# Joint genotypic and phenotypic outcome modeling improves base editing variant effect quantification

**DOI:** 10.1101/2023.09.08.23295253

**Authors:** Jayoung Ryu, Sam Barkal, Tian Yu, Martin Jankowiak, Yunzhuo Zhou, Matthew Francoeur, Quang Vinh Phan, Zhijian Li, Manuel Tognon, Lara Brown, Michael I. Love, Guillaume Lettre, David B. Ascher, Christopher A. Cassa, Richard I. Sherwood, Luca Pinello

**Author notes:** Corresponding authors (C.A.C.), (R.I.S.), (L.P.).

## Abstract

CRISPR base editing screens are powerful tools for studying disease-associated variants at scale. However, the efficiency and precision of base editing perturbations vary, confounding the assessment of variant-induced phenotypic effects. Here, we provide an integrated pipeline that improves the estimation of variant impact in base editing screens. We perform high-throughput ABE8e-SpRY base editing screens with an integrated reporter construct to measure the editing efficiency and outcomes of each gRNA alongside their phenotypic consequences. We introduce BEAN, a Bayesian network that accounts for per-guide editing outcomes and target site chromatin accessibility to estimate variant impacts. We show this pipeline attains superior performance compared to existing tools in variant classification and effect size quantification. We use BEAN to pinpoint common variants that alter LDL uptake, implicating novel genes. Additionally, through saturation base editing of *LDLR*, we enable accurate quantitative prediction of the effects of missense variants on LDL-C levels, which aligns with measurements in UK Biobank individuals, and identify structural mechanisms underlying variant pathogenicity. This work provides a widely applicable approach to improve the power of base editor screens for disease-associated variant characterization.

## Supplementary Tables for "Joint genotypic and phenotypic outcome modeling improves base editing variant effect quantification": TableS1_LDLC_GWAS_library.xlsx (part 1 of 3)

### Sheet: targets
Locus name	BE	Group	gRNA1 19-20bp	Reporter1 33-nt	gRNA2 19-20bp	Reporter2 33-nt	gRNA3 19-20bp	Reporter3 33-nt	gRNA4 19-20bp	Reporter4 33-nt	gRNA5 19-20bp	Reporter5 33-nt
CONTROL_1	ABE	NegCtrl	CCTACGCGGTAGGGAACTTT	TCCAAGCCCTACGCGGTAGGGAACTTTGGGAGC	CCCTACGCGGTAGGGAACTT	GTCCAAGCCCTACGCGGTAGGGAACTTTGGGAG	CCCTACGCGGTAGGGAACT	CGTCCAAGCCCTACGCGGTAGGGAACTTTGGGA	AGCCCTACGCGGTAGGGAAC	ACGTCCAAGCCCTACGCGGTAGGGAACTTTGGG	AAGCCCTACGCGGTAGGGAA	AACGTCCAAGCCCTACGCGGTAGGGAACTTTGG
CONTROL_10	ABE	NegCtrl	CTGAAGGTGTCTGGCAGAGC	CTTCGTACTGAAGGTGTCTGGCAGAGCGAGGAA	ACTGAAGGTGTCTGGCAGAG	GCTTCGTACTGAAGGTGTCTGGCAGAGCGAGGA	TACTGAAGGTGTCTGGCAGA	CGCTTCGTACTGAAGGTGTCTGGCAGAGCGAGG	TACTGAAGGTGTCTGGCAG	TCGCTTCGTACTGAAGGTGTCTGGCAGAGCGAG	CGTACTGAAGGTGTCTGGCA	TTCGCTTCGTACTGAAGGTGTCTGGCAGAGCGA
CONTROL_11	ABE	NegCtrl	TGGAAATCGACTGTGCGCTT	ACAGAGGTGGAAATCGACTGTGCGCTTCCATCA	TGGAAATCGACTGTGCGCT	AACAGAGGTGGAAATCGACTGTGCGCTTCCATC	GTGGAAATCGACTGTGCGC	AAACAGAGGTGGAAATCGACTGTGCGCTTCCAT	AGGTGGAAATCGACTGTGCG	GAAACAGAGGTGGAAATCGACTGTGCGCTTCCA	AGGTGGAAATCGACTGTGC	TGAAACAGAGGTGGAAATCGACTGTGCGCTTCC
CONTROL_12	ABE	NegCtrl	TGTAGATATAGGGTGTCTAC	CACCTGCTGTAGATATAGGGTGTCTACCCCGAA	CTGTAGATATAGGGTGTCTA	TCACCTGCTGTAGATATAGGGTGTCTACCCCGA	CTGTAGATATAGGGTGTCT	CTCACCTGCTGTAGATATAGGGTGTCTACCCCG	TGCTGTAGATATAGGGTGTC	TCTCACCTGCTGTAGATATAGGGTGTCTACCCC	CTGCTGTAGATATAGGGTGT	GTCTCACCTGCTGTAGATATAGGGTGTCTACCC
CONTROL_13	ABE	NegCtrl	CGCAGTACGTATAGACTTAA	CAAGTATCGCAGTACGTATAGACTTAAAAGGAC	TCGCAGTACGTATAGACTTA	GCAAGTATCGCAGTACGTATAGACTTAAAAGGA	ATCGCAGTACGTATAGACTT	CGCAAGTATCGCAGTACGTATAGACTTAAAAGG	TATCGCAGTACGTATAGACT	TCGCAAGTATCGCAGTACGTATAGACTTAAAAG	TATCGCAGTACGTATAGAC	CTCGCAAGTATCGCAGTACGTATAGACTTAAAA
CONTROL_14	ABE	NegCtrl	CACATGGGGTACAGCACACC	TGATGCTCACATGGGGTACAGCACACCGACTTA	TCACATGGGGTACAGCACAC	ATGATGCTCACATGGGGTACAGCACACCGACTT	CTCACATGGGGTACAGCACA	TATGATGCTCACATGGGGTACAGCACACCGACT	CTCACATGGGGTACAGCAC	GTATGATGCTCACATGGGGTACAGCACACCGAC	TGCTCACATGGGGTACAGCA	TGTATGATGCTCACATGGGGTACAGCACACCGA
CONTROL_15	ABE	NegCtrl	AAAACAGGACGATGTGCGGC	CAAAAACAAAACAGGACGATGTGCGGCGCTAAG	CAAAACAGGACGATGTGCGG	ACAAAAACAAAACAGGACGATGTGCGGCGCTAA	ACAAAACAGGACGATGTGCG	CACAAAAACAAAACAGGACGATGTGCGGCGCTA	AACAAAACAGGACGATGTGC	CCACAAAAACAAAACAGGACGATGTGCGGCGCT	AAACAAAACAGGACGATGTG	GCCACAAAAACAAAACAGGACGATGTGCGGCGC
CONTROL_16	ABE	NegCtrl	CGCAGGCTAGATGACACCAG	TCTAGTCCGCAGGCTAGATGACACCAGGGCATA	CCGCAGGCTAGATGACACCA	TTCTAGTCCGCAGGCTAGATGACACCAGGGCAT	TCCGCAGGCTAGATGACACC	ATTCTAGTCCGCAGGCTAGATGACACCAGGGCA	TCCGCAGGCTAGATGACAC	CATTCTAGTCCGCAGGCTAGATGACACCAGGGC	AGTCCGCAGGCTAGATGACA	CCATTCTAGTCCGCAGGCTAGATGACACCAGGG
CONTROL_17	ABE	NegCtrl	TAAACAAAAAGGAAATAGTT	GTCATCCTAAACAAAAAGGAAATAGTTGCGTGC	CTAAACAAAAAGGAAATAGT	CGTCATCCTAAACAAAAAGGAAATAGTTGCGTG	CCTAAACAAAAAGGAAATAG	GCGTCATCCTAAACAAAAAGGAAATAGTTGCGT	TCCTAAACAAAAAGGAAATA	GGCGTCATCCTAAACAAAAAGGAAATAGTTGCG	ATCCTAAACAAAAAGGAAAT	CGGCGTCATCCTAAACAAAAAGGAAATAGTTGC
CONTROL_18	ABE	NegCtrl	AGGACTAGTGTCGCACTCAG	TTCGGGTAGGACTAGTGTCGCACTCAGAGGTCG	TAGGACTAGTGTCGCACTCA	ATTCGGGTAGGACTAGTGTCGCACTCAGAGGTC	TAGGACTAGTGTCGCACTC	GATTCGGGTAGGACTAGTGTCGCACTCAGAGGT	GTAGGACTAGTGTCGCACT	CGATTCGGGTAGGACTAGTGTCGCACTCAGAGG	GGTAGGACTAGTGTCGCAC	GCGATTCGGGTAGGACTAGTGTCGCACTCAGAG
CONTROL_19	ABE	NegCtrl	TGGAGAAACGAGGTGTAATA	AAGATGCTGGAGAAACGAGGTGTAATACTTAGA	CTGGAGAAACGAGGTGTAAT	TAAGATGCTGGAGAAACGAGGTGTAATACTTAG	CTGGAGAAACGAGGTGTAA	TTAAGATGCTGGAGAAACGAGGTGTAATACTTA	TGCTGGAGAAACGAGGTGTA	ATTAAGATGCTGGAGAAACGAGGTGTAATACTT	ATGCTGGAGAAACGAGGTGT	TATTAAGATGCTGGAGAAACGAGGTGTAATACT
CONTROL_2	ABE	NegCtrl	CAAAAGTCTCGCTTGGTCCT	GAGAAGTCAAAAGTCTCGCTTGGTCCTGTACTA	TCAAAAGTCTCGCTTGGTCC	CGAGAAGTCAAAAGTCTCGCTTGGTCCTGTACT	TCAAAAGTCTCGCTTGGTC	ACGAGAAGTCAAAAGTCTCGCTTGGTCCTGTAC	AGTCAAAAGTCTCGCTTGGT	AACGAGAAGTCAAAAGTCTCGCTTGGTCCTGTA	AAGTCAAAAGTCTCGCTTGG	AAACGAGAAGTCAAAAGTCTCGCTTGGTCCTGT
CONTROL_20	ABE	NegCtrl	ACGACATATTTCTGGCTCTA	GTAATAGACGACATATTTCTGGCTCTAGGACTC	ACGACATATTTCTGGCTCT	GGTAATAGACGACATATTTCTGGCTCTAGGACT	AGACGACATATTTCTGGCTC	AGGTAATAGACGACATATTTCTGGCTCTAGGAC	TAGACGACATATTTCTGGCT	CAGGTAATAGACGACATATTTCTGGCTCTAGGA	ATAGACGACATATTTCTGGC	TCAGGTAATAGACGACATATTTCTGGCTCTAGG
CONTROL_21	CBE	NegCtrl	TATCTCTGCATAAAAGTGCC	CGGGTCGTATCTCTGCATAAAAGTGCCGCGGAT	TATCTCTGCATAAAAGTGC	TCGGGTCGTATCTCTGCATAAAAGTGCCGCGGA	CGTATCTCTGCATAAAAGTG	CTCGGGTCGTATCTCTGCATAAAAGTGCCGCGG	TCGTATCTCTGCATAAAAGT	TCTCGGGTCGTATCTCTGCATAAAAGTGCCGCG	TCGTATCTCTGCATAAAAG	ATCTCGGGTCGTATCTCTGCATAAAAGTGCCGC
CONTROL_22	CBE	NegCtrl	AAACGAGATCGAGAAAGGTA	TATTACAAAACGAGATCGAGAAAGGTAGCGTGT	AAAACGAGATCGAGAAAGGT	TTATTACAAAACGAGATCGAGAAAGGTAGCGTG	CAAAACGAGATCGAGAAAGG	GTTATTACAAAACGAGATCGAGAAAGGTAGCGT	ACAAAACGAGATCGAGAAAG	TGTTATTACAAAACGAGATCGAGAAAGGTAGCG	TACAAAACGAGATCGAGAAA	ATGTTATTACAAAACGAGATCGAGAAAGGTAGC
CONTROL_23	CBE	NegCtrl	CCTCTCACCGACTCTGTGTC	CTGCTGACCTCTCACCGACTCTGTGTCCTCTTA	ACCTCTCACCGACTCTGTGT	GCTGCTGACCTCTCACCGACTCTGTGTCCTCTT	ACCTCTCACCGACTCTGTG	TGCTGCTGACCTCTCACCGACTCTGTGTCCTCT	TGACCTCTCACCGACTCTGT	CTGCTGCTGACCTCTCACCGACTCTGTGTCCTC	CTGACCTCTCACCGACTCTG	ACTGCTGCTGACCTCTCACCGACTCTGTGTCCT
CONTROL_24	CBE	NegCtrl	CATCATAAATGTACAACGGG	TCGCTATCATCATAAATGTACAACGGGTAGAGA	TCATCATAAATGTACAACGG	GTCGCTATCATCATAAATGTACAACGGGTAGAG	ATCATCATAAATGTACAACG	TGTCGCTATCATCATAAATGTACAACGGGTAGA	TATCATCATAAATGTACAAC	CTGTCGCTATCATCATAAATGTACAACGGGTAG	CTATCATCATAAATGTACAA	CCTGTCGCTATCATCATAAATGTACAACGGGTA
CONTROL_25	CBE	NegCtrl	CTTCCTGCGTGGCTTTAAAC	GCACCTTCTTCCTGCGTGGCTTTAAACGGTCTC	TCTTCCTGCGTGGCTTTAAA	GGCACCTTCTTCCTGCGTGGCTTTAAACGGTCT	TTCTTCCTGCGTGGCTTTAA	AGGCACCTTCTTCCTGCGTGGCTTTAAACGGTC	CTTCTTCCTGCGTGGCTTTA	TAGGCACCTTCTTCCTGCGTGGCTTTAAACGGT	CCTTCTTCCTGCGTGGCTTT	ATAGGCACCTTCTTCCTGCGTGGCTTTAAACGG
CONTROL_26	CBE	NegCtrl	ATACCAGATGCGTCCGCTTG	CCTGGAAATACCAGATGCGTCCGCTTGAGGATC	AATACCAGATGCGTCCGCTT	GCCTGGAAATACCAGATGCGTCCGCTTGAGGAT	AAATACCAGATGCGTCCGCT	GGCCTGGAAATACCAGATGCGTCCGCTTGAGGA	AAATACCAGATGCGTCCGC	TGGCCTGGAAATACCAGATGCGTCCGCTTGAGG	GAAATACCAGATGCGTCCG	TTGGCCTGGAAATACCAGATGCGTCCGCTTGAG
CONTROL_27	CBE	NegCtrl	TGTCTTTAAACACGCCATCG	GAATACTTGTCTTTAAACACGCCATCGATTACA	TTGTCTTTAAACACGCCATC	GGAATACTTGTCTTTAAACACGCCATCGATTAC	CTTGTCTTTAAACACGCCAT	CGGAATACTTGTCTTTAAACACGCCATCGATTA	ACTTGTCTTTAAACACGCCA	TCGGAATACTTGTCTTTAAACACGCCATCGATT	TACTTGTCTTTAAACACGCC	CTCGGAATACTTGTCTTTAAACACGCCATCGAT
CONTROL_28	CBE	NegCtrl	ATTCAGCGCGCTCGCCCTGG	CGCCCGTATTCAGCGCGCTCGCCCTGGATTGGA	TATTCAGCGCGCTCGCCCTG	GCGCCCGTATTCAGCGCGCTCGCCCTGGATTGG	TATTCAGCGCGCTCGCCCT	GGCGCCCGTATTCAGCGCGCTCGCCCTGGATTG	CGTATTCAGCGCGCTCGCCC	AGGCGCCCGTATTCAGCGCGCTCGCCCTGGATT	CCGTATTCAGCGCGCTCGCC	TAGGCGCCCGTATTCAGCGCGCTCGCCCTGGAT
CONTROL_29	CBE	NegCtrl	CGTCCCTTCGTCTCTGCTTA	TGGAAGGCGTCCCTTCGTCTCTGCTTACTTCTG	CGTCCCTTCGTCTCTGCTT	CTGGAAGGCGTCCCTTCGTCTCTGCTTACTTCT	GCGTCCCTTCGTCTCTGCT	TCTGGAAGGCGTCCCTTCGTCTCTGCTTACTTC	AGGCGTCCCTTCGTCTCTGC	CTCTGGAAGGCGTCCCTTCGTCTCTGCTTACTT	AAGGCGTCCCTTCGTCTCTG	CCTCTGGAAGGCGTCCCTTCGTCTCTGCTTACT
CONTROL_3	ABE	NegCtrl	CTTAGCTGACCGACAAGGTG	GCGAAAGCTTAGCTGACCGACAAGGTGACCAGT	CTTAGCTGACCGACAAGGT	CGCGAAAGCTTAGCTGACCGACAAGGTGACCAG	AGCTTAGCTGACCGACAAGG	ACGCGAAAGCTTAGCTGACCGACAAGGTGACCA	AAGCTTAGCTGACCGACAAG	GACGCGAAAGCTTAGCTGACCGACAAGGTGACC	AAAGCTTAGCTGACCGACAA	GGACGCGAAAGCTTAGCTGACCGACAAGGTGAC
CONTROL_30	CBE	NegCtrl	CGACGCTAGGTAACGTAGAG	TAAGTGACGACGCTAGGTAACGTAGAGCAGGAA	ACGACGCTAGGTAACGTAGA	GTAAGTGACGACGCTAGGTAACGTAGAGCAGGA	ACGACGCTAGGTAACGTAG	CGTAAGTGACGACGCTAGGTAACGTAGAGCAGG	TGACGACGCTAGGTAACGTA	ACGTAAGTGACGACGCTAGGTAACGTAGAGCAG	TGACGACGCTAGGTAACGT	TACGTAAGTGACGACGCTAGGTAACGTAGAGCA
CONTROL_31	CBE	NegCtrl	CTTCTAGCTGGTTCATTGCT	AATATGCCTTCTAGCTGGTTCATTGCTTCTCGA	CCTTCTAGCTGGTTCATTGC	TAATATGCCTTCTAGCTGGTTCATTGCTTCTCG	CCTTCTAGCTGGTTCATTG	ATAATATGCCTTCTAGCTGGTTCATTGCTTCTC	TGCCTTCTAGCTGGTTCATT	AATAATATGCCTTCTAGCTGGTTCATTGCTTCT	ATGCCTTCTAGCTGGTTCAT	AAATAATATGCCTTCTAGCTGGTTCATTGCTTC
CONTROL_32	CBE	NegCtrl	CGTCGGGTAGCTATTTCTTT	CTGCTGGCGTCGGGTAGCTATTTCTTTCTAAAT	CGTCGGGTAGCTATTTCTT	GCTGCTGGCGTCGGGTAGCTATTTCTTTCTAAA	GCGTCGGGTAGCTATTTCT	TGCTGCTGGCGTCGGGTAGCTATTTCTTTCTAA	TGGCGTCGGGTAGCTATTTC	CTGCTGCTGGCGTCGGGTAGCTATTTCTTTCTA	CTGGCGTCGGGTAGCTATTT	ACTGCTGCTGGCGTCGGGTAGCTATTTCTTTCT
CONTROL_33	CBE	NegCtrl	CAACACCCCGCGTTATGCTA	GCGCGCTCAACACCCCGCGTTATGCTAGGATCA	TCAACACCCCGCGTTATGCT	TGCGCGCTCAACACCCCGCGTTATGCTAGGATC	CTCAACACCCCGCGTTATGC	CTGCGCGCTCAACACCCCGCGTTATGCTAGGAT	CTCAACACCCCGCGTTATG	GCTGCGCGCTCAACACCCCGCGTTATGCTAGGA	CGCTCAACACCCCGCGTTAT	AGCTGCGCGCTCAACACCCCGCGTTATGCTAGG
CONTROL_34	CBE	NegCtrl	TGCCGCTATACTAAAACCTT	GGATCCCTGCCGCTATACTAAAACCTTTTCCTG	CTGCCGCTATACTAAAACCT	TGGATCCCTGCCGCTATACTAAAACCTTTTCCT	CCTGCCGCTATACTAAAACC	ATGGATCCCTGCCGCTATACTAAAACCTTTTCC	CCCTGCCGCTATACTAAAAC	GATGGATCCCTGCCGCTATACTAAAACCTTTTC	TCCCTGCCGCTATACTAAAA	CGATGGATCCCTGCCGCTATACTAAAACCTTTT
CONTROL_35	CBE	NegCtrl	TTTCGTGCCGATGTAACACA	TCATTAATTTCGTGCCGATGTAACACATTCAAC	ATTTCGTGCCGATGTAACAC	GTCATTAATTTCGTGCCGATGTAACACATTCAA	AATTTCGTGCCGATGTAACA	CGTCATTAATTTCGTGCCGATGTAACACATTCA	TAATTTCGTGCCGATGTAAC	ACGTCATTAATTTCGTGCCGATGTAACACATTC	TTAATTTCGTGCCGATGTAA	TACGTCATTAATTTCGTGCCGATGTAACACATT
CONTROL_36	CBE	NegCtrl	CACCCTTATATTCAGTAACT	ATGCAGCCACCCTTATATTCAGTAACTAGAGGA	CCACCCTTATATTCAGTAAC	GATGCAGCCACCCTTATATTCAGTAACTAGAGG	CCACCCTTATATTCAGTAA	GGATGCAGCCACCCTTATATTCAGTAACTAGAG	AGCCACCCTTATATTCAGTA	GGGATGCAGCCACCCTTATATTCAGTAACTAGA	CAGCCACCCTTATATTCAGT	CGGGATGCAGCCACCCTTATATTCAGTAACTAG
CONTROL_37	CBE	NegCtrl	TGACTAGCTCTTACATATTC	GTTGCTCTGACTAGCTCTTACATATTCTCCCCT	CTGACTAGCTCTTACATATT	TGTTGCTCTGACTAGCTCTTACATATTCTCCCC	TCTGACTAGCTCTTACATAT	GTGTTGCTCTGACTAGCTCTTACATATTCTCCC	CTCTGACTAGCTCTTACATA	TGTGTTGCTCTGACTAGCTCTTACATATTCTCC	CTCTGACTAGCTCTTACAT	CTGTGTTGCTCTGACTAGCTCTTACATATTCTC
CONTROL_38	CBE	NegCtrl	TGCCTCTCCCTTACCCGGAC	ATAGATCTGCCTCTCCCTTACCCGGACCTTCCC	CTGCCTCTCCCTTACCCGGA	GATAGATCTGCCTCTCCCTTACCCGGACCTTCC	TCTGCCTCTCCCTTACCCGG	TGATAGATCTGCCTCTCCCTTACCCGGACCTTC	ATCTGCCTCTCCCTTACCCG	ATGATAGATCTGCCTCTCCCTTACCCGGACCTT	ATCTGCCTCTCCCTTACCC	CATGATAGATCTGCCTCTCCCTTACCCGGACCT
CONTROL_39	CBE	NegCtrl	CAGCGCCGAAACTCTTTCCG	AGCTGTACAGCGCCGAAACTCTTTCCGAGTGGC	ACAGCGCCGAAACTCTTTCC	GAGCTGTACAGCGCCGAAACTCTTTCCGAGTGG	TACAGCGCCGAAACTCTTTC	GGAGCTGTACAGCGCCGAAACTCTTTCCGAGTG	TACAGCGCCGAAACTCTTT	AGGAGCTGTACAGCGCCGAAACTCTTTCCGAGT	TGTACAGCGCCGAAACTCTT	TAGGAGCTGTACAGCGCCGAAACTCTTTCCGAG
CONTROL_4	ABE	NegCtrl	CCCAATGGCTTCTGCGTGAC	TAGAAATCCCAATGGCTTCTGCGTGACCCATTT	TCCCAATGGCTTCTGCGTGA	GTAGAAATCCCAATGGCTTCTGCGTGACCCATT	ATCCCAATGGCTTCTGCGTG	CGTAGAAATCCCAATGGCTTCTGCGTGACCCAT	AATCCCAATGGCTTCTGCGT	ACGTAGAAATCCCAATGGCTTCTGCGTGACCCA	AAATCCCAATGGCTTCTGCG	AACGTAGAAATCCCAATGGCTTCTGCGTGACCC
CONTROL_40	CBE	NegCtrl	TCGCGCTTGGGTTATACGCT	AAAAATATCGCGCTTGGGTTATACGCTCCAACC	ATCGCGCTTGGGTTATACGC	GAAAAATATCGCGCTTGGGTTATACGCTCCAAC	TATCGCGCTTGGGTTATACG	TGAAAAATATCGCGCTTGGGTTATACGCTCCAA	ATATCGCGCTTGGGTTATAC	CTGAAAAATATCGCGCTTGGGTTATACGCTCCA	AATATCGCGCTTGGGTTATA	TCTGAAAAATATCGCGCTTGGGTTATACGCTCC
CONTROL_5	ABE	NegCtrl	TACATGGTATAGTGTTTATT	CCGCTCATACATGGTATAGTGTTTATTTTGATA	ATACATGGTATAGTGTTTAT	GCCGCTCATACATGGTATAGTGTTTATTTTGAT	CATACATGGTATAGTGTTTA	CGCCGCTCATACATGGTATAGTGTTTATTTTGA	TCATACATGGTATAGTGTTT	ACGCCGCTCATACATGGTATAGTGTTTATTTTG	CTCATACATGGTATAGTGTT	AACGCCGCTCATACATGGTATAGTGTTTATTTT
CONTROL_6	ABE	NegCtrl	TAGACAACCGCGGAGAATGC	TACGATCTAGACAACCGCGGAGAATGCAGGTGT	CTAGACAACCGCGGAGAATG	CTACGATCTAGACAACCGCGGAGAATGCAGGTG	TCTAGACAACCGCGGAGAAT	CCTACGATCTAGACAACCGCGGAGAATGCAGGT	ATCTAGACAACCGCGGAGAA	GCCTACGATCTAGACAACCGCGGAGAATGCAGG	ATCTAGACAACCGCGGAGA	GGCCTACGATCTAGACAACCGCGGAGAATGCAG
CONTROL_7	ABE	NegCtrl	CTCATGAGTCGTTTCTTTCA	AGTCCTCCTCATGAGTCGTTTCTTTCAATCGAT	CCTCATGAGTCGTTTCTTTC	TAGTCCTCCTCATGAGTCGTTTCTTTCAATCGA	TCCTCATGAGTCGTTTCTTT	CTAGTCCTCCTCATGAGTCGTTTCTTTCAATCG	CTCCTCATGAGTCGTTTCTT	TCTAGTCCTCCTCATGAGTCGTTTCTTTCAATC	CCTCCTCATGAGTCGTTTCT	ATCTAGTCCTCCTCATGAGTCGTTTCTTTCAAT
CONTROL_8	ABE	NegCtrl	AAAATTATCGGAAACGGTAG	GGCTCGAAAAATTATCGGAAACGGTAGAATCTT	AAAAATTATCGGAAACGGTA	TGGCTCGAAAAATTATCGGAAACGGTAGAATCT	AAAAATTATCGGAAACGGT	ATGGCTCGAAAAATTATCGGAAACGGTAGAATC	CGAAAAATTATCGGAAACGG	TATGGCTCGAAAAATTATCGGAAACGGTAGAAT	TCGAAAAATTATCGGAAACG	ATATGGCTCGAAAAATTATCGGAAACGGTAGAA
CONTROL_9	ABE	NegCtrl	AGCATTCTCACCAAGACCGA	CTAAGATAGCATTCTCACCAAGACCGAATGCCC	TAGCATTCTCACCAAGACCG	GCTAAGATAGCATTCTCACCAAGACCGAATGCC	ATAGCATTCTCACCAAGACC	CGCTAAGATAGCATTCTCACCAAGACCGAATGC	ATAGCATTCTCACCAAGAC	GCGCTAAGATAGCATTCTCACCAAGACCGAATG	AGATAGCATTCTCACCAAGA	GGCGCTAAGATAGCATTCTCACCAAGACCGAAT
1:198994696TAT_Maj_ABE_1	ABE	Variant	TATTATACTCTAAGTTTTAG	TTTTTTTTATTATACTCTAAGTTTTAGGGTACA	TTATTATACTCTAAGTTTTA	TTTTTTTTTATTATACTCTAAGTTTTAGGGTAC	TTTATTATACTCTAAGTTTT	TTTTTTTTTTATTATACTCTAAGTTTTAGGGTA	TTTTATTATACTCTAAGTTT	ATTTTTTTTTTATTATACTCTAAGTTTTAGGGT
1:234746928GGGTG_Maj_CBE_584	CBE	Variant	ACCCCCCCCCCCCCCACTCG	GAGCAGGACCCCCCCCCCCCCCACTCGCGCCCT	ACCCCCCCCCCCCCCACTC	CGAGCAGGACCCCCCCCCCCCCCACTCGCGCCC	GACCCCCCCCCCCCCCACT	GCGAGCAGGACCCCCCCCCCCCCCACTCGCGCC	AGGACCCCCCCCCCCCCCAC	GGCGAGCAGGACCCCCCCCCCCCCCACTCGCGC	CAGGACCCCCCCCCCCCCCA	AGGCGAGCAGGACCCCCCCCCCCCCCACTCGCG
10:124704514GTAG_Maj_CBE_585	CBE	Variant	ACACATATATATACACACAC	TATATATACACATATATATACACACACACCTAT	TACACATATATATACACACA	ATATATATACACATATATATACACACACACCTA	ATACACATATATATACACAC	TATATATATACACATATATATACACACACACCT	TATACACATATATATACACA	ATATATATATACACATATATATACACACACACC	ATATACACATATATATACAC	CATATATATATACACATATATATACACACACAC
10:63661732GTG_Maj_CBE_586	CBE	Variant	AAACTCAGGGCCCCCCACCG	AAAAAAAAAACTCAGGGCCCCCCACCGCCACTT	AAAACTCAGGGCCCCCCACC	AAAAAAAAAAACTCAGGGCCCCCCACCGCCACT	AAAAACTCAGGGCCCCCCAC	AAAAAAAAAAAACTCAGGGCCCCCCACCGCCAC	AAAAAACTCAGGGCCCCCCA	AAAAAAAAAAAAACTCAGGGCCCCCCACCGCCA	AAAAAAACTCAGGGCCCCCC	AAAAAAAAAAAAAACTCAGGGCCCCCCACCGCC
11:61596322CAC_Maj_CBE_587	CBE	Variant	GGCAAGCATCTACCGCGCG	GAGAACAGGGCAAGCATCTACCGCGCGCGCCGG	AGGGCAAGCATCTACCGCGC	GGAGAACAGGGCAAGCATCTACCGCGCGCGCCG	CAGGGCAAGCATCTACCGCG	TGGAGAACAGGGCAAGCATCTACCGCGCGCGCC	ACAGGGCAAGCATCTACCGC	GTGGAGAACAGGGCAAGCATCTACCGCGCGCGC	AACAGGGCAAGCATCTACCG	GGTGGAGAACAGGGCAAGCATCTACCGCGCGCG
12:51779544AGA_Maj_ABE_2	ABE	Variant	AGAGGCCATGCCATTTCCA	TGGACCAGAGAGGCCATGCCATTTCCAGCTTTT	AGAGAGGCCATGCCATTTCC	CTGGACCAGAGAGGCCATGCCATTTCCAGCTTT	CAGAGAGGCCATGCCATTTC	CCTGGACCAGAGAGGCCATGCCATTTCCAGCTT	CCAGAGAGGCCATGCCATTT	TCCTGGACCAGAGAGGCCATGCCATTTCCAGCT	ACCAGAGAGGCCATGCCATT	CTCCTGGACCAGAGAGGCCATGCCATTTCCAGC
13:32976656GCG_Maj_CBE_588	CBE	Variant	GGCATTGCTACTTATCAAA	GGTGGGGGGGCATTGCTACTTATCAAAGTGCCA	GGGCATTGCTACTTATCAA	TGGTGGGGGGGCATTGCTACTTATCAAAGTGCC	GGGGCATTGCTACTTATCA	GTGGTGGGGGGGCATTGCTACTTATCAAAGTGC	GGGGGCATTGCTACTTATC	AGTGGTGGGGGGGCATTGCTACTTATCAAAGTG	GGGGGGCATTGCTACTTAT	AAGTGGTGGGGGGGCATTGCTACTTATCAAAGT
14:24870644CGC_Maj_CBE_589	CBE	Variant	GGCGGGGGGGGTTAAAGTT	AGGTGAGGGGCGGGGGGGGTTAAAGTTTTGTCT	GGGCGGGGGGGGTTAAAGT	AAGGTGAGGGGCGGGGGGGGTTAAAGTTTTGTC	AGGGGCGGGGGGGGTTAAAG	GAAGGTGAGGGGCGGGGGGGGTTAAAGTTTTGT	AGGGGCGGGGGGGGTTAAA	GGAAGGTGAGGGGCGGGGGGGGTTAAAGTTTTG	TGAGGGGCGGGGGGGGTTAA	GGGAAGGTGAGGGGCGGGGGGGGTTAAAGTTTT
14:64236436TAT_Maj_ABE_3	ABE	Variant	TTAGAGACAGGGTTTCACCT	TTTTTTTTTAGAGACAGGGTTTCACCTTGTTGC	TTTAGAGACAGGGTTTCACC	TTTTTTTTTTAGAGACAGGGTTTCACCTTGTTG	TTTTAGAGACAGGGTTTCAC	TTTTTTTTTTTAGAGACAGGGTTTCACCTTGTT
14:70874146CAC_Maj_CBE_590	CBE	Variant	TCTCAAAAAAAAAAAAAAAA	GACTCCGTCTCAAAAAAAAAAAAAAAAATGGCA	TCTCAAAAAAAAAAAAAAA	AGACTCCGTCTCAAAAAAAAAAAAAAAAATGGC	CGTCTCAAAAAAAAAAAAAA	GAGACTCCGTCTCAAAAAAAAAAAAAAAAATGG	CCGTCTCAAAAAAAAAAAAA	CGAGACTCCGTCTCAAAAAAAAAAAAAAAAATG	TCCGTCTCAAAAAAAAAAAA	GCGAGACTCCGTCTCAAAAAAAAAAAAAAAAAT
14:74248264CCTC_Maj_CBE_591	CBE	Variant	AACCCTGTCTCTACTAAAAA	ATGGAGAAACCCTGTCTCTACTAAAAATACAAA	AAACCCTGTCTCTACTAAAA	CATGGAGAAACCCTGTCTCTACTAAAAATACAA	AAACCCTGTCTCTACTAAA	ACATGGAGAAACCCTGTCTCTACTAAAAATACA	AGAAACCCTGTCTCTACTAA	AACATGGAGAAACCCTGTCTCTACTAAAAATAC	AGAAACCCTGTCTCTACTA	CAACATGGAGAAACCCTGTCTCTACTAAAAATA
15:57240500GTATG_Maj_CBE_592	CBE	Variant	ATACTTCACATTGTACACTG	ATAAATAATACTTCACATTGTACACTGCACCAT	AATACTTCACATTGTACACT	AATAAATAATACTTCACATTGTACACTGCACCA	TAATACTTCACATTGTACAC	CAATAAATAATACTTCACATTGTACACTGCACC	ATAATACTTCACATTGTACA	GCAATAAATAATACTTCACATTGTACACTGCAC	AATAATACTTCACATTGTAC	AGCAATAAATAATACTTCACATTGTACACTGCA
15:57278634GTTGAG_Maj_CBE_593	CBE	Variant	CAACATTTCCTCAAGAAAAC	ACTTAATCAACATTTCCTCAAGAAAACACAGAT	TCAACATTTCCTCAAGAAAA	TACTTAATCAACATTTCCTCAAGAAAACACAGA	ATCAACATTTCCTCAAGAAA	CTACTTAATCAACATTTCCTCAAGAAAACACAG	AATCAACATTTCCTCAAGAA	ACTACTTAATCAACATTTCCTCAAGAAAACACA	TAATCAACATTTCCTCAAGA	AACTACTTAATCAACATTTCCTCAAGAAAACAC
15:58679807CAGAC_Maj_CBE_594	CBE	Variant	ACACAGAAGAACATGTAGAG	GTGGCATACACAGAAGAACATGTAGAGATGCTC	TACACAGAAGAACATGTAGA	CGTGGCATACACAGAAGAACATGTAGAGATGCT	ATACACAGAAGAACATGTAG	TCGTGGCATACACAGAAGAACATGTAGAGATGC	CATACACAGAAGAACATGTA	TTCGTGGCATACACAGAAGAACATGTAGAGATG	CATACACAGAAGAACATGT	ATTCGTGGCATACACAGAAGAACATGTAGAGAT
16:31070782ATTATA_Maj_ABE_4	ABE	Variant	ACATTATTTATTTATTTAT	CCCATTCGACATTATTTATTTATTTATTTATTT	CGACATTATTTATTTATTTA	GCCCATTCGACATTATTTATTTATTTATTTATT	TCGACATTATTTATTTATTT	AGCCCATTCGACATTATTTATTTATTTATTTAT	TTCGACATTATTTATTTATT	CAGCCCATTCGACATTATTTATTTATTTATTTA	ATTCGACATTATTTATTTAT	CCAGCCCATTCGACATTATTTATTTATTTATTT
16:72078989TGT_Maj_ABE_5	ABE	Variant	AACAAAGACATTCACATGAT	AAAATTAAACAAAGACATTCACATGATTACACC	AAACAAAGACATTCACATGA	GAAAATTAAACAAAGACATTCACATGATTACAC	TAAACAAAGACATTCACATG	AGAAAATTAAACAAAGACATTCACATGATTACA	TTAAACAAAGACATTCACAT	AAGAAAATTAAACAAAGACATTCACATGATTAC	ATTAAACAAAGACATTCACA	TAAGAAAATTAAACAAAGACATTCACATGATTA
16:88569932GCTCG_Maj_CBE_595	CBE	Variant	AGCCCTGGAGGCAGAACAG	GCAGGAGGAGCCCTGGAGGCAGAACAGGCCGGC	GAGCCCTGGAGGCAGAACA	AGCAGGAGGAGCCCTGGAGGCAGAACAGGCCGG	AGGAGCCCTGGAGGCAGAAC	AAGCAGGAGGAGCCCTGGAGGCAGAACAGGCCG	AGGAGCCCTGGAGGCAGAA	GAAGCAGGAGGAGCCCTGGAGGCAGAACAGGCC	GAGGAGCCCTGGAGGCAGA	GGAAGCAGGAGGAGCCCTGGAGGCAGAACAGGC
17:4689194ACA_Maj_ABE_6	ABE	Variant	CATACCATCACCCCAAGGGA	TAAGGGACATACCATCACCCCAAGGGATCCTCG	ACATACCATCACCCCAAGGG	GTAAGGGACATACCATCACCCCAAGGGATCCTC	ACATACCATCACCCCAAGG	GGTAAGGGACATACCATCACCCCAAGGGATCCT	GACATACCATCACCCCAAG	GGGTAAGGGACATACCATCACCCCAAGGGATCC	GGACATACCATCACCCCAA	AGGGTAAGGGACATACCATCACCCCAAGGGATC
17:73778516CAC_Maj_CBE_596	CBE	Variant	AGACAAGGGTTTCACCATGT	TTAGTAGAGACAAGGGTTTCACCATGTTAGCCA	AGACAAGGGTTTCACCATG	TTTAGTAGAGACAAGGGTTTCACCATGTTAGCC	AGAGACAAGGGTTTCACCAT	TTTTAGTAGAGACAAGGGTTTCACCATGTTAGC	TAGAGACAAGGGTTTCACCA	TTTTTAGTAGAGACAAGGGTTTCACCATGTTAG	TAGAGACAAGGGTTTCACC	ATTTTTAGTAGAGACAAGGGTTTCACCATGTTA
19:11196356ACA_Maj_ABE_7	ABE	Variant	CTGACCTCTAGCTCTGGGAA	ACCTGCCCTGACCTCTAGCTCTGGGAACTATGT	CCTGACCTCTAGCTCTGGGA	GACCTGCCCTGACCTCTAGCTCTGGGAACTATG	CCCTGACCTCTAGCTCTGGG	AGACCTGCCCTGACCTCTAGCTCTGGGAACTAT	CCCTGACCTCTAGCTCTGG	CAGACCTGCCCTGACCTCTAGCTCTGGGAACTA	TGCCCTGACCTCTAGCTCTG	CCAGACCTGCCCTGACCTCTAGCTCTGGGAACT
19:11249708CCTGGGC_Maj_CBE_597	CBE	Variant	TCCCCTGGGCTGGGCTGCTC	CCGTCCCTCCCCTGGGCTGGGCTGCTCTGGGGC	CTCCCCTGGGCTGGGCTGCT	GCCGTCCCTCCCCTGGGCTGGGCTGCTCTGGGG	CCTCCCCTGGGCTGGGCTGC	AGCCGTCCCTCCCCTGGGCTGGGCTGCTCTGGG	CCCTCCCCTGGGCTGGGCTG	GAGCCGTCCCTCCCCTGGGCTGGGCTGCTCTGG	TCCCTCCCCTGGGCTGGGCT	GGAGCCGTCCCTCCCCTGGGCTGGGCTGCTCTG
19:49137897GCG_Maj_CBE_598	CBE	Variant	GGCGGGGCCGGGGGAACGT	GCGAGGGGGGCGGGGCCGGGGGAACGTGAGGGC	GGGCGGGGCCGGGGGAACG	CGCGAGGGGGGCGGGGCCGGGGGAACGTGAGGG	GGGGCGGGGCCGGGGGAAC	GCGCGAGGGGGGCGGGGCCGGGGGAACGTGAGG	GGGGGCGGGGCCGGGGGAA	AGCGCGAGGGGGGCGGGGCCGGGGGAACGTGAG	AGGGGGGCGGGGCCGGGGGA	AAGCGCGAGGGGGGCGGGGCCGGGGGAACGTGA
2:118868389AAACA_Maj_ABE_8	ABE	Variant	AGAAAACAATTCAAATTAGC	AAGTGCAAGAAAACAATTCAAATTAGCCAGAGC	AAGAAAACAATTCAAATTAG	AAAGTGCAAGAAAACAATTCAAATTAGCCAGAG	CAAGAAAACAATTCAAATTA	AAAAGTGCAAGAAAACAATTCAAATTAGCCAGA	CAAGAAAACAATTCAAATT	CAAAAGTGCAAGAAAACAATTCAAATTAGCCAG	TGCAAGAAAACAATTCAAAT	ACAAAAGTGCAAGAAAACAATTCAAATTAGCCA
2:118873095TAACTCT_Maj_ABE_9	ABE	Variant	AAATAACTCAAGTGCTGAAA	AGCAAAGAAATAACTCAAGTGCTGAAACTGTTT	AAATAACTCAAGTGCTGAA	AAGCAAAGAAATAACTCAAGTGCTGAAACTGTT	AGAAATAACTCAAGTGCTGA	AAAGCAAAGAAATAACTCAAGTGCTGAAACTGT	AAGAAATAACTCAAGTGCTG	CAAAGCAAAGAAATAACTCAAGTGCTGAAACTG	AAAGAAATAACTCAAGTGCT	ACAAAGCAAAGAAATAACTCAAGTGCTGAAACT
2:164588224GAG_Maj_ABE_10	ABE	Variant	CAGAAAAAAAAAAAAGATGT	CTATTTTCAGAAAAAAAAAAAAGATGTTTCTTG	TCAGAAAAAAAAAAAAGATG	TCTATTTTCAGAAAAAAAAAAAAGATGTTTCTT	TTCAGAAAAAAAAAAAAGAT	CTCTATTTTCAGAAAAAAAAAAAAGATGTTTCT	TTTCAGAAAAAAAAAAAAGA	ACTCTATTTTCAGAAAAAAAAAAAAGATGTTTC	TTTTCAGAAAAAAAAAAAAG	TACTCTATTTTCAGAAAAAAAAAAAAGATGTTT
2:203556224TAT_Maj_ABE_11	ABE	Variant	TTAATTAAAAATCTAAGGGT	TTTTTTTTTAATTAAAAATCTAAGGGTTAACTT	TTTAATTAAAAATCTAAGGG	TTTTTTTTTTAATTAAAAATCTAAGGGTTAACT	TTTTAATTAAAAATCTAAGG	ATTTTTTTTTTAATTAAAAATCTAAGGGTTAAC
2:62866173TAT_Maj_ABE_12	ABE	Variant	ATTAAAAAGTCAGGAAACAG	GGCAATCATTAAAAAGTCAGGAAACAGCAGATG	CATTAAAAAGTCAGGAAACA	TGGCAATCATTAAAAAGTCAGGAAACAGCAGAT	TCATTAAAAAGTCAGGAAAC	ATGGCAATCATTAAAAAGTCAGGAAACAGCAGA	ATCATTAAAAAGTCAGGAAA	AATGGCAATCATTAAAAAGTCAGGAAACAGCAG	AATCATTAAAAAGTCAGGAA	GAATGGCAATCATTAAAAAGTCAGGAAACAGCA
20:34055453AGA_Maj_ABE_13	ABE	Variant	GCAGGGGGAGGTGCCAGGA	AGGGACAGGCAGGGGGAGGTGCCAGGAACATTC	AGGCAGGGGGAGGTGCCAGG	TAGGGACAGGCAGGGGGAGGTGCCAGGAACATT	CAGGCAGGGGGAGGTGCCAG	TTAGGGACAGGCAGGGGGAGGTGCCAGGAACAT	ACAGGCAGGGGGAGGTGCCA	GTTAGGGACAGGCAGGGGGAGGTGCCAGGAACA	ACAGGCAGGGGGAGGTGCC	GGTTAGGGACAGGCAGGGGGAGGTGCCAGGAAC
20:52241464TAT_Maj_ABE_14	ABE	Variant	ATTAAAAAAAAAAAAAGAAA	ATCTCAAATTAAAAAAAAAAAAAGAAAAGTAGC	AATTAAAAAAAAAAAAAGAA	CATCTCAAATTAAAAAAAAAAAAAGAAAAGTAG	AAATTAAAAAAAAAAAAAGA	CCATCTCAAATTAAAAAAAAAAAAAGAAAAGTA	CAAATTAAAAAAAAAAAAAG	TCCATCTCAAATTAAAAAAAAAAAAAGAAAAGT	TCAAATTAAAAAAAAAAAAA	CTCCATCTCAAATTAAAAAAAAAAAAAGAAAAG
22:21997591TCT_Maj_ABE_15	ABE	Variant	AGGAAGAGCTATCCAGGCGT	CCACCAGAGGAAGAGCTATCCAGGCGTATCTCT	AGGAAGAGCTATCCAGGCG	GCCACCAGAGGAAGAGCTATCCAGGCGTATCTC	AGAGGAAGAGCTATCCAGGC	TGCCACCAGAGGAAGAGCTATCCAGGCGTATCT	CAGAGGAAGAGCTATCCAGG	TTGCCACCAGAGGAAGAGCTATCCAGGCGTATC	CCAGAGGAAGAGCTATCCAG	CTTGCCACCAGAGGAAGAGCTATCCAGGCGTAT
3:122285218CTC_Maj_ABE_16	ABE	Variant	AAAAGAAGTAACACCACCCC	GGGGAAAAAAAGAAGTAACACCACCCCCATCTT	AAAAAGAAGTAACACCACCC	GGGGGAAAAAAAGAAGTAACACCACCCCCATCT	AAAAAAGAAGTAACACCACC	GGGGGGAAAAAAAGAAGTAACACCACCCCCATC	AAAAAAAGAAGTAACACCAC	TGGGGGGAAAAAAAGAAGTAACACCACCCCCAT	AAAAAAAGAAGTAACACCA	TTGGGGGGAAAAAAAGAAGTAACACCACCCCCA
5:55860907GCG_Maj_CBE_599	CBE	Variant	TGGCACGGTTCCTGCAGGGC	ACAGTGATGGCACGGTTCCTGCAGGGCTCCCAT	ATGGCACGGTTCCTGCAGGG	CACAGTGATGGCACGGTTCCTGCAGGGCTCCCA	ATGGCACGGTTCCTGCAGG	ACACAGTGATGGCACGGTTCCTGCAGGGCTCCC	TGATGGCACGGTTCCTGCAG	AACACAGTGATGGCACGGTTCCTGCAGGGCTCC	TGATGGCACGGTTCCTGCA	AAACACAGTGATGGCACGGTTCCTGCAGGGCTC
6:160560880CATGC_Maj_ABE_17	ABE	Variant	ATGACGAGGCAGGCTGCCCC	AAAAATCATGACGAGGCAGGCTGCCCCCGCCAA	CATGACGAGGCAGGCTGCCC	TAAAAATCATGACGAGGCAGGCTGCCCCCGCCA	TCATGACGAGGCAGGCTGCC	ATAAAAATCATGACGAGGCAGGCTGCCCCCGCC	ATCATGACGAGGCAGGCTGC	GATAAAAATCATGACGAGGCAGGCTGCCCCCGC	AATCATGACGAGGCAGGCTG	AGATAAAAATCATGACGAGGCAGGCTGCCCCCG
6:16138117TAT_Maj_ABE_18	ABE	Variant	ATTAAAAAAAAAATCTATAA	TCACTCCATTAAAAAAAAAATCTATAATGCTCA	CATTAAAAAAAAAATCTATA	TTCACTCCATTAAAAAAAAAATCTATAATGCTC	CCATTAAAAAAAAAATCTAT	ATTCACTCCATTAAAAAAAAAATCTATAATGCT	TCCATTAAAAAAAAAATCTA	TATTCACTCCATTAAAAAAAAAATCTATAATGC	CTCCATTAAAAAAAAAATCT	ATATTCACTCCATTAAAAAAAAAATCTATAATG
7:73133291GCG_Maj_CBE_600	CBE	Variant	GGCGTCACACCCGCCCCCG	GGGGGGGGGGCGTCACACCCGCCCCCGGTCCAC	GGGCGTCACACCCGCCCCC	GGGGGGGGGGGCGTCACACCCGCCCCCGGTCCA	GGGGCGTCACACCCGCCCC	TGGGGGGGGGGGCGTCACACCCGCCCCCGGTCC	GGGGGCGTCACACCCGCCC	ATGGGGGGGGGGGCGTCACACCCGCCCCCGGTC	GGGGGGCGTCACACCCGCC	TATGGGGGGGGGGGCGTCACACCCGCCCCCGGT
8:145030900TCT_Min_ABE_348	ABE	Variant	GAGACCACAGGTGACCATG	TGGCTGCGGAGACCACAGGTGACCATGGTGGCC	CGGAGACCACAGGTGACCAT	CTGGCTGCGGAGACCACAGGTGACCATGGTGGC	CGGAGACCACAGGTGACCA	TCTGGCTGCGGAGACCACAGGTGACCATGGTGG	TGCGGAGACCACAGGTGACC	CTCTGGCTGCGGAGACCACAGGTGACCATGGTG	CTGCGGAGACCACAGGTGAC	CCTCTGGCTGCGGAGACCACAGGTGACCATGGT
rs10051260_Maj_CBE_601	CBE	Variant	CCCCCACCTCCCTCCAGGAC	GCTGACCCCCCCACCTCCCTCCAGGACGGGGCG	CCCCCCACCTCCCTCCAGGA	GGCTGACCCCCCCACCTCCCTCCAGGACGGGGC	CCCCCCCACCTCCCTCCAGG	GGGCTGACCCCCCCACCTCCCTCCAGGACGGGG	ACCCCCCCACCTCCCTCCAG	GGGGCTGACCCCCCCACCTCCCTCCAGGACGGG	ACCCCCCCACCTCCCTCCA	AGGGGCTGACCCCCCCACCTCCCTCCAGGACGG
rs10062361_Maj_CBE_602	CBE	Variant	TCCCTCTCCCTCTCCCCAAG	GGCCCTCTCCCTCTCCCTCTCCCCAAGGTCTCC	CTCCCTCTCCCTCTCCCCAA	TGGCCCTCTCCCTCTCCCTCTCCCCAAGGTCTC	TCTCCCTCTCCCTCTCCCCA	ATGGCCCTCTCCCTCTCCCTCTCCCCAAGGTCT	CTCTCCCTCTCCCTCTCCCC	AATGGCCCTCTCCCTCTCCCTCTCCCCAAGGTC	CCTCTCCCTCTCCCTCTCCC	AAATGGCCCTCTCCCTCTCCCTCTCCCCAAGGT
rs10062361_Min_ABE_349	ABE	Variant	AGAAGGAGAGGGCCATTTCT	GAGAGGGAGAAGGAGAGGGCCATTTCTATTCTT	AGAAGGAGAGGGCCATTTC	GGAGAGGGAGAAGGAGAGGGCCATTTCTATTCT	GAGAAGGAGAGGGCCATTT	GGGAGAGGGAGAAGGAGAGGGCCATTTCTATTC	GGAGAAGGAGAGGGCCATT	GGGGAGAGGGAGAAGGAGAGGGCCATTTCTATT	AGGGAGAAGGAGAGGGCCAT	TGGGGAGAGGGAGAAGGAGAGGGCCATTTCTAT
rs10065787_Maj_CBE_603	CBE	Variant	AATCCAGCTGAAGATGCAGG	TGTGTTGAATCCAGCTGAAGATGCAGGTGCAGC	AATCCAGCTGAAGATGCAG	GTGTGTTGAATCCAGCTGAAGATGCAGGTGCAG	TGAATCCAGCTGAAGATGCA	CGTGTGTTGAATCCAGCTGAAGATGCAGGTGCA	TTGAATCCAGCTGAAGATGC	CCGTGTGTTGAATCCAGCTGAAGATGCAGGTGC	TTGAATCCAGCTGAAGATG	ACCGTGTGTTGAATCCAGCTGAAGATGCAGGTG
rs10065787_Min_ABE_350	ABE	Variant	AATACAGCTGAAGATGCAGG	TGTGTTGAATACAGCTGAAGATGCAGGTGCAGC	AATACAGCTGAAGATGCAG	GTGTGTTGAATACAGCTGAAGATGCAGGTGCAG	TGAATACAGCTGAAGATGCA	CGTGTGTTGAATACAGCTGAAGATGCAGGTGCA	TTGAATACAGCTGAAGATGC	CCGTGTGTTGAATACAGCTGAAGATGCAGGTGC	TTGAATACAGCTGAAGATG	ACCGTGTGTTGAATACAGCTGAAGATGCAGGTG
rs10076758_Maj_ABE_19	ABE	Variant	CAAATTCTTTGAAAAGGAGG	AAAAATTCAAATTCTTTGAAAAGGAGGATAAAT	TCAAATTCTTTGAAAAGGAG	CAAAAATTCAAATTCTTTGAAAAGGAGGATAAA	TTCAAATTCTTTGAAAAGGA	TCAAAAATTCAAATTCTTTGAAAAGGAGGATAA	ATTCAAATTCTTTGAAAAGG	TTCAAAAATTCAAATTCTTTGAAAAGGAGGATA	AATTCAAATTCTTTGAAAAG	ATTCAAAAATTCAAATTCTTTGAAAAGGAGGAT
rs10107182_Min_ABE_351	ABE	Variant	CTCAGACCTACTAAATTTAT	TGTATTTCTCAGACCTACTAAATTTATAAAATA	TCTCAGACCTACTAAATTTA	ATGTATTTCTCAGACCTACTAAATTTATAAAAT	TTCTCAGACCTACTAAATTT	GATGTATTTCTCAGACCTACTAAATTTATAAAA	TTTCTCAGACCTACTAAATT	AGATGTATTTCTCAGACCTACTAAATTTATAAA	ATTTCTCAGACCTACTAAAT	GAGATGTATTTCTCAGACCTACTAAATTTATAA
rs10116277_Maj_CBE_604	CBE	Variant	TCTCCTACACTCTGTCCATC	TCATAAATCTCCTACACTCTGTCCATCACTTCA	ATCTCCTACACTCTGTCCAT	CTCATAAATCTCCTACACTCTGTCCATCACTTC	AATCTCCTACACTCTGTCCA	ACTCATAAATCTCCTACACTCTGTCCATCACTT	AAATCTCCTACACTCTGTCC	CACTCATAAATCTCCTACACTCTGTCCATCACT	TAAATCTCCTACACTCTGTC	TCACTCATAAATCTCCTACACTCTGTCCATCAC
rs10116277_Min_ABE_352	ABE	Variant	TCTACTACACTCTGTCCATC	TCATAAATCTACTACACTCTGTCCATCACTTCA	ATCTACTACACTCTGTCCAT	CTCATAAATCTACTACACTCTGTCCATCACTTC	AATCTACTACACTCTGTCCA	ACTCATAAATCTACTACACTCTGTCCATCACTT	AAATCTACTACACTCTGTCC	CACTCATAAATCTACTACACTCTGTCCATCACT	TAAATCTACTACACTCTGTC	TCACTCATAAATCTACTACACTCTGTCCATCAC
rs10119_Maj_CBE_605	CBE	Variant	TTCCGGAATCCCTCCCGGGA	CCCTCAATTCCGGAATCCCTCCCGGGACCCCAG	ATTCCGGAATCCCTCCCGGG	CCCCTCAATTCCGGAATCCCTCCCGGGACCCCA	AATTCCGGAATCCCTCCCGG	GCCCCTCAATTCCGGAATCCCTCCCGGGACCCC	CAATTCCGGAATCCCTCCCG	TGCCCCTCAATTCCGGAATCCCTCCCGGGACCC	TCAATTCCGGAATCCCTCCC	GTGCCCCTCAATTCCGGAATCCCTCCCGGGACC
rs10119465_Maj_CBE_606	CBE	Variant	TGACTTTATCCACCATTGGA	ATAGGTCTGACTTTATCCACCATTGGAATACCA	CTGACTTTATCCACCATTGG	AATAGGTCTGACTTTATCCACCATTGGAATACC	TCTGACTTTATCCACCATTG	CAATAGGTCTGACTTTATCCACCATTGGAATAC	TCTGACTTTATCCACCATT	ACAATAGGTCTGACTTTATCCACCATTGGAATA	GTCTGACTTTATCCACCAT	CACAATAGGTCTGACTTTATCCACCATTGGAAT
rs10127939_Maj_ABE_20	ABE	Variant	ATGAGGCTCTCATTGTGAAA	GCTTGAGATGAGGCTCTCATTGTGAAACCACTG	ATGAGGCTCTCATTGTGAA	GGCTTGAGATGAGGCTCTCATTGTGAAACCACT	AGATGAGGCTCTCATTGTGA	TGGCTTGAGATGAGGCTCTCATTGTGAAACCAC	AGATGAGGCTCTCATTGTG	CTGGCTTGAGATGAGGCTCTCATTGTGAAACCA	TGAGATGAGGCTCTCATTGT	CCTGGCTTGAGATGAGGCTCTCATTGTGAAACC
rs10154217_Min_ABE_353	ABE	Variant	ATGATGAAACCTCATCTCTA	GGCCAACATGATGAAACCTCATCTCTACTAAAA	CATGATGAAACCTCATCTCT	TGGCCAACATGATGAAACCTCATCTCTACTAAA	ACATGATGAAACCTCATCTC	CTGGCCAACATGATGAAACCTCATCTCTACTAA	AACATGATGAAACCTCATCT	CCTGGCCAACATGATGAAACCTCATCTCTACTA	CAACATGATGAAACCTCATC	TCCTGGCCAACATGATGAAACCTCATCTCTACT
rs10174731_Min_ABE_354	ABE	Variant	TAGATAGAACTCTCGCTATC	CAGTCTTTAGATAGAACTCTCGCTATCTTTGTG	TTAGATAGAACTCTCGCTAT	TCAGTCTTTAGATAGAACTCTCGCTATCTTTGT	TTTAGATAGAACTCTCGCTA	CTCAGTCTTTAGATAGAACTCTCGCTATCTTTG	CTTTAGATAGAACTCTCGCT	TCTCAGTCTTTAGATAGAACTCTCGCTATCTTT	TCTTTAGATAGAACTCTCGC	TTCTCAGTCTTTAGATAGAACTCTCGCTATCTT
rs10176901_Maj_CBE_607	CBE	Variant	AATCAGATTTTGGGACATAA	TATTTTAAATCAGATTTTGGGACATAATTTTAA	AAATCAGATTTTGGGACATA	GTATTTTAAATCAGATTTTGGGACATAATTTTA	TAAATCAGATTTTGGGACAT	AGTATTTTAAATCAGATTTTGGGACATAATTTT	TTAAATCAGATTTTGGGACA	GAGTATTTTAAATCAGATTTTGGGACATAATTT	TTTAAATCAGATTTTGGGAC	GGAGTATTTTAAATCAGATTTTGGGACATAATT
rs10176901_Min_ABE_355	ABE	Variant	TCTAATTTAAAATACTCCTG	CCCAAAATCTAATTTAAAATACTCCTGACATAC	ATCTAATTTAAAATACTCCT	TCCCAAAATCTAATTTAAAATACTCCTGACATA	AATCTAATTTAAAATACTCC	GTCCCAAAATCTAATTTAAAATACTCCTGACAT	AAATCTAATTTAAAATACTC	TGTCCCAAAATCTAATTTAAAATACTCCTGACA	AAAATCTAATTTAAAATACT	ATGTCCCAAAATCTAATTTAAAATACTCCTGAC
rs10202258_Min_ABE_356	ABE	Variant	TCCAGACGGTGAAAATTCTA	AGATGTTTCCAGACGGTGAAAATTCTACCTAGA	TTCCAGACGGTGAAAATTCT	GAGATGTTTCCAGACGGTGAAAATTCTACCTAG	TTTCCAGACGGTGAAAATTC	AGAGATGTTTCCAGACGGTGAAAATTCTACCTA	TTTCCAGACGGTGAAAATT	GAGAGATGTTTCCAGACGGTGAAAATTCTACCT	TGTTTCCAGACGGTGAAAAT	TGAGAGATGTTTCCAGACGGTGAAAATTCTACC
rs10260606_Maj_CBE_608	CBE	Variant	CTCGTTACCCCAAAGAGCG	CCGGCAGGCTCGTTACCCCAAAGAGCGAGAAGT	GCTCGTTACCCCAAAGAGC	ACCGGCAGGCTCGTTACCCCAAAGAGCGAGAAG	AGGCTCGTTACCCCAAAGAG	CACCGGCAGGCTCGTTACCCCAAAGAGCGAGAA	CAGGCTCGTTACCCCAAAGA	CCACCGGCAGGCTCGTTACCCCAAAGAGCGAGA	CAGGCTCGTTACCCCAAAG	GCCACCGGCAGGCTCGTTACCCCAAAGAGCGAG
rs10260606_Min_CBE_1043	CBE	Variant	AACCAGCCTGCCGGTGGCCC	TTGGGGTAACCAGCCTGCCGGTGGCCCCTTTGT	TAACCAGCCTGCCGGTGGCC	TTTGGGGTAACCAGCCTGCCGGTGGCCCCTTTG	TAACCAGCCTGCCGGTGGC	CTTTGGGGTAACCAGCCTGCCGGTGGCCCCTTT	GTAACCAGCCTGCCGGTGG	TCTTTGGGGTAACCAGCCTGCCGGTGGCCCCTT	GGTAACCAGCCTGCCGGTG	CTCTTTGGGGTAACCAGCCTGCCGGTGGCCCCT
rs10409001_Maj_CBE_609	CBE	Variant	TGCCCCTCTCGCAGGCCTTT	CCACACCTGCCCCTCTCGCAGGCCTTTCCTCTG	CTGCCCCTCTCGCAGGCCTT	TCCACACCTGCCCCTCTCGCAGGCCTTTCCTCT	CCTGCCCCTCTCGCAGGCCT	CTCCACACCTGCCCCTCTCGCAGGCCTTTCCTC	ACCTGCCCCTCTCGCAGGCC	TCTCCACACCTGCCCCTCTCGCAGGCCTTTCCT	CACCTGCCCCTCTCGCAGGC	CTCTCCACACCTGCCCCTCTCGCAGGCCTTTCC
rs10415758_Min_ABE_357	ABE	Variant	ACCAGCTCTCCCGGTGCCCG	CCGCTGGACCAGCTCTCCCGGTGCCCGCCCGCA	ACCAGCTCTCCCGGTGCCC	CCCGCTGGACCAGCTCTCCCGGTGCCCGCCCGC	GACCAGCTCTCCCGGTGCC	ACCCGCTGGACCAGCTCTCCCGGTGCCCGCCCG	TGGACCAGCTCTCCCGGTGC	AACCCGCTGGACCAGCTCTCCCGGTGCCCGCCC	CTGGACCAGCTCTCCCGGTG	AAACCCGCTGGACCAGCTCTCCCGGTGCCCGCC
rs10415811_Maj_ABE_21	ABE	Variant	CCCAAGCTCAGATCTGTGTA	CCCCAAACCCAAGCTCAGATCTGTGTAGCCTTA	ACCCAAGCTCAGATCTGTGT	CCCCCAAACCCAAGCTCAGATCTGTGTAGCCTT	AACCCAAGCTCAGATCTGTG	TCCCCCAAACCCAAGCTCAGATCTGTGTAGCCT	AAACCCAAGCTCAGATCTGT	GTCCCCCAAACCCAAGCTCAGATCTGTGTAGCC	CAAACCCAAGCTCAGATCTG	TGTCCCCCAAACCCAAGCTCAGATCTGTGTAGC
rs10417443_Maj_CBE_610	CBE	Variant	CTTCTGTCCTCTGAGGCAGA	GGCCTCCCTTCTGTCCTCTGAGGCAGAGCCCTT	CCTTCTGTCCTCTGAGGCAG	TGGCCTCCCTTCTGTCCTCTGAGGCAGAGCCCT	CCCTTCTGTCCTCTGAGGCA	GTGGCCTCCCTTCTGTCCTCTGAGGCAGAGCCC	TCCCTTCTGTCCTCTGAGGC	AGTGGCCTCCCTTCTGTCCTCTGAGGCAGAGCC	CTCCCTTCTGTCCTCTGAGG	CAGTGGCCTCCCTTCTGTCCTCTGAGGCAGAGC
rs10417443_Min_CBE_1044	CBE	Variant	ACACAAGGGAGGCCACTGGG	TCAGAGGACACAAGGGAGGCCACTGGGAAAAGA	ACACAAGGGAGGCCACTGG	CTCAGAGGACACAAGGGAGGCCACTGGGAAAAG	GACACAAGGGAGGCCACTG	CCTCAGAGGACACAAGGGAGGCCACTGGGAAAA	AGGACACAAGGGAGGCCACT	GCCTCAGAGGACACAAGGGAGGCCACTGGGAAA	AGGACACAAGGGAGGCCAC	TGCCTCAGAGGACACAAGGGAGGCCACTGGGAA
rs1042034_Min_ABE_358	ABE	Variant	TCAATGATTATATCCCATAT	ACAATCTTCAATGATTATATCCCATATGTTTTT	TTCAATGATTATATCCCATA	CACAATCTTCAATGATTATATCCCATATGTTTT	CTTCAATGATTATATCCCAT	ACACAATCTTCAATGATTATATCCCATATGTTT	TCTTCAATGATTATATCCCA	AACACAATCTTCAATGATTATATCCCATATGTT	ATCTTCAATGATTATATCCC	CAACACAATCTTCAATGATTATATCCCATATGT
rs10421035_Maj_ABE_22	ABE	Variant	CTCAATCTCCTGACCTCGTG	GGATGGTCTCAATCTCCTGACCTCGTGATCTGC	TCTCAATCTCCTGACCTCGT	AGGATGGTCTCAATCTCCTGACCTCGTGATCTG	TCTCAATCTCCTGACCTCG	CAGGATGGTCTCAATCTCCTGACCTCGTGATCT	GTCTCAATCTCCTGACCTC	CCAGGATGGTCTCAATCTCCTGACCTCGTGATC	TGGTCTCAATCTCCTGACCT	GCCAGGATGGTCTCAATCTCCTGACCTCGTGAT
rs10421035_Min_CBE_1045	CBE	Variant	ATCGAGACCATCCTGGCTA	GTCAGGAGATCGAGACCATCCTGGCTAACACGG	AGATCGAGACCATCCTGGCT	GGTCAGGAGATCGAGACCATCCTGGCTAACACG	AGATCGAGACCATCCTGGC	AGGTCAGGAGATCGAGACCATCCTGGCTAACAC	GAGATCGAGACCATCCTGG	GAGGTCAGGAGATCGAGACCATCCTGGCTAACA	AGGAGATCGAGACCATCCTG	CGAGGTCAGGAGATCGAGACCATCCTGGCTAAC
rs10422256_Maj_CBE_611	CBE	Variant	AAACAAAAACAAAAACAAAA	CGTCTCAAAACAAAAACAAAAACAAAAACAACA	AAAACAAAAACAAAAACAAA	CCGTCTCAAAACAAAAACAAAAACAAAAACAAC	CAAAACAAAAACAAAAACAA	TCCGTCTCAAAACAAAAACAAAAACAAAAACAA	TCAAAACAAAAACAAAAACA	CTCCGTCTCAAAACAAAAACAAAAACAAAAACA	CTCAAAACAAAAACAAAAAC	ACTCCGTCTCAAAACAAAAACAAAAACAAAAAC
rs10438978_Min_CBE_1046	CBE	Variant	CTCCAGTCCCTACTTTTGTC	TTCTGTACTCCAGTCCCTACTTTTGTCCCCAGT	ACTCCAGTCCCTACTTTTGT	ATTCTGTACTCCAGTCCCTACTTTTGTCCCCAG	TACTCCAGTCCCTACTTTTG	CATTCTGTACTCCAGTCCCTACTTTTGTCCCCA	TACTCCAGTCCCTACTTTT	TCATTCTGTACTCCAGTCCCTACTTTTGTCCCC	TGTACTCCAGTCCCTACTTT	CTCATTCTGTACTCCAGTCCCTACTTTTGTCCC
rs10455861_Maj_CBE_612	CBE	Variant	CACCGCCAGGTGGTGGTTCC	ATGAGGCCACCGCCAGGTGGTGGTTCCTCACAA	CCACCGCCAGGTGGTGGTTC	AATGAGGCCACCGCCAGGTGGTGGTTCCTCACA	CCACCGCCAGGTGGTGGTT	TAATGAGGCCACCGCCAGGTGGTGGTTCCTCAC	GCCACCGCCAGGTGGTGGT	CTAATGAGGCCACCGCCAGGTGGTGGTTCCTCA	AGGCCACCGCCAGGTGGTGG	GCTAATGAGGCCACCGCCAGGTGGTGGTTCCTC
rs10455872_Maj_ABE_23	ABE	Variant	CCAATGTGTTTATACAGGTT	TCAGAACCCAATGTGTTTATACAGGTTAGAGGA	CCCAATGTGTTTATACAGGT	CTCAGAACCCAATGTGTTTATACAGGTTAGAGG	ACCCAATGTGTTTATACAGG	TCTCAGAACCCAATGTGTTTATACAGGTTAGAG	AACCCAATGTGTTTATACAG	TTCTCAGAACCCAATGTGTTTATACAGGTTAGA	AACCCAATGTGTTTATACA	GTTCTCAGAACCCAATGTGTTTATACAGGTTAG
rs10489488_Maj_CBE_613	CBE	Variant	TTCCTTTGACGCGCTGCTC	ACCTGCAGTTCCTTTGACGCGCTGCTCCTGCAG	AGTTCCTTTGACGCGCTGCT	CACCTGCAGTTCCTTTGACGCGCTGCTCCTGCA	CAGTTCCTTTGACGCGCTGC	ACACCTGCAGTTCCTTTGACGCGCTGCTCCTGC	CAGTTCCTTTGACGCGCTG	CACACCTGCAGTTCCTTTGACGCGCTGCTCCTG	TGCAGTTCCTTTGACGCGCT	CCACACCTGCAGTTCCTTTGACGCGCTGCTCCT
rs10489488_Min_ABE_359	ABE	Variant	AAGAAACTGCAGGTGTGGGG	CGCGTCAAAGAAACTGCAGGTGTGGGGCTTAGA	AAAGAAACTGCAGGTGTGGG	GCGCGTCAAAGAAACTGCAGGTGTGGGGCTTAG	CAAAGAAACTGCAGGTGTGG	AGCGCGTCAAAGAAACTGCAGGTGTGGGGCTTA	TCAAAGAAACTGCAGGTGTG	CAGCGCGTCAAAGAAACTGCAGGTGTGGGGCTT	TCAAAGAAACTGCAGGTGT	GCAGCGCGTCAAAGAAACTGCAGGTGTGGGGCT
rs10642257_Maj_ABE_24	ABE	Variant	TCAAGGCCCGGCGGCAGTG	CTCCTCGGTCAAGGCCCGGCGGCAGTGCTTGCT	GTCAAGGCCCGGCGGCAGT	CCTCCTCGGTCAAGGCCCGGCGGCAGTGCTTGC	CGGTCAAGGCCCGGCGGCAG	CCCTCCTCGGTCAAGGCCCGGCGGCAGTGCTTG	TCGGTCAAGGCCCGGCGGCA	CCCCTCCTCGGTCAAGGCCCGGCGGCAGTGCTT	CTCGGTCAAGGCCCGGCGGC	CCCCCTCCTCGGTCAAGGCCCGGCGGCAGTGCT
rs1065853_Maj_CBE_614	CBE	Variant	ACCCCCCCCCCCAAATTAAT	ACACACCACCCCCCCCCCCAAATTAATCCTAGT	CACCCCCCCCCCCAAATTAA	CACACACCACCCCCCCCCCCAAATTAATCCTAG	CCACCCCCCCCCCCAAATTA	ACACACACCACCCCCCCCCCCAAATTAATCCTA	ACCACCCCCCCCCCCAAATT	CACACACACCACCCCCCCCCCCAAATTAATCCT	CACCACCCCCCCCCCCAAAT	CCACACACACCACCCCCCCCCCCAAATTAATCC
rs10659211_Maj_CBE_615	CBE	Variant	TCTCTCAGCACAGCTTCCCT	ACTCACCTCTCTCAGCACAGCTTCCCTCATCTG	CTCTCTCAGCACAGCTTCCC	AACTCACCTCTCTCAGCACAGCTTCCCTCATCT	CCTCTCTCAGCACAGCTTCC	GAACTCACCTCTCTCAGCACAGCTTCCCTCATC	ACCTCTCTCAGCACAGCTTC	TGAACTCACCTCTCTCAGCACAGCTTCCCTCAT	CACCTCTCTCAGCACAGCTT	ATGAACTCACCTCTCTCAGCACAGCTTCCCTCA
rs10692845_Min_ABE_360	ABE	Variant	CTAGACTCAAAGTACACAT	TTACTTTGCTAGACTCAAAGTACACATTTCCTA	TGCTAGACTCAAAGTACACA	GTTACTTTGCTAGACTCAAAGTACACATTTCCT	TTGCTAGACTCAAAGTACAC	GGTTACTTTGCTAGACTCAAAGTACACATTTCC	TTTGCTAGACTCAAAGTACA	TGGTTACTTTGCTAGACTCAAAGTACACATTTC	CTTTGCTAGACTCAAAGTAC	CTGGTTACTTTGCTAGACTCAAAGTACACATTT
rs10757272_Maj_CBE_616	CBE	Variant	AAGCGAATGTTGCAATGTTT	TCGTAAGAAGCGAATGTTGCAATGTTTTATTAT	AAGCGAATGTTGCAATGTT	GTCGTAAGAAGCGAATGTTGCAATGTTTTATTA	AGAAGCGAATGTTGCAATGT	GGTCGTAAGAAGCGAATGTTGCAATGTTTTATT	AAGAAGCGAATGTTGCAATG	AGGTCGTAAGAAGCGAATGTTGCAATGTTTTAT	TAAGAAGCGAATGTTGCAAT	AAGGTCGTAAGAAGCGAATGTTGCAATGTTTTA
rs10757272_Min_ABE_361	ABE	Variant	TTCACTTCTTACGACCTTTC	TGCAACATTCACTTCTTACGACCTTTCATAATC	ATTCACTTCTTACGACCTTT	TTGCAACATTCACTTCTTACGACCTTTCATAAT	CATTCACTTCTTACGACCTT	ATTGCAACATTCACTTCTTACGACCTTTCATAA	ACATTCACTTCTTACGACCT	CATTGCAACATTCACTTCTTACGACCTTTCATA	AACATTCACTTCTTACGACC	ACATTGCAACATTCACTTCTTACGACCTTTCAT
rs10794579_Min_CBE_1047	CBE	Variant	CCACGCACTTAAATCAATCA	GATGGCTCCACGCACTTAAATCAATCAATGTGA	TCCACGCACTTAAATCAATC	GGATGGCTCCACGCACTTAAATCAATCAATGTG	CTCCACGCACTTAAATCAAT	AGGATGGCTCCACGCACTTAAATCAATCAATGT	CTCCACGCACTTAAATCAA	AAGGATGGCTCCACGCACTTAAATCAATCAATG	GCTCCACGCACTTAAATCA	CAAGGATGGCTCCACGCACTTAAATCAATCAAT
rs10797566_Min_CBE_1048	CBE	Variant	AGTCCTTTGCCTTGCTTGTT	TCTGTGGAGTCCTTTGCCTTGCTTGTTGATCCA	AGTCCTTTGCCTTGCTTGT	ATCTGTGGAGTCCTTTGCCTTGCTTGTTGATCC	GAGTCCTTTGCCTTGCTTG	CATCTGTGGAGTCCTTTGCCTTGCTTGTTGATC	TGGAGTCCTTTGCCTTGCTT	GCATCTGTGGAGTCCTTTGCCTTGCTTGTTGAT	TGGAGTCCTTTGCCTTGCT	GGCATCTGTGGAGTCCTTTGCCTTGCTTGTTGA
rs10810657_Maj_ABE_25	ABE	Variant	ATAAATGCTGTGTAACGAAG	GGTGCAGATAAATGCTGTGTAACGAAGTGATTG	ATAAATGCTGTGTAACGAA	GGGTGCAGATAAATGCTGTGTAACGAAGTGATT	AGATAAATGCTGTGTAACGA	GGGGTGCAGATAAATGCTGTGTAACGAAGTGAT	CAGATAAATGCTGTGTAACG	AGGGGTGCAGATAAATGCTGTGTAACGAAGTGA	CAGATAAATGCTGTGTAAC	CAGGGGTGCAGATAAATGCTGTGTAACGAAGTG
rs10810657_Min_ABE_362	ABE	Variant	CATATATCTGCACCCCTGCC	TACACAGCATATATCTGCACCCCTGCCGGCAAA	CATATATCTGCACCCCTGC	TTACACAGCATATATCTGCACCCCTGCCGGCAA	AGCATATATCTGCACCCCTG	GTTACACAGCATATATCTGCACCCCTGCCGGCA	CAGCATATATCTGCACCCCT	CGTTACACAGCATATATCTGCACCCCTGCCGGC	ACAGCATATATCTGCACCCC	TCGTTACACAGCATATATCTGCACCCCTGCCGG
rs10846740_Maj_ABE_26	ABE	Variant	CGGAATATGGAGGTTTCGGT	TTGAACCCGGAATATGGAGGTTTCGGTGAGCCG	CCGGAATATGGAGGTTTCGG	CTTGAACCCGGAATATGGAGGTTTCGGTGAGCC	CCCGGAATATGGAGGTTTCG	GCTTGAACCCGGAATATGGAGGTTTCGGTGAGC	ACCCGGAATATGGAGGTTTC	TGCTTGAACCCGGAATATGGAGGTTTCGGTGAG	AACCCGGAATATGGAGGTTT	CTGCTTGAACCCGGAATATGGAGGTTTCGGTGA
rs10846744_Maj_CBE_617	CBE	Variant	GACAGCAATAAACCTGATA	TACAGATGGACAGCAATAAACCTGATAAGCTAA	TGGACAGCAATAAACCTGAT	ATACAGATGGACAGCAATAAACCTGATAAGCTA	ATGGACAGCAATAAACCTGA	GATACAGATGGACAGCAATAAACCTGATAAGCT	ATGGACAGCAATAAACCTG	TGATACAGATGGACAGCAATAAACCTGATAAGC	AGATGGACAGCAATAAACCT	GTGATACAGATGGACAGCAATAAACCTGATAAG
rs10846744_Min_CBE_1049	CBE	Variant	CTCTCCATCTGTATCACCT	GTTTATTGCTCTCCATCTGTATCACCTGCCTGG	TGCTCTCCATCTGTATCACC	GGTTTATTGCTCTCCATCTGTATCACCTGCCTG	TTGCTCTCCATCTGTATCAC	AGGTTTATTGCTCTCCATCTGTATCACCTGCCT	ATTGCTCTCCATCTGTATCA	CAGGTTTATTGCTCTCCATCTGTATCACCTGCC	TATTGCTCTCCATCTGTATC	TCAGGTTTATTGCTCTCCATCTGTATCACCTGC
rs10858248_Maj_ABE_27	ABE	Variant	TCACTGCTCCCCTTCCTCA	ACAGTAAGTCACTGCTCCCCTTCCTCACAGCGG	AGTCACTGCTCCCCTTCCTC	GACAGTAAGTCACTGCTCCCCTTCCTCACAGCG	AAGTCACTGCTCCCCTTCCT	AGACAGTAAGTCACTGCTCCCCTTCCTCACAGC	TAAGTCACTGCTCCCCTTCC	GAGACAGTAAGTCACTGCTCCCCTTCCTCACAG	TAAGTCACTGCTCCCCTTC	GGAGACAGTAAGTCACTGCTCCCCTTCCTCACA
rs10858248_Min_CBE_1050	CBE	Variant	CAGCGACTTACTGTCTCCAC	AGGGGAGCAGCGACTTACTGTCTCCACGACAGC	CAGCGACTTACTGTCTCCA	AAGGGGAGCAGCGACTTACTGTCTCCACGACAG	AGCAGCGACTTACTGTCTCC	GAAGGGGAGCAGCGACTTACTGTCTCCACGACA	AGCAGCGACTTACTGTCTC	GGAAGGGGAGCAGCGACTTACTGTCTCCACGAC	GAGCAGCGACTTACTGTCT	AGGAAGGGGAGCAGCGACTTACTGTCTCCACGA
rs10874746_Min_CBE_1051	CBE	Variant	ACTCGGTTACATTCATCTTC	GGCAGATACTCGGTTACATTCATCTTCAAACCT	TACTCGGTTACATTCATCTT	AGGCAGATACTCGGTTACATTCATCTTCAAACC	ATACTCGGTTACATTCATCT	AAGGCAGATACTCGGTTACATTCATCTTCAAAC	ATACTCGGTTACATTCATC	GAAGGCAGATACTCGGTTACATTCATCTTCAAA	AGATACTCGGTTACATTCAT	TGAAGGCAGATACTCGGTTACATTCATCTTCAA
rs10885396_Maj_CBE_618	CBE	Variant	CTTCCTTTGCTCTCTCTCCC	TGTGGCTCTTCCTTTGCTCTCTCTCCCTCTCTC	TCTTCCTTTGCTCTCTCTCC	CTGTGGCTCTTCCTTTGCTCTCTCTCCCTCTCT	CTCTTCCTTTGCTCTCTCTC	TCTGTGGCTCTTCCTTTGCTCTCTCTCCCTCTC	CTCTTCCTTTGCTCTCTCT	CTCTGTGGCTCTTCCTTTGCTCTCTCTCCCTCT	GCTCTTCCTTTGCTCTCTC	ACTCTGTGGCTCTTCCTTTGCTCTCTCTCCCTC
rs10885396_Min_ABE_363	ABE	Variant	AAGAAAGAGCCACAGAGTCA	GAGAGCAAAGAAAGAGCCACAGAGTCATCTTCC	AAAGAAAGAGCCACAGAGTC	AGAGAGCAAAGAAAGAGCCACAGAGTCATCTTC	CAAAGAAAGAGCCACAGAGT	GAGAGAGCAAAGAAAGAGCCACAGAGTCATCTT	CAAAGAAAGAGCCACAGAG	AGAGAGAGCAAAGAAAGAGCCACAGAGTCATCT	AGCAAAGAAAGAGCCACAGA	GAGAGAGAGCAAAGAAAGAGCCACAGAGTCATC
rs10888896_Maj_CBE_619	CBE	Variant	GTCGCTCCTGGTGGCCCTG	CGGGCCTGGTCGCTCCTGGTGGCCCTGCCCAAA	TGGTCGCTCCTGGTGGCCCT	ACGGGCCTGGTCGCTCCTGGTGGCCCTGCCCAA	CTGGTCGCTCCTGGTGGCCC	TACGGGCCTGGTCGCTCCTGGTGGCCCTGCCCA	CCTGGTCGCTCCTGGTGGCC	CTACGGGCCTGGTCGCTCCTGGTGGCCCTGCCC	CCTGGTCGCTCCTGGTGGC	TCTACGGGCCTGGTCGCTCCTGGTGGCCCTGCC
rs10888896_Min_CBE_1052	CBE	Variant	AGCCACCAGGCCCGTAGAGA	CACCAGGAGCCACCAGGCCCGTAGAGAGCTGGG	AGCCACCAGGCCCGTAGAG	CCACCAGGAGCCACCAGGCCCGTAGAGAGCTGG	GAGCCACCAGGCCCGTAGA	GCCACCAGGAGCCACCAGGCCCGTAGAGAGCTG	AGGAGCCACCAGGCCCGTAG	GGCCACCAGGAGCCACCAGGCCCGTAGAGAGCT	CAGGAGCCACCAGGCCCGTA	GGGCCACCAGGAGCCACCAGGCCCGTAGAGAGC
rs10893500_Maj_ABE_28	ABE	Variant	CCTACTTTGGCCAACTCCCT	AAATCTCCCTACTTTGGCCAACTCCCTCCATTC	CCCTACTTTGGCCAACTCCC	AAAATCTCCCTACTTTGGCCAACTCCCTCCATT	TCCCTACTTTGGCCAACTCC	AAAAATCTCCCTACTTTGGCCAACTCCCTCCAT	CTCCCTACTTTGGCCAACTC	TAAAAATCTCCCTACTTTGGCCAACTCCCTCCA	TCTCCCTACTTTGGCCAACT	GTAAAAATCTCCCTACTTTGGCCAACTCCCTCC
rs10910476_Maj_CBE_620	CBE	Variant	TTACACAATACTTATTCCAC	AAAACTATTACACAATACTTATTCCACAATCTA	ATTACACAATACTTATTCCA	TAAAACTATTACACAATACTTATTCCACAATCT	TATTACACAATACTTATTCC	CTAAAACTATTACACAATACTTATTCCACAATC	CTATTACACAATACTTATTC	ACTAAAACTATTACACAATACTTATTCCACAAT	ACTATTACACAATACTTATT	CACTAAAACTATTACACAATACTTATTCCACAA
rs10910476_Min_ABE_364	ABE	Variant	TGTATAATAGTTTTAGTGAT	TAAGTATTGTATAATAGTTTTAGTGATTGTTTA	TTGTATAATAGTTTTAGTGA	ATAAGTATTGTATAATAGTTTTAGTGATTGTTT	ATTGTATAATAGTTTTAGTG	AATAAGTATTGTATAATAGTTTTAGTGATTGTT	TATTGTATAATAGTTTTAGT	GAATAAGTATTGTATAATAGTTTTAGTGATTGT	TATTGTATAATAGTTTTAG	GGAATAAGTATTGTATAATAGTTTTAGTGATTG
rs10910521_Min_CBE_1053	CBE	Variant	TCCCGAGGGCCACCTGTATT	CCATGGCTCCCGAGGGCCACCTGTATTGACCTG	CTCCCGAGGGCCACCTGTAT	CCCATGGCTCCCGAGGGCCACCTGTATTGACCT	CTCCCGAGGGCCACCTGTA	GCCCATGGCTCCCGAGGGCCACCTGTATTGACC	GCTCCCGAGGGCCACCTGT	GGCCCATGGCTCCCGAGGGCCACCTGTATTGAC	TGGCTCCCGAGGGCCACCTG	GGGCCCATGGCTCCCGAGGGCCACCTGTATTGA
rs10951461_Maj_ABE_29	ABE	Variant	CTGAGGCCTTCCCCTCCACC	CGAGGCCCTGAGGCCTTCCCCTCCACCCATACC	CCTGAGGCCTTCCCCTCCAC	GCGAGGCCCTGAGGCCTTCCCCTCCACCCATAC	CCCTGAGGCCTTCCCCTCCA	AGCGAGGCCCTGAGGCCTTCCCCTCCACCCATA	CCCTGAGGCCTTCCCCTCC	TAGCGAGGCCCTGAGGCCTTCCCCTCCACCCAT	GCCCTGAGGCCTTCCCCTC	CTAGCGAGGCCCTGAGGCCTTCCCCTCCACCCA
rs10951956_Maj_CBE_621	CBE	Variant	CACCTGGATGAGATCACCTT	CCTGGTGCACCTGGATGAGATCACCTTATTTAA	CACCTGGATGAGATCACCT	CCCTGGTGCACCTGGATGAGATCACCTTATTTA	TGCACCTGGATGAGATCACC	CCCCTGGTGCACCTGGATGAGATCACCTTATTT	TGCACCTGGATGAGATCAC	CCCCCTGGTGCACCTGGATGAGATCACCTTATT	GTGCACCTGGATGAGATCA	TCCCCCTGGTGCACCTGGATGAGATCACCTTAT
rs11057830_Maj_CBE_622	CBE	Variant	CATCCCGGTCCCCGGCAGCC	CTCCCTCCATCCCGGTCCCCGGCAGCCACTGGT	CCATCCCGGTCCCCGGCAGC	CCTCCCTCCATCCCGGTCCCCGGCAGCCACTGG	TCCATCCCGGTCCCCGGCAG	CCCTCCCTCCATCCCGGTCCCCGGCAGCCACTG	CTCCATCCCGGTCCCCGGCA	CCCCTCCCTCCATCCCGGTCCCCGGCAGCCACT	CCTCCATCCCGGTCCCCGGC	TCCCCTCCCTCCATCCCGGTCCCCGGCAGCCAC
rs11057830_Min_ABE_365	ABE	Variant	CGGAATGGAGGGAGGGGACT	CGGGGACCGGAATGGAGGGAGGGGACTAACGTG	CCGGAATGGAGGGAGGGGAC	CCGGGGACCGGAATGGAGGGAGGGGACTAACGT	ACCGGAATGGAGGGAGGGGA	GCCGGGGACCGGAATGGAGGGAGGGGACTAACG	ACCGGAATGGAGGGAGGGG	TGCCGGGGACCGGAATGGAGGGAGGGGACTAAC	GACCGGAATGGAGGGAGGG	CTGCCGGGGACCGGAATGGAGGGAGGGGACTAA
rs11057839_Maj_CBE_623	CBE	Variant	TAGCGACACCACTTGAGGGT	CTCTTATTAGCGACACCACTTGAGGGTGTATTG	TTAGCGACACCACTTGAGGG	TCTCTTATTAGCGACACCACTTGAGGGTGTATT	ATTAGCGACACCACTTGAGG	CTCTCTTATTAGCGACACCACTTGAGGGTGTAT	TATTAGCGACACCACTTGAG	GCTCTCTTATTAGCGACACCACTTGAGGGTGTA	TTATTAGCGACACCACTTGA	TGCTCTCTTATTAGCGACACCACTTGAGGGTGT
rs11057839_Min_ABE_366	ABE	Variant	TAGAGACACCACTTGAGGGT	CTCTTATTAGAGACACCACTTGAGGGTGTATTG	TTAGAGACACCACTTGAGGG	TCTCTTATTAGAGACACCACTTGAGGGTGTATT	ATTAGAGACACCACTTGAGG	CTCTCTTATTAGAGACACCACTTGAGGGTGTAT	TATTAGAGACACCACTTGAG	GCTCTCTTATTAGAGACACCACTTGAGGGTGTA	TTATTAGAGACACCACTTGA	TGCTCTCTTATTAGAGACACCACTTGAGGGTGT
rs11057841_Maj_CBE_624	CBE	Variant	CAGCACTATCTTCCCAATTT	GGGAACTCAGCACTATCTTCCCAATTTTTCTGA	TCAGCACTATCTTCCCAATT	TGGGAACTCAGCACTATCTTCCCAATTTTTCTG	CTCAGCACTATCTTCCCAAT	GTGGGAACTCAGCACTATCTTCCCAATTTTTCT	ACTCAGCACTATCTTCCCAA	TGTGGGAACTCAGCACTATCTTCCCAATTTTTC	AACTCAGCACTATCTTCCCA	ATGTGGGAACTCAGCACTATCTTCCCAATTTTT
rs11057841_Min_ABE_367	ABE	Variant	AGTACTGAGTTCCCACATAT	GGAAGATAGTACTGAGTTCCCACATATCCCACA	TAGTACTGAGTTCCCACATA	GGGAAGATAGTACTGAGTTCCCACATATCCCAC	ATAGTACTGAGTTCCCACAT	TGGGAAGATAGTACTGAGTTCCCACATATCCCA	ATAGTACTGAGTTCCCACA	TTGGGAAGATAGTACTGAGTTCCCACATATCCC	AGATAGTACTGAGTTCCCAC	ATTGGGAAGATAGTACTGAGTTCCCACATATCC
rs1106056_Maj_ABE_30	ABE	Variant	AGAAGCGCTCAACACAGAAT	GCATCCAAGAAGCGCTCAACACAGAATTCATAC	AAGAAGCGCTCAACACAGAA	AGCATCCAAGAAGCGCTCAACACAGAATTCATA	CAAGAAGCGCTCAACACAGA	AAGCATCCAAGAAGCGCTCAACACAGAATTCAT	CCAAGAAGCGCTCAACACAG	CAAGCATCCAAGAAGCGCTCAACACAGAATTCA	TCCAAGAAGCGCTCAACACA	CCAAGCATCCAAGAAGCGCTCAACACAGAATTC
rs11065384_Min_CBE_1054	CBE	Variant	CTACGAAAAAAAAAAAATAG	CCTGTCTCTACGAAAAAAAAAAAATAGAAAAAA	TCTACGAAAAAAAAAAAATA	CCCTGTCTCTACGAAAAAAAAAAAATAGAAAAA	CTCTACGAAAAAAAAAAAAT	ACCCTGTCTCTACGAAAAAAAAAAAATAGAAAA	TCTCTACGAAAAAAAAAAAA	GACCCTGTCTCTACGAAAAAAAAAAAATAGAAA	TCTCTACGAAAAAAAAAAA	AGACCCTGTCTCTACGAAAAAAAAAAAATAGAA
rs11065979_Maj_CBE_625	CBE	Variant	GCCAATGCCACCTGTCTTA	CATGCCCGGCCAATGCCACCTGTCTTAACGTGA	CGGCCAATGCCACCTGTCTT	CCATGCCCGGCCAATGCCACCTGTCTTAACGTG	CCGGCCAATGCCACCTGTCT	ACCATGCCCGGCCAATGCCACCTGTCTTAACGT	CCCGGCCAATGCCACCTGTC	CACCATGCCCGGCCAATGCCACCTGTCTTAACG	CCCGGCCAATGCCACCTGT	CCACCATGCCCGGCCAATGCCACCTGTCTTAAC
rs11065979_Min_ABE_368	ABE	Variant	ATTAGCCGGGCATGGTGGCT	AGGTGGCATTAGCCGGGCATGGTGGCTTACGCC	CATTAGCCGGGCATGGTGGC	CAGGTGGCATTAGCCGGGCATGGTGGCTTACGC	CATTAGCCGGGCATGGTGG	ACAGGTGGCATTAGCCGGGCATGGTGGCTTACG	GCATTAGCCGGGCATGGTG	GACAGGTGGCATTAGCCGGGCATGGTGGCTTAC	TGGCATTAGCCGGGCATGGT	AGACAGGTGGCATTAGCCGGGCATGGTGGCTTA
rs1107851_Maj_ABE_31	ABE	Variant	TTAGTTGGTCCCCACTGGG	GGTTTTTGTTAGTTGGTCCCCACTGGGCACAGG	TGTTAGTTGGTCCCCACTGG	TGGTTTTTGTTAGTTGGTCCCCACTGGGCACAG	TTGTTAGTTGGTCCCCACTG	GTGGTTTTTGTTAGTTGGTCCCCACTGGGCACA	TTTGTTAGTTGGTCCCCACT	GGTGGTTTTTGTTAGTTGGTCCCCACTGGGCAC	TTTTGTTAGTTGGTCCCCAC	TGGTGGTTTTTGTTAGTTGGTCCCCACTGGGCA
rs1107851_Min_CBE_1055	CBE	Variant	AACCAACAAAAACCACCACT	GGGGACCAACCAACAAAAACCACCACTGCAGAC	CAACCAACAAAAACCACCAC	TGGGGACCAACCAACAAAAACCACCACTGCAGA	CCAACCAACAAAAACCACCA	GTGGGGACCAACCAACAAAAACCACCACTGCAG	ACCAACCAACAAAAACCACC	AGTGGGGACCAACCAACAAAAACCACCACTGCA	ACCAACCAACAAAAACCAC	CAGTGGGGACCAACCAACAAAAACCACCACTGC
rs11103379_Maj_ABE_32	ABE	Variant	TCAACTCCAGCCCAGGGCTC	TGCGTGATCAACTCCAGCCCAGGGCTCACTGGG	ATCAACTCCAGCCCAGGGCT	ATGCGTGATCAACTCCAGCCCAGGGCTCACTGG	ATCAACTCCAGCCCAGGGC	CATGCGTGATCAACTCCAGCCCAGGGCTCACTG	TGATCAACTCCAGCCCAGGG	CCATGCGTGATCAACTCCAGCCCAGGGCTCACT	TGATCAACTCCAGCCCAGG	CCCATGCGTGATCAACTCCAGCCCAGGGCTCAC
rs11103379_Min_CBE_1056	CBE	Variant	TCACCTCCAGCCCAGGGCTC	TGCGTGATCACCTCCAGCCCAGGGCTCACTGGG	ATCACCTCCAGCCCAGGGCT	ATGCGTGATCACCTCCAGCCCAGGGCTCACTGG	ATCACCTCCAGCCCAGGGC	CATGCGTGATCACCTCCAGCCCAGGGCTCACTG	TGATCACCTCCAGCCCAGGG	CCATGCGTGATCACCTCCAGCCCAGGGCTCACT	TGATCACCTCCAGCCCAGG	CCCATGCGTGATCACCTCCAGCCCAGGGCTCAC
rs111234557_Maj_CBE_626	CBE	Variant	CCACCCGCCTTGGCCTCCCA	AGGTGATCCACCCGCCTTGGCCTCCCAAAGTGC	TCCACCCGCCTTGGCCTCCC	CAGGTGATCCACCCGCCTTGGCCTCCCAAAGTG	ATCCACCCGCCTTGGCCTCC	TCAGGTGATCCACCCGCCTTGGCCTCCCAAAGT	ATCCACCCGCCTTGGCCTC	GTCAGGTGATCCACCCGCCTTGGCCTCCCAAAG	TGATCCACCCGCCTTGGCCT	CGTCAGGTGATCCACCCGCCTTGGCCTCCCAAA
rs11147230_Maj_CBE_627	CBE	Variant	AAGCAGGCCAGGTGCAAGCC	AGAGCCAAAGCAGGCCAGGTGCAAGCCCTGCTC	AAAGCAGGCCAGGTGCAAGC	CAGAGCCAAAGCAGGCCAGGTGCAAGCCCTGCT	CAAAGCAGGCCAGGTGCAAG	CCAGAGCCAAAGCAGGCCAGGTGCAAGCCCTGC	CCAAAGCAGGCCAGGTGCAA	CCCAGAGCCAAAGCAGGCCAGGTGCAAGCCCTG	CCAAAGCAGGCCAGGTGCA	TCCCAGAGCCAAAGCAGGCCAGGTGCAAGCCCT
rs11147230_Min_CBE_1057	CBE	Variant	CCTCCTTTGGCTCTGGGAAG	CACCTGGCCTCCTTTGGCTCTGGGAAGGGTTCC	CCTCCTTTGGCTCTGGGAA	GCACCTGGCCTCCTTTGGCTCTGGGAAGGGTTC	GCCTCCTTTGGCTCTGGGA	TGCACCTGGCCTCCTTTGGCTCTGGGAAGGGTT	TGGCCTCCTTTGGCTCTGGG	TTGCACCTGGCCTCCTTTGGCTCTGGGAAGGGT	CTGGCCTCCTTTGGCTCTGG	CTTGCACCTGGCCTCCTTTGGCTCTGGGAAGGG
rs111481101_Maj_ABE_33	ABE	Variant	AAGAGGCAGTACTAGGAAGG	GGTCCAGAAGAGGCAGTACTAGGAAGGAGACAG	AAGAGGCAGTACTAGGAAG	TGGTCCAGAAGAGGCAGTACTAGGAAGGAGACA	AGAAGAGGCAGTACTAGGAA	GTGGTCCAGAAGAGGCAGTACTAGGAAGGAGAC	CAGAAGAGGCAGTACTAGGA	GGTGGTCCAGAAGAGGCAGTACTAGGAAGGAGA	CCAGAAGAGGCAGTACTAGG	TGGTGGTCCAGAAGAGGCAGTACTAGGAAGGAG
rs11149612_Min_ABE_369	ABE	Variant	CTACAGAGTTGGGCACCTC	GAACCCAGCTACAGAGTTGGGCACCTCCAGGCA	AGCTACAGAGTTGGGCACCT	CGAACCCAGCTACAGAGTTGGGCACCTCCAGGC	CAGCTACAGAGTTGGGCACC	TCGAACCCAGCTACAGAGTTGGGCACCTCCAGG	CCAGCTACAGAGTTGGGCAC	CTCGAACCCAGCTACAGAGTTGGGCACCTCCAG	CCCAGCTACAGAGTTGGGCA	GCTCGAACCCAGCTACAGAGTTGGGCACCTCCA
rs11155661_Maj_ABE_34	ABE	Variant	TCAACTATGAACTGCATTGT	ATAATTATCAACTATGAACTGCATTGTTGATGA	ATCAACTATGAACTGCATTG	CATAATTATCAACTATGAACTGCATTGTTGATG	TATCAACTATGAACTGCATT	TCATAATTATCAACTATGAACTGCATTGTTGAT	TTATCAACTATGAACTGCAT	ATCATAATTATCAACTATGAACTGCATTGTTGA	ATTATCAACTATGAACTGCA	AATCATAATTATCAACTATGAACTGCATTGTTG
rs111559090_Maj_CBE_628	CBE	Variant	TCGCCATGTTGGCCAGGCTA	TGGGGTTTCGCCATGTTGGCCAGGCTAGTCTCG	TTCGCCATGTTGGCCAGGCT	ATGGGGTTTCGCCATGTTGGCCAGGCTAGTCTC	TTTCGCCATGTTGGCCAGGC	GATGGGGTTTCGCCATGTTGGCCAGGCTAGTCT	TTTCGCCATGTTGGCCAGG	AGATGGGGTTTCGCCATGTTGGCCAGGCTAGTC	GTTTCGCCATGTTGGCCAG	GAGATGGGGTTTCGCCATGTTGGCCAGGCTAGT
rs11167269_Maj_ABE_35	ABE	Variant	GCAGGTCCCTCTCACCTAA	TGCTGGTGGCAGGTCCCTCTCACCTAATCTGTT	TGGCAGGTCCCTCTCACCTA	CTGCTGGTGGCAGGTCCCTCTCACCTAATCTGT	TGGCAGGTCCCTCTCACCT	CCTGCTGGTGGCAGGTCCCTCTCACCTAATCTG	GTGGCAGGTCCCTCTCACC	TCCTGCTGGTGGCAGGTCCCTCTCACCTAATCT	TGGTGGCAGGTCCCTCTCAC	CTCCTGCTGGTGGCAGGTCCCTCTCACCTAATC
rs111989435_Maj_ABE_36	ABE	Variant	CCCAGCCCTCTTAACCATTT	CACCGCGCCCAGCCCTCTTAACCATTTTTAAGT	CCCAGCCCTCTTAACCATT	CCACCGCGCCCAGCCCTCTTAACCATTTTTAAG	CGCCCAGCCCTCTTAACCAT	GCCACCGCGCCCAGCCCTCTTAACCATTTTTAA	CGCCCAGCCCTCTTAACCA	AGCCACCGCGCCCAGCCCTCTTAACCATTTTTA	CGCGCCCAGCCCTCTTAACC	GAGCCACCGCGCCCAGCCCTCTTAACCATTTTT
rs112001035_Maj_CBE_629	CBE	Variant	TCTCTACTAAAAAATACAAA	AACCCCGTCTCTACTAAAAAATACAAAAAATTA	TCTCTACTAAAAAATACAA	AAACCCCGTCTCTACTAAAAAATACAAAAAATT	CGTCTCTACTAAAAAATACA	GAAACCCCGTCTCTACTAAAAAATACAAAAAAT	CCGTCTCTACTAAAAAATAC	TGAAACCCCGTCTCTACTAAAAAATACAAAAAA	CCCGTCTCTACTAAAAAATA	GTGAAACCCCGTCTCTACTAAAAAATACAAAAA
rs11206517_Maj_ABE_37	ABE	Variant	TGCAAGGGCTCGGGGCAGCC	TCCTAGCTGCAAGGGCTCGGGGCAGCCACTCAG	CTGCAAGGGCTCGGGGCAGC	GTCCTAGCTGCAAGGGCTCGGGGCAGCCACTCA	CTGCAAGGGCTCGGGGCAG	TGTCCTAGCTGCAAGGGCTCGGGGCAGCCACTC	AGCTGCAAGGGCTCGGGGCA	ATGTCCTAGCTGCAAGGGCTCGGGGCAGCCACT	TAGCTGCAAGGGCTCGGGGC	TATGTCCTAGCTGCAAGGGCTCGGGGCAGCCAC
rs112096491_Maj_CBE_630	CBE	Variant	TTCCGCCCCGCCCCGCCCCG	CGTTCCGTTCCGCCCCGCCCCGCCCCGCCCCGC	TTCCGCCCCGCCCCGCCCC	CCGTTCCGTTCCGCCCCGCCCCGCCCCGCCCCG	CGTTCCGCCCCGCCCCGCCC	TCCGTTCCGTTCCGCCCCGCCCCGCCCCGCCCC	CCGTTCCGCCCCGCCCCGCC	TTCCGTTCCGTTCCGCCCCGCCCCGCCCCGCCC	TCCGTTCCGCCCCGCCCCGC	GTTCCGTTCCGTTCCGCCCCGCCCCGCCCCGCC
rs11218721_Maj_CBE_631	CBE	Variant	AGCCTGGCCAACATGGAGAA	CGAGACCAGCCTGGCCAACATGGAGAAACCCCA	CAGCCTGGCCAACATGGAGA	TCGAGACCAGCCTGGCCAACATGGAGAAACCCC	CCAGCCTGGCCAACATGGAG	TTCGAGACCAGCCTGGCCAACATGGAGAAACCC	ACCAGCCTGGCCAACATGGA	GTTCGAGACCAGCCTGGCCAACATGGAGAAACC	ACCAGCCTGGCCAACATGG	GGTTCGAGACCAGCCTGGCCAACATGGAGAAAC
rs11218721_Min_ABE_370	ABE	Variant	AGCATGGCCAACATGGAGAA	CGAGACCAGCATGGCCAACATGGAGAAACCCCA	CAGCATGGCCAACATGGAGA	TCGAGACCAGCATGGCCAACATGGAGAAACCCC	CCAGCATGGCCAACATGGAG	TTCGAGACCAGCATGGCCAACATGGAGAAACCC	ACCAGCATGGCCAACATGGA	GTTCGAGACCAGCATGGCCAACATGGAGAAACC	ACCAGCATGGCCAACATGG	GGTTCGAGACCAGCATGGCCAACATGGAGAAAC
rs112210573_Maj_ABE_38	ABE	Variant	AAAAAAACAGGCCATCTTTG	AAAAAAAAAAAAAACAGGCCATCTTTGAGTGAA	AAAAAAAACAGGCCATCTTT	TAAAAAAAAAAAAAACAGGCCATCTTTGAGTGA	AAAAAAAAACAGGCCATCTT	TTAAAAAAAAAAAAAACAGGCCATCTTTGAGTG	AAAAAAAAAACAGGCCATCT	ATTAAAAAAAAAAAAAACAGGCCATCTTTGAGT	AAAAAAAAAAACAGGCCATC	AATTAAAAAAAAAAAAAACAGGCCATCTTTGAG
rs112540634_Maj_CBE_632	CBE	Variant	ACTCGGGAGGCTGAGGCAGT	CCCAGCTACTCGGGAGGCTGAGGCAGTAGAATC	TACTCGGGAGGCTGAGGCAG	TCCCAGCTACTCGGGAGGCTGAGGCAGTAGAAT	CTACTCGGGAGGCTGAGGCA	ATCCCAGCTACTCGGGAGGCTGAGGCAGTAGAA	CTACTCGGGAGGCTGAGGC	AATCCCAGCTACTCGGGAGGCTGAGGCAGTAGA	AGCTACTCGGGAGGCTGAGG	TAATCCCAGCTACTCGGGAGGCTGAGGCAGTAG
rs112595563_Maj_ABE_39	ABE	Variant	TATATATATATATAAAGAAA	ATATACGTATATATATATATAAAGAAAATGCTA	TATATATATATATAAAGAA	TATATACGTATATATATATATAAAGAAAATGCT	CGTATATATATATATAAAGA	ATATATACGTATATATATATATAAAGAAAATGC	ACGTATATATATATATAAAG	TATATATACGTATATATATATATAAAGAAAATG	TACGTATATATATATATAAA	ATATATATACGTATATATATATATAAAGAAAAT
rs11264333_Maj_CBE_633	CBE	Variant	CGCACTCGGCTCCGCCCCC	CCGCCCCGCGCACTCGGCTCCGCCCCCGCACGC	CGCGCACTCGGCTCCGCCCC	CCCGCCCCGCGCACTCGGCTCCGCCCCCGCACG	CCGCGCACTCGGCTCCGCCC	CCCCGCCCCGCGCACTCGGCTCCGCCCCCGCAC	CCCGCGCACTCGGCTCCGCC	GCCCCGCCCCGCGCACTCGGCTCCGCCCCCGCA	CCCCGCGCACTCGGCTCCGC	AGCCCCGCCCCGCGCACTCGGCTCCGCCCCCGC
rs11264333_Min_ABE_371	ABE	Variant	AGTACGCGGGGCGGGGCTCC	GGAGCCGAGTACGCGGGGCGGGGCTCCAGAGCC	AGTACGCGGGGCGGGGCTC	CGGAGCCGAGTACGCGGGGCGGGGCTCCAGAGC	CGAGTACGCGGGGCGGGGCT	GCGGAGCCGAGTACGCGGGGCGGGGCTCCAGAG	CCGAGTACGCGGGGCGGGGC	GGCGGAGCCGAGTACGCGGGGCGGGGCTCCAGA	CCGAGTACGCGGGGCGGGG	GGGCGGAGCCGAGTACGCGGGGCGGGGCTCCAG
rs112665256_Maj_CBE_634	CBE	Variant	GCCGGGCCAACTCCGGCTT	GCCCGCTGGCCGGGCCAACTCCGGCTTCTGCCG	TGGCCGGGCCAACTCCGGCT	CGCCCGCTGGCCGGGCCAACTCCGGCTTCTGCC	CTGGCCGGGCCAACTCCGGC	CCGCCCGCTGGCCGGGCCAACTCCGGCTTCTGC	CTGGCCGGGCCAACTCCGG	TCCGCCCGCTGGCCGGGCCAACTCCGGCTTCTG	CGCTGGCCGGGCCAACTCCG	CTCCGCCCGCTGGCCGGGCCAACTCCGGCTTCT
rs112680895_Maj_CBE_635	CBE	Variant	GCCGCCTGAGTCACACACG	AGAGAGCGGCCGCCTGAGTCACACACGGGCGGG	CGGCCGCCTGAGTCACACAC	AAGAGAGCGGCCGCCTGAGTCACACACGGGCGG	CGGCCGCCTGAGTCACACA	GAAGAGAGCGGCCGCCTGAGTCACACACGGGCG	AGCGGCCGCCTGAGTCACAC	AGAAGAGAGCGGCCGCCTGAGTCACACACGGGC	AGCGGCCGCCTGAGTCACA	CAGAAGAGAGCGGCCGCCTGAGTCACACACGGG
rs112686079_Maj_CBE_636	CBE	Variant	TCGCGCCACTGCATTCCAGC	GCCGAGATCGCGCCACTGCATTCCAGCCTGGGT	ATCGCGCCACTGCATTCCAG	AGCCGAGATCGCGCCACTGCATTCCAGCCTGGG	ATCGCGCCACTGCATTCCA	GAGCCGAGATCGCGCCACTGCATTCCAGCCTGG	AGATCGCGCCACTGCATTCC	TGAGCCGAGATCGCGCCACTGCATTCCAGCCTG	AGATCGCGCCACTGCATTC	GTGAGCCGAGATCGCGCCACTGCATTCCAGCCT
rs112771035_Maj_CBE_637	CBE	Variant	GTCGGGGTGGGGCTGCCAC	CAGCGCGGGTCGGGGTGGGGCTGCCACAGCCCT	GGTCGGGGTGGGGCTGCCA	GCAGCGCGGGTCGGGGTGGGGCTGCCACAGCCC	CGGGTCGGGGTGGGGCTGCC	CGCAGCGCGGGTCGGGGTGGGGCTGCCACAGCC	CGGGTCGGGGTGGGGCTGC	GCGCAGCGCGGGTCGGGGTGGGGCTGCCACAGC	CGCGGGTCGGGGTGGGGCTG	GGCGCAGCGCGGGTCGGGGTGGGGCTGCCACAG
rs112771035_Min_CBE_1058	CBE	Variant	CCCCACCCGCGCTGCGCCCA	GCCCCACCCCCACCCGCGCTGCGCCCACGTGCA	CCCCCACCCGCGCTGCGCCC	AGCCCCACCCCCACCCGCGCTGCGCCCACGTGC	ACCCCCACCCGCGCTGCGCC	CAGCCCCACCCCCACCCGCGCTGCGCCCACGTG	CACCCCCACCCGCGCTGCGC	GCAGCCCCACCCCCACCCGCGCTGCGCCCACGT	CCACCCCCACCCGCGCTGCG	GGCAGCCCCACCCCCACCCGCGCTGCGCCCACG
rs112880875_Maj_CBE_638	CBE	Variant	CCCCGTCTCTACTAAAAGTA	GGTGAAACCCCGTCTCTACTAAAAGTACAAAAA	ACCCCGTCTCTACTAAAAGT	TGGTGAAACCCCGTCTCTACTAAAAGTACAAAA	AACCCCGTCTCTACTAAAAG	ATGGTGAAACCCCGTCTCTACTAAAAGTACAAA	AAACCCCGTCTCTACTAAAA	CATGGTGAAACCCCGTCTCTACTAAAAGTACAA	AAACCCCGTCTCTACTAAA	ACATGGTGAAACCCCGTCTCTACTAAAAGTACA
rs1129186_Maj_CBE_639	CBE	Variant	TGGCTCCAGCCCTGGAGATG	AGCTACCTGGCTCCAGCCCTGGAGATGACAAGG	CTGGCTCCAGCCCTGGAGAT	GAGCTACCTGGCTCCAGCCCTGGAGATGACAAG	CCTGGCTCCAGCCCTGGAGA	TGAGCTACCTGGCTCCAGCCCTGGAGATGACAA	ACCTGGCTCCAGCCCTGGAG	CTGAGCTACCTGGCTCCAGCCCTGGAGATGACA	TACCTGGCTCCAGCCCTGGA	GCTGAGCTACCTGGCTCCAGCCCTGGAGATGAC
rs1129187_Maj_CBE_640	CBE	Variant	AGCCAGGTAGCTCAGCACTG	GGGCTGGAGCCAGGTAGCTCAGCACTGATGCTC	AGCCAGGTAGCTCAGCACT	AGGGCTGGAGCCAGGTAGCTCAGCACTGATGCT	GAGCCAGGTAGCTCAGCAC	CAGGGCTGGAGCCAGGTAGCTCAGCACTGATGC	TGGAGCCAGGTAGCTCAGCA	CCAGGGCTGGAGCCAGGTAGCTCAGCACTGATG	CTGGAGCCAGGTAGCTCAGC	TCCAGGGCTGGAGCCAGGTAGCTCAGCACTGAT
rs113073038_Maj_CBE_641	CBE	Variant	AACAAGACTTTGTCAAAAA	GGCAACAGAACAAGACTTTGTCAAAAATAAATA	AGAACAAGACTTTGTCAAAA	GGGCAACAGAACAAGACTTTGTCAAAAATAAAT	CAGAACAAGACTTTGTCAAA	TGGGCAACAGAACAAGACTTTGTCAAAAATAAA	ACAGAACAAGACTTTGTCAA	CTGGGCAACAGAACAAGACTTTGTCAAAAATAA	AACAGAACAAGACTTTGTCA	CCTGGGCAACAGAACAAGACTTTGTCAAAAATA
rs113177823_Maj_CBE_642	CBE	Variant	CACCTGTAGTCCCAGCTAC	GTGGCAGGCACCTGTAGTCCCAGCTACTCGGGA	GCACCTGTAGTCCCAGCTA	GGTGGCAGGCACCTGTAGTCCCAGCTACTCGGG	AGGCACCTGTAGTCCCAGCT	TGGTGGCAGGCACCTGTAGTCCCAGCTACTCGG	CAGGCACCTGTAGTCCCAGC	GTGGTGGCAGGCACCTGTAGTCCCAGCTACTCG	CAGGCACCTGTAGTCCCAG	TGTGGTGGCAGGCACCTGTAGTCCCAGCTACTC
rs11320208_Maj_ABE_40	ABE	Variant	ACAATACATATTTCCTGAGC	TTATCTAACAATACATATTTCCTGAGCATTTTA	AACAATACATATTTCCTGAG	ATTATCTAACAATACATATTTCCTGAGCATTTT	TAACAATACATATTTCCTGA	TATTATCTAACAATACATATTTCCTGAGCATTT	CTAACAATACATATTTCCTG	CTATTATCTAACAATACATATTTCCTGAGCATT	TCTAACAATACATATTTCCT	TCTATTATCTAACAATACATATTTCCTGAGCAT
rs11320208_Min_CBE_1059	CBE	Variant	ACCTACATATTTCCTGAGCA	TTATCTAACCTACATATTTCCTGAGCATTTTAA	AACCTACATATTTCCTGAGC	ATTATCTAACCTACATATTTCCTGAGCATTTTA	TAACCTACATATTTCCTGAG	TATTATCTAACCTACATATTTCCTGAGCATTTT	CTAACCTACATATTTCCTGA	CTATTATCTAACCTACATATTTCCTGAGCATTT	TCTAACCTACATATTTCCTG	TCTATTATCTAACCTACATATTTCCTGAGCATT
rs113408797_Maj_ABE_41	ABE	Variant	TCAATTATACCTTGGCCAAT	TGACATTTCAATTATACCTTGGCCAATAAAGAA	TTCAATTATACCTTGGCCAA	CTGACATTTCAATTATACCTTGGCCAATAAAGA	TTTCAATTATACCTTGGCCA	ACTGACATTTCAATTATACCTTGGCCAATAAAG	ATTTCAATTATACCTTGGCC	AACTGACATTTCAATTATACCTTGGCCAATAAA	CATTTCAATTATACCTTGGC	AAACTGACATTTCAATTATACCTTGGCCAATAA
rs113722226_Maj_ABE_42	ABE	Variant	GAAATCTAGACCATCCTGG	AAGGTCAGGAAATCTAGACCATCCTGGCTAACA	AGGAAATCTAGACCATCCTG	TAAGGTCAGGAAATCTAGACCATCCTGGCTAAC	CAGGAAATCTAGACCATCCT	ATAAGGTCAGGAAATCTAGACCATCCTGGCTAA	TCAGGAAATCTAGACCATCC	CATAAGGTCAGGAAATCTAGACCATCCTGGCTA	TCAGGAAATCTAGACCATC	TCATAAGGTCAGGAAATCTAGACCATCCTGGCT
rs114165349_Maj_CBE_643	CBE	Variant	ACCCGCGGCTGCAAAATTGG	GAACTTTACCCGCGGCTGCAAAATTGGCCAGAG	TACCCGCGGCTGCAAAATTG	TGAACTTTACCCGCGGCTGCAAAATTGGCCAGA	TTACCCGCGGCTGCAAAATT	GTGAACTTTACCCGCGGCTGCAAAATTGGCCAG	TTTACCCGCGGCTGCAAAAT	CGTGAACTTTACCCGCGGCTGCAAAATTGGCCA	CTTTACCCGCGGCTGCAAAA	GCGTGAACTTTACCCGCGGCTGCAAAATTGGCC
rs114303452_Maj_ABE_43	ABE	Variant	ACAAGTGCAGCAGCCCTGAG	GCCGACCACAAGTGCAGCAGCCCTGAGGTCTAC	CACAAGTGCAGCAGCCCTGA	CGCCGACCACAAGTGCAGCAGCCCTGAGGTCTA	CCACAAGTGCAGCAGCCCTG	TCGCCGACCACAAGTGCAGCAGCCCTGAGGTCT	ACCACAAGTGCAGCAGCCCT	GTCGCCGACCACAAGTGCAGCAGCCCTGAGGTC	ACCACAAGTGCAGCAGCCC	GGTCGCCGACCACAAGTGCAGCAGCCCTGAGGT
rs114387602_Maj_CBE_644	CBE	Variant	CTCTCGGCCTCAGACCCCT	CACCCACGCTCTCGGCCTCAGACCCCTCCCTGG	CGCTCTCGGCCTCAGACCCC	CCACCCACGCTCTCGGCCTCAGACCCCTCCCTG	ACGCTCTCGGCCTCAGACCC	TCCACCCACGCTCTCGGCCTCAGACCCCTCCCT	CACGCTCTCGGCCTCAGACC	CTCCACCCACGCTCTCGGCCTCAGACCCCTCCC	CCACGCTCTCGGCCTCAGAC	CCTCCACCCACGCTCTCGGCCTCAGACCCCTCC
rs114387602_Min_ABE_372	ABE	Variant	CGAAAGCGTGGGTGGAGGCC	CTGAGGCCGAAAGCGTGGGTGGAGGCCGAGGAG	CCGAAAGCGTGGGTGGAGGC	TCTGAGGCCGAAAGCGTGGGTGGAGGCCGAGGA	CCGAAAGCGTGGGTGGAGG	GTCTGAGGCCGAAAGCGTGGGTGGAGGCCGAGG	GCCGAAAGCGTGGGTGGAG	GGTCTGAGGCCGAAAGCGTGGGTGGAGGCCGAG	AGGCCGAAAGCGTGGGTGGA	GGGTCTGAGGCCGAAAGCGTGGGTGGAGGCCGA
rs114536010_Maj_CBE_645	CBE	Variant	CCTCTGCCCTGAGACGCAGT	TCACATACCTCTGCCCTGAGACGCAGTCTCTGT	ACCTCTGCCCTGAGACGCAG	CTCACATACCTCTGCCCTGAGACGCAGTCTCTG	TACCTCTGCCCTGAGACGCA	CCTCACATACCTCTGCCCTGAGACGCAGTCTCT	ATACCTCTGCCCTGAGACGC	ACCTCACATACCTCTGCCCTGAGACGCAGTCTC	CATACCTCTGCCCTGAGACG	CACCTCACATACCTCTGCCCTGAGACGCAGTCT
rs11480320_Maj_ABE_44	ABE	Variant	AAAATCCAAGTGAAGAAGTT	AAAAAAAAAAATCCAAGTGAAGAAGTTGTCATT	AAAAATCCAAGTGAAGAAGT	GAAAAAAAAAAATCCAAGTGAAGAAGTTGTCAT	AAAAAATCCAAGTGAAGAAG	GGAAAAAAAAAAATCCAAGTGAAGAAGTTGTCA	AAAAAAATCCAAGTGAAGAA	AGGAAAAAAAAAAATCCAAGTGAAGAAGTTGTC	AAAAAAAATCCAAGTGAAGA	CAGGAAAAAAAAAAATCCAAGTGAAGAAGTTGT
rs114868704_Maj_CBE_646	CBE	Variant	ACACGAGTCTCCCATAGGTT	AATAGTCACACGAGTCTCCCATAGGTTTATGAA	CACACGAGTCTCCCATAGGT	AAATAGTCACACGAGTCTCCCATAGGTTTATGA	TCACACGAGTCTCCCATAGG	AAAATAGTCACACGAGTCTCCCATAGGTTTATG	TCACACGAGTCTCCCATAG	AAAAATAGTCACACGAGTCTCCCATAGGTTTAT	AGTCACACGAGTCTCCCATA	AAAAAATAGTCACACGAGTCTCCCATAGGTTTA
rs115018790_Maj_CBE_647	CBE	Variant	TGCCTGTTTACTAAACAAAC	CTCTCATTGCCTGTTTACTAAACAAACAAAAAT	TTGCCTGTTTACTAAACAAA	ACTCTCATTGCCTGTTTACTAAACAAACAAAAA	ATTGCCTGTTTACTAAACAA	TACTCTCATTGCCTGTTTACTAAACAAACAAAA	CATTGCCTGTTTACTAAACA	TTACTCTCATTGCCTGTTTACTAAACAAACAAA	TCATTGCCTGTTTACTAAAC	GTTACTCTCATTGCCTGTTTACTAAACAAACAA
rs115383270_Maj_CBE_648	CBE	Variant	TAGCCCGATTACCTCACTTT	TATAATCTAGCCCGATTACCTCACTTTGCTATG	CTAGCCCGATTACCTCACTT	ATATAATCTAGCCCGATTACCTCACTTTGCTAT	TCTAGCCCGATTACCTCACT	GATATAATCTAGCCCGATTACCTCACTTTGCTA	ATCTAGCCCGATTACCTCAC	AGATATAATCTAGCCCGATTACCTCACTTTGCT	AATCTAGCCCGATTACCTCA	TAGATATAATCTAGCCCGATTACCTCACTTTGC
rs115421711_Maj_ABE_45	ABE	Variant	ATTACCAGCGTACAAACATC	AGATTCAATTACCAGCGTACAAACATCCTAATT	AATTACCAGCGTACAAACAT	TAGATTCAATTACCAGCGTACAAACATCCTAAT	CAATTACCAGCGTACAAACA	TTAGATTCAATTACCAGCGTACAAACATCCTAA	TCAATTACCAGCGTACAAAC	ATTAGATTCAATTACCAGCGTACAAACATCCTA	TTCAATTACCAGCGTACAAA	TATTAGATTCAATTACCAGCGTACAAACATCCT
rs115442904_Maj_CBE_649	CBE	Variant	TTCCGGTCTCTAATTAGGCC	AATGCCGTTCCGGTCTCTAATTAGGCCAGGGAG	TTCCGGTCTCTAATTAGGC	CAATGCCGTTCCGGTCTCTAATTAGGCCAGGGA	CGTTCCGGTCTCTAATTAGG	TCAATGCCGTTCCGGTCTCTAATTAGGCCAGGG	CCGTTCCGGTCTCTAATTAG	ATCAATGCCGTTCCGGTCTCTAATTAGGCCAGG	CCGTTCCGGTCTCTAATTA	GATCAATGCCGTTCCGGTCTCTAATTAGGCCAG
rs11544832_Maj_CBE_650	CBE	Variant	AGCCCGGGGGATACCCAGCC	TCCAGCCAGCCCGGGGGATACCCAGCCACAGGA	CAGCCCGGGGGATACCCAGC	TTCCAGCCAGCCCGGGGGATACCCAGCCACAGG	CCAGCCCGGGGGATACCCAG	ATTCCAGCCAGCCCGGGGGATACCCAGCCACAG	CCAGCCCGGGGGATACCCA	TATTCCAGCCAGCCCGGGGGATACCCAGCCACA	AGCCAGCCCGGGGGATACCC	TTATTCCAGCCAGCCCGGGGGATACCCAGCCAC
rs115478735_Maj_ABE_46	ABE	Variant	AACATCTCTCCCCAAATGTG	AAAGTAAAACATCTCTCCCCAAATGTGTACACA	AAACATCTCTCCCCAAATGT	CAAAGTAAAACATCTCTCCCCAAATGTGTACAC	AAAACATCTCTCCCCAAATG	TCAAAGTAAAACATCTCTCCCCAAATGTGTACA	TAAAACATCTCTCCCCAAAT	ATCAAAGTAAAACATCTCTCCCCAAATGTGTAC	TAAAACATCTCTCCCCAAA	AATCAAAGTAAAACATCTCTCCCCAAATGTGTA
rs115478735_Min_ABE_373	ABE	Variant	AGAATTTTACTTTGATTTGG	TGGGGAGAGAATTTTACTTTGATTTGGAATCAG	AGAATTTTACTTTGATTTG	CTGGGGAGAGAATTTTACTTTGATTTGGAATCA	AGAGAATTTTACTTTGATTT	TCTGGGGAGAGAATTTTACTTTGATTTGGAATC	AGAGAATTTTACTTTGATT	ATCTGGGGAGAGAATTTTACTTTGATTTGGAAT	GAGAGAATTTTACTTTGAT	CATCTGGGGAGAGAATTTTACTTTGATTTGGAA
rs11550348_Maj_CBE_651	CBE	Variant	CTTCATGCAGGGCGAGATCG	CCTGGGCCTTCATGCAGGGCGAGATCGCCACCA	CCTTCATGCAGGGCGAGATC	CCCTGGGCCTTCATGCAGGGCGAGATCGCCACC	CCTTCATGCAGGGCGAGAT	GCCCTGGGCCTTCATGCAGGGCGAGATCGCCAC	GCCTTCATGCAGGGCGAGA	TGCCCTGGGCCTTCATGCAGGGCGAGATCGCCA	GGCCTTCATGCAGGGCGAG	GTGCCCTGGGCCTTCATGCAGGGCGAGATCGCC
rs11550348_Min_ABE_374	ABE	Variant	CATAAAGGCCCAGGGCACGG	CGCCCTGCATAAAGGCCCAGGGCACGGAGGAGC	CATAAAGGCCCAGGGCACG	TCGCCCTGCATAAAGGCCCAGGGCACGGAGGAG	TGCATAAAGGCCCAGGGCAC	CTCGCCCTGCATAAAGGCCCAGGGCACGGAGGA	CTGCATAAAGGCCCAGGGCA	TCTCGCCCTGCATAAAGGCCCAGGGCACGGAGG	CCTGCATAAAGGCCCAGGGC	ATCTCGCCCTGCATAAAGGCCCAGGGCACGGAG
rs11556157_Maj_ABE_47	ABE	Variant	AAAATACGTGGAGTTATCAA	ATTACTAAAAATACGTGGAGTTATCAACCAGTT	AAAAATACGTGGAGTTATCA	TATTACTAAAAATACGTGGAGTTATCAACCAGT	TAAAAATACGTGGAGTTATC	CTATTACTAAAAATACGTGGAGTTATCAACCAG	CTAAAAATACGTGGAGTTAT	TCTATTACTAAAAATACGTGGAGTTATCAACCA	ACTAAAAATACGTGGAGTTA	CTCTATTACTAAAAATACGTGGAGTTATCAACC
rs11556157_Min_ABE_375	ABE	Variant	TAATTTTAGTAATAGAGCT	ACTCCACGTAATTTTAGTAATAGAGCTTCTGAT	CGTAATTTTAGTAATAGAGC	AACTCCACGTAATTTTAGTAATAGAGCTTCTGA	ACGTAATTTTAGTAATAGAG	TAACTCCACGTAATTTTAGTAATAGAGCTTCTG	CACGTAATTTTAGTAATAGA	ATAACTCCACGTAATTTTAGTAATAGAGCTTCT	CCACGTAATTTTAGTAATAG	GATAACTCCACGTAATTTTAGTAATAGAGCTTC
rs11568318_Maj_CBE_652	CBE	Variant	TAACGGTTCATAAAGGGTAT	AACATTCTAACGGTTCATAAAGGGTATTAGGTG	CTAACGGTTCATAAAGGGTA	GAACATTCTAACGGTTCATAAAGGGTATTAGGT	TCTAACGGTTCATAAAGGGT	AGAACATTCTAACGGTTCATAAAGGGTATTAGG	TTCTAACGGTTCATAAAGGG	AAGAACATTCTAACGGTTCATAAAGGGTATTAG	ATTCTAACGGTTCATAAAGG	AAAGAACATTCTAACGGTTCATAAAGGGTATTA
rs11586695_Maj_CBE_653	CBE	Variant	TGCCATCACCCCTCGCTAAT	AGACGCCTGCCATCACCCCTCGCTAATTTTTTG	CTGCCATCACCCCTCGCTAA	CAGACGCCTGCCATCACCCCTCGCTAATTTTTT	CCTGCCATCACCCCTCGCTA	ACAGACGCCTGCCATCACCCCTCGCTAATTTTT	CCTGCCATCACCCCTCGCT	TACAGACGCCTGCCATCACCCCTCGCTAATTTT	CGCCTGCCATCACCCCTCGC	TTACAGACGCCTGCCATCACCCCTCGCTAATTT
rs11586695_Min_ABE_376	ABE	Variant	ATAGCAGGCGTCTGTAATC	GAGGGGTGATAGCAGGCGTCTGTAATCCCAGCT	TGATAGCAGGCGTCTGTAAT	CGAGGGGTGATAGCAGGCGTCTGTAATCCCAGC	TGATAGCAGGCGTCTGTAA	GCGAGGGGTGATAGCAGGCGTCTGTAATCCCAG	GTGATAGCAGGCGTCTGTA	AGCGAGGGGTGATAGCAGGCGTCTGTAATCCCA	GGTGATAGCAGGCGTCTGT	TAGCGAGGGGTGATAGCAGGCGTCTGTAATCCC
rs115881343_Maj_CBE_654	CBE	Variant	TGTCCCTCCCTCTCTATTTC	CTTTCCCTGTCCCTCCCTCTCTATTTCCCACTC	CTGTCCCTCCCTCTCTATTT	TCTTTCCCTGTCCCTCCCTCTCTATTTCCCACT	CCTGTCCCTCCCTCTCTATT	TTCTTTCCCTGTCCCTCCCTCTCTATTTCCCAC	CCCTGTCCCTCCCTCTCTAT	TTTCTTTCCCTGTCCCTCCCTCTCTATTTCCCA	TCCCTGTCCCTCCCTCTCTA	TTTTCTTTCCCTGTCCCTCCCTCTCTATTTCCC
rs11591147_Maj_CBE_655	CBE	Variant	AACGCAAGGCTAGCACCAG	CTCCTCGGAACGCAAGGCTAGCACCAGCTCCTC	GAACGCAAGGCTAGCACCA	CCTCCTCGGAACGCAAGGCTAGCACCAGCTCCT	CGGAACGCAAGGCTAGCACC	TCCTCCTCGGAACGCAAGGCTAGCACCAGCTCC	TCGGAACGCAAGGCTAGCAC	GTCCTCCTCGGAACGCAAGGCTAGCACCAGCTC	CTCGGAACGCAAGGCTAGCA	CGTCCTCCTCGGAACGCAAGGCTAGCACCAGCT
rs11601507_Maj_CBE_656	CBE	Variant	TGACCTTCCCGTCCTCCTGA	CAGCAAATGACCTTCCCGTCCTCCTGACAGAAG	ATGACCTTCCCGTCCTCCTG	CCAGCAAATGACCTTCCCGTCCTCCTGACAGAA	AATGACCTTCCCGTCCTCCT	GCCAGCAAATGACCTTCCCGTCCTCCTGACAGA	AAATGACCTTCCCGTCCTCC	AGCCAGCAAATGACCTTCCCGTCCTCCTGACAG	CAAATGACCTTCCCGTCCTC	AAGCCAGCAAATGACCTTCCCGTCCTCCTGACA
rs11603023_Min_CBE_1060	CBE	Variant	AGACGGAGAATGGAGAGATG	ATACCATAGACGGAGAATGGAGAGATGGGAGTC	TAGACGGAGAATGGAGAGAT	TATACCATAGACGGAGAATGGAGAGATGGGAGT	ATAGACGGAGAATGGAGAGA	GTATACCATAGACGGAGAATGGAGAGATGGGAG	CATAGACGGAGAATGGAGAG	GGTATACCATAGACGGAGAATGGAGAGATGGGA	CCATAGACGGAGAATGGAGA	GGGTATACCATAGACGGAGAATGGAGAGATGGG
rs11618775_Maj_CBE_657	CBE	Variant	ACCTTGGCTGTGATCTTGG	AGCTCCTGACCTTGGCTGTGATCTTGGATGGGG	TGACCTTGGCTGTGATCTTG	CAGCTCCTGACCTTGGCTGTGATCTTGGATGGG	CTGACCTTGGCTGTGATCTT	CCAGCTCCTGACCTTGGCTGTGATCTTGGATGG	CCTGACCTTGGCTGTGATCT	ACCAGCTCCTGACCTTGGCTGTGATCTTGGATG	TCCTGACCTTGGCTGTGATC	CACCAGCTCCTGACCTTGGCTGTGATCTTGGAT
rs11618775_Min_ABE_377	ABE	Variant	CAAAGTCAGGAGCTGGTGCT	TCACAGCCAAAGTCAGGAGCTGGTGCTCCGGAG	CCAAAGTCAGGAGCTGGTGC	ATCACAGCCAAAGTCAGGAGCTGGTGCTCCGGA	CCAAAGTCAGGAGCTGGTG	GATCACAGCCAAAGTCAGGAGCTGGTGCTCCGG	AGCCAAAGTCAGGAGCTGGT	AGATCACAGCCAAAGTCAGGAGCTGGTGCTCCG	CAGCCAAAGTCAGGAGCTGG	AAGATCACAGCCAAAGTCAGGAGCTGGTGCTCC
rs11621792_Maj_CBE_658	CBE	Variant	TACCCCCCACCCCCAGCTGA	TCAAGGTTACCCCCCACCCCCAGCTGATTGTTA	TTACCCCCCACCCCCAGCTG	ATCAAGGTTACCCCCCACCCCCAGCTGATTGTT	TTACCCCCCACCCCCAGCT	AATCAAGGTTACCCCCCACCCCCAGCTGATTGT	GTTACCCCCCACCCCCAGC	AAATCAAGGTTACCCCCCACCCCCAGCTGATTG	AGGTTACCCCCCACCCCCAG	CAAATCAAGGTTACCCCCCACCCCCAGCTGATT
rs11621792_Min_ABE_378	ABE	Variant	GGAGTAACCTTGATTTGTC	GGGGGTGGGGAGTAACCTTGATTTGTCGCATTT	GGGAGTAACCTTGATTTGT	TGGGGGTGGGGAGTAACCTTGATTTGTCGCATT	TGGGGAGTAACCTTGATTTG	CTGGGGGTGGGGAGTAACCTTGATTTGTCGCAT	TGGGGAGTAACCTTGATTT	GCTGGGGGTGGGGAGTAACCTTGATTTGTCGCA	GTGGGGAGTAACCTTGATT	AGCTGGGGGTGGGGAGTAACCTTGATTTGTCGC
rs11630468_Maj_ABE_48	ABE	Variant	ATAGTACGGTTGCAATTTT	AACATTTGATAGTACGGTTGCAATTTTGCATTC	TGATAGTACGGTTGCAATTT	AAACATTTGATAGTACGGTTGCAATTTTGCATT	TTGATAGTACGGTTGCAATT	GAAACATTTGATAGTACGGTTGCAATTTTGCAT	TTTGATAGTACGGTTGCAAT	AGAAACATTTGATAGTACGGTTGCAATTTTGCA	ATTTGATAGTACGGTTGCAA	GAGAAACATTTGATAGTACGGTTGCAATTTTGC
rs1165222_Min_ABE_379	ABE	Variant	CCAATGGGAATTGGATCTTG	CAGGAGACCAATGGGAATTGGATCTTGTTTTAT	ACCAATGGGAATTGGATCTT	CCAGGAGACCAATGGGAATTGGATCTTGTTTTA	ACCAATGGGAATTGGATCT	CCCAGGAGACCAATGGGAATTGGATCTTGTTTT	AGACCAATGGGAATTGGATC	ACCCAGGAGACCAATGGGAATTGGATCTTGTTT	AGACCAATGGGAATTGGAT	CACCCAGGAGACCAATGGGAATTGGATCTTGTT
rs1165228_Min_CBE_1061	CBE	Variant	ATTCCCCTTCCCTCTGCTTT	CCAACTGATTCCCCTTCCCTCTGCTTTTGATAC	ATTCCCCTTCCCTCTGCTT	CCCAACTGATTCCCCTTCCCTCTGCTTTTGATA	TGATTCCCCTTCCCTCTGCT	CCCCAACTGATTCCCCTTCCCTCTGCTTTTGAT	CTGATTCCCCTTCCCTCTGC	CCCCCAACTGATTCCCCTTCCCTCTGCTTTTGA	ACTGATTCCCCTTCCCTCTG	TCCCCCAACTGATTCCCCTTCCCTCTGCTTTTG
rs1165282_Min_CBE_1062	CBE	Variant	AATCGCAAGTTATGTCTTGT	ACTAAAGAATCGCAAGTTATGTCTTGTTTTAGG	AATCGCAAGTTATGTCTTG	TACTAAAGAATCGCAAGTTATGTCTTGTTTTAG	AGAATCGCAAGTTATGTCTT	CTACTAAAGAATCGCAAGTTATGTCTTGTTTTA	AAGAATCGCAAGTTATGTCT	GCTACTAAAGAATCGCAAGTTATGTCTTGTTTT	AAAGAATCGCAAGTTATGTC	AGCTACTAAAGAATCGCAAGTTATGTCTTGTTT
rs11653826_Maj_CBE_659	CBE	Variant	AGTCTCAGCTACTCAGGAGG	CATCTGTAGTCTCAGCTACTCAGGAGGTTGAGG	TAGTCTCAGCTACTCAGGAG	GCATCTGTAGTCTCAGCTACTCAGGAGGTTGAG	TAGTCTCAGCTACTCAGGA	TGCATCTGTAGTCTCAGCTACTCAGGAGGTTGA	TGTAGTCTCAGCTACTCAGG	GTGCATCTGTAGTCTCAGCTACTCAGGAGGTTG	CTGTAGTCTCAGCTACTCAG	TGTGCATCTGTAGTCTCAGCTACTCAGGAGGTT
rs11653826_Min_ABE_380	ABE	Variant	TGAAACTACAGATGCACACC	GAGTAGCTGAAACTACAGATGCACACCACCATG	CTGAAACTACAGATGCACAC	TGAGTAGCTGAAACTACAGATGCACACCACCAT	CTGAAACTACAGATGCACA	CTGAGTAGCTGAAACTACAGATGCACACCACCA	AGCTGAAACTACAGATGCAC	CCTGAGTAGCTGAAACTACAGATGCACACCACC	TAGCTGAAACTACAGATGCA	TCCTGAGTAGCTGAAACTACAGATGCACACCAC
rs11657860_Maj_ABE_49	ABE	Variant	CTTATCTTGAACTACTGACC	GGCTAGGCTTATCTTGAACTACTGACCTCAGGT	CTTATCTTGAACTACTGAC	TGGCTAGGCTTATCTTGAACTACTGACCTCAGG	GCTTATCTTGAACTACTGA	TTGGCTAGGCTTATCTTGAACTACTGACCTCAG	AGGCTTATCTTGAACTACTG	GTTGGCTAGGCTTATCTTGAACTACTGACCTCA	TAGGCTTATCTTGAACTACT	TGTTGGCTAGGCTTATCTTGAACTACTGACCTC
rs11657860_Min_CBE_1063	CBE	Variant	AGACAAGCCTAGCCAACATG	TAGTTCAAGACAAGCCTAGCCAACATGGTGAAA	AAGACAAGCCTAGCCAACAT	GTAGTTCAAGACAAGCCTAGCCAACATGGTGAA	CAAGACAAGCCTAGCCAACA	AGTAGTTCAAGACAAGCCTAGCCAACATGGTGA	TCAAGACAAGCCTAGCCAAC	CAGTAGTTCAAGACAAGCCTAGCCAACATGGTG	TTCAAGACAAGCCTAGCCAA	TCAGTAGTTCAAGACAAGCCTAGCCAACATGGT
rs11666033_Maj_CBE_660	CBE	Variant	TCCTGCCCTAGGCTCCCCC	TAGCCGGGTCCTGCCCTAGGCTCCCCCACTCCT	GTCCTGCCCTAGGCTCCCC	CTAGCCGGGTCCTGCCCTAGGCTCCCCCACTCC	GGTCCTGCCCTAGGCTCCC	GCTAGCCGGGTCCTGCCCTAGGCTCCCCCACTC	CGGGTCCTGCCCTAGGCTCC	AGCTAGCCGGGTCCTGCCCTAGGCTCCCCCACT	CCGGGTCCTGCCCTAGGCTC	CAGCTAGCCGGGTCCTGCCCTAGGCTCCCCCAC
rs11668882_Maj_ABE_50	ABE	Variant	TTCAAGACCAGCCTGGCCAA	TCAGGAGTTCAAGACCAGCCTGGCCAACATGGC	TTCAAGACCAGCCTGGCCA	GTCAGGAGTTCAAGACCAGCCTGGCCAACATGG	AGTTCAAGACCAGCCTGGCC	GGTCAGGAGTTCAAGACCAGCCTGGCCAACATG	AGTTCAAGACCAGCCTGGC	TGGTCAGGAGTTCAAGACCAGCCTGGCCAACAT	GAGTTCAAGACCAGCCTGG	GTGGTCAGGAGTTCAAGACCAGCCTGGCCAACA
rs11671872_Maj_CBE_661	CBE	Variant	AGGCTGGTCTTAAACTCCCA	GTTGGCTAGGCTGGTCTTAAACTCCCAGCCTCA	TAGGCTGGTCTTAAACTCCC	TGTTGGCTAGGCTGGTCTTAAACTCCCAGCCTC	CTAGGCTGGTCTTAAACTCC	ATGTTGGCTAGGCTGGTCTTAAACTCCCAGCCT	CTAGGCTGGTCTTAAACTC	CATGTTGGCTAGGCTGGTCTTAAACTCCCAGCC	GCTAGGCTGGTCTTAAACT	CCATGTTGGCTAGGCTGGTCTTAAACTCCCAGC
rs116734477_Maj_ABE_51	ABE	Variant	TAGAAAAAACAAAAGAATCT	CGATGAATAGAAAAAACAAAAGAATCTAAAAGT	ATAGAAAAAACAAAAGAATC	CCGATGAATAGAAAAAACAAAAGAATCTAAAAG	AATAGAAAAAACAAAAGAAT	ACCGATGAATAGAAAAAACAAAAGAATCTAAAA	AATAGAAAAAACAAAAGAA	GACCGATGAATAGAAAAAACAAAAGAATCTAAA	TGAATAGAAAAAACAAAAGA	AGACCGATGAATAGAAAAAACAAAAGAATCTAA
rs1169288_Maj_ABE_52	ABE	Variant	CTGATCCAGGCACTGGGTGA	AGAGGCACTGATCCAGGCACTGGGTGAGCCGGG	ACTGATCCAGGCACTGGGTG	AAGAGGCACTGATCCAGGCACTGGGTGAGCCGG	CACTGATCCAGGCACTGGGT	AAAGAGGCACTGATCCAGGCACTGGGTGAGCCG	CACTGATCCAGGCACTGGG	CAAAGAGGCACTGATCCAGGCACTGGGTGAGCC	GCACTGATCCAGGCACTGG	GCAAAGAGGCACTGATCCAGGCACTGGGTGAGC
rs11694192_Maj_CBE_662	CBE	Variant	CTGCGCCCACAGCCACCCCT	GCTGAAGCTGCGCCCACAGCCACCCCTTCCCCA	CTGCGCCCACAGCCACCCC	TGCTGAAGCTGCGCCCACAGCCACCCCTTCCCC	AGCTGCGCCCACAGCCACCC	CTGCTGAAGCTGCGCCCACAGCCACCCCTTCCC	AAGCTGCGCCCACAGCCACC	TCTGCTGAAGCTGCGCCCACAGCCACCCCTTCC	AAGCTGCGCCCACAGCCAC	TTCTGCTGAAGCTGCGCCCACAGCCACCCCTTC
rs11709868_Maj_CBE_663	CBE	Variant	AACCCATGTGGGACTATCTG	ATGCTCCAACCCATGTGGGACTATCTGCTTCTG	CAACCCATGTGGGACTATCT	CATGCTCCAACCCATGTGGGACTATCTGCTTCT	CCAACCCATGTGGGACTATC	TCATGCTCCAACCCATGTGGGACTATCTGCTTC	TCCAACCCATGTGGGACTAT	TTCATGCTCCAACCCATGTGGGACTATCTGCTT	CTCCAACCCATGTGGGACTA	CTTCATGCTCCAACCCATGTGGGACTATCTGCT
rs117139027_Maj_CBE_664	CBE	Variant	ATCCGGGATCTCCGGGAAGA	CCGAATTATCCGGGATCTCCGGGAAGAAGTTGA	TATCCGGGATCTCCGGGAAG	CCCGAATTATCCGGGATCTCCGGGAAGAAGTTG	TTATCCGGGATCTCCGGGAA	GCCCGAATTATCCGGGATCTCCGGGAAGAAGTT	ATTATCCGGGATCTCCGGGA	TGCCCGAATTATCCGGGATCTCCGGGAAGAAGT	AATTATCCGGGATCTCCGGG	ATGCCCGAATTATCCGGGATCTCCGGGAAGAAG
rs11717417_Maj_CBE_665	CBE	Variant	ACCCCCATCTCTACTGAAGA	TGATGAAACCCCCATCTCTACTGAAGATACAAA	AACCCCCATCTCTACTGAAG	ATGATGAAACCCCCATCTCTACTGAAGATACAA	AAACCCCCATCTCTACTGAA	CATGATGAAACCCCCATCTCTACTGAAGATACA	AAACCCCCATCTCTACTGA	ACATGATGAAACCCCCATCTCTACTGAAGATAC	TGAAACCCCCATCTCTACTG	AACATGATGAAACCCCCATCTCTACTGAAGATA
rs117492019_Maj_CBE_666	CBE	Variant	TTTCTTTCTTTATTTATTTT	TTATTTATTTCTTTCTTTATTTATTTTTGAGAC	ATTTCTTTCTTTATTTATTT	TTTATTTATTTCTTTCTTTATTTATTTTTGAGA	TATTTCTTTCTTTATTTATT	TTTTATTTATTTCTTTCTTTATTTATTTTTGAG	TTATTTCTTTCTTTATTTAT	CTTTTATTTATTTCTTTCTTTATTTATTTTTGA	TTTATTTCTTTCTTTATTTA	ACTTTTATTTATTTCTTTCTTTATTTATTTTTG
rs117492019_Min_ABE_381	ABE	Variant	TTTATTTCTTTATTTATTTT	TTATTTATTTATTTCTTTATTTATTTTTGAGAC	ATTTATTTCTTTATTTATTT	TTTATTTATTTATTTCTTTATTTATTTTTGAGA	TATTTATTTCTTTATTTATT	TTTTATTTATTTATTTCTTTATTTATTTTTGAG	TTATTTATTTCTTTATTTAT	CTTTTATTTATTTATTTCTTTATTTATTTTTGA	TTTATTTATTTCTTTATTTA	ACTTTTATTTATTTATTTCTTTATTTATTTTTG
rs11752813_Maj_CBE_667	CBE	Variant	ACCAGCTTTACCTCCAGAG	GTGGACAGACCAGCTTTACCTCCAGAGACTCCC	AGACCAGCTTTACCTCCAGA	GGTGGACAGACCAGCTTTACCTCCAGAGACTCC	CAGACCAGCTTTACCTCCAG	CGGTGGACAGACCAGCTTTACCTCCAGAGACTC	ACAGACCAGCTTTACCTCCA	TCGGTGGACAGACCAGCTTTACCTCCAGAGACT	ACAGACCAGCTTTACCTCC	TTCGGTGGACAGACCAGCTTTACCTCCAGAGAC
rs11774381_Maj_CBE_668	CBE	Variant	TGACTTTGCTAGATGCTTGG	AGAAAGCTGACTTTGCTAGATGCTTGGGCATCA	CTGACTTTGCTAGATGCTTG	CAGAAAGCTGACTTTGCTAGATGCTTGGGCATC	CTGACTTTGCTAGATGCTT	ACAGAAAGCTGACTTTGCTAGATGCTTGGGCAT	AGCTGACTTTGCTAGATGCT	AACAGAAAGCTGACTTTGCTAGATGCTTGGGCA	AAGCTGACTTTGCTAGATGC	GAACAGAAAGCTGACTTTGCTAGATGCTTGGGC
rs11781667_Min_ABE_382	ABE	Variant	TGAAGCGGGGACTATGTGTT	AGCTTCCTGAAGCGGGGACTATGTGTTGCTTCA	CTGAAGCGGGGACTATGTGT	CAGCTTCCTGAAGCGGGGACTATGTGTTGCTTC	CCTGAAGCGGGGACTATGTG	CCAGCTTCCTGAAGCGGGGACTATGTGTTGCTT	TCCTGAAGCGGGGACTATGT	TCCAGCTTCCTGAAGCGGGGACTATGTGTTGCT	TTCCTGAAGCGGGGACTATG	ATCCAGCTTCCTGAAGCGGGGACTATGTGTTGC
rs11782386_Maj_CBE_669	CBE	Variant	TGTCTGAATGAAGCCTTGAC	ATGCAAATGTCTGAATGAAGCCTTGACTGCCAG	ATGTCTGAATGAAGCCTTGA	GATGCAAATGTCTGAATGAAGCCTTGACTGCCA	AATGTCTGAATGAAGCCTTG	TGATGCAAATGTCTGAATGAAGCCTTGACTGCC	AAATGTCTGAATGAAGCCTT	CTGATGCAAATGTCTGAATGAAGCCTTGACTGC	CAAATGTCTGAATGAAGCCT	GCTGATGCAAATGTCTGAATGAAGCCTTGACTG
rs11782386_Min_ABE_383	ABE	Variant	TCAAACATTTGCATCAGCAG	GCTTCATTCAAACATTTGCATCAGCAGGACCAT	TTCAAACATTTGCATCAGCA	GGCTTCATTCAAACATTTGCATCAGCAGGACCA	ATTCAAACATTTGCATCAGC	AGGCTTCATTCAAACATTTGCATCAGCAGGACC	CATTCAAACATTTGCATCAG	AAGGCTTCATTCAAACATTTGCATCAGCAGGAC	TCATTCAAACATTTGCATCA	CAAGGCTTCATTCAAACATTTGCATCAGCAGGA
rs11786083_Min_ABE_384	ABE	Variant	GGAGCGCGTACACCGGCAC	CCACAGTGGGAGCGCGTACACCGGCACCGCGGA	TGGGAGCGCGTACACCGGCA	CCCACAGTGGGAGCGCGTACACCGGCACCGCGG	TGGGAGCGCGTACACCGGC	GCCCACAGTGGGAGCGCGTACACCGGCACCGCG	AGTGGGAGCGCGTACACCGG	AGCCCACAGTGGGAGCGCGTACACCGGCACCGC	CAGTGGGAGCGCGTACACCG	CAGCCCACAGTGGGAGCGCGTACACCGGCACCG
rs11789603_Maj_CBE_670	CBE	Variant	CCTCACATGCCATTCTTAAT	AACTTGGCCTCACATGCCATTCTTAATCTAGTG	CCTCACATGCCATTCTTAA	AAACTTGGCCTCACATGCCATTCTTAATCTAGT	GCCTCACATGCCATTCTTA	GAAACTTGGCCTCACATGCCATTCTTAATCTAG	TGGCCTCACATGCCATTCTT	GGAAACTTGGCCTCACATGCCATTCTTAATCTA	TTGGCCTCACATGCCATTCT	TGGAAACTTGGCCTCACATGCCATTCTTAATCT
rs11789603_Min_ABE_385	ABE	Variant	TGTAAGGCCAAGTTTCCACC	AATGGCATGTAAGGCCAAGTTTCCACCTGAGAG	ATGTAAGGCCAAGTTTCCAC	GAATGGCATGTAAGGCCAAGTTTCCACCTGAGA	CATGTAAGGCCAAGTTTCCA	AGAATGGCATGTAAGGCCAAGTTTCCACCTGAG	CATGTAAGGCCAAGTTTCC	AAGAATGGCATGTAAGGCCAAGTTTCCACCTGA	GCATGTAAGGCCAAGTTTC	TAAGAATGGCATGTAAGGCCAAGTTTCCACCTG
rs1179093_Min_CBE_1064	CBE	Variant	ATGCTGTAGTTCAGGCCTTT	GAAAAAAATGCTGTAGTTCAGGCCTTTTGTCTA	AATGCTGTAGTTCAGGCCTT	TGAAAAAAATGCTGTAGTTCAGGCCTTTTGTCT	AAATGCTGTAGTTCAGGCCT	ATGAAAAAAATGCTGTAGTTCAGGCCTTTTGTC	AAAATGCTGTAGTTCAGGCC	AATGAAAAAAATGCTGTAGTTCAGGCCTTTTGT	AAAAATGCTGTAGTTCAGGC	TAATGAAAAAAATGCTGTAGTTCAGGCCTTTTG
rs117986046_Maj_CBE_671	CBE	Variant	TATCACAGAAAGCAAATGTT	TGTAGATTATCACAGAAAGCAAATGTTCACACA	TTATCACAGAAAGCAAATGT	CTGTAGATTATCACAGAAAGCAAATGTTCACAC	ATTATCACAGAAAGCAAATG	CCTGTAGATTATCACAGAAAGCAAATGTTCACA	ATTATCACAGAAAGCAAAT	TCCTGTAGATTATCACAGAAAGCAAATGTTCAC	AGATTATCACAGAAAGCAAA	TTCCTGTAGATTATCACAGAAAGCAAATGTTCA
rs118039278_Maj_CBE_672	CBE	Variant	GCCGTCTGCAGGCTGAGGA	CACAATAGGCCGTCTGCAGGCTGAGGAGCAAGA	AGGCCGTCTGCAGGCTGAGG	CCACAATAGGCCGTCTGCAGGCTGAGGAGCAAG	TAGGCCGTCTGCAGGCTGAG	CCCACAATAGGCCGTCTGCAGGCTGAGGAGCAA	ATAGGCCGTCTGCAGGCTGA	TCCCACAATAGGCCGTCTGCAGGCTGAGGAGCA	AATAGGCCGTCTGCAGGCTG	GTCCCACAATAGGCCGTCTGCAGGCTGAGGAGC
rs118146573_Maj_CBE_673	CBE	Variant	TAGCTGCGTAAGCTCCTAAT	CTGGTAATAGCTGCGTAAGCTCCTAATACACTA	ATAGCTGCGTAAGCTCCTAA	TCTGGTAATAGCTGCGTAAGCTCCTAATACACT	AATAGCTGCGTAAGCTCCTA	TTCTGGTAATAGCTGCGTAAGCTCCTAATACAC	TAATAGCTGCGTAAGCTCCT	CTTCTGGTAATAGCTGCGTAAGCTCCTAATACA	TAATAGCTGCGTAAGCTCC	TCTTCTGGTAATAGCTGCGTAAGCTCCTAATAC
rs118153030_Maj_CBE_674	CBE	Variant	TAGCTTGATCCAGGAGAGAG	TCAAATATAGCTTGATCCAGGAGAGAGATGGCT	ATAGCTTGATCCAGGAGAGA	GTCAAATATAGCTTGATCCAGGAGAGAGATGGC	TATAGCTTGATCCAGGAGAG	AGTCAAATATAGCTTGATCCAGGAGAGAGATGG	ATATAGCTTGATCCAGGAGA	AAGTCAAATATAGCTTGATCCAGGAGAGAGATG	AATATAGCTTGATCCAGGAG	CAAGTCAAATATAGCTTGATCCAGGAGAGAGAT
rs11888072_Maj_CBE_675	CBE	Variant	ACCCCTGTGGGGCACATGT	GTTTGGGGACCCCTGTGGGGCACATGTGTGAGG	GACCCCTGTGGGGCACATG	GGTTTGGGGACCCCTGTGGGGCACATGTGTGAG	GGACCCCTGTGGGGCACAT	GGGTTTGGGGACCCCTGTGGGGCACATGTGTGA	GGGACCCCTGTGGGGCACA	TGGGTTTGGGGACCCCTGTGGGGCACATGTGTG	TGGGGACCCCTGTGGGGCAC	CTGGGTTTGGGGACCCCTGTGGGGCACATGTGT
rs11888072_Min_ABE_386	ABE	Variant	AGGAGTCCCCAAACCCAGAC	GCCCCACAGGAGTCCCCAAACCCAGACTATTCT	CAGGAGTCCCCAAACCCAGA	TGCCCCACAGGAGTCCCCAAACCCAGACTATTC	ACAGGAGTCCCCAAACCCAG	GTGCCCCACAGGAGTCCCCAAACCCAGACTATT	CACAGGAGTCCCCAAACCCA	TGTGCCCCACAGGAGTCCCCAAACCCAGACTAT	CCACAGGAGTCCCCAAACCC	ATGTGCCCCACAGGAGTCCCCAAACCCAGACTA
rs11899550_Maj_CBE_676	CBE	Variant	AACCGCTCTTGGGTACATAG	TGGTGATAACCGCTCTTGGGTACATAGCAGTGT	TAACCGCTCTTGGGTACATA	TTGGTGATAACCGCTCTTGGGTACATAGCAGTG	ATAACCGCTCTTGGGTACAT	GTTGGTGATAACCGCTCTTGGGTACATAGCAGT	ATAACCGCTCTTGGGTACA	AGTTGGTGATAACCGCTCTTGGGTACATAGCAG	TGATAACCGCTCTTGGGTAC	CAGTTGGTGATAACCGCTCTTGGGTACATAGCA
rs11899550_Min_ABE_387	ABE	Variant	AGCAGTTATCACCAACTGCT	ACCCAAGAGCAGTTATCACCAACTGCTACCCCT	AGCAGTTATCACCAACTGC	TACCCAAGAGCAGTTATCACCAACTGCTACCCC	AGAGCAGTTATCACCAACTG	GTACCCAAGAGCAGTTATCACCAACTGCTACCC	AAGAGCAGTTATCACCAACT	TGTACCCAAGAGCAGTTATCACCAACTGCTACC	CAAGAGCAGTTATCACCAAC	ATGTACCCAAGAGCAGTTATCACCAACTGCTAC
rs11911615_Maj_ABE_53	ABE	Variant	ATAATCTCGGCTCATTGCAA	CAGTGGCATAATCTCGGCTCATTGCAACCTCCG	CATAATCTCGGCTCATTGCA	GCAGTGGCATAATCTCGGCTCATTGCAACCTCC	CATAATCTCGGCTCATTGC	TGCAGTGGCATAATCTCGGCTCATTGCAACCTC	GCATAATCTCGGCTCATTG	ATGCAGTGGCATAATCTCGGCTCATTGCAACCT	TGGCATAATCTCGGCTCATT	AATGCAGTGGCATAATCTCGGCTCATTGCAACC
rs11911615_Min_CBE_1065	CBE	Variant	ATACTCTCGGCTCATTGCAA	CAGTGGCATACTCTCGGCTCATTGCAACCTCCA	CATACTCTCGGCTCATTGCA	GCAGTGGCATACTCTCGGCTCATTGCAACCTCC	CATACTCTCGGCTCATTGC	TGCAGTGGCATACTCTCGGCTCATTGCAACCTC	GCATACTCTCGGCTCATTG	ATGCAGTGGCATACTCTCGGCTCATTGCAACCT	TGGCATACTCTCGGCTCATT	AATGCAGTGGCATACTCTCGGCTCATTGCAACC
rs11975313_Maj_CBE_677	CBE	Variant	CTTCATGGCTCGCTGCCTGC	TGCTGGCCTTCATGGCTCGCTGCCTGCAGGTTG	CCTTCATGGCTCGCTGCCTG	GTGCTGGCCTTCATGGCTCGCTGCCTGCAGGTT	CCTTCATGGCTCGCTGCCT	CGTGCTGGCCTTCATGGCTCGCTGCCTGCAGGT	GCCTTCATGGCTCGCTGCC	CCGTGCTGGCCTTCATGGCTCGCTGCCTGCAGG	TGGCCTTCATGGCTCGCTGC	GCCGTGCTGGCCTTCATGGCTCGCTGCCTGCAG
rs12028540_Maj_CBE_678	CBE	Variant	CTTCGGTGGTCAGATGGTAA	GGAGACCCTTCGGTGGTCAGATGGTAAGAGCAT	CCTTCGGTGGTCAGATGGTA	TGGAGACCCTTCGGTGGTCAGATGGTAAGAGCA	CCCTTCGGTGGTCAGATGGT	CTGGAGACCCTTCGGTGGTCAGATGGTAAGAGC	ACCCTTCGGTGGTCAGATGG	GCTGGAGACCCTTCGGTGGTCAGATGGTAAGAG	ACCCTTCGGTGGTCAGATG	AGCTGGAGACCCTTCGGTGGTCAGATGGTAAGA
rs12042481_Maj_ABE_54	ABE	Variant	CCCATAGTTCCACAAAGGCT	AGAGACTCCCATAGTTCCACAAAGGCTGAGCTG	TCCCATAGTTCCACAAAGGC	TAGAGACTCCCATAGTTCCACAAAGGCTGAGCT	CTCCCATAGTTCCACAAAGG	TTAGAGACTCCCATAGTTCCACAAAGGCTGAGC	ACTCCCATAGTTCCACAAAG	TTTAGAGACTCCCATAGTTCCACAAAGGCTGAG	ACTCCCATAGTTCCACAAA	CTTTAGAGACTCCCATAGTTCCACAAAGGCTGA
rs12117661_Maj_CBE_679	CBE	Variant	ACCCCAGTGGCCTCCTTTTC	CAGGAAGACCCCAGTGGCCTCCTTTTCTCCATG	ACCCCAGTGGCCTCCTTTT	CCAGGAAGACCCCAGTGGCCTCCTTTTCTCCAT	AGACCCCAGTGGCCTCCTTT	GCCAGGAAGACCCCAGTGGCCTCCTTTTCTCCA	AAGACCCCAGTGGCCTCCTT	TGCCAGGAAGACCCCAGTGGCCTCCTTTTCTCC	AAGACCCCAGTGGCCTCCT	GTGCCAGGAAGACCCCAGTGGCCTCCTTTTCTC
rs12136983_Maj_CBE_680	CBE	Variant	TCACTTGGTTTCCGTCAGTC	CACTTTGTCACTTGGTTTCCGTCAGTCTCCTGA	TCACTTGGTTTCCGTCAGT	ACACTTTGTCACTTGGTTTCCGTCAGTCTCCTG	TGTCACTTGGTTTCCGTCAG	GACACTTTGTCACTTGGTTTCCGTCAGTCTCCT	TTGTCACTTGGTTTCCGTCA	GGACACTTTGTCACTTGGTTTCCGTCAGTCTCC	TTTGTCACTTGGTTTCCGTC	AGGACACTTTGTCACTTGGTTTCCGTCAGTCTC
rs12151108_Maj_CBE_681	CBE	Variant	GGCGCCTGTAGTCTCAGTT	TGGTGGTGGGCGCCTGTAGTCTCAGTTACTCAT	TGGGCGCCTGTAGTCTCAGT	GTGGTGGTGGGCGCCTGTAGTCTCAGTTACTCA	TGGGCGCCTGTAGTCTCAG	CGTGGTGGTGGGCGCCTGTAGTCTCAGTTACTC	GTGGGCGCCTGTAGTCTCA	GCGTGGTGGTGGGCGCCTGTAGTCTCAGTTACT	TGGTGGGCGCCTGTAGTCTC	GGCGTGGTGGTGGGCGCCTGTAGTCTCAGTTAC
rs12174589_Maj_ABE_55	ABE	Variant	TTGAGATGAAGTCTCGCTCT	TTTTTTTTTGAGATGAAGTCTCGCTCTTGTCGC	TTTGAGATGAAGTCTCGCTC	TTTTTTTTTTGAGATGAAGTCTCGCTCTTGTCG	TTTTGAGATGAAGTCTCGCT	TTTTTTTTTTTGAGATGAAGTCTCGCTCTTGTC
rs12208357_Maj_CBE_682	CBE	Variant	CAGCGCTGTGGCTGGAGCCC	GCTGAGCCAGCGCTGTGGCTGGAGCCCTGCGGA	CCAGCGCTGTGGCTGGAGCC	AGCTGAGCCAGCGCTGTGGCTGGAGCCCTGCGG	CCAGCGCTGTGGCTGGAGC	GAGCTGAGCCAGCGCTGTGGCTGGAGCCCTGCG	AGCCAGCGCTGTGGCTGGAG	TGAGCTGAGCCAGCGCTGTGGCTGGAGCCCTGC	AGCCAGCGCTGTGGCTGGA	CTGAGCTGAGCCAGCGCTGTGGCTGGAGCCCTG
rs12246352_Maj_ABE_56	ABE	Variant	TATAAAGTTAAAAAGTTACG	TTAAGTATATAAAGTTAAAAAGTTACGATAGGC	ATATAAAGTTAAAAAGTTAC	TTTAAGTATATAAAGTTAAAAAGTTACGATAGG	TATATAAAGTTAAAAAGTTA	ATTTAAGTATATAAAGTTAAAAAGTTACGATAG	TATATAAAGTTAAAAAGTT	AATTTAAGTATATAAAGTTAAAAAGTTACGATA	AGTATATAAAGTTAAAAAGT	AAATTTAAGTATATAAAGTTAAAAAGTTACGAT
rs12249208_Maj_CBE_683	CBE	Variant	AACGAATTATGTTTCTGTT	ATACAATGAACGAATTATGTTTCTGTTCGCATT	TGAACGAATTATGTTTCTGT	TATACAATGAACGAATTATGTTTCTGTTCGCAT	ATGAACGAATTATGTTTCTG	TTATACAATGAACGAATTATGTTTCTGTTCGCA	AATGAACGAATTATGTTTCT	ATTATACAATGAACGAATTATGTTTCTGTTCGC	CAATGAACGAATTATGTTTC	AATTATACAATGAACGAATTATGTTTCTGTTCG
rs1229984_Min_CBE_1066	CBE	Variant	TGCGACAGATTCCTACAGC	GTCATCTGTGCGACAGATTCCTACAGCCACCAT	TGTGCGACAGATTCCTACAG	GGTCATCTGTGCGACAGATTCCTACAGCCACCA	CTGTGCGACAGATTCCTACA	TGGTCATCTGTGCGACAGATTCCTACAGCCACC	TCTGTGCGACAGATTCCTAC	GTGGTCATCTGTGCGACAGATTCCTACAGCCAC	ATCTGTGCGACAGATTCCTA	CGTGGTCATCTGTGCGACAGATTCCTACAGCCA
rs12329388_Min_ABE_388	ABE	Variant	ACTATCTATCTGGATAGAAC	AACTGTCACTATCTATCTGGATAGAACTCTCCC	CACTATCTATCTGGATAGAA	GAACTGTCACTATCTATCTGGATAGAACTCTCC	TCACTATCTATCTGGATAGA	AGAACTGTCACTATCTATCTGGATAGAACTCTC	TCACTATCTATCTGGATAG	TAGAACTGTCACTATCTATCTGGATAGAACTCT	TGTCACTATCTATCTGGATA	ATAGAACTGTCACTATCTATCTGGATAGAACTC
rs12337950_Maj_CBE_684	CBE	Variant	GGTCATAAACCTAAATGTA	TAAAAATGGGTCATAAACCTAAATGTAAGAGCT	TGGGTCATAAACCTAAATGT	CTAAAAATGGGTCATAAACCTAAATGTAAGAGC	ATGGGTCATAAACCTAAATG	ACTAAAAATGGGTCATAAACCTAAATGTAAGAG	AATGGGTCATAAACCTAAAT	AACTAAAAATGGGTCATAAACCTAAATGTAAGA	AAATGGGTCATAAACCTAAA	GAACTAAAAATGGGTCATAAACCTAAATGTAAG
rs12351480_Maj_CBE_685	CBE	Variant	TTACTGCTTAGTTTAGAAAA	TTCCTTCTTACTGCTTAGTTTAGAAAAATAATG	CTTACTGCTTAGTTTAGAAA	ATTCCTTCTTACTGCTTAGTTTAGAAAAATAAT	TCTTACTGCTTAGTTTAGAA	AATTCCTTCTTACTGCTTAGTTTAGAAAAATAA	TTCTTACTGCTTAGTTTAGA	TAATTCCTTCTTACTGCTTAGTTTAGAAAAATA	CTTCTTACTGCTTAGTTTAG	CTAATTCCTTCTTACTGCTTAGTTTAGAAAAAT
rs12351480_Min_ABE_389	ABE	Variant	TTAATGCTTAGTTTAGAAAA	TTCCTTCTTAATGCTTAGTTTAGAAAAATAATG	CTTAATGCTTAGTTTAGAAA	ATTCCTTCTTAATGCTTAGTTTAGAAAAATAAT	TCTTAATGCTTAGTTTAGAA	AATTCCTTCTTAATGCTTAGTTTAGAAAAATAA	TTCTTAATGCTTAGTTTAGA	TAATTCCTTCTTAATGCTTAGTTTAGAAAAATA	CTTCTTAATGCTTAGTTTAG	CTAATTCCTTCTTAATGCTTAGTTTAGAAAAAT
rs12372400_Maj_CBE_686	CBE	Variant	TGGCGTGATCTCGGCTCACT	AGTGCAATGGCGTGATCTCGGCTCACTGCAACC	ATGGCGTGATCTCGGCTCAC	GAGTGCAATGGCGTGATCTCGGCTCACTGCAAC	AATGGCGTGATCTCGGCTCA	GGAGTGCAATGGCGTGATCTCGGCTCACTGCAA	CAATGGCGTGATCTCGGCTC	TGGAGTGCAATGGCGTGATCTCGGCTCACTGCA	CAATGGCGTGATCTCGGCT	CTGGAGTGCAATGGCGTGATCTCGGCTCACTGC
rs12372400_Min_ABE_390	ABE	Variant	CACACCATTGCACTCCAGCC	CCGAGATCACACCATTGCACTCCAGCCTGGGCA	TCACACCATTGCACTCCAGC	GCCGAGATCACACCATTGCACTCCAGCCTGGGC	ATCACACCATTGCACTCCAG	AGCCGAGATCACACCATTGCACTCCAGCCTGGG	ATCACACCATTGCACTCCA	GAGCCGAGATCACACCATTGCACTCCAGCCTGG	AGATCACACCATTGCACTCC	TGAGCCGAGATCACACCATTGCACTCCAGCCTG
rs12445804_Maj_CBE_687	CBE	Variant	AGACCCCCGTTTTAGATCTG	ACTGGAGAGACCCCCGTTTTAGATCTGGGCTGA	AGACCCCCGTTTTAGATCT	CACTGGAGAGACCCCCGTTTTAGATCTGGGCTG	AGAGACCCCCGTTTTAGATC	TCACTGGAGAGACCCCCGTTTTAGATCTGGGCT	AGAGACCCCCGTTTTAGAT	CTCACTGGAGAGACCCCCGTTTTAGATCTGGGC	GAGAGACCCCCGTTTTAGA	ACTCACTGGAGAGACCCCCGTTTTAGATCTGGG
rs12455492_Maj_ABE_57	ABE	Variant	ACATAAATTGGATGAAGGA	TTAGGAAGACATAAATTGGATGAAGGAGAGATA	AGACATAAATTGGATGAAGG	TTTAGGAAGACATAAATTGGATGAAGGAGAGAT	AAGACATAAATTGGATGAAG	CTTTAGGAAGACATAAATTGGATGAAGGAGAGA	AAGACATAAATTGGATGAA	ACTTTAGGAAGACATAAATTGGATGAAGGAGAG	GAAGACATAAATTGGATGA	GACTTTAGGAAGACATAAATTGGATGAAGGAGA
rs12455492_Min_CBE_1067	CBE	Variant	ACCTAAATTGGATGAAGGA	TTAGGAAGACCTAAATTGGATGAAGGAGAGATA	AGACCTAAATTGGATGAAGG	TTTAGGAAGACCTAAATTGGATGAAGGAGAGAT	AAGACCTAAATTGGATGAAG	CTTTAGGAAGACCTAAATTGGATGAAGGAGAGA	AAGACCTAAATTGGATGAA	ACTTTAGGAAGACCTAAATTGGATGAAGGAGAG	GAAGACCTAAATTGGATGA	GACTTTAGGAAGACCTAAATTGGATGAAGGAGA
rs12464355_Maj_ABE_58	ABE	Variant	AGTAAAGAGTCAACTAATGT	CTGGGGAAGTAAAGAGTCAACTAATGTTCTTAT	AAGTAAAGAGTCAACTAATG	TCTGGGGAAGTAAAGAGTCAACTAATGTTCTTA	AAGTAAAGAGTCAACTAAT	ATCTGGGGAAGTAAAGAGTCAACTAATGTTCTT	GAAGTAAAGAGTCAACTAA	GATCTGGGGAAGTAAAGAGTCAACTAATGTTCT	GGAAGTAAAGAGTCAACTA	GGATCTGGGGAAGTAAAGAGTCAACTAATGTTC
rs12476527_Maj_CBE_688	CBE	Variant	CGCCGGGCACCCGCTCAGCG	CTCTCCGCGCCGGGCACCCGCTCAGCGCCCGGG	CGCCGGGCACCCGCTCAGC	GCTCTCCGCGCCGGGCACCCGCTCAGCGCCCGG	CGCGCCGGGCACCCGCTCAG	CGCTCTCCGCGCCGGGCACCCGCTCAGCGCCCG	CCGCGCCGGGCACCCGCTCA	CCGCTCTCCGCGCCGGGCACCCGCTCAGCGCCC	TCCGCGCCGGGCACCCGCTC	GCCGCTCTCCGCGCCGGGCACCCGCTCAGCGCC
rs12476527_Min_ABE_391	ABE	Variant	CGCAGGGCACCCGCTCAGCG	CTCTCCGCGCAGGGCACCCGCTCAGCGCCCGGG	CGCAGGGCACCCGCTCAGC	GCTCTCCGCGCAGGGCACCCGCTCAGCGCCCGG	CGCGCAGGGCACCCGCTCAG	CGCTCTCCGCGCAGGGCACCCGCTCAGCGCCCG	CCGCGCAGGGCACCCGCTCA	CCGCTCTCCGCGCAGGGCACCCGCTCAGCGCCC	TCCGCGCAGGGCACCCGCTC	GCCGCTCTCCGCGCAGGGCACCCGCTCAGCGCC
rs12484001_Maj_CBE_689	CBE	Variant	CTCCGTCTCCCGGGTTCAAG	CTGCCATCTCCGTCTCCCGGGTTCAAGTGATTC	TCTCCGTCTCCCGGGTTCAA	ACTGCCATCTCCGTCTCCCGGGTTCAAGTGATT	ATCTCCGTCTCCCGGGTTCA	CACTGCCATCTCCGTCTCCCGGGTTCAAGTGAT	CATCTCCGTCTCCCGGGTTC	TCACTGCCATCTCCGTCTCCCGGGTTCAAGTGA	CCATCTCCGTCTCCCGGGTT	CTCACTGCCATCTCCGTCTCCCGGGTTCAAGTG
rs1250259_Maj_ABE_59	ABE	Variant	TCCAGTGCCTGGGGACAGCG	CTGGCCGTCCAGTGCCTGGGGACAGCGGTGCCC	TCCAGTGCCTGGGGACAGC	GCTGGCCGTCCAGTGCCTGGGGACAGCGGTGCC	CGTCCAGTGCCTGGGGACAG	TGCTGGCCGTCCAGTGCCTGGGGACAGCGGTGC	CCGTCCAGTGCCTGGGGACA	CTGCTGGCCGTCCAGTGCCTGGGGACAGCGGTG	CCGTCCAGTGCCTGGGGAC	GCTGCTGGCCGTCCAGTGCCTGGGGACAGCGGT
rs1250259_Min_ABE_392	ABE	Variant	CACAGGACGGCCAGCAGCAG	CCCCAGGCACAGGACGGCCAGCAGCAGCAGCCC	CACAGGACGGCCAGCAGCA	TCCCCAGGCACAGGACGGCCAGCAGCAGCAGCC	GCACAGGACGGCCAGCAGC	GTCCCCAGGCACAGGACGGCCAGCAGCAGCAGC	AGGCACAGGACGGCCAGCAG	TGTCCCCAGGCACAGGACGGCCAGCAGCAGCAG	CAGGCACAGGACGGCCAGCA	CTGTCCCCAGGCACAGGACGGCCAGCAGCAGCA
rs12540935_Maj_CBE_690	CBE	Variant	TCCCCGGGACTCCCGAGGGC	CAACTCCTCCCCGGGACTCCCGAGGGCACGTGG	CTCCCCGGGACTCCCGAGGG	GCAACTCCTCCCCGGGACTCCCGAGGGCACGTG	CCTCCCCGGGACTCCCGAGG	GGCAACTCCTCCCCGGGACTCCCGAGGGCACGT	TCCTCCCCGGGACTCCCGAG	CGGCAACTCCTCCCCGGGACTCCCGAGGGCACG	CTCCTCCCCGGGACTCCCGA	GCGGCAACTCCTCCCCGGGACTCCCGAGGGCAC
rs12601919_Maj_ABE_60	ABE	Variant	TTTATTGGCTGTGATGTTAA	ATTTTCCTTTATTGGCTGTGATGTTAATTTGGA	CTTTATTGGCTGTGATGTTA	CATTTTCCTTTATTGGCTGTGATGTTAATTTGG	CCTTTATTGGCTGTGATGTT	GCATTTTCCTTTATTGGCTGTGATGTTAATTTG	TCCTTTATTGGCTGTGATGT	GGCATTTTCCTTTATTGGCTGTGATGTTAATTT	TTCCTTTATTGGCTGTGATG	AGGCATTTTCCTTTATTGGCTGTGATGTTAATT
rs12601921_Maj_CBE_691	CBE	Variant	TTGCTTGCCAGGCATTTTCC	TTTCATATTGCTTGCCAGGCATTTTCCTTTATT	ATTGCTTGCCAGGCATTTTC	ATTTCATATTGCTTGCCAGGCATTTTCCTTTAT	TATTGCTTGCCAGGCATTTT	TATTTCATATTGCTTGCCAGGCATTTTCCTTTA	ATATTGCTTGCCAGGCATTT	CTATTTCATATTGCTTGCCAGGCATTTTCCTTT	CATATTGCTTGCCAGGCATT	GCTATTTCATATTGCTTGCCAGGCATTTTCCTT
rs12601921_Min_ABE_393	ABE	Variant	CAAACAATATGAAATAGCAA	TGCCTGGCAAACAATATGAAATAGCAACTCAAA	CAAACAATATGAAATAGCA	ATGCCTGGCAAACAATATGAAATAGCAACTCAA	GCAAACAATATGAAATAGC	AATGCCTGGCAAACAATATGAAATAGCAACTCA	TGGCAAACAATATGAAATAG	AAATGCCTGGCAAACAATATGAAATAGCAACTC	CTGGCAAACAATATGAAATA	AAAATGCCTGGCAAACAATATGAAATAGCAACT
rs12602556_Maj_ABE_61	ABE	Variant	ACCAAAGCTCCTTTGTATGC	GAAATAAACCAAAGCTCCTTTGTATGCTGTGTT	AACCAAAGCTCCTTTGTATG	GGAAATAAACCAAAGCTCCTTTGTATGCTGTGT	AAACCAAAGCTCCTTTGTAT	AGGAAATAAACCAAAGCTCCTTTGTATGCTGTG	TAAACCAAAGCTCCTTTGTA	TAGGAAATAAACCAAAGCTCCTTTGTATGCTGT	ATAAACCAAAGCTCCTTTGT	ATAGGAAATAAACCAAAGCTCCTTTGTATGCTG
rs12602556_Min_CBE_1068	CBE	Variant	CTTCGGTTTATTTCCTATTC	AAAGGAGCTTCGGTTTATTTCCTATTCACACAC	CTTCGGTTTATTTCCTATT	CAAAGGAGCTTCGGTTTATTTCCTATTCACACA	AGCTTCGGTTTATTTCCTAT	ACAAAGGAGCTTCGGTTTATTTCCTATTCACAC	AGCTTCGGTTTATTTCCTA	TACAAAGGAGCTTCGGTTTATTTCCTATTCACA	GAGCTTCGGTTTATTTCCT	ATACAAAGGAGCTTCGGTTTATTTCCTATTCAC
rs12602912_Maj_CBE_692	CBE	Variant	CCCGGAGCATCTTGTAATA	AAGGTGAGCCCGGAGCATCTTGTAATAGTGGAA	AGCCCGGAGCATCTTGTAAT	CAAGGTGAGCCCGGAGCATCTTGTAATAGTGGA	AGCCCGGAGCATCTTGTAA	ACAAGGTGAGCCCGGAGCATCTTGTAATAGTGG	TGAGCCCGGAGCATCTTGTA	TACAAGGTGAGCCCGGAGCATCTTGTAATAGTG	TGAGCCCGGAGCATCTTGT	ATACAAGGTGAGCCCGGAGCATCTTGTAATAGT
rs12602912_Min_ABE_394	ABE	Variant	TCCAGGCTCACCTTGTATTT	AAGATGCTCCAGGCTCACCTTGTATTTTCCCTG	CTCCAGGCTCACCTTGTATT	CAAGATGCTCCAGGCTCACCTTGTATTTTCCCT	CTCCAGGCTCACCTTGTAT	ACAAGATGCTCCAGGCTCACCTTGTATTTTCCC	TGCTCCAGGCTCACCTTGTA	TACAAGATGCTCCAGGCTCACCTTGTATTTTCC	ATGCTCCAGGCTCACCTTGT	TTACAAGATGCTCCAGGCTCACCTTGTATTTTC
rs1260326_Maj_ABE_62	ABE	Variant	ACCAGCAAGGTCTGACCCAC	GACTCTCACCAGCAAGGTCTGACCCACGGTGCT	CACCAGCAAGGTCTGACCCA	GGACTCTCACCAGCAAGGTCTGACCCACGGTGC	TCACCAGCAAGGTCTGACCC	TGGACTCTCACCAGCAAGGTCTGACCCACGGTG	CTCACCAGCAAGGTCTGACC	CTGGACTCTCACCAGCAAGGTCTGACCCACGGT	TCTCACCAGCAAGGTCTGAC	GCTGGACTCTCACCAGCAAGGTCTGACCCACGG
rs1260326_Min_CBE_1069	CBE	Variant	TGCCGGTGAGAGTCCAGCCG	CAGACCTTGCCGGTGAGAGTCCAGCCGTGACAA	TTGCCGGTGAGAGTCCAGCC	TCAGACCTTGCCGGTGAGAGTCCAGCCGTGACA	CTTGCCGGTGAGAGTCCAGC	GTCAGACCTTGCCGGTGAGAGTCCAGCCGTGAC	CCTTGCCGGTGAGAGTCCAG	GGTCAGACCTTGCCGGTGAGAGTCCAGCCGTGA	ACCTTGCCGGTGAGAGTCCA	GGGTCAGACCTTGCCGGTGAGAGTCCAGCCGTG
rs1260327_Maj_ABE_63	ABE	Variant	CAAAACTCTGTCTCAAATAG	AACAGAGCAAAACTCTGTCTCAAATAGTTAAAT	CAAAACTCTGTCTCAAATA	CAACAGAGCAAAACTCTGTCTCAAATAGTTAAA	AGCAAAACTCTGTCTCAAAT	GCAACAGAGCAAAACTCTGTCTCAAATAGTTAA	AGCAAAACTCTGTCTCAAA	GGCAACAGAGCAAAACTCTGTCTCAAATAGTTA	AGAGCAAAACTCTGTCTCAA	GGGCAACAGAGCAAAACTCTGTCTCAAATAGTT
rs1260327_Min_CBE_1070	CBE	Variant	AGTCTTGCTCTGTTGCCCAG	GAGACAGAGTCTTGCTCTGTTGCCCAGGCTGGA	AGTCTTGCTCTGTTGCCCA	TGAGACAGAGTCTTGCTCTGTTGCCCAGGCTGG	AGAGTCTTGCTCTGTTGCCC	TTGAGACAGAGTCTTGCTCTGTTGCCCAGGCTG	CAGAGTCTTGCTCTGTTGCC	TTTGAGACAGAGTCTTGCTCTGTTGCCCAGGCT	ACAGAGTCTTGCTCTGTTGC	ATTTGAGACAGAGTCTTGCTCTGTTGCCCAGGC
rs12603589_Maj_ABE_64	ABE	Variant	ATTAGAAAAAACAACAACAA	AAAACCAATTAGAAAAAACAACAACAACAAAAA	AATTAGAAAAAACAACAACA	AAAAACCAATTAGAAAAAACAACAACAACAAAA	CAATTAGAAAAAACAACAAC	CAAAAACCAATTAGAAAAAACAACAACAACAAA	CCAATTAGAAAAAACAACAA	TCAAAAACCAATTAGAAAAAACAACAACAACAA	ACCAATTAGAAAAAACAACA	ATCAAAAACCAATTAGAAAAAACAACAACAACA
rs12610605_Maj_CBE_693	CBE	Variant	AGACGCCTTCCCTGCACATC	TTGACTAAGACGCCTTCCCTGCACATCCTATCT	AAGACGCCTTCCCTGCACAT	CTTGACTAAGACGCCTTCCCTGCACATCCTATC	TAAGACGCCTTCCCTGCACA	ACTTGACTAAGACGCCTTCCCTGCACATCCTAT	CTAAGACGCCTTCCCTGCAC	GACTTGACTAAGACGCCTTCCCTGCACATCCTA	ACTAAGACGCCTTCCCTGCA	GGACTTGACTAAGACGCCTTCCCTGCACATCCT
rs12610605_Min_ABE_395	ABE	Variant	GCATCTTAGTCAAGTCCTA	CAGGGAAGGCATCTTAGTCAAGTCCTAGAGTCT	AGGCATCTTAGTCAAGTCCT	GCAGGGAAGGCATCTTAGTCAAGTCCTAGAGTC	AAGGCATCTTAGTCAAGTCC	TGCAGGGAAGGCATCTTAGTCAAGTCCTAGAGT	AAGGCATCTTAGTCAAGTC	GTGCAGGGAAGGCATCTTAGTCAAGTCCTAGAG	GAAGGCATCTTAGTCAAGT	TGTGCAGGGAAGGCATCTTAGTCAAGTCCTAGA
rs12626405_Min_ABE_396	ABE	Variant	AGTAAGTATTCTCAAAGAAA	TTGTTCTAGTAAGTATTCTCAAAGAAAAGAGAG	TAGTAAGTATTCTCAAAGAA	TTTGTTCTAGTAAGTATTCTCAAAGAAAAGAGA	CTAGTAAGTATTCTCAAAGA	TTTTGTTCTAGTAAGTATTCTCAAAGAAAAGAG	TCTAGTAAGTATTCTCAAAG	CTTTTGTTCTAGTAAGTATTCTCAAAGAAAAGA	TTCTAGTAAGTATTCTCAAA	ACTTTTGTTCTAGTAAGTATTCTCAAAGAAAAG
rs12632265_Maj_CBE_694	CBE	Variant	TCCCGACCTTAGGTGATCCG	CTCAAACTCCCGACCTTAGGTGATCCGCCTACC	CTCCCGACCTTAGGTGATCC	TCTCAAACTCCCGACCTTAGGTGATCCGCCTAC	ACTCCCGACCTTAGGTGATC	GTCTCAAACTCCCGACCTTAGGTGATCCGCCTA	AACTCCCGACCTTAGGTGAT	GGTCTCAAACTCCCGACCTTAGGTGATCCGCCT	AAACTCCCGACCTTAGGTGA	TGGTCTCAAACTCCCGACCTTAGGTGATCCGCC
rs12632265_Min_ABE_397	ABE	Variant	TCAGGAGTTTGAGACCAGC	ACCTAAGGTCAGGAGTTTGAGACCAGCCTGACC	GTCAGGAGTTTGAGACCAG	CACCTAAGGTCAGGAGTTTGAGACCAGCCTGAC	AGGTCAGGAGTTTGAGACCA	TCACCTAAGGTCAGGAGTTTGAGACCAGCCTGA	AAGGTCAGGAGTTTGAGACC	ATCACCTAAGGTCAGGAGTTTGAGACCAGCCTG	TAAGGTCAGGAGTTTGAGAC	GATCACCTAAGGTCAGGAGTTTGAGACCAGCCT
rs12657266_Min_ABE_398	ABE	Variant	GCACCTGAGGTAGTATTTG	ATCAACAGGCACCTGAGGTAGTATTTGTCAGTT	AGGCACCTGAGGTAGTATTT	GATCAACAGGCACCTGAGGTAGTATTTGTCAGT	CAGGCACCTGAGGTAGTATT	TGATCAACAGGCACCTGAGGTAGTATTTGTCAG	ACAGGCACCTGAGGTAGTAT	TTGATCAACAGGCACCTGAGGTAGTATTTGTCA	AACAGGCACCTGAGGTAGTA	CTTGATCAACAGGCACCTGAGGTAGTATTTGTC
rs12665537_Maj_ABE_65	ABE	Variant	AGAAGGATGTACTTGCTTCC	CATGTGAAGAAGGATGTACTTGCTTCCCCTTCA	AAGAAGGATGTACTTGCTTC	CCATGTGAAGAAGGATGTACTTGCTTCCCCTTC	AAGAAGGATGTACTTGCTT	GCCATGTGAAGAAGGATGTACTTGCTTCCCCTT	TGAAGAAGGATGTACTTGCT	CGCCATGTGAAGAAGGATGTACTTGCTTCCCCT	TGAAGAAGGATGTACTTGC	CCGCCATGTGAAGAAGGATGTACTTGCTTCCCC
rs12665537_Min_CBE_1071	CBE	Variant	TCCCTCTTCACATGGCGGCA	AAGTACATCCCTCTTCACATGGCGGCAGCAACA	ATCCCTCTTCACATGGCGGC	CAAGTACATCCCTCTTCACATGGCGGCAGCAAC	CATCCCTCTTCACATGGCGG	GCAAGTACATCCCTCTTCACATGGCGGCAGCAA	ACATCCCTCTTCACATGGCG	AGCAAGTACATCCCTCTTCACATGGCGGCAGCA	TACATCCCTCTTCACATGGC	AAGCAAGTACATCCCTCTTCACATGGCGGCAGC
rs12683600_Maj_ABE_66	ABE	Variant	TACAAGGCCATAATAATAGT	CATCTGTTACAAGGCCATAATAATAGTAGTGAC	TTACAAGGCCATAATAATAG	TCATCTGTTACAAGGCCATAATAATAGTAGTGA	TTACAAGGCCATAATAATA	CTCATCTGTTACAAGGCCATAATAATAGTAGTG	TGTTACAAGGCCATAATAAT	TCTCATCTGTTACAAGGCCATAATAATAGTAGT	CTGTTACAAGGCCATAATAA	TTCTCATCTGTTACAAGGCCATAATAATAGTAG
rs12683600_Min_CBE_1072	CBE	Variant	CCTCGTAACAGATGAGAAAC	ATTATGGCCTCGTAACAGATGAGAAACTAAGGT	CCTCGTAACAGATGAGAAA	TATTATGGCCTCGTAACAGATGAGAAACTAAGG	GCCTCGTAACAGATGAGAA	TTATTATGGCCTCGTAACAGATGAGAAACTAAG	TGGCCTCGTAACAGATGAGA	ATTATTATGGCCTCGTAACAGATGAGAAACTAA	ATGGCCTCGTAACAGATGAG	TATTATTATGGCCTCGTAACAGATGAGAAACTA
rs12712955_Min_CBE_1073	CBE	Variant	TCTCATTGAAGCCTCCAAGT	TCCCTTGTCTCATTGAAGCCTCCAAGTGACTCT	TCTCATTGAAGCCTCCAAG	ATCCCTTGTCTCATTGAAGCCTCCAAGTGACTC	TGTCTCATTGAAGCCTCCAA	TATCCCTTGTCTCATTGAAGCCTCCAAGTGACT	TTGTCTCATTGAAGCCTCCA	ATATCCCTTGTCTCATTGAAGCCTCCAAGTGAC	CTTGTCTCATTGAAGCCTCC	CATATCCCTTGTCTCATTGAAGCCTCCAAGTGA
rs12713559_Maj_CBE_695	CBE	Variant	CAACGCATATATTCCCTCTG	CACACTCCAACGCATATATTCCCTCTGGGAGCA	CCAACGCATATATTCCCTCT	CCACACTCCAACGCATATATTCCCTCTGGGAGC	TCCAACGCATATATTCCCTC	GCCACACTCCAACGCATATATTCCCTCTGGGAG	CTCCAACGCATATATTCCCT	AGCCACACTCCAACGCATATATTCCCTCTGGGA	ACTCCAACGCATATATTCCC	AAGCCACACTCCAACGCATATATTCCCTCTGGG
rs12713843_Maj_CBE_696	CBE	Variant	AAACGGGGTATGGAAATAAC	TGCTTGCAAACGGGGTATGGAAATAACACCCTT	CAAACGGGGTATGGAAATAA	CTGCTTGCAAACGGGGTATGGAAATAACACCCT	CAAACGGGGTATGGAAATA	TCTGCTTGCAAACGGGGTATGGAAATAACACCC	TGCAAACGGGGTATGGAAAT	TTCTGCTTGCAAACGGGGTATGGAAATAACACC	TTGCAAACGGGGTATGGAAA	CTTCTGCTTGCAAACGGGGTATGGAAATAACAC
rs12740374_Maj_CBE_697	CBE	Variant	CACCCTCAGGGCAGCCGAG	TGATTGAGCACCCTCAGGGCAGCCGAGCCAGCA	AGCACCCTCAGGGCAGCCGA	TTGATTGAGCACCCTCAGGGCAGCCGAGCCAGC	AGCACCCTCAGGGCAGCCG	CTTGATTGAGCACCCTCAGGGCAGCCGAGCCAG	TGAGCACCCTCAGGGCAGCC	GCTTGATTGAGCACCCTCAGGGCAGCCGAGCCA	TTGAGCACCCTCAGGGCAGC	TGCTTGATTGAGCACCCTCAGGGCAGCCGAGCC
rs12742537_Maj_CBE_698	CBE	Variant	ATTCGAAATCATATTGCTGT	AAAGGGGATTCGAAATCATATTGCTGTCTTTAC	ATTCGAAATCATATTGCTG	AAAAGGGGATTCGAAATCATATTGCTGTCTTTA	GATTCGAAATCATATTGCT	GAAAAGGGGATTCGAAATCATATTGCTGTCTTT	GGATTCGAAATCATATTGC	GGAAAAGGGGATTCGAAATCATATTGCTGTCTT	GGGATTCGAAATCATATTG	GGGAAAAGGGGATTCGAAATCATATTGCTGTCT
rs12742537_Min_ABE_399	ABE	Variant	TTCAAATCCCCTTTTCCCTG	ATATGATTTCAAATCCCCTTTTCCCTGAAGGCA	TTTCAAATCCCCTTTTCCCT	AATATGATTTCAAATCCCCTTTTCCCTGAAGGC	ATTTCAAATCCCCTTTTCCC	CAATATGATTTCAAATCCCCTTTTCCCTGAAGG	ATTTCAAATCCCCTTTTCC	GCAATATGATTTCAAATCCCCTTTTCCCTGAAG	TGATTTCAAATCCCCTTTTC	AGCAATATGATTTCAAATCCCCTTTTCCCTGAA
rs12784396_Maj_CBE_699	CBE	Variant	CGCTCCCCGGAAAAATGCG	CGAATCCGCGCTCCCCGGAAAAATGCGACCGCG	CGCGCTCCCCGGAAAAATGC	GCGAATCCGCGCTCCCCGGAAAAATGCGACCGC	CCGCGCTCCCCGGAAAAATG	TGCGAATCCGCGCTCCCCGGAAAAATGCGACCG	TCCGCGCTCCCCGGAAAAAT	ATGCGAATCCGCGCTCCCCGGAAAAATGCGACC	ATCCGCGCTCCCCGGAAAAA	AATGCGAATCCGCGCTCCCCGGAAAAATGCGAC
rs12868938_Maj_CBE_700	CBE	Variant	CCGCAGCAGGAGGAAGGGAC	CCCAGCCCCGCAGCAGGAGGAAGGGACCCCGGG	CCCGCAGCAGGAGGAAGGGA	GCCCAGCCCCGCAGCAGGAGGAAGGGACCCCGG	CCCCGCAGCAGGAGGAAGGG	AGCCCAGCCCCGCAGCAGGAGGAAGGGACCCCG	CCCCGCAGCAGGAGGAAGG	CAGCCCAGCCCCGCAGCAGGAGGAAGGGACCCC	AGCCCCGCAGCAGGAGGAAG	ACAGCCCAGCCCCGCAGCAGGAGGAAGGGACCC
rs12889277_Min_ABE_400	ABE	Variant	ATAAAAATCGGTGTTGCAGA	TCAACACATAAAAATCGGTGTTGCAGAATCTCA	CATAAAAATCGGTGTTGCAG	CTCAACACATAAAAATCGGTGTTGCAGAATCTC	ACATAAAAATCGGTGTTGCA	TCTCAACACATAAAAATCGGTGTTGCAGAATCT	CACATAAAAATCGGTGTTGC	GTCTCAACACATAAAAATCGGTGTTGCAGAATC	ACACATAAAAATCGGTGTTG	TGTCTCAACACATAAAAATCGGTGTTGCAGAAT
rs12900072_Maj_CBE_701	CBE	Variant	CTCCCTTGCTCAAACACCTC	GCCCCAGCTCCCTTGCTCAAACACCTCTGCTGC	CTCCCTTGCTCAAACACCT	TGCCCCAGCTCCCTTGCTCAAACACCTCTGCTG	AGCTCCCTTGCTCAAACACC	CTGCCCCAGCTCCCTTGCTCAAACACCTCTGCT	CAGCTCCCTTGCTCAAACAC	CCTGCCCCAGCTCCCTTGCTCAAACACCTCTGC	CCAGCTCCCTTGCTCAAACA	ACCTGCCCCAGCTCCCTTGCTCAAACACCTCTG
rs12900072_Min_ABE_401	ABE	Variant	AAGAGAGCTGGGGCAGGTTG	TTTGAGCAAGAGAGCTGGGGCAGGTTGGACTGG	CAAGAGAGCTGGGGCAGGTT	GTTTGAGCAAGAGAGCTGGGGCAGGTTGGACTG	CAAGAGAGCTGGGGCAGGT	TGTTTGAGCAAGAGAGCTGGGGCAGGTTGGACT	AGCAAGAGAGCTGGGGCAGG	GTGTTTGAGCAAGAGAGCTGGGGCAGGTTGGAC	AGCAAGAGAGCTGGGGCAG	GGTGTTTGAGCAAGAGAGCTGGGGCAGGTTGGA
rs12904_Maj_CBE_702	CBE	Variant	ATACTGACCCGTTTTGAGGC	AACCTTAATACTGACCCGTTTTGAGGCTGCTAG	AATACTGACCCGTTTTGAGG	AAACCTTAATACTGACCCGTTTTGAGGCTGCTA	TAATACTGACCCGTTTTGAG	AAAACCTTAATACTGACCCGTTTTGAGGCTGCT	TTAATACTGACCCGTTTTGA	GAAAACCTTAATACTGACCCGTTTTGAGGCTGC	CTTAATACTGACCCGTTTTG	TGAAAACCTTAATACTGACCCGTTTTGAGGCTG
rs12904_Min_ABE_402	ABE	Variant	TCAATATTAAGGTTTTCAAC	AAACGGGTCAATATTAAGGTTTTCAACCGGAAG	TCAATATTAAGGTTTTCAA	AAAACGGGTCAATATTAAGGTTTTCAACCGGAA	GTCAATATTAAGGTTTTCA	CAAAACGGGTCAATATTAAGGTTTTCAACCGGA	GGTCAATATTAAGGTTTTC	TCAAAACGGGTCAATATTAAGGTTTTCAACCGG	CGGGTCAATATTAAGGTTTT	CTCAAAACGGGTCAATATTAAGGTTTTCAACCG
rs129128_Min_ABE_403	ABE	Variant	TGGAACCTATAACTCTCACA	GCAGGAATGGAACCTATAACTCTCACAGAATTA	ATGGAACCTATAACTCTCAC	AGCAGGAATGGAACCTATAACTCTCACAGAATT	AATGGAACCTATAACTCTCA	TAGCAGGAATGGAACCTATAACTCTCACAGAAT	AATGGAACCTATAACTCTC	TTAGCAGGAATGGAACCTATAACTCTCACAGAA	GAATGGAACCTATAACTCT	TTTAGCAGGAATGGAACCTATAACTCTCACAGA
rs12916_Maj_ABE_67	ABE	Variant	AGGAGTGAGGGAGAAGGTCA	AACTGGCAGGAGTGAGGGAGAAGGTCAATTGCA	CAGGAGTGAGGGAGAAGGTC	CAACTGGCAGGAGTGAGGGAGAAGGTCAATTGC	CAGGAGTGAGGGAGAAGGT	TCAACTGGCAGGAGTGAGGGAGAAGGTCAATTG	GCAGGAGTGAGGGAGAAGG	TTCAACTGGCAGGAGTGAGGGAGAAGGTCAATT	TGGCAGGAGTGAGGGAGAAG	TTTCAACTGGCAGGAGTGAGGGAGAAGGTCAAT
rs12916_Min_CBE_1074	CBE	Variant	CACCCCTGCCAGTTGAGGAT	TCTCCCTCACCCCTGCCAGTTGAGGATATTATA	TCACCCCTGCCAGTTGATGG	TTCTCCCTCACCCCTGCCAGTTGATGGAAATTA	CTCACCCCTGCCAGTTGATG	CTTCTCCCTCACCCCTGCCAGTTGATGGTTAAA	CCTCACCCCTGCCAGTTGAA	CCTTCTCCCTCACCCCTGCCAGTTGAATTTTTA	CCCTCACCCCTGCCAGTTGA	ACCTTCTCCCTCACCCCTGCCAGTTGAATTTTT
rs12936113_Min_CBE_1075	CBE	Variant	CACCATTTATTGAAAACAC	TTTCCCAGCACCATTTATTGAAAACACTGTCCT	AGCACCATTTATTGAAAACA	TTTTCCCAGCACCATTTATTGAAAACACTGTCC	CAGCACCATTTATTGAAAAC	GTTTTCCCAGCACCATTTATTGAAAACACTGTC	CCAGCACCATTTATTGAAAA	AGTTTTCCCAGCACCATTTATTGAAAACACTGT	CCCAGCACCATTTATTGAAA	CAGTTTTCCCAGCACCATTTATTGAAAACACTG
rs12948394_Maj_CBE_703	CBE	Variant	TTGCGCAGGTGGTCAGCCCC	ATTGAGCTTGCGCAGGTGGTCAGCCCCTGGAGG	CTTGCGCAGGTGGTCAGCCC	AATTGAGCTTGCGCAGGTGGTCAGCCCCTGGAG	CTTGCGCAGGTGGTCAGCC	GAATTGAGCTTGCGCAGGTGGTCAGCCCCTGGA	AGCTTGCGCAGGTGGTCAGC	GGAATTGAGCTTGCGCAGGTGGTCAGCCCCTGG	AGCTTGCGCAGGTGGTCAG	GGGAATTGAGCTTGCGCAGGTGGTCAGCCCCTG
rs12948394_Min_ABE_404	ABE	Variant	TGCACAAGCTCAATTCCCCC	GACCACCTGCACAAGCTCAATTCCCCCATCCCA	CTGCACAAGCTCAATTCCCC	TGACCACCTGCACAAGCTCAATTCCCCCATCCC	CCTGCACAAGCTCAATTCCC	CTGACCACCTGCACAAGCTCAATTCCCCCATCC	ACCTGCACAAGCTCAATTCC	GCTGACCACCTGCACAAGCTCAATTCCCCCATC	CACCTGCACAAGCTCAATTC	GGCTGACCACCTGCACAAGCTCAATTCCCCCAT
rs12949541_Maj_ABE_68	ABE	Variant	TTCATGCCATTGACTGGTTG	GTGGGGCTTCATGCCATTGACTGGTTGGTTGCT	CTTCATGCCATTGACTGGTT	GGTGGGGCTTCATGCCATTGACTGGTTGGTTGC	CTTCATGCCATTGACTGGT	GGGTGGGGCTTCATGCCATTGACTGGTTGGTTG	GCTTCATGCCATTGACTGG	GGGGTGGGGCTTCATGCCATTGACTGGTTGGTT	GGCTTCATGCCATTGACTG	GGGGGTGGGGCTTCATGCCATTGACTGGTTGGT
rs12952249_Min_ABE_405	ABE	Variant	ACCAGCTACCCCGCCCTGGG	CCGGGCCACCAGCTACCCCGCCCTGGGCGGGTA	CACCAGCTACCCCGCCCTGG	CCCGGGCCACCAGCTACCCCGCCCTGGGCGGGT	CCACCAGCTACCCCGCCCTG	CCCCGGGCCACCAGCTACCCCGCCCTGGGCGGG	CCACCAGCTACCCCGCCCT	TCCCCGGGCCACCAGCTACCCCGCCCTGGGCGG	GCCACCAGCTACCCCGCCC	TTCCCCGGGCCACCAGCTACCCCGCCCTGGGCG
rs12984037_Maj_CBE_704	CBE	Variant	AGGCGTGAGCCACCGCGCCT	GGATTATAGGCGTGAGCCACCGCGCCTGGCGTG	TAGGCGTGAGCCACCGCGCC	GGGATTATAGGCGTGAGCCACCGCGCCTGGCGT	ATAGGCGTGAGCCACCGCGC	TGGGATTATAGGCGTGAGCCACCGCGCCTGGCG	TATAGGCGTGAGCCACCGCG	CTGGGATTATAGGCGTGAGCCACCGCGCCTGGC	TTATAGGCGTGAGCCACCGC	GCTGGGATTATAGGCGTGAGCCACCGCGCCTGG
rs12985239_Maj_CBE_705	CBE	Variant	CCCTCCAATCAGTCTTCTG	AGATAGGGCCCTCCAATCAGTCTTCTGGCTCCC	GCCCTCCAATCAGTCTTCT	AAGATAGGGCCCTCCAATCAGTCTTCTGGCTCC	GGCCCTCCAATCAGTCTTC	CAAGATAGGGCCCTCCAATCAGTCTTCTGGCTC	AGGGCCCTCCAATCAGTCTT	ACAAGATAGGGCCCTCCAATCAGTCTTCTGGCT	TAGGGCCCTCCAATCAGTCT	CACAAGATAGGGCCCTCCAATCAGTCTTCTGGC
rs12990177_Maj_ABE_69	ABE	Variant	CTCACACACACACACACACA	TCTCTCTCTCACACACACACACACACACACACA	TCTCACACACACACACACAC	CTCTCTCTCTCACACACACACACACACACACAC	CTCTCACACACACACACACA	TCTCTCTCTCTCACACACACACACACACACACA	TCTCTCACACACACACACAC	CTCTCTCTCTCTCACACACACACACACACACAC	CTCTCTCACACACACACACA	TCTCTCTCTCTCTCACACACACACACACACACA
rs1305062_Maj_CBE_706	CBE	Variant	TTGCACTGCTGCACTCTAGC	GCCGCAGTTGCACTGCTGCACTCTAGCCTGGGC	TTGCACTGCTGCACTCTAG	AGCCGCAGTTGCACTGCTGCACTCTAGCCTGGG	AGTTGCACTGCTGCACTCTA	GAGCCGCAGTTGCACTGCTGCACTCTAGCCTGG	CAGTTGCACTGCTGCACTCT	TGAGCCGCAGTTGCACTGCTGCACTCTAGCCTG	CAGTTGCACTGCTGCACTC	GTGAGCCGCAGTTGCACTGCTGCACTCTAGCCT
rs13076398_Maj_CBE_707	CBE	Variant	CACCCCCAAATGGCCATTTC	TTTCACCCACCCCCAAATGGCCATTTCCTCTCT	CCACCCCCAAATGGCCATTT	TTTTCACCCACCCCCAAATGGCCATTTCCTCTC	CCCACCCCCAAATGGCCATT	TTTTTCACCCACCCCCAAATGGCCATTTCCTCT	ACCCACCCCCAAATGGCCAT	CTTTTTCACCCACCCCCAAATGGCCATTTCCTC	CACCCACCCCCAAATGGCCA	TCTTTTTCACCCACCCCCAAATGGCCATTTCCT
rs13076398_Min_ABE_406	ABE	Variant	GGAGTGGGTGAAAAAGAGT	GCCATTTGGGAGTGGGTGAAAAAGAGTCAGGAT	TGGGAGTGGGTGAAAAAGAG	GGCCATTTGGGAGTGGGTGAAAAAGAGTCAGGA	TTGGGAGTGGGTGAAAAAGA	TGGCCATTTGGGAGTGGGTGAAAAAGAGTCAGG	TTTGGGAGTGGGTGAAAAAG	ATGGCCATTTGGGAGTGGGTGAAAAAGAGTCAG	ATTTGGGAGTGGGTGAAAAA	AATGGCCATTTGGGAGTGGGTGAAAAAGAGTCA
rs13098031_Maj_CBE_708	CBE	Variant	CAGCTGCGCTATGAAAACAA	TATCAGTCAGCTGCGCTATGAAAACAACTCCAA	TCAGCTGCGCTATGAAAACA	GTATCAGTCAGCTGCGCTATGAAAACAACTCCA	TCAGCTGCGCTATGAAAAC	TGTATCAGTCAGCTGCGCTATGAAAACAACTCC	AGTCAGCTGCGCTATGAAAA	ATGTATCAGTCAGCTGCGCTATGAAAACAACTC	CAGTCAGCTGCGCTATGAAA	TATGTATCAGTCAGCTGCGCTATGAAAACAACT
rs13098031_Min_ABE_407	ABE	Variant	CAGATGCGCTATGAAAACAA	TATCAGTCAGATGCGCTATGAAAACAACTCCAA	TCAGATGCGCTATGAAAACA	GTATCAGTCAGATGCGCTATGAAAACAACTCCA	TCAGATGCGCTATGAAAAC	TGTATCAGTCAGATGCGCTATGAAAACAACTCC	AGTCAGATGCGCTATGAAAA	ATGTATCAGTCAGATGCGCTATGAAAACAACTC	CAGTCAGATGCGCTATGAAA	TATGTATCAGTCAGATGCGCTATGAAAACAACT
rs13107325_Maj_CBE_709	CBE	Variant	AGCGAAATTGTTGCCCACC	ATATTTGGAGCGAAATTGTTGCCCACCAAAATG	GAGCGAAATTGTTGCCCAC	AATATTTGGAGCGAAATTGTTGCCCACCAAAAT	TGGAGCGAAATTGTTGCCCA	TAATATTTGGAGCGAAATTGTTGCCCACCAAAA	TTGGAGCGAAATTGTTGCCC	ATAATATTTGGAGCGAAATTGTTGCCCACCAAA	TTTGGAGCGAAATTGTTGCC	TATAATATTTGGAGCGAAATTGTTGCCCACCAA
rs13108218_Maj_ABE_70	ABE	Variant	CCACAGAGCGTGGGGATTT	GAGGGTCGCCACAGAGCGTGGGGATTTGAGGGG	CGCCACAGAGCGTGGGGATT	GGAGGGTCGCCACAGAGCGTGGGGATTTGAGGG	TCGCCACAGAGCGTGGGGAT	GGGAGGGTCGCCACAGAGCGTGGGGATTTGAGG	TCGCCACAGAGCGTGGGGA	AGGGAGGGTCGCCACAGAGCGTGGGGATTTGAG	GTCGCCACAGAGCGTGGGG	GAGGGAGGGTCGCCACAGAGCGTGGGGATTTGA
rs13108218_Min_CBE_1076	CBE	Variant	CTGCGGCGACCCTCCCTGTG	CCACGCTCTGCGGCGACCCTCCCTGTGGCCTCC	TCTGCGGCGACCCTCCCTGT	CCCACGCTCTGCGGCGACCCTCCCTGTGGCCTC	CTCTGCGGCGACCCTCCCTG	CCCCACGCTCTGCGGCGACCCTCCCTGTGGCCT	CTCTGCGGCGACCCTCCCT	TCCCCACGCTCTGCGGCGACCCTCCCTGTGGCC	CGCTCTGCGGCGACCCTCCC	ATCCCCACGCTCTGCGGCGACCCTCCCTGTGGC
rs13222935_Maj_CBE_710	CBE	Variant	ACTCACACCTGTAATCCCAG	CATGGTGACTCACACCTGTAATCCCAGCATTTT	ACTCACACCTGTAATCCCA	GCATGGTGACTCACACCTGTAATCCCAGCATTT	TGACTCACACCTGTAATCCC	GGCATGGTGACTCACACCTGTAATCCCAGCATT	TGACTCACACCTGTAATCC	GGGCATGGTGACTCACACCTGTAATCCCAGCAT	GTGACTCACACCTGTAATC	TGGGCATGGTGACTCACACCTGTAATCCCAGCA
rs13268_Maj_ABE_71	ABE	Variant	TCCACATCTTCGTCTCTGAG	GTCAACGTCCACATCTTCGTCTCTGAGTACTGG	TCCACATCTTCGTCTCTGA	TGTCAACGTCCACATCTTCGTCTCTGAGTACTG	CGTCCACATCTTCGTCTCTG	TTGTCAACGTCCACATCTTCGTCTCTGAGTACT	ACGTCCACATCTTCGTCTCT	GTTGTCAACGTCCACATCTTCGTCTCTGAGTAC	AACGTCCACATCTTCGTCTC	TGTTGTCAACGTCCACATCTTCGTCTCTGAGTA
rs13283282_Maj_CBE_711	CBE	Variant	GACGGCTGAGTCCGCAGTG	TGAGCGAGGACGGCTGAGTCCGCAGTGTGCGCC	AGGACGGCTGAGTCCGCAGT	GTGAGCGAGGACGGCTGAGTCCGCAGTGTGCGC	AGGACGGCTGAGTCCGCAG	CGTGAGCGAGGACGGCTGAGTCCGCAGTGTGCG	CGAGGACGGCTGAGTCCGCA	CCGTGAGCGAGGACGGCTGAGTCCGCAGTGTGC	CGAGGACGGCTGAGTCCGC	CCCGTGAGCGAGGACGGCTGAGTCCGCAGTGTG
rs13283788_Maj_ABE_72	ABE	Variant	TCAGTGAGTGAGCGAGCTT	ACGCAGGGTCAGTGAGTGAGCGAGCTTTGGGAA	GTCAGTGAGTGAGCGAGCT	GACGCAGGGTCAGTGAGTGAGCGAGCTTTGGGA	GGTCAGTGAGTGAGCGAGC	AGACGCAGGGTCAGTGAGTGAGCGAGCTTTGGG	AGGGTCAGTGAGTGAGCGAG	AAGACGCAGGGTCAGTGAGTGAGCGAGCTTTGG	CAGGGTCAGTGAGTGAGCGA	GAAGACGCAGGGTCAGTGAGTGAGCGAGCTTTG
rs13289095_Maj_CBE_712	CBE	Variant	AAACCAACCGGTGCCAAAGG	GCATTTCAAACCAACCGGTGCCAAAGGTGACCT	CAAACCAACCGGTGCCAAAG	AGCATTTCAAACCAACCGGTGCCAAAGGTGACC	TCAAACCAACCGGTGCCAAA	CAGCATTTCAAACCAACCGGTGCCAAAGGTGAC	TTCAAACCAACCGGTGCCAA	CCAGCATTTCAAACCAACCGGTGCCAAAGGTGA	TTTCAAACCAACCGGTGCCA	GCCAGCATTTCAAACCAACCGGTGCCAAAGGTG
rs1329125_Maj_CBE_713	CBE	Variant	AAACGACTGATCAAGTTGTA	TTAGGTCAAACGACTGATCAAGTTGTAACATCT	CAAACGACTGATCAAGTTGT	ATTAGGTCAAACGACTGATCAAGTTGTAACATC	TCAAACGACTGATCAAGTTG	AATTAGGTCAAACGACTGATCAAGTTGTAACAT	TCAAACGACTGATCAAGTT	AAATTAGGTCAAACGACTGATCAAGTTGTAACA	GTCAAACGACTGATCAAGT	CAAATTAGGTCAAACGACTGATCAAGTTGTAAC
rs1329125_Min_ABE_408	ABE	Variant	TCATTTGACCTAATTTGTG	TTGATCAGTCATTTGACCTAATTTGTGGTAGCT	AGTCATTTGACCTAATTTGT	CTTGATCAGTCATTTGACCTAATTTGTGGTAGC	CAGTCATTTGACCTAATTTG	ACTTGATCAGTCATTTGACCTAATTTGTGGTAG	TCAGTCATTTGACCTAATTT	AACTTGATCAGTCATTTGACCTAATTTGTGGTA	ATCAGTCATTTGACCTAATT	CAACTTGATCAGTCATTTGACCTAATTTGTGGT
rs1329126_Maj_ABE_73	ABE	Variant	CCCATGTCCCGATGTTAACT	GATCAAACCCATGTCCCGATGTTAACTTTTTAA	ACCCATGTCCCGATGTTAAC	AGATCAAACCCATGTCCCGATGTTAACTTTTTA	AACCCATGTCCCGATGTTAA	AAGATCAAACCCATGTCCCGATGTTAACTTTTT	AAACCCATGTCCCGATGTTA	AAAGATCAAACCCATGTCCCGATGTTAACTTTT	CAAACCCATGTCCCGATGTT	AAAAGATCAAACCCATGTCCCGATGTTAACTTT
rs13301187_Maj_CBE_714	CBE	Variant	TCCCTCAATACAAGCATGTG	CAGTGGATCCCTCAATACAAGCATGTGGCCCAA	ATCCCTCAATACAAGCATGT	GCAGTGGATCCCTCAATACAAGCATGTGGCCCA	ATCCCTCAATACAAGCATG	TGCAGTGGATCCCTCAATACAAGCATGTGGCCC	GATCCCTCAATACAAGCAT	CTGCAGTGGATCCCTCAATACAAGCATGTGGCC	TGGATCCCTCAATACAAGCA	TCTGCAGTGGATCCCTCAATACAAGCATGTGGC
rs13376676_Maj_CBE_715	CBE	Variant	AAACAACCCAGCGACTTGTC	GTCAGTGAAACAACCCAGCGACTTGTCTAAAGT	AAACAACCCAGCGACTTGT	AGTCAGTGAAACAACCCAGCGACTTGTCTAAAG	TGAAACAACCCAGCGACTTG	TAGTCAGTGAAACAACCCAGCGACTTGTCTAAA	TGAAACAACCCAGCGACTT	TTAGTCAGTGAAACAACCCAGCGACTTGTCTAA	AGTGAAACAACCCAGCGACT	TTTAGTCAGTGAAACAACCCAGCGACTTGTCTA
rs13379042_Min_CBE_1077	CBE	Variant	CCACCAGTGGTTTGGACAAA	ATTCTTGCCACCAGTGGTTTGGACAAACACACA	CCACCAGTGGTTTGGACAA	AATTCTTGCCACCAGTGGTTTGGACAAACACAC	TGCCACCAGTGGTTTGGACA	GAATTCTTGCCACCAGTGGTTTGGACAAACACA	TTGCCACCAGTGGTTTGGAC	GGAATTCTTGCCACCAGTGGTTTGGACAAACAC	CTTGCCACCAGTGGTTTGGA	AGGAATTCTTGCCACCAGTGGTTTGGACAAACA
rs13379043_Min_CBE_1078	CBE	Variant	AGCGGGTCACCGGGTCAGA	ACACACAGAGCGGGTCACCGGGTCAGAGCCGAG	AGAGCGGGTCACCGGGTCAG	AACACACAGAGCGGGTCACCGGGTCAGAGCCGA	CAGAGCGGGTCACCGGGTCA	AAACACACAGAGCGGGTCACCGGGTCAGAGCCG	ACAGAGCGGGTCACCGGGTC	CAAACACACAGAGCGGGTCACCGGGTCAGAGCC	CACAGAGCGGGTCACCGGGT	ACAAACACACAGAGCGGGTCACCGGGTCAGAGC
rs13412_Maj_ABE_74	ABE	Variant	ATCAGGGGATGCTGGACGTC	AACTACTATCAGGGGATGCTGGACGTCGCCGAC	TATCAGGGGATGCTGGACGT	CAACTACTATCAGGGGATGCTGGACGTCGCCGA	CTATCAGGGGATGCTGGACG	TCAACTACTATCAGGGGATGCTGGACGTCGCCG	ACTATCAGGGGATGCTGGAC	CTCAACTACTATCAGGGGATGCTGGACGTCGCC	TACTATCAGGGGATGCTGGA	TCTCAACTACTATCAGGGGATGCTGGACGTCGC
rs13412_Min_CBE_1079	CBE	Variant	CCCCGATAGTAGTTGAGATA	CAGCATCCCCCGATAGTAGTTGAGATACTTGGC	CCCCCGATAGTAGTTGAGAT	CCAGCATCCCCCGATAGTAGTTGAGATACTTGG	TCCCCCGATAGTAGTTGAGA	TCCAGCATCCCCCGATAGTAGTTGAGATACTTG	ATCCCCCGATAGTAGTTGAG	GTCCAGCATCCCCCGATAGTAGTTGAGATACTT	CATCCCCCGATAGTAGTTGA	CGTCCAGCATCCCCCGATAGTAGTTGAGATACT
rs13418387_Maj_CBE_716	CBE	Variant	TGCACTCCAGCCTGGGTAA	CACACCAGTGCACTCCAGCCTGGGTAAGAGAGT	AGTGCACTCCAGCCTGGGTA	TCACACCAGTGCACTCCAGCCTGGGTAAGAGAG	CAGTGCACTCCAGCCTGGGT	ATCACACCAGTGCACTCCAGCCTGGGTAAGAGA	CCAGTGCACTCCAGCCTGGG	GATCACACCAGTGCACTCCAGCCTGGGTAAGAG	ACCAGTGCACTCCAGCCTGG	AGATCACACCAGTGCACTCCAGCCTGGGTAAGA
rs13421669_Min_CBE_1080	CBE	Variant	TCTCACCAGCTGGAGAGAAC	ATAGAATTCTCACCAGCTGGAGAGAACTCTCAC	TTCTCACCAGCTGGAGAGAA	GATAGAATTCTCACCAGCTGGAGAGAACTCTCA	ATTCTCACCAGCTGGAGAGA	GGATAGAATTCTCACCAGCTGGAGAGAACTCTC	AATTCTCACCAGCTGGAGAG	TGGATAGAATTCTCACCAGCTGGAGAGAACTCT	AATTCTCACCAGCTGGAGA	CTGGATAGAATTCTCACCAGCTGGAGAGAACTC
rs137852987_Maj_CBE_717	CBE	Variant	TTTCCATAGAAAGTCATCTA	TCTCTGCTTTCCATAGAAAGTCATCTAAGTCAC	CTTTCCATAGAAAGTCATCT	GTCTCTGCTTTCCATAGAAAGTCATCTAAGTCA	CTTTCCATAGAAAGTCATC	CGTCTCTGCTTTCCATAGAAAGTCATCTAAGTC	TGCTTTCCATAGAAAGTCAT	TCGTCTCTGCTTTCCATAGAAAGTCATCTAAGT	CTGCTTTCCATAGAAAGTCA	TTCGTCTCTGCTTTCCATAGAAAGTCATCTAAG
rs138158572_Maj_CBE_718	CBE	Variant	GTCAAAGGTTTCGACAAAT	TAACTCTGGTCAAAGGTTTCGACAAATACAGAT	TGGTCAAAGGTTTCGACAAA	ATAACTCTGGTCAAAGGTTTCGACAAATACAGA	CTGGTCAAAGGTTTCGACAA	TATAACTCTGGTCAAAGGTTTCGACAAATACAG	TCTGGTCAAAGGTTTCGACA	TTATAACTCTGGTCAAAGGTTTCGACAAATACA	CTCTGGTCAAAGGTTTCGAC	TTTATAACTCTGGTCAAAGGTTTCGACAAATAC
rs138192199_Maj_ABE_75	ABE	Variant	ACAAGCCTCATGCACTTGTT	GGCTCCCACAAGCCTCATGCACTTGTTTTCCCT	CACAAGCCTCATGCACTTGT	CGGCTCCCACAAGCCTCATGCACTTGTTTTCCC	CCACAAGCCTCATGCACTTG	TCGGCTCCCACAAGCCTCATGCACTTGTTTTCC	CCCACAAGCCTCATGCACTT	CTCGGCTCCCACAAGCCTCATGCACTTGTTTTC	TCCCACAAGCCTCATGCACT	GCTCGGCTCCCACAAGCCTCATGCACTTGTTTT
rs138283229_Maj_CBE_719	CBE	Variant	AACCATCCAGGGCTGTAACA	ACATAATAACCATCCAGGGCTGTAACACATGAG	TAACCATCCAGGGCTGTAAC	CACATAATAACCATCCAGGGCTGTAACACATGA	ATAACCATCCAGGGCTGTAA	CCACATAATAACCATCCAGGGCTGTAACACATG	AATAACCATCCAGGGCTGTA	TCCACATAATAACCATCCAGGGCTGTAACACAT	TAATAACCATCCAGGGCTGT	CTCCACATAATAACCATCCAGGGCTGTAACACA
rs138326449_Maj_CBE_720	CBE	Variant	TTACGGGCAGAGGCCAGGAG	CAAGTGCTTACGGGCAGAGGCCAGGAGCGCCAG	CTTACGGGCAGAGGCCAGGA	CCAAGTGCTTACGGGCAGAGGCCAGGAGCGCCA	CTTACGGGCAGAGGCCAGG	ACCAAGTGCTTACGGGCAGAGGCCAGGAGCGCC	TGCTTACGGGCAGAGGCCAG	CACCAAGTGCTTACGGGCAGAGGCCAGGAGCGC	TGCTTACGGGCAGAGGCCA	CCACCAAGTGCTTACGGGCAGAGGCCAGGAGCG
rs138483078_Maj_CBE_721	CBE	Variant	AAACGTGAGTGGATAATCAG	ACCCTTGAAACGTGAGTGGATAATCAGAGAGGC	AAACGTGAGTGGATAATCA	CACCCTTGAAACGTGAGTGGATAATCAGAGAGG	TGAAACGTGAGTGGATAATC	ACACCCTTGAAACGTGAGTGGATAATCAGAGAG	TTGAAACGTGAGTGGATAAT	GACACCCTTGAAACGTGAGTGGATAATCAGAGA	CTTGAAACGTGAGTGGATAA	TGACACCCTTGAAACGTGAGTGGATAATCAGAG
rs138491865_Maj_CBE_722	CBE	Variant	GGCGTGGTGGCTCACGCCT	GTCGGCTGGGCGTGGTGGCTCACGCCTATAATC	TGGGCGTGGTGGCTCACGCC	TGTCGGCTGGGCGTGGTGGCTCACGCCTATAAT	CTGGGCGTGGTGGCTCACGC	CTGTCGGCTGGGCGTGGTGGCTCACGCCTATAA	CTGGGCGTGGTGGCTCACG	GCTGTCGGCTGGGCGTGGTGGCTCACGCCTATA	GCTGGGCGTGGTGGCTCAC	TGCTGTCGGCTGGGCGTGGTGGCTCACGCCTAT
rs138658504_Maj_CBE_723	CBE	Variant	ATGCCTAGGAATCCAACTTA	GAATAAAATGCCTAGGAATCCAACTTACAAGGG	AATGCCTAGGAATCCAACTT	AGAATAAAATGCCTAGGAATCCAACTTACAAGG	AAATGCCTAGGAATCCAACT	GAGAATAAAATGCCTAGGAATCCAACTTACAAG	AAAATGCCTAGGAATCCAAC	AGAGAATAAAATGCCTAGGAATCCAACTTACAA	TAAAATGCCTAGGAATCCAA	AAGAGAATAAAATGCCTAGGAATCCAACTTACA
rs138728_Min_CBE_1081	CBE	Variant	CAACGAGGCTGGCGTGTAGC	GGGAGGGCAACGAGGCTGGCGTGTAGCTCTCCG	CAACGAGGCTGGCGTGTAG	AGGGAGGGCAACGAGGCTGGCGTGTAGCTCTCC	GCAACGAGGCTGGCGTGTA	CAGGGAGGGCAACGAGGCTGGCGTGTAGCTCTC	GGCAACGAGGCTGGCGTGT	GCAGGGAGGGCAACGAGGCTGGCGTGTAGCTCT	AGGGCAACGAGGCTGGCGTG	GGCAGGGAGGGCAACGAGGCTGGCGTGTAGCTC
rs138730_Min_CBE_1082	CBE	Variant	CCGCGCCCAGCCCAGTGATA	GGAGCCACCGCGCCCAGCCCAGTGATAATAAAT	ACCGCGCCCAGCCCAGTGAT	GGGAGCCACCGCGCCCAGCCCAGTGATAATAAA	CACCGCGCCCAGCCCAGTGA	CGGGAGCCACCGCGCCCAGCCCAGTGATAATAA	CCACCGCGCCCAGCCCAGTG	GCGGGAGCCACCGCGCCCAGCCCAGTGATAATA	CCACCGCGCCCAGCCCAGT	GGCGGGAGCCACCGCGCCCAGCCCAGTGATAAT
rs138733_Min_CBE_1083	CBE	Variant	TTACTGTCTTGCGAAACCTC	TCCATTCTTACTGTCTTGCGAAACCTCACGAAA	CTTACTGTCTTGCGAAACCT	TTCCATTCTTACTGTCTTGCGAAACCTCACGAA	TCTTACTGTCTTGCGAAACC	TTTCCATTCTTACTGTCTTGCGAAACCTCACGA	TTCTTACTGTCTTGCGAAAC	TTTTCCATTCTTACTGTCTTGCGAAACCTCACG	ATTCTTACTGTCTTGCGAAA	ATTTTCCATTCTTACTGTCTTGCGAAACCTCAC
rs138747_Min_ABE_409	ABE	Variant	TCAAAAAAAACAAAAAACAA	CTCTGTCTCAAAAAAAACAAAAAACAAAAAATA	CTCAAAAAAAACAAAAAACA	ACTCTGTCTCAAAAAAAACAAAAAACAAAAAAT	TCTCAAAAAAAACAAAAAAC	GACTCTGTCTCAAAAAAAACAAAAAACAAAAAA	TCTCAAAAAAAACAAAAAA	AGACTCTGTCTCAAAAAAAACAAAAAACAAAAA	TGTCTCAAAAAAAACAAAAA	GAGACTCTGTCTCAAAAAAAACAAAAAACAAAA
rs138765_Min_CBE_1084	CBE	Variant	TTACATAGGATGAGGTCAAA	GATATAATTACATAGGATGAGGTCAAATTTTAA	ATTACATAGGATGAGGTCAA	GGATATAATTACATAGGATGAGGTCAAATTTTA	AATTACATAGGATGAGGTCA	TGGATATAATTACATAGGATGAGGTCAAATTTT	TAATTACATAGGATGAGGTC	ATGGATATAATTACATAGGATGAGGTCAAATTT	ATAATTACATAGGATGAGGT	CATGGATATAATTACATAGGATGAGGTCAAATT
rs138767_Min_CBE_1085	CBE	Variant	AAACTTAATGTCCCTCTAAA	AGAGGAAAAACTTAATGTCCCTCTAAAAATGTC	AAAACTTAATGTCCCTCTAA	GAGAGGAAAAACTTAATGTCCCTCTAAAAATGT	AAAAACTTAATGTCCCTCTA	GGAGAGGAAAAACTTAATGTCCCTCTAAAAATG	AAAAACTTAATGTCCCTCT	AGGAGAGGAAAAACTTAATGTCCCTCTAAAAAT	GAAAAACTTAATGTCCCTC	CAGGAGAGGAAAAACTTAATGTCCCTCTAAAAA
rs138769_Min_CBE_1086	CBE	Variant	TGTCTGTCTGTCTCTCTCTC	GTGTGTGTGTCTGTCTGTCTCTCTCTCTCTCTC	TGTCTGTCTGTCTCTCTCT	TGTGTGTGTGTCTGTCTGTCTCTCTCTCTCTCT	TGTGTCTGTCTGTCTCTCTC	GTGTGTGTGTGTCTGTCTGTCTCTCTCTCTCTC	TGTGTCTGTCTGTCTCTCT	TGTGTGTGTGTGTCTGTCTGTCTCTCTCTCTCT	TGTGTGTCTGTCTGTCTCTC	CTGTGTGTGTGTGTCTGTCTGTCTCTCTCTCTC
rs138777_Min_CBE_1087	CBE	Variant	CTGCCCAGAAGGAACTTTCT	CTCCACACTGCCCAGAAGGAACTTTCTGAAACC	ACTGCCCAGAAGGAACTTTC	TCTCCACACTGCCCAGAAGGAACTTTCTGAAAC	CACTGCCCAGAAGGAACTTT	TTCTCCACACTGCCCAGAAGGAACTTTCTGAAA	ACACTGCCCAGAAGGAACTT	ATTCTCCACACTGCCCAGAAGGAACTTTCTGAA	CACACTGCCCAGAAGGAACT	CATTCTCCACACTGCCCAGAAGGAACTTTCTGA
rs139029940_Maj_CBE_724	CBE	Variant	CTACTAAAAATACAAAAATT	CACGTCTCTACTAAAAATACAAAAATTAGCCAG	TCTACTAAAAATACAAAAAT	CCACGTCTCTACTAAAAATACAAAAATTAGCCA	CTCTACTAAAAATACAAAAA	ACCACGTCTCTACTAAAAATACAAAAATTAGCC	TCTCTACTAAAAATACAAAA	AACCACGTCTCTACTAAAAATACAAAAATTAGC	TCTCTACTAAAAATACAAA	AAACCACGTCTCTACTAAAAATACAAAAATTAG
rs139066750_Maj_CBE_725	CBE	Variant	TCTCCCCCTCTCTCCCTCTC	CTCCTTCTCTCCCCCTCTCTCCCTCTCCCCTTC	CTCTCCCCCTCTCTCCCTCT	TCTCCTTCTCTCCCCCTCTCTCCCTCTCCCCTT	TCTCTCCCCCTCTCTCCCTC	CTCTCCTTCTCTCCCCCTCTCTCCCTCTCCCCT	TTCTCTCCCCCTCTCTCCCT	GCTCTCCTTCTCTCCCCCTCTCTCCCTCTCCCC	CTTCTCTCCCCCTCTCTCCC	CGCTCTCCTTCTCTCCCCCTCTCTCCCTCTCCC
rs1393206_Maj_ABE_76	ABE	Variant	AAAAGTGGGACTCAAAGTGA	TAGAGGGAAAAGTGGGACTCAAAGTGAATTTTT	AAAAGTGGGACTCAAAGTG	GTAGAGGGAAAAGTGGGACTCAAAGTGAATTTT	GAAAAGTGGGACTCAAAGT	GGTAGAGGGAAAAGTGGGACTCAAAGTGAATTT	GGAAAAGTGGGACTCAAAG	GGGTAGAGGGAAAAGTGGGACTCAAAGTGAATT	AGGGAAAAGTGGGACTCAAA	TGGGTAGAGGGAAAAGTGGGACTCAAAGTGAAT
rs1393206_Min_ABE_410	ABE	Variant	CACATTTCCCTCTACCCAGT	TGAGTCCCACATTTCCCTCTACCCAGTTACAAG	CCACATTTCCCTCTACCCAG	TTGAGTCCCACATTTCCCTCTACCCAGTTACAA	CCCACATTTCCCTCTACCCA	TTTGAGTCCCACATTTCCCTCTACCCAGTTACA	TCCCACATTTCCCTCTACCC	CTTTGAGTCCCACATTTCCCTCTACCCAGTTAC	TCCCACATTTCCCTCTACC	ACTTTGAGTCCCACATTTCCCTCTACCCAGTTA
rs139592207_Maj_ABE_77	ABE	Variant	AAAAAAAAGAAAAGAAAAGA	CTCAAAAAAAAAAAAGAAAAGAAAAGAAAGAAA	AAAAAAAAAGAAAAGAAAAG	TCTCAAAAAAAAAAAAGAAAAGAAAAGAAAGAA	AAAAAAAAAAGAAAAGAAAA	GTCTCAAAAAAAAAAAAGAAAAGAAAAGAAAGA	AAAAAAAAAAAGAAAAGAAA	TGTCTCAAAAAAAAAAAAGAAAAGAAAAGAAAG	AAAAAAAAAAAAGAAAAGAA	CTGTCTCAAAAAAAAAAAAGAAAAGAAAAGAAA
rs139659653_Maj_CBE_726	CBE	Variant	AACCGGTCCAGCTACAGGTA	GGCTCCTAACCGGTCCAGCTACAGGTATGACTC	TAACCGGTCCAGCTACAGGT	CGGCTCCTAACCGGTCCAGCTACAGGTATGACT	CTAACCGGTCCAGCTACAGG	ACGGCTCCTAACCGGTCCAGCTACAGGTATGAC	CCTAACCGGTCCAGCTACAG	GACGGCTCCTAACCGGTCCAGCTACAGGTATGA	TCCTAACCGGTCCAGCTACA	TGACGGCTCCTAACCGGTCCAGCTACAGGTATG
rs140026975_Maj_ABE_78	ABE	Variant	AAAAAATTTAAAGTATAGAG	ATGTTTAAAAAAATTTAAAGTATAGAGTGCTAG	AAAAAAATTTAAAGTATAGA	AATGTTTAAAAAAATTTAAAGTATAGAGTGCTA	TAAAAAAATTTAAAGTATAG	AAATGTTTAAAAAAATTTAAAGTATAGAGTGCT	TTAAAAAAATTTAAAGTATA	TAAATGTTTAAAAAAATTTAAAGTATAGAGTGC	TTTAAAAAAATTTAAAGTAT	ATAAATGTTTAAAAAAATTTAAAGTATAGAGTG
rs140570886_Maj_ABE_79	ABE	Variant	GTACATCATAGTTAAATTG	TTACTGGGGTACATCATAGTTAAATTGTCTGAT	GGTACATCATAGTTAAATT	TTTACTGGGGTACATCATAGTTAAATTGTCTGA	GGGTACATCATAGTTAAAT	ATTTACTGGGGTACATCATAGTTAAATTGTCTG	TGGGGTACATCATAGTTAAA	GATTTACTGGGGTACATCATAGTTAAATTGTCT	CTGGGGTACATCATAGTTAA	TGATTTACTGGGGTACATCATAGTTAAATTGTC
rs140798829_Maj_ABE_80	ABE	Variant	TAAACTGTTGAATTTACATT	CAAGTGTTAAACTGTTGAATTTACATTAACTTA	TTAAACTGTTGAATTTACAT	TCAAGTGTTAAACTGTTGAATTTACATTAACTT	TTAAACTGTTGAATTTACA	GTCAAGTGTTAAACTGTTGAATTTACATTAACT	TGTTAAACTGTTGAATTTAC	TGTCAAGTGTTAAACTGTTGAATTTACATTAAC	TGTTAAACTGTTGAATTTA	GTGTCAAGTGTTAAACTGTTGAATTTACATTAA
rs141343784_Maj_CBE_727	CBE	Variant	AATCACCTCTTGTTCTGCTC	GTAGGCTAATCACCTCTTGTTCTGCTCTTCGAA	TAATCACCTCTTGTTCTGCT	TGTAGGCTAATCACCTCTTGTTCTGCTCTTCGA	CTAATCACCTCTTGTTCTGC	CTGTAGGCTAATCACCTCTTGTTCTGCTCTTCG	CTAATCACCTCTTGTTCTG	CCTGTAGGCTAATCACCTCTTGTTCTGCTCTTC	GCTAATCACCTCTTGTTCT	TCCTGTAGGCTAATCACCTCTTGTTCTGCTCTT
rs141719915_Maj_ABE_81	ABE	Variant	AGAACTCTCACTATCTGGAT	TCTGGATAGAACTCTCACTATCTGGATAGAATC	TAGAACTCTCACTATCTGGA	CTCTGGATAGAACTCTCACTATCTGGATAGAAT	ATAGAACTCTCACTATCTGG	TCTCTGGATAGAACTCTCACTATCTGGATAGAA	ATAGAACTCTCACTATCTG	TTCTCTGGATAGAACTCTCACTATCTGGATAGA	GATAGAACTCTCACTATCT	ATTCTCTGGATAGAACTCTCACTATCTGGATAG
rs141828689_Maj_CBE_728	CBE	Variant	CGCCGCTCACCCGTGGAAAT	GACCCGGCGCCGCTCACCCGTGGAAATGCCCCC	CGCCGCTCACCCGTGGAAA	AGACCCGGCGCCGCTCACCCGTGGAAATGCCCC	GCGCCGCTCACCCGTGGAA	GAGACCCGGCGCCGCTCACCCGTGGAAATGCCC	CGGCGCCGCTCACCCGTGGA	GGAGACCCGGCGCCGCTCACCCGTGGAAATGCC	CCGGCGCCGCTCACCCGTGG	TGGAGACCCGGCGCCGCTCACCCGTGGAAATGC
rs142285000_Maj_ABE_82	ABE	Variant	CAAAGTGTTCAGATAATTAA	AGGAAAGCAAAGTGTTCAGATAATTAAGAGGAA	CAAAGTGTTCAGATAATTA	AAGGAAAGCAAAGTGTTCAGATAATTAAGAGGA	AGCAAAGTGTTCAGATAATT	TAAGGAAAGCAAAGTGTTCAGATAATTAAGAGG	AAGCAAAGTGTTCAGATAAT	ATAAGGAAAGCAAAGTGTTCAGATAATTAAGAG	AAAGCAAAGTGTTCAGATAA	TATAAGGAAAGCAAAGTGTTCAGATAATTAAGA
rs142385484_Maj_CBE_729	CBE	Variant	CTGCTGCAGGCGGGCGGCGG	CAGGGCCCTGCTGCAGGCGGGCGGCGGGAGGCG	CCTGCTGCAGGCGGGCGGCG	CCAGGGCCCTGCTGCAGGCGGGCGGCGGGAGGC	CCCTGCTGCAGGCGGGCGGC	GCCAGGGCCCTGCTGCAGGCGGGCGGCGGGAGG	CCCTGCTGCAGGCGGGCGG	GGCCAGGGCCCTGCTGCAGGCGGGCGGCGGGAG	GCCCTGCTGCAGGCGGGCG	GGGCCAGGGCCCTGCTGCAGGCGGGCGGCGGGA
rs142385484_Min_ABE_411	ABE	Variant	CAACAGGGCCCTGGCCCGG	CCCGCCTGCAACAGGGCCCTGGCCCGGAGCGGC	TGCAACAGGGCCCTGGCCCG	GCCCGCCTGCAACAGGGCCCTGGCCCGGAGCGG	CTGCAACAGGGCCCTGGCCC	CGCCCGCCTGCAACAGGGCCCTGGCCCGGAGCG	CCTGCAACAGGGCCCTGGCC	CCGCCCGCCTGCAACAGGGCCCTGGCCCGGAGC	CCTGCAACAGGGCCCTGGC	GCCGCCCGCCTGCAACAGGGCCCTGGCCCGGAG
rs142787485_Maj_ABE_83	ABE	Variant	TGTATTATAGTCCAGTTCTT	TTTCAGTTGTATTATAGTCCAGTTCTTATCAAC	TTGTATTATAGTCCAGTTCT	ATTTCAGTTGTATTATAGTCCAGTTCTTATCAA	TTGTATTATAGTCCAGTTC	CATTTCAGTTGTATTATAGTCCAGTTCTTATCA	AGTTGTATTATAGTCCAGTT	GCATTTCAGTTGTATTATAGTCCAGTTCTTATC	CAGTTGTATTATAGTCCAGT	TGCATTTCAGTTGTATTATAGTCCAGTTCTTAT
rs142972972_Maj_ABE_84	ABE	Variant	CCCACATTTCCCTAATCATA	TATCTCTCCCACATTTCCCTAATCATATGCTAT	TCCCACATTTCCCTAATCAT	ATATCTCTCCCACATTTCCCTAATCATATGCTA	CTCCCACATTTCCCTAATCA	TATATCTCTCCCACATTTCCCTAATCATATGCT	TCTCCCACATTTCCCTAATC	ATATATCTCTCCCACATTTCCCTAATCATATGC	CTCTCCCACATTTCCCTAAT	GATATATCTCTCCCACATTTCCCTAATCATATG
rs143114060_Maj_ABE_85	ABE	Variant	TCAATGTGCTGCTCCTTGAG	GAAAGTCTCAATGTGCTGCTCCTTGAGGTACGC	CTCAATGTGCTGCTCCTTGA	GGAAAGTCTCAATGTGCTGCTCCTTGAGGTACG	TCTCAATGTGCTGCTCCTTG	AGGAAAGTCTCAATGTGCTGCTCCTTGAGGTAC	TCTCAATGTGCTGCTCCTT	GAGGAAAGTCTCAATGTGCTGCTCCTTGAGGTA	AGTCTCAATGTGCTGCTCCT	TGAGGAAAGTCTCAATGTGCTGCTCCTTGAGGT
rs143162448_Maj_ABE_86	ABE	Variant	AAAAATCAATCAATCAATCA	TCAAAACAAAAATCAATCAATCAATCAAACTAC	CAAAAATCAATCAATCAATC	CTCAAAACAAAAATCAATCAATCAATCAAACTA	ACAAAAATCAATCAATCAAT	TCTCAAAACAAAAATCAATCAATCAATCAAACT	AACAAAAATCAATCAATCAA	GTCTCAAAACAAAAATCAATCAATCAATCAAAC	AAACAAAAATCAATCAATCA	CGTCTCAAAACAAAAATCAATCAATCAATCAAA
rs1434282_Min_ABE_412	ABE	Variant	AACATCTCTTGGGACTTGAA	GACTGATAACATCTCTTGGGACTTGAACATTGA	TAACATCTCTTGGGACTTGA	AGACTGATAACATCTCTTGGGACTTGAACATTG	ATAACATCTCTTGGGACTTG	CAGACTGATAACATCTCTTGGGACTTGAACATT	ATAACATCTCTTGGGACTT	TCAGACTGATAACATCTCTTGGGACTTGAACAT	TGATAACATCTCTTGGGACT	TTCAGACTGATAACATCTCTTGGGACTTGAACA
rs144121577_Maj_CBE_730	CBE	Variant	AGCCACCATACCCGGCCAAT	AGGCGTGAGCCACCATACCCGGCCAATCTGGCT	AGCCACCATACCCGGCCAA	TAGGCGTGAGCCACCATACCCGGCCAATCTGGC	TGAGCCACCATACCCGGCCA	ATAGGCGTGAGCCACCATACCCGGCCAATCTGG	TGAGCCACCATACCCGGCC	TATAGGCGTGAGCCACCATACCCGGCCAATCTG	CGTGAGCCACCATACCCGGC	TTATAGGCGTGAGCCACCATACCCGGCCAATCT
rs144787122_Maj_ABE_87	ABE	Variant	AGGATGTGGGAGGTGAGGGG	GGCGCGGAGGATGTGGGAGGTGAGGGGCAGGTA	AGGATGTGGGAGGTGAGGG	AGGCGCGGAGGATGTGGGAGGTGAGGGGCAGGT	GAGGATGTGGGAGGTGAGG	AAGGCGCGGAGGATGTGGGAGGTGAGGGGCAGG	CGGAGGATGTGGGAGGTGAG	GAAGGCGCGGAGGATGTGGGAGGTGAGGGGCAG	CGGAGGATGTGGGAGGTGA	CGAAGGCGCGGAGGATGTGGGAGGTGAGGGGCA
rs145200466_Maj_CBE_731	CBE	Variant	ACCCGCCATTTCTGAGGCTT	GAGGGGCACCCGCCATTTCTGAGGCTTGAGTAG	CACCCGCCATTTCTGAGGCT	GGAGGGGCACCCGCCATTTCTGAGGCTTGAGTA	CACCCGCCATTTCTGAGGC	GGGAGGGGCACCCGCCATTTCTGAGGCTTGAGT	GCACCCGCCATTTCTGAGG	GGGGAGGGGCACCCGCCATTTCTGAGGCTTGAG	GGCACCCGCCATTTCTGAG	GGGGGAGGGGCACCCGCCATTTCTGAGGCTTGA
rs145730801_Maj_ABE_88	ABE	Variant	CACATCTTCTCCAGCACCTG	ATTTCTCCACATCTTCTCCAGCACCTGTTGTTT	CCACATCTTCTCCAGCACCT	TATTTCTCCACATCTTCTCCAGCACCTGTTGTT	TCCACATCTTCTCCAGCACC	CTATTTCTCCACATCTTCTCCAGCACCTGTTGT	CTCCACATCTTCTCCAGCAC	CCTATTTCTCCACATCTTCTCCAGCACCTGTTG	TCTCCACATCTTCTCCAGCA	TCCTATTTCTCCACATCTTCTCCAGCACCTGTT
rs145975823_Maj_ABE_89	ABE	Variant	TGTAAAAACATAAGTGGGAA	AAGAATATGTAAAAACATAAGTGGGAACATGTA	ATGTAAAAACATAAGTGGGA	TAAGAATATGTAAAAACATAAGTGGGAACATGT	TATGTAAAAACATAAGTGGG	GTAAGAATATGTAAAAACATAAGTGGGAACATG	ATATGTAAAAACATAAGTGG	GGTAAGAATATGTAAAAACATAAGTGGGAACAT	AATATGTAAAAACATAAGTG	GGGTAAGAATATGTAAAAACATAAGTGGGAACA
rs146351794_Maj_ABE_90	ABE	Variant	CCAAGGCCTCTTCCTGGACT	TTGGGGCCCAAGGCCTCTTCCTGGACTGCCTCT	CCCAAGGCCTCTTCCTGGAC	CTTGGGGCCCAAGGCCTCTTCCTGGACTGCCTC	CCCAAGGCCTCTTCCTGGA	CCTTGGGGCCCAAGGCCTCTTCCTGGACTGCCT	GCCCAAGGCCTCTTCCTGG	TCCTTGGGGCCCAAGGCCTCTTCCTGGACTGCC	GGCCCAAGGCCTCTTCCTG	TTCCTTGGGGCCCAAGGCCTCTTCCTGGACTGC
rs146433259_Maj_CBE_732	CBE	Variant	AGCCGCCGTACTTGGCTGAG	AGGCGTGAGCCGCCGTACTTGGCTGAGGAGCTT	AGCCGCCGTACTTGGCTGA	CAGGCGTGAGCCGCCGTACTTGGCTGAGGAGCT	TGAGCCGCCGTACTTGGCTG	ACAGGCGTGAGCCGCCGTACTTGGCTGAGGAGC	TGAGCCGCCGTACTTGGCT	TACAGGCGTGAGCCGCCGTACTTGGCTGAGGAG	CGTGAGCCGCCGTACTTGGC	TTACAGGCGTGAGCCGCCGTACTTGGCTGAGGA
rs146471363_Maj_CBE_733	CBE	Variant	ACTCGTAGAGAAGAACTCAG	GATGCTAACTCGTAGAGAAGAACTCAGCTTGAA	AACTCGTAGAGAAGAACTCA	AGATGCTAACTCGTAGAGAAGAACTCAGCTTGA	TAACTCGTAGAGAAGAACTC	TAGATGCTAACTCGTAGAGAAGAACTCAGCTTG	CTAACTCGTAGAGAAGAACT	CTAGATGCTAACTCGTAGAGAAGAACTCAGCTT	CTAACTCGTAGAGAAGAAC	TCTAGATGCTAACTCGTAGAGAAGAACTCAGCT
rs146992118_Maj_CBE_734	CBE	Variant	CTGCGGCAGGAGAATTGCTT	TGTGAGGCTGCGGCAGGAGAATTGCTTGAACCC	CTGCGGCAGGAGAATTGCT	TTGTGAGGCTGCGGCAGGAGAATTGCTTGAACC	GCTGCGGCAGGAGAATTGC	CTTGTGAGGCTGCGGCAGGAGAATTGCTTGAAC	AGGCTGCGGCAGGAGAATTG	ACTTGTGAGGCTGCGGCAGGAGAATTGCTTGAA	AGGCTGCGGCAGGAGAATT	TACTTGTGAGGCTGCGGCAGGAGAATTGCTTGA
rs1473886_Maj_CBE_735	CBE	Variant	AGGCTGCAGAAGAAAAGGAC	CATGAAGAGGCTGCAGAAGAAAAGGACGACTCG	AGGCTGCAGAAGAAAAGGA	ACATGAAGAGGCTGCAGAAGAAAAGGACGACTC	AGAGGCTGCAGAAGAAAAGG	CACATGAAGAGGCTGCAGAAGAAAAGGACGACT	AAGAGGCTGCAGAAGAAAAG	CCACATGAAGAGGCTGCAGAAGAAAAGGACGAC	AAGAGGCTGCAGAAGAAAA	GCCACATGAAGAGGCTGCAGAAGAAAAGGACGA
rs1473886_Min_ABE_413	ABE	Variant	AGGATGCAGAAGAAAAGGAC	CATGAAGAGGATGCAGAAGAAAAGGACGACTCG	AGGATGCAGAAGAAAAGGA	ACATGAAGAGGATGCAGAAGAAAAGGACGACTC	AGAGGATGCAGAAGAAAAGG	CACATGAAGAGGATGCAGAAGAAAAGGACGACT	AAGAGGATGCAGAAGAAAAG	CCACATGAAGAGGATGCAGAAGAAAAGGACGAC	AAGAGGATGCAGAAGAAAA	GCCACATGAAGAGGATGCAGAAGAAAAGGACGA
rs147555597_Maj_CBE_736	CBE	Variant	AGACGGAACCCATGTGGACT	AGCAGGGAGACGGAACCCATGTGGACTGTATCC	AGACGGAACCCATGTGGAC	GAGCAGGGAGACGGAACCCATGTGGACTGTATC	GAGACGGAACCCATGTGGA	AGAGCAGGGAGACGGAACCCATGTGGACTGTAT	GGAGACGGAACCCATGTGG	AAGAGCAGGGAGACGGAACCCATGTGGACTGTA	AGGGAGACGGAACCCATGTG	GAAGAGCAGGGAGACGGAACCCATGTGGACTGT
rs1476447_Maj_CBE_737	CBE	Variant	AGCCTGGTGTGATGGCACGC	AAAAACAAGCCTGGTGTGATGGCACGCATCTGT	AAGCCTGGTGTGATGGCACG	CAAAAACAAGCCTGGTGTGATGGCACGCATCTG	CAAGCCTGGTGTGATGGCAC	ACAAAAACAAGCCTGGTGTGATGGCACGCATCT	ACAAGCCTGGTGTGATGGCA	AACAAAAACAAGCCTGGTGTGATGGCACGCATC	AACAAGCCTGGTGTGATGGC	AAACAAAAACAAGCCTGGTGTGATGGCACGCAT
rs147667955_Maj_CBE_738	CBE	Variant	TGGCACCCTCTCTTCTCCTT	AATTGTTTGGCACCCTCTCTTCTCCTTATCTTG	TTGGCACCCTCTCTTCTCCT	CAATTGTTTGGCACCCTCTCTTCTCCTTATCTT	TTTGGCACCCTCTCTTCTCC	ACAATTGTTTGGCACCCTCTCTTCTCCTTATCT	TTTGGCACCCTCTCTTCTC	TACAATTGTTTGGCACCCTCTCTTCTCCTTATC	TGTTTGGCACCCTCTCTTCT	CTACAATTGTTTGGCACCCTCTCTTCTCCTTAT
rs1487971_Maj_CBE_739	CBE	Variant	CTTCTTCTCTCTCCAGAAAA	CTACACACTTCTTCTCTCTCCAGAAAAGAAATC	ACTTCTTCTCTCTCCAGAAA	ACTACACACTTCTTCTCTCTCCAGAAAAGAAAT	CACTTCTTCTCTCTCCAGAA	GACTACACACTTCTTCTCTCTCCAGAAAAGAAA	ACACTTCTTCTCTCTCCAGA	AGACTACACACTTCTTCTCTCTCCAGAAAAGAA	CACACTTCTTCTCTCTCCAG	TAGACTACACACTTCTTCTCTCTCCAGAAAAGA
rs1487971_Min_ABE_414	ABE	Variant	AAAAAGTGTGTAGTCTAGG	GGAGAGAGAAAAAGTGTGTAGTCTAGGTGTCAG	AGAAAAAGTGTGTAGTCTAG	TGGAGAGAGAAAAAGTGTGTAGTCTAGGTGTCA	AGAAAAAGTGTGTAGTCTA	CTGGAGAGAGAAAAAGTGTGTAGTCTAGGTGTC	AGAGAAAAAGTGTGTAGTCT	TCTGGAGAGAGAAAAAGTGTGTAGTCTAGGTGT	AGAGAAAAAGTGTGTAGTC	TTCTGGAGAGAGAAAAAGTGTGTAGTCTAGGTG
rs149394327_Maj_CBE_740	CBE	Variant	TTACAATTCTCTAAGTCCAG	TTCCAAATTACAATTCTCTAAGTCCAGTATTCC	ATTACAATTCTCTAAGTCCA	TTTCCAAATTACAATTCTCTAAGTCCAGTATTC	AATTACAATTCTCTAAGTCC	ATTTCCAAATTACAATTCTCTAAGTCCAGTATT	AAATTACAATTCTCTAAGTC	TATTTCCAAATTACAATTCTCTAAGTCCAGTAT	CAAATTACAATTCTCTAAGT	TTATTTCCAAATTACAATTCTCTAAGTCCAGTA
rs1495741_Min_ABE_415	ABE	Variant	AATATGGGCATTCACAGTAG	TCATAATAATATGGGCATTCACAGTAGCTTTAG	TAATATGGGCATTCACAGTA	TTCATAATAATATGGGCATTCACAGTAGCTTTA	ATAATATGGGCATTCACAGT	TTTCATAATAATATGGGCATTCACAGTAGCTTT	AATAATATGGGCATTCACAG	TTTTCATAATAATATGGGCATTCACAGTAGCTT	TAATAATATGGGCATTCACA	ATTTTCATAATAATATGGGCATTCACAGTAGCT
rs149624078_Maj_CBE_741	CBE	Variant	TTACCACAATGAAGGGTTCT	CAGAGTTTTACCACAATGAAGGGTTCTGCTCCA	TTTACCACAATGAAGGGTTC	ACAGAGTTTTACCACAATGAAGGGTTCTGCTCC	TTTTACCACAATGAAGGGTT	TACAGAGTTTTACCACAATGAAGGGTTCTGCTC	TTTTACCACAATGAAGGGT	ATACAGAGTTTTACCACAATGAAGGGTTCTGCT	AGTTTTACCACAATGAAGGG	CATACAGAGTTTTACCACAATGAAGGGTTCTGC
rs149793040_Maj_ABE_91	ABE	Variant	TCTATCACGCAAACAAAGTC	ACTTTCTTCTATCACGCAAACAAAGTCGTGTGC	TTCTATCACGCAAACAAAGT	TACTTTCTTCTATCACGCAAACAAAGTCGTGTG	CTTCTATCACGCAAACAAAG	CTACTTTCTTCTATCACGCAAACAAAGTCGTGT	TCTTCTATCACGCAAACAAA	CCTACTTTCTTCTATCACGCAAACAAAGTCGTG	TTCTTCTATCACGCAAACAA	GCCTACTTTCTTCTATCACGCAAACAAAGTCGT
rs149914551_Maj_CBE_742	CBE	Variant	TGGCCGAAGGTACGGGCGCC	GAGTCGCTGGCCGAAGGTACGGGCGCCCGGGGA	CTGGCCGAAGGTACGGGCGC	AGAGTCGCTGGCCGAAGGTACGGGCGCCCGGGG	CTGGCCGAAGGTACGGGCG	AAGAGTCGCTGGCCGAAGGTACGGGCGCCCGGG	CGCTGGCCGAAGGTACGGGC	GAAGAGTCGCTGGCCGAAGGTACGGGCGCCCGG	TCGCTGGCCGAAGGTACGGG	GGAAGAGTCGCTGGCCGAAGGTACGGGCGCCCG
rs150099197_Maj_ABE_92	ABE	Variant	AAAACTATCTGGGTCTGTGA	GGGGGAAAAAACTATCTGGGTCTGTGATACTTT	AAAAACTATCTGGGTCTGTG	GGGGGGAAAAAACTATCTGGGTCTGTGATACTT	AAAAAACTATCTGGGTCTGT	AGGGGGGAAAAAACTATCTGGGTCTGTGATACT	AAAAAACTATCTGGGTCTG	GAGGGGGGAAAAAACTATCTGGGTCTGTGATAC	GAAAAAACTATCTGGGTCT	TGAGGGGGGAAAAAACTATCTGGGTCTGTGATA
rs150119739_Maj_CBE_743	CBE	Variant	ACCCACACAAACTTGAACAG	GTGTTGGACCCACACAAACTTGAACAGAGTCTT	ACCCACACAAACTTGAACA	AGTGTTGGACCCACACAAACTTGAACAGAGTCT	GACCCACACAAACTTGAAC	AAGTGTTGGACCCACACAAACTTGAACAGAGTC	TGGACCCACACAAACTTGAA	CAAGTGTTGGACCCACACAAACTTGAACAGAGT	TTGGACCCACACAAACTTGA	GCAAGTGTTGGACCCACACAAACTTGAACAGAG
rs150152903_Maj_CBE_744	CBE	Variant	ATGCGCTGTGCCGCAGGCTC	GAGGTGCATGCGCTGTGCCGCAGGCTCAGGAAG	CATGCGCTGTGCCGCAGGCT	TGAGGTGCATGCGCTGTGCCGCAGGCTCAGGAA	CATGCGCTGTGCCGCAGGC	CTGAGGTGCATGCGCTGTGCCGCAGGCTCAGGA	TGCATGCGCTGTGCCGCAGG	GCTGAGGTGCATGCGCTGTGCCGCAGGCTCAGG	TGCATGCGCTGTGCCGCAG	GGCTGAGGTGCATGCGCTGTGCCGCAGGCTCAG
rs150169808_Maj_CBE_745	CBE	Variant	AGCCCCTGCTGTATATATT	TCTTACAGAGCCCCTGCTGTATATATTCCTCCT	AGAGCCCCTGCTGTATATAT	ATCTTACAGAGCCCCTGCTGTATATATTCCTCC	CAGAGCCCCTGCTGTATATA	GATCTTACAGAGCCCCTGCTGTATATATTCCTC	ACAGAGCCCCTGCTGTATAT	AGATCTTACAGAGCCCCTGCTGTATATATTCCT	TACAGAGCCCCTGCTGTATA	CAGATCTTACAGAGCCCCTGCTGTATATATTCC
rs1501908_Min_CBE_1088	CBE	Variant	AAGCCATGACGCCAGAGAAG	TACAATAAAGCCATGACGCCAGAGAAGATAAAA	AAAGCCATGACGCCAGAGAA	TTACAATAAAGCCATGACGCCAGAGAAGATAAA	TAAAGCCATGACGCCAGAGA	TTTACAATAAAGCCATGACGCCAGAGAAGATAA	ATAAAGCCATGACGCCAGAG	TTTTACAATAAAGCCATGACGCCAGAGAAGATA	AATAAAGCCATGACGCCAGA	ATTTTACAATAAAGCCATGACGCCAGAGAAGAT
rs150474434_Maj_CBE_746	CBE	Variant	CTTCTGCCTCAGCCTCCCCA	AGTGATTCTTCTGCCTCAGCCTCCCCAGTAGCT	TCTTCTGCCTCAGCCTCCCC	AAGTGATTCTTCTGCCTCAGCCTCCCCAGTAGC	TTCTTCTGCCTCAGCCTCCC	CAAGTGATTCTTCTGCCTCAGCCTCCCCAGTAG	ATTCTTCTGCCTCAGCCTCC	TCAAGTGATTCTTCTGCCTCAGCCTCCCCAGTA	ATTCTTCTGCCTCAGCCTC	TTCAAGTGATTCTTCTGCCTCAGCCTCCCCAGT
rs150750289_Maj_CBE_747	CBE	Variant	CACCGGGGCTGGGCCCCTTC	TGGCCCCCACCGGGGCTGGGCCCCTTCCTCCTC	CCACCGGGGCTGGGCCCCTT	CTGGCCCCCACCGGGGCTGGGCCCCTTCCTCCT	CCCACCGGGGCTGGGCCCCT	CCTGGCCCCCACCGGGGCTGGGCCCCTTCCTCC	CCCCACCGGGGCTGGGCCCC	CCCTGGCCCCCACCGGGGCTGGGCCCCTTCCTC	CCCCCACCGGGGCTGGGCCC	CCCCTGGCCCCCACCGGGGCTGGGCCCCTTCCT
rs150756382_Maj_CBE_748	CBE	Variant	CCCGCCTCGGCCTCCCAAA	ATTATCTGCCCGCCTCGGCCTCCCAAAGTGCTG	TGCCCGCCTCGGCCTCCCAA	CATTATCTGCCCGCCTCGGCCTCCCAAAGTGCT	CTGCCCGCCTCGGCCTCCCA	TCATTATCTGCCCGCCTCGGCCTCCCAAAGTGC	TCTGCCCGCCTCGGCCTCCC	CTCATTATCTGCCCGCCTCGGCCTCCCAAAGTG	ATCTGCCCGCCTCGGCCTCC	CCTCATTATCTGCCCGCCTCGGCCTCCCAAAGT
rs151135411_Maj_CBE_749	CBE	Variant	TTCCGAGTAATCAGCCAACG	TCCTTTCTTCCGAGTAATCAGCCAACGGGGAGA	CTTCCGAGTAATCAGCCAAC	CTCCTTTCTTCCGAGTAATCAGCCAACGGGGAG	TCTTCCGAGTAATCAGCCAA	TCTCCTTTCTTCCGAGTAATCAGCCAACGGGGA	TTCTTCCGAGTAATCAGCCA	ATCTCCTTTCTTCCGAGTAATCAGCCAACGGGG	TTTCTTCCGAGTAATCAGCC	TATCTCCTTTCTTCCGAGTAATCAGCCAACGGG
rs1521516_Maj_CBE_750	CBE	Variant	CTCAGAAGGAGTGGAAACC	TGAGAATGCTCAGAAGGAGTGGAAACCTTTTTT	TGCTCAGAAGGAGTGGAAAC	TTGAGAATGCTCAGAAGGAGTGGAAACCTTTTT	ATGCTCAGAAGGAGTGGAAA	CTTGAGAATGCTCAGAAGGAGTGGAAACCTTTT	AATGCTCAGAAGGAGTGGAA	CCTTGAGAATGCTCAGAAGGAGTGGAAACCTTT	AATGCTCAGAAGGAGTGGA	ACCTTGAGAATGCTCAGAAGGAGTGGAAACCTT
rs1521516_Min_ABE_416	ABE	Variant	TCTAAGCATTCTCAAGGTCT	CACTCCTTCTAAGCATTCTCAAGGTCTTTGCTG	TTCTAAGCATTCTCAAGGTC	CCACTCCTTCTAAGCATTCTCAAGGTCTTTGCT	CTTCTAAGCATTCTCAAGGT	TCCACTCCTTCTAAGCATTCTCAAGGTCTTTGC	CCTTCTAAGCATTCTCAAGG	TTCCACTCCTTCTAAGCATTCTCAAGGTCTTTG	TCCTTCTAAGCATTCTCAAG	TTTCCACTCCTTCTAAGCATTCTCAAGGTCTTT
rs1543324_Min_CBE_1089	CBE	Variant	AGGCACATTTACTTTGGAAG	TTTTTAAAGGCACATTTACTTTGGAAGAACTGA	AAGGCACATTTACTTTGGAA	TTTTTTAAAGGCACATTTACTTTGGAAGAACTG	AAAGGCACATTTACTTTGGA	TTTTTTTAAAGGCACATTTACTTTGGAAGAACT	TAAAGGCACATTTACTTTGG	ATTTTTTTAAAGGCACATTTACTTTGGAAGAAC	TTAAAGGCACATTTACTTTG	GATTTTTTTAAAGGCACATTTACTTTGGAAGAA
rs1571790_Min_ABE_417	ABE	Variant	ACAACCCTTCTCTGTCCGCT	GGACAGTACAACCCTTCTCTGTCCGCTAGGCCT	TACAACCCTTCTCTGTCCGC	AGGACAGTACAACCCTTCTCTGTCCGCTAGGCC	TACAACCCTTCTCTGTCCG	CAGGACAGTACAACCCTTCTCTGTCCGCTAGGC	AGTACAACCCTTCTCTGTCC	TCAGGACAGTACAACCCTTCTCTGTCCGCTAGG	CAGTACAACCCTTCTCTGTC	TTCAGGACAGTACAACCCTTCTCTGTCCGCTAG
rs1571791_Min_CBE_1090	CBE	Variant	AATCGTAACCAGACCCAAAG	GTGAAATAATCGTAACCAGACCCAAAGAGCAGT	TAATCGTAACCAGACCCAAA	AGTGAAATAATCGTAACCAGACCCAAAGAGCAG	ATAATCGTAACCAGACCCAA	TAGTGAAATAATCGTAACCAGACCCAAAGAGCA	AATAATCGTAACCAGACCCA	ATAGTGAAATAATCGTAACCAGACCCAAAGAGC	AAATAATCGTAACCAGACCC	TATAGTGAAATAATCGTAACCAGACCCAAAGAG
rs1574534_Min_ABE_418	ABE	Variant	GCAGGGACAGTGGAGCAAG	GGCAGGGGGCAGGGACAGTGGAGCAAGAAGGAA	GGCAGGGACAGTGGAGCAA	TGGCAGGGGGCAGGGACAGTGGAGCAAGAAGGA	GGGCAGGGACAGTGGAGCA	CTGGCAGGGGGCAGGGACAGTGGAGCAAGAAGG	GGGGCAGGGACAGTGGAGC	TCTGGCAGGGGGCAGGGACAGTGGAGCAAGAAG	AGGGGGCAGGGACAGTGGAG	CTCTGGCAGGGGGCAGGGACAGTGGAGCAAGAA
rs157580_Maj_CBE_751	CBE	Variant	CCTCGCTGACACCTTGCTGA	CAAGGAACCTCGCTGACACCTTGCTGACACCGT	ACCTCGCTGACACCTTGCTG	CCAAGGAACCTCGCTGACACCTTGCTGACACCG	AACCTCGCTGACACCTTGCT	CCCAAGGAACCTCGCTGACACCTTGCTGACACC	AACCTCGCTGACACCTTGC	ACCCAAGGAACCTCGCTGACACCTTGCTGACAC	GAACCTCGCTGACACCTTG	TACCCAAGGAACCTCGCTGACACCTTGCTGACA
rs157580_Min_ABE_419	ABE	Variant	AGCAAGGTTCCTTGGGTATG	AGGTGTCAGCAAGGTTCCTTGGGTATGGGACCC	CAGCAAGGTTCCTTGGGTAT	AAGGTGTCAGCAAGGTTCCTTGGGTATGGGACC	TCAGCAAGGTTCCTTGGGTA	CAAGGTGTCAGCAAGGTTCCTTGGGTATGGGAC	TCAGCAAGGTTCCTTGGGT	GCAAGGTGTCAGCAAGGTTCCTTGGGTATGGGA	TGTCAGCAAGGTTCCTTGGG	AGCAAGGTGTCAGCAAGGTTCCTTGGGTATGGG
rs157934_Maj_ABE_93	ABE	Variant	AAGAAAAATCATGCCCTGAG	ATGGCCCAAGAAAAATCATGCCCTGAGGGGAAG	CAAGAAAAATCATGCCCTGA	AATGGCCCAAGAAAAATCATGCCCTGAGGGGAA	CCAAGAAAAATCATGCCCTG	AAATGGCCCAAGAAAAATCATGCCCTGAGGGGA	CCCAAGAAAAATCATGCCCT	AAAATGGCCCAAGAAAAATCATGCCCTGAGGGG	CCCAAGAAAAATCATGCCC	AAAAATGGCCCAAGAAAAATCATGCCCTGAGGG
rs157935_Maj_ABE_94	ABE	Variant	ACAAAGGCATGGTCTCTGTC	GATGAAAACAAAGGCATGGTCTCTGTCATCATG	AACAAAGGCATGGTCTCTGT	TGATGAAAACAAAGGCATGGTCTCTGTCATCAT	AAACAAAGGCATGGTCTCTG	GTGATGAAAACAAAGGCATGGTCTCTGTCATCA	AAAACAAAGGCATGGTCTCT	AGTGATGAAAACAAAGGCATGGTCTCTGTCATC	AAAACAAAGGCATGGTCTC	TAGTGATGAAAACAAAGGCATGGTCTCTGTCAT
rs157935_Min_CBE_1091	CBE	Variant	ACACAGGCATGGTCTCTGTC	GATGAAAACACAGGCATGGTCTCTGTCATCATG	AACACAGGCATGGTCTCTGT	TGATGAAAACACAGGCATGGTCTCTGTCATCAT	AAACACAGGCATGGTCTCTG	GTGATGAAAACACAGGCATGGTCTCTGTCATCA	AAAACACAGGCATGGTCTCT	AGTGATGAAAACACAGGCATGGTCTCTGTCATC	AAAACACAGGCATGGTCTC	TAGTGATGAAAACACAGGCATGGTCTCTGTCAT
rs1613784_Maj_CBE_752	CBE	Variant	TTTCAGCGATTCTCCTGCCT	TCCTGGGTTTCAGCGATTCTCCTGCCTCAGCGT	TTTCAGCGATTCTCCTGCC	CTCCTGGGTTTCAGCGATTCTCCTGCCTCAGCG	GTTTCAGCGATTCTCCTGC	CCTCCTGGGTTTCAGCGATTCTCCTGCCTCAGC	GGTTTCAGCGATTCTCCTG	GCCTCCTGGGTTTCAGCGATTCTCCTGCCTCAG	TGGGTTTCAGCGATTCTCCT	CGCCTCCTGGGTTTCAGCGATTCTCCTGCCTCA
rs1613784_Min_ABE_420	ABE	Variant	TTTAAGCGATTCTCCTGCCT	TCCTGGGTTTAAGCGATTCTCCTGCCTCAGCAT	TTTAAGCGATTCTCCTGCC	CTCCTGGGTTTAAGCGATTCTCCTGCCTCAGCA	GTTTAAGCGATTCTCCTGC	CCTCCTGGGTTTAAGCGATTCTCCTGCCTCAGC	GGTTTAAGCGATTCTCCTG	GCCTCCTGGGTTTAAGCGATTCTCCTGCCTCAG	TGGGTTTAAGCGATTCTCCT	CGCCTCCTGGGTTTAAGCGATTCTCCTGCCTCA
rs1614592_Maj_ABE_95	ABE	Variant	ACAGGGTTTCACCAAGTTG	TAGTAGAGACAGGGTTTCACCAAGTTGGCCAGG	AGACAGGGTTTCACCAAGTT	TTAGTAGAGACAGGGTTTCACCAAGTTGGCCAG	AGACAGGGTTTCACCAAGT	TTTAGTAGAGACAGGGTTTCACCAAGTTGGCCA	AGAGACAGGGTTTCACCAAG	TTTTAGTAGAGACAGGGTTTCACCAAGTTGGCC	TAGAGACAGGGTTTCACCAA	TTTTTAGTAGAGACAGGGTTTCACCAAGTTGGC
rs1614592_Min_CBE_1092	CBE	Variant	CCCCGTCTCTACTAAAAATA	GGTGAAACCCCGTCTCTACTAAAAATACAAGTA	ACCCCGTCTCTACTAAAAAT	TGGTGAAACCCCGTCTCTACTAAAAATACAAGT	AACCCCGTCTCTACTAAAAA	TTGGTGAAACCCCGTCTCTACTAAAAATACAAG	AAACCCCGTCTCTACTAAAA	CTTGGTGAAACCCCGTCTCTACTAAAAATACAA	AAACCCCGTCTCTACTAAA	ACTTGGTGAAACCCCGTCTCTACTAAAAATACA
rs1647281_Maj_CBE_753	CBE	Variant	ACTCTACTCCAGCCTGGGAG	TCGCGCCACTCTACTCCAGCCTGGGAGACTCCA	CACTCTACTCCAGCCTGGGA	ATCGCGCCACTCTACTCCAGCCTGGGAGACTCC	CCACTCTACTCCAGCCTGGG	GATCGCGCCACTCTACTCCAGCCTGGGAGACTC	CCACTCTACTCCAGCCTGG	AGATCGCGCCACTCTACTCCAGCCTGGGAGACT	CGCCACTCTACTCCAGCCTG	TAGATCGCGCCACTCTACTCCAGCCTGGGAGAC
rs1647281_Min_CBE_1093	CBE	Variant	TGCAGTGGCGCGATCTAGG	GGCTGGAGTGCAGTGGCGCGATCTAGGCTCACC	AGTGCAGTGGCGCGATCTAG	AGGCTGGAGTGCAGTGGCGCGATCTAGGCTCAC	AGTGCAGTGGCGCGATCTA	CAGGCTGGAGTGCAGTGGCGCGATCTAGGCTCA	GAGTGCAGTGGCGCGATCT	CCAGGCTGGAGTGCAGTGGCGCGATCTAGGCTC	TGGAGTGCAGTGGCGCGATC	CCCAGGCTGGAGTGCAGTGGCGCGATCTAGGCT
rs1661052_Maj_CBE_754	CBE	Variant	CACCCTCCCAAATTCCTGCC	GACCAGTCACCCTCCCAAATTCCTGCCAGGCAG	TCACCCTCCCAAATTCCTGC	GGACCAGTCACCCTCCCAAATTCCTGCCAGGCA	TCACCCTCCCAAATTCCTG	GGGACCAGTCACCCTCCCAAATTCCTGCCAGGC	AGTCACCCTCCCAAATTCCT	GGGGACCAGTCACCCTCCCAAATTCCTGCCAGG	CAGTCACCCTCCCAAATTCC	AGGGGACCAGTCACCCTCCCAAATTCCTGCCAG
rs1663564_Min_ABE_421	ABE	Variant	GAATAACACCTGAGGGACA	AAAACTTGGAATAACACCTGAGGGACAGAGCTA	TGGAATAACACCTGAGGGAC	GAAAACTTGGAATAACACCTGAGGGACAGAGCT	TTGGAATAACACCTGAGGGA	AGAAAACTTGGAATAACACCTGAGGGACAGAGC	CTTGGAATAACACCTGAGGG	CAGAAAACTTGGAATAACACCTGAGGGACAGAG	ACTTGGAATAACACCTGAGG	TCAGAAAACTTGGAATAACACCTGAGGGACAGA
rs16828576_Maj_CBE_755	CBE	Variant	ACCGCGGAGCCGCGGATTC	CGCCGAAGACCGCGGAGCCGCGGATTCAAAGAA	AGACCGCGGAGCCGCGGATT	ACGCCGAAGACCGCGGAGCCGCGGATTCAAAGA	AAGACCGCGGAGCCGCGGAT	GACGCCGAAGACCGCGGAGCCGCGGATTCAAAG	AAGACCGCGGAGCCGCGGA	TGACGCCGAAGACCGCGGAGCCGCGGATTCAAA	CGAAGACCGCGGAGCCGCGG	CTGACGCCGAAGACCGCGGAGCCGCGGATTCAA
rs16844296_Maj_CBE_756	CBE	Variant	CTCGTTACCGAGTGTCATT	TGTTCAAGCTCGTTACCGAGTGTCATTATCATC	AGCTCGTTACCGAGTGTCAT	GTGTTCAAGCTCGTTACCGAGTGTCATTATCAT	AAGCTCGTTACCGAGTGTCA	AGTGTTCAAGCTCGTTACCGAGTGTCATTATCA	CAAGCTCGTTACCGAGTGTC	AAGTGTTCAAGCTCGTTACCGAGTGTCATTATC	TCAAGCTCGTTACCGAGTGT	CAAGTGTTCAAGCTCGTTACCGAGTGTCATTAT
rs16844299_Maj_ABE_96	ABE	Variant	TCCACTCTGTCCTGGTAATC	AGCCAACTCCACTCTGTCCTGGTAATCAGAGGG	CTCCACTCTGTCCTGGTAAT	CAGCCAACTCCACTCTGTCCTGGTAATCAGAGG	ACTCCACTCTGTCCTGGTAA	ACAGCCAACTCCACTCTGTCCTGGTAATCAGAG	AACTCCACTCTGTCCTGGTA	GACAGCCAACTCCACTCTGTCCTGGTAATCAGA	CAACTCCACTCTGTCCTGGT	TGACAGCCAACTCCACTCTGTCCTGGTAATCAG
rs16926246_Maj_CBE_757	CBE	Variant	TGCCGCTCTGCTTGCTGGGG	GTTGGAGTGCCGCTCTGCTTGCTGGGGGCCTGG	TGCCGCTCTGCTTGCTGGG	AGTTGGAGTGCCGCTCTGCTTGCTGGGGGCCTG	AGTGCCGCTCTGCTTGCTGG	AAGTTGGAGTGCCGCTCTGCTTGCTGGGGGCCT	AGTGCCGCTCTGCTTGCTG	GAAGTTGGAGTGCCGCTCTGCTTGCTGGGGGCC	GAGTGCCGCTCTGCTTGCT	TGAAGTTGGAGTGCCGCTCTGCTTGCTGGGGGC
rs16926246_Min_ABE_422	ABE	Variant	AGCAGCACTCCAACTTCAGC	CAAGCAGAGCAGCACTCCAACTTCAGCTCCCCT	AGCAGCACTCCAACTTCAG	GCAAGCAGAGCAGCACTCCAACTTCAGCTCCCC	AGAGCAGCACTCCAACTTCA	AGCAAGCAGAGCAGCACTCCAACTTCAGCTCCC	CAGAGCAGCACTCCAACTTC	CAGCAAGCAGAGCAGCACTCCAACTTCAGCTCC	CAGAGCAGCACTCCAACTT	CCAGCAAGCAGAGCAGCACTCCAACTTCAGCTC
rs16937397_Maj_CBE_758	CBE	Variant	ATTCTTGATCACTATAGCAT	ATCCTTTATTCTTGATCACTATAGCATGCAAAA	TATTCTTGATCACTATAGCA	TATCCTTTATTCTTGATCACTATAGCATGCAAA	TTATTCTTGATCACTATAGC	GTATCCTTTATTCTTGATCACTATAGCATGCAA	TTTATTCTTGATCACTATAG	GGTATCCTTTATTCTTGATCACTATAGCATGCA	CTTTATTCTTGATCACTATA	AGGTATCCTTTATTCTTGATCACTATAGCATGC
rs16937435_Maj_CBE_759	CBE	Variant	TAGCTTTACTGAACACCCTT	TGCTTTGTAGCTTTACTGAACACCCTTTCTTAC	TAGCTTTACTGAACACCCT	GTGCTTTGTAGCTTTACTGAACACCCTTTCTTA	TGTAGCTTTACTGAACACCC	TGTGCTTTGTAGCTTTACTGAACACCCTTTCTT	TTGTAGCTTTACTGAACACC	CTGTGCTTTGTAGCTTTACTGAACACCCTTTCT	TTTGTAGCTTTACTGAACAC	TCTGTGCTTTGTAGCTTTACTGAACACCCTTTC
rs17029617_Maj_CBE_760	CBE	Variant	AATCTTAACAGAATCTCAAA	ACCCATAAATCTTAACAGAATCTCAAAGATCCT	AAATCTTAACAGAATCTCAA	GACCCATAAATCTTAACAGAATCTCAAAGATCC	TAAATCTTAACAGAATCTCA	GGACCCATAAATCTTAACAGAATCTCAAAGATC	ATAAATCTTAACAGAATCTC	TGGACCCATAAATCTTAACAGAATCTCAAAGAT	CATAAATCTTAACAGAATCT	CTGGACCCATAAATCTTAACAGAATCTCAAAGA
rs17050272_Maj_CBE_761	CBE	Variant	TTCCATTTGCCTAATGTTGA	GGAGGACTTCCATTTGCCTAATGTTGAGTAAGA	CTTCCATTTGCCTAATGTTG	GGGAGGACTTCCATTTGCCTAATGTTGAGTAAG	ACTTCCATTTGCCTAATGTT	TGGGAGGACTTCCATTTGCCTAATGTTGAGTAA	ACTTCCATTTGCCTAATGT	CTGGGAGGACTTCCATTTGCCTAATGTTGAGTA	GACTTCCATTTGCCTAATG	CCTGGGAGGACTTCCATTTGCCTAATGTTGAGT
rs17111503_Maj_ABE_97	ABE	Variant	TGATCCCTGCGGAGGCCAG	GAGGTAGGTGATCCCTGCGGAGGCCAGATTGGG	GTGATCCCTGCGGAGGCCA	GGAGGTAGGTGATCCCTGCGGAGGCCAGATTGG	AGGTGATCCCTGCGGAGGCC	TGGAGGTAGGTGATCCCTGCGGAGGCCAGATTG	TAGGTGATCCCTGCGGAGGC	GTGGAGGTAGGTGATCCCTGCGGAGGCCAGATT	TAGGTGATCCCTGCGGAGG	AGTGGAGGTAGGTGATCCCTGCGGAGGCCAGAT
rs17111503_Min_CBE_1094	CBE	Variant	GACCACCTACCTCCACTAT	TCCGCAGGGACCACCTACCTCCACTATCTCCTC	GGACCACCTACCTCCACTA	CTCCGCAGGGACCACCTACCTCCACTATCTCCT	AGGGACCACCTACCTCCACT	CCTCCGCAGGGACCACCTACCTCCACTATCTCC	CAGGGACCACCTACCTCCAC	GCCTCCGCAGGGACCACCTACCTCCACTATCTC	CAGGGACCACCTACCTCCA	GGCCTCCGCAGGGACCACCTACCTCCACTATCT
rs17111567_Maj_ABE_98	ABE	Variant	TCTAACCTGTATCCTCCTGC	TGGAGTCTCTAACCTGTATCCTCCTGCCCTCAC	CTCTAACCTGTATCCTCCTG	GTGGAGTCTCTAACCTGTATCCTCCTGCCCTCA	TCTCTAACCTGTATCCTCCT	TGTGGAGTCTCTAACCTGTATCCTCCTGCCCTC	TCTCTAACCTGTATCCTCC	TTGTGGAGTCTCTAACCTGTATCCTCCTGCCCT	AGTCTCTAACCTGTATCCTC	TTTGTGGAGTCTCTAACCTGTATCCTCCTGCCC
rs17185536_Min_ABE_423	ABE	Variant	TTCATTTGTATGGTAATTGA	TATCTCATTCATTTGTATGGTAATTGAAGGTTC	ATTCATTTGTATGGTAATTG	TTATCTCATTCATTTGTATGGTAATTGAAGGTT	CATTCATTTGTATGGTAATT	TTTATCTCATTCATTTGTATGGTAATTGAAGGT	TCATTCATTTGTATGGTAAT	ATTTATCTCATTCATTTGTATGGTAATTGAAGG	CTCATTCATTTGTATGGTAA	TATTTATCTCATTCATTTGTATGGTAATTGAAG
rs17206161_Maj_ABE_99	ABE	Variant	ACAAGTTATTACATTTTATG	GAAAAGTACAAGTTATTACATTTTATGTATTTC	TACAAGTTATTACATTTTAT	AGAAAAGTACAAGTTATTACATTTTATGTATTT	TACAAGTTATTACATTTTA	GAGAAAAGTACAAGTTATTACATTTTATGTATT	AGTACAAGTTATTACATTTT	TGAGAAAAGTACAAGTTATTACATTTTATGTAT	AAGTACAAGTTATTACATTT	GTGAGAAAAGTACAAGTTATTACATTTTATGTA
rs17212483_Maj_CBE_762	CBE	Variant	ATACGCTATTTGCCATTTGA	TCTTTGCATACGCTATTTGCCATTTGAGTTCTT	CATACGCTATTTGCCATTTG	ATCTTTGCATACGCTATTTGCCATTTGAGTTCT	CATACGCTATTTGCCATTT	CATCTTTGCATACGCTATTTGCCATTTGAGTTC	TGCATACGCTATTTGCCATT	CCATCTTTGCATACGCTATTTGCCATTTGAGTT	TTGCATACGCTATTTGCCAT	ACCATCTTTGCATACGCTATTTGCCATTTGAGT
rs17231506_Maj_CBE_763	CBE	Variant	CCTCGGTCATTGCCCTCCGT	GGGGCACCCTCGGTCATTGCCCTCCGTGGCCCA	CCCTCGGTCATTGCCCTCCG	AGGGGCACCCTCGGTCATTGCCCTCCGTGGCCC	ACCCTCGGTCATTGCCCTCC	CAGGGGCACCCTCGGTCATTGCCCTCCGTGGCC	CACCCTCGGTCATTGCCCTC	CCAGGGGCACCCTCGGTCATTGCCCTCCGTGGC	CACCCTCGGTCATTGCCCT	GCCAGGGGCACCCTCGGTCATTGCCCTCCGTGG
rs17231506_Min_ABE_424	ABE	Variant	ACCAAGGGTGCCCCTGGCCA	GGCAATGACCAAGGGTGCCCCTGGCCAGGGTAC	ACCAAGGGTGCCCCTGGCC	GGGCAATGACCAAGGGTGCCCCTGGCCAGGGTA	TGACCAAGGGTGCCCCTGGC	AGGGCAATGACCAAGGGTGCCCCTGGCCAGGGT	ATGACCAAGGGTGCCCCTGG	GAGGGCAATGACCAAGGGTGCCCCTGGCCAGGG	AATGACCAAGGGTGCCCCTG	GGAGGGCAATGACCAAGGGTGCCCCTGGCCAGG
rs17248748_Maj_CBE_764	CBE	Variant	AAGCTCGACTCATTTTCTTC	GATTCCAAAGCTCGACTCATTTTCTTCTCTCTT	AAAGCTCGACTCATTTTCTT	AGATTCCAAAGCTCGACTCATTTTCTTCTCTCT	CAAAGCTCGACTCATTTTCT	CAGATTCCAAAGCTCGACTCATTTTCTTCTCTC	CCAAAGCTCGACTCATTTTC	GCAGATTCCAAAGCTCGACTCATTTTCTTCTCT	TCCAAAGCTCGACTCATTTT	AGCAGATTCCAAAGCTCGACTCATTTTCTTCTC
rs1730859_Min_ABE_425	ABE	Variant	AAAATGTCAAGATTATTGGT	GAAGTCTAAAATGTCAAGATTATTGGTTTAGTA	TAAAATGTCAAGATTATTGG	AGAAGTCTAAAATGTCAAGATTATTGGTTTAGT	CTAAAATGTCAAGATTATTG	CAGAAGTCTAAAATGTCAAGATTATTGGTTTAG	TCTAAAATGTCAAGATTATT	CCAGAAGTCTAAAATGTCAAGATTATTGGTTTA	TCTAAAATGTCAAGATTAT	TCCAGAAGTCTAAAATGTCAAGATTATTGGTTT
rs174449_Min_ABE_426	ABE	Variant	CAAAGAGCCTAAGACCTGAC	TGCCAGACAAAGAGCCTAAGACCTGACTCCAGG	ACAAAGAGCCTAAGACCTGA	CTGCCAGACAAAGAGCCTAAGACCTGACTCCAG	ACAAAGAGCCTAAGACCTG	ACTGCCAGACAAAGAGCCTAAGACCTGACTCCA	AGACAAAGAGCCTAAGACCT	CACTGCCAGACAAAGAGCCTAAGACCTGACTCC	CAGACAAAGAGCCTAAGACC	CCACTGCCAGACAAAGAGCCTAAGACCTGACTC
rs174535_Maj_ABE_100	ABE	Variant	ACTACTGACAGGGATGTGGT	GGGTGCCACTACTGACAGGGATGTGGTAGGTGA	CACTACTGACAGGGATGTGG	GGGGTGCCACTACTGACAGGGATGTGGTAGGTG	CCACTACTGACAGGGATGTG	TGGGGTGCCACTACTGACAGGGATGTGGTAGGT	CCACTACTGACAGGGATGT	GTGGGGTGCCACTACTGACAGGGATGTGGTAGG	TGCCACTACTGACAGGGATG	AGTGGGGTGCCACTACTGACAGGGATGTGGTAG
rs174541_Maj_ABE_101	ABE	Variant	CGTAATCCTAGCCTTTAGGA	TGGCACACGTAATCCTAGCCTTTAGGAGGCCAA	ACGTAATCCTAGCCTTTAGG	ATGGCACACGTAATCCTAGCCTTTAGGAGGCCA	CACGTAATCCTAGCCTTTAG	AATGGCACACGTAATCCTAGCCTTTAGGAGGCC	ACACGTAATCCTAGCCTTTA	GAATGGCACACGTAATCCTAGCCTTTAGGAGGC	CACACGTAATCCTAGCCTTT	AGAATGGCACACGTAATCCTAGCCTTTAGGAGG
rs174551_Maj_ABE_102	ABE	Variant	GCACCCGCCACCGCGCCCG	GATTACAGGCACCCGCCACCGCGCCCGGCTAAT	AGGCACCCGCCACCGCGCCC	GGATTACAGGCACCCGCCACCGCGCCCGGCTAA	CAGGCACCCGCCACCGCGCC	GGGATTACAGGCACCCGCCACCGCGCCCGGCTA	ACAGGCACCCGCCACCGCGC	TGGGATTACAGGCACCCGCCACCGCGCCCGGCT	TACAGGCACCCGCCACCGCG	CTGGGATTACAGGCACCCGCCACCGCGCCCGGC
rs174555_Maj_ABE_103	ABE	Variant	TGGACATCTTCATTTCTCTC	AGCCACATGGACATCTTCATTTCTCTCACTGCC	ATGGACATCTTCATTTCTCT	TAGCCACATGGACATCTTCATTTCTCTCACTGC	CATGGACATCTTCATTTCTC	TTAGCCACATGGACATCTTCATTTCTCTCACTG	ACATGGACATCTTCATTTCT	TTTAGCCACATGGACATCTTCATTTCTCTCACT	CACATGGACATCTTCATTTC	CTTTAGCCACATGGACATCTTCATTTCTCTCAC
rs174556_Maj_CBE_765	CBE	Variant	ATCCCATCTAGACTCTCCT	TGACTGTGATCCCATCTAGACTCTCCTTCCACC	TGATCCCATCTAGACTCTCC	ATGACTGTGATCCCATCTAGACTCTCCTTCCAC	TGATCCCATCTAGACTCTC	TATGACTGTGATCCCATCTAGACTCTCCTTCCA	TGTGATCCCATCTAGACTCT	CTATGACTGTGATCCCATCTAGACTCTCCTTCC	CTGTGATCCCATCTAGACTC	ACTATGACTGTGATCCCATCTAGACTCTCCTTC
rs174557_Maj_ABE_104	ABE	Variant	GGAGGGCGGAGCCTGCAGT	ACCCCGGGGGAGGGCGGAGCCTGCAGTGAGCCG	GGGAGGGCGGAGCCTGCAG	AACCCCGGGGGAGGGCGGAGCCTGCAGTGAGCC	GGGGAGGGCGGAGCCTGCA	GAACCCCGGGGGAGGGCGGAGCCTGCAGTGAGC	CGGGGGAGGGCGGAGCCTGC	TGAACCCCGGGGGAGGGCGGAGCCTGCAGTGAG	CCGGGGGAGGGCGGAGCCTG	GTGAACCCCGGGGGAGGGCGGAGCCTGCAGTGA
rs174561_Maj_ABE_105	ABE	Variant	GGAATGCCGCGGCGGGGAC	TGGGGCCGGGAATGCCGCGGCGGGGACGGCGAT	CGGGAATGCCGCGGCGGGGA	TTGGGGCCGGGAATGCCGCGGCGGGGACGGCGA	CCGGGAATGCCGCGGCGGGG	TTTGGGGCCGGGAATGCCGCGGCGGGGACGGCG	CCGGGAATGCCGCGGCGGG	ATTTGGGGCCGGGAATGCCGCGGCGGGGACGGC	GCCGGGAATGCCGCGGCGG	GATTTGGGGCCGGGAATGCCGCGGCGGGGACGG
rs174564_Maj_ABE_106	ABE	Variant	CAAAGGTTGCAGTGAGCCG	CCAGGAGGCAAAGGTTGCAGTGAGCCGAGATTG	GCAAAGGTTGCAGTGAGCC	CCCAGGAGGCAAAGGTTGCAGTGAGCCGAGATT	AGGCAAAGGTTGCAGTGAGC	ACCCAGGAGGCAAAGGTTGCAGTGAGCCGAGAT	AGGCAAAGGTTGCAGTGAG	AACCCAGGAGGCAAAGGTTGCAGTGAGCCGAGA	GAGGCAAAGGTTGCAGTGA	GAACCCAGGAGGCAAAGGTTGCAGTGAGCCGAG
rs17476364_Maj_ABE_107	ABE	Variant	CTAGACCGTGAGTGCCAGG	ACCGCCAGCTAGACCGTGAGTGCCAGGGGTACA	AGCTAGACCGTGAGTGCCAG	CACCGCCAGCTAGACCGTGAGTGCCAGGGGTAC	CAGCTAGACCGTGAGTGCCA	ACACCGCCAGCTAGACCGTGAGTGCCAGGGGTA	CCAGCTAGACCGTGAGTGCC	CACACCGCCAGCTAGACCGTGAGTGCCAGGGGT	CCAGCTAGACCGTGAGTGC	CCACACCGCCAGCTAGACCGTGAGTGCCAGGGG
rs17476364_Min_CBE_1095	CBE	Variant	TCCAGCTGGCGGTGTGGAC	ACTCACGGTCCAGCTGGCGGTGTGGACCATGCA	GTCCAGCTGGCGGTGTGGA	CACTCACGGTCCAGCTGGCGGTGTGGACCATGC	CGGTCCAGCTGGCGGTGTGG	GCACTCACGGTCCAGCTGGCGGTGTGGACCATG	ACGGTCCAGCTGGCGGTGTG	GGCACTCACGGTCCAGCTGGCGGTGTGGACCAT	CACGGTCCAGCTGGCGGTGT	TGGCACTCACGGTCCAGCTGGCGGTGTGGACCA
rs17526980_Maj_CBE_766	CBE	Variant	GACGGGAAAGAGAGACTTG	TCATCGCGGACGGGAAAGAGAGACTTGAGGAGC	CGGACGGGAAAGAGAGACTT	CTCATCGCGGACGGGAAAGAGAGACTTGAGGAG	CGGACGGGAAAGAGAGACT	TCTCATCGCGGACGGGAAAGAGAGACTTGAGGA	CGCGGACGGGAAAGAGAGAC	TTCTCATCGCGGACGGGAAAGAGAGACTTGAGG	TCGCGGACGGGAAAGAGAGA	CTTCTCATCGCGGACGGGAAAGAGAGACTTGAG
rs17532371_Maj_CBE_767	CBE	Variant	TGCGTGCGGAGTAGTTGGC	GGTCAAAGTGCGTGCGGAGTAGTTGGCAAAGTT	AGTGCGTGCGGAGTAGTTGG	TGGTCAAAGTGCGTGCGGAGTAGTTGGCAAAGT	AAGTGCGTGCGGAGTAGTTG	CTGGTCAAAGTGCGTGCGGAGTAGTTGGCAAAG	AAAGTGCGTGCGGAGTAGTT	GCTGGTCAAAGTGCGTGCGGAGTAGTTGGCAAA	CAAAGTGCGTGCGGAGTAGT	CGCTGGTCAAAGTGCGTGCGGAGTAGTTGGCAA
rs17561950_Maj_CBE_768	CBE	Variant	ACACGGCCATTAAGAAGAAT	AAATGCAACACGGCCATTAAGAAGAATGAAGGC	AACACGGCCATTAAGAAGAA	AAAATGCAACACGGCCATTAAGAAGAATGAAGG	CAACACGGCCATTAAGAAGA	TAAAATGCAACACGGCCATTAAGAAGAATGAAG	CAACACGGCCATTAAGAAG	ATAAAATGCAACACGGCCATTAAGAAGAATGAA	TGCAACACGGCCATTAAGAA	TATAAAATGCAACACGGCCATTAAGAAGAATGA
rs17561950_Min_ABE_427	ABE	Variant	CCATGTTGCATTTTATAGT	CTTAATGGCCATGTTGCATTTTATAGTTGGCCT	GCCATGTTGCATTTTATAG	TCTTAATGGCCATGTTGCATTTTATAGTTGGCC	TGGCCATGTTGCATTTTATA	TTCTTAATGGCCATGTTGCATTTTATAGTTGGC	ATGGCCATGTTGCATTTTAT	CTTCTTAATGGCCATGTTGCATTTTATAGTTGG	AATGGCCATGTTGCATTTTA	TCTTCTTAATGGCCATGTTGCATTTTATAGTTG
rs17569034_Maj_ABE_108	ABE	Variant	CTCACAACAGCTCTGATCGC	TGTCCTGCTCACAACAGCTCTGATCGCGGCTTA	CTCACAACAGCTCTGATCG	TTGTCCTGCTCACAACAGCTCTGATCGCGGCTT	TGCTCACAACAGCTCTGATC	CTTGTCCTGCTCACAACAGCTCTGATCGCGGCT	CTGCTCACAACAGCTCTGAT	TCTTGTCCTGCTCACAACAGCTCTGATCGCGGC	CCTGCTCACAACAGCTCTGA	ATCTTGTCCTGCTCACAACAGCTCTGATCGCGG
rs17569222_Maj_CBE_769	CBE	Variant	TCACAACTGCATCTCTCTAC	GAAATCATCACAACTGCATCTCTCTACTGTCGC	ATCACAACTGCATCTCTCTA	TGAAATCATCACAACTGCATCTCTCTACTGTCG	CATCACAACTGCATCTCTCT	TTGAAATCATCACAACTGCATCTCTCTACTGTC	TCATCACAACTGCATCTCTC	GTTGAAATCATCACAACTGCATCTCTCTACTGT	ATCATCACAACTGCATCTCT	TGTTGAAATCATCACAACTGCATCTCTCTACTG
rs17580_Maj_ABE_109	ABE	Variant	TGGAAAATGAACTCACCCAC	CAGCACCTGGAAAATGAACTCACCCACGATATC	CTGGAAAATGAACTCACCCA	ACAGCACCTGGAAAATGAACTCACCCACGATAT	CCTGGAAAATGAACTCACCC	TACAGCACCTGGAAAATGAACTCACCCACGATA	ACCTGGAAAATGAACTCACC	CTACAGCACCTGGAAAATGAACTCACCCACGAT	CACCTGGAAAATGAACTCAC	ACTACAGCACCTGGAAAATGAACTCACCCACGA
rs17587254_Maj_ABE_110	ABE	Variant	TACATAAAAATTATTTGTGT	TGAGGGGTACATAAAAATTATTTGTGTGAAAAC	TACATAAAAATTATTTGTG	ATGAGGGGTACATAAAAATTATTTGTGTGAAAA	GTACATAAAAATTATTTGT	TATGAGGGGTACATAAAAATTATTTGTGTGAAA	GGTACATAAAAATTATTTG	GTATGAGGGGTACATAAAAATTATTTGTGTGAA	GGGTACATAAAAATTATTT	AGTATGAGGGGTACATAAAAATTATTTGTGTGA
rs17587352_Maj_ABE_111	ABE	Variant	TTAATTATTGCCTACAGGTT	AGTCACATTAATTATTGCCTACAGGTTGATGAC	ATTAATTATTGCCTACAGGT	GAGTCACATTAATTATTGCCTACAGGTTGATGA	CATTAATTATTGCCTACAGG	GGAGTCACATTAATTATTGCCTACAGGTTGATG	ACATTAATTATTGCCTACAG	AGGAGTCACATTAATTATTGCCTACAGGTTGAT	CACATTAATTATTGCCTACA	TAGGAGTCACATTAATTATTGCCTACAGGTTGA
rs17587460_Maj_CBE_770	CBE	Variant	CCACGGCACACACAGGTGAA	CGCAGCACCACGGCACACACAGGTGAAGCCCAG	ACCACGGCACACACAGGTGA	CCGCAGCACCACGGCACACACAGGTGAAGCCCA	CACCACGGCACACACAGGTG	ACCGCAGCACCACGGCACACACAGGTGAAGCCC	CACCACGGCACACACAGGT	GACCGCAGCACCACGGCACACACAGGTGAAGCC	AGCACCACGGCACACACAGG	AGACCGCAGCACCACGGCACACACAGGTGAAGC
rs17587460_Min_ABE_428	ABE	Variant	CCAAGGCACACACAGGTGAA	CGCAGCACCAAGGCACACACAGGTGAAGCCCAG	ACCAAGGCACACACAGGTGA	CCGCAGCACCAAGGCACACACAGGTGAAGCCCA	CACCAAGGCACACACAGGTG	ACCGCAGCACCAAGGCACACACAGGTGAAGCCC	CACCAAGGCACACACAGGT	GACCGCAGCACCAAGGCACACACAGGTGAAGCC	AGCACCAAGGCACACACAGG	AGACCGCAGCACCAAGGCACACACAGGTGAAGC
rs1759497_Min_CBE_1096	CBE	Variant	ACACATGCCTTTCTGGCTTT	CAGTTTAACACATGCCTTTCTGGCTTTTCCCTG	AACACATGCCTTTCTGGCTT	CCAGTTTAACACATGCCTTTCTGGCTTTTCCCT	TAACACATGCCTTTCTGGCT	ACCAGTTTAACACATGCCTTTCTGGCTTTTCCC	TTAACACATGCCTTTCTGGC	TACCAGTTTAACACATGCCTTTCTGGCTTTTCC	TTTAACACATGCCTTTCTGG	TTACCAGTTTAACACATGCCTTTCTGGCTTTTC
rs17651629_Maj_CBE_771	CBE	Variant	GGCGGATGCAGTAACCATA	CCGCCCCGGGCGGATGCAGTAACCATAGCGACC	CGGGCGGATGCAGTAACCAT	CCCGCCCCGGGCGGATGCAGTAACCATAGCGAC	CCGGGCGGATGCAGTAACCA	TCCCGCCCCGGGCGGATGCAGTAACCATAGCGA	CCCGGGCGGATGCAGTAACC	GTCCCGCCCCGGGCGGATGCAGTAACCATAGCG	CCCCGGGCGGATGCAGTAAC	TGTCCCGCCCCGGGCGGATGCAGTAACCATAGC
rs17651629_Min_ABE_429	ABE	Variant	TCCACCCGGGGCGGGACATC	TACTGCATCCACCCGGGGCGGGACATCCCCAGG	ATCCACCCGGGGCGGGACAT	TTACTGCATCCACCCGGGGCGGGACATCCCCAG	CATCCACCCGGGGCGGGACA	GTTACTGCATCCACCCGGGGCGGGACATCCCCA	CATCCACCCGGGGCGGGAC	GGTTACTGCATCCACCCGGGGCGGGACATCCCC	TGCATCCACCCGGGGCGGGA	TGGTTACTGCATCCACCCGGGGCGGGACATCCC
rs17725246_Maj_ABE_112	ABE	Variant	AGAACTTAGGGGTCAGCCT	CTGTCTTGAGAACTTAGGGGTCAGCCTGACCCT	TGAGAACTTAGGGGTCAGCC	GCTGTCTTGAGAACTTAGGGGTCAGCCTGACCC	TTGAGAACTTAGGGGTCAGC	GGCTGTCTTGAGAACTTAGGGGTCAGCCTGACC	CTTGAGAACTTAGGGGTCAG	TGGCTGTCTTGAGAACTTAGGGGTCAGCCTGAC	TCTTGAGAACTTAGGGGTCA	ATGGCTGTCTTGAGAACTTAGGGGTCAGCCTGA
rs17725246_Min_CBE_1097	CBE	Variant	AGTCCTCAAGACAGCCATAG	ACCCCTAAGTCCTCAAGACAGCCATAGTGGAGA	AAGTCCTCAAGACAGCCATA	GACCCCTAAGTCCTCAAGACAGCCATAGTGGAG	TAAGTCCTCAAGACAGCCAT	TGACCCCTAAGTCCTCAAGACAGCCATAGTGGA	CTAAGTCCTCAAGACAGCCA	CTGACCCCTAAGTCCTCAAGACAGCCATAGTGG	CCTAAGTCCTCAAGACAGCC	GCTGACCCCTAAGTCCTCAAGACAGCCATAGTG
rs17789218_Min_CBE_1098	CBE	Variant	CACCGTTGGCAAATGTTTTC	TACTTGACACCGTTGGCAAATGTTTTCTTGAAG	ACACCGTTGGCAAATGTTTT	CTACTTGACACCGTTGGCAAATGTTTTCTTGAA	ACACCGTTGGCAAATGTTT	TCTACTTGACACCGTTGGCAAATGTTTTCTTGA	TGACACCGTTGGCAAATGTT	GTCTACTTGACACCGTTGGCAAATGTTTTCTTG	TTGACACCGTTGGCAAATGT	AGTCTACTTGACACCGTTGGCAAATGTTTTCTT
rs17818730_Maj_ABE_113	ABE	Variant	ATGACTACTGCATTTATTCA	GTCTGGCATGACTACTGCATTTATTCATGCTCT	CATGACTACTGCATTTATTC	AGTCTGGCATGACTACTGCATTTATTCATGCTC	CATGACTACTGCATTTATT	GAGTCTGGCATGACTACTGCATTTATTCATGCT	GCATGACTACTGCATTTAT	AGAGTCTGGCATGACTACTGCATTTATTCATGC	TGGCATGACTACTGCATTTA	GAGAGTCTGGCATGACTACTGCATTTATTCATG
rs17850677_Maj_ABE_114	ABE	Variant	CGCATGTGAGGCTCGAAGTG	TCTCGGTCGCATGTGAGGCTCGAAGTGCACCAG	TCGCATGTGAGGCTCGAAGT	GTCTCGGTCGCATGTGAGGCTCGAAGTGCACCA	TCGCATGTGAGGCTCGAAG	CGTCTCGGTCGCATGTGAGGCTCGAAGTGCACC	GTCGCATGTGAGGCTCGAA	ACGTCTCGGTCGCATGTGAGGCTCGAAGTGCAC	CGGTCGCATGTGAGGCTCGA	GACGTCTCGGTCGCATGTGAGGCTCGAAGTGCA
rs17863800_Maj_CBE_772	CBE	Variant	ACCCTCCTTCCCCATACCAA	TAGGACAACCCTCCTTCCCCATACCAAAATCTA	AACCCTCCTTCCCCATACCA	TTAGGACAACCCTCCTTCCCCATACCAAAATCT	CAACCCTCCTTCCCCATACC	TTTAGGACAACCCTCCTTCCCCATACCAAAATC	ACAACCCTCCTTCCCCATAC	GTTTAGGACAACCCTCCTTCCCCATACCAAAAT	ACAACCCTCCTTCCCCATA	AGTTTAGGACAACCCTCCTTCCCCATACCAAAA
rs17868341_Maj_CBE_773	CBE	Variant	AGCAAGCATTCTGAGATAA	ATATGCTGAGCAAGCATTCTGAGATAATTTAAA	TGAGCAAGCATTCTGAGATA	TATATGCTGAGCAAGCATTCTGAGATAATTTAA	CTGAGCAAGCATTCTGAGAT	ATATATGCTGAGCAAGCATTCTGAGATAATTTA	CTGAGCAAGCATTCTGAGA	GATATATGCTGAGCAAGCATTCTGAGATAATTT	TGCTGAGCAAGCATTCTGAG	AGATATATGCTGAGCAAGCATTCTGAGATAATT
rs17874945_Maj_CBE_774	CBE	Variant	AATCGCTAGTCTAGCAGAGT	CTTTGAGAATCGCTAGTCTAGCAGAGTAGTCCC	AATCGCTAGTCTAGCAGAG	ACTTTGAGAATCGCTAGTCTAGCAGAGTAGTCC	AGAATCGCTAGTCTAGCAGA	TACTTTGAGAATCGCTAGTCTAGCAGAGTAGTC	AGAATCGCTAGTCTAGCAG	ATACTTTGAGAATCGCTAGTCTAGCAGAGTAGT	TGAGAATCGCTAGTCTAGCA	CATACTTTGAGAATCGCTAGTCTAGCAGAGTAG
rs17878941_Maj_CBE_775	CBE	Variant	ATCCGGAGAAATCTCCAGGC	GAGAACAATCCGGAGAAATCTCCAGGCAATTCC	AATCCGGAGAAATCTCCAGG	TGAGAACAATCCGGAGAAATCTCCAGGCAATTC	CAATCCGGAGAAATCTCCAG	CTGAGAACAATCCGGAGAAATCTCCAGGCAATT	ACAATCCGGAGAAATCTCCA	ACTGAGAACAATCCGGAGAAATCTCCAGGCAAT	AACAATCCGGAGAAATCTCC	TACTGAGAACAATCCGGAGAAATCTCCAGGCAA
rs1800961_Maj_CBE_776	CBE	Variant	CACTCGAAGGTCAAGCTAT	CGGATCAGCACTCGAAGGTCAAGCTATGAGGAC	AGCACTCGAAGGTCAAGCTA	CCGGATCAGCACTCGAAGGTCAAGCTATGAGGA	CAGCACTCGAAGGTCAAGCT	ACCGGATCAGCACTCGAAGGTCAAGCTATGAGG	TCAGCACTCGAAGGTCAAGC	GACCGGATCAGCACTCGAAGGTCAAGCTATGAG	ATCAGCACTCGAAGGTCAAG	GGACCGGATCAGCACTCGAAGGTCAAGCTATGA
rs1801689_Maj_ABE_115	ABE	Variant	AGCATTTGGGGACTTCGATA	CCCTTGAAGCATTTGGGGACTTCGATAGTGCCA	AAGCATTTGGGGACTTCGAT	ACCCTTGAAGCATTTGGGGACTTCGATAGTGCC	AAGCATTTGGGGACTTCGA	TACCCTTGAAGCATTTGGGGACTTCGATAGTGC	TGAAGCATTTGGGGACTTCG	TTACCCTTGAAGCATTTGGGGACTTCGATAGTG	TTGAAGCATTTGGGGACTTC	CTTACCCTTGAAGCATTTGGGGACTTCGATAGT
rs1801702_Maj_CBE_777	CBE	Variant	TCCCTATACATCGAGATTAC	CAACAGTTCCCTATACATCGAGATTACATCTAT	TTCCCTATACATCGAGATTA	TCAACAGTTCCCTATACATCGAGATTACATCTA	TTCCCTATACATCGAGATT	TTCAACAGTTCCCTATACATCGAGATTACATCT	AGTTCCCTATACATCGAGAT	TTTCAACAGTTCCCTATACATCGAGATTACATC	CAGTTCCCTATACATCGAGA	CTTTCAACAGTTCCCTATACATCGAGATTACAT
rs1805741_Min_ABE_430	ABE	Variant	ACTAGGAGAGCTCACACTCT	TGGTAGCACTAGGAGAGCTCACACTCTGGGATC	CACTAGGAGAGCTCACACTC	GTGGTAGCACTAGGAGAGCTCACACTCTGGGAT	CACTAGGAGAGCTCACACT	GGTGGTAGCACTAGGAGAGCTCACACTCTGGGA	AGCACTAGGAGAGCTCACAC	AGGTGGTAGCACTAGGAGAGCTCACACTCTGGG	TAGCACTAGGAGAGCTCACA	AAGGTGGTAGCACTAGGAGAGCTCACACTCTGG
rs180764773_Maj_CBE_778	CBE	Variant	AAACCAATAAGGGCAATTTG	AATGCAAAAACCAATAAGGGCAATTTGTAGTTT	AAAACCAATAAGGGCAATTT	AAATGCAAAAACCAATAAGGGCAATTTGTAGTT	AAAAACCAATAAGGGCAATT	CAAATGCAAAAACCAATAAGGGCAATTTGTAGT	CAAAAACCAATAAGGGCAAT	TCAAATGCAAAAACCAATAAGGGCAATTTGTAG	CAAAAACCAATAAGGGCAA	CTCAAATGCAAAAACCAATAAGGGCAATTTGTA
rs181290229_Maj_CBE_779	CBE	Variant	GGCAGTTCACGAGGTCAGA	CCGAGGTGGGCAGTTCACGAGGTCAGAAGATCG	TGGGCAGTTCACGAGGTCAG	GCCGAGGTGGGCAGTTCACGAGGTCAGAAGATC	TGGGCAGTTCACGAGGTCA	GGCCGAGGTGGGCAGTTCACGAGGTCAGAAGAT	GTGGGCAGTTCACGAGGTC	AGGCCGAGGTGGGCAGTTCACGAGGTCAGAAGA	AGGTGGGCAGTTCACGAGGT	GAGGCCGAGGTGGGCAGTTCACGAGGTCAGAAG
rs184187776_Maj_CBE_780	CBE	Variant	TACAGGGACGCATTTACGT	ACTATCTGTACAGGGACGCATTTACGTGCTCCG	TGTACAGGGACGCATTTACG	CACTATCTGTACAGGGACGCATTTACGTGCTCC	CTGTACAGGGACGCATTTAC	CCACTATCTGTACAGGGACGCATTTACGTGCTC	TCTGTACAGGGACGCATTTA	CCCACTATCTGTACAGGGACGCATTTACGTGCT	ATCTGTACAGGGACGCATTT	CCCCACTATCTGTACAGGGACGCATTTACGTGC
rs185240714_Maj_CBE_781	CBE	Variant	TTTCGTCAGCCCGCTGTTGC	GCCTTCATTTCGTCAGCCCGCTGTTGCGTGCTG	ATTTCGTCAGCCCGCTGTTG	CGCCTTCATTTCGTCAGCCCGCTGTTGCGTGCT	CATTTCGTCAGCCCGCTGTT	GCGCCTTCATTTCGTCAGCCCGCTGTTGCGTGC	TCATTTCGTCAGCCCGCTGT	TGCGCCTTCATTTCGTCAGCCCGCTGTTGCGTG	TTCATTTCGTCAGCCCGCTG	ATGCGCCTTCATTTCGTCAGCCCGCTGTTGCGT
rs185595351_Maj_ABE_116	ABE	Variant	GCAGTTCACGAGGTCAGAA	CGAGGTGGGCAGTTCACGAGGTCAGAAGATCGA	GGCAGTTCACGAGGTCAGA	CCGAGGTGGGCAGTTCACGAGGTCAGAAGATCG	TGGGCAGTTCACGAGGTCAG	GCCGAGGTGGGCAGTTCACGAGGTCAGAAGATC	TGGGCAGTTCACGAGGTCA	GGCCGAGGTGGGCAGTTCACGAGGTCAGAAGAT	GTGGGCAGTTCACGAGGTC	AGGCCGAGGTGGGCAGTTCACGAGGTCAGAAGA
rs186021206_Maj_CBE_782	CBE	Variant	AGACGGATAAACCAATGTTA	CAAGAATAGACGGATAAACCAATGTTATAGAAT	TAGACGGATAAACCAATGTT	ACAAGAATAGACGGATAAACCAATGTTATAGAA	ATAGACGGATAAACCAATGT	TACAAGAATAGACGGATAAACCAATGTTATAGA	AATAGACGGATAAACCAATG	ATACAAGAATAGACGGATAAACCAATGTTATAG	AATAGACGGATAAACCAAT	GATACAAGAATAGACGGATAAACCAATGTTATA
rs186636_Maj_CBE_783	CBE	Variant	ACCCTCACCATGGACACTAC	GCAGCTGACCCTCACCATGGACACTACAGGCCC	ACCCTCACCATGGACACTA	GGCAGCTGACCCTCACCATGGACACTACAGGCC	TGACCCTCACCATGGACACT	AGGCAGCTGACCCTCACCATGGACACTACAGGC	CTGACCCTCACCATGGACAC	CAGGCAGCTGACCCTCACCATGGACACTACAGG	CTGACCCTCACCATGGACA	CCAGGCAGCTGACCCTCACCATGGACACTACAG
rs186636_Min_ABE_431	ABE	Variant	TGAAGGTCAGCTGCCTGGGT	TCCATGGTGAAGGTCAGCTGCCTGGGTCAGAAG	TGAAGGTCAGCTGCCTGGG	GTCCATGGTGAAGGTCAGCTGCCTGGGTCAGAA	GTGAAGGTCAGCTGCCTGG	TGTCCATGGTGAAGGTCAGCTGCCTGGGTCAGA	TGGTGAAGGTCAGCTGCCTG	GTGTCCATGGTGAAGGTCAGCTGCCTGGGTCAG	ATGGTGAAGGTCAGCTGCCT	AGTGTCCATGGTGAAGGTCAGCTGCCTGGGTCA
rs186701924_Maj_ABE_117	ABE	Variant	TACACAGAGGCAGACAGAGT	CTATGGGTACACAGAGGCAGACAGAGTGGTATA	TACACAGAGGCAGACAGAG	GCTATGGGTACACAGAGGCAGACAGAGTGGTAT	GTACACAGAGGCAGACAGA	AGCTATGGGTACACAGAGGCAGACAGAGTGGTA	GGTACACAGAGGCAGACAG	AAGCTATGGGTACACAGAGGCAGACAGAGTGGT	TGGGTACACAGAGGCAGACA	TAAGCTATGGGTACACAGAGGCAGACAGAGTGG
rs187429064_Maj_ABE_118	ABE	Variant	TAAGGAACACCAGGATGCT	GTTTCCTGTAAGGAACACCAGGATGCTCATGGC	TGTAAGGAACACCAGGATGC	TGTTTCCTGTAAGGAACACCAGGATGCTCATGG	CTGTAAGGAACACCAGGATG	ATGTTTCCTGTAAGGAACACCAGGATGCTCATG	CCTGTAAGGAACACCAGGAT	AATGTTTCCTGTAAGGAACACCAGGATGCTCAT	TCCTGTAAGGAACACCAGGA	GAATGTTTCCTGTAAGGAACACCAGGATGCTCA
rs187607506_Maj_CBE_784	CBE	Variant	CTGCGTGCAGCGGCTGCCAC	CTCATGTCTGCGTGCAGCGGCTGCCACTGCTTT	TCTGCGTGCAGCGGCTGCCA	CCTCATGTCTGCGTGCAGCGGCTGCCACTGCTT	TCTGCGTGCAGCGGCTGCC	CCCTCATGTCTGCGTGCAGCGGCTGCCACTGCT	TGTCTGCGTGCAGCGGCTGC	GCCCTCATGTCTGCGTGCAGCGGCTGCCACTGC	ATGTCTGCGTGCAGCGGCTG	AGCCCTCATGTCTGCGTGCAGCGGCTGCCACTG
rs188247550_Maj_CBE_785	CBE	Variant	ATCCGCCCACCTCGGCCTCC	TCAAGCGATCCGCCCACCTCGGCCTCCCAAAGC	ATCCGCCCACCTCGGCCTC	CTCAAGCGATCCGCCCACCTCGGCCTCCCAAAG	CGATCCGCCCACCTCGGCCT	CCTCAAGCGATCCGCCCACCTCGGCCTCCCAAA	CGATCCGCCCACCTCGGCC	GCCTCAAGCGATCCGCCCACCTCGGCCTCCCAA	AGCGATCCGCCCACCTCGGC	GGCCTCAAGCGATCCGCCCACCTCGGCCTCCCA
rs1883025_Maj_CBE_786	CBE	Variant	TTCCAGTCCCTGTTCTCTCA	CCACAGATTCCAGTCCCTGTTCTCTCACTAGAG	ATTCCAGTCCCTGTTCTCTC	TCCACAGATTCCAGTCCCTGTTCTCTCACTAGA	ATTCCAGTCCCTGTTCTCT	ATCCACAGATTCCAGTCCCTGTTCTCTCACTAG	AGATTCCAGTCCCTGTTCTC	GATCCACAGATTCCAGTCCCTGTTCTCTCACTA	CAGATTCCAGTCCCTGTTCT	GGATCCACAGATTCCAGTCCCTGTTCTCTCACT
rs1883711_Maj_CBE_787	CBE	Variant	CCACCTACTGTCCAGACCAA	GTCTGCTCCACCTACTGTCCAGACCAATGAGAC	TCCACCTACTGTCCAGACCA	GGTCTGCTCCACCTACTGTCCAGACCAATGAGA	CTCCACCTACTGTCCAGACC	TGGTCTGCTCCACCTACTGTCCAGACCAATGAG	CTCCACCTACTGTCCAGAC	ATGGTCTGCTCCACCTACTGTCCAGACCAATGA	TGCTCCACCTACTGTCCAGA	CATGGTCTGCTCCACCTACTGTCCAGACCAATG
rs1888487_Min_CBE_1099	CBE	Variant	AATCAGGCGGCTGTGGTGGT	AACAGAAAATCAGGCGGCTGTGGTGGTGCGTGC	AAATCAGGCGGCTGTGGTGG	TAACAGAAAATCAGGCGGCTGTGGTGGTGCGTG	AAAATCAGGCGGCTGTGGTG	GTAACAGAAAATCAGGCGGCTGTGGTGGTGCGT	AAAATCAGGCGGCTGTGGT	AGTAACAGAAAATCAGGCGGCTGTGGTGGTGCG	AGAAAATCAGGCGGCTGTGG	AAGTAACAGAAAATCAGGCGGCTGTGGTGGTGC
rs1891110_Min_ABE_432	ABE	Variant	ACAAGCATAATCACTGTATG	AGCGATGACAAGCATAATCACTGTATGGAGGTC	ACAAGCATAATCACTGTAT	CAGCGATGACAAGCATAATCACTGTATGGAGGT	TGACAAGCATAATCACTGTA	CCAGCGATGACAAGCATAATCACTGTATGGAGG	ATGACAAGCATAATCACTGT	ACCAGCGATGACAAGCATAATCACTGTATGGAG	ATGACAAGCATAATCACTG	CACCAGCGATGACAAGCATAATCACTGTATGGA
rs189149041_Maj_ABE_119	ABE	Variant	ATAAAGAATGAAAGCATCA	GTTTGGGGATAAAGAATGAAAGCATCACTCTCA	GATAAAGAATGAAAGCATC	GGTTTGGGGATAAAGAATGAAAGCATCACTCTC	GGATAAAGAATGAAAGCAT	TGGTTTGGGGATAAAGAATGAAAGCATCACTCT	GGGATAAAGAATGAAAGCA	TTGGTTTGGGGATAAAGAATGAAAGCATCACTC	TGGGGATAAAGAATGAAAGC	ATTGGTTTGGGGATAAAGAATGAAAGCATCACT
rs1892172_Maj_CBE_788	CBE	Variant	ACACAGGTTACCCTTTGCTG	TTGGGGGACACAGGTTACCCTTTGCTGAAGGAT	ACACAGGTTACCCTTTGCT	GTTGGGGGACACAGGTTACCCTTTGCTGAAGGA	GACACAGGTTACCCTTTGC	TGTTGGGGGACACAGGTTACCCTTTGCTGAAGG	GGACACAGGTTACCCTTTG	TTGTTGGGGGACACAGGTTACCCTTTGCTGAAG	GGGACACAGGTTACCCTTT	TTTGTTGGGGGACACAGGTTACCCTTTGCTGAA
rs189938749_Maj_CBE_789	CBE	Variant	AGTCACACCAAGGTGCTTCA	AAAAAACAGTCACACCAAGGTGCTTCACTGTAA	CAGTCACACCAAGGTGCTTC	GAAAAAACAGTCACACCAAGGTGCTTCACTGTA	ACAGTCACACCAAGGTGCTT	TGAAAAAACAGTCACACCAAGGTGCTTCACTGT	AACAGTCACACCAAGGTGCT	ATGAAAAAACAGTCACACCAAGGTGCTTCACTG	AAACAGTCACACCAAGGTGC	TATGAAAAAACAGTCACACCAAGGTGCTTCACT
rs190700864_Maj_ABE_120	ABE	Variant	TGAACTGCCCACCTCGGCCT	GACCTCGTGAACTGCCCACCTCGGCCTCCCAAA	TGAACTGCCCACCTCGGCC	TGACCTCGTGAACTGCCCACCTCGGCCTCCCAA	CGTGAACTGCCCACCTCGGC	CTGACCTCGTGAACTGCCCACCTCGGCCTCCCA	TCGTGAACTGCCCACCTCGG	TCTGACCTCGTGAACTGCCCACCTCGGCCTCCC	CTCGTGAACTGCCCACCTCG	TTCTGACCTCGTGAACTGCCCACCTCGGCCTCC
rs191388787_Maj_ABE_121	ABE	Variant	AAAAATCAATTCAAGATGGA	ATTATACAAAAATCAATTCAAGATGGATTAAAG	CAAAAATCAATTCAAGATGG	AATTATACAAAAATCAATTCAAGATGGATTAAA	ACAAAAATCAATTCAAGATG	AAATTATACAAAAATCAATTCAAGATGGATTAA	TACAAAAATCAATTCAAGAT	CAAATTATACAAAAATCAATTCAAGATGGATTA	ATACAAAAATCAATTCAAGA	ACAAATTATACAAAAATCAATTCAAGATGGATT
rs1943973_Min_ABE_433	ABE	Variant	CCTACTTCTTTGGTTTCAGT	ACGATCTCCTACTTCTTTGGTTTCAGTTTGCTT	TCCTACTTCTTTGGTTTCAG	CACGATCTCCTACTTCTTTGGTTTCAGTTTGCT	CTCCTACTTCTTTGGTTTCA	CCACGATCTCCTACTTCTTTGGTTTCAGTTTGC	TCTCCTACTTCTTTGGTTTC	CCCACGATCTCCTACTTCTTTGGTTTCAGTTTG	ATCTCCTACTTCTTTGGTTT	CCCCACGATCTCCTACTTCTTTGGTTTCAGTTT
rs1951126_Maj_ABE_122	ABE	Variant	TCTAGAGTGATACTGGCATT	AGATGCTTCTAGAGTGATACTGGCATTTTACAG	TTCTAGAGTGATACTGGCAT	GAGATGCTTCTAGAGTGATACTGGCATTTTACA	CTTCTAGAGTGATACTGGCA	AGAGATGCTTCTAGAGTGATACTGGCATTTTAC	CTTCTAGAGTGATACTGGC	TAGAGATGCTTCTAGAGTGATACTGGCATTTTA	TGCTTCTAGAGTGATACTGG	TTAGAGATGCTTCTAGAGTGATACTGGCATTTT
rs1951126_Min_ABE_434	ABE	Variant	CTCAAGAAGCATCTCTAAAG	AGTATCACTCAAGAAGCATCTCTAAAGGCCCCT	ACTCAAGAAGCATCTCTAAA	CAGTATCACTCAAGAAGCATCTCTAAAGGCCCC	CACTCAAGAAGCATCTCTAA	CCAGTATCACTCAAGAAGCATCTCTAAAGGCCC	TCACTCAAGAAGCATCTCTA	GCCAGTATCACTCAAGAAGCATCTCTAAAGGCC	ATCACTCAAGAAGCATCTCT	TGCCAGTATCACTCAAGAAGCATCTCTAAAGGC
rs1961958_Maj_ABE_123	ABE	Variant	TCCAGGAAGCATAAGAGAGC	TGCCACTTCCAGGAAGCATAAGAGAGCCTCTTA	TTCCAGGAAGCATAAGAGAG	ATGCCACTTCCAGGAAGCATAAGAGAGCCTCTT	CTTCCAGGAAGCATAAGAGA	AATGCCACTTCCAGGAAGCATAAGAGAGCCTCT	ACTTCCAGGAAGCATAAGAG	AAATGCCACTTCCAGGAAGCATAAGAGAGCCTC	CACTTCCAGGAAGCATAAGA	TAAATGCCACTTCCAGGAAGCATAAGAGAGCCT
rs1961958_Min_CBE_1100	CBE	Variant	TCCCGGAAGTGGCATTTAAC	TTATGCTTCCCGGAAGTGGCATTTAACAATTCT	TTCCCGGAAGTGGCATTTAA	CTTATGCTTCCCGGAAGTGGCATTTAACAATTC	CTTCCCGGAAGTGGCATTTA	TCTTATGCTTCCCGGAAGTGGCATTTAACAATT	CTTCCCGGAAGTGGCATTT	CTCTTATGCTTCCCGGAAGTGGCATTTAACAAT	TGCTTCCCGGAAGTGGCATT	TCTCTTATGCTTCCCGGAAGTGGCATTTAACAA
rs1961959_Maj_CBE_790	CBE	Variant	AGCCAGCAGGATTTGTTTAA	TCTACACAGCCAGCAGGATTTGTTTAAGTTTTC	CAGCCAGCAGGATTTGTTTA	TTCTACACAGCCAGCAGGATTTGTTTAAGTTTT	ACAGCCAGCAGGATTTGTTT	CTTCTACACAGCCAGCAGGATTTGTTTAAGTTT	CACAGCCAGCAGGATTTGTT	TCTTCTACACAGCCAGCAGGATTTGTTTAAGTT	ACACAGCCAGCAGGATTTGT	TTCTTCTACACAGCCAGCAGGATTTGTTTAAGT
rs1961959_Min_CBE_1101	CBE	Variant	CTCGCTGTGTAGAAGAATC	AAATCCTGCTCGCTGTGTAGAAGAATCGAGAGG	TGCTCGCTGTGTAGAAGAAT	CAAATCCTGCTCGCTGTGTAGAAGAATCGAGAG	CTGCTCGCTGTGTAGAAGAA	ACAAATCCTGCTCGCTGTGTAGAAGAATCGAGA	CCTGCTCGCTGTGTAGAAGA	AACAAATCCTGCTCGCTGTGTAGAAGAATCGAG	TCCTGCTCGCTGTGTAGAAG	AAACAAATCCTGCTCGCTGTGTAGAAGAATCGA
rs1976052_Maj_CBE_791	CBE	Variant	TGTCTGACTTTCTGCTTGTT	TAAGATCTGTCTGACTTTCTGCTTGTTCTGTTG	CTGTCTGACTTTCTGCTTGT	CTAAGATCTGTCTGACTTTCTGCTTGTTCTGTT	TCTGTCTGACTTTCTGCTTG	ACTAAGATCTGTCTGACTTTCTGCTTGTTCTGT	ATCTGTCTGACTTTCTGCTT	TACTAAGATCTGTCTGACTTTCTGCTTGTTCTG	ATCTGTCTGACTTTCTGCT	TTACTAAGATCTGTCTGACTTTCTGCTTGTTCT
rs1976052_Min_ABE_435	ABE	Variant	TCAAACAGATCTTAGTAACA	CAGAAAGTCAAACAGATCTTAGTAACATTATCA	TCAAACAGATCTTAGTAAC	GCAGAAAGTCAAACAGATCTTAGTAACATTATC	AGTCAAACAGATCTTAGTAA	AGCAGAAAGTCAAACAGATCTTAGTAACATTAT	AAGTCAAACAGATCTTAGTA	AAGCAGAAAGTCAAACAGATCTTAGTAACATTA	AAAGTCAAACAGATCTTAGT	CAAGCAGAAAGTCAAACAGATCTTAGTAACATT
rs199552405_Maj_CBE_792	CBE	Variant	CTGCGTGTTCCCATTGGCTT	CCACCATCTGCGTGTTCCCATTGGCTTCCTCCA	TCTGCGTGTTCCCATTGGCT	TCCACCATCTGCGTGTTCCCATTGGCTTCCTCC	ATCTGCGTGTTCCCATTGGC	CTCCACCATCTGCGTGTTCCCATTGGCTTCCTC	CATCTGCGTGTTCCCATTGG	TCTCCACCATCTGCGTGTTCCCATTGGCTTCCT	CCATCTGCGTGTTCCCATTG	TTCTCCACCATCTGCGTGTTCCCATTGGCTTCC
rs199900492_Maj_CBE_793	CBE	Variant	TAACAATACATATTTCCTGA	TATTATCTAACAATACATATTTCCTGAGCATTT	CTAACAATACATATTTCCTG	CTATTATCTAACAATACATATTTCCTGAGCATT	TCTAACAATACATATTTCCT	TCTATTATCTAACAATACATATTTCCTGAGCAT	ATCTAACAATACATATTTCC	TTCTATTATCTAACAATACATATTTCCTGAGCA	TATCTAACAATACATATTTC	TTTCTATTATCTAACAATACATATTTCCTGAGC
rs200159426_Maj_ABE_124	ABE	Variant	TCTACAAAACAACAACTCCT	AGCACCTTCTACAAAACAACAACTCCTTTCCTT	TTCTACAAAACAACAACTCC	CAGCACCTTCTACAAAACAACAACTCCTTTCCT	CTTCTACAAAACAACAACTC	CCAGCACCTTCTACAAAACAACAACTCCTTTCC	CCTTCTACAAAACAACAACT	CCCAGCACCTTCTACAAAACAACAACTCCTTTC	ACCTTCTACAAAACAACAAC	CCCCAGCACCTTCTACAAAACAACAACTCCTTT
rs200489612_Maj_CBE_794	CBE	Variant	TTTCCTTGACTCCAGGTCAA	GCTTTGCTTTCCTTGACTCCAGGTCAACAGTGT	CTTTCCTTGACTCCAGGTCA	AGCTTTGCTTTCCTTGACTCCAGGTCAACAGTG	CTTTCCTTGACTCCAGGTC	GAGCTTTGCTTTCCTTGACTCCAGGTCAACAGT	TGCTTTCCTTGACTCCAGGT	TGAGCTTTGCTTTCCTTGACTCCAGGTCAACAG	TTGCTTTCCTTGACTCCAGG	CTGAGCTTTGCTTTCCTTGACTCCAGGTCAACA
rs2013002_Maj_ABE_125	ABE	Variant	CTGAGATTACAGGTGTGAGC	CAAAATGCTGAGATTACAGGTGTGAGCCACCAC	CTGAGATTACAGGTGTGAG	CCAAAATGCTGAGATTACAGGTGTGAGCCACCA	TGCTGAGATTACAGGTGTGA	CCCAAAATGCTGAGATTACAGGTGTGAGCCACC	ATGCTGAGATTACAGGTGTG	TCCCAAAATGCTGAGATTACAGGTGTGAGCCAC	AATGCTGAGATTACAGGTGT	CTCCCAAAATGCTGAGATTACAGGTGTGAGCCA
rs2013002_Min_CBE_1102	CBE	Variant	ATCCCAGCATTTTGGGAGGC	ACCTGTAATCCCAGCATTTTGGGAGGCTGACTT	AATCCCAGCATTTTGGGAGG	CACCTGTAATCCCAGCATTTTGGGAGGCTGACT	TAATCCCAGCATTTTGGGAG	ACACCTGTAATCCCAGCATTTTGGGAGGCTGAC	TAATCCCAGCATTTTGGGA	CACACCTGTAATCCCAGCATTTTGGGAGGCTGA	TGTAATCCCAGCATTTTGGG	TCACACCTGTAATCCCAGCATTTTGGGAGGCTG
rs2028216_Maj_CBE_795	CBE	Variant	CTTCTTACAAGAAAACATAG	CTATAAACTTCTTACAAGAAAACATAGGTGTAA	ACTTCTTACAAGAAAACATA	ACTATAAACTTCTTACAAGAAAACATAGGTGTA	AACTTCTTACAAGAAAACAT	AACTATAAACTTCTTACAAGAAAACATAGGTGT	AAACTTCTTACAAGAAAACA	AAACTATAAACTTCTTACAAGAAAACATAGGTG	TAAACTTCTTACAAGAAAAC	TAAACTATAAACTTCTTACAAGAAAACATAGGT
rs2028216_Min_ABE_436	ABE	Variant	TAAAAAGTTTATAGTTTAGC	TTTCTTGTAAAAAGTTTATAGTTTAGCTCTTAA	TAAAAAGTTTATAGTTTAG	TTTTCTTGTAAAAAGTTTATAGTTTAGCTCTTA	TGTAAAAAGTTTATAGTTTA	GTTTTCTTGTAAAAAGTTTATAGTTTAGCTCTT	TTGTAAAAAGTTTATAGTTT	TGTTTTCTTGTAAAAAGTTTATAGTTTAGCTCT	CTTGTAAAAAGTTTATAGTT	ATGTTTTCTTGTAAAAAGTTTATAGTTTAGCTC
rs2045097_Maj_CBE_796	CBE	Variant	CATCTATTGACAAGTATTTT	TGCAGATCATCTATTGACAAGTATTTTTCAACA	TCATCTATTGACAAGTATTT	ATGCAGATCATCTATTGACAAGTATTTTTCAAC	ATCATCTATTGACAAGTATT	CATGCAGATCATCTATTGACAAGTATTTTTCAA	ATCATCTATTGACAAGTAT	CCATGCAGATCATCTATTGACAAGTATTTTTCA	AGATCATCTATTGACAAGTA	TCCATGCAGATCATCTATTGACAAGTATTTTTC
rs2050729_Min_CBE_1103	CBE	Variant	TCACATAATGACAATTGTAT	TTACATTTCACATAATGACAATTGTATGACTGT	TTCACATAATGACAATTGTA	GTTACATTTCACATAATGACAATTGTATGACTG	TTTCACATAATGACAATTGT	AGTTACATTTCACATAATGACAATTGTATGACT	ATTTCACATAATGACAATTG	AAGTTACATTTCACATAATGACAATTGTATGAC	CATTTCACATAATGACAATT	TAAGTTACATTTCACATAATGACAATTGTATGA
rs2058553_Maj_CBE_797	CBE	Variant	ATACGCCACTGCCTGGCCCA	TATAGGTATACGCCACTGCCTGGCCCATCTCAT	TATACGCCACTGCCTGGCCC	TTATAGGTATACGCCACTGCCTGGCCCATCTCA	TATACGCCACTGCCTGGCC	ATTATAGGTATACGCCACTGCCTGGCCCATCTC	GTATACGCCACTGCCTGGC	GATTATAGGTATACGCCACTGCCTGGCCCATCT	AGGTATACGCCACTGCCTGG	GGATTATAGGTATACGCCACTGCCTGGCCCATC
rs2058553_Min_ABE_437	ABE	Variant	ATAAGCCACTGCCTGGCCCA	TATAGGTATAAGCCACTGCCTGGCCCATCTCAT	TATAAGCCACTGCCTGGCCC	TTATAGGTATAAGCCACTGCCTGGCCCATCTCA	TATAAGCCACTGCCTGGCC	ATTATAGGTATAAGCCACTGCCTGGCCCATCTC	GTATAAGCCACTGCCTGGC	GATTATAGGTATAAGCCACTGCCTGGCCCATCT	AGGTATAAGCCACTGCCTGG	GGATTATAGGTATAAGCCACTGCCTGGCCCATC
rs2066714_Maj_ABE_126	ABE	Variant	AATATCAGAAAGTAAGTGCT	AGAAGAGAATATCAGAAAGTAAGTGCTGTTGAC	AATATCAGAAAGTAAGTGC	CAGAAGAGAATATCAGAAAGTAAGTGCTGTTGA	AGAATATCAGAAAGTAAGTG	CCAGAAGAGAATATCAGAAAGTAAGTGCTGTTG	AGAATATCAGAAAGTAAGT	ACCAGAAGAGAATATCAGAAAGTAAGTGCTGTT	AGAGAATATCAGAAAGTAAG	AACCAGAAGAGAATATCAGAAAGTAAGTGCTGT
rs2066714_Min_CBE_1104	CBE	Variant	TGACATTCTCTTCTGGTTGG	TACTTTCTGACATTCTCTTCTGGTTGGAACCAG	CTGACATTCTCTTCTGGTTG	TTACTTTCTGACATTCTCTTCTGGTTGGAACCA	TCTGACATTCTCTTCTGGTT	CTTACTTTCTGACATTCTCTTCTGGTTGGAACC	TTCTGACATTCTCTTCTGGT	ACTTACTTTCTGACATTCTCTTCTGGTTGGAAC	TTTCTGACATTCTCTTCTGG	CACTTACTTTCTGACATTCTCTTCTGGTTGGAA
rs2068888_Maj_CBE_798	CBE	Variant	TATCGCTACACCATGCTGCT	GCACCCCTATCGCTACACCATGCTGCTAGGAGC	CTATCGCTACACCATGCTGC	AGCACCCCTATCGCTACACCATGCTGCTAGGAG	CCTATCGCTACACCATGCTG	CAGCACCCCTATCGCTACACCATGCTGCTAGGA	CCCTATCGCTACACCATGCT	ACAGCACCCCTATCGCTACACCATGCTGCTAGG	CCCCTATCGCTACACCATGC	CACAGCACCCCTATCGCTACACCATGCTGCTAG
rs2076659_Maj_ABE_127	ABE	Variant	CCCATTACTGGATGGACATA	TGAAGACCCCATTACTGGATGGACATAGAATGA	CCCCATTACTGGATGGACAT	ATGAAGACCCCATTACTGGATGGACATAGAATG	ACCCCATTACTGGATGGACA	AATGAAGACCCCATTACTGGATGGACATAGAAT	ACCCCATTACTGGATGGAC	GAATGAAGACCCCATTACTGGATGGACATAGAA	AGACCCCATTACTGGATGGA	AGAATGAAGACCCCATTACTGGATGGACATAGA
rs2076659_Min_CBE_1105	CBE	Variant	TAACGGGGTCTTCATTCTTT	CATCCAGTAACGGGGTCTTCATTCTTTTCAATG	TAACGGGGTCTTCATTCTT	CCATCCAGTAACGGGGTCTTCATTCTTTTCAAT	AGTAACGGGGTCTTCATTCT	TCCATCCAGTAACGGGGTCTTCATTCTTTTCAA	CAGTAACGGGGTCTTCATTC	GTCCATCCAGTAACGGGGTCTTCATTCTTTTCA	CCAGTAACGGGGTCTTCATT	TGTCCATCCAGTAACGGGGTCTTCATTCTTTTC
rs2080090_Min_ABE_438	ABE	Variant	ATTAAAAAAAAAAAAACCAC	TTTCTTAATTAAAAAAAAAAAAACCACTTATAC	AATTAAAAAAAAAAAAACCA	GTTTCTTAATTAAAAAAAAAAAAACCACTTATA	TAATTAAAAAAAAAAAAACC	TGTTTCTTAATTAAAAAAAAAAAAACCACTTAT	TTAATTAAAAAAAAAAAAAC	ATGTTTCTTAATTAAAAAAAAAAAAACCACTTA	CTTAATTAAAAAAAAAAAAA	CATGTTTCTTAATTAAAAAAAAAAAAACCACTT
rs2081687_Min_CBE_1106	CBE	Variant	AAGCAGTGTGATTCCTCCAC	TGAAATCAAGCAGTGTGATTCCTCCACTTTTGT	CAAGCAGTGTGATTCCTCCA	TTGAAATCAAGCAGTGTGATTCCTCCACTTTTG	TCAAGCAGTGTGATTCCTCC	TTTGAAATCAAGCAGTGTGATTCCTCCACTTTT	ATCAAGCAGTGTGATTCCTC	TTTTGAAATCAAGCAGTGTGATTCCTCCACTTT	AATCAAGCAGTGTGATTCCT	ATTTTGAAATCAAGCAGTGTGATTCCTCCACTT
rs2090032_Maj_CBE_799	CBE	Variant	CCTCTACAGAACCAATTTAA	CTTTTGCCCTCTACAGAACCAATTTAATGAAAT	CCCTCTACAGAACCAATTTA	TCTTTTGCCCTCTACAGAACCAATTTAATGAAA	CCCTCTACAGAACCAATTT	TTCTTTTGCCCTCTACAGAACCAATTTAATGAA	TGCCCTCTACAGAACCAATT	CTTCTTTTGCCCTCTACAGAACCAATTTAATGA	TTGCCCTCTACAGAACCAAT	TCTTCTTTTGCCCTCTACAGAACCAATTTAATG
rs2090032_Min_CBE_1107	CBE	Variant	TACAGGGCAAAAGAAGAGC	TGGTTCTGTACAGGGCAAAAGAAGAGCCCAGCA	TGTACAGGGCAAAAGAAGAG	TTGGTTCTGTACAGGGCAAAAGAAGAGCCCAGC	CTGTACAGGGCAAAAGAAGA	ATTGGTTCTGTACAGGGCAAAAGAAGAGCCCAG	TCTGTACAGGGCAAAAGAAG	AATTGGTTCTGTACAGGGCAAAAGAAGAGCCCA	TTCTGTACAGGGCAAAAGAA	AAATTGGTTCTGTACAGGGCAAAAGAAGAGCCC
rs2143544_Maj_ABE_128	ABE	Variant	TCCACTCACTTCGGTCCTGT	AGGAGGCTCCACTCACTTCGGTCCTGTGACAAT	CTCCACTCACTTCGGTCCTG	TAGGAGGCTCCACTCACTTCGGTCCTGTGACAA	CTCCACTCACTTCGGTCCT	ATAGGAGGCTCCACTCACTTCGGTCCTGTGACA	GCTCCACTCACTTCGGTCC	CATAGGAGGCTCCACTCACTTCGGTCCTGTGAC	AGGCTCCACTCACTTCGGTC	GCATAGGAGGCTCCACTCACTTCGGTCCTGTGA
rs2158416_Maj_ABE_129	ABE	Variant	AAAAATAAAAATTTGGGACA	ATTTATTAAAAATAAAAATTTGGGACAGTAATA	TAAAAATAAAAATTTGGGAC	CATTTATTAAAAATAAAAATTTGGGACAGTAAT	TTAAAAATAAAAATTTGGGA	CCATTTATTAAAAATAAAAATTTGGGACAGTAA	ATTAAAAATAAAAATTTGGG	TCCATTTATTAAAAATAAAAATTTGGGACAGTA	TATTAAAAATAAAAATTTGG	CTCCATTTATTAAAAATAAAAATTTGGGACAGT
rs2158416_Min_CBE_1108	CBE	Variant	AAACATAAAAATTTGGGACA	ATTTATTAAACATAAAAATTTGGGACAGTAATA	TAAACATAAAAATTTGGGAC	CATTTATTAAACATAAAAATTTGGGACAGTAAT	TTAAACATAAAAATTTGGGA	CCATTTATTAAACATAAAAATTTGGGACAGTAA	ATTAAACATAAAAATTTGGG	TCCATTTATTAAACATAAAAATTTGGGACAGTA	TATTAAACATAAAAATTTGG	CTCCATTTATTAAACATAAAAATTTGGGACAGT
rs2160071_Maj_ABE_130	ABE	Variant	CTGACCAACACGGTGAAACC	GACCATCCTGACCAACACGGTGAAACCCCGTCT	CCTGACCAACACGGTGAAAC	AGACCATCCTGACCAACACGGTGAAACCCCGTC	TCCTGACCAACACGGTGAAA	GAGACCATCCTGACCAACACGGTGAAACCCCGT	ATCCTGACCAACACGGTGAA	GGAGACCATCCTGACCAACACGGTGAAACCCCG	CATCCTGACCAACACGGTGA	TGGAGACCATCCTGACCAACACGGTGAAACCCC
rs2169387_Maj_ABE_131	ABE	Variant	CACACCTGTGATCGCAGCAC	GGTGGCTCACACCTGTGATCGCAGCACTTTGGG	TCACACCTGTGATCGCAGCA	TGGTGGCTCACACCTGTGATCGCAGCACTTTGG	CTCACACCTGTGATCGCAGC	ATGGTGGCTCACACCTGTGATCGCAGCACTTTG	CTCACACCTGTGATCGCAG	CATGGTGGCTCACACCTGTGATCGCAGCACTTT	GCTCACACCTGTGATCGCA	GCATGGTGGCTCACACCTGTGATCGCAGCACTT
rs2169387_Min_CBE_1109	CBE	Variant	AGGCGTGAGCCACCATGCCT	CGATCACAGGCGTGAGCCACCATGCCTGGCCAA	CAGGCGTGAGCCACCATGCC	GCGATCACAGGCGTGAGCCACCATGCCTGGCCA	ACAGGCGTGAGCCACCATGC	TGCGATCACAGGCGTGAGCCACCATGCCTGGCC	CACAGGCGTGAGCCACCATG	CTGCGATCACAGGCGTGAGCCACCATGCCTGGC	TCACAGGCGTGAGCCACCAT	GCTGCGATCACAGGCGTGAGCCACCATGCCTGG
rs217184_Maj_ABE_132	ABE	Variant	CCATTGCATTCCAGCCTGG	AGATCATGCCATTGCATTCCAGCCTGGGCAACA	TGCCATTGCATTCCAGCCTG	GAGATCATGCCATTGCATTCCAGCCTGGGCAAC	ATGCCATTGCATTCCAGCCT	CGAGATCATGCCATTGCATTCCAGCCTGGGCAA	CATGCCATTGCATTCCAGCC	CCGAGATCATGCCATTGCATTCCAGCCTGGGCA	TCATGCCATTGCATTCCAGC	GCCGAGATCATGCCATTGCATTCCAGCCTGGGC
rs217358_Maj_CBE_800	CBE	Variant	GACACGCAAAGCAAAACAT	GATAGGTGGACACGCAAAGCAAAACATCACAGG	TGGACACGCAAAGCAAAACA	AGATAGGTGGACACGCAAAGCAAAACATCACAG	TGGACACGCAAAGCAAAAC	CAGATAGGTGGACACGCAAAGCAAAACATCACA	GTGGACACGCAAAGCAAAA	TCAGATAGGTGGACACGCAAAGCAAAACATCAC	AGGTGGACACGCAAAGCAAA	GTCAGATAGGTGGACACGCAAAGCAAAACATCA
rs217358_Min_ABE_439	ABE	Variant	CGTATCCACCTATCTGACTC	TGCTTTGCGTATCCACCTATCTGACTCGTAAGA	CGTATCCACCTATCTGACT	TTGCTTTGCGTATCCACCTATCTGACTCGTAAG	TGCGTATCCACCTATCTGAC	TTTGCTTTGCGTATCCACCTATCTGACTCGTAA	TTGCGTATCCACCTATCTGA	TTTTGCTTTGCGTATCCACCTATCTGACTCGTA	TTTGCGTATCCACCTATCTG	GTTTTGCTTTGCGTATCCACCTATCTGACTCGT
rs217372_Min_CBE_1110	CBE	Variant	ACTCAGCAGTACTTTGATCA	CAACACTACTCAGCAGTACTTTGATCATCTATC	TACTCAGCAGTACTTTGATC	GCAACACTACTCAGCAGTACTTTGATCATCTAT	CTACTCAGCAGTACTTTGAT	TGCAACACTACTCAGCAGTACTTTGATCATCTA	ACTACTCAGCAGTACTTTGA	CTGCAACACTACTCAGCAGTACTTTGATCATCT	CACTACTCAGCAGTACTTTG	GCTGCAACACTACTCAGCAGTACTTTGATCATC
rs2179050_Min_CBE_1111	CBE	Variant	AGGCGGAGCTTGCAGTAAGC	ACCCGGGAGGCGGAGCTTGCAGTAAGCCGAGAT	AGGCGGAGCTTGCAGTAAG	AACCCGGGAGGCGGAGCTTGCAGTAAGCCGAGA	GAGGCGGAGCTTGCAGTAA	GAACCCGGGAGGCGGAGCTTGCAGTAAGCCGAG	GGAGGCGGAGCTTGCAGTA	TGAACCCGGGAGGCGGAGCTTGCAGTAAGCCGA	CGGGAGGCGGAGCTTGCAGT	GTGAACCCGGGAGGCGGAGCTTGCAGTAAGCCG
rs2183573_Min_CBE_1112	CBE	Variant	AACCATCAGAAAGGAGGAA	TTCAGCAGAACCATCAGAAAGGAGGAAAAGAAA	AGAACCATCAGAAAGGAGGA	ATTCAGCAGAACCATCAGAAAGGAGGAAAAGAA	CAGAACCATCAGAAAGGAGG	GATTCAGCAGAACCATCAGAAAGGAGGAAAAGA	CAGAACCATCAGAAAGGAG	AGATTCAGCAGAACCATCAGAAAGGAGGAAAAG	AGCAGAACCATCAGAAAGGA	CAGATTCAGCAGAACCATCAGAAAGGAGGAAAA
rs2198562_Maj_CBE_801	CBE	Variant	ATGCTGTTTTCATTTTCACT	TTTTGATATGCTGTTTTCATTTTCACTGGTTTC	TATGCTGTTTTCATTTTCAC	GTTTTGATATGCTGTTTTCATTTTCACTGGTTT	ATATGCTGTTTTCATTTTCA	GGTTTTGATATGCTGTTTTCATTTTCACTGGTT	ATATGCTGTTTTCATTTTC	AGGTTTTGATATGCTGTTTTCATTTTCACTGGT	TGATATGCTGTTTTCATTTT	CAGGTTTTGATATGCTGTTTTCATTTTCACTGG
rs2198562_Min_CBE_1113	CBE	Variant	ACACCATATCAAAACCTGTG	AATGAAAACACCATATCAAAACCTGTGGGATAT	AACACCATATCAAAACCTGT	AAATGAAAACACCATATCAAAACCTGTGGGATA	AAACACCATATCAAAACCTG	AAAATGAAAACACCATATCAAAACCTGTGGGAT	AAAACACCATATCAAAACCT	GAAAATGAAAACACCATATCAAAACCTGTGGGA	AAAACACCATATCAAAACC	TGAAAATGAAAACACCATATCAAAACCTGTGGG
rs2205794_Maj_CBE_802	CBE	Variant	ACCCGATAAGGTCATCTAGG	GTATTGCACCCGATAAGGTCATCTAGGTCTCCC	CACCCGATAAGGTCATCTAG	AGTATTGCACCCGATAAGGTCATCTAGGTCTCC	CACCCGATAAGGTCATCTA	TAGTATTGCACCCGATAAGGTCATCTAGGTCTC	TGCACCCGATAAGGTCATCT	CTAGTATTGCACCCGATAAGGTCATCTAGGTCT	TTGCACCCGATAAGGTCATC	GCTAGTATTGCACCCGATAAGGTCATCTAGGTC
rs2218260_Min_CBE_1114	CBE	Variant	TTACTCTGTAAGCTTTATCC	TCTGCTATTACTCTGTAAGCTTTATCCAATGCT	ATTACTCTGTAAGCTTTATC	CTCTGCTATTACTCTGTAAGCTTTATCCAATGC	TATTACTCTGTAAGCTTTAT	TCTCTGCTATTACTCTGTAAGCTTTATCCAATG	CTATTACTCTGTAAGCTTTA	ATCTCTGCTATTACTCTGTAAGCTTTATCCAAT	CTATTACTCTGTAAGCTTT	TATCTCTGCTATTACTCTGTAAGCTTTATCCAA
rs2229854_Maj_CBE_803	CBE	Variant	AACGTGGAGGAGGTGAAGC	TCGCAGAGAACGTGGAGGAGGTGAAGCGGAAGC	AGAACGTGGAGGAGGTGAAG	ATCGCAGAGAACGTGGAGGAGGTGAAGCGGAAG	AGAACGTGGAGGAGGTGAA	GATCGCAGAGAACGTGGAGGAGGTGAAGCGGAA	AGAGAACGTGGAGGAGGTGA	AGATCGCAGAGAACGTGGAGGAGGTGAAGCGGA	CAGAGAACGTGGAGGAGGTG	AAGATCGCAGAGAACGTGGAGGAGGTGAAGCGG
rs2229854_Min_ABE_440	ABE	Variant	CACATTCTCTGCGATCTTGT	CCTCCTCCACATTCTCTGCGATCTTGTCAATGA	CCACATTCTCTGCGATCTTG	ACCTCCTCCACATTCTCTGCGATCTTGTCAATG	TCCACATTCTCTGCGATCTT	CACCTCCTCCACATTCTCTGCGATCTTGTCAAT	CTCCACATTCTCTGCGATCT	TCACCTCCTCCACATTCTCTGCGATCTTGTCAA	CCTCCACATTCTCTGCGATC	TTCACCTCCTCCACATTCTCTGCGATCTTGTCA
rs2232015_Maj_ABE_133	ABE	Variant	ACTACAAGTCCCAGAAGCCC	AGCGCGCACTACAAGTCCCAGAAGCCCCCGTTT	CACTACAAGTCCCAGAAGCC	GAGCGCGCACTACAAGTCCCAGAAGCCCCCGTT	CACTACAAGTCCCAGAAGC	CGAGCGCGCACTACAAGTCCCAGAAGCCCCCGT	CGCACTACAAGTCCCAGAAG	ACGAGCGCGCACTACAAGTCCCAGAAGCCCCCG	CGCACTACAAGTCCCAGAA	GACGAGCGCGCACTACAAGTCCCAGAAGCCCCC
rs2233369_Maj_CBE_804	CBE	Variant	TTCCGCTTGTCTGTGGCCTG	CAGCGCCTTCCGCTTGTCTGTGGCCTGAAATAC	CTTCCGCTTGTCTGTGGCCT	CCAGCGCCTTCCGCTTGTCTGTGGCCTGAAATA	CCTTCCGCTTGTCTGTGGCC	TCCAGCGCCTTCCGCTTGTCTGTGGCCTGAAAT	CCTTCCGCTTGTCTGTGGC	CTCCAGCGCCTTCCGCTTGTCTGTGGCCTGAAA	CGCCTTCCGCTTGTCTGTGG	CCTCCAGCGCCTTCCGCTTGTCTGTGGCCTGAA
rs2235215_Maj_ABE_134	ABE	Variant	CTCAGACCAAGTAGGTAGCT	AAATGCACTCAGACCAAGTAGGTAGCTCCCCCT	ACTCAGACCAAGTAGGTAGC	AAAATGCACTCAGACCAAGTAGGTAGCTCCCCC	CACTCAGACCAAGTAGGTAG	GAAAATGCACTCAGACCAAGTAGGTAGCTCCCC	CACTCAGACCAAGTAGGTA	GGAAAATGCACTCAGACCAAGTAGGTAGCTCCC	TGCACTCAGACCAAGTAGGT	TGGAAAATGCACTCAGACCAAGTAGGTAGCTCC
rs2235215_Min_CBE_1115	CBE	Variant	TCCGAGTGCATTTTCCAAT	CTACTTGGTCCGAGTGCATTTTCCAATCCTTCT	GTCCGAGTGCATTTTCCAA	CCTACTTGGTCCGAGTGCATTTTCCAATCCTTC	TGGTCCGAGTGCATTTTCCA	ACCTACTTGGTCCGAGTGCATTTTCCAATCCTT	TTGGTCCGAGTGCATTTTCC	TACCTACTTGGTCCGAGTGCATTTTCCAATCCT	CTTGGTCCGAGTGCATTTTC	CTACCTACTTGGTCCGAGTGCATTTTCCAATCC
rs2236510_Maj_CBE_805	CBE	Variant	AGCCGCGGGAGGTGCAGATT	GCCCCGCAGCCGCGGGAGGTGCAGATTTGGGGC	CAGCCGCGGGAGGTGCAGAT	AGCCCCGCAGCCGCGGGAGGTGCAGATTTGGGG	CAGCCGCGGGAGGTGCAGA	GAGCCCCGCAGCCGCGGGAGGTGCAGATTTGGG	CGCAGCCGCGGGAGGTGCAG	GGAGCCCCGCAGCCGCGGGAGGTGCAGATTTGG	CCGCAGCCGCGGGAGGTGCA	AGGAGCCCCGCAGCCGCGGGAGGTGCAGATTTG
rs2239013_Maj_CBE_806	CBE	Variant	CACCGCACACTGTAGTCCCT	CCGTCACCACCGCACACTGTAGTCCCTCTTACT	CCACCGCACACTGTAGTCCC	CCCGTCACCACCGCACACTGTAGTCCCTCTTAC	ACCACCGCACACTGTAGTCC	CCCCGTCACCACCGCACACTGTAGTCCCTCTTA	CACCACCGCACACTGTAGTC	TCCCCGTCACCACCGCACACTGTAGTCCCTCTT	TCACCACCGCACACTGTAGT	TTCCCCGTCACCACCGCACACTGTAGTCCCTCT
rs2239013_Min_ABE_441	ABE	Variant	TGCAGTGGTGACGGGGAATT	TACAGTGTGCAGTGGTGACGGGGAATTCTTAAA	TGCAGTGGTGACGGGGAAT	CTACAGTGTGCAGTGGTGACGGGGAATTCTTAA	TGTGCAGTGGTGACGGGGAA	ACTACAGTGTGCAGTGGTGACGGGGAATTCTTA	TGTGCAGTGGTGACGGGGA	GACTACAGTGTGCAGTGGTGACGGGGAATTCTT	AGTGTGCAGTGGTGACGGGG	GGACTACAGTGTGCAGTGGTGACGGGGAATTCT
rs2239619_Maj_CBE_807	CBE	Variant	AGCGGGAGTTGATTGTGCT	AAAAGAGGAGCGGGAGTTGATTGTGCTTTCTTT	GAGCGGGAGTTGATTGTGC	AAAAAGAGGAGCGGGAGTTGATTGTGCTTTCTT	AGGAGCGGGAGTTGATTGTG	GAAAAAGAGGAGCGGGAGTTGATTGTGCTTTCT	AGGAGCGGGAGTTGATTGT	GGAAAAAGAGGAGCGGGAGTTGATTGTGCTTTC	AGAGGAGCGGGAGTTGATTG	GGGAAAAAGAGGAGCGGGAGTTGATTGTGCTTT
rs2239619_Min_ABE_442	ABE	Variant	AGAGGGAGTTGATTGTGCT	AAAAGAGGAGAGGGAGTTGATTGTGCTTTCTTT	GAGAGGGAGTTGATTGTGC	AAAAAGAGGAGAGGGAGTTGATTGTGCTTTCTT	AGGAGAGGGAGTTGATTGTG	GAAAAAGAGGAGAGGGAGTTGATTGTGCTTTCT	AGGAGAGGGAGTTGATTGT	GGAAAAAGAGGAGAGGGAGTTGATTGTGCTTTC	AGAGGAGAGGGAGTTGATTG	GGGAAAAAGAGGAGAGGGAGTTGATTGTGCTTT
rs2241340_Maj_ABE_135	ABE	Variant	CTTAGTTTCTCCCAGGAATG	ATGACCTCTTAGTTTCTCCCAGGAATGTATGGC	TCTTAGTTTCTCCCAGGAAT	TATGACCTCTTAGTTTCTCCCAGGAATGTATGG	CTCTTAGTTTCTCCCAGGAA	CTATGACCTCTTAGTTTCTCCCAGGAATGTATG	CCTCTTAGTTTCTCCCAGGA	TCTATGACCTCTTAGTTTCTCCCAGGAATGTAT	ACCTCTTAGTTTCTCCCAGG	TTCTATGACCTCTTAGTTTCTCCCAGGAATGTA
rs2241340_Min_CBE_1116	CBE	Variant	AACCAAGAGGTCATAGAAGG	TGGGAGAAACCAAGAGGTCATAGAAGGAAAAAA	AAACCAAGAGGTCATAGAAG	CTGGGAGAAACCAAGAGGTCATAGAAGGAAAAA	AAACCAAGAGGTCATAGAA	CCTGGGAGAAACCAAGAGGTCATAGAAGGAAAA	AGAAACCAAGAGGTCATAGA	TCCTGGGAGAAACCAAGAGGTCATAGAAGGAAA	AGAAACCAAGAGGTCATAG	TTCCTGGGAGAAACCAAGAGGTCATAGAAGGAA
rs224418_Maj_ABE_136	ABE	Variant	TCCAGAAACAAAACCCACCG	CTGCATCTCCAGAAACAAAACCCACCGACTATG	CTCCAGAAACAAAACCCACC	CCTGCATCTCCAGAAACAAAACCCACCGACTAT	TCTCCAGAAACAAAACCCAC	GCCTGCATCTCCAGAAACAAAACCCACCGACTA	ATCTCCAGAAACAAAACCCA	TGCCTGCATCTCCAGAAACAAAACCCACCGACT	CATCTCCAGAAACAAAACCC	CTGCCTGCATCTCCAGAAACAAAACCCACCGAC
rs2244608_Maj_ABE_137	ABE	Variant	CCCATGACCTTCAGCCTTTA	TTGAGTCCCCATGACCTTCAGCCTTTAGCCTAG	CCCCATGACCTTCAGCCTTT	GTTGAGTCCCCATGACCTTCAGCCTTTAGCCTA	TCCCCATGACCTTCAGCCTT	AGTTGAGTCCCCATGACCTTCAGCCTTTAGCCT	TCCCCATGACCTTCAGCCT	GAGTTGAGTCCCCATGACCTTCAGCCTTTAGCC	AGTCCCCATGACCTTCAGCC	TGAGTTGAGTCCCCATGACCTTCAGCCTTTAGC
rs2246833_Maj_CBE_808	CBE	Variant	TACCGGGCACAAATAAATGC	TCCTGCCTACCGGGCACAAATAAATGCTCATTT	CTACCGGGCACAAATAAATG	ATCCTGCCTACCGGGCACAAATAAATGCTCATT	CCTACCGGGCACAAATAAAT	CATCCTGCCTACCGGGCACAAATAAATGCTCAT	CCTACCGGGCACAAATAAA	CCATCCTGCCTACCGGGCACAAATAAATGCTCA	TGCCTACCGGGCACAAATAA	TCCATCCTGCCTACCGGGCACAAATAAATGCTC
rs2251219_Maj_ABE_138	ABE	Variant	ACCAGGTGGAAGTCCATATG	CTCCAGCACCAGGTGGAAGTCCATATGGACAAC	CACCAGGTGGAAGTCCATAT	ACTCCAGCACCAGGTGGAAGTCCATATGGACAA	CACCAGGTGGAAGTCCATA	GACTCCAGCACCAGGTGGAAGTCCATATGGACA	AGCACCAGGTGGAAGTCCAT	GGACTCCAGCACCAGGTGGAAGTCCATATGGAC	CAGCACCAGGTGGAAGTCCA	GGGACTCCAGCACCAGGTGGAAGTCCATATGGA
rs2251219_Min_CBE_1117	CBE	Variant	ACCCGGTGCTGGAGTCCCTA	GACTTCCACCCGGTGCTGGAGTCCCTACCATAG	CACCCGGTGCTGGAGTCCCT	GGACTTCCACCCGGTGCTGGAGTCCCTACCATA	CCACCCGGTGCTGGAGTCCC	TGGACTTCCACCCGGTGCTGGAGTCCCTACCAT	TCCACCCGGTGCTGGAGTCC	ATGGACTTCCACCCGGTGCTGGAGTCCCTACCA	TTCCACCCGGTGCTGGAGTC	TATGGACTTCCACCCGGTGCTGGAGTCCCTACC
rs2254537_Min_ABE_443	ABE	Variant	TTCAGGAAGCTTCTTGTCCC	ACAAAGGTTCAGGAAGCTTCTTGTCCCACTGCT	TTCAGGAAGCTTCTTGTCC	GACAAAGGTTCAGGAAGCTTCTTGTCCCACTGC	GTTCAGGAAGCTTCTTGTC	AGACAAAGGTTCAGGAAGCTTCTTGTCCCACTG	AGGTTCAGGAAGCTTCTTGT	AAGACAAAGGTTCAGGAAGCTTCTTGTCCCACT	AAGGTTCAGGAAGCTTCTTG	CAAGACAAAGGTTCAGGAAGCTTCTTGTCCCAC
rs2268024_Maj_ABE_139	ABE	Variant	TGGAGTGCAGTGGTGCGATG	CCCAGGCTGGAGTGCAGTGGTGCGATGTTGGCT	CTGGAGTGCAGTGGTGCGAT	TCCCAGGCTGGAGTGCAGTGGTGCGATGTTGGC	CTGGAGTGCAGTGGTGCGA	CTCCCAGGCTGGAGTGCAGTGGTGCGATGTTGG	GCTGGAGTGCAGTGGTGCG	CCTCCCAGGCTGGAGTGCAGTGGTGCGATGTTG	AGGCTGGAGTGCAGTGGTGC	GCCTCCCAGGCTGGAGTGCAGTGGTGCGATGTT
rs2268024_Min_CBE_1118	CBE	Variant	CACCCCAGCCTGGGAGGCAG	ACCACTGCACCCCAGCCTGGGAGGCAGAGCAAG	CACCCCAGCCTGGGAGGCA	CACCACTGCACCCCAGCCTGGGAGGCAGAGCAA	TGCACCCCAGCCTGGGAGGC	GCACCACTGCACCCCAGCCTGGGAGGCAGAGCA	CTGCACCCCAGCCTGGGAGG	CGCACCACTGCACCCCAGCCTGGGAGGCAGAGC	ACTGCACCCCAGCCTGGGAG	TCGCACCACTGCACCCCAGCCTGGGAGGCAGAG
rs2268026_Maj_ABE_140	ABE	Variant	GAAGTGACTCTGTGACTTT	TAGGAATGGAAGTGACTCTGTGACTTTCTTTTA	TGGAAGTGACTCTGTGACTT	GTAGGAATGGAAGTGACTCTGTGACTTTCTTTT	ATGGAAGTGACTCTGTGACT	AGTAGGAATGGAAGTGACTCTGTGACTTTCTTT	AATGGAAGTGACTCTGTGAC	AAGTAGGAATGGAAGTGACTCTGTGACTTTCTT	AATGGAAGTGACTCTGTGA	CAAGTAGGAATGGAAGTGACTCTGTGACTTTCT
rs2268026_Min_CBE_1119	CBE	Variant	CACCTCCATTCCTACTTGCT	ACAGAGTCACCTCCATTCCTACTTGCTATTTTT	TCACCTCCATTCCTACTTGC	CACAGAGTCACCTCCATTCCTACTTGCTATTTT	TCACCTCCATTCCTACTTG	TCACAGAGTCACCTCCATTCCTACTTGCTATTT	AGTCACCTCCATTCCTACTT	GTCACAGAGTCACCTCCATTCCTACTTGCTATT	AGTCACCTCCATTCCTACT	AGTCACAGAGTCACCTCCATTCCTACTTGCTAT
rs2275806_Maj_CBE_809	CBE	Variant	CCACTCTCTGCTCGCCCCCA	TCCAAATCCACTCTCTGCTCGCCCCCAGGGCAA	TCCACTCTCTGCTCGCCCCC	CTCCAAATCCACTCTCTGCTCGCCCCCAGGGCA	ATCCACTCTCTGCTCGCCCC	ACTCCAAATCCACTCTCTGCTCGCCCCCAGGGC	AATCCACTCTCTGCTCGCCC	GACTCCAAATCCACTCTCTGCTCGCCCCCAGGG	AAATCCACTCTCTGCTCGCC	AGACTCCAAATCCACTCTCTGCTCGCCCCCAGG
rs2275806_Min_ABE_444	ABE	Variant	AGAATGGATTTGGAGTCTTC	CGAGCAGAGAATGGATTTGGAGTCTTCTTTTCC	AGAATGGATTTGGAGTCTT	GCGAGCAGAGAATGGATTTGGAGTCTTCTTTTC	AGAGAATGGATTTGGAGTCT	GGCGAGCAGAGAATGGATTTGGAGTCTTCTTTT	CAGAGAATGGATTTGGAGTC	GGGCGAGCAGAGAATGGATTTGGAGTCTTCTTT	CAGAGAATGGATTTGGAGT	GGGGCGAGCAGAGAATGGATTTGGAGTCTTCTT
rs2282889_Maj_ABE_141	ABE	Variant	TCAATCCTTACACAGTAAGG	CATTAAGTCAATCCTTACACAGTAAGGATTGAC	TCAATCCTTACACAGTAAG	ACATTAAGTCAATCCTTACACAGTAAGGATTGA	AGTCAATCCTTACACAGTAA	TACATTAAGTCAATCCTTACACAGTAAGGATTG	AAGTCAATCCTTACACAGTA	CTACATTAAGTCAATCCTTACACAGTAAGGATT	TAAGTCAATCCTTACACAGT	GCTACATTAAGTCAATCCTTACACAGTAAGGAT
rs2282889_Min_CBE_1120	CBE	Variant	GACTGACTTAATGTAGCAG	TGTGTAAGGACTGACTTAATGTAGCAGTGCAGA	AGGACTGACTTAATGTAGCA	CTGTGTAAGGACTGACTTAATGTAGCAGTGCAG	AAGGACTGACTTAATGTAGC	ACTGTGTAAGGACTGACTTAATGTAGCAGTGCA	TAAGGACTGACTTAATGTAG	TACTGTGTAAGGACTGACTTAATGTAGCAGTGC	TAAGGACTGACTTAATGTA	TTACTGTGTAAGGACTGACTTAATGTAGCAGTG
rs2286657_Maj_ABE_142	ABE	Variant	CCTATATTTGAAAATAACTC	AAAATGGCCTATATTTGAAAATAACTCCAAGTT	CCTATATTTGAAAATAACT	AAAAATGGCCTATATTTGAAAATAACTCCAAGT	GCCTATATTTGAAAATAAC	TAAAAATGGCCTATATTTGAAAATAACTCCAAG	TGGCCTATATTTGAAAATAA	ATAAAAATGGCCTATATTTGAAAATAACTCCAA	ATGGCCTATATTTGAAAATA	CATAAAAATGGCCTATATTTGAAAATAACTCCA
rs2287623_Maj_CBE_810	CBE	Variant	AAACAGAAAGGTGTAGCATA	ATTGATCAAACAGAAAGGTGTAGCATACATTGA	CAAACAGAAAGGTGTAGCAT	TATTGATCAAACAGAAAGGTGTAGCATACATTG	TCAAACAGAAAGGTGTAGCA	ATATTGATCAAACAGAAAGGTGTAGCATACATT	ATCAAACAGAAAGGTGTAGC	TATATTGATCAAACAGAAAGGTGTAGCATACAT	ATCAAACAGAAAGGTGTAG	GTATATTGATCAAACAGAAAGGTGTAGCATACA
rs2287623_Min_ABE_445	ABE	Variant	TCTATTTGATCAATATACTG	ACACCTTTCTATTTGATCAATATACTGCCATTT	TTCTATTTGATCAATATACT	TACACCTTTCTATTTGATCAATATACTGCCATT	TTTCTATTTGATCAATATAC	CTACACCTTTCTATTTGATCAATATACTGCCAT	CTTTCTATTTGATCAATATA	GCTACACCTTTCTATTTGATCAATATACTGCCA	CCTTTCTATTTGATCAATAT	TGCTACACCTTTCTATTTGATCAATATACTGCC
rs2289002_Maj_ABE_143	ABE	Variant	TGGAGCATCTTGACTCACTT	AATCTAATGGAGCATCTTGACTCACTTGCTTTT	ATGGAGCATCTTGACTCACT	TAATCTAATGGAGCATCTTGACTCACTTGCTTT	AATGGAGCATCTTGACTCAC	TTAATCTAATGGAGCATCTTGACTCACTTGCTT	TAATGGAGCATCTTGACTCA	GTTAATCTAATGGAGCATCTTGACTCACTTGCT	CTAATGGAGCATCTTGACTC	TGTTAATCTAATGGAGCATCTTGACTCACTTGC
rs2289002_Min_CBE_1121	CBE	Variant	TGCCCCATTAGATTAACACT	GTCAAGATGCCCCATTAGATTAACACTAAAAGG	ATGCCCCATTAGATTAACAC	AGTCAAGATGCCCCATTAGATTAACACTAAAAG	ATGCCCCATTAGATTAACA	GAGTCAAGATGCCCCATTAGATTAACACTAAAA	AGATGCCCCATTAGATTAAC	TGAGTCAAGATGCCCCATTAGATTAACACTAAA	AAGATGCCCCATTAGATTAA	GTGAGTCAAGATGCCCCATTAGATTAACACTAA
rs2290159_Min_CBE_1122	CBE	Variant	TGACGGACAGGCCAAGCCTA	AAGCTGCTGACGGACAGGCCAAGCCTACTAATT	CTGACGGACAGGCCAAGCCT	TAAGCTGCTGACGGACAGGCCAAGCCTACTAAT	CTGACGGACAGGCCAAGCC	ATAAGCTGCTGACGGACAGGCCAAGCCTACTAA	TGCTGACGGACAGGCCAAGC	CATAAGCTGCTGACGGACAGGCCAAGCCTACTA	CTGCTGACGGACAGGCCAAG	GCATAAGCTGCTGACGGACAGGCCAAGCCTACT
rs2297374_Min_ABE_446	ABE	Variant	CCAAGCTGCAAAAGAAGGA	GCCCACTGCCAAGCTGCAAAAGAAGGAATGATA	TGCCAAGCTGCAAAAGAAGG	AGCCCACTGCCAAGCTGCAAAAGAAGGAATGAT	CTGCCAAGCTGCAAAAGAAG	GAGCCCACTGCCAAGCTGCAAAAGAAGGAATGA	ACTGCCAAGCTGCAAAAGAA	TGAGCCCACTGCCAAGCTGCAAAAGAAGGAATG	CACTGCCAAGCTGCAAAAGA	CTGAGCCCACTGCCAAGCTGCAAAAGAAGGAAT
rs2297400_Maj_ABE_144	ABE	Variant	GCACAGGGCTGCTGTGATG	GAGGACTGGCACAGGGCTGCTGTGATGGGGTAT	TGGCACAGGGCTGCTGTGAT	GGAGGACTGGCACAGGGCTGCTGTGATGGGGTA	CTGGCACAGGGCTGCTGTGA	GGGAGGACTGGCACAGGGCTGCTGTGATGGGGT	ACTGGCACAGGGCTGCTGTG	GGGGAGGACTGGCACAGGGCTGCTGTGATGGGG	ACTGGCACAGGGCTGCTGT	TGGGGAGGACTGGCACAGGGCTGCTGTGATGGG
rs2297400_Min_CBE_1123	CBE	Variant	CTGCGCCAGTCCTCCCCATC	AGCAGCCCTGCGCCAGTCCTCCCCATCCCCAAG	CCTGCGCCAGTCCTCCCCAT	CAGCAGCCCTGCGCCAGTCCTCCCCATCCCCAA	CCCTGCGCCAGTCCTCCCCA	ACAGCAGCCCTGCGCCAGTCCTCCCCATCCCCA	CCCTGCGCCAGTCCTCCCC	CACAGCAGCCCTGCGCCAGTCCTCCCCATCCCC	AGCCCTGCGCCAGTCCTCCC	TCACAGCAGCCCTGCGCCAGTCCTCCCCATCCC
rs2297843_Maj_CBE_811	CBE	Variant	TGCGTCCAGCGGAAGTGCT	GAAGTGCGTGCGTCCAGCGGAAGTGCTCCCCCG	CGTGCGTCCAGCGGAAGTGC	GGAAGTGCGTGCGTCCAGCGGAAGTGCTCCCCC	CGTGCGTCCAGCGGAAGTG	CGGAAGTGCGTGCGTCCAGCGGAAGTGCTCCCC	TGCGTGCGTCCAGCGGAAGT	CCGGAAGTGCGTGCGTCCAGCGGAAGTGCTCCC	TGCGTGCGTCCAGCGGAAG	GCCGGAAGTGCGTGCGTCCAGCGGAAGTGCTCC
rs2301249_Maj_ABE_145	ABE	Variant	ATAAGAGTGAATACAGAGG	GGAGGGAGATAAGAGTGAATACAGAGGGACACG	AGATAAGAGTGAATACAGAG	GGGAGGGAGATAAGAGTGAATACAGAGGGACAC	AGATAAGAGTGAATACAGA	GGGGAGGGAGATAAGAGTGAATACAGAGGGACA	GAGATAAGAGTGAATACAG	AGGGGAGGGAGATAAGAGTGAATACAGAGGGAC	GGAGATAAGAGTGAATACA	TAGGGGAGGGAGATAAGAGTGAATACAGAGGGA
rs2301249_Min_CBE_1124	CBE	Variant	TCTCATCTCCCTCCCCTACT	TATTCACTCTCATCTCCCTCCCCTACTGGCCTG	CTCTCATCTCCCTCCCCTAC	GTATTCACTCTCATCTCCCTCCCCTACTGGCCT	ACTCTCATCTCCCTCCCCTA	TGTATTCACTCTCATCTCCCTCCCCTACTGGCC	CACTCTCATCTCCCTCCCCT	CTGTATTCACTCTCATCTCCCTCCCCTACTGGC	TCACTCTCATCTCCCTCCCC	TCTGTATTCACTCTCATCTCCCTCCCCTACTGG
rs2304904_Maj_CBE_812	CBE	Variant	CCACTGCTCACCCGCGCCAG	CCCCCTTCCACTGCTCACCCGCGCCAGGCGCGT	TCCACTGCTCACCCGCGCCA	GCCCCCTTCCACTGCTCACCCGCGCCAGGCGCG	TTCCACTGCTCACCCGCGCC	AGCCCCCTTCCACTGCTCACCCGCGCCAGGCGC	CTTCCACTGCTCACCCGCGC	CAGCCCCCTTCCACTGCTCACCCGCGCCAGGCG	CCTTCCACTGCTCACCCGCG	CCAGCCCCCTTCCACTGCTCACCCGCGCCAGGC
rs2304904_Min_ABE_447	ABE	Variant	CAATGGAAGGGGGCTGGGA	CGGGTGAGCAATGGAAGGGGGCTGGGAAGCTGG	AGCAATGGAAGGGGGCTGGG	GCGGGTGAGCAATGGAAGGGGGCTGGGAAGCTG	AGCAATGGAAGGGGGCTGG	CGCGGGTGAGCAATGGAAGGGGGCTGGGAAGCT	TGAGCAATGGAAGGGGGCTG	GCGCGGGTGAGCAATGGAAGGGGGCTGGGAAGC	TGAGCAATGGAAGGGGGCT	GGCGCGGGTGAGCAATGGAAGGGGGCTGGGAAG
rs2304969_Maj_CBE_813	CBE	Variant	AACGCAGGGCTGCGCCCTG	TCCCCTGGAACGCAGGGCTGCGCCCTGGGTCCG	GAACGCAGGGCTGCGCCCT	TTCCCCTGGAACGCAGGGCTGCGCCCTGGGTCC	TGGAACGCAGGGCTGCGCCC	TTTCCCCTGGAACGCAGGGCTGCGCCCTGGGTC	CTGGAACGCAGGGCTGCGCC	GTTTCCCCTGGAACGCAGGGCTGCGCCCTGGGT	CCTGGAACGCAGGGCTGCGC	CGTTTCCCCTGGAACGCAGGGCTGCGCCCTGGG
rs2305534_Maj_ABE_146	ABE	Variant	CCAGGGCTGGGCGTGAGTG	GGTCTGGGCCAGGGCTGGGCGTGAGTGGGGTGC	GCCAGGGCTGGGCGTGAGT	CGGTCTGGGCCAGGGCTGGGCGTGAGTGGGGTG	GGCCAGGGCTGGGCGTGAG	GCGGTCTGGGCCAGGGCTGGGCGTGAGTGGGGT	TGGGCCAGGGCTGGGCGTGA	CGCGGTCTGGGCCAGGGCTGGGCGTGAGTGGGG	CTGGGCCAGGGCTGGGCGTG	CCGCGGTCTGGGCCAGGGCTGGGCGTGAGTGGG
rs2305534_Min_CBE_1125	CBE	Variant	CCCCGGCCCAGACCGCGGCC	CGCCCAGCCCCGGCCCAGACCGCGGCCGGCCAG	CCCCGGCCCAGACCGCGGC	ACGCCCAGCCCCGGCCCAGACCGCGGCCGGCCA	AGCCCCGGCCCAGACCGCGG	CACGCCCAGCCCCGGCCCAGACCGCGGCCGGCC	CAGCCCCGGCCCAGACCGCG	TCACGCCCAGCCCCGGCCCAGACCGCGGCCGGC	CCAGCCCCGGCCCAGACCGC	CTCACGCCCAGCCCCGGCCCAGACCGCGGCCGG
rs2305813_Maj_CBE_814	CBE	Variant	CCCCCCTCCCCACAACTCAG	GCCCCAACCCCCCTCCCCACAACTCAGTGTTCC	ACCCCCCTCCCCACAACTCA	GGCCCCAACCCCCCTCCCCACAACTCAGTGTTC	AACCCCCCTCCCCACAACTC	AGGCCCCAACCCCCCTCCCCACAACTCAGTGTT	CAACCCCCCTCCCCACAACT	CAGGCCCCAACCCCCCTCCCCACAACTCAGTGT	CCAACCCCCCTCCCCACAAC	TCAGGCCCCAACCCCCCTCCCCACAACTCAGTG
rs2305813_Min_CBE_1126	CBE	Variant	AGGCGGGTTGGGGCCTGATC	TGTGGGGAGGCGGGTTGGGGCCTGATCAGTTTT	AGGCGGGTTGGGGCCTGAT	TTGTGGGGAGGCGGGTTGGGGCCTGATCAGTTT	GAGGCGGGTTGGGGCCTGA	GTTGTGGGGAGGCGGGTTGGGGCCTGATCAGTT	GGAGGCGGGTTGGGGCCTG	AGTTGTGGGGAGGCGGGTTGGGGCCTGATCAGT	GGGAGGCGGGTTGGGGCCT	GAGTTGTGGGGAGGCGGGTTGGGGCCTGATCAG
rs2326562_Maj_CBE_815	CBE	Variant	CACCCTATTCTCCACCTCCT	TTCCTGACACCCTATTCTCCACCTCCTCTTCCA	ACACCCTATTCTCCACCTCC	TTTCCTGACACCCTATTCTCCACCTCCTCTTCC	ACACCCTATTCTCCACCTC	CTTTCCTGACACCCTATTCTCCACCTCCTCTTC	TGACACCCTATTCTCCACCT	CCTTTCCTGACACCCTATTCTCCACCTCCTCTT	CTGACACCCTATTCTCCACC	ACCTTTCCTGACACCCTATTCTCCACCTCCTCT
rs2342307_Maj_ABE_147	ABE	Variant	CACAGCTTTCTGTCTGACCT	CACACCCCACAGCTTTCTGTCTGACCTGGTTTC	CCACAGCTTTCTGTCTGACC	CCACACCCCACAGCTTTCTGTCTGACCTGGTTT	CCCACAGCTTTCTGTCTGAC	TCCACACCCCACAGCTTTCTGTCTGACCTGGTT	CCCCACAGCTTTCTGTCTGA	CTCCACACCCCACAGCTTTCTGTCTGACCTGGT	ACCCCACAGCTTTCTGTCTG	TCTCCACACCCCACAGCTTTCTGTCTGACCTGG
rs2376583_Maj_ABE_148	ABE	Variant	AAATACTGAAGCCGGCCAG	GTTGTAAGAAATACTGAAGCCGGCCAGGCGCGG	AGAAATACTGAAGCCGGCCA	CGTTGTAAGAAATACTGAAGCCGGCCAGGCGCG	AAGAAATACTGAAGCCGGCC	GCGTTGTAAGAAATACTGAAGCCGGCCAGGCGC	TAAGAAATACTGAAGCCGGC	TGCGTTGTAAGAAATACTGAAGCCGGCCAGGCG	TAAGAAATACTGAAGCCGG	ATGCGTTGTAAGAAATACTGAAGCCGGCCAGGC
rs2376583_Min_ABE_448	ABE	Variant	TAATTCTTACAACGCATCC	GGCTTCAGTAATTCTTACAACGCATCCCCCAAT	AGTAATTCTTACAACGCATC	TGGCTTCAGTAATTCTTACAACGCATCCCCCAA	CAGTAATTCTTACAACGCAT	CTGGCTTCAGTAATTCTTACAACGCATCCCCCA	TCAGTAATTCTTACAACGCA	GCTGGCTTCAGTAATTCTTACAACGCATCCCCC	TTCAGTAATTCTTACAACGC	GGCTGGCTTCAGTAATTCTTACAACGCATCCCC
rs2389606_Maj_CBE_816	CBE	Variant	TCACTGGCAAACATCACAGT	GGTTTCATCACTGGCAAACATCACAGTGTAGTT	ATCACTGGCAAACATCACAG	TGGTTTCATCACTGGCAAACATCACAGTGTAGT	CATCACTGGCAAACATCACA	GTGGTTTCATCACTGGCAAACATCACAGTGTAG	TCATCACTGGCAAACATCAC	GGTGGTTTCATCACTGGCAAACATCACAGTGTA	TTCATCACTGGCAAACATCA	AGGTGGTTTCATCACTGGCAAACATCACAGTGT
rs2389606_Min_ABE_449	ABE	Variant	CCAATGATGAAACCGCCTAA	ATGTTTGCCAATGATGAAACCGCCTAAGGACAC	CCAATGATGAAACCGCCTA	GATGTTTGCCAATGATGAAACCGCCTAAGGACA	TGCCAATGATGAAACCGCCT	TGATGTTTGCCAATGATGAAACCGCCTAAGGAC	TTGCCAATGATGAAACCGCC	GTGATGTTTGCCAATGATGAAACCGCCTAAGGA	TTTGCCAATGATGAAACCGC	TGTGATGTTTGCCAATGATGAAACCGCCTAAGG
rs2391211_Min_CBE_1127	CBE	Variant	GACAGTGTCTGGCCCATAG	GGGCCTTGGACAGTGTCTGGCCCATAGTAGGTG	TGGACAGTGTCTGGCCCATA	AGGGCCTTGGACAGTGTCTGGCCCATAGTAGGT	TTGGACAGTGTCTGGCCCAT	GAGGGCCTTGGACAGTGTCTGGCCCATAGTAGG	CTTGGACAGTGTCTGGCCCA	TGAGGGCCTTGGACAGTGTCTGGCCCATAGTAG	CCTTGGACAGTGTCTGGCCC	CTGAGGGCCTTGGACAGTGTCTGGCCCATAGTA
rs2425093_Maj_CBE_817	CBE	Variant	CAGCGCAGGACTCAGACTCC	TGGGTGACAGCGCAGGACTCAGACTCCAAAAAA	ACAGCGCAGGACTCAGACTC	CTGGGTGACAGCGCAGGACTCAGACTCCAAAAA	ACAGCGCAGGACTCAGACT	CCTGGGTGACAGCGCAGGACTCAGACTCCAAAA	TGACAGCGCAGGACTCAGAC	GCCTGGGTGACAGCGCAGGACTCAGACTCCAAA	TGACAGCGCAGGACTCAGA	AGCCTGGGTGACAGCGCAGGACTCAGACTCCAA
rs2425123_Maj_ABE_149	ABE	Variant	AAGAGAAACTCCCTCCATTG	AGGGGCAAAGAGAAACTCCCTCCATTGGGAGGG	AAAGAGAAACTCCCTCCATT	TAGGGGCAAAGAGAAACTCCCTCCATTGGGAGG	CAAAGAGAAACTCCCTCCAT	TTAGGGGCAAAGAGAAACTCCCTCCATTGGGAG	CAAAGAGAAACTCCCTCCA	TTTAGGGGCAAAGAGAAACTCCCTCCATTGGGA	GCAAAGAGAAACTCCCTCC	TTTTAGGGGCAAAGAGAAACTCCCTCCATTGGG
rs246179_Maj_CBE_818	CBE	Variant	CTCCGAGTGAGCCAAGATCA	CGGAGATCTCCGAGTGAGCCAAGATCATGCCAC	TCTCCGAGTGAGCCAAGATC	GCGGAGATCTCCGAGTGAGCCAAGATCATGCCA	ATCTCCGAGTGAGCCAAGAT	GGCGGAGATCTCCGAGTGAGCCAAGATCATGCC	ATCTCCGAGTGAGCCAAGA	AGGCGGAGATCTCCGAGTGAGCCAAGATCATGC	AGATCTCCGAGTGAGCCAAG	GAGGCGGAGATCTCCGAGTGAGCCAAGATCATG
rs247617_Maj_CBE_819	CBE	Variant	AGGCACTTGCCTTACCCTAG	TTTTGTCAGGCACTTGCCTTACCCTAGTCCTGG	CAGGCACTTGCCTTACCCTA	ATTTTGTCAGGCACTTGCCTTACCCTAGTCCTG	TCAGGCACTTGCCTTACCCT	AATTTTGTCAGGCACTTGCCTTACCCTAGTCCT	TCAGGCACTTGCCTTACCC	AAATTTTGTCAGGCACTTGCCTTACCCTAGTCC	TGTCAGGCACTTGCCTTACC	TAAATTTTGTCAGGCACTTGCCTTACCCTAGTC
rs247617_Min_ABE_450	ABE	Variant	AGGAACTTGCCTTACCCTAG	TTTTGTCAGGAACTTGCCTTACCCTAGTCCTGG	CAGGAACTTGCCTTACCCTA	ATTTTGTCAGGAACTTGCCTTACCCTAGTCCTG	TCAGGAACTTGCCTTACCCT	AATTTTGTCAGGAACTTGCCTTACCCTAGTCCT	TCAGGAACTTGCCTTACCC	AAATTTTGTCAGGAACTTGCCTTACCCTAGTCC	TGTCAGGAACTTGCCTTACC	TAAATTTTGTCAGGAACTTGCCTTACCCTAGTC
rs2498323_Maj_CBE_820	CBE	Variant	ATCCGGTCGTTGATCCAGTC	AGGCCGTATCCGGTCGTTGATCCAGTCCACATA	TATCCGGTCGTTGATCCAGT	GAGGCCGTATCCGGTCGTTGATCCAGTCCACAT	TATCCGGTCGTTGATCCAG	GGAGGCCGTATCCGGTCGTTGATCCAGTCCACA	CGTATCCGGTCGTTGATCCA	GGGAGGCCGTATCCGGTCGTTGATCCAGTCCAC	CCGTATCCGGTCGTTGATCC	TGGGAGGCCGTATCCGGTCGTTGATCCAGTCCA
rs2498328_Min_CBE_1128	CBE	Variant	CCCCTGGGTAGACTGAGCGC	GTGACCACCCCTGGGTAGACTGAGCGCGCCGAG	ACCCCTGGGTAGACTGAGCG	TGTGACCACCCCTGGGTAGACTGAGCGCGCCGA	CACCCCTGGGTAGACTGAGC	CTGTGACCACCCCTGGGTAGACTGAGCGCGCCG	CCACCCCTGGGTAGACTGAG	CCTGTGACCACCCCTGGGTAGACTGAGCGCGCC	ACCACCCCTGGGTAGACTGA	GCCTGTGACCACCCCTGGGTAGACTGAGCGCGC
rs2519093_Maj_ABE_150	ABE	Variant	TGAAAGAAAATATTTGTTTT	CACCGACTGAAAGAAAATATTTGTTTTCTAAGA	CTGAAAGAAAATATTTGTTT	CCACCGACTGAAAGAAAATATTTGTTTTCTAAG	ACTGAAAGAAAATATTTGTT	GCCACCGACTGAAAGAAAATATTTGTTTTCTAA	ACTGAAAGAAAATATTTGT	AGCCACCGACTGAAAGAAAATATTTGTTTTCTA	CGACTGAAAGAAAATATTTG	AAGCCACCGACTGAAAGAAAATATTTGTTTTCT
rs2521567_Maj_CBE_821	CBE	Variant	TTTCTTCTGCTTACTGGGTT	AGTTGCTTTTCTTCTGCTTACTGGGTTTGGTCT	TTTTCTTCTGCTTACTGGGT	AAGTTGCTTTTCTTCTGCTTACTGGGTTTGGTC	CTTTTCTTCTGCTTACTGGG	CAAGTTGCTTTTCTTCTGCTTACTGGGTTTGGT	CTTTTCTTCTGCTTACTGG	GCAAGTTGCTTTTCTTCTGCTTACTGGGTTTGG	TGCTTTTCTTCTGCTTACTG	TGCAAGTTGCTTTTCTTCTGCTTACTGGGTTTG
rs2521567_Min_ABE_451	ABE	Variant	AAAAAAAGCAACTTGCAGG	GTAAGCAGAAAAAAAGCAACTTGCAGGAAACAG	AGAAAAAAAGCAACTTGCAG	AGTAAGCAGAAAAAAAGCAACTTGCAGGAAACA	CAGAAAAAAAGCAACTTGCA	CAGTAAGCAGAAAAAAAGCAACTTGCAGGAAAC	CAGAAAAAAAGCAACTTGC	CCAGTAAGCAGAAAAAAAGCAACTTGCAGGAAA	AGCAGAAAAAAAGCAACTTG	CCCAGTAAGCAGAAAAAAAGCAACTTGCAGGAA
rs2522063_Maj_CBE_822	CBE	Variant	ACCCCTGCTTCCCCCTAAG	CTGCAGTGACCCCTGCTTCCCCCTAAGTCGTGC	TGACCCCTGCTTCCCCCTAA	TCTGCAGTGACCCCTGCTTCCCCCTAAGTCGTG	TGACCCCTGCTTCCCCCTA	CTCTGCAGTGACCCCTGCTTCCCCCTAAGTCGT	AGTGACCCCTGCTTCCCCCT	GCTCTGCAGTGACCCCTGCTTCCCCCTAAGTCG	CAGTGACCCCTGCTTCCCCC	TGCTCTGCAGTGACCCCTGCTTCCCCCTAAGTC
rs2569538_Maj_ABE_151	ABE	Variant	CTCACAGACTTGGGAAGTTC	GTGGCCTCTCACAGACTTGGGAAGTTCTCCAAG	TCTCACAGACTTGGGAAGTT	TGTGGCCTCTCACAGACTTGGGAAGTTCTCCAA	CTCTCACAGACTTGGGAAGT	GTGTGGCCTCTCACAGACTTGGGAAGTTCTCCA	CCTCTCACAGACTTGGGAAG	CGTGTGGCCTCTCACAGACTTGGGAAGTTCTCC	CCTCTCACAGACTTGGGAA	CCGTGTGGCCTCTCACAGACTTGGGAAGTTCTC
rs2569538_Min_CBE_1129	CBE	Variant	CTGCGAGAGGCCACACGGGC	CCCAAGTCTGCGAGAGGCCACACGGGCTTATTT	TCTGCGAGAGGCCACACGGG	TCCCAAGTCTGCGAGAGGCCACACGGGCTTATT	TCTGCGAGAGGCCACACGG	TTCCCAAGTCTGCGAGAGGCCACACGGGCTTAT	AGTCTGCGAGAGGCCACACG	CTTCCCAAGTCTGCGAGAGGCCACACGGGCTTA	AAGTCTGCGAGAGGCCACAC	ACTTCCCAAGTCTGCGAGAGGCCACACGGGCTT
rs2575876_Maj_CBE_823	CBE	Variant	TCCGGATATGGCATGTGGC	CTGTGTGGTCCGGATATGGCATGTGGCTTATCA	GTCCGGATATGGCATGTGG	ACTGTGTGGTCCGGATATGGCATGTGGCTTATC	TGGTCCGGATATGGCATGTG	GACTGTGTGGTCCGGATATGGCATGTGGCTTAT	TGGTCCGGATATGGCATGT	GGACTGTGTGGTCCGGATATGGCATGTGGCTTA	TGTGGTCCGGATATGGCATG	AGGACTGTGTGGTCCGGATATGGCATGTGGCTT
rs2576452_Maj_CBE_824	CBE	Variant	CTTCAACTTCCTTTTCCCTC	GTCCAGGCTTCAACTTCCTTTTCCCTCTAGCTC	CTTCAACTTCCTTTTCCCT	AGTCCAGGCTTCAACTTCCTTTTCCCTCTAGCT	GCTTCAACTTCCTTTTCCC	GAGTCCAGGCTTCAACTTCCTTTTCCCTCTAGC	AGGCTTCAACTTCCTTTTCC	GGAGTCCAGGCTTCAACTTCCTTTTCCCTCTAG	CAGGCTTCAACTTCCTTTTC	TGGAGTCCAGGCTTCAACTTCCTTTTCCCTCTA
rs2579632_Min_ABE_452	ABE	Variant	GAACAGACAATGGGGTTGG	AGCTGCAGGAACAGACAATGGGGTTGGCAAGCT	AGGAACAGACAATGGGGTTG	AAGCTGCAGGAACAGACAATGGGGTTGGCAAGC	CAGGAACAGACAATGGGGTT	GAAGCTGCAGGAACAGACAATGGGGTTGGCAAG	CAGGAACAGACAATGGGGT	AGAAGCTGCAGGAACAGACAATGGGGTTGGCAA	TGCAGGAACAGACAATGGGG	CAGAAGCTGCAGGAACAGACAATGGGGTTGGCA
rs2618566_Maj_CBE_825	CBE	Variant	ACCCCGGCAACCCCTCCCAC	CTCCTACACCCCGGCAACCCCTCCCACCTGGCA	CACCCCGGCAACCCCTCCCA	CCTCCTACACCCCGGCAACCCCTCCCACCTGGC	ACACCCCGGCAACCCCTCCC	GCCTCCTACACCCCGGCAACCCCTCCCACCTGG	TACACCCCGGCAACCCCTCC	TGCCTCCTACACCCCGGCAACCCCTCCCACCTG	CTACACCCCGGCAACCCCTC	GTGCCTCCTACACCCCGGCAACCCCTCCCACCT
rs2618566_Min_ABE_453	ABE	Variant	ACCACGGCAACCCCTCCCAC	CTCCTACACCACGGCAACCCCTCCCACCTGGCA	CACCACGGCAACCCCTCCCA	CCTCCTACACCACGGCAACCCCTCCCACCTGGC	ACACCACGGCAACCCCTCCC	GCCTCCTACACCACGGCAACCCCTCCCACCTGG	TACACCACGGCAACCCCTCC	TGCCTCCTACACCACGGCAACCCCTCCCACCTG	CTACACCACGGCAACCCCTC	GTGCCTCCTACACCACGGCAACCCCTCCCACCT
rs2618567_Maj_CBE_826	CBE	Variant	GGCCTGGGATGGTCCCTGG	CGCAGCTGGGCCTGGGATGGTCCCTGGATTTTC	TGGGCCTGGGATGGTCCCTG	GCGCAGCTGGGCCTGGGATGGTCCCTGGATTTT	CTGGGCCTGGGATGGTCCCT	AGCGCAGCTGGGCCTGGGATGGTCCCTGGATTT	CTGGGCCTGGGATGGTCCC	GAGCGCAGCTGGGCCTGGGATGGTCCCTGGATT	AGCTGGGCCTGGGATGGTCC	GGAGCGCAGCTGGGCCTGGGATGGTCCCTGGAT
rs2642438_Min_CBE_1130	CBE	Variant	CGGCGGCCTCGCCACAGTCC	CACTGGGCGGCGGCCTCGCCACAGTCCCTGCCC	CGGCGGCCTCGCCACAGTC	CCACTGGGCGGCGGCCTCGCCACAGTCCCTGCC	GCGGCGGCCTCGCCACAGT	TCCACTGGGCGGCGGCCTCGCCACAGTCCCTGC	GGCGGCGGCCTCGCCACAG	ATCCACTGGGCGGCGGCCTCGCCACAGTCCCTG	TGGGCGGCGGCCTCGCCACA	TATCCACTGGGCGGCGGCCTCGCCACAGTCCCT
rs2642439_Min_CBE_1131	CBE	Variant	CAACTGGAATCTGACATACA	ACTTGCACAACTGGAATCTGACATACAACTGCA	ACAACTGGAATCTGACATAC	AACTTGCACAACTGGAATCTGACATACAACTGC	CACAACTGGAATCTGACATA	CAACTTGCACAACTGGAATCTGACATACAACTG	CACAACTGGAATCTGACAT	CCAACTTGCACAACTGGAATCTGACATACAACT	TGCACAACTGGAATCTGACA	GCCAACTTGCACAACTGGAATCTGACATACAAC
rs267733_Maj_ABE_152	ABE	Variant	ATGACATCACATCTGAGACC	GCTGTGGATGACATCACATCTGAGACCAGTGGC	ATGACATCACATCTGAGAC	GGCTGTGGATGACATCACATCTGAGACCAGTGG	GATGACATCACATCTGAGA	AGGCTGTGGATGACATCACATCTGAGACCAGTG	TGGATGACATCACATCTGAG	GAGGCTGTGGATGACATCACATCTGAGACCAGT	TGGATGACATCACATCTGA	GGAGGCTGTGGATGACATCACATCTGAGACCAG
rs2678379_Min_CBE_1132	CBE	Variant	TTTCCCTATCTGTCATTTCC	TTTCTTCTTTCCCTATCTGTCATTTCCTGACTC	CTTTCCCTATCTGTCATTTC	ATTTCTTCTTTCCCTATCTGTCATTTCCTGACT	TCTTTCCCTATCTGTCATTT	TATTTCTTCTTTCCCTATCTGTCATTTCCTGAC	TTCTTTCCCTATCTGTCATT	CTATTTCTTCTTTCCCTATCTGTCATTTCCTGA	CTTCTTTCCCTATCTGTCAT	GCTATTTCTTCTTTCCCTATCTGTCATTTCCTG
rs2684889_Maj_ABE_153	ABE	Variant	ACCATTATTATCCCCATTTT	AGTAGGTACCATTATTATCCCCATTTTACAAGT	TACCATTATTATCCCCATTT	AAGTAGGTACCATTATTATCCCCATTTTACAAG	TACCATTATTATCCCCATT	GAAGTAGGTACCATTATTATCCCCATTTTACAA	GTACCATTATTATCCCCAT	TGAAGTAGGTACCATTATTATCCCCATTTTACA	AGGTACCATTATTATCCCCA	ATGAAGTAGGTACCATTATTATCCCCATTTTAC
rs2684889_Min_CBE_1133	CBE	Variant	TAACGGTACCTACTTCATAA	GGGATAATAACGGTACCTACTTCATAAGACTAT	ATAACGGTACCTACTTCATA	GGGGATAATAACGGTACCTACTTCATAAGACTA	AATAACGGTACCTACTTCAT	TGGGGATAATAACGGTACCTACTTCATAAGACT	TAATAACGGTACCTACTTCA	ATGGGGATAATAACGGTACCTACTTCATAAGAC	ATAATAACGGTACCTACTTC	AATGGGGATAATAACGGTACCTACTTCATAAGA
rs2706393_Maj_CBE_827	CBE	Variant	CTACACTGCTGGAGGCGTGT	AACTCTCCTACACTGCTGGAGGCGTGTTCTTCC	CCTACACTGCTGGAGGCGTG	GAACTCTCCTACACTGCTGGAGGCGTGTTCTTC	TCCTACACTGCTGGAGGCGT	GGAACTCTCCTACACTGCTGGAGGCGTGTTCTT	CTCCTACACTGCTGGAGGCG	GGGAACTCTCCTACACTGCTGGAGGCGTGTTCT	TCTCCTACACTGCTGGAGGC	GGGGAACTCTCCTACACTGCTGGAGGCGTGTTC
rs2736723_Maj_ABE_154	ABE	Variant	CAACCCAAGGACAGGCCCG	CCCTGTAGCAACCCAAGGACAGGCCCGAATTCT	AGCAACCCAAGGACAGGCCC	ACCCTGTAGCAACCCAAGGACAGGCCCGAATTC	TAGCAACCCAAGGACAGGCC	TACCCTGTAGCAACCCAAGGACAGGCCCGAATT	TAGCAACCCAAGGACAGGC	GTACCCTGTAGCAACCCAAGGACAGGCCCGAAT	TGTAGCAACCCAAGGACAGG	TGTACCCTGTAGCAACCCAAGGACAGGCCCGAA
rs2737245_Maj_CBE_828	CBE	Variant	TCCCATAGGTTGTAGCTATG	TTAGAAGTCCCATAGGTTGTAGCTATGTTTTCC	TCCCATAGGTTGTAGCTAT	GTTAGAAGTCCCATAGGTTGTAGCTATGTTTTC	AGTCCCATAGGTTGTAGCTA	GGTTAGAAGTCCCATAGGTTGTAGCTATGTTTT	AAGTCCCATAGGTTGTAGCT	TGGTTAGAAGTCCCATAGGTTGTAGCTATGTTT	AAGTCCCATAGGTTGTAGC	ATGGTTAGAAGTCCCATAGGTTGTAGCTATGTT
rs2737245_Min_ABE_454	ABE	Variant	TCCAATAGGTTGTAGCTATG	TTAGAAGTCCAATAGGTTGTAGCTATGTTTTCC	TCCAATAGGTTGTAGCTAT	GTTAGAAGTCCAATAGGTTGTAGCTATGTTTTC	AGTCCAATAGGTTGTAGCTA	GGTTAGAAGTCCAATAGGTTGTAGCTATGTTTT	AAGTCCAATAGGTTGTAGCT	TGGTTAGAAGTCCAATAGGTTGTAGCTATGTTT	AAGTCCAATAGGTTGTAGC	ATGGTTAGAAGTCCAATAGGTTGTAGCTATGTT
rs2738464_Maj_CBE_829	CBE	Variant	CCTCCCCTTTCATCTTCCAT	GACATCCCCTCCCCTTTCATCTTCCATGTTTGA	CCCTCCCCTTTCATCTTCCA	TGACATCCCCTCCCCTTTCATCTTCCATGTTTG	CCCCTCCCCTTTCATCTTCC	CTGACATCCCCTCCCCTTTCATCTTCCATGTTT	TCCCCTCCCCTTTCATCTTC	CCTGACATCCCCTCCCCTTTCATCTTCCATGTT	ATCCCCTCCCCTTTCATCTT	GCCTGACATCCCCTCCCCTTTCATCTTCCATGT
rs2738464_Min_CBE_1134	CBE	Variant	GGCAGGGGATGTCAGGCCC	GATGAAAGGGCAGGGGATGTCAGGCCCAGAGAA	AGGGCAGGGGATGTCAGGCC	AGATGAAAGGGCAGGGGATGTCAGGCCCAGAGA	AAGGGCAGGGGATGTCAGGC	AAGATGAAAGGGCAGGGGATGTCAGGCCCAGAG	AAAGGGCAGGGGATGTCAGG	GAAGATGAAAGGGCAGGGGATGTCAGGCCCAGA	AAAGGGCAGGGGATGTCAG	GGAAGATGAAAGGGCAGGGGATGTCAGGCCCAG
rs2740488_Maj_ABE_155	ABE	Variant	CTGAGGTGGGTGGATCACTT	TGGAAGGCTGAGGTGGGTGGATCACTTGAGGTC	CTGAGGTGGGTGGATCACT	TTGGAAGGCTGAGGTGGGTGGATCACTTGAGGT	GCTGAGGTGGGTGGATCAC	ATTGGAAGGCTGAGGTGGGTGGATCACTTGAGG	AGGCTGAGGTGGGTGGATCA	GATTGGAAGGCTGAGGTGGGTGGATCACTTGAG	AAGGCTGAGGTGGGTGGATC	AGATTGGAAGGCTGAGGTGGGTGGATCACTTGA
rs2744955_Maj_CBE_830	CBE	Variant	CAGCTGGGGGGACAACTTCC	TACTCTACAGCTGGGGGGACAACTTCCAGAAGA	ACAGCTGGGGGGACAACTTC	CTACTCTACAGCTGGGGGGACAACTTCCAGAAG	TACAGCTGGGGGGACAACTT	ACTACTCTACAGCTGGGGGGACAACTTCCAGAA	CTACAGCTGGGGGGACAACT	AACTACTCTACAGCTGGGGGGACAACTTCCAGA	TCTACAGCTGGGGGGACAAC	AAACTACTCTACAGCTGGGGGGACAACTTCCAG
rs2745865_Min_CBE_1135	CBE	Variant	CTACGAAATATCTGATCGTT	TGGAAAACTACGAAATATCTGATCGTTTATATA	ACTACGAAATATCTGATCGT	CTGGAAAACTACGAAATATCTGATCGTTTATAT	AACTACGAAATATCTGATCG	GCTGGAAAACTACGAAATATCTGATCGTTTATA	AAACTACGAAATATCTGATC	GGCTGGAAAACTACGAAATATCTGATCGTTTAT	AAAACTACGAAATATCTGAT	GGGCTGGAAAACTACGAAATATCTGATCGTTTA
rs278981_Min_CBE_1136	CBE	Variant	ACACGGCGGCCGCGGCTGCC	CCTCCATACACGGCGGCCGCGGCTGCCGCGTTC	TACACGGCGGCCGCGGCTGC	TCCTCCATACACGGCGGCCGCGGCTGCCGCGTT	ATACACGGCGGCCGCGGCTG	ATCCTCCATACACGGCGGCCGCGGCTGCCGCGT	CATACACGGCGGCCGCGGCT	TATCCTCCATACACGGCGGCCGCGGCTGCCGCG	CCATACACGGCGGCCGCGGC	GTATCCTCCATACACGGCGGCCGCGGCTGCCGC
rs2792751_Min_CBE_1137	CBE	Variant	AGACGGTGGGTCTAAAGCCA	GATCTGAAGACGGTGGGTCTAAAGCCACACTCA	AAGACGGTGGGTCTAAAGCC	AGATCTGAAGACGGTGGGTCTAAAGCCACACTC	AAGACGGTGGGTCTAAAGC	CAGATCTGAAGACGGTGGGTCTAAAGCCACACT	TGAAGACGGTGGGTCTAAAG	GCAGATCTGAAGACGGTGGGTCTAAAGCCACAC	CTGAAGACGGTGGGTCTAAA	TGCAGATCTGAAGACGGTGGGTCTAAAGCCACA
rs2793861_Min_ABE_455	ABE	Variant	ATTACTATGACTGCTATGTA	CATTTGAATTACTATGACTGCTATGTAAAAAAG	AATTACTATGACTGCTATGT	GCATTTGAATTACTATGACTGCTATGTAAAAAA	AATTACTATGACTGCTATG	AGCATTTGAATTACTATGACTGCTATGTAAAAA	TGAATTACTATGACTGCTAT	TAGCATTTGAATTACTATGACTGCTATGTAAAA	TTGAATTACTATGACTGCTA	TTAGCATTTGAATTACTATGACTGCTATGTAAA
rs2807834_Min_CBE_1138	CBE	Variant	TACCAACCCTGCTTTTATGA	ATGGTACTACCAACCCTGCTTTTATGATGAATC	CTACCAACCCTGCTTTTATG	TATGGTACTACCAACCCTGCTTTTATGATGAAT	ACTACCAACCCTGCTTTTAT	ATATGGTACTACCAACCCTGCTTTTATGATGAA	TACTACCAACCCTGCTTTTA	TATATGGTACTACCAACCCTGCTTTTATGATGA	TACTACCAACCCTGCTTTT	GTATATGGTACTACCAACCCTGCTTTTATGATG
rs2814993_Maj_CBE_831	CBE	Variant	ACCCGTTACTGAGTATCAGG	TCTGGCCACCCGTTACTGAGTATCAGGCATGTT	CACCCGTTACTGAGTATCAG	ATCTGGCCACCCGTTACTGAGTATCAGGCATGT	CCACCCGTTACTGAGTATCA	AATCTGGCCACCCGTTACTGAGTATCAGGCATG	CCACCCGTTACTGAGTATC	GAATCTGGCCACCCGTTACTGAGTATCAGGCAT	GCCACCCGTTACTGAGTAT	AGAATCTGGCCACCCGTTACTGAGTATCAGGCA
rs2835299_Maj_CBE_832	CBE	Variant	TTCCTCAAGTATATTAAGTA	CTTCCTGTTCCTCAAGTATATTAAGTATTTTAT	TTCCTCAAGTATATTAAGT	CCTTCCTGTTCCTCAAGTATATTAAGTATTTTA	TGTTCCTCAAGTATATTAAG	ACCTTCCTGTTCCTCAAGTATATTAAGTATTTT	CTGTTCCTCAAGTATATTAA	GACCTTCCTGTTCCTCAAGTATATTAAGTATTT	CCTGTTCCTCAAGTATATTA	AGACCTTCCTGTTCCTCAAGTATATTAAGTATT
rs2835299_Min_ABE_456	ABE	Variant	TGAAGAACAGGAAGGTCTTA	ATATACTTGAAGAACAGGAAGGTCTTATTTAAG	TTGAAGAACAGGAAGGTCTT	AATATACTTGAAGAACAGGAAGGTCTTATTTAA	CTTGAAGAACAGGAAGGTCT	TAATATACTTGAAGAACAGGAAGGTCTTATTTA	ACTTGAAGAACAGGAAGGTC	TTAATATACTTGAAGAACAGGAAGGTCTTATTT	TACTTGAAGAACAGGAAGGT	CTTAATATACTTGAAGAACAGGAAGGTCTTATT
rs2836975_Min_CBE_1139	CBE	Variant	TCACTGTAATACTAAAACCT	CTGAGCCTCACTGTAATACTAAAACCTTCGCCC	CTCACTGTAATACTAAAACC	CCTGAGCCTCACTGTAATACTAAAACCTTCGCC	CCTCACTGTAATACTAAAAC	CCCTGAGCCTCACTGTAATACTAAAACCTTCGC	CCTCACTGTAATACTAAAA	ACCCTGAGCCTCACTGTAATACTAAAACCTTCG	AGCCTCACTGTAATACTAAA	AACCCTGAGCCTCACTGTAATACTAAAACCTTC
rs28381981_Maj_CBE_833	CBE	Variant	TTCCATACTCCTTCTGTTCC	TAGTTCCTTCCATACTCCTTCTGTTCCTTTCAT	CTTCCATACTCCTTCTGTTC	ATAGTTCCTTCCATACTCCTTCTGTTCCTTTCA	CCTTCCATACTCCTTCTGTT	GATAGTTCCTTCCATACTCCTTCTGTTCCTTTC	TCCTTCCATACTCCTTCTGT	GGATAGTTCCTTCCATACTCCTTCTGTTCCTTT	TTCCTTCCATACTCCTTCTG	AGGATAGTTCCTTCCATACTCCTTCTGTTCCTT
rs28399433_Maj_ABE_156	ABE	Variant	TTTATACTGCCTGAAAAAGA	GTTTGCCTTTATACTGCCTGAAAAAGAGGGATG	CTTTATACTGCCTGAAAAAG	GGTTTGCCTTTATACTGCCTGAAAAAGAGGGAT	CCTTTATACTGCCTGAAAAA	TGGTTTGCCTTTATACTGCCTGAAAAAGAGGGA	CCTTTATACTGCCTGAAAA	GTGGTTTGCCTTTATACTGCCTGAAAAAGAGGG	TGCCTTTATACTGCCTGAAA	GGTGGTTTGCCTTTATACTGCCTGAAAAAGAGG
rs28417694_Maj_ABE_157	ABE	Variant	CCTAAGTGAAAAAAGCTATT	CCCTGACCCTAAGTGAAAAAAGCTATTTCACAG	CCCTAAGTGAAAAAAGCTAT	TCCCTGACCCTAAGTGAAAAAAGCTATTTCACA	ACCCTAAGTGAAAAAAGCTA	TTCCCTGACCCTAAGTGAAAAAAGCTATTTCAC	ACCCTAAGTGAAAAAAGCT	ATTCCCTGACCCTAAGTGAAAAAAGCTATTTCA	TGACCCTAAGTGAAAAAAGC	AATTCCCTGACCCTAAGTGAAAAAAGCTATTTC
rs28431984_Maj_CBE_834	CBE	Variant	TTTCCTGAGACCTGTGGGTT	AACAAAGTTTCCTGAGACCTGTGGGTTGTCATC	TTTCCTGAGACCTGTGGGT	AAACAAAGTTTCCTGAGACCTGTGGGTTGTCAT	AGTTTCCTGAGACCTGTGGG	AAAACAAAGTTTCCTGAGACCTGTGGGTTGTCA	AAGTTTCCTGAGACCTGTGG	AAAAACAAAGTTTCCTGAGACCTGTGGGTTGTC	AAAGTTTCCTGAGACCTGTG	TAAAAACAAAGTTTCCTGAGACCTGTGGGTTGT
rs2845751_Maj_ABE_158	ABE	Variant	CCAAGCTCAAGGGGCTGCA	TACAGAGGCCAAGCTCAAGGGGCTGCATCTGGT	GCCAAGCTCAAGGGGCTGC	TTACAGAGGCCAAGCTCAAGGGGCTGCATCTGG	AGGCCAAGCTCAAGGGGCTG	GTTACAGAGGCCAAGCTCAAGGGGCTGCATCTG	AGGCCAAGCTCAAGGGGCT	AGTTACAGAGGCCAAGCTCAAGGGGCTGCATCT	AGAGGCCAAGCTCAAGGGGC	CAGTTACAGAGGCCAAGCTCAAGGGGCTGCATC
rs2845751_Min_CBE_1140	CBE	Variant	CTCGGCCTCTGTAACTGTA	CCCTTGAGCTCGGCCTCTGTAACTGTAAAAAGT	AGCTCGGCCTCTGTAACTGT	CCCCTTGAGCTCGGCCTCTGTAACTGTAAAAAG	AGCTCGGCCTCTGTAACTG	GCCCCTTGAGCTCGGCCTCTGTAACTGTAAAAA	TGAGCTCGGCCTCTGTAACT	AGCCCCTTGAGCTCGGCCTCTGTAACTGTAAAA	TTGAGCTCGGCCTCTGTAAC	CAGCCCCTTGAGCTCGGCCTCTGTAACTGTAAA
rs2845753_Maj_CBE_835	CBE	Variant	CTGCCCTCCTCCTATTCTTA	ACTGTGCCTGCCCTCCTCCTATTCTTATAAGGC	CCTGCCCTCCTCCTATTCTT	CACTGTGCCTGCCCTCCTCCTATTCTTATAAGG	CCTGCCCTCCTCCTATTCT	CCACTGTGCCTGCCCTCCTCCTATTCTTATAAG	TGCCTGCCCTCCTCCTATTC	GCCACTGTGCCTGCCCTCCTCCTATTCTTATAA	TGCCTGCCCTCCTCCTATT	AGCCACTGTGCCTGCCCTCCTCCTATTCTTATA
rs2845753_Min_CBE_1141	CBE	Variant	AGGCCAGGCACAGTGGCTCA	TAGGAGGAGGCCAGGCACAGTGGCTCACACTTG	AGGCCAGGCACAGTGGCTC	ATAGGAGGAGGCCAGGCACAGTGGCTCACACTT	GAGGCCAGGCACAGTGGCT	AATAGGAGGAGGCCAGGCACAGTGGCTCACACT	AGGAGGCCAGGCACAGTGGC	GAATAGGAGGAGGCCAGGCACAGTGGCTCACAC	AGGAGGCCAGGCACAGTGG	AGAATAGGAGGAGGCCAGGCACAGTGGCTCACA
rs28494095_Maj_CBE_836	CBE	Variant	CGGCTGTTACCTTGGAGGTT	GTGGCAGCGGCTGTTACCTTGGAGGTTGCTGCA	CGGCTGTTACCTTGGAGGT	GGTGGCAGCGGCTGTTACCTTGGAGGTTGCTGC	AGCGGCTGTTACCTTGGAGG	TGGTGGCAGCGGCTGTTACCTTGGAGGTTGCTG	CAGCGGCTGTTACCTTGGAG	ATGGTGGCAGCGGCTGTTACCTTGGAGGTTGCT	CAGCGGCTGTTACCTTGGA	GATGGTGGCAGCGGCTGTTACCTTGGAGGTTGC
rs28494095_Min_CBE_1142	CBE	Variant	ACACCCGCTGCCACCATCGC	CAAGGTAACACCCGCTGCCACCATCGCCAGCGC	AACACCCGCTGCCACCATCG	CCAAGGTAACACCCGCTGCCACCATCGCCAGCG	TAACACCCGCTGCCACCATC	TCCAAGGTAACACCCGCTGCCACCATCGCCAGC	TAACACCCGCTGCCACCAT	CTCCAAGGTAACACCCGCTGCCACCATCGCCAG	GTAACACCCGCTGCCACCA	CCTCCAAGGTAACACCCGCTGCCACCATCGCCA
rs2853579_Maj_CBE_837	CBE	Variant	CATCCTCTGGTTTAGCTGGT	ACAACAGCATCCTCTGGTTTAGCTGGTTCATTA	CATCCTCTGGTTTAGCTGG	GACAACAGCATCCTCTGGTTTAGCTGGTTCATT	AGCATCCTCTGGTTTAGCTG	GGACAACAGCATCCTCTGGTTTAGCTGGTTCAT	CAGCATCCTCTGGTTTAGCT	TGGACAACAGCATCCTCTGGTTTAGCTGGTTCA	ACAGCATCCTCTGGTTTAGC	CTGGACAACAGCATCCTCTGGTTTAGCTGGTTC
rs2853579_Min_ABE_457	ABE	Variant	CATACTCTGGTTTAGCTGGT	ACAACAGCATACTCTGGTTTAGCTGGTTCATTA	CATACTCTGGTTTAGCTGG	GACAACAGCATACTCTGGTTTAGCTGGTTCATT	AGCATACTCTGGTTTAGCTG	GGACAACAGCATACTCTGGTTTAGCTGGTTCAT	CAGCATACTCTGGTTTAGCT	TGGACAACAGCATACTCTGGTTTAGCTGGTTCA	ACAGCATACTCTGGTTTAGC	CTGGACAACAGCATACTCTGGTTTAGCTGGTTC
rs28555129_Maj_ABE_159	ABE	Variant	GAACCAGCCCCAGCCCCAG	TCTACCAGGAACCAGCCCCAGCCCCAGCCCCAG	AGGAACCAGCCCCAGCCCCA	TTCTACCAGGAACCAGCCCCAGCCCCAGCCCCA	CAGGAACCAGCCCCAGCCCC	TTTCTACCAGGAACCAGCCCCAGCCCCAGCCCC	CCAGGAACCAGCCCCAGCCC	TTTTCTACCAGGAACCAGCCCCAGCCCCAGCCC	ACCAGGAACCAGCCCCAGCC	GTTTTCTACCAGGAACCAGCCCCAGCCCCAGCC
rs28601761_Maj_CBE_838	CBE	Variant	AGGCTGGTCTCAAACTCCTA	ATTGCCCAGGCTGGTCTCAAACTCCTATCCTCA	CAGGCTGGTCTCAAACTCCT	TATTGCCCAGGCTGGTCTCAAACTCCTATCCTC	CCAGGCTGGTCTCAAACTCC	GTATTGCCCAGGCTGGTCTCAAACTCCTATCCT	CCCAGGCTGGTCTCAAACTC	TGTATTGCCCAGGCTGGTCTCAAACTCCTATCC	CCCAGGCTGGTCTCAAACT	CTGTATTGCCCAGGCTGGTCTCAAACTCCTATC
rs28631087_Maj_ABE_160	ABE	Variant	AAAATAATCCTCCAGGGGCA	TTTAATAAAAATAATCCTCCAGGGGCATCATTT	AAAAATAATCCTCCAGGGGC	ATTTAATAAAAATAATCCTCCAGGGGCATCATT	TAAAAATAATCCTCCAGGGG	CATTTAATAAAAATAATCCTCCAGGGGCATCAT	ATAAAAATAATCCTCCAGGG	ACATTTAATAAAAATAATCCTCCAGGGGCATCA	AATAAAAATAATCCTCCAGG	TACATTTAATAAAAATAATCCTCCAGGGGCATC
rs2875967_Maj_CBE_839	CBE	Variant	AAGCAAAGTAGAAAAACAGA	ACTGAAAAAGCAAAGTAGAAAAACAGAACATAG	AAAGCAAAGTAGAAAAACAG	GACTGAAAAAGCAAAGTAGAAAAACAGAACATA	AAAAGCAAAGTAGAAAAACA	TGACTGAAAAAGCAAAGTAGAAAAACAGAACAT	AAAAAGCAAAGTAGAAAAAC	ATGACTGAAAAAGCAAAGTAGAAAAACAGAACA	AAAAAGCAAAGTAGAAAAA	GATGACTGAAAAAGCAAAGTAGAAAAACAGAAC
rs2886232_Min_ABE_458	ABE	Variant	TGGATCTGACATTCATTGTC	CCAAAGGTGGATCTGACATTCATTGTCTTGTGC	TGGATCTGACATTCATTGT	ACCAAAGGTGGATCTGACATTCATTGTCTTGTG	GTGGATCTGACATTCATTG	AACCAAAGGTGGATCTGACATTCATTGTCTTGT	AGGTGGATCTGACATTCATT	AAACCAAAGGTGGATCTGACATTCATTGTCTTG	AAGGTGGATCTGACATTCAT	AAAACCAAAGGTGGATCTGACATTCATTGTCTT
rs28925904_Maj_CBE_840	CBE	Variant	CTCCAACACCTGGTAATACT	GACATTCCTCCAACACCTGGTAATACTTATCAG	CCTCCAACACCTGGTAATAC	TGACATTCCTCCAACACCTGGTAATACTTATCA	TCCTCCAACACCTGGTAATA	ATGACATTCCTCCAACACCTGGTAATACTTATC	TTCCTCCAACACCTGGTAAT	TATGACATTCCTCCAACACCTGGTAATACTTAT	ATTCCTCCAACACCTGGTAA	TTATGACATTCCTCCAACACCTGGTAATACTTA
rs289713_Min_ABE_459	ABE	Variant	TAGAGGGGCGGGGGACTGGG	GATGATCTAGAGGGGCGGGGGACTGGGCAGCAG	CTAGAGGGGCGGGGGACTGG	GGATGATCTAGAGGGGCGGGGGACTGGGCAGCA	TCTAGAGGGGCGGGGGACTG	TGGATGATCTAGAGGGGCGGGGGACTGGGCAGC	ATCTAGAGGGGCGGGGGACT	CTGGATGATCTAGAGGGGCGGGGGACTGGGCAG	ATCTAGAGGGGCGGGGGAC	GCTGGATGATCTAGAGGGGCGGGGGACTGGGCA
rs2908806_Maj_CBE_841	CBE	Variant	AAACAAAAAAAGAGATAGGG	AACAAACAAACAAAAAAAGAGATAGGGGCCGGG	CAAACAAAAAAAGAGATAGG	AAACAAACAAACAAAAAAAGAGATAGGGGCCGG	ACAAACAAAAAAAGAGATAG	AAAACAAACAAACAAAAAAAGAGATAGGGGCCG	AACAAACAAAAAAAGAGATA	GAAAACAAACAAACAAAAAAAGAGATAGGGGCC	AAACAAACAAAAAAAGAGAT	AGAAAACAAACAAACAAAAAAAGAGATAGGGGC
rs2915966_Maj_ABE_161	ABE	Variant			CACCACGCCCGGCTAATTTT	TGCCCGCCACCACGCCCGGCTAATTTTTTGTAT	CCACCACGCCCGGCTAATTT	GTGCCCGCCACCACGCCCGGCTAATTTTTTGTA	CCACCACGCCCGGCTAATT	GGTGCCCGCCACCACGCCCGGCTAATTTTTTGT	CGCCACCACGCCCGGCTAAT	AGGTGCCCGCCACCACGCCCGGCTAATTTTTTG
rs2927466_Maj_ABE_162	ABE	Variant	AATAGTTACTCAACAAACAG	AAAAACAAATAGTTACTCAACAAACAGGTCCTG	AAATAGTTACTCAACAAACA	AAAAAACAAATAGTTACTCAACAAACAGGTCCT	CAAATAGTTACTCAACAAAC	CAAAAAACAAATAGTTACTCAACAAACAGGTCC	ACAAATAGTTACTCAACAAA	CCAAAAAACAAATAGTTACTCAACAAACAGGTC	AACAAATAGTTACTCAACAA	TCCAAAAAACAAATAGTTACTCAACAAACAGGT
rs2950363_Min_ABE_460	ABE	Variant	AGAGACAGACAGAGTCTCA	AGAGAGAGAGAGACAGACAGAGTCTCACTCTGT	AGAGAGACAGACAGAGTCTC	TAGAGAGAGAGAGACAGACAGAGTCTCACTCTG	AGAGAGACAGACAGAGTCT	ATAGAGAGAGAGAGACAGACAGAGTCTCACTCT	AGAGAGAGACAGACAGAGTC	TATAGAGAGAGAGAGACAGACAGAGTCTCACTC	AGAGAGAGACAGACAGAGT	ATATAGAGAGAGAGAGACAGACAGAGTCTCACT
rs2954038_Min_ABE_461	ABE	Variant	GGAAGAGTGACTGGTGGTG	ATGCAAAGGGAAGAGTGACTGGTGGTGAGACAC	AGGGAAGAGTGACTGGTGGT	GATGCAAAGGGAAGAGTGACTGGTGGTGAGACA	AAGGGAAGAGTGACTGGTGG	GGATGCAAAGGGAAGAGTGACTGGTGGTGAGAC	AAAGGGAAGAGTGACTGGTG	TGGATGCAAAGGGAAGAGTGACTGGTGGTGAGA	CAAAGGGAAGAGTGACTGGT	CTGGATGCAAAGGGAAGAGTGACTGGTGGTGAG
rs2992753_Maj_CBE_842	CBE	Variant	AGCATTTCATACAGAAGGC	AATGGAGGAGCATTTCATACAGAAGGCGGAGGG	GAGCATTTCATACAGAAGG	GAATGGAGGAGCATTTCATACAGAAGGCGGAGG	AGGAGCATTTCATACAGAAG	CGAATGGAGGAGCATTTCATACAGAAGGCGGAG	AGGAGCATTTCATACAGAA	CCGAATGGAGGAGCATTTCATACAGAAGGCGGA	GAGGAGCATTTCATACAGA	TCCGAATGGAGGAGCATTTCATACAGAAGGCGG
rs2992753_Min_ABE_462	ABE	Variant	AGAATTTCATACAGAAGGC	AATGGAGGAGAATTTCATACAGAAGGCGGAGGG	GAGAATTTCATACAGAAGG	GAATGGAGGAGAATTTCATACAGAAGGCGGAGG	AGGAGAATTTCATACAGAAG	CGAATGGAGGAGAATTTCATACAGAAGGCGGAG	AGGAGAATTTCATACAGAA	CCGAATGGAGGAGAATTTCATACAGAAGGCGGA	GAGGAGAATTTCATACAGA	TCCGAATGGAGGAGAATTTCATACAGAAGGCGG
rs3043190_Maj_CBE_843	CBE	Variant	CACCCCCCCCCCGCCCCACC	CCTGTCCCACCCCCCCCCCGCCCCACCCCAAGG	CCACCCCCCCCCCGCCCCAC	TCCTGTCCCACCCCCCCCCCGCCCCACCCCAAG	CCCACCCCCCCCCCGCCCCA	GTCCTGTCCCACCCCCCCCCCGCCCCACCCCAA	TCCCACCCCCCCCCCGCCCC	GGTCCTGTCCCACCCCCCCCCCGCCCCACCCCA	TCCCACCCCCCCCCCGCCC	TGGTCCTGTCCCACCCCCCCCCCGCCCCACCCC
rs3056574_Maj_ABE_163	ABE	Variant	AAAAATATATATATATATGT	TAAAAAAAAAAATATATATATATATGTATATAT	AAAAAATATATATATATATG	TTAAAAAAAAAAATATATATATATATGTATATA	AAAAAAATATATATATATAT	ATTAAAAAAAAAAATATATATATATATGTATAT	AAAAAAAATATATATATATA	AATTAAAAAAAAAAATATATATATATATGTATA	AAAAAAAAATATATATATAT	AAATTAAAAAAAAAAATATATATATATATGTAT
rs3059075_Maj_CBE_844	CBE	Variant	AGCCCCCCCGCCCCGCACTC	CCAGAATAGCCCCCCCGCCCCGCACTCTGGCTG	TAGCCCCCCCGCCCCGCACT	CCCAGAATAGCCCCCCCGCCCCGCACTCTGGCT	ATAGCCCCCCCGCCCCGCAC	TCCCAGAATAGCCCCCCCGCCCCGCACTCTGGC	AATAGCCCCCCCGCCCCGCA	GTCCCAGAATAGCCCCCCCGCCCCGCACTCTGG	AATAGCCCCCCCGCCCCGC	GGTCCCAGAATAGCCCCCCCGCCCCGCACTCTG
rs3184504_Maj_ABE_164	ABE	Variant	ACCACCGGACCTCCTGGATG	CGTGTGCACCACCGGACCTCCTGGATGCTGGAG	CACCACCGGACCTCCTGGAT	CCGTGTGCACCACCGGACCTCCTGGATGCTGGA	CACCACCGGACCTCCTGGA	GCCGTGTGCACCACCGGACCTCCTGGATGCTGG	TGCACCACCGGACCTCCTGG	AGCCGTGTGCACCACCGGACCTCCTGGATGCTG	TGCACCACCGGACCTCCTG	AAGCCGTGTGCACCACCGGACCTCCTGGATGCT
rs3184504_Min_CBE_1143	CBE	Variant	CGGCGGTGCACACGGCTTGA	GGAGGTCCGGCGGTGCACACGGCTTGAGATGCC	CCGGCGGTGCACACGGCTTG	AGGAGGTCCGGCGGTGCACACGGCTTGAGATGC	TCCGGCGGTGCACACGGCTT	CAGGAGGTCCGGCGGTGCACACGGCTTGAGATG	TCCGGCGGTGCACACGGCT	CCAGGAGGTCCGGCGGTGCACACGGCTTGAGAT	GTCCGGCGGTGCACACGGC	TCCAGGAGGTCCGGCGGTGCACACGGCTTGAGA
rs3208305_Maj_ABE_165	ABE	Variant	AGAAACCGTAATTTTATTAT	AAAAAAAAGAAACCGTAATTTTATTATTAGATT	AAGAAACCGTAATTTTATTA	AAAAAAAAAGAAACCGTAATTTTATTATTAGAT	AAAGAAACCGTAATTTTATT	AAAAAAAAAAGAAACCGTAATTTTATTATTAGA	AAAAGAAACCGTAATTTTAT	AAAAAAAAAAAGAAACCGTAATTTTATTATTAG	AAAAAGAAACCGTAATTTTA	GAAAAAAAAAAAGAAACCGTAATTTTATTATTA
rs330093_Maj_CBE_845	CBE	Variant	CAGCTTCACCTGTGGGCAAA	TTTATTGCAGCTTCACCTGTGGGCAAAGGACTG	CAGCTTCACCTGTGGGCAA	ATTTATTGCAGCTTCACCTGTGGGCAAAGGACT	TGCAGCTTCACCTGTGGGCA	TATTTATTGCAGCTTCACCTGTGGGCAAAGGAC	TTGCAGCTTCACCTGTGGGC	ATATTTATTGCAGCTTCACCTGTGGGCAAAGGA	ATTGCAGCTTCACCTGTGGG	GATATTTATTGCAGCTTCACCTGTGGGCAAAGG
rs330093_Min_CBE_1144	CBE	Variant	AACCTGCAATAAATATCAA	CACAGGTGAACCTGCAATAAATATCAAGCCATT	TGAACCTGCAATAAATATCA	CCACAGGTGAACCTGCAATAAATATCAAGCCAT	TGAACCTGCAATAAATATC	CCCACAGGTGAACCTGCAATAAATATCAAGCCA	GTGAACCTGCAATAAATAT	GCCCACAGGTGAACCTGCAATAAATATCAAGCC	AGGTGAACCTGCAATAAATA	TGCCCACAGGTGAACCTGCAATAAATATCAAGC
rs334558_Maj_ABE_166	ABE	Variant	AGGAGCTGCTCTGTGTGAGG	CCGGGTCAGGAGCTGCTCTGTGTGAGGAGCGCT	CAGGAGCTGCTCTGTGTGAG	CCCGGGTCAGGAGCTGCTCTGTGTGAGGAGCGC	TCAGGAGCTGCTCTGTGTGA	GCCCGGGTCAGGAGCTGCTCTGTGTGAGGAGCG	TCAGGAGCTGCTCTGTGTG	CGCCCGGGTCAGGAGCTGCTCTGTGTGAGGAGC	GTCAGGAGCTGCTCTGTGT	TCGCCCGGGTCAGGAGCTGCTCTGTGTGAGGAG
rs334558_Min_CBE_1145	CBE	Variant	AGCCCCTGACCCGGGCGAAT	ACAGAGCAGCCCCTGACCCGGGCGAATGCGGGC	CAGCCCCTGACCCGGGCGAA	CACAGAGCAGCCCCTGACCCGGGCGAATGCGGG	CAGCCCCTGACCCGGGCGA	ACACAGAGCAGCCCCTGACCCGGGCGAATGCGG	AGCAGCCCCTGACCCGGGCG	CACACAGAGCAGCCCCTGACCCGGGCGAATGCG	AGCAGCCCCTGACCCGGGC	TCACACAGAGCAGCCCCTGACCCGGGCGAATGC
rs33976862_Maj_CBE_846	CBE	Variant	TGCAGGATAATTGTCCAAA	CATGAAAGTGCAGGATAATTGTCCAAATTAGGC	AGTGCAGGATAATTGTCCAA	ACATGAAAGTGCAGGATAATTGTCCAAATTAGG	AAGTGCAGGATAATTGTCCA	TACATGAAAGTGCAGGATAATTGTCCAAATTAG	AAAGTGCAGGATAATTGTCC	TTACATGAAAGTGCAGGATAATTGTCCAAATTA	AAAGTGCAGGATAATTGTC	CTTACATGAAAGTGCAGGATAATTGTCCAAATT
rs33982662_Maj_CBE_847	CBE	Variant	TCGCCCTGGCCTCACTTTCA	ACTTGTCTCGCCCTGGCCTCACTTTCACCCGGA	CTCGCCCTGGCCTCACTTTC	GACTTGTCTCGCCCTGGCCTCACTTTCACCCGG	TCTCGCCCTGGCCTCACTTT	TGACTTGTCTCGCCCTGGCCTCACTTTCACCCG	TCTCGCCCTGGCCTCACTT	CTGACTTGTCTCGCCCTGGCCTCACTTTCACCC	TGTCTCGCCCTGGCCTCACT	ACTGACTTGTCTCGCCCTGGCCTCACTTTCACC
rs34003091_Maj_ABE_167	ABE	Variant	GTAATGAATAACCCGGTAC	ACGCCAGGGTAATGAATAACCCGGTACCCGCGG	GGTAATGAATAACCCGGTA	CACGCCAGGGTAATGAATAACCCGGTACCCGCG	AGGGTAATGAATAACCCGGT	CCACGCCAGGGTAATGAATAACCCGGTACCCGC	CAGGGTAATGAATAACCCGG	TCCACGCCAGGGTAATGAATAACCCGGTACCCG	CCAGGGTAATGAATAACCCG	GTCCACGCCAGGGTAATGAATAACCCGGTACCC
rs34003091_Min_CBE_1146	CBE	Variant	CATCACCCTGGCGTGGACTT	GGTTATTCATCACCCTGGCGTGGACTTGCCTCG	TCATCACCCTGGCGTGGACT	GGGTTATTCATCACCCTGGCGTGGACTTGCCTC	TTCATCACCCTGGCGTGGAC	CGGGTTATTCATCACCCTGGCGTGGACTTGCCT	ATTCATCACCCTGGCGTGGA	CCGGGTTATTCATCACCCTGGCGTGGACTTGCC	TATTCATCACCCTGGCGTGG	ACCGGGTTATTCATCACCCTGGCGTGGACTTGC
rs34019521_Maj_CBE_848	CBE	Variant	CCCCCCTACCCAGGCATTTC	CTTGCCACCCCCCTACCCAGGCATTTCCGGCTT	ACCCCCCTACCCAGGCATTT	TCTTGCCACCCCCCTACCCAGGCATTTCCGGCT	CACCCCCCTACCCAGGCATT	CTCTTGCCACCCCCCTACCCAGGCATTTCCGGC	CCACCCCCCTACCCAGGCAT	GCTCTTGCCACCCCCCTACCCAGGCATTTCCGG	CCACCCCCCTACCCAGGCA	TGCTCTTGCCACCCCCCTACCCAGGCATTTCCG
rs34042070_Maj_CBE_849	CBE	Variant	CATCAAGCTAAACACCCCGC	CAATCCACATCAAGCTAAACACCCCGCACTGGG	ACATCAAGCTAAACACCCCG	CCAATCCACATCAAGCTAAACACCCCGCACTGG	CACATCAAGCTAAACACCCC	CCCAATCCACATCAAGCTAAACACCCCGCACTG	CCACATCAAGCTAAACACCC	TCCCAATCCACATCAAGCTAAACACCCCGCACT	TCCACATCAAGCTAAACACC	CTCCCAATCCACATCAAGCTAAACACCCCGCAC
rs34042070_Min_CBE_1147	CBE	Variant	CTTCATGTGGATTGGGAGAA	TGTTTAGCTTCATGTGGATTGGGAGAATTCGAA	CTTCATGTGGATTGGGAGA	GTGTTTAGCTTCATGTGGATTGGGAGAATTCGA	AGCTTCATGTGGATTGGGAG	GGTGTTTAGCTTCATGTGGATTGGGAGAATTCG	TAGCTTCATGTGGATTGGGA	GGGTGTTTAGCTTCATGTGGATTGGGAGAATTC	TTAGCTTCATGTGGATTGGG	GGGGTGTTTAGCTTCATGTGGATTGGGAGAATT
rs34061869_Maj_CBE_850	CBE	Variant	CGACAGCATCCCCTTCCTCC	TTCCTCCCGACAGCATCCCCTTCCTCCCCGTCC	CCGACAGCATCCCCTTCCTC	CTTCCTCCCGACAGCATCCCCTTCCTCCCCGTC	CCCGACAGCATCCCCTTCCT	CCTTCCTCCCGACAGCATCCCCTTCCTCCCCGT	TCCCGACAGCATCCCCTTCC	CCCTTCCTCCCGACAGCATCCCCTTCCTCCCCG	CTCCCGACAGCATCCCCTTC	CCCCTTCCTCCCGACAGCATCCCCTTCCTCCCC
rs34115226_Min_CBE_1148	CBE	Variant	TGGGCGTGGTAGCTTGTGCC	AATTAGCTGGGCGTGGTAGCTTGTGCCTGTAGT	CTGGGCGTGGTAGCTTGTGC	AAATTAGCTGGGCGTGGTAGCTTGTGCCTGTAG	CTGGGCGTGGTAGCTTGTG	AAAATTAGCTGGGCGTGGTAGCTTGTGCCTGTA	AGCTGGGCGTGGTAGCTTGT	AAAAATTAGCTGGGCGTGGTAGCTTGTGCCTGT	TAGCTGGGCGTGGTAGCTTG	CAAAAATTAGCTGGGCGTGGTAGCTTGTGCCTG
rs34265667_Maj_CBE_851	CBE	Variant	CCGCGACTACTCGCTGTCAC	ACACCGACCGCGACTACTCGCTGTCACCCTCCC	ACCGCGACTACTCGCTGTCA	CACACCGACCGCGACTACTCGCTGTCACCCTCC	ACCGCGACTACTCGCTGTC	GCACACCGACCGCGACTACTCGCTGTCACCCTC	CGACCGCGACTACTCGCTGT	GGCACACCGACCGCGACTACTCGCTGTCACCCT	CCGACCGCGACTACTCGCTG	CGGCACACCGACCGCGACTACTCGCTGTCACCC
rs34318965_Maj_ABE_168	ABE	Variant	TACAAAAATTGGCCGGGCAT	ACAAAAATACAAAAATTGGCCGGGCATGATGGC	ATACAAAAATTGGCCGGGCA	TACAAAAATACAAAAATTGGCCGGGCATGATGG	AATACAAAAATTGGCCGGGC	CTACAAAAATACAAAAATTGGCCGGGCATGATG	AAATACAAAAATTGGCCGGG	TCTACAAAAATACAAAAATTGGCCGGGCATGAT	AAAATACAAAAATTGGCCGG	CTCTACAAAAATACAAAAATTGGCCGGGCATGA
rs34376913_Maj_ABE_169	ABE	Variant	TGAGTGGGCCCGGCATGGC	TGTGCAGGTGAGTGGGCCCGGCATGGCTGGCCG	GTGAGTGGGCCCGGCATGG	GTGTGCAGGTGAGTGGGCCCGGCATGGCTGGCC	AGGTGAGTGGGCCCGGCATG	GGTGTGCAGGTGAGTGGGCCCGGCATGGCTGGC	CAGGTGAGTGGGCCCGGCAT	AGGTGTGCAGGTGAGTGGGCCCGGCATGGCTGG	CAGGTGAGTGGGCCCGGCA	CAGGTGTGCAGGTGAGTGGGCCCGGCATGGCTG
rs34415062_Maj_CBE_852	CBE	Variant	CACGGCCCTGGCTCGGCCC	CATGTTAGCACGGCCCTGGCTCGGCCCCTGGGT	AGCACGGCCCTGGCTCGGCC	CCATGTTAGCACGGCCCTGGCTCGGCCCCTGGG	TAGCACGGCCCTGGCTCGGC	GCCATGTTAGCACGGCCCTGGCTCGGCCCCTGG	TTAGCACGGCCCTGGCTCGG	GGCCATGTTAGCACGGCCCTGGCTCGGCCCCTG	TTAGCACGGCCCTGGCTCG	TGGCCATGTTAGCACGGCCCTGGCTCGGCCCCT
rs34415062_Min_ABE_463	ABE	Variant	CCATGCTAACGTGGCCAGC	AGCCAGGGCCATGCTAACGTGGCCAGCCCAAGT	GCCATGCTAACGTGGCCAG	GAGCCAGGGCCATGCTAACGTGGCCAGCCCAAG	GGCCATGCTAACGTGGCCA	CGAGCCAGGGCCATGCTAACGTGGCCAGCCCAA	AGGGCCATGCTAACGTGGCC	CCGAGCCAGGGCCATGCTAACGTGGCCAGCCCA	CAGGGCCATGCTAACGTGGC	GCCGAGCCAGGGCCATGCTAACGTGGCCAGCCC
rs34468565_Maj_ABE_170	ABE	Variant	CAGATAAGCTTTCATAATAA	GCAAGGGCAGATAAGCTTTCATAATAACTGAAT	CAGATAAGCTTTCATAATA	AGCAAGGGCAGATAAGCTTTCATAATAACTGAA	GCAGATAAGCTTTCATAAT	TAGCAAGGGCAGATAAGCTTTCATAATAACTGA	GGCAGATAAGCTTTCATAA	ATAGCAAGGGCAGATAAGCTTTCATAATAACTG	AGGGCAGATAAGCTTTCATA	AATAGCAAGGGCAGATAAGCTTTCATAATAACT
rs34514836_Maj_ABE_171	ABE	Variant	TAAAGGACCAGGTGTCCTCC	CTGTTCTTAAAGGACCAGGTGTCCTCCACAGCA	TTAAAGGACCAGGTGTCCTC	GCTGTTCTTAAAGGACCAGGTGTCCTCCACAGC	CTTAAAGGACCAGGTGTCCT	AGCTGTTCTTAAAGGACCAGGTGTCCTCCACAG	TCTTAAAGGACCAGGTGTCC	CAGCTGTTCTTAAAGGACCAGGTGTCCTCCACA	TTCTTAAAGGACCAGGTGTC	CCAGCTGTTCTTAAAGGACCAGGTGTCCTCCAC
rs34514836_Min_CBE_1149	CBE	Variant	TAACGGACCAGGTGTCCTCC	CTGTTCTTAACGGACCAGGTGTCCTCCACAGCA	TTAACGGACCAGGTGTCCTC	GCTGTTCTTAACGGACCAGGTGTCCTCCACAGC	CTTAACGGACCAGGTGTCCT	AGCTGTTCTTAACGGACCAGGTGTCCTCCACAG	TCTTAACGGACCAGGTGTCC	CAGCTGTTCTTAACGGACCAGGTGTCCTCCACA	TTCTTAACGGACCAGGTGTC	CCAGCTGTTCTTAACGGACCAGGTGTCCTCCAC
rs34578041_Maj_ABE_172	ABE	Variant	ATCACCTCCATGCTTTGTGA	GCCCCCCATCACCTCCATGCTTTGTGACCTGGG	CATCACCTCCATGCTTTGTG	GGCCCCCCATCACCTCCATGCTTTGTGACCTGG	CCATCACCTCCATGCTTTGT	GGGCCCCCCATCACCTCCATGCTTTGTGACCTG	CCCATCACCTCCATGCTTTG	CGGGCCCCCCATCACCTCCATGCTTTGTGACCT	CCCCATCACCTCCATGCTTT	TCGGGCCCCCCATCACCTCCATGCTTTGTGACC
rs34595700_Maj_CBE_853	CBE	Variant	AAACGTTTTGTGAATATTAT	TAAAGTCAAACGTTTTGTGAATATTATGTCAAA	CAAACGTTTTGTGAATATTA	ATAAAGTCAAACGTTTTGTGAATATTATGTCAA	TCAAACGTTTTGTGAATATT	CATAAAGTCAAACGTTTTGTGAATATTATGTCA	TCAAACGTTTTGTGAATAT	ACATAAAGTCAAACGTTTTGTGAATATTATGTC	AGTCAAACGTTTTGTGAATA	AACATAAAGTCAAACGTTTTGTGAATATTATGT
rs34631529_Maj_CBE_854	CBE	Variant	CACGTGCCTCCTGGCCGGG	TGCTGCCGCACGTGCCTCCTGGCCGGGTAAGGG	CGCACGTGCCTCCTGGCCGG	CTGCTGCCGCACGTGCCTCCTGGCCGGGTAAGG	CCGCACGTGCCTCCTGGCCG	TCTGCTGCCGCACGTGCCTCCTGGCCGGGTAAG	CCGCACGTGCCTCCTGGCC	TTCTGCTGCCGCACGTGCCTCCTGGCCGGGTAA	TGCCGCACGTGCCTCCTGGC	GTTCTGCTGCCGCACGTGCCTCCTGGCCGGGTA
rs34645805_Maj_ABE_173	ABE	Variant	ACACTGGGGTGGTTAGGTC	GTGACACGACACTGGGGTGGTTAGGTCCACAAA	CGACACTGGGGTGGTTAGGT	GGTGACACGACACTGGGGTGGTTAGGTCCACAA	ACGACACTGGGGTGGTTAGG	GGGTGACACGACACTGGGGTGGTTAGGTCCACA	CACGACACTGGGGTGGTTAG	GGGGTGACACGACACTGGGGTGGTTAGGTCCAC	ACACGACACTGGGGTGGTTA	AGGGGTGACACGACACTGGGGTGGTTAGGTCCA
rs34664882_Maj_CBE_855	CBE	Variant	ACGCAAACAGTCAGTACCGT	GGCCAAAACGCAAACAGTCAGTACCGTCCCACT	AACGCAAACAGTCAGTACCG	AGGCCAAAACGCAAACAGTCAGTACCGTCCCAC	AAACGCAAACAGTCAGTACC	AAGGCCAAAACGCAAACAGTCAGTACCGTCCCA	AAAACGCAAACAGTCAGTAC	GAAGGCCAAAACGCAAACAGTCAGTACCGTCCC	CAAAACGCAAACAGTCAGTA	TGAAGGCCAAAACGCAAACAGTCAGTACCGTCC
rs34673217_Min_ABE_464	ABE	Variant	CACATTGTTATGAACTAAAT	ATTATTACACATTGTTATGAACTAAATTATGAT	ACACATTGTTATGAACTAAA	GATTATTACACATTGTTATGAACTAAATTATGA	TACACATTGTTATGAACTAA	AGATTATTACACATTGTTATGAACTAAATTATG	TTACACATTGTTATGAACTA	TAGATTATTACACATTGTTATGAACTAAATTAT	ATTACACATTGTTATGAACT	ATAGATTATTACACATTGTTATGAACTAAATTA
rs34681611_Maj_CBE_856	CBE	Variant	AGACAAGACTTGGTTAGTCA	GGGAGGAAGACAAGACTTGGTTAGTCACTCACT	AAGACAAGACTTGGTTAGTC	GGGGAGGAAGACAAGACTTGGTTAGTCACTCAC	AAGACAAGACTTGGTTAGT	AGGGGAGGAAGACAAGACTTGGTTAGTCACTCA	GAAGACAAGACTTGGTTAG	GAGGGGAGGAAGACAAGACTTGGTTAGTCACTC	AGGAAGACAAGACTTGGTTA	GGAGGGGAGGAAGACAAGACTTGGTTAGTCACT
rs34791545_Maj_ABE_174	ABE	Variant	ATATAAGTATGGAATCGTG	ATTTATTGATATAAGTATGGAATCGTGCATACT	TGATATAAGTATGGAATCGT	CATTTATTGATATAAGTATGGAATCGTGCATAC	TTGATATAAGTATGGAATCG	CCATTTATTGATATAAGTATGGAATCGTGCATA	ATTGATATAAGTATGGAATC	ACCATTTATTGATATAAGTATGGAATCGTGCAT	TATTGATATAAGTATGGAAT	AACCATTTATTGATATAAGTATGGAATCGTGCA
rs34791545_Min_CBE_1150	CBE	Variant	TTACATCAATAAATGGTTGA	TCCATACTTACATCAATAAATGGTTGAATAGAT	CTTACATCAATAAATGGTTG	TTCCATACTTACATCAATAAATGGTTGAATAGA	ACTTACATCAATAAATGGTT	ATTCCATACTTACATCAATAAATGGTTGAATAG	TACTTACATCAATAAATGGT	GATTCCATACTTACATCAATAAATGGTTGAATA	ATACTTACATCAATAAATGG	CGATTCCATACTTACATCAATAAATGGTTGAAT
rs34916116_Maj_CBE_857	CBE	Variant	CTTCACGATTTCTAAGTTCC	TAGCATGCTTCACGATTTCTAAGTTCCTGCTCA	CTTCACGATTTCTAAGTTC	TTAGCATGCTTCACGATTTCTAAGTTCCTGCTC	TGCTTCACGATTTCTAAGTT	CTTAGCATGCTTCACGATTTCTAAGTTCCTGCT	ATGCTTCACGATTTCTAAGT	TCTTAGCATGCTTCACGATTTCTAAGTTCCTGC	CATGCTTCACGATTTCTAAG	TTCTTAGCATGCTTCACGATTTCTAAGTTCCTG
rs34931250_Maj_ABE_175	ABE	Variant	TGGAAAAAACACATCAGATT	TTTAGGTTGGAAAAAACACATCAGATTTTTATT	TTGGAAAAAACACATCAGAT	CTTTAGGTTGGAAAAAACACATCAGATTTTTAT	TTGGAAAAAACACATCAGA	TCTTTAGGTTGGAAAAAACACATCAGATTTTTA	GTTGGAAAAAACACATCAG	TTCTTTAGGTTGGAAAAAACACATCAGATTTTT	AGGTTGGAAAAAACACATCA	TTTCTTTAGGTTGGAAAAAACACATCAGATTTT
rs34951175_Maj_CBE_858	CBE	Variant	AGCCATGAACATCTGCCCAC	AGAAGAGAGCCATGAACATCTGCCCACATGGCA	AGCCATGAACATCTGCCCA	GAGAAGAGAGCCATGAACATCTGCCCACATGGC	AGAGCCATGAACATCTGCCC	GGAGAAGAGAGCCATGAACATCTGCCCACATGG	AGAGCCATGAACATCTGCC	TGGAGAAGAGAGCCATGAACATCTGCCCACATG	AGAGAGCCATGAACATCTGC	TTGGAGAAGAGAGCCATGAACATCTGCCCACAT
rs35081008_Maj_CBE_859	CBE	Variant	CCGCGGGTACCGGGTTATTC	GGGGCGGCCGCGGGTACCGGGTTATTCATTACC	CCGCGGGTACCGGGTTATT	TGGGGCGGCCGCGGGTACCGGGTTATTCATTAC	GCCGCGGGTACCGGGTTAT	CTGGGGCGGCCGCGGGTACCGGGTTATTCATTA	CGGCCGCGGGTACCGGGTTA	GCTGGGGCGGCCGCGGGTACCGGGTTATTCATT	CGGCCGCGGGTACCGGGTT	CGCTGGGGCGGCCGCGGGTACCGGGTTATTCAT
rs35081008_Min_ABE_465	ABE	Variant	CCCACGGCCGCCCCAGCGTT	CCCGGTACCCACGGCCGCCCCAGCGTTGGGCGG	ACCCACGGCCGCCCCAGCGT	ACCCGGTACCCACGGCCGCCCCAGCGTTGGGCG	TACCCACGGCCGCCCCAGCG	AACCCGGTACCCACGGCCGCCCCAGCGTTGGGC	TACCCACGGCCGCCCCAGC	TAACCCGGTACCCACGGCCGCCCCAGCGTTGGG	GTACCCACGGCCGCCCCAG	ATAACCCGGTACCCACGGCCGCCCCAGCGTTGG
rs35136575_Maj_CBE_860	CBE	Variant	CCCCTTCCGACCTCTTAGTT	GCCCTGCCCCCTTCCGACCTCTTAGTTCCTATC	CCCCCTTCCGACCTCTTAGT	CGCCCTGCCCCCTTCCGACCTCTTAGTTCCTAT	CCCCCTTCCGACCTCTTAG	CCGCCCTGCCCCCTTCCGACCTCTTAGTTCCTA	TGCCCCCTTCCGACCTCTTA	CCCGCCCTGCCCCCTTCCGACCTCTTAGTTCCT	CTGCCCCCTTCCGACCTCTT	GCCCGCCCTGCCCCCTTCCGACCTCTTAGTTCC
rs35136575_Min_CBE_1151	CBE	Variant	AACGGGGCAGGGCGGGCCC	GAGGTCGGAACGGGGCAGGGCGGGCCCAAAAAC	GAACGGGGCAGGGCGGGCC	AGAGGTCGGAACGGGGCAGGGCGGGCCCAAAAA	CGGAACGGGGCAGGGCGGGC	AAGAGGTCGGAACGGGGCAGGGCGGGCCCAAAA	TCGGAACGGGGCAGGGCGGG	TAAGAGGTCGGAACGGGGCAGGGCGGGCCCAAA	TCGGAACGGGGCAGGGCGG	CTAAGAGGTCGGAACGGGGCAGGGCGGGCCCAA
rs35172831_Maj_ABE_176	ABE	Variant	GGACCCTTGCTCAGGAAGA	TGAAGAGGGGACCCTTGCTCAGGAAGAAGGGGT	GGGACCCTTGCTCAGGAAG	CTGAAGAGGGGACCCTTGCTCAGGAAGAAGGGG	AGGGGACCCTTGCTCAGGAA	CCTGAAGAGGGGACCCTTGCTCAGGAAGAAGGG	AGGGGACCCTTGCTCAGGA	GCCTGAAGAGGGGACCCTTGCTCAGGAAGAAGG	AGAGGGGACCCTTGCTCAGG	GGCCTGAAGAGGGGACCCTTGCTCAGGAAGAAG
rs35172831_Min_CBE_1152	CBE	Variant	GGCCCCCTCTTCAGGCCAC	TGAGCAAGGGCCCCCTCTTCAGGCCACGGCCCA	AGGGCCCCCTCTTCAGGCCA	CTGAGCAAGGGCCCCCTCTTCAGGCCACGGCCC	AAGGGCCCCCTCTTCAGGCC	CCTGAGCAAGGGCCCCCTCTTCAGGCCACGGCC	CAAGGGCCCCCTCTTCAGGC	TCCTGAGCAAGGGCCCCCTCTTCAGGCCACGGC	CAAGGGCCCCCTCTTCAGG	TTCCTGAGCAAGGGCCCCCTCTTCAGGCCACGG
rs35259348_Maj_CBE_861	CBE	Variant	TGACCTTCTTTGCCAGCGAC	AACCACCTGACCTTCTTTGCCAGCGACTTCTTT	CTGACCTTCTTTGCCAGCGA	TAACCACCTGACCTTCTTTGCCAGCGACTTCTT	CCTGACCTTCTTTGCCAGCG	GTAACCACCTGACCTTCTTTGCCAGCGACTTCT	ACCTGACCTTCTTTGCCAGC	TGTAACCACCTGACCTTCTTTGCCAGCGACTTC	CACCTGACCTTCTTTGCCAG	CTGTAACCACCTGACCTTCTTTGCCAGCGACTT
rs35259348_Min_CBE_1153	CBE	Variant	AAGCTCAGGTGGTTACAGAG	GGCAAAGAAGCTCAGGTGGTTACAGAGACACTG	AAGCTCAGGTGGTTACAGA	TGGCAAAGAAGCTCAGGTGGTTACAGAGACACT	AGAAGCTCAGGTGGTTACAG	CTGGCAAAGAAGCTCAGGTGGTTACAGAGACAC	AAGAAGCTCAGGTGGTTACA	GCTGGCAAAGAAGCTCAGGTGGTTACAGAGACA	AAAGAAGCTCAGGTGGTTAC	CGCTGGCAAAGAAGCTCAGGTGGTTACAGAGAC
rs35282906_Maj_ABE_177	ABE	Variant	AAAAACATAAATTCAGGTTA	TGAATGCAAAAACATAAATTCAGGTTATACTGT	CAAAAACATAAATTCAGGTT	TTGAATGCAAAAACATAAATTCAGGTTATACTG	CAAAAACATAAATTCAGGT	ATTGAATGCAAAAACATAAATTCAGGTTATACT	TGCAAAAACATAAATTCAGG	AATTGAATGCAAAAACATAAATTCAGGTTATAC	ATGCAAAAACATAAATTCAG	AAATTGAATGCAAAAACATAAATTCAGGTTATA
rs35290825_Maj_ABE_178	ABE	Variant	GGAAAAAAATTTCCTAAAT	ACACAAAGGGAAAAAAATTTCCTAAATTTGAAG	AGGGAAAAAAATTTCCTAAA	CACACAAAGGGAAAAAAATTTCCTAAATTTGAA	AAGGGAAAAAAATTTCCTAA	GCACACAAAGGGAAAAAAATTTCCTAAATTTGA	AAAGGGAAAAAAATTTCCTA	TGCACACAAAGGGAAAAAAATTTCCTAAATTTG	CAAAGGGAAAAAAATTTCCT	ATGCACACAAAGGGAAAAAAATTTCCTAAATTT
rs35350976_Maj_ABE_179	ABE	Variant	AACATGGCCAGCCCAAGTAG	CCGTGCTAACATGGCCAGCCCAAGTAGCACGCA	TAACATGGCCAGCCCAAGTA	GCCGTGCTAACATGGCCAGCCCAAGTAGCACGC	CTAACATGGCCAGCCCAAGT	GGCCGTGCTAACATGGCCAGCCCAAGTAGCACG	CTAACATGGCCAGCCCAAG	GGGCCGTGCTAACATGGCCAGCCCAAGTAGCAC	TGCTAACATGGCCAGCCCAA	AGGGCCGTGCTAACATGGCCAGCCCAAGTAGCA
rs35350976_Min_CBE_1154	CBE	Variant	CCACGTTAGCATGGCCCTGG	GGGCTGGCCACGTTAGCATGGCCCTGGCTCGGC	CCACGTTAGCATGGCCCTG	TGGGCTGGCCACGTTAGCATGGCCCTGGCTCGG	GCCACGTTAGCATGGCCCT	TTGGGCTGGCCACGTTAGCATGGCCCTGGCTCG	TGGCCACGTTAGCATGGCCC	CTTGGGCTGGCCACGTTAGCATGGCCCTGGCTC	CTGGCCACGTTAGCATGGCC	ACTTGGGCTGGCCACGTTAGCATGGCCCTGGCT
rs35453549_Maj_CBE_862	CBE	Variant	CCCGTGGGAGGCACTGGTG	GGGCTCAGCCCGTGGGAGGCACTGGTGGGAGAT	AGCCCGTGGGAGGCACTGGT	TGGGCTCAGCCCGTGGGAGGCACTGGTGGGAGA	CAGCCCGTGGGAGGCACTGG	TTGGGCTCAGCCCGTGGGAGGCACTGGTGGGAG	TCAGCCCGTGGGAGGCACTG	GTTGGGCTCAGCCCGTGGGAGGCACTGGTGGGA	CTCAGCCCGTGGGAGGCACT	TGTTGGGCTCAGCCCGTGGGAGGCACTGGTGGG
rs35567310_Maj_CBE_863	CBE	Variant	TAACACCAACTGGGTATGCT	CAAGGATTAACACCAACTGGGTATGCTGGCCAC	TTAACACCAACTGGGTATGC	GCAAGGATTAACACCAACTGGGTATGCTGGCCA	ATTAACACCAACTGGGTATG	AGCAAGGATTAACACCAACTGGGTATGCTGGCC	ATTAACACCAACTGGGTAT	AAGCAAGGATTAACACCAACTGGGTATGCTGGC	GATTAACACCAACTGGGTA	TAAGCAAGGATTAACACCAACTGGGTATGCTGG
rs35570672_Min_CBE_1155	CBE	Variant	TCTCTCGAAATGCTGAGATT	CCCACCATCTCTCGAAATGCTGAGATTCCAGTA	ATCTCTCGAAATGCTGAGAT	CCCCACCATCTCTCGAAATGCTGAGATTCCAGT	CATCTCTCGAAATGCTGAGA	TCCCCACCATCTCTCGAAATGCTGAGATTCCAG	CCATCTCTCGAAATGCTGAG	ATCCCCACCATCTCTCGAAATGCTGAGATTCCA	ACCATCTCTCGAAATGCTGA	TATCCCCACCATCTCTCGAAATGCTGAGATTCC
rs35643447_Maj_ABE_180	ABE	Variant	GCATGATCTCAGCTCACTG	GTGCAGTGGCATGATCTCAGCTCACTGCAAGCT	TGGCATGATCTCAGCTCACT	AGTGCAGTGGCATGATCTCAGCTCACTGCAAGC	TGGCATGATCTCAGCTCAC	GAGTGCAGTGGCATGATCTCAGCTCACTGCAAG	AGTGGCATGATCTCAGCTCA	GGAGTGCAGTGGCATGATCTCAGCTCACTGCAA	CAGTGGCATGATCTCAGCTC	TGGAGTGCAGTGGCATGATCTCAGCTCACTGCA
rs35754645_Maj_ABE_181	ABE	Variant	TAAAGAGAGAGATGCAAAAA	CAAGTACTAAAGAGAGAGATGCAAAAACTGTAA	CTAAAGAGAGAGATGCAAAA	CCAAGTACTAAAGAGAGAGATGCAAAAACTGTA	ACTAAAGAGAGAGATGCAAA	GCCAAGTACTAAAGAGAGAGATGCAAAAACTGT	TACTAAAGAGAGAGATGCAA	AGCCAAGTACTAAAGAGAGAGATGCAAAAACTG	TACTAAAGAGAGAGATGCA	GAGCCAAGTACTAAAGAGAGAGATGCAAAAACT
rs35803101_Maj_CBE_864	CBE	Variant	CACGCTCCTGCTGCTCACA	AACAACCGCACGCTCCTGCTGCTCACAGCCAAC	CGCACGCTCCTGCTGCTCAC	GAACAACCGCACGCTCCTGCTGCTCACAGCCAA	CCGCACGCTCCTGCTGCTCA	AGAACAACCGCACGCTCCTGCTGCTCACAGCCA	ACCGCACGCTCCTGCTGCTC	CAGAACAACCGCACGCTCCTGCTGCTCACAGCC	AACCGCACGCTCCTGCTGCT	CCAGAACAACCGCACGCTCCTGCTGCTCACAGC
rs35866622_Min_ABE_466	ABE	Variant	GTAAGTTTGGGGTGTAACT	AGCTGACGGTAAGTTTGGGGTGTAACTTTCCAG	CGGTAAGTTTGGGGTGTAAC	GAGCTGACGGTAAGTTTGGGGTGTAACTTTCCA	ACGGTAAGTTTGGGGTGTAA	GGAGCTGACGGTAAGTTTGGGGTGTAACTTTCC	ACGGTAAGTTTGGGGTGTA	AGGAGCTGACGGTAAGTTTGGGGTGTAACTTTC	TGACGGTAAGTTTGGGGTGT	GAGGAGCTGACGGTAAGTTTGGGGTGTAACTTT
rs35882350_Maj_ABE_182	ABE	Variant	ATGATGGACATTTGCATTGT	ATAGTTGATGATGGACATTTGCATTGTTTCCGC	ATGATGGACATTTGCATTG	CATAGTTGATGATGGACATTTGCATTGTTTCCG	TGATGATGGACATTTGCATT	TCATAGTTGATGATGGACATTTGCATTGTTTCC	TTGATGATGGACATTTGCAT	TTCATAGTTGATGATGGACATTTGCATTGTTTC	TTGATGATGGACATTTGCA	ATTCATAGTTGATGATGGACATTTGCATTGTTT
rs35969362_Maj_ABE_183	ABE	Variant	AGAGAAATAGGAGGCTCGG	TTTTACAGAGAGAAATAGGAGGCTCGGGTCACT	AGAGAGAAATAGGAGGCTCG	ATTTTACAGAGAGAAATAGGAGGCTCGGGTCAC	CAGAGAGAAATAGGAGGCTC	CATTTTACAGAGAGAAATAGGAGGCTCGGGTCA	ACAGAGAGAAATAGGAGGCT	CCATTTTACAGAGAGAAATAGGAGGCTCGGGTC	TACAGAGAGAAATAGGAGGC	CCCATTTTACAGAGAGAAATAGGAGGCTCGGGT
rs35980001_Maj_CBE_865	CBE	Variant	TGGCCCAGTGAGAGGTGATG	ATTACAGTGGCCCAGTGAGAGGTGATGGTGGCG	TGGCCCAGTGAGAGGTGAT	TATTACAGTGGCCCAGTGAGAGGTGATGGTGGC	AGTGGCCCAGTGAGAGGTGA	CTATTACAGTGGCCCAGTGAGAGGTGATGGTGG	CAGTGGCCCAGTGAGAGGTG	GCTATTACAGTGGCCCAGTGAGAGGTGATGGTG	ACAGTGGCCCAGTGAGAGGT	GGCTATTACAGTGGCCCAGTGAGAGGTGATGGT
rs360801_Maj_ABE_184	ABE	Variant	TCTATCTCAGGTACATACCT	TTCCTATTCTATCTCAGGTACATACCTGGAAGT	TTCTATCTCAGGTACATACC	ATTCCTATTCTATCTCAGGTACATACCTGGAAG	ATTCTATCTCAGGTACATAC	CATTCCTATTCTATCTCAGGTACATACCTGGAA	TATTCTATCTCAGGTACATA	CCATTCCTATTCTATCTCAGGTACATACCTGGA	CTATTCTATCTCAGGTACAT	CCCATTCCTATTCTATCTCAGGTACATACCTGG
rs360801_Min_CBE_1156	CBE	Variant	AGACAGAATAGGAATGGGAC	GTACCTGAGACAGAATAGGAATGGGACACAGCT	AGACAGAATAGGAATGGGA	TGTACCTGAGACAGAATAGGAATGGGACACAGC	TGAGACAGAATAGGAATGGG	ATGTACCTGAGACAGAATAGGAATGGGACACAG	CTGAGACAGAATAGGAATGG	TATGTACCTGAGACAGAATAGGAATGGGACACA	CCTGAGACAGAATAGGAATG	GTATGTACCTGAGACAGAATAGGAATGGGACAC
rs360804_Maj_CBE_866	CBE	Variant	TACCAACCTATCTGCTTCTC	CCAAATCTACCAACCTATCTGCTTCTCTACCCA	CTACCAACCTATCTGCTTCT	ACCAAATCTACCAACCTATCTGCTTCTCTACCC	TCTACCAACCTATCTGCTTC	AACCAAATCTACCAACCTATCTGCTTCTCTACC	ATCTACCAACCTATCTGCTT	CAACCAAATCTACCAACCTATCTGCTTCTCTAC	AATCTACCAACCTATCTGCT	CCAACCAAATCTACCAACCTATCTGCTTCTCTA
rs360804_Min_ABE_467	ABE	Variant	TTAGTAGATTTGGTTGGGA	CAGATAGGTTAGTAGATTTGGTTGGGAAGGATG	GTTAGTAGATTTGGTTGGG	GCAGATAGGTTAGTAGATTTGGTTGGGAAGGAT	AGGTTAGTAGATTTGGTTGG	AGCAGATAGGTTAGTAGATTTGGTTGGGAAGGA	TAGGTTAGTAGATTTGGTTG	AAGCAGATAGGTTAGTAGATTTGGTTGGGAAGG	ATAGGTTAGTAGATTTGGTT	GAAGCAGATAGGTTAGTAGATTTGGTTGGGAAG
rs360807_Maj_CBE_867	CBE	Variant	ACACTTTGAATATCATTGTT	AATGTCCACACTTTGAATATCATTGTTGCCTGC	CACACTTTGAATATCATTGT	GAATGTCCACACTTTGAATATCATTGTTGCCTG	CCACACTTTGAATATCATTG	TGAATGTCCACACTTTGAATATCATTGTTGCCT	TCCACACTTTGAATATCATT	CTGAATGTCCACACTTTGAATATCATTGTTGCC	TCCACACTTTGAATATCAT	ACTGAATGTCCACACTTTGAATATCATTGTTGC
rs360807_Min_ABE_468	ABE	Variant	AAAATGTGGACATTCAGTGT	GATATTCAAAATGTGGACATTCAGTGTGTTAAC	CAAAATGTGGACATTCAGTG	TGATATTCAAAATGTGGACATTCAGTGTGTTAA	TCAAAATGTGGACATTCAGT	ATGATATTCAAAATGTGGACATTCAGTGTGTTA	TTCAAAATGTGGACATTCAG	AATGATATTCAAAATGTGGACATTCAGTGTGTT	ATTCAAAATGTGGACATTCA	CAATGATATTCAAAATGTGGACATTCAGTGTGT
rs372257803_Maj_ABE_185	ABE	Variant	TCTACTTACTTTAAGTGAAG	TTTATTTTCTACTTACTTTAAGTGAAGTTACTT	TTCTACTTACTTTAAGTGAA	CTTTATTTTCTACTTACTTTAAGTGAAGTTACT	TTTCTACTTACTTTAAGTGA	TCTTTATTTTCTACTTACTTTAAGTGAAGTTAC	TTTTCTACTTACTTTAAGTG	CTCTTTATTTTCTACTTACTTTAAGTGAAGTTA	ATTTTCTACTTACTTTAAGT	CCTCTTTATTTTCTACTTACTTTAAGTGAAGTT
rs3738621_Maj_ABE_186	ABE	Variant	ATAAAGACTCCCCCTTTAG	CCTTGATGATAAAGACTCCCCCTTTAGCTTTTC	TGATAAAGACTCCCCCTTTA	TCCTTGATGATAAAGACTCCCCCTTTAGCTTTT	ATGATAAAGACTCCCCCTTT	TTCCTTGATGATAAAGACTCCCCCTTTAGCTTT	ATGATAAAGACTCCCCCTT	GTTCCTTGATGATAAAGACTCCCCCTTTAGCTT	TGATGATAAAGACTCCCCCT	AGTTCCTTGATGATAAAGACTCCCCCTTTAGCT
rs3738622_Maj_CBE_868	CBE	Variant	ACCTCCAAGGCCACTTCAA	AAAGAATGACCTCCAAGGCCACTTCAACTTCTA	TGACCTCCAAGGCCACTTCA	CAAAGAATGACCTCCAAGGCCACTTCAACTTCT	ATGACCTCCAAGGCCACTTC	ACAAAGAATGACCTCCAAGGCCACTTCAACTTC	AATGACCTCCAAGGCCACTT	AACAAAGAATGACCTCCAAGGCCACTTCAACTT	AATGACCTCCAAGGCCACT	CAACAAAGAATGACCTCCAAGGCCACTTCAACT
rs3739728_Maj_ABE_187	ABE	Variant	GGAAGCAGAGTCACAAGCA	AAGATGGGGGAAGCAGAGTCACAAGCAAATTAA	GGGAAGCAGAGTCACAAGC	AAAGATGGGGGAAGCAGAGTCACAAGCAAATTA	GGGGAAGCAGAGTCACAAG	AAAAGATGGGGGAAGCAGAGTCACAAGCAAATT	TGGGGGAAGCAGAGTCACAA	AAAAAGATGGGGGAAGCAGAGTCACAAGCAAAT	ATGGGGGAAGCAGAGTCACA	AAAAAAGATGGGGGAAGCAGAGTCACAAGCAAA
rs3741513_Maj_ABE_188	ABE	Variant	CACAGCCAAGAGCTCGGGCG	GGGCCACCACAGCCAAGAGCTCGGGCGCCCCCC	CCACAGCCAAGAGCTCGGGC	AGGGCCACCACAGCCAAGAGCTCGGGCGCCCCC	ACCACAGCCAAGAGCTCGGG	CAGGGCCACCACAGCCAAGAGCTCGGGCGCCCC	CACCACAGCCAAGAGCTCGG	GCAGGGCCACCACAGCCAAGAGCTCGGGCGCCC	CCACCACAGCCAAGAGCTCG	GGCAGGGCCACCACAGCCAAGAGCTCGGGCGCC
rs3741513_Min_ABE_469	ABE	Variant	GCAGTGGTGGCCCTGCCGC	AGCTCTTGGCAGTGGTGGCCCTGCCGCTCCCGC	TGGCAGTGGTGGCCCTGCCG	GAGCTCTTGGCAGTGGTGGCCCTGCCGCTCCCG	TTGGCAGTGGTGGCCCTGCC	CGAGCTCTTGGCAGTGGTGGCCCTGCCGCTCCC	CTTGGCAGTGGTGGCCCTGC	CCGAGCTCTTGGCAGTGGTGGCCCTGCCGCTCC	TCTTGGCAGTGGTGGCCCTG	CCCGAGCTCTTGGCAGTGGTGGCCCTGCCGCTC
rs3742318_Maj_ABE_189	ABE	Variant	AGAATAAACAAAAACTTATG	GAAGAGGAGAATAAACAAAAACTTATGACCTTT	AGAATAAACAAAAACTTAT	TGAAGAGGAGAATAAACAAAAACTTATGACCTT	GAGAATAAACAAAAACTTA	GTGAAGAGGAGAATAAACAAAAACTTATGACCT	AGGAGAATAAACAAAAACTT	AGTGAAGAGGAGAATAAACAAAAACTTATGACC	AGGAGAATAAACAAAAACT	CAGTGAAGAGGAGAATAAACAAAAACTTATGAC
rs3745677_Maj_CBE_869	CBE	Variant	TGGCGAGACCCTGTCTCTAT	GCCAACATGGCGAGACCCTGTCTCTATTACAAA	ATGGCGAGACCCTGTCTCTA	GGCCAACATGGCGAGACCCTGTCTCTATTACAA	CATGGCGAGACCCTGTCTCT	TGGCCAACATGGCGAGACCCTGTCTCTATTACA	ACATGGCGAGACCCTGTCTC	CTGGCCAACATGGCGAGACCCTGTCTCTATTAC	AACATGGCGAGACCCTGTCT	CCTGGCCAACATGGCGAGACCCTGTCTCTATTA
rs3746778_Maj_CBE_870	CBE	Variant	CCCCTCAACAGGAGGGAAGA	GCTCCATCCCCTCAACAGGAGGGAAGAAGATAG	TCCCCTCAACAGGAGGGAAG	GGCTCCATCCCCTCAACAGGAGGGAAGAAGATA	ATCCCCTCAACAGGAGGGAA	GGGCTCCATCCCCTCAACAGGAGGGAAGAAGAT	CATCCCCTCAACAGGAGGGA	GGGGCTCCATCCCCTCAACAGGAGGGAAGAAGA	CCATCCCCTCAACAGGAGGG	AGGGGCTCCATCCCCTCAACAGGAGGGAAGAAG
rs3748034_Maj_CBE_871	CBE	Variant	GGCCCAGCGGTCGCCCCCC	CGCACGCGGGCCCAGCGGTCGCCCCCCTCCAGG	CGGGCCCAGCGGTCGCCCCC	GCGCACGCGGGCCCAGCGGTCGCCCCCCTCCAG	CGGGCCCAGCGGTCGCCCC	GGCGCACGCGGGCCCAGCGGTCGCCCCCCTCCA	CGCGGGCCCAGCGGTCGCCC	TGGCGCACGCGGGCCCAGCGGTCGCCCCCCTCC	ACGCGGGCCCAGCGGTCGCC	CTGGCGCACGCGGGCCCAGCGGTCGCCCCCCTC
rs3748034_Min_ABE_470	ABE	Variant	GGACCAGCGGTCGCCCCCC	CGCACGCGGGACCAGCGGTCGCCCCCCTCCAGG	CGGGACCAGCGGTCGCCCCC	GCGCACGCGGGACCAGCGGTCGCCCCCCTCCAG	CGGGACCAGCGGTCGCCCC	GGCGCACGCGGGACCAGCGGTCGCCCCCCTCCA	CGCGGGACCAGCGGTCGCCC	TGGCGCACGCGGGACCAGCGGTCGCCCCCCTCC	ACGCGGGACCAGCGGTCGCC	CTGGCGCACGCGGGACCAGCGGTCGCCCCCCTC
rs3750944_Min_ABE_471	ABE	Variant	TCATCACAGAAGAGGAGTC	GGGTACTGTCATCACAGAAGAGGAGTCCACACT	TGTCATCACAGAAGAGGAGT	GGGGTACTGTCATCACAGAAGAGGAGTCCACAC	CTGTCATCACAGAAGAGGAG	CGGGGTACTGTCATCACAGAAGAGGAGTCCACA	ACTGTCATCACAGAAGAGGA	CCGGGGTACTGTCATCACAGAAGAGGAGTCCAC	TACTGTCATCACAGAAGAGG	GCCGGGGTACTGTCATCACAGAAGAGGAGTCCA
rs3752447_Maj_CBE_872	CBE	Variant	TCACACCAAAGACCATTTGC	CAAGGATTCACACCAAAGACCATTTGCCAAGGA	TTCACACCAAAGACCATTTG	TCAAGGATTCACACCAAAGACCATTTGCCAAGG	ATTCACACCAAAGACCATTT	ATCAAGGATTCACACCAAAGACCATTTGCCAAG	ATTCACACCAAAGACCATT	TATCAAGGATTCACACCAAAGACCATTTGCCAA	GATTCACACCAAAGACCAT	TTATCAAGGATTCACACCAAAGACCATTTGCCA
rs3752448_Maj_ABE_190	ABE	Variant	CTAACAGTGGTTCTCCCAGG	ATATTTGCTAACAGTGGTTCTCCCAGGGAGAAG	CTAACAGTGGTTCTCCCAG	CATATTTGCTAACAGTGGTTCTCCCAGGGAGAA	TGCTAACAGTGGTTCTCCCA	TCATATTTGCTAACAGTGGTTCTCCCAGGGAGA	TTGCTAACAGTGGTTCTCCC	TTCATATTTGCTAACAGTGGTTCTCCCAGGGAG	TTTGCTAACAGTGGTTCTCC	TTTCATATTTGCTAACAGTGGTTCTCCCAGGGA
rs3756772_Maj_CBE_873	CBE	Variant	TTCCGATTGCTCCAAAGAAC	TCTGATCTTCCGATTGCTCCAAAGAACCACCTA	CTTCCGATTGCTCCAAAGAA	ATCTGATCTTCCGATTGCTCCAAAGAACCACCT	TCTTCCGATTGCTCCAAAGA	CATCTGATCTTCCGATTGCTCCAAAGAACCACC	ATCTTCCGATTGCTCCAAAG	GCATCTGATCTTCCGATTGCTCCAAAGAACCAC	ATCTTCCGATTGCTCCAAA	TGCATCTGATCTTCCGATTGCTCCAAAGAACCA
rs3756772_Min_ABE_472	ABE	Variant	ATCAGAAGATCAGATGCAGA	TGGAGCAATCAGAAGATCAGATGCAGAGAAACA	AATCAGAAGATCAGATGCAG	TTGGAGCAATCAGAAGATCAGATGCAGAGAAAC	CAATCAGAAGATCAGATGCA	TTTGGAGCAATCAGAAGATCAGATGCAGAGAAA	CAATCAGAAGATCAGATGC	CTTTGGAGCAATCAGAAGATCAGATGCAGAGAA	AGCAATCAGAAGATCAGATG	TCTTTGGAGCAATCAGAAGATCAGATGCAGAGA
rs3758413_Maj_ABE_191	ABE	Variant	TCCAACCTGTCCCCATTCTG	TCCTCCTTCCAACCTGTCCCCATTCTGAAGTCT	TTCCAACCTGTCCCCATTCT	CTCCTCCTTCCAACCTGTCCCCATTCTGAAGTC	CTTCCAACCTGTCCCCATTC	GCTCCTCCTTCCAACCTGTCCCCATTCTGAAGT	CCTTCCAACCTGTCCCCATT	AGCTCCTCCTTCCAACCTGTCCCCATTCTGAAG	TCCTTCCAACCTGTCCCCAT	TAGCTCCTCCTTCCAACCTGTCCCCATTCTGAA
rs3758413_Min_CBE_1157	CBE	Variant	GTCGGAAGGAGGAGCTACC	GGGGACAGGTCGGAAGGAGGAGCTACCTATCCC	AGGTCGGAAGGAGGAGCTAC	TGGGGACAGGTCGGAAGGAGGAGCTACCTATCC	CAGGTCGGAAGGAGGAGCTA	ATGGGGACAGGTCGGAAGGAGGAGCTACCTATC	ACAGGTCGGAAGGAGGAGCT	AATGGGGACAGGTCGGAAGGAGGAGCTACCTAT	ACAGGTCGGAAGGAGGAGC	GAATGGGGACAGGTCGGAAGGAGGAGCTACCTA
rs3764613_Min_CBE_1158	CBE	Variant	AACCTGTACTGTGGCAACAA	AAAAATAAACCTGTACTGTGGCAACAAACCACA	AAACCTGTACTGTGGCAACA	TAAAAATAAACCTGTACTGTGGCAACAAACCAC	TAAACCTGTACTGTGGCAAC	ATAAAAATAAACCTGTACTGTGGCAACAAACCA	ATAAACCTGTACTGTGGCAA	CATAAAAATAAACCTGTACTGTGGCAACAAACC	AATAAACCTGTACTGTGGCA	TCATAAAAATAAACCTGTACTGTGGCAACAAAC
rs3767844_Maj_ABE_192	ABE	Variant	TAGAACATATCAGGCAAAGC	GAAACAGTAGAACATATCAGGCAAAGCAGAAAA	TAGAACATATCAGGCAAAG	GGAAACAGTAGAACATATCAGGCAAAGCAGAAA	AGTAGAACATATCAGGCAAA	GGGAAACAGTAGAACATATCAGGCAAAGCAGAA	CAGTAGAACATATCAGGCAA	GGGGAAACAGTAGAACATATCAGGCAAAGCAGA	ACAGTAGAACATATCAGGCA	AGGGGAAACAGTAGAACATATCAGGCAAAGCAG
rs3767844_Min_CBE_1159	CBE	Variant	TGTCCTACTGTTTCCCCTCC	CCTGATATGTCCTACTGTTTCCCCTCCATTACA	ATGTCCTACTGTTTCCCCTC	GCCTGATATGTCCTACTGTTTCCCCTCCATTAC	TATGTCCTACTGTTTCCCCT	TGCCTGATATGTCCTACTGTTTCCCCTCCATTA	ATATGTCCTACTGTTTCCCC	TTGCCTGATATGTCCTACTGTTTCCCCTCCATT	ATATGTCCTACTGTTTCCC	TTTGCCTGATATGTCCTACTGTTTCCCCTCCAT
rs3773775_Maj_ABE_193	ABE	Variant	AATATCTCTTTATGAAATCC	AAAAACTAATATCTCTTTATGAAATCCATTTAT	TAATATCTCTTTATGAAATC	TAAAAACTAATATCTCTTTATGAAATCCATTTA	CTAATATCTCTTTATGAAAT	ATAAAAACTAATATCTCTTTATGAAATCCATTT	ACTAATATCTCTTTATGAAA	AATAAAAACTAATATCTCTTTATGAAATCCATT	AACTAATATCTCTTTATGAA	AAATAAAAACTAATATCTCTTTATGAAATCCAT
rs3780181_Maj_ABE_194	ABE	Variant	TCAATTTTCTAGATAAGAAG	GTTACTTTCAATTTTCTAGATAAGAAGTGAGGG	TTCAATTTTCTAGATAAGAA	TGTTACTTTCAATTTTCTAGATAAGAAGTGAGG	TTTCAATTTTCTAGATAAGA	CTGTTACTTTCAATTTTCTAGATAAGAAGTGAG	CTTTCAATTTTCTAGATAAG	GCTGTTACTTTCAATTTTCTAGATAAGAAGTGA	ACTTTCAATTTTCTAGATAA	GGCTGTTACTTTCAATTTTCTAGATAAGAAGTG
rs3780190_Maj_ABE_195	ABE	Variant	CGACAACAATCACATCAAT	TTCTCAAGCGACAACAATCACATCAATATTACA	AGCGACAACAATCACATCAA	TTTCTCAAGCGACAACAATCACATCAATATTAC	AAGCGACAACAATCACATCA	TTTTCTCAAGCGACAACAATCACATCAATATTA	CAAGCGACAACAATCACATC	TTTTTCTCAAGCGACAACAATCACATCAATATT	TCAAGCGACAACAATCACAT	TTTTTTCTCAAGCGACAACAATCACATCAATAT
rs3780190_Min_CBE_1160	CBE	Variant	TTGCCGCTTGAGAAAAAAAG	GTGATTGTTGCCGCTTGAGAAAAAAAGGCAACA	TTGCCGCTTGAGAAAAAAA	TGTGATTGTTGCCGCTTGAGAAAAAAAGGCAAC	TGTTGCCGCTTGAGAAAAAA	ATGTGATTGTTGCCGCTTGAGAAAAAAAGGCAA	TTGTTGCCGCTTGAGAAAAA	GATGTGATTGTTGCCGCTTGAGAAAAAAAGGCA	ATTGTTGCCGCTTGAGAAAA	TGATGTGATTGTTGCCGCTTGAGAAAAAAAGGC
rs3784790_Maj_CBE_874	CBE	Variant	CCCGAGGGCTTCCACTGAC	GAAGGGTGCCCGAGGGCTTCCACTGACCCCCGC	TGCCCGAGGGCTTCCACTGA	GGAAGGGTGCCCGAGGGCTTCCACTGACCCCCG	TGCCCGAGGGCTTCCACTG	AGGAAGGGTGCCCGAGGGCTTCCACTGACCCCC	GTGCCCGAGGGCTTCCACT	AAGGAAGGGTGCCCGAGGGCTTCCACTGACCCC	GGTGCCCGAGGGCTTCCAC	CAAGGAAGGGTGCCCGAGGGCTTCCACTGACCC
rs3784790_Min_CBE_1161	CBE	Variant	CTCCGGCACCCTTCCTTGCC	GGAAGCCCTCCGGCACCCTTCCTTGCCTGATGT	CCTCCGGCACCCTTCCTTGC	TGGAAGCCCTCCGGCACCCTTCCTTGCCTGATG	CCCTCCGGCACCCTTCCTTG	GTGGAAGCCCTCCGGCACCCTTCCTTGCCTGAT	CCCTCCGGCACCCTTCCTT	AGTGGAAGCCCTCCGGCACCCTTCCTTGCCTGA	AGCCCTCCGGCACCCTTCCT	CAGTGGAAGCCCTCCGGCACCCTTCCTTGCCTG
rs3785605_Min_CBE_1162	CBE	Variant	TCCCAGCACTTTGGGAGGCC	CCTGTAATCCCAGCACTTTGGGAGGCCGAGACG	ATCCCAGCACTTTGGGAGGC	GCCTGTAATCCCAGCACTTTGGGAGGCCGAGAC	AATCCCAGCACTTTGGGAGG	CGCCTGTAATCCCAGCACTTTGGGAGGCCGAGA	TAATCCCAGCACTTTGGGAG	ACGCCTGTAATCCCAGCACTTTGGGAGGCCGAG	TAATCCCAGCACTTTGGGA	CACGCCTGTAATCCCAGCACTTTGGGAGGCCGA
rs3795128_Min_CBE_1163	CBE	Variant	CCCGCTGAGCCTACTCTGT	TTGAGCTGCCCGCTGAGCCTACTCTGTTGTGGC	TGCCCGCTGAGCCTACTCTG	CTTGAGCTGCCCGCTGAGCCTACTCTGTTGTGG	CTGCCCGCTGAGCCTACTCT	ACTTGAGCTGCCCGCTGAGCCTACTCTGTTGTG	CTGCCCGCTGAGCCTACTC	TACTTGAGCTGCCCGCTGAGCCTACTCTGTTGT	AGCTGCCCGCTGAGCCTACT	CTACTTGAGCTGCCCGCTGAGCCTACTCTGTTG
rs3798236_Maj_ABE_196	ABE	Variant	TTTAGTTGAAAACAAATGTA	ATCTGATTTTAGTTGAAAACAAATGTACAATTT	TTTTAGTTGAAAACAAATGT	TATCTGATTTTAGTTGAAAACAAATGTACAATT	ATTTTAGTTGAAAACAAATG	ATATCTGATTTTAGTTGAAAACAAATGTACAAT	ATTTTAGTTGAAAACAAAT	AATATCTGATTTTAGTTGAAAACAAATGTACAA	TGATTTTAGTTGAAAACAAA	GAATATCTGATTTTAGTTGAAAACAAATGTACA
rs3798236_Min_CBE_1164	CBE	Variant	AACCAAAATCAGATATTCTT	TGTTTTCAACCAAAATCAGATATTCTTCTTTTT	CAACCAAAATCAGATATTCT	TTGTTTTCAACCAAAATCAGATATTCTTCTTTT	TCAACCAAAATCAGATATTC	TTTGTTTTCAACCAAAATCAGATATTCTTCTTT	TTCAACCAAAATCAGATATT	ATTTGTTTTCAACCAAAATCAGATATTCTTCTT	TTTCAACCAAAATCAGATAT	CATTTGTTTTCAACCAAAATCAGATATTCTTCT
rs3800457_Min_ABE_473	ABE	Variant	CTTAAGAGTTATGCCAGGGA	TGACTTTCTTAAGAGTTATGCCAGGGAGGAGTA	TCTTAAGAGTTATGCCAGGG	ATGACTTTCTTAAGAGTTATGCCAGGGAGGAGT	TTCTTAAGAGTTATGCCAGG	GATGACTTTCTTAAGAGTTATGCCAGGGAGGAG	TTTCTTAAGAGTTATGCCAG	AGATGACTTTCTTAAGAGTTATGCCAGGGAGGA	CTTTCTTAAGAGTTATGCCA	GAGATGACTTTCTTAAGAGTTATGCCAGGGAGG
rs3802604_Maj_CBE_875	CBE	Variant	CCTCCTGCCTACTTTCATGT	CCCTCTCCCTCCTGCCTACTTTCATGTACTGAA	CCCTCCTGCCTACTTTCATG	TCCCTCTCCCTCCTGCCTACTTTCATGTACTGA	TCCCTCCTGCCTACTTTCAT	CTCCCTCTCCCTCCTGCCTACTTTCATGTACTG	CTCCCTCCTGCCTACTTTCA	CCTCCCTCTCCCTCCTGCCTACTTTCATGTACT	TCTCCCTCCTGCCTACTTTC	GCCTCCCTCTCCCTCCTGCCTACTTTCATGTAC
rs3802604_Min_ABE_474	ABE	Variant	CAGAAGGGAGAGGGAGGCAG	AAGTAGGCAGAAGGGAGAGGGAGGCAGGCTAGC	CAGAAGGGAGAGGGAGGCA	AAAGTAGGCAGAAGGGAGAGGGAGGCAGGCTAG	GCAGAAGGGAGAGGGAGGC	GAAAGTAGGCAGAAGGGAGAGGGAGGCAGGCTA	AGGCAGAAGGGAGAGGGAGG	TGAAAGTAGGCAGAAGGGAGAGGGAGGCAGGCT	TAGGCAGAAGGGAGAGGGAG	ATGAAAGTAGGCAGAAGGGAGAGGGAGGCAGGC
rs3805951_Maj_CBE_876	CBE	Variant	ATTCTTCCTCCAGAGCCAGC	GCTGGAGATTCTTCCTCCAGAGCCAGCCCTGGA	ATTCTTCCTCCAGAGCCAG	TGCTGGAGATTCTTCCTCCAGAGCCAGCCCTGG	AGATTCTTCCTCCAGAGCCA	CTGCTGGAGATTCTTCCTCCAGAGCCAGCCCTG	AGATTCTTCCTCCAGAGCC	CCTGCTGGAGATTCTTCCTCCAGAGCCAGCCCT	GAGATTCTTCCTCCAGAGC	CCCTGCTGGAGATTCTTCCTCCAGAGCCAGCCC
rs3805952_Maj_CBE_877	CBE	Variant	AGCTCCCCAAGGGGAAGGG	GGCCAGTGAGCTCCCCAAGGGGAAGGGCAGTCT	TGAGCTCCCCAAGGGGAAGG	TGGCCAGTGAGCTCCCCAAGGGGAAGGGCAGTC	TGAGCTCCCCAAGGGGAAG	ATGGCCAGTGAGCTCCCCAAGGGGAAGGGCAGT	AGTGAGCTCCCCAAGGGGAA	GATGGCCAGTGAGCTCCCCAAGGGGAAGGGCAG	CAGTGAGCTCCCCAAGGGGA	GGATGGCCAGTGAGCTCCCCAAGGGGAAGGGCA
rs3808477_Maj_CBE_878	CBE	Variant	CATCCTAAAATCAACGACAT	TCTTTAGCATCCTAAAATCAACGACATCATGCT	CATCCTAAAATCAACGACA	TTCTTTAGCATCCTAAAATCAACGACATCATGC	AGCATCCTAAAATCAACGAC	TTTCTTTAGCATCCTAAAATCAACGACATCATG	TAGCATCCTAAAATCAACGA	TTTTCTTTAGCATCCTAAAATCAACGACATCAT	TTAGCATCCTAAAATCAACG	ATTTTCTTTAGCATCCTAAAATCAACGACATCA
rs3808477_Min_ABE_475	ABE	Variant	TAGAATGCTAAAGAAAATTA	TTGATTTTAGAATGCTAAAGAAAATTATGCTGA	TTAGAATGCTAAAGAAAATT	GTTGATTTTAGAATGCTAAAGAAAATTATGCTG	TTTAGAATGCTAAAGAAAAT	CGTTGATTTTAGAATGCTAAAGAAAATTATGCT	TTTTAGAATGCTAAAGAAAA	TCGTTGATTTTAGAATGCTAAAGAAAATTATGC	ATTTTAGAATGCTAAAGAAA	GTCGTTGATTTTAGAATGCTAAAGAAAATTATG
rs3812594_Maj_CBE_879	CBE	Variant	AAACGGTCAAGGTTAGGCGC	CTGATAAAAACGGTCAAGGTTAGGCGCCCCAGG	AAAACGGTCAAGGTTAGGCG	GCTGATAAAAACGGTCAAGGTTAGGCGCCCCAG	AAAAACGGTCAAGGTTAGGC	TGCTGATAAAAACGGTCAAGGTTAGGCGCCCCA	TAAAAACGGTCAAGGTTAGG	CTGCTGATAAAAACGGTCAAGGTTAGGCGCCCC	ATAAAAACGGTCAAGGTTAG	CCTGCTGATAAAAACGGTCAAGGTTAGGCGCCC
rs3812945_Maj_ABE_197	ABE	Variant	CCAATGGGTGGGAGGGAGGC	CACTTTCCCAATGGGTGGGAGGGAGGCAATTAA	CCCAATGGGTGGGAGGGAGG	ACACTTTCCCAATGGGTGGGAGGGAGGCAATTA	TCCCAATGGGTGGGAGGGAG	GACACTTTCCCAATGGGTGGGAGGGAGGCAATT	TTCCCAATGGGTGGGAGGGA	GGACACTTTCCCAATGGGTGGGAGGGAGGCAAT	TTTCCCAATGGGTGGGAGGG	TGGACACTTTCCCAATGGGTGGGAGGGAGGCAA
rs3812945_Min_CBE_1165	CBE	Variant	CCACTGGGAAAGTGTCCAAG	CTCCCACCCACTGGGAAAGTGTCCAAGTCTTAA	CCCACTGGGAAAGTGTCCAA	CCTCCCACCCACTGGGAAAGTGTCCAAGTCTTA	ACCCACTGGGAAAGTGTCCA	CCCTCCCACCCACTGGGAAAGTGTCCAAGTCTT	CACCCACTGGGAAAGTGTCC	TCCCTCCCACCCACTGGGAAAGTGTCCAAGTCT	CCACCCACTGGGAAAGTGTC	CTCCCTCCCACCCACTGGGAAAGTGTCCAAGTC
rs3813518_Maj_CBE_880	CBE	Variant	AAACGACAGGCCAGGTTTCT	TCAGAGCAAACGACAGGCCAGGTTTCTTCCCGC	CAAACGACAGGCCAGGTTTC	CTCAGAGCAAACGACAGGCCAGGTTTCTTCCCG	CAAACGACAGGCCAGGTTT	CCTCAGAGCAAACGACAGGCCAGGTTTCTTCCC	AGCAAACGACAGGCCAGGTT	ACCTCAGAGCAAACGACAGGCCAGGTTTCTTCC	AGCAAACGACAGGCCAGGT	CACCTCAGAGCAAACGACAGGCCAGGTTTCTTC
rs3816492_Maj_CBE_881	CBE	Variant	CCTCGAGTCCAGCCTGAGCC	TGCAGGCCCTCGAGTCCAGCCTGAGCCCCCTGT	CCCTCGAGTCCAGCCTGAGC	CTGCAGGCCCTCGAGTCCAGCCTGAGCCCCCTG	CCCTCGAGTCCAGCCTGAG	CCTGCAGGCCCTCGAGTCCAGCCTGAGCCCCCT	GCCCTCGAGTCCAGCCTGA	ACCTGCAGGCCCTCGAGTCCAGCCTGAGCCCCC	AGGCCCTCGAGTCCAGCCTG	TACCTGCAGGCCCTCGAGTCCAGCCTGAGCCCC
rs3816492_Min_ABE_476	ABE	Variant	CTCAAGGGCCTGCAGGTAGG	GGCTGGACTCAAGGGCCTGCAGGTAGGCGCGGG	ACTCAAGGGCCTGCAGGTAG	AGGCTGGACTCAAGGGCCTGCAGGTAGGCGCGG	ACTCAAGGGCCTGCAGGTA	CAGGCTGGACTCAAGGGCCTGCAGGTAGGCGCG	GACTCAAGGGCCTGCAGGT	TCAGGCTGGACTCAAGGGCCTGCAGGTAGGCGC	TGGACTCAAGGGCCTGCAGG	CTCAGGCTGGACTCAAGGGCCTGCAGGTAGGCG
rs3818678_Min_CBE_1166	CBE	Variant	TTTCTTCACAAAATTCTTTT	TAGTAACTTTCTTCACAAAATTCTTTTGACAGA	CTTTCTTCACAAAATTCTTT	TTAGTAACTTTCTTCACAAAATTCTTTTGACAG	ACTTTCTTCACAAAATTCTT	TTTAGTAACTTTCTTCACAAAATTCTTTTGACA	AACTTTCTTCACAAAATTCT	CTTTAGTAACTTTCTTCACAAAATTCTTTTGAC	TAACTTTCTTCACAAAATTC	TCTTTAGTAACTTTCTTCACAAAATTCTTTTGA
rs3826688_Maj_ABE_198	ABE	Variant	GCATGAGCCACCCTGCCCG	GATTACAGGCATGAGCCACCCTGCCCGGCCAAA	AGGCATGAGCCACCCTGCCC	GGATTACAGGCATGAGCCACCCTGCCCGGCCAA	CAGGCATGAGCCACCCTGCC	GGGATTACAGGCATGAGCCACCCTGCCCGGCCA	ACAGGCATGAGCCACCCTGC	TGGGATTACAGGCATGAGCCACCCTGCCCGGCC	TACAGGCATGAGCCACCCTG	CTGGGATTACAGGCATGAGCCACCCTGCCCGGC
rs3827029_Min_ABE_477	ABE	Variant	CCCATTTCATCATTTTGCTT	ATTAATTCCCATTTCATCATTTTGCTTTCAAAA	TCCCATTTCATCATTTTGCT	AATTAATTCCCATTTCATCATTTTGCTTTCAAA	TTCCCATTTCATCATTTTGC	AAATTAATTCCCATTTCATCATTTTGCTTTCAA	ATTCCCATTTCATCATTTTG	TAAATTAATTCCCATTTCATCATTTTGCTTTCA	AATTCCCATTTCATCATTTT	GTAAATTAATTCCCATTTCATCATTTTGCTTTC
rs3839804_Min_ABE_478	ABE	Variant	GTTAAGAAAATACTTACTT	TGTCCATGGTTAAGAAAATACTTACTTCACCCT	TGGTTAAGAAAATACTTACT	ATGTCCATGGTTAAGAAAATACTTACTTCACCC	ATGGTTAAGAAAATACTTAC	AATGTCCATGGTTAAGAAAATACTTACTTCACC	CATGGTTAAGAAAATACTTA	AAATGTCCATGGTTAAGAAAATACTTACTTCAC	CCATGGTTAAGAAAATACTT	AAAATGTCCATGGTTAAGAAAATACTTACTTCA
rs3846662_Maj_ABE_199	ABE	Variant	ATAAGTAAGGCAATGAGAAG	ATACATCATAAGTAAGGCAATGAGAAGAGTTTT	CATAAGTAAGGCAATGAGAA	AATACATCATAAGTAAGGCAATGAGAAGAGTTT	TCATAAGTAAGGCAATGAGA	AAATACATCATAAGTAAGGCAATGAGAAGAGTT	ATCATAAGTAAGGCAATGAG	AAAATACATCATAAGTAAGGCAATGAGAAGAGT	CATCATAAGTAAGGCAATGA	AAAAATACATCATAAGTAAGGCAATGAGAAGAG
rs3846778_Min_CBE_1167	CBE	Variant	CCTCTCTCTTGCTTTCATTT	CTTTCTTCCTCTCTCTTGCTTTCATTTTTTTTC	TCCTCTCTCTTGCTTTCATT	ACTTTCTTCCTCTCTCTTGCTTTCATTTTTTTT	TTCCTCTCTCTTGCTTTCAT	TACTTTCTTCCTCTCTCTTGCTTTCATTTTTTT	CTTCCTCTCTCTTGCTTTCA	ATACTTTCTTCCTCTCTCTTGCTTTCATTTTTT	TCTTCCTCTCTCTTGCTTTC	TATACTTTCTTCCTCTCTCTTGCTTTCATTTTT
rs3852861_Maj_CBE_882	CBE	Variant	GGCATCACGGGCATGTCCT	TGCATGAGGGCATCACGGGCATGTCCTTACTGG	AGGGCATCACGGGCATGTCC	CTGCATGAGGGCATCACGGGCATGTCCTTACTG	AGGGCATCACGGGCATGTC	GCTGCATGAGGGCATCACGGGCATGTCCTTACT	TGAGGGCATCACGGGCATGT	GGCTGCATGAGGGCATCACGGGCATGTCCTTAC	ATGAGGGCATCACGGGCATG	AGGCTGCATGAGGGCATCACGGGCATGTCCTTA
rs3852861_Min_ABE_479	ABE	Variant	GGAATCACGGGCATGTCCT	TGCATGAGGGAATCACGGGCATGTCCTTACTGG	AGGGAATCACGGGCATGTCC	CTGCATGAGGGAATCACGGGCATGTCCTTACTG	AGGGAATCACGGGCATGTC	GCTGCATGAGGGAATCACGGGCATGTCCTTACT	TGAGGGAATCACGGGCATGT	GGCTGCATGAGGGAATCACGGGCATGTCCTTAC	ATGAGGGAATCACGGGCATG	AGGCTGCATGAGGGAATCACGGGCATGTCCTTA
rs4021689_Maj_ABE_200	ABE	Variant	TGCACAACCATGTGAATGTA	TGAAGGTTGCACAACCATGTGAATGTACTTAAT	TTGCACAACCATGTGAATGT	GTGAAGGTTGCACAACCATGTGAATGTACTTAA	TTGCACAACCATGTGAATG	GGTGAAGGTTGCACAACCATGTGAATGTACTTA	GTTGCACAACCATGTGAAT	GGGTGAAGGTTGCACAACCATGTGAATGTACTT	AGGTTGCACAACCATGTGAA	GGGGTGAAGGTTGCACAACCATGTGAATGTACT
rs402348_Maj_ABE_201	ABE	Variant	CGCAGCCCAGCCCTGCGCGC	GCCTCGCCGCAGCCCAGCCCTGCGCGCCTTGCC	CCGCAGCCCAGCCCTGCGCG	CGCCTCGCCGCAGCCCAGCCCTGCGCGCCTTGC	CCGCAGCCCAGCCCTGCGC	TCGCCTCGCCGCAGCCCAGCCCTGCGCGCCTTG	CGCCGCAGCCCAGCCCTGCG	CTCGCCTCGCCGCAGCCCAGCCCTGCGCGCCTT	TCGCCGCAGCCCAGCCCTGC	TCTCGCCTCGCCGCAGCCCAGCCCTGCGCGCCT
rs402348_Min_CBE_1168	CBE	Variant	CGCCGCCCAGCCCTGCGCGC	GCCTCGCCGCCGCCCAGCCCTGCGCGCCTTGCC	CCGCCGCCCAGCCCTGCGCG	CGCCTCGCCGCCGCCCAGCCCTGCGCGCCTTGC	CCGCCGCCCAGCCCTGCGC	TCGCCTCGCCGCCGCCCAGCCCTGCGCGCCTTG	CGCCGCCGCCCAGCCCTGCG	CTCGCCTCGCCGCCGCCCAGCCCTGCGCGCCTT	TCGCCGCCGCCCAGCCCTGC	TCTCGCCTCGCCGCCGCCCAGCCCTGCGCGCCT
rs405509_Maj_ABE_202	ABE	Variant	AATACAGACACCCTCCTCCA	GCCCAGTAATACAGACACCCTCCTCCATTCTGG	TAATACAGACACCCTCCTCC	CGCCCAGTAATACAGACACCCTCCTCCATTCTG	TAATACAGACACCCTCCTC	TCGCCCAGTAATACAGACACCCTCCTCCATTCT	AGTAATACAGACACCCTCCT	CTCGCCCAGTAATACAGACACCCTCCTCCATTC	CAGTAATACAGACACCCTCC	CCTCGCCCAGTAATACAGACACCCTCCTCCATT
rs4055111_Maj_ABE_203	ABE	Variant	AGCAGAATGGCGGCTGCCAA	CACAGAAAGCAGAATGGCGGCTGCCAAGGACTG	AAGCAGAATGGCGGCTGCCA	ACACAGAAAGCAGAATGGCGGCTGCCAAGGACT	AAAGCAGAATGGCGGCTGCC	GACACAGAAAGCAGAATGGCGGCTGCCAAGGAC	AAAGCAGAATGGCGGCTGC	AGACACAGAAAGCAGAATGGCGGCTGCCAAGGA	AGAAAGCAGAATGGCGGCTG	TAGACACAGAAAGCAGAATGGCGGCTGCCAAGG
rs4055111_Min_CBE_1169	CBE	Variant	AGCCGAATGGCGGCTGCCAA	CACAGAAAGCCGAATGGCGGCTGCCAAGGACTG	AAGCCGAATGGCGGCTGCCA	ACACAGAAAGCCGAATGGCGGCTGCCAAGGACT	AAAGCCGAATGGCGGCTGCC	GACACAGAAAGCCGAATGGCGGCTGCCAAGGAC	AAAGCCGAATGGCGGCTGC	AGACACAGAAAGCCGAATGGCGGCTGCCAAGGA	AGAAAGCCGAATGGCGGCTG	TAGACACAGAAAGCCGAATGGCGGCTGCCAAGG
rs4077440_Min_CBE_1170	CBE	Variant	CCTCGCCCTCTGTACTCACA	GGCCGCCCCTCGCCCTCTGTACTCACATTCTGC	CCCTCGCCCTCTGTACTCAC	AGGCCGCCCCTCGCCCTCTGTACTCACATTCTG	CCCCTCGCCCTCTGTACTCA	CAGGCCGCCCCTCGCCCTCTGTACTCACATTCT	CCCCTCGCCCTCTGTACTC	ACAGGCCGCCCCTCGCCCTCTGTACTCACATTC	CGCCCCTCGCCCTCTGTACT	GACAGGCCGCCCCTCGCCCTCTGTACTCACATT
rs41269888_Maj_ABE_204	ABE	Variant	ACAGTGTTTCATCCCCATG	CTAGAGAGACAGTGTTTCATCCCCATGGCCCGT	AGACAGTGTTTCATCCCCAT	TCTAGAGAGACAGTGTTTCATCCCCATGGCCCG	AGACAGTGTTTCATCCCCA	CTCTAGAGAGACAGTGTTTCATCCCCATGGCCC	AGAGACAGTGTTTCATCCCC	TCTCTAGAGAGACAGTGTTTCATCCCCATGGCC	AGAGACAGTGTTTCATCCC	GTCTCTAGAGAGACAGTGTTTCATCCCCATGGC
rs41274050_Maj_CBE_883	CBE	Variant	GCCGCCCAGTCCTCTCACT	TAGCCACGGCCGCCCAGTCCTCTCACTCCCGCA	CGGCCGCCCAGTCCTCTCAC	ATAGCCACGGCCGCCCAGTCCTCTCACTCCCGC	ACGGCCGCCCAGTCCTCTCA	AATAGCCACGGCCGCCCAGTCCTCTCACTCCCG	CACGGCCGCCCAGTCCTCTC	AAATAGCCACGGCCGCCCAGTCCTCTCACTCCC	CCACGGCCGCCCAGTCCTCT	CAAATAGCCACGGCCGCCCAGTCCTCTCACTCC
rs41280463_Maj_CBE_884	CBE	Variant	ACACGCCTGTTGCCTCAGCT	TGGTGGCACACGCCTGTTGCCTCAGCTACTCAG	CACACGCCTGTTGCCTCAGC	GTGGTGGCACACGCCTGTTGCCTCAGCTACTCA	CACACGCCTGTTGCCTCAG	TGTGGTGGCACACGCCTGTTGCCTCAGCTACTC	GCACACGCCTGTTGCCTCA	GTGTGGTGGCACACGCCTGTTGCCTCAGCTACT	TGGCACACGCCTGTTGCCTC	GGTGTGGTGGCACACGCCTGTTGCCTCAGCTAC
rs41288783_Maj_CBE_885	CBE	Variant	ATCCGCTGACCGGGGACACC	TCCTACTATCCGCTGACCGGGGACACCAGGTTA	TATCCGCTGACCGGGGACAC	CTCCTACTATCCGCTGACCGGGGACACCAGGTT	CTATCCGCTGACCGGGGACA	CCTCCTACTATCCGCTGACCGGGGACACCAGGT	ACTATCCGCTGACCGGGGAC	GCCTCCTACTATCCGCTGACCGGGGACACCAGG	TACTATCCGCTGACCGGGGA	CGCCTCCTACTATCCGCTGACCGGGGACACCAG
rs41294825_Maj_ABE_205	ABE	Variant	CCAGACATTGAGCAAGGCC	TTCTGTGGCCAGACATTGAGCAAGGCCTCTGTA	GCCAGACATTGAGCAAGGC	CTTCTGTGGCCAGACATTGAGCAAGGCCTCTGT	TGGCCAGACATTGAGCAAGG	CCTTCTGTGGCCAGACATTGAGCAAGGCCTCTG	TGGCCAGACATTGAGCAAG	TCCTTCTGTGGCCAGACATTGAGCAAGGCCTCT	TGTGGCCAGACATTGAGCAA	TTCCTTCTGTGGCCAGACATTGAGCAAGGCCTC
rs4129767_Maj_CBE_886	CBE	Variant	CACTGAAATCCACTGGCAG	CCAGACTGCACTGAAATCCACTGGCAGCTGCTG	TGCACTGAAATCCACTGGCA	ACCAGACTGCACTGAAATCCACTGGCAGCTGCT	CTGCACTGAAATCCACTGGC	CACCAGACTGCACTGAAATCCACTGGCAGCTGC	ACTGCACTGAAATCCACTGG	TCACCAGACTGCACTGAAATCCACTGGCAGCTG	ACTGCACTGAAATCCACTG	GTCACCAGACTGCACTGAAATCCACTGGCAGCT
rs4129767_Min_ABE_480	ABE	Variant	TCAATGCAGTCTGGTGACAG	GTGGATTTCAATGCAGTCTGGTGACAGAAAATT	TTCAATGCAGTCTGGTGACA	AGTGGATTTCAATGCAGTCTGGTGACAGAAAAT	TTTCAATGCAGTCTGGTGAC	CAGTGGATTTCAATGCAGTCTGGTGACAGAAAA	ATTTCAATGCAGTCTGGTGA	CCAGTGGATTTCAATGCAGTCTGGTGACAGAAA	ATTTCAATGCAGTCTGGTG	GCCAGTGGATTTCAATGCAGTCTGGTGACAGAA
rs4148214_Min_CBE_1171	CBE	Variant	AGCCACAGTGTCCATGCCCC	TCCAAGAAGCCACAGTGTCCATGCCCCGCTCCT	AAGCCACAGTGTCCATGCCC	GTCCAAGAAGCCACAGTGTCCATGCCCCGCTCC	AAGCCACAGTGTCCATGCC	GGTCCAAGAAGCCACAGTGTCCATGCCCCGCTC	AGAAGCCACAGTGTCCATGC	AGGTCCAAGAAGCCACAGTGTCCATGCCCCGCT	AAGAAGCCACAGTGTCCATG	CAGGTCCAAGAAGCCACAGTGTCCATGCCCCGC
rs4149308_Maj_CBE_887	CBE	Variant	TGACTTACCCAAAACTACGC	AGATAAGTGACTTACCCAAAACTACGCAGAAAA	TGACTTACCCAAAACTACG	AAGATAAGTGACTTACCCAAAACTACGCAGAAA	AGTGACTTACCCAAAACTAC	GAAGATAAGTGACTTACCCAAAACTACGCAGAA	AAGTGACTTACCCAAAACTA	AGAAGATAAGTGACTTACCCAAAACTACGCAGA	TAAGTGACTTACCCAAAACT	AAGAAGATAAGTGACTTACCCAAAACTACGCAG
rs4149308_Min_ABE_481	ABE	Variant	TAAATCACTTATCTTCTTTA	TTTTGGGTAAATCACTTATCTTCTTTAGGATGG	TAAATCACTTATCTTCTTT	GTTTTGGGTAAATCACTTATCTTCTTTAGGATG	GTAAATCACTTATCTTCTT	AGTTTTGGGTAAATCACTTATCTTCTTTAGGAT	GGTAAATCACTTATCTTCT	TAGTTTTGGGTAAATCACTTATCTTCTTTAGGA	TGGGTAAATCACTTATCTTC	GTAGTTTTGGGTAAATCACTTATCTTCTTTAGG
rs4149309_Maj_ABE_206	ABE	Variant	TTCATCTTTCTGATGAGGCA	AATGCTGTTCATCTTTCTGATGAGGCAACTGAT	TTCATCTTTCTGATGAGGC	TAATGCTGTTCATCTTTCTGATGAGGCAACTGA	TGTTCATCTTTCTGATGAGG	GTAATGCTGTTCATCTTTCTGATGAGGCAACTG	CTGTTCATCTTTCTGATGAG	CGTAATGCTGTTCATCTTTCTGATGAGGCAACT	CTGTTCATCTTTCTGATGA	GCGTAATGCTGTTCATCTTTCTGATGAGGCAAC
rs4149309_Min_ABE_482	ABE	Variant	AGAAGAACAGCATTACGCCT	ATCAGAAAGAAGAACAGCATTACGCCTCTGCAT	AAGAAGAACAGCATTACGCC	CATCAGAAAGAAGAACAGCATTACGCCTCTGCA	AAAGAAGAACAGCATTACGC	TCATCAGAAAGAAGAACAGCATTACGCCTCTGC	AAAGAAGAACAGCATTACG	CTCATCAGAAAGAAGAACAGCATTACGCCTCTG	AGAAAGAAGAACAGCATTAC	CCTCATCAGAAAGAAGAACAGCATTACGCCTCT
rs4149311_Maj_CBE_888	CBE	Variant	AAACATTACTCAAGCAAAAC	GTTCAGAAAACATTACTCAAGCAAAACACCATA	AAAACATTACTCAAGCAAAA	AGTTCAGAAAACATTACTCAAGCAAAACACCAT	AAAACATTACTCAAGCAAA	TAGTTCAGAAAACATTACTCAAGCAAAACACCA	AGAAAACATTACTCAAGCAA	TTAGTTCAGAAAACATTACTCAAGCAAAACACC	CAGAAAACATTACTCAAGCA	CTTAGTTCAGAAAACATTACTCAAGCAAAACAC
rs4149311_Min_ABE_483	ABE	Variant	AATATTTTCTGAACTAAGCA	CTTGAGTAATATTTTCTGAACTAAGCACAACTG	TAATATTTTCTGAACTAAGC	GCTTGAGTAATATTTTCTGAACTAAGCACAACT	TAATATTTTCTGAACTAAG	TGCTTGAGTAATATTTTCTGAACTAAGCACAAC	AGTAATATTTTCTGAACTAA	TTGCTTGAGTAATATTTTCTGAACTAAGCACAA	AGTAATATTTTCTGAACTA	TTTGCTTGAGTAATATTTTCTGAACTAAGCACA
rs4240624_Maj_CBE_889	CBE	Variant	CACCATACCTTCTATGTATC	ATCTGATCACCATACCTTCTATGTATCAAAAGA	TCACCATACCTTCTATGTAT	GATCTGATCACCATACCTTCTATGTATCAAAAG	ATCACCATACCTTCTATGTA	CGATCTGATCACCATACCTTCTATGTATCAAAA	ATCACCATACCTTCTATGT	CCGATCTGATCACCATACCTTCTATGTATCAAA	TGATCACCATACCTTCTATG	CCCGATCTGATCACCATACCTTCTATGTATCAA
rs4240624_Min_ABE_484	ABE	Variant	TATAGTGATCAGATCGGGAT	TAGAAGGTATAGTGATCAGATCGGGATAATTAG	TATAGTGATCAGATCGGGA	ATAGAAGGTATAGTGATCAGATCGGGATAATTA	GTATAGTGATCAGATCGGG	CATAGAAGGTATAGTGATCAGATCGGGATAATT	AGGTATAGTGATCAGATCGG	ACATAGAAGGTATAGTGATCAGATCGGGATAAT	AAGGTATAGTGATCAGATCG	TACATAGAAGGTATAGTGATCAGATCGGGATAA
rs4245791_Min_ABE_485	ABE	Variant	TACAGTAAACAGAACTTATC	TTGGTTATACAGTAAACAGAACTTATCTACCAG	ATACAGTAAACAGAACTTAT	TTTGGTTATACAGTAAACAGAACTTATCTACCA	TATACAGTAAACAGAACTTA	CTTTGGTTATACAGTAAACAGAACTTATCTACC	TTATACAGTAAACAGAACTT	TCTTTGGTTATACAGTAAACAGAACTTATCTAC	TTATACAGTAAACAGAACT	ATCTTTGGTTATACAGTAAACAGAACTTATCTA
rs4246215_Maj_CBE_890	CBE	Variant	TGTCTCCCCCTTTTATCTCC	CATCTTTTGTCTCCCCCTTTTATCTCCCTCTCT	TTGTCTCCCCCTTTTATCTC	ACATCTTTTGTCTCCCCCTTTTATCTCCCTCTC	TTTGTCTCCCCCTTTTATCT	TACATCTTTTGTCTCCCCCTTTTATCTCCCTCT	TTTTGTCTCCCCCTTTTATC	GTACATCTTTTGTCTCCCCCTTTTATCTCCCTC	CTTTTGTCTCCCCCTTTTAT	TGTACATCTTTTGTCTCCCCCTTTTATCTCCCT
rs429358_Maj_ABE_207	ABE	Variant	CGCACACGTCCTCCATGTCC	AGGCGGCCGCACACGTCCTCCATGTCCGCGCCC	CCGCACACGTCCTCCATGTC	CAGGCGGCCGCACACGTCCTCCATGTCCGCGCC	CCGCACACGTCCTCCATGT	CCAGGCGGCCGCACACGTCCTCCATGTCCGCGC	GCCGCACACGTCCTCCATG	ACCAGGCGGCCGCACACGTCCTCCATGTCCGCG	CGGCCGCACACGTCCTCCAT	CACCAGGCGGCCGCACACGTCCTCCATGTCCGC
rs4299376_Min_ABE_486	ABE	Variant	ATGATCAGAATCCTTGTTTT	CATAGATATGATCAGAATCCTTGTTTTACAGAT	TATGATCAGAATCCTTGTTT	ACATAGATATGATCAGAATCCTTGTTTTACAGA	ATATGATCAGAATCCTTGTT	AACATAGATATGATCAGAATCCTTGTTTTACAG	ATATGATCAGAATCCTTGT	TAACATAGATATGATCAGAATCCTTGTTTTACA	AGATATGATCAGAATCCTTG	ATAACATAGATATGATCAGAATCCTTGTTTTAC
rs4313512_Maj_CBE_891	CBE	Variant	TCCCCTTTTCCTAACTGAAT	TTAGACTTCCCCTTTTCCTAACTGAATACCCTT	TTCCCCTTTTCCTAACTGAA	ATTAGACTTCCCCTTTTCCTAACTGAATACCCT	CTTCCCCTTTTCCTAACTGA	AATTAGACTTCCCCTTTTCCTAACTGAATACCC	ACTTCCCCTTTTCCTAACTG	CAATTAGACTTCCCCTTTTCCTAACTGAATACC	ACTTCCCCTTTTCCTAACT	ACAATTAGACTTCCCCTTTTCCTAACTGAATAC
rs4314040_Min_CBE_1172	CBE	Variant	TATCAAAATAGATAGTGAGA	AGAATTCTATCAAAATAGATAGTGAGAGTTCTA	CTATCAAAATAGATAGTGAG	GAGAATTCTATCAAAATAGATAGTGAGAGTTCT	TCTATCAAAATAGATAGTGA	TGAGAATTCTATCAAAATAGATAGTGAGAGTTC	TTCTATCAAAATAGATAGTG	GTGAGAATTCTATCAAAATAGATAGTGAGAGTT	ATTCTATCAAAATAGATAGT	GGTGAGAATTCTATCAAAATAGATAGTGAGAGT
rs4375041_Min_CBE_1173	CBE	Variant	CCCCCAACCTCTGCAAGGAC	ACCCTCTCCCCCAACCTCTGCAAGGACAAGTCG	TCCCCCAACCTCTGCAAGGA	CACCCTCTCCCCCAACCTCTGCAAGGACAAGTC	CTCCCCCAACCTCTGCAAGG	CCACCCTCTCCCCCAACCTCTGCAAGGACAAGT	TCTCCCCCAACCTCTGCAAG	CCCACCCTCTCCCCCAACCTCTGCAAGGACAAG	CTCTCCCCCAACCTCTGCAA	CCCCACCCTCTCCCCCAACCTCTGCAAGGACAA
rs4390169_Maj_ABE_208	ABE	Variant	TCAGAGCCCTGTGGGCCTC	AGTGAGTGTCAGAGCCCTGTGGGCCTCCTTCCT	TGTCAGAGCCCTGTGGGCCT	CAGTGAGTGTCAGAGCCCTGTGGGCCTCCTTCC	TGTCAGAGCCCTGTGGGCC	TCAGTGAGTGTCAGAGCCCTGTGGGCCTCCTTC	AGTGTCAGAGCCCTGTGGGC	ATCAGTGAGTGTCAGAGCCCTGTGGGCCTCCTT	AGTGTCAGAGCCCTGTGGG	AATCAGTGAGTGTCAGAGCCCTGTGGGCCTCCT
rs4390169_Min_CBE_1174	CBE	Variant	CTCCGACACTCACTGATTTT	CACAGGGCTCCGACACTCACTGATTTTGCCACT	CTCCGACACTCACTGATTT	CCACAGGGCTCCGACACTCACTGATTTTGCCAC	GCTCCGACACTCACTGATT	CCCACAGGGCTCCGACACTCACTGATTTTGCCA	GGCTCCGACACTCACTGAT	GCCCACAGGGCTCCGACACTCACTGATTTTGCC	AGGGCTCCGACACTCACTGA	GGCCCACAGGGCTCCGACACTCACTGATTTTGC
rs439401_Maj_ABE_209	ABE	Variant	AGGAGAAGAGAGTGCCGGCG	GGGTGGGAGGAGAAGAGAGTGCCGGCGGCTCCT	AGGAGAAGAGAGTGCCGGC	GGGGTGGGAGGAGAAGAGAGTGCCGGCGGCTCC	GAGGAGAAGAGAGTGCCGG	GGGGGTGGGAGGAGAAGAGAGTGCCGGCGGCTC	GGAGGAGAAGAGAGTGCCG	AGGGGGTGGGAGGAGAAGAGAGTGCCGGCGGCT	TGGGAGGAGAAGAGAGTGCC	GAGGGGGTGGGAGGAGAAGAGAGTGCCGGCGGC
rs4418728_Maj_CBE_892	CBE	Variant	GCCAAGGGCATTGCGCAAG	CAGCAAGGGCCAAGGGCATTGCGCAAGGGGAAG	GGCCAAGGGCATTGCGCAA	GCAGCAAGGGCCAAGGGCATTGCGCAAGGGGAA	AGGGCCAAGGGCATTGCGCA	GGCAGCAAGGGCCAAGGGCATTGCGCAAGGGGA	AAGGGCCAAGGGCATTGCGC	AGGCAGCAAGGGCCAAGGGCATTGCGCAAGGGG	CAAGGGCCAAGGGCATTGCG	GAGGCAGCAAGGGCCAAGGGCATTGCGCAAGGG
rs4457349_Maj_ABE_210	ABE	Variant	TCTAGCAATCTGTCTTGACA	TTCAAACTCTAGCAATCTGTCTTGACAGCTTCA	CTCTAGCAATCTGTCTTGAC	ATTCAAACTCTAGCAATCTGTCTTGACAGCTTC	ACTCTAGCAATCTGTCTTGA	CATTCAAACTCTAGCAATCTGTCTTGACAGCTT	AACTCTAGCAATCTGTCTTG	GCATTCAAACTCTAGCAATCTGTCTTGACAGCT	AAACTCTAGCAATCTGTCTT	GGCATTCAAACTCTAGCAATCTGTCTTGACAGC
rs4468717_Maj_CBE_893	CBE	Variant	TCCCCGGGATCAGTTTTGGC	GCCGTCATCCCCGGGATCAGTTTTGGCTCGTCC	ATCCCCGGGATCAGTTTTGG	AGCCGTCATCCCCGGGATCAGTTTTGGCTCGTC	CATCCCCGGGATCAGTTTTG	AAGCCGTCATCCCCGGGATCAGTTTTGGCTCGT	TCATCCCCGGGATCAGTTTT	TAAGCCGTCATCCCCGGGATCAGTTTTGGCTCG	TCATCCCCGGGATCAGTTT	CTAAGCCGTCATCCCCGGGATCAGTTTTGGCTC
rs4470903_Maj_CBE_894	CBE	Variant	GCCCCATCTTTACAACCTC	GGATTAAGGCCCCATCTTTACAACCTCATTTAA	AGGCCCCATCTTTACAACCT	CGGATTAAGGCCCCATCTTTACAACCTCATTTA	AAGGCCCCATCTTTACAACC	TCGGATTAAGGCCCCATCTTTACAACCTCATTT	TAAGGCCCCATCTTTACAAC	GTCGGATTAAGGCCCCATCTTTACAACCTCATT	TTAAGGCCCCATCTTTACAA	TGTCGGATTAAGGCCCCATCTTTACAACCTCAT
rs4485425_Min_CBE_1175	CBE	Variant	TTTCTTGAGACGAAGTTTCA	TTTTTTCTTTCTTGAGACGAAGTTTCACTCTGC	CTTTCTTGAGACGAAGTTTC	TTTTTTTCTTTCTTGAGACGAAGTTTCACTCTG	TCTTTCTTGAGACGAAGTTT	TTTTTTTTCTTTCTTGAGACGAAGTTTCACTCT	TTCTTTCTTGAGACGAAGTT	CTTTTTTTTCTTTCTTGAGACGAAGTTTCACTC	TTTCTTTCTTGAGACGAAGT	ACTTTTTTTTCTTTCTTGAGACGAAGTTTCACT
rs4496372_Min_ABE_487	ABE	Variant	AAAAGATTCACCTAACTGAG	TTTTAAAAAAAGATTCACCTAACTGAGGGTGGA	AAAAAGATTCACCTAACTGA	TTTTTAAAAAAAGATTCACCTAACTGAGGGTGG	AAAAAAGATTCACCTAACTG	TTTTTTAAAAAAAGATTCACCTAACTGAGGGTG	AAAAAAAGATTCACCTAACT	CTTTTTTAAAAAAAGATTCACCTAACTGAGGGT	TAAAAAAAGATTCACCTAAC	TCTTTTTTAAAAAAAGATTCACCTAACTGAGGG
rs4500361_Maj_ABE_211	ABE	Variant	TGAGTAGCCTCCGTATTGA	ATGTGGAGTGAGTAGCCTCCGTATTGATTAAGA	AGTGAGTAGCCTCCGTATTG	AATGTGGAGTGAGTAGCCTCCGTATTGATTAAG	AGTGAGTAGCCTCCGTATT	TAATGTGGAGTGAGTAGCCTCCGTATTGATTAA	GAGTGAGTAGCCTCCGTAT	GTAATGTGGAGTGAGTAGCCTCCGTATTGATTA	TGGAGTGAGTAGCCTCCGTA	GGTAATGTGGAGTGAGTAGCCTCCGTATTGATT
rs4519721_Maj_CBE_895	CBE	Variant	TCCCGAGTAGCTGGGATTAC	TTCAGCCTCCCGAGTAGCTGGGATTACAGGCAC	CTCCCGAGTAGCTGGGATTA	CTTCAGCCTCCCGAGTAGCTGGGATTACAGGCA	CCTCCCGAGTAGCTGGGATT	GCTTCAGCCTCCCGAGTAGCTGGGATTACAGGC	CCTCCCGAGTAGCTGGGAT	TGCTTCAGCCTCCCGAGTAGCTGGGATTACAGG	AGCCTCCCGAGTAGCTGGGA	CTGCTTCAGCCTCCCGAGTAGCTGGGATTACAG
rs4530754_Maj_CBE_896	CBE	Variant	ACTCTGCTGCTCTCAAAATA	CTTACCAACTCTGCTGCTCTCAAAATATGTAAA	AACTCTGCTGCTCTCAAAAT	CCTTACCAACTCTGCTGCTCTCAAAATATGTAA	CAACTCTGCTGCTCTCAAAA	CCCTTACCAACTCTGCTGCTCTCAAAATATGTA	CCAACTCTGCTGCTCTCAAA	CCCCTTACCAACTCTGCTGCTCTCAAAATATGT	ACCAACTCTGCTGCTCTCAA	ACCCCTTACCAACTCTGCTGCTCTCAAAATATG
rs4530754_Min_ABE_488	ABE	Variant	CAAAGTTGGTAAGGGGTTG	GAGAGCAGCAAAGTTGGTAAGGGGTTGGGGAGG	AGCAAAGTTGGTAAGGGGTT	TGAGAGCAGCAAAGTTGGTAAGGGGTTGGGGAG	CAGCAAAGTTGGTAAGGGGT	TTGAGAGCAGCAAAGTTGGTAAGGGGTTGGGGA	CAGCAAAGTTGGTAAGGGG	TTTGAGAGCAGCAAAGTTGGTAAGGGGTTGGGG	AGCAGCAAAGTTGGTAAGGG	TTTTGAGAGCAGCAAAGTTGGTAAGGGGTTGGG
rs4550709_Min_ABE_489	ABE	Variant	ACCATCTGGATAGATCTCTC	AATTCTCACCATCTGGATAGATCTCTCACCATC	CACCATCTGGATAGATCTCT	GAATTCTCACCATCTGGATAGATCTCTCACCAT	TCACCATCTGGATAGATCTC	AGAATTCTCACCATCTGGATAGATCTCTCACCA	CTCACCATCTGGATAGATCT	TAGAATTCTCACCATCTGGATAGATCTCTCACC	TCTCACCATCTGGATAGATC	ATAGAATTCTCACCATCTGGATAGATCTCTCAC
rs45611741_Maj_CBE_897	CBE	Variant	ATTCTGCTTTATACTCCAGG	AGCAGACATTCTGCTTTATACTCCAGGGCCCTG	CATTCTGCTTTATACTCCAG	GAGCAGACATTCTGCTTTATACTCCAGGGCCCT	ACATTCTGCTTTATACTCCA	AGAGCAGACATTCTGCTTTATACTCCAGGGCCC	ACATTCTGCTTTATACTCC	GAGAGCAGACATTCTGCTTTATACTCCAGGGCC	AGACATTCTGCTTTATACTC	AGAGAGCAGACATTCTGCTTTATACTCCAGGGC
rs45613943_Maj_ABE_212	ABE	Variant	GGAACCCTGCCAGCCTTGG	GGCCACTGGGAACCCTGCCAGCCTTGGCACTCT	TGGGAACCCTGCCAGCCTTG	TGGCCACTGGGAACCCTGCCAGCCTTGGCACTC	CTGGGAACCCTGCCAGCCTT	GTGGCCACTGGGAACCCTGCCAGCCTTGGCACT	ACTGGGAACCCTGCCAGCCT	CGTGGCCACTGGGAACCCTGCCAGCCTTGGCAC	CACTGGGAACCCTGCCAGCC	TCGTGGCCACTGGGAACCCTGCCAGCCTTGGCA
rs4580230_Min_ABE_490	ABE	Variant	CTGAGGAGGCTGAGGTACAA	CCAGCTGCTGAGGAGGCTGAGGTACAAGAATCG	CTGAGGAGGCTGAGGTACA	CCCAGCTGCTGAGGAGGCTGAGGTACAAGAATC	TGCTGAGGAGGCTGAGGTAC	TCCCAGCTGCTGAGGAGGCTGAGGTACAAGAAT	CTGCTGAGGAGGCTGAGGTA	GTCCCAGCTGCTGAGGAGGCTGAGGTACAAGAA	CTGCTGAGGAGGCTGAGGT	AGTCCCAGCTGCTGAGGAGGCTGAGGTACAAGA
rs4635554_Maj_ABE_213	ABE	Variant	TTCAGATTTAGGAAATCTAT	AGAATAATTCAGATTTAGGAAATCTATCAACAT	ATTCAGATTTAGGAAATCTA	AAGAATAATTCAGATTTAGGAAATCTATCAACA	AATTCAGATTTAGGAAATCT	TAAGAATAATTCAGATTTAGGAAATCTATCAAC	TAATTCAGATTTAGGAAATC	GTAAGAATAATTCAGATTTAGGAAATCTATCAA	ATAATTCAGATTTAGGAAAT	TGTAAGAATAATTCAGATTTAGGAAATCTATCA
rs4635554_Min_CBE_1176	CBE	Variant	TTCCGATTTAGGAAATCTAT	AGAATAATTCCGATTTAGGAAATCTATCAACAT	ATTCCGATTTAGGAAATCTA	AAGAATAATTCCGATTTAGGAAATCTATCAACA	AATTCCGATTTAGGAAATCT	TAAGAATAATTCCGATTTAGGAAATCTATCAAC	TAATTCCGATTTAGGAAATC	GTAAGAATAATTCCGATTTAGGAAATCTATCAA	ATAATTCCGATTTAGGAAAT	TGTAAGAATAATTCCGATTTAGGAAATCTATCA
rs4644350_Maj_CBE_898	CBE	Variant	ACTCTTGTTGCCCAGGCTGG	GAGTTTCACTCTTGTTGCCCAGGCTGGAGTGCA	CACTCTTGTTGCCCAGGCTG	GGAGTTTCACTCTTGTTGCCCAGGCTGGAGTGC	TCACTCTTGTTGCCCAGGCT	TGGAGTTTCACTCTTGTTGCCCAGGCTGGAGTG	TTCACTCTTGTTGCCCAGGC	ATGGAGTTTCACTCTTGTTGCCCAGGCTGGAGT	TTTCACTCTTGTTGCCCAGG	GATGGAGTTTCACTCTTGTTGCCCAGGCTGGAG
rs4644350_Min_CBE_1177	CBE	Variant	CAACAGTGAAACTCCATCTA	TGGGCAACAACAGTGAAACTCCATCTAAAAAAA	ACAACAGTGAAACTCCATCT	CTGGGCAACAACAGTGAAACTCCATCTAAAAAA	AACAACAGTGAAACTCCATC	CCTGGGCAACAACAGTGAAACTCCATCTAAAAA	CAACAACAGTGAAACTCCAT	GCCTGGGCAACAACAGTGAAACTCCATCTAAAA	CAACAACAGTGAAACTCCA	AGCCTGGGCAACAACAGTGAAACTCCATCTAAA
rs4671447_Maj_CBE_899	CBE	Variant	TTCCTTACTAAGGAACTAGA	TTGTCCTTTCCTTACTAAGGAACTAGAGAAAGC	TTTCCTTACTAAGGAACTAG	TTTGTCCTTTCCTTACTAAGGAACTAGAGAAAG	CTTTCCTTACTAAGGAACTA	CTTTGTCCTTTCCTTACTAAGGAACTAGAGAAA	CCTTTCCTTACTAAGGAACT	TCTTTGTCCTTTCCTTACTAAGGAACTAGAGAA	TCCTTTCCTTACTAAGGAAC	GTCTTTGTCCTTTCCTTACTAAGGAACTAGAGA
rs4681681_Maj_CBE_900	CBE	Variant	CGGCTGGTCTCGAATTCCTG	GTTGTCCCGGCTGGTCTCGAATTCCTGGGCTCA	CCGGCTGGTCTCGAATTCCT	TGTTGTCCCGGCTGGTCTCGAATTCCTGGGCTC	CCCGGCTGGTCTCGAATTCC	ATGTTGTCCCGGCTGGTCTCGAATTCCTGGGCT	TCCCGGCTGGTCTCGAATTC	TATGTTGTCCCGGCTGGTCTCGAATTCCTGGGC	TCCCGGCTGGTCTCGAATT	CTATGTTGTCCCGGCTGGTCTCGAATTCCTGGG
rs4681681_Min_ABE_491	ABE	Variant	CCAACCGGGACAACATAGTG	TTCGAGACCAACCGGGACAACATAGTGAGACCT	ACCAACCGGGACAACATAGT	ATTCGAGACCAACCGGGACAACATAGTGAGACC	ACCAACCGGGACAACATAG	AATTCGAGACCAACCGGGACAACATAGTGAGAC	AGACCAACCGGGACAACATA	GAATTCGAGACCAACCGGGACAACATAGTGAGA	AGACCAACCGGGACAACAT	GGAATTCGAGACCAACCGGGACAACATAGTGAG
rs4681845_Maj_CBE_901	CBE	Variant	TCCCACTTCAGCCTCCTGAG	GCGGTCCTCCCACTTCAGCCTCCTGAGTAACTA	CTCCCACTTCAGCCTCCTGA	AGCGGTCCTCCCACTTCAGCCTCCTGAGTAACT	CCTCCCACTTCAGCCTCCTG	AAGCGGTCCTCCCACTTCAGCCTCCTGAGTAAC	TCCTCCCACTTCAGCCTCCT	TAAGCGGTCCTCCCACTTCAGCCTCCTGAGTAA	TCCTCCCACTTCAGCCTCC	TTAAGCGGTCCTCCCACTTCAGCCTCCTGAGTA
rs4681845_Min_ABE_492	ABE	Variant	AGTAGGAGGACCGCTTAAGC	AGGCTGAAGTAGGAGGACCGCTTAAGCCCAGAA	AAGTAGGAGGACCGCTTAAG	GAGGCTGAAGTAGGAGGACCGCTTAAGCCCAGA	AAGTAGGAGGACCGCTTAA	GGAGGCTGAAGTAGGAGGACCGCTTAAGCCCAG	TGAAGTAGGAGGACCGCTTA	AGGAGGCTGAAGTAGGAGGACCGCTTAAGCCCA	CTGAAGTAGGAGGACCGCTT	CAGGAGGCTGAAGTAGGAGGACCGCTTAAGCCC
rs4690102_Min_CBE_1178	CBE	Variant	CCCGGCGGCTGAGGAACCA	GTCTCTTGCCCGGCGGCTGAGGAACCACCATCA	TGCCCGGCGGCTGAGGAACC	GGTCTCTTGCCCGGCGGCTGAGGAACCACCATC	TTGCCCGGCGGCTGAGGAAC	GGGTCTCTTGCCCGGCGGCTGAGGAACCACCAT	CTTGCCCGGCGGCTGAGGAA	GGGGTCTCTTGCCCGGCGGCTGAGGAACCACCA	TCTTGCCCGGCGGCTGAGGA	GGGGGTCTCTTGCCCGGCGGCTGAGGAACCACC
rs4704825_Min_CBE_1179	CBE	Variant	AAACTGGGTTTCAAGGTCAG	ATAAGTGAAACTGGGTTTCAAGGTCAGGATTTT	AAACTGGGTTTCAAGGTCA	AATAAGTGAAACTGGGTTTCAAGGTCAGGATTT	TGAAACTGGGTTTCAAGGTC	GAATAAGTGAAACTGGGTTTCAAGGTCAGGATT	TGAAACTGGGTTTCAAGGT	TGAATAAGTGAAACTGGGTTTCAAGGTCAGGAT	AGTGAAACTGGGTTTCAAGG	ATGAATAAGTGAAACTGGGTTTCAAGGTCAGGA
rs4719853_Maj_ABE_214	ABE	Variant	CTTATTGGACTCAGCCCACC	TGACTCTCTTATTGGACTCAGCCCACCTGCACC	TCTTATTGGACTCAGCCCAC	CTGACTCTCTTATTGGACTCAGCCCACCTGCAC	CTCTTATTGGACTCAGCCCA	GCTGACTCTCTTATTGGACTCAGCCCACCTGCA	TCTCTTATTGGACTCAGCCC	CGCTGACTCTCTTATTGGACTCAGCCCACCTGC	CTCTCTTATTGGACTCAGCC	TCGCTGACTCTCTTATTGGACTCAGCCCACCTG
rs4722551_Maj_ABE_215	ABE	Variant	GAAGACATCCTGGTCACGT	GAAGGAAGGAAGACATCCTGGTCACGTGGCCAT	AGGAAGACATCCTGGTCACG	GGAAGGAAGGAAGACATCCTGGTCACGTGGCCA	AAGGAAGACATCCTGGTCAC	GGGAAGGAAGGAAGACATCCTGGTCACGTGGCC	AAGGAAGACATCCTGGTCA	AGGGAAGGAAGGAAGACATCCTGGTCACGTGGC	GAAGGAAGACATCCTGGTC	GAGGGAAGGAAGGAAGACATCCTGGTCACGTGG
rs472495_Min_ABE_493	ABE	Variant	TGCATGGCCTGCCCTGCGGA	GCCAGCCTGCATGGCCTGCCCTGCGGATTTCAG	CTGCATGGCCTGCCCTGCGG	TGCCAGCCTGCATGGCCTGCCCTGCGGATTTCA	CCTGCATGGCCTGCCCTGCG	TTGCCAGCCTGCATGGCCTGCCCTGCGGATTTC	CCTGCATGGCCTGCCCTGC	ATTGCCAGCCTGCATGGCCTGCCCTGCGGATTT	AGCCTGCATGGCCTGCCCTG	AATTGCCAGCCTGCATGGCCTGCCCTGCGGATT
rs4729566_Maj_CBE_902	CBE	Variant	TTACTGTGTACAGGGGGCAC	AAGTATCTTACTGTGTACAGGGGGCACTGCAGG	CTTACTGTGTACAGGGGGCA	AAAGTATCTTACTGTGTACAGGGGGCACTGCAG	TCTTACTGTGTACAGGGGGC	GAAAGTATCTTACTGTGTACAGGGGGCACTGCA	ATCTTACTGTGTACAGGGGG	TGAAAGTATCTTACTGTGTACAGGGGGCACTGC	TATCTTACTGTGTACAGGGG	ATGAAAGTATCTTACTGTGTACAGGGGGCACTG
rs4729566_Min_ABE_494	ABE	Variant	ACAATAAGATACTTTCATTA	CCTGTACACAATAAGATACTTTCATTATAGAGA	CACAATAAGATACTTTCATT	CCCTGTACACAATAAGATACTTTCATTATAGAG	ACACAATAAGATACTTTCAT	CCCCTGTACACAATAAGATACTTTCATTATAGA	TACACAATAAGATACTTTCA	CCCCCTGTACACAATAAGATACTTTCATTATAG	TACACAATAAGATACTTTC	GCCCCCTGTACACAATAAGATACTTTCATTATA
rs4738406_Maj_CBE_903	CBE	Variant	GCCTCCCTCGCCCTCCACC	CCGTCTCGGCCTCCCTCGCCCTCCACCCTTACC	CGGCCTCCCTCGCCCTCCAC	CCCGTCTCGGCCTCCCTCGCCCTCCACCCTTAC	TCGGCCTCCCTCGCCCTCCA	TCCCGTCTCGGCCTCCCTCGCCCTCCACCCTTA	CTCGGCCTCCCTCGCCCTCC	GTCCCGTCTCGGCCTCCCTCGCCCTCCACCCTT	TCTCGGCCTCCCTCGCCCTC	CGTCCCGTCTCGGCCTCCCTCGCCCTCCACCCT
rs4738684_Min_CBE_1180	CBE	Variant	ACACCACAACTCTTTAGCCC	AAAAAAAACACCACAACTCTTTAGCCCTTATCA	AACACCACAACTCTTTAGCC	AAAAAAAAACACCACAACTCTTTAGCCCTTATC	AAACACCACAACTCTTTAGC	AAAAAAAAAACACCACAACTCTTTAGCCCTTAT	AAAACACCACAACTCTTTAG	AAAAAAAAAAACACCACAACTCTTTAGCCCTTA	AAAAACACCACAACTCTTTA	AAAAAAAAAAAACACCACAACTCTTTAGCCCTT
rs4745_Maj_ABE_216	ABE	Variant	ATGACAATCCACAGGAGAAG	CAGGCCCATGACAATCCACAGGAGAAGAGACTT	CATGACAATCCACAGGAGAA	TCAGGCCCATGACAATCCACAGGAGAAGAGACT	CCATGACAATCCACAGGAGA	CTCAGGCCCATGACAATCCACAGGAGAAGAGAC	CCCATGACAATCCACAGGAG	CCTCAGGCCCATGACAATCCACAGGAGAAGAGA	CCCATGACAATCCACAGGA	TCCTCAGGCCCATGACAATCCACAGGAGAAGAG
rs4745_Min_ABE_495	ABE	Variant	TTGACATGGGCCTGAGGACT	CTGTGGATTGACATGGGCCTGAGGACTGTGAGC	ATTGACATGGGCCTGAGGAC	CCTGTGGATTGACATGGGCCTGAGGACTGTGAG	ATTGACATGGGCCTGAGGA	TCCTGTGGATTGACATGGGCCTGAGGACTGTGA	GATTGACATGGGCCTGAGG	CTCCTGTGGATTGACATGGGCCTGAGGACTGTG	TGGATTGACATGGGCCTGAG	TCTCCTGTGGATTGACATGGGCCTGAGGACTGT
rs4751996_Min_CBE_1181	CBE	Variant	ATACCTTATATCTCCAACCT	GTGACTGATACCTTATATCTCCAACCTGTCCAA	ATACCTTATATCTCCAACC	TGTGACTGATACCTTATATCTCCAACCTGTCCA	TGATACCTTATATCTCCAAC	GTGTGACTGATACCTTATATCTCCAACCTGTCC	CTGATACCTTATATCTCCAA	AGTGTGACTGATACCTTATATCTCCAACCTGTC	ACTGATACCTTATATCTCCA	AAGTGTGACTGATACCTTATATCTCCAACCTGT
rs4766578_Maj_ABE_217	ABE	Variant	TTGACCTCTTTCTAGCTATC	ATTGACCTTGACCTCTTTCTAGCTATCTTAGAA	CTTGACCTCTTTCTAGCTAT	TATTGACCTTGACCTCTTTCTAGCTATCTTAGA	CCTTGACCTCTTTCTAGCTA	GTATTGACCTTGACCTCTTTCTAGCTATCTTAG	ACCTTGACCTCTTTCTAGCT	AGTATTGACCTTGACCTCTTTCTAGCTATCTTA	ACCTTGACCTCTTTCTAGC	AAGTATTGACCTTGACCTCTTTCTAGCTATCTT
rs4766578_Min_ABE_496	ABE	Variant	AGGACAAGGTCAATACTTTT	TAGAAAGAGGACAAGGTCAATACTTTTTTAGAA	AGGACAAGGTCAATACTTT	CTAGAAAGAGGACAAGGTCAATACTTTTTTAGA	AGAGGACAAGGTCAATACTT	GCTAGAAAGAGGACAAGGTCAATACTTTTTTAG	AAGAGGACAAGGTCAATACT	AGCTAGAAAGAGGACAAGGTCAATACTTTTTTA	AAAGAGGACAAGGTCAATAC	TAGCTAGAAAGAGGACAAGGTCAATACTTTTTT
rs4782568_Maj_CBE_904	CBE	Variant	AATCGATGAAACAGTGTGGG	CTGGGAGAATCGATGAAACAGTGTGGGTGAACA	AATCGATGAAACAGTGTGG	TCTGGGAGAATCGATGAAACAGTGTGGGTGAAC	AGAATCGATGAAACAGTGTG	TTCTGGGAGAATCGATGAAACAGTGTGGGTGAA	AGAATCGATGAAACAGTGT	GTTCTGGGAGAATCGATGAAACAGTGTGGGTGA	GAGAATCGATGAAACAGTG	TGTTCTGGGAGAATCGATGAAACAGTGTGGGTG
rs4782568_Min_CBE_1182	CBE	Variant	ATCCATTCTCCCAGAACACA	CTGTTTCATCCATTCTCCCAGAACACAGAGGTG	CATCCATTCTCCCAGAACAC	ACTGTTTCATCCATTCTCCCAGAACACAGAGGT	TCATCCATTCTCCCAGAACA	CACTGTTTCATCCATTCTCCCAGAACACAGAGG	TTCATCCATTCTCCCAGAAC	ACACTGTTTCATCCATTCTCCCAGAACACAGAG	TTTCATCCATTCTCCCAGAA	CACACTGTTTCATCCATTCTCCCAGAACACAGA
rs4806498_Maj_CBE_905	CBE	Variant	CGGCGTGGGAGTGTTGATAC	TACTGATCGGCGTGGGAGTGTTGATACATTGTT	TCGGCGTGGGAGTGTTGATA	CTACTGATCGGCGTGGGAGTGTTGATACATTGT	ATCGGCGTGGGAGTGTTGAT	ACTACTGATCGGCGTGGGAGTGTTGATACATTG	ATCGGCGTGGGAGTGTTGA	CACTACTGATCGGCGTGGGAGTGTTGATACATT	TGATCGGCGTGGGAGTGTTG	CCACTACTGATCGGCGTGGGAGTGTTGATACAT
rs4808765_Maj_CBE_906	CBE	Variant	CACCGCACCCGGCCTCTCCT	CATGAGCCACCGCACCCGGCCTCTCCTGTTTCT	CCACCGCACCCGGCCTCTCC	GCATGAGCCACCGCACCCGGCCTCTCCTGTTTC	CCACCGCACCCGGCCTCTC	GGCATGAGCCACCGCACCCGGCCTCTCCTGTTT	AGCCACCGCACCCGGCCTCT	AGGCATGAGCCACCGCACCCGGCCTCTCCTGTT	AGCCACCGCACCCGGCCTC	CAGGCATGAGCCACCGCACCCGGCCTCTCCTGT
rs4810311_Min_CBE_1183	CBE	Variant	AACTGTTCACATAAAAAAA	TGAAACAGAACTGTTCACATAAAAAAAAAAATC	AGAACTGTTCACATAAAAAA	CTGAAACAGAACTGTTCACATAAAAAAAAAAAT	CAGAACTGTTCACATAAAAA	CCTGAAACAGAACTGTTCACATAAAAAAAAAAA	ACAGAACTGTTCACATAAAA	CCCTGAAACAGAACTGTTCACATAAAAAAAAAA	AACAGAACTGTTCACATAAA	GCCCTGAAACAGAACTGTTCACATAAAAAAAAA
rs4817999_Min_ABE_497	ABE	Variant	ATTATCATTCACGCAGACCA	TGTTAGGATTATCATTCACGCAGACCACTGTAA	ATTATCATTCACGCAGACC	CTGTTAGGATTATCATTCACGCAGACCACTGTA	GATTATCATTCACGCAGAC	CCTGTTAGGATTATCATTCACGCAGACCACTGT	AGGATTATCATTCACGCAGA	CCCTGTTAGGATTATCATTCACGCAGACCACTG	TAGGATTATCATTCACGCAG	ACCCTGTTAGGATTATCATTCACGCAGACCACT
rs4818015_Min_ABE_498	ABE	Variant	TAAATATTCCTTTTCTTCAT	CCTGGCCTAAATATTCCTTTTCTTCATTTTTTT	CTAAATATTCCTTTTCTTCA	GCCTGGCCTAAATATTCCTTTTCTTCATTTTTT	CCTAAATATTCCTTTTCTTC	CGCCTGGCCTAAATATTCCTTTTCTTCATTTTT	CCTAAATATTCCTTTTCTT	TCGCCTGGCCTAAATATTCCTTTTCTTCATTTT	GCCTAAATATTCCTTTTCT	CTCGCCTGGCCTAAATATTCCTTTTCTTCATTT
rs484084_Maj_ABE_218	ABE	Variant	CCTAGGCCTGCCGCTCCCCC	CCGGAGCCCTAGGCCTGCCGCTCCCCCGTGGGT	CCCTAGGCCTGCCGCTCCCC	ACCGGAGCCCTAGGCCTGCCGCTCCCCCGTGGG	CCCTAGGCCTGCCGCTCCC	AACCGGAGCCCTAGGCCTGCCGCTCCCCCGTGG	AGCCCTAGGCCTGCCGCTCC	CAACCGGAGCCCTAGGCCTGCCGCTCCCCCGTG	AGCCCTAGGCCTGCCGCTC	TCAACCGGAGCCCTAGGCCTGCCGCTCCCCCGT
rs484084_Min_CBE_1184	CBE	Variant	CCCAGGGCTCCGGTTGACT	GCGGCAGGCCCAGGGCTCCGGTTGACTGCAGAT	GCCCAGGGCTCCGGTTGAC	AGCGGCAGGCCCAGGGCTCCGGTTGACTGCAGA	AGGCCCAGGGCTCCGGTTGA	GAGCGGCAGGCCCAGGGCTCCGGTTGACTGCAG	CAGGCCCAGGGCTCCGGTTG	GGAGCGGCAGGCCCAGGGCTCCGGTTGACTGCA	CAGGCCCAGGGCTCCGGTT	GGGAGCGGCAGGCCCAGGGCTCCGGTTGACTGC
rs485073_Min_CBE_1185	CBE	Variant	GACGGGCCAGCATTAGTGC	TCTCAAAGGACGGGCCAGCATTAGTGCTTGAGT	AGGACGGGCCAGCATTAGTG	GTCTCAAAGGACGGGCCAGCATTAGTGCTTGAG	AAGGACGGGCCAGCATTAGT	GGTCTCAAAGGACGGGCCAGCATTAGTGCTTGA	AAAGGACGGGCCAGCATTAG	AGGTCTCAAAGGACGGGCCAGCATTAGTGCTTG	CAAAGGACGGGCCAGCATTA	AAGGTCTCAAAGGACGGGCCAGCATTAGTGCTT
rs485186_Min_CBE_1186	CBE	Variant	CCCCGTCCACTCCGGCAGGA	CGGCAATCCCCGTCCACTCCGGCAGGAAGGCTG	TCCCCGTCCACTCCGGCAGG	GCGGCAATCCCCGTCCACTCCGGCAGGAAGGCT	ATCCCCGTCCACTCCGGCAG	TGCGGCAATCCCCGTCCACTCCGGCAGGAAGGC	AATCCCCGTCCACTCCGGCA	CTGCGGCAATCCCCGTCCACTCCGGCAGGAAGG	CAATCCCCGTCCACTCCGGC	TCTGCGGCAATCCCCGTCCACTCCGGCAGGAAG
rs4870941_Min_CBE_1187	CBE	Variant	TCACAAGTTAAGAGGCCTGG	AATCCGCTCACAAGTTAAGAGGCCTGGACTCTC	CTCACAAGTTAAGAGGCCTG	GAATCCGCTCACAAGTTAAGAGGCCTGGACTCT	CTCACAAGTTAAGAGGCCT	AGAATCCGCTCACAAGTTAAGAGGCCTGGACTC	CGCTCACAAGTTAAGAGGCC	GAGAATCCGCTCACAAGTTAAGAGGCCTGGACT	CCGCTCACAAGTTAAGAGGC	AGAGAATCCGCTCACAAGTTAAGAGGCCTGGAC
rs4883198_Min_ABE_499	ABE	Variant	ACTATATGAACGACAAGCAG	AAATGTCACTATATGAACGACAAGCAGTGCAGG	CACTATATGAACGACAAGCA	CAAATGTCACTATATGAACGACAAGCAGTGCAG	TCACTATATGAACGACAAGC	TCAAATGTCACTATATGAACGACAAGCAGTGCA	TCACTATATGAACGACAAG	CTCAAATGTCACTATATGAACGACAAGCAGTGC	TGTCACTATATGAACGACAA	GCTCAAATGTCACTATATGAACGACAAGCAGTG
rs4886648_Maj_CBE_907	CBE	Variant	TAACGCAACAGAGACCCACA	ACACCAGTAACGCAACAGAGACCCACAATCAAG	TAACGCAACAGAGACCCAC	CACACCAGTAACGCAACAGAGACCCACAATCAA	AGTAACGCAACAGAGACCCA	ACACACCAGTAACGCAACAGAGACCCACAATCA	CAGTAACGCAACAGAGACCC	CACACACCAGTAACGCAACAGAGACCCACAATC	CCAGTAACGCAACAGAGACC	ACACACACCAGTAACGCAACAGAGACCCACAAT
rs4886648_Min_ABE_500	ABE	Variant	TGCATTACTGGTGTGTGTGT	TCTCTGTTGCATTACTGGTGTGTGTGTGCCCAT	TTGCATTACTGGTGTGTGTG	GTCTCTGTTGCATTACTGGTGTGTGTGTGCCCA	TTGCATTACTGGTGTGTGT	GGTCTCTGTTGCATTACTGGTGTGTGTGTGCCC	TGTTGCATTACTGGTGTGTG	GGGTCTCTGTTGCATTACTGGTGTGTGTGTGCC	CTGTTGCATTACTGGTGTGT	TGGGTCTCTGTTGCATTACTGGTGTGTGTGTGC
rs4921914_Min_ABE_501	ABE	Variant	ACAATACAACATGTCCTTAT	CAAGAATACAATACAACATGTCCTTATTTTCTA	TACAATACAACATGTCCTTA	GCAAGAATACAATACAACATGTCCTTATTTTCT	ATACAATACAACATGTCCTT	TGCAAGAATACAATACAACATGTCCTTATTTTC	AATACAATACAACATGTCCT	GTGCAAGAATACAATACAACATGTCCTTATTTT	AATACAATACAACATGTCC	TGTGCAAGAATACAATACAACATGTCCTTATTT
rs492602_Min_CBE_1188	CBE	Variant	TATCGCATTGATCGTCCACA	GGCGGCCTATCGCATTGATCGTCCACATCCCCC	CTATCGCATTGATCGTCCAC	AGGCGGCCTATCGCATTGATCGTCCACATCCCC	CCTATCGCATTGATCGTCCA	CAGGCGGCCTATCGCATTGATCGTCCACATCCC	CCTATCGCATTGATCGTCC	CCAGGCGGCCTATCGCATTGATCGTCCACATCC	GCCTATCGCATTGATCGTC	CCCAGGCGGCCTATCGCATTGATCGTCCACATC
rs4927191_Maj_ABE_219	ABE	Variant	CCAAGATAGGTAACAGATG	GAATTACGCCAAGATAGGTAACAGATGAGGAAG	CGCCAAGATAGGTAACAGAT	AGAATTACGCCAAGATAGGTAACAGATGAGGAA	ACGCCAAGATAGGTAACAGA	GAGAATTACGCCAAGATAGGTAACAGATGAGGA	TACGCCAAGATAGGTAACAG	TGAGAATTACGCCAAGATAGGTAACAGATGAGG	TTACGCCAAGATAGGTAACA	ATGAGAATTACGCCAAGATAGGTAACAGATGAG
rs494560_Maj_CBE_908	CBE	Variant	CCCCGATTATAAGCTCCATG	TCTGCTTCCCCGATTATAAGCTCCATGAGAGCG	TCCCCGATTATAAGCTCCAT	GTCTGCTTCCCCGATTATAAGCTCCATGAGAGC	TTCCCCGATTATAAGCTCCA	TGTCTGCTTCCCCGATTATAAGCTCCATGAGAG	CTTCCCCGATTATAAGCTCC	TTGTCTGCTTCCCCGATTATAAGCTCCATGAGA	CTTCCCCGATTATAAGCTC	CTTGTCTGCTTCCCCGATTATAAGCTCCATGAG
rs494622_Min_CBE_1189	CBE	Variant	AAGCTAGTAAAAGGAAAGAA	AAACTTAAAGCTAGTAAAAGGAAAGAAATAACA	AAAGCTAGTAAAAGGAAAGA	CAAACTTAAAGCTAGTAAAAGGAAAGAAATAAC	TAAAGCTAGTAAAAGGAAAG	CCAAACTTAAAGCTAGTAAAAGGAAAGAAATAA	TTAAAGCTAGTAAAAGGAAA	ACCAAACTTAAAGCTAGTAAAAGGAAAGAAATA	CTTAAAGCTAGTAAAAGGAA	AACCAAACTTAAAGCTAGTAAAAGGAAAGAAAT
rs496449_Min_ABE_502	ABE	Variant	ACAGTGTTCCAGATAAGGA	AGGGGAGGACAGTGTTCCAGATAAGGAATAACA	GACAGTGTTCCAGATAAGG	GAGGGGAGGACAGTGTTCCAGATAAGGAATAAC	AGGACAGTGTTCCAGATAAG	AGAGGGGAGGACAGTGTTCCAGATAAGGAATAA	AGGACAGTGTTCCAGATAA	AAGAGGGGAGGACAGTGTTCCAGATAAGGAATA	GAGGACAGTGTTCCAGATA	GAAGAGGGGAGGACAGTGTTCCAGATAAGGAAT
rs496654_Maj_ABE_220	ABE	Variant	AGAATGACCGCACAGGACA	CAATACTGAGAATGACCGCACAGGACAGCCCTC	TGAGAATGACCGCACAGGAC	TCAATACTGAGAATGACCGCACAGGACAGCCCT	CTGAGAATGACCGCACAGGA	CTCAATACTGAGAATGACCGCACAGGACAGCCC	ACTGAGAATGACCGCACAGG	GCTCAATACTGAGAATGACCGCACAGGACAGCC	TACTGAGAATGACCGCACAG	GGCTCAATACTGAGAATGACCGCACAGGACAGC
rs496654_Min_CBE_1190	CBE	Variant	AGCATGACCGCACAGGACA	CAATACTGAGCATGACCGCACAGGACAGCCCTC	TGAGCATGACCGCACAGGAC	TCAATACTGAGCATGACCGCACAGGACAGCCCT	CTGAGCATGACCGCACAGGA	CTCAATACTGAGCATGACCGCACAGGACAGCCC	ACTGAGCATGACCGCACAGG	GCTCAATACTGAGCATGACCGCACAGGACAGCC	TACTGAGCATGACCGCACAG	GGCTCAATACTGAGCATGACCGCACAGGACAGC
rs496800_Maj_ABE_221	ABE	Variant	TGAACTGCCACCTGTTAGAT	TTGTAGGTGAACTGCCACCTGTTAGATTTCCAC	TGAACTGCCACCTGTTAGA	TTTGTAGGTGAACTGCCACCTGTTAGATTTCCA	GTGAACTGCCACCTGTTAG	TTTTGTAGGTGAACTGCCACCTGTTAGATTTCC	AGGTGAACTGCCACCTGTTA	GTTTTGTAGGTGAACTGCCACCTGTTAGATTTC	TAGGTGAACTGCCACCTGTT	GGTTTTGTAGGTGAACTGCCACCTGTTAGATTT
rs496800_Min_CBE_1191	CBE	Variant	TGACCTGCCACCTGTTAGAT	TTGTAGGTGACCTGCCACCTGTTAGATTTCCAC	TGACCTGCCACCTGTTAGA	TTTGTAGGTGACCTGCCACCTGTTAGATTTCCA	GTGACCTGCCACCTGTTAG	TTTTGTAGGTGACCTGCCACCTGTTAGATTTCC	AGGTGACCTGCCACCTGTTA	GTTTTGTAGGTGACCTGCCACCTGTTAGATTTC	TAGGTGACCTGCCACCTGTT	GGTTTTGTAGGTGACCTGCCACCTGTTAGATTT
rs4968318_Min_ABE_503	ABE	Variant	AGTATAGCAGGATGCTATCT	GTTATCAAGTATAGCAGGATGCTATCTAAAATA	AAGTATAGCAGGATGCTATC	AGTTATCAAGTATAGCAGGATGCTATCTAAAAT	CAAGTATAGCAGGATGCTAT	AAGTTATCAAGTATAGCAGGATGCTATCTAAAA	TCAAGTATAGCAGGATGCTA	AAAGTTATCAAGTATAGCAGGATGCTATCTAAA	ATCAAGTATAGCAGGATGCT	GAAAGTTATCAAGTATAGCAGGATGCTATCTAA
rs4968839_Min_ABE_504	ABE	Variant	TTCATTACAATTATCATAAC	TTCCATATTCATTACAATTATCATAACATTCAC	ATTCATTACAATTATCATAA	TTTCCATATTCATTACAATTATCATAACATTCA	TATTCATTACAATTATCATA	ATTTCCATATTCATTACAATTATCATAACATTC	ATATTCATTACAATTATCAT	TATTTCCATATTCATTACAATTATCATAACATT	CATATTCATTACAATTATCA	TTATTTCCATATTCATTACAATTATCATAACAT
rs4969184_Maj_CBE_909	CBE	Variant	GACAGACCAAGAAACGGCA	TGAACAAGGACAGACCAAGAAACGGCACTAACT	AGGACAGACCAAGAAACGGC	CTGAACAAGGACAGACCAAGAAACGGCACTAAC	AAGGACAGACCAAGAAACGG	TCTGAACAAGGACAGACCAAGAAACGGCACTAA	CAAGGACAGACCAAGAAACG	CTCTGAACAAGGACAGACCAAGAAACGGCACTA	ACAAGGACAGACCAAGAAAC	ACTCTGAACAAGGACAGACCAAGAAACGGCACT
rs4969184_Min_ABE_505	ABE	Variant	TCTATCCTTGTTCAGAGTTA	TTCTTGGTCTATCCTTGTTCAGAGTTACTGGTG	TCTATCCTTGTTCAGAGTT	TTTCTTGGTCTATCCTTGTTCAGAGTTACTGGT	GTCTATCCTTGTTCAGAGT	GTTTCTTGGTCTATCCTTGTTCAGAGTTACTGG	TGGTCTATCCTTGTTCAGAG	CGTTTCTTGGTCTATCCTTGTTCAGAGTTACTG	TTGGTCTATCCTTGTTCAGA	CCGTTTCTTGGTCTATCCTTGTTCAGAGTTACT
rs4971066_Maj_ABE_222	ABE	Variant	CTCAATTTCATTCTTCTCTT	CTCCCTACTCAATTTCATTCTTCTCTTCCCTCT	ACTCAATTTCATTCTTCTCT	GCTCCCTACTCAATTTCATTCTTCTCTTCCCTC	TACTCAATTTCATTCTTCTC	AGCTCCCTACTCAATTTCATTCTTCTCTTCCCT	CTACTCAATTTCATTCTTCT	CAGCTCCCTACTCAATTTCATTCTTCTCTTCCC	CCTACTCAATTTCATTCTTC	TCAGCTCCCTACTCAATTTCATTCTTCTCTTCC
rs4971066_Min_CBE_1192	CBE	Variant	CTCCATTTCATTCTTCTCTT	CTCCCTACTCCATTTCATTCTTCTCTTCCCTCT	ACTCCATTTCATTCTTCTCT	GCTCCCTACTCCATTTCATTCTTCTCTTCCCTC	TACTCCATTTCATTCTTCTC	AGCTCCCTACTCCATTTCATTCTTCTCTTCCCT	CTACTCCATTTCATTCTTCT	CAGCTCCCTACTCCATTTCATTCTTCTCTTCCC	CCTACTCCATTTCATTCTTC	TCAGCTCCCTACTCCATTTCATTCTTCTCTTCC
rs4980169_Min_CBE_1193	CBE	Variant	TTCCAGTAGTTTAGTAAGGT	AAGAACCTTCCAGTAGTTTAGTAAGGTTGTTTG	CTTCCAGTAGTTTAGTAAGG	AAAGAACCTTCCAGTAGTTTAGTAAGGTTGTTT	CCTTCCAGTAGTTTAGTAAG	AAAAGAACCTTCCAGTAGTTTAGTAAGGTTGTT	ACCTTCCAGTAGTTTAGTAA	AAAAAGAACCTTCCAGTAGTTTAGTAAGGTTGT	AACCTTCCAGTAGTTTAGTA	AAAAAAGAACCTTCCAGTAGTTTAGTAAGGTTG
rs499883_Min_ABE_506	ABE	Variant	TCACACAGCTCAAGCTGGG	TGCCAGGGTCACACAGCTCAAGCTGGGGAACTC	GTCACACAGCTCAAGCTGG	CTGCCAGGGTCACACAGCTCAAGCTGGGGAACT	GGTCACACAGCTCAAGCTG	ACTGCCAGGGTCACACAGCTCAAGCTGGGGAAC	AGGGTCACACAGCTCAAGCT	GACTGCCAGGGTCACACAGCTCAAGCTGGGGAA	CAGGGTCACACAGCTCAAGC	TGACTGCCAGGGTCACACAGCTCAAGCTGGGGA
rs504738_Min_ABE_507	ABE	Variant	AGGAGTCGTGGCACACGCCT	ATTAGCCAGGAGTCGTGGCACACGCCTGTAATC	CAGGAGTCGTGGCACACGCC	AATTAGCCAGGAGTCGTGGCACACGCCTGTAAT	CCAGGAGTCGTGGCACACGC	AAATTAGCCAGGAGTCGTGGCACACGCCTGTAA	CCAGGAGTCGTGGCACACG	AAAATTAGCCAGGAGTCGTGGCACACGCCTGTA	AGCCAGGAGTCGTGGCACAC	AAAAATTAGCCAGGAGTCGTGGCACACGCCTGT
rs505151_Min_ABE_508	ABE	Variant	AAGAGGCCGTGACAGCCGTT	ACCAGCGAAGAGGCCGTGACAGCCGTTGCCATC	AAGAGGCCGTGACAGCCGT	CACCAGCGAAGAGGCCGTGACAGCCGTTGCCAT	CGAAGAGGCCGTGACAGCCG	GCACCAGCGAAGAGGCCGTGACAGCCGTTGCCA	CGAAGAGGCCGTGACAGCC	AGCACCAGCGAAGAGGCCGTGACAGCCGTTGCC	AGCGAAGAGGCCGTGACAGC	CAGCACCAGCGAAGAGGCCGTGACAGCCGTTGC
rs508293_Maj_CBE_910	CBE	Variant	ACCAGAAGGTAAGTGTCAA	TCAGGGGGACCAGAAGGTAAGTGTCAAAAAAGC	GACCAGAAGGTAAGTGTCA	TTCAGGGGGACCAGAAGGTAAGTGTCAAAAAAG	GGACCAGAAGGTAAGTGTC	TTTCAGGGGGACCAGAAGGTAAGTGTCAAAAAA	GGGACCAGAAGGTAAGTGT	TTTTCAGGGGGACCAGAAGGTAAGTGTCAAAAA	GGGGACCAGAAGGTAAGTG	TTTTTCAGGGGGACCAGAAGGTAAGTGTCAAAA
rs508293_Min_ABE_509	ABE	Variant	TCTAGTCCCCCTGAAAAATC	CTTACCTTCTAGTCCCCCTGAAAAATCATGCTG	TTCTAGTCCCCCTGAAAAAT	ACTTACCTTCTAGTCCCCCTGAAAAATCATGCT	CTTCTAGTCCCCCTGAAAAA	CACTTACCTTCTAGTCCCCCTGAAAAATCATGC	CCTTCTAGTCCCCCTGAAAA	ACACTTACCTTCTAGTCCCCCTGAAAAATCATG	ACCTTCTAGTCCCCCTGAAA	GACACTTACCTTCTAGTCCCCCTGAAAAATCAT
rs5112_Maj_CBE_911	CBE	Variant	ATCGTCTTGGAAGGTAAAA	TTCTGTCGATCGTCTTGGAAGGTAAAAGTGGGA	CGATCGTCTTGGAAGGTAAA	GTTCTGTCGATCGTCTTGGAAGGTAAAAGTGGG	TCGATCGTCTTGGAAGGTAA	GGTTCTGTCGATCGTCTTGGAAGGTAAAAGTGG	TCGATCGTCTTGGAAGGTA	TGGTTCTGTCGATCGTCTTGGAAGGTAAAAGTG	TGTCGATCGTCTTGGAAGGT	GTGGTTCTGTCGATCGTCTTGGAAGGTAAAAGT
rs515135_Min_CBE_1194	CBE	Variant	AGACCTTTGGTTCCATTTTG	TGAAACCAGACCTTTGGTTCCATTTTGGCTGTT	CAGACCTTTGGTTCCATTTT	TTGAAACCAGACCTTTGGTTCCATTTTGGCTGT	CCAGACCTTTGGTTCCATTT	TTTGAAACCAGACCTTTGGTTCCATTTTGGCTG	ACCAGACCTTTGGTTCCATT	TTTTGAAACCAGACCTTTGGTTCCATTTTGGCT	AACCAGACCTTTGGTTCCAT	ATTTTGAAACCAGACCTTTGGTTCCATTTTGGC
rs516246_Min_ABE_510	ABE	Variant	ATAGAGGCCCGGGGCGCTG	GCTGGGAGATAGAGGCCCGGGGCGCTGGTGAAC	AGATAGAGGCCCGGGGCGCT	AGCTGGGAGATAGAGGCCCGGGGCGCTGGTGAA	AGATAGAGGCCCGGGGCGC	TAGCTGGGAGATAGAGGCCCGGGGCGCTGGTGA	GAGATAGAGGCCCGGGGCG	TTAGCTGGGAGATAGAGGCCCGGGGCGCTGGTG	GGAGATAGAGGCCCGGGGC	GTTAGCTGGGAGATAGAGGCCCGGGGCGCTGGT
rs516316_Min_CBE_1195	CBE	Variant	ATGCCCACGTTCACCAGCGC	CCACCGCATGCCCACGTTCACCAGCGCCCCGGG	CATGCCCACGTTCACCAGCG	ACCACCGCATGCCCACGTTCACCAGCGCCCCGG	CATGCCCACGTTCACCAGC	CACCACCGCATGCCCACGTTCACCAGCGCCCCG	CGCATGCCCACGTTCACCAG	ACACCACCGCATGCCCACGTTCACCAGCGCCCC	CCGCATGCCCACGTTCACCA	CACACCACCGCATGCCCACGTTCACCAGCGCCC
rs516499_Min_ABE_511	ABE	Variant	CCCAGCTTACCCTTGAACTT	GACAGACCCCAGCTTACCCTTGAACTTCTGCCT	CCCCAGCTTACCCTTGAACT	AGACAGACCCCAGCTTACCCTTGAACTTCTGCC	ACCCCAGCTTACCCTTGAAC	CAGACAGACCCCAGCTTACCCTTGAACTTCTGC	ACCCCAGCTTACCCTTGAA	TCAGACAGACCCCAGCTTACCCTTGAACTTCTG	AGACCCCAGCTTACCCTTGA	TTCAGACAGACCCCAGCTTACCCTTGAACTTCT
rs530885291_Maj_CBE_912	CBE	Variant	CAGCCTCCCGAGTAGCTGGG	CCTGACTCAGCCTCCCGAGTAGCTGGGATTACA	TCAGCCTCCCGAGTAGCTGG	TCCTGACTCAGCCTCCCGAGTAGCTGGGATTAC	CTCAGCCTCCCGAGTAGCTG	CTCCTGACTCAGCCTCCCGAGTAGCTGGGATTA	ACTCAGCCTCCCGAGTAGCT	TCTCCTGACTCAGCCTCCCGAGTAGCTGGGATT	ACTCAGCCTCCCGAGTAGC	TTCTCCTGACTCAGCCTCCCGAGTAGCTGGGAT
rs531780033_Maj_CBE_913	CBE	Variant	CCGCGCCCAGCCTACAGCTG	TGAGCCACCGCGCCCAGCCTACAGCTGCTAGTT	ACCGCGCCCAGCCTACAGCT	ATGAGCCACCGCGCCCAGCCTACAGCTGCTAGT	CACCGCGCCCAGCCTACAGC	CATGAGCCACCGCGCCCAGCCTACAGCTGCTAG	CCACCGCGCCCAGCCTACAG	GCATGAGCCACCGCGCCCAGCCTACAGCTGCTA	CCACCGCGCCCAGCCTACA	GGCATGAGCCACCGCGCCCAGCCTACAGCTGCT
rs532436_Maj_ABE_223	ABE	Variant	TGCACCCCGTGGCCCTGCGT	TGCAGCCTGCACCCCGTGGCCCTGCGTTCTGCA	CTGCACCCCGTGGCCCTGCG	CTGCAGCCTGCACCCCGTGGCCCTGCGTTCTGC	CCTGCACCCCGTGGCCCTGC	CCTGCAGCCTGCACCCCGTGGCCCTGCGTTCTG	CCTGCACCCCGTGGCCCTG	GCCTGCAGCCTGCACCCCGTGGCCCTGCGTTCT	AGCCTGCACCCCGTGGCCCT	GGCCTGCAGCCTGCACCCCGTGGCCCTGCGTTC
rs532436_Min_CBE_1196	CBE	Variant	GGCGCAGGCTGCAGGCCAG	GGCCACGGGGCGCAGGCTGCAGGCCAGTGAACC	GGGCGCAGGCTGCAGGCCA	GGGCCACGGGGCGCAGGCTGCAGGCCAGTGAAC	CGGGGCGCAGGCTGCAGGCC	AGGGCCACGGGGCGCAGGCTGCAGGCCAGTGAA	ACGGGGCGCAGGCTGCAGGC	CAGGGCCACGGGGCGCAGGCTGCAGGCCAGTGA	CACGGGGCGCAGGCTGCAGG	GCAGGGCCACGGGGCGCAGGCTGCAGGCCAGTG
rs533617_Maj_ABE_224	ABE	Variant	AACATACTGGGCAGCTGTAT	TGGGGAGAACATACTGGGCAGCTGTATAGCAAA	AACATACTGGGCAGCTGTA	CTGGGGAGAACATACTGGGCAGCTGTATAGCAA	AGAACATACTGGGCAGCTGT	TCTGGGGAGAACATACTGGGCAGCTGTATAGCA	AGAACATACTGGGCAGCTG	CTCTGGGGAGAACATACTGGGCAGCTGTATAGC	GAGAACATACTGGGCAGCT	TCTCTGGGGAGAACATACTGGGCAGCTGTATAG
rs535064984_Maj_ABE_225	ABE	Variant	AGAATCACTTGAACCCGGGA	AGGCAGGAGAATCACTTGAACCCGGGAGGTGGA	AGAATCACTTGAACCCGGG	GAGGCAGGAGAATCACTTGAACCCGGGAGGTGG	GAGAATCACTTGAACCCGG	TGAGGCAGGAGAATCACTTGAACCCGGGAGGTG	AGGAGAATCACTTGAACCCG	CTGAGGCAGGAGAATCACTTGAACCCGGGAGGT	CAGGAGAATCACTTGAACCC	GCTGAGGCAGGAGAATCACTTGAACCCGGGAGG
rs537867881_Maj_CBE_914	CBE	Variant	TCGCGGGAGGGGAAGGAGGA	CCGGGGCTCGCGGGAGGGGAAGGAGGAGGGGGG	CTCGCGGGAGGGGAAGGAGG	CCCGGGGCTCGCGGGAGGGGAAGGAGGAGGGGG	CTCGCGGGAGGGGAAGGAG	GCCCGGGGCTCGCGGGAGGGGAAGGAGGAGGGG	GCTCGCGGGAGGGGAAGGA	GGCCCGGGGCTCGCGGGAGGGGAAGGAGGAGGG	GGCTCGCGGGAGGGGAAGG	GGGCCCGGGGCTCGCGGGAGGGGAAGGAGGAGG
rs539030095_Maj_ABE_226	ABE	Variant	AAAAAAGAAAAAAGATAAAT	AAGAAAAAAAAAAGAAAAAAGATAAATTCTAAT	AAAAAAAGAAAAAAGATAAA	AAAGAAAAAAAAAAGAAAAAAGATAAATTCTAA	AAAAAAAAGAAAAAAGATAA	AAAAGAAAAAAAAAAGAAAAAAGATAAATTCTA	AAAAAAAAAGAAAAAAGATA	AAAAAGAAAAAAAAAAGAAAAAAGATAAATTCT	AAAAAAAAAAGAAAAAAGAT	AAAAAAGAAAAAAAAAAGAAAAAAGATAAATTC
rs539667984_Maj_CBE_915	CBE	Variant	TCTCAAAAAGAAAAAATAAG	GGGTACATCTCAAAAAGAAAAAATAAGGCCGGG	ATCTCAAAAAGAAAAAATAA	TGGGTACATCTCAAAAAGAAAAAATAAGGCCGG	CATCTCAAAAAGAAAAAATA	CTGGGTACATCTCAAAAAGAAAAAATAAGGCCG	ACATCTCAAAAAGAAAAAAT	TCTGGGTACATCTCAAAAAGAAAAAATAAGGCC	TACATCTCAAAAAGAAAAAA	GTCTGGGTACATCTCAAAAAGAAAAAATAAGGC
rs540173389_Maj_CBE_916	CBE	Variant	ATGCGAGACAGCGACACAGA	GCTCCTGATGCGAGACAGCGACACAGAGGGAGA	ATGCGAGACAGCGACACAG	AGCTCCTGATGCGAGACAGCGACACAGAGGGAG	TGATGCGAGACAGCGACACA	GAGCTCCTGATGCGAGACAGCGACACAGAGGGA	CTGATGCGAGACAGCGACAC	AGAGCTCCTGATGCGAGACAGCGACACAGAGGG	CCTGATGCGAGACAGCGACA	GAGAGCTCCTGATGCGAGACAGCGACACAGAGG
rs540796_Min_CBE_1197	CBE	Variant	CCACACAGTCCTGCAAAACA	GTGCTGACCACACAGTCCTGCAAAACAGCTGCC	ACCACACAGTCCTGCAAAAC	TGTGCTGACCACACAGTCCTGCAAAACAGCTGC	ACCACACAGTCCTGCAAAA	GTGTGCTGACCACACAGTCCTGCAAAACAGCTG	TGACCACACAGTCCTGCAAA	AGTGTGCTGACCACACAGTCCTGCAAAACAGCT	CTGACCACACAGTCCTGCAA	GAGTGTGCTGACCACACAGTCCTGCAAAACAGC
rs541500571_Maj_ABE_227	ABE	Variant	TCTAAAAAAAAAAAAAAAA	AAACTCAGTCTAAAAAAAAAAAAAAAAATTGAA	AGTCTAAAAAAAAAAAAAAA	AAAACTCAGTCTAAAAAAAAAAAAAAAAATTGA	CAGTCTAAAAAAAAAAAAAA	CAAAACTCAGTCTAAAAAAAAAAAAAAAAATTG	TCAGTCTAAAAAAAAAAAAA	GCAAAACTCAGTCTAAAAAAAAAAAAAAAAATT	CTCAGTCTAAAAAAAAAAAA	AGCAAAACTCAGTCTAAAAAAAAAAAAAAAAAT
rs544329471_Min_ABE_512	ABE	Variant	AATTAAAAAAAAAAAAAGAA	AAAGTATAATTAAAAAAAAAAAAAGAATTCTCA	TAATTAAAAAAAAAAAAAGA	TAAAGTATAATTAAAAAAAAAAAAAGAATTCTC	ATAATTAAAAAAAAAAAAAG	TTAAAGTATAATTAAAAAAAAAAAAAGAATTCT	TATAATTAAAAAAAAAAAAA	CTTAAAGTATAATTAAAAAAAAAAAAAGAATTC	TATAATTAAAAAAAAAAAA	ACTTAAAGTATAATTAAAAAAAAAAAAAGAATT
rs545135743_Maj_ABE_228	ABE	Variant	TGCAGTGGCAGGATCTCCCC	GCTGGAGTGCAGTGGCAGGATCTCCCCTCACTG	TGCAGTGGCAGGATCTCCC	GGCTGGAGTGCAGTGGCAGGATCTCCCCTCACT	AGTGCAGTGGCAGGATCTCC	AGGCTGGAGTGCAGTGGCAGGATCTCCCCTCAC	AGTGCAGTGGCAGGATCTC	CAGGCTGGAGTGCAGTGGCAGGATCTCCCCTCA	GAGTGCAGTGGCAGGATCT	CCAGGCTGGAGTGCAGTGGCAGGATCTCCCCTC
rs545303153_Maj_CBE_917	CBE	Variant	CCCCGCCCTCCCCGTTCCTG	CCGCTGCCCCCGCCCTCCCCGTTCCTGCGAGCA	CCCCCGCCCTCCCCGTTCCT	GCCGCTGCCCCCGCCCTCCCCGTTCCTGCGAGC	CCCCCGCCCTCCCCGTTCC	CGCCGCTGCCCCCGCCCTCCCCGTTCCTGCGAG	TGCCCCCGCCCTCCCCGTTC	GCGCCGCTGCCCCCGCCCTCCCCGTTCCTGCGA	CTGCCCCCGCCCTCCCCGTT	CGCGCCGCTGCCCCCGCCCTCCCCGTTCCTGCG
rs549975194_Maj_CBE_918	CBE	Variant	AGTCGTTTCCTTAGCTCAGT	ACTATGAAGTCGTTTCCTTAGCTCAGTGATATA	AAGTCGTTTCCTTAGCTCAG	AACTATGAAGTCGTTTCCTTAGCTCAGTGATAT	AAGTCGTTTCCTTAGCTCA	AAACTATGAAGTCGTTTCCTTAGCTCAGTGATA	TGAAGTCGTTTCCTTAGCTC	AAAACTATGAAGTCGTTTCCTTAGCTCAGTGAT	ATGAAGTCGTTTCCTTAGCT	AAAAACTATGAAGTCGTTTCCTTAGCTCAGTGA
rs551473284_Maj_ABE_229	ABE	Variant	TGACCACGGCCCATCCACA	ACACGCTGTGACCACGGCCCATCCACACGCTGT	TGTGACCACGGCCCATCCAC	CACACGCTGTGACCACGGCCCATCCACACGCTG	CTGTGACCACGGCCCATCCA	CCACACGCTGTGACCACGGCCCATCCACACGCT	CTGTGACCACGGCCCATCC	TCCACACGCTGTGACCACGGCCCATCCACACGC	CGCTGTGACCACGGCCCATC	ATCCACACGCTGTGACCACGGCCCATCCACACG
rs551641295_Maj_ABE_230	ABE	Variant	TCGAGCTCCCGTGCAGCACT	CCAACACTCGAGCTCCCGTGCAGCACTAAAGGC	CTCGAGCTCCCGTGCAGCAC	ACCAACACTCGAGCTCCCGTGCAGCACTAAAGG	ACTCGAGCTCCCGTGCAGCA	AACCAACACTCGAGCTCCCGTGCAGCACTAAAG	CACTCGAGCTCCCGTGCAGC	CAACCAACACTCGAGCTCCCGTGCAGCACTAAA	ACACTCGAGCTCCCGTGCAG	TCAACCAACACTCGAGCTCCCGTGCAGCACTAA
rs553427_Maj_CBE_919	CBE	Variant	ACTCGGATCAGGGCCTCTGA	GAAAGTTACTCGGATCAGGGCCTCTGAAATCAC	TACTCGGATCAGGGCCTCTG	GGAAAGTTACTCGGATCAGGGCCTCTGAAATCA	TTACTCGGATCAGGGCCTCT	AGGAAAGTTACTCGGATCAGGGCCTCTGAAATC	TTACTCGGATCAGGGCCTC	TAGGAAAGTTACTCGGATCAGGGCCTCTGAAAT	AGTTACTCGGATCAGGGCCT	TTAGGAAAGTTACTCGGATCAGGGCCTCTGAAA
rs553427_Min_ABE_513	ABE	Variant	TCCAAGTAACTTTCCTAATA	GCCCTGATCCAAGTAACTTTCCTAATAAGTCTG	ATCCAAGTAACTTTCCTAAT	GGCCCTGATCCAAGTAACTTTCCTAATAAGTCT	ATCCAAGTAACTTTCCTAA	AGGCCCTGATCCAAGTAACTTTCCTAATAAGTC	TGATCCAAGTAACTTTCCTA	GAGGCCCTGATCCAAGTAACTTTCCTAATAAGT	CTGATCCAAGTAACTTTCCT	AGAGGCCCTGATCCAAGTAACTTTCCTAATAAG
rs553682442_Maj_CBE_920	CBE	Variant	CCCCGCCCTCTGTGAAACAG	TGTGTGGCCCCGCCCTCTGTGAAACAGGGACAG	CCCCGCCCTCTGTGAAACA	CTGTGTGGCCCCGCCCTCTGTGAAACAGGGACA	GCCCCGCCCTCTGTGAAAC	GCTGTGTGGCCCCGCCCTCTGTGAAACAGGGAC	TGGCCCCGCCCTCTGTGAAA	AGCTGTGTGGCCCCGCCCTCTGTGAAACAGGGA	TGGCCCCGCCCTCTGTGAA	CAGCTGTGTGGCCCCGCCCTCTGTGAAACAGGG
rs554369321_Maj_CBE_921	CBE	Variant	TGACTAATAGTCCTCTTCCG	AGAAGACTGACTAATAGTCCTCTTCCGAGAGCC	CTGACTAATAGTCCTCTTCC	AAGAAGACTGACTAATAGTCCTCTTCCGAGAGC	ACTGACTAATAGTCCTCTTC	GAAGAAGACTGACTAATAGTCCTCTTCCGAGAG	ACTGACTAATAGTCCTCTT	GGAAGAAGACTGACTAATAGTCCTCTTCCGAGA	AGACTGACTAATAGTCCTCT	AGGAAGAAGACTGACTAATAGTCCTCTTCCGAG
rs556107_Maj_CBE_922	CBE	Variant	CAACGTCCTCATGCTTAAGG	AAACCTACAACGTCCTCATGCTTAAGGCCCCGT	ACAACGTCCTCATGCTTAAG	TAAACCTACAACGTCCTCATGCTTAAGGCCCCG	TACAACGTCCTCATGCTTAA	GTAAACCTACAACGTCCTCATGCTTAAGGCCCC	CTACAACGTCCTCATGCTTA	AGTAAACCTACAACGTCCTCATGCTTAAGGCCC	CCTACAACGTCCTCATGCTT	GAGTAAACCTACAACGTCCTCATGCTTAAGGCC
rs556107_Min_ABE_514	ABE	Variant	ACATTGTAGGTTTACTCAG	GCATGAGGACATTGTAGGTTTACTCAGTAATCT	GACATTGTAGGTTTACTCA	AGCATGAGGACATTGTAGGTTTACTCAGTAATC	AGGACATTGTAGGTTTACTC	AAGCATGAGGACATTGTAGGTTTACTCAGTAAT	AGGACATTGTAGGTTTACT	TAAGCATGAGGACATTGTAGGTTTACTCAGTAA	TGAGGACATTGTAGGTTTAC	TTAAGCATGAGGACATTGTAGGTTTACTCAGTA
rs55714927_Maj_CBE_923	CBE	Variant	CCCTTGACCTGGGCCTCCG	TGCTCAAGCCCTTGACCTGGGCCTCCGTGCTCG	AGCCCTTGACCTGGGCCTCC	GTGCTCAAGCCCTTGACCTGGGCCTCCGTGCTC	AAGCCCTTGACCTGGGCCTC	GGTGCTCAAGCCCTTGACCTGGGCCTCCGTGCT	CAAGCCCTTGACCTGGGCCT	GGGTGCTCAAGCCCTTGACCTGGGCCTCCGTGC	TCAAGCCCTTGACCTGGGCC	TGGGTGCTCAAGCCCTTGACCTGGGCCTCCGTG
rs55776147_Min_CBE_1198	CBE	Variant	CACGGCAAAAAAGAGCAGT	AGCTTTTGCACGGCAAAAAAGAGCAGTCAGCAG	TGCACGGCAAAAAAGAGCAG	GAGCTTTTGCACGGCAAAAAAGAGCAGTCAGCA	TTGCACGGCAAAAAAGAGCA	AGAGCTTTTGCACGGCAAAAAAGAGCAGTCAGC	TTTGCACGGCAAAAAAGAGC	AAGAGCTTTTGCACGGCAAAAAAGAGCAGTCAG	TTTTGCACGGCAAAAAAGAG	AAAGAGCTTTTGCACGGCAAAAAAGAGCAGTCA
rs55797513_Maj_CBE_924	CBE	Variant	CACCACACTCCAGCCTGGGT	TTCACGCCACCACACTCCAGCCTGGGTGACAGA	CCACCACACTCCAGCCTGGG	GTTCACGCCACCACACTCCAGCCTGGGTGACAG	CCACCACACTCCAGCCTGG	TGTTCACGCCACCACACTCCAGCCTGGGTGACA	CGCCACCACACTCCAGCCTG	ATGTTCACGCCACCACACTCCAGCCTGGGTGAC	ACGCCACCACACTCCAGCCT	CATGTTCACGCCACCACACTCCAGCCTGGGTGA
rs55809639_Maj_ABE_231	ABE	Variant	TGAAGTTGTATTTTAACATC	TGCAAATTGAAGTTGTATTTTAACATCATGATT	TTGAAGTTGTATTTTAACAT	TTGCAAATTGAAGTTGTATTTTAACATCATGAT	ATTGAAGTTGTATTTTAACA	ATTGCAAATTGAAGTTGTATTTTAACATCATGA	AATTGAAGTTGTATTTTAAC	AATTGCAAATTGAAGTTGTATTTTAACATCATG	AAATTGAAGTTGTATTTTAA	AAATTGCAAATTGAAGTTGTATTTTAACATCAT
rs55831924_Min_ABE_515	ABE	Variant	GCATGAAGATGGGGCAGGG	GTGGGTGGGCATGAAGATGGGGCAGGGAGCAAA	GGCATGAAGATGGGGCAGG	GGTGGGTGGGCATGAAGATGGGGCAGGGAGCAA	TGGGCATGAAGATGGGGCAG	GGGTGGGTGGGCATGAAGATGGGGCAGGGAGCA	TGGGCATGAAGATGGGGCA	TGGGTGGGTGGGCATGAAGATGGGGCAGGGAGC	GTGGGCATGAAGATGGGGC	GTGGGTGGGTGGGCATGAAGATGGGGCAGGGAG
rs55843714_Min_ABE_516	ABE	Variant	AAAGTCCGGGCCAGCGTGG	GCTGCTCGAAAGTCCGGGCCAGCGTGGCGCACT	CGAAAGTCCGGGCCAGCGTG	AGCTGCTCGAAAGTCCGGGCCAGCGTGGCGCAC	TCGAAAGTCCGGGCCAGCGT	GAGCTGCTCGAAAGTCCGGGCCAGCGTGGCGCA	CTCGAAAGTCCGGGCCAGCG	CGAGCTGCTCGAAAGTCCGGGCCAGCGTGGCGC	CTCGAAAGTCCGGGCCAGC	ACGAGCTGCTCGAAAGTCCGGGCCAGCGTGGCG
rs55862049_Maj_ABE_232	ABE	Variant	AACAGCCATGTTGCTCACAC	TGAAATAAACAGCCATGTTGCTCACACAAAGCC	AAACAGCCATGTTGCTCACA	GTGAAATAAACAGCCATGTTGCTCACACAAAGC	TAAACAGCCATGTTGCTCAC	GGTGAAATAAACAGCCATGTTGCTCACACAAAG	ATAAACAGCCATGTTGCTCA	AGGTGAAATAAACAGCCATGTTGCTCACACAAA	AATAAACAGCCATGTTGCTC	CAGGTGAAATAAACAGCCATGTTGCTCACACAA
rs558971_Maj_ABE_233	ABE	Variant	CTCACCCTGTCCTCTCTTTG	TGAATTCCTCACCCTGTCCTCTCTTTGCAACAC	CCTCACCCTGTCCTCTCTTT	CTGAATTCCTCACCCTGTCCTCTCTTTGCAACA	TCCTCACCCTGTCCTCTCTT	TCTGAATTCCTCACCCTGTCCTCTCTTTGCAAC	TTCCTCACCCTGTCCTCTCT	GTCTGAATTCCTCACCCTGTCCTCTCTTTGCAA	ATTCCTCACCCTGTCCTCTC	GGTCTGAATTCCTCACCCTGTCCTCTCTTTGCA
rs558971_Min_CBE_1199	CBE	Variant	GGCGAGGAATTCAGACCAG	GAGGACAGGGCGAGGAATTCAGACCAGGATAAT	AGGGCGAGGAATTCAGACCA	AGAGGACAGGGCGAGGAATTCAGACCAGGATAA	CAGGGCGAGGAATTCAGACC	GAGAGGACAGGGCGAGGAATTCAGACCAGGATA	ACAGGGCGAGGAATTCAGAC	AGAGAGGACAGGGCGAGGAATTCAGACCAGGAT	ACAGGGCGAGGAATTCAGA	AAGAGAGGACAGGGCGAGGAATTCAGACCAGGA
rs55938402_Maj_CBE_925	CBE	Variant	TCACCTGAGCACCTGGCAGG	CCAGCTATCACCTGAGCACCTGGCAGGTACCAG	ATCACCTGAGCACCTGGCAG	GCCAGCTATCACCTGAGCACCTGGCAGGTACCA	TATCACCTGAGCACCTGGCA	AGCCAGCTATCACCTGAGCACCTGGCAGGTACC	CTATCACCTGAGCACCTGGC	AAGCCAGCTATCACCTGAGCACCTGGCAGGTAC	CTATCACCTGAGCACCTGG	TAAGCCAGCTATCACCTGAGCACCTGGCAGGTA
rs55987239_Maj_CBE_926	CBE	Variant	TCTCCGGGTTACCCAGGCGA	CGCCGCGTCTCCGGGTTACCCAGGCGATGTCGA	TCTCCGGGTTACCCAGGCG	CCGCCGCGTCTCCGGGTTACCCAGGCGATGTCG	CGTCTCCGGGTTACCCAGGC	CCCGCCGCGTCTCCGGGTTACCCAGGCGATGTC	CGTCTCCGGGTTACCCAGG	GCCCGCCGCGTCTCCGGGTTACCCAGGCGATGT	CGCGTCTCCGGGTTACCCAG	CGCCCGCCGCGTCTCCGGGTTACCCAGGCGATG
rs55987239_Min_ABE_517	ABE	Variant	CCGAAGACGCGGCGGGCGTT	GGGTAACCCGAAGACGCGGCGGGCGTTGAAAAT	CCCGAAGACGCGGCGGGCGT	TGGGTAACCCGAAGACGCGGCGGGCGTTGAAAA	ACCCGAAGACGCGGCGGGCG	CTGGGTAACCCGAAGACGCGGCGGGCGTTGAAA	AACCCGAAGACGCGGCGGGC	CCTGGGTAACCCGAAGACGCGGCGGGCGTTGAA	TAACCCGAAGACGCGGCGGG	GCCTGGGTAACCCGAAGACGCGGCGGGCGTTGA
rs55991795_Maj_CBE_927	CBE	Variant	TGACAAGTTAGTGGGTGCAG	TGCTAGATGACAAGTTAGTGGGTGCAGCGCACC	ATGACAAGTTAGTGGGTGCA	ATGCTAGATGACAAGTTAGTGGGTGCAGCGCAC	ATGACAAGTTAGTGGGTGC	AATGCTAGATGACAAGTTAGTGGGTGCAGCGCA	AGATGACAAGTTAGTGGGTG	TAATGCTAGATGACAAGTTAGTGGGTGCAGCGC	TAGATGACAAGTTAGTGGGT	CTAATGCTAGATGACAAGTTAGTGGGTGCAGCG
rs56108053_Maj_CBE_928	CBE	Variant	TAACTTTATACTTTAATAGA	ATATGGATAACTTTATACTTTAATAGATAAAAA	ATAACTTTATACTTTAATAG	TATATGGATAACTTTATACTTTAATAGATAAAA	ATAACTTTATACTTTAATA	ATATATGGATAACTTTATACTTTAATAGATAAA	GATAACTTTATACTTTAAT	TATATATGGATAACTTTATACTTTAATAGATAA	TGGATAACTTTATACTTTAA	TTATATATGGATAACTTTATACTTTAATAGATA
rs56113850_Maj_ABE_234	ABE	Variant	TATAAGTTCCTATCCGGCCC	ACTTAGATATAAGTTCCTATCCGGCCCCACTGA	ATATAAGTTCCTATCCGGCC	AACTTAGATATAAGTTCCTATCCGGCCCCACTG	ATATAAGTTCCTATCCGGC	AAACTTAGATATAAGTTCCTATCCGGCCCCACT	AGATATAAGTTCCTATCCGG	AAAACTTAGATATAAGTTCCTATCCGGCCCCAC	TAGATATAAGTTCCTATCCG	GAAAACTTAGATATAAGTTCCTATCCGGCCCCA
rs56204478_Maj_CBE_929	CBE	Variant	CCCCCTCCAGGGAGCTCTG	GGCAGGAGCCCCCTCCAGGGAGCTCTGGGAGCC	AGCCCCCTCCAGGGAGCTCT	TGGCAGGAGCCCCCTCCAGGGAGCTCTGGGAGC	AGCCCCCTCCAGGGAGCTC	GTGGCAGGAGCCCCCTCCAGGGAGCTCTGGGAG	GAGCCCCCTCCAGGGAGCT	GGTGGCAGGAGCCCCCTCCAGGGAGCTCTGGGA	AGGAGCCCCCTCCAGGGAGC	CGGTGGCAGGAGCCCCCTCCAGGGAGCTCTGGG
rs56225452_Maj_CBE_930	CBE	Variant	CCACCTCAGATGTGGCCTGC	CGGAGACCCACCTCAGATGTGGCCTGCCTATCC	CCCACCTCAGATGTGGCCTG	TCGGAGACCCACCTCAGATGTGGCCTGCCTATC	ACCCACCTCAGATGTGGCCT	CTCGGAGACCCACCTCAGATGTGGCCTGCCTAT	ACCCACCTCAGATGTGGCC	TCTCGGAGACCCACCTCAGATGTGGCCTGCCTA	AGACCCACCTCAGATGTGGC	CTCTCGGAGACCCACCTCAGATGTGGCCTGCCT
rs56225452_Min_ABE_518	ABE	Variant	AGATGGGTCTCCGAGAGGG	CACATCTGAGATGGGTCTCCGAGAGGGAGGCCA	TGAGATGGGTCTCCGAGAGG	CCACATCTGAGATGGGTCTCCGAGAGGGAGGCC	CTGAGATGGGTCTCCGAGAG	GCCACATCTGAGATGGGTCTCCGAGAGGGAGGC	TCTGAGATGGGTCTCCGAGA	GGCCACATCTGAGATGGGTCTCCGAGAGGGAGG	ATCTGAGATGGGTCTCCGAG	AGGCCACATCTGAGATGGGTCTCCGAGAGGGAG
rs562556_Min_ABE_519	ABE	Variant	CCATCGCCCGCTGCGCCCC	GGCCACAGCCATCGCCCGCTGCGCCCCAGATGA	AGCCATCGCCCGCTGCGCCC	TGGCCACAGCCATCGCCCGCTGCGCCCCAGATG	CAGCCATCGCCCGCTGCGCC	ATGGCCACAGCCATCGCCCGCTGCGCCCCAGAT	ACAGCCATCGCCCGCTGCGC	GATGGCCACAGCCATCGCCCGCTGCGCCCCAGA	CACAGCCATCGCCCGCTGCG	GGATGGCCACAGCCATCGCCCGCTGCGCCCCAG
rs56267346_Maj_ABE_235	ABE	Variant	GCATTCAAGTAGGCTTGGT	GTATTTAGGCATTCAAGTAGGCTTGGTTGGAGA	AGGCATTCAAGTAGGCTTGG	GGTATTTAGGCATTCAAGTAGGCTTGGTTGGAG	TAGGCATTCAAGTAGGCTTG	AGGTATTTAGGCATTCAAGTAGGCTTGGTTGGA	TTAGGCATTCAAGTAGGCTT	TAGGTATTTAGGCATTCAAGTAGGCTTGGTTGG	TTTAGGCATTCAAGTAGGCT	CTAGGTATTTAGGCATTCAAGTAGGCTTGGTTG
rs563641_Min_CBE_1200	CBE	Variant	TGCGTGTCAGTGCTGGGCC	TGTGTGTGTGCGTGTCAGTGCTGGGCCCTCAGG	TGTGCGTGTCAGTGCTGGGC	GTGTGTGTGTGCGTGTCAGTGCTGGGCCCTCAG	TGTGCGTGTCAGTGCTGGG	TGTGTGTGTGTGCGTGTCAGTGCTGGGCCCTCA	TGTGTGCGTGTCAGTGCTGG	GTGTGTGTGTGTGCGTGTCAGTGCTGGGCCCTC	TGTGTGCGTGTCAGTGCTG	TGTGTGTGTGTGTGCGTGTCAGTGCTGGGCCCT
rs565120608_Maj_CBE_931	CBE	Variant	CCTCCAAGCTCATCCATGTT	ATAATGTCCTCCAAGCTCATCCATGTTGTAGAA	TCCTCCAAGCTCATCCATGT	TATAATGTCCTCCAAGCTCATCCATGTTGTAGA	TCCTCCAAGCTCATCCATG	GTATAATGTCCTCCAAGCTCATCCATGTTGTAG	TGTCCTCCAAGCTCATCCAT	AGTATAATGTCCTCCAAGCTCATCCATGTTGTA	ATGTCCTCCAAGCTCATCCA	TAGTATAATGTCCTCCAAGCTCATCCATGTTGT
rs569255498_Maj_ABE_236	ABE	Variant	CTCATGCCTGTAATCCCAAC	GTGGTGGCTCATGCCTGTAATCCCAACACTTTG	CTCATGCCTGTAATCCCAA	CGTGGTGGCTCATGCCTGTAATCCCAACACTTT	GCTCATGCCTGTAATCCCA	GCGTGGTGGCTCATGCCTGTAATCCCAACACTT	TGGCTCATGCCTGTAATCCC	GGCGTGGTGGCTCATGCCTGTAATCCCAACACT	TGGCTCATGCCTGTAATCC	GGGCGTGGTGGCTCATGCCTGTAATCCCAACAC
rs56957633_Maj_ABE_237	ABE	Variant	AAAAAAATAAATAAATAAAA	AAATAAAAAAAAAATAAATAAATAAAATTAGGC	AAAAAAAATAAATAAATAAA	AAAATAAAAAAAAAATAAATAAATAAAATTAGG	AAAAAAAAATAAATAAATAA	AAAAATAAAAAAAAAATAAATAAATAAAATTAG	AAAAAAAAAATAAATAAATA	TAAAAATAAAAAAAAAATAAATAAATAAAATTA	TAAAAAAAAAATAAATAAAT	ATAAAAATAAAAAAAAAATAAATAAATAAAATT
rs570635280_Maj_CBE_932	CBE	Variant	TTCCTGGAACTGAGAAGCTT	TTATTAGTTCCTGGAACTGAGAAGCTTGGAACA	TTCCTGGAACTGAGAAGCT	GTTATTAGTTCCTGGAACTGAGAAGCTTGGAAC	AGTTCCTGGAACTGAGAAGC	TGTTATTAGTTCCTGGAACTGAGAAGCTTGGAA	TAGTTCCTGGAACTGAGAAG	GTGTTATTAGTTCCTGGAACTGAGAAGCTTGGA	TTAGTTCCTGGAACTGAGAA	AGTGTTATTAGTTCCTGGAACTGAGAAGCTTGG
rs57189461_Maj_ABE_238	ABE	Variant	ACTATTTTCTCTGTAAGTGA	TTAGACAACTATTTTCTCTGTAAGTGAAGATTG	AACTATTTTCTCTGTAAGTG	TTTAGACAACTATTTTCTCTGTAAGTGAAGATT	CAACTATTTTCTCTGTAAGT	TTTTAGACAACTATTTTCTCTGTAAGTGAAGAT	ACAACTATTTTCTCTGTAAG	ATTTTAGACAACTATTTTCTCTGTAAGTGAAGA	ACAACTATTTTCTCTGTAA	AATTTTAGACAACTATTTTCTCTGTAAGTGAAG
rs573498430_Maj_CBE_933	CBE	Variant	CTCACCAACCAGGTCGGAG	AGGCTGAGCTCACCAACCAGGTCGGAGAAGAAC	AGCTCACCAACCAGGTCGGA	AAGGCTGAGCTCACCAACCAGGTCGGAGAAGAA	AGCTCACCAACCAGGTCGG	GAAGGCTGAGCTCACCAACCAGGTCGGAGAAGA	TGAGCTCACCAACCAGGTCG	AGAAGGCTGAGCTCACCAACCAGGTCGGAGAAG	CTGAGCTCACCAACCAGGTC	CAGAAGGCTGAGCTCACCAACCAGGTCGGAGAA
rs573638413_Maj_ABE_239	ABE	Variant	ACAATGAGCCACGTTAAGTG	GTGATTTACAATGAGCCACGTTAAGTGCTCGGA	TACAATGAGCCACGTTAAGT	TGTGATTTACAATGAGCCACGTTAAGTGCTCGG	TTACAATGAGCCACGTTAAG	ATGTGATTTACAATGAGCCACGTTAAGTGCTCG	TTTACAATGAGCCACGTTAA	AATGTGATTTACAATGAGCCACGTTAAGTGCTC	ATTTACAATGAGCCACGTTA	GAATGTGATTTACAATGAGCCACGTTAAGTGCT
rs5742904_Maj_CBE_934	CBE	Variant	ACCGTGTGCTCTTGGAATT	CACTGAAGACCGTGTGCTCTTGGAATTCAAGTA	AGACCGTGTGCTCTTGGAAT	TCACTGAAGACCGTGTGCTCTTGGAATTCAAGT	AAGACCGTGTGCTCTTGGAA	TTCACTGAAGACCGTGTGCTCTTGGAATTCAAG	AAGACCGTGTGCTCTTGGA	CTTCACTGAAGACCGTGTGCTCTTGGAATTCAA	TGAAGACCGTGTGCTCTTGG	GCTTCACTGAAGACCGTGTGCTCTTGGAATTCA
rs57441318_Maj_ABE_240	ABE	Variant	TGTATCCATACTTCATTCCT	CATAGCATGTATCCATACTTCATTCCTTTTTGT	ATGTATCCATACTTCATTCC	TCATAGCATGTATCCATACTTCATTCCTTTTTG	CATGTATCCATACTTCATTC	ATCATAGCATGTATCCATACTTCATTCCTTTTT	CATGTATCCATACTTCATT	CATCATAGCATGTATCCATACTTCATTCCTTTT	AGCATGTATCCATACTTCAT	ACATCATAGCATGTATCCATACTTCATTCCTTT
rs577584_Min_ABE_520	ABE	Variant					AATTTAAAAAATGTTATTTT	AAAATGAAATTTAAAAAATGTTATTTTTAATAG	AAATTTAAAAAATGTTATTT	AAAAATGAAATTTAAAAAATGTTATTTTTAATA	AAATTTAAAAAATGTTATT	TAAAAATGAAATTTAAAAAATGTTATTTTTAAT
rs580485_Min_ABE_521	ABE	Variant	TATAGTTTTCTATAAAAATT	TTTTATTTATAGTTTTCTATAAAAATTAATAGT	TTATAGTTTTCTATAAAAAT	TTTTTATTTATAGTTTTCTATAAAAATTAATAG	TTTATAGTTTTCTATAAAAA	TTTTTTATTTATAGTTTTCTATAAAAATTAATA	ATTTATAGTTTTCTATAAAA	TTTTTTTATTTATAGTTTTCTATAAAAATTAAT	TATTTATAGTTTTCTATAAA	GTTTTTTTATTTATAGTTTTCTATAAAAATTAA
rs581411_Min_ABE_522	ABE	Variant	TTCAAATATTAAAAAGAATA	TATCAATTTCAAATATTAAAAAGAATAAATAGA	TTTCAAATATTAAAAAGAAT	TTATCAATTTCAAATATTAAAAAGAATAAATAG	ATTTCAAATATTAAAAAGAA	GTTATCAATTTCAAATATTAAAAAGAATAAATA	AATTTCAAATATTAAAAAGA	AGTTATCAATTTCAAATATTAAAAAGAATAAAT	CAATTTCAAATATTAAAAAG	CAGTTATCAATTTCAAATATTAAAAAGAATAAA
rs58198139_Min_ABE_523	ABE	Variant	CTAACCTTATGAGAAAGCT	TGAGAAAGCTAACCTTATGAGAAAGCTGGTCAG	AGCTAACCTTATGAGAAAGC	ATGAGAAAGCTAACCTTATGAGAAAGCTGGTCA	AAGCTAACCTTATGAGAAAG	CATGAGAAAGCTAACCTTATGAGAAAGCTGGTC	AAAGCTAACCTTATGAGAAA	CCATGAGAAAGCTAACCTTATGAGAAAGCTGGT	AAAGCTAACCTTATGAGAA	ACCATGAGAAAGCTAACCTTATGAGAAAGCTGG
rs584007_Maj_ABE_241	ABE	Variant	TAAAAGCAGATAGAGTGTTT	GGGTGAATAAAAGCAGATAGAGTGTTTGGGGGA	ATAAAAGCAGATAGAGTGTT	AGGGTGAATAAAAGCAGATAGAGTGTTTGGGGG	AATAAAAGCAGATAGAGTGT	GAGGGTGAATAAAAGCAGATAGAGTGTTTGGGG	AATAAAAGCAGATAGAGTG	AGAGGGTGAATAAAAGCAGATAGAGTGTTTGGG	TGAATAAAAGCAGATAGAGT	CAGAGGGTGAATAAAAGCAGATAGAGTGTTTGG
rs58466006_Maj_ABE_242	ABE	Variant	TATATTGAATTTGGGATGTG	AGGCTTATATATTGAATTTGGGATGTGAATATA	ATATATTGAATTTGGGATGT	TAGGCTTATATATTGAATTTGGGATGTGAATAT	TATATATTGAATTTGGGATG	ATAGGCTTATATATTGAATTTGGGATGTGAATA	TTATATATTGAATTTGGGAT	GATAGGCTTATATATTGAATTTGGGATGTGAAT	CTTATATATTGAATTTGGGA	GGATAGGCTTATATATTGAATTTGGGATGTGAA
rs58466006_Min_CBE_1201	CBE	Variant	CAACATATAAGCCTATCCTA	CCAAATTCAACATATAAGCCTATCCTAAAGAAT	TCAACATATAAGCCTATCCT	CCCAAATTCAACATATAAGCCTATCCTAAAGAA	TTCAACATATAAGCCTATCC	TCCCAAATTCAACATATAAGCCTATCCTAAAGA	ATTCAACATATAAGCCTATC	ATCCCAAATTCAACATATAAGCCTATCCTAAAG	AATTCAACATATAAGCCTAT	CATCCCAAATTCAACATATAAGCCTATCCTAAA
rs585131_Min_ABE_524	ABE	Variant	ACAAAAATCTTTAGTTCATG	GACCTCCACAAAAATCTTTAGTTCATGGTAGGA	CACAAAAATCTTTAGTTCAT	GGACCTCCACAAAAATCTTTAGTTCATGGTAGG	CCACAAAAATCTTTAGTTCA	GGGACCTCCACAAAAATCTTTAGTTCATGGTAG	TCCACAAAAATCTTTAGTTC	GGGGACCTCCACAAAAATCTTTAGTTCATGGTA	CTCCACAAAAATCTTTAGTT	AGGGGACCTCCACAAAAATCTTTAGTTCATGGT
rs58542926_Maj_CBE_935	CBE	Variant	TCTCGGAGCTGTATTTGCCT	GGCCTGATCTCGGAGCTGTATTTGCCTTCCATG	ATCTCGGAGCTGTATTTGCC	AGGCCTGATCTCGGAGCTGTATTTGCCTTCCAT	ATCTCGGAGCTGTATTTGC	CAGGCCTGATCTCGGAGCTGTATTTGCCTTCCA	TGATCTCGGAGCTGTATTTG	GCAGGCCTGATCTCGGAGCTGTATTTGCCTTCC	CTGATCTCGGAGCTGTATTT	GGCAGGCCTGATCTCGGAGCTGTATTTGCCTTC
rs5855544_Maj_ABE_243	ABE	Variant	CCCACCCTGACAAAGACGCA	GCCTCAGCCCACCCTGACAAAGACGCAGACTGA	CCCACCCTGACAAAGACGC	GGCCTCAGCCCACCCTGACAAAGACGCAGACTG	AGCCCACCCTGACAAAGACG	TGGCCTCAGCCCACCCTGACAAAGACGCAGACT	CAGCCCACCCTGACAAAGAC	CTGGCCTCAGCCCACCCTGACAAAGACGCAGAC	TCAGCCCACCCTGACAAAGA	ACTGGCCTCAGCCCACCCTGACAAAGACGCAGA
rs59214163_Maj_CBE_936	CBE	Variant	TGGCGGGCGCCTGTAATCCT	GGCATGGTGGCGGGCGCCTGTAATCCTAGCTAC	TGGCGGGCGCCTGTAATCC	GGGCATGGTGGCGGGCGCCTGTAATCCTAGCTA	GTGGCGGGCGCCTGTAATC	GGGGCATGGTGGCGGGCGCCTGTAATCCTAGCT	TGGTGGCGGGCGCCTGTAAT	CGGGGCATGGTGGCGGGCGCCTGTAATCCTAGC	ATGGTGGCGGGCGCCTGTAA	CCGGGGCATGGTGGCGGGCGCCTGTAATCCTAG
rs59325138_Maj_CBE_937	CBE	Variant	TTGCGGGGGCACAAGGCCAG	CACGTGGTTGCGGGGGCACAAGGCCAGCCAACC	TTGCGGGGGCACAAGGCCA	ACACGTGGTTGCGGGGGCACAAGGCCAGCCAAC	GTTGCGGGGGCACAAGGCC	GACACGTGGTTGCGGGGGCACAAGGCCAGCCAA	TGGTTGCGGGGGCACAAGGC	TGACACGTGGTTGCGGGGGCACAAGGCCAGCCA	TGGTTGCGGGGGCACAAGG	CTGACACGTGGTTGCGGGGGCACAAGGCCAGCC
rs593818_Min_CBE_1202	CBE	Variant	AGCCTACATTCAGGGGCTCC	CACTGCAAGCCTACATTCAGGGGCTCCACCCGC	AAGCCTACATTCAGGGGCTC	TCACTGCAAGCCTACATTCAGGGGCTCCACCCG	CAAGCCTACATTCAGGGGCT	GTCACTGCAAGCCTACATTCAGGGGCTCCACCC	CAAGCCTACATTCAGGGGC	AGTCACTGCAAGCCTACATTCAGGGGCTCCACC	TGCAAGCCTACATTCAGGGG	AAGTCACTGCAAGCCTACATTCAGGGGCTCCAC
rs597808_Maj_ABE_244	ABE	Variant	GCAGAGGTTGTGGTGAGCC	CCCGGGAGGCAGAGGTTGTGGTGAGCCAAGATC	AGGCAGAGGTTGTGGTGAGC	ACCCGGGAGGCAGAGGTTGTGGTGAGCCAAGAT	AGGCAGAGGTTGTGGTGAG	AACCCGGGAGGCAGAGGTTGTGGTGAGCCAAGA	GAGGCAGAGGTTGTGGTGA	GAACCCGGGAGGCAGAGGTTGTGGTGAGCCAAG	GGAGGCAGAGGTTGTGGTG	GGAACCCGGGAGGCAGAGGTTGTGGTGAGCCAA
rs597808_Min_CBE_1203	CBE	Variant	CTCCGCCTCCCGGGTTCCAG	CCACAACCTCCGCCTCCCGGGTTCCAGTGATTC	CCTCCGCCTCCCGGGTTCCA	ACCACAACCTCCGCCTCCCGGGTTCCAGTGATT	ACCTCCGCCTCCCGGGTTCC	CACCACAACCTCCGCCTCCCGGGTTCCAGTGAT	AACCTCCGCCTCCCGGGTTC	TCACCACAACCTCCGCCTCCCGGGTTCCAGTGA	CAACCTCCGCCTCCCGGGTT	CTCACCACAACCTCCGCCTCCCGGGTTCCAGTG
rs59916403_Maj_CBE_938	CBE	Variant	CCACTCTTGCCTAATTTTCT	CCAGACACCACTCTTGCCTAATTTTCTATTTTT	ACCACTCTTGCCTAATTTTC	ACCAGACACCACTCTTGCCTAATTTTCTATTTT	CACCACTCTTGCCTAATTTT	CACCAGACACCACTCTTGCCTAATTTTCTATTT	ACACCACTCTTGCCTAATTT	ACACCAGACACCACTCTTGCCTAATTTTCTATT	ACACCACTCTTGCCTAATT	GACACCAGACACCACTCTTGCCTAATTTTCTAT
rs59916403_Min_ABE_525	ABE	Variant	CCAATCTTGCCTAATTTTCT	CCAGACACCAATCTTGCCTAATTTTCTATTTTT	ACCAATCTTGCCTAATTTTC	ACCAGACACCAATCTTGCCTAATTTTCTATTTT	CACCAATCTTGCCTAATTTT	CACCAGACACCAATCTTGCCTAATTTTCTATTT	ACACCAATCTTGCCTAATTT	ACACCAGACACCAATCTTGCCTAATTTTCTATT	ACACCAATCTTGCCTAATT	GACACCAGACACCAATCTTGCCTAATTTTCTAT
rs601338_Min_ABE_526	ABE	Variant	CCTAGACCTTCTACCACCAC	CCCTGCTCCTAGACCTTCTACCACCACCTCCGC	TCCTAGACCTTCTACCACCA	CCCCTGCTCCTAGACCTTCTACCACCACCTCCG	CTCCTAGACCTTCTACCACC	ACCCCTGCTCCTAGACCTTCTACCACCACCTCC	CTCCTAGACCTTCTACCAC	TACCCCTGCTCCTAGACCTTCTACCACCACCTC	TGCTCCTAGACCTTCTACCA	CTACCCCTGCTCCTAGACCTTCTACCACCACCT
rs602662_Min_ABE_527	ABE	Variant	CACAGTGATGTGGTGTTTGC	CACCTCCCACAGTGATGTGGTGTTTGCTGGCGA	CCACAGTGATGTGGTGTTTG	ACACCTCCCACAGTGATGTGGTGTTTGCTGGCG	CCCACAGTGATGTGGTGTTT	GACACCTCCCACAGTGATGTGGTGTTTGCTGGC	TCCCACAGTGATGTGGTGTT	TGACACCTCCCACAGTGATGTGGTGTTTGCTGG	CTCCCACAGTGATGTGGTGT	TTGACACCTCCCACAGTGATGTGGTGTTTGCTG
rs602705_Min_CBE_1204	CBE	Variant	TATCGAGCGGCAGGGTGAAA	ACACAGCTATCGAGCGGCAGGGTGAAATTCAAA	CTATCGAGCGGCAGGGTGAA	CACACAGCTATCGAGCGGCAGGGTGAAATTCAA	CTATCGAGCGGCAGGGTGA	TCACACAGCTATCGAGCGGCAGGGTGAAATTCA	AGCTATCGAGCGGCAGGGTG	GTCACACAGCTATCGAGCGGCAGGGTGAAATTC	CAGCTATCGAGCGGCAGGGT	AGTCACACAGCTATCGAGCGGCAGGGTGAAATT
rs60285171_Maj_CBE_939	CBE	Variant	CCTCGGGAGGCTGAGGCAGG	CCCAGCTCCTCGGGAGGCTGAGGCAGGAGAATG	TCCTCGGGAGGCTGAGGCAG	TCCCAGCTCCTCGGGAGGCTGAGGCAGGAGAAT	CTCCTCGGGAGGCTGAGGCA	GTCCCAGCTCCTCGGGAGGCTGAGGCAGGAGAA	CTCCTCGGGAGGCTGAGGC	AGTCCCAGCTCCTCGGGAGGCTGAGGCAGGAGA	AGCTCCTCGGGAGGCTGAGG	TAGTCCCAGCTCCTCGGGAGGCTGAGGCAGGAG
rs6029549_Min_CBE_1205	CBE	Variant	ACACAGATATCTGGCTTGGG	AGTCAGCACACAGATATCTGGCTTGGGTAGCAC	CACACAGATATCTGGCTTGG	AAGTCAGCACACAGATATCTGGCTTGGGTAGCA	CACACAGATATCTGGCTTG	CAAGTCAGCACACAGATATCTGGCTTGGGTAGC	AGCACACAGATATCTGGCTT	CCAAGTCAGCACACAGATATCTGGCTTGGGTAG	CAGCACACAGATATCTGGCT	GCCAAGTCAGCACACAGATATCTGGCTTGGGTA
rs6029552_Min_CBE_1206	CBE	Variant	CACCGATGCATCCTCTAGAG	CACGCTTCACCGATGCATCCTCTAGAGCACTAA	TCACCGATGCATCCTCTAGA	ACACGCTTCACCGATGCATCCTCTAGAGCACTA	TTCACCGATGCATCCTCTAG	AACACGCTTCACCGATGCATCCTCTAGAGCACT	CTTCACCGATGCATCCTCTA	CAACACGCTTCACCGATGCATCCTCTAGAGCAC	CTTCACCGATGCATCCTCT	GCAACACGCTTCACCGATGCATCCTCTAGAGCA
rs6029588_Min_CBE_1207	CBE	Variant	GCCTGGTATTGTCGGCAGA	TCCAGCTGGCCTGGTATTGTCGGCAGAACTCCC	TGGCCTGGTATTGTCGGCAG	TTCCAGCTGGCCTGGTATTGTCGGCAGAACTCC	CTGGCCTGGTATTGTCGGCA	CTTCCAGCTGGCCTGGTATTGTCGGCAGAACTC	CTGGCCTGGTATTGTCGGC	GCTTCCAGCTGGCCTGGTATTGTCGGCAGAACT	AGCTGGCCTGGTATTGTCGG	TGCTTCCAGCTGGCCTGGTATTGTCGGCAGAAC
rs60309576_Maj_CBE_940	CBE	Variant	TCGCGCCACTGCACTCCAGC	GCCAAGATCGCGCCACTGCACTCCAGCCTGGGG	ATCGCGCCACTGCACTCCAG	AGCCAAGATCGCGCCACTGCACTCCAGCCTGGG	ATCGCGCCACTGCACTCCA	GAGCCAAGATCGCGCCACTGCACTCCAGCCTGG	AGATCGCGCCACTGCACTCC	TGAGCCAAGATCGCGCCACTGCACTCCAGCCTG	AAGATCGCGCCACTGCACTC	GTGAGCCAAGATCGCGCCACTGCACTCCAGCCT
rs603247_Min_ABE_528	ABE	Variant	AGACTGGATTTTAAAGCAA	TATACCAGAGACTGGATTTTAAAGCAACGGGTG	AGAGACTGGATTTTAAAGCA	CTATACCAGAGACTGGATTTTAAAGCAACGGGT	CAGAGACTGGATTTTAAAGC	CCTATACCAGAGACTGGATTTTAAAGCAACGGG	CCAGAGACTGGATTTTAAAG	GCCTATACCAGAGACTGGATTTTAAAGCAACGG	ACCAGAGACTGGATTTTAAA	TGCCTATACCAGAGACTGGATTTTAAAGCAACG
rs603424_Maj_CBE_941	CBE	Variant	AGGCGTAAACCAGCATTTCT	AGGAAAAAGGCGTAAACCAGCATTTCTTCTCAT	AAGGCGTAAACCAGCATTTC	GAGGAAAAAGGCGTAAACCAGCATTTCTTCTCA	AAAGGCGTAAACCAGCATTT	AGAGGAAAAAGGCGTAAACCAGCATTTCTTCTC	AAAAGGCGTAAACCAGCATT	AAGAGGAAAAAGGCGTAAACCAGCATTTCTTCT	AAAAAGGCGTAAACCAGCAT	TAAGAGGAAAAAGGCGTAAACCAGCATTTCTTC
rs603985_Min_CBE_1208	CBE	Variant	CGTCCTTTGAGACCTTTTCT	GCTGGCCCGTCCTTTGAGACCTTTTCTCCTTCT	CCGTCCTTTGAGACCTTTTC	TGCTGGCCCGTCCTTTGAGACCTTTTCTCCTTC	CCCGTCCTTTGAGACCTTTT	ATGCTGGCCCGTCCTTTGAGACCTTTTCTCCTT	CCCGTCCTTTGAGACCTTT	AATGCTGGCCCGTCCTTTGAGACCTTTTCTCCT	GCCCGTCCTTTGAGACCTT	TAATGCTGGCCCGTCCTTTGAGACCTTTTCTCC
rs6054_Maj_CBE_942	CBE	Variant	AACCGTATAGAGTATACTGT	TCTGTCAAACCGTATAGAGTATACTGTGACATG	AAACCGTATAGAGTATACTG	TTCTGTCAAACCGTATAGAGTATACTGTGACAT	CAAACCGTATAGAGTATACT	GTTCTGTCAAACCGTATAGAGTATACTGTGACA	TCAAACCGTATAGAGTATAC	AGTTCTGTCAAACCGTATAGAGTATACTGTGAC	TCAAACCGTATAGAGTATA	CAGTTCTGTCAAACCGTATAGAGTATACTGTGA
rs60612724_Maj_ABE_245	ABE	Variant	CCTAACTCCATGTCCCTCAG	GAGGACACCTAACTCCATGTCCCTCAGGATTAA	ACCTAACTCCATGTCCCTCA	CGAGGACACCTAACTCCATGTCCCTCAGGATTA	CACCTAACTCCATGTCCCTC	CCGAGGACACCTAACTCCATGTCCCTCAGGATT	ACACCTAACTCCATGTCCCT	GCCGAGGACACCTAACTCCATGTCCCTCAGGAT	ACACCTAACTCCATGTCCC	TGCCGAGGACACCTAACTCCATGTCCCTCAGGA
rs6062343_Min_ABE_529	ABE	Variant	GCAGTGAAGGTGGCTGAGT	AGCCCAGGGCAGTGAAGGTGGCTGAGTCATGGG	GGCAGTGAAGGTGGCTGAG	CAGCCCAGGGCAGTGAAGGTGGCTGAGTCATGG	AGGGCAGTGAAGGTGGCTGA	CCAGCCCAGGGCAGTGAAGGTGGCTGAGTCATG	CAGGGCAGTGAAGGTGGCTG	GCCAGCCCAGGGCAGTGAAGGTGGCTGAGTCAT	CCAGGGCAGTGAAGGTGGCT	GGCCAGCCCAGGGCAGTGAAGGTGGCTGAGTCA
rs6072279_Min_ABE_530	ABE	Variant	TCAATTTTAGAACATTTTCA	AACCATGTCAATTTTAGAACATTTTCATCTCCC	TCAATTTTAGAACATTTTC	TAACCATGTCAATTTTAGAACATTTTCATCTCC	TGTCAATTTTAGAACATTTT	TTAACCATGTCAATTTTAGAACATTTTCATCTC	ATGTCAATTTTAGAACATTT	ATTAACCATGTCAATTTTAGAACATTTTCATCT	CATGTCAATTTTAGAACATT	TATTAACCATGTCAATTTTAGAACATTTTCATC
rs6072328_Maj_ABE_246	ABE	Variant	TGAATATTTAGCCTTAAAAA	TGGAATCTGAATATTTAGCCTTAAAAAAGTTCA	CTGAATATTTAGCCTTAAAA	CTGGAATCTGAATATTTAGCCTTAAAAAAGTTC	TCTGAATATTTAGCCTTAAA	TCTGGAATCTGAATATTTAGCCTTAAAAAAGTT	ATCTGAATATTTAGCCTTAA	CTCTGGAATCTGAATATTTAGCCTTAAAAAAGT	AATCTGAATATTTAGCCTTA	CCTCTGGAATCTGAATATTTAGCCTTAAAAAAG
rs6072328_Min_CBE_1209	CBE	Variant	ATACTCAGATTCCAGAGGAA	AGGCTAAATACTCAGATTCCAGAGGAAATAATA	AATACTCAGATTCCAGAGGA	AAGGCTAAATACTCAGATTCCAGAGGAAATAAT	AAATACTCAGATTCCAGAGG	TAAGGCTAAATACTCAGATTCCAGAGGAAATAA	TAAATACTCAGATTCCAGAG	TTAAGGCTAAATACTCAGATTCCAGAGGAAATA	CTAAATACTCAGATTCCAGA	TTTAAGGCTAAATACTCAGATTCCAGAGGAAAT
rs6073261_Maj_CBE_943	CBE	Variant	ACTCCTCCCATCTTAGCCTC	CTCAAGCACTCCTCCCATCTTAGCCTCCTGATT	CACTCCTCCCATCTTAGCCT	GCTCAAGCACTCCTCCCATCTTAGCCTCCTGAT	CACTCCTCCCATCTTAGCC	GGCTCAAGCACTCCTCCCATCTTAGCCTCCTGA	AGCACTCCTCCCATCTTAGC	GGGCTCAAGCACTCCTCCCATCTTAGCCTCCTG	AAGCACTCCTCCCATCTTAG	TGGGCTCAAGCACTCCTCCCATCTTAGCCTCCT
rs6073261_Min_ABE_531	ABE	Variant	AGAAGTGCTTGAGCCCAGG	AAGATGGGAGAAGTGCTTGAGCCCAGGAGTTTG	GAGAAGTGCTTGAGCCCAG	TAAGATGGGAGAAGTGCTTGAGCCCAGGAGTTT	GGAGAAGTGCTTGAGCCCA	CTAAGATGGGAGAAGTGCTTGAGCCCAGGAGTT	TGGGAGAAGTGCTTGAGCCC	GCTAAGATGGGAGAAGTGCTTGAGCCCAGGAGT	ATGGGAGAAGTGCTTGAGCC	GGCTAAGATGGGAGAAGTGCTTGAGCCCAGGAG
rs6073958_Maj_ABE_247	ABE	Variant	TTGAATTGTTTCCACCTTTT	TTGATAGTTGAATTGTTTCCACCTTTTGGCTAT	TTGAATTGTTTCCACCTTT	ATTGATAGTTGAATTGTTTCCACCTTTTGGCTA	AGTTGAATTGTTTCCACCTT	AATTGATAGTTGAATTGTTTCCACCTTTTGGCT	TAGTTGAATTGTTTCCACCT	CAATTGATAGTTGAATTGTTTCCACCTTTTGGC	ATAGTTGAATTGTTTCCACC	CCAATTGATAGTTGAATTGTTTCCACCTTTTGG
rs6090040_Min_CBE_1210	CBE	Variant	ATTCATAATAATAATAATAT	TTCATCTATTCATAATAATAATAATATAATATC	TATTCATAATAATAATAATA	GTTCATCTATTCATAATAATAATAATATAATAT	CTATTCATAATAATAATAAT	TGTTCATCTATTCATAATAATAATAATATAATA	TCTATTCATAATAATAATAA	GTGTTCATCTATTCATAATAATAATAATATAAT	ATCTATTCATAATAATAATA	CGTGTTCATCTATTCATAATAATAATAATATAA
rs6102287_Min_CBE_1211	CBE	Variant	TGCCGCCTCCACCTCCCAGG	GGTTCACTGCCGCCTCCACCTCCCAGGCTCATG	CTGCCGCCTCCACCTCCCAG	CGGTTCACTGCCGCCTCCACCTCCCAGGCTCAT	ACTGCCGCCTCCACCTCCCA	TCGGTTCACTGCCGCCTCCACCTCCCAGGCTCA	CACTGCCGCCTCCACCTCCC	CTCGGTTCACTGCCGCCTCCACCTCCCAGGCTC	TCACTGCCGCCTCCACCTCC	TCTCGGTTCACTGCCGCCTCCACCTCCCAGGCT
rs6127015_Maj_ABE_248	ABE	Variant	TCTATAGCTCCCTAGAGTTC	GCTTGTGTCTATAGCTCCCTAGAGTTCTGTGTT	TCTATAGCTCCCTAGAGTT	AGCTTGTGTCTATAGCTCCCTAGAGTTCTGTGT	TGTCTATAGCTCCCTAGAGT	TAGCTTGTGTCTATAGCTCCCTAGAGTTCTGTG	TGTCTATAGCTCCCTAGAG	CTAGCTTGTGTCTATAGCTCCCTAGAGTTCTGT	TGTGTCTATAGCTCCCTAGA	GCTAGCTTGTGTCTATAGCTCCCTAGAGTTCTG
rs6127015_Min_CBE_1212	CBE	Variant	CTACAGACACAAGCTAGCAA	TAGGGAGCTACAGACACAAGCTAGCAACAAAGA	CTACAGACACAAGCTAGCA	CTAGGGAGCTACAGACACAAGCTAGCAACAAAG	AGCTACAGACACAAGCTAGC	TCTAGGGAGCTACAGACACAAGCTAGCAACAAA	AGCTACAGACACAAGCTAG	CTCTAGGGAGCTACAGACACAAGCTAGCAACAA	GAGCTACAGACACAAGCTA	ACTCTAGGGAGCTACAGACACAAGCTAGCAACA
rs61300849_Min_ABE_532	ABE	Variant	AAAGTCAGGAGTTCGAGAC	GATCACTGAAAGTCAGGAGTTCGAGACTAGCCG	TGAAAGTCAGGAGTTCGAGA	GGATCACTGAAAGTCAGGAGTTCGAGACTAGCC	CTGAAAGTCAGGAGTTCGAG	TGGATCACTGAAAGTCAGGAGTTCGAGACTAGC	ACTGAAAGTCAGGAGTTCGA	GTGGATCACTGAAAGTCAGGAGTTCGAGACTAG	CACTGAAAGTCAGGAGTTCG	GGTGGATCACTGAAAGTCAGGAGTTCGAGACTA
rs6139104_Maj_ABE_249	ABE	Variant	ACAACCAAATGAGCCTAGTG	AGGACAAACAACCAAATGAGCCTAGTGTGAGGA	AACAACCAAATGAGCCTAGT	AAGGACAAACAACCAAATGAGCCTAGTGTGAGG	AAACAACCAAATGAGCCTAG	GAAGGACAAACAACCAAATGAGCCTAGTGTGAG	CAAACAACCAAATGAGCCTA	GGAAGGACAAACAACCAAATGAGCCTAGTGTGA	ACAAACAACCAAATGAGCCT	GGGAAGGACAAACAACCAAATGAGCCTAGTGTG
rs61740410_Maj_CBE_944	CBE	Variant	CTCCGTCAGTGTCTTTGTCT	TCTGGCTCTCCGTCAGTGTCTTTGTCTCTCCTC	TCTCCGTCAGTGTCTTTGTC	TTCTGGCTCTCCGTCAGTGTCTTTGTCTCTCCT	CTCTCCGTCAGTGTCTTTGT	TTTCTGGCTCTCCGTCAGTGTCTTTGTCTCTCC	CTCTCCGTCAGTGTCTTTG	GTTTCTGGCTCTCCGTCAGTGTCTTTGTCTCTC	GCTCTCCGTCAGTGTCTTT	CGTTTCTGGCTCTCCGTCAGTGTCTTTGTCTCT
rs61754230_Maj_CBE_945	CBE	Variant	CTTCTGGATAACTGTTCACG	TGCTGTTCTTCTGGATAACTGTTCACGCCTAAG	TCTTCTGGATAACTGTTCAC	GTGCTGTTCTTCTGGATAACTGTTCACGCCTAA	TTCTTCTGGATAACTGTTCA	GGTGCTGTTCTTCTGGATAACTGTTCACGCCTA	TTCTTCTGGATAACTGTTC	GGGTGCTGTTCTTCTGGATAACTGTTCACGCCT	TGTTCTTCTGGATAACTGTT	AGGGTGCTGTTCTTCTGGATAACTGTTCACGCC
rs61755068_Maj_CBE_946	CBE	Variant	ACCGGCCAAGGAGGCTCCA	GGGGCTGGACCGGCCAAGGAGGCTCCATTCTTG	GACCGGCCAAGGAGGCTCC	GGGGGCTGGACCGGCCAAGGAGGCTCCATTCTT	TGGACCGGCCAAGGAGGCTC	CGGGGGCTGGACCGGCCAAGGAGGCTCCATTCT	CTGGACCGGCCAAGGAGGCT	TCGGGGGCTGGACCGGCCAAGGAGGCTCCATTC	CTGGACCGGCCAAGGAGGC	GTCGGGGGCTGGACCGGCCAAGGAGGCTCCATT
rs61946969_Maj_CBE_947	CBE	Variant	TGGCTCTGTGTCCCTACCCA	TATGGTTTGGCTCTGTGTCCCTACCCAAATCTC	TTGGCTCTGTGTCCCTACCC	ATATGGTTTGGCTCTGTGTCCCTACCCAAATCT	TTTGGCTCTGTGTCCCTACC	GATATGGTTTGGCTCTGTGTCCCTACCCAAATC	TTTGGCTCTGTGTCCCTAC	TGATATGGTTTGGCTCTGTGTCCCTACCCAAAT	GTTTGGCTCTGTGTCCCTA	ATGATATGGTTTGGCTCTGTGTCCCTACCCAAA
rs62084208_Maj_CBE_948	CBE	Variant	TGACATCTGTTTTCAGTTAT	AAATTAATGACATCTGTTTTCAGTTATCAGCAC	ATGACATCTGTTTTCAGTTA	GAAATTAATGACATCTGTTTTCAGTTATCAGCA	AATGACATCTGTTTTCAGTT	GGAAATTAATGACATCTGTTTTCAGTTATCAGC	TAATGACATCTGTTTTCAGT	GGGAAATTAATGACATCTGTTTTCAGTTATCAG	TTAATGACATCTGTTTTCAG	AGGGAAATTAATGACATCTGTTTTCAGTTATCA
rs62084208_Min_ABE_533	ABE	Variant	ATATCATTAATTTCCCTTA	GAAAACAGATATCATTAATTTCCCTTATAATCT	AGATATCATTAATTTCCCTT	TGAAAACAGATATCATTAATTTCCCTTATAATC	CAGATATCATTAATTTCCCT	CTGAAAACAGATATCATTAATTTCCCTTATAAT	ACAGATATCATTAATTTCCC	ACTGAAAACAGATATCATTAATTTCCCTTATAA	AACAGATATCATTAATTTCC	AACTGAAAACAGATATCATTAATTTCCCTTATA
rs62084210_Maj_ABE_250	ABE	Variant	TAAAGTATATAATTTAGTGG	ACCCTTGTAAAGTATATAATTTAGTGGTTTTTT	TAAAGTATATAATTTAGTG	TACCCTTGTAAAGTATATAATTTAGTGGTTTTT	TGTAAAGTATATAATTTAGT	GTACCCTTGTAAAGTATATAATTTAGTGGTTTT	TTGTAAAGTATATAATTTAG	TGTACCCTTGTAAAGTATATAATTTAGTGGTTT	CTTGTAAAGTATATAATTTA	ATGTACCCTTGTAAAGTATATAATTTAGTGGTT
rs62084210_Min_CBE_1213	CBE	Variant	TACCTTACAAGGGTACATTT	AATTATATACCTTACAAGGGTACATTTTACAGT	ATACCTTACAAGGGTACATT	AAATTATATACCTTACAAGGGTACATTTTACAG	TATACCTTACAAGGGTACAT	TAAATTATATACCTTACAAGGGTACATTTTACA	ATATACCTTACAAGGGTACA	CTAAATTATATACCTTACAAGGGTACATTTTAC	TATATACCTTACAAGGGTAC	ACTAAATTATATACCTTACAAGGGTACATTTTA
rs62088470_Maj_CBE_949	CBE	Variant	TCCCAGACCTCTGCAGCCT	TGAGCCTGTCCCAGACCTCTGCAGCCTCAAGCG	TGTCCCAGACCTCTGCAGCC	ATGAGCCTGTCCCAGACCTCTGCAGCCTCAAGC	CTGTCCCAGACCTCTGCAGC	GATGAGCCTGTCCCAGACCTCTGCAGCCTCAAG	CCTGTCCCAGACCTCTGCAG	TGATGAGCCTGTCCCAGACCTCTGCAGCCTCAA	CCTGTCCCAGACCTCTGCA	TTGATGAGCCTGTCCCAGACCTCTGCAGCCTCA
rs62120394_Maj_CBE_950	CBE	Variant	AGACTCTCATGTATCTGGCC	AATGGGGAGACTCTCATGTATCTGGCCTTAGCA	AGACTCTCATGTATCTGGC	GAATGGGGAGACTCTCATGTATCTGGCCTTAGC	GAGACTCTCATGTATCTGG	AGAATGGGGAGACTCTCATGTATCTGGCCTTAG	GGAGACTCTCATGTATCTG	TAGAATGGGGAGACTCTCATGTATCTGGCCTTA	GGGAGACTCTCATGTATCT	GTAGAATGGGGAGACTCTCATGTATCTGGCCTT
rs62122516_Maj_ABE_251	ABE	Variant	ACAACCTAGACCCCTAGCAT	GGAGTGCACAACCTAGACCCCTAGCATGAACAG	CACAACCTAGACCCCTAGCA	AGGAGTGCACAACCTAGACCCCTAGCATGAACA	CACAACCTAGACCCCTAGC	AAGGAGTGCACAACCTAGACCCCTAGCATGAAC	TGCACAACCTAGACCCCTAG	TAAGGAGTGCACAACCTAGACCCCTAGCATGAA	TGCACAACCTAGACCCCTA	ATAAGGAGTGCACAACCTAGACCCCTAGCATGA
rs62122516_Min_ABE_534	ABE	Variant	AGGATGTGCACTCCTTATGA	GGGGTCTAGGATGTGCACTCCTTATGAGAATCT	TAGGATGTGCACTCCTTATG	AGGGGTCTAGGATGTGCACTCCTTATGAGAATC	CTAGGATGTGCACTCCTTAT	TAGGGGTCTAGGATGTGCACTCCTTATGAGAAT	TCTAGGATGTGCACTCCTTA	CTAGGGGTCTAGGATGTGCACTCCTTATGAGAA	TCTAGGATGTGCACTCCTT	GCTAGGGGTCTAGGATGTGCACTCCTTATGAGA
rs62124178_Maj_CBE_951	CBE	Variant	ACGCACAAAGCTTAAGAAGC	AACAAACACGCACAAAGCTTAAGAAGCACTCAG	CACGCACAAAGCTTAAGAAG	TAACAAACACGCACAAAGCTTAAGAAGCACTCA	ACACGCACAAAGCTTAAGAA	CTAACAAACACGCACAAAGCTTAAGAAGCACTC	AACACGCACAAAGCTTAAGA	TCTAACAAACACGCACAAAGCTTAAGAAGCACT	AAACACGCACAAAGCTTAAG	GTCTAACAAACACGCACAAAGCTTAAGAAGCAC
rs62259747_Maj_ABE_252	ABE	Variant	GCATGAACCTGGGAGGCAG	GCAGAATGGCATGAACCTGGGAGGCAGAGCTTG	TGGCATGAACCTGGGAGGCA	AGCAGAATGGCATGAACCTGGGAGGCAGAGCTT	ATGGCATGAACCTGGGAGGC	CAGCAGAATGGCATGAACCTGGGAGGCAGAGCT	AATGGCATGAACCTGGGAGG	GCAGCAGAATGGCATGAACCTGGGAGGCAGAGC	AATGGCATGAACCTGGGAG	GGCAGCAGAATGGCATGAACCTGGGAGGCAGAG
rs62482241_Maj_CBE_952	CBE	Variant	TTGCACTCCAGCCTGGGCAA	CGTGCCATTGCACTCCAGCCTGGGCAACAAGAG	ATTGCACTCCAGCCTGGGCA	TCGTGCCATTGCACTCCAGCCTGGGCAACAAGA	CATTGCACTCCAGCCTGGGC	GTCGTGCCATTGCACTCCAGCCTGGGCAACAAG	CCATTGCACTCCAGCCTGGG	CGTCGTGCCATTGCACTCCAGCCTGGGCAACAA	CCATTGCACTCCAGCCTGG	ACGTCGTGCCATTGCACTCCAGCCTGGGCAACA
rs625219_Min_ABE_535	ABE	Variant	GTAAAGGTGAGTTAGAAAA	GCTGTGTGGTAAAGGTGAGTTAGAAAAAGTCAT	TGGTAAAGGTGAGTTAGAAA	GGCTGTGTGGTAAAGGTGAGTTAGAAAAAGTCA	TGGTAAAGGTGAGTTAGAA	GGGCTGTGTGGTAAAGGTGAGTTAGAAAAAGTC	TGTGGTAAAGGTGAGTTAGA	GGGGCTGTGTGGTAAAGGTGAGTTAGAAAAAGT	TGTGGTAAAGGTGAGTTAG	AGGGGCTGTGTGGTAAAGGTGAGTTAGAAAAAG
rs626283_Maj_CBE_953	CBE	Variant	TGTCAGGCCCGGGGCACCAC	ACCAAACTGTCAGGCCCGGGGCACCACGGGGAC	CTGTCAGGCCCGGGGCACCA	AACCAAACTGTCAGGCCCGGGGCACCACGGGGA	ACTGTCAGGCCCGGGGCACC	GAACCAAACTGTCAGGCCCGGGGCACCACGGGG	AACTGTCAGGCCCGGGGCAC	GGAACCAAACTGTCAGGCCCGGGGCACCACGGG	AAACTGTCAGGCCCGGGGCA	AGGAACCAAACTGTCAGGCCCGGGGCACCACGG
rs628031_Min_CBE_1214	CBE	Variant	ACACGGCCATGGGGTAGATG	AAATTTGACACGGCCATGGGGTAGATGCGGCCC	ACACGGCCATGGGGTAGAT	CAAATTTGACACGGCCATGGGGTAGATGCGGCC	TGACACGGCCATGGGGTAGA	ACAAATTTGACACGGCCATGGGGTAGATGCGGC	TTGACACGGCCATGGGGTAG	AACAAATTTGACACGGCCATGGGGTAGATGCGG	TTTGACACGGCCATGGGGTA	CAACAAATTTGACACGGCCATGGGGTAGATGCG
rs630853_Min_CBE_1215	CBE	Variant	AAACTAATGAATACTGAAAT	CAGAGAGAAACTAATGAATACTGAAATTGAACC	AAACTAATGAATACTGAAA	TCAGAGAGAAACTAATGAATACTGAAATTGAAC	AGAAACTAATGAATACTGAA	ATCAGAGAGAAACTAATGAATACTGAAATTGAA	AGAAACTAATGAATACTGA	CATCAGAGAGAAACTAATGAATACTGAAATTGA	AGAGAAACTAATGAATACTG	GCATCAGAGAGAAACTAATGAATACTGAAATTG
rs635634_Maj_ABE_253	ABE	Variant	ACAGGACAATCACAAAAGC	AGCCCTGGACAGGACAATCACAAAAGCCTTACA	GACAGGACAATCACAAAAG	CAGCCCTGGACAGGACAATCACAAAAGCCTTAC	TGGACAGGACAATCACAAAA	ACAGCCCTGGACAGGACAATCACAAAAGCCTTA	CTGGACAGGACAATCACAAA	CACAGCCCTGGACAGGACAATCACAAAAGCCTT	CCTGGACAGGACAATCACAA	ACACAGCCCTGGACAGGACAATCACAAAAGCCT
rs635634_Min_CBE_1216	CBE	Variant	TCCCGTCCAGGGCTGTGTTA	GTGATTGTCCCGTCCAGGGCTGTGTTATTGGGG	TCCCGTCCAGGGCTGTGTT	TGTGATTGTCCCGTCCAGGGCTGTGTTATTGGG	TGTCCCGTCCAGGGCTGTGT	TTGTGATTGTCCCGTCCAGGGCTGTGTTATTGG	TTGTCCCGTCCAGGGCTGTG	TTTGTGATTGTCCCGTCCAGGGCTGTGTTATTG	ATTGTCCCGTCCAGGGCTGT	TTTTGTGATTGTCCCGTCCAGGGCTGTGTTATT
rs6413542_Maj_ABE_254	ABE	Variant	CAGAAAGACCGGTGTACAAG	GTCTTTACAGAAAGACCGGTGTACAAGCCTCTT	ACAGAAAGACCGGTGTACAA	GGTCTTTACAGAAAGACCGGTGTACAAGCCTCT	TACAGAAAGACCGGTGTACA	TGGTCTTTACAGAAAGACCGGTGTACAAGCCTC	TTACAGAAAGACCGGTGTAC	TTGGTCTTTACAGAAAGACCGGTGTACAAGCCT	TTTACAGAAAGACCGGTGTA	GTTGGTCTTTACAGAAAGACCGGTGTACAAGCC
rs641738_Maj_CBE_954	CBE	Variant	CACCCCCTAGAGGAGCCCCA	GGCCAGCCACCCCCTAGAGGAGCCCCAGGCTTC	CCACCCCCTAGAGGAGCCCC	GGGCCAGCCACCCCCTAGAGGAGCCCCAGGCTT	CCACCCCCTAGAGGAGCCC	GGGGCCAGCCACCCCCTAGAGGAGCCCCAGGCT	AGCCACCCCCTAGAGGAGCC	GGGGGCCAGCCACCCCCTAGAGGAGCCCCAGGC	CAGCCACCCCCTAGAGGAGC	GGGGGGCCAGCCACCCCCTAGAGGAGCCCCAGG
rs641995_Min_CBE_1217	CBE	Variant	CTCCATATTTTATCACAATG	TTTTGTGCTCCATATTTTATCACAATGCCTTGC	CTCCATATTTTATCACAAT	TTTTTGTGCTCCATATTTTATCACAATGCCTTG	TGCTCCATATTTTATCACAA	ATTTTTGTGCTCCATATTTTATCACAATGCCTT	TGCTCCATATTTTATCACA	TATTTTTGTGCTCCATATTTTATCACAATGCCT	TGTGCTCCATATTTTATCAC	TTATTTTTGTGCTCCATATTTTATCACAATGCC
rs643257_Min_ABE_536	ABE	Variant	TTTAAGGAGCTCCTACTGGC	GCTGCCTTTTAAGGAGCTCCTACTGGCTTTTAA	TTTTAAGGAGCTCCTACTGG	GGCTGCCTTTTAAGGAGCTCCTACTGGCTTTTA	CTTTTAAGGAGCTCCTACTG	GGGCTGCCTTTTAAGGAGCTCCTACTGGCTTTT	CCTTTTAAGGAGCTCCTACT	AGGGCTGCCTTTTAAGGAGCTCCTACTGGCTTT	CCTTTTAAGGAGCTCCTAC	TAGGGCTGCCTTTTAAGGAGCTCCTACTGGCTT
rs6440123_Maj_ABE_255	ABE	Variant	AAAATCATTTAAAGATCATA	TTAAAAAAAAATCATTTAAAGATCATATGCTAC	AAAAATCATTTAAAGATCAT	TTTAAAAAAAAATCATTTAAAGATCATATGCTA	AAAAAATCATTTAAAGATCA	GTTTAAAAAAAAATCATTTAAAGATCATATGCT	AAAAAAATCATTTAAAGATC	AGTTTAAAAAAAAATCATTTAAAGATCATATGC	AAAAAAAATCATTTAAAGAT	AAGTTTAAAAAAAAATCATTTAAAGATCATATG
rs6445975_Maj_CBE_955	CBE	Variant	TCACTGCTCCATTTGGTAAC	TAACAACTCACTGCTCCATTTGGTAACTTACAG	CTCACTGCTCCATTTGGTAA	GTAACAACTCACTGCTCCATTTGGTAACTTACA	ACTCACTGCTCCATTTGGTA	TGTAACAACTCACTGCTCCATTTGGTAACTTAC	AACTCACTGCTCCATTTGGT	TTGTAACAACTCACTGCTCCATTTGGTAACTTA	CAACTCACTGCTCCATTTGG	CTTGTAACAACTCACTGCTCCATTTGGTAACTT
rs6445975_Min_ABE_537	ABE	Variant	TCAATGCTCCATTTGGTAAC	TAACAACTCAATGCTCCATTTGGTAACTTACAG	CTCAATGCTCCATTTGGTAA	GTAACAACTCAATGCTCCATTTGGTAACTTACA	ACTCAATGCTCCATTTGGTA	TGTAACAACTCAATGCTCCATTTGGTAACTTAC	AACTCAATGCTCCATTTGGT	TTGTAACAACTCAATGCTCCATTTGGTAACTTA	CAACTCAATGCTCCATTTGG	CTTGTAACAACTCAATGCTCCATTTGGTAACTT
rs6459450_Maj_ABE_256	ABE	Variant	AACACTTCATCAAGCACAAG	CATAAGTAACACTTCATCAAGCACAAGTATGTT	TAACACTTCATCAAGCACAA	ACATAAGTAACACTTCATCAAGCACAAGTATGT	TAACACTTCATCAAGCACA	CACATAAGTAACACTTCATCAAGCACAAGTATG	AGTAACACTTCATCAAGCAC	TCACATAAGTAACACTTCATCAAGCACAAGTAT	AAGTAACACTTCATCAAGCA	TTCACATAAGTAACACTTCATCAAGCACAAGTA
rs6459450_Min_CBE_1218	CBE	Variant	AAGCGTTACTTATGTGAACC	CTTGATGAAGCGTTACTTATGTGAACCATTAGC	AAGCGTTACTTATGTGAAC	GCTTGATGAAGCGTTACTTATGTGAACCATTAG	TGAAGCGTTACTTATGTGAA	TGCTTGATGAAGCGTTACTTATGTGAACCATTA	ATGAAGCGTTACTTATGTGA	GTGCTTGATGAAGCGTTACTTATGTGAACCATT	ATGAAGCGTTACTTATGTG	TGTGCTTGATGAAGCGTTACTTATGTGAACCAT
rs6461567_Maj_ABE_257	ABE	Variant	CCAGGCATGATGGCAGTTG	AAAATTAGCCAGGCATGATGGCAGTTGCCTGTA	AGCCAGGCATGATGGCAGTT	AAAAATTAGCCAGGCATGATGGCAGTTGCCTGT	TAGCCAGGCATGATGGCAGT	CAAAAATTAGCCAGGCATGATGGCAGTTGCCTG	TTAGCCAGGCATGATGGCAG	ACAAAAATTAGCCAGGCATGATGGCAGTTGCCT	ATTAGCCAGGCATGATGGCA	TACAAAAATTAGCCAGGCATGATGGCAGTTGCC
rs6475324_Maj_CBE_956	CBE	Variant	GGCCTGAGTGTCTATCAAT	ATGTTTAGGGCCTGAGTGTCTATCAATATTAAT	AGGGCCTGAGTGTCTATCAA	TATGTTTAGGGCCTGAGTGTCTATCAATATTAA	TAGGGCCTGAGTGTCTATCA	ATATGTTTAGGGCCTGAGTGTCTATCAATATTA	TTAGGGCCTGAGTGTCTATC	TATATGTTTAGGGCCTGAGTGTCTATCAATATT	TTTAGGGCCTGAGTGTCTAT	GTATATGTTTAGGGCCTGAGTGTCTATCAATAT
rs6475606_Maj_CBE_957	CBE	Variant	AAGCTGGCTATCATCATCAT	TCAGTGAAAGCTGGCTATCATCATCATTTTTGG	AAAGCTGGCTATCATCATCA	CTCAGTGAAAGCTGGCTATCATCATCATTTTTG	AAAGCTGGCTATCATCATC	ACTCAGTGAAAGCTGGCTATCATCATCATTTTT	TGAAAGCTGGCTATCATCAT	CACTCAGTGAAAGCTGGCTATCATCATCATTTT	TGAAAGCTGGCTATCATCA	ACACTCAGTGAAAGCTGGCTATCATCATCATTT
rs6475606_Min_ABE_538	ABE	Variant	CCAACTTTCACTGAGTGTCC	ATGATAGCCAACTTTCACTGAGTGTCCATTAAG	CCAACTTTCACTGAGTGTC	GATGATAGCCAACTTTCACTGAGTGTCCATTAA	AGCCAACTTTCACTGAGTGT	TGATGATAGCCAACTTTCACTGAGTGTCCATTA	TAGCCAACTTTCACTGAGTG	ATGATGATAGCCAACTTTCACTGAGTGTCCATT	ATAGCCAACTTTCACTGAGT	GATGATGATAGCCAACTTTCACTGAGTGTCCAT
rs6499560_Min_CBE_1219	CBE	Variant	AGCCTTCTAATCTTGGCCCT	CCTAGGAAGCCTTCTAATCTTGGCCCTAGGTTG	AAGCCTTCTAATCTTGGCCC	GCCTAGGAAGCCTTCTAATCTTGGCCCTAGGTT	AAGCCTTCTAATCTTGGCC	TGCCTAGGAAGCCTTCTAATCTTGGCCCTAGGT	GAAGCCTTCTAATCTTGGC	TTGCCTAGGAAGCCTTCTAATCTTGGCCCTAGG	AGGAAGCCTTCTAATCTTGG	TTTGCCTAGGAAGCCTTCTAATCTTGGCCCTAG
rs6507939_Min_CBE_1220	CBE	Variant	AAACAAACCAATTGTCCATC	AAAGTAGAAACAAACCAATTGTCCATCAGTGAT	AAACAAACCAATTGTCCAT	CAAAGTAGAAACAAACCAATTGTCCATCAGTGA	AGAAACAAACCAATTGTCCA	CCAAAGTAGAAACAAACCAATTGTCCATCAGTG	TAGAAACAAACCAATTGTCC	CCCAAAGTAGAAACAAACCAATTGTCCATCAGT	TAGAAACAAACCAATTGTC	ACCCAAAGTAGAAACAAACCAATTGTCCATCAG
rs6511721_Min_ABE_539	ABE	Variant	CCAATGAAGCCCAAGATTGT	TGGAAAGCCAATGAAGCCCAAGATTGTCTATCT	CCAATGAAGCCCAAGATTG	CTGGAAAGCCAATGAAGCCCAAGATTGTCTATC	AGCCAATGAAGCCCAAGATT	CCTGGAAAGCCAATGAAGCCCAAGATTGTCTAT	AAGCCAATGAAGCCCAAGAT	GCCTGGAAAGCCAATGAAGCCCAAGATTGTCTA	AAAGCCAATGAAGCCCAAGA	GGCCTGGAAAGCCAATGAAGCCCAAGATTGTCT
rs6511727_Maj_ABE_258	ABE	Variant	TCAGCAAACCTCACAGGAT	TCTGACAGTCAGCAAACCTCACAGGATGCCTGT	AGTCAGCAAACCTCACAGGA	TTCTGACAGTCAGCAAACCTCACAGGATGCCTG	CAGTCAGCAAACCTCACAGG	CTTCTGACAGTCAGCAAACCTCACAGGATGCCT	ACAGTCAGCAAACCTCACAG	CCTTCTGACAGTCAGCAAACCTCACAGGATGCC	ACAGTCAGCAAACCTCACA	GCCTTCTGACAGTCAGCAAACCTCACAGGATGC
rs6511727_Min_CBE_1221	CBE	Variant	TCCGCAAACCTCACAGGAT	TCTGACAGTCCGCAAACCTCACAGGATGCCTGT	AGTCCGCAAACCTCACAGGA	TTCTGACAGTCCGCAAACCTCACAGGATGCCTG	CAGTCCGCAAACCTCACAGG	CTTCTGACAGTCCGCAAACCTCACAGGATGCCT	ACAGTCCGCAAACCTCACAG	CCTTCTGACAGTCCGCAAACCTCACAGGATGCC	ACAGTCCGCAAACCTCACA	GCCTTCTGACAGTCCGCAAACCTCACAGGATGC
rs6517535_Min_CBE_1222	CBE	Variant	TGTCGCTCATGCCTGTAATC	CGAGTGCTGTCGCTCATGCCTGTAATCCCAGCG	CTGTCGCTCATGCCTGTAAT	CCGAGTGCTGTCGCTCATGCCTGTAATCCCAGC	CTGTCGCTCATGCCTGTAA	CCCGAGTGCTGTCGCTCATGCCTGTAATCCCAG	TGCTGTCGCTCATGCCTGTA	GCCCGAGTGCTGTCGCTCATGCCTGTAATCCCA	TGCTGTCGCTCATGCCTGT	CGCCCGAGTGCTGTCGCTCATGCCTGTAATCCC
rs653178_Maj_CBE_958	CBE	Variant	ATGCTGTCCAATATTGCAGC	CTATGTCATGCTGTCCAATATTGCAGCCATTAG	CATGCTGTCCAATATTGCAG	CCTATGTCATGCTGTCCAATATTGCAGCCATTA	TCATGCTGTCCAATATTGCA	TCCTATGTCATGCTGTCCAATATTGCAGCCATT	TCATGCTGTCCAATATTGC	GTCCTATGTCATGCTGTCCAATATTGCAGCCAT	TGTCATGCTGTCCAATATTG	TGTCCTATGTCATGCTGTCCAATATTGCAGCCA
rs653178_Min_ABE_540	ABE	Variant	ACAACATGACATAGGACATC	ATATTGGACAACATGACATAGGACATCTTCATC	ACAACATGACATAGGACAT	AATATTGGACAACATGACATAGGACATCTTCAT	GACAACATGACATAGGACA	CAATATTGGACAACATGACATAGGACATCTTCA	TGGACAACATGACATAGGAC	GCAATATTGGACAACATGACATAGGACATCTTC	TTGGACAACATGACATAGGA	TGCAATATTGGACAACATGACATAGGACATCTT
rs6544713_Min_CBE_1223	CBE	Variant	CAGCGTCTTACTTAGCACAA	GCCTCTCCAGCGTCTTACTTAGCACAACTTTCA	CCAGCGTCTTACTTAGCACA	AGCCTCTCCAGCGTCTTACTTAGCACAACTTTC	TCCAGCGTCTTACTTAGCAC	CAGCCTCTCCAGCGTCTTACTTAGCACAACTTT	CTCCAGCGTCTTACTTAGCA	ACAGCCTCTCCAGCGTCTTACTTAGCACAACTT	TCTCCAGCGTCTTACTTAGC	GACAGCCTCTCCAGCGTCTTACTTAGCACAACT
rs654674_Min_ABE_541	ABE	Variant	TGGAACTGAATATGGAGACT	AAATCTCTGGAACTGAATATGGAGACTGACCTT	CTGGAACTGAATATGGAGAC	AAAATCTCTGGAACTGAATATGGAGACTGACCT	TCTGGAACTGAATATGGAGA	AAAAATCTCTGGAACTGAATATGGAGACTGACC	CTCTGGAACTGAATATGGAG	GAAAAATCTCTGGAACTGAATATGGAGACTGAC	TCTCTGGAACTGAATATGGA	GGAAAAATCTCTGGAACTGAATATGGAGACTGA
rs6560499_Min_ABE_542	ABE	Variant	TATATGCCAAGTTTTCTTGG	ATCTGTTTATATGCCAAGTTTTCTTGGGCTGAG	TTATATGCCAAGTTTTCTTG	AATCTGTTTATATGCCAAGTTTTCTTGGGCTGA	TTTATATGCCAAGTTTTCTT	TAATCTGTTTATATGCCAAGTTTTCTTGGGCTG	TTTATATGCCAAGTTTTCT	TTAATCTGTTTATATGCCAAGTTTTCTTGGGCT	TGTTTATATGCCAAGTTTTC	CTTAATCTGTTTATATGCCAAGTTTTCTTGGGC
rs658694_Min_ABE_543	ABE	Variant	TGAACTTTCTATGAAAAAA	ATTTTATGTGAACTTTCTATGAAAAAAATGGAG	TGTGAACTTTCTATGAAAAA	CATTTTATGTGAACTTTCTATGAAAAAAATGGA	ATGTGAACTTTCTATGAAAA	ACATTTTATGTGAACTTTCTATGAAAAAAATGG	TATGTGAACTTTCTATGAAA	AACATTTTATGTGAACTTTCTATGAAAAAAATG	TTATGTGAACTTTCTATGAA	AAACATTTTATGTGAACTTTCTATGAAAAAAAT
rs6595459_Maj_ABE_259	ABE	Variant	CTCAAGGATTCCTATCTGGC	TTACTTCCTCAAGGATTCCTATCTGGCATGTGG	CCTCAAGGATTCCTATCTGG	CTTACTTCCTCAAGGATTCCTATCTGGCATGTG	TCCTCAAGGATTCCTATCTG	CCTTACTTCCTCAAGGATTCCTATCTGGCATGT	TTCCTCAAGGATTCCTATCT	CCCTTACTTCCTCAAGGATTCCTATCTGGCATG	CTTCCTCAAGGATTCCTATC	GCCCTTACTTCCTCAAGGATTCCTATCTGGCAT
rs6595459_Min_CBE_1224	CBE	Variant	CCTCGAGGAAGTAAGGGCCA	TAGGAATCCTCGAGGAAGTAAGGGCCACACAGT	TCCTCGAGGAAGTAAGGGCC	ATAGGAATCCTCGAGGAAGTAAGGGCCACACAG	ATCCTCGAGGAAGTAAGGGC	GATAGGAATCCTCGAGGAAGTAAGGGCCACACA	AATCCTCGAGGAAGTAAGGG	AGATAGGAATCCTCGAGGAAGTAAGGGCCACAC	AATCCTCGAGGAAGTAAGG	CAGATAGGAATCCTCGAGGAAGTAAGGGCCACA
rs6602909_Maj_ABE_260	ABE	Variant	CCATGCAGAGCCAGCGCAT	CAGAAAGGCCATGCAGAGCCAGCGCATGAAGCC	GCCATGCAGAGCCAGCGCA	GCAGAAAGGCCATGCAGAGCCAGCGCATGAAGC	AGGCCATGCAGAGCCAGCGC	GGCAGAAAGGCCATGCAGAGCCAGCGCATGAAG	AAGGCCATGCAGAGCCAGCG	AGGCAGAAAGGCCATGCAGAGCCAGCGCATGAA	AAAGGCCATGCAGAGCCAGC	GAGGCAGAAAGGCCATGCAGAGCCAGCGCATGA
rs6602912_Maj_ABE_261	ABE	Variant	CCATAGCGGCCACTTGGTG	CCGTCCTGCCATAGCGGCCACTTGGTGCTTGGA	TGCCATAGCGGCCACTTGGT	CCCGTCCTGCCATAGCGGCCACTTGGTGCTTGG	CTGCCATAGCGGCCACTTGG	GCCCGTCCTGCCATAGCGGCCACTTGGTGCTTG	CCTGCCATAGCGGCCACTTG	CGCCCGTCCTGCCATAGCGGCCACTTGGTGCTT	TCCTGCCATAGCGGCCACTT	GCGCCCGTCCTGCCATAGCGGCCACTTGGTGCT
rs6602913_Maj_ABE_262	ABE	Variant	TCCATCCCCACCTGGCCGGG	AGCCGCTTCCATCCCCACCTGGCCGGGGTCAGG	TTCCATCCCCACCTGGCCGG	GAGCCGCTTCCATCCCCACCTGGCCGGGGTCAG	CTTCCATCCCCACCTGGCCG	GGAGCCGCTTCCATCCCCACCTGGCCGGGGTCA	CTTCCATCCCCACCTGGCC	AGGAGCCGCTTCCATCCCCACCTGGCCGGGGTC	CGCTTCCATCCCCACCTGGC	CAGGAGCCGCTTCCATCCCCACCTGGCCGGGGT
rs6603975_Min_CBE_1225	CBE	Variant	TCCCGGGCCCGGACGGTGAG	CCCTCCTTCCCGGGCCCGGACGGTGAGGAGAGG	TTCCCGGGCCCGGACGGTGA	TCCCTCCTTCCCGGGCCCGGACGGTGAGGAGAG	CTTCCCGGGCCCGGACGGTG	CTCCCTCCTTCCCGGGCCCGGACGGTGAGGAGA	CCTTCCCGGGCCCGGACGGT	GCTCCCTCCTTCCCGGGCCCGGACGGTGAGGAG	TCCTTCCCGGGCCCGGACGG	GGCTCCCTCCTTCCCGGGCCCGGACGGTGAGGA
rs661665_Maj_CBE_959	CBE	Variant	ACACCCTCCGGGAAGGTCGC	TCAGTACACACCCTCCGGGAAGGTCGCGTGTTG	CACACCCTCCGGGAAGGTCG	CTCAGTACACACCCTCCGGGAAGGTCGCGTGTT	ACACACCCTCCGGGAAGGTC	GCTCAGTACACACCCTCCGGGAAGGTCGCGTGT	TACACACCCTCCGGGAAGGT	TGCTCAGTACACACCCTCCGGGAAGGTCGCGTG	TACACACCCTCCGGGAAGG	TTGCTCAGTACACACCCTCCGGGAAGGTCGCGT
rs661665_Min_ABE_544	ABE	Variant	ACAACCTCCGGGAAGGTCGC	TCAGTACACAACCTCCGGGAAGGTCGCGTGTTG	CACAACCTCCGGGAAGGTCG	CTCAGTACACAACCTCCGGGAAGGTCGCGTGTT	ACACAACCTCCGGGAAGGTC	GCTCAGTACACAACCTCCGGGAAGGTCGCGTGT	TACACAACCTCCGGGAAGGT	TGCTCAGTACACAACCTCCGGGAAGGTCGCGTG	TACACAACCTCCGGGAAGG	TTGCTCAGTACACAACCTCCGGGAAGGTCGCGT
rs662138_Maj_CBE_960	CBE	Variant	CTCTAATAGTCCAAGCATG	CCCACCAGCTCTAATAGTCCAAGCATGACCCAC	AGCTCTAATAGTCCAAGCAT	CCCCACCAGCTCTAATAGTCCAAGCATGACCCA	CAGCTCTAATAGTCCAAGCA	GCCCCACCAGCTCTAATAGTCCAAGCATGACCC	CCAGCTCTAATAGTCCAAGC	GGCCCCACCAGCTCTAATAGTCCAAGCATGACC	ACCAGCTCTAATAGTCCAAG	AGGCCCCACCAGCTCTAATAGTCCAAGCATGAC
rs66477686_Maj_ABE_263	ABE	Variant	AACATTGAACATGATTTTAT	AAAGAGAAACATTGAACATGATTTTATGTCACT	AAACATTGAACATGATTTTA	AAAAGAGAAACATTGAACATGATTTTATGTCAC	AAACATTGAACATGATTTT	AAAAAGAGAAACATTGAACATGATTTTATGTCA	AGAAACATTGAACATGATTT	GAAAAAGAGAAACATTGAACATGATTTTATGTC	AGAAACATTGAACATGATT	GGAAAAAGAGAAACATTGAACATGATTTTATGT
rs66597435_Maj_CBE_961	CBE	Variant	TCCCGGGCTGGCGTGCAGTA	CTTTGTTTCCCGGGCTGGCGTGCAGTAGCATGA	TTCCCGGGCTGGCGTGCAGT	ACTTTGTTTCCCGGGCTGGCGTGCAGTAGCATG	TTTCCCGGGCTGGCGTGCAG	CACTTTGTTTCCCGGGCTGGCGTGCAGTAGCAT	TTTCCCGGGCTGGCGTGCA	TCACTTTGTTTCCCGGGCTGGCGTGCAGTAGCA	TGTTTCCCGGGCTGGCGTGC	CTCACTTTGTTTCCCGGGCTGGCGTGCAGTAGC
rs66597435_Min_ABE_545	ABE	Variant	CCCAGGAAACAAAGTGAGAC	ACGCCAGCCCAGGAAACAAAGTGAGACTCTGTC	CCCAGGAAACAAAGTGAGA	CACGCCAGCCCAGGAAACAAAGTGAGACTCTGT	AGCCCAGGAAACAAAGTGAG	GCACGCCAGCCCAGGAAACAAAGTGAGACTCTG	CAGCCCAGGAAACAAAGTGA	TGCACGCCAGCCCAGGAAACAAAGTGAGACTCT	CCAGCCCAGGAAACAAAGTG	CTGCACGCCAGCCCAGGAAACAAAGTGAGACTC
rs6660253_Maj_ABE_264	ABE	Variant	CTGAAATCATCTTGGGATCT	TTTCATTCTGAAATCATCTTGGGATCTCTGGAA	TCTGAAATCATCTTGGGATC	ATTTCATTCTGAAATCATCTTGGGATCTCTGGA	TTCTGAAATCATCTTGGGAT	CATTTCATTCTGAAATCATCTTGGGATCTCTGG	ATTCTGAAATCATCTTGGGA	TCATTTCATTCTGAAATCATCTTGGGATCTCTG	CATTCTGAAATCATCTTGGG	CTCATTTCATTCTGAAATCATCTTGGGATCTCT
rs66644594_Maj_CBE_962	CBE	Variant	ATCCCGTTTGGCTCTAGGTA	CTCTTTCATCCCGTTTGGCTCTAGGTAGCTCGC	CATCCCGTTTGGCTCTAGGT	TCTCTTTCATCCCGTTTGGCTCTAGGTAGCTCG	TCATCCCGTTTGGCTCTAGG	TTCTCTTTCATCCCGTTTGGCTCTAGGTAGCTC	TTCATCCCGTTTGGCTCTAG	TTTCTCTTTCATCCCGTTTGGCTCTAGGTAGCT	TTTCATCCCGTTTGGCTCTA	TTTTCTCTTTCATCCCGTTTGGCTCTAGGTAGC
rs66644594_Min_CBE_1226	CBE	Variant	ACGCGATGAAAGAGAAAAGA	GAGCCAAACGCGATGAAAGAGAAAAGACACATG	AACGCGATGAAAGAGAAAAG	AGAGCCAAACGCGATGAAAGAGAAAAGACACAT	AAACGCGATGAAAGAGAAAA	TAGAGCCAAACGCGATGAAAGAGAAAAGACACA	CAAACGCGATGAAAGAGAAA	CTAGAGCCAAACGCGATGAAAGAGAAAAGACAC	CCAAACGCGATGAAAGAGAA	CCTAGAGCCAAACGCGATGAAAGAGAAAAGACA
rs66678311_Maj_ABE_265	ABE	Variant	TTAAGAGAGAAAAAAGTGA	AAATGTTGTTAAGAGAGAAAAAAGTGATTAGCA	TGTTAAGAGAGAAAAAAGTG	TAAATGTTGTTAAGAGAGAAAAAAGTGATTAGC	TTGTTAAGAGAGAAAAAAGT	ATAAATGTTGTTAAGAGAGAAAAAAGTGATTAG	TTGTTAAGAGAGAAAAAAG	AATAAATGTTGTTAAGAGAGAAAAAAGTGATTA	TGTTGTTAAGAGAGAAAAAA	TAATAAATGTTGTTAAGAGAGAAAAAAGTGATT
rs66883945_Maj_CBE_963	CBE	Variant	GGCTGAGGGTAGAGGGTGG	TTGCGGGGGGCTGAGGGTAGAGGGTGGAGCTGA	GGGCTGAGGGTAGAGGGTG	GTTGCGGGGGGCTGAGGGTAGAGGGTGGAGCTG	GGGGCTGAGGGTAGAGGGT	GGTTGCGGGGGGCTGAGGGTAGAGGGTGGAGCT	GGGGGCTGAGGGTAGAGGG	TGGTTGCGGGGGGCTGAGGGTAGAGGGTGGAGC	CGGGGGGCTGAGGGTAGAGG	GTGGTTGCGGGGGGCTGAGGGTAGAGGGTGGAG
rs66912980_Maj_ABE_266	ABE	Variant	CCAAAATGCTGCGATTACAG	CAGCCTCCCAAAATGCTGCGATTACAGGCTTGA	CCCAAAATGCTGCGATTACA	TCAGCCTCCCAAAATGCTGCGATTACAGGCTTG	TCCCAAAATGCTGCGATTAC	GTCAGCCTCCCAAAATGCTGCGATTACAGGCTT	CTCCCAAAATGCTGCGATTA	CGTCAGCCTCCCAAAATGCTGCGATTACAGGCT	CCTCCCAAAATGCTGCGATT	ACGTCAGCCTCCCAAAATGCTGCGATTACAGGC
rs67050321_Maj_ABE_267	ABE	Variant	AGTAAACAAATCAATAAAAC	ATGTACAAGTAAACAAATCAATAAAACGTTTGA	AAGTAAACAAATCAATAAAA	GATGTACAAGTAAACAAATCAATAAAACGTTTG	CAAGTAAACAAATCAATAAA	TGATGTACAAGTAAACAAATCAATAAAACGTTT	ACAAGTAAACAAATCAATAA	GTGATGTACAAGTAAACAAATCAATAAAACGTT	TACAAGTAAACAAATCAATA	CGTGATGTACAAGTAAACAAATCAATAAAACGT
rs6706968_Min_CBE_1227	CBE	Variant	CAACTGCCGTTAGCGCCATG	AGCCCTCCAACTGCCGTTAGCGCCATGATCCTA	CCAACTGCCGTTAGCGCCAT	CAGCCCTCCAACTGCCGTTAGCGCCATGATCCT	TCCAACTGCCGTTAGCGCCA	CCAGCCCTCCAACTGCCGTTAGCGCCATGATCC	CTCCAACTGCCGTTAGCGCC	CCCAGCCCTCCAACTGCCGTTAGCGCCATGATC	CCTCCAACTGCCGTTAGCGC	TCCCAGCCCTCCAACTGCCGTTAGCGCCATGAT
rs6718187_Min_CBE_1228	CBE	Variant	AACTGTATTGAGATAGTGA	ATGGTGAGAACTGTATTGAGATAGTGAGAGTTC	AGAACTGTATTGAGATAGTG	GATGGTGAGAACTGTATTGAGATAGTGAGAGTT	AGAACTGTATTGAGATAGT	AGATGGTGAGAACTGTATTGAGATAGTGAGAGT	TGAGAACTGTATTGAGATAG	TAGATGGTGAGAACTGTATTGAGATAGTGAGAG	TGAGAACTGTATTGAGATA	CTAGATGGTGAGAACTGTATTGAGATAGTGAGA
rs6737524_Min_ABE_546	ABE	Variant	TGGATAGAATTCTCACTCTA	CACTATCTGGATAGAATTCTCACTCTAGATAGA	CTGGATAGAATTCTCACTCT	TCACTATCTGGATAGAATTCTCACTCTAGATAG	TCTGGATAGAATTCTCACTC	CTCACTATCTGGATAGAATTCTCACTCTAGATA	ATCTGGATAGAATTCTCACT	TCTCACTATCTGGATAGAATTCTCACTCTAGAT	TATCTGGATAGAATTCTCAC	CTCTCACTATCTGGATAGAATTCTCACTCTAGA
rs6756676_Min_CBE_1229	CBE	Variant	TAACTGAAAAGAAACCAGCT	GCTGCCCTAACTGAAAAGAAACCAGCTACAGAC	CTAACTGAAAAGAAACCAGC	TGCTGCCCTAACTGAAAAGAAACCAGCTACAGA	CCTAACTGAAAAGAAACCAG	GTGCTGCCCTAACTGAAAAGAAACCAGCTACAG	CCCTAACTGAAAAGAAACCA	GGTGCTGCCCTAACTGAAAAGAAACCAGCTACA	CCCTAACTGAAAAGAAACC	AGGTGCTGCCCTAACTGAAAAGAAACCAGCTAC
rs67710536_Maj_ABE_268	ABE	Variant	ATCAGAGTCTGATCTTATTT	AACAGAGATCAGAGTCTGATCTTATTTATTTGT	ATCAGAGTCTGATCTTATT	CAACAGAGATCAGAGTCTGATCTTATTTATTTG	AGATCAGAGTCTGATCTTAT	TCAACAGAGATCAGAGTCTGATCTTATTTATTT	AGATCAGAGTCTGATCTTA	GTCAACAGAGATCAGAGTCTGATCTTATTTATT	AGAGATCAGAGTCTGATCTT	AGTCAACAGAGATCAGAGTCTGATCTTATTTAT
rs679574_Min_CBE_1230	CBE	Variant	TGTCTGCTTCTACTTCAGGT	GGGTGTGTGTCTGCTTCTACTTCAGGTGTGTAA	TGTCTGCTTCTACTTCAGG	TGGGTGTGTGTCTGCTTCTACTTCAGGTGTGTA	TGTGTCTGCTTCTACTTCAG	GTGGGTGTGTGTCTGCTTCTACTTCAGGTGTGT	TGTGTCTGCTTCTACTTCA	TGTGGGTGTGTGTCTGCTTCTACTTCAGGTGTG	TGTGTGTCTGCTTCTACTTC	GTGTGGGTGTGTGTCTGCTTCTACTTCAGGTGT
rs68097885_Maj_CBE_964	CBE	Variant	AGACGGCTATATTATTCATT	AGTTTTCAGACGGCTATATTATTCATTATTTTG	CAGACGGCTATATTATTCAT	AAGTTTTCAGACGGCTATATTATTCATTATTTT	TCAGACGGCTATATTATTCA	CAAGTTTTCAGACGGCTATATTATTCATTATTT	TTCAGACGGCTATATTATTC	ACAAGTTTTCAGACGGCTATATTATTCATTATT	TTTCAGACGGCTATATTATT	GACAAGTTTTCAGACGGCTATATTATTCATTAT
rs68097885_Min_ABE_547	ABE	Variant	CCATCTGAAAACTTGTCTC	TAATATAGCCATCTGAAAACTTGTCTCTAACTG	AGCCATCTGAAAACTTGTCT	ATAATATAGCCATCTGAAAACTTGTCTCTAACT	TAGCCATCTGAAAACTTGTC	AATAATATAGCCATCTGAAAACTTGTCTCTAAC	ATAGCCATCTGAAAACTTGT	GAATAATATAGCCATCTGAAAACTTGTCTCTAA	TATAGCCATCTGAAAACTTG	TGAATAATATAGCCATCTGAAAACTTGTCTCTA
rs681343_Maj_CBE_965	CBE	Variant	TACGCCCTGGCCAAGATGA	CCACACTGTACGCCCTGGCCAAGATGAACGGGC	TGTACGCCCTGGCCAAGATG	GCCACACTGTACGCCCTGGCCAAGATGAACGGG	CTGTACGCCCTGGCCAAGAT	CGCCACACTGTACGCCCTGGCCAAGATGAACGG	ACTGTACGCCCTGGCCAAGA	ACGCCACACTGTACGCCCTGGCCAAGATGAACG	CACTGTACGCCCTGGCCAAG	TACGCCACACTGTACGCCCTGGCCAAGATGAAC
rs6859_Min_CBE_1231	CBE	Variant	TGCCGTTCCACCTCCCTCCA	TCCAGTGTGCCGTTCCACCTCCCTCCAAGTCCC	TGCCGTTCCACCTCCCTCC	GTCCAGTGTGCCGTTCCACCTCCCTCCAAGTCC	TGTGCCGTTCCACCTCCCTC	AGTCCAGTGTGCCGTTCCACCTCCCTCCAAGTC	TGTGCCGTTCCACCTCCCT	AAGTCCAGTGTGCCGTTCCACCTCCCTCCAAGT	AGTGTGCCGTTCCACCTCCC	GAAGTCCAGTGTGCCGTTCCACCTCCCTCCAAG
rs685903_Maj_ABE_269	ABE	Variant	TACAATGGATAGAGAGTGGG	CCTCAGTTACAATGGATAGAGAGTGGGAAACGC	TTACAATGGATAGAGAGTGG	CCCTCAGTTACAATGGATAGAGAGTGGGAAACG	TTACAATGGATAGAGAGTG	GCCCTCAGTTACAATGGATAGAGAGTGGGAAAC	AGTTACAATGGATAGAGAGT	GGCCCTCAGTTACAATGGATAGAGAGTGGGAAA	CAGTTACAATGGATAGAGAG	AGGCCCTCAGTTACAATGGATAGAGAGTGGGAA
rs685903_Min_CBE_1232	CBE	Variant	CATCGTAACTGAGGGCCTCT	CTCTATCCATCGTAACTGAGGGCCTCTCCTGCC	CCATCGTAACTGAGGGCCTC	TCTCTATCCATCGTAACTGAGGGCCTCTCCTGC	TCCATCGTAACTGAGGGCCT	CTCTCTATCCATCGTAACTGAGGGCCTCTCCTG	ATCCATCGTAACTGAGGGCC	ACTCTCTATCCATCGTAACTGAGGGCCTCTCCT	TATCCATCGTAACTGAGGGC	CACTCTCTATCCATCGTAACTGAGGGCCTCTCC
rs6874202_Min_CBE_1233	CBE	Variant	ACACAGACATTATAAAAATG	AAAAAGAACACAGACATTATAAAAATGTCCCGA	AACACAGACATTATAAAAAT	GAAAAAGAACACAGACATTATAAAAATGTCCCG	AACACAGACATTATAAAAA	TGAAAAAGAACACAGACATTATAAAAATGTCCC	AGAACACAGACATTATAAAA	ATGAAAAAGAACACAGACATTATAAAAATGTCC	AAGAACACAGACATTATAAA	CATGAAAAAGAACACAGACATTATAAAAATGTC
rs6878680_Min_CBE_1234	CBE	Variant	ACACCTCACCAGGTGCTGCC	ACAAAAAACACCTCACCAGGTGCTGCCTCCTTC	AACACCTCACCAGGTGCTGC	AACAAAAAACACCTCACCAGGTGCTGCCTCCTT	AAACACCTCACCAGGTGCTG	AAACAAAAAACACCTCACCAGGTGCTGCCTCCT	AAAACACCTCACCAGGTGCT	AAAACAAAAAACACCTCACCAGGTGCTGCCTCC	AAAAACACCTCACCAGGTGC	TAAAACAAAAAACACCTCACCAGGTGCTGCCTC
rs6882076_Min_CBE_1235	CBE	Variant	CTCCTTAGTTTCATTTCTCT	GGTGGGACTCCTTAGTTTCATTTCTCTTTTTGC	ACTCCTTAGTTTCATTTCTC	GGGTGGGACTCCTTAGTTTCATTTCTCTTTTTG	ACTCCTTAGTTTCATTTCT	AGGGTGGGACTCCTTAGTTTCATTTCTCTTTTT	GACTCCTTAGTTTCATTTC	CAGGGTGGGACTCCTTAGTTTCATTTCTCTTTT	GGACTCCTTAGTTTCATTT	ACAGGGTGGGACTCCTTAGTTTCATTTCTCTTT
rs6882345_Min_ABE_548	ABE	Variant	AGACCGAGGCAGGTGAATT	ACTTTGAGAGACCGAGGCAGGTGAATTGCTTGA	AGAGACCGAGGCAGGTGAAT	CACTTTGAGAGACCGAGGCAGGTGAATTGCTTG	AGAGACCGAGGCAGGTGAA	GCACTTTGAGAGACCGAGGCAGGTGAATTGCTT	TGAGAGACCGAGGCAGGTGA	AGCACTTTGAGAGACCGAGGCAGGTGAATTGCT	TTGAGAGACCGAGGCAGGTG	CAGCACTTTGAGAGACCGAGGCAGGTGAATTGC
rs6894249_Maj_ABE_270	ABE	Variant	ACAAGAGGAGTGGATAAACA	GTCCATGACAAGAGGAGTGGATAAACAAAATAT	ACAAGAGGAGTGGATAAAC	TGTCCATGACAAGAGGAGTGGATAAACAAAATA	TGACAAGAGGAGTGGATAAA	ATGTCCATGACAAGAGGAGTGGATAAACAAAAT	ATGACAAGAGGAGTGGATAA	GATGTCCATGACAAGAGGAGTGGATAAACAAAA	CATGACAAGAGGAGTGGATA	AGATGTCCATGACAAGAGGAGTGGATAAACAAA
rs6894249_Min_CBE_1236	CBE	Variant	CTCCTGTCATGGACATCTGG	TCCACTCCTCCTGTCATGGACATCTGGGTTGTT	CCTCCTGTCATGGACATCTG	ATCCACTCCTCCTGTCATGGACATCTGGGTTGT	TCCTCCTGTCATGGACATCT	TATCCACTCCTCCTGTCATGGACATCTGGGTTG	CTCCTCCTGTCATGGACATC	TTATCCACTCCTCCTGTCATGGACATCTGGGTT	ACTCCTCCTGTCATGGACAT	TTTATCCACTCCTCCTGTCATGGACATCTGGGT
rs6896703_Maj_CBE_966	CBE	Variant	TGACTTTGATGCCTCTCAGG	TCATATTTGACTTTGATGCCTCTCAGGATTTGT	TTGACTTTGATGCCTCTCAG	ATCATATTTGACTTTGATGCCTCTCAGGATTTG	TTTGACTTTGATGCCTCTCA	GATCATATTTGACTTTGATGCCTCTCAGGATTT	ATTTGACTTTGATGCCTCTC	TGATCATATTTGACTTTGATGCCTCTCAGGATT	TATTTGACTTTGATGCCTCT	TTGATCATATTTGACTTTGATGCCTCTCAGGAT
rs6896703_Min_CBE_1237	CBE	Variant	AAACTCAAATATGATCAAGG	AGGCATCAAACTCAAATATGATCAAGGTACTTT	CAAACTCAAATATGATCAAG	GAGGCATCAAACTCAAATATGATCAAGGTACTT	TCAAACTCAAATATGATCAA	AGAGGCATCAAACTCAAATATGATCAAGGTACT	ATCAAACTCAAATATGATCA	GAGAGGCATCAAACTCAAATATGATCAAGGTAC	CATCAAACTCAAATATGATC	TGAGAGGCATCAAACTCAAATATGATCAAGGTA
rs693668_Min_ABE_549	ABE	Variant	TTCATATATTCAGACGCTTA	CCCTGAGTTCATATATTCAGACGCTTAGACAGA	TTCATATATTCAGACGCTT	CCCCTGAGTTCATATATTCAGACGCTTAGACAG	AGTTCATATATTCAGACGCT	TCCCCTGAGTTCATATATTCAGACGCTTAGACA	AGTTCATATATTCAGACGC	ATCCCCTGAGTTCATATATTCAGACGCTTAGAC	TGAGTTCATATATTCAGACG	GATCCCCTGAGTTCATATATTCAGACGCTTAGA
rs6978922_Maj_ABE_271	ABE	Variant	AGTACCAGCTACCCAGGAAG	TGCCTGTAGTACCAGCTACCCAGGAAGCTGAGG	TAGTACCAGCTACCCAGGAA	ATGCCTGTAGTACCAGCTACCCAGGAAGCTGAG	TAGTACCAGCTACCCAGGA	CATGCCTGTAGTACCAGCTACCCAGGAAGCTGA	TGTAGTACCAGCTACCCAGG	ACATGCCTGTAGTACCAGCTACCCAGGAAGCTG	CTGTAGTACCAGCTACCCAG	TACATGCCTGTAGTACCAGCTACCCAGGAAGCT
rs6978922_Min_CBE_1238	CBE	Variant	AGTCCCAGCTACCCAGGAAG	TGCCTGTAGTCCCAGCTACCCAGGAAGCTGAGG	TAGTCCCAGCTACCCAGGAA	ATGCCTGTAGTCCCAGCTACCCAGGAAGCTGAG	TAGTCCCAGCTACCCAGGA	CATGCCTGTAGTCCCAGCTACCCAGGAAGCTGA	TGTAGTCCCAGCTACCCAGG	ACATGCCTGTAGTCCCAGCTACCCAGGAAGCTG	CTGTAGTCCCAGCTACCCAG	TACATGCCTGTAGTCCCAGCTACCCAGGAAGCT
rs6993155_Maj_ABE_272	ABE	Variant	GCATGGATGGGCCAAACTC	TGGGCAGGGCATGGATGGGCCAAACTCCAGTGC	GGCATGGATGGGCCAAACT	GTGGGCAGGGCATGGATGGGCCAAACTCCAGTG	AGGGCATGGATGGGCCAAAC	GGTGGGCAGGGCATGGATGGGCCAAACTCCAGT	CAGGGCATGGATGGGCCAAA	GGGTGGGCAGGGCATGGATGGGCCAAACTCCAG	CAGGGCATGGATGGGCCAA	GGGGTGGGCAGGGCATGGATGGGCCAAACTCCA
rs7019098_Maj_CBE_967	CBE	Variant	GCCGTGCAGGTTCCCTCTC	TCACAGTGGCCGTGCAGGTTCCCTCTCTCCGTC	TGGCCGTGCAGGTTCCCTCT	CTCACAGTGGCCGTGCAGGTTCCCTCTCTCCGT	TGGCCGTGCAGGTTCCCTC	GCTCACAGTGGCCGTGCAGGTTCCCTCTCTCCG	AGTGGCCGTGCAGGTTCCCT	CGCTCACAGTGGCCGTGCAGGTTCCCTCTCTCC	CAGTGGCCGTGCAGGTTCCC	GCGCTCACAGTGGCCGTGCAGGTTCCCTCTCTC
rs7030456_Maj_ABE_273	ABE	Variant	CCCAGGTTCACGCCATTCTC	TCCGCCTCCCAGGTTCACGCCATTCTCCTGCCT	TCCCAGGTTCACGCCATTCT	CTCCGCCTCCCAGGTTCACGCCATTCTCCTGCC	CTCCCAGGTTCACGCCATTC	GCTCCGCCTCCCAGGTTCACGCCATTCTCCTGC	CCTCCCAGGTTCACGCCATT	AGCTCCGCCTCCCAGGTTCACGCCATTCTCCTG	CCTCCCAGGTTCACGCCAT	AAGCTCCGCCTCCCAGGTTCACGCCATTCTCCT
rs704_Min_ABE_550	ABE	Variant	CACATGGCGCGGGATGGCCG	GGACAGCCACATGGCGCGGGATGGCCGGCGGGA	CCACATGGCGCGGGATGGCC	AGGACAGCCACATGGCGCGGGATGGCCGGCGGG	CCACATGGCGCGGGATGGC	AAGGACAGCCACATGGCGCGGGATGGCCGGCGG	AGCCACATGGCGCGGGATGG	CAAGGACAGCCACATGGCGCGGGATGGCCGGCG	CAGCCACATGGCGCGGGATG	ACAAGGACAGCCACATGGCGCGGGATGGCCGGC
rs7080366_Maj_CBE_968	CBE	Variant	ATGCCAGGGAAGCTTTGAGA	TGTCTGCATGCCAGGGAAGCTTTGAGAAAGAGA	CATGCCAGGGAAGCTTTGAG	ATGTCTGCATGCCAGGGAAGCTTTGAGAAAGAG	CATGCCAGGGAAGCTTTGA	CATGTCTGCATGCCAGGGAAGCTTTGAGAAAGA	TGCATGCCAGGGAAGCTTTG	GCATGTCTGCATGCCAGGGAAGCTTTGAGAAAG	CTGCATGCCAGGGAAGCTTT	GGCATGTCTGCATGCCAGGGAAGCTTTGAGAAA
rs7080366_Min_ABE_551	ABE	Variant	CTGACATGCAGACATGCCCT	AGCTTCCCTGACATGCAGACATGCCCTTGTGTC	CCTGACATGCAGACATGCCC	AAGCTTCCCTGACATGCAGACATGCCCTTGTGT	CCCTGACATGCAGACATGCC	AAAGCTTCCCTGACATGCAGACATGCCCTTGTG	TCCCTGACATGCAGACATGC	CAAAGCTTCCCTGACATGCAGACATGCCCTTGT	TTCCCTGACATGCAGACATG	TCAAAGCTTCCCTGACATGCAGACATGCCCTTG
rs7094871_Maj_CBE_969	CBE	Variant	CTCCGCTGCCCGGCGCACTG	TGGCGGGCTCCGCTGCCCGGCGCACTGGCTGCG	CTCCGCTGCCCGGCGCACT	GTGGCGGGCTCCGCTGCCCGGCGCACTGGCTGC	GCTCCGCTGCCCGGCGCAC	CGTGGCGGGCTCCGCTGCCCGGCGCACTGGCTG	GGCTCCGCTGCCCGGCGCA	CCGTGGCGGGCTCCGCTGCCCGGCGCACTGGCT	CGGGCTCCGCTGCCCGGCGC	GCCGTGGCGGGCTCCGCTGCCCGGCGCACTGGC
rs7094871_Min_CBE_1239	CBE	Variant	AGCCGAGCCCGCCACGGCGC	GCCGGGCAGCCGAGCCCGCCACGGCGCCCAGGG	CAGCCGAGCCCGCCACGGCG	CGCCGGGCAGCCGAGCCCGCCACGGCGCCCAGG	CAGCCGAGCCCGCCACGGC	GCGCCGGGCAGCCGAGCCCGCCACGGCGCCCAG	GCAGCCGAGCCCGCCACGG	TGCGCCGGGCAGCCGAGCCCGCCACGGCGCCCA	GGCAGCCGAGCCCGCCACG	GTGCGCCGGGCAGCCGAGCCCGCCACGGCGCCC
rs71311856_Maj_CBE_970	CBE	Variant	AGGCTGAGGCAGGAGTATTC	ACTCAGGAGGCTGAGGCAGGAGTATTCCTTGAG	AGGCTGAGGCAGGAGTATT	TACTCAGGAGGCTGAGGCAGGAGTATTCCTTGA	GAGGCTGAGGCAGGAGTAT	CTACTCAGGAGGCTGAGGCAGGAGTATTCCTTG	AGGAGGCTGAGGCAGGAGTA	GCTACTCAGGAGGCTGAGGCAGGAGTATTCCTT	CAGGAGGCTGAGGCAGGAGT	AGCTACTCAGGAGGCTGAGGCAGGAGTATTCCT
rs71311871_Maj_ABE_274	ABE	Variant	ATTAGGTCGGGGTCGATCTT	ATAACCGATTAGGTCGGGGTCGATCTTTACCAG	ATTAGGTCGGGGTCGATCT	CATAACCGATTAGGTCGGGGTCGATCTTTACCA	CGATTAGGTCGGGGTCGATC	ACATAACCGATTAGGTCGGGGTCGATCTTTACC	CCGATTAGGTCGGGGTCGAT	AACATAACCGATTAGGTCGGGGTCGATCTTTAC	ACCGATTAGGTCGGGGTCGA	TAACATAACCGATTAGGTCGGGGTCGATCTTTA
rs71477837_Maj_ABE_275	ABE	Variant	CACAGTCCTCTCCTGCCTTT	AATTGTTCACAGTCCTCTCCTGCCTTTTCCCCC	TCACAGTCCTCTCCTGCCTT	TAATTGTTCACAGTCCTCTCCTGCCTTTTCCCC	TTCACAGTCCTCTCCTGCCT	TTAATTGTTCACAGTCCTCTCCTGCCTTTTCCC	TTCACAGTCCTCTCCTGCC	CTTAATTGTTCACAGTCCTCTCCTGCCTTTTCC	TGTTCACAGTCCTCTCCTGC	GCTTAATTGTTCACAGTCCTCTCCTGCCTTTTC
rs71559014_Maj_ABE_276	ABE	Variant	CACAGCAGTTTCTAAGAGGA	TTCAGACCACAGCAGTTTCTAAGAGGAGGTAGA	CCACAGCAGTTTCTAAGAGG	ATTCAGACCACAGCAGTTTCTAAGAGGAGGTAG	ACCACAGCAGTTTCTAAGAG	CATTCAGACCACAGCAGTTTCTAAGAGGAGGTA	ACCACAGCAGTTTCTAAGA	ACATTCAGACCACAGCAGTTTCTAAGAGGAGGT	AGACCACAGCAGTTTCTAAG	CACATTCAGACCACAGCAGTTTCTAAGAGGAGG
rs71591078_Maj_ABE_277	ABE	Variant	AAAATAATAATAATAATTAA	TCTAAAAAAAATAATAATAATAATTAATAAAGT	AAAAATAATAATAATAATTA	GTCTAAAAAAAATAATAATAATAATTAATAAAG	AAAAAATAATAATAATAATT	TGTCTAAAAAAAATAATAATAATAATTAATAAA	AAAAAAATAATAATAATAAT	CTGTCTAAAAAAAATAATAATAATAATTAATAA	AAAAAAAATAATAATAATAA	TCTGTCTAAAAAAAATAATAATAATAATTAATA
rs71628040_Maj_ABE_278	ABE	Variant	CCTATGTTATTTGAATTGTC	ATTTCCCCCTATGTTATTTGAATTGTCTTTCTC	CCCTATGTTATTTGAATTGT	TATTTCCCCCTATGTTATTTGAATTGTCTTTCT	CCCCTATGTTATTTGAATTG	ATATTTCCCCCTATGTTATTTGAATTGTCTTTC	CCCCCTATGTTATTTGAATT	TATATTTCCCCCTATGTTATTTGAATTGTCTTT	TCCCCCTATGTTATTTGAAT	GTATATTTCCCCCTATGTTATTTGAATTGTCTT
rs719230_Min_ABE_552	ABE	Variant	CCCACCTTGGCTTCCCAAAG	CAGTCCTCCCACCTTGGCTTCCCAAAGTGCTGG	TCCCACCTTGGCTTCCCAAA	GCAGTCCTCCCACCTTGGCTTCCCAAAGTGCTG	CTCCCACCTTGGCTTCCCAA	GGCAGTCCTCCCACCTTGGCTTCCCAAAGTGCT	CCTCCCACCTTGGCTTCCCA	AGGCAGTCCTCCCACCTTGGCTTCCCAAAGTGC	TCCTCCCACCTTGGCTTCCC	CAGGCAGTCCTCCCACCTTGGCTTCCCAAAGTG
rs7197453_Min_CBE_1240	CBE	Variant	TGACGTATTTATTCCTATAC	TGGCTACTGACGTATTTATTCCTATACTATTTA	CTGACGTATTTATTCCTATA	ATGGCTACTGACGTATTTATTCCTATACTATTT	ACTGACGTATTTATTCCTAT	CATGGCTACTGACGTATTTATTCCTATACTATT	TACTGACGTATTTATTCCTA	TCATGGCTACTGACGTATTTATTCCTATACTAT	CTACTGACGTATTTATTCCT	TTCATGGCTACTGACGTATTTATTCCTATACTA
rs7214022_Min_ABE_553	ABE	Variant	CTATGATTGTGCCACTGCA	GCAGTGAGCTATGATTGTGCCACTGCACTCCAG	AGCTATGATTGTGCCACTGC	TGCAGTGAGCTATGATTGTGCCACTGCACTCCA	AGCTATGATTGTGCCACTG	CTGCAGTGAGCTATGATTGTGCCACTGCACTCC	TGAGCTATGATTGTGCCACT	GCTGCAGTGAGCTATGATTGTGCCACTGCACTC	TGAGCTATGATTGTGCCAC	GGCTGCAGTGAGCTATGATTGTGCCACTGCACT
rs7241918_Min_ABE_554	ABE	Variant	CCCAGCAATCCTATTTCTAG	CATACAACCCAGCAATCCTATTTCTAGAAATTT	ACCCAGCAATCCTATTTCTA	GCATACAACCCAGCAATCCTATTTCTAGAAATT	AACCCAGCAATCCTATTTCT	AGCATACAACCCAGCAATCCTATTTCTAGAAAT	CAACCCAGCAATCCTATTTC	TAGCATACAACCCAGCAATCCTATTTCTAGAAA	ACAACCCAGCAATCCTATTT	TTAGCATACAACCCAGCAATCCTATTTCTAGAA
rs7260306_Maj_CBE_971	CBE	Variant	AGCGACAGAGTGAGACTCC	CCAGCCTGAGCGACAGAGTGAGACTCCATCTCA	TGAGCGACAGAGTGAGACTC	TCCAGCCTGAGCGACAGAGTGAGACTCCATCTC	CTGAGCGACAGAGTGAGACT	CTCCAGCCTGAGCGACAGAGTGAGACTCCATCT	CCTGAGCGACAGAGTGAGAC	ACTCCAGCCTGAGCGACAGAGTGAGACTCCATC	CCTGAGCGACAGAGTGAGA	CACTCCAGCCTGAGCGACAGAGTGAGACTCCAT
rs72653083_Maj_ABE_279	ABE	Variant	TCAATGACTCGTAATCAGCC	AAGAACCTCAATGACTCGTAATCAGCCTGATAT	CTCAATGACTCGTAATCAGC	GAAGAACCTCAATGACTCGTAATCAGCCTGATA	CCTCAATGACTCGTAATCAG	TGAAGAACCTCAATGACTCGTAATCAGCCTGAT	ACCTCAATGACTCGTAATCA	CTGAAGAACCTCAATGACTCGTAATCAGCCTGA	AACCTCAATGACTCGTAATC	GCTGAAGAACCTCAATGACTCGTAATCAGCCTG
rs72655742_Maj_ABE_280	ABE	Variant	TGAAGCCTGATGATGGTAAG	GAGATGGTGAAGCCTGATGATGGTAAGGTAAAT	TGAAGCCTGATGATGGTAA	TGAGATGGTGAAGCCTGATGATGGTAAGGTAAA	GTGAAGCCTGATGATGGTA	GTGAGATGGTGAAGCCTGATGATGGTAAGGTAA	TGGTGAAGCCTGATGATGGT	GGTGAGATGGTGAAGCCTGATGATGGTAAGGTA	ATGGTGAAGCCTGATGATGG	AGGTGAGATGGTGAAGCCTGATGATGGTAAGGT
rs72655742_Min_CBE_1241	CBE	Variant	TGACGCCTGATGATGGTAAG	GAGATGGTGACGCCTGATGATGGTAAGGTAAAT	TGACGCCTGATGATGGTAA	TGAGATGGTGACGCCTGATGATGGTAAGGTAAA	GTGACGCCTGATGATGGTA	GTGAGATGGTGACGCCTGATGATGGTAAGGTAA	TGGTGACGCCTGATGATGGT	GGTGAGATGGTGACGCCTGATGATGGTAAGGTA	ATGGTGACGCCTGATGATGG	AGGTGAGATGGTGACGCCTGATGATGGTAAGGT
rs72658867_Maj_CBE_972	CBE	Variant	TGCCACACCTGTGAGGCAGC	AGGCGTGTGCCACACCTGTGAGGCAGCTCCTCA	TGCCACACCTGTGAGGCAG	AAGGCGTGTGCCACACCTGTGAGGCAGCTCCTC	TGTGCCACACCTGTGAGGCA	CAAGGCGTGTGCCACACCTGTGAGGCAGCTCCT	TGTGCCACACCTGTGAGGC	ACAAGGCGTGTGCCACACCTGTGAGGCAGCTCC	CGTGTGCCACACCTGTGAGG	AACAAGGCGTGTGCCACACCTGTGAGGCAGCTC
rs72663045_Maj_ABE_281	ABE	Variant	CAAATATTGCCATCTAGTGG	AAATTTGCAAATATTGCCATCTAGTGGCTTCAA	CAAATATTGCCATCTAGTG	AAAATTTGCAAATATTGCCATCTAGTGGCTTCA	TGCAAATATTGCCATCTAGT	CAAAATTTGCAAATATTGCCATCTAGTGGCTTC	TTGCAAATATTGCCATCTAG	ACAAAATTTGCAAATATTGCCATCTAGTGGCTT	TTTGCAAATATTGCCATCTA	AACAAAATTTGCAAATATTGCCATCTAGTGGCT
rs72700426_Maj_ABE_282	ABE	Variant	ATAATTTTGGGCTGGGTGTG	CCAAAAAATAATTTTGGGCTGGGTGTGGTGGCT	AATAATTTTGGGCTGGGTGT	GCCAAAAAATAATTTTGGGCTGGGTGTGGTGGC	AAATAATTTTGGGCTGGGTG	AGCCAAAAAATAATTTTGGGCTGGGTGTGGTGG	AAAATAATTTTGGGCTGGGT	AAGCCAAAAAATAATTTTGGGCTGGGTGTGGTG	AAAAATAATTTTGGGCTGGG	TAAGCCAAAAAATAATTTTGGGCTGGGTGTGGT
rs72729610_Maj_ABE_283	ABE	Variant	TTGATTTACAAAATAAACAA	GATTTTATTGATTTACAAAATAAACAACAGGGA	ATTGATTTACAAAATAAACA	GGATTTTATTGATTTACAAAATAAACAACAGGG	TATTGATTTACAAAATAAAC	AGGATTTTATTGATTTACAAAATAAACAACAGG	TTATTGATTTACAAAATAAA	GAGGATTTTATTGATTTACAAAATAAACAACAG	TTTATTGATTTACAAAATAA	TGAGGATTTTATTGATTTACAAAATAAACAACA
rs72733928_Maj_ABE_284	ABE	Variant	CTCAATAGTTGTTGGCTTTC	ATAGCTACTCAATAGTTGTTGGCTTTCATTTTA	ACTCAATAGTTGTTGGCTTT	CATAGCTACTCAATAGTTGTTGGCTTTCATTTT	TACTCAATAGTTGTTGGCTT	ACATAGCTACTCAATAGTTGTTGGCTTTCATTT	CTACTCAATAGTTGTTGGCT	TACATAGCTACTCAATAGTTGTTGGCTTTCATT	CTACTCAATAGTTGTTGGC	CTACATAGCTACTCAATAGTTGTTGGCTTTCAT
rs7275_Maj_ABE_285	ABE	Variant	TCATCGTCACTCACGACCG	CCTCACTGTCATCGTCACTCACGACCGGCTTGG	TGTCATCGTCACTCACGACC	TCCTCACTGTCATCGTCACTCACGACCGGCTTG	CTGTCATCGTCACTCACGAC	CTCCTCACTGTCATCGTCACTCACGACCGGCTT	ACTGTCATCGTCACTCACGA	CCTCCTCACTGTCATCGTCACTCACGACCGGCT	CACTGTCATCGTCACTCACG	TCCTCCTCACTGTCATCGTCACTCACGACCGGC
rs7275804_Maj_ABE_286	ABE	Variant			GACATAAGTGAATACTTTT	CTCTTAAGGACATAAGTGAATACTTTTTTTTTT	AGGACATAAGTGAATACTTT	ACTCTTAAGGACATAAGTGAATACTTTTTTTTT	AAGGACATAAGTGAATACTT	AACTCTTAAGGACATAAGTGAATACTTTTTTTT	TAAGGACATAAGTGAATACT	GAACTCTTAAGGACATAAGTGAATACTTTTTTT
rs7275804_Min_CBE_1242	CBE	Variant	TTACGTCCTTAAGAGTTCTT	TATTCACTTACGTCCTTAAGAGTTCTTCTTAAA	CTTACGTCCTTAAGAGTTCT	GTATTCACTTACGTCCTTAAGAGTTCTTCTTAA	ACTTACGTCCTTAAGAGTTC	AGTATTCACTTACGTCCTTAAGAGTTCTTCTTA	CACTTACGTCCTTAAGAGTT	AAGTATTCACTTACGTCCTTAAGAGTTCTTCTT	TCACTTACGTCCTTAAGAGT	AAAGTATTCACTTACGTCCTTAAGAGTTCTTCT
rs7278985_Min_ABE_555	ABE	Variant	CCCAGCTGGAGTGCAGTGGC	GTGTTGTCCCAGCTGGAGTGCAGTGGCGCCATC	TCCCAGCTGGAGTGCAGTGG	TGTGTTGTCCCAGCTGGAGTGCAGTGGCGCCAT	TCCCAGCTGGAGTGCAGTG	CTGTGTTGTCCCAGCTGGAGTGCAGTGGCGCCA	TGTCCCAGCTGGAGTGCAGT	GCTGTGTTGTCCCAGCTGGAGTGCAGTGGCGCC	TTGTCCCAGCTGGAGTGCAG	CGCTGTGTTGTCCCAGCTGGAGTGCAGTGGCGC
rs72796715_Maj_ABE_287	ABE	Variant	CAAAAGTCTACCATTATAAG	AACCTTACAAAAGTCTACCATTATAAGGGTTTT	ACAAAAGTCTACCATTATAA	TAACCTTACAAAAGTCTACCATTATAAGGGTTT	TACAAAAGTCTACCATTATA	GTAACCTTACAAAAGTCTACCATTATAAGGGTT	TTACAAAAGTCTACCATTAT	TGTAACCTTACAAAAGTCTACCATTATAAGGGT	CTTACAAAAGTCTACCATTA	CTGTAACCTTACAAAAGTCTACCATTATAAGGG
rs72834373_Maj_CBE_973	CBE	Variant	CTCCGAGGTGGCCGTGTGTC	TGTCCAGCTCCGAGGTGGCCGTGTGTCAGCCCC	CTCCGAGGTGGCCGTGTGT	TTGTCCAGCTCCGAGGTGGCCGTGTGTCAGCCC	AGCTCCGAGGTGGCCGTGTG	TTTGTCCAGCTCCGAGGTGGCCGTGTGTCAGCC	CAGCTCCGAGGTGGCCGTGT	TTTTGTCCAGCTCCGAGGTGGCCGTGTGTCAGC	CCAGCTCCGAGGTGGCCGTG	ATTTTGTCCAGCTCCGAGGTGGCCGTGTGTCAG
rs72834377_Maj_ABE_288	ABE	Variant	CAAATAGAAACTGCCACCT	GCAGCTTGCAAATAGAAACTGCCACCTGCGAGC	TGCAAATAGAAACTGCCACC	AGCAGCTTGCAAATAGAAACTGCCACCTGCGAG	TTGCAAATAGAAACTGCCAC	CAGCAGCTTGCAAATAGAAACTGCCACCTGCGA	CTTGCAAATAGAAACTGCCA	GCAGCAGCTTGCAAATAGAAACTGCCACCTGCG	CTTGCAAATAGAAACTGCC	AGCAGCAGCTTGCAAATAGAAACTGCCACCTGC
rs72838069_Maj_CBE_974	CBE	Variant	CCTCCTGTTTTGGCCTCCCA	AAGTGATCCTCCTGTTTTGGCCTCCCAGGATGC	TCCTCCTGTTTTGGCCTCCC	GAAGTGATCCTCCTGTTTTGGCCTCCCAGGATG	ATCCTCCTGTTTTGGCCTCC	TGAAGTGATCCTCCTGTTTTGGCCTCCCAGGAT	ATCCTCCTGTTTTGGCCTC	CTGAAGTGATCCTCCTGTTTTGGCCTCCCAGGA	TGATCCTCCTGTTTTGGCCT	TCTGAAGTGATCCTCCTGTTTTGGCCTCCCAGG
rs72839616_Maj_ABE_289	ABE	Variant	CCAAACAGTTTCAGTGGCCC	ACTGATACCAAACAGTTTCAGTGGCCCAGCTGC	ACCAAACAGTTTCAGTGGCC	TACTGATACCAAACAGTTTCAGTGGCCCAGCTG	TACCAAACAGTTTCAGTGGC	ATACTGATACCAAACAGTTTCAGTGGCCCAGCT	ATACCAAACAGTTTCAGTGG	AATACTGATACCAAACAGTTTCAGTGGCCCAGC	ATACCAAACAGTTTCAGTG	CAATACTGATACCAAACAGTTTCAGTGGCCCAG
rs72961007_Maj_CBE_975	CBE	Variant	TTGCAAGCCTAAGCAATTTG	AACATCCTTGCAAGCCTAAGCAATTTGAAATTC	CTTGCAAGCCTAAGCAATTT	AAACATCCTTGCAAGCCTAAGCAATTTGAAATT	CCTTGCAAGCCTAAGCAATT	TAAACATCCTTGCAAGCCTAAGCAATTTGAAAT	TCCTTGCAAGCCTAAGCAAT	ATAAACATCCTTGCAAGCCTAAGCAATTTGAAA	ATCCTTGCAAGCCTAAGCAA	CATAAACATCCTTGCAAGCCTAAGCAATTTGAA
rs72961013_Maj_CBE_976	CBE	Variant	AATCGTGCCCCATAATGTTT	TTGATATAATCGTGCCCCATAATGTTTCTATAA	TAATCGTGCCCCATAATGTT	TTTGATATAATCGTGCCCCATAATGTTTCTATA	ATAATCGTGCCCCATAATGT	ATTTGATATAATCGTGCCCCATAATGTTTCTAT	TATAATCGTGCCCCATAATG	TATTTGATATAATCGTGCCCCATAATGTTTCTA	ATATAATCGTGCCCCATAAT	ATATTTGATATAATCGTGCCCCATAATGTTTCT
rs73015024_Maj_CBE_977	CBE	Variant	ACGCCCGGCTAATTTTCTTA	TGCCACTACGCCCGGCTAATTTTCTTATTTTTA	TACGCCCGGCTAATTTTCTT	ATGCCACTACGCCCGGCTAATTTTCTTATTTTT	CTACGCCCGGCTAATTTTCT	CATGCCACTACGCCCGGCTAATTTTCTTATTTT	ACTACGCCCGGCTAATTTTC	GCATGCCACTACGCCCGGCTAATTTTCTTATTT	CACTACGCCCGGCTAATTTT	TGCATGCCACTACGCCCGGCTAATTTTCTTATT
rs73015030_Maj_CBE_978	CBE	Variant	TCCCCTGGAGTGGCACTGGA	ATTCGTCTCCCCTGGAGTGGCACTGGACTTTTA	CTCCCCTGGAGTGGCACTGG	AATTCGTCTCCCCTGGAGTGGCACTGGACTTTT	TCTCCCCTGGAGTGGCACTG	TAATTCGTCTCCCCTGGAGTGGCACTGGACTTT	TCTCCCCTGGAGTGGCACT	CTAATTCGTCTCCCCTGGAGTGGCACTGGACTT	CGTCTCCCCTGGAGTGGCAC	CCTAATTCGTCTCCCCTGGAGTGGCACTGGACT
rs73015965_Maj_ABE_290	ABE	Variant	ACTAAGAAGCAGCTGGGAGC	CAGTGTCACTAAGAAGCAGCTGGGAGCAGGAAG	CACTAAGAAGCAGCTGGGAG	TCAGTGTCACTAAGAAGCAGCTGGGAGCAGGAA	TCACTAAGAAGCAGCTGGGA	TTCAGTGTCACTAAGAAGCAGCTGGGAGCAGGA	TCACTAAGAAGCAGCTGGG	GTTCAGTGTCACTAAGAAGCAGCTGGGAGCAGG	TGTCACTAAGAAGCAGCTGG	TGTTCAGTGTCACTAAGAAGCAGCTGGGAGCAG
rs73075609_Maj_CBE_979	CBE	Variant	CTGCTCTAGTAAGACTAGAA	TGAGGCACTGCTCTAGTAAGACTAGAATTGTAC	ACTGCTCTAGTAAGACTAGA	TTGAGGCACTGCTCTAGTAAGACTAGAATTGTA	CACTGCTCTAGTAAGACTAG	CTTGAGGCACTGCTCTAGTAAGACTAGAATTGT	CACTGCTCTAGTAAGACTA	GCTTGAGGCACTGCTCTAGTAAGACTAGAATTG	GCACTGCTCTAGTAAGACT	AGCTTGAGGCACTGCTCTAGTAAGACTAGAATT
rs73078112_Maj_CBE_980	CBE	Variant	TTCCGATCCTTAGATTTCAG	CATACCTTTCCGATCCTTAGATTTCAGTGCAGT	TTTCCGATCCTTAGATTTCA	ACATACCTTTCCGATCCTTAGATTTCAGTGCAG	CTTTCCGATCCTTAGATTTC	TACATACCTTTCCGATCCTTAGATTTCAGTGCA	CCTTTCCGATCCTTAGATTT	GTACATACCTTTCCGATCCTTAGATTTCAGTGC	ACCTTTCCGATCCTTAGATT	GGTACATACCTTTCCGATCCTTAGATTTCAGTG
rs73108355_Maj_CBE_981	CBE	Variant	AGACAAAAGACTATATTATA	GGGTTAGAGACAAAAGACTATATTATACATAGC	AGACAAAAGACTATATTAT	TGGGTTAGAGACAAAAGACTATATTATACATAG	AGAGACAAAAGACTATATTA	CTGGGTTAGAGACAAAAGACTATATTATACATA	TAGAGACAAAAGACTATATT	CCTGGGTTAGAGACAAAAGACTATATTATACAT	TTAGAGACAAAAGACTATAT	TCCTGGGTTAGAGACAAAAGACTATATTATACA
rs73124945_Maj_CBE_982	CBE	Variant	ACTCCTACCCACTGCTTCAG	GCACTCGACTCCTACCCACTGCTTCAGCCTGTG	ACTCCTACCCACTGCTTCA	GGCACTCGACTCCTACCCACTGCTTCAGCCTGT	CGACTCCTACCCACTGCTTC	GGGCACTCGACTCCTACCCACTGCTTCAGCCTG	TCGACTCCTACCCACTGCTT	AGGGCACTCGACTCCTACCCACTGCTTCAGCCT	CTCGACTCCTACCCACTGCT	GAGGGCACTCGACTCCTACCCACTGCTTCAGCC
rs73124945_Min_CBE_1243	CBE	Variant	TAGCAGTCGAGTGCCCTCTG	CAGTGGGTAGCAGTCGAGTGCCCTCTGACAGGC	TAGCAGTCGAGTGCCCTCT	GCAGTGGGTAGCAGTCGAGTGCCCTCTGACAGG	GTAGCAGTCGAGTGCCCTC	AGCAGTGGGTAGCAGTCGAGTGCCCTCTGACAG	GGTAGCAGTCGAGTGCCCT	AAGCAGTGGGTAGCAGTCGAGTGCCCTCTGACA	TGGGTAGCAGTCGAGTGCCC	GAAGCAGTGGGTAGCAGTCGAGTGCCCTCTGAC
rs73222852_Maj_ABE_291	ABE	Variant	TAAATGAATAGATTAATTTA	AATCATCTAAATGAATAGATTAATTTAGAACAT	CTAAATGAATAGATTAATTT	AAATCATCTAAATGAATAGATTAATTTAGAACA	TCTAAATGAATAGATTAATT	AAAATCATCTAAATGAATAGATTAATTTAGAAC	ATCTAAATGAATAGATTAAT	AAAAATCATCTAAATGAATAGATTAATTTAGAA	CATCTAAATGAATAGATTAA	CAAAAATCATCTAAATGAATAGATTAATTTAGA
rs73352129_Maj_CBE_983	CBE	Variant	CTTCAGCCACCACTCCCTGC	TTACAGGCTTCAGCCACCACTCCCTGCTGTGTT	CTTCAGCCACCACTCCCTG	ATTACAGGCTTCAGCCACCACTCCCTGCTGTGT	GCTTCAGCCACCACTCCCT	GATTACAGGCTTCAGCCACCACTCCCTGCTGTG	AGGCTTCAGCCACCACTCCC	GGATTACAGGCTTCAGCCACCACTCCCTGCTGT	CAGGCTTCAGCCACCACTCC	GGGATTACAGGCTTCAGCCACCACTCCCTGCTG
rs7350054_Maj_CBE_984	CBE	Variant	CTGCGTTCCAGGAGGGAACA	ATGGCAGCTGCGTTCCAGGAGGGAACATTCCAC	CTGCGTTCCAGGAGGGAAC	CATGGCAGCTGCGTTCCAGGAGGGAACATTCCA	AGCTGCGTTCCAGGAGGGAA	GCATGGCAGCTGCGTTCCAGGAGGGAACATTCC	CAGCTGCGTTCCAGGAGGGA	AGCATGGCAGCTGCGTTCCAGGAGGGAACATTC	CAGCTGCGTTCCAGGAGGG	TAGCATGGCAGCTGCGTTCCAGGAGGGAACATT
rs73596816_Maj_CBE_985	CBE	Variant	AACAAGAAAAGAGACCAAC	ATTCAGTGAACAAGAAAAGAGACCAACAAGGGA	TGAACAAGAAAAGAGACCAA	CATTCAGTGAACAAGAAAAGAGACCAACAAGGG	TGAACAAGAAAAGAGACCA	ACATTCAGTGAACAAGAAAAGAGACCAACAAGG	AGTGAACAAGAAAAGAGACC	GACATTCAGTGAACAAGAAAAGAGACCAACAAG	CAGTGAACAAGAAAAGAGAC	TGACATTCAGTGAACAAGAAAAGAGACCAACAA
rs73596816_Min_ABE_556	ABE	Variant	CTTATTCACTGAATGTCACT	CTCTTTTCTTATTCACTGAATGTCACTGGTTTG	TCTTATTCACTGAATGTCAC	TCTCTTTTCTTATTCACTGAATGTCACTGGTTT	TTCTTATTCACTGAATGTCA	GTCTCTTTTCTTATTCACTGAATGTCACTGGTT	TTTCTTATTCACTGAATGTC	GGTCTCTTTTCTTATTCACTGAATGTCACTGGT	TTTTCTTATTCACTGAATGT	TGGTCTCTTTTCTTATTCACTGAATGTCACTGG
rs73632737_Maj_CBE_986	CBE	Variant	AGACAGTGACACGGGTGTGT	GCTCAGGAGACAGTGACACGGGTGTGTGTCTCT	AGACAGTGACACGGGTGTG	AGCTCAGGAGACAGTGACACGGGTGTGTGTCTC	GAGACAGTGACACGGGTGT	CAGCTCAGGAGACAGTGACACGGGTGTGTGTCT	AGGAGACAGTGACACGGGTG	ACAGCTCAGGAGACAGTGACACGGGTGTGTGTC	CAGGAGACAGTGACACGGGT	CACAGCTCAGGAGACAGTGACACGGGTGTGTGT
rs73632737_Min_CBE_1244	CBE	Variant	ACTCTCTCCTGAGCTGTGCC	CCGTGTCACTCTCTCCTGAGCTGTGCCGGACCC	CACTCTCTCCTGAGCTGTGC	CCCGTGTCACTCTCTCCTGAGCTGTGCCGGACC	TCACTCTCTCCTGAGCTGTG	ACCCGTGTCACTCTCTCCTGAGCTGTGCCGGAC	TCACTCTCTCCTGAGCTGT	CACCCGTGTCACTCTCTCCTGAGCTGTGCCGGA	TGTCACTCTCTCCTGAGCTG	ACACCCGTGTCACTCTCTCCTGAGCTGTGCCGG
rs73632745_Maj_CBE_987	CBE	Variant	TTCTTCTCCCTCCCTCCTT	GGACAAGGTTCTTCTCCCTCCCTCCTTCCCTCC	GTTCTTCTCCCTCCCTCCT	AGGACAAGGTTCTTCTCCCTCCCTCCTTCCCTC	AGGTTCTTCTCCCTCCCTCC	CAGGACAAGGTTCTTCTCCCTCCCTCCTTCCCT	AAGGTTCTTCTCCCTCCCTC	GCAGGACAAGGTTCTTCTCCCTCCCTCCTTCCC	CAAGGTTCTTCTCCCTCCCT	GGCAGGACAAGGTTCTTCTCCCTCCCTCCTTCC
rs738409_Min_CBE_1245	CBE	Variant	AGGCATGAAGCAGGAACATA	TGTAGAAAGGCATGAAGCAGGAACATACCAAGG	AAGGCATGAAGCAGGAACAT	CTGTAGAAAGGCATGAAGCAGGAACATACCAAG	AAAGGCATGAAGCAGGAACA	ACTGTAGAAAGGCATGAAGCAGGAACATACCAA	AAAGGCATGAAGCAGGAAC	CACTGTAGAAAGGCATGAAGCAGGAACATACCA	AGAAAGGCATGAAGCAGGAA	CCACTGTAGAAAGGCATGAAGCAGGAACATACC
rs740516_Maj_CBE_988	CBE	Variant	AAGCCAAACCATATTTTGAG	ATGTCATAAGCCAAACCATATTTTGAGTTGAGA	TAAGCCAAACCATATTTTGA	TATGTCATAAGCCAAACCATATTTTGAGTTGAG	ATAAGCCAAACCATATTTTG	TTATGTCATAAGCCAAACCATATTTTGAGTTGA	CATAAGCCAAACCATATTTT	CTTATGTCATAAGCCAAACCATATTTTGAGTTG	TCATAAGCCAAACCATATTT	CCTTATGTCATAAGCCAAACCATATTTTGAGTT
rs74341202_Maj_CBE_989	CBE	Variant	AACGCCACTAAAACTGTTC	AGAAAGTGAACGCCACTAAAACTGTTCATTCCT	TGAACGCCACTAAAACTGTT	CAGAAAGTGAACGCCACTAAAACTGTTCATTCC	TGAACGCCACTAAAACTGT	CCAGAAAGTGAACGCCACTAAAACTGTTCATTC	AGTGAACGCCACTAAAACTG	ACCAGAAAGTGAACGCCACTAAAACTGTTCATT	AAGTGAACGCCACTAAAACT	CACCAGAAAGTGAACGCCACTAAAACTGTTCAT
rs74520907_Maj_CBE_990	CBE	Variant	TGCGCGCAGGTGAGGCCGG	CGTCCAGGTGCGCGCAGGTGAGGCCGGGGCGGG	GTGCGCGCAGGTGAGGCCG	GCGTCCAGGTGCGCGCAGGTGAGGCCGGGGCGG	AGGTGCGCGCAGGTGAGGCC	TGCGTCCAGGTGCGCGCAGGTGAGGCCGGGGCG	CAGGTGCGCGCAGGTGAGGC	CTGCGTCCAGGTGCGCGCAGGTGAGGCCGGGGC	CCAGGTGCGCGCAGGTGAGG	TCTGCGTCCAGGTGCGCGCAGGTGAGGCCGGGG
rs74587498_Maj_ABE_292	ABE	Variant	CTTAAAGAGCCTACTAACTG	CTTATTCCTTAAAGAGCCTACTAACTGAGCAAC	CCTTAAAGAGCCTACTAACT	TCTTATTCCTTAAAGAGCCTACTAACTGAGCAA	TCCTTAAAGAGCCTACTAAC	CTCTTATTCCTTAAAGAGCCTACTAACTGAGCA	TTCCTTAAAGAGCCTACTAA	CCTCTTATTCCTTAAAGAGCCTACTAACTGAGC	ATTCCTTAAAGAGCCTACTA	TCCTCTTATTCCTTAAAGAGCCTACTAACTGAG
rs74612335_Maj_ABE_293	ABE	Variant	ACCAGTGTTTGTCTTTCTCC	GCCACCCACCAGTGTTTGTCTTTCTCCATGCCA	CACCAGTGTTTGTCTTTCTC	AGCCACCCACCAGTGTTTGTCTTTCTCCATGCC	CCACCAGTGTTTGTCTTTCT	GAGCCACCCACCAGTGTTTGTCTTTCTCCATGC	CCCACCAGTGTTTGTCTTTC	AGAGCCACCCACCAGTGTTTGTCTTTCTCCATG	ACCCACCAGTGTTTGTCTTT	CAGAGCCACCCACCAGTGTTTGTCTTTCTCCAT
rs7499892_Maj_CBE_991	CBE	Variant	AACCTGATCGCAGGACCCCA	TGGCCTGAACCTGATCGCAGGACCCCACCCTAG	AACCTGATCGCAGGACCCC	TTGGCCTGAACCTGATCGCAGGACCCCACCCTA	TGAACCTGATCGCAGGACCC	GTTGGCCTGAACCTGATCGCAGGACCCCACCCT	CTGAACCTGATCGCAGGACC	CGTTGGCCTGAACCTGATCGCAGGACCCCACCC	CCTGAACCTGATCGCAGGAC	CCGTTGGCCTGAACCTGATCGCAGGACCCCACC
rs751373206_Min_ABE_557	ABE	Variant	TGTAAGAGAACAACGGCAGG	CATCCACTGTAAGAGAACAACGGCAGGGGGCGT	CTGTAAGAGAACAACGGCAG	CCATCCACTGTAAGAGAACAACGGCAGGGGGCG	ACTGTAAGAGAACAACGGCA	ACCATCCACTGTAAGAGAACAACGGCAGGGGGC	CACTGTAAGAGAACAACGGC	CACCATCCACTGTAAGAGAACAACGGCAGGGGG	CCACTGTAAGAGAACAACGG	ACACCATCCACTGTAAGAGAACAACGGCAGGGG
rs7523141_Maj_CBE_992	CBE	Variant	TGCCGTGATTCTGAGGCCTG	CGCCTCCTGCCGTGATTCTGAGGCCTGCCCAGC	CTGCCGTGATTCTGAGGCCT	TCGCCTCCTGCCGTGATTCTGAGGCCTGCCCAG	CCTGCCGTGATTCTGAGGCC	TTCGCCTCCTGCCGTGATTCTGAGGCCTGCCCA	TCCTGCCGTGATTCTGAGGC	TTTCGCCTCCTGCCGTGATTCTGAGGCCTGCCC	CTCCTGCCGTGATTCTGAGG	TTTTCGCCTCCTGCCGTGATTCTGAGGCCTGCC
rs7523141_Min_ABE_558	ABE	Variant	CACAGCAGGAGGCGAAAAGC	TCAGAATCACAGCAGGAGGCGAAAAGCACTTCT	TCACAGCAGGAGGCGAAAAG	CTCAGAATCACAGCAGGAGGCGAAAAGCACTTC	ATCACAGCAGGAGGCGAAAA	CCTCAGAATCACAGCAGGAGGCGAAAAGCACTT	AATCACAGCAGGAGGCGAAA	GCCTCAGAATCACAGCAGGAGGCGAAAAGCACT	AATCACAGCAGGAGGCGAA	GGCCTCAGAATCACAGCAGGAGGCGAAAAGCAC
rs7523242_Maj_CBE_993	CBE	Variant	TCCCGGAGAAAAGCCAGAGT	TCCACCTTCCCGGAGAAAAGCCAGAGTCCCCAG	TTCCCGGAGAAAAGCCAGAG	CTCCACCTTCCCGGAGAAAAGCCAGAGTCCCCA	CTTCCCGGAGAAAAGCCAGA	TCTCCACCTTCCCGGAGAAAAGCCAGAGTCCCC	CCTTCCCGGAGAAAAGCCAG	CTCTCCACCTTCCCGGAGAAAAGCCAGAGTCCC	ACCTTCCCGGAGAAAAGCCA	GCTCTCCACCTTCCCGGAGAAAAGCCAGAGTCC
rs7523242_Min_ABE_559	ABE	Variant	TCCAGGAAGGTGGAGAGCTA	GCTTTTCTCCAGGAAGGTGGAGAGCTAAGGGCA	CTCCAGGAAGGTGGAGAGCT	GGCTTTTCTCCAGGAAGGTGGAGAGCTAAGGGC	TCTCCAGGAAGGTGGAGAGC	TGGCTTTTCTCCAGGAAGGTGGAGAGCTAAGGG	TTCTCCAGGAAGGTGGAGAG	CTGGCTTTTCTCCAGGAAGGTGGAGAGCTAAGG	TTTCTCCAGGAAGGTGGAGA	TCTGGCTTTTCTCCAGGAAGGTGGAGAGCTAAG
rs7528419_Maj_ABE_294	ABE	Variant	TTCAGGCTGCACCCGGGCAG	CACACCCTTCAGGCTGCACCCGGGCAGGCCTCA	CTTCAGGCTGCACCCGGGCA	TCACACCCTTCAGGCTGCACCCGGGCAGGCCTC	CCTTCAGGCTGCACCCGGGC	TTCACACCCTTCAGGCTGCACCCGGGCAGGCCT	CCCTTCAGGCTGCACCCGGG	CTTCACACCCTTCAGGCTGCACCCGGGCAGGCC	ACCCTTCAGGCTGCACCCGG	GCTTCACACCCTTCAGGCTGCACCCGGGCAGGC
rs75331444_Maj_CBE_994	CBE	Variant	AAGCTGATTTGTGTACGATA	GTTCTTTAAGCTGATTTGTGTACGATATTTCAC	TAAGCTGATTTGTGTACGAT	AGTTCTTTAAGCTGATTTGTGTACGATATTTCA	TTAAGCTGATTTGTGTACGA	GAGTTCTTTAAGCTGATTTGTGTACGATATTTC	TTTAAGCTGATTTGTGTACG	AGAGTTCTTTAAGCTGATTTGTGTACGATATTT	CTTTAAGCTGATTTGTGTAC	GAGAGTTCTTTAAGCTGATTTGTGTACGATATT
rs75365565_Maj_CBE_995	CBE	Variant	CGCCTGGGTTCAAGGGGAGA	AGAGGCACGCCTGGGTTCAAGGGGAGAGGAGCA	ACGCCTGGGTTCAAGGGGAG	TAGAGGCACGCCTGGGTTCAAGGGGAGAGGAGC	CACGCCTGGGTTCAAGGGGA	GTAGAGGCACGCCTGGGTTCAAGGGGAGAGGAG	CACGCCTGGGTTCAAGGGG	GGTAGAGGCACGCCTGGGTTCAAGGGGAGAGGA	GCACGCCTGGGTTCAAGGG	AGGTAGAGGCACGCCTGGGTTCAAGGGGAGAGG
rs7543281_Maj_CBE_996	CBE	Variant	GGCCCCAGAGAGGTGGGGG	GAAGGCTGGGCCCCAGAGAGGTGGGGGGCCAGG	TGGGCCCCAGAGAGGTGGGG	AGAAGGCTGGGCCCCAGAGAGGTGGGGGGCCAG	CTGGGCCCCAGAGAGGTGGG	AAGAAGGCTGGGCCCCAGAGAGGTGGGGGGCCA	CTGGGCCCCAGAGAGGTGG	AAAGAAGGCTGGGCCCCAGAGAGGTGGGGGGCC	GCTGGGCCCCAGAGAGGTG	CAAAGAAGGCTGGGCCCCAGAGAGGTGGGGGGC
rs7544869_Maj_ABE_295	ABE	Variant	TATATAGTAGAGACAGGGTT	TTTTGTATATATAGTAGAGACAGGGTTTCACCA	ATATATAGTAGAGACAGGGT	TTTTTGTATATATAGTAGAGACAGGGTTTCACC	TATATATAGTAGAGACAGGG	ATTTTTGTATATATAGTAGAGACAGGGTTTCAC	TATATATAGTAGAGACAGG	AATTTTTGTATATATAGTAGAGACAGGGTTTCA	TGTATATATAGTAGAGACAG	TAATTTTTGTATATATAGTAGAGACAGGGTTTC
rs75460349_Maj_ABE_296	ABE	Variant	AGCAGCTCTCCTTTCCTCAG	GATGGGCAGCAGCTCTCCTTTCCTCAGCCTTTC	CAGCAGCTCTCCTTTCCTCA	AGATGGGCAGCAGCTCTCCTTTCCTCAGCCTTT	CAGCAGCTCTCCTTTCCTC	CAGATGGGCAGCAGCTCTCCTTTCCTCAGCCTT	GCAGCAGCTCTCCTTTCCT	CCAGATGGGCAGCAGCTCTCCTTTCCTCAGCCT	GGCAGCAGCTCTCCTTTCC	CCCAGATGGGCAGCAGCTCTCCTTTCCTCAGCC
rs754635976_Maj_CBE_997	CBE	Variant	AAACCTATCTCTTTCCTATC	AAAAAAAAAACCTATCTCTTTCCTATCTGTCAG	AAAACCTATCTCTTTCCTAT	AAAAAAAAAAACCTATCTCTTTCCTATCTGTCA	AAAAACCTATCTCTTTCCTA	AAAAAAAAAAAACCTATCTCTTTCCTATCTGTC	AAAAAACCTATCTCTTTCCT	AAAAAAAAAAAAACCTATCTCTTTCCTATCTGT	AAAAAAACCTATCTCTTTCC	AAAAAAAAAAAAAACCTATCTCTTTCCTATCTG
rs7551451_Maj_ABE_297	ABE	Variant	CCCATTAAGGTAATCCATGC	GATGGCTCCCATTAAGGTAATCCATGCCTCCTT	TCCCATTAAGGTAATCCATG	AGATGGCTCCCATTAAGGTAATCCATGCCTCCT	CTCCCATTAAGGTAATCCAT	GAGATGGCTCCCATTAAGGTAATCCATGCCTCC	CTCCCATTAAGGTAATCCA	AGAGATGGCTCCCATTAAGGTAATCCATGCCTC	GCTCCCATTAAGGTAATCC	AAGAGATGGCTCCCATTAAGGTAATCCATGCCT
rs7551981_Min_ABE_560	ABE	Variant	AACAAGGCTATAAAAATTTT	TTAAACCAACAAGGCTATAAAAATTTTTCTTTG	CAACAAGGCTATAAAAATTT	ATTAAACCAACAAGGCTATAAAAATTTTTCTTT	CCAACAAGGCTATAAAAATT	AATTAAACCAACAAGGCTATAAAAATTTTTCTT	ACCAACAAGGCTATAAAAAT	AAATTAAACCAACAAGGCTATAAAAATTTTTCT	AACCAACAAGGCTATAAAAA	AAAATTAAACCAACAAGGCTATAAAAATTTTTC
rs7552841_Maj_CBE_998	CBE	Variant	ATCCGGTGATGTCTTTATGT	TTTTAAAATCCGGTGATGTCTTTATGTCTTTTG	AATCCGGTGATGTCTTTATG	CTTTTAAAATCCGGTGATGTCTTTATGTCTTTT	AAATCCGGTGATGTCTTTAT	CCTTTTAAAATCCGGTGATGTCTTTATGTCTTT	AAAATCCGGTGATGTCTTTA	CCCTTTTAAAATCCGGTGATGTCTTTATGTCTT	TAAAATCCGGTGATGTCTTT	CCCCTTTTAAAATCCGGTGATGTCTTTATGTCT
rs75542613_Maj_CBE_999	CBE	Variant	ATTCCTACCTTAGAGTATTG	GATAACAATTCCTACCTTAGAGTATTGACTTGA	AATTCCTACCTTAGAGTATT	GGATAACAATTCCTACCTTAGAGTATTGACTTG	CAATTCCTACCTTAGAGTAT	AGGATAACAATTCCTACCTTAGAGTATTGACTT	ACAATTCCTACCTTAGAGTA	GAGGATAACAATTCCTACCTTAGAGTATTGACT	AACAATTCCTACCTTAGAGT	TGAGGATAACAATTCCTACCTTAGAGTATTGAC
rs75542613_Min_ABE_561	ABE	Variant	TAGAAATTGTTATCCTCATT	TCTAAGGTAGAAATTGTTATCCTCATTTTATTT	TAGAAATTGTTATCCTCAT	CTCTAAGGTAGAAATTGTTATCCTCATTTTATT	GTAGAAATTGTTATCCTCA	ACTCTAAGGTAGAAATTGTTATCCTCATTTTAT	AGGTAGAAATTGTTATCCTC	TACTCTAAGGTAGAAATTGTTATCCTCATTTTA	AAGGTAGAAATTGTTATCCT	ATACTCTAAGGTAGAAATTGTTATCCTCATTTT
rs75687619_Maj_CBE_1000	CBE	Variant	TGGCGCCGTGAAGAGCAGGG	GGGTTGCTGGCGCCGTGAAGAGCAGGGACACTG	CTGGCGCCGTGAAGAGCAGG	GGGGTTGCTGGCGCCGTGAAGAGCAGGGACACT	CTGGCGCCGTGAAGAGCAG	CGGGGTTGCTGGCGCCGTGAAGAGCAGGGACAC	TGCTGGCGCCGTGAAGAGCA	ACGGGGTTGCTGGCGCCGTGAAGAGCAGGGACA	TTGCTGGCGCCGTGAAGAGC	AACGGGGTTGCTGGCGCCGTGAAGAGCAGGGAC
rs75816352_Maj_CBE_1001	CBE	Variant	GTCACAGCGTGTGGATGGG	GGGCCGTGGTCACAGCGTGTGGATGGGCCGTGG	TGGTCACAGCGTGTGGATGG	TGGGCCGTGGTCACAGCGTGTGGATGGGCCGTG	TGGTCACAGCGTGTGGATG	ATGGGCCGTGGTCACAGCGTGTGGATGGGCCGT	CGTGGTCACAGCGTGTGGAT	GATGGGCCGTGGTCACAGCGTGTGGATGGGCCG	CCGTGGTCACAGCGTGTGGA	GGATGGGCCGTGGTCACAGCGTGTGGATGGGCC
rs75827905_Maj_ABE_298	ABE	Variant	CAACTAAAATCACTAATCA	GATTTTGGCAACTAAAATCACTAATCATGATGT	GCAACTAAAATCACTAATC	TGATTTTGGCAACTAAAATCACTAATCATGATG	TGGCAACTAAAATCACTAAT	TTGATTTTGGCAACTAAAATCACTAATCATGAT	TTGGCAACTAAAATCACTAA	GTTGATTTTGGCAACTAAAATCACTAATCATGA	TTTGGCAACTAAAATCACTA	AGTTGATTTTGGCAACTAAAATCACTAATCATG
rs75874899_Maj_CBE_1002	CBE	Variant	GACCTGGCTCCACAGAGAG	TCAGAGAGGACCTGGCTCCACAGAGAGGCAGCT	AGGACCTGGCTCCACAGAGA	GTCAGAGAGGACCTGGCTCCACAGAGAGGCAGC	AGGACCTGGCTCCACAGAG	GGTCAGAGAGGACCTGGCTCCACAGAGAGGCAG	AGAGGACCTGGCTCCACAGA	AGGTCAGAGAGGACCTGGCTCCACAGAGAGGCA	AGAGGACCTGGCTCCACAG	GAGGTCAGAGAGGACCTGGCTCCACAGAGAGGC
rs7596183_Maj_ABE_299	ABE	Variant	CCAAGACTGTGCCACTGCA	GCAGTGAGCCAAGACTGTGCCACTGCACTTCAG	AGCCAAGACTGTGCCACTGC	TGCAGTGAGCCAAGACTGTGCCACTGCACTTCA	AGCCAAGACTGTGCCACTG	TTGCAGTGAGCCAAGACTGTGCCACTGCACTTC	TGAGCCAAGACTGTGCCACT	GTTGCAGTGAGCCAAGACTGTGCCACTGCACTT	TGAGCCAAGACTGTGCCAC	GGTTGCAGTGAGCCAAGACTGTGCCACTGCACT
rs7601153_Min_CBE_1246	CBE	Variant	CCCCCTTCGGTAGTAGGAGA	GACTTTACCCCCTTCGGTAGTAGGAGAGATAGT	ACCCCCTTCGGTAGTAGGAG	TGACTTTACCCCCTTCGGTAGTAGGAGAGATAG	TACCCCCTTCGGTAGTAGGA	CTGACTTTACCCCCTTCGGTAGTAGGAGAGATA	TTACCCCCTTCGGTAGTAGG	ACTGACTTTACCCCCTTCGGTAGTAGGAGAGAT	TTTACCCCCTTCGGTAGTAG	AACTGACTTTACCCCCTTCGGTAGTAGGAGAGA
rs7616006_Min_CBE_1247	CBE	Variant	AGCCATTTGAACTGGGGTGA	TAATACAAGCCATTTGAACTGGGGTGAGATGAC	AAGCCATTTGAACTGGGGTG	TTAATACAAGCCATTTGAACTGGGGTGAGATGA	CAAGCCATTTGAACTGGGGT	TTTAATACAAGCCATTTGAACTGGGGTGAGATG	ACAAGCCATTTGAACTGGGG	TTTTAATACAAGCCATTTGAACTGGGGTGAGAT	TACAAGCCATTTGAACTGGG	TTTTTAATACAAGCCATTTGAACTGGGGTGAGA
rs7629_Maj_ABE_300	ABE	Variant	AAGAAGTTTATTAAAATACA	ATATCAAAAGAAGTTTATTAAAATACATATTTT	AAAGAAGTTTATTAAAATAC	AATATCAAAAGAAGTTTATTAAAATACATATTT	AAAAGAAGTTTATTAAAATA	AAATATCAAAAGAAGTTTATTAAAATACATATT	CAAAAGAAGTTTATTAAAAT	AAAATATCAAAAGAAGTTTATTAAAATACATAT	TCAAAAGAAGTTTATTAAAA	TAAAATATCAAAAGAAGTTTATTAAAATACATA
rs7631010_Maj_ABE_301	ABE	Variant	GGACAGGCCCCATGGAGCA	GTGGGCAGGGACAGGCCCCATGGAGCAGCCGTC	AGGGACAGGCCCCATGGAGC	CGTGGGCAGGGACAGGCCCCATGGAGCAGCCGT	CAGGGACAGGCCCCATGGAG	ACGTGGGCAGGGACAGGCCCCATGGAGCAGCCG	CAGGGACAGGCCCCATGGA	CACGTGGGCAGGGACAGGCCCCATGGAGCAGCC	GCAGGGACAGGCCCCATGG	ACACGTGGGCAGGGACAGGCCCCATGGAGCAGC
rs7631010_Min_ABE_562	ABE	Variant	CTGACCCTGCCCACGTGTGA	ATGGGGCCTGACCCTGCCCACGTGTGACCGTTC	CCTGACCCTGCCCACGTGTG	CATGGGGCCTGACCCTGCCCACGTGTGACCGTT	CCTGACCCTGCCCACGTGT	CCATGGGGCCTGACCCTGCCCACGTGTGACCGT	GCCTGACCCTGCCCACGTG	TCCATGGGGCCTGACCCTGCCCACGTGTGACCG	GGCCTGACCCTGCCCACGT	CTCCATGGGGCCTGACCCTGCCCACGTGTGACC
rs76335892_Maj_CBE_1003	CBE	Variant	ACCTGCGAGCCGGGGCAAA	AGACGTGGACCTGCGAGCCGGGGCAAAAGGGCT	GACCTGCGAGCCGGGGCAA	AAGACGTGGACCTGCGAGCCGGGGCAAAAGGGC	TGGACCTGCGAGCCGGGGCA	TAAGACGTGGACCTGCGAGCCGGGGCAAAAGGG	TGGACCTGCGAGCCGGGGC	ATAAGACGTGGACCTGCGAGCCGGGGCAAAAGG	CGTGGACCTGCGAGCCGGGG	AATAAGACGTGGACCTGCGAGCCGGGGCAAAAG
rs76366838_Maj_CBE_1004	CBE	Variant	TCACGGGCTCCTGAATTAAG	GGGAGGCTCACGGGCTCCTGAATTAAGCTTCCA	CTCACGGGCTCCTGAATTAA	GGGGAGGCTCACGGGCTCCTGAATTAAGCTTCC	CTCACGGGCTCCTGAATTA	TGGGGAGGCTCACGGGCTCCTGAATTAAGCTTC	GCTCACGGGCTCCTGAATT	CTGGGGAGGCTCACGGGCTCCTGAATTAAGCTT	AGGCTCACGGGCTCCTGAAT	GCTGGGGAGGCTCACGGGCTCCTGAATTAAGCT
rs7640978_Maj_CBE_1005	CBE	Variant	ATTCTAATCTCACTTTCCCT	CACTCTCATTCTAATCTCACTTTCCCTCTCTAC	CATTCTAATCTCACTTTCCC	TCACTCTCATTCTAATCTCACTTTCCCTCTCTA	TCATTCTAATCTCACTTTCC	GTCACTCTCATTCTAATCTCACTTTCCCTCTCT	CTCATTCTAATCTCACTTTC	TGTCACTCTCATTCTAATCTCACTTTCCCTCTC	TCTCATTCTAATCTCACTTT	CTGTCACTCTCATTCTAATCTCACTTTCCCTCT
rs76428106_Maj_ABE_302	ABE	Variant	CTTATAAGTACAGTTTGCTG	AAGTCAGCTTATAAGTACAGTTTGCTGAGCTAT	CTTATAAGTACAGTTTGCT	TAAGTCAGCTTATAAGTACAGTTTGCTGAGCTA	AGCTTATAAGTACAGTTTGC	CTAAGTCAGCTTATAAGTACAGTTTGCTGAGCT	CAGCTTATAAGTACAGTTTG	TCTAAGTCAGCTTATAAGTACAGTTTGCTGAGC	TCAGCTTATAAGTACAGTTT	TTCTAAGTCAGCTTATAAGTACAGTTTGCTGAG
rs7652027_Maj_ABE_303	ABE	Variant	TGATCTCAAACTGCTGACC	GGCCAGGGTGATCTCAAACTGCTGACCTCAAGT	GTGATCTCAAACTGCTGAC	TGGCCAGGGTGATCTCAAACTGCTGACCTCAAG	GGTGATCTCAAACTGCTGA	TTGGCCAGGGTGATCTCAAACTGCTGACCTCAA	AGGGTGATCTCAAACTGCTG	GTTGGCCAGGGTGATCTCAAACTGCTGACCTCA	CAGGGTGATCTCAAACTGCT	TGTTGGCCAGGGTGATCTCAAACTGCTGACCTC
rs7652027_Min_CBE_1248	CBE	Variant	AGACCACCCTGGCCAACATG	CAGTTTGAGACCACCCTGGCCAACATGGTGAAA	AGACCACCCTGGCCAACAT	GCAGTTTGAGACCACCCTGGCCAACATGGTGAA	TGAGACCACCCTGGCCAACA	AGCAGTTTGAGACCACCCTGGCCAACATGGTGA	TTGAGACCACCCTGGCCAAC	CAGCAGTTTGAGACCACCCTGGCCAACATGGTG	TTTGAGACCACCCTGGCCAA	TCAGCAGTTTGAGACCACCCTGGCCAACATGGT
rs76681900_Maj_ABE_304	ABE	Variant					CACTTATGTAGGAAAGTTTT	CGTGAATCACTTATGTAGGAAAGTTTTTGATGT	TCACTTATGTAGGAAAGTTT	GCGTGAATCACTTATGTAGGAAAGTTTTTGATG	ATCACTTATGTAGGAAAGTT	GGCGTGAATCACTTATGTAGGAAAGTTTTTGAT
rs76866386_Maj_ABE_305	ABE	Variant	CAAATAAATAAGGTGAACAC	TCACCCTCAAATAAATAAGGTGAACACCCAACT	TCAAATAAATAAGGTGAACA	ATCACCCTCAAATAAATAAGGTGAACACCCAAC	CTCAAATAAATAAGGTGAAC	CATCACCCTCAAATAAATAAGGTGAACACCCAA	CCTCAAATAAATAAGGTGAA	ACATCACCCTCAAATAAATAAGGTGAACACCCA	CCCTCAAATAAATAAGGTGA	CACATCACCCTCAAATAAATAAGGTGAACACCC
rs76895963_Maj_ABE_306	ABE	Variant	TCTAACTCACTCACTCTTTT	CGCGCACTCTAACTCACTCACTCTTTTTTGGAT	CTCTAACTCACTCACTCTTT	TCGCGCACTCTAACTCACTCACTCTTTTTTGGA	ACTCTAACTCACTCACTCTT	TTCGCGCACTCTAACTCACTCACTCTTTTTTGG	CACTCTAACTCACTCACTCT	CTTCGCGCACTCTAACTCACTCACTCTTTTTTG	CACTCTAACTCACTCACTC	CCTTCGCGCACTCTAACTCACTCACTCTTTTTT
rs769450_Maj_CBE_1006	CBE	Variant	TAACTCCCAGCCAGGTGCGG	AAACCTCTAACTCCCAGCCAGGTGCGGTGGCTC	CTAACTCCCAGCCAGGTGCG	GAAACCTCTAACTCCCAGCCAGGTGCGGTGGCT	TCTAACTCCCAGCCAGGTGC	AGAAACCTCTAACTCCCAGCCAGGTGCGGTGGC	CTCTAACTCCCAGCCAGGTG	TAGAAACCTCTAACTCCCAGCCAGGTGCGGTGG	CCTCTAACTCCCAGCCAGGT	TTAGAAACCTCTAACTCCCAGCCAGGTGCGGTG
rs769452_Maj_ABE_307	ABE	Variant	CCAGTTCCCAGCGCTGGCC	ACCCAGTGCCAGTTCCCAGCGCTGGCCGCTCTG	TGCCAGTTCCCAGCGCTGGC	GACCCAGTGCCAGTTCCCAGCGCTGGCCGCTCT	TGCCAGTTCCCAGCGCTGG	CGACCCAGTGCCAGTTCCCAGCGCTGGCCGCTC	AGTGCCAGTTCCCAGCGCTG	GCGACCCAGTGCCAGTTCCCAGCGCTGGCCGCT	CAGTGCCAGTTCCCAGCGCT	AGCGACCCAGTGCCAGTTCCCAGCGCTGGCCGC
rs7709540_Maj_ABE_308	ABE	Variant	CTAACACTGTTTCCATTTCA	CACTTGCCTAACACTGTTTCCATTTCAATTGAA	CCTAACACTGTTTCCATTTC	TCACTTGCCTAACACTGTTTCCATTTCAATTGA	CCTAACACTGTTTCCATTT	CTCACTTGCCTAACACTGTTTCCATTTCAATTG	TGCCTAACACTGTTTCCATT	CCTCACTTGCCTAACACTGTTTCCATTTCAATT	TTGCCTAACACTGTTTCCAT	TCCTCACTTGCCTAACACTGTTTCCATTTCAAT
rs7709540_Min_CBE_1249	CBE	Variant	TGCTAGGCAAGTGAGGAAT	GGAAACAGTGCTAGGCAAGTGAGGAATGAAATC	AGTGCTAGGCAAGTGAGGAA	TGGAAACAGTGCTAGGCAAGTGAGGAATGAAAT	CAGTGCTAGGCAAGTGAGGA	ATGGAAACAGTGCTAGGCAAGTGAGGAATGAAA	ACAGTGCTAGGCAAGTGAGG	AATGGAAACAGTGCTAGGCAAGTGAGGAATGAA	AACAGTGCTAGGCAAGTGAG	AAATGGAAACAGTGCTAGGCAAGTGAGGAATGA
rs771555783_Maj_ABE_309	ABE	Variant	ACCATACACACACACTATGA	GACACACACCATACACACACACTATGACACACA	CACCATACACACACACTATG	TGACACACACCATACACACACACTATGACACAC	ACACCATACACACACACTAT	ATGACACACACCATACACACACACTATGACACA	CACACCATACACACACACTA	CATGACACACACCATACACACACACTATGACAC	ACACACCATACACACACACT	CCATGACACACACCATACACACACACTATGACA
rs77303550_Maj_CBE_1007	CBE	Variant	CTACAACAACAACAAGTTGG	TCTACAACTACAACAACAACAAGTTGGCTGTGT	ACTACAACAACAACAAGTTG	CTCTACAACTACAACAACAACAAGTTGGCTGTG	AACTACAACAACAACAAGTT	TCTCTACAACTACAACAACAACAAGTTGGCTGT	CAACTACAACAACAACAAGT	ATCTCTACAACTACAACAACAACAAGTTGGCTG	ACAACTACAACAACAACAAG	CATCTCTACAACTACAACAACAACAAGTTGGCT
rs7732745_Maj_CBE_1008	CBE	Variant	TGCCATATCACCTTCTTTC	GAGTAAAGTGCCATATCACCTTCTTTCTTTTGC	AGTGCCATATCACCTTCTTT	AGAGTAAAGTGCCATATCACCTTCTTTCTTTTG	AAGTGCCATATCACCTTCTT	CAGAGTAAAGTGCCATATCACCTTCTTTCTTTT	AAAGTGCCATATCACCTTCT	TCAGAGTAAAGTGCCATATCACCTTCTTTCTTT	TAAAGTGCCATATCACCTTC	TTCAGAGTAAAGTGCCATATCACCTTCTTTCTT
rs7732745_Min_ABE_563	ABE	Variant	ATGACACTTTACTCTGAAAT	AGGTGATATGACACTTTACTCTGAAATTTTTTG	TATGACACTTTACTCTGAAA	AAGGTGATATGACACTTTACTCTGAAATTTTTT	ATATGACACTTTACTCTGAA	GAAGGTGATATGACACTTTACTCTGAAATTTTT	ATATGACACTTTACTCTGA	AGAAGGTGATATGACACTTTACTCTGAAATTTT	TGATATGACACTTTACTCTG	AAGAAGGTGATATGACACTTTACTCTGAAATTT
rs7746081_Maj_CBE_1009	CBE	Variant	AACGGGAAAATATTGGTTG	ATGAGTAGAACGGGAAAATATTGGTTGGCCAAG	AGAACGGGAAAATATTGGTT	AATGAGTAGAACGGGAAAATATTGGTTGGCCAA	TAGAACGGGAAAATATTGGT	AAATGAGTAGAACGGGAAAATATTGGTTGGCCA	TAGAACGGGAAAATATTGG	GAAATGAGTAGAACGGGAAAATATTGGTTGGCC	AGTAGAACGGGAAAATATTG	GGAAATGAGTAGAACGGGAAAATATTGGTTGGC
rs7746081_Min_ABE_564	ABE	Variant	CCCATTCTACTCATTTCCAC	ATATTTTCCCATTCTACTCATTTCCACACCTGG	TCCCATTCTACTCATTTCCA	AATATTTTCCCATTCTACTCATTTCCACACCTG	TTCCCATTCTACTCATTTCC	CAATATTTTCCCATTCTACTCATTTCCACACCT	TTTCCCATTCTACTCATTTC	CCAATATTTTCCCATTCTACTCATTTCCACACC	TTTTCCCATTCTACTCATTT	ACCAATATTTTCCCATTCTACTCATTTCCACAC
rs77499007_Maj_CBE_1010	CBE	Variant	CCCCCTACACCGGCCCCGAC	CGGATGGCCCCCTACACCGGCCCCGACTCCGTG	CCCCCTACACCGGCCCCGA	GCGGATGGCCCCCTACACCGGCCCCGACTCCGT	GCCCCCTACACCGGCCCCG	CGCGGATGGCCCCCTACACCGGCCCCGACTCCG	TGGCCCCCTACACCGGCCCC	GCGCGGATGGCCCCCTACACCGGCCCCGACTCC	ATGGCCCCCTACACCGGCCC	CGCGCGGATGGCCCCCTACACCGGCCCCGACTC
rs77506398_Maj_ABE_310	ABE	Variant	TGTAGAATGCTTTCCTTCTG	TTTCCTTTGTAGAATGCTTTCCTTCTGACATGT	TTGTAGAATGCTTTCCTTCT	ATTTCCTTTGTAGAATGCTTTCCTTCTGACATG	TTTGTAGAATGCTTTCCTTC	CATTTCCTTTGTAGAATGCTTTCCTTCTGACAT	CTTTGTAGAATGCTTTCCTT	TCATTTCCTTTGTAGAATGCTTTCCTTCTGACA	CCTTTGTAGAATGCTTTCCT	GTCATTTCCTTTGTAGAATGCTTTCCTTCTGAC
rs77506398_Min_CBE_1250	CBE	Variant	TTCCACAAAGGAAATGACTG	GAAAGCATTCCACAAAGGAAATGACTGACAGTA	ATTCCACAAAGGAAATGACT	GGAAAGCATTCCACAAAGGAAATGACTGACAGT	CATTCCACAAAGGAAATGAC	AGGAAAGCATTCCACAAAGGAAATGACTGACAG	CATTCCACAAAGGAAATGA	AAGGAAAGCATTCCACAAAGGAAATGACTGACA	AGCATTCCACAAAGGAAATG	GAAGGAAAGCATTCCACAAAGGAAATGACTGAC
rs77542162_Maj_ABE_311	ABE	Variant	GCAGTACCCCAGGTGGCCC	TCTTGAGGGCAGTACCCCAGGTGGCCCAAAACT	GGCAGTACCCCAGGTGGCC	CTCTTGAGGGCAGTACCCCAGGTGGCCCAAAAC	AGGGCAGTACCCCAGGTGGC	TCTCTTGAGGGCAGTACCCCAGGTGGCCCAAAA	AGGGCAGTACCCCAGGTGG	TTCTCTTGAGGGCAGTACCCCAGGTGGCCCAAA	TGAGGGCAGTACCCCAGGTG	GTTCTCTTGAGGGCAGTACCCCAGGTGGCCCAA
rs77682405_Maj_CBE_1011	CBE	Variant	CGACAAGATCATGCTCCAAT	GTATCTTCGACAAGATCATGCTCCAATCTCTAG	TCGACAAGATCATGCTCCAA	AGTATCTTCGACAAGATCATGCTCCAATCTCTA	TTCGACAAGATCATGCTCCA	CAGTATCTTCGACAAGATCATGCTCCAATCTCT	CTTCGACAAGATCATGCTCC	GCAGTATCTTCGACAAGATCATGCTCCAATCTC	TCTTCGACAAGATCATGCTC	AGCAGTATCTTCGACAAGATCATGCTCCAATCT
rs77960347_Maj_ABE_312	ABE	Variant	CCAACACCTTCCTGGTCTAC	AATGCCACCAACACCTTCCTGGTCTACACCGAG	ACCAACACCTTCCTGGTCTA	GAATGCCACCAACACCTTCCTGGTCTACACCGA	CACCAACACCTTCCTGGTCT	AGAATGCCACCAACACCTTCCTGGTCTACACCG	CCACCAACACCTTCCTGGTC	CAGAATGCCACCAACACCTTCCTGGTCTACACC	CCACCAACACCTTCCTGGT	GCAGAATGCCACCAACACCTTCCTGGTCTACAC
rs780094_Maj_ABE_313	ABE	Variant	CATATTTGCTGATCAATACA	ACTGACACATATTTGCTGATCAATACATTTGTT	ACATATTTGCTGATCAATAC	GACTGACACATATTTGCTGATCAATACATTTGT	CACATATTTGCTGATCAATA	TGACTGACACATATTTGCTGATCAATACATTTG	ACACATATTTGCTGATCAAT	ATGACTGACACATATTTGCTGATCAATACATTT	ACACATATTTGCTGATCAA	CATGACTGACACATATTTGCTGATCAATACATT
rs780094_Min_CBE_1251	CBE	Variant	AAACATGTGTCAGTCATGGT	GATCAGCAAACATGTGTCAGTCATGGTCTAAAA	CAAACATGTGTCAGTCATGG	TGATCAGCAAACATGTGTCAGTCATGGTCTAAA	CAAACATGTGTCAGTCATG	TTGATCAGCAAACATGTGTCAGTCATGGTCTAA	AGCAAACATGTGTCAGTCAT	ATTGATCAGCAAACATGTGTCAGTCATGGTCTA	CAGCAAACATGTGTCAGTCA	TATTGATCAGCAAACATGTGTCAGTCATGGTCT
rs78057960_Maj_CBE_1012	CBE	Variant	CCTCAAAAAAAAAAAAAAAA	GACTCTGCCTCAAAAAAAAAAAAAAAAAAAAAA	CCTCAAAAAAAAAAAAAAA	AGACTCTGCCTCAAAAAAAAAAAAAAAAAAAAA	TGCCTCAAAAAAAAAAAAAA	AAGACTCTGCCTCAAAAAAAAAAAAAAAAAAAA	CTGCCTCAAAAAAAAAAAAA	CAAGACTCTGCCTCAAAAAAAAAAAAAAAAAAA	TCTGCCTCAAAAAAAAAAAA	GCAAGACTCTGCCTCAAAAAAAAAAAAAAAAAA
rs7821092_Maj_CBE_1013	CBE	Variant	CACAATCACCTGGAGGTTT	TGTGTGAGCACAATCACCTGGAGGTTTTGGTAA	AGCACAATCACCTGGAGGTT	ATGTGTGAGCACAATCACCTGGAGGTTTTGGTA	AGCACAATCACCTGGAGGT	AATGTGTGAGCACAATCACCTGGAGGTTTTGGT	TGAGCACAATCACCTGGAGG	AAATGTGTGAGCACAATCACCTGGAGGTTTTGG	TGAGCACAATCACCTGGAG	CAAATGTGTGAGCACAATCACCTGGAGGTTTTG
rs7821092_Min_CBE_1252	CBE	Variant	ATTCTGCTCACACATTTGAG	CCAGGTGATTCTGCTCACACATTTGAGGAGTGC	ATTCTGCTCACACATTTGA	TCCAGGTGATTCTGCTCACACATTTGAGGAGTG	TGATTCTGCTCACACATTTG	CTCCAGGTGATTCTGCTCACACATTTGAGGAGT	TGATTCTGCTCACACATTT	CCTCCAGGTGATTCTGCTCACACATTTGAGGAG	GTGATTCTGCTCACACATT	ACCTCCAGGTGATTCTGCTCACACATTTGAGGA
rs7828911_Min_ABE_565	ABE	Variant	AGATCTCAAGATTTGAAAG	TTGTGTAGAGATCTCAAGATTTGAAAGCTCCAC	AGAGATCTCAAGATTTGAAA	GTTGTGTAGAGATCTCAAGATTTGAAAGCTCCA	TAGAGATCTCAAGATTTGAA	CGTTGTGTAGAGATCTCAAGATTTGAAAGCTCC	TAGAGATCTCAAGATTTGA	ACGTTGTGTAGAGATCTCAAGATTTGAAAGCTC	TGTAGAGATCTCAAGATTTG	AACGTTGTGTAGAGATCTCAAGATTTGAAAGCT
rs78689694_Maj_CBE_1014	CBE	Variant	TCACTTCTTGCTCTATTTGG	AGAACATTCACTTCTTGCTCTATTTGGACAGCT	TTCACTTCTTGCTCTATTTG	GAGAACATTCACTTCTTGCTCTATTTGGACAGC	ATTCACTTCTTGCTCTATTT	AGAGAACATTCACTTCTTGCTCTATTTGGACAG	CATTCACTTCTTGCTCTATT	AAGAGAACATTCACTTCTTGCTCTATTTGGACA	ACATTCACTTCTTGCTCTAT	AAAGAGAACATTCACTTCTTGCTCTATTTGGAC
rs7873387_Maj_ABE_314	ABE	Variant	ACTACAGGTGCACACCACCA	AGCTAAGACTACAGGTGCACACCACCACACCTG	ACTACAGGTGCACACCACC	TAGCTAAGACTACAGGTGCACACCACCACACCT	AGACTACAGGTGCACACCAC	GTAGCTAAGACTACAGGTGCACACCACCACACC	AAGACTACAGGTGCACACCA	AGTAGCTAAGACTACAGGTGCACACCACCACAC	TAAGACTACAGGTGCACACC	AAGTAGCTAAGACTACAGGTGCACACCACCACA
rs7873387_Min_CBE_1253	CBE	Variant	ACTCCAGGTGCACACCACCA	AGCTAAGACTCCAGGTGCACACCACCACACCTG	ACTCCAGGTGCACACCACC	TAGCTAAGACTCCAGGTGCACACCACCACACCT	AGACTCCAGGTGCACACCAC	GTAGCTAAGACTCCAGGTGCACACCACCACACC	AAGACTCCAGGTGCACACCA	AGTAGCTAAGACTCCAGGTGCACACCACCACAC	TAAGACTCCAGGTGCACACC	AAGTAGCTAAGACTCCAGGTGCACACCACCACA
rs7875740_Maj_CBE_1015	CBE	Variant	TGACAGCTAGTGCTGTTGAG	ATATCCTTGACAGCTAGTGCTGTTGAGCATTTT	TTGACAGCTAGTGCTGTTGA	CATATCCTTGACAGCTAGTGCTGTTGAGCATTT	CTTGACAGCTAGTGCTGTTG	GCATATCCTTGACAGCTAGTGCTGTTGAGCATT	CCTTGACAGCTAGTGCTGTT	TGCATATCCTTGACAGCTAGTGCTGTTGAGCAT	TCCTTGACAGCTAGTGCTGT	TTGCATATCCTTGACAGCTAGTGCTGTTGAGCA
rs78946096_Maj_ABE_315	ABE	Variant	TGAAACAATCTGCATTTCTT	CGATTCTTGAAACAATCTGCATTTCTTATATAG	TTGAAACAATCTGCATTTCT	GCGATTCTTGAAACAATCTGCATTTCTTATATA	CTTGAAACAATCTGCATTTC	GGCGATTCTTGAAACAATCTGCATTTCTTATAT	TCTTGAAACAATCTGCATTT	TGGCGATTCTTGAAACAATCTGCATTTCTTATA	TTCTTGAAACAATCTGCATT	CTGGCGATTCTTGAAACAATCTGCATTTCTTAT
rs7904973_Min_ABE_566	ABE	Variant	ATAAAGAGTTTCTTAAAAAC	TTTCAAAATAAAGAGTTTCTTAAAAACTGTCTT	AATAAAGAGTTTCTTAAAAA	ATTTCAAAATAAAGAGTTTCTTAAAAACTGTCT	AAATAAAGAGTTTCTTAAAA	TATTTCAAAATAAAGAGTTTCTTAAAAACTGTC	AAAATAAAGAGTTTCTTAAA	TTATTTCAAAATAAAGAGTTTCTTAAAAACTGT	CAAAATAAAGAGTTTCTTAA	ATTATTTCAAAATAAAGAGTTTCTTAAAAACTG
rs79202680_Maj_CBE_1016	CBE	Variant	CGTCCCCCTGTTCTGGTCCC	GGCTCCACGTCCCCCTGTTCTGGTCCCTCCTGG	ACGTCCCCCTGTTCTGGTCC	TGGCTCCACGTCCCCCTGTTCTGGTCCCTCCTG	CACGTCCCCCTGTTCTGGTC	CTGGCTCCACGTCCCCCTGTTCTGGTCCCTCCT	CCACGTCCCCCTGTTCTGGT	CCTGGCTCCACGTCCCCCTGTTCTGGTCCCTCC	TCCACGTCCCCCTGTTCTGG	GCCTGGCTCCACGTCCCCCTGTTCTGGTCCCTC
rs7928882_Maj_CBE_1017	CBE	Variant	TTCCCGTTCTGCCCGCCCGG	GCCGCGGTTCCCGTTCTGCCCGCCCGGGGCGCA	TTCCCGTTCTGCCCGCCCG	GGCCGCGGTTCCCGTTCTGCCCGCCCGGGGCGC	GTTCCCGTTCTGCCCGCCC	GGGCCGCGGTTCCCGTTCTGCCCGCCCGGGGCG	CGGTTCCCGTTCTGCCCGCC	TGGGCCGCGGTTCCCGTTCTGCCCGCCCGGGGC	CGGTTCCCGTTCTGCCCGC	CTGGGCCGCGGTTCCCGTTCTGCCCGCCCGGGG
rs7928882_Min_ABE_567	ABE	Variant	ACGAGAACCGCGGCCCAGCA	GGGCAGAACGAGAACCGCGGCCCAGCACCTACG	AACGAGAACCGCGGCCCAGC	CGGGCAGAACGAGAACCGCGGCCCAGCACCTAC	AACGAGAACCGCGGCCCAG	GCGGGCAGAACGAGAACCGCGGCCCAGCACCTA	AGAACGAGAACCGCGGCCCA	GGCGGGCAGAACGAGAACCGCGGCCCAGCACCT	CAGAACGAGAACCGCGGCCC	GGGCGGGCAGAACGAGAACCGCGGCCCAGCACC
rs79391862_Maj_ABE_316	ABE	Variant	CTAAATATTTGTTGGTAAAT	TCTAATTCTAAATATTTGTTGGTAAATGTTGCT	TCTAAATATTTGTTGGTAAA	CTCTAATTCTAAATATTTGTTGGTAAATGTTGC	TTCTAAATATTTGTTGGTAA	TCTCTAATTCTAAATATTTGTTGGTAAATGTTG	ATTCTAAATATTTGTTGGTA	GTCTCTAATTCTAAATATTTGTTGGTAAATGTT	AATTCTAAATATTTGTTGGT	GGTCTCTAATTCTAAATATTTGTTGGTAAATGT
rs7941030_Maj_ABE_317	ABE	Variant	GGATTAGCTTAGCCTGGGG	AAATGAGGGGATTAGCTTAGCCTGGGGATCGCT	GGGATTAGCTTAGCCTGGG	CAAATGAGGGGATTAGCTTAGCCTGGGGATCGC	AGGGGATTAGCTTAGCCTGG	CCAAATGAGGGGATTAGCTTAGCCTGGGGATCG	AGGGGATTAGCTTAGCCTG	GCCAAATGAGGGGATTAGCTTAGCCTGGGGATC	TGAGGGGATTAGCTTAGCCT	TGCCAAATGAGGGGATTAGCTTAGCCTGGGGAT
rs7941030_Min_CBE_1254	CBE	Variant	TAACCCCCTCATTTGGCAAG	GCTAAGCTAACCCCCTCATTTGGCAAGCAAGGA	CTAACCCCCTCATTTGGCAA	GGCTAAGCTAACCCCCTCATTTGGCAAGCAAGG	CTAACCCCCTCATTTGGCA	AGGCTAAGCTAACCCCCTCATTTGGCAAGCAAG	AGCTAACCCCCTCATTTGGC	CAGGCTAAGCTAACCCCCTCATTTGGCAAGCAA	AAGCTAACCCCCTCATTTGG	CCAGGCTAAGCTAACCCCCTCATTTGGCAAGCA
rs7943039_Maj_CBE_1018	CBE	Variant	GGCGCAGTGGCTCATGCCT	ATGGTCTGGGCGCAGTGGCTCATGCCTACAATC	TGGGCGCAGTGGCTCATGCC	AATGGTCTGGGCGCAGTGGCTCATGCCTACAAT	CTGGGCGCAGTGGCTCATGC	AAATGGTCTGGGCGCAGTGGCTCATGCCTACAA	TCTGGGCGCAGTGGCTCATG	AAAATGGTCTGGGCGCAGTGGCTCATGCCTACA	TCTGGGCGCAGTGGCTCAT	GAAAATGGTCTGGGCGCAGTGGCTCATGCCTAC
rs7943039_Min_ABE_568	ABE	Variant	TGCACCCAGACCATTTTCTT	GAGCCACTGCACCCAGACCATTTTCTTTGGTAA	CTGCACCCAGACCATTTTCT	TGAGCCACTGCACCCAGACCATTTTCTTTGGTA	ACTGCACCCAGACCATTTTC	ATGAGCCACTGCACCCAGACCATTTTCTTTGGT	CACTGCACCCAGACCATTTT	CATGAGCCACTGCACCCAGACCATTTTCTTTGG	CCACTGCACCCAGACCATTT	GCATGAGCCACTGCACCCAGACCATTTTCTTTG
rs7943121_Min_CBE_1255	CBE	Variant	CGTCATACGTGGCTGCTGGC	GTACAAACGTCATACGTGGCTGCTGGCGTCGAC	ACGTCATACGTGGCTGCTGG	CGTACAAACGTCATACGTGGCTGCTGGCGTCGA	AACGTCATACGTGGCTGCTG	ACGTACAAACGTCATACGTGGCTGCTGGCGTCG	AAACGTCATACGTGGCTGCT	CACGTACAAACGTCATACGTGGCTGCTGGCGTC	CAAACGTCATACGTGGCTGC	ACACGTACAAACGTCATACGTGGCTGCTGGCGT
rs7950543_Maj_ABE_318	ABE	Variant	AGAACTATGGGAGGCCGAGG	TAATCCCAGAACTATGGGAGGCCGAGGCAGGAG	CAGAACTATGGGAGGCCGAG	GTAATCCCAGAACTATGGGAGGCCGAGGCAGGA	CCAGAACTATGGGAGGCCGA	TGTAATCCCAGAACTATGGGAGGCCGAGGCAGG	CCCAGAACTATGGGAGGCCG	CTGTAATCCCAGAACTATGGGAGGCCGAGGCAG	TCCCAGAACTATGGGAGGCC	CCTGTAATCCCAGAACTATGGGAGGCCGAGGCA
rs7961196_Maj_ABE_319	ABE	Variant	GTAGCACTGGAGTCGCTGT	CACTGCAGGTAGCACTGGAGTCGCTGTCCTGGG	AGGTAGCACTGGAGTCGCTG	GCACTGCAGGTAGCACTGGAGTCGCTGTCCTGG	CAGGTAGCACTGGAGTCGCT	TGCACTGCAGGTAGCACTGGAGTCGCTGTCCTG	CAGGTAGCACTGGAGTCGC	CTGCACTGCAGGTAGCACTGGAGTCGCTGTCCT	TGCAGGTAGCACTGGAGTCG	TCTGCACTGCAGGTAGCACTGGAGTCGCTGTCC
rs7961196_Min_CBE_1256	CBE	Variant	TGCCACCTGCAGTGCAGACG	ACTCCAGTGCCACCTGCAGTGCAGACGAGGTGG	TGCCACCTGCAGTGCAGAC	GACTCCAGTGCCACCTGCAGTGCAGACGAGGTG	AGTGCCACCTGCAGTGCAGA	CGACTCCAGTGCCACCTGCAGTGCAGACGAGGT	CAGTGCCACCTGCAGTGCAG	GCGACTCCAGTGCCACCTGCAGTGCAGACGAGG	CCAGTGCCACCTGCAGTGCA	AGCGACTCCAGTGCCACCTGCAGTGCAGACGAG
rs7969023_Maj_ABE_320	ABE	Variant	AGGAACCACGAAAGCAAATG	TTCAGAGAGGAACCACGAAAGCAAATGGAGAAA	AGGAACCACGAAAGCAAAT	TTTCAGAGAGGAACCACGAAAGCAAATGGAGAA	AGAGGAACCACGAAAGCAAA	GTTTCAGAGAGGAACCACGAAAGCAAATGGAGA	AGAGGAACCACGAAAGCAA	GGTTTCAGAGAGGAACCACGAAAGCAAATGGAG	AGAGAGGAACCACGAAAGCA	GGGTTTCAGAGAGGAACCACGAAAGCAAATGGA
rs7969023_Min_CBE_1257	CBE	Variant	GTCCCTCTCTGAAACCCTT	CTTTCGTGGTCCCTCTCTGAAACCCTTATTATT	TGGTCCCTCTCTGAAACCCT	GCTTTCGTGGTCCCTCTCTGAAACCCTTATTAT	TGGTCCCTCTCTGAAACCC	TGCTTTCGTGGTCCCTCTCTGAAACCCTTATTA	CGTGGTCCCTCTCTGAAACC	TTGCTTTCGTGGTCCCTCTCTGAAACCCTTATT	TCGTGGTCCCTCTCTGAAAC	TTTGCTTTCGTGGTCCCTCTCTGAAACCCTTAT
rs79703730_Maj_ABE_321	ABE	Variant	ACCAAAGGCCCAGAAAGAGA	TGAGGCCACCAAAGGCCCAGAAAGAGACACTGA	CACCAAAGGCCCAGAAAGAG	ATGAGGCCACCAAAGGCCCAGAAAGAGACACTG	CCACCAAAGGCCCAGAAAGA	CATGAGGCCACCAAAGGCCCAGAAAGAGACACT	CCACCAAAGGCCCAGAAAG	GCATGAGGCCACCAAAGGCCCAGAAAGAGACAC	GCCACCAAAGGCCCAGAAA	GGCATGAGGCCACCAAAGGCCCAGAAAGAGACA
rs79909362_Maj_ABE_322	ABE	Variant	CGCAGCCGTCCCAAGACCTG	CCCGCGGCGCAGCCGTCCCAAGACCTGACCGCC	CGCAGCCGTCCCAAGACCT	GCCCGCGGCGCAGCCGTCCCAAGACCTGACCGC	GCGCAGCCGTCCCAAGACC	TGCCCGCGGCGCAGCCGTCCCAAGACCTGACCG	CGGCGCAGCCGTCCCAAGAC	CTGCCCGCGGCGCAGCCGTCCCAAGACCTGACC	CGGCGCAGCCGTCCCAAGA	GCTGCCCGCGGCGCAGCCGTCCCAAGACCTGAC
rs799157_Maj_ABE_323	ABE	Variant	CTCAGACACTCTCTTCACCA	CCGACATCTCAGACACTCTCTTCACCATGACTC	TCTCAGACACTCTCTTCACC	TCCGACATCTCAGACACTCTCTTCACCATGACT	ATCTCAGACACTCTCTTCAC	GTCCGACATCTCAGACACTCTCTTCACCATGAC	CATCTCAGACACTCTCTTCA	TGTCCGACATCTCAGACACTCTCTTCACCATGA	ACATCTCAGACACTCTCTTC	TTGTCCGACATCTCAGACACTCTCTTCACCATG
rs799157_Min_CBE_1258	CBE	Variant	TCCGAGATGTCGGACAAAA	AGAGAGTGTCCGAGATGTCGGACAAAAAGCAAT	TGTCCGAGATGTCGGACAAA	AAGAGAGTGTCCGAGATGTCGGACAAAAAGCAA	TGTCCGAGATGTCGGACAA	GAAGAGAGTGTCCGAGATGTCGGACAAAAAGCA	AGTGTCCGAGATGTCGGACA	TGAAGAGAGTGTCCGAGATGTCGGACAAAAAGC	AGTGTCCGAGATGTCGGAC	GTGAAGAGAGTGTCCGAGATGTCGGACAAAAAG
rs799158_Maj_ABE_324	ABE	Variant	AGAACATTTCAAACATGCA	TTTACTAGAGAACATTTCAAACATGCACACACT	AGAGAACATTTCAAACATGC	ATTTACTAGAGAACATTTCAAACATGCACACAC	TAGAGAACATTTCAAACATG	TATTTACTAGAGAACATTTCAAACATGCACACA	CTAGAGAACATTTCAAACAT	CTATTTACTAGAGAACATTTCAAACATGCACAC	ACTAGAGAACATTTCAAACA	ACTATTTACTAGAGAACATTTCAAACATGCACA
rs799158_Min_CBE_1259	CBE	Variant	TGTCCTCTAGTAAATAGTTT	TTTGAAATGTCCTCTAGTAAATAGTTTTATTTT	ATGTCCTCTAGTAAATAGTT	GTTTGAAATGTCCTCTAGTAAATAGTTTTATTT	AATGTCCTCTAGTAAATAGT	TGTTTGAAATGTCCTCTAGTAAATAGTTTTATT	AAATGTCCTCTAGTAAATAG	ATGTTTGAAATGTCCTCTAGTAAATAGTTTTAT	AAATGTCCTCTAGTAAATA	CATGTTTGAAATGTCCTCTAGTAAATAGTTTTA
rs80120242_Maj_ABE_325	ABE	Variant	TAATGTATAGAGTGCTTTC	GCAAAGGGTAATGTATAGAGTGCTTTCTTAGCT	GTAATGTATAGAGTGCTTT	GGCAAAGGGTAATGTATAGAGTGCTTTCTTAGC	GGTAATGTATAGAGTGCTT	TGGCAAAGGGTAATGTATAGAGTGCTTTCTTAG	AGGGTAATGTATAGAGTGCT	ATGGCAAAGGGTAATGTATAGAGTGCTTTCTTA	AAGGGTAATGTATAGAGTGC	AATGGCAAAGGGTAATGTATAGAGTGCTTTCTT
rs80215559_Maj_ABE_326	ABE	Variant	CCTATCAGATTCTGGCATTC	GGCTTACCCTATCAGATTCTGGCATTCTCTCCT	CCCTATCAGATTCTGGCATT	GGGCTTACCCTATCAGATTCTGGCATTCTCTCC	ACCCTATCAGATTCTGGCAT	AGGGCTTACCCTATCAGATTCTGGCATTCTCTC	TACCCTATCAGATTCTGGCA	CAGGGCTTACCCTATCAGATTCTGGCATTCTCT	TTACCCTATCAGATTCTGGC	CCAGGGCTTACCCTATCAGATTCTGGCATTCTC
rs8022288_Min_ABE_569	ABE	Variant	ATTACAGGTGTGAGCCACCA	TGTTGGGATTACAGGTGTGAGCCACCATGCCCG	ATTACAGGTGTGAGCCACC	CTGTTGGGATTACAGGTGTGAGCCACCATGCCC	GATTACAGGTGTGAGCCAC	ACTGTTGGGATTACAGGTGTGAGCCACCATGCC	GGATTACAGGTGTGAGCCA	AACTGTTGGGATTACAGGTGTGAGCCACCATGC	TGGGATTACAGGTGTGAGCC	AAACTGTTGGGATTACAGGTGTGAGCCACCATG
rs80234285_Maj_CBE_1019	CBE	Variant	AAGCTAGAGGCACGCACTGC	CTCTTGCAAGCTAGAGGCACGCACTGCTGCGTT	CAAGCTAGAGGCACGCACTG	GCTCTTGCAAGCTAGAGGCACGCACTGCTGCGT	CAAGCTAGAGGCACGCACT	CGCTCTTGCAAGCTAGAGGCACGCACTGCTGCG	TGCAAGCTAGAGGCACGCAC	ACGCTCTTGCAAGCTAGAGGCACGCACTGCTGC	TTGCAAGCTAGAGGCACGCA	AACGCTCTTGCAAGCTAGAGGCACGCACTGCTG
rs8030799_Min_CBE_1260	CBE	Variant	AAGCCTAATCTAGAGCAAAG	TAAGCCAAAGCCTAATCTAGAGCAAAGCCTAAC	AAAGCCTAATCTAGAGCAAA	TTAAGCCAAAGCCTAATCTAGAGCAAAGCCTAA	CAAAGCCTAATCTAGAGCAA	CTTAAGCCAAAGCCTAATCTAGAGCAAAGCCTA	CCAAAGCCTAATCTAGAGCA	CCTTAAGCCAAAGCCTAATCTAGAGCAAAGCCT	CCAAAGCCTAATCTAGAGC	CCCTTAAGCCAAAGCCTAATCTAGAGCAAAGCC
rs8062041_Min_ABE_570	ABE	Variant	CAGATATTAGTGTGTATCCC	TGTATCCCAGATATTAGTGTGTATCCCAGGTAC	CCAGATATTAGTGTGTATCC	ATGTATCCCAGATATTAGTGTGTATCCCAGGTA	CCCAGATATTAGTGTGTATC	GATGTATCCCAGATATTAGTGTGTATCCCAGGT	TCCCAGATATTAGTGTGTAT	AGATGTATCCCAGATATTAGTGTGTATCCCAGG	ATCCCAGATATTAGTGTGTA	TAGATGTATCCCAGATATTAGTGTGTATCCCAG
rs8064738_Min_CBE_1261	CBE	Variant	ACCCGGGAGCCGAGATCGTG	CACGTGAACCCGGGAGCCGAGATCGTGCCACTG	AACCCGGGAGCCGAGATCGT	CCACGTGAACCCGGGAGCCGAGATCGTGCCACT	AACCCGGGAGCCGAGATCG	ACCACGTGAACCCGGGAGCCGAGATCGTGCCAC	TGAACCCGGGAGCCGAGATC	AACCACGTGAACCCGGGAGCCGAGATCGTGCCA	TGAACCCGGGAGCCGAGAT	GAACCACGTGAACCCGGGAGCCGAGATCGTGCC
rs8068141_Maj_ABE_327	ABE	Variant	GTAGGGAGGAGTGTCCCGG	CTTCTAAGGTAGGGAGGAGTGTCCCGGATTCTC	AGGTAGGGAGGAGTGTCCCG	TCTTCTAAGGTAGGGAGGAGTGTCCCGGATTCT	AAGGTAGGGAGGAGTGTCCC	TTCTTCTAAGGTAGGGAGGAGTGTCCCGGATTC	TAAGGTAGGGAGGAGTGTCC	CTTCTTCTAAGGTAGGGAGGAGTGTCCCGGATT	CTAAGGTAGGGAGGAGTGTC	TCTTCTTCTAAGGTAGGGAGGAGTGTCCCGGAT
rs8068141_Min_CBE_1262	CBE	Variant	CCCCACCTTAGAAGAAGACA	CACTCCTCCCCACCTTAGAAGAAGACATACACA	TCCCCACCTTAGAAGAAGAC	ACACTCCTCCCCACCTTAGAAGAAGACATACAC	CTCCCCACCTTAGAAGAAGA	GACACTCCTCCCCACCTTAGAAGAAGACATACA	CCTCCCCACCTTAGAAGAAG	GGACACTCCTCCCCACCTTAGAAGAAGACATAC	TCCTCCCCACCTTAGAAGAA	GGGACACTCCTCCCCACCTTAGAAGAAGACATA
rs8069974_Maj_CBE_1020	CBE	Variant	AACATTTACTATAGGATTT	TCTGGAGGAACATTTACTATAGGATTTGGAAGA	GAACATTTACTATAGGATT	CTCTGGAGGAACATTTACTATAGGATTTGGAAG	AGGAACATTTACTATAGGAT	CCTCTGGAGGAACATTTACTATAGGATTTGGAA	AGGAACATTTACTATAGGA	TCCTCTGGAGGAACATTTACTATAGGATTTGGA	GAGGAACATTTACTATAGG	ATCCTCTGGAGGAACATTTACTATAGGATTTGG
rs8078118_Maj_CBE_1021	CBE	Variant	CAGCAGTGAGAGTGGAGACA	AACATTCCAGCAGTGAGAGTGGAGACAGAGCAG	CCAGCAGTGAGAGTGGAGAC	AAACATTCCAGCAGTGAGAGTGGAGACAGAGCA	TCCAGCAGTGAGAGTGGAGA	GAAACATTCCAGCAGTGAGAGTGGAGACAGAGC	TTCCAGCAGTGAGAGTGGAG	GGAAACATTCCAGCAGTGAGAGTGGAGACAGAG	ATTCCAGCAGTGAGAGTGGA	GGGAAACATTCCAGCAGTGAGAGTGGAGACAGA
rs8078118_Min_ABE_571	ABE	Variant	CAGAAGTGAGAGTGGAGACA	AACATTCCAGAAGTGAGAGTGGAGACAGAGCAG	CCAGAAGTGAGAGTGGAGAC	AAACATTCCAGAAGTGAGAGTGGAGACAGAGCA	TCCAGAAGTGAGAGTGGAGA	GAAACATTCCAGAAGTGAGAGTGGAGACAGAGC	TTCCAGAAGTGAGAGTGGAG	GGAAACATTCCAGAAGTGAGAGTGGAGACAGAG	ATTCCAGAAGTGAGAGTGGA	GGGAAACATTCCAGAAGTGAGAGTGGAGACAGA
rs8102492_Min_CBE_1263	CBE	Variant	CACCCCAGCCGCGTGCCTC	TGGGCATGCACCCCAGCCGCGTGCCTCCCTCCG	TGCACCCCAGCCGCGTGCCT	ATGGGCATGCACCCCAGCCGCGTGCCTCCCTCC	ATGCACCCCAGCCGCGTGCC	TATGGGCATGCACCCCAGCCGCGTGCCTCCCTC	CATGCACCCCAGCCGCGTGC	CTATGGGCATGCACCCCAGCCGCGTGCCTCCCT	CATGCACCCCAGCCGCGTG	TCTATGGGCATGCACCCCAGCCGCGTGCCTCCC
rs8103315_Maj_CBE_1022	CBE	Variant	TCCCTGGGGTCCCCTGCTA	GCAGACAGTCCCTGGGGTCCCCTGCTAGGTGAT	AGTCCCTGGGGTCCCCTGCT	TGCAGACAGTCCCTGGGGTCCCCTGCTAGGTGA	CAGTCCCTGGGGTCCCCTGC	CTGCAGACAGTCCCTGGGGTCCCCTGCTAGGTG	ACAGTCCCTGGGGTCCCCTG	TCTGCAGACAGTCCCTGGGGTCCCCTGCTAGGT	ACAGTCCCTGGGGTCCCCT	CTCTGCAGACAGTCCCTGGGGTCCCCTGCTAGG
rs8103315_Min_ABE_572	ABE	Variant	TCACTGGGGTCCCCTGCTA	GCAGACAGTCACTGGGGTCCCCTGCTAGGTGAT	AGTCACTGGGGTCCCCTGCT	TGCAGACAGTCACTGGGGTCCCCTGCTAGGTGA	CAGTCACTGGGGTCCCCTGC	CTGCAGACAGTCACTGGGGTCCCCTGCTAGGTG	ACAGTCACTGGGGTCCCCTG	TCTGCAGACAGTCACTGGGGTCCCCTGCTAGGT	ACAGTCACTGGGGTCCCCT	CTCTGCAGACAGTCACTGGGGTCCCCTGCTAGG
rs8104483_Maj_ABE_328	ABE	Variant	GAAAACGGCTGTGGTTTCA	GTATTATGGAAAACGGCTGTGGTTTCATGTGTT	TGGAAAACGGCTGTGGTTTC	TGTATTATGGAAAACGGCTGTGGTTTCATGTGT	ATGGAAAACGGCTGTGGTTT	TTGTATTATGGAAAACGGCTGTGGTTTCATGTG	TATGGAAAACGGCTGTGGTT	TTTGTATTATGGAAAACGGCTGTGGTTTCATGT	TTATGGAAAACGGCTGTGGT	CTTTGTATTATGGAAAACGGCTGTGGTTTCATG
rs8104483_Min_CBE_1264	CBE	Variant	GACAACGGCTGTGGTTTCA	GTATTATGGACAACGGCTGTGGTTTCATGTGTT	TGGACAACGGCTGTGGTTTC	TGTATTATGGACAACGGCTGTGGTTTCATGTGT	ATGGACAACGGCTGTGGTTT	TTGTATTATGGACAACGGCTGTGGTTTCATGTG	TATGGACAACGGCTGTGGTT	TTTGTATTATGGACAACGGCTGTGGTTTCATGT	TTATGGACAACGGCTGTGGT	CTTTGTATTATGGACAACGGCTGTGGTTTCATG
rs8112972_Maj_CBE_1023	CBE	Variant	AAGCAGCCCCTCACTAGACA	AAGGGACAAGCAGCCCCTCACTAGACAAAACCA	CAAGCAGCCCCTCACTAGAC	GAAGGGACAAGCAGCCCCTCACTAGACAAAACC	ACAAGCAGCCCCTCACTAGA	AGAAGGGACAAGCAGCCCCTCACTAGACAAAAC	ACAAGCAGCCCCTCACTAG	GAGAAGGGACAAGCAGCCCCTCACTAGACAAAA	GACAAGCAGCCCCTCACTA	GGAGAAGGGACAAGCAGCCCCTCACTAGACAAA
rs8112972_Min_ABE_573	ABE	Variant	CTACTTGTCCCTTCTCCTC	GTGAGGGGCTACTTGTCCCTTCTCCTCCCGTCC	GCTACTTGTCCCTTCTCCT	AGTGAGGGGCTACTTGTCCCTTCTCCTCCCGTC	GGCTACTTGTCCCTTCTCC	TAGTGAGGGGCTACTTGTCCCTTCTCCTCCCGT	GGGCTACTTGTCCCTTCTC	CTAGTGAGGGGCTACTTGTCCCTTCTCCTCCCG	AGGGGCTACTTGTCCCTTCT	TCTAGTGAGGGGCTACTTGTCCCTTCTCCTCCC
rs8126001_Min_ABE_574	ABE	Variant	TGGAGGCCGACGCGCGGGCG	GCGACTGTGGAGGCCGACGCGCGGGCGGGGCGG	TGGAGGCCGACGCGCGGGC	GGCGACTGTGGAGGCCGACGCGCGGGCGGGGCG	TGTGGAGGCCGACGCGCGGG	AGGCGACTGTGGAGGCCGACGCGCGGGCGGGGC	CTGTGGAGGCCGACGCGCGG	CAGGCGACTGTGGAGGCCGACGCGCGGGCGGGG	ACTGTGGAGGCCGACGCGCG	CCAGGCGACTGTGGAGGCCGACGCGCGGGCGGG
rs816955_Maj_CBE_1024	CBE	Variant	CGGCGAGGCCCCACAGGAGA	CACCCTGCGGCGAGGCCCCACAGGAGAATCGAT	CGGCGAGGCCCCACAGGAG	GCACCCTGCGGCGAGGCCCCACAGGAGAATCGA	TGCGGCGAGGCCCCACAGGA	AGCACCCTGCGGCGAGGCCCCACAGGAGAATCG	CTGCGGCGAGGCCCCACAGG	CAGCACCCTGCGGCGAGGCCCCACAGGAGAATC	CCTGCGGCGAGGCCCCACAG	GCAGCACCCTGCGGCGAGGCCCCACAGGAGAAT
rs816955_Min_CBE_1265	CBE	Variant	CTCCCCGCAGGGTGCTGCTC	GTGGGGCCTCCCCGCAGGGTGCTGCTCCAGCCC	CCTCCCCGCAGGGTGCTGCT	TGTGGGGCCTCCCCGCAGGGTGCTGCTCCAGCC	CCTCCCCGCAGGGTGCTGC	CTGTGGGGCCTCCCCGCAGGGTGCTGCTCCAGC	GCCTCCCCGCAGGGTGCTG	CCTGTGGGGCCTCCCCGCAGGGTGCTGCTCCAG	GGCCTCCCCGCAGGGTGCT	TCCTGTGGGGCCTCCCCGCAGGGTGCTGCTCCA
rs8178824_Maj_CBE_1025	CBE	Variant	AGCCGGGTGTGGTGGCGGGC	AAAAATTAGCCGGGTGTGGTGGCGGGCGCCTGT	TAGCCGGGTGTGGTGGCGGG	AAAAAATTAGCCGGGTGTGGTGGCGGGCGCCTG	TTAGCCGGGTGTGGTGGCGG	CAAAAAATTAGCCGGGTGTGGTGGCGGGCGCCT	ATTAGCCGGGTGTGGTGGCG	ACAAAAAATTAGCCGGGTGTGGTGGCGGGCGCC	AATTAGCCGGGTGTGGTGGC	TACAAAAAATTAGCCGGGTGTGGTGGCGGGCGC
rs8191693_Maj_CBE_1026	CBE	Variant	ACCCGGCGGGACTCGCGGA	CGCACGGGACCCGGCGGGACTCGCGGACACCAC	GACCCGGCGGGACTCGCGG	GCGCACGGGACCCGGCGGGACTCGCGGACACCA	GGACCCGGCGGGACTCGCG	TGCGCACGGGACCCGGCGGGACTCGCGGACACC	CGGGACCCGGCGGGACTCGC	CTGCGCACGGGACCCGGCGGGACTCGCGGACAC	ACGGGACCCGGCGGGACTCG	CCTGCGCACGGGACCCGGCGGGACTCGCGGACA
rs8191890_Maj_ABE_329	ABE	Variant	TTTAGTGATAACCTTTGCGT	CAAGACTTTTAGTGATAACCTTTGCGTTGTTTC	TTTTAGTGATAACCTTTGCG	GCAAGACTTTTAGTGATAACCTTTGCGTTGTTT	CTTTTAGTGATAACCTTTGC	TGCAAGACTTTTAGTGATAACCTTTGCGTTGTT	ACTTTTAGTGATAACCTTTG	TTGCAAGACTTTTAGTGATAACCTTTGCGTTGT	ACTTTTAGTGATAACCTTT	TTTGCAAGACTTTTAGTGATAACCTTTGCGTTG
rs843353_Maj_ABE_330	ABE	Variant	TCCAGCCCGGGCTGGAGGGG	GCCGCTCTCCAGCCCGGGCTGGAGGGGGGGGTC	CTCCAGCCCGGGCTGGAGGG	AGCCGCTCTCCAGCCCGGGCTGGAGGGGGGGGT	TCTCCAGCCCGGGCTGGAGG	CAGCCGCTCTCCAGCCCGGGCTGGAGGGGGGGG	CTCTCCAGCCCGGGCTGGAG	CCAGCCGCTCTCCAGCCCGGGCTGGAGGGGGGG	CTCTCCAGCCCGGGCTGGA	ACCAGCCGCTCTCCAGCCCGGGCTGGAGGGGGG
rs867772_Min_CBE_1266	CBE	Variant	CAGCGCAGAAGCTGAAACCA	CAGAAGCCAGCGCAGAAGCTGAAACCAGCCGTC	CCAGCGCAGAAGCTGAAACC	GCAGAAGCCAGCGCAGAAGCTGAAACCAGCCGT	CCAGCGCAGAAGCTGAAAC	TGCAGAAGCCAGCGCAGAAGCTGAAACCAGCCG	AGCCAGCGCAGAAGCTGAAA	ATGCAGAAGCCAGCGCAGAAGCTGAAACCAGCC	AAGCCAGCGCAGAAGCTGAA	CATGCAGAAGCCAGCGCAGAAGCTGAAACCAGC
rs869412_Maj_ABE_331	ABE	Variant	TGCAGTTCCTTCTAGTCATC	TCAGGCATGCAGTTCCTTCTAGTCATCGTATTT	ATGCAGTTCCTTCTAGTCAT	ATCAGGCATGCAGTTCCTTCTAGTCATCGTATT	CATGCAGTTCCTTCTAGTCA	AATCAGGCATGCAGTTCCTTCTAGTCATCGTAT	CATGCAGTTCCTTCTAGTC	AAATCAGGCATGCAGTTCCTTCTAGTCATCGTA	GCATGCAGTTCCTTCTAGT	GAAATCAGGCATGCAGTTCCTTCTAGTCATCGT
rs8736_Maj_CBE_1027	CBE	Variant	AGCGCTGGGGTCCCGAGGT	GCGCCAGGAGCGCTGGGGTCCCGAGGTGGCTCA	GAGCGCTGGGGTCCCGAGG	GGCGCCAGGAGCGCTGGGGTCCCGAGGTGGCTC	AGGAGCGCTGGGGTCCCGAG	GGGCGCCAGGAGCGCTGGGGTCCCGAGGTGGCT	CAGGAGCGCTGGGGTCCCGA	AGGGCGCCAGGAGCGCTGGGGTCCCGAGGTGGC	CCAGGAGCGCTGGGGTCCCG	GAGGGCGCCAGGAGCGCTGGGGTCCCGAGGTGG
rs876794_Maj_ABE_332	ABE	Variant	AGACCCCCCATCTCAACAA	CGACATAGAGACCCCCCATCTCAACAACAAAAA	AGAGACCCCCCATCTCAACA	ACGACATAGAGACCCCCCATCTCAACAACAAAA	TAGAGACCCCCCATCTCAAC	GACGACATAGAGACCCCCCATCTCAACAACAAA	ATAGAGACCCCCCATCTCAA	AGACGACATAGAGACCCCCCATCTCAACAACAA	CATAGAGACCCCCCATCTCA	TAGACGACATAGAGACCCCCCATCTCAACAACA
rs880315_Maj_ABE_333	ABE	Variant	TGGATTGGACACGTGGGGCT	TCAGTGATGGATTGGACACGTGGGGCTGTGGCT	ATGGATTGGACACGTGGGGC	TTCAGTGATGGATTGGACACGTGGGGCTGTGGC	ATGGATTGGACACGTGGGG	CTTCAGTGATGGATTGGACACGTGGGGCTGTGG	TGATGGATTGGACACGTGGG	CCTTCAGTGATGGATTGGACACGTGGGGCTGTG	TGATGGATTGGACACGTGG	TCCTTCAGTGATGGATTGGACACGTGGGGCTGT
rs887829_Maj_CBE_1028	CBE	Variant	TTTCTGGAAAAGAAGCCTAA	TGTTTAATTTCTGGAAAAGAAGCCTAACTTGTT	ATTTCTGGAAAAGAAGCCTA	CTGTTTAATTTCTGGAAAAGAAGCCTAACTTGT	AATTTCTGGAAAAGAAGCCT	TCTGTTTAATTTCTGGAAAAGAAGCCTAACTTG	TAATTTCTGGAAAAGAAGCC	TTCTGTTTAATTTCTGGAAAAGAAGCCTAACTT	TTAATTTCTGGAAAAGAAGC	CTTCTGTTTAATTTCTGGAAAAGAAGCCTAACT
rs887829_Min_ABE_575	ABE	Variant	CCAAAAATTAAACAGAAGGC	TTCTTTTCCAAAAATTAAACAGAAGGCTTTTTA	TCCAAAAATTAAACAGAAGG	CTTCTTTTCCAAAAATTAAACAGAAGGCTTTTT	TTCCAAAAATTAAACAGAAG	GCTTCTTTTCCAAAAATTAAACAGAAGGCTTTT	TTTCCAAAAATTAAACAGAA	GGCTTCTTTTCCAAAAATTAAACAGAAGGCTTT	TTTTCCAAAAATTAAACAGA	AGGCTTCTTTTCCAAAAATTAAACAGAAGGCTT
rs892010_Min_CBE_1267	CBE	Variant	ACCCTGGGATGGGGTCAGG	TAGGGTTGACCCTGGGATGGGGTCAGGGTCTGG	TGACCCTGGGATGGGGTCAG	TTAGGGTTGACCCTGGGATGGGGTCAGGGTCTG	TTGACCCTGGGATGGGGTCA	CTTAGGGTTGACCCTGGGATGGGGTCAGGGTCT	TTGACCCTGGGATGGGGTC	ACTTAGGGTTGACCCTGGGATGGGGTCAGGGTC	GTTGACCCTGGGATGGGGT	AACTTAGGGTTGACCCTGGGATGGGGTCAGGGT
rs909537_Min_CBE_1268	CBE	Variant	CCCCCTTGCGGCTGGTTCGG	GCCCCCTCCCCCTTGCGGCTGGTTCGGAGATTT	TCCCCCTTGCGGCTGGTTCG	GGCCCCCTCCCCCTTGCGGCTGGTTCGGAGATT	CTCCCCCTTGCGGCTGGTTC	AGGCCCCCTCCCCCTTGCGGCTGGTTCGGAGAT	CCTCCCCCTTGCGGCTGGTT	GAGGCCCCCTCCCCCTTGCGGCTGGTTCGGAGA	CCCTCCCCCTTGCGGCTGGT	AGAGGCCCCCTCCCCCTTGCGGCTGGTTCGGAG
rs926663_Maj_ABE_334	ABE	Variant	TCCATCAGCAAATTAAAACT	CACCTCATCCATCAGCAAATTAAAACTTGGATG	ATCCATCAGCAAATTAAAAC	GCACCTCATCCATCAGCAAATTAAAACTTGGAT	CATCCATCAGCAAATTAAAA	TGCACCTCATCCATCAGCAAATTAAAACTTGGA	TCATCCATCAGCAAATTAAA	ATGCACCTCATCCATCAGCAAATTAAAACTTGG	CTCATCCATCAGCAAATTAA	CATGCACCTCATCCATCAGCAAATTAAAACTTG
rs926663_Min_CBE_1269	CBE	Variant	TGACGGATGAGGTGCATGAG	AATTTGCTGACGGATGAGGTGCATGAGCCAGAG	CTGACGGATGAGGTGCATGA	TAATTTGCTGACGGATGAGGTGCATGAGCCAGA	CTGACGGATGAGGTGCATG	TTAATTTGCTGACGGATGAGGTGCATGAGCCAG	TGCTGACGGATGAGGTGCAT	TTTAATTTGCTGACGGATGAGGTGCATGAGCCA	TTGCTGACGGATGAGGTGCA	TTTTAATTTGCTGACGGATGAGGTGCATGAGCC
rs9296403_Maj_CBE_1029	CBE	Variant	TTGCCCAGGCTGGAGTGCAA	CGCTCTGTTGCCCAGGCTGGAGTGCAATGGCAC	TTGCCCAGGCTGGAGTGCA	TCGCTCTGTTGCCCAGGCTGGAGTGCAATGGCA	TGTTGCCCAGGCTGGAGTGC	CTCGCTCTGTTGCCCAGGCTGGAGTGCAATGGC	CTGTTGCCCAGGCTGGAGTG	TCTCGCTCTGTTGCCCAGGCTGGAGTGCAATGG	TCTGTTGCCCAGGCTGGAGT	GTCTCGCTCTGTTGCCCAGGCTGGAGTGCAATG
rs9297_Maj_ABE_335	ABE	Variant	TGTATGCCACACCTGGCCTT	GTGAAGGTGTATGCCACACCTGGCCTTAAAGAG	TGTATGCCACACCTGGCCT	CGTGAAGGTGTATGCCACACCTGGCCTTAAAGA	GTGTATGCCACACCTGGCC	CCGTGAAGGTGTATGCCACACCTGGCCTTAAAG	AGGTGTATGCCACACCTGGC	CCCGTGAAGGTGTATGCCACACCTGGCCTTAAA	AAGGTGTATGCCACACCTGG	CCCCGTGAAGGTGTATGCCACACCTGGCCTTAA
rs9297_Min_CBE_1270	CBE	Variant	CACACACCTTCACGGGGTT	AGGTGTGGCACACACCTTCACGGGGTTTGCAGC	GCACACACCTTCACGGGGT	CAGGTGTGGCACACACCTTCACGGGGTTTGCAG	TGGCACACACCTTCACGGGG	CCAGGTGTGGCACACACCTTCACGGGGTTTGCA	TGGCACACACCTTCACGGG	GCCAGGTGTGGCACACACCTTCACGGGGTTTGC	TGTGGCACACACCTTCACGG	GGCCAGGTGTGGCACACACCTTCACGGGGTTTG
rs9297994_Min_ABE_576	ABE	Variant	TTTATTTTATAGAAAATTTG	GATCTTGTTTATTTTATAGAAAATTTGATCAGA	TTTATTTTATAGAAAATTT	TGATCTTGTTTATTTTATAGAAAATTTGATCAG	TGTTTATTTTATAGAAAATT	ATGATCTTGTTTATTTTATAGAAAATTTGATCA	TTGTTTATTTTATAGAAAAT	TATGATCTTGTTTATTTTATAGAAAATTTGATC	CTTGTTTATTTTATAGAAAA	ATATGATCTTGTTTATTTTATAGAAAATTTGAT
rs9298506_Maj_ABE_336	ABE	Variant	TCAACGCTTTCAAATATGTA	GACCTTGTCAACGCTTTCAAATATGTAGGCTGT	TCAACGCTTTCAAATATGT	GGACCTTGTCAACGCTTTCAAATATGTAGGCTG	TGTCAACGCTTTCAAATATG	AGGACCTTGTCAACGCTTTCAAATATGTAGGCT	TTGTCAACGCTTTCAAATAT	CAGGACCTTGTCAACGCTTTCAAATATGTAGGC	CTTGTCAACGCTTTCAAATA	ACAGGACCTTGTCAACGCTTTCAAATATGTAGG
rs9298506_Min_CBE_1271	CBE	Variant	CGCTGACAAGGTCCTGTCT	TTTGAAAGCGCTGACAAGGTCCTGTCTGAGGAA	AGCGCTGACAAGGTCCTGTC	ATTTGAAAGCGCTGACAAGGTCCTGTCTGAGGA	AAGCGCTGACAAGGTCCTGT	TATTTGAAAGCGCTGACAAGGTCCTGTCTGAGG	AAAGCGCTGACAAGGTCCTG	ATATTTGAAAGCGCTGACAAGGTCCTGTCTGAG	AAAGCGCTGACAAGGTCCT	CATATTTGAAAGCGCTGACAAGGTCCTGTCTGA
rs9302635_Maj_ABE_337	ABE	Variant	TACAGCAAGTGCACGAAACA	GCCAGCTTACAGCAAGTGCACGAAACACAGGCA	TTACAGCAAGTGCACGAAAC	CGCCAGCTTACAGCAAGTGCACGAAACACAGGC	CTTACAGCAAGTGCACGAAA	TCGCCAGCTTACAGCAAGTGCACGAAACACAGG	CTTACAGCAAGTGCACGAA	ATCGCCAGCTTACAGCAAGTGCACGAAACACAG	AGCTTACAGCAAGTGCACGA	CATCGCCAGCTTACAGCAAGTGCACGAAACACA
rs9302635_Min_CBE_1272	CBE	Variant	TGCCGTAAGCTGGCGATGAG	GTGCACTTGCCGTAAGCTGGCGATGAGTCCAAC	TTGCCGTAAGCTGGCGATGA	CGTGCACTTGCCGTAAGCTGGCGATGAGTCCAA	CTTGCCGTAAGCTGGCGATG	TCGTGCACTTGCCGTAAGCTGGCGATGAGTCCA	ACTTGCCGTAAGCTGGCGAT	TTCGTGCACTTGCCGTAAGCTGGCGATGAGTCC	CACTTGCCGTAAGCTGGCGA	TTTCGTGCACTTGCCGTAAGCTGGCGATGAGTC
rs9321687_Maj_ABE_338	ABE	Variant	AGATATGTATTATTTCAGT	ACATTTAGAGATATGTATTATTTCAGTTTTTCA	AGAGATATGTATTATTTCAG	TACATTTAGAGATATGTATTATTTCAGTTTTTC	TAGAGATATGTATTATTTCA	TTACATTTAGAGATATGTATTATTTCAGTTTTT	TTAGAGATATGTATTATTTC	TTTACATTTAGAGATATGTATTATTTCAGTTTT	TTTAGAGATATGTATTATTT	CTTTACATTTAGAGATATGTATTATTTCAGTTT
rs9346804_Maj_CBE_1030	CBE	Variant	CACCGTGGTCTCGATCTCCT	AGGGTTTCACCGTGGTCTCGATCTCCTGACCTC	TCACCGTGGTCTCGATCTCC	CAGGGTTTCACCGTGGTCTCGATCTCCTGACCT	TTCACCGTGGTCTCGATCTC	ACAGGGTTTCACCGTGGTCTCGATCTCCTGACC	TTTCACCGTGGTCTCGATCT	GACAGGGTTTCACCGTGGTCTCGATCTCCTGAC	TTTCACCGTGGTCTCGATC	AGACAGGGTTTCACCGTGGTCTCGATCTCCTGA
rs9380500_Min_CBE_1273	CBE	Variant	CCCCCCAGGTGGGACAGAGC	AACCCTGCCCCCCAGGTGGGACAGAGCTGCGGA	CCCCCCAGGTGGGACAGAG	TAACCCTGCCCCCCAGGTGGGACAGAGCTGCGG	TGCCCCCCAGGTGGGACAGA	CTAACCCTGCCCCCCAGGTGGGACAGAGCTGCG	CTGCCCCCCAGGTGGGACAG	TCTAACCCTGCCCCCCAGGTGGGACAGAGCTGC	CCTGCCCCCCAGGTGGGACA	GTCTAACCCTGCCCCCCAGGTGGGACAGAGCTG
rs938348_Maj_CBE_1031	CBE	Variant	CATCCCTTCTCTGAGAAGCG	TCAGTGGCATCCCTTCTCTGAGAAGCGGGCGCC	CATCCCTTCTCTGAGAAGC	TTCAGTGGCATCCCTTCTCTGAGAAGCGGGCGC	GCATCCCTTCTCTGAGAAG	CTTCAGTGGCATCCCTTCTCTGAGAAGCGGGCG	TGGCATCCCTTCTCTGAGAA	TCTTCAGTGGCATCCCTTCTCTGAGAAGCGGGC	TGGCATCCCTTCTCTGAGA	GTCTTCAGTGGCATCCCTTCTCTGAGAAGCGGG
rs938348_Min_ABE_577	ABE	Variant	AGGAATGCCACTGAAGACAA	TCAGAGAAGGAATGCCACTGAAGACAAGCAAAC	AAGGAATGCCACTGAAGACA	CTCAGAGAAGGAATGCCACTGAAGACAAGCAAA	AAGGAATGCCACTGAAGAC	TCTCAGAGAAGGAATGCCACTGAAGACAAGCAA	AGAAGGAATGCCACTGAAGA	TTCTCAGAGAAGGAATGCCACTGAAGACAAGCA	AGAAGGAATGCCACTGAAG	CTTCTCAGAGAAGGAATGCCACTGAAGACAAGC
rs941408_Maj_CBE_1032	CBE	Variant	ATCGGGGGTGCAGGGTCGG	AAGTCTTGATCGGGGGTGCAGGGTCGGGGGGGC	TGATCGGGGGTGCAGGGTCG	AAAGTCTTGATCGGGGGTGCAGGGTCGGGGGGG	TTGATCGGGGGTGCAGGGTC	CAAAGTCTTGATCGGGGGTGCAGGGTCGGGGGG	CTTGATCGGGGGTGCAGGGT	GCAAAGTCTTGATCGGGGGTGCAGGGTCGGGGG	TCTTGATCGGGGGTGCAGGG	GGCAAAGTCTTGATCGGGGGTGCAGGGTCGGGG
rs941408_Min_ABE_578	ABE	Variant	CCCAATCAAGACTTTGCCAT	CTGCACCCCCAATCAAGACTTTGCCATGTTGCC	CCCCAATCAAGACTTTGCCA	CCTGCACCCCCAATCAAGACTTTGCCATGTTGC	CCCCCAATCAAGACTTTGCC	CCCTGCACCCCCAATCAAGACTTTGCCATGTTG	ACCCCCAATCAAGACTTTGC	ACCCTGCACCCCCAATCAAGACTTTGCCATGTT	CACCCCCAATCAAGACTTTG	GACCCTGCACCCCCAATCAAGACTTTGCCATGT
rs9423289_Min_ABE_579	ABE	Variant	ATTATAATCTTATGGGACCA	TAGCTCCATTATAATCTTATGGGACCACTGTCA	CATTATAATCTTATGGGACC	TTAGCTCCATTATAATCTTATGGGACCACTGTC	CCATTATAATCTTATGGGAC	TTTAGCTCCATTATAATCTTATGGGACCACTGT	TCCATTATAATCTTATGGGA	TTTTAGCTCCATTATAATCTTATGGGACCACTG	CTCCATTATAATCTTATGGG	TTTTTAGCTCCATTATAATCTTATGGGACCACT
rs9462858_Maj_CBE_1033	CBE	Variant	GGCACTGGGAGGGTCTCTC	GCGGTCCGGGCACTGGGAGGGTCTCTCCGCGCC	CGGGCACTGGGAGGGTCTCT	CGCGGTCCGGGCACTGGGAGGGTCTCTCCGCGC	CCGGGCACTGGGAGGGTCTC	CCGCGGTCCGGGCACTGGGAGGGTCTCTCCGCG	TCCGGGCACTGGGAGGGTCT	CCCGCGGTCCGGGCACTGGGAGGGTCTCTCCGC	TCCGGGCACTGGGAGGGTC	ACCCGCGGTCCGGGCACTGGGAGGGTCTCTCCG
rs9462860_Maj_CBE_1034	CBE	Variant	ACCCCCCTCCCCTTTTCCT	GGCACCCGACCCCCCTCCCCTTTTCCTCTGGCC	CGACCCCCCTCCCCTTTTCC	CGGCACCCGACCCCCCTCCCCTTTTCCTCTGGC	CCGACCCCCCTCCCCTTTTC	GCGGCACCCGACCCCCCTCCCCTTTTCCTCTGG	CCCGACCCCCCTCCCCTTTT	CGCGGCACCCGACCCCCCTCCCCTTTTCCTCTG	ACCCGACCCCCCTCCCCTTT	TCGCGGCACCCGACCCCCCTCCCCTTTTCCTCT
rs9521449_Maj_CBE_1035	CBE	Variant	CCCCCTTTAGTCAGTCCACT	GAGGGCCCCCCCTTTAGTCAGTCCACTGATTCA	CCCCCCTTTAGTCAGTCCAC	GGAGGGCCCCCCCTTTAGTCAGTCCACTGATTC	CCCCCCCTTTAGTCAGTCCA	GGGAGGGCCCCCCCTTTAGTCAGTCCACTGATT	CCCCCCCTTTAGTCAGTCC	GGGGAGGGCCCCCCCTTTAGTCAGTCCACTGAT	GCCCCCCCTTTAGTCAGTC	TGGGGAGGGCCCCCCCTTTAGTCAGTCCACTGA
rs9521449_Min_CBE_1274	CBE	Variant	AAGCGGGGGCCCTCCCCAGT	CTGACTAAAGCGGGGGCCCTCCCCAGTGTGGGT	AAAGCGGGGGCCCTCCCCAG	ACTGACTAAAGCGGGGGCCCTCCCCAGTGTGGG	TAAAGCGGGGGCCCTCCCCA	GACTGACTAAAGCGGGGGCCCTCCCCAGTGTGG	CTAAAGCGGGGGCCCTCCCC	GGACTGACTAAAGCGGGGGCCCTCCCCAGTGTG	ACTAAAGCGGGGGCCCTCCC	TGGACTGACTAAAGCGGGGGCCCTCCCCAGTGT
rs958225_Maj_ABE_339	ABE	Variant	AAGAAACAGGTTCTGTGGGT	GCCAATGAAGAAACAGGTTCTGTGGGTATCAAG	AAGAAACAGGTTCTGTGGG	TGCCAATGAAGAAACAGGTTCTGTGGGTATCAA	TGAAGAAACAGGTTCTGTGG	TTGCCAATGAAGAAACAGGTTCTGTGGGTATCA	ATGAAGAAACAGGTTCTGTG	TTTGCCAATGAAGAAACAGGTTCTGTGGGTATC	AATGAAGAAACAGGTTCTGT	TTTTGCCAATGAAGAAACAGGTTCTGTGGGTAT
rs9604495_Maj_ABE_340	ABE	Variant	CAGAAGATCGAGACCACGGC	ACGAGGTCAGAAGATCGAGACCACGGCGAAACC	TCAGAAGATCGAGACCACGG	CACGAGGTCAGAAGATCGAGACCACGGCGAAAC	TCAGAAGATCGAGACCACG	TCACGAGGTCAGAAGATCGAGACCACGGCGAAA	GTCAGAAGATCGAGACCAC	TTCACGAGGTCAGAAGATCGAGACCACGGCGAA	AGGTCAGAAGATCGAGACCA	GTTCACGAGGTCAGAAGATCGAGACCACGGCGA
rs9604496_Maj_CBE_1036	CBE	Variant	GCCGAGGTGGGCAGTTCAC	TTTGGGAGGCCGAGGTGGGCAGTTCACGAGGTC	AGGCCGAGGTGGGCAGTTCA	CTTTGGGAGGCCGAGGTGGGCAGTTCACGAGGT	AGGCCGAGGTGGGCAGTTC	ACTTTGGGAGGCCGAGGTGGGCAGTTCACGAGG	GAGGCCGAGGTGGGCAGTT	CACTTTGGGAGGCCGAGGTGGGCAGTTCACGAG	GGAGGCCGAGGTGGGCAGT	GCACTTTGGGAGGCCGAGGTGGGCAGTTCACGA
rs964184_Min_CBE_1275	CBE	Variant	CCTCATCTGTTTATTGTCAT	CTGTTTTCCTCATCTGTTTATTGTCATTTTTCC	TCCTCATCTGTTTATTGTCA	ACTGTTTTCCTCATCTGTTTATTGTCATTTTTC	TTCCTCATCTGTTTATTGTC	TACTGTTTTCCTCATCTGTTTATTGTCATTTTT	TTTCCTCATCTGTTTATTGT	GTACTGTTTTCCTCATCTGTTTATTGTCATTTT	TTTTCCTCATCTGTTTATTG	TGTACTGTTTTCCTCATCTGTTTATTGTCATTT
rs9646133_Min_ABE_580	ABE	Variant	GCAACTTTAACACCTGTAG	GCAAGTAGGCAACTTTAACACCTGTAGTGTTGA	AGGCAACTTTAACACCTGTA	GGCAAGTAGGCAACTTTAACACCTGTAGTGTTG	TAGGCAACTTTAACACCTGT	GGGCAAGTAGGCAACTTTAACACCTGTAGTGTT	TAGGCAACTTTAACACCTG	TGGGCAAGTAGGCAACTTTAACACCTGTAGTGT	AGTAGGCAACTTTAACACCT	GTGGGCAAGTAGGCAACTTTAACACCTGTAGTG
rs969075_Maj_ABE_341	ABE	Variant	CCACCTGGAAAAGTCAACC	CCATGGAGCCACCTGGAAAAGTCAACCGAGAAT	AGCCACCTGGAAAAGTCAAC	ACCATGGAGCCACCTGGAAAAGTCAACCGAGAA	AGCCACCTGGAAAAGTCAA	AACCATGGAGCCACCTGGAAAAGTCAACCGAGA	GAGCCACCTGGAAAAGTCA	GAACCATGGAGCCACCTGGAAAAGTCAACCGAG	TGGAGCCACCTGGAAAAGTC	GGAACCATGGAGCCACCTGGAAAAGTCAACCGA
rs9697210_Maj_CBE_1037	CBE	Variant	ATCAGGGCTGGGGCTAACT	CCCATCAGATCAGGGCTGGGGCTAACTCTCCCC	AGATCAGGGCTGGGGCTAAC	TCCCATCAGATCAGGGCTGGGGCTAACTCTCCC	CAGATCAGGGCTGGGGCTAA	CTCCCATCAGATCAGGGCTGGGGCTAACTCTCC	TCAGATCAGGGCTGGGGCTA	TCTCCCATCAGATCAGGGCTGGGGCTAACTCTC	ATCAGATCAGGGCTGGGGCT	CTCTCCCATCAGATCAGGGCTGGGGCTAACTCT
rs976002_Maj_ABE_342	ABE	Variant	CCTATGAGTTTCAACCAGGT	GATGCATCCTATGAGTTTCAACCAGGTGATGTG	TCCTATGAGTTTCAACCAGG	TGATGCATCCTATGAGTTTCAACCAGGTGATGT	ATCCTATGAGTTTCAACCAG	CTGATGCATCCTATGAGTTTCAACCAGGTGATG	CATCCTATGAGTTTCAACCA	CCTGATGCATCCTATGAGTTTCAACCAGGTGAT	CATCCTATGAGTTTCAACC	CCCTGATGCATCCTATGAGTTTCAACCAGGTGA
rs9819072_Maj_ABE_343	ABE	Variant	TCGAGCAATCCTCCTGCCTT	CCTGAGCTCGAGCAATCCTCCTGCCTTAGCCTC	CTCGAGCAATCCTCCTGCCT	TCCTGAGCTCGAGCAATCCTCCTGCCTTAGCCT	CTCGAGCAATCCTCCTGCC	CTCCTGAGCTCGAGCAATCCTCCTGCCTTAGCC	AGCTCGAGCAATCCTCCTGC	ACTCCTGAGCTCGAGCAATCCTCCTGCCTTAGC	AGCTCGAGCAATCCTCCTG	AACTCCTGAGCTCGAGCAATCCTCCTGCCTTAG
rs9832727_Maj_CBE_1038	CBE	Variant	GACGGGGAGAGCATTTGAC	TTAGCGGGGACGGGGAGAGCATTTGACCATTGT	GGACGGGGAGAGCATTTGA	TTTAGCGGGGACGGGGAGAGCATTTGACCATTG	GGGACGGGGAGAGCATTTG	ATTTAGCGGGGACGGGGAGAGCATTTGACCATT	CGGGGACGGGGAGAGCATTT	GATTTAGCGGGGACGGGGAGAGCATTTGACCAT	CGGGGACGGGGAGAGCATT	AGATTTAGCGGGGACGGGGAGAGCATTTGACCA
rs9844432_Maj_CBE_1039	CBE	Variant	CAGCTACTCGGGAGGCTGAA	GTAATCCCAGCTACTCGGGAGGCTGAAGCAGGA	CCAGCTACTCGGGAGGCTGA	TGTAATCCCAGCTACTCGGGAGGCTGAAGCAGG	CCCAGCTACTCGGGAGGCTG	CTGTAATCCCAGCTACTCGGGAGGCTGAAGCAG	TCCCAGCTACTCGGGAGGCT	CCTGTAATCCCAGCTACTCGGGAGGCTGAAGCA	ATCCCAGCTACTCGGGAGGC	GCCTGTAATCCCAGCTACTCGGGAGGCTGAAGC
rs9845144_Maj_CBE_1040	CBE	Variant	AGGCGGGGGAGCACCTGCTG	CAGGCCTAGGCGGGGGAGCACCTGCTGGGTGTT	TAGGCGGGGGAGCACCTGCT	CCAGGCCTAGGCGGGGGAGCACCTGCTGGGTGT	CTAGGCGGGGGAGCACCTGC	GCCAGGCCTAGGCGGGGGAGCACCTGCTGGGTG	CCTAGGCGGGGGAGCACCTG	AGCCAGGCCTAGGCGGGGGAGCACCTGCTGGGT	CCTAGGCGGGGGAGCACCT	CAGCCAGGCCTAGGCGGGGGAGCACCTGCTGGG
rs9845144_Min_ABE_581	ABE	Variant	CCCACCTAGGCCTGGCTGGA	GTGCTCCCCCACCTAGGCCTGGCTGGAGGCTAC	CCCCACCTAGGCCTGGCTGG	GGTGCTCCCCCACCTAGGCCTGGCTGGAGGCTA	CCCCCACCTAGGCCTGGCTG	AGGTGCTCCCCCACCTAGGCCTGGCTGGAGGCT	TCCCCCACCTAGGCCTGGCT	CAGGTGCTCCCCCACCTAGGCCTGGCTGGAGGC	CTCCCCCACCTAGGCCTGGC	GCAGGTGCTCCCCCACCTAGGCCTGGCTGGAGG
rs987917_Maj_ABE_344	ABE	Variant	TGAGAGGGGCAGGTGGCGG	GAAGAGGGTGAGAGGGGCAGGTGGCGGAAGCGG	GTGAGAGGGGCAGGTGGCG	TGAAGAGGGTGAGAGGGGCAGGTGGCGGAAGCG	GGTGAGAGGGGCAGGTGGC	GTGAAGAGGGTGAGAGGGGCAGGTGGCGGAAGC	AGGGTGAGAGGGGCAGGTGG	AGTGAAGAGGGTGAGAGGGGCAGGTGGCGGAAG	AGGGTGAGAGGGGCAGGTG	GAGTGAAGAGGGTGAGAGGGGCAGGTGGCGGAA
rs987917_Min_CBE_1276	CBE	Variant	TGCGAGGGGCAGGTGGCGG	GAAGAGGGTGCGAGGGGCAGGTGGCGGAAGCGG	GTGCGAGGGGCAGGTGGCG	TGAAGAGGGTGCGAGGGGCAGGTGGCGGAAGCG	GGTGCGAGGGGCAGGTGGC	GTGAAGAGGGTGCGAGGGGCAGGTGGCGGAAGC	AGGGTGCGAGGGGCAGGTGG	AGTGAAGAGGGTGCGAGGGGCAGGTGGCGGAAG	AGGGTGCGAGGGGCAGGTG	GAGTGAAGAGGGTGCGAGGGGCAGGTGGCGGAA
rs9884390_Maj_ABE_345	ABE	Variant	ACCAATGAAAATTCTATGCA	AGGTAAGACCAATGAAAATTCTATGCACTCTAA	ACCAATGAAAATTCTATGC	GAGGTAAGACCAATGAAAATTCTATGCACTCTA	AGACCAATGAAAATTCTATG	AGAGGTAAGACCAATGAAAATTCTATGCACTCT	AAGACCAATGAAAATTCTAT	CAGAGGTAAGACCAATGAAAATTCTATGCACTC	TAAGACCAATGAAAATTCTA	GCAGAGGTAAGACCAATGAAAATTCTATGCACT
rs9892407_Min_CBE_1277	CBE	Variant	AGCCGGGCGGCGTCTTGGCG	AAAAATTAGCCGGGCGGCGTCTTGGCGCGCGCC	TAGCCGGGCGGCGTCTTGGC	CAAAAATTAGCCGGGCGGCGTCTTGGCGCGCGC	TTAGCCGGGCGGCGTCTTGG	ACAAAAATTAGCCGGGCGGCGTCTTGGCGCGCG	ATTAGCCGGGCGGCGTCTTG	TACAAAAATTAGCCGGGCGGCGTCTTGGCGCGC	AATTAGCCGGGCGGCGTCTT	ATACAAAAATTAGCCGGGCGGCGTCTTGGCGCG
rs9894946_Maj_ABE_346	ABE	Variant	GCAGTACTGAGCTCCTCAA	ATGGGCAGGCAGTACTGAGCTCCTCAACCCGAC	AGGCAGTACTGAGCTCCTCA	CATGGGCAGGCAGTACTGAGCTCCTCAACCCGA	CAGGCAGTACTGAGCTCCTC	GCATGGGCAGGCAGTACTGAGCTCCTCAACCCG	CAGGCAGTACTGAGCTCCT	AGCATGGGCAGGCAGTACTGAGCTCCTCAACCC	GCAGGCAGTACTGAGCTCC	GAGCATGGGCAGGCAGTACTGAGCTCCTCAACC
rs9894946_Min_CBE_1278	CBE	Variant	TACCGCCTGCCCATGCTCCT	AGCTCAGTACCGCCTGCCCATGCTCCTCAGGGC	TACCGCCTGCCCATGCTCC	GAGCTCAGTACCGCCTGCCCATGCTCCTCAGGG	AGTACCGCCTGCCCATGCTC	GGAGCTCAGTACCGCCTGCCCATGCTCCTCAGG	CAGTACCGCCTGCCCATGCT	AGGAGCTCAGTACCGCCTGCCCATGCTCCTCAG	TCAGTACCGCCTGCCCATGC	GAGGAGCTCAGTACCGCCTGCCCATGCTCCTCA
rs9903858_Maj_CBE_1041	CBE	Variant	AGCCACCATGCCCGGCTAAC	AGGCGTGAGCCACCATGCCCGGCTAACTAAACA	AGCCACCATGCCCGGCTAA	CAGGCGTGAGCCACCATGCCCGGCTAACTAAAC	TGAGCCACCATGCCCGGCTA	ACAGGCGTGAGCCACCATGCCCGGCTAACTAAA	TGAGCCACCATGCCCGGCT	TACAGGCGTGAGCCACCATGCCCGGCTAACTAA	CGTGAGCCACCATGCCCGGC	TTACAGGCGTGAGCCACCATGCCCGGCTAACTA
rs9941087_Min_ABE_582	ABE	Variant	ACCACCTTGCTCCAAACCTT	GCTGTAAACCACCTTGCTCCAAACCTTAACCTG	AACCACCTTGCTCCAAACCT	GGCTGTAAACCACCTTGCTCCAAACCTTAACCT	AAACCACCTTGCTCCAAACC	AGGCTGTAAACCACCTTGCTCCAAACCTTAACC	TAAACCACCTTGCTCCAAAC	TAGGCTGTAAACCACCTTGCTCCAAACCTTAAC	TAAACCACCTTGCTCCAAA	ATAGGCTGTAAACCACCTTGCTCCAAACCTTAA
rs9973811_Min_CBE_1279	CBE	Variant	ACTCTCACTATCTATCTCAA	GGATGGAACTCTCACTATCTATCTCAATAGAAT	AACTCTCACTATCTATCTCA	TGGATGGAACTCTCACTATCTATCTCAATAGAA	AACTCTCACTATCTATCTC	CTGGATGGAACTCTCACTATCTATCTCAATAGA	GAACTCTCACTATCTATCT	TCTGGATGGAACTCTCACTATCTATCTCAATAG	TGGAACTCTCACTATCTATC	CTCTGGATGGAACTCTCACTATCTATCTCAATA
rs9975119_Min_CBE_1280	CBE	Variant	CTCCAGCGATTCTCCTGCCT	TCCTGGGCTCCAGCGATTCTCCTGCCTCAGCCT	CTCCAGCGATTCTCCTGCC	CTCCTGGGCTCCAGCGATTCTCCTGCCTCAGCC	GCTCCAGCGATTCTCCTGC	CCTCCTGGGCTCCAGCGATTCTCCTGCCTCAGC	GGCTCCAGCGATTCTCCTG	GCCTCCTGGGCTCCAGCGATTCTCCTGCCTCAG	TGGGCTCCAGCGATTCTCCT	TGCCTCCTGGGCTCCAGCGATTCTCCTGCCTCA
rs9981301_Min_CBE_1281	CBE	Variant	ACACGAAAGCTTTTAAAGTG	TTCGAGGACACGAAAGCTTTTAAAGTGAGGATT	ACACGAAAGCTTTTAAAGT	CTTCGAGGACACGAAAGCTTTTAAAGTGAGGAT	GACACGAAAGCTTTTAAAG	GCTTCGAGGACACGAAAGCTTTTAAAGTGAGGA	AGGACACGAAAGCTTTTAAA	CGCTTCGAGGACACGAAAGCTTTTAAAGTGAGG	AGGACACGAAAGCTTTTAA	TCGCTTCGAGGACACGAAAGCTTTTAAAGTGAG
rs9982111_Min_ABE_583	ABE	Variant	CCTATAATTCTAGCTACTCG	GTGGACACCTATAATTCTAGCTACTCGGGAGGC	ACCTATAATTCTAGCTACTC	GGTGGACACCTATAATTCTAGCTACTCGGGAGG	CACCTATAATTCTAGCTACT	TGGTGGACACCTATAATTCTAGCTACTCGGGAG	ACACCTATAATTCTAGCTAC	GTGGTGGACACCTATAATTCTAGCTACTCGGGA	ACACCTATAATTCTAGCTA	GGTGGTGGACACCTATAATTCTAGCTACTCGGG
rs998584_Maj_CBE_1042	CBE	Variant	AAGCAAGAGATGTCTCCAGG	GCAAGGCAAGCAAGAGATGTCTCCAGGGGCTGG	CAAGCAAGAGATGTCTCCAG	GGCAAGGCAAGCAAGAGATGTCTCCAGGGGCTG	CAAGCAAGAGATGTCTCCA	AGGCAAGGCAAGCAAGAGATGTCTCCAGGGGCT	GCAAGCAAGAGATGTCTCC	AAGGCAAGGCAAGCAAGAGATGTCTCCAGGGGC	AGGCAAGCAAGAGATGTCTC	CAAGGCAAGGCAAGCAAGAGATGTCTCCAGGGG
rs9987289_Maj_ABE_347	ABE	Variant	GCATCAATATCACGTGGAA	ATGCTTGGGCATCAATATCACGTGGAACCAGCC	GGCATCAATATCACGTGGA	GATGCTTGGGCATCAATATCACGTGGAACCAGC	TGGGCATCAATATCACGTGG	AGATGCTTGGGCATCAATATCACGTGGAACCAG	TTGGGCATCAATATCACGTG	TAGATGCTTGGGCATCAATATCACGTGGAACCA	CTTGGGCATCAATATCACGT	CTAGATGCTTGGGCATCAATATCACGTGGAACC
rs9987289_Min_CBE_1282	CBE	Variant	TGACGCCCAAGCATCTAGCA	GTGATATTGACGCCCAAGCATCTAGCAAAGTCA	TTGACGCCCAAGCATCTAGC	CGTGATATTGACGCCCAAGCATCTAGCAAAGTC	ATTGACGCCCAAGCATCTAG	ACGTGATATTGACGCCCAAGCATCTAGCAAAGT	TATTGACGCCCAAGCATCTA	CACGTGATATTGACGCCCAAGCATCTAGCAAAG	ATATTGACGCCCAAGCATCT	CCACGTGATATTGACGCCCAAGCATCTAGCAAA
LSS_SA_30	ABE	PosCtrl	ACCAGGCATCCTGACATCGA	CTCTTCCACCAGGCATCCTGACATCGAGGCCCA	CACCAGGCATCCTGACATCG	TCTCTTCCACCAGGCATCCTGACATCGAGGCCC	CCACCAGGCATCCTGACATC	TTCTCTTCCACCAGGCATCCTGACATCGAGGCC	TCCACCAGGCATCCTGACAT	CTTCTCTTCCACCAGGCATCCTGACATCGAGGC	TTCCACCAGGCATCCTGACA	CCTTCTCTTCCACCAGGCATCCTGACATCGAGG
LSS_SA_31	ABE	PosCtrl	TGCAGGACTGCCTGTGCAGA	TGGTCTTTGCAGGACTGCCTGTGCAGAGGTCTC	TTGCAGGACTGCCTGTGCAG	CTGGTCTTTGCAGGACTGCCTGTGCAGAGGTCT	TTTGCAGGACTGCCTGTGCA	TCTGGTCTTTGCAGGACTGCCTGTGCAGAGGTC	CTTTGCAGGACTGCCTGTGC	CTCTGGTCTTTGCAGGACTGCCTGTGCAGAGGT	TCTTTGCAGGACTGCCTGTG	TCTCTGGTCTTTGCAGGACTGCCTGTGCAGAGG
LSS_SA_32	ABE	PosCtrl	TCCAGCTCCTGGGGAGTTTG	GTTTCCCTCCAGCTCCTGGGGAGTTTGCTTCAC	CTCCAGCTCCTGGGGAGTTT	TGTTTCCCTCCAGCTCCTGGGGAGTTTGCTTCA	CCTCCAGCTCCTGGGGAGTT	CTGTTTCCCTCCAGCTCCTGGGGAGTTTGCTTC	CCCTCCAGCTCCTGGGGAGT	CCTGTTTCCCTCCAGCTCCTGGGGAGTTTGCTT	TCCCTCCAGCTCCTGGGGAG	CCCTGTTTCCCTCCAGCTCCTGGGGAGTTTGCT
LSS_SA_33	ABE	PosCtrl	TCCAGGGAGACCCTCACGCA	CTCGTGTTCCAGGGAGACCCTCACGCAGGGCTT	TTCCAGGGAGACCCTCACGC	TCTCGTGTTCCAGGGAGACCCTCACGCAGGGCT	TTCCAGGGAGACCCTCACG	ATCTCGTGTTCCAGGGAGACCCTCACGCAGGGC	TGTTCCAGGGAGACCCTCAC	AATCTCGTGTTCCAGGGAGACCCTCACGCAGGG	TGTTCCAGGGAGACCCTCA	CAATCTCGTGTTCCAGGGAGACCCTCACGCAGG
LSS_SA_34	ABE	PosCtrl	CCCAGGGGACATCATGATTG	TCCCTTTCCCAGGGGACATCATGATTGACTACA	TCCCAGGGGACATCATGATT	CTCCCTTTCCCAGGGGACATCATGATTGACTAC	TTCCCAGGGGACATCATGAT	CCTCCCTTTCCCAGGGGACATCATGATTGACTA	TTTCCCAGGGGACATCATGA	CCCTCCCTTTCCCAGGGGACATCATGATTGACT	CTTTCCCAGGGGACATCATG	TCCCTCCCTTTCCCAGGGGACATCATGATTGAC
LSS_SA_35	ABE	PosCtrl	TTCAGCTGCTGAACATGAGA	CTGTGATTTCAGCTGCTGAACATGAGAAATCCA	TTTCAGCTGCTGAACATGAG	TCTGTGATTTCAGCTGCTGAACATGAGAAATCC	ATTTCAGCTGCTGAACATGA	CTCTGTGATTTCAGCTGCTGAACATGAGAAATC	ATTTCAGCTGCTGAACATG	TCTCTGTGATTTCAGCTGCTGAACATGAGAAAT	TGATTTCAGCTGCTGAACAT	CTCTCTGTGATTTCAGCTGCTGAACATGAGAAA
LSS_SA_36	ABE	PosCtrl	TGCAGGGTGGCTTCTCCTTC	TGTGCTCTGCAGGGTGGCTTCTCCTTCAGTACG	CTGCAGGGTGGCTTCTCCTT	TTGTGCTCTGCAGGGTGGCTTCTCCTTCAGTAC	TCTGCAGGGTGGCTTCTCCT	CTTGTGCTCTGCAGGGTGGCTTCTCCTTCAGTA	CTCTGCAGGGTGGCTTCTCC	GCTTGTGCTCTGCAGGGTGGCTTCTCCTTCAGT	CTCTGCAGGGTGGCTTCTC	GGCTTGTGCTCTGCAGGGTGGCTTCTCCTTCAG
LSS_SA_37	ABE	PosCtrl	CCCAGGTCCCAGATAACCCT	GATGCTGCCCAGGTCCCAGATAACCCTCCCGAC	CCCAGGTCCCAGATAACCC	CGATGCTGCCCAGGTCCCAGATAACCCTCCCGA	TGCCCAGGTCCCAGATAACC	TCGATGCTGCCCAGGTCCCAGATAACCCTCCCG	CTGCCCAGGTCCCAGATAAC	CTCGATGCTGCCCAGGTCCCAGATAACCCTCCC	CTGCCCAGGTCCCAGATAA	CCTCGATGCTGCCCAGGTCCCAGATAACCCTCC
LSS_SA_38	ABE	PosCtrl	TCCAGGCGGGCGGGCACCAC	TGTCTCTTCCAGGCGGGCGGGCACCACAGGCCC	TTCCAGGCGGGCGGGCACCA	CTGTCTCTTCCAGGCGGGCGGGCACCACAGGCC	CTTCCAGGCGGGCGGGCACC	GCTGTCTCTTCCAGGCGGGCGGGCACCACAGGC	TCTTCCAGGCGGGCGGGCAC	TGCTGTCTCTTCCAGGCGGGCGGGCACCACAGG	CTCTTCCAGGCGGGCGGGCA	CTGCTGTCTCTTCCAGGCGGGCGGGCACCACAG
LSS_SA_39	ABE	PosCtrl	TGTAGGGCACCAACGGCTCA	CTTTGTGTGTAGGGCACCAACGGCTCACAGATC	TGTAGGGCACCAACGGCTC	CCTTTGTGTGTAGGGCACCAACGGCTCACAGAT	TGTGTAGGGCACCAACGGCT	TCCTTTGTGTGTAGGGCACCAACGGCTCACAGA	TGTGTAGGGCACCAACGGC	ATCCTTTGTGTGTAGGGCACCAACGGCTCACAG	TGTGTGTAGGGCACCAACGG	CATCCTTTGTGTGTAGGGCACCAACGGCTCACA
LSS_SA_40	ABE	PosCtrl	CACAGGATGGGCCTTGACGG	TTCTCCTCACAGGATGGGCCTTGACGGCATGAA	TCACAGGATGGGCCTTGACG	TTTCTCCTCACAGGATGGGCCTTGACGGCATGA	CTCACAGGATGGGCCTTGAC	TTTTCTCCTCACAGGATGGGCCTTGACGGCATG	CCTCACAGGATGGGCCTTGA	TTTTTCTCCTCACAGGATGGGCCTTGACGGCAT	TCCTCACAGGATGGGCCTTG	TTTTTTCTCCTCACAGGATGGGCCTTGACGGCA
LSS_SA_41	ABE	PosCtrl	TGCAGATCTCGAAAACCATC	TCTCTCCTGCAGATCTCGAAAACCATCAACATG	CTGCAGATCTCGAAAACCAT	GTCTCTCCTGCAGATCTCGAAAACCATCAACAT	CCTGCAGATCTCGAAAACCA	TGTCTCTCCTGCAGATCTCGAAAACCATCAACA	TCCTGCAGATCTCGAAAACC	CTGTCTCTCCTGCAGATCTCGAAAACCATCAAC	CTCCTGCAGATCTCGAAAAC	GCTGTCTCTCCTGCAGATCTCGAAAACCATCAA
LSS_SA_42	ABE	PosCtrl	TGTAGCGCTCCTCAACCTGT	TGTCCCCTGTAGCGCTCCTCAACCTGTATGAGC	CTGTAGCGCTCCTCAACCTG	CTGTCCCCTGTAGCGCTCCTCAACCTGTATGAG	CCTGTAGCGCTCCTCAACCT	CCTGTCCCCTGTAGCGCTCCTCAACCTGTATGA	CCCTGTAGCGCTCCTCAACC	CCCTGTCCCCTGTAGCGCTCCTCAACCTGTATG	CCCCTGTAGCGCTCCTCAAC	CCCCTGTCCCCTGTAGCGCTCCTCAACCTGTAT
LSS_SA_43	ABE	PosCtrl	CCCAGGCTGTTTCCTGACTG	CTGTTGCCCCAGGCTGTTTCCTGACTGGGCACC	CCCCAGGCTGTTTCCTGACT	GCTGTTGCCCCAGGCTGTTTCCTGACTGGGCAC	CCCCAGGCTGTTTCCTGAC	TGCTGTTGCCCCAGGCTGTTTCCTGACTGGGCA	TGCCCCAGGCTGTTTCCTGA	CTGCTGTTGCCCCAGGCTGTTTCCTGACTGGGC	TTGCCCCAGGCTGTTTCCTG	CCTGCTGTTGCCCCAGGCTGTTTCCTGACTGGG
LDLR_SA_1	ABE	PosCtrl	CTCAGTGGGCGACAGATGCG	CCTCTCTCTCAGTGGGCGACAGATGCGAAAGAA	TCTCAGTGGGCGACAGATGC	TCCTCTCTCTCAGTGGGCGACAGATGCGAAAGA	CTCTCAGTGGGCGACAGATG	TTCCTCTCTCTCAGTGGGCGACAGATGCGAAAG	TCTCTCAGTGGGCGACAGAT	TTTCCTCTCTCTCAGTGGGCGACAGATGCGAAA	CTCTCTCAGTGGGCGACAGA	TTTTCCTCTCTCTCAGTGGGCGACAGATGCGAA
LDLR_SA_2	ABE	PosCtrl	TGTAGTGTCTGTCACCTGCA	TCTCTTCTGTAGTGTCTGTCACCTGCAAATCCG	CTGTAGTGTCTGTCACCTGC	GTCTCTTCTGTAGTGTCTGTCACCTGCAAATCC	TCTGTAGTGTCTGTCACCTG	TGTCTCTTCTGTAGTGTCTGTCACCTGCAAATC	TTCTGTAGTGTCTGTCACCT	CTGTCTCTTCTGTAGTGTCTGTCACCTGCAAAT	CTTCTGTAGTGTCTGTCACC	CCTGTCTCTTCTGTAGTGTCTGTCACCTGCAAA
LDLR_SA_3	ABE	PosCtrl	TGCAGCCCCCAAGACGTGCT	CCATCCCTGCAGCCCCCAAGACGTGCTCCCAGG	CTGCAGCCCCCAAGACGTGC	TCCATCCCTGCAGCCCCCAAGACGTGCTCCCAG	CCTGCAGCCCCCAAGACGTG	ATCCATCCCTGCAGCCCCCAAGACGTGCTCCCA	CCCTGCAGCCCCCAAGACGT	CATCCATCCCTGCAGCCCCCAAGACGTGCTCCC	TCCCTGCAGCCCCCAAGACG	CCATCCATCCCTGCAGCCCCCAAGACGTGCTCC
LDLR_SA_4	ABE	PosCtrl	CACAGTGACACTCTGCGAGG	TGGCTCTCACAGTGACACTCTGCGAGGGACCCA	TCACAGTGACACTCTGCGAG	CTGGCTCTCACAGTGACACTCTGCGAGGGACCC	CTCACAGTGACACTCTGCGA	TCTGGCTCTCACAGTGACACTCTGCGAGGGACC	TCTCACAGTGACACTCTGCG	CTCTGGCTCTCACAGTGACACTCTGCGAGGGAC	CTCTCACAGTGACACTCTGC	TCTCTGGCTCTCACAGTGACACTCTGCGAGGGA
LDLR_SA_5	ABE	PosCtrl	CGCAGGGACCAACGAATGCT	GGCCCTGCGCAGGGACCAACGAATGCTTGGACA	CGCAGGGACCAACGAATGC	TGGCCCTGCGCAGGGACCAACGAATGCTTGGAC	TGCGCAGGGACCAACGAATG	CTGGCCCTGCGCAGGGACCAACGAATGCTTGGA	CTGCGCAGGGACCAACGAAT	CCTGGCCCTGCGCAGGGACCAACGAATGCTTGG	CCTGCGCAGGGACCAACGAA	CCCTGGCCCTGCGCAGGGACCAACGAATGCTTG
LDLR_SA_6	ABE	PosCtrl	TCCAGATATCGATGAGTGTC	TCTCTCTTCCAGATATCGATGAGTGTCAGGATC	TTCCAGATATCGATGAGTGT	CTCTCTCTTCCAGATATCGATGAGTGTCAGGAT	CTTCCAGATATCGATGAGTG	TCTCTCTCTTCCAGATATCGATGAGTGTCAGGA	TCTTCCAGATATCGATGAGT	TTCTCTCTCTTCCAGATATCGATGAGTGTCAGG	CTCTTCCAGATATCGATGAG	TTTCTCTCTCTTCCAGATATCGATGAGTGTCAG
LDLR_SA_7	ABE	PosCtrl	CCCAGGCTCCATCGCCTACC	CCGGACCCCCAGGCTCCATCGCCTACCTCTTCT	CCCCAGGCTCCATCGCCTAC	CCCGGACCCCCAGGCTCCATCGCCTACCTCTTC	CCCCCAGGCTCCATCGCCTA	CCCCGGACCCCCAGGCTCCATCGCCTACCTCTT	ACCCCCAGGCTCCATCGCCT	TCCCCGGACCCCCAGGCTCCATCGCCTACCTCT	ACCCCCAGGCTCCATCGCC	CTCCCCGGACCCCCAGGCTCCATCGCCTACCTC
LDLR_SA_8	ABE	PosCtrl	CTCAGCACCCAGCTTGACAG	CTCCTGCCTCAGCACCCAGCTTGACAGAGCCCA	CCTCAGCACCCAGCTTGACA	CCTCCTGCCTCAGCACCCAGCTTGACAGAGCCC	CCTCAGCACCCAGCTTGAC	TCCTCCTGCCTCAGCACCCAGCTTGACAGAGCC	TGCCTCAGCACCCAGCTTGA	CTCCTCCTGCCTCAGCACCCAGCTTGACAGAGC	CTGCCTCAGCACCCAGCTTG	TCTCCTCCTGCCTCAGCACCCAGCTTGACAGAG
LDLR_SA_181	ABE	PosCtrl			CACCAGCTTCATGTACTGGA	GTCCTCCCACCAGCTTCATGTACTGGACTGACT	CCACCAGCTTCATGTACTGG	TGTCCTCCCACCAGCTTCATGTACTGGACTGAC	CCCACCAGCTTCATGTACTG	CTGTCCTCCCACCAGCTTCATGTACTGGACTGA
ACAT2_SA_44	ABE	PosCtrl	TGTAGGTTCCTTCAATGGTG	TTTCTATTGTAGGTTCCTTCAATGGTGCCTTAG	TTGTAGGTTCCTTCAATGGT	CTTTCTATTGTAGGTTCCTTCAATGGTGCCTTA	ATTGTAGGTTCCTTCAATGG	CCTTTCTATTGTAGGTTCCTTCAATGGTGCCTT	TATTGTAGGTTCCTTCAATG	GCCTTTCTATTGTAGGTTCCTTCAATGGTGCCT	CTATTGTAGGTTCCTTCAAT	CGCCTTTCTATTGTAGGTTCCTTCAATGGTGCC
ACAT2_SA_45	ABE	PosCtrl	TCTAGGCTGTGGGCAGAATC	TCCTCTTTCTAGGCTGTGGGCAGAATCCTGTTA	TTCTAGGCTGTGGGCAGAAT	TTCCTCTTTCTAGGCTGTGGGCAGAATCCTGTT	TTTCTAGGCTGTGGGCAGAA	GTTCCTCTTTCTAGGCTGTGGGCAGAATCCTGT	CTTTCTAGGCTGTGGGCAGA	TGTTCCTCTTTCTAGGCTGTGGGCAGAATCCTG	TCTTTCTAGGCTGTGGGCAG	GTGTTCCTCTTTCTAGGCTGTGGGCAGAATCCT
ACAT2_SA_46	ABE	PosCtrl	TCTAGGCTCCTCACTTGGCT	TCTGACTTCTAGGCTCCTCACTTGGCTTACTTG	TTCTAGGCTCCTCACTTGGC	TTCTGACTTCTAGGCTCCTCACTTGGCTTACTT	CTTCTAGGCTCCTCACTTGG	TTTCTGACTTCTAGGCTCCTCACTTGGCTTACT	ACTTCTAGGCTCCTCACTTG	ATTTCTGACTTCTAGGCTCCTCACTTGGCTTAC	ACTTCTAGGCTCCTCACTT	TATTTCTGACTTCTAGGCTCCTCACTTGGCTTA
ACAT2_SA_47	ABE	PosCtrl	CCCAGCTGAAAATGTAGCCA	CTCCTTTCCCAGCTGAAAATGTAGCCAAAAAAT	TCCCAGCTGAAAATGTAGCC	TCTCCTTTCCCAGCTGAAAATGTAGCCAAAAAA	TTCCCAGCTGAAAATGTAGC	TTCTCCTTTCCCAGCTGAAAATGTAGCCAAAAA	TTTCCCAGCTGAAAATGTAG	TTTCTCCTTTCCCAGCTGAAAATGTAGCCAAAA	CTTTCCCAGCTGAAAATGTA	TTTTCTCCTTTCCCAGCTGAAAATGTAGCCAAA
ACAT2_SA_48	ABE	PosCtrl	CTTAGGTCTTATTGAAGTTA	TCCTTTGCTTAGGTCTTATTGAAGTTAAAACAG	CTTAGGTCTTATTGAAGTT	TTCCTTTGCTTAGGTCTTATTGAAGTTAAAACA	TGCTTAGGTCTTATTGAAGT	TTTCCTTTGCTTAGGTCTTATTGAAGTTAAAAC	TTGCTTAGGTCTTATTGAAG	TTTTCCTTTGCTTAGGTCTTATTGAAGTTAAAA	TTTGCTTAGGTCTTATTGAA	GTTTTCCTTTGCTTAGGTCTTATTGAAGTTAAA
ACAT2_SA_49	ABE	PosCtrl	TCTAGGTTACAAAAGCAGGT	TCTTTCCTCTAGGTTACAAAAGCAGGTTGGTCA	CTCTAGGTTACAAAAGCAGG	ATCTTTCCTCTAGGTTACAAAAGCAGGTTGGTC	CCTCTAGGTTACAAAAGCAG	AATCTTTCCTCTAGGTTACAAAAGCAGGTTGGT	TCCTCTAGGTTACAAAAGCA	GAATCTTTCCTCTAGGTTACAAAAGCAGGTTGG	TTCCTCTAGGTTACAAAAGC	TGAATCTTTCCTCTAGGTTACAAAAGCAGGTTG
SREBF2_SA_55	ABE	PosCtrl	CACAGAGATGCTGCAATTTG	TTTTGTTCACAGAGATGCTGCAATTTGTCAGTA	TCACAGAGATGCTGCAATTT	CTTTTGTTCACAGAGATGCTGCAATTTGTCAGT	TTCACAGAGATGCTGCAATT	TCTTTTGTTCACAGAGATGCTGCAATTTGTCAG	TTCACAGAGATGCTGCAAT	TTCTTTTGTTCACAGAGATGCTGCAATTTGTCA	TGTTCACAGAGATGCTGCAA	TTTCTTTTGTTCACAGAGATGCTGCAATTTGTC
SREBF2_SA_56	ABE	PosCtrl	CCAAGTCCTTCAGCCTCAAG	TCTTCTCCCAAGTCCTTCAGCCTCAAGTCCAAA	CCCAAGTCCTTCAGCCTCAA	CTCTTCTCCCAAGTCCTTCAGCCTCAAGTCCAA	TCCCAAGTCCTTCAGCCTCA	CCTCTTCTCCCAAGTCCTTCAGCCTCAAGTCCA	CTCCCAAGTCCTTCAGCCTC	TCCTCTTCTCCCAAGTCCTTCAGCCTCAAGTCC	TCTCCCAAGTCCTTCAGCCT	CTCCTCTTCTCCCAAGTCCTTCAGCCTCAAGTC
SREBF2_SA_57	ABE	PosCtrl	TCCAGGTCCTGGTCCAGCCT	TTCTTCATCCAGGTCCTGGTCCAGCCTCAGATC	ATCCAGGTCCTGGTCCAGCC	CTTCTTCATCCAGGTCCTGGTCCAGCCTCAGAT	CATCCAGGTCCTGGTCCAGC	CCTTCTTCATCCAGGTCCTGGTCCAGCCTCAGA	TCATCCAGGTCCTGGTCCAG	TCCTTCTTCATCCAGGTCCTGGTCCAGCCTCAG	TTCATCCAGGTCCTGGTCCA	TTCCTTCTTCATCCAGGTCCTGGTCCAGCCTCA
SREBF2_SA_58	ABE	PosCtrl	TCTAGACCCTGGTGGGCAGC	TCCCTATTCTAGACCCTGGTGGGCAGCAGTGGG	TTCTAGACCCTGGTGGGCAG	GTCCCTATTCTAGACCCTGGTGGGCAGCAGTGG	ATTCTAGACCCTGGTGGGCA	TGTCCCTATTCTAGACCCTGGTGGGCAGCAGTG	TATTCTAGACCCTGGTGGGC	CTGTCCCTATTCTAGACCCTGGTGGGCAGCAGT	CTATTCTAGACCCTGGTGGG	CCTGTCCCTATTCTAGACCCTGGTGGGCAGCAG
SREBF2_SA_59	ABE	PosCtrl	CCCAGATGCACAAGTCTGGC	CTTCCTACCCAGATGCACAAGTCTGGCGTTCTG	ACCCAGATGCACAAGTCTGG	TCTTCCTACCCAGATGCACAAGTCTGGCGTTCT	TACCCAGATGCACAAGTCTG	ATCTTCCTACCCAGATGCACAAGTCTGGCGTTC	CTACCCAGATGCACAAGTCT	CATCTTCCTACCCAGATGCACAAGTCTGGCGTT	CCTACCCAGATGCACAAGTC	TCATCTTCCTACCCAGATGCACAAGTCTGGCGT
SREBF2_SA_60	ABE	PosCtrl	TGCAGAGCTTCTAAAGGGCA	TTTTCTTTGCAGAGCTTCTAAAGGGCATCGACC	TTGCAGAGCTTCTAAAGGGC	GTTTTCTTTGCAGAGCTTCTAAAGGGCATCGAC	TTTGCAGAGCTTCTAAAGGG	GGTTTTCTTTGCAGAGCTTCTAAAGGGCATCGA	CTTTGCAGAGCTTCTAAAGG	GGGTTTTCTTTGCAGAGCTTCTAAAGGGCATCG	TCTTTGCAGAGCTTCTAAAG	GGGGTTTTCTTTGCAGAGCTTCTAAAGGGCATC
SREBF2_SA_61	ABE	PosCtrl	CTTAGGTTCTGGGGGCTGGT	GCTCCTTCTTAGGTTCTGGGGGCTGGTTTGACT	TCTTAGGTTCTGGGGGCTGG	CGCTCCTTCTTAGGTTCTGGGGGCTGGTTTGAC	TTCTTAGGTTCTGGGGGCTG	ACGCTCCTTCTTAGGTTCTGGGGGCTGGTTTGA	CTTCTTAGGTTCTGGGGGCT	GACGCTCCTTCTTAGGTTCTGGGGGCTGGTTTG	CCTTCTTAGGTTCTGGGGGC	AGACGCTCCTTCTTAGGTTCTGGGGGCTGGTTT
SREBF2_SA_62	ABE	PosCtrl	CCTAGGGAAGCTTCCTGCAG	TGCCCACCCTAGGGAAGCTTCCTGCAGGATCCG	CCCTAGGGAAGCTTCCTGCA	CTGCCCACCCTAGGGAAGCTTCCTGCAGGATCC	ACCCTAGGGAAGCTTCCTGC	TCTGCCCACCCTAGGGAAGCTTCCTGCAGGATC	CACCCTAGGGAAGCTTCCTG	TTCTGCCCACCCTAGGGAAGCTTCCTGCAGGAT	CCACCCTAGGGAAGCTTCCT	TTTCTGCCCACCCTAGGGAAGCTTCCTGCAGGA
SREBF2_SA_63	ABE	PosCtrl	CACAGAGCTACTTCCTCAGC	GTCCTTCCACAGAGCTACTTCCTCAGCCGAGCC	CCACAGAGCTACTTCCTCAG	TGTCCTTCCACAGAGCTACTTCCTCAGCCGAGC	TCCACAGAGCTACTTCCTCA	TTGTCCTTCCACAGAGCTACTTCCTCAGCCGAG	TTCCACAGAGCTACTTCCTC	CTTGTCCTTCCACAGAGCTACTTCCTCAGCCGA	CTTCCACAGAGCTACTTCCT	CCTTGTCCTTCCACAGAGCTACTTCCTCAGCCG
HNF4A_SA_72	ABE	PosCtrl	CGCAGACACGTCCCCATCAG	CTCCTGGCGCAGACACGTCCCCATCAGAAGGCA	CGCAGACACGTCCCCATCA	TCTCCTGGCGCAGACACGTCCCCATCAGAAGGC	GCGCAGACACGTCCCCATC	CTCTCCTGGCGCAGACACGTCCCCATCAGAAGG	TGGCGCAGACACGTCCCCAT	TCTCTCCTGGCGCAGACACGTCCCCATCAGAAG	CTGGCGCAGACACGTCCCCA	TTCTCTCCTGGCGCAGACACGTCCCCATCAGAA
HNF4A_SA_73	ABE	PosCtrl	CCCAGATTTAGCCGGCAGTG	AGCCCTCCCCAGATTTAGCCGGCAGTGCGTGGT	CCCCAGATTTAGCCGGCAGT	AAGCCCTCCCCAGATTTAGCCGGCAGTGCGTGG	TCCCCAGATTTAGCCGGCAG	AAAGCCCTCCCCAGATTTAGCCGGCAGTGCGTG	CTCCCCAGATTTAGCCGGCA	CAAAGCCCTCCCCAGATTTAGCCGGCAGTGCGT	CCTCCCCAGATTTAGCCGGC	CCAAAGCCCTCCCCAGATTTAGCCGGCAGTGCG
HNF4A_SA_74	ABE	PosCtrl	CACAGCCGTCCAGAATGAGC	GCCTCCTCACAGCCGTCCAGAATGAGCGGGACC	TCACAGCCGTCCAGAATGAG	TGCCTCCTCACAGCCGTCCAGAATGAGCGGGAC	CTCACAGCCGTCCAGAATGA	GTGCCTCCTCACAGCCGTCCAGAATGAGCGGGA	CCTCACAGCCGTCCAGAATG	TGTGCCTCCTCACAGCCGTCCAGAATGAGCGGG	TCCTCACAGCCGTCCAGAAT	CTGTGCCTCCTCACAGCCGTCCAGAATGAGCGG
HNF4A_SA_75	ABE	PosCtrl	CGAAGATCACCTCCCCCGTC	TATCTCTCGAAGATCACCTCCCCCGTCTCCGGG	TCGAAGATCACCTCCCCCGT	GTATCTCTCGAAGATCACCTCCCCCGTCTCCGG	CTCGAAGATCACCTCCCCCG	TGTATCTCTCGAAGATCACCTCCCCCGTCTCCG	TCTCGAAGATCACCTCCCCC	CTGTATCTCTCGAAGATCACCTCCCCCGTCTCC	CTCTCGAAGATCACCTCCCC	CCTGTATCTCTCGAAGATCACCTCCCCCGTCTC
HNF4A_SA_76	ABE	PosCtrl	TTCAGGTGGCCCTGCTCAGA	TCTCTCTTTCAGGTGGCCCTGCTCAGAGCCCAT	TTTCAGGTGGCCCTGCTCAG	TTCTCTCTTTCAGGTGGCCCTGCTCAGAGCCCA	CTTTCAGGTGGCCCTGCTCA	CTTCTCTCTTTCAGGTGGCCCTGCTCAGAGCCC	TCTTTCAGGTGGCCCTGCTC	CCTTCTCTCTTTCAGGTGGCCCTGCTCAGAGCC	CTCTTTCAGGTGGCCCTGCT	TCCTTCTCTCTTTCAGGTGGCCCTGCTCAGAGC
HNF4A_SA_77	ABE	PosCtrl	TCCAGGCAATGACTACATTG	CAACCCTTCCAGGCAATGACTACATTGTCCCTC	TTCCAGGCAATGACTACATT	CCAACCCTTCCAGGCAATGACTACATTGTCCCT	CTTCCAGGCAATGACTACAT	CCCAACCCTTCCAGGCAATGACTACATTGTCCC	CCTTCCAGGCAATGACTACA	TCCCAACCCTTCCAGGCAATGACTACATTGTCC	CCCTTCCAGGCAATGACTAC	CTCCCAACCCTTCCAGGCAATGACTACATTGTC
MYLIP_SA_84	ABE	PosCtrl	TCCAGCATTGTTGCAAAACA	GGTGTCCTCCAGCATTGTTGCAAAACATAAGGA	CTCCAGCATTGTTGCAAAAC	TGGTGTCCTCCAGCATTGTTGCAAAACATAAGG	CCTCCAGCATTGTTGCAAAA	TTGGTGTCCTCCAGCATTGTTGCAAAACATAAG	TCCTCCAGCATTGTTGCAAA	CTTGGTGTCCTCCAGCATTGTTGCAAAACATAA	TCCTCCAGCATTGTTGCAA	TCTTGGTGTCCTCCAGCATTGTTGCAAAACATA
MYLIP_SA_85	ABE	PosCtrl	CTTAGGATAGCTTATCCTGT	CCTGTCTCTTAGGATAGCTTATCCTGTGGTGCA	TCTTAGGATAGCTTATCCTG	TCCTGTCTCTTAGGATAGCTTATCCTGTGGTGC	CTCTTAGGATAGCTTATCCT	TTCCTGTCTCTTAGGATAGCTTATCCTGTGGTG	TCTCTTAGGATAGCTTATCC	CTTCCTGTCTCTTAGGATAGCTTATCCTGTGGT	TCTCTTAGGATAGCTTATC	TCTTCCTGTCTCTTAGGATAGCTTATCCTGTGG
MYLIP_SA_86	ABE	PosCtrl	TGCAGGTGTGACACAGTGAC	CTTGCCTTGCAGGTGTGACACAGTGACCAGCGC	TTGCAGGTGTGACACAGTGA	TCTTGCCTTGCAGGTGTGACACAGTGACCAGCG	CTTGCAGGTGTGACACAGTG	ATCTTGCCTTGCAGGTGTGACACAGTGACCAGC	CCTTGCAGGTGTGACACAGT	AATCTTGCCTTGCAGGTGTGACACAGTGACCAG	CCTTGCAGGTGTGACACAG	CAATCTTGCCTTGCAGGTGTGACACAGTGACCA
LDLR_SD_9	ABE	PosCtrl	CTCACAGCACGTCTCCTGGG	AAGGGGACTCACAGCACGTCTCCTGGGACTCAT	ACTCACAGCACGTCTCCTGG	AAAGGGGACTCACAGCACGTCTCCTGGGACTCA	ACTCACAGCACGTCTCCTG	CAAAGGGGACTCACAGCACGTCTCCTGGGACTC	GACTCACAGCACGTCTCCT	CCAAAGGGGACTCACAGCACGTCTCCTGGGACT	GGACTCACAGCACGTCTCC	CCCAAAGGGGACTCACAGCACGTCTCCTGGGAC
LDLR_SD_10	ABE	PosCtrl	CTTACGACAGCCTTGCTCGT	GGCCACACTTACGACAGCCTTGCTCGTCTGAGC	ACTTACGACAGCCTTGCTCG	GGGCCACACTTACGACAGCCTTGCTCGTCTGAG	CACTTACGACAGCCTTGCTC	AGGGCCACACTTACGACAGCCTTGCTCGTCTGA	ACACTTACGACAGCCTTGCT	CAGGGCCACACTTACGACAGCCTTGCTCGTCTG	CACACTTACGACAGCCTTGC	GCAGGGCCACACTTACGACAGCCTTGCTCGTCT
LDLR_SD_11	ABE	PosCtrl	CTCACCATTAACGCAGCCAA	GCCAGCGCTCACCATTAACGCAGCCAACTTCAT	CTCACCATTAACGCAGCCA	GGCCAGCGCTCACCATTAACGCAGCCAACTTCA	CGCTCACCATTAACGCAGCC	TGGCCAGCGCTCACCATTAACGCAGCCAACTTC	CGCTCACCATTAACGCAGC	ATGGCCAGCGCTCACCATTAACGCAGCCAACTT	AGCGCTCACCATTAACGCAG	GATGGCCAGCGCTCACCATTAACGCAGCCAACT
LDLR_SD_12	ABE	PosCtrl	CTCACCGCACTCTTTGATGG	ACCGAGACTCACCGCACTCTTTGATGGGTTCAT	ACTCACCGCACTCTTTGATG	CACCGAGACTCACCGCACTCTTTGATGGGTTCA	ACTCACCGCACTCTTTGAT	GCACCGAGACTCACCGCACTCTTTGATGGGTTC	AGACTCACCGCACTCTTTGA	TGCACCGAGACTCACCGCACTCTTTGATGGGTT	AGACTCACCGCACTCTTTG	CTGCACCGAGACTCACCGCACTCTTTGATGGGT
LDLR_SD_13	ABE	PosCtrl	CTCACCCACAGCCTTGCAGG	TCCCGTGCTCACCCACAGCCTTGCAGGCCTTCG	CTCACCCACAGCCTTGCAG	TTCCCGTGCTCACCCACAGCCTTGCAGGCCTTC	TGCTCACCCACAGCCTTGCA	CTTCCCGTGCTCACCCACAGCCTTGCAGGCCTT	TGCTCACCCACAGCCTTGC	CCTTCCCGTGCTCACCCACAGCCTTGCAGGCCT	CGTGCTCACCCACAGCCTTG	GCCTTCCCGTGCTCACCCACAGCCTTGCAGGCC
LDLR_SD_14	ABE	PosCtrl	CTCACCTGCAGATCATTCTC	GGCGACGCTCACCTGCAGATCATTCTCTGGGAC	CTCACCTGCAGATCATTCT	GGGCGACGCTCACCTGCAGATCATTCTCTGGGA	CGCTCACCTGCAGATCATTC	GGGGCGACGCTCACCTGCAGATCATTCTCTGGG	ACGCTCACCTGCAGATCATT	AGGGGCGACGCTCACCTGCAGATCATTCTCTGG	ACGCTCACCTGCAGATCAT	CAGGGGCGACGCTCACCTGCAGATCATTCTCTG
LDLR_SD_15	ABE	PosCtrl	CGCACCCATGAACAGGATCC	GTGGATACGCACCCATGAACAGGATCCACCACG	ACGCACCCATGAACAGGATC	CGTGGATACGCACCCATGAACAGGATCCACCAC	TACGCACCCATGAACAGGAT	TCGTGGATACGCACCCATGAACAGGATCCACCA	ATACGCACCCATGAACAGGA	GTCGTGGATACGCACCCATGAACAGGATCCACC	ATACGCACCCATGAACAGG	CGTCGTGGATACGCACCCATGAACAGGATCCAC
LDLR_SD_16	ABE	PosCtrl	CATACCTAGGGTGATGCCAT	CTGCGAACATACCTAGGGTGATGCCATTGGGCC	ACATACCTAGGGTGATGCCA	CCTGCGAACATACCTAGGGTGATGCCATTGGGC	AACATACCTAGGGTGATGCC	TCCTGCGAACATACCTAGGGTGATGCCATTGGG	AACATACCTAGGGTGATGC	GTCCTGCGAACATACCTAGGGTGATGCCATTGG	CGAACATACCTAGGGTGATG	TGTCCTGCGAACATACCTAGGGTGATGCCATTG
ACAT2_SD_50	ABE	PosCtrl	CTTACCTGCTGCCAAGACAT	ACTGAGACTTACCTGCTGCCAAGACATGTCCAA	ACTTACCTGCTGCCAAGACA	CACTGAGACTTACCTGCTGCCAAGACATGTCCA	ACTTACCTGCTGCCAAGAC	TCACTGAGACTTACCTGCTGCCAAGACATGTCC	AGACTTACCTGCTGCCAAGA	ATCACTGAGACTTACCTGCTGCCAAGACATGTC	AGACTTACCTGCTGCCAAG	AATCACTGAGACTTACCTGCTGCCAAGACATGT
ACAT2_SD_51	ABE	PosCtrl	CTTACCTGTAATACCCATAT	TGTCTGCCTTACCTGTAATACCCATATGACAGT	CCTTACCTGTAATACCCATA	ATGTCTGCCTTACCTGTAATACCCATATGACAG	CCTTACCTGTAATACCCAT	CATGTCTGCCTTACCTGTAATACCCATATGACA	TGCCTTACCTGTAATACCCA	CCATGTCTGCCTTACCTGTAATACCCATATGAC	CTGCCTTACCTGTAATACCC	GCCATGTCTGCCTTACCTGTAATACCCATATGA
ACAT2_SD_52	ABE	PosCtrl	CTAACCTGAAGCATTGGCTG	AGAAAATCTAACCTGAAGCATTGGCTGGGGTGA	TCTAACCTGAAGCATTGGCT	CAGAAAATCTAACCTGAAGCATTGGCTGGGGTG	ATCTAACCTGAAGCATTGGC	TCAGAAAATCTAACCTGAAGCATTGGCTGGGGT	AATCTAACCTGAAGCATTGG	TTCAGAAAATCTAACCTGAAGCATTGGCTGGGG	AAATCTAACCTGAAGCATTG	CTTCAGAAAATCTAACCTGAAGCATTGGCTGGG
ACAT2_SD_53	ABE	PosCtrl	CTCACAGCTTGCTTTATGGC	GGTTATACTCACAGCTTGCTTTATGGCTGGAAT	ACTCACAGCTTGCTTTATGG	GGGTTATACTCACAGCTTGCTTTATGGCTGGAA	TACTCACAGCTTGCTTTATG	AGGGTTATACTCACAGCTTGCTTTATGGCTGGA	ATACTCACAGCTTGCTTTAT	TAGGGTTATACTCACAGCTTGCTTTATGGCTGG	TATACTCACAGCTTGCTTTA	ATAGGGTTATACTCACAGCTTGCTTTATGGCTG
ACAT2_SD_54	ABE	PosCtrl	TTTACCTTCTCTGGGTTTAA	GTGCATCTTTACCTTCTCTGGGTTTAATCCAAG	CTTTACCTTCTCTGGGTTTA	TGTGCATCTTTACCTTCTCTGGGTTTAATCCAA	TCTTTACCTTCTCTGGGTTT	TTGTGCATCTTTACCTTCTCTGGGTTTAATCCA	ATCTTTACCTTCTCTGGGTT	CTTGTGCATCTTTACCTTCTCTGGGTTTAATCC	CATCTTTACCTTCTCTGGGT	ACTTGTGCATCTTTACCTTCTCTGGGTTTAATC
SREBF2_SD_64	ABE	PosCtrl	ATCACCTTGAAAGCTAGTAG	CTTCTGAATCACCTTGAAAGCTAGTAGCTGCAT	AATCACCTTGAAAGCTAGTA	ACTTCTGAATCACCTTGAAAGCTAGTAGCTGCA	AATCACCTTGAAAGCTAGT	AACTTCTGAATCACCTTGAAAGCTAGTAGCTGC	TGAATCACCTTGAAAGCTAG	TAACTTCTGAATCACCTTGAAAGCTAGTAGCTG	CTGAATCACCTTGAAAGCTA	CTAACTTCTGAATCACCTTGAAAGCTAGTAGCT
SREBF2_SD_65	ABE	PosCtrl	CTTACCGGGACCTGCTGCAC	CCAGCCACTTACCGGGACCTGCTGCACCTGTGG	ACTTACCGGGACCTGCTGCA	TCCAGCCACTTACCGGGACCTGCTGCACCTGTG	CACTTACCGGGACCTGCTGC	TTCCAGCCACTTACCGGGACCTGCTGCACCTGT	CCACTTACCGGGACCTGCTG	TTTCCAGCCACTTACCGGGACCTGCTGCACCTG	CCACTTACCGGGACCTGCT	CTTTCCAGCCACTTACCGGGACCTGCTGCACCT
SREBF2_SD_66	ABE	PosCtrl	CTTACTGGTACTTGAAGGGC	GGCAGCTCTTACTGGTACTTGAAGGGCAGCCGT	TCTTACTGGTACTTGAAGGG	AGGCAGCTCTTACTGGTACTTGAAGGGCAGCCG	CTCTTACTGGTACTTGAAGG	AAGGCAGCTCTTACTGGTACTTGAAGGGCAGCC	CTCTTACTGGTACTTGAAG	GAAGGCAGCTCTTACTGGTACTTGAAGGGCAGC	AGCTCTTACTGGTACTTGAA	AGAAGGCAGCTCTTACTGGTACTTGAAGGGCAG
SREBF2_SD_67	ABE	PosCtrl	CCCACCTTGGCGTCTGTCCC	CTTGGCACCCACCTTGGCGTCTGTCCCCATGAC	ACCCACCTTGGCGTCTGTCC	GCTTGGCACCCACCTTGGCGTCTGTCCCCATGA	CACCCACCTTGGCGTCTGTC	TGCTTGGCACCCACCTTGGCGTCTGTCCCCATG	CACCCACCTTGGCGTCTGT	TTGCTTGGCACCCACCTTGGCGTCTGTCCCCAT	GCACCCACCTTGGCGTCTG	TTTGCTTGGCACCCACCTTGGCGTCTGTCCCCA
SREBF2_SD_68	ABE	PosCtrl	TGTACCTTTGCATCATCCAA	AAAAGTCTGTACCTTTGCATCATCCAATAGAGG	CTGTACCTTTGCATCATCCA	CAAAAGTCTGTACCTTTGCATCATCCAATAGAG	TCTGTACCTTTGCATCATCC	TCAAAAGTCTGTACCTTTGCATCATCCAATAGA	TCTGTACCTTTGCATCATC	TTCAAAAGTCTGTACCTTTGCATCATCCAATAG	AGTCTGTACCTTTGCATCAT	TTTCAAAAGTCTGTACCTTTGCATCATCCAATA
SREBF2_SD_69	ABE	PosCtrl	CCTACCTGACTCGAATGACA	GCCTCCACCTACCTGACTCGAATGACAGGACAC	ACCTACCTGACTCGAATGAC	GGCCTCCACCTACCTGACTCGAATGACAGGACA	CACCTACCTGACTCGAATGA	GGGCCTCCACCTACCTGACTCGAATGACAGGAC	CCACCTACCTGACTCGAATG	GGGGCCTCCACCTACCTGACTCGAATGACAGGA	TCCACCTACCTGACTCGAAT	AGGGGCCTCCACCTACCTGACTCGAATGACAGG
SREBF2_SD_70	ABE	PosCtrl	CTCACTCTGGCGAGATCCAG	CACAGAACTCACTCTGGCGAGATCCAGATCTGC	ACTCACTCTGGCGAGATCCA	ACACAGAACTCACTCTGGCGAGATCCAGATCTG	AACTCACTCTGGCGAGATCC	GACACAGAACTCACTCTGGCGAGATCCAGATCT	AACTCACTCTGGCGAGATC	GGACACAGAACTCACTCTGGCGAGATCCAGATC	AGAACTCACTCTGGCGAGAT	CGGACACAGAACTCACTCTGGCGAGATCCAGAT
SREBF2_SD_71	ABE	PosCtrl	CTCACCTGTGATGTGCAGCT	CTGCCCCCTCACCTGTGATGTGCAGCTGGTGCA	CCTCACCTGTGATGTGCAGC	GCTGCCCCCTCACCTGTGATGTGCAGCTGGTGC	CCCTCACCTGTGATGTGCAG	AGCTGCCCCCTCACCTGTGATGTGCAGCTGGTG	CCCCTCACCTGTGATGTGCA	CAGCTGCCCCCTCACCTGTGATGTGCAGCTGGT	CCCCCTCACCTGTGATGTGC	GCAGCTGCCCCCTCACCTGTGATGTGCAGCTGG
HNF4A_SD_78	ABE	PosCtrl	CTCACCTGCAGGAGTACATG	GAGGCTCCTCACCTGCAGGAGTACATGTGGTTC	CCTCACCTGCAGGAGTACAT	TGAGGCTCCTCACCTGCAGGAGTACATGTGGTT	TCCTCACCTGCAGGAGTACA	TTGAGGCTCCTCACCTGCAGGAGTACATGTGGT	CTCCTCACCTGCAGGAGTAC	ATTGAGGCTCCTCACCTGCAGGAGTACATGTGG	CTCCTCACCTGCAGGAGTA	AATTGAGGCTCCTCACCTGCAGGAGTACATGTG
HNF4A_SD_79	ABE	PosCtrl	CTCACCTTCCTTCTTCATGC	GCCGAGGCTCACCTTCCTTCTTCATGCCAGCCC	CTCACCTTCCTTCTTCATG	GGCCGAGGCTCACCTTCCTTCTTCATGCCAGCC	GCTCACCTTCCTTCTTCAT	GGGCCGAGGCTCACCTTCCTTCTTCATGCCAGC	AGGCTCACCTTCCTTCTTCA	AGGGCCGAGGCTCACCTTCCTTCTTCATGCCAG	AGGCTCACCTTCCTTCTTC	GAGGGCCGAGGCTCACCTTCCTTCTTCATGCCA
HNF4A_SD_80	ABE	PosCtrl	GTACCTGTCGGGACAGGAC	TCACCCCGGTACCTGTCGGGACAGGACCTCCGC	CGGTACCTGTCGGGACAGGA	ATCACCCCGGTACCTGTCGGGACAGGACCTCCG	CCGGTACCTGTCGGGACAGG	GATCACCCCGGTACCTGTCGGGACAGGACCTCC	CCCGGTACCTGTCGGGACAG	GGATCACCCCGGTACCTGTCGGGACAGGACCTC	CCCCGGTACCTGTCGGGACA	AGGATCACCCCGGTACCTGTCGGGACAGGACCT
HNF4A_SD_81	ABE	PosCtrl	CTCACCTGGTCGTCCAGGGG	GCCCATCCTCACCTGGTCGTCCAGGGGGAGCTC	CCTCACCTGGTCGTCCAGGG	CGCCCATCCTCACCTGGTCGTCCAGGGGGAGCT	TCCTCACCTGGTCGTCCAGG	ACGCCCATCCTCACCTGGTCGTCCAGGGGGAGC	ATCCTCACCTGGTCGTCCAG	CACGCCCATCCTCACCTGGTCGTCCAGGGGGAG	CATCCTCACCTGGTCGTCCA	CCACGCCCATCCTCACCTGGTCGTCCAGGGGGA
HNF4A_SD_82	ABE	PosCtrl	CTCACCTAGGAGCAGCACGT	CAGCCGCCTCACCTAGGAGCAGCACGTCCTTGA	CCTCACCTAGGAGCAGCACG	GCAGCCGCCTCACCTAGGAGCAGCACGTCCTTG	CCTCACCTAGGAGCAGCAC	GGCAGCCGCCTCACCTAGGAGCAGCACGTCCTT	CGCCTCACCTAGGAGCAGCA	AGGCAGCCGCCTCACCTAGGAGCAGCACGTCCT	CCGCCTCACCTAGGAGCAGC	CAGGCAGCCGCCTCACCTAGGAGCAGCACGTCC
HNF4A_SD_83	ABE	PosCtrl	TGTACCTGGGTCAAAGAAGA	TGTGCACTGTACCTGGGTCAAAGAAGATGATGG	CTGTACCTGGGTCAAAGAAG	GTGTGCACTGTACCTGGGTCAAAGAAGATGATG	ACTGTACCTGGGTCAAAGAA	GGTGTGCACTGTACCTGGGTCAAAGAAGATGAT	CACTGTACCTGGGTCAAAGA	AGGTGTGCACTGTACCTGGGTCAAAGAAGATGA	CACTGTACCTGGGTCAAAG	GAGGTGTGCACTGTACCTGGGTCAAAGAAGATG
MYLIP_SD_87	ABE	PosCtrl	TTTACCTAGTCTGCTCCTGT	AGCTCACTTTACCTAGTCTGCTCCTGTAAGATG	CTTTACCTAGTCTGCTCCTG	TAGCTCACTTTACCTAGTCTGCTCCTGTAAGAT	ACTTTACCTAGTCTGCTCCT	TTAGCTCACTTTACCTAGTCTGCTCCTGTAAGA	CACTTTACCTAGTCTGCTCC	TTTAGCTCACTTTACCTAGTCTGCTCCTGTAAG	TCACTTTACCTAGTCTGCTC	TTTTAGCTCACTTTACCTAGTCTGCTCCTGTAA
MYLIP_SD_88	ABE	PosCtrl	CTCACCTGTTCAAGGTGGCA	CAACAGCCTCACCTGTTCAAGGTGGCAGAGGAG	CCTCACCTGTTCAAGGTGGC	TCAACAGCCTCACCTGTTCAAGGTGGCAGAGGA	CCTCACCTGTTCAAGGTGG	TTCAACAGCCTCACCTGTTCAAGGTGGCAGAGG	AGCCTCACCTGTTCAAGGTG	ATTCAACAGCCTCACCTGTTCAAGGTGGCAGAG	CAGCCTCACCTGTTCAAGGT	TATTCAACAGCCTCACCTGTTCAAGGTGGCAGA
MYLIP_SD_89	ABE	PosCtrl	CTTACCTATTAATTGGGCTA	GTCTTGGCTTACCTATTAATTGGGCTAAAGTCA	CTTACCTATTAATTGGGCT	AGTCTTGGCTTACCTATTAATTGGGCTAAAGTC	GCTTACCTATTAATTGGGC	AAGTCTTGGCTTACCTATTAATTGGGCTAAAGT	TGGCTTACCTATTAATTGGG	TAAGTCTTGGCTTACCTATTAATTGGGCTAAAG	TTGGCTTACCTATTAATTGG	TTAAGTCTTGGCTTACCTATTAATTGGGCTAAA
MYLIP_SD_90	ABE	PosCtrl	CCTACCTGTAGCTGGGCGGC	TGACTCCCCTACCTGTAGCTGGGCGGCGCAGCT	CCCTACCTGTAGCTGGGCGG	CTGACTCCCCTACCTGTAGCTGGGCGGCGCAGC	CCCCTACCTGTAGCTGGGCG	GCTGACTCCCCTACCTGTAGCTGGGCGGCGCAG	TCCCCTACCTGTAGCTGGGC	AGCTGACTCCCCTACCTGTAGCTGGGCGGCGCA	CTCCCCTACCTGTAGCTGGG	CAGCTGACTCCCCTACCTGTAGCTGGGCGGCGC
LSS_SD_17	ABE	PosCtrl	CATACCTGCGGCCAGTCGCC	CTGGCGGCATACCTGCGGCCAGTCGCCATTGGG	CATACCTGCGGCCAGTCGC	CCTGGCGGCATACCTGCGGCCAGTCGCCATTGG	GCATACCTGCGGCCAGTCG	CCCTGGCGGCATACCTGCGGCCAGTCGCCATTG	CGGCATACCTGCGGCCAGTC	TCCCTGGCGGCATACCTGCGGCCAGTCGCCATT	CGGCATACCTGCGGCCAGT	GTCCCTGGCGGCATACCTGCGGCCAGTCGCCAT
LSS_SD_18	ABE	PosCtrl	CCCACCGAACGGCCATCAGC	CGTCGTCCCCACCGAACGGCCATCAGCCCCATC	CCCCACCGAACGGCCATCAG	CCGTCGTCCCCACCGAACGGCCATCAGCCCCAT	TCCCCACCGAACGGCCATCA	CCCGTCGTCCCCACCGAACGGCCATCAGCCCCA	TCCCCACCGAACGGCCATC	TCCCGTCGTCCCCACCGAACGGCCATCAGCCCC	CGTCCCCACCGAACGGCCAT	GTCCCGTCGTCCCCACCGAACGGCCATCAGCCC
LSS_SD_19	ABE	PosCtrl	CTCACCCATCTCGGTAGGTC	GCACTCACTCACCCATCTCGGTAGGTCTGCCCC	ACTCACCCATCTCGGTAGGT	GGCACTCACTCACCCATCTCGGTAGGTCTGCCC	CACTCACCCATCTCGGTAGG	AGGCACTCACTCACCCATCTCGGTAGGTCTGCC	TCACTCACCCATCTCGGTAG	CAGGCACTCACTCACCCATCTCGGTAGGTCTGC	CTCACTCACCCATCTCGGTA	ACAGGCACTCACTCACCCATCTCGGTAGGTCTG
LSS_SD_20	ABE	PosCtrl	CTCACCCTTCCCAGGAGCCA	AGGCTCACTCACCCTTCCCAGGAGCCATCGGCC	ACTCACCCTTCCCAGGAGCC	GAGGCTCACTCACCCTTCCCAGGAGCCATCGGC	CACTCACCCTTCCCAGGAGC	GGAGGCTCACTCACCCTTCCCAGGAGCCATCGG	TCACTCACCCTTCCCAGGAG	TGGAGGCTCACTCACCCTTCCCAGGAGCCATCG	CTCACTCACCCTTCCCAGGA	GTGGAGGCTCACTCACCCTTCCCAGGAGCCATC
LSS_SD_21	ABE	PosCtrl	CTTACCGGATCTCCGCTGCC	GACCCTCCTTACCGGATCTCCGCTGCCCTGTGC	CCTTACCGGATCTCCGCTGC	AGACCCTCCTTACCGGATCTCCGCTGCCCTGTG	TCCTTACCGGATCTCCGCTG	GAGACCCTCCTTACCGGATCTCCGCTGCCCTGT	CTCCTTACCGGATCTCCGCT	TGAGACCCTCCTTACCGGATCTCCGCTGCCCTG	CCTCCTTACCGGATCTCCGC	CTGAGACCCTCCTTACCGGATCTCCGCTGCCCT
LSS_SD_22	ABE	PosCtrl	CTCACCGAAGACCTCCGAGG	CCGACCACTCACCGAAGACCTCCGAGGGGTTCA	ACTCACCGAAGACCTCCGAG	GCCGACCACTCACCGAAGACCTCCGAGGGGTTC	CACTCACCGAAGACCTCCGA	GGCCGACCACTCACCGAAGACCTCCGAGGGGTT	CCACTCACCGAAGACCTCCG	TGGCCGACCACTCACCGAAGACCTCCGAGGGGT	ACCACTCACCGAAGACCTCC	CTGGCCGACCACTCACCGAAGACCTCCGAGGGG
LSS_SD_23	ABE	PosCtrl	CTTACCACAGCCACAGCATC	CCACAGCCTTACCACAGCCACAGCATCGCAGAG	CCTTACCACAGCCACAGCAT	ACCACAGCCTTACCACAGCCACAGCATCGCAGA	CCTTACCACAGCCACAGCA	GACCACAGCCTTACCACAGCCACAGCATCGCAG	AGCCTTACCACAGCCACAGC	GGACCACAGCCTTACCACAGCCACAGCATCGCA	CAGCCTTACCACAGCCACAG	GGGACCACAGCCTTACCACAGCCACAGCATCGC
LSS_SD_24	ABE	PosCtrl	CATACCTTGCGCATCTGGCG	GCTCCCGCATACCTTGCGCATCTGGCGGTAGTA	CATACCTTGCGCATCTGGC	GGCTCCCGCATACCTTGCGCATCTGGCGGTAGT	CGCATACCTTGCGCATCTGG	TGGCTCCCGCATACCTTGCGCATCTGGCGGTAG	CCGCATACCTTGCGCATCTG	CTGGCTCCCGCATACCTTGCGCATCTGGCGGTA	CCCGCATACCTTGCGCATCT	GCTGGCTCCCGCATACCTTGCGCATCTGGCGGT
LSS_SD_25	ABE	PosCtrl	CTCACCTGTGAGAGCCTCAG	CACCGGCCTCACCTGTGAGAGCCTCAGGAACTC	CCTCACCTGTGAGAGCCTCA	GCACCGGCCTCACCTGTGAGAGCCTCAGGAACT	CCTCACCTGTGAGAGCCTC	GGCACCGGCCTCACCTGTGAGAGCCTCAGGAAC	GCCTCACCTGTGAGAGCCT	AGGCACCGGCCTCACCTGTGAGAGCCTCAGGAA	CGGCCTCACCTGTGAGAGCC	CAGGCACCGGCCTCACCTGTGAGAGCCTCAGGA
LSS_SD_26	ABE	PosCtrl	CGAACCTCAAGCAGAGCCTG	GGAGCCACGAACCTCAAGCAGAGCCTGGATGGC	ACGAACCTCAAGCAGAGCCT	AGGAGCCACGAACCTCAAGCAGAGCCTGGATGG	CACGAACCTCAAGCAGAGCC	AAGGAGCCACGAACCTCAAGCAGAGCCTGGATG	CCACGAACCTCAAGCAGAGC	GAAGGAGCCACGAACCTCAAGCAGAGCCTGGAT	CCACGAACCTCAAGCAGAG	AGAAGGAGCCACGAACCTCAAGCAGAGCCTGGA
LSS_SD_27	ABE	PosCtrl	CTCACCAGAGATAGTCCGGG	AGCCACACTCACCAGAGATAGTCCGGGATTCTG	ACTCACCAGAGATAGTCCGG	CAGCCACACTCACCAGAGATAGTCCGGGATTCT	CACTCACCAGAGATAGTCCG	CCAGCCACACTCACCAGAGATAGTCCGGGATTC	ACACTCACCAGAGATAGTCC	CCCAGCCACACTCACCAGAGATAGTCCGGGATT	CACACTCACCAGAGATAGTC	TCCCAGCCACACTCACCAGAGATAGTCCGGGAT
LSS_SD_28	ABE	PosCtrl	CTGACCGGGCCGATGCTGAT	AGGGGCACTGACCGGGCCGATGCTGATGCTCTT	ACTGACCGGGCCGATGCTGA	CAGGGGCACTGACCGGGCCGATGCTGATGCTCT	CACTGACCGGGCCGATGCTG	GCAGGGGCACTGACCGGGCCGATGCTGATGCTC	CACTGACCGGGCCGATGCT	GGCAGGGGCACTGACCGGGCCGATGCTGATGCT	GCACTGACCGGGCCGATGC	GGGCAGGGGCACTGACCGGGCCGATGCTGATGC
LSS_SD_29	ABE	PosCtrl	CTCACCATATACCACGCGGA	GGAGGCGCTCACCATATACCACGCGGAGCAGCC	CTCACCATATACCACGCGG	AGGAGGCGCTCACCATATACCACGCGGAGCAGC	CGCTCACCATATACCACGCG	CAGGAGGCGCTCACCATATACCACGCGGAGCAG	CGCTCACCATATACCACGC	TCAGGAGGCGCTCACCATATACCACGCGGAGCA	GCGCTCACCATATACCACG	CTCAGGAGGCGCTCACCATATACCACGCGGAGC
LDLR_TGGstop_91	CBE	PosCtrl	ACCCACTTGTAGGAGATGCA	ATCGCAGACCCACTTGTAGGAGATGCATTTCCC	ACCCACTTGTAGGAGATGC	CATCGCAGACCCACTTGTAGGAGATGCATTTCC	AGACCCACTTGTAGGAGATG	CCATCGCAGACCCACTTGTAGGAGATGCATTTC	CAGACCCACTTGTAGGAGAT	GCCATCGCAGACCCACTTGTAGGAGATGCATTT	CAGACCCACTTGTAGGAGA	TGCCATCGCAGACCCACTTGTAGGAGATGCATT
LDLR_TGGstop_92	CBE	PosCtrl	CTCCAGAACTGAGGAATGCA	ATCGCACCTCCAGAACTGAGGAATGCAGCGGTT	CCTCCAGAACTGAGGAATGC	CATCGCACCTCCAGAACTGAGGAATGCAGCGGT	ACCTCCAGAACTGAGGAATG	CCATCGCACCTCCAGAACTGAGGAATGCAGCGG	CACCTCCAGAACTGAGGAAT	GCCATCGCACCTCCAGAACTGAGGAATGCAGCG	CACCTCCAGAACTGAGGAA	GGCCATCGCACCTCCAGAACTGAGGAATGCAGC
LDLR_TGGstop_93	CBE	PosCtrl	CCCACAGCTGGGGGATGCA	GTCGCAGGCCCACAGCTGGGGGATGCAGGTGGA	GCCCACAGCTGGGGGATGC	TGTCGCAGGCCCACAGCTGGGGGATGCAGGTGG	AGGCCCACAGCTGGGGGATG	TTGTCGCAGGCCCACAGCTGGGGGATGCAGGTG	CAGGCCCACAGCTGGGGGAT	GTTGTCGCAGGCCCACAGCTGGGGGATGCAGGT	CAGGCCCACAGCTGGGGGA	CGTTGTCGCAGGCCCACAGCTGGGGGATGCAGG
LDLR_TGGstop_94	CBE	PosCtrl	GCCACTCATCCGAGCCATC	GCGCTGCGGCCACTCATCCGAGCCATCTTCGCA	CGGCCACTCATCCGAGCCAT	AGCGCTGCGGCCACTCATCCGAGCCATCTTCGC	CGGCCACTCATCCGAGCCA	CAGCGCTGCGGCCACTCATCCGAGCCATCTTCG	TGCGGCCACTCATCCGAGCC	ACAGCGCTGCGGCCACTCATCCGAGCCATCTTC	CTGCGGCCACTCATCCGAGC	TACAGCGCTGCGGCCACTCATCCGAGCCATCTT
LDLR_TGGstop_95	CBE	PosCtrl	CGCCAGCTGGAGTGGATGCA	ATCACAGCGCCAGCTGGAGTGGATGCACTCGCC	CGCCAGCTGGAGTGGATGC	CATCACAGCGCCAGCTGGAGTGGATGCACTCGC	AGCGCCAGCTGGAGTGGATG	CCATCACAGCGCCAGCTGGAGTGGATGCACTCG	CAGCGCCAGCTGGAGTGGAT	ACCATCACAGCGCCAGCTGGAGTGGATGCACTC	ACAGCGCCAGCTGGAGTGGA	CACCATCACAGCGCCAGCTGGAGTGGATGCACT
LDLR_TGGstop_96	CBE	PosCtrl	ACCAGTCCCGGCAGTCTCT	TTCATCTGACCAGTCCCGGCAGTCTCTAGCCAT	TGACCAGTCCCGGCAGTCTC	GTTCATCTGACCAGTCCCGGCAGTCTCTAGCCA	CTGACCAGTCCCGGCAGTCT	GGTTCATCTGACCAGTCCCGGCAGTCTCTAGCC	TCTGACCAGTCCCGGCAGTC	GGGTTCATCTGACCAGTCCCGGCAGTCTCTAGC	ATCTGACCAGTCCCGGCAGT	TGGGTTCATCTGACCAGTCCCGGCAGTCTCTAG
LDLR_TGGstop_97	CBE	PosCtrl	ACCAGTAGATTCTATTGCT	CAGGTCAGACCAGTAGATTCTATTGCTGGCCAC	AGACCAGTAGATTCTATTGC	ACAGGTCAGACCAGTAGATTCTATTGCTGGCCA	CAGACCAGTAGATTCTATTG	GACAGGTCAGACCAGTAGATTCTATTGCTGGCC	TCAGACCAGTAGATTCTATT	GGACAGGTCAGACCAGTAGATTCTATTGCTGGC	TCAGACCAGTAGATTCTAT	GGGACAGGTCAGACCAGTAGATTCTATTGCTGG
LDLR_TGGstop_98	CBE	PosCtrl	ATCCAGTCCACAGCCAGCCC	GCTGTGGATCCAGTCCACAGCCAGCCCGTCGGG	ATCCAGTCCACAGCCAGCC	TGCTGTGGATCCAGTCCACAGCCAGCCCGTCGG	GATCCAGTCCACAGCCAGC	TTGCTGTGGATCCAGTCCACAGCCAGCCCGTCG	TGGATCCAGTCCACAGCCAG	GTTGCTGTGGATCCAGTCCACAGCCAGCCCGTC	TGGATCCAGTCCACAGCCA	TGTTGCTGTGGATCCAGTCCACAGCCAGCCCGT
LDLR_TGGstop_99	CBE	PosCtrl	TCCAGTAGATGTTGCTGTG	AGAGTCGGTCCAGTAGATGTTGCTGTGGATCCA	GTCCAGTAGATGTTGCTGT	CAGAGTCGGTCCAGTAGATGTTGCTGTGGATCC	CGGTCCAGTAGATGTTGCTG	ACAGAGTCGGTCCAGTAGATGTTGCTGTGGATC	TCGGTCCAGTAGATGTTGCT	GACAGAGTCGGTCCAGTAGATGTTGCTGTGGAT	TCGGTCCAGTAGATGTTGC	GGACAGAGTCGGTCCAGTAGATGTTGCTGTGGA
LDLR_TGGstop_100	CBE	PosCtrl	TCCAGTACATGAAGCTGGT	CCAGTCAGTCCAGTACATGAAGCTGGTGGGAGG	AGTCCAGTACATGAAGCTGG	CCCAGTCAGTCCAGTACATGAAGCTGGTGGGAG	CAGTCCAGTACATGAAGCTG	CCCCAGTCAGTCCAGTACATGAAGCTGGTGGGA	TCAGTCCAGTACATGAAGCT	TCCCCAGTCAGTCCAGTACATGAAGCTGGTGGG	TCAGTCCAGTACATGAAGC	TTCCCCAGTCAGTCCAGTACATGAAGCTGGTGG
LDLR_TGGstop_101	CBE	PosCtrl	CCCCAGTCAGTCCAGTACAT	GGGAGTTCCCCAGTCAGTCCAGTACATGAAGCT	TCCCCAGTCAGTCCAGTACA	CGGGAGTTCCCCAGTCAGTCCAGTACATGAAGC	TTCCCCAGTCAGTCCAGTAC	GCGGGAGTTCCCCAGTCAGTCCAGTACATGAAG	TTCCCCAGTCAGTCCAGTA	GGCGGGAGTTCCCCAGTCAGTCCAGTACATGAA	AGTTCCCCAGTCAGTCCAGT	TGGCGGGAGTTCCCCAGTCAGTCCAGTACATGA
LDLR_TGGstop_102	CBE	PosCtrl	ACCCAGTAGAGGCGGCCACT	GGAGTCAACCCAGTAGAGGCGGCCACTGAGGAG	AACCCAGTAGAGGCGGCCAC	TGGAGTCAACCCAGTAGAGGCGGCCACTGAGGA	CAACCCAGTAGAGGCGGCCA	TTGGAGTCAACCCAGTAGAGGCGGCCACTGAGG	TCAACCCAGTAGAGGCGGCC	TTTGGAGTCAACCCAGTAGAGGCGGCCACTGAG	TCAACCCAGTAGAGGCGGC	GTTTGGAGTCAACCCAGTAGAGGCGGCCACTGA
LDLR_TGGstop_103	CBE	PosCtrl	TCCAAAATACTTTGTCCTA	GATATCTGTCCAAAATACTTTGTCCTAAACAGG	TGTCCAAAATACTTTGTCCT	TGATATCTGTCCAAAATACTTTGTCCTAAACAG	CTGTCCAAAATACTTTGTCC	ATGATATCTGTCCAAAATACTTTGTCCTAAACA	TCTGTCCAAAATACTTTGTC	GATGATATCTGTCCAAAATACTTTGTCCTAAAC	ATCTGTCCAAAATACTTTGT	TGATGATATCTGTCCAAAATACTTTGTCCTAAA
LDLR_TGGstop_104	CBE	PosCtrl	CACCAGTTCACTCCTGGGGC	CCTCTCACACCAGTTCACTCCTGGGGCAGAAGA	ACACCAGTTCACTCCTGGGG	TCCTCTCACACCAGTTCACTCCTGGGGCAGAAG	CACACCAGTTCACTCCTGGG	GTCCTCTCACACCAGTTCACTCCTGGGGCAGAA	TCACACCAGTTCACTCCTGG	GGTCCTCTCACACCAGTTCACTCCTGGGGCAGA	CTCACACCAGTTCACTCCTG	TGGTCCTCTCACACCAGTTCACTCCTGGGGCAG
LDLR_TGGstop_105	CBE	PosCtrl	TTCCATAGAAGGAAGACCCC	CCAGTTCTTCCATAGAAGGAAGACCCCCAGGCA	CTTCCATAGAAGGAAGACCC	GCCAGTTCTTCCATAGAAGGAAGACCCCCAGGC	TCTTCCATAGAAGGAAGACC	CGCCAGTTCTTCCATAGAAGGAAGACCCCCAGG	TTCTTCCATAGAAGGAAGAC	CCGCCAGTTCTTCCATAGAAGGAAGACCCCCAG	TTCTTCCATAGAAGGAAGA	GCCGCCAGTTCTTCCATAGAAGGAAGACCCCCA
SREBF2_TGGstop_125	CBE	PosCtrl	CCCCACTGCAGCAGGGAAGT	GGCCCCTCCCCACTGCAGCAGGGAAGTCAGGGG	TCCCCACTGCAGCAGGGAAG	GGGCCCCTCCCCACTGCAGCAGGGAAGTCAGGG	CTCCCCACTGCAGCAGGGAA	TGGGCCCCTCCCCACTGCAGCAGGGAAGTCAGG	CCTCCCCACTGCAGCAGGGA	GTGGGCCCCTCCCCACTGCAGCAGGGAAGTCAG	CCCTCCCCACTGCAGCAGGG	CGTGGGCCCCTCCCCACTGCAGCAGGGAAGTCA
SREBF2_TGGstop_126	CBE	PosCtrl	AACCAGCCCCCAGAACCTAA	CCAGTCAAACCAGCCCCCAGAACCTAAGAAGGA	AAACCAGCCCCCAGAACCTA	TCCAGTCAAACCAGCCCCCAGAACCTAAGAAGG	CAAACCAGCCCCCAGAACCT	ATCCAGTCAAACCAGCCCCCAGAACCTAAGAAG	TCAAACCAGCCCCCAGAACC	CATCCAGTCAAACCAGCCCCCAGAACCTAAGAA	TCAAACCAGCCCCCAGAAC	TCATCCAGTCAAACCAGCCCCCAGAACCTAAGA
SREBF2_TGGstop_127	CBE	PosCtrl	ATCCAGTCAAACCAGCCCCC	AGGCATCATCCAGTCAAACCAGCCCCCAGAACC	CATCCAGTCAAACCAGCCCC	TAGGCATCATCCAGTCAAACCAGCCCCCAGAAC	TCATCCAGTCAAACCAGCCC	GTAGGCATCATCCAGTCAAACCAGCCCCCAGAA	ATCATCCAGTCAAACCAGCC	AGTAGGCATCATCCAGTCAAACCAGCCCCCAGA	CATCATCCAGTCAAACCAGC	GAGTAGGCATCATCCAGTCAAACCAGCCCCCAG
SREBF2_TGGstop_128	CBE	PosCtrl	AGCCATAAGAGAAGAGTAGG	ATTTACCAGCCATAAGAGAAGAGTAGGCATCAT	CAGCCATAAGAGAAGAGTAG	CATTTACCAGCCATAAGAGAAGAGTAGGCATCA	CCAGCCATAAGAGAAGAGTA	CCATTTACCAGCCATAAGAGAAGAGTAGGCATC	ACCAGCCATAAGAGAAGAGT	ACCATTTACCAGCCATAAGAGAAGAGTAGGCAT	TACCAGCCATAAGAGAAGAG	CACCATTTACCAGCCATAAGAGAAGAGTAGGCA
SREBF2_TGGstop_129	CBE	PosCtrl	CTCCAGAAGGTGACCGAGGA	CCGGTGCCTCCAGAAGGTGACCGAGGAGCGCGA	CCTCCAGAAGGTGACCGAGG	TCCGGTGCCTCCAGAAGGTGACCGAGGAGCGCG	CCTCCAGAAGGTGACCGAG	TTCCGGTGCCTCCAGAAGGTGACCGAGGAGCGC	TGCCTCCAGAAGGTGACCGA	TTTCCGGTGCCTCCAGAAGGTGACCGAGGAGCG	TGCCTCCAGAAGGTGACCG	GTTTCCGGTGCCTCCAGAAGGTGACCGAGGAGC
SREBF2_TGGstop_130	CBE	PosCtrl	TTCCAGGAGAGGCTGCAGGC	GATCACGTTCCAGGAGAGGCTGCAGGCCAGGTC	TTCCAGGAGAGGCTGCAGG	GGATCACGTTCCAGGAGAGGCTGCAGGCCAGGT	CGTTCCAGGAGAGGCTGCAG	CGGATCACGTTCCAGGAGAGGCTGCAGGCCAGG	ACGTTCCAGGAGAGGCTGCA	GCGGATCACGTTCCAGGAGAGGCTGCAGGCCAG	CACGTTCCAGGAGAGGCTGC	AGCGGATCACGTTCCAGGAGAGGCTGCAGGCCA
SREBF2_TGGstop_131	CBE	PosCtrl	AGCCAGCGCACCAGGCGTAG	CTTGAGCAGCCAGCGCACCAGGCGTAGCTTCTG	CAGCCAGCGCACCAGGCGTA	TCTTGAGCAGCCAGCGCACCAGGCGTAGCTTCT	CAGCCAGCGCACCAGGCGT	TTCTTGAGCAGCCAGCGCACCAGGCGTAGCTTC	AGCAGCCAGCGCACCAGGCG	TTTCTTGAGCAGCCAGCGCACCAGGCGTAGCTT	AGCAGCCAGCGCACCAGGC	CTTTCTTGAGCAGCCAGCGCACCAGGCGTAGCT
SREBF2_TGGstop_132	CBE	PosCtrl	AGCCAGCGCAGGGAGTCAGG	GTGGCAGAGCCAGCGCAGGGAGTCAGGAACAGC	AGCCAGCGCAGGGAGTCAG	GGTGGCAGAGCCAGCGCAGGGAGTCAGGAACAG	AGAGCCAGCGCAGGGAGTCA	GGGTGGCAGAGCCAGCGCAGGGAGTCAGGAACA	CAGAGCCAGCGCAGGGAGTC	GGGGTGGCAGAGCCAGCGCAGGGAGTCAGGAAC	CAGAGCCAGCGCAGGGAGT	GGGGGTGGCAGAGCCAGCGCAGGGAGTCAGGAA
SREBF2_TGGstop_133	CBE	PosCtrl	ACCAGCTCCGCTCCATGAA	CTTCACAGACCAGCTCCGCTCCATGAAAAACTT	AGACCAGCTCCGCTCCATGA	ACTTCACAGACCAGCTCCGCTCCATGAAAAACT	CAGACCAGCTCCGCTCCATG	GACTTCACAGACCAGCTCCGCTCCATGAAAAAC	ACAGACCAGCTCCGCTCCAT	TGACTTCACAGACCAGCTCCGCTCCATGAAAAA	CACAGACCAGCTCCGCTCCA	CTGACTTCACAGACCAGCTCCGCTCCATGAAAA
SREBF2_TGGstop_134	CBE	PosCtrl	CACCACCGACAGATGATGTC	AGACGTCCACCACCGACAGATGATGTCTGGACC	CCACCACCGACAGATGATGT	CAGACGTCCACCACCGACAGATGATGTCTGGAC	TCCACCACCGACAGATGATG	GCAGACGTCCACCACCGACAGATGATGTCTGGA	TCCACCACCGACAGATGAT	TGCAGACGTCCACCACCGACAGATGATGTCTGG	CGTCCACCACCGACAGATGA	TTGCAGACGTCCACCACCGACAGATGATGTCTG
SREBF2_TGGstop_135	CBE	PosCtrl	TCCACCACCGACAGATGAT	TGCAGACGTCCACCACCGACAGATGATGTCTGG	CGTCCACCACCGACAGATGA	TTGCAGACGTCCACCACCGACAGATGATGTCTG	ACGTCCACCACCGACAGATG	ATTGCAGACGTCCACCACCGACAGATGATGTCT	ACGTCCACCACCGACAGAT	GATTGCAGACGTCCACCACCGACAGATGATGTC	AGACGTCCACCACCGACAGA	TGATTGCAGACGTCCACCACCGACAGATGATGT
SREBF2_TGGstop_136	CBE	PosCtrl	AGCCAGCTGATGGCCACAGT	TCCCTGGAGCCAGCTGATGGCCACAGTGATTGC	AGCCAGCTGATGGCCACAG	CTCCCTGGAGCCAGCTGATGGCCACAGTGATTG	GAGCCAGCTGATGGCCACA	TCTCCCTGGAGCCAGCTGATGGCCACAGTGATT	TGGAGCCAGCTGATGGCCAC	GTCTCCCTGGAGCCAGCTGATGGCCACAGTGAT	CTGGAGCCAGCTGATGGCCA	CGTCTCCCTGGAGCCAGCTGATGGCCACAGTGA
SREBF2_TGGstop_137	CBE	PosCtrl	CTCCATAGGTGGCCACTGGC	GAGGCTGCTCCATAGGTGGCCACTGGCCCTCTC	CTCCATAGGTGGCCACTGG	TGAGGCTGCTCCATAGGTGGCCACTGGCCCTCT	TGCTCCATAGGTGGCCACTG	TTGAGGCTGCTCCATAGGTGGCCACTGGCCCTC	CTGCTCCATAGGTGGCCACT	GTTGAGGCTGCTCCATAGGTGGCCACTGGCCCT	CTGCTCCATAGGTGGCCAC	CGTTGAGGCTGCTCCATAGGTGGCCACTGGCCC
HNF4A_CGAstop_142	CBE	PosCtrl	CTTCGAGTGCTGATCCGGTC	GCTTGACCTTCGAGTGCTGATCCGGTCCCGCTC	CCTTCGAGTGCTGATCCGGT	AGCTTGACCTTCGAGTGCTGATCCGGTCCCGCT	ACCTTCGAGTGCTGATCCGG	TAGCTTGACCTTCGAGTGCTGATCCGGTCCCGC	ACCTTCGAGTGCTGATCCG	ATAGCTTGACCTTCGAGTGCTGATCCGGTCCCG	TGACCTTCGAGTGCTGATCC	CATAGCTTGACCTTCGAGTGCTGATCCGGTCCC
HNF4A_CGAstop_145	CBE	PosCtrl	TGTCGGGACAGGACCTCCGC	CGGTACCTGTCGGGACAGGACCTCCGCCTGCAG	CTGTCGGGACAGGACCTCCG	CCGGTACCTGTCGGGACAGGACCTCCGCCTGCA	CCTGTCGGGACAGGACCTCC	CCCGGTACCTGTCGGGACAGGACCTCCGCCTGC	ACCTGTCGGGACAGGACCTC	CCCCGGTACCTGTCGGGACAGGACCTCCGCCTG	TACCTGTCGGGACAGGACCT	ACCCCGGTACCTGTCGGGACAGGACCTCCGCCT
HNF4A_TGGstop_148	CBE	PosCtrl	CCCACTCAACGAGAACCAG	GTACTTGGCCCACTCAACGAGAACCAGCAGCTG	GCCCACTCAACGAGAACCA	TGTACTTGGCCCACTCAACGAGAACCAGCAGCT	TGGCCCACTCAACGAGAACC	ATGTACTTGGCCCACTCAACGAGAACCAGCAGC	TTGGCCCACTCAACGAGAAC	GATGTACTTGGCCCACTCAACGAGAACCAGCAG	CTTGGCCCACTCAACGAGAA	GGATGTACTTGGCCCACTCAACGAGAACCAGCA
MYLIP_CGAstop_153	CBE	PosCtrl	AGTCGCCTGCACACCTAAAA	GATTCCCAGTCGCCTGCACACCTAAAACAAAAA	CAGTCGCCTGCACACCTAAA	TGATTCCCAGTCGCCTGCACACCTAAAACAAAA	CCAGTCGCCTGCACACCTAA	ATGATTCCCAGTCGCCTGCACACCTAAAACAAA	CCCAGTCGCCTGCACACCTA	TATGATTCCCAGTCGCCTGCACACCTAAAACAA	TCCCAGTCGCCTGCACACCT	CTATGATTCCCAGTCGCCTGCACACCTAAAACA
MYLIP_TGGstop_155	CBE	PosCtrl	AGCCATAAACTTTCACCTTT	CAGGTTTAGCCATAAACTTTCACCTTTGCTACC	TAGCCATAAACTTTCACCTT	TCAGGTTTAGCCATAAACTTTCACCTTTGCTAC	TTAGCCATAAACTTTCACCT	CTCAGGTTTAGCCATAAACTTTCACCTTTGCTA	TTTAGCCATAAACTTTCACC	TCTCAGGTTTAGCCATAAACTTTCACCTTTGCT	TTTAGCCATAAACTTTCAC	TTCTCAGGTTTAGCCATAAACTTTCACCTTTGC
MYLIP_TGGstop_164	CBE	PosCtrl	TGCCATTCTATGCCATAGTT	CACAGAATGCCATTCTATGCCATAGTTTTCCAT	ATGCCATTCTATGCCATAGT	GCACAGAATGCCATTCTATGCCATAGTTTTCCA	AATGCCATTCTATGCCATAG	CGCACAGAATGCCATTCTATGCCATAGTTTTCC	AATGCCATTCTATGCCATA	CCGCACAGAATGCCATTCTATGCCATAGTTTTC	AGAATGCCATTCTATGCCAT	CCCGCACAGAATGCCATTCTATGCCATAGTTTT
ACAT2_TGGstop_171	CBE	PosCtrl	CTCCATGCTGGAACAGAGTA	CTGGCAGCTCCATGCTGGAACAGAGTAGGGAAT	CTCCATGCTGGAACAGAGT	TCTGGCAGCTCCATGCTGGAACAGAGTAGGGAA	AGCTCCATGCTGGAACAGAG	ATCTGGCAGCTCCATGCTGGAACAGAGTAGGGA	CAGCTCCATGCTGGAACAGA	CATCTGGCAGCTCCATGCTGGAACAGAGTAGGG	CAGCTCCATGCTGGAACAG	TCATCTGGCAGCTCCATGCTGGAACAGAGTAGG
ACAT2_TGGstop_178	CBE	PosCtrl	ACCAGGAAACTATCCGTGC	CACTTGGGACCAGGAAACTATCCGTGCTAAAGG	GACCAGGAAACTATCCGTG	CCACTTGGGACCAGGAAACTATCCGTGCTAAAG	GGACCAGGAAACTATCCGT	CCCACTTGGGACCAGGAAACTATCCGTGCTAAA	TGGGACCAGGAAACTATCCG	ACCCACTTGGGACCAGGAAACTATCCGTGCTAA	TTGGGACCAGGAAACTATCC	CACCCACTTGGGACCAGGAAACTATCCGTGCTA
LSS_TGGstop_106	CBE	PosCtrl	AACCAGGTGCCGTAGGTGAA	CAGGCCAAACCAGGTGCCGTAGGTGAAGCAAAC	AAACCAGGTGCCGTAGGTGA	CCAGGCCAAACCAGGTGCCGTAGGTGAAGCAAA	CAAACCAGGTGCCGTAGGTG	TCCAGGCCAAACCAGGTGCCGTAGGTGAAGCAA	CCAAACCAGGTGCCGTAGGT	CTCCAGGCCAAACCAGGTGCCGTAGGTGAAGCA	CCAAACCAGGTGCCGTAGG	CCTCCAGGCCAAACCAGGTGCCGTAGGTGAAGC
LSS_TGGstop_107	CBE	PosCtrl	TCCCAGGAGCCATCGGCCCT	TCACCCTTCCCAGGAGCCATCGGCCCTCTGCTG	TTCCCAGGAGCCATCGGCCC	CTCACCCTTCCCAGGAGCCATCGGCCCTCTGCT	CTTCCCAGGAGCCATCGGCC	ACTCACCCTTCCCAGGAGCCATCGGCCCTCTGC	CCTTCCCAGGAGCCATCGGC	CACTCACCCTTCCCAGGAGCCATCGGCCCTCTG	CCCTTCCCAGGAGCCATCGG	TCACTCACCCTTCCCAGGAGCCATCGGCCCTCT
LSS_TGGstop_108	CBE	PosCtrl	ATCCAGCCGCAGTCCAGCGT	AGAAACGATCCAGCCGCAGTCCAGCGTACTGAA	ATCCAGCCGCAGTCCAGCG	CAGAAACGATCCAGCCGCAGTCCAGCGTACTGA	CGATCCAGCCGCAGTCCAGC	TCAGAAACGATCCAGCCGCAGTCCAGCGTACTG	ACGATCCAGCCGCAGTCCAG	GTCAGAAACGATCCAGCCGCAGTCCAGCGTACT	AACGATCCAGCCGCAGTCCA	AGTCAGAAACGATCCAGCCGCAGTCCAGCGTAC
LSS_TGGstop_109	CBE	PosCtrl	TCCCAGATCTGTGAGCCGTT	TGCGGTGTCCCAGATCTGTGAGCCGTTGGTGCC	TCCCAGATCTGTGAGCCGT	ATGCGGTGTCCCAGATCTGTGAGCCGTTGGTGC	TGTCCCAGATCTGTGAGCCG	AATGCGGTGTCCCAGATCTGTGAGCCGTTGGTG	TGTCCCAGATCTGTGAGCC	GAATGCGGTGTCCCAGATCTGTGAGCCGTTGGT	GTGTCCCAGATCTGTGAGC	CGAATGCGGTGTCCCAGATCTGTGAGCCGTTGG
LSS_TGGstop_110	CBE	PosCtrl	TACCAGCGCACAAGCATGTT	GTCCACATACCAGCGCACAAGCATGTTGATGGT	ATACCAGCGCACAAGCATGT	CGTCCACATACCAGCGCACAAGCATGTTGATGG	CATACCAGCGCACAAGCATG	CCGTCCACATACCAGCGCACAAGCATGTTGATG	ACATACCAGCGCACAAGCAT	CCCGTCCACATACCAGCGCACAAGCATGTTGAT	CACATACCAGCGCACAAGCA	GCCCGTCCACATACCAGCGCACAAGCATGTTGA
LSS_TGGstop_111	CBE	PosCtrl	AGCCAGTCAATGCTGGCGAA	CTGCGCCAGCCAGTCAATGCTGGCGAAGTCCTC	CAGCCAGTCAATGCTGGCGA	TCTGCGCCAGCCAGTCAATGCTGGCGAAGTCCT	CCAGCCAGTCAATGCTGGCG	CTCTGCGCCAGCCAGTCAATGCTGGCGAAGTCC	CCAGCCAGTCAATGCTGGC	CCTCTGCGCCAGCCAGTCAATGCTGGCGAAGTC	CGCCAGCCAGTCAATGCTGG	TCCTCTGCGCCAGCCAGTCAATGCTGGCGAAGT
LSS_TGGstop_112	CBE	PosCtrl	AGCCAGCTGTGCGGCGTGTA	GCGGAGCAGCCAGCTGTGCGGCGTGTACAGCTC	CAGCCAGCTGTGCGGCGTGT	CGCGGAGCAGCCAGCTGTGCGGCGTGTACAGCT	CAGCCAGCTGTGCGGCGTG	ACGCGGAGCAGCCAGCTGTGCGGCGTGTACAGC	AGCAGCCAGCTGTGCGGCGT	CACGCGGAGCAGCCAGCTGTGCGGCGTGTACAG	AGCAGCCAGCTGTGCGGCG	CCACGCGGAGCAGCCAGCTGTGCGGCGTGTACA
LSS_TGGstop_113	CBE	PosCtrl	CCCAGTCAGGAAACAGCCT	TGCCGGTGCCCAGTCAGGAAACAGCCTGGGGCA	TGCCCAGTCAGGAAACAGCC	GTGCCGGTGCCCAGTCAGGAAACAGCCTGGGGC	TGCCCAGTCAGGAAACAGC	TGTGCCGGTGCCCAGTCAGGAAACAGCCTGGGG	GTGCCCAGTCAGGAAACAG	GTGTGCCGGTGCCCAGTCAGGAAACAGCCTGGG	CGGTGCCCAGTCAGGAAACA	GGTGTGCCGGTGCCCAGTCAGGAAACAGCCTGG
LSS_TGGstop_114	CBE	PosCtrl	CACCAGAGTGTGGAGGGGTG	GCAGTGGCACCAGAGTGTGGAGGGGTGTGCCGG	CACCAGAGTGTGGAGGGGT	GGCAGTGGCACCAGAGTGTGGAGGGGTGTGCCG	GCACCAGAGTGTGGAGGGG	CGGCAGTGGCACCAGAGTGTGGAGGGGTGTGCC	TGGCACCAGAGTGTGGAGGG	CCGGCAGTGGCACCAGAGTGTGGAGGGGTGTGC	TGGCACCAGAGTGTGGAGG	GCCGGCAGTGGCACCAGAGTGTGGAGGGGTGTG
LSS_TGGstop_115	CBE	PosCtrl	CCCCAGGAGGGGATGGCCAC	GAACTTCCCCCAGGAGGGGATGGCCACAGCACC	CCCCCAGGAGGGGATGGCCA	AGAACTTCCCCCAGGAGGGGATGGCCACAGCAC	TCCCCCAGGAGGGGATGGCC	CAGAACTTCCCCCAGGAGGGGATGGCCACAGCA	TTCCCCCAGGAGGGGATGGC	CCAGAACTTCCCCCAGGAGGGGATGGCCACAGC	CTTCCCCCAGGAGGGGATGG	GCCAGAACTTCCCCCAGGAGGGGATGGCCACAG
LSS_TGGstop_116	CBE	PosCtrl	AGCCAGAACTTCCCCCAGGA	GACAGCCAGCCAGAACTTCCCCCAGGAGGGGAT	CAGCCAGAACTTCCCCCAGG	GGACAGCCAGCCAGAACTTCCCCCAGGAGGGGA	CCAGCCAGAACTTCCCCCAG	AGGACAGCCAGCCAGAACTTCCCCCAGGAGGGG	CCAGCCAGAACTTCCCCCA	CAGGACAGCCAGCCAGAACTTCCCCCAGGAGGG	AGCCAGCCAGAACTTCCCCC	TCAGGACAGCCAGCCAGAACTTCCCCCAGGAGG
LSS_TGGstop_117	CBE	PosCtrl	TCCCAGCTGTAAACATTCAG	GAGGCCTTCCCAGCTGTAAACATTCAGGACAGC	TTCCCAGCTGTAAACATTCA	TGAGGCCTTCCCAGCTGTAAACATTCAGGACAG	CTTCCCAGCTGTAAACATTC	TTGAGGCCTTCCCAGCTGTAAACATTCAGGACA	CCTTCCCAGCTGTAAACATT	ATTGAGGCCTTCCCAGCTGTAAACATTCAGGAC	CCTTCCCAGCTGTAAACAT	TATTGAGGCCTTCCCAGCTGTAAACATTCAGGA
LSS_TGGstop_118	CBE	PosCtrl	CCCCAGCCACCGTCAGGGAG	TCACAGGCCCCAGCCACCGTCAGGGAGCTGCAC	CCCCAGCCACCGTCAGGGA	CTCACAGGCCCCAGCCACCGTCAGGGAGCTGCA	GCCCCAGCCACCGTCAGGG	ACTCACAGGCCCCAGCCACCGTCAGGGAGCTGC	AGGCCCCAGCCACCGTCAGG	CACTCACAGGCCCCAGCCACCGTCAGGGAGCTG	CAGGCCCCAGCCACCGTCAG	ACACTCACAGGCCCCAGCCACCGTCAGGGAGCT
LSS_TGGstop_119	CBE	PosCtrl	TCCAGTGCCCATCCTCAGC	ATCACCCGTCCAGTGCCCATCCTCAGCCTGCAG	CGTCCAGTGCCCATCCTCAG	AATCACCCGTCCAGTGCCCATCCTCAGCCTGCA	CCGTCCAGTGCCCATCCTCA	TAATCACCCGTCCAGTGCCCATCCTCAGCCTGC	CCCGTCCAGTGCCCATCCTC	ATAATCACCCGTCCAGTGCCCATCCTCAGCCTG	ACCCGTCCAGTGCCCATCCT	CATAATCACCCGTCCAGTGCCCATCCTCAGCCT
LSS_TGGstop_120	CBE	PosCtrl	CGCCAGCGGCCGAGGTCGGT	GTTGAGTCGCCAGCGGCCGAGGTCGGTGGCGGG	TCGCCAGCGGCCGAGGTCGG	AGTTGAGTCGCCAGCGGCCGAGGTCGGTGGCGG	TCGCCAGCGGCCGAGGTCG	CAGTTGAGTCGCCAGCGGCCGAGGTCGGTGGCG	AGTCGCCAGCGGCCGAGGTC	GCAGTTGAGTCGCCAGCGGCCGAGGTCGGTGGC	AGTCGCCAGCGGCCGAGGT	CGCAGTTGAGTCGCCAGCGGCCGAGGTCGGTGG
LSS_TGGstop_121	CBE	PosCtrl	TCCACGTCTGCCGGCCCCT	CAGGTAGGTCCACGTCTGCCGGCCCCTCTCGCA	GTCCACGTCTGCCGGCCCC	GCAGGTAGGTCCACGTCTGCCGGCCCCTCTCGC	AGGTCCACGTCTGCCGGCCC	TGCAGGTAGGTCCACGTCTGCCGGCCCCTCTCG	TAGGTCCACGTCTGCCGGCC	CTGCAGGTAGGTCCACGTCTGCCGGCCCCTCTC	TAGGTCCACGTCTGCCGGC	CCTGCAGGTAGGTCCACGTCTGCCGGCCCCTCT
SREBF2_CAAstop_122	CBE	PosCtrl	CTGCAATTTGTCAGTAATCA	AGAGATGCTGCAATTTGTCAGTAATCAAGTGGG	CTGCAATTTGTCAGTAATC	CAGAGATGCTGCAATTTGTCAGTAATCAAGTGG	TGCTGCAATTTGTCAGTAAT	ACAGAGATGCTGCAATTTGTCAGTAATCAAGTG	ATGCTGCAATTTGTCAGTAA	CACAGAGATGCTGCAATTTGTCAGTAATCAAGT	ATGCTGCAATTTGTCAGTA	TCACAGAGATGCTGCAATTTGTCAGTAATCAAG
SREBF2_CAGstop_123	CBE	PosCtrl	AACAGCTGTGTAGCTCCTT	GTTTTCAGAACAGCTGTGTAGCTCCTTTCCTGG	AGAACAGCTGTGTAGCTCCT	TGTTTTCAGAACAGCTGTGTAGCTCCTTTCCTG	CAGAACAGCTGTGTAGCTCC	TTGTTTTCAGAACAGCTGTGTAGCTCCTTTCCT	TCAGAACAGCTGTGTAGCTC	CTTGTTTTCAGAACAGCTGTGTAGCTCCTTTCC	TTCAGAACAGCTGTGTAGCT	ACTTGTTTTCAGAACAGCTGTGTAGCTCCTTTC
SREBF2_CAGstop_124	CBE	PosCtrl	ACCCAGGTCACATTACCTTC	GTCATTCACCCAGGTCACATTACCTTCCTTCTC	CACCCAGGTCACATTACCTT	GGTCATTCACCCAGGTCACATTACCTTCCTTCT	TCACCCAGGTCACATTACCT	CGGTCATTCACCCAGGTCACATTACCTTCCTTC	TTCACCCAGGTCACATTACC	ACGGTCATTCACCCAGGTCACATTACCTTCCTT	ATTCACCCAGGTCACATTAC	AACGGTCATTCACCCAGGTCACATTACCTTCCT
HNF4A_CAGstop_138	CBE	PosCtrl	CGGCAGTGCGTGGTGGACAA	ATTTAGCCGGCAGTGCGTGGTGGACAAAGACAA	CCGGCAGTGCGTGGTGGACA	GATTTAGCCGGCAGTGCGTGGTGGACAAAGACA	CCGGCAGTGCGTGGTGGAC	AGATTTAGCCGGCAGTGCGTGGTGGACAAAGAC	AGCCGGCAGTGCGTGGTGGA	CAGATTTAGCCGGCAGTGCGTGGTGGACAAAGA	TAGCCGGCAGTGCGTGGTGG	CCAGATTTAGCCGGCAGTGCGTGGTGGACAAAG
HNF4A_CAGstop_139	CBE	PosCtrl	AACCAGTGCCGCTACTGCAG	CAAGAGGAACCAGTGCCGCTACTGCAGGCTCAA	AACCAGTGCCGCTACTGCA	ACAAGAGGAACCAGTGCCGCTACTGCAGGCTCA	GAACCAGTGCCGCTACTGC	GACAAGAGGAACCAGTGCCGCTACTGCAGGCTC	AGGAACCAGTGCCGCTACTG	AGACAAGAGGAACCAGTGCCGCTACTGCAGGCT	AGGAACCAGTGCCGCTACT	AAGACAAGAGGAACCAGTGCCGCTACTGCAGGC
HNF4A_CAGstop_140	CBE	PosCtrl	TCCAGAATGAGCGGGACCG	CACAGCCGTCCAGAATGAGCGGGACCGGATCAG	CGTCCAGAATGAGCGGGACC	TCACAGCCGTCCAGAATGAGCGGGACCGGATCA	CCGTCCAGAATGAGCGGGAC	CTCACAGCCGTCCAGAATGAGCGGGACCGGATC	CCGTCCAGAATGAGCGGGA	CCTCACAGCCGTCCAGAATGAGCGGGACCGGAT	AGCCGTCCAGAATGAGCGGG	TCCTCACAGCCGTCCAGAATGAGCGGGACCGGA
HNF4A_CGAstop_141	CBE	PosCtrl	ACTCGAAGGTCAAGCTATGA	GATCAGCACTCGAAGGTCAAGCTATGAGGACAG	CACTCGAAGGTCAAGCTATG	GGATCAGCACTCGAAGGTCAAGCTATGAGGACA	CACTCGAAGGTCAAGCTAT	CGGATCAGCACTCGAAGGTCAAGCTATGAGGAC	AGCACTCGAAGGTCAAGCTA	CCGGATCAGCACTCGAAGGTCAAGCTATGAGGA	CAGCACTCGAAGGTCAAGCT	ACCGGATCAGCACTCGAAGGTCAAGCTATGAGG
HNF4A_CAGstop_143	CBE	PosCtrl	CTGCAGGCGGAGGTCCTGTC	TGCGCTCCTGCAGGCGGAGGTCCTGTCCCGACA	CCTGCAGGCGGAGGTCCTGT	ATGCGCTCCTGCAGGCGGAGGTCCTGTCCCGAC	TCCTGCAGGCGGAGGTCCTG	AATGCGCTCCTGCAGGCGGAGGTCCTGTCCCGA	CTCCTGCAGGCGGAGGTCCT	CAATGCGCTCCTGCAGGCGGAGGTCCTGTCCCG	CTCCTGCAGGCGGAGGTCC	TCAATGCGCTCCTGCAGGCGGAGGTCCTGTCCC
HNF4A_CGAstop_144	CBE	PosCtrl	TCCCGACAGGTACCGGGGTG	GGTCCTGTCCCGACAGGTACCGGGGTGATCCTG	TCCCGACAGGTACCGGGGT	AGGTCCTGTCCCGACAGGTACCGGGGTGATCCT	TGTCCCGACAGGTACCGGGG	GAGGTCCTGTCCCGACAGGTACCGGGGTGATCC	CTGTCCCGACAGGTACCGGG	GGAGGTCCTGTCCCGACAGGTACCGGGGTGATC	CCTGTCCCGACAGGTACCGG	CGGAGGTCCTGTCCCGACAGGTACCGGGGTGAT
HNF4A_CAGstop_146	CBE	PosCtrl	CGACAGGTACCGGGGTGATC	CCTGTCCCGACAGGTACCGGGGTGATCCTGCCA	CCGACAGGTACCGGGGTGAT	TCCTGTCCCGACAGGTACCGGGGTGATCCTGCC	CCCGACAGGTACCGGGGTGA	GTCCTGTCCCGACAGGTACCGGGGTGATCCTGC	TCCCGACAGGTACCGGGGTG	GGTCCTGTCCCGACAGGTACCGGGGTGATCCTG	TCCCGACAGGTACCGGGGT	AGGTCCTGTCCCGACAGGTACCGGGGTGATCCT
HNF4A_CAGstop_147	CBE	PosCtrl	AGCAGCTGCTGGTTCTCGT	CATGAAGGAGCAGCTGCTGGTTCTCGTTGAGTG	GAGCAGCTGCTGGTTCTCG	CCATGAAGGAGCAGCTGCTGGTTCTCGTTGAGT	AGGAGCAGCTGCTGGTTCTC	TCCATGAAGGAGCAGCTGCTGGTTCTCGTTGAG	AAGGAGCAGCTGCTGGTTCT	GTCCATGAAGGAGCAGCTGCTGGTTCTCGTTGA	AAGGAGCAGCTGCTGGTTC	AGTCCATGAAGGAGCAGCTGCTGGTTCTCGTTG
HNF4A_CAGstop_149	CBE	PosCtrl	ACCAGGTGAGGATGGGCGT	CCTGGACGACCAGGTGAGGATGGGCGTGGATGG	CGACCAGGTGAGGATGGGCG	CCCTGGACGACCAGGTGAGGATGGGCGTGGATG	ACGACCAGGTGAGGATGGGC	CCCCTGGACGACCAGGTGAGGATGGGCGTGGAT	ACGACCAGGTGAGGATGGG	CCCCCTGGACGACCAGGTGAGGATGGGCGTGGA	GACGACCAGGTGAGGATGG	TCCCCCTGGACGACCAGGTGAGGATGGGCGTGG
HNF4A_CAGstop_150	CBE	PosCtrl	TTCCAGGAGCTGCAGATCGA	GCTGCCCTTCCAGGAGCTGCAGATCGATGACAA	CTTCCAGGAGCTGCAGATCG	TGCTGCCCTTCCAGGAGCTGCAGATCGATGACA	CCTTCCAGGAGCTGCAGATC	GTGCTGCCCTTCCAGGAGCTGCAGATCGATGAC	CCCTTCCAGGAGCTGCAGAT	GGTGCTGCCCTTCCAGGAGCTGCAGATCGATGA	CCCTTCCAGGAGCTGCAGA	TGGTGCTGCCCTTCCAGGAGCTGCAGATCGATG
HNF4A_CAGstop_151	CBE	PosCtrl	CTGCAGATCGATGACAATGA	CCAGGAGCTGCAGATCGATGACAATGAGTATGC	CTGCAGATCGATGACAATG	TCCAGGAGCTGCAGATCGATGACAATGAGTATG	AGCTGCAGATCGATGACAAT	TTCCAGGAGCTGCAGATCGATGACAATGAGTAT	AGCTGCAGATCGATGACAA	CTTCCAGGAGCTGCAGATCGATGACAATGAGTA	GAGCTGCAGATCGATGACA	CCTTCCAGGAGCTGCAGATCGATGACAATGAGT
MYLIP_CGAstop_152	CBE	PosCtrl	AGGCGACTGGGAATCATAGA	GGTGTGCAGGCGACTGGGAATCATAGAAGTTGA	CAGGCGACTGGGAATCATAG	AGGTGTGCAGGCGACTGGGAATCATAGAAGTTG	CAGGCGACTGGGAATCATA	TAGGTGTGCAGGCGACTGGGAATCATAGAAGTT	TGCAGGCGACTGGGAATCAT	TTAGGTGTGCAGGCGACTGGGAATCATAGAAGT	TGCAGGCGACTGGGAATCA	TTTAGGTGTGCAGGCGACTGGGAATCATAGAAG
MYLIP_CAGstop_154	CBE	PosCtrl	CTGCAGTTTACGGGTAGCAA	TTTTGGACTGCAGTTTACGGGTAGCAAAGGTGA	ACTGCAGTTTACGGGTAGCA	ATTTTGGACTGCAGTTTACGGGTAGCAAAGGTG	ACTGCAGTTTACGGGTAGC	TATTTTGGACTGCAGTTTACGGGTAGCAAAGGT	GACTGCAGTTTACGGGTAG	CTATTTTGGACTGCAGTTTACGGGTAGCAAAGG	TGGACTGCAGTTTACGGGTA	ACTATTTTGGACTGCAGTTTACGGGTAGCAAAG
MYLIP_CAGstop_156	CBE	PosCtrl	TCCCAGCAGATGGATGGGCT	CCGGATCTCCCAGCAGATGGATGGGCTAGCCCC	CTCCCAGCAGATGGATGGGC	ACCGGATCTCCCAGCAGATGGATGGGCTAGCCC	TCTCCCAGCAGATGGATGGG	AACCGGATCTCCCAGCAGATGGATGGGCTAGCC	ATCTCCCAGCAGATGGATGG	AAACCGGATCTCCCAGCAGATGGATGGGCTAGC	ATCTCCCAGCAGATGGATG	GAAACCGGATCTCCCAGCAGATGGATGGGCTAG
MYLIP_CAGstop_157	CBE	PosCtrl	CAGCAGATGGATGGGCTAGC	GATCTCCCAGCAGATGGATGGGCTAGCCCCTTA	CCAGCAGATGGATGGGCTAG	GGATCTCCCAGCAGATGGATGGGCTAGCCCCTT	CCCAGCAGATGGATGGGCTA	CGGATCTCCCAGCAGATGGATGGGCTAGCCCCT	TCCCAGCAGATGGATGGGCT	CCGGATCTCCCAGCAGATGGATGGGCTAGCCCC	CTCCCAGCAGATGGATGGGC	ACCGGATCTCCCAGCAGATGGATGGGCTAGCCC
MYLIP_CAGstop_158	CBE	PosCtrl	TTACAGGAGCAGACTAGGTA	TCTCATCTTACAGGAGCAGACTAGGTAAAGTGA	CTTACAGGAGCAGACTAGGT	ATCTCATCTTACAGGAGCAGACTAGGTAAAGTG	TCTTACAGGAGCAGACTAGG	CATCTCATCTTACAGGAGCAGACTAGGTAAAGT	ATCTTACAGGAGCAGACTAG	TCATCTCATCTTACAGGAGCAGACTAGGTAAAG	CATCTTACAGGAGCAGACTA	CTCATCTCATCTTACAGGAGCAGACTAGGTAAA
MYLIP_CAGstop_159	CBE	PosCtrl	AGCAGACTAGGTAAAGTGA	CTTACAGGAGCAGACTAGGTAAAGTGAGCTAAA	GAGCAGACTAGGTAAAGTG	TCTTACAGGAGCAGACTAGGTAAAGTGAGCTAA	AGGAGCAGACTAGGTAAAGT	ATCTTACAGGAGCAGACTAGGTAAAGTGAGCTA	CAGGAGCAGACTAGGTAAAG	CATCTTACAGGAGCAGACTAGGTAAAGTGAGCT	ACAGGAGCAGACTAGGTAAA	TCATCTTACAGGAGCAGACTAGGTAAAGTGAGC
MYLIP_CAGstop_160	CBE	PosCtrl	AGCAGGCAGTGGAACTCAG	TTCCCCAGAGCAGGCAGTGGAACTCAGTGCCCT	AGAGCAGGCAGTGGAACTCA	GTTCCCCAGAGCAGGCAGTGGAACTCAGTGCCC	CAGAGCAGGCAGTGGAACTC	TGTTCCCCAGAGCAGGCAGTGGAACTCAGTGCC	CCAGAGCAGGCAGTGGAACT	GTGTTCCCCAGAGCAGGCAGTGGAACTCAGTGC	CCCAGAGCAGGCAGTGGAAC	TGTGTTCCCCAGAGCAGGCAGTGGAACTCAGTG
MYLIP_CAGstop_161	CBE	PosCtrl	CCCAGACCAAGTTTGGAGA	CCTCCTGGCCCAGACCAAGTTTGGAGACTACAA	GCCCAGACCAAGTTTGGAG	CCCTCCTGGCCCAGACCAAGTTTGGAGACTACA	TGGCCCAGACCAAGTTTGGA	GCCCTCCTGGCCCAGACCAAGTTTGGAGACTAC	CTGGCCCAGACCAAGTTTGG	TGCCCTCCTGGCCCAGACCAAGTTTGGAGACTA	CCTGGCCCAGACCAAGTTTG	GTGCCCTCCTGGCCCAGACCAAGTTTGGAGACT
MYLIP_CAGstop_162	CBE	PosCtrl	AACCAGAACACTGCCAAGTA	AGACTACAACCAGAACACTGCCAAGTATAACTA	CAACCAGAACACTGCCAAGT	GAGACTACAACCAGAACACTGCCAAGTATAACT	ACAACCAGAACACTGCCAAG	GGAGACTACAACCAGAACACTGCCAAGTATAAC	TACAACCAGAACACTGCCAA	TGGAGACTACAACCAGAACACTGCCAAGTATAA	CTACAACCAGAACACTGCCA	TTGGAGACTACAACCAGAACACTGCCAAGTATA
MYLIP_CAGstop_163	CBE	PosCtrl	AGCCAGGCTTCAGCTGAATA	GGGGACCAGCCAGGCTTCAGCTGAATACCAAGT	CAGCCAGGCTTCAGCTGAAT	AGGGGACCAGCCAGGCTTCAGCTGAATACCAAG	CCAGCCAGGCTTCAGCTGAA	GAGGGGACCAGCCAGGCTTCAGCTGAATACCAA	ACCAGCCAGGCTTCAGCTGA	GGAGGGGACCAGCCAGGCTTCAGCTGAATACCA	ACCAGCCAGGCTTCAGCTG	TGGAGGGGACCAGCCAGGCTTCAGCTGAATACC
MYLIP_CAGstop_165	CBE	PosCtrl	GGCAGAAACTGCTCATTGG	TAGCGAAGGGCAGAAACTGCTCATTGGGGTTGG	AGGGCAGAAACTGCTCATTG	ATAGCGAAGGGCAGAAACTGCTCATTGGGGTTG	AAGGGCAGAAACTGCTCATT	GATAGCGAAGGGCAGAAACTGCTCATTGGGGTT	AAGGGCAGAAACTGCTCAT	GGATAGCGAAGGGCAGAAACTGCTCATTGGGGT	CGAAGGGCAGAAACTGCTCA	GGGATAGCGAAGGGCAGAAACTGCTCATTGGGG
MYLIP_CAGstop_166	CBE	PosCtrl	TGCAGATGGCCACCCAGTC	TCCTGTGGTGCAGATGGCCACCCAGTCAGGAAA	GTGCAGATGGCCACCCAGT	ATCCTGTGGTGCAGATGGCCACCCAGTCAGGAA	TGGTGCAGATGGCCACCCAG	TATCCTGTGGTGCAGATGGCCACCCAGTCAGGA	TGGTGCAGATGGCCACCCA	TTATCCTGTGGTGCAGATGGCCACCCAGTCAGG	TGTGGTGCAGATGGCCACCC	CTTATCCTGTGGTGCAGATGGCCACCCAGTCAG
MYLIP_CAGstop_167	CBE	PosCtrl	ACCCAGTCAGGAAAGAATGT	GATGGCCACCCAGTCAGGAAAGAATGTATATTT	CACCCAGTCAGGAAAGAATG	AGATGGCCACCCAGTCAGGAAAGAATGTATATT	CCACCCAGTCAGGAAAGAAT	CAGATGGCCACCCAGTCAGGAAAGAATGTATAT	CCACCCAGTCAGGAAAGAA	GCAGATGGCCACCCAGTCAGGAAAGAATGTATA	GCCACCCAGTCAGGAAAGA	TGCAGATGGCCACCCAGTCAGGAAAGAATGTAT
ACAT2_CAGstop_168	CBE	PosCtrl	TCCAGGACCTGGGCTCCAC	TGTTCCTGTCCAGGACCTGGGCTCCACTGTCAT	TGTCCAGGACCTGGGCTCCA	CTGTTCCTGTCCAGGACCTGGGCTCCACTGTCA	CTGTCCAGGACCTGGGCTCC	GCTGTTCCTGTCCAGGACCTGGGCTCCACTGTC	CCTGTCCAGGACCTGGGCTC	TGCTGTTCCTGTCCAGGACCTGGGCTCCACTGT	TCCTGTCCAGGACCTGGGCT	CTGCTGTTCCTGTCCAGGACCTGGGCTCCACTG
ACAT2_CAGstop_169	CBE	PosCtrl	GGCAGAATCCTGTTAGACA	AGGCTGTGGGCAGAATCCTGTTAGACAAGCCAG	TGGGCAGAATCCTGTTAGAC	TAGGCTGTGGGCAGAATCCTGTTAGACAAGCCA	TGGGCAGAATCCTGTTAGA	CTAGGCTGTGGGCAGAATCCTGTTAGACAAGCC	TGTGGGCAGAATCCTGTTAG	TCTAGGCTGTGGGCAGAATCCTGTTAGACAAGC	CTGTGGGCAGAATCCTGTTA	TTCTAGGCTGTGGGCAGAATCCTGTTAGACAAG
ACAT2_CAAstop_170	CBE	PosCtrl	AGACAAGCCAGTGTGGGTGC	TCCTGTTAGACAAGCCAGTGTGGGTGCAGGAAT	TAGACAAGCCAGTGTGGGTG	ATCCTGTTAGACAAGCCAGTGTGGGTGCAGGAA	TTAGACAAGCCAGTGTGGGT	AATCCTGTTAGACAAGCCAGTGTGGGTGCAGGA	TTAGACAAGCCAGTGTGGG	GAATCCTGTTAGACAAGCCAGTGTGGGTGCAGG	TGTTAGACAAGCCAGTGTGG	AGAATCCTGTTAGACAAGCCAGTGTGGGTGCAG
ACAT2_CAGstop_172	CBE	PosCtrl	TGCCAGATGATCTGTGGGTC	ATGGAGCTGCCAGATGATCTGTGGGTCAGGCCT	CTGCCAGATGATCTGTGGGT	CATGGAGCTGCCAGATGATCTGTGGGTCAGGCC	CTGCCAGATGATCTGTGGG	GCATGGAGCTGCCAGATGATCTGTGGGTCAGGC	AGCTGCCAGATGATCTGTGG	AGCATGGAGCTGCCAGATGATCTGTGGGTCAGG	AGCTGCCAGATGATCTGTG	CAGCATGGAGCTGCCAGATGATCTGTGGGTCAG
ACAT2_CAGstop_173	CBE	PosCtrl	TCCAGTCAATAGGGATAGG	CCTTGCAGTCCAGTCAATAGGGATAGGAGACTC	AGTCCAGTCAATAGGGATAG	GCCTTGCAGTCCAGTCAATAGGGATAGGAGACT	CAGTCCAGTCAATAGGGATA	TGCCTTGCAGTCCAGTCAATAGGGATAGGAGAC	CAGTCCAGTCAATAGGGAT	GTGCCTTGCAGTCCAGTCAATAGGGATAGGAGA	TGCAGTCCAGTCAATAGGGA	TGTGCCTTGCAGTCCAGTCAATAGGGATAGGAG
ACAT2_CAAstop_174	CBE	PosCtrl	TGGCAAGTGAGTAGAGAAGA	CAAAAAATGGCAAGTGAGTAGAGAAGATCAGGA	ATGGCAAGTGAGTAGAGAAG	CCAAAAAATGGCAAGTGAGTAGAGAAGATCAGG	AATGGCAAGTGAGTAGAGAA	GCCAAAAAATGGCAAGTGAGTAGAGAAGATCAG	AAATGGCAAGTGAGTAGAGA	AGCCAAAAAATGGCAAGTGAGTAGAGAAGATCA	AAAATGGCAAGTGAGTAGAG	TAGCCAAAAAATGGCAAGTGAGTAGAGAAGATC
ACAT2_CAGstop_175	CBE	PosCtrl	ATCAGGACAAGGTTGCAGT	TAGAGAAGATCAGGACAAGGTTGCAGTTCTGTC	AGATCAGGACAAGGTTGCAG	GTAGAGAAGATCAGGACAAGGTTGCAGTTCTGT	AAGATCAGGACAAGGTTGCA	AGTAGAGAAGATCAGGACAAGGTTGCAGTTCTG	AAGATCAGGACAAGGTTGC	GAGTAGAGAAGATCAGGACAAGGTTGCAGTTCT	AGAAGATCAGGACAAGGTTG	TGAGTAGAGAAGATCAGGACAAGGTTGCAGTTC
ACAT2_CAGstop_176	CBE	PosCtrl	TCCCAGAACAGGACAGAGAA	AGTTCTGTCCCAGAACAGGACAGAGAATGCACA	TCCCAGAACAGGACAGAGA	CAGTTCTGTCCCAGAACAGGACAGAGAATGCAC	TGTCCCAGAACAGGACAGAG	GCAGTTCTGTCCCAGAACAGGACAGAGAATGCA	CTGTCCCAGAACAGGACAGA	TGCAGTTCTGTCCCAGAACAGGACAGAGAATGC	TCTGTCCCAGAACAGGACAG	TTGCAGTTCTGTCCCAGAACAGGACAGAGAATG
ACAT2_CAGstop_177	CBE	PosCtrl	CACAGAAAGCTGGCCATTT	AGAGAATGCACAGAAAGCTGGCCATTTTGACAA	TGCACAGAAAGCTGGCCATT	CAGAGAATGCACAGAAAGCTGGCCATTTTGACA	ATGCACAGAAAGCTGGCCAT	ACAGAGAATGCACAGAAAGCTGGCCATTTTGAC	AATGCACAGAAAGCTGGCCA	GACAGAGAATGCACAGAAAGCTGGCCATTTTGA	AATGCACAGAAAGCTGGCC	GGACAGAGAATGCACAGAAAGCTGGCCATTTTG
ACAT2_CAAstop_179	CBE	PosCtrl	TCCCAAGTGGGTGTGGAGCC	TTCCTGGTCCCAAGTGGGTGTGGAGCCTTCCAT	TCCCAAGTGGGTGTGGAGC	TTTCCTGGTCCCAAGTGGGTGTGGAGCCTTCCA	GTCCCAAGTGGGTGTGGAG	GTTTCCTGGTCCCAAGTGGGTGTGGAGCCTTCC	TGGTCCCAAGTGGGTGTGGA	AGTTTCCTGGTCCCAAGTGGGTGTGGAGCCTTC	CTGGTCCCAAGTGGGTGTGG	TAGTTTCCTGGTCCCAAGTGGGTGTGGAGCCTT
ACAT2_CAAstop_180	CBE	PosCtrl	AAGCAAGCTGTGAGTATAAC	AGCCATAAAGCAAGCTGTGAGTATAACCCTATT	AAAGCAAGCTGTGAGTATAA	CAGCCATAAAGCAAGCTGTGAGTATAACCCTAT	TAAAGCAAGCTGTGAGTATA	CCAGCCATAAAGCAAGCTGTGAGTATAACCCTA	ATAAAGCAAGCTGTGAGTAT	TCCAGCCATAAAGCAAGCTGTGAGTATAACCCT	CATAAAGCAAGCTGTGAGTA	TTCCAGCCATAAAGCAAGCTGTGAGTATAACCC

### Sheet: Library format
gRNA_Rep name	BE	Group	Fixed pre-gRNA	gRNA 19-20bp	Fixed hp+term	Reporter 32-nt	Random 4-nt barcode	ABE/CBE-specific post-bc	Full oligo
CONTROL_1_g1	ABE	NegCtrl	tggaaaggacgaaacaccg	CCTACGCGGTAGGGAACTTT	GTTTAAGAGCTATGCTGGAAACAGCATAGCAAGTTTAAATAAGGCTAGTCCGTTATCAACTTGAAAAAGTGGCACCGAGTCGGTGCTTTTTTT	CCAAGCCCTACGCGGTAGGGAACTTTGGGAGC	GTTT	AGATCGGAAGAGCACACGACGTAGCAAGGTGA	tggaaaggacgaaacaccgCCTACGCGGTAGGGAACTTTGTTTAAGAGCTATGCTGGAAACAGCATAGCAAGTTTAAATAAGGCTAGTCCGTTATCAACTTGAAAAAGTGGCACCGAGTCGGTGCTTTTTTTCCAAGCCCTACGCGGTAGGGAACTTTGGGAGCGTTTAGATCGGAAGAGCACACGACGTAGCAAGGTGA
CONTROL_1_g2	ABE	NegCtrl	tggaaaggacgaaacaccg	CCCTACGCGGTAGGGAACTT	GTTTAAGAGCTATGCTGGAAACAGCATAGCAAGTTTAAATAAGGCTAGTCCGTTATCAACTTGAAAAAGTGGCACCGAGTCGGTGCTTTTTTT	TCCAAGCCCTACGCGGTAGGGAACTTTGGGAG	AACA	AGATCGGAAGAGCACACGACGTAGCAAGGTGA	tggaaaggacgaaacaccgCCCTACGCGGTAGGGAACTTGTTTAAGAGCTATGCTGGAAACAGCATAGCAAGTTTAAATAAGGCTAGTCCGTTATCAACTTGAAAAAGTGGCACCGAGTCGGTGCTTTTTTTTCCAAGCCCTACGCGGTAGGGAACTTTGGGAGAACAAGATCGGAAGAGCACACGACGTAGCAAGGTGA
CONTROL_1_g3	ABE	NegCtrl	tggaaaggacgaaacaccg	CCCTACGCGGTAGGGAACT	GTTTAAGAGCTATGCTGGAAACAGCATAGCAAGTTTAAATAAGGCTAGTCCGTTATCAACTTGAAAAAGTGGCACCGAGTCGGTGCTTTTTTT	GTCCAAGCCCTACGCGGTAGGGAACTTTGGGA	CGCT	AGATCGGAAGAGCACACGACGTAGCAAGGTGA	tggaaaggacgaaacaccgCCCTACGCGGTAGGGAACTGTTTAAGAGCTATGCTGGAAACAGCATAGCAAGTTTAAATAAGGCTAGTCCGTTATCAACTTGAAAAAGTGGCACCGAGTCGGTGCTTTTTTTGTCCAAGCCCTACGCGGTAGGGAACTTTGGGACGCTAGATCGGAAGAGCACACGACGTAGCAAGGTGA
CONTROL_1_g4	ABE	NegCtrl	tggaaaggacgaaacaccg	AGCCCTACGCGGTAGGGAAC	GTTTAAGAGCTATGCTGGAAACAGCATAGCAAGTTTAAATAAGGCTAGTCCGTTATCAACTTGAAAAAGTGGCACCGAGTCGGTGCTTTTTTT	CGTCCAAGCCCTACGCGGTAGGGAACTTTGGG	TGAG	AGATCGGAAGAGCACACGACGTAGCAAGGTGA	tggaaaggacgaaacaccgAGCCCTACGCGGTAGGGAACGTTTAAGAGCTATGCTGGAAACAGCATAGCAAGTTTAAATAAGGCTAGTCCGTTATCAACTTGAAAAAGTGGCACCGAGTCGGTGCTTTTTTTCGTCCAAGCCCTACGCGGTAGGGAACTTTGGGTGAGAGATCGGAAGAGCACACGACGTAGCAAGGTGA
CONTROL_1_g5	ABE	NegCtrl	tggaaaggacgaaacaccg	AAGCCCTACGCGGTAGGGAA	GTTTAAGAGCTATGCTGGAAACAGCATAGCAAGTTTAAATAAGGCTAGTCCGTTATCAACTTGAAAAAGTGGCACCGAGTCGGTGCTTTTTTT	ACGTCCAAGCCCTACGCGGTAGGGAACTTTGG	GTAT	AGATCGGAAGAGCACACGACGTAGCAAGGTGA	tggaaaggacgaaacaccgAAGCCCTACGCGGTAGGGAAGTTTAAGAGCTATGCTGGAAACAGCATAGCAAGTTTAAATAAGGCTAGTCCGTTATCAACTTGAAAAAGTGGCACCGAGTCGGTGCTTTTTTTACGTCCAAGCCCTACGCGGTAGGGAACTTTGGGTATAGATCGGAAGAGCACACGACGTAGCAAGGTGA
CONTROL_10_g1	ABE	NegCtrl	tggaaaggacgaaacaccg	CTGAAGGTGTCTGGCAGAGC	GTTTAAGAGCTATGCTGGAAACAGCATAGCAAGTTTAAATAAGGCTAGTCCGTTATCAACTTGAAAAAGTGGCACCGAGTCGGTGCTTTTTTT	TTCGTACTGAAGGTGTCTGGCAGAGCGAGGAA	TGTT	AGATCGGAAGAGCACACGACGTAGCAAGGTGA	tggaaaggacgaaacaccgCTGAAGGTGTCTGGCAGAGCGTTTAAGAGCTATGCTGGAAACAGCATAGCAAGTTTAAATAAGGCTAGTCCGTTATCAACTTGAAAAAGTGGCACCGAGTCGGTGCTTTTTTTTTCGTACTGAAGGTGTCTGGCAGAGCGAGGAATGTTAGATCGGAAGAGCACACGACGTAGCAAGGTGA
CONTROL_10_g2	ABE	NegCtrl	tggaaaggacgaaacaccg	ACTGAAGGTGTCTGGCAGAG	GTTTAAGAGCTATGCTGGAAACAGCATAGCAAGTTTAAATAAGGCTAGTCCGTTATCAACTTGAAAAAGTGGCACCGAGTCGGTGCTTTTTTT	CTTCGTACTGAAGGTGTCTGGCAGAGCGAGGA	TTCG	AGATCGGAAGAGCACACGACGTAGCAAGGTGA	tggaaaggacgaaacaccgACTGAAGGTGTCTGGCAGAGGTTTAAGAGCTATGCTGGAAACAGCATAGCAAGTTTAAATAAGGCTAGTCCGTTATCAACTTGAAAAAGTGGCACCGAGTCGGTGCTTTTTTTCTTCGTACTGAAGGTGTCTGGCAGAGCGAGGATTCGAGATCGGAAGAGCACACGACGTAGCAAGGTGA
CONTROL_10_g3	ABE	NegCtrl	tggaaaggacgaaacaccg	TACTGAAGGTGTCTGGCAGA	GTTTAAGAGCTATGCTGGAAACAGCATAGCAAGTTTAAATAAGGCTAGTCCGTTATCAACTTGAAAAAGTGGCACCGAGTCGGTGCTTTTTTT	GCTTCGTACTGAAGGTGTCTGGCAGAGCGAGG	ACAA	AGATCGGAAGAGCACACGACGTAGCAAGGTGA	tggaaaggacgaaacaccgTACTGAAGGTGTCTGGCAGAGTTTAAGAGCTATGCTGGAAACAGCATAGCAAGTTTAAATAAGGCTAGTCCGTTATCAACTTGAAAAAGTGGCACCGAGTCGGTGCTTTTTTTGCTTCGTACTGAAGGTGTCTGGCAGAGCGAGGACAAAGATCGGAAGAGCACACGACGTAGCAAGGTGA
CONTROL_10_g4	ABE	NegCtrl	tggaaaggacgaaacaccg	TACTGAAGGTGTCTGGCAG	GTTTAAGAGCTATGCTGGAAACAGCATAGCAAGTTTAAATAAGGCTAGTCCGTTATCAACTTGAAAAAGTGGCACCGAGTCGGTGCTTTTTTT	CGCTTCGTACTGAAGGTGTCTGGCAGAGCGAG	CATG	AGATCGGAAGAGCACACGACGTAGCAAGGTGA	tggaaaggacgaaacaccgTACTGAAGGTGTCTGGCAGGTTTAAGAGCTATGCTGGAAACAGCATAGCAAGTTTAAATAAGGCTAGTCCGTTATCAACTTGAAAAAGTGGCACCGAGTCGGTGCTTTTTTTCGCTTCGTACTGAAGGTGTCTGGCAGAGCGAGCATGAGATCGGAAGAGCACACGACGTAGCAAGGTGA
CONTROL_10_g5	ABE	NegCtrl	tggaaaggacgaaacaccg	CGTACTGAAGGTGTCTGGCA	GTTTAAGAGCTATGCTGGAAACAGCATAGCAAGTTTAAATAAGGCTAGTCCGTTATCAACTTGAAAAAGTGGCACCGAGTCGGTGCTTTTTTT	TCGCTTCGTACTGAAGGTGTCTGGCAGAGCGA	ATGA	AGATCGGAAGAGCACACGACGTAGCAAGGTGA	tggaaaggacgaaacaccgCGTACTGAAGGTGTCTGGCAGTTTAAGAGCTATGCTGGAAACAGCATAGCAAGTTTAAATAAGGCTAGTCCGTTATCAACTTGAAAAAGTGGCACCGAGTCGGTGCTTTTTTTTCGCTTCGTACTGAAGGTGTCTGGCAGAGCGAATGAAGATCGGAAGAGCACACGACGTAGCAAGGTGA
CONTROL_11_g1	ABE	NegCtrl	tggaaaggacgaaacaccg	TGGAAATCGACTGTGCGCTT	GTTTAAGAGCTATGCTGGAAACAGCATAGCAAGTTTAAATAAGGCTAGTCCGTTATCAACTTGAAAAAGTGGCACCGAGTCGGTGCTTTTTTT	CAGAGGTGGAAATCGACTGTGCGCTTCCATCA	TACT	AGATCGGAAGAGCACACGACGTAGCAAGGTGA	tggaaaggacgaaacaccgTGGAAATCGACTGTGCGCTTGTTTAAGAGCTATGCTGGAAACAGCATAGCAAGTTTAAATAAGGCTAGTCCGTTATCAACTTGAAAAAGTGGCACCGAGTCGGTGCTTTTTTTCAGAGGTGGAAATCGACTGTGCGCTTCCATCATACTAGATCGGAAGAGCACACGACGTAGCAAGGTGA
CONTROL_11_g2	ABE	NegCtrl	tggaaaggacgaaacaccg	TGGAAATCGACTGTGCGCT	GTTTAAGAGCTATGCTGGAAACAGCATAGCAAGTTTAAATAAGGCTAGTCCGTTATCAACTTGAAAAAGTGGCACCGAGTCGGTGCTTTTTTT	ACAGAGGTGGAAATCGACTGTGCGCTTCCATC	CGAA	AGATCGGAAGAGCACACGACGTAGCAAGGTGA	tggaaaggacgaaacaccgTGGAAATCGACTGTGCGCTGTTTAAGAGCTATGCTGGAAACAGCATAGCAAGTTTAAATAAGGCTAGTCCGTTATCAACTTGAAAAAGTGGCACCGAGTCGGTGCTTTTTTTACAGAGGTGGAAATCGACTGTGCGCTTCCATCCGAAAGATCGGAAGAGCACACGACGTAGCAAGGTGA
CONTROL_11_g3	ABE	NegCtrl	tggaaaggacgaaacaccg	GTGGAAATCGACTGTGCGC	GTTTAAGAGCTATGCTGGAAACAGCATAGCAAGTTTAAATAAGGCTAGTCCGTTATCAACTTGAAAAAGTGGCACCGAGTCGGTGCTTTTTTT	AACAGAGGTGGAAATCGACTGTGCGCTTCCAT	AGGA	AGATCGGAAGAGCACACGACGTAGCAAGGTGA	tggaaaggacgaaacaccgGTGGAAATCGACTGTGCGCGTTTAAGAGCTATGCTGGAAACAGCATAGCAAGTTTAAATAAGGCTAGTCCGTTATCAACTTGAAAAAGTGGCACCGAGTCGGTGCTTTTTTTAACAGAGGTGGAAATCGACTGTGCGCTTCCATAGGAAGATCGGAAGAGCACACGACGTAGCAAGGTGA
CONTROL_11_g4	ABE	NegCtrl	tggaaaggacgaaacaccg	AGGTGGAAATCGACTGTGCG	GTTTAAGAGCTATGCTGGAAACAGCATAGCAAGTTTAAATAAGGCTAGTCCGTTATCAACTTGAAAAAGTGGCACCGAGTCGGTGCTTTTTTT	AAACAGAGGTGGAAATCGACTGTGCGCTTCCA	CTAT	AGATCGGAAGAGCACACGACGTAGCAAGGTGA	tggaaaggacgaaacaccgAGGTGGAAATCGACTGTGCGGTTTAAGAGCTATGCTGGAAACAGCATAGCAAGTTTAAATAAGGCTAGTCCGTTATCAACTTGAAAAAGTGGCACCGAGTCGGTGCTTTTTTTAAACAGAGGTGGAAATCGACTGTGCGCTTCCACTATAGATCGGAAGAGCACACGACGTAGCAAGGTGA
CONTROL_11_g5	ABE	NegCtrl	tggaaaggacgaaacaccg	AGGTGGAAATCGACTGTGC	GTTTAAGAGCTATGCTGGAAACAGCATAGCAAGTTTAAATAAGGCTAGTCCGTTATCAACTTGAAAAAGTGGCACCGAGTCGGTGCTTTTTTT	GAAACAGAGGTGGAAATCGACTGTGCGCTTCC	TGAT	AGATCGGAAGAGCACACGACGTAGCAAGGTGA	tggaaaggacgaaacaccgAGGTGGAAATCGACTGTGCGTTTAAGAGCTATGCTGGAAACAGCATAGCAAGTTTAAATAAGGCTAGTCCGTTATCAACTTGAAAAAGTGGCACCGAGTCGGTGCTTTTTTTGAAACAGAGGTGGAAATCGACTGTGCGCTTCCTGATAGATCGGAAGAGCACACGACGTAGCAAGGTGA
CONTROL_12_g1	ABE	NegCtrl	tggaaaggacgaaacaccg	TGTAGATATAGGGTGTCTAC	GTTTAAGAGCTATGCTGGAAACAGCATAGCAAGTTTAAATAAGGCTAGTCCGTTATCAACTTGAAAAAGTGGCACCGAGTCGGTGCTTTTTTT	ACCTGCTGTAGATATAGGGTGTCTACCCCGAA	CTAA	AGATCGGAAGAGCACACGACGTAGCAAGGTGA	tggaaaggacgaaacaccgTGTAGATATAGGGTGTCTACGTTTAAGAGCTATGCTGGAAACAGCATAGCAAGTTTAAATAAGGCTAGTCCGTTATCAACTTGAAAAAGTGGCACCGAGTCGGTGCTTTTTTTACCTGCTGTAGATATAGGGTGTCTACCCCGAACTAAAGATCGGAAGAGCACACGACGTAGCAAGGTGA
CONTROL_12_g2	ABE	NegCtrl	tggaaaggacgaaacaccg	CTGTAGATATAGGGTGTCTA	GTTTAAGAGCTATGCTGGAAACAGCATAGCAAGTTTAAATAAGGCTAGTCCGTTATCAACTTGAAAAAGTGGCACCGAGTCGGTGCTTTTTTT	CACCTGCTGTAGATATAGGGTGTCTACCCCGA	AATC	AGATCGGAAGAGCACACGACGTAGCAAGGTGA	tggaaaggacgaaacaccgCTGTAGATATAGGGTGTCTAGTTTAAGAGCTATGCTGGAAACAGCATAGCAAGTTTAAATAAGGCTAGTCCGTTATCAACTTGAAAAAGTGGCACCGAGTCGGTGCTTTTTTTCACCTGCTGTAGATATAGGGTGTCTACCCCGAAATCAGATCGGAAGAGCACACGACGTAGCAAGGTGA
CONTROL_12_g3	ABE	NegCtrl	tggaaaggacgaaacaccg	CTGTAGATATAGGGTGTCT	GTTTAAGAGCTATGCTGGAAACAGCATAGCAAGTTTAAATAAGGCTAGTCCGTTATCAACTTGAAAAAGTGGCACCGAGTCGGTGCTTTTTTT	TCACCTGCTGTAGATATAGGGTGTCTACCCCG	TAAG	AGATCGGAAGAGCACACGACGTAGCAAGGTGA	tggaaaggacgaaacaccgCTGTAGATATAGGGTGTCTGTTTAAGAGCTATGCTGGAAACAGCATAGCAAGTTTAAATAAGGCTAGTCCGTTATCAACTTGAAAAAGTGGCACCGAGTCGGTGCTTTTTTTTCACCTGCTGTAGATATAGGGTGTCTACCCCGTAAGAGATCGGAAGAGCACACGACGTAGCAAGGTGA
CONTROL_12_g4	ABE	NegCtrl	tggaaaggacgaaacaccg	TGCTGTAGATATAGGGTGTC	GTTTAAGAGCTATGCTGGAAACAGCATAGCAAGTTTAAATAAGGCTAGTCCGTTATCAACTTGAAAAAGTGGCACCGAGTCGGTGCTTTTTTT	CTCACCTGCTGTAGATATAGGGTGTCTACCCC	TAAA	AGATCGGAAGAGCACACGACGTAGCAAGGTGA	tggaaaggacgaaacaccgTGCTGTAGATATAGGGTGTCGTTTAAGAGCTATGCTGGAAACAGCATAGCAAGTTTAAATAAGGCTAGTCCGTTATCAACTTGAAAAAGTGGCACCGAGTCGGTGCTTTTTTTCTCACCTGCTGTAGATATAGGGTGTCTACCCCTAAAAGATCGGAAGAGCACACGACGTAGCAAGGTGA
CONTROL_12_g5	ABE	NegCtrl	tggaaaggacgaaacaccg	CTGCTGTAGATATAGGGTGT	GTTTAAGAGCTATGCTGGAAACAGCATAGCAAGTTTAAATAAGGCTAGTCCGTTATCAACTTGAAAAAGTGGCACCGAGTCGGTGCTTTTTTT	TCTCACCTGCTGTAGATATAGGGTGTCTACCC	AGAT	AGATCGGAAGAGCACACGACGTAGCAAGGTGA	tggaaaggacgaaacaccgCTGCTGTAGATATAGGGTGTGTTTAAGAGCTATGCTGGAAACAGCATAGCAAGTTTAAATAAGGCTAGTCCGTTATCAACTTGAAAAAGTGGCACCGAGTCGGTGCTTTTTTTTCTCACCTGCTGTAGATATAGGGTGTCTACCCAGATAGATCGGAAGAGCACACGACGTAGCAAGGTGA
CONTROL_13_g1	ABE	NegCtrl	tggaaaggacgaaacaccg	CGCAGTACGTATAGACTTAA	GTTTAAGAGCTATGCTGGAAACAGCATAGCAAGTTTAAATAAGGCTAGTCCGTTATCAACTTGAAAAAGTGGCACCGAGTCGGTGCTTTTTTT	AAGTATCGCAGTACGTATAGACTTAAAAGGAC	GTAG	AGATCGGAAGAGCACACGACGTAGCAAGGTGA	tggaaaggacgaaacaccgCGCAGTACGTATAGACTTAAGTTTAAGAGCTATGCTGGAAACAGCATAGCAAGTTTAAATAAGGCTAGTCCGTTATCAACTTGAAAAAGTGGCACCGAGTCGGTGCTTTTTTTAAGTATCGCAGTACGTATAGACTTAAAAGGACGTAGAGATCGGAAGAGCACACGACGTAGCAAGGTGA
CONTROL_13_g2	ABE	NegCtrl	tggaaaggacgaaacaccg	TCGCAGTACGTATAGACTTA	GTTTAAGAGCTATGCTGGAAACAGCATAGCAAGTTTAAATAAGGCTAGTCCGTTATCAACTTGAAAAAGTGGCACCGAGTCGGTGCTTTTTTT	CAAGTATCGCAGTACGTATAGACTTAAAAGGA	GCGG	AGATCGGAAGAGCACACGACGTAGCAAGGTGA	tggaaaggacgaaacaccgTCGCAGTACGTATAGACTTAGTTTAAGAGCTATGCTGGAAACAGCATAGCAAGTTTAAATAAGGCTAGTCCGTTATCAACTTGAAAAAGTGGCACCGAGTCGGTGCTTTTTTTCAAGTATCGCAGTACGTATAGACTTAAAAGGAGCGGAGATCGGAAGAGCACACGACGTAGCAAGGTGA
CONTROL_13_g3	ABE	NegCtrl	tggaaaggacgaaacaccg	ATCGCAGTACGTATAGACTT	GTTTAAGAGCTATGCTGGAAACAGCATAGCAAGTTTAAATAAGGCTAGTCCGTTATCAACTTGAAAAAGTGGCACCGAGTCGGTGCTTTTTTT	GCAAGTATCGCAGTACGTATAGACTTAAAAGG	CTGC	AGATCGGAAGAGCACACGACGTAGCAAGGTGA	tggaaaggacgaaacaccgATCGCAGTACGTATAGACTTGTTTAAGAGCTATGCTGGAAACAGCATAGCAAGTTTAAATAAGGCTAGTCCGTTATCAACTTGAAAAAGTGGCACCGAGTCGGTGCTTTTTTTGCAAGTATCGCAGTACGTATAGACTTAAAAGGCTGCAGATCGGAAGAGCACACGACGTAGCAAGGTGA
CONTROL_13_g4	ABE	NegCtrl	tggaaaggacgaaacaccg	TATCGCAGTACGTATAGACT	GTTTAAGAGCTATGCTGGAAACAGCATAGCAAGTTTAAATAAGGCTAGTCCGTTATCAACTTGAAAAAGTGGCACCGAGTCGGTGCTTTTTTT	CGCAAGTATCGCAGTACGTATAGACTTAAAAG	AAAG	AGATCGGAAGAGCACACGACGTAGCAAGGTGA	tggaaaggacgaaacaccgTATCGCAGTACGTATAGACTGTTTAAGAGCTATGCTGGAAACAGCATAGCAAGTTTAAATAAGGCTAGTCCGTTATCAACTTGAAAAAGTGGCACCGAGTCGGTGCTTTTTTTCGCAAGTATCGCAGTACGTATAGACTTAAAAGAAAGAGATCGGAAGAGCACACGACGTAGCAAGGTGA
CONTROL_13_g5	ABE	NegCtrl	tggaaaggacgaaacaccg	TATCGCAGTACGTATAGAC	GTTTAAGAGCTATGCTGGAAACAGCATAGCAAGTTTAAATAAGGCTAGTCCGTTATCAACTTGAAAAAGTGGCACCGAGTCGGTGCTTTTTTT	TCGCAAGTATCGCAGTACGTATAGACTTAAAA	ACAG	AGATCGGAAGAGCACACGACGTAGCAAGGTGA	tggaaaggacgaaacaccgTATCGCAGTACGTATAGACGTTTAAGAGCTATGCTGGAAACAGCATAGCAAGTTTAAATAAGGCTAGTCCGTTATCAACTTGAAAAAGTGGCACCGAGTCGGTGCTTTTTTTTCGCAAGTATCGCAGTACGTATAGACTTAAAAACAGAGATCGGAAGAGCACACGACGTAGCAAGGTGA
CONTROL_14_g1	ABE	NegCtrl	tggaaaggacgaaacaccg	CACATGGGGTACAGCACACC	GTTTAAGAGCTATGCTGGAAACAGCATAGCAAGTTTAAATAAGGCTAGTCCGTTATCAACTTGAAAAAGTGGCACCGAGTCGGTGCTTTTTTT	GATGCTCACATGGGGTACAGCACACCGACTTA	ATAA	AGATCGGAAGAGCACACGACGTAGCAAGGTGA	tggaaaggacgaaacaccgCACATGGGGTACAGCACACCGTTTAAGAGCTATGCTGGAAACAGCATAGCAAGTTTAAATAAGGCTAGTCCGTTATCAACTTGAAAAAGTGGCACCGAGTCGGTGCTTTTTTTGATGCTCACATGGGGTACAGCACACCGACTTAATAAAGATCGGAAGAGCACACGACGTAGCAAGGTGA
CONTROL_14_g2	ABE	NegCtrl	tggaaaggacgaaacaccg	TCACATGGGGTACAGCACAC	GTTTAAGAGCTATGCTGGAAACAGCATAGCAAGTTTAAATAAGGCTAGTCCGTTATCAACTTGAAAAAGTGGCACCGAGTCGGTGCTTTTTTT	TGATGCTCACATGGGGTACAGCACACCGACTT	CCGG	AGATCGGAAGAGCACACGACGTAGCAAGGTGA	tggaaaggacgaaacaccgTCACATGGGGTACAGCACACGTTTAAGAGCTATGCTGGAAACAGCATAGCAAGTTTAAATAAGGCTAGTCCGTTATCAACTTGAAAAAGTGGCACCGAGTCGGTGCTTTTTTTTGATGCTCACATGGGGTACAGCACACCGACTTCCGGAGATCGGAAGAGCACACGACGTAGCAAGGTGA
CONTROL_14_g3	ABE	NegCtrl	tggaaaggacgaaacaccg	CTCACATGGGGTACAGCACA	GTTTAAGAGCTATGCTGGAAACAGCATAGCAAGTTTAAATAAGGCTAGTCCGTTATCAACTTGAAAAAGTGGCACCGAGTCGGTGCTTTTTTT	ATGATGCTCACATGGGGTACAGCACACCGACT	CTAG	AGATCGGAAGAGCACACGACGTAGCAAGGTGA	tggaaaggacgaaacaccgCTCACATGGGGTACAGCACAGTTTAAGAGCTATGCTGGAAACAGCATAGCAAGTTTAAATAAGGCTAGTCCGTTATCAACTTGAAAAAGTGGCACCGAGTCGGTGCTTTTTTTATGATGCTCACATGGGGTACAGCACACCGACTCTAGAGATCGGAAGAGCACACGACGTAGCAAGGTGA
CONTROL_14_g4	ABE	NegCtrl	tggaaaggacgaaacaccg	CTCACATGGGGTACAGCAC	GTTTAAGAGCTATGCTGGAAACAGCATAGCAAGTTTAAATAAGGCTAGTCCGTTATCAACTTGAAAAAGTGGCACCGAGTCGGTGCTTTTTTT	TATGATGCTCACATGGGGTACAGCACACCGAC	TATT	AGATCGGAAGAGCACACGACGTAGCAAGGTGA	tggaaaggacgaaacaccgCTCACATGGGGTACAGCACGTTTAAGAGCTATGCTGGAAACAGCATAGCAAGTTTAAATAAGGCTAGTCCGTTATCAACTTGAAAAAGTGGCACCGAGTCGGTGCTTTTTTTTATGATGCTCACATGGGGTACAGCACACCGACTATTAGATCGGAAGAGCACACGACGTAGCAAGGTGA
CONTROL_14_g5	ABE	NegCtrl	tggaaaggacgaaacaccg	TGCTCACATGGGGTACAGCA	GTTTAAGAGCTATGCTGGAAACAGCATAGCAAGTTTAAATAAGGCTAGTCCGTTATCAACTTGAAAAAGTGGCACCGAGTCGGTGCTTTTTTT	GTATGATGCTCACATGGGGTACAGCACACCGA	GAAT	AGATCGGAAGAGCACACGACGTAGCAAGGTGA	tggaaaggacgaaacaccgTGCTCACATGGGGTACAGCAGTTTAAGAGCTATGCTGGAAACAGCATAGCAAGTTTAAATAAGGCTAGTCCGTTATCAACTTGAAAAAGTGGCACCGAGTCGGTGCTTTTTTTGTATGATGCTCACATGGGGTACAGCACACCGAGAATAGATCGGAAGAGCACACGACGTAGCAAGGTGA
CONTROL_15_g1	ABE	NegCtrl	tggaaaggacgaaacaccg	AAAACAGGACGATGTGCGGC	GTTTAAGAGCTATGCTGGAAACAGCATAGCAAGTTTAAATAAGGCTAGTCCGTTATCAACTTGAAAAAGTGGCACCGAGTCGGTGCTTTTTTT	AAAAACAAAACAGGACGATGTGCGGCGCTAAG	AGTC	AGATCGGAAGAGCACACGACGTAGCAAGGTGA	tggaaaggacgaaacaccgAAAACAGGACGATGTGCGGCGTTTAAGAGCTATGCTGGAAACAGCATAGCAAGTTTAAATAAGGCTAGTCCGTTATCAACTTGAAAAAGTGGCACCGAGTCGGTGCTTTTTTTAAAAACAAAACAGGACGATGTGCGGCGCTAAGAGTCAGATCGGAAGAGCACACGACGTAGCAAGGTGA
CONTROL_15_g2	ABE	NegCtrl	tggaaaggacgaaacaccg	CAAAACAGGACGATGTGCGG	GTTTAAGAGCTATGCTGGAAACAGCATAGCAAGTTTAAATAAGGCTAGTCCGTTATCAACTTGAAAAAGTGGCACCGAGTCGGTGCTTTTTTT	CAAAAACAAAACAGGACGATGTGCGGCGCTAA	TGTA	AGATCGGAAGAGCACACGACGTAGCAAGGTGA	tggaaaggacgaaacaccgCAAAACAGGACGATGTGCGGGTTTAAGAGCTATGCTGGAAACAGCATAGCAAGTTTAAATAAGGCTAGTCCGTTATCAACTTGAAAAAGTGGCACCGAGTCGGTGCTTTTTTTCAAAAACAAAACAGGACGATGTGCGGCGCTAATGTAAGATCGGAAGAGCACACGACGTAGCAAGGTGA
CONTROL_15_g3	ABE	NegCtrl	tggaaaggacgaaacaccg	ACAAAACAGGACGATGTGCG	GTTTAAGAGCTATGCTGGAAACAGCATAGCAAGTTTAAATAAGGCTAGTCCGTTATCAACTTGAAAAAGTGGCACCGAGTCGGTGCTTTTTTT	ACAAAAACAAAACAGGACGATGTGCGGCGCTA	TCAT	AGATCGGAAGAGCACACGACGTAGCAAGGTGA	tggaaaggacgaaacaccgACAAAACAGGACGATGTGCGGTTTAAGAGCTATGCTGGAAACAGCATAGCAAGTTTAAATAAGGCTAGTCCGTTATCAACTTGAAAAAGTGGCACCGAGTCGGTGCTTTTTTTACAAAAACAAAACAGGACGATGTGCGGCGCTATCATAGATCGGAAGAGCACACGACGTAGCAAGGTGA
CONTROL_15_g4	ABE	NegCtrl	tggaaaggacgaaacaccg	AACAAAACAGGACGATGTGC	GTTTAAGAGCTATGCTGGAAACAGCATAGCAAGTTTAAATAAGGCTAGTCCGTTATCAACTTGAAAAAGTGGCACCGAGTCGGTGCTTTTTTT	CACAAAAACAAAACAGGACGATGTGCGGCGCT	CTTG	AGATCGGAAGAGCACACGACGTAGCAAGGTGA	tggaaaggacgaaacaccgAACAAAACAGGACGATGTGCGTTTAAGAGCTATGCTGGAAACAGCATAGCAAGTTTAAATAAGGCTAGTCCGTTATCAACTTGAAAAAGTGGCACCGAGTCGGTGCTTTTTTTCACAAAAACAAAACAGGACGATGTGCGGCGCTCTTGAGATCGGAAGAGCACACGACGTAGCAAGGTGA
CONTROL_15_g5	ABE	NegCtrl	tggaaaggacgaaacaccg	AAACAAAACAGGACGATGTG	GTTTAAGAGCTATGCTGGAAACAGCATAGCAAGTTTAAATAAGGCTAGTCCGTTATCAACTTGAAAAAGTGGCACCGAGTCGGTGCTTTTTTT	CCACAAAAACAAAACAGGACGATGTGCGGCGC	CACC	AGATCGGAAGAGCACACGACGTAGCAAGGTGA	tggaaaggacgaaacaccgAAACAAAACAGGACGATGTGGTTTAAGAGCTATGCTGGAAACAGCATAGCAAGTTTAAATAAGGCTAGTCCGTTATCAACTTGAAAAAGTGGCACCGAGTCGGTGCTTTTTTTCCACAAAAACAAAACAGGACGATGTGCGGCGCCACCAGATCGGAAGAGCACACGACGTAGCAAGGTGA
CONTROL_16_g1	ABE	NegCtrl	tggaaaggacgaaacaccg	CGCAGGCTAGATGACACCAG	GTTTAAGAGCTATGCTGGAAACAGCATAGCAAGTTTAAATAAGGCTAGTCCGTTATCAACTTGAAAAAGTGGCACCGAGTCGGTGCTTTTTTT	CTAGTCCGCAGGCTAGATGACACCAGGGCATA	TTTA	AGATCGGAAGAGCACACGACGTAGCAAGGTGA	tggaaaggacgaaacaccgCGCAGGCTAGATGACACCAGGTTTAAGAGCTATGCTGGAAACAGCATAGCAAGTTTAAATAAGGCTAGTCCGTTATCAACTTGAAAAAGTGGCACCGAGTCGGTGCTTTTTTTCTAGTCCGCAGGCTAGATGACACCAGGGCATATTTAAGATCGGAAGAGCACACGACGTAGCAAGGTGA
CONTROL_16_g2	ABE	NegCtrl	tggaaaggacgaaacaccg	CCGCAGGCTAGATGACACCA	GTTTAAGAGCTATGCTGGAAACAGCATAGCAAGTTTAAATAAGGCTAGTCCGTTATCAACTTGAAAAAGTGGCACCGAGTCGGTGCTTTTTTT	TCTAGTCCGCAGGCTAGATGACACCAGGGCAT	TAGT	AGATCGGAAGAGCACACGACGTAGCAAGGTGA	tggaaaggacgaaacaccgCCGCAGGCTAGATGACACCAGTTTAAGAGCTATGCTGGAAACAGCATAGCAAGTTTAAATAAGGCTAGTCCGTTATCAACTTGAAAAAGTGGCACCGAGTCGGTGCTTTTTTTTCTAGTCCGCAGGCTAGATGACACCAGGGCATTAGTAGATCGGAAGAGCACACGACGTAGCAAGGTGA
CONTROL_16_g3	ABE	NegCtrl	tggaaaggacgaaacaccg	TCCGCAGGCTAGATGACACC	GTTTAAGAGCTATGCTGGAAACAGCATAGCAAGTTTAAATAAGGCTAGTCCGTTATCAACTTGAAAAAGTGGCACCGAGTCGGTGCTTTTTTT	TTCTAGTCCGCAGGCTAGATGACACCAGGGCA	TCTT	AGATCGGAAGAGCACACGACGTAGCAAGGTGA	tggaaaggacgaaacaccgTCCGCAGGCTAGATGACACCGTTTAAGAGCTATGCTGGAAACAGCATAGCAAGTTTAAATAAGGCTAGTCCGTTATCAACTTGAAAAAGTGGCACCGAGTCGGTGCTTTTTTTTTCTAGTCCGCAGGCTAGATGACACCAGGGCATCTTAGATCGGAAGAGCACACGACGTAGCAAGGTGA
CONTROL_16_g4	ABE	NegCtrl	tggaaaggacgaaacaccg	TCCGCAGGCTAGATGACAC	GTTTAAGAGCTATGCTGGAAACAGCATAGCAAGTTTAAATAAGGCTAGTCCGTTATCAACTTGAAAAAGTGGCACCGAGTCGGTGCTTTTTTT	ATTCTAGTCCGCAGGCTAGATGACACCAGGGC	ACCC	AGATCGGAAGAGCACACGACGTAGCAAGGTGA	tggaaaggacgaaacaccgTCCGCAGGCTAGATGACACGTTTAAGAGCTATGCTGGAAACAGCATAGCAAGTTTAAATAAGGCTAGTCCGTTATCAACTTGAAAAAGTGGCACCGAGTCGGTGCTTTTTTTATTCTAGTCCGCAGGCTAGATGACACCAGGGCACCCAGATCGGAAGAGCACACGACGTAGCAAGGTGA
CONTROL_16_g5	ABE	NegCtrl	tggaaaggacgaaacaccg	AGTCCGCAGGCTAGATGACA	GTTTAAGAGCTATGCTGGAAACAGCATAGCAAGTTTAAATAAGGCTAGTCCGTTATCAACTTGAAAAAGTGGCACCGAGTCGGTGCTTTTTTT	CATTCTAGTCCGCAGGCTAGATGACACCAGGG	CATT	AGATCGGAAGAGCACACGACGTAGCAAGGTGA	tggaaaggacgaaacaccgAGTCCGCAGGCTAGATGACAGTTTAAGAGCTATGCTGGAAACAGCATAGCAAGTTTAAATAAGGCTAGTCCGTTATCAACTTGAAAAAGTGGCACCGAGTCGGTGCTTTTTTTCATTCTAGTCCGCAGGCTAGATGACACCAGGGCATTAGATCGGAAGAGCACACGACGTAGCAAGGTGA
CONTROL_17_g1	ABE	NegCtrl	tggaaaggacgaaacaccg	TAAACAAAAAGGAAATAGTT	GTTTAAGAGCTATGCTGGAAACAGCATAGCAAGTTTAAATAAGGCTAGTCCGTTATCAACTTGAAAAAGTGGCACCGAGTCGGTGCTTTTTTT	TCATCCTAAACAAAAAGGAAATAGTTGCGTGC	AGTA	AGATCGGAAGAGCACACGACGTAGCAAGGTGA	tggaaaggacgaaacaccgTAAACAAAAAGGAAATAGTTGTTTAAGAGCTATGCTGGAAACAGCATAGCAAGTTTAAATAAGGCTAGTCCGTTATCAACTTGAAAAAGTGGCACCGAGTCGGTGCTTTTTTTTCATCCTAAACAAAAAGGAAATAGTTGCGTGCAGTAAGATCGGAAGAGCACACGACGTAGCAAGGTGA
CONTROL_17_g2	ABE	NegCtrl	tggaaaggacgaaacaccg	CTAAACAAAAAGGAAATAGT	GTTTAAGAGCTATGCTGGAAACAGCATAGCAAGTTTAAATAAGGCTAGTCCGTTATCAACTTGAAAAAGTGGCACCGAGTCGGTGCTTTTTTT	GTCATCCTAAACAAAAAGGAAATAGTTGCGTG	ACGT	AGATCGGAAGAGCACACGACGTAGCAAGGTGA	tggaaaggacgaaacaccgCTAAACAAAAAGGAAATAGTGTTTAAGAGCTATGCTGGAAACAGCATAGCAAGTTTAAATAAGGCTAGTCCGTTATCAACTTGAAAAAGTGGCACCGAGTCGGTGCTTTTTTTGTCATCCTAAACAAAAAGGAAATAGTTGCGTGACGTAGATCGGAAGAGCACACGACGTAGCAAGGTGA
CONTROL_17_g3	ABE	NegCtrl	tggaaaggacgaaacaccg	CCTAAACAAAAAGGAAATAG	GTTTAAGAGCTATGCTGGAAACAGCATAGCAAGTTTAAATAAGGCTAGTCCGTTATCAACTTGAAAAAGTGGCACCGAGTCGGTGCTTTTTTT	CGTCATCCTAAACAAAAAGGAAATAGTTGCGT	GGTA	AGATCGGAAGAGCACACGACGTAGCAAGGTGA	tggaaaggacgaaacaccgCCTAAACAAAAAGGAAATAGGTTTAAGAGCTATGCTGGAAACAGCATAGCAAGTTTAAATAAGGCTAGTCCGTTATCAACTTGAAAAAGTGGCACCGAGTCGGTGCTTTTTTTCGTCATCCTAAACAAAAAGGAAATAGTTGCGTGGTAAGATCGGAAGAGCACACGACGTAGCAAGGTGA
CONTROL_17_g4	ABE	NegCtrl	tggaaaggacgaaacaccg	TCCTAAACAAAAAGGAAATA	GTTTAAGAGCTATGCTGGAAACAGCATAGCAAGTTTAAATAAGGCTAGTCCGTTATCAACTTGAAAAAGTGGCACCGAGTCGGTGCTTTTTTT	GCGTCATCCTAAACAAAAAGGAAATAGTTGCG	ACGC	AGATCGGAAGAGCACACGACGTAGCAAGGTGA	tggaaaggacgaaacaccgTCCTAAACAAAAAGGAAATAGTTTAAGAGCTATGCTGGAAACAGCATAGCAAGTTTAAATAAGGCTAGTCCGTTATCAACTTGAAAAAGTGGCACCGAGTCGGTGCTTTTTTTGCGTCATCCTAAACAAAAAGGAAATAGTTGCGACGCAGATCGGAAGAGCACACGACGTAGCAAGGTGA
CONTROL_17_g5	ABE	NegCtrl	tggaaaggacgaaacaccg	ATCCTAAACAAAAAGGAAAT	GTTTAAGAGCTATGCTGGAAACAGCATAGCAAGTTTAAATAAGGCTAGTCCGTTATCAACTTGAAAAAGTGGCACCGAGTCGGTGCTTTTTTT	GGCGTCATCCTAAACAAAAAGGAAATAGTTGC	TGGA	AGATCGGAAGAGCACACGACGTAGCAAGGTGA	tggaaaggacgaaacaccgATCCTAAACAAAAAGGAAATGTTTAAGAGCTATGCTGGAAACAGCATAGCAAGTTTAAATAAGGCTAGTCCGTTATCAACTTGAAAAAGTGGCACCGAGTCGGTGCTTTTTTTGGCGTCATCCTAAACAAAAAGGAAATAGTTGCTGGAAGATCGGAAGAGCACACGACGTAGCAAGGTGA
CONTROL_18_g1	ABE	NegCtrl	tggaaaggacgaaacaccg	AGGACTAGTGTCGCACTCAG	GTTTAAGAGCTATGCTGGAAACAGCATAGCAAGTTTAAATAAGGCTAGTCCGTTATCAACTTGAAAAAGTGGCACCGAGTCGGTGCTTTTTTT	TCGGGTAGGACTAGTGTCGCACTCAGAGGTCG	CCCA	AGATCGGAAGAGCACACGACGTAGCAAGGTGA	tggaaaggacgaaacaccgAGGACTAGTGTCGCACTCAGGTTTAAGAGCTATGCTGGAAACAGCATAGCAAGTTTAAATAAGGCTAGTCCGTTATCAACTTGAAAAAGTGGCACCGAGTCGGTGCTTTTTTTTCGGGTAGGACTAGTGTCGCACTCAGAGGTCGCCCAAGATCGGAAGAGCACACGACGTAGCAAGGTGA
CONTROL_18_g2	ABE	NegCtrl	tggaaaggacgaaacaccg	TAGGACTAGTGTCGCACTCA	GTTTAAGAGCTATGCTGGAAACAGCATAGCAAGTTTAAATAAGGCTAGTCCGTTATCAACTTGAAAAAGTGGCACCGAGTCGGTGCTTTTTTT	TTCGGGTAGGACTAGTGTCGCACTCAGAGGTC	ACAT	AGATCGGAAGAGCACACGACGTAGCAAGGTGA	tggaaaggacgaaacaccgTAGGACTAGTGTCGCACTCAGTTTAAGAGCTATGCTGGAAACAGCATAGCAAGTTTAAATAAGGCTAGTCCGTTATCAACTTGAAAAAGTGGCACCGAGTCGGTGCTTTTTTTTTCGGGTAGGACTAGTGTCGCACTCAGAGGTCACATAGATCGGAAGAGCACACGACGTAGCAAGGTGA
CONTROL_18_g3	ABE	NegCtrl	tggaaaggacgaaacaccg	TAGGACTAGTGTCGCACTC	GTTTAAGAGCTATGCTGGAAACAGCATAGCAAGTTTAAATAAGGCTAGTCCGTTATCAACTTGAAAAAGTGGCACCGAGTCGGTGCTTTTTTT	ATTCGGGTAGGACTAGTGTCGCACTCAGAGGT	TTTG	AGATCGGAAGAGCACACGACGTAGCAAGGTGA	tggaaaggacgaaacaccgTAGGACTAGTGTCGCACTCGTTTAAGAGCTATGCTGGAAACAGCATAGCAAGTTTAAATAAGGCTAGTCCGTTATCAACTTGAAAAAGTGGCACCGAGTCGGTGCTTTTTTTATTCGGGTAGGACTAGTGTCGCACTCAGAGGTTTTGAGATCGGAAGAGCACACGACGTAGCAAGGTGA
CONTROL_18_g4	ABE	NegCtrl	tggaaaggacgaaacaccg	GTAGGACTAGTGTCGCACT	GTTTAAGAGCTATGCTGGAAACAGCATAGCAAGTTTAAATAAGGCTAGTCCGTTATCAACTTGAAAAAGTGGCACCGAGTCGGTGCTTTTTTT	GATTCGGGTAGGACTAGTGTCGCACTCAGAGG	TAGC	AGATCGGAAGAGCACACGACGTAGCAAGGTGA	tggaaaggacgaaacaccgGTAGGACTAGTGTCGCACTGTTTAAGAGCTATGCTGGAAACAGCATAGCAAGTTTAAATAAGGCTAGTCCGTTATCAACTTGAAAAAGTGGCACCGAGTCGGTGCTTTTTTTGATTCGGGTAGGACTAGTGTCGCACTCAGAGGTAGCAGATCGGAAGAGCACACGACGTAGCAAGGTGA
CONTROL_18_g5	ABE	NegCtrl	tggaaaggacgaaacaccg	GGTAGGACTAGTGTCGCAC	GTTTAAGAGCTATGCTGGAAACAGCATAGCAAGTTTAAATAAGGCTAGTCCGTTATCAACTTGAAAAAGTGGCACCGAGTCGGTGCTTTTTTT	CGATTCGGGTAGGACTAGTGTCGCACTCAGAG	GTAA	AGATCGGAAGAGCACACGACGTAGCAAGGTGA	tggaaaggacgaaacaccgGGTAGGACTAGTGTCGCACGTTTAAGAGCTATGCTGGAAACAGCATAGCAAGTTTAAATAAGGCTAGTCCGTTATCAACTTGAAAAAGTGGCACCGAGTCGGTGCTTTTTTTCGATTCGGGTAGGACTAGTGTCGCACTCAGAGGTAAAGATCGGAAGAGCACACGACGTAGCAAGGTGA
CONTROL_19_g1	ABE	NegCtrl	tggaaaggacgaaacaccg	TGGAGAAACGAGGTGTAATA	GTTTAAGAGCTATGCTGGAAACAGCATAGCAAGTTTAAATAAGGCTAGTCCGTTATCAACTTGAAAAAGTGGCACCGAGTCGGTGCTTTTTTT	AGATGCTGGAGAAACGAGGTGTAATACTTAGA	TGGT	AGATCGGAAGAGCACACGACGTAGCAAGGTGA	tggaaaggacgaaacaccgTGGAGAAACGAGGTGTAATAGTTTAAGAGCTATGCTGGAAACAGCATAGCAAGTTTAAATAAGGCTAGTCCGTTATCAACTTGAAAAAGTGGCACCGAGTCGGTGCTTTTTTTAGATGCTGGAGAAACGAGGTGTAATACTTAGATGGTAGATCGGAAGAGCACACGACGTAGCAAGGTGA
CONTROL_19_g2	ABE	NegCtrl	tggaaaggacgaaacaccg	CTGGAGAAACGAGGTGTAAT	GTTTAAGAGCTATGCTGGAAACAGCATAGCAAGTTTAAATAAGGCTAGTCCGTTATCAACTTGAAAAAGTGGCACCGAGTCGGTGCTTTTTTT	AAGATGCTGGAGAAACGAGGTGTAATACTTAG	CGTC	AGATCGGAAGAGCACACGACGTAGCAAGGTGA	tggaaaggacgaaacaccgCTGGAGAAACGAGGTGTAATGTTTAAGAGCTATGCTGGAAACAGCATAGCAAGTTTAAATAAGGCTAGTCCGTTATCAACTTGAAAAAGTGGCACCGAGTCGGTGCTTTTTTTAAGATGCTGGAGAAACGAGGTGTAATACTTAGCGTCAGATCGGAAGAGCACACGACGTAGCAAGGTGA
CONTROL_19_g3	ABE	NegCtrl	tggaaaggacgaaacaccg	CTGGAGAAACGAGGTGTAA	GTTTAAGAGCTATGCTGGAAACAGCATAGCAAGTTTAAATAAGGCTAGTCCGTTATCAACTTGAAAAAGTGGCACCGAGTCGGTGCTTTTTTT	TAAGATGCTGGAGAAACGAGGTGTAATACTTA	CGAT	AGATCGGAAGAGCACACGACGTAGCAAGGTGA	tggaaaggacgaaacaccgCTGGAGAAACGAGGTGTAAGTTTAAGAGCTATGCTGGAAACAGCATAGCAAGTTTAAATAAGGCTAGTCCGTTATCAACTTGAAAAAGTGGCACCGAGTCGGTGCTTTTTTTTAAGATGCTGGAGAAACGAGGTGTAATACTTACGATAGATCGGAAGAGCACACGACGTAGCAAGGTGA
CONTROL_19_g4	ABE	NegCtrl	tggaaaggacgaaacaccg	TGCTGGAGAAACGAGGTGTA	GTTTAAGAGCTATGCTGGAAACAGCATAGCAAGTTTAAATAAGGCTAGTCCGTTATCAACTTGAAAAAGTGGCACCGAGTCGGTGCTTTTTTT	TTAAGATGCTGGAGAAACGAGGTGTAATACTT	CGGG	AGATCGGAAGAGCACACGACGTAGCAAGGTGA	tggaaaggacgaaacaccgTGCTGGAGAAACGAGGTGTAGTTTAAGAGCTATGCTGGAAACAGCATAGCAAGTTTAAATAAGGCTAGTCCGTTATCAACTTGAAAAAGTGGCACCGAGTCGGTGCTTTTTTTTTAAGATGCTGGAGAAACGAGGTGTAATACTTCGGGAGATCGGAAGAGCACACGACGTAGCAAGGTGA
CONTROL_19_g5	ABE	NegCtrl	tggaaaggacgaaacaccg	ATGCTGGAGAAACGAGGTGT	GTTTAAGAGCTATGCTGGAAACAGCATAGCAAGTTTAAATAAGGCTAGTCCGTTATCAACTTGAAAAAGTGGCACCGAGTCGGTGCTTTTTTT	ATTAAGATGCTGGAGAAACGAGGTGTAATACT	CTTA	AGATCGGAAGAGCACACGACGTAGCAAGGTGA	tggaaaggacgaaacaccgATGCTGGAGAAACGAGGTGTGTTTAAGAGCTATGCTGGAAACAGCATAGCAAGTTTAAATAAGGCTAGTCCGTTATCAACTTGAAAAAGTGGCACCGAGTCGGTGCTTTTTTTATTAAGATGCTGGAGAAACGAGGTGTAATACTCTTAAGATCGGAAGAGCACACGACGTAGCAAGGTGA
CONTROL_2_g1	ABE	NegCtrl	tggaaaggacgaaacaccg	CAAAAGTCTCGCTTGGTCCT	GTTTAAGAGCTATGCTGGAAACAGCATAGCAAGTTTAAATAAGGCTAGTCCGTTATCAACTTGAAAAAGTGGCACCGAGTCGGTGCTTTTTTT	AGAAGTCAAAAGTCTCGCTTGGTCCTGTACTA	TTCC	AGATCGGAAGAGCACACGACGTAGCAAGGTGA	tggaaaggacgaaacaccgCAAAAGTCTCGCTTGGTCCTGTTTAAGAGCTATGCTGGAAACAGCATAGCAAGTTTAAATAAGGCTAGTCCGTTATCAACTTGAAAAAGTGGCACCGAGTCGGTGCTTTTTTTAGAAGTCAAAAGTCTCGCTTGGTCCTGTACTATTCCAGATCGGAAGAGCACACGACGTAGCAAGGTGA
CONTROL_2_g2	ABE	NegCtrl	tggaaaggacgaaacaccg	TCAAAAGTCTCGCTTGGTCC	GTTTAAGAGCTATGCTGGAAACAGCATAGCAAGTTTAAATAAGGCTAGTCCGTTATCAACTTGAAAAAGTGGCACCGAGTCGGTGCTTTTTTT	GAGAAGTCAAAAGTCTCGCTTGGTCCTGTACT	ACAC	AGATCGGAAGAGCACACGACGTAGCAAGGTGA	tggaaaggacgaaacaccgTCAAAAGTCTCGCTTGGTCCGTTTAAGAGCTATGCTGGAAACAGCATAGCAAGTTTAAATAAGGCTAGTCCGTTATCAACTTGAAAAAGTGGCACCGAGTCGGTGCTTTTTTTGAGAAGTCAAAAGTCTCGCTTGGTCCTGTACTACACAGATCGGAAGAGCACACGACGTAGCAAGGTGA
CONTROL_2_g3	ABE	NegCtrl	tggaaaggacgaaacaccg	TCAAAAGTCTCGCTTGGTC	GTTTAAGAGCTATGCTGGAAACAGCATAGCAAGTTTAAATAAGGCTAGTCCGTTATCAACTTGAAAAAGTGGCACCGAGTCGGTGCTTTTTTT	CGAGAAGTCAAAAGTCTCGCTTGGTCCTGTAC	TAAC	AGATCGGAAGAGCACACGACGTAGCAAGGTGA	tggaaaggacgaaacaccgTCAAAAGTCTCGCTTGGTCGTTTAAGAGCTATGCTGGAAACAGCATAGCAAGTTTAAATAAGGCTAGTCCGTTATCAACTTGAAAAAGTGGCACCGAGTCGGTGCTTTTTTTCGAGAAGTCAAAAGTCTCGCTTGGTCCTGTACTAACAGATCGGAAGAGCACACGACGTAGCAAGGTGA
CONTROL_2_g4	ABE	NegCtrl	tggaaaggacgaaacaccg	AGTCAAAAGTCTCGCTTGGT	GTTTAAGAGCTATGCTGGAAACAGCATAGCAAGTTTAAATAAGGCTAGTCCGTTATCAACTTGAAAAAGTGGCACCGAGTCGGTGCTTTTTTT	ACGAGAAGTCAAAAGTCTCGCTTGGTCCTGTA	GATA	AGATCGGAAGAGCACACGACGTAGCAAGGTGA	tggaaaggacgaaacaccgAGTCAAAAGTCTCGCTTGGTGTTTAAGAGCTATGCTGGAAACAGCATAGCAAGTTTAAATAAGGCTAGTCCGTTATCAACTTGAAAAAGTGGCACCGAGTCGGTGCTTTTTTTACGAGAAGTCAAAAGTCTCGCTTGGTCCTGTAGATAAGATCGGAAGAGCACACGACGTAGCAAGGTGA
CONTROL_2_g5	ABE	NegCtrl	tggaaaggacgaaacaccg	AAGTCAAAAGTCTCGCTTGG	GTTTAAGAGCTATGCTGGAAACAGCATAGCAAGTTTAAATAAGGCTAGTCCGTTATCAACTTGAAAAAGTGGCACCGAGTCGGTGCTTTTTTT	AACGAGAAGTCAAAAGTCTCGCTTGGTCCTGT	GAAG	AGATCGGAAGAGCACACGACGTAGCAAGGTGA	tggaaaggacgaaacaccgAAGTCAAAAGTCTCGCTTGGGTTTAAGAGCTATGCTGGAAACAGCATAGCAAGTTTAAATAAGGCTAGTCCGTTATCAACTTGAAAAAGTGGCACCGAGTCGGTGCTTTTTTTAACGAGAAGTCAAAAGTCTCGCTTGGTCCTGTGAAGAGATCGGAAGAGCACACGACGTAGCAAGGTGA
CONTROL_20_g1	ABE	NegCtrl	tggaaaggacgaaacaccg	ACGACATATTTCTGGCTCTA	GTTTAAGAGCTATGCTGGAAACAGCATAGCAAGTTTAAATAAGGCTAGTCCGTTATCAACTTGAAAAAGTGGCACCGAGTCGGTGCTTTTTTT	TAATAGACGACATATTTCTGGCTCTAGGACTC	CAGA	AGATCGGAAGAGCACACGACGTAGCAAGGTGA	tggaaaggacgaaacaccgACGACATATTTCTGGCTCTAGTTTAAGAGCTATGCTGGAAACAGCATAGCAAGTTTAAATAAGGCTAGTCCGTTATCAACTTGAAAAAGTGGCACCGAGTCGGTGCTTTTTTTTAATAGACGACATATTTCTGGCTCTAGGACTCCAGAAGATCGGAAGAGCACACGACGTAGCAAGGTGA
CONTROL_20_g2	ABE	NegCtrl	tggaaaggacgaaacaccg	ACGACATATTTCTGGCTCT	GTTTAAGAGCTATGCTGGAAACAGCATAGCAAGTTTAAATAAGGCTAGTCCGTTATCAACTTGAAAAAGTGGCACCGAGTCGGTGCTTTTTTT	GTAATAGACGACATATTTCTGGCTCTAGGACT	CCCC	AGATCGGAAGAGCACACGACGTAGCAAGGTGA	tggaaaggacgaaacaccgACGACATATTTCTGGCTCTGTTTAAGAGCTATGCTGGAAACAGCATAGCAAGTTTAAATAAGGCTAGTCCGTTATCAACTTGAAAAAGTGGCACCGAGTCGGTGCTTTTTTTGTAATAGACGACATATTTCTGGCTCTAGGACTCCCCAGATCGGAAGAGCACACGACGTAGCAAGGTGA
CONTROL_20_g3	ABE	NegCtrl	tggaaaggacgaaacaccg	AGACGACATATTTCTGGCTC	GTTTAAGAGCTATGCTGGAAACAGCATAGCAAGTTTAAATAAGGCTAGTCCGTTATCAACTTGAAAAAGTGGCACCGAGTCGGTGCTTTTTTT	GGTAATAGACGACATATTTCTGGCTCTAGGAC	TTGT	AGATCGGAAGAGCACACGACGTAGCAAGGTGA	tggaaaggacgaaacaccgAGACGACATATTTCTGGCTCGTTTAAGAGCTATGCTGGAAACAGCATAGCAAGTTTAAATAAGGCTAGTCCGTTATCAACTTGAAAAAGTGGCACCGAGTCGGTGCTTTTTTTGGTAATAGACGACATATTTCTGGCTCTAGGACTTGTAGATCGGAAGAGCACACGACGTAGCAAGGTGA
CONTROL_20_g4	ABE	NegCtrl	tggaaaggacgaaacaccg	TAGACGACATATTTCTGGCT	GTTTAAGAGCTATGCTGGAAACAGCATAGCAAGTTTAAATAAGGCTAGTCCGTTATCAACTTGAAAAAGTGGCACCGAGTCGGTGCTTTTTTT	AGGTAATAGACGACATATTTCTGGCTCTAGGA	ATGT	AGATCGGAAGAGCACACGACGTAGCAAGGTGA	tggaaaggacgaaacaccgTAGACGACATATTTCTGGCTGTTTAAGAGCTATGCTGGAAACAGCATAGCAAGTTTAAATAAGGCTAGTCCGTTATCAACTTGAAAAAGTGGCACCGAGTCGGTGCTTTTTTTAGGTAATAGACGACATATTTCTGGCTCTAGGAATGTAGATCGGAAGAGCACACGACGTAGCAAGGTGA
CONTROL_20_g5	ABE	NegCtrl	tggaaaggacgaaacaccg	ATAGACGACATATTTCTGGC	GTTTAAGAGCTATGCTGGAAACAGCATAGCAAGTTTAAATAAGGCTAGTCCGTTATCAACTTGAAAAAGTGGCACCGAGTCGGTGCTTTTTTT	CAGGTAATAGACGACATATTTCTGGCTCTAGG	GGGC	AGATCGGAAGAGCACACGACGTAGCAAGGTGA	tggaaaggacgaaacaccgATAGACGACATATTTCTGGCGTTTAAGAGCTATGCTGGAAACAGCATAGCAAGTTTAAATAAGGCTAGTCCGTTATCAACTTGAAAAAGTGGCACCGAGTCGGTGCTTTTTTTCAGGTAATAGACGACATATTTCTGGCTCTAGGGGGCAGATCGGAAGAGCACACGACGTAGCAAGGTGA
CONTROL_3_g1	ABE	NegCtrl	tggaaaggacgaaacaccg	CTTAGCTGACCGACAAGGTG	GTTTAAGAGCTATGCTGGAAACAGCATAGCAAGTTTAAATAAGGCTAGTCCGTTATCAACTTGAAAAAGTGGCACCGAGTCGGTGCTTTTTTT	CGAAAGCTTAGCTGACCGACAAGGTGACCAGT	ATGG	AGATCGGAAGAGCACACGACGTAGCAAGGTGA	tggaaaggacgaaacaccgCTTAGCTGACCGACAAGGTGGTTTAAGAGCTATGCTGGAAACAGCATAGCAAGTTTAAATAAGGCTAGTCCGTTATCAACTTGAAAAAGTGGCACCGAGTCGGTGCTTTTTTTCGAAAGCTTAGCTGACCGACAAGGTGACCAGTATGGAGATCGGAAGAGCACACGACGTAGCAAGGTGA
CONTROL_3_g2	ABE	NegCtrl	tggaaaggacgaaacaccg	CTTAGCTGACCGACAAGGT	GTTTAAGAGCTATGCTGGAAACAGCATAGCAAGTTTAAATAAGGCTAGTCCGTTATCAACTTGAAAAAGTGGCACCGAGTCGGTGCTTTTTTT	GCGAAAGCTTAGCTGACCGACAAGGTGACCAG	GACA	AGATCGGAAGAGCACACGACGTAGCAAGGTGA	tggaaaggacgaaacaccgCTTAGCTGACCGACAAGGTGTTTAAGAGCTATGCTGGAAACAGCATAGCAAGTTTAAATAAGGCTAGTCCGTTATCAACTTGAAAAAGTGGCACCGAGTCGGTGCTTTTTTTGCGAAAGCTTAGCTGACCGACAAGGTGACCAGGACAAGATCGGAAGAGCACACGACGTAGCAAGGTGA
CONTROL_3_g3	ABE	NegCtrl	tggaaaggacgaaacaccg	AGCTTAGCTGACCGACAAGG	GTTTAAGAGCTATGCTGGAAACAGCATAGCAAGTTTAAATAAGGCTAGTCCGTTATCAACTTGAAAAAGTGGCACCGAGTCGGTGCTTTTTTT	CGCGAAAGCTTAGCTGACCGACAAGGTGACCA	GCAA	AGATCGGAAGAGCACACGACGTAGCAAGGTGA	tggaaaggacgaaacaccgAGCTTAGCTGACCGACAAGGGTTTAAGAGCTATGCTGGAAACAGCATAGCAAGTTTAAATAAGGCTAGTCCGTTATCAACTTGAAAAAGTGGCACCGAGTCGGTGCTTTTTTTCGCGAAAGCTTAGCTGACCGACAAGGTGACCAGCAAAGATCGGAAGAGCACACGACGTAGCAAGGTGA
CONTROL_3_g4	ABE	NegCtrl	tggaaaggacgaaacaccg	AAGCTTAGCTGACCGACAAG	GTTTAAGAGCTATGCTGGAAACAGCATAGCAAGTTTAAATAAGGCTAGTCCGTTATCAACTTGAAAAAGTGGCACCGAGTCGGTGCTTTTTTT	ACGCGAAAGCTTAGCTGACCGACAAGGTGACC	CGCA	AGATCGGAAGAGCACACGACGTAGCAAGGTGA	tggaaaggacgaaacaccgAAGCTTAGCTGACCGACAAGGTTTAAGAGCTATGCTGGAAACAGCATAGCAAGTTTAAATAAGGCTAGTCCGTTATCAACTTGAAAAAGTGGCACCGAGTCGGTGCTTTTTTTACGCGAAAGCTTAGCTGACCGACAAGGTGACCCGCAAGATCGGAAGAGCACACGACGTAGCAAGGTGA
CONTROL_3_g5	ABE	NegCtrl	tggaaaggacgaaacaccg	AAAGCTTAGCTGACCGACAA	GTTTAAGAGCTATGCTGGAAACAGCATAGCAAGTTTAAATAAGGCTAGTCCGTTATCAACTTGAAAAAGTGGCACCGAGTCGGTGCTTTTTTT	GACGCGAAAGCTTAGCTGACCGACAAGGTGAC	GCCT	AGATCGGAAGAGCACACGACGTAGCAAGGTGA	tggaaaggacgaaacaccgAAAGCTTAGCTGACCGACAAGTTTAAGAGCTATGCTGGAAACAGCATAGCAAGTTTAAATAAGGCTAGTCCGTTATCAACTTGAAAAAGTGGCACCGAGTCGGTGCTTTTTTTGACGCGAAAGCTTAGCTGACCGACAAGGTGACGCCTAGATCGGAAGAGCACACGACGTAGCAAGGTGA
CONTROL_4_g1	ABE	NegCtrl	tggaaaggacgaaacaccg	CCCAATGGCTTCTGCGTGAC	GTTTAAGAGCTATGCTGGAAACAGCATAGCAAGTTTAAATAAGGCTAGTCCGTTATCAACTTGAAAAAGTGGCACCGAGTCGGTGCTTTTTTT	AGAAATCCCAATGGCTTCTGCGTGACCCATTT	CCTC	AGATCGGAAGAGCACACGACGTAGCAAGGTGA	tggaaaggacgaaacaccgCCCAATGGCTTCTGCGTGACGTTTAAGAGCTATGCTGGAAACAGCATAGCAAGTTTAAATAAGGCTAGTCCGTTATCAACTTGAAAAAGTGGCACCGAGTCGGTGCTTTTTTTAGAAATCCCAATGGCTTCTGCGTGACCCATTTCCTCAGATCGGAAGAGCACACGACGTAGCAAGGTGA
CONTROL_4_g2	ABE	NegCtrl	tggaaaggacgaaacaccg	TCCCAATGGCTTCTGCGTGA	GTTTAAGAGCTATGCTGGAAACAGCATAGCAAGTTTAAATAAGGCTAGTCCGTTATCAACTTGAAAAAGTGGCACCGAGTCGGTGCTTTTTTT	TAGAAATCCCAATGGCTTCTGCGTGACCCATT	CAAA	AGATCGGAAGAGCACACGACGTAGCAAGGTGA	tggaaaggacgaaacaccgTCCCAATGGCTTCTGCGTGAGTTTAAGAGCTATGCTGGAAACAGCATAGCAAGTTTAAATAAGGCTAGTCCGTTATCAACTTGAAAAAGTGGCACCGAGTCGGTGCTTTTTTTTAGAAATCCCAATGGCTTCTGCGTGACCCATTCAAAAGATCGGAAGAGCACACGACGTAGCAAGGTGA
CONTROL_4_g3	ABE	NegCtrl	tggaaaggacgaaacaccg	ATCCCAATGGCTTCTGCGTG	GTTTAAGAGCTATGCTGGAAACAGCATAGCAAGTTTAAATAAGGCTAGTCCGTTATCAACTTGAAAAAGTGGCACCGAGTCGGTGCTTTTTTT	GTAGAAATCCCAATGGCTTCTGCGTGACCCAT	ACTC	AGATCGGAAGAGCACACGACGTAGCAAGGTGA	tggaaaggacgaaacaccgATCCCAATGGCTTCTGCGTGGTTTAAGAGCTATGCTGGAAACAGCATAGCAAGTTTAAATAAGGCTAGTCCGTTATCAACTTGAAAAAGTGGCACCGAGTCGGTGCTTTTTTTGTAGAAATCCCAATGGCTTCTGCGTGACCCATACTCAGATCGGAAGAGCACACGACGTAGCAAGGTGA
CONTROL_4_g4	ABE	NegCtrl	tggaaaggacgaaacaccg	AATCCCAATGGCTTCTGCGT	GTTTAAGAGCTATGCTGGAAACAGCATAGCAAGTTTAAATAAGGCTAGTCCGTTATCAACTTGAAAAAGTGGCACCGAGTCGGTGCTTTTTTT	CGTAGAAATCCCAATGGCTTCTGCGTGACCCA	ACCT	AGATCGGAAGAGCACACGACGTAGCAAGGTGA	tggaaaggacgaaacaccgAATCCCAATGGCTTCTGCGTGTTTAAGAGCTATGCTGGAAACAGCATAGCAAGTTTAAATAAGGCTAGTCCGTTATCAACTTGAAAAAGTGGCACCGAGTCGGTGCTTTTTTTCGTAGAAATCCCAATGGCTTCTGCGTGACCCAACCTAGATCGGAAGAGCACACGACGTAGCAAGGTGA
CONTROL_4_g5	ABE	NegCtrl	tggaaaggacgaaacaccg	AAATCCCAATGGCTTCTGCG	GTTTAAGAGCTATGCTGGAAACAGCATAGCAAGTTTAAATAAGGCTAGTCCGTTATCAACTTGAAAAAGTGGCACCGAGTCGGTGCTTTTTTT	ACGTAGAAATCCCAATGGCTTCTGCGTGACCC	AGGG	AGATCGGAAGAGCACACGACGTAGCAAGGTGA	tggaaaggacgaaacaccgAAATCCCAATGGCTTCTGCGGTTTAAGAGCTATGCTGGAAACAGCATAGCAAGTTTAAATAAGGCTAGTCCGTTATCAACTTGAAAAAGTGGCACCGAGTCGGTGCTTTTTTTACGTAGAAATCCCAATGGCTTCTGCGTGACCCAGGGAGATCGGAAGAGCACACGACGTAGCAAGGTGA
CONTROL_5_g1	ABE	NegCtrl	tggaaaggacgaaacaccg	TACATGGTATAGTGTTTATT	GTTTAAGAGCTATGCTGGAAACAGCATAGCAAGTTTAAATAAGGCTAGTCCGTTATCAACTTGAAAAAGTGGCACCGAGTCGGTGCTTTTTTT	CGCTCATACATGGTATAGTGTTTATTTTGATA	CTCC	AGATCGGAAGAGCACACGACGTAGCAAGGTGA	tggaaaggacgaaacaccgTACATGGTATAGTGTTTATTGTTTAAGAGCTATGCTGGAAACAGCATAGCAAGTTTAAATAAGGCTAGTCCGTTATCAACTTGAAAAAGTGGCACCGAGTCGGTGCTTTTTTTCGCTCATACATGGTATAGTGTTTATTTTGATACTCCAGATCGGAAGAGCACACGACGTAGCAAGGTGA
CONTROL_5_g2	ABE	NegCtrl	tggaaaggacgaaacaccg	ATACATGGTATAGTGTTTAT	GTTTAAGAGCTATGCTGGAAACAGCATAGCAAGTTTAAATAAGGCTAGTCCGTTATCAACTTGAAAAAGTGGCACCGAGTCGGTGCTTTTTTT	CCGCTCATACATGGTATAGTGTTTATTTTGAT	CCAA	AGATCGGAAGAGCACACGACGTAGCAAGGTGA	tggaaaggacgaaacaccgATACATGGTATAGTGTTTATGTTTAAGAGCTATGCTGGAAACAGCATAGCAAGTTTAAATAAGGCTAGTCCGTTATCAACTTGAAAAAGTGGCACCGAGTCGGTGCTTTTTTTCCGCTCATACATGGTATAGTGTTTATTTTGATCCAAAGATCGGAAGAGCACACGACGTAGCAAGGTGA
CONTROL_5_g3	ABE	NegCtrl	tggaaaggacgaaacaccg	CATACATGGTATAGTGTTTA	GTTTAAGAGCTATGCTGGAAACAGCATAGCAAGTTTAAATAAGGCTAGTCCGTTATCAACTTGAAAAAGTGGCACCGAGTCGGTGCTTTTTTT	GCCGCTCATACATGGTATAGTGTTTATTTTGA	ACCA	AGATCGGAAGAGCACACGACGTAGCAAGGTGA	tggaaaggacgaaacaccgCATACATGGTATAGTGTTTAGTTTAAGAGCTATGCTGGAAACAGCATAGCAAGTTTAAATAAGGCTAGTCCGTTATCAACTTGAAAAAGTGGCACCGAGTCGGTGCTTTTTTTGCCGCTCATACATGGTATAGTGTTTATTTTGAACCAAGATCGGAAGAGCACACGACGTAGCAAGGTGA
CONTROL_5_g4	ABE	NegCtrl	tggaaaggacgaaacaccg	TCATACATGGTATAGTGTTT	GTTTAAGAGCTATGCTGGAAACAGCATAGCAAGTTTAAATAAGGCTAGTCCGTTATCAACTTGAAAAAGTGGCACCGAGTCGGTGCTTTTTTT	CGCCGCTCATACATGGTATAGTGTTTATTTTG	CCTA	AGATCGGAAGAGCACACGACGTAGCAAGGTGA	tggaaaggacgaaacaccgTCATACATGGTATAGTGTTTGTTTAAGAGCTATGCTGGAAACAGCATAGCAAGTTTAAATAAGGCTAGTCCGTTATCAACTTGAAAAAGTGGCACCGAGTCGGTGCTTTTTTTCGCCGCTCATACATGGTATAGTGTTTATTTTGCCTAAGATCGGAAGAGCACACGACGTAGCAAGGTGA
CONTROL_5_g5	ABE	NegCtrl	tggaaaggacgaaacaccg	CTCATACATGGTATAGTGTT	GTTTAAGAGCTATGCTGGAAACAGCATAGCAAGTTTAAATAAGGCTAGTCCGTTATCAACTTGAAAAAGTGGCACCGAGTCGGTGCTTTTTTT	ACGCCGCTCATACATGGTATAGTGTTTATTTT	TGCC	AGATCGGAAGAGCACACGACGTAGCAAGGTGA	tggaaaggacgaaacaccgCTCATACATGGTATAGTGTTGTTTAAGAGCTATGCTGGAAACAGCATAGCAAGTTTAAATAAGGCTAGTCCGTTATCAACTTGAAAAAGTGGCACCGAGTCGGTGCTTTTTTTACGCCGCTCATACATGGTATAGTGTTTATTTTTGCCAGATCGGAAGAGCACACGACGTAGCAAGGTGA
CONTROL_6_g1	ABE	NegCtrl	tggaaaggacgaaacaccg	TAGACAACCGCGGAGAATGC	GTTTAAGAGCTATGCTGGAAACAGCATAGCAAGTTTAAATAAGGCTAGTCCGTTATCAACTTGAAAAAGTGGCACCGAGTCGGTGCTTTTTTT	ACGATCTAGACAACCGCGGAGAATGCAGGTGT	CTGA	AGATCGGAAGAGCACACGACGTAGCAAGGTGA	tggaaaggacgaaacaccgTAGACAACCGCGGAGAATGCGTTTAAGAGCTATGCTGGAAACAGCATAGCAAGTTTAAATAAGGCTAGTCCGTTATCAACTTGAAAAAGTGGCACCGAGTCGGTGCTTTTTTTACGATCTAGACAACCGCGGAGAATGCAGGTGTCTGAAGATCGGAAGAGCACACGACGTAGCAAGGTGA
CONTROL_6_g2	ABE	NegCtrl	tggaaaggacgaaacaccg	CTAGACAACCGCGGAGAATG	GTTTAAGAGCTATGCTGGAAACAGCATAGCAAGTTTAAATAAGGCTAGTCCGTTATCAACTTGAAAAAGTGGCACCGAGTCGGTGCTTTTTTT	TACGATCTAGACAACCGCGGAGAATGCAGGTG	ATTT	AGATCGGAAGAGCACACGACGTAGCAAGGTGA	tggaaaggacgaaacaccgCTAGACAACCGCGGAGAATGGTTTAAGAGCTATGCTGGAAACAGCATAGCAAGTTTAAATAAGGCTAGTCCGTTATCAACTTGAAAAAGTGGCACCGAGTCGGTGCTTTTTTTTACGATCTAGACAACCGCGGAGAATGCAGGTGATTTAGATCGGAAGAGCACACGACGTAGCAAGGTGA
CONTROL_6_g3	ABE	NegCtrl	tggaaaggacgaaacaccg	TCTAGACAACCGCGGAGAAT	GTTTAAGAGCTATGCTGGAAACAGCATAGCAAGTTTAAATAAGGCTAGTCCGTTATCAACTTGAAAAAGTGGCACCGAGTCGGTGCTTTTTTT	CTACGATCTAGACAACCGCGGAGAATGCAGGT	AACG	AGATCGGAAGAGCACACGACGTAGCAAGGTGA	tggaaaggacgaaacaccgTCTAGACAACCGCGGAGAATGTTTAAGAGCTATGCTGGAAACAGCATAGCAAGTTTAAATAAGGCTAGTCCGTTATCAACTTGAAAAAGTGGCACCGAGTCGGTGCTTTTTTTCTACGATCTAGACAACCGCGGAGAATGCAGGTAACGAGATCGGAAGAGCACACGACGTAGCAAGGTGA
CONTROL_6_g4	ABE	NegCtrl	tggaaaggacgaaacaccg	ATCTAGACAACCGCGGAGAA	GTTTAAGAGCTATGCTGGAAACAGCATAGCAAGTTTAAATAAGGCTAGTCCGTTATCAACTTGAAAAAGTGGCACCGAGTCGGTGCTTTTTTT	CCTACGATCTAGACAACCGCGGAGAATGCAGG	ATAG	AGATCGGAAGAGCACACGACGTAGCAAGGTGA	tggaaaggacgaaacaccgATCTAGACAACCGCGGAGAAGTTTAAGAGCTATGCTGGAAACAGCATAGCAAGTTTAAATAAGGCTAGTCCGTTATCAACTTGAAAAAGTGGCACCGAGTCGGTGCTTTTTTTCCTACGATCTAGACAACCGCGGAGAATGCAGGATAGAGATCGGAAGAGCACACGACGTAGCAAGGTGA
CONTROL_6_g5	ABE	NegCtrl	tggaaaggacgaaacaccg	ATCTAGACAACCGCGGAGA	GTTTAAGAGCTATGCTGGAAACAGCATAGCAAGTTTAAATAAGGCTAGTCCGTTATCAACTTGAAAAAGTGGCACCGAGTCGGTGCTTTTTTT	GCCTACGATCTAGACAACCGCGGAGAATGCAG	GCTA	AGATCGGAAGAGCACACGACGTAGCAAGGTGA	tggaaaggacgaaacaccgATCTAGACAACCGCGGAGAGTTTAAGAGCTATGCTGGAAACAGCATAGCAAGTTTAAATAAGGCTAGTCCGTTATCAACTTGAAAAAGTGGCACCGAGTCGGTGCTTTTTTTGCCTACGATCTAGACAACCGCGGAGAATGCAGGCTAAGATCGGAAGAGCACACGACGTAGCAAGGTGA
CONTROL_7_g1	ABE	NegCtrl	tggaaaggacgaaacaccg	CTCATGAGTCGTTTCTTTCA	GTTTAAGAGCTATGCTGGAAACAGCATAGCAAGTTTAAATAAGGCTAGTCCGTTATCAACTTGAAAAAGTGGCACCGAGTCGGTGCTTTTTTT	GTCCTCCTCATGAGTCGTTTCTTTCAATCGAT	ATAT	AGATCGGAAGAGCACACGACGTAGCAAGGTGA	tggaaaggacgaaacaccgCTCATGAGTCGTTTCTTTCAGTTTAAGAGCTATGCTGGAAACAGCATAGCAAGTTTAAATAAGGCTAGTCCGTTATCAACTTGAAAAAGTGGCACCGAGTCGGTGCTTTTTTTGTCCTCCTCATGAGTCGTTTCTTTCAATCGATATATAGATCGGAAGAGCACACGACGTAGCAAGGTGA
CONTROL_7_g2	ABE	NegCtrl	tggaaaggacgaaacaccg	CCTCATGAGTCGTTTCTTTC	GTTTAAGAGCTATGCTGGAAACAGCATAGCAAGTTTAAATAAGGCTAGTCCGTTATCAACTTGAAAAAGTGGCACCGAGTCGGTGCTTTTTTT	AGTCCTCCTCATGAGTCGTTTCTTTCAATCGA	AAAA	AGATCGGAAGAGCACACGACGTAGCAAGGTGA	tggaaaggacgaaacaccgCCTCATGAGTCGTTTCTTTCGTTTAAGAGCTATGCTGGAAACAGCATAGCAAGTTTAAATAAGGCTAGTCCGTTATCAACTTGAAAAAGTGGCACCGAGTCGGTGCTTTTTTTAGTCCTCCTCATGAGTCGTTTCTTTCAATCGAAAAAAGATCGGAAGAGCACACGACGTAGCAAGGTGA
CONTROL_7_g3	ABE	NegCtrl	tggaaaggacgaaacaccg	TCCTCATGAGTCGTTTCTTT	GTTTAAGAGCTATGCTGGAAACAGCATAGCAAGTTTAAATAAGGCTAGTCCGTTATCAACTTGAAAAAGTGGCACCGAGTCGGTGCTTTTTTT	TAGTCCTCCTCATGAGTCGTTTCTTTCAATCG	AGAG	AGATCGGAAGAGCACACGACGTAGCAAGGTGA	tggaaaggacgaaacaccgTCCTCATGAGTCGTTTCTTTGTTTAAGAGCTATGCTGGAAACAGCATAGCAAGTTTAAATAAGGCTAGTCCGTTATCAACTTGAAAAAGTGGCACCGAGTCGGTGCTTTTTTTTAGTCCTCCTCATGAGTCGTTTCTTTCAATCGAGAGAGATCGGAAGAGCACACGACGTAGCAAGGTGA
CONTROL_7_g4	ABE	NegCtrl	tggaaaggacgaaacaccg	CTCCTCATGAGTCGTTTCTT	GTTTAAGAGCTATGCTGGAAACAGCATAGCAAGTTTAAATAAGGCTAGTCCGTTATCAACTTGAAAAAGTGGCACCGAGTCGGTGCTTTTTTT	CTAGTCCTCCTCATGAGTCGTTTCTTTCAATC	AATA	AGATCGGAAGAGCACACGACGTAGCAAGGTGA	tggaaaggacgaaacaccgCTCCTCATGAGTCGTTTCTTGTTTAAGAGCTATGCTGGAAACAGCATAGCAAGTTTAAATAAGGCTAGTCCGTTATCAACTTGAAAAAGTGGCACCGAGTCGGTGCTTTTTTTCTAGTCCTCCTCATGAGTCGTTTCTTTCAATCAATAAGATCGGAAGAGCACACGACGTAGCAAGGTGA
CONTROL_7_g5	ABE	NegCtrl	tggaaaggacgaaacaccg	CCTCCTCATGAGTCGTTTCT	GTTTAAGAGCTATGCTGGAAACAGCATAGCAAGTTTAAATAAGGCTAGTCCGTTATCAACTTGAAAAAGTGGCACCGAGTCGGTGCTTTTTTT	TCTAGTCCTCCTCATGAGTCGTTTCTTTCAAT	CCAG	AGATCGGAAGAGCACACGACGTAGCAAGGTGA	tggaaaggacgaaacaccgCCTCCTCATGAGTCGTTTCTGTTTAAGAGCTATGCTGGAAACAGCATAGCAAGTTTAAATAAGGCTAGTCCGTTATCAACTTGAAAAAGTGGCACCGAGTCGGTGCTTTTTTTTCTAGTCCTCCTCATGAGTCGTTTCTTTCAATCCAGAGATCGGAAGAGCACACGACGTAGCAAGGTGA
CONTROL_8_g1	ABE	NegCtrl	tggaaaggacgaaacaccg	AAAATTATCGGAAACGGTAG	GTTTAAGAGCTATGCTGGAAACAGCATAGCAAGTTTAAATAAGGCTAGTCCGTTATCAACTTGAAAAAGTGGCACCGAGTCGGTGCTTTTTTT	GCTCGAAAAATTATCGGAAACGGTAGAATCTT	GAAC	AGATCGGAAGAGCACACGACGTAGCAAGGTGA	tggaaaggacgaaacaccgAAAATTATCGGAAACGGTAGGTTTAAGAGCTATGCTGGAAACAGCATAGCAAGTTTAAATAAGGCTAGTCCGTTATCAACTTGAAAAAGTGGCACCGAGTCGGTGCTTTTTTTGCTCGAAAAATTATCGGAAACGGTAGAATCTTGAACAGATCGGAAGAGCACACGACGTAGCAAGGTGA
CONTROL_8_g2	ABE	NegCtrl	tggaaaggacgaaacaccg	AAAAATTATCGGAAACGGTA	GTTTAAGAGCTATGCTGGAAACAGCATAGCAAGTTTAAATAAGGCTAGTCCGTTATCAACTTGAAAAAGTGGCACCGAGTCGGTGCTTTTTTT	GGCTCGAAAAATTATCGGAAACGGTAGAATCT	CGTG	AGATCGGAAGAGCACACGACGTAGCAAGGTGA	tggaaaggacgaaacaccgAAAAATTATCGGAAACGGTAGTTTAAGAGCTATGCTGGAAACAGCATAGCAAGTTTAAATAAGGCTAGTCCGTTATCAACTTGAAAAAGTGGCACCGAGTCGGTGCTTTTTTTGGCTCGAAAAATTATCGGAAACGGTAGAATCTCGTGAGATCGGAAGAGCACACGACGTAGCAAGGTGA
CONTROL_8_g3	ABE	NegCtrl	tggaaaggacgaaacaccg	AAAAATTATCGGAAACGGT	GTTTAAGAGCTATGCTGGAAACAGCATAGCAAGTTTAAATAAGGCTAGTCCGTTATCAACTTGAAAAAGTGGCACCGAGTCGGTGCTTTTTTT	TGGCTCGAAAAATTATCGGAAACGGTAGAATC	ATCA	AGATCGGAAGAGCACACGACGTAGCAAGGTGA	tggaaaggacgaaacaccgAAAAATTATCGGAAACGGTGTTTAAGAGCTATGCTGGAAACAGCATAGCAAGTTTAAATAAGGCTAGTCCGTTATCAACTTGAAAAAGTGGCACCGAGTCGGTGCTTTTTTTTGGCTCGAAAAATTATCGGAAACGGTAGAATCATCAAGATCGGAAGAGCACACGACGTAGCAAGGTGA
CONTROL_8_g4	ABE	NegCtrl	tggaaaggacgaaacaccg	CGAAAAATTATCGGAAACGG	GTTTAAGAGCTATGCTGGAAACAGCATAGCAAGTTTAAATAAGGCTAGTCCGTTATCAACTTGAAAAAGTGGCACCGAGTCGGTGCTTTTTTT	ATGGCTCGAAAAATTATCGGAAACGGTAGAAT	CAAG	AGATCGGAAGAGCACACGACGTAGCAAGGTGA	tggaaaggacgaaacaccgCGAAAAATTATCGGAAACGGGTTTAAGAGCTATGCTGGAAACAGCATAGCAAGTTTAAATAAGGCTAGTCCGTTATCAACTTGAAAAAGTGGCACCGAGTCGGTGCTTTTTTTATGGCTCGAAAAATTATCGGAAACGGTAGAATCAAGAGATCGGAAGAGCACACGACGTAGCAAGGTGA
CONTROL_8_g5	ABE	NegCtrl	tggaaaggacgaaacaccg	TCGAAAAATTATCGGAAACG	GTTTAAGAGCTATGCTGGAAACAGCATAGCAAGTTTAAATAAGGCTAGTCCGTTATCAACTTGAAAAAGTGGCACCGAGTCGGTGCTTTTTTT	TATGGCTCGAAAAATTATCGGAAACGGTAGAA	TTCA	AGATCGGAAGAGCACACGACGTAGCAAGGTGA	tggaaaggacgaaacaccgTCGAAAAATTATCGGAAACGGTTTAAGAGCTATGCTGGAAACAGCATAGCAAGTTTAAATAAGGCTAGTCCGTTATCAACTTGAAAAAGTGGCACCGAGTCGGTGCTTTTTTTTATGGCTCGAAAAATTATCGGAAACGGTAGAATTCAAGATCGGAAGAGCACACGACGTAGCAAGGTGA
CONTROL_9_g1	ABE	NegCtrl	tggaaaggacgaaacaccg	AGCATTCTCACCAAGACCGA	GTTTAAGAGCTATGCTGGAAACAGCATAGCAAGTTTAAATAAGGCTAGTCCGTTATCAACTTGAAAAAGTGGCACCGAGTCGGTGCTTTTTTT	TAAGATAGCATTCTCACCAAGACCGAATGCCC	TCCC	AGATCGGAAGAGCACACGACGTAGCAAGGTGA	tggaaaggacgaaacaccgAGCATTCTCACCAAGACCGAGTTTAAGAGCTATGCTGGAAACAGCATAGCAAGTTTAAATAAGGCTAGTCCGTTATCAACTTGAAAAAGTGGCACCGAGTCGGTGCTTTTTTTTAAGATAGCATTCTCACCAAGACCGAATGCCCTCCCAGATCGGAAGAGCACACGACGTAGCAAGGTGA
CONTROL_9_g2	ABE	NegCtrl	tggaaaggacgaaacaccg	TAGCATTCTCACCAAGACCG	GTTTAAGAGCTATGCTGGAAACAGCATAGCAAGTTTAAATAAGGCTAGTCCGTTATCAACTTGAAAAAGTGGCACCGAGTCGGTGCTTTTTTT	CTAAGATAGCATTCTCACCAAGACCGAATGCC	GGCC	AGATCGGAAGAGCACACGACGTAGCAAGGTGA	tggaaaggacgaaacaccgTAGCATTCTCACCAAGACCGGTTTAAGAGCTATGCTGGAAACAGCATAGCAAGTTTAAATAAGGCTAGTCCGTTATCAACTTGAAAAAGTGGCACCGAGTCGGTGCTTTTTTTCTAAGATAGCATTCTCACCAAGACCGAATGCCGGCCAGATCGGAAGAGCACACGACGTAGCAAGGTGA
CONTROL_9_g3	ABE	NegCtrl	tggaaaggacgaaacaccg	ATAGCATTCTCACCAAGACC	GTTTAAGAGCTATGCTGGAAACAGCATAGCAAGTTTAAATAAGGCTAGTCCGTTATCAACTTGAAAAAGTGGCACCGAGTCGGTGCTTTTTTT	GCTAAGATAGCATTCTCACCAAGACCGAATGC	GGAC	AGATCGGAAGAGCACACGACGTAGCAAGGTGA	tggaaaggacgaaacaccgATAGCATTCTCACCAAGACCGTTTAAGAGCTATGCTGGAAACAGCATAGCAAGTTTAAATAAGGCTAGTCCGTTATCAACTTGAAAAAGTGGCACCGAGTCGGTGCTTTTTTTGCTAAGATAGCATTCTCACCAAGACCGAATGCGGACAGATCGGAAGAGCACACGACGTAGCAAGGTGA
CONTROL_9_g4	ABE	NegCtrl	tggaaaggacgaaacaccg	ATAGCATTCTCACCAAGAC	GTTTAAGAGCTATGCTGGAAACAGCATAGCAAGTTTAAATAAGGCTAGTCCGTTATCAACTTGAAAAAGTGGCACCGAGTCGGTGCTTTTTTT	CGCTAAGATAGCATTCTCACCAAGACCGAATG	AGCG	AGATCGGAAGAGCACACGACGTAGCAAGGTGA	tggaaaggacgaaacaccgATAGCATTCTCACCAAGACGTTTAAGAGCTATGCTGGAAACAGCATAGCAAGTTTAAATAAGGCTAGTCCGTTATCAACTTGAAAAAGTGGCACCGAGTCGGTGCTTTTTTTCGCTAAGATAGCATTCTCACCAAGACCGAATGAGCGAGATCGGAAGAGCACACGACGTAGCAAGGTGA
CONTROL_9_g5	ABE	NegCtrl	tggaaaggacgaaacaccg	AGATAGCATTCTCACCAAGA	GTTTAAGAGCTATGCTGGAAACAGCATAGCAAGTTTAAATAAGGCTAGTCCGTTATCAACTTGAAAAAGTGGCACCGAGTCGGTGCTTTTTTT	GCGCTAAGATAGCATTCTCACCAAGACCGAAT	CACG	AGATCGGAAGAGCACACGACGTAGCAAGGTGA	tggaaaggacgaaacaccgAGATAGCATTCTCACCAAGAGTTTAAGAGCTATGCTGGAAACAGCATAGCAAGTTTAAATAAGGCTAGTCCGTTATCAACTTGAAAAAGTGGCACCGAGTCGGTGCTTTTTTTGCGCTAAGATAGCATTCTCACCAAGACCGAATCACGAGATCGGAAGAGCACACGACGTAGCAAGGTGA
ACAT2_SA_44_g1	ABE	PosCtrl	tggaaaggacgaaacaccg	TGTAGGTTCCTTCAATGGTG	GTTTAAGAGCTATGCTGGAAACAGCATAGCAAGTTTAAATAAGGCTAGTCCGTTATCAACTTGAAAAAGTGGCACCGAGTCGGTGCTTTTTTT	TTCTATTGTAGGTTCCTTCAATGGTGCCTTAG	GGTT	AGATCGGAAGAGCACACGACGTAGCAAGGTGA	tggaaaggacgaaacaccgTGTAGGTTCCTTCAATGGTGGTTTAAGAGCTATGCTGGAAACAGCATAGCAAGTTTAAATAAGGCTAGTCCGTTATCAACTTGAAAAAGTGGCACCGAGTCGGTGCTTTTTTTTTCTATTGTAGGTTCCTTCAATGGTGCCTTAGGGTTAGATCGGAAGAGCACACGACGTAGCAAGGTGA
ACAT2_SA_44_g2	ABE	PosCtrl	tggaaaggacgaaacaccg	TTGTAGGTTCCTTCAATGGT	GTTTAAGAGCTATGCTGGAAACAGCATAGCAAGTTTAAATAAGGCTAGTCCGTTATCAACTTGAAAAAGTGGCACCGAGTCGGTGCTTTTTTT	TTTCTATTGTAGGTTCCTTCAATGGTGCCTTA	CATA	AGATCGGAAGAGCACACGACGTAGCAAGGTGA	tggaaaggacgaaacaccgTTGTAGGTTCCTTCAATGGTGTTTAAGAGCTATGCTGGAAACAGCATAGCAAGTTTAAATAAGGCTAGTCCGTTATCAACTTGAAAAAGTGGCACCGAGTCGGTGCTTTTTTTTTTCTATTGTAGGTTCCTTCAATGGTGCCTTACATAAGATCGGAAGAGCACACGACGTAGCAAGGTGA
ACAT2_SA_44_g3	ABE	PosCtrl	tggaaaggacgaaacaccg	ATTGTAGGTTCCTTCAATGG	GTTTAAGAGCTATGCTGGAAACAGCATAGCAAGTTTAAATAAGGCTAGTCCGTTATCAACTTGAAAAAGTGGCACCGAGTCGGTGCTTTTTTT	CTTTCTATTGTAGGTTCCTTCAATGGTGCCTT	GACG	AGATCGGAAGAGCACACGACGTAGCAAGGTGA	tggaaaggacgaaacaccgATTGTAGGTTCCTTCAATGGGTTTAAGAGCTATGCTGGAAACAGCATAGCAAGTTTAAATAAGGCTAGTCCGTTATCAACTTGAAAAAGTGGCACCGAGTCGGTGCTTTTTTTCTTTCTATTGTAGGTTCCTTCAATGGTGCCTTGACGAGATCGGAAGAGCACACGACGTAGCAAGGTGA
ACAT2_SA_44_g4	ABE	PosCtrl	tggaaaggacgaaacaccg	TATTGTAGGTTCCTTCAATG	GTTTAAGAGCTATGCTGGAAACAGCATAGCAAGTTTAAATAAGGCTAGTCCGTTATCAACTTGAAAAAGTGGCACCGAGTCGGTGCTTTTTTT	CCTTTCTATTGTAGGTTCCTTCAATGGTGCCT	AGTG	AGATCGGAAGAGCACACGACGTAGCAAGGTGA	tggaaaggacgaaacaccgTATTGTAGGTTCCTTCAATGGTTTAAGAGCTATGCTGGAAACAGCATAGCAAGTTTAAATAAGGCTAGTCCGTTATCAACTTGAAAAAGTGGCACCGAGTCGGTGCTTTTTTTCCTTTCTATTGTAGGTTCCTTCAATGGTGCCTAGTGAGATCGGAAGAGCACACGACGTAGCAAGGTGA
ACAT2_SA_44_g5	ABE	PosCtrl	tggaaaggacgaaacaccg	CTATTGTAGGTTCCTTCAAT	GTTTAAGAGCTATGCTGGAAACAGCATAGCAAGTTTAAATAAGGCTAGTCCGTTATCAACTTGAAAAAGTGGCACCGAGTCGGTGCTTTTTTT	GCCTTTCTATTGTAGGTTCCTTCAATGGTGCC	AAGC	AGATCGGAAGAGCACACGACGTAGCAAGGTGA	tggaaaggacgaaacaccgCTATTGTAGGTTCCTTCAATGTTTAAGAGCTATGCTGGAAACAGCATAGCAAGTTTAAATAAGGCTAGTCCGTTATCAACTTGAAAAAGTGGCACCGAGTCGGTGCTTTTTTTGCCTTTCTATTGTAGGTTCCTTCAATGGTGCCAAGCAGATCGGAAGAGCACACGACGTAGCAAGGTGA
ACAT2_SA_45_g1	ABE	PosCtrl	tggaaaggacgaaacaccg	TCTAGGCTGTGGGCAGAATC	GTTTAAGAGCTATGCTGGAAACAGCATAGCAAGTTTAAATAAGGCTAGTCCGTTATCAACTTGAAAAAGTGGCACCGAGTCGGTGCTTTTTTT	CCTCTTTCTAGGCTGTGGGCAGAATCCTGTTA	GATT	AGATCGGAAGAGCACACGACGTAGCAAGGTGA	tggaaaggacgaaacaccgTCTAGGCTGTGGGCAGAATCGTTTAAGAGCTATGCTGGAAACAGCATAGCAAGTTTAAATAAGGCTAGTCCGTTATCAACTTGAAAAAGTGGCACCGAGTCGGTGCTTTTTTTCCTCTTTCTAGGCTGTGGGCAGAATCCTGTTAGATTAGATCGGAAGAGCACACGACGTAGCAAGGTGA
ACAT2_SA_45_g2	ABE	PosCtrl	tggaaaggacgaaacaccg	TTCTAGGCTGTGGGCAGAAT	GTTTAAGAGCTATGCTGGAAACAGCATAGCAAGTTTAAATAAGGCTAGTCCGTTATCAACTTGAAAAAGTGGCACCGAGTCGGTGCTTTTTTT	TCCTCTTTCTAGGCTGTGGGCAGAATCCTGTT	TCAC	AGATCGGAAGAGCACACGACGTAGCAAGGTGA	tggaaaggacgaaacaccgTTCTAGGCTGTGGGCAGAATGTTTAAGAGCTATGCTGGAAACAGCATAGCAAGTTTAAATAAGGCTAGTCCGTTATCAACTTGAAAAAGTGGCACCGAGTCGGTGCTTTTTTTTCCTCTTTCTAGGCTGTGGGCAGAATCCTGTTTCACAGATCGGAAGAGCACACGACGTAGCAAGGTGA
ACAT2_SA_45_g3	ABE	PosCtrl	tggaaaggacgaaacaccg	TTTCTAGGCTGTGGGCAGAA	GTTTAAGAGCTATGCTGGAAACAGCATAGCAAGTTTAAATAAGGCTAGTCCGTTATCAACTTGAAAAAGTGGCACCGAGTCGGTGCTTTTTTT	TTCCTCTTTCTAGGCTGTGGGCAGAATCCTGT	TGTC	AGATCGGAAGAGCACACGACGTAGCAAGGTGA	tggaaaggacgaaacaccgTTTCTAGGCTGTGGGCAGAAGTTTAAGAGCTATGCTGGAAACAGCATAGCAAGTTTAAATAAGGCTAGTCCGTTATCAACTTGAAAAAGTGGCACCGAGTCGGTGCTTTTTTTTTCCTCTTTCTAGGCTGTGGGCAGAATCCTGTTGTCAGATCGGAAGAGCACACGACGTAGCAAGGTGA
ACAT2_SA_45_g4	ABE	PosCtrl	tggaaaggacgaaacaccg	CTTTCTAGGCTGTGGGCAGA	GTTTAAGAGCTATGCTGGAAACAGCATAGCAAGTTTAAATAAGGCTAGTCCGTTATCAACTTGAAAAAGTGGCACCGAGTCGGTGCTTTTTTT	GTTCCTCTTTCTAGGCTGTGGGCAGAATCCTG	TTCT	AGATCGGAAGAGCACACGACGTAGCAAGGTGA	tggaaaggacgaaacaccgCTTTCTAGGCTGTGGGCAGAGTTTAAGAGCTATGCTGGAAACAGCATAGCAAGTTTAAATAAGGCTAGTCCGTTATCAACTTGAAAAAGTGGCACCGAGTCGGTGCTTTTTTTGTTCCTCTTTCTAGGCTGTGGGCAGAATCCTGTTCTAGATCGGAAGAGCACACGACGTAGCAAGGTGA
ACAT2_SA_45_g5	ABE	PosCtrl	tggaaaggacgaaacaccg	TCTTTCTAGGCTGTGGGCAG	GTTTAAGAGCTATGCTGGAAACAGCATAGCAAGTTTAAATAAGGCTAGTCCGTTATCAACTTGAAAAAGTGGCACCGAGTCGGTGCTTTTTTT	TGTTCCTCTTTCTAGGCTGTGGGCAGAATCCT	TAGG	AGATCGGAAGAGCACACGACGTAGCAAGGTGA	tggaaaggacgaaacaccgTCTTTCTAGGCTGTGGGCAGGTTTAAGAGCTATGCTGGAAACAGCATAGCAAGTTTAAATAAGGCTAGTCCGTTATCAACTTGAAAAAGTGGCACCGAGTCGGTGCTTTTTTTTGTTCCTCTTTCTAGGCTGTGGGCAGAATCCTTAGGAGATCGGAAGAGCACACGACGTAGCAAGGTGA
ACAT2_SA_46_g1	ABE	PosCtrl	tggaaaggacgaaacaccg	TCTAGGCTCCTCACTTGGCT	GTTTAAGAGCTATGCTGGAAACAGCATAGCAAGTTTAAATAAGGCTAGTCCGTTATCAACTTGAAAAAGTGGCACCGAGTCGGTGCTTTTTTT	CTGACTTCTAGGCTCCTCACTTGGCTTACTTG	CGAC	AGATCGGAAGAGCACACGACGTAGCAAGGTGA	tggaaaggacgaaacaccgTCTAGGCTCCTCACTTGGCTGTTTAAGAGCTATGCTGGAAACAGCATAGCAAGTTTAAATAAGGCTAGTCCGTTATCAACTTGAAAAAGTGGCACCGAGTCGGTGCTTTTTTTCTGACTTCTAGGCTCCTCACTTGGCTTACTTGCGACAGATCGGAAGAGCACACGACGTAGCAAGGTGA
ACAT2_SA_46_g2	ABE	PosCtrl	tggaaaggacgaaacaccg	TTCTAGGCTCCTCACTTGGC	GTTTAAGAGCTATGCTGGAAACAGCATAGCAAGTTTAAATAAGGCTAGTCCGTTATCAACTTGAAAAAGTGGCACCGAGTCGGTGCTTTTTTT	TCTGACTTCTAGGCTCCTCACTTGGCTTACTT	AGAC	AGATCGGAAGAGCACACGACGTAGCAAGGTGA	tggaaaggacgaaacaccgTTCTAGGCTCCTCACTTGGCGTTTAAGAGCTATGCTGGAAACAGCATAGCAAGTTTAAATAAGGCTAGTCCGTTATCAACTTGAAAAAGTGGCACCGAGTCGGTGCTTTTTTTTCTGACTTCTAGGCTCCTCACTTGGCTTACTTAGACAGATCGGAAGAGCACACGACGTAGCAAGGTGA
ACAT2_SA_46_g3	ABE	PosCtrl	tggaaaggacgaaacaccg	CTTCTAGGCTCCTCACTTGG	GTTTAAGAGCTATGCTGGAAACAGCATAGCAAGTTTAAATAAGGCTAGTCCGTTATCAACTTGAAAAAGTGGCACCGAGTCGGTGCTTTTTTT	TTCTGACTTCTAGGCTCCTCACTTGGCTTACT	GAGA	AGATCGGAAGAGCACACGACGTAGCAAGGTGA	tggaaaggacgaaacaccgCTTCTAGGCTCCTCACTTGGGTTTAAGAGCTATGCTGGAAACAGCATAGCAAGTTTAAATAAGGCTAGTCCGTTATCAACTTGAAAAAGTGGCACCGAGTCGGTGCTTTTTTTTTCTGACTTCTAGGCTCCTCACTTGGCTTACTGAGAAGATCGGAAGAGCACACGACGTAGCAAGGTGA
ACAT2_SA_46_g4	ABE	PosCtrl	tggaaaggacgaaacaccg	ACTTCTAGGCTCCTCACTTG	GTTTAAGAGCTATGCTGGAAACAGCATAGCAAGTTTAAATAAGGCTAGTCCGTTATCAACTTGAAAAAGTGGCACCGAGTCGGTGCTTTTTTT	TTTCTGACTTCTAGGCTCCTCACTTGGCTTAC	GCGT	AGATCGGAAGAGCACACGACGTAGCAAGGTGA	tggaaaggacgaaacaccgACTTCTAGGCTCCTCACTTGGTTTAAGAGCTATGCTGGAAACAGCATAGCAAGTTTAAATAAGGCTAGTCCGTTATCAACTTGAAAAAGTGGCACCGAGTCGGTGCTTTTTTTTTTCTGACTTCTAGGCTCCTCACTTGGCTTACGCGTAGATCGGAAGAGCACACGACGTAGCAAGGTGA
ACAT2_SA_46_g5	ABE	PosCtrl	tggaaaggacgaaacaccg	ACTTCTAGGCTCCTCACTT	GTTTAAGAGCTATGCTGGAAACAGCATAGCAAGTTTAAATAAGGCTAGTCCGTTATCAACTTGAAAAAGTGGCACCGAGTCGGTGCTTTTTTT	ATTTCTGACTTCTAGGCTCCTCACTTGGCTTA	GATG	AGATCGGAAGAGCACACGACGTAGCAAGGTGA	tggaaaggacgaaacaccgACTTCTAGGCTCCTCACTTGTTTAAGAGCTATGCTGGAAACAGCATAGCAAGTTTAAATAAGGCTAGTCCGTTATCAACTTGAAAAAGTGGCACCGAGTCGGTGCTTTTTTTATTTCTGACTTCTAGGCTCCTCACTTGGCTTAGATGAGATCGGAAGAGCACACGACGTAGCAAGGTGA
ACAT2_SA_47_g1	ABE	PosCtrl	tggaaaggacgaaacaccg	CCCAGCTGAAAATGTAGCCA	GTTTAAGAGCTATGCTGGAAACAGCATAGCAAGTTTAAATAAGGCTAGTCCGTTATCAACTTGAAAAAGTGGCACCGAGTCGGTGCTTTTTTT	TCCTTTCCCAGCTGAAAATGTAGCCAAAAAAT	CATC	AGATCGGAAGAGCACACGACGTAGCAAGGTGA	tggaaaggacgaaacaccgCCCAGCTGAAAATGTAGCCAGTTTAAGAGCTATGCTGGAAACAGCATAGCAAGTTTAAATAAGGCTAGTCCGTTATCAACTTGAAAAAGTGGCACCGAGTCGGTGCTTTTTTTTCCTTTCCCAGCTGAAAATGTAGCCAAAAAATCATCAGATCGGAAGAGCACACGACGTAGCAAGGTGA
ACAT2_SA_47_g2	ABE	PosCtrl	tggaaaggacgaaacaccg	TCCCAGCTGAAAATGTAGCC	GTTTAAGAGCTATGCTGGAAACAGCATAGCAAGTTTAAATAAGGCTAGTCCGTTATCAACTTGAAAAAGTGGCACCGAGTCGGTGCTTTTTTT	CTCCTTTCCCAGCTGAAAATGTAGCCAAAAAA	CTTC	AGATCGGAAGAGCACACGACGTAGCAAGGTGA	tggaaaggacgaaacaccgTCCCAGCTGAAAATGTAGCCGTTTAAGAGCTATGCTGGAAACAGCATAGCAAGTTTAAATAAGGCTAGTCCGTTATCAACTTGAAAAAGTGGCACCGAGTCGGTGCTTTTTTTCTCCTTTCCCAGCTGAAAATGTAGCCAAAAAACTTCAGATCGGAAGAGCACACGACGTAGCAAGGTGA
ACAT2_SA_47_g3	ABE	PosCtrl	tggaaaggacgaaacaccg	TTCCCAGCTGAAAATGTAGC	GTTTAAGAGCTATGCTGGAAACAGCATAGCAAGTTTAAATAAGGCTAGTCCGTTATCAACTTGAAAAAGTGGCACCGAGTCGGTGCTTTTTTT	TCTCCTTTCCCAGCTGAAAATGTAGCCAAAAA	ACCG	AGATCGGAAGAGCACACGACGTAGCAAGGTGA	tggaaaggacgaaacaccgTTCCCAGCTGAAAATGTAGCGTTTAAGAGCTATGCTGGAAACAGCATAGCAAGTTTAAATAAGGCTAGTCCGTTATCAACTTGAAAAAGTGGCACCGAGTCGGTGCTTTTTTTTCTCCTTTCCCAGCTGAAAATGTAGCCAAAAAACCGAGATCGGAAGAGCACACGACGTAGCAAGGTGA
ACAT2_SA_47_g4	ABE	PosCtrl	tggaaaggacgaaacaccg	TTTCCCAGCTGAAAATGTAG	GTTTAAGAGCTATGCTGGAAACAGCATAGCAAGTTTAAATAAGGCTAGTCCGTTATCAACTTGAAAAAGTGGCACCGAGTCGGTGCTTTTTTT	TTCTCCTTTCCCAGCTGAAAATGTAGCCAAAA	GGTG	AGATCGGAAGAGCACACGACGTAGCAAGGTGA	tggaaaggacgaaacaccgTTTCCCAGCTGAAAATGTAGGTTTAAGAGCTATGCTGGAAACAGCATAGCAAGTTTAAATAAGGCTAGTCCGTTATCAACTTGAAAAAGTGGCACCGAGTCGGTGCTTTTTTTTTCTCCTTTCCCAGCTGAAAATGTAGCCAAAAGGTGAGATCGGAAGAGCACACGACGTAGCAAGGTGA
ACAT2_SA_47_g5	ABE	PosCtrl	tggaaaggacgaaacaccg	CTTTCCCAGCTGAAAATGTA	GTTTAAGAGCTATGCTGGAAACAGCATAGCAAGTTTAAATAAGGCTAGTCCGTTATCAACTTGAAAAAGTGGCACCGAGTCGGTGCTTTTTTT	TTTCTCCTTTCCCAGCTGAAAATGTAGCCAAA	TTTC	AGATCGGAAGAGCACACGACGTAGCAAGGTGA	tggaaaggacgaaacaccgCTTTCCCAGCTGAAAATGTAGTTTAAGAGCTATGCTGGAAACAGCATAGCAAGTTTAAATAAGGCTAGTCCGTTATCAACTTGAAAAAGTGGCACCGAGTCGGTGCTTTTTTTTTTCTCCTTTCCCAGCTGAAAATGTAGCCAAATTTCAGATCGGAAGAGCACACGACGTAGCAAGGTGA
ACAT2_SA_48_g1	ABE	PosCtrl	tggaaaggacgaaacaccg	CTTAGGTCTTATTGAAGTTA	GTTTAAGAGCTATGCTGGAAACAGCATAGCAAGTTTAAATAAGGCTAGTCCGTTATCAACTTGAAAAAGTGGCACCGAGTCGGTGCTTTTTTT	CCTTTGCTTAGGTCTTATTGAAGTTAAAACAG	GTCT	AGATCGGAAGAGCACACGACGTAGCAAGGTGA	tggaaaggacgaaacaccgCTTAGGTCTTATTGAAGTTAGTTTAAGAGCTATGCTGGAAACAGCATAGCAAGTTTAAATAAGGCTAGTCCGTTATCAACTTGAAAAAGTGGCACCGAGTCGGTGCTTTTTTTCCTTTGCTTAGGTCTTATTGAAGTTAAAACAGGTCTAGATCGGAAGAGCACACGACGTAGCAAGGTGA
ACAT2_SA_48_g2	ABE	PosCtrl	tggaaaggacgaaacaccg	CTTAGGTCTTATTGAAGTT	GTTTAAGAGCTATGCTGGAAACAGCATAGCAAGTTTAAATAAGGCTAGTCCGTTATCAACTTGAAAAAGTGGCACCGAGTCGGTGCTTTTTTT	TCCTTTGCTTAGGTCTTATTGAAGTTAAAACA	GAGG	AGATCGGAAGAGCACACGACGTAGCAAGGTGA	tggaaaggacgaaacaccgCTTAGGTCTTATTGAAGTTGTTTAAGAGCTATGCTGGAAACAGCATAGCAAGTTTAAATAAGGCTAGTCCGTTATCAACTTGAAAAAGTGGCACCGAGTCGGTGCTTTTTTTTCCTTTGCTTAGGTCTTATTGAAGTTAAAACAGAGGAGATCGGAAGAGCACACGACGTAGCAAGGTGA
ACAT2_SA_48_g3	ABE	PosCtrl	tggaaaggacgaaacaccg	TGCTTAGGTCTTATTGAAGT	GTTTAAGAGCTATGCTGGAAACAGCATAGCAAGTTTAAATAAGGCTAGTCCGTTATCAACTTGAAAAAGTGGCACCGAGTCGGTGCTTTTTTT	TTCCTTTGCTTAGGTCTTATTGAAGTTAAAAC	CAGT	AGATCGGAAGAGCACACGACGTAGCAAGGTGA	tggaaaggacgaaacaccgTGCTTAGGTCTTATTGAAGTGTTTAAGAGCTATGCTGGAAACAGCATAGCAAGTTTAAATAAGGCTAGTCCGTTATCAACTTGAAAAAGTGGCACCGAGTCGGTGCTTTTTTTTTCCTTTGCTTAGGTCTTATTGAAGTTAAAACCAGTAGATCGGAAGAGCACACGACGTAGCAAGGTGA
ACAT2_SA_48_g4	ABE	PosCtrl	tggaaaggacgaaacaccg	TTGCTTAGGTCTTATTGAAG	GTTTAAGAGCTATGCTGGAAACAGCATAGCAAGTTTAAATAAGGCTAGTCCGTTATCAACTTGAAAAAGTGGCACCGAGTCGGTGCTTTTTTT	TTTCCTTTGCTTAGGTCTTATTGAAGTTAAAA	TCGC	AGATCGGAAGAGCACACGACGTAGCAAGGTGA	tggaaaggacgaaacaccgTTGCTTAGGTCTTATTGAAGGTTTAAGAGCTATGCTGGAAACAGCATAGCAAGTTTAAATAAGGCTAGTCCGTTATCAACTTGAAAAAGTGGCACCGAGTCGGTGCTTTTTTTTTTCCTTTGCTTAGGTCTTATTGAAGTTAAAATCGCAGATCGGAAGAGCACACGACGTAGCAAGGTGA
ACAT2_SA_48_g5	ABE	PosCtrl	tggaaaggacgaaacaccg	TTTGCTTAGGTCTTATTGAA	GTTTAAGAGCTATGCTGGAAACAGCATAGCAAGTTTAAATAAGGCTAGTCCGTTATCAACTTGAAAAAGTGGCACCGAGTCGGTGCTTTTTTT	TTTTCCTTTGCTTAGGTCTTATTGAAGTTAAA	GCAC	AGATCGGAAGAGCACACGACGTAGCAAGGTGA	tggaaaggacgaaacaccgTTTGCTTAGGTCTTATTGAAGTTTAAGAGCTATGCTGGAAACAGCATAGCAAGTTTAAATAAGGCTAGTCCGTTATCAACTTGAAAAAGTGGCACCGAGTCGGTGCTTTTTTTTTTTCCTTTGCTTAGGTCTTATTGAAGTTAAAGCACAGATCGGAAGAGCACACGACGTAGCAAGGTGA
ACAT2_SA_49_g1	ABE	PosCtrl	tggaaaggacgaaacaccg	TCTAGGTTACAAAAGCAGGT	GTTTAAGAGCTATGCTGGAAACAGCATAGCAAGTTTAAATAAGGCTAGTCCGTTATCAACTTGAAAAAGTGGCACCGAGTCGGTGCTTTTTTT	CTTTCCTCTAGGTTACAAAAGCAGGTTGGTCA	TTGC	AGATCGGAAGAGCACACGACGTAGCAAGGTGA	tggaaaggacgaaacaccgTCTAGGTTACAAAAGCAGGTGTTTAAGAGCTATGCTGGAAACAGCATAGCAAGTTTAAATAAGGCTAGTCCGTTATCAACTTGAAAAAGTGGCACCGAGTCGGTGCTTTTTTTCTTTCCTCTAGGTTACAAAAGCAGGTTGGTCATTGCAGATCGGAAGAGCACACGACGTAGCAAGGTGA
ACAT2_SA_49_g2	ABE	PosCtrl	tggaaaggacgaaacaccg	CTCTAGGTTACAAAAGCAGG	GTTTAAGAGCTATGCTGGAAACAGCATAGCAAGTTTAAATAAGGCTAGTCCGTTATCAACTTGAAAAAGTGGCACCGAGTCGGTGCTTTTTTT	TCTTTCCTCTAGGTTACAAAAGCAGGTTGGTC	GCGA	AGATCGGAAGAGCACACGACGTAGCAAGGTGA	tggaaaggacgaaacaccgCTCTAGGTTACAAAAGCAGGGTTTAAGAGCTATGCTGGAAACAGCATAGCAAGTTTAAATAAGGCTAGTCCGTTATCAACTTGAAAAAGTGGCACCGAGTCGGTGCTTTTTTTTCTTTCCTCTAGGTTACAAAAGCAGGTTGGTCGCGAAGATCGGAAGAGCACACGACGTAGCAAGGTGA
ACAT2_SA_49_g3	ABE	PosCtrl	tggaaaggacgaaacaccg	CCTCTAGGTTACAAAAGCAG	GTTTAAGAGCTATGCTGGAAACAGCATAGCAAGTTTAAATAAGGCTAGTCCGTTATCAACTTGAAAAAGTGGCACCGAGTCGGTGCTTTTTTT	ATCTTTCCTCTAGGTTACAAAAGCAGGTTGGT	GGCA	AGATCGGAAGAGCACACGACGTAGCAAGGTGA	tggaaaggacgaaacaccgCCTCTAGGTTACAAAAGCAGGTTTAAGAGCTATGCTGGAAACAGCATAGCAAGTTTAAATAAGGCTAGTCCGTTATCAACTTGAAAAAGTGGCACCGAGTCGGTGCTTTTTTTATCTTTCCTCTAGGTTACAAAAGCAGGTTGGTGGCAAGATCGGAAGAGCACACGACGTAGCAAGGTGA
ACAT2_SA_49_g4	ABE	PosCtrl	tggaaaggacgaaacaccg	TCCTCTAGGTTACAAAAGCA	GTTTAAGAGCTATGCTGGAAACAGCATAGCAAGTTTAAATAAGGCTAGTCCGTTATCAACTTGAAAAAGTGGCACCGAGTCGGTGCTTTTTTT	AATCTTTCCTCTAGGTTACAAAAGCAGGTTGG	CGTA	AGATCGGAAGAGCACACGACGTAGCAAGGTGA	tggaaaggacgaaacaccgTCCTCTAGGTTACAAAAGCAGTTTAAGAGCTATGCTGGAAACAGCATAGCAAGTTTAAATAAGGCTAGTCCGTTATCAACTTGAAAAAGTGGCACCGAGTCGGTGCTTTTTTTAATCTTTCCTCTAGGTTACAAAAGCAGGTTGGCGTAAGATCGGAAGAGCACACGACGTAGCAAGGTGA
ACAT2_SA_49_g5	ABE	PosCtrl	tggaaaggacgaaacaccg	TTCCTCTAGGTTACAAAAGC	GTTTAAGAGCTATGCTGGAAACAGCATAGCAAGTTTAAATAAGGCTAGTCCGTTATCAACTTGAAAAAGTGGCACCGAGTCGGTGCTTTTTTT	GAATCTTTCCTCTAGGTTACAAAAGCAGGTTG	TCAA	AGATCGGAAGAGCACACGACGTAGCAAGGTGA	tggaaaggacgaaacaccgTTCCTCTAGGTTACAAAAGCGTTTAAGAGCTATGCTGGAAACAGCATAGCAAGTTTAAATAAGGCTAGTCCGTTATCAACTTGAAAAAGTGGCACCGAGTCGGTGCTTTTTTTGAATCTTTCCTCTAGGTTACAAAAGCAGGTTGTCAAAGATCGGAAGAGCACACGACGTAGCAAGGTGA
ACAT2_SD_50_g1	ABE	PosCtrl	tggaaaggacgaaacaccg	CTTACCTGCTGCCAAGACAT	GTTTAAGAGCTATGCTGGAAACAGCATAGCAAGTTTAAATAAGGCTAGTCCGTTATCAACTTGAAAAAGTGGCACCGAGTCGGTGCTTTTTTT	CTGAGACTTACCTGCTGCCAAGACATGTCCAA	ATGC	AGATCGGAAGAGCACACGACGTAGCAAGGTGA	tggaaaggacgaaacaccgCTTACCTGCTGCCAAGACATGTTTAAGAGCTATGCTGGAAACAGCATAGCAAGTTTAAATAAGGCTAGTCCGTTATCAACTTGAAAAAGTGGCACCGAGTCGGTGCTTTTTTTCTGAGACTTACCTGCTGCCAAGACATGTCCAAATGCAGATCGGAAGAGCACACGACGTAGCAAGGTGA
ACAT2_SD_50_g2	ABE	PosCtrl	tggaaaggacgaaacaccg	ACTTACCTGCTGCCAAGACA	GTTTAAGAGCTATGCTGGAAACAGCATAGCAAGTTTAAATAAGGCTAGTCCGTTATCAACTTGAAAAAGTGGCACCGAGTCGGTGCTTTTTTT	ACTGAGACTTACCTGCTGCCAAGACATGTCCA	TGGG	AGATCGGAAGAGCACACGACGTAGCAAGGTGA	tggaaaggacgaaacaccgACTTACCTGCTGCCAAGACAGTTTAAGAGCTATGCTGGAAACAGCATAGCAAGTTTAAATAAGGCTAGTCCGTTATCAACTTGAAAAAGTGGCACCGAGTCGGTGCTTTTTTTACTGAGACTTACCTGCTGCCAAGACATGTCCATGGGAGATCGGAAGAGCACACGACGTAGCAAGGTGA
ACAT2_SD_50_g3	ABE	PosCtrl	tggaaaggacgaaacaccg	ACTTACCTGCTGCCAAGAC	GTTTAAGAGCTATGCTGGAAACAGCATAGCAAGTTTAAATAAGGCTAGTCCGTTATCAACTTGAAAAAGTGGCACCGAGTCGGTGCTTTTTTT	CACTGAGACTTACCTGCTGCCAAGACATGTCC	GGTC	AGATCGGAAGAGCACACGACGTAGCAAGGTGA	tggaaaggacgaaacaccgACTTACCTGCTGCCAAGACGTTTAAGAGCTATGCTGGAAACAGCATAGCAAGTTTAAATAAGGCTAGTCCGTTATCAACTTGAAAAAGTGGCACCGAGTCGGTGCTTTTTTTCACTGAGACTTACCTGCTGCCAAGACATGTCCGGTCAGATCGGAAGAGCACACGACGTAGCAAGGTGA
ACAT2_SD_50_g4	ABE	PosCtrl	tggaaaggacgaaacaccg	AGACTTACCTGCTGCCAAGA	GTTTAAGAGCTATGCTGGAAACAGCATAGCAAGTTTAAATAAGGCTAGTCCGTTATCAACTTGAAAAAGTGGCACCGAGTCGGTGCTTTTTTT	TCACTGAGACTTACCTGCTGCCAAGACATGTC	CGCC	AGATCGGAAGAGCACACGACGTAGCAAGGTGA	tggaaaggacgaaacaccgAGACTTACCTGCTGCCAAGAGTTTAAGAGCTATGCTGGAAACAGCATAGCAAGTTTAAATAAGGCTAGTCCGTTATCAACTTGAAAAAGTGGCACCGAGTCGGTGCTTTTTTTTCACTGAGACTTACCTGCTGCCAAGACATGTCCGCCAGATCGGAAGAGCACACGACGTAGCAAGGTGA
ACAT2_SD_50_g5	ABE	PosCtrl	tggaaaggacgaaacaccg	AGACTTACCTGCTGCCAAG	GTTTAAGAGCTATGCTGGAAACAGCATAGCAAGTTTAAATAAGGCTAGTCCGTTATCAACTTGAAAAAGTGGCACCGAGTCGGTGCTTTTTTT	ATCACTGAGACTTACCTGCTGCCAAGACATGT	AAGG	AGATCGGAAGAGCACACGACGTAGCAAGGTGA	tggaaaggacgaaacaccgAGACTTACCTGCTGCCAAGGTTTAAGAGCTATGCTGGAAACAGCATAGCAAGTTTAAATAAGGCTAGTCCGTTATCAACTTGAAAAAGTGGCACCGAGTCGGTGCTTTTTTTATCACTGAGACTTACCTGCTGCCAAGACATGTAAGGAGATCGGAAGAGCACACGACGTAGCAAGGTGA
ACAT2_SD_51_g1	ABE	PosCtrl	tggaaaggacgaaacaccg	CTTACCTGTAATACCCATAT	GTTTAAGAGCTATGCTGGAAACAGCATAGCAAGTTTAAATAAGGCTAGTCCGTTATCAACTTGAAAAAGTGGCACCGAGTCGGTGCTTTTTTT	GTCTGCCTTACCTGTAATACCCATATGACAGT	CTCG	AGATCGGAAGAGCACACGACGTAGCAAGGTGA	tggaaaggacgaaacaccgCTTACCTGTAATACCCATATGTTTAAGAGCTATGCTGGAAACAGCATAGCAAGTTTAAATAAGGCTAGTCCGTTATCAACTTGAAAAAGTGGCACCGAGTCGGTGCTTTTTTTGTCTGCCTTACCTGTAATACCCATATGACAGTCTCGAGATCGGAAGAGCACACGACGTAGCAAGGTGA
ACAT2_SD_51_g2	ABE	PosCtrl	tggaaaggacgaaacaccg	CCTTACCTGTAATACCCATA	GTTTAAGAGCTATGCTGGAAACAGCATAGCAAGTTTAAATAAGGCTAGTCCGTTATCAACTTGAAAAAGTGGCACCGAGTCGGTGCTTTTTTT	TGTCTGCCTTACCTGTAATACCCATATGACAG	GACT	AGATCGGAAGAGCACACGACGTAGCAAGGTGA	tggaaaggacgaaacaccgCCTTACCTGTAATACCCATAGTTTAAGAGCTATGCTGGAAACAGCATAGCAAGTTTAAATAAGGCTAGTCCGTTATCAACTTGAAAAAGTGGCACCGAGTCGGTGCTTTTTTTTGTCTGCCTTACCTGTAATACCCATATGACAGGACTAGATCGGAAGAGCACACGACGTAGCAAGGTGA
ACAT2_SD_51_g3	ABE	PosCtrl	tggaaaggacgaaacaccg	CCTTACCTGTAATACCCAT	GTTTAAGAGCTATGCTGGAAACAGCATAGCAAGTTTAAATAAGGCTAGTCCGTTATCAACTTGAAAAAGTGGCACCGAGTCGGTGCTTTTTTT	ATGTCTGCCTTACCTGTAATACCCATATGACA	TCGT	AGATCGGAAGAGCACACGACGTAGCAAGGTGA	tggaaaggacgaaacaccgCCTTACCTGTAATACCCATGTTTAAGAGCTATGCTGGAAACAGCATAGCAAGTTTAAATAAGGCTAGTCCGTTATCAACTTGAAAAAGTGGCACCGAGTCGGTGCTTTTTTTATGTCTGCCTTACCTGTAATACCCATATGACATCGTAGATCGGAAGAGCACACGACGTAGCAAGGTGA
ACAT2_SD_51_g4	ABE	PosCtrl	tggaaaggacgaaacaccg	TGCCTTACCTGTAATACCCA	GTTTAAGAGCTATGCTGGAAACAGCATAGCAAGTTTAAATAAGGCTAGTCCGTTATCAACTTGAAAAAGTGGCACCGAGTCGGTGCTTTTTTT	CATGTCTGCCTTACCTGTAATACCCATATGAC	CTTT	AGATCGGAAGAGCACACGACGTAGCAAGGTGA	tggaaaggacgaaacaccgTGCCTTACCTGTAATACCCAGTTTAAGAGCTATGCTGGAAACAGCATAGCAAGTTTAAATAAGGCTAGTCCGTTATCAACTTGAAAAAGTGGCACCGAGTCGGTGCTTTTTTTCATGTCTGCCTTACCTGTAATACCCATATGACCTTTAGATCGGAAGAGCACACGACGTAGCAAGGTGA
ACAT2_SD_51_g5	ABE	PosCtrl	tggaaaggacgaaacaccg	CTGCCTTACCTGTAATACCC	GTTTAAGAGCTATGCTGGAAACAGCATAGCAAGTTTAAATAAGGCTAGTCCGTTATCAACTTGAAAAAGTGGCACCGAGTCGGTGCTTTTTTT	CCATGTCTGCCTTACCTGTAATACCCATATGA	GCAG	AGATCGGAAGAGCACACGACGTAGCAAGGTGA	tggaaaggacgaaacaccgCTGCCTTACCTGTAATACCCGTTTAAGAGCTATGCTGGAAACAGCATAGCAAGTTTAAATAAGGCTAGTCCGTTATCAACTTGAAAAAGTGGCACCGAGTCGGTGCTTTTTTTCCATGTCTGCCTTACCTGTAATACCCATATGAGCAGAGATCGGAAGAGCACACGACGTAGCAAGGTGA
ACAT2_SD_52_g1	ABE	PosCtrl	tggaaaggacgaaacaccg	CTAACCTGAAGCATTGGCTG	GTTTAAGAGCTATGCTGGAAACAGCATAGCAAGTTTAAATAAGGCTAGTCCGTTATCAACTTGAAAAAGTGGCACCGAGTCGGTGCTTTTTTT	GAAAATCTAACCTGAAGCATTGGCTGGGGTGA	TCAG	AGATCGGAAGAGCACACGACGTAGCAAGGTGA	tggaaaggacgaaacaccgCTAACCTGAAGCATTGGCTGGTTTAAGAGCTATGCTGGAAACAGCATAGCAAGTTTAAATAAGGCTAGTCCGTTATCAACTTGAAAAAGTGGCACCGAGTCGGTGCTTTTTTTGAAAATCTAACCTGAAGCATTGGCTGGGGTGATCAGAGATCGGAAGAGCACACGACGTAGCAAGGTGA
ACAT2_SD_52_g2	ABE	PosCtrl	tggaaaggacgaaacaccg	TCTAACCTGAAGCATTGGCT	GTTTAAGAGCTATGCTGGAAACAGCATAGCAAGTTTAAATAAGGCTAGTCCGTTATCAACTTGAAAAAGTGGCACCGAGTCGGTGCTTTTTTT	AGAAAATCTAACCTGAAGCATTGGCTGGGGTG	ATCC	AGATCGGAAGAGCACACGACGTAGCAAGGTGA	tggaaaggacgaaacaccgTCTAACCTGAAGCATTGGCTGTTTAAGAGCTATGCTGGAAACAGCATAGCAAGTTTAAATAAGGCTAGTCCGTTATCAACTTGAAAAAGTGGCACCGAGTCGGTGCTTTTTTTAGAAAATCTAACCTGAAGCATTGGCTGGGGTGATCCAGATCGGAAGAGCACACGACGTAGCAAGGTGA
ACAT2_SD_52_g3	ABE	PosCtrl	tggaaaggacgaaacaccg	ATCTAACCTGAAGCATTGGC	GTTTAAGAGCTATGCTGGAAACAGCATAGCAAGTTTAAATAAGGCTAGTCCGTTATCAACTTGAAAAAGTGGCACCGAGTCGGTGCTTTTTTT	CAGAAAATCTAACCTGAAGCATTGGCTGGGGT	CCAC	AGATCGGAAGAGCACACGACGTAGCAAGGTGA	tggaaaggacgaaacaccgATCTAACCTGAAGCATTGGCGTTTAAGAGCTATGCTGGAAACAGCATAGCAAGTTTAAATAAGGCTAGTCCGTTATCAACTTGAAAAAGTGGCACCGAGTCGGTGCTTTTTTTCAGAAAATCTAACCTGAAGCATTGGCTGGGGTCCACAGATCGGAAGAGCACACGACGTAGCAAGGTGA
ACAT2_SD_52_g4	ABE	PosCtrl	tggaaaggacgaaacaccg	AATCTAACCTGAAGCATTGG	GTTTAAGAGCTATGCTGGAAACAGCATAGCAAGTTTAAATAAGGCTAGTCCGTTATCAACTTGAAAAAGTGGCACCGAGTCGGTGCTTTTTTT	TCAGAAAATCTAACCTGAAGCATTGGCTGGGG	GCTT	AGATCGGAAGAGCACACGACGTAGCAAGGTGA	tggaaaggacgaaacaccgAATCTAACCTGAAGCATTGGGTTTAAGAGCTATGCTGGAAACAGCATAGCAAGTTTAAATAAGGCTAGTCCGTTATCAACTTGAAAAAGTGGCACCGAGTCGGTGCTTTTTTTTCAGAAAATCTAACCTGAAGCATTGGCTGGGGGCTTAGATCGGAAGAGCACACGACGTAGCAAGGTGA
ACAT2_SD_52_g5	ABE	PosCtrl	tggaaaggacgaaacaccg	AAATCTAACCTGAAGCATTG	GTTTAAGAGCTATGCTGGAAACAGCATAGCAAGTTTAAATAAGGCTAGTCCGTTATCAACTTGAAAAAGTGGCACCGAGTCGGTGCTTTTTTT	TTCAGAAAATCTAACCTGAAGCATTGGCTGGG	TTGA	AGATCGGAAGAGCACACGACGTAGCAAGGTGA	tggaaaggacgaaacaccgAAATCTAACCTGAAGCATTGGTTTAAGAGCTATGCTGGAAACAGCATAGCAAGTTTAAATAAGGCTAGTCCGTTATCAACTTGAAAAAGTGGCACCGAGTCGGTGCTTTTTTTTTCAGAAAATCTAACCTGAAGCATTGGCTGGGTTGAAGATCGGAAGAGCACACGACGTAGCAAGGTGA
ACAT2_SD_53_g1	ABE	PosCtrl	tggaaaggacgaaacaccg	CTCACAGCTTGCTTTATGGC	GTTTAAGAGCTATGCTGGAAACAGCATAGCAAGTTTAAATAAGGCTAGTCCGTTATCAACTTGAAAAAGTGGCACCGAGTCGGTGCTTTTTTT	GTTATACTCACAGCTTGCTTTATGGCTGGAAT	ATTA	AGATCGGAAGAGCACACGACGTAGCAAGGTGA	tggaaaggacgaaacaccgCTCACAGCTTGCTTTATGGCGTTTAAGAGCTATGCTGGAAACAGCATAGCAAGTTTAAATAAGGCTAGTCCGTTATCAACTTGAAAAAGTGGCACCGAGTCGGTGCTTTTTTTGTTATACTCACAGCTTGCTTTATGGCTGGAATATTAAGATCGGAAGAGCACACGACGTAGCAAGGTGA
ACAT2_SD_53_g2	ABE	PosCtrl	tggaaaggacgaaacaccg	ACTCACAGCTTGCTTTATGG	GTTTAAGAGCTATGCTGGAAACAGCATAGCAAGTTTAAATAAGGCTAGTCCGTTATCAACTTGAAAAAGTGGCACCGAGTCGGTGCTTTTTTT	GGTTATACTCACAGCTTGCTTTATGGCTGGAA	CGAG	AGATCGGAAGAGCACACGACGTAGCAAGGTGA	tggaaaggacgaaacaccgACTCACAGCTTGCTTTATGGGTTTAAGAGCTATGCTGGAAACAGCATAGCAAGTTTAAATAAGGCTAGTCCGTTATCAACTTGAAAAAGTGGCACCGAGTCGGTGCTTTTTTTGGTTATACTCACAGCTTGCTTTATGGCTGGAACGAGAGATCGGAAGAGCACACGACGTAGCAAGGTGA
ACAT2_SD_53_g3	ABE	PosCtrl	tggaaaggacgaaacaccg	TACTCACAGCTTGCTTTATG	GTTTAAGAGCTATGCTGGAAACAGCATAGCAAGTTTAAATAAGGCTAGTCCGTTATCAACTTGAAAAAGTGGCACCGAGTCGGTGCTTTTTTT	GGGTTATACTCACAGCTTGCTTTATGGCTGGA	GGAA	AGATCGGAAGAGCACACGACGTAGCAAGGTGA	tggaaaggacgaaacaccgTACTCACAGCTTGCTTTATGGTTTAAGAGCTATGCTGGAAACAGCATAGCAAGTTTAAATAAGGCTAGTCCGTTATCAACTTGAAAAAGTGGCACCGAGTCGGTGCTTTTTTTGGGTTATACTCACAGCTTGCTTTATGGCTGGAGGAAAGATCGGAAGAGCACACGACGTAGCAAGGTGA
ACAT2_SD_53_g4	ABE	PosCtrl	tggaaaggacgaaacaccg	ATACTCACAGCTTGCTTTAT	GTTTAAGAGCTATGCTGGAAACAGCATAGCAAGTTTAAATAAGGCTAGTCCGTTATCAACTTGAAAAAGTGGCACCGAGTCGGTGCTTTTTTT	AGGGTTATACTCACAGCTTGCTTTATGGCTGG	ATTG	AGATCGGAAGAGCACACGACGTAGCAAGGTGA	tggaaaggacgaaacaccgATACTCACAGCTTGCTTTATGTTTAAGAGCTATGCTGGAAACAGCATAGCAAGTTTAAATAAGGCTAGTCCGTTATCAACTTGAAAAAGTGGCACCGAGTCGGTGCTTTTTTTAGGGTTATACTCACAGCTTGCTTTATGGCTGGATTGAGATCGGAAGAGCACACGACGTAGCAAGGTGA
ACAT2_SD_53_g5	ABE	PosCtrl	tggaaaggacgaaacaccg	TATACTCACAGCTTGCTTTA	GTTTAAGAGCTATGCTGGAAACAGCATAGCAAGTTTAAATAAGGCTAGTCCGTTATCAACTTGAAAAAGTGGCACCGAGTCGGTGCTTTTTTT	TAGGGTTATACTCACAGCTTGCTTTATGGCTG	CCCT	AGATCGGAAGAGCACACGACGTAGCAAGGTGA	tggaaaggacgaaacaccgTATACTCACAGCTTGCTTTAGTTTAAGAGCTATGCTGGAAACAGCATAGCAAGTTTAAATAAGGCTAGTCCGTTATCAACTTGAAAAAGTGGCACCGAGTCGGTGCTTTTTTTTAGGGTTATACTCACAGCTTGCTTTATGGCTGCCCTAGATCGGAAGAGCACACGACGTAGCAAGGTGA
ACAT2_SD_54_g1	ABE	PosCtrl	tggaaaggacgaaacaccg	TTTACCTTCTCTGGGTTTAA	GTTTAAGAGCTATGCTGGAAACAGCATAGCAAGTTTAAATAAGGCTAGTCCGTTATCAACTTGAAAAAGTGGCACCGAGTCGGTGCTTTTTTT	TGCATCTTTACCTTCTCTGGGTTTAATCCAAG	CTGT	AGATCGGAAGAGCACACGACGTAGCAAGGTGA	tggaaaggacgaaacaccgTTTACCTTCTCTGGGTTTAAGTTTAAGAGCTATGCTGGAAACAGCATAGCAAGTTTAAATAAGGCTAGTCCGTTATCAACTTGAAAAAGTGGCACCGAGTCGGTGCTTTTTTTTGCATCTTTACCTTCTCTGGGTTTAATCCAAGCTGTAGATCGGAAGAGCACACGACGTAGCAAGGTGA
ACAT2_SD_54_g2	ABE	PosCtrl	tggaaaggacgaaacaccg	CTTTACCTTCTCTGGGTTTA	GTTTAAGAGCTATGCTGGAAACAGCATAGCAAGTTTAAATAAGGCTAGTCCGTTATCAACTTGAAAAAGTGGCACCGAGTCGGTGCTTTTTTT	GTGCATCTTTACCTTCTCTGGGTTTAATCCAA	AGCC	AGATCGGAAGAGCACACGACGTAGCAAGGTGA	tggaaaggacgaaacaccgCTTTACCTTCTCTGGGTTTAGTTTAAGAGCTATGCTGGAAACAGCATAGCAAGTTTAAATAAGGCTAGTCCGTTATCAACTTGAAAAAGTGGCACCGAGTCGGTGCTTTTTTTGTGCATCTTTACCTTCTCTGGGTTTAATCCAAAGCCAGATCGGAAGAGCACACGACGTAGCAAGGTGA
ACAT2_SD_54_g3	ABE	PosCtrl	tggaaaggacgaaacaccg	TCTTTACCTTCTCTGGGTTT	GTTTAAGAGCTATGCTGGAAACAGCATAGCAAGTTTAAATAAGGCTAGTCCGTTATCAACTTGAAAAAGTGGCACCGAGTCGGTGCTTTTTTT	TGTGCATCTTTACCTTCTCTGGGTTTAATCCA	ACTT	AGATCGGAAGAGCACACGACGTAGCAAGGTGA	tggaaaggacgaaacaccgTCTTTACCTTCTCTGGGTTTGTTTAAGAGCTATGCTGGAAACAGCATAGCAAGTTTAAATAAGGCTAGTCCGTTATCAACTTGAAAAAGTGGCACCGAGTCGGTGCTTTTTTTTGTGCATCTTTACCTTCTCTGGGTTTAATCCAACTTAGATCGGAAGAGCACACGACGTAGCAAGGTGA
ACAT2_SD_54_g4	ABE	PosCtrl	tggaaaggacgaaacaccg	ATCTTTACCTTCTCTGGGTT	GTTTAAGAGCTATGCTGGAAACAGCATAGCAAGTTTAAATAAGGCTAGTCCGTTATCAACTTGAAAAAGTGGCACCGAGTCGGTGCTTTTTTT	TTGTGCATCTTTACCTTCTCTGGGTTTAATCC	GTAC	AGATCGGAAGAGCACACGACGTAGCAAGGTGA	tggaaaggacgaaacaccgATCTTTACCTTCTCTGGGTTGTTTAAGAGCTATGCTGGAAACAGCATAGCAAGTTTAAATAAGGCTAGTCCGTTATCAACTTGAAAAAGTGGCACCGAGTCGGTGCTTTTTTTTTGTGCATCTTTACCTTCTCTGGGTTTAATCCGTACAGATCGGAAGAGCACACGACGTAGCAAGGTGA
ACAT2_SD_54_g5	ABE	PosCtrl	tggaaaggacgaaacaccg	CATCTTTACCTTCTCTGGGT	GTTTAAGAGCTATGCTGGAAACAGCATAGCAAGTTTAAATAAGGCTAGTCCGTTATCAACTTGAAAAAGTGGCACCGAGTCGGTGCTTTTTTT	CTTGTGCATCTTTACCTTCTCTGGGTTTAATC	CTCA	AGATCGGAAGAGCACACGACGTAGCAAGGTGA	tggaaaggacgaaacaccgCATCTTTACCTTCTCTGGGTGTTTAAGAGCTATGCTGGAAACAGCATAGCAAGTTTAAATAAGGCTAGTCCGTTATCAACTTGAAAAAGTGGCACCGAGTCGGTGCTTTTTTTCTTGTGCATCTTTACCTTCTCTGGGTTTAATCCTCAAGATCGGAAGAGCACACGACGTAGCAAGGTGA
HNF4A_SA_72_g1	ABE	PosCtrl	tggaaaggacgaaacaccg	CGCAGACACGTCCCCATCAG	GTTTAAGAGCTATGCTGGAAACAGCATAGCAAGTTTAAATAAGGCTAGTCCGTTATCAACTTGAAAAAGTGGCACCGAGTCGGTGCTTTTTTT	TCCTGGCGCAGACACGTCCCCATCAGAAGGCA	ATCT	AGATCGGAAGAGCACACGACGTAGCAAGGTGA	tggaaaggacgaaacaccgCGCAGACACGTCCCCATCAGGTTTAAGAGCTATGCTGGAAACAGCATAGCAAGTTTAAATAAGGCTAGTCCGTTATCAACTTGAAAAAGTGGCACCGAGTCGGTGCTTTTTTTTCCTGGCGCAGACACGTCCCCATCAGAAGGCAATCTAGATCGGAAGAGCACACGACGTAGCAAGGTGA
HNF4A_SA_72_g2	ABE	PosCtrl	tggaaaggacgaaacaccg	CGCAGACACGTCCCCATCA	GTTTAAGAGCTATGCTGGAAACAGCATAGCAAGTTTAAATAAGGCTAGTCCGTTATCAACTTGAAAAAGTGGCACCGAGTCGGTGCTTTTTTT	CTCCTGGCGCAGACACGTCCCCATCAGAAGGC	AACT	AGATCGGAAGAGCACACGACGTAGCAAGGTGA	tggaaaggacgaaacaccgCGCAGACACGTCCCCATCAGTTTAAGAGCTATGCTGGAAACAGCATAGCAAGTTTAAATAAGGCTAGTCCGTTATCAACTTGAAAAAGTGGCACCGAGTCGGTGCTTTTTTTCTCCTGGCGCAGACACGTCCCCATCAGAAGGCAACTAGATCGGAAGAGCACACGACGTAGCAAGGTGA
HNF4A_SA_72_g3	ABE	PosCtrl	tggaaaggacgaaacaccg	GCGCAGACACGTCCCCATC	GTTTAAGAGCTATGCTGGAAACAGCATAGCAAGTTTAAATAAGGCTAGTCCGTTATCAACTTGAAAAAGTGGCACCGAGTCGGTGCTTTTTTT	TCTCCTGGCGCAGACACGTCCCCATCAGAAGG	TATG	AGATCGGAAGAGCACACGACGTAGCAAGGTGA	tggaaaggacgaaacaccgGCGCAGACACGTCCCCATCGTTTAAGAGCTATGCTGGAAACAGCATAGCAAGTTTAAATAAGGCTAGTCCGTTATCAACTTGAAAAAGTGGCACCGAGTCGGTGCTTTTTTTTCTCCTGGCGCAGACACGTCCCCATCAGAAGGTATGAGATCGGAAGAGCACACGACGTAGCAAGGTGA
HNF4A_SA_72_g4	ABE	PosCtrl	tggaaaggacgaaacaccg	TGGCGCAGACACGTCCCCAT	GTTTAAGAGCTATGCTGGAAACAGCATAGCAAGTTTAAATAAGGCTAGTCCGTTATCAACTTGAAAAAGTGGCACCGAGTCGGTGCTTTTTTT	CTCTCCTGGCGCAGACACGTCCCCATCAGAAG	GACC	AGATCGGAAGAGCACACGACGTAGCAAGGTGA	tggaaaggacgaaacaccgTGGCGCAGACACGTCCCCATGTTTAAGAGCTATGCTGGAAACAGCATAGCAAGTTTAAATAAGGCTAGTCCGTTATCAACTTGAAAAAGTGGCACCGAGTCGGTGCTTTTTTTCTCTCCTGGCGCAGACACGTCCCCATCAGAAGGACCAGATCGGAAGAGCACACGACGTAGCAAGGTGA
HNF4A_SA_72_g5	ABE	PosCtrl	tggaaaggacgaaacaccg	CTGGCGCAGACACGTCCCCA	GTTTAAGAGCTATGCTGGAAACAGCATAGCAAGTTTAAATAAGGCTAGTCCGTTATCAACTTGAAAAAGTGGCACCGAGTCGGTGCTTTTTTT	TCTCTCCTGGCGCAGACACGTCCCCATCAGAA	TTAC	AGATCGGAAGAGCACACGACGTAGCAAGGTGA	tggaaaggacgaaacaccgCTGGCGCAGACACGTCCCCAGTTTAAGAGCTATGCTGGAAACAGCATAGCAAGTTTAAATAAGGCTAGTCCGTTATCAACTTGAAAAAGTGGCACCGAGTCGGTGCTTTTTTTTCTCTCCTGGCGCAGACACGTCCCCATCAGAATTACAGATCGGAAGAGCACACGACGTAGCAAGGTGA
HNF4A_SA_73_g1	ABE	PosCtrl	tggaaaggacgaaacaccg	CCCAGATTTAGCCGGCAGTG	GTTTAAGAGCTATGCTGGAAACAGCATAGCAAGTTTAAATAAGGCTAGTCCGTTATCAACTTGAAAAAGTGGCACCGAGTCGGTGCTTTTTTT	GCCCTCCCCAGATTTAGCCGGCAGTGCGTGGT	TCTG	AGATCGGAAGAGCACACGACGTAGCAAGGTGA	tggaaaggacgaaacaccgCCCAGATTTAGCCGGCAGTGGTTTAAGAGCTATGCTGGAAACAGCATAGCAAGTTTAAATAAGGCTAGTCCGTTATCAACTTGAAAAAGTGGCACCGAGTCGGTGCTTTTTTTGCCCTCCCCAGATTTAGCCGGCAGTGCGTGGTTCTGAGATCGGAAGAGCACACGACGTAGCAAGGTGA
HNF4A_SA_73_g2	ABE	PosCtrl	tggaaaggacgaaacaccg	CCCCAGATTTAGCCGGCAGT	GTTTAAGAGCTATGCTGGAAACAGCATAGCAAGTTTAAATAAGGCTAGTCCGTTATCAACTTGAAAAAGTGGCACCGAGTCGGTGCTTTTTTT	AGCCCTCCCCAGATTTAGCCGGCAGTGCGTGG	AAGT	AGATCGGAAGAGCACACGACGTAGCAAGGTGA	tggaaaggacgaaacaccgCCCCAGATTTAGCCGGCAGTGTTTAAGAGCTATGCTGGAAACAGCATAGCAAGTTTAAATAAGGCTAGTCCGTTATCAACTTGAAAAAGTGGCACCGAGTCGGTGCTTTTTTTAGCCCTCCCCAGATTTAGCCGGCAGTGCGTGGAAGTAGATCGGAAGAGCACACGACGTAGCAAGGTGA
HNF4A_SA_73_g3	ABE	PosCtrl	tggaaaggacgaaacaccg	TCCCCAGATTTAGCCGGCAG	GTTTAAGAGCTATGCTGGAAACAGCATAGCAAGTTTAAATAAGGCTAGTCCGTTATCAACTTGAAAAAGTGGCACCGAGTCGGTGCTTTTTTT	AAGCCCTCCCCAGATTTAGCCGGCAGTGCGTG	CTAC	AGATCGGAAGAGCACACGACGTAGCAAGGTGA	tggaaaggacgaaacaccgTCCCCAGATTTAGCCGGCAGGTTTAAGAGCTATGCTGGAAACAGCATAGCAAGTTTAAATAAGGCTAGTCCGTTATCAACTTGAAAAAGTGGCACCGAGTCGGTGCTTTTTTTAAGCCCTCCCCAGATTTAGCCGGCAGTGCGTGCTACAGATCGGAAGAGCACACGACGTAGCAAGGTGA
HNF4A_SA_73_g4	ABE	PosCtrl	tggaaaggacgaaacaccg	CTCCCCAGATTTAGCCGGCA	GTTTAAGAGCTATGCTGGAAACAGCATAGCAAGTTTAAATAAGGCTAGTCCGTTATCAACTTGAAAAAGTGGCACCGAGTCGGTGCTTTTTTT	AAAGCCCTCCCCAGATTTAGCCGGCAGTGCGT	CCTT	AGATCGGAAGAGCACACGACGTAGCAAGGTGA	tggaaaggacgaaacaccgCTCCCCAGATTTAGCCGGCAGTTTAAGAGCTATGCTGGAAACAGCATAGCAAGTTTAAATAAGGCTAGTCCGTTATCAACTTGAAAAAGTGGCACCGAGTCGGTGCTTTTTTTAAAGCCCTCCCCAGATTTAGCCGGCAGTGCGTCCTTAGATCGGAAGAGCACACGACGTAGCAAGGTGA
HNF4A_SA_73_g5	ABE	PosCtrl	tggaaaggacgaaacaccg	CCTCCCCAGATTTAGCCGGC	GTTTAAGAGCTATGCTGGAAACAGCATAGCAAGTTTAAATAAGGCTAGTCCGTTATCAACTTGAAAAAGTGGCACCGAGTCGGTGCTTTTTTT	CAAAGCCCTCCCCAGATTTAGCCGGCAGTGCG	ATCG	AGATCGGAAGAGCACACGACGTAGCAAGGTGA	tggaaaggacgaaacaccgCCTCCCCAGATTTAGCCGGCGTTTAAGAGCTATGCTGGAAACAGCATAGCAAGTTTAAATAAGGCTAGTCCGTTATCAACTTGAAAAAGTGGCACCGAGTCGGTGCTTTTTTTCAAAGCCCTCCCCAGATTTAGCCGGCAGTGCGATCGAGATCGGAAGAGCACACGACGTAGCAAGGTGA
HNF4A_SA_74_g1	ABE	PosCtrl	tggaaaggacgaaacaccg	CACAGCCGTCCAGAATGAGC	GTTTAAGAGCTATGCTGGAAACAGCATAGCAAGTTTAAATAAGGCTAGTCCGTTATCAACTTGAAAAAGTGGCACCGAGTCGGTGCTTTTTTT	CCTCCTCACAGCCGTCCAGAATGAGCGGGACC	TATA	AGATCGGAAGAGCACACGACGTAGCAAGGTGA	tggaaaggacgaaacaccgCACAGCCGTCCAGAATGAGCGTTTAAGAGCTATGCTGGAAACAGCATAGCAAGTTTAAATAAGGCTAGTCCGTTATCAACTTGAAAAAGTGGCACCGAGTCGGTGCTTTTTTTCCTCCTCACAGCCGTCCAGAATGAGCGGGACCTATAAGATCGGAAGAGCACACGACGTAGCAAGGTGA
HNF4A_SA_74_g2	ABE	PosCtrl	tggaaaggacgaaacaccg	TCACAGCCGTCCAGAATGAG	GTTTAAGAGCTATGCTGGAAACAGCATAGCAAGTTTAAATAAGGCTAGTCCGTTATCAACTTGAAAAAGTGGCACCGAGTCGGTGCTTTTTTT	GCCTCCTCACAGCCGTCCAGAATGAGCGGGAC	TGAA	AGATCGGAAGAGCACACGACGTAGCAAGGTGA	tggaaaggacgaaacaccgTCACAGCCGTCCAGAATGAGGTTTAAGAGCTATGCTGGAAACAGCATAGCAAGTTTAAATAAGGCTAGTCCGTTATCAACTTGAAAAAGTGGCACCGAGTCGGTGCTTTTTTTGCCTCCTCACAGCCGTCCAGAATGAGCGGGACTGAAAGATCGGAAGAGCACACGACGTAGCAAGGTGA
HNF4A_SA_74_g3	ABE	PosCtrl	tggaaaggacgaaacaccg	CTCACAGCCGTCCAGAATGA	GTTTAAGAGCTATGCTGGAAACAGCATAGCAAGTTTAAATAAGGCTAGTCCGTTATCAACTTGAAAAAGTGGCACCGAGTCGGTGCTTTTTTT	TGCCTCCTCACAGCCGTCCAGAATGAGCGGGA	AGGT	AGATCGGAAGAGCACACGACGTAGCAAGGTGA	tggaaaggacgaaacaccgCTCACAGCCGTCCAGAATGAGTTTAAGAGCTATGCTGGAAACAGCATAGCAAGTTTAAATAAGGCTAGTCCGTTATCAACTTGAAAAAGTGGCACCGAGTCGGTGCTTTTTTTTGCCTCCTCACAGCCGTCCAGAATGAGCGGGAAGGTAGATCGGAAGAGCACACGACGTAGCAAGGTGA
HNF4A_SA_74_g4	ABE	PosCtrl	tggaaaggacgaaacaccg	CCTCACAGCCGTCCAGAATG	GTTTAAGAGCTATGCTGGAAACAGCATAGCAAGTTTAAATAAGGCTAGTCCGTTATCAACTTGAAAAAGTGGCACCGAGTCGGTGCTTTTTTT	GTGCCTCCTCACAGCCGTCCAGAATGAGCGGG	GTGT	AGATCGGAAGAGCACACGACGTAGCAAGGTGA	tggaaaggacgaaacaccgCCTCACAGCCGTCCAGAATGGTTTAAGAGCTATGCTGGAAACAGCATAGCAAGTTTAAATAAGGCTAGTCCGTTATCAACTTGAAAAAGTGGCACCGAGTCGGTGCTTTTTTTGTGCCTCCTCACAGCCGTCCAGAATGAGCGGGGTGTAGATCGGAAGAGCACACGACGTAGCAAGGTGA
HNF4A_SA_74_g5	ABE	PosCtrl	tggaaaggacgaaacaccg	TCCTCACAGCCGTCCAGAAT	GTTTAAGAGCTATGCTGGAAACAGCATAGCAAGTTTAAATAAGGCTAGTCCGTTATCAACTTGAAAAAGTGGCACCGAGTCGGTGCTTTTTTT	TGTGCCTCCTCACAGCCGTCCAGAATGAGCGG	TTAG	AGATCGGAAGAGCACACGACGTAGCAAGGTGA	tggaaaggacgaaacaccgTCCTCACAGCCGTCCAGAATGTTTAAGAGCTATGCTGGAAACAGCATAGCAAGTTTAAATAAGGCTAGTCCGTTATCAACTTGAAAAAGTGGCACCGAGTCGGTGCTTTTTTTTGTGCCTCCTCACAGCCGTCCAGAATGAGCGGTTAGAGATCGGAAGAGCACACGACGTAGCAAGGTGA
HNF4A_SA_75_g1	ABE	PosCtrl	tggaaaggacgaaacaccg	CGAAGATCACCTCCCCCGTC	GTTTAAGAGCTATGCTGGAAACAGCATAGCAAGTTTAAATAAGGCTAGTCCGTTATCAACTTGAAAAAGTGGCACCGAGTCGGTGCTTTTTTT	ATCTCTCGAAGATCACCTCCCCCGTCTCCGGG	GCCC	AGATCGGAAGAGCACACGACGTAGCAAGGTGA	tggaaaggacgaaacaccgCGAAGATCACCTCCCCCGTCGTTTAAGAGCTATGCTGGAAACAGCATAGCAAGTTTAAATAAGGCTAGTCCGTTATCAACTTGAAAAAGTGGCACCGAGTCGGTGCTTTTTTTATCTCTCGAAGATCACCTCCCCCGTCTCCGGGGCCCAGATCGGAAGAGCACACGACGTAGCAAGGTGA
HNF4A_SA_75_g2	ABE	PosCtrl	tggaaaggacgaaacaccg	TCGAAGATCACCTCCCCCGT	GTTTAAGAGCTATGCTGGAAACAGCATAGCAAGTTTAAATAAGGCTAGTCCGTTATCAACTTGAAAAAGTGGCACCGAGTCGGTGCTTTTTTT	TATCTCTCGAAGATCACCTCCCCCGTCTCCGG	TCTA	AGATCGGAAGAGCACACGACGTAGCAAGGTGA	tggaaaggacgaaacaccgTCGAAGATCACCTCCCCCGTGTTTAAGAGCTATGCTGGAAACAGCATAGCAAGTTTAAATAAGGCTAGTCCGTTATCAACTTGAAAAAGTGGCACCGAGTCGGTGCTTTTTTTTATCTCTCGAAGATCACCTCCCCCGTCTCCGGTCTAAGATCGGAAGAGCACACGACGTAGCAAGGTGA
HNF4A_SA_75_g3	ABE	PosCtrl	tggaaaggacgaaacaccg	CTCGAAGATCACCTCCCCCG	GTTTAAGAGCTATGCTGGAAACAGCATAGCAAGTTTAAATAAGGCTAGTCCGTTATCAACTTGAAAAAGTGGCACCGAGTCGGTGCTTTTTTT	GTATCTCTCGAAGATCACCTCCCCCGTCTCCG	TAGA	AGATCGGAAGAGCACACGACGTAGCAAGGTGA	tggaaaggacgaaacaccgCTCGAAGATCACCTCCCCCGGTTTAAGAGCTATGCTGGAAACAGCATAGCAAGTTTAAATAAGGCTAGTCCGTTATCAACTTGAAAAAGTGGCACCGAGTCGGTGCTTTTTTTGTATCTCTCGAAGATCACCTCCCCCGTCTCCGTAGAAGATCGGAAGAGCACACGACGTAGCAAGGTGA
HNF4A_SA_75_g4	ABE	PosCtrl	tggaaaggacgaaacaccg	TCTCGAAGATCACCTCCCCC	GTTTAAGAGCTATGCTGGAAACAGCATAGCAAGTTTAAATAAGGCTAGTCCGTTATCAACTTGAAAAAGTGGCACCGAGTCGGTGCTTTTTTT	TGTATCTCTCGAAGATCACCTCCCCCGTCTCC	GAGT	AGATCGGAAGAGCACACGACGTAGCAAGGTGA	tggaaaggacgaaacaccgTCTCGAAGATCACCTCCCCCGTTTAAGAGCTATGCTGGAAACAGCATAGCAAGTTTAAATAAGGCTAGTCCGTTATCAACTTGAAAAAGTGGCACCGAGTCGGTGCTTTTTTTTGTATCTCTCGAAGATCACCTCCCCCGTCTCCGAGTAGATCGGAAGAGCACACGACGTAGCAAGGTGA
HNF4A_SA_75_g5	ABE	PosCtrl	tggaaaggacgaaacaccg	CTCTCGAAGATCACCTCCCC	GTTTAAGAGCTATGCTGGAAACAGCATAGCAAGTTTAAATAAGGCTAGTCCGTTATCAACTTGAAAAAGTGGCACCGAGTCGGTGCTTTTTTT	CTGTATCTCTCGAAGATCACCTCCCCCGTCTC	TTGG	AGATCGGAAGAGCACACGACGTAGCAAGGTGA	tggaaaggacgaaacaccgCTCTCGAAGATCACCTCCCCGTTTAAGAGCTATGCTGGAAACAGCATAGCAAGTTTAAATAAGGCTAGTCCGTTATCAACTTGAAAAAGTGGCACCGAGTCGGTGCTTTTTTTCTGTATCTCTCGAAGATCACCTCCCCCGTCTCTTGGAGATCGGAAGAGCACACGACGTAGCAAGGTGA
HNF4A_SA_76_g1	ABE	PosCtrl	tggaaaggacgaaacaccg	TTCAGGTGGCCCTGCTCAGA	GTTTAAGAGCTATGCTGGAAACAGCATAGCAAGTTTAAATAAGGCTAGTCCGTTATCAACTTGAAAAAGTGGCACCGAGTCGGTGCTTTTTTT	CTCTCTTTCAGGTGGCCCTGCTCAGAGCCCAT	GCCA	AGATCGGAAGAGCACACGACGTAGCAAGGTGA	tggaaaggacgaaacaccgTTCAGGTGGCCCTGCTCAGAGTTTAAGAGCTATGCTGGAAACAGCATAGCAAGTTTAAATAAGGCTAGTCCGTTATCAACTTGAAAAAGTGGCACCGAGTCGGTGCTTTTTTTCTCTCTTTCAGGTGGCCCTGCTCAGAGCCCATGCCAAGATCGGAAGAGCACACGACGTAGCAAGGTGA
HNF4A_SA_76_g2	ABE	PosCtrl	tggaaaggacgaaacaccg	TTTCAGGTGGCCCTGCTCAG	GTTTAAGAGCTATGCTGGAAACAGCATAGCAAGTTTAAATAAGGCTAGTCCGTTATCAACTTGAAAAAGTGGCACCGAGTCGGTGCTTTTTTT	TCTCTCTTTCAGGTGGCCCTGCTCAGAGCCCA	TGAC	AGATCGGAAGAGCACACGACGTAGCAAGGTGA	tggaaaggacgaaacaccgTTTCAGGTGGCCCTGCTCAGGTTTAAGAGCTATGCTGGAAACAGCATAGCAAGTTTAAATAAGGCTAGTCCGTTATCAACTTGAAAAAGTGGCACCGAGTCGGTGCTTTTTTTTCTCTCTTTCAGGTGGCCCTGCTCAGAGCCCATGACAGATCGGAAGAGCACACGACGTAGCAAGGTGA
HNF4A_SA_76_g3	ABE	PosCtrl	tggaaaggacgaaacaccg	CTTTCAGGTGGCCCTGCTCA	GTTTAAGAGCTATGCTGGAAACAGCATAGCAAGTTTAAATAAGGCTAGTCCGTTATCAACTTGAAAAAGTGGCACCGAGTCGGTGCTTTTTTT	TTCTCTCTTTCAGGTGGCCCTGCTCAGAGCCC	AAAC	AGATCGGAAGAGCACACGACGTAGCAAGGTGA	tggaaaggacgaaacaccgCTTTCAGGTGGCCCTGCTCAGTTTAAGAGCTATGCTGGAAACAGCATAGCAAGTTTAAATAAGGCTAGTCCGTTATCAACTTGAAAAAGTGGCACCGAGTCGGTGCTTTTTTTTTCTCTCTTTCAGGTGGCCCTGCTCAGAGCCCAAACAGATCGGAAGAGCACACGACGTAGCAAGGTGA
HNF4A_SA_76_g4	ABE	PosCtrl	tggaaaggacgaaacaccg	TCTTTCAGGTGGCCCTGCTC	GTTTAAGAGCTATGCTGGAAACAGCATAGCAAGTTTAAATAAGGCTAGTCCGTTATCAACTTGAAAAAGTGGCACCGAGTCGGTGCTTTTTTT	CTTCTCTCTTTCAGGTGGCCCTGCTCAGAGCC	GGAT	AGATCGGAAGAGCACACGACGTAGCAAGGTGA	tggaaaggacgaaacaccgTCTTTCAGGTGGCCCTGCTCGTTTAAGAGCTATGCTGGAAACAGCATAGCAAGTTTAAATAAGGCTAGTCCGTTATCAACTTGAAAAAGTGGCACCGAGTCGGTGCTTTTTTTCTTCTCTCTTTCAGGTGGCCCTGCTCAGAGCCGGATAGATCGGAAGAGCACACGACGTAGCAAGGTGA
HNF4A_SA_76_g5	ABE	PosCtrl	tggaaaggacgaaacaccg	CTCTTTCAGGTGGCCCTGCT	GTTTAAGAGCTATGCTGGAAACAGCATAGCAAGTTTAAATAAGGCTAGTCCGTTATCAACTTGAAAAAGTGGCACCGAGTCGGTGCTTTTTTT	CCTTCTCTCTTTCAGGTGGCCCTGCTCAGAGC	CAGC	AGATCGGAAGAGCACACGACGTAGCAAGGTGA	tggaaaggacgaaacaccgCTCTTTCAGGTGGCCCTGCTGTTTAAGAGCTATGCTGGAAACAGCATAGCAAGTTTAAATAAGGCTAGTCCGTTATCAACTTGAAAAAGTGGCACCGAGTCGGTGCTTTTTTTCCTTCTCTCTTTCAGGTGGCCCTGCTCAGAGCCAGCAGATCGGAAGAGCACACGACGTAGCAAGGTGA
HNF4A_SA_77_g1	ABE	PosCtrl	tggaaaggacgaaacaccg	TCCAGGCAATGACTACATTG	GTTTAAGAGCTATGCTGGAAACAGCATAGCAAGTTTAAATAAGGCTAGTCCGTTATCAACTTGAAAAAGTGGCACCGAGTCGGTGCTTTTTTT	AACCCTTCCAGGCAATGACTACATTGTCCCTC	TTTT	AGATCGGAAGAGCACACGACGTAGCAAGGTGA	tggaaaggacgaaacaccgTCCAGGCAATGACTACATTGGTTTAAGAGCTATGCTGGAAACAGCATAGCAAGTTTAAATAAGGCTAGTCCGTTATCAACTTGAAAAAGTGGCACCGAGTCGGTGCTTTTTTTAACCCTTCCAGGCAATGACTACATTGTCCCTCTTTTAGATCGGAAGAGCACACGACGTAGCAAGGTGA
HNF4A_SA_77_g2	ABE	PosCtrl	tggaaaggacgaaacaccg	TTCCAGGCAATGACTACATT	GTTTAAGAGCTATGCTGGAAACAGCATAGCAAGTTTAAATAAGGCTAGTCCGTTATCAACTTGAAAAAGTGGCACCGAGTCGGTGCTTTTTTT	CAACCCTTCCAGGCAATGACTACATTGTCCCT	GTCC	AGATCGGAAGAGCACACGACGTAGCAAGGTGA	tggaaaggacgaaacaccgTTCCAGGCAATGACTACATTGTTTAAGAGCTATGCTGGAAACAGCATAGCAAGTTTAAATAAGGCTAGTCCGTTATCAACTTGAAAAAGTGGCACCGAGTCGGTGCTTTTTTTCAACCCTTCCAGGCAATGACTACATTGTCCCTGTCCAGATCGGAAGAGCACACGACGTAGCAAGGTGA
HNF4A_SA_77_g3	ABE	PosCtrl	tggaaaggacgaaacaccg	CTTCCAGGCAATGACTACAT	GTTTAAGAGCTATGCTGGAAACAGCATAGCAAGTTTAAATAAGGCTAGTCCGTTATCAACTTGAAAAAGTGGCACCGAGTCGGTGCTTTTTTT	CCAACCCTTCCAGGCAATGACTACATTGTCCC	AACC	AGATCGGAAGAGCACACGACGTAGCAAGGTGA	tggaaaggacgaaacaccgCTTCCAGGCAATGACTACATGTTTAAGAGCTATGCTGGAAACAGCATAGCAAGTTTAAATAAGGCTAGTCCGTTATCAACTTGAAAAAGTGGCACCGAGTCGGTGCTTTTTTTCCAACCCTTCCAGGCAATGACTACATTGTCCCAACCAGATCGGAAGAGCACACGACGTAGCAAGGTGA
HNF4A_SA_77_g4	ABE	PosCtrl	tggaaaggacgaaacaccg	CCTTCCAGGCAATGACTACA	GTTTAAGAGCTATGCTGGAAACAGCATAGCAAGTTTAAATAAGGCTAGTCCGTTATCAACTTGAAAAAGTGGCACCGAGTCGGTGCTTTTTTT	CCCAACCCTTCCAGGCAATGACTACATTGTCC	AGCA	AGATCGGAAGAGCACACGACGTAGCAAGGTGA	tggaaaggacgaaacaccgCCTTCCAGGCAATGACTACAGTTTAAGAGCTATGCTGGAAACAGCATAGCAAGTTTAAATAAGGCTAGTCCGTTATCAACTTGAAAAAGTGGCACCGAGTCGGTGCTTTTTTTCCCAACCCTTCCAGGCAATGACTACATTGTCCAGCAAGATCGGAAGAGCACACGACGTAGCAAGGTGA
HNF4A_SA_77_g5	ABE	PosCtrl	tggaaaggacgaaacaccg	CCCTTCCAGGCAATGACTAC	GTTTAAGAGCTATGCTGGAAACAGCATAGCAAGTTTAAATAAGGCTAGTCCGTTATCAACTTGAAAAAGTGGCACCGAGTCGGTGCTTTTTTT	TCCCAACCCTTCCAGGCAATGACTACATTGTC	ATTC	AGATCGGAAGAGCACACGACGTAGCAAGGTGA	tggaaaggacgaaacaccgCCCTTCCAGGCAATGACTACGTTTAAGAGCTATGCTGGAAACAGCATAGCAAGTTTAAATAAGGCTAGTCCGTTATCAACTTGAAAAAGTGGCACCGAGTCGGTGCTTTTTTTTCCCAACCCTTCCAGGCAATGACTACATTGTCATTCAGATCGGAAGAGCACACGACGTAGCAAGGTGA
HNF4A_SD_78_g1	ABE	PosCtrl	tggaaaggacgaaacaccg	CTCACCTGCAGGAGTACATG	GTTTAAGAGCTATGCTGGAAACAGCATAGCAAGTTTAAATAAGGCTAGTCCGTTATCAACTTGAAAAAGTGGCACCGAGTCGGTGCTTTTTTT	AGGCTCCTCACCTGCAGGAGTACATGTGGTTC	TACA	AGATCGGAAGAGCACACGACGTAGCAAGGTGA	tggaaaggacgaaacaccgCTCACCTGCAGGAGTACATGGTTTAAGAGCTATGCTGGAAACAGCATAGCAAGTTTAAATAAGGCTAGTCCGTTATCAACTTGAAAAAGTGGCACCGAGTCGGTGCTTTTTTTAGGCTCCTCACCTGCAGGAGTACATGTGGTTCTACAAGATCGGAAGAGCACACGACGTAGCAAGGTGA
HNF4A_SD_78_g2	ABE	PosCtrl	tggaaaggacgaaacaccg	CCTCACCTGCAGGAGTACAT	GTTTAAGAGCTATGCTGGAAACAGCATAGCAAGTTTAAATAAGGCTAGTCCGTTATCAACTTGAAAAAGTGGCACCGAGTCGGTGCTTTTTTT	GAGGCTCCTCACCTGCAGGAGTACATGTGGTT	TGCG	AGATCGGAAGAGCACACGACGTAGCAAGGTGA	tggaaaggacgaaacaccgCCTCACCTGCAGGAGTACATGTTTAAGAGCTATGCTGGAAACAGCATAGCAAGTTTAAATAAGGCTAGTCCGTTATCAACTTGAAAAAGTGGCACCGAGTCGGTGCTTTTTTTGAGGCTCCTCACCTGCAGGAGTACATGTGGTTTGCGAGATCGGAAGAGCACACGACGTAGCAAGGTGA
HNF4A_SD_78_g3	ABE	PosCtrl	tggaaaggacgaaacaccg	TCCTCACCTGCAGGAGTACA	GTTTAAGAGCTATGCTGGAAACAGCATAGCAAGTTTAAATAAGGCTAGTCCGTTATCAACTTGAAAAAGTGGCACCGAGTCGGTGCTTTTTTT	TGAGGCTCCTCACCTGCAGGAGTACATGTGGT	GTTG	AGATCGGAAGAGCACACGACGTAGCAAGGTGA	tggaaaggacgaaacaccgTCCTCACCTGCAGGAGTACAGTTTAAGAGCTATGCTGGAAACAGCATAGCAAGTTTAAATAAGGCTAGTCCGTTATCAACTTGAAAAAGTGGCACCGAGTCGGTGCTTTTTTTTGAGGCTCCTCACCTGCAGGAGTACATGTGGTGTTGAGATCGGAAGAGCACACGACGTAGCAAGGTGA
HNF4A_SD_78_g4	ABE	PosCtrl	tggaaaggacgaaacaccg	CTCCTCACCTGCAGGAGTAC	GTTTAAGAGCTATGCTGGAAACAGCATAGCAAGTTTAAATAAGGCTAGTCCGTTATCAACTTGAAAAAGTGGCACCGAGTCGGTGCTTTTTTT	TTGAGGCTCCTCACCTGCAGGAGTACATGTGG	TCCA	AGATCGGAAGAGCACACGACGTAGCAAGGTGA	tggaaaggacgaaacaccgCTCCTCACCTGCAGGAGTACGTTTAAGAGCTATGCTGGAAACAGCATAGCAAGTTTAAATAAGGCTAGTCCGTTATCAACTTGAAAAAGTGGCACCGAGTCGGTGCTTTTTTTTTGAGGCTCCTCACCTGCAGGAGTACATGTGGTCCAAGATCGGAAGAGCACACGACGTAGCAAGGTGA
HNF4A_SD_78_g5	ABE	PosCtrl	tggaaaggacgaaacaccg	CTCCTCACCTGCAGGAGTA	GTTTAAGAGCTATGCTGGAAACAGCATAGCAAGTTTAAATAAGGCTAGTCCGTTATCAACTTGAAAAAGTGGCACCGAGTCGGTGCTTTTTTT	ATTGAGGCTCCTCACCTGCAGGAGTACATGTG	GCAT	AGATCGGAAGAGCACACGACGTAGCAAGGTGA	tggaaaggacgaaacaccgCTCCTCACCTGCAGGAGTAGTTTAAGAGCTATGCTGGAAACAGCATAGCAAGTTTAAATAAGGCTAGTCCGTTATCAACTTGAAAAAGTGGCACCGAGTCGGTGCTTTTTTTATTGAGGCTCCTCACCTGCAGGAGTACATGTGGCATAGATCGGAAGAGCACACGACGTAGCAAGGTGA
HNF4A_SD_79_g1	ABE	PosCtrl	tggaaaggacgaaacaccg	CTCACCTTCCTTCTTCATGC	GTTTAAGAGCTATGCTGGAAACAGCATAGCAAGTTTAAATAAGGCTAGTCCGTTATCAACTTGAAAAAGTGGCACCGAGTCGGTGCTTTTTTT	CCGAGGCTCACCTTCCTTCTTCATGCCAGCCC	CGTT	AGATCGGAAGAGCACACGACGTAGCAAGGTGA	tggaaaggacgaaacaccgCTCACCTTCCTTCTTCATGCGTTTAAGAGCTATGCTGGAAACAGCATAGCAAGTTTAAATAAGGCTAGTCCGTTATCAACTTGAAAAAGTGGCACCGAGTCGGTGCTTTTTTTCCGAGGCTCACCTTCCTTCTTCATGCCAGCCCCGTTAGATCGGAAGAGCACACGACGTAGCAAGGTGA
HNF4A_SD_79_g2	ABE	PosCtrl	tggaaaggacgaaacaccg	CTCACCTTCCTTCTTCATG	GTTTAAGAGCTATGCTGGAAACAGCATAGCAAGTTTAAATAAGGCTAGTCCGTTATCAACTTGAAAAAGTGGCACCGAGTCGGTGCTTTTTTT	GCCGAGGCTCACCTTCCTTCTTCATGCCAGCC	GCGC	AGATCGGAAGAGCACACGACGTAGCAAGGTGA	tggaaaggacgaaacaccgCTCACCTTCCTTCTTCATGGTTTAAGAGCTATGCTGGAAACAGCATAGCAAGTTTAAATAAGGCTAGTCCGTTATCAACTTGAAAAAGTGGCACCGAGTCGGTGCTTTTTTTGCCGAGGCTCACCTTCCTTCTTCATGCCAGCCGCGCAGATCGGAAGAGCACACGACGTAGCAAGGTGA
HNF4A_SD_79_g3	ABE	PosCtrl	tggaaaggacgaaacaccg	GCTCACCTTCCTTCTTCAT	GTTTAAGAGCTATGCTGGAAACAGCATAGCAAGTTTAAATAAGGCTAGTCCGTTATCAACTTGAAAAAGTGGCACCGAGTCGGTGCTTTTTTT	GGCCGAGGCTCACCTTCCTTCTTCATGCCAGC	AGTT	AGATCGGAAGAGCACACGACGTAGCAAGGTGA	tggaaaggacgaaacaccgGCTCACCTTCCTTCTTCATGTTTAAGAGCTATGCTGGAAACAGCATAGCAAGTTTAAATAAGGCTAGTCCGTTATCAACTTGAAAAAGTGGCACCGAGTCGGTGCTTTTTTTGGCCGAGGCTCACCTTCCTTCTTCATGCCAGCAGTTAGATCGGAAGAGCACACGACGTAGCAAGGTGA
HNF4A_SD_79_g4	ABE	PosCtrl	tggaaaggacgaaacaccg	AGGCTCACCTTCCTTCTTCA	GTTTAAGAGCTATGCTGGAAACAGCATAGCAAGTTTAAATAAGGCTAGTCCGTTATCAACTTGAAAAAGTGGCACCGAGTCGGTGCTTTTTTT	GGGCCGAGGCTCACCTTCCTTCTTCATGCCAG	CAGG	AGATCGGAAGAGCACACGACGTAGCAAGGTGA	tggaaaggacgaaacaccgAGGCTCACCTTCCTTCTTCAGTTTAAGAGCTATGCTGGAAACAGCATAGCAAGTTTAAATAAGGCTAGTCCGTTATCAACTTGAAAAAGTGGCACCGAGTCGGTGCTTTTTTTGGGCCGAGGCTCACCTTCCTTCTTCATGCCAGCAGGAGATCGGAAGAGCACACGACGTAGCAAGGTGA
HNF4A_SD_79_g5	ABE	PosCtrl	tggaaaggacgaaacaccg	AGGCTCACCTTCCTTCTTC	GTTTAAGAGCTATGCTGGAAACAGCATAGCAAGTTTAAATAAGGCTAGTCCGTTATCAACTTGAAAAAGTGGCACCGAGTCGGTGCTTTTTTT	AGGGCCGAGGCTCACCTTCCTTCTTCATGCCA	TACC	AGATCGGAAGAGCACACGACGTAGCAAGGTGA	tggaaaggacgaaacaccgAGGCTCACCTTCCTTCTTCGTTTAAGAGCTATGCTGGAAACAGCATAGCAAGTTTAAATAAGGCTAGTCCGTTATCAACTTGAAAAAGTGGCACCGAGTCGGTGCTTTTTTTAGGGCCGAGGCTCACCTTCCTTCTTCATGCCATACCAGATCGGAAGAGCACACGACGTAGCAAGGTGA
HNF4A_SD_80_g1	ABE	PosCtrl	tggaaaggacgaaacaccg	GTACCTGTCGGGACAGGAC	GTTTAAGAGCTATGCTGGAAACAGCATAGCAAGTTTAAATAAGGCTAGTCCGTTATCAACTTGAAAAAGTGGCACCGAGTCGGTGCTTTTTTT	CACCCCGGTACCTGTCGGGACAGGACCTCCGC	GCTC	AGATCGGAAGAGCACACGACGTAGCAAGGTGA	tggaaaggacgaaacaccgGTACCTGTCGGGACAGGACGTTTAAGAGCTATGCTGGAAACAGCATAGCAAGTTTAAATAAGGCTAGTCCGTTATCAACTTGAAAAAGTGGCACCGAGTCGGTGCTTTTTTTCACCCCGGTACCTGTCGGGACAGGACCTCCGCGCTCAGATCGGAAGAGCACACGACGTAGCAAGGTGA
HNF4A_SD_80_g2	ABE	PosCtrl	tggaaaggacgaaacaccg	CGGTACCTGTCGGGACAGGA	GTTTAAGAGCTATGCTGGAAACAGCATAGCAAGTTTAAATAAGGCTAGTCCGTTATCAACTTGAAAAAGTGGCACCGAGTCGGTGCTTTTTTT	TCACCCCGGTACCTGTCGGGACAGGACCTCCG	AGAA	AGATCGGAAGAGCACACGACGTAGCAAGGTGA	tggaaaggacgaaacaccgCGGTACCTGTCGGGACAGGAGTTTAAGAGCTATGCTGGAAACAGCATAGCAAGTTTAAATAAGGCTAGTCCGTTATCAACTTGAAAAAGTGGCACCGAGTCGGTGCTTTTTTTTCACCCCGGTACCTGTCGGGACAGGACCTCCGAGAAAGATCGGAAGAGCACACGACGTAGCAAGGTGA
HNF4A_SD_80_g3	ABE	PosCtrl	tggaaaggacgaaacaccg	CCGGTACCTGTCGGGACAGG	GTTTAAGAGCTATGCTGGAAACAGCATAGCAAGTTTAAATAAGGCTAGTCCGTTATCAACTTGAAAAAGTGGCACCGAGTCGGTGCTTTTTTT	ATCACCCCGGTACCTGTCGGGACAGGACCTCC	GAGC	AGATCGGAAGAGCACACGACGTAGCAAGGTGA	tggaaaggacgaaacaccgCCGGTACCTGTCGGGACAGGGTTTAAGAGCTATGCTGGAAACAGCATAGCAAGTTTAAATAAGGCTAGTCCGTTATCAACTTGAAAAAGTGGCACCGAGTCGGTGCTTTTTTTATCACCCCGGTACCTGTCGGGACAGGACCTCCGAGCAGATCGGAAGAGCACACGACGTAGCAAGGTGA
HNF4A_SD_80_g4	ABE	PosCtrl	tggaaaggacgaaacaccg	CCCGGTACCTGTCGGGACAG	GTTTAAGAGCTATGCTGGAAACAGCATAGCAAGTTTAAATAAGGCTAGTCCGTTATCAACTTGAAAAAGTGGCACCGAGTCGGTGCTTTTTTT	GATCACCCCGGTACCTGTCGGGACAGGACCTC	AAGA	AGATCGGAAGAGCACACGACGTAGCAAGGTGA	tggaaaggacgaaacaccgCCCGGTACCTGTCGGGACAGGTTTAAGAGCTATGCTGGAAACAGCATAGCAAGTTTAAATAAGGCTAGTCCGTTATCAACTTGAAAAAGTGGCACCGAGTCGGTGCTTTTTTTGATCACCCCGGTACCTGTCGGGACAGGACCTCAAGAAGATCGGAAGAGCACACGACGTAGCAAGGTGA
HNF4A_SD_80_g5	ABE	PosCtrl	tggaaaggacgaaacaccg	CCCCGGTACCTGTCGGGACA	GTTTAAGAGCTATGCTGGAAACAGCATAGCAAGTTTAAATAAGGCTAGTCCGTTATCAACTTGAAAAAGTGGCACCGAGTCGGTGCTTTTTTT	GGATCACCCCGGTACCTGTCGGGACAGGACCT	CACT	AGATCGGAAGAGCACACGACGTAGCAAGGTGA	tggaaaggacgaaacaccgCCCCGGTACCTGTCGGGACAGTTTAAGAGCTATGCTGGAAACAGCATAGCAAGTTTAAATAAGGCTAGTCCGTTATCAACTTGAAAAAGTGGCACCGAGTCGGTGCTTTTTTTGGATCACCCCGGTACCTGTCGGGACAGGACCTCACTAGATCGGAAGAGCACACGACGTAGCAAGGTGA
HNF4A_SD_81_g1	ABE	PosCtrl	tggaaaggacgaaacaccg	CTCACCTGGTCGTCCAGGGG	GTTTAAGAGCTATGCTGGAAACAGCATAGCAAGTTTAAATAAGGCTAGTCCGTTATCAACTTGAAAAAGTGGCACCGAGTCGGTGCTTTTTTT	CCCATCCTCACCTGGTCGTCCAGGGGGAGCTC	TGCA	AGATCGGAAGAGCACACGACGTAGCAAGGTGA	tggaaaggacgaaacaccgCTCACCTGGTCGTCCAGGGGGTTTAAGAGCTATGCTGGAAACAGCATAGCAAGTTTAAATAAGGCTAGTCCGTTATCAACTTGAAAAAGTGGCACCGAGTCGGTGCTTTTTTTCCCATCCTCACCTGGTCGTCCAGGGGGAGCTCTGCAAGATCGGAAGAGCACACGACGTAGCAAGGTGA
HNF4A_SD_81_g2	ABE	PosCtrl	tggaaaggacgaaacaccg	CCTCACCTGGTCGTCCAGGG	GTTTAAGAGCTATGCTGGAAACAGCATAGCAAGTTTAAATAAGGCTAGTCCGTTATCAACTTGAAAAAGTGGCACCGAGTCGGTGCTTTTTTT	GCCCATCCTCACCTGGTCGTCCAGGGGGAGCT	GATC	AGATCGGAAGAGCACACGACGTAGCAAGGTGA	tggaaaggacgaaacaccgCCTCACCTGGTCGTCCAGGGGTTTAAGAGCTATGCTGGAAACAGCATAGCAAGTTTAAATAAGGCTAGTCCGTTATCAACTTGAAAAAGTGGCACCGAGTCGGTGCTTTTTTTGCCCATCCTCACCTGGTCGTCCAGGGGGAGCTGATCAGATCGGAAGAGCACACGACGTAGCAAGGTGA
HNF4A_SD_81_g3	ABE	PosCtrl	tggaaaggacgaaacaccg	TCCTCACCTGGTCGTCCAGG	GTTTAAGAGCTATGCTGGAAACAGCATAGCAAGTTTAAATAAGGCTAGTCCGTTATCAACTTGAAAAAGTGGCACCGAGTCGGTGCTTTTTTT	CGCCCATCCTCACCTGGTCGTCCAGGGGGAGC	GGCG	AGATCGGAAGAGCACACGACGTAGCAAGGTGA	tggaaaggacgaaacaccgTCCTCACCTGGTCGTCCAGGGTTTAAGAGCTATGCTGGAAACAGCATAGCAAGTTTAAATAAGGCTAGTCCGTTATCAACTTGAAAAAGTGGCACCGAGTCGGTGCTTTTTTTCGCCCATCCTCACCTGGTCGTCCAGGGGGAGCGGCGAGATCGGAAGAGCACACGACGTAGCAAGGTGA
HNF4A_SD_81_g4	ABE	PosCtrl	tggaaaggacgaaacaccg	ATCCTCACCTGGTCGTCCAG	GTTTAAGAGCTATGCTGGAAACAGCATAGCAAGTTTAAATAAGGCTAGTCCGTTATCAACTTGAAAAAGTGGCACCGAGTCGGTGCTTTTTTT	ACGCCCATCCTCACCTGGTCGTCCAGGGGGAG	GTTA	AGATCGGAAGAGCACACGACGTAGCAAGGTGA	tggaaaggacgaaacaccgATCCTCACCTGGTCGTCCAGGTTTAAGAGCTATGCTGGAAACAGCATAGCAAGTTTAAATAAGGCTAGTCCGTTATCAACTTGAAAAAGTGGCACCGAGTCGGTGCTTTTTTTACGCCCATCCTCACCTGGTCGTCCAGGGGGAGGTTAAGATCGGAAGAGCACACGACGTAGCAAGGTGA
HNF4A_SD_81_g5	ABE	PosCtrl	tggaaaggacgaaacaccg	CATCCTCACCTGGTCGTCCA	GTTTAAGAGCTATGCTGGAAACAGCATAGCAAGTTTAAATAAGGCTAGTCCGTTATCAACTTGAAAAAGTGGCACCGAGTCGGTGCTTTTTTT	CACGCCCATCCTCACCTGGTCGTCCAGGGGGA	GTCG	AGATCGGAAGAGCACACGACGTAGCAAGGTGA	tggaaaggacgaaacaccgCATCCTCACCTGGTCGTCCAGTTTAAGAGCTATGCTGGAAACAGCATAGCAAGTTTAAATAAGGCTAGTCCGTTATCAACTTGAAAAAGTGGCACCGAGTCGGTGCTTTTTTTCACGCCCATCCTCACCTGGTCGTCCAGGGGGAGTCGAGATCGGAAGAGCACACGACGTAGCAAGGTGA
HNF4A_SD_82_g1	ABE	PosCtrl	tggaaaggacgaaacaccg	CTCACCTAGGAGCAGCACGT	GTTTAAGAGCTATGCTGGAAACAGCATAGCAAGTTTAAATAAGGCTAGTCCGTTATCAACTTGAAAAAGTGGCACCGAGTCGGTGCTTTTTTT	AGCCGCCTCACCTAGGAGCAGCACGTCCTTGA	GCTG	AGATCGGAAGAGCACACGACGTAGCAAGGTGA	tggaaaggacgaaacaccgCTCACCTAGGAGCAGCACGTGTTTAAGAGCTATGCTGGAAACAGCATAGCAAGTTTAAATAAGGCTAGTCCGTTATCAACTTGAAAAAGTGGCACCGAGTCGGTGCTTTTTTTAGCCGCCTCACCTAGGAGCAGCACGTCCTTGAGCTGAGATCGGAAGAGCACACGACGTAGCAAGGTGA
HNF4A_SD_82_g2	ABE	PosCtrl	tggaaaggacgaaacaccg	CCTCACCTAGGAGCAGCACG	GTTTAAGAGCTATGCTGGAAACAGCATAGCAAGTTTAAATAAGGCTAGTCCGTTATCAACTTGAAAAAGTGGCACCGAGTCGGTGCTTTTTTT	CAGCCGCCTCACCTAGGAGCAGCACGTCCTTG	CCCG	AGATCGGAAGAGCACACGACGTAGCAAGGTGA	tggaaaggacgaaacaccgCCTCACCTAGGAGCAGCACGGTTTAAGAGCTATGCTGGAAACAGCATAGCAAGTTTAAATAAGGCTAGTCCGTTATCAACTTGAAAAAGTGGCACCGAGTCGGTGCTTTTTTTCAGCCGCCTCACCTAGGAGCAGCACGTCCTTGCCCGAGATCGGAAGAGCACACGACGTAGCAAGGTGA
HNF4A_SD_82_g3	ABE	PosCtrl	tggaaaggacgaaacaccg	CCTCACCTAGGAGCAGCAC	GTTTAAGAGCTATGCTGGAAACAGCATAGCAAGTTTAAATAAGGCTAGTCCGTTATCAACTTGAAAAAGTGGCACCGAGTCGGTGCTTTTTTT	GCAGCCGCCTCACCTAGGAGCAGCACGTCCTT	CAAC	AGATCGGAAGAGCACACGACGTAGCAAGGTGA	tggaaaggacgaaacaccgCCTCACCTAGGAGCAGCACGTTTAAGAGCTATGCTGGAAACAGCATAGCAAGTTTAAATAAGGCTAGTCCGTTATCAACTTGAAAAAGTGGCACCGAGTCGGTGCTTTTTTTGCAGCCGCCTCACCTAGGAGCAGCACGTCCTTCAACAGATCGGAAGAGCACACGACGTAGCAAGGTGA
HNF4A_SD_82_g4	ABE	PosCtrl	tggaaaggacgaaacaccg	CGCCTCACCTAGGAGCAGCA	GTTTAAGAGCTATGCTGGAAACAGCATAGCAAGTTTAAATAAGGCTAGTCCGTTATCAACTTGAAAAAGTGGCACCGAGTCGGTGCTTTTTTT	GGCAGCCGCCTCACCTAGGAGCAGCACGTCCT	CCGT	AGATCGGAAGAGCACACGACGTAGCAAGGTGA	tggaaaggacgaaacaccgCGCCTCACCTAGGAGCAGCAGTTTAAGAGCTATGCTGGAAACAGCATAGCAAGTTTAAATAAGGCTAGTCCGTTATCAACTTGAAAAAGTGGCACCGAGTCGGTGCTTTTTTTGGCAGCCGCCTCACCTAGGAGCAGCACGTCCTCCGTAGATCGGAAGAGCACACGACGTAGCAAGGTGA
HNF4A_SD_82_g5	ABE	PosCtrl	tggaaaggacgaaacaccg	CCGCCTCACCTAGGAGCAGC	GTTTAAGAGCTATGCTGGAAACAGCATAGCAAGTTTAAATAAGGCTAGTCCGTTATCAACTTGAAAAAGTGGCACCGAGTCGGTGCTTTTTTT	AGGCAGCCGCCTCACCTAGGAGCAGCACGTCC	GTCA	AGATCGGAAGAGCACACGACGTAGCAAGGTGA	tggaaaggacgaaacaccgCCGCCTCACCTAGGAGCAGCGTTTAAGAGCTATGCTGGAAACAGCATAGCAAGTTTAAATAAGGCTAGTCCGTTATCAACTTGAAAAAGTGGCACCGAGTCGGTGCTTTTTTTAGGCAGCCGCCTCACCTAGGAGCAGCACGTCCGTCAAGATCGGAAGAGCACACGACGTAGCAAGGTGA
HNF4A_SD_83_g1	ABE	PosCtrl	tggaaaggacgaaacaccg	TGTACCTGGGTCAAAGAAGA	GTTTAAGAGCTATGCTGGAAACAGCATAGCAAGTTTAAATAAGGCTAGTCCGTTATCAACTTGAAAAAGTGGCACCGAGTCGGTGCTTTTTTT	GTGCACTGTACCTGGGTCAAAGAAGATGATGG	TCCG	AGATCGGAAGAGCACACGACGTAGCAAGGTGA	tggaaaggacgaaacaccgTGTACCTGGGTCAAAGAAGAGTTTAAGAGCTATGCTGGAAACAGCATAGCAAGTTTAAATAAGGCTAGTCCGTTATCAACTTGAAAAAGTGGCACCGAGTCGGTGCTTTTTTTGTGCACTGTACCTGGGTCAAAGAAGATGATGGTCCGAGATCGGAAGAGCACACGACGTAGCAAGGTGA
HNF4A_SD_83_g2	ABE	PosCtrl	tggaaaggacgaaacaccg	CTGTACCTGGGTCAAAGAAG	GTTTAAGAGCTATGCTGGAAACAGCATAGCAAGTTTAAATAAGGCTAGTCCGTTATCAACTTGAAAAAGTGGCACCGAGTCGGTGCTTTTTTT	TGTGCACTGTACCTGGGTCAAAGAAGATGATG	TATC	AGATCGGAAGAGCACACGACGTAGCAAGGTGA	tggaaaggacgaaacaccgCTGTACCTGGGTCAAAGAAGGTTTAAGAGCTATGCTGGAAACAGCATAGCAAGTTTAAATAAGGCTAGTCCGTTATCAACTTGAAAAAGTGGCACCGAGTCGGTGCTTTTTTTTGTGCACTGTACCTGGGTCAAAGAAGATGATGTATCAGATCGGAAGAGCACACGACGTAGCAAGGTGA
HNF4A_SD_83_g3	ABE	PosCtrl	tggaaaggacgaaacaccg	ACTGTACCTGGGTCAAAGAA	GTTTAAGAGCTATGCTGGAAACAGCATAGCAAGTTTAAATAAGGCTAGTCCGTTATCAACTTGAAAAAGTGGCACCGAGTCGGTGCTTTTTTT	GTGTGCACTGTACCTGGGTCAAAGAAGATGAT	TAAT	AGATCGGAAGAGCACACGACGTAGCAAGGTGA	tggaaaggacgaaacaccgACTGTACCTGGGTCAAAGAAGTTTAAGAGCTATGCTGGAAACAGCATAGCAAGTTTAAATAAGGCTAGTCCGTTATCAACTTGAAAAAGTGGCACCGAGTCGGTGCTTTTTTTGTGTGCACTGTACCTGGGTCAAAGAAGATGATTAATAGATCGGAAGAGCACACGACGTAGCAAGGTGA
HNF4A_SD_83_g4	ABE	PosCtrl	tggaaaggacgaaacaccg	CACTGTACCTGGGTCAAAGA	GTTTAAGAGCTATGCTGGAAACAGCATAGCAAGTTTAAATAAGGCTAGTCCGTTATCAACTTGAAAAAGTGGCACCGAGTCGGTGCTTTTTTT	GGTGTGCACTGTACCTGGGTCAAAGAAGATGA	CCTG	AGATCGGAAGAGCACACGACGTAGCAAGGTGA	tggaaaggacgaaacaccgCACTGTACCTGGGTCAAAGAGTTTAAGAGCTATGCTGGAAACAGCATAGCAAGTTTAAATAAGGCTAGTCCGTTATCAACTTGAAAAAGTGGCACCGAGTCGGTGCTTTTTTTGGTGTGCACTGTACCTGGGTCAAAGAAGATGACCTGAGATCGGAAGAGCACACGACGTAGCAAGGTGA
HNF4A_SD_83_g5	ABE	PosCtrl	tggaaaggacgaaacaccg	CACTGTACCTGGGTCAAAG	GTTTAAGAGCTATGCTGGAAACAGCATAGCAAGTTTAAATAAGGCTAGTCCGTTATCAACTTGAAAAAGTGGCACCGAGTCGGTGCTTTTTTT	AGGTGTGCACTGTACCTGGGTCAAAGAAGATG	CGGA	AGATCGGAAGAGCACACGACGTAGCAAGGTGA	tggaaaggacgaaacaccgCACTGTACCTGGGTCAAAGGTTTAAGAGCTATGCTGGAAACAGCATAGCAAGTTTAAATAAGGCTAGTCCGTTATCAACTTGAAAAAGTGGCACCGAGTCGGTGCTTTTTTTAGGTGTGCACTGTACCTGGGTCAAAGAAGATGCGGAAGATCGGAAGAGCACACGACGTAGCAAGGTGA
LDLR_SA_1_g1	ABE	PosCtrl	tggaaaggacgaaacaccg	CTCAGTGGGCGACAGATGCG	GTTTAAGAGCTATGCTGGAAACAGCATAGCAAGTTTAAATAAGGCTAGTCCGTTATCAACTTGAAAAAGTGGCACCGAGTCGGTGCTTTTTTT	CTCTCTCTCAGTGGGCGACAGATGCGAAAGAA	ACTA	AGATCGGAAGAGCACACGACGTAGCAAGGTGA	tggaaaggacgaaacaccgCTCAGTGGGCGACAGATGCGGTTTAAGAGCTATGCTGGAAACAGCATAGCAAGTTTAAATAAGGCTAGTCCGTTATCAACTTGAAAAAGTGGCACCGAGTCGGTGCTTTTTTTCTCTCTCTCAGTGGGCGACAGATGCGAAAGAAACTAAGATCGGAAGAGCACACGACGTAGCAAGGTGA
LDLR_SA_1_g2	ABE	PosCtrl	tggaaaggacgaaacaccg	TCTCAGTGGGCGACAGATGC	GTTTAAGAGCTATGCTGGAAACAGCATAGCAAGTTTAAATAAGGCTAGTCCGTTATCAACTTGAAAAAGTGGCACCGAGTCGGTGCTTTTTTT	CCTCTCTCTCAGTGGGCGACAGATGCGAAAGA	CGGT	AGATCGGAAGAGCACACGACGTAGCAAGGTGA	tggaaaggacgaaacaccgTCTCAGTGGGCGACAGATGCGTTTAAGAGCTATGCTGGAAACAGCATAGCAAGTTTAAATAAGGCTAGTCCGTTATCAACTTGAAAAAGTGGCACCGAGTCGGTGCTTTTTTTCCTCTCTCTCAGTGGGCGACAGATGCGAAAGACGGTAGATCGGAAGAGCACACGACGTAGCAAGGTGA
LDLR_SA_1_g3	ABE	PosCtrl	tggaaaggacgaaacaccg	CTCTCAGTGGGCGACAGATG	GTTTAAGAGCTATGCTGGAAACAGCATAGCAAGTTTAAATAAGGCTAGTCCGTTATCAACTTGAAAAAGTGGCACCGAGTCGGTGCTTTTTTT	TCCTCTCTCTCAGTGGGCGACAGATGCGAAAG	ACGA	AGATCGGAAGAGCACACGACGTAGCAAGGTGA	tggaaaggacgaaacaccgCTCTCAGTGGGCGACAGATGGTTTAAGAGCTATGCTGGAAACAGCATAGCAAGTTTAAATAAGGCTAGTCCGTTATCAACTTGAAAAAGTGGCACCGAGTCGGTGCTTTTTTTTCCTCTCTCTCAGTGGGCGACAGATGCGAAAGACGAAGATCGGAAGAGCACACGACGTAGCAAGGTGA
LDLR_SA_1_g4	ABE	PosCtrl	tggaaaggacgaaacaccg	TCTCTCAGTGGGCGACAGAT	GTTTAAGAGCTATGCTGGAAACAGCATAGCAAGTTTAAATAAGGCTAGTCCGTTATCAACTTGAAAAAGTGGCACCGAGTCGGTGCTTTTTTT	TTCCTCTCTCTCAGTGGGCGACAGATGCGAAA	AAAT	AGATCGGAAGAGCACACGACGTAGCAAGGTGA	tggaaaggacgaaacaccgTCTCTCAGTGGGCGACAGATGTTTAAGAGCTATGCTGGAAACAGCATAGCAAGTTTAAATAAGGCTAGTCCGTTATCAACTTGAAAAAGTGGCACCGAGTCGGTGCTTTTTTTTTCCTCTCTCTCAGTGGGCGACAGATGCGAAAAAATAGATCGGAAGAGCACACGACGTAGCAAGGTGA
LDLR_SA_1_g5	ABE	PosCtrl	tggaaaggacgaaacaccg	CTCTCTCAGTGGGCGACAGA	GTTTAAGAGCTATGCTGGAAACAGCATAGCAAGTTTAAATAAGGCTAGTCCGTTATCAACTTGAAAAAGTGGCACCGAGTCGGTGCTTTTTTT	TTTCCTCTCTCTCAGTGGGCGACAGATGCGAA	ACTG	AGATCGGAAGAGCACACGACGTAGCAAGGTGA	tggaaaggacgaaacaccgCTCTCTCAGTGGGCGACAGAGTTTAAGAGCTATGCTGGAAACAGCATAGCAAGTTTAAATAAGGCTAGTCCGTTATCAACTTGAAAAAGTGGCACCGAGTCGGTGCTTTTTTTTTTCCTCTCTCTCAGTGGGCGACAGATGCGAAACTGAGATCGGAAGAGCACACGACGTAGCAAGGTGA
LDLR_SA_181_g2	ABE	PosCtrl	tggaaaggacgaaacaccg	CACCAGCTTCATGTACTGGA	GTTTAAGAGCTATGCTGGAAACAGCATAGCAAGTTTAAATAAGGCTAGTCCGTTATCAACTTGAAAAAGTGGCACCGAGTCGGTGCTTTTTTT	TCCTCCCACCAGCTTCATGTACTGGACTGACT	GTTC	AGATCGGAAGAGCACACGACGTAGCAAGGTGA	tggaaaggacgaaacaccgCACCAGCTTCATGTACTGGAGTTTAAGAGCTATGCTGGAAACAGCATAGCAAGTTTAAATAAGGCTAGTCCGTTATCAACTTGAAAAAGTGGCACCGAGTCGGTGCTTTTTTTTCCTCCCACCAGCTTCATGTACTGGACTGACTGTTCAGATCGGAAGAGCACACGACGTAGCAAGGTGA
LDLR_SA_181_g3	ABE	PosCtrl	tggaaaggacgaaacaccg	CCACCAGCTTCATGTACTGG	GTTTAAGAGCTATGCTGGAAACAGCATAGCAAGTTTAAATAAGGCTAGTCCGTTATCAACTTGAAAAAGTGGCACCGAGTCGGTGCTTTTTTT	GTCCTCCCACCAGCTTCATGTACTGGACTGAC	GTGA	AGATCGGAAGAGCACACGACGTAGCAAGGTGA	tggaaaggacgaaacaccgCCACCAGCTTCATGTACTGGGTTTAAGAGCTATGCTGGAAACAGCATAGCAAGTTTAAATAAGGCTAGTCCGTTATCAACTTGAAAAAGTGGCACCGAGTCGGTGCTTTTTTTGTCCTCCCACCAGCTTCATGTACTGGACTGACGTGAAGATCGGAAGAGCACACGACGTAGCAAGGTGA
LDLR_SA_181_g4	ABE	PosCtrl	tggaaaggacgaaacaccg	CCCACCAGCTTCATGTACTG	GTTTAAGAGCTATGCTGGAAACAGCATAGCAAGTTTAAATAAGGCTAGTCCGTTATCAACTTGAAAAAGTGGCACCGAGTCGGTGCTTTTTTT	TGTCCTCCCACCAGCTTCATGTACTGGACTGA	GCCG	AGATCGGAAGAGCACACGACGTAGCAAGGTGA	tggaaaggacgaaacaccgCCCACCAGCTTCATGTACTGGTTTAAGAGCTATGCTGGAAACAGCATAGCAAGTTTAAATAAGGCTAGTCCGTTATCAACTTGAAAAAGTGGCACCGAGTCGGTGCTTTTTTTTGTCCTCCCACCAGCTTCATGTACTGGACTGAGCCGAGATCGGAAGAGCACACGACGTAGCAAGGTGA
LDLR_SA_2_g1	ABE	PosCtrl	tggaaaggacgaaacaccg	TGTAGTGTCTGTCACCTGCA	GTTTAAGAGCTATGCTGGAAACAGCATAGCAAGTTTAAATAAGGCTAGTCCGTTATCAACTTGAAAAAGTGGCACCGAGTCGGTGCTTTTTTT	CTCTTCTGTAGTGTCTGTCACCTGCAAATCCG	GTGC	AGATCGGAAGAGCACACGACGTAGCAAGGTGA	tggaaaggacgaaacaccgTGTAGTGTCTGTCACCTGCAGTTTAAGAGCTATGCTGGAAACAGCATAGCAAGTTTAAATAAGGCTAGTCCGTTATCAACTTGAAAAAGTGGCACCGAGTCGGTGCTTTTTTTCTCTTCTGTAGTGTCTGTCACCTGCAAATCCGGTGCAGATCGGAAGAGCACACGACGTAGCAAGGTGA
LDLR_SA_2_g2	ABE	PosCtrl	tggaaaggacgaaacaccg	CTGTAGTGTCTGTCACCTGC	GTTTAAGAGCTATGCTGGAAACAGCATAGCAAGTTTAAATAAGGCTAGTCCGTTATCAACTTGAAAAAGTGGCACCGAGTCGGTGCTTTTTTT	TCTCTTCTGTAGTGTCTGTCACCTGCAAATCC	TGGC	AGATCGGAAGAGCACACGACGTAGCAAGGTGA	tggaaaggacgaaacaccgCTGTAGTGTCTGTCACCTGCGTTTAAGAGCTATGCTGGAAACAGCATAGCAAGTTTAAATAAGGCTAGTCCGTTATCAACTTGAAAAAGTGGCACCGAGTCGGTGCTTTTTTTTCTCTTCTGTAGTGTCTGTCACCTGCAAATCCTGGCAGATCGGAAGAGCACACGACGTAGCAAGGTGA
LDLR_SA_2_g3	ABE	PosCtrl	tggaaaggacgaaacaccg	TCTGTAGTGTCTGTCACCTG	GTTTAAGAGCTATGCTGGAAACAGCATAGCAAGTTTAAATAAGGCTAGTCCGTTATCAACTTGAAAAAGTGGCACCGAGTCGGTGCTTTTTTT	GTCTCTTCTGTAGTGTCTGTCACCTGCAAATC	GGGG	AGATCGGAAGAGCACACGACGTAGCAAGGTGA	tggaaaggacgaaacaccgTCTGTAGTGTCTGTCACCTGGTTTAAGAGCTATGCTGGAAACAGCATAGCAAGTTTAAATAAGGCTAGTCCGTTATCAACTTGAAAAAGTGGCACCGAGTCGGTGCTTTTTTTGTCTCTTCTGTAGTGTCTGTCACCTGCAAATCGGGGAGATCGGAAGAGCACACGACGTAGCAAGGTGA
LDLR_SA_2_g4	ABE	PosCtrl	tggaaaggacgaaacaccg	TTCTGTAGTGTCTGTCACCT	GTTTAAGAGCTATGCTGGAAACAGCATAGCAAGTTTAAATAAGGCTAGTCCGTTATCAACTTGAAAAAGTGGCACCGAGTCGGTGCTTTTTTT	TGTCTCTTCTGTAGTGTCTGTCACCTGCAAAT	CGGC	AGATCGGAAGAGCACACGACGTAGCAAGGTGA	tggaaaggacgaaacaccgTTCTGTAGTGTCTGTCACCTGTTTAAGAGCTATGCTGGAAACAGCATAGCAAGTTTAAATAAGGCTAGTCCGTTATCAACTTGAAAAAGTGGCACCGAGTCGGTGCTTTTTTTTGTCTCTTCTGTAGTGTCTGTCACCTGCAAATCGGCAGATCGGAAGAGCACACGACGTAGCAAGGTGA
LDLR_SA_2_g5	ABE	PosCtrl	tggaaaggacgaaacaccg	CTTCTGTAGTGTCTGTCACC	GTTTAAGAGCTATGCTGGAAACAGCATAGCAAGTTTAAATAAGGCTAGTCCGTTATCAACTTGAAAAAGTGGCACCGAGTCGGTGCTTTTTTT	CTGTCTCTTCTGTAGTGTCTGTCACCTGCAAA	CAAT	AGATCGGAAGAGCACACGACGTAGCAAGGTGA	tggaaaggacgaaacaccgCTTCTGTAGTGTCTGTCACCGTTTAAGAGCTATGCTGGAAACAGCATAGCAAGTTTAAATAAGGCTAGTCCGTTATCAACTTGAAAAAGTGGCACCGAGTCGGTGCTTTTTTTCTGTCTCTTCTGTAGTGTCTGTCACCTGCAAACAATAGATCGGAAGAGCACACGACGTAGCAAGGTGA
LDLR_SA_3_g1	ABE	PosCtrl	tggaaaggacgaaacaccg	TGCAGCCCCCAAGACGTGCT	GTTTAAGAGCTATGCTGGAAACAGCATAGCAAGTTTAAATAAGGCTAGTCCGTTATCAACTTGAAAAAGTGGCACCGAGTCGGTGCTTTTTTT	CATCCCTGCAGCCCCCAAGACGTGCTCCCAGG	AGGC	AGATCGGAAGAGCACACGACGTAGCAAGGTGA	tggaaaggacgaaacaccgTGCAGCCCCCAAGACGTGCTGTTTAAGAGCTATGCTGGAAACAGCATAGCAAGTTTAAATAAGGCTAGTCCGTTATCAACTTGAAAAAGTGGCACCGAGTCGGTGCTTTTTTTCATCCCTGCAGCCCCCAAGACGTGCTCCCAGGAGGCAGATCGGAAGAGCACACGACGTAGCAAGGTGA
LDLR_SA_3_g2	ABE	PosCtrl	tggaaaggacgaaacaccg	CTGCAGCCCCCAAGACGTGC	GTTTAAGAGCTATGCTGGAAACAGCATAGCAAGTTTAAATAAGGCTAGTCCGTTATCAACTTGAAAAAGTGGCACCGAGTCGGTGCTTTTTTT	CCATCCCTGCAGCCCCCAAGACGTGCTCCCAG	ATAC	AGATCGGAAGAGCACACGACGTAGCAAGGTGA	tggaaaggacgaaacaccgCTGCAGCCCCCAAGACGTGCGTTTAAGAGCTATGCTGGAAACAGCATAGCAAGTTTAAATAAGGCTAGTCCGTTATCAACTTGAAAAAGTGGCACCGAGTCGGTGCTTTTTTTCCATCCCTGCAGCCCCCAAGACGTGCTCCCAGATACAGATCGGAAGAGCACACGACGTAGCAAGGTGA
LDLR_SA_3_g3	ABE	PosCtrl	tggaaaggacgaaacaccg	CCTGCAGCCCCCAAGACGTG	GTTTAAGAGCTATGCTGGAAACAGCATAGCAAGTTTAAATAAGGCTAGTCCGTTATCAACTTGAAAAAGTGGCACCGAGTCGGTGCTTTTTTT	TCCATCCCTGCAGCCCCCAAGACGTGCTCCCA	TTAA	AGATCGGAAGAGCACACGACGTAGCAAGGTGA	tggaaaggacgaaacaccgCCTGCAGCCCCCAAGACGTGGTTTAAGAGCTATGCTGGAAACAGCATAGCAAGTTTAAATAAGGCTAGTCCGTTATCAACTTGAAAAAGTGGCACCGAGTCGGTGCTTTTTTTTCCATCCCTGCAGCCCCCAAGACGTGCTCCCATTAAAGATCGGAAGAGCACACGACGTAGCAAGGTGA
LDLR_SA_3_g4	ABE	PosCtrl	tggaaaggacgaaacaccg	CCCTGCAGCCCCCAAGACGT	GTTTAAGAGCTATGCTGGAAACAGCATAGCAAGTTTAAATAAGGCTAGTCCGTTATCAACTTGAAAAAGTGGCACCGAGTCGGTGCTTTTTTT	ATCCATCCCTGCAGCCCCCAAGACGTGCTCCC	TCTC	AGATCGGAAGAGCACACGACGTAGCAAGGTGA	tggaaaggacgaaacaccgCCCTGCAGCCCCCAAGACGTGTTTAAGAGCTATGCTGGAAACAGCATAGCAAGTTTAAATAAGGCTAGTCCGTTATCAACTTGAAAAAGTGGCACCGAGTCGGTGCTTTTTTTATCCATCCCTGCAGCCCCCAAGACGTGCTCCCTCTCAGATCGGAAGAGCACACGACGTAGCAAGGTGA
LDLR_SA_3_g5	ABE	PosCtrl	tggaaaggacgaaacaccg	TCCCTGCAGCCCCCAAGACG	GTTTAAGAGCTATGCTGGAAACAGCATAGCAAGTTTAAATAAGGCTAGTCCGTTATCAACTTGAAAAAGTGGCACCGAGTCGGTGCTTTTTTT	CATCCATCCCTGCAGCCCCCAAGACGTGCTCC	CCGC	AGATCGGAAGAGCACACGACGTAGCAAGGTGA	tggaaaggacgaaacaccgTCCCTGCAGCCCCCAAGACGGTTTAAGAGCTATGCTGGAAACAGCATAGCAAGTTTAAATAAGGCTAGTCCGTTATCAACTTGAAAAAGTGGCACCGAGTCGGTGCTTTTTTTCATCCATCCCTGCAGCCCCCAAGACGTGCTCCCCGCAGATCGGAAGAGCACACGACGTAGCAAGGTGA
LDLR_SA_4_g1	ABE	PosCtrl	tggaaaggacgaaacaccg	CACAGTGACACTCTGCGAGG	GTTTAAGAGCTATGCTGGAAACAGCATAGCAAGTTTAAATAAGGCTAGTCCGTTATCAACTTGAAAAAGTGGCACCGAGTCGGTGCTTTTTTT	GGCTCTCACAGTGACACTCTGCGAGGGACCCA	TCGA	AGATCGGAAGAGCACACGACGTAGCAAGGTGA	tggaaaggacgaaacaccgCACAGTGACACTCTGCGAGGGTTTAAGAGCTATGCTGGAAACAGCATAGCAAGTTTAAATAAGGCTAGTCCGTTATCAACTTGAAAAAGTGGCACCGAGTCGGTGCTTTTTTTGGCTCTCACAGTGACACTCTGCGAGGGACCCATCGAAGATCGGAAGAGCACACGACGTAGCAAGGTGA
LDLR_SA_4_g2	ABE	PosCtrl	tggaaaggacgaaacaccg	TCACAGTGACACTCTGCGAG	GTTTAAGAGCTATGCTGGAAACAGCATAGCAAGTTTAAATAAGGCTAGTCCGTTATCAACTTGAAAAAGTGGCACCGAGTCGGTGCTTTTTTT	TGGCTCTCACAGTGACACTCTGCGAGGGACCC	AATG	AGATCGGAAGAGCACACGACGTAGCAAGGTGA	tggaaaggacgaaacaccgTCACAGTGACACTCTGCGAGGTTTAAGAGCTATGCTGGAAACAGCATAGCAAGTTTAAATAAGGCTAGTCCGTTATCAACTTGAAAAAGTGGCACCGAGTCGGTGCTTTTTTTTGGCTCTCACAGTGACACTCTGCGAGGGACCCAATGAGATCGGAAGAGCACACGACGTAGCAAGGTGA
LDLR_SA_4_g3	ABE	PosCtrl	tggaaaggacgaaacaccg	CTCACAGTGACACTCTGCGA	GTTTAAGAGCTATGCTGGAAACAGCATAGCAAGTTTAAATAAGGCTAGTCCGTTATCAACTTGAAAAAGTGGCACCGAGTCGGTGCTTTTTTT	CTGGCTCTCACAGTGACACTCTGCGAGGGACC	TTAT	AGATCGGAAGAGCACACGACGTAGCAAGGTGA	tggaaaggacgaaacaccgCTCACAGTGACACTCTGCGAGTTTAAGAGCTATGCTGGAAACAGCATAGCAAGTTTAAATAAGGCTAGTCCGTTATCAACTTGAAAAAGTGGCACCGAGTCGGTGCTTTTTTTCTGGCTCTCACAGTGACACTCTGCGAGGGACCTTATAGATCGGAAGAGCACACGACGTAGCAAGGTGA
LDLR_SA_4_g4	ABE	PosCtrl	tggaaaggacgaaacaccg	TCTCACAGTGACACTCTGCG	GTTTAAGAGCTATGCTGGAAACAGCATAGCAAGTTTAAATAAGGCTAGTCCGTTATCAACTTGAAAAAGTGGCACCGAGTCGGTGCTTTTTTT	TCTGGCTCTCACAGTGACACTCTGCGAGGGAC	CGCG	AGATCGGAAGAGCACACGACGTAGCAAGGTGA	tggaaaggacgaaacaccgTCTCACAGTGACACTCTGCGGTTTAAGAGCTATGCTGGAAACAGCATAGCAAGTTTAAATAAGGCTAGTCCGTTATCAACTTGAAAAAGTGGCACCGAGTCGGTGCTTTTTTTTCTGGCTCTCACAGTGACACTCTGCGAGGGACCGCGAGATCGGAAGAGCACACGACGTAGCAAGGTGA
LDLR_SA_4_g5	ABE	PosCtrl	tggaaaggacgaaacaccg	CTCTCACAGTGACACTCTGC	GTTTAAGAGCTATGCTGGAAACAGCATAGCAAGTTTAAATAAGGCTAGTCCGTTATCAACTTGAAAAAGTGGCACCGAGTCGGTGCTTTTTTT	CTCTGGCTCTCACAGTGACACTCTGCGAGGGA	GAAA	AGATCGGAAGAGCACACGACGTAGCAAGGTGA	tggaaaggacgaaacaccgCTCTCACAGTGACACTCTGCGTTTAAGAGCTATGCTGGAAACAGCATAGCAAGTTTAAATAAGGCTAGTCCGTTATCAACTTGAAAAAGTGGCACCGAGTCGGTGCTTTTTTTCTCTGGCTCTCACAGTGACACTCTGCGAGGGAGAAAAGATCGGAAGAGCACACGACGTAGCAAGGTGA
LDLR_SA_5_g1	ABE	PosCtrl	tggaaaggacgaaacaccg	CGCAGGGACCAACGAATGCT	GTTTAAGAGCTATGCTGGAAACAGCATAGCAAGTTTAAATAAGGCTAGTCCGTTATCAACTTGAAAAAGTGGCACCGAGTCGGTGCTTTTTTT	GCCCTGCGCAGGGACCAACGAATGCTTGGACA	GTGG	AGATCGGAAGAGCACACGACGTAGCAAGGTGA	tggaaaggacgaaacaccgCGCAGGGACCAACGAATGCTGTTTAAGAGCTATGCTGGAAACAGCATAGCAAGTTTAAATAAGGCTAGTCCGTTATCAACTTGAAAAAGTGGCACCGAGTCGGTGCTTTTTTTGCCCTGCGCAGGGACCAACGAATGCTTGGACAGTGGAGATCGGAAGAGCACACGACGTAGCAAGGTGA
LDLR_SA_5_g2	ABE	PosCtrl	tggaaaggacgaaacaccg	CGCAGGGACCAACGAATGC	GTTTAAGAGCTATGCTGGAAACAGCATAGCAAGTTTAAATAAGGCTAGTCCGTTATCAACTTGAAAAAGTGGCACCGAGTCGGTGCTTTTTTT	GGCCCTGCGCAGGGACCAACGAATGCTTGGAC	GGAG	AGATCGGAAGAGCACACGACGTAGCAAGGTGA	tggaaaggacgaaacaccgCGCAGGGACCAACGAATGCGTTTAAGAGCTATGCTGGAAACAGCATAGCAAGTTTAAATAAGGCTAGTCCGTTATCAACTTGAAAAAGTGGCACCGAGTCGGTGCTTTTTTTGGCCCTGCGCAGGGACCAACGAATGCTTGGACGGAGAGATCGGAAGAGCACACGACGTAGCAAGGTGA
LDLR_SA_5_g3	ABE	PosCtrl	tggaaaggacgaaacaccg	TGCGCAGGGACCAACGAATG	GTTTAAGAGCTATGCTGGAAACAGCATAGCAAGTTTAAATAAGGCTAGTCCGTTATCAACTTGAAAAAGTGGCACCGAGTCGGTGCTTTTTTT	TGGCCCTGCGCAGGGACCAACGAATGCTTGGA	CTGG	AGATCGGAAGAGCACACGACGTAGCAAGGTGA	tggaaaggacgaaacaccgTGCGCAGGGACCAACGAATGGTTTAAGAGCTATGCTGGAAACAGCATAGCAAGTTTAAATAAGGCTAGTCCGTTATCAACTTGAAAAAGTGGCACCGAGTCGGTGCTTTTTTTTGGCCCTGCGCAGGGACCAACGAATGCTTGGACTGGAGATCGGAAGAGCACACGACGTAGCAAGGTGA
LDLR_SA_5_g4	ABE	PosCtrl	tggaaaggacgaaacaccg	CTGCGCAGGGACCAACGAAT	GTTTAAGAGCTATGCTGGAAACAGCATAGCAAGTTTAAATAAGGCTAGTCCGTTATCAACTTGAAAAAGTGGCACCGAGTCGGTGCTTTTTTT	CTGGCCCTGCGCAGGGACCAACGAATGCTTGG	AATT	AGATCGGAAGAGCACACGACGTAGCAAGGTGA	tggaaaggacgaaacaccgCTGCGCAGGGACCAACGAATGTTTAAGAGCTATGCTGGAAACAGCATAGCAAGTTTAAATAAGGCTAGTCCGTTATCAACTTGAAAAAGTGGCACCGAGTCGGTGCTTTTTTTCTGGCCCTGCGCAGGGACCAACGAATGCTTGGAATTAGATCGGAAGAGCACACGACGTAGCAAGGTGA
LDLR_SA_5_g5	ABE	PosCtrl	tggaaaggacgaaacaccg	CCTGCGCAGGGACCAACGAA	GTTTAAGAGCTATGCTGGAAACAGCATAGCAAGTTTAAATAAGGCTAGTCCGTTATCAACTTGAAAAAGTGGCACCGAGTCGGTGCTTTTTTT	CCTGGCCCTGCGCAGGGACCAACGAATGCTTG	TGTG	AGATCGGAAGAGCACACGACGTAGCAAGGTGA	tggaaaggacgaaacaccgCCTGCGCAGGGACCAACGAAGTTTAAGAGCTATGCTGGAAACAGCATAGCAAGTTTAAATAAGGCTAGTCCGTTATCAACTTGAAAAAGTGGCACCGAGTCGGTGCTTTTTTTCCTGGCCCTGCGCAGGGACCAACGAATGCTTGTGTGAGATCGGAAGAGCACACGACGTAGCAAGGTGA
LDLR_SA_6_g1	ABE	PosCtrl	tggaaaggacgaaacaccg	TCCAGATATCGATGAGTGTC	GTTTAAGAGCTATGCTGGAAACAGCATAGCAAGTTTAAATAAGGCTAGTCCGTTATCAACTTGAAAAAGTGGCACCGAGTCGGTGCTTTTTTT	CTCTCTTCCAGATATCGATGAGTGTCAGGATC	GGGA	AGATCGGAAGAGCACACGACGTAGCAAGGTGA	tggaaaggacgaaacaccgTCCAGATATCGATGAGTGTCGTTTAAGAGCTATGCTGGAAACAGCATAGCAAGTTTAAATAAGGCTAGTCCGTTATCAACTTGAAAAAGTGGCACCGAGTCGGTGCTTTTTTTCTCTCTTCCAGATATCGATGAGTGTCAGGATCGGGAAGATCGGAAGAGCACACGACGTAGCAAGGTGA
LDLR_SA_6_g2	ABE	PosCtrl	tggaaaggacgaaacaccg	TTCCAGATATCGATGAGTGT	GTTTAAGAGCTATGCTGGAAACAGCATAGCAAGTTTAAATAAGGCTAGTCCGTTATCAACTTGAAAAAGTGGCACCGAGTCGGTGCTTTTTTT	TCTCTCTTCCAGATATCGATGAGTGTCAGGAT	CCGA	AGATCGGAAGAGCACACGACGTAGCAAGGTGA	tggaaaggacgaaacaccgTTCCAGATATCGATGAGTGTGTTTAAGAGCTATGCTGGAAACAGCATAGCAAGTTTAAATAAGGCTAGTCCGTTATCAACTTGAAAAAGTGGCACCGAGTCGGTGCTTTTTTTTCTCTCTTCCAGATATCGATGAGTGTCAGGATCCGAAGATCGGAAGAGCACACGACGTAGCAAGGTGA
LDLR_SA_6_g3	ABE	PosCtrl	tggaaaggacgaaacaccg	CTTCCAGATATCGATGAGTG	GTTTAAGAGCTATGCTGGAAACAGCATAGCAAGTTTAAATAAGGCTAGTCCGTTATCAACTTGAAAAAGTGGCACCGAGTCGGTGCTTTTTTT	CTCTCTCTTCCAGATATCGATGAGTGTCAGGA	CCAT	AGATCGGAAGAGCACACGACGTAGCAAGGTGA	tggaaaggacgaaacaccgCTTCCAGATATCGATGAGTGGTTTAAGAGCTATGCTGGAAACAGCATAGCAAGTTTAAATAAGGCTAGTCCGTTATCAACTTGAAAAAGTGGCACCGAGTCGGTGCTTTTTTTCTCTCTCTTCCAGATATCGATGAGTGTCAGGACCATAGATCGGAAGAGCACACGACGTAGCAAGGTGA
LDLR_SA_6_g4	ABE	PosCtrl	tggaaaggacgaaacaccg	TCTTCCAGATATCGATGAGT	GTTTAAGAGCTATGCTGGAAACAGCATAGCAAGTTTAAATAAGGCTAGTCCGTTATCAACTTGAAAAAGTGGCACCGAGTCGGTGCTTTTTTT	TCTCTCTCTTCCAGATATCGATGAGTGTCAGG	TCCT	AGATCGGAAGAGCACACGACGTAGCAAGGTGA	tggaaaggacgaaacaccgTCTTCCAGATATCGATGAGTGTTTAAGAGCTATGCTGGAAACAGCATAGCAAGTTTAAATAAGGCTAGTCCGTTATCAACTTGAAAAAGTGGCACCGAGTCGGTGCTTTTTTTTCTCTCTCTTCCAGATATCGATGAGTGTCAGGTCCTAGATCGGAAGAGCACACGACGTAGCAAGGTGA
LDLR_SA_6_g5	ABE	PosCtrl	tggaaaggacgaaacaccg	CTCTTCCAGATATCGATGAG	GTTTAAGAGCTATGCTGGAAACAGCATAGCAAGTTTAAATAAGGCTAGTCCGTTATCAACTTGAAAAAGTGGCACCGAGTCGGTGCTTTTTTT	TTCTCTCTCTTCCAGATATCGATGAGTGTCAG	TCGG	AGATCGGAAGAGCACACGACGTAGCAAGGTGA	tggaaaggacgaaacaccgCTCTTCCAGATATCGATGAGGTTTAAGAGCTATGCTGGAAACAGCATAGCAAGTTTAAATAAGGCTAGTCCGTTATCAACTTGAAAAAGTGGCACCGAGTCGGTGCTTTTTTTTTCTCTCTCTTCCAGATATCGATGAGTGTCAGTCGGAGATCGGAAGAGCACACGACGTAGCAAGGTGA
LDLR_SA_7_g1	ABE	PosCtrl	tggaaaggacgaaacaccg	CCCAGGCTCCATCGCCTACC	GTTTAAGAGCTATGCTGGAAACAGCATAGCAAGTTTAAATAAGGCTAGTCCGTTATCAACTTGAAAAAGTGGCACCGAGTCGGTGCTTTTTTT	CGGACCCCCAGGCTCCATCGCCTACCTCTTCT	ACGG	AGATCGGAAGAGCACACGACGTAGCAAGGTGA	tggaaaggacgaaacaccgCCCAGGCTCCATCGCCTACCGTTTAAGAGCTATGCTGGAAACAGCATAGCAAGTTTAAATAAGGCTAGTCCGTTATCAACTTGAAAAAGTGGCACCGAGTCGGTGCTTTTTTTCGGACCCCCAGGCTCCATCGCCTACCTCTTCTACGGAGATCGGAAGAGCACACGACGTAGCAAGGTGA
LDLR_SA_7_g2	ABE	PosCtrl	tggaaaggacgaaacaccg	CCCCAGGCTCCATCGCCTAC	GTTTAAGAGCTATGCTGGAAACAGCATAGCAAGTTTAAATAAGGCTAGTCCGTTATCAACTTGAAAAAGTGGCACCGAGTCGGTGCTTTTTTT	CCGGACCCCCAGGCTCCATCGCCTACCTCTTC	AGCT	AGATCGGAAGAGCACACGACGTAGCAAGGTGA	tggaaaggacgaaacaccgCCCCAGGCTCCATCGCCTACGTTTAAGAGCTATGCTGGAAACAGCATAGCAAGTTTAAATAAGGCTAGTCCGTTATCAACTTGAAAAAGTGGCACCGAGTCGGTGCTTTTTTTCCGGACCCCCAGGCTCCATCGCCTACCTCTTCAGCTAGATCGGAAGAGCACACGACGTAGCAAGGTGA
LDLR_SA_7_g3	ABE	PosCtrl	tggaaaggacgaaacaccg	CCCCCAGGCTCCATCGCCTA	GTTTAAGAGCTATGCTGGAAACAGCATAGCAAGTTTAAATAAGGCTAGTCCGTTATCAACTTGAAAAAGTGGCACCGAGTCGGTGCTTTTTTT	CCCGGACCCCCAGGCTCCATCGCCTACCTCTT	TGCT	AGATCGGAAGAGCACACGACGTAGCAAGGTGA	tggaaaggacgaaacaccgCCCCCAGGCTCCATCGCCTAGTTTAAGAGCTATGCTGGAAACAGCATAGCAAGTTTAAATAAGGCTAGTCCGTTATCAACTTGAAAAAGTGGCACCGAGTCGGTGCTTTTTTTCCCGGACCCCCAGGCTCCATCGCCTACCTCTTTGCTAGATCGGAAGAGCACACGACGTAGCAAGGTGA
LDLR_SA_7_g4	ABE	PosCtrl	tggaaaggacgaaacaccg	ACCCCCAGGCTCCATCGCCT	GTTTAAGAGCTATGCTGGAAACAGCATAGCAAGTTTAAATAAGGCTAGTCCGTTATCAACTTGAAAAAGTGGCACCGAGTCGGTGCTTTTTTT	CCCCGGACCCCCAGGCTCCATCGCCTACCTCT	TACG	AGATCGGAAGAGCACACGACGTAGCAAGGTGA	tggaaaggacgaaacaccgACCCCCAGGCTCCATCGCCTGTTTAAGAGCTATGCTGGAAACAGCATAGCAAGTTTAAATAAGGCTAGTCCGTTATCAACTTGAAAAAGTGGCACCGAGTCGGTGCTTTTTTTCCCCGGACCCCCAGGCTCCATCGCCTACCTCTTACGAGATCGGAAGAGCACACGACGTAGCAAGGTGA
LDLR_SA_7_g5	ABE	PosCtrl	tggaaaggacgaaacaccg	ACCCCCAGGCTCCATCGCC	GTTTAAGAGCTATGCTGGAAACAGCATAGCAAGTTTAAATAAGGCTAGTCCGTTATCAACTTGAAAAAGTGGCACCGAGTCGGTGCTTTTTTT	TCCCCGGACCCCCAGGCTCCATCGCCTACCTC	CTCT	AGATCGGAAGAGCACACGACGTAGCAAGGTGA	tggaaaggacgaaacaccgACCCCCAGGCTCCATCGCCGTTTAAGAGCTATGCTGGAAACAGCATAGCAAGTTTAAATAAGGCTAGTCCGTTATCAACTTGAAAAAGTGGCACCGAGTCGGTGCTTTTTTTTCCCCGGACCCCCAGGCTCCATCGCCTACCTCCTCTAGATCGGAAGAGCACACGACGTAGCAAGGTGA
LDLR_SA_8_g1	ABE	PosCtrl	tggaaaggacgaaacaccg	CTCAGCACCCAGCTTGACAG	GTTTAAGAGCTATGCTGGAAACAGCATAGCAAGTTTAAATAAGGCTAGTCCGTTATCAACTTGAAAAAGTGGCACCGAGTCGGTGCTTTTTTT	TCCTGCCTCAGCACCCAGCTTGACAGAGCCCA	CACA	AGATCGGAAGAGCACACGACGTAGCAAGGTGA	tggaaaggacgaaacaccgCTCAGCACCCAGCTTGACAGGTTTAAGAGCTATGCTGGAAACAGCATAGCAAGTTTAAATAAGGCTAGTCCGTTATCAACTTGAAAAAGTGGCACCGAGTCGGTGCTTTTTTTTCCTGCCTCAGCACCCAGCTTGACAGAGCCCACACAAGATCGGAAGAGCACACGACGTAGCAAGGTGA
LDLR_SA_8_g2	ABE	PosCtrl	tggaaaggacgaaacaccg	CCTCAGCACCCAGCTTGACA	GTTTAAGAGCTATGCTGGAAACAGCATAGCAAGTTTAAATAAGGCTAGTCCGTTATCAACTTGAAAAAGTGGCACCGAGTCGGTGCTTTTTTT	CTCCTGCCTCAGCACCCAGCTTGACAGAGCCC	GGGT	AGATCGGAAGAGCACACGACGTAGCAAGGTGA	tggaaaggacgaaacaccgCCTCAGCACCCAGCTTGACAGTTTAAGAGCTATGCTGGAAACAGCATAGCAAGTTTAAATAAGGCTAGTCCGTTATCAACTTGAAAAAGTGGCACCGAGTCGGTGCTTTTTTTCTCCTGCCTCAGCACCCAGCTTGACAGAGCCCGGGTAGATCGGAAGAGCACACGACGTAGCAAGGTGA
LDLR_SA_8_g3	ABE	PosCtrl	tggaaaggacgaaacaccg	CCTCAGCACCCAGCTTGAC	GTTTAAGAGCTATGCTGGAAACAGCATAGCAAGTTTAAATAAGGCTAGTCCGTTATCAACTTGAAAAAGTGGCACCGAGTCGGTGCTTTTTTT	CCTCCTGCCTCAGCACCCAGCTTGACAGAGCC	GGCT	AGATCGGAAGAGCACACGACGTAGCAAGGTGA	tggaaaggacgaaacaccgCCTCAGCACCCAGCTTGACGTTTAAGAGCTATGCTGGAAACAGCATAGCAAGTTTAAATAAGGCTAGTCCGTTATCAACTTGAAAAAGTGGCACCGAGTCGGTGCTTTTTTTCCTCCTGCCTCAGCACCCAGCTTGACAGAGCCGGCTAGATCGGAAGAGCACACGACGTAGCAAGGTGA
LDLR_SA_8_g4	ABE	PosCtrl	tggaaaggacgaaacaccg	TGCCTCAGCACCCAGCTTGA	GTTTAAGAGCTATGCTGGAAACAGCATAGCAAGTTTAAATAAGGCTAGTCCGTTATCAACTTGAAAAAGTGGCACCGAGTCGGTGCTTTTTTT	TCCTCCTGCCTCAGCACCCAGCTTGACAGAGC	GTTT	AGATCGGAAGAGCACACGACGTAGCAAGGTGA	tggaaaggacgaaacaccgTGCCTCAGCACCCAGCTTGAGTTTAAGAGCTATGCTGGAAACAGCATAGCAAGTTTAAATAAGGCTAGTCCGTTATCAACTTGAAAAAGTGGCACCGAGTCGGTGCTTTTTTTTCCTCCTGCCTCAGCACCCAGCTTGACAGAGCGTTTAGATCGGAAGAGCACACGACGTAGCAAGGTGA
LDLR_SA_8_g5	ABE	PosCtrl	tggaaaggacgaaacaccg	CTGCCTCAGCACCCAGCTTG	GTTTAAGAGCTATGCTGGAAACAGCATAGCAAGTTTAAATAAGGCTAGTCCGTTATCAACTTGAAAAAGTGGCACCGAGTCGGTGCTTTTTTT	CTCCTCCTGCCTCAGCACCCAGCTTGACAGAG	AACA	AGATCGGAAGAGCACACGACGTAGCAAGGTGA	tggaaaggacgaaacaccgCTGCCTCAGCACCCAGCTTGGTTTAAGAGCTATGCTGGAAACAGCATAGCAAGTTTAAATAAGGCTAGTCCGTTATCAACTTGAAAAAGTGGCACCGAGTCGGTGCTTTTTTTCTCCTCCTGCCTCAGCACCCAGCTTGACAGAGAACAAGATCGGAAGAGCACACGACGTAGCAAGGTGA
LDLR_SD_10_g1	ABE	PosCtrl	tggaaaggacgaaacaccg	CTTACGACAGCCTTGCTCGT	GTTTAAGAGCTATGCTGGAAACAGCATAGCAAGTTTAAATAAGGCTAGTCCGTTATCAACTTGAAAAAGTGGCACCGAGTCGGTGCTTTTTTT	GCCACACTTACGACAGCCTTGCTCGTCTGAGC	CGCT	AGATCGGAAGAGCACACGACGTAGCAAGGTGA	tggaaaggacgaaacaccgCTTACGACAGCCTTGCTCGTGTTTAAGAGCTATGCTGGAAACAGCATAGCAAGTTTAAATAAGGCTAGTCCGTTATCAACTTGAAAAAGTGGCACCGAGTCGGTGCTTTTTTTGCCACACTTACGACAGCCTTGCTCGTCTGAGCCGCTAGATCGGAAGAGCACACGACGTAGCAAGGTGA
LDLR_SD_10_g2	ABE	PosCtrl	tggaaaggacgaaacaccg	ACTTACGACAGCCTTGCTCG	GTTTAAGAGCTATGCTGGAAACAGCATAGCAAGTTTAAATAAGGCTAGTCCGTTATCAACTTGAAAAAGTGGCACCGAGTCGGTGCTTTTTTT	GGCCACACTTACGACAGCCTTGCTCGTCTGAG	TGAG	AGATCGGAAGAGCACACGACGTAGCAAGGTGA	tggaaaggacgaaacaccgACTTACGACAGCCTTGCTCGGTTTAAGAGCTATGCTGGAAACAGCATAGCAAGTTTAAATAAGGCTAGTCCGTTATCAACTTGAAAAAGTGGCACCGAGTCGGTGCTTTTTTTGGCCACACTTACGACAGCCTTGCTCGTCTGAGTGAGAGATCGGAAGAGCACACGACGTAGCAAGGTGA
LDLR_SD_10_g3	ABE	PosCtrl	tggaaaggacgaaacaccg	CACTTACGACAGCCTTGCTC	GTTTAAGAGCTATGCTGGAAACAGCATAGCAAGTTTAAATAAGGCTAGTCCGTTATCAACTTGAAAAAGTGGCACCGAGTCGGTGCTTTTTTT	GGGCCACACTTACGACAGCCTTGCTCGTCTGA	GTAT	AGATCGGAAGAGCACACGACGTAGCAAGGTGA	tggaaaggacgaaacaccgCACTTACGACAGCCTTGCTCGTTTAAGAGCTATGCTGGAAACAGCATAGCAAGTTTAAATAAGGCTAGTCCGTTATCAACTTGAAAAAGTGGCACCGAGTCGGTGCTTTTTTTGGGCCACACTTACGACAGCCTTGCTCGTCTGAGTATAGATCGGAAGAGCACACGACGTAGCAAGGTGA
LDLR_SD_10_g4	ABE	PosCtrl	tggaaaggacgaaacaccg	ACACTTACGACAGCCTTGCT	GTTTAAGAGCTATGCTGGAAACAGCATAGCAAGTTTAAATAAGGCTAGTCCGTTATCAACTTGAAAAAGTGGCACCGAGTCGGTGCTTTTTTT	AGGGCCACACTTACGACAGCCTTGCTCGTCTG	TGTT	AGATCGGAAGAGCACACGACGTAGCAAGGTGA	tggaaaggacgaaacaccgACACTTACGACAGCCTTGCTGTTTAAGAGCTATGCTGGAAACAGCATAGCAAGTTTAAATAAGGCTAGTCCGTTATCAACTTGAAAAAGTGGCACCGAGTCGGTGCTTTTTTTAGGGCCACACTTACGACAGCCTTGCTCGTCTGTGTTAGATCGGAAGAGCACACGACGTAGCAAGGTGA
LDLR_SD_10_g5	ABE	PosCtrl	tggaaaggacgaaacaccg	CACACTTACGACAGCCTTGC	GTTTAAGAGCTATGCTGGAAACAGCATAGCAAGTTTAAATAAGGCTAGTCCGTTATCAACTTGAAAAAGTGGCACCGAGTCGGTGCTTTTTTT	CAGGGCCACACTTACGACAGCCTTGCTCGTCT	TTCG	AGATCGGAAGAGCACACGACGTAGCAAGGTGA	tggaaaggacgaaacaccgCACACTTACGACAGCCTTGCGTTTAAGAGCTATGCTGGAAACAGCATAGCAAGTTTAAATAAGGCTAGTCCGTTATCAACTTGAAAAAGTGGCACCGAGTCGGTGCTTTTTTTCAGGGCCACACTTACGACAGCCTTGCTCGTCTTTCGAGATCGGAAGAGCACACGACGTAGCAAGGTGA
LDLR_SD_11_g1	ABE	PosCtrl	tggaaaggacgaaacaccg	CTCACCATTAACGCAGCCAA	GTTTAAGAGCTATGCTGGAAACAGCATAGCAAGTTTAAATAAGGCTAGTCCGTTATCAACTTGAAAAAGTGGCACCGAGTCGGTGCTTTTTTT	CCAGCGCTCACCATTAACGCAGCCAACTTCAT	ACAA	AGATCGGAAGAGCACACGACGTAGCAAGGTGA	tggaaaggacgaaacaccgCTCACCATTAACGCAGCCAAGTTTAAGAGCTATGCTGGAAACAGCATAGCAAGTTTAAATAAGGCTAGTCCGTTATCAACTTGAAAAAGTGGCACCGAGTCGGTGCTTTTTTTCCAGCGCTCACCATTAACGCAGCCAACTTCATACAAAGATCGGAAGAGCACACGACGTAGCAAGGTGA
LDLR_SD_11_g2	ABE	PosCtrl	tggaaaggacgaaacaccg	CTCACCATTAACGCAGCCA	GTTTAAGAGCTATGCTGGAAACAGCATAGCAAGTTTAAATAAGGCTAGTCCGTTATCAACTTGAAAAAGTGGCACCGAGTCGGTGCTTTTTTT	GCCAGCGCTCACCATTAACGCAGCCAACTTCA	CATG	AGATCGGAAGAGCACACGACGTAGCAAGGTGA	tggaaaggacgaaacaccgCTCACCATTAACGCAGCCAGTTTAAGAGCTATGCTGGAAACAGCATAGCAAGTTTAAATAAGGCTAGTCCGTTATCAACTTGAAAAAGTGGCACCGAGTCGGTGCTTTTTTTGCCAGCGCTCACCATTAACGCAGCCAACTTCACATGAGATCGGAAGAGCACACGACGTAGCAAGGTGA
LDLR_SD_11_g3	ABE	PosCtrl	tggaaaggacgaaacaccg	CGCTCACCATTAACGCAGCC	GTTTAAGAGCTATGCTGGAAACAGCATAGCAAGTTTAAATAAGGCTAGTCCGTTATCAACTTGAAAAAGTGGCACCGAGTCGGTGCTTTTTTT	GGCCAGCGCTCACCATTAACGCAGCCAACTTC	ATGA	AGATCGGAAGAGCACACGACGTAGCAAGGTGA	tggaaaggacgaaacaccgCGCTCACCATTAACGCAGCCGTTTAAGAGCTATGCTGGAAACAGCATAGCAAGTTTAAATAAGGCTAGTCCGTTATCAACTTGAAAAAGTGGCACCGAGTCGGTGCTTTTTTTGGCCAGCGCTCACCATTAACGCAGCCAACTTCATGAAGATCGGAAGAGCACACGACGTAGCAAGGTGA
LDLR_SD_11_g4	ABE	PosCtrl	tggaaaggacgaaacaccg	CGCTCACCATTAACGCAGC	GTTTAAGAGCTATGCTGGAAACAGCATAGCAAGTTTAAATAAGGCTAGTCCGTTATCAACTTGAAAAAGTGGCACCGAGTCGGTGCTTTTTTT	TGGCCAGCGCTCACCATTAACGCAGCCAACTT	TACT	AGATCGGAAGAGCACACGACGTAGCAAGGTGA	tggaaaggacgaaacaccgCGCTCACCATTAACGCAGCGTTTAAGAGCTATGCTGGAAACAGCATAGCAAGTTTAAATAAGGCTAGTCCGTTATCAACTTGAAAAAGTGGCACCGAGTCGGTGCTTTTTTTTGGCCAGCGCTCACCATTAACGCAGCCAACTTTACTAGATCGGAAGAGCACACGACGTAGCAAGGTGA
LDLR_SD_11_g5	ABE	PosCtrl	tggaaaggacgaaacaccg	AGCGCTCACCATTAACGCAG	GTTTAAGAGCTATGCTGGAAACAGCATAGCAAGTTTAAATAAGGCTAGTCCGTTATCAACTTGAAAAAGTGGCACCGAGTCGGTGCTTTTTTT	ATGGCCAGCGCTCACCATTAACGCAGCCAACT	CGAA	AGATCGGAAGAGCACACGACGTAGCAAGGTGA	tggaaaggacgaaacaccgAGCGCTCACCATTAACGCAGGTTTAAGAGCTATGCTGGAAACAGCATAGCAAGTTTAAATAAGGCTAGTCCGTTATCAACTTGAAAAAGTGGCACCGAGTCGGTGCTTTTTTTATGGCCAGCGCTCACCATTAACGCAGCCAACTCGAAAGATCGGAAGAGCACACGACGTAGCAAGGTGA
LDLR_SD_12_g1	ABE	PosCtrl	tggaaaggacgaaacaccg	CTCACCGCACTCTTTGATGG	GTTTAAGAGCTATGCTGGAAACAGCATAGCAAGTTTAAATAAGGCTAGTCCGTTATCAACTTGAAAAAGTGGCACCGAGTCGGTGCTTTTTTT	CCGAGACTCACCGCACTCTTTGATGGGTTCAT	AGGA	AGATCGGAAGAGCACACGACGTAGCAAGGTGA	tggaaaggacgaaacaccgCTCACCGCACTCTTTGATGGGTTTAAGAGCTATGCTGGAAACAGCATAGCAAGTTTAAATAAGGCTAGTCCGTTATCAACTTGAAAAAGTGGCACCGAGTCGGTGCTTTTTTTCCGAGACTCACCGCACTCTTTGATGGGTTCATAGGAAGATCGGAAGAGCACACGACGTAGCAAGGTGA
LDLR_SD_12_g2	ABE	PosCtrl	tggaaaggacgaaacaccg	ACTCACCGCACTCTTTGATG	GTTTAAGAGCTATGCTGGAAACAGCATAGCAAGTTTAAATAAGGCTAGTCCGTTATCAACTTGAAAAAGTGGCACCGAGTCGGTGCTTTTTTT	ACCGAGACTCACCGCACTCTTTGATGGGTTCA	CTAT	AGATCGGAAGAGCACACGACGTAGCAAGGTGA	tggaaaggacgaaacaccgACTCACCGCACTCTTTGATGGTTTAAGAGCTATGCTGGAAACAGCATAGCAAGTTTAAATAAGGCTAGTCCGTTATCAACTTGAAAAAGTGGCACCGAGTCGGTGCTTTTTTTACCGAGACTCACCGCACTCTTTGATGGGTTCACTATAGATCGGAAGAGCACACGACGTAGCAAGGTGA
LDLR_SD_12_g3	ABE	PosCtrl	tggaaaggacgaaacaccg	ACTCACCGCACTCTTTGAT	GTTTAAGAGCTATGCTGGAAACAGCATAGCAAGTTTAAATAAGGCTAGTCCGTTATCAACTTGAAAAAGTGGCACCGAGTCGGTGCTTTTTTT	CACCGAGACTCACCGCACTCTTTGATGGGTTC	TGAT	AGATCGGAAGAGCACACGACGTAGCAAGGTGA	tggaaaggacgaaacaccgACTCACCGCACTCTTTGATGTTTAAGAGCTATGCTGGAAACAGCATAGCAAGTTTAAATAAGGCTAGTCCGTTATCAACTTGAAAAAGTGGCACCGAGTCGGTGCTTTTTTTCACCGAGACTCACCGCACTCTTTGATGGGTTCTGATAGATCGGAAGAGCACACGACGTAGCAAGGTGA
LDLR_SD_12_g4	ABE	PosCtrl	tggaaaggacgaaacaccg	AGACTCACCGCACTCTTTGA	GTTTAAGAGCTATGCTGGAAACAGCATAGCAAGTTTAAATAAGGCTAGTCCGTTATCAACTTGAAAAAGTGGCACCGAGTCGGTGCTTTTTTT	GCACCGAGACTCACCGCACTCTTTGATGGGTT	CTAA	AGATCGGAAGAGCACACGACGTAGCAAGGTGA	tggaaaggacgaaacaccgAGACTCACCGCACTCTTTGAGTTTAAGAGCTATGCTGGAAACAGCATAGCAAGTTTAAATAAGGCTAGTCCGTTATCAACTTGAAAAAGTGGCACCGAGTCGGTGCTTTTTTTGCACCGAGACTCACCGCACTCTTTGATGGGTTCTAAAGATCGGAAGAGCACACGACGTAGCAAGGTGA
LDLR_SD_12_g5	ABE	PosCtrl	tggaaaggacgaaacaccg	AGACTCACCGCACTCTTTG	GTTTAAGAGCTATGCTGGAAACAGCATAGCAAGTTTAAATAAGGCTAGTCCGTTATCAACTTGAAAAAGTGGCACCGAGTCGGTGCTTTTTTT	TGCACCGAGACTCACCGCACTCTTTGATGGGT	AATC	AGATCGGAAGAGCACACGACGTAGCAAGGTGA	tggaaaggacgaaacaccgAGACTCACCGCACTCTTTGGTTTAAGAGCTATGCTGGAAACAGCATAGCAAGTTTAAATAAGGCTAGTCCGTTATCAACTTGAAAAAGTGGCACCGAGTCGGTGCTTTTTTTTGCACCGAGACTCACCGCACTCTTTGATGGGTAATCAGATCGGAAGAGCACACGACGTAGCAAGGTGA
LDLR_SD_13_g1	ABE	PosCtrl	tggaaaggacgaaacaccg	CTCACCCACAGCCTTGCAGG	GTTTAAGAGCTATGCTGGAAACAGCATAGCAAGTTTAAATAAGGCTAGTCCGTTATCAACTTGAAAAAGTGGCACCGAGTCGGTGCTTTTTTT	CCCGTGCTCACCCACAGCCTTGCAGGCCTTCG	TAAG	AGATCGGAAGAGCACACGACGTAGCAAGGTGA	tggaaaggacgaaacaccgCTCACCCACAGCCTTGCAGGGTTTAAGAGCTATGCTGGAAACAGCATAGCAAGTTTAAATAAGGCTAGTCCGTTATCAACTTGAAAAAGTGGCACCGAGTCGGTGCTTTTTTTCCCGTGCTCACCCACAGCCTTGCAGGCCTTCGTAAGAGATCGGAAGAGCACACGACGTAGCAAGGTGA
LDLR_SD_13_g2	ABE	PosCtrl	tggaaaggacgaaacaccg	CTCACCCACAGCCTTGCAG	GTTTAAGAGCTATGCTGGAAACAGCATAGCAAGTTTAAATAAGGCTAGTCCGTTATCAACTTGAAAAAGTGGCACCGAGTCGGTGCTTTTTTT	TCCCGTGCTCACCCACAGCCTTGCAGGCCTTC	TAAA	AGATCGGAAGAGCACACGACGTAGCAAGGTGA	tggaaaggacgaaacaccgCTCACCCACAGCCTTGCAGGTTTAAGAGCTATGCTGGAAACAGCATAGCAAGTTTAAATAAGGCTAGTCCGTTATCAACTTGAAAAAGTGGCACCGAGTCGGTGCTTTTTTTTCCCGTGCTCACCCACAGCCTTGCAGGCCTTCTAAAAGATCGGAAGAGCACACGACGTAGCAAGGTGA
LDLR_SD_13_g3	ABE	PosCtrl	tggaaaggacgaaacaccg	TGCTCACCCACAGCCTTGCA	GTTTAAGAGCTATGCTGGAAACAGCATAGCAAGTTTAAATAAGGCTAGTCCGTTATCAACTTGAAAAAGTGGCACCGAGTCGGTGCTTTTTTT	TTCCCGTGCTCACCCACAGCCTTGCAGGCCTT	AGAT	AGATCGGAAGAGCACACGACGTAGCAAGGTGA	tggaaaggacgaaacaccgTGCTCACCCACAGCCTTGCAGTTTAAGAGCTATGCTGGAAACAGCATAGCAAGTTTAAATAAGGCTAGTCCGTTATCAACTTGAAAAAGTGGCACCGAGTCGGTGCTTTTTTTTTCCCGTGCTCACCCACAGCCTTGCAGGCCTTAGATAGATCGGAAGAGCACACGACGTAGCAAGGTGA
LDLR_SD_13_g4	ABE	PosCtrl	tggaaaggacgaaacaccg	TGCTCACCCACAGCCTTGC	GTTTAAGAGCTATGCTGGAAACAGCATAGCAAGTTTAAATAAGGCTAGTCCGTTATCAACTTGAAAAAGTGGCACCGAGTCGGTGCTTTTTTT	CTTCCCGTGCTCACCCACAGCCTTGCAGGCCT	GTAG	AGATCGGAAGAGCACACGACGTAGCAAGGTGA	tggaaaggacgaaacaccgTGCTCACCCACAGCCTTGCGTTTAAGAGCTATGCTGGAAACAGCATAGCAAGTTTAAATAAGGCTAGTCCGTTATCAACTTGAAAAAGTGGCACCGAGTCGGTGCTTTTTTTCTTCCCGTGCTCACCCACAGCCTTGCAGGCCTGTAGAGATCGGAAGAGCACACGACGTAGCAAGGTGA
LDLR_SD_13_g5	ABE	PosCtrl	tggaaaggacgaaacaccg	CGTGCTCACCCACAGCCTTG	GTTTAAGAGCTATGCTGGAAACAGCATAGCAAGTTTAAATAAGGCTAGTCCGTTATCAACTTGAAAAAGTGGCACCGAGTCGGTGCTTTTTTT	CCTTCCCGTGCTCACCCACAGCCTTGCAGGCC	GCGG	AGATCGGAAGAGCACACGACGTAGCAAGGTGA	tggaaaggacgaaacaccgCGTGCTCACCCACAGCCTTGGTTTAAGAGCTATGCTGGAAACAGCATAGCAAGTTTAAATAAGGCTAGTCCGTTATCAACTTGAAAAAGTGGCACCGAGTCGGTGCTTTTTTTCCTTCCCGTGCTCACCCACAGCCTTGCAGGCCGCGGAGATCGGAAGAGCACACGACGTAGCAAGGTGA
LDLR_SD_14_g1	ABE	PosCtrl	tggaaaggacgaaacaccg	CTCACCTGCAGATCATTCTC	GTTTAAGAGCTATGCTGGAAACAGCATAGCAAGTTTAAATAAGGCTAGTCCGTTATCAACTTGAAAAAGTGGCACCGAGTCGGTGCTTTTTTT	GCGACGCTCACCTGCAGATCATTCTCTGGGAC	CTGC	AGATCGGAAGAGCACACGACGTAGCAAGGTGA	tggaaaggacgaaacaccgCTCACCTGCAGATCATTCTCGTTTAAGAGCTATGCTGGAAACAGCATAGCAAGTTTAAATAAGGCTAGTCCGTTATCAACTTGAAAAAGTGGCACCGAGTCGGTGCTTTTTTTGCGACGCTCACCTGCAGATCATTCTCTGGGACCTGCAGATCGGAAGAGCACACGACGTAGCAAGGTGA
LDLR_SD_14_g2	ABE	PosCtrl	tggaaaggacgaaacaccg	CTCACCTGCAGATCATTCT	GTTTAAGAGCTATGCTGGAAACAGCATAGCAAGTTTAAATAAGGCTAGTCCGTTATCAACTTGAAAAAGTGGCACCGAGTCGGTGCTTTTTTT	GGCGACGCTCACCTGCAGATCATTCTCTGGGA	AAAG	AGATCGGAAGAGCACACGACGTAGCAAGGTGA	tggaaaggacgaaacaccgCTCACCTGCAGATCATTCTGTTTAAGAGCTATGCTGGAAACAGCATAGCAAGTTTAAATAAGGCTAGTCCGTTATCAACTTGAAAAAGTGGCACCGAGTCGGTGCTTTTTTTGGCGACGCTCACCTGCAGATCATTCTCTGGGAAAAGAGATCGGAAGAGCACACGACGTAGCAAGGTGA
LDLR_SD_14_g3	ABE	PosCtrl	tggaaaggacgaaacaccg	CGCTCACCTGCAGATCATTC	GTTTAAGAGCTATGCTGGAAACAGCATAGCAAGTTTAAATAAGGCTAGTCCGTTATCAACTTGAAAAAGTGGCACCGAGTCGGTGCTTTTTTT	GGGCGACGCTCACCTGCAGATCATTCTCTGGG	ACAG	AGATCGGAAGAGCACACGACGTAGCAAGGTGA	tggaaaggacgaaacaccgCGCTCACCTGCAGATCATTCGTTTAAGAGCTATGCTGGAAACAGCATAGCAAGTTTAAATAAGGCTAGTCCGTTATCAACTTGAAAAAGTGGCACCGAGTCGGTGCTTTTTTTGGGCGACGCTCACCTGCAGATCATTCTCTGGGACAGAGATCGGAAGAGCACACGACGTAGCAAGGTGA
LDLR_SD_14_g4	ABE	PosCtrl	tggaaaggacgaaacaccg	ACGCTCACCTGCAGATCATT	GTTTAAGAGCTATGCTGGAAACAGCATAGCAAGTTTAAATAAGGCTAGTCCGTTATCAACTTGAAAAAGTGGCACCGAGTCGGTGCTTTTTTT	GGGGCGACGCTCACCTGCAGATCATTCTCTGG	ATAA	AGATCGGAAGAGCACACGACGTAGCAAGGTGA	tggaaaggacgaaacaccgACGCTCACCTGCAGATCATTGTTTAAGAGCTATGCTGGAAACAGCATAGCAAGTTTAAATAAGGCTAGTCCGTTATCAACTTGAAAAAGTGGCACCGAGTCGGTGCTTTTTTTGGGGCGACGCTCACCTGCAGATCATTCTCTGGATAAAGATCGGAAGAGCACACGACGTAGCAAGGTGA
LDLR_SD_14_g5	ABE	PosCtrl	tggaaaggacgaaacaccg	ACGCTCACCTGCAGATCAT	GTTTAAGAGCTATGCTGGAAACAGCATAGCAAGTTTAAATAAGGCTAGTCCGTTATCAACTTGAAAAAGTGGCACCGAGTCGGTGCTTTTTTT	AGGGGCGACGCTCACCTGCAGATCATTCTCTG	CCGG	AGATCGGAAGAGCACACGACGTAGCAAGGTGA	tggaaaggacgaaacaccgACGCTCACCTGCAGATCATGTTTAAGAGCTATGCTGGAAACAGCATAGCAAGTTTAAATAAGGCTAGTCCGTTATCAACTTGAAAAAGTGGCACCGAGTCGGTGCTTTTTTTAGGGGCGACGCTCACCTGCAGATCATTCTCTGCCGGAGATCGGAAGAGCACACGACGTAGCAAGGTGA
LDLR_SD_15_g1	ABE	PosCtrl	tggaaaggacgaaacaccg	CGCACCCATGAACAGGATCC	GTTTAAGAGCTATGCTGGAAACAGCATAGCAAGTTTAAATAAGGCTAGTCCGTTATCAACTTGAAAAAGTGGCACCGAGTCGGTGCTTTTTTT	TGGATACGCACCCATGAACAGGATCCACCACG	CTAG	AGATCGGAAGAGCACACGACGTAGCAAGGTGA	tggaaaggacgaaacaccgCGCACCCATGAACAGGATCCGTTTAAGAGCTATGCTGGAAACAGCATAGCAAGTTTAAATAAGGCTAGTCCGTTATCAACTTGAAAAAGTGGCACCGAGTCGGTGCTTTTTTTTGGATACGCACCCATGAACAGGATCCACCACGCTAGAGATCGGAAGAGCACACGACGTAGCAAGGTGA
LDLR_SD_15_g2	ABE	PosCtrl	tggaaaggacgaaacaccg	ACGCACCCATGAACAGGATC	GTTTAAGAGCTATGCTGGAAACAGCATAGCAAGTTTAAATAAGGCTAGTCCGTTATCAACTTGAAAAAGTGGCACCGAGTCGGTGCTTTTTTT	GTGGATACGCACCCATGAACAGGATCCACCAC	TATT	AGATCGGAAGAGCACACGACGTAGCAAGGTGA	tggaaaggacgaaacaccgACGCACCCATGAACAGGATCGTTTAAGAGCTATGCTGGAAACAGCATAGCAAGTTTAAATAAGGCTAGTCCGTTATCAACTTGAAAAAGTGGCACCGAGTCGGTGCTTTTTTTGTGGATACGCACCCATGAACAGGATCCACCACTATTAGATCGGAAGAGCACACGACGTAGCAAGGTGA
LDLR_SD_15_g3	ABE	PosCtrl	tggaaaggacgaaacaccg	TACGCACCCATGAACAGGAT	GTTTAAGAGCTATGCTGGAAACAGCATAGCAAGTTTAAATAAGGCTAGTCCGTTATCAACTTGAAAAAGTGGCACCGAGTCGGTGCTTTTTTT	CGTGGATACGCACCCATGAACAGGATCCACCA	GAAT	AGATCGGAAGAGCACACGACGTAGCAAGGTGA	tggaaaggacgaaacaccgTACGCACCCATGAACAGGATGTTTAAGAGCTATGCTGGAAACAGCATAGCAAGTTTAAATAAGGCTAGTCCGTTATCAACTTGAAAAAGTGGCACCGAGTCGGTGCTTTTTTTCGTGGATACGCACCCATGAACAGGATCCACCAGAATAGATCGGAAGAGCACACGACGTAGCAAGGTGA
LDLR_SD_15_g4	ABE	PosCtrl	tggaaaggacgaaacaccg	ATACGCACCCATGAACAGGA	GTTTAAGAGCTATGCTGGAAACAGCATAGCAAGTTTAAATAAGGCTAGTCCGTTATCAACTTGAAAAAGTGGCACCGAGTCGGTGCTTTTTTT	TCGTGGATACGCACCCATGAACAGGATCCACC	AGTC	AGATCGGAAGAGCACACGACGTAGCAAGGTGA	tggaaaggacgaaacaccgATACGCACCCATGAACAGGAGTTTAAGAGCTATGCTGGAAACAGCATAGCAAGTTTAAATAAGGCTAGTCCGTTATCAACTTGAAAAAGTGGCACCGAGTCGGTGCTTTTTTTTCGTGGATACGCACCCATGAACAGGATCCACCAGTCAGATCGGAAGAGCACACGACGTAGCAAGGTGA
LDLR_SD_15_g5	ABE	PosCtrl	tggaaaggacgaaacaccg	ATACGCACCCATGAACAGG	GTTTAAGAGCTATGCTGGAAACAGCATAGCAAGTTTAAATAAGGCTAGTCCGTTATCAACTTGAAAAAGTGGCACCGAGTCGGTGCTTTTTTT	GTCGTGGATACGCACCCATGAACAGGATCCAC	TGTA	AGATCGGAAGAGCACACGACGTAGCAAGGTGA	tggaaaggacgaaacaccgATACGCACCCATGAACAGGGTTTAAGAGCTATGCTGGAAACAGCATAGCAAGTTTAAATAAGGCTAGTCCGTTATCAACTTGAAAAAGTGGCACCGAGTCGGTGCTTTTTTTGTCGTGGATACGCACCCATGAACAGGATCCACTGTAAGATCGGAAGAGCACACGACGTAGCAAGGTGA
LDLR_SD_16_g1	ABE	PosCtrl	tggaaaggacgaaacaccg	CATACCTAGGGTGATGCCAT	GTTTAAGAGCTATGCTGGAAACAGCATAGCAAGTTTAAATAAGGCTAGTCCGTTATCAACTTGAAAAAGTGGCACCGAGTCGGTGCTTTTTTT	TGCGAACATACCTAGGGTGATGCCATTGGGCC	TCAT	AGATCGGAAGAGCACACGACGTAGCAAGGTGA	tggaaaggacgaaacaccgCATACCTAGGGTGATGCCATGTTTAAGAGCTATGCTGGAAACAGCATAGCAAGTTTAAATAAGGCTAGTCCGTTATCAACTTGAAAAAGTGGCACCGAGTCGGTGCTTTTTTTTGCGAACATACCTAGGGTGATGCCATTGGGCCTCATAGATCGGAAGAGCACACGACGTAGCAAGGTGA
LDLR_SD_16_g2	ABE	PosCtrl	tggaaaggacgaaacaccg	ACATACCTAGGGTGATGCCA	GTTTAAGAGCTATGCTGGAAACAGCATAGCAAGTTTAAATAAGGCTAGTCCGTTATCAACTTGAAAAAGTGGCACCGAGTCGGTGCTTTTTTT	CTGCGAACATACCTAGGGTGATGCCATTGGGC	CTTG	AGATCGGAAGAGCACACGACGTAGCAAGGTGA	tggaaaggacgaaacaccgACATACCTAGGGTGATGCCAGTTTAAGAGCTATGCTGGAAACAGCATAGCAAGTTTAAATAAGGCTAGTCCGTTATCAACTTGAAAAAGTGGCACCGAGTCGGTGCTTTTTTTCTGCGAACATACCTAGGGTGATGCCATTGGGCCTTGAGATCGGAAGAGCACACGACGTAGCAAGGTGA
LDLR_SD_16_g3	ABE	PosCtrl	tggaaaggacgaaacaccg	AACATACCTAGGGTGATGCC	GTTTAAGAGCTATGCTGGAAACAGCATAGCAAGTTTAAATAAGGCTAGTCCGTTATCAACTTGAAAAAGTGGCACCGAGTCGGTGCTTTTTTT	CCTGCGAACATACCTAGGGTGATGCCATTGGG	CACC	AGATCGGAAGAGCACACGACGTAGCAAGGTGA	tggaaaggacgaaacaccgAACATACCTAGGGTGATGCCGTTTAAGAGCTATGCTGGAAACAGCATAGCAAGTTTAAATAAGGCTAGTCCGTTATCAACTTGAAAAAGTGGCACCGAGTCGGTGCTTTTTTTCCTGCGAACATACCTAGGGTGATGCCATTGGGCACCAGATCGGAAGAGCACACGACGTAGCAAGGTGA
LDLR_SD_16_g4	ABE	PosCtrl	tggaaaggacgaaacaccg	AACATACCTAGGGTGATGC	GTTTAAGAGCTATGCTGGAAACAGCATAGCAAGTTTAAATAAGGCTAGTCCGTTATCAACTTGAAAAAGTGGCACCGAGTCGGTGCTTTTTTT	TCCTGCGAACATACCTAGGGTGATGCCATTGG	TTTA	AGATCGGAAGAGCACACGACGTAGCAAGGTGA	tggaaaggacgaaacaccgAACATACCTAGGGTGATGCGTTTAAGAGCTATGCTGGAAACAGCATAGCAAGTTTAAATAAGGCTAGTCCGTTATCAACTTGAAAAAGTGGCACCGAGTCGGTGCTTTTTTTTCCTGCGAACATACCTAGGGTGATGCCATTGGTTTAAGATCGGAAGAGCACACGACGTAGCAAGGTGA
LDLR_SD_16_g5	ABE	PosCtrl	tggaaaggacgaaacaccg	CGAACATACCTAGGGTGATG	GTTTAAGAGCTATGCTGGAAACAGCATAGCAAGTTTAAATAAGGCTAGTCCGTTATCAACTTGAAAAAGTGGCACCGAGTCGGTGCTTTTTTT	GTCCTGCGAACATACCTAGGGTGATGCCATTG	TAGT	AGATCGGAAGAGCACACGACGTAGCAAGGTGA	tggaaaggacgaaacaccgCGAACATACCTAGGGTGATGGTTTAAGAGCTATGCTGGAAACAGCATAGCAAGTTTAAATAAGGCTAGTCCGTTATCAACTTGAAAAAGTGGCACCGAGTCGGTGCTTTTTTTGTCCTGCGAACATACCTAGGGTGATGCCATTGTAGTAGATCGGAAGAGCACACGACGTAGCAAGGTGA
LDLR_SD_9_g1	ABE	PosCtrl	tggaaaggacgaaacaccg	CTCACAGCACGTCTCCTGGG	GTTTAAGAGCTATGCTGGAAACAGCATAGCAAGTTTAAATAAGGCTAGTCCGTTATCAACTTGAAAAAGTGGCACCGAGTCGGTGCTTTTTTT	AGGGGACTCACAGCACGTCTCCTGGGACTCAT	TCTT	AGATCGGAAGAGCACACGACGTAGCAAGGTGA	tggaaaggacgaaacaccgCTCACAGCACGTCTCCTGGGGTTTAAGAGCTATGCTGGAAACAGCATAGCAAGTTTAAATAAGGCTAGTCCGTTATCAACTTGAAAAAGTGGCACCGAGTCGGTGCTTTTTTTAGGGGACTCACAGCACGTCTCCTGGGACTCATTCTTAGATCGGAAGAGCACACGACGTAGCAAGGTGA
LDLR_SD_9_g2	ABE	PosCtrl	tggaaaggacgaaacaccg	ACTCACAGCACGTCTCCTGG	GTTTAAGAGCTATGCTGGAAACAGCATAGCAAGTTTAAATAAGGCTAGTCCGTTATCAACTTGAAAAAGTGGCACCGAGTCGGTGCTTTTTTT	AAGGGGACTCACAGCACGTCTCCTGGGACTCA	ACCC	AGATCGGAAGAGCACACGACGTAGCAAGGTGA	tggaaaggacgaaacaccgACTCACAGCACGTCTCCTGGGTTTAAGAGCTATGCTGGAAACAGCATAGCAAGTTTAAATAAGGCTAGTCCGTTATCAACTTGAAAAAGTGGCACCGAGTCGGTGCTTTTTTTAAGGGGACTCACAGCACGTCTCCTGGGACTCAACCCAGATCGGAAGAGCACACGACGTAGCAAGGTGA
LDLR_SD_9_g3	ABE	PosCtrl	tggaaaggacgaaacaccg	ACTCACAGCACGTCTCCTG	GTTTAAGAGCTATGCTGGAAACAGCATAGCAAGTTTAAATAAGGCTAGTCCGTTATCAACTTGAAAAAGTGGCACCGAGTCGGTGCTTTTTTT	AAAGGGGACTCACAGCACGTCTCCTGGGACTC	CATT	AGATCGGAAGAGCACACGACGTAGCAAGGTGA	tggaaaggacgaaacaccgACTCACAGCACGTCTCCTGGTTTAAGAGCTATGCTGGAAACAGCATAGCAAGTTTAAATAAGGCTAGTCCGTTATCAACTTGAAAAAGTGGCACCGAGTCGGTGCTTTTTTTAAAGGGGACTCACAGCACGTCTCCTGGGACTCCATTAGATCGGAAGAGCACACGACGTAGCAAGGTGA
LDLR_SD_9_g4	ABE	PosCtrl	tggaaaggacgaaacaccg	GACTCACAGCACGTCTCCT	GTTTAAGAGCTATGCTGGAAACAGCATAGCAAGTTTAAATAAGGCTAGTCCGTTATCAACTTGAAAAAGTGGCACCGAGTCGGTGCTTTTTTT	CAAAGGGGACTCACAGCACGTCTCCTGGGACT	AGTA	AGATCGGAAGAGCACACGACGTAGCAAGGTGA	tggaaaggacgaaacaccgGACTCACAGCACGTCTCCTGTTTAAGAGCTATGCTGGAAACAGCATAGCAAGTTTAAATAAGGCTAGTCCGTTATCAACTTGAAAAAGTGGCACCGAGTCGGTGCTTTTTTTCAAAGGGGACTCACAGCACGTCTCCTGGGACTAGTAAGATCGGAAGAGCACACGACGTAGCAAGGTGA
LDLR_SD_9_g5	ABE	PosCtrl	tggaaaggacgaaacaccg	GGACTCACAGCACGTCTCC	GTTTAAGAGCTATGCTGGAAACAGCATAGCAAGTTTAAATAAGGCTAGTCCGTTATCAACTTGAAAAAGTGGCACCGAGTCGGTGCTTTTTTT	CCAAAGGGGACTCACAGCACGTCTCCTGGGAC	ACGT	AGATCGGAAGAGCACACGACGTAGCAAGGTGA	tggaaaggacgaaacaccgGGACTCACAGCACGTCTCCGTTTAAGAGCTATGCTGGAAACAGCATAGCAAGTTTAAATAAGGCTAGTCCGTTATCAACTTGAAAAAGTGGCACCGAGTCGGTGCTTTTTTTCCAAAGGGGACTCACAGCACGTCTCCTGGGACACGTAGATCGGAAGAGCACACGACGTAGCAAGGTGA
LSS_SA_30_g1	ABE	PosCtrl	tggaaaggacgaaacaccg	ACCAGGCATCCTGACATCGA	GTTTAAGAGCTATGCTGGAAACAGCATAGCAAGTTTAAATAAGGCTAGTCCGTTATCAACTTGAAAAAGTGGCACCGAGTCGGTGCTTTTTTT	TCTTCCACCAGGCATCCTGACATCGAGGCCCA	GGTA	AGATCGGAAGAGCACACGACGTAGCAAGGTGA	tggaaaggacgaaacaccgACCAGGCATCCTGACATCGAGTTTAAGAGCTATGCTGGAAACAGCATAGCAAGTTTAAATAAGGCTAGTCCGTTATCAACTTGAAAAAGTGGCACCGAGTCGGTGCTTTTTTTTCTTCCACCAGGCATCCTGACATCGAGGCCCAGGTAAGATCGGAAGAGCACACGACGTAGCAAGGTGA
LSS_SA_30_g2	ABE	PosCtrl	tggaaaggacgaaacaccg	CACCAGGCATCCTGACATCG	GTTTAAGAGCTATGCTGGAAACAGCATAGCAAGTTTAAATAAGGCTAGTCCGTTATCAACTTGAAAAAGTGGCACCGAGTCGGTGCTTTTTTT	CTCTTCCACCAGGCATCCTGACATCGAGGCCC	ACGC	AGATCGGAAGAGCACACGACGTAGCAAGGTGA	tggaaaggacgaaacaccgCACCAGGCATCCTGACATCGGTTTAAGAGCTATGCTGGAAACAGCATAGCAAGTTTAAATAAGGCTAGTCCGTTATCAACTTGAAAAAGTGGCACCGAGTCGGTGCTTTTTTTCTCTTCCACCAGGCATCCTGACATCGAGGCCCACGCAGATCGGAAGAGCACACGACGTAGCAAGGTGA
LSS_SA_30_g3	ABE	PosCtrl	tggaaaggacgaaacaccg	CCACCAGGCATCCTGACATC	GTTTAAGAGCTATGCTGGAAACAGCATAGCAAGTTTAAATAAGGCTAGTCCGTTATCAACTTGAAAAAGTGGCACCGAGTCGGTGCTTTTTTT	TCTCTTCCACCAGGCATCCTGACATCGAGGCC	TGGA	AGATCGGAAGAGCACACGACGTAGCAAGGTGA	tggaaaggacgaaacaccgCCACCAGGCATCCTGACATCGTTTAAGAGCTATGCTGGAAACAGCATAGCAAGTTTAAATAAGGCTAGTCCGTTATCAACTTGAAAAAGTGGCACCGAGTCGGTGCTTTTTTTTCTCTTCCACCAGGCATCCTGACATCGAGGCCTGGAAGATCGGAAGAGCACACGACGTAGCAAGGTGA
LSS_SA_30_g4	ABE	PosCtrl	tggaaaggacgaaacaccg	TCCACCAGGCATCCTGACAT	GTTTAAGAGCTATGCTGGAAACAGCATAGCAAGTTTAAATAAGGCTAGTCCGTTATCAACTTGAAAAAGTGGCACCGAGTCGGTGCTTTTTTT	TTCTCTTCCACCAGGCATCCTGACATCGAGGC	CCCA	AGATCGGAAGAGCACACGACGTAGCAAGGTGA	tggaaaggacgaaacaccgTCCACCAGGCATCCTGACATGTTTAAGAGCTATGCTGGAAACAGCATAGCAAGTTTAAATAAGGCTAGTCCGTTATCAACTTGAAAAAGTGGCACCGAGTCGGTGCTTTTTTTTTCTCTTCCACCAGGCATCCTGACATCGAGGCCCCAAGATCGGAAGAGCACACGACGTAGCAAGGTGA
LSS_SA_30_g5	ABE	PosCtrl	tggaaaggacgaaacaccg	TTCCACCAGGCATCCTGACA	GTTTAAGAGCTATGCTGGAAACAGCATAGCAAGTTTAAATAAGGCTAGTCCGTTATCAACTTGAAAAAGTGGCACCGAGTCGGTGCTTTTTTT	CTTCTCTTCCACCAGGCATCCTGACATCGAGG	ACAT	AGATCGGAAGAGCACACGACGTAGCAAGGTGA	tggaaaggacgaaacaccgTTCCACCAGGCATCCTGACAGTTTAAGAGCTATGCTGGAAACAGCATAGCAAGTTTAAATAAGGCTAGTCCGTTATCAACTTGAAAAAGTGGCACCGAGTCGGTGCTTTTTTTCTTCTCTTCCACCAGGCATCCTGACATCGAGGACATAGATCGGAAGAGCACACGACGTAGCAAGGTGA
LSS_SA_31_g1	ABE	PosCtrl	tggaaaggacgaaacaccg	TGCAGGACTGCCTGTGCAGA	GTTTAAGAGCTATGCTGGAAACAGCATAGCAAGTTTAAATAAGGCTAGTCCGTTATCAACTTGAAAAAGTGGCACCGAGTCGGTGCTTTTTTT	GGTCTTTGCAGGACTGCCTGTGCAGAGGTCTC	TTTG	AGATCGGAAGAGCACACGACGTAGCAAGGTGA	tggaaaggacgaaacaccgTGCAGGACTGCCTGTGCAGAGTTTAAGAGCTATGCTGGAAACAGCATAGCAAGTTTAAATAAGGCTAGTCCGTTATCAACTTGAAAAAGTGGCACCGAGTCGGTGCTTTTTTTGGTCTTTGCAGGACTGCCTGTGCAGAGGTCTCTTTGAGATCGGAAGAGCACACGACGTAGCAAGGTGA
LSS_SA_31_g2	ABE	PosCtrl	tggaaaggacgaaacaccg	TTGCAGGACTGCCTGTGCAG	GTTTAAGAGCTATGCTGGAAACAGCATAGCAAGTTTAAATAAGGCTAGTCCGTTATCAACTTGAAAAAGTGGCACCGAGTCGGTGCTTTTTTT	TGGTCTTTGCAGGACTGCCTGTGCAGAGGTCT	TAGC	AGATCGGAAGAGCACACGACGTAGCAAGGTGA	tggaaaggacgaaacaccgTTGCAGGACTGCCTGTGCAGGTTTAAGAGCTATGCTGGAAACAGCATAGCAAGTTTAAATAAGGCTAGTCCGTTATCAACTTGAAAAAGTGGCACCGAGTCGGTGCTTTTTTTTGGTCTTTGCAGGACTGCCTGTGCAGAGGTCTTAGCAGATCGGAAGAGCACACGACGTAGCAAGGTGA
LSS_SA_31_g3	ABE	PosCtrl	tggaaaggacgaaacaccg	TTTGCAGGACTGCCTGTGCA	GTTTAAGAGCTATGCTGGAAACAGCATAGCAAGTTTAAATAAGGCTAGTCCGTTATCAACTTGAAAAAGTGGCACCGAGTCGGTGCTTTTTTT	CTGGTCTTTGCAGGACTGCCTGTGCAGAGGTC	GTAA	AGATCGGAAGAGCACACGACGTAGCAAGGTGA	tggaaaggacgaaacaccgTTTGCAGGACTGCCTGTGCAGTTTAAGAGCTATGCTGGAAACAGCATAGCAAGTTTAAATAAGGCTAGTCCGTTATCAACTTGAAAAAGTGGCACCGAGTCGGTGCTTTTTTTCTGGTCTTTGCAGGACTGCCTGTGCAGAGGTCGTAAAGATCGGAAGAGCACACGACGTAGCAAGGTGA
LSS_SA_31_g4	ABE	PosCtrl	tggaaaggacgaaacaccg	CTTTGCAGGACTGCCTGTGC	GTTTAAGAGCTATGCTGGAAACAGCATAGCAAGTTTAAATAAGGCTAGTCCGTTATCAACTTGAAAAAGTGGCACCGAGTCGGTGCTTTTTTT	TCTGGTCTTTGCAGGACTGCCTGTGCAGAGGT	TGGT	AGATCGGAAGAGCACACGACGTAGCAAGGTGA	tggaaaggacgaaacaccgCTTTGCAGGACTGCCTGTGCGTTTAAGAGCTATGCTGGAAACAGCATAGCAAGTTTAAATAAGGCTAGTCCGTTATCAACTTGAAAAAGTGGCACCGAGTCGGTGCTTTTTTTTCTGGTCTTTGCAGGACTGCCTGTGCAGAGGTTGGTAGATCGGAAGAGCACACGACGTAGCAAGGTGA
LSS_SA_31_g5	ABE	PosCtrl	tggaaaggacgaaacaccg	TCTTTGCAGGACTGCCTGTG	GTTTAAGAGCTATGCTGGAAACAGCATAGCAAGTTTAAATAAGGCTAGTCCGTTATCAACTTGAAAAAGTGGCACCGAGTCGGTGCTTTTTTT	CTCTGGTCTTTGCAGGACTGCCTGTGCAGAGG	CGTC	AGATCGGAAGAGCACACGACGTAGCAAGGTGA	tggaaaggacgaaacaccgTCTTTGCAGGACTGCCTGTGGTTTAAGAGCTATGCTGGAAACAGCATAGCAAGTTTAAATAAGGCTAGTCCGTTATCAACTTGAAAAAGTGGCACCGAGTCGGTGCTTTTTTTCTCTGGTCTTTGCAGGACTGCCTGTGCAGAGGCGTCAGATCGGAAGAGCACACGACGTAGCAAGGTGA
LSS_SA_32_g1	ABE	PosCtrl	tggaaaggacgaaacaccg	TCCAGCTCCTGGGGAGTTTG	GTTTAAGAGCTATGCTGGAAACAGCATAGCAAGTTTAAATAAGGCTAGTCCGTTATCAACTTGAAAAAGTGGCACCGAGTCGGTGCTTTTTTT	TTTCCCTCCAGCTCCTGGGGAGTTTGCTTCAC	CGAT	AGATCGGAAGAGCACACGACGTAGCAAGGTGA	tggaaaggacgaaacaccgTCCAGCTCCTGGGGAGTTTGGTTTAAGAGCTATGCTGGAAACAGCATAGCAAGTTTAAATAAGGCTAGTCCGTTATCAACTTGAAAAAGTGGCACCGAGTCGGTGCTTTTTTTTTTCCCTCCAGCTCCTGGGGAGTTTGCTTCACCGATAGATCGGAAGAGCACACGACGTAGCAAGGTGA
LSS_SA_32_g2	ABE	PosCtrl	tggaaaggacgaaacaccg	CTCCAGCTCCTGGGGAGTTT	GTTTAAGAGCTATGCTGGAAACAGCATAGCAAGTTTAAATAAGGCTAGTCCGTTATCAACTTGAAAAAGTGGCACCGAGTCGGTGCTTTTTTT	GTTTCCCTCCAGCTCCTGGGGAGTTTGCTTCA	CGGG	AGATCGGAAGAGCACACGACGTAGCAAGGTGA	tggaaaggacgaaacaccgCTCCAGCTCCTGGGGAGTTTGTTTAAGAGCTATGCTGGAAACAGCATAGCAAGTTTAAATAAGGCTAGTCCGTTATCAACTTGAAAAAGTGGCACCGAGTCGGTGCTTTTTTTGTTTCCCTCCAGCTCCTGGGGAGTTTGCTTCACGGGAGATCGGAAGAGCACACGACGTAGCAAGGTGA
LSS_SA_32_g3	ABE	PosCtrl	tggaaaggacgaaacaccg	CCTCCAGCTCCTGGGGAGTT	GTTTAAGAGCTATGCTGGAAACAGCATAGCAAGTTTAAATAAGGCTAGTCCGTTATCAACTTGAAAAAGTGGCACCGAGTCGGTGCTTTTTTT	TGTTTCCCTCCAGCTCCTGGGGAGTTTGCTTC	CTTA	AGATCGGAAGAGCACACGACGTAGCAAGGTGA	tggaaaggacgaaacaccgCCTCCAGCTCCTGGGGAGTTGTTTAAGAGCTATGCTGGAAACAGCATAGCAAGTTTAAATAAGGCTAGTCCGTTATCAACTTGAAAAAGTGGCACCGAGTCGGTGCTTTTTTTTGTTTCCCTCCAGCTCCTGGGGAGTTTGCTTCCTTAAGATCGGAAGAGCACACGACGTAGCAAGGTGA
LSS_SA_32_g4	ABE	PosCtrl	tggaaaggacgaaacaccg	CCCTCCAGCTCCTGGGGAGT	GTTTAAGAGCTATGCTGGAAACAGCATAGCAAGTTTAAATAAGGCTAGTCCGTTATCAACTTGAAAAAGTGGCACCGAGTCGGTGCTTTTTTT	CTGTTTCCCTCCAGCTCCTGGGGAGTTTGCTT	TTCC	AGATCGGAAGAGCACACGACGTAGCAAGGTGA	tggaaaggacgaaacaccgCCCTCCAGCTCCTGGGGAGTGTTTAAGAGCTATGCTGGAAACAGCATAGCAAGTTTAAATAAGGCTAGTCCGTTATCAACTTGAAAAAGTGGCACCGAGTCGGTGCTTTTTTTCTGTTTCCCTCCAGCTCCTGGGGAGTTTGCTTTTCCAGATCGGAAGAGCACACGACGTAGCAAGGTGA
LSS_SA_32_g5	ABE	PosCtrl	tggaaaggacgaaacaccg	TCCCTCCAGCTCCTGGGGAG	GTTTAAGAGCTATGCTGGAAACAGCATAGCAAGTTTAAATAAGGCTAGTCCGTTATCAACTTGAAAAAGTGGCACCGAGTCGGTGCTTTTTTT	CCTGTTTCCCTCCAGCTCCTGGGGAGTTTGCT	ACAC	AGATCGGAAGAGCACACGACGTAGCAAGGTGA	tggaaaggacgaaacaccgTCCCTCCAGCTCCTGGGGAGGTTTAAGAGCTATGCTGGAAACAGCATAGCAAGTTTAAATAAGGCTAGTCCGTTATCAACTTGAAAAAGTGGCACCGAGTCGGTGCTTTTTTTCCTGTTTCCCTCCAGCTCCTGGGGAGTTTGCTACACAGATCGGAAGAGCACACGACGTAGCAAGGTGA
LSS_SA_33_g1	ABE	PosCtrl	tggaaaggacgaaacaccg	TCCAGGGAGACCCTCACGCA	GTTTAAGAGCTATGCTGGAAACAGCATAGCAAGTTTAAATAAGGCTAGTCCGTTATCAACTTGAAAAAGTGGCACCGAGTCGGTGCTTTTTTT	TCGTGTTCCAGGGAGACCCTCACGCAGGGCTT	TAAC	AGATCGGAAGAGCACACGACGTAGCAAGGTGA	tggaaaggacgaaacaccgTCCAGGGAGACCCTCACGCAGTTTAAGAGCTATGCTGGAAACAGCATAGCAAGTTTAAATAAGGCTAGTCCGTTATCAACTTGAAAAAGTGGCACCGAGTCGGTGCTTTTTTTTCGTGTTCCAGGGAGACCCTCACGCAGGGCTTTAACAGATCGGAAGAGCACACGACGTAGCAAGGTGA
LSS_SA_33_g2	ABE	PosCtrl	tggaaaggacgaaacaccg	TTCCAGGGAGACCCTCACGC	GTTTAAGAGCTATGCTGGAAACAGCATAGCAAGTTTAAATAAGGCTAGTCCGTTATCAACTTGAAAAAGTGGCACCGAGTCGGTGCTTTTTTT	CTCGTGTTCCAGGGAGACCCTCACGCAGGGCT	GATA	AGATCGGAAGAGCACACGACGTAGCAAGGTGA	tggaaaggacgaaacaccgTTCCAGGGAGACCCTCACGCGTTTAAGAGCTATGCTGGAAACAGCATAGCAAGTTTAAATAAGGCTAGTCCGTTATCAACTTGAAAAAGTGGCACCGAGTCGGTGCTTTTTTTCTCGTGTTCCAGGGAGACCCTCACGCAGGGCTGATAAGATCGGAAGAGCACACGACGTAGCAAGGTGA
LSS_SA_33_g3	ABE	PosCtrl	tggaaaggacgaaacaccg	TTCCAGGGAGACCCTCACG	GTTTAAGAGCTATGCTGGAAACAGCATAGCAAGTTTAAATAAGGCTAGTCCGTTATCAACTTGAAAAAGTGGCACCGAGTCGGTGCTTTTTTT	TCTCGTGTTCCAGGGAGACCCTCACGCAGGGC	GAAG	AGATCGGAAGAGCACACGACGTAGCAAGGTGA	tggaaaggacgaaacaccgTTCCAGGGAGACCCTCACGGTTTAAGAGCTATGCTGGAAACAGCATAGCAAGTTTAAATAAGGCTAGTCCGTTATCAACTTGAAAAAGTGGCACCGAGTCGGTGCTTTTTTTTCTCGTGTTCCAGGGAGACCCTCACGCAGGGCGAAGAGATCGGAAGAGCACACGACGTAGCAAGGTGA
LSS_SA_33_g4	ABE	PosCtrl	tggaaaggacgaaacaccg	TGTTCCAGGGAGACCCTCAC	GTTTAAGAGCTATGCTGGAAACAGCATAGCAAGTTTAAATAAGGCTAGTCCGTTATCAACTTGAAAAAGTGGCACCGAGTCGGTGCTTTTTTT	ATCTCGTGTTCCAGGGAGACCCTCACGCAGGG	CAGA	AGATCGGAAGAGCACACGACGTAGCAAGGTGA	tggaaaggacgaaacaccgTGTTCCAGGGAGACCCTCACGTTTAAGAGCTATGCTGGAAACAGCATAGCAAGTTTAAATAAGGCTAGTCCGTTATCAACTTGAAAAAGTGGCACCGAGTCGGTGCTTTTTTTATCTCGTGTTCCAGGGAGACCCTCACGCAGGGCAGAAGATCGGAAGAGCACACGACGTAGCAAGGTGA
LSS_SA_33_g5	ABE	PosCtrl	tggaaaggacgaaacaccg	TGTTCCAGGGAGACCCTCA	GTTTAAGAGCTATGCTGGAAACAGCATAGCAAGTTTAAATAAGGCTAGTCCGTTATCAACTTGAAAAAGTGGCACCGAGTCGGTGCTTTTTTT	AATCTCGTGTTCCAGGGAGACCCTCACGCAGG	CCCC	AGATCGGAAGAGCACACGACGTAGCAAGGTGA	tggaaaggacgaaacaccgTGTTCCAGGGAGACCCTCAGTTTAAGAGCTATGCTGGAAACAGCATAGCAAGTTTAAATAAGGCTAGTCCGTTATCAACTTGAAAAAGTGGCACCGAGTCGGTGCTTTTTTTAATCTCGTGTTCCAGGGAGACCCTCACGCAGGCCCCAGATCGGAAGAGCACACGACGTAGCAAGGTGA
LSS_SA_34_g1	ABE	PosCtrl	tggaaaggacgaaacaccg	CCCAGGGGACATCATGATTG	GTTTAAGAGCTATGCTGGAAACAGCATAGCAAGTTTAAATAAGGCTAGTCCGTTATCAACTTGAAAAAGTGGCACCGAGTCGGTGCTTTTTTT	CCCTTTCCCAGGGGACATCATGATTGACTACA	TTGT	AGATCGGAAGAGCACACGACGTAGCAAGGTGA	tggaaaggacgaaacaccgCCCAGGGGACATCATGATTGGTTTAAGAGCTATGCTGGAAACAGCATAGCAAGTTTAAATAAGGCTAGTCCGTTATCAACTTGAAAAAGTGGCACCGAGTCGGTGCTTTTTTTCCCTTTCCCAGGGGACATCATGATTGACTACATTGTAGATCGGAAGAGCACACGACGTAGCAAGGTGA
LSS_SA_34_g2	ABE	PosCtrl	tggaaaggacgaaacaccg	TCCCAGGGGACATCATGATT	GTTTAAGAGCTATGCTGGAAACAGCATAGCAAGTTTAAATAAGGCTAGTCCGTTATCAACTTGAAAAAGTGGCACCGAGTCGGTGCTTTTTTT	TCCCTTTCCCAGGGGACATCATGATTGACTAC	ATGT	AGATCGGAAGAGCACACGACGTAGCAAGGTGA	tggaaaggacgaaacaccgTCCCAGGGGACATCATGATTGTTTAAGAGCTATGCTGGAAACAGCATAGCAAGTTTAAATAAGGCTAGTCCGTTATCAACTTGAAAAAGTGGCACCGAGTCGGTGCTTTTTTTTCCCTTTCCCAGGGGACATCATGATTGACTACATGTAGATCGGAAGAGCACACGACGTAGCAAGGTGA
LSS_SA_34_g3	ABE	PosCtrl	tggaaaggacgaaacaccg	TTCCCAGGGGACATCATGAT	GTTTAAGAGCTATGCTGGAAACAGCATAGCAAGTTTAAATAAGGCTAGTCCGTTATCAACTTGAAAAAGTGGCACCGAGTCGGTGCTTTTTTT	CTCCCTTTCCCAGGGGACATCATGATTGACTA	GGGC	AGATCGGAAGAGCACACGACGTAGCAAGGTGA	tggaaaggacgaaacaccgTTCCCAGGGGACATCATGATGTTTAAGAGCTATGCTGGAAACAGCATAGCAAGTTTAAATAAGGCTAGTCCGTTATCAACTTGAAAAAGTGGCACCGAGTCGGTGCTTTTTTTCTCCCTTTCCCAGGGGACATCATGATTGACTAGGGCAGATCGGAAGAGCACACGACGTAGCAAGGTGA
LSS_SA_34_g4	ABE	PosCtrl	tggaaaggacgaaacaccg	TTTCCCAGGGGACATCATGA	GTTTAAGAGCTATGCTGGAAACAGCATAGCAAGTTTAAATAAGGCTAGTCCGTTATCAACTTGAAAAAGTGGCACCGAGTCGGTGCTTTTTTT	CCTCCCTTTCCCAGGGGACATCATGATTGACT	ATGG	AGATCGGAAGAGCACACGACGTAGCAAGGTGA	tggaaaggacgaaacaccgTTTCCCAGGGGACATCATGAGTTTAAGAGCTATGCTGGAAACAGCATAGCAAGTTTAAATAAGGCTAGTCCGTTATCAACTTGAAAAAGTGGCACCGAGTCGGTGCTTTTTTTCCTCCCTTTCCCAGGGGACATCATGATTGACTATGGAGATCGGAAGAGCACACGACGTAGCAAGGTGA
LSS_SA_34_g5	ABE	PosCtrl	tggaaaggacgaaacaccg	CTTTCCCAGGGGACATCATG	GTTTAAGAGCTATGCTGGAAACAGCATAGCAAGTTTAAATAAGGCTAGTCCGTTATCAACTTGAAAAAGTGGCACCGAGTCGGTGCTTTTTTT	CCCTCCCTTTCCCAGGGGACATCATGATTGAC	GACA	AGATCGGAAGAGCACACGACGTAGCAAGGTGA	tggaaaggacgaaacaccgCTTTCCCAGGGGACATCATGGTTTAAGAGCTATGCTGGAAACAGCATAGCAAGTTTAAATAAGGCTAGTCCGTTATCAACTTGAAAAAGTGGCACCGAGTCGGTGCTTTTTTTCCCTCCCTTTCCCAGGGGACATCATGATTGACGACAAGATCGGAAGAGCACACGACGTAGCAAGGTGA
LSS_SA_35_g1	ABE	PosCtrl	tggaaaggacgaaacaccg	TTCAGCTGCTGAACATGAGA	GTTTAAGAGCTATGCTGGAAACAGCATAGCAAGTTTAAATAAGGCTAGTCCGTTATCAACTTGAAAAAGTGGCACCGAGTCGGTGCTTTTTTT	TGTGATTTCAGCTGCTGAACATGAGAAATCCA	GCAA	AGATCGGAAGAGCACACGACGTAGCAAGGTGA	tggaaaggacgaaacaccgTTCAGCTGCTGAACATGAGAGTTTAAGAGCTATGCTGGAAACAGCATAGCAAGTTTAAATAAGGCTAGTCCGTTATCAACTTGAAAAAGTGGCACCGAGTCGGTGCTTTTTTTTGTGATTTCAGCTGCTGAACATGAGAAATCCAGCAAAGATCGGAAGAGCACACGACGTAGCAAGGTGA
LSS_SA_35_g2	ABE	PosCtrl	tggaaaggacgaaacaccg	TTTCAGCTGCTGAACATGAG	GTTTAAGAGCTATGCTGGAAACAGCATAGCAAGTTTAAATAAGGCTAGTCCGTTATCAACTTGAAAAAGTGGCACCGAGTCGGTGCTTTTTTT	CTGTGATTTCAGCTGCTGAACATGAGAAATCC	CGCA	AGATCGGAAGAGCACACGACGTAGCAAGGTGA	tggaaaggacgaaacaccgTTTCAGCTGCTGAACATGAGGTTTAAGAGCTATGCTGGAAACAGCATAGCAAGTTTAAATAAGGCTAGTCCGTTATCAACTTGAAAAAGTGGCACCGAGTCGGTGCTTTTTTTCTGTGATTTCAGCTGCTGAACATGAGAAATCCCGCAAGATCGGAAGAGCACACGACGTAGCAAGGTGA
LSS_SA_35_g3	ABE	PosCtrl	tggaaaggacgaaacaccg	ATTTCAGCTGCTGAACATGA	GTTTAAGAGCTATGCTGGAAACAGCATAGCAAGTTTAAATAAGGCTAGTCCGTTATCAACTTGAAAAAGTGGCACCGAGTCGGTGCTTTTTTT	TCTGTGATTTCAGCTGCTGAACATGAGAAATC	GCCT	AGATCGGAAGAGCACACGACGTAGCAAGGTGA	tggaaaggacgaaacaccgATTTCAGCTGCTGAACATGAGTTTAAGAGCTATGCTGGAAACAGCATAGCAAGTTTAAATAAGGCTAGTCCGTTATCAACTTGAAAAAGTGGCACCGAGTCGGTGCTTTTTTTTCTGTGATTTCAGCTGCTGAACATGAGAAATCGCCTAGATCGGAAGAGCACACGACGTAGCAAGGTGA
LSS_SA_35_g4	ABE	PosCtrl	tggaaaggacgaaacaccg	ATTTCAGCTGCTGAACATG	GTTTAAGAGCTATGCTGGAAACAGCATAGCAAGTTTAAATAAGGCTAGTCCGTTATCAACTTGAAAAAGTGGCACCGAGTCGGTGCTTTTTTT	CTCTGTGATTTCAGCTGCTGAACATGAGAAAT	CCTC	AGATCGGAAGAGCACACGACGTAGCAAGGTGA	tggaaaggacgaaacaccgATTTCAGCTGCTGAACATGGTTTAAGAGCTATGCTGGAAACAGCATAGCAAGTTTAAATAAGGCTAGTCCGTTATCAACTTGAAAAAGTGGCACCGAGTCGGTGCTTTTTTTCTCTGTGATTTCAGCTGCTGAACATGAGAAATCCTCAGATCGGAAGAGCACACGACGTAGCAAGGTGA
LSS_SA_35_g5	ABE	PosCtrl	tggaaaggacgaaacaccg	TGATTTCAGCTGCTGAACAT	GTTTAAGAGCTATGCTGGAAACAGCATAGCAAGTTTAAATAAGGCTAGTCCGTTATCAACTTGAAAAAGTGGCACCGAGTCGGTGCTTTTTTT	TCTCTGTGATTTCAGCTGCTGAACATGAGAAA	CAAA	AGATCGGAAGAGCACACGACGTAGCAAGGTGA	tggaaaggacgaaacaccgTGATTTCAGCTGCTGAACATGTTTAAGAGCTATGCTGGAAACAGCATAGCAAGTTTAAATAAGGCTAGTCCGTTATCAACTTGAAAAAGTGGCACCGAGTCGGTGCTTTTTTTTCTCTGTGATTTCAGCTGCTGAACATGAGAAACAAAAGATCGGAAGAGCACACGACGTAGCAAGGTGA
LSS_SA_36_g1	ABE	PosCtrl	tggaaaggacgaaacaccg	TGCAGGGTGGCTTCTCCTTC	GTTTAAGAGCTATGCTGGAAACAGCATAGCAAGTTTAAATAAGGCTAGTCCGTTATCAACTTGAAAAAGTGGCACCGAGTCGGTGCTTTTTTT	GTGCTCTGCAGGGTGGCTTCTCCTTCAGTACG	ACTC	AGATCGGAAGAGCACACGACGTAGCAAGGTGA	tggaaaggacgaaacaccgTGCAGGGTGGCTTCTCCTTCGTTTAAGAGCTATGCTGGAAACAGCATAGCAAGTTTAAATAAGGCTAGTCCGTTATCAACTTGAAAAAGTGGCACCGAGTCGGTGCTTTTTTTGTGCTCTGCAGGGTGGCTTCTCCTTCAGTACGACTCAGATCGGAAGAGCACACGACGTAGCAAGGTGA
LSS_SA_36_g2	ABE	PosCtrl	tggaaaggacgaaacaccg	CTGCAGGGTGGCTTCTCCTT	GTTTAAGAGCTATGCTGGAAACAGCATAGCAAGTTTAAATAAGGCTAGTCCGTTATCAACTTGAAAAAGTGGCACCGAGTCGGTGCTTTTTTT	TGTGCTCTGCAGGGTGGCTTCTCCTTCAGTAC	ACCT	AGATCGGAAGAGCACACGACGTAGCAAGGTGA	tggaaaggacgaaacaccgCTGCAGGGTGGCTTCTCCTTGTTTAAGAGCTATGCTGGAAACAGCATAGCAAGTTTAAATAAGGCTAGTCCGTTATCAACTTGAAAAAGTGGCACCGAGTCGGTGCTTTTTTTTGTGCTCTGCAGGGTGGCTTCTCCTTCAGTACACCTAGATCGGAAGAGCACACGACGTAGCAAGGTGA
LSS_SA_36_g3	ABE	PosCtrl	tggaaaggacgaaacaccg	TCTGCAGGGTGGCTTCTCCT	GTTTAAGAGCTATGCTGGAAACAGCATAGCAAGTTTAAATAAGGCTAGTCCGTTATCAACTTGAAAAAGTGGCACCGAGTCGGTGCTTTTTTT	TTGTGCTCTGCAGGGTGGCTTCTCCTTCAGTA	AGGG	AGATCGGAAGAGCACACGACGTAGCAAGGTGA	tggaaaggacgaaacaccgTCTGCAGGGTGGCTTCTCCTGTTTAAGAGCTATGCTGGAAACAGCATAGCAAGTTTAAATAAGGCTAGTCCGTTATCAACTTGAAAAAGTGGCACCGAGTCGGTGCTTTTTTTTTGTGCTCTGCAGGGTGGCTTCTCCTTCAGTAAGGGAGATCGGAAGAGCACACGACGTAGCAAGGTGA
LSS_SA_36_g4	ABE	PosCtrl	tggaaaggacgaaacaccg	CTCTGCAGGGTGGCTTCTCC	GTTTAAGAGCTATGCTGGAAACAGCATAGCAAGTTTAAATAAGGCTAGTCCGTTATCAACTTGAAAAAGTGGCACCGAGTCGGTGCTTTTTTT	CTTGTGCTCTGCAGGGTGGCTTCTCCTTCAGT	CTCC	AGATCGGAAGAGCACACGACGTAGCAAGGTGA	tggaaaggacgaaacaccgCTCTGCAGGGTGGCTTCTCCGTTTAAGAGCTATGCTGGAAACAGCATAGCAAGTTTAAATAAGGCTAGTCCGTTATCAACTTGAAAAAGTGGCACCGAGTCGGTGCTTTTTTTCTTGTGCTCTGCAGGGTGGCTTCTCCTTCAGTCTCCAGATCGGAAGAGCACACGACGTAGCAAGGTGA
LSS_SA_36_g5	ABE	PosCtrl	tggaaaggacgaaacaccg	CTCTGCAGGGTGGCTTCTC	GTTTAAGAGCTATGCTGGAAACAGCATAGCAAGTTTAAATAAGGCTAGTCCGTTATCAACTTGAAAAAGTGGCACCGAGTCGGTGCTTTTTTT	GCTTGTGCTCTGCAGGGTGGCTTCTCCTTCAG	CCAA	AGATCGGAAGAGCACACGACGTAGCAAGGTGA	tggaaaggacgaaacaccgCTCTGCAGGGTGGCTTCTCGTTTAAGAGCTATGCTGGAAACAGCATAGCAAGTTTAAATAAGGCTAGTCCGTTATCAACTTGAAAAAGTGGCACCGAGTCGGTGCTTTTTTTGCTTGTGCTCTGCAGGGTGGCTTCTCCTTCAGCCAAAGATCGGAAGAGCACACGACGTAGCAAGGTGA
LSS_SA_37_g1	ABE	PosCtrl	tggaaaggacgaaacaccg	CCCAGGTCCCAGATAACCCT	GTTTAAGAGCTATGCTGGAAACAGCATAGCAAGTTTAAATAAGGCTAGTCCGTTATCAACTTGAAAAAGTGGCACCGAGTCGGTGCTTTTTTT	ATGCTGCCCAGGTCCCAGATAACCCTCCCGAC	ACCA	AGATCGGAAGAGCACACGACGTAGCAAGGTGA	tggaaaggacgaaacaccgCCCAGGTCCCAGATAACCCTGTTTAAGAGCTATGCTGGAAACAGCATAGCAAGTTTAAATAAGGCTAGTCCGTTATCAACTTGAAAAAGTGGCACCGAGTCGGTGCTTTTTTTATGCTGCCCAGGTCCCAGATAACCCTCCCGACACCAAGATCGGAAGAGCACACGACGTAGCAAGGTGA
LSS_SA_37_g2	ABE	PosCtrl	tggaaaggacgaaacaccg	CCCAGGTCCCAGATAACCC	GTTTAAGAGCTATGCTGGAAACAGCATAGCAAGTTTAAATAAGGCTAGTCCGTTATCAACTTGAAAAAGTGGCACCGAGTCGGTGCTTTTTTT	GATGCTGCCCAGGTCCCAGATAACCCTCCCGA	CCTA	AGATCGGAAGAGCACACGACGTAGCAAGGTGA	tggaaaggacgaaacaccgCCCAGGTCCCAGATAACCCGTTTAAGAGCTATGCTGGAAACAGCATAGCAAGTTTAAATAAGGCTAGTCCGTTATCAACTTGAAAAAGTGGCACCGAGTCGGTGCTTTTTTTGATGCTGCCCAGGTCCCAGATAACCCTCCCGACCTAAGATCGGAAGAGCACACGACGTAGCAAGGTGA
LSS_SA_37_g3	ABE	PosCtrl	tggaaaggacgaaacaccg	TGCCCAGGTCCCAGATAACC	GTTTAAGAGCTATGCTGGAAACAGCATAGCAAGTTTAAATAAGGCTAGTCCGTTATCAACTTGAAAAAGTGGCACCGAGTCGGTGCTTTTTTT	CGATGCTGCCCAGGTCCCAGATAACCCTCCCG	TGCC	AGATCGGAAGAGCACACGACGTAGCAAGGTGA	tggaaaggacgaaacaccgTGCCCAGGTCCCAGATAACCGTTTAAGAGCTATGCTGGAAACAGCATAGCAAGTTTAAATAAGGCTAGTCCGTTATCAACTTGAAAAAGTGGCACCGAGTCGGTGCTTTTTTTCGATGCTGCCCAGGTCCCAGATAACCCTCCCGTGCCAGATCGGAAGAGCACACGACGTAGCAAGGTGA
LSS_SA_37_g4	ABE	PosCtrl	tggaaaggacgaaacaccg	CTGCCCAGGTCCCAGATAAC	GTTTAAGAGCTATGCTGGAAACAGCATAGCAAGTTTAAATAAGGCTAGTCCGTTATCAACTTGAAAAAGTGGCACCGAGTCGGTGCTTTTTTT	TCGATGCTGCCCAGGTCCCAGATAACCCTCCC	CTGA	AGATCGGAAGAGCACACGACGTAGCAAGGTGA	tggaaaggacgaaacaccgCTGCCCAGGTCCCAGATAACGTTTAAGAGCTATGCTGGAAACAGCATAGCAAGTTTAAATAAGGCTAGTCCGTTATCAACTTGAAAAAGTGGCACCGAGTCGGTGCTTTTTTTTCGATGCTGCCCAGGTCCCAGATAACCCTCCCCTGAAGATCGGAAGAGCACACGACGTAGCAAGGTGA
LSS_SA_37_g5	ABE	PosCtrl	tggaaaggacgaaacaccg	CTGCCCAGGTCCCAGATAA	GTTTAAGAGCTATGCTGGAAACAGCATAGCAAGTTTAAATAAGGCTAGTCCGTTATCAACTTGAAAAAGTGGCACCGAGTCGGTGCTTTTTTT	CTCGATGCTGCCCAGGTCCCAGATAACCCTCC	ATTT	AGATCGGAAGAGCACACGACGTAGCAAGGTGA	tggaaaggacgaaacaccgCTGCCCAGGTCCCAGATAAGTTTAAGAGCTATGCTGGAAACAGCATAGCAAGTTTAAATAAGGCTAGTCCGTTATCAACTTGAAAAAGTGGCACCGAGTCGGTGCTTTTTTTCTCGATGCTGCCCAGGTCCCAGATAACCCTCCATTTAGATCGGAAGAGCACACGACGTAGCAAGGTGA
LSS_SA_38_g1	ABE	PosCtrl	tggaaaggacgaaacaccg	TCCAGGCGGGCGGGCACCAC	GTTTAAGAGCTATGCTGGAAACAGCATAGCAAGTTTAAATAAGGCTAGTCCGTTATCAACTTGAAAAAGTGGCACCGAGTCGGTGCTTTTTTT	GTCTCTTCCAGGCGGGCGGGCACCACAGGCCC	AACG	AGATCGGAAGAGCACACGACGTAGCAAGGTGA	tggaaaggacgaaacaccgTCCAGGCGGGCGGGCACCACGTTTAAGAGCTATGCTGGAAACAGCATAGCAAGTTTAAATAAGGCTAGTCCGTTATCAACTTGAAAAAGTGGCACCGAGTCGGTGCTTTTTTTGTCTCTTCCAGGCGGGCGGGCACCACAGGCCCAACGAGATCGGAAGAGCACACGACGTAGCAAGGTGA
LSS_SA_38_g2	ABE	PosCtrl	tggaaaggacgaaacaccg	TTCCAGGCGGGCGGGCACCA	GTTTAAGAGCTATGCTGGAAACAGCATAGCAAGTTTAAATAAGGCTAGTCCGTTATCAACTTGAAAAAGTGGCACCGAGTCGGTGCTTTTTTT	TGTCTCTTCCAGGCGGGCGGGCACCACAGGCC	ATAG	AGATCGGAAGAGCACACGACGTAGCAAGGTGA	tggaaaggacgaaacaccgTTCCAGGCGGGCGGGCACCAGTTTAAGAGCTATGCTGGAAACAGCATAGCAAGTTTAAATAAGGCTAGTCCGTTATCAACTTGAAAAAGTGGCACCGAGTCGGTGCTTTTTTTTGTCTCTTCCAGGCGGGCGGGCACCACAGGCCATAGAGATCGGAAGAGCACACGACGTAGCAAGGTGA
LSS_SA_38_g3	ABE	PosCtrl	tggaaaggacgaaacaccg	CTTCCAGGCGGGCGGGCACC	GTTTAAGAGCTATGCTGGAAACAGCATAGCAAGTTTAAATAAGGCTAGTCCGTTATCAACTTGAAAAAGTGGCACCGAGTCGGTGCTTTTTTT	CTGTCTCTTCCAGGCGGGCGGGCACCACAGGC	GCTA	AGATCGGAAGAGCACACGACGTAGCAAGGTGA	tggaaaggacgaaacaccgCTTCCAGGCGGGCGGGCACCGTTTAAGAGCTATGCTGGAAACAGCATAGCAAGTTTAAATAAGGCTAGTCCGTTATCAACTTGAAAAAGTGGCACCGAGTCGGTGCTTTTTTTCTGTCTCTTCCAGGCGGGCGGGCACCACAGGCGCTAAGATCGGAAGAGCACACGACGTAGCAAGGTGA
LSS_SA_38_g4	ABE	PosCtrl	tggaaaggacgaaacaccg	TCTTCCAGGCGGGCGGGCAC	GTTTAAGAGCTATGCTGGAAACAGCATAGCAAGTTTAAATAAGGCTAGTCCGTTATCAACTTGAAAAAGTGGCACCGAGTCGGTGCTTTTTTT	GCTGTCTCTTCCAGGCGGGCGGGCACCACAGG	ATAT	AGATCGGAAGAGCACACGACGTAGCAAGGTGA	tggaaaggacgaaacaccgTCTTCCAGGCGGGCGGGCACGTTTAAGAGCTATGCTGGAAACAGCATAGCAAGTTTAAATAAGGCTAGTCCGTTATCAACTTGAAAAAGTGGCACCGAGTCGGTGCTTTTTTTGCTGTCTCTTCCAGGCGGGCGGGCACCACAGGATATAGATCGGAAGAGCACACGACGTAGCAAGGTGA
LSS_SA_38_g5	ABE	PosCtrl	tggaaaggacgaaacaccg	CTCTTCCAGGCGGGCGGGCA	GTTTAAGAGCTATGCTGGAAACAGCATAGCAAGTTTAAATAAGGCTAGTCCGTTATCAACTTGAAAAAGTGGCACCGAGTCGGTGCTTTTTTT	TGCTGTCTCTTCCAGGCGGGCGGGCACCACAG	AAAA	AGATCGGAAGAGCACACGACGTAGCAAGGTGA	tggaaaggacgaaacaccgCTCTTCCAGGCGGGCGGGCAGTTTAAGAGCTATGCTGGAAACAGCATAGCAAGTTTAAATAAGGCTAGTCCGTTATCAACTTGAAAAAGTGGCACCGAGTCGGTGCTTTTTTTTGCTGTCTCTTCCAGGCGGGCGGGCACCACAGAAAAAGATCGGAAGAGCACACGACGTAGCAAGGTGA
LSS_SA_39_g1	ABE	PosCtrl	tggaaaggacgaaacaccg	TGTAGGGCACCAACGGCTCA	GTTTAAGAGCTATGCTGGAAACAGCATAGCAAGTTTAAATAAGGCTAGTCCGTTATCAACTTGAAAAAGTGGCACCGAGTCGGTGCTTTTTTT	TTTGTGTGTAGGGCACCAACGGCTCACAGATC	AGAG	AGATCGGAAGAGCACACGACGTAGCAAGGTGA	tggaaaggacgaaacaccgTGTAGGGCACCAACGGCTCAGTTTAAGAGCTATGCTGGAAACAGCATAGCAAGTTTAAATAAGGCTAGTCCGTTATCAACTTGAAAAAGTGGCACCGAGTCGGTGCTTTTTTTTTTGTGTGTAGGGCACCAACGGCTCACAGATCAGAGAGATCGGAAGAGCACACGACGTAGCAAGGTGA
LSS_SA_39_g2	ABE	PosCtrl	tggaaaggacgaaacaccg	TGTAGGGCACCAACGGCTC	GTTTAAGAGCTATGCTGGAAACAGCATAGCAAGTTTAAATAAGGCTAGTCCGTTATCAACTTGAAAAAGTGGCACCGAGTCGGTGCTTTTTTT	CTTTGTGTGTAGGGCACCAACGGCTCACAGAT	AATA	AGATCGGAAGAGCACACGACGTAGCAAGGTGA	tggaaaggacgaaacaccgTGTAGGGCACCAACGGCTCGTTTAAGAGCTATGCTGGAAACAGCATAGCAAGTTTAAATAAGGCTAGTCCGTTATCAACTTGAAAAAGTGGCACCGAGTCGGTGCTTTTTTTCTTTGTGTGTAGGGCACCAACGGCTCACAGATAATAAGATCGGAAGAGCACACGACGTAGCAAGGTGA
LSS_SA_39_g3	ABE	PosCtrl	tggaaaggacgaaacaccg	TGTGTAGGGCACCAACGGCT	GTTTAAGAGCTATGCTGGAAACAGCATAGCAAGTTTAAATAAGGCTAGTCCGTTATCAACTTGAAAAAGTGGCACCGAGTCGGTGCTTTTTTT	CCTTTGTGTGTAGGGCACCAACGGCTCACAGA	CCAG	AGATCGGAAGAGCACACGACGTAGCAAGGTGA	tggaaaggacgaaacaccgTGTGTAGGGCACCAACGGCTGTTTAAGAGCTATGCTGGAAACAGCATAGCAAGTTTAAATAAGGCTAGTCCGTTATCAACTTGAAAAAGTGGCACCGAGTCGGTGCTTTTTTTCCTTTGTGTGTAGGGCACCAACGGCTCACAGACCAGAGATCGGAAGAGCACACGACGTAGCAAGGTGA
LSS_SA_39_g4	ABE	PosCtrl	tggaaaggacgaaacaccg	TGTGTAGGGCACCAACGGC	GTTTAAGAGCTATGCTGGAAACAGCATAGCAAGTTTAAATAAGGCTAGTCCGTTATCAACTTGAAAAAGTGGCACCGAGTCGGTGCTTTTTTT	TCCTTTGTGTGTAGGGCACCAACGGCTCACAG	GAAC	AGATCGGAAGAGCACACGACGTAGCAAGGTGA	tggaaaggacgaaacaccgTGTGTAGGGCACCAACGGCGTTTAAGAGCTATGCTGGAAACAGCATAGCAAGTTTAAATAAGGCTAGTCCGTTATCAACTTGAAAAAGTGGCACCGAGTCGGTGCTTTTTTTTCCTTTGTGTGTAGGGCACCAACGGCTCACAGGAACAGATCGGAAGAGCACACGACGTAGCAAGGTGA
LSS_SA_39_g5	ABE	PosCtrl	tggaaaggacgaaacaccg	TGTGTGTAGGGCACCAACGG	GTTTAAGAGCTATGCTGGAAACAGCATAGCAAGTTTAAATAAGGCTAGTCCGTTATCAACTTGAAAAAGTGGCACCGAGTCGGTGCTTTTTTT	ATCCTTTGTGTGTAGGGCACCAACGGCTCACA	CGTG	AGATCGGAAGAGCACACGACGTAGCAAGGTGA	tggaaaggacgaaacaccgTGTGTGTAGGGCACCAACGGGTTTAAGAGCTATGCTGGAAACAGCATAGCAAGTTTAAATAAGGCTAGTCCGTTATCAACTTGAAAAAGTGGCACCGAGTCGGTGCTTTTTTTATCCTTTGTGTGTAGGGCACCAACGGCTCACACGTGAGATCGGAAGAGCACACGACGTAGCAAGGTGA
LSS_SA_40_g1	ABE	PosCtrl	tggaaaggacgaaacaccg	CACAGGATGGGCCTTGACGG	GTTTAAGAGCTATGCTGGAAACAGCATAGCAAGTTTAAATAAGGCTAGTCCGTTATCAACTTGAAAAAGTGGCACCGAGTCGGTGCTTTTTTT	TCTCCTCACAGGATGGGCCTTGACGGCATGAA	ATCA	AGATCGGAAGAGCACACGACGTAGCAAGGTGA	tggaaaggacgaaacaccgCACAGGATGGGCCTTGACGGGTTTAAGAGCTATGCTGGAAACAGCATAGCAAGTTTAAATAAGGCTAGTCCGTTATCAACTTGAAAAAGTGGCACCGAGTCGGTGCTTTTTTTTCTCCTCACAGGATGGGCCTTGACGGCATGAAATCAAGATCGGAAGAGCACACGACGTAGCAAGGTGA
LSS_SA_40_g2	ABE	PosCtrl	tggaaaggacgaaacaccg	TCACAGGATGGGCCTTGACG	GTTTAAGAGCTATGCTGGAAACAGCATAGCAAGTTTAAATAAGGCTAGTCCGTTATCAACTTGAAAAAGTGGCACCGAGTCGGTGCTTTTTTT	TTCTCCTCACAGGATGGGCCTTGACGGCATGA	CAAG	AGATCGGAAGAGCACACGACGTAGCAAGGTGA	tggaaaggacgaaacaccgTCACAGGATGGGCCTTGACGGTTTAAGAGCTATGCTGGAAACAGCATAGCAAGTTTAAATAAGGCTAGTCCGTTATCAACTTGAAAAAGTGGCACCGAGTCGGTGCTTTTTTTTTCTCCTCACAGGATGGGCCTTGACGGCATGACAAGAGATCGGAAGAGCACACGACGTAGCAAGGTGA
LSS_SA_40_g3	ABE	PosCtrl	tggaaaggacgaaacaccg	CTCACAGGATGGGCCTTGAC	GTTTAAGAGCTATGCTGGAAACAGCATAGCAAGTTTAAATAAGGCTAGTCCGTTATCAACTTGAAAAAGTGGCACCGAGTCGGTGCTTTTTTT	TTTCTCCTCACAGGATGGGCCTTGACGGCATG	TTCA	AGATCGGAAGAGCACACGACGTAGCAAGGTGA	tggaaaggacgaaacaccgCTCACAGGATGGGCCTTGACGTTTAAGAGCTATGCTGGAAACAGCATAGCAAGTTTAAATAAGGCTAGTCCGTTATCAACTTGAAAAAGTGGCACCGAGTCGGTGCTTTTTTTTTTCTCCTCACAGGATGGGCCTTGACGGCATGTTCAAGATCGGAAGAGCACACGACGTAGCAAGGTGA
LSS_SA_40_g4	ABE	PosCtrl	tggaaaggacgaaacaccg	CCTCACAGGATGGGCCTTGA	GTTTAAGAGCTATGCTGGAAACAGCATAGCAAGTTTAAATAAGGCTAGTCCGTTATCAACTTGAAAAAGTGGCACCGAGTCGGTGCTTTTTTT	TTTTCTCCTCACAGGATGGGCCTTGACGGCAT	TCCC	AGATCGGAAGAGCACACGACGTAGCAAGGTGA	tggaaaggacgaaacaccgCCTCACAGGATGGGCCTTGAGTTTAAGAGCTATGCTGGAAACAGCATAGCAAGTTTAAATAAGGCTAGTCCGTTATCAACTTGAAAAAGTGGCACCGAGTCGGTGCTTTTTTTTTTTCTCCTCACAGGATGGGCCTTGACGGCATTCCCAGATCGGAAGAGCACACGACGTAGCAAGGTGA
LSS_SA_40_g5	ABE	PosCtrl	tggaaaggacgaaacaccg	TCCTCACAGGATGGGCCTTG	GTTTAAGAGCTATGCTGGAAACAGCATAGCAAGTTTAAATAAGGCTAGTCCGTTATCAACTTGAAAAAGTGGCACCGAGTCGGTGCTTTTTTT	TTTTTCTCCTCACAGGATGGGCCTTGACGGCA	GGCC	AGATCGGAAGAGCACACGACGTAGCAAGGTGA	tggaaaggacgaaacaccgTCCTCACAGGATGGGCCTTGGTTTAAGAGCTATGCTGGAAACAGCATAGCAAGTTTAAATAAGGCTAGTCCGTTATCAACTTGAAAAAGTGGCACCGAGTCGGTGCTTTTTTTTTTTTCTCCTCACAGGATGGGCCTTGACGGCAGGCCAGATCGGAAGAGCACACGACGTAGCAAGGTGA
LSS_SA_41_g1	ABE	PosCtrl	tggaaaggacgaaacaccg	TGCAGATCTCGAAAACCATC	GTTTAAGAGCTATGCTGGAAACAGCATAGCAAGTTTAAATAAGGCTAGTCCGTTATCAACTTGAAAAAGTGGCACCGAGTCGGTGCTTTTTTT	CTCTCCTGCAGATCTCGAAAACCATCAACATG	GGAC	AGATCGGAAGAGCACACGACGTAGCAAGGTGA	tggaaaggacgaaacaccgTGCAGATCTCGAAAACCATCGTTTAAGAGCTATGCTGGAAACAGCATAGCAAGTTTAAATAAGGCTAGTCCGTTATCAACTTGAAAAAGTGGCACCGAGTCGGTGCTTTTTTTCTCTCCTGCAGATCTCGAAAACCATCAACATGGGACAGATCGGAAGAGCACACGACGTAGCAAGGTGA
LSS_SA_41_g2	ABE	PosCtrl	tggaaaggacgaaacaccg	CTGCAGATCTCGAAAACCAT	GTTTAAGAGCTATGCTGGAAACAGCATAGCAAGTTTAAATAAGGCTAGTCCGTTATCAACTTGAAAAAGTGGCACCGAGTCGGTGCTTTTTTT	TCTCTCCTGCAGATCTCGAAAACCATCAACAT	AGCG	AGATCGGAAGAGCACACGACGTAGCAAGGTGA	tggaaaggacgaaacaccgCTGCAGATCTCGAAAACCATGTTTAAGAGCTATGCTGGAAACAGCATAGCAAGTTTAAATAAGGCTAGTCCGTTATCAACTTGAAAAAGTGGCACCGAGTCGGTGCTTTTTTTTCTCTCCTGCAGATCTCGAAAACCATCAACATAGCGAGATCGGAAGAGCACACGACGTAGCAAGGTGA
LSS_SA_41_g3	ABE	PosCtrl	tggaaaggacgaaacaccg	CCTGCAGATCTCGAAAACCA	GTTTAAGAGCTATGCTGGAAACAGCATAGCAAGTTTAAATAAGGCTAGTCCGTTATCAACTTGAAAAAGTGGCACCGAGTCGGTGCTTTTTTT	GTCTCTCCTGCAGATCTCGAAAACCATCAACA	CACG	AGATCGGAAGAGCACACGACGTAGCAAGGTGA	tggaaaggacgaaacaccgCCTGCAGATCTCGAAAACCAGTTTAAGAGCTATGCTGGAAACAGCATAGCAAGTTTAAATAAGGCTAGTCCGTTATCAACTTGAAAAAGTGGCACCGAGTCGGTGCTTTTTTTGTCTCTCCTGCAGATCTCGAAAACCATCAACACACGAGATCGGAAGAGCACACGACGTAGCAAGGTGA
LSS_SA_41_g4	ABE	PosCtrl	tggaaaggacgaaacaccg	TCCTGCAGATCTCGAAAACC	GTTTAAGAGCTATGCTGGAAACAGCATAGCAAGTTTAAATAAGGCTAGTCCGTTATCAACTTGAAAAAGTGGCACCGAGTCGGTGCTTTTTTT	TGTCTCTCCTGCAGATCTCGAAAACCATCAAC	GGTT	AGATCGGAAGAGCACACGACGTAGCAAGGTGA	tggaaaggacgaaacaccgTCCTGCAGATCTCGAAAACCGTTTAAGAGCTATGCTGGAAACAGCATAGCAAGTTTAAATAAGGCTAGTCCGTTATCAACTTGAAAAAGTGGCACCGAGTCGGTGCTTTTTTTTGTCTCTCCTGCAGATCTCGAAAACCATCAACGGTTAGATCGGAAGAGCACACGACGTAGCAAGGTGA
LSS_SA_41_g5	ABE	PosCtrl	tggaaaggacgaaacaccg	CTCCTGCAGATCTCGAAAAC	GTTTAAGAGCTATGCTGGAAACAGCATAGCAAGTTTAAATAAGGCTAGTCCGTTATCAACTTGAAAAAGTGGCACCGAGTCGGTGCTTTTTTT	CTGTCTCTCCTGCAGATCTCGAAAACCATCAA	CATA	AGATCGGAAGAGCACACGACGTAGCAAGGTGA	tggaaaggacgaaacaccgCTCCTGCAGATCTCGAAAACGTTTAAGAGCTATGCTGGAAACAGCATAGCAAGTTTAAATAAGGCTAGTCCGTTATCAACTTGAAAAAGTGGCACCGAGTCGGTGCTTTTTTTCTGTCTCTCCTGCAGATCTCGAAAACCATCAACATAAGATCGGAAGAGCACACGACGTAGCAAGGTGA
LSS_SA_42_g1	ABE	PosCtrl	tggaaaggacgaaacaccg	TGTAGCGCTCCTCAACCTGT	GTTTAAGAGCTATGCTGGAAACAGCATAGCAAGTTTAAATAAGGCTAGTCCGTTATCAACTTGAAAAAGTGGCACCGAGTCGGTGCTTTTTTT	GTCCCCTGTAGCGCTCCTCAACCTGTATGAGC	GACG	AGATCGGAAGAGCACACGACGTAGCAAGGTGA	tggaaaggacgaaacaccgTGTAGCGCTCCTCAACCTGTGTTTAAGAGCTATGCTGGAAACAGCATAGCAAGTTTAAATAAGGCTAGTCCGTTATCAACTTGAAAAAGTGGCACCGAGTCGGTGCTTTTTTTGTCCCCTGTAGCGCTCCTCAACCTGTATGAGCGACGAGATCGGAAGAGCACACGACGTAGCAAGGTGA
LSS_SA_42_g2	ABE	PosCtrl	tggaaaggacgaaacaccg	CTGTAGCGCTCCTCAACCTG	GTTTAAGAGCTATGCTGGAAACAGCATAGCAAGTTTAAATAAGGCTAGTCCGTTATCAACTTGAAAAAGTGGCACCGAGTCGGTGCTTTTTTT	TGTCCCCTGTAGCGCTCCTCAACCTGTATGAG	AGTG	AGATCGGAAGAGCACACGACGTAGCAAGGTGA	tggaaaggacgaaacaccgCTGTAGCGCTCCTCAACCTGGTTTAAGAGCTATGCTGGAAACAGCATAGCAAGTTTAAATAAGGCTAGTCCGTTATCAACTTGAAAAAGTGGCACCGAGTCGGTGCTTTTTTTTGTCCCCTGTAGCGCTCCTCAACCTGTATGAGAGTGAGATCGGAAGAGCACACGACGTAGCAAGGTGA
LSS_SA_42_g3	ABE	PosCtrl	tggaaaggacgaaacaccg	CCTGTAGCGCTCCTCAACCT	GTTTAAGAGCTATGCTGGAAACAGCATAGCAAGTTTAAATAAGGCTAGTCCGTTATCAACTTGAAAAAGTGGCACCGAGTCGGTGCTTTTTTT	CTGTCCCCTGTAGCGCTCCTCAACCTGTATGA	AAGC	AGATCGGAAGAGCACACGACGTAGCAAGGTGA	tggaaaggacgaaacaccgCCTGTAGCGCTCCTCAACCTGTTTAAGAGCTATGCTGGAAACAGCATAGCAAGTTTAAATAAGGCTAGTCCGTTATCAACTTGAAAAAGTGGCACCGAGTCGGTGCTTTTTTTCTGTCCCCTGTAGCGCTCCTCAACCTGTATGAAAGCAGATCGGAAGAGCACACGACGTAGCAAGGTGA
LSS_SA_42_g4	ABE	PosCtrl	tggaaaggacgaaacaccg	CCCTGTAGCGCTCCTCAACC	GTTTAAGAGCTATGCTGGAAACAGCATAGCAAGTTTAAATAAGGCTAGTCCGTTATCAACTTGAAAAAGTGGCACCGAGTCGGTGCTTTTTTT	CCTGTCCCCTGTAGCGCTCCTCAACCTGTATG	GATT	AGATCGGAAGAGCACACGACGTAGCAAGGTGA	tggaaaggacgaaacaccgCCCTGTAGCGCTCCTCAACCGTTTAAGAGCTATGCTGGAAACAGCATAGCAAGTTTAAATAAGGCTAGTCCGTTATCAACTTGAAAAAGTGGCACCGAGTCGGTGCTTTTTTTCCTGTCCCCTGTAGCGCTCCTCAACCTGTATGGATTAGATCGGAAGAGCACACGACGTAGCAAGGTGA
LSS_SA_42_g5	ABE	PosCtrl	tggaaaggacgaaacaccg	CCCCTGTAGCGCTCCTCAAC	GTTTAAGAGCTATGCTGGAAACAGCATAGCAAGTTTAAATAAGGCTAGTCCGTTATCAACTTGAAAAAGTGGCACCGAGTCGGTGCTTTTTTT	CCCTGTCCCCTGTAGCGCTCCTCAACCTGTAT	TCAC	AGATCGGAAGAGCACACGACGTAGCAAGGTGA	tggaaaggacgaaacaccgCCCCTGTAGCGCTCCTCAACGTTTAAGAGCTATGCTGGAAACAGCATAGCAAGTTTAAATAAGGCTAGTCCGTTATCAACTTGAAAAAGTGGCACCGAGTCGGTGCTTTTTTTCCCTGTCCCCTGTAGCGCTCCTCAACCTGTATTCACAGATCGGAAGAGCACACGACGTAGCAAGGTGA
LSS_SA_43_g1	ABE	PosCtrl	tggaaaggacgaaacaccg	CCCAGGCTGTTTCCTGACTG	GTTTAAGAGCTATGCTGGAAACAGCATAGCAAGTTTAAATAAGGCTAGTCCGTTATCAACTTGAAAAAGTGGCACCGAGTCGGTGCTTTTTTT	TGTTGCCCCAGGCTGTTTCCTGACTGGGCACC	TGTC	AGATCGGAAGAGCACACGACGTAGCAAGGTGA	tggaaaggacgaaacaccgCCCAGGCTGTTTCCTGACTGGTTTAAGAGCTATGCTGGAAACAGCATAGCAAGTTTAAATAAGGCTAGTCCGTTATCAACTTGAAAAAGTGGCACCGAGTCGGTGCTTTTTTTTGTTGCCCCAGGCTGTTTCCTGACTGGGCACCTGTCAGATCGGAAGAGCACACGACGTAGCAAGGTGA
LSS_SA_43_g2	ABE	PosCtrl	tggaaaggacgaaacaccg	CCCCAGGCTGTTTCCTGACT	GTTTAAGAGCTATGCTGGAAACAGCATAGCAAGTTTAAATAAGGCTAGTCCGTTATCAACTTGAAAAAGTGGCACCGAGTCGGTGCTTTTTTT	CTGTTGCCCCAGGCTGTTTCCTGACTGGGCAC	TTCT	AGATCGGAAGAGCACACGACGTAGCAAGGTGA	tggaaaggacgaaacaccgCCCCAGGCTGTTTCCTGACTGTTTAAGAGCTATGCTGGAAACAGCATAGCAAGTTTAAATAAGGCTAGTCCGTTATCAACTTGAAAAAGTGGCACCGAGTCGGTGCTTTTTTTCTGTTGCCCCAGGCTGTTTCCTGACTGGGCACTTCTAGATCGGAAGAGCACACGACGTAGCAAGGTGA
LSS_SA_43_g3	ABE	PosCtrl	tggaaaggacgaaacaccg	CCCCAGGCTGTTTCCTGAC	GTTTAAGAGCTATGCTGGAAACAGCATAGCAAGTTTAAATAAGGCTAGTCCGTTATCAACTTGAAAAAGTGGCACCGAGTCGGTGCTTTTTTT	GCTGTTGCCCCAGGCTGTTTCCTGACTGGGCA	TAGG	AGATCGGAAGAGCACACGACGTAGCAAGGTGA	tggaaaggacgaaacaccgCCCCAGGCTGTTTCCTGACGTTTAAGAGCTATGCTGGAAACAGCATAGCAAGTTTAAATAAGGCTAGTCCGTTATCAACTTGAAAAAGTGGCACCGAGTCGGTGCTTTTTTTGCTGTTGCCCCAGGCTGTTTCCTGACTGGGCATAGGAGATCGGAAGAGCACACGACGTAGCAAGGTGA
LSS_SA_43_g4	ABE	PosCtrl	tggaaaggacgaaacaccg	TGCCCCAGGCTGTTTCCTGA	GTTTAAGAGCTATGCTGGAAACAGCATAGCAAGTTTAAATAAGGCTAGTCCGTTATCAACTTGAAAAAGTGGCACCGAGTCGGTGCTTTTTTT	TGCTGTTGCCCCAGGCTGTTTCCTGACTGGGC	CGAC	AGATCGGAAGAGCACACGACGTAGCAAGGTGA	tggaaaggacgaaacaccgTGCCCCAGGCTGTTTCCTGAGTTTAAGAGCTATGCTGGAAACAGCATAGCAAGTTTAAATAAGGCTAGTCCGTTATCAACTTGAAAAAGTGGCACCGAGTCGGTGCTTTTTTTTGCTGTTGCCCCAGGCTGTTTCCTGACTGGGCCGACAGATCGGAAGAGCACACGACGTAGCAAGGTGA
LSS_SA_43_g5	ABE	PosCtrl	tggaaaggacgaaacaccg	TTGCCCCAGGCTGTTTCCTG	GTTTAAGAGCTATGCTGGAAACAGCATAGCAAGTTTAAATAAGGCTAGTCCGTTATCAACTTGAAAAAGTGGCACCGAGTCGGTGCTTTTTTT	CTGCTGTTGCCCCAGGCTGTTTCCTGACTGGG	AGAC	AGATCGGAAGAGCACACGACGTAGCAAGGTGA	tggaaaggacgaaacaccgTTGCCCCAGGCTGTTTCCTGGTTTAAGAGCTATGCTGGAAACAGCATAGCAAGTTTAAATAAGGCTAGTCCGTTATCAACTTGAAAAAGTGGCACCGAGTCGGTGCTTTTTTTCTGCTGTTGCCCCAGGCTGTTTCCTGACTGGGAGACAGATCGGAAGAGCACACGACGTAGCAAGGTGA
LSS_SD_17_g1	ABE	PosCtrl	tggaaaggacgaaacaccg	CATACCTGCGGCCAGTCGCC	GTTTAAGAGCTATGCTGGAAACAGCATAGCAAGTTTAAATAAGGCTAGTCCGTTATCAACTTGAAAAAGTGGCACCGAGTCGGTGCTTTTTTT	TGGCGGCATACCTGCGGCCAGTCGCCATTGGG	GAGA	AGATCGGAAGAGCACACGACGTAGCAAGGTGA	tggaaaggacgaaacaccgCATACCTGCGGCCAGTCGCCGTTTAAGAGCTATGCTGGAAACAGCATAGCAAGTTTAAATAAGGCTAGTCCGTTATCAACTTGAAAAAGTGGCACCGAGTCGGTGCTTTTTTTTGGCGGCATACCTGCGGCCAGTCGCCATTGGGGAGAAGATCGGAAGAGCACACGACGTAGCAAGGTGA
LSS_SD_17_g2	ABE	PosCtrl	tggaaaggacgaaacaccg	CATACCTGCGGCCAGTCGC	GTTTAAGAGCTATGCTGGAAACAGCATAGCAAGTTTAAATAAGGCTAGTCCGTTATCAACTTGAAAAAGTGGCACCGAGTCGGTGCTTTTTTT	CTGGCGGCATACCTGCGGCCAGTCGCCATTGG	GCGT	AGATCGGAAGAGCACACGACGTAGCAAGGTGA	tggaaaggacgaaacaccgCATACCTGCGGCCAGTCGCGTTTAAGAGCTATGCTGGAAACAGCATAGCAAGTTTAAATAAGGCTAGTCCGTTATCAACTTGAAAAAGTGGCACCGAGTCGGTGCTTTTTTTCTGGCGGCATACCTGCGGCCAGTCGCCATTGGGCGTAGATCGGAAGAGCACACGACGTAGCAAGGTGA
LSS_SD_17_g3	ABE	PosCtrl	tggaaaggacgaaacaccg	GCATACCTGCGGCCAGTCG	GTTTAAGAGCTATGCTGGAAACAGCATAGCAAGTTTAAATAAGGCTAGTCCGTTATCAACTTGAAAAAGTGGCACCGAGTCGGTGCTTTTTTT	CCTGGCGGCATACCTGCGGCCAGTCGCCATTG	GATG	AGATCGGAAGAGCACACGACGTAGCAAGGTGA	tggaaaggacgaaacaccgGCATACCTGCGGCCAGTCGGTTTAAGAGCTATGCTGGAAACAGCATAGCAAGTTTAAATAAGGCTAGTCCGTTATCAACTTGAAAAAGTGGCACCGAGTCGGTGCTTTTTTTCCTGGCGGCATACCTGCGGCCAGTCGCCATTGGATGAGATCGGAAGAGCACACGACGTAGCAAGGTGA
LSS_SD_17_g4	ABE	PosCtrl	tggaaaggacgaaacaccg	CGGCATACCTGCGGCCAGTC	GTTTAAGAGCTATGCTGGAAACAGCATAGCAAGTTTAAATAAGGCTAGTCCGTTATCAACTTGAAAAAGTGGCACCGAGTCGGTGCTTTTTTT	CCCTGGCGGCATACCTGCGGCCAGTCGCCATT	CATC	AGATCGGAAGAGCACACGACGTAGCAAGGTGA	tggaaaggacgaaacaccgCGGCATACCTGCGGCCAGTCGTTTAAGAGCTATGCTGGAAACAGCATAGCAAGTTTAAATAAGGCTAGTCCGTTATCAACTTGAAAAAGTGGCACCGAGTCGGTGCTTTTTTTCCCTGGCGGCATACCTGCGGCCAGTCGCCATTCATCAGATCGGAAGAGCACACGACGTAGCAAGGTGA
LSS_SD_17_g5	ABE	PosCtrl	tggaaaggacgaaacaccg	CGGCATACCTGCGGCCAGT	GTTTAAGAGCTATGCTGGAAACAGCATAGCAAGTTTAAATAAGGCTAGTCCGTTATCAACTTGAAAAAGTGGCACCGAGTCGGTGCTTTTTTT	TCCCTGGCGGCATACCTGCGGCCAGTCGCCAT	CTTC	AGATCGGAAGAGCACACGACGTAGCAAGGTGA	tggaaaggacgaaacaccgCGGCATACCTGCGGCCAGTGTTTAAGAGCTATGCTGGAAACAGCATAGCAAGTTTAAATAAGGCTAGTCCGTTATCAACTTGAAAAAGTGGCACCGAGTCGGTGCTTTTTTTTCCCTGGCGGCATACCTGCGGCCAGTCGCCATCTTCAGATCGGAAGAGCACACGACGTAGCAAGGTGA
LSS_SD_18_g1	ABE	PosCtrl	tggaaaggacgaaacaccg	CCCACCGAACGGCCATCAGC	GTTTAAGAGCTATGCTGGAAACAGCATAGCAAGTTTAAATAAGGCTAGTCCGTTATCAACTTGAAAAAGTGGCACCGAGTCGGTGCTTTTTTT	GTCGTCCCCACCGAACGGCCATCAGCCCCATC	ACCG	AGATCGGAAGAGCACACGACGTAGCAAGGTGA	tggaaaggacgaaacaccgCCCACCGAACGGCCATCAGCGTTTAAGAGCTATGCTGGAAACAGCATAGCAAGTTTAAATAAGGCTAGTCCGTTATCAACTTGAAAAAGTGGCACCGAGTCGGTGCTTTTTTTGTCGTCCCCACCGAACGGCCATCAGCCCCATCACCGAGATCGGAAGAGCACACGACGTAGCAAGGTGA
LSS_SD_18_g2	ABE	PosCtrl	tggaaaggacgaaacaccg	CCCCACCGAACGGCCATCAG	GTTTAAGAGCTATGCTGGAAACAGCATAGCAAGTTTAAATAAGGCTAGTCCGTTATCAACTTGAAAAAGTGGCACCGAGTCGGTGCTTTTTTT	CGTCGTCCCCACCGAACGGCCATCAGCCCCAT	GGTG	AGATCGGAAGAGCACACGACGTAGCAAGGTGA	tggaaaggacgaaacaccgCCCCACCGAACGGCCATCAGGTTTAAGAGCTATGCTGGAAACAGCATAGCAAGTTTAAATAAGGCTAGTCCGTTATCAACTTGAAAAAGTGGCACCGAGTCGGTGCTTTTTTTCGTCGTCCCCACCGAACGGCCATCAGCCCCATGGTGAGATCGGAAGAGCACACGACGTAGCAAGGTGA
LSS_SD_18_g3	ABE	PosCtrl	tggaaaggacgaaacaccg	TCCCCACCGAACGGCCATCA	GTTTAAGAGCTATGCTGGAAACAGCATAGCAAGTTTAAATAAGGCTAGTCCGTTATCAACTTGAAAAAGTGGCACCGAGTCGGTGCTTTTTTT	CCGTCGTCCCCACCGAACGGCCATCAGCCCCA	TTTC	AGATCGGAAGAGCACACGACGTAGCAAGGTGA	tggaaaggacgaaacaccgTCCCCACCGAACGGCCATCAGTTTAAGAGCTATGCTGGAAACAGCATAGCAAGTTTAAATAAGGCTAGTCCGTTATCAACTTGAAAAAGTGGCACCGAGTCGGTGCTTTTTTTCCGTCGTCCCCACCGAACGGCCATCAGCCCCATTTCAGATCGGAAGAGCACACGACGTAGCAAGGTGA
LSS_SD_18_g4	ABE	PosCtrl	tggaaaggacgaaacaccg	TCCCCACCGAACGGCCATC	GTTTAAGAGCTATGCTGGAAACAGCATAGCAAGTTTAAATAAGGCTAGTCCGTTATCAACTTGAAAAAGTGGCACCGAGTCGGTGCTTTTTTT	CCCGTCGTCCCCACCGAACGGCCATCAGCCCC	GTCT	AGATCGGAAGAGCACACGACGTAGCAAGGTGA	tggaaaggacgaaacaccgTCCCCACCGAACGGCCATCGTTTAAGAGCTATGCTGGAAACAGCATAGCAAGTTTAAATAAGGCTAGTCCGTTATCAACTTGAAAAAGTGGCACCGAGTCGGTGCTTTTTTTCCCGTCGTCCCCACCGAACGGCCATCAGCCCCGTCTAGATCGGAAGAGCACACGACGTAGCAAGGTGA
LSS_SD_18_g5	ABE	PosCtrl	tggaaaggacgaaacaccg	CGTCCCCACCGAACGGCCAT	GTTTAAGAGCTATGCTGGAAACAGCATAGCAAGTTTAAATAAGGCTAGTCCGTTATCAACTTGAAAAAGTGGCACCGAGTCGGTGCTTTTTTT	TCCCGTCGTCCCCACCGAACGGCCATCAGCCC	GAGG	AGATCGGAAGAGCACACGACGTAGCAAGGTGA	tggaaaggacgaaacaccgCGTCCCCACCGAACGGCCATGTTTAAGAGCTATGCTGGAAACAGCATAGCAAGTTTAAATAAGGCTAGTCCGTTATCAACTTGAAAAAGTGGCACCGAGTCGGTGCTTTTTTTTCCCGTCGTCCCCACCGAACGGCCATCAGCCCGAGGAGATCGGAAGAGCACACGACGTAGCAAGGTGA
LSS_SD_19_g1	ABE	PosCtrl	tggaaaggacgaaacaccg	CTCACCCATCTCGGTAGGTC	GTTTAAGAGCTATGCTGGAAACAGCATAGCAAGTTTAAATAAGGCTAGTCCGTTATCAACTTGAAAAAGTGGCACCGAGTCGGTGCTTTTTTT	CACTCACTCACCCATCTCGGTAGGTCTGCCCC	CAGT	AGATCGGAAGAGCACACGACGTAGCAAGGTGA	tggaaaggacgaaacaccgCTCACCCATCTCGGTAGGTCGTTTAAGAGCTATGCTGGAAACAGCATAGCAAGTTTAAATAAGGCTAGTCCGTTATCAACTTGAAAAAGTGGCACCGAGTCGGTGCTTTTTTTCACTCACTCACCCATCTCGGTAGGTCTGCCCCCAGTAGATCGGAAGAGCACACGACGTAGCAAGGTGA
LSS_SD_19_g2	ABE	PosCtrl	tggaaaggacgaaacaccg	ACTCACCCATCTCGGTAGGT	GTTTAAGAGCTATGCTGGAAACAGCATAGCAAGTTTAAATAAGGCTAGTCCGTTATCAACTTGAAAAAGTGGCACCGAGTCGGTGCTTTTTTT	GCACTCACTCACCCATCTCGGTAGGTCTGCCC	TCGC	AGATCGGAAGAGCACACGACGTAGCAAGGTGA	tggaaaggacgaaacaccgACTCACCCATCTCGGTAGGTGTTTAAGAGCTATGCTGGAAACAGCATAGCAAGTTTAAATAAGGCTAGTCCGTTATCAACTTGAAAAAGTGGCACCGAGTCGGTGCTTTTTTTGCACTCACTCACCCATCTCGGTAGGTCTGCCCTCGCAGATCGGAAGAGCACACGACGTAGCAAGGTGA
LSS_SD_19_g3	ABE	PosCtrl	tggaaaggacgaaacaccg	CACTCACCCATCTCGGTAGG	GTTTAAGAGCTATGCTGGAAACAGCATAGCAAGTTTAAATAAGGCTAGTCCGTTATCAACTTGAAAAAGTGGCACCGAGTCGGTGCTTTTTTT	GGCACTCACTCACCCATCTCGGTAGGTCTGCC	GCAC	AGATCGGAAGAGCACACGACGTAGCAAGGTGA	tggaaaggacgaaacaccgCACTCACCCATCTCGGTAGGGTTTAAGAGCTATGCTGGAAACAGCATAGCAAGTTTAAATAAGGCTAGTCCGTTATCAACTTGAAAAAGTGGCACCGAGTCGGTGCTTTTTTTGGCACTCACTCACCCATCTCGGTAGGTCTGCCGCACAGATCGGAAGAGCACACGACGTAGCAAGGTGA
LSS_SD_19_g4	ABE	PosCtrl	tggaaaggacgaaacaccg	TCACTCACCCATCTCGGTAG	GTTTAAGAGCTATGCTGGAAACAGCATAGCAAGTTTAAATAAGGCTAGTCCGTTATCAACTTGAAAAAGTGGCACCGAGTCGGTGCTTTTTTT	AGGCACTCACTCACCCATCTCGGTAGGTCTGC	TTGC	AGATCGGAAGAGCACACGACGTAGCAAGGTGA	tggaaaggacgaaacaccgTCACTCACCCATCTCGGTAGGTTTAAGAGCTATGCTGGAAACAGCATAGCAAGTTTAAATAAGGCTAGTCCGTTATCAACTTGAAAAAGTGGCACCGAGTCGGTGCTTTTTTTAGGCACTCACTCACCCATCTCGGTAGGTCTGCTTGCAGATCGGAAGAGCACACGACGTAGCAAGGTGA
LSS_SD_19_g5	ABE	PosCtrl	tggaaaggacgaaacaccg	CTCACTCACCCATCTCGGTA	GTTTAAGAGCTATGCTGGAAACAGCATAGCAAGTTTAAATAAGGCTAGTCCGTTATCAACTTGAAAAAGTGGCACCGAGTCGGTGCTTTTTTT	CAGGCACTCACTCACCCATCTCGGTAGGTCTG	GCGA	AGATCGGAAGAGCACACGACGTAGCAAGGTGA	tggaaaggacgaaacaccgCTCACTCACCCATCTCGGTAGTTTAAGAGCTATGCTGGAAACAGCATAGCAAGTTTAAATAAGGCTAGTCCGTTATCAACTTGAAAAAGTGGCACCGAGTCGGTGCTTTTTTTCAGGCACTCACTCACCCATCTCGGTAGGTCTGGCGAAGATCGGAAGAGCACACGACGTAGCAAGGTGA
LSS_SD_20_g1	ABE	PosCtrl	tggaaaggacgaaacaccg	CTCACCCTTCCCAGGAGCCA	GTTTAAGAGCTATGCTGGAAACAGCATAGCAAGTTTAAATAAGGCTAGTCCGTTATCAACTTGAAAAAGTGGCACCGAGTCGGTGCTTTTTTT	GGCTCACTCACCCTTCCCAGGAGCCATCGGCC	GGCA	AGATCGGAAGAGCACACGACGTAGCAAGGTGA	tggaaaggacgaaacaccgCTCACCCTTCCCAGGAGCCAGTTTAAGAGCTATGCTGGAAACAGCATAGCAAGTTTAAATAAGGCTAGTCCGTTATCAACTTGAAAAAGTGGCACCGAGTCGGTGCTTTTTTTGGCTCACTCACCCTTCCCAGGAGCCATCGGCCGGCAAGATCGGAAGAGCACACGACGTAGCAAGGTGA
LSS_SD_20_g2	ABE	PosCtrl	tggaaaggacgaaacaccg	ACTCACCCTTCCCAGGAGCC	GTTTAAGAGCTATGCTGGAAACAGCATAGCAAGTTTAAATAAGGCTAGTCCGTTATCAACTTGAAAAAGTGGCACCGAGTCGGTGCTTTTTTT	AGGCTCACTCACCCTTCCCAGGAGCCATCGGC	CGTA	AGATCGGAAGAGCACACGACGTAGCAAGGTGA	tggaaaggacgaaacaccgACTCACCCTTCCCAGGAGCCGTTTAAGAGCTATGCTGGAAACAGCATAGCAAGTTTAAATAAGGCTAGTCCGTTATCAACTTGAAAAAGTGGCACCGAGTCGGTGCTTTTTTTAGGCTCACTCACCCTTCCCAGGAGCCATCGGCCGTAAGATCGGAAGAGCACACGACGTAGCAAGGTGA
LSS_SD_20_g3	ABE	PosCtrl	tggaaaggacgaaacaccg	CACTCACCCTTCCCAGGAGC	GTTTAAGAGCTATGCTGGAAACAGCATAGCAAGTTTAAATAAGGCTAGTCCGTTATCAACTTGAAAAAGTGGCACCGAGTCGGTGCTTTTTTT	GAGGCTCACTCACCCTTCCCAGGAGCCATCGG	TCAA	AGATCGGAAGAGCACACGACGTAGCAAGGTGA	tggaaaggacgaaacaccgCACTCACCCTTCCCAGGAGCGTTTAAGAGCTATGCTGGAAACAGCATAGCAAGTTTAAATAAGGCTAGTCCGTTATCAACTTGAAAAAGTGGCACCGAGTCGGTGCTTTTTTTGAGGCTCACTCACCCTTCCCAGGAGCCATCGGTCAAAGATCGGAAGAGCACACGACGTAGCAAGGTGA
LSS_SD_20_g4	ABE	PosCtrl	tggaaaggacgaaacaccg	TCACTCACCCTTCCCAGGAG	GTTTAAGAGCTATGCTGGAAACAGCATAGCAAGTTTAAATAAGGCTAGTCCGTTATCAACTTGAAAAAGTGGCACCGAGTCGGTGCTTTTTTT	GGAGGCTCACTCACCCTTCCCAGGAGCCATCG	ATGC	AGATCGGAAGAGCACACGACGTAGCAAGGTGA	tggaaaggacgaaacaccgTCACTCACCCTTCCCAGGAGGTTTAAGAGCTATGCTGGAAACAGCATAGCAAGTTTAAATAAGGCTAGTCCGTTATCAACTTGAAAAAGTGGCACCGAGTCGGTGCTTTTTTTGGAGGCTCACTCACCCTTCCCAGGAGCCATCGATGCAGATCGGAAGAGCACACGACGTAGCAAGGTGA
LSS_SD_20_g5	ABE	PosCtrl	tggaaaggacgaaacaccg	CTCACTCACCCTTCCCAGGA	GTTTAAGAGCTATGCTGGAAACAGCATAGCAAGTTTAAATAAGGCTAGTCCGTTATCAACTTGAAAAAGTGGCACCGAGTCGGTGCTTTTTTT	TGGAGGCTCACTCACCCTTCCCAGGAGCCATC	TGGG	AGATCGGAAGAGCACACGACGTAGCAAGGTGA	tggaaaggacgaaacaccgCTCACTCACCCTTCCCAGGAGTTTAAGAGCTATGCTGGAAACAGCATAGCAAGTTTAAATAAGGCTAGTCCGTTATCAACTTGAAAAAGTGGCACCGAGTCGGTGCTTTTTTTTGGAGGCTCACTCACCCTTCCCAGGAGCCATCTGGGAGATCGGAAGAGCACACGACGTAGCAAGGTGA
LSS_SD_21_g1	ABE	PosCtrl	tggaaaggacgaaacaccg	CTTACCGGATCTCCGCTGCC	GTTTAAGAGCTATGCTGGAAACAGCATAGCAAGTTTAAATAAGGCTAGTCCGTTATCAACTTGAAAAAGTGGCACCGAGTCGGTGCTTTTTTT	ACCCTCCTTACCGGATCTCCGCTGCCCTGTGC	GGTC	AGATCGGAAGAGCACACGACGTAGCAAGGTGA	tggaaaggacgaaacaccgCTTACCGGATCTCCGCTGCCGTTTAAGAGCTATGCTGGAAACAGCATAGCAAGTTTAAATAAGGCTAGTCCGTTATCAACTTGAAAAAGTGGCACCGAGTCGGTGCTTTTTTTACCCTCCTTACCGGATCTCCGCTGCCCTGTGCGGTCAGATCGGAAGAGCACACGACGTAGCAAGGTGA
LSS_SD_21_g2	ABE	PosCtrl	tggaaaggacgaaacaccg	CCTTACCGGATCTCCGCTGC	GTTTAAGAGCTATGCTGGAAACAGCATAGCAAGTTTAAATAAGGCTAGTCCGTTATCAACTTGAAAAAGTGGCACCGAGTCGGTGCTTTTTTT	GACCCTCCTTACCGGATCTCCGCTGCCCTGTG	CGCC	AGATCGGAAGAGCACACGACGTAGCAAGGTGA	tggaaaggacgaaacaccgCCTTACCGGATCTCCGCTGCGTTTAAGAGCTATGCTGGAAACAGCATAGCAAGTTTAAATAAGGCTAGTCCGTTATCAACTTGAAAAAGTGGCACCGAGTCGGTGCTTTTTTTGACCCTCCTTACCGGATCTCCGCTGCCCTGTGCGCCAGATCGGAAGAGCACACGACGTAGCAAGGTGA
LSS_SD_21_g3	ABE	PosCtrl	tggaaaggacgaaacaccg	TCCTTACCGGATCTCCGCTG	GTTTAAGAGCTATGCTGGAAACAGCATAGCAAGTTTAAATAAGGCTAGTCCGTTATCAACTTGAAAAAGTGGCACCGAGTCGGTGCTTTTTTT	AGACCCTCCTTACCGGATCTCCGCTGCCCTGT	AAGG	AGATCGGAAGAGCACACGACGTAGCAAGGTGA	tggaaaggacgaaacaccgTCCTTACCGGATCTCCGCTGGTTTAAGAGCTATGCTGGAAACAGCATAGCAAGTTTAAATAAGGCTAGTCCGTTATCAACTTGAAAAAGTGGCACCGAGTCGGTGCTTTTTTTAGACCCTCCTTACCGGATCTCCGCTGCCCTGTAAGGAGATCGGAAGAGCACACGACGTAGCAAGGTGA
LSS_SD_21_g4	ABE	PosCtrl	tggaaaggacgaaacaccg	CTCCTTACCGGATCTCCGCT	GTTTAAGAGCTATGCTGGAAACAGCATAGCAAGTTTAAATAAGGCTAGTCCGTTATCAACTTGAAAAAGTGGCACCGAGTCGGTGCTTTTTTT	GAGACCCTCCTTACCGGATCTCCGCTGCCCTG	CTCG	AGATCGGAAGAGCACACGACGTAGCAAGGTGA	tggaaaggacgaaacaccgCTCCTTACCGGATCTCCGCTGTTTAAGAGCTATGCTGGAAACAGCATAGCAAGTTTAAATAAGGCTAGTCCGTTATCAACTTGAAAAAGTGGCACCGAGTCGGTGCTTTTTTTGAGACCCTCCTTACCGGATCTCCGCTGCCCTGCTCGAGATCGGAAGAGCACACGACGTAGCAAGGTGA
LSS_SD_21_g5	ABE	PosCtrl	tggaaaggacgaaacaccg	CCTCCTTACCGGATCTCCGC	GTTTAAGAGCTATGCTGGAAACAGCATAGCAAGTTTAAATAAGGCTAGTCCGTTATCAACTTGAAAAAGTGGCACCGAGTCGGTGCTTTTTTT	TGAGACCCTCCTTACCGGATCTCCGCTGCCCT	GACT	AGATCGGAAGAGCACACGACGTAGCAAGGTGA	tggaaaggacgaaacaccgCCTCCTTACCGGATCTCCGCGTTTAAGAGCTATGCTGGAAACAGCATAGCAAGTTTAAATAAGGCTAGTCCGTTATCAACTTGAAAAAGTGGCACCGAGTCGGTGCTTTTTTTTGAGACCCTCCTTACCGGATCTCCGCTGCCCTGACTAGATCGGAAGAGCACACGACGTAGCAAGGTGA
LSS_SD_22_g1	ABE	PosCtrl	tggaaaggacgaaacaccg	CTCACCGAAGACCTCCGAGG	GTTTAAGAGCTATGCTGGAAACAGCATAGCAAGTTTAAATAAGGCTAGTCCGTTATCAACTTGAAAAAGTGGCACCGAGTCGGTGCTTTTTTT	CGACCACTCACCGAAGACCTCCGAGGGGTTCA	TCGT	AGATCGGAAGAGCACACGACGTAGCAAGGTGA	tggaaaggacgaaacaccgCTCACCGAAGACCTCCGAGGGTTTAAGAGCTATGCTGGAAACAGCATAGCAAGTTTAAATAAGGCTAGTCCGTTATCAACTTGAAAAAGTGGCACCGAGTCGGTGCTTTTTTTCGACCACTCACCGAAGACCTCCGAGGGGTTCATCGTAGATCGGAAGAGCACACGACGTAGCAAGGTGA
LSS_SD_22_g2	ABE	PosCtrl	tggaaaggacgaaacaccg	ACTCACCGAAGACCTCCGAG	GTTTAAGAGCTATGCTGGAAACAGCATAGCAAGTTTAAATAAGGCTAGTCCGTTATCAACTTGAAAAAGTGGCACCGAGTCGGTGCTTTTTTT	CCGACCACTCACCGAAGACCTCCGAGGGGTTC	CTTT	AGATCGGAAGAGCACACGACGTAGCAAGGTGA	tggaaaggacgaaacaccgACTCACCGAAGACCTCCGAGGTTTAAGAGCTATGCTGGAAACAGCATAGCAAGTTTAAATAAGGCTAGTCCGTTATCAACTTGAAAAAGTGGCACCGAGTCGGTGCTTTTTTTCCGACCACTCACCGAAGACCTCCGAGGGGTTCCTTTAGATCGGAAGAGCACACGACGTAGCAAGGTGA
LSS_SD_22_g3	ABE	PosCtrl	tggaaaggacgaaacaccg	CACTCACCGAAGACCTCCGA	GTTTAAGAGCTATGCTGGAAACAGCATAGCAAGTTTAAATAAGGCTAGTCCGTTATCAACTTGAAAAAGTGGCACCGAGTCGGTGCTTTTTTT	GCCGACCACTCACCGAAGACCTCCGAGGGGTT	GCAG	AGATCGGAAGAGCACACGACGTAGCAAGGTGA	tggaaaggacgaaacaccgCACTCACCGAAGACCTCCGAGTTTAAGAGCTATGCTGGAAACAGCATAGCAAGTTTAAATAAGGCTAGTCCGTTATCAACTTGAAAAAGTGGCACCGAGTCGGTGCTTTTTTTGCCGACCACTCACCGAAGACCTCCGAGGGGTTGCAGAGATCGGAAGAGCACACGACGTAGCAAGGTGA
LSS_SD_22_g4	ABE	PosCtrl	tggaaaggacgaaacaccg	CCACTCACCGAAGACCTCCG	GTTTAAGAGCTATGCTGGAAACAGCATAGCAAGTTTAAATAAGGCTAGTCCGTTATCAACTTGAAAAAGTGGCACCGAGTCGGTGCTTTTTTT	GGCCGACCACTCACCGAAGACCTCCGAGGGGT	TCAG	AGATCGGAAGAGCACACGACGTAGCAAGGTGA	tggaaaggacgaaacaccgCCACTCACCGAAGACCTCCGGTTTAAGAGCTATGCTGGAAACAGCATAGCAAGTTTAAATAAGGCTAGTCCGTTATCAACTTGAAAAAGTGGCACCGAGTCGGTGCTTTTTTTGGCCGACCACTCACCGAAGACCTCCGAGGGGTTCAGAGATCGGAAGAGCACACGACGTAGCAAGGTGA
LSS_SD_22_g5	ABE	PosCtrl	tggaaaggacgaaacaccg	ACCACTCACCGAAGACCTCC	GTTTAAGAGCTATGCTGGAAACAGCATAGCAAGTTTAAATAAGGCTAGTCCGTTATCAACTTGAAAAAGTGGCACCGAGTCGGTGCTTTTTTT	TGGCCGACCACTCACCGAAGACCTCCGAGGGG	ATCC	AGATCGGAAGAGCACACGACGTAGCAAGGTGA	tggaaaggacgaaacaccgACCACTCACCGAAGACCTCCGTTTAAGAGCTATGCTGGAAACAGCATAGCAAGTTTAAATAAGGCTAGTCCGTTATCAACTTGAAAAAGTGGCACCGAGTCGGTGCTTTTTTTTGGCCGACCACTCACCGAAGACCTCCGAGGGGATCCAGATCGGAAGAGCACACGACGTAGCAAGGTGA
LSS_SD_23_g1	ABE	PosCtrl	tggaaaggacgaaacaccg	CTTACCACAGCCACAGCATC	GTTTAAGAGCTATGCTGGAAACAGCATAGCAAGTTTAAATAAGGCTAGTCCGTTATCAACTTGAAAAAGTGGCACCGAGTCGGTGCTTTTTTT	CACAGCCTTACCACAGCCACAGCATCGCAGAG	CCAC	AGATCGGAAGAGCACACGACGTAGCAAGGTGA	tggaaaggacgaaacaccgCTTACCACAGCCACAGCATCGTTTAAGAGCTATGCTGGAAACAGCATAGCAAGTTTAAATAAGGCTAGTCCGTTATCAACTTGAAAAAGTGGCACCGAGTCGGTGCTTTTTTTCACAGCCTTACCACAGCCACAGCATCGCAGAGCCACAGATCGGAAGAGCACACGACGTAGCAAGGTGA
LSS_SD_23_g2	ABE	PosCtrl	tggaaaggacgaaacaccg	CCTTACCACAGCCACAGCAT	GTTTAAGAGCTATGCTGGAAACAGCATAGCAAGTTTAAATAAGGCTAGTCCGTTATCAACTTGAAAAAGTGGCACCGAGTCGGTGCTTTTTTT	CCACAGCCTTACCACAGCCACAGCATCGCAGA	GCTT	AGATCGGAAGAGCACACGACGTAGCAAGGTGA	tggaaaggacgaaacaccgCCTTACCACAGCCACAGCATGTTTAAGAGCTATGCTGGAAACAGCATAGCAAGTTTAAATAAGGCTAGTCCGTTATCAACTTGAAAAAGTGGCACCGAGTCGGTGCTTTTTTTCCACAGCCTTACCACAGCCACAGCATCGCAGAGCTTAGATCGGAAGAGCACACGACGTAGCAAGGTGA
LSS_SD_23_g3	ABE	PosCtrl	tggaaaggacgaaacaccg	CCTTACCACAGCCACAGCA	GTTTAAGAGCTATGCTGGAAACAGCATAGCAAGTTTAAATAAGGCTAGTCCGTTATCAACTTGAAAAAGTGGCACCGAGTCGGTGCTTTTTTT	ACCACAGCCTTACCACAGCCACAGCATCGCAG	TTGA	AGATCGGAAGAGCACACGACGTAGCAAGGTGA	tggaaaggacgaaacaccgCCTTACCACAGCCACAGCAGTTTAAGAGCTATGCTGGAAACAGCATAGCAAGTTTAAATAAGGCTAGTCCGTTATCAACTTGAAAAAGTGGCACCGAGTCGGTGCTTTTTTTACCACAGCCTTACCACAGCCACAGCATCGCAGTTGAAGATCGGAAGAGCACACGACGTAGCAAGGTGA
LSS_SD_23_g4	ABE	PosCtrl	tggaaaggacgaaacaccg	AGCCTTACCACAGCCACAGC	GTTTAAGAGCTATGCTGGAAACAGCATAGCAAGTTTAAATAAGGCTAGTCCGTTATCAACTTGAAAAAGTGGCACCGAGTCGGTGCTTTTTTT	GACCACAGCCTTACCACAGCCACAGCATCGCA	ATTA	AGATCGGAAGAGCACACGACGTAGCAAGGTGA	tggaaaggacgaaacaccgAGCCTTACCACAGCCACAGCGTTTAAGAGCTATGCTGGAAACAGCATAGCAAGTTTAAATAAGGCTAGTCCGTTATCAACTTGAAAAAGTGGCACCGAGTCGGTGCTTTTTTTGACCACAGCCTTACCACAGCCACAGCATCGCAATTAAGATCGGAAGAGCACACGACGTAGCAAGGTGA
LSS_SD_23_g5	ABE	PosCtrl	tggaaaggacgaaacaccg	CAGCCTTACCACAGCCACAG	GTTTAAGAGCTATGCTGGAAACAGCATAGCAAGTTTAAATAAGGCTAGTCCGTTATCAACTTGAAAAAGTGGCACCGAGTCGGTGCTTTTTTT	GGACCACAGCCTTACCACAGCCACAGCATCGC	CGAG	AGATCGGAAGAGCACACGACGTAGCAAGGTGA	tggaaaggacgaaacaccgCAGCCTTACCACAGCCACAGGTTTAAGAGCTATGCTGGAAACAGCATAGCAAGTTTAAATAAGGCTAGTCCGTTATCAACTTGAAAAAGTGGCACCGAGTCGGTGCTTTTTTTGGACCACAGCCTTACCACAGCCACAGCATCGCCGAGAGATCGGAAGAGCACACGACGTAGCAAGGTGA
LSS_SD_24_g1	ABE	PosCtrl	tggaaaggacgaaacaccg	CATACCTTGCGCATCTGGCG	GTTTAAGAGCTATGCTGGAAACAGCATAGCAAGTTTAAATAAGGCTAGTCCGTTATCAACTTGAAAAAGTGGCACCGAGTCGGTGCTTTTTTT	CTCCCGCATACCTTGCGCATCTGGCGGTAGTA	GGAA	AGATCGGAAGAGCACACGACGTAGCAAGGTGA	tggaaaggacgaaacaccgCATACCTTGCGCATCTGGCGGTTTAAGAGCTATGCTGGAAACAGCATAGCAAGTTTAAATAAGGCTAGTCCGTTATCAACTTGAAAAAGTGGCACCGAGTCGGTGCTTTTTTTCTCCCGCATACCTTGCGCATCTGGCGGTAGTAGGAAAGATCGGAAGAGCACACGACGTAGCAAGGTGA
LSS_SD_24_g2	ABE	PosCtrl	tggaaaggacgaaacaccg	CATACCTTGCGCATCTGGC	GTTTAAGAGCTATGCTGGAAACAGCATAGCAAGTTTAAATAAGGCTAGTCCGTTATCAACTTGAAAAAGTGGCACCGAGTCGGTGCTTTTTTT	GCTCCCGCATACCTTGCGCATCTGGCGGTAGT	ATTG	AGATCGGAAGAGCACACGACGTAGCAAGGTGA	tggaaaggacgaaacaccgCATACCTTGCGCATCTGGCGTTTAAGAGCTATGCTGGAAACAGCATAGCAAGTTTAAATAAGGCTAGTCCGTTATCAACTTGAAAAAGTGGCACCGAGTCGGTGCTTTTTTTGCTCCCGCATACCTTGCGCATCTGGCGGTAGTATTGAGATCGGAAGAGCACACGACGTAGCAAGGTGA
LSS_SD_24_g3	ABE	PosCtrl	tggaaaggacgaaacaccg	CGCATACCTTGCGCATCTGG	GTTTAAGAGCTATGCTGGAAACAGCATAGCAAGTTTAAATAAGGCTAGTCCGTTATCAACTTGAAAAAGTGGCACCGAGTCGGTGCTTTTTTT	GGCTCCCGCATACCTTGCGCATCTGGCGGTAG	CCCT	AGATCGGAAGAGCACACGACGTAGCAAGGTGA	tggaaaggacgaaacaccgCGCATACCTTGCGCATCTGGGTTTAAGAGCTATGCTGGAAACAGCATAGCAAGTTTAAATAAGGCTAGTCCGTTATCAACTTGAAAAAGTGGCACCGAGTCGGTGCTTTTTTTGGCTCCCGCATACCTTGCGCATCTGGCGGTAGCCCTAGATCGGAAGAGCACACGACGTAGCAAGGTGA
LSS_SD_24_g4	ABE	PosCtrl	tggaaaggacgaaacaccg	CCGCATACCTTGCGCATCTG	GTTTAAGAGCTATGCTGGAAACAGCATAGCAAGTTTAAATAAGGCTAGTCCGTTATCAACTTGAAAAAGTGGCACCGAGTCGGTGCTTTTTTT	TGGCTCCCGCATACCTTGCGCATCTGGCGGTA	CTGT	AGATCGGAAGAGCACACGACGTAGCAAGGTGA	tggaaaggacgaaacaccgCCGCATACCTTGCGCATCTGGTTTAAGAGCTATGCTGGAAACAGCATAGCAAGTTTAAATAAGGCTAGTCCGTTATCAACTTGAAAAAGTGGCACCGAGTCGGTGCTTTTTTTTGGCTCCCGCATACCTTGCGCATCTGGCGGTACTGTAGATCGGAAGAGCACACGACGTAGCAAGGTGA
LSS_SD_24_g5	ABE	PosCtrl	tggaaaggacgaaacaccg	CCCGCATACCTTGCGCATCT	GTTTAAGAGCTATGCTGGAAACAGCATAGCAAGTTTAAATAAGGCTAGTCCGTTATCAACTTGAAAAAGTGGCACCGAGTCGGTGCTTTTTTT	CTGGCTCCCGCATACCTTGCGCATCTGGCGGT	AGCC	AGATCGGAAGAGCACACGACGTAGCAAGGTGA	tggaaaggacgaaacaccgCCCGCATACCTTGCGCATCTGTTTAAGAGCTATGCTGGAAACAGCATAGCAAGTTTAAATAAGGCTAGTCCGTTATCAACTTGAAAAAGTGGCACCGAGTCGGTGCTTTTTTTCTGGCTCCCGCATACCTTGCGCATCTGGCGGTAGCCAGATCGGAAGAGCACACGACGTAGCAAGGTGA
LSS_SD_25_g1	ABE	PosCtrl	tggaaaggacgaaacaccg	CTCACCTGTGAGAGCCTCAG	GTTTAAGAGCTATGCTGGAAACAGCATAGCAAGTTTAAATAAGGCTAGTCCGTTATCAACTTGAAAAAGTGGCACCGAGTCGGTGCTTTTTTT	ACCGGCCTCACCTGTGAGAGCCTCAGGAACTC	ACTT	AGATCGGAAGAGCACACGACGTAGCAAGGTGA	tggaaaggacgaaacaccgCTCACCTGTGAGAGCCTCAGGTTTAAGAGCTATGCTGGAAACAGCATAGCAAGTTTAAATAAGGCTAGTCCGTTATCAACTTGAAAAAGTGGCACCGAGTCGGTGCTTTTTTTACCGGCCTCACCTGTGAGAGCCTCAGGAACTCACTTAGATCGGAAGAGCACACGACGTAGCAAGGTGA
LSS_SD_25_g2	ABE	PosCtrl	tggaaaggacgaaacaccg	CCTCACCTGTGAGAGCCTCA	GTTTAAGAGCTATGCTGGAAACAGCATAGCAAGTTTAAATAAGGCTAGTCCGTTATCAACTTGAAAAAGTGGCACCGAGTCGGTGCTTTTTTT	CACCGGCCTCACCTGTGAGAGCCTCAGGAACT	GTAC	AGATCGGAAGAGCACACGACGTAGCAAGGTGA	tggaaaggacgaaacaccgCCTCACCTGTGAGAGCCTCAGTTTAAGAGCTATGCTGGAAACAGCATAGCAAGTTTAAATAAGGCTAGTCCGTTATCAACTTGAAAAAGTGGCACCGAGTCGGTGCTTTTTTTCACCGGCCTCACCTGTGAGAGCCTCAGGAACTGTACAGATCGGAAGAGCACACGACGTAGCAAGGTGA
LSS_SD_25_g3	ABE	PosCtrl	tggaaaggacgaaacaccg	CCTCACCTGTGAGAGCCTC	GTTTAAGAGCTATGCTGGAAACAGCATAGCAAGTTTAAATAAGGCTAGTCCGTTATCAACTTGAAAAAGTGGCACCGAGTCGGTGCTTTTTTT	GCACCGGCCTCACCTGTGAGAGCCTCAGGAAC	CTCA	AGATCGGAAGAGCACACGACGTAGCAAGGTGA	tggaaaggacgaaacaccgCCTCACCTGTGAGAGCCTCGTTTAAGAGCTATGCTGGAAACAGCATAGCAAGTTTAAATAAGGCTAGTCCGTTATCAACTTGAAAAAGTGGCACCGAGTCGGTGCTTTTTTTGCACCGGCCTCACCTGTGAGAGCCTCAGGAACCTCAAGATCGGAAGAGCACACGACGTAGCAAGGTGA
LSS_SD_25_g4	ABE	PosCtrl	tggaaaggacgaaacaccg	GCCTCACCTGTGAGAGCCT	GTTTAAGAGCTATGCTGGAAACAGCATAGCAAGTTTAAATAAGGCTAGTCCGTTATCAACTTGAAAAAGTGGCACCGAGTCGGTGCTTTTTTT	GGCACCGGCCTCACCTGTGAGAGCCTCAGGAA	ATCT	AGATCGGAAGAGCACACGACGTAGCAAGGTGA	tggaaaggacgaaacaccgGCCTCACCTGTGAGAGCCTGTTTAAGAGCTATGCTGGAAACAGCATAGCAAGTTTAAATAAGGCTAGTCCGTTATCAACTTGAAAAAGTGGCACCGAGTCGGTGCTTTTTTTGGCACCGGCCTCACCTGTGAGAGCCTCAGGAAATCTAGATCGGAAGAGCACACGACGTAGCAAGGTGA
LSS_SD_25_g5	ABE	PosCtrl	tggaaaggacgaaacaccg	CGGCCTCACCTGTGAGAGCC	GTTTAAGAGCTATGCTGGAAACAGCATAGCAAGTTTAAATAAGGCTAGTCCGTTATCAACTTGAAAAAGTGGCACCGAGTCGGTGCTTTTTTT	AGGCACCGGCCTCACCTGTGAGAGCCTCAGGA	AACT	AGATCGGAAGAGCACACGACGTAGCAAGGTGA	tggaaaggacgaaacaccgCGGCCTCACCTGTGAGAGCCGTTTAAGAGCTATGCTGGAAACAGCATAGCAAGTTTAAATAAGGCTAGTCCGTTATCAACTTGAAAAAGTGGCACCGAGTCGGTGCTTTTTTTAGGCACCGGCCTCACCTGTGAGAGCCTCAGGAAACTAGATCGGAAGAGCACACGACGTAGCAAGGTGA
LSS_SD_26_g1	ABE	PosCtrl	tggaaaggacgaaacaccg	CGAACCTCAAGCAGAGCCTG	GTTTAAGAGCTATGCTGGAAACAGCATAGCAAGTTTAAATAAGGCTAGTCCGTTATCAACTTGAAAAAGTGGCACCGAGTCGGTGCTTTTTTT	GAGCCACGAACCTCAAGCAGAGCCTGGATGGC	TATG	AGATCGGAAGAGCACACGACGTAGCAAGGTGA	tggaaaggacgaaacaccgCGAACCTCAAGCAGAGCCTGGTTTAAGAGCTATGCTGGAAACAGCATAGCAAGTTTAAATAAGGCTAGTCCGTTATCAACTTGAAAAAGTGGCACCGAGTCGGTGCTTTTTTTGAGCCACGAACCTCAAGCAGAGCCTGGATGGCTATGAGATCGGAAGAGCACACGACGTAGCAAGGTGA
LSS_SD_26_g2	ABE	PosCtrl	tggaaaggacgaaacaccg	ACGAACCTCAAGCAGAGCCT	GTTTAAGAGCTATGCTGGAAACAGCATAGCAAGTTTAAATAAGGCTAGTCCGTTATCAACTTGAAAAAGTGGCACCGAGTCGGTGCTTTTTTT	GGAGCCACGAACCTCAAGCAGAGCCTGGATGG	GACC	AGATCGGAAGAGCACACGACGTAGCAAGGTGA	tggaaaggacgaaacaccgACGAACCTCAAGCAGAGCCTGTTTAAGAGCTATGCTGGAAACAGCATAGCAAGTTTAAATAAGGCTAGTCCGTTATCAACTTGAAAAAGTGGCACCGAGTCGGTGCTTTTTTTGGAGCCACGAACCTCAAGCAGAGCCTGGATGGGACCAGATCGGAAGAGCACACGACGTAGCAAGGTGA
LSS_SD_26_g3	ABE	PosCtrl	tggaaaggacgaaacaccg	CACGAACCTCAAGCAGAGCC	GTTTAAGAGCTATGCTGGAAACAGCATAGCAAGTTTAAATAAGGCTAGTCCGTTATCAACTTGAAAAAGTGGCACCGAGTCGGTGCTTTTTTT	AGGAGCCACGAACCTCAAGCAGAGCCTGGATG	TTAC	AGATCGGAAGAGCACACGACGTAGCAAGGTGA	tggaaaggacgaaacaccgCACGAACCTCAAGCAGAGCCGTTTAAGAGCTATGCTGGAAACAGCATAGCAAGTTTAAATAAGGCTAGTCCGTTATCAACTTGAAAAAGTGGCACCGAGTCGGTGCTTTTTTTAGGAGCCACGAACCTCAAGCAGAGCCTGGATGTTACAGATCGGAAGAGCACACGACGTAGCAAGGTGA
LSS_SD_26_g4	ABE	PosCtrl	tggaaaggacgaaacaccg	CCACGAACCTCAAGCAGAGC	GTTTAAGAGCTATGCTGGAAACAGCATAGCAAGTTTAAATAAGGCTAGTCCGTTATCAACTTGAAAAAGTGGCACCGAGTCGGTGCTTTTTTT	AAGGAGCCACGAACCTCAAGCAGAGCCTGGAT	TCTG	AGATCGGAAGAGCACACGACGTAGCAAGGTGA	tggaaaggacgaaacaccgCCACGAACCTCAAGCAGAGCGTTTAAGAGCTATGCTGGAAACAGCATAGCAAGTTTAAATAAGGCTAGTCCGTTATCAACTTGAAAAAGTGGCACCGAGTCGGTGCTTTTTTTAAGGAGCCACGAACCTCAAGCAGAGCCTGGATTCTGAGATCGGAAGAGCACACGACGTAGCAAGGTGA
LSS_SD_26_g5	ABE	PosCtrl	tggaaaggacgaaacaccg	CCACGAACCTCAAGCAGAG	GTTTAAGAGCTATGCTGGAAACAGCATAGCAAGTTTAAATAAGGCTAGTCCGTTATCAACTTGAAAAAGTGGCACCGAGTCGGTGCTTTTTTT	GAAGGAGCCACGAACCTCAAGCAGAGCCTGGA	AAGT	AGATCGGAAGAGCACACGACGTAGCAAGGTGA	tggaaaggacgaaacaccgCCACGAACCTCAAGCAGAGGTTTAAGAGCTATGCTGGAAACAGCATAGCAAGTTTAAATAAGGCTAGTCCGTTATCAACTTGAAAAAGTGGCACCGAGTCGGTGCTTTTTTTGAAGGAGCCACGAACCTCAAGCAGAGCCTGGAAAGTAGATCGGAAGAGCACACGACGTAGCAAGGTGA
LSS_SD_27_g1	ABE	PosCtrl	tggaaaggacgaaacaccg	CTCACCAGAGATAGTCCGGG	GTTTAAGAGCTATGCTGGAAACAGCATAGCAAGTTTAAATAAGGCTAGTCCGTTATCAACTTGAAAAAGTGGCACCGAGTCGGTGCTTTTTTT	GCCACACTCACCAGAGATAGTCCGGGATTCTG	CTAC	AGATCGGAAGAGCACACGACGTAGCAAGGTGA	tggaaaggacgaaacaccgCTCACCAGAGATAGTCCGGGGTTTAAGAGCTATGCTGGAAACAGCATAGCAAGTTTAAATAAGGCTAGTCCGTTATCAACTTGAAAAAGTGGCACCGAGTCGGTGCTTTTTTTGCCACACTCACCAGAGATAGTCCGGGATTCTGCTACAGATCGGAAGAGCACACGACGTAGCAAGGTGA
LSS_SD_27_g2	ABE	PosCtrl	tggaaaggacgaaacaccg	ACTCACCAGAGATAGTCCGG	GTTTAAGAGCTATGCTGGAAACAGCATAGCAAGTTTAAATAAGGCTAGTCCGTTATCAACTTGAAAAAGTGGCACCGAGTCGGTGCTTTTTTT	AGCCACACTCACCAGAGATAGTCCGGGATTCT	CCTT	AGATCGGAAGAGCACACGACGTAGCAAGGTGA	tggaaaggacgaaacaccgACTCACCAGAGATAGTCCGGGTTTAAGAGCTATGCTGGAAACAGCATAGCAAGTTTAAATAAGGCTAGTCCGTTATCAACTTGAAAAAGTGGCACCGAGTCGGTGCTTTTTTTAGCCACACTCACCAGAGATAGTCCGGGATTCTCCTTAGATCGGAAGAGCACACGACGTAGCAAGGTGA
LSS_SD_27_g3	ABE	PosCtrl	tggaaaggacgaaacaccg	CACTCACCAGAGATAGTCCG	GTTTAAGAGCTATGCTGGAAACAGCATAGCAAGTTTAAATAAGGCTAGTCCGTTATCAACTTGAAAAAGTGGCACCGAGTCGGTGCTTTTTTT	CAGCCACACTCACCAGAGATAGTCCGGGATTC	ATCG	AGATCGGAAGAGCACACGACGTAGCAAGGTGA	tggaaaggacgaaacaccgCACTCACCAGAGATAGTCCGGTTTAAGAGCTATGCTGGAAACAGCATAGCAAGTTTAAATAAGGCTAGTCCGTTATCAACTTGAAAAAGTGGCACCGAGTCGGTGCTTTTTTTCAGCCACACTCACCAGAGATAGTCCGGGATTCATCGAGATCGGAAGAGCACACGACGTAGCAAGGTGA
LSS_SD_27_g4	ABE	PosCtrl	tggaaaggacgaaacaccg	ACACTCACCAGAGATAGTCC	GTTTAAGAGCTATGCTGGAAACAGCATAGCAAGTTTAAATAAGGCTAGTCCGTTATCAACTTGAAAAAGTGGCACCGAGTCGGTGCTTTTTTT	CCAGCCACACTCACCAGAGATAGTCCGGGATT	TATA	AGATCGGAAGAGCACACGACGTAGCAAGGTGA	tggaaaggacgaaacaccgACACTCACCAGAGATAGTCCGTTTAAGAGCTATGCTGGAAACAGCATAGCAAGTTTAAATAAGGCTAGTCCGTTATCAACTTGAAAAAGTGGCACCGAGTCGGTGCTTTTTTTCCAGCCACACTCACCAGAGATAGTCCGGGATTTATAAGATCGGAAGAGCACACGACGTAGCAAGGTGA
LSS_SD_27_g5	ABE	PosCtrl	tggaaaggacgaaacaccg	CACACTCACCAGAGATAGTC	GTTTAAGAGCTATGCTGGAAACAGCATAGCAAGTTTAAATAAGGCTAGTCCGTTATCAACTTGAAAAAGTGGCACCGAGTCGGTGCTTTTTTT	CCCAGCCACACTCACCAGAGATAGTCCGGGAT	TGAA	AGATCGGAAGAGCACACGACGTAGCAAGGTGA	tggaaaggacgaaacaccgCACACTCACCAGAGATAGTCGTTTAAGAGCTATGCTGGAAACAGCATAGCAAGTTTAAATAAGGCTAGTCCGTTATCAACTTGAAAAAGTGGCACCGAGTCGGTGCTTTTTTTCCCAGCCACACTCACCAGAGATAGTCCGGGATTGAAAGATCGGAAGAGCACACGACGTAGCAAGGTGA
LSS_SD_28_g1	ABE	PosCtrl	tggaaaggacgaaacaccg	CTGACCGGGCCGATGCTGAT	GTTTAAGAGCTATGCTGGAAACAGCATAGCAAGTTTAAATAAGGCTAGTCCGTTATCAACTTGAAAAAGTGGCACCGAGTCGGTGCTTTTTTT	GGGGCACTGACCGGGCCGATGCTGATGCTCTT	AGGT	AGATCGGAAGAGCACACGACGTAGCAAGGTGA	tggaaaggacgaaacaccgCTGACCGGGCCGATGCTGATGTTTAAGAGCTATGCTGGAAACAGCATAGCAAGTTTAAATAAGGCTAGTCCGTTATCAACTTGAAAAAGTGGCACCGAGTCGGTGCTTTTTTTGGGGCACTGACCGGGCCGATGCTGATGCTCTTAGGTAGATCGGAAGAGCACACGACGTAGCAAGGTGA
LSS_SD_28_g2	ABE	PosCtrl	tggaaaggacgaaacaccg	ACTGACCGGGCCGATGCTGA	GTTTAAGAGCTATGCTGGAAACAGCATAGCAAGTTTAAATAAGGCTAGTCCGTTATCAACTTGAAAAAGTGGCACCGAGTCGGTGCTTTTTTT	AGGGGCACTGACCGGGCCGATGCTGATGCTCT	GTGT	AGATCGGAAGAGCACACGACGTAGCAAGGTGA	tggaaaggacgaaacaccgACTGACCGGGCCGATGCTGAGTTTAAGAGCTATGCTGGAAACAGCATAGCAAGTTTAAATAAGGCTAGTCCGTTATCAACTTGAAAAAGTGGCACCGAGTCGGTGCTTTTTTTAGGGGCACTGACCGGGCCGATGCTGATGCTCTGTGTAGATCGGAAGAGCACACGACGTAGCAAGGTGA
LSS_SD_28_g3	ABE	PosCtrl	tggaaaggacgaaacaccg	CACTGACCGGGCCGATGCTG	GTTTAAGAGCTATGCTGGAAACAGCATAGCAAGTTTAAATAAGGCTAGTCCGTTATCAACTTGAAAAAGTGGCACCGAGTCGGTGCTTTTTTT	CAGGGGCACTGACCGGGCCGATGCTGATGCTC	TTAG	AGATCGGAAGAGCACACGACGTAGCAAGGTGA	tggaaaggacgaaacaccgCACTGACCGGGCCGATGCTGGTTTAAGAGCTATGCTGGAAACAGCATAGCAAGTTTAAATAAGGCTAGTCCGTTATCAACTTGAAAAAGTGGCACCGAGTCGGTGCTTTTTTTCAGGGGCACTGACCGGGCCGATGCTGATGCTCTTAGAGATCGGAAGAGCACACGACGTAGCAAGGTGA
LSS_SD_28_g4	ABE	PosCtrl	tggaaaggacgaaacaccg	CACTGACCGGGCCGATGCT	GTTTAAGAGCTATGCTGGAAACAGCATAGCAAGTTTAAATAAGGCTAGTCCGTTATCAACTTGAAAAAGTGGCACCGAGTCGGTGCTTTTTTT	GCAGGGGCACTGACCGGGCCGATGCTGATGCT	GCCC	AGATCGGAAGAGCACACGACGTAGCAAGGTGA	tggaaaggacgaaacaccgCACTGACCGGGCCGATGCTGTTTAAGAGCTATGCTGGAAACAGCATAGCAAGTTTAAATAAGGCTAGTCCGTTATCAACTTGAAAAAGTGGCACCGAGTCGGTGCTTTTTTTGCAGGGGCACTGACCGGGCCGATGCTGATGCTGCCCAGATCGGAAGAGCACACGACGTAGCAAGGTGA
LSS_SD_28_g5	ABE	PosCtrl	tggaaaggacgaaacaccg	GCACTGACCGGGCCGATGC	GTTTAAGAGCTATGCTGGAAACAGCATAGCAAGTTTAAATAAGGCTAGTCCGTTATCAACTTGAAAAAGTGGCACCGAGTCGGTGCTTTTTTT	GGCAGGGGCACTGACCGGGCCGATGCTGATGC	TCTA	AGATCGGAAGAGCACACGACGTAGCAAGGTGA	tggaaaggacgaaacaccgGCACTGACCGGGCCGATGCGTTTAAGAGCTATGCTGGAAACAGCATAGCAAGTTTAAATAAGGCTAGTCCGTTATCAACTTGAAAAAGTGGCACCGAGTCGGTGCTTTTTTTGGCAGGGGCACTGACCGGGCCGATGCTGATGCTCTAAGATCGGAAGAGCACACGACGTAGCAAGGTGA
LSS_SD_29_g1	ABE	PosCtrl	tggaaaggacgaaacaccg	CTCACCATATACCACGCGGA	GTTTAAGAGCTATGCTGGAAACAGCATAGCAAGTTTAAATAAGGCTAGTCCGTTATCAACTTGAAAAAGTGGCACCGAGTCGGTGCTTTTTTT	GAGGCGCTCACCATATACCACGCGGAGCAGCC	TAGA	AGATCGGAAGAGCACACGACGTAGCAAGGTGA	tggaaaggacgaaacaccgCTCACCATATACCACGCGGAGTTTAAGAGCTATGCTGGAAACAGCATAGCAAGTTTAAATAAGGCTAGTCCGTTATCAACTTGAAAAAGTGGCACCGAGTCGGTGCTTTTTTTGAGGCGCTCACCATATACCACGCGGAGCAGCCTAGAAGATCGGAAGAGCACACGACGTAGCAAGGTGA
LSS_SD_29_g2	ABE	PosCtrl	tggaaaggacgaaacaccg	CTCACCATATACCACGCGG	GTTTAAGAGCTATGCTGGAAACAGCATAGCAAGTTTAAATAAGGCTAGTCCGTTATCAACTTGAAAAAGTGGCACCGAGTCGGTGCTTTTTTT	GGAGGCGCTCACCATATACCACGCGGAGCAGC	GAGT	AGATCGGAAGAGCACACGACGTAGCAAGGTGA	tggaaaggacgaaacaccgCTCACCATATACCACGCGGGTTTAAGAGCTATGCTGGAAACAGCATAGCAAGTTTAAATAAGGCTAGTCCGTTATCAACTTGAAAAAGTGGCACCGAGTCGGTGCTTTTTTTGGAGGCGCTCACCATATACCACGCGGAGCAGCGAGTAGATCGGAAGAGCACACGACGTAGCAAGGTGA
LSS_SD_29_g3	ABE	PosCtrl	tggaaaggacgaaacaccg	CGCTCACCATATACCACGCG	GTTTAAGAGCTATGCTGGAAACAGCATAGCAAGTTTAAATAAGGCTAGTCCGTTATCAACTTGAAAAAGTGGCACCGAGTCGGTGCTTTTTTT	AGGAGGCGCTCACCATATACCACGCGGAGCAG	TTGG	AGATCGGAAGAGCACACGACGTAGCAAGGTGA	tggaaaggacgaaacaccgCGCTCACCATATACCACGCGGTTTAAGAGCTATGCTGGAAACAGCATAGCAAGTTTAAATAAGGCTAGTCCGTTATCAACTTGAAAAAGTGGCACCGAGTCGGTGCTTTTTTTAGGAGGCGCTCACCATATACCACGCGGAGCAGTTGGAGATCGGAAGAGCACACGACGTAGCAAGGTGA
LSS_SD_29_g4	ABE	PosCtrl	tggaaaggacgaaacaccg	CGCTCACCATATACCACGC	GTTTAAGAGCTATGCTGGAAACAGCATAGCAAGTTTAAATAAGGCTAGTCCGTTATCAACTTGAAAAAGTGGCACCGAGTCGGTGCTTTTTTT	CAGGAGGCGCTCACCATATACCACGCGGAGCA	GCCA	AGATCGGAAGAGCACACGACGTAGCAAGGTGA	tggaaaggacgaaacaccgCGCTCACCATATACCACGCGTTTAAGAGCTATGCTGGAAACAGCATAGCAAGTTTAAATAAGGCTAGTCCGTTATCAACTTGAAAAAGTGGCACCGAGTCGGTGCTTTTTTTCAGGAGGCGCTCACCATATACCACGCGGAGCAGCCAAGATCGGAAGAGCACACGACGTAGCAAGGTGA
LSS_SD_29_g5	ABE	PosCtrl	tggaaaggacgaaacaccg	GCGCTCACCATATACCACG	GTTTAAGAGCTATGCTGGAAACAGCATAGCAAGTTTAAATAAGGCTAGTCCGTTATCAACTTGAAAAAGTGGCACCGAGTCGGTGCTTTTTTT	TCAGGAGGCGCTCACCATATACCACGCGGAGC	TGAC	AGATCGGAAGAGCACACGACGTAGCAAGGTGA	tggaaaggacgaaacaccgGCGCTCACCATATACCACGGTTTAAGAGCTATGCTGGAAACAGCATAGCAAGTTTAAATAAGGCTAGTCCGTTATCAACTTGAAAAAGTGGCACCGAGTCGGTGCTTTTTTTTCAGGAGGCGCTCACCATATACCACGCGGAGCTGACAGATCGGAAGAGCACACGACGTAGCAAGGTGA
MYLIP_SA_84_g1	ABE	PosCtrl	tggaaaggacgaaacaccg	TCCAGCATTGTTGCAAAACA	GTTTAAGAGCTATGCTGGAAACAGCATAGCAAGTTTAAATAAGGCTAGTCCGTTATCAACTTGAAAAAGTGGCACCGAGTCGGTGCTTTTTTT	GTGTCCTCCAGCATTGTTGCAAAACATAAGGA	AAAC	AGATCGGAAGAGCACACGACGTAGCAAGGTGA	tggaaaggacgaaacaccgTCCAGCATTGTTGCAAAACAGTTTAAGAGCTATGCTGGAAACAGCATAGCAAGTTTAAATAAGGCTAGTCCGTTATCAACTTGAAAAAGTGGCACCGAGTCGGTGCTTTTTTTGTGTCCTCCAGCATTGTTGCAAAACATAAGGAAAACAGATCGGAAGAGCACACGACGTAGCAAGGTGA
MYLIP_SA_84_g2	ABE	PosCtrl	tggaaaggacgaaacaccg	CTCCAGCATTGTTGCAAAAC	GTTTAAGAGCTATGCTGGAAACAGCATAGCAAGTTTAAATAAGGCTAGTCCGTTATCAACTTGAAAAAGTGGCACCGAGTCGGTGCTTTTTTT	GGTGTCCTCCAGCATTGTTGCAAAACATAAGG	GGAT	AGATCGGAAGAGCACACGACGTAGCAAGGTGA	tggaaaggacgaaacaccgCTCCAGCATTGTTGCAAAACGTTTAAGAGCTATGCTGGAAACAGCATAGCAAGTTTAAATAAGGCTAGTCCGTTATCAACTTGAAAAAGTGGCACCGAGTCGGTGCTTTTTTTGGTGTCCTCCAGCATTGTTGCAAAACATAAGGGGATAGATCGGAAGAGCACACGACGTAGCAAGGTGA
MYLIP_SA_84_g3	ABE	PosCtrl	tggaaaggacgaaacaccg	CCTCCAGCATTGTTGCAAAA	GTTTAAGAGCTATGCTGGAAACAGCATAGCAAGTTTAAATAAGGCTAGTCCGTTATCAACTTGAAAAAGTGGCACCGAGTCGGTGCTTTTTTT	TGGTGTCCTCCAGCATTGTTGCAAAACATAAG	CAGC	AGATCGGAAGAGCACACGACGTAGCAAGGTGA	tggaaaggacgaaacaccgCCTCCAGCATTGTTGCAAAAGTTTAAGAGCTATGCTGGAAACAGCATAGCAAGTTTAAATAAGGCTAGTCCGTTATCAACTTGAAAAAGTGGCACCGAGTCGGTGCTTTTTTTTGGTGTCCTCCAGCATTGTTGCAAAACATAAGCAGCAGATCGGAAGAGCACACGACGTAGCAAGGTGA
MYLIP_SA_84_g4	ABE	PosCtrl	tggaaaggacgaaacaccg	TCCTCCAGCATTGTTGCAAA	GTTTAAGAGCTATGCTGGAAACAGCATAGCAAGTTTAAATAAGGCTAGTCCGTTATCAACTTGAAAAAGTGGCACCGAGTCGGTGCTTTTTTT	TTGGTGTCCTCCAGCATTGTTGCAAAACATAA	TTTT	AGATCGGAAGAGCACACGACGTAGCAAGGTGA	tggaaaggacgaaacaccgTCCTCCAGCATTGTTGCAAAGTTTAAGAGCTATGCTGGAAACAGCATAGCAAGTTTAAATAAGGCTAGTCCGTTATCAACTTGAAAAAGTGGCACCGAGTCGGTGCTTTTTTTTTGGTGTCCTCCAGCATTGTTGCAAAACATAATTTTAGATCGGAAGAGCACACGACGTAGCAAGGTGA
MYLIP_SA_84_g5	ABE	PosCtrl	tggaaaggacgaaacaccg	TCCTCCAGCATTGTTGCAA	GTTTAAGAGCTATGCTGGAAACAGCATAGCAAGTTTAAATAAGGCTAGTCCGTTATCAACTTGAAAAAGTGGCACCGAGTCGGTGCTTTTTTT	CTTGGTGTCCTCCAGCATTGTTGCAAAACATA	GTCC	AGATCGGAAGAGCACACGACGTAGCAAGGTGA	tggaaaggacgaaacaccgTCCTCCAGCATTGTTGCAAGTTTAAGAGCTATGCTGGAAACAGCATAGCAAGTTTAAATAAGGCTAGTCCGTTATCAACTTGAAAAAGTGGCACCGAGTCGGTGCTTTTTTTCTTGGTGTCCTCCAGCATTGTTGCAAAACATAGTCCAGATCGGAAGAGCACACGACGTAGCAAGGTGA
MYLIP_SA_85_g1	ABE	PosCtrl	tggaaaggacgaaacaccg	CTTAGGATAGCTTATCCTGT	GTTTAAGAGCTATGCTGGAAACAGCATAGCAAGTTTAAATAAGGCTAGTCCGTTATCAACTTGAAAAAGTGGCACCGAGTCGGTGCTTTTTTT	CTGTCTCTTAGGATAGCTTATCCTGTGGTGCA	AACC	AGATCGGAAGAGCACACGACGTAGCAAGGTGA	tggaaaggacgaaacaccgCTTAGGATAGCTTATCCTGTGTTTAAGAGCTATGCTGGAAACAGCATAGCAAGTTTAAATAAGGCTAGTCCGTTATCAACTTGAAAAAGTGGCACCGAGTCGGTGCTTTTTTTCTGTCTCTTAGGATAGCTTATCCTGTGGTGCAAACCAGATCGGAAGAGCACACGACGTAGCAAGGTGA
MYLIP_SA_85_g2	ABE	PosCtrl	tggaaaggacgaaacaccg	TCTTAGGATAGCTTATCCTG	GTTTAAGAGCTATGCTGGAAACAGCATAGCAAGTTTAAATAAGGCTAGTCCGTTATCAACTTGAAAAAGTGGCACCGAGTCGGTGCTTTTTTT	CCTGTCTCTTAGGATAGCTTATCCTGTGGTGC	AGCA	AGATCGGAAGAGCACACGACGTAGCAAGGTGA	tggaaaggacgaaacaccgTCTTAGGATAGCTTATCCTGGTTTAAGAGCTATGCTGGAAACAGCATAGCAAGTTTAAATAAGGCTAGTCCGTTATCAACTTGAAAAAGTGGCACCGAGTCGGTGCTTTTTTTCCTGTCTCTTAGGATAGCTTATCCTGTGGTGCAGCAAGATCGGAAGAGCACACGACGTAGCAAGGTGA
MYLIP_SA_85_g3	ABE	PosCtrl	tggaaaggacgaaacaccg	CTCTTAGGATAGCTTATCCT	GTTTAAGAGCTATGCTGGAAACAGCATAGCAAGTTTAAATAAGGCTAGTCCGTTATCAACTTGAAAAAGTGGCACCGAGTCGGTGCTTTTTTT	TCCTGTCTCTTAGGATAGCTTATCCTGTGGTG	ATTC	AGATCGGAAGAGCACACGACGTAGCAAGGTGA	tggaaaggacgaaacaccgCTCTTAGGATAGCTTATCCTGTTTAAGAGCTATGCTGGAAACAGCATAGCAAGTTTAAATAAGGCTAGTCCGTTATCAACTTGAAAAAGTGGCACCGAGTCGGTGCTTTTTTTTCCTGTCTCTTAGGATAGCTTATCCTGTGGTGATTCAGATCGGAAGAGCACACGACGTAGCAAGGTGA
MYLIP_SA_85_g4	ABE	PosCtrl	tggaaaggacgaaacaccg	TCTCTTAGGATAGCTTATCC	GTTTAAGAGCTATGCTGGAAACAGCATAGCAAGTTTAAATAAGGCTAGTCCGTTATCAACTTGAAAAAGTGGCACCGAGTCGGTGCTTTTTTT	TTCCTGTCTCTTAGGATAGCTTATCCTGTGGT	TACA	AGATCGGAAGAGCACACGACGTAGCAAGGTGA	tggaaaggacgaaacaccgTCTCTTAGGATAGCTTATCCGTTTAAGAGCTATGCTGGAAACAGCATAGCAAGTTTAAATAAGGCTAGTCCGTTATCAACTTGAAAAAGTGGCACCGAGTCGGTGCTTTTTTTTTCCTGTCTCTTAGGATAGCTTATCCTGTGGTTACAAGATCGGAAGAGCACACGACGTAGCAAGGTGA
MYLIP_SA_85_g5	ABE	PosCtrl	tggaaaggacgaaacaccg	TCTCTTAGGATAGCTTATC	GTTTAAGAGCTATGCTGGAAACAGCATAGCAAGTTTAAATAAGGCTAGTCCGTTATCAACTTGAAAAAGTGGCACCGAGTCGGTGCTTTTTTT	CTTCCTGTCTCTTAGGATAGCTTATCCTGTGG	TGCG	AGATCGGAAGAGCACACGACGTAGCAAGGTGA	tggaaaggacgaaacaccgTCTCTTAGGATAGCTTATCGTTTAAGAGCTATGCTGGAAACAGCATAGCAAGTTTAAATAAGGCTAGTCCGTTATCAACTTGAAAAAGTGGCACCGAGTCGGTGCTTTTTTTCTTCCTGTCTCTTAGGATAGCTTATCCTGTGGTGCGAGATCGGAAGAGCACACGACGTAGCAAGGTGA
MYLIP_SA_86_g1	ABE	PosCtrl	tggaaaggacgaaacaccg	TGCAGGTGTGACACAGTGAC	GTTTAAGAGCTATGCTGGAAACAGCATAGCAAGTTTAAATAAGGCTAGTCCGTTATCAACTTGAAAAAGTGGCACCGAGTCGGTGCTTTTTTT	TTGCCTTGCAGGTGTGACACAGTGACCAGCGC	GTTG	AGATCGGAAGAGCACACGACGTAGCAAGGTGA	tggaaaggacgaaacaccgTGCAGGTGTGACACAGTGACGTTTAAGAGCTATGCTGGAAACAGCATAGCAAGTTTAAATAAGGCTAGTCCGTTATCAACTTGAAAAAGTGGCACCGAGTCGGTGCTTTTTTTTTGCCTTGCAGGTGTGACACAGTGACCAGCGCGTTGAGATCGGAAGAGCACACGACGTAGCAAGGTGA
MYLIP_SA_86_g2	ABE	PosCtrl	tggaaaggacgaaacaccg	TTGCAGGTGTGACACAGTGA	GTTTAAGAGCTATGCTGGAAACAGCATAGCAAGTTTAAATAAGGCTAGTCCGTTATCAACTTGAAAAAGTGGCACCGAGTCGGTGCTTTTTTT	CTTGCCTTGCAGGTGTGACACAGTGACCAGCG	TCCA	AGATCGGAAGAGCACACGACGTAGCAAGGTGA	tggaaaggacgaaacaccgTTGCAGGTGTGACACAGTGAGTTTAAGAGCTATGCTGGAAACAGCATAGCAAGTTTAAATAAGGCTAGTCCGTTATCAACTTGAAAAAGTGGCACCGAGTCGGTGCTTTTTTTCTTGCCTTGCAGGTGTGACACAGTGACCAGCGTCCAAGATCGGAAGAGCACACGACGTAGCAAGGTGA
MYLIP_SA_86_g3	ABE	PosCtrl	tggaaaggacgaaacaccg	CTTGCAGGTGTGACACAGTG	GTTTAAGAGCTATGCTGGAAACAGCATAGCAAGTTTAAATAAGGCTAGTCCGTTATCAACTTGAAAAAGTGGCACCGAGTCGGTGCTTTTTTT	TCTTGCCTTGCAGGTGTGACACAGTGACCAGC	GCAT	AGATCGGAAGAGCACACGACGTAGCAAGGTGA	tggaaaggacgaaacaccgCTTGCAGGTGTGACACAGTGGTTTAAGAGCTATGCTGGAAACAGCATAGCAAGTTTAAATAAGGCTAGTCCGTTATCAACTTGAAAAAGTGGCACCGAGTCGGTGCTTTTTTTTCTTGCCTTGCAGGTGTGACACAGTGACCAGCGCATAGATCGGAAGAGCACACGACGTAGCAAGGTGA
MYLIP_SA_86_g4	ABE	PosCtrl	tggaaaggacgaaacaccg	CCTTGCAGGTGTGACACAGT	GTTTAAGAGCTATGCTGGAAACAGCATAGCAAGTTTAAATAAGGCTAGTCCGTTATCAACTTGAAAAAGTGGCACCGAGTCGGTGCTTTTTTT	ATCTTGCCTTGCAGGTGTGACACAGTGACCAG	CGTT	AGATCGGAAGAGCACACGACGTAGCAAGGTGA	tggaaaggacgaaacaccgCCTTGCAGGTGTGACACAGTGTTTAAGAGCTATGCTGGAAACAGCATAGCAAGTTTAAATAAGGCTAGTCCGTTATCAACTTGAAAAAGTGGCACCGAGTCGGTGCTTTTTTTATCTTGCCTTGCAGGTGTGACACAGTGACCAGCGTTAGATCGGAAGAGCACACGACGTAGCAAGGTGA
MYLIP_SA_86_g5	ABE	PosCtrl	tggaaaggacgaaacaccg	CCTTGCAGGTGTGACACAG	GTTTAAGAGCTATGCTGGAAACAGCATAGCAAGTTTAAATAAGGCTAGTCCGTTATCAACTTGAAAAAGTGGCACCGAGTCGGTGCTTTTTTT	AATCTTGCCTTGCAGGTGTGACACAGTGACCA	GCGC	AGATCGGAAGAGCACACGACGTAGCAAGGTGA	tggaaaggacgaaacaccgCCTTGCAGGTGTGACACAGGTTTAAGAGCTATGCTGGAAACAGCATAGCAAGTTTAAATAAGGCTAGTCCGTTATCAACTTGAAAAAGTGGCACCGAGTCGGTGCTTTTTTTAATCTTGCCTTGCAGGTGTGACACAGTGACCAGCGCAGATCGGAAGAGCACACGACGTAGCAAGGTGA
MYLIP_SD_87_g1	ABE	PosCtrl	tggaaaggacgaaacaccg	TTTACCTAGTCTGCTCCTGT	GTTTAAGAGCTATGCTGGAAACAGCATAGCAAGTTTAAATAAGGCTAGTCCGTTATCAACTTGAAAAAGTGGCACCGAGTCGGTGCTTTTTTT	GCTCACTTTACCTAGTCTGCTCCTGTAAGATG	AGTT	AGATCGGAAGAGCACACGACGTAGCAAGGTGA	tggaaaggacgaaacaccgTTTACCTAGTCTGCTCCTGTGTTTAAGAGCTATGCTGGAAACAGCATAGCAAGTTTAAATAAGGCTAGTCCGTTATCAACTTGAAAAAGTGGCACCGAGTCGGTGCTTTTTTTGCTCACTTTACCTAGTCTGCTCCTGTAAGATGAGTTAGATCGGAAGAGCACACGACGTAGCAAGGTGA
MYLIP_SD_87_g2	ABE	PosCtrl	tggaaaggacgaaacaccg	CTTTACCTAGTCTGCTCCTG	GTTTAAGAGCTATGCTGGAAACAGCATAGCAAGTTTAAATAAGGCTAGTCCGTTATCAACTTGAAAAAGTGGCACCGAGTCGGTGCTTTTTTT	AGCTCACTTTACCTAGTCTGCTCCTGTAAGAT	CAGG	AGATCGGAAGAGCACACGACGTAGCAAGGTGA	tggaaaggacgaaacaccgCTTTACCTAGTCTGCTCCTGGTTTAAGAGCTATGCTGGAAACAGCATAGCAAGTTTAAATAAGGCTAGTCCGTTATCAACTTGAAAAAGTGGCACCGAGTCGGTGCTTTTTTTAGCTCACTTTACCTAGTCTGCTCCTGTAAGATCAGGAGATCGGAAGAGCACACGACGTAGCAAGGTGA
MYLIP_SD_87_g3	ABE	PosCtrl	tggaaaggacgaaacaccg	ACTTTACCTAGTCTGCTCCT	GTTTAAGAGCTATGCTGGAAACAGCATAGCAAGTTTAAATAAGGCTAGTCCGTTATCAACTTGAAAAAGTGGCACCGAGTCGGTGCTTTTTTT	TAGCTCACTTTACCTAGTCTGCTCCTGTAAGA	TACC	AGATCGGAAGAGCACACGACGTAGCAAGGTGA	tggaaaggacgaaacaccgACTTTACCTAGTCTGCTCCTGTTTAAGAGCTATGCTGGAAACAGCATAGCAAGTTTAAATAAGGCTAGTCCGTTATCAACTTGAAAAAGTGGCACCGAGTCGGTGCTTTTTTTTAGCTCACTTTACCTAGTCTGCTCCTGTAAGATACCAGATCGGAAGAGCACACGACGTAGCAAGGTGA
MYLIP_SD_87_g4	ABE	PosCtrl	tggaaaggacgaaacaccg	CACTTTACCTAGTCTGCTCC	GTTTAAGAGCTATGCTGGAAACAGCATAGCAAGTTTAAATAAGGCTAGTCCGTTATCAACTTGAAAAAGTGGCACCGAGTCGGTGCTTTTTTT	TTAGCTCACTTTACCTAGTCTGCTCCTGTAAG	GCTC	AGATCGGAAGAGCACACGACGTAGCAAGGTGA	tggaaaggacgaaacaccgCACTTTACCTAGTCTGCTCCGTTTAAGAGCTATGCTGGAAACAGCATAGCAAGTTTAAATAAGGCTAGTCCGTTATCAACTTGAAAAAGTGGCACCGAGTCGGTGCTTTTTTTTTAGCTCACTTTACCTAGTCTGCTCCTGTAAGGCTCAGATCGGAAGAGCACACGACGTAGCAAGGTGA
MYLIP_SD_87_g5	ABE	PosCtrl	tggaaaggacgaaacaccg	TCACTTTACCTAGTCTGCTC	GTTTAAGAGCTATGCTGGAAACAGCATAGCAAGTTTAAATAAGGCTAGTCCGTTATCAACTTGAAAAAGTGGCACCGAGTCGGTGCTTTTTTT	TTTAGCTCACTTTACCTAGTCTGCTCCTGTAA	AGAA	AGATCGGAAGAGCACACGACGTAGCAAGGTGA	tggaaaggacgaaacaccgTCACTTTACCTAGTCTGCTCGTTTAAGAGCTATGCTGGAAACAGCATAGCAAGTTTAAATAAGGCTAGTCCGTTATCAACTTGAAAAAGTGGCACCGAGTCGGTGCTTTTTTTTTTAGCTCACTTTACCTAGTCTGCTCCTGTAAAGAAAGATCGGAAGAGCACACGACGTAGCAAGGTGA
MYLIP_SD_88_g1	ABE	PosCtrl	tggaaaggacgaaacaccg	CTCACCTGTTCAAGGTGGCA	GTTTAAGAGCTATGCTGGAAACAGCATAGCAAGTTTAAATAAGGCTAGTCCGTTATCAACTTGAAAAAGTGGCACCGAGTCGGTGCTTTTTTT	AACAGCCTCACCTGTTCAAGGTGGCAGAGGAG	GAGC	AGATCGGAAGAGCACACGACGTAGCAAGGTGA	tggaaaggacgaaacaccgCTCACCTGTTCAAGGTGGCAGTTTAAGAGCTATGCTGGAAACAGCATAGCAAGTTTAAATAAGGCTAGTCCGTTATCAACTTGAAAAAGTGGCACCGAGTCGGTGCTTTTTTTAACAGCCTCACCTGTTCAAGGTGGCAGAGGAGGAGCAGATCGGAAGAGCACACGACGTAGCAAGGTGA
MYLIP_SD_88_g2	ABE	PosCtrl	tggaaaggacgaaacaccg	CCTCACCTGTTCAAGGTGGC	GTTTAAGAGCTATGCTGGAAACAGCATAGCAAGTTTAAATAAGGCTAGTCCGTTATCAACTTGAAAAAGTGGCACCGAGTCGGTGCTTTTTTT	CAACAGCCTCACCTGTTCAAGGTGGCAGAGGA	AAGA	AGATCGGAAGAGCACACGACGTAGCAAGGTGA	tggaaaggacgaaacaccgCCTCACCTGTTCAAGGTGGCGTTTAAGAGCTATGCTGGAAACAGCATAGCAAGTTTAAATAAGGCTAGTCCGTTATCAACTTGAAAAAGTGGCACCGAGTCGGTGCTTTTTTTCAACAGCCTCACCTGTTCAAGGTGGCAGAGGAAAGAAGATCGGAAGAGCACACGACGTAGCAAGGTGA
MYLIP_SD_88_g3	ABE	PosCtrl	tggaaaggacgaaacaccg	CCTCACCTGTTCAAGGTGG	GTTTAAGAGCTATGCTGGAAACAGCATAGCAAGTTTAAATAAGGCTAGTCCGTTATCAACTTGAAAAAGTGGCACCGAGTCGGTGCTTTTTTT	TCAACAGCCTCACCTGTTCAAGGTGGCAGAGG	CACT	AGATCGGAAGAGCACACGACGTAGCAAGGTGA	tggaaaggacgaaacaccgCCTCACCTGTTCAAGGTGGGTTTAAGAGCTATGCTGGAAACAGCATAGCAAGTTTAAATAAGGCTAGTCCGTTATCAACTTGAAAAAGTGGCACCGAGTCGGTGCTTTTTTTTCAACAGCCTCACCTGTTCAAGGTGGCAGAGGCACTAGATCGGAAGAGCACACGACGTAGCAAGGTGA
MYLIP_SD_88_g4	ABE	PosCtrl	tggaaaggacgaaacaccg	AGCCTCACCTGTTCAAGGTG	GTTTAAGAGCTATGCTGGAAACAGCATAGCAAGTTTAAATAAGGCTAGTCCGTTATCAACTTGAAAAAGTGGCACCGAGTCGGTGCTTTTTTT	TTCAACAGCCTCACCTGTTCAAGGTGGCAGAG	TGCA	AGATCGGAAGAGCACACGACGTAGCAAGGTGA	tggaaaggacgaaacaccgAGCCTCACCTGTTCAAGGTGGTTTAAGAGCTATGCTGGAAACAGCATAGCAAGTTTAAATAAGGCTAGTCCGTTATCAACTTGAAAAAGTGGCACCGAGTCGGTGCTTTTTTTTTCAACAGCCTCACCTGTTCAAGGTGGCAGAGTGCAAGATCGGAAGAGCACACGACGTAGCAAGGTGA
MYLIP_SD_88_g5	ABE	PosCtrl	tggaaaggacgaaacaccg	CAGCCTCACCTGTTCAAGGT	GTTTAAGAGCTATGCTGGAAACAGCATAGCAAGTTTAAATAAGGCTAGTCCGTTATCAACTTGAAAAAGTGGCACCGAGTCGGTGCTTTTTTT	ATTCAACAGCCTCACCTGTTCAAGGTGGCAGA	GATC	AGATCGGAAGAGCACACGACGTAGCAAGGTGA	tggaaaggacgaaacaccgCAGCCTCACCTGTTCAAGGTGTTTAAGAGCTATGCTGGAAACAGCATAGCAAGTTTAAATAAGGCTAGTCCGTTATCAACTTGAAAAAGTGGCACCGAGTCGGTGCTTTTTTTATTCAACAGCCTCACCTGTTCAAGGTGGCAGAGATCAGATCGGAAGAGCACACGACGTAGCAAGGTGA
MYLIP_SD_89_g1	ABE	PosCtrl	tggaaaggacgaaacaccg	CTTACCTATTAATTGGGCTA	GTTTAAGAGCTATGCTGGAAACAGCATAGCAAGTTTAAATAAGGCTAGTCCGTTATCAACTTGAAAAAGTGGCACCGAGTCGGTGCTTTTTTT	TCTTGGCTTACCTATTAATTGGGCTAAAGTCA	GGCG	AGATCGGAAGAGCACACGACGTAGCAAGGTGA	tggaaaggacgaaacaccgCTTACCTATTAATTGGGCTAGTTTAAGAGCTATGCTGGAAACAGCATAGCAAGTTTAAATAAGGCTAGTCCGTTATCAACTTGAAAAAGTGGCACCGAGTCGGTGCTTTTTTTTCTTGGCTTACCTATTAATTGGGCTAAAGTCAGGCGAGATCGGAAGAGCACACGACGTAGCAAGGTGA
MYLIP_SD_89_g2	ABE	PosCtrl	tggaaaggacgaaacaccg	CTTACCTATTAATTGGGCT	GTTTAAGAGCTATGCTGGAAACAGCATAGCAAGTTTAAATAAGGCTAGTCCGTTATCAACTTGAAAAAGTGGCACCGAGTCGGTGCTTTTTTT	GTCTTGGCTTACCTATTAATTGGGCTAAAGTC	GTTA	AGATCGGAAGAGCACACGACGTAGCAAGGTGA	tggaaaggacgaaacaccgCTTACCTATTAATTGGGCTGTTTAAGAGCTATGCTGGAAACAGCATAGCAAGTTTAAATAAGGCTAGTCCGTTATCAACTTGAAAAAGTGGCACCGAGTCGGTGCTTTTTTTGTCTTGGCTTACCTATTAATTGGGCTAAAGTCGTTAAGATCGGAAGAGCACACGACGTAGCAAGGTGA
MYLIP_SD_89_g3	ABE	PosCtrl	tggaaaggacgaaacaccg	GCTTACCTATTAATTGGGC	GTTTAAGAGCTATGCTGGAAACAGCATAGCAAGTTTAAATAAGGCTAGTCCGTTATCAACTTGAAAAAGTGGCACCGAGTCGGTGCTTTTTTT	AGTCTTGGCTTACCTATTAATTGGGCTAAAGT	GTCG	AGATCGGAAGAGCACACGACGTAGCAAGGTGA	tggaaaggacgaaacaccgGCTTACCTATTAATTGGGCGTTTAAGAGCTATGCTGGAAACAGCATAGCAAGTTTAAATAAGGCTAGTCCGTTATCAACTTGAAAAAGTGGCACCGAGTCGGTGCTTTTTTTAGTCTTGGCTTACCTATTAATTGGGCTAAAGTGTCGAGATCGGAAGAGCACACGACGTAGCAAGGTGA
MYLIP_SD_89_g4	ABE	PosCtrl	tggaaaggacgaaacaccg	TGGCTTACCTATTAATTGGG	GTTTAAGAGCTATGCTGGAAACAGCATAGCAAGTTTAAATAAGGCTAGTCCGTTATCAACTTGAAAAAGTGGCACCGAGTCGGTGCTTTTTTT	AAGTCTTGGCTTACCTATTAATTGGGCTAAAG	GCTG	AGATCGGAAGAGCACACGACGTAGCAAGGTGA	tggaaaggacgaaacaccgTGGCTTACCTATTAATTGGGGTTTAAGAGCTATGCTGGAAACAGCATAGCAAGTTTAAATAAGGCTAGTCCGTTATCAACTTGAAAAAGTGGCACCGAGTCGGTGCTTTTTTTAAGTCTTGGCTTACCTATTAATTGGGCTAAAGGCTGAGATCGGAAGAGCACACGACGTAGCAAGGTGA
MYLIP_SD_89_g5	ABE	PosCtrl	tggaaaggacgaaacaccg	TTGGCTTACCTATTAATTGG	GTTTAAGAGCTATGCTGGAAACAGCATAGCAAGTTTAAATAAGGCTAGTCCGTTATCAACTTGAAAAAGTGGCACCGAGTCGGTGCTTTTTTT	TAAGTCTTGGCTTACCTATTAATTGGGCTAAA	CCCG	AGATCGGAAGAGCACACGACGTAGCAAGGTGA	tggaaaggacgaaacaccgTTGGCTTACCTATTAATTGGGTTTAAGAGCTATGCTGGAAACAGCATAGCAAGTTTAAATAAGGCTAGTCCGTTATCAACTTGAAAAAGTGGCACCGAGTCGGTGCTTTTTTTTAAGTCTTGGCTTACCTATTAATTGGGCTAAACCCGAGATCGGAAGAGCACACGACGTAGCAAGGTGA
MYLIP_SD_90_g1	ABE	PosCtrl	tggaaaggacgaaacaccg	CCTACCTGTAGCTGGGCGGC	GTTTAAGAGCTATGCTGGAAACAGCATAGCAAGTTTAAATAAGGCTAGTCCGTTATCAACTTGAAAAAGTGGCACCGAGTCGGTGCTTTTTTT	GACTCCCCTACCTGTAGCTGGGCGGCGCAGCT	CAAC	AGATCGGAAGAGCACACGACGTAGCAAGGTGA	tggaaaggacgaaacaccgCCTACCTGTAGCTGGGCGGCGTTTAAGAGCTATGCTGGAAACAGCATAGCAAGTTTAAATAAGGCTAGTCCGTTATCAACTTGAAAAAGTGGCACCGAGTCGGTGCTTTTTTTGACTCCCCTACCTGTAGCTGGGCGGCGCAGCTCAACAGATCGGAAGAGCACACGACGTAGCAAGGTGA
MYLIP_SD_90_g2	ABE	PosCtrl	tggaaaggacgaaacaccg	CCCTACCTGTAGCTGGGCGG	GTTTAAGAGCTATGCTGGAAACAGCATAGCAAGTTTAAATAAGGCTAGTCCGTTATCAACTTGAAAAAGTGGCACCGAGTCGGTGCTTTTTTT	TGACTCCCCTACCTGTAGCTGGGCGGCGCAGC	CCGT	AGATCGGAAGAGCACACGACGTAGCAAGGTGA	tggaaaggacgaaacaccgCCCTACCTGTAGCTGGGCGGGTTTAAGAGCTATGCTGGAAACAGCATAGCAAGTTTAAATAAGGCTAGTCCGTTATCAACTTGAAAAAGTGGCACCGAGTCGGTGCTTTTTTTTGACTCCCCTACCTGTAGCTGGGCGGCGCAGCCCGTAGATCGGAAGAGCACACGACGTAGCAAGGTGA
MYLIP_SD_90_g3	ABE	PosCtrl	tggaaaggacgaaacaccg	CCCCTACCTGTAGCTGGGCG	GTTTAAGAGCTATGCTGGAAACAGCATAGCAAGTTTAAATAAGGCTAGTCCGTTATCAACTTGAAAAAGTGGCACCGAGTCGGTGCTTTTTTT	CTGACTCCCCTACCTGTAGCTGGGCGGCGCAG	GTCA	AGATCGGAAGAGCACACGACGTAGCAAGGTGA	tggaaaggacgaaacaccgCCCCTACCTGTAGCTGGGCGGTTTAAGAGCTATGCTGGAAACAGCATAGCAAGTTTAAATAAGGCTAGTCCGTTATCAACTTGAAAAAGTGGCACCGAGTCGGTGCTTTTTTTCTGACTCCCCTACCTGTAGCTGGGCGGCGCAGGTCAAGATCGGAAGAGCACACGACGTAGCAAGGTGA
MYLIP_SD_90_g4	ABE	PosCtrl	tggaaaggacgaaacaccg	TCCCCTACCTGTAGCTGGGC	GTTTAAGAGCTATGCTGGAAACAGCATAGCAAGTTTAAATAAGGCTAGTCCGTTATCAACTTGAAAAAGTGGCACCGAGTCGGTGCTTTTTTT	GCTGACTCCCCTACCTGTAGCTGGGCGGCGCA	TCCG	AGATCGGAAGAGCACACGACGTAGCAAGGTGA	tggaaaggacgaaacaccgTCCCCTACCTGTAGCTGGGCGTTTAAGAGCTATGCTGGAAACAGCATAGCAAGTTTAAATAAGGCTAGTCCGTTATCAACTTGAAAAAGTGGCACCGAGTCGGTGCTTTTTTTGCTGACTCCCCTACCTGTAGCTGGGCGGCGCATCCGAGATCGGAAGAGCACACGACGTAGCAAGGTGA
MYLIP_SD_90_g5	ABE	PosCtrl	tggaaaggacgaaacaccg	CTCCCCTACCTGTAGCTGGG	GTTTAAGAGCTATGCTGGAAACAGCATAGCAAGTTTAAATAAGGCTAGTCCGTTATCAACTTGAAAAAGTGGCACCGAGTCGGTGCTTTTTTT	AGCTGACTCCCCTACCTGTAGCTGGGCGGCGC	TATC	AGATCGGAAGAGCACACGACGTAGCAAGGTGA	tggaaaggacgaaacaccgCTCCCCTACCTGTAGCTGGGGTTTAAGAGCTATGCTGGAAACAGCATAGCAAGTTTAAATAAGGCTAGTCCGTTATCAACTTGAAAAAGTGGCACCGAGTCGGTGCTTTTTTTAGCTGACTCCCCTACCTGTAGCTGGGCGGCGCTATCAGATCGGAAGAGCACACGACGTAGCAAGGTGA
SREBF2_SA_55_g1	ABE	PosCtrl	tggaaaggacgaaacaccg	CACAGAGATGCTGCAATTTG	GTTTAAGAGCTATGCTGGAAACAGCATAGCAAGTTTAAATAAGGCTAGTCCGTTATCAACTTGAAAAAGTGGCACCGAGTCGGTGCTTTTTTT	TTTGTTCACAGAGATGCTGCAATTTGTCAGTA	TAAT	AGATCGGAAGAGCACACGACGTAGCAAGGTGA	tggaaaggacgaaacaccgCACAGAGATGCTGCAATTTGGTTTAAGAGCTATGCTGGAAACAGCATAGCAAGTTTAAATAAGGCTAGTCCGTTATCAACTTGAAAAAGTGGCACCGAGTCGGTGCTTTTTTTTTTGTTCACAGAGATGCTGCAATTTGTCAGTATAATAGATCGGAAGAGCACACGACGTAGCAAGGTGA
SREBF2_SA_55_g2	ABE	PosCtrl	tggaaaggacgaaacaccg	TCACAGAGATGCTGCAATTT	GTTTAAGAGCTATGCTGGAAACAGCATAGCAAGTTTAAATAAGGCTAGTCCGTTATCAACTTGAAAAAGTGGCACCGAGTCGGTGCTTTTTTT	TTTTGTTCACAGAGATGCTGCAATTTGTCAGT	CCTG	AGATCGGAAGAGCACACGACGTAGCAAGGTGA	tggaaaggacgaaacaccgTCACAGAGATGCTGCAATTTGTTTAAGAGCTATGCTGGAAACAGCATAGCAAGTTTAAATAAGGCTAGTCCGTTATCAACTTGAAAAAGTGGCACCGAGTCGGTGCTTTTTTTTTTTGTTCACAGAGATGCTGCAATTTGTCAGTCCTGAGATCGGAAGAGCACACGACGTAGCAAGGTGA
SREBF2_SA_55_g3	ABE	PosCtrl	tggaaaggacgaaacaccg	TTCACAGAGATGCTGCAATT	GTTTAAGAGCTATGCTGGAAACAGCATAGCAAGTTTAAATAAGGCTAGTCCGTTATCAACTTGAAAAAGTGGCACCGAGTCGGTGCTTTTTTT	CTTTTGTTCACAGAGATGCTGCAATTTGTCAG	CGGA	AGATCGGAAGAGCACACGACGTAGCAAGGTGA	tggaaaggacgaaacaccgTTCACAGAGATGCTGCAATTGTTTAAGAGCTATGCTGGAAACAGCATAGCAAGTTTAAATAAGGCTAGTCCGTTATCAACTTGAAAAAGTGGCACCGAGTCGGTGCTTTTTTTCTTTTGTTCACAGAGATGCTGCAATTTGTCAGCGGAAGATCGGAAGAGCACACGACGTAGCAAGGTGA
SREBF2_SA_55_g4	ABE	PosCtrl	tggaaaggacgaaacaccg	TTCACAGAGATGCTGCAAT	GTTTAAGAGCTATGCTGGAAACAGCATAGCAAGTTTAAATAAGGCTAGTCCGTTATCAACTTGAAAAAGTGGCACCGAGTCGGTGCTTTTTTT	TCTTTTGTTCACAGAGATGCTGCAATTTGTCA	ACTA	AGATCGGAAGAGCACACGACGTAGCAAGGTGA	tggaaaggacgaaacaccgTTCACAGAGATGCTGCAATGTTTAAGAGCTATGCTGGAAACAGCATAGCAAGTTTAAATAAGGCTAGTCCGTTATCAACTTGAAAAAGTGGCACCGAGTCGGTGCTTTTTTTTCTTTTGTTCACAGAGATGCTGCAATTTGTCAACTAAGATCGGAAGAGCACACGACGTAGCAAGGTGA
SREBF2_SA_55_g5	ABE	PosCtrl	tggaaaggacgaaacaccg	TGTTCACAGAGATGCTGCAA	GTTTAAGAGCTATGCTGGAAACAGCATAGCAAGTTTAAATAAGGCTAGTCCGTTATCAACTTGAAAAAGTGGCACCGAGTCGGTGCTTTTTTT	TTCTTTTGTTCACAGAGATGCTGCAATTTGTC	CGGT	AGATCGGAAGAGCACACGACGTAGCAAGGTGA	tggaaaggacgaaacaccgTGTTCACAGAGATGCTGCAAGTTTAAGAGCTATGCTGGAAACAGCATAGCAAGTTTAAATAAGGCTAGTCCGTTATCAACTTGAAAAAGTGGCACCGAGTCGGTGCTTTTTTTTTCTTTTGTTCACAGAGATGCTGCAATTTGTCCGGTAGATCGGAAGAGCACACGACGTAGCAAGGTGA
SREBF2_SA_56_g1	ABE	PosCtrl	tggaaaggacgaaacaccg	CCAAGTCCTTCAGCCTCAAG	GTTTAAGAGCTATGCTGGAAACAGCATAGCAAGTTTAAATAAGGCTAGTCCGTTATCAACTTGAAAAAGTGGCACCGAGTCGGTGCTTTTTTT	CTTCTCCCAAGTCCTTCAGCCTCAAGTCCAAA	ACGA	AGATCGGAAGAGCACACGACGTAGCAAGGTGA	tggaaaggacgaaacaccgCCAAGTCCTTCAGCCTCAAGGTTTAAGAGCTATGCTGGAAACAGCATAGCAAGTTTAAATAAGGCTAGTCCGTTATCAACTTGAAAAAGTGGCACCGAGTCGGTGCTTTTTTTCTTCTCCCAAGTCCTTCAGCCTCAAGTCCAAAACGAAGATCGGAAGAGCACACGACGTAGCAAGGTGA
SREBF2_SA_56_g2	ABE	PosCtrl	tggaaaggacgaaacaccg	CCCAAGTCCTTCAGCCTCAA	GTTTAAGAGCTATGCTGGAAACAGCATAGCAAGTTTAAATAAGGCTAGTCCGTTATCAACTTGAAAAAGTGGCACCGAGTCGGTGCTTTTTTT	TCTTCTCCCAAGTCCTTCAGCCTCAAGTCCAA	AAAT	AGATCGGAAGAGCACACGACGTAGCAAGGTGA	tggaaaggacgaaacaccgCCCAAGTCCTTCAGCCTCAAGTTTAAGAGCTATGCTGGAAACAGCATAGCAAGTTTAAATAAGGCTAGTCCGTTATCAACTTGAAAAAGTGGCACCGAGTCGGTGCTTTTTTTTCTTCTCCCAAGTCCTTCAGCCTCAAGTCCAAAAATAGATCGGAAGAGCACACGACGTAGCAAGGTGA
SREBF2_SA_56_g3	ABE	PosCtrl	tggaaaggacgaaacaccg	TCCCAAGTCCTTCAGCCTCA	GTTTAAGAGCTATGCTGGAAACAGCATAGCAAGTTTAAATAAGGCTAGTCCGTTATCAACTTGAAAAAGTGGCACCGAGTCGGTGCTTTTTTT	CTCTTCTCCCAAGTCCTTCAGCCTCAAGTCCA	ACTG	AGATCGGAAGAGCACACGACGTAGCAAGGTGA	tggaaaggacgaaacaccgTCCCAAGTCCTTCAGCCTCAGTTTAAGAGCTATGCTGGAAACAGCATAGCAAGTTTAAATAAGGCTAGTCCGTTATCAACTTGAAAAAGTGGCACCGAGTCGGTGCTTTTTTTCTCTTCTCCCAAGTCCTTCAGCCTCAAGTCCAACTGAGATCGGAAGAGCACACGACGTAGCAAGGTGA
SREBF2_SA_56_g4	ABE	PosCtrl	tggaaaggacgaaacaccg	CTCCCAAGTCCTTCAGCCTC	GTTTAAGAGCTATGCTGGAAACAGCATAGCAAGTTTAAATAAGGCTAGTCCGTTATCAACTTGAAAAAGTGGCACCGAGTCGGTGCTTTTTTT	CCTCTTCTCCCAAGTCCTTCAGCCTCAAGTCC	GTTC	AGATCGGAAGAGCACACGACGTAGCAAGGTGA	tggaaaggacgaaacaccgCTCCCAAGTCCTTCAGCCTCGTTTAAGAGCTATGCTGGAAACAGCATAGCAAGTTTAAATAAGGCTAGTCCGTTATCAACTTGAAAAAGTGGCACCGAGTCGGTGCTTTTTTTCCTCTTCTCCCAAGTCCTTCAGCCTCAAGTCCGTTCAGATCGGAAGAGCACACGACGTAGCAAGGTGA
SREBF2_SA_56_g5	ABE	PosCtrl	tggaaaggacgaaacaccg	TCTCCCAAGTCCTTCAGCCT	GTTTAAGAGCTATGCTGGAAACAGCATAGCAAGTTTAAATAAGGCTAGTCCGTTATCAACTTGAAAAAGTGGCACCGAGTCGGTGCTTTTTTT	TCCTCTTCTCCCAAGTCCTTCAGCCTCAAGTC	GTGA	AGATCGGAAGAGCACACGACGTAGCAAGGTGA	tggaaaggacgaaacaccgTCTCCCAAGTCCTTCAGCCTGTTTAAGAGCTATGCTGGAAACAGCATAGCAAGTTTAAATAAGGCTAGTCCGTTATCAACTTGAAAAAGTGGCACCGAGTCGGTGCTTTTTTTTCCTCTTCTCCCAAGTCCTTCAGCCTCAAGTCGTGAAGATCGGAAGAGCACACGACGTAGCAAGGTGA
SREBF2_SA_57_g1	ABE	PosCtrl	tggaaaggacgaaacaccg	TCCAGGTCCTGGTCCAGCCT	GTTTAAGAGCTATGCTGGAAACAGCATAGCAAGTTTAAATAAGGCTAGTCCGTTATCAACTTGAAAAAGTGGCACCGAGTCGGTGCTTTTTTT	TCTTCATCCAGGTCCTGGTCCAGCCTCAGATC	GCCG	AGATCGGAAGAGCACACGACGTAGCAAGGTGA	tggaaaggacgaaacaccgTCCAGGTCCTGGTCCAGCCTGTTTAAGAGCTATGCTGGAAACAGCATAGCAAGTTTAAATAAGGCTAGTCCGTTATCAACTTGAAAAAGTGGCACCGAGTCGGTGCTTTTTTTTCTTCATCCAGGTCCTGGTCCAGCCTCAGATCGCCGAGATCGGAAGAGCACACGACGTAGCAAGGTGA
SREBF2_SA_57_g2	ABE	PosCtrl	tggaaaggacgaaacaccg	ATCCAGGTCCTGGTCCAGCC	GTTTAAGAGCTATGCTGGAAACAGCATAGCAAGTTTAAATAAGGCTAGTCCGTTATCAACTTGAAAAAGTGGCACCGAGTCGGTGCTTTTTTT	TTCTTCATCCAGGTCCTGGTCCAGCCTCAGAT	GTGC	AGATCGGAAGAGCACACGACGTAGCAAGGTGA	tggaaaggacgaaacaccgATCCAGGTCCTGGTCCAGCCGTTTAAGAGCTATGCTGGAAACAGCATAGCAAGTTTAAATAAGGCTAGTCCGTTATCAACTTGAAAAAGTGGCACCGAGTCGGTGCTTTTTTTTTCTTCATCCAGGTCCTGGTCCAGCCTCAGATGTGCAGATCGGAAGAGCACACGACGTAGCAAGGTGA
SREBF2_SA_57_g3	ABE	PosCtrl	tggaaaggacgaaacaccg	CATCCAGGTCCTGGTCCAGC	GTTTAAGAGCTATGCTGGAAACAGCATAGCAAGTTTAAATAAGGCTAGTCCGTTATCAACTTGAAAAAGTGGCACCGAGTCGGTGCTTTTTTT	CTTCTTCATCCAGGTCCTGGTCCAGCCTCAGA	TGGC	AGATCGGAAGAGCACACGACGTAGCAAGGTGA	tggaaaggacgaaacaccgCATCCAGGTCCTGGTCCAGCGTTTAAGAGCTATGCTGGAAACAGCATAGCAAGTTTAAATAAGGCTAGTCCGTTATCAACTTGAAAAAGTGGCACCGAGTCGGTGCTTTTTTTCTTCTTCATCCAGGTCCTGGTCCAGCCTCAGATGGCAGATCGGAAGAGCACACGACGTAGCAAGGTGA
SREBF2_SA_57_g4	ABE	PosCtrl	tggaaaggacgaaacaccg	TCATCCAGGTCCTGGTCCAG	GTTTAAGAGCTATGCTGGAAACAGCATAGCAAGTTTAAATAAGGCTAGTCCGTTATCAACTTGAAAAAGTGGCACCGAGTCGGTGCTTTTTTT	CCTTCTTCATCCAGGTCCTGGTCCAGCCTCAG	GGGG	AGATCGGAAGAGCACACGACGTAGCAAGGTGA	tggaaaggacgaaacaccgTCATCCAGGTCCTGGTCCAGGTTTAAGAGCTATGCTGGAAACAGCATAGCAAGTTTAAATAAGGCTAGTCCGTTATCAACTTGAAAAAGTGGCACCGAGTCGGTGCTTTTTTTCCTTCTTCATCCAGGTCCTGGTCCAGCCTCAGGGGGAGATCGGAAGAGCACACGACGTAGCAAGGTGA
SREBF2_SA_57_g5	ABE	PosCtrl	tggaaaggacgaaacaccg	TTCATCCAGGTCCTGGTCCA	GTTTAAGAGCTATGCTGGAAACAGCATAGCAAGTTTAAATAAGGCTAGTCCGTTATCAACTTGAAAAAGTGGCACCGAGTCGGTGCTTTTTTT	TCCTTCTTCATCCAGGTCCTGGTCCAGCCTCA	CGGC	AGATCGGAAGAGCACACGACGTAGCAAGGTGA	tggaaaggacgaaacaccgTTCATCCAGGTCCTGGTCCAGTTTAAGAGCTATGCTGGAAACAGCATAGCAAGTTTAAATAAGGCTAGTCCGTTATCAACTTGAAAAAGTGGCACCGAGTCGGTGCTTTTTTTTCCTTCTTCATCCAGGTCCTGGTCCAGCCTCACGGCAGATCGGAAGAGCACACGACGTAGCAAGGTGA
SREBF2_SA_58_g1	ABE	PosCtrl	tggaaaggacgaaacaccg	TCTAGACCCTGGTGGGCAGC	GTTTAAGAGCTATGCTGGAAACAGCATAGCAAGTTTAAATAAGGCTAGTCCGTTATCAACTTGAAAAAGTGGCACCGAGTCGGTGCTTTTTTT	CCCTATTCTAGACCCTGGTGGGCAGCAGTGGG	CAAT	AGATCGGAAGAGCACACGACGTAGCAAGGTGA	tggaaaggacgaaacaccgTCTAGACCCTGGTGGGCAGCGTTTAAGAGCTATGCTGGAAACAGCATAGCAAGTTTAAATAAGGCTAGTCCGTTATCAACTTGAAAAAGTGGCACCGAGTCGGTGCTTTTTTTCCCTATTCTAGACCCTGGTGGGCAGCAGTGGGCAATAGATCGGAAGAGCACACGACGTAGCAAGGTGA
SREBF2_SA_58_g2	ABE	PosCtrl	tggaaaggacgaaacaccg	TTCTAGACCCTGGTGGGCAG	GTTTAAGAGCTATGCTGGAAACAGCATAGCAAGTTTAAATAAGGCTAGTCCGTTATCAACTTGAAAAAGTGGCACCGAGTCGGTGCTTTTTTT	TCCCTATTCTAGACCCTGGTGGGCAGCAGTGG	AGGC	AGATCGGAAGAGCACACGACGTAGCAAGGTGA	tggaaaggacgaaacaccgTTCTAGACCCTGGTGGGCAGGTTTAAGAGCTATGCTGGAAACAGCATAGCAAGTTTAAATAAGGCTAGTCCGTTATCAACTTGAAAAAGTGGCACCGAGTCGGTGCTTTTTTTTCCCTATTCTAGACCCTGGTGGGCAGCAGTGGAGGCAGATCGGAAGAGCACACGACGTAGCAAGGTGA
SREBF2_SA_58_g3	ABE	PosCtrl	tggaaaggacgaaacaccg	ATTCTAGACCCTGGTGGGCA	GTTTAAGAGCTATGCTGGAAACAGCATAGCAAGTTTAAATAAGGCTAGTCCGTTATCAACTTGAAAAAGTGGCACCGAGTCGGTGCTTTTTTT	GTCCCTATTCTAGACCCTGGTGGGCAGCAGTG	ATAC	AGATCGGAAGAGCACACGACGTAGCAAGGTGA	tggaaaggacgaaacaccgATTCTAGACCCTGGTGGGCAGTTTAAGAGCTATGCTGGAAACAGCATAGCAAGTTTAAATAAGGCTAGTCCGTTATCAACTTGAAAAAGTGGCACCGAGTCGGTGCTTTTTTTGTCCCTATTCTAGACCCTGGTGGGCAGCAGTGATACAGATCGGAAGAGCACACGACGTAGCAAGGTGA
SREBF2_SA_58_g4	ABE	PosCtrl	tggaaaggacgaaacaccg	TATTCTAGACCCTGGTGGGC	GTTTAAGAGCTATGCTGGAAACAGCATAGCAAGTTTAAATAAGGCTAGTCCGTTATCAACTTGAAAAAGTGGCACCGAGTCGGTGCTTTTTTT	TGTCCCTATTCTAGACCCTGGTGGGCAGCAGT	TTAA	AGATCGGAAGAGCACACGACGTAGCAAGGTGA	tggaaaggacgaaacaccgTATTCTAGACCCTGGTGGGCGTTTAAGAGCTATGCTGGAAACAGCATAGCAAGTTTAAATAAGGCTAGTCCGTTATCAACTTGAAAAAGTGGCACCGAGTCGGTGCTTTTTTTTGTCCCTATTCTAGACCCTGGTGGGCAGCAGTTTAAAGATCGGAAGAGCACACGACGTAGCAAGGTGA
SREBF2_SA_58_g5	ABE	PosCtrl	tggaaaggacgaaacaccg	CTATTCTAGACCCTGGTGGG	GTTTAAGAGCTATGCTGGAAACAGCATAGCAAGTTTAAATAAGGCTAGTCCGTTATCAACTTGAAAAAGTGGCACCGAGTCGGTGCTTTTTTT	CTGTCCCTATTCTAGACCCTGGTGGGCAGCAG	TCTC	AGATCGGAAGAGCACACGACGTAGCAAGGTGA	tggaaaggacgaaacaccgCTATTCTAGACCCTGGTGGGGTTTAAGAGCTATGCTGGAAACAGCATAGCAAGTTTAAATAAGGCTAGTCCGTTATCAACTTGAAAAAGTGGCACCGAGTCGGTGCTTTTTTTCTGTCCCTATTCTAGACCCTGGTGGGCAGCAGTCTCAGATCGGAAGAGCACACGACGTAGCAAGGTGA
SREBF2_SA_59_g1	ABE	PosCtrl	tggaaaggacgaaacaccg	CCCAGATGCACAAGTCTGGC	GTTTAAGAGCTATGCTGGAAACAGCATAGCAAGTTTAAATAAGGCTAGTCCGTTATCAACTTGAAAAAGTGGCACCGAGTCGGTGCTTTTTTT	TTCCTACCCAGATGCACAAGTCTGGCGTTCTG	CCGC	AGATCGGAAGAGCACACGACGTAGCAAGGTGA	tggaaaggacgaaacaccgCCCAGATGCACAAGTCTGGCGTTTAAGAGCTATGCTGGAAACAGCATAGCAAGTTTAAATAAGGCTAGTCCGTTATCAACTTGAAAAAGTGGCACCGAGTCGGTGCTTTTTTTTTCCTACCCAGATGCACAAGTCTGGCGTTCTGCCGCAGATCGGAAGAGCACACGACGTAGCAAGGTGA
SREBF2_SA_59_g2	ABE	PosCtrl	tggaaaggacgaaacaccg	ACCCAGATGCACAAGTCTGG	GTTTAAGAGCTATGCTGGAAACAGCATAGCAAGTTTAAATAAGGCTAGTCCGTTATCAACTTGAAAAAGTGGCACCGAGTCGGTGCTTTTTTT	CTTCCTACCCAGATGCACAAGTCTGGCGTTCT	TCGA	AGATCGGAAGAGCACACGACGTAGCAAGGTGA	tggaaaggacgaaacaccgACCCAGATGCACAAGTCTGGGTTTAAGAGCTATGCTGGAAACAGCATAGCAAGTTTAAATAAGGCTAGTCCGTTATCAACTTGAAAAAGTGGCACCGAGTCGGTGCTTTTTTTCTTCCTACCCAGATGCACAAGTCTGGCGTTCTTCGAAGATCGGAAGAGCACACGACGTAGCAAGGTGA
SREBF2_SA_59_g3	ABE	PosCtrl	tggaaaggacgaaacaccg	TACCCAGATGCACAAGTCTG	GTTTAAGAGCTATGCTGGAAACAGCATAGCAAGTTTAAATAAGGCTAGTCCGTTATCAACTTGAAAAAGTGGCACCGAGTCGGTGCTTTTTTT	TCTTCCTACCCAGATGCACAAGTCTGGCGTTC	AATG	AGATCGGAAGAGCACACGACGTAGCAAGGTGA	tggaaaggacgaaacaccgTACCCAGATGCACAAGTCTGGTTTAAGAGCTATGCTGGAAACAGCATAGCAAGTTTAAATAAGGCTAGTCCGTTATCAACTTGAAAAAGTGGCACCGAGTCGGTGCTTTTTTTTCTTCCTACCCAGATGCACAAGTCTGGCGTTCAATGAGATCGGAAGAGCACACGACGTAGCAAGGTGA
SREBF2_SA_59_g4	ABE	PosCtrl	tggaaaggacgaaacaccg	CTACCCAGATGCACAAGTCT	GTTTAAGAGCTATGCTGGAAACAGCATAGCAAGTTTAAATAAGGCTAGTCCGTTATCAACTTGAAAAAGTGGCACCGAGTCGGTGCTTTTTTT	ATCTTCCTACCCAGATGCACAAGTCTGGCGTT	TTAT	AGATCGGAAGAGCACACGACGTAGCAAGGTGA	tggaaaggacgaaacaccgCTACCCAGATGCACAAGTCTGTTTAAGAGCTATGCTGGAAACAGCATAGCAAGTTTAAATAAGGCTAGTCCGTTATCAACTTGAAAAAGTGGCACCGAGTCGGTGCTTTTTTTATCTTCCTACCCAGATGCACAAGTCTGGCGTTTTATAGATCGGAAGAGCACACGACGTAGCAAGGTGA
SREBF2_SA_59_g5	ABE	PosCtrl	tggaaaggacgaaacaccg	CCTACCCAGATGCACAAGTC	GTTTAAGAGCTATGCTGGAAACAGCATAGCAAGTTTAAATAAGGCTAGTCCGTTATCAACTTGAAAAAGTGGCACCGAGTCGGTGCTTTTTTT	CATCTTCCTACCCAGATGCACAAGTCTGGCGT	CGCG	AGATCGGAAGAGCACACGACGTAGCAAGGTGA	tggaaaggacgaaacaccgCCTACCCAGATGCACAAGTCGTTTAAGAGCTATGCTGGAAACAGCATAGCAAGTTTAAATAAGGCTAGTCCGTTATCAACTTGAAAAAGTGGCACCGAGTCGGTGCTTTTTTTCATCTTCCTACCCAGATGCACAAGTCTGGCGTCGCGAGATCGGAAGAGCACACGACGTAGCAAGGTGA
SREBF2_SA_60_g1	ABE	PosCtrl	tggaaaggacgaaacaccg	TGCAGAGCTTCTAAAGGGCA	GTTTAAGAGCTATGCTGGAAACAGCATAGCAAGTTTAAATAAGGCTAGTCCGTTATCAACTTGAAAAAGTGGCACCGAGTCGGTGCTTTTTTT	TTTCTTTGCAGAGCTTCTAAAGGGCATCGACC	GAAA	AGATCGGAAGAGCACACGACGTAGCAAGGTGA	tggaaaggacgaaacaccgTGCAGAGCTTCTAAAGGGCAGTTTAAGAGCTATGCTGGAAACAGCATAGCAAGTTTAAATAAGGCTAGTCCGTTATCAACTTGAAAAAGTGGCACCGAGTCGGTGCTTTTTTTTTTCTTTGCAGAGCTTCTAAAGGGCATCGACCGAAAAGATCGGAAGAGCACACGACGTAGCAAGGTGA
SREBF2_SA_60_g2	ABE	PosCtrl	tggaaaggacgaaacaccg	TTGCAGAGCTTCTAAAGGGC	GTTTAAGAGCTATGCTGGAAACAGCATAGCAAGTTTAAATAAGGCTAGTCCGTTATCAACTTGAAAAAGTGGCACCGAGTCGGTGCTTTTTTT	TTTTCTTTGCAGAGCTTCTAAAGGGCATCGAC	GTGG	AGATCGGAAGAGCACACGACGTAGCAAGGTGA	tggaaaggacgaaacaccgTTGCAGAGCTTCTAAAGGGCGTTTAAGAGCTATGCTGGAAACAGCATAGCAAGTTTAAATAAGGCTAGTCCGTTATCAACTTGAAAAAGTGGCACCGAGTCGGTGCTTTTTTTTTTTCTTTGCAGAGCTTCTAAAGGGCATCGACGTGGAGATCGGAAGAGCACACGACGTAGCAAGGTGA
SREBF2_SA_60_g3	ABE	PosCtrl	tggaaaggacgaaacaccg	TTTGCAGAGCTTCTAAAGGG	GTTTAAGAGCTATGCTGGAAACAGCATAGCAAGTTTAAATAAGGCTAGTCCGTTATCAACTTGAAAAAGTGGCACCGAGTCGGTGCTTTTTTT	GTTTTCTTTGCAGAGCTTCTAAAGGGCATCGA	GGAG	AGATCGGAAGAGCACACGACGTAGCAAGGTGA	tggaaaggacgaaacaccgTTTGCAGAGCTTCTAAAGGGGTTTAAGAGCTATGCTGGAAACAGCATAGCAAGTTTAAATAAGGCTAGTCCGTTATCAACTTGAAAAAGTGGCACCGAGTCGGTGCTTTTTTTGTTTTCTTTGCAGAGCTTCTAAAGGGCATCGAGGAGAGATCGGAAGAGCACACGACGTAGCAAGGTGA
SREBF2_SA_60_g4	ABE	PosCtrl	tggaaaggacgaaacaccg	CTTTGCAGAGCTTCTAAAGG	GTTTAAGAGCTATGCTGGAAACAGCATAGCAAGTTTAAATAAGGCTAGTCCGTTATCAACTTGAAAAAGTGGCACCGAGTCGGTGCTTTTTTT	GGTTTTCTTTGCAGAGCTTCTAAAGGGCATCG	CTGG	AGATCGGAAGAGCACACGACGTAGCAAGGTGA	tggaaaggacgaaacaccgCTTTGCAGAGCTTCTAAAGGGTTTAAGAGCTATGCTGGAAACAGCATAGCAAGTTTAAATAAGGCTAGTCCGTTATCAACTTGAAAAAGTGGCACCGAGTCGGTGCTTTTTTTGGTTTTCTTTGCAGAGCTTCTAAAGGGCATCGCTGGAGATCGGAAGAGCACACGACGTAGCAAGGTGA
SREBF2_SA_60_g5	ABE	PosCtrl	tggaaaggacgaaacaccg	TCTTTGCAGAGCTTCTAAAG	GTTTAAGAGCTATGCTGGAAACAGCATAGCAAGTTTAAATAAGGCTAGTCCGTTATCAACTTGAAAAAGTGGCACCGAGTCGGTGCTTTTTTT	GGGTTTTCTTTGCAGAGCTTCTAAAGGGCATC	AATT	AGATCGGAAGAGCACACGACGTAGCAAGGTGA	tggaaaggacgaaacaccgTCTTTGCAGAGCTTCTAAAGGTTTAAGAGCTATGCTGGAAACAGCATAGCAAGTTTAAATAAGGCTAGTCCGTTATCAACTTGAAAAAGTGGCACCGAGTCGGTGCTTTTTTTGGGTTTTCTTTGCAGAGCTTCTAAAGGGCATCAATTAGATCGGAAGAGCACACGACGTAGCAAGGTGA
SREBF2_SA_61_g1	ABE	PosCtrl	tggaaaggacgaaacaccg	CTTAGGTTCTGGGGGCTGGT	GTTTAAGAGCTATGCTGGAAACAGCATAGCAAGTTTAAATAAGGCTAGTCCGTTATCAACTTGAAAAAGTGGCACCGAGTCGGTGCTTTTTTT	CTCCTTCTTAGGTTCTGGGGGCTGGTTTGACT	TGTG	AGATCGGAAGAGCACACGACGTAGCAAGGTGA	tggaaaggacgaaacaccgCTTAGGTTCTGGGGGCTGGTGTTTAAGAGCTATGCTGGAAACAGCATAGCAAGTTTAAATAAGGCTAGTCCGTTATCAACTTGAAAAAGTGGCACCGAGTCGGTGCTTTTTTTCTCCTTCTTAGGTTCTGGGGGCTGGTTTGACTTGTGAGATCGGAAGAGCACACGACGTAGCAAGGTGA
SREBF2_SA_61_g2	ABE	PosCtrl	tggaaaggacgaaacaccg	TCTTAGGTTCTGGGGGCTGG	GTTTAAGAGCTATGCTGGAAACAGCATAGCAAGTTTAAATAAGGCTAGTCCGTTATCAACTTGAAAAAGTGGCACCGAGTCGGTGCTTTTTTT	GCTCCTTCTTAGGTTCTGGGGGCTGGTTTGAC	GGGA	AGATCGGAAGAGCACACGACGTAGCAAGGTGA	tggaaaggacgaaacaccgTCTTAGGTTCTGGGGGCTGGGTTTAAGAGCTATGCTGGAAACAGCATAGCAAGTTTAAATAAGGCTAGTCCGTTATCAACTTGAAAAAGTGGCACCGAGTCGGTGCTTTTTTTGCTCCTTCTTAGGTTCTGGGGGCTGGTTTGACGGGAAGATCGGAAGAGCACACGACGTAGCAAGGTGA
SREBF2_SA_61_g3	ABE	PosCtrl	tggaaaggacgaaacaccg	TTCTTAGGTTCTGGGGGCTG	GTTTAAGAGCTATGCTGGAAACAGCATAGCAAGTTTAAATAAGGCTAGTCCGTTATCAACTTGAAAAAGTGGCACCGAGTCGGTGCTTTTTTT	CGCTCCTTCTTAGGTTCTGGGGGCTGGTTTGA	CCGA	AGATCGGAAGAGCACACGACGTAGCAAGGTGA	tggaaaggacgaaacaccgTTCTTAGGTTCTGGGGGCTGGTTTAAGAGCTATGCTGGAAACAGCATAGCAAGTTTAAATAAGGCTAGTCCGTTATCAACTTGAAAAAGTGGCACCGAGTCGGTGCTTTTTTTCGCTCCTTCTTAGGTTCTGGGGGCTGGTTTGACCGAAGATCGGAAGAGCACACGACGTAGCAAGGTGA
SREBF2_SA_61_g4	ABE	PosCtrl	tggaaaggacgaaacaccg	CTTCTTAGGTTCTGGGGGCT	GTTTAAGAGCTATGCTGGAAACAGCATAGCAAGTTTAAATAAGGCTAGTCCGTTATCAACTTGAAAAAGTGGCACCGAGTCGGTGCTTTTTTT	ACGCTCCTTCTTAGGTTCTGGGGGCTGGTTTG	CCAT	AGATCGGAAGAGCACACGACGTAGCAAGGTGA	tggaaaggacgaaacaccgCTTCTTAGGTTCTGGGGGCTGTTTAAGAGCTATGCTGGAAACAGCATAGCAAGTTTAAATAAGGCTAGTCCGTTATCAACTTGAAAAAGTGGCACCGAGTCGGTGCTTTTTTTACGCTCCTTCTTAGGTTCTGGGGGCTGGTTTGCCATAGATCGGAAGAGCACACGACGTAGCAAGGTGA
SREBF2_SA_61_g5	ABE	PosCtrl	tggaaaggacgaaacaccg	CCTTCTTAGGTTCTGGGGGC	GTTTAAGAGCTATGCTGGAAACAGCATAGCAAGTTTAAATAAGGCTAGTCCGTTATCAACTTGAAAAAGTGGCACCGAGTCGGTGCTTTTTTT	GACGCTCCTTCTTAGGTTCTGGGGGCTGGTTT	TCCT	AGATCGGAAGAGCACACGACGTAGCAAGGTGA	tggaaaggacgaaacaccgCCTTCTTAGGTTCTGGGGGCGTTTAAGAGCTATGCTGGAAACAGCATAGCAAGTTTAAATAAGGCTAGTCCGTTATCAACTTGAAAAAGTGGCACCGAGTCGGTGCTTTTTTTGACGCTCCTTCTTAGGTTCTGGGGGCTGGTTTTCCTAGATCGGAAGAGCACACGACGTAGCAAGGTGA
SREBF2_SA_62_g1	ABE	PosCtrl	tggaaaggacgaaacaccg	CCTAGGGAAGCTTCCTGCAG	GTTTAAGAGCTATGCTGGAAACAGCATAGCAAGTTTAAATAAGGCTAGTCCGTTATCAACTTGAAAAAGTGGCACCGAGTCGGTGCTTTTTTT	GCCCACCCTAGGGAAGCTTCCTGCAGGATCCG	TCGG	AGATCGGAAGAGCACACGACGTAGCAAGGTGA	tggaaaggacgaaacaccgCCTAGGGAAGCTTCCTGCAGGTTTAAGAGCTATGCTGGAAACAGCATAGCAAGTTTAAATAAGGCTAGTCCGTTATCAACTTGAAAAAGTGGCACCGAGTCGGTGCTTTTTTTGCCCACCCTAGGGAAGCTTCCTGCAGGATCCGTCGGAGATCGGAAGAGCACACGACGTAGCAAGGTGA
SREBF2_SA_62_g2	ABE	PosCtrl	tggaaaggacgaaacaccg	CCCTAGGGAAGCTTCCTGCA	GTTTAAGAGCTATGCTGGAAACAGCATAGCAAGTTTAAATAAGGCTAGTCCGTTATCAACTTGAAAAAGTGGCACCGAGTCGGTGCTTTTTTT	TGCCCACCCTAGGGAAGCTTCCTGCAGGATCC	ACGG	AGATCGGAAGAGCACACGACGTAGCAAGGTGA	tggaaaggacgaaacaccgCCCTAGGGAAGCTTCCTGCAGTTTAAGAGCTATGCTGGAAACAGCATAGCAAGTTTAAATAAGGCTAGTCCGTTATCAACTTGAAAAAGTGGCACCGAGTCGGTGCTTTTTTTTGCCCACCCTAGGGAAGCTTCCTGCAGGATCCACGGAGATCGGAAGAGCACACGACGTAGCAAGGTGA
SREBF2_SA_62_g3	ABE	PosCtrl	tggaaaggacgaaacaccg	ACCCTAGGGAAGCTTCCTGC	GTTTAAGAGCTATGCTGGAAACAGCATAGCAAGTTTAAATAAGGCTAGTCCGTTATCAACTTGAAAAAGTGGCACCGAGTCGGTGCTTTTTTT	CTGCCCACCCTAGGGAAGCTTCCTGCAGGATC	AGCT	AGATCGGAAGAGCACACGACGTAGCAAGGTGA	tggaaaggacgaaacaccgACCCTAGGGAAGCTTCCTGCGTTTAAGAGCTATGCTGGAAACAGCATAGCAAGTTTAAATAAGGCTAGTCCGTTATCAACTTGAAAAAGTGGCACCGAGTCGGTGCTTTTTTTCTGCCCACCCTAGGGAAGCTTCCTGCAGGATCAGCTAGATCGGAAGAGCACACGACGTAGCAAGGTGA
SREBF2_SA_62_g4	ABE	PosCtrl	tggaaaggacgaaacaccg	CACCCTAGGGAAGCTTCCTG	GTTTAAGAGCTATGCTGGAAACAGCATAGCAAGTTTAAATAAGGCTAGTCCGTTATCAACTTGAAAAAGTGGCACCGAGTCGGTGCTTTTTTT	TCTGCCCACCCTAGGGAAGCTTCCTGCAGGAT	TGCT	AGATCGGAAGAGCACACGACGTAGCAAGGTGA	tggaaaggacgaaacaccgCACCCTAGGGAAGCTTCCTGGTTTAAGAGCTATGCTGGAAACAGCATAGCAAGTTTAAATAAGGCTAGTCCGTTATCAACTTGAAAAAGTGGCACCGAGTCGGTGCTTTTTTTTCTGCCCACCCTAGGGAAGCTTCCTGCAGGATTGCTAGATCGGAAGAGCACACGACGTAGCAAGGTGA
SREBF2_SA_62_g5	ABE	PosCtrl	tggaaaggacgaaacaccg	CCACCCTAGGGAAGCTTCCT	GTTTAAGAGCTATGCTGGAAACAGCATAGCAAGTTTAAATAAGGCTAGTCCGTTATCAACTTGAAAAAGTGGCACCGAGTCGGTGCTTTTTTT	TTCTGCCCACCCTAGGGAAGCTTCCTGCAGGA	TACG	AGATCGGAAGAGCACACGACGTAGCAAGGTGA	tggaaaggacgaaacaccgCCACCCTAGGGAAGCTTCCTGTTTAAGAGCTATGCTGGAAACAGCATAGCAAGTTTAAATAAGGCTAGTCCGTTATCAACTTGAAAAAGTGGCACCGAGTCGGTGCTTTTTTTTTCTGCCCACCCTAGGGAAGCTTCCTGCAGGATACGAGATCGGAAGAGCACACGACGTAGCAAGGTGA
SREBF2_SA_63_g1	ABE	PosCtrl	tggaaaggacgaaacaccg	CACAGAGCTACTTCCTCAGC	GTTTAAGAGCTATGCTGGAAACAGCATAGCAAGTTTAAATAAGGCTAGTCCGTTATCAACTTGAAAAAGTGGCACCGAGTCGGTGCTTTTTTT	TCCTTCCACAGAGCTACTTCCTCAGCCGAGCC	CTCT	AGATCGGAAGAGCACACGACGTAGCAAGGTGA	tggaaaggacgaaacaccgCACAGAGCTACTTCCTCAGCGTTTAAGAGCTATGCTGGAAACAGCATAGCAAGTTTAAATAAGGCTAGTCCGTTATCAACTTGAAAAAGTGGCACCGAGTCGGTGCTTTTTTTTCCTTCCACAGAGCTACTTCCTCAGCCGAGCCCTCTAGATCGGAAGAGCACACGACGTAGCAAGGTGA
SREBF2_SA_63_g2	ABE	PosCtrl	tggaaaggacgaaacaccg	CCACAGAGCTACTTCCTCAG	GTTTAAGAGCTATGCTGGAAACAGCATAGCAAGTTTAAATAAGGCTAGTCCGTTATCAACTTGAAAAAGTGGCACCGAGTCGGTGCTTTTTTT	GTCCTTCCACAGAGCTACTTCCTCAGCCGAGC	CACA	AGATCGGAAGAGCACACGACGTAGCAAGGTGA	tggaaaggacgaaacaccgCCACAGAGCTACTTCCTCAGGTTTAAGAGCTATGCTGGAAACAGCATAGCAAGTTTAAATAAGGCTAGTCCGTTATCAACTTGAAAAAGTGGCACCGAGTCGGTGCTTTTTTTGTCCTTCCACAGAGCTACTTCCTCAGCCGAGCCACAAGATCGGAAGAGCACACGACGTAGCAAGGTGA
SREBF2_SA_63_g3	ABE	PosCtrl	tggaaaggacgaaacaccg	TCCACAGAGCTACTTCCTCA	GTTTAAGAGCTATGCTGGAAACAGCATAGCAAGTTTAAATAAGGCTAGTCCGTTATCAACTTGAAAAAGTGGCACCGAGTCGGTGCTTTTTTT	TGTCCTTCCACAGAGCTACTTCCTCAGCCGAG	GGGT	AGATCGGAAGAGCACACGACGTAGCAAGGTGA	tggaaaggacgaaacaccgTCCACAGAGCTACTTCCTCAGTTTAAGAGCTATGCTGGAAACAGCATAGCAAGTTTAAATAAGGCTAGTCCGTTATCAACTTGAAAAAGTGGCACCGAGTCGGTGCTTTTTTTTGTCCTTCCACAGAGCTACTTCCTCAGCCGAGGGGTAGATCGGAAGAGCACACGACGTAGCAAGGTGA
SREBF2_SA_63_g4	ABE	PosCtrl	tggaaaggacgaaacaccg	TTCCACAGAGCTACTTCCTC	GTTTAAGAGCTATGCTGGAAACAGCATAGCAAGTTTAAATAAGGCTAGTCCGTTATCAACTTGAAAAAGTGGCACCGAGTCGGTGCTTTTTTT	TTGTCCTTCCACAGAGCTACTTCCTCAGCCGA	GGCT	AGATCGGAAGAGCACACGACGTAGCAAGGTGA	tggaaaggacgaaacaccgTTCCACAGAGCTACTTCCTCGTTTAAGAGCTATGCTGGAAACAGCATAGCAAGTTTAAATAAGGCTAGTCCGTTATCAACTTGAAAAAGTGGCACCGAGTCGGTGCTTTTTTTTTGTCCTTCCACAGAGCTACTTCCTCAGCCGAGGCTAGATCGGAAGAGCACACGACGTAGCAAGGTGA
SREBF2_SA_63_g5	ABE	PosCtrl	tggaaaggacgaaacaccg	CTTCCACAGAGCTACTTCCT	GTTTAAGAGCTATGCTGGAAACAGCATAGCAAGTTTAAATAAGGCTAGTCCGTTATCAACTTGAAAAAGTGGCACCGAGTCGGTGCTTTTTTT	CTTGTCCTTCCACAGAGCTACTTCCTCAGCCG	GTTT	AGATCGGAAGAGCACACGACGTAGCAAGGTGA	tggaaaggacgaaacaccgCTTCCACAGAGCTACTTCCTGTTTAAGAGCTATGCTGGAAACAGCATAGCAAGTTTAAATAAGGCTAGTCCGTTATCAACTTGAAAAAGTGGCACCGAGTCGGTGCTTTTTTTCTTGTCCTTCCACAGAGCTACTTCCTCAGCCGGTTTAGATCGGAAGAGCACACGACGTAGCAAGGTGA
SREBF2_SD_64_g1	ABE	PosCtrl	tggaaaggacgaaacaccg	ATCACCTTGAAAGCTAGTAG	GTTTAAGAGCTATGCTGGAAACAGCATAGCAAGTTTAAATAAGGCTAGTCCGTTATCAACTTGAAAAAGTGGCACCGAGTCGGTGCTTTTTTT	TTCTGAATCACCTTGAAAGCTAGTAGCTGCAT	AACA	AGATCGGAAGAGCACACGACGTAGCAAGGTGA	tggaaaggacgaaacaccgATCACCTTGAAAGCTAGTAGGTTTAAGAGCTATGCTGGAAACAGCATAGCAAGTTTAAATAAGGCTAGTCCGTTATCAACTTGAAAAAGTGGCACCGAGTCGGTGCTTTTTTTTTCTGAATCACCTTGAAAGCTAGTAGCTGCATAACAAGATCGGAAGAGCACACGACGTAGCAAGGTGA
SREBF2_SD_64_g2	ABE	PosCtrl	tggaaaggacgaaacaccg	AATCACCTTGAAAGCTAGTA	GTTTAAGAGCTATGCTGGAAACAGCATAGCAAGTTTAAATAAGGCTAGTCCGTTATCAACTTGAAAAAGTGGCACCGAGTCGGTGCTTTTTTT	CTTCTGAATCACCTTGAAAGCTAGTAGCTGCA	CGCT	AGATCGGAAGAGCACACGACGTAGCAAGGTGA	tggaaaggacgaaacaccgAATCACCTTGAAAGCTAGTAGTTTAAGAGCTATGCTGGAAACAGCATAGCAAGTTTAAATAAGGCTAGTCCGTTATCAACTTGAAAAAGTGGCACCGAGTCGGTGCTTTTTTTCTTCTGAATCACCTTGAAAGCTAGTAGCTGCACGCTAGATCGGAAGAGCACACGACGTAGCAAGGTGA
SREBF2_SD_64_g3	ABE	PosCtrl	tggaaaggacgaaacaccg	AATCACCTTGAAAGCTAGT	GTTTAAGAGCTATGCTGGAAACAGCATAGCAAGTTTAAATAAGGCTAGTCCGTTATCAACTTGAAAAAGTGGCACCGAGTCGGTGCTTTTTTT	ACTTCTGAATCACCTTGAAAGCTAGTAGCTGC	TGAG	AGATCGGAAGAGCACACGACGTAGCAAGGTGA	tggaaaggacgaaacaccgAATCACCTTGAAAGCTAGTGTTTAAGAGCTATGCTGGAAACAGCATAGCAAGTTTAAATAAGGCTAGTCCGTTATCAACTTGAAAAAGTGGCACCGAGTCGGTGCTTTTTTTACTTCTGAATCACCTTGAAAGCTAGTAGCTGCTGAGAGATCGGAAGAGCACACGACGTAGCAAGGTGA
SREBF2_SD_64_g4	ABE	PosCtrl	tggaaaggacgaaacaccg	TGAATCACCTTGAAAGCTAG	GTTTAAGAGCTATGCTGGAAACAGCATAGCAAGTTTAAATAAGGCTAGTCCGTTATCAACTTGAAAAAGTGGCACCGAGTCGGTGCTTTTTTT	AACTTCTGAATCACCTTGAAAGCTAGTAGCTG	GTAT	AGATCGGAAGAGCACACGACGTAGCAAGGTGA	tggaaaggacgaaacaccgTGAATCACCTTGAAAGCTAGGTTTAAGAGCTATGCTGGAAACAGCATAGCAAGTTTAAATAAGGCTAGTCCGTTATCAACTTGAAAAAGTGGCACCGAGTCGGTGCTTTTTTTAACTTCTGAATCACCTTGAAAGCTAGTAGCTGGTATAGATCGGAAGAGCACACGACGTAGCAAGGTGA
SREBF2_SD_64_g5	ABE	PosCtrl	tggaaaggacgaaacaccg	CTGAATCACCTTGAAAGCTA	GTTTAAGAGCTATGCTGGAAACAGCATAGCAAGTTTAAATAAGGCTAGTCCGTTATCAACTTGAAAAAGTGGCACCGAGTCGGTGCTTTTTTT	TAACTTCTGAATCACCTTGAAAGCTAGTAGCT	TGTT	AGATCGGAAGAGCACACGACGTAGCAAGGTGA	tggaaaggacgaaacaccgCTGAATCACCTTGAAAGCTAGTTTAAGAGCTATGCTGGAAACAGCATAGCAAGTTTAAATAAGGCTAGTCCGTTATCAACTTGAAAAAGTGGCACCGAGTCGGTGCTTTTTTTTAACTTCTGAATCACCTTGAAAGCTAGTAGCTTGTTAGATCGGAAGAGCACACGACGTAGCAAGGTGA
SREBF2_SD_65_g1	ABE	PosCtrl	tggaaaggacgaaacaccg	CTTACCGGGACCTGCTGCAC	GTTTAAGAGCTATGCTGGAAACAGCATAGCAAGTTTAAATAAGGCTAGTCCGTTATCAACTTGAAAAAGTGGCACCGAGTCGGTGCTTTTTTT	CAGCCACTTACCGGGACCTGCTGCACCTGTGG	TTCG	AGATCGGAAGAGCACACGACGTAGCAAGGTGA	tggaaaggacgaaacaccgCTTACCGGGACCTGCTGCACGTTTAAGAGCTATGCTGGAAACAGCATAGCAAGTTTAAATAAGGCTAGTCCGTTATCAACTTGAAAAAGTGGCACCGAGTCGGTGCTTTTTTTCAGCCACTTACCGGGACCTGCTGCACCTGTGGTTCGAGATCGGAAGAGCACACGACGTAGCAAGGTGA
SREBF2_SD_65_g2	ABE	PosCtrl	tggaaaggacgaaacaccg	ACTTACCGGGACCTGCTGCA	GTTTAAGAGCTATGCTGGAAACAGCATAGCAAGTTTAAATAAGGCTAGTCCGTTATCAACTTGAAAAAGTGGCACCGAGTCGGTGCTTTTTTT	CCAGCCACTTACCGGGACCTGCTGCACCTGTG	ACAA	AGATCGGAAGAGCACACGACGTAGCAAGGTGA	tggaaaggacgaaacaccgACTTACCGGGACCTGCTGCAGTTTAAGAGCTATGCTGGAAACAGCATAGCAAGTTTAAATAAGGCTAGTCCGTTATCAACTTGAAAAAGTGGCACCGAGTCGGTGCTTTTTTTCCAGCCACTTACCGGGACCTGCTGCACCTGTGACAAAGATCGGAAGAGCACACGACGTAGCAAGGTGA
SREBF2_SD_65_g3	ABE	PosCtrl	tggaaaggacgaaacaccg	CACTTACCGGGACCTGCTGC	GTTTAAGAGCTATGCTGGAAACAGCATAGCAAGTTTAAATAAGGCTAGTCCGTTATCAACTTGAAAAAGTGGCACCGAGTCGGTGCTTTTTTT	TCCAGCCACTTACCGGGACCTGCTGCACCTGT	CATG	AGATCGGAAGAGCACACGACGTAGCAAGGTGA	tggaaaggacgaaacaccgCACTTACCGGGACCTGCTGCGTTTAAGAGCTATGCTGGAAACAGCATAGCAAGTTTAAATAAGGCTAGTCCGTTATCAACTTGAAAAAGTGGCACCGAGTCGGTGCTTTTTTTTCCAGCCACTTACCGGGACCTGCTGCACCTGTCATGAGATCGGAAGAGCACACGACGTAGCAAGGTGA
SREBF2_SD_65_g4	ABE	PosCtrl	tggaaaggacgaaacaccg	CCACTTACCGGGACCTGCTG	GTTTAAGAGCTATGCTGGAAACAGCATAGCAAGTTTAAATAAGGCTAGTCCGTTATCAACTTGAAAAAGTGGCACCGAGTCGGTGCTTTTTTT	TTCCAGCCACTTACCGGGACCTGCTGCACCTG	ATGA	AGATCGGAAGAGCACACGACGTAGCAAGGTGA	tggaaaggacgaaacaccgCCACTTACCGGGACCTGCTGGTTTAAGAGCTATGCTGGAAACAGCATAGCAAGTTTAAATAAGGCTAGTCCGTTATCAACTTGAAAAAGTGGCACCGAGTCGGTGCTTTTTTTTTCCAGCCACTTACCGGGACCTGCTGCACCTGATGAAGATCGGAAGAGCACACGACGTAGCAAGGTGA
SREBF2_SD_65_g5	ABE	PosCtrl	tggaaaggacgaaacaccg	CCACTTACCGGGACCTGCT	GTTTAAGAGCTATGCTGGAAACAGCATAGCAAGTTTAAATAAGGCTAGTCCGTTATCAACTTGAAAAAGTGGCACCGAGTCGGTGCTTTTTTT	TTTCCAGCCACTTACCGGGACCTGCTGCACCT	TACT	AGATCGGAAGAGCACACGACGTAGCAAGGTGA	tggaaaggacgaaacaccgCCACTTACCGGGACCTGCTGTTTAAGAGCTATGCTGGAAACAGCATAGCAAGTTTAAATAAGGCTAGTCCGTTATCAACTTGAAAAAGTGGCACCGAGTCGGTGCTTTTTTTTTTCCAGCCACTTACCGGGACCTGCTGCACCTTACTAGATCGGAAGAGCACACGACGTAGCAAGGTGA
SREBF2_SD_66_g1	ABE	PosCtrl	tggaaaggacgaaacaccg	CTTACTGGTACTTGAAGGGC	GTTTAAGAGCTATGCTGGAAACAGCATAGCAAGTTTAAATAAGGCTAGTCCGTTATCAACTTGAAAAAGTGGCACCGAGTCGGTGCTTTTTTT	GCAGCTCTTACTGGTACTTGAAGGGCAGCCGT	CGAA	AGATCGGAAGAGCACACGACGTAGCAAGGTGA	tggaaaggacgaaacaccgCTTACTGGTACTTGAAGGGCGTTTAAGAGCTATGCTGGAAACAGCATAGCAAGTTTAAATAAGGCTAGTCCGTTATCAACTTGAAAAAGTGGCACCGAGTCGGTGCTTTTTTTGCAGCTCTTACTGGTACTTGAAGGGCAGCCGTCGAAAGATCGGAAGAGCACACGACGTAGCAAGGTGA
SREBF2_SD_66_g2	ABE	PosCtrl	tggaaaggacgaaacaccg	TCTTACTGGTACTTGAAGGG	GTTTAAGAGCTATGCTGGAAACAGCATAGCAAGTTTAAATAAGGCTAGTCCGTTATCAACTTGAAAAAGTGGCACCGAGTCGGTGCTTTTTTT	GGCAGCTCTTACTGGTACTTGAAGGGCAGCCG	AGGA	AGATCGGAAGAGCACACGACGTAGCAAGGTGA	tggaaaggacgaaacaccgTCTTACTGGTACTTGAAGGGGTTTAAGAGCTATGCTGGAAACAGCATAGCAAGTTTAAATAAGGCTAGTCCGTTATCAACTTGAAAAAGTGGCACCGAGTCGGTGCTTTTTTTGGCAGCTCTTACTGGTACTTGAAGGGCAGCCGAGGAAGATCGGAAGAGCACACGACGTAGCAAGGTGA
SREBF2_SD_66_g3	ABE	PosCtrl	tggaaaggacgaaacaccg	CTCTTACTGGTACTTGAAGG	GTTTAAGAGCTATGCTGGAAACAGCATAGCAAGTTTAAATAAGGCTAGTCCGTTATCAACTTGAAAAAGTGGCACCGAGTCGGTGCTTTTTTT	AGGCAGCTCTTACTGGTACTTGAAGGGCAGCC	CTAT	AGATCGGAAGAGCACACGACGTAGCAAGGTGA	tggaaaggacgaaacaccgCTCTTACTGGTACTTGAAGGGTTTAAGAGCTATGCTGGAAACAGCATAGCAAGTTTAAATAAGGCTAGTCCGTTATCAACTTGAAAAAGTGGCACCGAGTCGGTGCTTTTTTTAGGCAGCTCTTACTGGTACTTGAAGGGCAGCCCTATAGATCGGAAGAGCACACGACGTAGCAAGGTGA
SREBF2_SD_66_g4	ABE	PosCtrl	tggaaaggacgaaacaccg	CTCTTACTGGTACTTGAAG	GTTTAAGAGCTATGCTGGAAACAGCATAGCAAGTTTAAATAAGGCTAGTCCGTTATCAACTTGAAAAAGTGGCACCGAGTCGGTGCTTTTTTT	AAGGCAGCTCTTACTGGTACTTGAAGGGCAGC	TGAT	AGATCGGAAGAGCACACGACGTAGCAAGGTGA	tggaaaggacgaaacaccgCTCTTACTGGTACTTGAAGGTTTAAGAGCTATGCTGGAAACAGCATAGCAAGTTTAAATAAGGCTAGTCCGTTATCAACTTGAAAAAGTGGCACCGAGTCGGTGCTTTTTTTAAGGCAGCTCTTACTGGTACTTGAAGGGCAGCTGATAGATCGGAAGAGCACACGACGTAGCAAGGTGA
SREBF2_SD_66_g5	ABE	PosCtrl	tggaaaggacgaaacaccg	AGCTCTTACTGGTACTTGAA	GTTTAAGAGCTATGCTGGAAACAGCATAGCAAGTTTAAATAAGGCTAGTCCGTTATCAACTTGAAAAAGTGGCACCGAGTCGGTGCTTTTTTT	GAAGGCAGCTCTTACTGGTACTTGAAGGGCAG	CTAA	AGATCGGAAGAGCACACGACGTAGCAAGGTGA	tggaaaggacgaaacaccgAGCTCTTACTGGTACTTGAAGTTTAAGAGCTATGCTGGAAACAGCATAGCAAGTTTAAATAAGGCTAGTCCGTTATCAACTTGAAAAAGTGGCACCGAGTCGGTGCTTTTTTTGAAGGCAGCTCTTACTGGTACTTGAAGGGCAGCTAAAGATCGGAAGAGCACACGACGTAGCAAGGTGA
SREBF2_SD_67_g1	ABE	PosCtrl	tggaaaggacgaaacaccg	CCCACCTTGGCGTCTGTCCC	GTTTAAGAGCTATGCTGGAAACAGCATAGCAAGTTTAAATAAGGCTAGTCCGTTATCAACTTGAAAAAGTGGCACCGAGTCGGTGCTTTTTTT	TTGGCACCCACCTTGGCGTCTGTCCCCATGAC	AATC	AGATCGGAAGAGCACACGACGTAGCAAGGTGA	tggaaaggacgaaacaccgCCCACCTTGGCGTCTGTCCCGTTTAAGAGCTATGCTGGAAACAGCATAGCAAGTTTAAATAAGGCTAGTCCGTTATCAACTTGAAAAAGTGGCACCGAGTCGGTGCTTTTTTTTTGGCACCCACCTTGGCGTCTGTCCCCATGACAATCAGATCGGAAGAGCACACGACGTAGCAAGGTGA
SREBF2_SD_67_g2	ABE	PosCtrl	tggaaaggacgaaacaccg	ACCCACCTTGGCGTCTGTCC	GTTTAAGAGCTATGCTGGAAACAGCATAGCAAGTTTAAATAAGGCTAGTCCGTTATCAACTTGAAAAAGTGGCACCGAGTCGGTGCTTTTTTT	CTTGGCACCCACCTTGGCGTCTGTCCCCATGA	TAAG	AGATCGGAAGAGCACACGACGTAGCAAGGTGA	tggaaaggacgaaacaccgACCCACCTTGGCGTCTGTCCGTTTAAGAGCTATGCTGGAAACAGCATAGCAAGTTTAAATAAGGCTAGTCCGTTATCAACTTGAAAAAGTGGCACCGAGTCGGTGCTTTTTTTCTTGGCACCCACCTTGGCGTCTGTCCCCATGATAAGAGATCGGAAGAGCACACGACGTAGCAAGGTGA
SREBF2_SD_67_g3	ABE	PosCtrl	tggaaaggacgaaacaccg	CACCCACCTTGGCGTCTGTC	GTTTAAGAGCTATGCTGGAAACAGCATAGCAAGTTTAAATAAGGCTAGTCCGTTATCAACTTGAAAAAGTGGCACCGAGTCGGTGCTTTTTTT	GCTTGGCACCCACCTTGGCGTCTGTCCCCATG	TAAA	AGATCGGAAGAGCACACGACGTAGCAAGGTGA	tggaaaggacgaaacaccgCACCCACCTTGGCGTCTGTCGTTTAAGAGCTATGCTGGAAACAGCATAGCAAGTTTAAATAAGGCTAGTCCGTTATCAACTTGAAAAAGTGGCACCGAGTCGGTGCTTTTTTTGCTTGGCACCCACCTTGGCGTCTGTCCCCATGTAAAAGATCGGAAGAGCACACGACGTAGCAAGGTGA
SREBF2_SD_67_g4	ABE	PosCtrl	tggaaaggacgaaacaccg	CACCCACCTTGGCGTCTGT	GTTTAAGAGCTATGCTGGAAACAGCATAGCAAGTTTAAATAAGGCTAGTCCGTTATCAACTTGAAAAAGTGGCACCGAGTCGGTGCTTTTTTT	TGCTTGGCACCCACCTTGGCGTCTGTCCCCAT	AGAT	AGATCGGAAGAGCACACGACGTAGCAAGGTGA	tggaaaggacgaaacaccgCACCCACCTTGGCGTCTGTGTTTAAGAGCTATGCTGGAAACAGCATAGCAAGTTTAAATAAGGCTAGTCCGTTATCAACTTGAAAAAGTGGCACCGAGTCGGTGCTTTTTTTTGCTTGGCACCCACCTTGGCGTCTGTCCCCATAGATAGATCGGAAGAGCACACGACGTAGCAAGGTGA
SREBF2_SD_67_g5	ABE	PosCtrl	tggaaaggacgaaacaccg	GCACCCACCTTGGCGTCTG	GTTTAAGAGCTATGCTGGAAACAGCATAGCAAGTTTAAATAAGGCTAGTCCGTTATCAACTTGAAAAAGTGGCACCGAGTCGGTGCTTTTTTT	TTGCTTGGCACCCACCTTGGCGTCTGTCCCCA	GTAG	AGATCGGAAGAGCACACGACGTAGCAAGGTGA	tggaaaggacgaaacaccgGCACCCACCTTGGCGTCTGGTTTAAGAGCTATGCTGGAAACAGCATAGCAAGTTTAAATAAGGCTAGTCCGTTATCAACTTGAAAAAGTGGCACCGAGTCGGTGCTTTTTTTTTGCTTGGCACCCACCTTGGCGTCTGTCCCCAGTAGAGATCGGAAGAGCACACGACGTAGCAAGGTGA
SREBF2_SD_68_g1	ABE	PosCtrl	tggaaaggacgaaacaccg	TGTACCTTTGCATCATCCAA	GTTTAAGAGCTATGCTGGAAACAGCATAGCAAGTTTAAATAAGGCTAGTCCGTTATCAACTTGAAAAAGTGGCACCGAGTCGGTGCTTTTTTT	AAAGTCTGTACCTTTGCATCATCCAATAGAGG	GCGG	AGATCGGAAGAGCACACGACGTAGCAAGGTGA	tggaaaggacgaaacaccgTGTACCTTTGCATCATCCAAGTTTAAGAGCTATGCTGGAAACAGCATAGCAAGTTTAAATAAGGCTAGTCCGTTATCAACTTGAAAAAGTGGCACCGAGTCGGTGCTTTTTTTAAAGTCTGTACCTTTGCATCATCCAATAGAGGGCGGAGATCGGAAGAGCACACGACGTAGCAAGGTGA
SREBF2_SD_68_g2	ABE	PosCtrl	tggaaaggacgaaacaccg	CTGTACCTTTGCATCATCCA	GTTTAAGAGCTATGCTGGAAACAGCATAGCAAGTTTAAATAAGGCTAGTCCGTTATCAACTTGAAAAAGTGGCACCGAGTCGGTGCTTTTTTT	AAAAGTCTGTACCTTTGCATCATCCAATAGAG	CTGC	AGATCGGAAGAGCACACGACGTAGCAAGGTGA	tggaaaggacgaaacaccgCTGTACCTTTGCATCATCCAGTTTAAGAGCTATGCTGGAAACAGCATAGCAAGTTTAAATAAGGCTAGTCCGTTATCAACTTGAAAAAGTGGCACCGAGTCGGTGCTTTTTTTAAAAGTCTGTACCTTTGCATCATCCAATAGAGCTGCAGATCGGAAGAGCACACGACGTAGCAAGGTGA
SREBF2_SD_68_g3	ABE	PosCtrl	tggaaaggacgaaacaccg	TCTGTACCTTTGCATCATCC	GTTTAAGAGCTATGCTGGAAACAGCATAGCAAGTTTAAATAAGGCTAGTCCGTTATCAACTTGAAAAAGTGGCACCGAGTCGGTGCTTTTTTT	CAAAAGTCTGTACCTTTGCATCATCCAATAGA	AAAG	AGATCGGAAGAGCACACGACGTAGCAAGGTGA	tggaaaggacgaaacaccgTCTGTACCTTTGCATCATCCGTTTAAGAGCTATGCTGGAAACAGCATAGCAAGTTTAAATAAGGCTAGTCCGTTATCAACTTGAAAAAGTGGCACCGAGTCGGTGCTTTTTTTCAAAAGTCTGTACCTTTGCATCATCCAATAGAAAAGAGATCGGAAGAGCACACGACGTAGCAAGGTGA
SREBF2_SD_68_g4	ABE	PosCtrl	tggaaaggacgaaacaccg	TCTGTACCTTTGCATCATC	GTTTAAGAGCTATGCTGGAAACAGCATAGCAAGTTTAAATAAGGCTAGTCCGTTATCAACTTGAAAAAGTGGCACCGAGTCGGTGCTTTTTTT	TCAAAAGTCTGTACCTTTGCATCATCCAATAG	ACAG	AGATCGGAAGAGCACACGACGTAGCAAGGTGA	tggaaaggacgaaacaccgTCTGTACCTTTGCATCATCGTTTAAGAGCTATGCTGGAAACAGCATAGCAAGTTTAAATAAGGCTAGTCCGTTATCAACTTGAAAAAGTGGCACCGAGTCGGTGCTTTTTTTTCAAAAGTCTGTACCTTTGCATCATCCAATAGACAGAGATCGGAAGAGCACACGACGTAGCAAGGTGA
SREBF2_SD_68_g5	ABE	PosCtrl	tggaaaggacgaaacaccg	AGTCTGTACCTTTGCATCAT	GTTTAAGAGCTATGCTGGAAACAGCATAGCAAGTTTAAATAAGGCTAGTCCGTTATCAACTTGAAAAAGTGGCACCGAGTCGGTGCTTTTTTT	TTCAAAAGTCTGTACCTTTGCATCATCCAATA	ATAA	AGATCGGAAGAGCACACGACGTAGCAAGGTGA	tggaaaggacgaaacaccgAGTCTGTACCTTTGCATCATGTTTAAGAGCTATGCTGGAAACAGCATAGCAAGTTTAAATAAGGCTAGTCCGTTATCAACTTGAAAAAGTGGCACCGAGTCGGTGCTTTTTTTTTCAAAAGTCTGTACCTTTGCATCATCCAATAATAAAGATCGGAAGAGCACACGACGTAGCAAGGTGA
SREBF2_SD_69_g1	ABE	PosCtrl	tggaaaggacgaaacaccg	CCTACCTGACTCGAATGACA	GTTTAAGAGCTATGCTGGAAACAGCATAGCAAGTTTAAATAAGGCTAGTCCGTTATCAACTTGAAAAAGTGGCACCGAGTCGGTGCTTTTTTT	CCTCCACCTACCTGACTCGAATGACAGGACAC	CCGG	AGATCGGAAGAGCACACGACGTAGCAAGGTGA	tggaaaggacgaaacaccgCCTACCTGACTCGAATGACAGTTTAAGAGCTATGCTGGAAACAGCATAGCAAGTTTAAATAAGGCTAGTCCGTTATCAACTTGAAAAAGTGGCACCGAGTCGGTGCTTTTTTTCCTCCACCTACCTGACTCGAATGACAGGACACCCGGAGATCGGAAGAGCACACGACGTAGCAAGGTGA
SREBF2_SD_69_g2	ABE	PosCtrl	tggaaaggacgaaacaccg	ACCTACCTGACTCGAATGAC	GTTTAAGAGCTATGCTGGAAACAGCATAGCAAGTTTAAATAAGGCTAGTCCGTTATCAACTTGAAAAAGTGGCACCGAGTCGGTGCTTTTTTT	GCCTCCACCTACCTGACTCGAATGACAGGACA	CTAG	AGATCGGAAGAGCACACGACGTAGCAAGGTGA	tggaaaggacgaaacaccgACCTACCTGACTCGAATGACGTTTAAGAGCTATGCTGGAAACAGCATAGCAAGTTTAAATAAGGCTAGTCCGTTATCAACTTGAAAAAGTGGCACCGAGTCGGTGCTTTTTTTGCCTCCACCTACCTGACTCGAATGACAGGACACTAGAGATCGGAAGAGCACACGACGTAGCAAGGTGA
SREBF2_SD_69_g3	ABE	PosCtrl	tggaaaggacgaaacaccg	CACCTACCTGACTCGAATGA	GTTTAAGAGCTATGCTGGAAACAGCATAGCAAGTTTAAATAAGGCTAGTCCGTTATCAACTTGAAAAAGTGGCACCGAGTCGGTGCTTTTTTT	GGCCTCCACCTACCTGACTCGAATGACAGGAC	TATT	AGATCGGAAGAGCACACGACGTAGCAAGGTGA	tggaaaggacgaaacaccgCACCTACCTGACTCGAATGAGTTTAAGAGCTATGCTGGAAACAGCATAGCAAGTTTAAATAAGGCTAGTCCGTTATCAACTTGAAAAAGTGGCACCGAGTCGGTGCTTTTTTTGGCCTCCACCTACCTGACTCGAATGACAGGACTATTAGATCGGAAGAGCACACGACGTAGCAAGGTGA
SREBF2_SD_69_g4	ABE	PosCtrl	tggaaaggacgaaacaccg	CCACCTACCTGACTCGAATG	GTTTAAGAGCTATGCTGGAAACAGCATAGCAAGTTTAAATAAGGCTAGTCCGTTATCAACTTGAAAAAGTGGCACCGAGTCGGTGCTTTTTTT	GGGCCTCCACCTACCTGACTCGAATGACAGGA	GAAT	AGATCGGAAGAGCACACGACGTAGCAAGGTGA	tggaaaggacgaaacaccgCCACCTACCTGACTCGAATGGTTTAAGAGCTATGCTGGAAACAGCATAGCAAGTTTAAATAAGGCTAGTCCGTTATCAACTTGAAAAAGTGGCACCGAGTCGGTGCTTTTTTTGGGCCTCCACCTACCTGACTCGAATGACAGGAGAATAGATCGGAAGAGCACACGACGTAGCAAGGTGA
SREBF2_SD_69_g5	ABE	PosCtrl	tggaaaggacgaaacaccg	TCCACCTACCTGACTCGAAT	GTTTAAGAGCTATGCTGGAAACAGCATAGCAAGTTTAAATAAGGCTAGTCCGTTATCAACTTGAAAAAGTGGCACCGAGTCGGTGCTTTTTTT	GGGGCCTCCACCTACCTGACTCGAATGACAGG	AGTC	AGATCGGAAGAGCACACGACGTAGCAAGGTGA	tggaaaggacgaaacaccgTCCACCTACCTGACTCGAATGTTTAAGAGCTATGCTGGAAACAGCATAGCAAGTTTAAATAAGGCTAGTCCGTTATCAACTTGAAAAAGTGGCACCGAGTCGGTGCTTTTTTTGGGGCCTCCACCTACCTGACTCGAATGACAGGAGTCAGATCGGAAGAGCACACGACGTAGCAAGGTGA
SREBF2_SD_70_g1	ABE	PosCtrl	tggaaaggacgaaacaccg	CTCACTCTGGCGAGATCCAG	GTTTAAGAGCTATGCTGGAAACAGCATAGCAAGTTTAAATAAGGCTAGTCCGTTATCAACTTGAAAAAGTGGCACCGAGTCGGTGCTTTTTTT	ACAGAACTCACTCTGGCGAGATCCAGATCTGC	TGTA	AGATCGGAAGAGCACACGACGTAGCAAGGTGA	tggaaaggacgaaacaccgCTCACTCTGGCGAGATCCAGGTTTAAGAGCTATGCTGGAAACAGCATAGCAAGTTTAAATAAGGCTAGTCCGTTATCAACTTGAAAAAGTGGCACCGAGTCGGTGCTTTTTTTACAGAACTCACTCTGGCGAGATCCAGATCTGCTGTAAGATCGGAAGAGCACACGACGTAGCAAGGTGA
SREBF2_SD_70_g2	ABE	PosCtrl	tggaaaggacgaaacaccg	ACTCACTCTGGCGAGATCCA	GTTTAAGAGCTATGCTGGAAACAGCATAGCAAGTTTAAATAAGGCTAGTCCGTTATCAACTTGAAAAAGTGGCACCGAGTCGGTGCTTTTTTT	CACAGAACTCACTCTGGCGAGATCCAGATCTG	TCAT	AGATCGGAAGAGCACACGACGTAGCAAGGTGA	tggaaaggacgaaacaccgACTCACTCTGGCGAGATCCAGTTTAAGAGCTATGCTGGAAACAGCATAGCAAGTTTAAATAAGGCTAGTCCGTTATCAACTTGAAAAAGTGGCACCGAGTCGGTGCTTTTTTTCACAGAACTCACTCTGGCGAGATCCAGATCTGTCATAGATCGGAAGAGCACACGACGTAGCAAGGTGA
SREBF2_SD_70_g3	ABE	PosCtrl	tggaaaggacgaaacaccg	AACTCACTCTGGCGAGATCC	GTTTAAGAGCTATGCTGGAAACAGCATAGCAAGTTTAAATAAGGCTAGTCCGTTATCAACTTGAAAAAGTGGCACCGAGTCGGTGCTTTTTTT	ACACAGAACTCACTCTGGCGAGATCCAGATCT	CTTG	AGATCGGAAGAGCACACGACGTAGCAAGGTGA	tggaaaggacgaaacaccgAACTCACTCTGGCGAGATCCGTTTAAGAGCTATGCTGGAAACAGCATAGCAAGTTTAAATAAGGCTAGTCCGTTATCAACTTGAAAAAGTGGCACCGAGTCGGTGCTTTTTTTACACAGAACTCACTCTGGCGAGATCCAGATCTCTTGAGATCGGAAGAGCACACGACGTAGCAAGGTGA
SREBF2_SD_70_g4	ABE	PosCtrl	tggaaaggacgaaacaccg	AACTCACTCTGGCGAGATC	GTTTAAGAGCTATGCTGGAAACAGCATAGCAAGTTTAAATAAGGCTAGTCCGTTATCAACTTGAAAAAGTGGCACCGAGTCGGTGCTTTTTTT	GACACAGAACTCACTCTGGCGAGATCCAGATC	CACC	AGATCGGAAGAGCACACGACGTAGCAAGGTGA	tggaaaggacgaaacaccgAACTCACTCTGGCGAGATCGTTTAAGAGCTATGCTGGAAACAGCATAGCAAGTTTAAATAAGGCTAGTCCGTTATCAACTTGAAAAAGTGGCACCGAGTCGGTGCTTTTTTTGACACAGAACTCACTCTGGCGAGATCCAGATCCACCAGATCGGAAGAGCACACGACGTAGCAAGGTGA
SREBF2_SD_70_g5	ABE	PosCtrl	tggaaaggacgaaacaccg	AGAACTCACTCTGGCGAGAT	GTTTAAGAGCTATGCTGGAAACAGCATAGCAAGTTTAAATAAGGCTAGTCCGTTATCAACTTGAAAAAGTGGCACCGAGTCGGTGCTTTTTTT	GGACACAGAACTCACTCTGGCGAGATCCAGAT	TTTA	AGATCGGAAGAGCACACGACGTAGCAAGGTGA	tggaaaggacgaaacaccgAGAACTCACTCTGGCGAGATGTTTAAGAGCTATGCTGGAAACAGCATAGCAAGTTTAAATAAGGCTAGTCCGTTATCAACTTGAAAAAGTGGCACCGAGTCGGTGCTTTTTTTGGACACAGAACTCACTCTGGCGAGATCCAGATTTTAAGATCGGAAGAGCACACGACGTAGCAAGGTGA
SREBF2_SD_71_g1	ABE	PosCtrl	tggaaaggacgaaacaccg	CTCACCTGTGATGTGCAGCT	GTTTAAGAGCTATGCTGGAAACAGCATAGCAAGTTTAAATAAGGCTAGTCCGTTATCAACTTGAAAAAGTGGCACCGAGTCGGTGCTTTTTTT	TGCCCCCTCACCTGTGATGTGCAGCTGGTGCA	TAGT	AGATCGGAAGAGCACACGACGTAGCAAGGTGA	tggaaaggacgaaacaccgCTCACCTGTGATGTGCAGCTGTTTAAGAGCTATGCTGGAAACAGCATAGCAAGTTTAAATAAGGCTAGTCCGTTATCAACTTGAAAAAGTGGCACCGAGTCGGTGCTTTTTTTTGCCCCCTCACCTGTGATGTGCAGCTGGTGCATAGTAGATCGGAAGAGCACACGACGTAGCAAGGTGA
SREBF2_SD_71_g2	ABE	PosCtrl	tggaaaggacgaaacaccg	CCTCACCTGTGATGTGCAGC	GTTTAAGAGCTATGCTGGAAACAGCATAGCAAGTTTAAATAAGGCTAGTCCGTTATCAACTTGAAAAAGTGGCACCGAGTCGGTGCTTTTTTT	CTGCCCCCTCACCTGTGATGTGCAGCTGGTGC	TCTT	AGATCGGAAGAGCACACGACGTAGCAAGGTGA	tggaaaggacgaaacaccgCCTCACCTGTGATGTGCAGCGTTTAAGAGCTATGCTGGAAACAGCATAGCAAGTTTAAATAAGGCTAGTCCGTTATCAACTTGAAAAAGTGGCACCGAGTCGGTGCTTTTTTTCTGCCCCCTCACCTGTGATGTGCAGCTGGTGCTCTTAGATCGGAAGAGCACACGACGTAGCAAGGTGA
SREBF2_SD_71_g3	ABE	PosCtrl	tggaaaggacgaaacaccg	CCCTCACCTGTGATGTGCAG	GTTTAAGAGCTATGCTGGAAACAGCATAGCAAGTTTAAATAAGGCTAGTCCGTTATCAACTTGAAAAAGTGGCACCGAGTCGGTGCTTTTTTT	GCTGCCCCCTCACCTGTGATGTGCAGCTGGTG	ACCC	AGATCGGAAGAGCACACGACGTAGCAAGGTGA	tggaaaggacgaaacaccgCCCTCACCTGTGATGTGCAGGTTTAAGAGCTATGCTGGAAACAGCATAGCAAGTTTAAATAAGGCTAGTCCGTTATCAACTTGAAAAAGTGGCACCGAGTCGGTGCTTTTTTTGCTGCCCCCTCACCTGTGATGTGCAGCTGGTGACCCAGATCGGAAGAGCACACGACGTAGCAAGGTGA
SREBF2_SD_71_g4	ABE	PosCtrl	tggaaaggacgaaacaccg	CCCCTCACCTGTGATGTGCA	GTTTAAGAGCTATGCTGGAAACAGCATAGCAAGTTTAAATAAGGCTAGTCCGTTATCAACTTGAAAAAGTGGCACCGAGTCGGTGCTTTTTTT	AGCTGCCCCCTCACCTGTGATGTGCAGCTGGT	CATT	AGATCGGAAGAGCACACGACGTAGCAAGGTGA	tggaaaggacgaaacaccgCCCCTCACCTGTGATGTGCAGTTTAAGAGCTATGCTGGAAACAGCATAGCAAGTTTAAATAAGGCTAGTCCGTTATCAACTTGAAAAAGTGGCACCGAGTCGGTGCTTTTTTTAGCTGCCCCCTCACCTGTGATGTGCAGCTGGTCATTAGATCGGAAGAGCACACGACGTAGCAAGGTGA
SREBF2_SD_71_g5	ABE	PosCtrl	tggaaaggacgaaacaccg	CCCCCTCACCTGTGATGTGC	GTTTAAGAGCTATGCTGGAAACAGCATAGCAAGTTTAAATAAGGCTAGTCCGTTATCAACTTGAAAAAGTGGCACCGAGTCGGTGCTTTTTTT	CAGCTGCCCCCTCACCTGTGATGTGCAGCTGG	AGTA	AGATCGGAAGAGCACACGACGTAGCAAGGTGA	tggaaaggacgaaacaccgCCCCCTCACCTGTGATGTGCGTTTAAGAGCTATGCTGGAAACAGCATAGCAAGTTTAAATAAGGCTAGTCCGTTATCAACTTGAAAAAGTGGCACCGAGTCGGTGCTTTTTTTCAGCTGCCCCCTCACCTGTGATGTGCAGCTGGAGTAAGATCGGAAGAGCACACGACGTAGCAAGGTGA
1:198994696TAT_Maj_ABE_1_g1	ABE	Variant	tggaaaggacgaaacaccg	TATTATACTCTAAGTTTTAG	GTTTAAGAGCTATGCTGGAAACAGCATAGCAAGTTTAAATAAGGCTAGTCCGTTATCAACTTGAAAAAGTGGCACCGAGTCGGTGCTTTTTTT	TTTTTTTATTATACTCTAAGTTTTAGGGTACA	ACGT	AGATCGGAAGAGCACACGACGTAGCAAGGTGA	tggaaaggacgaaacaccgTATTATACTCTAAGTTTTAGGTTTAAGAGCTATGCTGGAAACAGCATAGCAAGTTTAAATAAGGCTAGTCCGTTATCAACTTGAAAAAGTGGCACCGAGTCGGTGCTTTTTTTTTTTTTTATTATACTCTAAGTTTTAGGGTACAACGTAGATCGGAAGAGCACACGACGTAGCAAGGTGA
1:198994696TAT_Maj_ABE_1_g2	ABE	Variant	tggaaaggacgaaacaccg	TTATTATACTCTAAGTTTTA	GTTTAAGAGCTATGCTGGAAACAGCATAGCAAGTTTAAATAAGGCTAGTCCGTTATCAACTTGAAAAAGTGGCACCGAGTCGGTGCTTTTTTT	TTTTTTTTATTATACTCTAAGTTTTAGGGTAC	GGTA	AGATCGGAAGAGCACACGACGTAGCAAGGTGA	tggaaaggacgaaacaccgTTATTATACTCTAAGTTTTAGTTTAAGAGCTATGCTGGAAACAGCATAGCAAGTTTAAATAAGGCTAGTCCGTTATCAACTTGAAAAAGTGGCACCGAGTCGGTGCTTTTTTTTTTTTTTTATTATACTCTAAGTTTTAGGGTACGGTAAGATCGGAAGAGCACACGACGTAGCAAGGTGA
1:198994696TAT_Maj_ABE_1_g3	ABE	Variant	tggaaaggacgaaacaccg	TTTATTATACTCTAAGTTTT	GTTTAAGAGCTATGCTGGAAACAGCATAGCAAGTTTAAATAAGGCTAGTCCGTTATCAACTTGAAAAAGTGGCACCGAGTCGGTGCTTTTTTT	TTTTTTTTTATTATACTCTAAGTTTTAGGGTA	ACGC	AGATCGGAAGAGCACACGACGTAGCAAGGTGA	tggaaaggacgaaacaccgTTTATTATACTCTAAGTTTTGTTTAAGAGCTATGCTGGAAACAGCATAGCAAGTTTAAATAAGGCTAGTCCGTTATCAACTTGAAAAAGTGGCACCGAGTCGGTGCTTTTTTTTTTTTTTTTATTATACTCTAAGTTTTAGGGTAACGCAGATCGGAAGAGCACACGACGTAGCAAGGTGA
1:198994696TAT_Maj_ABE_1_g4	ABE	Variant	tggaaaggacgaaacaccg	TTTTATTATACTCTAAGTTT	GTTTAAGAGCTATGCTGGAAACAGCATAGCAAGTTTAAATAAGGCTAGTCCGTTATCAACTTGAAAAAGTGGCACCGAGTCGGTGCTTTTTTT	TTTTTTTTTTATTATACTCTAAGTTTTAGGGT	TGGA	AGATCGGAAGAGCACACGACGTAGCAAGGTGA	tggaaaggacgaaacaccgTTTTATTATACTCTAAGTTTGTTTAAGAGCTATGCTGGAAACAGCATAGCAAGTTTAAATAAGGCTAGTCCGTTATCAACTTGAAAAAGTGGCACCGAGTCGGTGCTTTTTTTTTTTTTTTTTATTATACTCTAAGTTTTAGGGTTGGAAGATCGGAAGAGCACACGACGTAGCAAGGTGA
12:51779544AGA_Maj_ABE_2_g1	ABE	Variant	tggaaaggacgaaacaccg	AGAGGCCATGCCATTTCCA	GTTTAAGAGCTATGCTGGAAACAGCATAGCAAGTTTAAATAAGGCTAGTCCGTTATCAACTTGAAAAAGTGGCACCGAGTCGGTGCTTTTTTT	GGACCAGAGAGGCCATGCCATTTCCAGCTTTT	CCCA	AGATCGGAAGAGCACACGACGTAGCAAGGTGA	tggaaaggacgaaacaccgAGAGGCCATGCCATTTCCAGTTTAAGAGCTATGCTGGAAACAGCATAGCAAGTTTAAATAAGGCTAGTCCGTTATCAACTTGAAAAAGTGGCACCGAGTCGGTGCTTTTTTTGGACCAGAGAGGCCATGCCATTTCCAGCTTTTCCCAAGATCGGAAGAGCACACGACGTAGCAAGGTGA
12:51779544AGA_Maj_ABE_2_g2	ABE	Variant	tggaaaggacgaaacaccg	AGAGAGGCCATGCCATTTCC	GTTTAAGAGCTATGCTGGAAACAGCATAGCAAGTTTAAATAAGGCTAGTCCGTTATCAACTTGAAAAAGTGGCACCGAGTCGGTGCTTTTTTT	TGGACCAGAGAGGCCATGCCATTTCCAGCTTT	ACAT	AGATCGGAAGAGCACACGACGTAGCAAGGTGA	tggaaaggacgaaacaccgAGAGAGGCCATGCCATTTCCGTTTAAGAGCTATGCTGGAAACAGCATAGCAAGTTTAAATAAGGCTAGTCCGTTATCAACTTGAAAAAGTGGCACCGAGTCGGTGCTTTTTTTTGGACCAGAGAGGCCATGCCATTTCCAGCTTTACATAGATCGGAAGAGCACACGACGTAGCAAGGTGA
12:51779544AGA_Maj_ABE_2_g3	ABE	Variant	tggaaaggacgaaacaccg	CAGAGAGGCCATGCCATTTC	GTTTAAGAGCTATGCTGGAAACAGCATAGCAAGTTTAAATAAGGCTAGTCCGTTATCAACTTGAAAAAGTGGCACCGAGTCGGTGCTTTTTTT	CTGGACCAGAGAGGCCATGCCATTTCCAGCTT	TTTG	AGATCGGAAGAGCACACGACGTAGCAAGGTGA	tggaaaggacgaaacaccgCAGAGAGGCCATGCCATTTCGTTTAAGAGCTATGCTGGAAACAGCATAGCAAGTTTAAATAAGGCTAGTCCGTTATCAACTTGAAAAAGTGGCACCGAGTCGGTGCTTTTTTTCTGGACCAGAGAGGCCATGCCATTTCCAGCTTTTTGAGATCGGAAGAGCACACGACGTAGCAAGGTGA
12:51779544AGA_Maj_ABE_2_g4	ABE	Variant	tggaaaggacgaaacaccg	CCAGAGAGGCCATGCCATTT	GTTTAAGAGCTATGCTGGAAACAGCATAGCAAGTTTAAATAAGGCTAGTCCGTTATCAACTTGAAAAAGTGGCACCGAGTCGGTGCTTTTTTT	CCTGGACCAGAGAGGCCATGCCATTTCCAGCT	TAGC	AGATCGGAAGAGCACACGACGTAGCAAGGTGA	tggaaaggacgaaacaccgCCAGAGAGGCCATGCCATTTGTTTAAGAGCTATGCTGGAAACAGCATAGCAAGTTTAAATAAGGCTAGTCCGTTATCAACTTGAAAAAGTGGCACCGAGTCGGTGCTTTTTTTCCTGGACCAGAGAGGCCATGCCATTTCCAGCTTAGCAGATCGGAAGAGCACACGACGTAGCAAGGTGA
12:51779544AGA_Maj_ABE_2_g5	ABE	Variant	tggaaaggacgaaacaccg	ACCAGAGAGGCCATGCCATT	GTTTAAGAGCTATGCTGGAAACAGCATAGCAAGTTTAAATAAGGCTAGTCCGTTATCAACTTGAAAAAGTGGCACCGAGTCGGTGCTTTTTTT	TCCTGGACCAGAGAGGCCATGCCATTTCCAGC	GTAA	AGATCGGAAGAGCACACGACGTAGCAAGGTGA	tggaaaggacgaaacaccgACCAGAGAGGCCATGCCATTGTTTAAGAGCTATGCTGGAAACAGCATAGCAAGTTTAAATAAGGCTAGTCCGTTATCAACTTGAAAAAGTGGCACCGAGTCGGTGCTTTTTTTTCCTGGACCAGAGAGGCCATGCCATTTCCAGCGTAAAGATCGGAAGAGCACACGACGTAGCAAGGTGA
14:64236436TAT_Maj_ABE_3_g1	ABE	Variant	tggaaaggacgaaacaccg	TTAGAGACAGGGTTTCACCT	GTTTAAGAGCTATGCTGGAAACAGCATAGCAAGTTTAAATAAGGCTAGTCCGTTATCAACTTGAAAAAGTGGCACCGAGTCGGTGCTTTTTTT	TTTTTTTTAGAGACAGGGTTTCACCTTGTTGC	TGGT	AGATCGGAAGAGCACACGACGTAGCAAGGTGA	tggaaaggacgaaacaccgTTAGAGACAGGGTTTCACCTGTTTAAGAGCTATGCTGGAAACAGCATAGCAAGTTTAAATAAGGCTAGTCCGTTATCAACTTGAAAAAGTGGCACCGAGTCGGTGCTTTTTTTTTTTTTTTAGAGACAGGGTTTCACCTTGTTGCTGGTAGATCGGAAGAGCACACGACGTAGCAAGGTGA
14:64236436TAT_Maj_ABE_3_g2	ABE	Variant	tggaaaggacgaaacaccg	TTTAGAGACAGGGTTTCACC	GTTTAAGAGCTATGCTGGAAACAGCATAGCAAGTTTAAATAAGGCTAGTCCGTTATCAACTTGAAAAAGTGGCACCGAGTCGGTGCTTTTTTT	TTTTTTTTTAGAGACAGGGTTTCACCTTGTTG	CGTC	AGATCGGAAGAGCACACGACGTAGCAAGGTGA	tggaaaggacgaaacaccgTTTAGAGACAGGGTTTCACCGTTTAAGAGCTATGCTGGAAACAGCATAGCAAGTTTAAATAAGGCTAGTCCGTTATCAACTTGAAAAAGTGGCACCGAGTCGGTGCTTTTTTTTTTTTTTTTAGAGACAGGGTTTCACCTTGTTGCGTCAGATCGGAAGAGCACACGACGTAGCAAGGTGA
14:64236436TAT_Maj_ABE_3_g3	ABE	Variant	tggaaaggacgaaacaccg	TTTTAGAGACAGGGTTTCAC	GTTTAAGAGCTATGCTGGAAACAGCATAGCAAGTTTAAATAAGGCTAGTCCGTTATCAACTTGAAAAAGTGGCACCGAGTCGGTGCTTTTTTT	TTTTTTTTTTAGAGACAGGGTTTCACCTTGTT	CGAT	AGATCGGAAGAGCACACGACGTAGCAAGGTGA	tggaaaggacgaaacaccgTTTTAGAGACAGGGTTTCACGTTTAAGAGCTATGCTGGAAACAGCATAGCAAGTTTAAATAAGGCTAGTCCGTTATCAACTTGAAAAAGTGGCACCGAGTCGGTGCTTTTTTTTTTTTTTTTTAGAGACAGGGTTTCACCTTGTTCGATAGATCGGAAGAGCACACGACGTAGCAAGGTGA
16:31070782ATTATA_Maj_ABE_4_g1	ABE	Variant	tggaaaggacgaaacaccg	ACATTATTTATTTATTTAT	GTTTAAGAGCTATGCTGGAAACAGCATAGCAAGTTTAAATAAGGCTAGTCCGTTATCAACTTGAAAAAGTGGCACCGAGTCGGTGCTTTTTTT	CCATTCGACATTATTTATTTATTTATTTATTT	CGGG	AGATCGGAAGAGCACACGACGTAGCAAGGTGA	tggaaaggacgaaacaccgACATTATTTATTTATTTATGTTTAAGAGCTATGCTGGAAACAGCATAGCAAGTTTAAATAAGGCTAGTCCGTTATCAACTTGAAAAAGTGGCACCGAGTCGGTGCTTTTTTTCCATTCGACATTATTTATTTATTTATTTATTTCGGGAGATCGGAAGAGCACACGACGTAGCAAGGTGA
16:31070782ATTATA_Maj_ABE_4_g2	ABE	Variant	tggaaaggacgaaacaccg	CGACATTATTTATTTATTTA	GTTTAAGAGCTATGCTGGAAACAGCATAGCAAGTTTAAATAAGGCTAGTCCGTTATCAACTTGAAAAAGTGGCACCGAGTCGGTGCTTTTTTT	CCCATTCGACATTATTTATTTATTTATTTATT	CTTA	AGATCGGAAGAGCACACGACGTAGCAAGGTGA	tggaaaggacgaaacaccgCGACATTATTTATTTATTTAGTTTAAGAGCTATGCTGGAAACAGCATAGCAAGTTTAAATAAGGCTAGTCCGTTATCAACTTGAAAAAGTGGCACCGAGTCGGTGCTTTTTTTCCCATTCGACATTATTTATTTATTTATTTATTCTTAAGATCGGAAGAGCACACGACGTAGCAAGGTGA
16:31070782ATTATA_Maj_ABE_4_g3	ABE	Variant	tggaaaggacgaaacaccg	TCGACATTATTTATTTATTT	GTTTAAGAGCTATGCTGGAAACAGCATAGCAAGTTTAAATAAGGCTAGTCCGTTATCAACTTGAAAAAGTGGCACCGAGTCGGTGCTTTTTTT	GCCCATTCGACATTATTTATTTATTTATTTAT	TTCC	AGATCGGAAGAGCACACGACGTAGCAAGGTGA	tggaaaggacgaaacaccgTCGACATTATTTATTTATTTGTTTAAGAGCTATGCTGGAAACAGCATAGCAAGTTTAAATAAGGCTAGTCCGTTATCAACTTGAAAAAGTGGCACCGAGTCGGTGCTTTTTTTGCCCATTCGACATTATTTATTTATTTATTTATTTCCAGATCGGAAGAGCACACGACGTAGCAAGGTGA
16:31070782ATTATA_Maj_ABE_4_g4	ABE	Variant	tggaaaggacgaaacaccg	TTCGACATTATTTATTTATT	GTTTAAGAGCTATGCTGGAAACAGCATAGCAAGTTTAAATAAGGCTAGTCCGTTATCAACTTGAAAAAGTGGCACCGAGTCGGTGCTTTTTTT	AGCCCATTCGACATTATTTATTTATTTATTTA	ACAC	AGATCGGAAGAGCACACGACGTAGCAAGGTGA	tggaaaggacgaaacaccgTTCGACATTATTTATTTATTGTTTAAGAGCTATGCTGGAAACAGCATAGCAAGTTTAAATAAGGCTAGTCCGTTATCAACTTGAAAAAGTGGCACCGAGTCGGTGCTTTTTTTAGCCCATTCGACATTATTTATTTATTTATTTAACACAGATCGGAAGAGCACACGACGTAGCAAGGTGA
16:31070782ATTATA_Maj_ABE_4_g5	ABE	Variant	tggaaaggacgaaacaccg	ATTCGACATTATTTATTTAT	GTTTAAGAGCTATGCTGGAAACAGCATAGCAAGTTTAAATAAGGCTAGTCCGTTATCAACTTGAAAAAGTGGCACCGAGTCGGTGCTTTTTTT	CAGCCCATTCGACATTATTTATTTATTTATTT	TAAC	AGATCGGAAGAGCACACGACGTAGCAAGGTGA	tggaaaggacgaaacaccgATTCGACATTATTTATTTATGTTTAAGAGCTATGCTGGAAACAGCATAGCAAGTTTAAATAAGGCTAGTCCGTTATCAACTTGAAAAAGTGGCACCGAGTCGGTGCTTTTTTTCAGCCCATTCGACATTATTTATTTATTTATTTTAACAGATCGGAAGAGCACACGACGTAGCAAGGTGA
16:72078989TGT_Maj_ABE_5_g1	ABE	Variant	tggaaaggacgaaacaccg	AACAAAGACATTCACATGAT	GTTTAAGAGCTATGCTGGAAACAGCATAGCAAGTTTAAATAAGGCTAGTCCGTTATCAACTTGAAAAAGTGGCACCGAGTCGGTGCTTTTTTT	AAATTAAACAAAGACATTCACATGATTACACC	GATA	AGATCGGAAGAGCACACGACGTAGCAAGGTGA	tggaaaggacgaaacaccgAACAAAGACATTCACATGATGTTTAAGAGCTATGCTGGAAACAGCATAGCAAGTTTAAATAAGGCTAGTCCGTTATCAACTTGAAAAAGTGGCACCGAGTCGGTGCTTTTTTTAAATTAAACAAAGACATTCACATGATTACACCGATAAGATCGGAAGAGCACACGACGTAGCAAGGTGA
16:72078989TGT_Maj_ABE_5_g2	ABE	Variant	tggaaaggacgaaacaccg	AAACAAAGACATTCACATGA	GTTTAAGAGCTATGCTGGAAACAGCATAGCAAGTTTAAATAAGGCTAGTCCGTTATCAACTTGAAAAAGTGGCACCGAGTCGGTGCTTTTTTT	AAAATTAAACAAAGACATTCACATGATTACAC	GAAG	AGATCGGAAGAGCACACGACGTAGCAAGGTGA	tggaaaggacgaaacaccgAAACAAAGACATTCACATGAGTTTAAGAGCTATGCTGGAAACAGCATAGCAAGTTTAAATAAGGCTAGTCCGTTATCAACTTGAAAAAGTGGCACCGAGTCGGTGCTTTTTTTAAAATTAAACAAAGACATTCACATGATTACACGAAGAGATCGGAAGAGCACACGACGTAGCAAGGTGA
16:72078989TGT_Maj_ABE_5_g3	ABE	Variant	tggaaaggacgaaacaccg	TAAACAAAGACATTCACATG	GTTTAAGAGCTATGCTGGAAACAGCATAGCAAGTTTAAATAAGGCTAGTCCGTTATCAACTTGAAAAAGTGGCACCGAGTCGGTGCTTTTTTT	GAAAATTAAACAAAGACATTCACATGATTACA	CAGA	AGATCGGAAGAGCACACGACGTAGCAAGGTGA	tggaaaggacgaaacaccgTAAACAAAGACATTCACATGGTTTAAGAGCTATGCTGGAAACAGCATAGCAAGTTTAAATAAGGCTAGTCCGTTATCAACTTGAAAAAGTGGCACCGAGTCGGTGCTTTTTTTGAAAATTAAACAAAGACATTCACATGATTACACAGAAGATCGGAAGAGCACACGACGTAGCAAGGTGA
16:72078989TGT_Maj_ABE_5_g4	ABE	Variant	tggaaaggacgaaacaccg	TTAAACAAAGACATTCACAT	GTTTAAGAGCTATGCTGGAAACAGCATAGCAAGTTTAAATAAGGCTAGTCCGTTATCAACTTGAAAAAGTGGCACCGAGTCGGTGCTTTTTTT	AGAAAATTAAACAAAGACATTCACATGATTAC	CCCC	AGATCGGAAGAGCACACGACGTAGCAAGGTGA	tggaaaggacgaaacaccgTTAAACAAAGACATTCACATGTTTAAGAGCTATGCTGGAAACAGCATAGCAAGTTTAAATAAGGCTAGTCCGTTATCAACTTGAAAAAGTGGCACCGAGTCGGTGCTTTTTTTAGAAAATTAAACAAAGACATTCACATGATTACCCCCAGATCGGAAGAGCACACGACGTAGCAAGGTGA
16:72078989TGT_Maj_ABE_5_g5	ABE	Variant	tggaaaggacgaaacaccg	ATTAAACAAAGACATTCACA	GTTTAAGAGCTATGCTGGAAACAGCATAGCAAGTTTAAATAAGGCTAGTCCGTTATCAACTTGAAAAAGTGGCACCGAGTCGGTGCTTTTTTT	AAGAAAATTAAACAAAGACATTCACATGATTA	TTGT	AGATCGGAAGAGCACACGACGTAGCAAGGTGA	tggaaaggacgaaacaccgATTAAACAAAGACATTCACAGTTTAAGAGCTATGCTGGAAACAGCATAGCAAGTTTAAATAAGGCTAGTCCGTTATCAACTTGAAAAAGTGGCACCGAGTCGGTGCTTTTTTTAAGAAAATTAAACAAAGACATTCACATGATTATTGTAGATCGGAAGAGCACACGACGTAGCAAGGTGA
17:4689194ACA_Maj_ABE_6_g1	ABE	Variant	tggaaaggacgaaacaccg	CATACCATCACCCCAAGGGA	GTTTAAGAGCTATGCTGGAAACAGCATAGCAAGTTTAAATAAGGCTAGTCCGTTATCAACTTGAAAAAGTGGCACCGAGTCGGTGCTTTTTTT	AAGGGACATACCATCACCCCAAGGGATCCTCG	ATGT	AGATCGGAAGAGCACACGACGTAGCAAGGTGA	tggaaaggacgaaacaccgCATACCATCACCCCAAGGGAGTTTAAGAGCTATGCTGGAAACAGCATAGCAAGTTTAAATAAGGCTAGTCCGTTATCAACTTGAAAAAGTGGCACCGAGTCGGTGCTTTTTTTAAGGGACATACCATCACCCCAAGGGATCCTCGATGTAGATCGGAAGAGCACACGACGTAGCAAGGTGA
17:4689194ACA_Maj_ABE_6_g2	ABE	Variant	tggaaaggacgaaacaccg	ACATACCATCACCCCAAGGG	GTTTAAGAGCTATGCTGGAAACAGCATAGCAAGTTTAAATAAGGCTAGTCCGTTATCAACTTGAAAAAGTGGCACCGAGTCGGTGCTTTTTTT	TAAGGGACATACCATCACCCCAAGGGATCCTC	GGGC	AGATCGGAAGAGCACACGACGTAGCAAGGTGA	tggaaaggacgaaacaccgACATACCATCACCCCAAGGGGTTTAAGAGCTATGCTGGAAACAGCATAGCAAGTTTAAATAAGGCTAGTCCGTTATCAACTTGAAAAAGTGGCACCGAGTCGGTGCTTTTTTTTAAGGGACATACCATCACCCCAAGGGATCCTCGGGCAGATCGGAAGAGCACACGACGTAGCAAGGTGA
17:4689194ACA_Maj_ABE_6_g3	ABE	Variant	tggaaaggacgaaacaccg	ACATACCATCACCCCAAGG	GTTTAAGAGCTATGCTGGAAACAGCATAGCAAGTTTAAATAAGGCTAGTCCGTTATCAACTTGAAAAAGTGGCACCGAGTCGGTGCTTTTTTT	GTAAGGGACATACCATCACCCCAAGGGATCCT	ATGG	AGATCGGAAGAGCACACGACGTAGCAAGGTGA	tggaaaggacgaaacaccgACATACCATCACCCCAAGGGTTTAAGAGCTATGCTGGAAACAGCATAGCAAGTTTAAATAAGGCTAGTCCGTTATCAACTTGAAAAAGTGGCACCGAGTCGGTGCTTTTTTTGTAAGGGACATACCATCACCCCAAGGGATCCTATGGAGATCGGAAGAGCACACGACGTAGCAAGGTGA
17:4689194ACA_Maj_ABE_6_g4	ABE	Variant	tggaaaggacgaaacaccg	GACATACCATCACCCCAAG	GTTTAAGAGCTATGCTGGAAACAGCATAGCAAGTTTAAATAAGGCTAGTCCGTTATCAACTTGAAAAAGTGGCACCGAGTCGGTGCTTTTTTT	GGTAAGGGACATACCATCACCCCAAGGGATCC	GACA	AGATCGGAAGAGCACACGACGTAGCAAGGTGA	tggaaaggacgaaacaccgGACATACCATCACCCCAAGGTTTAAGAGCTATGCTGGAAACAGCATAGCAAGTTTAAATAAGGCTAGTCCGTTATCAACTTGAAAAAGTGGCACCGAGTCGGTGCTTTTTTTGGTAAGGGACATACCATCACCCCAAGGGATCCGACAAGATCGGAAGAGCACACGACGTAGCAAGGTGA
17:4689194ACA_Maj_ABE_6_g5	ABE	Variant	tggaaaggacgaaacaccg	GGACATACCATCACCCCAA	GTTTAAGAGCTATGCTGGAAACAGCATAGCAAGTTTAAATAAGGCTAGTCCGTTATCAACTTGAAAAAGTGGCACCGAGTCGGTGCTTTTTTT	GGGTAAGGGACATACCATCACCCCAAGGGATC	GCAA	AGATCGGAAGAGCACACGACGTAGCAAGGTGA	tggaaaggacgaaacaccgGGACATACCATCACCCCAAGTTTAAGAGCTATGCTGGAAACAGCATAGCAAGTTTAAATAAGGCTAGTCCGTTATCAACTTGAAAAAGTGGCACCGAGTCGGTGCTTTTTTTGGGTAAGGGACATACCATCACCCCAAGGGATCGCAAAGATCGGAAGAGCACACGACGTAGCAAGGTGA
19:11196356ACA_Maj_ABE_7_g1	ABE	Variant	tggaaaggacgaaacaccg	CTGACCTCTAGCTCTGGGAA	GTTTAAGAGCTATGCTGGAAACAGCATAGCAAGTTTAAATAAGGCTAGTCCGTTATCAACTTGAAAAAGTGGCACCGAGTCGGTGCTTTTTTT	CCTGCCCTGACCTCTAGCTCTGGGAACTATGT	CGCA	AGATCGGAAGAGCACACGACGTAGCAAGGTGA	tggaaaggacgaaacaccgCTGACCTCTAGCTCTGGGAAGTTTAAGAGCTATGCTGGAAACAGCATAGCAAGTTTAAATAAGGCTAGTCCGTTATCAACTTGAAAAAGTGGCACCGAGTCGGTGCTTTTTTTCCTGCCCTGACCTCTAGCTCTGGGAACTATGTCGCAAGATCGGAAGAGCACACGACGTAGCAAGGTGA
19:11196356ACA_Maj_ABE_7_g2	ABE	Variant	tggaaaggacgaaacaccg	CCTGACCTCTAGCTCTGGGA	GTTTAAGAGCTATGCTGGAAACAGCATAGCAAGTTTAAATAAGGCTAGTCCGTTATCAACTTGAAAAAGTGGCACCGAGTCGGTGCTTTTTTT	ACCTGCCCTGACCTCTAGCTCTGGGAACTATG	GCCT	AGATCGGAAGAGCACACGACGTAGCAAGGTGA	tggaaaggacgaaacaccgCCTGACCTCTAGCTCTGGGAGTTTAAGAGCTATGCTGGAAACAGCATAGCAAGTTTAAATAAGGCTAGTCCGTTATCAACTTGAAAAAGTGGCACCGAGTCGGTGCTTTTTTTACCTGCCCTGACCTCTAGCTCTGGGAACTATGGCCTAGATCGGAAGAGCACACGACGTAGCAAGGTGA
19:11196356ACA_Maj_ABE_7_g3	ABE	Variant	tggaaaggacgaaacaccg	CCCTGACCTCTAGCTCTGGG	GTTTAAGAGCTATGCTGGAAACAGCATAGCAAGTTTAAATAAGGCTAGTCCGTTATCAACTTGAAAAAGTGGCACCGAGTCGGTGCTTTTTTT	GACCTGCCCTGACCTCTAGCTCTGGGAACTAT	CCTC	AGATCGGAAGAGCACACGACGTAGCAAGGTGA	tggaaaggacgaaacaccgCCCTGACCTCTAGCTCTGGGGTTTAAGAGCTATGCTGGAAACAGCATAGCAAGTTTAAATAAGGCTAGTCCGTTATCAACTTGAAAAAGTGGCACCGAGTCGGTGCTTTTTTTGACCTGCCCTGACCTCTAGCTCTGGGAACTATCCTCAGATCGGAAGAGCACACGACGTAGCAAGGTGA
19:11196356ACA_Maj_ABE_7_g4	ABE	Variant	tggaaaggacgaaacaccg	CCCTGACCTCTAGCTCTGG	GTTTAAGAGCTATGCTGGAAACAGCATAGCAAGTTTAAATAAGGCTAGTCCGTTATCAACTTGAAAAAGTGGCACCGAGTCGGTGCTTTTTTT	AGACCTGCCCTGACCTCTAGCTCTGGGAACTA	CAAA	AGATCGGAAGAGCACACGACGTAGCAAGGTGA	tggaaaggacgaaacaccgCCCTGACCTCTAGCTCTGGGTTTAAGAGCTATGCTGGAAACAGCATAGCAAGTTTAAATAAGGCTAGTCCGTTATCAACTTGAAAAAGTGGCACCGAGTCGGTGCTTTTTTTAGACCTGCCCTGACCTCTAGCTCTGGGAACTACAAAAGATCGGAAGAGCACACGACGTAGCAAGGTGA
19:11196356ACA_Maj_ABE_7_g5	ABE	Variant	tggaaaggacgaaacaccg	TGCCCTGACCTCTAGCTCTG	GTTTAAGAGCTATGCTGGAAACAGCATAGCAAGTTTAAATAAGGCTAGTCCGTTATCAACTTGAAAAAGTGGCACCGAGTCGGTGCTTTTTTT	CAGACCTGCCCTGACCTCTAGCTCTGGGAACT	ACTC	AGATCGGAAGAGCACACGACGTAGCAAGGTGA	tggaaaggacgaaacaccgTGCCCTGACCTCTAGCTCTGGTTTAAGAGCTATGCTGGAAACAGCATAGCAAGTTTAAATAAGGCTAGTCCGTTATCAACTTGAAAAAGTGGCACCGAGTCGGTGCTTTTTTTCAGACCTGCCCTGACCTCTAGCTCTGGGAACTACTCAGATCGGAAGAGCACACGACGTAGCAAGGTGA
2:118868389AAACA_Maj_ABE_8_g1	ABE	Variant	tggaaaggacgaaacaccg	AGAAAACAATTCAAATTAGC	GTTTAAGAGCTATGCTGGAAACAGCATAGCAAGTTTAAATAAGGCTAGTCCGTTATCAACTTGAAAAAGTGGCACCGAGTCGGTGCTTTTTTT	AGTGCAAGAAAACAATTCAAATTAGCCAGAGC	ACCT	AGATCGGAAGAGCACACGACGTAGCAAGGTGA	tggaaaggacgaaacaccgAGAAAACAATTCAAATTAGCGTTTAAGAGCTATGCTGGAAACAGCATAGCAAGTTTAAATAAGGCTAGTCCGTTATCAACTTGAAAAAGTGGCACCGAGTCGGTGCTTTTTTTAGTGCAAGAAAACAATTCAAATTAGCCAGAGCACCTAGATCGGAAGAGCACACGACGTAGCAAGGTGA
2:118868389AAACA_Maj_ABE_8_g2	ABE	Variant	tggaaaggacgaaacaccg	AAGAAAACAATTCAAATTAG	GTTTAAGAGCTATGCTGGAAACAGCATAGCAAGTTTAAATAAGGCTAGTCCGTTATCAACTTGAAAAAGTGGCACCGAGTCGGTGCTTTTTTT	AAGTGCAAGAAAACAATTCAAATTAGCCAGAG	AGGG	AGATCGGAAGAGCACACGACGTAGCAAGGTGA	tggaaaggacgaaacaccgAAGAAAACAATTCAAATTAGGTTTAAGAGCTATGCTGGAAACAGCATAGCAAGTTTAAATAAGGCTAGTCCGTTATCAACTTGAAAAAGTGGCACCGAGTCGGTGCTTTTTTTAAGTGCAAGAAAACAATTCAAATTAGCCAGAGAGGGAGATCGGAAGAGCACACGACGTAGCAAGGTGA
2:118868389AAACA_Maj_ABE_8_g3	ABE	Variant	tggaaaggacgaaacaccg	CAAGAAAACAATTCAAATTA	GTTTAAGAGCTATGCTGGAAACAGCATAGCAAGTTTAAATAAGGCTAGTCCGTTATCAACTTGAAAAAGTGGCACCGAGTCGGTGCTTTTTTT	AAAGTGCAAGAAAACAATTCAAATTAGCCAGA	CTCC	AGATCGGAAGAGCACACGACGTAGCAAGGTGA	tggaaaggacgaaacaccgCAAGAAAACAATTCAAATTAGTTTAAGAGCTATGCTGGAAACAGCATAGCAAGTTTAAATAAGGCTAGTCCGTTATCAACTTGAAAAAGTGGCACCGAGTCGGTGCTTTTTTTAAAGTGCAAGAAAACAATTCAAATTAGCCAGACTCCAGATCGGAAGAGCACACGACGTAGCAAGGTGA
2:118868389AAACA_Maj_ABE_8_g4	ABE	Variant	tggaaaggacgaaacaccg	CAAGAAAACAATTCAAATT	GTTTAAGAGCTATGCTGGAAACAGCATAGCAAGTTTAAATAAGGCTAGTCCGTTATCAACTTGAAAAAGTGGCACCGAGTCGGTGCTTTTTTT	AAAAGTGCAAGAAAACAATTCAAATTAGCCAG	CCAA	AGATCGGAAGAGCACACGACGTAGCAAGGTGA	tggaaaggacgaaacaccgCAAGAAAACAATTCAAATTGTTTAAGAGCTATGCTGGAAACAGCATAGCAAGTTTAAATAAGGCTAGTCCGTTATCAACTTGAAAAAGTGGCACCGAGTCGGTGCTTTTTTTAAAAGTGCAAGAAAACAATTCAAATTAGCCAGCCAAAGATCGGAAGAGCACACGACGTAGCAAGGTGA
2:118868389AAACA_Maj_ABE_8_g5	ABE	Variant	tggaaaggacgaaacaccg	TGCAAGAAAACAATTCAAAT	GTTTAAGAGCTATGCTGGAAACAGCATAGCAAGTTTAAATAAGGCTAGTCCGTTATCAACTTGAAAAAGTGGCACCGAGTCGGTGCTTTTTTT	CAAAAGTGCAAGAAAACAATTCAAATTAGCCA	ACCA	AGATCGGAAGAGCACACGACGTAGCAAGGTGA	tggaaaggacgaaacaccgTGCAAGAAAACAATTCAAATGTTTAAGAGCTATGCTGGAAACAGCATAGCAAGTTTAAATAAGGCTAGTCCGTTATCAACTTGAAAAAGTGGCACCGAGTCGGTGCTTTTTTTCAAAAGTGCAAGAAAACAATTCAAATTAGCCAACCAAGATCGGAAGAGCACACGACGTAGCAAGGTGA
2:118873095TAACTCT_Maj_ABE_9_g1	ABE	Variant	tggaaaggacgaaacaccg	AAATAACTCAAGTGCTGAAA	GTTTAAGAGCTATGCTGGAAACAGCATAGCAAGTTTAAATAAGGCTAGTCCGTTATCAACTTGAAAAAGTGGCACCGAGTCGGTGCTTTTTTT	GCAAAGAAATAACTCAAGTGCTGAAACTGTTT	CCTA	AGATCGGAAGAGCACACGACGTAGCAAGGTGA	tggaaaggacgaaacaccgAAATAACTCAAGTGCTGAAAGTTTAAGAGCTATGCTGGAAACAGCATAGCAAGTTTAAATAAGGCTAGTCCGTTATCAACTTGAAAAAGTGGCACCGAGTCGGTGCTTTTTTTGCAAAGAAATAACTCAAGTGCTGAAACTGTTTCCTAAGATCGGAAGAGCACACGACGTAGCAAGGTGA
2:118873095TAACTCT_Maj_ABE_9_g2	ABE	Variant	tggaaaggacgaaacaccg	AAATAACTCAAGTGCTGAA	GTTTAAGAGCTATGCTGGAAACAGCATAGCAAGTTTAAATAAGGCTAGTCCGTTATCAACTTGAAAAAGTGGCACCGAGTCGGTGCTTTTTTT	AGCAAAGAAATAACTCAAGTGCTGAAACTGTT	TGCC	AGATCGGAAGAGCACACGACGTAGCAAGGTGA	tggaaaggacgaaacaccgAAATAACTCAAGTGCTGAAGTTTAAGAGCTATGCTGGAAACAGCATAGCAAGTTTAAATAAGGCTAGTCCGTTATCAACTTGAAAAAGTGGCACCGAGTCGGTGCTTTTTTTAGCAAAGAAATAACTCAAGTGCTGAAACTGTTTGCCAGATCGGAAGAGCACACGACGTAGCAAGGTGA
2:118873095TAACTCT_Maj_ABE_9_g3	ABE	Variant	tggaaaggacgaaacaccg	AGAAATAACTCAAGTGCTGA	GTTTAAGAGCTATGCTGGAAACAGCATAGCAAGTTTAAATAAGGCTAGTCCGTTATCAACTTGAAAAAGTGGCACCGAGTCGGTGCTTTTTTT	AAGCAAAGAAATAACTCAAGTGCTGAAACTGT	CTGA	AGATCGGAAGAGCACACGACGTAGCAAGGTGA	tggaaaggacgaaacaccgAGAAATAACTCAAGTGCTGAGTTTAAGAGCTATGCTGGAAACAGCATAGCAAGTTTAAATAAGGCTAGTCCGTTATCAACTTGAAAAAGTGGCACCGAGTCGGTGCTTTTTTTAAGCAAAGAAATAACTCAAGTGCTGAAACTGTCTGAAGATCGGAAGAGCACACGACGTAGCAAGGTGA
2:118873095TAACTCT_Maj_ABE_9_g4	ABE	Variant	tggaaaggacgaaacaccg	AAGAAATAACTCAAGTGCTG	GTTTAAGAGCTATGCTGGAAACAGCATAGCAAGTTTAAATAAGGCTAGTCCGTTATCAACTTGAAAAAGTGGCACCGAGTCGGTGCTTTTTTT	AAAGCAAAGAAATAACTCAAGTGCTGAAACTG	ATTT	AGATCGGAAGAGCACACGACGTAGCAAGGTGA	tggaaaggacgaaacaccgAAGAAATAACTCAAGTGCTGGTTTAAGAGCTATGCTGGAAACAGCATAGCAAGTTTAAATAAGGCTAGTCCGTTATCAACTTGAAAAAGTGGCACCGAGTCGGTGCTTTTTTTAAAGCAAAGAAATAACTCAAGTGCTGAAACTGATTTAGATCGGAAGAGCACACGACGTAGCAAGGTGA
2:118873095TAACTCT_Maj_ABE_9_g5	ABE	Variant	tggaaaggacgaaacaccg	AAAGAAATAACTCAAGTGCT	GTTTAAGAGCTATGCTGGAAACAGCATAGCAAGTTTAAATAAGGCTAGTCCGTTATCAACTTGAAAAAGTGGCACCGAGTCGGTGCTTTTTTT	CAAAGCAAAGAAATAACTCAAGTGCTGAAACT	AACG	AGATCGGAAGAGCACACGACGTAGCAAGGTGA	tggaaaggacgaaacaccgAAAGAAATAACTCAAGTGCTGTTTAAGAGCTATGCTGGAAACAGCATAGCAAGTTTAAATAAGGCTAGTCCGTTATCAACTTGAAAAAGTGGCACCGAGTCGGTGCTTTTTTTCAAAGCAAAGAAATAACTCAAGTGCTGAAACTAACGAGATCGGAAGAGCACACGACGTAGCAAGGTGA
2:164588224GAG_Maj_ABE_10_g1	ABE	Variant	tggaaaggacgaaacaccg	CAGAAAAAAAAAAAAGATGT	GTTTAAGAGCTATGCTGGAAACAGCATAGCAAGTTTAAATAAGGCTAGTCCGTTATCAACTTGAAAAAGTGGCACCGAGTCGGTGCTTTTTTT	TATTTTCAGAAAAAAAAAAAAGATGTTTCTTG	ATAG	AGATCGGAAGAGCACACGACGTAGCAAGGTGA	tggaaaggacgaaacaccgCAGAAAAAAAAAAAAGATGTGTTTAAGAGCTATGCTGGAAACAGCATAGCAAGTTTAAATAAGGCTAGTCCGTTATCAACTTGAAAAAGTGGCACCGAGTCGGTGCTTTTTTTTATTTTCAGAAAAAAAAAAAAGATGTTTCTTGATAGAGATCGGAAGAGCACACGACGTAGCAAGGTGA
2:164588224GAG_Maj_ABE_10_g2	ABE	Variant	tggaaaggacgaaacaccg	TCAGAAAAAAAAAAAAGATG	GTTTAAGAGCTATGCTGGAAACAGCATAGCAAGTTTAAATAAGGCTAGTCCGTTATCAACTTGAAAAAGTGGCACCGAGTCGGTGCTTTTTTT	CTATTTTCAGAAAAAAAAAAAAGATGTTTCTT	GCTA	AGATCGGAAGAGCACACGACGTAGCAAGGTGA	tggaaaggacgaaacaccgTCAGAAAAAAAAAAAAGATGGTTTAAGAGCTATGCTGGAAACAGCATAGCAAGTTTAAATAAGGCTAGTCCGTTATCAACTTGAAAAAGTGGCACCGAGTCGGTGCTTTTTTTCTATTTTCAGAAAAAAAAAAAAGATGTTTCTTGCTAAGATCGGAAGAGCACACGACGTAGCAAGGTGA
2:164588224GAG_Maj_ABE_10_g3	ABE	Variant	tggaaaggacgaaacaccg	TTCAGAAAAAAAAAAAAGAT	GTTTAAGAGCTATGCTGGAAACAGCATAGCAAGTTTAAATAAGGCTAGTCCGTTATCAACTTGAAAAAGTGGCACCGAGTCGGTGCTTTTTTT	TCTATTTTCAGAAAAAAAAAAAAGATGTTTCT	ATAT	AGATCGGAAGAGCACACGACGTAGCAAGGTGA	tggaaaggacgaaacaccgTTCAGAAAAAAAAAAAAGATGTTTAAGAGCTATGCTGGAAACAGCATAGCAAGTTTAAATAAGGCTAGTCCGTTATCAACTTGAAAAAGTGGCACCGAGTCGGTGCTTTTTTTTCTATTTTCAGAAAAAAAAAAAAGATGTTTCTATATAGATCGGAAGAGCACACGACGTAGCAAGGTGA
2:164588224GAG_Maj_ABE_10_g4	ABE	Variant	tggaaaggacgaaacaccg	TTTCAGAAAAAAAAAAAAGA	GTTTAAGAGCTATGCTGGAAACAGCATAGCAAGTTTAAATAAGGCTAGTCCGTTATCAACTTGAAAAAGTGGCACCGAGTCGGTGCTTTTTTT	CTCTATTTTCAGAAAAAAAAAAAAGATGTTTC	AAAA	AGATCGGAAGAGCACACGACGTAGCAAGGTGA	tggaaaggacgaaacaccgTTTCAGAAAAAAAAAAAAGAGTTTAAGAGCTATGCTGGAAACAGCATAGCAAGTTTAAATAAGGCTAGTCCGTTATCAACTTGAAAAAGTGGCACCGAGTCGGTGCTTTTTTTCTCTATTTTCAGAAAAAAAAAAAAGATGTTTCAAAAAGATCGGAAGAGCACACGACGTAGCAAGGTGA
2:164588224GAG_Maj_ABE_10_g5	ABE	Variant	tggaaaggacgaaacaccg	TTTTCAGAAAAAAAAAAAAG	GTTTAAGAGCTATGCTGGAAACAGCATAGCAAGTTTAAATAAGGCTAGTCCGTTATCAACTTGAAAAAGTGGCACCGAGTCGGTGCTTTTTTT	ACTCTATTTTCAGAAAAAAAAAAAAGATGTTT	AGAG	AGATCGGAAGAGCACACGACGTAGCAAGGTGA	tggaaaggacgaaacaccgTTTTCAGAAAAAAAAAAAAGGTTTAAGAGCTATGCTGGAAACAGCATAGCAAGTTTAAATAAGGCTAGTCCGTTATCAACTTGAAAAAGTGGCACCGAGTCGGTGCTTTTTTTACTCTATTTTCAGAAAAAAAAAAAAGATGTTTAGAGAGATCGGAAGAGCACACGACGTAGCAAGGTGA
2:203556224TAT_Maj_ABE_11_g1	ABE	Variant	tggaaaggacgaaacaccg	TTAATTAAAAATCTAAGGGT	GTTTAAGAGCTATGCTGGAAACAGCATAGCAAGTTTAAATAAGGCTAGTCCGTTATCAACTTGAAAAAGTGGCACCGAGTCGGTGCTTTTTTT	TTTTTTTTAATTAAAAATCTAAGGGTTAACTT	AATA	AGATCGGAAGAGCACACGACGTAGCAAGGTGA	tggaaaggacgaaacaccgTTAATTAAAAATCTAAGGGTGTTTAAGAGCTATGCTGGAAACAGCATAGCAAGTTTAAATAAGGCTAGTCCGTTATCAACTTGAAAAAGTGGCACCGAGTCGGTGCTTTTTTTTTTTTTTTAATTAAAAATCTAAGGGTTAACTTAATAAGATCGGAAGAGCACACGACGTAGCAAGGTGA
2:203556224TAT_Maj_ABE_11_g2	ABE	Variant	tggaaaggacgaaacaccg	TTTAATTAAAAATCTAAGGG	GTTTAAGAGCTATGCTGGAAACAGCATAGCAAGTTTAAATAAGGCTAGTCCGTTATCAACTTGAAAAAGTGGCACCGAGTCGGTGCTTTTTTT	TTTTTTTTTAATTAAAAATCTAAGGGTTAACT	CCAG	AGATCGGAAGAGCACACGACGTAGCAAGGTGA	tggaaaggacgaaacaccgTTTAATTAAAAATCTAAGGGGTTTAAGAGCTATGCTGGAAACAGCATAGCAAGTTTAAATAAGGCTAGTCCGTTATCAACTTGAAAAAGTGGCACCGAGTCGGTGCTTTTTTTTTTTTTTTTAATTAAAAATCTAAGGGTTAACTCCAGAGATCGGAAGAGCACACGACGTAGCAAGGTGA
2:203556224TAT_Maj_ABE_11_g3	ABE	Variant	tggaaaggacgaaacaccg	TTTTAATTAAAAATCTAAGG	GTTTAAGAGCTATGCTGGAAACAGCATAGCAAGTTTAAATAAGGCTAGTCCGTTATCAACTTGAAAAAGTGGCACCGAGTCGGTGCTTTTTTT	TTTTTTTTTTAATTAAAAATCTAAGGGTTAAC	GAAC	AGATCGGAAGAGCACACGACGTAGCAAGGTGA	tggaaaggacgaaacaccgTTTTAATTAAAAATCTAAGGGTTTAAGAGCTATGCTGGAAACAGCATAGCAAGTTTAAATAAGGCTAGTCCGTTATCAACTTGAAAAAGTGGCACCGAGTCGGTGCTTTTTTTTTTTTTTTTTAATTAAAAATCTAAGGGTTAACGAACAGATCGGAAGAGCACACGACGTAGCAAGGTGA
2:62866173TAT_Maj_ABE_12_g1	ABE	Variant	tggaaaggacgaaacaccg	ATTAAAAAGTCAGGAAACAG	GTTTAAGAGCTATGCTGGAAACAGCATAGCAAGTTTAAATAAGGCTAGTCCGTTATCAACTTGAAAAAGTGGCACCGAGTCGGTGCTTTTTTT	GCAATCATTAAAAAGTCAGGAAACAGCAGATG	CGTG	AGATCGGAAGAGCACACGACGTAGCAAGGTGA	tggaaaggacgaaacaccgATTAAAAAGTCAGGAAACAGGTTTAAGAGCTATGCTGGAAACAGCATAGCAAGTTTAAATAAGGCTAGTCCGTTATCAACTTGAAAAAGTGGCACCGAGTCGGTGCTTTTTTTGCAATCATTAAAAAGTCAGGAAACAGCAGATGCGTGAGATCGGAAGAGCACACGACGTAGCAAGGTGA
2:62866173TAT_Maj_ABE_12_g2	ABE	Variant	tggaaaggacgaaacaccg	CATTAAAAAGTCAGGAAACA	GTTTAAGAGCTATGCTGGAAACAGCATAGCAAGTTTAAATAAGGCTAGTCCGTTATCAACTTGAAAAAGTGGCACCGAGTCGGTGCTTTTTTT	GGCAATCATTAAAAAGTCAGGAAACAGCAGAT	ATCA	AGATCGGAAGAGCACACGACGTAGCAAGGTGA	tggaaaggacgaaacaccgCATTAAAAAGTCAGGAAACAGTTTAAGAGCTATGCTGGAAACAGCATAGCAAGTTTAAATAAGGCTAGTCCGTTATCAACTTGAAAAAGTGGCACCGAGTCGGTGCTTTTTTTGGCAATCATTAAAAAGTCAGGAAACAGCAGATATCAAGATCGGAAGAGCACACGACGTAGCAAGGTGA
2:62866173TAT_Maj_ABE_12_g3	ABE	Variant	tggaaaggacgaaacaccg	TCATTAAAAAGTCAGGAAAC	GTTTAAGAGCTATGCTGGAAACAGCATAGCAAGTTTAAATAAGGCTAGTCCGTTATCAACTTGAAAAAGTGGCACCGAGTCGGTGCTTTTTTT	TGGCAATCATTAAAAAGTCAGGAAACAGCAGA	CAAG	AGATCGGAAGAGCACACGACGTAGCAAGGTGA	tggaaaggacgaaacaccgTCATTAAAAAGTCAGGAAACGTTTAAGAGCTATGCTGGAAACAGCATAGCAAGTTTAAATAAGGCTAGTCCGTTATCAACTTGAAAAAGTGGCACCGAGTCGGTGCTTTTTTTTGGCAATCATTAAAAAGTCAGGAAACAGCAGACAAGAGATCGGAAGAGCACACGACGTAGCAAGGTGA
2:62866173TAT_Maj_ABE_12_g4	ABE	Variant	tggaaaggacgaaacaccg	ATCATTAAAAAGTCAGGAAA	GTTTAAGAGCTATGCTGGAAACAGCATAGCAAGTTTAAATAAGGCTAGTCCGTTATCAACTTGAAAAAGTGGCACCGAGTCGGTGCTTTTTTT	ATGGCAATCATTAAAAAGTCAGGAAACAGCAG	TTCA	AGATCGGAAGAGCACACGACGTAGCAAGGTGA	tggaaaggacgaaacaccgATCATTAAAAAGTCAGGAAAGTTTAAGAGCTATGCTGGAAACAGCATAGCAAGTTTAAATAAGGCTAGTCCGTTATCAACTTGAAAAAGTGGCACCGAGTCGGTGCTTTTTTTATGGCAATCATTAAAAAGTCAGGAAACAGCAGTTCAAGATCGGAAGAGCACACGACGTAGCAAGGTGA
2:62866173TAT_Maj_ABE_12_g5	ABE	Variant	tggaaaggacgaaacaccg	AATCATTAAAAAGTCAGGAA	GTTTAAGAGCTATGCTGGAAACAGCATAGCAAGTTTAAATAAGGCTAGTCCGTTATCAACTTGAAAAAGTGGCACCGAGTCGGTGCTTTTTTT	AATGGCAATCATTAAAAAGTCAGGAAACAGCA	TCCC	AGATCGGAAGAGCACACGACGTAGCAAGGTGA	tggaaaggacgaaacaccgAATCATTAAAAAGTCAGGAAGTTTAAGAGCTATGCTGGAAACAGCATAGCAAGTTTAAATAAGGCTAGTCCGTTATCAACTTGAAAAAGTGGCACCGAGTCGGTGCTTTTTTTAATGGCAATCATTAAAAAGTCAGGAAACAGCATCCCAGATCGGAAGAGCACACGACGTAGCAAGGTGA
20:34055453AGA_Maj_ABE_13_g1	ABE	Variant	tggaaaggacgaaacaccg	GCAGGGGGAGGTGCCAGGA	GTTTAAGAGCTATGCTGGAAACAGCATAGCAAGTTTAAATAAGGCTAGTCCGTTATCAACTTGAAAAAGTGGCACCGAGTCGGTGCTTTTTTT	GGGACAGGCAGGGGGAGGTGCCAGGAACATTC	GGCC	AGATCGGAAGAGCACACGACGTAGCAAGGTGA	tggaaaggacgaaacaccgGCAGGGGGAGGTGCCAGGAGTTTAAGAGCTATGCTGGAAACAGCATAGCAAGTTTAAATAAGGCTAGTCCGTTATCAACTTGAAAAAGTGGCACCGAGTCGGTGCTTTTTTTGGGACAGGCAGGGGGAGGTGCCAGGAACATTCGGCCAGATCGGAAGAGCACACGACGTAGCAAGGTGA
20:34055453AGA_Maj_ABE_13_g2	ABE	Variant	tggaaaggacgaaacaccg	AGGCAGGGGGAGGTGCCAGG	GTTTAAGAGCTATGCTGGAAACAGCATAGCAAGTTTAAATAAGGCTAGTCCGTTATCAACTTGAAAAAGTGGCACCGAGTCGGTGCTTTTTTT	AGGGACAGGCAGGGGGAGGTGCCAGGAACATT	GGAC	AGATCGGAAGAGCACACGACGTAGCAAGGTGA	tggaaaggacgaaacaccgAGGCAGGGGGAGGTGCCAGGGTTTAAGAGCTATGCTGGAAACAGCATAGCAAGTTTAAATAAGGCTAGTCCGTTATCAACTTGAAAAAGTGGCACCGAGTCGGTGCTTTTTTTAGGGACAGGCAGGGGGAGGTGCCAGGAACATTGGACAGATCGGAAGAGCACACGACGTAGCAAGGTGA
20:34055453AGA_Maj_ABE_13_g3	ABE	Variant	tggaaaggacgaaacaccg	CAGGCAGGGGGAGGTGCCAG	GTTTAAGAGCTATGCTGGAAACAGCATAGCAAGTTTAAATAAGGCTAGTCCGTTATCAACTTGAAAAAGTGGCACCGAGTCGGTGCTTTTTTT	TAGGGACAGGCAGGGGGAGGTGCCAGGAACAT	AGCG	AGATCGGAAGAGCACACGACGTAGCAAGGTGA	tggaaaggacgaaacaccgCAGGCAGGGGGAGGTGCCAGGTTTAAGAGCTATGCTGGAAACAGCATAGCAAGTTTAAATAAGGCTAGTCCGTTATCAACTTGAAAAAGTGGCACCGAGTCGGTGCTTTTTTTTAGGGACAGGCAGGGGGAGGTGCCAGGAACATAGCGAGATCGGAAGAGCACACGACGTAGCAAGGTGA
20:34055453AGA_Maj_ABE_13_g4	ABE	Variant	tggaaaggacgaaacaccg	ACAGGCAGGGGGAGGTGCCA	GTTTAAGAGCTATGCTGGAAACAGCATAGCAAGTTTAAATAAGGCTAGTCCGTTATCAACTTGAAAAAGTGGCACCGAGTCGGTGCTTTTTTT	TTAGGGACAGGCAGGGGGAGGTGCCAGGAACA	CACG	AGATCGGAAGAGCACACGACGTAGCAAGGTGA	tggaaaggacgaaacaccgACAGGCAGGGGGAGGTGCCAGTTTAAGAGCTATGCTGGAAACAGCATAGCAAGTTTAAATAAGGCTAGTCCGTTATCAACTTGAAAAAGTGGCACCGAGTCGGTGCTTTTTTTTTAGGGACAGGCAGGGGGAGGTGCCAGGAACACACGAGATCGGAAGAGCACACGACGTAGCAAGGTGA
20:34055453AGA_Maj_ABE_13_g5	ABE	Variant	tggaaaggacgaaacaccg	ACAGGCAGGGGGAGGTGCC	GTTTAAGAGCTATGCTGGAAACAGCATAGCAAGTTTAAATAAGGCTAGTCCGTTATCAACTTGAAAAAGTGGCACCGAGTCGGTGCTTTTTTT	GTTAGGGACAGGCAGGGGGAGGTGCCAGGAAC	GGTT	AGATCGGAAGAGCACACGACGTAGCAAGGTGA	tggaaaggacgaaacaccgACAGGCAGGGGGAGGTGCCGTTTAAGAGCTATGCTGGAAACAGCATAGCAAGTTTAAATAAGGCTAGTCCGTTATCAACTTGAAAAAGTGGCACCGAGTCGGTGCTTTTTTTGTTAGGGACAGGCAGGGGGAGGTGCCAGGAACGGTTAGATCGGAAGAGCACACGACGTAGCAAGGTGA
20:52241464TAT_Maj_ABE_14_g1	ABE	Variant	tggaaaggacgaaacaccg	ATTAAAAAAAAAAAAAGAAA	GTTTAAGAGCTATGCTGGAAACAGCATAGCAAGTTTAAATAAGGCTAGTCCGTTATCAACTTGAAAAAGTGGCACCGAGTCGGTGCTTTTTTT	TCTCAAATTAAAAAAAAAAAAAGAAAAGTAGC	CATA	AGATCGGAAGAGCACACGACGTAGCAAGGTGA	tggaaaggacgaaacaccgATTAAAAAAAAAAAAAGAAAGTTTAAGAGCTATGCTGGAAACAGCATAGCAAGTTTAAATAAGGCTAGTCCGTTATCAACTTGAAAAAGTGGCACCGAGTCGGTGCTTTTTTTTCTCAAATTAAAAAAAAAAAAAGAAAAGTAGCCATAAGATCGGAAGAGCACACGACGTAGCAAGGTGA
20:52241464TAT_Maj_ABE_14_g2	ABE	Variant	tggaaaggacgaaacaccg	AATTAAAAAAAAAAAAAGAA	GTTTAAGAGCTATGCTGGAAACAGCATAGCAAGTTTAAATAAGGCTAGTCCGTTATCAACTTGAAAAAGTGGCACCGAGTCGGTGCTTTTTTT	ATCTCAAATTAAAAAAAAAAAAAGAAAAGTAG	GACG	AGATCGGAAGAGCACACGACGTAGCAAGGTGA	tggaaaggacgaaacaccgAATTAAAAAAAAAAAAAGAAGTTTAAGAGCTATGCTGGAAACAGCATAGCAAGTTTAAATAAGGCTAGTCCGTTATCAACTTGAAAAAGTGGCACCGAGTCGGTGCTTTTTTTATCTCAAATTAAAAAAAAAAAAAGAAAAGTAGGACGAGATCGGAAGAGCACACGACGTAGCAAGGTGA
20:52241464TAT_Maj_ABE_14_g3	ABE	Variant	tggaaaggacgaaacaccg	AAATTAAAAAAAAAAAAAGA	GTTTAAGAGCTATGCTGGAAACAGCATAGCAAGTTTAAATAAGGCTAGTCCGTTATCAACTTGAAAAAGTGGCACCGAGTCGGTGCTTTTTTT	CATCTCAAATTAAAAAAAAAAAAAGAAAAGTA	AGTG	AGATCGGAAGAGCACACGACGTAGCAAGGTGA	tggaaaggacgaaacaccgAAATTAAAAAAAAAAAAAGAGTTTAAGAGCTATGCTGGAAACAGCATAGCAAGTTTAAATAAGGCTAGTCCGTTATCAACTTGAAAAAGTGGCACCGAGTCGGTGCTTTTTTTCATCTCAAATTAAAAAAAAAAAAAGAAAAGTAAGTGAGATCGGAAGAGCACACGACGTAGCAAGGTGA
20:52241464TAT_Maj_ABE_14_g4	ABE	Variant	tggaaaggacgaaacaccg	CAAATTAAAAAAAAAAAAAG	GTTTAAGAGCTATGCTGGAAACAGCATAGCAAGTTTAAATAAGGCTAGTCCGTTATCAACTTGAAAAAGTGGCACCGAGTCGGTGCTTTTTTT	CCATCTCAAATTAAAAAAAAAAAAAGAAAAGT	AAGC	AGATCGGAAGAGCACACGACGTAGCAAGGTGA	tggaaaggacgaaacaccgCAAATTAAAAAAAAAAAAAGGTTTAAGAGCTATGCTGGAAACAGCATAGCAAGTTTAAATAAGGCTAGTCCGTTATCAACTTGAAAAAGTGGCACCGAGTCGGTGCTTTTTTTCCATCTCAAATTAAAAAAAAAAAAAGAAAAGTAAGCAGATCGGAAGAGCACACGACGTAGCAAGGTGA
20:52241464TAT_Maj_ABE_14_g5	ABE	Variant	tggaaaggacgaaacaccg	TCAAATTAAAAAAAAAAAAA	GTTTAAGAGCTATGCTGGAAACAGCATAGCAAGTTTAAATAAGGCTAGTCCGTTATCAACTTGAAAAAGTGGCACCGAGTCGGTGCTTTTTTT	TCCATCTCAAATTAAAAAAAAAAAAAGAAAAG	GATT	AGATCGGAAGAGCACACGACGTAGCAAGGTGA	tggaaaggacgaaacaccgTCAAATTAAAAAAAAAAAAAGTTTAAGAGCTATGCTGGAAACAGCATAGCAAGTTTAAATAAGGCTAGTCCGTTATCAACTTGAAAAAGTGGCACCGAGTCGGTGCTTTTTTTTCCATCTCAAATTAAAAAAAAAAAAAGAAAAGGATTAGATCGGAAGAGCACACGACGTAGCAAGGTGA
22:21997591TCT_Maj_ABE_15_g1	ABE	Variant	tggaaaggacgaaacaccg	AGGAAGAGCTATCCAGGCGT	GTTTAAGAGCTATGCTGGAAACAGCATAGCAAGTTTAAATAAGGCTAGTCCGTTATCAACTTGAAAAAGTGGCACCGAGTCGGTGCTTTTTTT	CACCAGAGGAAGAGCTATCCAGGCGTATCTCT	TCAC	AGATCGGAAGAGCACACGACGTAGCAAGGTGA	tggaaaggacgaaacaccgAGGAAGAGCTATCCAGGCGTGTTTAAGAGCTATGCTGGAAACAGCATAGCAAGTTTAAATAAGGCTAGTCCGTTATCAACTTGAAAAAGTGGCACCGAGTCGGTGCTTTTTTTCACCAGAGGAAGAGCTATCCAGGCGTATCTCTTCACAGATCGGAAGAGCACACGACGTAGCAAGGTGA
22:21997591TCT_Maj_ABE_15_g2	ABE	Variant	tggaaaggacgaaacaccg	AGGAAGAGCTATCCAGGCG	GTTTAAGAGCTATGCTGGAAACAGCATAGCAAGTTTAAATAAGGCTAGTCCGTTATCAACTTGAAAAAGTGGCACCGAGTCGGTGCTTTTTTT	CCACCAGAGGAAGAGCTATCCAGGCGTATCTC	TGTC	AGATCGGAAGAGCACACGACGTAGCAAGGTGA	tggaaaggacgaaacaccgAGGAAGAGCTATCCAGGCGGTTTAAGAGCTATGCTGGAAACAGCATAGCAAGTTTAAATAAGGCTAGTCCGTTATCAACTTGAAAAAGTGGCACCGAGTCGGTGCTTTTTTTCCACCAGAGGAAGAGCTATCCAGGCGTATCTCTGTCAGATCGGAAGAGCACACGACGTAGCAAGGTGA
22:21997591TCT_Maj_ABE_15_g3	ABE	Variant	tggaaaggacgaaacaccg	AGAGGAAGAGCTATCCAGGC	GTTTAAGAGCTATGCTGGAAACAGCATAGCAAGTTTAAATAAGGCTAGTCCGTTATCAACTTGAAAAAGTGGCACCGAGTCGGTGCTTTTTTT	GCCACCAGAGGAAGAGCTATCCAGGCGTATCT	TTCT	AGATCGGAAGAGCACACGACGTAGCAAGGTGA	tggaaaggacgaaacaccgAGAGGAAGAGCTATCCAGGCGTTTAAGAGCTATGCTGGAAACAGCATAGCAAGTTTAAATAAGGCTAGTCCGTTATCAACTTGAAAAAGTGGCACCGAGTCGGTGCTTTTTTTGCCACCAGAGGAAGAGCTATCCAGGCGTATCTTTCTAGATCGGAAGAGCACACGACGTAGCAAGGTGA
22:21997591TCT_Maj_ABE_15_g4	ABE	Variant	tggaaaggacgaaacaccg	CAGAGGAAGAGCTATCCAGG	GTTTAAGAGCTATGCTGGAAACAGCATAGCAAGTTTAAATAAGGCTAGTCCGTTATCAACTTGAAAAAGTGGCACCGAGTCGGTGCTTTTTTT	TGCCACCAGAGGAAGAGCTATCCAGGCGTATC	TAGG	AGATCGGAAGAGCACACGACGTAGCAAGGTGA	tggaaaggacgaaacaccgCAGAGGAAGAGCTATCCAGGGTTTAAGAGCTATGCTGGAAACAGCATAGCAAGTTTAAATAAGGCTAGTCCGTTATCAACTTGAAAAAGTGGCACCGAGTCGGTGCTTTTTTTTGCCACCAGAGGAAGAGCTATCCAGGCGTATCTAGGAGATCGGAAGAGCACACGACGTAGCAAGGTGA
22:21997591TCT_Maj_ABE_15_g5	ABE	Variant	tggaaaggacgaaacaccg	CCAGAGGAAGAGCTATCCAG	GTTTAAGAGCTATGCTGGAAACAGCATAGCAAGTTTAAATAAGGCTAGTCCGTTATCAACTTGAAAAAGTGGCACCGAGTCGGTGCTTTTTTT	TTGCCACCAGAGGAAGAGCTATCCAGGCGTAT	CGAC	AGATCGGAAGAGCACACGACGTAGCAAGGTGA	tggaaaggacgaaacaccgCCAGAGGAAGAGCTATCCAGGTTTAAGAGCTATGCTGGAAACAGCATAGCAAGTTTAAATAAGGCTAGTCCGTTATCAACTTGAAAAAGTGGCACCGAGTCGGTGCTTTTTTTTTGCCACCAGAGGAAGAGCTATCCAGGCGTATCGACAGATCGGAAGAGCACACGACGTAGCAAGGTGA
3:122285218CTC_Maj_ABE_16_g1	ABE	Variant	tggaaaggacgaaacaccg	AAAAGAAGTAACACCACCCC	GTTTAAGAGCTATGCTGGAAACAGCATAGCAAGTTTAAATAAGGCTAGTCCGTTATCAACTTGAAAAAGTGGCACCGAGTCGGTGCTTTTTTT	GGGAAAAAAAGAAGTAACACCACCCCCATCTT	AGAC	AGATCGGAAGAGCACACGACGTAGCAAGGTGA	tggaaaggacgaaacaccgAAAAGAAGTAACACCACCCCGTTTAAGAGCTATGCTGGAAACAGCATAGCAAGTTTAAATAAGGCTAGTCCGTTATCAACTTGAAAAAGTGGCACCGAGTCGGTGCTTTTTTTGGGAAAAAAAGAAGTAACACCACCCCCATCTTAGACAGATCGGAAGAGCACACGACGTAGCAAGGTGA
3:122285218CTC_Maj_ABE_16_g2	ABE	Variant	tggaaaggacgaaacaccg	AAAAAGAAGTAACACCACCC	GTTTAAGAGCTATGCTGGAAACAGCATAGCAAGTTTAAATAAGGCTAGTCCGTTATCAACTTGAAAAAGTGGCACCGAGTCGGTGCTTTTTTT	GGGGAAAAAAAGAAGTAACACCACCCCCATCT	GAGA	AGATCGGAAGAGCACACGACGTAGCAAGGTGA	tggaaaggacgaaacaccgAAAAAGAAGTAACACCACCCGTTTAAGAGCTATGCTGGAAACAGCATAGCAAGTTTAAATAAGGCTAGTCCGTTATCAACTTGAAAAAGTGGCACCGAGTCGGTGCTTTTTTTGGGGAAAAAAAGAAGTAACACCACCCCCATCTGAGAAGATCGGAAGAGCACACGACGTAGCAAGGTGA
3:122285218CTC_Maj_ABE_16_g3	ABE	Variant	tggaaaggacgaaacaccg	AAAAAAGAAGTAACACCACC	GTTTAAGAGCTATGCTGGAAACAGCATAGCAAGTTTAAATAAGGCTAGTCCGTTATCAACTTGAAAAAGTGGCACCGAGTCGGTGCTTTTTTT	GGGGGAAAAAAAGAAGTAACACCACCCCCATC	GCGT	AGATCGGAAGAGCACACGACGTAGCAAGGTGA	tggaaaggacgaaacaccgAAAAAAGAAGTAACACCACCGTTTAAGAGCTATGCTGGAAACAGCATAGCAAGTTTAAATAAGGCTAGTCCGTTATCAACTTGAAAAAGTGGCACCGAGTCGGTGCTTTTTTTGGGGGAAAAAAAGAAGTAACACCACCCCCATCGCGTAGATCGGAAGAGCACACGACGTAGCAAGGTGA
3:122285218CTC_Maj_ABE_16_g4	ABE	Variant	tggaaaggacgaaacaccg	AAAAAAAGAAGTAACACCAC	GTTTAAGAGCTATGCTGGAAACAGCATAGCAAGTTTAAATAAGGCTAGTCCGTTATCAACTTGAAAAAGTGGCACCGAGTCGGTGCTTTTTTT	GGGGGGAAAAAAAGAAGTAACACCACCCCCAT	GATG	AGATCGGAAGAGCACACGACGTAGCAAGGTGA	tggaaaggacgaaacaccgAAAAAAAGAAGTAACACCACGTTTAAGAGCTATGCTGGAAACAGCATAGCAAGTTTAAATAAGGCTAGTCCGTTATCAACTTGAAAAAGTGGCACCGAGTCGGTGCTTTTTTTGGGGGGAAAAAAAGAAGTAACACCACCCCCATGATGAGATCGGAAGAGCACACGACGTAGCAAGGTGA
3:122285218CTC_Maj_ABE_16_g5	ABE	Variant	tggaaaggacgaaacaccg	AAAAAAAGAAGTAACACCA	GTTTAAGAGCTATGCTGGAAACAGCATAGCAAGTTTAAATAAGGCTAGTCCGTTATCAACTTGAAAAAGTGGCACCGAGTCGGTGCTTTTTTT	TGGGGGGAAAAAAAGAAGTAACACCACCCCCA	CATC	AGATCGGAAGAGCACACGACGTAGCAAGGTGA	tggaaaggacgaaacaccgAAAAAAAGAAGTAACACCAGTTTAAGAGCTATGCTGGAAACAGCATAGCAAGTTTAAATAAGGCTAGTCCGTTATCAACTTGAAAAAGTGGCACCGAGTCGGTGCTTTTTTTTGGGGGGAAAAAAAGAAGTAACACCACCCCCACATCAGATCGGAAGAGCACACGACGTAGCAAGGTGA
6:160560880CATGC_Maj_ABE_17_g1	ABE	Variant	tggaaaggacgaaacaccg	ATGACGAGGCAGGCTGCCCC	GTTTAAGAGCTATGCTGGAAACAGCATAGCAAGTTTAAATAAGGCTAGTCCGTTATCAACTTGAAAAAGTGGCACCGAGTCGGTGCTTTTTTT	AAAATCATGACGAGGCAGGCTGCCCCCGCCAA	CTTC	AGATCGGAAGAGCACACGACGTAGCAAGGTGA	tggaaaggacgaaacaccgATGACGAGGCAGGCTGCCCCGTTTAAGAGCTATGCTGGAAACAGCATAGCAAGTTTAAATAAGGCTAGTCCGTTATCAACTTGAAAAAGTGGCACCGAGTCGGTGCTTTTTTTAAAATCATGACGAGGCAGGCTGCCCCCGCCAACTTCAGATCGGAAGAGCACACGACGTAGCAAGGTGA
6:160560880CATGC_Maj_ABE_17_g2	ABE	Variant	tggaaaggacgaaacaccg	CATGACGAGGCAGGCTGCCC	GTTTAAGAGCTATGCTGGAAACAGCATAGCAAGTTTAAATAAGGCTAGTCCGTTATCAACTTGAAAAAGTGGCACCGAGTCGGTGCTTTTTTT	AAAAATCATGACGAGGCAGGCTGCCCCCGCCA	ACCG	AGATCGGAAGAGCACACGACGTAGCAAGGTGA	tggaaaggacgaaacaccgCATGACGAGGCAGGCTGCCCGTTTAAGAGCTATGCTGGAAACAGCATAGCAAGTTTAAATAAGGCTAGTCCGTTATCAACTTGAAAAAGTGGCACCGAGTCGGTGCTTTTTTTAAAAATCATGACGAGGCAGGCTGCCCCCGCCAACCGAGATCGGAAGAGCACACGACGTAGCAAGGTGA
6:160560880CATGC_Maj_ABE_17_g3	ABE	Variant	tggaaaggacgaaacaccg	TCATGACGAGGCAGGCTGCC	GTTTAAGAGCTATGCTGGAAACAGCATAGCAAGTTTAAATAAGGCTAGTCCGTTATCAACTTGAAAAAGTGGCACCGAGTCGGTGCTTTTTTT	TAAAAATCATGACGAGGCAGGCTGCCCCCGCC	GGTG	AGATCGGAAGAGCACACGACGTAGCAAGGTGA	tggaaaggacgaaacaccgTCATGACGAGGCAGGCTGCCGTTTAAGAGCTATGCTGGAAACAGCATAGCAAGTTTAAATAAGGCTAGTCCGTTATCAACTTGAAAAAGTGGCACCGAGTCGGTGCTTTTTTTTAAAAATCATGACGAGGCAGGCTGCCCCCGCCGGTGAGATCGGAAGAGCACACGACGTAGCAAGGTGA
6:160560880CATGC_Maj_ABE_17_g4	ABE	Variant	tggaaaggacgaaacaccg	ATCATGACGAGGCAGGCTGC	GTTTAAGAGCTATGCTGGAAACAGCATAGCAAGTTTAAATAAGGCTAGTCCGTTATCAACTTGAAAAAGTGGCACCGAGTCGGTGCTTTTTTT	ATAAAAATCATGACGAGGCAGGCTGCCCCCGC	TTTC	AGATCGGAAGAGCACACGACGTAGCAAGGTGA	tggaaaggacgaaacaccgATCATGACGAGGCAGGCTGCGTTTAAGAGCTATGCTGGAAACAGCATAGCAAGTTTAAATAAGGCTAGTCCGTTATCAACTTGAAAAAGTGGCACCGAGTCGGTGCTTTTTTTATAAAAATCATGACGAGGCAGGCTGCCCCCGCTTTCAGATCGGAAGAGCACACGACGTAGCAAGGTGA
6:160560880CATGC_Maj_ABE_17_g5	ABE	Variant	tggaaaggacgaaacaccg	AATCATGACGAGGCAGGCTG	GTTTAAGAGCTATGCTGGAAACAGCATAGCAAGTTTAAATAAGGCTAGTCCGTTATCAACTTGAAAAAGTGGCACCGAGTCGGTGCTTTTTTT	GATAAAAATCATGACGAGGCAGGCTGCCCCCG	GTCT	AGATCGGAAGAGCACACGACGTAGCAAGGTGA	tggaaaggacgaaacaccgAATCATGACGAGGCAGGCTGGTTTAAGAGCTATGCTGGAAACAGCATAGCAAGTTTAAATAAGGCTAGTCCGTTATCAACTTGAAAAAGTGGCACCGAGTCGGTGCTTTTTTTGATAAAAATCATGACGAGGCAGGCTGCCCCCGGTCTAGATCGGAAGAGCACACGACGTAGCAAGGTGA
6:16138117TAT_Maj_ABE_18_g1	ABE	Variant	tggaaaggacgaaacaccg	ATTAAAAAAAAAATCTATAA	GTTTAAGAGCTATGCTGGAAACAGCATAGCAAGTTTAAATAAGGCTAGTCCGTTATCAACTTGAAAAAGTGGCACCGAGTCGGTGCTTTTTTT	CACTCCATTAAAAAAAAAATCTATAATGCTCA	GAGG	AGATCGGAAGAGCACACGACGTAGCAAGGTGA	tggaaaggacgaaacaccgATTAAAAAAAAAATCTATAAGTTTAAGAGCTATGCTGGAAACAGCATAGCAAGTTTAAATAAGGCTAGTCCGTTATCAACTTGAAAAAGTGGCACCGAGTCGGTGCTTTTTTTCACTCCATTAAAAAAAAAATCTATAATGCTCAGAGGAGATCGGAAGAGCACACGACGTAGCAAGGTGA
6:16138117TAT_Maj_ABE_18_g2	ABE	Variant	tggaaaggacgaaacaccg	CATTAAAAAAAAAATCTATA	GTTTAAGAGCTATGCTGGAAACAGCATAGCAAGTTTAAATAAGGCTAGTCCGTTATCAACTTGAAAAAGTGGCACCGAGTCGGTGCTTTTTTT	TCACTCCATTAAAAAAAAAATCTATAATGCTC	CAGT	AGATCGGAAGAGCACACGACGTAGCAAGGTGA	tggaaaggacgaaacaccgCATTAAAAAAAAAATCTATAGTTTAAGAGCTATGCTGGAAACAGCATAGCAAGTTTAAATAAGGCTAGTCCGTTATCAACTTGAAAAAGTGGCACCGAGTCGGTGCTTTTTTTTCACTCCATTAAAAAAAAAATCTATAATGCTCCAGTAGATCGGAAGAGCACACGACGTAGCAAGGTGA
6:16138117TAT_Maj_ABE_18_g3	ABE	Variant	tggaaaggacgaaacaccg	CCATTAAAAAAAAAATCTAT	GTTTAAGAGCTATGCTGGAAACAGCATAGCAAGTTTAAATAAGGCTAGTCCGTTATCAACTTGAAAAAGTGGCACCGAGTCGGTGCTTTTTTT	TTCACTCCATTAAAAAAAAAATCTATAATGCT	TCGC	AGATCGGAAGAGCACACGACGTAGCAAGGTGA	tggaaaggacgaaacaccgCCATTAAAAAAAAAATCTATGTTTAAGAGCTATGCTGGAAACAGCATAGCAAGTTTAAATAAGGCTAGTCCGTTATCAACTTGAAAAAGTGGCACCGAGTCGGTGCTTTTTTTTTCACTCCATTAAAAAAAAAATCTATAATGCTTCGCAGATCGGAAGAGCACACGACGTAGCAAGGTGA
6:16138117TAT_Maj_ABE_18_g4	ABE	Variant	tggaaaggacgaaacaccg	TCCATTAAAAAAAAAATCTA	GTTTAAGAGCTATGCTGGAAACAGCATAGCAAGTTTAAATAAGGCTAGTCCGTTATCAACTTGAAAAAGTGGCACCGAGTCGGTGCTTTTTTT	ATTCACTCCATTAAAAAAAAAATCTATAATGC	GCAC	AGATCGGAAGAGCACACGACGTAGCAAGGTGA	tggaaaggacgaaacaccgTCCATTAAAAAAAAAATCTAGTTTAAGAGCTATGCTGGAAACAGCATAGCAAGTTTAAATAAGGCTAGTCCGTTATCAACTTGAAAAAGTGGCACCGAGTCGGTGCTTTTTTTATTCACTCCATTAAAAAAAAAATCTATAATGCGCACAGATCGGAAGAGCACACGACGTAGCAAGGTGA
6:16138117TAT_Maj_ABE_18_g5	ABE	Variant	tggaaaggacgaaacaccg	CTCCATTAAAAAAAAAATCT	GTTTAAGAGCTATGCTGGAAACAGCATAGCAAGTTTAAATAAGGCTAGTCCGTTATCAACTTGAAAAAGTGGCACCGAGTCGGTGCTTTTTTT	TATTCACTCCATTAAAAAAAAAATCTATAATG	TTGC	AGATCGGAAGAGCACACGACGTAGCAAGGTGA	tggaaaggacgaaacaccgCTCCATTAAAAAAAAAATCTGTTTAAGAGCTATGCTGGAAACAGCATAGCAAGTTTAAATAAGGCTAGTCCGTTATCAACTTGAAAAAGTGGCACCGAGTCGGTGCTTTTTTTTATTCACTCCATTAAAAAAAAAATCTATAATGTTGCAGATCGGAAGAGCACACGACGTAGCAAGGTGA
8:145030900TCT_Min_ABE_348_g1	ABE	Variant	tggaaaggacgaaacaccg	GAGACCACAGGTGACCATG	GTTTAAGAGCTATGCTGGAAACAGCATAGCAAGTTTAAATAAGGCTAGTCCGTTATCAACTTGAAAAAGTGGCACCGAGTCGGTGCTTTTTTT	GGCTGCGGAGACCACAGGTGACCATGGTGGCC	GCGA	AGATCGGAAGAGCACACGACGTAGCAAGGTGA	tggaaaggacgaaacaccgGAGACCACAGGTGACCATGGTTTAAGAGCTATGCTGGAAACAGCATAGCAAGTTTAAATAAGGCTAGTCCGTTATCAACTTGAAAAAGTGGCACCGAGTCGGTGCTTTTTTTGGCTGCGGAGACCACAGGTGACCATGGTGGCCGCGAAGATCGGAAGAGCACACGACGTAGCAAGGTGA
8:145030900TCT_Min_ABE_348_g2	ABE	Variant	tggaaaggacgaaacaccg	CGGAGACCACAGGTGACCAT	GTTTAAGAGCTATGCTGGAAACAGCATAGCAAGTTTAAATAAGGCTAGTCCGTTATCAACTTGAAAAAGTGGCACCGAGTCGGTGCTTTTTTT	TGGCTGCGGAGACCACAGGTGACCATGGTGGC	GGCA	AGATCGGAAGAGCACACGACGTAGCAAGGTGA	tggaaaggacgaaacaccgCGGAGACCACAGGTGACCATGTTTAAGAGCTATGCTGGAAACAGCATAGCAAGTTTAAATAAGGCTAGTCCGTTATCAACTTGAAAAAGTGGCACCGAGTCGGTGCTTTTTTTTGGCTGCGGAGACCACAGGTGACCATGGTGGCGGCAAGATCGGAAGAGCACACGACGTAGCAAGGTGA
8:145030900TCT_Min_ABE_348_g3	ABE	Variant	tggaaaggacgaaacaccg	CGGAGACCACAGGTGACCA	GTTTAAGAGCTATGCTGGAAACAGCATAGCAAGTTTAAATAAGGCTAGTCCGTTATCAACTTGAAAAAGTGGCACCGAGTCGGTGCTTTTTTT	CTGGCTGCGGAGACCACAGGTGACCATGGTGG	CGTA	AGATCGGAAGAGCACACGACGTAGCAAGGTGA	tggaaaggacgaaacaccgCGGAGACCACAGGTGACCAGTTTAAGAGCTATGCTGGAAACAGCATAGCAAGTTTAAATAAGGCTAGTCCGTTATCAACTTGAAAAAGTGGCACCGAGTCGGTGCTTTTTTTCTGGCTGCGGAGACCACAGGTGACCATGGTGGCGTAAGATCGGAAGAGCACACGACGTAGCAAGGTGA
8:145030900TCT_Min_ABE_348_g4	ABE	Variant	tggaaaggacgaaacaccg	TGCGGAGACCACAGGTGACC	GTTTAAGAGCTATGCTGGAAACAGCATAGCAAGTTTAAATAAGGCTAGTCCGTTATCAACTTGAAAAAGTGGCACCGAGTCGGTGCTTTTTTT	TCTGGCTGCGGAGACCACAGGTGACCATGGTG	TCAA	AGATCGGAAGAGCACACGACGTAGCAAGGTGA	tggaaaggacgaaacaccgTGCGGAGACCACAGGTGACCGTTTAAGAGCTATGCTGGAAACAGCATAGCAAGTTTAAATAAGGCTAGTCCGTTATCAACTTGAAAAAGTGGCACCGAGTCGGTGCTTTTTTTTCTGGCTGCGGAGACCACAGGTGACCATGGTGTCAAAGATCGGAAGAGCACACGACGTAGCAAGGTGA
8:145030900TCT_Min_ABE_348_g5	ABE	Variant	tggaaaggacgaaacaccg	CTGCGGAGACCACAGGTGAC	GTTTAAGAGCTATGCTGGAAACAGCATAGCAAGTTTAAATAAGGCTAGTCCGTTATCAACTTGAAAAAGTGGCACCGAGTCGGTGCTTTTTTT	CTCTGGCTGCGGAGACCACAGGTGACCATGGT	ATGC	AGATCGGAAGAGCACACGACGTAGCAAGGTGA	tggaaaggacgaaacaccgCTGCGGAGACCACAGGTGACGTTTAAGAGCTATGCTGGAAACAGCATAGCAAGTTTAAATAAGGCTAGTCCGTTATCAACTTGAAAAAGTGGCACCGAGTCGGTGCTTTTTTTCTCTGGCTGCGGAGACCACAGGTGACCATGGTATGCAGATCGGAAGAGCACACGACGTAGCAAGGTGA
rs10062361_Min_ABE_349_g1	ABE	Variant	tggaaaggacgaaacaccg	AGAAGGAGAGGGCCATTTCT	GTTTAAGAGCTATGCTGGAAACAGCATAGCAAGTTTAAATAAGGCTAGTCCGTTATCAACTTGAAAAAGTGGCACCGAGTCGGTGCTTTTTTT	AGAGGGAGAAGGAGAGGGCCATTTCTATTCTT	TGGG	AGATCGGAAGAGCACACGACGTAGCAAGGTGA	tggaaaggacgaaacaccgAGAAGGAGAGGGCCATTTCTGTTTAAGAGCTATGCTGGAAACAGCATAGCAAGTTTAAATAAGGCTAGTCCGTTATCAACTTGAAAAAGTGGCACCGAGTCGGTGCTTTTTTTAGAGGGAGAAGGAGAGGGCCATTTCTATTCTTTGGGAGATCGGAAGAGCACACGACGTAGCAAGGTGA
rs10062361_Min_ABE_349_g2	ABE	Variant	tggaaaggacgaaacaccg	AGAAGGAGAGGGCCATTTC	GTTTAAGAGCTATGCTGGAAACAGCATAGCAAGTTTAAATAAGGCTAGTCCGTTATCAACTTGAAAAAGTGGCACCGAGTCGGTGCTTTTTTT	GAGAGGGAGAAGGAGAGGGCCATTTCTATTCT	GGTC	AGATCGGAAGAGCACACGACGTAGCAAGGTGA	tggaaaggacgaaacaccgAGAAGGAGAGGGCCATTTCGTTTAAGAGCTATGCTGGAAACAGCATAGCAAGTTTAAATAAGGCTAGTCCGTTATCAACTTGAAAAAGTGGCACCGAGTCGGTGCTTTTTTTGAGAGGGAGAAGGAGAGGGCCATTTCTATTCTGGTCAGATCGGAAGAGCACACGACGTAGCAAGGTGA
rs10062361_Min_ABE_349_g3	ABE	Variant	tggaaaggacgaaacaccg	GAGAAGGAGAGGGCCATTT	GTTTAAGAGCTATGCTGGAAACAGCATAGCAAGTTTAAATAAGGCTAGTCCGTTATCAACTTGAAAAAGTGGCACCGAGTCGGTGCTTTTTTT	GGAGAGGGAGAAGGAGAGGGCCATTTCTATTC	CGCC	AGATCGGAAGAGCACACGACGTAGCAAGGTGA	tggaaaggacgaaacaccgGAGAAGGAGAGGGCCATTTGTTTAAGAGCTATGCTGGAAACAGCATAGCAAGTTTAAATAAGGCTAGTCCGTTATCAACTTGAAAAAGTGGCACCGAGTCGGTGCTTTTTTTGGAGAGGGAGAAGGAGAGGGCCATTTCTATTCCGCCAGATCGGAAGAGCACACGACGTAGCAAGGTGA
rs10062361_Min_ABE_349_g4	ABE	Variant	tggaaaggacgaaacaccg	GGAGAAGGAGAGGGCCATT	GTTTAAGAGCTATGCTGGAAACAGCATAGCAAGTTTAAATAAGGCTAGTCCGTTATCAACTTGAAAAAGTGGCACCGAGTCGGTGCTTTTTTT	GGGAGAGGGAGAAGGAGAGGGCCATTTCTATT	AAGG	AGATCGGAAGAGCACACGACGTAGCAAGGTGA	tggaaaggacgaaacaccgGGAGAAGGAGAGGGCCATTGTTTAAGAGCTATGCTGGAAACAGCATAGCAAGTTTAAATAAGGCTAGTCCGTTATCAACTTGAAAAAGTGGCACCGAGTCGGTGCTTTTTTTGGGAGAGGGAGAAGGAGAGGGCCATTTCTATTAAGGAGATCGGAAGAGCACACGACGTAGCAAGGTGA
rs10062361_Min_ABE_349_g5	ABE	Variant	tggaaaggacgaaacaccg	AGGGAGAAGGAGAGGGCCAT	GTTTAAGAGCTATGCTGGAAACAGCATAGCAAGTTTAAATAAGGCTAGTCCGTTATCAACTTGAAAAAGTGGCACCGAGTCGGTGCTTTTTTT	GGGGAGAGGGAGAAGGAGAGGGCCATTTCTAT	CTCG	AGATCGGAAGAGCACACGACGTAGCAAGGTGA	tggaaaggacgaaacaccgAGGGAGAAGGAGAGGGCCATGTTTAAGAGCTATGCTGGAAACAGCATAGCAAGTTTAAATAAGGCTAGTCCGTTATCAACTTGAAAAAGTGGCACCGAGTCGGTGCTTTTTTTGGGGAGAGGGAGAAGGAGAGGGCCATTTCTATCTCGAGATCGGAAGAGCACACGACGTAGCAAGGTGA
rs10065787_Min_ABE_350_g1	ABE	Variant	tggaaaggacgaaacaccg	AATACAGCTGAAGATGCAGG	GTTTAAGAGCTATGCTGGAAACAGCATAGCAAGTTTAAATAAGGCTAGTCCGTTATCAACTTGAAAAAGTGGCACCGAGTCGGTGCTTTTTTT	GTGTTGAATACAGCTGAAGATGCAGGTGCAGC	GACT	AGATCGGAAGAGCACACGACGTAGCAAGGTGA	tggaaaggacgaaacaccgAATACAGCTGAAGATGCAGGGTTTAAGAGCTATGCTGGAAACAGCATAGCAAGTTTAAATAAGGCTAGTCCGTTATCAACTTGAAAAAGTGGCACCGAGTCGGTGCTTTTTTTGTGTTGAATACAGCTGAAGATGCAGGTGCAGCGACTAGATCGGAAGAGCACACGACGTAGCAAGGTGA
rs10065787_Min_ABE_350_g2	ABE	Variant	tggaaaggacgaaacaccg	AATACAGCTGAAGATGCAG	GTTTAAGAGCTATGCTGGAAACAGCATAGCAAGTTTAAATAAGGCTAGTCCGTTATCAACTTGAAAAAGTGGCACCGAGTCGGTGCTTTTTTT	TGTGTTGAATACAGCTGAAGATGCAGGTGCAG	TCGT	AGATCGGAAGAGCACACGACGTAGCAAGGTGA	tggaaaggacgaaacaccgAATACAGCTGAAGATGCAGGTTTAAGAGCTATGCTGGAAACAGCATAGCAAGTTTAAATAAGGCTAGTCCGTTATCAACTTGAAAAAGTGGCACCGAGTCGGTGCTTTTTTTTGTGTTGAATACAGCTGAAGATGCAGGTGCAGTCGTAGATCGGAAGAGCACACGACGTAGCAAGGTGA
rs10065787_Min_ABE_350_g3	ABE	Variant	tggaaaggacgaaacaccg	TGAATACAGCTGAAGATGCA	GTTTAAGAGCTATGCTGGAAACAGCATAGCAAGTTTAAATAAGGCTAGTCCGTTATCAACTTGAAAAAGTGGCACCGAGTCGGTGCTTTTTTT	GTGTGTTGAATACAGCTGAAGATGCAGGTGCA	CTTT	AGATCGGAAGAGCACACGACGTAGCAAGGTGA	tggaaaggacgaaacaccgTGAATACAGCTGAAGATGCAGTTTAAGAGCTATGCTGGAAACAGCATAGCAAGTTTAAATAAGGCTAGTCCGTTATCAACTTGAAAAAGTGGCACCGAGTCGGTGCTTTTTTTGTGTGTTGAATACAGCTGAAGATGCAGGTGCACTTTAGATCGGAAGAGCACACGACGTAGCAAGGTGA
rs10065787_Min_ABE_350_g4	ABE	Variant	tggaaaggacgaaacaccg	TTGAATACAGCTGAAGATGC	GTTTAAGAGCTATGCTGGAAACAGCATAGCAAGTTTAAATAAGGCTAGTCCGTTATCAACTTGAAAAAGTGGCACCGAGTCGGTGCTTTTTTT	CGTGTGTTGAATACAGCTGAAGATGCAGGTGC	GCAG	AGATCGGAAGAGCACACGACGTAGCAAGGTGA	tggaaaggacgaaacaccgTTGAATACAGCTGAAGATGCGTTTAAGAGCTATGCTGGAAACAGCATAGCAAGTTTAAATAAGGCTAGTCCGTTATCAACTTGAAAAAGTGGCACCGAGTCGGTGCTTTTTTTCGTGTGTTGAATACAGCTGAAGATGCAGGTGCGCAGAGATCGGAAGAGCACACGACGTAGCAAGGTGA
rs10065787_Min_ABE_350_g5	ABE	Variant	tggaaaggacgaaacaccg	TTGAATACAGCTGAAGATG	GTTTAAGAGCTATGCTGGAAACAGCATAGCAAGTTTAAATAAGGCTAGTCCGTTATCAACTTGAAAAAGTGGCACCGAGTCGGTGCTTTTTTT	CCGTGTGTTGAATACAGCTGAAGATGCAGGTG	TCAG	AGATCGGAAGAGCACACGACGTAGCAAGGTGA	tggaaaggacgaaacaccgTTGAATACAGCTGAAGATGGTTTAAGAGCTATGCTGGAAACAGCATAGCAAGTTTAAATAAGGCTAGTCCGTTATCAACTTGAAAAAGTGGCACCGAGTCGGTGCTTTTTTTCCGTGTGTTGAATACAGCTGAAGATGCAGGTGTCAGAGATCGGAAGAGCACACGACGTAGCAAGGTGA
rs10076758_Maj_ABE_19_g1	ABE	Variant	tggaaaggacgaaacaccg	CAAATTCTTTGAAAAGGAGG	GTTTAAGAGCTATGCTGGAAACAGCATAGCAAGTTTAAATAAGGCTAGTCCGTTATCAACTTGAAAAAGTGGCACCGAGTCGGTGCTTTTTTT	AAAATTCAAATTCTTTGAAAAGGAGGATAAAT	ATCC	AGATCGGAAGAGCACACGACGTAGCAAGGTGA	tggaaaggacgaaacaccgCAAATTCTTTGAAAAGGAGGGTTTAAGAGCTATGCTGGAAACAGCATAGCAAGTTTAAATAAGGCTAGTCCGTTATCAACTTGAAAAAGTGGCACCGAGTCGGTGCTTTTTTTAAAATTCAAATTCTTTGAAAAGGAGGATAAATATCCAGATCGGAAGAGCACACGACGTAGCAAGGTGA
rs10076758_Maj_ABE_19_g2	ABE	Variant	tggaaaggacgaaacaccg	TCAAATTCTTTGAAAAGGAG	GTTTAAGAGCTATGCTGGAAACAGCATAGCAAGTTTAAATAAGGCTAGTCCGTTATCAACTTGAAAAAGTGGCACCGAGTCGGTGCTTTTTTT	AAAAATTCAAATTCTTTGAAAAGGAGGATAAA	CCAC	AGATCGGAAGAGCACACGACGTAGCAAGGTGA	tggaaaggacgaaacaccgTCAAATTCTTTGAAAAGGAGGTTTAAGAGCTATGCTGGAAACAGCATAGCAAGTTTAAATAAGGCTAGTCCGTTATCAACTTGAAAAAGTGGCACCGAGTCGGTGCTTTTTTTAAAAATTCAAATTCTTTGAAAAGGAGGATAAACCACAGATCGGAAGAGCACACGACGTAGCAAGGTGA
rs10076758_Maj_ABE_19_g3	ABE	Variant	tggaaaggacgaaacaccg	TTCAAATTCTTTGAAAAGGA	GTTTAAGAGCTATGCTGGAAACAGCATAGCAAGTTTAAATAAGGCTAGTCCGTTATCAACTTGAAAAAGTGGCACCGAGTCGGTGCTTTTTTT	CAAAAATTCAAATTCTTTGAAAAGGAGGATAA	GCTT	AGATCGGAAGAGCACACGACGTAGCAAGGTGA	tggaaaggacgaaacaccgTTCAAATTCTTTGAAAAGGAGTTTAAGAGCTATGCTGGAAACAGCATAGCAAGTTTAAATAAGGCTAGTCCGTTATCAACTTGAAAAAGTGGCACCGAGTCGGTGCTTTTTTTCAAAAATTCAAATTCTTTGAAAAGGAGGATAAGCTTAGATCGGAAGAGCACACGACGTAGCAAGGTGA
rs10076758_Maj_ABE_19_g4	ABE	Variant	tggaaaggacgaaacaccg	ATTCAAATTCTTTGAAAAGG	GTTTAAGAGCTATGCTGGAAACAGCATAGCAAGTTTAAATAAGGCTAGTCCGTTATCAACTTGAAAAAGTGGCACCGAGTCGGTGCTTTTTTT	TCAAAAATTCAAATTCTTTGAAAAGGAGGATA	TTGA	AGATCGGAAGAGCACACGACGTAGCAAGGTGA	tggaaaggacgaaacaccgATTCAAATTCTTTGAAAAGGGTTTAAGAGCTATGCTGGAAACAGCATAGCAAGTTTAAATAAGGCTAGTCCGTTATCAACTTGAAAAAGTGGCACCGAGTCGGTGCTTTTTTTTCAAAAATTCAAATTCTTTGAAAAGGAGGATATTGAAGATCGGAAGAGCACACGACGTAGCAAGGTGA
rs10076758_Maj_ABE_19_g5	ABE	Variant	tggaaaggacgaaacaccg	AATTCAAATTCTTTGAAAAG	GTTTAAGAGCTATGCTGGAAACAGCATAGCAAGTTTAAATAAGGCTAGTCCGTTATCAACTTGAAAAAGTGGCACCGAGTCGGTGCTTTTTTT	TTCAAAAATTCAAATTCTTTGAAAAGGAGGAT	ATTA	AGATCGGAAGAGCACACGACGTAGCAAGGTGA	tggaaaggacgaaacaccgAATTCAAATTCTTTGAAAAGGTTTAAGAGCTATGCTGGAAACAGCATAGCAAGTTTAAATAAGGCTAGTCCGTTATCAACTTGAAAAAGTGGCACCGAGTCGGTGCTTTTTTTTTCAAAAATTCAAATTCTTTGAAAAGGAGGATATTAAGATCGGAAGAGCACACGACGTAGCAAGGTGA
rs10107182_Min_ABE_351_g1	ABE	Variant	tggaaaggacgaaacaccg	CTCAGACCTACTAAATTTAT	GTTTAAGAGCTATGCTGGAAACAGCATAGCAAGTTTAAATAAGGCTAGTCCGTTATCAACTTGAAAAAGTGGCACCGAGTCGGTGCTTTTTTT	GTATTTCTCAGACCTACTAAATTTATAAAATA	CGAG	AGATCGGAAGAGCACACGACGTAGCAAGGTGA	tggaaaggacgaaacaccgCTCAGACCTACTAAATTTATGTTTAAGAGCTATGCTGGAAACAGCATAGCAAGTTTAAATAAGGCTAGTCCGTTATCAACTTGAAAAAGTGGCACCGAGTCGGTGCTTTTTTTGTATTTCTCAGACCTACTAAATTTATAAAATACGAGAGATCGGAAGAGCACACGACGTAGCAAGGTGA
rs10107182_Min_ABE_351_g2	ABE	Variant	tggaaaggacgaaacaccg	TCTCAGACCTACTAAATTTA	GTTTAAGAGCTATGCTGGAAACAGCATAGCAAGTTTAAATAAGGCTAGTCCGTTATCAACTTGAAAAAGTGGCACCGAGTCGGTGCTTTTTTT	TGTATTTCTCAGACCTACTAAATTTATAAAAT	GGAA	AGATCGGAAGAGCACACGACGTAGCAAGGTGA	tggaaaggacgaaacaccgTCTCAGACCTACTAAATTTAGTTTAAGAGCTATGCTGGAAACAGCATAGCAAGTTTAAATAAGGCTAGTCCGTTATCAACTTGAAAAAGTGGCACCGAGTCGGTGCTTTTTTTTGTATTTCTCAGACCTACTAAATTTATAAAATGGAAAGATCGGAAGAGCACACGACGTAGCAAGGTGA
rs10107182_Min_ABE_351_g3	ABE	Variant	tggaaaggacgaaacaccg	TTCTCAGACCTACTAAATTT	GTTTAAGAGCTATGCTGGAAACAGCATAGCAAGTTTAAATAAGGCTAGTCCGTTATCAACTTGAAAAAGTGGCACCGAGTCGGTGCTTTTTTT	ATGTATTTCTCAGACCTACTAAATTTATAAAA	ATTG	AGATCGGAAGAGCACACGACGTAGCAAGGTGA	tggaaaggacgaaacaccgTTCTCAGACCTACTAAATTTGTTTAAGAGCTATGCTGGAAACAGCATAGCAAGTTTAAATAAGGCTAGTCCGTTATCAACTTGAAAAAGTGGCACCGAGTCGGTGCTTTTTTTATGTATTTCTCAGACCTACTAAATTTATAAAAATTGAGATCGGAAGAGCACACGACGTAGCAAGGTGA
rs10107182_Min_ABE_351_g4	ABE	Variant	tggaaaggacgaaacaccg	TTTCTCAGACCTACTAAATT	GTTTAAGAGCTATGCTGGAAACAGCATAGCAAGTTTAAATAAGGCTAGTCCGTTATCAACTTGAAAAAGTGGCACCGAGTCGGTGCTTTTTTT	GATGTATTTCTCAGACCTACTAAATTTATAAA	CCCT	AGATCGGAAGAGCACACGACGTAGCAAGGTGA	tggaaaggacgaaacaccgTTTCTCAGACCTACTAAATTGTTTAAGAGCTATGCTGGAAACAGCATAGCAAGTTTAAATAAGGCTAGTCCGTTATCAACTTGAAAAAGTGGCACCGAGTCGGTGCTTTTTTTGATGTATTTCTCAGACCTACTAAATTTATAAACCCTAGATCGGAAGAGCACACGACGTAGCAAGGTGA
rs10107182_Min_ABE_351_g5	ABE	Variant	tggaaaggacgaaacaccg	ATTTCTCAGACCTACTAAAT	GTTTAAGAGCTATGCTGGAAACAGCATAGCAAGTTTAAATAAGGCTAGTCCGTTATCAACTTGAAAAAGTGGCACCGAGTCGGTGCTTTTTTT	AGATGTATTTCTCAGACCTACTAAATTTATAA	CTGT	AGATCGGAAGAGCACACGACGTAGCAAGGTGA	tggaaaggacgaaacaccgATTTCTCAGACCTACTAAATGTTTAAGAGCTATGCTGGAAACAGCATAGCAAGTTTAAATAAGGCTAGTCCGTTATCAACTTGAAAAAGTGGCACCGAGTCGGTGCTTTTTTTAGATGTATTTCTCAGACCTACTAAATTTATAACTGTAGATCGGAAGAGCACACGACGTAGCAAGGTGA
rs10116277_Min_ABE_352_g1	ABE	Variant	tggaaaggacgaaacaccg	TCTACTACACTCTGTCCATC	GTTTAAGAGCTATGCTGGAAACAGCATAGCAAGTTTAAATAAGGCTAGTCCGTTATCAACTTGAAAAAGTGGCACCGAGTCGGTGCTTTTTTT	CATAAATCTACTACACTCTGTCCATCACTTCA	AGCC	AGATCGGAAGAGCACACGACGTAGCAAGGTGA	tggaaaggacgaaacaccgTCTACTACACTCTGTCCATCGTTTAAGAGCTATGCTGGAAACAGCATAGCAAGTTTAAATAAGGCTAGTCCGTTATCAACTTGAAAAAGTGGCACCGAGTCGGTGCTTTTTTTCATAAATCTACTACACTCTGTCCATCACTTCAAGCCAGATCGGAAGAGCACACGACGTAGCAAGGTGA
rs10116277_Min_ABE_352_g2	ABE	Variant	tggaaaggacgaaacaccg	ATCTACTACACTCTGTCCAT	GTTTAAGAGCTATGCTGGAAACAGCATAGCAAGTTTAAATAAGGCTAGTCCGTTATCAACTTGAAAAAGTGGCACCGAGTCGGTGCTTTTTTT	TCATAAATCTACTACACTCTGTCCATCACTTC	ACTT	AGATCGGAAGAGCACACGACGTAGCAAGGTGA	tggaaaggacgaaacaccgATCTACTACACTCTGTCCATGTTTAAGAGCTATGCTGGAAACAGCATAGCAAGTTTAAATAAGGCTAGTCCGTTATCAACTTGAAAAAGTGGCACCGAGTCGGTGCTTTTTTTTCATAAATCTACTACACTCTGTCCATCACTTCACTTAGATCGGAAGAGCACACGACGTAGCAAGGTGA
rs10116277_Min_ABE_352_g3	ABE	Variant	tggaaaggacgaaacaccg	AATCTACTACACTCTGTCCA	GTTTAAGAGCTATGCTGGAAACAGCATAGCAAGTTTAAATAAGGCTAGTCCGTTATCAACTTGAAAAAGTGGCACCGAGTCGGTGCTTTTTTT	CTCATAAATCTACTACACTCTGTCCATCACTT	GTAC	AGATCGGAAGAGCACACGACGTAGCAAGGTGA	tggaaaggacgaaacaccgAATCTACTACACTCTGTCCAGTTTAAGAGCTATGCTGGAAACAGCATAGCAAGTTTAAATAAGGCTAGTCCGTTATCAACTTGAAAAAGTGGCACCGAGTCGGTGCTTTTTTTCTCATAAATCTACTACACTCTGTCCATCACTTGTACAGATCGGAAGAGCACACGACGTAGCAAGGTGA
rs10116277_Min_ABE_352_g4	ABE	Variant	tggaaaggacgaaacaccg	AAATCTACTACACTCTGTCC	GTTTAAGAGCTATGCTGGAAACAGCATAGCAAGTTTAAATAAGGCTAGTCCGTTATCAACTTGAAAAAGTGGCACCGAGTCGGTGCTTTTTTT	ACTCATAAATCTACTACACTCTGTCCATCACT	CTCA	AGATCGGAAGAGCACACGACGTAGCAAGGTGA	tggaaaggacgaaacaccgAAATCTACTACACTCTGTCCGTTTAAGAGCTATGCTGGAAACAGCATAGCAAGTTTAAATAAGGCTAGTCCGTTATCAACTTGAAAAAGTGGCACCGAGTCGGTGCTTTTTTTACTCATAAATCTACTACACTCTGTCCATCACTCTCAAGATCGGAAGAGCACACGACGTAGCAAGGTGA
rs10116277_Min_ABE_352_g5	ABE	Variant	tggaaaggacgaaacaccg	TAAATCTACTACACTCTGTC	GTTTAAGAGCTATGCTGGAAACAGCATAGCAAGTTTAAATAAGGCTAGTCCGTTATCAACTTGAAAAAGTGGCACCGAGTCGGTGCTTTTTTT	CACTCATAAATCTACTACACTCTGTCCATCAC	ATCT	AGATCGGAAGAGCACACGACGTAGCAAGGTGA	tggaaaggacgaaacaccgTAAATCTACTACACTCTGTCGTTTAAGAGCTATGCTGGAAACAGCATAGCAAGTTTAAATAAGGCTAGTCCGTTATCAACTTGAAAAAGTGGCACCGAGTCGGTGCTTTTTTTCACTCATAAATCTACTACACTCTGTCCATCACATCTAGATCGGAAGAGCACACGACGTAGCAAGGTGA
rs10127939_Maj_ABE_20_g1	ABE	Variant	tggaaaggacgaaacaccg	ATGAGGCTCTCATTGTGAAA	GTTTAAGAGCTATGCTGGAAACAGCATAGCAAGTTTAAATAAGGCTAGTCCGTTATCAACTTGAAAAAGTGGCACCGAGTCGGTGCTTTTTTT	CTTGAGATGAGGCTCTCATTGTGAAACCACTG	AACT	AGATCGGAAGAGCACACGACGTAGCAAGGTGA	tggaaaggacgaaacaccgATGAGGCTCTCATTGTGAAAGTTTAAGAGCTATGCTGGAAACAGCATAGCAAGTTTAAATAAGGCTAGTCCGTTATCAACTTGAAAAAGTGGCACCGAGTCGGTGCTTTTTTTCTTGAGATGAGGCTCTCATTGTGAAACCACTGAACTAGATCGGAAGAGCACACGACGTAGCAAGGTGA
rs10127939_Maj_ABE_20_g2	ABE	Variant	tggaaaggacgaaacaccg	ATGAGGCTCTCATTGTGAA	GTTTAAGAGCTATGCTGGAAACAGCATAGCAAGTTTAAATAAGGCTAGTCCGTTATCAACTTGAAAAAGTGGCACCGAGTCGGTGCTTTTTTT	GCTTGAGATGAGGCTCTCATTGTGAAACCACT	TATG	AGATCGGAAGAGCACACGACGTAGCAAGGTGA	tggaaaggacgaaacaccgATGAGGCTCTCATTGTGAAGTTTAAGAGCTATGCTGGAAACAGCATAGCAAGTTTAAATAAGGCTAGTCCGTTATCAACTTGAAAAAGTGGCACCGAGTCGGTGCTTTTTTTGCTTGAGATGAGGCTCTCATTGTGAAACCACTTATGAGATCGGAAGAGCACACGACGTAGCAAGGTGA
rs10127939_Maj_ABE_20_g3	ABE	Variant	tggaaaggacgaaacaccg	AGATGAGGCTCTCATTGTGA	GTTTAAGAGCTATGCTGGAAACAGCATAGCAAGTTTAAATAAGGCTAGTCCGTTATCAACTTGAAAAAGTGGCACCGAGTCGGTGCTTTTTTT	GGCTTGAGATGAGGCTCTCATTGTGAAACCAC	GACC	AGATCGGAAGAGCACACGACGTAGCAAGGTGA	tggaaaggacgaaacaccgAGATGAGGCTCTCATTGTGAGTTTAAGAGCTATGCTGGAAACAGCATAGCAAGTTTAAATAAGGCTAGTCCGTTATCAACTTGAAAAAGTGGCACCGAGTCGGTGCTTTTTTTGGCTTGAGATGAGGCTCTCATTGTGAAACCACGACCAGATCGGAAGAGCACACGACGTAGCAAGGTGA
rs10127939_Maj_ABE_20_g4	ABE	Variant	tggaaaggacgaaacaccg	AGATGAGGCTCTCATTGTG	GTTTAAGAGCTATGCTGGAAACAGCATAGCAAGTTTAAATAAGGCTAGTCCGTTATCAACTTGAAAAAGTGGCACCGAGTCGGTGCTTTTTTT	TGGCTTGAGATGAGGCTCTCATTGTGAAACCA	TTAC	AGATCGGAAGAGCACACGACGTAGCAAGGTGA	tggaaaggacgaaacaccgAGATGAGGCTCTCATTGTGGTTTAAGAGCTATGCTGGAAACAGCATAGCAAGTTTAAATAAGGCTAGTCCGTTATCAACTTGAAAAAGTGGCACCGAGTCGGTGCTTTTTTTTGGCTTGAGATGAGGCTCTCATTGTGAAACCATTACAGATCGGAAGAGCACACGACGTAGCAAGGTGA
rs10127939_Maj_ABE_20_g5	ABE	Variant	tggaaaggacgaaacaccg	TGAGATGAGGCTCTCATTGT	GTTTAAGAGCTATGCTGGAAACAGCATAGCAAGTTTAAATAAGGCTAGTCCGTTATCAACTTGAAAAAGTGGCACCGAGTCGGTGCTTTTTTT	CTGGCTTGAGATGAGGCTCTCATTGTGAAACC	TCTG	AGATCGGAAGAGCACACGACGTAGCAAGGTGA	tggaaaggacgaaacaccgTGAGATGAGGCTCTCATTGTGTTTAAGAGCTATGCTGGAAACAGCATAGCAAGTTTAAATAAGGCTAGTCCGTTATCAACTTGAAAAAGTGGCACCGAGTCGGTGCTTTTTTTCTGGCTTGAGATGAGGCTCTCATTGTGAAACCTCTGAGATCGGAAGAGCACACGACGTAGCAAGGTGA
rs10154217_Min_ABE_353_g1	ABE	Variant	tggaaaggacgaaacaccg	ATGATGAAACCTCATCTCTA	GTTTAAGAGCTATGCTGGAAACAGCATAGCAAGTTTAAATAAGGCTAGTCCGTTATCAACTTGAAAAAGTGGCACCGAGTCGGTGCTTTTTTT	GCCAACATGATGAAACCTCATCTCTACTAAAA	AAGT	AGATCGGAAGAGCACACGACGTAGCAAGGTGA	tggaaaggacgaaacaccgATGATGAAACCTCATCTCTAGTTTAAGAGCTATGCTGGAAACAGCATAGCAAGTTTAAATAAGGCTAGTCCGTTATCAACTTGAAAAAGTGGCACCGAGTCGGTGCTTTTTTTGCCAACATGATGAAACCTCATCTCTACTAAAAAAGTAGATCGGAAGAGCACACGACGTAGCAAGGTGA
rs10154217_Min_ABE_353_g2	ABE	Variant	tggaaaggacgaaacaccg	CATGATGAAACCTCATCTCT	GTTTAAGAGCTATGCTGGAAACAGCATAGCAAGTTTAAATAAGGCTAGTCCGTTATCAACTTGAAAAAGTGGCACCGAGTCGGTGCTTTTTTT	GGCCAACATGATGAAACCTCATCTCTACTAAA	CTAC	AGATCGGAAGAGCACACGACGTAGCAAGGTGA	tggaaaggacgaaacaccgCATGATGAAACCTCATCTCTGTTTAAGAGCTATGCTGGAAACAGCATAGCAAGTTTAAATAAGGCTAGTCCGTTATCAACTTGAAAAAGTGGCACCGAGTCGGTGCTTTTTTTGGCCAACATGATGAAACCTCATCTCTACTAAACTACAGATCGGAAGAGCACACGACGTAGCAAGGTGA
rs10154217_Min_ABE_353_g3	ABE	Variant	tggaaaggacgaaacaccg	ACATGATGAAACCTCATCTC	GTTTAAGAGCTATGCTGGAAACAGCATAGCAAGTTTAAATAAGGCTAGTCCGTTATCAACTTGAAAAAGTGGCACCGAGTCGGTGCTTTTTTT	TGGCCAACATGATGAAACCTCATCTCTACTAA	CCTT	AGATCGGAAGAGCACACGACGTAGCAAGGTGA	tggaaaggacgaaacaccgACATGATGAAACCTCATCTCGTTTAAGAGCTATGCTGGAAACAGCATAGCAAGTTTAAATAAGGCTAGTCCGTTATCAACTTGAAAAAGTGGCACCGAGTCGGTGCTTTTTTTTGGCCAACATGATGAAACCTCATCTCTACTAACCTTAGATCGGAAGAGCACACGACGTAGCAAGGTGA
rs10154217_Min_ABE_353_g4	ABE	Variant	tggaaaggacgaaacaccg	AACATGATGAAACCTCATCT	GTTTAAGAGCTATGCTGGAAACAGCATAGCAAGTTTAAATAAGGCTAGTCCGTTATCAACTTGAAAAAGTGGCACCGAGTCGGTGCTTTTTTT	CTGGCCAACATGATGAAACCTCATCTCTACTA	ATCG	AGATCGGAAGAGCACACGACGTAGCAAGGTGA	tggaaaggacgaaacaccgAACATGATGAAACCTCATCTGTTTAAGAGCTATGCTGGAAACAGCATAGCAAGTTTAAATAAGGCTAGTCCGTTATCAACTTGAAAAAGTGGCACCGAGTCGGTGCTTTTTTTCTGGCCAACATGATGAAACCTCATCTCTACTAATCGAGATCGGAAGAGCACACGACGTAGCAAGGTGA
rs10154217_Min_ABE_353_g5	ABE	Variant	tggaaaggacgaaacaccg	CAACATGATGAAACCTCATC	GTTTAAGAGCTATGCTGGAAACAGCATAGCAAGTTTAAATAAGGCTAGTCCGTTATCAACTTGAAAAAGTGGCACCGAGTCGGTGCTTTTTTT	CCTGGCCAACATGATGAAACCTCATCTCTACT	TATA	AGATCGGAAGAGCACACGACGTAGCAAGGTGA	tggaaaggacgaaacaccgCAACATGATGAAACCTCATCGTTTAAGAGCTATGCTGGAAACAGCATAGCAAGTTTAAATAAGGCTAGTCCGTTATCAACTTGAAAAAGTGGCACCGAGTCGGTGCTTTTTTTCCTGGCCAACATGATGAAACCTCATCTCTACTTATAAGATCGGAAGAGCACACGACGTAGCAAGGTGA
rs10174731_Min_ABE_354_g1	ABE	Variant	tggaaaggacgaaacaccg	TAGATAGAACTCTCGCTATC	GTTTAAGAGCTATGCTGGAAACAGCATAGCAAGTTTAAATAAGGCTAGTCCGTTATCAACTTGAAAAAGTGGCACCGAGTCGGTGCTTTTTTT	AGTCTTTAGATAGAACTCTCGCTATCTTTGTG	TGAA	AGATCGGAAGAGCACACGACGTAGCAAGGTGA	tggaaaggacgaaacaccgTAGATAGAACTCTCGCTATCGTTTAAGAGCTATGCTGGAAACAGCATAGCAAGTTTAAATAAGGCTAGTCCGTTATCAACTTGAAAAAGTGGCACCGAGTCGGTGCTTTTTTTAGTCTTTAGATAGAACTCTCGCTATCTTTGTGTGAAAGATCGGAAGAGCACACGACGTAGCAAGGTGA
rs10174731_Min_ABE_354_g2	ABE	Variant	tggaaaggacgaaacaccg	TTAGATAGAACTCTCGCTAT	GTTTAAGAGCTATGCTGGAAACAGCATAGCAAGTTTAAATAAGGCTAGTCCGTTATCAACTTGAAAAAGTGGCACCGAGTCGGTGCTTTTTTT	CAGTCTTTAGATAGAACTCTCGCTATCTTTGT	AGGT	AGATCGGAAGAGCACACGACGTAGCAAGGTGA	tggaaaggacgaaacaccgTTAGATAGAACTCTCGCTATGTTTAAGAGCTATGCTGGAAACAGCATAGCAAGTTTAAATAAGGCTAGTCCGTTATCAACTTGAAAAAGTGGCACCGAGTCGGTGCTTTTTTTCAGTCTTTAGATAGAACTCTCGCTATCTTTGTAGGTAGATCGGAAGAGCACACGACGTAGCAAGGTGA
rs10174731_Min_ABE_354_g3	ABE	Variant	tggaaaggacgaaacaccg	TTTAGATAGAACTCTCGCTA	GTTTAAGAGCTATGCTGGAAACAGCATAGCAAGTTTAAATAAGGCTAGTCCGTTATCAACTTGAAAAAGTGGCACCGAGTCGGTGCTTTTTTT	TCAGTCTTTAGATAGAACTCTCGCTATCTTTG	GTGT	AGATCGGAAGAGCACACGACGTAGCAAGGTGA	tggaaaggacgaaacaccgTTTAGATAGAACTCTCGCTAGTTTAAGAGCTATGCTGGAAACAGCATAGCAAGTTTAAATAAGGCTAGTCCGTTATCAACTTGAAAAAGTGGCACCGAGTCGGTGCTTTTTTTTCAGTCTTTAGATAGAACTCTCGCTATCTTTGGTGTAGATCGGAAGAGCACACGACGTAGCAAGGTGA
rs10174731_Min_ABE_354_g4	ABE	Variant	tggaaaggacgaaacaccg	CTTTAGATAGAACTCTCGCT	GTTTAAGAGCTATGCTGGAAACAGCATAGCAAGTTTAAATAAGGCTAGTCCGTTATCAACTTGAAAAAGTGGCACCGAGTCGGTGCTTTTTTT	CTCAGTCTTTAGATAGAACTCTCGCTATCTTT	TTAG	AGATCGGAAGAGCACACGACGTAGCAAGGTGA	tggaaaggacgaaacaccgCTTTAGATAGAACTCTCGCTGTTTAAGAGCTATGCTGGAAACAGCATAGCAAGTTTAAATAAGGCTAGTCCGTTATCAACTTGAAAAAGTGGCACCGAGTCGGTGCTTTTTTTCTCAGTCTTTAGATAGAACTCTCGCTATCTTTTTAGAGATCGGAAGAGCACACGACGTAGCAAGGTGA
rs10174731_Min_ABE_354_g5	ABE	Variant	tggaaaggacgaaacaccg	TCTTTAGATAGAACTCTCGC	GTTTAAGAGCTATGCTGGAAACAGCATAGCAAGTTTAAATAAGGCTAGTCCGTTATCAACTTGAAAAAGTGGCACCGAGTCGGTGCTTTTTTT	TCTCAGTCTTTAGATAGAACTCTCGCTATCTT	GCCC	AGATCGGAAGAGCACACGACGTAGCAAGGTGA	tggaaaggacgaaacaccgTCTTTAGATAGAACTCTCGCGTTTAAGAGCTATGCTGGAAACAGCATAGCAAGTTTAAATAAGGCTAGTCCGTTATCAACTTGAAAAAGTGGCACCGAGTCGGTGCTTTTTTTTCTCAGTCTTTAGATAGAACTCTCGCTATCTTGCCCAGATCGGAAGAGCACACGACGTAGCAAGGTGA
rs10176901_Min_ABE_355_g1	ABE	Variant	tggaaaggacgaaacaccg	TCTAATTTAAAATACTCCTG	GTTTAAGAGCTATGCTGGAAACAGCATAGCAAGTTTAAATAAGGCTAGTCCGTTATCAACTTGAAAAAGTGGCACCGAGTCGGTGCTTTTTTT	CCAAAATCTAATTTAAAATACTCCTGACATAC	TCTA	AGATCGGAAGAGCACACGACGTAGCAAGGTGA	tggaaaggacgaaacaccgTCTAATTTAAAATACTCCTGGTTTAAGAGCTATGCTGGAAACAGCATAGCAAGTTTAAATAAGGCTAGTCCGTTATCAACTTGAAAAAGTGGCACCGAGTCGGTGCTTTTTTTCCAAAATCTAATTTAAAATACTCCTGACATACTCTAAGATCGGAAGAGCACACGACGTAGCAAGGTGA
rs10176901_Min_ABE_355_g2	ABE	Variant	tggaaaggacgaaacaccg	ATCTAATTTAAAATACTCCT	GTTTAAGAGCTATGCTGGAAACAGCATAGCAAGTTTAAATAAGGCTAGTCCGTTATCAACTTGAAAAAGTGGCACCGAGTCGGTGCTTTTTTT	CCCAAAATCTAATTTAAAATACTCCTGACATA	TAGA	AGATCGGAAGAGCACACGACGTAGCAAGGTGA	tggaaaggacgaaacaccgATCTAATTTAAAATACTCCTGTTTAAGAGCTATGCTGGAAACAGCATAGCAAGTTTAAATAAGGCTAGTCCGTTATCAACTTGAAAAAGTGGCACCGAGTCGGTGCTTTTTTTCCCAAAATCTAATTTAAAATACTCCTGACATATAGAAGATCGGAAGAGCACACGACGTAGCAAGGTGA
rs10176901_Min_ABE_355_g3	ABE	Variant	tggaaaggacgaaacaccg	AATCTAATTTAAAATACTCC	GTTTAAGAGCTATGCTGGAAACAGCATAGCAAGTTTAAATAAGGCTAGTCCGTTATCAACTTGAAAAAGTGGCACCGAGTCGGTGCTTTTTTT	TCCCAAAATCTAATTTAAAATACTCCTGACAT	GAGT	AGATCGGAAGAGCACACGACGTAGCAAGGTGA	tggaaaggacgaaacaccgAATCTAATTTAAAATACTCCGTTTAAGAGCTATGCTGGAAACAGCATAGCAAGTTTAAATAAGGCTAGTCCGTTATCAACTTGAAAAAGTGGCACCGAGTCGGTGCTTTTTTTTCCCAAAATCTAATTTAAAATACTCCTGACATGAGTAGATCGGAAGAGCACACGACGTAGCAAGGTGA
rs10176901_Min_ABE_355_g4	ABE	Variant	tggaaaggacgaaacaccg	AAATCTAATTTAAAATACTC	GTTTAAGAGCTATGCTGGAAACAGCATAGCAAGTTTAAATAAGGCTAGTCCGTTATCAACTTGAAAAAGTGGCACCGAGTCGGTGCTTTTTTT	GTCCCAAAATCTAATTTAAAATACTCCTGACA	TTGG	AGATCGGAAGAGCACACGACGTAGCAAGGTGA	tggaaaggacgaaacaccgAAATCTAATTTAAAATACTCGTTTAAGAGCTATGCTGGAAACAGCATAGCAAGTTTAAATAAGGCTAGTCCGTTATCAACTTGAAAAAGTGGCACCGAGTCGGTGCTTTTTTTGTCCCAAAATCTAATTTAAAATACTCCTGACATTGGAGATCGGAAGAGCACACGACGTAGCAAGGTGA
rs10176901_Min_ABE_355_g5	ABE	Variant	tggaaaggacgaaacaccg	AAAATCTAATTTAAAATACT	GTTTAAGAGCTATGCTGGAAACAGCATAGCAAGTTTAAATAAGGCTAGTCCGTTATCAACTTGAAAAAGTGGCACCGAGTCGGTGCTTTTTTT	TGTCCCAAAATCTAATTTAAAATACTCCTGAC	GCCA	AGATCGGAAGAGCACACGACGTAGCAAGGTGA	tggaaaggacgaaacaccgAAAATCTAATTTAAAATACTGTTTAAGAGCTATGCTGGAAACAGCATAGCAAGTTTAAATAAGGCTAGTCCGTTATCAACTTGAAAAAGTGGCACCGAGTCGGTGCTTTTTTTTGTCCCAAAATCTAATTTAAAATACTCCTGACGCCAAGATCGGAAGAGCACACGACGTAGCAAGGTGA
rs10202258_Min_ABE_356_g1	ABE	Variant	tggaaaggacgaaacaccg	TCCAGACGGTGAAAATTCTA	GTTTAAGAGCTATGCTGGAAACAGCATAGCAAGTTTAAATAAGGCTAGTCCGTTATCAACTTGAAAAAGTGGCACCGAGTCGGTGCTTTTTTT	GATGTTTCCAGACGGTGAAAATTCTACCTAGA	TGAC	AGATCGGAAGAGCACACGACGTAGCAAGGTGA	tggaaaggacgaaacaccgTCCAGACGGTGAAAATTCTAGTTTAAGAGCTATGCTGGAAACAGCATAGCAAGTTTAAATAAGGCTAGTCCGTTATCAACTTGAAAAAGTGGCACCGAGTCGGTGCTTTTTTTGATGTTTCCAGACGGTGAAAATTCTACCTAGATGACAGATCGGAAGAGCACACGACGTAGCAAGGTGA
rs10202258_Min_ABE_356_g2	ABE	Variant	tggaaaggacgaaacaccg	TTCCAGACGGTGAAAATTCT	GTTTAAGAGCTATGCTGGAAACAGCATAGCAAGTTTAAATAAGGCTAGTCCGTTATCAACTTGAAAAAGTGGCACCGAGTCGGTGCTTTTTTT	AGATGTTTCCAGACGGTGAAAATTCTACCTAG	AAAC	AGATCGGAAGAGCACACGACGTAGCAAGGTGA	tggaaaggacgaaacaccgTTCCAGACGGTGAAAATTCTGTTTAAGAGCTATGCTGGAAACAGCATAGCAAGTTTAAATAAGGCTAGTCCGTTATCAACTTGAAAAAGTGGCACCGAGTCGGTGCTTTTTTTAGATGTTTCCAGACGGTGAAAATTCTACCTAGAAACAGATCGGAAGAGCACACGACGTAGCAAGGTGA
rs10202258_Min_ABE_356_g3	ABE	Variant	tggaaaggacgaaacaccg	TTTCCAGACGGTGAAAATTC	GTTTAAGAGCTATGCTGGAAACAGCATAGCAAGTTTAAATAAGGCTAGTCCGTTATCAACTTGAAAAAGTGGCACCGAGTCGGTGCTTTTTTT	GAGATGTTTCCAGACGGTGAAAATTCTACCTA	GGAT	AGATCGGAAGAGCACACGACGTAGCAAGGTGA	tggaaaggacgaaacaccgTTTCCAGACGGTGAAAATTCGTTTAAGAGCTATGCTGGAAACAGCATAGCAAGTTTAAATAAGGCTAGTCCGTTATCAACTTGAAAAAGTGGCACCGAGTCGGTGCTTTTTTTGAGATGTTTCCAGACGGTGAAAATTCTACCTAGGATAGATCGGAAGAGCACACGACGTAGCAAGGTGA
rs10202258_Min_ABE_356_g4	ABE	Variant	tggaaaggacgaaacaccg	TTTCCAGACGGTGAAAATT	GTTTAAGAGCTATGCTGGAAACAGCATAGCAAGTTTAAATAAGGCTAGTCCGTTATCAACTTGAAAAAGTGGCACCGAGTCGGTGCTTTTTTT	AGAGATGTTTCCAGACGGTGAAAATTCTACCT	CAGC	AGATCGGAAGAGCACACGACGTAGCAAGGTGA	tggaaaggacgaaacaccgTTTCCAGACGGTGAAAATTGTTTAAGAGCTATGCTGGAAACAGCATAGCAAGTTTAAATAAGGCTAGTCCGTTATCAACTTGAAAAAGTGGCACCGAGTCGGTGCTTTTTTTAGAGATGTTTCCAGACGGTGAAAATTCTACCTCAGCAGATCGGAAGAGCACACGACGTAGCAAGGTGA
rs10202258_Min_ABE_356_g5	ABE	Variant	tggaaaggacgaaacaccg	TGTTTCCAGACGGTGAAAAT	GTTTAAGAGCTATGCTGGAAACAGCATAGCAAGTTTAAATAAGGCTAGTCCGTTATCAACTTGAAAAAGTGGCACCGAGTCGGTGCTTTTTTT	GAGAGATGTTTCCAGACGGTGAAAATTCTACC	TTTT	AGATCGGAAGAGCACACGACGTAGCAAGGTGA	tggaaaggacgaaacaccgTGTTTCCAGACGGTGAAAATGTTTAAGAGCTATGCTGGAAACAGCATAGCAAGTTTAAATAAGGCTAGTCCGTTATCAACTTGAAAAAGTGGCACCGAGTCGGTGCTTTTTTTGAGAGATGTTTCCAGACGGTGAAAATTCTACCTTTTAGATCGGAAGAGCACACGACGTAGCAAGGTGA
rs10415758_Min_ABE_357_g1	ABE	Variant	tggaaaggacgaaacaccg	ACCAGCTCTCCCGGTGCCCG	GTTTAAGAGCTATGCTGGAAACAGCATAGCAAGTTTAAATAAGGCTAGTCCGTTATCAACTTGAAAAAGTGGCACCGAGTCGGTGCTTTTTTT	CGCTGGACCAGCTCTCCCGGTGCCCGCCCGCA	GTCC	AGATCGGAAGAGCACACGACGTAGCAAGGTGA	tggaaaggacgaaacaccgACCAGCTCTCCCGGTGCCCGGTTTAAGAGCTATGCTGGAAACAGCATAGCAAGTTTAAATAAGGCTAGTCCGTTATCAACTTGAAAAAGTGGCACCGAGTCGGTGCTTTTTTTCGCTGGACCAGCTCTCCCGGTGCCCGCCCGCAGTCCAGATCGGAAGAGCACACGACGTAGCAAGGTGA
rs10415758_Min_ABE_357_g2	ABE	Variant	tggaaaggacgaaacaccg	ACCAGCTCTCCCGGTGCCC	GTTTAAGAGCTATGCTGGAAACAGCATAGCAAGTTTAAATAAGGCTAGTCCGTTATCAACTTGAAAAAGTGGCACCGAGTCGGTGCTTTTTTT	CCGCTGGACCAGCTCTCCCGGTGCCCGCCCGC	AACC	AGATCGGAAGAGCACACGACGTAGCAAGGTGA	tggaaaggacgaaacaccgACCAGCTCTCCCGGTGCCCGTTTAAGAGCTATGCTGGAAACAGCATAGCAAGTTTAAATAAGGCTAGTCCGTTATCAACTTGAAAAAGTGGCACCGAGTCGGTGCTTTTTTTCCGCTGGACCAGCTCTCCCGGTGCCCGCCCGCAACCAGATCGGAAGAGCACACGACGTAGCAAGGTGA
rs10415758_Min_ABE_357_g3	ABE	Variant	tggaaaggacgaaacaccg	GACCAGCTCTCCCGGTGCC	GTTTAAGAGCTATGCTGGAAACAGCATAGCAAGTTTAAATAAGGCTAGTCCGTTATCAACTTGAAAAAGTGGCACCGAGTCGGTGCTTTTTTT	CCCGCTGGACCAGCTCTCCCGGTGCCCGCCCG	AGCA	AGATCGGAAGAGCACACGACGTAGCAAGGTGA	tggaaaggacgaaacaccgGACCAGCTCTCCCGGTGCCGTTTAAGAGCTATGCTGGAAACAGCATAGCAAGTTTAAATAAGGCTAGTCCGTTATCAACTTGAAAAAGTGGCACCGAGTCGGTGCTTTTTTTCCCGCTGGACCAGCTCTCCCGGTGCCCGCCCGAGCAAGATCGGAAGAGCACACGACGTAGCAAGGTGA
rs10415758_Min_ABE_357_g4	ABE	Variant	tggaaaggacgaaacaccg	TGGACCAGCTCTCCCGGTGC	GTTTAAGAGCTATGCTGGAAACAGCATAGCAAGTTTAAATAAGGCTAGTCCGTTATCAACTTGAAAAAGTGGCACCGAGTCGGTGCTTTTTTT	ACCCGCTGGACCAGCTCTCCCGGTGCCCGCCC	ATTC	AGATCGGAAGAGCACACGACGTAGCAAGGTGA	tggaaaggacgaaacaccgTGGACCAGCTCTCCCGGTGCGTTTAAGAGCTATGCTGGAAACAGCATAGCAAGTTTAAATAAGGCTAGTCCGTTATCAACTTGAAAAAGTGGCACCGAGTCGGTGCTTTTTTTACCCGCTGGACCAGCTCTCCCGGTGCCCGCCCATTCAGATCGGAAGAGCACACGACGTAGCAAGGTGA
rs10415758_Min_ABE_357_g5	ABE	Variant	tggaaaggacgaaacaccg	CTGGACCAGCTCTCCCGGTG	GTTTAAGAGCTATGCTGGAAACAGCATAGCAAGTTTAAATAAGGCTAGTCCGTTATCAACTTGAAAAAGTGGCACCGAGTCGGTGCTTTTTTT	AACCCGCTGGACCAGCTCTCCCGGTGCCCGCC	TACA	AGATCGGAAGAGCACACGACGTAGCAAGGTGA	tggaaaggacgaaacaccgCTGGACCAGCTCTCCCGGTGGTTTAAGAGCTATGCTGGAAACAGCATAGCAAGTTTAAATAAGGCTAGTCCGTTATCAACTTGAAAAAGTGGCACCGAGTCGGTGCTTTTTTTAACCCGCTGGACCAGCTCTCCCGGTGCCCGCCTACAAGATCGGAAGAGCACACGACGTAGCAAGGTGA
rs10415811_Maj_ABE_21_g1	ABE	Variant	tggaaaggacgaaacaccg	CCCAAGCTCAGATCTGTGTA	GTTTAAGAGCTATGCTGGAAACAGCATAGCAAGTTTAAATAAGGCTAGTCCGTTATCAACTTGAAAAAGTGGCACCGAGTCGGTGCTTTTTTT	CCCAAACCCAAGCTCAGATCTGTGTAGCCTTA	TGCG	AGATCGGAAGAGCACACGACGTAGCAAGGTGA	tggaaaggacgaaacaccgCCCAAGCTCAGATCTGTGTAGTTTAAGAGCTATGCTGGAAACAGCATAGCAAGTTTAAATAAGGCTAGTCCGTTATCAACTTGAAAAAGTGGCACCGAGTCGGTGCTTTTTTTCCCAAACCCAAGCTCAGATCTGTGTAGCCTTATGCGAGATCGGAAGAGCACACGACGTAGCAAGGTGA
rs10415811_Maj_ABE_21_g2	ABE	Variant	tggaaaggacgaaacaccg	ACCCAAGCTCAGATCTGTGT	GTTTAAGAGCTATGCTGGAAACAGCATAGCAAGTTTAAATAAGGCTAGTCCGTTATCAACTTGAAAAAGTGGCACCGAGTCGGTGCTTTTTTT	CCCCAAACCCAAGCTCAGATCTGTGTAGCCTT	GTTG	AGATCGGAAGAGCACACGACGTAGCAAGGTGA	tggaaaggacgaaacaccgACCCAAGCTCAGATCTGTGTGTTTAAGAGCTATGCTGGAAACAGCATAGCAAGTTTAAATAAGGCTAGTCCGTTATCAACTTGAAAAAGTGGCACCGAGTCGGTGCTTTTTTTCCCCAAACCCAAGCTCAGATCTGTGTAGCCTTGTTGAGATCGGAAGAGCACACGACGTAGCAAGGTGA
rs10415811_Maj_ABE_21_g3	ABE	Variant	tggaaaggacgaaacaccg	AACCCAAGCTCAGATCTGTG	GTTTAAGAGCTATGCTGGAAACAGCATAGCAAGTTTAAATAAGGCTAGTCCGTTATCAACTTGAAAAAGTGGCACCGAGTCGGTGCTTTTTTT	CCCCCAAACCCAAGCTCAGATCTGTGTAGCCT	TCCA	AGATCGGAAGAGCACACGACGTAGCAAGGTGA	tggaaaggacgaaacaccgAACCCAAGCTCAGATCTGTGGTTTAAGAGCTATGCTGGAAACAGCATAGCAAGTTTAAATAAGGCTAGTCCGTTATCAACTTGAAAAAGTGGCACCGAGTCGGTGCTTTTTTTCCCCCAAACCCAAGCTCAGATCTGTGTAGCCTTCCAAGATCGGAAGAGCACACGACGTAGCAAGGTGA
rs10415811_Maj_ABE_21_g4	ABE	Variant	tggaaaggacgaaacaccg	AAACCCAAGCTCAGATCTGT	GTTTAAGAGCTATGCTGGAAACAGCATAGCAAGTTTAAATAAGGCTAGTCCGTTATCAACTTGAAAAAGTGGCACCGAGTCGGTGCTTTTTTT	TCCCCCAAACCCAAGCTCAGATCTGTGTAGCC	GCAT	AGATCGGAAGAGCACACGACGTAGCAAGGTGA	tggaaaggacgaaacaccgAAACCCAAGCTCAGATCTGTGTTTAAGAGCTATGCTGGAAACAGCATAGCAAGTTTAAATAAGGCTAGTCCGTTATCAACTTGAAAAAGTGGCACCGAGTCGGTGCTTTTTTTTCCCCCAAACCCAAGCTCAGATCTGTGTAGCCGCATAGATCGGAAGAGCACACGACGTAGCAAGGTGA
rs10415811_Maj_ABE_21_g5	ABE	Variant	tggaaaggacgaaacaccg	CAAACCCAAGCTCAGATCTG	GTTTAAGAGCTATGCTGGAAACAGCATAGCAAGTTTAAATAAGGCTAGTCCGTTATCAACTTGAAAAAGTGGCACCGAGTCGGTGCTTTTTTT	GTCCCCCAAACCCAAGCTCAGATCTGTGTAGC	CGTT	AGATCGGAAGAGCACACGACGTAGCAAGGTGA	tggaaaggacgaaacaccgCAAACCCAAGCTCAGATCTGGTTTAAGAGCTATGCTGGAAACAGCATAGCAAGTTTAAATAAGGCTAGTCCGTTATCAACTTGAAAAAGTGGCACCGAGTCGGTGCTTTTTTTGTCCCCCAAACCCAAGCTCAGATCTGTGTAGCCGTTAGATCGGAAGAGCACACGACGTAGCAAGGTGA
rs1042034_Min_ABE_358_g1	ABE	Variant	tggaaaggacgaaacaccg	TCAATGATTATATCCCATAT	GTTTAAGAGCTATGCTGGAAACAGCATAGCAAGTTTAAATAAGGCTAGTCCGTTATCAACTTGAAAAAGTGGCACCGAGTCGGTGCTTTTTTT	CAATCTTCAATGATTATATCCCATATGTTTTT	GCGC	AGATCGGAAGAGCACACGACGTAGCAAGGTGA	tggaaaggacgaaacaccgTCAATGATTATATCCCATATGTTTAAGAGCTATGCTGGAAACAGCATAGCAAGTTTAAATAAGGCTAGTCCGTTATCAACTTGAAAAAGTGGCACCGAGTCGGTGCTTTTTTTCAATCTTCAATGATTATATCCCATATGTTTTTGCGCAGATCGGAAGAGCACACGACGTAGCAAGGTGA
rs1042034_Min_ABE_358_g2	ABE	Variant	tggaaaggacgaaacaccg	TTCAATGATTATATCCCATA	GTTTAAGAGCTATGCTGGAAACAGCATAGCAAGTTTAAATAAGGCTAGTCCGTTATCAACTTGAAAAAGTGGCACCGAGTCGGTGCTTTTTTT	ACAATCTTCAATGATTATATCCCATATGTTTT	AGTT	AGATCGGAAGAGCACACGACGTAGCAAGGTGA	tggaaaggacgaaacaccgTTCAATGATTATATCCCATAGTTTAAGAGCTATGCTGGAAACAGCATAGCAAGTTTAAATAAGGCTAGTCCGTTATCAACTTGAAAAAGTGGCACCGAGTCGGTGCTTTTTTTACAATCTTCAATGATTATATCCCATATGTTTTAGTTAGATCGGAAGAGCACACGACGTAGCAAGGTGA
rs1042034_Min_ABE_358_g3	ABE	Variant	tggaaaggacgaaacaccg	CTTCAATGATTATATCCCAT	GTTTAAGAGCTATGCTGGAAACAGCATAGCAAGTTTAAATAAGGCTAGTCCGTTATCAACTTGAAAAAGTGGCACCGAGTCGGTGCTTTTTTT	CACAATCTTCAATGATTATATCCCATATGTTT	CAGG	AGATCGGAAGAGCACACGACGTAGCAAGGTGA	tggaaaggacgaaacaccgCTTCAATGATTATATCCCATGTTTAAGAGCTATGCTGGAAACAGCATAGCAAGTTTAAATAAGGCTAGTCCGTTATCAACTTGAAAAAGTGGCACCGAGTCGGTGCTTTTTTTCACAATCTTCAATGATTATATCCCATATGTTTCAGGAGATCGGAAGAGCACACGACGTAGCAAGGTGA
rs1042034_Min_ABE_358_g4	ABE	Variant	tggaaaggacgaaacaccg	TCTTCAATGATTATATCCCA	GTTTAAGAGCTATGCTGGAAACAGCATAGCAAGTTTAAATAAGGCTAGTCCGTTATCAACTTGAAAAAGTGGCACCGAGTCGGTGCTTTTTTT	ACACAATCTTCAATGATTATATCCCATATGTT	TACC	AGATCGGAAGAGCACACGACGTAGCAAGGTGA	tggaaaggacgaaacaccgTCTTCAATGATTATATCCCAGTTTAAGAGCTATGCTGGAAACAGCATAGCAAGTTTAAATAAGGCTAGTCCGTTATCAACTTGAAAAAGTGGCACCGAGTCGGTGCTTTTTTTACACAATCTTCAATGATTATATCCCATATGTTTACCAGATCGGAAGAGCACACGACGTAGCAAGGTGA
rs1042034_Min_ABE_358_g5	ABE	Variant	tggaaaggacgaaacaccg	ATCTTCAATGATTATATCCC	GTTTAAGAGCTATGCTGGAAACAGCATAGCAAGTTTAAATAAGGCTAGTCCGTTATCAACTTGAAAAAGTGGCACCGAGTCGGTGCTTTTTTT	AACACAATCTTCAATGATTATATCCCATATGT	GCTC	AGATCGGAAGAGCACACGACGTAGCAAGGTGA	tggaaaggacgaaacaccgATCTTCAATGATTATATCCCGTTTAAGAGCTATGCTGGAAACAGCATAGCAAGTTTAAATAAGGCTAGTCCGTTATCAACTTGAAAAAGTGGCACCGAGTCGGTGCTTTTTTTAACACAATCTTCAATGATTATATCCCATATGTGCTCAGATCGGAAGAGCACACGACGTAGCAAGGTGA
rs10421035_Maj_ABE_22_g1	ABE	Variant	tggaaaggacgaaacaccg	CTCAATCTCCTGACCTCGTG	GTTTAAGAGCTATGCTGGAAACAGCATAGCAAGTTTAAATAAGGCTAGTCCGTTATCAACTTGAAAAAGTGGCACCGAGTCGGTGCTTTTTTT	GATGGTCTCAATCTCCTGACCTCGTGATCTGC	AGAA	AGATCGGAAGAGCACACGACGTAGCAAGGTGA	tggaaaggacgaaacaccgCTCAATCTCCTGACCTCGTGGTTTAAGAGCTATGCTGGAAACAGCATAGCAAGTTTAAATAAGGCTAGTCCGTTATCAACTTGAAAAAGTGGCACCGAGTCGGTGCTTTTTTTGATGGTCTCAATCTCCTGACCTCGTGATCTGCAGAAAGATCGGAAGAGCACACGACGTAGCAAGGTGA
rs10421035_Maj_ABE_22_g2	ABE	Variant	tggaaaggacgaaacaccg	TCTCAATCTCCTGACCTCGT	GTTTAAGAGCTATGCTGGAAACAGCATAGCAAGTTTAAATAAGGCTAGTCCGTTATCAACTTGAAAAAGTGGCACCGAGTCGGTGCTTTTTTT	GGATGGTCTCAATCTCCTGACCTCGTGATCTG	GAGC	AGATCGGAAGAGCACACGACGTAGCAAGGTGA	tggaaaggacgaaacaccgTCTCAATCTCCTGACCTCGTGTTTAAGAGCTATGCTGGAAACAGCATAGCAAGTTTAAATAAGGCTAGTCCGTTATCAACTTGAAAAAGTGGCACCGAGTCGGTGCTTTTTTTGGATGGTCTCAATCTCCTGACCTCGTGATCTGGAGCAGATCGGAAGAGCACACGACGTAGCAAGGTGA
rs10421035_Maj_ABE_22_g3	ABE	Variant	tggaaaggacgaaacaccg	TCTCAATCTCCTGACCTCG	GTTTAAGAGCTATGCTGGAAACAGCATAGCAAGTTTAAATAAGGCTAGTCCGTTATCAACTTGAAAAAGTGGCACCGAGTCGGTGCTTTTTTT	AGGATGGTCTCAATCTCCTGACCTCGTGATCT	AAGA	AGATCGGAAGAGCACACGACGTAGCAAGGTGA	tggaaaggacgaaacaccgTCTCAATCTCCTGACCTCGGTTTAAGAGCTATGCTGGAAACAGCATAGCAAGTTTAAATAAGGCTAGTCCGTTATCAACTTGAAAAAGTGGCACCGAGTCGGTGCTTTTTTTAGGATGGTCTCAATCTCCTGACCTCGTGATCTAAGAAGATCGGAAGAGCACACGACGTAGCAAGGTGA
rs10421035_Maj_ABE_22_g4	ABE	Variant	tggaaaggacgaaacaccg	GTCTCAATCTCCTGACCTC	GTTTAAGAGCTATGCTGGAAACAGCATAGCAAGTTTAAATAAGGCTAGTCCGTTATCAACTTGAAAAAGTGGCACCGAGTCGGTGCTTTTTTT	CAGGATGGTCTCAATCTCCTGACCTCGTGATC	CACT	AGATCGGAAGAGCACACGACGTAGCAAGGTGA	tggaaaggacgaaacaccgGTCTCAATCTCCTGACCTCGTTTAAGAGCTATGCTGGAAACAGCATAGCAAGTTTAAATAAGGCTAGTCCGTTATCAACTTGAAAAAGTGGCACCGAGTCGGTGCTTTTTTTCAGGATGGTCTCAATCTCCTGACCTCGTGATCCACTAGATCGGAAGAGCACACGACGTAGCAAGGTGA
rs10421035_Maj_ABE_22_g5	ABE	Variant	tggaaaggacgaaacaccg	TGGTCTCAATCTCCTGACCT	GTTTAAGAGCTATGCTGGAAACAGCATAGCAAGTTTAAATAAGGCTAGTCCGTTATCAACTTGAAAAAGTGGCACCGAGTCGGTGCTTTTTTT	CCAGGATGGTCTCAATCTCCTGACCTCGTGAT	TGCA	AGATCGGAAGAGCACACGACGTAGCAAGGTGA	tggaaaggacgaaacaccgTGGTCTCAATCTCCTGACCTGTTTAAGAGCTATGCTGGAAACAGCATAGCAAGTTTAAATAAGGCTAGTCCGTTATCAACTTGAAAAAGTGGCACCGAGTCGGTGCTTTTTTTCCAGGATGGTCTCAATCTCCTGACCTCGTGATTGCAAGATCGGAAGAGCACACGACGTAGCAAGGTGA
rs10455872_Maj_ABE_23_g1	ABE	Variant	tggaaaggacgaaacaccg	CCAATGTGTTTATACAGGTT	GTTTAAGAGCTATGCTGGAAACAGCATAGCAAGTTTAAATAAGGCTAGTCCGTTATCAACTTGAAAAAGTGGCACCGAGTCGGTGCTTTTTTT	CAGAACCCAATGTGTTTATACAGGTTAGAGGA	GATC	AGATCGGAAGAGCACACGACGTAGCAAGGTGA	tggaaaggacgaaacaccgCCAATGTGTTTATACAGGTTGTTTAAGAGCTATGCTGGAAACAGCATAGCAAGTTTAAATAAGGCTAGTCCGTTATCAACTTGAAAAAGTGGCACCGAGTCGGTGCTTTTTTTCAGAACCCAATGTGTTTATACAGGTTAGAGGAGATCAGATCGGAAGAGCACACGACGTAGCAAGGTGA
rs10455872_Maj_ABE_23_g2	ABE	Variant	tggaaaggacgaaacaccg	CCCAATGTGTTTATACAGGT	GTTTAAGAGCTATGCTGGAAACAGCATAGCAAGTTTAAATAAGGCTAGTCCGTTATCAACTTGAAAAAGTGGCACCGAGTCGGTGCTTTTTTT	TCAGAACCCAATGTGTTTATACAGGTTAGAGG	GGCG	AGATCGGAAGAGCACACGACGTAGCAAGGTGA	tggaaaggacgaaacaccgCCCAATGTGTTTATACAGGTGTTTAAGAGCTATGCTGGAAACAGCATAGCAAGTTTAAATAAGGCTAGTCCGTTATCAACTTGAAAAAGTGGCACCGAGTCGGTGCTTTTTTTTCAGAACCCAATGTGTTTATACAGGTTAGAGGGGCGAGATCGGAAGAGCACACGACGTAGCAAGGTGA
rs10455872_Maj_ABE_23_g3	ABE	Variant	tggaaaggacgaaacaccg	ACCCAATGTGTTTATACAGG	GTTTAAGAGCTATGCTGGAAACAGCATAGCAAGTTTAAATAAGGCTAGTCCGTTATCAACTTGAAAAAGTGGCACCGAGTCGGTGCTTTTTTT	CTCAGAACCCAATGTGTTTATACAGGTTAGAG	GTTA	AGATCGGAAGAGCACACGACGTAGCAAGGTGA	tggaaaggacgaaacaccgACCCAATGTGTTTATACAGGGTTTAAGAGCTATGCTGGAAACAGCATAGCAAGTTTAAATAAGGCTAGTCCGTTATCAACTTGAAAAAGTGGCACCGAGTCGGTGCTTTTTTTCTCAGAACCCAATGTGTTTATACAGGTTAGAGGTTAAGATCGGAAGAGCACACGACGTAGCAAGGTGA
rs10455872_Maj_ABE_23_g4	ABE	Variant	tggaaaggacgaaacaccg	AACCCAATGTGTTTATACAG	GTTTAAGAGCTATGCTGGAAACAGCATAGCAAGTTTAAATAAGGCTAGTCCGTTATCAACTTGAAAAAGTGGCACCGAGTCGGTGCTTTTTTT	TCTCAGAACCCAATGTGTTTATACAGGTTAGA	GTCG	AGATCGGAAGAGCACACGACGTAGCAAGGTGA	tggaaaggacgaaacaccgAACCCAATGTGTTTATACAGGTTTAAGAGCTATGCTGGAAACAGCATAGCAAGTTTAAATAAGGCTAGTCCGTTATCAACTTGAAAAAGTGGCACCGAGTCGGTGCTTTTTTTTCTCAGAACCCAATGTGTTTATACAGGTTAGAGTCGAGATCGGAAGAGCACACGACGTAGCAAGGTGA
rs10455872_Maj_ABE_23_g5	ABE	Variant	tggaaaggacgaaacaccg	AACCCAATGTGTTTATACA	GTTTAAGAGCTATGCTGGAAACAGCATAGCAAGTTTAAATAAGGCTAGTCCGTTATCAACTTGAAAAAGTGGCACCGAGTCGGTGCTTTTTTT	TTCTCAGAACCCAATGTGTTTATACAGGTTAG	GCTG	AGATCGGAAGAGCACACGACGTAGCAAGGTGA	tggaaaggacgaaacaccgAACCCAATGTGTTTATACAGTTTAAGAGCTATGCTGGAAACAGCATAGCAAGTTTAAATAAGGCTAGTCCGTTATCAACTTGAAAAAGTGGCACCGAGTCGGTGCTTTTTTTTTCTCAGAACCCAATGTGTTTATACAGGTTAGGCTGAGATCGGAAGAGCACACGACGTAGCAAGGTGA
rs10489488_Min_ABE_359_g1	ABE	Variant	tggaaaggacgaaacaccg	AAGAAACTGCAGGTGTGGGG	GTTTAAGAGCTATGCTGGAAACAGCATAGCAAGTTTAAATAAGGCTAGTCCGTTATCAACTTGAAAAAGTGGCACCGAGTCGGTGCTTTTTTT	GCGTCAAAGAAACTGCAGGTGTGGGGCTTAGA	CCCG	AGATCGGAAGAGCACACGACGTAGCAAGGTGA	tggaaaggacgaaacaccgAAGAAACTGCAGGTGTGGGGGTTTAAGAGCTATGCTGGAAACAGCATAGCAAGTTTAAATAAGGCTAGTCCGTTATCAACTTGAAAAAGTGGCACCGAGTCGGTGCTTTTTTTGCGTCAAAGAAACTGCAGGTGTGGGGCTTAGACCCGAGATCGGAAGAGCACACGACGTAGCAAGGTGA
rs10489488_Min_ABE_359_g2	ABE	Variant	tggaaaggacgaaacaccg	AAAGAAACTGCAGGTGTGGG	GTTTAAGAGCTATGCTGGAAACAGCATAGCAAGTTTAAATAAGGCTAGTCCGTTATCAACTTGAAAAAGTGGCACCGAGTCGGTGCTTTTTTT	CGCGTCAAAGAAACTGCAGGTGTGGGGCTTAG	CAAC	AGATCGGAAGAGCACACGACGTAGCAAGGTGA	tggaaaggacgaaacaccgAAAGAAACTGCAGGTGTGGGGTTTAAGAGCTATGCTGGAAACAGCATAGCAAGTTTAAATAAGGCTAGTCCGTTATCAACTTGAAAAAGTGGCACCGAGTCGGTGCTTTTTTTCGCGTCAAAGAAACTGCAGGTGTGGGGCTTAGCAACAGATCGGAAGAGCACACGACGTAGCAAGGTGA
rs10489488_Min_ABE_359_g3	ABE	Variant	tggaaaggacgaaacaccg	CAAAGAAACTGCAGGTGTGG	GTTTAAGAGCTATGCTGGAAACAGCATAGCAAGTTTAAATAAGGCTAGTCCGTTATCAACTTGAAAAAGTGGCACCGAGTCGGTGCTTTTTTT	GCGCGTCAAAGAAACTGCAGGTGTGGGGCTTA	CCGT	AGATCGGAAGAGCACACGACGTAGCAAGGTGA	tggaaaggacgaaacaccgCAAAGAAACTGCAGGTGTGGGTTTAAGAGCTATGCTGGAAACAGCATAGCAAGTTTAAATAAGGCTAGTCCGTTATCAACTTGAAAAAGTGGCACCGAGTCGGTGCTTTTTTTGCGCGTCAAAGAAACTGCAGGTGTGGGGCTTACCGTAGATCGGAAGAGCACACGACGTAGCAAGGTGA
rs10489488_Min_ABE_359_g4	ABE	Variant	tggaaaggacgaaacaccg	TCAAAGAAACTGCAGGTGTG	GTTTAAGAGCTATGCTGGAAACAGCATAGCAAGTTTAAATAAGGCTAGTCCGTTATCAACTTGAAAAAGTGGCACCGAGTCGGTGCTTTTTTT	AGCGCGTCAAAGAAACTGCAGGTGTGGGGCTT	GTCA	AGATCGGAAGAGCACACGACGTAGCAAGGTGA	tggaaaggacgaaacaccgTCAAAGAAACTGCAGGTGTGGTTTAAGAGCTATGCTGGAAACAGCATAGCAAGTTTAAATAAGGCTAGTCCGTTATCAACTTGAAAAAGTGGCACCGAGTCGGTGCTTTTTTTAGCGCGTCAAAGAAACTGCAGGTGTGGGGCTTGTCAAGATCGGAAGAGCACACGACGTAGCAAGGTGA
rs10489488_Min_ABE_359_g5	ABE	Variant	tggaaaggacgaaacaccg	TCAAAGAAACTGCAGGTGT	GTTTAAGAGCTATGCTGGAAACAGCATAGCAAGTTTAAATAAGGCTAGTCCGTTATCAACTTGAAAAAGTGGCACCGAGTCGGTGCTTTTTTT	CAGCGCGTCAAAGAAACTGCAGGTGTGGGGCT	TCCG	AGATCGGAAGAGCACACGACGTAGCAAGGTGA	tggaaaggacgaaacaccgTCAAAGAAACTGCAGGTGTGTTTAAGAGCTATGCTGGAAACAGCATAGCAAGTTTAAATAAGGCTAGTCCGTTATCAACTTGAAAAAGTGGCACCGAGTCGGTGCTTTTTTTCAGCGCGTCAAAGAAACTGCAGGTGTGGGGCTTCCGAGATCGGAAGAGCACACGACGTAGCAAGGTGA
rs10642257_Maj_ABE_24_g1	ABE	Variant	tggaaaggacgaaacaccg	TCAAGGCCCGGCGGCAGTG	GTTTAAGAGCTATGCTGGAAACAGCATAGCAAGTTTAAATAAGGCTAGTCCGTTATCAACTTGAAAAAGTGGCACCGAGTCGGTGCTTTTTTT	TCCTCGGTCAAGGCCCGGCGGCAGTGCTTGCT	TATC	AGATCGGAAGAGCACACGACGTAGCAAGGTGA	tggaaaggacgaaacaccgTCAAGGCCCGGCGGCAGTGGTTTAAGAGCTATGCTGGAAACAGCATAGCAAGTTTAAATAAGGCTAGTCCGTTATCAACTTGAAAAAGTGGCACCGAGTCGGTGCTTTTTTTTCCTCGGTCAAGGCCCGGCGGCAGTGCTTGCTTATCAGATCGGAAGAGCACACGACGTAGCAAGGTGA
rs10642257_Maj_ABE_24_g2	ABE	Variant	tggaaaggacgaaacaccg	GTCAAGGCCCGGCGGCAGT	GTTTAAGAGCTATGCTGGAAACAGCATAGCAAGTTTAAATAAGGCTAGTCCGTTATCAACTTGAAAAAGTGGCACCGAGTCGGTGCTTTTTTT	CTCCTCGGTCAAGGCCCGGCGGCAGTGCTTGC	TAAT	AGATCGGAAGAGCACACGACGTAGCAAGGTGA	tggaaaggacgaaacaccgGTCAAGGCCCGGCGGCAGTGTTTAAGAGCTATGCTGGAAACAGCATAGCAAGTTTAAATAAGGCTAGTCCGTTATCAACTTGAAAAAGTGGCACCGAGTCGGTGCTTTTTTTCTCCTCGGTCAAGGCCCGGCGGCAGTGCTTGCTAATAGATCGGAAGAGCACACGACGTAGCAAGGTGA
rs10642257_Maj_ABE_24_g3	ABE	Variant	tggaaaggacgaaacaccg	CGGTCAAGGCCCGGCGGCAG	GTTTAAGAGCTATGCTGGAAACAGCATAGCAAGTTTAAATAAGGCTAGTCCGTTATCAACTTGAAAAAGTGGCACCGAGTCGGTGCTTTTTTT	CCTCCTCGGTCAAGGCCCGGCGGCAGTGCTTG	CCTG	AGATCGGAAGAGCACACGACGTAGCAAGGTGA	tggaaaggacgaaacaccgCGGTCAAGGCCCGGCGGCAGGTTTAAGAGCTATGCTGGAAACAGCATAGCAAGTTTAAATAAGGCTAGTCCGTTATCAACTTGAAAAAGTGGCACCGAGTCGGTGCTTTTTTTCCTCCTCGGTCAAGGCCCGGCGGCAGTGCTTGCCTGAGATCGGAAGAGCACACGACGTAGCAAGGTGA
rs10642257_Maj_ABE_24_g4	ABE	Variant	tggaaaggacgaaacaccg	TCGGTCAAGGCCCGGCGGCA	GTTTAAGAGCTATGCTGGAAACAGCATAGCAAGTTTAAATAAGGCTAGTCCGTTATCAACTTGAAAAAGTGGCACCGAGTCGGTGCTTTTTTT	CCCTCCTCGGTCAAGGCCCGGCGGCAGTGCTT	CGGA	AGATCGGAAGAGCACACGACGTAGCAAGGTGA	tggaaaggacgaaacaccgTCGGTCAAGGCCCGGCGGCAGTTTAAGAGCTATGCTGGAAACAGCATAGCAAGTTTAAATAAGGCTAGTCCGTTATCAACTTGAAAAAGTGGCACCGAGTCGGTGCTTTTTTTCCCTCCTCGGTCAAGGCCCGGCGGCAGTGCTTCGGAAGATCGGAAGAGCACACGACGTAGCAAGGTGA
rs10642257_Maj_ABE_24_g5	ABE	Variant	tggaaaggacgaaacaccg	CTCGGTCAAGGCCCGGCGGC	GTTTAAGAGCTATGCTGGAAACAGCATAGCAAGTTTAAATAAGGCTAGTCCGTTATCAACTTGAAAAAGTGGCACCGAGTCGGTGCTTTTTTT	CCCCTCCTCGGTCAAGGCCCGGCGGCAGTGCT	ACTA	AGATCGGAAGAGCACACGACGTAGCAAGGTGA	tggaaaggacgaaacaccgCTCGGTCAAGGCCCGGCGGCGTTTAAGAGCTATGCTGGAAACAGCATAGCAAGTTTAAATAAGGCTAGTCCGTTATCAACTTGAAAAAGTGGCACCGAGTCGGTGCTTTTTTTCCCCTCCTCGGTCAAGGCCCGGCGGCAGTGCTACTAAGATCGGAAGAGCACACGACGTAGCAAGGTGA
rs10692845_Min_ABE_360_g1	ABE	Variant	tggaaaggacgaaacaccg	CTAGACTCAAAGTACACAT	GTTTAAGAGCTATGCTGGAAACAGCATAGCAAGTTTAAATAAGGCTAGTCCGTTATCAACTTGAAAAAGTGGCACCGAGTCGGTGCTTTTTTT	TACTTTGCTAGACTCAAAGTACACATTTCCTA	CGGT	AGATCGGAAGAGCACACGACGTAGCAAGGTGA	tggaaaggacgaaacaccgCTAGACTCAAAGTACACATGTTTAAGAGCTATGCTGGAAACAGCATAGCAAGTTTAAATAAGGCTAGTCCGTTATCAACTTGAAAAAGTGGCACCGAGTCGGTGCTTTTTTTTACTTTGCTAGACTCAAAGTACACATTTCCTACGGTAGATCGGAAGAGCACACGACGTAGCAAGGTGA
rs10692845_Min_ABE_360_g2	ABE	Variant	tggaaaggacgaaacaccg	TGCTAGACTCAAAGTACACA	GTTTAAGAGCTATGCTGGAAACAGCATAGCAAGTTTAAATAAGGCTAGTCCGTTATCAACTTGAAAAAGTGGCACCGAGTCGGTGCTTTTTTT	TTACTTTGCTAGACTCAAAGTACACATTTCCT	ACGA	AGATCGGAAGAGCACACGACGTAGCAAGGTGA	tggaaaggacgaaacaccgTGCTAGACTCAAAGTACACAGTTTAAGAGCTATGCTGGAAACAGCATAGCAAGTTTAAATAAGGCTAGTCCGTTATCAACTTGAAAAAGTGGCACCGAGTCGGTGCTTTTTTTTTACTTTGCTAGACTCAAAGTACACATTTCCTACGAAGATCGGAAGAGCACACGACGTAGCAAGGTGA
rs10692845_Min_ABE_360_g3	ABE	Variant	tggaaaggacgaaacaccg	TTGCTAGACTCAAAGTACAC	GTTTAAGAGCTATGCTGGAAACAGCATAGCAAGTTTAAATAAGGCTAGTCCGTTATCAACTTGAAAAAGTGGCACCGAGTCGGTGCTTTTTTT	GTTACTTTGCTAGACTCAAAGTACACATTTCC	AAAT	AGATCGGAAGAGCACACGACGTAGCAAGGTGA	tggaaaggacgaaacaccgTTGCTAGACTCAAAGTACACGTTTAAGAGCTATGCTGGAAACAGCATAGCAAGTTTAAATAAGGCTAGTCCGTTATCAACTTGAAAAAGTGGCACCGAGTCGGTGCTTTTTTTGTTACTTTGCTAGACTCAAAGTACACATTTCCAAATAGATCGGAAGAGCACACGACGTAGCAAGGTGA
rs10692845_Min_ABE_360_g4	ABE	Variant	tggaaaggacgaaacaccg	TTTGCTAGACTCAAAGTACA	GTTTAAGAGCTATGCTGGAAACAGCATAGCAAGTTTAAATAAGGCTAGTCCGTTATCAACTTGAAAAAGTGGCACCGAGTCGGTGCTTTTTTT	GGTTACTTTGCTAGACTCAAAGTACACATTTC	ACTG	AGATCGGAAGAGCACACGACGTAGCAAGGTGA	tggaaaggacgaaacaccgTTTGCTAGACTCAAAGTACAGTTTAAGAGCTATGCTGGAAACAGCATAGCAAGTTTAAATAAGGCTAGTCCGTTATCAACTTGAAAAAGTGGCACCGAGTCGGTGCTTTTTTTGGTTACTTTGCTAGACTCAAAGTACACATTTCACTGAGATCGGAAGAGCACACGACGTAGCAAGGTGA
rs10692845_Min_ABE_360_g5	ABE	Variant	tggaaaggacgaaacaccg	CTTTGCTAGACTCAAAGTAC	GTTTAAGAGCTATGCTGGAAACAGCATAGCAAGTTTAAATAAGGCTAGTCCGTTATCAACTTGAAAAAGTGGCACCGAGTCGGTGCTTTTTTT	TGGTTACTTTGCTAGACTCAAAGTACACATTT	GTTC	AGATCGGAAGAGCACACGACGTAGCAAGGTGA	tggaaaggacgaaacaccgCTTTGCTAGACTCAAAGTACGTTTAAGAGCTATGCTGGAAACAGCATAGCAAGTTTAAATAAGGCTAGTCCGTTATCAACTTGAAAAAGTGGCACCGAGTCGGTGCTTTTTTTTGGTTACTTTGCTAGACTCAAAGTACACATTTGTTCAGATCGGAAGAGCACACGACGTAGCAAGGTGA
rs10757272_Min_ABE_361_g1	ABE	Variant	tggaaaggacgaaacaccg	TTCACTTCTTACGACCTTTC	GTTTAAGAGCTATGCTGGAAACAGCATAGCAAGTTTAAATAAGGCTAGTCCGTTATCAACTTGAAAAAGTGGCACCGAGTCGGTGCTTTTTTT	GCAACATTCACTTCTTACGACCTTTCATAATC	GTGA	AGATCGGAAGAGCACACGACGTAGCAAGGTGA	tggaaaggacgaaacaccgTTCACTTCTTACGACCTTTCGTTTAAGAGCTATGCTGGAAACAGCATAGCAAGTTTAAATAAGGCTAGTCCGTTATCAACTTGAAAAAGTGGCACCGAGTCGGTGCTTTTTTTGCAACATTCACTTCTTACGACCTTTCATAATCGTGAAGATCGGAAGAGCACACGACGTAGCAAGGTGA
rs10757272_Min_ABE_361_g2	ABE	Variant	tggaaaggacgaaacaccg	ATTCACTTCTTACGACCTTT	GTTTAAGAGCTATGCTGGAAACAGCATAGCAAGTTTAAATAAGGCTAGTCCGTTATCAACTTGAAAAAGTGGCACCGAGTCGGTGCTTTTTTT	TGCAACATTCACTTCTTACGACCTTTCATAAT	GCCG	AGATCGGAAGAGCACACGACGTAGCAAGGTGA	tggaaaggacgaaacaccgATTCACTTCTTACGACCTTTGTTTAAGAGCTATGCTGGAAACAGCATAGCAAGTTTAAATAAGGCTAGTCCGTTATCAACTTGAAAAAGTGGCACCGAGTCGGTGCTTTTTTTTGCAACATTCACTTCTTACGACCTTTCATAATGCCGAGATCGGAAGAGCACACGACGTAGCAAGGTGA
rs10757272_Min_ABE_361_g3	ABE	Variant	tggaaaggacgaaacaccg	CATTCACTTCTTACGACCTT	GTTTAAGAGCTATGCTGGAAACAGCATAGCAAGTTTAAATAAGGCTAGTCCGTTATCAACTTGAAAAAGTGGCACCGAGTCGGTGCTTTTTTT	TTGCAACATTCACTTCTTACGACCTTTCATAA	GTGC	AGATCGGAAGAGCACACGACGTAGCAAGGTGA	tggaaaggacgaaacaccgCATTCACTTCTTACGACCTTGTTTAAGAGCTATGCTGGAAACAGCATAGCAAGTTTAAATAAGGCTAGTCCGTTATCAACTTGAAAAAGTGGCACCGAGTCGGTGCTTTTTTTTTGCAACATTCACTTCTTACGACCTTTCATAAGTGCAGATCGGAAGAGCACACGACGTAGCAAGGTGA
rs10757272_Min_ABE_361_g4	ABE	Variant	tggaaaggacgaaacaccg	ACATTCACTTCTTACGACCT	GTTTAAGAGCTATGCTGGAAACAGCATAGCAAGTTTAAATAAGGCTAGTCCGTTATCAACTTGAAAAAGTGGCACCGAGTCGGTGCTTTTTTT	ATTGCAACATTCACTTCTTACGACCTTTCATA	TGGC	AGATCGGAAGAGCACACGACGTAGCAAGGTGA	tggaaaggacgaaacaccgACATTCACTTCTTACGACCTGTTTAAGAGCTATGCTGGAAACAGCATAGCAAGTTTAAATAAGGCTAGTCCGTTATCAACTTGAAAAAGTGGCACCGAGTCGGTGCTTTTTTTATTGCAACATTCACTTCTTACGACCTTTCATATGGCAGATCGGAAGAGCACACGACGTAGCAAGGTGA
rs10757272_Min_ABE_361_g5	ABE	Variant	tggaaaggacgaaacaccg	AACATTCACTTCTTACGACC	GTTTAAGAGCTATGCTGGAAACAGCATAGCAAGTTTAAATAAGGCTAGTCCGTTATCAACTTGAAAAAGTGGCACCGAGTCGGTGCTTTTTTT	CATTGCAACATTCACTTCTTACGACCTTTCAT	GGGG	AGATCGGAAGAGCACACGACGTAGCAAGGTGA	tggaaaggacgaaacaccgAACATTCACTTCTTACGACCGTTTAAGAGCTATGCTGGAAACAGCATAGCAAGTTTAAATAAGGCTAGTCCGTTATCAACTTGAAAAAGTGGCACCGAGTCGGTGCTTTTTTTCATTGCAACATTCACTTCTTACGACCTTTCATGGGGAGATCGGAAGAGCACACGACGTAGCAAGGTGA
rs10810657_Maj_ABE_25_g1	ABE	Variant	tggaaaggacgaaacaccg	ATAAATGCTGTGTAACGAAG	GTTTAAGAGCTATGCTGGAAACAGCATAGCAAGTTTAAATAAGGCTAGTCCGTTATCAACTTGAAAAAGTGGCACCGAGTCGGTGCTTTTTTT	GTGCAGATAAATGCTGTGTAACGAAGTGATTG	CGGC	AGATCGGAAGAGCACACGACGTAGCAAGGTGA	tggaaaggacgaaacaccgATAAATGCTGTGTAACGAAGGTTTAAGAGCTATGCTGGAAACAGCATAGCAAGTTTAAATAAGGCTAGTCCGTTATCAACTTGAAAAAGTGGCACCGAGTCGGTGCTTTTTTTGTGCAGATAAATGCTGTGTAACGAAGTGATTGCGGCAGATCGGAAGAGCACACGACGTAGCAAGGTGA
rs10810657_Maj_ABE_25_g2	ABE	Variant	tggaaaggacgaaacaccg	ATAAATGCTGTGTAACGAA	GTTTAAGAGCTATGCTGGAAACAGCATAGCAAGTTTAAATAAGGCTAGTCCGTTATCAACTTGAAAAAGTGGCACCGAGTCGGTGCTTTTTTT	GGTGCAGATAAATGCTGTGTAACGAAGTGATT	CAAT	AGATCGGAAGAGCACACGACGTAGCAAGGTGA	tggaaaggacgaaacaccgATAAATGCTGTGTAACGAAGTTTAAGAGCTATGCTGGAAACAGCATAGCAAGTTTAAATAAGGCTAGTCCGTTATCAACTTGAAAAAGTGGCACCGAGTCGGTGCTTTTTTTGGTGCAGATAAATGCTGTGTAACGAAGTGATTCAATAGATCGGAAGAGCACACGACGTAGCAAGGTGA
rs10810657_Maj_ABE_25_g3	ABE	Variant	tggaaaggacgaaacaccg	AGATAAATGCTGTGTAACGA	GTTTAAGAGCTATGCTGGAAACAGCATAGCAAGTTTAAATAAGGCTAGTCCGTTATCAACTTGAAAAAGTGGCACCGAGTCGGTGCTTTTTTT	GGGTGCAGATAAATGCTGTGTAACGAAGTGAT	AGGC	AGATCGGAAGAGCACACGACGTAGCAAGGTGA	tggaaaggacgaaacaccgAGATAAATGCTGTGTAACGAGTTTAAGAGCTATGCTGGAAACAGCATAGCAAGTTTAAATAAGGCTAGTCCGTTATCAACTTGAAAAAGTGGCACCGAGTCGGTGCTTTTTTTGGGTGCAGATAAATGCTGTGTAACGAAGTGATAGGCAGATCGGAAGAGCACACGACGTAGCAAGGTGA
rs10810657_Maj_ABE_25_g4	ABE	Variant	tggaaaggacgaaacaccg	CAGATAAATGCTGTGTAACG	GTTTAAGAGCTATGCTGGAAACAGCATAGCAAGTTTAAATAAGGCTAGTCCGTTATCAACTTGAAAAAGTGGCACCGAGTCGGTGCTTTTTTT	GGGGTGCAGATAAATGCTGTGTAACGAAGTGA	ATAC	AGATCGGAAGAGCACACGACGTAGCAAGGTGA	tggaaaggacgaaacaccgCAGATAAATGCTGTGTAACGGTTTAAGAGCTATGCTGGAAACAGCATAGCAAGTTTAAATAAGGCTAGTCCGTTATCAACTTGAAAAAGTGGCACCGAGTCGGTGCTTTTTTTGGGGTGCAGATAAATGCTGTGTAACGAAGTGAATACAGATCGGAAGAGCACACGACGTAGCAAGGTGA
rs10810657_Maj_ABE_25_g5	ABE	Variant	tggaaaggacgaaacaccg	CAGATAAATGCTGTGTAAC	GTTTAAGAGCTATGCTGGAAACAGCATAGCAAGTTTAAATAAGGCTAGTCCGTTATCAACTTGAAAAAGTGGCACCGAGTCGGTGCTTTTTTT	AGGGGTGCAGATAAATGCTGTGTAACGAAGTG	TTAA	AGATCGGAAGAGCACACGACGTAGCAAGGTGA	tggaaaggacgaaacaccgCAGATAAATGCTGTGTAACGTTTAAGAGCTATGCTGGAAACAGCATAGCAAGTTTAAATAAGGCTAGTCCGTTATCAACTTGAAAAAGTGGCACCGAGTCGGTGCTTTTTTTAGGGGTGCAGATAAATGCTGTGTAACGAAGTGTTAAAGATCGGAAGAGCACACGACGTAGCAAGGTGA
rs10810657_Min_ABE_362_g1	ABE	Variant	tggaaaggacgaaacaccg	CATATATCTGCACCCCTGCC	GTTTAAGAGCTATGCTGGAAACAGCATAGCAAGTTTAAATAAGGCTAGTCCGTTATCAACTTGAAAAAGTGGCACCGAGTCGGTGCTTTTTTT	ACACAGCATATATCTGCACCCCTGCCGGCAAA	TCTC	AGATCGGAAGAGCACACGACGTAGCAAGGTGA	tggaaaggacgaaacaccgCATATATCTGCACCCCTGCCGTTTAAGAGCTATGCTGGAAACAGCATAGCAAGTTTAAATAAGGCTAGTCCGTTATCAACTTGAAAAAGTGGCACCGAGTCGGTGCTTTTTTTACACAGCATATATCTGCACCCCTGCCGGCAAATCTCAGATCGGAAGAGCACACGACGTAGCAAGGTGA
rs10810657_Min_ABE_362_g2	ABE	Variant	tggaaaggacgaaacaccg	CATATATCTGCACCCCTGC	GTTTAAGAGCTATGCTGGAAACAGCATAGCAAGTTTAAATAAGGCTAGTCCGTTATCAACTTGAAAAAGTGGCACCGAGTCGGTGCTTTTTTT	TACACAGCATATATCTGCACCCCTGCCGGCAA	CCGC	AGATCGGAAGAGCACACGACGTAGCAAGGTGA	tggaaaggacgaaacaccgCATATATCTGCACCCCTGCGTTTAAGAGCTATGCTGGAAACAGCATAGCAAGTTTAAATAAGGCTAGTCCGTTATCAACTTGAAAAAGTGGCACCGAGTCGGTGCTTTTTTTTACACAGCATATATCTGCACCCCTGCCGGCAACCGCAGATCGGAAGAGCACACGACGTAGCAAGGTGA
rs10810657_Min_ABE_362_g3	ABE	Variant	tggaaaggacgaaacaccg	AGCATATATCTGCACCCCTG	GTTTAAGAGCTATGCTGGAAACAGCATAGCAAGTTTAAATAAGGCTAGTCCGTTATCAACTTGAAAAAGTGGCACCGAGTCGGTGCTTTTTTT	TTACACAGCATATATCTGCACCCCTGCCGGCA	TCGA	AGATCGGAAGAGCACACGACGTAGCAAGGTGA	tggaaaggacgaaacaccgAGCATATATCTGCACCCCTGGTTTAAGAGCTATGCTGGAAACAGCATAGCAAGTTTAAATAAGGCTAGTCCGTTATCAACTTGAAAAAGTGGCACCGAGTCGGTGCTTTTTTTTTACACAGCATATATCTGCACCCCTGCCGGCATCGAAGATCGGAAGAGCACACGACGTAGCAAGGTGA
rs10810657_Min_ABE_362_g4	ABE	Variant	tggaaaggacgaaacaccg	CAGCATATATCTGCACCCCT	GTTTAAGAGCTATGCTGGAAACAGCATAGCAAGTTTAAATAAGGCTAGTCCGTTATCAACTTGAAAAAGTGGCACCGAGTCGGTGCTTTTTTT	GTTACACAGCATATATCTGCACCCCTGCCGGC	AATG	AGATCGGAAGAGCACACGACGTAGCAAGGTGA	tggaaaggacgaaacaccgCAGCATATATCTGCACCCCTGTTTAAGAGCTATGCTGGAAACAGCATAGCAAGTTTAAATAAGGCTAGTCCGTTATCAACTTGAAAAAGTGGCACCGAGTCGGTGCTTTTTTTGTTACACAGCATATATCTGCACCCCTGCCGGCAATGAGATCGGAAGAGCACACGACGTAGCAAGGTGA
rs10810657_Min_ABE_362_g5	ABE	Variant	tggaaaggacgaaacaccg	ACAGCATATATCTGCACCCC	GTTTAAGAGCTATGCTGGAAACAGCATAGCAAGTTTAAATAAGGCTAGTCCGTTATCAACTTGAAAAAGTGGCACCGAGTCGGTGCTTTTTTT	CGTTACACAGCATATATCTGCACCCCTGCCGG	TTAT	AGATCGGAAGAGCACACGACGTAGCAAGGTGA	tggaaaggacgaaacaccgACAGCATATATCTGCACCCCGTTTAAGAGCTATGCTGGAAACAGCATAGCAAGTTTAAATAAGGCTAGTCCGTTATCAACTTGAAAAAGTGGCACCGAGTCGGTGCTTTTTTTCGTTACACAGCATATATCTGCACCCCTGCCGGTTATAGATCGGAAGAGCACACGACGTAGCAAGGTGA
rs10846740_Maj_ABE_26_g1	ABE	Variant	tggaaaggacgaaacaccg	CGGAATATGGAGGTTTCGGT	GTTTAAGAGCTATGCTGGAAACAGCATAGCAAGTTTAAATAAGGCTAGTCCGTTATCAACTTGAAAAAGTGGCACCGAGTCGGTGCTTTTTTT	TGAACCCGGAATATGGAGGTTTCGGTGAGCCG	CGCG	AGATCGGAAGAGCACACGACGTAGCAAGGTGA	tggaaaggacgaaacaccgCGGAATATGGAGGTTTCGGTGTTTAAGAGCTATGCTGGAAACAGCATAGCAAGTTTAAATAAGGCTAGTCCGTTATCAACTTGAAAAAGTGGCACCGAGTCGGTGCTTTTTTTTGAACCCGGAATATGGAGGTTTCGGTGAGCCGCGCGAGATCGGAAGAGCACACGACGTAGCAAGGTGA
rs10846740_Maj_ABE_26_g2	ABE	Variant	tggaaaggacgaaacaccg	CCGGAATATGGAGGTTTCGG	GTTTAAGAGCTATGCTGGAAACAGCATAGCAAGTTTAAATAAGGCTAGTCCGTTATCAACTTGAAAAAGTGGCACCGAGTCGGTGCTTTTTTT	TTGAACCCGGAATATGGAGGTTTCGGTGAGCC	GAAA	AGATCGGAAGAGCACACGACGTAGCAAGGTGA	tggaaaggacgaaacaccgCCGGAATATGGAGGTTTCGGGTTTAAGAGCTATGCTGGAAACAGCATAGCAAGTTTAAATAAGGCTAGTCCGTTATCAACTTGAAAAAGTGGCACCGAGTCGGTGCTTTTTTTTTGAACCCGGAATATGGAGGTTTCGGTGAGCCGAAAAGATCGGAAGAGCACACGACGTAGCAAGGTGA
rs10846740_Maj_ABE_26_g3	ABE	Variant	tggaaaggacgaaacaccg	CCCGGAATATGGAGGTTTCG	GTTTAAGAGCTATGCTGGAAACAGCATAGCAAGTTTAAATAAGGCTAGTCCGTTATCAACTTGAAAAAGTGGCACCGAGTCGGTGCTTTTTTT	CTTGAACCCGGAATATGGAGGTTTCGGTGAGC	GTGG	AGATCGGAAGAGCACACGACGTAGCAAGGTGA	tggaaaggacgaaacaccgCCCGGAATATGGAGGTTTCGGTTTAAGAGCTATGCTGGAAACAGCATAGCAAGTTTAAATAAGGCTAGTCCGTTATCAACTTGAAAAAGTGGCACCGAGTCGGTGCTTTTTTTCTTGAACCCGGAATATGGAGGTTTCGGTGAGCGTGGAGATCGGAAGAGCACACGACGTAGCAAGGTGA
rs10846740_Maj_ABE_26_g4	ABE	Variant	tggaaaggacgaaacaccg	ACCCGGAATATGGAGGTTTC	GTTTAAGAGCTATGCTGGAAACAGCATAGCAAGTTTAAATAAGGCTAGTCCGTTATCAACTTGAAAAAGTGGCACCGAGTCGGTGCTTTTTTT	GCTTGAACCCGGAATATGGAGGTTTCGGTGAG	GGAG	AGATCGGAAGAGCACACGACGTAGCAAGGTGA	tggaaaggacgaaacaccgACCCGGAATATGGAGGTTTCGTTTAAGAGCTATGCTGGAAACAGCATAGCAAGTTTAAATAAGGCTAGTCCGTTATCAACTTGAAAAAGTGGCACCGAGTCGGTGCTTTTTTTGCTTGAACCCGGAATATGGAGGTTTCGGTGAGGGAGAGATCGGAAGAGCACACGACGTAGCAAGGTGA
rs10846740_Maj_ABE_26_g5	ABE	Variant	tggaaaggacgaaacaccg	AACCCGGAATATGGAGGTTT	GTTTAAGAGCTATGCTGGAAACAGCATAGCAAGTTTAAATAAGGCTAGTCCGTTATCAACTTGAAAAAGTGGCACCGAGTCGGTGCTTTTTTT	TGCTTGAACCCGGAATATGGAGGTTTCGGTGA	CTGG	AGATCGGAAGAGCACACGACGTAGCAAGGTGA	tggaaaggacgaaacaccgAACCCGGAATATGGAGGTTTGTTTAAGAGCTATGCTGGAAACAGCATAGCAAGTTTAAATAAGGCTAGTCCGTTATCAACTTGAAAAAGTGGCACCGAGTCGGTGCTTTTTTTTGCTTGAACCCGGAATATGGAGGTTTCGGTGACTGGAGATCGGAAGAGCACACGACGTAGCAAGGTGA
rs10858248_Maj_ABE_27_g1	ABE	Variant	tggaaaggacgaaacaccg	TCACTGCTCCCCTTCCTCA	GTTTAAGAGCTATGCTGGAAACAGCATAGCAAGTTTAAATAAGGCTAGTCCGTTATCAACTTGAAAAAGTGGCACCGAGTCGGTGCTTTTTTT	CAGTAAGTCACTGCTCCCCTTCCTCACAGCGG	AATT	AGATCGGAAGAGCACACGACGTAGCAAGGTGA	tggaaaggacgaaacaccgTCACTGCTCCCCTTCCTCAGTTTAAGAGCTATGCTGGAAACAGCATAGCAAGTTTAAATAAGGCTAGTCCGTTATCAACTTGAAAAAGTGGCACCGAGTCGGTGCTTTTTTTCAGTAAGTCACTGCTCCCCTTCCTCACAGCGGAATTAGATCGGAAGAGCACACGACGTAGCAAGGTGA
rs10858248_Maj_ABE_27_g2	ABE	Variant	tggaaaggacgaaacaccg	AGTCACTGCTCCCCTTCCTC	GTTTAAGAGCTATGCTGGAAACAGCATAGCAAGTTTAAATAAGGCTAGTCCGTTATCAACTTGAAAAAGTGGCACCGAGTCGGTGCTTTTTTT	ACAGTAAGTCACTGCTCCCCTTCCTCACAGCG	TGTG	AGATCGGAAGAGCACACGACGTAGCAAGGTGA	tggaaaggacgaaacaccgAGTCACTGCTCCCCTTCCTCGTTTAAGAGCTATGCTGGAAACAGCATAGCAAGTTTAAATAAGGCTAGTCCGTTATCAACTTGAAAAAGTGGCACCGAGTCGGTGCTTTTTTTACAGTAAGTCACTGCTCCCCTTCCTCACAGCGTGTGAGATCGGAAGAGCACACGACGTAGCAAGGTGA
rs10858248_Maj_ABE_27_g3	ABE	Variant	tggaaaggacgaaacaccg	AAGTCACTGCTCCCCTTCCT	GTTTAAGAGCTATGCTGGAAACAGCATAGCAAGTTTAAATAAGGCTAGTCCGTTATCAACTTGAAAAAGTGGCACCGAGTCGGTGCTTTTTTT	GACAGTAAGTCACTGCTCCCCTTCCTCACAGC	GGGA	AGATCGGAAGAGCACACGACGTAGCAAGGTGA	tggaaaggacgaaacaccgAAGTCACTGCTCCCCTTCCTGTTTAAGAGCTATGCTGGAAACAGCATAGCAAGTTTAAATAAGGCTAGTCCGTTATCAACTTGAAAAAGTGGCACCGAGTCGGTGCTTTTTTTGACAGTAAGTCACTGCTCCCCTTCCTCACAGCGGGAAGATCGGAAGAGCACACGACGTAGCAAGGTGA
rs10858248_Maj_ABE_27_g4	ABE	Variant	tggaaaggacgaaacaccg	TAAGTCACTGCTCCCCTTCC	GTTTAAGAGCTATGCTGGAAACAGCATAGCAAGTTTAAATAAGGCTAGTCCGTTATCAACTTGAAAAAGTGGCACCGAGTCGGTGCTTTTTTT	AGACAGTAAGTCACTGCTCCCCTTCCTCACAG	CCGA	AGATCGGAAGAGCACACGACGTAGCAAGGTGA	tggaaaggacgaaacaccgTAAGTCACTGCTCCCCTTCCGTTTAAGAGCTATGCTGGAAACAGCATAGCAAGTTTAAATAAGGCTAGTCCGTTATCAACTTGAAAAAGTGGCACCGAGTCGGTGCTTTTTTTAGACAGTAAGTCACTGCTCCCCTTCCTCACAGCCGAAGATCGGAAGAGCACACGACGTAGCAAGGTGA
rs10858248_Maj_ABE_27_g5	ABE	Variant	tggaaaggacgaaacaccg	TAAGTCACTGCTCCCCTTC	GTTTAAGAGCTATGCTGGAAACAGCATAGCAAGTTTAAATAAGGCTAGTCCGTTATCAACTTGAAAAAGTGGCACCGAGTCGGTGCTTTTTTT	GAGACAGTAAGTCACTGCTCCCCTTCCTCACA	CCAT	AGATCGGAAGAGCACACGACGTAGCAAGGTGA	tggaaaggacgaaacaccgTAAGTCACTGCTCCCCTTCGTTTAAGAGCTATGCTGGAAACAGCATAGCAAGTTTAAATAAGGCTAGTCCGTTATCAACTTGAAAAAGTGGCACCGAGTCGGTGCTTTTTTTGAGACAGTAAGTCACTGCTCCCCTTCCTCACACCATAGATCGGAAGAGCACACGACGTAGCAAGGTGA
rs10885396_Min_ABE_363_g1	ABE	Variant	tggaaaggacgaaacaccg	AAGAAAGAGCCACAGAGTCA	GTTTAAGAGCTATGCTGGAAACAGCATAGCAAGTTTAAATAAGGCTAGTCCGTTATCAACTTGAAAAAGTGGCACCGAGTCGGTGCTTTTTTT	AGAGCAAAGAAAGAGCCACAGAGTCATCTTCC	TCCT	AGATCGGAAGAGCACACGACGTAGCAAGGTGA	tggaaaggacgaaacaccgAAGAAAGAGCCACAGAGTCAGTTTAAGAGCTATGCTGGAAACAGCATAGCAAGTTTAAATAAGGCTAGTCCGTTATCAACTTGAAAAAGTGGCACCGAGTCGGTGCTTTTTTTAGAGCAAAGAAAGAGCCACAGAGTCATCTTCCTCCTAGATCGGAAGAGCACACGACGTAGCAAGGTGA
rs10885396_Min_ABE_363_g2	ABE	Variant	tggaaaggacgaaacaccg	AAAGAAAGAGCCACAGAGTC	GTTTAAGAGCTATGCTGGAAACAGCATAGCAAGTTTAAATAAGGCTAGTCCGTTATCAACTTGAAAAAGTGGCACCGAGTCGGTGCTTTTTTT	GAGAGCAAAGAAAGAGCCACAGAGTCATCTTC	TCGG	AGATCGGAAGAGCACACGACGTAGCAAGGTGA	tggaaaggacgaaacaccgAAAGAAAGAGCCACAGAGTCGTTTAAGAGCTATGCTGGAAACAGCATAGCAAGTTTAAATAAGGCTAGTCCGTTATCAACTTGAAAAAGTGGCACCGAGTCGGTGCTTTTTTTGAGAGCAAAGAAAGAGCCACAGAGTCATCTTCTCGGAGATCGGAAGAGCACACGACGTAGCAAGGTGA
rs10885396_Min_ABE_363_g3	ABE	Variant	tggaaaggacgaaacaccg	CAAAGAAAGAGCCACAGAGT	GTTTAAGAGCTATGCTGGAAACAGCATAGCAAGTTTAAATAAGGCTAGTCCGTTATCAACTTGAAAAAGTGGCACCGAGTCGGTGCTTTTTTT	AGAGAGCAAAGAAAGAGCCACAGAGTCATCTT	ACGG	AGATCGGAAGAGCACACGACGTAGCAAGGTGA	tggaaaggacgaaacaccgCAAAGAAAGAGCCACAGAGTGTTTAAGAGCTATGCTGGAAACAGCATAGCAAGTTTAAATAAGGCTAGTCCGTTATCAACTTGAAAAAGTGGCACCGAGTCGGTGCTTTTTTTAGAGAGCAAAGAAAGAGCCACAGAGTCATCTTACGGAGATCGGAAGAGCACACGACGTAGCAAGGTGA
rs10885396_Min_ABE_363_g4	ABE	Variant	tggaaaggacgaaacaccg	CAAAGAAAGAGCCACAGAG	GTTTAAGAGCTATGCTGGAAACAGCATAGCAAGTTTAAATAAGGCTAGTCCGTTATCAACTTGAAAAAGTGGCACCGAGTCGGTGCTTTTTTT	GAGAGAGCAAAGAAAGAGCCACAGAGTCATCT	AGCT	AGATCGGAAGAGCACACGACGTAGCAAGGTGA	tggaaaggacgaaacaccgCAAAGAAAGAGCCACAGAGGTTTAAGAGCTATGCTGGAAACAGCATAGCAAGTTTAAATAAGGCTAGTCCGTTATCAACTTGAAAAAGTGGCACCGAGTCGGTGCTTTTTTTGAGAGAGCAAAGAAAGAGCCACAGAGTCATCTAGCTAGATCGGAAGAGCACACGACGTAGCAAGGTGA
rs10885396_Min_ABE_363_g5	ABE	Variant	tggaaaggacgaaacaccg	AGCAAAGAAAGAGCCACAGA	GTTTAAGAGCTATGCTGGAAACAGCATAGCAAGTTTAAATAAGGCTAGTCCGTTATCAACTTGAAAAAGTGGCACCGAGTCGGTGCTTTTTTT	AGAGAGAGCAAAGAAAGAGCCACAGAGTCATC	TGCT	AGATCGGAAGAGCACACGACGTAGCAAGGTGA	tggaaaggacgaaacaccgAGCAAAGAAAGAGCCACAGAGTTTAAGAGCTATGCTGGAAACAGCATAGCAAGTTTAAATAAGGCTAGTCCGTTATCAACTTGAAAAAGTGGCACCGAGTCGGTGCTTTTTTTAGAGAGAGCAAAGAAAGAGCCACAGAGTCATCTGCTAGATCGGAAGAGCACACGACGTAGCAAGGTGA
rs10893500_Maj_ABE_28_g1	ABE	Variant	tggaaaggacgaaacaccg	CCTACTTTGGCCAACTCCCT	GTTTAAGAGCTATGCTGGAAACAGCATAGCAAGTTTAAATAAGGCTAGTCCGTTATCAACTTGAAAAAGTGGCACCGAGTCGGTGCTTTTTTT	AATCTCCCTACTTTGGCCAACTCCCTCCATTC	TACG	AGATCGGAAGAGCACACGACGTAGCAAGGTGA	tggaaaggacgaaacaccgCCTACTTTGGCCAACTCCCTGTTTAAGAGCTATGCTGGAAACAGCATAGCAAGTTTAAATAAGGCTAGTCCGTTATCAACTTGAAAAAGTGGCACCGAGTCGGTGCTTTTTTTAATCTCCCTACTTTGGCCAACTCCCTCCATTCTACGAGATCGGAAGAGCACACGACGTAGCAAGGTGA
rs10893500_Maj_ABE_28_g2	ABE	Variant	tggaaaggacgaaacaccg	CCCTACTTTGGCCAACTCCC	GTTTAAGAGCTATGCTGGAAACAGCATAGCAAGTTTAAATAAGGCTAGTCCGTTATCAACTTGAAAAAGTGGCACCGAGTCGGTGCTTTTTTT	AAATCTCCCTACTTTGGCCAACTCCCTCCATT	CTCT	AGATCGGAAGAGCACACGACGTAGCAAGGTGA	tggaaaggacgaaacaccgCCCTACTTTGGCCAACTCCCGTTTAAGAGCTATGCTGGAAACAGCATAGCAAGTTTAAATAAGGCTAGTCCGTTATCAACTTGAAAAAGTGGCACCGAGTCGGTGCTTTTTTTAAATCTCCCTACTTTGGCCAACTCCCTCCATTCTCTAGATCGGAAGAGCACACGACGTAGCAAGGTGA
rs10893500_Maj_ABE_28_g3	ABE	Variant	tggaaaggacgaaacaccg	TCCCTACTTTGGCCAACTCC	GTTTAAGAGCTATGCTGGAAACAGCATAGCAAGTTTAAATAAGGCTAGTCCGTTATCAACTTGAAAAAGTGGCACCGAGTCGGTGCTTTTTTT	AAAATCTCCCTACTTTGGCCAACTCCCTCCAT	CACA	AGATCGGAAGAGCACACGACGTAGCAAGGTGA	tggaaaggacgaaacaccgTCCCTACTTTGGCCAACTCCGTTTAAGAGCTATGCTGGAAACAGCATAGCAAGTTTAAATAAGGCTAGTCCGTTATCAACTTGAAAAAGTGGCACCGAGTCGGTGCTTTTTTTAAAATCTCCCTACTTTGGCCAACTCCCTCCATCACAAGATCGGAAGAGCACACGACGTAGCAAGGTGA
rs10893500_Maj_ABE_28_g4	ABE	Variant	tggaaaggacgaaacaccg	CTCCCTACTTTGGCCAACTC	GTTTAAGAGCTATGCTGGAAACAGCATAGCAAGTTTAAATAAGGCTAGTCCGTTATCAACTTGAAAAAGTGGCACCGAGTCGGTGCTTTTTTT	AAAAATCTCCCTACTTTGGCCAACTCCCTCCA	GGGT	AGATCGGAAGAGCACACGACGTAGCAAGGTGA	tggaaaggacgaaacaccgCTCCCTACTTTGGCCAACTCGTTTAAGAGCTATGCTGGAAACAGCATAGCAAGTTTAAATAAGGCTAGTCCGTTATCAACTTGAAAAAGTGGCACCGAGTCGGTGCTTTTTTTAAAAATCTCCCTACTTTGGCCAACTCCCTCCAGGGTAGATCGGAAGAGCACACGACGTAGCAAGGTGA
rs10893500_Maj_ABE_28_g5	ABE	Variant	tggaaaggacgaaacaccg	TCTCCCTACTTTGGCCAACT	GTTTAAGAGCTATGCTGGAAACAGCATAGCAAGTTTAAATAAGGCTAGTCCGTTATCAACTTGAAAAAGTGGCACCGAGTCGGTGCTTTTTTT	TAAAAATCTCCCTACTTTGGCCAACTCCCTCC	GGCT	AGATCGGAAGAGCACACGACGTAGCAAGGTGA	tggaaaggacgaaacaccgTCTCCCTACTTTGGCCAACTGTTTAAGAGCTATGCTGGAAACAGCATAGCAAGTTTAAATAAGGCTAGTCCGTTATCAACTTGAAAAAGTGGCACCGAGTCGGTGCTTTTTTTTAAAAATCTCCCTACTTTGGCCAACTCCCTCCGGCTAGATCGGAAGAGCACACGACGTAGCAAGGTGA
rs10910476_Min_ABE_364_g1	ABE	Variant	tggaaaggacgaaacaccg	TGTATAATAGTTTTAGTGAT	GTTTAAGAGCTATGCTGGAAACAGCATAGCAAGTTTAAATAAGGCTAGTCCGTTATCAACTTGAAAAAGTGGCACCGAGTCGGTGCTTTTTTT	AAGTATTGTATAATAGTTTTAGTGATTGTTTA	GTTT	AGATCGGAAGAGCACACGACGTAGCAAGGTGA	tggaaaggacgaaacaccgTGTATAATAGTTTTAGTGATGTTTAAGAGCTATGCTGGAAACAGCATAGCAAGTTTAAATAAGGCTAGTCCGTTATCAACTTGAAAAAGTGGCACCGAGTCGGTGCTTTTTTTAAGTATTGTATAATAGTTTTAGTGATTGTTTAGTTTAGATCGGAAGAGCACACGACGTAGCAAGGTGA
rs10910476_Min_ABE_364_g2	ABE	Variant	tggaaaggacgaaacaccg	TTGTATAATAGTTTTAGTGA	GTTTAAGAGCTATGCTGGAAACAGCATAGCAAGTTTAAATAAGGCTAGTCCGTTATCAACTTGAAAAAGTGGCACCGAGTCGGTGCTTTTTTT	TAAGTATTGTATAATAGTTTTAGTGATTGTTT	AACA	AGATCGGAAGAGCACACGACGTAGCAAGGTGA	tggaaaggacgaaacaccgTTGTATAATAGTTTTAGTGAGTTTAAGAGCTATGCTGGAAACAGCATAGCAAGTTTAAATAAGGCTAGTCCGTTATCAACTTGAAAAAGTGGCACCGAGTCGGTGCTTTTTTTTAAGTATTGTATAATAGTTTTAGTGATTGTTTAACAAGATCGGAAGAGCACACGACGTAGCAAGGTGA
rs10910476_Min_ABE_364_g3	ABE	Variant	tggaaaggacgaaacaccg	ATTGTATAATAGTTTTAGTG	GTTTAAGAGCTATGCTGGAAACAGCATAGCAAGTTTAAATAAGGCTAGTCCGTTATCAACTTGAAAAAGTGGCACCGAGTCGGTGCTTTTTTT	ATAAGTATTGTATAATAGTTTTAGTGATTGTT	CGCT	AGATCGGAAGAGCACACGACGTAGCAAGGTGA	tggaaaggacgaaacaccgATTGTATAATAGTTTTAGTGGTTTAAGAGCTATGCTGGAAACAGCATAGCAAGTTTAAATAAGGCTAGTCCGTTATCAACTTGAAAAAGTGGCACCGAGTCGGTGCTTTTTTTATAAGTATTGTATAATAGTTTTAGTGATTGTTCGCTAGATCGGAAGAGCACACGACGTAGCAAGGTGA
rs10910476_Min_ABE_364_g4	ABE	Variant	tggaaaggacgaaacaccg	TATTGTATAATAGTTTTAGT	GTTTAAGAGCTATGCTGGAAACAGCATAGCAAGTTTAAATAAGGCTAGTCCGTTATCAACTTGAAAAAGTGGCACCGAGTCGGTGCTTTTTTT	AATAAGTATTGTATAATAGTTTTAGTGATTGT	TGAG	AGATCGGAAGAGCACACGACGTAGCAAGGTGA	tggaaaggacgaaacaccgTATTGTATAATAGTTTTAGTGTTTAAGAGCTATGCTGGAAACAGCATAGCAAGTTTAAATAAGGCTAGTCCGTTATCAACTTGAAAAAGTGGCACCGAGTCGGTGCTTTTTTTAATAAGTATTGTATAATAGTTTTAGTGATTGTTGAGAGATCGGAAGAGCACACGACGTAGCAAGGTGA
rs10910476_Min_ABE_364_g5	ABE	Variant	tggaaaggacgaaacaccg	TATTGTATAATAGTTTTAG	GTTTAAGAGCTATGCTGGAAACAGCATAGCAAGTTTAAATAAGGCTAGTCCGTTATCAACTTGAAAAAGTGGCACCGAGTCGGTGCTTTTTTT	GAATAAGTATTGTATAATAGTTTTAGTGATTG	GTAT	AGATCGGAAGAGCACACGACGTAGCAAGGTGA	tggaaaggacgaaacaccgTATTGTATAATAGTTTTAGGTTTAAGAGCTATGCTGGAAACAGCATAGCAAGTTTAAATAAGGCTAGTCCGTTATCAACTTGAAAAAGTGGCACCGAGTCGGTGCTTTTTTTGAATAAGTATTGTATAATAGTTTTAGTGATTGGTATAGATCGGAAGAGCACACGACGTAGCAAGGTGA
rs10951461_Maj_ABE_29_g1	ABE	Variant	tggaaaggacgaaacaccg	CTGAGGCCTTCCCCTCCACC	GTTTAAGAGCTATGCTGGAAACAGCATAGCAAGTTTAAATAAGGCTAGTCCGTTATCAACTTGAAAAAGTGGCACCGAGTCGGTGCTTTTTTT	GAGGCCCTGAGGCCTTCCCCTCCACCCATACC	TGTT	AGATCGGAAGAGCACACGACGTAGCAAGGTGA	tggaaaggacgaaacaccgCTGAGGCCTTCCCCTCCACCGTTTAAGAGCTATGCTGGAAACAGCATAGCAAGTTTAAATAAGGCTAGTCCGTTATCAACTTGAAAAAGTGGCACCGAGTCGGTGCTTTTTTTGAGGCCCTGAGGCCTTCCCCTCCACCCATACCTGTTAGATCGGAAGAGCACACGACGTAGCAAGGTGA
rs10951461_Maj_ABE_29_g2	ABE	Variant	tggaaaggacgaaacaccg	CCTGAGGCCTTCCCCTCCAC	GTTTAAGAGCTATGCTGGAAACAGCATAGCAAGTTTAAATAAGGCTAGTCCGTTATCAACTTGAAAAAGTGGCACCGAGTCGGTGCTTTTTTT	CGAGGCCCTGAGGCCTTCCCCTCCACCCATAC	TTCG	AGATCGGAAGAGCACACGACGTAGCAAGGTGA	tggaaaggacgaaacaccgCCTGAGGCCTTCCCCTCCACGTTTAAGAGCTATGCTGGAAACAGCATAGCAAGTTTAAATAAGGCTAGTCCGTTATCAACTTGAAAAAGTGGCACCGAGTCGGTGCTTTTTTTCGAGGCCCTGAGGCCTTCCCCTCCACCCATACTTCGAGATCGGAAGAGCACACGACGTAGCAAGGTGA
rs10951461_Maj_ABE_29_g3	ABE	Variant	tggaaaggacgaaacaccg	CCCTGAGGCCTTCCCCTCCA	GTTTAAGAGCTATGCTGGAAACAGCATAGCAAGTTTAAATAAGGCTAGTCCGTTATCAACTTGAAAAAGTGGCACCGAGTCGGTGCTTTTTTT	GCGAGGCCCTGAGGCCTTCCCCTCCACCCATA	ACAA	AGATCGGAAGAGCACACGACGTAGCAAGGTGA	tggaaaggacgaaacaccgCCCTGAGGCCTTCCCCTCCAGTTTAAGAGCTATGCTGGAAACAGCATAGCAAGTTTAAATAAGGCTAGTCCGTTATCAACTTGAAAAAGTGGCACCGAGTCGGTGCTTTTTTTGCGAGGCCCTGAGGCCTTCCCCTCCACCCATAACAAAGATCGGAAGAGCACACGACGTAGCAAGGTGA
rs10951461_Maj_ABE_29_g4	ABE	Variant	tggaaaggacgaaacaccg	CCCTGAGGCCTTCCCCTCC	GTTTAAGAGCTATGCTGGAAACAGCATAGCAAGTTTAAATAAGGCTAGTCCGTTATCAACTTGAAAAAGTGGCACCGAGTCGGTGCTTTTTTT	AGCGAGGCCCTGAGGCCTTCCCCTCCACCCAT	CATG	AGATCGGAAGAGCACACGACGTAGCAAGGTGA	tggaaaggacgaaacaccgCCCTGAGGCCTTCCCCTCCGTTTAAGAGCTATGCTGGAAACAGCATAGCAAGTTTAAATAAGGCTAGTCCGTTATCAACTTGAAAAAGTGGCACCGAGTCGGTGCTTTTTTTAGCGAGGCCCTGAGGCCTTCCCCTCCACCCATCATGAGATCGGAAGAGCACACGACGTAGCAAGGTGA
rs10951461_Maj_ABE_29_g5	ABE	Variant	tggaaaggacgaaacaccg	GCCCTGAGGCCTTCCCCTC	GTTTAAGAGCTATGCTGGAAACAGCATAGCAAGTTTAAATAAGGCTAGTCCGTTATCAACTTGAAAAAGTGGCACCGAGTCGGTGCTTTTTTT	TAGCGAGGCCCTGAGGCCTTCCCCTCCACCCA	ATGA	AGATCGGAAGAGCACACGACGTAGCAAGGTGA	tggaaaggacgaaacaccgGCCCTGAGGCCTTCCCCTCGTTTAAGAGCTATGCTGGAAACAGCATAGCAAGTTTAAATAAGGCTAGTCCGTTATCAACTTGAAAAAGTGGCACCGAGTCGGTGCTTTTTTTTAGCGAGGCCCTGAGGCCTTCCCCTCCACCCAATGAAGATCGGAAGAGCACACGACGTAGCAAGGTGA
rs11057830_Min_ABE_365_g1	ABE	Variant	tggaaaggacgaaacaccg	CGGAATGGAGGGAGGGGACT	GTTTAAGAGCTATGCTGGAAACAGCATAGCAAGTTTAAATAAGGCTAGTCCGTTATCAACTTGAAAAAGTGGCACCGAGTCGGTGCTTTTTTT	GGGGACCGGAATGGAGGGAGGGGACTAACGTG	TACT	AGATCGGAAGAGCACACGACGTAGCAAGGTGA	tggaaaggacgaaacaccgCGGAATGGAGGGAGGGGACTGTTTAAGAGCTATGCTGGAAACAGCATAGCAAGTTTAAATAAGGCTAGTCCGTTATCAACTTGAAAAAGTGGCACCGAGTCGGTGCTTTTTTTGGGGACCGGAATGGAGGGAGGGGACTAACGTGTACTAGATCGGAAGAGCACACGACGTAGCAAGGTGA
rs11057830_Min_ABE_365_g2	ABE	Variant	tggaaaggacgaaacaccg	CCGGAATGGAGGGAGGGGAC	GTTTAAGAGCTATGCTGGAAACAGCATAGCAAGTTTAAATAAGGCTAGTCCGTTATCAACTTGAAAAAGTGGCACCGAGTCGGTGCTTTTTTT	CGGGGACCGGAATGGAGGGAGGGGACTAACGT	CGAA	AGATCGGAAGAGCACACGACGTAGCAAGGTGA	tggaaaggacgaaacaccgCCGGAATGGAGGGAGGGGACGTTTAAGAGCTATGCTGGAAACAGCATAGCAAGTTTAAATAAGGCTAGTCCGTTATCAACTTGAAAAAGTGGCACCGAGTCGGTGCTTTTTTTCGGGGACCGGAATGGAGGGAGGGGACTAACGTCGAAAGATCGGAAGAGCACACGACGTAGCAAGGTGA
rs11057830_Min_ABE_365_g3	ABE	Variant	tggaaaggacgaaacaccg	ACCGGAATGGAGGGAGGGGA	GTTTAAGAGCTATGCTGGAAACAGCATAGCAAGTTTAAATAAGGCTAGTCCGTTATCAACTTGAAAAAGTGGCACCGAGTCGGTGCTTTTTTT	CCGGGGACCGGAATGGAGGGAGGGGACTAACG	AGGA	AGATCGGAAGAGCACACGACGTAGCAAGGTGA	tggaaaggacgaaacaccgACCGGAATGGAGGGAGGGGAGTTTAAGAGCTATGCTGGAAACAGCATAGCAAGTTTAAATAAGGCTAGTCCGTTATCAACTTGAAAAAGTGGCACCGAGTCGGTGCTTTTTTTCCGGGGACCGGAATGGAGGGAGGGGACTAACGAGGAAGATCGGAAGAGCACACGACGTAGCAAGGTGA
rs11057830_Min_ABE_365_g4	ABE	Variant	tggaaaggacgaaacaccg	ACCGGAATGGAGGGAGGGG	GTTTAAGAGCTATGCTGGAAACAGCATAGCAAGTTTAAATAAGGCTAGTCCGTTATCAACTTGAAAAAGTGGCACCGAGTCGGTGCTTTTTTT	GCCGGGGACCGGAATGGAGGGAGGGGACTAAC	CTAT	AGATCGGAAGAGCACACGACGTAGCAAGGTGA	tggaaaggacgaaacaccgACCGGAATGGAGGGAGGGGGTTTAAGAGCTATGCTGGAAACAGCATAGCAAGTTTAAATAAGGCTAGTCCGTTATCAACTTGAAAAAGTGGCACCGAGTCGGTGCTTTTTTTGCCGGGGACCGGAATGGAGGGAGGGGACTAACCTATAGATCGGAAGAGCACACGACGTAGCAAGGTGA
rs11057830_Min_ABE_365_g5	ABE	Variant	tggaaaggacgaaacaccg	GACCGGAATGGAGGGAGGG	GTTTAAGAGCTATGCTGGAAACAGCATAGCAAGTTTAAATAAGGCTAGTCCGTTATCAACTTGAAAAAGTGGCACCGAGTCGGTGCTTTTTTT	TGCCGGGGACCGGAATGGAGGGAGGGGACTAA	TGAT	AGATCGGAAGAGCACACGACGTAGCAAGGTGA	tggaaaggacgaaacaccgGACCGGAATGGAGGGAGGGGTTTAAGAGCTATGCTGGAAACAGCATAGCAAGTTTAAATAAGGCTAGTCCGTTATCAACTTGAAAAAGTGGCACCGAGTCGGTGCTTTTTTTTGCCGGGGACCGGAATGGAGGGAGGGGACTAATGATAGATCGGAAGAGCACACGACGTAGCAAGGTGA
rs11057839_Min_ABE_366_g1	ABE	Variant	tggaaaggacgaaacaccg	TAGAGACACCACTTGAGGGT	GTTTAAGAGCTATGCTGGAAACAGCATAGCAAGTTTAAATAAGGCTAGTCCGTTATCAACTTGAAAAAGTGGCACCGAGTCGGTGCTTTTTTT	TCTTATTAGAGACACCACTTGAGGGTGTATTG	CTAA	AGATCGGAAGAGCACACGACGTAGCAAGGTGA	tggaaaggacgaaacaccgTAGAGACACCACTTGAGGGTGTTTAAGAGCTATGCTGGAAACAGCATAGCAAGTTTAAATAAGGCTAGTCCGTTATCAACTTGAAAAAGTGGCACCGAGTCGGTGCTTTTTTTTCTTATTAGAGACACCACTTGAGGGTGTATTGCTAAAGATCGGAAGAGCACACGACGTAGCAAGGTGA
rs11057839_Min_ABE_366_g2	ABE	Variant	tggaaaggacgaaacaccg	TTAGAGACACCACTTGAGGG	GTTTAAGAGCTATGCTGGAAACAGCATAGCAAGTTTAAATAAGGCTAGTCCGTTATCAACTTGAAAAAGTGGCACCGAGTCGGTGCTTTTTTT	CTCTTATTAGAGACACCACTTGAGGGTGTATT	AATC	AGATCGGAAGAGCACACGACGTAGCAAGGTGA	tggaaaggacgaaacaccgTTAGAGACACCACTTGAGGGGTTTAAGAGCTATGCTGGAAACAGCATAGCAAGTTTAAATAAGGCTAGTCCGTTATCAACTTGAAAAAGTGGCACCGAGTCGGTGCTTTTTTTCTCTTATTAGAGACACCACTTGAGGGTGTATTAATCAGATCGGAAGAGCACACGACGTAGCAAGGTGA
rs11057839_Min_ABE_366_g3	ABE	Variant	tggaaaggacgaaacaccg	ATTAGAGACACCACTTGAGG	GTTTAAGAGCTATGCTGGAAACAGCATAGCAAGTTTAAATAAGGCTAGTCCGTTATCAACTTGAAAAAGTGGCACCGAGTCGGTGCTTTTTTT	TCTCTTATTAGAGACACCACTTGAGGGTGTAT	TAAG	AGATCGGAAGAGCACACGACGTAGCAAGGTGA	tggaaaggacgaaacaccgATTAGAGACACCACTTGAGGGTTTAAGAGCTATGCTGGAAACAGCATAGCAAGTTTAAATAAGGCTAGTCCGTTATCAACTTGAAAAAGTGGCACCGAGTCGGTGCTTTTTTTTCTCTTATTAGAGACACCACTTGAGGGTGTATTAAGAGATCGGAAGAGCACACGACGTAGCAAGGTGA
rs11057839_Min_ABE_366_g4	ABE	Variant	tggaaaggacgaaacaccg	TATTAGAGACACCACTTGAG	GTTTAAGAGCTATGCTGGAAACAGCATAGCAAGTTTAAATAAGGCTAGTCCGTTATCAACTTGAAAAAGTGGCACCGAGTCGGTGCTTTTTTT	CTCTCTTATTAGAGACACCACTTGAGGGTGTA	TAAA	AGATCGGAAGAGCACACGACGTAGCAAGGTGA	tggaaaggacgaaacaccgTATTAGAGACACCACTTGAGGTTTAAGAGCTATGCTGGAAACAGCATAGCAAGTTTAAATAAGGCTAGTCCGTTATCAACTTGAAAAAGTGGCACCGAGTCGGTGCTTTTTTTCTCTCTTATTAGAGACACCACTTGAGGGTGTATAAAAGATCGGAAGAGCACACGACGTAGCAAGGTGA
rs11057839_Min_ABE_366_g5	ABE	Variant	tggaaaggacgaaacaccg	TTATTAGAGACACCACTTGA	GTTTAAGAGCTATGCTGGAAACAGCATAGCAAGTTTAAATAAGGCTAGTCCGTTATCAACTTGAAAAAGTGGCACCGAGTCGGTGCTTTTTTT	GCTCTCTTATTAGAGACACCACTTGAGGGTGT	AGAT	AGATCGGAAGAGCACACGACGTAGCAAGGTGA	tggaaaggacgaaacaccgTTATTAGAGACACCACTTGAGTTTAAGAGCTATGCTGGAAACAGCATAGCAAGTTTAAATAAGGCTAGTCCGTTATCAACTTGAAAAAGTGGCACCGAGTCGGTGCTTTTTTTGCTCTCTTATTAGAGACACCACTTGAGGGTGTAGATAGATCGGAAGAGCACACGACGTAGCAAGGTGA
rs11057841_Min_ABE_367_g1	ABE	Variant	tggaaaggacgaaacaccg	AGTACTGAGTTCCCACATAT	GTTTAAGAGCTATGCTGGAAACAGCATAGCAAGTTTAAATAAGGCTAGTCCGTTATCAACTTGAAAAAGTGGCACCGAGTCGGTGCTTTTTTT	GAAGATAGTACTGAGTTCCCACATATCCCACA	GTAG	AGATCGGAAGAGCACACGACGTAGCAAGGTGA	tggaaaggacgaaacaccgAGTACTGAGTTCCCACATATGTTTAAGAGCTATGCTGGAAACAGCATAGCAAGTTTAAATAAGGCTAGTCCGTTATCAACTTGAAAAAGTGGCACCGAGTCGGTGCTTTTTTTGAAGATAGTACTGAGTTCCCACATATCCCACAGTAGAGATCGGAAGAGCACACGACGTAGCAAGGTGA
rs11057841_Min_ABE_367_g2	ABE	Variant	tggaaaggacgaaacaccg	TAGTACTGAGTTCCCACATA	GTTTAAGAGCTATGCTGGAAACAGCATAGCAAGTTTAAATAAGGCTAGTCCGTTATCAACTTGAAAAAGTGGCACCGAGTCGGTGCTTTTTTT	GGAAGATAGTACTGAGTTCCCACATATCCCAC	GCGG	AGATCGGAAGAGCACACGACGTAGCAAGGTGA	tggaaaggacgaaacaccgTAGTACTGAGTTCCCACATAGTTTAAGAGCTATGCTGGAAACAGCATAGCAAGTTTAAATAAGGCTAGTCCGTTATCAACTTGAAAAAGTGGCACCGAGTCGGTGCTTTTTTTGGAAGATAGTACTGAGTTCCCACATATCCCACGCGGAGATCGGAAGAGCACACGACGTAGCAAGGTGA
rs11057841_Min_ABE_367_g3	ABE	Variant	tggaaaggacgaaacaccg	ATAGTACTGAGTTCCCACAT	GTTTAAGAGCTATGCTGGAAACAGCATAGCAAGTTTAAATAAGGCTAGTCCGTTATCAACTTGAAAAAGTGGCACCGAGTCGGTGCTTTTTTT	GGGAAGATAGTACTGAGTTCCCACATATCCCA	CTGC	AGATCGGAAGAGCACACGACGTAGCAAGGTGA	tggaaaggacgaaacaccgATAGTACTGAGTTCCCACATGTTTAAGAGCTATGCTGGAAACAGCATAGCAAGTTTAAATAAGGCTAGTCCGTTATCAACTTGAAAAAGTGGCACCGAGTCGGTGCTTTTTTTGGGAAGATAGTACTGAGTTCCCACATATCCCACTGCAGATCGGAAGAGCACACGACGTAGCAAGGTGA
rs11057841_Min_ABE_367_g4	ABE	Variant	tggaaaggacgaaacaccg	ATAGTACTGAGTTCCCACA	GTTTAAGAGCTATGCTGGAAACAGCATAGCAAGTTTAAATAAGGCTAGTCCGTTATCAACTTGAAAAAGTGGCACCGAGTCGGTGCTTTTTTT	TGGGAAGATAGTACTGAGTTCCCACATATCCC	AAAG	AGATCGGAAGAGCACACGACGTAGCAAGGTGA	tggaaaggacgaaacaccgATAGTACTGAGTTCCCACAGTTTAAGAGCTATGCTGGAAACAGCATAGCAAGTTTAAATAAGGCTAGTCCGTTATCAACTTGAAAAAGTGGCACCGAGTCGGTGCTTTTTTTTGGGAAGATAGTACTGAGTTCCCACATATCCCAAAGAGATCGGAAGAGCACACGACGTAGCAAGGTGA
rs11057841_Min_ABE_367_g5	ABE	Variant	tggaaaggacgaaacaccg	AGATAGTACTGAGTTCCCAC	GTTTAAGAGCTATGCTGGAAACAGCATAGCAAGTTTAAATAAGGCTAGTCCGTTATCAACTTGAAAAAGTGGCACCGAGTCGGTGCTTTTTTT	TTGGGAAGATAGTACTGAGTTCCCACATATCC	ACAG	AGATCGGAAGAGCACACGACGTAGCAAGGTGA	tggaaaggacgaaacaccgAGATAGTACTGAGTTCCCACGTTTAAGAGCTATGCTGGAAACAGCATAGCAAGTTTAAATAAGGCTAGTCCGTTATCAACTTGAAAAAGTGGCACCGAGTCGGTGCTTTTTTTTTGGGAAGATAGTACTGAGTTCCCACATATCCACAGAGATCGGAAGAGCACACGACGTAGCAAGGTGA
rs1106056_Maj_ABE_30_g1	ABE	Variant	tggaaaggacgaaacaccg	AGAAGCGCTCAACACAGAAT	GTTTAAGAGCTATGCTGGAAACAGCATAGCAAGTTTAAATAAGGCTAGTCCGTTATCAACTTGAAAAAGTGGCACCGAGTCGGTGCTTTTTTT	CATCCAAGAAGCGCTCAACACAGAATTCATAC	ATAA	AGATCGGAAGAGCACACGACGTAGCAAGGTGA	tggaaaggacgaaacaccgAGAAGCGCTCAACACAGAATGTTTAAGAGCTATGCTGGAAACAGCATAGCAAGTTTAAATAAGGCTAGTCCGTTATCAACTTGAAAAAGTGGCACCGAGTCGGTGCTTTTTTTCATCCAAGAAGCGCTCAACACAGAATTCATACATAAAGATCGGAAGAGCACACGACGTAGCAAGGTGA
rs1106056_Maj_ABE_30_g2	ABE	Variant	tggaaaggacgaaacaccg	AAGAAGCGCTCAACACAGAA	GTTTAAGAGCTATGCTGGAAACAGCATAGCAAGTTTAAATAAGGCTAGTCCGTTATCAACTTGAAAAAGTGGCACCGAGTCGGTGCTTTTTTT	GCATCCAAGAAGCGCTCAACACAGAATTCATA	CCGG	AGATCGGAAGAGCACACGACGTAGCAAGGTGA	tggaaaggacgaaacaccgAAGAAGCGCTCAACACAGAAGTTTAAGAGCTATGCTGGAAACAGCATAGCAAGTTTAAATAAGGCTAGTCCGTTATCAACTTGAAAAAGTGGCACCGAGTCGGTGCTTTTTTTGCATCCAAGAAGCGCTCAACACAGAATTCATACCGGAGATCGGAAGAGCACACGACGTAGCAAGGTGA
rs1106056_Maj_ABE_30_g3	ABE	Variant	tggaaaggacgaaacaccg	CAAGAAGCGCTCAACACAGA	GTTTAAGAGCTATGCTGGAAACAGCATAGCAAGTTTAAATAAGGCTAGTCCGTTATCAACTTGAAAAAGTGGCACCGAGTCGGTGCTTTTTTT	AGCATCCAAGAAGCGCTCAACACAGAATTCAT	CTAG	AGATCGGAAGAGCACACGACGTAGCAAGGTGA	tggaaaggacgaaacaccgCAAGAAGCGCTCAACACAGAGTTTAAGAGCTATGCTGGAAACAGCATAGCAAGTTTAAATAAGGCTAGTCCGTTATCAACTTGAAAAAGTGGCACCGAGTCGGTGCTTTTTTTAGCATCCAAGAAGCGCTCAACACAGAATTCATCTAGAGATCGGAAGAGCACACGACGTAGCAAGGTGA
rs1106056_Maj_ABE_30_g4	ABE	Variant	tggaaaggacgaaacaccg	CCAAGAAGCGCTCAACACAG	GTTTAAGAGCTATGCTGGAAACAGCATAGCAAGTTTAAATAAGGCTAGTCCGTTATCAACTTGAAAAAGTGGCACCGAGTCGGTGCTTTTTTT	AAGCATCCAAGAAGCGCTCAACACAGAATTCA	TATT	AGATCGGAAGAGCACACGACGTAGCAAGGTGA	tggaaaggacgaaacaccgCCAAGAAGCGCTCAACACAGGTTTAAGAGCTATGCTGGAAACAGCATAGCAAGTTTAAATAAGGCTAGTCCGTTATCAACTTGAAAAAGTGGCACCGAGTCGGTGCTTTTTTTAAGCATCCAAGAAGCGCTCAACACAGAATTCATATTAGATCGGAAGAGCACACGACGTAGCAAGGTGA
rs1106056_Maj_ABE_30_g5	ABE	Variant	tggaaaggacgaaacaccg	TCCAAGAAGCGCTCAACACA	GTTTAAGAGCTATGCTGGAAACAGCATAGCAAGTTTAAATAAGGCTAGTCCGTTATCAACTTGAAAAAGTGGCACCGAGTCGGTGCTTTTTTT	CAAGCATCCAAGAAGCGCTCAACACAGAATTC	GAAT	AGATCGGAAGAGCACACGACGTAGCAAGGTGA	tggaaaggacgaaacaccgTCCAAGAAGCGCTCAACACAGTTTAAGAGCTATGCTGGAAACAGCATAGCAAGTTTAAATAAGGCTAGTCCGTTATCAACTTGAAAAAGTGGCACCGAGTCGGTGCTTTTTTTCAAGCATCCAAGAAGCGCTCAACACAGAATTCGAATAGATCGGAAGAGCACACGACGTAGCAAGGTGA
rs11065979_Min_ABE_368_g1	ABE	Variant	tggaaaggacgaaacaccg	ATTAGCCGGGCATGGTGGCT	GTTTAAGAGCTATGCTGGAAACAGCATAGCAAGTTTAAATAAGGCTAGTCCGTTATCAACTTGAAAAAGTGGCACCGAGTCGGTGCTTTTTTT	GGTGGCATTAGCCGGGCATGGTGGCTTACGCC	AGTC	AGATCGGAAGAGCACACGACGTAGCAAGGTGA	tggaaaggacgaaacaccgATTAGCCGGGCATGGTGGCTGTTTAAGAGCTATGCTGGAAACAGCATAGCAAGTTTAAATAAGGCTAGTCCGTTATCAACTTGAAAAAGTGGCACCGAGTCGGTGCTTTTTTTGGTGGCATTAGCCGGGCATGGTGGCTTACGCCAGTCAGATCGGAAGAGCACACGACGTAGCAAGGTGA
rs11065979_Min_ABE_368_g2	ABE	Variant	tggaaaggacgaaacaccg	CATTAGCCGGGCATGGTGGC	GTTTAAGAGCTATGCTGGAAACAGCATAGCAAGTTTAAATAAGGCTAGTCCGTTATCAACTTGAAAAAGTGGCACCGAGTCGGTGCTTTTTTT	AGGTGGCATTAGCCGGGCATGGTGGCTTACGC	TGTA	AGATCGGAAGAGCACACGACGTAGCAAGGTGA	tggaaaggacgaaacaccgCATTAGCCGGGCATGGTGGCGTTTAAGAGCTATGCTGGAAACAGCATAGCAAGTTTAAATAAGGCTAGTCCGTTATCAACTTGAAAAAGTGGCACCGAGTCGGTGCTTTTTTTAGGTGGCATTAGCCGGGCATGGTGGCTTACGCTGTAAGATCGGAAGAGCACACGACGTAGCAAGGTGA
rs11065979_Min_ABE_368_g3	ABE	Variant	tggaaaggacgaaacaccg	CATTAGCCGGGCATGGTGG	GTTTAAGAGCTATGCTGGAAACAGCATAGCAAGTTTAAATAAGGCTAGTCCGTTATCAACTTGAAAAAGTGGCACCGAGTCGGTGCTTTTTTT	CAGGTGGCATTAGCCGGGCATGGTGGCTTACG	TCAT	AGATCGGAAGAGCACACGACGTAGCAAGGTGA	tggaaaggacgaaacaccgCATTAGCCGGGCATGGTGGGTTTAAGAGCTATGCTGGAAACAGCATAGCAAGTTTAAATAAGGCTAGTCCGTTATCAACTTGAAAAAGTGGCACCGAGTCGGTGCTTTTTTTCAGGTGGCATTAGCCGGGCATGGTGGCTTACGTCATAGATCGGAAGAGCACACGACGTAGCAAGGTGA
rs11065979_Min_ABE_368_g4	ABE	Variant	tggaaaggacgaaacaccg	GCATTAGCCGGGCATGGTG	GTTTAAGAGCTATGCTGGAAACAGCATAGCAAGTTTAAATAAGGCTAGTCCGTTATCAACTTGAAAAAGTGGCACCGAGTCGGTGCTTTTTTT	ACAGGTGGCATTAGCCGGGCATGGTGGCTTAC	CTTG	AGATCGGAAGAGCACACGACGTAGCAAGGTGA	tggaaaggacgaaacaccgGCATTAGCCGGGCATGGTGGTTTAAGAGCTATGCTGGAAACAGCATAGCAAGTTTAAATAAGGCTAGTCCGTTATCAACTTGAAAAAGTGGCACCGAGTCGGTGCTTTTTTTACAGGTGGCATTAGCCGGGCATGGTGGCTTACCTTGAGATCGGAAGAGCACACGACGTAGCAAGGTGA
rs11065979_Min_ABE_368_g5	ABE	Variant	tggaaaggacgaaacaccg	TGGCATTAGCCGGGCATGGT	GTTTAAGAGCTATGCTGGAAACAGCATAGCAAGTTTAAATAAGGCTAGTCCGTTATCAACTTGAAAAAGTGGCACCGAGTCGGTGCTTTTTTT	GACAGGTGGCATTAGCCGGGCATGGTGGCTTA	CACC	AGATCGGAAGAGCACACGACGTAGCAAGGTGA	tggaaaggacgaaacaccgTGGCATTAGCCGGGCATGGTGTTTAAGAGCTATGCTGGAAACAGCATAGCAAGTTTAAATAAGGCTAGTCCGTTATCAACTTGAAAAAGTGGCACCGAGTCGGTGCTTTTTTTGACAGGTGGCATTAGCCGGGCATGGTGGCTTACACCAGATCGGAAGAGCACACGACGTAGCAAGGTGA
rs1107851_Maj_ABE_31_g1	ABE	Variant	tggaaaggacgaaacaccg	TTAGTTGGTCCCCACTGGG	GTTTAAGAGCTATGCTGGAAACAGCATAGCAAGTTTAAATAAGGCTAGTCCGTTATCAACTTGAAAAAGTGGCACCGAGTCGGTGCTTTTTTT	GTTTTTGTTAGTTGGTCCCCACTGGGCACAGG	TTTA	AGATCGGAAGAGCACACGACGTAGCAAGGTGA	tggaaaggacgaaacaccgTTAGTTGGTCCCCACTGGGGTTTAAGAGCTATGCTGGAAACAGCATAGCAAGTTTAAATAAGGCTAGTCCGTTATCAACTTGAAAAAGTGGCACCGAGTCGGTGCTTTTTTTGTTTTTGTTAGTTGGTCCCCACTGGGCACAGGTTTAAGATCGGAAGAGCACACGACGTAGCAAGGTGA
rs1107851_Maj_ABE_31_g2	ABE	Variant	tggaaaggacgaaacaccg	TGTTAGTTGGTCCCCACTGG	GTTTAAGAGCTATGCTGGAAACAGCATAGCAAGTTTAAATAAGGCTAGTCCGTTATCAACTTGAAAAAGTGGCACCGAGTCGGTGCTTTTTTT	GGTTTTTGTTAGTTGGTCCCCACTGGGCACAG	TAGT	AGATCGGAAGAGCACACGACGTAGCAAGGTGA	tggaaaggacgaaacaccgTGTTAGTTGGTCCCCACTGGGTTTAAGAGCTATGCTGGAAACAGCATAGCAAGTTTAAATAAGGCTAGTCCGTTATCAACTTGAAAAAGTGGCACCGAGTCGGTGCTTTTTTTGGTTTTTGTTAGTTGGTCCCCACTGGGCACAGTAGTAGATCGGAAGAGCACACGACGTAGCAAGGTGA
rs1107851_Maj_ABE_31_g3	ABE	Variant	tggaaaggacgaaacaccg	TTGTTAGTTGGTCCCCACTG	GTTTAAGAGCTATGCTGGAAACAGCATAGCAAGTTTAAATAAGGCTAGTCCGTTATCAACTTGAAAAAGTGGCACCGAGTCGGTGCTTTTTTT	TGGTTTTTGTTAGTTGGTCCCCACTGGGCACA	TCTT	AGATCGGAAGAGCACACGACGTAGCAAGGTGA	tggaaaggacgaaacaccgTTGTTAGTTGGTCCCCACTGGTTTAAGAGCTATGCTGGAAACAGCATAGCAAGTTTAAATAAGGCTAGTCCGTTATCAACTTGAAAAAGTGGCACCGAGTCGGTGCTTTTTTTTGGTTTTTGTTAGTTGGTCCCCACTGGGCACATCTTAGATCGGAAGAGCACACGACGTAGCAAGGTGA
rs1107851_Maj_ABE_31_g4	ABE	Variant	tggaaaggacgaaacaccg	TTTGTTAGTTGGTCCCCACT	GTTTAAGAGCTATGCTGGAAACAGCATAGCAAGTTTAAATAAGGCTAGTCCGTTATCAACTTGAAAAAGTGGCACCGAGTCGGTGCTTTTTTT	GTGGTTTTTGTTAGTTGGTCCCCACTGGGCAC	ACCC	AGATCGGAAGAGCACACGACGTAGCAAGGTGA	tggaaaggacgaaacaccgTTTGTTAGTTGGTCCCCACTGTTTAAGAGCTATGCTGGAAACAGCATAGCAAGTTTAAATAAGGCTAGTCCGTTATCAACTTGAAAAAGTGGCACCGAGTCGGTGCTTTTTTTGTGGTTTTTGTTAGTTGGTCCCCACTGGGCACACCCAGATCGGAAGAGCACACGACGTAGCAAGGTGA
rs1107851_Maj_ABE_31_g5	ABE	Variant	tggaaaggacgaaacaccg	TTTTGTTAGTTGGTCCCCAC	GTTTAAGAGCTATGCTGGAAACAGCATAGCAAGTTTAAATAAGGCTAGTCCGTTATCAACTTGAAAAAGTGGCACCGAGTCGGTGCTTTTTTT	GGTGGTTTTTGTTAGTTGGTCCCCACTGGGCA	CATT	AGATCGGAAGAGCACACGACGTAGCAAGGTGA	tggaaaggacgaaacaccgTTTTGTTAGTTGGTCCCCACGTTTAAGAGCTATGCTGGAAACAGCATAGCAAGTTTAAATAAGGCTAGTCCGTTATCAACTTGAAAAAGTGGCACCGAGTCGGTGCTTTTTTTGGTGGTTTTTGTTAGTTGGTCCCCACTGGGCACATTAGATCGGAAGAGCACACGACGTAGCAAGGTGA
rs11103379_Maj_ABE_32_g1	ABE	Variant	tggaaaggacgaaacaccg	TCAACTCCAGCCCAGGGCTC	GTTTAAGAGCTATGCTGGAAACAGCATAGCAAGTTTAAATAAGGCTAGTCCGTTATCAACTTGAAAAAGTGGCACCGAGTCGGTGCTTTTTTT	GCGTGATCAACTCCAGCCCAGGGCTCACTGGG	AGTA	AGATCGGAAGAGCACACGACGTAGCAAGGTGA	tggaaaggacgaaacaccgTCAACTCCAGCCCAGGGCTCGTTTAAGAGCTATGCTGGAAACAGCATAGCAAGTTTAAATAAGGCTAGTCCGTTATCAACTTGAAAAAGTGGCACCGAGTCGGTGCTTTTTTTGCGTGATCAACTCCAGCCCAGGGCTCACTGGGAGTAAGATCGGAAGAGCACACGACGTAGCAAGGTGA
rs11103379_Maj_ABE_32_g2	ABE	Variant	tggaaaggacgaaacaccg	ATCAACTCCAGCCCAGGGCT	GTTTAAGAGCTATGCTGGAAACAGCATAGCAAGTTTAAATAAGGCTAGTCCGTTATCAACTTGAAAAAGTGGCACCGAGTCGGTGCTTTTTTT	TGCGTGATCAACTCCAGCCCAGGGCTCACTGG	ACGT	AGATCGGAAGAGCACACGACGTAGCAAGGTGA	tggaaaggacgaaacaccgATCAACTCCAGCCCAGGGCTGTTTAAGAGCTATGCTGGAAACAGCATAGCAAGTTTAAATAAGGCTAGTCCGTTATCAACTTGAAAAAGTGGCACCGAGTCGGTGCTTTTTTTTGCGTGATCAACTCCAGCCCAGGGCTCACTGGACGTAGATCGGAAGAGCACACGACGTAGCAAGGTGA
rs11103379_Maj_ABE_32_g3	ABE	Variant	tggaaaggacgaaacaccg	ATCAACTCCAGCCCAGGGC	GTTTAAGAGCTATGCTGGAAACAGCATAGCAAGTTTAAATAAGGCTAGTCCGTTATCAACTTGAAAAAGTGGCACCGAGTCGGTGCTTTTTTT	ATGCGTGATCAACTCCAGCCCAGGGCTCACTG	GGTA	AGATCGGAAGAGCACACGACGTAGCAAGGTGA	tggaaaggacgaaacaccgATCAACTCCAGCCCAGGGCGTTTAAGAGCTATGCTGGAAACAGCATAGCAAGTTTAAATAAGGCTAGTCCGTTATCAACTTGAAAAAGTGGCACCGAGTCGGTGCTTTTTTTATGCGTGATCAACTCCAGCCCAGGGCTCACTGGGTAAGATCGGAAGAGCACACGACGTAGCAAGGTGA
rs11103379_Maj_ABE_32_g4	ABE	Variant	tggaaaggacgaaacaccg	TGATCAACTCCAGCCCAGGG	GTTTAAGAGCTATGCTGGAAACAGCATAGCAAGTTTAAATAAGGCTAGTCCGTTATCAACTTGAAAAAGTGGCACCGAGTCGGTGCTTTTTTT	CATGCGTGATCAACTCCAGCCCAGGGCTCACT	ACGC	AGATCGGAAGAGCACACGACGTAGCAAGGTGA	tggaaaggacgaaacaccgTGATCAACTCCAGCCCAGGGGTTTAAGAGCTATGCTGGAAACAGCATAGCAAGTTTAAATAAGGCTAGTCCGTTATCAACTTGAAAAAGTGGCACCGAGTCGGTGCTTTTTTTCATGCGTGATCAACTCCAGCCCAGGGCTCACTACGCAGATCGGAAGAGCACACGACGTAGCAAGGTGA
rs11103379_Maj_ABE_32_g5	ABE	Variant	tggaaaggacgaaacaccg	TGATCAACTCCAGCCCAGG	GTTTAAGAGCTATGCTGGAAACAGCATAGCAAGTTTAAATAAGGCTAGTCCGTTATCAACTTGAAAAAGTGGCACCGAGTCGGTGCTTTTTTT	CCATGCGTGATCAACTCCAGCCCAGGGCTCAC	TGGA	AGATCGGAAGAGCACACGACGTAGCAAGGTGA	tggaaaggacgaaacaccgTGATCAACTCCAGCCCAGGGTTTAAGAGCTATGCTGGAAACAGCATAGCAAGTTTAAATAAGGCTAGTCCGTTATCAACTTGAAAAAGTGGCACCGAGTCGGTGCTTTTTTTCCATGCGTGATCAACTCCAGCCCAGGGCTCACTGGAAGATCGGAAGAGCACACGACGTAGCAAGGTGA
rs111481101_Maj_ABE_33_g1	ABE	Variant	tggaaaggacgaaacaccg	AAGAGGCAGTACTAGGAAGG	GTTTAAGAGCTATGCTGGAAACAGCATAGCAAGTTTAAATAAGGCTAGTCCGTTATCAACTTGAAAAAGTGGCACCGAGTCGGTGCTTTTTTT	GTCCAGAAGAGGCAGTACTAGGAAGGAGACAG	CCCA	AGATCGGAAGAGCACACGACGTAGCAAGGTGA	tggaaaggacgaaacaccgAAGAGGCAGTACTAGGAAGGGTTTAAGAGCTATGCTGGAAACAGCATAGCAAGTTTAAATAAGGCTAGTCCGTTATCAACTTGAAAAAGTGGCACCGAGTCGGTGCTTTTTTTGTCCAGAAGAGGCAGTACTAGGAAGGAGACAGCCCAAGATCGGAAGAGCACACGACGTAGCAAGGTGA
rs111481101_Maj_ABE_33_g2	ABE	Variant	tggaaaggacgaaacaccg	AAGAGGCAGTACTAGGAAG	GTTTAAGAGCTATGCTGGAAACAGCATAGCAAGTTTAAATAAGGCTAGTCCGTTATCAACTTGAAAAAGTGGCACCGAGTCGGTGCTTTTTTT	GGTCCAGAAGAGGCAGTACTAGGAAGGAGACA	ACAT	AGATCGGAAGAGCACACGACGTAGCAAGGTGA	tggaaaggacgaaacaccgAAGAGGCAGTACTAGGAAGGTTTAAGAGCTATGCTGGAAACAGCATAGCAAGTTTAAATAAGGCTAGTCCGTTATCAACTTGAAAAAGTGGCACCGAGTCGGTGCTTTTTTTGGTCCAGAAGAGGCAGTACTAGGAAGGAGACAACATAGATCGGAAGAGCACACGACGTAGCAAGGTGA
rs111481101_Maj_ABE_33_g3	ABE	Variant	tggaaaggacgaaacaccg	AGAAGAGGCAGTACTAGGAA	GTTTAAGAGCTATGCTGGAAACAGCATAGCAAGTTTAAATAAGGCTAGTCCGTTATCAACTTGAAAAAGTGGCACCGAGTCGGTGCTTTTTTT	TGGTCCAGAAGAGGCAGTACTAGGAAGGAGAC	TTTG	AGATCGGAAGAGCACACGACGTAGCAAGGTGA	tggaaaggacgaaacaccgAGAAGAGGCAGTACTAGGAAGTTTAAGAGCTATGCTGGAAACAGCATAGCAAGTTTAAATAAGGCTAGTCCGTTATCAACTTGAAAAAGTGGCACCGAGTCGGTGCTTTTTTTTGGTCCAGAAGAGGCAGTACTAGGAAGGAGACTTTGAGATCGGAAGAGCACACGACGTAGCAAGGTGA
rs111481101_Maj_ABE_33_g4	ABE	Variant	tggaaaggacgaaacaccg	CAGAAGAGGCAGTACTAGGA	GTTTAAGAGCTATGCTGGAAACAGCATAGCAAGTTTAAATAAGGCTAGTCCGTTATCAACTTGAAAAAGTGGCACCGAGTCGGTGCTTTTTTT	GTGGTCCAGAAGAGGCAGTACTAGGAAGGAGA	TAGC	AGATCGGAAGAGCACACGACGTAGCAAGGTGA	tggaaaggacgaaacaccgCAGAAGAGGCAGTACTAGGAGTTTAAGAGCTATGCTGGAAACAGCATAGCAAGTTTAAATAAGGCTAGTCCGTTATCAACTTGAAAAAGTGGCACCGAGTCGGTGCTTTTTTTGTGGTCCAGAAGAGGCAGTACTAGGAAGGAGATAGCAGATCGGAAGAGCACACGACGTAGCAAGGTGA
rs111481101_Maj_ABE_33_g5	ABE	Variant	tggaaaggacgaaacaccg	CCAGAAGAGGCAGTACTAGG	GTTTAAGAGCTATGCTGGAAACAGCATAGCAAGTTTAAATAAGGCTAGTCCGTTATCAACTTGAAAAAGTGGCACCGAGTCGGTGCTTTTTTT	GGTGGTCCAGAAGAGGCAGTACTAGGAAGGAG	GTAA	AGATCGGAAGAGCACACGACGTAGCAAGGTGA	tggaaaggacgaaacaccgCCAGAAGAGGCAGTACTAGGGTTTAAGAGCTATGCTGGAAACAGCATAGCAAGTTTAAATAAGGCTAGTCCGTTATCAACTTGAAAAAGTGGCACCGAGTCGGTGCTTTTTTTGGTGGTCCAGAAGAGGCAGTACTAGGAAGGAGGTAAAGATCGGAAGAGCACACGACGTAGCAAGGTGA
rs11149612_Min_ABE_369_g1	ABE	Variant	tggaaaggacgaaacaccg	CTACAGAGTTGGGCACCTC	GTTTAAGAGCTATGCTGGAAACAGCATAGCAAGTTTAAATAAGGCTAGTCCGTTATCAACTTGAAAAAGTGGCACCGAGTCGGTGCTTTTTTT	AACCCAGCTACAGAGTTGGGCACCTCCAGGCA	TGGT	AGATCGGAAGAGCACACGACGTAGCAAGGTGA	tggaaaggacgaaacaccgCTACAGAGTTGGGCACCTCGTTTAAGAGCTATGCTGGAAACAGCATAGCAAGTTTAAATAAGGCTAGTCCGTTATCAACTTGAAAAAGTGGCACCGAGTCGGTGCTTTTTTTAACCCAGCTACAGAGTTGGGCACCTCCAGGCATGGTAGATCGGAAGAGCACACGACGTAGCAAGGTGA
rs11149612_Min_ABE_369_g2	ABE	Variant	tggaaaggacgaaacaccg	AGCTACAGAGTTGGGCACCT	GTTTAAGAGCTATGCTGGAAACAGCATAGCAAGTTTAAATAAGGCTAGTCCGTTATCAACTTGAAAAAGTGGCACCGAGTCGGTGCTTTTTTT	GAACCCAGCTACAGAGTTGGGCACCTCCAGGC	CGTC	AGATCGGAAGAGCACACGACGTAGCAAGGTGA	tggaaaggacgaaacaccgAGCTACAGAGTTGGGCACCTGTTTAAGAGCTATGCTGGAAACAGCATAGCAAGTTTAAATAAGGCTAGTCCGTTATCAACTTGAAAAAGTGGCACCGAGTCGGTGCTTTTTTTGAACCCAGCTACAGAGTTGGGCACCTCCAGGCCGTCAGATCGGAAGAGCACACGACGTAGCAAGGTGA
rs11149612_Min_ABE_369_g3	ABE	Variant	tggaaaggacgaaacaccg	CAGCTACAGAGTTGGGCACC	GTTTAAGAGCTATGCTGGAAACAGCATAGCAAGTTTAAATAAGGCTAGTCCGTTATCAACTTGAAAAAGTGGCACCGAGTCGGTGCTTTTTTT	CGAACCCAGCTACAGAGTTGGGCACCTCCAGG	CGAT	AGATCGGAAGAGCACACGACGTAGCAAGGTGA	tggaaaggacgaaacaccgCAGCTACAGAGTTGGGCACCGTTTAAGAGCTATGCTGGAAACAGCATAGCAAGTTTAAATAAGGCTAGTCCGTTATCAACTTGAAAAAGTGGCACCGAGTCGGTGCTTTTTTTCGAACCCAGCTACAGAGTTGGGCACCTCCAGGCGATAGATCGGAAGAGCACACGACGTAGCAAGGTGA
rs11149612_Min_ABE_369_g4	ABE	Variant	tggaaaggacgaaacaccg	CCAGCTACAGAGTTGGGCAC	GTTTAAGAGCTATGCTGGAAACAGCATAGCAAGTTTAAATAAGGCTAGTCCGTTATCAACTTGAAAAAGTGGCACCGAGTCGGTGCTTTTTTT	TCGAACCCAGCTACAGAGTTGGGCACCTCCAG	CGGG	AGATCGGAAGAGCACACGACGTAGCAAGGTGA	tggaaaggacgaaacaccgCCAGCTACAGAGTTGGGCACGTTTAAGAGCTATGCTGGAAACAGCATAGCAAGTTTAAATAAGGCTAGTCCGTTATCAACTTGAAAAAGTGGCACCGAGTCGGTGCTTTTTTTTCGAACCCAGCTACAGAGTTGGGCACCTCCAGCGGGAGATCGGAAGAGCACACGACGTAGCAAGGTGA
rs11149612_Min_ABE_369_g5	ABE	Variant	tggaaaggacgaaacaccg	CCCAGCTACAGAGTTGGGCA	GTTTAAGAGCTATGCTGGAAACAGCATAGCAAGTTTAAATAAGGCTAGTCCGTTATCAACTTGAAAAAGTGGCACCGAGTCGGTGCTTTTTTT	CTCGAACCCAGCTACAGAGTTGGGCACCTCCA	CTTA	AGATCGGAAGAGCACACGACGTAGCAAGGTGA	tggaaaggacgaaacaccgCCCAGCTACAGAGTTGGGCAGTTTAAGAGCTATGCTGGAAACAGCATAGCAAGTTTAAATAAGGCTAGTCCGTTATCAACTTGAAAAAGTGGCACCGAGTCGGTGCTTTTTTTCTCGAACCCAGCTACAGAGTTGGGCACCTCCACTTAAGATCGGAAGAGCACACGACGTAGCAAGGTGA
rs11155661_Maj_ABE_34_g1	ABE	Variant	tggaaaggacgaaacaccg	TCAACTATGAACTGCATTGT	GTTTAAGAGCTATGCTGGAAACAGCATAGCAAGTTTAAATAAGGCTAGTCCGTTATCAACTTGAAAAAGTGGCACCGAGTCGGTGCTTTTTTT	TAATTATCAACTATGAACTGCATTGTTGATGA	TTCC	AGATCGGAAGAGCACACGACGTAGCAAGGTGA	tggaaaggacgaaacaccgTCAACTATGAACTGCATTGTGTTTAAGAGCTATGCTGGAAACAGCATAGCAAGTTTAAATAAGGCTAGTCCGTTATCAACTTGAAAAAGTGGCACCGAGTCGGTGCTTTTTTTTAATTATCAACTATGAACTGCATTGTTGATGATTCCAGATCGGAAGAGCACACGACGTAGCAAGGTGA
rs11155661_Maj_ABE_34_g2	ABE	Variant	tggaaaggacgaaacaccg	ATCAACTATGAACTGCATTG	GTTTAAGAGCTATGCTGGAAACAGCATAGCAAGTTTAAATAAGGCTAGTCCGTTATCAACTTGAAAAAGTGGCACCGAGTCGGTGCTTTTTTT	ATAATTATCAACTATGAACTGCATTGTTGATG	ACAC	AGATCGGAAGAGCACACGACGTAGCAAGGTGA	tggaaaggacgaaacaccgATCAACTATGAACTGCATTGGTTTAAGAGCTATGCTGGAAACAGCATAGCAAGTTTAAATAAGGCTAGTCCGTTATCAACTTGAAAAAGTGGCACCGAGTCGGTGCTTTTTTTATAATTATCAACTATGAACTGCATTGTTGATGACACAGATCGGAAGAGCACACGACGTAGCAAGGTGA
rs11155661_Maj_ABE_34_g3	ABE	Variant	tggaaaggacgaaacaccg	TATCAACTATGAACTGCATT	GTTTAAGAGCTATGCTGGAAACAGCATAGCAAGTTTAAATAAGGCTAGTCCGTTATCAACTTGAAAAAGTGGCACCGAGTCGGTGCTTTTTTT	CATAATTATCAACTATGAACTGCATTGTTGAT	TAAC	AGATCGGAAGAGCACACGACGTAGCAAGGTGA	tggaaaggacgaaacaccgTATCAACTATGAACTGCATTGTTTAAGAGCTATGCTGGAAACAGCATAGCAAGTTTAAATAAGGCTAGTCCGTTATCAACTTGAAAAAGTGGCACCGAGTCGGTGCTTTTTTTCATAATTATCAACTATGAACTGCATTGTTGATTAACAGATCGGAAGAGCACACGACGTAGCAAGGTGA
rs11155661_Maj_ABE_34_g4	ABE	Variant	tggaaaggacgaaacaccg	TTATCAACTATGAACTGCAT	GTTTAAGAGCTATGCTGGAAACAGCATAGCAAGTTTAAATAAGGCTAGTCCGTTATCAACTTGAAAAAGTGGCACCGAGTCGGTGCTTTTTTT	TCATAATTATCAACTATGAACTGCATTGTTGA	GATA	AGATCGGAAGAGCACACGACGTAGCAAGGTGA	tggaaaggacgaaacaccgTTATCAACTATGAACTGCATGTTTAAGAGCTATGCTGGAAACAGCATAGCAAGTTTAAATAAGGCTAGTCCGTTATCAACTTGAAAAAGTGGCACCGAGTCGGTGCTTTTTTTTCATAATTATCAACTATGAACTGCATTGTTGAGATAAGATCGGAAGAGCACACGACGTAGCAAGGTGA
rs11155661_Maj_ABE_34_g5	ABE	Variant	tggaaaggacgaaacaccg	ATTATCAACTATGAACTGCA	GTTTAAGAGCTATGCTGGAAACAGCATAGCAAGTTTAAATAAGGCTAGTCCGTTATCAACTTGAAAAAGTGGCACCGAGTCGGTGCTTTTTTT	ATCATAATTATCAACTATGAACTGCATTGTTG	GAAG	AGATCGGAAGAGCACACGACGTAGCAAGGTGA	tggaaaggacgaaacaccgATTATCAACTATGAACTGCAGTTTAAGAGCTATGCTGGAAACAGCATAGCAAGTTTAAATAAGGCTAGTCCGTTATCAACTTGAAAAAGTGGCACCGAGTCGGTGCTTTTTTTATCATAATTATCAACTATGAACTGCATTGTTGGAAGAGATCGGAAGAGCACACGACGTAGCAAGGTGA
rs11167269_Maj_ABE_35_g1	ABE	Variant	tggaaaggacgaaacaccg	GCAGGTCCCTCTCACCTAA	GTTTAAGAGCTATGCTGGAAACAGCATAGCAAGTTTAAATAAGGCTAGTCCGTTATCAACTTGAAAAAGTGGCACCGAGTCGGTGCTTTTTTT	GCTGGTGGCAGGTCCCTCTCACCTAATCTGTT	CAGA	AGATCGGAAGAGCACACGACGTAGCAAGGTGA	tggaaaggacgaaacaccgGCAGGTCCCTCTCACCTAAGTTTAAGAGCTATGCTGGAAACAGCATAGCAAGTTTAAATAAGGCTAGTCCGTTATCAACTTGAAAAAGTGGCACCGAGTCGGTGCTTTTTTTGCTGGTGGCAGGTCCCTCTCACCTAATCTGTTCAGAAGATCGGAAGAGCACACGACGTAGCAAGGTGA
rs11167269_Maj_ABE_35_g2	ABE	Variant	tggaaaggacgaaacaccg	TGGCAGGTCCCTCTCACCTA	GTTTAAGAGCTATGCTGGAAACAGCATAGCAAGTTTAAATAAGGCTAGTCCGTTATCAACTTGAAAAAGTGGCACCGAGTCGGTGCTTTTTTT	TGCTGGTGGCAGGTCCCTCTCACCTAATCTGT	CCCC	AGATCGGAAGAGCACACGACGTAGCAAGGTGA	tggaaaggacgaaacaccgTGGCAGGTCCCTCTCACCTAGTTTAAGAGCTATGCTGGAAACAGCATAGCAAGTTTAAATAAGGCTAGTCCGTTATCAACTTGAAAAAGTGGCACCGAGTCGGTGCTTTTTTTTGCTGGTGGCAGGTCCCTCTCACCTAATCTGTCCCCAGATCGGAAGAGCACACGACGTAGCAAGGTGA
rs11167269_Maj_ABE_35_g3	ABE	Variant	tggaaaggacgaaacaccg	TGGCAGGTCCCTCTCACCT	GTTTAAGAGCTATGCTGGAAACAGCATAGCAAGTTTAAATAAGGCTAGTCCGTTATCAACTTGAAAAAGTGGCACCGAGTCGGTGCTTTTTTT	CTGCTGGTGGCAGGTCCCTCTCACCTAATCTG	TTGT	AGATCGGAAGAGCACACGACGTAGCAAGGTGA	tggaaaggacgaaacaccgTGGCAGGTCCCTCTCACCTGTTTAAGAGCTATGCTGGAAACAGCATAGCAAGTTTAAATAAGGCTAGTCCGTTATCAACTTGAAAAAGTGGCACCGAGTCGGTGCTTTTTTTCTGCTGGTGGCAGGTCCCTCTCACCTAATCTGTTGTAGATCGGAAGAGCACACGACGTAGCAAGGTGA
rs11167269_Maj_ABE_35_g4	ABE	Variant	tggaaaggacgaaacaccg	GTGGCAGGTCCCTCTCACC	GTTTAAGAGCTATGCTGGAAACAGCATAGCAAGTTTAAATAAGGCTAGTCCGTTATCAACTTGAAAAAGTGGCACCGAGTCGGTGCTTTTTTT	CCTGCTGGTGGCAGGTCCCTCTCACCTAATCT	ATGT	AGATCGGAAGAGCACACGACGTAGCAAGGTGA	tggaaaggacgaaacaccgGTGGCAGGTCCCTCTCACCGTTTAAGAGCTATGCTGGAAACAGCATAGCAAGTTTAAATAAGGCTAGTCCGTTATCAACTTGAAAAAGTGGCACCGAGTCGGTGCTTTTTTTCCTGCTGGTGGCAGGTCCCTCTCACCTAATCTATGTAGATCGGAAGAGCACACGACGTAGCAAGGTGA
rs11167269_Maj_ABE_35_g5	ABE	Variant	tggaaaggacgaaacaccg	TGGTGGCAGGTCCCTCTCAC	GTTTAAGAGCTATGCTGGAAACAGCATAGCAAGTTTAAATAAGGCTAGTCCGTTATCAACTTGAAAAAGTGGCACCGAGTCGGTGCTTTTTTT	TCCTGCTGGTGGCAGGTCCCTCTCACCTAATC	GGGC	AGATCGGAAGAGCACACGACGTAGCAAGGTGA	tggaaaggacgaaacaccgTGGTGGCAGGTCCCTCTCACGTTTAAGAGCTATGCTGGAAACAGCATAGCAAGTTTAAATAAGGCTAGTCCGTTATCAACTTGAAAAAGTGGCACCGAGTCGGTGCTTTTTTTTCCTGCTGGTGGCAGGTCCCTCTCACCTAATCGGGCAGATCGGAAGAGCACACGACGTAGCAAGGTGA
rs111989435_Maj_ABE_36_g1	ABE	Variant	tggaaaggacgaaacaccg	CCCAGCCCTCTTAACCATTT	GTTTAAGAGCTATGCTGGAAACAGCATAGCAAGTTTAAATAAGGCTAGTCCGTTATCAACTTGAAAAAGTGGCACCGAGTCGGTGCTTTTTTT	ACCGCGCCCAGCCCTCTTAACCATTTTTAAGT	ATGG	AGATCGGAAGAGCACACGACGTAGCAAGGTGA	tggaaaggacgaaacaccgCCCAGCCCTCTTAACCATTTGTTTAAGAGCTATGCTGGAAACAGCATAGCAAGTTTAAATAAGGCTAGTCCGTTATCAACTTGAAAAAGTGGCACCGAGTCGGTGCTTTTTTTACCGCGCCCAGCCCTCTTAACCATTTTTAAGTATGGAGATCGGAAGAGCACACGACGTAGCAAGGTGA
rs111989435_Maj_ABE_36_g2	ABE	Variant	tggaaaggacgaaacaccg	CCCAGCCCTCTTAACCATT	GTTTAAGAGCTATGCTGGAAACAGCATAGCAAGTTTAAATAAGGCTAGTCCGTTATCAACTTGAAAAAGTGGCACCGAGTCGGTGCTTTTTTT	CACCGCGCCCAGCCCTCTTAACCATTTTTAAG	GACA	AGATCGGAAGAGCACACGACGTAGCAAGGTGA	tggaaaggacgaaacaccgCCCAGCCCTCTTAACCATTGTTTAAGAGCTATGCTGGAAACAGCATAGCAAGTTTAAATAAGGCTAGTCCGTTATCAACTTGAAAAAGTGGCACCGAGTCGGTGCTTTTTTTCACCGCGCCCAGCCCTCTTAACCATTTTTAAGGACAAGATCGGAAGAGCACACGACGTAGCAAGGTGA
rs111989435_Maj_ABE_36_g3	ABE	Variant	tggaaaggacgaaacaccg	CGCCCAGCCCTCTTAACCAT	GTTTAAGAGCTATGCTGGAAACAGCATAGCAAGTTTAAATAAGGCTAGTCCGTTATCAACTTGAAAAAGTGGCACCGAGTCGGTGCTTTTTTT	CCACCGCGCCCAGCCCTCTTAACCATTTTTAA	GCAA	AGATCGGAAGAGCACACGACGTAGCAAGGTGA	tggaaaggacgaaacaccgCGCCCAGCCCTCTTAACCATGTTTAAGAGCTATGCTGGAAACAGCATAGCAAGTTTAAATAAGGCTAGTCCGTTATCAACTTGAAAAAGTGGCACCGAGTCGGTGCTTTTTTTCCACCGCGCCCAGCCCTCTTAACCATTTTTAAGCAAAGATCGGAAGAGCACACGACGTAGCAAGGTGA
rs111989435_Maj_ABE_36_g4	ABE	Variant	tggaaaggacgaaacaccg	CGCCCAGCCCTCTTAACCA	GTTTAAGAGCTATGCTGGAAACAGCATAGCAAGTTTAAATAAGGCTAGTCCGTTATCAACTTGAAAAAGTGGCACCGAGTCGGTGCTTTTTTT	GCCACCGCGCCCAGCCCTCTTAACCATTTTTA	CGCA	AGATCGGAAGAGCACACGACGTAGCAAGGTGA	tggaaaggacgaaacaccgCGCCCAGCCCTCTTAACCAGTTTAAGAGCTATGCTGGAAACAGCATAGCAAGTTTAAATAAGGCTAGTCCGTTATCAACTTGAAAAAGTGGCACCGAGTCGGTGCTTTTTTTGCCACCGCGCCCAGCCCTCTTAACCATTTTTACGCAAGATCGGAAGAGCACACGACGTAGCAAGGTGA
rs111989435_Maj_ABE_36_g5	ABE	Variant	tggaaaggacgaaacaccg	CGCGCCCAGCCCTCTTAACC	GTTTAAGAGCTATGCTGGAAACAGCATAGCAAGTTTAAATAAGGCTAGTCCGTTATCAACTTGAAAAAGTGGCACCGAGTCGGTGCTTTTTTT	AGCCACCGCGCCCAGCCCTCTTAACCATTTTT	GCCT	AGATCGGAAGAGCACACGACGTAGCAAGGTGA	tggaaaggacgaaacaccgCGCGCCCAGCCCTCTTAACCGTTTAAGAGCTATGCTGGAAACAGCATAGCAAGTTTAAATAAGGCTAGTCCGTTATCAACTTGAAAAAGTGGCACCGAGTCGGTGCTTTTTTTAGCCACCGCGCCCAGCCCTCTTAACCATTTTTGCCTAGATCGGAAGAGCACACGACGTAGCAAGGTGA
rs11206517_Maj_ABE_37_g1	ABE	Variant	tggaaaggacgaaacaccg	TGCAAGGGCTCGGGGCAGCC	GTTTAAGAGCTATGCTGGAAACAGCATAGCAAGTTTAAATAAGGCTAGTCCGTTATCAACTTGAAAAAGTGGCACCGAGTCGGTGCTTTTTTT	CCTAGCTGCAAGGGCTCGGGGCAGCCACTCAG	CCTC	AGATCGGAAGAGCACACGACGTAGCAAGGTGA	tggaaaggacgaaacaccgTGCAAGGGCTCGGGGCAGCCGTTTAAGAGCTATGCTGGAAACAGCATAGCAAGTTTAAATAAGGCTAGTCCGTTATCAACTTGAAAAAGTGGCACCGAGTCGGTGCTTTTTTTCCTAGCTGCAAGGGCTCGGGGCAGCCACTCAGCCTCAGATCGGAAGAGCACACGACGTAGCAAGGTGA
rs11206517_Maj_ABE_37_g2	ABE	Variant	tggaaaggacgaaacaccg	CTGCAAGGGCTCGGGGCAGC	GTTTAAGAGCTATGCTGGAAACAGCATAGCAAGTTTAAATAAGGCTAGTCCGTTATCAACTTGAAAAAGTGGCACCGAGTCGGTGCTTTTTTT	TCCTAGCTGCAAGGGCTCGGGGCAGCCACTCA	CAAA	AGATCGGAAGAGCACACGACGTAGCAAGGTGA	tggaaaggacgaaacaccgCTGCAAGGGCTCGGGGCAGCGTTTAAGAGCTATGCTGGAAACAGCATAGCAAGTTTAAATAAGGCTAGTCCGTTATCAACTTGAAAAAGTGGCACCGAGTCGGTGCTTTTTTTTCCTAGCTGCAAGGGCTCGGGGCAGCCACTCACAAAAGATCGGAAGAGCACACGACGTAGCAAGGTGA
rs11206517_Maj_ABE_37_g3	ABE	Variant	tggaaaggacgaaacaccg	CTGCAAGGGCTCGGGGCAG	GTTTAAGAGCTATGCTGGAAACAGCATAGCAAGTTTAAATAAGGCTAGTCCGTTATCAACTTGAAAAAGTGGCACCGAGTCGGTGCTTTTTTT	GTCCTAGCTGCAAGGGCTCGGGGCAGCCACTC	ACTC	AGATCGGAAGAGCACACGACGTAGCAAGGTGA	tggaaaggacgaaacaccgCTGCAAGGGCTCGGGGCAGGTTTAAGAGCTATGCTGGAAACAGCATAGCAAGTTTAAATAAGGCTAGTCCGTTATCAACTTGAAAAAGTGGCACCGAGTCGGTGCTTTTTTTGTCCTAGCTGCAAGGGCTCGGGGCAGCCACTCACTCAGATCGGAAGAGCACACGACGTAGCAAGGTGA
rs11206517_Maj_ABE_37_g4	ABE	Variant	tggaaaggacgaaacaccg	AGCTGCAAGGGCTCGGGGCA	GTTTAAGAGCTATGCTGGAAACAGCATAGCAAGTTTAAATAAGGCTAGTCCGTTATCAACTTGAAAAAGTGGCACCGAGTCGGTGCTTTTTTT	TGTCCTAGCTGCAAGGGCTCGGGGCAGCCACT	ACCT	AGATCGGAAGAGCACACGACGTAGCAAGGTGA	tggaaaggacgaaacaccgAGCTGCAAGGGCTCGGGGCAGTTTAAGAGCTATGCTGGAAACAGCATAGCAAGTTTAAATAAGGCTAGTCCGTTATCAACTTGAAAAAGTGGCACCGAGTCGGTGCTTTTTTTTGTCCTAGCTGCAAGGGCTCGGGGCAGCCACTACCTAGATCGGAAGAGCACACGACGTAGCAAGGTGA
rs11206517_Maj_ABE_37_g5	ABE	Variant	tggaaaggacgaaacaccg	TAGCTGCAAGGGCTCGGGGC	GTTTAAGAGCTATGCTGGAAACAGCATAGCAAGTTTAAATAAGGCTAGTCCGTTATCAACTTGAAAAAGTGGCACCGAGTCGGTGCTTTTTTT	ATGTCCTAGCTGCAAGGGCTCGGGGCAGCCAC	AGGG	AGATCGGAAGAGCACACGACGTAGCAAGGTGA	tggaaaggacgaaacaccgTAGCTGCAAGGGCTCGGGGCGTTTAAGAGCTATGCTGGAAACAGCATAGCAAGTTTAAATAAGGCTAGTCCGTTATCAACTTGAAAAAGTGGCACCGAGTCGGTGCTTTTTTTATGTCCTAGCTGCAAGGGCTCGGGGCAGCCACAGGGAGATCGGAAGAGCACACGACGTAGCAAGGTGA
rs11218721_Min_ABE_370_g1	ABE	Variant	tggaaaggacgaaacaccg	AGCATGGCCAACATGGAGAA	GTTTAAGAGCTATGCTGGAAACAGCATAGCAAGTTTAAATAAGGCTAGTCCGTTATCAACTTGAAAAAGTGGCACCGAGTCGGTGCTTTTTTT	GAGACCAGCATGGCCAACATGGAGAAACCCCA	CTCC	AGATCGGAAGAGCACACGACGTAGCAAGGTGA	tggaaaggacgaaacaccgAGCATGGCCAACATGGAGAAGTTTAAGAGCTATGCTGGAAACAGCATAGCAAGTTTAAATAAGGCTAGTCCGTTATCAACTTGAAAAAGTGGCACCGAGTCGGTGCTTTTTTTGAGACCAGCATGGCCAACATGGAGAAACCCCACTCCAGATCGGAAGAGCACACGACGTAGCAAGGTGA
rs11218721_Min_ABE_370_g2	ABE	Variant	tggaaaggacgaaacaccg	CAGCATGGCCAACATGGAGA	GTTTAAGAGCTATGCTGGAAACAGCATAGCAAGTTTAAATAAGGCTAGTCCGTTATCAACTTGAAAAAGTGGCACCGAGTCGGTGCTTTTTTT	CGAGACCAGCATGGCCAACATGGAGAAACCCC	CCAA	AGATCGGAAGAGCACACGACGTAGCAAGGTGA	tggaaaggacgaaacaccgCAGCATGGCCAACATGGAGAGTTTAAGAGCTATGCTGGAAACAGCATAGCAAGTTTAAATAAGGCTAGTCCGTTATCAACTTGAAAAAGTGGCACCGAGTCGGTGCTTTTTTTCGAGACCAGCATGGCCAACATGGAGAAACCCCCCAAAGATCGGAAGAGCACACGACGTAGCAAGGTGA
rs11218721_Min_ABE_370_g3	ABE	Variant	tggaaaggacgaaacaccg	CCAGCATGGCCAACATGGAG	GTTTAAGAGCTATGCTGGAAACAGCATAGCAAGTTTAAATAAGGCTAGTCCGTTATCAACTTGAAAAAGTGGCACCGAGTCGGTGCTTTTTTT	TCGAGACCAGCATGGCCAACATGGAGAAACCC	ACCA	AGATCGGAAGAGCACACGACGTAGCAAGGTGA	tggaaaggacgaaacaccgCCAGCATGGCCAACATGGAGGTTTAAGAGCTATGCTGGAAACAGCATAGCAAGTTTAAATAAGGCTAGTCCGTTATCAACTTGAAAAAGTGGCACCGAGTCGGTGCTTTTTTTTCGAGACCAGCATGGCCAACATGGAGAAACCCACCAAGATCGGAAGAGCACACGACGTAGCAAGGTGA
rs11218721_Min_ABE_370_g4	ABE	Variant	tggaaaggacgaaacaccg	ACCAGCATGGCCAACATGGA	GTTTAAGAGCTATGCTGGAAACAGCATAGCAAGTTTAAATAAGGCTAGTCCGTTATCAACTTGAAAAAGTGGCACCGAGTCGGTGCTTTTTTT	TTCGAGACCAGCATGGCCAACATGGAGAAACC	CCTA	AGATCGGAAGAGCACACGACGTAGCAAGGTGA	tggaaaggacgaaacaccgACCAGCATGGCCAACATGGAGTTTAAGAGCTATGCTGGAAACAGCATAGCAAGTTTAAATAAGGCTAGTCCGTTATCAACTTGAAAAAGTGGCACCGAGTCGGTGCTTTTTTTTTCGAGACCAGCATGGCCAACATGGAGAAACCCCTAAGATCGGAAGAGCACACGACGTAGCAAGGTGA
rs11218721_Min_ABE_370_g5	ABE	Variant	tggaaaggacgaaacaccg	ACCAGCATGGCCAACATGG	GTTTAAGAGCTATGCTGGAAACAGCATAGCAAGTTTAAATAAGGCTAGTCCGTTATCAACTTGAAAAAGTGGCACCGAGTCGGTGCTTTTTTT	GTTCGAGACCAGCATGGCCAACATGGAGAAAC	TGCC	AGATCGGAAGAGCACACGACGTAGCAAGGTGA	tggaaaggacgaaacaccgACCAGCATGGCCAACATGGGTTTAAGAGCTATGCTGGAAACAGCATAGCAAGTTTAAATAAGGCTAGTCCGTTATCAACTTGAAAAAGTGGCACCGAGTCGGTGCTTTTTTTGTTCGAGACCAGCATGGCCAACATGGAGAAACTGCCAGATCGGAAGAGCACACGACGTAGCAAGGTGA
rs112210573_Maj_ABE_38_g1	ABE	Variant	tggaaaggacgaaacaccg	AAAAAAACAGGCCATCTTTG	GTTTAAGAGCTATGCTGGAAACAGCATAGCAAGTTTAAATAAGGCTAGTCCGTTATCAACTTGAAAAAGTGGCACCGAGTCGGTGCTTTTTTT	AAAAAAAAAAAAACAGGCCATCTTTGAGTGAA	CTGA	AGATCGGAAGAGCACACGACGTAGCAAGGTGA	tggaaaggacgaaacaccgAAAAAAACAGGCCATCTTTGGTTTAAGAGCTATGCTGGAAACAGCATAGCAAGTTTAAATAAGGCTAGTCCGTTATCAACTTGAAAAAGTGGCACCGAGTCGGTGCTTTTTTTAAAAAAAAAAAAACAGGCCATCTTTGAGTGAACTGAAGATCGGAAGAGCACACGACGTAGCAAGGTGA
rs112210573_Maj_ABE_38_g2	ABE	Variant	tggaaaggacgaaacaccg	AAAAAAAACAGGCCATCTTT	GTTTAAGAGCTATGCTGGAAACAGCATAGCAAGTTTAAATAAGGCTAGTCCGTTATCAACTTGAAAAAGTGGCACCGAGTCGGTGCTTTTTTT	AAAAAAAAAAAAAACAGGCCATCTTTGAGTGA	ATTT	AGATCGGAAGAGCACACGACGTAGCAAGGTGA	tggaaaggacgaaacaccgAAAAAAAACAGGCCATCTTTGTTTAAGAGCTATGCTGGAAACAGCATAGCAAGTTTAAATAAGGCTAGTCCGTTATCAACTTGAAAAAGTGGCACCGAGTCGGTGCTTTTTTTAAAAAAAAAAAAAACAGGCCATCTTTGAGTGAATTTAGATCGGAAGAGCACACGACGTAGCAAGGTGA
rs112210573_Maj_ABE_38_g3	ABE	Variant	tggaaaggacgaaacaccg	AAAAAAAAACAGGCCATCTT	GTTTAAGAGCTATGCTGGAAACAGCATAGCAAGTTTAAATAAGGCTAGTCCGTTATCAACTTGAAAAAGTGGCACCGAGTCGGTGCTTTTTTT	TAAAAAAAAAAAAAACAGGCCATCTTTGAGTG	AACG	AGATCGGAAGAGCACACGACGTAGCAAGGTGA	tggaaaggacgaaacaccgAAAAAAAAACAGGCCATCTTGTTTAAGAGCTATGCTGGAAACAGCATAGCAAGTTTAAATAAGGCTAGTCCGTTATCAACTTGAAAAAGTGGCACCGAGTCGGTGCTTTTTTTTAAAAAAAAAAAAAACAGGCCATCTTTGAGTGAACGAGATCGGAAGAGCACACGACGTAGCAAGGTGA
rs112210573_Maj_ABE_38_g4	ABE	Variant	tggaaaggacgaaacaccg	AAAAAAAAAACAGGCCATCT	GTTTAAGAGCTATGCTGGAAACAGCATAGCAAGTTTAAATAAGGCTAGTCCGTTATCAACTTGAAAAAGTGGCACCGAGTCGGTGCTTTTTTT	TTAAAAAAAAAAAAAACAGGCCATCTTTGAGT	ATAG	AGATCGGAAGAGCACACGACGTAGCAAGGTGA	tggaaaggacgaaacaccgAAAAAAAAAACAGGCCATCTGTTTAAGAGCTATGCTGGAAACAGCATAGCAAGTTTAAATAAGGCTAGTCCGTTATCAACTTGAAAAAGTGGCACCGAGTCGGTGCTTTTTTTTTAAAAAAAAAAAAAACAGGCCATCTTTGAGTATAGAGATCGGAAGAGCACACGACGTAGCAAGGTGA
rs112210573_Maj_ABE_38_g5	ABE	Variant	tggaaaggacgaaacaccg	AAAAAAAAAAACAGGCCATC	GTTTAAGAGCTATGCTGGAAACAGCATAGCAAGTTTAAATAAGGCTAGTCCGTTATCAACTTGAAAAAGTGGCACCGAGTCGGTGCTTTTTTT	ATTAAAAAAAAAAAAAACAGGCCATCTTTGAG	GCTA	AGATCGGAAGAGCACACGACGTAGCAAGGTGA	tggaaaggacgaaacaccgAAAAAAAAAAACAGGCCATCGTTTAAGAGCTATGCTGGAAACAGCATAGCAAGTTTAAATAAGGCTAGTCCGTTATCAACTTGAAAAAGTGGCACCGAGTCGGTGCTTTTTTTATTAAAAAAAAAAAAAACAGGCCATCTTTGAGGCTAAGATCGGAAGAGCACACGACGTAGCAAGGTGA
rs112595563_Maj_ABE_39_g1	ABE	Variant	tggaaaggacgaaacaccg	TATATATATATATAAAGAAA	GTTTAAGAGCTATGCTGGAAACAGCATAGCAAGTTTAAATAAGGCTAGTCCGTTATCAACTTGAAAAAGTGGCACCGAGTCGGTGCTTTTTTT	TATACGTATATATATATATAAAGAAAATGCTA	ATAT	AGATCGGAAGAGCACACGACGTAGCAAGGTGA	tggaaaggacgaaacaccgTATATATATATATAAAGAAAGTTTAAGAGCTATGCTGGAAACAGCATAGCAAGTTTAAATAAGGCTAGTCCGTTATCAACTTGAAAAAGTGGCACCGAGTCGGTGCTTTTTTTTATACGTATATATATATATAAAGAAAATGCTAATATAGATCGGAAGAGCACACGACGTAGCAAGGTGA
rs112595563_Maj_ABE_39_g2	ABE	Variant	tggaaaggacgaaacaccg	TATATATATATATAAAGAA	GTTTAAGAGCTATGCTGGAAACAGCATAGCAAGTTTAAATAAGGCTAGTCCGTTATCAACTTGAAAAAGTGGCACCGAGTCGGTGCTTTTTTT	ATATACGTATATATATATATAAAGAAAATGCT	AAAA	AGATCGGAAGAGCACACGACGTAGCAAGGTGA	tggaaaggacgaaacaccgTATATATATATATAAAGAAGTTTAAGAGCTATGCTGGAAACAGCATAGCAAGTTTAAATAAGGCTAGTCCGTTATCAACTTGAAAAAGTGGCACCGAGTCGGTGCTTTTTTTATATACGTATATATATATATAAAGAAAATGCTAAAAAGATCGGAAGAGCACACGACGTAGCAAGGTGA
rs112595563_Maj_ABE_39_g3	ABE	Variant	tggaaaggacgaaacaccg	CGTATATATATATATAAAGA	GTTTAAGAGCTATGCTGGAAACAGCATAGCAAGTTTAAATAAGGCTAGTCCGTTATCAACTTGAAAAAGTGGCACCGAGTCGGTGCTTTTTTT	TATATACGTATATATATATATAAAGAAAATGC	AGAG	AGATCGGAAGAGCACACGACGTAGCAAGGTGA	tggaaaggacgaaacaccgCGTATATATATATATAAAGAGTTTAAGAGCTATGCTGGAAACAGCATAGCAAGTTTAAATAAGGCTAGTCCGTTATCAACTTGAAAAAGTGGCACCGAGTCGGTGCTTTTTTTTATATACGTATATATATATATAAAGAAAATGCAGAGAGATCGGAAGAGCACACGACGTAGCAAGGTGA
rs112595563_Maj_ABE_39_g4	ABE	Variant	tggaaaggacgaaacaccg	ACGTATATATATATATAAAG	GTTTAAGAGCTATGCTGGAAACAGCATAGCAAGTTTAAATAAGGCTAGTCCGTTATCAACTTGAAAAAGTGGCACCGAGTCGGTGCTTTTTTT	ATATATACGTATATATATATATAAAGAAAATG	AATA	AGATCGGAAGAGCACACGACGTAGCAAGGTGA	tggaaaggacgaaacaccgACGTATATATATATATAAAGGTTTAAGAGCTATGCTGGAAACAGCATAGCAAGTTTAAATAAGGCTAGTCCGTTATCAACTTGAAAAAGTGGCACCGAGTCGGTGCTTTTTTTATATATACGTATATATATATATAAAGAAAATGAATAAGATCGGAAGAGCACACGACGTAGCAAGGTGA
rs112595563_Maj_ABE_39_g5	ABE	Variant	tggaaaggacgaaacaccg	TACGTATATATATATATAAA	GTTTAAGAGCTATGCTGGAAACAGCATAGCAAGTTTAAATAAGGCTAGTCCGTTATCAACTTGAAAAAGTGGCACCGAGTCGGTGCTTTTTTT	TATATATACGTATATATATATATAAAGAAAAT	CCAG	AGATCGGAAGAGCACACGACGTAGCAAGGTGA	tggaaaggacgaaacaccgTACGTATATATATATATAAAGTTTAAGAGCTATGCTGGAAACAGCATAGCAAGTTTAAATAAGGCTAGTCCGTTATCAACTTGAAAAAGTGGCACCGAGTCGGTGCTTTTTTTTATATATACGTATATATATATATAAAGAAAATCCAGAGATCGGAAGAGCACACGACGTAGCAAGGTGA
rs11264333_Min_ABE_371_g1	ABE	Variant	tggaaaggacgaaacaccg	AGTACGCGGGGCGGGGCTCC	GTTTAAGAGCTATGCTGGAAACAGCATAGCAAGTTTAAATAAGGCTAGTCCGTTATCAACTTGAAAAAGTGGCACCGAGTCGGTGCTTTTTTT	GAGCCGAGTACGCGGGGCGGGGCTCCAGAGCC	GAAC	AGATCGGAAGAGCACACGACGTAGCAAGGTGA	tggaaaggacgaaacaccgAGTACGCGGGGCGGGGCTCCGTTTAAGAGCTATGCTGGAAACAGCATAGCAAGTTTAAATAAGGCTAGTCCGTTATCAACTTGAAAAAGTGGCACCGAGTCGGTGCTTTTTTTGAGCCGAGTACGCGGGGCGGGGCTCCAGAGCCGAACAGATCGGAAGAGCACACGACGTAGCAAGGTGA
rs11264333_Min_ABE_371_g2	ABE	Variant	tggaaaggacgaaacaccg	AGTACGCGGGGCGGGGCTC	GTTTAAGAGCTATGCTGGAAACAGCATAGCAAGTTTAAATAAGGCTAGTCCGTTATCAACTTGAAAAAGTGGCACCGAGTCGGTGCTTTTTTT	GGAGCCGAGTACGCGGGGCGGGGCTCCAGAGC	CGTG	AGATCGGAAGAGCACACGACGTAGCAAGGTGA	tggaaaggacgaaacaccgAGTACGCGGGGCGGGGCTCGTTTAAGAGCTATGCTGGAAACAGCATAGCAAGTTTAAATAAGGCTAGTCCGTTATCAACTTGAAAAAGTGGCACCGAGTCGGTGCTTTTTTTGGAGCCGAGTACGCGGGGCGGGGCTCCAGAGCCGTGAGATCGGAAGAGCACACGACGTAGCAAGGTGA
rs11264333_Min_ABE_371_g3	ABE	Variant	tggaaaggacgaaacaccg	CGAGTACGCGGGGCGGGGCT	GTTTAAGAGCTATGCTGGAAACAGCATAGCAAGTTTAAATAAGGCTAGTCCGTTATCAACTTGAAAAAGTGGCACCGAGTCGGTGCTTTTTTT	CGGAGCCGAGTACGCGGGGCGGGGCTCCAGAG	ATCA	AGATCGGAAGAGCACACGACGTAGCAAGGTGA	tggaaaggacgaaacaccgCGAGTACGCGGGGCGGGGCTGTTTAAGAGCTATGCTGGAAACAGCATAGCAAGTTTAAATAAGGCTAGTCCGTTATCAACTTGAAAAAGTGGCACCGAGTCGGTGCTTTTTTTCGGAGCCGAGTACGCGGGGCGGGGCTCCAGAGATCAAGATCGGAAGAGCACACGACGTAGCAAGGTGA
rs11264333_Min_ABE_371_g4	ABE	Variant	tggaaaggacgaaacaccg	CCGAGTACGCGGGGCGGGGC	GTTTAAGAGCTATGCTGGAAACAGCATAGCAAGTTTAAATAAGGCTAGTCCGTTATCAACTTGAAAAAGTGGCACCGAGTCGGTGCTTTTTTT	GCGGAGCCGAGTACGCGGGGCGGGGCTCCAGA	CAAG	AGATCGGAAGAGCACACGACGTAGCAAGGTGA	tggaaaggacgaaacaccgCCGAGTACGCGGGGCGGGGCGTTTAAGAGCTATGCTGGAAACAGCATAGCAAGTTTAAATAAGGCTAGTCCGTTATCAACTTGAAAAAGTGGCACCGAGTCGGTGCTTTTTTTGCGGAGCCGAGTACGCGGGGCGGGGCTCCAGACAAGAGATCGGAAGAGCACACGACGTAGCAAGGTGA
rs11264333_Min_ABE_371_g5	ABE	Variant	tggaaaggacgaaacaccg	CCGAGTACGCGGGGCGGGG	GTTTAAGAGCTATGCTGGAAACAGCATAGCAAGTTTAAATAAGGCTAGTCCGTTATCAACTTGAAAAAGTGGCACCGAGTCGGTGCTTTTTTT	GGCGGAGCCGAGTACGCGGGGCGGGGCTCCAG	TTCA	AGATCGGAAGAGCACACGACGTAGCAAGGTGA	tggaaaggacgaaacaccgCCGAGTACGCGGGGCGGGGGTTTAAGAGCTATGCTGGAAACAGCATAGCAAGTTTAAATAAGGCTAGTCCGTTATCAACTTGAAAAAGTGGCACCGAGTCGGTGCTTTTTTTGGCGGAGCCGAGTACGCGGGGCGGGGCTCCAGTTCAAGATCGGAAGAGCACACGACGTAGCAAGGTGA
rs11320208_Maj_ABE_40_g1	ABE	Variant	tggaaaggacgaaacaccg	ACAATACATATTTCCTGAGC	GTTTAAGAGCTATGCTGGAAACAGCATAGCAAGTTTAAATAAGGCTAGTCCGTTATCAACTTGAAAAAGTGGCACCGAGTCGGTGCTTTTTTT	TATCTAACAATACATATTTCCTGAGCATTTTA	TCCC	AGATCGGAAGAGCACACGACGTAGCAAGGTGA	tggaaaggacgaaacaccgACAATACATATTTCCTGAGCGTTTAAGAGCTATGCTGGAAACAGCATAGCAAGTTTAAATAAGGCTAGTCCGTTATCAACTTGAAAAAGTGGCACCGAGTCGGTGCTTTTTTTTATCTAACAATACATATTTCCTGAGCATTTTATCCCAGATCGGAAGAGCACACGACGTAGCAAGGTGA
rs11320208_Maj_ABE_40_g2	ABE	Variant	tggaaaggacgaaacaccg	AACAATACATATTTCCTGAG	GTTTAAGAGCTATGCTGGAAACAGCATAGCAAGTTTAAATAAGGCTAGTCCGTTATCAACTTGAAAAAGTGGCACCGAGTCGGTGCTTTTTTT	TTATCTAACAATACATATTTCCTGAGCATTTT	GGCC	AGATCGGAAGAGCACACGACGTAGCAAGGTGA	tggaaaggacgaaacaccgAACAATACATATTTCCTGAGGTTTAAGAGCTATGCTGGAAACAGCATAGCAAGTTTAAATAAGGCTAGTCCGTTATCAACTTGAAAAAGTGGCACCGAGTCGGTGCTTTTTTTTTATCTAACAATACATATTTCCTGAGCATTTTGGCCAGATCGGAAGAGCACACGACGTAGCAAGGTGA
rs11320208_Maj_ABE_40_g3	ABE	Variant	tggaaaggacgaaacaccg	TAACAATACATATTTCCTGA	GTTTAAGAGCTATGCTGGAAACAGCATAGCAAGTTTAAATAAGGCTAGTCCGTTATCAACTTGAAAAAGTGGCACCGAGTCGGTGCTTTTTTT	ATTATCTAACAATACATATTTCCTGAGCATTT	GGAC	AGATCGGAAGAGCACACGACGTAGCAAGGTGA	tggaaaggacgaaacaccgTAACAATACATATTTCCTGAGTTTAAGAGCTATGCTGGAAACAGCATAGCAAGTTTAAATAAGGCTAGTCCGTTATCAACTTGAAAAAGTGGCACCGAGTCGGTGCTTTTTTTATTATCTAACAATACATATTTCCTGAGCATTTGGACAGATCGGAAGAGCACACGACGTAGCAAGGTGA
rs11320208_Maj_ABE_40_g4	ABE	Variant	tggaaaggacgaaacaccg	CTAACAATACATATTTCCTG	GTTTAAGAGCTATGCTGGAAACAGCATAGCAAGTTTAAATAAGGCTAGTCCGTTATCAACTTGAAAAAGTGGCACCGAGTCGGTGCTTTTTTT	TATTATCTAACAATACATATTTCCTGAGCATT	AGCG	AGATCGGAAGAGCACACGACGTAGCAAGGTGA	tggaaaggacgaaacaccgCTAACAATACATATTTCCTGGTTTAAGAGCTATGCTGGAAACAGCATAGCAAGTTTAAATAAGGCTAGTCCGTTATCAACTTGAAAAAGTGGCACCGAGTCGGTGCTTTTTTTTATTATCTAACAATACATATTTCCTGAGCATTAGCGAGATCGGAAGAGCACACGACGTAGCAAGGTGA
rs11320208_Maj_ABE_40_g5	ABE	Variant	tggaaaggacgaaacaccg	TCTAACAATACATATTTCCT	GTTTAAGAGCTATGCTGGAAACAGCATAGCAAGTTTAAATAAGGCTAGTCCGTTATCAACTTGAAAAAGTGGCACCGAGTCGGTGCTTTTTTT	CTATTATCTAACAATACATATTTCCTGAGCAT	CACG	AGATCGGAAGAGCACACGACGTAGCAAGGTGA	tggaaaggacgaaacaccgTCTAACAATACATATTTCCTGTTTAAGAGCTATGCTGGAAACAGCATAGCAAGTTTAAATAAGGCTAGTCCGTTATCAACTTGAAAAAGTGGCACCGAGTCGGTGCTTTTTTTCTATTATCTAACAATACATATTTCCTGAGCATCACGAGATCGGAAGAGCACACGACGTAGCAAGGTGA
rs113408797_Maj_ABE_41_g1	ABE	Variant	tggaaaggacgaaacaccg	TCAATTATACCTTGGCCAAT	GTTTAAGAGCTATGCTGGAAACAGCATAGCAAGTTTAAATAAGGCTAGTCCGTTATCAACTTGAAAAAGTGGCACCGAGTCGGTGCTTTTTTT	GACATTTCAATTATACCTTGGCCAATAAAGAA	GGTT	AGATCGGAAGAGCACACGACGTAGCAAGGTGA	tggaaaggacgaaacaccgTCAATTATACCTTGGCCAATGTTTAAGAGCTATGCTGGAAACAGCATAGCAAGTTTAAATAAGGCTAGTCCGTTATCAACTTGAAAAAGTGGCACCGAGTCGGTGCTTTTTTTGACATTTCAATTATACCTTGGCCAATAAAGAAGGTTAGATCGGAAGAGCACACGACGTAGCAAGGTGA
rs113408797_Maj_ABE_41_g2	ABE	Variant	tggaaaggacgaaacaccg	TTCAATTATACCTTGGCCAA	GTTTAAGAGCTATGCTGGAAACAGCATAGCAAGTTTAAATAAGGCTAGTCCGTTATCAACTTGAAAAAGTGGCACCGAGTCGGTGCTTTTTTT	TGACATTTCAATTATACCTTGGCCAATAAAGA	CATA	AGATCGGAAGAGCACACGACGTAGCAAGGTGA	tggaaaggacgaaacaccgTTCAATTATACCTTGGCCAAGTTTAAGAGCTATGCTGGAAACAGCATAGCAAGTTTAAATAAGGCTAGTCCGTTATCAACTTGAAAAAGTGGCACCGAGTCGGTGCTTTTTTTTGACATTTCAATTATACCTTGGCCAATAAAGACATAAGATCGGAAGAGCACACGACGTAGCAAGGTGA
rs113408797_Maj_ABE_41_g3	ABE	Variant	tggaaaggacgaaacaccg	TTTCAATTATACCTTGGCCA	GTTTAAGAGCTATGCTGGAAACAGCATAGCAAGTTTAAATAAGGCTAGTCCGTTATCAACTTGAAAAAGTGGCACCGAGTCGGTGCTTTTTTT	CTGACATTTCAATTATACCTTGGCCAATAAAG	GACG	AGATCGGAAGAGCACACGACGTAGCAAGGTGA	tggaaaggacgaaacaccgTTTCAATTATACCTTGGCCAGTTTAAGAGCTATGCTGGAAACAGCATAGCAAGTTTAAATAAGGCTAGTCCGTTATCAACTTGAAAAAGTGGCACCGAGTCGGTGCTTTTTTTCTGACATTTCAATTATACCTTGGCCAATAAAGGACGAGATCGGAAGAGCACACGACGTAGCAAGGTGA
rs113408797_Maj_ABE_41_g4	ABE	Variant	tggaaaggacgaaacaccg	ATTTCAATTATACCTTGGCC	GTTTAAGAGCTATGCTGGAAACAGCATAGCAAGTTTAAATAAGGCTAGTCCGTTATCAACTTGAAAAAGTGGCACCGAGTCGGTGCTTTTTTT	ACTGACATTTCAATTATACCTTGGCCAATAAA	AGTG	AGATCGGAAGAGCACACGACGTAGCAAGGTGA	tggaaaggacgaaacaccgATTTCAATTATACCTTGGCCGTTTAAGAGCTATGCTGGAAACAGCATAGCAAGTTTAAATAAGGCTAGTCCGTTATCAACTTGAAAAAGTGGCACCGAGTCGGTGCTTTTTTTACTGACATTTCAATTATACCTTGGCCAATAAAAGTGAGATCGGAAGAGCACACGACGTAGCAAGGTGA
rs113408797_Maj_ABE_41_g5	ABE	Variant	tggaaaggacgaaacaccg	CATTTCAATTATACCTTGGC	GTTTAAGAGCTATGCTGGAAACAGCATAGCAAGTTTAAATAAGGCTAGTCCGTTATCAACTTGAAAAAGTGGCACCGAGTCGGTGCTTTTTTT	AACTGACATTTCAATTATACCTTGGCCAATAA	AAGC	AGATCGGAAGAGCACACGACGTAGCAAGGTGA	tggaaaggacgaaacaccgCATTTCAATTATACCTTGGCGTTTAAGAGCTATGCTGGAAACAGCATAGCAAGTTTAAATAAGGCTAGTCCGTTATCAACTTGAAAAAGTGGCACCGAGTCGGTGCTTTTTTTAACTGACATTTCAATTATACCTTGGCCAATAAAAGCAGATCGGAAGAGCACACGACGTAGCAAGGTGA
rs113722226_Maj_ABE_42_g1	ABE	Variant	tggaaaggacgaaacaccg	GAAATCTAGACCATCCTGG	GTTTAAGAGCTATGCTGGAAACAGCATAGCAAGTTTAAATAAGGCTAGTCCGTTATCAACTTGAAAAAGTGGCACCGAGTCGGTGCTTTTTTT	AGGTCAGGAAATCTAGACCATCCTGGCTAACA	GATT	AGATCGGAAGAGCACACGACGTAGCAAGGTGA	tggaaaggacgaaacaccgGAAATCTAGACCATCCTGGGTTTAAGAGCTATGCTGGAAACAGCATAGCAAGTTTAAATAAGGCTAGTCCGTTATCAACTTGAAAAAGTGGCACCGAGTCGGTGCTTTTTTTAGGTCAGGAAATCTAGACCATCCTGGCTAACAGATTAGATCGGAAGAGCACACGACGTAGCAAGGTGA
rs113722226_Maj_ABE_42_g2	ABE	Variant	tggaaaggacgaaacaccg	AGGAAATCTAGACCATCCTG	GTTTAAGAGCTATGCTGGAAACAGCATAGCAAGTTTAAATAAGGCTAGTCCGTTATCAACTTGAAAAAGTGGCACCGAGTCGGTGCTTTTTTT	AAGGTCAGGAAATCTAGACCATCCTGGCTAAC	TCAC	AGATCGGAAGAGCACACGACGTAGCAAGGTGA	tggaaaggacgaaacaccgAGGAAATCTAGACCATCCTGGTTTAAGAGCTATGCTGGAAACAGCATAGCAAGTTTAAATAAGGCTAGTCCGTTATCAACTTGAAAAAGTGGCACCGAGTCGGTGCTTTTTTTAAGGTCAGGAAATCTAGACCATCCTGGCTAACTCACAGATCGGAAGAGCACACGACGTAGCAAGGTGA
rs113722226_Maj_ABE_42_g3	ABE	Variant	tggaaaggacgaaacaccg	CAGGAAATCTAGACCATCCT	GTTTAAGAGCTATGCTGGAAACAGCATAGCAAGTTTAAATAAGGCTAGTCCGTTATCAACTTGAAAAAGTGGCACCGAGTCGGTGCTTTTTTT	TAAGGTCAGGAAATCTAGACCATCCTGGCTAA	TGTC	AGATCGGAAGAGCACACGACGTAGCAAGGTGA	tggaaaggacgaaacaccgCAGGAAATCTAGACCATCCTGTTTAAGAGCTATGCTGGAAACAGCATAGCAAGTTTAAATAAGGCTAGTCCGTTATCAACTTGAAAAAGTGGCACCGAGTCGGTGCTTTTTTTTAAGGTCAGGAAATCTAGACCATCCTGGCTAATGTCAGATCGGAAGAGCACACGACGTAGCAAGGTGA
rs113722226_Maj_ABE_42_g4	ABE	Variant	tggaaaggacgaaacaccg	TCAGGAAATCTAGACCATCC	GTTTAAGAGCTATGCTGGAAACAGCATAGCAAGTTTAAATAAGGCTAGTCCGTTATCAACTTGAAAAAGTGGCACCGAGTCGGTGCTTTTTTT	ATAAGGTCAGGAAATCTAGACCATCCTGGCTA	TTCT	AGATCGGAAGAGCACACGACGTAGCAAGGTGA	tggaaaggacgaaacaccgTCAGGAAATCTAGACCATCCGTTTAAGAGCTATGCTGGAAACAGCATAGCAAGTTTAAATAAGGCTAGTCCGTTATCAACTTGAAAAAGTGGCACCGAGTCGGTGCTTTTTTTATAAGGTCAGGAAATCTAGACCATCCTGGCTATTCTAGATCGGAAGAGCACACGACGTAGCAAGGTGA
rs113722226_Maj_ABE_42_g5	ABE	Variant	tggaaaggacgaaacaccg	TCAGGAAATCTAGACCATC	GTTTAAGAGCTATGCTGGAAACAGCATAGCAAGTTTAAATAAGGCTAGTCCGTTATCAACTTGAAAAAGTGGCACCGAGTCGGTGCTTTTTTT	CATAAGGTCAGGAAATCTAGACCATCCTGGCT	TAGG	AGATCGGAAGAGCACACGACGTAGCAAGGTGA	tggaaaggacgaaacaccgTCAGGAAATCTAGACCATCGTTTAAGAGCTATGCTGGAAACAGCATAGCAAGTTTAAATAAGGCTAGTCCGTTATCAACTTGAAAAAGTGGCACCGAGTCGGTGCTTTTTTTCATAAGGTCAGGAAATCTAGACCATCCTGGCTTAGGAGATCGGAAGAGCACACGACGTAGCAAGGTGA
rs114303452_Maj_ABE_43_g1	ABE	Variant	tggaaaggacgaaacaccg	ACAAGTGCAGCAGCCCTGAG	GTTTAAGAGCTATGCTGGAAACAGCATAGCAAGTTTAAATAAGGCTAGTCCGTTATCAACTTGAAAAAGTGGCACCGAGTCGGTGCTTTTTTT	CCGACCACAAGTGCAGCAGCCCTGAGGTCTAC	CGAC	AGATCGGAAGAGCACACGACGTAGCAAGGTGA	tggaaaggacgaaacaccgACAAGTGCAGCAGCCCTGAGGTTTAAGAGCTATGCTGGAAACAGCATAGCAAGTTTAAATAAGGCTAGTCCGTTATCAACTTGAAAAAGTGGCACCGAGTCGGTGCTTTTTTTCCGACCACAAGTGCAGCAGCCCTGAGGTCTACCGACAGATCGGAAGAGCACACGACGTAGCAAGGTGA
rs114303452_Maj_ABE_43_g2	ABE	Variant	tggaaaggacgaaacaccg	CACAAGTGCAGCAGCCCTGA	GTTTAAGAGCTATGCTGGAAACAGCATAGCAAGTTTAAATAAGGCTAGTCCGTTATCAACTTGAAAAAGTGGCACCGAGTCGGTGCTTTTTTT	GCCGACCACAAGTGCAGCAGCCCTGAGGTCTA	AGAC	AGATCGGAAGAGCACACGACGTAGCAAGGTGA	tggaaaggacgaaacaccgCACAAGTGCAGCAGCCCTGAGTTTAAGAGCTATGCTGGAAACAGCATAGCAAGTTTAAATAAGGCTAGTCCGTTATCAACTTGAAAAAGTGGCACCGAGTCGGTGCTTTTTTTGCCGACCACAAGTGCAGCAGCCCTGAGGTCTAAGACAGATCGGAAGAGCACACGACGTAGCAAGGTGA
rs114303452_Maj_ABE_43_g3	ABE	Variant	tggaaaggacgaaacaccg	CCACAAGTGCAGCAGCCCTG	GTTTAAGAGCTATGCTGGAAACAGCATAGCAAGTTTAAATAAGGCTAGTCCGTTATCAACTTGAAAAAGTGGCACCGAGTCGGTGCTTTTTTT	CGCCGACCACAAGTGCAGCAGCCCTGAGGTCT	GAGA	AGATCGGAAGAGCACACGACGTAGCAAGGTGA	tggaaaggacgaaacaccgCCACAAGTGCAGCAGCCCTGGTTTAAGAGCTATGCTGGAAACAGCATAGCAAGTTTAAATAAGGCTAGTCCGTTATCAACTTGAAAAAGTGGCACCGAGTCGGTGCTTTTTTTCGCCGACCACAAGTGCAGCAGCCCTGAGGTCTGAGAAGATCGGAAGAGCACACGACGTAGCAAGGTGA
rs114303452_Maj_ABE_43_g4	ABE	Variant	tggaaaggacgaaacaccg	ACCACAAGTGCAGCAGCCCT	GTTTAAGAGCTATGCTGGAAACAGCATAGCAAGTTTAAATAAGGCTAGTCCGTTATCAACTTGAAAAAGTGGCACCGAGTCGGTGCTTTTTTT	TCGCCGACCACAAGTGCAGCAGCCCTGAGGTC	GCGT	AGATCGGAAGAGCACACGACGTAGCAAGGTGA	tggaaaggacgaaacaccgACCACAAGTGCAGCAGCCCTGTTTAAGAGCTATGCTGGAAACAGCATAGCAAGTTTAAATAAGGCTAGTCCGTTATCAACTTGAAAAAGTGGCACCGAGTCGGTGCTTTTTTTTCGCCGACCACAAGTGCAGCAGCCCTGAGGTCGCGTAGATCGGAAGAGCACACGACGTAGCAAGGTGA
rs114303452_Maj_ABE_43_g5	ABE	Variant	tggaaaggacgaaacaccg	ACCACAAGTGCAGCAGCCC	GTTTAAGAGCTATGCTGGAAACAGCATAGCAAGTTTAAATAAGGCTAGTCCGTTATCAACTTGAAAAAGTGGCACCGAGTCGGTGCTTTTTTT	GTCGCCGACCACAAGTGCAGCAGCCCTGAGGT	GATG	AGATCGGAAGAGCACACGACGTAGCAAGGTGA	tggaaaggacgaaacaccgACCACAAGTGCAGCAGCCCGTTTAAGAGCTATGCTGGAAACAGCATAGCAAGTTTAAATAAGGCTAGTCCGTTATCAACTTGAAAAAGTGGCACCGAGTCGGTGCTTTTTTTGTCGCCGACCACAAGTGCAGCAGCCCTGAGGTGATGAGATCGGAAGAGCACACGACGTAGCAAGGTGA
rs114387602_Min_ABE_372_g1	ABE	Variant	tggaaaggacgaaacaccg	CGAAAGCGTGGGTGGAGGCC	GTTTAAGAGCTATGCTGGAAACAGCATAGCAAGTTTAAATAAGGCTAGTCCGTTATCAACTTGAAAAAGTGGCACCGAGTCGGTGCTTTTTTT	TGAGGCCGAAAGCGTGGGTGGAGGCCGAGGAG	CATC	AGATCGGAAGAGCACACGACGTAGCAAGGTGA	tggaaaggacgaaacaccgCGAAAGCGTGGGTGGAGGCCGTTTAAGAGCTATGCTGGAAACAGCATAGCAAGTTTAAATAAGGCTAGTCCGTTATCAACTTGAAAAAGTGGCACCGAGTCGGTGCTTTTTTTTGAGGCCGAAAGCGTGGGTGGAGGCCGAGGAGCATCAGATCGGAAGAGCACACGACGTAGCAAGGTGA
rs114387602_Min_ABE_372_g2	ABE	Variant	tggaaaggacgaaacaccg	CCGAAAGCGTGGGTGGAGGC	GTTTAAGAGCTATGCTGGAAACAGCATAGCAAGTTTAAATAAGGCTAGTCCGTTATCAACTTGAAAAAGTGGCACCGAGTCGGTGCTTTTTTT	CTGAGGCCGAAAGCGTGGGTGGAGGCCGAGGA	CTTC	AGATCGGAAGAGCACACGACGTAGCAAGGTGA	tggaaaggacgaaacaccgCCGAAAGCGTGGGTGGAGGCGTTTAAGAGCTATGCTGGAAACAGCATAGCAAGTTTAAATAAGGCTAGTCCGTTATCAACTTGAAAAAGTGGCACCGAGTCGGTGCTTTTTTTCTGAGGCCGAAAGCGTGGGTGGAGGCCGAGGACTTCAGATCGGAAGAGCACACGACGTAGCAAGGTGA
rs114387602_Min_ABE_372_g3	ABE	Variant	tggaaaggacgaaacaccg	CCGAAAGCGTGGGTGGAGG	GTTTAAGAGCTATGCTGGAAACAGCATAGCAAGTTTAAATAAGGCTAGTCCGTTATCAACTTGAAAAAGTGGCACCGAGTCGGTGCTTTTTTT	TCTGAGGCCGAAAGCGTGGGTGGAGGCCGAGG	ACCG	AGATCGGAAGAGCACACGACGTAGCAAGGTGA	tggaaaggacgaaacaccgCCGAAAGCGTGGGTGGAGGGTTTAAGAGCTATGCTGGAAACAGCATAGCAAGTTTAAATAAGGCTAGTCCGTTATCAACTTGAAAAAGTGGCACCGAGTCGGTGCTTTTTTTTCTGAGGCCGAAAGCGTGGGTGGAGGCCGAGGACCGAGATCGGAAGAGCACACGACGTAGCAAGGTGA
rs114387602_Min_ABE_372_g4	ABE	Variant	tggaaaggacgaaacaccg	GCCGAAAGCGTGGGTGGAG	GTTTAAGAGCTATGCTGGAAACAGCATAGCAAGTTTAAATAAGGCTAGTCCGTTATCAACTTGAAAAAGTGGCACCGAGTCGGTGCTTTTTTT	GTCTGAGGCCGAAAGCGTGGGTGGAGGCCGAG	GGTG	AGATCGGAAGAGCACACGACGTAGCAAGGTGA	tggaaaggacgaaacaccgGCCGAAAGCGTGGGTGGAGGTTTAAGAGCTATGCTGGAAACAGCATAGCAAGTTTAAATAAGGCTAGTCCGTTATCAACTTGAAAAAGTGGCACCGAGTCGGTGCTTTTTTTGTCTGAGGCCGAAAGCGTGGGTGGAGGCCGAGGGTGAGATCGGAAGAGCACACGACGTAGCAAGGTGA
rs114387602_Min_ABE_372_g5	ABE	Variant	tggaaaggacgaaacaccg	AGGCCGAAAGCGTGGGTGGA	GTTTAAGAGCTATGCTGGAAACAGCATAGCAAGTTTAAATAAGGCTAGTCCGTTATCAACTTGAAAAAGTGGCACCGAGTCGGTGCTTTTTTT	GGTCTGAGGCCGAAAGCGTGGGTGGAGGCCGA	TTTC	AGATCGGAAGAGCACACGACGTAGCAAGGTGA	tggaaaggacgaaacaccgAGGCCGAAAGCGTGGGTGGAGTTTAAGAGCTATGCTGGAAACAGCATAGCAAGTTTAAATAAGGCTAGTCCGTTATCAACTTGAAAAAGTGGCACCGAGTCGGTGCTTTTTTTGGTCTGAGGCCGAAAGCGTGGGTGGAGGCCGATTTCAGATCGGAAGAGCACACGACGTAGCAAGGTGA
rs11480320_Maj_ABE_44_g1	ABE	Variant	tggaaaggacgaaacaccg	AAAATCCAAGTGAAGAAGTT	GTTTAAGAGCTATGCTGGAAACAGCATAGCAAGTTTAAATAAGGCTAGTCCGTTATCAACTTGAAAAAGTGGCACCGAGTCGGTGCTTTTTTT	AAAAAAAAAATCCAAGTGAAGAAGTTGTCATT	GTCT	AGATCGGAAGAGCACACGACGTAGCAAGGTGA	tggaaaggacgaaacaccgAAAATCCAAGTGAAGAAGTTGTTTAAGAGCTATGCTGGAAACAGCATAGCAAGTTTAAATAAGGCTAGTCCGTTATCAACTTGAAAAAGTGGCACCGAGTCGGTGCTTTTTTTAAAAAAAAAATCCAAGTGAAGAAGTTGTCATTGTCTAGATCGGAAGAGCACACGACGTAGCAAGGTGA
rs11480320_Maj_ABE_44_g2	ABE	Variant	tggaaaggacgaaacaccg	AAAAATCCAAGTGAAGAAGT	GTTTAAGAGCTATGCTGGAAACAGCATAGCAAGTTTAAATAAGGCTAGTCCGTTATCAACTTGAAAAAGTGGCACCGAGTCGGTGCTTTTTTT	AAAAAAAAAAATCCAAGTGAAGAAGTTGTCAT	GAGG	AGATCGGAAGAGCACACGACGTAGCAAGGTGA	tggaaaggacgaaacaccgAAAAATCCAAGTGAAGAAGTGTTTAAGAGCTATGCTGGAAACAGCATAGCAAGTTTAAATAAGGCTAGTCCGTTATCAACTTGAAAAAGTGGCACCGAGTCGGTGCTTTTTTTAAAAAAAAAAATCCAAGTGAAGAAGTTGTCATGAGGAGATCGGAAGAGCACACGACGTAGCAAGGTGA
rs11480320_Maj_ABE_44_g3	ABE	Variant	tggaaaggacgaaacaccg	AAAAAATCCAAGTGAAGAAG	GTTTAAGAGCTATGCTGGAAACAGCATAGCAAGTTTAAATAAGGCTAGTCCGTTATCAACTTGAAAAAGTGGCACCGAGTCGGTGCTTTTTTT	GAAAAAAAAAAATCCAAGTGAAGAAGTTGTCA	CAGT	AGATCGGAAGAGCACACGACGTAGCAAGGTGA	tggaaaggacgaaacaccgAAAAAATCCAAGTGAAGAAGGTTTAAGAGCTATGCTGGAAACAGCATAGCAAGTTTAAATAAGGCTAGTCCGTTATCAACTTGAAAAAGTGGCACCGAGTCGGTGCTTTTTTTGAAAAAAAAAAATCCAAGTGAAGAAGTTGTCACAGTAGATCGGAAGAGCACACGACGTAGCAAGGTGA
rs11480320_Maj_ABE_44_g4	ABE	Variant	tggaaaggacgaaacaccg	AAAAAAATCCAAGTGAAGAA	GTTTAAGAGCTATGCTGGAAACAGCATAGCAAGTTTAAATAAGGCTAGTCCGTTATCAACTTGAAAAAGTGGCACCGAGTCGGTGCTTTTTTT	GGAAAAAAAAAAATCCAAGTGAAGAAGTTGTC	TCGC	AGATCGGAAGAGCACACGACGTAGCAAGGTGA	tggaaaggacgaaacaccgAAAAAAATCCAAGTGAAGAAGTTTAAGAGCTATGCTGGAAACAGCATAGCAAGTTTAAATAAGGCTAGTCCGTTATCAACTTGAAAAAGTGGCACCGAGTCGGTGCTTTTTTTGGAAAAAAAAAAATCCAAGTGAAGAAGTTGTCTCGCAGATCGGAAGAGCACACGACGTAGCAAGGTGA
rs11480320_Maj_ABE_44_g5	ABE	Variant	tggaaaggacgaaacaccg	AAAAAAAATCCAAGTGAAGA	GTTTAAGAGCTATGCTGGAAACAGCATAGCAAGTTTAAATAAGGCTAGTCCGTTATCAACTTGAAAAAGTGGCACCGAGTCGGTGCTTTTTTT	AGGAAAAAAAAAAATCCAAGTGAAGAAGTTGT	GCAC	AGATCGGAAGAGCACACGACGTAGCAAGGTGA	tggaaaggacgaaacaccgAAAAAAAATCCAAGTGAAGAGTTTAAGAGCTATGCTGGAAACAGCATAGCAAGTTTAAATAAGGCTAGTCCGTTATCAACTTGAAAAAGTGGCACCGAGTCGGTGCTTTTTTTAGGAAAAAAAAAAATCCAAGTGAAGAAGTTGTGCACAGATCGGAAGAGCACACGACGTAGCAAGGTGA
rs115421711_Maj_ABE_45_g1	ABE	Variant	tggaaaggacgaaacaccg	ATTACCAGCGTACAAACATC	GTTTAAGAGCTATGCTGGAAACAGCATAGCAAGTTTAAATAAGGCTAGTCCGTTATCAACTTGAAAAAGTGGCACCGAGTCGGTGCTTTTTTT	GATTCAATTACCAGCGTACAAACATCCTAATT	TTGC	AGATCGGAAGAGCACACGACGTAGCAAGGTGA	tggaaaggacgaaacaccgATTACCAGCGTACAAACATCGTTTAAGAGCTATGCTGGAAACAGCATAGCAAGTTTAAATAAGGCTAGTCCGTTATCAACTTGAAAAAGTGGCACCGAGTCGGTGCTTTTTTTGATTCAATTACCAGCGTACAAACATCCTAATTTTGCAGATCGGAAGAGCACACGACGTAGCAAGGTGA
rs115421711_Maj_ABE_45_g2	ABE	Variant	tggaaaggacgaaacaccg	AATTACCAGCGTACAAACAT	GTTTAAGAGCTATGCTGGAAACAGCATAGCAAGTTTAAATAAGGCTAGTCCGTTATCAACTTGAAAAAGTGGCACCGAGTCGGTGCTTTTTTT	AGATTCAATTACCAGCGTACAAACATCCTAAT	GCGA	AGATCGGAAGAGCACACGACGTAGCAAGGTGA	tggaaaggacgaaacaccgAATTACCAGCGTACAAACATGTTTAAGAGCTATGCTGGAAACAGCATAGCAAGTTTAAATAAGGCTAGTCCGTTATCAACTTGAAAAAGTGGCACCGAGTCGGTGCTTTTTTTAGATTCAATTACCAGCGTACAAACATCCTAATGCGAAGATCGGAAGAGCACACGACGTAGCAAGGTGA
rs115421711_Maj_ABE_45_g3	ABE	Variant	tggaaaggacgaaacaccg	CAATTACCAGCGTACAAACA	GTTTAAGAGCTATGCTGGAAACAGCATAGCAAGTTTAAATAAGGCTAGTCCGTTATCAACTTGAAAAAGTGGCACCGAGTCGGTGCTTTTTTT	TAGATTCAATTACCAGCGTACAAACATCCTAA	GGCA	AGATCGGAAGAGCACACGACGTAGCAAGGTGA	tggaaaggacgaaacaccgCAATTACCAGCGTACAAACAGTTTAAGAGCTATGCTGGAAACAGCATAGCAAGTTTAAATAAGGCTAGTCCGTTATCAACTTGAAAAAGTGGCACCGAGTCGGTGCTTTTTTTTAGATTCAATTACCAGCGTACAAACATCCTAAGGCAAGATCGGAAGAGCACACGACGTAGCAAGGTGA
rs115421711_Maj_ABE_45_g4	ABE	Variant	tggaaaggacgaaacaccg	TCAATTACCAGCGTACAAAC	GTTTAAGAGCTATGCTGGAAACAGCATAGCAAGTTTAAATAAGGCTAGTCCGTTATCAACTTGAAAAAGTGGCACCGAGTCGGTGCTTTTTTT	TTAGATTCAATTACCAGCGTACAAACATCCTA	CGTA	AGATCGGAAGAGCACACGACGTAGCAAGGTGA	tggaaaggacgaaacaccgTCAATTACCAGCGTACAAACGTTTAAGAGCTATGCTGGAAACAGCATAGCAAGTTTAAATAAGGCTAGTCCGTTATCAACTTGAAAAAGTGGCACCGAGTCGGTGCTTTTTTTTTAGATTCAATTACCAGCGTACAAACATCCTACGTAAGATCGGAAGAGCACACGACGTAGCAAGGTGA
rs115421711_Maj_ABE_45_g5	ABE	Variant	tggaaaggacgaaacaccg	TTCAATTACCAGCGTACAAA	GTTTAAGAGCTATGCTGGAAACAGCATAGCAAGTTTAAATAAGGCTAGTCCGTTATCAACTTGAAAAAGTGGCACCGAGTCGGTGCTTTTTTT	ATTAGATTCAATTACCAGCGTACAAACATCCT	TCAA	AGATCGGAAGAGCACACGACGTAGCAAGGTGA	tggaaaggacgaaacaccgTTCAATTACCAGCGTACAAAGTTTAAGAGCTATGCTGGAAACAGCATAGCAAGTTTAAATAAGGCTAGTCCGTTATCAACTTGAAAAAGTGGCACCGAGTCGGTGCTTTTTTTATTAGATTCAATTACCAGCGTACAAACATCCTTCAAAGATCGGAAGAGCACACGACGTAGCAAGGTGA
rs115478735_Maj_ABE_46_g1	ABE	Variant	tggaaaggacgaaacaccg	AACATCTCTCCCCAAATGTG	GTTTAAGAGCTATGCTGGAAACAGCATAGCAAGTTTAAATAAGGCTAGTCCGTTATCAACTTGAAAAAGTGGCACCGAGTCGGTGCTTTTTTT	AAGTAAAACATCTCTCCCCAAATGTGTACACA	ATGC	AGATCGGAAGAGCACACGACGTAGCAAGGTGA	tggaaaggacgaaacaccgAACATCTCTCCCCAAATGTGGTTTAAGAGCTATGCTGGAAACAGCATAGCAAGTTTAAATAAGGCTAGTCCGTTATCAACTTGAAAAAGTGGCACCGAGTCGGTGCTTTTTTTAAGTAAAACATCTCTCCCCAAATGTGTACACAATGCAGATCGGAAGAGCACACGACGTAGCAAGGTGA
rs115478735_Maj_ABE_46_g2	ABE	Variant	tggaaaggacgaaacaccg	AAACATCTCTCCCCAAATGT	GTTTAAGAGCTATGCTGGAAACAGCATAGCAAGTTTAAATAAGGCTAGTCCGTTATCAACTTGAAAAAGTGGCACCGAGTCGGTGCTTTTTTT	AAAGTAAAACATCTCTCCCCAAATGTGTACAC	TGGG	AGATCGGAAGAGCACACGACGTAGCAAGGTGA	tggaaaggacgaaacaccgAAACATCTCTCCCCAAATGTGTTTAAGAGCTATGCTGGAAACAGCATAGCAAGTTTAAATAAGGCTAGTCCGTTATCAACTTGAAAAAGTGGCACCGAGTCGGTGCTTTTTTTAAAGTAAAACATCTCTCCCCAAATGTGTACACTGGGAGATCGGAAGAGCACACGACGTAGCAAGGTGA
rs115478735_Maj_ABE_46_g3	ABE	Variant	tggaaaggacgaaacaccg	AAAACATCTCTCCCCAAATG	GTTTAAGAGCTATGCTGGAAACAGCATAGCAAGTTTAAATAAGGCTAGTCCGTTATCAACTTGAAAAAGTGGCACCGAGTCGGTGCTTTTTTT	CAAAGTAAAACATCTCTCCCCAAATGTGTACA	GGTC	AGATCGGAAGAGCACACGACGTAGCAAGGTGA	tggaaaggacgaaacaccgAAAACATCTCTCCCCAAATGGTTTAAGAGCTATGCTGGAAACAGCATAGCAAGTTTAAATAAGGCTAGTCCGTTATCAACTTGAAAAAGTGGCACCGAGTCGGTGCTTTTTTTCAAAGTAAAACATCTCTCCCCAAATGTGTACAGGTCAGATCGGAAGAGCACACGACGTAGCAAGGTGA
rs115478735_Maj_ABE_46_g4	ABE	Variant	tggaaaggacgaaacaccg	TAAAACATCTCTCCCCAAAT	GTTTAAGAGCTATGCTGGAAACAGCATAGCAAGTTTAAATAAGGCTAGTCCGTTATCAACTTGAAAAAGTGGCACCGAGTCGGTGCTTTTTTT	TCAAAGTAAAACATCTCTCCCCAAATGTGTAC	CGCC	AGATCGGAAGAGCACACGACGTAGCAAGGTGA	tggaaaggacgaaacaccgTAAAACATCTCTCCCCAAATGTTTAAGAGCTATGCTGGAAACAGCATAGCAAGTTTAAATAAGGCTAGTCCGTTATCAACTTGAAAAAGTGGCACCGAGTCGGTGCTTTTTTTTCAAAGTAAAACATCTCTCCCCAAATGTGTACCGCCAGATCGGAAGAGCACACGACGTAGCAAGGTGA
rs115478735_Maj_ABE_46_g5	ABE	Variant	tggaaaggacgaaacaccg	TAAAACATCTCTCCCCAAA	GTTTAAGAGCTATGCTGGAAACAGCATAGCAAGTTTAAATAAGGCTAGTCCGTTATCAACTTGAAAAAGTGGCACCGAGTCGGTGCTTTTTTT	ATCAAAGTAAAACATCTCTCCCCAAATGTGTA	AAGG	AGATCGGAAGAGCACACGACGTAGCAAGGTGA	tggaaaggacgaaacaccgTAAAACATCTCTCCCCAAAGTTTAAGAGCTATGCTGGAAACAGCATAGCAAGTTTAAATAAGGCTAGTCCGTTATCAACTTGAAAAAGTGGCACCGAGTCGGTGCTTTTTTTATCAAAGTAAAACATCTCTCCCCAAATGTGTAAAGGAGATCGGAAGAGCACACGACGTAGCAAGGTGA
rs115478735_Min_ABE_373_g1	ABE	Variant	tggaaaggacgaaacaccg	AGAATTTTACTTTGATTTGG	GTTTAAGAGCTATGCTGGAAACAGCATAGCAAGTTTAAATAAGGCTAGTCCGTTATCAACTTGAAAAAGTGGCACCGAGTCGGTGCTTTTTTT	GGGGAGAGAATTTTACTTTGATTTGGAATCAG	CTCG	AGATCGGAAGAGCACACGACGTAGCAAGGTGA	tggaaaggacgaaacaccgAGAATTTTACTTTGATTTGGGTTTAAGAGCTATGCTGGAAACAGCATAGCAAGTTTAAATAAGGCTAGTCCGTTATCAACTTGAAAAAGTGGCACCGAGTCGGTGCTTTTTTTGGGGAGAGAATTTTACTTTGATTTGGAATCAGCTCGAGATCGGAAGAGCACACGACGTAGCAAGGTGA
rs115478735_Min_ABE_373_g2	ABE	Variant	tggaaaggacgaaacaccg	AGAATTTTACTTTGATTTG	GTTTAAGAGCTATGCTGGAAACAGCATAGCAAGTTTAAATAAGGCTAGTCCGTTATCAACTTGAAAAAGTGGCACCGAGTCGGTGCTTTTTTT	TGGGGAGAGAATTTTACTTTGATTTGGAATCA	GACT	AGATCGGAAGAGCACACGACGTAGCAAGGTGA	tggaaaggacgaaacaccgAGAATTTTACTTTGATTTGGTTTAAGAGCTATGCTGGAAACAGCATAGCAAGTTTAAATAAGGCTAGTCCGTTATCAACTTGAAAAAGTGGCACCGAGTCGGTGCTTTTTTTTGGGGAGAGAATTTTACTTTGATTTGGAATCAGACTAGATCGGAAGAGCACACGACGTAGCAAGGTGA
rs115478735_Min_ABE_373_g3	ABE	Variant	tggaaaggacgaaacaccg	AGAGAATTTTACTTTGATTT	GTTTAAGAGCTATGCTGGAAACAGCATAGCAAGTTTAAATAAGGCTAGTCCGTTATCAACTTGAAAAAGTGGCACCGAGTCGGTGCTTTTTTT	CTGGGGAGAGAATTTTACTTTGATTTGGAATC	TCGT	AGATCGGAAGAGCACACGACGTAGCAAGGTGA	tggaaaggacgaaacaccgAGAGAATTTTACTTTGATTTGTTTAAGAGCTATGCTGGAAACAGCATAGCAAGTTTAAATAAGGCTAGTCCGTTATCAACTTGAAAAAGTGGCACCGAGTCGGTGCTTTTTTTCTGGGGAGAGAATTTTACTTTGATTTGGAATCTCGTAGATCGGAAGAGCACACGACGTAGCAAGGTGA
rs115478735_Min_ABE_373_g4	ABE	Variant	tggaaaggacgaaacaccg	AGAGAATTTTACTTTGATT	GTTTAAGAGCTATGCTGGAAACAGCATAGCAAGTTTAAATAAGGCTAGTCCGTTATCAACTTGAAAAAGTGGCACCGAGTCGGTGCTTTTTTT	TCTGGGGAGAGAATTTTACTTTGATTTGGAAT	CTTT	AGATCGGAAGAGCACACGACGTAGCAAGGTGA	tggaaaggacgaaacaccgAGAGAATTTTACTTTGATTGTTTAAGAGCTATGCTGGAAACAGCATAGCAAGTTTAAATAAGGCTAGTCCGTTATCAACTTGAAAAAGTGGCACCGAGTCGGTGCTTTTTTTTCTGGGGAGAGAATTTTACTTTGATTTGGAATCTTTAGATCGGAAGAGCACACGACGTAGCAAGGTGA
rs115478735_Min_ABE_373_g5	ABE	Variant	tggaaaggacgaaacaccg	GAGAGAATTTTACTTTGAT	GTTTAAGAGCTATGCTGGAAACAGCATAGCAAGTTTAAATAAGGCTAGTCCGTTATCAACTTGAAAAAGTGGCACCGAGTCGGTGCTTTTTTT	ATCTGGGGAGAGAATTTTACTTTGATTTGGAA	GCAG	AGATCGGAAGAGCACACGACGTAGCAAGGTGA	tggaaaggacgaaacaccgGAGAGAATTTTACTTTGATGTTTAAGAGCTATGCTGGAAACAGCATAGCAAGTTTAAATAAGGCTAGTCCGTTATCAACTTGAAAAAGTGGCACCGAGTCGGTGCTTTTTTTATCTGGGGAGAGAATTTTACTTTGATTTGGAAGCAGAGATCGGAAGAGCACACGACGTAGCAAGGTGA
rs11550348_Min_ABE_374_g1	ABE	Variant	tggaaaggacgaaacaccg	CATAAAGGCCCAGGGCACGG	GTTTAAGAGCTATGCTGGAAACAGCATAGCAAGTTTAAATAAGGCTAGTCCGTTATCAACTTGAAAAAGTGGCACCGAGTCGGTGCTTTTTTT	GCCCTGCATAAAGGCCCAGGGCACGGAGGAGC	TCAG	AGATCGGAAGAGCACACGACGTAGCAAGGTGA	tggaaaggacgaaacaccgCATAAAGGCCCAGGGCACGGGTTTAAGAGCTATGCTGGAAACAGCATAGCAAGTTTAAATAAGGCTAGTCCGTTATCAACTTGAAAAAGTGGCACCGAGTCGGTGCTTTTTTTGCCCTGCATAAAGGCCCAGGGCACGGAGGAGCTCAGAGATCGGAAGAGCACACGACGTAGCAAGGTGA
rs11550348_Min_ABE_374_g2	ABE	Variant	tggaaaggacgaaacaccg	CATAAAGGCCCAGGGCACG	GTTTAAGAGCTATGCTGGAAACAGCATAGCAAGTTTAAATAAGGCTAGTCCGTTATCAACTTGAAAAAGTGGCACCGAGTCGGTGCTTTTTTT	CGCCCTGCATAAAGGCCCAGGGCACGGAGGAG	ATCC	AGATCGGAAGAGCACACGACGTAGCAAGGTGA	tggaaaggacgaaacaccgCATAAAGGCCCAGGGCACGGTTTAAGAGCTATGCTGGAAACAGCATAGCAAGTTTAAATAAGGCTAGTCCGTTATCAACTTGAAAAAGTGGCACCGAGTCGGTGCTTTTTTTCGCCCTGCATAAAGGCCCAGGGCACGGAGGAGATCCAGATCGGAAGAGCACACGACGTAGCAAGGTGA
rs11550348_Min_ABE_374_g3	ABE	Variant	tggaaaggacgaaacaccg	TGCATAAAGGCCCAGGGCAC	GTTTAAGAGCTATGCTGGAAACAGCATAGCAAGTTTAAATAAGGCTAGTCCGTTATCAACTTGAAAAAGTGGCACCGAGTCGGTGCTTTTTTT	TCGCCCTGCATAAAGGCCCAGGGCACGGAGGA	CCAC	AGATCGGAAGAGCACACGACGTAGCAAGGTGA	tggaaaggacgaaacaccgTGCATAAAGGCCCAGGGCACGTTTAAGAGCTATGCTGGAAACAGCATAGCAAGTTTAAATAAGGCTAGTCCGTTATCAACTTGAAAAAGTGGCACCGAGTCGGTGCTTTTTTTTCGCCCTGCATAAAGGCCCAGGGCACGGAGGACCACAGATCGGAAGAGCACACGACGTAGCAAGGTGA
rs11550348_Min_ABE_374_g4	ABE	Variant	tggaaaggacgaaacaccg	CTGCATAAAGGCCCAGGGCA	GTTTAAGAGCTATGCTGGAAACAGCATAGCAAGTTTAAATAAGGCTAGTCCGTTATCAACTTGAAAAAGTGGCACCGAGTCGGTGCTTTTTTT	CTCGCCCTGCATAAAGGCCCAGGGCACGGAGG	GCTT	AGATCGGAAGAGCACACGACGTAGCAAGGTGA	tggaaaggacgaaacaccgCTGCATAAAGGCCCAGGGCAGTTTAAGAGCTATGCTGGAAACAGCATAGCAAGTTTAAATAAGGCTAGTCCGTTATCAACTTGAAAAAGTGGCACCGAGTCGGTGCTTTTTTTCTCGCCCTGCATAAAGGCCCAGGGCACGGAGGGCTTAGATCGGAAGAGCACACGACGTAGCAAGGTGA
rs11550348_Min_ABE_374_g5	ABE	Variant	tggaaaggacgaaacaccg	CCTGCATAAAGGCCCAGGGC	GTTTAAGAGCTATGCTGGAAACAGCATAGCAAGTTTAAATAAGGCTAGTCCGTTATCAACTTGAAAAAGTGGCACCGAGTCGGTGCTTTTTTT	TCTCGCCCTGCATAAAGGCCCAGGGCACGGAG	TTGA	AGATCGGAAGAGCACACGACGTAGCAAGGTGA	tggaaaggacgaaacaccgCCTGCATAAAGGCCCAGGGCGTTTAAGAGCTATGCTGGAAACAGCATAGCAAGTTTAAATAAGGCTAGTCCGTTATCAACTTGAAAAAGTGGCACCGAGTCGGTGCTTTTTTTTCTCGCCCTGCATAAAGGCCCAGGGCACGGAGTTGAAGATCGGAAGAGCACACGACGTAGCAAGGTGA
rs11556157_Maj_ABE_47_g1	ABE	Variant	tggaaaggacgaaacaccg	AAAATACGTGGAGTTATCAA	GTTTAAGAGCTATGCTGGAAACAGCATAGCAAGTTTAAATAAGGCTAGTCCGTTATCAACTTGAAAAAGTGGCACCGAGTCGGTGCTTTTTTT	TTACTAAAAATACGTGGAGTTATCAACCAGTT	ATTA	AGATCGGAAGAGCACACGACGTAGCAAGGTGA	tggaaaggacgaaacaccgAAAATACGTGGAGTTATCAAGTTTAAGAGCTATGCTGGAAACAGCATAGCAAGTTTAAATAAGGCTAGTCCGTTATCAACTTGAAAAAGTGGCACCGAGTCGGTGCTTTTTTTTTACTAAAAATACGTGGAGTTATCAACCAGTTATTAAGATCGGAAGAGCACACGACGTAGCAAGGTGA
rs11556157_Maj_ABE_47_g2	ABE	Variant	tggaaaggacgaaacaccg	AAAAATACGTGGAGTTATCA	GTTTAAGAGCTATGCTGGAAACAGCATAGCAAGTTTAAATAAGGCTAGTCCGTTATCAACTTGAAAAAGTGGCACCGAGTCGGTGCTTTTTTT	ATTACTAAAAATACGTGGAGTTATCAACCAGT	CGAG	AGATCGGAAGAGCACACGACGTAGCAAGGTGA	tggaaaggacgaaacaccgAAAAATACGTGGAGTTATCAGTTTAAGAGCTATGCTGGAAACAGCATAGCAAGTTTAAATAAGGCTAGTCCGTTATCAACTTGAAAAAGTGGCACCGAGTCGGTGCTTTTTTTATTACTAAAAATACGTGGAGTTATCAACCAGTCGAGAGATCGGAAGAGCACACGACGTAGCAAGGTGA
rs11556157_Maj_ABE_47_g3	ABE	Variant	tggaaaggacgaaacaccg	TAAAAATACGTGGAGTTATC	GTTTAAGAGCTATGCTGGAAACAGCATAGCAAGTTTAAATAAGGCTAGTCCGTTATCAACTTGAAAAAGTGGCACCGAGTCGGTGCTTTTTTT	TATTACTAAAAATACGTGGAGTTATCAACCAG	GGAA	AGATCGGAAGAGCACACGACGTAGCAAGGTGA	tggaaaggacgaaacaccgTAAAAATACGTGGAGTTATCGTTTAAGAGCTATGCTGGAAACAGCATAGCAAGTTTAAATAAGGCTAGTCCGTTATCAACTTGAAAAAGTGGCACCGAGTCGGTGCTTTTTTTTATTACTAAAAATACGTGGAGTTATCAACCAGGGAAAGATCGGAAGAGCACACGACGTAGCAAGGTGA
rs11556157_Maj_ABE_47_g4	ABE	Variant	tggaaaggacgaaacaccg	CTAAAAATACGTGGAGTTAT	GTTTAAGAGCTATGCTGGAAACAGCATAGCAAGTTTAAATAAGGCTAGTCCGTTATCAACTTGAAAAAGTGGCACCGAGTCGGTGCTTTTTTT	CTATTACTAAAAATACGTGGAGTTATCAACCA	ATTG	AGATCGGAAGAGCACACGACGTAGCAAGGTGA	tggaaaggacgaaacaccgCTAAAAATACGTGGAGTTATGTTTAAGAGCTATGCTGGAAACAGCATAGCAAGTTTAAATAAGGCTAGTCCGTTATCAACTTGAAAAAGTGGCACCGAGTCGGTGCTTTTTTTCTATTACTAAAAATACGTGGAGTTATCAACCAATTGAGATCGGAAGAGCACACGACGTAGCAAGGTGA
rs11556157_Maj_ABE_47_g5	ABE	Variant	tggaaaggacgaaacaccg	ACTAAAAATACGTGGAGTTA	GTTTAAGAGCTATGCTGGAAACAGCATAGCAAGTTTAAATAAGGCTAGTCCGTTATCAACTTGAAAAAGTGGCACCGAGTCGGTGCTTTTTTT	TCTATTACTAAAAATACGTGGAGTTATCAACC	CCCT	AGATCGGAAGAGCACACGACGTAGCAAGGTGA	tggaaaggacgaaacaccgACTAAAAATACGTGGAGTTAGTTTAAGAGCTATGCTGGAAACAGCATAGCAAGTTTAAATAAGGCTAGTCCGTTATCAACTTGAAAAAGTGGCACCGAGTCGGTGCTTTTTTTTCTATTACTAAAAATACGTGGAGTTATCAACCCCCTAGATCGGAAGAGCACACGACGTAGCAAGGTGA
rs11556157_Min_ABE_375_g1	ABE	Variant	tggaaaggacgaaacaccg	TAATTTTAGTAATAGAGCT	GTTTAAGAGCTATGCTGGAAACAGCATAGCAAGTTTAAATAAGGCTAGTCCGTTATCAACTTGAAAAAGTGGCACCGAGTCGGTGCTTTTTTT	CTCCACGTAATTTTAGTAATAGAGCTTCTGAT	CTGT	AGATCGGAAGAGCACACGACGTAGCAAGGTGA	tggaaaggacgaaacaccgTAATTTTAGTAATAGAGCTGTTTAAGAGCTATGCTGGAAACAGCATAGCAAGTTTAAATAAGGCTAGTCCGTTATCAACTTGAAAAAGTGGCACCGAGTCGGTGCTTTTTTTCTCCACGTAATTTTAGTAATAGAGCTTCTGATCTGTAGATCGGAAGAGCACACGACGTAGCAAGGTGA
rs11556157_Min_ABE_375_g2	ABE	Variant	tggaaaggacgaaacaccg	CGTAATTTTAGTAATAGAGC	GTTTAAGAGCTATGCTGGAAACAGCATAGCAAGTTTAAATAAGGCTAGTCCGTTATCAACTTGAAAAAGTGGCACCGAGTCGGTGCTTTTTTT	ACTCCACGTAATTTTAGTAATAGAGCTTCTGA	AGCC	AGATCGGAAGAGCACACGACGTAGCAAGGTGA	tggaaaggacgaaacaccgCGTAATTTTAGTAATAGAGCGTTTAAGAGCTATGCTGGAAACAGCATAGCAAGTTTAAATAAGGCTAGTCCGTTATCAACTTGAAAAAGTGGCACCGAGTCGGTGCTTTTTTTACTCCACGTAATTTTAGTAATAGAGCTTCTGAAGCCAGATCGGAAGAGCACACGACGTAGCAAGGTGA
rs11556157_Min_ABE_375_g3	ABE	Variant	tggaaaggacgaaacaccg	ACGTAATTTTAGTAATAGAG	GTTTAAGAGCTATGCTGGAAACAGCATAGCAAGTTTAAATAAGGCTAGTCCGTTATCAACTTGAAAAAGTGGCACCGAGTCGGTGCTTTTTTT	AACTCCACGTAATTTTAGTAATAGAGCTTCTG	ACTT	AGATCGGAAGAGCACACGACGTAGCAAGGTGA	tggaaaggacgaaacaccgACGTAATTTTAGTAATAGAGGTTTAAGAGCTATGCTGGAAACAGCATAGCAAGTTTAAATAAGGCTAGTCCGTTATCAACTTGAAAAAGTGGCACCGAGTCGGTGCTTTTTTTAACTCCACGTAATTTTAGTAATAGAGCTTCTGACTTAGATCGGAAGAGCACACGACGTAGCAAGGTGA
rs11556157_Min_ABE_375_g4	ABE	Variant	tggaaaggacgaaacaccg	CACGTAATTTTAGTAATAGA	GTTTAAGAGCTATGCTGGAAACAGCATAGCAAGTTTAAATAAGGCTAGTCCGTTATCAACTTGAAAAAGTGGCACCGAGTCGGTGCTTTTTTT	TAACTCCACGTAATTTTAGTAATAGAGCTTCT	GTAC	AGATCGGAAGAGCACACGACGTAGCAAGGTGA	tggaaaggacgaaacaccgCACGTAATTTTAGTAATAGAGTTTAAGAGCTATGCTGGAAACAGCATAGCAAGTTTAAATAAGGCTAGTCCGTTATCAACTTGAAAAAGTGGCACCGAGTCGGTGCTTTTTTTTAACTCCACGTAATTTTAGTAATAGAGCTTCTGTACAGATCGGAAGAGCACACGACGTAGCAAGGTGA
rs11556157_Min_ABE_375_g5	ABE	Variant	tggaaaggacgaaacaccg	CCACGTAATTTTAGTAATAG	GTTTAAGAGCTATGCTGGAAACAGCATAGCAAGTTTAAATAAGGCTAGTCCGTTATCAACTTGAAAAAGTGGCACCGAGTCGGTGCTTTTTTT	ATAACTCCACGTAATTTTAGTAATAGAGCTTC	CTCA	AGATCGGAAGAGCACACGACGTAGCAAGGTGA	tggaaaggacgaaacaccgCCACGTAATTTTAGTAATAGGTTTAAGAGCTATGCTGGAAACAGCATAGCAAGTTTAAATAAGGCTAGTCCGTTATCAACTTGAAAAAGTGGCACCGAGTCGGTGCTTTTTTTATAACTCCACGTAATTTTAGTAATAGAGCTTCCTCAAGATCGGAAGAGCACACGACGTAGCAAGGTGA
rs11586695_Min_ABE_376_g1	ABE	Variant	tggaaaggacgaaacaccg	ATAGCAGGCGTCTGTAATC	GTTTAAGAGCTATGCTGGAAACAGCATAGCAAGTTTAAATAAGGCTAGTCCGTTATCAACTTGAAAAAGTGGCACCGAGTCGGTGCTTTTTTT	AGGGGTGATAGCAGGCGTCTGTAATCCCAGCT	ATCT	AGATCGGAAGAGCACACGACGTAGCAAGGTGA	tggaaaggacgaaacaccgATAGCAGGCGTCTGTAATCGTTTAAGAGCTATGCTGGAAACAGCATAGCAAGTTTAAATAAGGCTAGTCCGTTATCAACTTGAAAAAGTGGCACCGAGTCGGTGCTTTTTTTAGGGGTGATAGCAGGCGTCTGTAATCCCAGCTATCTAGATCGGAAGAGCACACGACGTAGCAAGGTGA
rs11586695_Min_ABE_376_g2	ABE	Variant	tggaaaggacgaaacaccg	TGATAGCAGGCGTCTGTAAT	GTTTAAGAGCTATGCTGGAAACAGCATAGCAAGTTTAAATAAGGCTAGTCCGTTATCAACTTGAAAAAGTGGCACCGAGTCGGTGCTTTTTTT	GAGGGGTGATAGCAGGCGTCTGTAATCCCAGC	AACT	AGATCGGAAGAGCACACGACGTAGCAAGGTGA	tggaaaggacgaaacaccgTGATAGCAGGCGTCTGTAATGTTTAAGAGCTATGCTGGAAACAGCATAGCAAGTTTAAATAAGGCTAGTCCGTTATCAACTTGAAAAAGTGGCACCGAGTCGGTGCTTTTTTTGAGGGGTGATAGCAGGCGTCTGTAATCCCAGCAACTAGATCGGAAGAGCACACGACGTAGCAAGGTGA
rs11586695_Min_ABE_376_g3	ABE	Variant	tggaaaggacgaaacaccg	TGATAGCAGGCGTCTGTAA	GTTTAAGAGCTATGCTGGAAACAGCATAGCAAGTTTAAATAAGGCTAGTCCGTTATCAACTTGAAAAAGTGGCACCGAGTCGGTGCTTTTTTT	CGAGGGGTGATAGCAGGCGTCTGTAATCCCAG	TATG	AGATCGGAAGAGCACACGACGTAGCAAGGTGA	tggaaaggacgaaacaccgTGATAGCAGGCGTCTGTAAGTTTAAGAGCTATGCTGGAAACAGCATAGCAAGTTTAAATAAGGCTAGTCCGTTATCAACTTGAAAAAGTGGCACCGAGTCGGTGCTTTTTTTCGAGGGGTGATAGCAGGCGTCTGTAATCCCAGTATGAGATCGGAAGAGCACACGACGTAGCAAGGTGA
rs11586695_Min_ABE_376_g4	ABE	Variant	tggaaaggacgaaacaccg	GTGATAGCAGGCGTCTGTA	GTTTAAGAGCTATGCTGGAAACAGCATAGCAAGTTTAAATAAGGCTAGTCCGTTATCAACTTGAAAAAGTGGCACCGAGTCGGTGCTTTTTTT	GCGAGGGGTGATAGCAGGCGTCTGTAATCCCA	GACC	AGATCGGAAGAGCACACGACGTAGCAAGGTGA	tggaaaggacgaaacaccgGTGATAGCAGGCGTCTGTAGTTTAAGAGCTATGCTGGAAACAGCATAGCAAGTTTAAATAAGGCTAGTCCGTTATCAACTTGAAAAAGTGGCACCGAGTCGGTGCTTTTTTTGCGAGGGGTGATAGCAGGCGTCTGTAATCCCAGACCAGATCGGAAGAGCACACGACGTAGCAAGGTGA
rs11586695_Min_ABE_376_g5	ABE	Variant	tggaaaggacgaaacaccg	GGTGATAGCAGGCGTCTGT	GTTTAAGAGCTATGCTGGAAACAGCATAGCAAGTTTAAATAAGGCTAGTCCGTTATCAACTTGAAAAAGTGGCACCGAGTCGGTGCTTTTTTT	AGCGAGGGGTGATAGCAGGCGTCTGTAATCCC	TTAC	AGATCGGAAGAGCACACGACGTAGCAAGGTGA	tggaaaggacgaaacaccgGGTGATAGCAGGCGTCTGTGTTTAAGAGCTATGCTGGAAACAGCATAGCAAGTTTAAATAAGGCTAGTCCGTTATCAACTTGAAAAAGTGGCACCGAGTCGGTGCTTTTTTTAGCGAGGGGTGATAGCAGGCGTCTGTAATCCCTTACAGATCGGAAGAGCACACGACGTAGCAAGGTGA
rs11618775_Min_ABE_377_g1	ABE	Variant	tggaaaggacgaaacaccg	CAAAGTCAGGAGCTGGTGCT	GTTTAAGAGCTATGCTGGAAACAGCATAGCAAGTTTAAATAAGGCTAGTCCGTTATCAACTTGAAAAAGTGGCACCGAGTCGGTGCTTTTTTT	CACAGCCAAAGTCAGGAGCTGGTGCTCCGGAG	TCTG	AGATCGGAAGAGCACACGACGTAGCAAGGTGA	tggaaaggacgaaacaccgCAAAGTCAGGAGCTGGTGCTGTTTAAGAGCTATGCTGGAAACAGCATAGCAAGTTTAAATAAGGCTAGTCCGTTATCAACTTGAAAAAGTGGCACCGAGTCGGTGCTTTTTTTCACAGCCAAAGTCAGGAGCTGGTGCTCCGGAGTCTGAGATCGGAAGAGCACACGACGTAGCAAGGTGA
rs11618775_Min_ABE_377_g2	ABE	Variant	tggaaaggacgaaacaccg	CCAAAGTCAGGAGCTGGTGC	GTTTAAGAGCTATGCTGGAAACAGCATAGCAAGTTTAAATAAGGCTAGTCCGTTATCAACTTGAAAAAGTGGCACCGAGTCGGTGCTTTTTTT	TCACAGCCAAAGTCAGGAGCTGGTGCTCCGGA	AAGT	AGATCGGAAGAGCACACGACGTAGCAAGGTGA	tggaaaggacgaaacaccgCCAAAGTCAGGAGCTGGTGCGTTTAAGAGCTATGCTGGAAACAGCATAGCAAGTTTAAATAAGGCTAGTCCGTTATCAACTTGAAAAAGTGGCACCGAGTCGGTGCTTTTTTTTCACAGCCAAAGTCAGGAGCTGGTGCTCCGGAAAGTAGATCGGAAGAGCACACGACGTAGCAAGGTGA
rs11618775_Min_ABE_377_g3	ABE	Variant	tggaaaggacgaaacaccg	CCAAAGTCAGGAGCTGGTG	GTTTAAGAGCTATGCTGGAAACAGCATAGCAAGTTTAAATAAGGCTAGTCCGTTATCAACTTGAAAAAGTGGCACCGAGTCGGTGCTTTTTTT	ATCACAGCCAAAGTCAGGAGCTGGTGCTCCGG	CTAC	AGATCGGAAGAGCACACGACGTAGCAAGGTGA	tggaaaggacgaaacaccgCCAAAGTCAGGAGCTGGTGGTTTAAGAGCTATGCTGGAAACAGCATAGCAAGTTTAAATAAGGCTAGTCCGTTATCAACTTGAAAAAGTGGCACCGAGTCGGTGCTTTTTTTATCACAGCCAAAGTCAGGAGCTGGTGCTCCGGCTACAGATCGGAAGAGCACACGACGTAGCAAGGTGA
rs11618775_Min_ABE_377_g4	ABE	Variant	tggaaaggacgaaacaccg	AGCCAAAGTCAGGAGCTGGT	GTTTAAGAGCTATGCTGGAAACAGCATAGCAAGTTTAAATAAGGCTAGTCCGTTATCAACTTGAAAAAGTGGCACCGAGTCGGTGCTTTTTTT	GATCACAGCCAAAGTCAGGAGCTGGTGCTCCG	CCTT	AGATCGGAAGAGCACACGACGTAGCAAGGTGA	tggaaaggacgaaacaccgAGCCAAAGTCAGGAGCTGGTGTTTAAGAGCTATGCTGGAAACAGCATAGCAAGTTTAAATAAGGCTAGTCCGTTATCAACTTGAAAAAGTGGCACCGAGTCGGTGCTTTTTTTGATCACAGCCAAAGTCAGGAGCTGGTGCTCCGCCTTAGATCGGAAGAGCACACGACGTAGCAAGGTGA
rs11618775_Min_ABE_377_g5	ABE	Variant	tggaaaggacgaaacaccg	CAGCCAAAGTCAGGAGCTGG	GTTTAAGAGCTATGCTGGAAACAGCATAGCAAGTTTAAATAAGGCTAGTCCGTTATCAACTTGAAAAAGTGGCACCGAGTCGGTGCTTTTTTT	AGATCACAGCCAAAGTCAGGAGCTGGTGCTCC	ATCG	AGATCGGAAGAGCACACGACGTAGCAAGGTGA	tggaaaggacgaaacaccgCAGCCAAAGTCAGGAGCTGGGTTTAAGAGCTATGCTGGAAACAGCATAGCAAGTTTAAATAAGGCTAGTCCGTTATCAACTTGAAAAAGTGGCACCGAGTCGGTGCTTTTTTTAGATCACAGCCAAAGTCAGGAGCTGGTGCTCCATCGAGATCGGAAGAGCACACGACGTAGCAAGGTGA
rs11621792_Min_ABE_378_g1	ABE	Variant	tggaaaggacgaaacaccg	GGAGTAACCTTGATTTGTC	GTTTAAGAGCTATGCTGGAAACAGCATAGCAAGTTTAAATAAGGCTAGTCCGTTATCAACTTGAAAAAGTGGCACCGAGTCGGTGCTTTTTTT	GGGGTGGGGAGTAACCTTGATTTGTCGCATTT	TATA	AGATCGGAAGAGCACACGACGTAGCAAGGTGA	tggaaaggacgaaacaccgGGAGTAACCTTGATTTGTCGTTTAAGAGCTATGCTGGAAACAGCATAGCAAGTTTAAATAAGGCTAGTCCGTTATCAACTTGAAAAAGTGGCACCGAGTCGGTGCTTTTTTTGGGGTGGGGAGTAACCTTGATTTGTCGCATTTTATAAGATCGGAAGAGCACACGACGTAGCAAGGTGA
rs11621792_Min_ABE_378_g2	ABE	Variant	tggaaaggacgaaacaccg	GGGAGTAACCTTGATTTGT	GTTTAAGAGCTATGCTGGAAACAGCATAGCAAGTTTAAATAAGGCTAGTCCGTTATCAACTTGAAAAAGTGGCACCGAGTCGGTGCTTTTTTT	GGGGGTGGGGAGTAACCTTGATTTGTCGCATT	TGAA	AGATCGGAAGAGCACACGACGTAGCAAGGTGA	tggaaaggacgaaacaccgGGGAGTAACCTTGATTTGTGTTTAAGAGCTATGCTGGAAACAGCATAGCAAGTTTAAATAAGGCTAGTCCGTTATCAACTTGAAAAAGTGGCACCGAGTCGGTGCTTTTTTTGGGGGTGGGGAGTAACCTTGATTTGTCGCATTTGAAAGATCGGAAGAGCACACGACGTAGCAAGGTGA
rs11621792_Min_ABE_378_g3	ABE	Variant	tggaaaggacgaaacaccg	TGGGGAGTAACCTTGATTTG	GTTTAAGAGCTATGCTGGAAACAGCATAGCAAGTTTAAATAAGGCTAGTCCGTTATCAACTTGAAAAAGTGGCACCGAGTCGGTGCTTTTTTT	TGGGGGTGGGGAGTAACCTTGATTTGTCGCAT	AGGT	AGATCGGAAGAGCACACGACGTAGCAAGGTGA	tggaaaggacgaaacaccgTGGGGAGTAACCTTGATTTGGTTTAAGAGCTATGCTGGAAACAGCATAGCAAGTTTAAATAAGGCTAGTCCGTTATCAACTTGAAAAAGTGGCACCGAGTCGGTGCTTTTTTTTGGGGGTGGGGAGTAACCTTGATTTGTCGCATAGGTAGATCGGAAGAGCACACGACGTAGCAAGGTGA
rs11621792_Min_ABE_378_g4	ABE	Variant	tggaaaggacgaaacaccg	TGGGGAGTAACCTTGATTT	GTTTAAGAGCTATGCTGGAAACAGCATAGCAAGTTTAAATAAGGCTAGTCCGTTATCAACTTGAAAAAGTGGCACCGAGTCGGTGCTTTTTTT	CTGGGGGTGGGGAGTAACCTTGATTTGTCGCA	GTGT	AGATCGGAAGAGCACACGACGTAGCAAGGTGA	tggaaaggacgaaacaccgTGGGGAGTAACCTTGATTTGTTTAAGAGCTATGCTGGAAACAGCATAGCAAGTTTAAATAAGGCTAGTCCGTTATCAACTTGAAAAAGTGGCACCGAGTCGGTGCTTTTTTTCTGGGGGTGGGGAGTAACCTTGATTTGTCGCAGTGTAGATCGGAAGAGCACACGACGTAGCAAGGTGA
rs11621792_Min_ABE_378_g5	ABE	Variant	tggaaaggacgaaacaccg	GTGGGGAGTAACCTTGATT	GTTTAAGAGCTATGCTGGAAACAGCATAGCAAGTTTAAATAAGGCTAGTCCGTTATCAACTTGAAAAAGTGGCACCGAGTCGGTGCTTTTTTT	GCTGGGGGTGGGGAGTAACCTTGATTTGTCGC	TTAG	AGATCGGAAGAGCACACGACGTAGCAAGGTGA	tggaaaggacgaaacaccgGTGGGGAGTAACCTTGATTGTTTAAGAGCTATGCTGGAAACAGCATAGCAAGTTTAAATAAGGCTAGTCCGTTATCAACTTGAAAAAGTGGCACCGAGTCGGTGCTTTTTTTGCTGGGGGTGGGGAGTAACCTTGATTTGTCGCTTAGAGATCGGAAGAGCACACGACGTAGCAAGGTGA
rs11630468_Maj_ABE_48_g1	ABE	Variant	tggaaaggacgaaacaccg	ATAGTACGGTTGCAATTTT	GTTTAAGAGCTATGCTGGAAACAGCATAGCAAGTTTAAATAAGGCTAGTCCGTTATCAACTTGAAAAAGTGGCACCGAGTCGGTGCTTTTTTT	ACATTTGATAGTACGGTTGCAATTTTGCATTC	GCCC	AGATCGGAAGAGCACACGACGTAGCAAGGTGA	tggaaaggacgaaacaccgATAGTACGGTTGCAATTTTGTTTAAGAGCTATGCTGGAAACAGCATAGCAAGTTTAAATAAGGCTAGTCCGTTATCAACTTGAAAAAGTGGCACCGAGTCGGTGCTTTTTTTACATTTGATAGTACGGTTGCAATTTTGCATTCGCCCAGATCGGAAGAGCACACGACGTAGCAAGGTGA
rs11630468_Maj_ABE_48_g2	ABE	Variant	tggaaaggacgaaacaccg	TGATAGTACGGTTGCAATTT	GTTTAAGAGCTATGCTGGAAACAGCATAGCAAGTTTAAATAAGGCTAGTCCGTTATCAACTTGAAAAAGTGGCACCGAGTCGGTGCTTTTTTT	AACATTTGATAGTACGGTTGCAATTTTGCATT	TCTA	AGATCGGAAGAGCACACGACGTAGCAAGGTGA	tggaaaggacgaaacaccgTGATAGTACGGTTGCAATTTGTTTAAGAGCTATGCTGGAAACAGCATAGCAAGTTTAAATAAGGCTAGTCCGTTATCAACTTGAAAAAGTGGCACCGAGTCGGTGCTTTTTTTAACATTTGATAGTACGGTTGCAATTTTGCATTTCTAAGATCGGAAGAGCACACGACGTAGCAAGGTGA
rs11630468_Maj_ABE_48_g3	ABE	Variant	tggaaaggacgaaacaccg	TTGATAGTACGGTTGCAATT	GTTTAAGAGCTATGCTGGAAACAGCATAGCAAGTTTAAATAAGGCTAGTCCGTTATCAACTTGAAAAAGTGGCACCGAGTCGGTGCTTTTTTT	AAACATTTGATAGTACGGTTGCAATTTTGCAT	TAGA	AGATCGGAAGAGCACACGACGTAGCAAGGTGA	tggaaaggacgaaacaccgTTGATAGTACGGTTGCAATTGTTTAAGAGCTATGCTGGAAACAGCATAGCAAGTTTAAATAAGGCTAGTCCGTTATCAACTTGAAAAAGTGGCACCGAGTCGGTGCTTTTTTTAAACATTTGATAGTACGGTTGCAATTTTGCATTAGAAGATCGGAAGAGCACACGACGTAGCAAGGTGA
rs11630468_Maj_ABE_48_g4	ABE	Variant	tggaaaggacgaaacaccg	TTTGATAGTACGGTTGCAAT	GTTTAAGAGCTATGCTGGAAACAGCATAGCAAGTTTAAATAAGGCTAGTCCGTTATCAACTTGAAAAAGTGGCACCGAGTCGGTGCTTTTTTT	GAAACATTTGATAGTACGGTTGCAATTTTGCA	GAGT	AGATCGGAAGAGCACACGACGTAGCAAGGTGA	tggaaaggacgaaacaccgTTTGATAGTACGGTTGCAATGTTTAAGAGCTATGCTGGAAACAGCATAGCAAGTTTAAATAAGGCTAGTCCGTTATCAACTTGAAAAAGTGGCACCGAGTCGGTGCTTTTTTTGAAACATTTGATAGTACGGTTGCAATTTTGCAGAGTAGATCGGAAGAGCACACGACGTAGCAAGGTGA
rs11630468_Maj_ABE_48_g5	ABE	Variant	tggaaaggacgaaacaccg	ATTTGATAGTACGGTTGCAA	GTTTAAGAGCTATGCTGGAAACAGCATAGCAAGTTTAAATAAGGCTAGTCCGTTATCAACTTGAAAAAGTGGCACCGAGTCGGTGCTTTTTTT	AGAAACATTTGATAGTACGGTTGCAATTTTGC	TTGG	AGATCGGAAGAGCACACGACGTAGCAAGGTGA	tggaaaggacgaaacaccgATTTGATAGTACGGTTGCAAGTTTAAGAGCTATGCTGGAAACAGCATAGCAAGTTTAAATAAGGCTAGTCCGTTATCAACTTGAAAAAGTGGCACCGAGTCGGTGCTTTTTTTAGAAACATTTGATAGTACGGTTGCAATTTTGCTTGGAGATCGGAAGAGCACACGACGTAGCAAGGTGA
rs1165222_Min_ABE_379_g1	ABE	Variant	tggaaaggacgaaacaccg	CCAATGGGAATTGGATCTTG	GTTTAAGAGCTATGCTGGAAACAGCATAGCAAGTTTAAATAAGGCTAGTCCGTTATCAACTTGAAAAAGTGGCACCGAGTCGGTGCTTTTTTT	AGGAGACCAATGGGAATTGGATCTTGTTTTAT	GCCA	AGATCGGAAGAGCACACGACGTAGCAAGGTGA	tggaaaggacgaaacaccgCCAATGGGAATTGGATCTTGGTTTAAGAGCTATGCTGGAAACAGCATAGCAAGTTTAAATAAGGCTAGTCCGTTATCAACTTGAAAAAGTGGCACCGAGTCGGTGCTTTTTTTAGGAGACCAATGGGAATTGGATCTTGTTTTATGCCAAGATCGGAAGAGCACACGACGTAGCAAGGTGA
rs1165222_Min_ABE_379_g2	ABE	Variant	tggaaaggacgaaacaccg	ACCAATGGGAATTGGATCTT	GTTTAAGAGCTATGCTGGAAACAGCATAGCAAGTTTAAATAAGGCTAGTCCGTTATCAACTTGAAAAAGTGGCACCGAGTCGGTGCTTTTTTT	CAGGAGACCAATGGGAATTGGATCTTGTTTTA	TGAC	AGATCGGAAGAGCACACGACGTAGCAAGGTGA	tggaaaggacgaaacaccgACCAATGGGAATTGGATCTTGTTTAAGAGCTATGCTGGAAACAGCATAGCAAGTTTAAATAAGGCTAGTCCGTTATCAACTTGAAAAAGTGGCACCGAGTCGGTGCTTTTTTTCAGGAGACCAATGGGAATTGGATCTTGTTTTATGACAGATCGGAAGAGCACACGACGTAGCAAGGTGA
rs1165222_Min_ABE_379_g3	ABE	Variant	tggaaaggacgaaacaccg	ACCAATGGGAATTGGATCT	GTTTAAGAGCTATGCTGGAAACAGCATAGCAAGTTTAAATAAGGCTAGTCCGTTATCAACTTGAAAAAGTGGCACCGAGTCGGTGCTTTTTTT	CCAGGAGACCAATGGGAATTGGATCTTGTTTT	AAAC	AGATCGGAAGAGCACACGACGTAGCAAGGTGA	tggaaaggacgaaacaccgACCAATGGGAATTGGATCTGTTTAAGAGCTATGCTGGAAACAGCATAGCAAGTTTAAATAAGGCTAGTCCGTTATCAACTTGAAAAAGTGGCACCGAGTCGGTGCTTTTTTTCCAGGAGACCAATGGGAATTGGATCTTGTTTTAAACAGATCGGAAGAGCACACGACGTAGCAAGGTGA
rs1165222_Min_ABE_379_g4	ABE	Variant	tggaaaggacgaaacaccg	AGACCAATGGGAATTGGATC	GTTTAAGAGCTATGCTGGAAACAGCATAGCAAGTTTAAATAAGGCTAGTCCGTTATCAACTTGAAAAAGTGGCACCGAGTCGGTGCTTTTTTT	CCCAGGAGACCAATGGGAATTGGATCTTGTTT	GGAT	AGATCGGAAGAGCACACGACGTAGCAAGGTGA	tggaaaggacgaaacaccgAGACCAATGGGAATTGGATCGTTTAAGAGCTATGCTGGAAACAGCATAGCAAGTTTAAATAAGGCTAGTCCGTTATCAACTTGAAAAAGTGGCACCGAGTCGGTGCTTTTTTTCCCAGGAGACCAATGGGAATTGGATCTTGTTTGGATAGATCGGAAGAGCACACGACGTAGCAAGGTGA
rs1165222_Min_ABE_379_g5	ABE	Variant	tggaaaggacgaaacaccg	AGACCAATGGGAATTGGAT	GTTTAAGAGCTATGCTGGAAACAGCATAGCAAGTTTAAATAAGGCTAGTCCGTTATCAACTTGAAAAAGTGGCACCGAGTCGGTGCTTTTTTT	ACCCAGGAGACCAATGGGAATTGGATCTTGTT	CAGC	AGATCGGAAGAGCACACGACGTAGCAAGGTGA	tggaaaggacgaaacaccgAGACCAATGGGAATTGGATGTTTAAGAGCTATGCTGGAAACAGCATAGCAAGTTTAAATAAGGCTAGTCCGTTATCAACTTGAAAAAGTGGCACCGAGTCGGTGCTTTTTTTACCCAGGAGACCAATGGGAATTGGATCTTGTTCAGCAGATCGGAAGAGCACACGACGTAGCAAGGTGA
rs11653826_Min_ABE_380_g1	ABE	Variant	tggaaaggacgaaacaccg	TGAAACTACAGATGCACACC	GTTTAAGAGCTATGCTGGAAACAGCATAGCAAGTTTAAATAAGGCTAGTCCGTTATCAACTTGAAAAAGTGGCACCGAGTCGGTGCTTTTTTT	AGTAGCTGAAACTACAGATGCACACCACCATG	TTTT	AGATCGGAAGAGCACACGACGTAGCAAGGTGA	tggaaaggacgaaacaccgTGAAACTACAGATGCACACCGTTTAAGAGCTATGCTGGAAACAGCATAGCAAGTTTAAATAAGGCTAGTCCGTTATCAACTTGAAAAAGTGGCACCGAGTCGGTGCTTTTTTTAGTAGCTGAAACTACAGATGCACACCACCATGTTTTAGATCGGAAGAGCACACGACGTAGCAAGGTGA
rs11653826_Min_ABE_380_g2	ABE	Variant	tggaaaggacgaaacaccg	CTGAAACTACAGATGCACAC	GTTTAAGAGCTATGCTGGAAACAGCATAGCAAGTTTAAATAAGGCTAGTCCGTTATCAACTTGAAAAAGTGGCACCGAGTCGGTGCTTTTTTT	GAGTAGCTGAAACTACAGATGCACACCACCAT	GTCC	AGATCGGAAGAGCACACGACGTAGCAAGGTGA	tggaaaggacgaaacaccgCTGAAACTACAGATGCACACGTTTAAGAGCTATGCTGGAAACAGCATAGCAAGTTTAAATAAGGCTAGTCCGTTATCAACTTGAAAAAGTGGCACCGAGTCGGTGCTTTTTTTGAGTAGCTGAAACTACAGATGCACACCACCATGTCCAGATCGGAAGAGCACACGACGTAGCAAGGTGA
rs11653826_Min_ABE_380_g3	ABE	Variant	tggaaaggacgaaacaccg	CTGAAACTACAGATGCACA	GTTTAAGAGCTATGCTGGAAACAGCATAGCAAGTTTAAATAAGGCTAGTCCGTTATCAACTTGAAAAAGTGGCACCGAGTCGGTGCTTTTTTT	TGAGTAGCTGAAACTACAGATGCACACCACCA	AACC	AGATCGGAAGAGCACACGACGTAGCAAGGTGA	tggaaaggacgaaacaccgCTGAAACTACAGATGCACAGTTTAAGAGCTATGCTGGAAACAGCATAGCAAGTTTAAATAAGGCTAGTCCGTTATCAACTTGAAAAAGTGGCACCGAGTCGGTGCTTTTTTTTGAGTAGCTGAAACTACAGATGCACACCACCAAACCAGATCGGAAGAGCACACGACGTAGCAAGGTGA
rs11653826_Min_ABE_380_g4	ABE	Variant	tggaaaggacgaaacaccg	AGCTGAAACTACAGATGCAC	GTTTAAGAGCTATGCTGGAAACAGCATAGCAAGTTTAAATAAGGCTAGTCCGTTATCAACTTGAAAAAGTGGCACCGAGTCGGTGCTTTTTTT	CTGAGTAGCTGAAACTACAGATGCACACCACC	AGCA	AGATCGGAAGAGCACACGACGTAGCAAGGTGA	tggaaaggacgaaacaccgAGCTGAAACTACAGATGCACGTTTAAGAGCTATGCTGGAAACAGCATAGCAAGTTTAAATAAGGCTAGTCCGTTATCAACTTGAAAAAGTGGCACCGAGTCGGTGCTTTTTTTCTGAGTAGCTGAAACTACAGATGCACACCACCAGCAAGATCGGAAGAGCACACGACGTAGCAAGGTGA
rs11653826_Min_ABE_380_g5	ABE	Variant	tggaaaggacgaaacaccg	TAGCTGAAACTACAGATGCA	GTTTAAGAGCTATGCTGGAAACAGCATAGCAAGTTTAAATAAGGCTAGTCCGTTATCAACTTGAAAAAGTGGCACCGAGTCGGTGCTTTTTTT	CCTGAGTAGCTGAAACTACAGATGCACACCAC	ATTC	AGATCGGAAGAGCACACGACGTAGCAAGGTGA	tggaaaggacgaaacaccgTAGCTGAAACTACAGATGCAGTTTAAGAGCTATGCTGGAAACAGCATAGCAAGTTTAAATAAGGCTAGTCCGTTATCAACTTGAAAAAGTGGCACCGAGTCGGTGCTTTTTTTCCTGAGTAGCTGAAACTACAGATGCACACCACATTCAGATCGGAAGAGCACACGACGTAGCAAGGTGA
rs11657860_Maj_ABE_49_g1	ABE	Variant	tggaaaggacgaaacaccg	CTTATCTTGAACTACTGACC	GTTTAAGAGCTATGCTGGAAACAGCATAGCAAGTTTAAATAAGGCTAGTCCGTTATCAACTTGAAAAAGTGGCACCGAGTCGGTGCTTTTTTT	GCTAGGCTTATCTTGAACTACTGACCTCAGGT	TACA	AGATCGGAAGAGCACACGACGTAGCAAGGTGA	tggaaaggacgaaacaccgCTTATCTTGAACTACTGACCGTTTAAGAGCTATGCTGGAAACAGCATAGCAAGTTTAAATAAGGCTAGTCCGTTATCAACTTGAAAAAGTGGCACCGAGTCGGTGCTTTTTTTGCTAGGCTTATCTTGAACTACTGACCTCAGGTTACAAGATCGGAAGAGCACACGACGTAGCAAGGTGA
rs11657860_Maj_ABE_49_g2	ABE	Variant	tggaaaggacgaaacaccg	CTTATCTTGAACTACTGAC	GTTTAAGAGCTATGCTGGAAACAGCATAGCAAGTTTAAATAAGGCTAGTCCGTTATCAACTTGAAAAAGTGGCACCGAGTCGGTGCTTTTTTT	GGCTAGGCTTATCTTGAACTACTGACCTCAGG	TGCG	AGATCGGAAGAGCACACGACGTAGCAAGGTGA	tggaaaggacgaaacaccgCTTATCTTGAACTACTGACGTTTAAGAGCTATGCTGGAAACAGCATAGCAAGTTTAAATAAGGCTAGTCCGTTATCAACTTGAAAAAGTGGCACCGAGTCGGTGCTTTTTTTGGCTAGGCTTATCTTGAACTACTGACCTCAGGTGCGAGATCGGAAGAGCACACGACGTAGCAAGGTGA
rs11657860_Maj_ABE_49_g3	ABE	Variant	tggaaaggacgaaacaccg	GCTTATCTTGAACTACTGA	GTTTAAGAGCTATGCTGGAAACAGCATAGCAAGTTTAAATAAGGCTAGTCCGTTATCAACTTGAAAAAGTGGCACCGAGTCGGTGCTTTTTTT	TGGCTAGGCTTATCTTGAACTACTGACCTCAG	GTTG	AGATCGGAAGAGCACACGACGTAGCAAGGTGA	tggaaaggacgaaacaccgGCTTATCTTGAACTACTGAGTTTAAGAGCTATGCTGGAAACAGCATAGCAAGTTTAAATAAGGCTAGTCCGTTATCAACTTGAAAAAGTGGCACCGAGTCGGTGCTTTTTTTTGGCTAGGCTTATCTTGAACTACTGACCTCAGGTTGAGATCGGAAGAGCACACGACGTAGCAAGGTGA
rs11657860_Maj_ABE_49_g4	ABE	Variant	tggaaaggacgaaacaccg	AGGCTTATCTTGAACTACTG	GTTTAAGAGCTATGCTGGAAACAGCATAGCAAGTTTAAATAAGGCTAGTCCGTTATCAACTTGAAAAAGTGGCACCGAGTCGGTGCTTTTTTT	TTGGCTAGGCTTATCTTGAACTACTGACCTCA	TCCA	AGATCGGAAGAGCACACGACGTAGCAAGGTGA	tggaaaggacgaaacaccgAGGCTTATCTTGAACTACTGGTTTAAGAGCTATGCTGGAAACAGCATAGCAAGTTTAAATAAGGCTAGTCCGTTATCAACTTGAAAAAGTGGCACCGAGTCGGTGCTTTTTTTTTGGCTAGGCTTATCTTGAACTACTGACCTCATCCAAGATCGGAAGAGCACACGACGTAGCAAGGTGA
rs11657860_Maj_ABE_49_g5	ABE	Variant	tggaaaggacgaaacaccg	TAGGCTTATCTTGAACTACT	GTTTAAGAGCTATGCTGGAAACAGCATAGCAAGTTTAAATAAGGCTAGTCCGTTATCAACTTGAAAAAGTGGCACCGAGTCGGTGCTTTTTTT	GTTGGCTAGGCTTATCTTGAACTACTGACCTC	GCAT	AGATCGGAAGAGCACACGACGTAGCAAGGTGA	tggaaaggacgaaacaccgTAGGCTTATCTTGAACTACTGTTTAAGAGCTATGCTGGAAACAGCATAGCAAGTTTAAATAAGGCTAGTCCGTTATCAACTTGAAAAAGTGGCACCGAGTCGGTGCTTTTTTTGTTGGCTAGGCTTATCTTGAACTACTGACCTCGCATAGATCGGAAGAGCACACGACGTAGCAAGGTGA
rs11668882_Maj_ABE_50_g1	ABE	Variant	tggaaaggacgaaacaccg	TTCAAGACCAGCCTGGCCAA	GTTTAAGAGCTATGCTGGAAACAGCATAGCAAGTTTAAATAAGGCTAGTCCGTTATCAACTTGAAAAAGTGGCACCGAGTCGGTGCTTTTTTT	CAGGAGTTCAAGACCAGCCTGGCCAACATGGC	CGTT	AGATCGGAAGAGCACACGACGTAGCAAGGTGA	tggaaaggacgaaacaccgTTCAAGACCAGCCTGGCCAAGTTTAAGAGCTATGCTGGAAACAGCATAGCAAGTTTAAATAAGGCTAGTCCGTTATCAACTTGAAAAAGTGGCACCGAGTCGGTGCTTTTTTTCAGGAGTTCAAGACCAGCCTGGCCAACATGGCCGTTAGATCGGAAGAGCACACGACGTAGCAAGGTGA
rs11668882_Maj_ABE_50_g2	ABE	Variant	tggaaaggacgaaacaccg	TTCAAGACCAGCCTGGCCA	GTTTAAGAGCTATGCTGGAAACAGCATAGCAAGTTTAAATAAGGCTAGTCCGTTATCAACTTGAAAAAGTGGCACCGAGTCGGTGCTTTTTTT	TCAGGAGTTCAAGACCAGCCTGGCCAACATGG	GCGC	AGATCGGAAGAGCACACGACGTAGCAAGGTGA	tggaaaggacgaaacaccgTTCAAGACCAGCCTGGCCAGTTTAAGAGCTATGCTGGAAACAGCATAGCAAGTTTAAATAAGGCTAGTCCGTTATCAACTTGAAAAAGTGGCACCGAGTCGGTGCTTTTTTTTCAGGAGTTCAAGACCAGCCTGGCCAACATGGGCGCAGATCGGAAGAGCACACGACGTAGCAAGGTGA
rs11668882_Maj_ABE_50_g3	ABE	Variant	tggaaaggacgaaacaccg	AGTTCAAGACCAGCCTGGCC	GTTTAAGAGCTATGCTGGAAACAGCATAGCAAGTTTAAATAAGGCTAGTCCGTTATCAACTTGAAAAAGTGGCACCGAGTCGGTGCTTTTTTT	GTCAGGAGTTCAAGACCAGCCTGGCCAACATG	AGTT	AGATCGGAAGAGCACACGACGTAGCAAGGTGA	tggaaaggacgaaacaccgAGTTCAAGACCAGCCTGGCCGTTTAAGAGCTATGCTGGAAACAGCATAGCAAGTTTAAATAAGGCTAGTCCGTTATCAACTTGAAAAAGTGGCACCGAGTCGGTGCTTTTTTTGTCAGGAGTTCAAGACCAGCCTGGCCAACATGAGTTAGATCGGAAGAGCACACGACGTAGCAAGGTGA
rs11668882_Maj_ABE_50_g4	ABE	Variant	tggaaaggacgaaacaccg	AGTTCAAGACCAGCCTGGC	GTTTAAGAGCTATGCTGGAAACAGCATAGCAAGTTTAAATAAGGCTAGTCCGTTATCAACTTGAAAAAGTGGCACCGAGTCGGTGCTTTTTTT	GGTCAGGAGTTCAAGACCAGCCTGGCCAACAT	CAGG	AGATCGGAAGAGCACACGACGTAGCAAGGTGA	tggaaaggacgaaacaccgAGTTCAAGACCAGCCTGGCGTTTAAGAGCTATGCTGGAAACAGCATAGCAAGTTTAAATAAGGCTAGTCCGTTATCAACTTGAAAAAGTGGCACCGAGTCGGTGCTTTTTTTGGTCAGGAGTTCAAGACCAGCCTGGCCAACATCAGGAGATCGGAAGAGCACACGACGTAGCAAGGTGA
rs11668882_Maj_ABE_50_g5	ABE	Variant	tggaaaggacgaaacaccg	GAGTTCAAGACCAGCCTGG	GTTTAAGAGCTATGCTGGAAACAGCATAGCAAGTTTAAATAAGGCTAGTCCGTTATCAACTTGAAAAAGTGGCACCGAGTCGGTGCTTTTTTT	TGGTCAGGAGTTCAAGACCAGCCTGGCCAACA	TACC	AGATCGGAAGAGCACACGACGTAGCAAGGTGA	tggaaaggacgaaacaccgGAGTTCAAGACCAGCCTGGGTTTAAGAGCTATGCTGGAAACAGCATAGCAAGTTTAAATAAGGCTAGTCCGTTATCAACTTGAAAAAGTGGCACCGAGTCGGTGCTTTTTTTTGGTCAGGAGTTCAAGACCAGCCTGGCCAACATACCAGATCGGAAGAGCACACGACGTAGCAAGGTGA
rs116734477_Maj_ABE_51_g1	ABE	Variant	tggaaaggacgaaacaccg	TAGAAAAAACAAAAGAATCT	GTTTAAGAGCTATGCTGGAAACAGCATAGCAAGTTTAAATAAGGCTAGTCCGTTATCAACTTGAAAAAGTGGCACCGAGTCGGTGCTTTTTTT	GATGAATAGAAAAAACAAAAGAATCTAAAAGT	GCTC	AGATCGGAAGAGCACACGACGTAGCAAGGTGA	tggaaaggacgaaacaccgTAGAAAAAACAAAAGAATCTGTTTAAGAGCTATGCTGGAAACAGCATAGCAAGTTTAAATAAGGCTAGTCCGTTATCAACTTGAAAAAGTGGCACCGAGTCGGTGCTTTTTTTGATGAATAGAAAAAACAAAAGAATCTAAAAGTGCTCAGATCGGAAGAGCACACGACGTAGCAAGGTGA
rs116734477_Maj_ABE_51_g2	ABE	Variant	tggaaaggacgaaacaccg	ATAGAAAAAACAAAAGAATC	GTTTAAGAGCTATGCTGGAAACAGCATAGCAAGTTTAAATAAGGCTAGTCCGTTATCAACTTGAAAAAGTGGCACCGAGTCGGTGCTTTTTTT	CGATGAATAGAAAAAACAAAAGAATCTAAAAG	AGAA	AGATCGGAAGAGCACACGACGTAGCAAGGTGA	tggaaaggacgaaacaccgATAGAAAAAACAAAAGAATCGTTTAAGAGCTATGCTGGAAACAGCATAGCAAGTTTAAATAAGGCTAGTCCGTTATCAACTTGAAAAAGTGGCACCGAGTCGGTGCTTTTTTTCGATGAATAGAAAAAACAAAAGAATCTAAAAGAGAAAGATCGGAAGAGCACACGACGTAGCAAGGTGA
rs116734477_Maj_ABE_51_g3	ABE	Variant	tggaaaggacgaaacaccg	AATAGAAAAAACAAAAGAAT	GTTTAAGAGCTATGCTGGAAACAGCATAGCAAGTTTAAATAAGGCTAGTCCGTTATCAACTTGAAAAAGTGGCACCGAGTCGGTGCTTTTTTT	CCGATGAATAGAAAAAACAAAAGAATCTAAAA	GAGC	AGATCGGAAGAGCACACGACGTAGCAAGGTGA	tggaaaggacgaaacaccgAATAGAAAAAACAAAAGAATGTTTAAGAGCTATGCTGGAAACAGCATAGCAAGTTTAAATAAGGCTAGTCCGTTATCAACTTGAAAAAGTGGCACCGAGTCGGTGCTTTTTTTCCGATGAATAGAAAAAACAAAAGAATCTAAAAGAGCAGATCGGAAGAGCACACGACGTAGCAAGGTGA
rs116734477_Maj_ABE_51_g4	ABE	Variant	tggaaaggacgaaacaccg	AATAGAAAAAACAAAAGAA	GTTTAAGAGCTATGCTGGAAACAGCATAGCAAGTTTAAATAAGGCTAGTCCGTTATCAACTTGAAAAAGTGGCACCGAGTCGGTGCTTTTTTT	ACCGATGAATAGAAAAAACAAAAGAATCTAAA	AAGA	AGATCGGAAGAGCACACGACGTAGCAAGGTGA	tggaaaggacgaaacaccgAATAGAAAAAACAAAAGAAGTTTAAGAGCTATGCTGGAAACAGCATAGCAAGTTTAAATAAGGCTAGTCCGTTATCAACTTGAAAAAGTGGCACCGAGTCGGTGCTTTTTTTACCGATGAATAGAAAAAACAAAAGAATCTAAAAAGAAGATCGGAAGAGCACACGACGTAGCAAGGTGA
rs116734477_Maj_ABE_51_g5	ABE	Variant	tggaaaggacgaaacaccg	TGAATAGAAAAAACAAAAGA	GTTTAAGAGCTATGCTGGAAACAGCATAGCAAGTTTAAATAAGGCTAGTCCGTTATCAACTTGAAAAAGTGGCACCGAGTCGGTGCTTTTTTT	GACCGATGAATAGAAAAAACAAAAGAATCTAA	CACT	AGATCGGAAGAGCACACGACGTAGCAAGGTGA	tggaaaggacgaaacaccgTGAATAGAAAAAACAAAAGAGTTTAAGAGCTATGCTGGAAACAGCATAGCAAGTTTAAATAAGGCTAGTCCGTTATCAACTTGAAAAAGTGGCACCGAGTCGGTGCTTTTTTTGACCGATGAATAGAAAAAACAAAAGAATCTAACACTAGATCGGAAGAGCACACGACGTAGCAAGGTGA
rs1169288_Maj_ABE_52_g1	ABE	Variant	tggaaaggacgaaacaccg	CTGATCCAGGCACTGGGTGA	GTTTAAGAGCTATGCTGGAAACAGCATAGCAAGTTTAAATAAGGCTAGTCCGTTATCAACTTGAAAAAGTGGCACCGAGTCGGTGCTTTTTTT	GAGGCACTGATCCAGGCACTGGGTGAGCCGGG	TGCA	AGATCGGAAGAGCACACGACGTAGCAAGGTGA	tggaaaggacgaaacaccgCTGATCCAGGCACTGGGTGAGTTTAAGAGCTATGCTGGAAACAGCATAGCAAGTTTAAATAAGGCTAGTCCGTTATCAACTTGAAAAAGTGGCACCGAGTCGGTGCTTTTTTTGAGGCACTGATCCAGGCACTGGGTGAGCCGGGTGCAAGATCGGAAGAGCACACGACGTAGCAAGGTGA
rs1169288_Maj_ABE_52_g2	ABE	Variant	tggaaaggacgaaacaccg	ACTGATCCAGGCACTGGGTG	GTTTAAGAGCTATGCTGGAAACAGCATAGCAAGTTTAAATAAGGCTAGTCCGTTATCAACTTGAAAAAGTGGCACCGAGTCGGTGCTTTTTTT	AGAGGCACTGATCCAGGCACTGGGTGAGCCGG	GATC	AGATCGGAAGAGCACACGACGTAGCAAGGTGA	tggaaaggacgaaacaccgACTGATCCAGGCACTGGGTGGTTTAAGAGCTATGCTGGAAACAGCATAGCAAGTTTAAATAAGGCTAGTCCGTTATCAACTTGAAAAAGTGGCACCGAGTCGGTGCTTTTTTTAGAGGCACTGATCCAGGCACTGGGTGAGCCGGGATCAGATCGGAAGAGCACACGACGTAGCAAGGTGA
rs1169288_Maj_ABE_52_g3	ABE	Variant	tggaaaggacgaaacaccg	CACTGATCCAGGCACTGGGT	GTTTAAGAGCTATGCTGGAAACAGCATAGCAAGTTTAAATAAGGCTAGTCCGTTATCAACTTGAAAAAGTGGCACCGAGTCGGTGCTTTTTTT	AAGAGGCACTGATCCAGGCACTGGGTGAGCCG	GGCG	AGATCGGAAGAGCACACGACGTAGCAAGGTGA	tggaaaggacgaaacaccgCACTGATCCAGGCACTGGGTGTTTAAGAGCTATGCTGGAAACAGCATAGCAAGTTTAAATAAGGCTAGTCCGTTATCAACTTGAAAAAGTGGCACCGAGTCGGTGCTTTTTTTAAGAGGCACTGATCCAGGCACTGGGTGAGCCGGGCGAGATCGGAAGAGCACACGACGTAGCAAGGTGA
rs1169288_Maj_ABE_52_g4	ABE	Variant	tggaaaggacgaaacaccg	CACTGATCCAGGCACTGGG	GTTTAAGAGCTATGCTGGAAACAGCATAGCAAGTTTAAATAAGGCTAGTCCGTTATCAACTTGAAAAAGTGGCACCGAGTCGGTGCTTTTTTT	AAAGAGGCACTGATCCAGGCACTGGGTGAGCC	GTTA	AGATCGGAAGAGCACACGACGTAGCAAGGTGA	tggaaaggacgaaacaccgCACTGATCCAGGCACTGGGGTTTAAGAGCTATGCTGGAAACAGCATAGCAAGTTTAAATAAGGCTAGTCCGTTATCAACTTGAAAAAGTGGCACCGAGTCGGTGCTTTTTTTAAAGAGGCACTGATCCAGGCACTGGGTGAGCCGTTAAGATCGGAAGAGCACACGACGTAGCAAGGTGA
rs1169288_Maj_ABE_52_g5	ABE	Variant	tggaaaggacgaaacaccg	GCACTGATCCAGGCACTGG	GTTTAAGAGCTATGCTGGAAACAGCATAGCAAGTTTAAATAAGGCTAGTCCGTTATCAACTTGAAAAAGTGGCACCGAGTCGGTGCTTTTTTT	CAAAGAGGCACTGATCCAGGCACTGGGTGAGC	GTCG	AGATCGGAAGAGCACACGACGTAGCAAGGTGA	tggaaaggacgaaacaccgGCACTGATCCAGGCACTGGGTTTAAGAGCTATGCTGGAAACAGCATAGCAAGTTTAAATAAGGCTAGTCCGTTATCAACTTGAAAAAGTGGCACCGAGTCGGTGCTTTTTTTCAAAGAGGCACTGATCCAGGCACTGGGTGAGCGTCGAGATCGGAAGAGCACACGACGTAGCAAGGTGA
rs117492019_Min_ABE_381_g1	ABE	Variant	tggaaaggacgaaacaccg	TTTATTTCTTTATTTATTTT	GTTTAAGAGCTATGCTGGAAACAGCATAGCAAGTTTAAATAAGGCTAGTCCGTTATCAACTTGAAAAAGTGGCACCGAGTCGGTGCTTTTTTT	TATTTATTTATTTCTTTATTTATTTTTGAGAC	GCTG	AGATCGGAAGAGCACACGACGTAGCAAGGTGA	tggaaaggacgaaacaccgTTTATTTCTTTATTTATTTTGTTTAAGAGCTATGCTGGAAACAGCATAGCAAGTTTAAATAAGGCTAGTCCGTTATCAACTTGAAAAAGTGGCACCGAGTCGGTGCTTTTTTTTATTTATTTATTTCTTTATTTATTTTTGAGACGCTGAGATCGGAAGAGCACACGACGTAGCAAGGTGA
rs117492019_Min_ABE_381_g2	ABE	Variant	tggaaaggacgaaacaccg	ATTTATTTCTTTATTTATTT	GTTTAAGAGCTATGCTGGAAACAGCATAGCAAGTTTAAATAAGGCTAGTCCGTTATCAACTTGAAAAAGTGGCACCGAGTCGGTGCTTTTTTT	TTATTTATTTATTTCTTTATTTATTTTTGAGA	CCCG	AGATCGGAAGAGCACACGACGTAGCAAGGTGA	tggaaaggacgaaacaccgATTTATTTCTTTATTTATTTGTTTAAGAGCTATGCTGGAAACAGCATAGCAAGTTTAAATAAGGCTAGTCCGTTATCAACTTGAAAAAGTGGCACCGAGTCGGTGCTTTTTTTTTATTTATTTATTTCTTTATTTATTTTTGAGACCCGAGATCGGAAGAGCACACGACGTAGCAAGGTGA
rs117492019_Min_ABE_381_g3	ABE	Variant	tggaaaggacgaaacaccg	TATTTATTTCTTTATTTATT	GTTTAAGAGCTATGCTGGAAACAGCATAGCAAGTTTAAATAAGGCTAGTCCGTTATCAACTTGAAAAAGTGGCACCGAGTCGGTGCTTTTTTT	TTTATTTATTTATTTCTTTATTTATTTTTGAG	CAAC	AGATCGGAAGAGCACACGACGTAGCAAGGTGA	tggaaaggacgaaacaccgTATTTATTTCTTTATTTATTGTTTAAGAGCTATGCTGGAAACAGCATAGCAAGTTTAAATAAGGCTAGTCCGTTATCAACTTGAAAAAGTGGCACCGAGTCGGTGCTTTTTTTTTTATTTATTTATTTCTTTATTTATTTTTGAGCAACAGATCGGAAGAGCACACGACGTAGCAAGGTGA
rs117492019_Min_ABE_381_g4	ABE	Variant	tggaaaggacgaaacaccg	TTATTTATTTCTTTATTTAT	GTTTAAGAGCTATGCTGGAAACAGCATAGCAAGTTTAAATAAGGCTAGTCCGTTATCAACTTGAAAAAGTGGCACCGAGTCGGTGCTTTTTTT	TTTTATTTATTTATTTCTTTATTTATTTTTGA	CCGT	AGATCGGAAGAGCACACGACGTAGCAAGGTGA	tggaaaggacgaaacaccgTTATTTATTTCTTTATTTATGTTTAAGAGCTATGCTGGAAACAGCATAGCAAGTTTAAATAAGGCTAGTCCGTTATCAACTTGAAAAAGTGGCACCGAGTCGGTGCTTTTTTTTTTTATTTATTTATTTCTTTATTTATTTTTGACCGTAGATCGGAAGAGCACACGACGTAGCAAGGTGA
rs117492019_Min_ABE_381_g5	ABE	Variant	tggaaaggacgaaacaccg	TTTATTTATTTCTTTATTTA	GTTTAAGAGCTATGCTGGAAACAGCATAGCAAGTTTAAATAAGGCTAGTCCGTTATCAACTTGAAAAAGTGGCACCGAGTCGGTGCTTTTTTT	CTTTTATTTATTTATTTCTTTATTTATTTTTG	GTCA	AGATCGGAAGAGCACACGACGTAGCAAGGTGA	tggaaaggacgaaacaccgTTTATTTATTTCTTTATTTAGTTTAAGAGCTATGCTGGAAACAGCATAGCAAGTTTAAATAAGGCTAGTCCGTTATCAACTTGAAAAAGTGGCACCGAGTCGGTGCTTTTTTTCTTTTATTTATTTATTTCTTTATTTATTTTTGGTCAAGATCGGAAGAGCACACGACGTAGCAAGGTGA
rs11781667_Min_ABE_382_g1	ABE	Variant	tggaaaggacgaaacaccg	TGAAGCGGGGACTATGTGTT	GTTTAAGAGCTATGCTGGAAACAGCATAGCAAGTTTAAATAAGGCTAGTCCGTTATCAACTTGAAAAAGTGGCACCGAGTCGGTGCTTTTTTT	GCTTCCTGAAGCGGGGACTATGTGTTGCTTCA	TCCG	AGATCGGAAGAGCACACGACGTAGCAAGGTGA	tggaaaggacgaaacaccgTGAAGCGGGGACTATGTGTTGTTTAAGAGCTATGCTGGAAACAGCATAGCAAGTTTAAATAAGGCTAGTCCGTTATCAACTTGAAAAAGTGGCACCGAGTCGGTGCTTTTTTTGCTTCCTGAAGCGGGGACTATGTGTTGCTTCATCCGAGATCGGAAGAGCACACGACGTAGCAAGGTGA
rs11781667_Min_ABE_382_g2	ABE	Variant	tggaaaggacgaaacaccg	CTGAAGCGGGGACTATGTGT	GTTTAAGAGCTATGCTGGAAACAGCATAGCAAGTTTAAATAAGGCTAGTCCGTTATCAACTTGAAAAAGTGGCACCGAGTCGGTGCTTTTTTT	AGCTTCCTGAAGCGGGGACTATGTGTTGCTTC	TATC	AGATCGGAAGAGCACACGACGTAGCAAGGTGA	tggaaaggacgaaacaccgCTGAAGCGGGGACTATGTGTGTTTAAGAGCTATGCTGGAAACAGCATAGCAAGTTTAAATAAGGCTAGTCCGTTATCAACTTGAAAAAGTGGCACCGAGTCGGTGCTTTTTTTAGCTTCCTGAAGCGGGGACTATGTGTTGCTTCTATCAGATCGGAAGAGCACACGACGTAGCAAGGTGA
rs11781667_Min_ABE_382_g3	ABE	Variant	tggaaaggacgaaacaccg	CCTGAAGCGGGGACTATGTG	GTTTAAGAGCTATGCTGGAAACAGCATAGCAAGTTTAAATAAGGCTAGTCCGTTATCAACTTGAAAAAGTGGCACCGAGTCGGTGCTTTTTTT	CAGCTTCCTGAAGCGGGGACTATGTGTTGCTT	TAAT	AGATCGGAAGAGCACACGACGTAGCAAGGTGA	tggaaaggacgaaacaccgCCTGAAGCGGGGACTATGTGGTTTAAGAGCTATGCTGGAAACAGCATAGCAAGTTTAAATAAGGCTAGTCCGTTATCAACTTGAAAAAGTGGCACCGAGTCGGTGCTTTTTTTCAGCTTCCTGAAGCGGGGACTATGTGTTGCTTTAATAGATCGGAAGAGCACACGACGTAGCAAGGTGA
rs11781667_Min_ABE_382_g4	ABE	Variant	tggaaaggacgaaacaccg	TCCTGAAGCGGGGACTATGT	GTTTAAGAGCTATGCTGGAAACAGCATAGCAAGTTTAAATAAGGCTAGTCCGTTATCAACTTGAAAAAGTGGCACCGAGTCGGTGCTTTTTTT	CCAGCTTCCTGAAGCGGGGACTATGTGTTGCT	CCTG	AGATCGGAAGAGCACACGACGTAGCAAGGTGA	tggaaaggacgaaacaccgTCCTGAAGCGGGGACTATGTGTTTAAGAGCTATGCTGGAAACAGCATAGCAAGTTTAAATAAGGCTAGTCCGTTATCAACTTGAAAAAGTGGCACCGAGTCGGTGCTTTTTTTCCAGCTTCCTGAAGCGGGGACTATGTGTTGCTCCTGAGATCGGAAGAGCACACGACGTAGCAAGGTGA
rs11781667_Min_ABE_382_g5	ABE	Variant	tggaaaggacgaaacaccg	TTCCTGAAGCGGGGACTATG	GTTTAAGAGCTATGCTGGAAACAGCATAGCAAGTTTAAATAAGGCTAGTCCGTTATCAACTTGAAAAAGTGGCACCGAGTCGGTGCTTTTTTT	TCCAGCTTCCTGAAGCGGGGACTATGTGTTGC	CGGA	AGATCGGAAGAGCACACGACGTAGCAAGGTGA	tggaaaggacgaaacaccgTTCCTGAAGCGGGGACTATGGTTTAAGAGCTATGCTGGAAACAGCATAGCAAGTTTAAATAAGGCTAGTCCGTTATCAACTTGAAAAAGTGGCACCGAGTCGGTGCTTTTTTTTCCAGCTTCCTGAAGCGGGGACTATGTGTTGCCGGAAGATCGGAAGAGCACACGACGTAGCAAGGTGA
rs11782386_Min_ABE_383_g1	ABE	Variant	tggaaaggacgaaacaccg	TCAAACATTTGCATCAGCAG	GTTTAAGAGCTATGCTGGAAACAGCATAGCAAGTTTAAATAAGGCTAGTCCGTTATCAACTTGAAAAAGTGGCACCGAGTCGGTGCTTTTTTT	CTTCATTCAAACATTTGCATCAGCAGGACCAT	ACTA	AGATCGGAAGAGCACACGACGTAGCAAGGTGA	tggaaaggacgaaacaccgTCAAACATTTGCATCAGCAGGTTTAAGAGCTATGCTGGAAACAGCATAGCAAGTTTAAATAAGGCTAGTCCGTTATCAACTTGAAAAAGTGGCACCGAGTCGGTGCTTTTTTTCTTCATTCAAACATTTGCATCAGCAGGACCATACTAAGATCGGAAGAGCACACGACGTAGCAAGGTGA
rs11782386_Min_ABE_383_g2	ABE	Variant	tggaaaggacgaaacaccg	TTCAAACATTTGCATCAGCA	GTTTAAGAGCTATGCTGGAAACAGCATAGCAAGTTTAAATAAGGCTAGTCCGTTATCAACTTGAAAAAGTGGCACCGAGTCGGTGCTTTTTTT	GCTTCATTCAAACATTTGCATCAGCAGGACCA	CGGT	AGATCGGAAGAGCACACGACGTAGCAAGGTGA	tggaaaggacgaaacaccgTTCAAACATTTGCATCAGCAGTTTAAGAGCTATGCTGGAAACAGCATAGCAAGTTTAAATAAGGCTAGTCCGTTATCAACTTGAAAAAGTGGCACCGAGTCGGTGCTTTTTTTGCTTCATTCAAACATTTGCATCAGCAGGACCACGGTAGATCGGAAGAGCACACGACGTAGCAAGGTGA
rs11782386_Min_ABE_383_g3	ABE	Variant	tggaaaggacgaaacaccg	ATTCAAACATTTGCATCAGC	GTTTAAGAGCTATGCTGGAAACAGCATAGCAAGTTTAAATAAGGCTAGTCCGTTATCAACTTGAAAAAGTGGCACCGAGTCGGTGCTTTTTTT	GGCTTCATTCAAACATTTGCATCAGCAGGACC	ACGA	AGATCGGAAGAGCACACGACGTAGCAAGGTGA	tggaaaggacgaaacaccgATTCAAACATTTGCATCAGCGTTTAAGAGCTATGCTGGAAACAGCATAGCAAGTTTAAATAAGGCTAGTCCGTTATCAACTTGAAAAAGTGGCACCGAGTCGGTGCTTTTTTTGGCTTCATTCAAACATTTGCATCAGCAGGACCACGAAGATCGGAAGAGCACACGACGTAGCAAGGTGA
rs11782386_Min_ABE_383_g4	ABE	Variant	tggaaaggacgaaacaccg	CATTCAAACATTTGCATCAG	GTTTAAGAGCTATGCTGGAAACAGCATAGCAAGTTTAAATAAGGCTAGTCCGTTATCAACTTGAAAAAGTGGCACCGAGTCGGTGCTTTTTTT	AGGCTTCATTCAAACATTTGCATCAGCAGGAC	AAAT	AGATCGGAAGAGCACACGACGTAGCAAGGTGA	tggaaaggacgaaacaccgCATTCAAACATTTGCATCAGGTTTAAGAGCTATGCTGGAAACAGCATAGCAAGTTTAAATAAGGCTAGTCCGTTATCAACTTGAAAAAGTGGCACCGAGTCGGTGCTTTTTTTAGGCTTCATTCAAACATTTGCATCAGCAGGACAAATAGATCGGAAGAGCACACGACGTAGCAAGGTGA
rs11782386_Min_ABE_383_g5	ABE	Variant	tggaaaggacgaaacaccg	TCATTCAAACATTTGCATCA	GTTTAAGAGCTATGCTGGAAACAGCATAGCAAGTTTAAATAAGGCTAGTCCGTTATCAACTTGAAAAAGTGGCACCGAGTCGGTGCTTTTTTT	AAGGCTTCATTCAAACATTTGCATCAGCAGGA	ACTG	AGATCGGAAGAGCACACGACGTAGCAAGGTGA	tggaaaggacgaaacaccgTCATTCAAACATTTGCATCAGTTTAAGAGCTATGCTGGAAACAGCATAGCAAGTTTAAATAAGGCTAGTCCGTTATCAACTTGAAAAAGTGGCACCGAGTCGGTGCTTTTTTTAAGGCTTCATTCAAACATTTGCATCAGCAGGAACTGAGATCGGAAGAGCACACGACGTAGCAAGGTGA
rs11786083_Min_ABE_384_g1	ABE	Variant	tggaaaggacgaaacaccg	GGAGCGCGTACACCGGCAC	GTTTAAGAGCTATGCTGGAAACAGCATAGCAAGTTTAAATAAGGCTAGTCCGTTATCAACTTGAAAAAGTGGCACCGAGTCGGTGCTTTTTTT	CACAGTGGGAGCGCGTACACCGGCACCGCGGA	GTTC	AGATCGGAAGAGCACACGACGTAGCAAGGTGA	tggaaaggacgaaacaccgGGAGCGCGTACACCGGCACGTTTAAGAGCTATGCTGGAAACAGCATAGCAAGTTTAAATAAGGCTAGTCCGTTATCAACTTGAAAAAGTGGCACCGAGTCGGTGCTTTTTTTCACAGTGGGAGCGCGTACACCGGCACCGCGGAGTTCAGATCGGAAGAGCACACGACGTAGCAAGGTGA
rs11786083_Min_ABE_384_g2	ABE	Variant	tggaaaggacgaaacaccg	TGGGAGCGCGTACACCGGCA	GTTTAAGAGCTATGCTGGAAACAGCATAGCAAGTTTAAATAAGGCTAGTCCGTTATCAACTTGAAAAAGTGGCACCGAGTCGGTGCTTTTTTT	CCACAGTGGGAGCGCGTACACCGGCACCGCGG	GTGA	AGATCGGAAGAGCACACGACGTAGCAAGGTGA	tggaaaggacgaaacaccgTGGGAGCGCGTACACCGGCAGTTTAAGAGCTATGCTGGAAACAGCATAGCAAGTTTAAATAAGGCTAGTCCGTTATCAACTTGAAAAAGTGGCACCGAGTCGGTGCTTTTTTTCCACAGTGGGAGCGCGTACACCGGCACCGCGGGTGAAGATCGGAAGAGCACACGACGTAGCAAGGTGA
rs11786083_Min_ABE_384_g3	ABE	Variant	tggaaaggacgaaacaccg	TGGGAGCGCGTACACCGGC	GTTTAAGAGCTATGCTGGAAACAGCATAGCAAGTTTAAATAAGGCTAGTCCGTTATCAACTTGAAAAAGTGGCACCGAGTCGGTGCTTTTTTT	CCCACAGTGGGAGCGCGTACACCGGCACCGCG	GCCG	AGATCGGAAGAGCACACGACGTAGCAAGGTGA	tggaaaggacgaaacaccgTGGGAGCGCGTACACCGGCGTTTAAGAGCTATGCTGGAAACAGCATAGCAAGTTTAAATAAGGCTAGTCCGTTATCAACTTGAAAAAGTGGCACCGAGTCGGTGCTTTTTTTCCCACAGTGGGAGCGCGTACACCGGCACCGCGGCCGAGATCGGAAGAGCACACGACGTAGCAAGGTGA
rs11786083_Min_ABE_384_g4	ABE	Variant	tggaaaggacgaaacaccg	AGTGGGAGCGCGTACACCGG	GTTTAAGAGCTATGCTGGAAACAGCATAGCAAGTTTAAATAAGGCTAGTCCGTTATCAACTTGAAAAAGTGGCACCGAGTCGGTGCTTTTTTT	GCCCACAGTGGGAGCGCGTACACCGGCACCGC	GTGC	AGATCGGAAGAGCACACGACGTAGCAAGGTGA	tggaaaggacgaaacaccgAGTGGGAGCGCGTACACCGGGTTTAAGAGCTATGCTGGAAACAGCATAGCAAGTTTAAATAAGGCTAGTCCGTTATCAACTTGAAAAAGTGGCACCGAGTCGGTGCTTTTTTTGCCCACAGTGGGAGCGCGTACACCGGCACCGCGTGCAGATCGGAAGAGCACACGACGTAGCAAGGTGA
rs11786083_Min_ABE_384_g5	ABE	Variant	tggaaaggacgaaacaccg	CAGTGGGAGCGCGTACACCG	GTTTAAGAGCTATGCTGGAAACAGCATAGCAAGTTTAAATAAGGCTAGTCCGTTATCAACTTGAAAAAGTGGCACCGAGTCGGTGCTTTTTTT	AGCCCACAGTGGGAGCGCGTACACCGGCACCG	TGGC	AGATCGGAAGAGCACACGACGTAGCAAGGTGA	tggaaaggacgaaacaccgCAGTGGGAGCGCGTACACCGGTTTAAGAGCTATGCTGGAAACAGCATAGCAAGTTTAAATAAGGCTAGTCCGTTATCAACTTGAAAAAGTGGCACCGAGTCGGTGCTTTTTTTAGCCCACAGTGGGAGCGCGTACACCGGCACCGTGGCAGATCGGAAGAGCACACGACGTAGCAAGGTGA
rs11789603_Min_ABE_385_g1	ABE	Variant	tggaaaggacgaaacaccg	TGTAAGGCCAAGTTTCCACC	GTTTAAGAGCTATGCTGGAAACAGCATAGCAAGTTTAAATAAGGCTAGTCCGTTATCAACTTGAAAAAGTGGCACCGAGTCGGTGCTTTTTTT	ATGGCATGTAAGGCCAAGTTTCCACCTGAGAG	GGGG	AGATCGGAAGAGCACACGACGTAGCAAGGTGA	tggaaaggacgaaacaccgTGTAAGGCCAAGTTTCCACCGTTTAAGAGCTATGCTGGAAACAGCATAGCAAGTTTAAATAAGGCTAGTCCGTTATCAACTTGAAAAAGTGGCACCGAGTCGGTGCTTTTTTTATGGCATGTAAGGCCAAGTTTCCACCTGAGAGGGGGAGATCGGAAGAGCACACGACGTAGCAAGGTGA
rs11789603_Min_ABE_385_g2	ABE	Variant	tggaaaggacgaaacaccg	ATGTAAGGCCAAGTTTCCAC	GTTTAAGAGCTATGCTGGAAACAGCATAGCAAGTTTAAATAAGGCTAGTCCGTTATCAACTTGAAAAAGTGGCACCGAGTCGGTGCTTTTTTT	AATGGCATGTAAGGCCAAGTTTCCACCTGAGA	CGGC	AGATCGGAAGAGCACACGACGTAGCAAGGTGA	tggaaaggacgaaacaccgATGTAAGGCCAAGTTTCCACGTTTAAGAGCTATGCTGGAAACAGCATAGCAAGTTTAAATAAGGCTAGTCCGTTATCAACTTGAAAAAGTGGCACCGAGTCGGTGCTTTTTTTAATGGCATGTAAGGCCAAGTTTCCACCTGAGACGGCAGATCGGAAGAGCACACGACGTAGCAAGGTGA
rs11789603_Min_ABE_385_g3	ABE	Variant	tggaaaggacgaaacaccg	CATGTAAGGCCAAGTTTCCA	GTTTAAGAGCTATGCTGGAAACAGCATAGCAAGTTTAAATAAGGCTAGTCCGTTATCAACTTGAAAAAGTGGCACCGAGTCGGTGCTTTTTTT	GAATGGCATGTAAGGCCAAGTTTCCACCTGAG	CAAT	AGATCGGAAGAGCACACGACGTAGCAAGGTGA	tggaaaggacgaaacaccgCATGTAAGGCCAAGTTTCCAGTTTAAGAGCTATGCTGGAAACAGCATAGCAAGTTTAAATAAGGCTAGTCCGTTATCAACTTGAAAAAGTGGCACCGAGTCGGTGCTTTTTTTGAATGGCATGTAAGGCCAAGTTTCCACCTGAGCAATAGATCGGAAGAGCACACGACGTAGCAAGGTGA
rs11789603_Min_ABE_385_g4	ABE	Variant	tggaaaggacgaaacaccg	CATGTAAGGCCAAGTTTCC	GTTTAAGAGCTATGCTGGAAACAGCATAGCAAGTTTAAATAAGGCTAGTCCGTTATCAACTTGAAAAAGTGGCACCGAGTCGGTGCTTTTTTT	AGAATGGCATGTAAGGCCAAGTTTCCACCTGA	AGGC	AGATCGGAAGAGCACACGACGTAGCAAGGTGA	tggaaaggacgaaacaccgCATGTAAGGCCAAGTTTCCGTTTAAGAGCTATGCTGGAAACAGCATAGCAAGTTTAAATAAGGCTAGTCCGTTATCAACTTGAAAAAGTGGCACCGAGTCGGTGCTTTTTTTAGAATGGCATGTAAGGCCAAGTTTCCACCTGAAGGCAGATCGGAAGAGCACACGACGTAGCAAGGTGA
rs11789603_Min_ABE_385_g5	ABE	Variant	tggaaaggacgaaacaccg	GCATGTAAGGCCAAGTTTC	GTTTAAGAGCTATGCTGGAAACAGCATAGCAAGTTTAAATAAGGCTAGTCCGTTATCAACTTGAAAAAGTGGCACCGAGTCGGTGCTTTTTTT	AAGAATGGCATGTAAGGCCAAGTTTCCACCTG	ATAC	AGATCGGAAGAGCACACGACGTAGCAAGGTGA	tggaaaggacgaaacaccgGCATGTAAGGCCAAGTTTCGTTTAAGAGCTATGCTGGAAACAGCATAGCAAGTTTAAATAAGGCTAGTCCGTTATCAACTTGAAAAAGTGGCACCGAGTCGGTGCTTTTTTTAAGAATGGCATGTAAGGCCAAGTTTCCACCTGATACAGATCGGAAGAGCACACGACGTAGCAAGGTGA
rs11888072_Min_ABE_386_g1	ABE	Variant	tggaaaggacgaaacaccg	AGGAGTCCCCAAACCCAGAC	GTTTAAGAGCTATGCTGGAAACAGCATAGCAAGTTTAAATAAGGCTAGTCCGTTATCAACTTGAAAAAGTGGCACCGAGTCGGTGCTTTTTTT	CCCCACAGGAGTCCCCAAACCCAGACTATTCT	TTAA	AGATCGGAAGAGCACACGACGTAGCAAGGTGA	tggaaaggacgaaacaccgAGGAGTCCCCAAACCCAGACGTTTAAGAGCTATGCTGGAAACAGCATAGCAAGTTTAAATAAGGCTAGTCCGTTATCAACTTGAAAAAGTGGCACCGAGTCGGTGCTTTTTTTCCCCACAGGAGTCCCCAAACCCAGACTATTCTTTAAAGATCGGAAGAGCACACGACGTAGCAAGGTGA
rs11888072_Min_ABE_386_g2	ABE	Variant	tggaaaggacgaaacaccg	CAGGAGTCCCCAAACCCAGA	GTTTAAGAGCTATGCTGGAAACAGCATAGCAAGTTTAAATAAGGCTAGTCCGTTATCAACTTGAAAAAGTGGCACCGAGTCGGTGCTTTTTTT	GCCCCACAGGAGTCCCCAAACCCAGACTATTC	TCTC	AGATCGGAAGAGCACACGACGTAGCAAGGTGA	tggaaaggacgaaacaccgCAGGAGTCCCCAAACCCAGAGTTTAAGAGCTATGCTGGAAACAGCATAGCAAGTTTAAATAAGGCTAGTCCGTTATCAACTTGAAAAAGTGGCACCGAGTCGGTGCTTTTTTTGCCCCACAGGAGTCCCCAAACCCAGACTATTCTCTCAGATCGGAAGAGCACACGACGTAGCAAGGTGA
rs11888072_Min_ABE_386_g3	ABE	Variant	tggaaaggacgaaacaccg	ACAGGAGTCCCCAAACCCAG	GTTTAAGAGCTATGCTGGAAACAGCATAGCAAGTTTAAATAAGGCTAGTCCGTTATCAACTTGAAAAAGTGGCACCGAGTCGGTGCTTTTTTT	TGCCCCACAGGAGTCCCCAAACCCAGACTATT	CCGC	AGATCGGAAGAGCACACGACGTAGCAAGGTGA	tggaaaggacgaaacaccgACAGGAGTCCCCAAACCCAGGTTTAAGAGCTATGCTGGAAACAGCATAGCAAGTTTAAATAAGGCTAGTCCGTTATCAACTTGAAAAAGTGGCACCGAGTCGGTGCTTTTTTTTGCCCCACAGGAGTCCCCAAACCCAGACTATTCCGCAGATCGGAAGAGCACACGACGTAGCAAGGTGA
rs11888072_Min_ABE_386_g4	ABE	Variant	tggaaaggacgaaacaccg	CACAGGAGTCCCCAAACCCA	GTTTAAGAGCTATGCTGGAAACAGCATAGCAAGTTTAAATAAGGCTAGTCCGTTATCAACTTGAAAAAGTGGCACCGAGTCGGTGCTTTTTTT	GTGCCCCACAGGAGTCCCCAAACCCAGACTAT	TCGA	AGATCGGAAGAGCACACGACGTAGCAAGGTGA	tggaaaggacgaaacaccgCACAGGAGTCCCCAAACCCAGTTTAAGAGCTATGCTGGAAACAGCATAGCAAGTTTAAATAAGGCTAGTCCGTTATCAACTTGAAAAAGTGGCACCGAGTCGGTGCTTTTTTTGTGCCCCACAGGAGTCCCCAAACCCAGACTATTCGAAGATCGGAAGAGCACACGACGTAGCAAGGTGA
rs11888072_Min_ABE_386_g5	ABE	Variant	tggaaaggacgaaacaccg	CCACAGGAGTCCCCAAACCC	GTTTAAGAGCTATGCTGGAAACAGCATAGCAAGTTTAAATAAGGCTAGTCCGTTATCAACTTGAAAAAGTGGCACCGAGTCGGTGCTTTTTTT	TGTGCCCCACAGGAGTCCCCAAACCCAGACTA	AATG	AGATCGGAAGAGCACACGACGTAGCAAGGTGA	tggaaaggacgaaacaccgCCACAGGAGTCCCCAAACCCGTTTAAGAGCTATGCTGGAAACAGCATAGCAAGTTTAAATAAGGCTAGTCCGTTATCAACTTGAAAAAGTGGCACCGAGTCGGTGCTTTTTTTTGTGCCCCACAGGAGTCCCCAAACCCAGACTAAATGAGATCGGAAGAGCACACGACGTAGCAAGGTGA
rs11899550_Min_ABE_387_g1	ABE	Variant	tggaaaggacgaaacaccg	AGCAGTTATCACCAACTGCT	GTTTAAGAGCTATGCTGGAAACAGCATAGCAAGTTTAAATAAGGCTAGTCCGTTATCAACTTGAAAAAGTGGCACCGAGTCGGTGCTTTTTTT	CCCAAGAGCAGTTATCACCAACTGCTACCCCT	TTAT	AGATCGGAAGAGCACACGACGTAGCAAGGTGA	tggaaaggacgaaacaccgAGCAGTTATCACCAACTGCTGTTTAAGAGCTATGCTGGAAACAGCATAGCAAGTTTAAATAAGGCTAGTCCGTTATCAACTTGAAAAAGTGGCACCGAGTCGGTGCTTTTTTTCCCAAGAGCAGTTATCACCAACTGCTACCCCTTTATAGATCGGAAGAGCACACGACGTAGCAAGGTGA
rs11899550_Min_ABE_387_g2	ABE	Variant	tggaaaggacgaaacaccg	AGCAGTTATCACCAACTGC	GTTTAAGAGCTATGCTGGAAACAGCATAGCAAGTTTAAATAAGGCTAGTCCGTTATCAACTTGAAAAAGTGGCACCGAGTCGGTGCTTTTTTT	ACCCAAGAGCAGTTATCACCAACTGCTACCCC	CGCG	AGATCGGAAGAGCACACGACGTAGCAAGGTGA	tggaaaggacgaaacaccgAGCAGTTATCACCAACTGCGTTTAAGAGCTATGCTGGAAACAGCATAGCAAGTTTAAATAAGGCTAGTCCGTTATCAACTTGAAAAAGTGGCACCGAGTCGGTGCTTTTTTTACCCAAGAGCAGTTATCACCAACTGCTACCCCCGCGAGATCGGAAGAGCACACGACGTAGCAAGGTGA
rs11899550_Min_ABE_387_g3	ABE	Variant	tggaaaggacgaaacaccg	AGAGCAGTTATCACCAACTG	GTTTAAGAGCTATGCTGGAAACAGCATAGCAAGTTTAAATAAGGCTAGTCCGTTATCAACTTGAAAAAGTGGCACCGAGTCGGTGCTTTTTTT	TACCCAAGAGCAGTTATCACCAACTGCTACCC	GAAA	AGATCGGAAGAGCACACGACGTAGCAAGGTGA	tggaaaggacgaaacaccgAGAGCAGTTATCACCAACTGGTTTAAGAGCTATGCTGGAAACAGCATAGCAAGTTTAAATAAGGCTAGTCCGTTATCAACTTGAAAAAGTGGCACCGAGTCGGTGCTTTTTTTTACCCAAGAGCAGTTATCACCAACTGCTACCCGAAAAGATCGGAAGAGCACACGACGTAGCAAGGTGA
rs11899550_Min_ABE_387_g4	ABE	Variant	tggaaaggacgaaacaccg	AAGAGCAGTTATCACCAACT	GTTTAAGAGCTATGCTGGAAACAGCATAGCAAGTTTAAATAAGGCTAGTCCGTTATCAACTTGAAAAAGTGGCACCGAGTCGGTGCTTTTTTT	GTACCCAAGAGCAGTTATCACCAACTGCTACC	GTGG	AGATCGGAAGAGCACACGACGTAGCAAGGTGA	tggaaaggacgaaacaccgAAGAGCAGTTATCACCAACTGTTTAAGAGCTATGCTGGAAACAGCATAGCAAGTTTAAATAAGGCTAGTCCGTTATCAACTTGAAAAAGTGGCACCGAGTCGGTGCTTTTTTTGTACCCAAGAGCAGTTATCACCAACTGCTACCGTGGAGATCGGAAGAGCACACGACGTAGCAAGGTGA
rs11899550_Min_ABE_387_g5	ABE	Variant	tggaaaggacgaaacaccg	CAAGAGCAGTTATCACCAAC	GTTTAAGAGCTATGCTGGAAACAGCATAGCAAGTTTAAATAAGGCTAGTCCGTTATCAACTTGAAAAAGTGGCACCGAGTCGGTGCTTTTTTT	TGTACCCAAGAGCAGTTATCACCAACTGCTAC	GGAG	AGATCGGAAGAGCACACGACGTAGCAAGGTGA	tggaaaggacgaaacaccgCAAGAGCAGTTATCACCAACGTTTAAGAGCTATGCTGGAAACAGCATAGCAAGTTTAAATAAGGCTAGTCCGTTATCAACTTGAAAAAGTGGCACCGAGTCGGTGCTTTTTTTTGTACCCAAGAGCAGTTATCACCAACTGCTACGGAGAGATCGGAAGAGCACACGACGTAGCAAGGTGA
rs11911615_Maj_ABE_53_g1	ABE	Variant	tggaaaggacgaaacaccg	ATAATCTCGGCTCATTGCAA	GTTTAAGAGCTATGCTGGAAACAGCATAGCAAGTTTAAATAAGGCTAGTCCGTTATCAACTTGAAAAAGTGGCACCGAGTCGGTGCTTTTTTT	AGTGGCATAATCTCGGCTCATTGCAACCTCCG	CTGG	AGATCGGAAGAGCACACGACGTAGCAAGGTGA	tggaaaggacgaaacaccgATAATCTCGGCTCATTGCAAGTTTAAGAGCTATGCTGGAAACAGCATAGCAAGTTTAAATAAGGCTAGTCCGTTATCAACTTGAAAAAGTGGCACCGAGTCGGTGCTTTTTTTAGTGGCATAATCTCGGCTCATTGCAACCTCCGCTGGAGATCGGAAGAGCACACGACGTAGCAAGGTGA
rs11911615_Maj_ABE_53_g2	ABE	Variant	tggaaaggacgaaacaccg	CATAATCTCGGCTCATTGCA	GTTTAAGAGCTATGCTGGAAACAGCATAGCAAGTTTAAATAAGGCTAGTCCGTTATCAACTTGAAAAAGTGGCACCGAGTCGGTGCTTTTTTT	CAGTGGCATAATCTCGGCTCATTGCAACCTCC	AATT	AGATCGGAAGAGCACACGACGTAGCAAGGTGA	tggaaaggacgaaacaccgCATAATCTCGGCTCATTGCAGTTTAAGAGCTATGCTGGAAACAGCATAGCAAGTTTAAATAAGGCTAGTCCGTTATCAACTTGAAAAAGTGGCACCGAGTCGGTGCTTTTTTTCAGTGGCATAATCTCGGCTCATTGCAACCTCCAATTAGATCGGAAGAGCACACGACGTAGCAAGGTGA
rs11911615_Maj_ABE_53_g3	ABE	Variant	tggaaaggacgaaacaccg	CATAATCTCGGCTCATTGC	GTTTAAGAGCTATGCTGGAAACAGCATAGCAAGTTTAAATAAGGCTAGTCCGTTATCAACTTGAAAAAGTGGCACCGAGTCGGTGCTTTTTTT	GCAGTGGCATAATCTCGGCTCATTGCAACCTC	TGTG	AGATCGGAAGAGCACACGACGTAGCAAGGTGA	tggaaaggacgaaacaccgCATAATCTCGGCTCATTGCGTTTAAGAGCTATGCTGGAAACAGCATAGCAAGTTTAAATAAGGCTAGTCCGTTATCAACTTGAAAAAGTGGCACCGAGTCGGTGCTTTTTTTGCAGTGGCATAATCTCGGCTCATTGCAACCTCTGTGAGATCGGAAGAGCACACGACGTAGCAAGGTGA
rs11911615_Maj_ABE_53_g4	ABE	Variant	tggaaaggacgaaacaccg	GCATAATCTCGGCTCATTG	GTTTAAGAGCTATGCTGGAAACAGCATAGCAAGTTTAAATAAGGCTAGTCCGTTATCAACTTGAAAAAGTGGCACCGAGTCGGTGCTTTTTTT	TGCAGTGGCATAATCTCGGCTCATTGCAACCT	GGGA	AGATCGGAAGAGCACACGACGTAGCAAGGTGA	tggaaaggacgaaacaccgGCATAATCTCGGCTCATTGGTTTAAGAGCTATGCTGGAAACAGCATAGCAAGTTTAAATAAGGCTAGTCCGTTATCAACTTGAAAAAGTGGCACCGAGTCGGTGCTTTTTTTTGCAGTGGCATAATCTCGGCTCATTGCAACCTGGGAAGATCGGAAGAGCACACGACGTAGCAAGGTGA
rs11911615_Maj_ABE_53_g5	ABE	Variant	tggaaaggacgaaacaccg	TGGCATAATCTCGGCTCATT	GTTTAAGAGCTATGCTGGAAACAGCATAGCAAGTTTAAATAAGGCTAGTCCGTTATCAACTTGAAAAAGTGGCACCGAGTCGGTGCTTTTTTT	ATGCAGTGGCATAATCTCGGCTCATTGCAACC	CCGA	AGATCGGAAGAGCACACGACGTAGCAAGGTGA	tggaaaggacgaaacaccgTGGCATAATCTCGGCTCATTGTTTAAGAGCTATGCTGGAAACAGCATAGCAAGTTTAAATAAGGCTAGTCCGTTATCAACTTGAAAAAGTGGCACCGAGTCGGTGCTTTTTTTATGCAGTGGCATAATCTCGGCTCATTGCAACCCCGAAGATCGGAAGAGCACACGACGTAGCAAGGTGA
rs12042481_Maj_ABE_54_g1	ABE	Variant	tggaaaggacgaaacaccg	CCCATAGTTCCACAAAGGCT	GTTTAAGAGCTATGCTGGAAACAGCATAGCAAGTTTAAATAAGGCTAGTCCGTTATCAACTTGAAAAAGTGGCACCGAGTCGGTGCTTTTTTT	GAGACTCCCATAGTTCCACAAAGGCTGAGCTG	CCAT	AGATCGGAAGAGCACACGACGTAGCAAGGTGA	tggaaaggacgaaacaccgCCCATAGTTCCACAAAGGCTGTTTAAGAGCTATGCTGGAAACAGCATAGCAAGTTTAAATAAGGCTAGTCCGTTATCAACTTGAAAAAGTGGCACCGAGTCGGTGCTTTTTTTGAGACTCCCATAGTTCCACAAAGGCTGAGCTGCCATAGATCGGAAGAGCACACGACGTAGCAAGGTGA
rs12042481_Maj_ABE_54_g2	ABE	Variant	tggaaaggacgaaacaccg	TCCCATAGTTCCACAAAGGC	GTTTAAGAGCTATGCTGGAAACAGCATAGCAAGTTTAAATAAGGCTAGTCCGTTATCAACTTGAAAAAGTGGCACCGAGTCGGTGCTTTTTTT	AGAGACTCCCATAGTTCCACAAAGGCTGAGCT	TCCT	AGATCGGAAGAGCACACGACGTAGCAAGGTGA	tggaaaggacgaaacaccgTCCCATAGTTCCACAAAGGCGTTTAAGAGCTATGCTGGAAACAGCATAGCAAGTTTAAATAAGGCTAGTCCGTTATCAACTTGAAAAAGTGGCACCGAGTCGGTGCTTTTTTTAGAGACTCCCATAGTTCCACAAAGGCTGAGCTTCCTAGATCGGAAGAGCACACGACGTAGCAAGGTGA
rs12042481_Maj_ABE_54_g3	ABE	Variant	tggaaaggacgaaacaccg	CTCCCATAGTTCCACAAAGG	GTTTAAGAGCTATGCTGGAAACAGCATAGCAAGTTTAAATAAGGCTAGTCCGTTATCAACTTGAAAAAGTGGCACCGAGTCGGTGCTTTTTTT	TAGAGACTCCCATAGTTCCACAAAGGCTGAGC	TCGG	AGATCGGAAGAGCACACGACGTAGCAAGGTGA	tggaaaggacgaaacaccgCTCCCATAGTTCCACAAAGGGTTTAAGAGCTATGCTGGAAACAGCATAGCAAGTTTAAATAAGGCTAGTCCGTTATCAACTTGAAAAAGTGGCACCGAGTCGGTGCTTTTTTTTAGAGACTCCCATAGTTCCACAAAGGCTGAGCTCGGAGATCGGAAGAGCACACGACGTAGCAAGGTGA
rs12042481_Maj_ABE_54_g4	ABE	Variant	tggaaaggacgaaacaccg	ACTCCCATAGTTCCACAAAG	GTTTAAGAGCTATGCTGGAAACAGCATAGCAAGTTTAAATAAGGCTAGTCCGTTATCAACTTGAAAAAGTGGCACCGAGTCGGTGCTTTTTTT	TTAGAGACTCCCATAGTTCCACAAAGGCTGAG	ACGG	AGATCGGAAGAGCACACGACGTAGCAAGGTGA	tggaaaggacgaaacaccgACTCCCATAGTTCCACAAAGGTTTAAGAGCTATGCTGGAAACAGCATAGCAAGTTTAAATAAGGCTAGTCCGTTATCAACTTGAAAAAGTGGCACCGAGTCGGTGCTTTTTTTTTAGAGACTCCCATAGTTCCACAAAGGCTGAGACGGAGATCGGAAGAGCACACGACGTAGCAAGGTGA
rs12042481_Maj_ABE_54_g5	ABE	Variant	tggaaaggacgaaacaccg	ACTCCCATAGTTCCACAAA	GTTTAAGAGCTATGCTGGAAACAGCATAGCAAGTTTAAATAAGGCTAGTCCGTTATCAACTTGAAAAAGTGGCACCGAGTCGGTGCTTTTTTT	TTTAGAGACTCCCATAGTTCCACAAAGGCTGA	AGCT	AGATCGGAAGAGCACACGACGTAGCAAGGTGA	tggaaaggacgaaacaccgACTCCCATAGTTCCACAAAGTTTAAGAGCTATGCTGGAAACAGCATAGCAAGTTTAAATAAGGCTAGTCCGTTATCAACTTGAAAAAGTGGCACCGAGTCGGTGCTTTTTTTTTTAGAGACTCCCATAGTTCCACAAAGGCTGAAGCTAGATCGGAAGAGCACACGACGTAGCAAGGTGA
rs12174589_Maj_ABE_55_g1	ABE	Variant	tggaaaggacgaaacaccg	TTGAGATGAAGTCTCGCTCT	GTTTAAGAGCTATGCTGGAAACAGCATAGCAAGTTTAAATAAGGCTAGTCCGTTATCAACTTGAAAAAGTGGCACCGAGTCGGTGCTTTTTTT	TTTTTTTTGAGATGAAGTCTCGCTCTTGTCGC	TGCT	AGATCGGAAGAGCACACGACGTAGCAAGGTGA	tggaaaggacgaaacaccgTTGAGATGAAGTCTCGCTCTGTTTAAGAGCTATGCTGGAAACAGCATAGCAAGTTTAAATAAGGCTAGTCCGTTATCAACTTGAAAAAGTGGCACCGAGTCGGTGCTTTTTTTTTTTTTTTGAGATGAAGTCTCGCTCTTGTCGCTGCTAGATCGGAAGAGCACACGACGTAGCAAGGTGA
rs12174589_Maj_ABE_55_g2	ABE	Variant	tggaaaggacgaaacaccg	TTTGAGATGAAGTCTCGCTC	GTTTAAGAGCTATGCTGGAAACAGCATAGCAAGTTTAAATAAGGCTAGTCCGTTATCAACTTGAAAAAGTGGCACCGAGTCGGTGCTTTTTTT	TTTTTTTTTGAGATGAAGTCTCGCTCTTGTCG	TACG	AGATCGGAAGAGCACACGACGTAGCAAGGTGA	tggaaaggacgaaacaccgTTTGAGATGAAGTCTCGCTCGTTTAAGAGCTATGCTGGAAACAGCATAGCAAGTTTAAATAAGGCTAGTCCGTTATCAACTTGAAAAAGTGGCACCGAGTCGGTGCTTTTTTTTTTTTTTTTGAGATGAAGTCTCGCTCTTGTCGTACGAGATCGGAAGAGCACACGACGTAGCAAGGTGA
rs12174589_Maj_ABE_55_g3	ABE	Variant	tggaaaggacgaaacaccg	TTTTGAGATGAAGTCTCGCT	GTTTAAGAGCTATGCTGGAAACAGCATAGCAAGTTTAAATAAGGCTAGTCCGTTATCAACTTGAAAAAGTGGCACCGAGTCGGTGCTTTTTTT	TTTTTTTTTTGAGATGAAGTCTCGCTCTTGTC	CTCT	AGATCGGAAGAGCACACGACGTAGCAAGGTGA	tggaaaggacgaaacaccgTTTTGAGATGAAGTCTCGCTGTTTAAGAGCTATGCTGGAAACAGCATAGCAAGTTTAAATAAGGCTAGTCCGTTATCAACTTGAAAAAGTGGCACCGAGTCGGTGCTTTTTTTTTTTTTTTTTGAGATGAAGTCTCGCTCTTGTCCTCTAGATCGGAAGAGCACACGACGTAGCAAGGTGA
rs12246352_Maj_ABE_56_g1	ABE	Variant	tggaaaggacgaaacaccg	TATAAAGTTAAAAAGTTACG	GTTTAAGAGCTATGCTGGAAACAGCATAGCAAGTTTAAATAAGGCTAGTCCGTTATCAACTTGAAAAAGTGGCACCGAGTCGGTGCTTTTTTT	TAAGTATATAAAGTTAAAAAGTTACGATAGGC	CACA	AGATCGGAAGAGCACACGACGTAGCAAGGTGA	tggaaaggacgaaacaccgTATAAAGTTAAAAAGTTACGGTTTAAGAGCTATGCTGGAAACAGCATAGCAAGTTTAAATAAGGCTAGTCCGTTATCAACTTGAAAAAGTGGCACCGAGTCGGTGCTTTTTTTTAAGTATATAAAGTTAAAAAGTTACGATAGGCCACAAGATCGGAAGAGCACACGACGTAGCAAGGTGA
rs12246352_Maj_ABE_56_g2	ABE	Variant	tggaaaggacgaaacaccg	ATATAAAGTTAAAAAGTTAC	GTTTAAGAGCTATGCTGGAAACAGCATAGCAAGTTTAAATAAGGCTAGTCCGTTATCAACTTGAAAAAGTGGCACCGAGTCGGTGCTTTTTTT	TTAAGTATATAAAGTTAAAAAGTTACGATAGG	GGGT	AGATCGGAAGAGCACACGACGTAGCAAGGTGA	tggaaaggacgaaacaccgATATAAAGTTAAAAAGTTACGTTTAAGAGCTATGCTGGAAACAGCATAGCAAGTTTAAATAAGGCTAGTCCGTTATCAACTTGAAAAAGTGGCACCGAGTCGGTGCTTTTTTTTTAAGTATATAAAGTTAAAAAGTTACGATAGGGGGTAGATCGGAAGAGCACACGACGTAGCAAGGTGA
rs12246352_Maj_ABE_56_g3	ABE	Variant	tggaaaggacgaaacaccg	TATATAAAGTTAAAAAGTTA	GTTTAAGAGCTATGCTGGAAACAGCATAGCAAGTTTAAATAAGGCTAGTCCGTTATCAACTTGAAAAAGTGGCACCGAGTCGGTGCTTTTTTT	TTTAAGTATATAAAGTTAAAAAGTTACGATAG	GGCT	AGATCGGAAGAGCACACGACGTAGCAAGGTGA	tggaaaggacgaaacaccgTATATAAAGTTAAAAAGTTAGTTTAAGAGCTATGCTGGAAACAGCATAGCAAGTTTAAATAAGGCTAGTCCGTTATCAACTTGAAAAAGTGGCACCGAGTCGGTGCTTTTTTTTTTAAGTATATAAAGTTAAAAAGTTACGATAGGGCTAGATCGGAAGAGCACACGACGTAGCAAGGTGA
rs12246352_Maj_ABE_56_g4	ABE	Variant	tggaaaggacgaaacaccg	TATATAAAGTTAAAAAGTT	GTTTAAGAGCTATGCTGGAAACAGCATAGCAAGTTTAAATAAGGCTAGTCCGTTATCAACTTGAAAAAGTGGCACCGAGTCGGTGCTTTTTTT	ATTTAAGTATATAAAGTTAAAAAGTTACGATA	GTTT	AGATCGGAAGAGCACACGACGTAGCAAGGTGA	tggaaaggacgaaacaccgTATATAAAGTTAAAAAGTTGTTTAAGAGCTATGCTGGAAACAGCATAGCAAGTTTAAATAAGGCTAGTCCGTTATCAACTTGAAAAAGTGGCACCGAGTCGGTGCTTTTTTTATTTAAGTATATAAAGTTAAAAAGTTACGATAGTTTAGATCGGAAGAGCACACGACGTAGCAAGGTGA
rs12246352_Maj_ABE_56_g5	ABE	Variant	tggaaaggacgaaacaccg	AGTATATAAAGTTAAAAAGT	GTTTAAGAGCTATGCTGGAAACAGCATAGCAAGTTTAAATAAGGCTAGTCCGTTATCAACTTGAAAAAGTGGCACCGAGTCGGTGCTTTTTTT	AATTTAAGTATATAAAGTTAAAAAGTTACGAT	AACA	AGATCGGAAGAGCACACGACGTAGCAAGGTGA	tggaaaggacgaaacaccgAGTATATAAAGTTAAAAAGTGTTTAAGAGCTATGCTGGAAACAGCATAGCAAGTTTAAATAAGGCTAGTCCGTTATCAACTTGAAAAAGTGGCACCGAGTCGGTGCTTTTTTTAATTTAAGTATATAAAGTTAAAAAGTTACGATAACAAGATCGGAAGAGCACACGACGTAGCAAGGTGA
rs12329388_Min_ABE_388_g1	ABE	Variant	tggaaaggacgaaacaccg	ACTATCTATCTGGATAGAAC	GTTTAAGAGCTATGCTGGAAACAGCATAGCAAGTTTAAATAAGGCTAGTCCGTTATCAACTTGAAAAAGTGGCACCGAGTCGGTGCTTTTTTT	ACTGTCACTATCTATCTGGATAGAACTCTCCC	CGCT	AGATCGGAAGAGCACACGACGTAGCAAGGTGA	tggaaaggacgaaacaccgACTATCTATCTGGATAGAACGTTTAAGAGCTATGCTGGAAACAGCATAGCAAGTTTAAATAAGGCTAGTCCGTTATCAACTTGAAAAAGTGGCACCGAGTCGGTGCTTTTTTTACTGTCACTATCTATCTGGATAGAACTCTCCCCGCTAGATCGGAAGAGCACACGACGTAGCAAGGTGA
rs12329388_Min_ABE_388_g2	ABE	Variant	tggaaaggacgaaacaccg	CACTATCTATCTGGATAGAA	GTTTAAGAGCTATGCTGGAAACAGCATAGCAAGTTTAAATAAGGCTAGTCCGTTATCAACTTGAAAAAGTGGCACCGAGTCGGTGCTTTTTTT	AACTGTCACTATCTATCTGGATAGAACTCTCC	TGAG	AGATCGGAAGAGCACACGACGTAGCAAGGTGA	tggaaaggacgaaacaccgCACTATCTATCTGGATAGAAGTTTAAGAGCTATGCTGGAAACAGCATAGCAAGTTTAAATAAGGCTAGTCCGTTATCAACTTGAAAAAGTGGCACCGAGTCGGTGCTTTTTTTAACTGTCACTATCTATCTGGATAGAACTCTCCTGAGAGATCGGAAGAGCACACGACGTAGCAAGGTGA
rs12329388_Min_ABE_388_g3	ABE	Variant	tggaaaggacgaaacaccg	TCACTATCTATCTGGATAGA	GTTTAAGAGCTATGCTGGAAACAGCATAGCAAGTTTAAATAAGGCTAGTCCGTTATCAACTTGAAAAAGTGGCACCGAGTCGGTGCTTTTTTT	GAACTGTCACTATCTATCTGGATAGAACTCTC	GTAT	AGATCGGAAGAGCACACGACGTAGCAAGGTGA	tggaaaggacgaaacaccgTCACTATCTATCTGGATAGAGTTTAAGAGCTATGCTGGAAACAGCATAGCAAGTTTAAATAAGGCTAGTCCGTTATCAACTTGAAAAAGTGGCACCGAGTCGGTGCTTTTTTTGAACTGTCACTATCTATCTGGATAGAACTCTCGTATAGATCGGAAGAGCACACGACGTAGCAAGGTGA
rs12329388_Min_ABE_388_g4	ABE	Variant	tggaaaggacgaaacaccg	TCACTATCTATCTGGATAG	GTTTAAGAGCTATGCTGGAAACAGCATAGCAAGTTTAAATAAGGCTAGTCCGTTATCAACTTGAAAAAGTGGCACCGAGTCGGTGCTTTTTTT	AGAACTGTCACTATCTATCTGGATAGAACTCT	TGTT	AGATCGGAAGAGCACACGACGTAGCAAGGTGA	tggaaaggacgaaacaccgTCACTATCTATCTGGATAGGTTTAAGAGCTATGCTGGAAACAGCATAGCAAGTTTAAATAAGGCTAGTCCGTTATCAACTTGAAAAAGTGGCACCGAGTCGGTGCTTTTTTTAGAACTGTCACTATCTATCTGGATAGAACTCTTGTTAGATCGGAAGAGCACACGACGTAGCAAGGTGA
rs12329388_Min_ABE_388_g5	ABE	Variant	tggaaaggacgaaacaccg	TGTCACTATCTATCTGGATA	GTTTAAGAGCTATGCTGGAAACAGCATAGCAAGTTTAAATAAGGCTAGTCCGTTATCAACTTGAAAAAGTGGCACCGAGTCGGTGCTTTTTTT	TAGAACTGTCACTATCTATCTGGATAGAACTC	TTCG	AGATCGGAAGAGCACACGACGTAGCAAGGTGA	tggaaaggacgaaacaccgTGTCACTATCTATCTGGATAGTTTAAGAGCTATGCTGGAAACAGCATAGCAAGTTTAAATAAGGCTAGTCCGTTATCAACTTGAAAAAGTGGCACCGAGTCGGTGCTTTTTTTTAGAACTGTCACTATCTATCTGGATAGAACTCTTCGAGATCGGAAGAGCACACGACGTAGCAAGGTGA
rs12351480_Min_ABE_389_g1	ABE	Variant	tggaaaggacgaaacaccg	TTAATGCTTAGTTTAGAAAA	GTTTAAGAGCTATGCTGGAAACAGCATAGCAAGTTTAAATAAGGCTAGTCCGTTATCAACTTGAAAAAGTGGCACCGAGTCGGTGCTTTTTTT	TCCTTCTTAATGCTTAGTTTAGAAAAATAATG	ACAA	AGATCGGAAGAGCACACGACGTAGCAAGGTGA	tggaaaggacgaaacaccgTTAATGCTTAGTTTAGAAAAGTTTAAGAGCTATGCTGGAAACAGCATAGCAAGTTTAAATAAGGCTAGTCCGTTATCAACTTGAAAAAGTGGCACCGAGTCGGTGCTTTTTTTTCCTTCTTAATGCTTAGTTTAGAAAAATAATGACAAAGATCGGAAGAGCACACGACGTAGCAAGGTGA
rs12351480_Min_ABE_389_g2	ABE	Variant	tggaaaggacgaaacaccg	CTTAATGCTTAGTTTAGAAA	GTTTAAGAGCTATGCTGGAAACAGCATAGCAAGTTTAAATAAGGCTAGTCCGTTATCAACTTGAAAAAGTGGCACCGAGTCGGTGCTTTTTTT	TTCCTTCTTAATGCTTAGTTTAGAAAAATAAT	CATG	AGATCGGAAGAGCACACGACGTAGCAAGGTGA	tggaaaggacgaaacaccgCTTAATGCTTAGTTTAGAAAGTTTAAGAGCTATGCTGGAAACAGCATAGCAAGTTTAAATAAGGCTAGTCCGTTATCAACTTGAAAAAGTGGCACCGAGTCGGTGCTTTTTTTTTCCTTCTTAATGCTTAGTTTAGAAAAATAATCATGAGATCGGAAGAGCACACGACGTAGCAAGGTGA
rs12351480_Min_ABE_389_g3	ABE	Variant	tggaaaggacgaaacaccg	TCTTAATGCTTAGTTTAGAA	GTTTAAGAGCTATGCTGGAAACAGCATAGCAAGTTTAAATAAGGCTAGTCCGTTATCAACTTGAAAAAGTGGCACCGAGTCGGTGCTTTTTTT	ATTCCTTCTTAATGCTTAGTTTAGAAAAATAA	ATGA	AGATCGGAAGAGCACACGACGTAGCAAGGTGA	tggaaaggacgaaacaccgTCTTAATGCTTAGTTTAGAAGTTTAAGAGCTATGCTGGAAACAGCATAGCAAGTTTAAATAAGGCTAGTCCGTTATCAACTTGAAAAAGTGGCACCGAGTCGGTGCTTTTTTTATTCCTTCTTAATGCTTAGTTTAGAAAAATAAATGAAGATCGGAAGAGCACACGACGTAGCAAGGTGA
rs12351480_Min_ABE_389_g4	ABE	Variant	tggaaaggacgaaacaccg	TTCTTAATGCTTAGTTTAGA	GTTTAAGAGCTATGCTGGAAACAGCATAGCAAGTTTAAATAAGGCTAGTCCGTTATCAACTTGAAAAAGTGGCACCGAGTCGGTGCTTTTTTT	AATTCCTTCTTAATGCTTAGTTTAGAAAAATA	TACT	AGATCGGAAGAGCACACGACGTAGCAAGGTGA	tggaaaggacgaaacaccgTTCTTAATGCTTAGTTTAGAGTTTAAGAGCTATGCTGGAAACAGCATAGCAAGTTTAAATAAGGCTAGTCCGTTATCAACTTGAAAAAGTGGCACCGAGTCGGTGCTTTTTTTAATTCCTTCTTAATGCTTAGTTTAGAAAAATATACTAGATCGGAAGAGCACACGACGTAGCAAGGTGA
rs12351480_Min_ABE_389_g5	ABE	Variant	tggaaaggacgaaacaccg	CTTCTTAATGCTTAGTTTAG	GTTTAAGAGCTATGCTGGAAACAGCATAGCAAGTTTAAATAAGGCTAGTCCGTTATCAACTTGAAAAAGTGGCACCGAGTCGGTGCTTTTTTT	TAATTCCTTCTTAATGCTTAGTTTAGAAAAAT	CGAA	AGATCGGAAGAGCACACGACGTAGCAAGGTGA	tggaaaggacgaaacaccgCTTCTTAATGCTTAGTTTAGGTTTAAGAGCTATGCTGGAAACAGCATAGCAAGTTTAAATAAGGCTAGTCCGTTATCAACTTGAAAAAGTGGCACCGAGTCGGTGCTTTTTTTTAATTCCTTCTTAATGCTTAGTTTAGAAAAATCGAAAGATCGGAAGAGCACACGACGTAGCAAGGTGA
rs12372400_Min_ABE_390_g1	ABE	Variant	tggaaaggacgaaacaccg	CACACCATTGCACTCCAGCC	GTTTAAGAGCTATGCTGGAAACAGCATAGCAAGTTTAAATAAGGCTAGTCCGTTATCAACTTGAAAAAGTGGCACCGAGTCGGTGCTTTTTTT	CGAGATCACACCATTGCACTCCAGCCTGGGCA	AGGA	AGATCGGAAGAGCACACGACGTAGCAAGGTGA	tggaaaggacgaaacaccgCACACCATTGCACTCCAGCCGTTTAAGAGCTATGCTGGAAACAGCATAGCAAGTTTAAATAAGGCTAGTCCGTTATCAACTTGAAAAAGTGGCACCGAGTCGGTGCTTTTTTTCGAGATCACACCATTGCACTCCAGCCTGGGCAAGGAAGATCGGAAGAGCACACGACGTAGCAAGGTGA
rs12372400_Min_ABE_390_g2	ABE	Variant	tggaaaggacgaaacaccg	TCACACCATTGCACTCCAGC	GTTTAAGAGCTATGCTGGAAACAGCATAGCAAGTTTAAATAAGGCTAGTCCGTTATCAACTTGAAAAAGTGGCACCGAGTCGGTGCTTTTTTT	CCGAGATCACACCATTGCACTCCAGCCTGGGC	CTAT	AGATCGGAAGAGCACACGACGTAGCAAGGTGA	tggaaaggacgaaacaccgTCACACCATTGCACTCCAGCGTTTAAGAGCTATGCTGGAAACAGCATAGCAAGTTTAAATAAGGCTAGTCCGTTATCAACTTGAAAAAGTGGCACCGAGTCGGTGCTTTTTTTCCGAGATCACACCATTGCACTCCAGCCTGGGCCTATAGATCGGAAGAGCACACGACGTAGCAAGGTGA
rs12372400_Min_ABE_390_g3	ABE	Variant	tggaaaggacgaaacaccg	ATCACACCATTGCACTCCAG	GTTTAAGAGCTATGCTGGAAACAGCATAGCAAGTTTAAATAAGGCTAGTCCGTTATCAACTTGAAAAAGTGGCACCGAGTCGGTGCTTTTTTT	GCCGAGATCACACCATTGCACTCCAGCCTGGG	TGAT	AGATCGGAAGAGCACACGACGTAGCAAGGTGA	tggaaaggacgaaacaccgATCACACCATTGCACTCCAGGTTTAAGAGCTATGCTGGAAACAGCATAGCAAGTTTAAATAAGGCTAGTCCGTTATCAACTTGAAAAAGTGGCACCGAGTCGGTGCTTTTTTTGCCGAGATCACACCATTGCACTCCAGCCTGGGTGATAGATCGGAAGAGCACACGACGTAGCAAGGTGA
rs12372400_Min_ABE_390_g4	ABE	Variant	tggaaaggacgaaacaccg	ATCACACCATTGCACTCCA	GTTTAAGAGCTATGCTGGAAACAGCATAGCAAGTTTAAATAAGGCTAGTCCGTTATCAACTTGAAAAAGTGGCACCGAGTCGGTGCTTTTTTT	AGCCGAGATCACACCATTGCACTCCAGCCTGG	CTAA	AGATCGGAAGAGCACACGACGTAGCAAGGTGA	tggaaaggacgaaacaccgATCACACCATTGCACTCCAGTTTAAGAGCTATGCTGGAAACAGCATAGCAAGTTTAAATAAGGCTAGTCCGTTATCAACTTGAAAAAGTGGCACCGAGTCGGTGCTTTTTTTAGCCGAGATCACACCATTGCACTCCAGCCTGGCTAAAGATCGGAAGAGCACACGACGTAGCAAGGTGA
rs12372400_Min_ABE_390_g5	ABE	Variant	tggaaaggacgaaacaccg	AGATCACACCATTGCACTCC	GTTTAAGAGCTATGCTGGAAACAGCATAGCAAGTTTAAATAAGGCTAGTCCGTTATCAACTTGAAAAAGTGGCACCGAGTCGGTGCTTTTTTT	GAGCCGAGATCACACCATTGCACTCCAGCCTG	AATC	AGATCGGAAGAGCACACGACGTAGCAAGGTGA	tggaaaggacgaaacaccgAGATCACACCATTGCACTCCGTTTAAGAGCTATGCTGGAAACAGCATAGCAAGTTTAAATAAGGCTAGTCCGTTATCAACTTGAAAAAGTGGCACCGAGTCGGTGCTTTTTTTGAGCCGAGATCACACCATTGCACTCCAGCCTGAATCAGATCGGAAGAGCACACGACGTAGCAAGGTGA
rs12455492_Maj_ABE_57_g1	ABE	Variant	tggaaaggacgaaacaccg	ACATAAATTGGATGAAGGA	GTTTAAGAGCTATGCTGGAAACAGCATAGCAAGTTTAAATAAGGCTAGTCCGTTATCAACTTGAAAAAGTGGCACCGAGTCGGTGCTTTTTTT	TAGGAAGACATAAATTGGATGAAGGAGAGATA	TAAG	AGATCGGAAGAGCACACGACGTAGCAAGGTGA	tggaaaggacgaaacaccgACATAAATTGGATGAAGGAGTTTAAGAGCTATGCTGGAAACAGCATAGCAAGTTTAAATAAGGCTAGTCCGTTATCAACTTGAAAAAGTGGCACCGAGTCGGTGCTTTTTTTTAGGAAGACATAAATTGGATGAAGGAGAGATATAAGAGATCGGAAGAGCACACGACGTAGCAAGGTGA
rs12455492_Maj_ABE_57_g2	ABE	Variant	tggaaaggacgaaacaccg	AGACATAAATTGGATGAAGG	GTTTAAGAGCTATGCTGGAAACAGCATAGCAAGTTTAAATAAGGCTAGTCCGTTATCAACTTGAAAAAGTGGCACCGAGTCGGTGCTTTTTTT	TTAGGAAGACATAAATTGGATGAAGGAGAGAT	TAAA	AGATCGGAAGAGCACACGACGTAGCAAGGTGA	tggaaaggacgaaacaccgAGACATAAATTGGATGAAGGGTTTAAGAGCTATGCTGGAAACAGCATAGCAAGTTTAAATAAGGCTAGTCCGTTATCAACTTGAAAAAGTGGCACCGAGTCGGTGCTTTTTTTTTAGGAAGACATAAATTGGATGAAGGAGAGATTAAAAGATCGGAAGAGCACACGACGTAGCAAGGTGA
rs12455492_Maj_ABE_57_g3	ABE	Variant	tggaaaggacgaaacaccg	AAGACATAAATTGGATGAAG	GTTTAAGAGCTATGCTGGAAACAGCATAGCAAGTTTAAATAAGGCTAGTCCGTTATCAACTTGAAAAAGTGGCACCGAGTCGGTGCTTTTTTT	TTTAGGAAGACATAAATTGGATGAAGGAGAGA	AGAT	AGATCGGAAGAGCACACGACGTAGCAAGGTGA	tggaaaggacgaaacaccgAAGACATAAATTGGATGAAGGTTTAAGAGCTATGCTGGAAACAGCATAGCAAGTTTAAATAAGGCTAGTCCGTTATCAACTTGAAAAAGTGGCACCGAGTCGGTGCTTTTTTTTTTAGGAAGACATAAATTGGATGAAGGAGAGAAGATAGATCGGAAGAGCACACGACGTAGCAAGGTGA
rs12455492_Maj_ABE_57_g4	ABE	Variant	tggaaaggacgaaacaccg	AAGACATAAATTGGATGAA	GTTTAAGAGCTATGCTGGAAACAGCATAGCAAGTTTAAATAAGGCTAGTCCGTTATCAACTTGAAAAAGTGGCACCGAGTCGGTGCTTTTTTT	CTTTAGGAAGACATAAATTGGATGAAGGAGAG	GTAG	AGATCGGAAGAGCACACGACGTAGCAAGGTGA	tggaaaggacgaaacaccgAAGACATAAATTGGATGAAGTTTAAGAGCTATGCTGGAAACAGCATAGCAAGTTTAAATAAGGCTAGTCCGTTATCAACTTGAAAAAGTGGCACCGAGTCGGTGCTTTTTTTCTTTAGGAAGACATAAATTGGATGAAGGAGAGGTAGAGATCGGAAGAGCACACGACGTAGCAAGGTGA
rs12455492_Maj_ABE_57_g5	ABE	Variant	tggaaaggacgaaacaccg	GAAGACATAAATTGGATGA	GTTTAAGAGCTATGCTGGAAACAGCATAGCAAGTTTAAATAAGGCTAGTCCGTTATCAACTTGAAAAAGTGGCACCGAGTCGGTGCTTTTTTT	ACTTTAGGAAGACATAAATTGGATGAAGGAGA	GCGG	AGATCGGAAGAGCACACGACGTAGCAAGGTGA	tggaaaggacgaaacaccgGAAGACATAAATTGGATGAGTTTAAGAGCTATGCTGGAAACAGCATAGCAAGTTTAAATAAGGCTAGTCCGTTATCAACTTGAAAAAGTGGCACCGAGTCGGTGCTTTTTTTACTTTAGGAAGACATAAATTGGATGAAGGAGAGCGGAGATCGGAAGAGCACACGACGTAGCAAGGTGA
rs12464355_Maj_ABE_58_g1	ABE	Variant	tggaaaggacgaaacaccg	AGTAAAGAGTCAACTAATGT	GTTTAAGAGCTATGCTGGAAACAGCATAGCAAGTTTAAATAAGGCTAGTCCGTTATCAACTTGAAAAAGTGGCACCGAGTCGGTGCTTTTTTT	TGGGGAAGTAAAGAGTCAACTAATGTTCTTAT	CTGC	AGATCGGAAGAGCACACGACGTAGCAAGGTGA	tggaaaggacgaaacaccgAGTAAAGAGTCAACTAATGTGTTTAAGAGCTATGCTGGAAACAGCATAGCAAGTTTAAATAAGGCTAGTCCGTTATCAACTTGAAAAAGTGGCACCGAGTCGGTGCTTTTTTTTGGGGAAGTAAAGAGTCAACTAATGTTCTTATCTGCAGATCGGAAGAGCACACGACGTAGCAAGGTGA
rs12464355_Maj_ABE_58_g2	ABE	Variant	tggaaaggacgaaacaccg	AAGTAAAGAGTCAACTAATG	GTTTAAGAGCTATGCTGGAAACAGCATAGCAAGTTTAAATAAGGCTAGTCCGTTATCAACTTGAAAAAGTGGCACCGAGTCGGTGCTTTTTTT	CTGGGGAAGTAAAGAGTCAACTAATGTTCTTA	AAAG	AGATCGGAAGAGCACACGACGTAGCAAGGTGA	tggaaaggacgaaacaccgAAGTAAAGAGTCAACTAATGGTTTAAGAGCTATGCTGGAAACAGCATAGCAAGTTTAAATAAGGCTAGTCCGTTATCAACTTGAAAAAGTGGCACCGAGTCGGTGCTTTTTTTCTGGGGAAGTAAAGAGTCAACTAATGTTCTTAAAAGAGATCGGAAGAGCACACGACGTAGCAAGGTGA
rs12464355_Maj_ABE_58_g3	ABE	Variant	tggaaaggacgaaacaccg	AAGTAAAGAGTCAACTAAT	GTTTAAGAGCTATGCTGGAAACAGCATAGCAAGTTTAAATAAGGCTAGTCCGTTATCAACTTGAAAAAGTGGCACCGAGTCGGTGCTTTTTTT	TCTGGGGAAGTAAAGAGTCAACTAATGTTCTT	ACAG	AGATCGGAAGAGCACACGACGTAGCAAGGTGA	tggaaaggacgaaacaccgAAGTAAAGAGTCAACTAATGTTTAAGAGCTATGCTGGAAACAGCATAGCAAGTTTAAATAAGGCTAGTCCGTTATCAACTTGAAAAAGTGGCACCGAGTCGGTGCTTTTTTTTCTGGGGAAGTAAAGAGTCAACTAATGTTCTTACAGAGATCGGAAGAGCACACGACGTAGCAAGGTGA
rs12464355_Maj_ABE_58_g4	ABE	Variant	tggaaaggacgaaacaccg	GAAGTAAAGAGTCAACTAA	GTTTAAGAGCTATGCTGGAAACAGCATAGCAAGTTTAAATAAGGCTAGTCCGTTATCAACTTGAAAAAGTGGCACCGAGTCGGTGCTTTTTTT	ATCTGGGGAAGTAAAGAGTCAACTAATGTTCT	ATAA	AGATCGGAAGAGCACACGACGTAGCAAGGTGA	tggaaaggacgaaacaccgGAAGTAAAGAGTCAACTAAGTTTAAGAGCTATGCTGGAAACAGCATAGCAAGTTTAAATAAGGCTAGTCCGTTATCAACTTGAAAAAGTGGCACCGAGTCGGTGCTTTTTTTATCTGGGGAAGTAAAGAGTCAACTAATGTTCTATAAAGATCGGAAGAGCACACGACGTAGCAAGGTGA
rs12464355_Maj_ABE_58_g5	ABE	Variant	tggaaaggacgaaacaccg	GGAAGTAAAGAGTCAACTA	GTTTAAGAGCTATGCTGGAAACAGCATAGCAAGTTTAAATAAGGCTAGTCCGTTATCAACTTGAAAAAGTGGCACCGAGTCGGTGCTTTTTTT	GATCTGGGGAAGTAAAGAGTCAACTAATGTTC	CCGG	AGATCGGAAGAGCACACGACGTAGCAAGGTGA	tggaaaggacgaaacaccgGGAAGTAAAGAGTCAACTAGTTTAAGAGCTATGCTGGAAACAGCATAGCAAGTTTAAATAAGGCTAGTCCGTTATCAACTTGAAAAAGTGGCACCGAGTCGGTGCTTTTTTTGATCTGGGGAAGTAAAGAGTCAACTAATGTTCCCGGAGATCGGAAGAGCACACGACGTAGCAAGGTGA
rs12476527_Min_ABE_391_g1	ABE	Variant	tggaaaggacgaaacaccg	CGCAGGGCACCCGCTCAGCG	GTTTAAGAGCTATGCTGGAAACAGCATAGCAAGTTTAAATAAGGCTAGTCCGTTATCAACTTGAAAAAGTGGCACCGAGTCGGTGCTTTTTTT	TCTCCGCGCAGGGCACCCGCTCAGCGCCCGGG	CTAG	AGATCGGAAGAGCACACGACGTAGCAAGGTGA	tggaaaggacgaaacaccgCGCAGGGCACCCGCTCAGCGGTTTAAGAGCTATGCTGGAAACAGCATAGCAAGTTTAAATAAGGCTAGTCCGTTATCAACTTGAAAAAGTGGCACCGAGTCGGTGCTTTTTTTTCTCCGCGCAGGGCACCCGCTCAGCGCCCGGGCTAGAGATCGGAAGAGCACACGACGTAGCAAGGTGA
rs12476527_Min_ABE_391_g2	ABE	Variant	tggaaaggacgaaacaccg	CGCAGGGCACCCGCTCAGC	GTTTAAGAGCTATGCTGGAAACAGCATAGCAAGTTTAAATAAGGCTAGTCCGTTATCAACTTGAAAAAGTGGCACCGAGTCGGTGCTTTTTTT	CTCTCCGCGCAGGGCACCCGCTCAGCGCCCGG	TATT	AGATCGGAAGAGCACACGACGTAGCAAGGTGA	tggaaaggacgaaacaccgCGCAGGGCACCCGCTCAGCGTTTAAGAGCTATGCTGGAAACAGCATAGCAAGTTTAAATAAGGCTAGTCCGTTATCAACTTGAAAAAGTGGCACCGAGTCGGTGCTTTTTTTCTCTCCGCGCAGGGCACCCGCTCAGCGCCCGGTATTAGATCGGAAGAGCACACGACGTAGCAAGGTGA
rs12476527_Min_ABE_391_g3	ABE	Variant	tggaaaggacgaaacaccg	CGCGCAGGGCACCCGCTCAG	GTTTAAGAGCTATGCTGGAAACAGCATAGCAAGTTTAAATAAGGCTAGTCCGTTATCAACTTGAAAAAGTGGCACCGAGTCGGTGCTTTTTTT	GCTCTCCGCGCAGGGCACCCGCTCAGCGCCCG	GAAT	AGATCGGAAGAGCACACGACGTAGCAAGGTGA	tggaaaggacgaaacaccgCGCGCAGGGCACCCGCTCAGGTTTAAGAGCTATGCTGGAAACAGCATAGCAAGTTTAAATAAGGCTAGTCCGTTATCAACTTGAAAAAGTGGCACCGAGTCGGTGCTTTTTTTGCTCTCCGCGCAGGGCACCCGCTCAGCGCCCGGAATAGATCGGAAGAGCACACGACGTAGCAAGGTGA
rs12476527_Min_ABE_391_g4	ABE	Variant	tggaaaggacgaaacaccg	CCGCGCAGGGCACCCGCTCA	GTTTAAGAGCTATGCTGGAAACAGCATAGCAAGTTTAAATAAGGCTAGTCCGTTATCAACTTGAAAAAGTGGCACCGAGTCGGTGCTTTTTTT	CGCTCTCCGCGCAGGGCACCCGCTCAGCGCCC	AGTC	AGATCGGAAGAGCACACGACGTAGCAAGGTGA	tggaaaggacgaaacaccgCCGCGCAGGGCACCCGCTCAGTTTAAGAGCTATGCTGGAAACAGCATAGCAAGTTTAAATAAGGCTAGTCCGTTATCAACTTGAAAAAGTGGCACCGAGTCGGTGCTTTTTTTCGCTCTCCGCGCAGGGCACCCGCTCAGCGCCCAGTCAGATCGGAAGAGCACACGACGTAGCAAGGTGA
rs12476527_Min_ABE_391_g5	ABE	Variant	tggaaaggacgaaacaccg	TCCGCGCAGGGCACCCGCTC	GTTTAAGAGCTATGCTGGAAACAGCATAGCAAGTTTAAATAAGGCTAGTCCGTTATCAACTTGAAAAAGTGGCACCGAGTCGGTGCTTTTTTT	CCGCTCTCCGCGCAGGGCACCCGCTCAGCGCC	TGTA	AGATCGGAAGAGCACACGACGTAGCAAGGTGA	tggaaaggacgaaacaccgTCCGCGCAGGGCACCCGCTCGTTTAAGAGCTATGCTGGAAACAGCATAGCAAGTTTAAATAAGGCTAGTCCGTTATCAACTTGAAAAAGTGGCACCGAGTCGGTGCTTTTTTTCCGCTCTCCGCGCAGGGCACCCGCTCAGCGCCTGTAAGATCGGAAGAGCACACGACGTAGCAAGGTGA
rs1250259_Maj_ABE_59_g1	ABE	Variant	tggaaaggacgaaacaccg	TCCAGTGCCTGGGGACAGCG	GTTTAAGAGCTATGCTGGAAACAGCATAGCAAGTTTAAATAAGGCTAGTCCGTTATCAACTTGAAAAAGTGGCACCGAGTCGGTGCTTTTTTT	TGGCCGTCCAGTGCCTGGGGACAGCGGTGCCC	TCAT	AGATCGGAAGAGCACACGACGTAGCAAGGTGA	tggaaaggacgaaacaccgTCCAGTGCCTGGGGACAGCGGTTTAAGAGCTATGCTGGAAACAGCATAGCAAGTTTAAATAAGGCTAGTCCGTTATCAACTTGAAAAAGTGGCACCGAGTCGGTGCTTTTTTTTGGCCGTCCAGTGCCTGGGGACAGCGGTGCCCTCATAGATCGGAAGAGCACACGACGTAGCAAGGTGA
rs1250259_Maj_ABE_59_g2	ABE	Variant	tggaaaggacgaaacaccg	TCCAGTGCCTGGGGACAGC	GTTTAAGAGCTATGCTGGAAACAGCATAGCAAGTTTAAATAAGGCTAGTCCGTTATCAACTTGAAAAAGTGGCACCGAGTCGGTGCTTTTTTT	CTGGCCGTCCAGTGCCTGGGGACAGCGGTGCC	CTTG	AGATCGGAAGAGCACACGACGTAGCAAGGTGA	tggaaaggacgaaacaccgTCCAGTGCCTGGGGACAGCGTTTAAGAGCTATGCTGGAAACAGCATAGCAAGTTTAAATAAGGCTAGTCCGTTATCAACTTGAAAAAGTGGCACCGAGTCGGTGCTTTTTTTCTGGCCGTCCAGTGCCTGGGGACAGCGGTGCCCTTGAGATCGGAAGAGCACACGACGTAGCAAGGTGA
rs1250259_Maj_ABE_59_g3	ABE	Variant	tggaaaggacgaaacaccg	CGTCCAGTGCCTGGGGACAG	GTTTAAGAGCTATGCTGGAAACAGCATAGCAAGTTTAAATAAGGCTAGTCCGTTATCAACTTGAAAAAGTGGCACCGAGTCGGTGCTTTTTTT	GCTGGCCGTCCAGTGCCTGGGGACAGCGGTGC	CACC	AGATCGGAAGAGCACACGACGTAGCAAGGTGA	tggaaaggacgaaacaccgCGTCCAGTGCCTGGGGACAGGTTTAAGAGCTATGCTGGAAACAGCATAGCAAGTTTAAATAAGGCTAGTCCGTTATCAACTTGAAAAAGTGGCACCGAGTCGGTGCTTTTTTTGCTGGCCGTCCAGTGCCTGGGGACAGCGGTGCCACCAGATCGGAAGAGCACACGACGTAGCAAGGTGA
rs1250259_Maj_ABE_59_g4	ABE	Variant	tggaaaggacgaaacaccg	CCGTCCAGTGCCTGGGGACA	GTTTAAGAGCTATGCTGGAAACAGCATAGCAAGTTTAAATAAGGCTAGTCCGTTATCAACTTGAAAAAGTGGCACCGAGTCGGTGCTTTTTTT	TGCTGGCCGTCCAGTGCCTGGGGACAGCGGTG	TTTA	AGATCGGAAGAGCACACGACGTAGCAAGGTGA	tggaaaggacgaaacaccgCCGTCCAGTGCCTGGGGACAGTTTAAGAGCTATGCTGGAAACAGCATAGCAAGTTTAAATAAGGCTAGTCCGTTATCAACTTGAAAAAGTGGCACCGAGTCGGTGCTTTTTTTTGCTGGCCGTCCAGTGCCTGGGGACAGCGGTGTTTAAGATCGGAAGAGCACACGACGTAGCAAGGTGA
rs1250259_Maj_ABE_59_g5	ABE	Variant	tggaaaggacgaaacaccg	CCGTCCAGTGCCTGGGGAC	GTTTAAGAGCTATGCTGGAAACAGCATAGCAAGTTTAAATAAGGCTAGTCCGTTATCAACTTGAAAAAGTGGCACCGAGTCGGTGCTTTTTTT	CTGCTGGCCGTCCAGTGCCTGGGGACAGCGGT	TAGT	AGATCGGAAGAGCACACGACGTAGCAAGGTGA	tggaaaggacgaaacaccgCCGTCCAGTGCCTGGGGACGTTTAAGAGCTATGCTGGAAACAGCATAGCAAGTTTAAATAAGGCTAGTCCGTTATCAACTTGAAAAAGTGGCACCGAGTCGGTGCTTTTTTTCTGCTGGCCGTCCAGTGCCTGGGGACAGCGGTTAGTAGATCGGAAGAGCACACGACGTAGCAAGGTGA
rs1250259_Min_ABE_392_g1	ABE	Variant	tggaaaggacgaaacaccg	CACAGGACGGCCAGCAGCAG	GTTTAAGAGCTATGCTGGAAACAGCATAGCAAGTTTAAATAAGGCTAGTCCGTTATCAACTTGAAAAAGTGGCACCGAGTCGGTGCTTTTTTT	CCCAGGCACAGGACGGCCAGCAGCAGCAGCCC	TCTT	AGATCGGAAGAGCACACGACGTAGCAAGGTGA	tggaaaggacgaaacaccgCACAGGACGGCCAGCAGCAGGTTTAAGAGCTATGCTGGAAACAGCATAGCAAGTTTAAATAAGGCTAGTCCGTTATCAACTTGAAAAAGTGGCACCGAGTCGGTGCTTTTTTTCCCAGGCACAGGACGGCCAGCAGCAGCAGCCCTCTTAGATCGGAAGAGCACACGACGTAGCAAGGTGA
rs1250259_Min_ABE_392_g2	ABE	Variant	tggaaaggacgaaacaccg	CACAGGACGGCCAGCAGCA	GTTTAAGAGCTATGCTGGAAACAGCATAGCAAGTTTAAATAAGGCTAGTCCGTTATCAACTTGAAAAAGTGGCACCGAGTCGGTGCTTTTTTT	CCCCAGGCACAGGACGGCCAGCAGCAGCAGCC	ACCC	AGATCGGAAGAGCACACGACGTAGCAAGGTGA	tggaaaggacgaaacaccgCACAGGACGGCCAGCAGCAGTTTAAGAGCTATGCTGGAAACAGCATAGCAAGTTTAAATAAGGCTAGTCCGTTATCAACTTGAAAAAGTGGCACCGAGTCGGTGCTTTTTTTCCCCAGGCACAGGACGGCCAGCAGCAGCAGCCACCCAGATCGGAAGAGCACACGACGTAGCAAGGTGA
rs1250259_Min_ABE_392_g3	ABE	Variant	tggaaaggacgaaacaccg	GCACAGGACGGCCAGCAGC	GTTTAAGAGCTATGCTGGAAACAGCATAGCAAGTTTAAATAAGGCTAGTCCGTTATCAACTTGAAAAAGTGGCACCGAGTCGGTGCTTTTTTT	TCCCCAGGCACAGGACGGCCAGCAGCAGCAGC	CATT	AGATCGGAAGAGCACACGACGTAGCAAGGTGA	tggaaaggacgaaacaccgGCACAGGACGGCCAGCAGCGTTTAAGAGCTATGCTGGAAACAGCATAGCAAGTTTAAATAAGGCTAGTCCGTTATCAACTTGAAAAAGTGGCACCGAGTCGGTGCTTTTTTTTCCCCAGGCACAGGACGGCCAGCAGCAGCAGCCATTAGATCGGAAGAGCACACGACGTAGCAAGGTGA
rs1250259_Min_ABE_392_g4	ABE	Variant	tggaaaggacgaaacaccg	AGGCACAGGACGGCCAGCAG	GTTTAAGAGCTATGCTGGAAACAGCATAGCAAGTTTAAATAAGGCTAGTCCGTTATCAACTTGAAAAAGTGGCACCGAGTCGGTGCTTTTTTT	GTCCCCAGGCACAGGACGGCCAGCAGCAGCAG	AGTA	AGATCGGAAGAGCACACGACGTAGCAAGGTGA	tggaaaggacgaaacaccgAGGCACAGGACGGCCAGCAGGTTTAAGAGCTATGCTGGAAACAGCATAGCAAGTTTAAATAAGGCTAGTCCGTTATCAACTTGAAAAAGTGGCACCGAGTCGGTGCTTTTTTTGTCCCCAGGCACAGGACGGCCAGCAGCAGCAGAGTAAGATCGGAAGAGCACACGACGTAGCAAGGTGA
rs1250259_Min_ABE_392_g5	ABE	Variant	tggaaaggacgaaacaccg	CAGGCACAGGACGGCCAGCA	GTTTAAGAGCTATGCTGGAAACAGCATAGCAAGTTTAAATAAGGCTAGTCCGTTATCAACTTGAAAAAGTGGCACCGAGTCGGTGCTTTTTTT	TGTCCCCAGGCACAGGACGGCCAGCAGCAGCA	ACGT	AGATCGGAAGAGCACACGACGTAGCAAGGTGA	tggaaaggacgaaacaccgCAGGCACAGGACGGCCAGCAGTTTAAGAGCTATGCTGGAAACAGCATAGCAAGTTTAAATAAGGCTAGTCCGTTATCAACTTGAAAAAGTGGCACCGAGTCGGTGCTTTTTTTTGTCCCCAGGCACAGGACGGCCAGCAGCAGCAACGTAGATCGGAAGAGCACACGACGTAGCAAGGTGA
rs12601919_Maj_ABE_60_g1	ABE	Variant	tggaaaggacgaaacaccg	TTTATTGGCTGTGATGTTAA	GTTTAAGAGCTATGCTGGAAACAGCATAGCAAGTTTAAATAAGGCTAGTCCGTTATCAACTTGAAAAAGTGGCACCGAGTCGGTGCTTTTTTT	TTTTCCTTTATTGGCTGTGATGTTAATTTGGA	GGTA	AGATCGGAAGAGCACACGACGTAGCAAGGTGA	tggaaaggacgaaacaccgTTTATTGGCTGTGATGTTAAGTTTAAGAGCTATGCTGGAAACAGCATAGCAAGTTTAAATAAGGCTAGTCCGTTATCAACTTGAAAAAGTGGCACCGAGTCGGTGCTTTTTTTTTTTCCTTTATTGGCTGTGATGTTAATTTGGAGGTAAGATCGGAAGAGCACACGACGTAGCAAGGTGA
rs12601919_Maj_ABE_60_g2	ABE	Variant	tggaaaggacgaaacaccg	CTTTATTGGCTGTGATGTTA	GTTTAAGAGCTATGCTGGAAACAGCATAGCAAGTTTAAATAAGGCTAGTCCGTTATCAACTTGAAAAAGTGGCACCGAGTCGGTGCTTTTTTT	ATTTTCCTTTATTGGCTGTGATGTTAATTTGG	ACGC	AGATCGGAAGAGCACACGACGTAGCAAGGTGA	tggaaaggacgaaacaccgCTTTATTGGCTGTGATGTTAGTTTAAGAGCTATGCTGGAAACAGCATAGCAAGTTTAAATAAGGCTAGTCCGTTATCAACTTGAAAAAGTGGCACCGAGTCGGTGCTTTTTTTATTTTCCTTTATTGGCTGTGATGTTAATTTGGACGCAGATCGGAAGAGCACACGACGTAGCAAGGTGA
rs12601919_Maj_ABE_60_g3	ABE	Variant	tggaaaggacgaaacaccg	CCTTTATTGGCTGTGATGTT	GTTTAAGAGCTATGCTGGAAACAGCATAGCAAGTTTAAATAAGGCTAGTCCGTTATCAACTTGAAAAAGTGGCACCGAGTCGGTGCTTTTTTT	CATTTTCCTTTATTGGCTGTGATGTTAATTTG	TGGA	AGATCGGAAGAGCACACGACGTAGCAAGGTGA	tggaaaggacgaaacaccgCCTTTATTGGCTGTGATGTTGTTTAAGAGCTATGCTGGAAACAGCATAGCAAGTTTAAATAAGGCTAGTCCGTTATCAACTTGAAAAAGTGGCACCGAGTCGGTGCTTTTTTTCATTTTCCTTTATTGGCTGTGATGTTAATTTGTGGAAGATCGGAAGAGCACACGACGTAGCAAGGTGA
rs12601919_Maj_ABE_60_g4	ABE	Variant	tggaaaggacgaaacaccg	TCCTTTATTGGCTGTGATGT	GTTTAAGAGCTATGCTGGAAACAGCATAGCAAGTTTAAATAAGGCTAGTCCGTTATCAACTTGAAAAAGTGGCACCGAGTCGGTGCTTTTTTT	GCATTTTCCTTTATTGGCTGTGATGTTAATTT	CCCA	AGATCGGAAGAGCACACGACGTAGCAAGGTGA	tggaaaggacgaaacaccgTCCTTTATTGGCTGTGATGTGTTTAAGAGCTATGCTGGAAACAGCATAGCAAGTTTAAATAAGGCTAGTCCGTTATCAACTTGAAAAAGTGGCACCGAGTCGGTGCTTTTTTTGCATTTTCCTTTATTGGCTGTGATGTTAATTTCCCAAGATCGGAAGAGCACACGACGTAGCAAGGTGA
rs12601919_Maj_ABE_60_g5	ABE	Variant	tggaaaggacgaaacaccg	TTCCTTTATTGGCTGTGATG	GTTTAAGAGCTATGCTGGAAACAGCATAGCAAGTTTAAATAAGGCTAGTCCGTTATCAACTTGAAAAAGTGGCACCGAGTCGGTGCTTTTTTT	GGCATTTTCCTTTATTGGCTGTGATGTTAATT	ACAT	AGATCGGAAGAGCACACGACGTAGCAAGGTGA	tggaaaggacgaaacaccgTTCCTTTATTGGCTGTGATGGTTTAAGAGCTATGCTGGAAACAGCATAGCAAGTTTAAATAAGGCTAGTCCGTTATCAACTTGAAAAAGTGGCACCGAGTCGGTGCTTTTTTTGGCATTTTCCTTTATTGGCTGTGATGTTAATTACATAGATCGGAAGAGCACACGACGTAGCAAGGTGA
rs12601921_Min_ABE_393_g1	ABE	Variant	tggaaaggacgaaacaccg	CAAACAATATGAAATAGCAA	GTTTAAGAGCTATGCTGGAAACAGCATAGCAAGTTTAAATAAGGCTAGTCCGTTATCAACTTGAAAAAGTGGCACCGAGTCGGTGCTTTTTTT	GCCTGGCAAACAATATGAAATAGCAACTCAAA	TTTG	AGATCGGAAGAGCACACGACGTAGCAAGGTGA	tggaaaggacgaaacaccgCAAACAATATGAAATAGCAAGTTTAAGAGCTATGCTGGAAACAGCATAGCAAGTTTAAATAAGGCTAGTCCGTTATCAACTTGAAAAAGTGGCACCGAGTCGGTGCTTTTTTTGCCTGGCAAACAATATGAAATAGCAACTCAAATTTGAGATCGGAAGAGCACACGACGTAGCAAGGTGA
rs12601921_Min_ABE_393_g2	ABE	Variant	tggaaaggacgaaacaccg	CAAACAATATGAAATAGCA	GTTTAAGAGCTATGCTGGAAACAGCATAGCAAGTTTAAATAAGGCTAGTCCGTTATCAACTTGAAAAAGTGGCACCGAGTCGGTGCTTTTTTT	TGCCTGGCAAACAATATGAAATAGCAACTCAA	TAGC	AGATCGGAAGAGCACACGACGTAGCAAGGTGA	tggaaaggacgaaacaccgCAAACAATATGAAATAGCAGTTTAAGAGCTATGCTGGAAACAGCATAGCAAGTTTAAATAAGGCTAGTCCGTTATCAACTTGAAAAAGTGGCACCGAGTCGGTGCTTTTTTTTGCCTGGCAAACAATATGAAATAGCAACTCAATAGCAGATCGGAAGAGCACACGACGTAGCAAGGTGA
rs12601921_Min_ABE_393_g3	ABE	Variant	tggaaaggacgaaacaccg	GCAAACAATATGAAATAGC	GTTTAAGAGCTATGCTGGAAACAGCATAGCAAGTTTAAATAAGGCTAGTCCGTTATCAACTTGAAAAAGTGGCACCGAGTCGGTGCTTTTTTT	ATGCCTGGCAAACAATATGAAATAGCAACTCA	GTAA	AGATCGGAAGAGCACACGACGTAGCAAGGTGA	tggaaaggacgaaacaccgGCAAACAATATGAAATAGCGTTTAAGAGCTATGCTGGAAACAGCATAGCAAGTTTAAATAAGGCTAGTCCGTTATCAACTTGAAAAAGTGGCACCGAGTCGGTGCTTTTTTTATGCCTGGCAAACAATATGAAATAGCAACTCAGTAAAGATCGGAAGAGCACACGACGTAGCAAGGTGA
rs12601921_Min_ABE_393_g4	ABE	Variant	tggaaaggacgaaacaccg	TGGCAAACAATATGAAATAG	GTTTAAGAGCTATGCTGGAAACAGCATAGCAAGTTTAAATAAGGCTAGTCCGTTATCAACTTGAAAAAGTGGCACCGAGTCGGTGCTTTTTTT	AATGCCTGGCAAACAATATGAAATAGCAACTC	TGGT	AGATCGGAAGAGCACACGACGTAGCAAGGTGA	tggaaaggacgaaacaccgTGGCAAACAATATGAAATAGGTTTAAGAGCTATGCTGGAAACAGCATAGCAAGTTTAAATAAGGCTAGTCCGTTATCAACTTGAAAAAGTGGCACCGAGTCGGTGCTTTTTTTAATGCCTGGCAAACAATATGAAATAGCAACTCTGGTAGATCGGAAGAGCACACGACGTAGCAAGGTGA
rs12601921_Min_ABE_393_g5	ABE	Variant	tggaaaggacgaaacaccg	CTGGCAAACAATATGAAATA	GTTTAAGAGCTATGCTGGAAACAGCATAGCAAGTTTAAATAAGGCTAGTCCGTTATCAACTTGAAAAAGTGGCACCGAGTCGGTGCTTTTTTT	AAATGCCTGGCAAACAATATGAAATAGCAACT	CGTC	AGATCGGAAGAGCACACGACGTAGCAAGGTGA	tggaaaggacgaaacaccgCTGGCAAACAATATGAAATAGTTTAAGAGCTATGCTGGAAACAGCATAGCAAGTTTAAATAAGGCTAGTCCGTTATCAACTTGAAAAAGTGGCACCGAGTCGGTGCTTTTTTTAAATGCCTGGCAAACAATATGAAATAGCAACTCGTCAGATCGGAAGAGCACACGACGTAGCAAGGTGA
rs12602556_Maj_ABE_61_g1	ABE	Variant	tggaaaggacgaaacaccg	ACCAAAGCTCCTTTGTATGC	GTTTAAGAGCTATGCTGGAAACAGCATAGCAAGTTTAAATAAGGCTAGTCCGTTATCAACTTGAAAAAGTGGCACCGAGTCGGTGCTTTTTTT	AAATAAACCAAAGCTCCTTTGTATGCTGTGTT	CGAT	AGATCGGAAGAGCACACGACGTAGCAAGGTGA	tggaaaggacgaaacaccgACCAAAGCTCCTTTGTATGCGTTTAAGAGCTATGCTGGAAACAGCATAGCAAGTTTAAATAAGGCTAGTCCGTTATCAACTTGAAAAAGTGGCACCGAGTCGGTGCTTTTTTTAAATAAACCAAAGCTCCTTTGTATGCTGTGTTCGATAGATCGGAAGAGCACACGACGTAGCAAGGTGA
rs12602556_Maj_ABE_61_g2	ABE	Variant	tggaaaggacgaaacaccg	AACCAAAGCTCCTTTGTATG	GTTTAAGAGCTATGCTGGAAACAGCATAGCAAGTTTAAATAAGGCTAGTCCGTTATCAACTTGAAAAAGTGGCACCGAGTCGGTGCTTTTTTT	GAAATAAACCAAAGCTCCTTTGTATGCTGTGT	CGGG	AGATCGGAAGAGCACACGACGTAGCAAGGTGA	tggaaaggacgaaacaccgAACCAAAGCTCCTTTGTATGGTTTAAGAGCTATGCTGGAAACAGCATAGCAAGTTTAAATAAGGCTAGTCCGTTATCAACTTGAAAAAGTGGCACCGAGTCGGTGCTTTTTTTGAAATAAACCAAAGCTCCTTTGTATGCTGTGTCGGGAGATCGGAAGAGCACACGACGTAGCAAGGTGA
rs12602556_Maj_ABE_61_g3	ABE	Variant	tggaaaggacgaaacaccg	AAACCAAAGCTCCTTTGTAT	GTTTAAGAGCTATGCTGGAAACAGCATAGCAAGTTTAAATAAGGCTAGTCCGTTATCAACTTGAAAAAGTGGCACCGAGTCGGTGCTTTTTTT	GGAAATAAACCAAAGCTCCTTTGTATGCTGTG	CTTA	AGATCGGAAGAGCACACGACGTAGCAAGGTGA	tggaaaggacgaaacaccgAAACCAAAGCTCCTTTGTATGTTTAAGAGCTATGCTGGAAACAGCATAGCAAGTTTAAATAAGGCTAGTCCGTTATCAACTTGAAAAAGTGGCACCGAGTCGGTGCTTTTTTTGGAAATAAACCAAAGCTCCTTTGTATGCTGTGCTTAAGATCGGAAGAGCACACGACGTAGCAAGGTGA
rs12602556_Maj_ABE_61_g4	ABE	Variant	tggaaaggacgaaacaccg	TAAACCAAAGCTCCTTTGTA	GTTTAAGAGCTATGCTGGAAACAGCATAGCAAGTTTAAATAAGGCTAGTCCGTTATCAACTTGAAAAAGTGGCACCGAGTCGGTGCTTTTTTT	AGGAAATAAACCAAAGCTCCTTTGTATGCTGT	TTCC	AGATCGGAAGAGCACACGACGTAGCAAGGTGA	tggaaaggacgaaacaccgTAAACCAAAGCTCCTTTGTAGTTTAAGAGCTATGCTGGAAACAGCATAGCAAGTTTAAATAAGGCTAGTCCGTTATCAACTTGAAAAAGTGGCACCGAGTCGGTGCTTTTTTTAGGAAATAAACCAAAGCTCCTTTGTATGCTGTTTCCAGATCGGAAGAGCACACGACGTAGCAAGGTGA
rs12602556_Maj_ABE_61_g5	ABE	Variant	tggaaaggacgaaacaccg	ATAAACCAAAGCTCCTTTGT	GTTTAAGAGCTATGCTGGAAACAGCATAGCAAGTTTAAATAAGGCTAGTCCGTTATCAACTTGAAAAAGTGGCACCGAGTCGGTGCTTTTTTT	TAGGAAATAAACCAAAGCTCCTTTGTATGCTG	ACAC	AGATCGGAAGAGCACACGACGTAGCAAGGTGA	tggaaaggacgaaacaccgATAAACCAAAGCTCCTTTGTGTTTAAGAGCTATGCTGGAAACAGCATAGCAAGTTTAAATAAGGCTAGTCCGTTATCAACTTGAAAAAGTGGCACCGAGTCGGTGCTTTTTTTTAGGAAATAAACCAAAGCTCCTTTGTATGCTGACACAGATCGGAAGAGCACACGACGTAGCAAGGTGA
rs12602912_Min_ABE_394_g1	ABE	Variant	tggaaaggacgaaacaccg	TCCAGGCTCACCTTGTATTT	GTTTAAGAGCTATGCTGGAAACAGCATAGCAAGTTTAAATAAGGCTAGTCCGTTATCAACTTGAAAAAGTGGCACCGAGTCGGTGCTTTTTTT	AGATGCTCCAGGCTCACCTTGTATTTTCCCTG	TAAC	AGATCGGAAGAGCACACGACGTAGCAAGGTGA	tggaaaggacgaaacaccgTCCAGGCTCACCTTGTATTTGTTTAAGAGCTATGCTGGAAACAGCATAGCAAGTTTAAATAAGGCTAGTCCGTTATCAACTTGAAAAAGTGGCACCGAGTCGGTGCTTTTTTTAGATGCTCCAGGCTCACCTTGTATTTTCCCTGTAACAGATCGGAAGAGCACACGACGTAGCAAGGTGA
rs12602912_Min_ABE_394_g2	ABE	Variant	tggaaaggacgaaacaccg	CTCCAGGCTCACCTTGTATT	GTTTAAGAGCTATGCTGGAAACAGCATAGCAAGTTTAAATAAGGCTAGTCCGTTATCAACTTGAAAAAGTGGCACCGAGTCGGTGCTTTTTTT	AAGATGCTCCAGGCTCACCTTGTATTTTCCCT	GATA	AGATCGGAAGAGCACACGACGTAGCAAGGTGA	tggaaaggacgaaacaccgCTCCAGGCTCACCTTGTATTGTTTAAGAGCTATGCTGGAAACAGCATAGCAAGTTTAAATAAGGCTAGTCCGTTATCAACTTGAAAAAGTGGCACCGAGTCGGTGCTTTTTTTAAGATGCTCCAGGCTCACCTTGTATTTTCCCTGATAAGATCGGAAGAGCACACGACGTAGCAAGGTGA
rs12602912_Min_ABE_394_g3	ABE	Variant	tggaaaggacgaaacaccg	CTCCAGGCTCACCTTGTAT	GTTTAAGAGCTATGCTGGAAACAGCATAGCAAGTTTAAATAAGGCTAGTCCGTTATCAACTTGAAAAAGTGGCACCGAGTCGGTGCTTTTTTT	CAAGATGCTCCAGGCTCACCTTGTATTTTCCC	GAAG	AGATCGGAAGAGCACACGACGTAGCAAGGTGA	tggaaaggacgaaacaccgCTCCAGGCTCACCTTGTATGTTTAAGAGCTATGCTGGAAACAGCATAGCAAGTTTAAATAAGGCTAGTCCGTTATCAACTTGAAAAAGTGGCACCGAGTCGGTGCTTTTTTTCAAGATGCTCCAGGCTCACCTTGTATTTTCCCGAAGAGATCGGAAGAGCACACGACGTAGCAAGGTGA
rs12602912_Min_ABE_394_g4	ABE	Variant	tggaaaggacgaaacaccg	TGCTCCAGGCTCACCTTGTA	GTTTAAGAGCTATGCTGGAAACAGCATAGCAAGTTTAAATAAGGCTAGTCCGTTATCAACTTGAAAAAGTGGCACCGAGTCGGTGCTTTTTTT	ACAAGATGCTCCAGGCTCACCTTGTATTTTCC	CAGA	AGATCGGAAGAGCACACGACGTAGCAAGGTGA	tggaaaggacgaaacaccgTGCTCCAGGCTCACCTTGTAGTTTAAGAGCTATGCTGGAAACAGCATAGCAAGTTTAAATAAGGCTAGTCCGTTATCAACTTGAAAAAGTGGCACCGAGTCGGTGCTTTTTTTACAAGATGCTCCAGGCTCACCTTGTATTTTCCCAGAAGATCGGAAGAGCACACGACGTAGCAAGGTGA
rs12602912_Min_ABE_394_g5	ABE	Variant	tggaaaggacgaaacaccg	ATGCTCCAGGCTCACCTTGT	GTTTAAGAGCTATGCTGGAAACAGCATAGCAAGTTTAAATAAGGCTAGTCCGTTATCAACTTGAAAAAGTGGCACCGAGTCGGTGCTTTTTTT	TACAAGATGCTCCAGGCTCACCTTGTATTTTC	CCCC	AGATCGGAAGAGCACACGACGTAGCAAGGTGA	tggaaaggacgaaacaccgATGCTCCAGGCTCACCTTGTGTTTAAGAGCTATGCTGGAAACAGCATAGCAAGTTTAAATAAGGCTAGTCCGTTATCAACTTGAAAAAGTGGCACCGAGTCGGTGCTTTTTTTTACAAGATGCTCCAGGCTCACCTTGTATTTTCCCCCAGATCGGAAGAGCACACGACGTAGCAAGGTGA
rs1260326_Maj_ABE_62_g1	ABE	Variant	tggaaaggacgaaacaccg	ACCAGCAAGGTCTGACCCAC	GTTTAAGAGCTATGCTGGAAACAGCATAGCAAGTTTAAATAAGGCTAGTCCGTTATCAACTTGAAAAAGTGGCACCGAGTCGGTGCTTTTTTT	ACTCTCACCAGCAAGGTCTGACCCACGGTGCT	TTGT	AGATCGGAAGAGCACACGACGTAGCAAGGTGA	tggaaaggacgaaacaccgACCAGCAAGGTCTGACCCACGTTTAAGAGCTATGCTGGAAACAGCATAGCAAGTTTAAATAAGGCTAGTCCGTTATCAACTTGAAAAAGTGGCACCGAGTCGGTGCTTTTTTTACTCTCACCAGCAAGGTCTGACCCACGGTGCTTTGTAGATCGGAAGAGCACACGACGTAGCAAGGTGA
rs1260326_Maj_ABE_62_g2	ABE	Variant	tggaaaggacgaaacaccg	CACCAGCAAGGTCTGACCCA	GTTTAAGAGCTATGCTGGAAACAGCATAGCAAGTTTAAATAAGGCTAGTCCGTTATCAACTTGAAAAAGTGGCACCGAGTCGGTGCTTTTTTT	GACTCTCACCAGCAAGGTCTGACCCACGGTGC	ATGT	AGATCGGAAGAGCACACGACGTAGCAAGGTGA	tggaaaggacgaaacaccgCACCAGCAAGGTCTGACCCAGTTTAAGAGCTATGCTGGAAACAGCATAGCAAGTTTAAATAAGGCTAGTCCGTTATCAACTTGAAAAAGTGGCACCGAGTCGGTGCTTTTTTTGACTCTCACCAGCAAGGTCTGACCCACGGTGCATGTAGATCGGAAGAGCACACGACGTAGCAAGGTGA
rs1260326_Maj_ABE_62_g3	ABE	Variant	tggaaaggacgaaacaccg	TCACCAGCAAGGTCTGACCC	GTTTAAGAGCTATGCTGGAAACAGCATAGCAAGTTTAAATAAGGCTAGTCCGTTATCAACTTGAAAAAGTGGCACCGAGTCGGTGCTTTTTTT	GGACTCTCACCAGCAAGGTCTGACCCACGGTG	GGGC	AGATCGGAAGAGCACACGACGTAGCAAGGTGA	tggaaaggacgaaacaccgTCACCAGCAAGGTCTGACCCGTTTAAGAGCTATGCTGGAAACAGCATAGCAAGTTTAAATAAGGCTAGTCCGTTATCAACTTGAAAAAGTGGCACCGAGTCGGTGCTTTTTTTGGACTCTCACCAGCAAGGTCTGACCCACGGTGGGGCAGATCGGAAGAGCACACGACGTAGCAAGGTGA
rs1260326_Maj_ABE_62_g4	ABE	Variant	tggaaaggacgaaacaccg	CTCACCAGCAAGGTCTGACC	GTTTAAGAGCTATGCTGGAAACAGCATAGCAAGTTTAAATAAGGCTAGTCCGTTATCAACTTGAAAAAGTGGCACCGAGTCGGTGCTTTTTTT	TGGACTCTCACCAGCAAGGTCTGACCCACGGT	ATGG	AGATCGGAAGAGCACACGACGTAGCAAGGTGA	tggaaaggacgaaacaccgCTCACCAGCAAGGTCTGACCGTTTAAGAGCTATGCTGGAAACAGCATAGCAAGTTTAAATAAGGCTAGTCCGTTATCAACTTGAAAAAGTGGCACCGAGTCGGTGCTTTTTTTTGGACTCTCACCAGCAAGGTCTGACCCACGGTATGGAGATCGGAAGAGCACACGACGTAGCAAGGTGA
rs1260326_Maj_ABE_62_g5	ABE	Variant	tggaaaggacgaaacaccg	TCTCACCAGCAAGGTCTGAC	GTTTAAGAGCTATGCTGGAAACAGCATAGCAAGTTTAAATAAGGCTAGTCCGTTATCAACTTGAAAAAGTGGCACCGAGTCGGTGCTTTTTTT	CTGGACTCTCACCAGCAAGGTCTGACCCACGG	GACA	AGATCGGAAGAGCACACGACGTAGCAAGGTGA	tggaaaggacgaaacaccgTCTCACCAGCAAGGTCTGACGTTTAAGAGCTATGCTGGAAACAGCATAGCAAGTTTAAATAAGGCTAGTCCGTTATCAACTTGAAAAAGTGGCACCGAGTCGGTGCTTTTTTTCTGGACTCTCACCAGCAAGGTCTGACCCACGGGACAAGATCGGAAGAGCACACGACGTAGCAAGGTGA
rs1260327_Maj_ABE_63_g1	ABE	Variant	tggaaaggacgaaacaccg	CAAAACTCTGTCTCAAATAG	GTTTAAGAGCTATGCTGGAAACAGCATAGCAAGTTTAAATAAGGCTAGTCCGTTATCAACTTGAAAAAGTGGCACCGAGTCGGTGCTTTTTTT	ACAGAGCAAAACTCTGTCTCAAATAGTTAAAT	GCAA	AGATCGGAAGAGCACACGACGTAGCAAGGTGA	tggaaaggacgaaacaccgCAAAACTCTGTCTCAAATAGGTTTAAGAGCTATGCTGGAAACAGCATAGCAAGTTTAAATAAGGCTAGTCCGTTATCAACTTGAAAAAGTGGCACCGAGTCGGTGCTTTTTTTACAGAGCAAAACTCTGTCTCAAATAGTTAAATGCAAAGATCGGAAGAGCACACGACGTAGCAAGGTGA
rs1260327_Maj_ABE_63_g2	ABE	Variant	tggaaaggacgaaacaccg	CAAAACTCTGTCTCAAATA	GTTTAAGAGCTATGCTGGAAACAGCATAGCAAGTTTAAATAAGGCTAGTCCGTTATCAACTTGAAAAAGTGGCACCGAGTCGGTGCTTTTTTT	AACAGAGCAAAACTCTGTCTCAAATAGTTAAA	CGCA	AGATCGGAAGAGCACACGACGTAGCAAGGTGA	tggaaaggacgaaacaccgCAAAACTCTGTCTCAAATAGTTTAAGAGCTATGCTGGAAACAGCATAGCAAGTTTAAATAAGGCTAGTCCGTTATCAACTTGAAAAAGTGGCACCGAGTCGGTGCTTTTTTTAACAGAGCAAAACTCTGTCTCAAATAGTTAAACGCAAGATCGGAAGAGCACACGACGTAGCAAGGTGA
rs1260327_Maj_ABE_63_g3	ABE	Variant	tggaaaggacgaaacaccg	AGCAAAACTCTGTCTCAAAT	GTTTAAGAGCTATGCTGGAAACAGCATAGCAAGTTTAAATAAGGCTAGTCCGTTATCAACTTGAAAAAGTGGCACCGAGTCGGTGCTTTTTTT	CAACAGAGCAAAACTCTGTCTCAAATAGTTAA	GCCT	AGATCGGAAGAGCACACGACGTAGCAAGGTGA	tggaaaggacgaaacaccgAGCAAAACTCTGTCTCAAATGTTTAAGAGCTATGCTGGAAACAGCATAGCAAGTTTAAATAAGGCTAGTCCGTTATCAACTTGAAAAAGTGGCACCGAGTCGGTGCTTTTTTTCAACAGAGCAAAACTCTGTCTCAAATAGTTAAGCCTAGATCGGAAGAGCACACGACGTAGCAAGGTGA
rs1260327_Maj_ABE_63_g4	ABE	Variant	tggaaaggacgaaacaccg	AGCAAAACTCTGTCTCAAA	GTTTAAGAGCTATGCTGGAAACAGCATAGCAAGTTTAAATAAGGCTAGTCCGTTATCAACTTGAAAAAGTGGCACCGAGTCGGTGCTTTTTTT	GCAACAGAGCAAAACTCTGTCTCAAATAGTTA	CCTC	AGATCGGAAGAGCACACGACGTAGCAAGGTGA	tggaaaggacgaaacaccgAGCAAAACTCTGTCTCAAAGTTTAAGAGCTATGCTGGAAACAGCATAGCAAGTTTAAATAAGGCTAGTCCGTTATCAACTTGAAAAAGTGGCACCGAGTCGGTGCTTTTTTTGCAACAGAGCAAAACTCTGTCTCAAATAGTTACCTCAGATCGGAAGAGCACACGACGTAGCAAGGTGA
rs1260327_Maj_ABE_63_g5	ABE	Variant	tggaaaggacgaaacaccg	AGAGCAAAACTCTGTCTCAA	GTTTAAGAGCTATGCTGGAAACAGCATAGCAAGTTTAAATAAGGCTAGTCCGTTATCAACTTGAAAAAGTGGCACCGAGTCGGTGCTTTTTTT	GGCAACAGAGCAAAACTCTGTCTCAAATAGTT	CAAA	AGATCGGAAGAGCACACGACGTAGCAAGGTGA	tggaaaggacgaaacaccgAGAGCAAAACTCTGTCTCAAGTTTAAGAGCTATGCTGGAAACAGCATAGCAAGTTTAAATAAGGCTAGTCCGTTATCAACTTGAAAAAGTGGCACCGAGTCGGTGCTTTTTTTGGCAACAGAGCAAAACTCTGTCTCAAATAGTTCAAAAGATCGGAAGAGCACACGACGTAGCAAGGTGA
rs12603589_Maj_ABE_64_g1	ABE	Variant	tggaaaggacgaaacaccg	ATTAGAAAAAACAACAACAA	GTTTAAGAGCTATGCTGGAAACAGCATAGCAAGTTTAAATAAGGCTAGTCCGTTATCAACTTGAAAAAGTGGCACCGAGTCGGTGCTTTTTTT	AAACCAATTAGAAAAAACAACAACAACAAAAA	ACTC	AGATCGGAAGAGCACACGACGTAGCAAGGTGA	tggaaaggacgaaacaccgATTAGAAAAAACAACAACAAGTTTAAGAGCTATGCTGGAAACAGCATAGCAAGTTTAAATAAGGCTAGTCCGTTATCAACTTGAAAAAGTGGCACCGAGTCGGTGCTTTTTTTAAACCAATTAGAAAAAACAACAACAACAAAAAACTCAGATCGGAAGAGCACACGACGTAGCAAGGTGA
rs12603589_Maj_ABE_64_g2	ABE	Variant	tggaaaggacgaaacaccg	AATTAGAAAAAACAACAACA	GTTTAAGAGCTATGCTGGAAACAGCATAGCAAGTTTAAATAAGGCTAGTCCGTTATCAACTTGAAAAAGTGGCACCGAGTCGGTGCTTTTTTT	AAAACCAATTAGAAAAAACAACAACAACAAAA	ACCT	AGATCGGAAGAGCACACGACGTAGCAAGGTGA	tggaaaggacgaaacaccgAATTAGAAAAAACAACAACAGTTTAAGAGCTATGCTGGAAACAGCATAGCAAGTTTAAATAAGGCTAGTCCGTTATCAACTTGAAAAAGTGGCACCGAGTCGGTGCTTTTTTTAAAACCAATTAGAAAAAACAACAACAACAAAAACCTAGATCGGAAGAGCACACGACGTAGCAAGGTGA
rs12603589_Maj_ABE_64_g3	ABE	Variant	tggaaaggacgaaacaccg	CAATTAGAAAAAACAACAAC	GTTTAAGAGCTATGCTGGAAACAGCATAGCAAGTTTAAATAAGGCTAGTCCGTTATCAACTTGAAAAAGTGGCACCGAGTCGGTGCTTTTTTT	AAAAACCAATTAGAAAAAACAACAACAACAAA	AGGG	AGATCGGAAGAGCACACGACGTAGCAAGGTGA	tggaaaggacgaaacaccgCAATTAGAAAAAACAACAACGTTTAAGAGCTATGCTGGAAACAGCATAGCAAGTTTAAATAAGGCTAGTCCGTTATCAACTTGAAAAAGTGGCACCGAGTCGGTGCTTTTTTTAAAAACCAATTAGAAAAAACAACAACAACAAAAGGGAGATCGGAAGAGCACACGACGTAGCAAGGTGA
rs12603589_Maj_ABE_64_g4	ABE	Variant	tggaaaggacgaaacaccg	CCAATTAGAAAAAACAACAA	GTTTAAGAGCTATGCTGGAAACAGCATAGCAAGTTTAAATAAGGCTAGTCCGTTATCAACTTGAAAAAGTGGCACCGAGTCGGTGCTTTTTTT	CAAAAACCAATTAGAAAAAACAACAACAACAA	CTCC	AGATCGGAAGAGCACACGACGTAGCAAGGTGA	tggaaaggacgaaacaccgCCAATTAGAAAAAACAACAAGTTTAAGAGCTATGCTGGAAACAGCATAGCAAGTTTAAATAAGGCTAGTCCGTTATCAACTTGAAAAAGTGGCACCGAGTCGGTGCTTTTTTTCAAAAACCAATTAGAAAAAACAACAACAACAACTCCAGATCGGAAGAGCACACGACGTAGCAAGGTGA
rs12603589_Maj_ABE_64_g5	ABE	Variant	tggaaaggacgaaacaccg	ACCAATTAGAAAAAACAACA	GTTTAAGAGCTATGCTGGAAACAGCATAGCAAGTTTAAATAAGGCTAGTCCGTTATCAACTTGAAAAAGTGGCACCGAGTCGGTGCTTTTTTT	TCAAAAACCAATTAGAAAAAACAACAACAACA	CCAA	AGATCGGAAGAGCACACGACGTAGCAAGGTGA	tggaaaggacgaaacaccgACCAATTAGAAAAAACAACAGTTTAAGAGCTATGCTGGAAACAGCATAGCAAGTTTAAATAAGGCTAGTCCGTTATCAACTTGAAAAAGTGGCACCGAGTCGGTGCTTTTTTTTCAAAAACCAATTAGAAAAAACAACAACAACACCAAAGATCGGAAGAGCACACGACGTAGCAAGGTGA
rs12610605_Min_ABE_395_g1	ABE	Variant	tggaaaggacgaaacaccg	GCATCTTAGTCAAGTCCTA	GTTTAAGAGCTATGCTGGAAACAGCATAGCAAGTTTAAATAAGGCTAGTCCGTTATCAACTTGAAAAAGTGGCACCGAGTCGGTGCTTTTTTT	AGGGAAGGCATCTTAGTCAAGTCCTAGAGTCT	ACCA	AGATCGGAAGAGCACACGACGTAGCAAGGTGA	tggaaaggacgaaacaccgGCATCTTAGTCAAGTCCTAGTTTAAGAGCTATGCTGGAAACAGCATAGCAAGTTTAAATAAGGCTAGTCCGTTATCAACTTGAAAAAGTGGCACCGAGTCGGTGCTTTTTTTAGGGAAGGCATCTTAGTCAAGTCCTAGAGTCTACCAAGATCGGAAGAGCACACGACGTAGCAAGGTGA
rs12610605_Min_ABE_395_g2	ABE	Variant	tggaaaggacgaaacaccg	AGGCATCTTAGTCAAGTCCT	GTTTAAGAGCTATGCTGGAAACAGCATAGCAAGTTTAAATAAGGCTAGTCCGTTATCAACTTGAAAAAGTGGCACCGAGTCGGTGCTTTTTTT	CAGGGAAGGCATCTTAGTCAAGTCCTAGAGTC	CCTA	AGATCGGAAGAGCACACGACGTAGCAAGGTGA	tggaaaggacgaaacaccgAGGCATCTTAGTCAAGTCCTGTTTAAGAGCTATGCTGGAAACAGCATAGCAAGTTTAAATAAGGCTAGTCCGTTATCAACTTGAAAAAGTGGCACCGAGTCGGTGCTTTTTTTCAGGGAAGGCATCTTAGTCAAGTCCTAGAGTCCCTAAGATCGGAAGAGCACACGACGTAGCAAGGTGA
rs12610605_Min_ABE_395_g3	ABE	Variant	tggaaaggacgaaacaccg	AAGGCATCTTAGTCAAGTCC	GTTTAAGAGCTATGCTGGAAACAGCATAGCAAGTTTAAATAAGGCTAGTCCGTTATCAACTTGAAAAAGTGGCACCGAGTCGGTGCTTTTTTT	GCAGGGAAGGCATCTTAGTCAAGTCCTAGAGT	TGCC	AGATCGGAAGAGCACACGACGTAGCAAGGTGA	tggaaaggacgaaacaccgAAGGCATCTTAGTCAAGTCCGTTTAAGAGCTATGCTGGAAACAGCATAGCAAGTTTAAATAAGGCTAGTCCGTTATCAACTTGAAAAAGTGGCACCGAGTCGGTGCTTTTTTTGCAGGGAAGGCATCTTAGTCAAGTCCTAGAGTTGCCAGATCGGAAGAGCACACGACGTAGCAAGGTGA
rs12610605_Min_ABE_395_g4	ABE	Variant	tggaaaggacgaaacaccg	AAGGCATCTTAGTCAAGTC	GTTTAAGAGCTATGCTGGAAACAGCATAGCAAGTTTAAATAAGGCTAGTCCGTTATCAACTTGAAAAAGTGGCACCGAGTCGGTGCTTTTTTT	TGCAGGGAAGGCATCTTAGTCAAGTCCTAGAG	CTGA	AGATCGGAAGAGCACACGACGTAGCAAGGTGA	tggaaaggacgaaacaccgAAGGCATCTTAGTCAAGTCGTTTAAGAGCTATGCTGGAAACAGCATAGCAAGTTTAAATAAGGCTAGTCCGTTATCAACTTGAAAAAGTGGCACCGAGTCGGTGCTTTTTTTTGCAGGGAAGGCATCTTAGTCAAGTCCTAGAGCTGAAGATCGGAAGAGCACACGACGTAGCAAGGTGA
rs12610605_Min_ABE_395_g5	ABE	Variant	tggaaaggacgaaacaccg	GAAGGCATCTTAGTCAAGT	GTTTAAGAGCTATGCTGGAAACAGCATAGCAAGTTTAAATAAGGCTAGTCCGTTATCAACTTGAAAAAGTGGCACCGAGTCGGTGCTTTTTTT	GTGCAGGGAAGGCATCTTAGTCAAGTCCTAGA	ATTT	AGATCGGAAGAGCACACGACGTAGCAAGGTGA	tggaaaggacgaaacaccgGAAGGCATCTTAGTCAAGTGTTTAAGAGCTATGCTGGAAACAGCATAGCAAGTTTAAATAAGGCTAGTCCGTTATCAACTTGAAAAAGTGGCACCGAGTCGGTGCTTTTTTTGTGCAGGGAAGGCATCTTAGTCAAGTCCTAGAATTTAGATCGGAAGAGCACACGACGTAGCAAGGTGA
rs12626405_Min_ABE_396_g1	ABE	Variant	tggaaaggacgaaacaccg	AGTAAGTATTCTCAAAGAAA	GTTTAAGAGCTATGCTGGAAACAGCATAGCAAGTTTAAATAAGGCTAGTCCGTTATCAACTTGAAAAAGTGGCACCGAGTCGGTGCTTTTTTT	TGTTCTAGTAAGTATTCTCAAAGAAAAGAGAG	AACG	AGATCGGAAGAGCACACGACGTAGCAAGGTGA	tggaaaggacgaaacaccgAGTAAGTATTCTCAAAGAAAGTTTAAGAGCTATGCTGGAAACAGCATAGCAAGTTTAAATAAGGCTAGTCCGTTATCAACTTGAAAAAGTGGCACCGAGTCGGTGCTTTTTTTTGTTCTAGTAAGTATTCTCAAAGAAAAGAGAGAACGAGATCGGAAGAGCACACGACGTAGCAAGGTGA
rs12626405_Min_ABE_396_g2	ABE	Variant	tggaaaggacgaaacaccg	TAGTAAGTATTCTCAAAGAA	GTTTAAGAGCTATGCTGGAAACAGCATAGCAAGTTTAAATAAGGCTAGTCCGTTATCAACTTGAAAAAGTGGCACCGAGTCGGTGCTTTTTTT	TTGTTCTAGTAAGTATTCTCAAAGAAAAGAGA	ATAG	AGATCGGAAGAGCACACGACGTAGCAAGGTGA	tggaaaggacgaaacaccgTAGTAAGTATTCTCAAAGAAGTTTAAGAGCTATGCTGGAAACAGCATAGCAAGTTTAAATAAGGCTAGTCCGTTATCAACTTGAAAAAGTGGCACCGAGTCGGTGCTTTTTTTTTGTTCTAGTAAGTATTCTCAAAGAAAAGAGAATAGAGATCGGAAGAGCACACGACGTAGCAAGGTGA
rs12626405_Min_ABE_396_g3	ABE	Variant	tggaaaggacgaaacaccg	CTAGTAAGTATTCTCAAAGA	GTTTAAGAGCTATGCTGGAAACAGCATAGCAAGTTTAAATAAGGCTAGTCCGTTATCAACTTGAAAAAGTGGCACCGAGTCGGTGCTTTTTTT	TTTGTTCTAGTAAGTATTCTCAAAGAAAAGAG	GCTA	AGATCGGAAGAGCACACGACGTAGCAAGGTGA	tggaaaggacgaaacaccgCTAGTAAGTATTCTCAAAGAGTTTAAGAGCTATGCTGGAAACAGCATAGCAAGTTTAAATAAGGCTAGTCCGTTATCAACTTGAAAAAGTGGCACCGAGTCGGTGCTTTTTTTTTTGTTCTAGTAAGTATTCTCAAAGAAAAGAGGCTAAGATCGGAAGAGCACACGACGTAGCAAGGTGA
rs12626405_Min_ABE_396_g4	ABE	Variant	tggaaaggacgaaacaccg	TCTAGTAAGTATTCTCAAAG	GTTTAAGAGCTATGCTGGAAACAGCATAGCAAGTTTAAATAAGGCTAGTCCGTTATCAACTTGAAAAAGTGGCACCGAGTCGGTGCTTTTTTT	TTTTGTTCTAGTAAGTATTCTCAAAGAAAAGA	ATAT	AGATCGGAAGAGCACACGACGTAGCAAGGTGA	tggaaaggacgaaacaccgTCTAGTAAGTATTCTCAAAGGTTTAAGAGCTATGCTGGAAACAGCATAGCAAGTTTAAATAAGGCTAGTCCGTTATCAACTTGAAAAAGTGGCACCGAGTCGGTGCTTTTTTTTTTTGTTCTAGTAAGTATTCTCAAAGAAAAGAATATAGATCGGAAGAGCACACGACGTAGCAAGGTGA
rs12626405_Min_ABE_396_g5	ABE	Variant	tggaaaggacgaaacaccg	TTCTAGTAAGTATTCTCAAA	GTTTAAGAGCTATGCTGGAAACAGCATAGCAAGTTTAAATAAGGCTAGTCCGTTATCAACTTGAAAAAGTGGCACCGAGTCGGTGCTTTTTTT	CTTTTGTTCTAGTAAGTATTCTCAAAGAAAAG	AAAA	AGATCGGAAGAGCACACGACGTAGCAAGGTGA	tggaaaggacgaaacaccgTTCTAGTAAGTATTCTCAAAGTTTAAGAGCTATGCTGGAAACAGCATAGCAAGTTTAAATAAGGCTAGTCCGTTATCAACTTGAAAAAGTGGCACCGAGTCGGTGCTTTTTTTCTTTTGTTCTAGTAAGTATTCTCAAAGAAAAGAAAAAGATCGGAAGAGCACACGACGTAGCAAGGTGA
rs12632265_Min_ABE_397_g1	ABE	Variant	tggaaaggacgaaacaccg	TCAGGAGTTTGAGACCAGC	GTTTAAGAGCTATGCTGGAAACAGCATAGCAAGTTTAAATAAGGCTAGTCCGTTATCAACTTGAAAAAGTGGCACCGAGTCGGTGCTTTTTTT	CCTAAGGTCAGGAGTTTGAGACCAGCCTGACC	AGAG	AGATCGGAAGAGCACACGACGTAGCAAGGTGA	tggaaaggacgaaacaccgTCAGGAGTTTGAGACCAGCGTTTAAGAGCTATGCTGGAAACAGCATAGCAAGTTTAAATAAGGCTAGTCCGTTATCAACTTGAAAAAGTGGCACCGAGTCGGTGCTTTTTTTCCTAAGGTCAGGAGTTTGAGACCAGCCTGACCAGAGAGATCGGAAGAGCACACGACGTAGCAAGGTGA
rs12632265_Min_ABE_397_g2	ABE	Variant	tggaaaggacgaaacaccg	GTCAGGAGTTTGAGACCAG	GTTTAAGAGCTATGCTGGAAACAGCATAGCAAGTTTAAATAAGGCTAGTCCGTTATCAACTTGAAAAAGTGGCACCGAGTCGGTGCTTTTTTT	ACCTAAGGTCAGGAGTTTGAGACCAGCCTGAC	AATA	AGATCGGAAGAGCACACGACGTAGCAAGGTGA	tggaaaggacgaaacaccgGTCAGGAGTTTGAGACCAGGTTTAAGAGCTATGCTGGAAACAGCATAGCAAGTTTAAATAAGGCTAGTCCGTTATCAACTTGAAAAAGTGGCACCGAGTCGGTGCTTTTTTTACCTAAGGTCAGGAGTTTGAGACCAGCCTGACAATAAGATCGGAAGAGCACACGACGTAGCAAGGTGA
rs12632265_Min_ABE_397_g3	ABE	Variant	tggaaaggacgaaacaccg	AGGTCAGGAGTTTGAGACCA	GTTTAAGAGCTATGCTGGAAACAGCATAGCAAGTTTAAATAAGGCTAGTCCGTTATCAACTTGAAAAAGTGGCACCGAGTCGGTGCTTTTTTT	CACCTAAGGTCAGGAGTTTGAGACCAGCCTGA	CCAG	AGATCGGAAGAGCACACGACGTAGCAAGGTGA	tggaaaggacgaaacaccgAGGTCAGGAGTTTGAGACCAGTTTAAGAGCTATGCTGGAAACAGCATAGCAAGTTTAAATAAGGCTAGTCCGTTATCAACTTGAAAAAGTGGCACCGAGTCGGTGCTTTTTTTCACCTAAGGTCAGGAGTTTGAGACCAGCCTGACCAGAGATCGGAAGAGCACACGACGTAGCAAGGTGA
rs12632265_Min_ABE_397_g4	ABE	Variant	tggaaaggacgaaacaccg	AAGGTCAGGAGTTTGAGACC	GTTTAAGAGCTATGCTGGAAACAGCATAGCAAGTTTAAATAAGGCTAGTCCGTTATCAACTTGAAAAAGTGGCACCGAGTCGGTGCTTTTTTT	TCACCTAAGGTCAGGAGTTTGAGACCAGCCTG	GAAC	AGATCGGAAGAGCACACGACGTAGCAAGGTGA	tggaaaggacgaaacaccgAAGGTCAGGAGTTTGAGACCGTTTAAGAGCTATGCTGGAAACAGCATAGCAAGTTTAAATAAGGCTAGTCCGTTATCAACTTGAAAAAGTGGCACCGAGTCGGTGCTTTTTTTTCACCTAAGGTCAGGAGTTTGAGACCAGCCTGGAACAGATCGGAAGAGCACACGACGTAGCAAGGTGA
rs12632265_Min_ABE_397_g5	ABE	Variant	tggaaaggacgaaacaccg	TAAGGTCAGGAGTTTGAGAC	GTTTAAGAGCTATGCTGGAAACAGCATAGCAAGTTTAAATAAGGCTAGTCCGTTATCAACTTGAAAAAGTGGCACCGAGTCGGTGCTTTTTTT	ATCACCTAAGGTCAGGAGTTTGAGACCAGCCT	CGTG	AGATCGGAAGAGCACACGACGTAGCAAGGTGA	tggaaaggacgaaacaccgTAAGGTCAGGAGTTTGAGACGTTTAAGAGCTATGCTGGAAACAGCATAGCAAGTTTAAATAAGGCTAGTCCGTTATCAACTTGAAAAAGTGGCACCGAGTCGGTGCTTTTTTTATCACCTAAGGTCAGGAGTTTGAGACCAGCCTCGTGAGATCGGAAGAGCACACGACGTAGCAAGGTGA
rs12657266_Min_ABE_398_g1	ABE	Variant	tggaaaggacgaaacaccg	GCACCTGAGGTAGTATTTG	GTTTAAGAGCTATGCTGGAAACAGCATAGCAAGTTTAAATAAGGCTAGTCCGTTATCAACTTGAAAAAGTGGCACCGAGTCGGTGCTTTTTTT	TCAACAGGCACCTGAGGTAGTATTTGTCAGTT	ATCA	AGATCGGAAGAGCACACGACGTAGCAAGGTGA	tggaaaggacgaaacaccgGCACCTGAGGTAGTATTTGGTTTAAGAGCTATGCTGGAAACAGCATAGCAAGTTTAAATAAGGCTAGTCCGTTATCAACTTGAAAAAGTGGCACCGAGTCGGTGCTTTTTTTTCAACAGGCACCTGAGGTAGTATTTGTCAGTTATCAAGATCGGAAGAGCACACGACGTAGCAAGGTGA
rs12657266_Min_ABE_398_g2	ABE	Variant	tggaaaggacgaaacaccg	AGGCACCTGAGGTAGTATTT	GTTTAAGAGCTATGCTGGAAACAGCATAGCAAGTTTAAATAAGGCTAGTCCGTTATCAACTTGAAAAAGTGGCACCGAGTCGGTGCTTTTTTT	ATCAACAGGCACCTGAGGTAGTATTTGTCAGT	CAAG	AGATCGGAAGAGCACACGACGTAGCAAGGTGA	tggaaaggacgaaacaccgAGGCACCTGAGGTAGTATTTGTTTAAGAGCTATGCTGGAAACAGCATAGCAAGTTTAAATAAGGCTAGTCCGTTATCAACTTGAAAAAGTGGCACCGAGTCGGTGCTTTTTTTATCAACAGGCACCTGAGGTAGTATTTGTCAGTCAAGAGATCGGAAGAGCACACGACGTAGCAAGGTGA
rs12657266_Min_ABE_398_g3	ABE	Variant	tggaaaggacgaaacaccg	CAGGCACCTGAGGTAGTATT	GTTTAAGAGCTATGCTGGAAACAGCATAGCAAGTTTAAATAAGGCTAGTCCGTTATCAACTTGAAAAAGTGGCACCGAGTCGGTGCTTTTTTT	GATCAACAGGCACCTGAGGTAGTATTTGTCAG	TTCA	AGATCGGAAGAGCACACGACGTAGCAAGGTGA	tggaaaggacgaaacaccgCAGGCACCTGAGGTAGTATTGTTTAAGAGCTATGCTGGAAACAGCATAGCAAGTTTAAATAAGGCTAGTCCGTTATCAACTTGAAAAAGTGGCACCGAGTCGGTGCTTTTTTTGATCAACAGGCACCTGAGGTAGTATTTGTCAGTTCAAGATCGGAAGAGCACACGACGTAGCAAGGTGA
rs12657266_Min_ABE_398_g4	ABE	Variant	tggaaaggacgaaacaccg	ACAGGCACCTGAGGTAGTAT	GTTTAAGAGCTATGCTGGAAACAGCATAGCAAGTTTAAATAAGGCTAGTCCGTTATCAACTTGAAAAAGTGGCACCGAGTCGGTGCTTTTTTT	TGATCAACAGGCACCTGAGGTAGTATTTGTCA	TCCC	AGATCGGAAGAGCACACGACGTAGCAAGGTGA	tggaaaggacgaaacaccgACAGGCACCTGAGGTAGTATGTTTAAGAGCTATGCTGGAAACAGCATAGCAAGTTTAAATAAGGCTAGTCCGTTATCAACTTGAAAAAGTGGCACCGAGTCGGTGCTTTTTTTTGATCAACAGGCACCTGAGGTAGTATTTGTCATCCCAGATCGGAAGAGCACACGACGTAGCAAGGTGA
rs12657266_Min_ABE_398_g5	ABE	Variant	tggaaaggacgaaacaccg	AACAGGCACCTGAGGTAGTA	GTTTAAGAGCTATGCTGGAAACAGCATAGCAAGTTTAAATAAGGCTAGTCCGTTATCAACTTGAAAAAGTGGCACCGAGTCGGTGCTTTTTTT	TTGATCAACAGGCACCTGAGGTAGTATTTGTC	GGCC	AGATCGGAAGAGCACACGACGTAGCAAGGTGA	tggaaaggacgaaacaccgAACAGGCACCTGAGGTAGTAGTTTAAGAGCTATGCTGGAAACAGCATAGCAAGTTTAAATAAGGCTAGTCCGTTATCAACTTGAAAAAGTGGCACCGAGTCGGTGCTTTTTTTTTGATCAACAGGCACCTGAGGTAGTATTTGTCGGCCAGATCGGAAGAGCACACGACGTAGCAAGGTGA
rs12665537_Maj_ABE_65_g1	ABE	Variant	tggaaaggacgaaacaccg	AGAAGGATGTACTTGCTTCC	GTTTAAGAGCTATGCTGGAAACAGCATAGCAAGTTTAAATAAGGCTAGTCCGTTATCAACTTGAAAAAGTGGCACCGAGTCGGTGCTTTTTTT	ATGTGAAGAAGGATGTACTTGCTTCCCCTTCA	GGAC	AGATCGGAAGAGCACACGACGTAGCAAGGTGA	tggaaaggacgaaacaccgAGAAGGATGTACTTGCTTCCGTTTAAGAGCTATGCTGGAAACAGCATAGCAAGTTTAAATAAGGCTAGTCCGTTATCAACTTGAAAAAGTGGCACCGAGTCGGTGCTTTTTTTATGTGAAGAAGGATGTACTTGCTTCCCCTTCAGGACAGATCGGAAGAGCACACGACGTAGCAAGGTGA
rs12665537_Maj_ABE_65_g2	ABE	Variant	tggaaaggacgaaacaccg	AAGAAGGATGTACTTGCTTC	GTTTAAGAGCTATGCTGGAAACAGCATAGCAAGTTTAAATAAGGCTAGTCCGTTATCAACTTGAAAAAGTGGCACCGAGTCGGTGCTTTTTTT	CATGTGAAGAAGGATGTACTTGCTTCCCCTTC	AGCG	AGATCGGAAGAGCACACGACGTAGCAAGGTGA	tggaaaggacgaaacaccgAAGAAGGATGTACTTGCTTCGTTTAAGAGCTATGCTGGAAACAGCATAGCAAGTTTAAATAAGGCTAGTCCGTTATCAACTTGAAAAAGTGGCACCGAGTCGGTGCTTTTTTTCATGTGAAGAAGGATGTACTTGCTTCCCCTTCAGCGAGATCGGAAGAGCACACGACGTAGCAAGGTGA
rs12665537_Maj_ABE_65_g3	ABE	Variant	tggaaaggacgaaacaccg	AAGAAGGATGTACTTGCTT	GTTTAAGAGCTATGCTGGAAACAGCATAGCAAGTTTAAATAAGGCTAGTCCGTTATCAACTTGAAAAAGTGGCACCGAGTCGGTGCTTTTTTT	CCATGTGAAGAAGGATGTACTTGCTTCCCCTT	CACG	AGATCGGAAGAGCACACGACGTAGCAAGGTGA	tggaaaggacgaaacaccgAAGAAGGATGTACTTGCTTGTTTAAGAGCTATGCTGGAAACAGCATAGCAAGTTTAAATAAGGCTAGTCCGTTATCAACTTGAAAAAGTGGCACCGAGTCGGTGCTTTTTTTCCATGTGAAGAAGGATGTACTTGCTTCCCCTTCACGAGATCGGAAGAGCACACGACGTAGCAAGGTGA
rs12665537_Maj_ABE_65_g4	ABE	Variant	tggaaaggacgaaacaccg	TGAAGAAGGATGTACTTGCT	GTTTAAGAGCTATGCTGGAAACAGCATAGCAAGTTTAAATAAGGCTAGTCCGTTATCAACTTGAAAAAGTGGCACCGAGTCGGTGCTTTTTTT	GCCATGTGAAGAAGGATGTACTTGCTTCCCCT	GGTT	AGATCGGAAGAGCACACGACGTAGCAAGGTGA	tggaaaggacgaaacaccgTGAAGAAGGATGTACTTGCTGTTTAAGAGCTATGCTGGAAACAGCATAGCAAGTTTAAATAAGGCTAGTCCGTTATCAACTTGAAAAAGTGGCACCGAGTCGGTGCTTTTTTTGCCATGTGAAGAAGGATGTACTTGCTTCCCCTGGTTAGATCGGAAGAGCACACGACGTAGCAAGGTGA
rs12665537_Maj_ABE_65_g5	ABE	Variant	tggaaaggacgaaacaccg	TGAAGAAGGATGTACTTGC	GTTTAAGAGCTATGCTGGAAACAGCATAGCAAGTTTAAATAAGGCTAGTCCGTTATCAACTTGAAAAAGTGGCACCGAGTCGGTGCTTTTTTT	CGCCATGTGAAGAAGGATGTACTTGCTTCCCC	CATA	AGATCGGAAGAGCACACGACGTAGCAAGGTGA	tggaaaggacgaaacaccgTGAAGAAGGATGTACTTGCGTTTAAGAGCTATGCTGGAAACAGCATAGCAAGTTTAAATAAGGCTAGTCCGTTATCAACTTGAAAAAGTGGCACCGAGTCGGTGCTTTTTTTCGCCATGTGAAGAAGGATGTACTTGCTTCCCCCATAAGATCGGAAGAGCACACGACGTAGCAAGGTGA
rs12683600_Maj_ABE_66_g1	ABE	Variant	tggaaaggacgaaacaccg	TACAAGGCCATAATAATAGT	GTTTAAGAGCTATGCTGGAAACAGCATAGCAAGTTTAAATAAGGCTAGTCCGTTATCAACTTGAAAAAGTGGCACCGAGTCGGTGCTTTTTTT	ATCTGTTACAAGGCCATAATAATAGTAGTGAC	GACG	AGATCGGAAGAGCACACGACGTAGCAAGGTGA	tggaaaggacgaaacaccgTACAAGGCCATAATAATAGTGTTTAAGAGCTATGCTGGAAACAGCATAGCAAGTTTAAATAAGGCTAGTCCGTTATCAACTTGAAAAAGTGGCACCGAGTCGGTGCTTTTTTTATCTGTTACAAGGCCATAATAATAGTAGTGACGACGAGATCGGAAGAGCACACGACGTAGCAAGGTGA
rs12683600_Maj_ABE_66_g2	ABE	Variant	tggaaaggacgaaacaccg	TTACAAGGCCATAATAATAG	GTTTAAGAGCTATGCTGGAAACAGCATAGCAAGTTTAAATAAGGCTAGTCCGTTATCAACTTGAAAAAGTGGCACCGAGTCGGTGCTTTTTTT	CATCTGTTACAAGGCCATAATAATAGTAGTGA	AGTG	AGATCGGAAGAGCACACGACGTAGCAAGGTGA	tggaaaggacgaaacaccgTTACAAGGCCATAATAATAGGTTTAAGAGCTATGCTGGAAACAGCATAGCAAGTTTAAATAAGGCTAGTCCGTTATCAACTTGAAAAAGTGGCACCGAGTCGGTGCTTTTTTTCATCTGTTACAAGGCCATAATAATAGTAGTGAAGTGAGATCGGAAGAGCACACGACGTAGCAAGGTGA
rs12683600_Maj_ABE_66_g3	ABE	Variant	tggaaaggacgaaacaccg	TTACAAGGCCATAATAATA	GTTTAAGAGCTATGCTGGAAACAGCATAGCAAGTTTAAATAAGGCTAGTCCGTTATCAACTTGAAAAAGTGGCACCGAGTCGGTGCTTTTTTT	TCATCTGTTACAAGGCCATAATAATAGTAGTG	AAGC	AGATCGGAAGAGCACACGACGTAGCAAGGTGA	tggaaaggacgaaacaccgTTACAAGGCCATAATAATAGTTTAAGAGCTATGCTGGAAACAGCATAGCAAGTTTAAATAAGGCTAGTCCGTTATCAACTTGAAAAAGTGGCACCGAGTCGGTGCTTTTTTTTCATCTGTTACAAGGCCATAATAATAGTAGTGAAGCAGATCGGAAGAGCACACGACGTAGCAAGGTGA
rs12683600_Maj_ABE_66_g4	ABE	Variant	tggaaaggacgaaacaccg	TGTTACAAGGCCATAATAAT	GTTTAAGAGCTATGCTGGAAACAGCATAGCAAGTTTAAATAAGGCTAGTCCGTTATCAACTTGAAAAAGTGGCACCGAGTCGGTGCTTTTTTT	CTCATCTGTTACAAGGCCATAATAATAGTAGT	GATT	AGATCGGAAGAGCACACGACGTAGCAAGGTGA	tggaaaggacgaaacaccgTGTTACAAGGCCATAATAATGTTTAAGAGCTATGCTGGAAACAGCATAGCAAGTTTAAATAAGGCTAGTCCGTTATCAACTTGAAAAAGTGGCACCGAGTCGGTGCTTTTTTTCTCATCTGTTACAAGGCCATAATAATAGTAGTGATTAGATCGGAAGAGCACACGACGTAGCAAGGTGA
rs12683600_Maj_ABE_66_g5	ABE	Variant	tggaaaggacgaaacaccg	CTGTTACAAGGCCATAATAA	GTTTAAGAGCTATGCTGGAAACAGCATAGCAAGTTTAAATAAGGCTAGTCCGTTATCAACTTGAAAAAGTGGCACCGAGTCGGTGCTTTTTTT	TCTCATCTGTTACAAGGCCATAATAATAGTAG	TCAC	AGATCGGAAGAGCACACGACGTAGCAAGGTGA	tggaaaggacgaaacaccgCTGTTACAAGGCCATAATAAGTTTAAGAGCTATGCTGGAAACAGCATAGCAAGTTTAAATAAGGCTAGTCCGTTATCAACTTGAAAAAGTGGCACCGAGTCGGTGCTTTTTTTTCTCATCTGTTACAAGGCCATAATAATAGTAGTCACAGATCGGAAGAGCACACGACGTAGCAAGGTGA
rs12742537_Min_ABE_399_g1	ABE	Variant	tggaaaggacgaaacaccg	TTCAAATCCCCTTTTCCCTG	GTTTAAGAGCTATGCTGGAAACAGCATAGCAAGTTTAAATAAGGCTAGTCCGTTATCAACTTGAAAAAGTGGCACCGAGTCGGTGCTTTTTTT	TATGATTTCAAATCCCCTTTTCCCTGAAGGCA	TGTC	AGATCGGAAGAGCACACGACGTAGCAAGGTGA	tggaaaggacgaaacaccgTTCAAATCCCCTTTTCCCTGGTTTAAGAGCTATGCTGGAAACAGCATAGCAAGTTTAAATAAGGCTAGTCCGTTATCAACTTGAAAAAGTGGCACCGAGTCGGTGCTTTTTTTTATGATTTCAAATCCCCTTTTCCCTGAAGGCATGTCAGATCGGAAGAGCACACGACGTAGCAAGGTGA
rs12742537_Min_ABE_399_g2	ABE	Variant	tggaaaggacgaaacaccg	TTTCAAATCCCCTTTTCCCT	GTTTAAGAGCTATGCTGGAAACAGCATAGCAAGTTTAAATAAGGCTAGTCCGTTATCAACTTGAAAAAGTGGCACCGAGTCGGTGCTTTTTTT	ATATGATTTCAAATCCCCTTTTCCCTGAAGGC	TTCT	AGATCGGAAGAGCACACGACGTAGCAAGGTGA	tggaaaggacgaaacaccgTTTCAAATCCCCTTTTCCCTGTTTAAGAGCTATGCTGGAAACAGCATAGCAAGTTTAAATAAGGCTAGTCCGTTATCAACTTGAAAAAGTGGCACCGAGTCGGTGCTTTTTTTATATGATTTCAAATCCCCTTTTCCCTGAAGGCTTCTAGATCGGAAGAGCACACGACGTAGCAAGGTGA
rs12742537_Min_ABE_399_g3	ABE	Variant	tggaaaggacgaaacaccg	ATTTCAAATCCCCTTTTCCC	GTTTAAGAGCTATGCTGGAAACAGCATAGCAAGTTTAAATAAGGCTAGTCCGTTATCAACTTGAAAAAGTGGCACCGAGTCGGTGCTTTTTTT	AATATGATTTCAAATCCCCTTTTCCCTGAAGG	TAGG	AGATCGGAAGAGCACACGACGTAGCAAGGTGA	tggaaaggacgaaacaccgATTTCAAATCCCCTTTTCCCGTTTAAGAGCTATGCTGGAAACAGCATAGCAAGTTTAAATAAGGCTAGTCCGTTATCAACTTGAAAAAGTGGCACCGAGTCGGTGCTTTTTTTAATATGATTTCAAATCCCCTTTTCCCTGAAGGTAGGAGATCGGAAGAGCACACGACGTAGCAAGGTGA
rs12742537_Min_ABE_399_g4	ABE	Variant	tggaaaggacgaaacaccg	ATTTCAAATCCCCTTTTCC	GTTTAAGAGCTATGCTGGAAACAGCATAGCAAGTTTAAATAAGGCTAGTCCGTTATCAACTTGAAAAAGTGGCACCGAGTCGGTGCTTTTTTT	CAATATGATTTCAAATCCCCTTTTCCCTGAAG	CGAC	AGATCGGAAGAGCACACGACGTAGCAAGGTGA	tggaaaggacgaaacaccgATTTCAAATCCCCTTTTCCGTTTAAGAGCTATGCTGGAAACAGCATAGCAAGTTTAAATAAGGCTAGTCCGTTATCAACTTGAAAAAGTGGCACCGAGTCGGTGCTTTTTTTCAATATGATTTCAAATCCCCTTTTCCCTGAAGCGACAGATCGGAAGAGCACACGACGTAGCAAGGTGA
rs12742537_Min_ABE_399_g5	ABE	Variant	tggaaaggacgaaacaccg	TGATTTCAAATCCCCTTTTC	GTTTAAGAGCTATGCTGGAAACAGCATAGCAAGTTTAAATAAGGCTAGTCCGTTATCAACTTGAAAAAGTGGCACCGAGTCGGTGCTTTTTTT	GCAATATGATTTCAAATCCCCTTTTCCCTGAA	AGAC	AGATCGGAAGAGCACACGACGTAGCAAGGTGA	tggaaaggacgaaacaccgTGATTTCAAATCCCCTTTTCGTTTAAGAGCTATGCTGGAAACAGCATAGCAAGTTTAAATAAGGCTAGTCCGTTATCAACTTGAAAAAGTGGCACCGAGTCGGTGCTTTTTTTGCAATATGATTTCAAATCCCCTTTTCCCTGAAAGACAGATCGGAAGAGCACACGACGTAGCAAGGTGA
rs12889277_Min_ABE_400_g1	ABE	Variant	tggaaaggacgaaacaccg	ATAAAAATCGGTGTTGCAGA	GTTTAAGAGCTATGCTGGAAACAGCATAGCAAGTTTAAATAAGGCTAGTCCGTTATCAACTTGAAAAAGTGGCACCGAGTCGGTGCTTTTTTT	CAACACATAAAAATCGGTGTTGCAGAATCTCA	GAGA	AGATCGGAAGAGCACACGACGTAGCAAGGTGA	tggaaaggacgaaacaccgATAAAAATCGGTGTTGCAGAGTTTAAGAGCTATGCTGGAAACAGCATAGCAAGTTTAAATAAGGCTAGTCCGTTATCAACTTGAAAAAGTGGCACCGAGTCGGTGCTTTTTTTCAACACATAAAAATCGGTGTTGCAGAATCTCAGAGAAGATCGGAAGAGCACACGACGTAGCAAGGTGA
rs12889277_Min_ABE_400_g2	ABE	Variant	tggaaaggacgaaacaccg	CATAAAAATCGGTGTTGCAG	GTTTAAGAGCTATGCTGGAAACAGCATAGCAAGTTTAAATAAGGCTAGTCCGTTATCAACTTGAAAAAGTGGCACCGAGTCGGTGCTTTTTTT	TCAACACATAAAAATCGGTGTTGCAGAATCTC	GCGT	AGATCGGAAGAGCACACGACGTAGCAAGGTGA	tggaaaggacgaaacaccgCATAAAAATCGGTGTTGCAGGTTTAAGAGCTATGCTGGAAACAGCATAGCAAGTTTAAATAAGGCTAGTCCGTTATCAACTTGAAAAAGTGGCACCGAGTCGGTGCTTTTTTTTCAACACATAAAAATCGGTGTTGCAGAATCTCGCGTAGATCGGAAGAGCACACGACGTAGCAAGGTGA
rs12889277_Min_ABE_400_g3	ABE	Variant	tggaaaggacgaaacaccg	ACATAAAAATCGGTGTTGCA	GTTTAAGAGCTATGCTGGAAACAGCATAGCAAGTTTAAATAAGGCTAGTCCGTTATCAACTTGAAAAAGTGGCACCGAGTCGGTGCTTTTTTT	CTCAACACATAAAAATCGGTGTTGCAGAATCT	GATG	AGATCGGAAGAGCACACGACGTAGCAAGGTGA	tggaaaggacgaaacaccgACATAAAAATCGGTGTTGCAGTTTAAGAGCTATGCTGGAAACAGCATAGCAAGTTTAAATAAGGCTAGTCCGTTATCAACTTGAAAAAGTGGCACCGAGTCGGTGCTTTTTTTCTCAACACATAAAAATCGGTGTTGCAGAATCTGATGAGATCGGAAGAGCACACGACGTAGCAAGGTGA
rs12889277_Min_ABE_400_g4	ABE	Variant	tggaaaggacgaaacaccg	CACATAAAAATCGGTGTTGC	GTTTAAGAGCTATGCTGGAAACAGCATAGCAAGTTTAAATAAGGCTAGTCCGTTATCAACTTGAAAAAGTGGCACCGAGTCGGTGCTTTTTTT	TCTCAACACATAAAAATCGGTGTTGCAGAATC	CATC	AGATCGGAAGAGCACACGACGTAGCAAGGTGA	tggaaaggacgaaacaccgCACATAAAAATCGGTGTTGCGTTTAAGAGCTATGCTGGAAACAGCATAGCAAGTTTAAATAAGGCTAGTCCGTTATCAACTTGAAAAAGTGGCACCGAGTCGGTGCTTTTTTTTCTCAACACATAAAAATCGGTGTTGCAGAATCCATCAGATCGGAAGAGCACACGACGTAGCAAGGTGA
rs12889277_Min_ABE_400_g5	ABE	Variant	tggaaaggacgaaacaccg	ACACATAAAAATCGGTGTTG	GTTTAAGAGCTATGCTGGAAACAGCATAGCAAGTTTAAATAAGGCTAGTCCGTTATCAACTTGAAAAAGTGGCACCGAGTCGGTGCTTTTTTT	GTCTCAACACATAAAAATCGGTGTTGCAGAAT	CTTC	AGATCGGAAGAGCACACGACGTAGCAAGGTGA	tggaaaggacgaaacaccgACACATAAAAATCGGTGTTGGTTTAAGAGCTATGCTGGAAACAGCATAGCAAGTTTAAATAAGGCTAGTCCGTTATCAACTTGAAAAAGTGGCACCGAGTCGGTGCTTTTTTTGTCTCAACACATAAAAATCGGTGTTGCAGAATCTTCAGATCGGAAGAGCACACGACGTAGCAAGGTGA
rs12900072_Min_ABE_401_g1	ABE	Variant	tggaaaggacgaaacaccg	AAGAGAGCTGGGGCAGGTTG	GTTTAAGAGCTATGCTGGAAACAGCATAGCAAGTTTAAATAAGGCTAGTCCGTTATCAACTTGAAAAAGTGGCACCGAGTCGGTGCTTTTTTT	TTGAGCAAGAGAGCTGGGGCAGGTTGGACTGG	ACCG	AGATCGGAAGAGCACACGACGTAGCAAGGTGA	tggaaaggacgaaacaccgAAGAGAGCTGGGGCAGGTTGGTTTAAGAGCTATGCTGGAAACAGCATAGCAAGTTTAAATAAGGCTAGTCCGTTATCAACTTGAAAAAGTGGCACCGAGTCGGTGCTTTTTTTTTGAGCAAGAGAGCTGGGGCAGGTTGGACTGGACCGAGATCGGAAGAGCACACGACGTAGCAAGGTGA
rs12900072_Min_ABE_401_g2	ABE	Variant	tggaaaggacgaaacaccg	CAAGAGAGCTGGGGCAGGTT	GTTTAAGAGCTATGCTGGAAACAGCATAGCAAGTTTAAATAAGGCTAGTCCGTTATCAACTTGAAAAAGTGGCACCGAGTCGGTGCTTTTTTT	TTTGAGCAAGAGAGCTGGGGCAGGTTGGACTG	GGTG	AGATCGGAAGAGCACACGACGTAGCAAGGTGA	tggaaaggacgaaacaccgCAAGAGAGCTGGGGCAGGTTGTTTAAGAGCTATGCTGGAAACAGCATAGCAAGTTTAAATAAGGCTAGTCCGTTATCAACTTGAAAAAGTGGCACCGAGTCGGTGCTTTTTTTTTTGAGCAAGAGAGCTGGGGCAGGTTGGACTGGGTGAGATCGGAAGAGCACACGACGTAGCAAGGTGA
rs12900072_Min_ABE_401_g3	ABE	Variant	tggaaaggacgaaacaccg	CAAGAGAGCTGGGGCAGGT	GTTTAAGAGCTATGCTGGAAACAGCATAGCAAGTTTAAATAAGGCTAGTCCGTTATCAACTTGAAAAAGTGGCACCGAGTCGGTGCTTTTTTT	GTTTGAGCAAGAGAGCTGGGGCAGGTTGGACT	TTTC	AGATCGGAAGAGCACACGACGTAGCAAGGTGA	tggaaaggacgaaacaccgCAAGAGAGCTGGGGCAGGTGTTTAAGAGCTATGCTGGAAACAGCATAGCAAGTTTAAATAAGGCTAGTCCGTTATCAACTTGAAAAAGTGGCACCGAGTCGGTGCTTTTTTTGTTTGAGCAAGAGAGCTGGGGCAGGTTGGACTTTTCAGATCGGAAGAGCACACGACGTAGCAAGGTGA
rs12900072_Min_ABE_401_g4	ABE	Variant	tggaaaggacgaaacaccg	AGCAAGAGAGCTGGGGCAGG	GTTTAAGAGCTATGCTGGAAACAGCATAGCAAGTTTAAATAAGGCTAGTCCGTTATCAACTTGAAAAAGTGGCACCGAGTCGGTGCTTTTTTT	TGTTTGAGCAAGAGAGCTGGGGCAGGTTGGAC	GTCT	AGATCGGAAGAGCACACGACGTAGCAAGGTGA	tggaaaggacgaaacaccgAGCAAGAGAGCTGGGGCAGGGTTTAAGAGCTATGCTGGAAACAGCATAGCAAGTTTAAATAAGGCTAGTCCGTTATCAACTTGAAAAAGTGGCACCGAGTCGGTGCTTTTTTTTGTTTGAGCAAGAGAGCTGGGGCAGGTTGGACGTCTAGATCGGAAGAGCACACGACGTAGCAAGGTGA
rs12900072_Min_ABE_401_g5	ABE	Variant	tggaaaggacgaaacaccg	AGCAAGAGAGCTGGGGCAG	GTTTAAGAGCTATGCTGGAAACAGCATAGCAAGTTTAAATAAGGCTAGTCCGTTATCAACTTGAAAAAGTGGCACCGAGTCGGTGCTTTTTTT	GTGTTTGAGCAAGAGAGCTGGGGCAGGTTGGA	GAGG	AGATCGGAAGAGCACACGACGTAGCAAGGTGA	tggaaaggacgaaacaccgAGCAAGAGAGCTGGGGCAGGTTTAAGAGCTATGCTGGAAACAGCATAGCAAGTTTAAATAAGGCTAGTCCGTTATCAACTTGAAAAAGTGGCACCGAGTCGGTGCTTTTTTTGTGTTTGAGCAAGAGAGCTGGGGCAGGTTGGAGAGGAGATCGGAAGAGCACACGACGTAGCAAGGTGA
rs12904_Min_ABE_402_g1	ABE	Variant	tggaaaggacgaaacaccg	TCAATATTAAGGTTTTCAAC	GTTTAAGAGCTATGCTGGAAACAGCATAGCAAGTTTAAATAAGGCTAGTCCGTTATCAACTTGAAAAAGTGGCACCGAGTCGGTGCTTTTTTT	AACGGGTCAATATTAAGGTTTTCAACCGGAAG	CAGT	AGATCGGAAGAGCACACGACGTAGCAAGGTGA	tggaaaggacgaaacaccgTCAATATTAAGGTTTTCAACGTTTAAGAGCTATGCTGGAAACAGCATAGCAAGTTTAAATAAGGCTAGTCCGTTATCAACTTGAAAAAGTGGCACCGAGTCGGTGCTTTTTTTAACGGGTCAATATTAAGGTTTTCAACCGGAAGCAGTAGATCGGAAGAGCACACGACGTAGCAAGGTGA
rs12904_Min_ABE_402_g2	ABE	Variant	tggaaaggacgaaacaccg	TCAATATTAAGGTTTTCAA	GTTTAAGAGCTATGCTGGAAACAGCATAGCAAGTTTAAATAAGGCTAGTCCGTTATCAACTTGAAAAAGTGGCACCGAGTCGGTGCTTTTTTT	AAACGGGTCAATATTAAGGTTTTCAACCGGAA	TCGC	AGATCGGAAGAGCACACGACGTAGCAAGGTGA	tggaaaggacgaaacaccgTCAATATTAAGGTTTTCAAGTTTAAGAGCTATGCTGGAAACAGCATAGCAAGTTTAAATAAGGCTAGTCCGTTATCAACTTGAAAAAGTGGCACCGAGTCGGTGCTTTTTTTAAACGGGTCAATATTAAGGTTTTCAACCGGAATCGCAGATCGGAAGAGCACACGACGTAGCAAGGTGA
rs12904_Min_ABE_402_g3	ABE	Variant	tggaaaggacgaaacaccg	GTCAATATTAAGGTTTTCA	GTTTAAGAGCTATGCTGGAAACAGCATAGCAAGTTTAAATAAGGCTAGTCCGTTATCAACTTGAAAAAGTGGCACCGAGTCGGTGCTTTTTTT	AAAACGGGTCAATATTAAGGTTTTCAACCGGA	GCAC	AGATCGGAAGAGCACACGACGTAGCAAGGTGA	tggaaaggacgaaacaccgGTCAATATTAAGGTTTTCAGTTTAAGAGCTATGCTGGAAACAGCATAGCAAGTTTAAATAAGGCTAGTCCGTTATCAACTTGAAAAAGTGGCACCGAGTCGGTGCTTTTTTTAAAACGGGTCAATATTAAGGTTTTCAACCGGAGCACAGATCGGAAGAGCACACGACGTAGCAAGGTGA
rs12904_Min_ABE_402_g4	ABE	Variant	tggaaaggacgaaacaccg	GGTCAATATTAAGGTTTTC	GTTTAAGAGCTATGCTGGAAACAGCATAGCAAGTTTAAATAAGGCTAGTCCGTTATCAACTTGAAAAAGTGGCACCGAGTCGGTGCTTTTTTT	CAAAACGGGTCAATATTAAGGTTTTCAACCGG	TTGC	AGATCGGAAGAGCACACGACGTAGCAAGGTGA	tggaaaggacgaaacaccgGGTCAATATTAAGGTTTTCGTTTAAGAGCTATGCTGGAAACAGCATAGCAAGTTTAAATAAGGCTAGTCCGTTATCAACTTGAAAAAGTGGCACCGAGTCGGTGCTTTTTTTCAAAACGGGTCAATATTAAGGTTTTCAACCGGTTGCAGATCGGAAGAGCACACGACGTAGCAAGGTGA
rs12904_Min_ABE_402_g5	ABE	Variant	tggaaaggacgaaacaccg	CGGGTCAATATTAAGGTTTT	GTTTAAGAGCTATGCTGGAAACAGCATAGCAAGTTTAAATAAGGCTAGTCCGTTATCAACTTGAAAAAGTGGCACCGAGTCGGTGCTTTTTTT	TCAAAACGGGTCAATATTAAGGTTTTCAACCG	GCGA	AGATCGGAAGAGCACACGACGTAGCAAGGTGA	tggaaaggacgaaacaccgCGGGTCAATATTAAGGTTTTGTTTAAGAGCTATGCTGGAAACAGCATAGCAAGTTTAAATAAGGCTAGTCCGTTATCAACTTGAAAAAGTGGCACCGAGTCGGTGCTTTTTTTTCAAAACGGGTCAATATTAAGGTTTTCAACCGGCGAAGATCGGAAGAGCACACGACGTAGCAAGGTGA
rs129128_Min_ABE_403_g1	ABE	Variant	tggaaaggacgaaacaccg	TGGAACCTATAACTCTCACA	GTTTAAGAGCTATGCTGGAAACAGCATAGCAAGTTTAAATAAGGCTAGTCCGTTATCAACTTGAAAAAGTGGCACCGAGTCGGTGCTTTTTTT	CAGGAATGGAACCTATAACTCTCACAGAATTA	GGCA	AGATCGGAAGAGCACACGACGTAGCAAGGTGA	tggaaaggacgaaacaccgTGGAACCTATAACTCTCACAGTTTAAGAGCTATGCTGGAAACAGCATAGCAAGTTTAAATAAGGCTAGTCCGTTATCAACTTGAAAAAGTGGCACCGAGTCGGTGCTTTTTTTCAGGAATGGAACCTATAACTCTCACAGAATTAGGCAAGATCGGAAGAGCACACGACGTAGCAAGGTGA
rs129128_Min_ABE_403_g2	ABE	Variant	tggaaaggacgaaacaccg	ATGGAACCTATAACTCTCAC	GTTTAAGAGCTATGCTGGAAACAGCATAGCAAGTTTAAATAAGGCTAGTCCGTTATCAACTTGAAAAAGTGGCACCGAGTCGGTGCTTTTTTT	GCAGGAATGGAACCTATAACTCTCACAGAATT	CGTA	AGATCGGAAGAGCACACGACGTAGCAAGGTGA	tggaaaggacgaaacaccgATGGAACCTATAACTCTCACGTTTAAGAGCTATGCTGGAAACAGCATAGCAAGTTTAAATAAGGCTAGTCCGTTATCAACTTGAAAAAGTGGCACCGAGTCGGTGCTTTTTTTGCAGGAATGGAACCTATAACTCTCACAGAATTCGTAAGATCGGAAGAGCACACGACGTAGCAAGGTGA
rs129128_Min_ABE_403_g3	ABE	Variant	tggaaaggacgaaacaccg	AATGGAACCTATAACTCTCA	GTTTAAGAGCTATGCTGGAAACAGCATAGCAAGTTTAAATAAGGCTAGTCCGTTATCAACTTGAAAAAGTGGCACCGAGTCGGTGCTTTTTTT	AGCAGGAATGGAACCTATAACTCTCACAGAAT	TCAA	AGATCGGAAGAGCACACGACGTAGCAAGGTGA	tggaaaggacgaaacaccgAATGGAACCTATAACTCTCAGTTTAAGAGCTATGCTGGAAACAGCATAGCAAGTTTAAATAAGGCTAGTCCGTTATCAACTTGAAAAAGTGGCACCGAGTCGGTGCTTTTTTTAGCAGGAATGGAACCTATAACTCTCACAGAATTCAAAGATCGGAAGAGCACACGACGTAGCAAGGTGA
rs129128_Min_ABE_403_g4	ABE	Variant	tggaaaggacgaaacaccg	AATGGAACCTATAACTCTC	GTTTAAGAGCTATGCTGGAAACAGCATAGCAAGTTTAAATAAGGCTAGTCCGTTATCAACTTGAAAAAGTGGCACCGAGTCGGTGCTTTTTTT	TAGCAGGAATGGAACCTATAACTCTCACAGAA	ATGC	AGATCGGAAGAGCACACGACGTAGCAAGGTGA	tggaaaggacgaaacaccgAATGGAACCTATAACTCTCGTTTAAGAGCTATGCTGGAAACAGCATAGCAAGTTTAAATAAGGCTAGTCCGTTATCAACTTGAAAAAGTGGCACCGAGTCGGTGCTTTTTTTTAGCAGGAATGGAACCTATAACTCTCACAGAAATGCAGATCGGAAGAGCACACGACGTAGCAAGGTGA
rs129128_Min_ABE_403_g5	ABE	Variant	tggaaaggacgaaacaccg	GAATGGAACCTATAACTCT	GTTTAAGAGCTATGCTGGAAACAGCATAGCAAGTTTAAATAAGGCTAGTCCGTTATCAACTTGAAAAAGTGGCACCGAGTCGGTGCTTTTTTT	TTAGCAGGAATGGAACCTATAACTCTCACAGA	TGGG	AGATCGGAAGAGCACACGACGTAGCAAGGTGA	tggaaaggacgaaacaccgGAATGGAACCTATAACTCTGTTTAAGAGCTATGCTGGAAACAGCATAGCAAGTTTAAATAAGGCTAGTCCGTTATCAACTTGAAAAAGTGGCACCGAGTCGGTGCTTTTTTTTTAGCAGGAATGGAACCTATAACTCTCACAGATGGGAGATCGGAAGAGCACACGACGTAGCAAGGTGA
rs12916_Maj_ABE_67_g1	ABE	Variant	tggaaaggacgaaacaccg	AGGAGTGAGGGAGAAGGTCA	GTTTAAGAGCTATGCTGGAAACAGCATAGCAAGTTTAAATAAGGCTAGTCCGTTATCAACTTGAAAAAGTGGCACCGAGTCGGTGCTTTTTTT	ACTGGCAGGAGTGAGGGAGAAGGTCAATTGCA	GGTC	AGATCGGAAGAGCACACGACGTAGCAAGGTGA	tggaaaggacgaaacaccgAGGAGTGAGGGAGAAGGTCAGTTTAAGAGCTATGCTGGAAACAGCATAGCAAGTTTAAATAAGGCTAGTCCGTTATCAACTTGAAAAAGTGGCACCGAGTCGGTGCTTTTTTTACTGGCAGGAGTGAGGGAGAAGGTCAATTGCAGGTCAGATCGGAAGAGCACACGACGTAGCAAGGTGA
rs12916_Maj_ABE_67_g2	ABE	Variant	tggaaaggacgaaacaccg	CAGGAGTGAGGGAGAAGGTC	GTTTAAGAGCTATGCTGGAAACAGCATAGCAAGTTTAAATAAGGCTAGTCCGTTATCAACTTGAAAAAGTGGCACCGAGTCGGTGCTTTTTTT	AACTGGCAGGAGTGAGGGAGAAGGTCAATTGC	CGCC	AGATCGGAAGAGCACACGACGTAGCAAGGTGA	tggaaaggacgaaacaccgCAGGAGTGAGGGAGAAGGTCGTTTAAGAGCTATGCTGGAAACAGCATAGCAAGTTTAAATAAGGCTAGTCCGTTATCAACTTGAAAAAGTGGCACCGAGTCGGTGCTTTTTTTAACTGGCAGGAGTGAGGGAGAAGGTCAATTGCCGCCAGATCGGAAGAGCACACGACGTAGCAAGGTGA
rs12916_Maj_ABE_67_g3	ABE	Variant	tggaaaggacgaaacaccg	CAGGAGTGAGGGAGAAGGT	GTTTAAGAGCTATGCTGGAAACAGCATAGCAAGTTTAAATAAGGCTAGTCCGTTATCAACTTGAAAAAGTGGCACCGAGTCGGTGCTTTTTTT	CAACTGGCAGGAGTGAGGGAGAAGGTCAATTG	AAGG	AGATCGGAAGAGCACACGACGTAGCAAGGTGA	tggaaaggacgaaacaccgCAGGAGTGAGGGAGAAGGTGTTTAAGAGCTATGCTGGAAACAGCATAGCAAGTTTAAATAAGGCTAGTCCGTTATCAACTTGAAAAAGTGGCACCGAGTCGGTGCTTTTTTTCAACTGGCAGGAGTGAGGGAGAAGGTCAATTGAAGGAGATCGGAAGAGCACACGACGTAGCAAGGTGA
rs12916_Maj_ABE_67_g4	ABE	Variant	tggaaaggacgaaacaccg	GCAGGAGTGAGGGAGAAGG	GTTTAAGAGCTATGCTGGAAACAGCATAGCAAGTTTAAATAAGGCTAGTCCGTTATCAACTTGAAAAAGTGGCACCGAGTCGGTGCTTTTTTT	TCAACTGGCAGGAGTGAGGGAGAAGGTCAATT	CTCG	AGATCGGAAGAGCACACGACGTAGCAAGGTGA	tggaaaggacgaaacaccgGCAGGAGTGAGGGAGAAGGGTTTAAGAGCTATGCTGGAAACAGCATAGCAAGTTTAAATAAGGCTAGTCCGTTATCAACTTGAAAAAGTGGCACCGAGTCGGTGCTTTTTTTTCAACTGGCAGGAGTGAGGGAGAAGGTCAATTCTCGAGATCGGAAGAGCACACGACGTAGCAAGGTGA
rs12916_Maj_ABE_67_g5	ABE	Variant	tggaaaggacgaaacaccg	TGGCAGGAGTGAGGGAGAAG	GTTTAAGAGCTATGCTGGAAACAGCATAGCAAGTTTAAATAAGGCTAGTCCGTTATCAACTTGAAAAAGTGGCACCGAGTCGGTGCTTTTTTT	TTCAACTGGCAGGAGTGAGGGAGAAGGTCAAT	GACT	AGATCGGAAGAGCACACGACGTAGCAAGGTGA	tggaaaggacgaaacaccgTGGCAGGAGTGAGGGAGAAGGTTTAAGAGCTATGCTGGAAACAGCATAGCAAGTTTAAATAAGGCTAGTCCGTTATCAACTTGAAAAAGTGGCACCGAGTCGGTGCTTTTTTTTTCAACTGGCAGGAGTGAGGGAGAAGGTCAATGACTAGATCGGAAGAGCACACGACGTAGCAAGGTGA
rs12948394_Min_ABE_404_g1	ABE	Variant	tggaaaggacgaaacaccg	TGCACAAGCTCAATTCCCCC	GTTTAAGAGCTATGCTGGAAACAGCATAGCAAGTTTAAATAAGGCTAGTCCGTTATCAACTTGAAAAAGTGGCACCGAGTCGGTGCTTTTTTT	ACCACCTGCACAAGCTCAATTCCCCCATCCCA	TCGT	AGATCGGAAGAGCACACGACGTAGCAAGGTGA	tggaaaggacgaaacaccgTGCACAAGCTCAATTCCCCCGTTTAAGAGCTATGCTGGAAACAGCATAGCAAGTTTAAATAAGGCTAGTCCGTTATCAACTTGAAAAAGTGGCACCGAGTCGGTGCTTTTTTTACCACCTGCACAAGCTCAATTCCCCCATCCCATCGTAGATCGGAAGAGCACACGACGTAGCAAGGTGA
rs12948394_Min_ABE_404_g2	ABE	Variant	tggaaaggacgaaacaccg	CTGCACAAGCTCAATTCCCC	GTTTAAGAGCTATGCTGGAAACAGCATAGCAAGTTTAAATAAGGCTAGTCCGTTATCAACTTGAAAAAGTGGCACCGAGTCGGTGCTTTTTTT	GACCACCTGCACAAGCTCAATTCCCCCATCCC	CTTT	AGATCGGAAGAGCACACGACGTAGCAAGGTGA	tggaaaggacgaaacaccgCTGCACAAGCTCAATTCCCCGTTTAAGAGCTATGCTGGAAACAGCATAGCAAGTTTAAATAAGGCTAGTCCGTTATCAACTTGAAAAAGTGGCACCGAGTCGGTGCTTTTTTTGACCACCTGCACAAGCTCAATTCCCCCATCCCCTTTAGATCGGAAGAGCACACGACGTAGCAAGGTGA
rs12948394_Min_ABE_404_g3	ABE	Variant	tggaaaggacgaaacaccg	CCTGCACAAGCTCAATTCCC	GTTTAAGAGCTATGCTGGAAACAGCATAGCAAGTTTAAATAAGGCTAGTCCGTTATCAACTTGAAAAAGTGGCACCGAGTCGGTGCTTTTTTT	TGACCACCTGCACAAGCTCAATTCCCCCATCC	GCAG	AGATCGGAAGAGCACACGACGTAGCAAGGTGA	tggaaaggacgaaacaccgCCTGCACAAGCTCAATTCCCGTTTAAGAGCTATGCTGGAAACAGCATAGCAAGTTTAAATAAGGCTAGTCCGTTATCAACTTGAAAAAGTGGCACCGAGTCGGTGCTTTTTTTTGACCACCTGCACAAGCTCAATTCCCCCATCCGCAGAGATCGGAAGAGCACACGACGTAGCAAGGTGA
rs12948394_Min_ABE_404_g4	ABE	Variant	tggaaaggacgaaacaccg	ACCTGCACAAGCTCAATTCC	GTTTAAGAGCTATGCTGGAAACAGCATAGCAAGTTTAAATAAGGCTAGTCCGTTATCAACTTGAAAAAGTGGCACCGAGTCGGTGCTTTTTTT	CTGACCACCTGCACAAGCTCAATTCCCCCATC	TCAG	AGATCGGAAGAGCACACGACGTAGCAAGGTGA	tggaaaggacgaaacaccgACCTGCACAAGCTCAATTCCGTTTAAGAGCTATGCTGGAAACAGCATAGCAAGTTTAAATAAGGCTAGTCCGTTATCAACTTGAAAAAGTGGCACCGAGTCGGTGCTTTTTTTCTGACCACCTGCACAAGCTCAATTCCCCCATCTCAGAGATCGGAAGAGCACACGACGTAGCAAGGTGA
rs12948394_Min_ABE_404_g5	ABE	Variant	tggaaaggacgaaacaccg	CACCTGCACAAGCTCAATTC	GTTTAAGAGCTATGCTGGAAACAGCATAGCAAGTTTAAATAAGGCTAGTCCGTTATCAACTTGAAAAAGTGGCACCGAGTCGGTGCTTTTTTT	GCTGACCACCTGCACAAGCTCAATTCCCCCAT	ATCC	AGATCGGAAGAGCACACGACGTAGCAAGGTGA	tggaaaggacgaaacaccgCACCTGCACAAGCTCAATTCGTTTAAGAGCTATGCTGGAAACAGCATAGCAAGTTTAAATAAGGCTAGTCCGTTATCAACTTGAAAAAGTGGCACCGAGTCGGTGCTTTTTTTGCTGACCACCTGCACAAGCTCAATTCCCCCATATCCAGATCGGAAGAGCACACGACGTAGCAAGGTGA
rs12949541_Maj_ABE_68_g1	ABE	Variant	tggaaaggacgaaacaccg	TTCATGCCATTGACTGGTTG	GTTTAAGAGCTATGCTGGAAACAGCATAGCAAGTTTAAATAAGGCTAGTCCGTTATCAACTTGAAAAAGTGGCACCGAGTCGGTGCTTTTTTT	TGGGGCTTCATGCCATTGACTGGTTGGTTGCT	CCAC	AGATCGGAAGAGCACACGACGTAGCAAGGTGA	tggaaaggacgaaacaccgTTCATGCCATTGACTGGTTGGTTTAAGAGCTATGCTGGAAACAGCATAGCAAGTTTAAATAAGGCTAGTCCGTTATCAACTTGAAAAAGTGGCACCGAGTCGGTGCTTTTTTTTGGGGCTTCATGCCATTGACTGGTTGGTTGCTCCACAGATCGGAAGAGCACACGACGTAGCAAGGTGA
rs12949541_Maj_ABE_68_g2	ABE	Variant	tggaaaggacgaaacaccg	CTTCATGCCATTGACTGGTT	GTTTAAGAGCTATGCTGGAAACAGCATAGCAAGTTTAAATAAGGCTAGTCCGTTATCAACTTGAAAAAGTGGCACCGAGTCGGTGCTTTTTTT	GTGGGGCTTCATGCCATTGACTGGTTGGTTGC	GCTT	AGATCGGAAGAGCACACGACGTAGCAAGGTGA	tggaaaggacgaaacaccgCTTCATGCCATTGACTGGTTGTTTAAGAGCTATGCTGGAAACAGCATAGCAAGTTTAAATAAGGCTAGTCCGTTATCAACTTGAAAAAGTGGCACCGAGTCGGTGCTTTTTTTGTGGGGCTTCATGCCATTGACTGGTTGGTTGCGCTTAGATCGGAAGAGCACACGACGTAGCAAGGTGA
rs12949541_Maj_ABE_68_g3	ABE	Variant	tggaaaggacgaaacaccg	CTTCATGCCATTGACTGGT	GTTTAAGAGCTATGCTGGAAACAGCATAGCAAGTTTAAATAAGGCTAGTCCGTTATCAACTTGAAAAAGTGGCACCGAGTCGGTGCTTTTTTT	GGTGGGGCTTCATGCCATTGACTGGTTGGTTG	TTGA	AGATCGGAAGAGCACACGACGTAGCAAGGTGA	tggaaaggacgaaacaccgCTTCATGCCATTGACTGGTGTTTAAGAGCTATGCTGGAAACAGCATAGCAAGTTTAAATAAGGCTAGTCCGTTATCAACTTGAAAAAGTGGCACCGAGTCGGTGCTTTTTTTGGTGGGGCTTCATGCCATTGACTGGTTGGTTGTTGAAGATCGGAAGAGCACACGACGTAGCAAGGTGA
rs12949541_Maj_ABE_68_g4	ABE	Variant	tggaaaggacgaaacaccg	GCTTCATGCCATTGACTGG	GTTTAAGAGCTATGCTGGAAACAGCATAGCAAGTTTAAATAAGGCTAGTCCGTTATCAACTTGAAAAAGTGGCACCGAGTCGGTGCTTTTTTT	GGGTGGGGCTTCATGCCATTGACTGGTTGGTT	ATTA	AGATCGGAAGAGCACACGACGTAGCAAGGTGA	tggaaaggacgaaacaccgGCTTCATGCCATTGACTGGGTTTAAGAGCTATGCTGGAAACAGCATAGCAAGTTTAAATAAGGCTAGTCCGTTATCAACTTGAAAAAGTGGCACCGAGTCGGTGCTTTTTTTGGGTGGGGCTTCATGCCATTGACTGGTTGGTTATTAAGATCGGAAGAGCACACGACGTAGCAAGGTGA
rs12949541_Maj_ABE_68_g5	ABE	Variant	tggaaaggacgaaacaccg	GGCTTCATGCCATTGACTG	GTTTAAGAGCTATGCTGGAAACAGCATAGCAAGTTTAAATAAGGCTAGTCCGTTATCAACTTGAAAAAGTGGCACCGAGTCGGTGCTTTTTTT	GGGGTGGGGCTTCATGCCATTGACTGGTTGGT	CGAG	AGATCGGAAGAGCACACGACGTAGCAAGGTGA	tggaaaggacgaaacaccgGGCTTCATGCCATTGACTGGTTTAAGAGCTATGCTGGAAACAGCATAGCAAGTTTAAATAAGGCTAGTCCGTTATCAACTTGAAAAAGTGGCACCGAGTCGGTGCTTTTTTTGGGGTGGGGCTTCATGCCATTGACTGGTTGGTCGAGAGATCGGAAGAGCACACGACGTAGCAAGGTGA
rs12952249_Min_ABE_405_g1	ABE	Variant	tggaaaggacgaaacaccg	ACCAGCTACCCCGCCCTGGG	GTTTAAGAGCTATGCTGGAAACAGCATAGCAAGTTTAAATAAGGCTAGTCCGTTATCAACTTGAAAAAGTGGCACCGAGTCGGTGCTTTTTTT	CGGGCCACCAGCTACCCCGCCCTGGGCGGGTA	GGAA	AGATCGGAAGAGCACACGACGTAGCAAGGTGA	tggaaaggacgaaacaccgACCAGCTACCCCGCCCTGGGGTTTAAGAGCTATGCTGGAAACAGCATAGCAAGTTTAAATAAGGCTAGTCCGTTATCAACTTGAAAAAGTGGCACCGAGTCGGTGCTTTTTTTCGGGCCACCAGCTACCCCGCCCTGGGCGGGTAGGAAAGATCGGAAGAGCACACGACGTAGCAAGGTGA
rs12952249_Min_ABE_405_g2	ABE	Variant	tggaaaggacgaaacaccg	CACCAGCTACCCCGCCCTGG	GTTTAAGAGCTATGCTGGAAACAGCATAGCAAGTTTAAATAAGGCTAGTCCGTTATCAACTTGAAAAAGTGGCACCGAGTCGGTGCTTTTTTT	CCGGGCCACCAGCTACCCCGCCCTGGGCGGGT	ATTG	AGATCGGAAGAGCACACGACGTAGCAAGGTGA	tggaaaggacgaaacaccgCACCAGCTACCCCGCCCTGGGTTTAAGAGCTATGCTGGAAACAGCATAGCAAGTTTAAATAAGGCTAGTCCGTTATCAACTTGAAAAAGTGGCACCGAGTCGGTGCTTTTTTTCCGGGCCACCAGCTACCCCGCCCTGGGCGGGTATTGAGATCGGAAGAGCACACGACGTAGCAAGGTGA
rs12952249_Min_ABE_405_g3	ABE	Variant	tggaaaggacgaaacaccg	CCACCAGCTACCCCGCCCTG	GTTTAAGAGCTATGCTGGAAACAGCATAGCAAGTTTAAATAAGGCTAGTCCGTTATCAACTTGAAAAAGTGGCACCGAGTCGGTGCTTTTTTT	CCCGGGCCACCAGCTACCCCGCCCTGGGCGGG	CCCT	AGATCGGAAGAGCACACGACGTAGCAAGGTGA	tggaaaggacgaaacaccgCCACCAGCTACCCCGCCCTGGTTTAAGAGCTATGCTGGAAACAGCATAGCAAGTTTAAATAAGGCTAGTCCGTTATCAACTTGAAAAAGTGGCACCGAGTCGGTGCTTTTTTTCCCGGGCCACCAGCTACCCCGCCCTGGGCGGGCCCTAGATCGGAAGAGCACACGACGTAGCAAGGTGA
rs12952249_Min_ABE_405_g4	ABE	Variant	tggaaaggacgaaacaccg	CCACCAGCTACCCCGCCCT	GTTTAAGAGCTATGCTGGAAACAGCATAGCAAGTTTAAATAAGGCTAGTCCGTTATCAACTTGAAAAAGTGGCACCGAGTCGGTGCTTTTTTT	CCCCGGGCCACCAGCTACCCCGCCCTGGGCGG	CTGT	AGATCGGAAGAGCACACGACGTAGCAAGGTGA	tggaaaggacgaaacaccgCCACCAGCTACCCCGCCCTGTTTAAGAGCTATGCTGGAAACAGCATAGCAAGTTTAAATAAGGCTAGTCCGTTATCAACTTGAAAAAGTGGCACCGAGTCGGTGCTTTTTTTCCCCGGGCCACCAGCTACCCCGCCCTGGGCGGCTGTAGATCGGAAGAGCACACGACGTAGCAAGGTGA
rs12952249_Min_ABE_405_g5	ABE	Variant	tggaaaggacgaaacaccg	GCCACCAGCTACCCCGCCC	GTTTAAGAGCTATGCTGGAAACAGCATAGCAAGTTTAAATAAGGCTAGTCCGTTATCAACTTGAAAAAGTGGCACCGAGTCGGTGCTTTTTTT	TCCCCGGGCCACCAGCTACCCCGCCCTGGGCG	AGCC	AGATCGGAAGAGCACACGACGTAGCAAGGTGA	tggaaaggacgaaacaccgGCCACCAGCTACCCCGCCCGTTTAAGAGCTATGCTGGAAACAGCATAGCAAGTTTAAATAAGGCTAGTCCGTTATCAACTTGAAAAAGTGGCACCGAGTCGGTGCTTTTTTTTCCCCGGGCCACCAGCTACCCCGCCCTGGGCGAGCCAGATCGGAAGAGCACACGACGTAGCAAGGTGA
rs12990177_Maj_ABE_69_g1	ABE	Variant	tggaaaggacgaaacaccg	CTCACACACACACACACACA	GTTTAAGAGCTATGCTGGAAACAGCATAGCAAGTTTAAATAAGGCTAGTCCGTTATCAACTTGAAAAAGTGGCACCGAGTCGGTGCTTTTTTT	CTCTCTCTCACACACACACACACACACACACA	ACTT	AGATCGGAAGAGCACACGACGTAGCAAGGTGA	tggaaaggacgaaacaccgCTCACACACACACACACACAGTTTAAGAGCTATGCTGGAAACAGCATAGCAAGTTTAAATAAGGCTAGTCCGTTATCAACTTGAAAAAGTGGCACCGAGTCGGTGCTTTTTTTCTCTCTCTCACACACACACACACACACACACAACTTAGATCGGAAGAGCACACGACGTAGCAAGGTGA
rs12990177_Maj_ABE_69_g2	ABE	Variant	tggaaaggacgaaacaccg	TCTCACACACACACACACAC	GTTTAAGAGCTATGCTGGAAACAGCATAGCAAGTTTAAATAAGGCTAGTCCGTTATCAACTTGAAAAAGTGGCACCGAGTCGGTGCTTTTTTT	TCTCTCTCTCACACACACACACACACACACAC	GTAC	AGATCGGAAGAGCACACGACGTAGCAAGGTGA	tggaaaggacgaaacaccgTCTCACACACACACACACACGTTTAAGAGCTATGCTGGAAACAGCATAGCAAGTTTAAATAAGGCTAGTCCGTTATCAACTTGAAAAAGTGGCACCGAGTCGGTGCTTTTTTTTCTCTCTCTCACACACACACACACACACACACGTACAGATCGGAAGAGCACACGACGTAGCAAGGTGA
rs12990177_Maj_ABE_69_g3	ABE	Variant	tggaaaggacgaaacaccg	CTCTCACACACACACACACA	GTTTAAGAGCTATGCTGGAAACAGCATAGCAAGTTTAAATAAGGCTAGTCCGTTATCAACTTGAAAAAGTGGCACCGAGTCGGTGCTTTTTTT	CTCTCTCTCTCACACACACACACACACACACA	CTCA	AGATCGGAAGAGCACACGACGTAGCAAGGTGA	tggaaaggacgaaacaccgCTCTCACACACACACACACAGTTTAAGAGCTATGCTGGAAACAGCATAGCAAGTTTAAATAAGGCTAGTCCGTTATCAACTTGAAAAAGTGGCACCGAGTCGGTGCTTTTTTTCTCTCTCTCTCACACACACACACACACACACACTCAAGATCGGAAGAGCACACGACGTAGCAAGGTGA
rs12990177_Maj_ABE_69_g4	ABE	Variant	tggaaaggacgaaacaccg	TCTCTCACACACACACACAC	GTTTAAGAGCTATGCTGGAAACAGCATAGCAAGTTTAAATAAGGCTAGTCCGTTATCAACTTGAAAAAGTGGCACCGAGTCGGTGCTTTTTTT	TCTCTCTCTCTCACACACACACACACACACAC	ATCT	AGATCGGAAGAGCACACGACGTAGCAAGGTGA	tggaaaggacgaaacaccgTCTCTCACACACACACACACGTTTAAGAGCTATGCTGGAAACAGCATAGCAAGTTTAAATAAGGCTAGTCCGTTATCAACTTGAAAAAGTGGCACCGAGTCGGTGCTTTTTTTTCTCTCTCTCTCACACACACACACACACACACATCTAGATCGGAAGAGCACACGACGTAGCAAGGTGA
rs12990177_Maj_ABE_69_g5	ABE	Variant	tggaaaggacgaaacaccg	CTCTCTCACACACACACACA	GTTTAAGAGCTATGCTGGAAACAGCATAGCAAGTTTAAATAAGGCTAGTCCGTTATCAACTTGAAAAAGTGGCACCGAGTCGGTGCTTTTTTT	CTCTCTCTCTCTCACACACACACACACACACA	AACT	AGATCGGAAGAGCACACGACGTAGCAAGGTGA	tggaaaggacgaaacaccgCTCTCTCACACACACACACAGTTTAAGAGCTATGCTGGAAACAGCATAGCAAGTTTAAATAAGGCTAGTCCGTTATCAACTTGAAAAAGTGGCACCGAGTCGGTGCTTTTTTTCTCTCTCTCTCTCACACACACACACACACACAAACTAGATCGGAAGAGCACACGACGTAGCAAGGTGA
rs13076398_Min_ABE_406_g1	ABE	Variant	tggaaaggacgaaacaccg	GGAGTGGGTGAAAAAGAGT	GTTTAAGAGCTATGCTGGAAACAGCATAGCAAGTTTAAATAAGGCTAGTCCGTTATCAACTTGAAAAAGTGGCACCGAGTCGGTGCTTTTTTT	CCATTTGGGAGTGGGTGAAAAAGAGTCAGGAT	TATG	AGATCGGAAGAGCACACGACGTAGCAAGGTGA	tggaaaggacgaaacaccgGGAGTGGGTGAAAAAGAGTGTTTAAGAGCTATGCTGGAAACAGCATAGCAAGTTTAAATAAGGCTAGTCCGTTATCAACTTGAAAAAGTGGCACCGAGTCGGTGCTTTTTTTCCATTTGGGAGTGGGTGAAAAAGAGTCAGGATTATGAGATCGGAAGAGCACACGACGTAGCAAGGTGA
rs13076398_Min_ABE_406_g2	ABE	Variant	tggaaaggacgaaacaccg	TGGGAGTGGGTGAAAAAGAG	GTTTAAGAGCTATGCTGGAAACAGCATAGCAAGTTTAAATAAGGCTAGTCCGTTATCAACTTGAAAAAGTGGCACCGAGTCGGTGCTTTTTTT	GCCATTTGGGAGTGGGTGAAAAAGAGTCAGGA	GACC	AGATCGGAAGAGCACACGACGTAGCAAGGTGA	tggaaaggacgaaacaccgTGGGAGTGGGTGAAAAAGAGGTTTAAGAGCTATGCTGGAAACAGCATAGCAAGTTTAAATAAGGCTAGTCCGTTATCAACTTGAAAAAGTGGCACCGAGTCGGTGCTTTTTTTGCCATTTGGGAGTGGGTGAAAAAGAGTCAGGAGACCAGATCGGAAGAGCACACGACGTAGCAAGGTGA
rs13076398_Min_ABE_406_g3	ABE	Variant	tggaaaggacgaaacaccg	TTGGGAGTGGGTGAAAAAGA	GTTTAAGAGCTATGCTGGAAACAGCATAGCAAGTTTAAATAAGGCTAGTCCGTTATCAACTTGAAAAAGTGGCACCGAGTCGGTGCTTTTTTT	GGCCATTTGGGAGTGGGTGAAAAAGAGTCAGG	TTAC	AGATCGGAAGAGCACACGACGTAGCAAGGTGA	tggaaaggacgaaacaccgTTGGGAGTGGGTGAAAAAGAGTTTAAGAGCTATGCTGGAAACAGCATAGCAAGTTTAAATAAGGCTAGTCCGTTATCAACTTGAAAAAGTGGCACCGAGTCGGTGCTTTTTTTGGCCATTTGGGAGTGGGTGAAAAAGAGTCAGGTTACAGATCGGAAGAGCACACGACGTAGCAAGGTGA
rs13076398_Min_ABE_406_g4	ABE	Variant	tggaaaggacgaaacaccg	TTTGGGAGTGGGTGAAAAAG	GTTTAAGAGCTATGCTGGAAACAGCATAGCAAGTTTAAATAAGGCTAGTCCGTTATCAACTTGAAAAAGTGGCACCGAGTCGGTGCTTTTTTT	TGGCCATTTGGGAGTGGGTGAAAAAGAGTCAG	TCTG	AGATCGGAAGAGCACACGACGTAGCAAGGTGA	tggaaaggacgaaacaccgTTTGGGAGTGGGTGAAAAAGGTTTAAGAGCTATGCTGGAAACAGCATAGCAAGTTTAAATAAGGCTAGTCCGTTATCAACTTGAAAAAGTGGCACCGAGTCGGTGCTTTTTTTTGGCCATTTGGGAGTGGGTGAAAAAGAGTCAGTCTGAGATCGGAAGAGCACACGACGTAGCAAGGTGA
rs13076398_Min_ABE_406_g5	ABE	Variant	tggaaaggacgaaacaccg	ATTTGGGAGTGGGTGAAAAA	GTTTAAGAGCTATGCTGGAAACAGCATAGCAAGTTTAAATAAGGCTAGTCCGTTATCAACTTGAAAAAGTGGCACCGAGTCGGTGCTTTTTTT	ATGGCCATTTGGGAGTGGGTGAAAAAGAGTCA	AAGT	AGATCGGAAGAGCACACGACGTAGCAAGGTGA	tggaaaggacgaaacaccgATTTGGGAGTGGGTGAAAAAGTTTAAGAGCTATGCTGGAAACAGCATAGCAAGTTTAAATAAGGCTAGTCCGTTATCAACTTGAAAAAGTGGCACCGAGTCGGTGCTTTTTTTATGGCCATTTGGGAGTGGGTGAAAAAGAGTCAAAGTAGATCGGAAGAGCACACGACGTAGCAAGGTGA
rs13098031_Min_ABE_407_g1	ABE	Variant	tggaaaggacgaaacaccg	CAGATGCGCTATGAAAACAA	GTTTAAGAGCTATGCTGGAAACAGCATAGCAAGTTTAAATAAGGCTAGTCCGTTATCAACTTGAAAAAGTGGCACCGAGTCGGTGCTTTTTTT	ATCAGTCAGATGCGCTATGAAAACAACTCCAA	CTAC	AGATCGGAAGAGCACACGACGTAGCAAGGTGA	tggaaaggacgaaacaccgCAGATGCGCTATGAAAACAAGTTTAAGAGCTATGCTGGAAACAGCATAGCAAGTTTAAATAAGGCTAGTCCGTTATCAACTTGAAAAAGTGGCACCGAGTCGGTGCTTTTTTTATCAGTCAGATGCGCTATGAAAACAACTCCAACTACAGATCGGAAGAGCACACGACGTAGCAAGGTGA
rs13098031_Min_ABE_407_g2	ABE	Variant	tggaaaggacgaaacaccg	TCAGATGCGCTATGAAAACA	GTTTAAGAGCTATGCTGGAAACAGCATAGCAAGTTTAAATAAGGCTAGTCCGTTATCAACTTGAAAAAGTGGCACCGAGTCGGTGCTTTTTTT	TATCAGTCAGATGCGCTATGAAAACAACTCCA	CCTT	AGATCGGAAGAGCACACGACGTAGCAAGGTGA	tggaaaggacgaaacaccgTCAGATGCGCTATGAAAACAGTTTAAGAGCTATGCTGGAAACAGCATAGCAAGTTTAAATAAGGCTAGTCCGTTATCAACTTGAAAAAGTGGCACCGAGTCGGTGCTTTTTTTTATCAGTCAGATGCGCTATGAAAACAACTCCACCTTAGATCGGAAGAGCACACGACGTAGCAAGGTGA
rs13098031_Min_ABE_407_g3	ABE	Variant	tggaaaggacgaaacaccg	TCAGATGCGCTATGAAAAC	GTTTAAGAGCTATGCTGGAAACAGCATAGCAAGTTTAAATAAGGCTAGTCCGTTATCAACTTGAAAAAGTGGCACCGAGTCGGTGCTTTTTTT	GTATCAGTCAGATGCGCTATGAAAACAACTCC	ATCG	AGATCGGAAGAGCACACGACGTAGCAAGGTGA	tggaaaggacgaaacaccgTCAGATGCGCTATGAAAACGTTTAAGAGCTATGCTGGAAACAGCATAGCAAGTTTAAATAAGGCTAGTCCGTTATCAACTTGAAAAAGTGGCACCGAGTCGGTGCTTTTTTTGTATCAGTCAGATGCGCTATGAAAACAACTCCATCGAGATCGGAAGAGCACACGACGTAGCAAGGTGA
rs13098031_Min_ABE_407_g4	ABE	Variant	tggaaaggacgaaacaccg	AGTCAGATGCGCTATGAAAA	GTTTAAGAGCTATGCTGGAAACAGCATAGCAAGTTTAAATAAGGCTAGTCCGTTATCAACTTGAAAAAGTGGCACCGAGTCGGTGCTTTTTTT	TGTATCAGTCAGATGCGCTATGAAAACAACTC	TATA	AGATCGGAAGAGCACACGACGTAGCAAGGTGA	tggaaaggacgaaacaccgAGTCAGATGCGCTATGAAAAGTTTAAGAGCTATGCTGGAAACAGCATAGCAAGTTTAAATAAGGCTAGTCCGTTATCAACTTGAAAAAGTGGCACCGAGTCGGTGCTTTTTTTTGTATCAGTCAGATGCGCTATGAAAACAACTCTATAAGATCGGAAGAGCACACGACGTAGCAAGGTGA
rs13098031_Min_ABE_407_g5	ABE	Variant	tggaaaggacgaaacaccg	CAGTCAGATGCGCTATGAAA	GTTTAAGAGCTATGCTGGAAACAGCATAGCAAGTTTAAATAAGGCTAGTCCGTTATCAACTTGAAAAAGTGGCACCGAGTCGGTGCTTTTTTT	ATGTATCAGTCAGATGCGCTATGAAAACAACT	TGAA	AGATCGGAAGAGCACACGACGTAGCAAGGTGA	tggaaaggacgaaacaccgCAGTCAGATGCGCTATGAAAGTTTAAGAGCTATGCTGGAAACAGCATAGCAAGTTTAAATAAGGCTAGTCCGTTATCAACTTGAAAAAGTGGCACCGAGTCGGTGCTTTTTTTATGTATCAGTCAGATGCGCTATGAAAACAACTTGAAAGATCGGAAGAGCACACGACGTAGCAAGGTGA
rs13108218_Maj_ABE_70_g1	ABE	Variant	tggaaaggacgaaacaccg	CCACAGAGCGTGGGGATTT	GTTTAAGAGCTATGCTGGAAACAGCATAGCAAGTTTAAATAAGGCTAGTCCGTTATCAACTTGAAAAAGTGGCACCGAGTCGGTGCTTTTTTT	AGGGTCGCCACAGAGCGTGGGGATTTGAGGGG	AGGT	AGATCGGAAGAGCACACGACGTAGCAAGGTGA	tggaaaggacgaaacaccgCCACAGAGCGTGGGGATTTGTTTAAGAGCTATGCTGGAAACAGCATAGCAAGTTTAAATAAGGCTAGTCCGTTATCAACTTGAAAAAGTGGCACCGAGTCGGTGCTTTTTTTAGGGTCGCCACAGAGCGTGGGGATTTGAGGGGAGGTAGATCGGAAGAGCACACGACGTAGCAAGGTGA
rs13108218_Maj_ABE_70_g2	ABE	Variant	tggaaaggacgaaacaccg	CGCCACAGAGCGTGGGGATT	GTTTAAGAGCTATGCTGGAAACAGCATAGCAAGTTTAAATAAGGCTAGTCCGTTATCAACTTGAAAAAGTGGCACCGAGTCGGTGCTTTTTTT	GAGGGTCGCCACAGAGCGTGGGGATTTGAGGG	GTGT	AGATCGGAAGAGCACACGACGTAGCAAGGTGA	tggaaaggacgaaacaccgCGCCACAGAGCGTGGGGATTGTTTAAGAGCTATGCTGGAAACAGCATAGCAAGTTTAAATAAGGCTAGTCCGTTATCAACTTGAAAAAGTGGCACCGAGTCGGTGCTTTTTTTGAGGGTCGCCACAGAGCGTGGGGATTTGAGGGGTGTAGATCGGAAGAGCACACGACGTAGCAAGGTGA
rs13108218_Maj_ABE_70_g3	ABE	Variant	tggaaaggacgaaacaccg	TCGCCACAGAGCGTGGGGAT	GTTTAAGAGCTATGCTGGAAACAGCATAGCAAGTTTAAATAAGGCTAGTCCGTTATCAACTTGAAAAAGTGGCACCGAGTCGGTGCTTTTTTT	GGAGGGTCGCCACAGAGCGTGGGGATTTGAGG	TTAG	AGATCGGAAGAGCACACGACGTAGCAAGGTGA	tggaaaggacgaaacaccgTCGCCACAGAGCGTGGGGATGTTTAAGAGCTATGCTGGAAACAGCATAGCAAGTTTAAATAAGGCTAGTCCGTTATCAACTTGAAAAAGTGGCACCGAGTCGGTGCTTTTTTTGGAGGGTCGCCACAGAGCGTGGGGATTTGAGGTTAGAGATCGGAAGAGCACACGACGTAGCAAGGTGA
rs13108218_Maj_ABE_70_g4	ABE	Variant	tggaaaggacgaaacaccg	TCGCCACAGAGCGTGGGGA	GTTTAAGAGCTATGCTGGAAACAGCATAGCAAGTTTAAATAAGGCTAGTCCGTTATCAACTTGAAAAAGTGGCACCGAGTCGGTGCTTTTTTT	GGGAGGGTCGCCACAGAGCGTGGGGATTTGAG	GCCC	AGATCGGAAGAGCACACGACGTAGCAAGGTGA	tggaaaggacgaaacaccgTCGCCACAGAGCGTGGGGAGTTTAAGAGCTATGCTGGAAACAGCATAGCAAGTTTAAATAAGGCTAGTCCGTTATCAACTTGAAAAAGTGGCACCGAGTCGGTGCTTTTTTTGGGAGGGTCGCCACAGAGCGTGGGGATTTGAGGCCCAGATCGGAAGAGCACACGACGTAGCAAGGTGA
rs13108218_Maj_ABE_70_g5	ABE	Variant	tggaaaggacgaaacaccg	GTCGCCACAGAGCGTGGGG	GTTTAAGAGCTATGCTGGAAACAGCATAGCAAGTTTAAATAAGGCTAGTCCGTTATCAACTTGAAAAAGTGGCACCGAGTCGGTGCTTTTTTT	AGGGAGGGTCGCCACAGAGCGTGGGGATTTGA	TCTA	AGATCGGAAGAGCACACGACGTAGCAAGGTGA	tggaaaggacgaaacaccgGTCGCCACAGAGCGTGGGGGTTTAAGAGCTATGCTGGAAACAGCATAGCAAGTTTAAATAAGGCTAGTCCGTTATCAACTTGAAAAAGTGGCACCGAGTCGGTGCTTTTTTTAGGGAGGGTCGCCACAGAGCGTGGGGATTTGATCTAAGATCGGAAGAGCACACGACGTAGCAAGGTGA
rs13268_Maj_ABE_71_g1	ABE	Variant	tggaaaggacgaaacaccg	TCCACATCTTCGTCTCTGAG	GTTTAAGAGCTATGCTGGAAACAGCATAGCAAGTTTAAATAAGGCTAGTCCGTTATCAACTTGAAAAAGTGGCACCGAGTCGGTGCTTTTTTT	TCAACGTCCACATCTTCGTCTCTGAGTACTGG	TAGA	AGATCGGAAGAGCACACGACGTAGCAAGGTGA	tggaaaggacgaaacaccgTCCACATCTTCGTCTCTGAGGTTTAAGAGCTATGCTGGAAACAGCATAGCAAGTTTAAATAAGGCTAGTCCGTTATCAACTTGAAAAAGTGGCACCGAGTCGGTGCTTTTTTTTCAACGTCCACATCTTCGTCTCTGAGTACTGGTAGAAGATCGGAAGAGCACACGACGTAGCAAGGTGA
rs13268_Maj_ABE_71_g2	ABE	Variant	tggaaaggacgaaacaccg	TCCACATCTTCGTCTCTGA	GTTTAAGAGCTATGCTGGAAACAGCATAGCAAGTTTAAATAAGGCTAGTCCGTTATCAACTTGAAAAAGTGGCACCGAGTCGGTGCTTTTTTT	GTCAACGTCCACATCTTCGTCTCTGAGTACTG	GAGT	AGATCGGAAGAGCACACGACGTAGCAAGGTGA	tggaaaggacgaaacaccgTCCACATCTTCGTCTCTGAGTTTAAGAGCTATGCTGGAAACAGCATAGCAAGTTTAAATAAGGCTAGTCCGTTATCAACTTGAAAAAGTGGCACCGAGTCGGTGCTTTTTTTGTCAACGTCCACATCTTCGTCTCTGAGTACTGGAGTAGATCGGAAGAGCACACGACGTAGCAAGGTGA
rs13268_Maj_ABE_71_g3	ABE	Variant	tggaaaggacgaaacaccg	CGTCCACATCTTCGTCTCTG	GTTTAAGAGCTATGCTGGAAACAGCATAGCAAGTTTAAATAAGGCTAGTCCGTTATCAACTTGAAAAAGTGGCACCGAGTCGGTGCTTTTTTT	TGTCAACGTCCACATCTTCGTCTCTGAGTACT	TTGG	AGATCGGAAGAGCACACGACGTAGCAAGGTGA	tggaaaggacgaaacaccgCGTCCACATCTTCGTCTCTGGTTTAAGAGCTATGCTGGAAACAGCATAGCAAGTTTAAATAAGGCTAGTCCGTTATCAACTTGAAAAAGTGGCACCGAGTCGGTGCTTTTTTTTGTCAACGTCCACATCTTCGTCTCTGAGTACTTTGGAGATCGGAAGAGCACACGACGTAGCAAGGTGA
rs13268_Maj_ABE_71_g4	ABE	Variant	tggaaaggacgaaacaccg	ACGTCCACATCTTCGTCTCT	GTTTAAGAGCTATGCTGGAAACAGCATAGCAAGTTTAAATAAGGCTAGTCCGTTATCAACTTGAAAAAGTGGCACCGAGTCGGTGCTTTTTTT	TTGTCAACGTCCACATCTTCGTCTCTGAGTAC	GCCA	AGATCGGAAGAGCACACGACGTAGCAAGGTGA	tggaaaggacgaaacaccgACGTCCACATCTTCGTCTCTGTTTAAGAGCTATGCTGGAAACAGCATAGCAAGTTTAAATAAGGCTAGTCCGTTATCAACTTGAAAAAGTGGCACCGAGTCGGTGCTTTTTTTTTGTCAACGTCCACATCTTCGTCTCTGAGTACGCCAAGATCGGAAGAGCACACGACGTAGCAAGGTGA
rs13268_Maj_ABE_71_g5	ABE	Variant	tggaaaggacgaaacaccg	AACGTCCACATCTTCGTCTC	GTTTAAGAGCTATGCTGGAAACAGCATAGCAAGTTTAAATAAGGCTAGTCCGTTATCAACTTGAAAAAGTGGCACCGAGTCGGTGCTTTTTTT	GTTGTCAACGTCCACATCTTCGTCTCTGAGTA	TGAC	AGATCGGAAGAGCACACGACGTAGCAAGGTGA	tggaaaggacgaaacaccgAACGTCCACATCTTCGTCTCGTTTAAGAGCTATGCTGGAAACAGCATAGCAAGTTTAAATAAGGCTAGTCCGTTATCAACTTGAAAAAGTGGCACCGAGTCGGTGCTTTTTTTGTTGTCAACGTCCACATCTTCGTCTCTGAGTATGACAGATCGGAAGAGCACACGACGTAGCAAGGTGA
rs13283788_Maj_ABE_72_g1	ABE	Variant	tggaaaggacgaaacaccg	TCAGTGAGTGAGCGAGCTT	GTTTAAGAGCTATGCTGGAAACAGCATAGCAAGTTTAAATAAGGCTAGTCCGTTATCAACTTGAAAAAGTGGCACCGAGTCGGTGCTTTTTTT	CGCAGGGTCAGTGAGTGAGCGAGCTTTGGGAA	AAAC	AGATCGGAAGAGCACACGACGTAGCAAGGTGA	tggaaaggacgaaacaccgTCAGTGAGTGAGCGAGCTTGTTTAAGAGCTATGCTGGAAACAGCATAGCAAGTTTAAATAAGGCTAGTCCGTTATCAACTTGAAAAAGTGGCACCGAGTCGGTGCTTTTTTTCGCAGGGTCAGTGAGTGAGCGAGCTTTGGGAAAAACAGATCGGAAGAGCACACGACGTAGCAAGGTGA
rs13283788_Maj_ABE_72_g2	ABE	Variant	tggaaaggacgaaacaccg	GTCAGTGAGTGAGCGAGCT	GTTTAAGAGCTATGCTGGAAACAGCATAGCAAGTTTAAATAAGGCTAGTCCGTTATCAACTTGAAAAAGTGGCACCGAGTCGGTGCTTTTTTT	ACGCAGGGTCAGTGAGTGAGCGAGCTTTGGGA	GGAT	AGATCGGAAGAGCACACGACGTAGCAAGGTGA	tggaaaggacgaaacaccgGTCAGTGAGTGAGCGAGCTGTTTAAGAGCTATGCTGGAAACAGCATAGCAAGTTTAAATAAGGCTAGTCCGTTATCAACTTGAAAAAGTGGCACCGAGTCGGTGCTTTTTTTACGCAGGGTCAGTGAGTGAGCGAGCTTTGGGAGGATAGATCGGAAGAGCACACGACGTAGCAAGGTGA
rs13283788_Maj_ABE_72_g3	ABE	Variant	tggaaaggacgaaacaccg	GGTCAGTGAGTGAGCGAGC	GTTTAAGAGCTATGCTGGAAACAGCATAGCAAGTTTAAATAAGGCTAGTCCGTTATCAACTTGAAAAAGTGGCACCGAGTCGGTGCTTTTTTT	GACGCAGGGTCAGTGAGTGAGCGAGCTTTGGG	CAGC	AGATCGGAAGAGCACACGACGTAGCAAGGTGA	tggaaaggacgaaacaccgGGTCAGTGAGTGAGCGAGCGTTTAAGAGCTATGCTGGAAACAGCATAGCAAGTTTAAATAAGGCTAGTCCGTTATCAACTTGAAAAAGTGGCACCGAGTCGGTGCTTTTTTTGACGCAGGGTCAGTGAGTGAGCGAGCTTTGGGCAGCAGATCGGAAGAGCACACGACGTAGCAAGGTGA
rs13283788_Maj_ABE_72_g4	ABE	Variant	tggaaaggacgaaacaccg	AGGGTCAGTGAGTGAGCGAG	GTTTAAGAGCTATGCTGGAAACAGCATAGCAAGTTTAAATAAGGCTAGTCCGTTATCAACTTGAAAAAGTGGCACCGAGTCGGTGCTTTTTTT	AGACGCAGGGTCAGTGAGTGAGCGAGCTTTGG	TTTT	AGATCGGAAGAGCACACGACGTAGCAAGGTGA	tggaaaggacgaaacaccgAGGGTCAGTGAGTGAGCGAGGTTTAAGAGCTATGCTGGAAACAGCATAGCAAGTTTAAATAAGGCTAGTCCGTTATCAACTTGAAAAAGTGGCACCGAGTCGGTGCTTTTTTTAGACGCAGGGTCAGTGAGTGAGCGAGCTTTGGTTTTAGATCGGAAGAGCACACGACGTAGCAAGGTGA
rs13283788_Maj_ABE_72_g5	ABE	Variant	tggaaaggacgaaacaccg	CAGGGTCAGTGAGTGAGCGA	GTTTAAGAGCTATGCTGGAAACAGCATAGCAAGTTTAAATAAGGCTAGTCCGTTATCAACTTGAAAAAGTGGCACCGAGTCGGTGCTTTTTTT	AAGACGCAGGGTCAGTGAGTGAGCGAGCTTTG	GTCC	AGATCGGAAGAGCACACGACGTAGCAAGGTGA	tggaaaggacgaaacaccgCAGGGTCAGTGAGTGAGCGAGTTTAAGAGCTATGCTGGAAACAGCATAGCAAGTTTAAATAAGGCTAGTCCGTTATCAACTTGAAAAAGTGGCACCGAGTCGGTGCTTTTTTTAAGACGCAGGGTCAGTGAGTGAGCGAGCTTTGGTCCAGATCGGAAGAGCACACGACGTAGCAAGGTGA
rs1329125_Min_ABE_408_g1	ABE	Variant	tggaaaggacgaaacaccg	TCATTTGACCTAATTTGTG	GTTTAAGAGCTATGCTGGAAACAGCATAGCAAGTTTAAATAAGGCTAGTCCGTTATCAACTTGAAAAAGTGGCACCGAGTCGGTGCTTTTTTT	TGATCAGTCATTTGACCTAATTTGTGGTAGCT	AACC	AGATCGGAAGAGCACACGACGTAGCAAGGTGA	tggaaaggacgaaacaccgTCATTTGACCTAATTTGTGGTTTAAGAGCTATGCTGGAAACAGCATAGCAAGTTTAAATAAGGCTAGTCCGTTATCAACTTGAAAAAGTGGCACCGAGTCGGTGCTTTTTTTTGATCAGTCATTTGACCTAATTTGTGGTAGCTAACCAGATCGGAAGAGCACACGACGTAGCAAGGTGA
rs1329125_Min_ABE_408_g2	ABE	Variant	tggaaaggacgaaacaccg	AGTCATTTGACCTAATTTGT	GTTTAAGAGCTATGCTGGAAACAGCATAGCAAGTTTAAATAAGGCTAGTCCGTTATCAACTTGAAAAAGTGGCACCGAGTCGGTGCTTTTTTT	TTGATCAGTCATTTGACCTAATTTGTGGTAGC	AGCA	AGATCGGAAGAGCACACGACGTAGCAAGGTGA	tggaaaggacgaaacaccgAGTCATTTGACCTAATTTGTGTTTAAGAGCTATGCTGGAAACAGCATAGCAAGTTTAAATAAGGCTAGTCCGTTATCAACTTGAAAAAGTGGCACCGAGTCGGTGCTTTTTTTTTGATCAGTCATTTGACCTAATTTGTGGTAGCAGCAAGATCGGAAGAGCACACGACGTAGCAAGGTGA
rs1329125_Min_ABE_408_g3	ABE	Variant	tggaaaggacgaaacaccg	CAGTCATTTGACCTAATTTG	GTTTAAGAGCTATGCTGGAAACAGCATAGCAAGTTTAAATAAGGCTAGTCCGTTATCAACTTGAAAAAGTGGCACCGAGTCGGTGCTTTTTTT	CTTGATCAGTCATTTGACCTAATTTGTGGTAG	ATTC	AGATCGGAAGAGCACACGACGTAGCAAGGTGA	tggaaaggacgaaacaccgCAGTCATTTGACCTAATTTGGTTTAAGAGCTATGCTGGAAACAGCATAGCAAGTTTAAATAAGGCTAGTCCGTTATCAACTTGAAAAAGTGGCACCGAGTCGGTGCTTTTTTTCTTGATCAGTCATTTGACCTAATTTGTGGTAGATTCAGATCGGAAGAGCACACGACGTAGCAAGGTGA
rs1329125_Min_ABE_408_g4	ABE	Variant	tggaaaggacgaaacaccg	TCAGTCATTTGACCTAATTT	GTTTAAGAGCTATGCTGGAAACAGCATAGCAAGTTTAAATAAGGCTAGTCCGTTATCAACTTGAAAAAGTGGCACCGAGTCGGTGCTTTTTTT	ACTTGATCAGTCATTTGACCTAATTTGTGGTA	TACA	AGATCGGAAGAGCACACGACGTAGCAAGGTGA	tggaaaggacgaaacaccgTCAGTCATTTGACCTAATTTGTTTAAGAGCTATGCTGGAAACAGCATAGCAAGTTTAAATAAGGCTAGTCCGTTATCAACTTGAAAAAGTGGCACCGAGTCGGTGCTTTTTTTACTTGATCAGTCATTTGACCTAATTTGTGGTATACAAGATCGGAAGAGCACACGACGTAGCAAGGTGA
rs1329125_Min_ABE_408_g5	ABE	Variant	tggaaaggacgaaacaccg	ATCAGTCATTTGACCTAATT	GTTTAAGAGCTATGCTGGAAACAGCATAGCAAGTTTAAATAAGGCTAGTCCGTTATCAACTTGAAAAAGTGGCACCGAGTCGGTGCTTTTTTT	AACTTGATCAGTCATTTGACCTAATTTGTGGT	TGCG	AGATCGGAAGAGCACACGACGTAGCAAGGTGA	tggaaaggacgaaacaccgATCAGTCATTTGACCTAATTGTTTAAGAGCTATGCTGGAAACAGCATAGCAAGTTTAAATAAGGCTAGTCCGTTATCAACTTGAAAAAGTGGCACCGAGTCGGTGCTTTTTTTAACTTGATCAGTCATTTGACCTAATTTGTGGTTGCGAGATCGGAAGAGCACACGACGTAGCAAGGTGA
rs1329126_Maj_ABE_73_g1	ABE	Variant	tggaaaggacgaaacaccg	CCCATGTCCCGATGTTAACT	GTTTAAGAGCTATGCTGGAAACAGCATAGCAAGTTTAAATAAGGCTAGTCCGTTATCAACTTGAAAAAGTGGCACCGAGTCGGTGCTTTTTTT	ATCAAACCCATGTCCCGATGTTAACTTTTTAA	GTTG	AGATCGGAAGAGCACACGACGTAGCAAGGTGA	tggaaaggacgaaacaccgCCCATGTCCCGATGTTAACTGTTTAAGAGCTATGCTGGAAACAGCATAGCAAGTTTAAATAAGGCTAGTCCGTTATCAACTTGAAAAAGTGGCACCGAGTCGGTGCTTTTTTTATCAAACCCATGTCCCGATGTTAACTTTTTAAGTTGAGATCGGAAGAGCACACGACGTAGCAAGGTGA
rs1329126_Maj_ABE_73_g2	ABE	Variant	tggaaaggacgaaacaccg	ACCCATGTCCCGATGTTAAC	GTTTAAGAGCTATGCTGGAAACAGCATAGCAAGTTTAAATAAGGCTAGTCCGTTATCAACTTGAAAAAGTGGCACCGAGTCGGTGCTTTTTTT	GATCAAACCCATGTCCCGATGTTAACTTTTTA	TCCA	AGATCGGAAGAGCACACGACGTAGCAAGGTGA	tggaaaggacgaaacaccgACCCATGTCCCGATGTTAACGTTTAAGAGCTATGCTGGAAACAGCATAGCAAGTTTAAATAAGGCTAGTCCGTTATCAACTTGAAAAAGTGGCACCGAGTCGGTGCTTTTTTTGATCAAACCCATGTCCCGATGTTAACTTTTTATCCAAGATCGGAAGAGCACACGACGTAGCAAGGTGA
rs1329126_Maj_ABE_73_g3	ABE	Variant	tggaaaggacgaaacaccg	AACCCATGTCCCGATGTTAA	GTTTAAGAGCTATGCTGGAAACAGCATAGCAAGTTTAAATAAGGCTAGTCCGTTATCAACTTGAAAAAGTGGCACCGAGTCGGTGCTTTTTTT	AGATCAAACCCATGTCCCGATGTTAACTTTTT	GCAT	AGATCGGAAGAGCACACGACGTAGCAAGGTGA	tggaaaggacgaaacaccgAACCCATGTCCCGATGTTAAGTTTAAGAGCTATGCTGGAAACAGCATAGCAAGTTTAAATAAGGCTAGTCCGTTATCAACTTGAAAAAGTGGCACCGAGTCGGTGCTTTTTTTAGATCAAACCCATGTCCCGATGTTAACTTTTTGCATAGATCGGAAGAGCACACGACGTAGCAAGGTGA
rs1329126_Maj_ABE_73_g4	ABE	Variant	tggaaaggacgaaacaccg	AAACCCATGTCCCGATGTTA	GTTTAAGAGCTATGCTGGAAACAGCATAGCAAGTTTAAATAAGGCTAGTCCGTTATCAACTTGAAAAAGTGGCACCGAGTCGGTGCTTTTTTT	AAGATCAAACCCATGTCCCGATGTTAACTTTT	CGTT	AGATCGGAAGAGCACACGACGTAGCAAGGTGA	tggaaaggacgaaacaccgAAACCCATGTCCCGATGTTAGTTTAAGAGCTATGCTGGAAACAGCATAGCAAGTTTAAATAAGGCTAGTCCGTTATCAACTTGAAAAAGTGGCACCGAGTCGGTGCTTTTTTTAAGATCAAACCCATGTCCCGATGTTAACTTTTCGTTAGATCGGAAGAGCACACGACGTAGCAAGGTGA
rs1329126_Maj_ABE_73_g5	ABE	Variant	tggaaaggacgaaacaccg	CAAACCCATGTCCCGATGTT	GTTTAAGAGCTATGCTGGAAACAGCATAGCAAGTTTAAATAAGGCTAGTCCGTTATCAACTTGAAAAAGTGGCACCGAGTCGGTGCTTTTTTT	AAAGATCAAACCCATGTCCCGATGTTAACTTT	GCGC	AGATCGGAAGAGCACACGACGTAGCAAGGTGA	tggaaaggacgaaacaccgCAAACCCATGTCCCGATGTTGTTTAAGAGCTATGCTGGAAACAGCATAGCAAGTTTAAATAAGGCTAGTCCGTTATCAACTTGAAAAAGTGGCACCGAGTCGGTGCTTTTTTTAAAGATCAAACCCATGTCCCGATGTTAACTTTGCGCAGATCGGAAGAGCACACGACGTAGCAAGGTGA
rs13412_Maj_ABE_74_g1	ABE	Variant	tggaaaggacgaaacaccg	ATCAGGGGATGCTGGACGTC	GTTTAAGAGCTATGCTGGAAACAGCATAGCAAGTTTAAATAAGGCTAGTCCGTTATCAACTTGAAAAAGTGGCACCGAGTCGGTGCTTTTTTT	ACTACTATCAGGGGATGCTGGACGTCGCCGAC	AGTT	AGATCGGAAGAGCACACGACGTAGCAAGGTGA	tggaaaggacgaaacaccgATCAGGGGATGCTGGACGTCGTTTAAGAGCTATGCTGGAAACAGCATAGCAAGTTTAAATAAGGCTAGTCCGTTATCAACTTGAAAAAGTGGCACCGAGTCGGTGCTTTTTTTACTACTATCAGGGGATGCTGGACGTCGCCGACAGTTAGATCGGAAGAGCACACGACGTAGCAAGGTGA
rs13412_Maj_ABE_74_g2	ABE	Variant	tggaaaggacgaaacaccg	TATCAGGGGATGCTGGACGT	GTTTAAGAGCTATGCTGGAAACAGCATAGCAAGTTTAAATAAGGCTAGTCCGTTATCAACTTGAAAAAGTGGCACCGAGTCGGTGCTTTTTTT	AACTACTATCAGGGGATGCTGGACGTCGCCGA	CAGG	AGATCGGAAGAGCACACGACGTAGCAAGGTGA	tggaaaggacgaaacaccgTATCAGGGGATGCTGGACGTGTTTAAGAGCTATGCTGGAAACAGCATAGCAAGTTTAAATAAGGCTAGTCCGTTATCAACTTGAAAAAGTGGCACCGAGTCGGTGCTTTTTTTAACTACTATCAGGGGATGCTGGACGTCGCCGACAGGAGATCGGAAGAGCACACGACGTAGCAAGGTGA
rs13412_Maj_ABE_74_g3	ABE	Variant	tggaaaggacgaaacaccg	CTATCAGGGGATGCTGGACG	GTTTAAGAGCTATGCTGGAAACAGCATAGCAAGTTTAAATAAGGCTAGTCCGTTATCAACTTGAAAAAGTGGCACCGAGTCGGTGCTTTTTTT	CAACTACTATCAGGGGATGCTGGACGTCGCCG	TACC	AGATCGGAAGAGCACACGACGTAGCAAGGTGA	tggaaaggacgaaacaccgCTATCAGGGGATGCTGGACGGTTTAAGAGCTATGCTGGAAACAGCATAGCAAGTTTAAATAAGGCTAGTCCGTTATCAACTTGAAAAAGTGGCACCGAGTCGGTGCTTTTTTTCAACTACTATCAGGGGATGCTGGACGTCGCCGTACCAGATCGGAAGAGCACACGACGTAGCAAGGTGA
rs13412_Maj_ABE_74_g4	ABE	Variant	tggaaaggacgaaacaccg	ACTATCAGGGGATGCTGGAC	GTTTAAGAGCTATGCTGGAAACAGCATAGCAAGTTTAAATAAGGCTAGTCCGTTATCAACTTGAAAAAGTGGCACCGAGTCGGTGCTTTTTTT	TCAACTACTATCAGGGGATGCTGGACGTCGCC	GCTC	AGATCGGAAGAGCACACGACGTAGCAAGGTGA	tggaaaggacgaaacaccgACTATCAGGGGATGCTGGACGTTTAAGAGCTATGCTGGAAACAGCATAGCAAGTTTAAATAAGGCTAGTCCGTTATCAACTTGAAAAAGTGGCACCGAGTCGGTGCTTTTTTTTCAACTACTATCAGGGGATGCTGGACGTCGCCGCTCAGATCGGAAGAGCACACGACGTAGCAAGGTGA
rs13412_Maj_ABE_74_g5	ABE	Variant	tggaaaggacgaaacaccg	TACTATCAGGGGATGCTGGA	GTTTAAGAGCTATGCTGGAAACAGCATAGCAAGTTTAAATAAGGCTAGTCCGTTATCAACTTGAAAAAGTGGCACCGAGTCGGTGCTTTTTTT	CTCAACTACTATCAGGGGATGCTGGACGTCGC	AGAA	AGATCGGAAGAGCACACGACGTAGCAAGGTGA	tggaaaggacgaaacaccgTACTATCAGGGGATGCTGGAGTTTAAGAGCTATGCTGGAAACAGCATAGCAAGTTTAAATAAGGCTAGTCCGTTATCAACTTGAAAAAGTGGCACCGAGTCGGTGCTTTTTTTCTCAACTACTATCAGGGGATGCTGGACGTCGCAGAAAGATCGGAAGAGCACACGACGTAGCAAGGTGA
rs138192199_Maj_ABE_75_g1	ABE	Variant	tggaaaggacgaaacaccg	ACAAGCCTCATGCACTTGTT	GTTTAAGAGCTATGCTGGAAACAGCATAGCAAGTTTAAATAAGGCTAGTCCGTTATCAACTTGAAAAAGTGGCACCGAGTCGGTGCTTTTTTT	GCTCCCACAAGCCTCATGCACTTGTTTTCCCT	GAGC	AGATCGGAAGAGCACACGACGTAGCAAGGTGA	tggaaaggacgaaacaccgACAAGCCTCATGCACTTGTTGTTTAAGAGCTATGCTGGAAACAGCATAGCAAGTTTAAATAAGGCTAGTCCGTTATCAACTTGAAAAAGTGGCACCGAGTCGGTGCTTTTTTTGCTCCCACAAGCCTCATGCACTTGTTTTCCCTGAGCAGATCGGAAGAGCACACGACGTAGCAAGGTGA
rs138192199_Maj_ABE_75_g2	ABE	Variant	tggaaaggacgaaacaccg	CACAAGCCTCATGCACTTGT	GTTTAAGAGCTATGCTGGAAACAGCATAGCAAGTTTAAATAAGGCTAGTCCGTTATCAACTTGAAAAAGTGGCACCGAGTCGGTGCTTTTTTT	GGCTCCCACAAGCCTCATGCACTTGTTTTCCC	AAGA	AGATCGGAAGAGCACACGACGTAGCAAGGTGA	tggaaaggacgaaacaccgCACAAGCCTCATGCACTTGTGTTTAAGAGCTATGCTGGAAACAGCATAGCAAGTTTAAATAAGGCTAGTCCGTTATCAACTTGAAAAAGTGGCACCGAGTCGGTGCTTTTTTTGGCTCCCACAAGCCTCATGCACTTGTTTTCCCAAGAAGATCGGAAGAGCACACGACGTAGCAAGGTGA
rs138192199_Maj_ABE_75_g3	ABE	Variant	tggaaaggacgaaacaccg	CCACAAGCCTCATGCACTTG	GTTTAAGAGCTATGCTGGAAACAGCATAGCAAGTTTAAATAAGGCTAGTCCGTTATCAACTTGAAAAAGTGGCACCGAGTCGGTGCTTTTTTT	CGGCTCCCACAAGCCTCATGCACTTGTTTTCC	CACT	AGATCGGAAGAGCACACGACGTAGCAAGGTGA	tggaaaggacgaaacaccgCCACAAGCCTCATGCACTTGGTTTAAGAGCTATGCTGGAAACAGCATAGCAAGTTTAAATAAGGCTAGTCCGTTATCAACTTGAAAAAGTGGCACCGAGTCGGTGCTTTTTTTCGGCTCCCACAAGCCTCATGCACTTGTTTTCCCACTAGATCGGAAGAGCACACGACGTAGCAAGGTGA
rs138192199_Maj_ABE_75_g4	ABE	Variant	tggaaaggacgaaacaccg	CCCACAAGCCTCATGCACTT	GTTTAAGAGCTATGCTGGAAACAGCATAGCAAGTTTAAATAAGGCTAGTCCGTTATCAACTTGAAAAAGTGGCACCGAGTCGGTGCTTTTTTT	TCGGCTCCCACAAGCCTCATGCACTTGTTTTC	TGCA	AGATCGGAAGAGCACACGACGTAGCAAGGTGA	tggaaaggacgaaacaccgCCCACAAGCCTCATGCACTTGTTTAAGAGCTATGCTGGAAACAGCATAGCAAGTTTAAATAAGGCTAGTCCGTTATCAACTTGAAAAAGTGGCACCGAGTCGGTGCTTTTTTTTCGGCTCCCACAAGCCTCATGCACTTGTTTTCTGCAAGATCGGAAGAGCACACGACGTAGCAAGGTGA
rs138192199_Maj_ABE_75_g5	ABE	Variant	tggaaaggacgaaacaccg	TCCCACAAGCCTCATGCACT	GTTTAAGAGCTATGCTGGAAACAGCATAGCAAGTTTAAATAAGGCTAGTCCGTTATCAACTTGAAAAAGTGGCACCGAGTCGGTGCTTTTTTT	CTCGGCTCCCACAAGCCTCATGCACTTGTTTT	GATC	AGATCGGAAGAGCACACGACGTAGCAAGGTGA	tggaaaggacgaaacaccgTCCCACAAGCCTCATGCACTGTTTAAGAGCTATGCTGGAAACAGCATAGCAAGTTTAAATAAGGCTAGTCCGTTATCAACTTGAAAAAGTGGCACCGAGTCGGTGCTTTTTTTCTCGGCTCCCACAAGCCTCATGCACTTGTTTTGATCAGATCGGAAGAGCACACGACGTAGCAAGGTGA
