## Supplementary Tables for "Joint genotypic and phenotypic outcome modeling improves base editing variant effect quantification": TableS1_LDLC_GWAS_library.xlsx (part 2 of 3)

### Sheet: Library format (continued)
gRNA_Rep name	BE	Group	Fixed pre-gRNA	gRNA 19-20bp	Fixed hp+term	Reporter 32-nt	Random 4-nt barcode	ABE/CBE-specific post-bc	Full oligo
rs138747_Min_ABE_409_g1	ABE	Variant	tggaaaggacgaaacaccg	TCAAAAAAAACAAAAAACAA	GTTTAAGAGCTATGCTGGAAACAGCATAGCAAGTTTAAATAAGGCTAGTCCGTTATCAACTTGAAAAAGTGGCACCGAGTCGGTGCTTTTTTT	TCTGTCTCAAAAAAAACAAAAAACAAAAAATA	GGCG	AGATCGGAAGAGCACACGACGTAGCAAGGTGA	tggaaaggacgaaacaccgTCAAAAAAAACAAAAAACAAGTTTAAGAGCTATGCTGGAAACAGCATAGCAAGTTTAAATAAGGCTAGTCCGTTATCAACTTGAAAAAGTGGCACCGAGTCGGTGCTTTTTTTTCTGTCTCAAAAAAAACAAAAAACAAAAAATAGGCGAGATCGGAAGAGCACACGACGTAGCAAGGTGA
rs138747_Min_ABE_409_g2	ABE	Variant	tggaaaggacgaaacaccg	CTCAAAAAAAACAAAAAACA	GTTTAAGAGCTATGCTGGAAACAGCATAGCAAGTTTAAATAAGGCTAGTCCGTTATCAACTTGAAAAAGTGGCACCGAGTCGGTGCTTTTTTT	CTCTGTCTCAAAAAAAACAAAAAACAAAAAAT	GTTA	AGATCGGAAGAGCACACGACGTAGCAAGGTGA	tggaaaggacgaaacaccgCTCAAAAAAAACAAAAAACAGTTTAAGAGCTATGCTGGAAACAGCATAGCAAGTTTAAATAAGGCTAGTCCGTTATCAACTTGAAAAAGTGGCACCGAGTCGGTGCTTTTTTTCTCTGTCTCAAAAAAAACAAAAAACAAAAAATGTTAAGATCGGAAGAGCACACGACGTAGCAAGGTGA
rs138747_Min_ABE_409_g3	ABE	Variant	tggaaaggacgaaacaccg	TCTCAAAAAAAACAAAAAAC	GTTTAAGAGCTATGCTGGAAACAGCATAGCAAGTTTAAATAAGGCTAGTCCGTTATCAACTTGAAAAAGTGGCACCGAGTCGGTGCTTTTTTT	ACTCTGTCTCAAAAAAAACAAAAAACAAAAAA	GTCG	AGATCGGAAGAGCACACGACGTAGCAAGGTGA	tggaaaggacgaaacaccgTCTCAAAAAAAACAAAAAACGTTTAAGAGCTATGCTGGAAACAGCATAGCAAGTTTAAATAAGGCTAGTCCGTTATCAACTTGAAAAAGTGGCACCGAGTCGGTGCTTTTTTTACTCTGTCTCAAAAAAAACAAAAAACAAAAAAGTCGAGATCGGAAGAGCACACGACGTAGCAAGGTGA
rs138747_Min_ABE_409_g4	ABE	Variant	tggaaaggacgaaacaccg	TCTCAAAAAAAACAAAAAA	GTTTAAGAGCTATGCTGGAAACAGCATAGCAAGTTTAAATAAGGCTAGTCCGTTATCAACTTGAAAAAGTGGCACCGAGTCGGTGCTTTTTTT	GACTCTGTCTCAAAAAAAACAAAAAACAAAAA	GCTG	AGATCGGAAGAGCACACGACGTAGCAAGGTGA	tggaaaggacgaaacaccgTCTCAAAAAAAACAAAAAAGTTTAAGAGCTATGCTGGAAACAGCATAGCAAGTTTAAATAAGGCTAGTCCGTTATCAACTTGAAAAAGTGGCACCGAGTCGGTGCTTTTTTTGACTCTGTCTCAAAAAAAACAAAAAACAAAAAGCTGAGATCGGAAGAGCACACGACGTAGCAAGGTGA
rs138747_Min_ABE_409_g5	ABE	Variant	tggaaaggacgaaacaccg	TGTCTCAAAAAAAACAAAAA	GTTTAAGAGCTATGCTGGAAACAGCATAGCAAGTTTAAATAAGGCTAGTCCGTTATCAACTTGAAAAAGTGGCACCGAGTCGGTGCTTTTTTT	AGACTCTGTCTCAAAAAAAACAAAAAACAAAA	CCCG	AGATCGGAAGAGCACACGACGTAGCAAGGTGA	tggaaaggacgaaacaccgTGTCTCAAAAAAAACAAAAAGTTTAAGAGCTATGCTGGAAACAGCATAGCAAGTTTAAATAAGGCTAGTCCGTTATCAACTTGAAAAAGTGGCACCGAGTCGGTGCTTTTTTTAGACTCTGTCTCAAAAAAAACAAAAAACAAAACCCGAGATCGGAAGAGCACACGACGTAGCAAGGTGA
rs1393206_Maj_ABE_76_g1	ABE	Variant	tggaaaggacgaaacaccg	AAAAGTGGGACTCAAAGTGA	GTTTAAGAGCTATGCTGGAAACAGCATAGCAAGTTTAAATAAGGCTAGTCCGTTATCAACTTGAAAAAGTGGCACCGAGTCGGTGCTTTTTTT	AGAGGGAAAAGTGGGACTCAAAGTGAATTTTT	CAAC	AGATCGGAAGAGCACACGACGTAGCAAGGTGA	tggaaaggacgaaacaccgAAAAGTGGGACTCAAAGTGAGTTTAAGAGCTATGCTGGAAACAGCATAGCAAGTTTAAATAAGGCTAGTCCGTTATCAACTTGAAAAAGTGGCACCGAGTCGGTGCTTTTTTTAGAGGGAAAAGTGGGACTCAAAGTGAATTTTTCAACAGATCGGAAGAGCACACGACGTAGCAAGGTGA
rs1393206_Maj_ABE_76_g2	ABE	Variant	tggaaaggacgaaacaccg	AAAAGTGGGACTCAAAGTG	GTTTAAGAGCTATGCTGGAAACAGCATAGCAAGTTTAAATAAGGCTAGTCCGTTATCAACTTGAAAAAGTGGCACCGAGTCGGTGCTTTTTTT	TAGAGGGAAAAGTGGGACTCAAAGTGAATTTT	CCGT	AGATCGGAAGAGCACACGACGTAGCAAGGTGA	tggaaaggacgaaacaccgAAAAGTGGGACTCAAAGTGGTTTAAGAGCTATGCTGGAAACAGCATAGCAAGTTTAAATAAGGCTAGTCCGTTATCAACTTGAAAAAGTGGCACCGAGTCGGTGCTTTTTTTTAGAGGGAAAAGTGGGACTCAAAGTGAATTTTCCGTAGATCGGAAGAGCACACGACGTAGCAAGGTGA
rs1393206_Maj_ABE_76_g3	ABE	Variant	tggaaaggacgaaacaccg	GAAAAGTGGGACTCAAAGT	GTTTAAGAGCTATGCTGGAAACAGCATAGCAAGTTTAAATAAGGCTAGTCCGTTATCAACTTGAAAAAGTGGCACCGAGTCGGTGCTTTTTTT	GTAGAGGGAAAAGTGGGACTCAAAGTGAATTT	GTCA	AGATCGGAAGAGCACACGACGTAGCAAGGTGA	tggaaaggacgaaacaccgGAAAAGTGGGACTCAAAGTGTTTAAGAGCTATGCTGGAAACAGCATAGCAAGTTTAAATAAGGCTAGTCCGTTATCAACTTGAAAAAGTGGCACCGAGTCGGTGCTTTTTTTGTAGAGGGAAAAGTGGGACTCAAAGTGAATTTGTCAAGATCGGAAGAGCACACGACGTAGCAAGGTGA
rs1393206_Maj_ABE_76_g4	ABE	Variant	tggaaaggacgaaacaccg	GGAAAAGTGGGACTCAAAG	GTTTAAGAGCTATGCTGGAAACAGCATAGCAAGTTTAAATAAGGCTAGTCCGTTATCAACTTGAAAAAGTGGCACCGAGTCGGTGCTTTTTTT	GGTAGAGGGAAAAGTGGGACTCAAAGTGAATT	TCCG	AGATCGGAAGAGCACACGACGTAGCAAGGTGA	tggaaaggacgaaacaccgGGAAAAGTGGGACTCAAAGGTTTAAGAGCTATGCTGGAAACAGCATAGCAAGTTTAAATAAGGCTAGTCCGTTATCAACTTGAAAAAGTGGCACCGAGTCGGTGCTTTTTTTGGTAGAGGGAAAAGTGGGACTCAAAGTGAATTTCCGAGATCGGAAGAGCACACGACGTAGCAAGGTGA
rs1393206_Maj_ABE_76_g5	ABE	Variant	tggaaaggacgaaacaccg	AGGGAAAAGTGGGACTCAAA	GTTTAAGAGCTATGCTGGAAACAGCATAGCAAGTTTAAATAAGGCTAGTCCGTTATCAACTTGAAAAAGTGGCACCGAGTCGGTGCTTTTTTT	GGGTAGAGGGAAAAGTGGGACTCAAAGTGAAT	TATC	AGATCGGAAGAGCACACGACGTAGCAAGGTGA	tggaaaggacgaaacaccgAGGGAAAAGTGGGACTCAAAGTTTAAGAGCTATGCTGGAAACAGCATAGCAAGTTTAAATAAGGCTAGTCCGTTATCAACTTGAAAAAGTGGCACCGAGTCGGTGCTTTTTTTGGGTAGAGGGAAAAGTGGGACTCAAAGTGAATTATCAGATCGGAAGAGCACACGACGTAGCAAGGTGA
rs1393206_Min_ABE_410_g1	ABE	Variant	tggaaaggacgaaacaccg	CACATTTCCCTCTACCCAGT	GTTTAAGAGCTATGCTGGAAACAGCATAGCAAGTTTAAATAAGGCTAGTCCGTTATCAACTTGAAAAAGTGGCACCGAGTCGGTGCTTTTTTT	GAGTCCCACATTTCCCTCTACCCAGTTACAAG	TAAT	AGATCGGAAGAGCACACGACGTAGCAAGGTGA	tggaaaggacgaaacaccgCACATTTCCCTCTACCCAGTGTTTAAGAGCTATGCTGGAAACAGCATAGCAAGTTTAAATAAGGCTAGTCCGTTATCAACTTGAAAAAGTGGCACCGAGTCGGTGCTTTTTTTGAGTCCCACATTTCCCTCTACCCAGTTACAAGTAATAGATCGGAAGAGCACACGACGTAGCAAGGTGA
rs1393206_Min_ABE_410_g2	ABE	Variant	tggaaaggacgaaacaccg	CCACATTTCCCTCTACCCAG	GTTTAAGAGCTATGCTGGAAACAGCATAGCAAGTTTAAATAAGGCTAGTCCGTTATCAACTTGAAAAAGTGGCACCGAGTCGGTGCTTTTTTT	TGAGTCCCACATTTCCCTCTACCCAGTTACAA	CCTG	AGATCGGAAGAGCACACGACGTAGCAAGGTGA	tggaaaggacgaaacaccgCCACATTTCCCTCTACCCAGGTTTAAGAGCTATGCTGGAAACAGCATAGCAAGTTTAAATAAGGCTAGTCCGTTATCAACTTGAAAAAGTGGCACCGAGTCGGTGCTTTTTTTTGAGTCCCACATTTCCCTCTACCCAGTTACAACCTGAGATCGGAAGAGCACACGACGTAGCAAGGTGA
rs1393206_Min_ABE_410_g3	ABE	Variant	tggaaaggacgaaacaccg	CCCACATTTCCCTCTACCCA	GTTTAAGAGCTATGCTGGAAACAGCATAGCAAGTTTAAATAAGGCTAGTCCGTTATCAACTTGAAAAAGTGGCACCGAGTCGGTGCTTTTTTT	TTGAGTCCCACATTTCCCTCTACCCAGTTACA	CGGA	AGATCGGAAGAGCACACGACGTAGCAAGGTGA	tggaaaggacgaaacaccgCCCACATTTCCCTCTACCCAGTTTAAGAGCTATGCTGGAAACAGCATAGCAAGTTTAAATAAGGCTAGTCCGTTATCAACTTGAAAAAGTGGCACCGAGTCGGTGCTTTTTTTTTGAGTCCCACATTTCCCTCTACCCAGTTACACGGAAGATCGGAAGAGCACACGACGTAGCAAGGTGA
rs1393206_Min_ABE_410_g4	ABE	Variant	tggaaaggacgaaacaccg	TCCCACATTTCCCTCTACCC	GTTTAAGAGCTATGCTGGAAACAGCATAGCAAGTTTAAATAAGGCTAGTCCGTTATCAACTTGAAAAAGTGGCACCGAGTCGGTGCTTTTTTT	TTTGAGTCCCACATTTCCCTCTACCCAGTTAC	ACTA	AGATCGGAAGAGCACACGACGTAGCAAGGTGA	tggaaaggacgaaacaccgTCCCACATTTCCCTCTACCCGTTTAAGAGCTATGCTGGAAACAGCATAGCAAGTTTAAATAAGGCTAGTCCGTTATCAACTTGAAAAAGTGGCACCGAGTCGGTGCTTTTTTTTTTGAGTCCCACATTTCCCTCTACCCAGTTACACTAAGATCGGAAGAGCACACGACGTAGCAAGGTGA
rs1393206_Min_ABE_410_g5	ABE	Variant	tggaaaggacgaaacaccg	TCCCACATTTCCCTCTACC	GTTTAAGAGCTATGCTGGAAACAGCATAGCAAGTTTAAATAAGGCTAGTCCGTTATCAACTTGAAAAAGTGGCACCGAGTCGGTGCTTTTTTT	CTTTGAGTCCCACATTTCCCTCTACCCAGTTA	CGGT	AGATCGGAAGAGCACACGACGTAGCAAGGTGA	tggaaaggacgaaacaccgTCCCACATTTCCCTCTACCGTTTAAGAGCTATGCTGGAAACAGCATAGCAAGTTTAAATAAGGCTAGTCCGTTATCAACTTGAAAAAGTGGCACCGAGTCGGTGCTTTTTTTCTTTGAGTCCCACATTTCCCTCTACCCAGTTACGGTAGATCGGAAGAGCACACGACGTAGCAAGGTGA
rs139592207_Maj_ABE_77_g1	ABE	Variant	tggaaaggacgaaacaccg	AAAAAAAAGAAAAGAAAAGA	GTTTAAGAGCTATGCTGGAAACAGCATAGCAAGTTTAAATAAGGCTAGTCCGTTATCAACTTGAAAAAGTGGCACCGAGTCGGTGCTTTTTTT	TCAAAAAAAAAAAAGAAAAGAAAAGAAAGAAA	ACGA	AGATCGGAAGAGCACACGACGTAGCAAGGTGA	tggaaaggacgaaacaccgAAAAAAAAGAAAAGAAAAGAGTTTAAGAGCTATGCTGGAAACAGCATAGCAAGTTTAAATAAGGCTAGTCCGTTATCAACTTGAAAAAGTGGCACCGAGTCGGTGCTTTTTTTTCAAAAAAAAAAAAGAAAAGAAAAGAAAGAAAACGAAGATCGGAAGAGCACACGACGTAGCAAGGTGA
rs139592207_Maj_ABE_77_g2	ABE	Variant	tggaaaggacgaaacaccg	AAAAAAAAAGAAAAGAAAAG	GTTTAAGAGCTATGCTGGAAACAGCATAGCAAGTTTAAATAAGGCTAGTCCGTTATCAACTTGAAAAAGTGGCACCGAGTCGGTGCTTTTTTT	CTCAAAAAAAAAAAAGAAAAGAAAAGAAAGAA	AAAT	AGATCGGAAGAGCACACGACGTAGCAAGGTGA	tggaaaggacgaaacaccgAAAAAAAAAGAAAAGAAAAGGTTTAAGAGCTATGCTGGAAACAGCATAGCAAGTTTAAATAAGGCTAGTCCGTTATCAACTTGAAAAAGTGGCACCGAGTCGGTGCTTTTTTTCTCAAAAAAAAAAAAGAAAAGAAAAGAAAGAAAAATAGATCGGAAGAGCACACGACGTAGCAAGGTGA
rs139592207_Maj_ABE_77_g3	ABE	Variant	tggaaaggacgaaacaccg	AAAAAAAAAAGAAAAGAAAA	GTTTAAGAGCTATGCTGGAAACAGCATAGCAAGTTTAAATAAGGCTAGTCCGTTATCAACTTGAAAAAGTGGCACCGAGTCGGTGCTTTTTTT	TCTCAAAAAAAAAAAAGAAAAGAAAAGAAAGA	ACTG	AGATCGGAAGAGCACACGACGTAGCAAGGTGA	tggaaaggacgaaacaccgAAAAAAAAAAGAAAAGAAAAGTTTAAGAGCTATGCTGGAAACAGCATAGCAAGTTTAAATAAGGCTAGTCCGTTATCAACTTGAAAAAGTGGCACCGAGTCGGTGCTTTTTTTTCTCAAAAAAAAAAAAGAAAAGAAAAGAAAGAACTGAGATCGGAAGAGCACACGACGTAGCAAGGTGA
rs139592207_Maj_ABE_77_g4	ABE	Variant	tggaaaggacgaaacaccg	AAAAAAAAAAAGAAAAGAAA	GTTTAAGAGCTATGCTGGAAACAGCATAGCAAGTTTAAATAAGGCTAGTCCGTTATCAACTTGAAAAAGTGGCACCGAGTCGGTGCTTTTTTT	GTCTCAAAAAAAAAAAAGAAAAGAAAAGAAAG	GTTC	AGATCGGAAGAGCACACGACGTAGCAAGGTGA	tggaaaggacgaaacaccgAAAAAAAAAAAGAAAAGAAAGTTTAAGAGCTATGCTGGAAACAGCATAGCAAGTTTAAATAAGGCTAGTCCGTTATCAACTTGAAAAAGTGGCACCGAGTCGGTGCTTTTTTTGTCTCAAAAAAAAAAAAGAAAAGAAAAGAAAGGTTCAGATCGGAAGAGCACACGACGTAGCAAGGTGA
rs139592207_Maj_ABE_77_g5	ABE	Variant	tggaaaggacgaaacaccg	AAAAAAAAAAAAGAAAAGAA	GTTTAAGAGCTATGCTGGAAACAGCATAGCAAGTTTAAATAAGGCTAGTCCGTTATCAACTTGAAAAAGTGGCACCGAGTCGGTGCTTTTTTT	TGTCTCAAAAAAAAAAAAGAAAAGAAAAGAAA	GTGA	AGATCGGAAGAGCACACGACGTAGCAAGGTGA	tggaaaggacgaaacaccgAAAAAAAAAAAAGAAAAGAAGTTTAAGAGCTATGCTGGAAACAGCATAGCAAGTTTAAATAAGGCTAGTCCGTTATCAACTTGAAAAAGTGGCACCGAGTCGGTGCTTTTTTTTGTCTCAAAAAAAAAAAAGAAAAGAAAAGAAAGTGAAGATCGGAAGAGCACACGACGTAGCAAGGTGA
rs140026975_Maj_ABE_78_g1	ABE	Variant	tggaaaggacgaaacaccg	AAAAAATTTAAAGTATAGAG	GTTTAAGAGCTATGCTGGAAACAGCATAGCAAGTTTAAATAAGGCTAGTCCGTTATCAACTTGAAAAAGTGGCACCGAGTCGGTGCTTTTTTT	TGTTTAAAAAAATTTAAAGTATAGAGTGCTAG	GCCG	AGATCGGAAGAGCACACGACGTAGCAAGGTGA	tggaaaggacgaaacaccgAAAAAATTTAAAGTATAGAGGTTTAAGAGCTATGCTGGAAACAGCATAGCAAGTTTAAATAAGGCTAGTCCGTTATCAACTTGAAAAAGTGGCACCGAGTCGGTGCTTTTTTTTGTTTAAAAAAATTTAAAGTATAGAGTGCTAGGCCGAGATCGGAAGAGCACACGACGTAGCAAGGTGA
rs140026975_Maj_ABE_78_g2	ABE	Variant	tggaaaggacgaaacaccg	AAAAAAATTTAAAGTATAGA	GTTTAAGAGCTATGCTGGAAACAGCATAGCAAGTTTAAATAAGGCTAGTCCGTTATCAACTTGAAAAAGTGGCACCGAGTCGGTGCTTTTTTT	ATGTTTAAAAAAATTTAAAGTATAGAGTGCTA	GTGC	AGATCGGAAGAGCACACGACGTAGCAAGGTGA	tggaaaggacgaaacaccgAAAAAAATTTAAAGTATAGAGTTTAAGAGCTATGCTGGAAACAGCATAGCAAGTTTAAATAAGGCTAGTCCGTTATCAACTTGAAAAAGTGGCACCGAGTCGGTGCTTTTTTTATGTTTAAAAAAATTTAAAGTATAGAGTGCTAGTGCAGATCGGAAGAGCACACGACGTAGCAAGGTGA
rs140026975_Maj_ABE_78_g3	ABE	Variant	tggaaaggacgaaacaccg	TAAAAAAATTTAAAGTATAG	GTTTAAGAGCTATGCTGGAAACAGCATAGCAAGTTTAAATAAGGCTAGTCCGTTATCAACTTGAAAAAGTGGCACCGAGTCGGTGCTTTTTTT	AATGTTTAAAAAAATTTAAAGTATAGAGTGCT	TGGC	AGATCGGAAGAGCACACGACGTAGCAAGGTGA	tggaaaggacgaaacaccgTAAAAAAATTTAAAGTATAGGTTTAAGAGCTATGCTGGAAACAGCATAGCAAGTTTAAATAAGGCTAGTCCGTTATCAACTTGAAAAAGTGGCACCGAGTCGGTGCTTTTTTTAATGTTTAAAAAAATTTAAAGTATAGAGTGCTTGGCAGATCGGAAGAGCACACGACGTAGCAAGGTGA
rs140026975_Maj_ABE_78_g4	ABE	Variant	tggaaaggacgaaacaccg	TTAAAAAAATTTAAAGTATA	GTTTAAGAGCTATGCTGGAAACAGCATAGCAAGTTTAAATAAGGCTAGTCCGTTATCAACTTGAAAAAGTGGCACCGAGTCGGTGCTTTTTTT	AAATGTTTAAAAAAATTTAAAGTATAGAGTGC	GGGG	AGATCGGAAGAGCACACGACGTAGCAAGGTGA	tggaaaggacgaaacaccgTTAAAAAAATTTAAAGTATAGTTTAAGAGCTATGCTGGAAACAGCATAGCAAGTTTAAATAAGGCTAGTCCGTTATCAACTTGAAAAAGTGGCACCGAGTCGGTGCTTTTTTTAAATGTTTAAAAAAATTTAAAGTATAGAGTGCGGGGAGATCGGAAGAGCACACGACGTAGCAAGGTGA
rs140026975_Maj_ABE_78_g5	ABE	Variant	tggaaaggacgaaacaccg	TTTAAAAAAATTTAAAGTAT	GTTTAAGAGCTATGCTGGAAACAGCATAGCAAGTTTAAATAAGGCTAGTCCGTTATCAACTTGAAAAAGTGGCACCGAGTCGGTGCTTTTTTT	TAAATGTTTAAAAAAATTTAAAGTATAGAGTG	CGGC	AGATCGGAAGAGCACACGACGTAGCAAGGTGA	tggaaaggacgaaacaccgTTTAAAAAAATTTAAAGTATGTTTAAGAGCTATGCTGGAAACAGCATAGCAAGTTTAAATAAGGCTAGTCCGTTATCAACTTGAAAAAGTGGCACCGAGTCGGTGCTTTTTTTTAAATGTTTAAAAAAATTTAAAGTATAGAGTGCGGCAGATCGGAAGAGCACACGACGTAGCAAGGTGA
rs140570886_Maj_ABE_79_g1	ABE	Variant	tggaaaggacgaaacaccg	GTACATCATAGTTAAATTG	GTTTAAGAGCTATGCTGGAAACAGCATAGCAAGTTTAAATAAGGCTAGTCCGTTATCAACTTGAAAAAGTGGCACCGAGTCGGTGCTTTTTTT	TACTGGGGTACATCATAGTTAAATTGTCTGAT	CAAT	AGATCGGAAGAGCACACGACGTAGCAAGGTGA	tggaaaggacgaaacaccgGTACATCATAGTTAAATTGGTTTAAGAGCTATGCTGGAAACAGCATAGCAAGTTTAAATAAGGCTAGTCCGTTATCAACTTGAAAAAGTGGCACCGAGTCGGTGCTTTTTTTTACTGGGGTACATCATAGTTAAATTGTCTGATCAATAGATCGGAAGAGCACACGACGTAGCAAGGTGA
rs140570886_Maj_ABE_79_g2	ABE	Variant	tggaaaggacgaaacaccg	GGTACATCATAGTTAAATT	GTTTAAGAGCTATGCTGGAAACAGCATAGCAAGTTTAAATAAGGCTAGTCCGTTATCAACTTGAAAAAGTGGCACCGAGTCGGTGCTTTTTTT	TTACTGGGGTACATCATAGTTAAATTGTCTGA	AGGC	AGATCGGAAGAGCACACGACGTAGCAAGGTGA	tggaaaggacgaaacaccgGGTACATCATAGTTAAATTGTTTAAGAGCTATGCTGGAAACAGCATAGCAAGTTTAAATAAGGCTAGTCCGTTATCAACTTGAAAAAGTGGCACCGAGTCGGTGCTTTTTTTTTACTGGGGTACATCATAGTTAAATTGTCTGAAGGCAGATCGGAAGAGCACACGACGTAGCAAGGTGA
rs140570886_Maj_ABE_79_g3	ABE	Variant	tggaaaggacgaaacaccg	GGGTACATCATAGTTAAAT	GTTTAAGAGCTATGCTGGAAACAGCATAGCAAGTTTAAATAAGGCTAGTCCGTTATCAACTTGAAAAAGTGGCACCGAGTCGGTGCTTTTTTT	TTTACTGGGGTACATCATAGTTAAATTGTCTG	ATAC	AGATCGGAAGAGCACACGACGTAGCAAGGTGA	tggaaaggacgaaacaccgGGGTACATCATAGTTAAATGTTTAAGAGCTATGCTGGAAACAGCATAGCAAGTTTAAATAAGGCTAGTCCGTTATCAACTTGAAAAAGTGGCACCGAGTCGGTGCTTTTTTTTTTACTGGGGTACATCATAGTTAAATTGTCTGATACAGATCGGAAGAGCACACGACGTAGCAAGGTGA
rs140570886_Maj_ABE_79_g4	ABE	Variant	tggaaaggacgaaacaccg	TGGGGTACATCATAGTTAAA	GTTTAAGAGCTATGCTGGAAACAGCATAGCAAGTTTAAATAAGGCTAGTCCGTTATCAACTTGAAAAAGTGGCACCGAGTCGGTGCTTTTTTT	ATTTACTGGGGTACATCATAGTTAAATTGTCT	TTAA	AGATCGGAAGAGCACACGACGTAGCAAGGTGA	tggaaaggacgaaacaccgTGGGGTACATCATAGTTAAAGTTTAAGAGCTATGCTGGAAACAGCATAGCAAGTTTAAATAAGGCTAGTCCGTTATCAACTTGAAAAAGTGGCACCGAGTCGGTGCTTTTTTTATTTACTGGGGTACATCATAGTTAAATTGTCTTTAAAGATCGGAAGAGCACACGACGTAGCAAGGTGA
rs140570886_Maj_ABE_79_g5	ABE	Variant	tggaaaggacgaaacaccg	CTGGGGTACATCATAGTTAA	GTTTAAGAGCTATGCTGGAAACAGCATAGCAAGTTTAAATAAGGCTAGTCCGTTATCAACTTGAAAAAGTGGCACCGAGTCGGTGCTTTTTTT	GATTTACTGGGGTACATCATAGTTAAATTGTC	TCTC	AGATCGGAAGAGCACACGACGTAGCAAGGTGA	tggaaaggacgaaacaccgCTGGGGTACATCATAGTTAAGTTTAAGAGCTATGCTGGAAACAGCATAGCAAGTTTAAATAAGGCTAGTCCGTTATCAACTTGAAAAAGTGGCACCGAGTCGGTGCTTTTTTTGATTTACTGGGGTACATCATAGTTAAATTGTCTCTCAGATCGGAAGAGCACACGACGTAGCAAGGTGA
rs140798829_Maj_ABE_80_g1	ABE	Variant	tggaaaggacgaaacaccg	TAAACTGTTGAATTTACATT	GTTTAAGAGCTATGCTGGAAACAGCATAGCAAGTTTAAATAAGGCTAGTCCGTTATCAACTTGAAAAAGTGGCACCGAGTCGGTGCTTTTTTT	AAGTGTTAAACTGTTGAATTTACATTAACTTA	CCGC	AGATCGGAAGAGCACACGACGTAGCAAGGTGA	tggaaaggacgaaacaccgTAAACTGTTGAATTTACATTGTTTAAGAGCTATGCTGGAAACAGCATAGCAAGTTTAAATAAGGCTAGTCCGTTATCAACTTGAAAAAGTGGCACCGAGTCGGTGCTTTTTTTAAGTGTTAAACTGTTGAATTTACATTAACTTACCGCAGATCGGAAGAGCACACGACGTAGCAAGGTGA
rs140798829_Maj_ABE_80_g2	ABE	Variant	tggaaaggacgaaacaccg	TTAAACTGTTGAATTTACAT	GTTTAAGAGCTATGCTGGAAACAGCATAGCAAGTTTAAATAAGGCTAGTCCGTTATCAACTTGAAAAAGTGGCACCGAGTCGGTGCTTTTTTT	CAAGTGTTAAACTGTTGAATTTACATTAACTT	TCGA	AGATCGGAAGAGCACACGACGTAGCAAGGTGA	tggaaaggacgaaacaccgTTAAACTGTTGAATTTACATGTTTAAGAGCTATGCTGGAAACAGCATAGCAAGTTTAAATAAGGCTAGTCCGTTATCAACTTGAAAAAGTGGCACCGAGTCGGTGCTTTTTTTCAAGTGTTAAACTGTTGAATTTACATTAACTTTCGAAGATCGGAAGAGCACACGACGTAGCAAGGTGA
rs140798829_Maj_ABE_80_g3	ABE	Variant	tggaaaggacgaaacaccg	TTAAACTGTTGAATTTACA	GTTTAAGAGCTATGCTGGAAACAGCATAGCAAGTTTAAATAAGGCTAGTCCGTTATCAACTTGAAAAAGTGGCACCGAGTCGGTGCTTTTTTT	TCAAGTGTTAAACTGTTGAATTTACATTAACT	AATG	AGATCGGAAGAGCACACGACGTAGCAAGGTGA	tggaaaggacgaaacaccgTTAAACTGTTGAATTTACAGTTTAAGAGCTATGCTGGAAACAGCATAGCAAGTTTAAATAAGGCTAGTCCGTTATCAACTTGAAAAAGTGGCACCGAGTCGGTGCTTTTTTTTCAAGTGTTAAACTGTTGAATTTACATTAACTAATGAGATCGGAAGAGCACACGACGTAGCAAGGTGA
rs140798829_Maj_ABE_80_g4	ABE	Variant	tggaaaggacgaaacaccg	TGTTAAACTGTTGAATTTAC	GTTTAAGAGCTATGCTGGAAACAGCATAGCAAGTTTAAATAAGGCTAGTCCGTTATCAACTTGAAAAAGTGGCACCGAGTCGGTGCTTTTTTT	GTCAAGTGTTAAACTGTTGAATTTACATTAAC	TTAT	AGATCGGAAGAGCACACGACGTAGCAAGGTGA	tggaaaggacgaaacaccgTGTTAAACTGTTGAATTTACGTTTAAGAGCTATGCTGGAAACAGCATAGCAAGTTTAAATAAGGCTAGTCCGTTATCAACTTGAAAAAGTGGCACCGAGTCGGTGCTTTTTTTGTCAAGTGTTAAACTGTTGAATTTACATTAACTTATAGATCGGAAGAGCACACGACGTAGCAAGGTGA
rs140798829_Maj_ABE_80_g5	ABE	Variant	tggaaaggacgaaacaccg	TGTTAAACTGTTGAATTTA	GTTTAAGAGCTATGCTGGAAACAGCATAGCAAGTTTAAATAAGGCTAGTCCGTTATCAACTTGAAAAAGTGGCACCGAGTCGGTGCTTTTTTT	TGTCAAGTGTTAAACTGTTGAATTTACATTAA	CGCG	AGATCGGAAGAGCACACGACGTAGCAAGGTGA	tggaaaggacgaaacaccgTGTTAAACTGTTGAATTTAGTTTAAGAGCTATGCTGGAAACAGCATAGCAAGTTTAAATAAGGCTAGTCCGTTATCAACTTGAAAAAGTGGCACCGAGTCGGTGCTTTTTTTTGTCAAGTGTTAAACTGTTGAATTTACATTAACGCGAGATCGGAAGAGCACACGACGTAGCAAGGTGA
rs141719915_Maj_ABE_81_g1	ABE	Variant	tggaaaggacgaaacaccg	AGAACTCTCACTATCTGGAT	GTTTAAGAGCTATGCTGGAAACAGCATAGCAAGTTTAAATAAGGCTAGTCCGTTATCAACTTGAAAAAGTGGCACCGAGTCGGTGCTTTTTTT	CTGGATAGAACTCTCACTATCTGGATAGAATC	GAAA	AGATCGGAAGAGCACACGACGTAGCAAGGTGA	tggaaaggacgaaacaccgAGAACTCTCACTATCTGGATGTTTAAGAGCTATGCTGGAAACAGCATAGCAAGTTTAAATAAGGCTAGTCCGTTATCAACTTGAAAAAGTGGCACCGAGTCGGTGCTTTTTTTCTGGATAGAACTCTCACTATCTGGATAGAATCGAAAAGATCGGAAGAGCACACGACGTAGCAAGGTGA
rs141719915_Maj_ABE_81_g2	ABE	Variant	tggaaaggacgaaacaccg	TAGAACTCTCACTATCTGGA	GTTTAAGAGCTATGCTGGAAACAGCATAGCAAGTTTAAATAAGGCTAGTCCGTTATCAACTTGAAAAAGTGGCACCGAGTCGGTGCTTTTTTT	TCTGGATAGAACTCTCACTATCTGGATAGAAT	GTGG	AGATCGGAAGAGCACACGACGTAGCAAGGTGA	tggaaaggacgaaacaccgTAGAACTCTCACTATCTGGAGTTTAAGAGCTATGCTGGAAACAGCATAGCAAGTTTAAATAAGGCTAGTCCGTTATCAACTTGAAAAAGTGGCACCGAGTCGGTGCTTTTTTTTCTGGATAGAACTCTCACTATCTGGATAGAATGTGGAGATCGGAAGAGCACACGACGTAGCAAGGTGA
rs141719915_Maj_ABE_81_g3	ABE	Variant	tggaaaggacgaaacaccg	ATAGAACTCTCACTATCTGG	GTTTAAGAGCTATGCTGGAAACAGCATAGCAAGTTTAAATAAGGCTAGTCCGTTATCAACTTGAAAAAGTGGCACCGAGTCGGTGCTTTTTTT	CTCTGGATAGAACTCTCACTATCTGGATAGAA	GGAG	AGATCGGAAGAGCACACGACGTAGCAAGGTGA	tggaaaggacgaaacaccgATAGAACTCTCACTATCTGGGTTTAAGAGCTATGCTGGAAACAGCATAGCAAGTTTAAATAAGGCTAGTCCGTTATCAACTTGAAAAAGTGGCACCGAGTCGGTGCTTTTTTTCTCTGGATAGAACTCTCACTATCTGGATAGAAGGAGAGATCGGAAGAGCACACGACGTAGCAAGGTGA
rs141719915_Maj_ABE_81_g4	ABE	Variant	tggaaaggacgaaacaccg	ATAGAACTCTCACTATCTG	GTTTAAGAGCTATGCTGGAAACAGCATAGCAAGTTTAAATAAGGCTAGTCCGTTATCAACTTGAAAAAGTGGCACCGAGTCGGTGCTTTTTTT	TCTCTGGATAGAACTCTCACTATCTGGATAGA	CTGG	AGATCGGAAGAGCACACGACGTAGCAAGGTGA	tggaaaggacgaaacaccgATAGAACTCTCACTATCTGGTTTAAGAGCTATGCTGGAAACAGCATAGCAAGTTTAAATAAGGCTAGTCCGTTATCAACTTGAAAAAGTGGCACCGAGTCGGTGCTTTTTTTTCTCTGGATAGAACTCTCACTATCTGGATAGACTGGAGATCGGAAGAGCACACGACGTAGCAAGGTGA
rs141719915_Maj_ABE_81_g5	ABE	Variant	tggaaaggacgaaacaccg	GATAGAACTCTCACTATCT	GTTTAAGAGCTATGCTGGAAACAGCATAGCAAGTTTAAATAAGGCTAGTCCGTTATCAACTTGAAAAAGTGGCACCGAGTCGGTGCTTTTTTT	TTCTCTGGATAGAACTCTCACTATCTGGATAG	AATT	AGATCGGAAGAGCACACGACGTAGCAAGGTGA	tggaaaggacgaaacaccgGATAGAACTCTCACTATCTGTTTAAGAGCTATGCTGGAAACAGCATAGCAAGTTTAAATAAGGCTAGTCCGTTATCAACTTGAAAAAGTGGCACCGAGTCGGTGCTTTTTTTTTCTCTGGATAGAACTCTCACTATCTGGATAGAATTAGATCGGAAGAGCACACGACGTAGCAAGGTGA
rs142285000_Maj_ABE_82_g1	ABE	Variant	tggaaaggacgaaacaccg	CAAAGTGTTCAGATAATTAA	GTTTAAGAGCTATGCTGGAAACAGCATAGCAAGTTTAAATAAGGCTAGTCCGTTATCAACTTGAAAAAGTGGCACCGAGTCGGTGCTTTTTTT	GGAAAGCAAAGTGTTCAGATAATTAAGAGGAA	TGTG	AGATCGGAAGAGCACACGACGTAGCAAGGTGA	tggaaaggacgaaacaccgCAAAGTGTTCAGATAATTAAGTTTAAGAGCTATGCTGGAAACAGCATAGCAAGTTTAAATAAGGCTAGTCCGTTATCAACTTGAAAAAGTGGCACCGAGTCGGTGCTTTTTTTGGAAAGCAAAGTGTTCAGATAATTAAGAGGAATGTGAGATCGGAAGAGCACACGACGTAGCAAGGTGA
rs142285000_Maj_ABE_82_g2	ABE	Variant	tggaaaggacgaaacaccg	CAAAGTGTTCAGATAATTA	GTTTAAGAGCTATGCTGGAAACAGCATAGCAAGTTTAAATAAGGCTAGTCCGTTATCAACTTGAAAAAGTGGCACCGAGTCGGTGCTTTTTTT	AGGAAAGCAAAGTGTTCAGATAATTAAGAGGA	GGGA	AGATCGGAAGAGCACACGACGTAGCAAGGTGA	tggaaaggacgaaacaccgCAAAGTGTTCAGATAATTAGTTTAAGAGCTATGCTGGAAACAGCATAGCAAGTTTAAATAAGGCTAGTCCGTTATCAACTTGAAAAAGTGGCACCGAGTCGGTGCTTTTTTTAGGAAAGCAAAGTGTTCAGATAATTAAGAGGAGGGAAGATCGGAAGAGCACACGACGTAGCAAGGTGA
rs142285000_Maj_ABE_82_g3	ABE	Variant	tggaaaggacgaaacaccg	AGCAAAGTGTTCAGATAATT	GTTTAAGAGCTATGCTGGAAACAGCATAGCAAGTTTAAATAAGGCTAGTCCGTTATCAACTTGAAAAAGTGGCACCGAGTCGGTGCTTTTTTT	AAGGAAAGCAAAGTGTTCAGATAATTAAGAGG	CCGA	AGATCGGAAGAGCACACGACGTAGCAAGGTGA	tggaaaggacgaaacaccgAGCAAAGTGTTCAGATAATTGTTTAAGAGCTATGCTGGAAACAGCATAGCAAGTTTAAATAAGGCTAGTCCGTTATCAACTTGAAAAAGTGGCACCGAGTCGGTGCTTTTTTTAAGGAAAGCAAAGTGTTCAGATAATTAAGAGGCCGAAGATCGGAAGAGCACACGACGTAGCAAGGTGA
rs142285000_Maj_ABE_82_g4	ABE	Variant	tggaaaggacgaaacaccg	AAGCAAAGTGTTCAGATAAT	GTTTAAGAGCTATGCTGGAAACAGCATAGCAAGTTTAAATAAGGCTAGTCCGTTATCAACTTGAAAAAGTGGCACCGAGTCGGTGCTTTTTTT	TAAGGAAAGCAAAGTGTTCAGATAATTAAGAG	CCAT	AGATCGGAAGAGCACACGACGTAGCAAGGTGA	tggaaaggacgaaacaccgAAGCAAAGTGTTCAGATAATGTTTAAGAGCTATGCTGGAAACAGCATAGCAAGTTTAAATAAGGCTAGTCCGTTATCAACTTGAAAAAGTGGCACCGAGTCGGTGCTTTTTTTTAAGGAAAGCAAAGTGTTCAGATAATTAAGAGCCATAGATCGGAAGAGCACACGACGTAGCAAGGTGA
rs142285000_Maj_ABE_82_g5	ABE	Variant	tggaaaggacgaaacaccg	AAAGCAAAGTGTTCAGATAA	GTTTAAGAGCTATGCTGGAAACAGCATAGCAAGTTTAAATAAGGCTAGTCCGTTATCAACTTGAAAAAGTGGCACCGAGTCGGTGCTTTTTTT	ATAAGGAAAGCAAAGTGTTCAGATAATTAAGA	TCCT	AGATCGGAAGAGCACACGACGTAGCAAGGTGA	tggaaaggacgaaacaccgAAAGCAAAGTGTTCAGATAAGTTTAAGAGCTATGCTGGAAACAGCATAGCAAGTTTAAATAAGGCTAGTCCGTTATCAACTTGAAAAAGTGGCACCGAGTCGGTGCTTTTTTTATAAGGAAAGCAAAGTGTTCAGATAATTAAGATCCTAGATCGGAAGAGCACACGACGTAGCAAGGTGA
rs142385484_Min_ABE_411_g1	ABE	Variant	tggaaaggacgaaacaccg	CAACAGGGCCCTGGCCCGG	GTTTAAGAGCTATGCTGGAAACAGCATAGCAAGTTTAAATAAGGCTAGTCCGTTATCAACTTGAAAAAGTGGCACCGAGTCGGTGCTTTTTTT	CCGCCTGCAACAGGGCCCTGGCCCGGAGCGGC	TCGG	AGATCGGAAGAGCACACGACGTAGCAAGGTGA	tggaaaggacgaaacaccgCAACAGGGCCCTGGCCCGGGTTTAAGAGCTATGCTGGAAACAGCATAGCAAGTTTAAATAAGGCTAGTCCGTTATCAACTTGAAAAAGTGGCACCGAGTCGGTGCTTTTTTTCCGCCTGCAACAGGGCCCTGGCCCGGAGCGGCTCGGAGATCGGAAGAGCACACGACGTAGCAAGGTGA
rs142385484_Min_ABE_411_g2	ABE	Variant	tggaaaggacgaaacaccg	TGCAACAGGGCCCTGGCCCG	GTTTAAGAGCTATGCTGGAAACAGCATAGCAAGTTTAAATAAGGCTAGTCCGTTATCAACTTGAAAAAGTGGCACCGAGTCGGTGCTTTTTTT	CCCGCCTGCAACAGGGCCCTGGCCCGGAGCGG	ACGG	AGATCGGAAGAGCACACGACGTAGCAAGGTGA	tggaaaggacgaaacaccgTGCAACAGGGCCCTGGCCCGGTTTAAGAGCTATGCTGGAAACAGCATAGCAAGTTTAAATAAGGCTAGTCCGTTATCAACTTGAAAAAGTGGCACCGAGTCGGTGCTTTTTTTCCCGCCTGCAACAGGGCCCTGGCCCGGAGCGGACGGAGATCGGAAGAGCACACGACGTAGCAAGGTGA
rs142385484_Min_ABE_411_g3	ABE	Variant	tggaaaggacgaaacaccg	CTGCAACAGGGCCCTGGCCC	GTTTAAGAGCTATGCTGGAAACAGCATAGCAAGTTTAAATAAGGCTAGTCCGTTATCAACTTGAAAAAGTGGCACCGAGTCGGTGCTTTTTTT	GCCCGCCTGCAACAGGGCCCTGGCCCGGAGCG	AGCT	AGATCGGAAGAGCACACGACGTAGCAAGGTGA	tggaaaggacgaaacaccgCTGCAACAGGGCCCTGGCCCGTTTAAGAGCTATGCTGGAAACAGCATAGCAAGTTTAAATAAGGCTAGTCCGTTATCAACTTGAAAAAGTGGCACCGAGTCGGTGCTTTTTTTGCCCGCCTGCAACAGGGCCCTGGCCCGGAGCGAGCTAGATCGGAAGAGCACACGACGTAGCAAGGTGA
rs142385484_Min_ABE_411_g4	ABE	Variant	tggaaaggacgaaacaccg	CCTGCAACAGGGCCCTGGCC	GTTTAAGAGCTATGCTGGAAACAGCATAGCAAGTTTAAATAAGGCTAGTCCGTTATCAACTTGAAAAAGTGGCACCGAGTCGGTGCTTTTTTT	CGCCCGCCTGCAACAGGGCCCTGGCCCGGAGC	TGCT	AGATCGGAAGAGCACACGACGTAGCAAGGTGA	tggaaaggacgaaacaccgCCTGCAACAGGGCCCTGGCCGTTTAAGAGCTATGCTGGAAACAGCATAGCAAGTTTAAATAAGGCTAGTCCGTTATCAACTTGAAAAAGTGGCACCGAGTCGGTGCTTTTTTTCGCCCGCCTGCAACAGGGCCCTGGCCCGGAGCTGCTAGATCGGAAGAGCACACGACGTAGCAAGGTGA
rs142385484_Min_ABE_411_g5	ABE	Variant	tggaaaggacgaaacaccg	CCTGCAACAGGGCCCTGGC	GTTTAAGAGCTATGCTGGAAACAGCATAGCAAGTTTAAATAAGGCTAGTCCGTTATCAACTTGAAAAAGTGGCACCGAGTCGGTGCTTTTTTT	CCGCCCGCCTGCAACAGGGCCCTGGCCCGGAG	TACG	AGATCGGAAGAGCACACGACGTAGCAAGGTGA	tggaaaggacgaaacaccgCCTGCAACAGGGCCCTGGCGTTTAAGAGCTATGCTGGAAACAGCATAGCAAGTTTAAATAAGGCTAGTCCGTTATCAACTTGAAAAAGTGGCACCGAGTCGGTGCTTTTTTTCCGCCCGCCTGCAACAGGGCCCTGGCCCGGAGTACGAGATCGGAAGAGCACACGACGTAGCAAGGTGA
rs142787485_Maj_ABE_83_g1	ABE	Variant	tggaaaggacgaaacaccg	TGTATTATAGTCCAGTTCTT	GTTTAAGAGCTATGCTGGAAACAGCATAGCAAGTTTAAATAAGGCTAGTCCGTTATCAACTTGAAAAAGTGGCACCGAGTCGGTGCTTTTTTT	TTCAGTTGTATTATAGTCCAGTTCTTATCAAC	CTCT	AGATCGGAAGAGCACACGACGTAGCAAGGTGA	tggaaaggacgaaacaccgTGTATTATAGTCCAGTTCTTGTTTAAGAGCTATGCTGGAAACAGCATAGCAAGTTTAAATAAGGCTAGTCCGTTATCAACTTGAAAAAGTGGCACCGAGTCGGTGCTTTTTTTTTCAGTTGTATTATAGTCCAGTTCTTATCAACCTCTAGATCGGAAGAGCACACGACGTAGCAAGGTGA
rs142787485_Maj_ABE_83_g2	ABE	Variant	tggaaaggacgaaacaccg	TTGTATTATAGTCCAGTTCT	GTTTAAGAGCTATGCTGGAAACAGCATAGCAAGTTTAAATAAGGCTAGTCCGTTATCAACTTGAAAAAGTGGCACCGAGTCGGTGCTTTTTTT	TTTCAGTTGTATTATAGTCCAGTTCTTATCAA	CACA	AGATCGGAAGAGCACACGACGTAGCAAGGTGA	tggaaaggacgaaacaccgTTGTATTATAGTCCAGTTCTGTTTAAGAGCTATGCTGGAAACAGCATAGCAAGTTTAAATAAGGCTAGTCCGTTATCAACTTGAAAAAGTGGCACCGAGTCGGTGCTTTTTTTTTTCAGTTGTATTATAGTCCAGTTCTTATCAACACAAGATCGGAAGAGCACACGACGTAGCAAGGTGA
rs142787485_Maj_ABE_83_g3	ABE	Variant	tggaaaggacgaaacaccg	TTGTATTATAGTCCAGTTC	GTTTAAGAGCTATGCTGGAAACAGCATAGCAAGTTTAAATAAGGCTAGTCCGTTATCAACTTGAAAAAGTGGCACCGAGTCGGTGCTTTTTTT	ATTTCAGTTGTATTATAGTCCAGTTCTTATCA	GGGT	AGATCGGAAGAGCACACGACGTAGCAAGGTGA	tggaaaggacgaaacaccgTTGTATTATAGTCCAGTTCGTTTAAGAGCTATGCTGGAAACAGCATAGCAAGTTTAAATAAGGCTAGTCCGTTATCAACTTGAAAAAGTGGCACCGAGTCGGTGCTTTTTTTATTTCAGTTGTATTATAGTCCAGTTCTTATCAGGGTAGATCGGAAGAGCACACGACGTAGCAAGGTGA
rs142787485_Maj_ABE_83_g4	ABE	Variant	tggaaaggacgaaacaccg	AGTTGTATTATAGTCCAGTT	GTTTAAGAGCTATGCTGGAAACAGCATAGCAAGTTTAAATAAGGCTAGTCCGTTATCAACTTGAAAAAGTGGCACCGAGTCGGTGCTTTTTTT	CATTTCAGTTGTATTATAGTCCAGTTCTTATC	GGCT	AGATCGGAAGAGCACACGACGTAGCAAGGTGA	tggaaaggacgaaacaccgAGTTGTATTATAGTCCAGTTGTTTAAGAGCTATGCTGGAAACAGCATAGCAAGTTTAAATAAGGCTAGTCCGTTATCAACTTGAAAAAGTGGCACCGAGTCGGTGCTTTTTTTCATTTCAGTTGTATTATAGTCCAGTTCTTATCGGCTAGATCGGAAGAGCACACGACGTAGCAAGGTGA
rs142787485_Maj_ABE_83_g5	ABE	Variant	tggaaaggacgaaacaccg	CAGTTGTATTATAGTCCAGT	GTTTAAGAGCTATGCTGGAAACAGCATAGCAAGTTTAAATAAGGCTAGTCCGTTATCAACTTGAAAAAGTGGCACCGAGTCGGTGCTTTTTTT	GCATTTCAGTTGTATTATAGTCCAGTTCTTAT	GTTT	AGATCGGAAGAGCACACGACGTAGCAAGGTGA	tggaaaggacgaaacaccgCAGTTGTATTATAGTCCAGTGTTTAAGAGCTATGCTGGAAACAGCATAGCAAGTTTAAATAAGGCTAGTCCGTTATCAACTTGAAAAAGTGGCACCGAGTCGGTGCTTTTTTTGCATTTCAGTTGTATTATAGTCCAGTTCTTATGTTTAGATCGGAAGAGCACACGACGTAGCAAGGTGA
rs142972972_Maj_ABE_84_g1	ABE	Variant	tggaaaggacgaaacaccg	CCCACATTTCCCTAATCATA	GTTTAAGAGCTATGCTGGAAACAGCATAGCAAGTTTAAATAAGGCTAGTCCGTTATCAACTTGAAAAAGTGGCACCGAGTCGGTGCTTTTTTT	ATCTCTCCCACATTTCCCTAATCATATGCTAT	AACA	AGATCGGAAGAGCACACGACGTAGCAAGGTGA	tggaaaggacgaaacaccgCCCACATTTCCCTAATCATAGTTTAAGAGCTATGCTGGAAACAGCATAGCAAGTTTAAATAAGGCTAGTCCGTTATCAACTTGAAAAAGTGGCACCGAGTCGGTGCTTTTTTTATCTCTCCCACATTTCCCTAATCATATGCTATAACAAGATCGGAAGAGCACACGACGTAGCAAGGTGA
rs142972972_Maj_ABE_84_g2	ABE	Variant	tggaaaggacgaaacaccg	TCCCACATTTCCCTAATCAT	GTTTAAGAGCTATGCTGGAAACAGCATAGCAAGTTTAAATAAGGCTAGTCCGTTATCAACTTGAAAAAGTGGCACCGAGTCGGTGCTTTTTTT	TATCTCTCCCACATTTCCCTAATCATATGCTA	CGCT	AGATCGGAAGAGCACACGACGTAGCAAGGTGA	tggaaaggacgaaacaccgTCCCACATTTCCCTAATCATGTTTAAGAGCTATGCTGGAAACAGCATAGCAAGTTTAAATAAGGCTAGTCCGTTATCAACTTGAAAAAGTGGCACCGAGTCGGTGCTTTTTTTTATCTCTCCCACATTTCCCTAATCATATGCTACGCTAGATCGGAAGAGCACACGACGTAGCAAGGTGA
rs142972972_Maj_ABE_84_g3	ABE	Variant	tggaaaggacgaaacaccg	CTCCCACATTTCCCTAATCA	GTTTAAGAGCTATGCTGGAAACAGCATAGCAAGTTTAAATAAGGCTAGTCCGTTATCAACTTGAAAAAGTGGCACCGAGTCGGTGCTTTTTTT	ATATCTCTCCCACATTTCCCTAATCATATGCT	TGAG	AGATCGGAAGAGCACACGACGTAGCAAGGTGA	tggaaaggacgaaacaccgCTCCCACATTTCCCTAATCAGTTTAAGAGCTATGCTGGAAACAGCATAGCAAGTTTAAATAAGGCTAGTCCGTTATCAACTTGAAAAAGTGGCACCGAGTCGGTGCTTTTTTTATATCTCTCCCACATTTCCCTAATCATATGCTTGAGAGATCGGAAGAGCACACGACGTAGCAAGGTGA
rs142972972_Maj_ABE_84_g4	ABE	Variant	tggaaaggacgaaacaccg	TCTCCCACATTTCCCTAATC	GTTTAAGAGCTATGCTGGAAACAGCATAGCAAGTTTAAATAAGGCTAGTCCGTTATCAACTTGAAAAAGTGGCACCGAGTCGGTGCTTTTTTT	TATATCTCTCCCACATTTCCCTAATCATATGC	GTAT	AGATCGGAAGAGCACACGACGTAGCAAGGTGA	tggaaaggacgaaacaccgTCTCCCACATTTCCCTAATCGTTTAAGAGCTATGCTGGAAACAGCATAGCAAGTTTAAATAAGGCTAGTCCGTTATCAACTTGAAAAAGTGGCACCGAGTCGGTGCTTTTTTTTATATCTCTCCCACATTTCCCTAATCATATGCGTATAGATCGGAAGAGCACACGACGTAGCAAGGTGA
rs142972972_Maj_ABE_84_g5	ABE	Variant	tggaaaggacgaaacaccg	CTCTCCCACATTTCCCTAAT	GTTTAAGAGCTATGCTGGAAACAGCATAGCAAGTTTAAATAAGGCTAGTCCGTTATCAACTTGAAAAAGTGGCACCGAGTCGGTGCTTTTTTT	ATATATCTCTCCCACATTTCCCTAATCATATG	TGTT	AGATCGGAAGAGCACACGACGTAGCAAGGTGA	tggaaaggacgaaacaccgCTCTCCCACATTTCCCTAATGTTTAAGAGCTATGCTGGAAACAGCATAGCAAGTTTAAATAAGGCTAGTCCGTTATCAACTTGAAAAAGTGGCACCGAGTCGGTGCTTTTTTTATATATCTCTCCCACATTTCCCTAATCATATGTGTTAGATCGGAAGAGCACACGACGTAGCAAGGTGA
rs143114060_Maj_ABE_85_g1	ABE	Variant	tggaaaggacgaaacaccg	TCAATGTGCTGCTCCTTGAG	GTTTAAGAGCTATGCTGGAAACAGCATAGCAAGTTTAAATAAGGCTAGTCCGTTATCAACTTGAAAAAGTGGCACCGAGTCGGTGCTTTTTTT	AAAGTCTCAATGTGCTGCTCCTTGAGGTACGC	TTCG	AGATCGGAAGAGCACACGACGTAGCAAGGTGA	tggaaaggacgaaacaccgTCAATGTGCTGCTCCTTGAGGTTTAAGAGCTATGCTGGAAACAGCATAGCAAGTTTAAATAAGGCTAGTCCGTTATCAACTTGAAAAAGTGGCACCGAGTCGGTGCTTTTTTTAAAGTCTCAATGTGCTGCTCCTTGAGGTACGCTTCGAGATCGGAAGAGCACACGACGTAGCAAGGTGA
rs143114060_Maj_ABE_85_g2	ABE	Variant	tggaaaggacgaaacaccg	CTCAATGTGCTGCTCCTTGA	GTTTAAGAGCTATGCTGGAAACAGCATAGCAAGTTTAAATAAGGCTAGTCCGTTATCAACTTGAAAAAGTGGCACCGAGTCGGTGCTTTTTTT	GAAAGTCTCAATGTGCTGCTCCTTGAGGTACG	ACAA	AGATCGGAAGAGCACACGACGTAGCAAGGTGA	tggaaaggacgaaacaccgCTCAATGTGCTGCTCCTTGAGTTTAAGAGCTATGCTGGAAACAGCATAGCAAGTTTAAATAAGGCTAGTCCGTTATCAACTTGAAAAAGTGGCACCGAGTCGGTGCTTTTTTTGAAAGTCTCAATGTGCTGCTCCTTGAGGTACGACAAAGATCGGAAGAGCACACGACGTAGCAAGGTGA
rs143114060_Maj_ABE_85_g3	ABE	Variant	tggaaaggacgaaacaccg	TCTCAATGTGCTGCTCCTTG	GTTTAAGAGCTATGCTGGAAACAGCATAGCAAGTTTAAATAAGGCTAGTCCGTTATCAACTTGAAAAAGTGGCACCGAGTCGGTGCTTTTTTT	GGAAAGTCTCAATGTGCTGCTCCTTGAGGTAC	CATG	AGATCGGAAGAGCACACGACGTAGCAAGGTGA	tggaaaggacgaaacaccgTCTCAATGTGCTGCTCCTTGGTTTAAGAGCTATGCTGGAAACAGCATAGCAAGTTTAAATAAGGCTAGTCCGTTATCAACTTGAAAAAGTGGCACCGAGTCGGTGCTTTTTTTGGAAAGTCTCAATGTGCTGCTCCTTGAGGTACCATGAGATCGGAAGAGCACACGACGTAGCAAGGTGA
rs143114060_Maj_ABE_85_g4	ABE	Variant	tggaaaggacgaaacaccg	TCTCAATGTGCTGCTCCTT	GTTTAAGAGCTATGCTGGAAACAGCATAGCAAGTTTAAATAAGGCTAGTCCGTTATCAACTTGAAAAAGTGGCACCGAGTCGGTGCTTTTTTT	AGGAAAGTCTCAATGTGCTGCTCCTTGAGGTA	ATGA	AGATCGGAAGAGCACACGACGTAGCAAGGTGA	tggaaaggacgaaacaccgTCTCAATGTGCTGCTCCTTGTTTAAGAGCTATGCTGGAAACAGCATAGCAAGTTTAAATAAGGCTAGTCCGTTATCAACTTGAAAAAGTGGCACCGAGTCGGTGCTTTTTTTAGGAAAGTCTCAATGTGCTGCTCCTTGAGGTAATGAAGATCGGAAGAGCACACGACGTAGCAAGGTGA
rs143114060_Maj_ABE_85_g5	ABE	Variant	tggaaaggacgaaacaccg	AGTCTCAATGTGCTGCTCCT	GTTTAAGAGCTATGCTGGAAACAGCATAGCAAGTTTAAATAAGGCTAGTCCGTTATCAACTTGAAAAAGTGGCACCGAGTCGGTGCTTTTTTT	GAGGAAAGTCTCAATGTGCTGCTCCTTGAGGT	TACT	AGATCGGAAGAGCACACGACGTAGCAAGGTGA	tggaaaggacgaaacaccgAGTCTCAATGTGCTGCTCCTGTTTAAGAGCTATGCTGGAAACAGCATAGCAAGTTTAAATAAGGCTAGTCCGTTATCAACTTGAAAAAGTGGCACCGAGTCGGTGCTTTTTTTGAGGAAAGTCTCAATGTGCTGCTCCTTGAGGTTACTAGATCGGAAGAGCACACGACGTAGCAAGGTGA
rs143162448_Maj_ABE_86_g1	ABE	Variant	tggaaaggacgaaacaccg	AAAAATCAATCAATCAATCA	GTTTAAGAGCTATGCTGGAAACAGCATAGCAAGTTTAAATAAGGCTAGTCCGTTATCAACTTGAAAAAGTGGCACCGAGTCGGTGCTTTTTTT	CAAAACAAAAATCAATCAATCAATCAAACTAC	CGAA	AGATCGGAAGAGCACACGACGTAGCAAGGTGA	tggaaaggacgaaacaccgAAAAATCAATCAATCAATCAGTTTAAGAGCTATGCTGGAAACAGCATAGCAAGTTTAAATAAGGCTAGTCCGTTATCAACTTGAAAAAGTGGCACCGAGTCGGTGCTTTTTTTCAAAACAAAAATCAATCAATCAATCAAACTACCGAAAGATCGGAAGAGCACACGACGTAGCAAGGTGA
rs143162448_Maj_ABE_86_g2	ABE	Variant	tggaaaggacgaaacaccg	CAAAAATCAATCAATCAATC	GTTTAAGAGCTATGCTGGAAACAGCATAGCAAGTTTAAATAAGGCTAGTCCGTTATCAACTTGAAAAAGTGGCACCGAGTCGGTGCTTTTTTT	TCAAAACAAAAATCAATCAATCAATCAAACTA	AGGA	AGATCGGAAGAGCACACGACGTAGCAAGGTGA	tggaaaggacgaaacaccgCAAAAATCAATCAATCAATCGTTTAAGAGCTATGCTGGAAACAGCATAGCAAGTTTAAATAAGGCTAGTCCGTTATCAACTTGAAAAAGTGGCACCGAGTCGGTGCTTTTTTTTCAAAACAAAAATCAATCAATCAATCAAACTAAGGAAGATCGGAAGAGCACACGACGTAGCAAGGTGA
rs143162448_Maj_ABE_86_g3	ABE	Variant	tggaaaggacgaaacaccg	ACAAAAATCAATCAATCAAT	GTTTAAGAGCTATGCTGGAAACAGCATAGCAAGTTTAAATAAGGCTAGTCCGTTATCAACTTGAAAAAGTGGCACCGAGTCGGTGCTTTTTTT	CTCAAAACAAAAATCAATCAATCAATCAAACT	CTAT	AGATCGGAAGAGCACACGACGTAGCAAGGTGA	tggaaaggacgaaacaccgACAAAAATCAATCAATCAATGTTTAAGAGCTATGCTGGAAACAGCATAGCAAGTTTAAATAAGGCTAGTCCGTTATCAACTTGAAAAAGTGGCACCGAGTCGGTGCTTTTTTTCTCAAAACAAAAATCAATCAATCAATCAAACTCTATAGATCGGAAGAGCACACGACGTAGCAAGGTGA
rs143162448_Maj_ABE_86_g4	ABE	Variant	tggaaaggacgaaacaccg	AACAAAAATCAATCAATCAA	GTTTAAGAGCTATGCTGGAAACAGCATAGCAAGTTTAAATAAGGCTAGTCCGTTATCAACTTGAAAAAGTGGCACCGAGTCGGTGCTTTTTTT	TCTCAAAACAAAAATCAATCAATCAATCAAAC	TGAT	AGATCGGAAGAGCACACGACGTAGCAAGGTGA	tggaaaggacgaaacaccgAACAAAAATCAATCAATCAAGTTTAAGAGCTATGCTGGAAACAGCATAGCAAGTTTAAATAAGGCTAGTCCGTTATCAACTTGAAAAAGTGGCACCGAGTCGGTGCTTTTTTTTCTCAAAACAAAAATCAATCAATCAATCAAACTGATAGATCGGAAGAGCACACGACGTAGCAAGGTGA
rs143162448_Maj_ABE_86_g5	ABE	Variant	tggaaaggacgaaacaccg	AAACAAAAATCAATCAATCA	GTTTAAGAGCTATGCTGGAAACAGCATAGCAAGTTTAAATAAGGCTAGTCCGTTATCAACTTGAAAAAGTGGCACCGAGTCGGTGCTTTTTTT	GTCTCAAAACAAAAATCAATCAATCAATCAAA	CTAA	AGATCGGAAGAGCACACGACGTAGCAAGGTGA	tggaaaggacgaaacaccgAAACAAAAATCAATCAATCAGTTTAAGAGCTATGCTGGAAACAGCATAGCAAGTTTAAATAAGGCTAGTCCGTTATCAACTTGAAAAAGTGGCACCGAGTCGGTGCTTTTTTTGTCTCAAAACAAAAATCAATCAATCAATCAAACTAAAGATCGGAAGAGCACACGACGTAGCAAGGTGA
rs1434282_Min_ABE_412_g1	ABE	Variant	tggaaaggacgaaacaccg	AACATCTCTTGGGACTTGAA	GTTTAAGAGCTATGCTGGAAACAGCATAGCAAGTTTAAATAAGGCTAGTCCGTTATCAACTTGAAAAAGTGGCACCGAGTCGGTGCTTTTTTT	ACTGATAACATCTCTTGGGACTTGAACATTGA	AATC	AGATCGGAAGAGCACACGACGTAGCAAGGTGA	tggaaaggacgaaacaccgAACATCTCTTGGGACTTGAAGTTTAAGAGCTATGCTGGAAACAGCATAGCAAGTTTAAATAAGGCTAGTCCGTTATCAACTTGAAAAAGTGGCACCGAGTCGGTGCTTTTTTTACTGATAACATCTCTTGGGACTTGAACATTGAAATCAGATCGGAAGAGCACACGACGTAGCAAGGTGA
rs1434282_Min_ABE_412_g2	ABE	Variant	tggaaaggacgaaacaccg	TAACATCTCTTGGGACTTGA	GTTTAAGAGCTATGCTGGAAACAGCATAGCAAGTTTAAATAAGGCTAGTCCGTTATCAACTTGAAAAAGTGGCACCGAGTCGGTGCTTTTTTT	GACTGATAACATCTCTTGGGACTTGAACATTG	TAAG	AGATCGGAAGAGCACACGACGTAGCAAGGTGA	tggaaaggacgaaacaccgTAACATCTCTTGGGACTTGAGTTTAAGAGCTATGCTGGAAACAGCATAGCAAGTTTAAATAAGGCTAGTCCGTTATCAACTTGAAAAAGTGGCACCGAGTCGGTGCTTTTTTTGACTGATAACATCTCTTGGGACTTGAACATTGTAAGAGATCGGAAGAGCACACGACGTAGCAAGGTGA
rs1434282_Min_ABE_412_g3	ABE	Variant	tggaaaggacgaaacaccg	ATAACATCTCTTGGGACTTG	GTTTAAGAGCTATGCTGGAAACAGCATAGCAAGTTTAAATAAGGCTAGTCCGTTATCAACTTGAAAAAGTGGCACCGAGTCGGTGCTTTTTTT	AGACTGATAACATCTCTTGGGACTTGAACATT	TAAA	AGATCGGAAGAGCACACGACGTAGCAAGGTGA	tggaaaggacgaaacaccgATAACATCTCTTGGGACTTGGTTTAAGAGCTATGCTGGAAACAGCATAGCAAGTTTAAATAAGGCTAGTCCGTTATCAACTTGAAAAAGTGGCACCGAGTCGGTGCTTTTTTTAGACTGATAACATCTCTTGGGACTTGAACATTTAAAAGATCGGAAGAGCACACGACGTAGCAAGGTGA
rs1434282_Min_ABE_412_g4	ABE	Variant	tggaaaggacgaaacaccg	ATAACATCTCTTGGGACTT	GTTTAAGAGCTATGCTGGAAACAGCATAGCAAGTTTAAATAAGGCTAGTCCGTTATCAACTTGAAAAAGTGGCACCGAGTCGGTGCTTTTTTT	CAGACTGATAACATCTCTTGGGACTTGAACAT	AGAT	AGATCGGAAGAGCACACGACGTAGCAAGGTGA	tggaaaggacgaaacaccgATAACATCTCTTGGGACTTGTTTAAGAGCTATGCTGGAAACAGCATAGCAAGTTTAAATAAGGCTAGTCCGTTATCAACTTGAAAAAGTGGCACCGAGTCGGTGCTTTTTTTCAGACTGATAACATCTCTTGGGACTTGAACATAGATAGATCGGAAGAGCACACGACGTAGCAAGGTGA
rs1434282_Min_ABE_412_g5	ABE	Variant	tggaaaggacgaaacaccg	TGATAACATCTCTTGGGACT	GTTTAAGAGCTATGCTGGAAACAGCATAGCAAGTTTAAATAAGGCTAGTCCGTTATCAACTTGAAAAAGTGGCACCGAGTCGGTGCTTTTTTT	TCAGACTGATAACATCTCTTGGGACTTGAACA	GTAG	AGATCGGAAGAGCACACGACGTAGCAAGGTGA	tggaaaggacgaaacaccgTGATAACATCTCTTGGGACTGTTTAAGAGCTATGCTGGAAACAGCATAGCAAGTTTAAATAAGGCTAGTCCGTTATCAACTTGAAAAAGTGGCACCGAGTCGGTGCTTTTTTTTCAGACTGATAACATCTCTTGGGACTTGAACAGTAGAGATCGGAAGAGCACACGACGTAGCAAGGTGA
rs144787122_Maj_ABE_87_g1	ABE	Variant	tggaaaggacgaaacaccg	AGGATGTGGGAGGTGAGGGG	GTTTAAGAGCTATGCTGGAAACAGCATAGCAAGTTTAAATAAGGCTAGTCCGTTATCAACTTGAAAAAGTGGCACCGAGTCGGTGCTTTTTTT	GCGCGGAGGATGTGGGAGGTGAGGGGCAGGTA	GCGG	AGATCGGAAGAGCACACGACGTAGCAAGGTGA	tggaaaggacgaaacaccgAGGATGTGGGAGGTGAGGGGGTTTAAGAGCTATGCTGGAAACAGCATAGCAAGTTTAAATAAGGCTAGTCCGTTATCAACTTGAAAAAGTGGCACCGAGTCGGTGCTTTTTTTGCGCGGAGGATGTGGGAGGTGAGGGGCAGGTAGCGGAGATCGGAAGAGCACACGACGTAGCAAGGTGA
rs144787122_Maj_ABE_87_g2	ABE	Variant	tggaaaggacgaaacaccg	AGGATGTGGGAGGTGAGGG	GTTTAAGAGCTATGCTGGAAACAGCATAGCAAGTTTAAATAAGGCTAGTCCGTTATCAACTTGAAAAAGTGGCACCGAGTCGGTGCTTTTTTT	GGCGCGGAGGATGTGGGAGGTGAGGGGCAGGT	CTGC	AGATCGGAAGAGCACACGACGTAGCAAGGTGA	tggaaaggacgaaacaccgAGGATGTGGGAGGTGAGGGGTTTAAGAGCTATGCTGGAAACAGCATAGCAAGTTTAAATAAGGCTAGTCCGTTATCAACTTGAAAAAGTGGCACCGAGTCGGTGCTTTTTTTGGCGCGGAGGATGTGGGAGGTGAGGGGCAGGTCTGCAGATCGGAAGAGCACACGACGTAGCAAGGTGA
rs144787122_Maj_ABE_87_g3	ABE	Variant	tggaaaggacgaaacaccg	GAGGATGTGGGAGGTGAGG	GTTTAAGAGCTATGCTGGAAACAGCATAGCAAGTTTAAATAAGGCTAGTCCGTTATCAACTTGAAAAAGTGGCACCGAGTCGGTGCTTTTTTT	AGGCGCGGAGGATGTGGGAGGTGAGGGGCAGG	AAAG	AGATCGGAAGAGCACACGACGTAGCAAGGTGA	tggaaaggacgaaacaccgGAGGATGTGGGAGGTGAGGGTTTAAGAGCTATGCTGGAAACAGCATAGCAAGTTTAAATAAGGCTAGTCCGTTATCAACTTGAAAAAGTGGCACCGAGTCGGTGCTTTTTTTAGGCGCGGAGGATGTGGGAGGTGAGGGGCAGGAAAGAGATCGGAAGAGCACACGACGTAGCAAGGTGA
rs144787122_Maj_ABE_87_g4	ABE	Variant	tggaaaggacgaaacaccg	CGGAGGATGTGGGAGGTGAG	GTTTAAGAGCTATGCTGGAAACAGCATAGCAAGTTTAAATAAGGCTAGTCCGTTATCAACTTGAAAAAGTGGCACCGAGTCGGTGCTTTTTTT	AAGGCGCGGAGGATGTGGGAGGTGAGGGGCAG	ACAG	AGATCGGAAGAGCACACGACGTAGCAAGGTGA	tggaaaggacgaaacaccgCGGAGGATGTGGGAGGTGAGGTTTAAGAGCTATGCTGGAAACAGCATAGCAAGTTTAAATAAGGCTAGTCCGTTATCAACTTGAAAAAGTGGCACCGAGTCGGTGCTTTTTTTAAGGCGCGGAGGATGTGGGAGGTGAGGGGCAGACAGAGATCGGAAGAGCACACGACGTAGCAAGGTGA
rs144787122_Maj_ABE_87_g5	ABE	Variant	tggaaaggacgaaacaccg	CGGAGGATGTGGGAGGTGA	GTTTAAGAGCTATGCTGGAAACAGCATAGCAAGTTTAAATAAGGCTAGTCCGTTATCAACTTGAAAAAGTGGCACCGAGTCGGTGCTTTTTTT	GAAGGCGCGGAGGATGTGGGAGGTGAGGGGCA	ATAA	AGATCGGAAGAGCACACGACGTAGCAAGGTGA	tggaaaggacgaaacaccgCGGAGGATGTGGGAGGTGAGTTTAAGAGCTATGCTGGAAACAGCATAGCAAGTTTAAATAAGGCTAGTCCGTTATCAACTTGAAAAAGTGGCACCGAGTCGGTGCTTTTTTTGAAGGCGCGGAGGATGTGGGAGGTGAGGGGCAATAAAGATCGGAAGAGCACACGACGTAGCAAGGTGA
rs145730801_Maj_ABE_88_g1	ABE	Variant	tggaaaggacgaaacaccg	CACATCTTCTCCAGCACCTG	GTTTAAGAGCTATGCTGGAAACAGCATAGCAAGTTTAAATAAGGCTAGTCCGTTATCAACTTGAAAAAGTGGCACCGAGTCGGTGCTTTTTTT	TTTCTCCACATCTTCTCCAGCACCTGTTGTTT	CCGG	AGATCGGAAGAGCACACGACGTAGCAAGGTGA	tggaaaggacgaaacaccgCACATCTTCTCCAGCACCTGGTTTAAGAGCTATGCTGGAAACAGCATAGCAAGTTTAAATAAGGCTAGTCCGTTATCAACTTGAAAAAGTGGCACCGAGTCGGTGCTTTTTTTTTTCTCCACATCTTCTCCAGCACCTGTTGTTTCCGGAGATCGGAAGAGCACACGACGTAGCAAGGTGA
rs145730801_Maj_ABE_88_g2	ABE	Variant	tggaaaggacgaaacaccg	CCACATCTTCTCCAGCACCT	GTTTAAGAGCTATGCTGGAAACAGCATAGCAAGTTTAAATAAGGCTAGTCCGTTATCAACTTGAAAAAGTGGCACCGAGTCGGTGCTTTTTTT	ATTTCTCCACATCTTCTCCAGCACCTGTTGTT	CTAG	AGATCGGAAGAGCACACGACGTAGCAAGGTGA	tggaaaggacgaaacaccgCCACATCTTCTCCAGCACCTGTTTAAGAGCTATGCTGGAAACAGCATAGCAAGTTTAAATAAGGCTAGTCCGTTATCAACTTGAAAAAGTGGCACCGAGTCGGTGCTTTTTTTATTTCTCCACATCTTCTCCAGCACCTGTTGTTCTAGAGATCGGAAGAGCACACGACGTAGCAAGGTGA
rs145730801_Maj_ABE_88_g3	ABE	Variant	tggaaaggacgaaacaccg	TCCACATCTTCTCCAGCACC	GTTTAAGAGCTATGCTGGAAACAGCATAGCAAGTTTAAATAAGGCTAGTCCGTTATCAACTTGAAAAAGTGGCACCGAGTCGGTGCTTTTTTT	TATTTCTCCACATCTTCTCCAGCACCTGTTGT	TATT	AGATCGGAAGAGCACACGACGTAGCAAGGTGA	tggaaaggacgaaacaccgTCCACATCTTCTCCAGCACCGTTTAAGAGCTATGCTGGAAACAGCATAGCAAGTTTAAATAAGGCTAGTCCGTTATCAACTTGAAAAAGTGGCACCGAGTCGGTGCTTTTTTTTATTTCTCCACATCTTCTCCAGCACCTGTTGTTATTAGATCGGAAGAGCACACGACGTAGCAAGGTGA
rs145730801_Maj_ABE_88_g4	ABE	Variant	tggaaaggacgaaacaccg	CTCCACATCTTCTCCAGCAC	GTTTAAGAGCTATGCTGGAAACAGCATAGCAAGTTTAAATAAGGCTAGTCCGTTATCAACTTGAAAAAGTGGCACCGAGTCGGTGCTTTTTTT	CTATTTCTCCACATCTTCTCCAGCACCTGTTG	GAAT	AGATCGGAAGAGCACACGACGTAGCAAGGTGA	tggaaaggacgaaacaccgCTCCACATCTTCTCCAGCACGTTTAAGAGCTATGCTGGAAACAGCATAGCAAGTTTAAATAAGGCTAGTCCGTTATCAACTTGAAAAAGTGGCACCGAGTCGGTGCTTTTTTTCTATTTCTCCACATCTTCTCCAGCACCTGTTGGAATAGATCGGAAGAGCACACGACGTAGCAAGGTGA
rs145730801_Maj_ABE_88_g5	ABE	Variant	tggaaaggacgaaacaccg	TCTCCACATCTTCTCCAGCA	GTTTAAGAGCTATGCTGGAAACAGCATAGCAAGTTTAAATAAGGCTAGTCCGTTATCAACTTGAAAAAGTGGCACCGAGTCGGTGCTTTTTTT	CCTATTTCTCCACATCTTCTCCAGCACCTGTT	AGTC	AGATCGGAAGAGCACACGACGTAGCAAGGTGA	tggaaaggacgaaacaccgTCTCCACATCTTCTCCAGCAGTTTAAGAGCTATGCTGGAAACAGCATAGCAAGTTTAAATAAGGCTAGTCCGTTATCAACTTGAAAAAGTGGCACCGAGTCGGTGCTTTTTTTCCTATTTCTCCACATCTTCTCCAGCACCTGTTAGTCAGATCGGAAGAGCACACGACGTAGCAAGGTGA
rs145975823_Maj_ABE_89_g1	ABE	Variant	tggaaaggacgaaacaccg	TGTAAAAACATAAGTGGGAA	GTTTAAGAGCTATGCTGGAAACAGCATAGCAAGTTTAAATAAGGCTAGTCCGTTATCAACTTGAAAAAGTGGCACCGAGTCGGTGCTTTTTTT	AGAATATGTAAAAACATAAGTGGGAACATGTA	TGTA	AGATCGGAAGAGCACACGACGTAGCAAGGTGA	tggaaaggacgaaacaccgTGTAAAAACATAAGTGGGAAGTTTAAGAGCTATGCTGGAAACAGCATAGCAAGTTTAAATAAGGCTAGTCCGTTATCAACTTGAAAAAGTGGCACCGAGTCGGTGCTTTTTTTAGAATATGTAAAAACATAAGTGGGAACATGTATGTAAGATCGGAAGAGCACACGACGTAGCAAGGTGA
rs145975823_Maj_ABE_89_g2	ABE	Variant	tggaaaggacgaaacaccg	ATGTAAAAACATAAGTGGGA	GTTTAAGAGCTATGCTGGAAACAGCATAGCAAGTTTAAATAAGGCTAGTCCGTTATCAACTTGAAAAAGTGGCACCGAGTCGGTGCTTTTTTT	AAGAATATGTAAAAACATAAGTGGGAACATGT	TCAT	AGATCGGAAGAGCACACGACGTAGCAAGGTGA	tggaaaggacgaaacaccgATGTAAAAACATAAGTGGGAGTTTAAGAGCTATGCTGGAAACAGCATAGCAAGTTTAAATAAGGCTAGTCCGTTATCAACTTGAAAAAGTGGCACCGAGTCGGTGCTTTTTTTAAGAATATGTAAAAACATAAGTGGGAACATGTTCATAGATCGGAAGAGCACACGACGTAGCAAGGTGA
rs145975823_Maj_ABE_89_g3	ABE	Variant	tggaaaggacgaaacaccg	TATGTAAAAACATAAGTGGG	GTTTAAGAGCTATGCTGGAAACAGCATAGCAAGTTTAAATAAGGCTAGTCCGTTATCAACTTGAAAAAGTGGCACCGAGTCGGTGCTTTTTTT	TAAGAATATGTAAAAACATAAGTGGGAACATG	CTTG	AGATCGGAAGAGCACACGACGTAGCAAGGTGA	tggaaaggacgaaacaccgTATGTAAAAACATAAGTGGGGTTTAAGAGCTATGCTGGAAACAGCATAGCAAGTTTAAATAAGGCTAGTCCGTTATCAACTTGAAAAAGTGGCACCGAGTCGGTGCTTTTTTTTAAGAATATGTAAAAACATAAGTGGGAACATGCTTGAGATCGGAAGAGCACACGACGTAGCAAGGTGA
rs145975823_Maj_ABE_89_g4	ABE	Variant	tggaaaggacgaaacaccg	ATATGTAAAAACATAAGTGG	GTTTAAGAGCTATGCTGGAAACAGCATAGCAAGTTTAAATAAGGCTAGTCCGTTATCAACTTGAAAAAGTGGCACCGAGTCGGTGCTTTTTTT	GTAAGAATATGTAAAAACATAAGTGGGAACAT	CACC	AGATCGGAAGAGCACACGACGTAGCAAGGTGA	tggaaaggacgaaacaccgATATGTAAAAACATAAGTGGGTTTAAGAGCTATGCTGGAAACAGCATAGCAAGTTTAAATAAGGCTAGTCCGTTATCAACTTGAAAAAGTGGCACCGAGTCGGTGCTTTTTTTGTAAGAATATGTAAAAACATAAGTGGGAACATCACCAGATCGGAAGAGCACACGACGTAGCAAGGTGA
rs145975823_Maj_ABE_89_g5	ABE	Variant	tggaaaggacgaaacaccg	AATATGTAAAAACATAAGTG	GTTTAAGAGCTATGCTGGAAACAGCATAGCAAGTTTAAATAAGGCTAGTCCGTTATCAACTTGAAAAAGTGGCACCGAGTCGGTGCTTTTTTT	GGTAAGAATATGTAAAAACATAAGTGGGAACA	TTTA	AGATCGGAAGAGCACACGACGTAGCAAGGTGA	tggaaaggacgaaacaccgAATATGTAAAAACATAAGTGGTTTAAGAGCTATGCTGGAAACAGCATAGCAAGTTTAAATAAGGCTAGTCCGTTATCAACTTGAAAAAGTGGCACCGAGTCGGTGCTTTTTTTGGTAAGAATATGTAAAAACATAAGTGGGAACATTTAAGATCGGAAGAGCACACGACGTAGCAAGGTGA
rs146351794_Maj_ABE_90_g1	ABE	Variant	tggaaaggacgaaacaccg	CCAAGGCCTCTTCCTGGACT	GTTTAAGAGCTATGCTGGAAACAGCATAGCAAGTTTAAATAAGGCTAGTCCGTTATCAACTTGAAAAAGTGGCACCGAGTCGGTGCTTTTTTT	TGGGGCCCAAGGCCTCTTCCTGGACTGCCTCT	TAGT	AGATCGGAAGAGCACACGACGTAGCAAGGTGA	tggaaaggacgaaacaccgCCAAGGCCTCTTCCTGGACTGTTTAAGAGCTATGCTGGAAACAGCATAGCAAGTTTAAATAAGGCTAGTCCGTTATCAACTTGAAAAAGTGGCACCGAGTCGGTGCTTTTTTTTGGGGCCCAAGGCCTCTTCCTGGACTGCCTCTTAGTAGATCGGAAGAGCACACGACGTAGCAAGGTGA
rs146351794_Maj_ABE_90_g2	ABE	Variant	tggaaaggacgaaacaccg	CCCAAGGCCTCTTCCTGGAC	GTTTAAGAGCTATGCTGGAAACAGCATAGCAAGTTTAAATAAGGCTAGTCCGTTATCAACTTGAAAAAGTGGCACCGAGTCGGTGCTTTTTTT	TTGGGGCCCAAGGCCTCTTCCTGGACTGCCTC	TCTT	AGATCGGAAGAGCACACGACGTAGCAAGGTGA	tggaaaggacgaaacaccgCCCAAGGCCTCTTCCTGGACGTTTAAGAGCTATGCTGGAAACAGCATAGCAAGTTTAAATAAGGCTAGTCCGTTATCAACTTGAAAAAGTGGCACCGAGTCGGTGCTTTTTTTTTGGGGCCCAAGGCCTCTTCCTGGACTGCCTCTCTTAGATCGGAAGAGCACACGACGTAGCAAGGTGA
rs146351794_Maj_ABE_90_g3	ABE	Variant	tggaaaggacgaaacaccg	CCCAAGGCCTCTTCCTGGA	GTTTAAGAGCTATGCTGGAAACAGCATAGCAAGTTTAAATAAGGCTAGTCCGTTATCAACTTGAAAAAGTGGCACCGAGTCGGTGCTTTTTTT	CTTGGGGCCCAAGGCCTCTTCCTGGACTGCCT	ACCC	AGATCGGAAGAGCACACGACGTAGCAAGGTGA	tggaaaggacgaaacaccgCCCAAGGCCTCTTCCTGGAGTTTAAGAGCTATGCTGGAAACAGCATAGCAAGTTTAAATAAGGCTAGTCCGTTATCAACTTGAAAAAGTGGCACCGAGTCGGTGCTTTTTTTCTTGGGGCCCAAGGCCTCTTCCTGGACTGCCTACCCAGATCGGAAGAGCACACGACGTAGCAAGGTGA
rs146351794_Maj_ABE_90_g4	ABE	Variant	tggaaaggacgaaacaccg	GCCCAAGGCCTCTTCCTGG	GTTTAAGAGCTATGCTGGAAACAGCATAGCAAGTTTAAATAAGGCTAGTCCGTTATCAACTTGAAAAAGTGGCACCGAGTCGGTGCTTTTTTT	CCTTGGGGCCCAAGGCCTCTTCCTGGACTGCC	CATT	AGATCGGAAGAGCACACGACGTAGCAAGGTGA	tggaaaggacgaaacaccgGCCCAAGGCCTCTTCCTGGGTTTAAGAGCTATGCTGGAAACAGCATAGCAAGTTTAAATAAGGCTAGTCCGTTATCAACTTGAAAAAGTGGCACCGAGTCGGTGCTTTTTTTCCTTGGGGCCCAAGGCCTCTTCCTGGACTGCCCATTAGATCGGAAGAGCACACGACGTAGCAAGGTGA
rs146351794_Maj_ABE_90_g5	ABE	Variant	tggaaaggacgaaacaccg	GGCCCAAGGCCTCTTCCTG	GTTTAAGAGCTATGCTGGAAACAGCATAGCAAGTTTAAATAAGGCTAGTCCGTTATCAACTTGAAAAAGTGGCACCGAGTCGGTGCTTTTTTT	TCCTTGGGGCCCAAGGCCTCTTCCTGGACTGC	AGTA	AGATCGGAAGAGCACACGACGTAGCAAGGTGA	tggaaaggacgaaacaccgGGCCCAAGGCCTCTTCCTGGTTTAAGAGCTATGCTGGAAACAGCATAGCAAGTTTAAATAAGGCTAGTCCGTTATCAACTTGAAAAAGTGGCACCGAGTCGGTGCTTTTTTTTCCTTGGGGCCCAAGGCCTCTTCCTGGACTGCAGTAAGATCGGAAGAGCACACGACGTAGCAAGGTGA
rs1473886_Min_ABE_413_g1	ABE	Variant	tggaaaggacgaaacaccg	AGGATGCAGAAGAAAAGGAC	GTTTAAGAGCTATGCTGGAAACAGCATAGCAAGTTTAAATAAGGCTAGTCCGTTATCAACTTGAAAAAGTGGCACCGAGTCGGTGCTTTTTTT	ATGAAGAGGATGCAGAAGAAAAGGACGACTCG	ACGT	AGATCGGAAGAGCACACGACGTAGCAAGGTGA	tggaaaggacgaaacaccgAGGATGCAGAAGAAAAGGACGTTTAAGAGCTATGCTGGAAACAGCATAGCAAGTTTAAATAAGGCTAGTCCGTTATCAACTTGAAAAAGTGGCACCGAGTCGGTGCTTTTTTTATGAAGAGGATGCAGAAGAAAAGGACGACTCGACGTAGATCGGAAGAGCACACGACGTAGCAAGGTGA
rs1473886_Min_ABE_413_g2	ABE	Variant	tggaaaggacgaaacaccg	AGGATGCAGAAGAAAAGGA	GTTTAAGAGCTATGCTGGAAACAGCATAGCAAGTTTAAATAAGGCTAGTCCGTTATCAACTTGAAAAAGTGGCACCGAGTCGGTGCTTTTTTT	CATGAAGAGGATGCAGAAGAAAAGGACGACTC	GGTA	AGATCGGAAGAGCACACGACGTAGCAAGGTGA	tggaaaggacgaaacaccgAGGATGCAGAAGAAAAGGAGTTTAAGAGCTATGCTGGAAACAGCATAGCAAGTTTAAATAAGGCTAGTCCGTTATCAACTTGAAAAAGTGGCACCGAGTCGGTGCTTTTTTTCATGAAGAGGATGCAGAAGAAAAGGACGACTCGGTAAGATCGGAAGAGCACACGACGTAGCAAGGTGA
rs1473886_Min_ABE_413_g3	ABE	Variant	tggaaaggacgaaacaccg	AGAGGATGCAGAAGAAAAGG	GTTTAAGAGCTATGCTGGAAACAGCATAGCAAGTTTAAATAAGGCTAGTCCGTTATCAACTTGAAAAAGTGGCACCGAGTCGGTGCTTTTTTT	ACATGAAGAGGATGCAGAAGAAAAGGACGACT	ACGC	AGATCGGAAGAGCACACGACGTAGCAAGGTGA	tggaaaggacgaaacaccgAGAGGATGCAGAAGAAAAGGGTTTAAGAGCTATGCTGGAAACAGCATAGCAAGTTTAAATAAGGCTAGTCCGTTATCAACTTGAAAAAGTGGCACCGAGTCGGTGCTTTTTTTACATGAAGAGGATGCAGAAGAAAAGGACGACTACGCAGATCGGAAGAGCACACGACGTAGCAAGGTGA
rs1473886_Min_ABE_413_g4	ABE	Variant	tggaaaggacgaaacaccg	AAGAGGATGCAGAAGAAAAG	GTTTAAGAGCTATGCTGGAAACAGCATAGCAAGTTTAAATAAGGCTAGTCCGTTATCAACTTGAAAAAGTGGCACCGAGTCGGTGCTTTTTTT	CACATGAAGAGGATGCAGAAGAAAAGGACGAC	TGGA	AGATCGGAAGAGCACACGACGTAGCAAGGTGA	tggaaaggacgaaacaccgAAGAGGATGCAGAAGAAAAGGTTTAAGAGCTATGCTGGAAACAGCATAGCAAGTTTAAATAAGGCTAGTCCGTTATCAACTTGAAAAAGTGGCACCGAGTCGGTGCTTTTTTTCACATGAAGAGGATGCAGAAGAAAAGGACGACTGGAAGATCGGAAGAGCACACGACGTAGCAAGGTGA
rs1473886_Min_ABE_413_g5	ABE	Variant	tggaaaggacgaaacaccg	AAGAGGATGCAGAAGAAAA	GTTTAAGAGCTATGCTGGAAACAGCATAGCAAGTTTAAATAAGGCTAGTCCGTTATCAACTTGAAAAAGTGGCACCGAGTCGGTGCTTTTTTT	CCACATGAAGAGGATGCAGAAGAAAAGGACGA	CCCA	AGATCGGAAGAGCACACGACGTAGCAAGGTGA	tggaaaggacgaaacaccgAAGAGGATGCAGAAGAAAAGTTTAAGAGCTATGCTGGAAACAGCATAGCAAGTTTAAATAAGGCTAGTCCGTTATCAACTTGAAAAAGTGGCACCGAGTCGGTGCTTTTTTTCCACATGAAGAGGATGCAGAAGAAAAGGACGACCCAAGATCGGAAGAGCACACGACGTAGCAAGGTGA
rs1487971_Min_ABE_414_g1	ABE	Variant	tggaaaggacgaaacaccg	AAAAAGTGTGTAGTCTAGG	GTTTAAGAGCTATGCTGGAAACAGCATAGCAAGTTTAAATAAGGCTAGTCCGTTATCAACTTGAAAAAGTGGCACCGAGTCGGTGCTTTTTTT	GAGAGAGAAAAAGTGTGTAGTCTAGGTGTCAG	ACAT	AGATCGGAAGAGCACACGACGTAGCAAGGTGA	tggaaaggacgaaacaccgAAAAAGTGTGTAGTCTAGGGTTTAAGAGCTATGCTGGAAACAGCATAGCAAGTTTAAATAAGGCTAGTCCGTTATCAACTTGAAAAAGTGGCACCGAGTCGGTGCTTTTTTTGAGAGAGAAAAAGTGTGTAGTCTAGGTGTCAGACATAGATCGGAAGAGCACACGACGTAGCAAGGTGA
rs1487971_Min_ABE_414_g2	ABE	Variant	tggaaaggacgaaacaccg	AGAAAAAGTGTGTAGTCTAG	GTTTAAGAGCTATGCTGGAAACAGCATAGCAAGTTTAAATAAGGCTAGTCCGTTATCAACTTGAAAAAGTGGCACCGAGTCGGTGCTTTTTTT	GGAGAGAGAAAAAGTGTGTAGTCTAGGTGTCA	TTTG	AGATCGGAAGAGCACACGACGTAGCAAGGTGA	tggaaaggacgaaacaccgAGAAAAAGTGTGTAGTCTAGGTTTAAGAGCTATGCTGGAAACAGCATAGCAAGTTTAAATAAGGCTAGTCCGTTATCAACTTGAAAAAGTGGCACCGAGTCGGTGCTTTTTTTGGAGAGAGAAAAAGTGTGTAGTCTAGGTGTCATTTGAGATCGGAAGAGCACACGACGTAGCAAGGTGA
rs1487971_Min_ABE_414_g3	ABE	Variant	tggaaaggacgaaacaccg	AGAAAAAGTGTGTAGTCTA	GTTTAAGAGCTATGCTGGAAACAGCATAGCAAGTTTAAATAAGGCTAGTCCGTTATCAACTTGAAAAAGTGGCACCGAGTCGGTGCTTTTTTT	TGGAGAGAGAAAAAGTGTGTAGTCTAGGTGTC	TAGC	AGATCGGAAGAGCACACGACGTAGCAAGGTGA	tggaaaggacgaaacaccgAGAAAAAGTGTGTAGTCTAGTTTAAGAGCTATGCTGGAAACAGCATAGCAAGTTTAAATAAGGCTAGTCCGTTATCAACTTGAAAAAGTGGCACCGAGTCGGTGCTTTTTTTTGGAGAGAGAAAAAGTGTGTAGTCTAGGTGTCTAGCAGATCGGAAGAGCACACGACGTAGCAAGGTGA
rs1487971_Min_ABE_414_g4	ABE	Variant	tggaaaggacgaaacaccg	AGAGAAAAAGTGTGTAGTCT	GTTTAAGAGCTATGCTGGAAACAGCATAGCAAGTTTAAATAAGGCTAGTCCGTTATCAACTTGAAAAAGTGGCACCGAGTCGGTGCTTTTTTT	CTGGAGAGAGAAAAAGTGTGTAGTCTAGGTGT	GTAA	AGATCGGAAGAGCACACGACGTAGCAAGGTGA	tggaaaggacgaaacaccgAGAGAAAAAGTGTGTAGTCTGTTTAAGAGCTATGCTGGAAACAGCATAGCAAGTTTAAATAAGGCTAGTCCGTTATCAACTTGAAAAAGTGGCACCGAGTCGGTGCTTTTTTTCTGGAGAGAGAAAAAGTGTGTAGTCTAGGTGTGTAAAGATCGGAAGAGCACACGACGTAGCAAGGTGA
rs1487971_Min_ABE_414_g5	ABE	Variant	tggaaaggacgaaacaccg	AGAGAAAAAGTGTGTAGTC	GTTTAAGAGCTATGCTGGAAACAGCATAGCAAGTTTAAATAAGGCTAGTCCGTTATCAACTTGAAAAAGTGGCACCGAGTCGGTGCTTTTTTT	TCTGGAGAGAGAAAAAGTGTGTAGTCTAGGTG	TGGT	AGATCGGAAGAGCACACGACGTAGCAAGGTGA	tggaaaggacgaaacaccgAGAGAAAAAGTGTGTAGTCGTTTAAGAGCTATGCTGGAAACAGCATAGCAAGTTTAAATAAGGCTAGTCCGTTATCAACTTGAAAAAGTGGCACCGAGTCGGTGCTTTTTTTTCTGGAGAGAGAAAAAGTGTGTAGTCTAGGTGTGGTAGATCGGAAGAGCACACGACGTAGCAAGGTGA
rs1495741_Min_ABE_415_g1	ABE	Variant	tggaaaggacgaaacaccg	AATATGGGCATTCACAGTAG	GTTTAAGAGCTATGCTGGAAACAGCATAGCAAGTTTAAATAAGGCTAGTCCGTTATCAACTTGAAAAAGTGGCACCGAGTCGGTGCTTTTTTT	CATAATAATATGGGCATTCACAGTAGCTTTAG	CGTC	AGATCGGAAGAGCACACGACGTAGCAAGGTGA	tggaaaggacgaaacaccgAATATGGGCATTCACAGTAGGTTTAAGAGCTATGCTGGAAACAGCATAGCAAGTTTAAATAAGGCTAGTCCGTTATCAACTTGAAAAAGTGGCACCGAGTCGGTGCTTTTTTTCATAATAATATGGGCATTCACAGTAGCTTTAGCGTCAGATCGGAAGAGCACACGACGTAGCAAGGTGA
rs1495741_Min_ABE_415_g2	ABE	Variant	tggaaaggacgaaacaccg	TAATATGGGCATTCACAGTA	GTTTAAGAGCTATGCTGGAAACAGCATAGCAAGTTTAAATAAGGCTAGTCCGTTATCAACTTGAAAAAGTGGCACCGAGTCGGTGCTTTTTTT	TCATAATAATATGGGCATTCACAGTAGCTTTA	CGAT	AGATCGGAAGAGCACACGACGTAGCAAGGTGA	tggaaaggacgaaacaccgTAATATGGGCATTCACAGTAGTTTAAGAGCTATGCTGGAAACAGCATAGCAAGTTTAAATAAGGCTAGTCCGTTATCAACTTGAAAAAGTGGCACCGAGTCGGTGCTTTTTTTTCATAATAATATGGGCATTCACAGTAGCTTTACGATAGATCGGAAGAGCACACGACGTAGCAAGGTGA
rs1495741_Min_ABE_415_g3	ABE	Variant	tggaaaggacgaaacaccg	ATAATATGGGCATTCACAGT	GTTTAAGAGCTATGCTGGAAACAGCATAGCAAGTTTAAATAAGGCTAGTCCGTTATCAACTTGAAAAAGTGGCACCGAGTCGGTGCTTTTTTT	TTCATAATAATATGGGCATTCACAGTAGCTTT	CGGG	AGATCGGAAGAGCACACGACGTAGCAAGGTGA	tggaaaggacgaaacaccgATAATATGGGCATTCACAGTGTTTAAGAGCTATGCTGGAAACAGCATAGCAAGTTTAAATAAGGCTAGTCCGTTATCAACTTGAAAAAGTGGCACCGAGTCGGTGCTTTTTTTTTCATAATAATATGGGCATTCACAGTAGCTTTCGGGAGATCGGAAGAGCACACGACGTAGCAAGGTGA
rs1495741_Min_ABE_415_g4	ABE	Variant	tggaaaggacgaaacaccg	AATAATATGGGCATTCACAG	GTTTAAGAGCTATGCTGGAAACAGCATAGCAAGTTTAAATAAGGCTAGTCCGTTATCAACTTGAAAAAGTGGCACCGAGTCGGTGCTTTTTTT	TTTCATAATAATATGGGCATTCACAGTAGCTT	CTTA	AGATCGGAAGAGCACACGACGTAGCAAGGTGA	tggaaaggacgaaacaccgAATAATATGGGCATTCACAGGTTTAAGAGCTATGCTGGAAACAGCATAGCAAGTTTAAATAAGGCTAGTCCGTTATCAACTTGAAAAAGTGGCACCGAGTCGGTGCTTTTTTTTTTCATAATAATATGGGCATTCACAGTAGCTTCTTAAGATCGGAAGAGCACACGACGTAGCAAGGTGA
rs1495741_Min_ABE_415_g5	ABE	Variant	tggaaaggacgaaacaccg	TAATAATATGGGCATTCACA	GTTTAAGAGCTATGCTGGAAACAGCATAGCAAGTTTAAATAAGGCTAGTCCGTTATCAACTTGAAAAAGTGGCACCGAGTCGGTGCTTTTTTT	TTTTCATAATAATATGGGCATTCACAGTAGCT	TTCC	AGATCGGAAGAGCACACGACGTAGCAAGGTGA	tggaaaggacgaaacaccgTAATAATATGGGCATTCACAGTTTAAGAGCTATGCTGGAAACAGCATAGCAAGTTTAAATAAGGCTAGTCCGTTATCAACTTGAAAAAGTGGCACCGAGTCGGTGCTTTTTTTTTTTCATAATAATATGGGCATTCACAGTAGCTTTCCAGATCGGAAGAGCACACGACGTAGCAAGGTGA
rs149793040_Maj_ABE_91_g1	ABE	Variant	tggaaaggacgaaacaccg	TCTATCACGCAAACAAAGTC	GTTTAAGAGCTATGCTGGAAACAGCATAGCAAGTTTAAATAAGGCTAGTCCGTTATCAACTTGAAAAAGTGGCACCGAGTCGGTGCTTTTTTT	CTTTCTTCTATCACGCAAACAAAGTCGTGTGC	ACAC	AGATCGGAAGAGCACACGACGTAGCAAGGTGA	tggaaaggacgaaacaccgTCTATCACGCAAACAAAGTCGTTTAAGAGCTATGCTGGAAACAGCATAGCAAGTTTAAATAAGGCTAGTCCGTTATCAACTTGAAAAAGTGGCACCGAGTCGGTGCTTTTTTTCTTTCTTCTATCACGCAAACAAAGTCGTGTGCACACAGATCGGAAGAGCACACGACGTAGCAAGGTGA
rs149793040_Maj_ABE_91_g2	ABE	Variant	tggaaaggacgaaacaccg	TTCTATCACGCAAACAAAGT	GTTTAAGAGCTATGCTGGAAACAGCATAGCAAGTTTAAATAAGGCTAGTCCGTTATCAACTTGAAAAAGTGGCACCGAGTCGGTGCTTTTTTT	ACTTTCTTCTATCACGCAAACAAAGTCGTGTG	TAAC	AGATCGGAAGAGCACACGACGTAGCAAGGTGA	tggaaaggacgaaacaccgTTCTATCACGCAAACAAAGTGTTTAAGAGCTATGCTGGAAACAGCATAGCAAGTTTAAATAAGGCTAGTCCGTTATCAACTTGAAAAAGTGGCACCGAGTCGGTGCTTTTTTTACTTTCTTCTATCACGCAAACAAAGTCGTGTGTAACAGATCGGAAGAGCACACGACGTAGCAAGGTGA
rs149793040_Maj_ABE_91_g3	ABE	Variant	tggaaaggacgaaacaccg	CTTCTATCACGCAAACAAAG	GTTTAAGAGCTATGCTGGAAACAGCATAGCAAGTTTAAATAAGGCTAGTCCGTTATCAACTTGAAAAAGTGGCACCGAGTCGGTGCTTTTTTT	TACTTTCTTCTATCACGCAAACAAAGTCGTGT	GATA	AGATCGGAAGAGCACACGACGTAGCAAGGTGA	tggaaaggacgaaacaccgCTTCTATCACGCAAACAAAGGTTTAAGAGCTATGCTGGAAACAGCATAGCAAGTTTAAATAAGGCTAGTCCGTTATCAACTTGAAAAAGTGGCACCGAGTCGGTGCTTTTTTTTACTTTCTTCTATCACGCAAACAAAGTCGTGTGATAAGATCGGAAGAGCACACGACGTAGCAAGGTGA
rs149793040_Maj_ABE_91_g4	ABE	Variant	tggaaaggacgaaacaccg	TCTTCTATCACGCAAACAAA	GTTTAAGAGCTATGCTGGAAACAGCATAGCAAGTTTAAATAAGGCTAGTCCGTTATCAACTTGAAAAAGTGGCACCGAGTCGGTGCTTTTTTT	CTACTTTCTTCTATCACGCAAACAAAGTCGTG	GAAG	AGATCGGAAGAGCACACGACGTAGCAAGGTGA	tggaaaggacgaaacaccgTCTTCTATCACGCAAACAAAGTTTAAGAGCTATGCTGGAAACAGCATAGCAAGTTTAAATAAGGCTAGTCCGTTATCAACTTGAAAAAGTGGCACCGAGTCGGTGCTTTTTTTCTACTTTCTTCTATCACGCAAACAAAGTCGTGGAAGAGATCGGAAGAGCACACGACGTAGCAAGGTGA
rs149793040_Maj_ABE_91_g5	ABE	Variant	tggaaaggacgaaacaccg	TTCTTCTATCACGCAAACAA	GTTTAAGAGCTATGCTGGAAACAGCATAGCAAGTTTAAATAAGGCTAGTCCGTTATCAACTTGAAAAAGTGGCACCGAGTCGGTGCTTTTTTT	CCTACTTTCTTCTATCACGCAAACAAAGTCGT	CAGA	AGATCGGAAGAGCACACGACGTAGCAAGGTGA	tggaaaggacgaaacaccgTTCTTCTATCACGCAAACAAGTTTAAGAGCTATGCTGGAAACAGCATAGCAAGTTTAAATAAGGCTAGTCCGTTATCAACTTGAAAAAGTGGCACCGAGTCGGTGCTTTTTTTCCTACTTTCTTCTATCACGCAAACAAAGTCGTCAGAAGATCGGAAGAGCACACGACGTAGCAAGGTGA
rs150099197_Maj_ABE_92_g1	ABE	Variant	tggaaaggacgaaacaccg	AAAACTATCTGGGTCTGTGA	GTTTAAGAGCTATGCTGGAAACAGCATAGCAAGTTTAAATAAGGCTAGTCCGTTATCAACTTGAAAAAGTGGCACCGAGTCGGTGCTTTTTTT	GGGGAAAAAACTATCTGGGTCTGTGATACTTT	CCCC	AGATCGGAAGAGCACACGACGTAGCAAGGTGA	tggaaaggacgaaacaccgAAAACTATCTGGGTCTGTGAGTTTAAGAGCTATGCTGGAAACAGCATAGCAAGTTTAAATAAGGCTAGTCCGTTATCAACTTGAAAAAGTGGCACCGAGTCGGTGCTTTTTTTGGGGAAAAAACTATCTGGGTCTGTGATACTTTCCCCAGATCGGAAGAGCACACGACGTAGCAAGGTGA
rs150099197_Maj_ABE_92_g2	ABE	Variant	tggaaaggacgaaacaccg	AAAAACTATCTGGGTCTGTG	GTTTAAGAGCTATGCTGGAAACAGCATAGCAAGTTTAAATAAGGCTAGTCCGTTATCAACTTGAAAAAGTGGCACCGAGTCGGTGCTTTTTTT	GGGGGAAAAAACTATCTGGGTCTGTGATACTT	TTGT	AGATCGGAAGAGCACACGACGTAGCAAGGTGA	tggaaaggacgaaacaccgAAAAACTATCTGGGTCTGTGGTTTAAGAGCTATGCTGGAAACAGCATAGCAAGTTTAAATAAGGCTAGTCCGTTATCAACTTGAAAAAGTGGCACCGAGTCGGTGCTTTTTTTGGGGGAAAAAACTATCTGGGTCTGTGATACTTTTGTAGATCGGAAGAGCACACGACGTAGCAAGGTGA
rs150099197_Maj_ABE_92_g3	ABE	Variant	tggaaaggacgaaacaccg	AAAAAACTATCTGGGTCTGT	GTTTAAGAGCTATGCTGGAAACAGCATAGCAAGTTTAAATAAGGCTAGTCCGTTATCAACTTGAAAAAGTGGCACCGAGTCGGTGCTTTTTTT	GGGGGGAAAAAACTATCTGGGTCTGTGATACT	ATGT	AGATCGGAAGAGCACACGACGTAGCAAGGTGA	tggaaaggacgaaacaccgAAAAAACTATCTGGGTCTGTGTTTAAGAGCTATGCTGGAAACAGCATAGCAAGTTTAAATAAGGCTAGTCCGTTATCAACTTGAAAAAGTGGCACCGAGTCGGTGCTTTTTTTGGGGGGAAAAAACTATCTGGGTCTGTGATACTATGTAGATCGGAAGAGCACACGACGTAGCAAGGTGA
rs150099197_Maj_ABE_92_g4	ABE	Variant	tggaaaggacgaaacaccg	AAAAAACTATCTGGGTCTG	GTTTAAGAGCTATGCTGGAAACAGCATAGCAAGTTTAAATAAGGCTAGTCCGTTATCAACTTGAAAAAGTGGCACCGAGTCGGTGCTTTTTTT	AGGGGGGAAAAAACTATCTGGGTCTGTGATAC	GGGC	AGATCGGAAGAGCACACGACGTAGCAAGGTGA	tggaaaggacgaaacaccgAAAAAACTATCTGGGTCTGGTTTAAGAGCTATGCTGGAAACAGCATAGCAAGTTTAAATAAGGCTAGTCCGTTATCAACTTGAAAAAGTGGCACCGAGTCGGTGCTTTTTTTAGGGGGGAAAAAACTATCTGGGTCTGTGATACGGGCAGATCGGAAGAGCACACGACGTAGCAAGGTGA
rs150099197_Maj_ABE_92_g5	ABE	Variant	tggaaaggacgaaacaccg	GAAAAAACTATCTGGGTCT	GTTTAAGAGCTATGCTGGAAACAGCATAGCAAGTTTAAATAAGGCTAGTCCGTTATCAACTTGAAAAAGTGGCACCGAGTCGGTGCTTTTTTT	GAGGGGGGAAAAAACTATCTGGGTCTGTGATA	ATGG	AGATCGGAAGAGCACACGACGTAGCAAGGTGA	tggaaaggacgaaacaccgGAAAAAACTATCTGGGTCTGTTTAAGAGCTATGCTGGAAACAGCATAGCAAGTTTAAATAAGGCTAGTCCGTTATCAACTTGAAAAAGTGGCACCGAGTCGGTGCTTTTTTTGAGGGGGGAAAAAACTATCTGGGTCTGTGATAATGGAGATCGGAAGAGCACACGACGTAGCAAGGTGA
rs1521516_Min_ABE_416_g1	ABE	Variant	tggaaaggacgaaacaccg	TCTAAGCATTCTCAAGGTCT	GTTTAAGAGCTATGCTGGAAACAGCATAGCAAGTTTAAATAAGGCTAGTCCGTTATCAACTTGAAAAAGTGGCACCGAGTCGGTGCTTTTTTT	ACTCCTTCTAAGCATTCTCAAGGTCTTTGCTG	GACA	AGATCGGAAGAGCACACGACGTAGCAAGGTGA	tggaaaggacgaaacaccgTCTAAGCATTCTCAAGGTCTGTTTAAGAGCTATGCTGGAAACAGCATAGCAAGTTTAAATAAGGCTAGTCCGTTATCAACTTGAAAAAGTGGCACCGAGTCGGTGCTTTTTTTACTCCTTCTAAGCATTCTCAAGGTCTTTGCTGGACAAGATCGGAAGAGCACACGACGTAGCAAGGTGA
rs1521516_Min_ABE_416_g2	ABE	Variant	tggaaaggacgaaacaccg	TTCTAAGCATTCTCAAGGTC	GTTTAAGAGCTATGCTGGAAACAGCATAGCAAGTTTAAATAAGGCTAGTCCGTTATCAACTTGAAAAAGTGGCACCGAGTCGGTGCTTTTTTT	CACTCCTTCTAAGCATTCTCAAGGTCTTTGCT	GCAA	AGATCGGAAGAGCACACGACGTAGCAAGGTGA	tggaaaggacgaaacaccgTTCTAAGCATTCTCAAGGTCGTTTAAGAGCTATGCTGGAAACAGCATAGCAAGTTTAAATAAGGCTAGTCCGTTATCAACTTGAAAAAGTGGCACCGAGTCGGTGCTTTTTTTCACTCCTTCTAAGCATTCTCAAGGTCTTTGCTGCAAAGATCGGAAGAGCACACGACGTAGCAAGGTGA
rs1521516_Min_ABE_416_g3	ABE	Variant	tggaaaggacgaaacaccg	CTTCTAAGCATTCTCAAGGT	GTTTAAGAGCTATGCTGGAAACAGCATAGCAAGTTTAAATAAGGCTAGTCCGTTATCAACTTGAAAAAGTGGCACCGAGTCGGTGCTTTTTTT	CCACTCCTTCTAAGCATTCTCAAGGTCTTTGC	CGCA	AGATCGGAAGAGCACACGACGTAGCAAGGTGA	tggaaaggacgaaacaccgCTTCTAAGCATTCTCAAGGTGTTTAAGAGCTATGCTGGAAACAGCATAGCAAGTTTAAATAAGGCTAGTCCGTTATCAACTTGAAAAAGTGGCACCGAGTCGGTGCTTTTTTTCCACTCCTTCTAAGCATTCTCAAGGTCTTTGCCGCAAGATCGGAAGAGCACACGACGTAGCAAGGTGA
rs1521516_Min_ABE_416_g4	ABE	Variant	tggaaaggacgaaacaccg	CCTTCTAAGCATTCTCAAGG	GTTTAAGAGCTATGCTGGAAACAGCATAGCAAGTTTAAATAAGGCTAGTCCGTTATCAACTTGAAAAAGTGGCACCGAGTCGGTGCTTTTTTT	TCCACTCCTTCTAAGCATTCTCAAGGTCTTTG	GCCT	AGATCGGAAGAGCACACGACGTAGCAAGGTGA	tggaaaggacgaaacaccgCCTTCTAAGCATTCTCAAGGGTTTAAGAGCTATGCTGGAAACAGCATAGCAAGTTTAAATAAGGCTAGTCCGTTATCAACTTGAAAAAGTGGCACCGAGTCGGTGCTTTTTTTTCCACTCCTTCTAAGCATTCTCAAGGTCTTTGGCCTAGATCGGAAGAGCACACGACGTAGCAAGGTGA
rs1521516_Min_ABE_416_g5	ABE	Variant	tggaaaggacgaaacaccg	TCCTTCTAAGCATTCTCAAG	GTTTAAGAGCTATGCTGGAAACAGCATAGCAAGTTTAAATAAGGCTAGTCCGTTATCAACTTGAAAAAGTGGCACCGAGTCGGTGCTTTTTTT	TTCCACTCCTTCTAAGCATTCTCAAGGTCTTT	CCTC	AGATCGGAAGAGCACACGACGTAGCAAGGTGA	tggaaaggacgaaacaccgTCCTTCTAAGCATTCTCAAGGTTTAAGAGCTATGCTGGAAACAGCATAGCAAGTTTAAATAAGGCTAGTCCGTTATCAACTTGAAAAAGTGGCACCGAGTCGGTGCTTTTTTTTTCCACTCCTTCTAAGCATTCTCAAGGTCTTTCCTCAGATCGGAAGAGCACACGACGTAGCAAGGTGA
rs1571790_Min_ABE_417_g1	ABE	Variant	tggaaaggacgaaacaccg	ACAACCCTTCTCTGTCCGCT	GTTTAAGAGCTATGCTGGAAACAGCATAGCAAGTTTAAATAAGGCTAGTCCGTTATCAACTTGAAAAAGTGGCACCGAGTCGGTGCTTTTTTT	GACAGTACAACCCTTCTCTGTCCGCTAGGCCT	CAAA	AGATCGGAAGAGCACACGACGTAGCAAGGTGA	tggaaaggacgaaacaccgACAACCCTTCTCTGTCCGCTGTTTAAGAGCTATGCTGGAAACAGCATAGCAAGTTTAAATAAGGCTAGTCCGTTATCAACTTGAAAAAGTGGCACCGAGTCGGTGCTTTTTTTGACAGTACAACCCTTCTCTGTCCGCTAGGCCTCAAAAGATCGGAAGAGCACACGACGTAGCAAGGTGA
rs1571790_Min_ABE_417_g2	ABE	Variant	tggaaaggacgaaacaccg	TACAACCCTTCTCTGTCCGC	GTTTAAGAGCTATGCTGGAAACAGCATAGCAAGTTTAAATAAGGCTAGTCCGTTATCAACTTGAAAAAGTGGCACCGAGTCGGTGCTTTTTTT	GGACAGTACAACCCTTCTCTGTCCGCTAGGCC	ACTC	AGATCGGAAGAGCACACGACGTAGCAAGGTGA	tggaaaggacgaaacaccgTACAACCCTTCTCTGTCCGCGTTTAAGAGCTATGCTGGAAACAGCATAGCAAGTTTAAATAAGGCTAGTCCGTTATCAACTTGAAAAAGTGGCACCGAGTCGGTGCTTTTTTTGGACAGTACAACCCTTCTCTGTCCGCTAGGCCACTCAGATCGGAAGAGCACACGACGTAGCAAGGTGA
rs1571790_Min_ABE_417_g3	ABE	Variant	tggaaaggacgaaacaccg	TACAACCCTTCTCTGTCCG	GTTTAAGAGCTATGCTGGAAACAGCATAGCAAGTTTAAATAAGGCTAGTCCGTTATCAACTTGAAAAAGTGGCACCGAGTCGGTGCTTTTTTT	AGGACAGTACAACCCTTCTCTGTCCGCTAGGC	ACCT	AGATCGGAAGAGCACACGACGTAGCAAGGTGA	tggaaaggacgaaacaccgTACAACCCTTCTCTGTCCGGTTTAAGAGCTATGCTGGAAACAGCATAGCAAGTTTAAATAAGGCTAGTCCGTTATCAACTTGAAAAAGTGGCACCGAGTCGGTGCTTTTTTTAGGACAGTACAACCCTTCTCTGTCCGCTAGGCACCTAGATCGGAAGAGCACACGACGTAGCAAGGTGA
rs1571790_Min_ABE_417_g4	ABE	Variant	tggaaaggacgaaacaccg	AGTACAACCCTTCTCTGTCC	GTTTAAGAGCTATGCTGGAAACAGCATAGCAAGTTTAAATAAGGCTAGTCCGTTATCAACTTGAAAAAGTGGCACCGAGTCGGTGCTTTTTTT	CAGGACAGTACAACCCTTCTCTGTCCGCTAGG	AGGG	AGATCGGAAGAGCACACGACGTAGCAAGGTGA	tggaaaggacgaaacaccgAGTACAACCCTTCTCTGTCCGTTTAAGAGCTATGCTGGAAACAGCATAGCAAGTTTAAATAAGGCTAGTCCGTTATCAACTTGAAAAAGTGGCACCGAGTCGGTGCTTTTTTTCAGGACAGTACAACCCTTCTCTGTCCGCTAGGAGGGAGATCGGAAGAGCACACGACGTAGCAAGGTGA
rs1571790_Min_ABE_417_g5	ABE	Variant	tggaaaggacgaaacaccg	CAGTACAACCCTTCTCTGTC	GTTTAAGAGCTATGCTGGAAACAGCATAGCAAGTTTAAATAAGGCTAGTCCGTTATCAACTTGAAAAAGTGGCACCGAGTCGGTGCTTTTTTT	TCAGGACAGTACAACCCTTCTCTGTCCGCTAG	CTCC	AGATCGGAAGAGCACACGACGTAGCAAGGTGA	tggaaaggacgaaacaccgCAGTACAACCCTTCTCTGTCGTTTAAGAGCTATGCTGGAAACAGCATAGCAAGTTTAAATAAGGCTAGTCCGTTATCAACTTGAAAAAGTGGCACCGAGTCGGTGCTTTTTTTTCAGGACAGTACAACCCTTCTCTGTCCGCTAGCTCCAGATCGGAAGAGCACACGACGTAGCAAGGTGA
rs1574534_Min_ABE_418_g1	ABE	Variant	tggaaaggacgaaacaccg	GCAGGGACAGTGGAGCAAG	GTTTAAGAGCTATGCTGGAAACAGCATAGCAAGTTTAAATAAGGCTAGTCCGTTATCAACTTGAAAAAGTGGCACCGAGTCGGTGCTTTTTTT	GCAGGGGGCAGGGACAGTGGAGCAAGAAGGAA	CCAA	AGATCGGAAGAGCACACGACGTAGCAAGGTGA	tggaaaggacgaaacaccgGCAGGGACAGTGGAGCAAGGTTTAAGAGCTATGCTGGAAACAGCATAGCAAGTTTAAATAAGGCTAGTCCGTTATCAACTTGAAAAAGTGGCACCGAGTCGGTGCTTTTTTTGCAGGGGGCAGGGACAGTGGAGCAAGAAGGAACCAAAGATCGGAAGAGCACACGACGTAGCAAGGTGA
rs1574534_Min_ABE_418_g2	ABE	Variant	tggaaaggacgaaacaccg	GGCAGGGACAGTGGAGCAA	GTTTAAGAGCTATGCTGGAAACAGCATAGCAAGTTTAAATAAGGCTAGTCCGTTATCAACTTGAAAAAGTGGCACCGAGTCGGTGCTTTTTTT	GGCAGGGGGCAGGGACAGTGGAGCAAGAAGGA	ACCA	AGATCGGAAGAGCACACGACGTAGCAAGGTGA	tggaaaggacgaaacaccgGGCAGGGACAGTGGAGCAAGTTTAAGAGCTATGCTGGAAACAGCATAGCAAGTTTAAATAAGGCTAGTCCGTTATCAACTTGAAAAAGTGGCACCGAGTCGGTGCTTTTTTTGGCAGGGGGCAGGGACAGTGGAGCAAGAAGGAACCAAGATCGGAAGAGCACACGACGTAGCAAGGTGA
rs1574534_Min_ABE_418_g3	ABE	Variant	tggaaaggacgaaacaccg	GGGCAGGGACAGTGGAGCA	GTTTAAGAGCTATGCTGGAAACAGCATAGCAAGTTTAAATAAGGCTAGTCCGTTATCAACTTGAAAAAGTGGCACCGAGTCGGTGCTTTTTTT	TGGCAGGGGGCAGGGACAGTGGAGCAAGAAGG	CCTA	AGATCGGAAGAGCACACGACGTAGCAAGGTGA	tggaaaggacgaaacaccgGGGCAGGGACAGTGGAGCAGTTTAAGAGCTATGCTGGAAACAGCATAGCAAGTTTAAATAAGGCTAGTCCGTTATCAACTTGAAAAAGTGGCACCGAGTCGGTGCTTTTTTTTGGCAGGGGGCAGGGACAGTGGAGCAAGAAGGCCTAAGATCGGAAGAGCACACGACGTAGCAAGGTGA
rs1574534_Min_ABE_418_g4	ABE	Variant	tggaaaggacgaaacaccg	GGGGCAGGGACAGTGGAGC	GTTTAAGAGCTATGCTGGAAACAGCATAGCAAGTTTAAATAAGGCTAGTCCGTTATCAACTTGAAAAAGTGGCACCGAGTCGGTGCTTTTTTT	CTGGCAGGGGGCAGGGACAGTGGAGCAAGAAG	TGCC	AGATCGGAAGAGCACACGACGTAGCAAGGTGA	tggaaaggacgaaacaccgGGGGCAGGGACAGTGGAGCGTTTAAGAGCTATGCTGGAAACAGCATAGCAAGTTTAAATAAGGCTAGTCCGTTATCAACTTGAAAAAGTGGCACCGAGTCGGTGCTTTTTTTCTGGCAGGGGGCAGGGACAGTGGAGCAAGAAGTGCCAGATCGGAAGAGCACACGACGTAGCAAGGTGA
rs1574534_Min_ABE_418_g5	ABE	Variant	tggaaaggacgaaacaccg	AGGGGGCAGGGACAGTGGAG	GTTTAAGAGCTATGCTGGAAACAGCATAGCAAGTTTAAATAAGGCTAGTCCGTTATCAACTTGAAAAAGTGGCACCGAGTCGGTGCTTTTTTT	TCTGGCAGGGGGCAGGGACAGTGGAGCAAGAA	CTGA	AGATCGGAAGAGCACACGACGTAGCAAGGTGA	tggaaaggacgaaacaccgAGGGGGCAGGGACAGTGGAGGTTTAAGAGCTATGCTGGAAACAGCATAGCAAGTTTAAATAAGGCTAGTCCGTTATCAACTTGAAAAAGTGGCACCGAGTCGGTGCTTTTTTTTCTGGCAGGGGGCAGGGACAGTGGAGCAAGAACTGAAGATCGGAAGAGCACACGACGTAGCAAGGTGA
rs157580_Min_ABE_419_g1	ABE	Variant	tggaaaggacgaaacaccg	AGCAAGGTTCCTTGGGTATG	GTTTAAGAGCTATGCTGGAAACAGCATAGCAAGTTTAAATAAGGCTAGTCCGTTATCAACTTGAAAAAGTGGCACCGAGTCGGTGCTTTTTTT	GGTGTCAGCAAGGTTCCTTGGGTATGGGACCC	ATTT	AGATCGGAAGAGCACACGACGTAGCAAGGTGA	tggaaaggacgaaacaccgAGCAAGGTTCCTTGGGTATGGTTTAAGAGCTATGCTGGAAACAGCATAGCAAGTTTAAATAAGGCTAGTCCGTTATCAACTTGAAAAAGTGGCACCGAGTCGGTGCTTTTTTTGGTGTCAGCAAGGTTCCTTGGGTATGGGACCCATTTAGATCGGAAGAGCACACGACGTAGCAAGGTGA
rs157580_Min_ABE_419_g2	ABE	Variant	tggaaaggacgaaacaccg	CAGCAAGGTTCCTTGGGTAT	GTTTAAGAGCTATGCTGGAAACAGCATAGCAAGTTTAAATAAGGCTAGTCCGTTATCAACTTGAAAAAGTGGCACCGAGTCGGTGCTTTTTTT	AGGTGTCAGCAAGGTTCCTTGGGTATGGGACC	AACG	AGATCGGAAGAGCACACGACGTAGCAAGGTGA	tggaaaggacgaaacaccgCAGCAAGGTTCCTTGGGTATGTTTAAGAGCTATGCTGGAAACAGCATAGCAAGTTTAAATAAGGCTAGTCCGTTATCAACTTGAAAAAGTGGCACCGAGTCGGTGCTTTTTTTAGGTGTCAGCAAGGTTCCTTGGGTATGGGACCAACGAGATCGGAAGAGCACACGACGTAGCAAGGTGA
rs157580_Min_ABE_419_g3	ABE	Variant	tggaaaggacgaaacaccg	TCAGCAAGGTTCCTTGGGTA	GTTTAAGAGCTATGCTGGAAACAGCATAGCAAGTTTAAATAAGGCTAGTCCGTTATCAACTTGAAAAAGTGGCACCGAGTCGGTGCTTTTTTT	AAGGTGTCAGCAAGGTTCCTTGGGTATGGGAC	ATAG	AGATCGGAAGAGCACACGACGTAGCAAGGTGA	tggaaaggacgaaacaccgTCAGCAAGGTTCCTTGGGTAGTTTAAGAGCTATGCTGGAAACAGCATAGCAAGTTTAAATAAGGCTAGTCCGTTATCAACTTGAAAAAGTGGCACCGAGTCGGTGCTTTTTTTAAGGTGTCAGCAAGGTTCCTTGGGTATGGGACATAGAGATCGGAAGAGCACACGACGTAGCAAGGTGA
rs157580_Min_ABE_419_g4	ABE	Variant	tggaaaggacgaaacaccg	TCAGCAAGGTTCCTTGGGT	GTTTAAGAGCTATGCTGGAAACAGCATAGCAAGTTTAAATAAGGCTAGTCCGTTATCAACTTGAAAAAGTGGCACCGAGTCGGTGCTTTTTTT	CAAGGTGTCAGCAAGGTTCCTTGGGTATGGGA	GCTA	AGATCGGAAGAGCACACGACGTAGCAAGGTGA	tggaaaggacgaaacaccgTCAGCAAGGTTCCTTGGGTGTTTAAGAGCTATGCTGGAAACAGCATAGCAAGTTTAAATAAGGCTAGTCCGTTATCAACTTGAAAAAGTGGCACCGAGTCGGTGCTTTTTTTCAAGGTGTCAGCAAGGTTCCTTGGGTATGGGAGCTAAGATCGGAAGAGCACACGACGTAGCAAGGTGA
rs157580_Min_ABE_419_g5	ABE	Variant	tggaaaggacgaaacaccg	TGTCAGCAAGGTTCCTTGGG	GTTTAAGAGCTATGCTGGAAACAGCATAGCAAGTTTAAATAAGGCTAGTCCGTTATCAACTTGAAAAAGTGGCACCGAGTCGGTGCTTTTTTT	GCAAGGTGTCAGCAAGGTTCCTTGGGTATGGG	ATAT	AGATCGGAAGAGCACACGACGTAGCAAGGTGA	tggaaaggacgaaacaccgTGTCAGCAAGGTTCCTTGGGGTTTAAGAGCTATGCTGGAAACAGCATAGCAAGTTTAAATAAGGCTAGTCCGTTATCAACTTGAAAAAGTGGCACCGAGTCGGTGCTTTTTTTGCAAGGTGTCAGCAAGGTTCCTTGGGTATGGGATATAGATCGGAAGAGCACACGACGTAGCAAGGTGA
rs157934_Maj_ABE_93_g1	ABE	Variant	tggaaaggacgaaacaccg	AAGAAAAATCATGCCCTGAG	GTTTAAGAGCTATGCTGGAAACAGCATAGCAAGTTTAAATAAGGCTAGTCCGTTATCAACTTGAAAAAGTGGCACCGAGTCGGTGCTTTTTTT	TGGCCCAAGAAAAATCATGCCCTGAGGGGAAG	AAAA	AGATCGGAAGAGCACACGACGTAGCAAGGTGA	tggaaaggacgaaacaccgAAGAAAAATCATGCCCTGAGGTTTAAGAGCTATGCTGGAAACAGCATAGCAAGTTTAAATAAGGCTAGTCCGTTATCAACTTGAAAAAGTGGCACCGAGTCGGTGCTTTTTTTTGGCCCAAGAAAAATCATGCCCTGAGGGGAAGAAAAAGATCGGAAGAGCACACGACGTAGCAAGGTGA
rs157934_Maj_ABE_93_g2	ABE	Variant	tggaaaggacgaaacaccg	CAAGAAAAATCATGCCCTGA	GTTTAAGAGCTATGCTGGAAACAGCATAGCAAGTTTAAATAAGGCTAGTCCGTTATCAACTTGAAAAAGTGGCACCGAGTCGGTGCTTTTTTT	ATGGCCCAAGAAAAATCATGCCCTGAGGGGAA	AGAG	AGATCGGAAGAGCACACGACGTAGCAAGGTGA	tggaaaggacgaaacaccgCAAGAAAAATCATGCCCTGAGTTTAAGAGCTATGCTGGAAACAGCATAGCAAGTTTAAATAAGGCTAGTCCGTTATCAACTTGAAAAAGTGGCACCGAGTCGGTGCTTTTTTTATGGCCCAAGAAAAATCATGCCCTGAGGGGAAAGAGAGATCGGAAGAGCACACGACGTAGCAAGGTGA
rs157934_Maj_ABE_93_g3	ABE	Variant	tggaaaggacgaaacaccg	CCAAGAAAAATCATGCCCTG	GTTTAAGAGCTATGCTGGAAACAGCATAGCAAGTTTAAATAAGGCTAGTCCGTTATCAACTTGAAAAAGTGGCACCGAGTCGGTGCTTTTTTT	AATGGCCCAAGAAAAATCATGCCCTGAGGGGA	AATA	AGATCGGAAGAGCACACGACGTAGCAAGGTGA	tggaaaggacgaaacaccgCCAAGAAAAATCATGCCCTGGTTTAAGAGCTATGCTGGAAACAGCATAGCAAGTTTAAATAAGGCTAGTCCGTTATCAACTTGAAAAAGTGGCACCGAGTCGGTGCTTTTTTTAATGGCCCAAGAAAAATCATGCCCTGAGGGGAAATAAGATCGGAAGAGCACACGACGTAGCAAGGTGA
rs157934_Maj_ABE_93_g4	ABE	Variant	tggaaaggacgaaacaccg	CCCAAGAAAAATCATGCCCT	GTTTAAGAGCTATGCTGGAAACAGCATAGCAAGTTTAAATAAGGCTAGTCCGTTATCAACTTGAAAAAGTGGCACCGAGTCGGTGCTTTTTTT	AAATGGCCCAAGAAAAATCATGCCCTGAGGGG	CCAG	AGATCGGAAGAGCACACGACGTAGCAAGGTGA	tggaaaggacgaaacaccgCCCAAGAAAAATCATGCCCTGTTTAAGAGCTATGCTGGAAACAGCATAGCAAGTTTAAATAAGGCTAGTCCGTTATCAACTTGAAAAAGTGGCACCGAGTCGGTGCTTTTTTTAAATGGCCCAAGAAAAATCATGCCCTGAGGGGCCAGAGATCGGAAGAGCACACGACGTAGCAAGGTGA
rs157934_Maj_ABE_93_g5	ABE	Variant	tggaaaggacgaaacaccg	CCCAAGAAAAATCATGCCC	GTTTAAGAGCTATGCTGGAAACAGCATAGCAAGTTTAAATAAGGCTAGTCCGTTATCAACTTGAAAAAGTGGCACCGAGTCGGTGCTTTTTTT	AAAATGGCCCAAGAAAAATCATGCCCTGAGGG	GAAC	AGATCGGAAGAGCACACGACGTAGCAAGGTGA	tggaaaggacgaaacaccgCCCAAGAAAAATCATGCCCGTTTAAGAGCTATGCTGGAAACAGCATAGCAAGTTTAAATAAGGCTAGTCCGTTATCAACTTGAAAAAGTGGCACCGAGTCGGTGCTTTTTTTAAAATGGCCCAAGAAAAATCATGCCCTGAGGGGAACAGATCGGAAGAGCACACGACGTAGCAAGGTGA
rs157935_Maj_ABE_94_g1	ABE	Variant	tggaaaggacgaaacaccg	ACAAAGGCATGGTCTCTGTC	GTTTAAGAGCTATGCTGGAAACAGCATAGCAAGTTTAAATAAGGCTAGTCCGTTATCAACTTGAAAAAGTGGCACCGAGTCGGTGCTTTTTTT	ATGAAAACAAAGGCATGGTCTCTGTCATCATG	CGTG	AGATCGGAAGAGCACACGACGTAGCAAGGTGA	tggaaaggacgaaacaccgACAAAGGCATGGTCTCTGTCGTTTAAGAGCTATGCTGGAAACAGCATAGCAAGTTTAAATAAGGCTAGTCCGTTATCAACTTGAAAAAGTGGCACCGAGTCGGTGCTTTTTTTATGAAAACAAAGGCATGGTCTCTGTCATCATGCGTGAGATCGGAAGAGCACACGACGTAGCAAGGTGA
rs157935_Maj_ABE_94_g2	ABE	Variant	tggaaaggacgaaacaccg	AACAAAGGCATGGTCTCTGT	GTTTAAGAGCTATGCTGGAAACAGCATAGCAAGTTTAAATAAGGCTAGTCCGTTATCAACTTGAAAAAGTGGCACCGAGTCGGTGCTTTTTTT	GATGAAAACAAAGGCATGGTCTCTGTCATCAT	ATCA	AGATCGGAAGAGCACACGACGTAGCAAGGTGA	tggaaaggacgaaacaccgAACAAAGGCATGGTCTCTGTGTTTAAGAGCTATGCTGGAAACAGCATAGCAAGTTTAAATAAGGCTAGTCCGTTATCAACTTGAAAAAGTGGCACCGAGTCGGTGCTTTTTTTGATGAAAACAAAGGCATGGTCTCTGTCATCATATCAAGATCGGAAGAGCACACGACGTAGCAAGGTGA
rs157935_Maj_ABE_94_g3	ABE	Variant	tggaaaggacgaaacaccg	AAACAAAGGCATGGTCTCTG	GTTTAAGAGCTATGCTGGAAACAGCATAGCAAGTTTAAATAAGGCTAGTCCGTTATCAACTTGAAAAAGTGGCACCGAGTCGGTGCTTTTTTT	TGATGAAAACAAAGGCATGGTCTCTGTCATCA	CAAG	AGATCGGAAGAGCACACGACGTAGCAAGGTGA	tggaaaggacgaaacaccgAAACAAAGGCATGGTCTCTGGTTTAAGAGCTATGCTGGAAACAGCATAGCAAGTTTAAATAAGGCTAGTCCGTTATCAACTTGAAAAAGTGGCACCGAGTCGGTGCTTTTTTTTGATGAAAACAAAGGCATGGTCTCTGTCATCACAAGAGATCGGAAGAGCACACGACGTAGCAAGGTGA
rs157935_Maj_ABE_94_g4	ABE	Variant	tggaaaggacgaaacaccg	AAAACAAAGGCATGGTCTCT	GTTTAAGAGCTATGCTGGAAACAGCATAGCAAGTTTAAATAAGGCTAGTCCGTTATCAACTTGAAAAAGTGGCACCGAGTCGGTGCTTTTTTT	GTGATGAAAACAAAGGCATGGTCTCTGTCATC	TTCA	AGATCGGAAGAGCACACGACGTAGCAAGGTGA	tggaaaggacgaaacaccgAAAACAAAGGCATGGTCTCTGTTTAAGAGCTATGCTGGAAACAGCATAGCAAGTTTAAATAAGGCTAGTCCGTTATCAACTTGAAAAAGTGGCACCGAGTCGGTGCTTTTTTTGTGATGAAAACAAAGGCATGGTCTCTGTCATCTTCAAGATCGGAAGAGCACACGACGTAGCAAGGTGA
rs157935_Maj_ABE_94_g5	ABE	Variant	tggaaaggacgaaacaccg	AAAACAAAGGCATGGTCTC	GTTTAAGAGCTATGCTGGAAACAGCATAGCAAGTTTAAATAAGGCTAGTCCGTTATCAACTTGAAAAAGTGGCACCGAGTCGGTGCTTTTTTT	AGTGATGAAAACAAAGGCATGGTCTCTGTCAT	TCCC	AGATCGGAAGAGCACACGACGTAGCAAGGTGA	tggaaaggacgaaacaccgAAAACAAAGGCATGGTCTCGTTTAAGAGCTATGCTGGAAACAGCATAGCAAGTTTAAATAAGGCTAGTCCGTTATCAACTTGAAAAAGTGGCACCGAGTCGGTGCTTTTTTTAGTGATGAAAACAAAGGCATGGTCTCTGTCATTCCCAGATCGGAAGAGCACACGACGTAGCAAGGTGA
rs1613784_Min_ABE_420_g1	ABE	Variant	tggaaaggacgaaacaccg	TTTAAGCGATTCTCCTGCCT	GTTTAAGAGCTATGCTGGAAACAGCATAGCAAGTTTAAATAAGGCTAGTCCGTTATCAACTTGAAAAAGTGGCACCGAGTCGGTGCTTTTTTT	CCTGGGTTTAAGCGATTCTCCTGCCTCAGCAT	GGCC	AGATCGGAAGAGCACACGACGTAGCAAGGTGA	tggaaaggacgaaacaccgTTTAAGCGATTCTCCTGCCTGTTTAAGAGCTATGCTGGAAACAGCATAGCAAGTTTAAATAAGGCTAGTCCGTTATCAACTTGAAAAAGTGGCACCGAGTCGGTGCTTTTTTTCCTGGGTTTAAGCGATTCTCCTGCCTCAGCATGGCCAGATCGGAAGAGCACACGACGTAGCAAGGTGA
rs1613784_Min_ABE_420_g2	ABE	Variant	tggaaaggacgaaacaccg	TTTAAGCGATTCTCCTGCC	GTTTAAGAGCTATGCTGGAAACAGCATAGCAAGTTTAAATAAGGCTAGTCCGTTATCAACTTGAAAAAGTGGCACCGAGTCGGTGCTTTTTTT	TCCTGGGTTTAAGCGATTCTCCTGCCTCAGCA	GGAC	AGATCGGAAGAGCACACGACGTAGCAAGGTGA	tggaaaggacgaaacaccgTTTAAGCGATTCTCCTGCCGTTTAAGAGCTATGCTGGAAACAGCATAGCAAGTTTAAATAAGGCTAGTCCGTTATCAACTTGAAAAAGTGGCACCGAGTCGGTGCTTTTTTTTCCTGGGTTTAAGCGATTCTCCTGCCTCAGCAGGACAGATCGGAAGAGCACACGACGTAGCAAGGTGA
rs1613784_Min_ABE_420_g3	ABE	Variant	tggaaaggacgaaacaccg	GTTTAAGCGATTCTCCTGC	GTTTAAGAGCTATGCTGGAAACAGCATAGCAAGTTTAAATAAGGCTAGTCCGTTATCAACTTGAAAAAGTGGCACCGAGTCGGTGCTTTTTTT	CTCCTGGGTTTAAGCGATTCTCCTGCCTCAGC	AGCG	AGATCGGAAGAGCACACGACGTAGCAAGGTGA	tggaaaggacgaaacaccgGTTTAAGCGATTCTCCTGCGTTTAAGAGCTATGCTGGAAACAGCATAGCAAGTTTAAATAAGGCTAGTCCGTTATCAACTTGAAAAAGTGGCACCGAGTCGGTGCTTTTTTTCTCCTGGGTTTAAGCGATTCTCCTGCCTCAGCAGCGAGATCGGAAGAGCACACGACGTAGCAAGGTGA
rs1613784_Min_ABE_420_g4	ABE	Variant	tggaaaggacgaaacaccg	GGTTTAAGCGATTCTCCTG	GTTTAAGAGCTATGCTGGAAACAGCATAGCAAGTTTAAATAAGGCTAGTCCGTTATCAACTTGAAAAAGTGGCACCGAGTCGGTGCTTTTTTT	CCTCCTGGGTTTAAGCGATTCTCCTGCCTCAG	CACG	AGATCGGAAGAGCACACGACGTAGCAAGGTGA	tggaaaggacgaaacaccgGGTTTAAGCGATTCTCCTGGTTTAAGAGCTATGCTGGAAACAGCATAGCAAGTTTAAATAAGGCTAGTCCGTTATCAACTTGAAAAAGTGGCACCGAGTCGGTGCTTTTTTTCCTCCTGGGTTTAAGCGATTCTCCTGCCTCAGCACGAGATCGGAAGAGCACACGACGTAGCAAGGTGA
rs1613784_Min_ABE_420_g5	ABE	Variant	tggaaaggacgaaacaccg	TGGGTTTAAGCGATTCTCCT	GTTTAAGAGCTATGCTGGAAACAGCATAGCAAGTTTAAATAAGGCTAGTCCGTTATCAACTTGAAAAAGTGGCACCGAGTCGGTGCTTTTTTT	GCCTCCTGGGTTTAAGCGATTCTCCTGCCTCA	GGTT	AGATCGGAAGAGCACACGACGTAGCAAGGTGA	tggaaaggacgaaacaccgTGGGTTTAAGCGATTCTCCTGTTTAAGAGCTATGCTGGAAACAGCATAGCAAGTTTAAATAAGGCTAGTCCGTTATCAACTTGAAAAAGTGGCACCGAGTCGGTGCTTTTTTTGCCTCCTGGGTTTAAGCGATTCTCCTGCCTCAGGTTAGATCGGAAGAGCACACGACGTAGCAAGGTGA
rs1614592_Maj_ABE_95_g1	ABE	Variant	tggaaaggacgaaacaccg	ACAGGGTTTCACCAAGTTG	GTTTAAGAGCTATGCTGGAAACAGCATAGCAAGTTTAAATAAGGCTAGTCCGTTATCAACTTGAAAAAGTGGCACCGAGTCGGTGCTTTTTTT	AGTAGAGACAGGGTTTCACCAAGTTGGCCAGG	CATA	AGATCGGAAGAGCACACGACGTAGCAAGGTGA	tggaaaggacgaaacaccgACAGGGTTTCACCAAGTTGGTTTAAGAGCTATGCTGGAAACAGCATAGCAAGTTTAAATAAGGCTAGTCCGTTATCAACTTGAAAAAGTGGCACCGAGTCGGTGCTTTTTTTAGTAGAGACAGGGTTTCACCAAGTTGGCCAGGCATAAGATCGGAAGAGCACACGACGTAGCAAGGTGA
rs1614592_Maj_ABE_95_g2	ABE	Variant	tggaaaggacgaaacaccg	AGACAGGGTTTCACCAAGTT	GTTTAAGAGCTATGCTGGAAACAGCATAGCAAGTTTAAATAAGGCTAGTCCGTTATCAACTTGAAAAAGTGGCACCGAGTCGGTGCTTTTTTT	TAGTAGAGACAGGGTTTCACCAAGTTGGCCAG	GACG	AGATCGGAAGAGCACACGACGTAGCAAGGTGA	tggaaaggacgaaacaccgAGACAGGGTTTCACCAAGTTGTTTAAGAGCTATGCTGGAAACAGCATAGCAAGTTTAAATAAGGCTAGTCCGTTATCAACTTGAAAAAGTGGCACCGAGTCGGTGCTTTTTTTTAGTAGAGACAGGGTTTCACCAAGTTGGCCAGGACGAGATCGGAAGAGCACACGACGTAGCAAGGTGA
rs1614592_Maj_ABE_95_g3	ABE	Variant	tggaaaggacgaaacaccg	AGACAGGGTTTCACCAAGT	GTTTAAGAGCTATGCTGGAAACAGCATAGCAAGTTTAAATAAGGCTAGTCCGTTATCAACTTGAAAAAGTGGCACCGAGTCGGTGCTTTTTTT	TTAGTAGAGACAGGGTTTCACCAAGTTGGCCA	AGTG	AGATCGGAAGAGCACACGACGTAGCAAGGTGA	tggaaaggacgaaacaccgAGACAGGGTTTCACCAAGTGTTTAAGAGCTATGCTGGAAACAGCATAGCAAGTTTAAATAAGGCTAGTCCGTTATCAACTTGAAAAAGTGGCACCGAGTCGGTGCTTTTTTTTTAGTAGAGACAGGGTTTCACCAAGTTGGCCAAGTGAGATCGGAAGAGCACACGACGTAGCAAGGTGA
rs1614592_Maj_ABE_95_g4	ABE	Variant	tggaaaggacgaaacaccg	AGAGACAGGGTTTCACCAAG	GTTTAAGAGCTATGCTGGAAACAGCATAGCAAGTTTAAATAAGGCTAGTCCGTTATCAACTTGAAAAAGTGGCACCGAGTCGGTGCTTTTTTT	TTTAGTAGAGACAGGGTTTCACCAAGTTGGCC	AAGC	AGATCGGAAGAGCACACGACGTAGCAAGGTGA	tggaaaggacgaaacaccgAGAGACAGGGTTTCACCAAGGTTTAAGAGCTATGCTGGAAACAGCATAGCAAGTTTAAATAAGGCTAGTCCGTTATCAACTTGAAAAAGTGGCACCGAGTCGGTGCTTTTTTTTTTAGTAGAGACAGGGTTTCACCAAGTTGGCCAAGCAGATCGGAAGAGCACACGACGTAGCAAGGTGA
rs1614592_Maj_ABE_95_g5	ABE	Variant	tggaaaggacgaaacaccg	TAGAGACAGGGTTTCACCAA	GTTTAAGAGCTATGCTGGAAACAGCATAGCAAGTTTAAATAAGGCTAGTCCGTTATCAACTTGAAAAAGTGGCACCGAGTCGGTGCTTTTTTT	TTTTAGTAGAGACAGGGTTTCACCAAGTTGGC	GATT	AGATCGGAAGAGCACACGACGTAGCAAGGTGA	tggaaaggacgaaacaccgTAGAGACAGGGTTTCACCAAGTTTAAGAGCTATGCTGGAAACAGCATAGCAAGTTTAAATAAGGCTAGTCCGTTATCAACTTGAAAAAGTGGCACCGAGTCGGTGCTTTTTTTTTTTAGTAGAGACAGGGTTTCACCAAGTTGGCGATTAGATCGGAAGAGCACACGACGTAGCAAGGTGA
rs1663564_Min_ABE_421_g1	ABE	Variant	tggaaaggacgaaacaccg	GAATAACACCTGAGGGACA	GTTTAAGAGCTATGCTGGAAACAGCATAGCAAGTTTAAATAAGGCTAGTCCGTTATCAACTTGAAAAAGTGGCACCGAGTCGGTGCTTTTTTT	AAACTTGGAATAACACCTGAGGGACAGAGCTA	TCAC	AGATCGGAAGAGCACACGACGTAGCAAGGTGA	tggaaaggacgaaacaccgGAATAACACCTGAGGGACAGTTTAAGAGCTATGCTGGAAACAGCATAGCAAGTTTAAATAAGGCTAGTCCGTTATCAACTTGAAAAAGTGGCACCGAGTCGGTGCTTTTTTTAAACTTGGAATAACACCTGAGGGACAGAGCTATCACAGATCGGAAGAGCACACGACGTAGCAAGGTGA
rs1663564_Min_ABE_421_g2	ABE	Variant	tggaaaggacgaaacaccg	TGGAATAACACCTGAGGGAC	GTTTAAGAGCTATGCTGGAAACAGCATAGCAAGTTTAAATAAGGCTAGTCCGTTATCAACTTGAAAAAGTGGCACCGAGTCGGTGCTTTTTTT	AAAACTTGGAATAACACCTGAGGGACAGAGCT	TGTC	AGATCGGAAGAGCACACGACGTAGCAAGGTGA	tggaaaggacgaaacaccgTGGAATAACACCTGAGGGACGTTTAAGAGCTATGCTGGAAACAGCATAGCAAGTTTAAATAAGGCTAGTCCGTTATCAACTTGAAAAAGTGGCACCGAGTCGGTGCTTTTTTTAAAACTTGGAATAACACCTGAGGGACAGAGCTTGTCAGATCGGAAGAGCACACGACGTAGCAAGGTGA
rs1663564_Min_ABE_421_g3	ABE	Variant	tggaaaggacgaaacaccg	TTGGAATAACACCTGAGGGA	GTTTAAGAGCTATGCTGGAAACAGCATAGCAAGTTTAAATAAGGCTAGTCCGTTATCAACTTGAAAAAGTGGCACCGAGTCGGTGCTTTTTTT	GAAAACTTGGAATAACACCTGAGGGACAGAGC	TTCT	AGATCGGAAGAGCACACGACGTAGCAAGGTGA	tggaaaggacgaaacaccgTTGGAATAACACCTGAGGGAGTTTAAGAGCTATGCTGGAAACAGCATAGCAAGTTTAAATAAGGCTAGTCCGTTATCAACTTGAAAAAGTGGCACCGAGTCGGTGCTTTTTTTGAAAACTTGGAATAACACCTGAGGGACAGAGCTTCTAGATCGGAAGAGCACACGACGTAGCAAGGTGA
rs1663564_Min_ABE_421_g4	ABE	Variant	tggaaaggacgaaacaccg	CTTGGAATAACACCTGAGGG	GTTTAAGAGCTATGCTGGAAACAGCATAGCAAGTTTAAATAAGGCTAGTCCGTTATCAACTTGAAAAAGTGGCACCGAGTCGGTGCTTTTTTT	AGAAAACTTGGAATAACACCTGAGGGACAGAG	TAGG	AGATCGGAAGAGCACACGACGTAGCAAGGTGA	tggaaaggacgaaacaccgCTTGGAATAACACCTGAGGGGTTTAAGAGCTATGCTGGAAACAGCATAGCAAGTTTAAATAAGGCTAGTCCGTTATCAACTTGAAAAAGTGGCACCGAGTCGGTGCTTTTTTTAGAAAACTTGGAATAACACCTGAGGGACAGAGTAGGAGATCGGAAGAGCACACGACGTAGCAAGGTGA
rs1663564_Min_ABE_421_g5	ABE	Variant	tggaaaggacgaaacaccg	ACTTGGAATAACACCTGAGG	GTTTAAGAGCTATGCTGGAAACAGCATAGCAAGTTTAAATAAGGCTAGTCCGTTATCAACTTGAAAAAGTGGCACCGAGTCGGTGCTTTTTTT	CAGAAAACTTGGAATAACACCTGAGGGACAGA	CGAC	AGATCGGAAGAGCACACGACGTAGCAAGGTGA	tggaaaggacgaaacaccgACTTGGAATAACACCTGAGGGTTTAAGAGCTATGCTGGAAACAGCATAGCAAGTTTAAATAAGGCTAGTCCGTTATCAACTTGAAAAAGTGGCACCGAGTCGGTGCTTTTTTTCAGAAAACTTGGAATAACACCTGAGGGACAGACGACAGATCGGAAGAGCACACGACGTAGCAAGGTGA
rs16844299_Maj_ABE_96_g1	ABE	Variant	tggaaaggacgaaacaccg	TCCACTCTGTCCTGGTAATC	GTTTAAGAGCTATGCTGGAAACAGCATAGCAAGTTTAAATAAGGCTAGTCCGTTATCAACTTGAAAAAGTGGCACCGAGTCGGTGCTTTTTTT	GCCAACTCCACTCTGTCCTGGTAATCAGAGGG	AGAC	AGATCGGAAGAGCACACGACGTAGCAAGGTGA	tggaaaggacgaaacaccgTCCACTCTGTCCTGGTAATCGTTTAAGAGCTATGCTGGAAACAGCATAGCAAGTTTAAATAAGGCTAGTCCGTTATCAACTTGAAAAAGTGGCACCGAGTCGGTGCTTTTTTTGCCAACTCCACTCTGTCCTGGTAATCAGAGGGAGACAGATCGGAAGAGCACACGACGTAGCAAGGTGA
rs16844299_Maj_ABE_96_g2	ABE	Variant	tggaaaggacgaaacaccg	CTCCACTCTGTCCTGGTAAT	GTTTAAGAGCTATGCTGGAAACAGCATAGCAAGTTTAAATAAGGCTAGTCCGTTATCAACTTGAAAAAGTGGCACCGAGTCGGTGCTTTTTTT	AGCCAACTCCACTCTGTCCTGGTAATCAGAGG	GAGA	AGATCGGAAGAGCACACGACGTAGCAAGGTGA	tggaaaggacgaaacaccgCTCCACTCTGTCCTGGTAATGTTTAAGAGCTATGCTGGAAACAGCATAGCAAGTTTAAATAAGGCTAGTCCGTTATCAACTTGAAAAAGTGGCACCGAGTCGGTGCTTTTTTTAGCCAACTCCACTCTGTCCTGGTAATCAGAGGGAGAAGATCGGAAGAGCACACGACGTAGCAAGGTGA
rs16844299_Maj_ABE_96_g3	ABE	Variant	tggaaaggacgaaacaccg	ACTCCACTCTGTCCTGGTAA	GTTTAAGAGCTATGCTGGAAACAGCATAGCAAGTTTAAATAAGGCTAGTCCGTTATCAACTTGAAAAAGTGGCACCGAGTCGGTGCTTTTTTT	CAGCCAACTCCACTCTGTCCTGGTAATCAGAG	GCGT	AGATCGGAAGAGCACACGACGTAGCAAGGTGA	tggaaaggacgaaacaccgACTCCACTCTGTCCTGGTAAGTTTAAGAGCTATGCTGGAAACAGCATAGCAAGTTTAAATAAGGCTAGTCCGTTATCAACTTGAAAAAGTGGCACCGAGTCGGTGCTTTTTTTCAGCCAACTCCACTCTGTCCTGGTAATCAGAGGCGTAGATCGGAAGAGCACACGACGTAGCAAGGTGA
rs16844299_Maj_ABE_96_g4	ABE	Variant	tggaaaggacgaaacaccg	AACTCCACTCTGTCCTGGTA	GTTTAAGAGCTATGCTGGAAACAGCATAGCAAGTTTAAATAAGGCTAGTCCGTTATCAACTTGAAAAAGTGGCACCGAGTCGGTGCTTTTTTT	ACAGCCAACTCCACTCTGTCCTGGTAATCAGA	GATG	AGATCGGAAGAGCACACGACGTAGCAAGGTGA	tggaaaggacgaaacaccgAACTCCACTCTGTCCTGGTAGTTTAAGAGCTATGCTGGAAACAGCATAGCAAGTTTAAATAAGGCTAGTCCGTTATCAACTTGAAAAAGTGGCACCGAGTCGGTGCTTTTTTTACAGCCAACTCCACTCTGTCCTGGTAATCAGAGATGAGATCGGAAGAGCACACGACGTAGCAAGGTGA
rs16844299_Maj_ABE_96_g5	ABE	Variant	tggaaaggacgaaacaccg	CAACTCCACTCTGTCCTGGT	GTTTAAGAGCTATGCTGGAAACAGCATAGCAAGTTTAAATAAGGCTAGTCCGTTATCAACTTGAAAAAGTGGCACCGAGTCGGTGCTTTTTTT	GACAGCCAACTCCACTCTGTCCTGGTAATCAG	CATC	AGATCGGAAGAGCACACGACGTAGCAAGGTGA	tggaaaggacgaaacaccgCAACTCCACTCTGTCCTGGTGTTTAAGAGCTATGCTGGAAACAGCATAGCAAGTTTAAATAAGGCTAGTCCGTTATCAACTTGAAAAAGTGGCACCGAGTCGGTGCTTTTTTTGACAGCCAACTCCACTCTGTCCTGGTAATCAGCATCAGATCGGAAGAGCACACGACGTAGCAAGGTGA
rs16926246_Min_ABE_422_g1	ABE	Variant	tggaaaggacgaaacaccg	AGCAGCACTCCAACTTCAGC	GTTTAAGAGCTATGCTGGAAACAGCATAGCAAGTTTAAATAAGGCTAGTCCGTTATCAACTTGAAAAAGTGGCACCGAGTCGGTGCTTTTTTT	AAGCAGAGCAGCACTCCAACTTCAGCTCCCCT	CTTC	AGATCGGAAGAGCACACGACGTAGCAAGGTGA	tggaaaggacgaaacaccgAGCAGCACTCCAACTTCAGCGTTTAAGAGCTATGCTGGAAACAGCATAGCAAGTTTAAATAAGGCTAGTCCGTTATCAACTTGAAAAAGTGGCACCGAGTCGGTGCTTTTTTTAAGCAGAGCAGCACTCCAACTTCAGCTCCCCTCTTCAGATCGGAAGAGCACACGACGTAGCAAGGTGA
rs16926246_Min_ABE_422_g2	ABE	Variant	tggaaaggacgaaacaccg	AGCAGCACTCCAACTTCAG	GTTTAAGAGCTATGCTGGAAACAGCATAGCAAGTTTAAATAAGGCTAGTCCGTTATCAACTTGAAAAAGTGGCACCGAGTCGGTGCTTTTTTT	CAAGCAGAGCAGCACTCCAACTTCAGCTCCCC	ACCG	AGATCGGAAGAGCACACGACGTAGCAAGGTGA	tggaaaggacgaaacaccgAGCAGCACTCCAACTTCAGGTTTAAGAGCTATGCTGGAAACAGCATAGCAAGTTTAAATAAGGCTAGTCCGTTATCAACTTGAAAAAGTGGCACCGAGTCGGTGCTTTTTTTCAAGCAGAGCAGCACTCCAACTTCAGCTCCCCACCGAGATCGGAAGAGCACACGACGTAGCAAGGTGA
rs16926246_Min_ABE_422_g3	ABE	Variant	tggaaaggacgaaacaccg	AGAGCAGCACTCCAACTTCA	GTTTAAGAGCTATGCTGGAAACAGCATAGCAAGTTTAAATAAGGCTAGTCCGTTATCAACTTGAAAAAGTGGCACCGAGTCGGTGCTTTTTTT	GCAAGCAGAGCAGCACTCCAACTTCAGCTCCC	GGTG	AGATCGGAAGAGCACACGACGTAGCAAGGTGA	tggaaaggacgaaacaccgAGAGCAGCACTCCAACTTCAGTTTAAGAGCTATGCTGGAAACAGCATAGCAAGTTTAAATAAGGCTAGTCCGTTATCAACTTGAAAAAGTGGCACCGAGTCGGTGCTTTTTTTGCAAGCAGAGCAGCACTCCAACTTCAGCTCCCGGTGAGATCGGAAGAGCACACGACGTAGCAAGGTGA
rs16926246_Min_ABE_422_g4	ABE	Variant	tggaaaggacgaaacaccg	CAGAGCAGCACTCCAACTTC	GTTTAAGAGCTATGCTGGAAACAGCATAGCAAGTTTAAATAAGGCTAGTCCGTTATCAACTTGAAAAAGTGGCACCGAGTCGGTGCTTTTTTT	AGCAAGCAGAGCAGCACTCCAACTTCAGCTCC	TTTC	AGATCGGAAGAGCACACGACGTAGCAAGGTGA	tggaaaggacgaaacaccgCAGAGCAGCACTCCAACTTCGTTTAAGAGCTATGCTGGAAACAGCATAGCAAGTTTAAATAAGGCTAGTCCGTTATCAACTTGAAAAAGTGGCACCGAGTCGGTGCTTTTTTTAGCAAGCAGAGCAGCACTCCAACTTCAGCTCCTTTCAGATCGGAAGAGCACACGACGTAGCAAGGTGA
rs16926246_Min_ABE_422_g5	ABE	Variant	tggaaaggacgaaacaccg	CAGAGCAGCACTCCAACTT	GTTTAAGAGCTATGCTGGAAACAGCATAGCAAGTTTAAATAAGGCTAGTCCGTTATCAACTTGAAAAAGTGGCACCGAGTCGGTGCTTTTTTT	CAGCAAGCAGAGCAGCACTCCAACTTCAGCTC	GTCT	AGATCGGAAGAGCACACGACGTAGCAAGGTGA	tggaaaggacgaaacaccgCAGAGCAGCACTCCAACTTGTTTAAGAGCTATGCTGGAAACAGCATAGCAAGTTTAAATAAGGCTAGTCCGTTATCAACTTGAAAAAGTGGCACCGAGTCGGTGCTTTTTTTCAGCAAGCAGAGCAGCACTCCAACTTCAGCTCGTCTAGATCGGAAGAGCACACGACGTAGCAAGGTGA
rs17111503_Maj_ABE_97_g1	ABE	Variant	tggaaaggacgaaacaccg	TGATCCCTGCGGAGGCCAG	GTTTAAGAGCTATGCTGGAAACAGCATAGCAAGTTTAAATAAGGCTAGTCCGTTATCAACTTGAAAAAGTGGCACCGAGTCGGTGCTTTTTTT	AGGTAGGTGATCCCTGCGGAGGCCAGATTGGG	GAGG	AGATCGGAAGAGCACACGACGTAGCAAGGTGA	tggaaaggacgaaacaccgTGATCCCTGCGGAGGCCAGGTTTAAGAGCTATGCTGGAAACAGCATAGCAAGTTTAAATAAGGCTAGTCCGTTATCAACTTGAAAAAGTGGCACCGAGTCGGTGCTTTTTTTAGGTAGGTGATCCCTGCGGAGGCCAGATTGGGGAGGAGATCGGAAGAGCACACGACGTAGCAAGGTGA
rs17111503_Maj_ABE_97_g2	ABE	Variant	tggaaaggacgaaacaccg	GTGATCCCTGCGGAGGCCA	GTTTAAGAGCTATGCTGGAAACAGCATAGCAAGTTTAAATAAGGCTAGTCCGTTATCAACTTGAAAAAGTGGCACCGAGTCGGTGCTTTTTTT	GAGGTAGGTGATCCCTGCGGAGGCCAGATTGG	CAGT	AGATCGGAAGAGCACACGACGTAGCAAGGTGA	tggaaaggacgaaacaccgGTGATCCCTGCGGAGGCCAGTTTAAGAGCTATGCTGGAAACAGCATAGCAAGTTTAAATAAGGCTAGTCCGTTATCAACTTGAAAAAGTGGCACCGAGTCGGTGCTTTTTTTGAGGTAGGTGATCCCTGCGGAGGCCAGATTGGCAGTAGATCGGAAGAGCACACGACGTAGCAAGGTGA
rs17111503_Maj_ABE_97_g3	ABE	Variant	tggaaaggacgaaacaccg	AGGTGATCCCTGCGGAGGCC	GTTTAAGAGCTATGCTGGAAACAGCATAGCAAGTTTAAATAAGGCTAGTCCGTTATCAACTTGAAAAAGTGGCACCGAGTCGGTGCTTTTTTT	GGAGGTAGGTGATCCCTGCGGAGGCCAGATTG	TCGC	AGATCGGAAGAGCACACGACGTAGCAAGGTGA	tggaaaggacgaaacaccgAGGTGATCCCTGCGGAGGCCGTTTAAGAGCTATGCTGGAAACAGCATAGCAAGTTTAAATAAGGCTAGTCCGTTATCAACTTGAAAAAGTGGCACCGAGTCGGTGCTTTTTTTGGAGGTAGGTGATCCCTGCGGAGGCCAGATTGTCGCAGATCGGAAGAGCACACGACGTAGCAAGGTGA
rs17111503_Maj_ABE_97_g4	ABE	Variant	tggaaaggacgaaacaccg	TAGGTGATCCCTGCGGAGGC	GTTTAAGAGCTATGCTGGAAACAGCATAGCAAGTTTAAATAAGGCTAGTCCGTTATCAACTTGAAAAAGTGGCACCGAGTCGGTGCTTTTTTT	TGGAGGTAGGTGATCCCTGCGGAGGCCAGATT	GCAC	AGATCGGAAGAGCACACGACGTAGCAAGGTGA	tggaaaggacgaaacaccgTAGGTGATCCCTGCGGAGGCGTTTAAGAGCTATGCTGGAAACAGCATAGCAAGTTTAAATAAGGCTAGTCCGTTATCAACTTGAAAAAGTGGCACCGAGTCGGTGCTTTTTTTTGGAGGTAGGTGATCCCTGCGGAGGCCAGATTGCACAGATCGGAAGAGCACACGACGTAGCAAGGTGA
rs17111503_Maj_ABE_97_g5	ABE	Variant	tggaaaggacgaaacaccg	TAGGTGATCCCTGCGGAGG	GTTTAAGAGCTATGCTGGAAACAGCATAGCAAGTTTAAATAAGGCTAGTCCGTTATCAACTTGAAAAAGTGGCACCGAGTCGGTGCTTTTTTT	GTGGAGGTAGGTGATCCCTGCGGAGGCCAGAT	TTGC	AGATCGGAAGAGCACACGACGTAGCAAGGTGA	tggaaaggacgaaacaccgTAGGTGATCCCTGCGGAGGGTTTAAGAGCTATGCTGGAAACAGCATAGCAAGTTTAAATAAGGCTAGTCCGTTATCAACTTGAAAAAGTGGCACCGAGTCGGTGCTTTTTTTGTGGAGGTAGGTGATCCCTGCGGAGGCCAGATTTGCAGATCGGAAGAGCACACGACGTAGCAAGGTGA
rs17111567_Maj_ABE_98_g1	ABE	Variant	tggaaaggacgaaacaccg	TCTAACCTGTATCCTCCTGC	GTTTAAGAGCTATGCTGGAAACAGCATAGCAAGTTTAAATAAGGCTAGTCCGTTATCAACTTGAAAAAGTGGCACCGAGTCGGTGCTTTTTTT	GGAGTCTCTAACCTGTATCCTCCTGCCCTCAC	GCGA	AGATCGGAAGAGCACACGACGTAGCAAGGTGA	tggaaaggacgaaacaccgTCTAACCTGTATCCTCCTGCGTTTAAGAGCTATGCTGGAAACAGCATAGCAAGTTTAAATAAGGCTAGTCCGTTATCAACTTGAAAAAGTGGCACCGAGTCGGTGCTTTTTTTGGAGTCTCTAACCTGTATCCTCCTGCCCTCACGCGAAGATCGGAAGAGCACACGACGTAGCAAGGTGA
rs17111567_Maj_ABE_98_g2	ABE	Variant	tggaaaggacgaaacaccg	CTCTAACCTGTATCCTCCTG	GTTTAAGAGCTATGCTGGAAACAGCATAGCAAGTTTAAATAAGGCTAGTCCGTTATCAACTTGAAAAAGTGGCACCGAGTCGGTGCTTTTTTT	TGGAGTCTCTAACCTGTATCCTCCTGCCCTCA	GGCA	AGATCGGAAGAGCACACGACGTAGCAAGGTGA	tggaaaggacgaaacaccgCTCTAACCTGTATCCTCCTGGTTTAAGAGCTATGCTGGAAACAGCATAGCAAGTTTAAATAAGGCTAGTCCGTTATCAACTTGAAAAAGTGGCACCGAGTCGGTGCTTTTTTTTGGAGTCTCTAACCTGTATCCTCCTGCCCTCAGGCAAGATCGGAAGAGCACACGACGTAGCAAGGTGA
rs17111567_Maj_ABE_98_g3	ABE	Variant	tggaaaggacgaaacaccg	TCTCTAACCTGTATCCTCCT	GTTTAAGAGCTATGCTGGAAACAGCATAGCAAGTTTAAATAAGGCTAGTCCGTTATCAACTTGAAAAAGTGGCACCGAGTCGGTGCTTTTTTT	GTGGAGTCTCTAACCTGTATCCTCCTGCCCTC	CGTA	AGATCGGAAGAGCACACGACGTAGCAAGGTGA	tggaaaggacgaaacaccgTCTCTAACCTGTATCCTCCTGTTTAAGAGCTATGCTGGAAACAGCATAGCAAGTTTAAATAAGGCTAGTCCGTTATCAACTTGAAAAAGTGGCACCGAGTCGGTGCTTTTTTTGTGGAGTCTCTAACCTGTATCCTCCTGCCCTCCGTAAGATCGGAAGAGCACACGACGTAGCAAGGTGA
rs17111567_Maj_ABE_98_g4	ABE	Variant	tggaaaggacgaaacaccg	TCTCTAACCTGTATCCTCC	GTTTAAGAGCTATGCTGGAAACAGCATAGCAAGTTTAAATAAGGCTAGTCCGTTATCAACTTGAAAAAGTGGCACCGAGTCGGTGCTTTTTTT	TGTGGAGTCTCTAACCTGTATCCTCCTGCCCT	TCAA	AGATCGGAAGAGCACACGACGTAGCAAGGTGA	tggaaaggacgaaacaccgTCTCTAACCTGTATCCTCCGTTTAAGAGCTATGCTGGAAACAGCATAGCAAGTTTAAATAAGGCTAGTCCGTTATCAACTTGAAAAAGTGGCACCGAGTCGGTGCTTTTTTTTGTGGAGTCTCTAACCTGTATCCTCCTGCCCTTCAAAGATCGGAAGAGCACACGACGTAGCAAGGTGA
rs17111567_Maj_ABE_98_g5	ABE	Variant	tggaaaggacgaaacaccg	AGTCTCTAACCTGTATCCTC	GTTTAAGAGCTATGCTGGAAACAGCATAGCAAGTTTAAATAAGGCTAGTCCGTTATCAACTTGAAAAAGTGGCACCGAGTCGGTGCTTTTTTT	TTGTGGAGTCTCTAACCTGTATCCTCCTGCCC	ATGC	AGATCGGAAGAGCACACGACGTAGCAAGGTGA	tggaaaggacgaaacaccgAGTCTCTAACCTGTATCCTCGTTTAAGAGCTATGCTGGAAACAGCATAGCAAGTTTAAATAAGGCTAGTCCGTTATCAACTTGAAAAAGTGGCACCGAGTCGGTGCTTTTTTTTTGTGGAGTCTCTAACCTGTATCCTCCTGCCCATGCAGATCGGAAGAGCACACGACGTAGCAAGGTGA
rs17185536_Min_ABE_423_g1	ABE	Variant	tggaaaggacgaaacaccg	TTCATTTGTATGGTAATTGA	GTTTAAGAGCTATGCTGGAAACAGCATAGCAAGTTTAAATAAGGCTAGTCCGTTATCAACTTGAAAAAGTGGCACCGAGTCGGTGCTTTTTTT	ATCTCATTCATTTGTATGGTAATTGAAGGTTC	TGGG	AGATCGGAAGAGCACACGACGTAGCAAGGTGA	tggaaaggacgaaacaccgTTCATTTGTATGGTAATTGAGTTTAAGAGCTATGCTGGAAACAGCATAGCAAGTTTAAATAAGGCTAGTCCGTTATCAACTTGAAAAAGTGGCACCGAGTCGGTGCTTTTTTTATCTCATTCATTTGTATGGTAATTGAAGGTTCTGGGAGATCGGAAGAGCACACGACGTAGCAAGGTGA
rs17185536_Min_ABE_423_g2	ABE	Variant	tggaaaggacgaaacaccg	ATTCATTTGTATGGTAATTG	GTTTAAGAGCTATGCTGGAAACAGCATAGCAAGTTTAAATAAGGCTAGTCCGTTATCAACTTGAAAAAGTGGCACCGAGTCGGTGCTTTTTTT	TATCTCATTCATTTGTATGGTAATTGAAGGTT	GGTC	AGATCGGAAGAGCACACGACGTAGCAAGGTGA	tggaaaggacgaaacaccgATTCATTTGTATGGTAATTGGTTTAAGAGCTATGCTGGAAACAGCATAGCAAGTTTAAATAAGGCTAGTCCGTTATCAACTTGAAAAAGTGGCACCGAGTCGGTGCTTTTTTTTATCTCATTCATTTGTATGGTAATTGAAGGTTGGTCAGATCGGAAGAGCACACGACGTAGCAAGGTGA
rs17185536_Min_ABE_423_g3	ABE	Variant	tggaaaggacgaaacaccg	CATTCATTTGTATGGTAATT	GTTTAAGAGCTATGCTGGAAACAGCATAGCAAGTTTAAATAAGGCTAGTCCGTTATCAACTTGAAAAAGTGGCACCGAGTCGGTGCTTTTTTT	TTATCTCATTCATTTGTATGGTAATTGAAGGT	CGCC	AGATCGGAAGAGCACACGACGTAGCAAGGTGA	tggaaaggacgaaacaccgCATTCATTTGTATGGTAATTGTTTAAGAGCTATGCTGGAAACAGCATAGCAAGTTTAAATAAGGCTAGTCCGTTATCAACTTGAAAAAGTGGCACCGAGTCGGTGCTTTTTTTTTATCTCATTCATTTGTATGGTAATTGAAGGTCGCCAGATCGGAAGAGCACACGACGTAGCAAGGTGA
rs17185536_Min_ABE_423_g4	ABE	Variant	tggaaaggacgaaacaccg	TCATTCATTTGTATGGTAAT	GTTTAAGAGCTATGCTGGAAACAGCATAGCAAGTTTAAATAAGGCTAGTCCGTTATCAACTTGAAAAAGTGGCACCGAGTCGGTGCTTTTTTT	TTTATCTCATTCATTTGTATGGTAATTGAAGG	AAGG	AGATCGGAAGAGCACACGACGTAGCAAGGTGA	tggaaaggacgaaacaccgTCATTCATTTGTATGGTAATGTTTAAGAGCTATGCTGGAAACAGCATAGCAAGTTTAAATAAGGCTAGTCCGTTATCAACTTGAAAAAGTGGCACCGAGTCGGTGCTTTTTTTTTTATCTCATTCATTTGTATGGTAATTGAAGGAAGGAGATCGGAAGAGCACACGACGTAGCAAGGTGA
rs17185536_Min_ABE_423_g5	ABE	Variant	tggaaaggacgaaacaccg	CTCATTCATTTGTATGGTAA	GTTTAAGAGCTATGCTGGAAACAGCATAGCAAGTTTAAATAAGGCTAGTCCGTTATCAACTTGAAAAAGTGGCACCGAGTCGGTGCTTTTTTT	ATTTATCTCATTCATTTGTATGGTAATTGAAG	CTCG	AGATCGGAAGAGCACACGACGTAGCAAGGTGA	tggaaaggacgaaacaccgCTCATTCATTTGTATGGTAAGTTTAAGAGCTATGCTGGAAACAGCATAGCAAGTTTAAATAAGGCTAGTCCGTTATCAACTTGAAAAAGTGGCACCGAGTCGGTGCTTTTTTTATTTATCTCATTCATTTGTATGGTAATTGAAGCTCGAGATCGGAAGAGCACACGACGTAGCAAGGTGA
rs17206161_Maj_ABE_99_g1	ABE	Variant	tggaaaggacgaaacaccg	ACAAGTTATTACATTTTATG	GTTTAAGAGCTATGCTGGAAACAGCATAGCAAGTTTAAATAAGGCTAGTCCGTTATCAACTTGAAAAAGTGGCACCGAGTCGGTGCTTTTTTT	AAAAGTACAAGTTATTACATTTTATGTATTTC	GACT	AGATCGGAAGAGCACACGACGTAGCAAGGTGA	tggaaaggacgaaacaccgACAAGTTATTACATTTTATGGTTTAAGAGCTATGCTGGAAACAGCATAGCAAGTTTAAATAAGGCTAGTCCGTTATCAACTTGAAAAAGTGGCACCGAGTCGGTGCTTTTTTTAAAAGTACAAGTTATTACATTTTATGTATTTCGACTAGATCGGAAGAGCACACGACGTAGCAAGGTGA
rs17206161_Maj_ABE_99_g2	ABE	Variant	tggaaaggacgaaacaccg	TACAAGTTATTACATTTTAT	GTTTAAGAGCTATGCTGGAAACAGCATAGCAAGTTTAAATAAGGCTAGTCCGTTATCAACTTGAAAAAGTGGCACCGAGTCGGTGCTTTTTTT	GAAAAGTACAAGTTATTACATTTTATGTATTT	TCGT	AGATCGGAAGAGCACACGACGTAGCAAGGTGA	tggaaaggacgaaacaccgTACAAGTTATTACATTTTATGTTTAAGAGCTATGCTGGAAACAGCATAGCAAGTTTAAATAAGGCTAGTCCGTTATCAACTTGAAAAAGTGGCACCGAGTCGGTGCTTTTTTTGAAAAGTACAAGTTATTACATTTTATGTATTTTCGTAGATCGGAAGAGCACACGACGTAGCAAGGTGA
rs17206161_Maj_ABE_99_g3	ABE	Variant	tggaaaggacgaaacaccg	TACAAGTTATTACATTTTA	GTTTAAGAGCTATGCTGGAAACAGCATAGCAAGTTTAAATAAGGCTAGTCCGTTATCAACTTGAAAAAGTGGCACCGAGTCGGTGCTTTTTTT	AGAAAAGTACAAGTTATTACATTTTATGTATT	CTTT	AGATCGGAAGAGCACACGACGTAGCAAGGTGA	tggaaaggacgaaacaccgTACAAGTTATTACATTTTAGTTTAAGAGCTATGCTGGAAACAGCATAGCAAGTTTAAATAAGGCTAGTCCGTTATCAACTTGAAAAAGTGGCACCGAGTCGGTGCTTTTTTTAGAAAAGTACAAGTTATTACATTTTATGTATTCTTTAGATCGGAAGAGCACACGACGTAGCAAGGTGA
rs17206161_Maj_ABE_99_g4	ABE	Variant	tggaaaggacgaaacaccg	AGTACAAGTTATTACATTTT	GTTTAAGAGCTATGCTGGAAACAGCATAGCAAGTTTAAATAAGGCTAGTCCGTTATCAACTTGAAAAAGTGGCACCGAGTCGGTGCTTTTTTT	GAGAAAAGTACAAGTTATTACATTTTATGTAT	GCAG	AGATCGGAAGAGCACACGACGTAGCAAGGTGA	tggaaaggacgaaacaccgAGTACAAGTTATTACATTTTGTTTAAGAGCTATGCTGGAAACAGCATAGCAAGTTTAAATAAGGCTAGTCCGTTATCAACTTGAAAAAGTGGCACCGAGTCGGTGCTTTTTTTGAGAAAAGTACAAGTTATTACATTTTATGTATGCAGAGATCGGAAGAGCACACGACGTAGCAAGGTGA
rs17206161_Maj_ABE_99_g5	ABE	Variant	tggaaaggacgaaacaccg	AAGTACAAGTTATTACATTT	GTTTAAGAGCTATGCTGGAAACAGCATAGCAAGTTTAAATAAGGCTAGTCCGTTATCAACTTGAAAAAGTGGCACCGAGTCGGTGCTTTTTTT	TGAGAAAAGTACAAGTTATTACATTTTATGTA	TCAG	AGATCGGAAGAGCACACGACGTAGCAAGGTGA	tggaaaggacgaaacaccgAAGTACAAGTTATTACATTTGTTTAAGAGCTATGCTGGAAACAGCATAGCAAGTTTAAATAAGGCTAGTCCGTTATCAACTTGAAAAAGTGGCACCGAGTCGGTGCTTTTTTTTGAGAAAAGTACAAGTTATTACATTTTATGTATCAGAGATCGGAAGAGCACACGACGTAGCAAGGTGA
rs17231506_Min_ABE_424_g1	ABE	Variant	tggaaaggacgaaacaccg	ACCAAGGGTGCCCCTGGCCA	GTTTAAGAGCTATGCTGGAAACAGCATAGCAAGTTTAAATAAGGCTAGTCCGTTATCAACTTGAAAAAGTGGCACCGAGTCGGTGCTTTTTTT	GCAATGACCAAGGGTGCCCCTGGCCAGGGTAC	ATCC	AGATCGGAAGAGCACACGACGTAGCAAGGTGA	tggaaaggacgaaacaccgACCAAGGGTGCCCCTGGCCAGTTTAAGAGCTATGCTGGAAACAGCATAGCAAGTTTAAATAAGGCTAGTCCGTTATCAACTTGAAAAAGTGGCACCGAGTCGGTGCTTTTTTTGCAATGACCAAGGGTGCCCCTGGCCAGGGTACATCCAGATCGGAAGAGCACACGACGTAGCAAGGTGA
rs17231506_Min_ABE_424_g2	ABE	Variant	tggaaaggacgaaacaccg	ACCAAGGGTGCCCCTGGCC	GTTTAAGAGCTATGCTGGAAACAGCATAGCAAGTTTAAATAAGGCTAGTCCGTTATCAACTTGAAAAAGTGGCACCGAGTCGGTGCTTTTTTT	GGCAATGACCAAGGGTGCCCCTGGCCAGGGTA	CCAC	AGATCGGAAGAGCACACGACGTAGCAAGGTGA	tggaaaggacgaaacaccgACCAAGGGTGCCCCTGGCCGTTTAAGAGCTATGCTGGAAACAGCATAGCAAGTTTAAATAAGGCTAGTCCGTTATCAACTTGAAAAAGTGGCACCGAGTCGGTGCTTTTTTTGGCAATGACCAAGGGTGCCCCTGGCCAGGGTACCACAGATCGGAAGAGCACACGACGTAGCAAGGTGA
rs17231506_Min_ABE_424_g3	ABE	Variant	tggaaaggacgaaacaccg	TGACCAAGGGTGCCCCTGGC	GTTTAAGAGCTATGCTGGAAACAGCATAGCAAGTTTAAATAAGGCTAGTCCGTTATCAACTTGAAAAAGTGGCACCGAGTCGGTGCTTTTTTT	GGGCAATGACCAAGGGTGCCCCTGGCCAGGGT	GCTT	AGATCGGAAGAGCACACGACGTAGCAAGGTGA	tggaaaggacgaaacaccgTGACCAAGGGTGCCCCTGGCGTTTAAGAGCTATGCTGGAAACAGCATAGCAAGTTTAAATAAGGCTAGTCCGTTATCAACTTGAAAAAGTGGCACCGAGTCGGTGCTTTTTTTGGGCAATGACCAAGGGTGCCCCTGGCCAGGGTGCTTAGATCGGAAGAGCACACGACGTAGCAAGGTGA
rs17231506_Min_ABE_424_g4	ABE	Variant	tggaaaggacgaaacaccg	ATGACCAAGGGTGCCCCTGG	GTTTAAGAGCTATGCTGGAAACAGCATAGCAAGTTTAAATAAGGCTAGTCCGTTATCAACTTGAAAAAGTGGCACCGAGTCGGTGCTTTTTTT	AGGGCAATGACCAAGGGTGCCCCTGGCCAGGG	TTGA	AGATCGGAAGAGCACACGACGTAGCAAGGTGA	tggaaaggacgaaacaccgATGACCAAGGGTGCCCCTGGGTTTAAGAGCTATGCTGGAAACAGCATAGCAAGTTTAAATAAGGCTAGTCCGTTATCAACTTGAAAAAGTGGCACCGAGTCGGTGCTTTTTTTAGGGCAATGACCAAGGGTGCCCCTGGCCAGGGTTGAAGATCGGAAGAGCACACGACGTAGCAAGGTGA
rs17231506_Min_ABE_424_g5	ABE	Variant	tggaaaggacgaaacaccg	AATGACCAAGGGTGCCCCTG	GTTTAAGAGCTATGCTGGAAACAGCATAGCAAGTTTAAATAAGGCTAGTCCGTTATCAACTTGAAAAAGTGGCACCGAGTCGGTGCTTTTTTT	GAGGGCAATGACCAAGGGTGCCCCTGGCCAGG	ATTA	AGATCGGAAGAGCACACGACGTAGCAAGGTGA	tggaaaggacgaaacaccgAATGACCAAGGGTGCCCCTGGTTTAAGAGCTATGCTGGAAACAGCATAGCAAGTTTAAATAAGGCTAGTCCGTTATCAACTTGAAAAAGTGGCACCGAGTCGGTGCTTTTTTTGAGGGCAATGACCAAGGGTGCCCCTGGCCAGGATTAAGATCGGAAGAGCACACGACGTAGCAAGGTGA
rs1730859_Min_ABE_425_g1	ABE	Variant	tggaaaggacgaaacaccg	AAAATGTCAAGATTATTGGT	GTTTAAGAGCTATGCTGGAAACAGCATAGCAAGTTTAAATAAGGCTAGTCCGTTATCAACTTGAAAAAGTGGCACCGAGTCGGTGCTTTTTTT	AAGTCTAAAATGTCAAGATTATTGGTTTAGTA	CGAG	AGATCGGAAGAGCACACGACGTAGCAAGGTGA	tggaaaggacgaaacaccgAAAATGTCAAGATTATTGGTGTTTAAGAGCTATGCTGGAAACAGCATAGCAAGTTTAAATAAGGCTAGTCCGTTATCAACTTGAAAAAGTGGCACCGAGTCGGTGCTTTTTTTAAGTCTAAAATGTCAAGATTATTGGTTTAGTACGAGAGATCGGAAGAGCACACGACGTAGCAAGGTGA
rs1730859_Min_ABE_425_g2	ABE	Variant	tggaaaggacgaaacaccg	TAAAATGTCAAGATTATTGG	GTTTAAGAGCTATGCTGGAAACAGCATAGCAAGTTTAAATAAGGCTAGTCCGTTATCAACTTGAAAAAGTGGCACCGAGTCGGTGCTTTTTTT	GAAGTCTAAAATGTCAAGATTATTGGTTTAGT	GGAA	AGATCGGAAGAGCACACGACGTAGCAAGGTGA	tggaaaggacgaaacaccgTAAAATGTCAAGATTATTGGGTTTAAGAGCTATGCTGGAAACAGCATAGCAAGTTTAAATAAGGCTAGTCCGTTATCAACTTGAAAAAGTGGCACCGAGTCGGTGCTTTTTTTGAAGTCTAAAATGTCAAGATTATTGGTTTAGTGGAAAGATCGGAAGAGCACACGACGTAGCAAGGTGA
rs1730859_Min_ABE_425_g3	ABE	Variant	tggaaaggacgaaacaccg	CTAAAATGTCAAGATTATTG	GTTTAAGAGCTATGCTGGAAACAGCATAGCAAGTTTAAATAAGGCTAGTCCGTTATCAACTTGAAAAAGTGGCACCGAGTCGGTGCTTTTTTT	AGAAGTCTAAAATGTCAAGATTATTGGTTTAG	ATTG	AGATCGGAAGAGCACACGACGTAGCAAGGTGA	tggaaaggacgaaacaccgCTAAAATGTCAAGATTATTGGTTTAAGAGCTATGCTGGAAACAGCATAGCAAGTTTAAATAAGGCTAGTCCGTTATCAACTTGAAAAAGTGGCACCGAGTCGGTGCTTTTTTTAGAAGTCTAAAATGTCAAGATTATTGGTTTAGATTGAGATCGGAAGAGCACACGACGTAGCAAGGTGA
rs1730859_Min_ABE_425_g4	ABE	Variant	tggaaaggacgaaacaccg	TCTAAAATGTCAAGATTATT	GTTTAAGAGCTATGCTGGAAACAGCATAGCAAGTTTAAATAAGGCTAGTCCGTTATCAACTTGAAAAAGTGGCACCGAGTCGGTGCTTTTTTT	CAGAAGTCTAAAATGTCAAGATTATTGGTTTA	CCCT	AGATCGGAAGAGCACACGACGTAGCAAGGTGA	tggaaaggacgaaacaccgTCTAAAATGTCAAGATTATTGTTTAAGAGCTATGCTGGAAACAGCATAGCAAGTTTAAATAAGGCTAGTCCGTTATCAACTTGAAAAAGTGGCACCGAGTCGGTGCTTTTTTTCAGAAGTCTAAAATGTCAAGATTATTGGTTTACCCTAGATCGGAAGAGCACACGACGTAGCAAGGTGA
rs1730859_Min_ABE_425_g5	ABE	Variant	tggaaaggacgaaacaccg	TCTAAAATGTCAAGATTAT	GTTTAAGAGCTATGCTGGAAACAGCATAGCAAGTTTAAATAAGGCTAGTCCGTTATCAACTTGAAAAAGTGGCACCGAGTCGGTGCTTTTTTT	CCAGAAGTCTAAAATGTCAAGATTATTGGTTT	CTGT	AGATCGGAAGAGCACACGACGTAGCAAGGTGA	tggaaaggacgaaacaccgTCTAAAATGTCAAGATTATGTTTAAGAGCTATGCTGGAAACAGCATAGCAAGTTTAAATAAGGCTAGTCCGTTATCAACTTGAAAAAGTGGCACCGAGTCGGTGCTTTTTTTCCAGAAGTCTAAAATGTCAAGATTATTGGTTTCTGTAGATCGGAAGAGCACACGACGTAGCAAGGTGA
rs174449_Min_ABE_426_g1	ABE	Variant	tggaaaggacgaaacaccg	CAAAGAGCCTAAGACCTGAC	GTTTAAGAGCTATGCTGGAAACAGCATAGCAAGTTTAAATAAGGCTAGTCCGTTATCAACTTGAAAAAGTGGCACCGAGTCGGTGCTTTTTTT	GCCAGACAAAGAGCCTAAGACCTGACTCCAGG	AGCC	AGATCGGAAGAGCACACGACGTAGCAAGGTGA	tggaaaggacgaaacaccgCAAAGAGCCTAAGACCTGACGTTTAAGAGCTATGCTGGAAACAGCATAGCAAGTTTAAATAAGGCTAGTCCGTTATCAACTTGAAAAAGTGGCACCGAGTCGGTGCTTTTTTTGCCAGACAAAGAGCCTAAGACCTGACTCCAGGAGCCAGATCGGAAGAGCACACGACGTAGCAAGGTGA
rs174449_Min_ABE_426_g2	ABE	Variant	tggaaaggacgaaacaccg	ACAAAGAGCCTAAGACCTGA	GTTTAAGAGCTATGCTGGAAACAGCATAGCAAGTTTAAATAAGGCTAGTCCGTTATCAACTTGAAAAAGTGGCACCGAGTCGGTGCTTTTTTT	TGCCAGACAAAGAGCCTAAGACCTGACTCCAG	ACTT	AGATCGGAAGAGCACACGACGTAGCAAGGTGA	tggaaaggacgaaacaccgACAAAGAGCCTAAGACCTGAGTTTAAGAGCTATGCTGGAAACAGCATAGCAAGTTTAAATAAGGCTAGTCCGTTATCAACTTGAAAAAGTGGCACCGAGTCGGTGCTTTTTTTTGCCAGACAAAGAGCCTAAGACCTGACTCCAGACTTAGATCGGAAGAGCACACGACGTAGCAAGGTGA
rs174449_Min_ABE_426_g3	ABE	Variant	tggaaaggacgaaacaccg	ACAAAGAGCCTAAGACCTG	GTTTAAGAGCTATGCTGGAAACAGCATAGCAAGTTTAAATAAGGCTAGTCCGTTATCAACTTGAAAAAGTGGCACCGAGTCGGTGCTTTTTTT	CTGCCAGACAAAGAGCCTAAGACCTGACTCCA	GTAC	AGATCGGAAGAGCACACGACGTAGCAAGGTGA	tggaaaggacgaaacaccgACAAAGAGCCTAAGACCTGGTTTAAGAGCTATGCTGGAAACAGCATAGCAAGTTTAAATAAGGCTAGTCCGTTATCAACTTGAAAAAGTGGCACCGAGTCGGTGCTTTTTTTCTGCCAGACAAAGAGCCTAAGACCTGACTCCAGTACAGATCGGAAGAGCACACGACGTAGCAAGGTGA
rs174449_Min_ABE_426_g4	ABE	Variant	tggaaaggacgaaacaccg	AGACAAAGAGCCTAAGACCT	GTTTAAGAGCTATGCTGGAAACAGCATAGCAAGTTTAAATAAGGCTAGTCCGTTATCAACTTGAAAAAGTGGCACCGAGTCGGTGCTTTTTTT	ACTGCCAGACAAAGAGCCTAAGACCTGACTCC	CTCA	AGATCGGAAGAGCACACGACGTAGCAAGGTGA	tggaaaggacgaaacaccgAGACAAAGAGCCTAAGACCTGTTTAAGAGCTATGCTGGAAACAGCATAGCAAGTTTAAATAAGGCTAGTCCGTTATCAACTTGAAAAAGTGGCACCGAGTCGGTGCTTTTTTTACTGCCAGACAAAGAGCCTAAGACCTGACTCCCTCAAGATCGGAAGAGCACACGACGTAGCAAGGTGA
rs174449_Min_ABE_426_g5	ABE	Variant	tggaaaggacgaaacaccg	CAGACAAAGAGCCTAAGACC	GTTTAAGAGCTATGCTGGAAACAGCATAGCAAGTTTAAATAAGGCTAGTCCGTTATCAACTTGAAAAAGTGGCACCGAGTCGGTGCTTTTTTT	CACTGCCAGACAAAGAGCCTAAGACCTGACTC	ATCT	AGATCGGAAGAGCACACGACGTAGCAAGGTGA	tggaaaggacgaaacaccgCAGACAAAGAGCCTAAGACCGTTTAAGAGCTATGCTGGAAACAGCATAGCAAGTTTAAATAAGGCTAGTCCGTTATCAACTTGAAAAAGTGGCACCGAGTCGGTGCTTTTTTTCACTGCCAGACAAAGAGCCTAAGACCTGACTCATCTAGATCGGAAGAGCACACGACGTAGCAAGGTGA
rs174535_Maj_ABE_100_g1	ABE	Variant	tggaaaggacgaaacaccg	ACTACTGACAGGGATGTGGT	GTTTAAGAGCTATGCTGGAAACAGCATAGCAAGTTTAAATAAGGCTAGTCCGTTATCAACTTGAAAAAGTGGCACCGAGTCGGTGCTTTTTTT	GGTGCCACTACTGACAGGGATGTGGTAGGTGA	AACT	AGATCGGAAGAGCACACGACGTAGCAAGGTGA	tggaaaggacgaaacaccgACTACTGACAGGGATGTGGTGTTTAAGAGCTATGCTGGAAACAGCATAGCAAGTTTAAATAAGGCTAGTCCGTTATCAACTTGAAAAAGTGGCACCGAGTCGGTGCTTTTTTTGGTGCCACTACTGACAGGGATGTGGTAGGTGAAACTAGATCGGAAGAGCACACGACGTAGCAAGGTGA
rs174535_Maj_ABE_100_g2	ABE	Variant	tggaaaggacgaaacaccg	CACTACTGACAGGGATGTGG	GTTTAAGAGCTATGCTGGAAACAGCATAGCAAGTTTAAATAAGGCTAGTCCGTTATCAACTTGAAAAAGTGGCACCGAGTCGGTGCTTTTTTT	GGGTGCCACTACTGACAGGGATGTGGTAGGTG	TATG	AGATCGGAAGAGCACACGACGTAGCAAGGTGA	tggaaaggacgaaacaccgCACTACTGACAGGGATGTGGGTTTAAGAGCTATGCTGGAAACAGCATAGCAAGTTTAAATAAGGCTAGTCCGTTATCAACTTGAAAAAGTGGCACCGAGTCGGTGCTTTTTTTGGGTGCCACTACTGACAGGGATGTGGTAGGTGTATGAGATCGGAAGAGCACACGACGTAGCAAGGTGA
rs174535_Maj_ABE_100_g3	ABE	Variant	tggaaaggacgaaacaccg	CCACTACTGACAGGGATGTG	GTTTAAGAGCTATGCTGGAAACAGCATAGCAAGTTTAAATAAGGCTAGTCCGTTATCAACTTGAAAAAGTGGCACCGAGTCGGTGCTTTTTTT	GGGGTGCCACTACTGACAGGGATGTGGTAGGT	GACC	AGATCGGAAGAGCACACGACGTAGCAAGGTGA	tggaaaggacgaaacaccgCCACTACTGACAGGGATGTGGTTTAAGAGCTATGCTGGAAACAGCATAGCAAGTTTAAATAAGGCTAGTCCGTTATCAACTTGAAAAAGTGGCACCGAGTCGGTGCTTTTTTTGGGGTGCCACTACTGACAGGGATGTGGTAGGTGACCAGATCGGAAGAGCACACGACGTAGCAAGGTGA
rs174535_Maj_ABE_100_g4	ABE	Variant	tggaaaggacgaaacaccg	CCACTACTGACAGGGATGT	GTTTAAGAGCTATGCTGGAAACAGCATAGCAAGTTTAAATAAGGCTAGTCCGTTATCAACTTGAAAAAGTGGCACCGAGTCGGTGCTTTTTTT	TGGGGTGCCACTACTGACAGGGATGTGGTAGG	TTAC	AGATCGGAAGAGCACACGACGTAGCAAGGTGA	tggaaaggacgaaacaccgCCACTACTGACAGGGATGTGTTTAAGAGCTATGCTGGAAACAGCATAGCAAGTTTAAATAAGGCTAGTCCGTTATCAACTTGAAAAAGTGGCACCGAGTCGGTGCTTTTTTTTGGGGTGCCACTACTGACAGGGATGTGGTAGGTTACAGATCGGAAGAGCACACGACGTAGCAAGGTGA
rs174535_Maj_ABE_100_g5	ABE	Variant	tggaaaggacgaaacaccg	TGCCACTACTGACAGGGATG	GTTTAAGAGCTATGCTGGAAACAGCATAGCAAGTTTAAATAAGGCTAGTCCGTTATCAACTTGAAAAAGTGGCACCGAGTCGGTGCTTTTTTT	GTGGGGTGCCACTACTGACAGGGATGTGGTAG	TCTG	AGATCGGAAGAGCACACGACGTAGCAAGGTGA	tggaaaggacgaaacaccgTGCCACTACTGACAGGGATGGTTTAAGAGCTATGCTGGAAACAGCATAGCAAGTTTAAATAAGGCTAGTCCGTTATCAACTTGAAAAAGTGGCACCGAGTCGGTGCTTTTTTTGTGGGGTGCCACTACTGACAGGGATGTGGTAGTCTGAGATCGGAAGAGCACACGACGTAGCAAGGTGA
rs174541_Maj_ABE_101_g1	ABE	Variant	tggaaaggacgaaacaccg	CGTAATCCTAGCCTTTAGGA	GTTTAAGAGCTATGCTGGAAACAGCATAGCAAGTTTAAATAAGGCTAGTCCGTTATCAACTTGAAAAAGTGGCACCGAGTCGGTGCTTTTTTT	GGCACACGTAATCCTAGCCTTTAGGAGGCCAA	AAGT	AGATCGGAAGAGCACACGACGTAGCAAGGTGA	tggaaaggacgaaacaccgCGTAATCCTAGCCTTTAGGAGTTTAAGAGCTATGCTGGAAACAGCATAGCAAGTTTAAATAAGGCTAGTCCGTTATCAACTTGAAAAAGTGGCACCGAGTCGGTGCTTTTTTTGGCACACGTAATCCTAGCCTTTAGGAGGCCAAAAGTAGATCGGAAGAGCACACGACGTAGCAAGGTGA
rs174541_Maj_ABE_101_g2	ABE	Variant	tggaaaggacgaaacaccg	ACGTAATCCTAGCCTTTAGG	GTTTAAGAGCTATGCTGGAAACAGCATAGCAAGTTTAAATAAGGCTAGTCCGTTATCAACTTGAAAAAGTGGCACCGAGTCGGTGCTTTTTTT	TGGCACACGTAATCCTAGCCTTTAGGAGGCCA	CTAC	AGATCGGAAGAGCACACGACGTAGCAAGGTGA	tggaaaggacgaaacaccgACGTAATCCTAGCCTTTAGGGTTTAAGAGCTATGCTGGAAACAGCATAGCAAGTTTAAATAAGGCTAGTCCGTTATCAACTTGAAAAAGTGGCACCGAGTCGGTGCTTTTTTTTGGCACACGTAATCCTAGCCTTTAGGAGGCCACTACAGATCGGAAGAGCACACGACGTAGCAAGGTGA
rs174541_Maj_ABE_101_g3	ABE	Variant	tggaaaggacgaaacaccg	CACGTAATCCTAGCCTTTAG	GTTTAAGAGCTATGCTGGAAACAGCATAGCAAGTTTAAATAAGGCTAGTCCGTTATCAACTTGAAAAAGTGGCACCGAGTCGGTGCTTTTTTT	ATGGCACACGTAATCCTAGCCTTTAGGAGGCC	CCTT	AGATCGGAAGAGCACACGACGTAGCAAGGTGA	tggaaaggacgaaacaccgCACGTAATCCTAGCCTTTAGGTTTAAGAGCTATGCTGGAAACAGCATAGCAAGTTTAAATAAGGCTAGTCCGTTATCAACTTGAAAAAGTGGCACCGAGTCGGTGCTTTTTTTATGGCACACGTAATCCTAGCCTTTAGGAGGCCCCTTAGATCGGAAGAGCACACGACGTAGCAAGGTGA
rs174541_Maj_ABE_101_g4	ABE	Variant	tggaaaggacgaaacaccg	ACACGTAATCCTAGCCTTTA	GTTTAAGAGCTATGCTGGAAACAGCATAGCAAGTTTAAATAAGGCTAGTCCGTTATCAACTTGAAAAAGTGGCACCGAGTCGGTGCTTTTTTT	AATGGCACACGTAATCCTAGCCTTTAGGAGGC	ATCG	AGATCGGAAGAGCACACGACGTAGCAAGGTGA	tggaaaggacgaaacaccgACACGTAATCCTAGCCTTTAGTTTAAGAGCTATGCTGGAAACAGCATAGCAAGTTTAAATAAGGCTAGTCCGTTATCAACTTGAAAAAGTGGCACCGAGTCGGTGCTTTTTTTAATGGCACACGTAATCCTAGCCTTTAGGAGGCATCGAGATCGGAAGAGCACACGACGTAGCAAGGTGA
rs174541_Maj_ABE_101_g5	ABE	Variant	tggaaaggacgaaacaccg	CACACGTAATCCTAGCCTTT	GTTTAAGAGCTATGCTGGAAACAGCATAGCAAGTTTAAATAAGGCTAGTCCGTTATCAACTTGAAAAAGTGGCACCGAGTCGGTGCTTTTTTT	GAATGGCACACGTAATCCTAGCCTTTAGGAGG	TATA	AGATCGGAAGAGCACACGACGTAGCAAGGTGA	tggaaaggacgaaacaccgCACACGTAATCCTAGCCTTTGTTTAAGAGCTATGCTGGAAACAGCATAGCAAGTTTAAATAAGGCTAGTCCGTTATCAACTTGAAAAAGTGGCACCGAGTCGGTGCTTTTTTTGAATGGCACACGTAATCCTAGCCTTTAGGAGGTATAAGATCGGAAGAGCACACGACGTAGCAAGGTGA
rs174551_Maj_ABE_102_g1	ABE	Variant	tggaaaggacgaaacaccg	GCACCCGCCACCGCGCCCG	GTTTAAGAGCTATGCTGGAAACAGCATAGCAAGTTTAAATAAGGCTAGTCCGTTATCAACTTGAAAAAGTGGCACCGAGTCGGTGCTTTTTTT	ATTACAGGCACCCGCCACCGCGCCCGGCTAAT	TGAA	AGATCGGAAGAGCACACGACGTAGCAAGGTGA	tggaaaggacgaaacaccgGCACCCGCCACCGCGCCCGGTTTAAGAGCTATGCTGGAAACAGCATAGCAAGTTTAAATAAGGCTAGTCCGTTATCAACTTGAAAAAGTGGCACCGAGTCGGTGCTTTTTTTATTACAGGCACCCGCCACCGCGCCCGGCTAATTGAAAGATCGGAAGAGCACACGACGTAGCAAGGTGA
rs174551_Maj_ABE_102_g2	ABE	Variant	tggaaaggacgaaacaccg	AGGCACCCGCCACCGCGCCC	GTTTAAGAGCTATGCTGGAAACAGCATAGCAAGTTTAAATAAGGCTAGTCCGTTATCAACTTGAAAAAGTGGCACCGAGTCGGTGCTTTTTTT	GATTACAGGCACCCGCCACCGCGCCCGGCTAA	AGGT	AGATCGGAAGAGCACACGACGTAGCAAGGTGA	tggaaaggacgaaacaccgAGGCACCCGCCACCGCGCCCGTTTAAGAGCTATGCTGGAAACAGCATAGCAAGTTTAAATAAGGCTAGTCCGTTATCAACTTGAAAAAGTGGCACCGAGTCGGTGCTTTTTTTGATTACAGGCACCCGCCACCGCGCCCGGCTAAAGGTAGATCGGAAGAGCACACGACGTAGCAAGGTGA
rs174551_Maj_ABE_102_g3	ABE	Variant	tggaaaggacgaaacaccg	CAGGCACCCGCCACCGCGCC	GTTTAAGAGCTATGCTGGAAACAGCATAGCAAGTTTAAATAAGGCTAGTCCGTTATCAACTTGAAAAAGTGGCACCGAGTCGGTGCTTTTTTT	GGATTACAGGCACCCGCCACCGCGCCCGGCTA	GTGT	AGATCGGAAGAGCACACGACGTAGCAAGGTGA	tggaaaggacgaaacaccgCAGGCACCCGCCACCGCGCCGTTTAAGAGCTATGCTGGAAACAGCATAGCAAGTTTAAATAAGGCTAGTCCGTTATCAACTTGAAAAAGTGGCACCGAGTCGGTGCTTTTTTTGGATTACAGGCACCCGCCACCGCGCCCGGCTAGTGTAGATCGGAAGAGCACACGACGTAGCAAGGTGA
rs174551_Maj_ABE_102_g4	ABE	Variant	tggaaaggacgaaacaccg	ACAGGCACCCGCCACCGCGC	GTTTAAGAGCTATGCTGGAAACAGCATAGCAAGTTTAAATAAGGCTAGTCCGTTATCAACTTGAAAAAGTGGCACCGAGTCGGTGCTTTTTTT	GGGATTACAGGCACCCGCCACCGCGCCCGGCT	TTAG	AGATCGGAAGAGCACACGACGTAGCAAGGTGA	tggaaaggacgaaacaccgACAGGCACCCGCCACCGCGCGTTTAAGAGCTATGCTGGAAACAGCATAGCAAGTTTAAATAAGGCTAGTCCGTTATCAACTTGAAAAAGTGGCACCGAGTCGGTGCTTTTTTTGGGATTACAGGCACCCGCCACCGCGCCCGGCTTTAGAGATCGGAAGAGCACACGACGTAGCAAGGTGA
rs174551_Maj_ABE_102_g5	ABE	Variant	tggaaaggacgaaacaccg	TACAGGCACCCGCCACCGCG	GTTTAAGAGCTATGCTGGAAACAGCATAGCAAGTTTAAATAAGGCTAGTCCGTTATCAACTTGAAAAAGTGGCACCGAGTCGGTGCTTTTTTT	TGGGATTACAGGCACCCGCCACCGCGCCCGGC	GCCC	AGATCGGAAGAGCACACGACGTAGCAAGGTGA	tggaaaggacgaaacaccgTACAGGCACCCGCCACCGCGGTTTAAGAGCTATGCTGGAAACAGCATAGCAAGTTTAAATAAGGCTAGTCCGTTATCAACTTGAAAAAGTGGCACCGAGTCGGTGCTTTTTTTTGGGATTACAGGCACCCGCCACCGCGCCCGGCGCCCAGATCGGAAGAGCACACGACGTAGCAAGGTGA
rs174555_Maj_ABE_103_g1	ABE	Variant	tggaaaggacgaaacaccg	TGGACATCTTCATTTCTCTC	GTTTAAGAGCTATGCTGGAAACAGCATAGCAAGTTTAAATAAGGCTAGTCCGTTATCAACTTGAAAAAGTGGCACCGAGTCGGTGCTTTTTTT	GCCACATGGACATCTTCATTTCTCTCACTGCC	TCTA	AGATCGGAAGAGCACACGACGTAGCAAGGTGA	tggaaaggacgaaacaccgTGGACATCTTCATTTCTCTCGTTTAAGAGCTATGCTGGAAACAGCATAGCAAGTTTAAATAAGGCTAGTCCGTTATCAACTTGAAAAAGTGGCACCGAGTCGGTGCTTTTTTTGCCACATGGACATCTTCATTTCTCTCACTGCCTCTAAGATCGGAAGAGCACACGACGTAGCAAGGTGA
rs174555_Maj_ABE_103_g2	ABE	Variant	tggaaaggacgaaacaccg	ATGGACATCTTCATTTCTCT	GTTTAAGAGCTATGCTGGAAACAGCATAGCAAGTTTAAATAAGGCTAGTCCGTTATCAACTTGAAAAAGTGGCACCGAGTCGGTGCTTTTTTT	AGCCACATGGACATCTTCATTTCTCTCACTGC	TAGA	AGATCGGAAGAGCACACGACGTAGCAAGGTGA	tggaaaggacgaaacaccgATGGACATCTTCATTTCTCTGTTTAAGAGCTATGCTGGAAACAGCATAGCAAGTTTAAATAAGGCTAGTCCGTTATCAACTTGAAAAAGTGGCACCGAGTCGGTGCTTTTTTTAGCCACATGGACATCTTCATTTCTCTCACTGCTAGAAGATCGGAAGAGCACACGACGTAGCAAGGTGA
rs174555_Maj_ABE_103_g3	ABE	Variant	tggaaaggacgaaacaccg	CATGGACATCTTCATTTCTC	GTTTAAGAGCTATGCTGGAAACAGCATAGCAAGTTTAAATAAGGCTAGTCCGTTATCAACTTGAAAAAGTGGCACCGAGTCGGTGCTTTTTTT	TAGCCACATGGACATCTTCATTTCTCTCACTG	GAGT	AGATCGGAAGAGCACACGACGTAGCAAGGTGA	tggaaaggacgaaacaccgCATGGACATCTTCATTTCTCGTTTAAGAGCTATGCTGGAAACAGCATAGCAAGTTTAAATAAGGCTAGTCCGTTATCAACTTGAAAAAGTGGCACCGAGTCGGTGCTTTTTTTTAGCCACATGGACATCTTCATTTCTCTCACTGGAGTAGATCGGAAGAGCACACGACGTAGCAAGGTGA
rs174555_Maj_ABE_103_g4	ABE	Variant	tggaaaggacgaaacaccg	ACATGGACATCTTCATTTCT	GTTTAAGAGCTATGCTGGAAACAGCATAGCAAGTTTAAATAAGGCTAGTCCGTTATCAACTTGAAAAAGTGGCACCGAGTCGGTGCTTTTTTT	TTAGCCACATGGACATCTTCATTTCTCTCACT	TTGG	AGATCGGAAGAGCACACGACGTAGCAAGGTGA	tggaaaggacgaaacaccgACATGGACATCTTCATTTCTGTTTAAGAGCTATGCTGGAAACAGCATAGCAAGTTTAAATAAGGCTAGTCCGTTATCAACTTGAAAAAGTGGCACCGAGTCGGTGCTTTTTTTTTAGCCACATGGACATCTTCATTTCTCTCACTTTGGAGATCGGAAGAGCACACGACGTAGCAAGGTGA
rs174555_Maj_ABE_103_g5	ABE	Variant	tggaaaggacgaaacaccg	CACATGGACATCTTCATTTC	GTTTAAGAGCTATGCTGGAAACAGCATAGCAAGTTTAAATAAGGCTAGTCCGTTATCAACTTGAAAAAGTGGCACCGAGTCGGTGCTTTTTTT	TTTAGCCACATGGACATCTTCATTTCTCTCAC	GCCA	AGATCGGAAGAGCACACGACGTAGCAAGGTGA	tggaaaggacgaaacaccgCACATGGACATCTTCATTTCGTTTAAGAGCTATGCTGGAAACAGCATAGCAAGTTTAAATAAGGCTAGTCCGTTATCAACTTGAAAAAGTGGCACCGAGTCGGTGCTTTTTTTTTTAGCCACATGGACATCTTCATTTCTCTCACGCCAAGATCGGAAGAGCACACGACGTAGCAAGGTGA
rs174557_Maj_ABE_104_g1	ABE	Variant	tggaaaggacgaaacaccg	GGAGGGCGGAGCCTGCAGT	GTTTAAGAGCTATGCTGGAAACAGCATAGCAAGTTTAAATAAGGCTAGTCCGTTATCAACTTGAAAAAGTGGCACCGAGTCGGTGCTTTTTTT	CCCCGGGGGAGGGCGGAGCCTGCAGTGAGCCG	TGAC	AGATCGGAAGAGCACACGACGTAGCAAGGTGA	tggaaaggacgaaacaccgGGAGGGCGGAGCCTGCAGTGTTTAAGAGCTATGCTGGAAACAGCATAGCAAGTTTAAATAAGGCTAGTCCGTTATCAACTTGAAAAAGTGGCACCGAGTCGGTGCTTTTTTTCCCCGGGGGAGGGCGGAGCCTGCAGTGAGCCGTGACAGATCGGAAGAGCACACGACGTAGCAAGGTGA
rs174557_Maj_ABE_104_g2	ABE	Variant	tggaaaggacgaaacaccg	GGGAGGGCGGAGCCTGCAG	GTTTAAGAGCTATGCTGGAAACAGCATAGCAAGTTTAAATAAGGCTAGTCCGTTATCAACTTGAAAAAGTGGCACCGAGTCGGTGCTTTTTTT	ACCCCGGGGGAGGGCGGAGCCTGCAGTGAGCC	AAAC	AGATCGGAAGAGCACACGACGTAGCAAGGTGA	tggaaaggacgaaacaccgGGGAGGGCGGAGCCTGCAGGTTTAAGAGCTATGCTGGAAACAGCATAGCAAGTTTAAATAAGGCTAGTCCGTTATCAACTTGAAAAAGTGGCACCGAGTCGGTGCTTTTTTTACCCCGGGGGAGGGCGGAGCCTGCAGTGAGCCAAACAGATCGGAAGAGCACACGACGTAGCAAGGTGA
rs174557_Maj_ABE_104_g3	ABE	Variant	tggaaaggacgaaacaccg	GGGGAGGGCGGAGCCTGCA	GTTTAAGAGCTATGCTGGAAACAGCATAGCAAGTTTAAATAAGGCTAGTCCGTTATCAACTTGAAAAAGTGGCACCGAGTCGGTGCTTTTTTT	AACCCCGGGGGAGGGCGGAGCCTGCAGTGAGC	GGAT	AGATCGGAAGAGCACACGACGTAGCAAGGTGA	tggaaaggacgaaacaccgGGGGAGGGCGGAGCCTGCAGTTTAAGAGCTATGCTGGAAACAGCATAGCAAGTTTAAATAAGGCTAGTCCGTTATCAACTTGAAAAAGTGGCACCGAGTCGGTGCTTTTTTTAACCCCGGGGGAGGGCGGAGCCTGCAGTGAGCGGATAGATCGGAAGAGCACACGACGTAGCAAGGTGA
rs174557_Maj_ABE_104_g4	ABE	Variant	tggaaaggacgaaacaccg	CGGGGGAGGGCGGAGCCTGC	GTTTAAGAGCTATGCTGGAAACAGCATAGCAAGTTTAAATAAGGCTAGTCCGTTATCAACTTGAAAAAGTGGCACCGAGTCGGTGCTTTTTTT	GAACCCCGGGGGAGGGCGGAGCCTGCAGTGAG	CAGC	AGATCGGAAGAGCACACGACGTAGCAAGGTGA	tggaaaggacgaaacaccgCGGGGGAGGGCGGAGCCTGCGTTTAAGAGCTATGCTGGAAACAGCATAGCAAGTTTAAATAAGGCTAGTCCGTTATCAACTTGAAAAAGTGGCACCGAGTCGGTGCTTTTTTTGAACCCCGGGGGAGGGCGGAGCCTGCAGTGAGCAGCAGATCGGAAGAGCACACGACGTAGCAAGGTGA
rs174557_Maj_ABE_104_g5	ABE	Variant	tggaaaggacgaaacaccg	CCGGGGGAGGGCGGAGCCTG	GTTTAAGAGCTATGCTGGAAACAGCATAGCAAGTTTAAATAAGGCTAGTCCGTTATCAACTTGAAAAAGTGGCACCGAGTCGGTGCTTTTTTT	TGAACCCCGGGGGAGGGCGGAGCCTGCAGTGA	TTTT	AGATCGGAAGAGCACACGACGTAGCAAGGTGA	tggaaaggacgaaacaccgCCGGGGGAGGGCGGAGCCTGGTTTAAGAGCTATGCTGGAAACAGCATAGCAAGTTTAAATAAGGCTAGTCCGTTATCAACTTGAAAAAGTGGCACCGAGTCGGTGCTTTTTTTTGAACCCCGGGGGAGGGCGGAGCCTGCAGTGATTTTAGATCGGAAGAGCACACGACGTAGCAAGGTGA
rs174561_Maj_ABE_105_g1	ABE	Variant	tggaaaggacgaaacaccg	GGAATGCCGCGGCGGGGAC	GTTTAAGAGCTATGCTGGAAACAGCATAGCAAGTTTAAATAAGGCTAGTCCGTTATCAACTTGAAAAAGTGGCACCGAGTCGGTGCTTTTTTT	GGGGCCGGGAATGCCGCGGCGGGGACGGCGAT	GTCC	AGATCGGAAGAGCACACGACGTAGCAAGGTGA	tggaaaggacgaaacaccgGGAATGCCGCGGCGGGGACGTTTAAGAGCTATGCTGGAAACAGCATAGCAAGTTTAAATAAGGCTAGTCCGTTATCAACTTGAAAAAGTGGCACCGAGTCGGTGCTTTTTTTGGGGCCGGGAATGCCGCGGCGGGGACGGCGATGTCCAGATCGGAAGAGCACACGACGTAGCAAGGTGA
rs174561_Maj_ABE_105_g2	ABE	Variant	tggaaaggacgaaacaccg	CGGGAATGCCGCGGCGGGGA	GTTTAAGAGCTATGCTGGAAACAGCATAGCAAGTTTAAATAAGGCTAGTCCGTTATCAACTTGAAAAAGTGGCACCGAGTCGGTGCTTTTTTT	TGGGGCCGGGAATGCCGCGGCGGGGACGGCGA	AACC	AGATCGGAAGAGCACACGACGTAGCAAGGTGA	tggaaaggacgaaacaccgCGGGAATGCCGCGGCGGGGAGTTTAAGAGCTATGCTGGAAACAGCATAGCAAGTTTAAATAAGGCTAGTCCGTTATCAACTTGAAAAAGTGGCACCGAGTCGGTGCTTTTTTTTGGGGCCGGGAATGCCGCGGCGGGGACGGCGAAACCAGATCGGAAGAGCACACGACGTAGCAAGGTGA
rs174561_Maj_ABE_105_g3	ABE	Variant	tggaaaggacgaaacaccg	CCGGGAATGCCGCGGCGGGG	GTTTAAGAGCTATGCTGGAAACAGCATAGCAAGTTTAAATAAGGCTAGTCCGTTATCAACTTGAAAAAGTGGCACCGAGTCGGTGCTTTTTTT	TTGGGGCCGGGAATGCCGCGGCGGGGACGGCG	AGCA	AGATCGGAAGAGCACACGACGTAGCAAGGTGA	tggaaaggacgaaacaccgCCGGGAATGCCGCGGCGGGGGTTTAAGAGCTATGCTGGAAACAGCATAGCAAGTTTAAATAAGGCTAGTCCGTTATCAACTTGAAAAAGTGGCACCGAGTCGGTGCTTTTTTTTTGGGGCCGGGAATGCCGCGGCGGGGACGGCGAGCAAGATCGGAAGAGCACACGACGTAGCAAGGTGA
rs174561_Maj_ABE_105_g4	ABE	Variant	tggaaaggacgaaacaccg	CCGGGAATGCCGCGGCGGG	GTTTAAGAGCTATGCTGGAAACAGCATAGCAAGTTTAAATAAGGCTAGTCCGTTATCAACTTGAAAAAGTGGCACCGAGTCGGTGCTTTTTTT	TTTGGGGCCGGGAATGCCGCGGCGGGGACGGC	ATTC	AGATCGGAAGAGCACACGACGTAGCAAGGTGA	tggaaaggacgaaacaccgCCGGGAATGCCGCGGCGGGGTTTAAGAGCTATGCTGGAAACAGCATAGCAAGTTTAAATAAGGCTAGTCCGTTATCAACTTGAAAAAGTGGCACCGAGTCGGTGCTTTTTTTTTTGGGGCCGGGAATGCCGCGGCGGGGACGGCATTCAGATCGGAAGAGCACACGACGTAGCAAGGTGA
rs174561_Maj_ABE_105_g5	ABE	Variant	tggaaaggacgaaacaccg	GCCGGGAATGCCGCGGCGG	GTTTAAGAGCTATGCTGGAAACAGCATAGCAAGTTTAAATAAGGCTAGTCCGTTATCAACTTGAAAAAGTGGCACCGAGTCGGTGCTTTTTTT	ATTTGGGGCCGGGAATGCCGCGGCGGGGACGG	TACA	AGATCGGAAGAGCACACGACGTAGCAAGGTGA	tggaaaggacgaaacaccgGCCGGGAATGCCGCGGCGGGTTTAAGAGCTATGCTGGAAACAGCATAGCAAGTTTAAATAAGGCTAGTCCGTTATCAACTTGAAAAAGTGGCACCGAGTCGGTGCTTTTTTTATTTGGGGCCGGGAATGCCGCGGCGGGGACGGTACAAGATCGGAAGAGCACACGACGTAGCAAGGTGA
rs174564_Maj_ABE_106_g1	ABE	Variant	tggaaaggacgaaacaccg	CAAAGGTTGCAGTGAGCCG	GTTTAAGAGCTATGCTGGAAACAGCATAGCAAGTTTAAATAAGGCTAGTCCGTTATCAACTTGAAAAAGTGGCACCGAGTCGGTGCTTTTTTT	CAGGAGGCAAAGGTTGCAGTGAGCCGAGATTG	TGCG	AGATCGGAAGAGCACACGACGTAGCAAGGTGA	tggaaaggacgaaacaccgCAAAGGTTGCAGTGAGCCGGTTTAAGAGCTATGCTGGAAACAGCATAGCAAGTTTAAATAAGGCTAGTCCGTTATCAACTTGAAAAAGTGGCACCGAGTCGGTGCTTTTTTTCAGGAGGCAAAGGTTGCAGTGAGCCGAGATTGTGCGAGATCGGAAGAGCACACGACGTAGCAAGGTGA
rs174564_Maj_ABE_106_g2	ABE	Variant	tggaaaggacgaaacaccg	GCAAAGGTTGCAGTGAGCC	GTTTAAGAGCTATGCTGGAAACAGCATAGCAAGTTTAAATAAGGCTAGTCCGTTATCAACTTGAAAAAGTGGCACCGAGTCGGTGCTTTTTTT	CCAGGAGGCAAAGGTTGCAGTGAGCCGAGATT	GTTG	AGATCGGAAGAGCACACGACGTAGCAAGGTGA	tggaaaggacgaaacaccgGCAAAGGTTGCAGTGAGCCGTTTAAGAGCTATGCTGGAAACAGCATAGCAAGTTTAAATAAGGCTAGTCCGTTATCAACTTGAAAAAGTGGCACCGAGTCGGTGCTTTTTTTCCAGGAGGCAAAGGTTGCAGTGAGCCGAGATTGTTGAGATCGGAAGAGCACACGACGTAGCAAGGTGA
rs174564_Maj_ABE_106_g3	ABE	Variant	tggaaaggacgaaacaccg	AGGCAAAGGTTGCAGTGAGC	GTTTAAGAGCTATGCTGGAAACAGCATAGCAAGTTTAAATAAGGCTAGTCCGTTATCAACTTGAAAAAGTGGCACCGAGTCGGTGCTTTTTTT	CCCAGGAGGCAAAGGTTGCAGTGAGCCGAGAT	TCCA	AGATCGGAAGAGCACACGACGTAGCAAGGTGA	tggaaaggacgaaacaccgAGGCAAAGGTTGCAGTGAGCGTTTAAGAGCTATGCTGGAAACAGCATAGCAAGTTTAAATAAGGCTAGTCCGTTATCAACTTGAAAAAGTGGCACCGAGTCGGTGCTTTTTTTCCCAGGAGGCAAAGGTTGCAGTGAGCCGAGATTCCAAGATCGGAAGAGCACACGACGTAGCAAGGTGA
rs174564_Maj_ABE_106_g4	ABE	Variant	tggaaaggacgaaacaccg	AGGCAAAGGTTGCAGTGAG	GTTTAAGAGCTATGCTGGAAACAGCATAGCAAGTTTAAATAAGGCTAGTCCGTTATCAACTTGAAAAAGTGGCACCGAGTCGGTGCTTTTTTT	ACCCAGGAGGCAAAGGTTGCAGTGAGCCGAGA	GCAT	AGATCGGAAGAGCACACGACGTAGCAAGGTGA	tggaaaggacgaaacaccgAGGCAAAGGTTGCAGTGAGGTTTAAGAGCTATGCTGGAAACAGCATAGCAAGTTTAAATAAGGCTAGTCCGTTATCAACTTGAAAAAGTGGCACCGAGTCGGTGCTTTTTTTACCCAGGAGGCAAAGGTTGCAGTGAGCCGAGAGCATAGATCGGAAGAGCACACGACGTAGCAAGGTGA
rs174564_Maj_ABE_106_g5	ABE	Variant	tggaaaggacgaaacaccg	GAGGCAAAGGTTGCAGTGA	GTTTAAGAGCTATGCTGGAAACAGCATAGCAAGTTTAAATAAGGCTAGTCCGTTATCAACTTGAAAAAGTGGCACCGAGTCGGTGCTTTTTTT	AACCCAGGAGGCAAAGGTTGCAGTGAGCCGAG	CGTT	AGATCGGAAGAGCACACGACGTAGCAAGGTGA	tggaaaggacgaaacaccgGAGGCAAAGGTTGCAGTGAGTTTAAGAGCTATGCTGGAAACAGCATAGCAAGTTTAAATAAGGCTAGTCCGTTATCAACTTGAAAAAGTGGCACCGAGTCGGTGCTTTTTTTAACCCAGGAGGCAAAGGTTGCAGTGAGCCGAGCGTTAGATCGGAAGAGCACACGACGTAGCAAGGTGA
rs17476364_Maj_ABE_107_g1	ABE	Variant	tggaaaggacgaaacaccg	CTAGACCGTGAGTGCCAGG	GTTTAAGAGCTATGCTGGAAACAGCATAGCAAGTTTAAATAAGGCTAGTCCGTTATCAACTTGAAAAAGTGGCACCGAGTCGGTGCTTTTTTT	CCGCCAGCTAGACCGTGAGTGCCAGGGGTACA	GCGC	AGATCGGAAGAGCACACGACGTAGCAAGGTGA	tggaaaggacgaaacaccgCTAGACCGTGAGTGCCAGGGTTTAAGAGCTATGCTGGAAACAGCATAGCAAGTTTAAATAAGGCTAGTCCGTTATCAACTTGAAAAAGTGGCACCGAGTCGGTGCTTTTTTTCCGCCAGCTAGACCGTGAGTGCCAGGGGTACAGCGCAGATCGGAAGAGCACACGACGTAGCAAGGTGA
rs17476364_Maj_ABE_107_g2	ABE	Variant	tggaaaggacgaaacaccg	AGCTAGACCGTGAGTGCCAG	GTTTAAGAGCTATGCTGGAAACAGCATAGCAAGTTTAAATAAGGCTAGTCCGTTATCAACTTGAAAAAGTGGCACCGAGTCGGTGCTTTTTTT	ACCGCCAGCTAGACCGTGAGTGCCAGGGGTAC	AGTT	AGATCGGAAGAGCACACGACGTAGCAAGGTGA	tggaaaggacgaaacaccgAGCTAGACCGTGAGTGCCAGGTTTAAGAGCTATGCTGGAAACAGCATAGCAAGTTTAAATAAGGCTAGTCCGTTATCAACTTGAAAAAGTGGCACCGAGTCGGTGCTTTTTTTACCGCCAGCTAGACCGTGAGTGCCAGGGGTACAGTTAGATCGGAAGAGCACACGACGTAGCAAGGTGA
rs17476364_Maj_ABE_107_g3	ABE	Variant	tggaaaggacgaaacaccg	CAGCTAGACCGTGAGTGCCA	GTTTAAGAGCTATGCTGGAAACAGCATAGCAAGTTTAAATAAGGCTAGTCCGTTATCAACTTGAAAAAGTGGCACCGAGTCGGTGCTTTTTTT	CACCGCCAGCTAGACCGTGAGTGCCAGGGGTA	CAGG	AGATCGGAAGAGCACACGACGTAGCAAGGTGA	tggaaaggacgaaacaccgCAGCTAGACCGTGAGTGCCAGTTTAAGAGCTATGCTGGAAACAGCATAGCAAGTTTAAATAAGGCTAGTCCGTTATCAACTTGAAAAAGTGGCACCGAGTCGGTGCTTTTTTTCACCGCCAGCTAGACCGTGAGTGCCAGGGGTACAGGAGATCGGAAGAGCACACGACGTAGCAAGGTGA
rs17476364_Maj_ABE_107_g4	ABE	Variant	tggaaaggacgaaacaccg	CCAGCTAGACCGTGAGTGCC	GTTTAAGAGCTATGCTGGAAACAGCATAGCAAGTTTAAATAAGGCTAGTCCGTTATCAACTTGAAAAAGTGGCACCGAGTCGGTGCTTTTTTT	ACACCGCCAGCTAGACCGTGAGTGCCAGGGGT	TACC	AGATCGGAAGAGCACACGACGTAGCAAGGTGA	tggaaaggacgaaacaccgCCAGCTAGACCGTGAGTGCCGTTTAAGAGCTATGCTGGAAACAGCATAGCAAGTTTAAATAAGGCTAGTCCGTTATCAACTTGAAAAAGTGGCACCGAGTCGGTGCTTTTTTTACACCGCCAGCTAGACCGTGAGTGCCAGGGGTTACCAGATCGGAAGAGCACACGACGTAGCAAGGTGA
rs17476364_Maj_ABE_107_g5	ABE	Variant	tggaaaggacgaaacaccg	CCAGCTAGACCGTGAGTGC	GTTTAAGAGCTATGCTGGAAACAGCATAGCAAGTTTAAATAAGGCTAGTCCGTTATCAACTTGAAAAAGTGGCACCGAGTCGGTGCTTTTTTT	CACACCGCCAGCTAGACCGTGAGTGCCAGGGG	GCTC	AGATCGGAAGAGCACACGACGTAGCAAGGTGA	tggaaaggacgaaacaccgCCAGCTAGACCGTGAGTGCGTTTAAGAGCTATGCTGGAAACAGCATAGCAAGTTTAAATAAGGCTAGTCCGTTATCAACTTGAAAAAGTGGCACCGAGTCGGTGCTTTTTTTCACACCGCCAGCTAGACCGTGAGTGCCAGGGGGCTCAGATCGGAAGAGCACACGACGTAGCAAGGTGA
rs17561950_Min_ABE_427_g1	ABE	Variant	tggaaaggacgaaacaccg	CCATGTTGCATTTTATAGT	GTTTAAGAGCTATGCTGGAAACAGCATAGCAAGTTTAAATAAGGCTAGTCCGTTATCAACTTGAAAAAGTGGCACCGAGTCGGTGCTTTTTTT	TTAATGGCCATGTTGCATTTTATAGTTGGCCT	AGAA	AGATCGGAAGAGCACACGACGTAGCAAGGTGA	tggaaaggacgaaacaccgCCATGTTGCATTTTATAGTGTTTAAGAGCTATGCTGGAAACAGCATAGCAAGTTTAAATAAGGCTAGTCCGTTATCAACTTGAAAAAGTGGCACCGAGTCGGTGCTTTTTTTTTAATGGCCATGTTGCATTTTATAGTTGGCCTAGAAAGATCGGAAGAGCACACGACGTAGCAAGGTGA
rs17561950_Min_ABE_427_g2	ABE	Variant	tggaaaggacgaaacaccg	GCCATGTTGCATTTTATAG	GTTTAAGAGCTATGCTGGAAACAGCATAGCAAGTTTAAATAAGGCTAGTCCGTTATCAACTTGAAAAAGTGGCACCGAGTCGGTGCTTTTTTT	CTTAATGGCCATGTTGCATTTTATAGTTGGCC	GAGC	AGATCGGAAGAGCACACGACGTAGCAAGGTGA	tggaaaggacgaaacaccgGCCATGTTGCATTTTATAGGTTTAAGAGCTATGCTGGAAACAGCATAGCAAGTTTAAATAAGGCTAGTCCGTTATCAACTTGAAAAAGTGGCACCGAGTCGGTGCTTTTTTTCTTAATGGCCATGTTGCATTTTATAGTTGGCCGAGCAGATCGGAAGAGCACACGACGTAGCAAGGTGA
rs17561950_Min_ABE_427_g3	ABE	Variant	tggaaaggacgaaacaccg	TGGCCATGTTGCATTTTATA	GTTTAAGAGCTATGCTGGAAACAGCATAGCAAGTTTAAATAAGGCTAGTCCGTTATCAACTTGAAAAAGTGGCACCGAGTCGGTGCTTTTTTT	TCTTAATGGCCATGTTGCATTTTATAGTTGGC	AAGA	AGATCGGAAGAGCACACGACGTAGCAAGGTGA	tggaaaggacgaaacaccgTGGCCATGTTGCATTTTATAGTTTAAGAGCTATGCTGGAAACAGCATAGCAAGTTTAAATAAGGCTAGTCCGTTATCAACTTGAAAAAGTGGCACCGAGTCGGTGCTTTTTTTTCTTAATGGCCATGTTGCATTTTATAGTTGGCAAGAAGATCGGAAGAGCACACGACGTAGCAAGGTGA
rs17561950_Min_ABE_427_g4	ABE	Variant	tggaaaggacgaaacaccg	ATGGCCATGTTGCATTTTAT	GTTTAAGAGCTATGCTGGAAACAGCATAGCAAGTTTAAATAAGGCTAGTCCGTTATCAACTTGAAAAAGTGGCACCGAGTCGGTGCTTTTTTT	TTCTTAATGGCCATGTTGCATTTTATAGTTGG	CACT	AGATCGGAAGAGCACACGACGTAGCAAGGTGA	tggaaaggacgaaacaccgATGGCCATGTTGCATTTTATGTTTAAGAGCTATGCTGGAAACAGCATAGCAAGTTTAAATAAGGCTAGTCCGTTATCAACTTGAAAAAGTGGCACCGAGTCGGTGCTTTTTTTTTCTTAATGGCCATGTTGCATTTTATAGTTGGCACTAGATCGGAAGAGCACACGACGTAGCAAGGTGA
rs17561950_Min_ABE_427_g5	ABE	Variant	tggaaaggacgaaacaccg	AATGGCCATGTTGCATTTTA	GTTTAAGAGCTATGCTGGAAACAGCATAGCAAGTTTAAATAAGGCTAGTCCGTTATCAACTTGAAAAAGTGGCACCGAGTCGGTGCTTTTTTT	CTTCTTAATGGCCATGTTGCATTTTATAGTTG	TGCA	AGATCGGAAGAGCACACGACGTAGCAAGGTGA	tggaaaggacgaaacaccgAATGGCCATGTTGCATTTTAGTTTAAGAGCTATGCTGGAAACAGCATAGCAAGTTTAAATAAGGCTAGTCCGTTATCAACTTGAAAAAGTGGCACCGAGTCGGTGCTTTTTTTCTTCTTAATGGCCATGTTGCATTTTATAGTTGTGCAAGATCGGAAGAGCACACGACGTAGCAAGGTGA
rs17569034_Maj_ABE_108_g1	ABE	Variant	tggaaaggacgaaacaccg	CTCACAACAGCTCTGATCGC	GTTTAAGAGCTATGCTGGAAACAGCATAGCAAGTTTAAATAAGGCTAGTCCGTTATCAACTTGAAAAAGTGGCACCGAGTCGGTGCTTTTTTT	GTCCTGCTCACAACAGCTCTGATCGCGGCTTA	GATC	AGATCGGAAGAGCACACGACGTAGCAAGGTGA	tggaaaggacgaaacaccgCTCACAACAGCTCTGATCGCGTTTAAGAGCTATGCTGGAAACAGCATAGCAAGTTTAAATAAGGCTAGTCCGTTATCAACTTGAAAAAGTGGCACCGAGTCGGTGCTTTTTTTGTCCTGCTCACAACAGCTCTGATCGCGGCTTAGATCAGATCGGAAGAGCACACGACGTAGCAAGGTGA
rs17569034_Maj_ABE_108_g2	ABE	Variant	tggaaaggacgaaacaccg	CTCACAACAGCTCTGATCG	GTTTAAGAGCTATGCTGGAAACAGCATAGCAAGTTTAAATAAGGCTAGTCCGTTATCAACTTGAAAAAGTGGCACCGAGTCGGTGCTTTTTTT	TGTCCTGCTCACAACAGCTCTGATCGCGGCTT	GGCG	AGATCGGAAGAGCACACGACGTAGCAAGGTGA	tggaaaggacgaaacaccgCTCACAACAGCTCTGATCGGTTTAAGAGCTATGCTGGAAACAGCATAGCAAGTTTAAATAAGGCTAGTCCGTTATCAACTTGAAAAAGTGGCACCGAGTCGGTGCTTTTTTTTGTCCTGCTCACAACAGCTCTGATCGCGGCTTGGCGAGATCGGAAGAGCACACGACGTAGCAAGGTGA
rs17569034_Maj_ABE_108_g3	ABE	Variant	tggaaaggacgaaacaccg	TGCTCACAACAGCTCTGATC	GTTTAAGAGCTATGCTGGAAACAGCATAGCAAGTTTAAATAAGGCTAGTCCGTTATCAACTTGAAAAAGTGGCACCGAGTCGGTGCTTTTTTT	TTGTCCTGCTCACAACAGCTCTGATCGCGGCT	GTTA	AGATCGGAAGAGCACACGACGTAGCAAGGTGA	tggaaaggacgaaacaccgTGCTCACAACAGCTCTGATCGTTTAAGAGCTATGCTGGAAACAGCATAGCAAGTTTAAATAAGGCTAGTCCGTTATCAACTTGAAAAAGTGGCACCGAGTCGGTGCTTTTTTTTTGTCCTGCTCACAACAGCTCTGATCGCGGCTGTTAAGATCGGAAGAGCACACGACGTAGCAAGGTGA
rs17569034_Maj_ABE_108_g4	ABE	Variant	tggaaaggacgaaacaccg	CTGCTCACAACAGCTCTGAT	GTTTAAGAGCTATGCTGGAAACAGCATAGCAAGTTTAAATAAGGCTAGTCCGTTATCAACTTGAAAAAGTGGCACCGAGTCGGTGCTTTTTTT	CTTGTCCTGCTCACAACAGCTCTGATCGCGGC	GTCG	AGATCGGAAGAGCACACGACGTAGCAAGGTGA	tggaaaggacgaaacaccgCTGCTCACAACAGCTCTGATGTTTAAGAGCTATGCTGGAAACAGCATAGCAAGTTTAAATAAGGCTAGTCCGTTATCAACTTGAAAAAGTGGCACCGAGTCGGTGCTTTTTTTCTTGTCCTGCTCACAACAGCTCTGATCGCGGCGTCGAGATCGGAAGAGCACACGACGTAGCAAGGTGA
rs17569034_Maj_ABE_108_g5	ABE	Variant	tggaaaggacgaaacaccg	CCTGCTCACAACAGCTCTGA	GTTTAAGAGCTATGCTGGAAACAGCATAGCAAGTTTAAATAAGGCTAGTCCGTTATCAACTTGAAAAAGTGGCACCGAGTCGGTGCTTTTTTT	TCTTGTCCTGCTCACAACAGCTCTGATCGCGG	GCTG	AGATCGGAAGAGCACACGACGTAGCAAGGTGA	tggaaaggacgaaacaccgCCTGCTCACAACAGCTCTGAGTTTAAGAGCTATGCTGGAAACAGCATAGCAAGTTTAAATAAGGCTAGTCCGTTATCAACTTGAAAAAGTGGCACCGAGTCGGTGCTTTTTTTTCTTGTCCTGCTCACAACAGCTCTGATCGCGGGCTGAGATCGGAAGAGCACACGACGTAGCAAGGTGA
rs17580_Maj_ABE_109_g1	ABE	Variant	tggaaaggacgaaacaccg	TGGAAAATGAACTCACCCAC	GTTTAAGAGCTATGCTGGAAACAGCATAGCAAGTTTAAATAAGGCTAGTCCGTTATCAACTTGAAAAAGTGGCACCGAGTCGGTGCTTTTTTT	AGCACCTGGAAAATGAACTCACCCACGATATC	CCCG	AGATCGGAAGAGCACACGACGTAGCAAGGTGA	tggaaaggacgaaacaccgTGGAAAATGAACTCACCCACGTTTAAGAGCTATGCTGGAAACAGCATAGCAAGTTTAAATAAGGCTAGTCCGTTATCAACTTGAAAAAGTGGCACCGAGTCGGTGCTTTTTTTAGCACCTGGAAAATGAACTCACCCACGATATCCCCGAGATCGGAAGAGCACACGACGTAGCAAGGTGA
rs17580_Maj_ABE_109_g2	ABE	Variant	tggaaaggacgaaacaccg	CTGGAAAATGAACTCACCCA	GTTTAAGAGCTATGCTGGAAACAGCATAGCAAGTTTAAATAAGGCTAGTCCGTTATCAACTTGAAAAAGTGGCACCGAGTCGGTGCTTTTTTT	CAGCACCTGGAAAATGAACTCACCCACGATAT	CAAC	AGATCGGAAGAGCACACGACGTAGCAAGGTGA	tggaaaggacgaaacaccgCTGGAAAATGAACTCACCCAGTTTAAGAGCTATGCTGGAAACAGCATAGCAAGTTTAAATAAGGCTAGTCCGTTATCAACTTGAAAAAGTGGCACCGAGTCGGTGCTTTTTTTCAGCACCTGGAAAATGAACTCACCCACGATATCAACAGATCGGAAGAGCACACGACGTAGCAAGGTGA
rs17580_Maj_ABE_109_g3	ABE	Variant	tggaaaggacgaaacaccg	CCTGGAAAATGAACTCACCC	GTTTAAGAGCTATGCTGGAAACAGCATAGCAAGTTTAAATAAGGCTAGTCCGTTATCAACTTGAAAAAGTGGCACCGAGTCGGTGCTTTTTTT	ACAGCACCTGGAAAATGAACTCACCCACGATA	CCGT	AGATCGGAAGAGCACACGACGTAGCAAGGTGA	tggaaaggacgaaacaccgCCTGGAAAATGAACTCACCCGTTTAAGAGCTATGCTGGAAACAGCATAGCAAGTTTAAATAAGGCTAGTCCGTTATCAACTTGAAAAAGTGGCACCGAGTCGGTGCTTTTTTTACAGCACCTGGAAAATGAACTCACCCACGATACCGTAGATCGGAAGAGCACACGACGTAGCAAGGTGA
rs17580_Maj_ABE_109_g4	ABE	Variant	tggaaaggacgaaacaccg	ACCTGGAAAATGAACTCACC	GTTTAAGAGCTATGCTGGAAACAGCATAGCAAGTTTAAATAAGGCTAGTCCGTTATCAACTTGAAAAAGTGGCACCGAGTCGGTGCTTTTTTT	TACAGCACCTGGAAAATGAACTCACCCACGAT	GTCA	AGATCGGAAGAGCACACGACGTAGCAAGGTGA	tggaaaggacgaaacaccgACCTGGAAAATGAACTCACCGTTTAAGAGCTATGCTGGAAACAGCATAGCAAGTTTAAATAAGGCTAGTCCGTTATCAACTTGAAAAAGTGGCACCGAGTCGGTGCTTTTTTTTACAGCACCTGGAAAATGAACTCACCCACGATGTCAAGATCGGAAGAGCACACGACGTAGCAAGGTGA
rs17580_Maj_ABE_109_g5	ABE	Variant	tggaaaggacgaaacaccg	CACCTGGAAAATGAACTCAC	GTTTAAGAGCTATGCTGGAAACAGCATAGCAAGTTTAAATAAGGCTAGTCCGTTATCAACTTGAAAAAGTGGCACCGAGTCGGTGCTTTTTTT	CTACAGCACCTGGAAAATGAACTCACCCACGA	TCCG	AGATCGGAAGAGCACACGACGTAGCAAGGTGA	tggaaaggacgaaacaccgCACCTGGAAAATGAACTCACGTTTAAGAGCTATGCTGGAAACAGCATAGCAAGTTTAAATAAGGCTAGTCCGTTATCAACTTGAAAAAGTGGCACCGAGTCGGTGCTTTTTTTCTACAGCACCTGGAAAATGAACTCACCCACGATCCGAGATCGGAAGAGCACACGACGTAGCAAGGTGA
rs17587254_Maj_ABE_110_g1	ABE	Variant	tggaaaggacgaaacaccg	TACATAAAAATTATTTGTGT	GTTTAAGAGCTATGCTGGAAACAGCATAGCAAGTTTAAATAAGGCTAGTCCGTTATCAACTTGAAAAAGTGGCACCGAGTCGGTGCTTTTTTT	GAGGGGTACATAAAAATTATTTGTGTGAAAAC	TATC	AGATCGGAAGAGCACACGACGTAGCAAGGTGA	tggaaaggacgaaacaccgTACATAAAAATTATTTGTGTGTTTAAGAGCTATGCTGGAAACAGCATAGCAAGTTTAAATAAGGCTAGTCCGTTATCAACTTGAAAAAGTGGCACCGAGTCGGTGCTTTTTTTGAGGGGTACATAAAAATTATTTGTGTGAAAACTATCAGATCGGAAGAGCACACGACGTAGCAAGGTGA
rs17587254_Maj_ABE_110_g2	ABE	Variant	tggaaaggacgaaacaccg	TACATAAAAATTATTTGTG	GTTTAAGAGCTATGCTGGAAACAGCATAGCAAGTTTAAATAAGGCTAGTCCGTTATCAACTTGAAAAAGTGGCACCGAGTCGGTGCTTTTTTT	TGAGGGGTACATAAAAATTATTTGTGTGAAAA	TAAT	AGATCGGAAGAGCACACGACGTAGCAAGGTGA	tggaaaggacgaaacaccgTACATAAAAATTATTTGTGGTTTAAGAGCTATGCTGGAAACAGCATAGCAAGTTTAAATAAGGCTAGTCCGTTATCAACTTGAAAAAGTGGCACCGAGTCGGTGCTTTTTTTTGAGGGGTACATAAAAATTATTTGTGTGAAAATAATAGATCGGAAGAGCACACGACGTAGCAAGGTGA
rs17587254_Maj_ABE_110_g3	ABE	Variant	tggaaaggacgaaacaccg	GTACATAAAAATTATTTGT	GTTTAAGAGCTATGCTGGAAACAGCATAGCAAGTTTAAATAAGGCTAGTCCGTTATCAACTTGAAAAAGTGGCACCGAGTCGGTGCTTTTTTT	ATGAGGGGTACATAAAAATTATTTGTGTGAAA	CCTG	AGATCGGAAGAGCACACGACGTAGCAAGGTGA	tggaaaggacgaaacaccgGTACATAAAAATTATTTGTGTTTAAGAGCTATGCTGGAAACAGCATAGCAAGTTTAAATAAGGCTAGTCCGTTATCAACTTGAAAAAGTGGCACCGAGTCGGTGCTTTTTTTATGAGGGGTACATAAAAATTATTTGTGTGAAACCTGAGATCGGAAGAGCACACGACGTAGCAAGGTGA
rs17587254_Maj_ABE_110_g4	ABE	Variant	tggaaaggacgaaacaccg	GGTACATAAAAATTATTTG	GTTTAAGAGCTATGCTGGAAACAGCATAGCAAGTTTAAATAAGGCTAGTCCGTTATCAACTTGAAAAAGTGGCACCGAGTCGGTGCTTTTTTT	TATGAGGGGTACATAAAAATTATTTGTGTGAA	CGGA	AGATCGGAAGAGCACACGACGTAGCAAGGTGA	tggaaaggacgaaacaccgGGTACATAAAAATTATTTGGTTTAAGAGCTATGCTGGAAACAGCATAGCAAGTTTAAATAAGGCTAGTCCGTTATCAACTTGAAAAAGTGGCACCGAGTCGGTGCTTTTTTTTATGAGGGGTACATAAAAATTATTTGTGTGAACGGAAGATCGGAAGAGCACACGACGTAGCAAGGTGA
rs17587254_Maj_ABE_110_g5	ABE	Variant	tggaaaggacgaaacaccg	GGGTACATAAAAATTATTT	GTTTAAGAGCTATGCTGGAAACAGCATAGCAAGTTTAAATAAGGCTAGTCCGTTATCAACTTGAAAAAGTGGCACCGAGTCGGTGCTTTTTTT	GTATGAGGGGTACATAAAAATTATTTGTGTGA	ACTA	AGATCGGAAGAGCACACGACGTAGCAAGGTGA	tggaaaggacgaaacaccgGGGTACATAAAAATTATTTGTTTAAGAGCTATGCTGGAAACAGCATAGCAAGTTTAAATAAGGCTAGTCCGTTATCAACTTGAAAAAGTGGCACCGAGTCGGTGCTTTTTTTGTATGAGGGGTACATAAAAATTATTTGTGTGAACTAAGATCGGAAGAGCACACGACGTAGCAAGGTGA
rs17587352_Maj_ABE_111_g1	ABE	Variant	tggaaaggacgaaacaccg	TTAATTATTGCCTACAGGTT	GTTTAAGAGCTATGCTGGAAACAGCATAGCAAGTTTAAATAAGGCTAGTCCGTTATCAACTTGAAAAAGTGGCACCGAGTCGGTGCTTTTTTT	GTCACATTAATTATTGCCTACAGGTTGATGAC	CGGT	AGATCGGAAGAGCACACGACGTAGCAAGGTGA	tggaaaggacgaaacaccgTTAATTATTGCCTACAGGTTGTTTAAGAGCTATGCTGGAAACAGCATAGCAAGTTTAAATAAGGCTAGTCCGTTATCAACTTGAAAAAGTGGCACCGAGTCGGTGCTTTTTTTGTCACATTAATTATTGCCTACAGGTTGATGACCGGTAGATCGGAAGAGCACACGACGTAGCAAGGTGA
rs17587352_Maj_ABE_111_g2	ABE	Variant	tggaaaggacgaaacaccg	ATTAATTATTGCCTACAGGT	GTTTAAGAGCTATGCTGGAAACAGCATAGCAAGTTTAAATAAGGCTAGTCCGTTATCAACTTGAAAAAGTGGCACCGAGTCGGTGCTTTTTTT	AGTCACATTAATTATTGCCTACAGGTTGATGA	ACGA	AGATCGGAAGAGCACACGACGTAGCAAGGTGA	tggaaaggacgaaacaccgATTAATTATTGCCTACAGGTGTTTAAGAGCTATGCTGGAAACAGCATAGCAAGTTTAAATAAGGCTAGTCCGTTATCAACTTGAAAAAGTGGCACCGAGTCGGTGCTTTTTTTAGTCACATTAATTATTGCCTACAGGTTGATGAACGAAGATCGGAAGAGCACACGACGTAGCAAGGTGA
rs17587352_Maj_ABE_111_g3	ABE	Variant	tggaaaggacgaaacaccg	CATTAATTATTGCCTACAGG	GTTTAAGAGCTATGCTGGAAACAGCATAGCAAGTTTAAATAAGGCTAGTCCGTTATCAACTTGAAAAAGTGGCACCGAGTCGGTGCTTTTTTT	GAGTCACATTAATTATTGCCTACAGGTTGATG	AAAT	AGATCGGAAGAGCACACGACGTAGCAAGGTGA	tggaaaggacgaaacaccgCATTAATTATTGCCTACAGGGTTTAAGAGCTATGCTGGAAACAGCATAGCAAGTTTAAATAAGGCTAGTCCGTTATCAACTTGAAAAAGTGGCACCGAGTCGGTGCTTTTTTTGAGTCACATTAATTATTGCCTACAGGTTGATGAAATAGATCGGAAGAGCACACGACGTAGCAAGGTGA
rs17587352_Maj_ABE_111_g4	ABE	Variant	tggaaaggacgaaacaccg	ACATTAATTATTGCCTACAG	GTTTAAGAGCTATGCTGGAAACAGCATAGCAAGTTTAAATAAGGCTAGTCCGTTATCAACTTGAAAAAGTGGCACCGAGTCGGTGCTTTTTTT	GGAGTCACATTAATTATTGCCTACAGGTTGAT	ACTG	AGATCGGAAGAGCACACGACGTAGCAAGGTGA	tggaaaggacgaaacaccgACATTAATTATTGCCTACAGGTTTAAGAGCTATGCTGGAAACAGCATAGCAAGTTTAAATAAGGCTAGTCCGTTATCAACTTGAAAAAGTGGCACCGAGTCGGTGCTTTTTTTGGAGTCACATTAATTATTGCCTACAGGTTGATACTGAGATCGGAAGAGCACACGACGTAGCAAGGTGA
rs17587352_Maj_ABE_111_g5	ABE	Variant	tggaaaggacgaaacaccg	CACATTAATTATTGCCTACA	GTTTAAGAGCTATGCTGGAAACAGCATAGCAAGTTTAAATAAGGCTAGTCCGTTATCAACTTGAAAAAGTGGCACCGAGTCGGTGCTTTTTTT	AGGAGTCACATTAATTATTGCCTACAGGTTGA	GTTC	AGATCGGAAGAGCACACGACGTAGCAAGGTGA	tggaaaggacgaaacaccgCACATTAATTATTGCCTACAGTTTAAGAGCTATGCTGGAAACAGCATAGCAAGTTTAAATAAGGCTAGTCCGTTATCAACTTGAAAAAGTGGCACCGAGTCGGTGCTTTTTTTAGGAGTCACATTAATTATTGCCTACAGGTTGAGTTCAGATCGGAAGAGCACACGACGTAGCAAGGTGA
rs17587460_Min_ABE_428_g1	ABE	Variant	tggaaaggacgaaacaccg	CCAAGGCACACACAGGTGAA	GTTTAAGAGCTATGCTGGAAACAGCATAGCAAGTTTAAATAAGGCTAGTCCGTTATCAACTTGAAAAAGTGGCACCGAGTCGGTGCTTTTTTT	GCAGCACCAAGGCACACACAGGTGAAGCCCAG	GTGA	AGATCGGAAGAGCACACGACGTAGCAAGGTGA	tggaaaggacgaaacaccgCCAAGGCACACACAGGTGAAGTTTAAGAGCTATGCTGGAAACAGCATAGCAAGTTTAAATAAGGCTAGTCCGTTATCAACTTGAAAAAGTGGCACCGAGTCGGTGCTTTTTTTGCAGCACCAAGGCACACACAGGTGAAGCCCAGGTGAAGATCGGAAGAGCACACGACGTAGCAAGGTGA
rs17587460_Min_ABE_428_g2	ABE	Variant	tggaaaggacgaaacaccg	ACCAAGGCACACACAGGTGA	GTTTAAGAGCTATGCTGGAAACAGCATAGCAAGTTTAAATAAGGCTAGTCCGTTATCAACTTGAAAAAGTGGCACCGAGTCGGTGCTTTTTTT	CGCAGCACCAAGGCACACACAGGTGAAGCCCA	GCCG	AGATCGGAAGAGCACACGACGTAGCAAGGTGA	tggaaaggacgaaacaccgACCAAGGCACACACAGGTGAGTTTAAGAGCTATGCTGGAAACAGCATAGCAAGTTTAAATAAGGCTAGTCCGTTATCAACTTGAAAAAGTGGCACCGAGTCGGTGCTTTTTTTCGCAGCACCAAGGCACACACAGGTGAAGCCCAGCCGAGATCGGAAGAGCACACGACGTAGCAAGGTGA
rs17587460_Min_ABE_428_g3	ABE	Variant	tggaaaggacgaaacaccg	CACCAAGGCACACACAGGTG	GTTTAAGAGCTATGCTGGAAACAGCATAGCAAGTTTAAATAAGGCTAGTCCGTTATCAACTTGAAAAAGTGGCACCGAGTCGGTGCTTTTTTT	CCGCAGCACCAAGGCACACACAGGTGAAGCCC	GTGC	AGATCGGAAGAGCACACGACGTAGCAAGGTGA	tggaaaggacgaaacaccgCACCAAGGCACACACAGGTGGTTTAAGAGCTATGCTGGAAACAGCATAGCAAGTTTAAATAAGGCTAGTCCGTTATCAACTTGAAAAAGTGGCACCGAGTCGGTGCTTTTTTTCCGCAGCACCAAGGCACACACAGGTGAAGCCCGTGCAGATCGGAAGAGCACACGACGTAGCAAGGTGA
rs17587460_Min_ABE_428_g4	ABE	Variant	tggaaaggacgaaacaccg	CACCAAGGCACACACAGGT	GTTTAAGAGCTATGCTGGAAACAGCATAGCAAGTTTAAATAAGGCTAGTCCGTTATCAACTTGAAAAAGTGGCACCGAGTCGGTGCTTTTTTT	ACCGCAGCACCAAGGCACACACAGGTGAAGCC	TGGC	AGATCGGAAGAGCACACGACGTAGCAAGGTGA	tggaaaggacgaaacaccgCACCAAGGCACACACAGGTGTTTAAGAGCTATGCTGGAAACAGCATAGCAAGTTTAAATAAGGCTAGTCCGTTATCAACTTGAAAAAGTGGCACCGAGTCGGTGCTTTTTTTACCGCAGCACCAAGGCACACACAGGTGAAGCCTGGCAGATCGGAAGAGCACACGACGTAGCAAGGTGA
rs17587460_Min_ABE_428_g5	ABE	Variant	tggaaaggacgaaacaccg	AGCACCAAGGCACACACAGG	GTTTAAGAGCTATGCTGGAAACAGCATAGCAAGTTTAAATAAGGCTAGTCCGTTATCAACTTGAAAAAGTGGCACCGAGTCGGTGCTTTTTTT	GACCGCAGCACCAAGGCACACACAGGTGAAGC	GGGG	AGATCGGAAGAGCACACGACGTAGCAAGGTGA	tggaaaggacgaaacaccgAGCACCAAGGCACACACAGGGTTTAAGAGCTATGCTGGAAACAGCATAGCAAGTTTAAATAAGGCTAGTCCGTTATCAACTTGAAAAAGTGGCACCGAGTCGGTGCTTTTTTTGACCGCAGCACCAAGGCACACACAGGTGAAGCGGGGAGATCGGAAGAGCACACGACGTAGCAAGGTGA
rs17651629_Min_ABE_429_g1	ABE	Variant	tggaaaggacgaaacaccg	TCCACCCGGGGCGGGACATC	GTTTAAGAGCTATGCTGGAAACAGCATAGCAAGTTTAAATAAGGCTAGTCCGTTATCAACTTGAAAAAGTGGCACCGAGTCGGTGCTTTTTTT	ACTGCATCCACCCGGGGCGGGACATCCCCAGG	CGGC	AGATCGGAAGAGCACACGACGTAGCAAGGTGA	tggaaaggacgaaacaccgTCCACCCGGGGCGGGACATCGTTTAAGAGCTATGCTGGAAACAGCATAGCAAGTTTAAATAAGGCTAGTCCGTTATCAACTTGAAAAAGTGGCACCGAGTCGGTGCTTTTTTTACTGCATCCACCCGGGGCGGGACATCCCCAGGCGGCAGATCGGAAGAGCACACGACGTAGCAAGGTGA
rs17651629_Min_ABE_429_g2	ABE	Variant	tggaaaggacgaaacaccg	ATCCACCCGGGGCGGGACAT	GTTTAAGAGCTATGCTGGAAACAGCATAGCAAGTTTAAATAAGGCTAGTCCGTTATCAACTTGAAAAAGTGGCACCGAGTCGGTGCTTTTTTT	TACTGCATCCACCCGGGGCGGGACATCCCCAG	CAAT	AGATCGGAAGAGCACACGACGTAGCAAGGTGA	tggaaaggacgaaacaccgATCCACCCGGGGCGGGACATGTTTAAGAGCTATGCTGGAAACAGCATAGCAAGTTTAAATAAGGCTAGTCCGTTATCAACTTGAAAAAGTGGCACCGAGTCGGTGCTTTTTTTTACTGCATCCACCCGGGGCGGGACATCCCCAGCAATAGATCGGAAGAGCACACGACGTAGCAAGGTGA
rs17651629_Min_ABE_429_g3	ABE	Variant	tggaaaggacgaaacaccg	CATCCACCCGGGGCGGGACA	GTTTAAGAGCTATGCTGGAAACAGCATAGCAAGTTTAAATAAGGCTAGTCCGTTATCAACTTGAAAAAGTGGCACCGAGTCGGTGCTTTTTTT	TTACTGCATCCACCCGGGGCGGGACATCCCCA	AGGC	AGATCGGAAGAGCACACGACGTAGCAAGGTGA	tggaaaggacgaaacaccgCATCCACCCGGGGCGGGACAGTTTAAGAGCTATGCTGGAAACAGCATAGCAAGTTTAAATAAGGCTAGTCCGTTATCAACTTGAAAAAGTGGCACCGAGTCGGTGCTTTTTTTTTACTGCATCCACCCGGGGCGGGACATCCCCAAGGCAGATCGGAAGAGCACACGACGTAGCAAGGTGA
rs17651629_Min_ABE_429_g4	ABE	Variant	tggaaaggacgaaacaccg	CATCCACCCGGGGCGGGAC	GTTTAAGAGCTATGCTGGAAACAGCATAGCAAGTTTAAATAAGGCTAGTCCGTTATCAACTTGAAAAAGTGGCACCGAGTCGGTGCTTTTTTT	GTTACTGCATCCACCCGGGGCGGGACATCCCC	ATAC	AGATCGGAAGAGCACACGACGTAGCAAGGTGA	tggaaaggacgaaacaccgCATCCACCCGGGGCGGGACGTTTAAGAGCTATGCTGGAAACAGCATAGCAAGTTTAAATAAGGCTAGTCCGTTATCAACTTGAAAAAGTGGCACCGAGTCGGTGCTTTTTTTGTTACTGCATCCACCCGGGGCGGGACATCCCCATACAGATCGGAAGAGCACACGACGTAGCAAGGTGA
rs17651629_Min_ABE_429_g5	ABE	Variant	tggaaaggacgaaacaccg	TGCATCCACCCGGGGCGGGA	GTTTAAGAGCTATGCTGGAAACAGCATAGCAAGTTTAAATAAGGCTAGTCCGTTATCAACTTGAAAAAGTGGCACCGAGTCGGTGCTTTTTTT	GGTTACTGCATCCACCCGGGGCGGGACATCCC	TTAA	AGATCGGAAGAGCACACGACGTAGCAAGGTGA	tggaaaggacgaaacaccgTGCATCCACCCGGGGCGGGAGTTTAAGAGCTATGCTGGAAACAGCATAGCAAGTTTAAATAAGGCTAGTCCGTTATCAACTTGAAAAAGTGGCACCGAGTCGGTGCTTTTTTTGGTTACTGCATCCACCCGGGGCGGGACATCCCTTAAAGATCGGAAGAGCACACGACGTAGCAAGGTGA
rs17725246_Maj_ABE_112_g1	ABE	Variant	tggaaaggacgaaacaccg	AGAACTTAGGGGTCAGCCT	GTTTAAGAGCTATGCTGGAAACAGCATAGCAAGTTTAAATAAGGCTAGTCCGTTATCAACTTGAAAAAGTGGCACCGAGTCGGTGCTTTTTTT	TGTCTTGAGAACTTAGGGGTCAGCCTGACCCT	TCTC	AGATCGGAAGAGCACACGACGTAGCAAGGTGA	tggaaaggacgaaacaccgAGAACTTAGGGGTCAGCCTGTTTAAGAGCTATGCTGGAAACAGCATAGCAAGTTTAAATAAGGCTAGTCCGTTATCAACTTGAAAAAGTGGCACCGAGTCGGTGCTTTTTTTTGTCTTGAGAACTTAGGGGTCAGCCTGACCCTTCTCAGATCGGAAGAGCACACGACGTAGCAAGGTGA
rs17725246_Maj_ABE_112_g2	ABE	Variant	tggaaaggacgaaacaccg	TGAGAACTTAGGGGTCAGCC	GTTTAAGAGCTATGCTGGAAACAGCATAGCAAGTTTAAATAAGGCTAGTCCGTTATCAACTTGAAAAAGTGGCACCGAGTCGGTGCTTTTTTT	CTGTCTTGAGAACTTAGGGGTCAGCCTGACCC	CCGC	AGATCGGAAGAGCACACGACGTAGCAAGGTGA	tggaaaggacgaaacaccgTGAGAACTTAGGGGTCAGCCGTTTAAGAGCTATGCTGGAAACAGCATAGCAAGTTTAAATAAGGCTAGTCCGTTATCAACTTGAAAAAGTGGCACCGAGTCGGTGCTTTTTTTCTGTCTTGAGAACTTAGGGGTCAGCCTGACCCCCGCAGATCGGAAGAGCACACGACGTAGCAAGGTGA
rs17725246_Maj_ABE_112_g3	ABE	Variant	tggaaaggacgaaacaccg	TTGAGAACTTAGGGGTCAGC	GTTTAAGAGCTATGCTGGAAACAGCATAGCAAGTTTAAATAAGGCTAGTCCGTTATCAACTTGAAAAAGTGGCACCGAGTCGGTGCTTTTTTT	GCTGTCTTGAGAACTTAGGGGTCAGCCTGACC	TCGA	AGATCGGAAGAGCACACGACGTAGCAAGGTGA	tggaaaggacgaaacaccgTTGAGAACTTAGGGGTCAGCGTTTAAGAGCTATGCTGGAAACAGCATAGCAAGTTTAAATAAGGCTAGTCCGTTATCAACTTGAAAAAGTGGCACCGAGTCGGTGCTTTTTTTGCTGTCTTGAGAACTTAGGGGTCAGCCTGACCTCGAAGATCGGAAGAGCACACGACGTAGCAAGGTGA
rs17725246_Maj_ABE_112_g4	ABE	Variant	tggaaaggacgaaacaccg	CTTGAGAACTTAGGGGTCAG	GTTTAAGAGCTATGCTGGAAACAGCATAGCAAGTTTAAATAAGGCTAGTCCGTTATCAACTTGAAAAAGTGGCACCGAGTCGGTGCTTTTTTT	GGCTGTCTTGAGAACTTAGGGGTCAGCCTGAC	AATG	AGATCGGAAGAGCACACGACGTAGCAAGGTGA	tggaaaggacgaaacaccgCTTGAGAACTTAGGGGTCAGGTTTAAGAGCTATGCTGGAAACAGCATAGCAAGTTTAAATAAGGCTAGTCCGTTATCAACTTGAAAAAGTGGCACCGAGTCGGTGCTTTTTTTGGCTGTCTTGAGAACTTAGGGGTCAGCCTGACAATGAGATCGGAAGAGCACACGACGTAGCAAGGTGA
rs17725246_Maj_ABE_112_g5	ABE	Variant	tggaaaggacgaaacaccg	TCTTGAGAACTTAGGGGTCA	GTTTAAGAGCTATGCTGGAAACAGCATAGCAAGTTTAAATAAGGCTAGTCCGTTATCAACTTGAAAAAGTGGCACCGAGTCGGTGCTTTTTTT	TGGCTGTCTTGAGAACTTAGGGGTCAGCCTGA	TTAT	AGATCGGAAGAGCACACGACGTAGCAAGGTGA	tggaaaggacgaaacaccgTCTTGAGAACTTAGGGGTCAGTTTAAGAGCTATGCTGGAAACAGCATAGCAAGTTTAAATAAGGCTAGTCCGTTATCAACTTGAAAAAGTGGCACCGAGTCGGTGCTTTTTTTTGGCTGTCTTGAGAACTTAGGGGTCAGCCTGATTATAGATCGGAAGAGCACACGACGTAGCAAGGTGA
rs17818730_Maj_ABE_113_g1	ABE	Variant	tggaaaggacgaaacaccg	ATGACTACTGCATTTATTCA	GTTTAAGAGCTATGCTGGAAACAGCATAGCAAGTTTAAATAAGGCTAGTCCGTTATCAACTTGAAAAAGTGGCACCGAGTCGGTGCTTTTTTT	TCTGGCATGACTACTGCATTTATTCATGCTCT	CGCG	AGATCGGAAGAGCACACGACGTAGCAAGGTGA	tggaaaggacgaaacaccgATGACTACTGCATTTATTCAGTTTAAGAGCTATGCTGGAAACAGCATAGCAAGTTTAAATAAGGCTAGTCCGTTATCAACTTGAAAAAGTGGCACCGAGTCGGTGCTTTTTTTTCTGGCATGACTACTGCATTTATTCATGCTCTCGCGAGATCGGAAGAGCACACGACGTAGCAAGGTGA
rs17818730_Maj_ABE_113_g2	ABE	Variant	tggaaaggacgaaacaccg	CATGACTACTGCATTTATTC	GTTTAAGAGCTATGCTGGAAACAGCATAGCAAGTTTAAATAAGGCTAGTCCGTTATCAACTTGAAAAAGTGGCACCGAGTCGGTGCTTTTTTT	GTCTGGCATGACTACTGCATTTATTCATGCTC	GAAA	AGATCGGAAGAGCACACGACGTAGCAAGGTGA	tggaaaggacgaaacaccgCATGACTACTGCATTTATTCGTTTAAGAGCTATGCTGGAAACAGCATAGCAAGTTTAAATAAGGCTAGTCCGTTATCAACTTGAAAAAGTGGCACCGAGTCGGTGCTTTTTTTGTCTGGCATGACTACTGCATTTATTCATGCTCGAAAAGATCGGAAGAGCACACGACGTAGCAAGGTGA
rs17818730_Maj_ABE_113_g3	ABE	Variant	tggaaaggacgaaacaccg	CATGACTACTGCATTTATT	GTTTAAGAGCTATGCTGGAAACAGCATAGCAAGTTTAAATAAGGCTAGTCCGTTATCAACTTGAAAAAGTGGCACCGAGTCGGTGCTTTTTTT	AGTCTGGCATGACTACTGCATTTATTCATGCT	GTGG	AGATCGGAAGAGCACACGACGTAGCAAGGTGA	tggaaaggacgaaacaccgCATGACTACTGCATTTATTGTTTAAGAGCTATGCTGGAAACAGCATAGCAAGTTTAAATAAGGCTAGTCCGTTATCAACTTGAAAAAGTGGCACCGAGTCGGTGCTTTTTTTAGTCTGGCATGACTACTGCATTTATTCATGCTGTGGAGATCGGAAGAGCACACGACGTAGCAAGGTGA
rs17818730_Maj_ABE_113_g4	ABE	Variant	tggaaaggacgaaacaccg	GCATGACTACTGCATTTAT	GTTTAAGAGCTATGCTGGAAACAGCATAGCAAGTTTAAATAAGGCTAGTCCGTTATCAACTTGAAAAAGTGGCACCGAGTCGGTGCTTTTTTT	GAGTCTGGCATGACTACTGCATTTATTCATGC	GGAG	AGATCGGAAGAGCACACGACGTAGCAAGGTGA	tggaaaggacgaaacaccgGCATGACTACTGCATTTATGTTTAAGAGCTATGCTGGAAACAGCATAGCAAGTTTAAATAAGGCTAGTCCGTTATCAACTTGAAAAAGTGGCACCGAGTCGGTGCTTTTTTTGAGTCTGGCATGACTACTGCATTTATTCATGCGGAGAGATCGGAAGAGCACACGACGTAGCAAGGTGA
rs17818730_Maj_ABE_113_g5	ABE	Variant	tggaaaggacgaaacaccg	TGGCATGACTACTGCATTTA	GTTTAAGAGCTATGCTGGAAACAGCATAGCAAGTTTAAATAAGGCTAGTCCGTTATCAACTTGAAAAAGTGGCACCGAGTCGGTGCTTTTTTT	AGAGTCTGGCATGACTACTGCATTTATTCATG	CTGG	AGATCGGAAGAGCACACGACGTAGCAAGGTGA	tggaaaggacgaaacaccgTGGCATGACTACTGCATTTAGTTTAAGAGCTATGCTGGAAACAGCATAGCAAGTTTAAATAAGGCTAGTCCGTTATCAACTTGAAAAAGTGGCACCGAGTCGGTGCTTTTTTTAGAGTCTGGCATGACTACTGCATTTATTCATGCTGGAGATCGGAAGAGCACACGACGTAGCAAGGTGA
rs17850677_Maj_ABE_114_g1	ABE	Variant	tggaaaggacgaaacaccg	CGCATGTGAGGCTCGAAGTG	GTTTAAGAGCTATGCTGGAAACAGCATAGCAAGTTTAAATAAGGCTAGTCCGTTATCAACTTGAAAAAGTGGCACCGAGTCGGTGCTTTTTTT	CTCGGTCGCATGTGAGGCTCGAAGTGCACCAG	AATT	AGATCGGAAGAGCACACGACGTAGCAAGGTGA	tggaaaggacgaaacaccgCGCATGTGAGGCTCGAAGTGGTTTAAGAGCTATGCTGGAAACAGCATAGCAAGTTTAAATAAGGCTAGTCCGTTATCAACTTGAAAAAGTGGCACCGAGTCGGTGCTTTTTTTCTCGGTCGCATGTGAGGCTCGAAGTGCACCAGAATTAGATCGGAAGAGCACACGACGTAGCAAGGTGA
rs17850677_Maj_ABE_114_g2	ABE	Variant	tggaaaggacgaaacaccg	TCGCATGTGAGGCTCGAAGT	GTTTAAGAGCTATGCTGGAAACAGCATAGCAAGTTTAAATAAGGCTAGTCCGTTATCAACTTGAAAAAGTGGCACCGAGTCGGTGCTTTTTTT	TCTCGGTCGCATGTGAGGCTCGAAGTGCACCA	TGTG	AGATCGGAAGAGCACACGACGTAGCAAGGTGA	tggaaaggacgaaacaccgTCGCATGTGAGGCTCGAAGTGTTTAAGAGCTATGCTGGAAACAGCATAGCAAGTTTAAATAAGGCTAGTCCGTTATCAACTTGAAAAAGTGGCACCGAGTCGGTGCTTTTTTTTCTCGGTCGCATGTGAGGCTCGAAGTGCACCATGTGAGATCGGAAGAGCACACGACGTAGCAAGGTGA
rs17850677_Maj_ABE_114_g3	ABE	Variant	tggaaaggacgaaacaccg	TCGCATGTGAGGCTCGAAG	GTTTAAGAGCTATGCTGGAAACAGCATAGCAAGTTTAAATAAGGCTAGTCCGTTATCAACTTGAAAAAGTGGCACCGAGTCGGTGCTTTTTTT	GTCTCGGTCGCATGTGAGGCTCGAAGTGCACC	GGGA	AGATCGGAAGAGCACACGACGTAGCAAGGTGA	tggaaaggacgaaacaccgTCGCATGTGAGGCTCGAAGGTTTAAGAGCTATGCTGGAAACAGCATAGCAAGTTTAAATAAGGCTAGTCCGTTATCAACTTGAAAAAGTGGCACCGAGTCGGTGCTTTTTTTGTCTCGGTCGCATGTGAGGCTCGAAGTGCACCGGGAAGATCGGAAGAGCACACGACGTAGCAAGGTGA
rs17850677_Maj_ABE_114_g4	ABE	Variant	tggaaaggacgaaacaccg	GTCGCATGTGAGGCTCGAA	GTTTAAGAGCTATGCTGGAAACAGCATAGCAAGTTTAAATAAGGCTAGTCCGTTATCAACTTGAAAAAGTGGCACCGAGTCGGTGCTTTTTTT	CGTCTCGGTCGCATGTGAGGCTCGAAGTGCAC	CCGA	AGATCGGAAGAGCACACGACGTAGCAAGGTGA	tggaaaggacgaaacaccgGTCGCATGTGAGGCTCGAAGTTTAAGAGCTATGCTGGAAACAGCATAGCAAGTTTAAATAAGGCTAGTCCGTTATCAACTTGAAAAAGTGGCACCGAGTCGGTGCTTTTTTTCGTCTCGGTCGCATGTGAGGCTCGAAGTGCACCCGAAGATCGGAAGAGCACACGACGTAGCAAGGTGA
rs17850677_Maj_ABE_114_g5	ABE	Variant	tggaaaggacgaaacaccg	CGGTCGCATGTGAGGCTCGA	GTTTAAGAGCTATGCTGGAAACAGCATAGCAAGTTTAAATAAGGCTAGTCCGTTATCAACTTGAAAAAGTGGCACCGAGTCGGTGCTTTTTTT	ACGTCTCGGTCGCATGTGAGGCTCGAAGTGCA	CCAT	AGATCGGAAGAGCACACGACGTAGCAAGGTGA	tggaaaggacgaaacaccgCGGTCGCATGTGAGGCTCGAGTTTAAGAGCTATGCTGGAAACAGCATAGCAAGTTTAAATAAGGCTAGTCCGTTATCAACTTGAAAAAGTGGCACCGAGTCGGTGCTTTTTTTACGTCTCGGTCGCATGTGAGGCTCGAAGTGCACCATAGATCGGAAGAGCACACGACGTAGCAAGGTGA
rs1801689_Maj_ABE_115_g1	ABE	Variant	tggaaaggacgaaacaccg	AGCATTTGGGGACTTCGATA	GTTTAAGAGCTATGCTGGAAACAGCATAGCAAGTTTAAATAAGGCTAGTCCGTTATCAACTTGAAAAAGTGGCACCGAGTCGGTGCTTTTTTT	CCTTGAAGCATTTGGGGACTTCGATAGTGCCA	TCCT	AGATCGGAAGAGCACACGACGTAGCAAGGTGA	tggaaaggacgaaacaccgAGCATTTGGGGACTTCGATAGTTTAAGAGCTATGCTGGAAACAGCATAGCAAGTTTAAATAAGGCTAGTCCGTTATCAACTTGAAAAAGTGGCACCGAGTCGGTGCTTTTTTTCCTTGAAGCATTTGGGGACTTCGATAGTGCCATCCTAGATCGGAAGAGCACACGACGTAGCAAGGTGA
rs1801689_Maj_ABE_115_g2	ABE	Variant	tggaaaggacgaaacaccg	AAGCATTTGGGGACTTCGAT	GTTTAAGAGCTATGCTGGAAACAGCATAGCAAGTTTAAATAAGGCTAGTCCGTTATCAACTTGAAAAAGTGGCACCGAGTCGGTGCTTTTTTT	CCCTTGAAGCATTTGGGGACTTCGATAGTGCC	TCGG	AGATCGGAAGAGCACACGACGTAGCAAGGTGA	tggaaaggacgaaacaccgAAGCATTTGGGGACTTCGATGTTTAAGAGCTATGCTGGAAACAGCATAGCAAGTTTAAATAAGGCTAGTCCGTTATCAACTTGAAAAAGTGGCACCGAGTCGGTGCTTTTTTTCCCTTGAAGCATTTGGGGACTTCGATAGTGCCTCGGAGATCGGAAGAGCACACGACGTAGCAAGGTGA
rs1801689_Maj_ABE_115_g3	ABE	Variant	tggaaaggacgaaacaccg	AAGCATTTGGGGACTTCGA	GTTTAAGAGCTATGCTGGAAACAGCATAGCAAGTTTAAATAAGGCTAGTCCGTTATCAACTTGAAAAAGTGGCACCGAGTCGGTGCTTTTTTT	ACCCTTGAAGCATTTGGGGACTTCGATAGTGC	ACGG	AGATCGGAAGAGCACACGACGTAGCAAGGTGA	tggaaaggacgaaacaccgAAGCATTTGGGGACTTCGAGTTTAAGAGCTATGCTGGAAACAGCATAGCAAGTTTAAATAAGGCTAGTCCGTTATCAACTTGAAAAAGTGGCACCGAGTCGGTGCTTTTTTTACCCTTGAAGCATTTGGGGACTTCGATAGTGCACGGAGATCGGAAGAGCACACGACGTAGCAAGGTGA
rs1801689_Maj_ABE_115_g4	ABE	Variant	tggaaaggacgaaacaccg	TGAAGCATTTGGGGACTTCG	GTTTAAGAGCTATGCTGGAAACAGCATAGCAAGTTTAAATAAGGCTAGTCCGTTATCAACTTGAAAAAGTGGCACCGAGTCGGTGCTTTTTTT	TACCCTTGAAGCATTTGGGGACTTCGATAGTG	AGCT	AGATCGGAAGAGCACACGACGTAGCAAGGTGA	tggaaaggacgaaacaccgTGAAGCATTTGGGGACTTCGGTTTAAGAGCTATGCTGGAAACAGCATAGCAAGTTTAAATAAGGCTAGTCCGTTATCAACTTGAAAAAGTGGCACCGAGTCGGTGCTTTTTTTTACCCTTGAAGCATTTGGGGACTTCGATAGTGAGCTAGATCGGAAGAGCACACGACGTAGCAAGGTGA
rs1801689_Maj_ABE_115_g5	ABE	Variant	tggaaaggacgaaacaccg	TTGAAGCATTTGGGGACTTC	GTTTAAGAGCTATGCTGGAAACAGCATAGCAAGTTTAAATAAGGCTAGTCCGTTATCAACTTGAAAAAGTGGCACCGAGTCGGTGCTTTTTTT	TTACCCTTGAAGCATTTGGGGACTTCGATAGT	TGCT	AGATCGGAAGAGCACACGACGTAGCAAGGTGA	tggaaaggacgaaacaccgTTGAAGCATTTGGGGACTTCGTTTAAGAGCTATGCTGGAAACAGCATAGCAAGTTTAAATAAGGCTAGTCCGTTATCAACTTGAAAAAGTGGCACCGAGTCGGTGCTTTTTTTTTACCCTTGAAGCATTTGGGGACTTCGATAGTTGCTAGATCGGAAGAGCACACGACGTAGCAAGGTGA
rs1805741_Min_ABE_430_g1	ABE	Variant	tggaaaggacgaaacaccg	ACTAGGAGAGCTCACACTCT	GTTTAAGAGCTATGCTGGAAACAGCATAGCAAGTTTAAATAAGGCTAGTCCGTTATCAACTTGAAAAAGTGGCACCGAGTCGGTGCTTTTTTT	GGTAGCACTAGGAGAGCTCACACTCTGGGATC	TACG	AGATCGGAAGAGCACACGACGTAGCAAGGTGA	tggaaaggacgaaacaccgACTAGGAGAGCTCACACTCTGTTTAAGAGCTATGCTGGAAACAGCATAGCAAGTTTAAATAAGGCTAGTCCGTTATCAACTTGAAAAAGTGGCACCGAGTCGGTGCTTTTTTTGGTAGCACTAGGAGAGCTCACACTCTGGGATCTACGAGATCGGAAGAGCACACGACGTAGCAAGGTGA
rs1805741_Min_ABE_430_g2	ABE	Variant	tggaaaggacgaaacaccg	CACTAGGAGAGCTCACACTC	GTTTAAGAGCTATGCTGGAAACAGCATAGCAAGTTTAAATAAGGCTAGTCCGTTATCAACTTGAAAAAGTGGCACCGAGTCGGTGCTTTTTTT	TGGTAGCACTAGGAGAGCTCACACTCTGGGAT	CTCT	AGATCGGAAGAGCACACGACGTAGCAAGGTGA	tggaaaggacgaaacaccgCACTAGGAGAGCTCACACTCGTTTAAGAGCTATGCTGGAAACAGCATAGCAAGTTTAAATAAGGCTAGTCCGTTATCAACTTGAAAAAGTGGCACCGAGTCGGTGCTTTTTTTTGGTAGCACTAGGAGAGCTCACACTCTGGGATCTCTAGATCGGAAGAGCACACGACGTAGCAAGGTGA
rs1805741_Min_ABE_430_g3	ABE	Variant	tggaaaggacgaaacaccg	CACTAGGAGAGCTCACACT	GTTTAAGAGCTATGCTGGAAACAGCATAGCAAGTTTAAATAAGGCTAGTCCGTTATCAACTTGAAAAAGTGGCACCGAGTCGGTGCTTTTTTT	GTGGTAGCACTAGGAGAGCTCACACTCTGGGA	CACA	AGATCGGAAGAGCACACGACGTAGCAAGGTGA	tggaaaggacgaaacaccgCACTAGGAGAGCTCACACTGTTTAAGAGCTATGCTGGAAACAGCATAGCAAGTTTAAATAAGGCTAGTCCGTTATCAACTTGAAAAAGTGGCACCGAGTCGGTGCTTTTTTTGTGGTAGCACTAGGAGAGCTCACACTCTGGGACACAAGATCGGAAGAGCACACGACGTAGCAAGGTGA
rs1805741_Min_ABE_430_g4	ABE	Variant	tggaaaggacgaaacaccg	AGCACTAGGAGAGCTCACAC	GTTTAAGAGCTATGCTGGAAACAGCATAGCAAGTTTAAATAAGGCTAGTCCGTTATCAACTTGAAAAAGTGGCACCGAGTCGGTGCTTTTTTT	GGTGGTAGCACTAGGAGAGCTCACACTCTGGG	GGGT	AGATCGGAAGAGCACACGACGTAGCAAGGTGA	tggaaaggacgaaacaccgAGCACTAGGAGAGCTCACACGTTTAAGAGCTATGCTGGAAACAGCATAGCAAGTTTAAATAAGGCTAGTCCGTTATCAACTTGAAAAAGTGGCACCGAGTCGGTGCTTTTTTTGGTGGTAGCACTAGGAGAGCTCACACTCTGGGGGGTAGATCGGAAGAGCACACGACGTAGCAAGGTGA
rs1805741_Min_ABE_430_g5	ABE	Variant	tggaaaggacgaaacaccg	TAGCACTAGGAGAGCTCACA	GTTTAAGAGCTATGCTGGAAACAGCATAGCAAGTTTAAATAAGGCTAGTCCGTTATCAACTTGAAAAAGTGGCACCGAGTCGGTGCTTTTTTT	AGGTGGTAGCACTAGGAGAGCTCACACTCTGG	GGCT	AGATCGGAAGAGCACACGACGTAGCAAGGTGA	tggaaaggacgaaacaccgTAGCACTAGGAGAGCTCACAGTTTAAGAGCTATGCTGGAAACAGCATAGCAAGTTTAAATAAGGCTAGTCCGTTATCAACTTGAAAAAGTGGCACCGAGTCGGTGCTTTTTTTAGGTGGTAGCACTAGGAGAGCTCACACTCTGGGGCTAGATCGGAAGAGCACACGACGTAGCAAGGTGA
rs185595351_Maj_ABE_116_g1	ABE	Variant	tggaaaggacgaaacaccg	GCAGTTCACGAGGTCAGAA	GTTTAAGAGCTATGCTGGAAACAGCATAGCAAGTTTAAATAAGGCTAGTCCGTTATCAACTTGAAAAAGTGGCACCGAGTCGGTGCTTTTTTT	GAGGTGGGCAGTTCACGAGGTCAGAAGATCGA	GTTT	AGATCGGAAGAGCACACGACGTAGCAAGGTGA	tggaaaggacgaaacaccgGCAGTTCACGAGGTCAGAAGTTTAAGAGCTATGCTGGAAACAGCATAGCAAGTTTAAATAAGGCTAGTCCGTTATCAACTTGAAAAAGTGGCACCGAGTCGGTGCTTTTTTTGAGGTGGGCAGTTCACGAGGTCAGAAGATCGAGTTTAGATCGGAAGAGCACACGACGTAGCAAGGTGA
rs185595351_Maj_ABE_116_g2	ABE	Variant	tggaaaggacgaaacaccg	GGCAGTTCACGAGGTCAGA	GTTTAAGAGCTATGCTGGAAACAGCATAGCAAGTTTAAATAAGGCTAGTCCGTTATCAACTTGAAAAAGTGGCACCGAGTCGGTGCTTTTTTT	CGAGGTGGGCAGTTCACGAGGTCAGAAGATCG	AACA	AGATCGGAAGAGCACACGACGTAGCAAGGTGA	tggaaaggacgaaacaccgGGCAGTTCACGAGGTCAGAGTTTAAGAGCTATGCTGGAAACAGCATAGCAAGTTTAAATAAGGCTAGTCCGTTATCAACTTGAAAAAGTGGCACCGAGTCGGTGCTTTTTTTCGAGGTGGGCAGTTCACGAGGTCAGAAGATCGAACAAGATCGGAAGAGCACACGACGTAGCAAGGTGA
rs185595351_Maj_ABE_116_g3	ABE	Variant	tggaaaggacgaaacaccg	TGGGCAGTTCACGAGGTCAG	GTTTAAGAGCTATGCTGGAAACAGCATAGCAAGTTTAAATAAGGCTAGTCCGTTATCAACTTGAAAAAGTGGCACCGAGTCGGTGCTTTTTTT	CCGAGGTGGGCAGTTCACGAGGTCAGAAGATC	CGCT	AGATCGGAAGAGCACACGACGTAGCAAGGTGA	tggaaaggacgaaacaccgTGGGCAGTTCACGAGGTCAGGTTTAAGAGCTATGCTGGAAACAGCATAGCAAGTTTAAATAAGGCTAGTCCGTTATCAACTTGAAAAAGTGGCACCGAGTCGGTGCTTTTTTTCCGAGGTGGGCAGTTCACGAGGTCAGAAGATCCGCTAGATCGGAAGAGCACACGACGTAGCAAGGTGA
rs185595351_Maj_ABE_116_g4	ABE	Variant	tggaaaggacgaaacaccg	TGGGCAGTTCACGAGGTCA	GTTTAAGAGCTATGCTGGAAACAGCATAGCAAGTTTAAATAAGGCTAGTCCGTTATCAACTTGAAAAAGTGGCACCGAGTCGGTGCTTTTTTT	GCCGAGGTGGGCAGTTCACGAGGTCAGAAGAT	TGAG	AGATCGGAAGAGCACACGACGTAGCAAGGTGA	tggaaaggacgaaacaccgTGGGCAGTTCACGAGGTCAGTTTAAGAGCTATGCTGGAAACAGCATAGCAAGTTTAAATAAGGCTAGTCCGTTATCAACTTGAAAAAGTGGCACCGAGTCGGTGCTTTTTTTGCCGAGGTGGGCAGTTCACGAGGTCAGAAGATTGAGAGATCGGAAGAGCACACGACGTAGCAAGGTGA
rs185595351_Maj_ABE_116_g5	ABE	Variant	tggaaaggacgaaacaccg	GTGGGCAGTTCACGAGGTC	GTTTAAGAGCTATGCTGGAAACAGCATAGCAAGTTTAAATAAGGCTAGTCCGTTATCAACTTGAAAAAGTGGCACCGAGTCGGTGCTTTTTTT	GGCCGAGGTGGGCAGTTCACGAGGTCAGAAGA	GTAT	AGATCGGAAGAGCACACGACGTAGCAAGGTGA	tggaaaggacgaaacaccgGTGGGCAGTTCACGAGGTCGTTTAAGAGCTATGCTGGAAACAGCATAGCAAGTTTAAATAAGGCTAGTCCGTTATCAACTTGAAAAAGTGGCACCGAGTCGGTGCTTTTTTTGGCCGAGGTGGGCAGTTCACGAGGTCAGAAGAGTATAGATCGGAAGAGCACACGACGTAGCAAGGTGA
rs186636_Min_ABE_431_g1	ABE	Variant	tggaaaggacgaaacaccg	TGAAGGTCAGCTGCCTGGGT	GTTTAAGAGCTATGCTGGAAACAGCATAGCAAGTTTAAATAAGGCTAGTCCGTTATCAACTTGAAAAAGTGGCACCGAGTCGGTGCTTTTTTT	CCATGGTGAAGGTCAGCTGCCTGGGTCAGAAG	TGTT	AGATCGGAAGAGCACACGACGTAGCAAGGTGA	tggaaaggacgaaacaccgTGAAGGTCAGCTGCCTGGGTGTTTAAGAGCTATGCTGGAAACAGCATAGCAAGTTTAAATAAGGCTAGTCCGTTATCAACTTGAAAAAGTGGCACCGAGTCGGTGCTTTTTTTCCATGGTGAAGGTCAGCTGCCTGGGTCAGAAGTGTTAGATCGGAAGAGCACACGACGTAGCAAGGTGA
rs186636_Min_ABE_431_g2	ABE	Variant	tggaaaggacgaaacaccg	TGAAGGTCAGCTGCCTGGG	GTTTAAGAGCTATGCTGGAAACAGCATAGCAAGTTTAAATAAGGCTAGTCCGTTATCAACTTGAAAAAGTGGCACCGAGTCGGTGCTTTTTTT	TCCATGGTGAAGGTCAGCTGCCTGGGTCAGAA	TTCG	AGATCGGAAGAGCACACGACGTAGCAAGGTGA	tggaaaggacgaaacaccgTGAAGGTCAGCTGCCTGGGGTTTAAGAGCTATGCTGGAAACAGCATAGCAAGTTTAAATAAGGCTAGTCCGTTATCAACTTGAAAAAGTGGCACCGAGTCGGTGCTTTTTTTTCCATGGTGAAGGTCAGCTGCCTGGGTCAGAATTCGAGATCGGAAGAGCACACGACGTAGCAAGGTGA
rs186636_Min_ABE_431_g3	ABE	Variant	tggaaaggacgaaacaccg	GTGAAGGTCAGCTGCCTGG	GTTTAAGAGCTATGCTGGAAACAGCATAGCAAGTTTAAATAAGGCTAGTCCGTTATCAACTTGAAAAAGTGGCACCGAGTCGGTGCTTTTTTT	GTCCATGGTGAAGGTCAGCTGCCTGGGTCAGA	ACAA	AGATCGGAAGAGCACACGACGTAGCAAGGTGA	tggaaaggacgaaacaccgGTGAAGGTCAGCTGCCTGGGTTTAAGAGCTATGCTGGAAACAGCATAGCAAGTTTAAATAAGGCTAGTCCGTTATCAACTTGAAAAAGTGGCACCGAGTCGGTGCTTTTTTTGTCCATGGTGAAGGTCAGCTGCCTGGGTCAGAACAAAGATCGGAAGAGCACACGACGTAGCAAGGTGA
rs186636_Min_ABE_431_g4	ABE	Variant	tggaaaggacgaaacaccg	TGGTGAAGGTCAGCTGCCTG	GTTTAAGAGCTATGCTGGAAACAGCATAGCAAGTTTAAATAAGGCTAGTCCGTTATCAACTTGAAAAAGTGGCACCGAGTCGGTGCTTTTTTT	TGTCCATGGTGAAGGTCAGCTGCCTGGGTCAG	CATG	AGATCGGAAGAGCACACGACGTAGCAAGGTGA	tggaaaggacgaaacaccgTGGTGAAGGTCAGCTGCCTGGTTTAAGAGCTATGCTGGAAACAGCATAGCAAGTTTAAATAAGGCTAGTCCGTTATCAACTTGAAAAAGTGGCACCGAGTCGGTGCTTTTTTTTGTCCATGGTGAAGGTCAGCTGCCTGGGTCAGCATGAGATCGGAAGAGCACACGACGTAGCAAGGTGA
rs186636_Min_ABE_431_g5	ABE	Variant	tggaaaggacgaaacaccg	ATGGTGAAGGTCAGCTGCCT	GTTTAAGAGCTATGCTGGAAACAGCATAGCAAGTTTAAATAAGGCTAGTCCGTTATCAACTTGAAAAAGTGGCACCGAGTCGGTGCTTTTTTT	GTGTCCATGGTGAAGGTCAGCTGCCTGGGTCA	ATGA	AGATCGGAAGAGCACACGACGTAGCAAGGTGA	tggaaaggacgaaacaccgATGGTGAAGGTCAGCTGCCTGTTTAAGAGCTATGCTGGAAACAGCATAGCAAGTTTAAATAAGGCTAGTCCGTTATCAACTTGAAAAAGTGGCACCGAGTCGGTGCTTTTTTTGTGTCCATGGTGAAGGTCAGCTGCCTGGGTCAATGAAGATCGGAAGAGCACACGACGTAGCAAGGTGA
rs186701924_Maj_ABE_117_g1	ABE	Variant	tggaaaggacgaaacaccg	TACACAGAGGCAGACAGAGT	GTTTAAGAGCTATGCTGGAAACAGCATAGCAAGTTTAAATAAGGCTAGTCCGTTATCAACTTGAAAAAGTGGCACCGAGTCGGTGCTTTTTTT	TATGGGTACACAGAGGCAGACAGAGTGGTATA	TACT	AGATCGGAAGAGCACACGACGTAGCAAGGTGA	tggaaaggacgaaacaccgTACACAGAGGCAGACAGAGTGTTTAAGAGCTATGCTGGAAACAGCATAGCAAGTTTAAATAAGGCTAGTCCGTTATCAACTTGAAAAAGTGGCACCGAGTCGGTGCTTTTTTTTATGGGTACACAGAGGCAGACAGAGTGGTATATACTAGATCGGAAGAGCACACGACGTAGCAAGGTGA
rs186701924_Maj_ABE_117_g2	ABE	Variant	tggaaaggacgaaacaccg	TACACAGAGGCAGACAGAG	GTTTAAGAGCTATGCTGGAAACAGCATAGCAAGTTTAAATAAGGCTAGTCCGTTATCAACTTGAAAAAGTGGCACCGAGTCGGTGCTTTTTTT	CTATGGGTACACAGAGGCAGACAGAGTGGTAT	CGAA	AGATCGGAAGAGCACACGACGTAGCAAGGTGA	tggaaaggacgaaacaccgTACACAGAGGCAGACAGAGGTTTAAGAGCTATGCTGGAAACAGCATAGCAAGTTTAAATAAGGCTAGTCCGTTATCAACTTGAAAAAGTGGCACCGAGTCGGTGCTTTTTTTCTATGGGTACACAGAGGCAGACAGAGTGGTATCGAAAGATCGGAAGAGCACACGACGTAGCAAGGTGA
rs186701924_Maj_ABE_117_g3	ABE	Variant	tggaaaggacgaaacaccg	GTACACAGAGGCAGACAGA	GTTTAAGAGCTATGCTGGAAACAGCATAGCAAGTTTAAATAAGGCTAGTCCGTTATCAACTTGAAAAAGTGGCACCGAGTCGGTGCTTTTTTT	GCTATGGGTACACAGAGGCAGACAGAGTGGTA	AGGA	AGATCGGAAGAGCACACGACGTAGCAAGGTGA	tggaaaggacgaaacaccgGTACACAGAGGCAGACAGAGTTTAAGAGCTATGCTGGAAACAGCATAGCAAGTTTAAATAAGGCTAGTCCGTTATCAACTTGAAAAAGTGGCACCGAGTCGGTGCTTTTTTTGCTATGGGTACACAGAGGCAGACAGAGTGGTAAGGAAGATCGGAAGAGCACACGACGTAGCAAGGTGA
rs186701924_Maj_ABE_117_g4	ABE	Variant	tggaaaggacgaaacaccg	GGTACACAGAGGCAGACAG	GTTTAAGAGCTATGCTGGAAACAGCATAGCAAGTTTAAATAAGGCTAGTCCGTTATCAACTTGAAAAAGTGGCACCGAGTCGGTGCTTTTTTT	AGCTATGGGTACACAGAGGCAGACAGAGTGGT	CTAT	AGATCGGAAGAGCACACGACGTAGCAAGGTGA	tggaaaggacgaaacaccgGGTACACAGAGGCAGACAGGTTTAAGAGCTATGCTGGAAACAGCATAGCAAGTTTAAATAAGGCTAGTCCGTTATCAACTTGAAAAAGTGGCACCGAGTCGGTGCTTTTTTTAGCTATGGGTACACAGAGGCAGACAGAGTGGTCTATAGATCGGAAGAGCACACGACGTAGCAAGGTGA
rs186701924_Maj_ABE_117_g5	ABE	Variant	tggaaaggacgaaacaccg	TGGGTACACAGAGGCAGACA	GTTTAAGAGCTATGCTGGAAACAGCATAGCAAGTTTAAATAAGGCTAGTCCGTTATCAACTTGAAAAAGTGGCACCGAGTCGGTGCTTTTTTT	AAGCTATGGGTACACAGAGGCAGACAGAGTGG	TGAT	AGATCGGAAGAGCACACGACGTAGCAAGGTGA	tggaaaggacgaaacaccgTGGGTACACAGAGGCAGACAGTTTAAGAGCTATGCTGGAAACAGCATAGCAAGTTTAAATAAGGCTAGTCCGTTATCAACTTGAAAAAGTGGCACCGAGTCGGTGCTTTTTTTAAGCTATGGGTACACAGAGGCAGACAGAGTGGTGATAGATCGGAAGAGCACACGACGTAGCAAGGTGA
rs187429064_Maj_ABE_118_g1	ABE	Variant	tggaaaggacgaaacaccg	TAAGGAACACCAGGATGCT	GTTTAAGAGCTATGCTGGAAACAGCATAGCAAGTTTAAATAAGGCTAGTCCGTTATCAACTTGAAAAAGTGGCACCGAGTCGGTGCTTTTTTT	TTTCCTGTAAGGAACACCAGGATGCTCATGGC	CTAA	AGATCGGAAGAGCACACGACGTAGCAAGGTGA	tggaaaggacgaaacaccgTAAGGAACACCAGGATGCTGTTTAAGAGCTATGCTGGAAACAGCATAGCAAGTTTAAATAAGGCTAGTCCGTTATCAACTTGAAAAAGTGGCACCGAGTCGGTGCTTTTTTTTTTCCTGTAAGGAACACCAGGATGCTCATGGCCTAAAGATCGGAAGAGCACACGACGTAGCAAGGTGA
rs187429064_Maj_ABE_118_g2	ABE	Variant	tggaaaggacgaaacaccg	TGTAAGGAACACCAGGATGC	GTTTAAGAGCTATGCTGGAAACAGCATAGCAAGTTTAAATAAGGCTAGTCCGTTATCAACTTGAAAAAGTGGCACCGAGTCGGTGCTTTTTTT	GTTTCCTGTAAGGAACACCAGGATGCTCATGG	AATC	AGATCGGAAGAGCACACGACGTAGCAAGGTGA	tggaaaggacgaaacaccgTGTAAGGAACACCAGGATGCGTTTAAGAGCTATGCTGGAAACAGCATAGCAAGTTTAAATAAGGCTAGTCCGTTATCAACTTGAAAAAGTGGCACCGAGTCGGTGCTTTTTTTGTTTCCTGTAAGGAACACCAGGATGCTCATGGAATCAGATCGGAAGAGCACACGACGTAGCAAGGTGA
rs187429064_Maj_ABE_118_g3	ABE	Variant	tggaaaggacgaaacaccg	CTGTAAGGAACACCAGGATG	GTTTAAGAGCTATGCTGGAAACAGCATAGCAAGTTTAAATAAGGCTAGTCCGTTATCAACTTGAAAAAGTGGCACCGAGTCGGTGCTTTTTTT	TGTTTCCTGTAAGGAACACCAGGATGCTCATG	TAAG	AGATCGGAAGAGCACACGACGTAGCAAGGTGA	tggaaaggacgaaacaccgCTGTAAGGAACACCAGGATGGTTTAAGAGCTATGCTGGAAACAGCATAGCAAGTTTAAATAAGGCTAGTCCGTTATCAACTTGAAAAAGTGGCACCGAGTCGGTGCTTTTTTTTGTTTCCTGTAAGGAACACCAGGATGCTCATGTAAGAGATCGGAAGAGCACACGACGTAGCAAGGTGA
rs187429064_Maj_ABE_118_g4	ABE	Variant	tggaaaggacgaaacaccg	CCTGTAAGGAACACCAGGAT	GTTTAAGAGCTATGCTGGAAACAGCATAGCAAGTTTAAATAAGGCTAGTCCGTTATCAACTTGAAAAAGTGGCACCGAGTCGGTGCTTTTTTT	ATGTTTCCTGTAAGGAACACCAGGATGCTCAT	TAAA	AGATCGGAAGAGCACACGACGTAGCAAGGTGA	tggaaaggacgaaacaccgCCTGTAAGGAACACCAGGATGTTTAAGAGCTATGCTGGAAACAGCATAGCAAGTTTAAATAAGGCTAGTCCGTTATCAACTTGAAAAAGTGGCACCGAGTCGGTGCTTTTTTTATGTTTCCTGTAAGGAACACCAGGATGCTCATTAAAAGATCGGAAGAGCACACGACGTAGCAAGGTGA
rs187429064_Maj_ABE_118_g5	ABE	Variant	tggaaaggacgaaacaccg	TCCTGTAAGGAACACCAGGA	GTTTAAGAGCTATGCTGGAAACAGCATAGCAAGTTTAAATAAGGCTAGTCCGTTATCAACTTGAAAAAGTGGCACCGAGTCGGTGCTTTTTTT	AATGTTTCCTGTAAGGAACACCAGGATGCTCA	AGAT	AGATCGGAAGAGCACACGACGTAGCAAGGTGA	tggaaaggacgaaacaccgTCCTGTAAGGAACACCAGGAGTTTAAGAGCTATGCTGGAAACAGCATAGCAAGTTTAAATAAGGCTAGTCCGTTATCAACTTGAAAAAGTGGCACCGAGTCGGTGCTTTTTTTAATGTTTCCTGTAAGGAACACCAGGATGCTCAAGATAGATCGGAAGAGCACACGACGTAGCAAGGTGA
rs1891110_Min_ABE_432_g1	ABE	Variant	tggaaaggacgaaacaccg	ACAAGCATAATCACTGTATG	GTTTAAGAGCTATGCTGGAAACAGCATAGCAAGTTTAAATAAGGCTAGTCCGTTATCAACTTGAAAAAGTGGCACCGAGTCGGTGCTTTTTTT	GCGATGACAAGCATAATCACTGTATGGAGGTC	GTAG	AGATCGGAAGAGCACACGACGTAGCAAGGTGA	tggaaaggacgaaacaccgACAAGCATAATCACTGTATGGTTTAAGAGCTATGCTGGAAACAGCATAGCAAGTTTAAATAAGGCTAGTCCGTTATCAACTTGAAAAAGTGGCACCGAGTCGGTGCTTTTTTTGCGATGACAAGCATAATCACTGTATGGAGGTCGTAGAGATCGGAAGAGCACACGACGTAGCAAGGTGA
rs1891110_Min_ABE_432_g2	ABE	Variant	tggaaaggacgaaacaccg	ACAAGCATAATCACTGTAT	GTTTAAGAGCTATGCTGGAAACAGCATAGCAAGTTTAAATAAGGCTAGTCCGTTATCAACTTGAAAAAGTGGCACCGAGTCGGTGCTTTTTTT	AGCGATGACAAGCATAATCACTGTATGGAGGT	GCGG	AGATCGGAAGAGCACACGACGTAGCAAGGTGA	tggaaaggacgaaacaccgACAAGCATAATCACTGTATGTTTAAGAGCTATGCTGGAAACAGCATAGCAAGTTTAAATAAGGCTAGTCCGTTATCAACTTGAAAAAGTGGCACCGAGTCGGTGCTTTTTTTAGCGATGACAAGCATAATCACTGTATGGAGGTGCGGAGATCGGAAGAGCACACGACGTAGCAAGGTGA
rs1891110_Min_ABE_432_g3	ABE	Variant	tggaaaggacgaaacaccg	TGACAAGCATAATCACTGTA	GTTTAAGAGCTATGCTGGAAACAGCATAGCAAGTTTAAATAAGGCTAGTCCGTTATCAACTTGAAAAAGTGGCACCGAGTCGGTGCTTTTTTT	CAGCGATGACAAGCATAATCACTGTATGGAGG	CTGC	AGATCGGAAGAGCACACGACGTAGCAAGGTGA	tggaaaggacgaaacaccgTGACAAGCATAATCACTGTAGTTTAAGAGCTATGCTGGAAACAGCATAGCAAGTTTAAATAAGGCTAGTCCGTTATCAACTTGAAAAAGTGGCACCGAGTCGGTGCTTTTTTTCAGCGATGACAAGCATAATCACTGTATGGAGGCTGCAGATCGGAAGAGCACACGACGTAGCAAGGTGA
rs1891110_Min_ABE_432_g4	ABE	Variant	tggaaaggacgaaacaccg	ATGACAAGCATAATCACTGT	GTTTAAGAGCTATGCTGGAAACAGCATAGCAAGTTTAAATAAGGCTAGTCCGTTATCAACTTGAAAAAGTGGCACCGAGTCGGTGCTTTTTTT	CCAGCGATGACAAGCATAATCACTGTATGGAG	AAAG	AGATCGGAAGAGCACACGACGTAGCAAGGTGA	tggaaaggacgaaacaccgATGACAAGCATAATCACTGTGTTTAAGAGCTATGCTGGAAACAGCATAGCAAGTTTAAATAAGGCTAGTCCGTTATCAACTTGAAAAAGTGGCACCGAGTCGGTGCTTTTTTTCCAGCGATGACAAGCATAATCACTGTATGGAGAAAGAGATCGGAAGAGCACACGACGTAGCAAGGTGA
rs1891110_Min_ABE_432_g5	ABE	Variant	tggaaaggacgaaacaccg	ATGACAAGCATAATCACTG	GTTTAAGAGCTATGCTGGAAACAGCATAGCAAGTTTAAATAAGGCTAGTCCGTTATCAACTTGAAAAAGTGGCACCGAGTCGGTGCTTTTTTT	ACCAGCGATGACAAGCATAATCACTGTATGGA	ACAG	AGATCGGAAGAGCACACGACGTAGCAAGGTGA	tggaaaggacgaaacaccgATGACAAGCATAATCACTGGTTTAAGAGCTATGCTGGAAACAGCATAGCAAGTTTAAATAAGGCTAGTCCGTTATCAACTTGAAAAAGTGGCACCGAGTCGGTGCTTTTTTTACCAGCGATGACAAGCATAATCACTGTATGGAACAGAGATCGGAAGAGCACACGACGTAGCAAGGTGA
rs189149041_Maj_ABE_119_g1	ABE	Variant	tggaaaggacgaaacaccg	ATAAAGAATGAAAGCATCA	GTTTAAGAGCTATGCTGGAAACAGCATAGCAAGTTTAAATAAGGCTAGTCCGTTATCAACTTGAAAAAGTGGCACCGAGTCGGTGCTTTTTTT	TTTGGGGATAAAGAATGAAAGCATCACTCTCA	ATAA	AGATCGGAAGAGCACACGACGTAGCAAGGTGA	tggaaaggacgaaacaccgATAAAGAATGAAAGCATCAGTTTAAGAGCTATGCTGGAAACAGCATAGCAAGTTTAAATAAGGCTAGTCCGTTATCAACTTGAAAAAGTGGCACCGAGTCGGTGCTTTTTTTTTTGGGGATAAAGAATGAAAGCATCACTCTCAATAAAGATCGGAAGAGCACACGACGTAGCAAGGTGA
rs189149041_Maj_ABE_119_g2	ABE	Variant	tggaaaggacgaaacaccg	GATAAAGAATGAAAGCATC	GTTTAAGAGCTATGCTGGAAACAGCATAGCAAGTTTAAATAAGGCTAGTCCGTTATCAACTTGAAAAAGTGGCACCGAGTCGGTGCTTTTTTT	GTTTGGGGATAAAGAATGAAAGCATCACTCTC	CCGG	AGATCGGAAGAGCACACGACGTAGCAAGGTGA	tggaaaggacgaaacaccgGATAAAGAATGAAAGCATCGTTTAAGAGCTATGCTGGAAACAGCATAGCAAGTTTAAATAAGGCTAGTCCGTTATCAACTTGAAAAAGTGGCACCGAGTCGGTGCTTTTTTTGTTTGGGGATAAAGAATGAAAGCATCACTCTCCCGGAGATCGGAAGAGCACACGACGTAGCAAGGTGA
rs189149041_Maj_ABE_119_g3	ABE	Variant	tggaaaggacgaaacaccg	GGATAAAGAATGAAAGCAT	GTTTAAGAGCTATGCTGGAAACAGCATAGCAAGTTTAAATAAGGCTAGTCCGTTATCAACTTGAAAAAGTGGCACCGAGTCGGTGCTTTTTTT	GGTTTGGGGATAAAGAATGAAAGCATCACTCT	CTAG	AGATCGGAAGAGCACACGACGTAGCAAGGTGA	tggaaaggacgaaacaccgGGATAAAGAATGAAAGCATGTTTAAGAGCTATGCTGGAAACAGCATAGCAAGTTTAAATAAGGCTAGTCCGTTATCAACTTGAAAAAGTGGCACCGAGTCGGTGCTTTTTTTGGTTTGGGGATAAAGAATGAAAGCATCACTCTCTAGAGATCGGAAGAGCACACGACGTAGCAAGGTGA
rs189149041_Maj_ABE_119_g4	ABE	Variant	tggaaaggacgaaacaccg	GGGATAAAGAATGAAAGCA	GTTTAAGAGCTATGCTGGAAACAGCATAGCAAGTTTAAATAAGGCTAGTCCGTTATCAACTTGAAAAAGTGGCACCGAGTCGGTGCTTTTTTT	TGGTTTGGGGATAAAGAATGAAAGCATCACTC	TATT	AGATCGGAAGAGCACACGACGTAGCAAGGTGA	tggaaaggacgaaacaccgGGGATAAAGAATGAAAGCAGTTTAAGAGCTATGCTGGAAACAGCATAGCAAGTTTAAATAAGGCTAGTCCGTTATCAACTTGAAAAAGTGGCACCGAGTCGGTGCTTTTTTTTGGTTTGGGGATAAAGAATGAAAGCATCACTCTATTAGATCGGAAGAGCACACGACGTAGCAAGGTGA
rs189149041_Maj_ABE_119_g5	ABE	Variant	tggaaaggacgaaacaccg	TGGGGATAAAGAATGAAAGC	GTTTAAGAGCTATGCTGGAAACAGCATAGCAAGTTTAAATAAGGCTAGTCCGTTATCAACTTGAAAAAGTGGCACCGAGTCGGTGCTTTTTTT	TTGGTTTGGGGATAAAGAATGAAAGCATCACT	GAAT	AGATCGGAAGAGCACACGACGTAGCAAGGTGA	tggaaaggacgaaacaccgTGGGGATAAAGAATGAAAGCGTTTAAGAGCTATGCTGGAAACAGCATAGCAAGTTTAAATAAGGCTAGTCCGTTATCAACTTGAAAAAGTGGCACCGAGTCGGTGCTTTTTTTTTGGTTTGGGGATAAAGAATGAAAGCATCACTGAATAGATCGGAAGAGCACACGACGTAGCAAGGTGA
rs190700864_Maj_ABE_120_g1	ABE	Variant	tggaaaggacgaaacaccg	TGAACTGCCCACCTCGGCCT	GTTTAAGAGCTATGCTGGAAACAGCATAGCAAGTTTAAATAAGGCTAGTCCGTTATCAACTTGAAAAAGTGGCACCGAGTCGGTGCTTTTTTT	ACCTCGTGAACTGCCCACCTCGGCCTCCCAAA	AGTC	AGATCGGAAGAGCACACGACGTAGCAAGGTGA	tggaaaggacgaaacaccgTGAACTGCCCACCTCGGCCTGTTTAAGAGCTATGCTGGAAACAGCATAGCAAGTTTAAATAAGGCTAGTCCGTTATCAACTTGAAAAAGTGGCACCGAGTCGGTGCTTTTTTTACCTCGTGAACTGCCCACCTCGGCCTCCCAAAAGTCAGATCGGAAGAGCACACGACGTAGCAAGGTGA
rs190700864_Maj_ABE_120_g2	ABE	Variant	tggaaaggacgaaacaccg	TGAACTGCCCACCTCGGCC	GTTTAAGAGCTATGCTGGAAACAGCATAGCAAGTTTAAATAAGGCTAGTCCGTTATCAACTTGAAAAAGTGGCACCGAGTCGGTGCTTTTTTT	GACCTCGTGAACTGCCCACCTCGGCCTCCCAA	TGTA	AGATCGGAAGAGCACACGACGTAGCAAGGTGA	tggaaaggacgaaacaccgTGAACTGCCCACCTCGGCCGTTTAAGAGCTATGCTGGAAACAGCATAGCAAGTTTAAATAAGGCTAGTCCGTTATCAACTTGAAAAAGTGGCACCGAGTCGGTGCTTTTTTTGACCTCGTGAACTGCCCACCTCGGCCTCCCAATGTAAGATCGGAAGAGCACACGACGTAGCAAGGTGA
rs190700864_Maj_ABE_120_g3	ABE	Variant	tggaaaggacgaaacaccg	CGTGAACTGCCCACCTCGGC	GTTTAAGAGCTATGCTGGAAACAGCATAGCAAGTTTAAATAAGGCTAGTCCGTTATCAACTTGAAAAAGTGGCACCGAGTCGGTGCTTTTTTT	TGACCTCGTGAACTGCCCACCTCGGCCTCCCA	TCAT	AGATCGGAAGAGCACACGACGTAGCAAGGTGA	tggaaaggacgaaacaccgCGTGAACTGCCCACCTCGGCGTTTAAGAGCTATGCTGGAAACAGCATAGCAAGTTTAAATAAGGCTAGTCCGTTATCAACTTGAAAAAGTGGCACCGAGTCGGTGCTTTTTTTTGACCTCGTGAACTGCCCACCTCGGCCTCCCATCATAGATCGGAAGAGCACACGACGTAGCAAGGTGA
rs190700864_Maj_ABE_120_g4	ABE	Variant	tggaaaggacgaaacaccg	TCGTGAACTGCCCACCTCGG	GTTTAAGAGCTATGCTGGAAACAGCATAGCAAGTTTAAATAAGGCTAGTCCGTTATCAACTTGAAAAAGTGGCACCGAGTCGGTGCTTTTTTT	CTGACCTCGTGAACTGCCCACCTCGGCCTCCC	CTTG	AGATCGGAAGAGCACACGACGTAGCAAGGTGA	tggaaaggacgaaacaccgTCGTGAACTGCCCACCTCGGGTTTAAGAGCTATGCTGGAAACAGCATAGCAAGTTTAAATAAGGCTAGTCCGTTATCAACTTGAAAAAGTGGCACCGAGTCGGTGCTTTTTTTCTGACCTCGTGAACTGCCCACCTCGGCCTCCCCTTGAGATCGGAAGAGCACACGACGTAGCAAGGTGA
rs190700864_Maj_ABE_120_g5	ABE	Variant	tggaaaggacgaaacaccg	CTCGTGAACTGCCCACCTCG	GTTTAAGAGCTATGCTGGAAACAGCATAGCAAGTTTAAATAAGGCTAGTCCGTTATCAACTTGAAAAAGTGGCACCGAGTCGGTGCTTTTTTT	TCTGACCTCGTGAACTGCCCACCTCGGCCTCC	CACC	AGATCGGAAGAGCACACGACGTAGCAAGGTGA	tggaaaggacgaaacaccgCTCGTGAACTGCCCACCTCGGTTTAAGAGCTATGCTGGAAACAGCATAGCAAGTTTAAATAAGGCTAGTCCGTTATCAACTTGAAAAAGTGGCACCGAGTCGGTGCTTTTTTTTCTGACCTCGTGAACTGCCCACCTCGGCCTCCCACCAGATCGGAAGAGCACACGACGTAGCAAGGTGA
rs191388787_Maj_ABE_121_g1	ABE	Variant	tggaaaggacgaaacaccg	AAAAATCAATTCAAGATGGA	GTTTAAGAGCTATGCTGGAAACAGCATAGCAAGTTTAAATAAGGCTAGTCCGTTATCAACTTGAAAAAGTGGCACCGAGTCGGTGCTTTTTTT	TTATACAAAAATCAATTCAAGATGGATTAAAG	TTTA	AGATCGGAAGAGCACACGACGTAGCAAGGTGA	tggaaaggacgaaacaccgAAAAATCAATTCAAGATGGAGTTTAAGAGCTATGCTGGAAACAGCATAGCAAGTTTAAATAAGGCTAGTCCGTTATCAACTTGAAAAAGTGGCACCGAGTCGGTGCTTTTTTTTTATACAAAAATCAATTCAAGATGGATTAAAGTTTAAGATCGGAAGAGCACACGACGTAGCAAGGTGA
rs191388787_Maj_ABE_121_g2	ABE	Variant	tggaaaggacgaaacaccg	CAAAAATCAATTCAAGATGG	GTTTAAGAGCTATGCTGGAAACAGCATAGCAAGTTTAAATAAGGCTAGTCCGTTATCAACTTGAAAAAGTGGCACCGAGTCGGTGCTTTTTTT	ATTATACAAAAATCAATTCAAGATGGATTAAA	TAGT	AGATCGGAAGAGCACACGACGTAGCAAGGTGA	tggaaaggacgaaacaccgCAAAAATCAATTCAAGATGGGTTTAAGAGCTATGCTGGAAACAGCATAGCAAGTTTAAATAAGGCTAGTCCGTTATCAACTTGAAAAAGTGGCACCGAGTCGGTGCTTTTTTTATTATACAAAAATCAATTCAAGATGGATTAAATAGTAGATCGGAAGAGCACACGACGTAGCAAGGTGA
rs191388787_Maj_ABE_121_g3	ABE	Variant	tggaaaggacgaaacaccg	ACAAAAATCAATTCAAGATG	GTTTAAGAGCTATGCTGGAAACAGCATAGCAAGTTTAAATAAGGCTAGTCCGTTATCAACTTGAAAAAGTGGCACCGAGTCGGTGCTTTTTTT	AATTATACAAAAATCAATTCAAGATGGATTAA	TCTT	AGATCGGAAGAGCACACGACGTAGCAAGGTGA	tggaaaggacgaaacaccgACAAAAATCAATTCAAGATGGTTTAAGAGCTATGCTGGAAACAGCATAGCAAGTTTAAATAAGGCTAGTCCGTTATCAACTTGAAAAAGTGGCACCGAGTCGGTGCTTTTTTTAATTATACAAAAATCAATTCAAGATGGATTAATCTTAGATCGGAAGAGCACACGACGTAGCAAGGTGA
rs191388787_Maj_ABE_121_g4	ABE	Variant	tggaaaggacgaaacaccg	TACAAAAATCAATTCAAGAT	GTTTAAGAGCTATGCTGGAAACAGCATAGCAAGTTTAAATAAGGCTAGTCCGTTATCAACTTGAAAAAGTGGCACCGAGTCGGTGCTTTTTTT	AAATTATACAAAAATCAATTCAAGATGGATTA	ACCC	AGATCGGAAGAGCACACGACGTAGCAAGGTGA	tggaaaggacgaaacaccgTACAAAAATCAATTCAAGATGTTTAAGAGCTATGCTGGAAACAGCATAGCAAGTTTAAATAAGGCTAGTCCGTTATCAACTTGAAAAAGTGGCACCGAGTCGGTGCTTTTTTTAAATTATACAAAAATCAATTCAAGATGGATTAACCCAGATCGGAAGAGCACACGACGTAGCAAGGTGA
rs191388787_Maj_ABE_121_g5	ABE	Variant	tggaaaggacgaaacaccg	ATACAAAAATCAATTCAAGA	GTTTAAGAGCTATGCTGGAAACAGCATAGCAAGTTTAAATAAGGCTAGTCCGTTATCAACTTGAAAAAGTGGCACCGAGTCGGTGCTTTTTTT	CAAATTATACAAAAATCAATTCAAGATGGATT	CATT	AGATCGGAAGAGCACACGACGTAGCAAGGTGA	tggaaaggacgaaacaccgATACAAAAATCAATTCAAGAGTTTAAGAGCTATGCTGGAAACAGCATAGCAAGTTTAAATAAGGCTAGTCCGTTATCAACTTGAAAAAGTGGCACCGAGTCGGTGCTTTTTTTCAAATTATACAAAAATCAATTCAAGATGGATTCATTAGATCGGAAGAGCACACGACGTAGCAAGGTGA
rs1943973_Min_ABE_433_g1	ABE	Variant	tggaaaggacgaaacaccg	CCTACTTCTTTGGTTTCAGT	GTTTAAGAGCTATGCTGGAAACAGCATAGCAAGTTTAAATAAGGCTAGTCCGTTATCAACTTGAAAAAGTGGCACCGAGTCGGTGCTTTTTTT	CGATCTCCTACTTCTTTGGTTTCAGTTTGCTT	AGTA	AGATCGGAAGAGCACACGACGTAGCAAGGTGA	tggaaaggacgaaacaccgCCTACTTCTTTGGTTTCAGTGTTTAAGAGCTATGCTGGAAACAGCATAGCAAGTTTAAATAAGGCTAGTCCGTTATCAACTTGAAAAAGTGGCACCGAGTCGGTGCTTTTTTTCGATCTCCTACTTCTTTGGTTTCAGTTTGCTTAGTAAGATCGGAAGAGCACACGACGTAGCAAGGTGA
rs1943973_Min_ABE_433_g2	ABE	Variant	tggaaaggacgaaacaccg	TCCTACTTCTTTGGTTTCAG	GTTTAAGAGCTATGCTGGAAACAGCATAGCAAGTTTAAATAAGGCTAGTCCGTTATCAACTTGAAAAAGTGGCACCGAGTCGGTGCTTTTTTT	ACGATCTCCTACTTCTTTGGTTTCAGTTTGCT	ACGT	AGATCGGAAGAGCACACGACGTAGCAAGGTGA	tggaaaggacgaaacaccgTCCTACTTCTTTGGTTTCAGGTTTAAGAGCTATGCTGGAAACAGCATAGCAAGTTTAAATAAGGCTAGTCCGTTATCAACTTGAAAAAGTGGCACCGAGTCGGTGCTTTTTTTACGATCTCCTACTTCTTTGGTTTCAGTTTGCTACGTAGATCGGAAGAGCACACGACGTAGCAAGGTGA
rs1943973_Min_ABE_433_g3	ABE	Variant	tggaaaggacgaaacaccg	CTCCTACTTCTTTGGTTTCA	GTTTAAGAGCTATGCTGGAAACAGCATAGCAAGTTTAAATAAGGCTAGTCCGTTATCAACTTGAAAAAGTGGCACCGAGTCGGTGCTTTTTTT	CACGATCTCCTACTTCTTTGGTTTCAGTTTGC	GGTA	AGATCGGAAGAGCACACGACGTAGCAAGGTGA	tggaaaggacgaaacaccgCTCCTACTTCTTTGGTTTCAGTTTAAGAGCTATGCTGGAAACAGCATAGCAAGTTTAAATAAGGCTAGTCCGTTATCAACTTGAAAAAGTGGCACCGAGTCGGTGCTTTTTTTCACGATCTCCTACTTCTTTGGTTTCAGTTTGCGGTAAGATCGGAAGAGCACACGACGTAGCAAGGTGA
rs1943973_Min_ABE_433_g4	ABE	Variant	tggaaaggacgaaacaccg	TCTCCTACTTCTTTGGTTTC	GTTTAAGAGCTATGCTGGAAACAGCATAGCAAGTTTAAATAAGGCTAGTCCGTTATCAACTTGAAAAAGTGGCACCGAGTCGGTGCTTTTTTT	CCACGATCTCCTACTTCTTTGGTTTCAGTTTG	ACGC	AGATCGGAAGAGCACACGACGTAGCAAGGTGA	tggaaaggacgaaacaccgTCTCCTACTTCTTTGGTTTCGTTTAAGAGCTATGCTGGAAACAGCATAGCAAGTTTAAATAAGGCTAGTCCGTTATCAACTTGAAAAAGTGGCACCGAGTCGGTGCTTTTTTTCCACGATCTCCTACTTCTTTGGTTTCAGTTTGACGCAGATCGGAAGAGCACACGACGTAGCAAGGTGA
rs1943973_Min_ABE_433_g5	ABE	Variant	tggaaaggacgaaacaccg	ATCTCCTACTTCTTTGGTTT	GTTTAAGAGCTATGCTGGAAACAGCATAGCAAGTTTAAATAAGGCTAGTCCGTTATCAACTTGAAAAAGTGGCACCGAGTCGGTGCTTTTTTT	CCCACGATCTCCTACTTCTTTGGTTTCAGTTT	TGGA	AGATCGGAAGAGCACACGACGTAGCAAGGTGA	tggaaaggacgaaacaccgATCTCCTACTTCTTTGGTTTGTTTAAGAGCTATGCTGGAAACAGCATAGCAAGTTTAAATAAGGCTAGTCCGTTATCAACTTGAAAAAGTGGCACCGAGTCGGTGCTTTTTTTCCCACGATCTCCTACTTCTTTGGTTTCAGTTTTGGAAGATCGGAAGAGCACACGACGTAGCAAGGTGA
rs1951126_Maj_ABE_122_g1	ABE	Variant	tggaaaggacgaaacaccg	TCTAGAGTGATACTGGCATT	GTTTAAGAGCTATGCTGGAAACAGCATAGCAAGTTTAAATAAGGCTAGTCCGTTATCAACTTGAAAAAGTGGCACCGAGTCGGTGCTTTTTTT	GATGCTTCTAGAGTGATACTGGCATTTTACAG	CCCA	AGATCGGAAGAGCACACGACGTAGCAAGGTGA	tggaaaggacgaaacaccgTCTAGAGTGATACTGGCATTGTTTAAGAGCTATGCTGGAAACAGCATAGCAAGTTTAAATAAGGCTAGTCCGTTATCAACTTGAAAAAGTGGCACCGAGTCGGTGCTTTTTTTGATGCTTCTAGAGTGATACTGGCATTTTACAGCCCAAGATCGGAAGAGCACACGACGTAGCAAGGTGA
rs1951126_Maj_ABE_122_g2	ABE	Variant	tggaaaggacgaaacaccg	TTCTAGAGTGATACTGGCAT	GTTTAAGAGCTATGCTGGAAACAGCATAGCAAGTTTAAATAAGGCTAGTCCGTTATCAACTTGAAAAAGTGGCACCGAGTCGGTGCTTTTTTT	AGATGCTTCTAGAGTGATACTGGCATTTTACA	ACAT	AGATCGGAAGAGCACACGACGTAGCAAGGTGA	tggaaaggacgaaacaccgTTCTAGAGTGATACTGGCATGTTTAAGAGCTATGCTGGAAACAGCATAGCAAGTTTAAATAAGGCTAGTCCGTTATCAACTTGAAAAAGTGGCACCGAGTCGGTGCTTTTTTTAGATGCTTCTAGAGTGATACTGGCATTTTACAACATAGATCGGAAGAGCACACGACGTAGCAAGGTGA
rs1951126_Maj_ABE_122_g3	ABE	Variant	tggaaaggacgaaacaccg	CTTCTAGAGTGATACTGGCA	GTTTAAGAGCTATGCTGGAAACAGCATAGCAAGTTTAAATAAGGCTAGTCCGTTATCAACTTGAAAAAGTGGCACCGAGTCGGTGCTTTTTTT	GAGATGCTTCTAGAGTGATACTGGCATTTTAC	TTTG	AGATCGGAAGAGCACACGACGTAGCAAGGTGA	tggaaaggacgaaacaccgCTTCTAGAGTGATACTGGCAGTTTAAGAGCTATGCTGGAAACAGCATAGCAAGTTTAAATAAGGCTAGTCCGTTATCAACTTGAAAAAGTGGCACCGAGTCGGTGCTTTTTTTGAGATGCTTCTAGAGTGATACTGGCATTTTACTTTGAGATCGGAAGAGCACACGACGTAGCAAGGTGA
rs1951126_Maj_ABE_122_g4	ABE	Variant	tggaaaggacgaaacaccg	CTTCTAGAGTGATACTGGC	GTTTAAGAGCTATGCTGGAAACAGCATAGCAAGTTTAAATAAGGCTAGTCCGTTATCAACTTGAAAAAGTGGCACCGAGTCGGTGCTTTTTTT	AGAGATGCTTCTAGAGTGATACTGGCATTTTA	TAGC	AGATCGGAAGAGCACACGACGTAGCAAGGTGA	tggaaaggacgaaacaccgCTTCTAGAGTGATACTGGCGTTTAAGAGCTATGCTGGAAACAGCATAGCAAGTTTAAATAAGGCTAGTCCGTTATCAACTTGAAAAAGTGGCACCGAGTCGGTGCTTTTTTTAGAGATGCTTCTAGAGTGATACTGGCATTTTATAGCAGATCGGAAGAGCACACGACGTAGCAAGGTGA
rs1951126_Maj_ABE_122_g5	ABE	Variant	tggaaaggacgaaacaccg	TGCTTCTAGAGTGATACTGG	GTTTAAGAGCTATGCTGGAAACAGCATAGCAAGTTTAAATAAGGCTAGTCCGTTATCAACTTGAAAAAGTGGCACCGAGTCGGTGCTTTTTTT	TAGAGATGCTTCTAGAGTGATACTGGCATTTT	GTAA	AGATCGGAAGAGCACACGACGTAGCAAGGTGA	tggaaaggacgaaacaccgTGCTTCTAGAGTGATACTGGGTTTAAGAGCTATGCTGGAAACAGCATAGCAAGTTTAAATAAGGCTAGTCCGTTATCAACTTGAAAAAGTGGCACCGAGTCGGTGCTTTTTTTTAGAGATGCTTCTAGAGTGATACTGGCATTTTGTAAAGATCGGAAGAGCACACGACGTAGCAAGGTGA
rs1951126_Min_ABE_434_g1	ABE	Variant	tggaaaggacgaaacaccg	CTCAAGAAGCATCTCTAAAG	GTTTAAGAGCTATGCTGGAAACAGCATAGCAAGTTTAAATAAGGCTAGTCCGTTATCAACTTGAAAAAGTGGCACCGAGTCGGTGCTTTTTTT	GTATCACTCAAGAAGCATCTCTAAAGGCCCCT	TGGT	AGATCGGAAGAGCACACGACGTAGCAAGGTGA	tggaaaggacgaaacaccgCTCAAGAAGCATCTCTAAAGGTTTAAGAGCTATGCTGGAAACAGCATAGCAAGTTTAAATAAGGCTAGTCCGTTATCAACTTGAAAAAGTGGCACCGAGTCGGTGCTTTTTTTGTATCACTCAAGAAGCATCTCTAAAGGCCCCTTGGTAGATCGGAAGAGCACACGACGTAGCAAGGTGA
rs1951126_Min_ABE_434_g2	ABE	Variant	tggaaaggacgaaacaccg	ACTCAAGAAGCATCTCTAAA	GTTTAAGAGCTATGCTGGAAACAGCATAGCAAGTTTAAATAAGGCTAGTCCGTTATCAACTTGAAAAAGTGGCACCGAGTCGGTGCTTTTTTT	AGTATCACTCAAGAAGCATCTCTAAAGGCCCC	CGTC	AGATCGGAAGAGCACACGACGTAGCAAGGTGA	tggaaaggacgaaacaccgACTCAAGAAGCATCTCTAAAGTTTAAGAGCTATGCTGGAAACAGCATAGCAAGTTTAAATAAGGCTAGTCCGTTATCAACTTGAAAAAGTGGCACCGAGTCGGTGCTTTTTTTAGTATCACTCAAGAAGCATCTCTAAAGGCCCCCGTCAGATCGGAAGAGCACACGACGTAGCAAGGTGA
rs1951126_Min_ABE_434_g3	ABE	Variant	tggaaaggacgaaacaccg	CACTCAAGAAGCATCTCTAA	GTTTAAGAGCTATGCTGGAAACAGCATAGCAAGTTTAAATAAGGCTAGTCCGTTATCAACTTGAAAAAGTGGCACCGAGTCGGTGCTTTTTTT	CAGTATCACTCAAGAAGCATCTCTAAAGGCCC	CGAT	AGATCGGAAGAGCACACGACGTAGCAAGGTGA	tggaaaggacgaaacaccgCACTCAAGAAGCATCTCTAAGTTTAAGAGCTATGCTGGAAACAGCATAGCAAGTTTAAATAAGGCTAGTCCGTTATCAACTTGAAAAAGTGGCACCGAGTCGGTGCTTTTTTTCAGTATCACTCAAGAAGCATCTCTAAAGGCCCCGATAGATCGGAAGAGCACACGACGTAGCAAGGTGA
rs1951126_Min_ABE_434_g4	ABE	Variant	tggaaaggacgaaacaccg	TCACTCAAGAAGCATCTCTA	GTTTAAGAGCTATGCTGGAAACAGCATAGCAAGTTTAAATAAGGCTAGTCCGTTATCAACTTGAAAAAGTGGCACCGAGTCGGTGCTTTTTTT	CCAGTATCACTCAAGAAGCATCTCTAAAGGCC	CGGG	AGATCGGAAGAGCACACGACGTAGCAAGGTGA	tggaaaggacgaaacaccgTCACTCAAGAAGCATCTCTAGTTTAAGAGCTATGCTGGAAACAGCATAGCAAGTTTAAATAAGGCTAGTCCGTTATCAACTTGAAAAAGTGGCACCGAGTCGGTGCTTTTTTTCCAGTATCACTCAAGAAGCATCTCTAAAGGCCCGGGAGATCGGAAGAGCACACGACGTAGCAAGGTGA
rs1951126_Min_ABE_434_g5	ABE	Variant	tggaaaggacgaaacaccg	ATCACTCAAGAAGCATCTCT	GTTTAAGAGCTATGCTGGAAACAGCATAGCAAGTTTAAATAAGGCTAGTCCGTTATCAACTTGAAAAAGTGGCACCGAGTCGGTGCTTTTTTT	GCCAGTATCACTCAAGAAGCATCTCTAAAGGC	CTTA	AGATCGGAAGAGCACACGACGTAGCAAGGTGA	tggaaaggacgaaacaccgATCACTCAAGAAGCATCTCTGTTTAAGAGCTATGCTGGAAACAGCATAGCAAGTTTAAATAAGGCTAGTCCGTTATCAACTTGAAAAAGTGGCACCGAGTCGGTGCTTTTTTTGCCAGTATCACTCAAGAAGCATCTCTAAAGGCCTTAAGATCGGAAGAGCACACGACGTAGCAAGGTGA
rs1961958_Maj_ABE_123_g1	ABE	Variant	tggaaaggacgaaacaccg	TCCAGGAAGCATAAGAGAGC	GTTTAAGAGCTATGCTGGAAACAGCATAGCAAGTTTAAATAAGGCTAGTCCGTTATCAACTTGAAAAAGTGGCACCGAGTCGGTGCTTTTTTT	GCCACTTCCAGGAAGCATAAGAGAGCCTCTTA	TTCC	AGATCGGAAGAGCACACGACGTAGCAAGGTGA	tggaaaggacgaaacaccgTCCAGGAAGCATAAGAGAGCGTTTAAGAGCTATGCTGGAAACAGCATAGCAAGTTTAAATAAGGCTAGTCCGTTATCAACTTGAAAAAGTGGCACCGAGTCGGTGCTTTTTTTGCCACTTCCAGGAAGCATAAGAGAGCCTCTTATTCCAGATCGGAAGAGCACACGACGTAGCAAGGTGA
rs1961958_Maj_ABE_123_g2	ABE	Variant	tggaaaggacgaaacaccg	TTCCAGGAAGCATAAGAGAG	GTTTAAGAGCTATGCTGGAAACAGCATAGCAAGTTTAAATAAGGCTAGTCCGTTATCAACTTGAAAAAGTGGCACCGAGTCGGTGCTTTTTTT	TGCCACTTCCAGGAAGCATAAGAGAGCCTCTT	ACAC	AGATCGGAAGAGCACACGACGTAGCAAGGTGA	tggaaaggacgaaacaccgTTCCAGGAAGCATAAGAGAGGTTTAAGAGCTATGCTGGAAACAGCATAGCAAGTTTAAATAAGGCTAGTCCGTTATCAACTTGAAAAAGTGGCACCGAGTCGGTGCTTTTTTTTGCCACTTCCAGGAAGCATAAGAGAGCCTCTTACACAGATCGGAAGAGCACACGACGTAGCAAGGTGA
rs1961958_Maj_ABE_123_g3	ABE	Variant	tggaaaggacgaaacaccg	CTTCCAGGAAGCATAAGAGA	GTTTAAGAGCTATGCTGGAAACAGCATAGCAAGTTTAAATAAGGCTAGTCCGTTATCAACTTGAAAAAGTGGCACCGAGTCGGTGCTTTTTTT	ATGCCACTTCCAGGAAGCATAAGAGAGCCTCT	TAAC	AGATCGGAAGAGCACACGACGTAGCAAGGTGA	tggaaaggacgaaacaccgCTTCCAGGAAGCATAAGAGAGTTTAAGAGCTATGCTGGAAACAGCATAGCAAGTTTAAATAAGGCTAGTCCGTTATCAACTTGAAAAAGTGGCACCGAGTCGGTGCTTTTTTTATGCCACTTCCAGGAAGCATAAGAGAGCCTCTTAACAGATCGGAAGAGCACACGACGTAGCAAGGTGA
rs1961958_Maj_ABE_123_g4	ABE	Variant	tggaaaggacgaaacaccg	ACTTCCAGGAAGCATAAGAG	GTTTAAGAGCTATGCTGGAAACAGCATAGCAAGTTTAAATAAGGCTAGTCCGTTATCAACTTGAAAAAGTGGCACCGAGTCGGTGCTTTTTTT	AATGCCACTTCCAGGAAGCATAAGAGAGCCTC	GATA	AGATCGGAAGAGCACACGACGTAGCAAGGTGA	tggaaaggacgaaacaccgACTTCCAGGAAGCATAAGAGGTTTAAGAGCTATGCTGGAAACAGCATAGCAAGTTTAAATAAGGCTAGTCCGTTATCAACTTGAAAAAGTGGCACCGAGTCGGTGCTTTTTTTAATGCCACTTCCAGGAAGCATAAGAGAGCCTCGATAAGATCGGAAGAGCACACGACGTAGCAAGGTGA
rs1961958_Maj_ABE_123_g5	ABE	Variant	tggaaaggacgaaacaccg	CACTTCCAGGAAGCATAAGA	GTTTAAGAGCTATGCTGGAAACAGCATAGCAAGTTTAAATAAGGCTAGTCCGTTATCAACTTGAAAAAGTGGCACCGAGTCGGTGCTTTTTTT	AAATGCCACTTCCAGGAAGCATAAGAGAGCCT	GAAG	AGATCGGAAGAGCACACGACGTAGCAAGGTGA	tggaaaggacgaaacaccgCACTTCCAGGAAGCATAAGAGTTTAAGAGCTATGCTGGAAACAGCATAGCAAGTTTAAATAAGGCTAGTCCGTTATCAACTTGAAAAAGTGGCACCGAGTCGGTGCTTTTTTTAAATGCCACTTCCAGGAAGCATAAGAGAGCCTGAAGAGATCGGAAGAGCACACGACGTAGCAAGGTGA
rs1976052_Min_ABE_435_g1	ABE	Variant	tggaaaggacgaaacaccg	TCAAACAGATCTTAGTAACA	GTTTAAGAGCTATGCTGGAAACAGCATAGCAAGTTTAAATAAGGCTAGTCCGTTATCAACTTGAAAAAGTGGCACCGAGTCGGTGCTTTTTTT	AGAAAGTCAAACAGATCTTAGTAACATTATCA	CAGA	AGATCGGAAGAGCACACGACGTAGCAAGGTGA	tggaaaggacgaaacaccgTCAAACAGATCTTAGTAACAGTTTAAGAGCTATGCTGGAAACAGCATAGCAAGTTTAAATAAGGCTAGTCCGTTATCAACTTGAAAAAGTGGCACCGAGTCGGTGCTTTTTTTAGAAAGTCAAACAGATCTTAGTAACATTATCACAGAAGATCGGAAGAGCACACGACGTAGCAAGGTGA
rs1976052_Min_ABE_435_g2	ABE	Variant	tggaaaggacgaaacaccg	TCAAACAGATCTTAGTAAC	GTTTAAGAGCTATGCTGGAAACAGCATAGCAAGTTTAAATAAGGCTAGTCCGTTATCAACTTGAAAAAGTGGCACCGAGTCGGTGCTTTTTTT	CAGAAAGTCAAACAGATCTTAGTAACATTATC	CCCC	AGATCGGAAGAGCACACGACGTAGCAAGGTGA	tggaaaggacgaaacaccgTCAAACAGATCTTAGTAACGTTTAAGAGCTATGCTGGAAACAGCATAGCAAGTTTAAATAAGGCTAGTCCGTTATCAACTTGAAAAAGTGGCACCGAGTCGGTGCTTTTTTTCAGAAAGTCAAACAGATCTTAGTAACATTATCCCCCAGATCGGAAGAGCACACGACGTAGCAAGGTGA
rs1976052_Min_ABE_435_g3	ABE	Variant	tggaaaggacgaaacaccg	AGTCAAACAGATCTTAGTAA	GTTTAAGAGCTATGCTGGAAACAGCATAGCAAGTTTAAATAAGGCTAGTCCGTTATCAACTTGAAAAAGTGGCACCGAGTCGGTGCTTTTTTT	GCAGAAAGTCAAACAGATCTTAGTAACATTAT	TTGT	AGATCGGAAGAGCACACGACGTAGCAAGGTGA	tggaaaggacgaaacaccgAGTCAAACAGATCTTAGTAAGTTTAAGAGCTATGCTGGAAACAGCATAGCAAGTTTAAATAAGGCTAGTCCGTTATCAACTTGAAAAAGTGGCACCGAGTCGGTGCTTTTTTTGCAGAAAGTCAAACAGATCTTAGTAACATTATTTGTAGATCGGAAGAGCACACGACGTAGCAAGGTGA
rs1976052_Min_ABE_435_g4	ABE	Variant	tggaaaggacgaaacaccg	AAGTCAAACAGATCTTAGTA	GTTTAAGAGCTATGCTGGAAACAGCATAGCAAGTTTAAATAAGGCTAGTCCGTTATCAACTTGAAAAAGTGGCACCGAGTCGGTGCTTTTTTT	AGCAGAAAGTCAAACAGATCTTAGTAACATTA	ATGT	AGATCGGAAGAGCACACGACGTAGCAAGGTGA	tggaaaggacgaaacaccgAAGTCAAACAGATCTTAGTAGTTTAAGAGCTATGCTGGAAACAGCATAGCAAGTTTAAATAAGGCTAGTCCGTTATCAACTTGAAAAAGTGGCACCGAGTCGGTGCTTTTTTTAGCAGAAAGTCAAACAGATCTTAGTAACATTAATGTAGATCGGAAGAGCACACGACGTAGCAAGGTGA
rs1976052_Min_ABE_435_g5	ABE	Variant	tggaaaggacgaaacaccg	AAAGTCAAACAGATCTTAGT	GTTTAAGAGCTATGCTGGAAACAGCATAGCAAGTTTAAATAAGGCTAGTCCGTTATCAACTTGAAAAAGTGGCACCGAGTCGGTGCTTTTTTT	AAGCAGAAAGTCAAACAGATCTTAGTAACATT	GGGC	AGATCGGAAGAGCACACGACGTAGCAAGGTGA	tggaaaggacgaaacaccgAAAGTCAAACAGATCTTAGTGTTTAAGAGCTATGCTGGAAACAGCATAGCAAGTTTAAATAAGGCTAGTCCGTTATCAACTTGAAAAAGTGGCACCGAGTCGGTGCTTTTTTTAAGCAGAAAGTCAAACAGATCTTAGTAACATTGGGCAGATCGGAAGAGCACACGACGTAGCAAGGTGA
rs200159426_Maj_ABE_124_g1	ABE	Variant	tggaaaggacgaaacaccg	TCTACAAAACAACAACTCCT	GTTTAAGAGCTATGCTGGAAACAGCATAGCAAGTTTAAATAAGGCTAGTCCGTTATCAACTTGAAAAAGTGGCACCGAGTCGGTGCTTTTTTT	GCACCTTCTACAAAACAACAACTCCTTTCCTT	ATGG	AGATCGGAAGAGCACACGACGTAGCAAGGTGA	tggaaaggacgaaacaccgTCTACAAAACAACAACTCCTGTTTAAGAGCTATGCTGGAAACAGCATAGCAAGTTTAAATAAGGCTAGTCCGTTATCAACTTGAAAAAGTGGCACCGAGTCGGTGCTTTTTTTGCACCTTCTACAAAACAACAACTCCTTTCCTTATGGAGATCGGAAGAGCACACGACGTAGCAAGGTGA
rs200159426_Maj_ABE_124_g2	ABE	Variant	tggaaaggacgaaacaccg	TTCTACAAAACAACAACTCC	GTTTAAGAGCTATGCTGGAAACAGCATAGCAAGTTTAAATAAGGCTAGTCCGTTATCAACTTGAAAAAGTGGCACCGAGTCGGTGCTTTTTTT	AGCACCTTCTACAAAACAACAACTCCTTTCCT	GACA	AGATCGGAAGAGCACACGACGTAGCAAGGTGA	tggaaaggacgaaacaccgTTCTACAAAACAACAACTCCGTTTAAGAGCTATGCTGGAAACAGCATAGCAAGTTTAAATAAGGCTAGTCCGTTATCAACTTGAAAAAGTGGCACCGAGTCGGTGCTTTTTTTAGCACCTTCTACAAAACAACAACTCCTTTCCTGACAAGATCGGAAGAGCACACGACGTAGCAAGGTGA
rs200159426_Maj_ABE_124_g3	ABE	Variant	tggaaaggacgaaacaccg	CTTCTACAAAACAACAACTC	GTTTAAGAGCTATGCTGGAAACAGCATAGCAAGTTTAAATAAGGCTAGTCCGTTATCAACTTGAAAAAGTGGCACCGAGTCGGTGCTTTTTTT	CAGCACCTTCTACAAAACAACAACTCCTTTCC	GCAA	AGATCGGAAGAGCACACGACGTAGCAAGGTGA	tggaaaggacgaaacaccgCTTCTACAAAACAACAACTCGTTTAAGAGCTATGCTGGAAACAGCATAGCAAGTTTAAATAAGGCTAGTCCGTTATCAACTTGAAAAAGTGGCACCGAGTCGGTGCTTTTTTTCAGCACCTTCTACAAAACAACAACTCCTTTCCGCAAAGATCGGAAGAGCACACGACGTAGCAAGGTGA
rs200159426_Maj_ABE_124_g4	ABE	Variant	tggaaaggacgaaacaccg	CCTTCTACAAAACAACAACT	GTTTAAGAGCTATGCTGGAAACAGCATAGCAAGTTTAAATAAGGCTAGTCCGTTATCAACTTGAAAAAGTGGCACCGAGTCGGTGCTTTTTTT	CCAGCACCTTCTACAAAACAACAACTCCTTTC	CGCA	AGATCGGAAGAGCACACGACGTAGCAAGGTGA	tggaaaggacgaaacaccgCCTTCTACAAAACAACAACTGTTTAAGAGCTATGCTGGAAACAGCATAGCAAGTTTAAATAAGGCTAGTCCGTTATCAACTTGAAAAAGTGGCACCGAGTCGGTGCTTTTTTTCCAGCACCTTCTACAAAACAACAACTCCTTTCCGCAAGATCGGAAGAGCACACGACGTAGCAAGGTGA
rs200159426_Maj_ABE_124_g5	ABE	Variant	tggaaaggacgaaacaccg	ACCTTCTACAAAACAACAAC	GTTTAAGAGCTATGCTGGAAACAGCATAGCAAGTTTAAATAAGGCTAGTCCGTTATCAACTTGAAAAAGTGGCACCGAGTCGGTGCTTTTTTT	CCCAGCACCTTCTACAAAACAACAACTCCTTT	GCCT	AGATCGGAAGAGCACACGACGTAGCAAGGTGA	tggaaaggacgaaacaccgACCTTCTACAAAACAACAACGTTTAAGAGCTATGCTGGAAACAGCATAGCAAGTTTAAATAAGGCTAGTCCGTTATCAACTTGAAAAAGTGGCACCGAGTCGGTGCTTTTTTTCCCAGCACCTTCTACAAAACAACAACTCCTTTGCCTAGATCGGAAGAGCACACGACGTAGCAAGGTGA
rs2013002_Maj_ABE_125_g1	ABE	Variant	tggaaaggacgaaacaccg	CTGAGATTACAGGTGTGAGC	GTTTAAGAGCTATGCTGGAAACAGCATAGCAAGTTTAAATAAGGCTAGTCCGTTATCAACTTGAAAAAGTGGCACCGAGTCGGTGCTTTTTTT	AAAATGCTGAGATTACAGGTGTGAGCCACCAC	CCTC	AGATCGGAAGAGCACACGACGTAGCAAGGTGA	tggaaaggacgaaacaccgCTGAGATTACAGGTGTGAGCGTTTAAGAGCTATGCTGGAAACAGCATAGCAAGTTTAAATAAGGCTAGTCCGTTATCAACTTGAAAAAGTGGCACCGAGTCGGTGCTTTTTTTAAAATGCTGAGATTACAGGTGTGAGCCACCACCCTCAGATCGGAAGAGCACACGACGTAGCAAGGTGA
rs2013002_Maj_ABE_125_g2	ABE	Variant	tggaaaggacgaaacaccg	CTGAGATTACAGGTGTGAG	GTTTAAGAGCTATGCTGGAAACAGCATAGCAAGTTTAAATAAGGCTAGTCCGTTATCAACTTGAAAAAGTGGCACCGAGTCGGTGCTTTTTTT	CAAAATGCTGAGATTACAGGTGTGAGCCACCA	CAAA	AGATCGGAAGAGCACACGACGTAGCAAGGTGA	tggaaaggacgaaacaccgCTGAGATTACAGGTGTGAGGTTTAAGAGCTATGCTGGAAACAGCATAGCAAGTTTAAATAAGGCTAGTCCGTTATCAACTTGAAAAAGTGGCACCGAGTCGGTGCTTTTTTTCAAAATGCTGAGATTACAGGTGTGAGCCACCACAAAAGATCGGAAGAGCACACGACGTAGCAAGGTGA
rs2013002_Maj_ABE_125_g3	ABE	Variant	tggaaaggacgaaacaccg	TGCTGAGATTACAGGTGTGA	GTTTAAGAGCTATGCTGGAAACAGCATAGCAAGTTTAAATAAGGCTAGTCCGTTATCAACTTGAAAAAGTGGCACCGAGTCGGTGCTTTTTTT	CCAAAATGCTGAGATTACAGGTGTGAGCCACC	ACTC	AGATCGGAAGAGCACACGACGTAGCAAGGTGA	tggaaaggacgaaacaccgTGCTGAGATTACAGGTGTGAGTTTAAGAGCTATGCTGGAAACAGCATAGCAAGTTTAAATAAGGCTAGTCCGTTATCAACTTGAAAAAGTGGCACCGAGTCGGTGCTTTTTTTCCAAAATGCTGAGATTACAGGTGTGAGCCACCACTCAGATCGGAAGAGCACACGACGTAGCAAGGTGA
rs2013002_Maj_ABE_125_g4	ABE	Variant	tggaaaggacgaaacaccg	ATGCTGAGATTACAGGTGTG	GTTTAAGAGCTATGCTGGAAACAGCATAGCAAGTTTAAATAAGGCTAGTCCGTTATCAACTTGAAAAAGTGGCACCGAGTCGGTGCTTTTTTT	CCCAAAATGCTGAGATTACAGGTGTGAGCCAC	ACCT	AGATCGGAAGAGCACACGACGTAGCAAGGTGA	tggaaaggacgaaacaccgATGCTGAGATTACAGGTGTGGTTTAAGAGCTATGCTGGAAACAGCATAGCAAGTTTAAATAAGGCTAGTCCGTTATCAACTTGAAAAAGTGGCACCGAGTCGGTGCTTTTTTTCCCAAAATGCTGAGATTACAGGTGTGAGCCACACCTAGATCGGAAGAGCACACGACGTAGCAAGGTGA
rs2013002_Maj_ABE_125_g5	ABE	Variant	tggaaaggacgaaacaccg	AATGCTGAGATTACAGGTGT	GTTTAAGAGCTATGCTGGAAACAGCATAGCAAGTTTAAATAAGGCTAGTCCGTTATCAACTTGAAAAAGTGGCACCGAGTCGGTGCTTTTTTT	TCCCAAAATGCTGAGATTACAGGTGTGAGCCA	AGGG	AGATCGGAAGAGCACACGACGTAGCAAGGTGA	tggaaaggacgaaacaccgAATGCTGAGATTACAGGTGTGTTTAAGAGCTATGCTGGAAACAGCATAGCAAGTTTAAATAAGGCTAGTCCGTTATCAACTTGAAAAAGTGGCACCGAGTCGGTGCTTTTTTTTCCCAAAATGCTGAGATTACAGGTGTGAGCCAAGGGAGATCGGAAGAGCACACGACGTAGCAAGGTGA
rs2028216_Min_ABE_436_g1	ABE	Variant	tggaaaggacgaaacaccg	TAAAAAGTTTATAGTTTAGC	GTTTAAGAGCTATGCTGGAAACAGCATAGCAAGTTTAAATAAGGCTAGTCCGTTATCAACTTGAAAAAGTGGCACCGAGTCGGTGCTTTTTTT	TTCTTGTAAAAAGTTTATAGTTTAGCTCTTAA	CTCC	AGATCGGAAGAGCACACGACGTAGCAAGGTGA	tggaaaggacgaaacaccgTAAAAAGTTTATAGTTTAGCGTTTAAGAGCTATGCTGGAAACAGCATAGCAAGTTTAAATAAGGCTAGTCCGTTATCAACTTGAAAAAGTGGCACCGAGTCGGTGCTTTTTTTTTCTTGTAAAAAGTTTATAGTTTAGCTCTTAACTCCAGATCGGAAGAGCACACGACGTAGCAAGGTGA
rs2028216_Min_ABE_436_g2	ABE	Variant	tggaaaggacgaaacaccg	TAAAAAGTTTATAGTTTAG	GTTTAAGAGCTATGCTGGAAACAGCATAGCAAGTTTAAATAAGGCTAGTCCGTTATCAACTTGAAAAAGTGGCACCGAGTCGGTGCTTTTTTT	TTTCTTGTAAAAAGTTTATAGTTTAGCTCTTA	CCAA	AGATCGGAAGAGCACACGACGTAGCAAGGTGA	tggaaaggacgaaacaccgTAAAAAGTTTATAGTTTAGGTTTAAGAGCTATGCTGGAAACAGCATAGCAAGTTTAAATAAGGCTAGTCCGTTATCAACTTGAAAAAGTGGCACCGAGTCGGTGCTTTTTTTTTTCTTGTAAAAAGTTTATAGTTTAGCTCTTACCAAAGATCGGAAGAGCACACGACGTAGCAAGGTGA
rs2028216_Min_ABE_436_g3	ABE	Variant	tggaaaggacgaaacaccg	TGTAAAAAGTTTATAGTTTA	GTTTAAGAGCTATGCTGGAAACAGCATAGCAAGTTTAAATAAGGCTAGTCCGTTATCAACTTGAAAAAGTGGCACCGAGTCGGTGCTTTTTTT	TTTTCTTGTAAAAAGTTTATAGTTTAGCTCTT	ACCA	AGATCGGAAGAGCACACGACGTAGCAAGGTGA	tggaaaggacgaaacaccgTGTAAAAAGTTTATAGTTTAGTTTAAGAGCTATGCTGGAAACAGCATAGCAAGTTTAAATAAGGCTAGTCCGTTATCAACTTGAAAAAGTGGCACCGAGTCGGTGCTTTTTTTTTTTCTTGTAAAAAGTTTATAGTTTAGCTCTTACCAAGATCGGAAGAGCACACGACGTAGCAAGGTGA
rs2028216_Min_ABE_436_g4	ABE	Variant	tggaaaggacgaaacaccg	TTGTAAAAAGTTTATAGTTT	GTTTAAGAGCTATGCTGGAAACAGCATAGCAAGTTTAAATAAGGCTAGTCCGTTATCAACTTGAAAAAGTGGCACCGAGTCGGTGCTTTTTTT	GTTTTCTTGTAAAAAGTTTATAGTTTAGCTCT	CCTA	AGATCGGAAGAGCACACGACGTAGCAAGGTGA	tggaaaggacgaaacaccgTTGTAAAAAGTTTATAGTTTGTTTAAGAGCTATGCTGGAAACAGCATAGCAAGTTTAAATAAGGCTAGTCCGTTATCAACTTGAAAAAGTGGCACCGAGTCGGTGCTTTTTTTGTTTTCTTGTAAAAAGTTTATAGTTTAGCTCTCCTAAGATCGGAAGAGCACACGACGTAGCAAGGTGA
rs2028216_Min_ABE_436_g5	ABE	Variant	tggaaaggacgaaacaccg	CTTGTAAAAAGTTTATAGTT	GTTTAAGAGCTATGCTGGAAACAGCATAGCAAGTTTAAATAAGGCTAGTCCGTTATCAACTTGAAAAAGTGGCACCGAGTCGGTGCTTTTTTT	TGTTTTCTTGTAAAAAGTTTATAGTTTAGCTC	TGCC	AGATCGGAAGAGCACACGACGTAGCAAGGTGA	tggaaaggacgaaacaccgCTTGTAAAAAGTTTATAGTTGTTTAAGAGCTATGCTGGAAACAGCATAGCAAGTTTAAATAAGGCTAGTCCGTTATCAACTTGAAAAAGTGGCACCGAGTCGGTGCTTTTTTTTGTTTTCTTGTAAAAAGTTTATAGTTTAGCTCTGCCAGATCGGAAGAGCACACGACGTAGCAAGGTGA
rs2058553_Min_ABE_437_g1	ABE	Variant	tggaaaggacgaaacaccg	ATAAGCCACTGCCTGGCCCA	GTTTAAGAGCTATGCTGGAAACAGCATAGCAAGTTTAAATAAGGCTAGTCCGTTATCAACTTGAAAAAGTGGCACCGAGTCGGTGCTTTTTTT	ATAGGTATAAGCCACTGCCTGGCCCATCTCAT	CTGA	AGATCGGAAGAGCACACGACGTAGCAAGGTGA	tggaaaggacgaaacaccgATAAGCCACTGCCTGGCCCAGTTTAAGAGCTATGCTGGAAACAGCATAGCAAGTTTAAATAAGGCTAGTCCGTTATCAACTTGAAAAAGTGGCACCGAGTCGGTGCTTTTTTTATAGGTATAAGCCACTGCCTGGCCCATCTCATCTGAAGATCGGAAGAGCACACGACGTAGCAAGGTGA
rs2058553_Min_ABE_437_g2	ABE	Variant	tggaaaggacgaaacaccg	TATAAGCCACTGCCTGGCCC	GTTTAAGAGCTATGCTGGAAACAGCATAGCAAGTTTAAATAAGGCTAGTCCGTTATCAACTTGAAAAAGTGGCACCGAGTCGGTGCTTTTTTT	TATAGGTATAAGCCACTGCCTGGCCCATCTCA	ATTT	AGATCGGAAGAGCACACGACGTAGCAAGGTGA	tggaaaggacgaaacaccgTATAAGCCACTGCCTGGCCCGTTTAAGAGCTATGCTGGAAACAGCATAGCAAGTTTAAATAAGGCTAGTCCGTTATCAACTTGAAAAAGTGGCACCGAGTCGGTGCTTTTTTTTATAGGTATAAGCCACTGCCTGGCCCATCTCAATTTAGATCGGAAGAGCACACGACGTAGCAAGGTGA
rs2058553_Min_ABE_437_g3	ABE	Variant	tggaaaggacgaaacaccg	TATAAGCCACTGCCTGGCC	GTTTAAGAGCTATGCTGGAAACAGCATAGCAAGTTTAAATAAGGCTAGTCCGTTATCAACTTGAAAAAGTGGCACCGAGTCGGTGCTTTTTTT	TTATAGGTATAAGCCACTGCCTGGCCCATCTC	AACG	AGATCGGAAGAGCACACGACGTAGCAAGGTGA	tggaaaggacgaaacaccgTATAAGCCACTGCCTGGCCGTTTAAGAGCTATGCTGGAAACAGCATAGCAAGTTTAAATAAGGCTAGTCCGTTATCAACTTGAAAAAGTGGCACCGAGTCGGTGCTTTTTTTTTATAGGTATAAGCCACTGCCTGGCCCATCTCAACGAGATCGGAAGAGCACACGACGTAGCAAGGTGA
rs2058553_Min_ABE_437_g4	ABE	Variant	tggaaaggacgaaacaccg	GTATAAGCCACTGCCTGGC	GTTTAAGAGCTATGCTGGAAACAGCATAGCAAGTTTAAATAAGGCTAGTCCGTTATCAACTTGAAAAAGTGGCACCGAGTCGGTGCTTTTTTT	ATTATAGGTATAAGCCACTGCCTGGCCCATCT	ATAG	AGATCGGAAGAGCACACGACGTAGCAAGGTGA	tggaaaggacgaaacaccgGTATAAGCCACTGCCTGGCGTTTAAGAGCTATGCTGGAAACAGCATAGCAAGTTTAAATAAGGCTAGTCCGTTATCAACTTGAAAAAGTGGCACCGAGTCGGTGCTTTTTTTATTATAGGTATAAGCCACTGCCTGGCCCATCTATAGAGATCGGAAGAGCACACGACGTAGCAAGGTGA
rs2058553_Min_ABE_437_g5	ABE	Variant	tggaaaggacgaaacaccg	AGGTATAAGCCACTGCCTGG	GTTTAAGAGCTATGCTGGAAACAGCATAGCAAGTTTAAATAAGGCTAGTCCGTTATCAACTTGAAAAAGTGGCACCGAGTCGGTGCTTTTTTT	GATTATAGGTATAAGCCACTGCCTGGCCCATC	GCTA	AGATCGGAAGAGCACACGACGTAGCAAGGTGA	tggaaaggacgaaacaccgAGGTATAAGCCACTGCCTGGGTTTAAGAGCTATGCTGGAAACAGCATAGCAAGTTTAAATAAGGCTAGTCCGTTATCAACTTGAAAAAGTGGCACCGAGTCGGTGCTTTTTTTGATTATAGGTATAAGCCACTGCCTGGCCCATCGCTAAGATCGGAAGAGCACACGACGTAGCAAGGTGA
rs2066714_Maj_ABE_126_g1	ABE	Variant	tggaaaggacgaaacaccg	AATATCAGAAAGTAAGTGCT	GTTTAAGAGCTATGCTGGAAACAGCATAGCAAGTTTAAATAAGGCTAGTCCGTTATCAACTTGAAAAAGTGGCACCGAGTCGGTGCTTTTTTT	GAAGAGAATATCAGAAAGTAAGTGCTGTTGAC	ATAT	AGATCGGAAGAGCACACGACGTAGCAAGGTGA	tggaaaggacgaaacaccgAATATCAGAAAGTAAGTGCTGTTTAAGAGCTATGCTGGAAACAGCATAGCAAGTTTAAATAAGGCTAGTCCGTTATCAACTTGAAAAAGTGGCACCGAGTCGGTGCTTTTTTTGAAGAGAATATCAGAAAGTAAGTGCTGTTGACATATAGATCGGAAGAGCACACGACGTAGCAAGGTGA
rs2066714_Maj_ABE_126_g2	ABE	Variant	tggaaaggacgaaacaccg	AATATCAGAAAGTAAGTGC	GTTTAAGAGCTATGCTGGAAACAGCATAGCAAGTTTAAATAAGGCTAGTCCGTTATCAACTTGAAAAAGTGGCACCGAGTCGGTGCTTTTTTT	AGAAGAGAATATCAGAAAGTAAGTGCTGTTGA	AAAA	AGATCGGAAGAGCACACGACGTAGCAAGGTGA	tggaaaggacgaaacaccgAATATCAGAAAGTAAGTGCGTTTAAGAGCTATGCTGGAAACAGCATAGCAAGTTTAAATAAGGCTAGTCCGTTATCAACTTGAAAAAGTGGCACCGAGTCGGTGCTTTTTTTAGAAGAGAATATCAGAAAGTAAGTGCTGTTGAAAAAAGATCGGAAGAGCACACGACGTAGCAAGGTGA
rs2066714_Maj_ABE_126_g3	ABE	Variant	tggaaaggacgaaacaccg	AGAATATCAGAAAGTAAGTG	GTTTAAGAGCTATGCTGGAAACAGCATAGCAAGTTTAAATAAGGCTAGTCCGTTATCAACTTGAAAAAGTGGCACCGAGTCGGTGCTTTTTTT	CAGAAGAGAATATCAGAAAGTAAGTGCTGTTG	AGAG	AGATCGGAAGAGCACACGACGTAGCAAGGTGA	tggaaaggacgaaacaccgAGAATATCAGAAAGTAAGTGGTTTAAGAGCTATGCTGGAAACAGCATAGCAAGTTTAAATAAGGCTAGTCCGTTATCAACTTGAAAAAGTGGCACCGAGTCGGTGCTTTTTTTCAGAAGAGAATATCAGAAAGTAAGTGCTGTTGAGAGAGATCGGAAGAGCACACGACGTAGCAAGGTGA
rs2066714_Maj_ABE_126_g4	ABE	Variant	tggaaaggacgaaacaccg	AGAATATCAGAAAGTAAGT	GTTTAAGAGCTATGCTGGAAACAGCATAGCAAGTTTAAATAAGGCTAGTCCGTTATCAACTTGAAAAAGTGGCACCGAGTCGGTGCTTTTTTT	CCAGAAGAGAATATCAGAAAGTAAGTGCTGTT	AATA	AGATCGGAAGAGCACACGACGTAGCAAGGTGA	tggaaaggacgaaacaccgAGAATATCAGAAAGTAAGTGTTTAAGAGCTATGCTGGAAACAGCATAGCAAGTTTAAATAAGGCTAGTCCGTTATCAACTTGAAAAAGTGGCACCGAGTCGGTGCTTTTTTTCCAGAAGAGAATATCAGAAAGTAAGTGCTGTTAATAAGATCGGAAGAGCACACGACGTAGCAAGGTGA
rs2066714_Maj_ABE_126_g5	ABE	Variant	tggaaaggacgaaacaccg	AGAGAATATCAGAAAGTAAG	GTTTAAGAGCTATGCTGGAAACAGCATAGCAAGTTTAAATAAGGCTAGTCCGTTATCAACTTGAAAAAGTGGCACCGAGTCGGTGCTTTTTTT	ACCAGAAGAGAATATCAGAAAGTAAGTGCTGT	CCAG	AGATCGGAAGAGCACACGACGTAGCAAGGTGA	tggaaaggacgaaacaccgAGAGAATATCAGAAAGTAAGGTTTAAGAGCTATGCTGGAAACAGCATAGCAAGTTTAAATAAGGCTAGTCCGTTATCAACTTGAAAAAGTGGCACCGAGTCGGTGCTTTTTTTACCAGAAGAGAATATCAGAAAGTAAGTGCTGTCCAGAGATCGGAAGAGCACACGACGTAGCAAGGTGA
rs2076659_Maj_ABE_127_g1	ABE	Variant	tggaaaggacgaaacaccg	CCCATTACTGGATGGACATA	GTTTAAGAGCTATGCTGGAAACAGCATAGCAAGTTTAAATAAGGCTAGTCCGTTATCAACTTGAAAAAGTGGCACCGAGTCGGTGCTTTTTTT	GAAGACCCCATTACTGGATGGACATAGAATGA	GAAC	AGATCGGAAGAGCACACGACGTAGCAAGGTGA	tggaaaggacgaaacaccgCCCATTACTGGATGGACATAGTTTAAGAGCTATGCTGGAAACAGCATAGCAAGTTTAAATAAGGCTAGTCCGTTATCAACTTGAAAAAGTGGCACCGAGTCGGTGCTTTTTTTGAAGACCCCATTACTGGATGGACATAGAATGAGAACAGATCGGAAGAGCACACGACGTAGCAAGGTGA
rs2076659_Maj_ABE_127_g2	ABE	Variant	tggaaaggacgaaacaccg	CCCCATTACTGGATGGACAT	GTTTAAGAGCTATGCTGGAAACAGCATAGCAAGTTTAAATAAGGCTAGTCCGTTATCAACTTGAAAAAGTGGCACCGAGTCGGTGCTTTTTTT	TGAAGACCCCATTACTGGATGGACATAGAATG	CGTG	AGATCGGAAGAGCACACGACGTAGCAAGGTGA	tggaaaggacgaaacaccgCCCCATTACTGGATGGACATGTTTAAGAGCTATGCTGGAAACAGCATAGCAAGTTTAAATAAGGCTAGTCCGTTATCAACTTGAAAAAGTGGCACCGAGTCGGTGCTTTTTTTTGAAGACCCCATTACTGGATGGACATAGAATGCGTGAGATCGGAAGAGCACACGACGTAGCAAGGTGA
rs2076659_Maj_ABE_127_g3	ABE	Variant	tggaaaggacgaaacaccg	ACCCCATTACTGGATGGACA	GTTTAAGAGCTATGCTGGAAACAGCATAGCAAGTTTAAATAAGGCTAGTCCGTTATCAACTTGAAAAAGTGGCACCGAGTCGGTGCTTTTTTT	ATGAAGACCCCATTACTGGATGGACATAGAAT	ATCA	AGATCGGAAGAGCACACGACGTAGCAAGGTGA	tggaaaggacgaaacaccgACCCCATTACTGGATGGACAGTTTAAGAGCTATGCTGGAAACAGCATAGCAAGTTTAAATAAGGCTAGTCCGTTATCAACTTGAAAAAGTGGCACCGAGTCGGTGCTTTTTTTATGAAGACCCCATTACTGGATGGACATAGAATATCAAGATCGGAAGAGCACACGACGTAGCAAGGTGA
rs2076659_Maj_ABE_127_g4	ABE	Variant	tggaaaggacgaaacaccg	ACCCCATTACTGGATGGAC	GTTTAAGAGCTATGCTGGAAACAGCATAGCAAGTTTAAATAAGGCTAGTCCGTTATCAACTTGAAAAAGTGGCACCGAGTCGGTGCTTTTTTT	AATGAAGACCCCATTACTGGATGGACATAGAA	CAAG	AGATCGGAAGAGCACACGACGTAGCAAGGTGA	tggaaaggacgaaacaccgACCCCATTACTGGATGGACGTTTAAGAGCTATGCTGGAAACAGCATAGCAAGTTTAAATAAGGCTAGTCCGTTATCAACTTGAAAAAGTGGCACCGAGTCGGTGCTTTTTTTAATGAAGACCCCATTACTGGATGGACATAGAACAAGAGATCGGAAGAGCACACGACGTAGCAAGGTGA
rs2076659_Maj_ABE_127_g5	ABE	Variant	tggaaaggacgaaacaccg	AGACCCCATTACTGGATGGA	GTTTAAGAGCTATGCTGGAAACAGCATAGCAAGTTTAAATAAGGCTAGTCCGTTATCAACTTGAAAAAGTGGCACCGAGTCGGTGCTTTTTTT	GAATGAAGACCCCATTACTGGATGGACATAGA	TTCA	AGATCGGAAGAGCACACGACGTAGCAAGGTGA	tggaaaggacgaaacaccgAGACCCCATTACTGGATGGAGTTTAAGAGCTATGCTGGAAACAGCATAGCAAGTTTAAATAAGGCTAGTCCGTTATCAACTTGAAAAAGTGGCACCGAGTCGGTGCTTTTTTTGAATGAAGACCCCATTACTGGATGGACATAGATTCAAGATCGGAAGAGCACACGACGTAGCAAGGTGA
rs2080090_Min_ABE_438_g1	ABE	Variant	tggaaaggacgaaacaccg	ATTAAAAAAAAAAAAACCAC	GTTTAAGAGCTATGCTGGAAACAGCATAGCAAGTTTAAATAAGGCTAGTCCGTTATCAACTTGAAAAAGTGGCACCGAGTCGGTGCTTTTTTT	TTCTTAATTAAAAAAAAAAAAACCACTTATAC	TCCC	AGATCGGAAGAGCACACGACGTAGCAAGGTGA	tggaaaggacgaaacaccgATTAAAAAAAAAAAAACCACGTTTAAGAGCTATGCTGGAAACAGCATAGCAAGTTTAAATAAGGCTAGTCCGTTATCAACTTGAAAAAGTGGCACCGAGTCGGTGCTTTTTTTTTCTTAATTAAAAAAAAAAAAACCACTTATACTCCCAGATCGGAAGAGCACACGACGTAGCAAGGTGA
rs2080090_Min_ABE_438_g2	ABE	Variant	tggaaaggacgaaacaccg	AATTAAAAAAAAAAAAACCA	GTTTAAGAGCTATGCTGGAAACAGCATAGCAAGTTTAAATAAGGCTAGTCCGTTATCAACTTGAAAAAGTGGCACCGAGTCGGTGCTTTTTTT	TTTCTTAATTAAAAAAAAAAAAACCACTTATA	GGCC	AGATCGGAAGAGCACACGACGTAGCAAGGTGA	tggaaaggacgaaacaccgAATTAAAAAAAAAAAAACCAGTTTAAGAGCTATGCTGGAAACAGCATAGCAAGTTTAAATAAGGCTAGTCCGTTATCAACTTGAAAAAGTGGCACCGAGTCGGTGCTTTTTTTTTTCTTAATTAAAAAAAAAAAAACCACTTATAGGCCAGATCGGAAGAGCACACGACGTAGCAAGGTGA
rs2080090_Min_ABE_438_g3	ABE	Variant	tggaaaggacgaaacaccg	TAATTAAAAAAAAAAAAACC	GTTTAAGAGCTATGCTGGAAACAGCATAGCAAGTTTAAATAAGGCTAGTCCGTTATCAACTTGAAAAAGTGGCACCGAGTCGGTGCTTTTTTT	GTTTCTTAATTAAAAAAAAAAAAACCACTTAT	GGAC	AGATCGGAAGAGCACACGACGTAGCAAGGTGA	tggaaaggacgaaacaccgTAATTAAAAAAAAAAAAACCGTTTAAGAGCTATGCTGGAAACAGCATAGCAAGTTTAAATAAGGCTAGTCCGTTATCAACTTGAAAAAGTGGCACCGAGTCGGTGCTTTTTTTGTTTCTTAATTAAAAAAAAAAAAACCACTTATGGACAGATCGGAAGAGCACACGACGTAGCAAGGTGA
rs2080090_Min_ABE_438_g4	ABE	Variant	tggaaaggacgaaacaccg	TTAATTAAAAAAAAAAAAAC	GTTTAAGAGCTATGCTGGAAACAGCATAGCAAGTTTAAATAAGGCTAGTCCGTTATCAACTTGAAAAAGTGGCACCGAGTCGGTGCTTTTTTT	TGTTTCTTAATTAAAAAAAAAAAAACCACTTA	AGCG	AGATCGGAAGAGCACACGACGTAGCAAGGTGA	tggaaaggacgaaacaccgTTAATTAAAAAAAAAAAAACGTTTAAGAGCTATGCTGGAAACAGCATAGCAAGTTTAAATAAGGCTAGTCCGTTATCAACTTGAAAAAGTGGCACCGAGTCGGTGCTTTTTTTTGTTTCTTAATTAAAAAAAAAAAAACCACTTAAGCGAGATCGGAAGAGCACACGACGTAGCAAGGTGA
rs2080090_Min_ABE_438_g5	ABE	Variant	tggaaaggacgaaacaccg	CTTAATTAAAAAAAAAAAAA	GTTTAAGAGCTATGCTGGAAACAGCATAGCAAGTTTAAATAAGGCTAGTCCGTTATCAACTTGAAAAAGTGGCACCGAGTCGGTGCTTTTTTT	ATGTTTCTTAATTAAAAAAAAAAAAACCACTT	CACG	AGATCGGAAGAGCACACGACGTAGCAAGGTGA	tggaaaggacgaaacaccgCTTAATTAAAAAAAAAAAAAGTTTAAGAGCTATGCTGGAAACAGCATAGCAAGTTTAAATAAGGCTAGTCCGTTATCAACTTGAAAAAGTGGCACCGAGTCGGTGCTTTTTTTATGTTTCTTAATTAAAAAAAAAAAAACCACTTCACGAGATCGGAAGAGCACACGACGTAGCAAGGTGA
rs2143544_Maj_ABE_128_g1	ABE	Variant	tggaaaggacgaaacaccg	TCCACTCACTTCGGTCCTGT	GTTTAAGAGCTATGCTGGAAACAGCATAGCAAGTTTAAATAAGGCTAGTCCGTTATCAACTTGAAAAAGTGGCACCGAGTCGGTGCTTTTTTT	GGAGGCTCCACTCACTTCGGTCCTGTGACAAT	GGTT	AGATCGGAAGAGCACACGACGTAGCAAGGTGA	tggaaaggacgaaacaccgTCCACTCACTTCGGTCCTGTGTTTAAGAGCTATGCTGGAAACAGCATAGCAAGTTTAAATAAGGCTAGTCCGTTATCAACTTGAAAAAGTGGCACCGAGTCGGTGCTTTTTTTGGAGGCTCCACTCACTTCGGTCCTGTGACAATGGTTAGATCGGAAGAGCACACGACGTAGCAAGGTGA
rs2143544_Maj_ABE_128_g2	ABE	Variant	tggaaaggacgaaacaccg	CTCCACTCACTTCGGTCCTG	GTTTAAGAGCTATGCTGGAAACAGCATAGCAAGTTTAAATAAGGCTAGTCCGTTATCAACTTGAAAAAGTGGCACCGAGTCGGTGCTTTTTTT	AGGAGGCTCCACTCACTTCGGTCCTGTGACAA	CATA	AGATCGGAAGAGCACACGACGTAGCAAGGTGA	tggaaaggacgaaacaccgCTCCACTCACTTCGGTCCTGGTTTAAGAGCTATGCTGGAAACAGCATAGCAAGTTTAAATAAGGCTAGTCCGTTATCAACTTGAAAAAGTGGCACCGAGTCGGTGCTTTTTTTAGGAGGCTCCACTCACTTCGGTCCTGTGACAACATAAGATCGGAAGAGCACACGACGTAGCAAGGTGA
rs2143544_Maj_ABE_128_g3	ABE	Variant	tggaaaggacgaaacaccg	CTCCACTCACTTCGGTCCT	GTTTAAGAGCTATGCTGGAAACAGCATAGCAAGTTTAAATAAGGCTAGTCCGTTATCAACTTGAAAAAGTGGCACCGAGTCGGTGCTTTTTTT	TAGGAGGCTCCACTCACTTCGGTCCTGTGACA	GACG	AGATCGGAAGAGCACACGACGTAGCAAGGTGA	tggaaaggacgaaacaccgCTCCACTCACTTCGGTCCTGTTTAAGAGCTATGCTGGAAACAGCATAGCAAGTTTAAATAAGGCTAGTCCGTTATCAACTTGAAAAAGTGGCACCGAGTCGGTGCTTTTTTTTAGGAGGCTCCACTCACTTCGGTCCTGTGACAGACGAGATCGGAAGAGCACACGACGTAGCAAGGTGA
rs2143544_Maj_ABE_128_g4	ABE	Variant	tggaaaggacgaaacaccg	GCTCCACTCACTTCGGTCC	GTTTAAGAGCTATGCTGGAAACAGCATAGCAAGTTTAAATAAGGCTAGTCCGTTATCAACTTGAAAAAGTGGCACCGAGTCGGTGCTTTTTTT	ATAGGAGGCTCCACTCACTTCGGTCCTGTGAC	AGTG	AGATCGGAAGAGCACACGACGTAGCAAGGTGA	tggaaaggacgaaacaccgGCTCCACTCACTTCGGTCCGTTTAAGAGCTATGCTGGAAACAGCATAGCAAGTTTAAATAAGGCTAGTCCGTTATCAACTTGAAAAAGTGGCACCGAGTCGGTGCTTTTTTTATAGGAGGCTCCACTCACTTCGGTCCTGTGACAGTGAGATCGGAAGAGCACACGACGTAGCAAGGTGA
rs2143544_Maj_ABE_128_g5	ABE	Variant	tggaaaggacgaaacaccg	AGGCTCCACTCACTTCGGTC	GTTTAAGAGCTATGCTGGAAACAGCATAGCAAGTTTAAATAAGGCTAGTCCGTTATCAACTTGAAAAAGTGGCACCGAGTCGGTGCTTTTTTT	CATAGGAGGCTCCACTCACTTCGGTCCTGTGA	AAGC	AGATCGGAAGAGCACACGACGTAGCAAGGTGA	tggaaaggacgaaacaccgAGGCTCCACTCACTTCGGTCGTTTAAGAGCTATGCTGGAAACAGCATAGCAAGTTTAAATAAGGCTAGTCCGTTATCAACTTGAAAAAGTGGCACCGAGTCGGTGCTTTTTTTCATAGGAGGCTCCACTCACTTCGGTCCTGTGAAAGCAGATCGGAAGAGCACACGACGTAGCAAGGTGA
rs2158416_Maj_ABE_129_g1	ABE	Variant	tggaaaggacgaaacaccg	AAAAATAAAAATTTGGGACA	GTTTAAGAGCTATGCTGGAAACAGCATAGCAAGTTTAAATAAGGCTAGTCCGTTATCAACTTGAAAAAGTGGCACCGAGTCGGTGCTTTTTTT	TTTATTAAAAATAAAAATTTGGGACAGTAATA	GATT	AGATCGGAAGAGCACACGACGTAGCAAGGTGA	tggaaaggacgaaacaccgAAAAATAAAAATTTGGGACAGTTTAAGAGCTATGCTGGAAACAGCATAGCAAGTTTAAATAAGGCTAGTCCGTTATCAACTTGAAAAAGTGGCACCGAGTCGGTGCTTTTTTTTTTATTAAAAATAAAAATTTGGGACAGTAATAGATTAGATCGGAAGAGCACACGACGTAGCAAGGTGA
rs2158416_Maj_ABE_129_g2	ABE	Variant	tggaaaggacgaaacaccg	TAAAAATAAAAATTTGGGAC	GTTTAAGAGCTATGCTGGAAACAGCATAGCAAGTTTAAATAAGGCTAGTCCGTTATCAACTTGAAAAAGTGGCACCGAGTCGGTGCTTTTTTT	ATTTATTAAAAATAAAAATTTGGGACAGTAAT	TCAC	AGATCGGAAGAGCACACGACGTAGCAAGGTGA	tggaaaggacgaaacaccgTAAAAATAAAAATTTGGGACGTTTAAGAGCTATGCTGGAAACAGCATAGCAAGTTTAAATAAGGCTAGTCCGTTATCAACTTGAAAAAGTGGCACCGAGTCGGTGCTTTTTTTATTTATTAAAAATAAAAATTTGGGACAGTAATTCACAGATCGGAAGAGCACACGACGTAGCAAGGTGA
rs2158416_Maj_ABE_129_g3	ABE	Variant	tggaaaggacgaaacaccg	TTAAAAATAAAAATTTGGGA	GTTTAAGAGCTATGCTGGAAACAGCATAGCAAGTTTAAATAAGGCTAGTCCGTTATCAACTTGAAAAAGTGGCACCGAGTCGGTGCTTTTTTT	CATTTATTAAAAATAAAAATTTGGGACAGTAA	TGTC	AGATCGGAAGAGCACACGACGTAGCAAGGTGA	tggaaaggacgaaacaccgTTAAAAATAAAAATTTGGGAGTTTAAGAGCTATGCTGGAAACAGCATAGCAAGTTTAAATAAGGCTAGTCCGTTATCAACTTGAAAAAGTGGCACCGAGTCGGTGCTTTTTTTCATTTATTAAAAATAAAAATTTGGGACAGTAATGTCAGATCGGAAGAGCACACGACGTAGCAAGGTGA
rs2158416_Maj_ABE_129_g4	ABE	Variant	tggaaaggacgaaacaccg	ATTAAAAATAAAAATTTGGG	GTTTAAGAGCTATGCTGGAAACAGCATAGCAAGTTTAAATAAGGCTAGTCCGTTATCAACTTGAAAAAGTGGCACCGAGTCGGTGCTTTTTTT	CCATTTATTAAAAATAAAAATTTGGGACAGTA	TTCT	AGATCGGAAGAGCACACGACGTAGCAAGGTGA	tggaaaggacgaaacaccgATTAAAAATAAAAATTTGGGGTTTAAGAGCTATGCTGGAAACAGCATAGCAAGTTTAAATAAGGCTAGTCCGTTATCAACTTGAAAAAGTGGCACCGAGTCGGTGCTTTTTTTCCATTTATTAAAAATAAAAATTTGGGACAGTATTCTAGATCGGAAGAGCACACGACGTAGCAAGGTGA
rs2158416_Maj_ABE_129_g5	ABE	Variant	tggaaaggacgaaacaccg	TATTAAAAATAAAAATTTGG	GTTTAAGAGCTATGCTGGAAACAGCATAGCAAGTTTAAATAAGGCTAGTCCGTTATCAACTTGAAAAAGTGGCACCGAGTCGGTGCTTTTTTT	TCCATTTATTAAAAATAAAAATTTGGGACAGT	TAGG	AGATCGGAAGAGCACACGACGTAGCAAGGTGA	tggaaaggacgaaacaccgTATTAAAAATAAAAATTTGGGTTTAAGAGCTATGCTGGAAACAGCATAGCAAGTTTAAATAAGGCTAGTCCGTTATCAACTTGAAAAAGTGGCACCGAGTCGGTGCTTTTTTTTCCATTTATTAAAAATAAAAATTTGGGACAGTTAGGAGATCGGAAGAGCACACGACGTAGCAAGGTGA
rs2160071_Maj_ABE_130_g1	ABE	Variant	tggaaaggacgaaacaccg	CTGACCAACACGGTGAAACC	GTTTAAGAGCTATGCTGGAAACAGCATAGCAAGTTTAAATAAGGCTAGTCCGTTATCAACTTGAAAAAGTGGCACCGAGTCGGTGCTTTTTTT	ACCATCCTGACCAACACGGTGAAACCCCGTCT	CGAC	AGATCGGAAGAGCACACGACGTAGCAAGGTGA	tggaaaggacgaaacaccgCTGACCAACACGGTGAAACCGTTTAAGAGCTATGCTGGAAACAGCATAGCAAGTTTAAATAAGGCTAGTCCGTTATCAACTTGAAAAAGTGGCACCGAGTCGGTGCTTTTTTTACCATCCTGACCAACACGGTGAAACCCCGTCTCGACAGATCGGAAGAGCACACGACGTAGCAAGGTGA
rs2160071_Maj_ABE_130_g2	ABE	Variant	tggaaaggacgaaacaccg	CCTGACCAACACGGTGAAAC	GTTTAAGAGCTATGCTGGAAACAGCATAGCAAGTTTAAATAAGGCTAGTCCGTTATCAACTTGAAAAAGTGGCACCGAGTCGGTGCTTTTTTT	GACCATCCTGACCAACACGGTGAAACCCCGTC	AGAC	AGATCGGAAGAGCACACGACGTAGCAAGGTGA	tggaaaggacgaaacaccgCCTGACCAACACGGTGAAACGTTTAAGAGCTATGCTGGAAACAGCATAGCAAGTTTAAATAAGGCTAGTCCGTTATCAACTTGAAAAAGTGGCACCGAGTCGGTGCTTTTTTTGACCATCCTGACCAACACGGTGAAACCCCGTCAGACAGATCGGAAGAGCACACGACGTAGCAAGGTGA
rs2160071_Maj_ABE_130_g3	ABE	Variant	tggaaaggacgaaacaccg	TCCTGACCAACACGGTGAAA	GTTTAAGAGCTATGCTGGAAACAGCATAGCAAGTTTAAATAAGGCTAGTCCGTTATCAACTTGAAAAAGTGGCACCGAGTCGGTGCTTTTTTT	AGACCATCCTGACCAACACGGTGAAACCCCGT	GAGA	AGATCGGAAGAGCACACGACGTAGCAAGGTGA	tggaaaggacgaaacaccgTCCTGACCAACACGGTGAAAGTTTAAGAGCTATGCTGGAAACAGCATAGCAAGTTTAAATAAGGCTAGTCCGTTATCAACTTGAAAAAGTGGCACCGAGTCGGTGCTTTTTTTAGACCATCCTGACCAACACGGTGAAACCCCGTGAGAAGATCGGAAGAGCACACGACGTAGCAAGGTGA
rs2160071_Maj_ABE_130_g4	ABE	Variant	tggaaaggacgaaacaccg	ATCCTGACCAACACGGTGAA	GTTTAAGAGCTATGCTGGAAACAGCATAGCAAGTTTAAATAAGGCTAGTCCGTTATCAACTTGAAAAAGTGGCACCGAGTCGGTGCTTTTTTT	GAGACCATCCTGACCAACACGGTGAAACCCCG	GCGT	AGATCGGAAGAGCACACGACGTAGCAAGGTGA	tggaaaggacgaaacaccgATCCTGACCAACACGGTGAAGTTTAAGAGCTATGCTGGAAACAGCATAGCAAGTTTAAATAAGGCTAGTCCGTTATCAACTTGAAAAAGTGGCACCGAGTCGGTGCTTTTTTTGAGACCATCCTGACCAACACGGTGAAACCCCGGCGTAGATCGGAAGAGCACACGACGTAGCAAGGTGA
rs2160071_Maj_ABE_130_g5	ABE	Variant	tggaaaggacgaaacaccg	CATCCTGACCAACACGGTGA	GTTTAAGAGCTATGCTGGAAACAGCATAGCAAGTTTAAATAAGGCTAGTCCGTTATCAACTTGAAAAAGTGGCACCGAGTCGGTGCTTTTTTT	GGAGACCATCCTGACCAACACGGTGAAACCCC	GATG	AGATCGGAAGAGCACACGACGTAGCAAGGTGA	tggaaaggacgaaacaccgCATCCTGACCAACACGGTGAGTTTAAGAGCTATGCTGGAAACAGCATAGCAAGTTTAAATAAGGCTAGTCCGTTATCAACTTGAAAAAGTGGCACCGAGTCGGTGCTTTTTTTGGAGACCATCCTGACCAACACGGTGAAACCCCGATGAGATCGGAAGAGCACACGACGTAGCAAGGTGA
rs2169387_Maj_ABE_131_g1	ABE	Variant	tggaaaggacgaaacaccg	CACACCTGTGATCGCAGCAC	GTTTAAGAGCTATGCTGGAAACAGCATAGCAAGTTTAAATAAGGCTAGTCCGTTATCAACTTGAAAAAGTGGCACCGAGTCGGTGCTTTTTTT	GTGGCTCACACCTGTGATCGCAGCACTTTGGG	CATC	AGATCGGAAGAGCACACGACGTAGCAAGGTGA	tggaaaggacgaaacaccgCACACCTGTGATCGCAGCACGTTTAAGAGCTATGCTGGAAACAGCATAGCAAGTTTAAATAAGGCTAGTCCGTTATCAACTTGAAAAAGTGGCACCGAGTCGGTGCTTTTTTTGTGGCTCACACCTGTGATCGCAGCACTTTGGGCATCAGATCGGAAGAGCACACGACGTAGCAAGGTGA
rs2169387_Maj_ABE_131_g2	ABE	Variant	tggaaaggacgaaacaccg	TCACACCTGTGATCGCAGCA	GTTTAAGAGCTATGCTGGAAACAGCATAGCAAGTTTAAATAAGGCTAGTCCGTTATCAACTTGAAAAAGTGGCACCGAGTCGGTGCTTTTTTT	GGTGGCTCACACCTGTGATCGCAGCACTTTGG	CTTC	AGATCGGAAGAGCACACGACGTAGCAAGGTGA	tggaaaggacgaaacaccgTCACACCTGTGATCGCAGCAGTTTAAGAGCTATGCTGGAAACAGCATAGCAAGTTTAAATAAGGCTAGTCCGTTATCAACTTGAAAAAGTGGCACCGAGTCGGTGCTTTTTTTGGTGGCTCACACCTGTGATCGCAGCACTTTGGCTTCAGATCGGAAGAGCACACGACGTAGCAAGGTGA
rs2169387_Maj_ABE_131_g3	ABE	Variant	tggaaaggacgaaacaccg	CTCACACCTGTGATCGCAGC	GTTTAAGAGCTATGCTGGAAACAGCATAGCAAGTTTAAATAAGGCTAGTCCGTTATCAACTTGAAAAAGTGGCACCGAGTCGGTGCTTTTTTT	TGGTGGCTCACACCTGTGATCGCAGCACTTTG	ACCG	AGATCGGAAGAGCACACGACGTAGCAAGGTGA	tggaaaggacgaaacaccgCTCACACCTGTGATCGCAGCGTTTAAGAGCTATGCTGGAAACAGCATAGCAAGTTTAAATAAGGCTAGTCCGTTATCAACTTGAAAAAGTGGCACCGAGTCGGTGCTTTTTTTTGGTGGCTCACACCTGTGATCGCAGCACTTTGACCGAGATCGGAAGAGCACACGACGTAGCAAGGTGA
rs2169387_Maj_ABE_131_g4	ABE	Variant	tggaaaggacgaaacaccg	CTCACACCTGTGATCGCAG	GTTTAAGAGCTATGCTGGAAACAGCATAGCAAGTTTAAATAAGGCTAGTCCGTTATCAACTTGAAAAAGTGGCACCGAGTCGGTGCTTTTTTT	ATGGTGGCTCACACCTGTGATCGCAGCACTTT	GGTG	AGATCGGAAGAGCACACGACGTAGCAAGGTGA	tggaaaggacgaaacaccgCTCACACCTGTGATCGCAGGTTTAAGAGCTATGCTGGAAACAGCATAGCAAGTTTAAATAAGGCTAGTCCGTTATCAACTTGAAAAAGTGGCACCGAGTCGGTGCTTTTTTTATGGTGGCTCACACCTGTGATCGCAGCACTTTGGTGAGATCGGAAGAGCACACGACGTAGCAAGGTGA
rs2169387_Maj_ABE_131_g5	ABE	Variant	tggaaaggacgaaacaccg	GCTCACACCTGTGATCGCA	GTTTAAGAGCTATGCTGGAAACAGCATAGCAAGTTTAAATAAGGCTAGTCCGTTATCAACTTGAAAAAGTGGCACCGAGTCGGTGCTTTTTTT	CATGGTGGCTCACACCTGTGATCGCAGCACTT	TTTC	AGATCGGAAGAGCACACGACGTAGCAAGGTGA	tggaaaggacgaaacaccgGCTCACACCTGTGATCGCAGTTTAAGAGCTATGCTGGAAACAGCATAGCAAGTTTAAATAAGGCTAGTCCGTTATCAACTTGAAAAAGTGGCACCGAGTCGGTGCTTTTTTTCATGGTGGCTCACACCTGTGATCGCAGCACTTTTTCAGATCGGAAGAGCACACGACGTAGCAAGGTGA
rs217184_Maj_ABE_132_g1	ABE	Variant	tggaaaggacgaaacaccg	CCATTGCATTCCAGCCTGG	GTTTAAGAGCTATGCTGGAAACAGCATAGCAAGTTTAAATAAGGCTAGTCCGTTATCAACTTGAAAAAGTGGCACCGAGTCGGTGCTTTTTTT	GATCATGCCATTGCATTCCAGCCTGGGCAACA	GTCT	AGATCGGAAGAGCACACGACGTAGCAAGGTGA	tggaaaggacgaaacaccgCCATTGCATTCCAGCCTGGGTTTAAGAGCTATGCTGGAAACAGCATAGCAAGTTTAAATAAGGCTAGTCCGTTATCAACTTGAAAAAGTGGCACCGAGTCGGTGCTTTTTTTGATCATGCCATTGCATTCCAGCCTGGGCAACAGTCTAGATCGGAAGAGCACACGACGTAGCAAGGTGA
rs217184_Maj_ABE_132_g2	ABE	Variant	tggaaaggacgaaacaccg	TGCCATTGCATTCCAGCCTG	GTTTAAGAGCTATGCTGGAAACAGCATAGCAAGTTTAAATAAGGCTAGTCCGTTATCAACTTGAAAAAGTGGCACCGAGTCGGTGCTTTTTTT	AGATCATGCCATTGCATTCCAGCCTGGGCAAC	GAGG	AGATCGGAAGAGCACACGACGTAGCAAGGTGA	tggaaaggacgaaacaccgTGCCATTGCATTCCAGCCTGGTTTAAGAGCTATGCTGGAAACAGCATAGCAAGTTTAAATAAGGCTAGTCCGTTATCAACTTGAAAAAGTGGCACCGAGTCGGTGCTTTTTTTAGATCATGCCATTGCATTCCAGCCTGGGCAACGAGGAGATCGGAAGAGCACACGACGTAGCAAGGTGA
rs217184_Maj_ABE_132_g3	ABE	Variant	tggaaaggacgaaacaccg	ATGCCATTGCATTCCAGCCT	GTTTAAGAGCTATGCTGGAAACAGCATAGCAAGTTTAAATAAGGCTAGTCCGTTATCAACTTGAAAAAGTGGCACCGAGTCGGTGCTTTTTTT	GAGATCATGCCATTGCATTCCAGCCTGGGCAA	CAGT	AGATCGGAAGAGCACACGACGTAGCAAGGTGA	tggaaaggacgaaacaccgATGCCATTGCATTCCAGCCTGTTTAAGAGCTATGCTGGAAACAGCATAGCAAGTTTAAATAAGGCTAGTCCGTTATCAACTTGAAAAAGTGGCACCGAGTCGGTGCTTTTTTTGAGATCATGCCATTGCATTCCAGCCTGGGCAACAGTAGATCGGAAGAGCACACGACGTAGCAAGGTGA
rs217184_Maj_ABE_132_g4	ABE	Variant	tggaaaggacgaaacaccg	CATGCCATTGCATTCCAGCC	GTTTAAGAGCTATGCTGGAAACAGCATAGCAAGTTTAAATAAGGCTAGTCCGTTATCAACTTGAAAAAGTGGCACCGAGTCGGTGCTTTTTTT	CGAGATCATGCCATTGCATTCCAGCCTGGGCA	TCGC	AGATCGGAAGAGCACACGACGTAGCAAGGTGA	tggaaaggacgaaacaccgCATGCCATTGCATTCCAGCCGTTTAAGAGCTATGCTGGAAACAGCATAGCAAGTTTAAATAAGGCTAGTCCGTTATCAACTTGAAAAAGTGGCACCGAGTCGGTGCTTTTTTTCGAGATCATGCCATTGCATTCCAGCCTGGGCATCGCAGATCGGAAGAGCACACGACGTAGCAAGGTGA
rs217184_Maj_ABE_132_g5	ABE	Variant	tggaaaggacgaaacaccg	TCATGCCATTGCATTCCAGC	GTTTAAGAGCTATGCTGGAAACAGCATAGCAAGTTTAAATAAGGCTAGTCCGTTATCAACTTGAAAAAGTGGCACCGAGTCGGTGCTTTTTTT	CCGAGATCATGCCATTGCATTCCAGCCTGGGC	GCAC	AGATCGGAAGAGCACACGACGTAGCAAGGTGA	tggaaaggacgaaacaccgTCATGCCATTGCATTCCAGCGTTTAAGAGCTATGCTGGAAACAGCATAGCAAGTTTAAATAAGGCTAGTCCGTTATCAACTTGAAAAAGTGGCACCGAGTCGGTGCTTTTTTTCCGAGATCATGCCATTGCATTCCAGCCTGGGCGCACAGATCGGAAGAGCACACGACGTAGCAAGGTGA
rs217358_Min_ABE_439_g1	ABE	Variant	tggaaaggacgaaacaccg	CGTATCCACCTATCTGACTC	GTTTAAGAGCTATGCTGGAAACAGCATAGCAAGTTTAAATAAGGCTAGTCCGTTATCAACTTGAAAAAGTGGCACCGAGTCGGTGCTTTTTTT	GCTTTGCGTATCCACCTATCTGACTCGTAAGA	TTGC	AGATCGGAAGAGCACACGACGTAGCAAGGTGA	tggaaaggacgaaacaccgCGTATCCACCTATCTGACTCGTTTAAGAGCTATGCTGGAAACAGCATAGCAAGTTTAAATAAGGCTAGTCCGTTATCAACTTGAAAAAGTGGCACCGAGTCGGTGCTTTTTTTGCTTTGCGTATCCACCTATCTGACTCGTAAGATTGCAGATCGGAAGAGCACACGACGTAGCAAGGTGA
rs217358_Min_ABE_439_g2	ABE	Variant	tggaaaggacgaaacaccg	CGTATCCACCTATCTGACT	GTTTAAGAGCTATGCTGGAAACAGCATAGCAAGTTTAAATAAGGCTAGTCCGTTATCAACTTGAAAAAGTGGCACCGAGTCGGTGCTTTTTTT	TGCTTTGCGTATCCACCTATCTGACTCGTAAG	GCGA	AGATCGGAAGAGCACACGACGTAGCAAGGTGA	tggaaaggacgaaacaccgCGTATCCACCTATCTGACTGTTTAAGAGCTATGCTGGAAACAGCATAGCAAGTTTAAATAAGGCTAGTCCGTTATCAACTTGAAAAAGTGGCACCGAGTCGGTGCTTTTTTTTGCTTTGCGTATCCACCTATCTGACTCGTAAGGCGAAGATCGGAAGAGCACACGACGTAGCAAGGTGA
rs217358_Min_ABE_439_g3	ABE	Variant	tggaaaggacgaaacaccg	TGCGTATCCACCTATCTGAC	GTTTAAGAGCTATGCTGGAAACAGCATAGCAAGTTTAAATAAGGCTAGTCCGTTATCAACTTGAAAAAGTGGCACCGAGTCGGTGCTTTTTTT	TTGCTTTGCGTATCCACCTATCTGACTCGTAA	GGCA	AGATCGGAAGAGCACACGACGTAGCAAGGTGA	tggaaaggacgaaacaccgTGCGTATCCACCTATCTGACGTTTAAGAGCTATGCTGGAAACAGCATAGCAAGTTTAAATAAGGCTAGTCCGTTATCAACTTGAAAAAGTGGCACCGAGTCGGTGCTTTTTTTTTGCTTTGCGTATCCACCTATCTGACTCGTAAGGCAAGATCGGAAGAGCACACGACGTAGCAAGGTGA
rs217358_Min_ABE_439_g4	ABE	Variant	tggaaaggacgaaacaccg	TTGCGTATCCACCTATCTGA	GTTTAAGAGCTATGCTGGAAACAGCATAGCAAGTTTAAATAAGGCTAGTCCGTTATCAACTTGAAAAAGTGGCACCGAGTCGGTGCTTTTTTT	TTTGCTTTGCGTATCCACCTATCTGACTCGTA	CGTA	AGATCGGAAGAGCACACGACGTAGCAAGGTGA	tggaaaggacgaaacaccgTTGCGTATCCACCTATCTGAGTTTAAGAGCTATGCTGGAAACAGCATAGCAAGTTTAAATAAGGCTAGTCCGTTATCAACTTGAAAAAGTGGCACCGAGTCGGTGCTTTTTTTTTTGCTTTGCGTATCCACCTATCTGACTCGTACGTAAGATCGGAAGAGCACACGACGTAGCAAGGTGA
rs217358_Min_ABE_439_g5	ABE	Variant	tggaaaggacgaaacaccg	TTTGCGTATCCACCTATCTG	GTTTAAGAGCTATGCTGGAAACAGCATAGCAAGTTTAAATAAGGCTAGTCCGTTATCAACTTGAAAAAGTGGCACCGAGTCGGTGCTTTTTTT	TTTTGCTTTGCGTATCCACCTATCTGACTCGT	TCAA	AGATCGGAAGAGCACACGACGTAGCAAGGTGA	tggaaaggacgaaacaccgTTTGCGTATCCACCTATCTGGTTTAAGAGCTATGCTGGAAACAGCATAGCAAGTTTAAATAAGGCTAGTCCGTTATCAACTTGAAAAAGTGGCACCGAGTCGGTGCTTTTTTTTTTTGCTTTGCGTATCCACCTATCTGACTCGTTCAAAGATCGGAAGAGCACACGACGTAGCAAGGTGA
rs2229854_Min_ABE_440_g1	ABE	Variant	tggaaaggacgaaacaccg	CACATTCTCTGCGATCTTGT	GTTTAAGAGCTATGCTGGAAACAGCATAGCAAGTTTAAATAAGGCTAGTCCGTTATCAACTTGAAAAAGTGGCACCGAGTCGGTGCTTTTTTT	CTCCTCCACATTCTCTGCGATCTTGTCAATGA	ATGC	AGATCGGAAGAGCACACGACGTAGCAAGGTGA	tggaaaggacgaaacaccgCACATTCTCTGCGATCTTGTGTTTAAGAGCTATGCTGGAAACAGCATAGCAAGTTTAAATAAGGCTAGTCCGTTATCAACTTGAAAAAGTGGCACCGAGTCGGTGCTTTTTTTCTCCTCCACATTCTCTGCGATCTTGTCAATGAATGCAGATCGGAAGAGCACACGACGTAGCAAGGTGA
rs2229854_Min_ABE_440_g2	ABE	Variant	tggaaaggacgaaacaccg	CCACATTCTCTGCGATCTTG	GTTTAAGAGCTATGCTGGAAACAGCATAGCAAGTTTAAATAAGGCTAGTCCGTTATCAACTTGAAAAAGTGGCACCGAGTCGGTGCTTTTTTT	CCTCCTCCACATTCTCTGCGATCTTGTCAATG	TGGG	AGATCGGAAGAGCACACGACGTAGCAAGGTGA	tggaaaggacgaaacaccgCCACATTCTCTGCGATCTTGGTTTAAGAGCTATGCTGGAAACAGCATAGCAAGTTTAAATAAGGCTAGTCCGTTATCAACTTGAAAAAGTGGCACCGAGTCGGTGCTTTTTTTCCTCCTCCACATTCTCTGCGATCTTGTCAATGTGGGAGATCGGAAGAGCACACGACGTAGCAAGGTGA
rs2229854_Min_ABE_440_g3	ABE	Variant	tggaaaggacgaaacaccg	TCCACATTCTCTGCGATCTT	GTTTAAGAGCTATGCTGGAAACAGCATAGCAAGTTTAAATAAGGCTAGTCCGTTATCAACTTGAAAAAGTGGCACCGAGTCGGTGCTTTTTTT	ACCTCCTCCACATTCTCTGCGATCTTGTCAAT	GGTC	AGATCGGAAGAGCACACGACGTAGCAAGGTGA	tggaaaggacgaaacaccgTCCACATTCTCTGCGATCTTGTTTAAGAGCTATGCTGGAAACAGCATAGCAAGTTTAAATAAGGCTAGTCCGTTATCAACTTGAAAAAGTGGCACCGAGTCGGTGCTTTTTTTACCTCCTCCACATTCTCTGCGATCTTGTCAATGGTCAGATCGGAAGAGCACACGACGTAGCAAGGTGA
rs2229854_Min_ABE_440_g4	ABE	Variant	tggaaaggacgaaacaccg	CTCCACATTCTCTGCGATCT	GTTTAAGAGCTATGCTGGAAACAGCATAGCAAGTTTAAATAAGGCTAGTCCGTTATCAACTTGAAAAAGTGGCACCGAGTCGGTGCTTTTTTT	CACCTCCTCCACATTCTCTGCGATCTTGTCAA	CGCC	AGATCGGAAGAGCACACGACGTAGCAAGGTGA	tggaaaggacgaaacaccgCTCCACATTCTCTGCGATCTGTTTAAGAGCTATGCTGGAAACAGCATAGCAAGTTTAAATAAGGCTAGTCCGTTATCAACTTGAAAAAGTGGCACCGAGTCGGTGCTTTTTTTCACCTCCTCCACATTCTCTGCGATCTTGTCAACGCCAGATCGGAAGAGCACACGACGTAGCAAGGTGA
rs2229854_Min_ABE_440_g5	ABE	Variant	tggaaaggacgaaacaccg	CCTCCACATTCTCTGCGATC	GTTTAAGAGCTATGCTGGAAACAGCATAGCAAGTTTAAATAAGGCTAGTCCGTTATCAACTTGAAAAAGTGGCACCGAGTCGGTGCTTTTTTT	TCACCTCCTCCACATTCTCTGCGATCTTGTCA	AAGG	AGATCGGAAGAGCACACGACGTAGCAAGGTGA	tggaaaggacgaaacaccgCCTCCACATTCTCTGCGATCGTTTAAGAGCTATGCTGGAAACAGCATAGCAAGTTTAAATAAGGCTAGTCCGTTATCAACTTGAAAAAGTGGCACCGAGTCGGTGCTTTTTTTTCACCTCCTCCACATTCTCTGCGATCTTGTCAAAGGAGATCGGAAGAGCACACGACGTAGCAAGGTGA
rs2232015_Maj_ABE_133_g1	ABE	Variant	tggaaaggacgaaacaccg	ACTACAAGTCCCAGAAGCCC	GTTTAAGAGCTATGCTGGAAACAGCATAGCAAGTTTAAATAAGGCTAGTCCGTTATCAACTTGAAAAAGTGGCACCGAGTCGGTGCTTTTTTT	GCGCGCACTACAAGTCCCAGAAGCCCCCGTTT	CTCG	AGATCGGAAGAGCACACGACGTAGCAAGGTGA	tggaaaggacgaaacaccgACTACAAGTCCCAGAAGCCCGTTTAAGAGCTATGCTGGAAACAGCATAGCAAGTTTAAATAAGGCTAGTCCGTTATCAACTTGAAAAAGTGGCACCGAGTCGGTGCTTTTTTTGCGCGCACTACAAGTCCCAGAAGCCCCCGTTTCTCGAGATCGGAAGAGCACACGACGTAGCAAGGTGA
rs2232015_Maj_ABE_133_g2	ABE	Variant	tggaaaggacgaaacaccg	CACTACAAGTCCCAGAAGCC	GTTTAAGAGCTATGCTGGAAACAGCATAGCAAGTTTAAATAAGGCTAGTCCGTTATCAACTTGAAAAAGTGGCACCGAGTCGGTGCTTTTTTT	AGCGCGCACTACAAGTCCCAGAAGCCCCCGTT	GACT	AGATCGGAAGAGCACACGACGTAGCAAGGTGA	tggaaaggacgaaacaccgCACTACAAGTCCCAGAAGCCGTTTAAGAGCTATGCTGGAAACAGCATAGCAAGTTTAAATAAGGCTAGTCCGTTATCAACTTGAAAAAGTGGCACCGAGTCGGTGCTTTTTTTAGCGCGCACTACAAGTCCCAGAAGCCCCCGTTGACTAGATCGGAAGAGCACACGACGTAGCAAGGTGA
rs2232015_Maj_ABE_133_g3	ABE	Variant	tggaaaggacgaaacaccg	CACTACAAGTCCCAGAAGC	GTTTAAGAGCTATGCTGGAAACAGCATAGCAAGTTTAAATAAGGCTAGTCCGTTATCAACTTGAAAAAGTGGCACCGAGTCGGTGCTTTTTTT	GAGCGCGCACTACAAGTCCCAGAAGCCCCCGT	TCGT	AGATCGGAAGAGCACACGACGTAGCAAGGTGA	tggaaaggacgaaacaccgCACTACAAGTCCCAGAAGCGTTTAAGAGCTATGCTGGAAACAGCATAGCAAGTTTAAATAAGGCTAGTCCGTTATCAACTTGAAAAAGTGGCACCGAGTCGGTGCTTTTTTTGAGCGCGCACTACAAGTCCCAGAAGCCCCCGTTCGTAGATCGGAAGAGCACACGACGTAGCAAGGTGA
rs2232015_Maj_ABE_133_g4	ABE	Variant	tggaaaggacgaaacaccg	CGCACTACAAGTCCCAGAAG	GTTTAAGAGCTATGCTGGAAACAGCATAGCAAGTTTAAATAAGGCTAGTCCGTTATCAACTTGAAAAAGTGGCACCGAGTCGGTGCTTTTTTT	CGAGCGCGCACTACAAGTCCCAGAAGCCCCCG	CTTT	AGATCGGAAGAGCACACGACGTAGCAAGGTGA	tggaaaggacgaaacaccgCGCACTACAAGTCCCAGAAGGTTTAAGAGCTATGCTGGAAACAGCATAGCAAGTTTAAATAAGGCTAGTCCGTTATCAACTTGAAAAAGTGGCACCGAGTCGGTGCTTTTTTTCGAGCGCGCACTACAAGTCCCAGAAGCCCCCGCTTTAGATCGGAAGAGCACACGACGTAGCAAGGTGA
rs2232015_Maj_ABE_133_g5	ABE	Variant	tggaaaggacgaaacaccg	CGCACTACAAGTCCCAGAA	GTTTAAGAGCTATGCTGGAAACAGCATAGCAAGTTTAAATAAGGCTAGTCCGTTATCAACTTGAAAAAGTGGCACCGAGTCGGTGCTTTTTTT	ACGAGCGCGCACTACAAGTCCCAGAAGCCCCC	GCAG	AGATCGGAAGAGCACACGACGTAGCAAGGTGA	tggaaaggacgaaacaccgCGCACTACAAGTCCCAGAAGTTTAAGAGCTATGCTGGAAACAGCATAGCAAGTTTAAATAAGGCTAGTCCGTTATCAACTTGAAAAAGTGGCACCGAGTCGGTGCTTTTTTTACGAGCGCGCACTACAAGTCCCAGAAGCCCCCGCAGAGATCGGAAGAGCACACGACGTAGCAAGGTGA
rs2235215_Maj_ABE_134_g1	ABE	Variant	tggaaaggacgaaacaccg	CTCAGACCAAGTAGGTAGCT	GTTTAAGAGCTATGCTGGAAACAGCATAGCAAGTTTAAATAAGGCTAGTCCGTTATCAACTTGAAAAAGTGGCACCGAGTCGGTGCTTTTTTT	AATGCACTCAGACCAAGTAGGTAGCTCCCCCT	TCAG	AGATCGGAAGAGCACACGACGTAGCAAGGTGA	tggaaaggacgaaacaccgCTCAGACCAAGTAGGTAGCTGTTTAAGAGCTATGCTGGAAACAGCATAGCAAGTTTAAATAAGGCTAGTCCGTTATCAACTTGAAAAAGTGGCACCGAGTCGGTGCTTTTTTTAATGCACTCAGACCAAGTAGGTAGCTCCCCCTTCAGAGATCGGAAGAGCACACGACGTAGCAAGGTGA
rs2235215_Maj_ABE_134_g2	ABE	Variant	tggaaaggacgaaacaccg	ACTCAGACCAAGTAGGTAGC	GTTTAAGAGCTATGCTGGAAACAGCATAGCAAGTTTAAATAAGGCTAGTCCGTTATCAACTTGAAAAAGTGGCACCGAGTCGGTGCTTTTTTT	AAATGCACTCAGACCAAGTAGGTAGCTCCCCC	ATCC	AGATCGGAAGAGCACACGACGTAGCAAGGTGA	tggaaaggacgaaacaccgACTCAGACCAAGTAGGTAGCGTTTAAGAGCTATGCTGGAAACAGCATAGCAAGTTTAAATAAGGCTAGTCCGTTATCAACTTGAAAAAGTGGCACCGAGTCGGTGCTTTTTTTAAATGCACTCAGACCAAGTAGGTAGCTCCCCCATCCAGATCGGAAGAGCACACGACGTAGCAAGGTGA
rs2235215_Maj_ABE_134_g3	ABE	Variant	tggaaaggacgaaacaccg	CACTCAGACCAAGTAGGTAG	GTTTAAGAGCTATGCTGGAAACAGCATAGCAAGTTTAAATAAGGCTAGTCCGTTATCAACTTGAAAAAGTGGCACCGAGTCGGTGCTTTTTTT	AAAATGCACTCAGACCAAGTAGGTAGCTCCCC	CCAC	AGATCGGAAGAGCACACGACGTAGCAAGGTGA	tggaaaggacgaaacaccgCACTCAGACCAAGTAGGTAGGTTTAAGAGCTATGCTGGAAACAGCATAGCAAGTTTAAATAAGGCTAGTCCGTTATCAACTTGAAAAAGTGGCACCGAGTCGGTGCTTTTTTTAAAATGCACTCAGACCAAGTAGGTAGCTCCCCCCACAGATCGGAAGAGCACACGACGTAGCAAGGTGA
rs2235215_Maj_ABE_134_g4	ABE	Variant	tggaaaggacgaaacaccg	CACTCAGACCAAGTAGGTA	GTTTAAGAGCTATGCTGGAAACAGCATAGCAAGTTTAAATAAGGCTAGTCCGTTATCAACTTGAAAAAGTGGCACCGAGTCGGTGCTTTTTTT	GAAAATGCACTCAGACCAAGTAGGTAGCTCCC	GCTT	AGATCGGAAGAGCACACGACGTAGCAAGGTGA	tggaaaggacgaaacaccgCACTCAGACCAAGTAGGTAGTTTAAGAGCTATGCTGGAAACAGCATAGCAAGTTTAAATAAGGCTAGTCCGTTATCAACTTGAAAAAGTGGCACCGAGTCGGTGCTTTTTTTGAAAATGCACTCAGACCAAGTAGGTAGCTCCCGCTTAGATCGGAAGAGCACACGACGTAGCAAGGTGA
rs2235215_Maj_ABE_134_g5	ABE	Variant	tggaaaggacgaaacaccg	TGCACTCAGACCAAGTAGGT	GTTTAAGAGCTATGCTGGAAACAGCATAGCAAGTTTAAATAAGGCTAGTCCGTTATCAACTTGAAAAAGTGGCACCGAGTCGGTGCTTTTTTT	GGAAAATGCACTCAGACCAAGTAGGTAGCTCC	TTGA	AGATCGGAAGAGCACACGACGTAGCAAGGTGA	tggaaaggacgaaacaccgTGCACTCAGACCAAGTAGGTGTTTAAGAGCTATGCTGGAAACAGCATAGCAAGTTTAAATAAGGCTAGTCCGTTATCAACTTGAAAAAGTGGCACCGAGTCGGTGCTTTTTTTGGAAAATGCACTCAGACCAAGTAGGTAGCTCCTTGAAGATCGGAAGAGCACACGACGTAGCAAGGTGA
rs2239013_Min_ABE_441_g1	ABE	Variant	tggaaaggacgaaacaccg	TGCAGTGGTGACGGGGAATT	GTTTAAGAGCTATGCTGGAAACAGCATAGCAAGTTTAAATAAGGCTAGTCCGTTATCAACTTGAAAAAGTGGCACCGAGTCGGTGCTTTTTTT	ACAGTGTGCAGTGGTGACGGGGAATTCTTAAA	ATTA	AGATCGGAAGAGCACACGACGTAGCAAGGTGA	tggaaaggacgaaacaccgTGCAGTGGTGACGGGGAATTGTTTAAGAGCTATGCTGGAAACAGCATAGCAAGTTTAAATAAGGCTAGTCCGTTATCAACTTGAAAAAGTGGCACCGAGTCGGTGCTTTTTTTACAGTGTGCAGTGGTGACGGGGAATTCTTAAAATTAAGATCGGAAGAGCACACGACGTAGCAAGGTGA
rs2239013_Min_ABE_441_g2	ABE	Variant	tggaaaggacgaaacaccg	TGCAGTGGTGACGGGGAAT	GTTTAAGAGCTATGCTGGAAACAGCATAGCAAGTTTAAATAAGGCTAGTCCGTTATCAACTTGAAAAAGTGGCACCGAGTCGGTGCTTTTTTT	TACAGTGTGCAGTGGTGACGGGGAATTCTTAA	CGAG	AGATCGGAAGAGCACACGACGTAGCAAGGTGA	tggaaaggacgaaacaccgTGCAGTGGTGACGGGGAATGTTTAAGAGCTATGCTGGAAACAGCATAGCAAGTTTAAATAAGGCTAGTCCGTTATCAACTTGAAAAAGTGGCACCGAGTCGGTGCTTTTTTTTACAGTGTGCAGTGGTGACGGGGAATTCTTAACGAGAGATCGGAAGAGCACACGACGTAGCAAGGTGA
rs2239013_Min_ABE_441_g3	ABE	Variant	tggaaaggacgaaacaccg	TGTGCAGTGGTGACGGGGAA	GTTTAAGAGCTATGCTGGAAACAGCATAGCAAGTTTAAATAAGGCTAGTCCGTTATCAACTTGAAAAAGTGGCACCGAGTCGGTGCTTTTTTT	CTACAGTGTGCAGTGGTGACGGGGAATTCTTA	GGAA	AGATCGGAAGAGCACACGACGTAGCAAGGTGA	tggaaaggacgaaacaccgTGTGCAGTGGTGACGGGGAAGTTTAAGAGCTATGCTGGAAACAGCATAGCAAGTTTAAATAAGGCTAGTCCGTTATCAACTTGAAAAAGTGGCACCGAGTCGGTGCTTTTTTTCTACAGTGTGCAGTGGTGACGGGGAATTCTTAGGAAAGATCGGAAGAGCACACGACGTAGCAAGGTGA
rs2239013_Min_ABE_441_g4	ABE	Variant	tggaaaggacgaaacaccg	TGTGCAGTGGTGACGGGGA	GTTTAAGAGCTATGCTGGAAACAGCATAGCAAGTTTAAATAAGGCTAGTCCGTTATCAACTTGAAAAAGTGGCACCGAGTCGGTGCTTTTTTT	ACTACAGTGTGCAGTGGTGACGGGGAATTCTT	ATTG	AGATCGGAAGAGCACACGACGTAGCAAGGTGA	tggaaaggacgaaacaccgTGTGCAGTGGTGACGGGGAGTTTAAGAGCTATGCTGGAAACAGCATAGCAAGTTTAAATAAGGCTAGTCCGTTATCAACTTGAAAAAGTGGCACCGAGTCGGTGCTTTTTTTACTACAGTGTGCAGTGGTGACGGGGAATTCTTATTGAGATCGGAAGAGCACACGACGTAGCAAGGTGA
rs2239013_Min_ABE_441_g5	ABE	Variant	tggaaaggacgaaacaccg	AGTGTGCAGTGGTGACGGGG	GTTTAAGAGCTATGCTGGAAACAGCATAGCAAGTTTAAATAAGGCTAGTCCGTTATCAACTTGAAAAAGTGGCACCGAGTCGGTGCTTTTTTT	GACTACAGTGTGCAGTGGTGACGGGGAATTCT	CCCT	AGATCGGAAGAGCACACGACGTAGCAAGGTGA	tggaaaggacgaaacaccgAGTGTGCAGTGGTGACGGGGGTTTAAGAGCTATGCTGGAAACAGCATAGCAAGTTTAAATAAGGCTAGTCCGTTATCAACTTGAAAAAGTGGCACCGAGTCGGTGCTTTTTTTGACTACAGTGTGCAGTGGTGACGGGGAATTCTCCCTAGATCGGAAGAGCACACGACGTAGCAAGGTGA
rs2239619_Min_ABE_442_g1	ABE	Variant	tggaaaggacgaaacaccg	AGAGGGAGTTGATTGTGCT	GTTTAAGAGCTATGCTGGAAACAGCATAGCAAGTTTAAATAAGGCTAGTCCGTTATCAACTTGAAAAAGTGGCACCGAGTCGGTGCTTTTTTT	AAAGAGGAGAGGGAGTTGATTGTGCTTTCTTT	CTGT	AGATCGGAAGAGCACACGACGTAGCAAGGTGA	tggaaaggacgaaacaccgAGAGGGAGTTGATTGTGCTGTTTAAGAGCTATGCTGGAAACAGCATAGCAAGTTTAAATAAGGCTAGTCCGTTATCAACTTGAAAAAGTGGCACCGAGTCGGTGCTTTTTTTAAAGAGGAGAGGGAGTTGATTGTGCTTTCTTTCTGTAGATCGGAAGAGCACACGACGTAGCAAGGTGA
rs2239619_Min_ABE_442_g2	ABE	Variant	tggaaaggacgaaacaccg	GAGAGGGAGTTGATTGTGC	GTTTAAGAGCTATGCTGGAAACAGCATAGCAAGTTTAAATAAGGCTAGTCCGTTATCAACTTGAAAAAGTGGCACCGAGTCGGTGCTTTTTTT	AAAAGAGGAGAGGGAGTTGATTGTGCTTTCTT	AGCC	AGATCGGAAGAGCACACGACGTAGCAAGGTGA	tggaaaggacgaaacaccgGAGAGGGAGTTGATTGTGCGTTTAAGAGCTATGCTGGAAACAGCATAGCAAGTTTAAATAAGGCTAGTCCGTTATCAACTTGAAAAAGTGGCACCGAGTCGGTGCTTTTTTTAAAAGAGGAGAGGGAGTTGATTGTGCTTTCTTAGCCAGATCGGAAGAGCACACGACGTAGCAAGGTGA
rs2239619_Min_ABE_442_g3	ABE	Variant	tggaaaggacgaaacaccg	AGGAGAGGGAGTTGATTGTG	GTTTAAGAGCTATGCTGGAAACAGCATAGCAAGTTTAAATAAGGCTAGTCCGTTATCAACTTGAAAAAGTGGCACCGAGTCGGTGCTTTTTTT	AAAAAGAGGAGAGGGAGTTGATTGTGCTTTCT	ACTT	AGATCGGAAGAGCACACGACGTAGCAAGGTGA	tggaaaggacgaaacaccgAGGAGAGGGAGTTGATTGTGGTTTAAGAGCTATGCTGGAAACAGCATAGCAAGTTTAAATAAGGCTAGTCCGTTATCAACTTGAAAAAGTGGCACCGAGTCGGTGCTTTTTTTAAAAAGAGGAGAGGGAGTTGATTGTGCTTTCTACTTAGATCGGAAGAGCACACGACGTAGCAAGGTGA
rs2239619_Min_ABE_442_g4	ABE	Variant	tggaaaggacgaaacaccg	AGGAGAGGGAGTTGATTGT	GTTTAAGAGCTATGCTGGAAACAGCATAGCAAGTTTAAATAAGGCTAGTCCGTTATCAACTTGAAAAAGTGGCACCGAGTCGGTGCTTTTTTT	GAAAAAGAGGAGAGGGAGTTGATTGTGCTTTC	GTAC	AGATCGGAAGAGCACACGACGTAGCAAGGTGA	tggaaaggacgaaacaccgAGGAGAGGGAGTTGATTGTGTTTAAGAGCTATGCTGGAAACAGCATAGCAAGTTTAAATAAGGCTAGTCCGTTATCAACTTGAAAAAGTGGCACCGAGTCGGTGCTTTTTTTGAAAAAGAGGAGAGGGAGTTGATTGTGCTTTCGTACAGATCGGAAGAGCACACGACGTAGCAAGGTGA
rs2239619_Min_ABE_442_g5	ABE	Variant	tggaaaggacgaaacaccg	AGAGGAGAGGGAGTTGATTG	GTTTAAGAGCTATGCTGGAAACAGCATAGCAAGTTTAAATAAGGCTAGTCCGTTATCAACTTGAAAAAGTGGCACCGAGTCGGTGCTTTTTTT	GGAAAAAGAGGAGAGGGAGTTGATTGTGCTTT	CTCA	AGATCGGAAGAGCACACGACGTAGCAAGGTGA	tggaaaggacgaaacaccgAGAGGAGAGGGAGTTGATTGGTTTAAGAGCTATGCTGGAAACAGCATAGCAAGTTTAAATAAGGCTAGTCCGTTATCAACTTGAAAAAGTGGCACCGAGTCGGTGCTTTTTTTGGAAAAAGAGGAGAGGGAGTTGATTGTGCTTTCTCAAGATCGGAAGAGCACACGACGTAGCAAGGTGA
rs2241340_Maj_ABE_135_g1	ABE	Variant	tggaaaggacgaaacaccg	CTTAGTTTCTCCCAGGAATG	GTTTAAGAGCTATGCTGGAAACAGCATAGCAAGTTTAAATAAGGCTAGTCCGTTATCAACTTGAAAAAGTGGCACCGAGTCGGTGCTTTTTTT	TGACCTCTTAGTTTCTCCCAGGAATGTATGGC	ATCT	AGATCGGAAGAGCACACGACGTAGCAAGGTGA	tggaaaggacgaaacaccgCTTAGTTTCTCCCAGGAATGGTTTAAGAGCTATGCTGGAAACAGCATAGCAAGTTTAAATAAGGCTAGTCCGTTATCAACTTGAAAAAGTGGCACCGAGTCGGTGCTTTTTTTTGACCTCTTAGTTTCTCCCAGGAATGTATGGCATCTAGATCGGAAGAGCACACGACGTAGCAAGGTGA
rs2241340_Maj_ABE_135_g2	ABE	Variant	tggaaaggacgaaacaccg	TCTTAGTTTCTCCCAGGAAT	GTTTAAGAGCTATGCTGGAAACAGCATAGCAAGTTTAAATAAGGCTAGTCCGTTATCAACTTGAAAAAGTGGCACCGAGTCGGTGCTTTTTTT	ATGACCTCTTAGTTTCTCCCAGGAATGTATGG	AACT	AGATCGGAAGAGCACACGACGTAGCAAGGTGA	tggaaaggacgaaacaccgTCTTAGTTTCTCCCAGGAATGTTTAAGAGCTATGCTGGAAACAGCATAGCAAGTTTAAATAAGGCTAGTCCGTTATCAACTTGAAAAAGTGGCACCGAGTCGGTGCTTTTTTTATGACCTCTTAGTTTCTCCCAGGAATGTATGGAACTAGATCGGAAGAGCACACGACGTAGCAAGGTGA
rs2241340_Maj_ABE_135_g3	ABE	Variant	tggaaaggacgaaacaccg	CTCTTAGTTTCTCCCAGGAA	GTTTAAGAGCTATGCTGGAAACAGCATAGCAAGTTTAAATAAGGCTAGTCCGTTATCAACTTGAAAAAGTGGCACCGAGTCGGTGCTTTTTTT	TATGACCTCTTAGTTTCTCCCAGGAATGTATG	TATG	AGATCGGAAGAGCACACGACGTAGCAAGGTGA	tggaaaggacgaaacaccgCTCTTAGTTTCTCCCAGGAAGTTTAAGAGCTATGCTGGAAACAGCATAGCAAGTTTAAATAAGGCTAGTCCGTTATCAACTTGAAAAAGTGGCACCGAGTCGGTGCTTTTTTTTATGACCTCTTAGTTTCTCCCAGGAATGTATGTATGAGATCGGAAGAGCACACGACGTAGCAAGGTGA
rs2241340_Maj_ABE_135_g4	ABE	Variant	tggaaaggacgaaacaccg	CCTCTTAGTTTCTCCCAGGA	GTTTAAGAGCTATGCTGGAAACAGCATAGCAAGTTTAAATAAGGCTAGTCCGTTATCAACTTGAAAAAGTGGCACCGAGTCGGTGCTTTTTTT	CTATGACCTCTTAGTTTCTCCCAGGAATGTAT	GACC	AGATCGGAAGAGCACACGACGTAGCAAGGTGA	tggaaaggacgaaacaccgCCTCTTAGTTTCTCCCAGGAGTTTAAGAGCTATGCTGGAAACAGCATAGCAAGTTTAAATAAGGCTAGTCCGTTATCAACTTGAAAAAGTGGCACCGAGTCGGTGCTTTTTTTCTATGACCTCTTAGTTTCTCCCAGGAATGTATGACCAGATCGGAAGAGCACACGACGTAGCAAGGTGA
rs2241340_Maj_ABE_135_g5	ABE	Variant	tggaaaggacgaaacaccg	ACCTCTTAGTTTCTCCCAGG	GTTTAAGAGCTATGCTGGAAACAGCATAGCAAGTTTAAATAAGGCTAGTCCGTTATCAACTTGAAAAAGTGGCACCGAGTCGGTGCTTTTTTT	TCTATGACCTCTTAGTTTCTCCCAGGAATGTA	TTAC	AGATCGGAAGAGCACACGACGTAGCAAGGTGA	tggaaaggacgaaacaccgACCTCTTAGTTTCTCCCAGGGTTTAAGAGCTATGCTGGAAACAGCATAGCAAGTTTAAATAAGGCTAGTCCGTTATCAACTTGAAAAAGTGGCACCGAGTCGGTGCTTTTTTTTCTATGACCTCTTAGTTTCTCCCAGGAATGTATTACAGATCGGAAGAGCACACGACGTAGCAAGGTGA
rs224418_Maj_ABE_136_g1	ABE	Variant	tggaaaggacgaaacaccg	TCCAGAAACAAAACCCACCG	GTTTAAGAGCTATGCTGGAAACAGCATAGCAAGTTTAAATAAGGCTAGTCCGTTATCAACTTGAAAAAGTGGCACCGAGTCGGTGCTTTTTTT	TGCATCTCCAGAAACAAAACCCACCGACTATG	TCTG	AGATCGGAAGAGCACACGACGTAGCAAGGTGA	tggaaaggacgaaacaccgTCCAGAAACAAAACCCACCGGTTTAAGAGCTATGCTGGAAACAGCATAGCAAGTTTAAATAAGGCTAGTCCGTTATCAACTTGAAAAAGTGGCACCGAGTCGGTGCTTTTTTTTGCATCTCCAGAAACAAAACCCACCGACTATGTCTGAGATCGGAAGAGCACACGACGTAGCAAGGTGA
rs224418_Maj_ABE_136_g2	ABE	Variant	tggaaaggacgaaacaccg	CTCCAGAAACAAAACCCACC	GTTTAAGAGCTATGCTGGAAACAGCATAGCAAGTTTAAATAAGGCTAGTCCGTTATCAACTTGAAAAAGTGGCACCGAGTCGGTGCTTTTTTT	CTGCATCTCCAGAAACAAAACCCACCGACTAT	AAGT	AGATCGGAAGAGCACACGACGTAGCAAGGTGA	tggaaaggacgaaacaccgCTCCAGAAACAAAACCCACCGTTTAAGAGCTATGCTGGAAACAGCATAGCAAGTTTAAATAAGGCTAGTCCGTTATCAACTTGAAAAAGTGGCACCGAGTCGGTGCTTTTTTTCTGCATCTCCAGAAACAAAACCCACCGACTATAAGTAGATCGGAAGAGCACACGACGTAGCAAGGTGA
rs224418_Maj_ABE_136_g3	ABE	Variant	tggaaaggacgaaacaccg	TCTCCAGAAACAAAACCCAC	GTTTAAGAGCTATGCTGGAAACAGCATAGCAAGTTTAAATAAGGCTAGTCCGTTATCAACTTGAAAAAGTGGCACCGAGTCGGTGCTTTTTTT	CCTGCATCTCCAGAAACAAAACCCACCGACTA	CTAC	AGATCGGAAGAGCACACGACGTAGCAAGGTGA	tggaaaggacgaaacaccgTCTCCAGAAACAAAACCCACGTTTAAGAGCTATGCTGGAAACAGCATAGCAAGTTTAAATAAGGCTAGTCCGTTATCAACTTGAAAAAGTGGCACCGAGTCGGTGCTTTTTTTCCTGCATCTCCAGAAACAAAACCCACCGACTACTACAGATCGGAAGAGCACACGACGTAGCAAGGTGA
rs224418_Maj_ABE_136_g4	ABE	Variant	tggaaaggacgaaacaccg	ATCTCCAGAAACAAAACCCA	GTTTAAGAGCTATGCTGGAAACAGCATAGCAAGTTTAAATAAGGCTAGTCCGTTATCAACTTGAAAAAGTGGCACCGAGTCGGTGCTTTTTTT	GCCTGCATCTCCAGAAACAAAACCCACCGACT	CCTT	AGATCGGAAGAGCACACGACGTAGCAAGGTGA	tggaaaggacgaaacaccgATCTCCAGAAACAAAACCCAGTTTAAGAGCTATGCTGGAAACAGCATAGCAAGTTTAAATAAGGCTAGTCCGTTATCAACTTGAAAAAGTGGCACCGAGTCGGTGCTTTTTTTGCCTGCATCTCCAGAAACAAAACCCACCGACTCCTTAGATCGGAAGAGCACACGACGTAGCAAGGTGA
rs224418_Maj_ABE_136_g5	ABE	Variant	tggaaaggacgaaacaccg	CATCTCCAGAAACAAAACCC	GTTTAAGAGCTATGCTGGAAACAGCATAGCAAGTTTAAATAAGGCTAGTCCGTTATCAACTTGAAAAAGTGGCACCGAGTCGGTGCTTTTTTT	TGCCTGCATCTCCAGAAACAAAACCCACCGAC	ATCG	AGATCGGAAGAGCACACGACGTAGCAAGGTGA	tggaaaggacgaaacaccgCATCTCCAGAAACAAAACCCGTTTAAGAGCTATGCTGGAAACAGCATAGCAAGTTTAAATAAGGCTAGTCCGTTATCAACTTGAAAAAGTGGCACCGAGTCGGTGCTTTTTTTTGCCTGCATCTCCAGAAACAAAACCCACCGACATCGAGATCGGAAGAGCACACGACGTAGCAAGGTGA
rs2244608_Maj_ABE_137_g1	ABE	Variant	tggaaaggacgaaacaccg	CCCATGACCTTCAGCCTTTA	GTTTAAGAGCTATGCTGGAAACAGCATAGCAAGTTTAAATAAGGCTAGTCCGTTATCAACTTGAAAAAGTGGCACCGAGTCGGTGCTTTTTTT	TGAGTCCCCATGACCTTCAGCCTTTAGCCTAG	TATA	AGATCGGAAGAGCACACGACGTAGCAAGGTGA	tggaaaggacgaaacaccgCCCATGACCTTCAGCCTTTAGTTTAAGAGCTATGCTGGAAACAGCATAGCAAGTTTAAATAAGGCTAGTCCGTTATCAACTTGAAAAAGTGGCACCGAGTCGGTGCTTTTTTTTGAGTCCCCATGACCTTCAGCCTTTAGCCTAGTATAAGATCGGAAGAGCACACGACGTAGCAAGGTGA
rs2244608_Maj_ABE_137_g2	ABE	Variant	tggaaaggacgaaacaccg	CCCCATGACCTTCAGCCTTT	GTTTAAGAGCTATGCTGGAAACAGCATAGCAAGTTTAAATAAGGCTAGTCCGTTATCAACTTGAAAAAGTGGCACCGAGTCGGTGCTTTTTTT	TTGAGTCCCCATGACCTTCAGCCTTTAGCCTA	TGAA	AGATCGGAAGAGCACACGACGTAGCAAGGTGA	tggaaaggacgaaacaccgCCCCATGACCTTCAGCCTTTGTTTAAGAGCTATGCTGGAAACAGCATAGCAAGTTTAAATAAGGCTAGTCCGTTATCAACTTGAAAAAGTGGCACCGAGTCGGTGCTTTTTTTTTGAGTCCCCATGACCTTCAGCCTTTAGCCTATGAAAGATCGGAAGAGCACACGACGTAGCAAGGTGA
rs2244608_Maj_ABE_137_g3	ABE	Variant	tggaaaggacgaaacaccg	TCCCCATGACCTTCAGCCTT	GTTTAAGAGCTATGCTGGAAACAGCATAGCAAGTTTAAATAAGGCTAGTCCGTTATCAACTTGAAAAAGTGGCACCGAGTCGGTGCTTTTTTT	GTTGAGTCCCCATGACCTTCAGCCTTTAGCCT	AGGT	AGATCGGAAGAGCACACGACGTAGCAAGGTGA	tggaaaggacgaaacaccgTCCCCATGACCTTCAGCCTTGTTTAAGAGCTATGCTGGAAACAGCATAGCAAGTTTAAATAAGGCTAGTCCGTTATCAACTTGAAAAAGTGGCACCGAGTCGGTGCTTTTTTTGTTGAGTCCCCATGACCTTCAGCCTTTAGCCTAGGTAGATCGGAAGAGCACACGACGTAGCAAGGTGA
rs2244608_Maj_ABE_137_g4	ABE	Variant	tggaaaggacgaaacaccg	TCCCCATGACCTTCAGCCT	GTTTAAGAGCTATGCTGGAAACAGCATAGCAAGTTTAAATAAGGCTAGTCCGTTATCAACTTGAAAAAGTGGCACCGAGTCGGTGCTTTTTTT	AGTTGAGTCCCCATGACCTTCAGCCTTTAGCC	GTGT	AGATCGGAAGAGCACACGACGTAGCAAGGTGA	tggaaaggacgaaacaccgTCCCCATGACCTTCAGCCTGTTTAAGAGCTATGCTGGAAACAGCATAGCAAGTTTAAATAAGGCTAGTCCGTTATCAACTTGAAAAAGTGGCACCGAGTCGGTGCTTTTTTTAGTTGAGTCCCCATGACCTTCAGCCTTTAGCCGTGTAGATCGGAAGAGCACACGACGTAGCAAGGTGA
rs2244608_Maj_ABE_137_g5	ABE	Variant	tggaaaggacgaaacaccg	AGTCCCCATGACCTTCAGCC	GTTTAAGAGCTATGCTGGAAACAGCATAGCAAGTTTAAATAAGGCTAGTCCGTTATCAACTTGAAAAAGTGGCACCGAGTCGGTGCTTTTTTT	GAGTTGAGTCCCCATGACCTTCAGCCTTTAGC	TTAG	AGATCGGAAGAGCACACGACGTAGCAAGGTGA	tggaaaggacgaaacaccgAGTCCCCATGACCTTCAGCCGTTTAAGAGCTATGCTGGAAACAGCATAGCAAGTTTAAATAAGGCTAGTCCGTTATCAACTTGAAAAAGTGGCACCGAGTCGGTGCTTTTTTTGAGTTGAGTCCCCATGACCTTCAGCCTTTAGCTTAGAGATCGGAAGAGCACACGACGTAGCAAGGTGA
rs2251219_Maj_ABE_138_g1	ABE	Variant	tggaaaggacgaaacaccg	ACCAGGTGGAAGTCCATATG	GTTTAAGAGCTATGCTGGAAACAGCATAGCAAGTTTAAATAAGGCTAGTCCGTTATCAACTTGAAAAAGTGGCACCGAGTCGGTGCTTTTTTT	TCCAGCACCAGGTGGAAGTCCATATGGACAAC	GCCC	AGATCGGAAGAGCACACGACGTAGCAAGGTGA	tggaaaggacgaaacaccgACCAGGTGGAAGTCCATATGGTTTAAGAGCTATGCTGGAAACAGCATAGCAAGTTTAAATAAGGCTAGTCCGTTATCAACTTGAAAAAGTGGCACCGAGTCGGTGCTTTTTTTTCCAGCACCAGGTGGAAGTCCATATGGACAACGCCCAGATCGGAAGAGCACACGACGTAGCAAGGTGA
rs2251219_Maj_ABE_138_g2	ABE	Variant	tggaaaggacgaaacaccg	CACCAGGTGGAAGTCCATAT	GTTTAAGAGCTATGCTGGAAACAGCATAGCAAGTTTAAATAAGGCTAGTCCGTTATCAACTTGAAAAAGTGGCACCGAGTCGGTGCTTTTTTT	CTCCAGCACCAGGTGGAAGTCCATATGGACAA	TCTA	AGATCGGAAGAGCACACGACGTAGCAAGGTGA	tggaaaggacgaaacaccgCACCAGGTGGAAGTCCATATGTTTAAGAGCTATGCTGGAAACAGCATAGCAAGTTTAAATAAGGCTAGTCCGTTATCAACTTGAAAAAGTGGCACCGAGTCGGTGCTTTTTTTCTCCAGCACCAGGTGGAAGTCCATATGGACAATCTAAGATCGGAAGAGCACACGACGTAGCAAGGTGA
rs2251219_Maj_ABE_138_g3	ABE	Variant	tggaaaggacgaaacaccg	CACCAGGTGGAAGTCCATA	GTTTAAGAGCTATGCTGGAAACAGCATAGCAAGTTTAAATAAGGCTAGTCCGTTATCAACTTGAAAAAGTGGCACCGAGTCGGTGCTTTTTTT	ACTCCAGCACCAGGTGGAAGTCCATATGGACA	TAGA	AGATCGGAAGAGCACACGACGTAGCAAGGTGA	tggaaaggacgaaacaccgCACCAGGTGGAAGTCCATAGTTTAAGAGCTATGCTGGAAACAGCATAGCAAGTTTAAATAAGGCTAGTCCGTTATCAACTTGAAAAAGTGGCACCGAGTCGGTGCTTTTTTTACTCCAGCACCAGGTGGAAGTCCATATGGACATAGAAGATCGGAAGAGCACACGACGTAGCAAGGTGA
rs2251219_Maj_ABE_138_g4	ABE	Variant	tggaaaggacgaaacaccg	AGCACCAGGTGGAAGTCCAT	GTTTAAGAGCTATGCTGGAAACAGCATAGCAAGTTTAAATAAGGCTAGTCCGTTATCAACTTGAAAAAGTGGCACCGAGTCGGTGCTTTTTTT	GACTCCAGCACCAGGTGGAAGTCCATATGGAC	GAGT	AGATCGGAAGAGCACACGACGTAGCAAGGTGA	tggaaaggacgaaacaccgAGCACCAGGTGGAAGTCCATGTTTAAGAGCTATGCTGGAAACAGCATAGCAAGTTTAAATAAGGCTAGTCCGTTATCAACTTGAAAAAGTGGCACCGAGTCGGTGCTTTTTTTGACTCCAGCACCAGGTGGAAGTCCATATGGACGAGTAGATCGGAAGAGCACACGACGTAGCAAGGTGA
rs2251219_Maj_ABE_138_g5	ABE	Variant	tggaaaggacgaaacaccg	CAGCACCAGGTGGAAGTCCA	GTTTAAGAGCTATGCTGGAAACAGCATAGCAAGTTTAAATAAGGCTAGTCCGTTATCAACTTGAAAAAGTGGCACCGAGTCGGTGCTTTTTTT	GGACTCCAGCACCAGGTGGAAGTCCATATGGA	TTGG	AGATCGGAAGAGCACACGACGTAGCAAGGTGA	tggaaaggacgaaacaccgCAGCACCAGGTGGAAGTCCAGTTTAAGAGCTATGCTGGAAACAGCATAGCAAGTTTAAATAAGGCTAGTCCGTTATCAACTTGAAAAAGTGGCACCGAGTCGGTGCTTTTTTTGGACTCCAGCACCAGGTGGAAGTCCATATGGATTGGAGATCGGAAGAGCACACGACGTAGCAAGGTGA
rs2254537_Min_ABE_443_g1	ABE	Variant	tggaaaggacgaaacaccg	TTCAGGAAGCTTCTTGTCCC	GTTTAAGAGCTATGCTGGAAACAGCATAGCAAGTTTAAATAAGGCTAGTCCGTTATCAACTTGAAAAAGTGGCACCGAGTCGGTGCTTTTTTT	CAAAGGTTCAGGAAGCTTCTTGTCCCACTGCT	GCCA	AGATCGGAAGAGCACACGACGTAGCAAGGTGA	tggaaaggacgaaacaccgTTCAGGAAGCTTCTTGTCCCGTTTAAGAGCTATGCTGGAAACAGCATAGCAAGTTTAAATAAGGCTAGTCCGTTATCAACTTGAAAAAGTGGCACCGAGTCGGTGCTTTTTTTCAAAGGTTCAGGAAGCTTCTTGTCCCACTGCTGCCAAGATCGGAAGAGCACACGACGTAGCAAGGTGA
rs2254537_Min_ABE_443_g2	ABE	Variant	tggaaaggacgaaacaccg	TTCAGGAAGCTTCTTGTCC	GTTTAAGAGCTATGCTGGAAACAGCATAGCAAGTTTAAATAAGGCTAGTCCGTTATCAACTTGAAAAAGTGGCACCGAGTCGGTGCTTTTTTT	ACAAAGGTTCAGGAAGCTTCTTGTCCCACTGC	TGAC	AGATCGGAAGAGCACACGACGTAGCAAGGTGA	tggaaaggacgaaacaccgTTCAGGAAGCTTCTTGTCCGTTTAAGAGCTATGCTGGAAACAGCATAGCAAGTTTAAATAAGGCTAGTCCGTTATCAACTTGAAAAAGTGGCACCGAGTCGGTGCTTTTTTTACAAAGGTTCAGGAAGCTTCTTGTCCCACTGCTGACAGATCGGAAGAGCACACGACGTAGCAAGGTGA
rs2254537_Min_ABE_443_g3	ABE	Variant	tggaaaggacgaaacaccg	GTTCAGGAAGCTTCTTGTC	GTTTAAGAGCTATGCTGGAAACAGCATAGCAAGTTTAAATAAGGCTAGTCCGTTATCAACTTGAAAAAGTGGCACCGAGTCGGTGCTTTTTTT	GACAAAGGTTCAGGAAGCTTCTTGTCCCACTG	AAAC	AGATCGGAAGAGCACACGACGTAGCAAGGTGA	tggaaaggacgaaacaccgGTTCAGGAAGCTTCTTGTCGTTTAAGAGCTATGCTGGAAACAGCATAGCAAGTTTAAATAAGGCTAGTCCGTTATCAACTTGAAAAAGTGGCACCGAGTCGGTGCTTTTTTTGACAAAGGTTCAGGAAGCTTCTTGTCCCACTGAAACAGATCGGAAGAGCACACGACGTAGCAAGGTGA
rs2254537_Min_ABE_443_g4	ABE	Variant	tggaaaggacgaaacaccg	AGGTTCAGGAAGCTTCTTGT	GTTTAAGAGCTATGCTGGAAACAGCATAGCAAGTTTAAATAAGGCTAGTCCGTTATCAACTTGAAAAAGTGGCACCGAGTCGGTGCTTTTTTT	AGACAAAGGTTCAGGAAGCTTCTTGTCCCACT	GGAT	AGATCGGAAGAGCACACGACGTAGCAAGGTGA	tggaaaggacgaaacaccgAGGTTCAGGAAGCTTCTTGTGTTTAAGAGCTATGCTGGAAACAGCATAGCAAGTTTAAATAAGGCTAGTCCGTTATCAACTTGAAAAAGTGGCACCGAGTCGGTGCTTTTTTTAGACAAAGGTTCAGGAAGCTTCTTGTCCCACTGGATAGATCGGAAGAGCACACGACGTAGCAAGGTGA
rs2254537_Min_ABE_443_g5	ABE	Variant	tggaaaggacgaaacaccg	AAGGTTCAGGAAGCTTCTTG	GTTTAAGAGCTATGCTGGAAACAGCATAGCAAGTTTAAATAAGGCTAGTCCGTTATCAACTTGAAAAAGTGGCACCGAGTCGGTGCTTTTTTT	AAGACAAAGGTTCAGGAAGCTTCTTGTCCCAC	CAGC	AGATCGGAAGAGCACACGACGTAGCAAGGTGA	tggaaaggacgaaacaccgAAGGTTCAGGAAGCTTCTTGGTTTAAGAGCTATGCTGGAAACAGCATAGCAAGTTTAAATAAGGCTAGTCCGTTATCAACTTGAAAAAGTGGCACCGAGTCGGTGCTTTTTTTAAGACAAAGGTTCAGGAAGCTTCTTGTCCCACCAGCAGATCGGAAGAGCACACGACGTAGCAAGGTGA
rs2268024_Maj_ABE_139_g1	ABE	Variant	tggaaaggacgaaacaccg	TGGAGTGCAGTGGTGCGATG	GTTTAAGAGCTATGCTGGAAACAGCATAGCAAGTTTAAATAAGGCTAGTCCGTTATCAACTTGAAAAAGTGGCACCGAGTCGGTGCTTTTTTT	CCAGGCTGGAGTGCAGTGGTGCGATGTTGGCT	TTTT	AGATCGGAAGAGCACACGACGTAGCAAGGTGA	tggaaaggacgaaacaccgTGGAGTGCAGTGGTGCGATGGTTTAAGAGCTATGCTGGAAACAGCATAGCAAGTTTAAATAAGGCTAGTCCGTTATCAACTTGAAAAAGTGGCACCGAGTCGGTGCTTTTTTTCCAGGCTGGAGTGCAGTGGTGCGATGTTGGCTTTTTAGATCGGAAGAGCACACGACGTAGCAAGGTGA
rs2268024_Maj_ABE_139_g2	ABE	Variant	tggaaaggacgaaacaccg	CTGGAGTGCAGTGGTGCGAT	GTTTAAGAGCTATGCTGGAAACAGCATAGCAAGTTTAAATAAGGCTAGTCCGTTATCAACTTGAAAAAGTGGCACCGAGTCGGTGCTTTTTTT	CCCAGGCTGGAGTGCAGTGGTGCGATGTTGGC	GTCC	AGATCGGAAGAGCACACGACGTAGCAAGGTGA	tggaaaggacgaaacaccgCTGGAGTGCAGTGGTGCGATGTTTAAGAGCTATGCTGGAAACAGCATAGCAAGTTTAAATAAGGCTAGTCCGTTATCAACTTGAAAAAGTGGCACCGAGTCGGTGCTTTTTTTCCCAGGCTGGAGTGCAGTGGTGCGATGTTGGCGTCCAGATCGGAAGAGCACACGACGTAGCAAGGTGA
rs2268024_Maj_ABE_139_g3	ABE	Variant	tggaaaggacgaaacaccg	CTGGAGTGCAGTGGTGCGA	GTTTAAGAGCTATGCTGGAAACAGCATAGCAAGTTTAAATAAGGCTAGTCCGTTATCAACTTGAAAAAGTGGCACCGAGTCGGTGCTTTTTTT	TCCCAGGCTGGAGTGCAGTGGTGCGATGTTGG	AACC	AGATCGGAAGAGCACACGACGTAGCAAGGTGA	tggaaaggacgaaacaccgCTGGAGTGCAGTGGTGCGAGTTTAAGAGCTATGCTGGAAACAGCATAGCAAGTTTAAATAAGGCTAGTCCGTTATCAACTTGAAAAAGTGGCACCGAGTCGGTGCTTTTTTTTCCCAGGCTGGAGTGCAGTGGTGCGATGTTGGAACCAGATCGGAAGAGCACACGACGTAGCAAGGTGA
rs2268024_Maj_ABE_139_g4	ABE	Variant	tggaaaggacgaaacaccg	GCTGGAGTGCAGTGGTGCG	GTTTAAGAGCTATGCTGGAAACAGCATAGCAAGTTTAAATAAGGCTAGTCCGTTATCAACTTGAAAAAGTGGCACCGAGTCGGTGCTTTTTTT	CTCCCAGGCTGGAGTGCAGTGGTGCGATGTTG	AGCA	AGATCGGAAGAGCACACGACGTAGCAAGGTGA	tggaaaggacgaaacaccgGCTGGAGTGCAGTGGTGCGGTTTAAGAGCTATGCTGGAAACAGCATAGCAAGTTTAAATAAGGCTAGTCCGTTATCAACTTGAAAAAGTGGCACCGAGTCGGTGCTTTTTTTCTCCCAGGCTGGAGTGCAGTGGTGCGATGTTGAGCAAGATCGGAAGAGCACACGACGTAGCAAGGTGA
rs2268024_Maj_ABE_139_g5	ABE	Variant	tggaaaggacgaaacaccg	AGGCTGGAGTGCAGTGGTGC	GTTTAAGAGCTATGCTGGAAACAGCATAGCAAGTTTAAATAAGGCTAGTCCGTTATCAACTTGAAAAAGTGGCACCGAGTCGGTGCTTTTTTT	CCTCCCAGGCTGGAGTGCAGTGGTGCGATGTT	ATTC	AGATCGGAAGAGCACACGACGTAGCAAGGTGA	tggaaaggacgaaacaccgAGGCTGGAGTGCAGTGGTGCGTTTAAGAGCTATGCTGGAAACAGCATAGCAAGTTTAAATAAGGCTAGTCCGTTATCAACTTGAAAAAGTGGCACCGAGTCGGTGCTTTTTTTCCTCCCAGGCTGGAGTGCAGTGGTGCGATGTTATTCAGATCGGAAGAGCACACGACGTAGCAAGGTGA
rs2268026_Maj_ABE_140_g1	ABE	Variant	tggaaaggacgaaacaccg	GAAGTGACTCTGTGACTTT	GTTTAAGAGCTATGCTGGAAACAGCATAGCAAGTTTAAATAAGGCTAGTCCGTTATCAACTTGAAAAAGTGGCACCGAGTCGGTGCTTTTTTT	AGGAATGGAAGTGACTCTGTGACTTTCTTTTA	TACA	AGATCGGAAGAGCACACGACGTAGCAAGGTGA	tggaaaggacgaaacaccgGAAGTGACTCTGTGACTTTGTTTAAGAGCTATGCTGGAAACAGCATAGCAAGTTTAAATAAGGCTAGTCCGTTATCAACTTGAAAAAGTGGCACCGAGTCGGTGCTTTTTTTAGGAATGGAAGTGACTCTGTGACTTTCTTTTATACAAGATCGGAAGAGCACACGACGTAGCAAGGTGA
rs2268026_Maj_ABE_140_g2	ABE	Variant	tggaaaggacgaaacaccg	TGGAAGTGACTCTGTGACTT	GTTTAAGAGCTATGCTGGAAACAGCATAGCAAGTTTAAATAAGGCTAGTCCGTTATCAACTTGAAAAAGTGGCACCGAGTCGGTGCTTTTTTT	TAGGAATGGAAGTGACTCTGTGACTTTCTTTT	TGCG	AGATCGGAAGAGCACACGACGTAGCAAGGTGA	tggaaaggacgaaacaccgTGGAAGTGACTCTGTGACTTGTTTAAGAGCTATGCTGGAAACAGCATAGCAAGTTTAAATAAGGCTAGTCCGTTATCAACTTGAAAAAGTGGCACCGAGTCGGTGCTTTTTTTTAGGAATGGAAGTGACTCTGTGACTTTCTTTTTGCGAGATCGGAAGAGCACACGACGTAGCAAGGTGA
rs2268026_Maj_ABE_140_g3	ABE	Variant	tggaaaggacgaaacaccg	ATGGAAGTGACTCTGTGACT	GTTTAAGAGCTATGCTGGAAACAGCATAGCAAGTTTAAATAAGGCTAGTCCGTTATCAACTTGAAAAAGTGGCACCGAGTCGGTGCTTTTTTT	GTAGGAATGGAAGTGACTCTGTGACTTTCTTT	GTTG	AGATCGGAAGAGCACACGACGTAGCAAGGTGA	tggaaaggacgaaacaccgATGGAAGTGACTCTGTGACTGTTTAAGAGCTATGCTGGAAACAGCATAGCAAGTTTAAATAAGGCTAGTCCGTTATCAACTTGAAAAAGTGGCACCGAGTCGGTGCTTTTTTTGTAGGAATGGAAGTGACTCTGTGACTTTCTTTGTTGAGATCGGAAGAGCACACGACGTAGCAAGGTGA
rs2268026_Maj_ABE_140_g4	ABE	Variant	tggaaaggacgaaacaccg	AATGGAAGTGACTCTGTGAC	GTTTAAGAGCTATGCTGGAAACAGCATAGCAAGTTTAAATAAGGCTAGTCCGTTATCAACTTGAAAAAGTGGCACCGAGTCGGTGCTTTTTTT	AGTAGGAATGGAAGTGACTCTGTGACTTTCTT	TCCA	AGATCGGAAGAGCACACGACGTAGCAAGGTGA	tggaaaggacgaaacaccgAATGGAAGTGACTCTGTGACGTTTAAGAGCTATGCTGGAAACAGCATAGCAAGTTTAAATAAGGCTAGTCCGTTATCAACTTGAAAAAGTGGCACCGAGTCGGTGCTTTTTTTAGTAGGAATGGAAGTGACTCTGTGACTTTCTTTCCAAGATCGGAAGAGCACACGACGTAGCAAGGTGA
rs2268026_Maj_ABE_140_g5	ABE	Variant	tggaaaggacgaaacaccg	AATGGAAGTGACTCTGTGA	GTTTAAGAGCTATGCTGGAAACAGCATAGCAAGTTTAAATAAGGCTAGTCCGTTATCAACTTGAAAAAGTGGCACCGAGTCGGTGCTTTTTTT	AAGTAGGAATGGAAGTGACTCTGTGACTTTCT	GCAT	AGATCGGAAGAGCACACGACGTAGCAAGGTGA	tggaaaggacgaaacaccgAATGGAAGTGACTCTGTGAGTTTAAGAGCTATGCTGGAAACAGCATAGCAAGTTTAAATAAGGCTAGTCCGTTATCAACTTGAAAAAGTGGCACCGAGTCGGTGCTTTTTTTAAGTAGGAATGGAAGTGACTCTGTGACTTTCTGCATAGATCGGAAGAGCACACGACGTAGCAAGGTGA
rs2275806_Min_ABE_444_g1	ABE	Variant	tggaaaggacgaaacaccg	AGAATGGATTTGGAGTCTTC	GTTTAAGAGCTATGCTGGAAACAGCATAGCAAGTTTAAATAAGGCTAGTCCGTTATCAACTTGAAAAAGTGGCACCGAGTCGGTGCTTTTTTT	GAGCAGAGAATGGATTTGGAGTCTTCTTTTCC	CGTT	AGATCGGAAGAGCACACGACGTAGCAAGGTGA	tggaaaggacgaaacaccgAGAATGGATTTGGAGTCTTCGTTTAAGAGCTATGCTGGAAACAGCATAGCAAGTTTAAATAAGGCTAGTCCGTTATCAACTTGAAAAAGTGGCACCGAGTCGGTGCTTTTTTTGAGCAGAGAATGGATTTGGAGTCTTCTTTTCCCGTTAGATCGGAAGAGCACACGACGTAGCAAGGTGA
rs2275806_Min_ABE_444_g2	ABE	Variant	tggaaaggacgaaacaccg	AGAATGGATTTGGAGTCTT	GTTTAAGAGCTATGCTGGAAACAGCATAGCAAGTTTAAATAAGGCTAGTCCGTTATCAACTTGAAAAAGTGGCACCGAGTCGGTGCTTTTTTT	CGAGCAGAGAATGGATTTGGAGTCTTCTTTTC	GCGC	AGATCGGAAGAGCACACGACGTAGCAAGGTGA	tggaaaggacgaaacaccgAGAATGGATTTGGAGTCTTGTTTAAGAGCTATGCTGGAAACAGCATAGCAAGTTTAAATAAGGCTAGTCCGTTATCAACTTGAAAAAGTGGCACCGAGTCGGTGCTTTTTTTCGAGCAGAGAATGGATTTGGAGTCTTCTTTTCGCGCAGATCGGAAGAGCACACGACGTAGCAAGGTGA
rs2275806_Min_ABE_444_g3	ABE	Variant	tggaaaggacgaaacaccg	AGAGAATGGATTTGGAGTCT	GTTTAAGAGCTATGCTGGAAACAGCATAGCAAGTTTAAATAAGGCTAGTCCGTTATCAACTTGAAAAAGTGGCACCGAGTCGGTGCTTTTTTT	GCGAGCAGAGAATGGATTTGGAGTCTTCTTTT	AGTT	AGATCGGAAGAGCACACGACGTAGCAAGGTGA	tggaaaggacgaaacaccgAGAGAATGGATTTGGAGTCTGTTTAAGAGCTATGCTGGAAACAGCATAGCAAGTTTAAATAAGGCTAGTCCGTTATCAACTTGAAAAAGTGGCACCGAGTCGGTGCTTTTTTTGCGAGCAGAGAATGGATTTGGAGTCTTCTTTTAGTTAGATCGGAAGAGCACACGACGTAGCAAGGTGA
rs2275806_Min_ABE_444_g4	ABE	Variant	tggaaaggacgaaacaccg	CAGAGAATGGATTTGGAGTC	GTTTAAGAGCTATGCTGGAAACAGCATAGCAAGTTTAAATAAGGCTAGTCCGTTATCAACTTGAAAAAGTGGCACCGAGTCGGTGCTTTTTTT	GGCGAGCAGAGAATGGATTTGGAGTCTTCTTT	CAGG	AGATCGGAAGAGCACACGACGTAGCAAGGTGA	tggaaaggacgaaacaccgCAGAGAATGGATTTGGAGTCGTTTAAGAGCTATGCTGGAAACAGCATAGCAAGTTTAAATAAGGCTAGTCCGTTATCAACTTGAAAAAGTGGCACCGAGTCGGTGCTTTTTTTGGCGAGCAGAGAATGGATTTGGAGTCTTCTTTCAGGAGATCGGAAGAGCACACGACGTAGCAAGGTGA
rs2275806_Min_ABE_444_g5	ABE	Variant	tggaaaggacgaaacaccg	CAGAGAATGGATTTGGAGT	GTTTAAGAGCTATGCTGGAAACAGCATAGCAAGTTTAAATAAGGCTAGTCCGTTATCAACTTGAAAAAGTGGCACCGAGTCGGTGCTTTTTTT	GGGCGAGCAGAGAATGGATTTGGAGTCTTCTT	TACC	AGATCGGAAGAGCACACGACGTAGCAAGGTGA	tggaaaggacgaaacaccgCAGAGAATGGATTTGGAGTGTTTAAGAGCTATGCTGGAAACAGCATAGCAAGTTTAAATAAGGCTAGTCCGTTATCAACTTGAAAAAGTGGCACCGAGTCGGTGCTTTTTTTGGGCGAGCAGAGAATGGATTTGGAGTCTTCTTTACCAGATCGGAAGAGCACACGACGTAGCAAGGTGA
rs2282889_Maj_ABE_141_g1	ABE	Variant	tggaaaggacgaaacaccg	TCAATCCTTACACAGTAAGG	GTTTAAGAGCTATGCTGGAAACAGCATAGCAAGTTTAAATAAGGCTAGTCCGTTATCAACTTGAAAAAGTGGCACCGAGTCGGTGCTTTTTTT	ATTAAGTCAATCCTTACACAGTAAGGATTGAC	GCTC	AGATCGGAAGAGCACACGACGTAGCAAGGTGA	tggaaaggacgaaacaccgTCAATCCTTACACAGTAAGGGTTTAAGAGCTATGCTGGAAACAGCATAGCAAGTTTAAATAAGGCTAGTCCGTTATCAACTTGAAAAAGTGGCACCGAGTCGGTGCTTTTTTTATTAAGTCAATCCTTACACAGTAAGGATTGACGCTCAGATCGGAAGAGCACACGACGTAGCAAGGTGA
rs2282889_Maj_ABE_141_g2	ABE	Variant	tggaaaggacgaaacaccg	TCAATCCTTACACAGTAAG	GTTTAAGAGCTATGCTGGAAACAGCATAGCAAGTTTAAATAAGGCTAGTCCGTTATCAACTTGAAAAAGTGGCACCGAGTCGGTGCTTTTTTT	CATTAAGTCAATCCTTACACAGTAAGGATTGA	AGAA	AGATCGGAAGAGCACACGACGTAGCAAGGTGA	tggaaaggacgaaacaccgTCAATCCTTACACAGTAAGGTTTAAGAGCTATGCTGGAAACAGCATAGCAAGTTTAAATAAGGCTAGTCCGTTATCAACTTGAAAAAGTGGCACCGAGTCGGTGCTTTTTTTCATTAAGTCAATCCTTACACAGTAAGGATTGAAGAAAGATCGGAAGAGCACACGACGTAGCAAGGTGA
rs2282889_Maj_ABE_141_g3	ABE	Variant	tggaaaggacgaaacaccg	AGTCAATCCTTACACAGTAA	GTTTAAGAGCTATGCTGGAAACAGCATAGCAAGTTTAAATAAGGCTAGTCCGTTATCAACTTGAAAAAGTGGCACCGAGTCGGTGCTTTTTTT	ACATTAAGTCAATCCTTACACAGTAAGGATTG	GAGC	AGATCGGAAGAGCACACGACGTAGCAAGGTGA	tggaaaggacgaaacaccgAGTCAATCCTTACACAGTAAGTTTAAGAGCTATGCTGGAAACAGCATAGCAAGTTTAAATAAGGCTAGTCCGTTATCAACTTGAAAAAGTGGCACCGAGTCGGTGCTTTTTTTACATTAAGTCAATCCTTACACAGTAAGGATTGGAGCAGATCGGAAGAGCACACGACGTAGCAAGGTGA
rs2282889_Maj_ABE_141_g4	ABE	Variant	tggaaaggacgaaacaccg	AAGTCAATCCTTACACAGTA	GTTTAAGAGCTATGCTGGAAACAGCATAGCAAGTTTAAATAAGGCTAGTCCGTTATCAACTTGAAAAAGTGGCACCGAGTCGGTGCTTTTTTT	TACATTAAGTCAATCCTTACACAGTAAGGATT	AAGA	AGATCGGAAGAGCACACGACGTAGCAAGGTGA	tggaaaggacgaaacaccgAAGTCAATCCTTACACAGTAGTTTAAGAGCTATGCTGGAAACAGCATAGCAAGTTTAAATAAGGCTAGTCCGTTATCAACTTGAAAAAGTGGCACCGAGTCGGTGCTTTTTTTTACATTAAGTCAATCCTTACACAGTAAGGATTAAGAAGATCGGAAGAGCACACGACGTAGCAAGGTGA
rs2282889_Maj_ABE_141_g5	ABE	Variant	tggaaaggacgaaacaccg	TAAGTCAATCCTTACACAGT	GTTTAAGAGCTATGCTGGAAACAGCATAGCAAGTTTAAATAAGGCTAGTCCGTTATCAACTTGAAAAAGTGGCACCGAGTCGGTGCTTTTTTT	CTACATTAAGTCAATCCTTACACAGTAAGGAT	CACT	AGATCGGAAGAGCACACGACGTAGCAAGGTGA	tggaaaggacgaaacaccgTAAGTCAATCCTTACACAGTGTTTAAGAGCTATGCTGGAAACAGCATAGCAAGTTTAAATAAGGCTAGTCCGTTATCAACTTGAAAAAGTGGCACCGAGTCGGTGCTTTTTTTCTACATTAAGTCAATCCTTACACAGTAAGGATCACTAGATCGGAAGAGCACACGACGTAGCAAGGTGA
rs2286657_Maj_ABE_142_g1	ABE	Variant	tggaaaggacgaaacaccg	CCTATATTTGAAAATAACTC	GTTTAAGAGCTATGCTGGAAACAGCATAGCAAGTTTAAATAAGGCTAGTCCGTTATCAACTTGAAAAAGTGGCACCGAGTCGGTGCTTTTTTT	AAATGGCCTATATTTGAAAATAACTCCAAGTT	TGCA	AGATCGGAAGAGCACACGACGTAGCAAGGTGA	tggaaaggacgaaacaccgCCTATATTTGAAAATAACTCGTTTAAGAGCTATGCTGGAAACAGCATAGCAAGTTTAAATAAGGCTAGTCCGTTATCAACTTGAAAAAGTGGCACCGAGTCGGTGCTTTTTTTAAATGGCCTATATTTGAAAATAACTCCAAGTTTGCAAGATCGGAAGAGCACACGACGTAGCAAGGTGA
rs2286657_Maj_ABE_142_g2	ABE	Variant	tggaaaggacgaaacaccg	CCTATATTTGAAAATAACT	GTTTAAGAGCTATGCTGGAAACAGCATAGCAAGTTTAAATAAGGCTAGTCCGTTATCAACTTGAAAAAGTGGCACCGAGTCGGTGCTTTTTTT	AAAATGGCCTATATTTGAAAATAACTCCAAGT	GATC	AGATCGGAAGAGCACACGACGTAGCAAGGTGA	tggaaaggacgaaacaccgCCTATATTTGAAAATAACTGTTTAAGAGCTATGCTGGAAACAGCATAGCAAGTTTAAATAAGGCTAGTCCGTTATCAACTTGAAAAAGTGGCACCGAGTCGGTGCTTTTTTTAAAATGGCCTATATTTGAAAATAACTCCAAGTGATCAGATCGGAAGAGCACACGACGTAGCAAGGTGA
rs2286657_Maj_ABE_142_g3	ABE	Variant	tggaaaggacgaaacaccg	GCCTATATTTGAAAATAAC	GTTTAAGAGCTATGCTGGAAACAGCATAGCAAGTTTAAATAAGGCTAGTCCGTTATCAACTTGAAAAAGTGGCACCGAGTCGGTGCTTTTTTT	AAAAATGGCCTATATTTGAAAATAACTCCAAG	GGCG	AGATCGGAAGAGCACACGACGTAGCAAGGTGA	tggaaaggacgaaacaccgGCCTATATTTGAAAATAACGTTTAAGAGCTATGCTGGAAACAGCATAGCAAGTTTAAATAAGGCTAGTCCGTTATCAACTTGAAAAAGTGGCACCGAGTCGGTGCTTTTTTTAAAAATGGCCTATATTTGAAAATAACTCCAAGGGCGAGATCGGAAGAGCACACGACGTAGCAAGGTGA
rs2286657_Maj_ABE_142_g4	ABE	Variant	tggaaaggacgaaacaccg	TGGCCTATATTTGAAAATAA	GTTTAAGAGCTATGCTGGAAACAGCATAGCAAGTTTAAATAAGGCTAGTCCGTTATCAACTTGAAAAAGTGGCACCGAGTCGGTGCTTTTTTT	TAAAAATGGCCTATATTTGAAAATAACTCCAA	GTTA	AGATCGGAAGAGCACACGACGTAGCAAGGTGA	tggaaaggacgaaacaccgTGGCCTATATTTGAAAATAAGTTTAAGAGCTATGCTGGAAACAGCATAGCAAGTTTAAATAAGGCTAGTCCGTTATCAACTTGAAAAAGTGGCACCGAGTCGGTGCTTTTTTTTAAAAATGGCCTATATTTGAAAATAACTCCAAGTTAAGATCGGAAGAGCACACGACGTAGCAAGGTGA
rs2286657_Maj_ABE_142_g5	ABE	Variant	tggaaaggacgaaacaccg	ATGGCCTATATTTGAAAATA	GTTTAAGAGCTATGCTGGAAACAGCATAGCAAGTTTAAATAAGGCTAGTCCGTTATCAACTTGAAAAAGTGGCACCGAGTCGGTGCTTTTTTT	ATAAAAATGGCCTATATTTGAAAATAACTCCA	GTCG	AGATCGGAAGAGCACACGACGTAGCAAGGTGA	tggaaaggacgaaacaccgATGGCCTATATTTGAAAATAGTTTAAGAGCTATGCTGGAAACAGCATAGCAAGTTTAAATAAGGCTAGTCCGTTATCAACTTGAAAAAGTGGCACCGAGTCGGTGCTTTTTTTATAAAAATGGCCTATATTTGAAAATAACTCCAGTCGAGATCGGAAGAGCACACGACGTAGCAAGGTGA
rs2287623_Min_ABE_445_g1	ABE	Variant	tggaaaggacgaaacaccg	TCTATTTGATCAATATACTG	GTTTAAGAGCTATGCTGGAAACAGCATAGCAAGTTTAAATAAGGCTAGTCCGTTATCAACTTGAAAAAGTGGCACCGAGTCGGTGCTTTTTTT	CACCTTTCTATTTGATCAATATACTGCCATTT	GCTG	AGATCGGAAGAGCACACGACGTAGCAAGGTGA	tggaaaggacgaaacaccgTCTATTTGATCAATATACTGGTTTAAGAGCTATGCTGGAAACAGCATAGCAAGTTTAAATAAGGCTAGTCCGTTATCAACTTGAAAAAGTGGCACCGAGTCGGTGCTTTTTTTCACCTTTCTATTTGATCAATATACTGCCATTTGCTGAGATCGGAAGAGCACACGACGTAGCAAGGTGA
rs2287623_Min_ABE_445_g2	ABE	Variant	tggaaaggacgaaacaccg	TTCTATTTGATCAATATACT	GTTTAAGAGCTATGCTGGAAACAGCATAGCAAGTTTAAATAAGGCTAGTCCGTTATCAACTTGAAAAAGTGGCACCGAGTCGGTGCTTTTTTT	ACACCTTTCTATTTGATCAATATACTGCCATT	CCCG	AGATCGGAAGAGCACACGACGTAGCAAGGTGA	tggaaaggacgaaacaccgTTCTATTTGATCAATATACTGTTTAAGAGCTATGCTGGAAACAGCATAGCAAGTTTAAATAAGGCTAGTCCGTTATCAACTTGAAAAAGTGGCACCGAGTCGGTGCTTTTTTTACACCTTTCTATTTGATCAATATACTGCCATTCCCGAGATCGGAAGAGCACACGACGTAGCAAGGTGA
rs2287623_Min_ABE_445_g3	ABE	Variant	tggaaaggacgaaacaccg	TTTCTATTTGATCAATATAC	GTTTAAGAGCTATGCTGGAAACAGCATAGCAAGTTTAAATAAGGCTAGTCCGTTATCAACTTGAAAAAGTGGCACCGAGTCGGTGCTTTTTTT	TACACCTTTCTATTTGATCAATATACTGCCAT	CAAC	AGATCGGAAGAGCACACGACGTAGCAAGGTGA	tggaaaggacgaaacaccgTTTCTATTTGATCAATATACGTTTAAGAGCTATGCTGGAAACAGCATAGCAAGTTTAAATAAGGCTAGTCCGTTATCAACTTGAAAAAGTGGCACCGAGTCGGTGCTTTTTTTTACACCTTTCTATTTGATCAATATACTGCCATCAACAGATCGGAAGAGCACACGACGTAGCAAGGTGA
rs2287623_Min_ABE_445_g4	ABE	Variant	tggaaaggacgaaacaccg	CTTTCTATTTGATCAATATA	GTTTAAGAGCTATGCTGGAAACAGCATAGCAAGTTTAAATAAGGCTAGTCCGTTATCAACTTGAAAAAGTGGCACCGAGTCGGTGCTTTTTTT	CTACACCTTTCTATTTGATCAATATACTGCCA	CCGT	AGATCGGAAGAGCACACGACGTAGCAAGGTGA	tggaaaggacgaaacaccgCTTTCTATTTGATCAATATAGTTTAAGAGCTATGCTGGAAACAGCATAGCAAGTTTAAATAAGGCTAGTCCGTTATCAACTTGAAAAAGTGGCACCGAGTCGGTGCTTTTTTTCTACACCTTTCTATTTGATCAATATACTGCCACCGTAGATCGGAAGAGCACACGACGTAGCAAGGTGA
rs2287623_Min_ABE_445_g5	ABE	Variant	tggaaaggacgaaacaccg	CCTTTCTATTTGATCAATAT	GTTTAAGAGCTATGCTGGAAACAGCATAGCAAGTTTAAATAAGGCTAGTCCGTTATCAACTTGAAAAAGTGGCACCGAGTCGGTGCTTTTTTT	GCTACACCTTTCTATTTGATCAATATACTGCC	GTCA	AGATCGGAAGAGCACACGACGTAGCAAGGTGA	tggaaaggacgaaacaccgCCTTTCTATTTGATCAATATGTTTAAGAGCTATGCTGGAAACAGCATAGCAAGTTTAAATAAGGCTAGTCCGTTATCAACTTGAAAAAGTGGCACCGAGTCGGTGCTTTTTTTGCTACACCTTTCTATTTGATCAATATACTGCCGTCAAGATCGGAAGAGCACACGACGTAGCAAGGTGA
rs2289002_Maj_ABE_143_g1	ABE	Variant	tggaaaggacgaaacaccg	TGGAGCATCTTGACTCACTT	GTTTAAGAGCTATGCTGGAAACAGCATAGCAAGTTTAAATAAGGCTAGTCCGTTATCAACTTGAAAAAGTGGCACCGAGTCGGTGCTTTTTTT	ATCTAATGGAGCATCTTGACTCACTTGCTTTT	TCCG	AGATCGGAAGAGCACACGACGTAGCAAGGTGA	tggaaaggacgaaacaccgTGGAGCATCTTGACTCACTTGTTTAAGAGCTATGCTGGAAACAGCATAGCAAGTTTAAATAAGGCTAGTCCGTTATCAACTTGAAAAAGTGGCACCGAGTCGGTGCTTTTTTTATCTAATGGAGCATCTTGACTCACTTGCTTTTTCCGAGATCGGAAGAGCACACGACGTAGCAAGGTGA
rs2289002_Maj_ABE_143_g2	ABE	Variant	tggaaaggacgaaacaccg	ATGGAGCATCTTGACTCACT	GTTTAAGAGCTATGCTGGAAACAGCATAGCAAGTTTAAATAAGGCTAGTCCGTTATCAACTTGAAAAAGTGGCACCGAGTCGGTGCTTTTTTT	AATCTAATGGAGCATCTTGACTCACTTGCTTT	TATC	AGATCGGAAGAGCACACGACGTAGCAAGGTGA	tggaaaggacgaaacaccgATGGAGCATCTTGACTCACTGTTTAAGAGCTATGCTGGAAACAGCATAGCAAGTTTAAATAAGGCTAGTCCGTTATCAACTTGAAAAAGTGGCACCGAGTCGGTGCTTTTTTTAATCTAATGGAGCATCTTGACTCACTTGCTTTTATCAGATCGGAAGAGCACACGACGTAGCAAGGTGA
rs2289002_Maj_ABE_143_g3	ABE	Variant	tggaaaggacgaaacaccg	AATGGAGCATCTTGACTCAC	GTTTAAGAGCTATGCTGGAAACAGCATAGCAAGTTTAAATAAGGCTAGTCCGTTATCAACTTGAAAAAGTGGCACCGAGTCGGTGCTTTTTTT	TAATCTAATGGAGCATCTTGACTCACTTGCTT	TAAT	AGATCGGAAGAGCACACGACGTAGCAAGGTGA	tggaaaggacgaaacaccgAATGGAGCATCTTGACTCACGTTTAAGAGCTATGCTGGAAACAGCATAGCAAGTTTAAATAAGGCTAGTCCGTTATCAACTTGAAAAAGTGGCACCGAGTCGGTGCTTTTTTTTAATCTAATGGAGCATCTTGACTCACTTGCTTTAATAGATCGGAAGAGCACACGACGTAGCAAGGTGA
rs2289002_Maj_ABE_143_g4	ABE	Variant	tggaaaggacgaaacaccg	TAATGGAGCATCTTGACTCA	GTTTAAGAGCTATGCTGGAAACAGCATAGCAAGTTTAAATAAGGCTAGTCCGTTATCAACTTGAAAAAGTGGCACCGAGTCGGTGCTTTTTTT	TTAATCTAATGGAGCATCTTGACTCACTTGCT	CCTG	AGATCGGAAGAGCACACGACGTAGCAAGGTGA	tggaaaggacgaaacaccgTAATGGAGCATCTTGACTCAGTTTAAGAGCTATGCTGGAAACAGCATAGCAAGTTTAAATAAGGCTAGTCCGTTATCAACTTGAAAAAGTGGCACCGAGTCGGTGCTTTTTTTTTAATCTAATGGAGCATCTTGACTCACTTGCTCCTGAGATCGGAAGAGCACACGACGTAGCAAGGTGA
rs2289002_Maj_ABE_143_g5	ABE	Variant	tggaaaggacgaaacaccg	CTAATGGAGCATCTTGACTC	GTTTAAGAGCTATGCTGGAAACAGCATAGCAAGTTTAAATAAGGCTAGTCCGTTATCAACTTGAAAAAGTGGCACCGAGTCGGTGCTTTTTTT	GTTAATCTAATGGAGCATCTTGACTCACTTGC	CGGA	AGATCGGAAGAGCACACGACGTAGCAAGGTGA	tggaaaggacgaaacaccgCTAATGGAGCATCTTGACTCGTTTAAGAGCTATGCTGGAAACAGCATAGCAAGTTTAAATAAGGCTAGTCCGTTATCAACTTGAAAAAGTGGCACCGAGTCGGTGCTTTTTTTGTTAATCTAATGGAGCATCTTGACTCACTTGCCGGAAGATCGGAAGAGCACACGACGTAGCAAGGTGA
rs2297374_Min_ABE_446_g1	ABE	Variant	tggaaaggacgaaacaccg	CCAAGCTGCAAAAGAAGGA	GTTTAAGAGCTATGCTGGAAACAGCATAGCAAGTTTAAATAAGGCTAGTCCGTTATCAACTTGAAAAAGTGGCACCGAGTCGGTGCTTTTTTT	CCCACTGCCAAGCTGCAAAAGAAGGAATGATA	ACTA	AGATCGGAAGAGCACACGACGTAGCAAGGTGA	tggaaaggacgaaacaccgCCAAGCTGCAAAAGAAGGAGTTTAAGAGCTATGCTGGAAACAGCATAGCAAGTTTAAATAAGGCTAGTCCGTTATCAACTTGAAAAAGTGGCACCGAGTCGGTGCTTTTTTTCCCACTGCCAAGCTGCAAAAGAAGGAATGATAACTAAGATCGGAAGAGCACACGACGTAGCAAGGTGA
rs2297374_Min_ABE_446_g2	ABE	Variant	tggaaaggacgaaacaccg	TGCCAAGCTGCAAAAGAAGG	GTTTAAGAGCTATGCTGGAAACAGCATAGCAAGTTTAAATAAGGCTAGTCCGTTATCAACTTGAAAAAGTGGCACCGAGTCGGTGCTTTTTTT	GCCCACTGCCAAGCTGCAAAAGAAGGAATGAT	CGGT	AGATCGGAAGAGCACACGACGTAGCAAGGTGA	tggaaaggacgaaacaccgTGCCAAGCTGCAAAAGAAGGGTTTAAGAGCTATGCTGGAAACAGCATAGCAAGTTTAAATAAGGCTAGTCCGTTATCAACTTGAAAAAGTGGCACCGAGTCGGTGCTTTTTTTGCCCACTGCCAAGCTGCAAAAGAAGGAATGATCGGTAGATCGGAAGAGCACACGACGTAGCAAGGTGA
rs2297374_Min_ABE_446_g3	ABE	Variant	tggaaaggacgaaacaccg	CTGCCAAGCTGCAAAAGAAG	GTTTAAGAGCTATGCTGGAAACAGCATAGCAAGTTTAAATAAGGCTAGTCCGTTATCAACTTGAAAAAGTGGCACCGAGTCGGTGCTTTTTTT	AGCCCACTGCCAAGCTGCAAAAGAAGGAATGA	ACGA	AGATCGGAAGAGCACACGACGTAGCAAGGTGA	tggaaaggacgaaacaccgCTGCCAAGCTGCAAAAGAAGGTTTAAGAGCTATGCTGGAAACAGCATAGCAAGTTTAAATAAGGCTAGTCCGTTATCAACTTGAAAAAGTGGCACCGAGTCGGTGCTTTTTTTAGCCCACTGCCAAGCTGCAAAAGAAGGAATGAACGAAGATCGGAAGAGCACACGACGTAGCAAGGTGA
rs2297374_Min_ABE_446_g4	ABE	Variant	tggaaaggacgaaacaccg	ACTGCCAAGCTGCAAAAGAA	GTTTAAGAGCTATGCTGGAAACAGCATAGCAAGTTTAAATAAGGCTAGTCCGTTATCAACTTGAAAAAGTGGCACCGAGTCGGTGCTTTTTTT	GAGCCCACTGCCAAGCTGCAAAAGAAGGAATG	AAAT	AGATCGGAAGAGCACACGACGTAGCAAGGTGA	tggaaaggacgaaacaccgACTGCCAAGCTGCAAAAGAAGTTTAAGAGCTATGCTGGAAACAGCATAGCAAGTTTAAATAAGGCTAGTCCGTTATCAACTTGAAAAAGTGGCACCGAGTCGGTGCTTTTTTTGAGCCCACTGCCAAGCTGCAAAAGAAGGAATGAAATAGATCGGAAGAGCACACGACGTAGCAAGGTGA
rs2297374_Min_ABE_446_g5	ABE	Variant	tggaaaggacgaaacaccg	CACTGCCAAGCTGCAAAAGA	GTTTAAGAGCTATGCTGGAAACAGCATAGCAAGTTTAAATAAGGCTAGTCCGTTATCAACTTGAAAAAGTGGCACCGAGTCGGTGCTTTTTTT	TGAGCCCACTGCCAAGCTGCAAAAGAAGGAAT	ACTG	AGATCGGAAGAGCACACGACGTAGCAAGGTGA	tggaaaggacgaaacaccgCACTGCCAAGCTGCAAAAGAGTTTAAGAGCTATGCTGGAAACAGCATAGCAAGTTTAAATAAGGCTAGTCCGTTATCAACTTGAAAAAGTGGCACCGAGTCGGTGCTTTTTTTTGAGCCCACTGCCAAGCTGCAAAAGAAGGAATACTGAGATCGGAAGAGCACACGACGTAGCAAGGTGA
rs2297400_Maj_ABE_144_g1	ABE	Variant	tggaaaggacgaaacaccg	GCACAGGGCTGCTGTGATG	GTTTAAGAGCTATGCTGGAAACAGCATAGCAAGTTTAAATAAGGCTAGTCCGTTATCAACTTGAAAAAGTGGCACCGAGTCGGTGCTTTTTTT	AGGACTGGCACAGGGCTGCTGTGATGGGGTAT	GTTC	AGATCGGAAGAGCACACGACGTAGCAAGGTGA	tggaaaggacgaaacaccgGCACAGGGCTGCTGTGATGGTTTAAGAGCTATGCTGGAAACAGCATAGCAAGTTTAAATAAGGCTAGTCCGTTATCAACTTGAAAAAGTGGCACCGAGTCGGTGCTTTTTTTAGGACTGGCACAGGGCTGCTGTGATGGGGTATGTTCAGATCGGAAGAGCACACGACGTAGCAAGGTGA
rs2297400_Maj_ABE_144_g2	ABE	Variant	tggaaaggacgaaacaccg	TGGCACAGGGCTGCTGTGAT	GTTTAAGAGCTATGCTGGAAACAGCATAGCAAGTTTAAATAAGGCTAGTCCGTTATCAACTTGAAAAAGTGGCACCGAGTCGGTGCTTTTTTT	GAGGACTGGCACAGGGCTGCTGTGATGGGGTA	GTGA	AGATCGGAAGAGCACACGACGTAGCAAGGTGA	tggaaaggacgaaacaccgTGGCACAGGGCTGCTGTGATGTTTAAGAGCTATGCTGGAAACAGCATAGCAAGTTTAAATAAGGCTAGTCCGTTATCAACTTGAAAAAGTGGCACCGAGTCGGTGCTTTTTTTGAGGACTGGCACAGGGCTGCTGTGATGGGGTAGTGAAGATCGGAAGAGCACACGACGTAGCAAGGTGA
rs2297400_Maj_ABE_144_g3	ABE	Variant	tggaaaggacgaaacaccg	CTGGCACAGGGCTGCTGTGA	GTTTAAGAGCTATGCTGGAAACAGCATAGCAAGTTTAAATAAGGCTAGTCCGTTATCAACTTGAAAAAGTGGCACCGAGTCGGTGCTTTTTTT	GGAGGACTGGCACAGGGCTGCTGTGATGGGGT	GCCG	AGATCGGAAGAGCACACGACGTAGCAAGGTGA	tggaaaggacgaaacaccgCTGGCACAGGGCTGCTGTGAGTTTAAGAGCTATGCTGGAAACAGCATAGCAAGTTTAAATAAGGCTAGTCCGTTATCAACTTGAAAAAGTGGCACCGAGTCGGTGCTTTTTTTGGAGGACTGGCACAGGGCTGCTGTGATGGGGTGCCGAGATCGGAAGAGCACACGACGTAGCAAGGTGA
rs2297400_Maj_ABE_144_g4	ABE	Variant	tggaaaggacgaaacaccg	ACTGGCACAGGGCTGCTGTG	GTTTAAGAGCTATGCTGGAAACAGCATAGCAAGTTTAAATAAGGCTAGTCCGTTATCAACTTGAAAAAGTGGCACCGAGTCGGTGCTTTTTTT	GGGAGGACTGGCACAGGGCTGCTGTGATGGGG	GTGC	AGATCGGAAGAGCACACGACGTAGCAAGGTGA	tggaaaggacgaaacaccgACTGGCACAGGGCTGCTGTGGTTTAAGAGCTATGCTGGAAACAGCATAGCAAGTTTAAATAAGGCTAGTCCGTTATCAACTTGAAAAAGTGGCACCGAGTCGGTGCTTTTTTTGGGAGGACTGGCACAGGGCTGCTGTGATGGGGGTGCAGATCGGAAGAGCACACGACGTAGCAAGGTGA
rs2297400_Maj_ABE_144_g5	ABE	Variant	tggaaaggacgaaacaccg	ACTGGCACAGGGCTGCTGT	GTTTAAGAGCTATGCTGGAAACAGCATAGCAAGTTTAAATAAGGCTAGTCCGTTATCAACTTGAAAAAGTGGCACCGAGTCGGTGCTTTTTTT	GGGGAGGACTGGCACAGGGCTGCTGTGATGGG	TGGC	AGATCGGAAGAGCACACGACGTAGCAAGGTGA	tggaaaggacgaaacaccgACTGGCACAGGGCTGCTGTGTTTAAGAGCTATGCTGGAAACAGCATAGCAAGTTTAAATAAGGCTAGTCCGTTATCAACTTGAAAAAGTGGCACCGAGTCGGTGCTTTTTTTGGGGAGGACTGGCACAGGGCTGCTGTGATGGGTGGCAGATCGGAAGAGCACACGACGTAGCAAGGTGA
rs2301249_Maj_ABE_145_g1	ABE	Variant	tggaaaggacgaaacaccg	ATAAGAGTGAATACAGAGG	GTTTAAGAGCTATGCTGGAAACAGCATAGCAAGTTTAAATAAGGCTAGTCCGTTATCAACTTGAAAAAGTGGCACCGAGTCGGTGCTTTTTTT	GAGGGAGATAAGAGTGAATACAGAGGGACACG	GGGG	AGATCGGAAGAGCACACGACGTAGCAAGGTGA	tggaaaggacgaaacaccgATAAGAGTGAATACAGAGGGTTTAAGAGCTATGCTGGAAACAGCATAGCAAGTTTAAATAAGGCTAGTCCGTTATCAACTTGAAAAAGTGGCACCGAGTCGGTGCTTTTTTTGAGGGAGATAAGAGTGAATACAGAGGGACACGGGGGAGATCGGAAGAGCACACGACGTAGCAAGGTGA
rs2301249_Maj_ABE_145_g2	ABE	Variant	tggaaaggacgaaacaccg	AGATAAGAGTGAATACAGAG	GTTTAAGAGCTATGCTGGAAACAGCATAGCAAGTTTAAATAAGGCTAGTCCGTTATCAACTTGAAAAAGTGGCACCGAGTCGGTGCTTTTTTT	GGAGGGAGATAAGAGTGAATACAGAGGGACAC	CGGC	AGATCGGAAGAGCACACGACGTAGCAAGGTGA	tggaaaggacgaaacaccgAGATAAGAGTGAATACAGAGGTTTAAGAGCTATGCTGGAAACAGCATAGCAAGTTTAAATAAGGCTAGTCCGTTATCAACTTGAAAAAGTGGCACCGAGTCGGTGCTTTTTTTGGAGGGAGATAAGAGTGAATACAGAGGGACACCGGCAGATCGGAAGAGCACACGACGTAGCAAGGTGA
rs2301249_Maj_ABE_145_g3	ABE	Variant	tggaaaggacgaaacaccg	AGATAAGAGTGAATACAGA	GTTTAAGAGCTATGCTGGAAACAGCATAGCAAGTTTAAATAAGGCTAGTCCGTTATCAACTTGAAAAAGTGGCACCGAGTCGGTGCTTTTTTT	GGGAGGGAGATAAGAGTGAATACAGAGGGACA	CAAT	AGATCGGAAGAGCACACGACGTAGCAAGGTGA	tggaaaggacgaaacaccgAGATAAGAGTGAATACAGAGTTTAAGAGCTATGCTGGAAACAGCATAGCAAGTTTAAATAAGGCTAGTCCGTTATCAACTTGAAAAAGTGGCACCGAGTCGGTGCTTTTTTTGGGAGGGAGATAAGAGTGAATACAGAGGGACACAATAGATCGGAAGAGCACACGACGTAGCAAGGTGA
rs2301249_Maj_ABE_145_g4	ABE	Variant	tggaaaggacgaaacaccg	GAGATAAGAGTGAATACAG	GTTTAAGAGCTATGCTGGAAACAGCATAGCAAGTTTAAATAAGGCTAGTCCGTTATCAACTTGAAAAAGTGGCACCGAGTCGGTGCTTTTTTT	GGGGAGGGAGATAAGAGTGAATACAGAGGGAC	AGGC	AGATCGGAAGAGCACACGACGTAGCAAGGTGA	tggaaaggacgaaacaccgGAGATAAGAGTGAATACAGGTTTAAGAGCTATGCTGGAAACAGCATAGCAAGTTTAAATAAGGCTAGTCCGTTATCAACTTGAAAAAGTGGCACCGAGTCGGTGCTTTTTTTGGGGAGGGAGATAAGAGTGAATACAGAGGGACAGGCAGATCGGAAGAGCACACGACGTAGCAAGGTGA
rs2301249_Maj_ABE_145_g5	ABE	Variant	tggaaaggacgaaacaccg	GGAGATAAGAGTGAATACA	GTTTAAGAGCTATGCTGGAAACAGCATAGCAAGTTTAAATAAGGCTAGTCCGTTATCAACTTGAAAAAGTGGCACCGAGTCGGTGCTTTTTTT	AGGGGAGGGAGATAAGAGTGAATACAGAGGGA	ATAC	AGATCGGAAGAGCACACGACGTAGCAAGGTGA	tggaaaggacgaaacaccgGGAGATAAGAGTGAATACAGTTTAAGAGCTATGCTGGAAACAGCATAGCAAGTTTAAATAAGGCTAGTCCGTTATCAACTTGAAAAAGTGGCACCGAGTCGGTGCTTTTTTTAGGGGAGGGAGATAAGAGTGAATACAGAGGGAATACAGATCGGAAGAGCACACGACGTAGCAAGGTGA
rs2304904_Min_ABE_447_g1	ABE	Variant	tggaaaggacgaaacaccg	CAATGGAAGGGGGCTGGGA	GTTTAAGAGCTATGCTGGAAACAGCATAGCAAGTTTAAATAAGGCTAGTCCGTTATCAACTTGAAAAAGTGGCACCGAGTCGGTGCTTTTTTT	GGGTGAGCAATGGAAGGGGGCTGGGAAGCTGG	TTAA	AGATCGGAAGAGCACACGACGTAGCAAGGTGA	tggaaaggacgaaacaccgCAATGGAAGGGGGCTGGGAGTTTAAGAGCTATGCTGGAAACAGCATAGCAAGTTTAAATAAGGCTAGTCCGTTATCAACTTGAAAAAGTGGCACCGAGTCGGTGCTTTTTTTGGGTGAGCAATGGAAGGGGGCTGGGAAGCTGGTTAAAGATCGGAAGAGCACACGACGTAGCAAGGTGA
rs2304904_Min_ABE_447_g2	ABE	Variant	tggaaaggacgaaacaccg	AGCAATGGAAGGGGGCTGGG	GTTTAAGAGCTATGCTGGAAACAGCATAGCAAGTTTAAATAAGGCTAGTCCGTTATCAACTTGAAAAAGTGGCACCGAGTCGGTGCTTTTTTT	CGGGTGAGCAATGGAAGGGGGCTGGGAAGCTG	TCTC	AGATCGGAAGAGCACACGACGTAGCAAGGTGA	tggaaaggacgaaacaccgAGCAATGGAAGGGGGCTGGGGTTTAAGAGCTATGCTGGAAACAGCATAGCAAGTTTAAATAAGGCTAGTCCGTTATCAACTTGAAAAAGTGGCACCGAGTCGGTGCTTTTTTTCGGGTGAGCAATGGAAGGGGGCTGGGAAGCTGTCTCAGATCGGAAGAGCACACGACGTAGCAAGGTGA
rs2304904_Min_ABE_447_g3	ABE	Variant	tggaaaggacgaaacaccg	AGCAATGGAAGGGGGCTGG	GTTTAAGAGCTATGCTGGAAACAGCATAGCAAGTTTAAATAAGGCTAGTCCGTTATCAACTTGAAAAAGTGGCACCGAGTCGGTGCTTTTTTT	GCGGGTGAGCAATGGAAGGGGGCTGGGAAGCT	CCGC	AGATCGGAAGAGCACACGACGTAGCAAGGTGA	tggaaaggacgaaacaccgAGCAATGGAAGGGGGCTGGGTTTAAGAGCTATGCTGGAAACAGCATAGCAAGTTTAAATAAGGCTAGTCCGTTATCAACTTGAAAAAGTGGCACCGAGTCGGTGCTTTTTTTGCGGGTGAGCAATGGAAGGGGGCTGGGAAGCTCCGCAGATCGGAAGAGCACACGACGTAGCAAGGTGA
rs2304904_Min_ABE_447_g4	ABE	Variant	tggaaaggacgaaacaccg	TGAGCAATGGAAGGGGGCTG	GTTTAAGAGCTATGCTGGAAACAGCATAGCAAGTTTAAATAAGGCTAGTCCGTTATCAACTTGAAAAAGTGGCACCGAGTCGGTGCTTTTTTT	CGCGGGTGAGCAATGGAAGGGGGCTGGGAAGC	TCGA	AGATCGGAAGAGCACACGACGTAGCAAGGTGA	tggaaaggacgaaacaccgTGAGCAATGGAAGGGGGCTGGTTTAAGAGCTATGCTGGAAACAGCATAGCAAGTTTAAATAAGGCTAGTCCGTTATCAACTTGAAAAAGTGGCACCGAGTCGGTGCTTTTTTTCGCGGGTGAGCAATGGAAGGGGGCTGGGAAGCTCGAAGATCGGAAGAGCACACGACGTAGCAAGGTGA
rs2304904_Min_ABE_447_g5	ABE	Variant	tggaaaggacgaaacaccg	TGAGCAATGGAAGGGGGCT	GTTTAAGAGCTATGCTGGAAACAGCATAGCAAGTTTAAATAAGGCTAGTCCGTTATCAACTTGAAAAAGTGGCACCGAGTCGGTGCTTTTTTT	GCGCGGGTGAGCAATGGAAGGGGGCTGGGAAG	AATG	AGATCGGAAGAGCACACGACGTAGCAAGGTGA	tggaaaggacgaaacaccgTGAGCAATGGAAGGGGGCTGTTTAAGAGCTATGCTGGAAACAGCATAGCAAGTTTAAATAAGGCTAGTCCGTTATCAACTTGAAAAAGTGGCACCGAGTCGGTGCTTTTTTTGCGCGGGTGAGCAATGGAAGGGGGCTGGGAAGAATGAGATCGGAAGAGCACACGACGTAGCAAGGTGA
rs2305534_Maj_ABE_146_g1	ABE	Variant	tggaaaggacgaaacaccg	CCAGGGCTGGGCGTGAGTG	GTTTAAGAGCTATGCTGGAAACAGCATAGCAAGTTTAAATAAGGCTAGTCCGTTATCAACTTGAAAAAGTGGCACCGAGTCGGTGCTTTTTTT	GTCTGGGCCAGGGCTGGGCGTGAGTGGGGTGC	TTAT	AGATCGGAAGAGCACACGACGTAGCAAGGTGA	tggaaaggacgaaacaccgCCAGGGCTGGGCGTGAGTGGTTTAAGAGCTATGCTGGAAACAGCATAGCAAGTTTAAATAAGGCTAGTCCGTTATCAACTTGAAAAAGTGGCACCGAGTCGGTGCTTTTTTTGTCTGGGCCAGGGCTGGGCGTGAGTGGGGTGCTTATAGATCGGAAGAGCACACGACGTAGCAAGGTGA
rs2305534_Maj_ABE_146_g2	ABE	Variant	tggaaaggacgaaacaccg	GCCAGGGCTGGGCGTGAGT	GTTTAAGAGCTATGCTGGAAACAGCATAGCAAGTTTAAATAAGGCTAGTCCGTTATCAACTTGAAAAAGTGGCACCGAGTCGGTGCTTTTTTT	GGTCTGGGCCAGGGCTGGGCGTGAGTGGGGTG	CGCG	AGATCGGAAGAGCACACGACGTAGCAAGGTGA	tggaaaggacgaaacaccgGCCAGGGCTGGGCGTGAGTGTTTAAGAGCTATGCTGGAAACAGCATAGCAAGTTTAAATAAGGCTAGTCCGTTATCAACTTGAAAAAGTGGCACCGAGTCGGTGCTTTTTTTGGTCTGGGCCAGGGCTGGGCGTGAGTGGGGTGCGCGAGATCGGAAGAGCACACGACGTAGCAAGGTGA
rs2305534_Maj_ABE_146_g3	ABE	Variant	tggaaaggacgaaacaccg	GGCCAGGGCTGGGCGTGAG	GTTTAAGAGCTATGCTGGAAACAGCATAGCAAGTTTAAATAAGGCTAGTCCGTTATCAACTTGAAAAAGTGGCACCGAGTCGGTGCTTTTTTT	CGGTCTGGGCCAGGGCTGGGCGTGAGTGGGGT	GAAA	AGATCGGAAGAGCACACGACGTAGCAAGGTGA	tggaaaggacgaaacaccgGGCCAGGGCTGGGCGTGAGGTTTAAGAGCTATGCTGGAAACAGCATAGCAAGTTTAAATAAGGCTAGTCCGTTATCAACTTGAAAAAGTGGCACCGAGTCGGTGCTTTTTTTCGGTCTGGGCCAGGGCTGGGCGTGAGTGGGGTGAAAAGATCGGAAGAGCACACGACGTAGCAAGGTGA
rs2305534_Maj_ABE_146_g4	ABE	Variant	tggaaaggacgaaacaccg	TGGGCCAGGGCTGGGCGTGA	GTTTAAGAGCTATGCTGGAAACAGCATAGCAAGTTTAAATAAGGCTAGTCCGTTATCAACTTGAAAAAGTGGCACCGAGTCGGTGCTTTTTTT	GCGGTCTGGGCCAGGGCTGGGCGTGAGTGGGG	GTGG	AGATCGGAAGAGCACACGACGTAGCAAGGTGA	tggaaaggacgaaacaccgTGGGCCAGGGCTGGGCGTGAGTTTAAGAGCTATGCTGGAAACAGCATAGCAAGTTTAAATAAGGCTAGTCCGTTATCAACTTGAAAAAGTGGCACCGAGTCGGTGCTTTTTTTGCGGTCTGGGCCAGGGCTGGGCGTGAGTGGGGGTGGAGATCGGAAGAGCACACGACGTAGCAAGGTGA
rs2305534_Maj_ABE_146_g5	ABE	Variant	tggaaaggacgaaacaccg	CTGGGCCAGGGCTGGGCGTG	GTTTAAGAGCTATGCTGGAAACAGCATAGCAAGTTTAAATAAGGCTAGTCCGTTATCAACTTGAAAAAGTGGCACCGAGTCGGTGCTTTTTTT	CGCGGTCTGGGCCAGGGCTGGGCGTGAGTGGG	GGAG	AGATCGGAAGAGCACACGACGTAGCAAGGTGA	tggaaaggacgaaacaccgCTGGGCCAGGGCTGGGCGTGGTTTAAGAGCTATGCTGGAAACAGCATAGCAAGTTTAAATAAGGCTAGTCCGTTATCAACTTGAAAAAGTGGCACCGAGTCGGTGCTTTTTTTCGCGGTCTGGGCCAGGGCTGGGCGTGAGTGGGGGAGAGATCGGAAGAGCACACGACGTAGCAAGGTGA
rs2342307_Maj_ABE_147_g1	ABE	Variant	tggaaaggacgaaacaccg	CACAGCTTTCTGTCTGACCT	GTTTAAGAGCTATGCTGGAAACAGCATAGCAAGTTTAAATAAGGCTAGTCCGTTATCAACTTGAAAAAGTGGCACCGAGTCGGTGCTTTTTTT	ACACCCCACAGCTTTCTGTCTGACCTGGTTTC	CTGG	AGATCGGAAGAGCACACGACGTAGCAAGGTGA	tggaaaggacgaaacaccgCACAGCTTTCTGTCTGACCTGTTTAAGAGCTATGCTGGAAACAGCATAGCAAGTTTAAATAAGGCTAGTCCGTTATCAACTTGAAAAAGTGGCACCGAGTCGGTGCTTTTTTTACACCCCACAGCTTTCTGTCTGACCTGGTTTCCTGGAGATCGGAAGAGCACACGACGTAGCAAGGTGA
rs2342307_Maj_ABE_147_g2	ABE	Variant	tggaaaggacgaaacaccg	CCACAGCTTTCTGTCTGACC	GTTTAAGAGCTATGCTGGAAACAGCATAGCAAGTTTAAATAAGGCTAGTCCGTTATCAACTTGAAAAAGTGGCACCGAGTCGGTGCTTTTTTT	CACACCCCACAGCTTTCTGTCTGACCTGGTTT	AATT	AGATCGGAAGAGCACACGACGTAGCAAGGTGA	tggaaaggacgaaacaccgCCACAGCTTTCTGTCTGACCGTTTAAGAGCTATGCTGGAAACAGCATAGCAAGTTTAAATAAGGCTAGTCCGTTATCAACTTGAAAAAGTGGCACCGAGTCGGTGCTTTTTTTCACACCCCACAGCTTTCTGTCTGACCTGGTTTAATTAGATCGGAAGAGCACACGACGTAGCAAGGTGA
rs2342307_Maj_ABE_147_g3	ABE	Variant	tggaaaggacgaaacaccg	CCCACAGCTTTCTGTCTGAC	GTTTAAGAGCTATGCTGGAAACAGCATAGCAAGTTTAAATAAGGCTAGTCCGTTATCAACTTGAAAAAGTGGCACCGAGTCGGTGCTTTTTTT	CCACACCCCACAGCTTTCTGTCTGACCTGGTT	TGTG	AGATCGGAAGAGCACACGACGTAGCAAGGTGA	tggaaaggacgaaacaccgCCCACAGCTTTCTGTCTGACGTTTAAGAGCTATGCTGGAAACAGCATAGCAAGTTTAAATAAGGCTAGTCCGTTATCAACTTGAAAAAGTGGCACCGAGTCGGTGCTTTTTTTCCACACCCCACAGCTTTCTGTCTGACCTGGTTTGTGAGATCGGAAGAGCACACGACGTAGCAAGGTGA
rs2342307_Maj_ABE_147_g4	ABE	Variant	tggaaaggacgaaacaccg	CCCCACAGCTTTCTGTCTGA	GTTTAAGAGCTATGCTGGAAACAGCATAGCAAGTTTAAATAAGGCTAGTCCGTTATCAACTTGAAAAAGTGGCACCGAGTCGGTGCTTTTTTT	TCCACACCCCACAGCTTTCTGTCTGACCTGGT	GGGA	AGATCGGAAGAGCACACGACGTAGCAAGGTGA	tggaaaggacgaaacaccgCCCCACAGCTTTCTGTCTGAGTTTAAGAGCTATGCTGGAAACAGCATAGCAAGTTTAAATAAGGCTAGTCCGTTATCAACTTGAAAAAGTGGCACCGAGTCGGTGCTTTTTTTTCCACACCCCACAGCTTTCTGTCTGACCTGGTGGGAAGATCGGAAGAGCACACGACGTAGCAAGGTGA
rs2342307_Maj_ABE_147_g5	ABE	Variant	tggaaaggacgaaacaccg	ACCCCACAGCTTTCTGTCTG	GTTTAAGAGCTATGCTGGAAACAGCATAGCAAGTTTAAATAAGGCTAGTCCGTTATCAACTTGAAAAAGTGGCACCGAGTCGGTGCTTTTTTT	CTCCACACCCCACAGCTTTCTGTCTGACCTGG	CCGA	AGATCGGAAGAGCACACGACGTAGCAAGGTGA	tggaaaggacgaaacaccgACCCCACAGCTTTCTGTCTGGTTTAAGAGCTATGCTGGAAACAGCATAGCAAGTTTAAATAAGGCTAGTCCGTTATCAACTTGAAAAAGTGGCACCGAGTCGGTGCTTTTTTTCTCCACACCCCACAGCTTTCTGTCTGACCTGGCCGAAGATCGGAAGAGCACACGACGTAGCAAGGTGA
rs2376583_Maj_ABE_148_g1	ABE	Variant	tggaaaggacgaaacaccg	AAATACTGAAGCCGGCCAG	GTTTAAGAGCTATGCTGGAAACAGCATAGCAAGTTTAAATAAGGCTAGTCCGTTATCAACTTGAAAAAGTGGCACCGAGTCGGTGCTTTTTTT	TTGTAAGAAATACTGAAGCCGGCCAGGCGCGG	CCAT	AGATCGGAAGAGCACACGACGTAGCAAGGTGA	tggaaaggacgaaacaccgAAATACTGAAGCCGGCCAGGTTTAAGAGCTATGCTGGAAACAGCATAGCAAGTTTAAATAAGGCTAGTCCGTTATCAACTTGAAAAAGTGGCACCGAGTCGGTGCTTTTTTTTTGTAAGAAATACTGAAGCCGGCCAGGCGCGGCCATAGATCGGAAGAGCACACGACGTAGCAAGGTGA
rs2376583_Maj_ABE_148_g2	ABE	Variant	tggaaaggacgaaacaccg	AGAAATACTGAAGCCGGCCA	GTTTAAGAGCTATGCTGGAAACAGCATAGCAAGTTTAAATAAGGCTAGTCCGTTATCAACTTGAAAAAGTGGCACCGAGTCGGTGCTTTTTTT	GTTGTAAGAAATACTGAAGCCGGCCAGGCGCG	TCCT	AGATCGGAAGAGCACACGACGTAGCAAGGTGA	tggaaaggacgaaacaccgAGAAATACTGAAGCCGGCCAGTTTAAGAGCTATGCTGGAAACAGCATAGCAAGTTTAAATAAGGCTAGTCCGTTATCAACTTGAAAAAGTGGCACCGAGTCGGTGCTTTTTTTGTTGTAAGAAATACTGAAGCCGGCCAGGCGCGTCCTAGATCGGAAGAGCACACGACGTAGCAAGGTGA
rs2376583_Maj_ABE_148_g3	ABE	Variant	tggaaaggacgaaacaccg	AAGAAATACTGAAGCCGGCC	GTTTAAGAGCTATGCTGGAAACAGCATAGCAAGTTTAAATAAGGCTAGTCCGTTATCAACTTGAAAAAGTGGCACCGAGTCGGTGCTTTTTTT	CGTTGTAAGAAATACTGAAGCCGGCCAGGCGC	TCGG	AGATCGGAAGAGCACACGACGTAGCAAGGTGA	tggaaaggacgaaacaccgAAGAAATACTGAAGCCGGCCGTTTAAGAGCTATGCTGGAAACAGCATAGCAAGTTTAAATAAGGCTAGTCCGTTATCAACTTGAAAAAGTGGCACCGAGTCGGTGCTTTTTTTCGTTGTAAGAAATACTGAAGCCGGCCAGGCGCTCGGAGATCGGAAGAGCACACGACGTAGCAAGGTGA
rs2376583_Maj_ABE_148_g4	ABE	Variant	tggaaaggacgaaacaccg	TAAGAAATACTGAAGCCGGC	GTTTAAGAGCTATGCTGGAAACAGCATAGCAAGTTTAAATAAGGCTAGTCCGTTATCAACTTGAAAAAGTGGCACCGAGTCGGTGCTTTTTTT	GCGTTGTAAGAAATACTGAAGCCGGCCAGGCG	ACGG	AGATCGGAAGAGCACACGACGTAGCAAGGTGA	tggaaaggacgaaacaccgTAAGAAATACTGAAGCCGGCGTTTAAGAGCTATGCTGGAAACAGCATAGCAAGTTTAAATAAGGCTAGTCCGTTATCAACTTGAAAAAGTGGCACCGAGTCGGTGCTTTTTTTGCGTTGTAAGAAATACTGAAGCCGGCCAGGCGACGGAGATCGGAAGAGCACACGACGTAGCAAGGTGA
rs2376583_Maj_ABE_148_g5	ABE	Variant	tggaaaggacgaaacaccg	TAAGAAATACTGAAGCCGG	GTTTAAGAGCTATGCTGGAAACAGCATAGCAAGTTTAAATAAGGCTAGTCCGTTATCAACTTGAAAAAGTGGCACCGAGTCGGTGCTTTTTTT	TGCGTTGTAAGAAATACTGAAGCCGGCCAGGC	AGCT	AGATCGGAAGAGCACACGACGTAGCAAGGTGA	tggaaaggacgaaacaccgTAAGAAATACTGAAGCCGGGTTTAAGAGCTATGCTGGAAACAGCATAGCAAGTTTAAATAAGGCTAGTCCGTTATCAACTTGAAAAAGTGGCACCGAGTCGGTGCTTTTTTTTGCGTTGTAAGAAATACTGAAGCCGGCCAGGCAGCTAGATCGGAAGAGCACACGACGTAGCAAGGTGA
rs2376583_Min_ABE_448_g1	ABE	Variant	tggaaaggacgaaacaccg	TAATTCTTACAACGCATCC	GTTTAAGAGCTATGCTGGAAACAGCATAGCAAGTTTAAATAAGGCTAGTCCGTTATCAACTTGAAAAAGTGGCACCGAGTCGGTGCTTTTTTT	GCTTCAGTAATTCTTACAACGCATCCCCCAAT	TGCT	AGATCGGAAGAGCACACGACGTAGCAAGGTGA	tggaaaggacgaaacaccgTAATTCTTACAACGCATCCGTTTAAGAGCTATGCTGGAAACAGCATAGCAAGTTTAAATAAGGCTAGTCCGTTATCAACTTGAAAAAGTGGCACCGAGTCGGTGCTTTTTTTGCTTCAGTAATTCTTACAACGCATCCCCCAATTGCTAGATCGGAAGAGCACACGACGTAGCAAGGTGA
rs2376583_Min_ABE_448_g2	ABE	Variant	tggaaaggacgaaacaccg	AGTAATTCTTACAACGCATC	GTTTAAGAGCTATGCTGGAAACAGCATAGCAAGTTTAAATAAGGCTAGTCCGTTATCAACTTGAAAAAGTGGCACCGAGTCGGTGCTTTTTTT	GGCTTCAGTAATTCTTACAACGCATCCCCCAA	TACG	AGATCGGAAGAGCACACGACGTAGCAAGGTGA	tggaaaggacgaaacaccgAGTAATTCTTACAACGCATCGTTTAAGAGCTATGCTGGAAACAGCATAGCAAGTTTAAATAAGGCTAGTCCGTTATCAACTTGAAAAAGTGGCACCGAGTCGGTGCTTTTTTTGGCTTCAGTAATTCTTACAACGCATCCCCCAATACGAGATCGGAAGAGCACACGACGTAGCAAGGTGA
rs2376583_Min_ABE_448_g3	ABE	Variant	tggaaaggacgaaacaccg	CAGTAATTCTTACAACGCAT	GTTTAAGAGCTATGCTGGAAACAGCATAGCAAGTTTAAATAAGGCTAGTCCGTTATCAACTTGAAAAAGTGGCACCGAGTCGGTGCTTTTTTT	TGGCTTCAGTAATTCTTACAACGCATCCCCCA	CTCT	AGATCGGAAGAGCACACGACGTAGCAAGGTGA	tggaaaggacgaaacaccgCAGTAATTCTTACAACGCATGTTTAAGAGCTATGCTGGAAACAGCATAGCAAGTTTAAATAAGGCTAGTCCGTTATCAACTTGAAAAAGTGGCACCGAGTCGGTGCTTTTTTTTGGCTTCAGTAATTCTTACAACGCATCCCCCACTCTAGATCGGAAGAGCACACGACGTAGCAAGGTGA
rs2376583_Min_ABE_448_g4	ABE	Variant	tggaaaggacgaaacaccg	TCAGTAATTCTTACAACGCA	GTTTAAGAGCTATGCTGGAAACAGCATAGCAAGTTTAAATAAGGCTAGTCCGTTATCAACTTGAAAAAGTGGCACCGAGTCGGTGCTTTTTTT	CTGGCTTCAGTAATTCTTACAACGCATCCCCC	CACA	AGATCGGAAGAGCACACGACGTAGCAAGGTGA	tggaaaggacgaaacaccgTCAGTAATTCTTACAACGCAGTTTAAGAGCTATGCTGGAAACAGCATAGCAAGTTTAAATAAGGCTAGTCCGTTATCAACTTGAAAAAGTGGCACCGAGTCGGTGCTTTTTTTCTGGCTTCAGTAATTCTTACAACGCATCCCCCCACAAGATCGGAAGAGCACACGACGTAGCAAGGTGA
rs2376583_Min_ABE_448_g5	ABE	Variant	tggaaaggacgaaacaccg	TTCAGTAATTCTTACAACGC	GTTTAAGAGCTATGCTGGAAACAGCATAGCAAGTTTAAATAAGGCTAGTCCGTTATCAACTTGAAAAAGTGGCACCGAGTCGGTGCTTTTTTT	GCTGGCTTCAGTAATTCTTACAACGCATCCCC	GGGT	AGATCGGAAGAGCACACGACGTAGCAAGGTGA	tggaaaggacgaaacaccgTTCAGTAATTCTTACAACGCGTTTAAGAGCTATGCTGGAAACAGCATAGCAAGTTTAAATAAGGCTAGTCCGTTATCAACTTGAAAAAGTGGCACCGAGTCGGTGCTTTTTTTGCTGGCTTCAGTAATTCTTACAACGCATCCCCGGGTAGATCGGAAGAGCACACGACGTAGCAAGGTGA
rs2389606_Min_ABE_449_g1	ABE	Variant	tggaaaggacgaaacaccg	CCAATGATGAAACCGCCTAA	GTTTAAGAGCTATGCTGGAAACAGCATAGCAAGTTTAAATAAGGCTAGTCCGTTATCAACTTGAAAAAGTGGCACCGAGTCGGTGCTTTTTTT	TGTTTGCCAATGATGAAACCGCCTAAGGACAC	GGCT	AGATCGGAAGAGCACACGACGTAGCAAGGTGA	tggaaaggacgaaacaccgCCAATGATGAAACCGCCTAAGTTTAAGAGCTATGCTGGAAACAGCATAGCAAGTTTAAATAAGGCTAGTCCGTTATCAACTTGAAAAAGTGGCACCGAGTCGGTGCTTTTTTTTGTTTGCCAATGATGAAACCGCCTAAGGACACGGCTAGATCGGAAGAGCACACGACGTAGCAAGGTGA
rs2389606_Min_ABE_449_g2	ABE	Variant	tggaaaggacgaaacaccg	CCAATGATGAAACCGCCTA	GTTTAAGAGCTATGCTGGAAACAGCATAGCAAGTTTAAATAAGGCTAGTCCGTTATCAACTTGAAAAAGTGGCACCGAGTCGGTGCTTTTTTT	ATGTTTGCCAATGATGAAACCGCCTAAGGACA	GTTT	AGATCGGAAGAGCACACGACGTAGCAAGGTGA	tggaaaggacgaaacaccgCCAATGATGAAACCGCCTAGTTTAAGAGCTATGCTGGAAACAGCATAGCAAGTTTAAATAAGGCTAGTCCGTTATCAACTTGAAAAAGTGGCACCGAGTCGGTGCTTTTTTTATGTTTGCCAATGATGAAACCGCCTAAGGACAGTTTAGATCGGAAGAGCACACGACGTAGCAAGGTGA
rs2389606_Min_ABE_449_g3	ABE	Variant	tggaaaggacgaaacaccg	TGCCAATGATGAAACCGCCT	GTTTAAGAGCTATGCTGGAAACAGCATAGCAAGTTTAAATAAGGCTAGTCCGTTATCAACTTGAAAAAGTGGCACCGAGTCGGTGCTTTTTTT	GATGTTTGCCAATGATGAAACCGCCTAAGGAC	AACA	AGATCGGAAGAGCACACGACGTAGCAAGGTGA	tggaaaggacgaaacaccgTGCCAATGATGAAACCGCCTGTTTAAGAGCTATGCTGGAAACAGCATAGCAAGTTTAAATAAGGCTAGTCCGTTATCAACTTGAAAAAGTGGCACCGAGTCGGTGCTTTTTTTGATGTTTGCCAATGATGAAACCGCCTAAGGACAACAAGATCGGAAGAGCACACGACGTAGCAAGGTGA
rs2389606_Min_ABE_449_g4	ABE	Variant	tggaaaggacgaaacaccg	TTGCCAATGATGAAACCGCC	GTTTAAGAGCTATGCTGGAAACAGCATAGCAAGTTTAAATAAGGCTAGTCCGTTATCAACTTGAAAAAGTGGCACCGAGTCGGTGCTTTTTTT	TGATGTTTGCCAATGATGAAACCGCCTAAGGA	CGCT	AGATCGGAAGAGCACACGACGTAGCAAGGTGA	tggaaaggacgaaacaccgTTGCCAATGATGAAACCGCCGTTTAAGAGCTATGCTGGAAACAGCATAGCAAGTTTAAATAAGGCTAGTCCGTTATCAACTTGAAAAAGTGGCACCGAGTCGGTGCTTTTTTTTGATGTTTGCCAATGATGAAACCGCCTAAGGACGCTAGATCGGAAGAGCACACGACGTAGCAAGGTGA
rs2389606_Min_ABE_449_g5	ABE	Variant	tggaaaggacgaaacaccg	TTTGCCAATGATGAAACCGC	GTTTAAGAGCTATGCTGGAAACAGCATAGCAAGTTTAAATAAGGCTAGTCCGTTATCAACTTGAAAAAGTGGCACCGAGTCGGTGCTTTTTTT	GTGATGTTTGCCAATGATGAAACCGCCTAAGG	TGAG	AGATCGGAAGAGCACACGACGTAGCAAGGTGA	tggaaaggacgaaacaccgTTTGCCAATGATGAAACCGCGTTTAAGAGCTATGCTGGAAACAGCATAGCAAGTTTAAATAAGGCTAGTCCGTTATCAACTTGAAAAAGTGGCACCGAGTCGGTGCTTTTTTTGTGATGTTTGCCAATGATGAAACCGCCTAAGGTGAGAGATCGGAAGAGCACACGACGTAGCAAGGTGA
rs2425123_Maj_ABE_149_g1	ABE	Variant	tggaaaggacgaaacaccg	AAGAGAAACTCCCTCCATTG	GTTTAAGAGCTATGCTGGAAACAGCATAGCAAGTTTAAATAAGGCTAGTCCGTTATCAACTTGAAAAAGTGGCACCGAGTCGGTGCTTTTTTT	GGGGCAAAGAGAAACTCCCTCCATTGGGAGGG	GTAT	AGATCGGAAGAGCACACGACGTAGCAAGGTGA	tggaaaggacgaaacaccgAAGAGAAACTCCCTCCATTGGTTTAAGAGCTATGCTGGAAACAGCATAGCAAGTTTAAATAAGGCTAGTCCGTTATCAACTTGAAAAAGTGGCACCGAGTCGGTGCTTTTTTTGGGGCAAAGAGAAACTCCCTCCATTGGGAGGGGTATAGATCGGAAGAGCACACGACGTAGCAAGGTGA
rs2425123_Maj_ABE_149_g2	ABE	Variant	tggaaaggacgaaacaccg	AAAGAGAAACTCCCTCCATT	GTTTAAGAGCTATGCTGGAAACAGCATAGCAAGTTTAAATAAGGCTAGTCCGTTATCAACTTGAAAAAGTGGCACCGAGTCGGTGCTTTTTTT	AGGGGCAAAGAGAAACTCCCTCCATTGGGAGG	TGTT	AGATCGGAAGAGCACACGACGTAGCAAGGTGA	tggaaaggacgaaacaccgAAAGAGAAACTCCCTCCATTGTTTAAGAGCTATGCTGGAAACAGCATAGCAAGTTTAAATAAGGCTAGTCCGTTATCAACTTGAAAAAGTGGCACCGAGTCGGTGCTTTTTTTAGGGGCAAAGAGAAACTCCCTCCATTGGGAGGTGTTAGATCGGAAGAGCACACGACGTAGCAAGGTGA
rs2425123_Maj_ABE_149_g3	ABE	Variant	tggaaaggacgaaacaccg	CAAAGAGAAACTCCCTCCAT	GTTTAAGAGCTATGCTGGAAACAGCATAGCAAGTTTAAATAAGGCTAGTCCGTTATCAACTTGAAAAAGTGGCACCGAGTCGGTGCTTTTTTT	TAGGGGCAAAGAGAAACTCCCTCCATTGGGAG	TTCG	AGATCGGAAGAGCACACGACGTAGCAAGGTGA	tggaaaggacgaaacaccgCAAAGAGAAACTCCCTCCATGTTTAAGAGCTATGCTGGAAACAGCATAGCAAGTTTAAATAAGGCTAGTCCGTTATCAACTTGAAAAAGTGGCACCGAGTCGGTGCTTTTTTTTAGGGGCAAAGAGAAACTCCCTCCATTGGGAGTTCGAGATCGGAAGAGCACACGACGTAGCAAGGTGA
rs2425123_Maj_ABE_149_g4	ABE	Variant	tggaaaggacgaaacaccg	CAAAGAGAAACTCCCTCCA	GTTTAAGAGCTATGCTGGAAACAGCATAGCAAGTTTAAATAAGGCTAGTCCGTTATCAACTTGAAAAAGTGGCACCGAGTCGGTGCTTTTTTT	TTAGGGGCAAAGAGAAACTCCCTCCATTGGGA	ACAA	AGATCGGAAGAGCACACGACGTAGCAAGGTGA	tggaaaggacgaaacaccgCAAAGAGAAACTCCCTCCAGTTTAAGAGCTATGCTGGAAACAGCATAGCAAGTTTAAATAAGGCTAGTCCGTTATCAACTTGAAAAAGTGGCACCGAGTCGGTGCTTTTTTTTTAGGGGCAAAGAGAAACTCCCTCCATTGGGAACAAAGATCGGAAGAGCACACGACGTAGCAAGGTGA
rs2425123_Maj_ABE_149_g5	ABE	Variant	tggaaaggacgaaacaccg	GCAAAGAGAAACTCCCTCC	GTTTAAGAGCTATGCTGGAAACAGCATAGCAAGTTTAAATAAGGCTAGTCCGTTATCAACTTGAAAAAGTGGCACCGAGTCGGTGCTTTTTTT	TTTAGGGGCAAAGAGAAACTCCCTCCATTGGG	CATG	AGATCGGAAGAGCACACGACGTAGCAAGGTGA	tggaaaggacgaaacaccgGCAAAGAGAAACTCCCTCCGTTTAAGAGCTATGCTGGAAACAGCATAGCAAGTTTAAATAAGGCTAGTCCGTTATCAACTTGAAAAAGTGGCACCGAGTCGGTGCTTTTTTTTTTAGGGGCAAAGAGAAACTCCCTCCATTGGGCATGAGATCGGAAGAGCACACGACGTAGCAAGGTGA
rs247617_Min_ABE_450_g1	ABE	Variant	tggaaaggacgaaacaccg	AGGAACTTGCCTTACCCTAG	GTTTAAGAGCTATGCTGGAAACAGCATAGCAAGTTTAAATAAGGCTAGTCCGTTATCAACTTGAAAAAGTGGCACCGAGTCGGTGCTTTTTTT	TTTGTCAGGAACTTGCCTTACCCTAGTCCTGG	ATGA	AGATCGGAAGAGCACACGACGTAGCAAGGTGA	tggaaaggacgaaacaccgAGGAACTTGCCTTACCCTAGGTTTAAGAGCTATGCTGGAAACAGCATAGCAAGTTTAAATAAGGCTAGTCCGTTATCAACTTGAAAAAGTGGCACCGAGTCGGTGCTTTTTTTTTTGTCAGGAACTTGCCTTACCCTAGTCCTGGATGAAGATCGGAAGAGCACACGACGTAGCAAGGTGA
rs247617_Min_ABE_450_g2	ABE	Variant	tggaaaggacgaaacaccg	CAGGAACTTGCCTTACCCTA	GTTTAAGAGCTATGCTGGAAACAGCATAGCAAGTTTAAATAAGGCTAGTCCGTTATCAACTTGAAAAAGTGGCACCGAGTCGGTGCTTTTTTT	TTTTGTCAGGAACTTGCCTTACCCTAGTCCTG	TACT	AGATCGGAAGAGCACACGACGTAGCAAGGTGA	tggaaaggacgaaacaccgCAGGAACTTGCCTTACCCTAGTTTAAGAGCTATGCTGGAAACAGCATAGCAAGTTTAAATAAGGCTAGTCCGTTATCAACTTGAAAAAGTGGCACCGAGTCGGTGCTTTTTTTTTTTGTCAGGAACTTGCCTTACCCTAGTCCTGTACTAGATCGGAAGAGCACACGACGTAGCAAGGTGA
rs247617_Min_ABE_450_g3	ABE	Variant	tggaaaggacgaaacaccg	TCAGGAACTTGCCTTACCCT	GTTTAAGAGCTATGCTGGAAACAGCATAGCAAGTTTAAATAAGGCTAGTCCGTTATCAACTTGAAAAAGTGGCACCGAGTCGGTGCTTTTTTT	ATTTTGTCAGGAACTTGCCTTACCCTAGTCCT	CGAA	AGATCGGAAGAGCACACGACGTAGCAAGGTGA	tggaaaggacgaaacaccgTCAGGAACTTGCCTTACCCTGTTTAAGAGCTATGCTGGAAACAGCATAGCAAGTTTAAATAAGGCTAGTCCGTTATCAACTTGAAAAAGTGGCACCGAGTCGGTGCTTTTTTTATTTTGTCAGGAACTTGCCTTACCCTAGTCCTCGAAAGATCGGAAGAGCACACGACGTAGCAAGGTGA
rs247617_Min_ABE_450_g4	ABE	Variant	tggaaaggacgaaacaccg	TCAGGAACTTGCCTTACCC	GTTTAAGAGCTATGCTGGAAACAGCATAGCAAGTTTAAATAAGGCTAGTCCGTTATCAACTTGAAAAAGTGGCACCGAGTCGGTGCTTTTTTT	AATTTTGTCAGGAACTTGCCTTACCCTAGTCC	AGGA	AGATCGGAAGAGCACACGACGTAGCAAGGTGA	tggaaaggacgaaacaccgTCAGGAACTTGCCTTACCCGTTTAAGAGCTATGCTGGAAACAGCATAGCAAGTTTAAATAAGGCTAGTCCGTTATCAACTTGAAAAAGTGGCACCGAGTCGGTGCTTTTTTTAATTTTGTCAGGAACTTGCCTTACCCTAGTCCAGGAAGATCGGAAGAGCACACGACGTAGCAAGGTGA
rs247617_Min_ABE_450_g5	ABE	Variant	tggaaaggacgaaacaccg	TGTCAGGAACTTGCCTTACC	GTTTAAGAGCTATGCTGGAAACAGCATAGCAAGTTTAAATAAGGCTAGTCCGTTATCAACTTGAAAAAGTGGCACCGAGTCGGTGCTTTTTTT	AAATTTTGTCAGGAACTTGCCTTACCCTAGTC	CTAT	AGATCGGAAGAGCACACGACGTAGCAAGGTGA	tggaaaggacgaaacaccgTGTCAGGAACTTGCCTTACCGTTTAAGAGCTATGCTGGAAACAGCATAGCAAGTTTAAATAAGGCTAGTCCGTTATCAACTTGAAAAAGTGGCACCGAGTCGGTGCTTTTTTTAAATTTTGTCAGGAACTTGCCTTACCCTAGTCCTATAGATCGGAAGAGCACACGACGTAGCAAGGTGA
rs2519093_Maj_ABE_150_g1	ABE	Variant	tggaaaggacgaaacaccg	TGAAAGAAAATATTTGTTTT	GTTTAAGAGCTATGCTGGAAACAGCATAGCAAGTTTAAATAAGGCTAGTCCGTTATCAACTTGAAAAAGTGGCACCGAGTCGGTGCTTTTTTT	ACCGACTGAAAGAAAATATTTGTTTTCTAAGA	TGAT	AGATCGGAAGAGCACACGACGTAGCAAGGTGA	tggaaaggacgaaacaccgTGAAAGAAAATATTTGTTTTGTTTAAGAGCTATGCTGGAAACAGCATAGCAAGTTTAAATAAGGCTAGTCCGTTATCAACTTGAAAAAGTGGCACCGAGTCGGTGCTTTTTTTACCGACTGAAAGAAAATATTTGTTTTCTAAGATGATAGATCGGAAGAGCACACGACGTAGCAAGGTGA
rs2519093_Maj_ABE_150_g2	ABE	Variant	tggaaaggacgaaacaccg	CTGAAAGAAAATATTTGTTT	GTTTAAGAGCTATGCTGGAAACAGCATAGCAAGTTTAAATAAGGCTAGTCCGTTATCAACTTGAAAAAGTGGCACCGAGTCGGTGCTTTTTTT	CACCGACTGAAAGAAAATATTTGTTTTCTAAG	CTAA	AGATCGGAAGAGCACACGACGTAGCAAGGTGA	tggaaaggacgaaacaccgCTGAAAGAAAATATTTGTTTGTTTAAGAGCTATGCTGGAAACAGCATAGCAAGTTTAAATAAGGCTAGTCCGTTATCAACTTGAAAAAGTGGCACCGAGTCGGTGCTTTTTTTCACCGACTGAAAGAAAATATTTGTTTTCTAAGCTAAAGATCGGAAGAGCACACGACGTAGCAAGGTGA
rs2519093_Maj_ABE_150_g3	ABE	Variant	tggaaaggacgaaacaccg	ACTGAAAGAAAATATTTGTT	GTTTAAGAGCTATGCTGGAAACAGCATAGCAAGTTTAAATAAGGCTAGTCCGTTATCAACTTGAAAAAGTGGCACCGAGTCGGTGCTTTTTTT	CCACCGACTGAAAGAAAATATTTGTTTTCTAA	AATC	AGATCGGAAGAGCACACGACGTAGCAAGGTGA	tggaaaggacgaaacaccgACTGAAAGAAAATATTTGTTGTTTAAGAGCTATGCTGGAAACAGCATAGCAAGTTTAAATAAGGCTAGTCCGTTATCAACTTGAAAAAGTGGCACCGAGTCGGTGCTTTTTTTCCACCGACTGAAAGAAAATATTTGTTTTCTAAAATCAGATCGGAAGAGCACACGACGTAGCAAGGTGA
rs2519093_Maj_ABE_150_g4	ABE	Variant	tggaaaggacgaaacaccg	ACTGAAAGAAAATATTTGT	GTTTAAGAGCTATGCTGGAAACAGCATAGCAAGTTTAAATAAGGCTAGTCCGTTATCAACTTGAAAAAGTGGCACCGAGTCGGTGCTTTTTTT	GCCACCGACTGAAAGAAAATATTTGTTTTCTA	TAAG	AGATCGGAAGAGCACACGACGTAGCAAGGTGA	tggaaaggacgaaacaccgACTGAAAGAAAATATTTGTGTTTAAGAGCTATGCTGGAAACAGCATAGCAAGTTTAAATAAGGCTAGTCCGTTATCAACTTGAAAAAGTGGCACCGAGTCGGTGCTTTTTTTGCCACCGACTGAAAGAAAATATTTGTTTTCTATAAGAGATCGGAAGAGCACACGACGTAGCAAGGTGA
rs2519093_Maj_ABE_150_g5	ABE	Variant	tggaaaggacgaaacaccg	CGACTGAAAGAAAATATTTG	GTTTAAGAGCTATGCTGGAAACAGCATAGCAAGTTTAAATAAGGCTAGTCCGTTATCAACTTGAAAAAGTGGCACCGAGTCGGTGCTTTTTTT	AGCCACCGACTGAAAGAAAATATTTGTTTTCT	TAAA	AGATCGGAAGAGCACACGACGTAGCAAGGTGA	tggaaaggacgaaacaccgCGACTGAAAGAAAATATTTGGTTTAAGAGCTATGCTGGAAACAGCATAGCAAGTTTAAATAAGGCTAGTCCGTTATCAACTTGAAAAAGTGGCACCGAGTCGGTGCTTTTTTTAGCCACCGACTGAAAGAAAATATTTGTTTTCTTAAAAGATCGGAAGAGCACACGACGTAGCAAGGTGA
rs2521567_Min_ABE_451_g1	ABE	Variant	tggaaaggacgaaacaccg	AAAAAAAGCAACTTGCAGG	GTTTAAGAGCTATGCTGGAAACAGCATAGCAAGTTTAAATAAGGCTAGTCCGTTATCAACTTGAAAAAGTGGCACCGAGTCGGTGCTTTTTTT	TAAGCAGAAAAAAAGCAACTTGCAGGAAACAG	AGAT	AGATCGGAAGAGCACACGACGTAGCAAGGTGA	tggaaaggacgaaacaccgAAAAAAAGCAACTTGCAGGGTTTAAGAGCTATGCTGGAAACAGCATAGCAAGTTTAAATAAGGCTAGTCCGTTATCAACTTGAAAAAGTGGCACCGAGTCGGTGCTTTTTTTTAAGCAGAAAAAAAGCAACTTGCAGGAAACAGAGATAGATCGGAAGAGCACACGACGTAGCAAGGTGA
rs2521567_Min_ABE_451_g2	ABE	Variant	tggaaaggacgaaacaccg	AGAAAAAAAGCAACTTGCAG	GTTTAAGAGCTATGCTGGAAACAGCATAGCAAGTTTAAATAAGGCTAGTCCGTTATCAACTTGAAAAAGTGGCACCGAGTCGGTGCTTTTTTT	GTAAGCAGAAAAAAAGCAACTTGCAGGAAACA	GTAG	AGATCGGAAGAGCACACGACGTAGCAAGGTGA	tggaaaggacgaaacaccgAGAAAAAAAGCAACTTGCAGGTTTAAGAGCTATGCTGGAAACAGCATAGCAAGTTTAAATAAGGCTAGTCCGTTATCAACTTGAAAAAGTGGCACCGAGTCGGTGCTTTTTTTGTAAGCAGAAAAAAAGCAACTTGCAGGAAACAGTAGAGATCGGAAGAGCACACGACGTAGCAAGGTGA
rs2521567_Min_ABE_451_g3	ABE	Variant	tggaaaggacgaaacaccg	CAGAAAAAAAGCAACTTGCA	GTTTAAGAGCTATGCTGGAAACAGCATAGCAAGTTTAAATAAGGCTAGTCCGTTATCAACTTGAAAAAGTGGCACCGAGTCGGTGCTTTTTTT	AGTAAGCAGAAAAAAAGCAACTTGCAGGAAAC	GCGG	AGATCGGAAGAGCACACGACGTAGCAAGGTGA	tggaaaggacgaaacaccgCAGAAAAAAAGCAACTTGCAGTTTAAGAGCTATGCTGGAAACAGCATAGCAAGTTTAAATAAGGCTAGTCCGTTATCAACTTGAAAAAGTGGCACCGAGTCGGTGCTTTTTTTAGTAAGCAGAAAAAAAGCAACTTGCAGGAAACGCGGAGATCGGAAGAGCACACGACGTAGCAAGGTGA
rs2521567_Min_ABE_451_g4	ABE	Variant	tggaaaggacgaaacaccg	CAGAAAAAAAGCAACTTGC	GTTTAAGAGCTATGCTGGAAACAGCATAGCAAGTTTAAATAAGGCTAGTCCGTTATCAACTTGAAAAAGTGGCACCGAGTCGGTGCTTTTTTT	CAGTAAGCAGAAAAAAAGCAACTTGCAGGAAA	CTGC	AGATCGGAAGAGCACACGACGTAGCAAGGTGA	tggaaaggacgaaacaccgCAGAAAAAAAGCAACTTGCGTTTAAGAGCTATGCTGGAAACAGCATAGCAAGTTTAAATAAGGCTAGTCCGTTATCAACTTGAAAAAGTGGCACCGAGTCGGTGCTTTTTTTCAGTAAGCAGAAAAAAAGCAACTTGCAGGAAACTGCAGATCGGAAGAGCACACGACGTAGCAAGGTGA
rs2521567_Min_ABE_451_g5	ABE	Variant	tggaaaggacgaaacaccg	AGCAGAAAAAAAGCAACTTG	GTTTAAGAGCTATGCTGGAAACAGCATAGCAAGTTTAAATAAGGCTAGTCCGTTATCAACTTGAAAAAGTGGCACCGAGTCGGTGCTTTTTTT	CCAGTAAGCAGAAAAAAAGCAACTTGCAGGAA	AAAG	AGATCGGAAGAGCACACGACGTAGCAAGGTGA	tggaaaggacgaaacaccgAGCAGAAAAAAAGCAACTTGGTTTAAGAGCTATGCTGGAAACAGCATAGCAAGTTTAAATAAGGCTAGTCCGTTATCAACTTGAAAAAGTGGCACCGAGTCGGTGCTTTTTTTCCAGTAAGCAGAAAAAAAGCAACTTGCAGGAAAAAGAGATCGGAAGAGCACACGACGTAGCAAGGTGA
rs2569538_Maj_ABE_151_g1	ABE	Variant	tggaaaggacgaaacaccg	CTCACAGACTTGGGAAGTTC	GTTTAAGAGCTATGCTGGAAACAGCATAGCAAGTTTAAATAAGGCTAGTCCGTTATCAACTTGAAAAAGTGGCACCGAGTCGGTGCTTTTTTT	TGGCCTCTCACAGACTTGGGAAGTTCTCCAAG	ACAG	AGATCGGAAGAGCACACGACGTAGCAAGGTGA	tggaaaggacgaaacaccgCTCACAGACTTGGGAAGTTCGTTTAAGAGCTATGCTGGAAACAGCATAGCAAGTTTAAATAAGGCTAGTCCGTTATCAACTTGAAAAAGTGGCACCGAGTCGGTGCTTTTTTTTGGCCTCTCACAGACTTGGGAAGTTCTCCAAGACAGAGATCGGAAGAGCACACGACGTAGCAAGGTGA
rs2569538_Maj_ABE_151_g2	ABE	Variant	tggaaaggacgaaacaccg	TCTCACAGACTTGGGAAGTT	GTTTAAGAGCTATGCTGGAAACAGCATAGCAAGTTTAAATAAGGCTAGTCCGTTATCAACTTGAAAAAGTGGCACCGAGTCGGTGCTTTTTTT	GTGGCCTCTCACAGACTTGGGAAGTTCTCCAA	ATAA	AGATCGGAAGAGCACACGACGTAGCAAGGTGA	tggaaaggacgaaacaccgTCTCACAGACTTGGGAAGTTGTTTAAGAGCTATGCTGGAAACAGCATAGCAAGTTTAAATAAGGCTAGTCCGTTATCAACTTGAAAAAGTGGCACCGAGTCGGTGCTTTTTTTGTGGCCTCTCACAGACTTGGGAAGTTCTCCAAATAAAGATCGGAAGAGCACACGACGTAGCAAGGTGA
rs2569538_Maj_ABE_151_g3	ABE	Variant	tggaaaggacgaaacaccg	CTCTCACAGACTTGGGAAGT	GTTTAAGAGCTATGCTGGAAACAGCATAGCAAGTTTAAATAAGGCTAGTCCGTTATCAACTTGAAAAAGTGGCACCGAGTCGGTGCTTTTTTT	TGTGGCCTCTCACAGACTTGGGAAGTTCTCCA	CCGG	AGATCGGAAGAGCACACGACGTAGCAAGGTGA	tggaaaggacgaaacaccgCTCTCACAGACTTGGGAAGTGTTTAAGAGCTATGCTGGAAACAGCATAGCAAGTTTAAATAAGGCTAGTCCGTTATCAACTTGAAAAAGTGGCACCGAGTCGGTGCTTTTTTTTGTGGCCTCTCACAGACTTGGGAAGTTCTCCACCGGAGATCGGAAGAGCACACGACGTAGCAAGGTGA
rs2569538_Maj_ABE_151_g4	ABE	Variant	tggaaaggacgaaacaccg	CCTCTCACAGACTTGGGAAG	GTTTAAGAGCTATGCTGGAAACAGCATAGCAAGTTTAAATAAGGCTAGTCCGTTATCAACTTGAAAAAGTGGCACCGAGTCGGTGCTTTTTTT	GTGTGGCCTCTCACAGACTTGGGAAGTTCTCC	CTAG	AGATCGGAAGAGCACACGACGTAGCAAGGTGA	tggaaaggacgaaacaccgCCTCTCACAGACTTGGGAAGGTTTAAGAGCTATGCTGGAAACAGCATAGCAAGTTTAAATAAGGCTAGTCCGTTATCAACTTGAAAAAGTGGCACCGAGTCGGTGCTTTTTTTGTGTGGCCTCTCACAGACTTGGGAAGTTCTCCCTAGAGATCGGAAGAGCACACGACGTAGCAAGGTGA
rs2569538_Maj_ABE_151_g5	ABE	Variant	tggaaaggacgaaacaccg	CCTCTCACAGACTTGGGAA	GTTTAAGAGCTATGCTGGAAACAGCATAGCAAGTTTAAATAAGGCTAGTCCGTTATCAACTTGAAAAAGTGGCACCGAGTCGGTGCTTTTTTT	CGTGTGGCCTCTCACAGACTTGGGAAGTTCTC	TATT	AGATCGGAAGAGCACACGACGTAGCAAGGTGA	tggaaaggacgaaacaccgCCTCTCACAGACTTGGGAAGTTTAAGAGCTATGCTGGAAACAGCATAGCAAGTTTAAATAAGGCTAGTCCGTTATCAACTTGAAAAAGTGGCACCGAGTCGGTGCTTTTTTTCGTGTGGCCTCTCACAGACTTGGGAAGTTCTCTATTAGATCGGAAGAGCACACGACGTAGCAAGGTGA
rs2579632_Min_ABE_452_g1	ABE	Variant	tggaaaggacgaaacaccg	GAACAGACAATGGGGTTGG	GTTTAAGAGCTATGCTGGAAACAGCATAGCAAGTTTAAATAAGGCTAGTCCGTTATCAACTTGAAAAAGTGGCACCGAGTCGGTGCTTTTTTT	GCTGCAGGAACAGACAATGGGGTTGGCAAGCT	GAAT	AGATCGGAAGAGCACACGACGTAGCAAGGTGA	tggaaaggacgaaacaccgGAACAGACAATGGGGTTGGGTTTAAGAGCTATGCTGGAAACAGCATAGCAAGTTTAAATAAGGCTAGTCCGTTATCAACTTGAAAAAGTGGCACCGAGTCGGTGCTTTTTTTGCTGCAGGAACAGACAATGGGGTTGGCAAGCTGAATAGATCGGAAGAGCACACGACGTAGCAAGGTGA
rs2579632_Min_ABE_452_g2	ABE	Variant	tggaaaggacgaaacaccg	AGGAACAGACAATGGGGTTG	GTTTAAGAGCTATGCTGGAAACAGCATAGCAAGTTTAAATAAGGCTAGTCCGTTATCAACTTGAAAAAGTGGCACCGAGTCGGTGCTTTTTTT	AGCTGCAGGAACAGACAATGGGGTTGGCAAGC	AGTC	AGATCGGAAGAGCACACGACGTAGCAAGGTGA	tggaaaggacgaaacaccgAGGAACAGACAATGGGGTTGGTTTAAGAGCTATGCTGGAAACAGCATAGCAAGTTTAAATAAGGCTAGTCCGTTATCAACTTGAAAAAGTGGCACCGAGTCGGTGCTTTTTTTAGCTGCAGGAACAGACAATGGGGTTGGCAAGCAGTCAGATCGGAAGAGCACACGACGTAGCAAGGTGA
rs2579632_Min_ABE_452_g3	ABE	Variant	tggaaaggacgaaacaccg	CAGGAACAGACAATGGGGTT	GTTTAAGAGCTATGCTGGAAACAGCATAGCAAGTTTAAATAAGGCTAGTCCGTTATCAACTTGAAAAAGTGGCACCGAGTCGGTGCTTTTTTT	AAGCTGCAGGAACAGACAATGGGGTTGGCAAG	TGTA	AGATCGGAAGAGCACACGACGTAGCAAGGTGA	tggaaaggacgaaacaccgCAGGAACAGACAATGGGGTTGTTTAAGAGCTATGCTGGAAACAGCATAGCAAGTTTAAATAAGGCTAGTCCGTTATCAACTTGAAAAAGTGGCACCGAGTCGGTGCTTTTTTTAAGCTGCAGGAACAGACAATGGGGTTGGCAAGTGTAAGATCGGAAGAGCACACGACGTAGCAAGGTGA
rs2579632_Min_ABE_452_g4	ABE	Variant	tggaaaggacgaaacaccg	CAGGAACAGACAATGGGGT	GTTTAAGAGCTATGCTGGAAACAGCATAGCAAGTTTAAATAAGGCTAGTCCGTTATCAACTTGAAAAAGTGGCACCGAGTCGGTGCTTTTTTT	GAAGCTGCAGGAACAGACAATGGGGTTGGCAA	TCAT	AGATCGGAAGAGCACACGACGTAGCAAGGTGA	tggaaaggacgaaacaccgCAGGAACAGACAATGGGGTGTTTAAGAGCTATGCTGGAAACAGCATAGCAAGTTTAAATAAGGCTAGTCCGTTATCAACTTGAAAAAGTGGCACCGAGTCGGTGCTTTTTTTGAAGCTGCAGGAACAGACAATGGGGTTGGCAATCATAGATCGGAAGAGCACACGACGTAGCAAGGTGA
rs2579632_Min_ABE_452_g5	ABE	Variant	tggaaaggacgaaacaccg	TGCAGGAACAGACAATGGGG	GTTTAAGAGCTATGCTGGAAACAGCATAGCAAGTTTAAATAAGGCTAGTCCGTTATCAACTTGAAAAAGTGGCACCGAGTCGGTGCTTTTTTT	AGAAGCTGCAGGAACAGACAATGGGGTTGGCA	CTTG	AGATCGGAAGAGCACACGACGTAGCAAGGTGA	tggaaaggacgaaacaccgTGCAGGAACAGACAATGGGGGTTTAAGAGCTATGCTGGAAACAGCATAGCAAGTTTAAATAAGGCTAGTCCGTTATCAACTTGAAAAAGTGGCACCGAGTCGGTGCTTTTTTTAGAAGCTGCAGGAACAGACAATGGGGTTGGCACTTGAGATCGGAAGAGCACACGACGTAGCAAGGTGA
rs2618566_Min_ABE_453_g1	ABE	Variant	tggaaaggacgaaacaccg	ACCACGGCAACCCCTCCCAC	GTTTAAGAGCTATGCTGGAAACAGCATAGCAAGTTTAAATAAGGCTAGTCCGTTATCAACTTGAAAAAGTGGCACCGAGTCGGTGCTTTTTTT	TCCTACACCACGGCAACCCCTCCCACCTGGCA	CACC	AGATCGGAAGAGCACACGACGTAGCAAGGTGA	tggaaaggacgaaacaccgACCACGGCAACCCCTCCCACGTTTAAGAGCTATGCTGGAAACAGCATAGCAAGTTTAAATAAGGCTAGTCCGTTATCAACTTGAAAAAGTGGCACCGAGTCGGTGCTTTTTTTTCCTACACCACGGCAACCCCTCCCACCTGGCACACCAGATCGGAAGAGCACACGACGTAGCAAGGTGA
rs2618566_Min_ABE_453_g2	ABE	Variant	tggaaaggacgaaacaccg	CACCACGGCAACCCCTCCCA	GTTTAAGAGCTATGCTGGAAACAGCATAGCAAGTTTAAATAAGGCTAGTCCGTTATCAACTTGAAAAAGTGGCACCGAGTCGGTGCTTTTTTT	CTCCTACACCACGGCAACCCCTCCCACCTGGC	TTTA	AGATCGGAAGAGCACACGACGTAGCAAGGTGA	tggaaaggacgaaacaccgCACCACGGCAACCCCTCCCAGTTTAAGAGCTATGCTGGAAACAGCATAGCAAGTTTAAATAAGGCTAGTCCGTTATCAACTTGAAAAAGTGGCACCGAGTCGGTGCTTTTTTTCTCCTACACCACGGCAACCCCTCCCACCTGGCTTTAAGATCGGAAGAGCACACGACGTAGCAAGGTGA
rs2618566_Min_ABE_453_g3	ABE	Variant	tggaaaggacgaaacaccg	ACACCACGGCAACCCCTCCC	GTTTAAGAGCTATGCTGGAAACAGCATAGCAAGTTTAAATAAGGCTAGTCCGTTATCAACTTGAAAAAGTGGCACCGAGTCGGTGCTTTTTTT	CCTCCTACACCACGGCAACCCCTCCCACCTGG	TAGT	AGATCGGAAGAGCACACGACGTAGCAAGGTGA	tggaaaggacgaaacaccgACACCACGGCAACCCCTCCCGTTTAAGAGCTATGCTGGAAACAGCATAGCAAGTTTAAATAAGGCTAGTCCGTTATCAACTTGAAAAAGTGGCACCGAGTCGGTGCTTTTTTTCCTCCTACACCACGGCAACCCCTCCCACCTGGTAGTAGATCGGAAGAGCACACGACGTAGCAAGGTGA
rs2618566_Min_ABE_453_g4	ABE	Variant	tggaaaggacgaaacaccg	TACACCACGGCAACCCCTCC	GTTTAAGAGCTATGCTGGAAACAGCATAGCAAGTTTAAATAAGGCTAGTCCGTTATCAACTTGAAAAAGTGGCACCGAGTCGGTGCTTTTTTT	GCCTCCTACACCACGGCAACCCCTCCCACCTG	TCTT	AGATCGGAAGAGCACACGACGTAGCAAGGTGA	tggaaaggacgaaacaccgTACACCACGGCAACCCCTCCGTTTAAGAGCTATGCTGGAAACAGCATAGCAAGTTTAAATAAGGCTAGTCCGTTATCAACTTGAAAAAGTGGCACCGAGTCGGTGCTTTTTTTGCCTCCTACACCACGGCAACCCCTCCCACCTGTCTTAGATCGGAAGAGCACACGACGTAGCAAGGTGA
rs2618566_Min_ABE_453_g5	ABE	Variant	tggaaaggacgaaacaccg	CTACACCACGGCAACCCCTC	GTTTAAGAGCTATGCTGGAAACAGCATAGCAAGTTTAAATAAGGCTAGTCCGTTATCAACTTGAAAAAGTGGCACCGAGTCGGTGCTTTTTTT	TGCCTCCTACACCACGGCAACCCCTCCCACCT	ACCC	AGATCGGAAGAGCACACGACGTAGCAAGGTGA	tggaaaggacgaaacaccgCTACACCACGGCAACCCCTCGTTTAAGAGCTATGCTGGAAACAGCATAGCAAGTTTAAATAAGGCTAGTCCGTTATCAACTTGAAAAAGTGGCACCGAGTCGGTGCTTTTTTTTGCCTCCTACACCACGGCAACCCCTCCCACCTACCCAGATCGGAAGAGCACACGACGTAGCAAGGTGA
rs267733_Maj_ABE_152_g1	ABE	Variant	tggaaaggacgaaacaccg	ATGACATCACATCTGAGACC	GTTTAAGAGCTATGCTGGAAACAGCATAGCAAGTTTAAATAAGGCTAGTCCGTTATCAACTTGAAAAAGTGGCACCGAGTCGGTGCTTTTTTT	CTGTGGATGACATCACATCTGAGACCAGTGGC	CATT	AGATCGGAAGAGCACACGACGTAGCAAGGTGA	tggaaaggacgaaacaccgATGACATCACATCTGAGACCGTTTAAGAGCTATGCTGGAAACAGCATAGCAAGTTTAAATAAGGCTAGTCCGTTATCAACTTGAAAAAGTGGCACCGAGTCGGTGCTTTTTTTCTGTGGATGACATCACATCTGAGACCAGTGGCCATTAGATCGGAAGAGCACACGACGTAGCAAGGTGA
rs267733_Maj_ABE_152_g2	ABE	Variant	tggaaaggacgaaacaccg	ATGACATCACATCTGAGAC	GTTTAAGAGCTATGCTGGAAACAGCATAGCAAGTTTAAATAAGGCTAGTCCGTTATCAACTTGAAAAAGTGGCACCGAGTCGGTGCTTTTTTT	GCTGTGGATGACATCACATCTGAGACCAGTGG	AGTA	AGATCGGAAGAGCACACGACGTAGCAAGGTGA	tggaaaggacgaaacaccgATGACATCACATCTGAGACGTTTAAGAGCTATGCTGGAAACAGCATAGCAAGTTTAAATAAGGCTAGTCCGTTATCAACTTGAAAAAGTGGCACCGAGTCGGTGCTTTTTTTGCTGTGGATGACATCACATCTGAGACCAGTGGAGTAAGATCGGAAGAGCACACGACGTAGCAAGGTGA
rs267733_Maj_ABE_152_g3	ABE	Variant	tggaaaggacgaaacaccg	GATGACATCACATCTGAGA	GTTTAAGAGCTATGCTGGAAACAGCATAGCAAGTTTAAATAAGGCTAGTCCGTTATCAACTTGAAAAAGTGGCACCGAGTCGGTGCTTTTTTT	GGCTGTGGATGACATCACATCTGAGACCAGTG	ACGT	AGATCGGAAGAGCACACGACGTAGCAAGGTGA	tggaaaggacgaaacaccgGATGACATCACATCTGAGAGTTTAAGAGCTATGCTGGAAACAGCATAGCAAGTTTAAATAAGGCTAGTCCGTTATCAACTTGAAAAAGTGGCACCGAGTCGGTGCTTTTTTTGGCTGTGGATGACATCACATCTGAGACCAGTGACGTAGATCGGAAGAGCACACGACGTAGCAAGGTGA
rs267733_Maj_ABE_152_g4	ABE	Variant	tggaaaggacgaaacaccg	TGGATGACATCACATCTGAG	GTTTAAGAGCTATGCTGGAAACAGCATAGCAAGTTTAAATAAGGCTAGTCCGTTATCAACTTGAAAAAGTGGCACCGAGTCGGTGCTTTTTTT	AGGCTGTGGATGACATCACATCTGAGACCAGT	GGTA	AGATCGGAAGAGCACACGACGTAGCAAGGTGA	tggaaaggacgaaacaccgTGGATGACATCACATCTGAGGTTTAAGAGCTATGCTGGAAACAGCATAGCAAGTTTAAATAAGGCTAGTCCGTTATCAACTTGAAAAAGTGGCACCGAGTCGGTGCTTTTTTTAGGCTGTGGATGACATCACATCTGAGACCAGTGGTAAGATCGGAAGAGCACACGACGTAGCAAGGTGA
rs267733_Maj_ABE_152_g5	ABE	Variant	tggaaaggacgaaacaccg	TGGATGACATCACATCTGA	GTTTAAGAGCTATGCTGGAAACAGCATAGCAAGTTTAAATAAGGCTAGTCCGTTATCAACTTGAAAAAGTGGCACCGAGTCGGTGCTTTTTTT	GAGGCTGTGGATGACATCACATCTGAGACCAG	ACGC	AGATCGGAAGAGCACACGACGTAGCAAGGTGA	tggaaaggacgaaacaccgTGGATGACATCACATCTGAGTTTAAGAGCTATGCTGGAAACAGCATAGCAAGTTTAAATAAGGCTAGTCCGTTATCAACTTGAAAAAGTGGCACCGAGTCGGTGCTTTTTTTGAGGCTGTGGATGACATCACATCTGAGACCAGACGCAGATCGGAAGAGCACACGACGTAGCAAGGTGA
rs2684889_Maj_ABE_153_g1	ABE	Variant	tggaaaggacgaaacaccg	ACCATTATTATCCCCATTTT	GTTTAAGAGCTATGCTGGAAACAGCATAGCAAGTTTAAATAAGGCTAGTCCGTTATCAACTTGAAAAAGTGGCACCGAGTCGGTGCTTTTTTT	GTAGGTACCATTATTATCCCCATTTTACAAGT	TGGA	AGATCGGAAGAGCACACGACGTAGCAAGGTGA	tggaaaggacgaaacaccgACCATTATTATCCCCATTTTGTTTAAGAGCTATGCTGGAAACAGCATAGCAAGTTTAAATAAGGCTAGTCCGTTATCAACTTGAAAAAGTGGCACCGAGTCGGTGCTTTTTTTGTAGGTACCATTATTATCCCCATTTTACAAGTTGGAAGATCGGAAGAGCACACGACGTAGCAAGGTGA
rs2684889_Maj_ABE_153_g2	ABE	Variant	tggaaaggacgaaacaccg	TACCATTATTATCCCCATTT	GTTTAAGAGCTATGCTGGAAACAGCATAGCAAGTTTAAATAAGGCTAGTCCGTTATCAACTTGAAAAAGTGGCACCGAGTCGGTGCTTTTTTT	AGTAGGTACCATTATTATCCCCATTTTACAAG	CCCA	AGATCGGAAGAGCACACGACGTAGCAAGGTGA	tggaaaggacgaaacaccgTACCATTATTATCCCCATTTGTTTAAGAGCTATGCTGGAAACAGCATAGCAAGTTTAAATAAGGCTAGTCCGTTATCAACTTGAAAAAGTGGCACCGAGTCGGTGCTTTTTTTAGTAGGTACCATTATTATCCCCATTTTACAAGCCCAAGATCGGAAGAGCACACGACGTAGCAAGGTGA
rs2684889_Maj_ABE_153_g3	ABE	Variant	tggaaaggacgaaacaccg	TACCATTATTATCCCCATT	GTTTAAGAGCTATGCTGGAAACAGCATAGCAAGTTTAAATAAGGCTAGTCCGTTATCAACTTGAAAAAGTGGCACCGAGTCGGTGCTTTTTTT	AAGTAGGTACCATTATTATCCCCATTTTACAA	ACAT	AGATCGGAAGAGCACACGACGTAGCAAGGTGA	tggaaaggacgaaacaccgTACCATTATTATCCCCATTGTTTAAGAGCTATGCTGGAAACAGCATAGCAAGTTTAAATAAGGCTAGTCCGTTATCAACTTGAAAAAGTGGCACCGAGTCGGTGCTTTTTTTAAGTAGGTACCATTATTATCCCCATTTTACAAACATAGATCGGAAGAGCACACGACGTAGCAAGGTGA
rs2684889_Maj_ABE_153_g4	ABE	Variant	tggaaaggacgaaacaccg	GTACCATTATTATCCCCAT	GTTTAAGAGCTATGCTGGAAACAGCATAGCAAGTTTAAATAAGGCTAGTCCGTTATCAACTTGAAAAAGTGGCACCGAGTCGGTGCTTTTTTT	GAAGTAGGTACCATTATTATCCCCATTTTACA	TTTG	AGATCGGAAGAGCACACGACGTAGCAAGGTGA	tggaaaggacgaaacaccgGTACCATTATTATCCCCATGTTTAAGAGCTATGCTGGAAACAGCATAGCAAGTTTAAATAAGGCTAGTCCGTTATCAACTTGAAAAAGTGGCACCGAGTCGGTGCTTTTTTTGAAGTAGGTACCATTATTATCCCCATTTTACATTTGAGATCGGAAGAGCACACGACGTAGCAAGGTGA
rs2684889_Maj_ABE_153_g5	ABE	Variant	tggaaaggacgaaacaccg	AGGTACCATTATTATCCCCA	GTTTAAGAGCTATGCTGGAAACAGCATAGCAAGTTTAAATAAGGCTAGTCCGTTATCAACTTGAAAAAGTGGCACCGAGTCGGTGCTTTTTTT	TGAAGTAGGTACCATTATTATCCCCATTTTAC	TAGC	AGATCGGAAGAGCACACGACGTAGCAAGGTGA	tggaaaggacgaaacaccgAGGTACCATTATTATCCCCAGTTTAAGAGCTATGCTGGAAACAGCATAGCAAGTTTAAATAAGGCTAGTCCGTTATCAACTTGAAAAAGTGGCACCGAGTCGGTGCTTTTTTTTGAAGTAGGTACCATTATTATCCCCATTTTACTAGCAGATCGGAAGAGCACACGACGTAGCAAGGTGA
rs2736723_Maj_ABE_154_g1	ABE	Variant	tggaaaggacgaaacaccg	CAACCCAAGGACAGGCCCG	GTTTAAGAGCTATGCTGGAAACAGCATAGCAAGTTTAAATAAGGCTAGTCCGTTATCAACTTGAAAAAGTGGCACCGAGTCGGTGCTTTTTTT	CCTGTAGCAACCCAAGGACAGGCCCGAATTCT	GTAA	AGATCGGAAGAGCACACGACGTAGCAAGGTGA	tggaaaggacgaaacaccgCAACCCAAGGACAGGCCCGGTTTAAGAGCTATGCTGGAAACAGCATAGCAAGTTTAAATAAGGCTAGTCCGTTATCAACTTGAAAAAGTGGCACCGAGTCGGTGCTTTTTTTCCTGTAGCAACCCAAGGACAGGCCCGAATTCTGTAAAGATCGGAAGAGCACACGACGTAGCAAGGTGA
rs2736723_Maj_ABE_154_g2	ABE	Variant	tggaaaggacgaaacaccg	AGCAACCCAAGGACAGGCCC	GTTTAAGAGCTATGCTGGAAACAGCATAGCAAGTTTAAATAAGGCTAGTCCGTTATCAACTTGAAAAAGTGGCACCGAGTCGGTGCTTTTTTT	CCCTGTAGCAACCCAAGGACAGGCCCGAATTC	TGGT	AGATCGGAAGAGCACACGACGTAGCAAGGTGA	tggaaaggacgaaacaccgAGCAACCCAAGGACAGGCCCGTTTAAGAGCTATGCTGGAAACAGCATAGCAAGTTTAAATAAGGCTAGTCCGTTATCAACTTGAAAAAGTGGCACCGAGTCGGTGCTTTTTTTCCCTGTAGCAACCCAAGGACAGGCCCGAATTCTGGTAGATCGGAAGAGCACACGACGTAGCAAGGTGA
rs2736723_Maj_ABE_154_g3	ABE	Variant	tggaaaggacgaaacaccg	TAGCAACCCAAGGACAGGCC	GTTTAAGAGCTATGCTGGAAACAGCATAGCAAGTTTAAATAAGGCTAGTCCGTTATCAACTTGAAAAAGTGGCACCGAGTCGGTGCTTTTTTT	ACCCTGTAGCAACCCAAGGACAGGCCCGAATT	CGTC	AGATCGGAAGAGCACACGACGTAGCAAGGTGA	tggaaaggacgaaacaccgTAGCAACCCAAGGACAGGCCGTTTAAGAGCTATGCTGGAAACAGCATAGCAAGTTTAAATAAGGCTAGTCCGTTATCAACTTGAAAAAGTGGCACCGAGTCGGTGCTTTTTTTACCCTGTAGCAACCCAAGGACAGGCCCGAATTCGTCAGATCGGAAGAGCACACGACGTAGCAAGGTGA
rs2736723_Maj_ABE_154_g4	ABE	Variant	tggaaaggacgaaacaccg	TAGCAACCCAAGGACAGGC	GTTTAAGAGCTATGCTGGAAACAGCATAGCAAGTTTAAATAAGGCTAGTCCGTTATCAACTTGAAAAAGTGGCACCGAGTCGGTGCTTTTTTT	TACCCTGTAGCAACCCAAGGACAGGCCCGAAT	CGAT	AGATCGGAAGAGCACACGACGTAGCAAGGTGA	tggaaaggacgaaacaccgTAGCAACCCAAGGACAGGCGTTTAAGAGCTATGCTGGAAACAGCATAGCAAGTTTAAATAAGGCTAGTCCGTTATCAACTTGAAAAAGTGGCACCGAGTCGGTGCTTTTTTTTACCCTGTAGCAACCCAAGGACAGGCCCGAATCGATAGATCGGAAGAGCACACGACGTAGCAAGGTGA
rs2736723_Maj_ABE_154_g5	ABE	Variant	tggaaaggacgaaacaccg	TGTAGCAACCCAAGGACAGG	GTTTAAGAGCTATGCTGGAAACAGCATAGCAAGTTTAAATAAGGCTAGTCCGTTATCAACTTGAAAAAGTGGCACCGAGTCGGTGCTTTTTTT	GTACCCTGTAGCAACCCAAGGACAGGCCCGAA	CGGG	AGATCGGAAGAGCACACGACGTAGCAAGGTGA	tggaaaggacgaaacaccgTGTAGCAACCCAAGGACAGGGTTTAAGAGCTATGCTGGAAACAGCATAGCAAGTTTAAATAAGGCTAGTCCGTTATCAACTTGAAAAAGTGGCACCGAGTCGGTGCTTTTTTTGTACCCTGTAGCAACCCAAGGACAGGCCCGAACGGGAGATCGGAAGAGCACACGACGTAGCAAGGTGA
rs2737245_Min_ABE_454_g1	ABE	Variant	tggaaaggacgaaacaccg	TCCAATAGGTTGTAGCTATG	GTTTAAGAGCTATGCTGGAAACAGCATAGCAAGTTTAAATAAGGCTAGTCCGTTATCAACTTGAAAAAGTGGCACCGAGTCGGTGCTTTTTTT	TAGAAGTCCAATAGGTTGTAGCTATGTTTTCC	CTTA	AGATCGGAAGAGCACACGACGTAGCAAGGTGA	tggaaaggacgaaacaccgTCCAATAGGTTGTAGCTATGGTTTAAGAGCTATGCTGGAAACAGCATAGCAAGTTTAAATAAGGCTAGTCCGTTATCAACTTGAAAAAGTGGCACCGAGTCGGTGCTTTTTTTTAGAAGTCCAATAGGTTGTAGCTATGTTTTCCCTTAAGATCGGAAGAGCACACGACGTAGCAAGGTGA
rs2737245_Min_ABE_454_g2	ABE	Variant	tggaaaggacgaaacaccg	TCCAATAGGTTGTAGCTAT	GTTTAAGAGCTATGCTGGAAACAGCATAGCAAGTTTAAATAAGGCTAGTCCGTTATCAACTTGAAAAAGTGGCACCGAGTCGGTGCTTTTTTT	TTAGAAGTCCAATAGGTTGTAGCTATGTTTTC	TTCC	AGATCGGAAGAGCACACGACGTAGCAAGGTGA	tggaaaggacgaaacaccgTCCAATAGGTTGTAGCTATGTTTAAGAGCTATGCTGGAAACAGCATAGCAAGTTTAAATAAGGCTAGTCCGTTATCAACTTGAAAAAGTGGCACCGAGTCGGTGCTTTTTTTTTAGAAGTCCAATAGGTTGTAGCTATGTTTTCTTCCAGATCGGAAGAGCACACGACGTAGCAAGGTGA
rs2737245_Min_ABE_454_g3	ABE	Variant	tggaaaggacgaaacaccg	AGTCCAATAGGTTGTAGCTA	GTTTAAGAGCTATGCTGGAAACAGCATAGCAAGTTTAAATAAGGCTAGTCCGTTATCAACTTGAAAAAGTGGCACCGAGTCGGTGCTTTTTTT	GTTAGAAGTCCAATAGGTTGTAGCTATGTTTT	ACAC	AGATCGGAAGAGCACACGACGTAGCAAGGTGA	tggaaaggacgaaacaccgAGTCCAATAGGTTGTAGCTAGTTTAAGAGCTATGCTGGAAACAGCATAGCAAGTTTAAATAAGGCTAGTCCGTTATCAACTTGAAAAAGTGGCACCGAGTCGGTGCTTTTTTTGTTAGAAGTCCAATAGGTTGTAGCTATGTTTTACACAGATCGGAAGAGCACACGACGTAGCAAGGTGA
rs2737245_Min_ABE_454_g4	ABE	Variant	tggaaaggacgaaacaccg	AAGTCCAATAGGTTGTAGCT	GTTTAAGAGCTATGCTGGAAACAGCATAGCAAGTTTAAATAAGGCTAGTCCGTTATCAACTTGAAAAAGTGGCACCGAGTCGGTGCTTTTTTT	GGTTAGAAGTCCAATAGGTTGTAGCTATGTTT	TAAC	AGATCGGAAGAGCACACGACGTAGCAAGGTGA	tggaaaggacgaaacaccgAAGTCCAATAGGTTGTAGCTGTTTAAGAGCTATGCTGGAAACAGCATAGCAAGTTTAAATAAGGCTAGTCCGTTATCAACTTGAAAAAGTGGCACCGAGTCGGTGCTTTTTTTGGTTAGAAGTCCAATAGGTTGTAGCTATGTTTTAACAGATCGGAAGAGCACACGACGTAGCAAGGTGA
rs2737245_Min_ABE_454_g5	ABE	Variant	tggaaaggacgaaacaccg	AAGTCCAATAGGTTGTAGC	GTTTAAGAGCTATGCTGGAAACAGCATAGCAAGTTTAAATAAGGCTAGTCCGTTATCAACTTGAAAAAGTGGCACCGAGTCGGTGCTTTTTTT	TGGTTAGAAGTCCAATAGGTTGTAGCTATGTT	GATA	AGATCGGAAGAGCACACGACGTAGCAAGGTGA	tggaaaggacgaaacaccgAAGTCCAATAGGTTGTAGCGTTTAAGAGCTATGCTGGAAACAGCATAGCAAGTTTAAATAAGGCTAGTCCGTTATCAACTTGAAAAAGTGGCACCGAGTCGGTGCTTTTTTTTGGTTAGAAGTCCAATAGGTTGTAGCTATGTTGATAAGATCGGAAGAGCACACGACGTAGCAAGGTGA
rs2740488_Maj_ABE_155_g1	ABE	Variant	tggaaaggacgaaacaccg	CTGAGGTGGGTGGATCACTT	GTTTAAGAGCTATGCTGGAAACAGCATAGCAAGTTTAAATAAGGCTAGTCCGTTATCAACTTGAAAAAGTGGCACCGAGTCGGTGCTTTTTTT	GGAAGGCTGAGGTGGGTGGATCACTTGAGGTC	GAAG	AGATCGGAAGAGCACACGACGTAGCAAGGTGA	tggaaaggacgaaacaccgCTGAGGTGGGTGGATCACTTGTTTAAGAGCTATGCTGGAAACAGCATAGCAAGTTTAAATAAGGCTAGTCCGTTATCAACTTGAAAAAGTGGCACCGAGTCGGTGCTTTTTTTGGAAGGCTGAGGTGGGTGGATCACTTGAGGTCGAAGAGATCGGAAGAGCACACGACGTAGCAAGGTGA
rs2740488_Maj_ABE_155_g2	ABE	Variant	tggaaaggacgaaacaccg	CTGAGGTGGGTGGATCACT	GTTTAAGAGCTATGCTGGAAACAGCATAGCAAGTTTAAATAAGGCTAGTCCGTTATCAACTTGAAAAAGTGGCACCGAGTCGGTGCTTTTTTT	TGGAAGGCTGAGGTGGGTGGATCACTTGAGGT	CAGA	AGATCGGAAGAGCACACGACGTAGCAAGGTGA	tggaaaggacgaaacaccgCTGAGGTGGGTGGATCACTGTTTAAGAGCTATGCTGGAAACAGCATAGCAAGTTTAAATAAGGCTAGTCCGTTATCAACTTGAAAAAGTGGCACCGAGTCGGTGCTTTTTTTTGGAAGGCTGAGGTGGGTGGATCACTTGAGGTCAGAAGATCGGAAGAGCACACGACGTAGCAAGGTGA
rs2740488_Maj_ABE_155_g3	ABE	Variant	tggaaaggacgaaacaccg	GCTGAGGTGGGTGGATCAC	GTTTAAGAGCTATGCTGGAAACAGCATAGCAAGTTTAAATAAGGCTAGTCCGTTATCAACTTGAAAAAGTGGCACCGAGTCGGTGCTTTTTTT	TTGGAAGGCTGAGGTGGGTGGATCACTTGAGG	CCCC	AGATCGGAAGAGCACACGACGTAGCAAGGTGA	tggaaaggacgaaacaccgGCTGAGGTGGGTGGATCACGTTTAAGAGCTATGCTGGAAACAGCATAGCAAGTTTAAATAAGGCTAGTCCGTTATCAACTTGAAAAAGTGGCACCGAGTCGGTGCTTTTTTTTTGGAAGGCTGAGGTGGGTGGATCACTTGAGGCCCCAGATCGGAAGAGCACACGACGTAGCAAGGTGA
rs2740488_Maj_ABE_155_g4	ABE	Variant	tggaaaggacgaaacaccg	AGGCTGAGGTGGGTGGATCA	GTTTAAGAGCTATGCTGGAAACAGCATAGCAAGTTTAAATAAGGCTAGTCCGTTATCAACTTGAAAAAGTGGCACCGAGTCGGTGCTTTTTTT	ATTGGAAGGCTGAGGTGGGTGGATCACTTGAG	TTGT	AGATCGGAAGAGCACACGACGTAGCAAGGTGA	tggaaaggacgaaacaccgAGGCTGAGGTGGGTGGATCAGTTTAAGAGCTATGCTGGAAACAGCATAGCAAGTTTAAATAAGGCTAGTCCGTTATCAACTTGAAAAAGTGGCACCGAGTCGGTGCTTTTTTTATTGGAAGGCTGAGGTGGGTGGATCACTTGAGTTGTAGATCGGAAGAGCACACGACGTAGCAAGGTGA
rs2740488_Maj_ABE_155_g5	ABE	Variant	tggaaaggacgaaacaccg	AAGGCTGAGGTGGGTGGATC	GTTTAAGAGCTATGCTGGAAACAGCATAGCAAGTTTAAATAAGGCTAGTCCGTTATCAACTTGAAAAAGTGGCACCGAGTCGGTGCTTTTTTT	GATTGGAAGGCTGAGGTGGGTGGATCACTTGA	ATGT	AGATCGGAAGAGCACACGACGTAGCAAGGTGA	tggaaaggacgaaacaccgAAGGCTGAGGTGGGTGGATCGTTTAAGAGCTATGCTGGAAACAGCATAGCAAGTTTAAATAAGGCTAGTCCGTTATCAACTTGAAAAAGTGGCACCGAGTCGGTGCTTTTTTTGATTGGAAGGCTGAGGTGGGTGGATCACTTGAATGTAGATCGGAAGAGCACACGACGTAGCAAGGTGA
rs2793861_Min_ABE_455_g1	ABE	Variant	tggaaaggacgaaacaccg	ATTACTATGACTGCTATGTA	GTTTAAGAGCTATGCTGGAAACAGCATAGCAAGTTTAAATAAGGCTAGTCCGTTATCAACTTGAAAAAGTGGCACCGAGTCGGTGCTTTTTTT	ATTTGAATTACTATGACTGCTATGTAAAAAAG	GGGC	AGATCGGAAGAGCACACGACGTAGCAAGGTGA	tggaaaggacgaaacaccgATTACTATGACTGCTATGTAGTTTAAGAGCTATGCTGGAAACAGCATAGCAAGTTTAAATAAGGCTAGTCCGTTATCAACTTGAAAAAGTGGCACCGAGTCGGTGCTTTTTTTATTTGAATTACTATGACTGCTATGTAAAAAAGGGGCAGATCGGAAGAGCACACGACGTAGCAAGGTGA
rs2793861_Min_ABE_455_g2	ABE	Variant	tggaaaggacgaaacaccg	AATTACTATGACTGCTATGT	GTTTAAGAGCTATGCTGGAAACAGCATAGCAAGTTTAAATAAGGCTAGTCCGTTATCAACTTGAAAAAGTGGCACCGAGTCGGTGCTTTTTTT	CATTTGAATTACTATGACTGCTATGTAAAAAA	ATGG	AGATCGGAAGAGCACACGACGTAGCAAGGTGA	tggaaaggacgaaacaccgAATTACTATGACTGCTATGTGTTTAAGAGCTATGCTGGAAACAGCATAGCAAGTTTAAATAAGGCTAGTCCGTTATCAACTTGAAAAAGTGGCACCGAGTCGGTGCTTTTTTTCATTTGAATTACTATGACTGCTATGTAAAAAAATGGAGATCGGAAGAGCACACGACGTAGCAAGGTGA
rs2793861_Min_ABE_455_g3	ABE	Variant	tggaaaggacgaaacaccg	AATTACTATGACTGCTATG	GTTTAAGAGCTATGCTGGAAACAGCATAGCAAGTTTAAATAAGGCTAGTCCGTTATCAACTTGAAAAAGTGGCACCGAGTCGGTGCTTTTTTT	GCATTTGAATTACTATGACTGCTATGTAAAAA	GACA	AGATCGGAAGAGCACACGACGTAGCAAGGTGA	tggaaaggacgaaacaccgAATTACTATGACTGCTATGGTTTAAGAGCTATGCTGGAAACAGCATAGCAAGTTTAAATAAGGCTAGTCCGTTATCAACTTGAAAAAGTGGCACCGAGTCGGTGCTTTTTTTGCATTTGAATTACTATGACTGCTATGTAAAAAGACAAGATCGGAAGAGCACACGACGTAGCAAGGTGA
rs2793861_Min_ABE_455_g4	ABE	Variant	tggaaaggacgaaacaccg	TGAATTACTATGACTGCTAT	GTTTAAGAGCTATGCTGGAAACAGCATAGCAAGTTTAAATAAGGCTAGTCCGTTATCAACTTGAAAAAGTGGCACCGAGTCGGTGCTTTTTTT	AGCATTTGAATTACTATGACTGCTATGTAAAA	GCAA	AGATCGGAAGAGCACACGACGTAGCAAGGTGA	tggaaaggacgaaacaccgTGAATTACTATGACTGCTATGTTTAAGAGCTATGCTGGAAACAGCATAGCAAGTTTAAATAAGGCTAGTCCGTTATCAACTTGAAAAAGTGGCACCGAGTCGGTGCTTTTTTTAGCATTTGAATTACTATGACTGCTATGTAAAAGCAAAGATCGGAAGAGCACACGACGTAGCAAGGTGA
rs2793861_Min_ABE_455_g5	ABE	Variant	tggaaaggacgaaacaccg	TTGAATTACTATGACTGCTA	GTTTAAGAGCTATGCTGGAAACAGCATAGCAAGTTTAAATAAGGCTAGTCCGTTATCAACTTGAAAAAGTGGCACCGAGTCGGTGCTTTTTTT	TAGCATTTGAATTACTATGACTGCTATGTAAA	CGCA	AGATCGGAAGAGCACACGACGTAGCAAGGTGA	tggaaaggacgaaacaccgTTGAATTACTATGACTGCTAGTTTAAGAGCTATGCTGGAAACAGCATAGCAAGTTTAAATAAGGCTAGTCCGTTATCAACTTGAAAAAGTGGCACCGAGTCGGTGCTTTTTTTTAGCATTTGAATTACTATGACTGCTATGTAAACGCAAGATCGGAAGAGCACACGACGTAGCAAGGTGA
rs2835299_Min_ABE_456_g1	ABE	Variant	tggaaaggacgaaacaccg	TGAAGAACAGGAAGGTCTTA	GTTTAAGAGCTATGCTGGAAACAGCATAGCAAGTTTAAATAAGGCTAGTCCGTTATCAACTTGAAAAAGTGGCACCGAGTCGGTGCTTTTTTT	TATACTTGAAGAACAGGAAGGTCTTATTTAAG	GCCT	AGATCGGAAGAGCACACGACGTAGCAAGGTGA	tggaaaggacgaaacaccgTGAAGAACAGGAAGGTCTTAGTTTAAGAGCTATGCTGGAAACAGCATAGCAAGTTTAAATAAGGCTAGTCCGTTATCAACTTGAAAAAGTGGCACCGAGTCGGTGCTTTTTTTTATACTTGAAGAACAGGAAGGTCTTATTTAAGGCCTAGATCGGAAGAGCACACGACGTAGCAAGGTGA
rs2835299_Min_ABE_456_g2	ABE	Variant	tggaaaggacgaaacaccg	TTGAAGAACAGGAAGGTCTT	GTTTAAGAGCTATGCTGGAAACAGCATAGCAAGTTTAAATAAGGCTAGTCCGTTATCAACTTGAAAAAGTGGCACCGAGTCGGTGCTTTTTTT	ATATACTTGAAGAACAGGAAGGTCTTATTTAA	CCTC	AGATCGGAAGAGCACACGACGTAGCAAGGTGA	tggaaaggacgaaacaccgTTGAAGAACAGGAAGGTCTTGTTTAAGAGCTATGCTGGAAACAGCATAGCAAGTTTAAATAAGGCTAGTCCGTTATCAACTTGAAAAAGTGGCACCGAGTCGGTGCTTTTTTTATATACTTGAAGAACAGGAAGGTCTTATTTAACCTCAGATCGGAAGAGCACACGACGTAGCAAGGTGA
rs2835299_Min_ABE_456_g3	ABE	Variant	tggaaaggacgaaacaccg	CTTGAAGAACAGGAAGGTCT	GTTTAAGAGCTATGCTGGAAACAGCATAGCAAGTTTAAATAAGGCTAGTCCGTTATCAACTTGAAAAAGTGGCACCGAGTCGGTGCTTTTTTT	AATATACTTGAAGAACAGGAAGGTCTTATTTA	CAAA	AGATCGGAAGAGCACACGACGTAGCAAGGTGA	tggaaaggacgaaacaccgCTTGAAGAACAGGAAGGTCTGTTTAAGAGCTATGCTGGAAACAGCATAGCAAGTTTAAATAAGGCTAGTCCGTTATCAACTTGAAAAAGTGGCACCGAGTCGGTGCTTTTTTTAATATACTTGAAGAACAGGAAGGTCTTATTTACAAAAGATCGGAAGAGCACACGACGTAGCAAGGTGA
rs2835299_Min_ABE_456_g4	ABE	Variant	tggaaaggacgaaacaccg	ACTTGAAGAACAGGAAGGTC	GTTTAAGAGCTATGCTGGAAACAGCATAGCAAGTTTAAATAAGGCTAGTCCGTTATCAACTTGAAAAAGTGGCACCGAGTCGGTGCTTTTTTT	TAATATACTTGAAGAACAGGAAGGTCTTATTT	ACTC	AGATCGGAAGAGCACACGACGTAGCAAGGTGA	tggaaaggacgaaacaccgACTTGAAGAACAGGAAGGTCGTTTAAGAGCTATGCTGGAAACAGCATAGCAAGTTTAAATAAGGCTAGTCCGTTATCAACTTGAAAAAGTGGCACCGAGTCGGTGCTTTTTTTTAATATACTTGAAGAACAGGAAGGTCTTATTTACTCAGATCGGAAGAGCACACGACGTAGCAAGGTGA
rs2835299_Min_ABE_456_g5	ABE	Variant	tggaaaggacgaaacaccg	TACTTGAAGAACAGGAAGGT	GTTTAAGAGCTATGCTGGAAACAGCATAGCAAGTTTAAATAAGGCTAGTCCGTTATCAACTTGAAAAAGTGGCACCGAGTCGGTGCTTTTTTT	TTAATATACTTGAAGAACAGGAAGGTCTTATT	ACCT	AGATCGGAAGAGCACACGACGTAGCAAGGTGA	tggaaaggacgaaacaccgTACTTGAAGAACAGGAAGGTGTTTAAGAGCTATGCTGGAAACAGCATAGCAAGTTTAAATAAGGCTAGTCCGTTATCAACTTGAAAAAGTGGCACCGAGTCGGTGCTTTTTTTTTAATATACTTGAAGAACAGGAAGGTCTTATTACCTAGATCGGAAGAGCACACGACGTAGCAAGGTGA
rs28399433_Maj_ABE_156_g1	ABE	Variant	tggaaaggacgaaacaccg	TTTATACTGCCTGAAAAAGA	GTTTAAGAGCTATGCTGGAAACAGCATAGCAAGTTTAAATAAGGCTAGTCCGTTATCAACTTGAAAAAGTGGCACCGAGTCGGTGCTTTTTTT	TTTGCCTTTATACTGCCTGAAAAAGAGGGATG	AGGG	AGATCGGAAGAGCACACGACGTAGCAAGGTGA	tggaaaggacgaaacaccgTTTATACTGCCTGAAAAAGAGTTTAAGAGCTATGCTGGAAACAGCATAGCAAGTTTAAATAAGGCTAGTCCGTTATCAACTTGAAAAAGTGGCACCGAGTCGGTGCTTTTTTTTTTGCCTTTATACTGCCTGAAAAAGAGGGATGAGGGAGATCGGAAGAGCACACGACGTAGCAAGGTGA
rs28399433_Maj_ABE_156_g2	ABE	Variant	tggaaaggacgaaacaccg	CTTTATACTGCCTGAAAAAG	GTTTAAGAGCTATGCTGGAAACAGCATAGCAAGTTTAAATAAGGCTAGTCCGTTATCAACTTGAAAAAGTGGCACCGAGTCGGTGCTTTTTTT	GTTTGCCTTTATACTGCCTGAAAAAGAGGGAT	CTCC	AGATCGGAAGAGCACACGACGTAGCAAGGTGA	tggaaaggacgaaacaccgCTTTATACTGCCTGAAAAAGGTTTAAGAGCTATGCTGGAAACAGCATAGCAAGTTTAAATAAGGCTAGTCCGTTATCAACTTGAAAAAGTGGCACCGAGTCGGTGCTTTTTTTGTTTGCCTTTATACTGCCTGAAAAAGAGGGATCTCCAGATCGGAAGAGCACACGACGTAGCAAGGTGA
rs28399433_Maj_ABE_156_g3	ABE	Variant	tggaaaggacgaaacaccg	CCTTTATACTGCCTGAAAAA	GTTTAAGAGCTATGCTGGAAACAGCATAGCAAGTTTAAATAAGGCTAGTCCGTTATCAACTTGAAAAAGTGGCACCGAGTCGGTGCTTTTTTT	GGTTTGCCTTTATACTGCCTGAAAAAGAGGGA	CCAA	AGATCGGAAGAGCACACGACGTAGCAAGGTGA	tggaaaggacgaaacaccgCCTTTATACTGCCTGAAAAAGTTTAAGAGCTATGCTGGAAACAGCATAGCAAGTTTAAATAAGGCTAGTCCGTTATCAACTTGAAAAAGTGGCACCGAGTCGGTGCTTTTTTTGGTTTGCCTTTATACTGCCTGAAAAAGAGGGACCAAAGATCGGAAGAGCACACGACGTAGCAAGGTGA
rs28399433_Maj_ABE_156_g4	ABE	Variant	tggaaaggacgaaacaccg	CCTTTATACTGCCTGAAAA	GTTTAAGAGCTATGCTGGAAACAGCATAGCAAGTTTAAATAAGGCTAGTCCGTTATCAACTTGAAAAAGTGGCACCGAGTCGGTGCTTTTTTT	TGGTTTGCCTTTATACTGCCTGAAAAAGAGGG	ACCA	AGATCGGAAGAGCACACGACGTAGCAAGGTGA	tggaaaggacgaaacaccgCCTTTATACTGCCTGAAAAGTTTAAGAGCTATGCTGGAAACAGCATAGCAAGTTTAAATAAGGCTAGTCCGTTATCAACTTGAAAAAGTGGCACCGAGTCGGTGCTTTTTTTTGGTTTGCCTTTATACTGCCTGAAAAAGAGGGACCAAGATCGGAAGAGCACACGACGTAGCAAGGTGA
rs28399433_Maj_ABE_156_g5	ABE	Variant	tggaaaggacgaaacaccg	TGCCTTTATACTGCCTGAAA	GTTTAAGAGCTATGCTGGAAACAGCATAGCAAGTTTAAATAAGGCTAGTCCGTTATCAACTTGAAAAAGTGGCACCGAGTCGGTGCTTTTTTT	GTGGTTTGCCTTTATACTGCCTGAAAAAGAGG	CCTA	AGATCGGAAGAGCACACGACGTAGCAAGGTGA	tggaaaggacgaaacaccgTGCCTTTATACTGCCTGAAAGTTTAAGAGCTATGCTGGAAACAGCATAGCAAGTTTAAATAAGGCTAGTCCGTTATCAACTTGAAAAAGTGGCACCGAGTCGGTGCTTTTTTTGTGGTTTGCCTTTATACTGCCTGAAAAAGAGGCCTAAGATCGGAAGAGCACACGACGTAGCAAGGTGA
rs28417694_Maj_ABE_157_g1	ABE	Variant	tggaaaggacgaaacaccg	CCTAAGTGAAAAAAGCTATT	GTTTAAGAGCTATGCTGGAAACAGCATAGCAAGTTTAAATAAGGCTAGTCCGTTATCAACTTGAAAAAGTGGCACCGAGTCGGTGCTTTTTTT	CCTGACCCTAAGTGAAAAAAGCTATTTCACAG	TGCC	AGATCGGAAGAGCACACGACGTAGCAAGGTGA	tggaaaggacgaaacaccgCCTAAGTGAAAAAAGCTATTGTTTAAGAGCTATGCTGGAAACAGCATAGCAAGTTTAAATAAGGCTAGTCCGTTATCAACTTGAAAAAGTGGCACCGAGTCGGTGCTTTTTTTCCTGACCCTAAGTGAAAAAAGCTATTTCACAGTGCCAGATCGGAAGAGCACACGACGTAGCAAGGTGA
rs28417694_Maj_ABE_157_g2	ABE	Variant	tggaaaggacgaaacaccg	CCCTAAGTGAAAAAAGCTAT	GTTTAAGAGCTATGCTGGAAACAGCATAGCAAGTTTAAATAAGGCTAGTCCGTTATCAACTTGAAAAAGTGGCACCGAGTCGGTGCTTTTTTT	CCCTGACCCTAAGTGAAAAAAGCTATTTCACA	CTGA	AGATCGGAAGAGCACACGACGTAGCAAGGTGA	tggaaaggacgaaacaccgCCCTAAGTGAAAAAAGCTATGTTTAAGAGCTATGCTGGAAACAGCATAGCAAGTTTAAATAAGGCTAGTCCGTTATCAACTTGAAAAAGTGGCACCGAGTCGGTGCTTTTTTTCCCTGACCCTAAGTGAAAAAAGCTATTTCACACTGAAGATCGGAAGAGCACACGACGTAGCAAGGTGA
rs28417694_Maj_ABE_157_g3	ABE	Variant	tggaaaggacgaaacaccg	ACCCTAAGTGAAAAAAGCTA	GTTTAAGAGCTATGCTGGAAACAGCATAGCAAGTTTAAATAAGGCTAGTCCGTTATCAACTTGAAAAAGTGGCACCGAGTCGGTGCTTTTTTT	TCCCTGACCCTAAGTGAAAAAAGCTATTTCAC	ATTT	AGATCGGAAGAGCACACGACGTAGCAAGGTGA	tggaaaggacgaaacaccgACCCTAAGTGAAAAAAGCTAGTTTAAGAGCTATGCTGGAAACAGCATAGCAAGTTTAAATAAGGCTAGTCCGTTATCAACTTGAAAAAGTGGCACCGAGTCGGTGCTTTTTTTTCCCTGACCCTAAGTGAAAAAAGCTATTTCACATTTAGATCGGAAGAGCACACGACGTAGCAAGGTGA
rs28417694_Maj_ABE_157_g4	ABE	Variant	tggaaaggacgaaacaccg	ACCCTAAGTGAAAAAAGCT	GTTTAAGAGCTATGCTGGAAACAGCATAGCAAGTTTAAATAAGGCTAGTCCGTTATCAACTTGAAAAAGTGGCACCGAGTCGGTGCTTTTTTT	TTCCCTGACCCTAAGTGAAAAAAGCTATTTCA	AACG	AGATCGGAAGAGCACACGACGTAGCAAGGTGA	tggaaaggacgaaacaccgACCCTAAGTGAAAAAAGCTGTTTAAGAGCTATGCTGGAAACAGCATAGCAAGTTTAAATAAGGCTAGTCCGTTATCAACTTGAAAAAGTGGCACCGAGTCGGTGCTTTTTTTTTCCCTGACCCTAAGTGAAAAAAGCTATTTCAAACGAGATCGGAAGAGCACACGACGTAGCAAGGTGA
rs28417694_Maj_ABE_157_g5	ABE	Variant	tggaaaggacgaaacaccg	TGACCCTAAGTGAAAAAAGC	GTTTAAGAGCTATGCTGGAAACAGCATAGCAAGTTTAAATAAGGCTAGTCCGTTATCAACTTGAAAAAGTGGCACCGAGTCGGTGCTTTTTTT	ATTCCCTGACCCTAAGTGAAAAAAGCTATTTC	ATAG	AGATCGGAAGAGCACACGACGTAGCAAGGTGA	tggaaaggacgaaacaccgTGACCCTAAGTGAAAAAAGCGTTTAAGAGCTATGCTGGAAACAGCATAGCAAGTTTAAATAAGGCTAGTCCGTTATCAACTTGAAAAAGTGGCACCGAGTCGGTGCTTTTTTTATTCCCTGACCCTAAGTGAAAAAAGCTATTTCATAGAGATCGGAAGAGCACACGACGTAGCAAGGTGA
rs2845751_Maj_ABE_158_g1	ABE	Variant	tggaaaggacgaaacaccg	CCAAGCTCAAGGGGCTGCA	GTTTAAGAGCTATGCTGGAAACAGCATAGCAAGTTTAAATAAGGCTAGTCCGTTATCAACTTGAAAAAGTGGCACCGAGTCGGTGCTTTTTTT	ACAGAGGCCAAGCTCAAGGGGCTGCATCTGGT	GCTA	AGATCGGAAGAGCACACGACGTAGCAAGGTGA	tggaaaggacgaaacaccgCCAAGCTCAAGGGGCTGCAGTTTAAGAGCTATGCTGGAAACAGCATAGCAAGTTTAAATAAGGCTAGTCCGTTATCAACTTGAAAAAGTGGCACCGAGTCGGTGCTTTTTTTACAGAGGCCAAGCTCAAGGGGCTGCATCTGGTGCTAAGATCGGAAGAGCACACGACGTAGCAAGGTGA
rs2845751_Maj_ABE_158_g2	ABE	Variant	tggaaaggacgaaacaccg	GCCAAGCTCAAGGGGCTGC	GTTTAAGAGCTATGCTGGAAACAGCATAGCAAGTTTAAATAAGGCTAGTCCGTTATCAACTTGAAAAAGTGGCACCGAGTCGGTGCTTTTTTT	TACAGAGGCCAAGCTCAAGGGGCTGCATCTGG	ATAT	AGATCGGAAGAGCACACGACGTAGCAAGGTGA	tggaaaggacgaaacaccgGCCAAGCTCAAGGGGCTGCGTTTAAGAGCTATGCTGGAAACAGCATAGCAAGTTTAAATAAGGCTAGTCCGTTATCAACTTGAAAAAGTGGCACCGAGTCGGTGCTTTTTTTTACAGAGGCCAAGCTCAAGGGGCTGCATCTGGATATAGATCGGAAGAGCACACGACGTAGCAAGGTGA
rs2845751_Maj_ABE_158_g3	ABE	Variant	tggaaaggacgaaacaccg	AGGCCAAGCTCAAGGGGCTG	GTTTAAGAGCTATGCTGGAAACAGCATAGCAAGTTTAAATAAGGCTAGTCCGTTATCAACTTGAAAAAGTGGCACCGAGTCGGTGCTTTTTTT	TTACAGAGGCCAAGCTCAAGGGGCTGCATCTG	AAAA	AGATCGGAAGAGCACACGACGTAGCAAGGTGA	tggaaaggacgaaacaccgAGGCCAAGCTCAAGGGGCTGGTTTAAGAGCTATGCTGGAAACAGCATAGCAAGTTTAAATAAGGCTAGTCCGTTATCAACTTGAAAAAGTGGCACCGAGTCGGTGCTTTTTTTTTACAGAGGCCAAGCTCAAGGGGCTGCATCTGAAAAAGATCGGAAGAGCACACGACGTAGCAAGGTGA
rs2845751_Maj_ABE_158_g4	ABE	Variant	tggaaaggacgaaacaccg	AGGCCAAGCTCAAGGGGCT	GTTTAAGAGCTATGCTGGAAACAGCATAGCAAGTTTAAATAAGGCTAGTCCGTTATCAACTTGAAAAAGTGGCACCGAGTCGGTGCTTTTTTT	GTTACAGAGGCCAAGCTCAAGGGGCTGCATCT	AGAG	AGATCGGAAGAGCACACGACGTAGCAAGGTGA	tggaaaggacgaaacaccgAGGCCAAGCTCAAGGGGCTGTTTAAGAGCTATGCTGGAAACAGCATAGCAAGTTTAAATAAGGCTAGTCCGTTATCAACTTGAAAAAGTGGCACCGAGTCGGTGCTTTTTTTGTTACAGAGGCCAAGCTCAAGGGGCTGCATCTAGAGAGATCGGAAGAGCACACGACGTAGCAAGGTGA
rs2845751_Maj_ABE_158_g5	ABE	Variant	tggaaaggacgaaacaccg	AGAGGCCAAGCTCAAGGGGC	GTTTAAGAGCTATGCTGGAAACAGCATAGCAAGTTTAAATAAGGCTAGTCCGTTATCAACTTGAAAAAGTGGCACCGAGTCGGTGCTTTTTTT	AGTTACAGAGGCCAAGCTCAAGGGGCTGCATC	AATA	AGATCGGAAGAGCACACGACGTAGCAAGGTGA	tggaaaggacgaaacaccgAGAGGCCAAGCTCAAGGGGCGTTTAAGAGCTATGCTGGAAACAGCATAGCAAGTTTAAATAAGGCTAGTCCGTTATCAACTTGAAAAAGTGGCACCGAGTCGGTGCTTTTTTTAGTTACAGAGGCCAAGCTCAAGGGGCTGCATCAATAAGATCGGAAGAGCACACGACGTAGCAAGGTGA
rs2853579_Min_ABE_457_g1	ABE	Variant	tggaaaggacgaaacaccg	CATACTCTGGTTTAGCTGGT	GTTTAAGAGCTATGCTGGAAACAGCATAGCAAGTTTAAATAAGGCTAGTCCGTTATCAACTTGAAAAAGTGGCACCGAGTCGGTGCTTTTTTT	CAACAGCATACTCTGGTTTAGCTGGTTCATTA	CCAG	AGATCGGAAGAGCACACGACGTAGCAAGGTGA	tggaaaggacgaaacaccgCATACTCTGGTTTAGCTGGTGTTTAAGAGCTATGCTGGAAACAGCATAGCAAGTTTAAATAAGGCTAGTCCGTTATCAACTTGAAAAAGTGGCACCGAGTCGGTGCTTTTTTTCAACAGCATACTCTGGTTTAGCTGGTTCATTACCAGAGATCGGAAGAGCACACGACGTAGCAAGGTGA
rs2853579_Min_ABE_457_g2	ABE	Variant	tggaaaggacgaaacaccg	CATACTCTGGTTTAGCTGG	GTTTAAGAGCTATGCTGGAAACAGCATAGCAAGTTTAAATAAGGCTAGTCCGTTATCAACTTGAAAAAGTGGCACCGAGTCGGTGCTTTTTTT	ACAACAGCATACTCTGGTTTAGCTGGTTCATT	GAAC	AGATCGGAAGAGCACACGACGTAGCAAGGTGA	tggaaaggacgaaacaccgCATACTCTGGTTTAGCTGGGTTTAAGAGCTATGCTGGAAACAGCATAGCAAGTTTAAATAAGGCTAGTCCGTTATCAACTTGAAAAAGTGGCACCGAGTCGGTGCTTTTTTTACAACAGCATACTCTGGTTTAGCTGGTTCATTGAACAGATCGGAAGAGCACACGACGTAGCAAGGTGA
rs2853579_Min_ABE_457_g3	ABE	Variant	tggaaaggacgaaacaccg	AGCATACTCTGGTTTAGCTG	GTTTAAGAGCTATGCTGGAAACAGCATAGCAAGTTTAAATAAGGCTAGTCCGTTATCAACTTGAAAAAGTGGCACCGAGTCGGTGCTTTTTTT	GACAACAGCATACTCTGGTTTAGCTGGTTCAT	CGTG	AGATCGGAAGAGCACACGACGTAGCAAGGTGA	tggaaaggacgaaacaccgAGCATACTCTGGTTTAGCTGGTTTAAGAGCTATGCTGGAAACAGCATAGCAAGTTTAAATAAGGCTAGTCCGTTATCAACTTGAAAAAGTGGCACCGAGTCGGTGCTTTTTTTGACAACAGCATACTCTGGTTTAGCTGGTTCATCGTGAGATCGGAAGAGCACACGACGTAGCAAGGTGA
rs2853579_Min_ABE_457_g4	ABE	Variant	tggaaaggacgaaacaccg	CAGCATACTCTGGTTTAGCT	GTTTAAGAGCTATGCTGGAAACAGCATAGCAAGTTTAAATAAGGCTAGTCCGTTATCAACTTGAAAAAGTGGCACCGAGTCGGTGCTTTTTTT	GGACAACAGCATACTCTGGTTTAGCTGGTTCA	ATCA	AGATCGGAAGAGCACACGACGTAGCAAGGTGA	tggaaaggacgaaacaccgCAGCATACTCTGGTTTAGCTGTTTAAGAGCTATGCTGGAAACAGCATAGCAAGTTTAAATAAGGCTAGTCCGTTATCAACTTGAAAAAGTGGCACCGAGTCGGTGCTTTTTTTGGACAACAGCATACTCTGGTTTAGCTGGTTCAATCAAGATCGGAAGAGCACACGACGTAGCAAGGTGA
rs2853579_Min_ABE_457_g5	ABE	Variant	tggaaaggacgaaacaccg	ACAGCATACTCTGGTTTAGC	GTTTAAGAGCTATGCTGGAAACAGCATAGCAAGTTTAAATAAGGCTAGTCCGTTATCAACTTGAAAAAGTGGCACCGAGTCGGTGCTTTTTTT	TGGACAACAGCATACTCTGGTTTAGCTGGTTC	CAAG	AGATCGGAAGAGCACACGACGTAGCAAGGTGA	tggaaaggacgaaacaccgACAGCATACTCTGGTTTAGCGTTTAAGAGCTATGCTGGAAACAGCATAGCAAGTTTAAATAAGGCTAGTCCGTTATCAACTTGAAAAAGTGGCACCGAGTCGGTGCTTTTTTTTGGACAACAGCATACTCTGGTTTAGCTGGTTCCAAGAGATCGGAAGAGCACACGACGTAGCAAGGTGA
rs28555129_Maj_ABE_159_g1	ABE	Variant	tggaaaggacgaaacaccg	GAACCAGCCCCAGCCCCAG	GTTTAAGAGCTATGCTGGAAACAGCATAGCAAGTTTAAATAAGGCTAGTCCGTTATCAACTTGAAAAAGTGGCACCGAGTCGGTGCTTTTTTT	CTACCAGGAACCAGCCCCAGCCCCAGCCCCAG	TTCA	AGATCGGAAGAGCACACGACGTAGCAAGGTGA	tggaaaggacgaaacaccgGAACCAGCCCCAGCCCCAGGTTTAAGAGCTATGCTGGAAACAGCATAGCAAGTTTAAATAAGGCTAGTCCGTTATCAACTTGAAAAAGTGGCACCGAGTCGGTGCTTTTTTTCTACCAGGAACCAGCCCCAGCCCCAGCCCCAGTTCAAGATCGGAAGAGCACACGACGTAGCAAGGTGA
rs28555129_Maj_ABE_159_g2	ABE	Variant	tggaaaggacgaaacaccg	AGGAACCAGCCCCAGCCCCA	GTTTAAGAGCTATGCTGGAAACAGCATAGCAAGTTTAAATAAGGCTAGTCCGTTATCAACTTGAAAAAGTGGCACCGAGTCGGTGCTTTTTTT	TCTACCAGGAACCAGCCCCAGCCCCAGCCCCA	TCCC	AGATCGGAAGAGCACACGACGTAGCAAGGTGA	tggaaaggacgaaacaccgAGGAACCAGCCCCAGCCCCAGTTTAAGAGCTATGCTGGAAACAGCATAGCAAGTTTAAATAAGGCTAGTCCGTTATCAACTTGAAAAAGTGGCACCGAGTCGGTGCTTTTTTTTCTACCAGGAACCAGCCCCAGCCCCAGCCCCATCCCAGATCGGAAGAGCACACGACGTAGCAAGGTGA
rs28555129_Maj_ABE_159_g3	ABE	Variant	tggaaaggacgaaacaccg	CAGGAACCAGCCCCAGCCCC	GTTTAAGAGCTATGCTGGAAACAGCATAGCAAGTTTAAATAAGGCTAGTCCGTTATCAACTTGAAAAAGTGGCACCGAGTCGGTGCTTTTTTT	TTCTACCAGGAACCAGCCCCAGCCCCAGCCCC	GGCC	AGATCGGAAGAGCACACGACGTAGCAAGGTGA	tggaaaggacgaaacaccgCAGGAACCAGCCCCAGCCCCGTTTAAGAGCTATGCTGGAAACAGCATAGCAAGTTTAAATAAGGCTAGTCCGTTATCAACTTGAAAAAGTGGCACCGAGTCGGTGCTTTTTTTTTCTACCAGGAACCAGCCCCAGCCCCAGCCCCGGCCAGATCGGAAGAGCACACGACGTAGCAAGGTGA
rs28555129_Maj_ABE_159_g4	ABE	Variant	tggaaaggacgaaacaccg	CCAGGAACCAGCCCCAGCCC	GTTTAAGAGCTATGCTGGAAACAGCATAGCAAGTTTAAATAAGGCTAGTCCGTTATCAACTTGAAAAAGTGGCACCGAGTCGGTGCTTTTTTT	TTTCTACCAGGAACCAGCCCCAGCCCCAGCCC	GGAC	AGATCGGAAGAGCACACGACGTAGCAAGGTGA	tggaaaggacgaaacaccgCCAGGAACCAGCCCCAGCCCGTTTAAGAGCTATGCTGGAAACAGCATAGCAAGTTTAAATAAGGCTAGTCCGTTATCAACTTGAAAAAGTGGCACCGAGTCGGTGCTTTTTTTTTTCTACCAGGAACCAGCCCCAGCCCCAGCCCGGACAGATCGGAAGAGCACACGACGTAGCAAGGTGA
rs28555129_Maj_ABE_159_g5	ABE	Variant	tggaaaggacgaaacaccg	ACCAGGAACCAGCCCCAGCC	GTTTAAGAGCTATGCTGGAAACAGCATAGCAAGTTTAAATAAGGCTAGTCCGTTATCAACTTGAAAAAGTGGCACCGAGTCGGTGCTTTTTTT	TTTTCTACCAGGAACCAGCCCCAGCCCCAGCC	AGCG	AGATCGGAAGAGCACACGACGTAGCAAGGTGA	tggaaaggacgaaacaccgACCAGGAACCAGCCCCAGCCGTTTAAGAGCTATGCTGGAAACAGCATAGCAAGTTTAAATAAGGCTAGTCCGTTATCAACTTGAAAAAGTGGCACCGAGTCGGTGCTTTTTTTTTTTCTACCAGGAACCAGCCCCAGCCCCAGCCAGCGAGATCGGAAGAGCACACGACGTAGCAAGGTGA
rs28631087_Maj_ABE_160_g1	ABE	Variant	tggaaaggacgaaacaccg	AAAATAATCCTCCAGGGGCA	GTTTAAGAGCTATGCTGGAAACAGCATAGCAAGTTTAAATAAGGCTAGTCCGTTATCAACTTGAAAAAGTGGCACCGAGTCGGTGCTTTTTTT	TTAATAAAAATAATCCTCCAGGGGCATCATTT	CACG	AGATCGGAAGAGCACACGACGTAGCAAGGTGA	tggaaaggacgaaacaccgAAAATAATCCTCCAGGGGCAGTTTAAGAGCTATGCTGGAAACAGCATAGCAAGTTTAAATAAGGCTAGTCCGTTATCAACTTGAAAAAGTGGCACCGAGTCGGTGCTTTTTTTTTAATAAAAATAATCCTCCAGGGGCATCATTTCACGAGATCGGAAGAGCACACGACGTAGCAAGGTGA
rs28631087_Maj_ABE_160_g2	ABE	Variant	tggaaaggacgaaacaccg	AAAAATAATCCTCCAGGGGC	GTTTAAGAGCTATGCTGGAAACAGCATAGCAAGTTTAAATAAGGCTAGTCCGTTATCAACTTGAAAAAGTGGCACCGAGTCGGTGCTTTTTTT	TTTAATAAAAATAATCCTCCAGGGGCATCATT	GGTT	AGATCGGAAGAGCACACGACGTAGCAAGGTGA	tggaaaggacgaaacaccgAAAAATAATCCTCCAGGGGCGTTTAAGAGCTATGCTGGAAACAGCATAGCAAGTTTAAATAAGGCTAGTCCGTTATCAACTTGAAAAAGTGGCACCGAGTCGGTGCTTTTTTTTTTAATAAAAATAATCCTCCAGGGGCATCATTGGTTAGATCGGAAGAGCACACGACGTAGCAAGGTGA
rs28631087_Maj_ABE_160_g3	ABE	Variant	tggaaaggacgaaacaccg	TAAAAATAATCCTCCAGGGG	GTTTAAGAGCTATGCTGGAAACAGCATAGCAAGTTTAAATAAGGCTAGTCCGTTATCAACTTGAAAAAGTGGCACCGAGTCGGTGCTTTTTTT	ATTTAATAAAAATAATCCTCCAGGGGCATCAT	CATA	AGATCGGAAGAGCACACGACGTAGCAAGGTGA	tggaaaggacgaaacaccgTAAAAATAATCCTCCAGGGGGTTTAAGAGCTATGCTGGAAACAGCATAGCAAGTTTAAATAAGGCTAGTCCGTTATCAACTTGAAAAAGTGGCACCGAGTCGGTGCTTTTTTTATTTAATAAAAATAATCCTCCAGGGGCATCATCATAAGATCGGAAGAGCACACGACGTAGCAAGGTGA
rs28631087_Maj_ABE_160_g4	ABE	Variant	tggaaaggacgaaacaccg	ATAAAAATAATCCTCCAGGG	GTTTAAGAGCTATGCTGGAAACAGCATAGCAAGTTTAAATAAGGCTAGTCCGTTATCAACTTGAAAAAGTGGCACCGAGTCGGTGCTTTTTTT	CATTTAATAAAAATAATCCTCCAGGGGCATCA	GACG	AGATCGGAAGAGCACACGACGTAGCAAGGTGA	tggaaaggacgaaacaccgATAAAAATAATCCTCCAGGGGTTTAAGAGCTATGCTGGAAACAGCATAGCAAGTTTAAATAAGGCTAGTCCGTTATCAACTTGAAAAAGTGGCACCGAGTCGGTGCTTTTTTTCATTTAATAAAAATAATCCTCCAGGGGCATCAGACGAGATCGGAAGAGCACACGACGTAGCAAGGTGA
rs28631087_Maj_ABE_160_g5	ABE	Variant	tggaaaggacgaaacaccg	AATAAAAATAATCCTCCAGG	GTTTAAGAGCTATGCTGGAAACAGCATAGCAAGTTTAAATAAGGCTAGTCCGTTATCAACTTGAAAAAGTGGCACCGAGTCGGTGCTTTTTTT	ACATTTAATAAAAATAATCCTCCAGGGGCATC	AGTG	AGATCGGAAGAGCACACGACGTAGCAAGGTGA	tggaaaggacgaaacaccgAATAAAAATAATCCTCCAGGGTTTAAGAGCTATGCTGGAAACAGCATAGCAAGTTTAAATAAGGCTAGTCCGTTATCAACTTGAAAAAGTGGCACCGAGTCGGTGCTTTTTTTACATTTAATAAAAATAATCCTCCAGGGGCATCAGTGAGATCGGAAGAGCACACGACGTAGCAAGGTGA
rs2886232_Min_ABE_458_g1	ABE	Variant	tggaaaggacgaaacaccg	TGGATCTGACATTCATTGTC	GTTTAAGAGCTATGCTGGAAACAGCATAGCAAGTTTAAATAAGGCTAGTCCGTTATCAACTTGAAAAAGTGGCACCGAGTCGGTGCTTTTTTT	CAAAGGTGGATCTGACATTCATTGTCTTGTGC	AAGC	AGATCGGAAGAGCACACGACGTAGCAAGGTGA	tggaaaggacgaaacaccgTGGATCTGACATTCATTGTCGTTTAAGAGCTATGCTGGAAACAGCATAGCAAGTTTAAATAAGGCTAGTCCGTTATCAACTTGAAAAAGTGGCACCGAGTCGGTGCTTTTTTTCAAAGGTGGATCTGACATTCATTGTCTTGTGCAAGCAGATCGGAAGAGCACACGACGTAGCAAGGTGA
rs2886232_Min_ABE_458_g2	ABE	Variant	tggaaaggacgaaacaccg	TGGATCTGACATTCATTGT	GTTTAAGAGCTATGCTGGAAACAGCATAGCAAGTTTAAATAAGGCTAGTCCGTTATCAACTTGAAAAAGTGGCACCGAGTCGGTGCTTTTTTT	CCAAAGGTGGATCTGACATTCATTGTCTTGTG	GATT	AGATCGGAAGAGCACACGACGTAGCAAGGTGA	tggaaaggacgaaacaccgTGGATCTGACATTCATTGTGTTTAAGAGCTATGCTGGAAACAGCATAGCAAGTTTAAATAAGGCTAGTCCGTTATCAACTTGAAAAAGTGGCACCGAGTCGGTGCTTTTTTTCCAAAGGTGGATCTGACATTCATTGTCTTGTGGATTAGATCGGAAGAGCACACGACGTAGCAAGGTGA
rs2886232_Min_ABE_458_g3	ABE	Variant	tggaaaggacgaaacaccg	GTGGATCTGACATTCATTG	GTTTAAGAGCTATGCTGGAAACAGCATAGCAAGTTTAAATAAGGCTAGTCCGTTATCAACTTGAAAAAGTGGCACCGAGTCGGTGCTTTTTTT	ACCAAAGGTGGATCTGACATTCATTGTCTTGT	TCAC	AGATCGGAAGAGCACACGACGTAGCAAGGTGA	tggaaaggacgaaacaccgGTGGATCTGACATTCATTGGTTTAAGAGCTATGCTGGAAACAGCATAGCAAGTTTAAATAAGGCTAGTCCGTTATCAACTTGAAAAAGTGGCACCGAGTCGGTGCTTTTTTTACCAAAGGTGGATCTGACATTCATTGTCTTGTTCACAGATCGGAAGAGCACACGACGTAGCAAGGTGA
rs2886232_Min_ABE_458_g4	ABE	Variant	tggaaaggacgaaacaccg	AGGTGGATCTGACATTCATT	GTTTAAGAGCTATGCTGGAAACAGCATAGCAAGTTTAAATAAGGCTAGTCCGTTATCAACTTGAAAAAGTGGCACCGAGTCGGTGCTTTTTTT	AACCAAAGGTGGATCTGACATTCATTGTCTTG	TGTC	AGATCGGAAGAGCACACGACGTAGCAAGGTGA	tggaaaggacgaaacaccgAGGTGGATCTGACATTCATTGTTTAAGAGCTATGCTGGAAACAGCATAGCAAGTTTAAATAAGGCTAGTCCGTTATCAACTTGAAAAAGTGGCACCGAGTCGGTGCTTTTTTTAACCAAAGGTGGATCTGACATTCATTGTCTTGTGTCAGATCGGAAGAGCACACGACGTAGCAAGGTGA
rs2886232_Min_ABE_458_g5	ABE	Variant	tggaaaggacgaaacaccg	AAGGTGGATCTGACATTCAT	GTTTAAGAGCTATGCTGGAAACAGCATAGCAAGTTTAAATAAGGCTAGTCCGTTATCAACTTGAAAAAGTGGCACCGAGTCGGTGCTTTTTTT	AAACCAAAGGTGGATCTGACATTCATTGTCTT	TTCT	AGATCGGAAGAGCACACGACGTAGCAAGGTGA	tggaaaggacgaaacaccgAAGGTGGATCTGACATTCATGTTTAAGAGCTATGCTGGAAACAGCATAGCAAGTTTAAATAAGGCTAGTCCGTTATCAACTTGAAAAAGTGGCACCGAGTCGGTGCTTTTTTTAAACCAAAGGTGGATCTGACATTCATTGTCTTTTCTAGATCGGAAGAGCACACGACGTAGCAAGGTGA
rs289713_Min_ABE_459_g1	ABE	Variant	tggaaaggacgaaacaccg	TAGAGGGGCGGGGGACTGGG	GTTTAAGAGCTATGCTGGAAACAGCATAGCAAGTTTAAATAAGGCTAGTCCGTTATCAACTTGAAAAAGTGGCACCGAGTCGGTGCTTTTTTT	ATGATCTAGAGGGGCGGGGGACTGGGCAGCAG	TAGG	AGATCGGAAGAGCACACGACGTAGCAAGGTGA	tggaaaggacgaaacaccgTAGAGGGGCGGGGGACTGGGGTTTAAGAGCTATGCTGGAAACAGCATAGCAAGTTTAAATAAGGCTAGTCCGTTATCAACTTGAAAAAGTGGCACCGAGTCGGTGCTTTTTTTATGATCTAGAGGGGCGGGGGACTGGGCAGCAGTAGGAGATCGGAAGAGCACACGACGTAGCAAGGTGA
rs289713_Min_ABE_459_g2	ABE	Variant	tggaaaggacgaaacaccg	CTAGAGGGGCGGGGGACTGG	GTTTAAGAGCTATGCTGGAAACAGCATAGCAAGTTTAAATAAGGCTAGTCCGTTATCAACTTGAAAAAGTGGCACCGAGTCGGTGCTTTTTTT	GATGATCTAGAGGGGCGGGGGACTGGGCAGCA	CGAC	AGATCGGAAGAGCACACGACGTAGCAAGGTGA	tggaaaggacgaaacaccgCTAGAGGGGCGGGGGACTGGGTTTAAGAGCTATGCTGGAAACAGCATAGCAAGTTTAAATAAGGCTAGTCCGTTATCAACTTGAAAAAGTGGCACCGAGTCGGTGCTTTTTTTGATGATCTAGAGGGGCGGGGGACTGGGCAGCACGACAGATCGGAAGAGCACACGACGTAGCAAGGTGA
rs289713_Min_ABE_459_g3	ABE	Variant	tggaaaggacgaaacaccg	TCTAGAGGGGCGGGGGACTG	GTTTAAGAGCTATGCTGGAAACAGCATAGCAAGTTTAAATAAGGCTAGTCCGTTATCAACTTGAAAAAGTGGCACCGAGTCGGTGCTTTTTTT	GGATGATCTAGAGGGGCGGGGGACTGGGCAGC	AGAC	AGATCGGAAGAGCACACGACGTAGCAAGGTGA	tggaaaggacgaaacaccgTCTAGAGGGGCGGGGGACTGGTTTAAGAGCTATGCTGGAAACAGCATAGCAAGTTTAAATAAGGCTAGTCCGTTATCAACTTGAAAAAGTGGCACCGAGTCGGTGCTTTTTTTGGATGATCTAGAGGGGCGGGGGACTGGGCAGCAGACAGATCGGAAGAGCACACGACGTAGCAAGGTGA
rs289713_Min_ABE_459_g4	ABE	Variant	tggaaaggacgaaacaccg	ATCTAGAGGGGCGGGGGACT	GTTTAAGAGCTATGCTGGAAACAGCATAGCAAGTTTAAATAAGGCTAGTCCGTTATCAACTTGAAAAAGTGGCACCGAGTCGGTGCTTTTTTT	TGGATGATCTAGAGGGGCGGGGGACTGGGCAG	GAGA	AGATCGGAAGAGCACACGACGTAGCAAGGTGA	tggaaaggacgaaacaccgATCTAGAGGGGCGGGGGACTGTTTAAGAGCTATGCTGGAAACAGCATAGCAAGTTTAAATAAGGCTAGTCCGTTATCAACTTGAAAAAGTGGCACCGAGTCGGTGCTTTTTTTTGGATGATCTAGAGGGGCGGGGGACTGGGCAGGAGAAGATCGGAAGAGCACACGACGTAGCAAGGTGA
rs289713_Min_ABE_459_g5	ABE	Variant	tggaaaggacgaaacaccg	ATCTAGAGGGGCGGGGGAC	GTTTAAGAGCTATGCTGGAAACAGCATAGCAAGTTTAAATAAGGCTAGTCCGTTATCAACTTGAAAAAGTGGCACCGAGTCGGTGCTTTTTTT	CTGGATGATCTAGAGGGGCGGGGGACTGGGCA	GCGT	AGATCGGAAGAGCACACGACGTAGCAAGGTGA	tggaaaggacgaaacaccgATCTAGAGGGGCGGGGGACGTTTAAGAGCTATGCTGGAAACAGCATAGCAAGTTTAAATAAGGCTAGTCCGTTATCAACTTGAAAAAGTGGCACCGAGTCGGTGCTTTTTTTCTGGATGATCTAGAGGGGCGGGGGACTGGGCAGCGTAGATCGGAAGAGCACACGACGTAGCAAGGTGA
rs2915966_Maj_ABE_161_g2	ABE	Variant	tggaaaggacgaaacaccg	CACCACGCCCGGCTAATTTT	GTTTAAGAGCTATGCTGGAAACAGCATAGCAAGTTTAAATAAGGCTAGTCCGTTATCAACTTGAAAAAGTGGCACCGAGTCGGTGCTTTTTTT	GCCCGCCACCACGCCCGGCTAATTTTTTGTAT	GATG	AGATCGGAAGAGCACACGACGTAGCAAGGTGA	tggaaaggacgaaacaccgCACCACGCCCGGCTAATTTTGTTTAAGAGCTATGCTGGAAACAGCATAGCAAGTTTAAATAAGGCTAGTCCGTTATCAACTTGAAAAAGTGGCACCGAGTCGGTGCTTTTTTTGCCCGCCACCACGCCCGGCTAATTTTTTGTATGATGAGATCGGAAGAGCACACGACGTAGCAAGGTGA
rs2915966_Maj_ABE_161_g3	ABE	Variant	tggaaaggacgaaacaccg	CCACCACGCCCGGCTAATTT	GTTTAAGAGCTATGCTGGAAACAGCATAGCAAGTTTAAATAAGGCTAGTCCGTTATCAACTTGAAAAAGTGGCACCGAGTCGGTGCTTTTTTT	TGCCCGCCACCACGCCCGGCTAATTTTTTGTA	CATC	AGATCGGAAGAGCACACGACGTAGCAAGGTGA	tggaaaggacgaaacaccgCCACCACGCCCGGCTAATTTGTTTAAGAGCTATGCTGGAAACAGCATAGCAAGTTTAAATAAGGCTAGTCCGTTATCAACTTGAAAAAGTGGCACCGAGTCGGTGCTTTTTTTTGCCCGCCACCACGCCCGGCTAATTTTTTGTACATCAGATCGGAAGAGCACACGACGTAGCAAGGTGA
rs2915966_Maj_ABE_161_g4	ABE	Variant	tggaaaggacgaaacaccg	CCACCACGCCCGGCTAATT	GTTTAAGAGCTATGCTGGAAACAGCATAGCAAGTTTAAATAAGGCTAGTCCGTTATCAACTTGAAAAAGTGGCACCGAGTCGGTGCTTTTTTT	GTGCCCGCCACCACGCCCGGCTAATTTTTTGT	CTTC	AGATCGGAAGAGCACACGACGTAGCAAGGTGA	tggaaaggacgaaacaccgCCACCACGCCCGGCTAATTGTTTAAGAGCTATGCTGGAAACAGCATAGCAAGTTTAAATAAGGCTAGTCCGTTATCAACTTGAAAAAGTGGCACCGAGTCGGTGCTTTTTTTGTGCCCGCCACCACGCCCGGCTAATTTTTTGTCTTCAGATCGGAAGAGCACACGACGTAGCAAGGTGA
rs2915966_Maj_ABE_161_g5	ABE	Variant	tggaaaggacgaaacaccg	CGCCACCACGCCCGGCTAAT	GTTTAAGAGCTATGCTGGAAACAGCATAGCAAGTTTAAATAAGGCTAGTCCGTTATCAACTTGAAAAAGTGGCACCGAGTCGGTGCTTTTTTT	GGTGCCCGCCACCACGCCCGGCTAATTTTTTG	ACCG	AGATCGGAAGAGCACACGACGTAGCAAGGTGA	tggaaaggacgaaacaccgCGCCACCACGCCCGGCTAATGTTTAAGAGCTATGCTGGAAACAGCATAGCAAGTTTAAATAAGGCTAGTCCGTTATCAACTTGAAAAAGTGGCACCGAGTCGGTGCTTTTTTTGGTGCCCGCCACCACGCCCGGCTAATTTTTTGACCGAGATCGGAAGAGCACACGACGTAGCAAGGTGA
rs2927466_Maj_ABE_162_g1	ABE	Variant	tggaaaggacgaaacaccg	AATAGTTACTCAACAAACAG	GTTTAAGAGCTATGCTGGAAACAGCATAGCAAGTTTAAATAAGGCTAGTCCGTTATCAACTTGAAAAAGTGGCACCGAGTCGGTGCTTTTTTT	AAAACAAATAGTTACTCAACAAACAGGTCCTG	GGTG	AGATCGGAAGAGCACACGACGTAGCAAGGTGA	tggaaaggacgaaacaccgAATAGTTACTCAACAAACAGGTTTAAGAGCTATGCTGGAAACAGCATAGCAAGTTTAAATAAGGCTAGTCCGTTATCAACTTGAAAAAGTGGCACCGAGTCGGTGCTTTTTTTAAAACAAATAGTTACTCAACAAACAGGTCCTGGGTGAGATCGGAAGAGCACACGACGTAGCAAGGTGA
rs2927466_Maj_ABE_162_g2	ABE	Variant	tggaaaggacgaaacaccg	AAATAGTTACTCAACAAACA	GTTTAAGAGCTATGCTGGAAACAGCATAGCAAGTTTAAATAAGGCTAGTCCGTTATCAACTTGAAAAAGTGGCACCGAGTCGGTGCTTTTTTT	AAAAACAAATAGTTACTCAACAAACAGGTCCT	TTTC	AGATCGGAAGAGCACACGACGTAGCAAGGTGA	tggaaaggacgaaacaccgAAATAGTTACTCAACAAACAGTTTAAGAGCTATGCTGGAAACAGCATAGCAAGTTTAAATAAGGCTAGTCCGTTATCAACTTGAAAAAGTGGCACCGAGTCGGTGCTTTTTTTAAAAACAAATAGTTACTCAACAAACAGGTCCTTTTCAGATCGGAAGAGCACACGACGTAGCAAGGTGA
rs2927466_Maj_ABE_162_g3	ABE	Variant	tggaaaggacgaaacaccg	CAAATAGTTACTCAACAAAC	GTTTAAGAGCTATGCTGGAAACAGCATAGCAAGTTTAAATAAGGCTAGTCCGTTATCAACTTGAAAAAGTGGCACCGAGTCGGTGCTTTTTTT	AAAAAACAAATAGTTACTCAACAAACAGGTCC	GTCT	AGATCGGAAGAGCACACGACGTAGCAAGGTGA	tggaaaggacgaaacaccgCAAATAGTTACTCAACAAACGTTTAAGAGCTATGCTGGAAACAGCATAGCAAGTTTAAATAAGGCTAGTCCGTTATCAACTTGAAAAAGTGGCACCGAGTCGGTGCTTTTTTTAAAAAACAAATAGTTACTCAACAAACAGGTCCGTCTAGATCGGAAGAGCACACGACGTAGCAAGGTGA
rs2927466_Maj_ABE_162_g4	ABE	Variant	tggaaaggacgaaacaccg	ACAAATAGTTACTCAACAAA	GTTTAAGAGCTATGCTGGAAACAGCATAGCAAGTTTAAATAAGGCTAGTCCGTTATCAACTTGAAAAAGTGGCACCGAGTCGGTGCTTTTTTT	CAAAAAACAAATAGTTACTCAACAAACAGGTC	GAGG	AGATCGGAAGAGCACACGACGTAGCAAGGTGA	tggaaaggacgaaacaccgACAAATAGTTACTCAACAAAGTTTAAGAGCTATGCTGGAAACAGCATAGCAAGTTTAAATAAGGCTAGTCCGTTATCAACTTGAAAAAGTGGCACCGAGTCGGTGCTTTTTTTCAAAAAACAAATAGTTACTCAACAAACAGGTCGAGGAGATCGGAAGAGCACACGACGTAGCAAGGTGA
rs2927466_Maj_ABE_162_g5	ABE	Variant	tggaaaggacgaaacaccg	AACAAATAGTTACTCAACAA	GTTTAAGAGCTATGCTGGAAACAGCATAGCAAGTTTAAATAAGGCTAGTCCGTTATCAACTTGAAAAAGTGGCACCGAGTCGGTGCTTTTTTT	CCAAAAAACAAATAGTTACTCAACAAACAGGT	CAGT	AGATCGGAAGAGCACACGACGTAGCAAGGTGA	tggaaaggacgaaacaccgAACAAATAGTTACTCAACAAGTTTAAGAGCTATGCTGGAAACAGCATAGCAAGTTTAAATAAGGCTAGTCCGTTATCAACTTGAAAAAGTGGCACCGAGTCGGTGCTTTTTTTCCAAAAAACAAATAGTTACTCAACAAACAGGTCAGTAGATCGGAAGAGCACACGACGTAGCAAGGTGA
rs2950363_Min_ABE_460_g1	ABE	Variant	tggaaaggacgaaacaccg	AGAGACAGACAGAGTCTCA	GTTTAAGAGCTATGCTGGAAACAGCATAGCAAGTTTAAATAAGGCTAGTCCGTTATCAACTTGAAAAAGTGGCACCGAGTCGGTGCTTTTTTT	GAGAGAGAGAGACAGACAGAGTCTCACTCTGT	TCGC	AGATCGGAAGAGCACACGACGTAGCAAGGTGA	tggaaaggacgaaacaccgAGAGACAGACAGAGTCTCAGTTTAAGAGCTATGCTGGAAACAGCATAGCAAGTTTAAATAAGGCTAGTCCGTTATCAACTTGAAAAAGTGGCACCGAGTCGGTGCTTTTTTTGAGAGAGAGAGACAGACAGAGTCTCACTCTGTTCGCAGATCGGAAGAGCACACGACGTAGCAAGGTGA
rs2950363_Min_ABE_460_g2	ABE	Variant	tggaaaggacgaaacaccg	AGAGAGACAGACAGAGTCTC	GTTTAAGAGCTATGCTGGAAACAGCATAGCAAGTTTAAATAAGGCTAGTCCGTTATCAACTTGAAAAAGTGGCACCGAGTCGGTGCTTTTTTT	AGAGAGAGAGAGACAGACAGAGTCTCACTCTG	GCAC	AGATCGGAAGAGCACACGACGTAGCAAGGTGA	tggaaaggacgaaacaccgAGAGAGACAGACAGAGTCTCGTTTAAGAGCTATGCTGGAAACAGCATAGCAAGTTTAAATAAGGCTAGTCCGTTATCAACTTGAAAAAGTGGCACCGAGTCGGTGCTTTTTTTAGAGAGAGAGAGACAGACAGAGTCTCACTCTGGCACAGATCGGAAGAGCACACGACGTAGCAAGGTGA
rs2950363_Min_ABE_460_g3	ABE	Variant	tggaaaggacgaaacaccg	AGAGAGACAGACAGAGTCT	GTTTAAGAGCTATGCTGGAAACAGCATAGCAAGTTTAAATAAGGCTAGTCCGTTATCAACTTGAAAAAGTGGCACCGAGTCGGTGCTTTTTTT	TAGAGAGAGAGAGACAGACAGAGTCTCACTCT	TTGC	AGATCGGAAGAGCACACGACGTAGCAAGGTGA	tggaaaggacgaaacaccgAGAGAGACAGACAGAGTCTGTTTAAGAGCTATGCTGGAAACAGCATAGCAAGTTTAAATAAGGCTAGTCCGTTATCAACTTGAAAAAGTGGCACCGAGTCGGTGCTTTTTTTTAGAGAGAGAGAGACAGACAGAGTCTCACTCTTTGCAGATCGGAAGAGCACACGACGTAGCAAGGTGA
rs2950363_Min_ABE_460_g4	ABE	Variant	tggaaaggacgaaacaccg	AGAGAGAGACAGACAGAGTC	GTTTAAGAGCTATGCTGGAAACAGCATAGCAAGTTTAAATAAGGCTAGTCCGTTATCAACTTGAAAAAGTGGCACCGAGTCGGTGCTTTTTTT	ATAGAGAGAGAGAGACAGACAGAGTCTCACTC	GCGA	AGATCGGAAGAGCACACGACGTAGCAAGGTGA	tggaaaggacgaaacaccgAGAGAGAGACAGACAGAGTCGTTTAAGAGCTATGCTGGAAACAGCATAGCAAGTTTAAATAAGGCTAGTCCGTTATCAACTTGAAAAAGTGGCACCGAGTCGGTGCTTTTTTTATAGAGAGAGAGAGACAGACAGAGTCTCACTCGCGAAGATCGGAAGAGCACACGACGTAGCAAGGTGA
rs2950363_Min_ABE_460_g5	ABE	Variant	tggaaaggacgaaacaccg	AGAGAGAGACAGACAGAGT	GTTTAAGAGCTATGCTGGAAACAGCATAGCAAGTTTAAATAAGGCTAGTCCGTTATCAACTTGAAAAAGTGGCACCGAGTCGGTGCTTTTTTT	TATAGAGAGAGAGAGACAGACAGAGTCTCACT	GGCA	AGATCGGAAGAGCACACGACGTAGCAAGGTGA	tggaaaggacgaaacaccgAGAGAGAGACAGACAGAGTGTTTAAGAGCTATGCTGGAAACAGCATAGCAAGTTTAAATAAGGCTAGTCCGTTATCAACTTGAAAAAGTGGCACCGAGTCGGTGCTTTTTTTTATAGAGAGAGAGAGACAGACAGAGTCTCACTGGCAAGATCGGAAGAGCACACGACGTAGCAAGGTGA
rs2954038_Min_ABE_461_g1	ABE	Variant	tggaaaggacgaaacaccg	GGAAGAGTGACTGGTGGTG	GTTTAAGAGCTATGCTGGAAACAGCATAGCAAGTTTAAATAAGGCTAGTCCGTTATCAACTTGAAAAAGTGGCACCGAGTCGGTGCTTTTTTT	TGCAAAGGGAAGAGTGACTGGTGGTGAGACAC	CGTA	AGATCGGAAGAGCACACGACGTAGCAAGGTGA	tggaaaggacgaaacaccgGGAAGAGTGACTGGTGGTGGTTTAAGAGCTATGCTGGAAACAGCATAGCAAGTTTAAATAAGGCTAGTCCGTTATCAACTTGAAAAAGTGGCACCGAGTCGGTGCTTTTTTTTGCAAAGGGAAGAGTGACTGGTGGTGAGACACCGTAAGATCGGAAGAGCACACGACGTAGCAAGGTGA
rs2954038_Min_ABE_461_g2	ABE	Variant	tggaaaggacgaaacaccg	AGGGAAGAGTGACTGGTGGT	GTTTAAGAGCTATGCTGGAAACAGCATAGCAAGTTTAAATAAGGCTAGTCCGTTATCAACTTGAAAAAGTGGCACCGAGTCGGTGCTTTTTTT	ATGCAAAGGGAAGAGTGACTGGTGGTGAGACA	TCAA	AGATCGGAAGAGCACACGACGTAGCAAGGTGA	tggaaaggacgaaacaccgAGGGAAGAGTGACTGGTGGTGTTTAAGAGCTATGCTGGAAACAGCATAGCAAGTTTAAATAAGGCTAGTCCGTTATCAACTTGAAAAAGTGGCACCGAGTCGGTGCTTTTTTTATGCAAAGGGAAGAGTGACTGGTGGTGAGACATCAAAGATCGGAAGAGCACACGACGTAGCAAGGTGA
rs2954038_Min_ABE_461_g3	ABE	Variant	tggaaaggacgaaacaccg	AAGGGAAGAGTGACTGGTGG	GTTTAAGAGCTATGCTGGAAACAGCATAGCAAGTTTAAATAAGGCTAGTCCGTTATCAACTTGAAAAAGTGGCACCGAGTCGGTGCTTTTTTT	GATGCAAAGGGAAGAGTGACTGGTGGTGAGAC	ATGC	AGATCGGAAGAGCACACGACGTAGCAAGGTGA	tggaaaggacgaaacaccgAAGGGAAGAGTGACTGGTGGGTTTAAGAGCTATGCTGGAAACAGCATAGCAAGTTTAAATAAGGCTAGTCCGTTATCAACTTGAAAAAGTGGCACCGAGTCGGTGCTTTTTTTGATGCAAAGGGAAGAGTGACTGGTGGTGAGACATGCAGATCGGAAGAGCACACGACGTAGCAAGGTGA
rs2954038_Min_ABE_461_g4	ABE	Variant	tggaaaggacgaaacaccg	AAAGGGAAGAGTGACTGGTG	GTTTAAGAGCTATGCTGGAAACAGCATAGCAAGTTTAAATAAGGCTAGTCCGTTATCAACTTGAAAAAGTGGCACCGAGTCGGTGCTTTTTTT	GGATGCAAAGGGAAGAGTGACTGGTGGTGAGA	TGGG	AGATCGGAAGAGCACACGACGTAGCAAGGTGA	tggaaaggacgaaacaccgAAAGGGAAGAGTGACTGGTGGTTTAAGAGCTATGCTGGAAACAGCATAGCAAGTTTAAATAAGGCTAGTCCGTTATCAACTTGAAAAAGTGGCACCGAGTCGGTGCTTTTTTTGGATGCAAAGGGAAGAGTGACTGGTGGTGAGATGGGAGATCGGAAGAGCACACGACGTAGCAAGGTGA
rs2954038_Min_ABE_461_g5	ABE	Variant	tggaaaggacgaaacaccg	CAAAGGGAAGAGTGACTGGT	GTTTAAGAGCTATGCTGGAAACAGCATAGCAAGTTTAAATAAGGCTAGTCCGTTATCAACTTGAAAAAGTGGCACCGAGTCGGTGCTTTTTTT	TGGATGCAAAGGGAAGAGTGACTGGTGGTGAG	GGTC	AGATCGGAAGAGCACACGACGTAGCAAGGTGA	tggaaaggacgaaacaccgCAAAGGGAAGAGTGACTGGTGTTTAAGAGCTATGCTGGAAACAGCATAGCAAGTTTAAATAAGGCTAGTCCGTTATCAACTTGAAAAAGTGGCACCGAGTCGGTGCTTTTTTTTGGATGCAAAGGGAAGAGTGACTGGTGGTGAGGGTCAGATCGGAAGAGCACACGACGTAGCAAGGTGA
rs2992753_Min_ABE_462_g1	ABE	Variant	tggaaaggacgaaacaccg	AGAATTTCATACAGAAGGC	GTTTAAGAGCTATGCTGGAAACAGCATAGCAAGTTTAAATAAGGCTAGTCCGTTATCAACTTGAAAAAGTGGCACCGAGTCGGTGCTTTTTTT	ATGGAGGAGAATTTCATACAGAAGGCGGAGGG	CGCC	AGATCGGAAGAGCACACGACGTAGCAAGGTGA	tggaaaggacgaaacaccgAGAATTTCATACAGAAGGCGTTTAAGAGCTATGCTGGAAACAGCATAGCAAGTTTAAATAAGGCTAGTCCGTTATCAACTTGAAAAAGTGGCACCGAGTCGGTGCTTTTTTTATGGAGGAGAATTTCATACAGAAGGCGGAGGGCGCCAGATCGGAAGAGCACACGACGTAGCAAGGTGA
rs2992753_Min_ABE_462_g2	ABE	Variant	tggaaaggacgaaacaccg	GAGAATTTCATACAGAAGG	GTTTAAGAGCTATGCTGGAAACAGCATAGCAAGTTTAAATAAGGCTAGTCCGTTATCAACTTGAAAAAGTGGCACCGAGTCGGTGCTTTTTTT	AATGGAGGAGAATTTCATACAGAAGGCGGAGG	AAGG	AGATCGGAAGAGCACACGACGTAGCAAGGTGA	tggaaaggacgaaacaccgGAGAATTTCATACAGAAGGGTTTAAGAGCTATGCTGGAAACAGCATAGCAAGTTTAAATAAGGCTAGTCCGTTATCAACTTGAAAAAGTGGCACCGAGTCGGTGCTTTTTTTAATGGAGGAGAATTTCATACAGAAGGCGGAGGAAGGAGATCGGAAGAGCACACGACGTAGCAAGGTGA
rs2992753_Min_ABE_462_g3	ABE	Variant	tggaaaggacgaaacaccg	AGGAGAATTTCATACAGAAG	GTTTAAGAGCTATGCTGGAAACAGCATAGCAAGTTTAAATAAGGCTAGTCCGTTATCAACTTGAAAAAGTGGCACCGAGTCGGTGCTTTTTTT	GAATGGAGGAGAATTTCATACAGAAGGCGGAG	CTCG	AGATCGGAAGAGCACACGACGTAGCAAGGTGA	tggaaaggacgaaacaccgAGGAGAATTTCATACAGAAGGTTTAAGAGCTATGCTGGAAACAGCATAGCAAGTTTAAATAAGGCTAGTCCGTTATCAACTTGAAAAAGTGGCACCGAGTCGGTGCTTTTTTTGAATGGAGGAGAATTTCATACAGAAGGCGGAGCTCGAGATCGGAAGAGCACACGACGTAGCAAGGTGA
rs2992753_Min_ABE_462_g4	ABE	Variant	tggaaaggacgaaacaccg	AGGAGAATTTCATACAGAA	GTTTAAGAGCTATGCTGGAAACAGCATAGCAAGTTTAAATAAGGCTAGTCCGTTATCAACTTGAAAAAGTGGCACCGAGTCGGTGCTTTTTTT	CGAATGGAGGAGAATTTCATACAGAAGGCGGA	GACT	AGATCGGAAGAGCACACGACGTAGCAAGGTGA	tggaaaggacgaaacaccgAGGAGAATTTCATACAGAAGTTTAAGAGCTATGCTGGAAACAGCATAGCAAGTTTAAATAAGGCTAGTCCGTTATCAACTTGAAAAAGTGGCACCGAGTCGGTGCTTTTTTTCGAATGGAGGAGAATTTCATACAGAAGGCGGAGACTAGATCGGAAGAGCACACGACGTAGCAAGGTGA
rs2992753_Min_ABE_462_g5	ABE	Variant	tggaaaggacgaaacaccg	GAGGAGAATTTCATACAGA	GTTTAAGAGCTATGCTGGAAACAGCATAGCAAGTTTAAATAAGGCTAGTCCGTTATCAACTTGAAAAAGTGGCACCGAGTCGGTGCTTTTTTT	CCGAATGGAGGAGAATTTCATACAGAAGGCGG	TCGT	AGATCGGAAGAGCACACGACGTAGCAAGGTGA	tggaaaggacgaaacaccgGAGGAGAATTTCATACAGAGTTTAAGAGCTATGCTGGAAACAGCATAGCAAGTTTAAATAAGGCTAGTCCGTTATCAACTTGAAAAAGTGGCACCGAGTCGGTGCTTTTTTTCCGAATGGAGGAGAATTTCATACAGAAGGCGGTCGTAGATCGGAAGAGCACACGACGTAGCAAGGTGA
rs3056574_Maj_ABE_163_g1	ABE	Variant	tggaaaggacgaaacaccg	AAAAATATATATATATATGT	GTTTAAGAGCTATGCTGGAAACAGCATAGCAAGTTTAAATAAGGCTAGTCCGTTATCAACTTGAAAAAGTGGCACCGAGTCGGTGCTTTTTTT	AAAAAAAAAAATATATATATATATGTATATAT	CTTT	AGATCGGAAGAGCACACGACGTAGCAAGGTGA	tggaaaggacgaaacaccgAAAAATATATATATATATGTGTTTAAGAGCTATGCTGGAAACAGCATAGCAAGTTTAAATAAGGCTAGTCCGTTATCAACTTGAAAAAGTGGCACCGAGTCGGTGCTTTTTTTAAAAAAAAAAATATATATATATATGTATATATCTTTAGATCGGAAGAGCACACGACGTAGCAAGGTGA
rs3056574_Maj_ABE_163_g2	ABE	Variant	tggaaaggacgaaacaccg	AAAAAATATATATATATATG	GTTTAAGAGCTATGCTGGAAACAGCATAGCAAGTTTAAATAAGGCTAGTCCGTTATCAACTTGAAAAAGTGGCACCGAGTCGGTGCTTTTTTT	TAAAAAAAAAAATATATATATATATGTATATA	GCAG	AGATCGGAAGAGCACACGACGTAGCAAGGTGA	tggaaaggacgaaacaccgAAAAAATATATATATATATGGTTTAAGAGCTATGCTGGAAACAGCATAGCAAGTTTAAATAAGGCTAGTCCGTTATCAACTTGAAAAAGTGGCACCGAGTCGGTGCTTTTTTTTAAAAAAAAAAATATATATATATATGTATATAGCAGAGATCGGAAGAGCACACGACGTAGCAAGGTGA
rs3056574_Maj_ABE_163_g3	ABE	Variant	tggaaaggacgaaacaccg	AAAAAAATATATATATATAT	GTTTAAGAGCTATGCTGGAAACAGCATAGCAAGTTTAAATAAGGCTAGTCCGTTATCAACTTGAAAAAGTGGCACCGAGTCGGTGCTTTTTTT	TTAAAAAAAAAAATATATATATATATGTATAT	TCAG	AGATCGGAAGAGCACACGACGTAGCAAGGTGA	tggaaaggacgaaacaccgAAAAAAATATATATATATATGTTTAAGAGCTATGCTGGAAACAGCATAGCAAGTTTAAATAAGGCTAGTCCGTTATCAACTTGAAAAAGTGGCACCGAGTCGGTGCTTTTTTTTTAAAAAAAAAAATATATATATATATGTATATTCAGAGATCGGAAGAGCACACGACGTAGCAAGGTGA
rs3056574_Maj_ABE_163_g4	ABE	Variant	tggaaaggacgaaacaccg	AAAAAAAATATATATATATA	GTTTAAGAGCTATGCTGGAAACAGCATAGCAAGTTTAAATAAGGCTAGTCCGTTATCAACTTGAAAAAGTGGCACCGAGTCGGTGCTTTTTTT	ATTAAAAAAAAAAATATATATATATATGTATA	ATCC	AGATCGGAAGAGCACACGACGTAGCAAGGTGA	tggaaaggacgaaacaccgAAAAAAAATATATATATATAGTTTAAGAGCTATGCTGGAAACAGCATAGCAAGTTTAAATAAGGCTAGTCCGTTATCAACTTGAAAAAGTGGCACCGAGTCGGTGCTTTTTTTATTAAAAAAAAAAATATATATATATATGTATAATCCAGATCGGAAGAGCACACGACGTAGCAAGGTGA
rs3056574_Maj_ABE_163_g5	ABE	Variant	tggaaaggacgaaacaccg	AAAAAAAAATATATATATAT	GTTTAAGAGCTATGCTGGAAACAGCATAGCAAGTTTAAATAAGGCTAGTCCGTTATCAACTTGAAAAAGTGGCACCGAGTCGGTGCTTTTTTT	AATTAAAAAAAAAAATATATATATATATGTAT	CCAC	AGATCGGAAGAGCACACGACGTAGCAAGGTGA	tggaaaggacgaaacaccgAAAAAAAAATATATATATATGTTTAAGAGCTATGCTGGAAACAGCATAGCAAGTTTAAATAAGGCTAGTCCGTTATCAACTTGAAAAAGTGGCACCGAGTCGGTGCTTTTTTTAATTAAAAAAAAAAATATATATATATATGTATCCACAGATCGGAAGAGCACACGACGTAGCAAGGTGA
rs3184504_Maj_ABE_164_g1	ABE	Variant	tggaaaggacgaaacaccg	ACCACCGGACCTCCTGGATG	GTTTAAGAGCTATGCTGGAAACAGCATAGCAAGTTTAAATAAGGCTAGTCCGTTATCAACTTGAAAAAGTGGCACCGAGTCGGTGCTTTTTTT	GTGTGCACCACCGGACCTCCTGGATGCTGGAG	GCTT	AGATCGGAAGAGCACACGACGTAGCAAGGTGA	tggaaaggacgaaacaccgACCACCGGACCTCCTGGATGGTTTAAGAGCTATGCTGGAAACAGCATAGCAAGTTTAAATAAGGCTAGTCCGTTATCAACTTGAAAAAGTGGCACCGAGTCGGTGCTTTTTTTGTGTGCACCACCGGACCTCCTGGATGCTGGAGGCTTAGATCGGAAGAGCACACGACGTAGCAAGGTGA
rs3184504_Maj_ABE_164_g2	ABE	Variant	tggaaaggacgaaacaccg	CACCACCGGACCTCCTGGAT	GTTTAAGAGCTATGCTGGAAACAGCATAGCAAGTTTAAATAAGGCTAGTCCGTTATCAACTTGAAAAAGTGGCACCGAGTCGGTGCTTTTTTT	CGTGTGCACCACCGGACCTCCTGGATGCTGGA	TTGA	AGATCGGAAGAGCACACGACGTAGCAAGGTGA	tggaaaggacgaaacaccgCACCACCGGACCTCCTGGATGTTTAAGAGCTATGCTGGAAACAGCATAGCAAGTTTAAATAAGGCTAGTCCGTTATCAACTTGAAAAAGTGGCACCGAGTCGGTGCTTTTTTTCGTGTGCACCACCGGACCTCCTGGATGCTGGATTGAAGATCGGAAGAGCACACGACGTAGCAAGGTGA
rs3184504_Maj_ABE_164_g3	ABE	Variant	tggaaaggacgaaacaccg	CACCACCGGACCTCCTGGA	GTTTAAGAGCTATGCTGGAAACAGCATAGCAAGTTTAAATAAGGCTAGTCCGTTATCAACTTGAAAAAGTGGCACCGAGTCGGTGCTTTTTTT	CCGTGTGCACCACCGGACCTCCTGGATGCTGG	ATTA	AGATCGGAAGAGCACACGACGTAGCAAGGTGA	tggaaaggacgaaacaccgCACCACCGGACCTCCTGGAGTTTAAGAGCTATGCTGGAAACAGCATAGCAAGTTTAAATAAGGCTAGTCCGTTATCAACTTGAAAAAGTGGCACCGAGTCGGTGCTTTTTTTCCGTGTGCACCACCGGACCTCCTGGATGCTGGATTAAGATCGGAAGAGCACACGACGTAGCAAGGTGA
rs3184504_Maj_ABE_164_g4	ABE	Variant	tggaaaggacgaaacaccg	TGCACCACCGGACCTCCTGG	GTTTAAGAGCTATGCTGGAAACAGCATAGCAAGTTTAAATAAGGCTAGTCCGTTATCAACTTGAAAAAGTGGCACCGAGTCGGTGCTTTTTTT	GCCGTGTGCACCACCGGACCTCCTGGATGCTG	CGAG	AGATCGGAAGAGCACACGACGTAGCAAGGTGA	tggaaaggacgaaacaccgTGCACCACCGGACCTCCTGGGTTTAAGAGCTATGCTGGAAACAGCATAGCAAGTTTAAATAAGGCTAGTCCGTTATCAACTTGAAAAAGTGGCACCGAGTCGGTGCTTTTTTTGCCGTGTGCACCACCGGACCTCCTGGATGCTGCGAGAGATCGGAAGAGCACACGACGTAGCAAGGTGA
rs3184504_Maj_ABE_164_g5	ABE	Variant	tggaaaggacgaaacaccg	TGCACCACCGGACCTCCTG	GTTTAAGAGCTATGCTGGAAACAGCATAGCAAGTTTAAATAAGGCTAGTCCGTTATCAACTTGAAAAAGTGGCACCGAGTCGGTGCTTTTTTT	AGCCGTGTGCACCACCGGACCTCCTGGATGCT	GGAA	AGATCGGAAGAGCACACGACGTAGCAAGGTGA	tggaaaggacgaaacaccgTGCACCACCGGACCTCCTGGTTTAAGAGCTATGCTGGAAACAGCATAGCAAGTTTAAATAAGGCTAGTCCGTTATCAACTTGAAAAAGTGGCACCGAGTCGGTGCTTTTTTTAGCCGTGTGCACCACCGGACCTCCTGGATGCTGGAAAGATCGGAAGAGCACACGACGTAGCAAGGTGA
rs3208305_Maj_ABE_165_g1	ABE	Variant	tggaaaggacgaaacaccg	AGAAACCGTAATTTTATTAT	GTTTAAGAGCTATGCTGGAAACAGCATAGCAAGTTTAAATAAGGCTAGTCCGTTATCAACTTGAAAAAGTGGCACCGAGTCGGTGCTTTTTTT	AAAAAAAGAAACCGTAATTTTATTATTAGATT	ATTG	AGATCGGAAGAGCACACGACGTAGCAAGGTGA	tggaaaggacgaaacaccgAGAAACCGTAATTTTATTATGTTTAAGAGCTATGCTGGAAACAGCATAGCAAGTTTAAATAAGGCTAGTCCGTTATCAACTTGAAAAAGTGGCACCGAGTCGGTGCTTTTTTTAAAAAAAGAAACCGTAATTTTATTATTAGATTATTGAGATCGGAAGAGCACACGACGTAGCAAGGTGA
rs3208305_Maj_ABE_165_g2	ABE	Variant	tggaaaggacgaaacaccg	AAGAAACCGTAATTTTATTA	GTTTAAGAGCTATGCTGGAAACAGCATAGCAAGTTTAAATAAGGCTAGTCCGTTATCAACTTGAAAAAGTGGCACCGAGTCGGTGCTTTTTTT	AAAAAAAAGAAACCGTAATTTTATTATTAGAT	CCCT	AGATCGGAAGAGCACACGACGTAGCAAGGTGA	tggaaaggacgaaacaccgAAGAAACCGTAATTTTATTAGTTTAAGAGCTATGCTGGAAACAGCATAGCAAGTTTAAATAAGGCTAGTCCGTTATCAACTTGAAAAAGTGGCACCGAGTCGGTGCTTTTTTTAAAAAAAAGAAACCGTAATTTTATTATTAGATCCCTAGATCGGAAGAGCACACGACGTAGCAAGGTGA
rs3208305_Maj_ABE_165_g3	ABE	Variant	tggaaaggacgaaacaccg	AAAGAAACCGTAATTTTATT	GTTTAAGAGCTATGCTGGAAACAGCATAGCAAGTTTAAATAAGGCTAGTCCGTTATCAACTTGAAAAAGTGGCACCGAGTCGGTGCTTTTTTT	AAAAAAAAAGAAACCGTAATTTTATTATTAGA	CTGT	AGATCGGAAGAGCACACGACGTAGCAAGGTGA	tggaaaggacgaaacaccgAAAGAAACCGTAATTTTATTGTTTAAGAGCTATGCTGGAAACAGCATAGCAAGTTTAAATAAGGCTAGTCCGTTATCAACTTGAAAAAGTGGCACCGAGTCGGTGCTTTTTTTAAAAAAAAAGAAACCGTAATTTTATTATTAGACTGTAGATCGGAAGAGCACACGACGTAGCAAGGTGA
rs3208305_Maj_ABE_165_g4	ABE	Variant	tggaaaggacgaaacaccg	AAAAGAAACCGTAATTTTAT	GTTTAAGAGCTATGCTGGAAACAGCATAGCAAGTTTAAATAAGGCTAGTCCGTTATCAACTTGAAAAAGTGGCACCGAGTCGGTGCTTTTTTT	AAAAAAAAAAGAAACCGTAATTTTATTATTAG	AGCC	AGATCGGAAGAGCACACGACGTAGCAAGGTGA	tggaaaggacgaaacaccgAAAAGAAACCGTAATTTTATGTTTAAGAGCTATGCTGGAAACAGCATAGCAAGTTTAAATAAGGCTAGTCCGTTATCAACTTGAAAAAGTGGCACCGAGTCGGTGCTTTTTTTAAAAAAAAAAGAAACCGTAATTTTATTATTAGAGCCAGATCGGAAGAGCACACGACGTAGCAAGGTGA
rs3208305_Maj_ABE_165_g5	ABE	Variant	tggaaaggacgaaacaccg	AAAAAGAAACCGTAATTTTA	GTTTAAGAGCTATGCTGGAAACAGCATAGCAAGTTTAAATAAGGCTAGTCCGTTATCAACTTGAAAAAGTGGCACCGAGTCGGTGCTTTTTTT	AAAAAAAAAAAGAAACCGTAATTTTATTATTA	ACTT	AGATCGGAAGAGCACACGACGTAGCAAGGTGA	tggaaaggacgaaacaccgAAAAAGAAACCGTAATTTTAGTTTAAGAGCTATGCTGGAAACAGCATAGCAAGTTTAAATAAGGCTAGTCCGTTATCAACTTGAAAAAGTGGCACCGAGTCGGTGCTTTTTTTAAAAAAAAAAAGAAACCGTAATTTTATTATTAACTTAGATCGGAAGAGCACACGACGTAGCAAGGTGA
rs334558_Maj_ABE_166_g1	ABE	Variant	tggaaaggacgaaacaccg	AGGAGCTGCTCTGTGTGAGG	GTTTAAGAGCTATGCTGGAAACAGCATAGCAAGTTTAAATAAGGCTAGTCCGTTATCAACTTGAAAAAGTGGCACCGAGTCGGTGCTTTTTTT	CGGGTCAGGAGCTGCTCTGTGTGAGGAGCGCT	GTAC	AGATCGGAAGAGCACACGACGTAGCAAGGTGA	tggaaaggacgaaacaccgAGGAGCTGCTCTGTGTGAGGGTTTAAGAGCTATGCTGGAAACAGCATAGCAAGTTTAAATAAGGCTAGTCCGTTATCAACTTGAAAAAGTGGCACCGAGTCGGTGCTTTTTTTCGGGTCAGGAGCTGCTCTGTGTGAGGAGCGCTGTACAGATCGGAAGAGCACACGACGTAGCAAGGTGA
rs334558_Maj_ABE_166_g2	ABE	Variant	tggaaaggacgaaacaccg	CAGGAGCTGCTCTGTGTGAG	GTTTAAGAGCTATGCTGGAAACAGCATAGCAAGTTTAAATAAGGCTAGTCCGTTATCAACTTGAAAAAGTGGCACCGAGTCGGTGCTTTTTTT	CCGGGTCAGGAGCTGCTCTGTGTGAGGAGCGC	CTCA	AGATCGGAAGAGCACACGACGTAGCAAGGTGA	tggaaaggacgaaacaccgCAGGAGCTGCTCTGTGTGAGGTTTAAGAGCTATGCTGGAAACAGCATAGCAAGTTTAAATAAGGCTAGTCCGTTATCAACTTGAAAAAGTGGCACCGAGTCGGTGCTTTTTTTCCGGGTCAGGAGCTGCTCTGTGTGAGGAGCGCCTCAAGATCGGAAGAGCACACGACGTAGCAAGGTGA
rs334558_Maj_ABE_166_g3	ABE	Variant	tggaaaggacgaaacaccg	TCAGGAGCTGCTCTGTGTGA	GTTTAAGAGCTATGCTGGAAACAGCATAGCAAGTTTAAATAAGGCTAGTCCGTTATCAACTTGAAAAAGTGGCACCGAGTCGGTGCTTTTTTT	CCCGGGTCAGGAGCTGCTCTGTGTGAGGAGCG	ATCT	AGATCGGAAGAGCACACGACGTAGCAAGGTGA	tggaaaggacgaaacaccgTCAGGAGCTGCTCTGTGTGAGTTTAAGAGCTATGCTGGAAACAGCATAGCAAGTTTAAATAAGGCTAGTCCGTTATCAACTTGAAAAAGTGGCACCGAGTCGGTGCTTTTTTTCCCGGGTCAGGAGCTGCTCTGTGTGAGGAGCGATCTAGATCGGAAGAGCACACGACGTAGCAAGGTGA
rs334558_Maj_ABE_166_g4	ABE	Variant	tggaaaggacgaaacaccg	TCAGGAGCTGCTCTGTGTG	GTTTAAGAGCTATGCTGGAAACAGCATAGCAAGTTTAAATAAGGCTAGTCCGTTATCAACTTGAAAAAGTGGCACCGAGTCGGTGCTTTTTTT	GCCCGGGTCAGGAGCTGCTCTGTGTGAGGAGC	AACT	AGATCGGAAGAGCACACGACGTAGCAAGGTGA	tggaaaggacgaaacaccgTCAGGAGCTGCTCTGTGTGGTTTAAGAGCTATGCTGGAAACAGCATAGCAAGTTTAAATAAGGCTAGTCCGTTATCAACTTGAAAAAGTGGCACCGAGTCGGTGCTTTTTTTGCCCGGGTCAGGAGCTGCTCTGTGTGAGGAGCAACTAGATCGGAAGAGCACACGACGTAGCAAGGTGA
rs334558_Maj_ABE_166_g5	ABE	Variant	tggaaaggacgaaacaccg	GTCAGGAGCTGCTCTGTGT	GTTTAAGAGCTATGCTGGAAACAGCATAGCAAGTTTAAATAAGGCTAGTCCGTTATCAACTTGAAAAAGTGGCACCGAGTCGGTGCTTTTTTT	CGCCCGGGTCAGGAGCTGCTCTGTGTGAGGAG	TATG	AGATCGGAAGAGCACACGACGTAGCAAGGTGA	tggaaaggacgaaacaccgGTCAGGAGCTGCTCTGTGTGTTTAAGAGCTATGCTGGAAACAGCATAGCAAGTTTAAATAAGGCTAGTCCGTTATCAACTTGAAAAAGTGGCACCGAGTCGGTGCTTTTTTTCGCCCGGGTCAGGAGCTGCTCTGTGTGAGGAGTATGAGATCGGAAGAGCACACGACGTAGCAAGGTGA
rs34003091_Maj_ABE_167_g1	ABE	Variant	tggaaaggacgaaacaccg	GTAATGAATAACCCGGTAC	GTTTAAGAGCTATGCTGGAAACAGCATAGCAAGTTTAAATAAGGCTAGTCCGTTATCAACTTGAAAAAGTGGCACCGAGTCGGTGCTTTTTTT	CGCCAGGGTAATGAATAACCCGGTACCCGCGG	GACC	AGATCGGAAGAGCACACGACGTAGCAAGGTGA	tggaaaggacgaaacaccgGTAATGAATAACCCGGTACGTTTAAGAGCTATGCTGGAAACAGCATAGCAAGTTTAAATAAGGCTAGTCCGTTATCAACTTGAAAAAGTGGCACCGAGTCGGTGCTTTTTTTCGCCAGGGTAATGAATAACCCGGTACCCGCGGGACCAGATCGGAAGAGCACACGACGTAGCAAGGTGA
rs34003091_Maj_ABE_167_g2	ABE	Variant	tggaaaggacgaaacaccg	GGTAATGAATAACCCGGTA	GTTTAAGAGCTATGCTGGAAACAGCATAGCAAGTTTAAATAAGGCTAGTCCGTTATCAACTTGAAAAAGTGGCACCGAGTCGGTGCTTTTTTT	ACGCCAGGGTAATGAATAACCCGGTACCCGCG	TTAC	AGATCGGAAGAGCACACGACGTAGCAAGGTGA	tggaaaggacgaaacaccgGGTAATGAATAACCCGGTAGTTTAAGAGCTATGCTGGAAACAGCATAGCAAGTTTAAATAAGGCTAGTCCGTTATCAACTTGAAAAAGTGGCACCGAGTCGGTGCTTTTTTTACGCCAGGGTAATGAATAACCCGGTACCCGCGTTACAGATCGGAAGAGCACACGACGTAGCAAGGTGA
rs34003091_Maj_ABE_167_g3	ABE	Variant	tggaaaggacgaaacaccg	AGGGTAATGAATAACCCGGT	GTTTAAGAGCTATGCTGGAAACAGCATAGCAAGTTTAAATAAGGCTAGTCCGTTATCAACTTGAAAAAGTGGCACCGAGTCGGTGCTTTTTTT	CACGCCAGGGTAATGAATAACCCGGTACCCGC	TCTG	AGATCGGAAGAGCACACGACGTAGCAAGGTGA	tggaaaggacgaaacaccgAGGGTAATGAATAACCCGGTGTTTAAGAGCTATGCTGGAAACAGCATAGCAAGTTTAAATAAGGCTAGTCCGTTATCAACTTGAAAAAGTGGCACCGAGTCGGTGCTTTTTTTCACGCCAGGGTAATGAATAACCCGGTACCCGCTCTGAGATCGGAAGAGCACACGACGTAGCAAGGTGA
rs34003091_Maj_ABE_167_g4	ABE	Variant	tggaaaggacgaaacaccg	CAGGGTAATGAATAACCCGG	GTTTAAGAGCTATGCTGGAAACAGCATAGCAAGTTTAAATAAGGCTAGTCCGTTATCAACTTGAAAAAGTGGCACCGAGTCGGTGCTTTTTTT	CCACGCCAGGGTAATGAATAACCCGGTACCCG	AAGT	AGATCGGAAGAGCACACGACGTAGCAAGGTGA	tggaaaggacgaaacaccgCAGGGTAATGAATAACCCGGGTTTAAGAGCTATGCTGGAAACAGCATAGCAAGTTTAAATAAGGCTAGTCCGTTATCAACTTGAAAAAGTGGCACCGAGTCGGTGCTTTTTTTCCACGCCAGGGTAATGAATAACCCGGTACCCGAAGTAGATCGGAAGAGCACACGACGTAGCAAGGTGA
rs34003091_Maj_ABE_167_g5	ABE	Variant	tggaaaggacgaaacaccg	CCAGGGTAATGAATAACCCG	GTTTAAGAGCTATGCTGGAAACAGCATAGCAAGTTTAAATAAGGCTAGTCCGTTATCAACTTGAAAAAGTGGCACCGAGTCGGTGCTTTTTTT	TCCACGCCAGGGTAATGAATAACCCGGTACCC	CTAC	AGATCGGAAGAGCACACGACGTAGCAAGGTGA	tggaaaggacgaaacaccgCCAGGGTAATGAATAACCCGGTTTAAGAGCTATGCTGGAAACAGCATAGCAAGTTTAAATAAGGCTAGTCCGTTATCAACTTGAAAAAGTGGCACCGAGTCGGTGCTTTTTTTTCCACGCCAGGGTAATGAATAACCCGGTACCCCTACAGATCGGAAGAGCACACGACGTAGCAAGGTGA
rs34318965_Maj_ABE_168_g1	ABE	Variant	tggaaaggacgaaacaccg	TACAAAAATTGGCCGGGCAT	GTTTAAGAGCTATGCTGGAAACAGCATAGCAAGTTTAAATAAGGCTAGTCCGTTATCAACTTGAAAAAGTGGCACCGAGTCGGTGCTTTTTTT	CAAAAATACAAAAATTGGCCGGGCATGATGGC	CCTT	AGATCGGAAGAGCACACGACGTAGCAAGGTGA	tggaaaggacgaaacaccgTACAAAAATTGGCCGGGCATGTTTAAGAGCTATGCTGGAAACAGCATAGCAAGTTTAAATAAGGCTAGTCCGTTATCAACTTGAAAAAGTGGCACCGAGTCGGTGCTTTTTTTCAAAAATACAAAAATTGGCCGGGCATGATGGCCCTTAGATCGGAAGAGCACACGACGTAGCAAGGTGA
rs34318965_Maj_ABE_168_g2	ABE	Variant	tggaaaggacgaaacaccg	ATACAAAAATTGGCCGGGCA	GTTTAAGAGCTATGCTGGAAACAGCATAGCAAGTTTAAATAAGGCTAGTCCGTTATCAACTTGAAAAAGTGGCACCGAGTCGGTGCTTTTTTT	ACAAAAATACAAAAATTGGCCGGGCATGATGG	ATCG	AGATCGGAAGAGCACACGACGTAGCAAGGTGA	tggaaaggacgaaacaccgATACAAAAATTGGCCGGGCAGTTTAAGAGCTATGCTGGAAACAGCATAGCAAGTTTAAATAAGGCTAGTCCGTTATCAACTTGAAAAAGTGGCACCGAGTCGGTGCTTTTTTTACAAAAATACAAAAATTGGCCGGGCATGATGGATCGAGATCGGAAGAGCACACGACGTAGCAAGGTGA
rs34318965_Maj_ABE_168_g3	ABE	Variant	tggaaaggacgaaacaccg	AATACAAAAATTGGCCGGGC	GTTTAAGAGCTATGCTGGAAACAGCATAGCAAGTTTAAATAAGGCTAGTCCGTTATCAACTTGAAAAAGTGGCACCGAGTCGGTGCTTTTTTT	TACAAAAATACAAAAATTGGCCGGGCATGATG	TATA	AGATCGGAAGAGCACACGACGTAGCAAGGTGA	tggaaaggacgaaacaccgAATACAAAAATTGGCCGGGCGTTTAAGAGCTATGCTGGAAACAGCATAGCAAGTTTAAATAAGGCTAGTCCGTTATCAACTTGAAAAAGTGGCACCGAGTCGGTGCTTTTTTTTACAAAAATACAAAAATTGGCCGGGCATGATGTATAAGATCGGAAGAGCACACGACGTAGCAAGGTGA
rs34318965_Maj_ABE_168_g4	ABE	Variant	tggaaaggacgaaacaccg	AAATACAAAAATTGGCCGGG	GTTTAAGAGCTATGCTGGAAACAGCATAGCAAGTTTAAATAAGGCTAGTCCGTTATCAACTTGAAAAAGTGGCACCGAGTCGGTGCTTTTTTT	CTACAAAAATACAAAAATTGGCCGGGCATGAT	TGAA	AGATCGGAAGAGCACACGACGTAGCAAGGTGA	tggaaaggacgaaacaccgAAATACAAAAATTGGCCGGGGTTTAAGAGCTATGCTGGAAACAGCATAGCAAGTTTAAATAAGGCTAGTCCGTTATCAACTTGAAAAAGTGGCACCGAGTCGGTGCTTTTTTTCTACAAAAATACAAAAATTGGCCGGGCATGATTGAAAGATCGGAAGAGCACACGACGTAGCAAGGTGA
rs34318965_Maj_ABE_168_g5	ABE	Variant	tggaaaggacgaaacaccg	AAAATACAAAAATTGGCCGG	GTTTAAGAGCTATGCTGGAAACAGCATAGCAAGTTTAAATAAGGCTAGTCCGTTATCAACTTGAAAAAGTGGCACCGAGTCGGTGCTTTTTTT	TCTACAAAAATACAAAAATTGGCCGGGCATGA	AGGT	AGATCGGAAGAGCACACGACGTAGCAAGGTGA	tggaaaggacgaaacaccgAAAATACAAAAATTGGCCGGGTTTAAGAGCTATGCTGGAAACAGCATAGCAAGTTTAAATAAGGCTAGTCCGTTATCAACTTGAAAAAGTGGCACCGAGTCGGTGCTTTTTTTTCTACAAAAATACAAAAATTGGCCGGGCATGAAGGTAGATCGGAAGAGCACACGACGTAGCAAGGTGA
rs34376913_Maj_ABE_169_g1	ABE	Variant	tggaaaggacgaaacaccg	TGAGTGGGCCCGGCATGGC	GTTTAAGAGCTATGCTGGAAACAGCATAGCAAGTTTAAATAAGGCTAGTCCGTTATCAACTTGAAAAAGTGGCACCGAGTCGGTGCTTTTTTT	GTGCAGGTGAGTGGGCCCGGCATGGCTGGCCG	GTGT	AGATCGGAAGAGCACACGACGTAGCAAGGTGA	tggaaaggacgaaacaccgTGAGTGGGCCCGGCATGGCGTTTAAGAGCTATGCTGGAAACAGCATAGCAAGTTTAAATAAGGCTAGTCCGTTATCAACTTGAAAAAGTGGCACCGAGTCGGTGCTTTTTTTGTGCAGGTGAGTGGGCCCGGCATGGCTGGCCGGTGTAGATCGGAAGAGCACACGACGTAGCAAGGTGA
rs34376913_Maj_ABE_169_g2	ABE	Variant	tggaaaggacgaaacaccg	GTGAGTGGGCCCGGCATGG	GTTTAAGAGCTATGCTGGAAACAGCATAGCAAGTTTAAATAAGGCTAGTCCGTTATCAACTTGAAAAAGTGGCACCGAGTCGGTGCTTTTTTT	TGTGCAGGTGAGTGGGCCCGGCATGGCTGGCC	TTAG	AGATCGGAAGAGCACACGACGTAGCAAGGTGA	tggaaaggacgaaacaccgGTGAGTGGGCCCGGCATGGGTTTAAGAGCTATGCTGGAAACAGCATAGCAAGTTTAAATAAGGCTAGTCCGTTATCAACTTGAAAAAGTGGCACCGAGTCGGTGCTTTTTTTTGTGCAGGTGAGTGGGCCCGGCATGGCTGGCCTTAGAGATCGGAAGAGCACACGACGTAGCAAGGTGA
rs34376913_Maj_ABE_169_g3	ABE	Variant	tggaaaggacgaaacaccg	AGGTGAGTGGGCCCGGCATG	GTTTAAGAGCTATGCTGGAAACAGCATAGCAAGTTTAAATAAGGCTAGTCCGTTATCAACTTGAAAAAGTGGCACCGAGTCGGTGCTTTTTTT	GTGTGCAGGTGAGTGGGCCCGGCATGGCTGGC	GCCC	AGATCGGAAGAGCACACGACGTAGCAAGGTGA	tggaaaggacgaaacaccgAGGTGAGTGGGCCCGGCATGGTTTAAGAGCTATGCTGGAAACAGCATAGCAAGTTTAAATAAGGCTAGTCCGTTATCAACTTGAAAAAGTGGCACCGAGTCGGTGCTTTTTTTGTGTGCAGGTGAGTGGGCCCGGCATGGCTGGCGCCCAGATCGGAAGAGCACACGACGTAGCAAGGTGA
rs34376913_Maj_ABE_169_g4	ABE	Variant	tggaaaggacgaaacaccg	CAGGTGAGTGGGCCCGGCAT	GTTTAAGAGCTATGCTGGAAACAGCATAGCAAGTTTAAATAAGGCTAGTCCGTTATCAACTTGAAAAAGTGGCACCGAGTCGGTGCTTTTTTT	GGTGTGCAGGTGAGTGGGCCCGGCATGGCTGG	TCTA	AGATCGGAAGAGCACACGACGTAGCAAGGTGA	tggaaaggacgaaacaccgCAGGTGAGTGGGCCCGGCATGTTTAAGAGCTATGCTGGAAACAGCATAGCAAGTTTAAATAAGGCTAGTCCGTTATCAACTTGAAAAAGTGGCACCGAGTCGGTGCTTTTTTTGGTGTGCAGGTGAGTGGGCCCGGCATGGCTGGTCTAAGATCGGAAGAGCACACGACGTAGCAAGGTGA
rs34376913_Maj_ABE_169_g5	ABE	Variant	tggaaaggacgaaacaccg	CAGGTGAGTGGGCCCGGCA	GTTTAAGAGCTATGCTGGAAACAGCATAGCAAGTTTAAATAAGGCTAGTCCGTTATCAACTTGAAAAAGTGGCACCGAGTCGGTGCTTTTTTT	AGGTGTGCAGGTGAGTGGGCCCGGCATGGCTG	TAGA	AGATCGGAAGAGCACACGACGTAGCAAGGTGA	tggaaaggacgaaacaccgCAGGTGAGTGGGCCCGGCAGTTTAAGAGCTATGCTGGAAACAGCATAGCAAGTTTAAATAAGGCTAGTCCGTTATCAACTTGAAAAAGTGGCACCGAGTCGGTGCTTTTTTTAGGTGTGCAGGTGAGTGGGCCCGGCATGGCTGTAGAAGATCGGAAGAGCACACGACGTAGCAAGGTGA
rs34415062_Min_ABE_463_g1	ABE	Variant	tggaaaggacgaaacaccg	CCATGCTAACGTGGCCAGC	GTTTAAGAGCTATGCTGGAAACAGCATAGCAAGTTTAAATAAGGCTAGTCCGTTATCAACTTGAAAAAGTGGCACCGAGTCGGTGCTTTTTTT	GCCAGGGCCATGCTAACGTGGCCAGCCCAAGT	GAGT	AGATCGGAAGAGCACACGACGTAGCAAGGTGA	tggaaaggacgaaacaccgCCATGCTAACGTGGCCAGCGTTTAAGAGCTATGCTGGAAACAGCATAGCAAGTTTAAATAAGGCTAGTCCGTTATCAACTTGAAAAAGTGGCACCGAGTCGGTGCTTTTTTTGCCAGGGCCATGCTAACGTGGCCAGCCCAAGTGAGTAGATCGGAAGAGCACACGACGTAGCAAGGTGA
rs34415062_Min_ABE_463_g2	ABE	Variant	tggaaaggacgaaacaccg	GCCATGCTAACGTGGCCAG	GTTTAAGAGCTATGCTGGAAACAGCATAGCAAGTTTAAATAAGGCTAGTCCGTTATCAACTTGAAAAAGTGGCACCGAGTCGGTGCTTTTTTT	AGCCAGGGCCATGCTAACGTGGCCAGCCCAAG	TTGG	AGATCGGAAGAGCACACGACGTAGCAAGGTGA	tggaaaggacgaaacaccgGCCATGCTAACGTGGCCAGGTTTAAGAGCTATGCTGGAAACAGCATAGCAAGTTTAAATAAGGCTAGTCCGTTATCAACTTGAAAAAGTGGCACCGAGTCGGTGCTTTTTTTAGCCAGGGCCATGCTAACGTGGCCAGCCCAAGTTGGAGATCGGAAGAGCACACGACGTAGCAAGGTGA
rs34415062_Min_ABE_463_g3	ABE	Variant	tggaaaggacgaaacaccg	GGCCATGCTAACGTGGCCA	GTTTAAGAGCTATGCTGGAAACAGCATAGCAAGTTTAAATAAGGCTAGTCCGTTATCAACTTGAAAAAGTGGCACCGAGTCGGTGCTTTTTTT	GAGCCAGGGCCATGCTAACGTGGCCAGCCCAA	GCCA	AGATCGGAAGAGCACACGACGTAGCAAGGTGA	tggaaaggacgaaacaccgGGCCATGCTAACGTGGCCAGTTTAAGAGCTATGCTGGAAACAGCATAGCAAGTTTAAATAAGGCTAGTCCGTTATCAACTTGAAAAAGTGGCACCGAGTCGGTGCTTTTTTTGAGCCAGGGCCATGCTAACGTGGCCAGCCCAAGCCAAGATCGGAAGAGCACACGACGTAGCAAGGTGA
rs34415062_Min_ABE_463_g4	ABE	Variant	tggaaaggacgaaacaccg	AGGGCCATGCTAACGTGGCC	GTTTAAGAGCTATGCTGGAAACAGCATAGCAAGTTTAAATAAGGCTAGTCCGTTATCAACTTGAAAAAGTGGCACCGAGTCGGTGCTTTTTTT	CGAGCCAGGGCCATGCTAACGTGGCCAGCCCA	TGAC	AGATCGGAAGAGCACACGACGTAGCAAGGTGA	tggaaaggacgaaacaccgAGGGCCATGCTAACGTGGCCGTTTAAGAGCTATGCTGGAAACAGCATAGCAAGTTTAAATAAGGCTAGTCCGTTATCAACTTGAAAAAGTGGCACCGAGTCGGTGCTTTTTTTCGAGCCAGGGCCATGCTAACGTGGCCAGCCCATGACAGATCGGAAGAGCACACGACGTAGCAAGGTGA
rs34415062_Min_ABE_463_g5	ABE	Variant	tggaaaggacgaaacaccg	CAGGGCCATGCTAACGTGGC	GTTTAAGAGCTATGCTGGAAACAGCATAGCAAGTTTAAATAAGGCTAGTCCGTTATCAACTTGAAAAAGTGGCACCGAGTCGGTGCTTTTTTT	CCGAGCCAGGGCCATGCTAACGTGGCCAGCCC	AAAC	AGATCGGAAGAGCACACGACGTAGCAAGGTGA	tggaaaggacgaaacaccgCAGGGCCATGCTAACGTGGCGTTTAAGAGCTATGCTGGAAACAGCATAGCAAGTTTAAATAAGGCTAGTCCGTTATCAACTTGAAAAAGTGGCACCGAGTCGGTGCTTTTTTTCCGAGCCAGGGCCATGCTAACGTGGCCAGCCCAAACAGATCGGAAGAGCACACGACGTAGCAAGGTGA
rs34468565_Maj_ABE_170_g1	ABE	Variant	tggaaaggacgaaacaccg	CAGATAAGCTTTCATAATAA	GTTTAAGAGCTATGCTGGAAACAGCATAGCAAGTTTAAATAAGGCTAGTCCGTTATCAACTTGAAAAAGTGGCACCGAGTCGGTGCTTTTTTT	CAAGGGCAGATAAGCTTTCATAATAACTGAAT	GGAT	AGATCGGAAGAGCACACGACGTAGCAAGGTGA	tggaaaggacgaaacaccgCAGATAAGCTTTCATAATAAGTTTAAGAGCTATGCTGGAAACAGCATAGCAAGTTTAAATAAGGCTAGTCCGTTATCAACTTGAAAAAGTGGCACCGAGTCGGTGCTTTTTTTCAAGGGCAGATAAGCTTTCATAATAACTGAATGGATAGATCGGAAGAGCACACGACGTAGCAAGGTGA
rs34468565_Maj_ABE_170_g2	ABE	Variant	tggaaaggacgaaacaccg	CAGATAAGCTTTCATAATA	GTTTAAGAGCTATGCTGGAAACAGCATAGCAAGTTTAAATAAGGCTAGTCCGTTATCAACTTGAAAAAGTGGCACCGAGTCGGTGCTTTTTTT	GCAAGGGCAGATAAGCTTTCATAATAACTGAA	CAGC	AGATCGGAAGAGCACACGACGTAGCAAGGTGA	tggaaaggacgaaacaccgCAGATAAGCTTTCATAATAGTTTAAGAGCTATGCTGGAAACAGCATAGCAAGTTTAAATAAGGCTAGTCCGTTATCAACTTGAAAAAGTGGCACCGAGTCGGTGCTTTTTTTGCAAGGGCAGATAAGCTTTCATAATAACTGAACAGCAGATCGGAAGAGCACACGACGTAGCAAGGTGA
rs34468565_Maj_ABE_170_g3	ABE	Variant	tggaaaggacgaaacaccg	GCAGATAAGCTTTCATAAT	GTTTAAGAGCTATGCTGGAAACAGCATAGCAAGTTTAAATAAGGCTAGTCCGTTATCAACTTGAAAAAGTGGCACCGAGTCGGTGCTTTTTTT	AGCAAGGGCAGATAAGCTTTCATAATAACTGA	TTTT	AGATCGGAAGAGCACACGACGTAGCAAGGTGA	tggaaaggacgaaacaccgGCAGATAAGCTTTCATAATGTTTAAGAGCTATGCTGGAAACAGCATAGCAAGTTTAAATAAGGCTAGTCCGTTATCAACTTGAAAAAGTGGCACCGAGTCGGTGCTTTTTTTAGCAAGGGCAGATAAGCTTTCATAATAACTGATTTTAGATCGGAAGAGCACACGACGTAGCAAGGTGA
rs34468565_Maj_ABE_170_g4	ABE	Variant	tggaaaggacgaaacaccg	GGCAGATAAGCTTTCATAA	GTTTAAGAGCTATGCTGGAAACAGCATAGCAAGTTTAAATAAGGCTAGTCCGTTATCAACTTGAAAAAGTGGCACCGAGTCGGTGCTTTTTTT	TAGCAAGGGCAGATAAGCTTTCATAATAACTG	GTCC	AGATCGGAAGAGCACACGACGTAGCAAGGTGA	tggaaaggacgaaacaccgGGCAGATAAGCTTTCATAAGTTTAAGAGCTATGCTGGAAACAGCATAGCAAGTTTAAATAAGGCTAGTCCGTTATCAACTTGAAAAAGTGGCACCGAGTCGGTGCTTTTTTTTAGCAAGGGCAGATAAGCTTTCATAATAACTGGTCCAGATCGGAAGAGCACACGACGTAGCAAGGTGA
rs34468565_Maj_ABE_170_g5	ABE	Variant	tggaaaggacgaaacaccg	AGGGCAGATAAGCTTTCATA	GTTTAAGAGCTATGCTGGAAACAGCATAGCAAGTTTAAATAAGGCTAGTCCGTTATCAACTTGAAAAAGTGGCACCGAGTCGGTGCTTTTTTT	ATAGCAAGGGCAGATAAGCTTTCATAATAACT	AACC	AGATCGGAAGAGCACACGACGTAGCAAGGTGA	tggaaaggacgaaacaccgAGGGCAGATAAGCTTTCATAGTTTAAGAGCTATGCTGGAAACAGCATAGCAAGTTTAAATAAGGCTAGTCCGTTATCAACTTGAAAAAGTGGCACCGAGTCGGTGCTTTTTTTATAGCAAGGGCAGATAAGCTTTCATAATAACTAACCAGATCGGAAGAGCACACGACGTAGCAAGGTGA
rs34514836_Maj_ABE_171_g1	ABE	Variant	tggaaaggacgaaacaccg	TAAAGGACCAGGTGTCCTCC	GTTTAAGAGCTATGCTGGAAACAGCATAGCAAGTTTAAATAAGGCTAGTCCGTTATCAACTTGAAAAAGTGGCACCGAGTCGGTGCTTTTTTT	TGTTCTTAAAGGACCAGGTGTCCTCCACAGCA	AGCA	AGATCGGAAGAGCACACGACGTAGCAAGGTGA	tggaaaggacgaaacaccgTAAAGGACCAGGTGTCCTCCGTTTAAGAGCTATGCTGGAAACAGCATAGCAAGTTTAAATAAGGCTAGTCCGTTATCAACTTGAAAAAGTGGCACCGAGTCGGTGCTTTTTTTTGTTCTTAAAGGACCAGGTGTCCTCCACAGCAAGCAAGATCGGAAGAGCACACGACGTAGCAAGGTGA
rs34514836_Maj_ABE_171_g2	ABE	Variant	tggaaaggacgaaacaccg	TTAAAGGACCAGGTGTCCTC	GTTTAAGAGCTATGCTGGAAACAGCATAGCAAGTTTAAATAAGGCTAGTCCGTTATCAACTTGAAAAAGTGGCACCGAGTCGGTGCTTTTTTT	CTGTTCTTAAAGGACCAGGTGTCCTCCACAGC	ATTC	AGATCGGAAGAGCACACGACGTAGCAAGGTGA	tggaaaggacgaaacaccgTTAAAGGACCAGGTGTCCTCGTTTAAGAGCTATGCTGGAAACAGCATAGCAAGTTTAAATAAGGCTAGTCCGTTATCAACTTGAAAAAGTGGCACCGAGTCGGTGCTTTTTTTCTGTTCTTAAAGGACCAGGTGTCCTCCACAGCATTCAGATCGGAAGAGCACACGACGTAGCAAGGTGA
rs34514836_Maj_ABE_171_g3	ABE	Variant	tggaaaggacgaaacaccg	CTTAAAGGACCAGGTGTCCT	GTTTAAGAGCTATGCTGGAAACAGCATAGCAAGTTTAAATAAGGCTAGTCCGTTATCAACTTGAAAAAGTGGCACCGAGTCGGTGCTTTTTTT	GCTGTTCTTAAAGGACCAGGTGTCCTCCACAG	TACA	AGATCGGAAGAGCACACGACGTAGCAAGGTGA	tggaaaggacgaaacaccgCTTAAAGGACCAGGTGTCCTGTTTAAGAGCTATGCTGGAAACAGCATAGCAAGTTTAAATAAGGCTAGTCCGTTATCAACTTGAAAAAGTGGCACCGAGTCGGTGCTTTTTTTGCTGTTCTTAAAGGACCAGGTGTCCTCCACAGTACAAGATCGGAAGAGCACACGACGTAGCAAGGTGA
rs34514836_Maj_ABE_171_g4	ABE	Variant	tggaaaggacgaaacaccg	TCTTAAAGGACCAGGTGTCC	GTTTAAGAGCTATGCTGGAAACAGCATAGCAAGTTTAAATAAGGCTAGTCCGTTATCAACTTGAAAAAGTGGCACCGAGTCGGTGCTTTTTTT	AGCTGTTCTTAAAGGACCAGGTGTCCTCCACA	TGCG	AGATCGGAAGAGCACACGACGTAGCAAGGTGA	tggaaaggacgaaacaccgTCTTAAAGGACCAGGTGTCCGTTTAAGAGCTATGCTGGAAACAGCATAGCAAGTTTAAATAAGGCTAGTCCGTTATCAACTTGAAAAAGTGGCACCGAGTCGGTGCTTTTTTTAGCTGTTCTTAAAGGACCAGGTGTCCTCCACATGCGAGATCGGAAGAGCACACGACGTAGCAAGGTGA
rs34514836_Maj_ABE_171_g5	ABE	Variant	tggaaaggacgaaacaccg	TTCTTAAAGGACCAGGTGTC	GTTTAAGAGCTATGCTGGAAACAGCATAGCAAGTTTAAATAAGGCTAGTCCGTTATCAACTTGAAAAAGTGGCACCGAGTCGGTGCTTTTTTT	CAGCTGTTCTTAAAGGACCAGGTGTCCTCCAC	GTTG	AGATCGGAAGAGCACACGACGTAGCAAGGTGA	tggaaaggacgaaacaccgTTCTTAAAGGACCAGGTGTCGTTTAAGAGCTATGCTGGAAACAGCATAGCAAGTTTAAATAAGGCTAGTCCGTTATCAACTTGAAAAAGTGGCACCGAGTCGGTGCTTTTTTTCAGCTGTTCTTAAAGGACCAGGTGTCCTCCACGTTGAGATCGGAAGAGCACACGACGTAGCAAGGTGA
rs34578041_Maj_ABE_172_g1	ABE	Variant	tggaaaggacgaaacaccg	ATCACCTCCATGCTTTGTGA	GTTTAAGAGCTATGCTGGAAACAGCATAGCAAGTTTAAATAAGGCTAGTCCGTTATCAACTTGAAAAAGTGGCACCGAGTCGGTGCTTTTTTT	CCCCCCATCACCTCCATGCTTTGTGACCTGGG	TCCA	AGATCGGAAGAGCACACGACGTAGCAAGGTGA	tggaaaggacgaaacaccgATCACCTCCATGCTTTGTGAGTTTAAGAGCTATGCTGGAAACAGCATAGCAAGTTTAAATAAGGCTAGTCCGTTATCAACTTGAAAAAGTGGCACCGAGTCGGTGCTTTTTTTCCCCCCATCACCTCCATGCTTTGTGACCTGGGTCCAAGATCGGAAGAGCACACGACGTAGCAAGGTGA
rs34578041_Maj_ABE_172_g2	ABE	Variant	tggaaaggacgaaacaccg	CATCACCTCCATGCTTTGTG	GTTTAAGAGCTATGCTGGAAACAGCATAGCAAGTTTAAATAAGGCTAGTCCGTTATCAACTTGAAAAAGTGGCACCGAGTCGGTGCTTTTTTT	GCCCCCCATCACCTCCATGCTTTGTGACCTGG	GCAT	AGATCGGAAGAGCACACGACGTAGCAAGGTGA	tggaaaggacgaaacaccgCATCACCTCCATGCTTTGTGGTTTAAGAGCTATGCTGGAAACAGCATAGCAAGTTTAAATAAGGCTAGTCCGTTATCAACTTGAAAAAGTGGCACCGAGTCGGTGCTTTTTTTGCCCCCCATCACCTCCATGCTTTGTGACCTGGGCATAGATCGGAAGAGCACACGACGTAGCAAGGTGA
rs34578041_Maj_ABE_172_g3	ABE	Variant	tggaaaggacgaaacaccg	CCATCACCTCCATGCTTTGT	GTTTAAGAGCTATGCTGGAAACAGCATAGCAAGTTTAAATAAGGCTAGTCCGTTATCAACTTGAAAAAGTGGCACCGAGTCGGTGCTTTTTTT	GGCCCCCCATCACCTCCATGCTTTGTGACCTG	CGTT	AGATCGGAAGAGCACACGACGTAGCAAGGTGA	tggaaaggacgaaacaccgCCATCACCTCCATGCTTTGTGTTTAAGAGCTATGCTGGAAACAGCATAGCAAGTTTAAATAAGGCTAGTCCGTTATCAACTTGAAAAAGTGGCACCGAGTCGGTGCTTTTTTTGGCCCCCCATCACCTCCATGCTTTGTGACCTGCGTTAGATCGGAAGAGCACACGACGTAGCAAGGTGA
rs34578041_Maj_ABE_172_g4	ABE	Variant	tggaaaggacgaaacaccg	CCCATCACCTCCATGCTTTG	GTTTAAGAGCTATGCTGGAAACAGCATAGCAAGTTTAAATAAGGCTAGTCCGTTATCAACTTGAAAAAGTGGCACCGAGTCGGTGCTTTTTTT	GGGCCCCCCATCACCTCCATGCTTTGTGACCT	GCGC	AGATCGGAAGAGCACACGACGTAGCAAGGTGA	tggaaaggacgaaacaccgCCCATCACCTCCATGCTTTGGTTTAAGAGCTATGCTGGAAACAGCATAGCAAGTTTAAATAAGGCTAGTCCGTTATCAACTTGAAAAAGTGGCACCGAGTCGGTGCTTTTTTTGGGCCCCCCATCACCTCCATGCTTTGTGACCTGCGCAGATCGGAAGAGCACACGACGTAGCAAGGTGA
rs34578041_Maj_ABE_172_g5	ABE	Variant	tggaaaggacgaaacaccg	CCCCATCACCTCCATGCTTT	GTTTAAGAGCTATGCTGGAAACAGCATAGCAAGTTTAAATAAGGCTAGTCCGTTATCAACTTGAAAAAGTGGCACCGAGTCGGTGCTTTTTTT	CGGGCCCCCCATCACCTCCATGCTTTGTGACC	AGTT	AGATCGGAAGAGCACACGACGTAGCAAGGTGA	tggaaaggacgaaacaccgCCCCATCACCTCCATGCTTTGTTTAAGAGCTATGCTGGAAACAGCATAGCAAGTTTAAATAAGGCTAGTCCGTTATCAACTTGAAAAAGTGGCACCGAGTCGGTGCTTTTTTTCGGGCCCCCCATCACCTCCATGCTTTGTGACCAGTTAGATCGGAAGAGCACACGACGTAGCAAGGTGA
rs34645805_Maj_ABE_173_g1	ABE	Variant	tggaaaggacgaaacaccg	ACACTGGGGTGGTTAGGTC	GTTTAAGAGCTATGCTGGAAACAGCATAGCAAGTTTAAATAAGGCTAGTCCGTTATCAACTTGAAAAAGTGGCACCGAGTCGGTGCTTTTTTT	TGACACGACACTGGGGTGGTTAGGTCCACAAA	CAGG	AGATCGGAAGAGCACACGACGTAGCAAGGTGA	tggaaaggacgaaacaccgACACTGGGGTGGTTAGGTCGTTTAAGAGCTATGCTGGAAACAGCATAGCAAGTTTAAATAAGGCTAGTCCGTTATCAACTTGAAAAAGTGGCACCGAGTCGGTGCTTTTTTTTGACACGACACTGGGGTGGTTAGGTCCACAAACAGGAGATCGGAAGAGCACACGACGTAGCAAGGTGA
rs34645805_Maj_ABE_173_g2	ABE	Variant	tggaaaggacgaaacaccg	CGACACTGGGGTGGTTAGGT	GTTTAAGAGCTATGCTGGAAACAGCATAGCAAGTTTAAATAAGGCTAGTCCGTTATCAACTTGAAAAAGTGGCACCGAGTCGGTGCTTTTTTT	GTGACACGACACTGGGGTGGTTAGGTCCACAA	TACC	AGATCGGAAGAGCACACGACGTAGCAAGGTGA	tggaaaggacgaaacaccgCGACACTGGGGTGGTTAGGTGTTTAAGAGCTATGCTGGAAACAGCATAGCAAGTTTAAATAAGGCTAGTCCGTTATCAACTTGAAAAAGTGGCACCGAGTCGGTGCTTTTTTTGTGACACGACACTGGGGTGGTTAGGTCCACAATACCAGATCGGAAGAGCACACGACGTAGCAAGGTGA
rs34645805_Maj_ABE_173_g3	ABE	Variant	tggaaaggacgaaacaccg	ACGACACTGGGGTGGTTAGG	GTTTAAGAGCTATGCTGGAAACAGCATAGCAAGTTTAAATAAGGCTAGTCCGTTATCAACTTGAAAAAGTGGCACCGAGTCGGTGCTTTTTTT	GGTGACACGACACTGGGGTGGTTAGGTCCACA	GCTC	AGATCGGAAGAGCACACGACGTAGCAAGGTGA	tggaaaggacgaaacaccgACGACACTGGGGTGGTTAGGGTTTAAGAGCTATGCTGGAAACAGCATAGCAAGTTTAAATAAGGCTAGTCCGTTATCAACTTGAAAAAGTGGCACCGAGTCGGTGCTTTTTTTGGTGACACGACACTGGGGTGGTTAGGTCCACAGCTCAGATCGGAAGAGCACACGACGTAGCAAGGTGA
rs34645805_Maj_ABE_173_g4	ABE	Variant	tggaaaggacgaaacaccg	CACGACACTGGGGTGGTTAG	GTTTAAGAGCTATGCTGGAAACAGCATAGCAAGTTTAAATAAGGCTAGTCCGTTATCAACTTGAAAAAGTGGCACCGAGTCGGTGCTTTTTTT	GGGTGACACGACACTGGGGTGGTTAGGTCCAC	AGAA	AGATCGGAAGAGCACACGACGTAGCAAGGTGA	tggaaaggacgaaacaccgCACGACACTGGGGTGGTTAGGTTTAAGAGCTATGCTGGAAACAGCATAGCAAGTTTAAATAAGGCTAGTCCGTTATCAACTTGAAAAAGTGGCACCGAGTCGGTGCTTTTTTTGGGTGACACGACACTGGGGTGGTTAGGTCCACAGAAAGATCGGAAGAGCACACGACGTAGCAAGGTGA
rs34645805_Maj_ABE_173_g5	ABE	Variant	tggaaaggacgaaacaccg	ACACGACACTGGGGTGGTTA	GTTTAAGAGCTATGCTGGAAACAGCATAGCAAGTTTAAATAAGGCTAGTCCGTTATCAACTTGAAAAAGTGGCACCGAGTCGGTGCTTTTTTT	GGGGTGACACGACACTGGGGTGGTTAGGTCCA	GAGC	AGATCGGAAGAGCACACGACGTAGCAAGGTGA	tggaaaggacgaaacaccgACACGACACTGGGGTGGTTAGTTTAAGAGCTATGCTGGAAACAGCATAGCAAGTTTAAATAAGGCTAGTCCGTTATCAACTTGAAAAAGTGGCACCGAGTCGGTGCTTTTTTTGGGGTGACACGACACTGGGGTGGTTAGGTCCAGAGCAGATCGGAAGAGCACACGACGTAGCAAGGTGA
rs34673217_Min_ABE_464_g1	ABE	Variant	tggaaaggacgaaacaccg	CACATTGTTATGAACTAAAT	GTTTAAGAGCTATGCTGGAAACAGCATAGCAAGTTTAAATAAGGCTAGTCCGTTATCAACTTGAAAAAGTGGCACCGAGTCGGTGCTTTTTTT	TTATTACACATTGTTATGAACTAAATTATGAT	AAGA	AGATCGGAAGAGCACACGACGTAGCAAGGTGA	tggaaaggacgaaacaccgCACATTGTTATGAACTAAATGTTTAAGAGCTATGCTGGAAACAGCATAGCAAGTTTAAATAAGGCTAGTCCGTTATCAACTTGAAAAAGTGGCACCGAGTCGGTGCTTTTTTTTTATTACACATTGTTATGAACTAAATTATGATAAGAAGATCGGAAGAGCACACGACGTAGCAAGGTGA
rs34673217_Min_ABE_464_g2	ABE	Variant	tggaaaggacgaaacaccg	ACACATTGTTATGAACTAAA	GTTTAAGAGCTATGCTGGAAACAGCATAGCAAGTTTAAATAAGGCTAGTCCGTTATCAACTTGAAAAAGTGGCACCGAGTCGGTGCTTTTTTT	ATTATTACACATTGTTATGAACTAAATTATGA	CACT	AGATCGGAAGAGCACACGACGTAGCAAGGTGA	tggaaaggacgaaacaccgACACATTGTTATGAACTAAAGTTTAAGAGCTATGCTGGAAACAGCATAGCAAGTTTAAATAAGGCTAGTCCGTTATCAACTTGAAAAAGTGGCACCGAGTCGGTGCTTTTTTTATTATTACACATTGTTATGAACTAAATTATGACACTAGATCGGAAGAGCACACGACGTAGCAAGGTGA
rs34673217_Min_ABE_464_g3	ABE	Variant	tggaaaggacgaaacaccg	TACACATTGTTATGAACTAA	GTTTAAGAGCTATGCTGGAAACAGCATAGCAAGTTTAAATAAGGCTAGTCCGTTATCAACTTGAAAAAGTGGCACCGAGTCGGTGCTTTTTTT	GATTATTACACATTGTTATGAACTAAATTATG	TGCA	AGATCGGAAGAGCACACGACGTAGCAAGGTGA	tggaaaggacgaaacaccgTACACATTGTTATGAACTAAGTTTAAGAGCTATGCTGGAAACAGCATAGCAAGTTTAAATAAGGCTAGTCCGTTATCAACTTGAAAAAGTGGCACCGAGTCGGTGCTTTTTTTGATTATTACACATTGTTATGAACTAAATTATGTGCAAGATCGGAAGAGCACACGACGTAGCAAGGTGA
rs34673217_Min_ABE_464_g4	ABE	Variant	tggaaaggacgaaacaccg	TTACACATTGTTATGAACTA	GTTTAAGAGCTATGCTGGAAACAGCATAGCAAGTTTAAATAAGGCTAGTCCGTTATCAACTTGAAAAAGTGGCACCGAGTCGGTGCTTTTTTT	AGATTATTACACATTGTTATGAACTAAATTAT	GATC	AGATCGGAAGAGCACACGACGTAGCAAGGTGA	tggaaaggacgaaacaccgTTACACATTGTTATGAACTAGTTTAAGAGCTATGCTGGAAACAGCATAGCAAGTTTAAATAAGGCTAGTCCGTTATCAACTTGAAAAAGTGGCACCGAGTCGGTGCTTTTTTTAGATTATTACACATTGTTATGAACTAAATTATGATCAGATCGGAAGAGCACACGACGTAGCAAGGTGA
rs34673217_Min_ABE_464_g5	ABE	Variant	tggaaaggacgaaacaccg	ATTACACATTGTTATGAACT	GTTTAAGAGCTATGCTGGAAACAGCATAGCAAGTTTAAATAAGGCTAGTCCGTTATCAACTTGAAAAAGTGGCACCGAGTCGGTGCTTTTTTT	TAGATTATTACACATTGTTATGAACTAAATTA	GGCG	AGATCGGAAGAGCACACGACGTAGCAAGGTGA	tggaaaggacgaaacaccgATTACACATTGTTATGAACTGTTTAAGAGCTATGCTGGAAACAGCATAGCAAGTTTAAATAAGGCTAGTCCGTTATCAACTTGAAAAAGTGGCACCGAGTCGGTGCTTTTTTTTAGATTATTACACATTGTTATGAACTAAATTAGGCGAGATCGGAAGAGCACACGACGTAGCAAGGTGA
rs34791545_Maj_ABE_174_g1	ABE	Variant	tggaaaggacgaaacaccg	ATATAAGTATGGAATCGTG	GTTTAAGAGCTATGCTGGAAACAGCATAGCAAGTTTAAATAAGGCTAGTCCGTTATCAACTTGAAAAAGTGGCACCGAGTCGGTGCTTTTTTT	TTTATTGATATAAGTATGGAATCGTGCATACT	GTTA	AGATCGGAAGAGCACACGACGTAGCAAGGTGA	tggaaaggacgaaacaccgATATAAGTATGGAATCGTGGTTTAAGAGCTATGCTGGAAACAGCATAGCAAGTTTAAATAAGGCTAGTCCGTTATCAACTTGAAAAAGTGGCACCGAGTCGGTGCTTTTTTTTTTATTGATATAAGTATGGAATCGTGCATACTGTTAAGATCGGAAGAGCACACGACGTAGCAAGGTGA
rs34791545_Maj_ABE_174_g2	ABE	Variant	tggaaaggacgaaacaccg	TGATATAAGTATGGAATCGT	GTTTAAGAGCTATGCTGGAAACAGCATAGCAAGTTTAAATAAGGCTAGTCCGTTATCAACTTGAAAAAGTGGCACCGAGTCGGTGCTTTTTTT	ATTTATTGATATAAGTATGGAATCGTGCATAC	GTCG	AGATCGGAAGAGCACACGACGTAGCAAGGTGA	tggaaaggacgaaacaccgTGATATAAGTATGGAATCGTGTTTAAGAGCTATGCTGGAAACAGCATAGCAAGTTTAAATAAGGCTAGTCCGTTATCAACTTGAAAAAGTGGCACCGAGTCGGTGCTTTTTTTATTTATTGATATAAGTATGGAATCGTGCATACGTCGAGATCGGAAGAGCACACGACGTAGCAAGGTGA
rs34791545_Maj_ABE_174_g3	ABE	Variant	tggaaaggacgaaacaccg	TTGATATAAGTATGGAATCG	GTTTAAGAGCTATGCTGGAAACAGCATAGCAAGTTTAAATAAGGCTAGTCCGTTATCAACTTGAAAAAGTGGCACCGAGTCGGTGCTTTTTTT	CATTTATTGATATAAGTATGGAATCGTGCATA	GCTG	AGATCGGAAGAGCACACGACGTAGCAAGGTGA	tggaaaggacgaaacaccgTTGATATAAGTATGGAATCGGTTTAAGAGCTATGCTGGAAACAGCATAGCAAGTTTAAATAAGGCTAGTCCGTTATCAACTTGAAAAAGTGGCACCGAGTCGGTGCTTTTTTTCATTTATTGATATAAGTATGGAATCGTGCATAGCTGAGATCGGAAGAGCACACGACGTAGCAAGGTGA
rs34791545_Maj_ABE_174_g4	ABE	Variant	tggaaaggacgaaacaccg	ATTGATATAAGTATGGAATC	GTTTAAGAGCTATGCTGGAAACAGCATAGCAAGTTTAAATAAGGCTAGTCCGTTATCAACTTGAAAAAGTGGCACCGAGTCGGTGCTTTTTTT	CCATTTATTGATATAAGTATGGAATCGTGCAT	CCCG	AGATCGGAAGAGCACACGACGTAGCAAGGTGA	tggaaaggacgaaacaccgATTGATATAAGTATGGAATCGTTTAAGAGCTATGCTGGAAACAGCATAGCAAGTTTAAATAAGGCTAGTCCGTTATCAACTTGAAAAAGTGGCACCGAGTCGGTGCTTTTTTTCCATTTATTGATATAAGTATGGAATCGTGCATCCCGAGATCGGAAGAGCACACGACGTAGCAAGGTGA
rs34791545_Maj_ABE_174_g5	ABE	Variant	tggaaaggacgaaacaccg	TATTGATATAAGTATGGAAT	GTTTAAGAGCTATGCTGGAAACAGCATAGCAAGTTTAAATAAGGCTAGTCCGTTATCAACTTGAAAAAGTGGCACCGAGTCGGTGCTTTTTTT	ACCATTTATTGATATAAGTATGGAATCGTGCA	CAAC	AGATCGGAAGAGCACACGACGTAGCAAGGTGA	tggaaaggacgaaacaccgTATTGATATAAGTATGGAATGTTTAAGAGCTATGCTGGAAACAGCATAGCAAGTTTAAATAAGGCTAGTCCGTTATCAACTTGAAAAAGTGGCACCGAGTCGGTGCTTTTTTTACCATTTATTGATATAAGTATGGAATCGTGCACAACAGATCGGAAGAGCACACGACGTAGCAAGGTGA
rs34931250_Maj_ABE_175_g1	ABE	Variant	tggaaaggacgaaacaccg	TGGAAAAAACACATCAGATT	GTTTAAGAGCTATGCTGGAAACAGCATAGCAAGTTTAAATAAGGCTAGTCCGTTATCAACTTGAAAAAGTGGCACCGAGTCGGTGCTTTTTTT	TTAGGTTGGAAAAAACACATCAGATTTTTATT	CCGT	AGATCGGAAGAGCACACGACGTAGCAAGGTGA	tggaaaggacgaaacaccgTGGAAAAAACACATCAGATTGTTTAAGAGCTATGCTGGAAACAGCATAGCAAGTTTAAATAAGGCTAGTCCGTTATCAACTTGAAAAAGTGGCACCGAGTCGGTGCTTTTTTTTTAGGTTGGAAAAAACACATCAGATTTTTATTCCGTAGATCGGAAGAGCACACGACGTAGCAAGGTGA
rs34931250_Maj_ABE_175_g2	ABE	Variant	tggaaaggacgaaacaccg	TTGGAAAAAACACATCAGAT	GTTTAAGAGCTATGCTGGAAACAGCATAGCAAGTTTAAATAAGGCTAGTCCGTTATCAACTTGAAAAAGTGGCACCGAGTCGGTGCTTTTTTT	TTTAGGTTGGAAAAAACACATCAGATTTTTAT	GTCA	AGATCGGAAGAGCACACGACGTAGCAAGGTGA	tggaaaggacgaaacaccgTTGGAAAAAACACATCAGATGTTTAAGAGCTATGCTGGAAACAGCATAGCAAGTTTAAATAAGGCTAGTCCGTTATCAACTTGAAAAAGTGGCACCGAGTCGGTGCTTTTTTTTTTAGGTTGGAAAAAACACATCAGATTTTTATGTCAAGATCGGAAGAGCACACGACGTAGCAAGGTGA
rs34931250_Maj_ABE_175_g3	ABE	Variant	tggaaaggacgaaacaccg	TTGGAAAAAACACATCAGA	GTTTAAGAGCTATGCTGGAAACAGCATAGCAAGTTTAAATAAGGCTAGTCCGTTATCAACTTGAAAAAGTGGCACCGAGTCGGTGCTTTTTTT	CTTTAGGTTGGAAAAAACACATCAGATTTTTA	TCCG	AGATCGGAAGAGCACACGACGTAGCAAGGTGA	tggaaaggacgaaacaccgTTGGAAAAAACACATCAGAGTTTAAGAGCTATGCTGGAAACAGCATAGCAAGTTTAAATAAGGCTAGTCCGTTATCAACTTGAAAAAGTGGCACCGAGTCGGTGCTTTTTTTCTTTAGGTTGGAAAAAACACATCAGATTTTTATCCGAGATCGGAAGAGCACACGACGTAGCAAGGTGA
rs34931250_Maj_ABE_175_g4	ABE	Variant	tggaaaggacgaaacaccg	GTTGGAAAAAACACATCAG	GTTTAAGAGCTATGCTGGAAACAGCATAGCAAGTTTAAATAAGGCTAGTCCGTTATCAACTTGAAAAAGTGGCACCGAGTCGGTGCTTTTTTT	TCTTTAGGTTGGAAAAAACACATCAGATTTTT	TATC	AGATCGGAAGAGCACACGACGTAGCAAGGTGA	tggaaaggacgaaacaccgGTTGGAAAAAACACATCAGGTTTAAGAGCTATGCTGGAAACAGCATAGCAAGTTTAAATAAGGCTAGTCCGTTATCAACTTGAAAAAGTGGCACCGAGTCGGTGCTTTTTTTTCTTTAGGTTGGAAAAAACACATCAGATTTTTTATCAGATCGGAAGAGCACACGACGTAGCAAGGTGA
rs34931250_Maj_ABE_175_g5	ABE	Variant	tggaaaggacgaaacaccg	AGGTTGGAAAAAACACATCA	GTTTAAGAGCTATGCTGGAAACAGCATAGCAAGTTTAAATAAGGCTAGTCCGTTATCAACTTGAAAAAGTGGCACCGAGTCGGTGCTTTTTTT	TTCTTTAGGTTGGAAAAAACACATCAGATTTT	TAAT	AGATCGGAAGAGCACACGACGTAGCAAGGTGA	tggaaaggacgaaacaccgAGGTTGGAAAAAACACATCAGTTTAAGAGCTATGCTGGAAACAGCATAGCAAGTTTAAATAAGGCTAGTCCGTTATCAACTTGAAAAAGTGGCACCGAGTCGGTGCTTTTTTTTTCTTTAGGTTGGAAAAAACACATCAGATTTTTAATAGATCGGAAGAGCACACGACGTAGCAAGGTGA
rs35081008_Min_ABE_465_g1	ABE	Variant	tggaaaggacgaaacaccg	CCCACGGCCGCCCCAGCGTT	GTTTAAGAGCTATGCTGGAAACAGCATAGCAAGTTTAAATAAGGCTAGTCCGTTATCAACTTGAAAAAGTGGCACCGAGTCGGTGCTTTTTTT	CCGGTACCCACGGCCGCCCCAGCGTTGGGCGG	CCTG	AGATCGGAAGAGCACACGACGTAGCAAGGTGA	tggaaaggacgaaacaccgCCCACGGCCGCCCCAGCGTTGTTTAAGAGCTATGCTGGAAACAGCATAGCAAGTTTAAATAAGGCTAGTCCGTTATCAACTTGAAAAAGTGGCACCGAGTCGGTGCTTTTTTTCCGGTACCCACGGCCGCCCCAGCGTTGGGCGGCCTGAGATCGGAAGAGCACACGACGTAGCAAGGTGA
rs35081008_Min_ABE_465_g2	ABE	Variant	tggaaaggacgaaacaccg	ACCCACGGCCGCCCCAGCGT	GTTTAAGAGCTATGCTGGAAACAGCATAGCAAGTTTAAATAAGGCTAGTCCGTTATCAACTTGAAAAAGTGGCACCGAGTCGGTGCTTTTTTT	CCCGGTACCCACGGCCGCCCCAGCGTTGGGCG	CGGA	AGATCGGAAGAGCACACGACGTAGCAAGGTGA	tggaaaggacgaaacaccgACCCACGGCCGCCCCAGCGTGTTTAAGAGCTATGCTGGAAACAGCATAGCAAGTTTAAATAAGGCTAGTCCGTTATCAACTTGAAAAAGTGGCACCGAGTCGGTGCTTTTTTTCCCGGTACCCACGGCCGCCCCAGCGTTGGGCGCGGAAGATCGGAAGAGCACACGACGTAGCAAGGTGA
rs35081008_Min_ABE_465_g3	ABE	Variant	tggaaaggacgaaacaccg	TACCCACGGCCGCCCCAGCG	GTTTAAGAGCTATGCTGGAAACAGCATAGCAAGTTTAAATAAGGCTAGTCCGTTATCAACTTGAAAAAGTGGCACCGAGTCGGTGCTTTTTTT	ACCCGGTACCCACGGCCGCCCCAGCGTTGGGC	ACTA	AGATCGGAAGAGCACACGACGTAGCAAGGTGA	tggaaaggacgaaacaccgTACCCACGGCCGCCCCAGCGGTTTAAGAGCTATGCTGGAAACAGCATAGCAAGTTTAAATAAGGCTAGTCCGTTATCAACTTGAAAAAGTGGCACCGAGTCGGTGCTTTTTTTACCCGGTACCCACGGCCGCCCCAGCGTTGGGCACTAAGATCGGAAGAGCACACGACGTAGCAAGGTGA
rs35081008_Min_ABE_465_g4	ABE	Variant	tggaaaggacgaaacaccg	TACCCACGGCCGCCCCAGC	GTTTAAGAGCTATGCTGGAAACAGCATAGCAAGTTTAAATAAGGCTAGTCCGTTATCAACTTGAAAAAGTGGCACCGAGTCGGTGCTTTTTTT	AACCCGGTACCCACGGCCGCCCCAGCGTTGGG	CGGT	AGATCGGAAGAGCACACGACGTAGCAAGGTGA	tggaaaggacgaaacaccgTACCCACGGCCGCCCCAGCGTTTAAGAGCTATGCTGGAAACAGCATAGCAAGTTTAAATAAGGCTAGTCCGTTATCAACTTGAAAAAGTGGCACCGAGTCGGTGCTTTTTTTAACCCGGTACCCACGGCCGCCCCAGCGTTGGGCGGTAGATCGGAAGAGCACACGACGTAGCAAGGTGA
rs35081008_Min_ABE_465_g5	ABE	Variant	tggaaaggacgaaacaccg	GTACCCACGGCCGCCCCAG	GTTTAAGAGCTATGCTGGAAACAGCATAGCAAGTTTAAATAAGGCTAGTCCGTTATCAACTTGAAAAAGTGGCACCGAGTCGGTGCTTTTTTT	TAACCCGGTACCCACGGCCGCCCCAGCGTTGG	ACGA	AGATCGGAAGAGCACACGACGTAGCAAGGTGA	tggaaaggacgaaacaccgGTACCCACGGCCGCCCCAGGTTTAAGAGCTATGCTGGAAACAGCATAGCAAGTTTAAATAAGGCTAGTCCGTTATCAACTTGAAAAAGTGGCACCGAGTCGGTGCTTTTTTTTAACCCGGTACCCACGGCCGCCCCAGCGTTGGACGAAGATCGGAAGAGCACACGACGTAGCAAGGTGA
rs35172831_Maj_ABE_176_g1	ABE	Variant	tggaaaggacgaaacaccg	GGACCCTTGCTCAGGAAGA	GTTTAAGAGCTATGCTGGAAACAGCATAGCAAGTTTAAATAAGGCTAGTCCGTTATCAACTTGAAAAAGTGGCACCGAGTCGGTGCTTTTTTT	GAAGAGGGGACCCTTGCTCAGGAAGAAGGGGT	AAAT	AGATCGGAAGAGCACACGACGTAGCAAGGTGA	tggaaaggacgaaacaccgGGACCCTTGCTCAGGAAGAGTTTAAGAGCTATGCTGGAAACAGCATAGCAAGTTTAAATAAGGCTAGTCCGTTATCAACTTGAAAAAGTGGCACCGAGTCGGTGCTTTTTTTGAAGAGGGGACCCTTGCTCAGGAAGAAGGGGTAAATAGATCGGAAGAGCACACGACGTAGCAAGGTGA
rs35172831_Maj_ABE_176_g2	ABE	Variant	tggaaaggacgaaacaccg	GGGACCCTTGCTCAGGAAG	GTTTAAGAGCTATGCTGGAAACAGCATAGCAAGTTTAAATAAGGCTAGTCCGTTATCAACTTGAAAAAGTGGCACCGAGTCGGTGCTTTTTTT	TGAAGAGGGGACCCTTGCTCAGGAAGAAGGGG	ACTG	AGATCGGAAGAGCACACGACGTAGCAAGGTGA	tggaaaggacgaaacaccgGGGACCCTTGCTCAGGAAGGTTTAAGAGCTATGCTGGAAACAGCATAGCAAGTTTAAATAAGGCTAGTCCGTTATCAACTTGAAAAAGTGGCACCGAGTCGGTGCTTTTTTTTGAAGAGGGGACCCTTGCTCAGGAAGAAGGGGACTGAGATCGGAAGAGCACACGACGTAGCAAGGTGA
rs35172831_Maj_ABE_176_g3	ABE	Variant	tggaaaggacgaaacaccg	AGGGGACCCTTGCTCAGGAA	GTTTAAGAGCTATGCTGGAAACAGCATAGCAAGTTTAAATAAGGCTAGTCCGTTATCAACTTGAAAAAGTGGCACCGAGTCGGTGCTTTTTTT	CTGAAGAGGGGACCCTTGCTCAGGAAGAAGGG	GTTC	AGATCGGAAGAGCACACGACGTAGCAAGGTGA	tggaaaggacgaaacaccgAGGGGACCCTTGCTCAGGAAGTTTAAGAGCTATGCTGGAAACAGCATAGCAAGTTTAAATAAGGCTAGTCCGTTATCAACTTGAAAAAGTGGCACCGAGTCGGTGCTTTTTTTCTGAAGAGGGGACCCTTGCTCAGGAAGAAGGGGTTCAGATCGGAAGAGCACACGACGTAGCAAGGTGA
rs35172831_Maj_ABE_176_g4	ABE	Variant	tggaaaggacgaaacaccg	AGGGGACCCTTGCTCAGGA	GTTTAAGAGCTATGCTGGAAACAGCATAGCAAGTTTAAATAAGGCTAGTCCGTTATCAACTTGAAAAAGTGGCACCGAGTCGGTGCTTTTTTT	CCTGAAGAGGGGACCCTTGCTCAGGAAGAAGG	GTGA	AGATCGGAAGAGCACACGACGTAGCAAGGTGA	tggaaaggacgaaacaccgAGGGGACCCTTGCTCAGGAGTTTAAGAGCTATGCTGGAAACAGCATAGCAAGTTTAAATAAGGCTAGTCCGTTATCAACTTGAAAAAGTGGCACCGAGTCGGTGCTTTTTTTCCTGAAGAGGGGACCCTTGCTCAGGAAGAAGGGTGAAGATCGGAAGAGCACACGACGTAGCAAGGTGA
rs35172831_Maj_ABE_176_g5	ABE	Variant	tggaaaggacgaaacaccg	AGAGGGGACCCTTGCTCAGG	GTTTAAGAGCTATGCTGGAAACAGCATAGCAAGTTTAAATAAGGCTAGTCCGTTATCAACTTGAAAAAGTGGCACCGAGTCGGTGCTTTTTTT	GCCTGAAGAGGGGACCCTTGCTCAGGAAGAAG	GCCG	AGATCGGAAGAGCACACGACGTAGCAAGGTGA	tggaaaggacgaaacaccgAGAGGGGACCCTTGCTCAGGGTTTAAGAGCTATGCTGGAAACAGCATAGCAAGTTTAAATAAGGCTAGTCCGTTATCAACTTGAAAAAGTGGCACCGAGTCGGTGCTTTTTTTGCCTGAAGAGGGGACCCTTGCTCAGGAAGAAGGCCGAGATCGGAAGAGCACACGACGTAGCAAGGTGA
rs35282906_Maj_ABE_177_g1	ABE	Variant	tggaaaggacgaaacaccg	AAAAACATAAATTCAGGTTA	GTTTAAGAGCTATGCTGGAAACAGCATAGCAAGTTTAAATAAGGCTAGTCCGTTATCAACTTGAAAAAGTGGCACCGAGTCGGTGCTTTTTTT	GAATGCAAAAACATAAATTCAGGTTATACTGT	GTGC	AGATCGGAAGAGCACACGACGTAGCAAGGTGA	tggaaaggacgaaacaccgAAAAACATAAATTCAGGTTAGTTTAAGAGCTATGCTGGAAACAGCATAGCAAGTTTAAATAAGGCTAGTCCGTTATCAACTTGAAAAAGTGGCACCGAGTCGGTGCTTTTTTTGAATGCAAAAACATAAATTCAGGTTATACTGTGTGCAGATCGGAAGAGCACACGACGTAGCAAGGTGA
rs35282906_Maj_ABE_177_g2	ABE	Variant	tggaaaggacgaaacaccg	CAAAAACATAAATTCAGGTT	GTTTAAGAGCTATGCTGGAAACAGCATAGCAAGTTTAAATAAGGCTAGTCCGTTATCAACTTGAAAAAGTGGCACCGAGTCGGTGCTTTTTTT	TGAATGCAAAAACATAAATTCAGGTTATACTG	TGGC	AGATCGGAAGAGCACACGACGTAGCAAGGTGA	tggaaaggacgaaacaccgCAAAAACATAAATTCAGGTTGTTTAAGAGCTATGCTGGAAACAGCATAGCAAGTTTAAATAAGGCTAGTCCGTTATCAACTTGAAAAAGTGGCACCGAGTCGGTGCTTTTTTTTGAATGCAAAAACATAAATTCAGGTTATACTGTGGCAGATCGGAAGAGCACACGACGTAGCAAGGTGA
rs35282906_Maj_ABE_177_g3	ABE	Variant	tggaaaggacgaaacaccg	CAAAAACATAAATTCAGGT	GTTTAAGAGCTATGCTGGAAACAGCATAGCAAGTTTAAATAAGGCTAGTCCGTTATCAACTTGAAAAAGTGGCACCGAGTCGGTGCTTTTTTT	TTGAATGCAAAAACATAAATTCAGGTTATACT	GGGG	AGATCGGAAGAGCACACGACGTAGCAAGGTGA	tggaaaggacgaaacaccgCAAAAACATAAATTCAGGTGTTTAAGAGCTATGCTGGAAACAGCATAGCAAGTTTAAATAAGGCTAGTCCGTTATCAACTTGAAAAAGTGGCACCGAGTCGGTGCTTTTTTTTTGAATGCAAAAACATAAATTCAGGTTATACTGGGGAGATCGGAAGAGCACACGACGTAGCAAGGTGA
rs35282906_Maj_ABE_177_g4	ABE	Variant	tggaaaggacgaaacaccg	TGCAAAAACATAAATTCAGG	GTTTAAGAGCTATGCTGGAAACAGCATAGCAAGTTTAAATAAGGCTAGTCCGTTATCAACTTGAAAAAGTGGCACCGAGTCGGTGCTTTTTTT	ATTGAATGCAAAAACATAAATTCAGGTTATAC	CGGC	AGATCGGAAGAGCACACGACGTAGCAAGGTGA	tggaaaggacgaaacaccgTGCAAAAACATAAATTCAGGGTTTAAGAGCTATGCTGGAAACAGCATAGCAAGTTTAAATAAGGCTAGTCCGTTATCAACTTGAAAAAGTGGCACCGAGTCGGTGCTTTTTTTATTGAATGCAAAAACATAAATTCAGGTTATACCGGCAGATCGGAAGAGCACACGACGTAGCAAGGTGA
rs35282906_Maj_ABE_177_g5	ABE	Variant	tggaaaggacgaaacaccg	ATGCAAAAACATAAATTCAG	GTTTAAGAGCTATGCTGGAAACAGCATAGCAAGTTTAAATAAGGCTAGTCCGTTATCAACTTGAAAAAGTGGCACCGAGTCGGTGCTTTTTTT	AATTGAATGCAAAAACATAAATTCAGGTTATA	CAAT	AGATCGGAAGAGCACACGACGTAGCAAGGTGA	tggaaaggacgaaacaccgATGCAAAAACATAAATTCAGGTTTAAGAGCTATGCTGGAAACAGCATAGCAAGTTTAAATAAGGCTAGTCCGTTATCAACTTGAAAAAGTGGCACCGAGTCGGTGCTTTTTTTAATTGAATGCAAAAACATAAATTCAGGTTATACAATAGATCGGAAGAGCACACGACGTAGCAAGGTGA
rs35290825_Maj_ABE_178_g1	ABE	Variant	tggaaaggacgaaacaccg	GGAAAAAAATTTCCTAAAT	GTTTAAGAGCTATGCTGGAAACAGCATAGCAAGTTTAAATAAGGCTAGTCCGTTATCAACTTGAAAAAGTGGCACCGAGTCGGTGCTTTTTTT	CACAAAGGGAAAAAAATTTCCTAAATTTGAAG	AGGC	AGATCGGAAGAGCACACGACGTAGCAAGGTGA	tggaaaggacgaaacaccgGGAAAAAAATTTCCTAAATGTTTAAGAGCTATGCTGGAAACAGCATAGCAAGTTTAAATAAGGCTAGTCCGTTATCAACTTGAAAAAGTGGCACCGAGTCGGTGCTTTTTTTCACAAAGGGAAAAAAATTTCCTAAATTTGAAGAGGCAGATCGGAAGAGCACACGACGTAGCAAGGTGA
rs35290825_Maj_ABE_178_g2	ABE	Variant	tggaaaggacgaaacaccg	AGGGAAAAAAATTTCCTAAA	GTTTAAGAGCTATGCTGGAAACAGCATAGCAAGTTTAAATAAGGCTAGTCCGTTATCAACTTGAAAAAGTGGCACCGAGTCGGTGCTTTTTTT	ACACAAAGGGAAAAAAATTTCCTAAATTTGAA	ATAC	AGATCGGAAGAGCACACGACGTAGCAAGGTGA	tggaaaggacgaaacaccgAGGGAAAAAAATTTCCTAAAGTTTAAGAGCTATGCTGGAAACAGCATAGCAAGTTTAAATAAGGCTAGTCCGTTATCAACTTGAAAAAGTGGCACCGAGTCGGTGCTTTTTTTACACAAAGGGAAAAAAATTTCCTAAATTTGAAATACAGATCGGAAGAGCACACGACGTAGCAAGGTGA
rs35290825_Maj_ABE_178_g3	ABE	Variant	tggaaaggacgaaacaccg	AAGGGAAAAAAATTTCCTAA	GTTTAAGAGCTATGCTGGAAACAGCATAGCAAGTTTAAATAAGGCTAGTCCGTTATCAACTTGAAAAAGTGGCACCGAGTCGGTGCTTTTTTT	CACACAAAGGGAAAAAAATTTCCTAAATTTGA	TTAA	AGATCGGAAGAGCACACGACGTAGCAAGGTGA	tggaaaggacgaaacaccgAAGGGAAAAAAATTTCCTAAGTTTAAGAGCTATGCTGGAAACAGCATAGCAAGTTTAAATAAGGCTAGTCCGTTATCAACTTGAAAAAGTGGCACCGAGTCGGTGCTTTTTTTCACACAAAGGGAAAAAAATTTCCTAAATTTGATTAAAGATCGGAAGAGCACACGACGTAGCAAGGTGA
rs35290825_Maj_ABE_178_g4	ABE	Variant	tggaaaggacgaaacaccg	AAAGGGAAAAAAATTTCCTA	GTTTAAGAGCTATGCTGGAAACAGCATAGCAAGTTTAAATAAGGCTAGTCCGTTATCAACTTGAAAAAGTGGCACCGAGTCGGTGCTTTTTTT	GCACACAAAGGGAAAAAAATTTCCTAAATTTG	TCTC	AGATCGGAAGAGCACACGACGTAGCAAGGTGA	tggaaaggacgaaacaccgAAAGGGAAAAAAATTTCCTAGTTTAAGAGCTATGCTGGAAACAGCATAGCAAGTTTAAATAAGGCTAGTCCGTTATCAACTTGAAAAAGTGGCACCGAGTCGGTGCTTTTTTTGCACACAAAGGGAAAAAAATTTCCTAAATTTGTCTCAGATCGGAAGAGCACACGACGTAGCAAGGTGA
rs35290825_Maj_ABE_178_g5	ABE	Variant	tggaaaggacgaaacaccg	CAAAGGGAAAAAAATTTCCT	GTTTAAGAGCTATGCTGGAAACAGCATAGCAAGTTTAAATAAGGCTAGTCCGTTATCAACTTGAAAAAGTGGCACCGAGTCGGTGCTTTTTTT	TGCACACAAAGGGAAAAAAATTTCCTAAATTT	CCGC	AGATCGGAAGAGCACACGACGTAGCAAGGTGA	tggaaaggacgaaacaccgCAAAGGGAAAAAAATTTCCTGTTTAAGAGCTATGCTGGAAACAGCATAGCAAGTTTAAATAAGGCTAGTCCGTTATCAACTTGAAAAAGTGGCACCGAGTCGGTGCTTTTTTTTGCACACAAAGGGAAAAAAATTTCCTAAATTTCCGCAGATCGGAAGAGCACACGACGTAGCAAGGTGA
rs35350976_Maj_ABE_179_g1	ABE	Variant	tggaaaggacgaaacaccg	AACATGGCCAGCCCAAGTAG	GTTTAAGAGCTATGCTGGAAACAGCATAGCAAGTTTAAATAAGGCTAGTCCGTTATCAACTTGAAAAAGTGGCACCGAGTCGGTGCTTTTTTT	CGTGCTAACATGGCCAGCCCAAGTAGCACGCA	TCGA	AGATCGGAAGAGCACACGACGTAGCAAGGTGA	tggaaaggacgaaacaccgAACATGGCCAGCCCAAGTAGGTTTAAGAGCTATGCTGGAAACAGCATAGCAAGTTTAAATAAGGCTAGTCCGTTATCAACTTGAAAAAGTGGCACCGAGTCGGTGCTTTTTTTCGTGCTAACATGGCCAGCCCAAGTAGCACGCATCGAAGATCGGAAGAGCACACGACGTAGCAAGGTGA
rs35350976_Maj_ABE_179_g2	ABE	Variant	tggaaaggacgaaacaccg	TAACATGGCCAGCCCAAGTA	GTTTAAGAGCTATGCTGGAAACAGCATAGCAAGTTTAAATAAGGCTAGTCCGTTATCAACTTGAAAAAGTGGCACCGAGTCGGTGCTTTTTTT	CCGTGCTAACATGGCCAGCCCAAGTAGCACGC	AATG	AGATCGGAAGAGCACACGACGTAGCAAGGTGA	tggaaaggacgaaacaccgTAACATGGCCAGCCCAAGTAGTTTAAGAGCTATGCTGGAAACAGCATAGCAAGTTTAAATAAGGCTAGTCCGTTATCAACTTGAAAAAGTGGCACCGAGTCGGTGCTTTTTTTCCGTGCTAACATGGCCAGCCCAAGTAGCACGCAATGAGATCGGAAGAGCACACGACGTAGCAAGGTGA
rs35350976_Maj_ABE_179_g3	ABE	Variant	tggaaaggacgaaacaccg	CTAACATGGCCAGCCCAAGT	GTTTAAGAGCTATGCTGGAAACAGCATAGCAAGTTTAAATAAGGCTAGTCCGTTATCAACTTGAAAAAGTGGCACCGAGTCGGTGCTTTTTTT	GCCGTGCTAACATGGCCAGCCCAAGTAGCACG	TTAT	AGATCGGAAGAGCACACGACGTAGCAAGGTGA	tggaaaggacgaaacaccgCTAACATGGCCAGCCCAAGTGTTTAAGAGCTATGCTGGAAACAGCATAGCAAGTTTAAATAAGGCTAGTCCGTTATCAACTTGAAAAAGTGGCACCGAGTCGGTGCTTTTTTTGCCGTGCTAACATGGCCAGCCCAAGTAGCACGTTATAGATCGGAAGAGCACACGACGTAGCAAGGTGA
rs35350976_Maj_ABE_179_g4	ABE	Variant	tggaaaggacgaaacaccg	CTAACATGGCCAGCCCAAG	GTTTAAGAGCTATGCTGGAAACAGCATAGCAAGTTTAAATAAGGCTAGTCCGTTATCAACTTGAAAAAGTGGCACCGAGTCGGTGCTTTTTTT	GGCCGTGCTAACATGGCCAGCCCAAGTAGCAC	CGCG	AGATCGGAAGAGCACACGACGTAGCAAGGTGA	tggaaaggacgaaacaccgCTAACATGGCCAGCCCAAGGTTTAAGAGCTATGCTGGAAACAGCATAGCAAGTTTAAATAAGGCTAGTCCGTTATCAACTTGAAAAAGTGGCACCGAGTCGGTGCTTTTTTTGGCCGTGCTAACATGGCCAGCCCAAGTAGCACCGCGAGATCGGAAGAGCACACGACGTAGCAAGGTGA
rs35350976_Maj_ABE_179_g5	ABE	Variant	tggaaaggacgaaacaccg	TGCTAACATGGCCAGCCCAA	GTTTAAGAGCTATGCTGGAAACAGCATAGCAAGTTTAAATAAGGCTAGTCCGTTATCAACTTGAAAAAGTGGCACCGAGTCGGTGCTTTTTTT	GGGCCGTGCTAACATGGCCAGCCCAAGTAGCA	GAAA	AGATCGGAAGAGCACACGACGTAGCAAGGTGA	tggaaaggacgaaacaccgTGCTAACATGGCCAGCCCAAGTTTAAGAGCTATGCTGGAAACAGCATAGCAAGTTTAAATAAGGCTAGTCCGTTATCAACTTGAAAAAGTGGCACCGAGTCGGTGCTTTTTTTGGGCCGTGCTAACATGGCCAGCCCAAGTAGCAGAAAAGATCGGAAGAGCACACGACGTAGCAAGGTGA
rs35643447_Maj_ABE_180_g1	ABE	Variant	tggaaaggacgaaacaccg	GCATGATCTCAGCTCACTG	GTTTAAGAGCTATGCTGGAAACAGCATAGCAAGTTTAAATAAGGCTAGTCCGTTATCAACTTGAAAAAGTGGCACCGAGTCGGTGCTTTTTTT	TGCAGTGGCATGATCTCAGCTCACTGCAAGCT	GTGG	AGATCGGAAGAGCACACGACGTAGCAAGGTGA	tggaaaggacgaaacaccgGCATGATCTCAGCTCACTGGTTTAAGAGCTATGCTGGAAACAGCATAGCAAGTTTAAATAAGGCTAGTCCGTTATCAACTTGAAAAAGTGGCACCGAGTCGGTGCTTTTTTTTGCAGTGGCATGATCTCAGCTCACTGCAAGCTGTGGAGATCGGAAGAGCACACGACGTAGCAAGGTGA
rs35643447_Maj_ABE_180_g2	ABE	Variant	tggaaaggacgaaacaccg	TGGCATGATCTCAGCTCACT	GTTTAAGAGCTATGCTGGAAACAGCATAGCAAGTTTAAATAAGGCTAGTCCGTTATCAACTTGAAAAAGTGGCACCGAGTCGGTGCTTTTTTT	GTGCAGTGGCATGATCTCAGCTCACTGCAAGC	GGAG	AGATCGGAAGAGCACACGACGTAGCAAGGTGA	tggaaaggacgaaacaccgTGGCATGATCTCAGCTCACTGTTTAAGAGCTATGCTGGAAACAGCATAGCAAGTTTAAATAAGGCTAGTCCGTTATCAACTTGAAAAAGTGGCACCGAGTCGGTGCTTTTTTTGTGCAGTGGCATGATCTCAGCTCACTGCAAGCGGAGAGATCGGAAGAGCACACGACGTAGCAAGGTGA
rs35643447_Maj_ABE_180_g3	ABE	Variant	tggaaaggacgaaacaccg	TGGCATGATCTCAGCTCAC	GTTTAAGAGCTATGCTGGAAACAGCATAGCAAGTTTAAATAAGGCTAGTCCGTTATCAACTTGAAAAAGTGGCACCGAGTCGGTGCTTTTTTT	AGTGCAGTGGCATGATCTCAGCTCACTGCAAG	CTGG	AGATCGGAAGAGCACACGACGTAGCAAGGTGA	tggaaaggacgaaacaccgTGGCATGATCTCAGCTCACGTTTAAGAGCTATGCTGGAAACAGCATAGCAAGTTTAAATAAGGCTAGTCCGTTATCAACTTGAAAAAGTGGCACCGAGTCGGTGCTTTTTTTAGTGCAGTGGCATGATCTCAGCTCACTGCAAGCTGGAGATCGGAAGAGCACACGACGTAGCAAGGTGA
rs35643447_Maj_ABE_180_g4	ABE	Variant	tggaaaggacgaaacaccg	AGTGGCATGATCTCAGCTCA	GTTTAAGAGCTATGCTGGAAACAGCATAGCAAGTTTAAATAAGGCTAGTCCGTTATCAACTTGAAAAAGTGGCACCGAGTCGGTGCTTTTTTT	GAGTGCAGTGGCATGATCTCAGCTCACTGCAA	AATT	AGATCGGAAGAGCACACGACGTAGCAAGGTGA	tggaaaggacgaaacaccgAGTGGCATGATCTCAGCTCAGTTTAAGAGCTATGCTGGAAACAGCATAGCAAGTTTAAATAAGGCTAGTCCGTTATCAACTTGAAAAAGTGGCACCGAGTCGGTGCTTTTTTTGAGTGCAGTGGCATGATCTCAGCTCACTGCAAAATTAGATCGGAAGAGCACACGACGTAGCAAGGTGA
rs35643447_Maj_ABE_180_g5	ABE	Variant	tggaaaggacgaaacaccg	CAGTGGCATGATCTCAGCTC	GTTTAAGAGCTATGCTGGAAACAGCATAGCAAGTTTAAATAAGGCTAGTCCGTTATCAACTTGAAAAAGTGGCACCGAGTCGGTGCTTTTTTT	GGAGTGCAGTGGCATGATCTCAGCTCACTGCA	TGTG	AGATCGGAAGAGCACACGACGTAGCAAGGTGA	tggaaaggacgaaacaccgCAGTGGCATGATCTCAGCTCGTTTAAGAGCTATGCTGGAAACAGCATAGCAAGTTTAAATAAGGCTAGTCCGTTATCAACTTGAAAAAGTGGCACCGAGTCGGTGCTTTTTTTGGAGTGCAGTGGCATGATCTCAGCTCACTGCATGTGAGATCGGAAGAGCACACGACGTAGCAAGGTGA
rs35754645_Maj_ABE_181_g1	ABE	Variant	tggaaaggacgaaacaccg	TAAAGAGAGAGATGCAAAAA	GTTTAAGAGCTATGCTGGAAACAGCATAGCAAGTTTAAATAAGGCTAGTCCGTTATCAACTTGAAAAAGTGGCACCGAGTCGGTGCTTTTTTT	AAGTACTAAAGAGAGAGATGCAAAAACTGTAA	GGGA	AGATCGGAAGAGCACACGACGTAGCAAGGTGA	tggaaaggacgaaacaccgTAAAGAGAGAGATGCAAAAAGTTTAAGAGCTATGCTGGAAACAGCATAGCAAGTTTAAATAAGGCTAGTCCGTTATCAACTTGAAAAAGTGGCACCGAGTCGGTGCTTTTTTTAAGTACTAAAGAGAGAGATGCAAAAACTGTAAGGGAAGATCGGAAGAGCACACGACGTAGCAAGGTGA
rs35754645_Maj_ABE_181_g2	ABE	Variant	tggaaaggacgaaacaccg	CTAAAGAGAGAGATGCAAAA	GTTTAAGAGCTATGCTGGAAACAGCATAGCAAGTTTAAATAAGGCTAGTCCGTTATCAACTTGAAAAAGTGGCACCGAGTCGGTGCTTTTTTT	CAAGTACTAAAGAGAGAGATGCAAAAACTGTA	CCGA	AGATCGGAAGAGCACACGACGTAGCAAGGTGA	tggaaaggacgaaacaccgCTAAAGAGAGAGATGCAAAAGTTTAAGAGCTATGCTGGAAACAGCATAGCAAGTTTAAATAAGGCTAGTCCGTTATCAACTTGAAAAAGTGGCACCGAGTCGGTGCTTTTTTTCAAGTACTAAAGAGAGAGATGCAAAAACTGTACCGAAGATCGGAAGAGCACACGACGTAGCAAGGTGA
rs35754645_Maj_ABE_181_g3	ABE	Variant	tggaaaggacgaaacaccg	ACTAAAGAGAGAGATGCAAA	GTTTAAGAGCTATGCTGGAAACAGCATAGCAAGTTTAAATAAGGCTAGTCCGTTATCAACTTGAAAAAGTGGCACCGAGTCGGTGCTTTTTTT	CCAAGTACTAAAGAGAGAGATGCAAAAACTGT	CCAT	AGATCGGAAGAGCACACGACGTAGCAAGGTGA	tggaaaggacgaaacaccgACTAAAGAGAGAGATGCAAAGTTTAAGAGCTATGCTGGAAACAGCATAGCAAGTTTAAATAAGGCTAGTCCGTTATCAACTTGAAAAAGTGGCACCGAGTCGGTGCTTTTTTTCCAAGTACTAAAGAGAGAGATGCAAAAACTGTCCATAGATCGGAAGAGCACACGACGTAGCAAGGTGA
rs35754645_Maj_ABE_181_g4	ABE	Variant	tggaaaggacgaaacaccg	TACTAAAGAGAGAGATGCAA	GTTTAAGAGCTATGCTGGAAACAGCATAGCAAGTTTAAATAAGGCTAGTCCGTTATCAACTTGAAAAAGTGGCACCGAGTCGGTGCTTTTTTT	GCCAAGTACTAAAGAGAGAGATGCAAAAACTG	TCCT	AGATCGGAAGAGCACACGACGTAGCAAGGTGA	tggaaaggacgaaacaccgTACTAAAGAGAGAGATGCAAGTTTAAGAGCTATGCTGGAAACAGCATAGCAAGTTTAAATAAGGCTAGTCCGTTATCAACTTGAAAAAGTGGCACCGAGTCGGTGCTTTTTTTGCCAAGTACTAAAGAGAGAGATGCAAAAACTGTCCTAGATCGGAAGAGCACACGACGTAGCAAGGTGA
rs35754645_Maj_ABE_181_g5	ABE	Variant	tggaaaggacgaaacaccg	TACTAAAGAGAGAGATGCA	GTTTAAGAGCTATGCTGGAAACAGCATAGCAAGTTTAAATAAGGCTAGTCCGTTATCAACTTGAAAAAGTGGCACCGAGTCGGTGCTTTTTTT	AGCCAAGTACTAAAGAGAGAGATGCAAAAACT	TCGG	AGATCGGAAGAGCACACGACGTAGCAAGGTGA	tggaaaggacgaaacaccgTACTAAAGAGAGAGATGCAGTTTAAGAGCTATGCTGGAAACAGCATAGCAAGTTTAAATAAGGCTAGTCCGTTATCAACTTGAAAAAGTGGCACCGAGTCGGTGCTTTTTTTAGCCAAGTACTAAAGAGAGAGATGCAAAAACTTCGGAGATCGGAAGAGCACACGACGTAGCAAGGTGA
rs35866622_Min_ABE_466_g1	ABE	Variant	tggaaaggacgaaacaccg	GTAAGTTTGGGGTGTAACT	GTTTAAGAGCTATGCTGGAAACAGCATAGCAAGTTTAAATAAGGCTAGTCCGTTATCAACTTGAAAAAGTGGCACCGAGTCGGTGCTTTTTTT	GCTGACGGTAAGTTTGGGGTGTAACTTTCCAG	ACGG	AGATCGGAAGAGCACACGACGTAGCAAGGTGA	tggaaaggacgaaacaccgGTAAGTTTGGGGTGTAACTGTTTAAGAGCTATGCTGGAAACAGCATAGCAAGTTTAAATAAGGCTAGTCCGTTATCAACTTGAAAAAGTGGCACCGAGTCGGTGCTTTTTTTGCTGACGGTAAGTTTGGGGTGTAACTTTCCAGACGGAGATCGGAAGAGCACACGACGTAGCAAGGTGA
rs35866622_Min_ABE_466_g2	ABE	Variant	tggaaaggacgaaacaccg	CGGTAAGTTTGGGGTGTAAC	GTTTAAGAGCTATGCTGGAAACAGCATAGCAAGTTTAAATAAGGCTAGTCCGTTATCAACTTGAAAAAGTGGCACCGAGTCGGTGCTTTTTTT	AGCTGACGGTAAGTTTGGGGTGTAACTTTCCA	AGCT	AGATCGGAAGAGCACACGACGTAGCAAGGTGA	tggaaaggacgaaacaccgCGGTAAGTTTGGGGTGTAACGTTTAAGAGCTATGCTGGAAACAGCATAGCAAGTTTAAATAAGGCTAGTCCGTTATCAACTTGAAAAAGTGGCACCGAGTCGGTGCTTTTTTTAGCTGACGGTAAGTTTGGGGTGTAACTTTCCAAGCTAGATCGGAAGAGCACACGACGTAGCAAGGTGA
rs35866622_Min_ABE_466_g3	ABE	Variant	tggaaaggacgaaacaccg	ACGGTAAGTTTGGGGTGTAA	GTTTAAGAGCTATGCTGGAAACAGCATAGCAAGTTTAAATAAGGCTAGTCCGTTATCAACTTGAAAAAGTGGCACCGAGTCGGTGCTTTTTTT	GAGCTGACGGTAAGTTTGGGGTGTAACTTTCC	TGCT	AGATCGGAAGAGCACACGACGTAGCAAGGTGA	tggaaaggacgaaacaccgACGGTAAGTTTGGGGTGTAAGTTTAAGAGCTATGCTGGAAACAGCATAGCAAGTTTAAATAAGGCTAGTCCGTTATCAACTTGAAAAAGTGGCACCGAGTCGGTGCTTTTTTTGAGCTGACGGTAAGTTTGGGGTGTAACTTTCCTGCTAGATCGGAAGAGCACACGACGTAGCAAGGTGA
rs35866622_Min_ABE_466_g4	ABE	Variant	tggaaaggacgaaacaccg	ACGGTAAGTTTGGGGTGTA	GTTTAAGAGCTATGCTGGAAACAGCATAGCAAGTTTAAATAAGGCTAGTCCGTTATCAACTTGAAAAAGTGGCACCGAGTCGGTGCTTTTTTT	GGAGCTGACGGTAAGTTTGGGGTGTAACTTTC	TACG	AGATCGGAAGAGCACACGACGTAGCAAGGTGA	tggaaaggacgaaacaccgACGGTAAGTTTGGGGTGTAGTTTAAGAGCTATGCTGGAAACAGCATAGCAAGTTTAAATAAGGCTAGTCCGTTATCAACTTGAAAAAGTGGCACCGAGTCGGTGCTTTTTTTGGAGCTGACGGTAAGTTTGGGGTGTAACTTTCTACGAGATCGGAAGAGCACACGACGTAGCAAGGTGA
rs35866622_Min_ABE_466_g5	ABE	Variant	tggaaaggacgaaacaccg	TGACGGTAAGTTTGGGGTGT	GTTTAAGAGCTATGCTGGAAACAGCATAGCAAGTTTAAATAAGGCTAGTCCGTTATCAACTTGAAAAAGTGGCACCGAGTCGGTGCTTTTTTT	AGGAGCTGACGGTAAGTTTGGGGTGTAACTTT	CTCT	AGATCGGAAGAGCACACGACGTAGCAAGGTGA	tggaaaggacgaaacaccgTGACGGTAAGTTTGGGGTGTGTTTAAGAGCTATGCTGGAAACAGCATAGCAAGTTTAAATAAGGCTAGTCCGTTATCAACTTGAAAAAGTGGCACCGAGTCGGTGCTTTTTTTAGGAGCTGACGGTAAGTTTGGGGTGTAACTTTCTCTAGATCGGAAGAGCACACGACGTAGCAAGGTGA
rs35882350_Maj_ABE_182_g1	ABE	Variant	tggaaaggacgaaacaccg	ATGATGGACATTTGCATTGT	GTTTAAGAGCTATGCTGGAAACAGCATAGCAAGTTTAAATAAGGCTAGTCCGTTATCAACTTGAAAAAGTGGCACCGAGTCGGTGCTTTTTTT	TAGTTGATGATGGACATTTGCATTGTTTCCGC	CACA	AGATCGGAAGAGCACACGACGTAGCAAGGTGA	tggaaaggacgaaacaccgATGATGGACATTTGCATTGTGTTTAAGAGCTATGCTGGAAACAGCATAGCAAGTTTAAATAAGGCTAGTCCGTTATCAACTTGAAAAAGTGGCACCGAGTCGGTGCTTTTTTTTAGTTGATGATGGACATTTGCATTGTTTCCGCCACAAGATCGGAAGAGCACACGACGTAGCAAGGTGA
rs35882350_Maj_ABE_182_g2	ABE	Variant	tggaaaggacgaaacaccg	ATGATGGACATTTGCATTG	GTTTAAGAGCTATGCTGGAAACAGCATAGCAAGTTTAAATAAGGCTAGTCCGTTATCAACTTGAAAAAGTGGCACCGAGTCGGTGCTTTTTTT	ATAGTTGATGATGGACATTTGCATTGTTTCCG	GGGT	AGATCGGAAGAGCACACGACGTAGCAAGGTGA	tggaaaggacgaaacaccgATGATGGACATTTGCATTGGTTTAAGAGCTATGCTGGAAACAGCATAGCAAGTTTAAATAAGGCTAGTCCGTTATCAACTTGAAAAAGTGGCACCGAGTCGGTGCTTTTTTTATAGTTGATGATGGACATTTGCATTGTTTCCGGGGTAGATCGGAAGAGCACACGACGTAGCAAGGTGA
rs35882350_Maj_ABE_182_g3	ABE	Variant	tggaaaggacgaaacaccg	TGATGATGGACATTTGCATT	GTTTAAGAGCTATGCTGGAAACAGCATAGCAAGTTTAAATAAGGCTAGTCCGTTATCAACTTGAAAAAGTGGCACCGAGTCGGTGCTTTTTTT	CATAGTTGATGATGGACATTTGCATTGTTTCC	GGCT	AGATCGGAAGAGCACACGACGTAGCAAGGTGA	tggaaaggacgaaacaccgTGATGATGGACATTTGCATTGTTTAAGAGCTATGCTGGAAACAGCATAGCAAGTTTAAATAAGGCTAGTCCGTTATCAACTTGAAAAAGTGGCACCGAGTCGGTGCTTTTTTTCATAGTTGATGATGGACATTTGCATTGTTTCCGGCTAGATCGGAAGAGCACACGACGTAGCAAGGTGA
rs35882350_Maj_ABE_182_g4	ABE	Variant	tggaaaggacgaaacaccg	TTGATGATGGACATTTGCAT	GTTTAAGAGCTATGCTGGAAACAGCATAGCAAGTTTAAATAAGGCTAGTCCGTTATCAACTTGAAAAAGTGGCACCGAGTCGGTGCTTTTTTT	TCATAGTTGATGATGGACATTTGCATTGTTTC	GTTT	AGATCGGAAGAGCACACGACGTAGCAAGGTGA	tggaaaggacgaaacaccgTTGATGATGGACATTTGCATGTTTAAGAGCTATGCTGGAAACAGCATAGCAAGTTTAAATAAGGCTAGTCCGTTATCAACTTGAAAAAGTGGCACCGAGTCGGTGCTTTTTTTTCATAGTTGATGATGGACATTTGCATTGTTTCGTTTAGATCGGAAGAGCACACGACGTAGCAAGGTGA
rs35882350_Maj_ABE_182_g5	ABE	Variant	tggaaaggacgaaacaccg	TTGATGATGGACATTTGCA	GTTTAAGAGCTATGCTGGAAACAGCATAGCAAGTTTAAATAAGGCTAGTCCGTTATCAACTTGAAAAAGTGGCACCGAGTCGGTGCTTTTTTT	TTCATAGTTGATGATGGACATTTGCATTGTTT	AACA	AGATCGGAAGAGCACACGACGTAGCAAGGTGA	tggaaaggacgaaacaccgTTGATGATGGACATTTGCAGTTTAAGAGCTATGCTGGAAACAGCATAGCAAGTTTAAATAAGGCTAGTCCGTTATCAACTTGAAAAAGTGGCACCGAGTCGGTGCTTTTTTTTTCATAGTTGATGATGGACATTTGCATTGTTTAACAAGATCGGAAGAGCACACGACGTAGCAAGGTGA
rs35969362_Maj_ABE_183_g1	ABE	Variant	tggaaaggacgaaacaccg	AGAGAAATAGGAGGCTCGG	GTTTAAGAGCTATGCTGGAAACAGCATAGCAAGTTTAAATAAGGCTAGTCCGTTATCAACTTGAAAAAGTGGCACCGAGTCGGTGCTTTTTTT	TTTACAGAGAGAAATAGGAGGCTCGGGTCACT	CGCT	AGATCGGAAGAGCACACGACGTAGCAAGGTGA	tggaaaggacgaaacaccgAGAGAAATAGGAGGCTCGGGTTTAAGAGCTATGCTGGAAACAGCATAGCAAGTTTAAATAAGGCTAGTCCGTTATCAACTTGAAAAAGTGGCACCGAGTCGGTGCTTTTTTTTTTACAGAGAGAAATAGGAGGCTCGGGTCACTCGCTAGATCGGAAGAGCACACGACGTAGCAAGGTGA
rs35969362_Maj_ABE_183_g2	ABE	Variant	tggaaaggacgaaacaccg	AGAGAGAAATAGGAGGCTCG	GTTTAAGAGCTATGCTGGAAACAGCATAGCAAGTTTAAATAAGGCTAGTCCGTTATCAACTTGAAAAAGTGGCACCGAGTCGGTGCTTTTTTT	TTTTACAGAGAGAAATAGGAGGCTCGGGTCAC	TGAG	AGATCGGAAGAGCACACGACGTAGCAAGGTGA	tggaaaggacgaaacaccgAGAGAGAAATAGGAGGCTCGGTTTAAGAGCTATGCTGGAAACAGCATAGCAAGTTTAAATAAGGCTAGTCCGTTATCAACTTGAAAAAGTGGCACCGAGTCGGTGCTTTTTTTTTTTACAGAGAGAAATAGGAGGCTCGGGTCACTGAGAGATCGGAAGAGCACACGACGTAGCAAGGTGA
rs35969362_Maj_ABE_183_g3	ABE	Variant	tggaaaggacgaaacaccg	CAGAGAGAAATAGGAGGCTC	GTTTAAGAGCTATGCTGGAAACAGCATAGCAAGTTTAAATAAGGCTAGTCCGTTATCAACTTGAAAAAGTGGCACCGAGTCGGTGCTTTTTTT	ATTTTACAGAGAGAAATAGGAGGCTCGGGTCA	GTAT	AGATCGGAAGAGCACACGACGTAGCAAGGTGA	tggaaaggacgaaacaccgCAGAGAGAAATAGGAGGCTCGTTTAAGAGCTATGCTGGAAACAGCATAGCAAGTTTAAATAAGGCTAGTCCGTTATCAACTTGAAAAAGTGGCACCGAGTCGGTGCTTTTTTTATTTTACAGAGAGAAATAGGAGGCTCGGGTCAGTATAGATCGGAAGAGCACACGACGTAGCAAGGTGA
rs35969362_Maj_ABE_183_g4	ABE	Variant	tggaaaggacgaaacaccg	ACAGAGAGAAATAGGAGGCT	GTTTAAGAGCTATGCTGGAAACAGCATAGCAAGTTTAAATAAGGCTAGTCCGTTATCAACTTGAAAAAGTGGCACCGAGTCGGTGCTTTTTTT	CATTTTACAGAGAGAAATAGGAGGCTCGGGTC	TGTT	AGATCGGAAGAGCACACGACGTAGCAAGGTGA	tggaaaggacgaaacaccgACAGAGAGAAATAGGAGGCTGTTTAAGAGCTATGCTGGAAACAGCATAGCAAGTTTAAATAAGGCTAGTCCGTTATCAACTTGAAAAAGTGGCACCGAGTCGGTGCTTTTTTTCATTTTACAGAGAGAAATAGGAGGCTCGGGTCTGTTAGATCGGAAGAGCACACGACGTAGCAAGGTGA
rs35969362_Maj_ABE_183_g5	ABE	Variant	tggaaaggacgaaacaccg	TACAGAGAGAAATAGGAGGC	GTTTAAGAGCTATGCTGGAAACAGCATAGCAAGTTTAAATAAGGCTAGTCCGTTATCAACTTGAAAAAGTGGCACCGAGTCGGTGCTTTTTTT	CCATTTTACAGAGAGAAATAGGAGGCTCGGGT	TTCG	AGATCGGAAGAGCACACGACGTAGCAAGGTGA	tggaaaggacgaaacaccgTACAGAGAGAAATAGGAGGCGTTTAAGAGCTATGCTGGAAACAGCATAGCAAGTTTAAATAAGGCTAGTCCGTTATCAACTTGAAAAAGTGGCACCGAGTCGGTGCTTTTTTTCCATTTTACAGAGAGAAATAGGAGGCTCGGGTTTCGAGATCGGAAGAGCACACGACGTAGCAAGGTGA
rs360801_Maj_ABE_184_g1	ABE	Variant	tggaaaggacgaaacaccg	TCTATCTCAGGTACATACCT	GTTTAAGAGCTATGCTGGAAACAGCATAGCAAGTTTAAATAAGGCTAGTCCGTTATCAACTTGAAAAAGTGGCACCGAGTCGGTGCTTTTTTT	TCCTATTCTATCTCAGGTACATACCTGGAAGT	ACAA	AGATCGGAAGAGCACACGACGTAGCAAGGTGA	tggaaaggacgaaacaccgTCTATCTCAGGTACATACCTGTTTAAGAGCTATGCTGGAAACAGCATAGCAAGTTTAAATAAGGCTAGTCCGTTATCAACTTGAAAAAGTGGCACCGAGTCGGTGCTTTTTTTTCCTATTCTATCTCAGGTACATACCTGGAAGTACAAAGATCGGAAGAGCACACGACGTAGCAAGGTGA
rs360801_Maj_ABE_184_g2	ABE	Variant	tggaaaggacgaaacaccg	TTCTATCTCAGGTACATACC	GTTTAAGAGCTATGCTGGAAACAGCATAGCAAGTTTAAATAAGGCTAGTCCGTTATCAACTTGAAAAAGTGGCACCGAGTCGGTGCTTTTTTT	TTCCTATTCTATCTCAGGTACATACCTGGAAG	CATG	AGATCGGAAGAGCACACGACGTAGCAAGGTGA	tggaaaggacgaaacaccgTTCTATCTCAGGTACATACCGTTTAAGAGCTATGCTGGAAACAGCATAGCAAGTTTAAATAAGGCTAGTCCGTTATCAACTTGAAAAAGTGGCACCGAGTCGGTGCTTTTTTTTTCCTATTCTATCTCAGGTACATACCTGGAAGCATGAGATCGGAAGAGCACACGACGTAGCAAGGTGA
rs360801_Maj_ABE_184_g3	ABE	Variant	tggaaaggacgaaacaccg	ATTCTATCTCAGGTACATAC	GTTTAAGAGCTATGCTGGAAACAGCATAGCAAGTTTAAATAAGGCTAGTCCGTTATCAACTTGAAAAAGTGGCACCGAGTCGGTGCTTTTTTT	ATTCCTATTCTATCTCAGGTACATACCTGGAA	ATGA	AGATCGGAAGAGCACACGACGTAGCAAGGTGA	tggaaaggacgaaacaccgATTCTATCTCAGGTACATACGTTTAAGAGCTATGCTGGAAACAGCATAGCAAGTTTAAATAAGGCTAGTCCGTTATCAACTTGAAAAAGTGGCACCGAGTCGGTGCTTTTTTTATTCCTATTCTATCTCAGGTACATACCTGGAAATGAAGATCGGAAGAGCACACGACGTAGCAAGGTGA
rs360801_Maj_ABE_184_g4	ABE	Variant	tggaaaggacgaaacaccg	TATTCTATCTCAGGTACATA	GTTTAAGAGCTATGCTGGAAACAGCATAGCAAGTTTAAATAAGGCTAGTCCGTTATCAACTTGAAAAAGTGGCACCGAGTCGGTGCTTTTTTT	CATTCCTATTCTATCTCAGGTACATACCTGGA	TACT	AGATCGGAAGAGCACACGACGTAGCAAGGTGA	tggaaaggacgaaacaccgTATTCTATCTCAGGTACATAGTTTAAGAGCTATGCTGGAAACAGCATAGCAAGTTTAAATAAGGCTAGTCCGTTATCAACTTGAAAAAGTGGCACCGAGTCGGTGCTTTTTTTCATTCCTATTCTATCTCAGGTACATACCTGGATACTAGATCGGAAGAGCACACGACGTAGCAAGGTGA
rs360801_Maj_ABE_184_g5	ABE	Variant	tggaaaggacgaaacaccg	CTATTCTATCTCAGGTACAT	GTTTAAGAGCTATGCTGGAAACAGCATAGCAAGTTTAAATAAGGCTAGTCCGTTATCAACTTGAAAAAGTGGCACCGAGTCGGTGCTTTTTTT	CCATTCCTATTCTATCTCAGGTACATACCTGG	CGAA	AGATCGGAAGAGCACACGACGTAGCAAGGTGA	tggaaaggacgaaacaccgCTATTCTATCTCAGGTACATGTTTAAGAGCTATGCTGGAAACAGCATAGCAAGTTTAAATAAGGCTAGTCCGTTATCAACTTGAAAAAGTGGCACCGAGTCGGTGCTTTTTTTCCATTCCTATTCTATCTCAGGTACATACCTGGCGAAAGATCGGAAGAGCACACGACGTAGCAAGGTGA
rs360804_Min_ABE_467_g1	ABE	Variant	tggaaaggacgaaacaccg	TTAGTAGATTTGGTTGGGA	GTTTAAGAGCTATGCTGGAAACAGCATAGCAAGTTTAAATAAGGCTAGTCCGTTATCAACTTGAAAAAGTGGCACCGAGTCGGTGCTTTTTTT	AGATAGGTTAGTAGATTTGGTTGGGAAGGATG	AGGA	AGATCGGAAGAGCACACGACGTAGCAAGGTGA	tggaaaggacgaaacaccgTTAGTAGATTTGGTTGGGAGTTTAAGAGCTATGCTGGAAACAGCATAGCAAGTTTAAATAAGGCTAGTCCGTTATCAACTTGAAAAAGTGGCACCGAGTCGGTGCTTTTTTTAGATAGGTTAGTAGATTTGGTTGGGAAGGATGAGGAAGATCGGAAGAGCACACGACGTAGCAAGGTGA
rs360804_Min_ABE_467_g2	ABE	Variant	tggaaaggacgaaacaccg	GTTAGTAGATTTGGTTGGG	GTTTAAGAGCTATGCTGGAAACAGCATAGCAAGTTTAAATAAGGCTAGTCCGTTATCAACTTGAAAAAGTGGCACCGAGTCGGTGCTTTTTTT	CAGATAGGTTAGTAGATTTGGTTGGGAAGGAT	CTAT	AGATCGGAAGAGCACACGACGTAGCAAGGTGA	tggaaaggacgaaacaccgGTTAGTAGATTTGGTTGGGGTTTAAGAGCTATGCTGGAAACAGCATAGCAAGTTTAAATAAGGCTAGTCCGTTATCAACTTGAAAAAGTGGCACCGAGTCGGTGCTTTTTTTCAGATAGGTTAGTAGATTTGGTTGGGAAGGATCTATAGATCGGAAGAGCACACGACGTAGCAAGGTGA
rs360804_Min_ABE_467_g3	ABE	Variant	tggaaaggacgaaacaccg	AGGTTAGTAGATTTGGTTGG	GTTTAAGAGCTATGCTGGAAACAGCATAGCAAGTTTAAATAAGGCTAGTCCGTTATCAACTTGAAAAAGTGGCACCGAGTCGGTGCTTTTTTT	GCAGATAGGTTAGTAGATTTGGTTGGGAAGGA	TGAT	AGATCGGAAGAGCACACGACGTAGCAAGGTGA	tggaaaggacgaaacaccgAGGTTAGTAGATTTGGTTGGGTTTAAGAGCTATGCTGGAAACAGCATAGCAAGTTTAAATAAGGCTAGTCCGTTATCAACTTGAAAAAGTGGCACCGAGTCGGTGCTTTTTTTGCAGATAGGTTAGTAGATTTGGTTGGGAAGGATGATAGATCGGAAGAGCACACGACGTAGCAAGGTGA
rs360804_Min_ABE_467_g4	ABE	Variant	tggaaaggacgaaacaccg	TAGGTTAGTAGATTTGGTTG	GTTTAAGAGCTATGCTGGAAACAGCATAGCAAGTTTAAATAAGGCTAGTCCGTTATCAACTTGAAAAAGTGGCACCGAGTCGGTGCTTTTTTT	AGCAGATAGGTTAGTAGATTTGGTTGGGAAGG	CTAA	AGATCGGAAGAGCACACGACGTAGCAAGGTGA	tggaaaggacgaaacaccgTAGGTTAGTAGATTTGGTTGGTTTAAGAGCTATGCTGGAAACAGCATAGCAAGTTTAAATAAGGCTAGTCCGTTATCAACTTGAAAAAGTGGCACCGAGTCGGTGCTTTTTTTAGCAGATAGGTTAGTAGATTTGGTTGGGAAGGCTAAAGATCGGAAGAGCACACGACGTAGCAAGGTGA
rs360804_Min_ABE_467_g5	ABE	Variant	tggaaaggacgaaacaccg	ATAGGTTAGTAGATTTGGTT	GTTTAAGAGCTATGCTGGAAACAGCATAGCAAGTTTAAATAAGGCTAGTCCGTTATCAACTTGAAAAAGTGGCACCGAGTCGGTGCTTTTTTT	AAGCAGATAGGTTAGTAGATTTGGTTGGGAAG	AATC	AGATCGGAAGAGCACACGACGTAGCAAGGTGA	tggaaaggacgaaacaccgATAGGTTAGTAGATTTGGTTGTTTAAGAGCTATGCTGGAAACAGCATAGCAAGTTTAAATAAGGCTAGTCCGTTATCAACTTGAAAAAGTGGCACCGAGTCGGTGCTTTTTTTAAGCAGATAGGTTAGTAGATTTGGTTGGGAAGAATCAGATCGGAAGAGCACACGACGTAGCAAGGTGA
rs360807_Min_ABE_468_g1	ABE	Variant	tggaaaggacgaaacaccg	AAAATGTGGACATTCAGTGT	GTTTAAGAGCTATGCTGGAAACAGCATAGCAAGTTTAAATAAGGCTAGTCCGTTATCAACTTGAAAAAGTGGCACCGAGTCGGTGCTTTTTTT	ATATTCAAAATGTGGACATTCAGTGTGTTAAC	TAAG	AGATCGGAAGAGCACACGACGTAGCAAGGTGA	tggaaaggacgaaacaccgAAAATGTGGACATTCAGTGTGTTTAAGAGCTATGCTGGAAACAGCATAGCAAGTTTAAATAAGGCTAGTCCGTTATCAACTTGAAAAAGTGGCACCGAGTCGGTGCTTTTTTTATATTCAAAATGTGGACATTCAGTGTGTTAACTAAGAGATCGGAAGAGCACACGACGTAGCAAGGTGA
rs360807_Min_ABE_468_g2	ABE	Variant	tggaaaggacgaaacaccg	CAAAATGTGGACATTCAGTG	GTTTAAGAGCTATGCTGGAAACAGCATAGCAAGTTTAAATAAGGCTAGTCCGTTATCAACTTGAAAAAGTGGCACCGAGTCGGTGCTTTTTTT	GATATTCAAAATGTGGACATTCAGTGTGTTAA	TAAA	AGATCGGAAGAGCACACGACGTAGCAAGGTGA	tggaaaggacgaaacaccgCAAAATGTGGACATTCAGTGGTTTAAGAGCTATGCTGGAAACAGCATAGCAAGTTTAAATAAGGCTAGTCCGTTATCAACTTGAAAAAGTGGCACCGAGTCGGTGCTTTTTTTGATATTCAAAATGTGGACATTCAGTGTGTTAATAAAAGATCGGAAGAGCACACGACGTAGCAAGGTGA
rs360807_Min_ABE_468_g3	ABE	Variant	tggaaaggacgaaacaccg	TCAAAATGTGGACATTCAGT	GTTTAAGAGCTATGCTGGAAACAGCATAGCAAGTTTAAATAAGGCTAGTCCGTTATCAACTTGAAAAAGTGGCACCGAGTCGGTGCTTTTTTT	TGATATTCAAAATGTGGACATTCAGTGTGTTA	AGAT	AGATCGGAAGAGCACACGACGTAGCAAGGTGA	tggaaaggacgaaacaccgTCAAAATGTGGACATTCAGTGTTTAAGAGCTATGCTGGAAACAGCATAGCAAGTTTAAATAAGGCTAGTCCGTTATCAACTTGAAAAAGTGGCACCGAGTCGGTGCTTTTTTTTGATATTCAAAATGTGGACATTCAGTGTGTTAAGATAGATCGGAAGAGCACACGACGTAGCAAGGTGA
rs360807_Min_ABE_468_g4	ABE	Variant	tggaaaggacgaaacaccg	TTCAAAATGTGGACATTCAG	GTTTAAGAGCTATGCTGGAAACAGCATAGCAAGTTTAAATAAGGCTAGTCCGTTATCAACTTGAAAAAGTGGCACCGAGTCGGTGCTTTTTTT	ATGATATTCAAAATGTGGACATTCAGTGTGTT	GTAG	AGATCGGAAGAGCACACGACGTAGCAAGGTGA	tggaaaggacgaaacaccgTTCAAAATGTGGACATTCAGGTTTAAGAGCTATGCTGGAAACAGCATAGCAAGTTTAAATAAGGCTAGTCCGTTATCAACTTGAAAAAGTGGCACCGAGTCGGTGCTTTTTTTATGATATTCAAAATGTGGACATTCAGTGTGTTGTAGAGATCGGAAGAGCACACGACGTAGCAAGGTGA
rs360807_Min_ABE_468_g5	ABE	Variant	tggaaaggacgaaacaccg	ATTCAAAATGTGGACATTCA	GTTTAAGAGCTATGCTGGAAACAGCATAGCAAGTTTAAATAAGGCTAGTCCGTTATCAACTTGAAAAAGTGGCACCGAGTCGGTGCTTTTTTT	AATGATATTCAAAATGTGGACATTCAGTGTGT	GCGG	AGATCGGAAGAGCACACGACGTAGCAAGGTGA	tggaaaggacgaaacaccgATTCAAAATGTGGACATTCAGTTTAAGAGCTATGCTGGAAACAGCATAGCAAGTTTAAATAAGGCTAGTCCGTTATCAACTTGAAAAAGTGGCACCGAGTCGGTGCTTTTTTTAATGATATTCAAAATGTGGACATTCAGTGTGTGCGGAGATCGGAAGAGCACACGACGTAGCAAGGTGA
rs372257803_Maj_ABE_185_g1	ABE	Variant	tggaaaggacgaaacaccg	TCTACTTACTTTAAGTGAAG	GTTTAAGAGCTATGCTGGAAACAGCATAGCAAGTTTAAATAAGGCTAGTCCGTTATCAACTTGAAAAAGTGGCACCGAGTCGGTGCTTTTTTT	TTATTTTCTACTTACTTTAAGTGAAGTTACTT	CTGC	AGATCGGAAGAGCACACGACGTAGCAAGGTGA	tggaaaggacgaaacaccgTCTACTTACTTTAAGTGAAGGTTTAAGAGCTATGCTGGAAACAGCATAGCAAGTTTAAATAAGGCTAGTCCGTTATCAACTTGAAAAAGTGGCACCGAGTCGGTGCTTTTTTTTTATTTTCTACTTACTTTAAGTGAAGTTACTTCTGCAGATCGGAAGAGCACACGACGTAGCAAGGTGA
rs372257803_Maj_ABE_185_g2	ABE	Variant	tggaaaggacgaaacaccg	TTCTACTTACTTTAAGTGAA	GTTTAAGAGCTATGCTGGAAACAGCATAGCAAGTTTAAATAAGGCTAGTCCGTTATCAACTTGAAAAAGTGGCACCGAGTCGGTGCTTTTTTT	TTTATTTTCTACTTACTTTAAGTGAAGTTACT	AAAG	AGATCGGAAGAGCACACGACGTAGCAAGGTGA	tggaaaggacgaaacaccgTTCTACTTACTTTAAGTGAAGTTTAAGAGCTATGCTGGAAACAGCATAGCAAGTTTAAATAAGGCTAGTCCGTTATCAACTTGAAAAAGTGGCACCGAGTCGGTGCTTTTTTTTTTATTTTCTACTTACTTTAAGTGAAGTTACTAAAGAGATCGGAAGAGCACACGACGTAGCAAGGTGA
rs372257803_Maj_ABE_185_g3	ABE	Variant	tggaaaggacgaaacaccg	TTTCTACTTACTTTAAGTGA	GTTTAAGAGCTATGCTGGAAACAGCATAGCAAGTTTAAATAAGGCTAGTCCGTTATCAACTTGAAAAAGTGGCACCGAGTCGGTGCTTTTTTT	CTTTATTTTCTACTTACTTTAAGTGAAGTTAC	ACAG	AGATCGGAAGAGCACACGACGTAGCAAGGTGA	tggaaaggacgaaacaccgTTTCTACTTACTTTAAGTGAGTTTAAGAGCTATGCTGGAAACAGCATAGCAAGTTTAAATAAGGCTAGTCCGTTATCAACTTGAAAAAGTGGCACCGAGTCGGTGCTTTTTTTCTTTATTTTCTACTTACTTTAAGTGAAGTTACACAGAGATCGGAAGAGCACACGACGTAGCAAGGTGA
rs372257803_Maj_ABE_185_g4	ABE	Variant	tggaaaggacgaaacaccg	TTTTCTACTTACTTTAAGTG	GTTTAAGAGCTATGCTGGAAACAGCATAGCAAGTTTAAATAAGGCTAGTCCGTTATCAACTTGAAAAAGTGGCACCGAGTCGGTGCTTTTTTT	TCTTTATTTTCTACTTACTTTAAGTGAAGTTA	ATAA	AGATCGGAAGAGCACACGACGTAGCAAGGTGA	tggaaaggacgaaacaccgTTTTCTACTTACTTTAAGTGGTTTAAGAGCTATGCTGGAAACAGCATAGCAAGTTTAAATAAGGCTAGTCCGTTATCAACTTGAAAAAGTGGCACCGAGTCGGTGCTTTTTTTTCTTTATTTTCTACTTACTTTAAGTGAAGTTAATAAAGATCGGAAGAGCACACGACGTAGCAAGGTGA
rs372257803_Maj_ABE_185_g5	ABE	Variant	tggaaaggacgaaacaccg	ATTTTCTACTTACTTTAAGT	GTTTAAGAGCTATGCTGGAAACAGCATAGCAAGTTTAAATAAGGCTAGTCCGTTATCAACTTGAAAAAGTGGCACCGAGTCGGTGCTTTTTTT	CTCTTTATTTTCTACTTACTTTAAGTGAAGTT	CCGG	AGATCGGAAGAGCACACGACGTAGCAAGGTGA	tggaaaggacgaaacaccgATTTTCTACTTACTTTAAGTGTTTAAGAGCTATGCTGGAAACAGCATAGCAAGTTTAAATAAGGCTAGTCCGTTATCAACTTGAAAAAGTGGCACCGAGTCGGTGCTTTTTTTCTCTTTATTTTCTACTTACTTTAAGTGAAGTTCCGGAGATCGGAAGAGCACACGACGTAGCAAGGTGA
rs3738621_Maj_ABE_186_g1	ABE	Variant	tggaaaggacgaaacaccg	ATAAAGACTCCCCCTTTAG	GTTTAAGAGCTATGCTGGAAACAGCATAGCAAGTTTAAATAAGGCTAGTCCGTTATCAACTTGAAAAAGTGGCACCGAGTCGGTGCTTTTTTT	CTTGATGATAAAGACTCCCCCTTTAGCTTTTC	CTAG	AGATCGGAAGAGCACACGACGTAGCAAGGTGA	tggaaaggacgaaacaccgATAAAGACTCCCCCTTTAGGTTTAAGAGCTATGCTGGAAACAGCATAGCAAGTTTAAATAAGGCTAGTCCGTTATCAACTTGAAAAAGTGGCACCGAGTCGGTGCTTTTTTTCTTGATGATAAAGACTCCCCCTTTAGCTTTTCCTAGAGATCGGAAGAGCACACGACGTAGCAAGGTGA
rs3738621_Maj_ABE_186_g2	ABE	Variant	tggaaaggacgaaacaccg	TGATAAAGACTCCCCCTTTA	GTTTAAGAGCTATGCTGGAAACAGCATAGCAAGTTTAAATAAGGCTAGTCCGTTATCAACTTGAAAAAGTGGCACCGAGTCGGTGCTTTTTTT	CCTTGATGATAAAGACTCCCCCTTTAGCTTTT	TATT	AGATCGGAAGAGCACACGACGTAGCAAGGTGA	tggaaaggacgaaacaccgTGATAAAGACTCCCCCTTTAGTTTAAGAGCTATGCTGGAAACAGCATAGCAAGTTTAAATAAGGCTAGTCCGTTATCAACTTGAAAAAGTGGCACCGAGTCGGTGCTTTTTTTCCTTGATGATAAAGACTCCCCCTTTAGCTTTTTATTAGATCGGAAGAGCACACGACGTAGCAAGGTGA
rs3738621_Maj_ABE_186_g3	ABE	Variant	tggaaaggacgaaacaccg	ATGATAAAGACTCCCCCTTT	GTTTAAGAGCTATGCTGGAAACAGCATAGCAAGTTTAAATAAGGCTAGTCCGTTATCAACTTGAAAAAGTGGCACCGAGTCGGTGCTTTTTTT	TCCTTGATGATAAAGACTCCCCCTTTAGCTTT	GAAT	AGATCGGAAGAGCACACGACGTAGCAAGGTGA	tggaaaggacgaaacaccgATGATAAAGACTCCCCCTTTGTTTAAGAGCTATGCTGGAAACAGCATAGCAAGTTTAAATAAGGCTAGTCCGTTATCAACTTGAAAAAGTGGCACCGAGTCGGTGCTTTTTTTTCCTTGATGATAAAGACTCCCCCTTTAGCTTTGAATAGATCGGAAGAGCACACGACGTAGCAAGGTGA
rs3738621_Maj_ABE_186_g4	ABE	Variant	tggaaaggacgaaacaccg	ATGATAAAGACTCCCCCTT	GTTTAAGAGCTATGCTGGAAACAGCATAGCAAGTTTAAATAAGGCTAGTCCGTTATCAACTTGAAAAAGTGGCACCGAGTCGGTGCTTTTTTT	TTCCTTGATGATAAAGACTCCCCCTTTAGCTT	AGTC	AGATCGGAAGAGCACACGACGTAGCAAGGTGA	tggaaaggacgaaacaccgATGATAAAGACTCCCCCTTGTTTAAGAGCTATGCTGGAAACAGCATAGCAAGTTTAAATAAGGCTAGTCCGTTATCAACTTGAAAAAGTGGCACCGAGTCGGTGCTTTTTTTTTCCTTGATGATAAAGACTCCCCCTTTAGCTTAGTCAGATCGGAAGAGCACACGACGTAGCAAGGTGA
rs3738621_Maj_ABE_186_g5	ABE	Variant	tggaaaggacgaaacaccg	TGATGATAAAGACTCCCCCT	GTTTAAGAGCTATGCTGGAAACAGCATAGCAAGTTTAAATAAGGCTAGTCCGTTATCAACTTGAAAAAGTGGCACCGAGTCGGTGCTTTTTTT	GTTCCTTGATGATAAAGACTCCCCCTTTAGCT	TGTA	AGATCGGAAGAGCACACGACGTAGCAAGGTGA	tggaaaggacgaaacaccgTGATGATAAAGACTCCCCCTGTTTAAGAGCTATGCTGGAAACAGCATAGCAAGTTTAAATAAGGCTAGTCCGTTATCAACTTGAAAAAGTGGCACCGAGTCGGTGCTTTTTTTGTTCCTTGATGATAAAGACTCCCCCTTTAGCTTGTAAGATCGGAAGAGCACACGACGTAGCAAGGTGA
rs3739728_Maj_ABE_187_g1	ABE	Variant	tggaaaggacgaaacaccg	GGAAGCAGAGTCACAAGCA	GTTTAAGAGCTATGCTGGAAACAGCATAGCAAGTTTAAATAAGGCTAGTCCGTTATCAACTTGAAAAAGTGGCACCGAGTCGGTGCTTTTTTT	AGATGGGGGAAGCAGAGTCACAAGCAAATTAA	TCAT	AGATCGGAAGAGCACACGACGTAGCAAGGTGA	tggaaaggacgaaacaccgGGAAGCAGAGTCACAAGCAGTTTAAGAGCTATGCTGGAAACAGCATAGCAAGTTTAAATAAGGCTAGTCCGTTATCAACTTGAAAAAGTGGCACCGAGTCGGTGCTTTTTTTAGATGGGGGAAGCAGAGTCACAAGCAAATTAATCATAGATCGGAAGAGCACACGACGTAGCAAGGTGA
rs3739728_Maj_ABE_187_g2	ABE	Variant	tggaaaggacgaaacaccg	GGGAAGCAGAGTCACAAGC	GTTTAAGAGCTATGCTGGAAACAGCATAGCAAGTTTAAATAAGGCTAGTCCGTTATCAACTTGAAAAAGTGGCACCGAGTCGGTGCTTTTTTT	AAGATGGGGGAAGCAGAGTCACAAGCAAATTA	CTTG	AGATCGGAAGAGCACACGACGTAGCAAGGTGA	tggaaaggacgaaacaccgGGGAAGCAGAGTCACAAGCGTTTAAGAGCTATGCTGGAAACAGCATAGCAAGTTTAAATAAGGCTAGTCCGTTATCAACTTGAAAAAGTGGCACCGAGTCGGTGCTTTTTTTAAGATGGGGGAAGCAGAGTCACAAGCAAATTACTTGAGATCGGAAGAGCACACGACGTAGCAAGGTGA
rs3739728_Maj_ABE_187_g3	ABE	Variant	tggaaaggacgaaacaccg	GGGGAAGCAGAGTCACAAG	GTTTAAGAGCTATGCTGGAAACAGCATAGCAAGTTTAAATAAGGCTAGTCCGTTATCAACTTGAAAAAGTGGCACCGAGTCGGTGCTTTTTTT	AAAGATGGGGGAAGCAGAGTCACAAGCAAATT	CACC	AGATCGGAAGAGCACACGACGTAGCAAGGTGA	tggaaaggacgaaacaccgGGGGAAGCAGAGTCACAAGGTTTAAGAGCTATGCTGGAAACAGCATAGCAAGTTTAAATAAGGCTAGTCCGTTATCAACTTGAAAAAGTGGCACCGAGTCGGTGCTTTTTTTAAAGATGGGGGAAGCAGAGTCACAAGCAAATTCACCAGATCGGAAGAGCACACGACGTAGCAAGGTGA
rs3739728_Maj_ABE_187_g4	ABE	Variant	tggaaaggacgaaacaccg	TGGGGGAAGCAGAGTCACAA	GTTTAAGAGCTATGCTGGAAACAGCATAGCAAGTTTAAATAAGGCTAGTCCGTTATCAACTTGAAAAAGTGGCACCGAGTCGGTGCTTTTTTT	AAAAGATGGGGGAAGCAGAGTCACAAGCAAAT	TTTA	AGATCGGAAGAGCACACGACGTAGCAAGGTGA	tggaaaggacgaaacaccgTGGGGGAAGCAGAGTCACAAGTTTAAGAGCTATGCTGGAAACAGCATAGCAAGTTTAAATAAGGCTAGTCCGTTATCAACTTGAAAAAGTGGCACCGAGTCGGTGCTTTTTTTAAAAGATGGGGGAAGCAGAGTCACAAGCAAATTTTAAGATCGGAAGAGCACACGACGTAGCAAGGTGA
rs3739728_Maj_ABE_187_g5	ABE	Variant	tggaaaggacgaaacaccg	ATGGGGGAAGCAGAGTCACA	GTTTAAGAGCTATGCTGGAAACAGCATAGCAAGTTTAAATAAGGCTAGTCCGTTATCAACTTGAAAAAGTGGCACCGAGTCGGTGCTTTTTTT	AAAAAGATGGGGGAAGCAGAGTCACAAGCAAA	TAGT	AGATCGGAAGAGCACACGACGTAGCAAGGTGA	tggaaaggacgaaacaccgATGGGGGAAGCAGAGTCACAGTTTAAGAGCTATGCTGGAAACAGCATAGCAAGTTTAAATAAGGCTAGTCCGTTATCAACTTGAAAAAGTGGCACCGAGTCGGTGCTTTTTTTAAAAAGATGGGGGAAGCAGAGTCACAAGCAAATAGTAGATCGGAAGAGCACACGACGTAGCAAGGTGA
rs3741513_Maj_ABE_188_g1	ABE	Variant	tggaaaggacgaaacaccg	CACAGCCAAGAGCTCGGGCG	GTTTAAGAGCTATGCTGGAAACAGCATAGCAAGTTTAAATAAGGCTAGTCCGTTATCAACTTGAAAAAGTGGCACCGAGTCGGTGCTTTTTTT	GGCCACCACAGCCAAGAGCTCGGGCGCCCCCC	TCTT	AGATCGGAAGAGCACACGACGTAGCAAGGTGA	tggaaaggacgaaacaccgCACAGCCAAGAGCTCGGGCGGTTTAAGAGCTATGCTGGAAACAGCATAGCAAGTTTAAATAAGGCTAGTCCGTTATCAACTTGAAAAAGTGGCACCGAGTCGGTGCTTTTTTTGGCCACCACAGCCAAGAGCTCGGGCGCCCCCCTCTTAGATCGGAAGAGCACACGACGTAGCAAGGTGA
rs3741513_Maj_ABE_188_g2	ABE	Variant	tggaaaggacgaaacaccg	CCACAGCCAAGAGCTCGGGC	GTTTAAGAGCTATGCTGGAAACAGCATAGCAAGTTTAAATAAGGCTAGTCCGTTATCAACTTGAAAAAGTGGCACCGAGTCGGTGCTTTTTTT	GGGCCACCACAGCCAAGAGCTCGGGCGCCCCC	ACCC	AGATCGGAAGAGCACACGACGTAGCAAGGTGA	tggaaaggacgaaacaccgCCACAGCCAAGAGCTCGGGCGTTTAAGAGCTATGCTGGAAACAGCATAGCAAGTTTAAATAAGGCTAGTCCGTTATCAACTTGAAAAAGTGGCACCGAGTCGGTGCTTTTTTTGGGCCACCACAGCCAAGAGCTCGGGCGCCCCCACCCAGATCGGAAGAGCACACGACGTAGCAAGGTGA
rs3741513_Maj_ABE_188_g3	ABE	Variant	tggaaaggacgaaacaccg	ACCACAGCCAAGAGCTCGGG	GTTTAAGAGCTATGCTGGAAACAGCATAGCAAGTTTAAATAAGGCTAGTCCGTTATCAACTTGAAAAAGTGGCACCGAGTCGGTGCTTTTTTT	AGGGCCACCACAGCCAAGAGCTCGGGCGCCCC	CATT	AGATCGGAAGAGCACACGACGTAGCAAGGTGA	tggaaaggacgaaacaccgACCACAGCCAAGAGCTCGGGGTTTAAGAGCTATGCTGGAAACAGCATAGCAAGTTTAAATAAGGCTAGTCCGTTATCAACTTGAAAAAGTGGCACCGAGTCGGTGCTTTTTTTAGGGCCACCACAGCCAAGAGCTCGGGCGCCCCCATTAGATCGGAAGAGCACACGACGTAGCAAGGTGA
rs3741513_Maj_ABE_188_g4	ABE	Variant	tggaaaggacgaaacaccg	CACCACAGCCAAGAGCTCGG	GTTTAAGAGCTATGCTGGAAACAGCATAGCAAGTTTAAATAAGGCTAGTCCGTTATCAACTTGAAAAAGTGGCACCGAGTCGGTGCTTTTTTT	CAGGGCCACCACAGCCAAGAGCTCGGGCGCCC	AGTA	AGATCGGAAGAGCACACGACGTAGCAAGGTGA	tggaaaggacgaaacaccgCACCACAGCCAAGAGCTCGGGTTTAAGAGCTATGCTGGAAACAGCATAGCAAGTTTAAATAAGGCTAGTCCGTTATCAACTTGAAAAAGTGGCACCGAGTCGGTGCTTTTTTTCAGGGCCACCACAGCCAAGAGCTCGGGCGCCCAGTAAGATCGGAAGAGCACACGACGTAGCAAGGTGA
rs3741513_Maj_ABE_188_g5	ABE	Variant	tggaaaggacgaaacaccg	CCACCACAGCCAAGAGCTCG	GTTTAAGAGCTATGCTGGAAACAGCATAGCAAGTTTAAATAAGGCTAGTCCGTTATCAACTTGAAAAAGTGGCACCGAGTCGGTGCTTTTTTT	GCAGGGCCACCACAGCCAAGAGCTCGGGCGCC	ACGT	AGATCGGAAGAGCACACGACGTAGCAAGGTGA	tggaaaggacgaaacaccgCCACCACAGCCAAGAGCTCGGTTTAAGAGCTATGCTGGAAACAGCATAGCAAGTTTAAATAAGGCTAGTCCGTTATCAACTTGAAAAAGTGGCACCGAGTCGGTGCTTTTTTTGCAGGGCCACCACAGCCAAGAGCTCGGGCGCCACGTAGATCGGAAGAGCACACGACGTAGCAAGGTGA
rs3741513_Min_ABE_469_g1	ABE	Variant	tggaaaggacgaaacaccg	GCAGTGGTGGCCCTGCCGC	GTTTAAGAGCTATGCTGGAAACAGCATAGCAAGTTTAAATAAGGCTAGTCCGTTATCAACTTGAAAAAGTGGCACCGAGTCGGTGCTTTTTTT	GCTCTTGGCAGTGGTGGCCCTGCCGCTCCCGC	GGTA	AGATCGGAAGAGCACACGACGTAGCAAGGTGA	tggaaaggacgaaacaccgGCAGTGGTGGCCCTGCCGCGTTTAAGAGCTATGCTGGAAACAGCATAGCAAGTTTAAATAAGGCTAGTCCGTTATCAACTTGAAAAAGTGGCACCGAGTCGGTGCTTTTTTTGCTCTTGGCAGTGGTGGCCCTGCCGCTCCCGCGGTAAGATCGGAAGAGCACACGACGTAGCAAGGTGA
rs3741513_Min_ABE_469_g2	ABE	Variant	tggaaaggacgaaacaccg	TGGCAGTGGTGGCCCTGCCG	GTTTAAGAGCTATGCTGGAAACAGCATAGCAAGTTTAAATAAGGCTAGTCCGTTATCAACTTGAAAAAGTGGCACCGAGTCGGTGCTTTTTTT	AGCTCTTGGCAGTGGTGGCCCTGCCGCTCCCG	ACGC	AGATCGGAAGAGCACACGACGTAGCAAGGTGA	tggaaaggacgaaacaccgTGGCAGTGGTGGCCCTGCCGGTTTAAGAGCTATGCTGGAAACAGCATAGCAAGTTTAAATAAGGCTAGTCCGTTATCAACTTGAAAAAGTGGCACCGAGTCGGTGCTTTTTTTAGCTCTTGGCAGTGGTGGCCCTGCCGCTCCCGACGCAGATCGGAAGAGCACACGACGTAGCAAGGTGA
rs3741513_Min_ABE_469_g3	ABE	Variant	tggaaaggacgaaacaccg	TTGGCAGTGGTGGCCCTGCC	GTTTAAGAGCTATGCTGGAAACAGCATAGCAAGTTTAAATAAGGCTAGTCCGTTATCAACTTGAAAAAGTGGCACCGAGTCGGTGCTTTTTTT	GAGCTCTTGGCAGTGGTGGCCCTGCCGCTCCC	TGGA	AGATCGGAAGAGCACACGACGTAGCAAGGTGA	tggaaaggacgaaacaccgTTGGCAGTGGTGGCCCTGCCGTTTAAGAGCTATGCTGGAAACAGCATAGCAAGTTTAAATAAGGCTAGTCCGTTATCAACTTGAAAAAGTGGCACCGAGTCGGTGCTTTTTTTGAGCTCTTGGCAGTGGTGGCCCTGCCGCTCCCTGGAAGATCGGAAGAGCACACGACGTAGCAAGGTGA
rs3741513_Min_ABE_469_g4	ABE	Variant	tggaaaggacgaaacaccg	CTTGGCAGTGGTGGCCCTGC	GTTTAAGAGCTATGCTGGAAACAGCATAGCAAGTTTAAATAAGGCTAGTCCGTTATCAACTTGAAAAAGTGGCACCGAGTCGGTGCTTTTTTT	CGAGCTCTTGGCAGTGGTGGCCCTGCCGCTCC	CCCA	AGATCGGAAGAGCACACGACGTAGCAAGGTGA	tggaaaggacgaaacaccgCTTGGCAGTGGTGGCCCTGCGTTTAAGAGCTATGCTGGAAACAGCATAGCAAGTTTAAATAAGGCTAGTCCGTTATCAACTTGAAAAAGTGGCACCGAGTCGGTGCTTTTTTTCGAGCTCTTGGCAGTGGTGGCCCTGCCGCTCCCCCAAGATCGGAAGAGCACACGACGTAGCAAGGTGA
rs3741513_Min_ABE_469_g5	ABE	Variant	tggaaaggacgaaacaccg	TCTTGGCAGTGGTGGCCCTG	GTTTAAGAGCTATGCTGGAAACAGCATAGCAAGTTTAAATAAGGCTAGTCCGTTATCAACTTGAAAAAGTGGCACCGAGTCGGTGCTTTTTTT	CCGAGCTCTTGGCAGTGGTGGCCCTGCCGCTC	ACAT	AGATCGGAAGAGCACACGACGTAGCAAGGTGA	tggaaaggacgaaacaccgTCTTGGCAGTGGTGGCCCTGGTTTAAGAGCTATGCTGGAAACAGCATAGCAAGTTTAAATAAGGCTAGTCCGTTATCAACTTGAAAAAGTGGCACCGAGTCGGTGCTTTTTTTCCGAGCTCTTGGCAGTGGTGGCCCTGCCGCTCACATAGATCGGAAGAGCACACGACGTAGCAAGGTGA
rs3742318_Maj_ABE_189_g1	ABE	Variant	tggaaaggacgaaacaccg	AGAATAAACAAAAACTTATG	GTTTAAGAGCTATGCTGGAAACAGCATAGCAAGTTTAAATAAGGCTAGTCCGTTATCAACTTGAAAAAGTGGCACCGAGTCGGTGCTTTTTTT	AAGAGGAGAATAAACAAAAACTTATGACCTTT	TTTG	AGATCGGAAGAGCACACGACGTAGCAAGGTGA	tggaaaggacgaaacaccgAGAATAAACAAAAACTTATGGTTTAAGAGCTATGCTGGAAACAGCATAGCAAGTTTAAATAAGGCTAGTCCGTTATCAACTTGAAAAAGTGGCACCGAGTCGGTGCTTTTTTTAAGAGGAGAATAAACAAAAACTTATGACCTTTTTTGAGATCGGAAGAGCACACGACGTAGCAAGGTGA
rs3742318_Maj_ABE_189_g2	ABE	Variant	tggaaaggacgaaacaccg	AGAATAAACAAAAACTTAT	GTTTAAGAGCTATGCTGGAAACAGCATAGCAAGTTTAAATAAGGCTAGTCCGTTATCAACTTGAAAAAGTGGCACCGAGTCGGTGCTTTTTTT	GAAGAGGAGAATAAACAAAAACTTATGACCTT	TAGC	AGATCGGAAGAGCACACGACGTAGCAAGGTGA	tggaaaggacgaaacaccgAGAATAAACAAAAACTTATGTTTAAGAGCTATGCTGGAAACAGCATAGCAAGTTTAAATAAGGCTAGTCCGTTATCAACTTGAAAAAGTGGCACCGAGTCGGTGCTTTTTTTGAAGAGGAGAATAAACAAAAACTTATGACCTTTAGCAGATCGGAAGAGCACACGACGTAGCAAGGTGA
rs3742318_Maj_ABE_189_g3	ABE	Variant	tggaaaggacgaaacaccg	GAGAATAAACAAAAACTTA	GTTTAAGAGCTATGCTGGAAACAGCATAGCAAGTTTAAATAAGGCTAGTCCGTTATCAACTTGAAAAAGTGGCACCGAGTCGGTGCTTTTTTT	TGAAGAGGAGAATAAACAAAAACTTATGACCT	GTAA	AGATCGGAAGAGCACACGACGTAGCAAGGTGA	tggaaaggacgaaacaccgGAGAATAAACAAAAACTTAGTTTAAGAGCTATGCTGGAAACAGCATAGCAAGTTTAAATAAGGCTAGTCCGTTATCAACTTGAAAAAGTGGCACCGAGTCGGTGCTTTTTTTTGAAGAGGAGAATAAACAAAAACTTATGACCTGTAAAGATCGGAAGAGCACACGACGTAGCAAGGTGA
rs3742318_Maj_ABE_189_g4	ABE	Variant	tggaaaggacgaaacaccg	AGGAGAATAAACAAAAACTT	GTTTAAGAGCTATGCTGGAAACAGCATAGCAAGTTTAAATAAGGCTAGTCCGTTATCAACTTGAAAAAGTGGCACCGAGTCGGTGCTTTTTTT	GTGAAGAGGAGAATAAACAAAAACTTATGACC	TGGT	AGATCGGAAGAGCACACGACGTAGCAAGGTGA	tggaaaggacgaaacaccgAGGAGAATAAACAAAAACTTGTTTAAGAGCTATGCTGGAAACAGCATAGCAAGTTTAAATAAGGCTAGTCCGTTATCAACTTGAAAAAGTGGCACCGAGTCGGTGCTTTTTTTGTGAAGAGGAGAATAAACAAAAACTTATGACCTGGTAGATCGGAAGAGCACACGACGTAGCAAGGTGA
rs3742318_Maj_ABE_189_g5	ABE	Variant	tggaaaggacgaaacaccg	AGGAGAATAAACAAAAACT	GTTTAAGAGCTATGCTGGAAACAGCATAGCAAGTTTAAATAAGGCTAGTCCGTTATCAACTTGAAAAAGTGGCACCGAGTCGGTGCTTTTTTT	AGTGAAGAGGAGAATAAACAAAAACTTATGAC	CGTC	AGATCGGAAGAGCACACGACGTAGCAAGGTGA	tggaaaggacgaaacaccgAGGAGAATAAACAAAAACTGTTTAAGAGCTATGCTGGAAACAGCATAGCAAGTTTAAATAAGGCTAGTCCGTTATCAACTTGAAAAAGTGGCACCGAGTCGGTGCTTTTTTTAGTGAAGAGGAGAATAAACAAAAACTTATGACCGTCAGATCGGAAGAGCACACGACGTAGCAAGGTGA
rs3748034_Min_ABE_470_g1	ABE	Variant	tggaaaggacgaaacaccg	GGACCAGCGGTCGCCCCCC	GTTTAAGAGCTATGCTGGAAACAGCATAGCAAGTTTAAATAAGGCTAGTCCGTTATCAACTTGAAAAAGTGGCACCGAGTCGGTGCTTTTTTT	GCACGCGGGACCAGCGGTCGCCCCCCTCCAGG	CGAT	AGATCGGAAGAGCACACGACGTAGCAAGGTGA	tggaaaggacgaaacaccgGGACCAGCGGTCGCCCCCCGTTTAAGAGCTATGCTGGAAACAGCATAGCAAGTTTAAATAAGGCTAGTCCGTTATCAACTTGAAAAAGTGGCACCGAGTCGGTGCTTTTTTTGCACGCGGGACCAGCGGTCGCCCCCCTCCAGGCGATAGATCGGAAGAGCACACGACGTAGCAAGGTGA
rs3748034_Min_ABE_470_g2	ABE	Variant	tggaaaggacgaaacaccg	CGGGACCAGCGGTCGCCCCC	GTTTAAGAGCTATGCTGGAAACAGCATAGCAAGTTTAAATAAGGCTAGTCCGTTATCAACTTGAAAAAGTGGCACCGAGTCGGTGCTTTTTTT	CGCACGCGGGACCAGCGGTCGCCCCCCTCCAG	CGGG	AGATCGGAAGAGCACACGACGTAGCAAGGTGA	tggaaaggacgaaacaccgCGGGACCAGCGGTCGCCCCCGTTTAAGAGCTATGCTGGAAACAGCATAGCAAGTTTAAATAAGGCTAGTCCGTTATCAACTTGAAAAAGTGGCACCGAGTCGGTGCTTTTTTTCGCACGCGGGACCAGCGGTCGCCCCCCTCCAGCGGGAGATCGGAAGAGCACACGACGTAGCAAGGTGA
rs3748034_Min_ABE_470_g3	ABE	Variant	tggaaaggacgaaacaccg	CGGGACCAGCGGTCGCCCC	GTTTAAGAGCTATGCTGGAAACAGCATAGCAAGTTTAAATAAGGCTAGTCCGTTATCAACTTGAAAAAGTGGCACCGAGTCGGTGCTTTTTTT	GCGCACGCGGGACCAGCGGTCGCCCCCCTCCA	CTTA	AGATCGGAAGAGCACACGACGTAGCAAGGTGA	tggaaaggacgaaacaccgCGGGACCAGCGGTCGCCCCGTTTAAGAGCTATGCTGGAAACAGCATAGCAAGTTTAAATAAGGCTAGTCCGTTATCAACTTGAAAAAGTGGCACCGAGTCGGTGCTTTTTTTGCGCACGCGGGACCAGCGGTCGCCCCCCTCCACTTAAGATCGGAAGAGCACACGACGTAGCAAGGTGA
rs3748034_Min_ABE_470_g4	ABE	Variant	tggaaaggacgaaacaccg	CGCGGGACCAGCGGTCGCCC	GTTTAAGAGCTATGCTGGAAACAGCATAGCAAGTTTAAATAAGGCTAGTCCGTTATCAACTTGAAAAAGTGGCACCGAGTCGGTGCTTTTTTT	GGCGCACGCGGGACCAGCGGTCGCCCCCCTCC	TTCC	AGATCGGAAGAGCACACGACGTAGCAAGGTGA	tggaaaggacgaaacaccgCGCGGGACCAGCGGTCGCCCGTTTAAGAGCTATGCTGGAAACAGCATAGCAAGTTTAAATAAGGCTAGTCCGTTATCAACTTGAAAAAGTGGCACCGAGTCGGTGCTTTTTTTGGCGCACGCGGGACCAGCGGTCGCCCCCCTCCTTCCAGATCGGAAGAGCACACGACGTAGCAAGGTGA
rs3748034_Min_ABE_470_g5	ABE	Variant	tggaaaggacgaaacaccg	ACGCGGGACCAGCGGTCGCC	GTTTAAGAGCTATGCTGGAAACAGCATAGCAAGTTTAAATAAGGCTAGTCCGTTATCAACTTGAAAAAGTGGCACCGAGTCGGTGCTTTTTTT	TGGCGCACGCGGGACCAGCGGTCGCCCCCCTC	ACAC	AGATCGGAAGAGCACACGACGTAGCAAGGTGA	tggaaaggacgaaacaccgACGCGGGACCAGCGGTCGCCGTTTAAGAGCTATGCTGGAAACAGCATAGCAAGTTTAAATAAGGCTAGTCCGTTATCAACTTGAAAAAGTGGCACCGAGTCGGTGCTTTTTTTTGGCGCACGCGGGACCAGCGGTCGCCCCCCTCACACAGATCGGAAGAGCACACGACGTAGCAAGGTGA
rs3750944_Min_ABE_471_g1	ABE	Variant	tggaaaggacgaaacaccg	TCATCACAGAAGAGGAGTC	GTTTAAGAGCTATGCTGGAAACAGCATAGCAAGTTTAAATAAGGCTAGTCCGTTATCAACTTGAAAAAGTGGCACCGAGTCGGTGCTTTTTTT	GGTACTGTCATCACAGAAGAGGAGTCCACACT	TAAC	AGATCGGAAGAGCACACGACGTAGCAAGGTGA	tggaaaggacgaaacaccgTCATCACAGAAGAGGAGTCGTTTAAGAGCTATGCTGGAAACAGCATAGCAAGTTTAAATAAGGCTAGTCCGTTATCAACTTGAAAAAGTGGCACCGAGTCGGTGCTTTTTTTGGTACTGTCATCACAGAAGAGGAGTCCACACTTAACAGATCGGAAGAGCACACGACGTAGCAAGGTGA
rs3750944_Min_ABE_471_g2	ABE	Variant	tggaaaggacgaaacaccg	TGTCATCACAGAAGAGGAGT	GTTTAAGAGCTATGCTGGAAACAGCATAGCAAGTTTAAATAAGGCTAGTCCGTTATCAACTTGAAAAAGTGGCACCGAGTCGGTGCTTTTTTT	GGGTACTGTCATCACAGAAGAGGAGTCCACAC	GATA	AGATCGGAAGAGCACACGACGTAGCAAGGTGA	tggaaaggacgaaacaccgTGTCATCACAGAAGAGGAGTGTTTAAGAGCTATGCTGGAAACAGCATAGCAAGTTTAAATAAGGCTAGTCCGTTATCAACTTGAAAAAGTGGCACCGAGTCGGTGCTTTTTTTGGGTACTGTCATCACAGAAGAGGAGTCCACACGATAAGATCGGAAGAGCACACGACGTAGCAAGGTGA
rs3750944_Min_ABE_471_g3	ABE	Variant	tggaaaggacgaaacaccg	CTGTCATCACAGAAGAGGAG	GTTTAAGAGCTATGCTGGAAACAGCATAGCAAGTTTAAATAAGGCTAGTCCGTTATCAACTTGAAAAAGTGGCACCGAGTCGGTGCTTTTTTT	GGGGTACTGTCATCACAGAAGAGGAGTCCACA	GAAG	AGATCGGAAGAGCACACGACGTAGCAAGGTGA	tggaaaggacgaaacaccgCTGTCATCACAGAAGAGGAGGTTTAAGAGCTATGCTGGAAACAGCATAGCAAGTTTAAATAAGGCTAGTCCGTTATCAACTTGAAAAAGTGGCACCGAGTCGGTGCTTTTTTTGGGGTACTGTCATCACAGAAGAGGAGTCCACAGAAGAGATCGGAAGAGCACACGACGTAGCAAGGTGA
rs3750944_Min_ABE_471_g4	ABE	Variant	tggaaaggacgaaacaccg	ACTGTCATCACAGAAGAGGA	GTTTAAGAGCTATGCTGGAAACAGCATAGCAAGTTTAAATAAGGCTAGTCCGTTATCAACTTGAAAAAGTGGCACCGAGTCGGTGCTTTTTTT	CGGGGTACTGTCATCACAGAAGAGGAGTCCAC	CAGA	AGATCGGAAGAGCACACGACGTAGCAAGGTGA	tggaaaggacgaaacaccgACTGTCATCACAGAAGAGGAGTTTAAGAGCTATGCTGGAAACAGCATAGCAAGTTTAAATAAGGCTAGTCCGTTATCAACTTGAAAAAGTGGCACCGAGTCGGTGCTTTTTTTCGGGGTACTGTCATCACAGAAGAGGAGTCCACCAGAAGATCGGAAGAGCACACGACGTAGCAAGGTGA
rs3750944_Min_ABE_471_g5	ABE	Variant	tggaaaggacgaaacaccg	TACTGTCATCACAGAAGAGG	GTTTAAGAGCTATGCTGGAAACAGCATAGCAAGTTTAAATAAGGCTAGTCCGTTATCAACTTGAAAAAGTGGCACCGAGTCGGTGCTTTTTTT	CCGGGGTACTGTCATCACAGAAGAGGAGTCCA	CCCC	AGATCGGAAGAGCACACGACGTAGCAAGGTGA	tggaaaggacgaaacaccgTACTGTCATCACAGAAGAGGGTTTAAGAGCTATGCTGGAAACAGCATAGCAAGTTTAAATAAGGCTAGTCCGTTATCAACTTGAAAAAGTGGCACCGAGTCGGTGCTTTTTTTCCGGGGTACTGTCATCACAGAAGAGGAGTCCACCCCAGATCGGAAGAGCACACGACGTAGCAAGGTGA
rs3752448_Maj_ABE_190_g1	ABE	Variant	tggaaaggacgaaacaccg	CTAACAGTGGTTCTCCCAGG	GTTTAAGAGCTATGCTGGAAACAGCATAGCAAGTTTAAATAAGGCTAGTCCGTTATCAACTTGAAAAAGTGGCACCGAGTCGGTGCTTTTTTT	TATTTGCTAACAGTGGTTCTCCCAGGGAGAAG	TTGT	AGATCGGAAGAGCACACGACGTAGCAAGGTGA	tggaaaggacgaaacaccgCTAACAGTGGTTCTCCCAGGGTTTAAGAGCTATGCTGGAAACAGCATAGCAAGTTTAAATAAGGCTAGTCCGTTATCAACTTGAAAAAGTGGCACCGAGTCGGTGCTTTTTTTTATTTGCTAACAGTGGTTCTCCCAGGGAGAAGTTGTAGATCGGAAGAGCACACGACGTAGCAAGGTGA
rs3752448_Maj_ABE_190_g2	ABE	Variant	tggaaaggacgaaacaccg	CTAACAGTGGTTCTCCCAG	GTTTAAGAGCTATGCTGGAAACAGCATAGCAAGTTTAAATAAGGCTAGTCCGTTATCAACTTGAAAAAGTGGCACCGAGTCGGTGCTTTTTTT	ATATTTGCTAACAGTGGTTCTCCCAGGGAGAA	ATGT	AGATCGGAAGAGCACACGACGTAGCAAGGTGA	tggaaaggacgaaacaccgCTAACAGTGGTTCTCCCAGGTTTAAGAGCTATGCTGGAAACAGCATAGCAAGTTTAAATAAGGCTAGTCCGTTATCAACTTGAAAAAGTGGCACCGAGTCGGTGCTTTTTTTATATTTGCTAACAGTGGTTCTCCCAGGGAGAAATGTAGATCGGAAGAGCACACGACGTAGCAAGGTGA
rs3752448_Maj_ABE_190_g3	ABE	Variant	tggaaaggacgaaacaccg	TGCTAACAGTGGTTCTCCCA	GTTTAAGAGCTATGCTGGAAACAGCATAGCAAGTTTAAATAAGGCTAGTCCGTTATCAACTTGAAAAAGTGGCACCGAGTCGGTGCTTTTTTT	CATATTTGCTAACAGTGGTTCTCCCAGGGAGA	GGGC	AGATCGGAAGAGCACACGACGTAGCAAGGTGA	tggaaaggacgaaacaccgTGCTAACAGTGGTTCTCCCAGTTTAAGAGCTATGCTGGAAACAGCATAGCAAGTTTAAATAAGGCTAGTCCGTTATCAACTTGAAAAAGTGGCACCGAGTCGGTGCTTTTTTTCATATTTGCTAACAGTGGTTCTCCCAGGGAGAGGGCAGATCGGAAGAGCACACGACGTAGCAAGGTGA
rs3752448_Maj_ABE_190_g4	ABE	Variant	tggaaaggacgaaacaccg	TTGCTAACAGTGGTTCTCCC	GTTTAAGAGCTATGCTGGAAACAGCATAGCAAGTTTAAATAAGGCTAGTCCGTTATCAACTTGAAAAAGTGGCACCGAGTCGGTGCTTTTTTT	TCATATTTGCTAACAGTGGTTCTCCCAGGGAG	ATGG	AGATCGGAAGAGCACACGACGTAGCAAGGTGA	tggaaaggacgaaacaccgTTGCTAACAGTGGTTCTCCCGTTTAAGAGCTATGCTGGAAACAGCATAGCAAGTTTAAATAAGGCTAGTCCGTTATCAACTTGAAAAAGTGGCACCGAGTCGGTGCTTTTTTTTCATATTTGCTAACAGTGGTTCTCCCAGGGAGATGGAGATCGGAAGAGCACACGACGTAGCAAGGTGA
rs3752448_Maj_ABE_190_g5	ABE	Variant	tggaaaggacgaaacaccg	TTTGCTAACAGTGGTTCTCC	GTTTAAGAGCTATGCTGGAAACAGCATAGCAAGTTTAAATAAGGCTAGTCCGTTATCAACTTGAAAAAGTGGCACCGAGTCGGTGCTTTTTTT	TTCATATTTGCTAACAGTGGTTCTCCCAGGGA	GACA	AGATCGGAAGAGCACACGACGTAGCAAGGTGA	tggaaaggacgaaacaccgTTTGCTAACAGTGGTTCTCCGTTTAAGAGCTATGCTGGAAACAGCATAGCAAGTTTAAATAAGGCTAGTCCGTTATCAACTTGAAAAAGTGGCACCGAGTCGGTGCTTTTTTTTTCATATTTGCTAACAGTGGTTCTCCCAGGGAGACAAGATCGGAAGAGCACACGACGTAGCAAGGTGA
rs3756772_Min_ABE_472_g1	ABE	Variant	tggaaaggacgaaacaccg	ATCAGAAGATCAGATGCAGA	GTTTAAGAGCTATGCTGGAAACAGCATAGCAAGTTTAAATAAGGCTAGTCCGTTATCAACTTGAAAAAGTGGCACCGAGTCGGTGCTTTTTTT	GGAGCAATCAGAAGATCAGATGCAGAGAAACA	GCAA	AGATCGGAAGAGCACACGACGTAGCAAGGTGA	tggaaaggacgaaacaccgATCAGAAGATCAGATGCAGAGTTTAAGAGCTATGCTGGAAACAGCATAGCAAGTTTAAATAAGGCTAGTCCGTTATCAACTTGAAAAAGTGGCACCGAGTCGGTGCTTTTTTTGGAGCAATCAGAAGATCAGATGCAGAGAAACAGCAAAGATCGGAAGAGCACACGACGTAGCAAGGTGA
rs3756772_Min_ABE_472_g2	ABE	Variant	tggaaaggacgaaacaccg	AATCAGAAGATCAGATGCAG	GTTTAAGAGCTATGCTGGAAACAGCATAGCAAGTTTAAATAAGGCTAGTCCGTTATCAACTTGAAAAAGTGGCACCGAGTCGGTGCTTTTTTT	TGGAGCAATCAGAAGATCAGATGCAGAGAAAC	CGCA	AGATCGGAAGAGCACACGACGTAGCAAGGTGA	tggaaaggacgaaacaccgAATCAGAAGATCAGATGCAGGTTTAAGAGCTATGCTGGAAACAGCATAGCAAGTTTAAATAAGGCTAGTCCGTTATCAACTTGAAAAAGTGGCACCGAGTCGGTGCTTTTTTTTGGAGCAATCAGAAGATCAGATGCAGAGAAACCGCAAGATCGGAAGAGCACACGACGTAGCAAGGTGA
rs3756772_Min_ABE_472_g3	ABE	Variant	tggaaaggacgaaacaccg	CAATCAGAAGATCAGATGCA	GTTTAAGAGCTATGCTGGAAACAGCATAGCAAGTTTAAATAAGGCTAGTCCGTTATCAACTTGAAAAAGTGGCACCGAGTCGGTGCTTTTTTT	TTGGAGCAATCAGAAGATCAGATGCAGAGAAA	GCCT	AGATCGGAAGAGCACACGACGTAGCAAGGTGA	tggaaaggacgaaacaccgCAATCAGAAGATCAGATGCAGTTTAAGAGCTATGCTGGAAACAGCATAGCAAGTTTAAATAAGGCTAGTCCGTTATCAACTTGAAAAAGTGGCACCGAGTCGGTGCTTTTTTTTTGGAGCAATCAGAAGATCAGATGCAGAGAAAGCCTAGATCGGAAGAGCACACGACGTAGCAAGGTGA
rs3756772_Min_ABE_472_g4	ABE	Variant	tggaaaggacgaaacaccg	CAATCAGAAGATCAGATGC	GTTTAAGAGCTATGCTGGAAACAGCATAGCAAGTTTAAATAAGGCTAGTCCGTTATCAACTTGAAAAAGTGGCACCGAGTCGGTGCTTTTTTT	TTTGGAGCAATCAGAAGATCAGATGCAGAGAA	CCTC	AGATCGGAAGAGCACACGACGTAGCAAGGTGA	tggaaaggacgaaacaccgCAATCAGAAGATCAGATGCGTTTAAGAGCTATGCTGGAAACAGCATAGCAAGTTTAAATAAGGCTAGTCCGTTATCAACTTGAAAAAGTGGCACCGAGTCGGTGCTTTTTTTTTTGGAGCAATCAGAAGATCAGATGCAGAGAACCTCAGATCGGAAGAGCACACGACGTAGCAAGGTGA
rs3756772_Min_ABE_472_g5	ABE	Variant	tggaaaggacgaaacaccg	AGCAATCAGAAGATCAGATG	GTTTAAGAGCTATGCTGGAAACAGCATAGCAAGTTTAAATAAGGCTAGTCCGTTATCAACTTGAAAAAGTGGCACCGAGTCGGTGCTTTTTTT	CTTTGGAGCAATCAGAAGATCAGATGCAGAGA	CAAA	AGATCGGAAGAGCACACGACGTAGCAAGGTGA	tggaaaggacgaaacaccgAGCAATCAGAAGATCAGATGGTTTAAGAGCTATGCTGGAAACAGCATAGCAAGTTTAAATAAGGCTAGTCCGTTATCAACTTGAAAAAGTGGCACCGAGTCGGTGCTTTTTTTCTTTGGAGCAATCAGAAGATCAGATGCAGAGACAAAAGATCGGAAGAGCACACGACGTAGCAAGGTGA
rs3758413_Maj_ABE_191_g1	ABE	Variant	tggaaaggacgaaacaccg	TCCAACCTGTCCCCATTCTG	GTTTAAGAGCTATGCTGGAAACAGCATAGCAAGTTTAAATAAGGCTAGTCCGTTATCAACTTGAAAAAGTGGCACCGAGTCGGTGCTTTTTTT	CCTCCTTCCAACCTGTCCCCATTCTGAAGTCT	ACTC	AGATCGGAAGAGCACACGACGTAGCAAGGTGA	tggaaaggacgaaacaccgTCCAACCTGTCCCCATTCTGGTTTAAGAGCTATGCTGGAAACAGCATAGCAAGTTTAAATAAGGCTAGTCCGTTATCAACTTGAAAAAGTGGCACCGAGTCGGTGCTTTTTTTCCTCCTTCCAACCTGTCCCCATTCTGAAGTCTACTCAGATCGGAAGAGCACACGACGTAGCAAGGTGA
rs3758413_Maj_ABE_191_g2	ABE	Variant	tggaaaggacgaaacaccg	TTCCAACCTGTCCCCATTCT	GTTTAAGAGCTATGCTGGAAACAGCATAGCAAGTTTAAATAAGGCTAGTCCGTTATCAACTTGAAAAAGTGGCACCGAGTCGGTGCTTTTTTT	TCCTCCTTCCAACCTGTCCCCATTCTGAAGTC	ACCT	AGATCGGAAGAGCACACGACGTAGCAAGGTGA	tggaaaggacgaaacaccgTTCCAACCTGTCCCCATTCTGTTTAAGAGCTATGCTGGAAACAGCATAGCAAGTTTAAATAAGGCTAGTCCGTTATCAACTTGAAAAAGTGGCACCGAGTCGGTGCTTTTTTTTCCTCCTTCCAACCTGTCCCCATTCTGAAGTCACCTAGATCGGAAGAGCACACGACGTAGCAAGGTGA
rs3758413_Maj_ABE_191_g3	ABE	Variant	tggaaaggacgaaacaccg	CTTCCAACCTGTCCCCATTC	GTTTAAGAGCTATGCTGGAAACAGCATAGCAAGTTTAAATAAGGCTAGTCCGTTATCAACTTGAAAAAGTGGCACCGAGTCGGTGCTTTTTTT	CTCCTCCTTCCAACCTGTCCCCATTCTGAAGT	AGGG	AGATCGGAAGAGCACACGACGTAGCAAGGTGA	tggaaaggacgaaacaccgCTTCCAACCTGTCCCCATTCGTTTAAGAGCTATGCTGGAAACAGCATAGCAAGTTTAAATAAGGCTAGTCCGTTATCAACTTGAAAAAGTGGCACCGAGTCGGTGCTTTTTTTCTCCTCCTTCCAACCTGTCCCCATTCTGAAGTAGGGAGATCGGAAGAGCACACGACGTAGCAAGGTGA
rs3758413_Maj_ABE_191_g4	ABE	Variant	tggaaaggacgaaacaccg	CCTTCCAACCTGTCCCCATT	GTTTAAGAGCTATGCTGGAAACAGCATAGCAAGTTTAAATAAGGCTAGTCCGTTATCAACTTGAAAAAGTGGCACCGAGTCGGTGCTTTTTTT	GCTCCTCCTTCCAACCTGTCCCCATTCTGAAG	CTCC	AGATCGGAAGAGCACACGACGTAGCAAGGTGA	tggaaaggacgaaacaccgCCTTCCAACCTGTCCCCATTGTTTAAGAGCTATGCTGGAAACAGCATAGCAAGTTTAAATAAGGCTAGTCCGTTATCAACTTGAAAAAGTGGCACCGAGTCGGTGCTTTTTTTGCTCCTCCTTCCAACCTGTCCCCATTCTGAAGCTCCAGATCGGAAGAGCACACGACGTAGCAAGGTGA
rs3758413_Maj_ABE_191_g5	ABE	Variant	tggaaaggacgaaacaccg	TCCTTCCAACCTGTCCCCAT	GTTTAAGAGCTATGCTGGAAACAGCATAGCAAGTTTAAATAAGGCTAGTCCGTTATCAACTTGAAAAAGTGGCACCGAGTCGGTGCTTTTTTT	AGCTCCTCCTTCCAACCTGTCCCCATTCTGAA	CCAA	AGATCGGAAGAGCACACGACGTAGCAAGGTGA	tggaaaggacgaaacaccgTCCTTCCAACCTGTCCCCATGTTTAAGAGCTATGCTGGAAACAGCATAGCAAGTTTAAATAAGGCTAGTCCGTTATCAACTTGAAAAAGTGGCACCGAGTCGGTGCTTTTTTTAGCTCCTCCTTCCAACCTGTCCCCATTCTGAACCAAAGATCGGAAGAGCACACGACGTAGCAAGGTGA
rs3767844_Maj_ABE_192_g1	ABE	Variant	tggaaaggacgaaacaccg	TAGAACATATCAGGCAAAGC	GTTTAAGAGCTATGCTGGAAACAGCATAGCAAGTTTAAATAAGGCTAGTCCGTTATCAACTTGAAAAAGTGGCACCGAGTCGGTGCTTTTTTT	AAACAGTAGAACATATCAGGCAAAGCAGAAAA	ACCA	AGATCGGAAGAGCACACGACGTAGCAAGGTGA	tggaaaggacgaaacaccgTAGAACATATCAGGCAAAGCGTTTAAGAGCTATGCTGGAAACAGCATAGCAAGTTTAAATAAGGCTAGTCCGTTATCAACTTGAAAAAGTGGCACCGAGTCGGTGCTTTTTTTAAACAGTAGAACATATCAGGCAAAGCAGAAAAACCAAGATCGGAAGAGCACACGACGTAGCAAGGTGA
rs3767844_Maj_ABE_192_g2	ABE	Variant	tggaaaggacgaaacaccg	TAGAACATATCAGGCAAAG	GTTTAAGAGCTATGCTGGAAACAGCATAGCAAGTTTAAATAAGGCTAGTCCGTTATCAACTTGAAAAAGTGGCACCGAGTCGGTGCTTTTTTT	GAAACAGTAGAACATATCAGGCAAAGCAGAAA	CCTA	AGATCGGAAGAGCACACGACGTAGCAAGGTGA	tggaaaggacgaaacaccgTAGAACATATCAGGCAAAGGTTTAAGAGCTATGCTGGAAACAGCATAGCAAGTTTAAATAAGGCTAGTCCGTTATCAACTTGAAAAAGTGGCACCGAGTCGGTGCTTTTTTTGAAACAGTAGAACATATCAGGCAAAGCAGAAACCTAAGATCGGAAGAGCACACGACGTAGCAAGGTGA
rs3767844_Maj_ABE_192_g3	ABE	Variant	tggaaaggacgaaacaccg	AGTAGAACATATCAGGCAAA	GTTTAAGAGCTATGCTGGAAACAGCATAGCAAGTTTAAATAAGGCTAGTCCGTTATCAACTTGAAAAAGTGGCACCGAGTCGGTGCTTTTTTT	GGAAACAGTAGAACATATCAGGCAAAGCAGAA	TGCC	AGATCGGAAGAGCACACGACGTAGCAAGGTGA	tggaaaggacgaaacaccgAGTAGAACATATCAGGCAAAGTTTAAGAGCTATGCTGGAAACAGCATAGCAAGTTTAAATAAGGCTAGTCCGTTATCAACTTGAAAAAGTGGCACCGAGTCGGTGCTTTTTTTGGAAACAGTAGAACATATCAGGCAAAGCAGAATGCCAGATCGGAAGAGCACACGACGTAGCAAGGTGA
rs3767844_Maj_ABE_192_g4	ABE	Variant	tggaaaggacgaaacaccg	CAGTAGAACATATCAGGCAA	GTTTAAGAGCTATGCTGGAAACAGCATAGCAAGTTTAAATAAGGCTAGTCCGTTATCAACTTGAAAAAGTGGCACCGAGTCGGTGCTTTTTTT	GGGAAACAGTAGAACATATCAGGCAAAGCAGA	CTGA	AGATCGGAAGAGCACACGACGTAGCAAGGTGA	tggaaaggacgaaacaccgCAGTAGAACATATCAGGCAAGTTTAAGAGCTATGCTGGAAACAGCATAGCAAGTTTAAATAAGGCTAGTCCGTTATCAACTTGAAAAAGTGGCACCGAGTCGGTGCTTTTTTTGGGAAACAGTAGAACATATCAGGCAAAGCAGACTGAAGATCGGAAGAGCACACGACGTAGCAAGGTGA
rs3767844_Maj_ABE_192_g5	ABE	Variant	tggaaaggacgaaacaccg	ACAGTAGAACATATCAGGCA	GTTTAAGAGCTATGCTGGAAACAGCATAGCAAGTTTAAATAAGGCTAGTCCGTTATCAACTTGAAAAAGTGGCACCGAGTCGGTGCTTTTTTT	GGGGAAACAGTAGAACATATCAGGCAAAGCAG	ATTT	AGATCGGAAGAGCACACGACGTAGCAAGGTGA	tggaaaggacgaaacaccgACAGTAGAACATATCAGGCAGTTTAAGAGCTATGCTGGAAACAGCATAGCAAGTTTAAATAAGGCTAGTCCGTTATCAACTTGAAAAAGTGGCACCGAGTCGGTGCTTTTTTTGGGGAAACAGTAGAACATATCAGGCAAAGCAGATTTAGATCGGAAGAGCACACGACGTAGCAAGGTGA
rs3773775_Maj_ABE_193_g1	ABE	Variant	tggaaaggacgaaacaccg	AATATCTCTTTATGAAATCC	GTTTAAGAGCTATGCTGGAAACAGCATAGCAAGTTTAAATAAGGCTAGTCCGTTATCAACTTGAAAAAGTGGCACCGAGTCGGTGCTTTTTTT	AAAACTAATATCTCTTTATGAAATCCATTTAT	AACG	AGATCGGAAGAGCACACGACGTAGCAAGGTGA	tggaaaggacgaaacaccgAATATCTCTTTATGAAATCCGTTTAAGAGCTATGCTGGAAACAGCATAGCAAGTTTAAATAAGGCTAGTCCGTTATCAACTTGAAAAAGTGGCACCGAGTCGGTGCTTTTTTTAAAACTAATATCTCTTTATGAAATCCATTTATAACGAGATCGGAAGAGCACACGACGTAGCAAGGTGA
rs3773775_Maj_ABE_193_g2	ABE	Variant	tggaaaggacgaaacaccg	TAATATCTCTTTATGAAATC	GTTTAAGAGCTATGCTGGAAACAGCATAGCAAGTTTAAATAAGGCTAGTCCGTTATCAACTTGAAAAAGTGGCACCGAGTCGGTGCTTTTTTT	AAAAACTAATATCTCTTTATGAAATCCATTTA	ATAG	AGATCGGAAGAGCACACGACGTAGCAAGGTGA	tggaaaggacgaaacaccgTAATATCTCTTTATGAAATCGTTTAAGAGCTATGCTGGAAACAGCATAGCAAGTTTAAATAAGGCTAGTCCGTTATCAACTTGAAAAAGTGGCACCGAGTCGGTGCTTTTTTTAAAAACTAATATCTCTTTATGAAATCCATTTAATAGAGATCGGAAGAGCACACGACGTAGCAAGGTGA
rs3773775_Maj_ABE_193_g3	ABE	Variant	tggaaaggacgaaacaccg	CTAATATCTCTTTATGAAAT	GTTTAAGAGCTATGCTGGAAACAGCATAGCAAGTTTAAATAAGGCTAGTCCGTTATCAACTTGAAAAAGTGGCACCGAGTCGGTGCTTTTTTT	TAAAAACTAATATCTCTTTATGAAATCCATTT	GCTA	AGATCGGAAGAGCACACGACGTAGCAAGGTGA	tggaaaggacgaaacaccgCTAATATCTCTTTATGAAATGTTTAAGAGCTATGCTGGAAACAGCATAGCAAGTTTAAATAAGGCTAGTCCGTTATCAACTTGAAAAAGTGGCACCGAGTCGGTGCTTTTTTTTAAAAACTAATATCTCTTTATGAAATCCATTTGCTAAGATCGGAAGAGCACACGACGTAGCAAGGTGA
rs3773775_Maj_ABE_193_g4	ABE	Variant	tggaaaggacgaaacaccg	ACTAATATCTCTTTATGAAA	GTTTAAGAGCTATGCTGGAAACAGCATAGCAAGTTTAAATAAGGCTAGTCCGTTATCAACTTGAAAAAGTGGCACCGAGTCGGTGCTTTTTTT	ATAAAAACTAATATCTCTTTATGAAATCCATT	ATAT	AGATCGGAAGAGCACACGACGTAGCAAGGTGA	tggaaaggacgaaacaccgACTAATATCTCTTTATGAAAGTTTAAGAGCTATGCTGGAAACAGCATAGCAAGTTTAAATAAGGCTAGTCCGTTATCAACTTGAAAAAGTGGCACCGAGTCGGTGCTTTTTTTATAAAAACTAATATCTCTTTATGAAATCCATTATATAGATCGGAAGAGCACACGACGTAGCAAGGTGA
rs3773775_Maj_ABE_193_g5	ABE	Variant	tggaaaggacgaaacaccg	AACTAATATCTCTTTATGAA	GTTTAAGAGCTATGCTGGAAACAGCATAGCAAGTTTAAATAAGGCTAGTCCGTTATCAACTTGAAAAAGTGGCACCGAGTCGGTGCTTTTTTT	AATAAAAACTAATATCTCTTTATGAAATCCAT	AAAA	AGATCGGAAGAGCACACGACGTAGCAAGGTGA	tggaaaggacgaaacaccgAACTAATATCTCTTTATGAAGTTTAAGAGCTATGCTGGAAACAGCATAGCAAGTTTAAATAAGGCTAGTCCGTTATCAACTTGAAAAAGTGGCACCGAGTCGGTGCTTTTTTTAATAAAAACTAATATCTCTTTATGAAATCCATAAAAAGATCGGAAGAGCACACGACGTAGCAAGGTGA
rs3780181_Maj_ABE_194_g1	ABE	Variant	tggaaaggacgaaacaccg	TCAATTTTCTAGATAAGAAG	GTTTAAGAGCTATGCTGGAAACAGCATAGCAAGTTTAAATAAGGCTAGTCCGTTATCAACTTGAAAAAGTGGCACCGAGTCGGTGCTTTTTTT	TTACTTTCAATTTTCTAGATAAGAAGTGAGGG	AGAG	AGATCGGAAGAGCACACGACGTAGCAAGGTGA	tggaaaggacgaaacaccgTCAATTTTCTAGATAAGAAGGTTTAAGAGCTATGCTGGAAACAGCATAGCAAGTTTAAATAAGGCTAGTCCGTTATCAACTTGAAAAAGTGGCACCGAGTCGGTGCTTTTTTTTTACTTTCAATTTTCTAGATAAGAAGTGAGGGAGAGAGATCGGAAGAGCACACGACGTAGCAAGGTGA
rs3780181_Maj_ABE_194_g2	ABE	Variant	tggaaaggacgaaacaccg	TTCAATTTTCTAGATAAGAA	GTTTAAGAGCTATGCTGGAAACAGCATAGCAAGTTTAAATAAGGCTAGTCCGTTATCAACTTGAAAAAGTGGCACCGAGTCGGTGCTTTTTTT	GTTACTTTCAATTTTCTAGATAAGAAGTGAGG	AATA	AGATCGGAAGAGCACACGACGTAGCAAGGTGA	tggaaaggacgaaacaccgTTCAATTTTCTAGATAAGAAGTTTAAGAGCTATGCTGGAAACAGCATAGCAAGTTTAAATAAGGCTAGTCCGTTATCAACTTGAAAAAGTGGCACCGAGTCGGTGCTTTTTTTGTTACTTTCAATTTTCTAGATAAGAAGTGAGGAATAAGATCGGAAGAGCACACGACGTAGCAAGGTGA
rs3780181_Maj_ABE_194_g3	ABE	Variant	tggaaaggacgaaacaccg	TTTCAATTTTCTAGATAAGA	GTTTAAGAGCTATGCTGGAAACAGCATAGCAAGTTTAAATAAGGCTAGTCCGTTATCAACTTGAAAAAGTGGCACCGAGTCGGTGCTTTTTTT	TGTTACTTTCAATTTTCTAGATAAGAAGTGAG	CCAG	AGATCGGAAGAGCACACGACGTAGCAAGGTGA	tggaaaggacgaaacaccgTTTCAATTTTCTAGATAAGAGTTTAAGAGCTATGCTGGAAACAGCATAGCAAGTTTAAATAAGGCTAGTCCGTTATCAACTTGAAAAAGTGGCACCGAGTCGGTGCTTTTTTTTGTTACTTTCAATTTTCTAGATAAGAAGTGAGCCAGAGATCGGAAGAGCACACGACGTAGCAAGGTGA
rs3780181_Maj_ABE_194_g4	ABE	Variant	tggaaaggacgaaacaccg	CTTTCAATTTTCTAGATAAG	GTTTAAGAGCTATGCTGGAAACAGCATAGCAAGTTTAAATAAGGCTAGTCCGTTATCAACTTGAAAAAGTGGCACCGAGTCGGTGCTTTTTTT	CTGTTACTTTCAATTTTCTAGATAAGAAGTGA	GAAC	AGATCGGAAGAGCACACGACGTAGCAAGGTGA	tggaaaggacgaaacaccgCTTTCAATTTTCTAGATAAGGTTTAAGAGCTATGCTGGAAACAGCATAGCAAGTTTAAATAAGGCTAGTCCGTTATCAACTTGAAAAAGTGGCACCGAGTCGGTGCTTTTTTTCTGTTACTTTCAATTTTCTAGATAAGAAGTGAGAACAGATCGGAAGAGCACACGACGTAGCAAGGTGA
rs3780181_Maj_ABE_194_g5	ABE	Variant	tggaaaggacgaaacaccg	ACTTTCAATTTTCTAGATAA	GTTTAAGAGCTATGCTGGAAACAGCATAGCAAGTTTAAATAAGGCTAGTCCGTTATCAACTTGAAAAAGTGGCACCGAGTCGGTGCTTTTTTT	GCTGTTACTTTCAATTTTCTAGATAAGAAGTG	CGTG	AGATCGGAAGAGCACACGACGTAGCAAGGTGA	tggaaaggacgaaacaccgACTTTCAATTTTCTAGATAAGTTTAAGAGCTATGCTGGAAACAGCATAGCAAGTTTAAATAAGGCTAGTCCGTTATCAACTTGAAAAAGTGGCACCGAGTCGGTGCTTTTTTTGCTGTTACTTTCAATTTTCTAGATAAGAAGTGCGTGAGATCGGAAGAGCACACGACGTAGCAAGGTGA
rs3780190_Maj_ABE_195_g1	ABE	Variant	tggaaaggacgaaacaccg	CGACAACAATCACATCAAT	GTTTAAGAGCTATGCTGGAAACAGCATAGCAAGTTTAAATAAGGCTAGTCCGTTATCAACTTGAAAAAGTGGCACCGAGTCGGTGCTTTTTTT	TCTCAAGCGACAACAATCACATCAATATTACA	ATCA	AGATCGGAAGAGCACACGACGTAGCAAGGTGA	tggaaaggacgaaacaccgCGACAACAATCACATCAATGTTTAAGAGCTATGCTGGAAACAGCATAGCAAGTTTAAATAAGGCTAGTCCGTTATCAACTTGAAAAAGTGGCACCGAGTCGGTGCTTTTTTTTCTCAAGCGACAACAATCACATCAATATTACAATCAAGATCGGAAGAGCACACGACGTAGCAAGGTGA
rs3780190_Maj_ABE_195_g2	ABE	Variant	tggaaaggacgaaacaccg	AGCGACAACAATCACATCAA	GTTTAAGAGCTATGCTGGAAACAGCATAGCAAGTTTAAATAAGGCTAGTCCGTTATCAACTTGAAAAAGTGGCACCGAGTCGGTGCTTTTTTT	TTCTCAAGCGACAACAATCACATCAATATTAC	CAAG	AGATCGGAAGAGCACACGACGTAGCAAGGTGA	tggaaaggacgaaacaccgAGCGACAACAATCACATCAAGTTTAAGAGCTATGCTGGAAACAGCATAGCAAGTTTAAATAAGGCTAGTCCGTTATCAACTTGAAAAAGTGGCACCGAGTCGGTGCTTTTTTTTTCTCAAGCGACAACAATCACATCAATATTACCAAGAGATCGGAAGAGCACACGACGTAGCAAGGTGA
rs3780190_Maj_ABE_195_g3	ABE	Variant	tggaaaggacgaaacaccg	AAGCGACAACAATCACATCA	GTTTAAGAGCTATGCTGGAAACAGCATAGCAAGTTTAAATAAGGCTAGTCCGTTATCAACTTGAAAAAGTGGCACCGAGTCGGTGCTTTTTTT	TTTCTCAAGCGACAACAATCACATCAATATTA	TTCA	AGATCGGAAGAGCACACGACGTAGCAAGGTGA	tggaaaggacgaaacaccgAAGCGACAACAATCACATCAGTTTAAGAGCTATGCTGGAAACAGCATAGCAAGTTTAAATAAGGCTAGTCCGTTATCAACTTGAAAAAGTGGCACCGAGTCGGTGCTTTTTTTTTTCTCAAGCGACAACAATCACATCAATATTATTCAAGATCGGAAGAGCACACGACGTAGCAAGGTGA
rs3780190_Maj_ABE_195_g4	ABE	Variant	tggaaaggacgaaacaccg	CAAGCGACAACAATCACATC	GTTTAAGAGCTATGCTGGAAACAGCATAGCAAGTTTAAATAAGGCTAGTCCGTTATCAACTTGAAAAAGTGGCACCGAGTCGGTGCTTTTTTT	TTTTCTCAAGCGACAACAATCACATCAATATT	TCCC	AGATCGGAAGAGCACACGACGTAGCAAGGTGA	tggaaaggacgaaacaccgCAAGCGACAACAATCACATCGTTTAAGAGCTATGCTGGAAACAGCATAGCAAGTTTAAATAAGGCTAGTCCGTTATCAACTTGAAAAAGTGGCACCGAGTCGGTGCTTTTTTTTTTTCTCAAGCGACAACAATCACATCAATATTTCCCAGATCGGAAGAGCACACGACGTAGCAAGGTGA
rs3780190_Maj_ABE_195_g5	ABE	Variant	tggaaaggacgaaacaccg	TCAAGCGACAACAATCACAT	GTTTAAGAGCTATGCTGGAAACAGCATAGCAAGTTTAAATAAGGCTAGTCCGTTATCAACTTGAAAAAGTGGCACCGAGTCGGTGCTTTTTTT	TTTTTCTCAAGCGACAACAATCACATCAATAT	GGCC	AGATCGGAAGAGCACACGACGTAGCAAGGTGA	tggaaaggacgaaacaccgTCAAGCGACAACAATCACATGTTTAAGAGCTATGCTGGAAACAGCATAGCAAGTTTAAATAAGGCTAGTCCGTTATCAACTTGAAAAAGTGGCACCGAGTCGGTGCTTTTTTTTTTTTCTCAAGCGACAACAATCACATCAATATGGCCAGATCGGAAGAGCACACGACGTAGCAAGGTGA
rs3798236_Maj_ABE_196_g1	ABE	Variant	tggaaaggacgaaacaccg	TTTAGTTGAAAACAAATGTA	GTTTAAGAGCTATGCTGGAAACAGCATAGCAAGTTTAAATAAGGCTAGTCCGTTATCAACTTGAAAAAGTGGCACCGAGTCGGTGCTTTTTTT	TCTGATTTTAGTTGAAAACAAATGTACAATTT	GGAC	AGATCGGAAGAGCACACGACGTAGCAAGGTGA	tggaaaggacgaaacaccgTTTAGTTGAAAACAAATGTAGTTTAAGAGCTATGCTGGAAACAGCATAGCAAGTTTAAATAAGGCTAGTCCGTTATCAACTTGAAAAAGTGGCACCGAGTCGGTGCTTTTTTTTCTGATTTTAGTTGAAAACAAATGTACAATTTGGACAGATCGGAAGAGCACACGACGTAGCAAGGTGA
rs3798236_Maj_ABE_196_g2	ABE	Variant	tggaaaggacgaaacaccg	TTTTAGTTGAAAACAAATGT	GTTTAAGAGCTATGCTGGAAACAGCATAGCAAGTTTAAATAAGGCTAGTCCGTTATCAACTTGAAAAAGTGGCACCGAGTCGGTGCTTTTTTT	ATCTGATTTTAGTTGAAAACAAATGTACAATT	AGCG	AGATCGGAAGAGCACACGACGTAGCAAGGTGA	tggaaaggacgaaacaccgTTTTAGTTGAAAACAAATGTGTTTAAGAGCTATGCTGGAAACAGCATAGCAAGTTTAAATAAGGCTAGTCCGTTATCAACTTGAAAAAGTGGCACCGAGTCGGTGCTTTTTTTATCTGATTTTAGTTGAAAACAAATGTACAATTAGCGAGATCGGAAGAGCACACGACGTAGCAAGGTGA
rs3798236_Maj_ABE_196_g3	ABE	Variant	tggaaaggacgaaacaccg	ATTTTAGTTGAAAACAAATG	GTTTAAGAGCTATGCTGGAAACAGCATAGCAAGTTTAAATAAGGCTAGTCCGTTATCAACTTGAAAAAGTGGCACCGAGTCGGTGCTTTTTTT	TATCTGATTTTAGTTGAAAACAAATGTACAAT	CACG	AGATCGGAAGAGCACACGACGTAGCAAGGTGA	tggaaaggacgaaacaccgATTTTAGTTGAAAACAAATGGTTTAAGAGCTATGCTGGAAACAGCATAGCAAGTTTAAATAAGGCTAGTCCGTTATCAACTTGAAAAAGTGGCACCGAGTCGGTGCTTTTTTTTATCTGATTTTAGTTGAAAACAAATGTACAATCACGAGATCGGAAGAGCACACGACGTAGCAAGGTGA
rs3798236_Maj_ABE_196_g4	ABE	Variant	tggaaaggacgaaacaccg	ATTTTAGTTGAAAACAAAT	GTTTAAGAGCTATGCTGGAAACAGCATAGCAAGTTTAAATAAGGCTAGTCCGTTATCAACTTGAAAAAGTGGCACCGAGTCGGTGCTTTTTTT	ATATCTGATTTTAGTTGAAAACAAATGTACAA	GGTT	AGATCGGAAGAGCACACGACGTAGCAAGGTGA	tggaaaggacgaaacaccgATTTTAGTTGAAAACAAATGTTTAAGAGCTATGCTGGAAACAGCATAGCAAGTTTAAATAAGGCTAGTCCGTTATCAACTTGAAAAAGTGGCACCGAGTCGGTGCTTTTTTTATATCTGATTTTAGTTGAAAACAAATGTACAAGGTTAGATCGGAAGAGCACACGACGTAGCAAGGTGA
rs3798236_Maj_ABE_196_g5	ABE	Variant	tggaaaggacgaaacaccg	TGATTTTAGTTGAAAACAAA	GTTTAAGAGCTATGCTGGAAACAGCATAGCAAGTTTAAATAAGGCTAGTCCGTTATCAACTTGAAAAAGTGGCACCGAGTCGGTGCTTTTTTT	AATATCTGATTTTAGTTGAAAACAAATGTACA	CATA	AGATCGGAAGAGCACACGACGTAGCAAGGTGA	tggaaaggacgaaacaccgTGATTTTAGTTGAAAACAAAGTTTAAGAGCTATGCTGGAAACAGCATAGCAAGTTTAAATAAGGCTAGTCCGTTATCAACTTGAAAAAGTGGCACCGAGTCGGTGCTTTTTTTAATATCTGATTTTAGTTGAAAACAAATGTACACATAAGATCGGAAGAGCACACGACGTAGCAAGGTGA
rs3800457_Min_ABE_473_g1	ABE	Variant	tggaaaggacgaaacaccg	CTTAAGAGTTATGCCAGGGA	GTTTAAGAGCTATGCTGGAAACAGCATAGCAAGTTTAAATAAGGCTAGTCCGTTATCAACTTGAAAAAGTGGCACCGAGTCGGTGCTTTTTTT	GACTTTCTTAAGAGTTATGCCAGGGAGGAGTA	GACG	AGATCGGAAGAGCACACGACGTAGCAAGGTGA	tggaaaggacgaaacaccgCTTAAGAGTTATGCCAGGGAGTTTAAGAGCTATGCTGGAAACAGCATAGCAAGTTTAAATAAGGCTAGTCCGTTATCAACTTGAAAAAGTGGCACCGAGTCGGTGCTTTTTTTGACTTTCTTAAGAGTTATGCCAGGGAGGAGTAGACGAGATCGGAAGAGCACACGACGTAGCAAGGTGA
rs3800457_Min_ABE_473_g2	ABE	Variant	tggaaaggacgaaacaccg	TCTTAAGAGTTATGCCAGGG	GTTTAAGAGCTATGCTGGAAACAGCATAGCAAGTTTAAATAAGGCTAGTCCGTTATCAACTTGAAAAAGTGGCACCGAGTCGGTGCTTTTTTT	TGACTTTCTTAAGAGTTATGCCAGGGAGGAGT	AGTG	AGATCGGAAGAGCACACGACGTAGCAAGGTGA	tggaaaggacgaaacaccgTCTTAAGAGTTATGCCAGGGGTTTAAGAGCTATGCTGGAAACAGCATAGCAAGTTTAAATAAGGCTAGTCCGTTATCAACTTGAAAAAGTGGCACCGAGTCGGTGCTTTTTTTTGACTTTCTTAAGAGTTATGCCAGGGAGGAGTAGTGAGATCGGAAGAGCACACGACGTAGCAAGGTGA
rs3800457_Min_ABE_473_g3	ABE	Variant	tggaaaggacgaaacaccg	TTCTTAAGAGTTATGCCAGG	GTTTAAGAGCTATGCTGGAAACAGCATAGCAAGTTTAAATAAGGCTAGTCCGTTATCAACTTGAAAAAGTGGCACCGAGTCGGTGCTTTTTTT	ATGACTTTCTTAAGAGTTATGCCAGGGAGGAG	AAGC	AGATCGGAAGAGCACACGACGTAGCAAGGTGA	tggaaaggacgaaacaccgTTCTTAAGAGTTATGCCAGGGTTTAAGAGCTATGCTGGAAACAGCATAGCAAGTTTAAATAAGGCTAGTCCGTTATCAACTTGAAAAAGTGGCACCGAGTCGGTGCTTTTTTTATGACTTTCTTAAGAGTTATGCCAGGGAGGAGAAGCAGATCGGAAGAGCACACGACGTAGCAAGGTGA
rs3800457_Min_ABE_473_g4	ABE	Variant	tggaaaggacgaaacaccg	TTTCTTAAGAGTTATGCCAG	GTTTAAGAGCTATGCTGGAAACAGCATAGCAAGTTTAAATAAGGCTAGTCCGTTATCAACTTGAAAAAGTGGCACCGAGTCGGTGCTTTTTTT	GATGACTTTCTTAAGAGTTATGCCAGGGAGGA	GATT	AGATCGGAAGAGCACACGACGTAGCAAGGTGA	tggaaaggacgaaacaccgTTTCTTAAGAGTTATGCCAGGTTTAAGAGCTATGCTGGAAACAGCATAGCAAGTTTAAATAAGGCTAGTCCGTTATCAACTTGAAAAAGTGGCACCGAGTCGGTGCTTTTTTTGATGACTTTCTTAAGAGTTATGCCAGGGAGGAGATTAGATCGGAAGAGCACACGACGTAGCAAGGTGA
rs3800457_Min_ABE_473_g5	ABE	Variant	tggaaaggacgaaacaccg	CTTTCTTAAGAGTTATGCCA	GTTTAAGAGCTATGCTGGAAACAGCATAGCAAGTTTAAATAAGGCTAGTCCGTTATCAACTTGAAAAAGTGGCACCGAGTCGGTGCTTTTTTT	AGATGACTTTCTTAAGAGTTATGCCAGGGAGG	TCAC	AGATCGGAAGAGCACACGACGTAGCAAGGTGA	tggaaaggacgaaacaccgCTTTCTTAAGAGTTATGCCAGTTTAAGAGCTATGCTGGAAACAGCATAGCAAGTTTAAATAAGGCTAGTCCGTTATCAACTTGAAAAAGTGGCACCGAGTCGGTGCTTTTTTTAGATGACTTTCTTAAGAGTTATGCCAGGGAGGTCACAGATCGGAAGAGCACACGACGTAGCAAGGTGA
rs3802604_Min_ABE_474_g1	ABE	Variant	tggaaaggacgaaacaccg	CAGAAGGGAGAGGGAGGCAG	GTTTAAGAGCTATGCTGGAAACAGCATAGCAAGTTTAAATAAGGCTAGTCCGTTATCAACTTGAAAAAGTGGCACCGAGTCGGTGCTTTTTTT	AGTAGGCAGAAGGGAGAGGGAGGCAGGCTAGC	TGTC	AGATCGGAAGAGCACACGACGTAGCAAGGTGA	tggaaaggacgaaacaccgCAGAAGGGAGAGGGAGGCAGGTTTAAGAGCTATGCTGGAAACAGCATAGCAAGTTTAAATAAGGCTAGTCCGTTATCAACTTGAAAAAGTGGCACCGAGTCGGTGCTTTTTTTAGTAGGCAGAAGGGAGAGGGAGGCAGGCTAGCTGTCAGATCGGAAGAGCACACGACGTAGCAAGGTGA
rs3802604_Min_ABE_474_g2	ABE	Variant	tggaaaggacgaaacaccg	CAGAAGGGAGAGGGAGGCA	GTTTAAGAGCTATGCTGGAAACAGCATAGCAAGTTTAAATAAGGCTAGTCCGTTATCAACTTGAAAAAGTGGCACCGAGTCGGTGCTTTTTTT	AAGTAGGCAGAAGGGAGAGGGAGGCAGGCTAG	TTCT	AGATCGGAAGAGCACACGACGTAGCAAGGTGA	tggaaaggacgaaacaccgCAGAAGGGAGAGGGAGGCAGTTTAAGAGCTATGCTGGAAACAGCATAGCAAGTTTAAATAAGGCTAGTCCGTTATCAACTTGAAAAAGTGGCACCGAGTCGGTGCTTTTTTTAAGTAGGCAGAAGGGAGAGGGAGGCAGGCTAGTTCTAGATCGGAAGAGCACACGACGTAGCAAGGTGA
rs3802604_Min_ABE_474_g3	ABE	Variant	tggaaaggacgaaacaccg	GCAGAAGGGAGAGGGAGGC	GTTTAAGAGCTATGCTGGAAACAGCATAGCAAGTTTAAATAAGGCTAGTCCGTTATCAACTTGAAAAAGTGGCACCGAGTCGGTGCTTTTTTT	AAAGTAGGCAGAAGGGAGAGGGAGGCAGGCTA	TAGG	AGATCGGAAGAGCACACGACGTAGCAAGGTGA	tggaaaggacgaaacaccgGCAGAAGGGAGAGGGAGGCGTTTAAGAGCTATGCTGGAAACAGCATAGCAAGTTTAAATAAGGCTAGTCCGTTATCAACTTGAAAAAGTGGCACCGAGTCGGTGCTTTTTTTAAAGTAGGCAGAAGGGAGAGGGAGGCAGGCTATAGGAGATCGGAAGAGCACACGACGTAGCAAGGTGA
rs3802604_Min_ABE_474_g4	ABE	Variant	tggaaaggacgaaacaccg	AGGCAGAAGGGAGAGGGAGG	GTTTAAGAGCTATGCTGGAAACAGCATAGCAAGTTTAAATAAGGCTAGTCCGTTATCAACTTGAAAAAGTGGCACCGAGTCGGTGCTTTTTTT	GAAAGTAGGCAGAAGGGAGAGGGAGGCAGGCT	CGAC	AGATCGGAAGAGCACACGACGTAGCAAGGTGA	tggaaaggacgaaacaccgAGGCAGAAGGGAGAGGGAGGGTTTAAGAGCTATGCTGGAAACAGCATAGCAAGTTTAAATAAGGCTAGTCCGTTATCAACTTGAAAAAGTGGCACCGAGTCGGTGCTTTTTTTGAAAGTAGGCAGAAGGGAGAGGGAGGCAGGCTCGACAGATCGGAAGAGCACACGACGTAGCAAGGTGA
rs3802604_Min_ABE_474_g5	ABE	Variant	tggaaaggacgaaacaccg	TAGGCAGAAGGGAGAGGGAG	GTTTAAGAGCTATGCTGGAAACAGCATAGCAAGTTTAAATAAGGCTAGTCCGTTATCAACTTGAAAAAGTGGCACCGAGTCGGTGCTTTTTTT	TGAAAGTAGGCAGAAGGGAGAGGGAGGCAGGC	AGAC	AGATCGGAAGAGCACACGACGTAGCAAGGTGA	tggaaaggacgaaacaccgTAGGCAGAAGGGAGAGGGAGGTTTAAGAGCTATGCTGGAAACAGCATAGCAAGTTTAAATAAGGCTAGTCCGTTATCAACTTGAAAAAGTGGCACCGAGTCGGTGCTTTTTTTTGAAAGTAGGCAGAAGGGAGAGGGAGGCAGGCAGACAGATCGGAAGAGCACACGACGTAGCAAGGTGA
rs3808477_Min_ABE_475_g1	ABE	Variant	tggaaaggacgaaacaccg	TAGAATGCTAAAGAAAATTA	GTTTAAGAGCTATGCTGGAAACAGCATAGCAAGTTTAAATAAGGCTAGTCCGTTATCAACTTGAAAAAGTGGCACCGAGTCGGTGCTTTTTTT	TGATTTTAGAATGCTAAAGAAAATTATGCTGA	GAGA	AGATCGGAAGAGCACACGACGTAGCAAGGTGA	tggaaaggacgaaacaccgTAGAATGCTAAAGAAAATTAGTTTAAGAGCTATGCTGGAAACAGCATAGCAAGTTTAAATAAGGCTAGTCCGTTATCAACTTGAAAAAGTGGCACCGAGTCGGTGCTTTTTTTTGATTTTAGAATGCTAAAGAAAATTATGCTGAGAGAAGATCGGAAGAGCACACGACGTAGCAAGGTGA
rs3808477_Min_ABE_475_g2	ABE	Variant	tggaaaggacgaaacaccg	TTAGAATGCTAAAGAAAATT	GTTTAAGAGCTATGCTGGAAACAGCATAGCAAGTTTAAATAAGGCTAGTCCGTTATCAACTTGAAAAAGTGGCACCGAGTCGGTGCTTTTTTT	TTGATTTTAGAATGCTAAAGAAAATTATGCTG	GCGT	AGATCGGAAGAGCACACGACGTAGCAAGGTGA	tggaaaggacgaaacaccgTTAGAATGCTAAAGAAAATTGTTTAAGAGCTATGCTGGAAACAGCATAGCAAGTTTAAATAAGGCTAGTCCGTTATCAACTTGAAAAAGTGGCACCGAGTCGGTGCTTTTTTTTTGATTTTAGAATGCTAAAGAAAATTATGCTGGCGTAGATCGGAAGAGCACACGACGTAGCAAGGTGA
rs3808477_Min_ABE_475_g3	ABE	Variant	tggaaaggacgaaacaccg	TTTAGAATGCTAAAGAAAAT	GTTTAAGAGCTATGCTGGAAACAGCATAGCAAGTTTAAATAAGGCTAGTCCGTTATCAACTTGAAAAAGTGGCACCGAGTCGGTGCTTTTTTT	GTTGATTTTAGAATGCTAAAGAAAATTATGCT	GATG	AGATCGGAAGAGCACACGACGTAGCAAGGTGA	tggaaaggacgaaacaccgTTTAGAATGCTAAAGAAAATGTTTAAGAGCTATGCTGGAAACAGCATAGCAAGTTTAAATAAGGCTAGTCCGTTATCAACTTGAAAAAGTGGCACCGAGTCGGTGCTTTTTTTGTTGATTTTAGAATGCTAAAGAAAATTATGCTGATGAGATCGGAAGAGCACACGACGTAGCAAGGTGA
rs3808477_Min_ABE_475_g4	ABE	Variant	tggaaaggacgaaacaccg	TTTTAGAATGCTAAAGAAAA	GTTTAAGAGCTATGCTGGAAACAGCATAGCAAGTTTAAATAAGGCTAGTCCGTTATCAACTTGAAAAAGTGGCACCGAGTCGGTGCTTTTTTT	CGTTGATTTTAGAATGCTAAAGAAAATTATGC	CATC	AGATCGGAAGAGCACACGACGTAGCAAGGTGA	tggaaaggacgaaacaccgTTTTAGAATGCTAAAGAAAAGTTTAAGAGCTATGCTGGAAACAGCATAGCAAGTTTAAATAAGGCTAGTCCGTTATCAACTTGAAAAAGTGGCACCGAGTCGGTGCTTTTTTTCGTTGATTTTAGAATGCTAAAGAAAATTATGCCATCAGATCGGAAGAGCACACGACGTAGCAAGGTGA
rs3808477_Min_ABE_475_g5	ABE	Variant	tggaaaggacgaaacaccg	ATTTTAGAATGCTAAAGAAA	GTTTAAGAGCTATGCTGGAAACAGCATAGCAAGTTTAAATAAGGCTAGTCCGTTATCAACTTGAAAAAGTGGCACCGAGTCGGTGCTTTTTTT	TCGTTGATTTTAGAATGCTAAAGAAAATTATG	CTTC	AGATCGGAAGAGCACACGACGTAGCAAGGTGA	tggaaaggacgaaacaccgATTTTAGAATGCTAAAGAAAGTTTAAGAGCTATGCTGGAAACAGCATAGCAAGTTTAAATAAGGCTAGTCCGTTATCAACTTGAAAAAGTGGCACCGAGTCGGTGCTTTTTTTTCGTTGATTTTAGAATGCTAAAGAAAATTATGCTTCAGATCGGAAGAGCACACGACGTAGCAAGGTGA
rs3812945_Maj_ABE_197_g1	ABE	Variant	tggaaaggacgaaacaccg	CCAATGGGTGGGAGGGAGGC	GTTTAAGAGCTATGCTGGAAACAGCATAGCAAGTTTAAATAAGGCTAGTCCGTTATCAACTTGAAAAAGTGGCACCGAGTCGGTGCTTTTTTT	ACTTTCCCAATGGGTGGGAGGGAGGCAATTAA	ACCG	AGATCGGAAGAGCACACGACGTAGCAAGGTGA	tggaaaggacgaaacaccgCCAATGGGTGGGAGGGAGGCGTTTAAGAGCTATGCTGGAAACAGCATAGCAAGTTTAAATAAGGCTAGTCCGTTATCAACTTGAAAAAGTGGCACCGAGTCGGTGCTTTTTTTACTTTCCCAATGGGTGGGAGGGAGGCAATTAAACCGAGATCGGAAGAGCACACGACGTAGCAAGGTGA
rs3812945_Maj_ABE_197_g2	ABE	Variant	tggaaaggacgaaacaccg	CCCAATGGGTGGGAGGGAGG	GTTTAAGAGCTATGCTGGAAACAGCATAGCAAGTTTAAATAAGGCTAGTCCGTTATCAACTTGAAAAAGTGGCACCGAGTCGGTGCTTTTTTT	CACTTTCCCAATGGGTGGGAGGGAGGCAATTA	GGTG	AGATCGGAAGAGCACACGACGTAGCAAGGTGA	tggaaaggacgaaacaccgCCCAATGGGTGGGAGGGAGGGTTTAAGAGCTATGCTGGAAACAGCATAGCAAGTTTAAATAAGGCTAGTCCGTTATCAACTTGAAAAAGTGGCACCGAGTCGGTGCTTTTTTTCACTTTCCCAATGGGTGGGAGGGAGGCAATTAGGTGAGATCGGAAGAGCACACGACGTAGCAAGGTGA
rs3812945_Maj_ABE_197_g3	ABE	Variant	tggaaaggacgaaacaccg	TCCCAATGGGTGGGAGGGAG	GTTTAAGAGCTATGCTGGAAACAGCATAGCAAGTTTAAATAAGGCTAGTCCGTTATCAACTTGAAAAAGTGGCACCGAGTCGGTGCTTTTTTT	ACACTTTCCCAATGGGTGGGAGGGAGGCAATT	TTTC	AGATCGGAAGAGCACACGACGTAGCAAGGTGA	tggaaaggacgaaacaccgTCCCAATGGGTGGGAGGGAGGTTTAAGAGCTATGCTGGAAACAGCATAGCAAGTTTAAATAAGGCTAGTCCGTTATCAACTTGAAAAAGTGGCACCGAGTCGGTGCTTTTTTTACACTTTCCCAATGGGTGGGAGGGAGGCAATTTTTCAGATCGGAAGAGCACACGACGTAGCAAGGTGA
rs3812945_Maj_ABE_197_g4	ABE	Variant	tggaaaggacgaaacaccg	TTCCCAATGGGTGGGAGGGA	GTTTAAGAGCTATGCTGGAAACAGCATAGCAAGTTTAAATAAGGCTAGTCCGTTATCAACTTGAAAAAGTGGCACCGAGTCGGTGCTTTTTTT	GACACTTTCCCAATGGGTGGGAGGGAGGCAAT	GTCT	AGATCGGAAGAGCACACGACGTAGCAAGGTGA	tggaaaggacgaaacaccgTTCCCAATGGGTGGGAGGGAGTTTAAGAGCTATGCTGGAAACAGCATAGCAAGTTTAAATAAGGCTAGTCCGTTATCAACTTGAAAAAGTGGCACCGAGTCGGTGCTTTTTTTGACACTTTCCCAATGGGTGGGAGGGAGGCAATGTCTAGATCGGAAGAGCACACGACGTAGCAAGGTGA
rs3812945_Maj_ABE_197_g5	ABE	Variant	tggaaaggacgaaacaccg	TTTCCCAATGGGTGGGAGGG	GTTTAAGAGCTATGCTGGAAACAGCATAGCAAGTTTAAATAAGGCTAGTCCGTTATCAACTTGAAAAAGTGGCACCGAGTCGGTGCTTTTTTT	GGACACTTTCCCAATGGGTGGGAGGGAGGCAA	GAGG	AGATCGGAAGAGCACACGACGTAGCAAGGTGA	tggaaaggacgaaacaccgTTTCCCAATGGGTGGGAGGGGTTTAAGAGCTATGCTGGAAACAGCATAGCAAGTTTAAATAAGGCTAGTCCGTTATCAACTTGAAAAAGTGGCACCGAGTCGGTGCTTTTTTTGGACACTTTCCCAATGGGTGGGAGGGAGGCAAGAGGAGATCGGAAGAGCACACGACGTAGCAAGGTGA
rs3816492_Min_ABE_476_g1	ABE	Variant	tggaaaggacgaaacaccg	CTCAAGGGCCTGCAGGTAGG	GTTTAAGAGCTATGCTGGAAACAGCATAGCAAGTTTAAATAAGGCTAGTCCGTTATCAACTTGAAAAAGTGGCACCGAGTCGGTGCTTTTTTT	GCTGGACTCAAGGGCCTGCAGGTAGGCGCGGG	CAGT	AGATCGGAAGAGCACACGACGTAGCAAGGTGA	tggaaaggacgaaacaccgCTCAAGGGCCTGCAGGTAGGGTTTAAGAGCTATGCTGGAAACAGCATAGCAAGTTTAAATAAGGCTAGTCCGTTATCAACTTGAAAAAGTGGCACCGAGTCGGTGCTTTTTTTGCTGGACTCAAGGGCCTGCAGGTAGGCGCGGGCAGTAGATCGGAAGAGCACACGACGTAGCAAGGTGA
rs3816492_Min_ABE_476_g2	ABE	Variant	tggaaaggacgaaacaccg	ACTCAAGGGCCTGCAGGTAG	GTTTAAGAGCTATGCTGGAAACAGCATAGCAAGTTTAAATAAGGCTAGTCCGTTATCAACTTGAAAAAGTGGCACCGAGTCGGTGCTTTTTTT	GGCTGGACTCAAGGGCCTGCAGGTAGGCGCGG	TCGC	AGATCGGAAGAGCACACGACGTAGCAAGGTGA	tggaaaggacgaaacaccgACTCAAGGGCCTGCAGGTAGGTTTAAGAGCTATGCTGGAAACAGCATAGCAAGTTTAAATAAGGCTAGTCCGTTATCAACTTGAAAAAGTGGCACCGAGTCGGTGCTTTTTTTGGCTGGACTCAAGGGCCTGCAGGTAGGCGCGGTCGCAGATCGGAAGAGCACACGACGTAGCAAGGTGA
rs3816492_Min_ABE_476_g3	ABE	Variant	tggaaaggacgaaacaccg	ACTCAAGGGCCTGCAGGTA	GTTTAAGAGCTATGCTGGAAACAGCATAGCAAGTTTAAATAAGGCTAGTCCGTTATCAACTTGAAAAAGTGGCACCGAGTCGGTGCTTTTTTT	AGGCTGGACTCAAGGGCCTGCAGGTAGGCGCG	GCAC	AGATCGGAAGAGCACACGACGTAGCAAGGTGA	tggaaaggacgaaacaccgACTCAAGGGCCTGCAGGTAGTTTAAGAGCTATGCTGGAAACAGCATAGCAAGTTTAAATAAGGCTAGTCCGTTATCAACTTGAAAAAGTGGCACCGAGTCGGTGCTTTTTTTAGGCTGGACTCAAGGGCCTGCAGGTAGGCGCGGCACAGATCGGAAGAGCACACGACGTAGCAAGGTGA
rs3816492_Min_ABE_476_g4	ABE	Variant	tggaaaggacgaaacaccg	GACTCAAGGGCCTGCAGGT	GTTTAAGAGCTATGCTGGAAACAGCATAGCAAGTTTAAATAAGGCTAGTCCGTTATCAACTTGAAAAAGTGGCACCGAGTCGGTGCTTTTTTT	CAGGCTGGACTCAAGGGCCTGCAGGTAGGCGC	TTGC	AGATCGGAAGAGCACACGACGTAGCAAGGTGA	tggaaaggacgaaacaccgGACTCAAGGGCCTGCAGGTGTTTAAGAGCTATGCTGGAAACAGCATAGCAAGTTTAAATAAGGCTAGTCCGTTATCAACTTGAAAAAGTGGCACCGAGTCGGTGCTTTTTTTCAGGCTGGACTCAAGGGCCTGCAGGTAGGCGCTTGCAGATCGGAAGAGCACACGACGTAGCAAGGTGA
rs3816492_Min_ABE_476_g5	ABE	Variant	tggaaaggacgaaacaccg	TGGACTCAAGGGCCTGCAGG	GTTTAAGAGCTATGCTGGAAACAGCATAGCAAGTTTAAATAAGGCTAGTCCGTTATCAACTTGAAAAAGTGGCACCGAGTCGGTGCTTTTTTT	TCAGGCTGGACTCAAGGGCCTGCAGGTAGGCG	GCGA	AGATCGGAAGAGCACACGACGTAGCAAGGTGA	tggaaaggacgaaacaccgTGGACTCAAGGGCCTGCAGGGTTTAAGAGCTATGCTGGAAACAGCATAGCAAGTTTAAATAAGGCTAGTCCGTTATCAACTTGAAAAAGTGGCACCGAGTCGGTGCTTTTTTTTCAGGCTGGACTCAAGGGCCTGCAGGTAGGCGGCGAAGATCGGAAGAGCACACGACGTAGCAAGGTGA
rs3826688_Maj_ABE_198_g1	ABE	Variant	tggaaaggacgaaacaccg	GCATGAGCCACCCTGCCCG	GTTTAAGAGCTATGCTGGAAACAGCATAGCAAGTTTAAATAAGGCTAGTCCGTTATCAACTTGAAAAAGTGGCACCGAGTCGGTGCTTTTTTT	ATTACAGGCATGAGCCACCCTGCCCGGCCAAA	GGCA	AGATCGGAAGAGCACACGACGTAGCAAGGTGA	tggaaaggacgaaacaccgGCATGAGCCACCCTGCCCGGTTTAAGAGCTATGCTGGAAACAGCATAGCAAGTTTAAATAAGGCTAGTCCGTTATCAACTTGAAAAAGTGGCACCGAGTCGGTGCTTTTTTTATTACAGGCATGAGCCACCCTGCCCGGCCAAAGGCAAGATCGGAAGAGCACACGACGTAGCAAGGTGA
rs3826688_Maj_ABE_198_g2	ABE	Variant	tggaaaggacgaaacaccg	AGGCATGAGCCACCCTGCCC	GTTTAAGAGCTATGCTGGAAACAGCATAGCAAGTTTAAATAAGGCTAGTCCGTTATCAACTTGAAAAAGTGGCACCGAGTCGGTGCTTTTTTT	GATTACAGGCATGAGCCACCCTGCCCGGCCAA	CGTA	AGATCGGAAGAGCACACGACGTAGCAAGGTGA	tggaaaggacgaaacaccgAGGCATGAGCCACCCTGCCCGTTTAAGAGCTATGCTGGAAACAGCATAGCAAGTTTAAATAAGGCTAGTCCGTTATCAACTTGAAAAAGTGGCACCGAGTCGGTGCTTTTTTTGATTACAGGCATGAGCCACCCTGCCCGGCCAACGTAAGATCGGAAGAGCACACGACGTAGCAAGGTGA
rs3826688_Maj_ABE_198_g3	ABE	Variant	tggaaaggacgaaacaccg	CAGGCATGAGCCACCCTGCC	GTTTAAGAGCTATGCTGGAAACAGCATAGCAAGTTTAAATAAGGCTAGTCCGTTATCAACTTGAAAAAGTGGCACCGAGTCGGTGCTTTTTTT	GGATTACAGGCATGAGCCACCCTGCCCGGCCA	TCAA	AGATCGGAAGAGCACACGACGTAGCAAGGTGA	tggaaaggacgaaacaccgCAGGCATGAGCCACCCTGCCGTTTAAGAGCTATGCTGGAAACAGCATAGCAAGTTTAAATAAGGCTAGTCCGTTATCAACTTGAAAAAGTGGCACCGAGTCGGTGCTTTTTTTGGATTACAGGCATGAGCCACCCTGCCCGGCCATCAAAGATCGGAAGAGCACACGACGTAGCAAGGTGA
rs3826688_Maj_ABE_198_g4	ABE	Variant	tggaaaggacgaaacaccg	ACAGGCATGAGCCACCCTGC	GTTTAAGAGCTATGCTGGAAACAGCATAGCAAGTTTAAATAAGGCTAGTCCGTTATCAACTTGAAAAAGTGGCACCGAGTCGGTGCTTTTTTT	GGGATTACAGGCATGAGCCACCCTGCCCGGCC	ATGC	AGATCGGAAGAGCACACGACGTAGCAAGGTGA	tggaaaggacgaaacaccgACAGGCATGAGCCACCCTGCGTTTAAGAGCTATGCTGGAAACAGCATAGCAAGTTTAAATAAGGCTAGTCCGTTATCAACTTGAAAAAGTGGCACCGAGTCGGTGCTTTTTTTGGGATTACAGGCATGAGCCACCCTGCCCGGCCATGCAGATCGGAAGAGCACACGACGTAGCAAGGTGA
rs3826688_Maj_ABE_198_g5	ABE	Variant	tggaaaggacgaaacaccg	TACAGGCATGAGCCACCCTG	GTTTAAGAGCTATGCTGGAAACAGCATAGCAAGTTTAAATAAGGCTAGTCCGTTATCAACTTGAAAAAGTGGCACCGAGTCGGTGCTTTTTTT	TGGGATTACAGGCATGAGCCACCCTGCCCGGC	TGGG	AGATCGGAAGAGCACACGACGTAGCAAGGTGA	tggaaaggacgaaacaccgTACAGGCATGAGCCACCCTGGTTTAAGAGCTATGCTGGAAACAGCATAGCAAGTTTAAATAAGGCTAGTCCGTTATCAACTTGAAAAAGTGGCACCGAGTCGGTGCTTTTTTTTGGGATTACAGGCATGAGCCACCCTGCCCGGCTGGGAGATCGGAAGAGCACACGACGTAGCAAGGTGA
rs3827029_Min_ABE_477_g1	ABE	Variant	tggaaaggacgaaacaccg	CCCATTTCATCATTTTGCTT	GTTTAAGAGCTATGCTGGAAACAGCATAGCAAGTTTAAATAAGGCTAGTCCGTTATCAACTTGAAAAAGTGGCACCGAGTCGGTGCTTTTTTT	TTAATTCCCATTTCATCATTTTGCTTTCAAAA	GGTC	AGATCGGAAGAGCACACGACGTAGCAAGGTGA	tggaaaggacgaaacaccgCCCATTTCATCATTTTGCTTGTTTAAGAGCTATGCTGGAAACAGCATAGCAAGTTTAAATAAGGCTAGTCCGTTATCAACTTGAAAAAGTGGCACCGAGTCGGTGCTTTTTTTTTAATTCCCATTTCATCATTTTGCTTTCAAAAGGTCAGATCGGAAGAGCACACGACGTAGCAAGGTGA
rs3827029_Min_ABE_477_g2	ABE	Variant	tggaaaggacgaaacaccg	TCCCATTTCATCATTTTGCT	GTTTAAGAGCTATGCTGGAAACAGCATAGCAAGTTTAAATAAGGCTAGTCCGTTATCAACTTGAAAAAGTGGCACCGAGTCGGTGCTTTTTTT	ATTAATTCCCATTTCATCATTTTGCTTTCAAA	CGCC	AGATCGGAAGAGCACACGACGTAGCAAGGTGA	tggaaaggacgaaacaccgTCCCATTTCATCATTTTGCTGTTTAAGAGCTATGCTGGAAACAGCATAGCAAGTTTAAATAAGGCTAGTCCGTTATCAACTTGAAAAAGTGGCACCGAGTCGGTGCTTTTTTTATTAATTCCCATTTCATCATTTTGCTTTCAAACGCCAGATCGGAAGAGCACACGACGTAGCAAGGTGA
rs3827029_Min_ABE_477_g3	ABE	Variant	tggaaaggacgaaacaccg	TTCCCATTTCATCATTTTGC	GTTTAAGAGCTATGCTGGAAACAGCATAGCAAGTTTAAATAAGGCTAGTCCGTTATCAACTTGAAAAAGTGGCACCGAGTCGGTGCTTTTTTT	AATTAATTCCCATTTCATCATTTTGCTTTCAA	AAGG	AGATCGGAAGAGCACACGACGTAGCAAGGTGA	tggaaaggacgaaacaccgTTCCCATTTCATCATTTTGCGTTTAAGAGCTATGCTGGAAACAGCATAGCAAGTTTAAATAAGGCTAGTCCGTTATCAACTTGAAAAAGTGGCACCGAGTCGGTGCTTTTTTTAATTAATTCCCATTTCATCATTTTGCTTTCAAAAGGAGATCGGAAGAGCACACGACGTAGCAAGGTGA
rs3827029_Min_ABE_477_g4	ABE	Variant	tggaaaggacgaaacaccg	ATTCCCATTTCATCATTTTG	GTTTAAGAGCTATGCTGGAAACAGCATAGCAAGTTTAAATAAGGCTAGTCCGTTATCAACTTGAAAAAGTGGCACCGAGTCGGTGCTTTTTTT	AAATTAATTCCCATTTCATCATTTTGCTTTCA	CTCG	AGATCGGAAGAGCACACGACGTAGCAAGGTGA	tggaaaggacgaaacaccgATTCCCATTTCATCATTTTGGTTTAAGAGCTATGCTGGAAACAGCATAGCAAGTTTAAATAAGGCTAGTCCGTTATCAACTTGAAAAAGTGGCACCGAGTCGGTGCTTTTTTTAAATTAATTCCCATTTCATCATTTTGCTTTCACTCGAGATCGGAAGAGCACACGACGTAGCAAGGTGA
rs3827029_Min_ABE_477_g5	ABE	Variant	tggaaaggacgaaacaccg	AATTCCCATTTCATCATTTT	GTTTAAGAGCTATGCTGGAAACAGCATAGCAAGTTTAAATAAGGCTAGTCCGTTATCAACTTGAAAAAGTGGCACCGAGTCGGTGCTTTTTTT	TAAATTAATTCCCATTTCATCATTTTGCTTTC	GACT	AGATCGGAAGAGCACACGACGTAGCAAGGTGA	tggaaaggacgaaacaccgAATTCCCATTTCATCATTTTGTTTAAGAGCTATGCTGGAAACAGCATAGCAAGTTTAAATAAGGCTAGTCCGTTATCAACTTGAAAAAGTGGCACCGAGTCGGTGCTTTTTTTTAAATTAATTCCCATTTCATCATTTTGCTTTCGACTAGATCGGAAGAGCACACGACGTAGCAAGGTGA
rs3839804_Min_ABE_478_g1	ABE	Variant	tggaaaggacgaaacaccg	GTTAAGAAAATACTTACTT	GTTTAAGAGCTATGCTGGAAACAGCATAGCAAGTTTAAATAAGGCTAGTCCGTTATCAACTTGAAAAAGTGGCACCGAGTCGGTGCTTTTTTT	GTCCATGGTTAAGAAAATACTTACTTCACCCT	TCGT	AGATCGGAAGAGCACACGACGTAGCAAGGTGA	tggaaaggacgaaacaccgGTTAAGAAAATACTTACTTGTTTAAGAGCTATGCTGGAAACAGCATAGCAAGTTTAAATAAGGCTAGTCCGTTATCAACTTGAAAAAGTGGCACCGAGTCGGTGCTTTTTTTGTCCATGGTTAAGAAAATACTTACTTCACCCTTCGTAGATCGGAAGAGCACACGACGTAGCAAGGTGA
rs3839804_Min_ABE_478_g2	ABE	Variant	tggaaaggacgaaacaccg	TGGTTAAGAAAATACTTACT	GTTTAAGAGCTATGCTGGAAACAGCATAGCAAGTTTAAATAAGGCTAGTCCGTTATCAACTTGAAAAAGTGGCACCGAGTCGGTGCTTTTTTT	TGTCCATGGTTAAGAAAATACTTACTTCACCC	CTTT	AGATCGGAAGAGCACACGACGTAGCAAGGTGA	tggaaaggacgaaacaccgTGGTTAAGAAAATACTTACTGTTTAAGAGCTATGCTGGAAACAGCATAGCAAGTTTAAATAAGGCTAGTCCGTTATCAACTTGAAAAAGTGGCACCGAGTCGGTGCTTTTTTTTGTCCATGGTTAAGAAAATACTTACTTCACCCCTTTAGATCGGAAGAGCACACGACGTAGCAAGGTGA
rs3839804_Min_ABE_478_g3	ABE	Variant	tggaaaggacgaaacaccg	ATGGTTAAGAAAATACTTAC	GTTTAAGAGCTATGCTGGAAACAGCATAGCAAGTTTAAATAAGGCTAGTCCGTTATCAACTTGAAAAAGTGGCACCGAGTCGGTGCTTTTTTT	ATGTCCATGGTTAAGAAAATACTTACTTCACC	GCAG	AGATCGGAAGAGCACACGACGTAGCAAGGTGA	tggaaaggacgaaacaccgATGGTTAAGAAAATACTTACGTTTAAGAGCTATGCTGGAAACAGCATAGCAAGTTTAAATAAGGCTAGTCCGTTATCAACTTGAAAAAGTGGCACCGAGTCGGTGCTTTTTTTATGTCCATGGTTAAGAAAATACTTACTTCACCGCAGAGATCGGAAGAGCACACGACGTAGCAAGGTGA
rs3839804_Min_ABE_478_g4	ABE	Variant	tggaaaggacgaaacaccg	CATGGTTAAGAAAATACTTA	GTTTAAGAGCTATGCTGGAAACAGCATAGCAAGTTTAAATAAGGCTAGTCCGTTATCAACTTGAAAAAGTGGCACCGAGTCGGTGCTTTTTTT	AATGTCCATGGTTAAGAAAATACTTACTTCAC	TCAG	AGATCGGAAGAGCACACGACGTAGCAAGGTGA	tggaaaggacgaaacaccgCATGGTTAAGAAAATACTTAGTTTAAGAGCTATGCTGGAAACAGCATAGCAAGTTTAAATAAGGCTAGTCCGTTATCAACTTGAAAAAGTGGCACCGAGTCGGTGCTTTTTTTAATGTCCATGGTTAAGAAAATACTTACTTCACTCAGAGATCGGAAGAGCACACGACGTAGCAAGGTGA
rs3839804_Min_ABE_478_g5	ABE	Variant	tggaaaggacgaaacaccg	CCATGGTTAAGAAAATACTT	GTTTAAGAGCTATGCTGGAAACAGCATAGCAAGTTTAAATAAGGCTAGTCCGTTATCAACTTGAAAAAGTGGCACCGAGTCGGTGCTTTTTTT	AAATGTCCATGGTTAAGAAAATACTTACTTCA	ATCC	AGATCGGAAGAGCACACGACGTAGCAAGGTGA	tggaaaggacgaaacaccgCCATGGTTAAGAAAATACTTGTTTAAGAGCTATGCTGGAAACAGCATAGCAAGTTTAAATAAGGCTAGTCCGTTATCAACTTGAAAAAGTGGCACCGAGTCGGTGCTTTTTTTAAATGTCCATGGTTAAGAAAATACTTACTTCAATCCAGATCGGAAGAGCACACGACGTAGCAAGGTGA
rs3846662_Maj_ABE_199_g1	ABE	Variant	tggaaaggacgaaacaccg	ATAAGTAAGGCAATGAGAAG	GTTTAAGAGCTATGCTGGAAACAGCATAGCAAGTTTAAATAAGGCTAGTCCGTTATCAACTTGAAAAAGTGGCACCGAGTCGGTGCTTTTTTT	TACATCATAAGTAAGGCAATGAGAAGAGTTTT	CCAC	AGATCGGAAGAGCACACGACGTAGCAAGGTGA	tggaaaggacgaaacaccgATAAGTAAGGCAATGAGAAGGTTTAAGAGCTATGCTGGAAACAGCATAGCAAGTTTAAATAAGGCTAGTCCGTTATCAACTTGAAAAAGTGGCACCGAGTCGGTGCTTTTTTTTACATCATAAGTAAGGCAATGAGAAGAGTTTTCCACAGATCGGAAGAGCACACGACGTAGCAAGGTGA
rs3846662_Maj_ABE_199_g2	ABE	Variant	tggaaaggacgaaacaccg	CATAAGTAAGGCAATGAGAA	GTTTAAGAGCTATGCTGGAAACAGCATAGCAAGTTTAAATAAGGCTAGTCCGTTATCAACTTGAAAAAGTGGCACCGAGTCGGTGCTTTTTTT	ATACATCATAAGTAAGGCAATGAGAAGAGTTT	GCTT	AGATCGGAAGAGCACACGACGTAGCAAGGTGA	tggaaaggacgaaacaccgCATAAGTAAGGCAATGAGAAGTTTAAGAGCTATGCTGGAAACAGCATAGCAAGTTTAAATAAGGCTAGTCCGTTATCAACTTGAAAAAGTGGCACCGAGTCGGTGCTTTTTTTATACATCATAAGTAAGGCAATGAGAAGAGTTTGCTTAGATCGGAAGAGCACACGACGTAGCAAGGTGA
rs3846662_Maj_ABE_199_g3	ABE	Variant	tggaaaggacgaaacaccg	TCATAAGTAAGGCAATGAGA	GTTTAAGAGCTATGCTGGAAACAGCATAGCAAGTTTAAATAAGGCTAGTCCGTTATCAACTTGAAAAAGTGGCACCGAGTCGGTGCTTTTTTT	AATACATCATAAGTAAGGCAATGAGAAGAGTT	TTGA	AGATCGGAAGAGCACACGACGTAGCAAGGTGA	tggaaaggacgaaacaccgTCATAAGTAAGGCAATGAGAGTTTAAGAGCTATGCTGGAAACAGCATAGCAAGTTTAAATAAGGCTAGTCCGTTATCAACTTGAAAAAGTGGCACCGAGTCGGTGCTTTTTTTAATACATCATAAGTAAGGCAATGAGAAGAGTTTTGAAGATCGGAAGAGCACACGACGTAGCAAGGTGA
rs3846662_Maj_ABE_199_g4	ABE	Variant	tggaaaggacgaaacaccg	ATCATAAGTAAGGCAATGAG	GTTTAAGAGCTATGCTGGAAACAGCATAGCAAGTTTAAATAAGGCTAGTCCGTTATCAACTTGAAAAAGTGGCACCGAGTCGGTGCTTTTTTT	AAATACATCATAAGTAAGGCAATGAGAAGAGT	ATTA	AGATCGGAAGAGCACACGACGTAGCAAGGTGA	tggaaaggacgaaacaccgATCATAAGTAAGGCAATGAGGTTTAAGAGCTATGCTGGAAACAGCATAGCAAGTTTAAATAAGGCTAGTCCGTTATCAACTTGAAAAAGTGGCACCGAGTCGGTGCTTTTTTTAAATACATCATAAGTAAGGCAATGAGAAGAGTATTAAGATCGGAAGAGCACACGACGTAGCAAGGTGA
rs3846662_Maj_ABE_199_g5	ABE	Variant	tggaaaggacgaaacaccg	CATCATAAGTAAGGCAATGA	GTTTAAGAGCTATGCTGGAAACAGCATAGCAAGTTTAAATAAGGCTAGTCCGTTATCAACTTGAAAAAGTGGCACCGAGTCGGTGCTTTTTTT	AAAATACATCATAAGTAAGGCAATGAGAAGAG	CGAG	AGATCGGAAGAGCACACGACGTAGCAAGGTGA	tggaaaggacgaaacaccgCATCATAAGTAAGGCAATGAGTTTAAGAGCTATGCTGGAAACAGCATAGCAAGTTTAAATAAGGCTAGTCCGTTATCAACTTGAAAAAGTGGCACCGAGTCGGTGCTTTTTTTAAAATACATCATAAGTAAGGCAATGAGAAGAGCGAGAGATCGGAAGAGCACACGACGTAGCAAGGTGA
rs3852861_Min_ABE_479_g1	ABE	Variant	tggaaaggacgaaacaccg	GGAATCACGGGCATGTCCT	GTTTAAGAGCTATGCTGGAAACAGCATAGCAAGTTTAAATAAGGCTAGTCCGTTATCAACTTGAAAAAGTGGCACCGAGTCGGTGCTTTTTTT	GCATGAGGGAATCACGGGCATGTCCTTACTGG	GGAA	AGATCGGAAGAGCACACGACGTAGCAAGGTGA	tggaaaggacgaaacaccgGGAATCACGGGCATGTCCTGTTTAAGAGCTATGCTGGAAACAGCATAGCAAGTTTAAATAAGGCTAGTCCGTTATCAACTTGAAAAAGTGGCACCGAGTCGGTGCTTTTTTTGCATGAGGGAATCACGGGCATGTCCTTACTGGGGAAAGATCGGAAGAGCACACGACGTAGCAAGGTGA
rs3852861_Min_ABE_479_g2	ABE	Variant	tggaaaggacgaaacaccg	AGGGAATCACGGGCATGTCC	GTTTAAGAGCTATGCTGGAAACAGCATAGCAAGTTTAAATAAGGCTAGTCCGTTATCAACTTGAAAAAGTGGCACCGAGTCGGTGCTTTTTTT	TGCATGAGGGAATCACGGGCATGTCCTTACTG	ATTG	AGATCGGAAGAGCACACGACGTAGCAAGGTGA	tggaaaggacgaaacaccgAGGGAATCACGGGCATGTCCGTTTAAGAGCTATGCTGGAAACAGCATAGCAAGTTTAAATAAGGCTAGTCCGTTATCAACTTGAAAAAGTGGCACCGAGTCGGTGCTTTTTTTTGCATGAGGGAATCACGGGCATGTCCTTACTGATTGAGATCGGAAGAGCACACGACGTAGCAAGGTGA
rs3852861_Min_ABE_479_g3	ABE	Variant	tggaaaggacgaaacaccg	AGGGAATCACGGGCATGTC	GTTTAAGAGCTATGCTGGAAACAGCATAGCAAGTTTAAATAAGGCTAGTCCGTTATCAACTTGAAAAAGTGGCACCGAGTCGGTGCTTTTTTT	CTGCATGAGGGAATCACGGGCATGTCCTTACT	CCCT	AGATCGGAAGAGCACACGACGTAGCAAGGTGA	tggaaaggacgaaacaccgAGGGAATCACGGGCATGTCGTTTAAGAGCTATGCTGGAAACAGCATAGCAAGTTTAAATAAGGCTAGTCCGTTATCAACTTGAAAAAGTGGCACCGAGTCGGTGCTTTTTTTCTGCATGAGGGAATCACGGGCATGTCCTTACTCCCTAGATCGGAAGAGCACACGACGTAGCAAGGTGA
rs3852861_Min_ABE_479_g4	ABE	Variant	tggaaaggacgaaacaccg	TGAGGGAATCACGGGCATGT	GTTTAAGAGCTATGCTGGAAACAGCATAGCAAGTTTAAATAAGGCTAGTCCGTTATCAACTTGAAAAAGTGGCACCGAGTCGGTGCTTTTTTT	GCTGCATGAGGGAATCACGGGCATGTCCTTAC	CTGT	AGATCGGAAGAGCACACGACGTAGCAAGGTGA	tggaaaggacgaaacaccgTGAGGGAATCACGGGCATGTGTTTAAGAGCTATGCTGGAAACAGCATAGCAAGTTTAAATAAGGCTAGTCCGTTATCAACTTGAAAAAGTGGCACCGAGTCGGTGCTTTTTTTGCTGCATGAGGGAATCACGGGCATGTCCTTACCTGTAGATCGGAAGAGCACACGACGTAGCAAGGTGA
rs3852861_Min_ABE_479_g5	ABE	Variant	tggaaaggacgaaacaccg	ATGAGGGAATCACGGGCATG	GTTTAAGAGCTATGCTGGAAACAGCATAGCAAGTTTAAATAAGGCTAGTCCGTTATCAACTTGAAAAAGTGGCACCGAGTCGGTGCTTTTTTT	GGCTGCATGAGGGAATCACGGGCATGTCCTTA	AGCC	AGATCGGAAGAGCACACGACGTAGCAAGGTGA	tggaaaggacgaaacaccgATGAGGGAATCACGGGCATGGTTTAAGAGCTATGCTGGAAACAGCATAGCAAGTTTAAATAAGGCTAGTCCGTTATCAACTTGAAAAAGTGGCACCGAGTCGGTGCTTTTTTTGGCTGCATGAGGGAATCACGGGCATGTCCTTAAGCCAGATCGGAAGAGCACACGACGTAGCAAGGTGA
rs4021689_Maj_ABE_200_g1	ABE	Variant	tggaaaggacgaaacaccg	TGCACAACCATGTGAATGTA	GTTTAAGAGCTATGCTGGAAACAGCATAGCAAGTTTAAATAAGGCTAGTCCGTTATCAACTTGAAAAAGTGGCACCGAGTCGGTGCTTTTTTT	GAAGGTTGCACAACCATGTGAATGTACTTAAT	ACTT	AGATCGGAAGAGCACACGACGTAGCAAGGTGA	tggaaaggacgaaacaccgTGCACAACCATGTGAATGTAGTTTAAGAGCTATGCTGGAAACAGCATAGCAAGTTTAAATAAGGCTAGTCCGTTATCAACTTGAAAAAGTGGCACCGAGTCGGTGCTTTTTTTGAAGGTTGCACAACCATGTGAATGTACTTAATACTTAGATCGGAAGAGCACACGACGTAGCAAGGTGA
rs4021689_Maj_ABE_200_g2	ABE	Variant	tggaaaggacgaaacaccg	TTGCACAACCATGTGAATGT	GTTTAAGAGCTATGCTGGAAACAGCATAGCAAGTTTAAATAAGGCTAGTCCGTTATCAACTTGAAAAAGTGGCACCGAGTCGGTGCTTTTTTT	TGAAGGTTGCACAACCATGTGAATGTACTTAA	GTAC	AGATCGGAAGAGCACACGACGTAGCAAGGTGA	tggaaaggacgaaacaccgTTGCACAACCATGTGAATGTGTTTAAGAGCTATGCTGGAAACAGCATAGCAAGTTTAAATAAGGCTAGTCCGTTATCAACTTGAAAAAGTGGCACCGAGTCGGTGCTTTTTTTTGAAGGTTGCACAACCATGTGAATGTACTTAAGTACAGATCGGAAGAGCACACGACGTAGCAAGGTGA
rs4021689_Maj_ABE_200_g3	ABE	Variant	tggaaaggacgaaacaccg	TTGCACAACCATGTGAATG	GTTTAAGAGCTATGCTGGAAACAGCATAGCAAGTTTAAATAAGGCTAGTCCGTTATCAACTTGAAAAAGTGGCACCGAGTCGGTGCTTTTTTT	GTGAAGGTTGCACAACCATGTGAATGTACTTA	CTCA	AGATCGGAAGAGCACACGACGTAGCAAGGTGA	tggaaaggacgaaacaccgTTGCACAACCATGTGAATGGTTTAAGAGCTATGCTGGAAACAGCATAGCAAGTTTAAATAAGGCTAGTCCGTTATCAACTTGAAAAAGTGGCACCGAGTCGGTGCTTTTTTTGTGAAGGTTGCACAACCATGTGAATGTACTTACTCAAGATCGGAAGAGCACACGACGTAGCAAGGTGA
rs4021689_Maj_ABE_200_g4	ABE	Variant	tggaaaggacgaaacaccg	GTTGCACAACCATGTGAAT	GTTTAAGAGCTATGCTGGAAACAGCATAGCAAGTTTAAATAAGGCTAGTCCGTTATCAACTTGAAAAAGTGGCACCGAGTCGGTGCTTTTTTT	GGTGAAGGTTGCACAACCATGTGAATGTACTT	ATCT	AGATCGGAAGAGCACACGACGTAGCAAGGTGA	tggaaaggacgaaacaccgGTTGCACAACCATGTGAATGTTTAAGAGCTATGCTGGAAACAGCATAGCAAGTTTAAATAAGGCTAGTCCGTTATCAACTTGAAAAAGTGGCACCGAGTCGGTGCTTTTTTTGGTGAAGGTTGCACAACCATGTGAATGTACTTATCTAGATCGGAAGAGCACACGACGTAGCAAGGTGA
rs4021689_Maj_ABE_200_g5	ABE	Variant	tggaaaggacgaaacaccg	AGGTTGCACAACCATGTGAA	GTTTAAGAGCTATGCTGGAAACAGCATAGCAAGTTTAAATAAGGCTAGTCCGTTATCAACTTGAAAAAGTGGCACCGAGTCGGTGCTTTTTTT	GGGTGAAGGTTGCACAACCATGTGAATGTACT	AACT	AGATCGGAAGAGCACACGACGTAGCAAGGTGA	tggaaaggacgaaacaccgAGGTTGCACAACCATGTGAAGTTTAAGAGCTATGCTGGAAACAGCATAGCAAGTTTAAATAAGGCTAGTCCGTTATCAACTTGAAAAAGTGGCACCGAGTCGGTGCTTTTTTTGGGTGAAGGTTGCACAACCATGTGAATGTACTAACTAGATCGGAAGAGCACACGACGTAGCAAGGTGA
rs402348_Maj_ABE_201_g1	ABE	Variant	tggaaaggacgaaacaccg	CGCAGCCCAGCCCTGCGCGC	GTTTAAGAGCTATGCTGGAAACAGCATAGCAAGTTTAAATAAGGCTAGTCCGTTATCAACTTGAAAAAGTGGCACCGAGTCGGTGCTTTTTTT	CCTCGCCGCAGCCCAGCCCTGCGCGCCTTGCC	TATG	AGATCGGAAGAGCACACGACGTAGCAAGGTGA	tggaaaggacgaaacaccgCGCAGCCCAGCCCTGCGCGCGTTTAAGAGCTATGCTGGAAACAGCATAGCAAGTTTAAATAAGGCTAGTCCGTTATCAACTTGAAAAAGTGGCACCGAGTCGGTGCTTTTTTTCCTCGCCGCAGCCCAGCCCTGCGCGCCTTGCCTATGAGATCGGAAGAGCACACGACGTAGCAAGGTGA
rs402348_Maj_ABE_201_g2	ABE	Variant	tggaaaggacgaaacaccg	CCGCAGCCCAGCCCTGCGCG	GTTTAAGAGCTATGCTGGAAACAGCATAGCAAGTTTAAATAAGGCTAGTCCGTTATCAACTTGAAAAAGTGGCACCGAGTCGGTGCTTTTTTT	GCCTCGCCGCAGCCCAGCCCTGCGCGCCTTGC	GACC	AGATCGGAAGAGCACACGACGTAGCAAGGTGA	tggaaaggacgaaacaccgCCGCAGCCCAGCCCTGCGCGGTTTAAGAGCTATGCTGGAAACAGCATAGCAAGTTTAAATAAGGCTAGTCCGTTATCAACTTGAAAAAGTGGCACCGAGTCGGTGCTTTTTTTGCCTCGCCGCAGCCCAGCCCTGCGCGCCTTGCGACCAGATCGGAAGAGCACACGACGTAGCAAGGTGA
rs402348_Maj_ABE_201_g3	ABE	Variant	tggaaaggacgaaacaccg	CCGCAGCCCAGCCCTGCGC	GTTTAAGAGCTATGCTGGAAACAGCATAGCAAGTTTAAATAAGGCTAGTCCGTTATCAACTTGAAAAAGTGGCACCGAGTCGGTGCTTTTTTT	CGCCTCGCCGCAGCCCAGCCCTGCGCGCCTTG	TTAC	AGATCGGAAGAGCACACGACGTAGCAAGGTGA	tggaaaggacgaaacaccgCCGCAGCCCAGCCCTGCGCGTTTAAGAGCTATGCTGGAAACAGCATAGCAAGTTTAAATAAGGCTAGTCCGTTATCAACTTGAAAAAGTGGCACCGAGTCGGTGCTTTTTTTCGCCTCGCCGCAGCCCAGCCCTGCGCGCCTTGTTACAGATCGGAAGAGCACACGACGTAGCAAGGTGA
rs402348_Maj_ABE_201_g4	ABE	Variant	tggaaaggacgaaacaccg	CGCCGCAGCCCAGCCCTGCG	GTTTAAGAGCTATGCTGGAAACAGCATAGCAAGTTTAAATAAGGCTAGTCCGTTATCAACTTGAAAAAGTGGCACCGAGTCGGTGCTTTTTTT	TCGCCTCGCCGCAGCCCAGCCCTGCGCGCCTT	TCTG	AGATCGGAAGAGCACACGACGTAGCAAGGTGA	tggaaaggacgaaacaccgCGCCGCAGCCCAGCCCTGCGGTTTAAGAGCTATGCTGGAAACAGCATAGCAAGTTTAAATAAGGCTAGTCCGTTATCAACTTGAAAAAGTGGCACCGAGTCGGTGCTTTTTTTTCGCCTCGCCGCAGCCCAGCCCTGCGCGCCTTTCTGAGATCGGAAGAGCACACGACGTAGCAAGGTGA
rs402348_Maj_ABE_201_g5	ABE	Variant	tggaaaggacgaaacaccg	TCGCCGCAGCCCAGCCCTGC	GTTTAAGAGCTATGCTGGAAACAGCATAGCAAGTTTAAATAAGGCTAGTCCGTTATCAACTTGAAAAAGTGGCACCGAGTCGGTGCTTTTTTT	CTCGCCTCGCCGCAGCCCAGCCCTGCGCGCCT	AAGT	AGATCGGAAGAGCACACGACGTAGCAAGGTGA	tggaaaggacgaaacaccgTCGCCGCAGCCCAGCCCTGCGTTTAAGAGCTATGCTGGAAACAGCATAGCAAGTTTAAATAAGGCTAGTCCGTTATCAACTTGAAAAAGTGGCACCGAGTCGGTGCTTTTTTTCTCGCCTCGCCGCAGCCCAGCCCTGCGCGCCTAAGTAGATCGGAAGAGCACACGACGTAGCAAGGTGA
rs405509_Maj_ABE_202_g1	ABE	Variant	tggaaaggacgaaacaccg	AATACAGACACCCTCCTCCA	GTTTAAGAGCTATGCTGGAAACAGCATAGCAAGTTTAAATAAGGCTAGTCCGTTATCAACTTGAAAAAGTGGCACCGAGTCGGTGCTTTTTTT	CCCAGTAATACAGACACCCTCCTCCATTCTGG	CTAC	AGATCGGAAGAGCACACGACGTAGCAAGGTGA	tggaaaggacgaaacaccgAATACAGACACCCTCCTCCAGTTTAAGAGCTATGCTGGAAACAGCATAGCAAGTTTAAATAAGGCTAGTCCGTTATCAACTTGAAAAAGTGGCACCGAGTCGGTGCTTTTTTTCCCAGTAATACAGACACCCTCCTCCATTCTGGCTACAGATCGGAAGAGCACACGACGTAGCAAGGTGA
rs405509_Maj_ABE_202_g2	ABE	Variant	tggaaaggacgaaacaccg	TAATACAGACACCCTCCTCC	GTTTAAGAGCTATGCTGGAAACAGCATAGCAAGTTTAAATAAGGCTAGTCCGTTATCAACTTGAAAAAGTGGCACCGAGTCGGTGCTTTTTTT	GCCCAGTAATACAGACACCCTCCTCCATTCTG	CCTT	AGATCGGAAGAGCACACGACGTAGCAAGGTGA	tggaaaggacgaaacaccgTAATACAGACACCCTCCTCCGTTTAAGAGCTATGCTGGAAACAGCATAGCAAGTTTAAATAAGGCTAGTCCGTTATCAACTTGAAAAAGTGGCACCGAGTCGGTGCTTTTTTTGCCCAGTAATACAGACACCCTCCTCCATTCTGCCTTAGATCGGAAGAGCACACGACGTAGCAAGGTGA
rs405509_Maj_ABE_202_g3	ABE	Variant	tggaaaggacgaaacaccg	TAATACAGACACCCTCCTC	GTTTAAGAGCTATGCTGGAAACAGCATAGCAAGTTTAAATAAGGCTAGTCCGTTATCAACTTGAAAAAGTGGCACCGAGTCGGTGCTTTTTTT	CGCCCAGTAATACAGACACCCTCCTCCATTCT	ATCG	AGATCGGAAGAGCACACGACGTAGCAAGGTGA	tggaaaggacgaaacaccgTAATACAGACACCCTCCTCGTTTAAGAGCTATGCTGGAAACAGCATAGCAAGTTTAAATAAGGCTAGTCCGTTATCAACTTGAAAAAGTGGCACCGAGTCGGTGCTTTTTTTCGCCCAGTAATACAGACACCCTCCTCCATTCTATCGAGATCGGAAGAGCACACGACGTAGCAAGGTGA
rs405509_Maj_ABE_202_g4	ABE	Variant	tggaaaggacgaaacaccg	AGTAATACAGACACCCTCCT	GTTTAAGAGCTATGCTGGAAACAGCATAGCAAGTTTAAATAAGGCTAGTCCGTTATCAACTTGAAAAAGTGGCACCGAGTCGGTGCTTTTTTT	TCGCCCAGTAATACAGACACCCTCCTCCATTC	TATA	AGATCGGAAGAGCACACGACGTAGCAAGGTGA	tggaaaggacgaaacaccgAGTAATACAGACACCCTCCTGTTTAAGAGCTATGCTGGAAACAGCATAGCAAGTTTAAATAAGGCTAGTCCGTTATCAACTTGAAAAAGTGGCACCGAGTCGGTGCTTTTTTTTCGCCCAGTAATACAGACACCCTCCTCCATTCTATAAGATCGGAAGAGCACACGACGTAGCAAGGTGA
rs405509_Maj_ABE_202_g5	ABE	Variant	tggaaaggacgaaacaccg	CAGTAATACAGACACCCTCC	GTTTAAGAGCTATGCTGGAAACAGCATAGCAAGTTTAAATAAGGCTAGTCCGTTATCAACTTGAAAAAGTGGCACCGAGTCGGTGCTTTTTTT	CTCGCCCAGTAATACAGACACCCTCCTCCATT	TGAA	AGATCGGAAGAGCACACGACGTAGCAAGGTGA	tggaaaggacgaaacaccgCAGTAATACAGACACCCTCCGTTTAAGAGCTATGCTGGAAACAGCATAGCAAGTTTAAATAAGGCTAGTCCGTTATCAACTTGAAAAAGTGGCACCGAGTCGGTGCTTTTTTTCTCGCCCAGTAATACAGACACCCTCCTCCATTTGAAAGATCGGAAGAGCACACGACGTAGCAAGGTGA
rs4055111_Maj_ABE_203_g1	ABE	Variant	tggaaaggacgaaacaccg	AGCAGAATGGCGGCTGCCAA	GTTTAAGAGCTATGCTGGAAACAGCATAGCAAGTTTAAATAAGGCTAGTCCGTTATCAACTTGAAAAAGTGGCACCGAGTCGGTGCTTTTTTT	ACAGAAAGCAGAATGGCGGCTGCCAAGGACTG	AGGT	AGATCGGAAGAGCACACGACGTAGCAAGGTGA	tggaaaggacgaaacaccgAGCAGAATGGCGGCTGCCAAGTTTAAGAGCTATGCTGGAAACAGCATAGCAAGTTTAAATAAGGCTAGTCCGTTATCAACTTGAAAAAGTGGCACCGAGTCGGTGCTTTTTTTACAGAAAGCAGAATGGCGGCTGCCAAGGACTGAGGTAGATCGGAAGAGCACACGACGTAGCAAGGTGA
rs4055111_Maj_ABE_203_g2	ABE	Variant	tggaaaggacgaaacaccg	AAGCAGAATGGCGGCTGCCA	GTTTAAGAGCTATGCTGGAAACAGCATAGCAAGTTTAAATAAGGCTAGTCCGTTATCAACTTGAAAAAGTGGCACCGAGTCGGTGCTTTTTTT	CACAGAAAGCAGAATGGCGGCTGCCAAGGACT	GTGT	AGATCGGAAGAGCACACGACGTAGCAAGGTGA	tggaaaggacgaaacaccgAAGCAGAATGGCGGCTGCCAGTTTAAGAGCTATGCTGGAAACAGCATAGCAAGTTTAAATAAGGCTAGTCCGTTATCAACTTGAAAAAGTGGCACCGAGTCGGTGCTTTTTTTCACAGAAAGCAGAATGGCGGCTGCCAAGGACTGTGTAGATCGGAAGAGCACACGACGTAGCAAGGTGA
rs4055111_Maj_ABE_203_g3	ABE	Variant	tggaaaggacgaaacaccg	AAAGCAGAATGGCGGCTGCC	GTTTAAGAGCTATGCTGGAAACAGCATAGCAAGTTTAAATAAGGCTAGTCCGTTATCAACTTGAAAAAGTGGCACCGAGTCGGTGCTTTTTTT	ACACAGAAAGCAGAATGGCGGCTGCCAAGGAC	TTAG	AGATCGGAAGAGCACACGACGTAGCAAGGTGA	tggaaaggacgaaacaccgAAAGCAGAATGGCGGCTGCCGTTTAAGAGCTATGCTGGAAACAGCATAGCAAGTTTAAATAAGGCTAGTCCGTTATCAACTTGAAAAAGTGGCACCGAGTCGGTGCTTTTTTTACACAGAAAGCAGAATGGCGGCTGCCAAGGACTTAGAGATCGGAAGAGCACACGACGTAGCAAGGTGA
rs4055111_Maj_ABE_203_g4	ABE	Variant	tggaaaggacgaaacaccg	AAAGCAGAATGGCGGCTGC	GTTTAAGAGCTATGCTGGAAACAGCATAGCAAGTTTAAATAAGGCTAGTCCGTTATCAACTTGAAAAAGTGGCACCGAGTCGGTGCTTTTTTT	GACACAGAAAGCAGAATGGCGGCTGCCAAGGA	GCCC	AGATCGGAAGAGCACACGACGTAGCAAGGTGA	tggaaaggacgaaacaccgAAAGCAGAATGGCGGCTGCGTTTAAGAGCTATGCTGGAAACAGCATAGCAAGTTTAAATAAGGCTAGTCCGTTATCAACTTGAAAAAGTGGCACCGAGTCGGTGCTTTTTTTGACACAGAAAGCAGAATGGCGGCTGCCAAGGAGCCCAGATCGGAAGAGCACACGACGTAGCAAGGTGA
rs4055111_Maj_ABE_203_g5	ABE	Variant	tggaaaggacgaaacaccg	AGAAAGCAGAATGGCGGCTG	GTTTAAGAGCTATGCTGGAAACAGCATAGCAAGTTTAAATAAGGCTAGTCCGTTATCAACTTGAAAAAGTGGCACCGAGTCGGTGCTTTTTTT	AGACACAGAAAGCAGAATGGCGGCTGCCAAGG	TCTA	AGATCGGAAGAGCACACGACGTAGCAAGGTGA	tggaaaggacgaaacaccgAGAAAGCAGAATGGCGGCTGGTTTAAGAGCTATGCTGGAAACAGCATAGCAAGTTTAAATAAGGCTAGTCCGTTATCAACTTGAAAAAGTGGCACCGAGTCGGTGCTTTTTTTAGACACAGAAAGCAGAATGGCGGCTGCCAAGGTCTAAGATCGGAAGAGCACACGACGTAGCAAGGTGA
rs41269888_Maj_ABE_204_g1	ABE	Variant	tggaaaggacgaaacaccg	ACAGTGTTTCATCCCCATG	GTTTAAGAGCTATGCTGGAAACAGCATAGCAAGTTTAAATAAGGCTAGTCCGTTATCAACTTGAAAAAGTGGCACCGAGTCGGTGCTTTTTTT	TAGAGAGACAGTGTTTCATCCCCATGGCCCGT	TAGA	AGATCGGAAGAGCACACGACGTAGCAAGGTGA	tggaaaggacgaaacaccgACAGTGTTTCATCCCCATGGTTTAAGAGCTATGCTGGAAACAGCATAGCAAGTTTAAATAAGGCTAGTCCGTTATCAACTTGAAAAAGTGGCACCGAGTCGGTGCTTTTTTTTAGAGAGACAGTGTTTCATCCCCATGGCCCGTTAGAAGATCGGAAGAGCACACGACGTAGCAAGGTGA
rs41269888_Maj_ABE_204_g2	ABE	Variant	tggaaaggacgaaacaccg	AGACAGTGTTTCATCCCCAT	GTTTAAGAGCTATGCTGGAAACAGCATAGCAAGTTTAAATAAGGCTAGTCCGTTATCAACTTGAAAAAGTGGCACCGAGTCGGTGCTTTTTTT	CTAGAGAGACAGTGTTTCATCCCCATGGCCCG	GAGT	AGATCGGAAGAGCACACGACGTAGCAAGGTGA	tggaaaggacgaaacaccgAGACAGTGTTTCATCCCCATGTTTAAGAGCTATGCTGGAAACAGCATAGCAAGTTTAAATAAGGCTAGTCCGTTATCAACTTGAAAAAGTGGCACCGAGTCGGTGCTTTTTTTCTAGAGAGACAGTGTTTCATCCCCATGGCCCGGAGTAGATCGGAAGAGCACACGACGTAGCAAGGTGA
rs41269888_Maj_ABE_204_g3	ABE	Variant	tggaaaggacgaaacaccg	AGACAGTGTTTCATCCCCA	GTTTAAGAGCTATGCTGGAAACAGCATAGCAAGTTTAAATAAGGCTAGTCCGTTATCAACTTGAAAAAGTGGCACCGAGTCGGTGCTTTTTTT	TCTAGAGAGACAGTGTTTCATCCCCATGGCCC	TTGG	AGATCGGAAGAGCACACGACGTAGCAAGGTGA	tggaaaggacgaaacaccgAGACAGTGTTTCATCCCCAGTTTAAGAGCTATGCTGGAAACAGCATAGCAAGTTTAAATAAGGCTAGTCCGTTATCAACTTGAAAAAGTGGCACCGAGTCGGTGCTTTTTTTTCTAGAGAGACAGTGTTTCATCCCCATGGCCCTTGGAGATCGGAAGAGCACACGACGTAGCAAGGTGA
rs41269888_Maj_ABE_204_g4	ABE	Variant	tggaaaggacgaaacaccg	AGAGACAGTGTTTCATCCCC	GTTTAAGAGCTATGCTGGAAACAGCATAGCAAGTTTAAATAAGGCTAGTCCGTTATCAACTTGAAAAAGTGGCACCGAGTCGGTGCTTTTTTT	CTCTAGAGAGACAGTGTTTCATCCCCATGGCC	GCCA	AGATCGGAAGAGCACACGACGTAGCAAGGTGA	tggaaaggacgaaacaccgAGAGACAGTGTTTCATCCCCGTTTAAGAGCTATGCTGGAAACAGCATAGCAAGTTTAAATAAGGCTAGTCCGTTATCAACTTGAAAAAGTGGCACCGAGTCGGTGCTTTTTTTCTCTAGAGAGACAGTGTTTCATCCCCATGGCCGCCAAGATCGGAAGAGCACACGACGTAGCAAGGTGA
rs41269888_Maj_ABE_204_g5	ABE	Variant	tggaaaggacgaaacaccg	AGAGACAGTGTTTCATCCC	GTTTAAGAGCTATGCTGGAAACAGCATAGCAAGTTTAAATAAGGCTAGTCCGTTATCAACTTGAAAAAGTGGCACCGAGTCGGTGCTTTTTTT	TCTCTAGAGAGACAGTGTTTCATCCCCATGGC	TGAC	AGATCGGAAGAGCACACGACGTAGCAAGGTGA	tggaaaggacgaaacaccgAGAGACAGTGTTTCATCCCGTTTAAGAGCTATGCTGGAAACAGCATAGCAAGTTTAAATAAGGCTAGTCCGTTATCAACTTGAAAAAGTGGCACCGAGTCGGTGCTTTTTTTTCTCTAGAGAGACAGTGTTTCATCCCCATGGCTGACAGATCGGAAGAGCACACGACGTAGCAAGGTGA
rs41294825_Maj_ABE_205_g1	ABE	Variant	tggaaaggacgaaacaccg	CCAGACATTGAGCAAGGCC	GTTTAAGAGCTATGCTGGAAACAGCATAGCAAGTTTAAATAAGGCTAGTCCGTTATCAACTTGAAAAAGTGGCACCGAGTCGGTGCTTTTTTT	TCTGTGGCCAGACATTGAGCAAGGCCTCTGTA	AAAC	AGATCGGAAGAGCACACGACGTAGCAAGGTGA	tggaaaggacgaaacaccgCCAGACATTGAGCAAGGCCGTTTAAGAGCTATGCTGGAAACAGCATAGCAAGTTTAAATAAGGCTAGTCCGTTATCAACTTGAAAAAGTGGCACCGAGTCGGTGCTTTTTTTTCTGTGGCCAGACATTGAGCAAGGCCTCTGTAAAACAGATCGGAAGAGCACACGACGTAGCAAGGTGA
rs41294825_Maj_ABE_205_g2	ABE	Variant	tggaaaggacgaaacaccg	GCCAGACATTGAGCAAGGC	GTTTAAGAGCTATGCTGGAAACAGCATAGCAAGTTTAAATAAGGCTAGTCCGTTATCAACTTGAAAAAGTGGCACCGAGTCGGTGCTTTTTTT	TTCTGTGGCCAGACATTGAGCAAGGCCTCTGT	GGAT	AGATCGGAAGAGCACACGACGTAGCAAGGTGA	tggaaaggacgaaacaccgGCCAGACATTGAGCAAGGCGTTTAAGAGCTATGCTGGAAACAGCATAGCAAGTTTAAATAAGGCTAGTCCGTTATCAACTTGAAAAAGTGGCACCGAGTCGGTGCTTTTTTTTTCTGTGGCCAGACATTGAGCAAGGCCTCTGTGGATAGATCGGAAGAGCACACGACGTAGCAAGGTGA
rs41294825_Maj_ABE_205_g3	ABE	Variant	tggaaaggacgaaacaccg	TGGCCAGACATTGAGCAAGG	GTTTAAGAGCTATGCTGGAAACAGCATAGCAAGTTTAAATAAGGCTAGTCCGTTATCAACTTGAAAAAGTGGCACCGAGTCGGTGCTTTTTTT	CTTCTGTGGCCAGACATTGAGCAAGGCCTCTG	CAGC	AGATCGGAAGAGCACACGACGTAGCAAGGTGA	tggaaaggacgaaacaccgTGGCCAGACATTGAGCAAGGGTTTAAGAGCTATGCTGGAAACAGCATAGCAAGTTTAAATAAGGCTAGTCCGTTATCAACTTGAAAAAGTGGCACCGAGTCGGTGCTTTTTTTCTTCTGTGGCCAGACATTGAGCAAGGCCTCTGCAGCAGATCGGAAGAGCACACGACGTAGCAAGGTGA
rs41294825_Maj_ABE_205_g4	ABE	Variant	tggaaaggacgaaacaccg	TGGCCAGACATTGAGCAAG	GTTTAAGAGCTATGCTGGAAACAGCATAGCAAGTTTAAATAAGGCTAGTCCGTTATCAACTTGAAAAAGTGGCACCGAGTCGGTGCTTTTTTT	CCTTCTGTGGCCAGACATTGAGCAAGGCCTCT	TTTT	AGATCGGAAGAGCACACGACGTAGCAAGGTGA	tggaaaggacgaaacaccgTGGCCAGACATTGAGCAAGGTTTAAGAGCTATGCTGGAAACAGCATAGCAAGTTTAAATAAGGCTAGTCCGTTATCAACTTGAAAAAGTGGCACCGAGTCGGTGCTTTTTTTCCTTCTGTGGCCAGACATTGAGCAAGGCCTCTTTTTAGATCGGAAGAGCACACGACGTAGCAAGGTGA
rs41294825_Maj_ABE_205_g5	ABE	Variant	tggaaaggacgaaacaccg	TGTGGCCAGACATTGAGCAA	GTTTAAGAGCTATGCTGGAAACAGCATAGCAAGTTTAAATAAGGCTAGTCCGTTATCAACTTGAAAAAGTGGCACCGAGTCGGTGCTTTTTTT	TCCTTCTGTGGCCAGACATTGAGCAAGGCCTC	GTCC	AGATCGGAAGAGCACACGACGTAGCAAGGTGA	tggaaaggacgaaacaccgTGTGGCCAGACATTGAGCAAGTTTAAGAGCTATGCTGGAAACAGCATAGCAAGTTTAAATAAGGCTAGTCCGTTATCAACTTGAAAAAGTGGCACCGAGTCGGTGCTTTTTTTTCCTTCTGTGGCCAGACATTGAGCAAGGCCTCGTCCAGATCGGAAGAGCACACGACGTAGCAAGGTGA
rs4129767_Min_ABE_480_g1	ABE	Variant	tggaaaggacgaaacaccg	TCAATGCAGTCTGGTGACAG	GTTTAAGAGCTATGCTGGAAACAGCATAGCAAGTTTAAATAAGGCTAGTCCGTTATCAACTTGAAAAAGTGGCACCGAGTCGGTGCTTTTTTT	TGGATTTCAATGCAGTCTGGTGACAGAAAATT	AACC	AGATCGGAAGAGCACACGACGTAGCAAGGTGA	tggaaaggacgaaacaccgTCAATGCAGTCTGGTGACAGGTTTAAGAGCTATGCTGGAAACAGCATAGCAAGTTTAAATAAGGCTAGTCCGTTATCAACTTGAAAAAGTGGCACCGAGTCGGTGCTTTTTTTTGGATTTCAATGCAGTCTGGTGACAGAAAATTAACCAGATCGGAAGAGCACACGACGTAGCAAGGTGA
rs4129767_Min_ABE_480_g2	ABE	Variant	tggaaaggacgaaacaccg	TTCAATGCAGTCTGGTGACA	GTTTAAGAGCTATGCTGGAAACAGCATAGCAAGTTTAAATAAGGCTAGTCCGTTATCAACTTGAAAAAGTGGCACCGAGTCGGTGCTTTTTTT	GTGGATTTCAATGCAGTCTGGTGACAGAAAAT	AGCA	AGATCGGAAGAGCACACGACGTAGCAAGGTGA	tggaaaggacgaaacaccgTTCAATGCAGTCTGGTGACAGTTTAAGAGCTATGCTGGAAACAGCATAGCAAGTTTAAATAAGGCTAGTCCGTTATCAACTTGAAAAAGTGGCACCGAGTCGGTGCTTTTTTTGTGGATTTCAATGCAGTCTGGTGACAGAAAATAGCAAGATCGGAAGAGCACACGACGTAGCAAGGTGA
rs4129767_Min_ABE_480_g3	ABE	Variant	tggaaaggacgaaacaccg	TTTCAATGCAGTCTGGTGAC	GTTTAAGAGCTATGCTGGAAACAGCATAGCAAGTTTAAATAAGGCTAGTCCGTTATCAACTTGAAAAAGTGGCACCGAGTCGGTGCTTTTTTT	AGTGGATTTCAATGCAGTCTGGTGACAGAAAA	ATTC	AGATCGGAAGAGCACACGACGTAGCAAGGTGA	tggaaaggacgaaacaccgTTTCAATGCAGTCTGGTGACGTTTAAGAGCTATGCTGGAAACAGCATAGCAAGTTTAAATAAGGCTAGTCCGTTATCAACTTGAAAAAGTGGCACCGAGTCGGTGCTTTTTTTAGTGGATTTCAATGCAGTCTGGTGACAGAAAAATTCAGATCGGAAGAGCACACGACGTAGCAAGGTGA
rs4129767_Min_ABE_480_g4	ABE	Variant	tggaaaggacgaaacaccg	ATTTCAATGCAGTCTGGTGA	GTTTAAGAGCTATGCTGGAAACAGCATAGCAAGTTTAAATAAGGCTAGTCCGTTATCAACTTGAAAAAGTGGCACCGAGTCGGTGCTTTTTTT	CAGTGGATTTCAATGCAGTCTGGTGACAGAAA	TACA	AGATCGGAAGAGCACACGACGTAGCAAGGTGA	tggaaaggacgaaacaccgATTTCAATGCAGTCTGGTGAGTTTAAGAGCTATGCTGGAAACAGCATAGCAAGTTTAAATAAGGCTAGTCCGTTATCAACTTGAAAAAGTGGCACCGAGTCGGTGCTTTTTTTCAGTGGATTTCAATGCAGTCTGGTGACAGAAATACAAGATCGGAAGAGCACACGACGTAGCAAGGTGA
rs4129767_Min_ABE_480_g5	ABE	Variant	tggaaaggacgaaacaccg	ATTTCAATGCAGTCTGGTG	GTTTAAGAGCTATGCTGGAAACAGCATAGCAAGTTTAAATAAGGCTAGTCCGTTATCAACTTGAAAAAGTGGCACCGAGTCGGTGCTTTTTTT	CCAGTGGATTTCAATGCAGTCTGGTGACAGAA	TGCG	AGATCGGAAGAGCACACGACGTAGCAAGGTGA	tggaaaggacgaaacaccgATTTCAATGCAGTCTGGTGGTTTAAGAGCTATGCTGGAAACAGCATAGCAAGTTTAAATAAGGCTAGTCCGTTATCAACTTGAAAAAGTGGCACCGAGTCGGTGCTTTTTTTCCAGTGGATTTCAATGCAGTCTGGTGACAGAATGCGAGATCGGAAGAGCACACGACGTAGCAAGGTGA
rs4149308_Min_ABE_481_g1	ABE	Variant	tggaaaggacgaaacaccg	TAAATCACTTATCTTCTTTA	GTTTAAGAGCTATGCTGGAAACAGCATAGCAAGTTTAAATAAGGCTAGTCCGTTATCAACTTGAAAAAGTGGCACCGAGTCGGTGCTTTTTTT	TTTGGGTAAATCACTTATCTTCTTTAGGATGG	GTTG	AGATCGGAAGAGCACACGACGTAGCAAGGTGA	tggaaaggacgaaacaccgTAAATCACTTATCTTCTTTAGTTTAAGAGCTATGCTGGAAACAGCATAGCAAGTTTAAATAAGGCTAGTCCGTTATCAACTTGAAAAAGTGGCACCGAGTCGGTGCTTTTTTTTTTGGGTAAATCACTTATCTTCTTTAGGATGGGTTGAGATCGGAAGAGCACACGACGTAGCAAGGTGA
rs4149308_Min_ABE_481_g2	ABE	Variant	tggaaaggacgaaacaccg	TAAATCACTTATCTTCTTT	GTTTAAGAGCTATGCTGGAAACAGCATAGCAAGTTTAAATAAGGCTAGTCCGTTATCAACTTGAAAAAGTGGCACCGAGTCGGTGCTTTTTTT	TTTTGGGTAAATCACTTATCTTCTTTAGGATG	TCCA	AGATCGGAAGAGCACACGACGTAGCAAGGTGA	tggaaaggacgaaacaccgTAAATCACTTATCTTCTTTGTTTAAGAGCTATGCTGGAAACAGCATAGCAAGTTTAAATAAGGCTAGTCCGTTATCAACTTGAAAAAGTGGCACCGAGTCGGTGCTTTTTTTTTTTGGGTAAATCACTTATCTTCTTTAGGATGTCCAAGATCGGAAGAGCACACGACGTAGCAAGGTGA
rs4149308_Min_ABE_481_g3	ABE	Variant	tggaaaggacgaaacaccg	GTAAATCACTTATCTTCTT	GTTTAAGAGCTATGCTGGAAACAGCATAGCAAGTTTAAATAAGGCTAGTCCGTTATCAACTTGAAAAAGTGGCACCGAGTCGGTGCTTTTTTT	GTTTTGGGTAAATCACTTATCTTCTTTAGGAT	GCAT	AGATCGGAAGAGCACACGACGTAGCAAGGTGA	tggaaaggacgaaacaccgGTAAATCACTTATCTTCTTGTTTAAGAGCTATGCTGGAAACAGCATAGCAAGTTTAAATAAGGCTAGTCCGTTATCAACTTGAAAAAGTGGCACCGAGTCGGTGCTTTTTTTGTTTTGGGTAAATCACTTATCTTCTTTAGGATGCATAGATCGGAAGAGCACACGACGTAGCAAGGTGA
rs4149308_Min_ABE_481_g4	ABE	Variant	tggaaaggacgaaacaccg	GGTAAATCACTTATCTTCT	GTTTAAGAGCTATGCTGGAAACAGCATAGCAAGTTTAAATAAGGCTAGTCCGTTATCAACTTGAAAAAGTGGCACCGAGTCGGTGCTTTTTTT	AGTTTTGGGTAAATCACTTATCTTCTTTAGGA	CGTT	AGATCGGAAGAGCACACGACGTAGCAAGGTGA	tggaaaggacgaaacaccgGGTAAATCACTTATCTTCTGTTTAAGAGCTATGCTGGAAACAGCATAGCAAGTTTAAATAAGGCTAGTCCGTTATCAACTTGAAAAAGTGGCACCGAGTCGGTGCTTTTTTTAGTTTTGGGTAAATCACTTATCTTCTTTAGGACGTTAGATCGGAAGAGCACACGACGTAGCAAGGTGA
rs4149308_Min_ABE_481_g5	ABE	Variant	tggaaaggacgaaacaccg	TGGGTAAATCACTTATCTTC	GTTTAAGAGCTATGCTGGAAACAGCATAGCAAGTTTAAATAAGGCTAGTCCGTTATCAACTTGAAAAAGTGGCACCGAGTCGGTGCTTTTTTT	TAGTTTTGGGTAAATCACTTATCTTCTTTAGG	GCGC	AGATCGGAAGAGCACACGACGTAGCAAGGTGA	tggaaaggacgaaacaccgTGGGTAAATCACTTATCTTCGTTTAAGAGCTATGCTGGAAACAGCATAGCAAGTTTAAATAAGGCTAGTCCGTTATCAACTTGAAAAAGTGGCACCGAGTCGGTGCTTTTTTTTAGTTTTGGGTAAATCACTTATCTTCTTTAGGGCGCAGATCGGAAGAGCACACGACGTAGCAAGGTGA
rs4149309_Maj_ABE_206_g1	ABE	Variant	tggaaaggacgaaacaccg	TTCATCTTTCTGATGAGGCA	GTTTAAGAGCTATGCTGGAAACAGCATAGCAAGTTTAAATAAGGCTAGTCCGTTATCAACTTGAAAAAGTGGCACCGAGTCGGTGCTTTTTTT	ATGCTGTTCATCTTTCTGATGAGGCAACTGAT	AGTT	AGATCGGAAGAGCACACGACGTAGCAAGGTGA	tggaaaggacgaaacaccgTTCATCTTTCTGATGAGGCAGTTTAAGAGCTATGCTGGAAACAGCATAGCAAGTTTAAATAAGGCTAGTCCGTTATCAACTTGAAAAAGTGGCACCGAGTCGGTGCTTTTTTTATGCTGTTCATCTTTCTGATGAGGCAACTGATAGTTAGATCGGAAGAGCACACGACGTAGCAAGGTGA
rs4149309_Maj_ABE_206_g2	ABE	Variant	tggaaaggacgaaacaccg	TTCATCTTTCTGATGAGGC	GTTTAAGAGCTATGCTGGAAACAGCATAGCAAGTTTAAATAAGGCTAGTCCGTTATCAACTTGAAAAAGTGGCACCGAGTCGGTGCTTTTTTT	AATGCTGTTCATCTTTCTGATGAGGCAACTGA	CAGG	AGATCGGAAGAGCACACGACGTAGCAAGGTGA	tggaaaggacgaaacaccgTTCATCTTTCTGATGAGGCGTTTAAGAGCTATGCTGGAAACAGCATAGCAAGTTTAAATAAGGCTAGTCCGTTATCAACTTGAAAAAGTGGCACCGAGTCGGTGCTTTTTTTAATGCTGTTCATCTTTCTGATGAGGCAACTGACAGGAGATCGGAAGAGCACACGACGTAGCAAGGTGA
rs4149309_Maj_ABE_206_g3	ABE	Variant	tggaaaggacgaaacaccg	TGTTCATCTTTCTGATGAGG	GTTTAAGAGCTATGCTGGAAACAGCATAGCAAGTTTAAATAAGGCTAGTCCGTTATCAACTTGAAAAAGTGGCACCGAGTCGGTGCTTTTTTT	TAATGCTGTTCATCTTTCTGATGAGGCAACTG	TACC	AGATCGGAAGAGCACACGACGTAGCAAGGTGA	tggaaaggacgaaacaccgTGTTCATCTTTCTGATGAGGGTTTAAGAGCTATGCTGGAAACAGCATAGCAAGTTTAAATAAGGCTAGTCCGTTATCAACTTGAAAAAGTGGCACCGAGTCGGTGCTTTTTTTTAATGCTGTTCATCTTTCTGATGAGGCAACTGTACCAGATCGGAAGAGCACACGACGTAGCAAGGTGA
rs4149309_Maj_ABE_206_g4	ABE	Variant	tggaaaggacgaaacaccg	CTGTTCATCTTTCTGATGAG	GTTTAAGAGCTATGCTGGAAACAGCATAGCAAGTTTAAATAAGGCTAGTCCGTTATCAACTTGAAAAAGTGGCACCGAGTCGGTGCTTTTTTT	GTAATGCTGTTCATCTTTCTGATGAGGCAACT	GCTC	AGATCGGAAGAGCACACGACGTAGCAAGGTGA	tggaaaggacgaaacaccgCTGTTCATCTTTCTGATGAGGTTTAAGAGCTATGCTGGAAACAGCATAGCAAGTTTAAATAAGGCTAGTCCGTTATCAACTTGAAAAAGTGGCACCGAGTCGGTGCTTTTTTTGTAATGCTGTTCATCTTTCTGATGAGGCAACTGCTCAGATCGGAAGAGCACACGACGTAGCAAGGTGA
rs4149309_Maj_ABE_206_g5	ABE	Variant	tggaaaggacgaaacaccg	CTGTTCATCTTTCTGATGA	GTTTAAGAGCTATGCTGGAAACAGCATAGCAAGTTTAAATAAGGCTAGTCCGTTATCAACTTGAAAAAGTGGCACCGAGTCGGTGCTTTTTTT	CGTAATGCTGTTCATCTTTCTGATGAGGCAAC	AGAA	AGATCGGAAGAGCACACGACGTAGCAAGGTGA	tggaaaggacgaaacaccgCTGTTCATCTTTCTGATGAGTTTAAGAGCTATGCTGGAAACAGCATAGCAAGTTTAAATAAGGCTAGTCCGTTATCAACTTGAAAAAGTGGCACCGAGTCGGTGCTTTTTTTCGTAATGCTGTTCATCTTTCTGATGAGGCAACAGAAAGATCGGAAGAGCACACGACGTAGCAAGGTGA
rs4149309_Min_ABE_482_g1	ABE	Variant	tggaaaggacgaaacaccg	AGAAGAACAGCATTACGCCT	GTTTAAGAGCTATGCTGGAAACAGCATAGCAAGTTTAAATAAGGCTAGTCCGTTATCAACTTGAAAAAGTGGCACCGAGTCGGTGCTTTTTTT	TCAGAAAGAAGAACAGCATTACGCCTCTGCAT	GAGC	AGATCGGAAGAGCACACGACGTAGCAAGGTGA	tggaaaggacgaaacaccgAGAAGAACAGCATTACGCCTGTTTAAGAGCTATGCTGGAAACAGCATAGCAAGTTTAAATAAGGCTAGTCCGTTATCAACTTGAAAAAGTGGCACCGAGTCGGTGCTTTTTTTTCAGAAAGAAGAACAGCATTACGCCTCTGCATGAGCAGATCGGAAGAGCACACGACGTAGCAAGGTGA
rs4149309_Min_ABE_482_g2	ABE	Variant	tggaaaggacgaaacaccg	AAGAAGAACAGCATTACGCC	GTTTAAGAGCTATGCTGGAAACAGCATAGCAAGTTTAAATAAGGCTAGTCCGTTATCAACTTGAAAAAGTGGCACCGAGTCGGTGCTTTTTTT	ATCAGAAAGAAGAACAGCATTACGCCTCTGCA	AAGA	AGATCGGAAGAGCACACGACGTAGCAAGGTGA	tggaaaggacgaaacaccgAAGAAGAACAGCATTACGCCGTTTAAGAGCTATGCTGGAAACAGCATAGCAAGTTTAAATAAGGCTAGTCCGTTATCAACTTGAAAAAGTGGCACCGAGTCGGTGCTTTTTTTATCAGAAAGAAGAACAGCATTACGCCTCTGCAAAGAAGATCGGAAGAGCACACGACGTAGCAAGGTGA
rs4149309_Min_ABE_482_g3	ABE	Variant	tggaaaggacgaaacaccg	AAAGAAGAACAGCATTACGC	GTTTAAGAGCTATGCTGGAAACAGCATAGCAAGTTTAAATAAGGCTAGTCCGTTATCAACTTGAAAAAGTGGCACCGAGTCGGTGCTTTTTTT	CATCAGAAAGAAGAACAGCATTACGCCTCTGC	CACT	AGATCGGAAGAGCACACGACGTAGCAAGGTGA	tggaaaggacgaaacaccgAAAGAAGAACAGCATTACGCGTTTAAGAGCTATGCTGGAAACAGCATAGCAAGTTTAAATAAGGCTAGTCCGTTATCAACTTGAAAAAGTGGCACCGAGTCGGTGCTTTTTTTCATCAGAAAGAAGAACAGCATTACGCCTCTGCCACTAGATCGGAAGAGCACACGACGTAGCAAGGTGA
rs4149309_Min_ABE_482_g4	ABE	Variant	tggaaaggacgaaacaccg	AAAGAAGAACAGCATTACG	GTTTAAGAGCTATGCTGGAAACAGCATAGCAAGTTTAAATAAGGCTAGTCCGTTATCAACTTGAAAAAGTGGCACCGAGTCGGTGCTTTTTTT	TCATCAGAAAGAAGAACAGCATTACGCCTCTG	TGCA	AGATCGGAAGAGCACACGACGTAGCAAGGTGA	tggaaaggacgaaacaccgAAAGAAGAACAGCATTACGGTTTAAGAGCTATGCTGGAAACAGCATAGCAAGTTTAAATAAGGCTAGTCCGTTATCAACTTGAAAAAGTGGCACCGAGTCGGTGCTTTTTTTTCATCAGAAAGAAGAACAGCATTACGCCTCTGTGCAAGATCGGAAGAGCACACGACGTAGCAAGGTGA
rs4149309_Min_ABE_482_g5	ABE	Variant	tggaaaggacgaaacaccg	AGAAAGAAGAACAGCATTAC	GTTTAAGAGCTATGCTGGAAACAGCATAGCAAGTTTAAATAAGGCTAGTCCGTTATCAACTTGAAAAAGTGGCACCGAGTCGGTGCTTTTTTT	CTCATCAGAAAGAAGAACAGCATTACGCCTCT	GATC	AGATCGGAAGAGCACACGACGTAGCAAGGTGA	tggaaaggacgaaacaccgAGAAAGAAGAACAGCATTACGTTTAAGAGCTATGCTGGAAACAGCATAGCAAGTTTAAATAAGGCTAGTCCGTTATCAACTTGAAAAAGTGGCACCGAGTCGGTGCTTTTTTTCTCATCAGAAAGAAGAACAGCATTACGCCTCTGATCAGATCGGAAGAGCACACGACGTAGCAAGGTGA
rs4149311_Min_ABE_483_g1	ABE	Variant	tggaaaggacgaaacaccg	AATATTTTCTGAACTAAGCA	GTTTAAGAGCTATGCTGGAAACAGCATAGCAAGTTTAAATAAGGCTAGTCCGTTATCAACTTGAAAAAGTGGCACCGAGTCGGTGCTTTTTTT	TTGAGTAATATTTTCTGAACTAAGCACAACTG	GGCG	AGATCGGAAGAGCACACGACGTAGCAAGGTGA	tggaaaggacgaaacaccgAATATTTTCTGAACTAAGCAGTTTAAGAGCTATGCTGGAAACAGCATAGCAAGTTTAAATAAGGCTAGTCCGTTATCAACTTGAAAAAGTGGCACCGAGTCGGTGCTTTTTTTTTGAGTAATATTTTCTGAACTAAGCACAACTGGGCGAGATCGGAAGAGCACACGACGTAGCAAGGTGA
rs4149311_Min_ABE_483_g2	ABE	Variant	tggaaaggacgaaacaccg	TAATATTTTCTGAACTAAGC	GTTTAAGAGCTATGCTGGAAACAGCATAGCAAGTTTAAATAAGGCTAGTCCGTTATCAACTTGAAAAAGTGGCACCGAGTCGGTGCTTTTTTT	CTTGAGTAATATTTTCTGAACTAAGCACAACT	GTTA	AGATCGGAAGAGCACACGACGTAGCAAGGTGA	tggaaaggacgaaacaccgTAATATTTTCTGAACTAAGCGTTTAAGAGCTATGCTGGAAACAGCATAGCAAGTTTAAATAAGGCTAGTCCGTTATCAACTTGAAAAAGTGGCACCGAGTCGGTGCTTTTTTTCTTGAGTAATATTTTCTGAACTAAGCACAACTGTTAAGATCGGAAGAGCACACGACGTAGCAAGGTGA
rs4149311_Min_ABE_483_g3	ABE	Variant	tggaaaggacgaaacaccg	TAATATTTTCTGAACTAAG	GTTTAAGAGCTATGCTGGAAACAGCATAGCAAGTTTAAATAAGGCTAGTCCGTTATCAACTTGAAAAAGTGGCACCGAGTCGGTGCTTTTTTT	GCTTGAGTAATATTTTCTGAACTAAGCACAAC	GTCG	AGATCGGAAGAGCACACGACGTAGCAAGGTGA	tggaaaggacgaaacaccgTAATATTTTCTGAACTAAGGTTTAAGAGCTATGCTGGAAACAGCATAGCAAGTTTAAATAAGGCTAGTCCGTTATCAACTTGAAAAAGTGGCACCGAGTCGGTGCTTTTTTTGCTTGAGTAATATTTTCTGAACTAAGCACAACGTCGAGATCGGAAGAGCACACGACGTAGCAAGGTGA
rs4149311_Min_ABE_483_g4	ABE	Variant	tggaaaggacgaaacaccg	AGTAATATTTTCTGAACTAA	GTTTAAGAGCTATGCTGGAAACAGCATAGCAAGTTTAAATAAGGCTAGTCCGTTATCAACTTGAAAAAGTGGCACCGAGTCGGTGCTTTTTTT	TGCTTGAGTAATATTTTCTGAACTAAGCACAA	GCTG	AGATCGGAAGAGCACACGACGTAGCAAGGTGA	tggaaaggacgaaacaccgAGTAATATTTTCTGAACTAAGTTTAAGAGCTATGCTGGAAACAGCATAGCAAGTTTAAATAAGGCTAGTCCGTTATCAACTTGAAAAAGTGGCACCGAGTCGGTGCTTTTTTTTGCTTGAGTAATATTTTCTGAACTAAGCACAAGCTGAGATCGGAAGAGCACACGACGTAGCAAGGTGA
rs4149311_Min_ABE_483_g5	ABE	Variant	tggaaaggacgaaacaccg	AGTAATATTTTCTGAACTA	GTTTAAGAGCTATGCTGGAAACAGCATAGCAAGTTTAAATAAGGCTAGTCCGTTATCAACTTGAAAAAGTGGCACCGAGTCGGTGCTTTTTTT	TTGCTTGAGTAATATTTTCTGAACTAAGCACA	CCCG	AGATCGGAAGAGCACACGACGTAGCAAGGTGA	tggaaaggacgaaacaccgAGTAATATTTTCTGAACTAGTTTAAGAGCTATGCTGGAAACAGCATAGCAAGTTTAAATAAGGCTAGTCCGTTATCAACTTGAAAAAGTGGCACCGAGTCGGTGCTTTTTTTTTGCTTGAGTAATATTTTCTGAACTAAGCACACCCGAGATCGGAAGAGCACACGACGTAGCAAGGTGA
rs4240624_Min_ABE_484_g1	ABE	Variant	tggaaaggacgaaacaccg	TATAGTGATCAGATCGGGAT	GTTTAAGAGCTATGCTGGAAACAGCATAGCAAGTTTAAATAAGGCTAGTCCGTTATCAACTTGAAAAAGTGGCACCGAGTCGGTGCTTTTTTT	AGAAGGTATAGTGATCAGATCGGGATAATTAG	CAAC	AGATCGGAAGAGCACACGACGTAGCAAGGTGA	tggaaaggacgaaacaccgTATAGTGATCAGATCGGGATGTTTAAGAGCTATGCTGGAAACAGCATAGCAAGTTTAAATAAGGCTAGTCCGTTATCAACTTGAAAAAGTGGCACCGAGTCGGTGCTTTTTTTAGAAGGTATAGTGATCAGATCGGGATAATTAGCAACAGATCGGAAGAGCACACGACGTAGCAAGGTGA
rs4240624_Min_ABE_484_g2	ABE	Variant	tggaaaggacgaaacaccg	TATAGTGATCAGATCGGGA	GTTTAAGAGCTATGCTGGAAACAGCATAGCAAGTTTAAATAAGGCTAGTCCGTTATCAACTTGAAAAAGTGGCACCGAGTCGGTGCTTTTTTT	TAGAAGGTATAGTGATCAGATCGGGATAATTA	CCGT	AGATCGGAAGAGCACACGACGTAGCAAGGTGA	tggaaaggacgaaacaccgTATAGTGATCAGATCGGGAGTTTAAGAGCTATGCTGGAAACAGCATAGCAAGTTTAAATAAGGCTAGTCCGTTATCAACTTGAAAAAGTGGCACCGAGTCGGTGCTTTTTTTTAGAAGGTATAGTGATCAGATCGGGATAATTACCGTAGATCGGAAGAGCACACGACGTAGCAAGGTGA
rs4240624_Min_ABE_484_g3	ABE	Variant	tggaaaggacgaaacaccg	GTATAGTGATCAGATCGGG	GTTTAAGAGCTATGCTGGAAACAGCATAGCAAGTTTAAATAAGGCTAGTCCGTTATCAACTTGAAAAAGTGGCACCGAGTCGGTGCTTTTTTT	ATAGAAGGTATAGTGATCAGATCGGGATAATT	GTCA	AGATCGGAAGAGCACACGACGTAGCAAGGTGA	tggaaaggacgaaacaccgGTATAGTGATCAGATCGGGGTTTAAGAGCTATGCTGGAAACAGCATAGCAAGTTTAAATAAGGCTAGTCCGTTATCAACTTGAAAAAGTGGCACCGAGTCGGTGCTTTTTTTATAGAAGGTATAGTGATCAGATCGGGATAATTGTCAAGATCGGAAGAGCACACGACGTAGCAAGGTGA
rs4240624_Min_ABE_484_g4	ABE	Variant	tggaaaggacgaaacaccg	AGGTATAGTGATCAGATCGG	GTTTAAGAGCTATGCTGGAAACAGCATAGCAAGTTTAAATAAGGCTAGTCCGTTATCAACTTGAAAAAGTGGCACCGAGTCGGTGCTTTTTTT	CATAGAAGGTATAGTGATCAGATCGGGATAAT	TCCG	AGATCGGAAGAGCACACGACGTAGCAAGGTGA	tggaaaggacgaaacaccgAGGTATAGTGATCAGATCGGGTTTAAGAGCTATGCTGGAAACAGCATAGCAAGTTTAAATAAGGCTAGTCCGTTATCAACTTGAAAAAGTGGCACCGAGTCGGTGCTTTTTTTCATAGAAGGTATAGTGATCAGATCGGGATAATTCCGAGATCGGAAGAGCACACGACGTAGCAAGGTGA
rs4240624_Min_ABE_484_g5	ABE	Variant	tggaaaggacgaaacaccg	AAGGTATAGTGATCAGATCG	GTTTAAGAGCTATGCTGGAAACAGCATAGCAAGTTTAAATAAGGCTAGTCCGTTATCAACTTGAAAAAGTGGCACCGAGTCGGTGCTTTTTTT	ACATAGAAGGTATAGTGATCAGATCGGGATAA	TATC	AGATCGGAAGAGCACACGACGTAGCAAGGTGA	tggaaaggacgaaacaccgAAGGTATAGTGATCAGATCGGTTTAAGAGCTATGCTGGAAACAGCATAGCAAGTTTAAATAAGGCTAGTCCGTTATCAACTTGAAAAAGTGGCACCGAGTCGGTGCTTTTTTTACATAGAAGGTATAGTGATCAGATCGGGATAATATCAGATCGGAAGAGCACACGACGTAGCAAGGTGA
rs4245791_Min_ABE_485_g1	ABE	Variant	tggaaaggacgaaacaccg	TACAGTAAACAGAACTTATC	GTTTAAGAGCTATGCTGGAAACAGCATAGCAAGTTTAAATAAGGCTAGTCCGTTATCAACTTGAAAAAGTGGCACCGAGTCGGTGCTTTTTTT	TGGTTATACAGTAAACAGAACTTATCTACCAG	TAAT	AGATCGGAAGAGCACACGACGTAGCAAGGTGA	tggaaaggacgaaacaccgTACAGTAAACAGAACTTATCGTTTAAGAGCTATGCTGGAAACAGCATAGCAAGTTTAAATAAGGCTAGTCCGTTATCAACTTGAAAAAGTGGCACCGAGTCGGTGCTTTTTTTTGGTTATACAGTAAACAGAACTTATCTACCAGTAATAGATCGGAAGAGCACACGACGTAGCAAGGTGA
rs4245791_Min_ABE_485_g2	ABE	Variant	tggaaaggacgaaacaccg	ATACAGTAAACAGAACTTAT	GTTTAAGAGCTATGCTGGAAACAGCATAGCAAGTTTAAATAAGGCTAGTCCGTTATCAACTTGAAAAAGTGGCACCGAGTCGGTGCTTTTTTT	TTGGTTATACAGTAAACAGAACTTATCTACCA	CCTG	AGATCGGAAGAGCACACGACGTAGCAAGGTGA	tggaaaggacgaaacaccgATACAGTAAACAGAACTTATGTTTAAGAGCTATGCTGGAAACAGCATAGCAAGTTTAAATAAGGCTAGTCCGTTATCAACTTGAAAAAGTGGCACCGAGTCGGTGCTTTTTTTTTGGTTATACAGTAAACAGAACTTATCTACCACCTGAGATCGGAAGAGCACACGACGTAGCAAGGTGA
rs4245791_Min_ABE_485_g3	ABE	Variant	tggaaaggacgaaacaccg	TATACAGTAAACAGAACTTA	GTTTAAGAGCTATGCTGGAAACAGCATAGCAAGTTTAAATAAGGCTAGTCCGTTATCAACTTGAAAAAGTGGCACCGAGTCGGTGCTTTTTTT	TTTGGTTATACAGTAAACAGAACTTATCTACC	CGGA	AGATCGGAAGAGCACACGACGTAGCAAGGTGA	tggaaaggacgaaacaccgTATACAGTAAACAGAACTTAGTTTAAGAGCTATGCTGGAAACAGCATAGCAAGTTTAAATAAGGCTAGTCCGTTATCAACTTGAAAAAGTGGCACCGAGTCGGTGCTTTTTTTTTTGGTTATACAGTAAACAGAACTTATCTACCCGGAAGATCGGAAGAGCACACGACGTAGCAAGGTGA
rs4245791_Min_ABE_485_g4	ABE	Variant	tggaaaggacgaaacaccg	TTATACAGTAAACAGAACTT	GTTTAAGAGCTATGCTGGAAACAGCATAGCAAGTTTAAATAAGGCTAGTCCGTTATCAACTTGAAAAAGTGGCACCGAGTCGGTGCTTTTTTT	CTTTGGTTATACAGTAAACAGAACTTATCTAC	ACTA	AGATCGGAAGAGCACACGACGTAGCAAGGTGA	tggaaaggacgaaacaccgTTATACAGTAAACAGAACTTGTTTAAGAGCTATGCTGGAAACAGCATAGCAAGTTTAAATAAGGCTAGTCCGTTATCAACTTGAAAAAGTGGCACCGAGTCGGTGCTTTTTTTCTTTGGTTATACAGTAAACAGAACTTATCTACACTAAGATCGGAAGAGCACACGACGTAGCAAGGTGA
rs4245791_Min_ABE_485_g5	ABE	Variant	tggaaaggacgaaacaccg	TTATACAGTAAACAGAACT	GTTTAAGAGCTATGCTGGAAACAGCATAGCAAGTTTAAATAAGGCTAGTCCGTTATCAACTTGAAAAAGTGGCACCGAGTCGGTGCTTTTTTT	TCTTTGGTTATACAGTAAACAGAACTTATCTA	CGGT	AGATCGGAAGAGCACACGACGTAGCAAGGTGA	tggaaaggacgaaacaccgTTATACAGTAAACAGAACTGTTTAAGAGCTATGCTGGAAACAGCATAGCAAGTTTAAATAAGGCTAGTCCGTTATCAACTTGAAAAAGTGGCACCGAGTCGGTGCTTTTTTTTCTTTGGTTATACAGTAAACAGAACTTATCTACGGTAGATCGGAAGAGCACACGACGTAGCAAGGTGA
rs429358_Maj_ABE_207_g1	ABE	Variant	tggaaaggacgaaacaccg	CGCACACGTCCTCCATGTCC	GTTTAAGAGCTATGCTGGAAACAGCATAGCAAGTTTAAATAAGGCTAGTCCGTTATCAACTTGAAAAAGTGGCACCGAGTCGGTGCTTTTTTT	GGCGGCCGCACACGTCCTCCATGTCCGCGCCC	ACGA	AGATCGGAAGAGCACACGACGTAGCAAGGTGA	tggaaaggacgaaacaccgCGCACACGTCCTCCATGTCCGTTTAAGAGCTATGCTGGAAACAGCATAGCAAGTTTAAATAAGGCTAGTCCGTTATCAACTTGAAAAAGTGGCACCGAGTCGGTGCTTTTTTTGGCGGCCGCACACGTCCTCCATGTCCGCGCCCACGAAGATCGGAAGAGCACACGACGTAGCAAGGTGA
rs429358_Maj_ABE_207_g2	ABE	Variant	tggaaaggacgaaacaccg	CCGCACACGTCCTCCATGTC	GTTTAAGAGCTATGCTGGAAACAGCATAGCAAGTTTAAATAAGGCTAGTCCGTTATCAACTTGAAAAAGTGGCACCGAGTCGGTGCTTTTTTT	AGGCGGCCGCACACGTCCTCCATGTCCGCGCC	AAAT	AGATCGGAAGAGCACACGACGTAGCAAGGTGA	tggaaaggacgaaacaccgCCGCACACGTCCTCCATGTCGTTTAAGAGCTATGCTGGAAACAGCATAGCAAGTTTAAATAAGGCTAGTCCGTTATCAACTTGAAAAAGTGGCACCGAGTCGGTGCTTTTTTTAGGCGGCCGCACACGTCCTCCATGTCCGCGCCAAATAGATCGGAAGAGCACACGACGTAGCAAGGTGA
rs429358_Maj_ABE_207_g3	ABE	Variant	tggaaaggacgaaacaccg	CCGCACACGTCCTCCATGT	GTTTAAGAGCTATGCTGGAAACAGCATAGCAAGTTTAAATAAGGCTAGTCCGTTATCAACTTGAAAAAGTGGCACCGAGTCGGTGCTTTTTTT	CAGGCGGCCGCACACGTCCTCCATGTCCGCGC	ACTG	AGATCGGAAGAGCACACGACGTAGCAAGGTGA	tggaaaggacgaaacaccgCCGCACACGTCCTCCATGTGTTTAAGAGCTATGCTGGAAACAGCATAGCAAGTTTAAATAAGGCTAGTCCGTTATCAACTTGAAAAAGTGGCACCGAGTCGGTGCTTTTTTTCAGGCGGCCGCACACGTCCTCCATGTCCGCGCACTGAGATCGGAAGAGCACACGACGTAGCAAGGTGA
rs429358_Maj_ABE_207_g4	ABE	Variant	tggaaaggacgaaacaccg	GCCGCACACGTCCTCCATG	GTTTAAGAGCTATGCTGGAAACAGCATAGCAAGTTTAAATAAGGCTAGTCCGTTATCAACTTGAAAAAGTGGCACCGAGTCGGTGCTTTTTTT	CCAGGCGGCCGCACACGTCCTCCATGTCCGCG	GTTC	AGATCGGAAGAGCACACGACGTAGCAAGGTGA	tggaaaggacgaaacaccgGCCGCACACGTCCTCCATGGTTTAAGAGCTATGCTGGAAACAGCATAGCAAGTTTAAATAAGGCTAGTCCGTTATCAACTTGAAAAAGTGGCACCGAGTCGGTGCTTTTTTTCCAGGCGGCCGCACACGTCCTCCATGTCCGCGGTTCAGATCGGAAGAGCACACGACGTAGCAAGGTGA
rs429358_Maj_ABE_207_g5	ABE	Variant	tggaaaggacgaaacaccg	CGGCCGCACACGTCCTCCAT	GTTTAAGAGCTATGCTGGAAACAGCATAGCAAGTTTAAATAAGGCTAGTCCGTTATCAACTTGAAAAAGTGGCACCGAGTCGGTGCTTTTTTT	ACCAGGCGGCCGCACACGTCCTCCATGTCCGC	GTGA	AGATCGGAAGAGCACACGACGTAGCAAGGTGA	tggaaaggacgaaacaccgCGGCCGCACACGTCCTCCATGTTTAAGAGCTATGCTGGAAACAGCATAGCAAGTTTAAATAAGGCTAGTCCGTTATCAACTTGAAAAAGTGGCACCGAGTCGGTGCTTTTTTTACCAGGCGGCCGCACACGTCCTCCATGTCCGCGTGAAGATCGGAAGAGCACACGACGTAGCAAGGTGA
rs4299376_Min_ABE_486_g1	ABE	Variant	tggaaaggacgaaacaccg	ATGATCAGAATCCTTGTTTT	GTTTAAGAGCTATGCTGGAAACAGCATAGCAAGTTTAAATAAGGCTAGTCCGTTATCAACTTGAAAAAGTGGCACCGAGTCGGTGCTTTTTTT	ATAGATATGATCAGAATCCTTGTTTTACAGAT	GCCG	AGATCGGAAGAGCACACGACGTAGCAAGGTGA	tggaaaggacgaaacaccgATGATCAGAATCCTTGTTTTGTTTAAGAGCTATGCTGGAAACAGCATAGCAAGTTTAAATAAGGCTAGTCCGTTATCAACTTGAAAAAGTGGCACCGAGTCGGTGCTTTTTTTATAGATATGATCAGAATCCTTGTTTTACAGATGCCGAGATCGGAAGAGCACACGACGTAGCAAGGTGA
rs4299376_Min_ABE_486_g2	ABE	Variant	tggaaaggacgaaacaccg	TATGATCAGAATCCTTGTTT	GTTTAAGAGCTATGCTGGAAACAGCATAGCAAGTTTAAATAAGGCTAGTCCGTTATCAACTTGAAAAAGTGGCACCGAGTCGGTGCTTTTTTT	CATAGATATGATCAGAATCCTTGTTTTACAGA	GTGC	AGATCGGAAGAGCACACGACGTAGCAAGGTGA	tggaaaggacgaaacaccgTATGATCAGAATCCTTGTTTGTTTAAGAGCTATGCTGGAAACAGCATAGCAAGTTTAAATAAGGCTAGTCCGTTATCAACTTGAAAAAGTGGCACCGAGTCGGTGCTTTTTTTCATAGATATGATCAGAATCCTTGTTTTACAGAGTGCAGATCGGAAGAGCACACGACGTAGCAAGGTGA
rs4299376_Min_ABE_486_g3	ABE	Variant	tggaaaggacgaaacaccg	ATATGATCAGAATCCTTGTT	GTTTAAGAGCTATGCTGGAAACAGCATAGCAAGTTTAAATAAGGCTAGTCCGTTATCAACTTGAAAAAGTGGCACCGAGTCGGTGCTTTTTTT	ACATAGATATGATCAGAATCCTTGTTTTACAG	TGGC	AGATCGGAAGAGCACACGACGTAGCAAGGTGA	tggaaaggacgaaacaccgATATGATCAGAATCCTTGTTGTTTAAGAGCTATGCTGGAAACAGCATAGCAAGTTTAAATAAGGCTAGTCCGTTATCAACTTGAAAAAGTGGCACCGAGTCGGTGCTTTTTTTACATAGATATGATCAGAATCCTTGTTTTACAGTGGCAGATCGGAAGAGCACACGACGTAGCAAGGTGA
rs4299376_Min_ABE_486_g4	ABE	Variant	tggaaaggacgaaacaccg	ATATGATCAGAATCCTTGT	GTTTAAGAGCTATGCTGGAAACAGCATAGCAAGTTTAAATAAGGCTAGTCCGTTATCAACTTGAAAAAGTGGCACCGAGTCGGTGCTTTTTTT	AACATAGATATGATCAGAATCCTTGTTTTACA	GGGG	AGATCGGAAGAGCACACGACGTAGCAAGGTGA	tggaaaggacgaaacaccgATATGATCAGAATCCTTGTGTTTAAGAGCTATGCTGGAAACAGCATAGCAAGTTTAAATAAGGCTAGTCCGTTATCAACTTGAAAAAGTGGCACCGAGTCGGTGCTTTTTTTAACATAGATATGATCAGAATCCTTGTTTTACAGGGGAGATCGGAAGAGCACACGACGTAGCAAGGTGA
rs4299376_Min_ABE_486_g5	ABE	Variant	tggaaaggacgaaacaccg	AGATATGATCAGAATCCTTG	GTTTAAGAGCTATGCTGGAAACAGCATAGCAAGTTTAAATAAGGCTAGTCCGTTATCAACTTGAAAAAGTGGCACCGAGTCGGTGCTTTTTTT	TAACATAGATATGATCAGAATCCTTGTTTTAC	CGGC	AGATCGGAAGAGCACACGACGTAGCAAGGTGA	tggaaaggacgaaacaccgAGATATGATCAGAATCCTTGGTTTAAGAGCTATGCTGGAAACAGCATAGCAAGTTTAAATAAGGCTAGTCCGTTATCAACTTGAAAAAGTGGCACCGAGTCGGTGCTTTTTTTTAACATAGATATGATCAGAATCCTTGTTTTACCGGCAGATCGGAAGAGCACACGACGTAGCAAGGTGA
rs4390169_Maj_ABE_208_g1	ABE	Variant	tggaaaggacgaaacaccg	TCAGAGCCCTGTGGGCCTC	GTTTAAGAGCTATGCTGGAAACAGCATAGCAAGTTTAAATAAGGCTAGTCCGTTATCAACTTGAAAAAGTGGCACCGAGTCGGTGCTTTTTTT	GTGAGTGTCAGAGCCCTGTGGGCCTCCTTCCT	CAAT	AGATCGGAAGAGCACACGACGTAGCAAGGTGA	tggaaaggacgaaacaccgTCAGAGCCCTGTGGGCCTCGTTTAAGAGCTATGCTGGAAACAGCATAGCAAGTTTAAATAAGGCTAGTCCGTTATCAACTTGAAAAAGTGGCACCGAGTCGGTGCTTTTTTTGTGAGTGTCAGAGCCCTGTGGGCCTCCTTCCTCAATAGATCGGAAGAGCACACGACGTAGCAAGGTGA
rs4390169_Maj_ABE_208_g2	ABE	Variant	tggaaaggacgaaacaccg	TGTCAGAGCCCTGTGGGCCT	GTTTAAGAGCTATGCTGGAAACAGCATAGCAAGTTTAAATAAGGCTAGTCCGTTATCAACTTGAAAAAGTGGCACCGAGTCGGTGCTTTTTTT	AGTGAGTGTCAGAGCCCTGTGGGCCTCCTTCC	AGGC	AGATCGGAAGAGCACACGACGTAGCAAGGTGA	tggaaaggacgaaacaccgTGTCAGAGCCCTGTGGGCCTGTTTAAGAGCTATGCTGGAAACAGCATAGCAAGTTTAAATAAGGCTAGTCCGTTATCAACTTGAAAAAGTGGCACCGAGTCGGTGCTTTTTTTAGTGAGTGTCAGAGCCCTGTGGGCCTCCTTCCAGGCAGATCGGAAGAGCACACGACGTAGCAAGGTGA
rs4390169_Maj_ABE_208_g3	ABE	Variant	tggaaaggacgaaacaccg	TGTCAGAGCCCTGTGGGCC	GTTTAAGAGCTATGCTGGAAACAGCATAGCAAGTTTAAATAAGGCTAGTCCGTTATCAACTTGAAAAAGTGGCACCGAGTCGGTGCTTTTTTT	CAGTGAGTGTCAGAGCCCTGTGGGCCTCCTTC	ATAC	AGATCGGAAGAGCACACGACGTAGCAAGGTGA	tggaaaggacgaaacaccgTGTCAGAGCCCTGTGGGCCGTTTAAGAGCTATGCTGGAAACAGCATAGCAAGTTTAAATAAGGCTAGTCCGTTATCAACTTGAAAAAGTGGCACCGAGTCGGTGCTTTTTTTCAGTGAGTGTCAGAGCCCTGTGGGCCTCCTTCATACAGATCGGAAGAGCACACGACGTAGCAAGGTGA
rs4390169_Maj_ABE_208_g4	ABE	Variant	tggaaaggacgaaacaccg	AGTGTCAGAGCCCTGTGGGC	GTTTAAGAGCTATGCTGGAAACAGCATAGCAAGTTTAAATAAGGCTAGTCCGTTATCAACTTGAAAAAGTGGCACCGAGTCGGTGCTTTTTTT	TCAGTGAGTGTCAGAGCCCTGTGGGCCTCCTT	TTAA	AGATCGGAAGAGCACACGACGTAGCAAGGTGA	tggaaaggacgaaacaccgAGTGTCAGAGCCCTGTGGGCGTTTAAGAGCTATGCTGGAAACAGCATAGCAAGTTTAAATAAGGCTAGTCCGTTATCAACTTGAAAAAGTGGCACCGAGTCGGTGCTTTTTTTTCAGTGAGTGTCAGAGCCCTGTGGGCCTCCTTTTAAAGATCGGAAGAGCACACGACGTAGCAAGGTGA
rs4390169_Maj_ABE_208_g5	ABE	Variant	tggaaaggacgaaacaccg	AGTGTCAGAGCCCTGTGGG	GTTTAAGAGCTATGCTGGAAACAGCATAGCAAGTTTAAATAAGGCTAGTCCGTTATCAACTTGAAAAAGTGGCACCGAGTCGGTGCTTTTTTT	ATCAGTGAGTGTCAGAGCCCTGTGGGCCTCCT	TCTC	AGATCGGAAGAGCACACGACGTAGCAAGGTGA	tggaaaggacgaaacaccgAGTGTCAGAGCCCTGTGGGGTTTAAGAGCTATGCTGGAAACAGCATAGCAAGTTTAAATAAGGCTAGTCCGTTATCAACTTGAAAAAGTGGCACCGAGTCGGTGCTTTTTTTATCAGTGAGTGTCAGAGCCCTGTGGGCCTCCTTCTCAGATCGGAAGAGCACACGACGTAGCAAGGTGA
rs439401_Maj_ABE_209_g1	ABE	Variant	tggaaaggacgaaacaccg	AGGAGAAGAGAGTGCCGGCG	GTTTAAGAGCTATGCTGGAAACAGCATAGCAAGTTTAAATAAGGCTAGTCCGTTATCAACTTGAAAAAGTGGCACCGAGTCGGTGCTTTTTTT	GGTGGGAGGAGAAGAGAGTGCCGGCGGCTCCT	CCGC	AGATCGGAAGAGCACACGACGTAGCAAGGTGA	tggaaaggacgaaacaccgAGGAGAAGAGAGTGCCGGCGGTTTAAGAGCTATGCTGGAAACAGCATAGCAAGTTTAAATAAGGCTAGTCCGTTATCAACTTGAAAAAGTGGCACCGAGTCGGTGCTTTTTTTGGTGGGAGGAGAAGAGAGTGCCGGCGGCTCCTCCGCAGATCGGAAGAGCACACGACGTAGCAAGGTGA
rs439401_Maj_ABE_209_g2	ABE	Variant	tggaaaggacgaaacaccg	AGGAGAAGAGAGTGCCGGC	GTTTAAGAGCTATGCTGGAAACAGCATAGCAAGTTTAAATAAGGCTAGTCCGTTATCAACTTGAAAAAGTGGCACCGAGTCGGTGCTTTTTTT	GGGTGGGAGGAGAAGAGAGTGCCGGCGGCTCC	TCGA	AGATCGGAAGAGCACACGACGTAGCAAGGTGA	tggaaaggacgaaacaccgAGGAGAAGAGAGTGCCGGCGTTTAAGAGCTATGCTGGAAACAGCATAGCAAGTTTAAATAAGGCTAGTCCGTTATCAACTTGAAAAAGTGGCACCGAGTCGGTGCTTTTTTTGGGTGGGAGGAGAAGAGAGTGCCGGCGGCTCCTCGAAGATCGGAAGAGCACACGACGTAGCAAGGTGA
rs439401_Maj_ABE_209_g3	ABE	Variant	tggaaaggacgaaacaccg	GAGGAGAAGAGAGTGCCGG	GTTTAAGAGCTATGCTGGAAACAGCATAGCAAGTTTAAATAAGGCTAGTCCGTTATCAACTTGAAAAAGTGGCACCGAGTCGGTGCTTTTTTT	GGGGTGGGAGGAGAAGAGAGTGCCGGCGGCTC	AATG	AGATCGGAAGAGCACACGACGTAGCAAGGTGA	tggaaaggacgaaacaccgGAGGAGAAGAGAGTGCCGGGTTTAAGAGCTATGCTGGAAACAGCATAGCAAGTTTAAATAAGGCTAGTCCGTTATCAACTTGAAAAAGTGGCACCGAGTCGGTGCTTTTTTTGGGGTGGGAGGAGAAGAGAGTGCCGGCGGCTCAATGAGATCGGAAGAGCACACGACGTAGCAAGGTGA
rs439401_Maj_ABE_209_g4	ABE	Variant	tggaaaggacgaaacaccg	GGAGGAGAAGAGAGTGCCG	GTTTAAGAGCTATGCTGGAAACAGCATAGCAAGTTTAAATAAGGCTAGTCCGTTATCAACTTGAAAAAGTGGCACCGAGTCGGTGCTTTTTTT	GGGGGTGGGAGGAGAAGAGAGTGCCGGCGGCT	TTAT	AGATCGGAAGAGCACACGACGTAGCAAGGTGA	tggaaaggacgaaacaccgGGAGGAGAAGAGAGTGCCGGTTTAAGAGCTATGCTGGAAACAGCATAGCAAGTTTAAATAAGGCTAGTCCGTTATCAACTTGAAAAAGTGGCACCGAGTCGGTGCTTTTTTTGGGGGTGGGAGGAGAAGAGAGTGCCGGCGGCTTTATAGATCGGAAGAGCACACGACGTAGCAAGGTGA
rs439401_Maj_ABE_209_g5	ABE	Variant	tggaaaggacgaaacaccg	TGGGAGGAGAAGAGAGTGCC	GTTTAAGAGCTATGCTGGAAACAGCATAGCAAGTTTAAATAAGGCTAGTCCGTTATCAACTTGAAAAAGTGGCACCGAGTCGGTGCTTTTTTT	AGGGGGTGGGAGGAGAAGAGAGTGCCGGCGGC	CGCG	AGATCGGAAGAGCACACGACGTAGCAAGGTGA	tggaaaggacgaaacaccgTGGGAGGAGAAGAGAGTGCCGTTTAAGAGCTATGCTGGAAACAGCATAGCAAGTTTAAATAAGGCTAGTCCGTTATCAACTTGAAAAAGTGGCACCGAGTCGGTGCTTTTTTTAGGGGGTGGGAGGAGAAGAGAGTGCCGGCGGCCGCGAGATCGGAAGAGCACACGACGTAGCAAGGTGA
rs4457349_Maj_ABE_210_g1	ABE	Variant	tggaaaggacgaaacaccg	TCTAGCAATCTGTCTTGACA	GTTTAAGAGCTATGCTGGAAACAGCATAGCAAGTTTAAATAAGGCTAGTCCGTTATCAACTTGAAAAAGTGGCACCGAGTCGGTGCTTTTTTT	TCAAACTCTAGCAATCTGTCTTGACAGCTTCA	GAAA	AGATCGGAAGAGCACACGACGTAGCAAGGTGA	tggaaaggacgaaacaccgTCTAGCAATCTGTCTTGACAGTTTAAGAGCTATGCTGGAAACAGCATAGCAAGTTTAAATAAGGCTAGTCCGTTATCAACTTGAAAAAGTGGCACCGAGTCGGTGCTTTTTTTTCAAACTCTAGCAATCTGTCTTGACAGCTTCAGAAAAGATCGGAAGAGCACACGACGTAGCAAGGTGA
rs4457349_Maj_ABE_210_g2	ABE	Variant	tggaaaggacgaaacaccg	CTCTAGCAATCTGTCTTGAC	GTTTAAGAGCTATGCTGGAAACAGCATAGCAAGTTTAAATAAGGCTAGTCCGTTATCAACTTGAAAAAGTGGCACCGAGTCGGTGCTTTTTTT	TTCAAACTCTAGCAATCTGTCTTGACAGCTTC	GTGG	AGATCGGAAGAGCACACGACGTAGCAAGGTGA	tggaaaggacgaaacaccgCTCTAGCAATCTGTCTTGACGTTTAAGAGCTATGCTGGAAACAGCATAGCAAGTTTAAATAAGGCTAGTCCGTTATCAACTTGAAAAAGTGGCACCGAGTCGGTGCTTTTTTTTTCAAACTCTAGCAATCTGTCTTGACAGCTTCGTGGAGATCGGAAGAGCACACGACGTAGCAAGGTGA
rs4457349_Maj_ABE_210_g3	ABE	Variant	tggaaaggacgaaacaccg	ACTCTAGCAATCTGTCTTGA	GTTTAAGAGCTATGCTGGAAACAGCATAGCAAGTTTAAATAAGGCTAGTCCGTTATCAACTTGAAAAAGTGGCACCGAGTCGGTGCTTTTTTT	ATTCAAACTCTAGCAATCTGTCTTGACAGCTT	GGAG	AGATCGGAAGAGCACACGACGTAGCAAGGTGA	tggaaaggacgaaacaccgACTCTAGCAATCTGTCTTGAGTTTAAGAGCTATGCTGGAAACAGCATAGCAAGTTTAAATAAGGCTAGTCCGTTATCAACTTGAAAAAGTGGCACCGAGTCGGTGCTTTTTTTATTCAAACTCTAGCAATCTGTCTTGACAGCTTGGAGAGATCGGAAGAGCACACGACGTAGCAAGGTGA
rs4457349_Maj_ABE_210_g4	ABE	Variant	tggaaaggacgaaacaccg	AACTCTAGCAATCTGTCTTG	GTTTAAGAGCTATGCTGGAAACAGCATAGCAAGTTTAAATAAGGCTAGTCCGTTATCAACTTGAAAAAGTGGCACCGAGTCGGTGCTTTTTTT	CATTCAAACTCTAGCAATCTGTCTTGACAGCT	CTGG	AGATCGGAAGAGCACACGACGTAGCAAGGTGA	tggaaaggacgaaacaccgAACTCTAGCAATCTGTCTTGGTTTAAGAGCTATGCTGGAAACAGCATAGCAAGTTTAAATAAGGCTAGTCCGTTATCAACTTGAAAAAGTGGCACCGAGTCGGTGCTTTTTTTCATTCAAACTCTAGCAATCTGTCTTGACAGCTCTGGAGATCGGAAGAGCACACGACGTAGCAAGGTGA
rs4457349_Maj_ABE_210_g5	ABE	Variant	tggaaaggacgaaacaccg	AAACTCTAGCAATCTGTCTT	GTTTAAGAGCTATGCTGGAAACAGCATAGCAAGTTTAAATAAGGCTAGTCCGTTATCAACTTGAAAAAGTGGCACCGAGTCGGTGCTTTTTTT	GCATTCAAACTCTAGCAATCTGTCTTGACAGC	AATT	AGATCGGAAGAGCACACGACGTAGCAAGGTGA	tggaaaggacgaaacaccgAAACTCTAGCAATCTGTCTTGTTTAAGAGCTATGCTGGAAACAGCATAGCAAGTTTAAATAAGGCTAGTCCGTTATCAACTTGAAAAAGTGGCACCGAGTCGGTGCTTTTTTTGCATTCAAACTCTAGCAATCTGTCTTGACAGCAATTAGATCGGAAGAGCACACGACGTAGCAAGGTGA
rs4496372_Min_ABE_487_g1	ABE	Variant	tggaaaggacgaaacaccg	AAAAGATTCACCTAACTGAG	GTTTAAGAGCTATGCTGGAAACAGCATAGCAAGTTTAAATAAGGCTAGTCCGTTATCAACTTGAAAAAGTGGCACCGAGTCGGTGCTTTTTTT	TTTAAAAAAAGATTCACCTAACTGAGGGTGGA	TGTG	AGATCGGAAGAGCACACGACGTAGCAAGGTGA	tggaaaggacgaaacaccgAAAAGATTCACCTAACTGAGGTTTAAGAGCTATGCTGGAAACAGCATAGCAAGTTTAAATAAGGCTAGTCCGTTATCAACTTGAAAAAGTGGCACCGAGTCGGTGCTTTTTTTTTTAAAAAAAGATTCACCTAACTGAGGGTGGATGTGAGATCGGAAGAGCACACGACGTAGCAAGGTGA
rs4496372_Min_ABE_487_g2	ABE	Variant	tggaaaggacgaaacaccg	AAAAAGATTCACCTAACTGA	GTTTAAGAGCTATGCTGGAAACAGCATAGCAAGTTTAAATAAGGCTAGTCCGTTATCAACTTGAAAAAGTGGCACCGAGTCGGTGCTTTTTTT	TTTTAAAAAAAGATTCACCTAACTGAGGGTGG	GGGA	AGATCGGAAGAGCACACGACGTAGCAAGGTGA	tggaaaggacgaaacaccgAAAAAGATTCACCTAACTGAGTTTAAGAGCTATGCTGGAAACAGCATAGCAAGTTTAAATAAGGCTAGTCCGTTATCAACTTGAAAAAGTGGCACCGAGTCGGTGCTTTTTTTTTTTAAAAAAAGATTCACCTAACTGAGGGTGGGGGAAGATCGGAAGAGCACACGACGTAGCAAGGTGA
rs4496372_Min_ABE_487_g3	ABE	Variant	tggaaaggacgaaacaccg	AAAAAAGATTCACCTAACTG	GTTTAAGAGCTATGCTGGAAACAGCATAGCAAGTTTAAATAAGGCTAGTCCGTTATCAACTTGAAAAAGTGGCACCGAGTCGGTGCTTTTTTT	TTTTTAAAAAAAGATTCACCTAACTGAGGGTG	CCGA	AGATCGGAAGAGCACACGACGTAGCAAGGTGA	tggaaaggacgaaacaccgAAAAAAGATTCACCTAACTGGTTTAAGAGCTATGCTGGAAACAGCATAGCAAGTTTAAATAAGGCTAGTCCGTTATCAACTTGAAAAAGTGGCACCGAGTCGGTGCTTTTTTTTTTTTAAAAAAAGATTCACCTAACTGAGGGTGCCGAAGATCGGAAGAGCACACGACGTAGCAAGGTGA
rs4496372_Min_ABE_487_g4	ABE	Variant	tggaaaggacgaaacaccg	AAAAAAAGATTCACCTAACT	GTTTAAGAGCTATGCTGGAAACAGCATAGCAAGTTTAAATAAGGCTAGTCCGTTATCAACTTGAAAAAGTGGCACCGAGTCGGTGCTTTTTTT	TTTTTTAAAAAAAGATTCACCTAACTGAGGGT	CCAT	AGATCGGAAGAGCACACGACGTAGCAAGGTGA	tggaaaggacgaaacaccgAAAAAAAGATTCACCTAACTGTTTAAGAGCTATGCTGGAAACAGCATAGCAAGTTTAAATAAGGCTAGTCCGTTATCAACTTGAAAAAGTGGCACCGAGTCGGTGCTTTTTTTTTTTTTAAAAAAAGATTCACCTAACTGAGGGTCCATAGATCGGAAGAGCACACGACGTAGCAAGGTGA
rs4496372_Min_ABE_487_g5	ABE	Variant	tggaaaggacgaaacaccg	TAAAAAAAGATTCACCTAAC	GTTTAAGAGCTATGCTGGAAACAGCATAGCAAGTTTAAATAAGGCTAGTCCGTTATCAACTTGAAAAAGTGGCACCGAGTCGGTGCTTTTTTT	CTTTTTTAAAAAAAGATTCACCTAACTGAGGG	TCCT	AGATCGGAAGAGCACACGACGTAGCAAGGTGA	tggaaaggacgaaacaccgTAAAAAAAGATTCACCTAACGTTTAAGAGCTATGCTGGAAACAGCATAGCAAGTTTAAATAAGGCTAGTCCGTTATCAACTTGAAAAAGTGGCACCGAGTCGGTGCTTTTTTTCTTTTTTAAAAAAAGATTCACCTAACTGAGGGTCCTAGATCGGAAGAGCACACGACGTAGCAAGGTGA
rs4500361_Maj_ABE_211_g1	ABE	Variant	tggaaaggacgaaacaccg	TGAGTAGCCTCCGTATTGA	GTTTAAGAGCTATGCTGGAAACAGCATAGCAAGTTTAAATAAGGCTAGTCCGTTATCAACTTGAAAAAGTGGCACCGAGTCGGTGCTTTTTTT	TGTGGAGTGAGTAGCCTCCGTATTGATTAAGA	TCGG	AGATCGGAAGAGCACACGACGTAGCAAGGTGA	tggaaaggacgaaacaccgTGAGTAGCCTCCGTATTGAGTTTAAGAGCTATGCTGGAAACAGCATAGCAAGTTTAAATAAGGCTAGTCCGTTATCAACTTGAAAAAGTGGCACCGAGTCGGTGCTTTTTTTTGTGGAGTGAGTAGCCTCCGTATTGATTAAGATCGGAGATCGGAAGAGCACACGACGTAGCAAGGTGA
rs4500361_Maj_ABE_211_g2	ABE	Variant	tggaaaggacgaaacaccg	AGTGAGTAGCCTCCGTATTG	GTTTAAGAGCTATGCTGGAAACAGCATAGCAAGTTTAAATAAGGCTAGTCCGTTATCAACTTGAAAAAGTGGCACCGAGTCGGTGCTTTTTTT	ATGTGGAGTGAGTAGCCTCCGTATTGATTAAG	ACGG	AGATCGGAAGAGCACACGACGTAGCAAGGTGA	tggaaaggacgaaacaccgAGTGAGTAGCCTCCGTATTGGTTTAAGAGCTATGCTGGAAACAGCATAGCAAGTTTAAATAAGGCTAGTCCGTTATCAACTTGAAAAAGTGGCACCGAGTCGGTGCTTTTTTTATGTGGAGTGAGTAGCCTCCGTATTGATTAAGACGGAGATCGGAAGAGCACACGACGTAGCAAGGTGA
rs4500361_Maj_ABE_211_g3	ABE	Variant	tggaaaggacgaaacaccg	AGTGAGTAGCCTCCGTATT	GTTTAAGAGCTATGCTGGAAACAGCATAGCAAGTTTAAATAAGGCTAGTCCGTTATCAACTTGAAAAAGTGGCACCGAGTCGGTGCTTTTTTT	AATGTGGAGTGAGTAGCCTCCGTATTGATTAA	AGCT	AGATCGGAAGAGCACACGACGTAGCAAGGTGA	tggaaaggacgaaacaccgAGTGAGTAGCCTCCGTATTGTTTAAGAGCTATGCTGGAAACAGCATAGCAAGTTTAAATAAGGCTAGTCCGTTATCAACTTGAAAAAGTGGCACCGAGTCGGTGCTTTTTTTAATGTGGAGTGAGTAGCCTCCGTATTGATTAAAGCTAGATCGGAAGAGCACACGACGTAGCAAGGTGA
rs4500361_Maj_ABE_211_g4	ABE	Variant	tggaaaggacgaaacaccg	GAGTGAGTAGCCTCCGTAT	GTTTAAGAGCTATGCTGGAAACAGCATAGCAAGTTTAAATAAGGCTAGTCCGTTATCAACTTGAAAAAGTGGCACCGAGTCGGTGCTTTTTTT	TAATGTGGAGTGAGTAGCCTCCGTATTGATTA	TGCT	AGATCGGAAGAGCACACGACGTAGCAAGGTGA	tggaaaggacgaaacaccgGAGTGAGTAGCCTCCGTATGTTTAAGAGCTATGCTGGAAACAGCATAGCAAGTTTAAATAAGGCTAGTCCGTTATCAACTTGAAAAAGTGGCACCGAGTCGGTGCTTTTTTTTAATGTGGAGTGAGTAGCCTCCGTATTGATTATGCTAGATCGGAAGAGCACACGACGTAGCAAGGTGA
rs4500361_Maj_ABE_211_g5	ABE	Variant	tggaaaggacgaaacaccg	TGGAGTGAGTAGCCTCCGTA	GTTTAAGAGCTATGCTGGAAACAGCATAGCAAGTTTAAATAAGGCTAGTCCGTTATCAACTTGAAAAAGTGGCACCGAGTCGGTGCTTTTTTT	GTAATGTGGAGTGAGTAGCCTCCGTATTGATT	TACG	AGATCGGAAGAGCACACGACGTAGCAAGGTGA	tggaaaggacgaaacaccgTGGAGTGAGTAGCCTCCGTAGTTTAAGAGCTATGCTGGAAACAGCATAGCAAGTTTAAATAAGGCTAGTCCGTTATCAACTTGAAAAAGTGGCACCGAGTCGGTGCTTTTTTTGTAATGTGGAGTGAGTAGCCTCCGTATTGATTTACGAGATCGGAAGAGCACACGACGTAGCAAGGTGA
rs4530754_Min_ABE_488_g1	ABE	Variant	tggaaaggacgaaacaccg	CAAAGTTGGTAAGGGGTTG	GTTTAAGAGCTATGCTGGAAACAGCATAGCAAGTTTAAATAAGGCTAGTCCGTTATCAACTTGAAAAAGTGGCACCGAGTCGGTGCTTTTTTT	AGAGCAGCAAAGTTGGTAAGGGGTTGGGGAGG	CTCT	AGATCGGAAGAGCACACGACGTAGCAAGGTGA	tggaaaggacgaaacaccgCAAAGTTGGTAAGGGGTTGGTTTAAGAGCTATGCTGGAAACAGCATAGCAAGTTTAAATAAGGCTAGTCCGTTATCAACTTGAAAAAGTGGCACCGAGTCGGTGCTTTTTTTAGAGCAGCAAAGTTGGTAAGGGGTTGGGGAGGCTCTAGATCGGAAGAGCACACGACGTAGCAAGGTGA
rs4530754_Min_ABE_488_g2	ABE	Variant	tggaaaggacgaaacaccg	AGCAAAGTTGGTAAGGGGTT	GTTTAAGAGCTATGCTGGAAACAGCATAGCAAGTTTAAATAAGGCTAGTCCGTTATCAACTTGAAAAAGTGGCACCGAGTCGGTGCTTTTTTT	GAGAGCAGCAAAGTTGGTAAGGGGTTGGGGAG	CACA	AGATCGGAAGAGCACACGACGTAGCAAGGTGA	tggaaaggacgaaacaccgAGCAAAGTTGGTAAGGGGTTGTTTAAGAGCTATGCTGGAAACAGCATAGCAAGTTTAAATAAGGCTAGTCCGTTATCAACTTGAAAAAGTGGCACCGAGTCGGTGCTTTTTTTGAGAGCAGCAAAGTTGGTAAGGGGTTGGGGAGCACAAGATCGGAAGAGCACACGACGTAGCAAGGTGA
rs4530754_Min_ABE_488_g3	ABE	Variant	tggaaaggacgaaacaccg	CAGCAAAGTTGGTAAGGGGT	GTTTAAGAGCTATGCTGGAAACAGCATAGCAAGTTTAAATAAGGCTAGTCCGTTATCAACTTGAAAAAGTGGCACCGAGTCGGTGCTTTTTTT	TGAGAGCAGCAAAGTTGGTAAGGGGTTGGGGA	GGGT	AGATCGGAAGAGCACACGACGTAGCAAGGTGA	tggaaaggacgaaacaccgCAGCAAAGTTGGTAAGGGGTGTTTAAGAGCTATGCTGGAAACAGCATAGCAAGTTTAAATAAGGCTAGTCCGTTATCAACTTGAAAAAGTGGCACCGAGTCGGTGCTTTTTTTTGAGAGCAGCAAAGTTGGTAAGGGGTTGGGGAGGGTAGATCGGAAGAGCACACGACGTAGCAAGGTGA
rs4530754_Min_ABE_488_g4	ABE	Variant	tggaaaggacgaaacaccg	CAGCAAAGTTGGTAAGGGG	GTTTAAGAGCTATGCTGGAAACAGCATAGCAAGTTTAAATAAGGCTAGTCCGTTATCAACTTGAAAAAGTGGCACCGAGTCGGTGCTTTTTTT	TTGAGAGCAGCAAAGTTGGTAAGGGGTTGGGG	GGCT	AGATCGGAAGAGCACACGACGTAGCAAGGTGA	tggaaaggacgaaacaccgCAGCAAAGTTGGTAAGGGGGTTTAAGAGCTATGCTGGAAACAGCATAGCAAGTTTAAATAAGGCTAGTCCGTTATCAACTTGAAAAAGTGGCACCGAGTCGGTGCTTTTTTTTTGAGAGCAGCAAAGTTGGTAAGGGGTTGGGGGGCTAGATCGGAAGAGCACACGACGTAGCAAGGTGA
rs4530754_Min_ABE_488_g5	ABE	Variant	tggaaaggacgaaacaccg	AGCAGCAAAGTTGGTAAGGG	GTTTAAGAGCTATGCTGGAAACAGCATAGCAAGTTTAAATAAGGCTAGTCCGTTATCAACTTGAAAAAGTGGCACCGAGTCGGTGCTTTTTTT	TTTGAGAGCAGCAAAGTTGGTAAGGGGTTGGG	GTTT	AGATCGGAAGAGCACACGACGTAGCAAGGTGA	tggaaaggacgaaacaccgAGCAGCAAAGTTGGTAAGGGGTTTAAGAGCTATGCTGGAAACAGCATAGCAAGTTTAAATAAGGCTAGTCCGTTATCAACTTGAAAAAGTGGCACCGAGTCGGTGCTTTTTTTTTTGAGAGCAGCAAAGTTGGTAAGGGGTTGGGGTTTAGATCGGAAGAGCACACGACGTAGCAAGGTGA
rs4550709_Min_ABE_489_g1	ABE	Variant	tggaaaggacgaaacaccg	ACCATCTGGATAGATCTCTC	GTTTAAGAGCTATGCTGGAAACAGCATAGCAAGTTTAAATAAGGCTAGTCCGTTATCAACTTGAAAAAGTGGCACCGAGTCGGTGCTTTTTTT	ATTCTCACCATCTGGATAGATCTCTCACCATC	AACA	AGATCGGAAGAGCACACGACGTAGCAAGGTGA	tggaaaggacgaaacaccgACCATCTGGATAGATCTCTCGTTTAAGAGCTATGCTGGAAACAGCATAGCAAGTTTAAATAAGGCTAGTCCGTTATCAACTTGAAAAAGTGGCACCGAGTCGGTGCTTTTTTTATTCTCACCATCTGGATAGATCTCTCACCATCAACAAGATCGGAAGAGCACACGACGTAGCAAGGTGA
rs4550709_Min_ABE_489_g2	ABE	Variant	tggaaaggacgaaacaccg	CACCATCTGGATAGATCTCT	GTTTAAGAGCTATGCTGGAAACAGCATAGCAAGTTTAAATAAGGCTAGTCCGTTATCAACTTGAAAAAGTGGCACCGAGTCGGTGCTTTTTTT	AATTCTCACCATCTGGATAGATCTCTCACCAT	CGCT	AGATCGGAAGAGCACACGACGTAGCAAGGTGA	tggaaaggacgaaacaccgCACCATCTGGATAGATCTCTGTTTAAGAGCTATGCTGGAAACAGCATAGCAAGTTTAAATAAGGCTAGTCCGTTATCAACTTGAAAAAGTGGCACCGAGTCGGTGCTTTTTTTAATTCTCACCATCTGGATAGATCTCTCACCATCGCTAGATCGGAAGAGCACACGACGTAGCAAGGTGA
rs4550709_Min_ABE_489_g3	ABE	Variant	tggaaaggacgaaacaccg	TCACCATCTGGATAGATCTC	GTTTAAGAGCTATGCTGGAAACAGCATAGCAAGTTTAAATAAGGCTAGTCCGTTATCAACTTGAAAAAGTGGCACCGAGTCGGTGCTTTTTTT	GAATTCTCACCATCTGGATAGATCTCTCACCA	TGAG	AGATCGGAAGAGCACACGACGTAGCAAGGTGA	tggaaaggacgaaacaccgTCACCATCTGGATAGATCTCGTTTAAGAGCTATGCTGGAAACAGCATAGCAAGTTTAAATAAGGCTAGTCCGTTATCAACTTGAAAAAGTGGCACCGAGTCGGTGCTTTTTTTGAATTCTCACCATCTGGATAGATCTCTCACCATGAGAGATCGGAAGAGCACACGACGTAGCAAGGTGA
rs4550709_Min_ABE_489_g4	ABE	Variant	tggaaaggacgaaacaccg	CTCACCATCTGGATAGATCT	GTTTAAGAGCTATGCTGGAAACAGCATAGCAAGTTTAAATAAGGCTAGTCCGTTATCAACTTGAAAAAGTGGCACCGAGTCGGTGCTTTTTTT	AGAATTCTCACCATCTGGATAGATCTCTCACC	GTAT	AGATCGGAAGAGCACACGACGTAGCAAGGTGA	tggaaaggacgaaacaccgCTCACCATCTGGATAGATCTGTTTAAGAGCTATGCTGGAAACAGCATAGCAAGTTTAAATAAGGCTAGTCCGTTATCAACTTGAAAAAGTGGCACCGAGTCGGTGCTTTTTTTAGAATTCTCACCATCTGGATAGATCTCTCACCGTATAGATCGGAAGAGCACACGACGTAGCAAGGTGA
rs4550709_Min_ABE_489_g5	ABE	Variant	tggaaaggacgaaacaccg	TCTCACCATCTGGATAGATC	GTTTAAGAGCTATGCTGGAAACAGCATAGCAAGTTTAAATAAGGCTAGTCCGTTATCAACTTGAAAAAGTGGCACCGAGTCGGTGCTTTTTTT	TAGAATTCTCACCATCTGGATAGATCTCTCAC	TGTT	AGATCGGAAGAGCACACGACGTAGCAAGGTGA	tggaaaggacgaaacaccgTCTCACCATCTGGATAGATCGTTTAAGAGCTATGCTGGAAACAGCATAGCAAGTTTAAATAAGGCTAGTCCGTTATCAACTTGAAAAAGTGGCACCGAGTCGGTGCTTTTTTTTAGAATTCTCACCATCTGGATAGATCTCTCACTGTTAGATCGGAAGAGCACACGACGTAGCAAGGTGA
rs45613943_Maj_ABE_212_g1	ABE	Variant	tggaaaggacgaaacaccg	GGAACCCTGCCAGCCTTGG	GTTTAAGAGCTATGCTGGAAACAGCATAGCAAGTTTAAATAAGGCTAGTCCGTTATCAACTTGAAAAAGTGGCACCGAGTCGGTGCTTTTTTT	GCCACTGGGAACCCTGCCAGCCTTGGCACTCT	TTCG	AGATCGGAAGAGCACACGACGTAGCAAGGTGA	tggaaaggacgaaacaccgGGAACCCTGCCAGCCTTGGGTTTAAGAGCTATGCTGGAAACAGCATAGCAAGTTTAAATAAGGCTAGTCCGTTATCAACTTGAAAAAGTGGCACCGAGTCGGTGCTTTTTTTGCCACTGGGAACCCTGCCAGCCTTGGCACTCTTTCGAGATCGGAAGAGCACACGACGTAGCAAGGTGA
rs45613943_Maj_ABE_212_g2	ABE	Variant	tggaaaggacgaaacaccg	TGGGAACCCTGCCAGCCTTG	GTTTAAGAGCTATGCTGGAAACAGCATAGCAAGTTTAAATAAGGCTAGTCCGTTATCAACTTGAAAAAGTGGCACCGAGTCGGTGCTTTTTTT	GGCCACTGGGAACCCTGCCAGCCTTGGCACTC	ACAA	AGATCGGAAGAGCACACGACGTAGCAAGGTGA	tggaaaggacgaaacaccgTGGGAACCCTGCCAGCCTTGGTTTAAGAGCTATGCTGGAAACAGCATAGCAAGTTTAAATAAGGCTAGTCCGTTATCAACTTGAAAAAGTGGCACCGAGTCGGTGCTTTTTTTGGCCACTGGGAACCCTGCCAGCCTTGGCACTCACAAAGATCGGAAGAGCACACGACGTAGCAAGGTGA
rs45613943_Maj_ABE_212_g3	ABE	Variant	tggaaaggacgaaacaccg	CTGGGAACCCTGCCAGCCTT	GTTTAAGAGCTATGCTGGAAACAGCATAGCAAGTTTAAATAAGGCTAGTCCGTTATCAACTTGAAAAAGTGGCACCGAGTCGGTGCTTTTTTT	TGGCCACTGGGAACCCTGCCAGCCTTGGCACT	CATG	AGATCGGAAGAGCACACGACGTAGCAAGGTGA	tggaaaggacgaaacaccgCTGGGAACCCTGCCAGCCTTGTTTAAGAGCTATGCTGGAAACAGCATAGCAAGTTTAAATAAGGCTAGTCCGTTATCAACTTGAAAAAGTGGCACCGAGTCGGTGCTTTTTTTTGGCCACTGGGAACCCTGCCAGCCTTGGCACTCATGAGATCGGAAGAGCACACGACGTAGCAAGGTGA
rs45613943_Maj_ABE_212_g4	ABE	Variant	tggaaaggacgaaacaccg	ACTGGGAACCCTGCCAGCCT	GTTTAAGAGCTATGCTGGAAACAGCATAGCAAGTTTAAATAAGGCTAGTCCGTTATCAACTTGAAAAAGTGGCACCGAGTCGGTGCTTTTTTT	GTGGCCACTGGGAACCCTGCCAGCCTTGGCAC	ATGA	AGATCGGAAGAGCACACGACGTAGCAAGGTGA	tggaaaggacgaaacaccgACTGGGAACCCTGCCAGCCTGTTTAAGAGCTATGCTGGAAACAGCATAGCAAGTTTAAATAAGGCTAGTCCGTTATCAACTTGAAAAAGTGGCACCGAGTCGGTGCTTTTTTTGTGGCCACTGGGAACCCTGCCAGCCTTGGCACATGAAGATCGGAAGAGCACACGACGTAGCAAGGTGA
rs45613943_Maj_ABE_212_g5	ABE	Variant	tggaaaggacgaaacaccg	CACTGGGAACCCTGCCAGCC	GTTTAAGAGCTATGCTGGAAACAGCATAGCAAGTTTAAATAAGGCTAGTCCGTTATCAACTTGAAAAAGTGGCACCGAGTCGGTGCTTTTTTT	CGTGGCCACTGGGAACCCTGCCAGCCTTGGCA	TACT	AGATCGGAAGAGCACACGACGTAGCAAGGTGA	tggaaaggacgaaacaccgCACTGGGAACCCTGCCAGCCGTTTAAGAGCTATGCTGGAAACAGCATAGCAAGTTTAAATAAGGCTAGTCCGTTATCAACTTGAAAAAGTGGCACCGAGTCGGTGCTTTTTTTCGTGGCCACTGGGAACCCTGCCAGCCTTGGCATACTAGATCGGAAGAGCACACGACGTAGCAAGGTGA
rs4580230_Min_ABE_490_g1	ABE	Variant	tggaaaggacgaaacaccg	CTGAGGAGGCTGAGGTACAA	GTTTAAGAGCTATGCTGGAAACAGCATAGCAAGTTTAAATAAGGCTAGTCCGTTATCAACTTGAAAAAGTGGCACCGAGTCGGTGCTTTTTTT	CAGCTGCTGAGGAGGCTGAGGTACAAGAATCG	CGAA	AGATCGGAAGAGCACACGACGTAGCAAGGTGA	tggaaaggacgaaacaccgCTGAGGAGGCTGAGGTACAAGTTTAAGAGCTATGCTGGAAACAGCATAGCAAGTTTAAATAAGGCTAGTCCGTTATCAACTTGAAAAAGTGGCACCGAGTCGGTGCTTTTTTTCAGCTGCTGAGGAGGCTGAGGTACAAGAATCGCGAAAGATCGGAAGAGCACACGACGTAGCAAGGTGA
rs4580230_Min_ABE_490_g2	ABE	Variant	tggaaaggacgaaacaccg	CTGAGGAGGCTGAGGTACA	GTTTAAGAGCTATGCTGGAAACAGCATAGCAAGTTTAAATAAGGCTAGTCCGTTATCAACTTGAAAAAGTGGCACCGAGTCGGTGCTTTTTTT	CCAGCTGCTGAGGAGGCTGAGGTACAAGAATC	AGGA	AGATCGGAAGAGCACACGACGTAGCAAGGTGA	tggaaaggacgaaacaccgCTGAGGAGGCTGAGGTACAGTTTAAGAGCTATGCTGGAAACAGCATAGCAAGTTTAAATAAGGCTAGTCCGTTATCAACTTGAAAAAGTGGCACCGAGTCGGTGCTTTTTTTCCAGCTGCTGAGGAGGCTGAGGTACAAGAATCAGGAAGATCGGAAGAGCACACGACGTAGCAAGGTGA
rs4580230_Min_ABE_490_g3	ABE	Variant	tggaaaggacgaaacaccg	TGCTGAGGAGGCTGAGGTAC	GTTTAAGAGCTATGCTGGAAACAGCATAGCAAGTTTAAATAAGGCTAGTCCGTTATCAACTTGAAAAAGTGGCACCGAGTCGGTGCTTTTTTT	CCCAGCTGCTGAGGAGGCTGAGGTACAAGAAT	CTAT	AGATCGGAAGAGCACACGACGTAGCAAGGTGA	tggaaaggacgaaacaccgTGCTGAGGAGGCTGAGGTACGTTTAAGAGCTATGCTGGAAACAGCATAGCAAGTTTAAATAAGGCTAGTCCGTTATCAACTTGAAAAAGTGGCACCGAGTCGGTGCTTTTTTTCCCAGCTGCTGAGGAGGCTGAGGTACAAGAATCTATAGATCGGAAGAGCACACGACGTAGCAAGGTGA
rs4580230_Min_ABE_490_g4	ABE	Variant	tggaaaggacgaaacaccg	CTGCTGAGGAGGCTGAGGTA	GTTTAAGAGCTATGCTGGAAACAGCATAGCAAGTTTAAATAAGGCTAGTCCGTTATCAACTTGAAAAAGTGGCACCGAGTCGGTGCTTTTTTT	TCCCAGCTGCTGAGGAGGCTGAGGTACAAGAA	TGAT	AGATCGGAAGAGCACACGACGTAGCAAGGTGA	tggaaaggacgaaacaccgCTGCTGAGGAGGCTGAGGTAGTTTAAGAGCTATGCTGGAAACAGCATAGCAAGTTTAAATAAGGCTAGTCCGTTATCAACTTGAAAAAGTGGCACCGAGTCGGTGCTTTTTTTTCCCAGCTGCTGAGGAGGCTGAGGTACAAGAATGATAGATCGGAAGAGCACACGACGTAGCAAGGTGA
rs4580230_Min_ABE_490_g5	ABE	Variant	tggaaaggacgaaacaccg	CTGCTGAGGAGGCTGAGGT	GTTTAAGAGCTATGCTGGAAACAGCATAGCAAGTTTAAATAAGGCTAGTCCGTTATCAACTTGAAAAAGTGGCACCGAGTCGGTGCTTTTTTT	GTCCCAGCTGCTGAGGAGGCTGAGGTACAAGA	CTAA	AGATCGGAAGAGCACACGACGTAGCAAGGTGA	tggaaaggacgaaacaccgCTGCTGAGGAGGCTGAGGTGTTTAAGAGCTATGCTGGAAACAGCATAGCAAGTTTAAATAAGGCTAGTCCGTTATCAACTTGAAAAAGTGGCACCGAGTCGGTGCTTTTTTTGTCCCAGCTGCTGAGGAGGCTGAGGTACAAGACTAAAGATCGGAAGAGCACACGACGTAGCAAGGTGA
rs4635554_Maj_ABE_213_g1	ABE	Variant	tggaaaggacgaaacaccg	TTCAGATTTAGGAAATCTAT	GTTTAAGAGCTATGCTGGAAACAGCATAGCAAGTTTAAATAAGGCTAGTCCGTTATCAACTTGAAAAAGTGGCACCGAGTCGGTGCTTTTTTT	GAATAATTCAGATTTAGGAAATCTATCAACAT	AATC	AGATCGGAAGAGCACACGACGTAGCAAGGTGA	tggaaaggacgaaacaccgTTCAGATTTAGGAAATCTATGTTTAAGAGCTATGCTGGAAACAGCATAGCAAGTTTAAATAAGGCTAGTCCGTTATCAACTTGAAAAAGTGGCACCGAGTCGGTGCTTTTTTTGAATAATTCAGATTTAGGAAATCTATCAACATAATCAGATCGGAAGAGCACACGACGTAGCAAGGTGA
rs4635554_Maj_ABE_213_g2	ABE	Variant	tggaaaggacgaaacaccg	ATTCAGATTTAGGAAATCTA	GTTTAAGAGCTATGCTGGAAACAGCATAGCAAGTTTAAATAAGGCTAGTCCGTTATCAACTTGAAAAAGTGGCACCGAGTCGGTGCTTTTTTT	AGAATAATTCAGATTTAGGAAATCTATCAACA	TAAG	AGATCGGAAGAGCACACGACGTAGCAAGGTGA	tggaaaggacgaaacaccgATTCAGATTTAGGAAATCTAGTTTAAGAGCTATGCTGGAAACAGCATAGCAAGTTTAAATAAGGCTAGTCCGTTATCAACTTGAAAAAGTGGCACCGAGTCGGTGCTTTTTTTAGAATAATTCAGATTTAGGAAATCTATCAACATAAGAGATCGGAAGAGCACACGACGTAGCAAGGTGA
rs4635554_Maj_ABE_213_g3	ABE	Variant	tggaaaggacgaaacaccg	AATTCAGATTTAGGAAATCT	GTTTAAGAGCTATGCTGGAAACAGCATAGCAAGTTTAAATAAGGCTAGTCCGTTATCAACTTGAAAAAGTGGCACCGAGTCGGTGCTTTTTTT	AAGAATAATTCAGATTTAGGAAATCTATCAAC	TAAA	AGATCGGAAGAGCACACGACGTAGCAAGGTGA	tggaaaggacgaaacaccgAATTCAGATTTAGGAAATCTGTTTAAGAGCTATGCTGGAAACAGCATAGCAAGTTTAAATAAGGCTAGTCCGTTATCAACTTGAAAAAGTGGCACCGAGTCGGTGCTTTTTTTAAGAATAATTCAGATTTAGGAAATCTATCAACTAAAAGATCGGAAGAGCACACGACGTAGCAAGGTGA
rs4635554_Maj_ABE_213_g4	ABE	Variant	tggaaaggacgaaacaccg	TAATTCAGATTTAGGAAATC	GTTTAAGAGCTATGCTGGAAACAGCATAGCAAGTTTAAATAAGGCTAGTCCGTTATCAACTTGAAAAAGTGGCACCGAGTCGGTGCTTTTTTT	TAAGAATAATTCAGATTTAGGAAATCTATCAA	AGAT	AGATCGGAAGAGCACACGACGTAGCAAGGTGA	tggaaaggacgaaacaccgTAATTCAGATTTAGGAAATCGTTTAAGAGCTATGCTGGAAACAGCATAGCAAGTTTAAATAAGGCTAGTCCGTTATCAACTTGAAAAAGTGGCACCGAGTCGGTGCTTTTTTTTAAGAATAATTCAGATTTAGGAAATCTATCAAAGATAGATCGGAAGAGCACACGACGTAGCAAGGTGA
rs4635554_Maj_ABE_213_g5	ABE	Variant	tggaaaggacgaaacaccg	ATAATTCAGATTTAGGAAAT	GTTTAAGAGCTATGCTGGAAACAGCATAGCAAGTTTAAATAAGGCTAGTCCGTTATCAACTTGAAAAAGTGGCACCGAGTCGGTGCTTTTTTT	GTAAGAATAATTCAGATTTAGGAAATCTATCA	GTAG	AGATCGGAAGAGCACACGACGTAGCAAGGTGA	tggaaaggacgaaacaccgATAATTCAGATTTAGGAAATGTTTAAGAGCTATGCTGGAAACAGCATAGCAAGTTTAAATAAGGCTAGTCCGTTATCAACTTGAAAAAGTGGCACCGAGTCGGTGCTTTTTTTGTAAGAATAATTCAGATTTAGGAAATCTATCAGTAGAGATCGGAAGAGCACACGACGTAGCAAGGTGA
rs4681681_Min_ABE_491_g1	ABE	Variant	tggaaaggacgaaacaccg	CCAACCGGGACAACATAGTG	GTTTAAGAGCTATGCTGGAAACAGCATAGCAAGTTTAAATAAGGCTAGTCCGTTATCAACTTGAAAAAGTGGCACCGAGTCGGTGCTTTTTTT	TCGAGACCAACCGGGACAACATAGTGAGACCT	GCGG	AGATCGGAAGAGCACACGACGTAGCAAGGTGA	tggaaaggacgaaacaccgCCAACCGGGACAACATAGTGGTTTAAGAGCTATGCTGGAAACAGCATAGCAAGTTTAAATAAGGCTAGTCCGTTATCAACTTGAAAAAGTGGCACCGAGTCGGTGCTTTTTTTTCGAGACCAACCGGGACAACATAGTGAGACCTGCGGAGATCGGAAGAGCACACGACGTAGCAAGGTGA
rs4681681_Min_ABE_491_g2	ABE	Variant	tggaaaggacgaaacaccg	ACCAACCGGGACAACATAGT	GTTTAAGAGCTATGCTGGAAACAGCATAGCAAGTTTAAATAAGGCTAGTCCGTTATCAACTTGAAAAAGTGGCACCGAGTCGGTGCTTTTTTT	TTCGAGACCAACCGGGACAACATAGTGAGACC	CTGC	AGATCGGAAGAGCACACGACGTAGCAAGGTGA	tggaaaggacgaaacaccgACCAACCGGGACAACATAGTGTTTAAGAGCTATGCTGGAAACAGCATAGCAAGTTTAAATAAGGCTAGTCCGTTATCAACTTGAAAAAGTGGCACCGAGTCGGTGCTTTTTTTTTCGAGACCAACCGGGACAACATAGTGAGACCCTGCAGATCGGAAGAGCACACGACGTAGCAAGGTGA
rs4681681_Min_ABE_491_g3	ABE	Variant	tggaaaggacgaaacaccg	ACCAACCGGGACAACATAG	GTTTAAGAGCTATGCTGGAAACAGCATAGCAAGTTTAAATAAGGCTAGTCCGTTATCAACTTGAAAAAGTGGCACCGAGTCGGTGCTTTTTTT	ATTCGAGACCAACCGGGACAACATAGTGAGAC	AAAG	AGATCGGAAGAGCACACGACGTAGCAAGGTGA	tggaaaggacgaaacaccgACCAACCGGGACAACATAGGTTTAAGAGCTATGCTGGAAACAGCATAGCAAGTTTAAATAAGGCTAGTCCGTTATCAACTTGAAAAAGTGGCACCGAGTCGGTGCTTTTTTTATTCGAGACCAACCGGGACAACATAGTGAGACAAAGAGATCGGAAGAGCACACGACGTAGCAAGGTGA
rs4681681_Min_ABE_491_g4	ABE	Variant	tggaaaggacgaaacaccg	AGACCAACCGGGACAACATA	GTTTAAGAGCTATGCTGGAAACAGCATAGCAAGTTTAAATAAGGCTAGTCCGTTATCAACTTGAAAAAGTGGCACCGAGTCGGTGCTTTTTTT	AATTCGAGACCAACCGGGACAACATAGTGAGA	ACAG	AGATCGGAAGAGCACACGACGTAGCAAGGTGA	tggaaaggacgaaacaccgAGACCAACCGGGACAACATAGTTTAAGAGCTATGCTGGAAACAGCATAGCAAGTTTAAATAAGGCTAGTCCGTTATCAACTTGAAAAAGTGGCACCGAGTCGGTGCTTTTTTTAATTCGAGACCAACCGGGACAACATAGTGAGAACAGAGATCGGAAGAGCACACGACGTAGCAAGGTGA
rs4681681_Min_ABE_491_g5	ABE	Variant	tggaaaggacgaaacaccg	AGACCAACCGGGACAACAT	GTTTAAGAGCTATGCTGGAAACAGCATAGCAAGTTTAAATAAGGCTAGTCCGTTATCAACTTGAAAAAGTGGCACCGAGTCGGTGCTTTTTTT	GAATTCGAGACCAACCGGGACAACATAGTGAG	ATAA	AGATCGGAAGAGCACACGACGTAGCAAGGTGA	tggaaaggacgaaacaccgAGACCAACCGGGACAACATGTTTAAGAGCTATGCTGGAAACAGCATAGCAAGTTTAAATAAGGCTAGTCCGTTATCAACTTGAAAAAGTGGCACCGAGTCGGTGCTTTTTTTGAATTCGAGACCAACCGGGACAACATAGTGAGATAAAGATCGGAAGAGCACACGACGTAGCAAGGTGA
rs4681845_Min_ABE_492_g1	ABE	Variant	tggaaaggacgaaacaccg	AGTAGGAGGACCGCTTAAGC	GTTTAAGAGCTATGCTGGAAACAGCATAGCAAGTTTAAATAAGGCTAGTCCGTTATCAACTTGAAAAAGTGGCACCGAGTCGGTGCTTTTTTT	GGCTGAAGTAGGAGGACCGCTTAAGCCCAGAA	CCGG	AGATCGGAAGAGCACACGACGTAGCAAGGTGA	tggaaaggacgaaacaccgAGTAGGAGGACCGCTTAAGCGTTTAAGAGCTATGCTGGAAACAGCATAGCAAGTTTAAATAAGGCTAGTCCGTTATCAACTTGAAAAAGTGGCACCGAGTCGGTGCTTTTTTTGGCTGAAGTAGGAGGACCGCTTAAGCCCAGAACCGGAGATCGGAAGAGCACACGACGTAGCAAGGTGA
rs4681845_Min_ABE_492_g2	ABE	Variant	tggaaaggacgaaacaccg	AAGTAGGAGGACCGCTTAAG	GTTTAAGAGCTATGCTGGAAACAGCATAGCAAGTTTAAATAAGGCTAGTCCGTTATCAACTTGAAAAAGTGGCACCGAGTCGGTGCTTTTTTT	AGGCTGAAGTAGGAGGACCGCTTAAGCCCAGA	CTAG	AGATCGGAAGAGCACACGACGTAGCAAGGTGA	tggaaaggacgaaacaccgAAGTAGGAGGACCGCTTAAGGTTTAAGAGCTATGCTGGAAACAGCATAGCAAGTTTAAATAAGGCTAGTCCGTTATCAACTTGAAAAAGTGGCACCGAGTCGGTGCTTTTTTTAGGCTGAAGTAGGAGGACCGCTTAAGCCCAGACTAGAGATCGGAAGAGCACACGACGTAGCAAGGTGA
rs4681845_Min_ABE_492_g3	ABE	Variant	tggaaaggacgaaacaccg	AAGTAGGAGGACCGCTTAA	GTTTAAGAGCTATGCTGGAAACAGCATAGCAAGTTTAAATAAGGCTAGTCCGTTATCAACTTGAAAAAGTGGCACCGAGTCGGTGCTTTTTTT	GAGGCTGAAGTAGGAGGACCGCTTAAGCCCAG	TATT	AGATCGGAAGAGCACACGACGTAGCAAGGTGA	tggaaaggacgaaacaccgAAGTAGGAGGACCGCTTAAGTTTAAGAGCTATGCTGGAAACAGCATAGCAAGTTTAAATAAGGCTAGTCCGTTATCAACTTGAAAAAGTGGCACCGAGTCGGTGCTTTTTTTGAGGCTGAAGTAGGAGGACCGCTTAAGCCCAGTATTAGATCGGAAGAGCACACGACGTAGCAAGGTGA
rs4681845_Min_ABE_492_g4	ABE	Variant	tggaaaggacgaaacaccg	TGAAGTAGGAGGACCGCTTA	GTTTAAGAGCTATGCTGGAAACAGCATAGCAAGTTTAAATAAGGCTAGTCCGTTATCAACTTGAAAAAGTGGCACCGAGTCGGTGCTTTTTTT	GGAGGCTGAAGTAGGAGGACCGCTTAAGCCCA	GAAT	AGATCGGAAGAGCACACGACGTAGCAAGGTGA	tggaaaggacgaaacaccgTGAAGTAGGAGGACCGCTTAGTTTAAGAGCTATGCTGGAAACAGCATAGCAAGTTTAAATAAGGCTAGTCCGTTATCAACTTGAAAAAGTGGCACCGAGTCGGTGCTTTTTTTGGAGGCTGAAGTAGGAGGACCGCTTAAGCCCAGAATAGATCGGAAGAGCACACGACGTAGCAAGGTGA
rs4681845_Min_ABE_492_g5	ABE	Variant	tggaaaggacgaaacaccg	CTGAAGTAGGAGGACCGCTT	GTTTAAGAGCTATGCTGGAAACAGCATAGCAAGTTTAAATAAGGCTAGTCCGTTATCAACTTGAAAAAGTGGCACCGAGTCGGTGCTTTTTTT	AGGAGGCTGAAGTAGGAGGACCGCTTAAGCCC	AGTC	AGATCGGAAGAGCACACGACGTAGCAAGGTGA	tggaaaggacgaaacaccgCTGAAGTAGGAGGACCGCTTGTTTAAGAGCTATGCTGGAAACAGCATAGCAAGTTTAAATAAGGCTAGTCCGTTATCAACTTGAAAAAGTGGCACCGAGTCGGTGCTTTTTTTAGGAGGCTGAAGTAGGAGGACCGCTTAAGCCCAGTCAGATCGGAAGAGCACACGACGTAGCAAGGTGA
rs4719853_Maj_ABE_214_g1	ABE	Variant	tggaaaggacgaaacaccg	CTTATTGGACTCAGCCCACC	GTTTAAGAGCTATGCTGGAAACAGCATAGCAAGTTTAAATAAGGCTAGTCCGTTATCAACTTGAAAAAGTGGCACCGAGTCGGTGCTTTTTTT	GACTCTCTTATTGGACTCAGCCCACCTGCACC	TGTA	AGATCGGAAGAGCACACGACGTAGCAAGGTGA	tggaaaggacgaaacaccgCTTATTGGACTCAGCCCACCGTTTAAGAGCTATGCTGGAAACAGCATAGCAAGTTTAAATAAGGCTAGTCCGTTATCAACTTGAAAAAGTGGCACCGAGTCGGTGCTTTTTTTGACTCTCTTATTGGACTCAGCCCACCTGCACCTGTAAGATCGGAAGAGCACACGACGTAGCAAGGTGA
rs4719853_Maj_ABE_214_g2	ABE	Variant	tggaaaggacgaaacaccg	TCTTATTGGACTCAGCCCAC	GTTTAAGAGCTATGCTGGAAACAGCATAGCAAGTTTAAATAAGGCTAGTCCGTTATCAACTTGAAAAAGTGGCACCGAGTCGGTGCTTTTTTT	TGACTCTCTTATTGGACTCAGCCCACCTGCAC	TCAT	AGATCGGAAGAGCACACGACGTAGCAAGGTGA	tggaaaggacgaaacaccgTCTTATTGGACTCAGCCCACGTTTAAGAGCTATGCTGGAAACAGCATAGCAAGTTTAAATAAGGCTAGTCCGTTATCAACTTGAAAAAGTGGCACCGAGTCGGTGCTTTTTTTTGACTCTCTTATTGGACTCAGCCCACCTGCACTCATAGATCGGAAGAGCACACGACGTAGCAAGGTGA
rs4719853_Maj_ABE_214_g3	ABE	Variant	tggaaaggacgaaacaccg	CTCTTATTGGACTCAGCCCA	GTTTAAGAGCTATGCTGGAAACAGCATAGCAAGTTTAAATAAGGCTAGTCCGTTATCAACTTGAAAAAGTGGCACCGAGTCGGTGCTTTTTTT	CTGACTCTCTTATTGGACTCAGCCCACCTGCA	CTTG	AGATCGGAAGAGCACACGACGTAGCAAGGTGA	tggaaaggacgaaacaccgCTCTTATTGGACTCAGCCCAGTTTAAGAGCTATGCTGGAAACAGCATAGCAAGTTTAAATAAGGCTAGTCCGTTATCAACTTGAAAAAGTGGCACCGAGTCGGTGCTTTTTTTCTGACTCTCTTATTGGACTCAGCCCACCTGCACTTGAGATCGGAAGAGCACACGACGTAGCAAGGTGA
rs4719853_Maj_ABE_214_g4	ABE	Variant	tggaaaggacgaaacaccg	TCTCTTATTGGACTCAGCCC	GTTTAAGAGCTATGCTGGAAACAGCATAGCAAGTTTAAATAAGGCTAGTCCGTTATCAACTTGAAAAAGTGGCACCGAGTCGGTGCTTTTTTT	GCTGACTCTCTTATTGGACTCAGCCCACCTGC	CACC	AGATCGGAAGAGCACACGACGTAGCAAGGTGA	tggaaaggacgaaacaccgTCTCTTATTGGACTCAGCCCGTTTAAGAGCTATGCTGGAAACAGCATAGCAAGTTTAAATAAGGCTAGTCCGTTATCAACTTGAAAAAGTGGCACCGAGTCGGTGCTTTTTTTGCTGACTCTCTTATTGGACTCAGCCCACCTGCCACCAGATCGGAAGAGCACACGACGTAGCAAGGTGA
rs4719853_Maj_ABE_214_g5	ABE	Variant	tggaaaggacgaaacaccg	CTCTCTTATTGGACTCAGCC	GTTTAAGAGCTATGCTGGAAACAGCATAGCAAGTTTAAATAAGGCTAGTCCGTTATCAACTTGAAAAAGTGGCACCGAGTCGGTGCTTTTTTT	CGCTGACTCTCTTATTGGACTCAGCCCACCTG	TTTA	AGATCGGAAGAGCACACGACGTAGCAAGGTGA	tggaaaggacgaaacaccgCTCTCTTATTGGACTCAGCCGTTTAAGAGCTATGCTGGAAACAGCATAGCAAGTTTAAATAAGGCTAGTCCGTTATCAACTTGAAAAAGTGGCACCGAGTCGGTGCTTTTTTTCGCTGACTCTCTTATTGGACTCAGCCCACCTGTTTAAGATCGGAAGAGCACACGACGTAGCAAGGTGA
rs4722551_Maj_ABE_215_g1	ABE	Variant	tggaaaggacgaaacaccg	GAAGACATCCTGGTCACGT	GTTTAAGAGCTATGCTGGAAACAGCATAGCAAGTTTAAATAAGGCTAGTCCGTTATCAACTTGAAAAAGTGGCACCGAGTCGGTGCTTTTTTT	AAGGAAGGAAGACATCCTGGTCACGTGGCCAT	TAGT	AGATCGGAAGAGCACACGACGTAGCAAGGTGA	tggaaaggacgaaacaccgGAAGACATCCTGGTCACGTGTTTAAGAGCTATGCTGGAAACAGCATAGCAAGTTTAAATAAGGCTAGTCCGTTATCAACTTGAAAAAGTGGCACCGAGTCGGTGCTTTTTTTAAGGAAGGAAGACATCCTGGTCACGTGGCCATTAGTAGATCGGAAGAGCACACGACGTAGCAAGGTGA
rs4722551_Maj_ABE_215_g2	ABE	Variant	tggaaaggacgaaacaccg	AGGAAGACATCCTGGTCACG	GTTTAAGAGCTATGCTGGAAACAGCATAGCAAGTTTAAATAAGGCTAGTCCGTTATCAACTTGAAAAAGTGGCACCGAGTCGGTGCTTTTTTT	GAAGGAAGGAAGACATCCTGGTCACGTGGCCA	TCTT	AGATCGGAAGAGCACACGACGTAGCAAGGTGA	tggaaaggacgaaacaccgAGGAAGACATCCTGGTCACGGTTTAAGAGCTATGCTGGAAACAGCATAGCAAGTTTAAATAAGGCTAGTCCGTTATCAACTTGAAAAAGTGGCACCGAGTCGGTGCTTTTTTTGAAGGAAGGAAGACATCCTGGTCACGTGGCCATCTTAGATCGGAAGAGCACACGACGTAGCAAGGTGA
rs4722551_Maj_ABE_215_g3	ABE	Variant	tggaaaggacgaaacaccg	AAGGAAGACATCCTGGTCAC	GTTTAAGAGCTATGCTGGAAACAGCATAGCAAGTTTAAATAAGGCTAGTCCGTTATCAACTTGAAAAAGTGGCACCGAGTCGGTGCTTTTTTT	GGAAGGAAGGAAGACATCCTGGTCACGTGGCC	ACCC	AGATCGGAAGAGCACACGACGTAGCAAGGTGA	tggaaaggacgaaacaccgAAGGAAGACATCCTGGTCACGTTTAAGAGCTATGCTGGAAACAGCATAGCAAGTTTAAATAAGGCTAGTCCGTTATCAACTTGAAAAAGTGGCACCGAGTCGGTGCTTTTTTTGGAAGGAAGGAAGACATCCTGGTCACGTGGCCACCCAGATCGGAAGAGCACACGACGTAGCAAGGTGA
rs4722551_Maj_ABE_215_g4	ABE	Variant	tggaaaggacgaaacaccg	AAGGAAGACATCCTGGTCA	GTTTAAGAGCTATGCTGGAAACAGCATAGCAAGTTTAAATAAGGCTAGTCCGTTATCAACTTGAAAAAGTGGCACCGAGTCGGTGCTTTTTTT	GGGAAGGAAGGAAGACATCCTGGTCACGTGGC	CATT	AGATCGGAAGAGCACACGACGTAGCAAGGTGA	tggaaaggacgaaacaccgAAGGAAGACATCCTGGTCAGTTTAAGAGCTATGCTGGAAACAGCATAGCAAGTTTAAATAAGGCTAGTCCGTTATCAACTTGAAAAAGTGGCACCGAGTCGGTGCTTTTTTTGGGAAGGAAGGAAGACATCCTGGTCACGTGGCCATTAGATCGGAAGAGCACACGACGTAGCAAGGTGA
rs4722551_Maj_ABE_215_g5	ABE	Variant	tggaaaggacgaaacaccg	GAAGGAAGACATCCTGGTC	GTTTAAGAGCTATGCTGGAAACAGCATAGCAAGTTTAAATAAGGCTAGTCCGTTATCAACTTGAAAAAGTGGCACCGAGTCGGTGCTTTTTTT	AGGGAAGGAAGGAAGACATCCTGGTCACGTGG	AGTA	AGATCGGAAGAGCACACGACGTAGCAAGGTGA	tggaaaggacgaaacaccgGAAGGAAGACATCCTGGTCGTTTAAGAGCTATGCTGGAAACAGCATAGCAAGTTTAAATAAGGCTAGTCCGTTATCAACTTGAAAAAGTGGCACCGAGTCGGTGCTTTTTTTAGGGAAGGAAGGAAGACATCCTGGTCACGTGGAGTAAGATCGGAAGAGCACACGACGTAGCAAGGTGA
rs472495_Min_ABE_493_g1	ABE	Variant	tggaaaggacgaaacaccg	TGCATGGCCTGCCCTGCGGA	GTTTAAGAGCTATGCTGGAAACAGCATAGCAAGTTTAAATAAGGCTAGTCCGTTATCAACTTGAAAAAGTGGCACCGAGTCGGTGCTTTTTTT	CCAGCCTGCATGGCCTGCCCTGCGGATTTCAG	ACGT	AGATCGGAAGAGCACACGACGTAGCAAGGTGA	tggaaaggacgaaacaccgTGCATGGCCTGCCCTGCGGAGTTTAAGAGCTATGCTGGAAACAGCATAGCAAGTTTAAATAAGGCTAGTCCGTTATCAACTTGAAAAAGTGGCACCGAGTCGGTGCTTTTTTTCCAGCCTGCATGGCCTGCCCTGCGGATTTCAGACGTAGATCGGAAGAGCACACGACGTAGCAAGGTGA
rs472495_Min_ABE_493_g2	ABE	Variant	tggaaaggacgaaacaccg	CTGCATGGCCTGCCCTGCGG	GTTTAAGAGCTATGCTGGAAACAGCATAGCAAGTTTAAATAAGGCTAGTCCGTTATCAACTTGAAAAAGTGGCACCGAGTCGGTGCTTTTTTT	GCCAGCCTGCATGGCCTGCCCTGCGGATTTCA	GGTA	AGATCGGAAGAGCACACGACGTAGCAAGGTGA	tggaaaggacgaaacaccgCTGCATGGCCTGCCCTGCGGGTTTAAGAGCTATGCTGGAAACAGCATAGCAAGTTTAAATAAGGCTAGTCCGTTATCAACTTGAAAAAGTGGCACCGAGTCGGTGCTTTTTTTGCCAGCCTGCATGGCCTGCCCTGCGGATTTCAGGTAAGATCGGAAGAGCACACGACGTAGCAAGGTGA
rs472495_Min_ABE_493_g3	ABE	Variant	tggaaaggacgaaacaccg	CCTGCATGGCCTGCCCTGCG	GTTTAAGAGCTATGCTGGAAACAGCATAGCAAGTTTAAATAAGGCTAGTCCGTTATCAACTTGAAAAAGTGGCACCGAGTCGGTGCTTTTTTT	TGCCAGCCTGCATGGCCTGCCCTGCGGATTTC	ACGC	AGATCGGAAGAGCACACGACGTAGCAAGGTGA	tggaaaggacgaaacaccgCCTGCATGGCCTGCCCTGCGGTTTAAGAGCTATGCTGGAAACAGCATAGCAAGTTTAAATAAGGCTAGTCCGTTATCAACTTGAAAAAGTGGCACCGAGTCGGTGCTTTTTTTTGCCAGCCTGCATGGCCTGCCCTGCGGATTTCACGCAGATCGGAAGAGCACACGACGTAGCAAGGTGA
rs472495_Min_ABE_493_g4	ABE	Variant	tggaaaggacgaaacaccg	CCTGCATGGCCTGCCCTGC	GTTTAAGAGCTATGCTGGAAACAGCATAGCAAGTTTAAATAAGGCTAGTCCGTTATCAACTTGAAAAAGTGGCACCGAGTCGGTGCTTTTTTT	TTGCCAGCCTGCATGGCCTGCCCTGCGGATTT	TGGA	AGATCGGAAGAGCACACGACGTAGCAAGGTGA	tggaaaggacgaaacaccgCCTGCATGGCCTGCCCTGCGTTTAAGAGCTATGCTGGAAACAGCATAGCAAGTTTAAATAAGGCTAGTCCGTTATCAACTTGAAAAAGTGGCACCGAGTCGGTGCTTTTTTTTTGCCAGCCTGCATGGCCTGCCCTGCGGATTTTGGAAGATCGGAAGAGCACACGACGTAGCAAGGTGA
rs472495_Min_ABE_493_g5	ABE	Variant	tggaaaggacgaaacaccg	AGCCTGCATGGCCTGCCCTG	GTTTAAGAGCTATGCTGGAAACAGCATAGCAAGTTTAAATAAGGCTAGTCCGTTATCAACTTGAAAAAGTGGCACCGAGTCGGTGCTTTTTTT	ATTGCCAGCCTGCATGGCCTGCCCTGCGGATT	CCCA	AGATCGGAAGAGCACACGACGTAGCAAGGTGA	tggaaaggacgaaacaccgAGCCTGCATGGCCTGCCCTGGTTTAAGAGCTATGCTGGAAACAGCATAGCAAGTTTAAATAAGGCTAGTCCGTTATCAACTTGAAAAAGTGGCACCGAGTCGGTGCTTTTTTTATTGCCAGCCTGCATGGCCTGCCCTGCGGATTCCCAAGATCGGAAGAGCACACGACGTAGCAAGGTGA
rs4729566_Min_ABE_494_g1	ABE	Variant	tggaaaggacgaaacaccg	ACAATAAGATACTTTCATTA	GTTTAAGAGCTATGCTGGAAACAGCATAGCAAGTTTAAATAAGGCTAGTCCGTTATCAACTTGAAAAAGTGGCACCGAGTCGGTGCTTTTTTT	CTGTACACAATAAGATACTTTCATTATAGAGA	ACAT	AGATCGGAAGAGCACACGACGTAGCAAGGTGA	tggaaaggacgaaacaccgACAATAAGATACTTTCATTAGTTTAAGAGCTATGCTGGAAACAGCATAGCAAGTTTAAATAAGGCTAGTCCGTTATCAACTTGAAAAAGTGGCACCGAGTCGGTGCTTTTTTTCTGTACACAATAAGATACTTTCATTATAGAGAACATAGATCGGAAGAGCACACGACGTAGCAAGGTGA
rs4729566_Min_ABE_494_g2	ABE	Variant	tggaaaggacgaaacaccg	CACAATAAGATACTTTCATT	GTTTAAGAGCTATGCTGGAAACAGCATAGCAAGTTTAAATAAGGCTAGTCCGTTATCAACTTGAAAAAGTGGCACCGAGTCGGTGCTTTTTTT	CCTGTACACAATAAGATACTTTCATTATAGAG	TTTG	AGATCGGAAGAGCACACGACGTAGCAAGGTGA	tggaaaggacgaaacaccgCACAATAAGATACTTTCATTGTTTAAGAGCTATGCTGGAAACAGCATAGCAAGTTTAAATAAGGCTAGTCCGTTATCAACTTGAAAAAGTGGCACCGAGTCGGTGCTTTTTTTCCTGTACACAATAAGATACTTTCATTATAGAGTTTGAGATCGGAAGAGCACACGACGTAGCAAGGTGA
rs4729566_Min_ABE_494_g3	ABE	Variant	tggaaaggacgaaacaccg	ACACAATAAGATACTTTCAT	GTTTAAGAGCTATGCTGGAAACAGCATAGCAAGTTTAAATAAGGCTAGTCCGTTATCAACTTGAAAAAGTGGCACCGAGTCGGTGCTTTTTTT	CCCTGTACACAATAAGATACTTTCATTATAGA	TAGC	AGATCGGAAGAGCACACGACGTAGCAAGGTGA	tggaaaggacgaaacaccgACACAATAAGATACTTTCATGTTTAAGAGCTATGCTGGAAACAGCATAGCAAGTTTAAATAAGGCTAGTCCGTTATCAACTTGAAAAAGTGGCACCGAGTCGGTGCTTTTTTTCCCTGTACACAATAAGATACTTTCATTATAGATAGCAGATCGGAAGAGCACACGACGTAGCAAGGTGA
rs4729566_Min_ABE_494_g4	ABE	Variant	tggaaaggacgaaacaccg	TACACAATAAGATACTTTCA	GTTTAAGAGCTATGCTGGAAACAGCATAGCAAGTTTAAATAAGGCTAGTCCGTTATCAACTTGAAAAAGTGGCACCGAGTCGGTGCTTTTTTT	CCCCTGTACACAATAAGATACTTTCATTATAG	GTAA	AGATCGGAAGAGCACACGACGTAGCAAGGTGA	tggaaaggacgaaacaccgTACACAATAAGATACTTTCAGTTTAAGAGCTATGCTGGAAACAGCATAGCAAGTTTAAATAAGGCTAGTCCGTTATCAACTTGAAAAAGTGGCACCGAGTCGGTGCTTTTTTTCCCCTGTACACAATAAGATACTTTCATTATAGGTAAAGATCGGAAGAGCACACGACGTAGCAAGGTGA
rs4729566_Min_ABE_494_g5	ABE	Variant	tggaaaggacgaaacaccg	TACACAATAAGATACTTTC	GTTTAAGAGCTATGCTGGAAACAGCATAGCAAGTTTAAATAAGGCTAGTCCGTTATCAACTTGAAAAAGTGGCACCGAGTCGGTGCTTTTTTT	CCCCCTGTACACAATAAGATACTTTCATTATA	TGGT	AGATCGGAAGAGCACACGACGTAGCAAGGTGA	tggaaaggacgaaacaccgTACACAATAAGATACTTTCGTTTAAGAGCTATGCTGGAAACAGCATAGCAAGTTTAAATAAGGCTAGTCCGTTATCAACTTGAAAAAGTGGCACCGAGTCGGTGCTTTTTTTCCCCCTGTACACAATAAGATACTTTCATTATATGGTAGATCGGAAGAGCACACGACGTAGCAAGGTGA
rs4745_Maj_ABE_216_g1	ABE	Variant	tggaaaggacgaaacaccg	ATGACAATCCACAGGAGAAG	GTTTAAGAGCTATGCTGGAAACAGCATAGCAAGTTTAAATAAGGCTAGTCCGTTATCAACTTGAAAAAGTGGCACCGAGTCGGTGCTTTTTTT	AGGCCCATGACAATCCACAGGAGAAGAGACTT	CGTC	AGATCGGAAGAGCACACGACGTAGCAAGGTGA	tggaaaggacgaaacaccgATGACAATCCACAGGAGAAGGTTTAAGAGCTATGCTGGAAACAGCATAGCAAGTTTAAATAAGGCTAGTCCGTTATCAACTTGAAAAAGTGGCACCGAGTCGGTGCTTTTTTTAGGCCCATGACAATCCACAGGAGAAGAGACTTCGTCAGATCGGAAGAGCACACGACGTAGCAAGGTGA
rs4745_Maj_ABE_216_g2	ABE	Variant	tggaaaggacgaaacaccg	CATGACAATCCACAGGAGAA	GTTTAAGAGCTATGCTGGAAACAGCATAGCAAGTTTAAATAAGGCTAGTCCGTTATCAACTTGAAAAAGTGGCACCGAGTCGGTGCTTTTTTT	CAGGCCCATGACAATCCACAGGAGAAGAGACT	CGAT	AGATCGGAAGAGCACACGACGTAGCAAGGTGA	tggaaaggacgaaacaccgCATGACAATCCACAGGAGAAGTTTAAGAGCTATGCTGGAAACAGCATAGCAAGTTTAAATAAGGCTAGTCCGTTATCAACTTGAAAAAGTGGCACCGAGTCGGTGCTTTTTTTCAGGCCCATGACAATCCACAGGAGAAGAGACTCGATAGATCGGAAGAGCACACGACGTAGCAAGGTGA
rs4745_Maj_ABE_216_g3	ABE	Variant	tggaaaggacgaaacaccg	CCATGACAATCCACAGGAGA	GTTTAAGAGCTATGCTGGAAACAGCATAGCAAGTTTAAATAAGGCTAGTCCGTTATCAACTTGAAAAAGTGGCACCGAGTCGGTGCTTTTTTT	TCAGGCCCATGACAATCCACAGGAGAAGAGAC	CGGG	AGATCGGAAGAGCACACGACGTAGCAAGGTGA	tggaaaggacgaaacaccgCCATGACAATCCACAGGAGAGTTTAAGAGCTATGCTGGAAACAGCATAGCAAGTTTAAATAAGGCTAGTCCGTTATCAACTTGAAAAAGTGGCACCGAGTCGGTGCTTTTTTTTCAGGCCCATGACAATCCACAGGAGAAGAGACCGGGAGATCGGAAGAGCACACGACGTAGCAAGGTGA
rs4745_Maj_ABE_216_g4	ABE	Variant	tggaaaggacgaaacaccg	CCCATGACAATCCACAGGAG	GTTTAAGAGCTATGCTGGAAACAGCATAGCAAGTTTAAATAAGGCTAGTCCGTTATCAACTTGAAAAAGTGGCACCGAGTCGGTGCTTTTTTT	CTCAGGCCCATGACAATCCACAGGAGAAGAGA	CTTA	AGATCGGAAGAGCACACGACGTAGCAAGGTGA	tggaaaggacgaaacaccgCCCATGACAATCCACAGGAGGTTTAAGAGCTATGCTGGAAACAGCATAGCAAGTTTAAATAAGGCTAGTCCGTTATCAACTTGAAAAAGTGGCACCGAGTCGGTGCTTTTTTTCTCAGGCCCATGACAATCCACAGGAGAAGAGACTTAAGATCGGAAGAGCACACGACGTAGCAAGGTGA
rs4745_Maj_ABE_216_g5	ABE	Variant	tggaaaggacgaaacaccg	CCCATGACAATCCACAGGA	GTTTAAGAGCTATGCTGGAAACAGCATAGCAAGTTTAAATAAGGCTAGTCCGTTATCAACTTGAAAAAGTGGCACCGAGTCGGTGCTTTTTTT	CCTCAGGCCCATGACAATCCACAGGAGAAGAG	TTCC	AGATCGGAAGAGCACACGACGTAGCAAGGTGA	tggaaaggacgaaacaccgCCCATGACAATCCACAGGAGTTTAAGAGCTATGCTGGAAACAGCATAGCAAGTTTAAATAAGGCTAGTCCGTTATCAACTTGAAAAAGTGGCACCGAGTCGGTGCTTTTTTTCCTCAGGCCCATGACAATCCACAGGAGAAGAGTTCCAGATCGGAAGAGCACACGACGTAGCAAGGTGA
rs4745_Min_ABE_495_g1	ABE	Variant	tggaaaggacgaaacaccg	TTGACATGGGCCTGAGGACT	GTTTAAGAGCTATGCTGGAAACAGCATAGCAAGTTTAAATAAGGCTAGTCCGTTATCAACTTGAAAAAGTGGCACCGAGTCGGTGCTTTTTTT	TGTGGATTGACATGGGCCTGAGGACTGTGAGC	ACAC	AGATCGGAAGAGCACACGACGTAGCAAGGTGA	tggaaaggacgaaacaccgTTGACATGGGCCTGAGGACTGTTTAAGAGCTATGCTGGAAACAGCATAGCAAGTTTAAATAAGGCTAGTCCGTTATCAACTTGAAAAAGTGGCACCGAGTCGGTGCTTTTTTTTGTGGATTGACATGGGCCTGAGGACTGTGAGCACACAGATCGGAAGAGCACACGACGTAGCAAGGTGA
rs4745_Min_ABE_495_g2	ABE	Variant	tggaaaggacgaaacaccg	ATTGACATGGGCCTGAGGAC	GTTTAAGAGCTATGCTGGAAACAGCATAGCAAGTTTAAATAAGGCTAGTCCGTTATCAACTTGAAAAAGTGGCACCGAGTCGGTGCTTTTTTT	CTGTGGATTGACATGGGCCTGAGGACTGTGAG	TAAC	AGATCGGAAGAGCACACGACGTAGCAAGGTGA	tggaaaggacgaaacaccgATTGACATGGGCCTGAGGACGTTTAAGAGCTATGCTGGAAACAGCATAGCAAGTTTAAATAAGGCTAGTCCGTTATCAACTTGAAAAAGTGGCACCGAGTCGGTGCTTTTTTTCTGTGGATTGACATGGGCCTGAGGACTGTGAGTAACAGATCGGAAGAGCACACGACGTAGCAAGGTGA
rs4745_Min_ABE_495_g3	ABE	Variant	tggaaaggacgaaacaccg	ATTGACATGGGCCTGAGGA	GTTTAAGAGCTATGCTGGAAACAGCATAGCAAGTTTAAATAAGGCTAGTCCGTTATCAACTTGAAAAAGTGGCACCGAGTCGGTGCTTTTTTT	CCTGTGGATTGACATGGGCCTGAGGACTGTGA	GATA	AGATCGGAAGAGCACACGACGTAGCAAGGTGA	tggaaaggacgaaacaccgATTGACATGGGCCTGAGGAGTTTAAGAGCTATGCTGGAAACAGCATAGCAAGTTTAAATAAGGCTAGTCCGTTATCAACTTGAAAAAGTGGCACCGAGTCGGTGCTTTTTTTCCTGTGGATTGACATGGGCCTGAGGACTGTGAGATAAGATCGGAAGAGCACACGACGTAGCAAGGTGA
rs4745_Min_ABE_495_g4	ABE	Variant	tggaaaggacgaaacaccg	GATTGACATGGGCCTGAGG	GTTTAAGAGCTATGCTGGAAACAGCATAGCAAGTTTAAATAAGGCTAGTCCGTTATCAACTTGAAAAAGTGGCACCGAGTCGGTGCTTTTTTT	TCCTGTGGATTGACATGGGCCTGAGGACTGTG	GAAG	AGATCGGAAGAGCACACGACGTAGCAAGGTGA	tggaaaggacgaaacaccgGATTGACATGGGCCTGAGGGTTTAAGAGCTATGCTGGAAACAGCATAGCAAGTTTAAATAAGGCTAGTCCGTTATCAACTTGAAAAAGTGGCACCGAGTCGGTGCTTTTTTTTCCTGTGGATTGACATGGGCCTGAGGACTGTGGAAGAGATCGGAAGAGCACACGACGTAGCAAGGTGA
rs4745_Min_ABE_495_g5	ABE	Variant	tggaaaggacgaaacaccg	TGGATTGACATGGGCCTGAG	GTTTAAGAGCTATGCTGGAAACAGCATAGCAAGTTTAAATAAGGCTAGTCCGTTATCAACTTGAAAAAGTGGCACCGAGTCGGTGCTTTTTTT	CTCCTGTGGATTGACATGGGCCTGAGGACTGT	CAGA	AGATCGGAAGAGCACACGACGTAGCAAGGTGA	tggaaaggacgaaacaccgTGGATTGACATGGGCCTGAGGTTTAAGAGCTATGCTGGAAACAGCATAGCAAGTTTAAATAAGGCTAGTCCGTTATCAACTTGAAAAAGTGGCACCGAGTCGGTGCTTTTTTTCTCCTGTGGATTGACATGGGCCTGAGGACTGTCAGAAGATCGGAAGAGCACACGACGTAGCAAGGTGA
rs4766578_Maj_ABE_217_g1	ABE	Variant	tggaaaggacgaaacaccg	TTGACCTCTTTCTAGCTATC	GTTTAAGAGCTATGCTGGAAACAGCATAGCAAGTTTAAATAAGGCTAGTCCGTTATCAACTTGAAAAAGTGGCACCGAGTCGGTGCTTTTTTT	TTGACCTTGACCTCTTTCTAGCTATCTTAGAA	CCCC	AGATCGGAAGAGCACACGACGTAGCAAGGTGA	tggaaaggacgaaacaccgTTGACCTCTTTCTAGCTATCGTTTAAGAGCTATGCTGGAAACAGCATAGCAAGTTTAAATAAGGCTAGTCCGTTATCAACTTGAAAAAGTGGCACCGAGTCGGTGCTTTTTTTTTGACCTTGACCTCTTTCTAGCTATCTTAGAACCCCAGATCGGAAGAGCACACGACGTAGCAAGGTGA
rs4766578_Maj_ABE_217_g2	ABE	Variant	tggaaaggacgaaacaccg	CTTGACCTCTTTCTAGCTAT	GTTTAAGAGCTATGCTGGAAACAGCATAGCAAGTTTAAATAAGGCTAGTCCGTTATCAACTTGAAAAAGTGGCACCGAGTCGGTGCTTTTTTT	ATTGACCTTGACCTCTTTCTAGCTATCTTAGA	TTGT	AGATCGGAAGAGCACACGACGTAGCAAGGTGA	tggaaaggacgaaacaccgCTTGACCTCTTTCTAGCTATGTTTAAGAGCTATGCTGGAAACAGCATAGCAAGTTTAAATAAGGCTAGTCCGTTATCAACTTGAAAAAGTGGCACCGAGTCGGTGCTTTTTTTATTGACCTTGACCTCTTTCTAGCTATCTTAGATTGTAGATCGGAAGAGCACACGACGTAGCAAGGTGA
rs4766578_Maj_ABE_217_g3	ABE	Variant	tggaaaggacgaaacaccg	CCTTGACCTCTTTCTAGCTA	GTTTAAGAGCTATGCTGGAAACAGCATAGCAAGTTTAAATAAGGCTAGTCCGTTATCAACTTGAAAAAGTGGCACCGAGTCGGTGCTTTTTTT	TATTGACCTTGACCTCTTTCTAGCTATCTTAG	ATGT	AGATCGGAAGAGCACACGACGTAGCAAGGTGA	tggaaaggacgaaacaccgCCTTGACCTCTTTCTAGCTAGTTTAAGAGCTATGCTGGAAACAGCATAGCAAGTTTAAATAAGGCTAGTCCGTTATCAACTTGAAAAAGTGGCACCGAGTCGGTGCTTTTTTTTATTGACCTTGACCTCTTTCTAGCTATCTTAGATGTAGATCGGAAGAGCACACGACGTAGCAAGGTGA
rs4766578_Maj_ABE_217_g4	ABE	Variant	tggaaaggacgaaacaccg	ACCTTGACCTCTTTCTAGCT	GTTTAAGAGCTATGCTGGAAACAGCATAGCAAGTTTAAATAAGGCTAGTCCGTTATCAACTTGAAAAAGTGGCACCGAGTCGGTGCTTTTTTT	GTATTGACCTTGACCTCTTTCTAGCTATCTTA	GGGC	AGATCGGAAGAGCACACGACGTAGCAAGGTGA	tggaaaggacgaaacaccgACCTTGACCTCTTTCTAGCTGTTTAAGAGCTATGCTGGAAACAGCATAGCAAGTTTAAATAAGGCTAGTCCGTTATCAACTTGAAAAAGTGGCACCGAGTCGGTGCTTTTTTTGTATTGACCTTGACCTCTTTCTAGCTATCTTAGGGCAGATCGGAAGAGCACACGACGTAGCAAGGTGA
rs4766578_Maj_ABE_217_g5	ABE	Variant	tggaaaggacgaaacaccg	ACCTTGACCTCTTTCTAGC	GTTTAAGAGCTATGCTGGAAACAGCATAGCAAGTTTAAATAAGGCTAGTCCGTTATCAACTTGAAAAAGTGGCACCGAGTCGGTGCTTTTTTT	AGTATTGACCTTGACCTCTTTCTAGCTATCTT	ATGG	AGATCGGAAGAGCACACGACGTAGCAAGGTGA	tggaaaggacgaaacaccgACCTTGACCTCTTTCTAGCGTTTAAGAGCTATGCTGGAAACAGCATAGCAAGTTTAAATAAGGCTAGTCCGTTATCAACTTGAAAAAGTGGCACCGAGTCGGTGCTTTTTTTAGTATTGACCTTGACCTCTTTCTAGCTATCTTATGGAGATCGGAAGAGCACACGACGTAGCAAGGTGA
rs4766578_Min_ABE_496_g1	ABE	Variant	tggaaaggacgaaacaccg	AGGACAAGGTCAATACTTTT	GTTTAAGAGCTATGCTGGAAACAGCATAGCAAGTTTAAATAAGGCTAGTCCGTTATCAACTTGAAAAAGTGGCACCGAGTCGGTGCTTTTTTT	AGAAAGAGGACAAGGTCAATACTTTTTTAGAA	GACA	AGATCGGAAGAGCACACGACGTAGCAAGGTGA	tggaaaggacgaaacaccgAGGACAAGGTCAATACTTTTGTTTAAGAGCTATGCTGGAAACAGCATAGCAAGTTTAAATAAGGCTAGTCCGTTATCAACTTGAAAAAGTGGCACCGAGTCGGTGCTTTTTTTAGAAAGAGGACAAGGTCAATACTTTTTTAGAAGACAAGATCGGAAGAGCACACGACGTAGCAAGGTGA
rs4766578_Min_ABE_496_g2	ABE	Variant	tggaaaggacgaaacaccg	AGGACAAGGTCAATACTTT	GTTTAAGAGCTATGCTGGAAACAGCATAGCAAGTTTAAATAAGGCTAGTCCGTTATCAACTTGAAAAAGTGGCACCGAGTCGGTGCTTTTTTT	TAGAAAGAGGACAAGGTCAATACTTTTTTAGA	GCAA	AGATCGGAAGAGCACACGACGTAGCAAGGTGA	tggaaaggacgaaacaccgAGGACAAGGTCAATACTTTGTTTAAGAGCTATGCTGGAAACAGCATAGCAAGTTTAAATAAGGCTAGTCCGTTATCAACTTGAAAAAGTGGCACCGAGTCGGTGCTTTTTTTTAGAAAGAGGACAAGGTCAATACTTTTTTAGAGCAAAGATCGGAAGAGCACACGACGTAGCAAGGTGA
rs4766578_Min_ABE_496_g3	ABE	Variant	tggaaaggacgaaacaccg	AGAGGACAAGGTCAATACTT	GTTTAAGAGCTATGCTGGAAACAGCATAGCAAGTTTAAATAAGGCTAGTCCGTTATCAACTTGAAAAAGTGGCACCGAGTCGGTGCTTTTTTT	CTAGAAAGAGGACAAGGTCAATACTTTTTTAG	CGCA	AGATCGGAAGAGCACACGACGTAGCAAGGTGA	tggaaaggacgaaacaccgAGAGGACAAGGTCAATACTTGTTTAAGAGCTATGCTGGAAACAGCATAGCAAGTTTAAATAAGGCTAGTCCGTTATCAACTTGAAAAAGTGGCACCGAGTCGGTGCTTTTTTTCTAGAAAGAGGACAAGGTCAATACTTTTTTAGCGCAAGATCGGAAGAGCACACGACGTAGCAAGGTGA
rs4766578_Min_ABE_496_g4	ABE	Variant	tggaaaggacgaaacaccg	AAGAGGACAAGGTCAATACT	GTTTAAGAGCTATGCTGGAAACAGCATAGCAAGTTTAAATAAGGCTAGTCCGTTATCAACTTGAAAAAGTGGCACCGAGTCGGTGCTTTTTTT	GCTAGAAAGAGGACAAGGTCAATACTTTTTTA	GCCT	AGATCGGAAGAGCACACGACGTAGCAAGGTGA	tggaaaggacgaaacaccgAAGAGGACAAGGTCAATACTGTTTAAGAGCTATGCTGGAAACAGCATAGCAAGTTTAAATAAGGCTAGTCCGTTATCAACTTGAAAAAGTGGCACCGAGTCGGTGCTTTTTTTGCTAGAAAGAGGACAAGGTCAATACTTTTTTAGCCTAGATCGGAAGAGCACACGACGTAGCAAGGTGA
rs4766578_Min_ABE_496_g5	ABE	Variant	tggaaaggacgaaacaccg	AAAGAGGACAAGGTCAATAC	GTTTAAGAGCTATGCTGGAAACAGCATAGCAAGTTTAAATAAGGCTAGTCCGTTATCAACTTGAAAAAGTGGCACCGAGTCGGTGCTTTTTTT	AGCTAGAAAGAGGACAAGGTCAATACTTTTTT	CCTC	AGATCGGAAGAGCACACGACGTAGCAAGGTGA	tggaaaggacgaaacaccgAAAGAGGACAAGGTCAATACGTTTAAGAGCTATGCTGGAAACAGCATAGCAAGTTTAAATAAGGCTAGTCCGTTATCAACTTGAAAAAGTGGCACCGAGTCGGTGCTTTTTTTAGCTAGAAAGAGGACAAGGTCAATACTTTTTTCCTCAGATCGGAAGAGCACACGACGTAGCAAGGTGA
rs4817999_Min_ABE_497_g1	ABE	Variant	tggaaaggacgaaacaccg	ATTATCATTCACGCAGACCA	GTTTAAGAGCTATGCTGGAAACAGCATAGCAAGTTTAAATAAGGCTAGTCCGTTATCAACTTGAAAAAGTGGCACCGAGTCGGTGCTTTTTTT	GTTAGGATTATCATTCACGCAGACCACTGTAA	CAAA	AGATCGGAAGAGCACACGACGTAGCAAGGTGA	tggaaaggacgaaacaccgATTATCATTCACGCAGACCAGTTTAAGAGCTATGCTGGAAACAGCATAGCAAGTTTAAATAAGGCTAGTCCGTTATCAACTTGAAAAAGTGGCACCGAGTCGGTGCTTTTTTTGTTAGGATTATCATTCACGCAGACCACTGTAACAAAAGATCGGAAGAGCACACGACGTAGCAAGGTGA
rs4817999_Min_ABE_497_g2	ABE	Variant	tggaaaggacgaaacaccg	ATTATCATTCACGCAGACC	GTTTAAGAGCTATGCTGGAAACAGCATAGCAAGTTTAAATAAGGCTAGTCCGTTATCAACTTGAAAAAGTGGCACCGAGTCGGTGCTTTTTTT	TGTTAGGATTATCATTCACGCAGACCACTGTA	ACTC	AGATCGGAAGAGCACACGACGTAGCAAGGTGA	tggaaaggacgaaacaccgATTATCATTCACGCAGACCGTTTAAGAGCTATGCTGGAAACAGCATAGCAAGTTTAAATAAGGCTAGTCCGTTATCAACTTGAAAAAGTGGCACCGAGTCGGTGCTTTTTTTTGTTAGGATTATCATTCACGCAGACCACTGTAACTCAGATCGGAAGAGCACACGACGTAGCAAGGTGA
rs4817999_Min_ABE_497_g3	ABE	Variant	tggaaaggacgaaacaccg	GATTATCATTCACGCAGAC	GTTTAAGAGCTATGCTGGAAACAGCATAGCAAGTTTAAATAAGGCTAGTCCGTTATCAACTTGAAAAAGTGGCACCGAGTCGGTGCTTTTTTT	CTGTTAGGATTATCATTCACGCAGACCACTGT	ACCT	AGATCGGAAGAGCACACGACGTAGCAAGGTGA	tggaaaggacgaaacaccgGATTATCATTCACGCAGACGTTTAAGAGCTATGCTGGAAACAGCATAGCAAGTTTAAATAAGGCTAGTCCGTTATCAACTTGAAAAAGTGGCACCGAGTCGGTGCTTTTTTTCTGTTAGGATTATCATTCACGCAGACCACTGTACCTAGATCGGAAGAGCACACGACGTAGCAAGGTGA
rs4817999_Min_ABE_497_g4	ABE	Variant	tggaaaggacgaaacaccg	AGGATTATCATTCACGCAGA	GTTTAAGAGCTATGCTGGAAACAGCATAGCAAGTTTAAATAAGGCTAGTCCGTTATCAACTTGAAAAAGTGGCACCGAGTCGGTGCTTTTTTT	CCTGTTAGGATTATCATTCACGCAGACCACTG	AGGG	AGATCGGAAGAGCACACGACGTAGCAAGGTGA	tggaaaggacgaaacaccgAGGATTATCATTCACGCAGAGTTTAAGAGCTATGCTGGAAACAGCATAGCAAGTTTAAATAAGGCTAGTCCGTTATCAACTTGAAAAAGTGGCACCGAGTCGGTGCTTTTTTTCCTGTTAGGATTATCATTCACGCAGACCACTGAGGGAGATCGGAAGAGCACACGACGTAGCAAGGTGA
rs4817999_Min_ABE_497_g5	ABE	Variant	tggaaaggacgaaacaccg	TAGGATTATCATTCACGCAG	GTTTAAGAGCTATGCTGGAAACAGCATAGCAAGTTTAAATAAGGCTAGTCCGTTATCAACTTGAAAAAGTGGCACCGAGTCGGTGCTTTTTTT	CCCTGTTAGGATTATCATTCACGCAGACCACT	CTCC	AGATCGGAAGAGCACACGACGTAGCAAGGTGA	tggaaaggacgaaacaccgTAGGATTATCATTCACGCAGGTTTAAGAGCTATGCTGGAAACAGCATAGCAAGTTTAAATAAGGCTAGTCCGTTATCAACTTGAAAAAGTGGCACCGAGTCGGTGCTTTTTTTCCCTGTTAGGATTATCATTCACGCAGACCACTCTCCAGATCGGAAGAGCACACGACGTAGCAAGGTGA
rs4818015_Min_ABE_498_g1	ABE	Variant	tggaaaggacgaaacaccg	TAAATATTCCTTTTCTTCAT	GTTTAAGAGCTATGCTGGAAACAGCATAGCAAGTTTAAATAAGGCTAGTCCGTTATCAACTTGAAAAAGTGGCACCGAGTCGGTGCTTTTTTT	CTGGCCTAAATATTCCTTTTCTTCATTTTTTT	CCAA	AGATCGGAAGAGCACACGACGTAGCAAGGTGA	tggaaaggacgaaacaccgTAAATATTCCTTTTCTTCATGTTTAAGAGCTATGCTGGAAACAGCATAGCAAGTTTAAATAAGGCTAGTCCGTTATCAACTTGAAAAAGTGGCACCGAGTCGGTGCTTTTTTTCTGGCCTAAATATTCCTTTTCTTCATTTTTTTCCAAAGATCGGAAGAGCACACGACGTAGCAAGGTGA
rs4818015_Min_ABE_498_g2	ABE	Variant	tggaaaggacgaaacaccg	CTAAATATTCCTTTTCTTCA	GTTTAAGAGCTATGCTGGAAACAGCATAGCAAGTTTAAATAAGGCTAGTCCGTTATCAACTTGAAAAAGTGGCACCGAGTCGGTGCTTTTTTT	CCTGGCCTAAATATTCCTTTTCTTCATTTTTT	ACCA	AGATCGGAAGAGCACACGACGTAGCAAGGTGA	tggaaaggacgaaacaccgCTAAATATTCCTTTTCTTCAGTTTAAGAGCTATGCTGGAAACAGCATAGCAAGTTTAAATAAGGCTAGTCCGTTATCAACTTGAAAAAGTGGCACCGAGTCGGTGCTTTTTTTCCTGGCCTAAATATTCCTTTTCTTCATTTTTTACCAAGATCGGAAGAGCACACGACGTAGCAAGGTGA
rs4818015_Min_ABE_498_g3	ABE	Variant	tggaaaggacgaaacaccg	CCTAAATATTCCTTTTCTTC	GTTTAAGAGCTATGCTGGAAACAGCATAGCAAGTTTAAATAAGGCTAGTCCGTTATCAACTTGAAAAAGTGGCACCGAGTCGGTGCTTTTTTT	GCCTGGCCTAAATATTCCTTTTCTTCATTTTT	CCTA	AGATCGGAAGAGCACACGACGTAGCAAGGTGA	tggaaaggacgaaacaccgCCTAAATATTCCTTTTCTTCGTTTAAGAGCTATGCTGGAAACAGCATAGCAAGTTTAAATAAGGCTAGTCCGTTATCAACTTGAAAAAGTGGCACCGAGTCGGTGCTTTTTTTGCCTGGCCTAAATATTCCTTTTCTTCATTTTTCCTAAGATCGGAAGAGCACACGACGTAGCAAGGTGA
rs4818015_Min_ABE_498_g4	ABE	Variant	tggaaaggacgaaacaccg	CCTAAATATTCCTTTTCTT	GTTTAAGAGCTATGCTGGAAACAGCATAGCAAGTTTAAATAAGGCTAGTCCGTTATCAACTTGAAAAAGTGGCACCGAGTCGGTGCTTTTTTT	CGCCTGGCCTAAATATTCCTTTTCTTCATTTT	TGCC	AGATCGGAAGAGCACACGACGTAGCAAGGTGA	tggaaaggacgaaacaccgCCTAAATATTCCTTTTCTTGTTTAAGAGCTATGCTGGAAACAGCATAGCAAGTTTAAATAAGGCTAGTCCGTTATCAACTTGAAAAAGTGGCACCGAGTCGGTGCTTTTTTTCGCCTGGCCTAAATATTCCTTTTCTTCATTTTTGCCAGATCGGAAGAGCACACGACGTAGCAAGGTGA
rs4818015_Min_ABE_498_g5	ABE	Variant	tggaaaggacgaaacaccg	GCCTAAATATTCCTTTTCT	GTTTAAGAGCTATGCTGGAAACAGCATAGCAAGTTTAAATAAGGCTAGTCCGTTATCAACTTGAAAAAGTGGCACCGAGTCGGTGCTTTTTTT	TCGCCTGGCCTAAATATTCCTTTTCTTCATTT	CTGA	AGATCGGAAGAGCACACGACGTAGCAAGGTGA	tggaaaggacgaaacaccgGCCTAAATATTCCTTTTCTGTTTAAGAGCTATGCTGGAAACAGCATAGCAAGTTTAAATAAGGCTAGTCCGTTATCAACTTGAAAAAGTGGCACCGAGTCGGTGCTTTTTTTTCGCCTGGCCTAAATATTCCTTTTCTTCATTTCTGAAGATCGGAAGAGCACACGACGTAGCAAGGTGA
rs484084_Maj_ABE_218_g1	ABE	Variant	tggaaaggacgaaacaccg	CCTAGGCCTGCCGCTCCCCC	GTTTAAGAGCTATGCTGGAAACAGCATAGCAAGTTTAAATAAGGCTAGTCCGTTATCAACTTGAAAAAGTGGCACCGAGTCGGTGCTTTTTTT	CGGAGCCCTAGGCCTGCCGCTCCCCCGTGGGT	ATTT	AGATCGGAAGAGCACACGACGTAGCAAGGTGA	tggaaaggacgaaacaccgCCTAGGCCTGCCGCTCCCCCGTTTAAGAGCTATGCTGGAAACAGCATAGCAAGTTTAAATAAGGCTAGTCCGTTATCAACTTGAAAAAGTGGCACCGAGTCGGTGCTTTTTTTCGGAGCCCTAGGCCTGCCGCTCCCCCGTGGGTATTTAGATCGGAAGAGCACACGACGTAGCAAGGTGA
rs484084_Maj_ABE_218_g2	ABE	Variant	tggaaaggacgaaacaccg	CCCTAGGCCTGCCGCTCCCC	GTTTAAGAGCTATGCTGGAAACAGCATAGCAAGTTTAAATAAGGCTAGTCCGTTATCAACTTGAAAAAGTGGCACCGAGTCGGTGCTTTTTTT	CCGGAGCCCTAGGCCTGCCGCTCCCCCGTGGG	AACG	AGATCGGAAGAGCACACGACGTAGCAAGGTGA	tggaaaggacgaaacaccgCCCTAGGCCTGCCGCTCCCCGTTTAAGAGCTATGCTGGAAACAGCATAGCAAGTTTAAATAAGGCTAGTCCGTTATCAACTTGAAAAAGTGGCACCGAGTCGGTGCTTTTTTTCCGGAGCCCTAGGCCTGCCGCTCCCCCGTGGGAACGAGATCGGAAGAGCACACGACGTAGCAAGGTGA
rs484084_Maj_ABE_218_g3	ABE	Variant	tggaaaggacgaaacaccg	CCCTAGGCCTGCCGCTCCC	GTTTAAGAGCTATGCTGGAAACAGCATAGCAAGTTTAAATAAGGCTAGTCCGTTATCAACTTGAAAAAGTGGCACCGAGTCGGTGCTTTTTTT	ACCGGAGCCCTAGGCCTGCCGCTCCCCCGTGG	ATAG	AGATCGGAAGAGCACACGACGTAGCAAGGTGA	tggaaaggacgaaacaccgCCCTAGGCCTGCCGCTCCCGTTTAAGAGCTATGCTGGAAACAGCATAGCAAGTTTAAATAAGGCTAGTCCGTTATCAACTTGAAAAAGTGGCACCGAGTCGGTGCTTTTTTTACCGGAGCCCTAGGCCTGCCGCTCCCCCGTGGATAGAGATCGGAAGAGCACACGACGTAGCAAGGTGA
rs484084_Maj_ABE_218_g4	ABE	Variant	tggaaaggacgaaacaccg	AGCCCTAGGCCTGCCGCTCC	GTTTAAGAGCTATGCTGGAAACAGCATAGCAAGTTTAAATAAGGCTAGTCCGTTATCAACTTGAAAAAGTGGCACCGAGTCGGTGCTTTTTTT	AACCGGAGCCCTAGGCCTGCCGCTCCCCCGTG	GCTA	AGATCGGAAGAGCACACGACGTAGCAAGGTGA	tggaaaggacgaaacaccgAGCCCTAGGCCTGCCGCTCCGTTTAAGAGCTATGCTGGAAACAGCATAGCAAGTTTAAATAAGGCTAGTCCGTTATCAACTTGAAAAAGTGGCACCGAGTCGGTGCTTTTTTTAACCGGAGCCCTAGGCCTGCCGCTCCCCCGTGGCTAAGATCGGAAGAGCACACGACGTAGCAAGGTGA
rs484084_Maj_ABE_218_g5	ABE	Variant	tggaaaggacgaaacaccg	AGCCCTAGGCCTGCCGCTC	GTTTAAGAGCTATGCTGGAAACAGCATAGCAAGTTTAAATAAGGCTAGTCCGTTATCAACTTGAAAAAGTGGCACCGAGTCGGTGCTTTTTTT	CAACCGGAGCCCTAGGCCTGCCGCTCCCCCGT	ATAT	AGATCGGAAGAGCACACGACGTAGCAAGGTGA	tggaaaggacgaaacaccgAGCCCTAGGCCTGCCGCTCGTTTAAGAGCTATGCTGGAAACAGCATAGCAAGTTTAAATAAGGCTAGTCCGTTATCAACTTGAAAAAGTGGCACCGAGTCGGTGCTTTTTTTCAACCGGAGCCCTAGGCCTGCCGCTCCCCCGTATATAGATCGGAAGAGCACACGACGTAGCAAGGTGA
rs4883198_Min_ABE_499_g1	ABE	Variant	tggaaaggacgaaacaccg	ACTATATGAACGACAAGCAG	GTTTAAGAGCTATGCTGGAAACAGCATAGCAAGTTTAAATAAGGCTAGTCCGTTATCAACTTGAAAAAGTGGCACCGAGTCGGTGCTTTTTTT	AATGTCACTATATGAACGACAAGCAGTGCAGG	AAAA	AGATCGGAAGAGCACACGACGTAGCAAGGTGA	tggaaaggacgaaacaccgACTATATGAACGACAAGCAGGTTTAAGAGCTATGCTGGAAACAGCATAGCAAGTTTAAATAAGGCTAGTCCGTTATCAACTTGAAAAAGTGGCACCGAGTCGGTGCTTTTTTTAATGTCACTATATGAACGACAAGCAGTGCAGGAAAAAGATCGGAAGAGCACACGACGTAGCAAGGTGA
rs4883198_Min_ABE_499_g2	ABE	Variant	tggaaaggacgaaacaccg	CACTATATGAACGACAAGCA	GTTTAAGAGCTATGCTGGAAACAGCATAGCAAGTTTAAATAAGGCTAGTCCGTTATCAACTTGAAAAAGTGGCACCGAGTCGGTGCTTTTTTT	AAATGTCACTATATGAACGACAAGCAGTGCAG	AGAG	AGATCGGAAGAGCACACGACGTAGCAAGGTGA	tggaaaggacgaaacaccgCACTATATGAACGACAAGCAGTTTAAGAGCTATGCTGGAAACAGCATAGCAAGTTTAAATAAGGCTAGTCCGTTATCAACTTGAAAAAGTGGCACCGAGTCGGTGCTTTTTTTAAATGTCACTATATGAACGACAAGCAGTGCAGAGAGAGATCGGAAGAGCACACGACGTAGCAAGGTGA
rs4883198_Min_ABE_499_g3	ABE	Variant	tggaaaggacgaaacaccg	TCACTATATGAACGACAAGC	GTTTAAGAGCTATGCTGGAAACAGCATAGCAAGTTTAAATAAGGCTAGTCCGTTATCAACTTGAAAAAGTGGCACCGAGTCGGTGCTTTTTTT	CAAATGTCACTATATGAACGACAAGCAGTGCA	AATA	AGATCGGAAGAGCACACGACGTAGCAAGGTGA	tggaaaggacgaaacaccgTCACTATATGAACGACAAGCGTTTAAGAGCTATGCTGGAAACAGCATAGCAAGTTTAAATAAGGCTAGTCCGTTATCAACTTGAAAAAGTGGCACCGAGTCGGTGCTTTTTTTCAAATGTCACTATATGAACGACAAGCAGTGCAAATAAGATCGGAAGAGCACACGACGTAGCAAGGTGA
rs4883198_Min_ABE_499_g4	ABE	Variant	tggaaaggacgaaacaccg	TCACTATATGAACGACAAG	GTTTAAGAGCTATGCTGGAAACAGCATAGCAAGTTTAAATAAGGCTAGTCCGTTATCAACTTGAAAAAGTGGCACCGAGTCGGTGCTTTTTTT	TCAAATGTCACTATATGAACGACAAGCAGTGC	CCAG	AGATCGGAAGAGCACACGACGTAGCAAGGTGA	tggaaaggacgaaacaccgTCACTATATGAACGACAAGGTTTAAGAGCTATGCTGGAAACAGCATAGCAAGTTTAAATAAGGCTAGTCCGTTATCAACTTGAAAAAGTGGCACCGAGTCGGTGCTTTTTTTTCAAATGTCACTATATGAACGACAAGCAGTGCCCAGAGATCGGAAGAGCACACGACGTAGCAAGGTGA
rs4883198_Min_ABE_499_g5	ABE	Variant	tggaaaggacgaaacaccg	TGTCACTATATGAACGACAA	GTTTAAGAGCTATGCTGGAAACAGCATAGCAAGTTTAAATAAGGCTAGTCCGTTATCAACTTGAAAAAGTGGCACCGAGTCGGTGCTTTTTTT	CTCAAATGTCACTATATGAACGACAAGCAGTG	GAAC	AGATCGGAAGAGCACACGACGTAGCAAGGTGA	tggaaaggacgaaacaccgTGTCACTATATGAACGACAAGTTTAAGAGCTATGCTGGAAACAGCATAGCAAGTTTAAATAAGGCTAGTCCGTTATCAACTTGAAAAAGTGGCACCGAGTCGGTGCTTTTTTTCTCAAATGTCACTATATGAACGACAAGCAGTGGAACAGATCGGAAGAGCACACGACGTAGCAAGGTGA
rs4886648_Min_ABE_500_g1	ABE	Variant	tggaaaggacgaaacaccg	TGCATTACTGGTGTGTGTGT	GTTTAAGAGCTATGCTGGAAACAGCATAGCAAGTTTAAATAAGGCTAGTCCGTTATCAACTTGAAAAAGTGGCACCGAGTCGGTGCTTTTTTT	CTCTGTTGCATTACTGGTGTGTGTGTGCCCAT	CGTG	AGATCGGAAGAGCACACGACGTAGCAAGGTGA	tggaaaggacgaaacaccgTGCATTACTGGTGTGTGTGTGTTTAAGAGCTATGCTGGAAACAGCATAGCAAGTTTAAATAAGGCTAGTCCGTTATCAACTTGAAAAAGTGGCACCGAGTCGGTGCTTTTTTTCTCTGTTGCATTACTGGTGTGTGTGTGCCCATCGTGAGATCGGAAGAGCACACGACGTAGCAAGGTGA
rs4886648_Min_ABE_500_g2	ABE	Variant	tggaaaggacgaaacaccg	TTGCATTACTGGTGTGTGTG	GTTTAAGAGCTATGCTGGAAACAGCATAGCAAGTTTAAATAAGGCTAGTCCGTTATCAACTTGAAAAAGTGGCACCGAGTCGGTGCTTTTTTT	TCTCTGTTGCATTACTGGTGTGTGTGTGCCCA	ATCA	AGATCGGAAGAGCACACGACGTAGCAAGGTGA	tggaaaggacgaaacaccgTTGCATTACTGGTGTGTGTGGTTTAAGAGCTATGCTGGAAACAGCATAGCAAGTTTAAATAAGGCTAGTCCGTTATCAACTTGAAAAAGTGGCACCGAGTCGGTGCTTTTTTTTCTCTGTTGCATTACTGGTGTGTGTGTGCCCAATCAAGATCGGAAGAGCACACGACGTAGCAAGGTGA
rs4886648_Min_ABE_500_g3	ABE	Variant	tggaaaggacgaaacaccg	TTGCATTACTGGTGTGTGT	GTTTAAGAGCTATGCTGGAAACAGCATAGCAAGTTTAAATAAGGCTAGTCCGTTATCAACTTGAAAAAGTGGCACCGAGTCGGTGCTTTTTTT	GTCTCTGTTGCATTACTGGTGTGTGTGTGCCC	CAAG	AGATCGGAAGAGCACACGACGTAGCAAGGTGA	tggaaaggacgaaacaccgTTGCATTACTGGTGTGTGTGTTTAAGAGCTATGCTGGAAACAGCATAGCAAGTTTAAATAAGGCTAGTCCGTTATCAACTTGAAAAAGTGGCACCGAGTCGGTGCTTTTTTTGTCTCTGTTGCATTACTGGTGTGTGTGTGCCCCAAGAGATCGGAAGAGCACACGACGTAGCAAGGTGA
rs4886648_Min_ABE_500_g4	ABE	Variant	tggaaaggacgaaacaccg	TGTTGCATTACTGGTGTGTG	GTTTAAGAGCTATGCTGGAAACAGCATAGCAAGTTTAAATAAGGCTAGTCCGTTATCAACTTGAAAAAGTGGCACCGAGTCGGTGCTTTTTTT	GGTCTCTGTTGCATTACTGGTGTGTGTGTGCC	TTCA	AGATCGGAAGAGCACACGACGTAGCAAGGTGA	tggaaaggacgaaacaccgTGTTGCATTACTGGTGTGTGGTTTAAGAGCTATGCTGGAAACAGCATAGCAAGTTTAAATAAGGCTAGTCCGTTATCAACTTGAAAAAGTGGCACCGAGTCGGTGCTTTTTTTGGTCTCTGTTGCATTACTGGTGTGTGTGTGCCTTCAAGATCGGAAGAGCACACGACGTAGCAAGGTGA
rs4886648_Min_ABE_500_g5	ABE	Variant	tggaaaggacgaaacaccg	CTGTTGCATTACTGGTGTGT	GTTTAAGAGCTATGCTGGAAACAGCATAGCAAGTTTAAATAAGGCTAGTCCGTTATCAACTTGAAAAAGTGGCACCGAGTCGGTGCTTTTTTT	GGGTCTCTGTTGCATTACTGGTGTGTGTGTGC	TCCC	AGATCGGAAGAGCACACGACGTAGCAAGGTGA	tggaaaggacgaaacaccgCTGTTGCATTACTGGTGTGTGTTTAAGAGCTATGCTGGAAACAGCATAGCAAGTTTAAATAAGGCTAGTCCGTTATCAACTTGAAAAAGTGGCACCGAGTCGGTGCTTTTTTTGGGTCTCTGTTGCATTACTGGTGTGTGTGTGCTCCCAGATCGGAAGAGCACACGACGTAGCAAGGTGA
rs4921914_Min_ABE_501_g1	ABE	Variant	tggaaaggacgaaacaccg	ACAATACAACATGTCCTTAT	GTTTAAGAGCTATGCTGGAAACAGCATAGCAAGTTTAAATAAGGCTAGTCCGTTATCAACTTGAAAAAGTGGCACCGAGTCGGTGCTTTTTTT	AAGAATACAATACAACATGTCCTTATTTTCTA	GGCC	AGATCGGAAGAGCACACGACGTAGCAAGGTGA	tggaaaggacgaaacaccgACAATACAACATGTCCTTATGTTTAAGAGCTATGCTGGAAACAGCATAGCAAGTTTAAATAAGGCTAGTCCGTTATCAACTTGAAAAAGTGGCACCGAGTCGGTGCTTTTTTTAAGAATACAATACAACATGTCCTTATTTTCTAGGCCAGATCGGAAGAGCACACGACGTAGCAAGGTGA
rs4921914_Min_ABE_501_g2	ABE	Variant	tggaaaggacgaaacaccg	TACAATACAACATGTCCTTA	GTTTAAGAGCTATGCTGGAAACAGCATAGCAAGTTTAAATAAGGCTAGTCCGTTATCAACTTGAAAAAGTGGCACCGAGTCGGTGCTTTTTTT	CAAGAATACAATACAACATGTCCTTATTTTCT	GGAC	AGATCGGAAGAGCACACGACGTAGCAAGGTGA	tggaaaggacgaaacaccgTACAATACAACATGTCCTTAGTTTAAGAGCTATGCTGGAAACAGCATAGCAAGTTTAAATAAGGCTAGTCCGTTATCAACTTGAAAAAGTGGCACCGAGTCGGTGCTTTTTTTCAAGAATACAATACAACATGTCCTTATTTTCTGGACAGATCGGAAGAGCACACGACGTAGCAAGGTGA
rs4921914_Min_ABE_501_g3	ABE	Variant	tggaaaggacgaaacaccg	ATACAATACAACATGTCCTT	GTTTAAGAGCTATGCTGGAAACAGCATAGCAAGTTTAAATAAGGCTAGTCCGTTATCAACTTGAAAAAGTGGCACCGAGTCGGTGCTTTTTTT	GCAAGAATACAATACAACATGTCCTTATTTTC	AGCG	AGATCGGAAGAGCACACGACGTAGCAAGGTGA	tggaaaggacgaaacaccgATACAATACAACATGTCCTTGTTTAAGAGCTATGCTGGAAACAGCATAGCAAGTTTAAATAAGGCTAGTCCGTTATCAACTTGAAAAAGTGGCACCGAGTCGGTGCTTTTTTTGCAAGAATACAATACAACATGTCCTTATTTTCAGCGAGATCGGAAGAGCACACGACGTAGCAAGGTGA
rs4921914_Min_ABE_501_g4	ABE	Variant	tggaaaggacgaaacaccg	AATACAATACAACATGTCCT	GTTTAAGAGCTATGCTGGAAACAGCATAGCAAGTTTAAATAAGGCTAGTCCGTTATCAACTTGAAAAAGTGGCACCGAGTCGGTGCTTTTTTT	TGCAAGAATACAATACAACATGTCCTTATTTT	CACG	AGATCGGAAGAGCACACGACGTAGCAAGGTGA	tggaaaggacgaaacaccgAATACAATACAACATGTCCTGTTTAAGAGCTATGCTGGAAACAGCATAGCAAGTTTAAATAAGGCTAGTCCGTTATCAACTTGAAAAAGTGGCACCGAGTCGGTGCTTTTTTTTGCAAGAATACAATACAACATGTCCTTATTTTCACGAGATCGGAAGAGCACACGACGTAGCAAGGTGA
rs4921914_Min_ABE_501_g5	ABE	Variant	tggaaaggacgaaacaccg	AATACAATACAACATGTCC	GTTTAAGAGCTATGCTGGAAACAGCATAGCAAGTTTAAATAAGGCTAGTCCGTTATCAACTTGAAAAAGTGGCACCGAGTCGGTGCTTTTTTT	GTGCAAGAATACAATACAACATGTCCTTATTT	GGTT	AGATCGGAAGAGCACACGACGTAGCAAGGTGA	tggaaaggacgaaacaccgAATACAATACAACATGTCCGTTTAAGAGCTATGCTGGAAACAGCATAGCAAGTTTAAATAAGGCTAGTCCGTTATCAACTTGAAAAAGTGGCACCGAGTCGGTGCTTTTTTTGTGCAAGAATACAATACAACATGTCCTTATTTGGTTAGATCGGAAGAGCACACGACGTAGCAAGGTGA
rs4927191_Maj_ABE_219_g1	ABE	Variant	tggaaaggacgaaacaccg	CCAAGATAGGTAACAGATG	GTTTAAGAGCTATGCTGGAAACAGCATAGCAAGTTTAAATAAGGCTAGTCCGTTATCAACTTGAAAAAGTGGCACCGAGTCGGTGCTTTTTTT	AATTACGCCAAGATAGGTAACAGATGAGGAAG	CATA	AGATCGGAAGAGCACACGACGTAGCAAGGTGA	tggaaaggacgaaacaccgCCAAGATAGGTAACAGATGGTTTAAGAGCTATGCTGGAAACAGCATAGCAAGTTTAAATAAGGCTAGTCCGTTATCAACTTGAAAAAGTGGCACCGAGTCGGTGCTTTTTTTAATTACGCCAAGATAGGTAACAGATGAGGAAGCATAAGATCGGAAGAGCACACGACGTAGCAAGGTGA
rs4927191_Maj_ABE_219_g2	ABE	Variant	tggaaaggacgaaacaccg	CGCCAAGATAGGTAACAGAT	GTTTAAGAGCTATGCTGGAAACAGCATAGCAAGTTTAAATAAGGCTAGTCCGTTATCAACTTGAAAAAGTGGCACCGAGTCGGTGCTTTTTTT	GAATTACGCCAAGATAGGTAACAGATGAGGAA	GACG	AGATCGGAAGAGCACACGACGTAGCAAGGTGA	tggaaaggacgaaacaccgCGCCAAGATAGGTAACAGATGTTTAAGAGCTATGCTGGAAACAGCATAGCAAGTTTAAATAAGGCTAGTCCGTTATCAACTTGAAAAAGTGGCACCGAGTCGGTGCTTTTTTTGAATTACGCCAAGATAGGTAACAGATGAGGAAGACGAGATCGGAAGAGCACACGACGTAGCAAGGTGA
rs4927191_Maj_ABE_219_g3	ABE	Variant	tggaaaggacgaaacaccg	ACGCCAAGATAGGTAACAGA	GTTTAAGAGCTATGCTGGAAACAGCATAGCAAGTTTAAATAAGGCTAGTCCGTTATCAACTTGAAAAAGTGGCACCGAGTCGGTGCTTTTTTT	AGAATTACGCCAAGATAGGTAACAGATGAGGA	AGTG	AGATCGGAAGAGCACACGACGTAGCAAGGTGA	tggaaaggacgaaacaccgACGCCAAGATAGGTAACAGAGTTTAAGAGCTATGCTGGAAACAGCATAGCAAGTTTAAATAAGGCTAGTCCGTTATCAACTTGAAAAAGTGGCACCGAGTCGGTGCTTTTTTTAGAATTACGCCAAGATAGGTAACAGATGAGGAAGTGAGATCGGAAGAGCACACGACGTAGCAAGGTGA
rs4927191_Maj_ABE_219_g4	ABE	Variant	tggaaaggacgaaacaccg	TACGCCAAGATAGGTAACAG	GTTTAAGAGCTATGCTGGAAACAGCATAGCAAGTTTAAATAAGGCTAGTCCGTTATCAACTTGAAAAAGTGGCACCGAGTCGGTGCTTTTTTT	GAGAATTACGCCAAGATAGGTAACAGATGAGG	AAGC	AGATCGGAAGAGCACACGACGTAGCAAGGTGA	tggaaaggacgaaacaccgTACGCCAAGATAGGTAACAGGTTTAAGAGCTATGCTGGAAACAGCATAGCAAGTTTAAATAAGGCTAGTCCGTTATCAACTTGAAAAAGTGGCACCGAGTCGGTGCTTTTTTTGAGAATTACGCCAAGATAGGTAACAGATGAGGAAGCAGATCGGAAGAGCACACGACGTAGCAAGGTGA
rs4927191_Maj_ABE_219_g5	ABE	Variant	tggaaaggacgaaacaccg	TTACGCCAAGATAGGTAACA	GTTTAAGAGCTATGCTGGAAACAGCATAGCAAGTTTAAATAAGGCTAGTCCGTTATCAACTTGAAAAAGTGGCACCGAGTCGGTGCTTTTTTT	TGAGAATTACGCCAAGATAGGTAACAGATGAG	GATT	AGATCGGAAGAGCACACGACGTAGCAAGGTGA	tggaaaggacgaaacaccgTTACGCCAAGATAGGTAACAGTTTAAGAGCTATGCTGGAAACAGCATAGCAAGTTTAAATAAGGCTAGTCCGTTATCAACTTGAAAAAGTGGCACCGAGTCGGTGCTTTTTTTTGAGAATTACGCCAAGATAGGTAACAGATGAGGATTAGATCGGAAGAGCACACGACGTAGCAAGGTGA
rs496449_Min_ABE_502_g1	ABE	Variant	tggaaaggacgaaacaccg	ACAGTGTTCCAGATAAGGA	GTTTAAGAGCTATGCTGGAAACAGCATAGCAAGTTTAAATAAGGCTAGTCCGTTATCAACTTGAAAAAGTGGCACCGAGTCGGTGCTTTTTTT	GGGGAGGACAGTGTTCCAGATAAGGAATAACA	TCAC	AGATCGGAAGAGCACACGACGTAGCAAGGTGA	tggaaaggacgaaacaccgACAGTGTTCCAGATAAGGAGTTTAAGAGCTATGCTGGAAACAGCATAGCAAGTTTAAATAAGGCTAGTCCGTTATCAACTTGAAAAAGTGGCACCGAGTCGGTGCTTTTTTTGGGGAGGACAGTGTTCCAGATAAGGAATAACATCACAGATCGGAAGAGCACACGACGTAGCAAGGTGA
rs496449_Min_ABE_502_g2	ABE	Variant	tggaaaggacgaaacaccg	GACAGTGTTCCAGATAAGG	GTTTAAGAGCTATGCTGGAAACAGCATAGCAAGTTTAAATAAGGCTAGTCCGTTATCAACTTGAAAAAGTGGCACCGAGTCGGTGCTTTTTTT	AGGGGAGGACAGTGTTCCAGATAAGGAATAAC	TGTC	AGATCGGAAGAGCACACGACGTAGCAAGGTGA	tggaaaggacgaaacaccgGACAGTGTTCCAGATAAGGGTTTAAGAGCTATGCTGGAAACAGCATAGCAAGTTTAAATAAGGCTAGTCCGTTATCAACTTGAAAAAGTGGCACCGAGTCGGTGCTTTTTTTAGGGGAGGACAGTGTTCCAGATAAGGAATAACTGTCAGATCGGAAGAGCACACGACGTAGCAAGGTGA
rs496449_Min_ABE_502_g3	ABE	Variant	tggaaaggacgaaacaccg	AGGACAGTGTTCCAGATAAG	GTTTAAGAGCTATGCTGGAAACAGCATAGCAAGTTTAAATAAGGCTAGTCCGTTATCAACTTGAAAAAGTGGCACCGAGTCGGTGCTTTTTTT	GAGGGGAGGACAGTGTTCCAGATAAGGAATAA	TTCT	AGATCGGAAGAGCACACGACGTAGCAAGGTGA	tggaaaggacgaaacaccgAGGACAGTGTTCCAGATAAGGTTTAAGAGCTATGCTGGAAACAGCATAGCAAGTTTAAATAAGGCTAGTCCGTTATCAACTTGAAAAAGTGGCACCGAGTCGGTGCTTTTTTTGAGGGGAGGACAGTGTTCCAGATAAGGAATAATTCTAGATCGGAAGAGCACACGACGTAGCAAGGTGA
rs496449_Min_ABE_502_g4	ABE	Variant	tggaaaggacgaaacaccg	AGGACAGTGTTCCAGATAA	GTTTAAGAGCTATGCTGGAAACAGCATAGCAAGTTTAAATAAGGCTAGTCCGTTATCAACTTGAAAAAGTGGCACCGAGTCGGTGCTTTTTTT	AGAGGGGAGGACAGTGTTCCAGATAAGGAATA	TAGG	AGATCGGAAGAGCACACGACGTAGCAAGGTGA	tggaaaggacgaaacaccgAGGACAGTGTTCCAGATAAGTTTAAGAGCTATGCTGGAAACAGCATAGCAAGTTTAAATAAGGCTAGTCCGTTATCAACTTGAAAAAGTGGCACCGAGTCGGTGCTTTTTTTAGAGGGGAGGACAGTGTTCCAGATAAGGAATATAGGAGATCGGAAGAGCACACGACGTAGCAAGGTGA
rs496449_Min_ABE_502_g5	ABE	Variant	tggaaaggacgaaacaccg	GAGGACAGTGTTCCAGATA	GTTTAAGAGCTATGCTGGAAACAGCATAGCAAGTTTAAATAAGGCTAGTCCGTTATCAACTTGAAAAAGTGGCACCGAGTCGGTGCTTTTTTT	AAGAGGGGAGGACAGTGTTCCAGATAAGGAAT	CGAC	AGATCGGAAGAGCACACGACGTAGCAAGGTGA	tggaaaggacgaaacaccgGAGGACAGTGTTCCAGATAGTTTAAGAGCTATGCTGGAAACAGCATAGCAAGTTTAAATAAGGCTAGTCCGTTATCAACTTGAAAAAGTGGCACCGAGTCGGTGCTTTTTTTAAGAGGGGAGGACAGTGTTCCAGATAAGGAATCGACAGATCGGAAGAGCACACGACGTAGCAAGGTGA
rs496654_Maj_ABE_220_g1	ABE	Variant	tggaaaggacgaaacaccg	AGAATGACCGCACAGGACA	GTTTAAGAGCTATGCTGGAAACAGCATAGCAAGTTTAAATAAGGCTAGTCCGTTATCAACTTGAAAAAGTGGCACCGAGTCGGTGCTTTTTTT	AATACTGAGAATGACCGCACAGGACAGCCCTC	AGAC	AGATCGGAAGAGCACACGACGTAGCAAGGTGA	tggaaaggacgaaacaccgAGAATGACCGCACAGGACAGTTTAAGAGCTATGCTGGAAACAGCATAGCAAGTTTAAATAAGGCTAGTCCGTTATCAACTTGAAAAAGTGGCACCGAGTCGGTGCTTTTTTTAATACTGAGAATGACCGCACAGGACAGCCCTCAGACAGATCGGAAGAGCACACGACGTAGCAAGGTGA
rs496654_Maj_ABE_220_g2	ABE	Variant	tggaaaggacgaaacaccg	TGAGAATGACCGCACAGGAC	GTTTAAGAGCTATGCTGGAAACAGCATAGCAAGTTTAAATAAGGCTAGTCCGTTATCAACTTGAAAAAGTGGCACCGAGTCGGTGCTTTTTTT	CAATACTGAGAATGACCGCACAGGACAGCCCT	GAGA	AGATCGGAAGAGCACACGACGTAGCAAGGTGA	tggaaaggacgaaacaccgTGAGAATGACCGCACAGGACGTTTAAGAGCTATGCTGGAAACAGCATAGCAAGTTTAAATAAGGCTAGTCCGTTATCAACTTGAAAAAGTGGCACCGAGTCGGTGCTTTTTTTCAATACTGAGAATGACCGCACAGGACAGCCCTGAGAAGATCGGAAGAGCACACGACGTAGCAAGGTGA
rs496654_Maj_ABE_220_g3	ABE	Variant	tggaaaggacgaaacaccg	CTGAGAATGACCGCACAGGA	GTTTAAGAGCTATGCTGGAAACAGCATAGCAAGTTTAAATAAGGCTAGTCCGTTATCAACTTGAAAAAGTGGCACCGAGTCGGTGCTTTTTTT	TCAATACTGAGAATGACCGCACAGGACAGCCC	GCGT	AGATCGGAAGAGCACACGACGTAGCAAGGTGA	tggaaaggacgaaacaccgCTGAGAATGACCGCACAGGAGTTTAAGAGCTATGCTGGAAACAGCATAGCAAGTTTAAATAAGGCTAGTCCGTTATCAACTTGAAAAAGTGGCACCGAGTCGGTGCTTTTTTTTCAATACTGAGAATGACCGCACAGGACAGCCCGCGTAGATCGGAAGAGCACACGACGTAGCAAGGTGA
rs496654_Maj_ABE_220_g4	ABE	Variant	tggaaaggacgaaacaccg	ACTGAGAATGACCGCACAGG	GTTTAAGAGCTATGCTGGAAACAGCATAGCAAGTTTAAATAAGGCTAGTCCGTTATCAACTTGAAAAAGTGGCACCGAGTCGGTGCTTTTTTT	CTCAATACTGAGAATGACCGCACAGGACAGCC	GATG	AGATCGGAAGAGCACACGACGTAGCAAGGTGA	tggaaaggacgaaacaccgACTGAGAATGACCGCACAGGGTTTAAGAGCTATGCTGGAAACAGCATAGCAAGTTTAAATAAGGCTAGTCCGTTATCAACTTGAAAAAGTGGCACCGAGTCGGTGCTTTTTTTCTCAATACTGAGAATGACCGCACAGGACAGCCGATGAGATCGGAAGAGCACACGACGTAGCAAGGTGA
rs496654_Maj_ABE_220_g5	ABE	Variant	tggaaaggacgaaacaccg	TACTGAGAATGACCGCACAG	GTTTAAGAGCTATGCTGGAAACAGCATAGCAAGTTTAAATAAGGCTAGTCCGTTATCAACTTGAAAAAGTGGCACCGAGTCGGTGCTTTTTTT	GCTCAATACTGAGAATGACCGCACAGGACAGC	CATC	AGATCGGAAGAGCACACGACGTAGCAAGGTGA	tggaaaggacgaaacaccgTACTGAGAATGACCGCACAGGTTTAAGAGCTATGCTGGAAACAGCATAGCAAGTTTAAATAAGGCTAGTCCGTTATCAACTTGAAAAAGTGGCACCGAGTCGGTGCTTTTTTTGCTCAATACTGAGAATGACCGCACAGGACAGCCATCAGATCGGAAGAGCACACGACGTAGCAAGGTGA
rs496800_Maj_ABE_221_g1	ABE	Variant	tggaaaggacgaaacaccg	TGAACTGCCACCTGTTAGAT	GTTTAAGAGCTATGCTGGAAACAGCATAGCAAGTTTAAATAAGGCTAGTCCGTTATCAACTTGAAAAAGTGGCACCGAGTCGGTGCTTTTTTT	TGTAGGTGAACTGCCACCTGTTAGATTTCCAC	CTTC	AGATCGGAAGAGCACACGACGTAGCAAGGTGA	tggaaaggacgaaacaccgTGAACTGCCACCTGTTAGATGTTTAAGAGCTATGCTGGAAACAGCATAGCAAGTTTAAATAAGGCTAGTCCGTTATCAACTTGAAAAAGTGGCACCGAGTCGGTGCTTTTTTTTGTAGGTGAACTGCCACCTGTTAGATTTCCACCTTCAGATCGGAAGAGCACACGACGTAGCAAGGTGA
rs496800_Maj_ABE_221_g2	ABE	Variant	tggaaaggacgaaacaccg	TGAACTGCCACCTGTTAGA	GTTTAAGAGCTATGCTGGAAACAGCATAGCAAGTTTAAATAAGGCTAGTCCGTTATCAACTTGAAAAAGTGGCACCGAGTCGGTGCTTTTTTT	TTGTAGGTGAACTGCCACCTGTTAGATTTCCA	ACCG	AGATCGGAAGAGCACACGACGTAGCAAGGTGA	tggaaaggacgaaacaccgTGAACTGCCACCTGTTAGAGTTTAAGAGCTATGCTGGAAACAGCATAGCAAGTTTAAATAAGGCTAGTCCGTTATCAACTTGAAAAAGTGGCACCGAGTCGGTGCTTTTTTTTTGTAGGTGAACTGCCACCTGTTAGATTTCCAACCGAGATCGGAAGAGCACACGACGTAGCAAGGTGA
rs496800_Maj_ABE_221_g3	ABE	Variant	tggaaaggacgaaacaccg	GTGAACTGCCACCTGTTAG	GTTTAAGAGCTATGCTGGAAACAGCATAGCAAGTTTAAATAAGGCTAGTCCGTTATCAACTTGAAAAAGTGGCACCGAGTCGGTGCTTTTTTT	TTTGTAGGTGAACTGCCACCTGTTAGATTTCC	GGTG	AGATCGGAAGAGCACACGACGTAGCAAGGTGA	tggaaaggacgaaacaccgGTGAACTGCCACCTGTTAGGTTTAAGAGCTATGCTGGAAACAGCATAGCAAGTTTAAATAAGGCTAGTCCGTTATCAACTTGAAAAAGTGGCACCGAGTCGGTGCTTTTTTTTTTGTAGGTGAACTGCCACCTGTTAGATTTCCGGTGAGATCGGAAGAGCACACGACGTAGCAAGGTGA
rs496800_Maj_ABE_221_g4	ABE	Variant	tggaaaggacgaaacaccg	AGGTGAACTGCCACCTGTTA	GTTTAAGAGCTATGCTGGAAACAGCATAGCAAGTTTAAATAAGGCTAGTCCGTTATCAACTTGAAAAAGTGGCACCGAGTCGGTGCTTTTTTT	TTTTGTAGGTGAACTGCCACCTGTTAGATTTC	TTTC	AGATCGGAAGAGCACACGACGTAGCAAGGTGA	tggaaaggacgaaacaccgAGGTGAACTGCCACCTGTTAGTTTAAGAGCTATGCTGGAAACAGCATAGCAAGTTTAAATAAGGCTAGTCCGTTATCAACTTGAAAAAGTGGCACCGAGTCGGTGCTTTTTTTTTTTGTAGGTGAACTGCCACCTGTTAGATTTCTTTCAGATCGGAAGAGCACACGACGTAGCAAGGTGA
rs496800_Maj_ABE_221_g5	ABE	Variant	tggaaaggacgaaacaccg	TAGGTGAACTGCCACCTGTT	GTTTAAGAGCTATGCTGGAAACAGCATAGCAAGTTTAAATAAGGCTAGTCCGTTATCAACTTGAAAAAGTGGCACCGAGTCGGTGCTTTTTTT	GTTTTGTAGGTGAACTGCCACCTGTTAGATTT	GTCT	AGATCGGAAGAGCACACGACGTAGCAAGGTGA	tggaaaggacgaaacaccgTAGGTGAACTGCCACCTGTTGTTTAAGAGCTATGCTGGAAACAGCATAGCAAGTTTAAATAAGGCTAGTCCGTTATCAACTTGAAAAAGTGGCACCGAGTCGGTGCTTTTTTTGTTTTGTAGGTGAACTGCCACCTGTTAGATTTGTCTAGATCGGAAGAGCACACGACGTAGCAAGGTGA
rs4968318_Min_ABE_503_g1	ABE	Variant	tggaaaggacgaaacaccg	AGTATAGCAGGATGCTATCT	GTTTAAGAGCTATGCTGGAAACAGCATAGCAAGTTTAAATAAGGCTAGTCCGTTATCAACTTGAAAAAGTGGCACCGAGTCGGTGCTTTTTTT	TTATCAAGTATAGCAGGATGCTATCTAAAATA	GAGG	AGATCGGAAGAGCACACGACGTAGCAAGGTGA	tggaaaggacgaaacaccgAGTATAGCAGGATGCTATCTGTTTAAGAGCTATGCTGGAAACAGCATAGCAAGTTTAAATAAGGCTAGTCCGTTATCAACTTGAAAAAGTGGCACCGAGTCGGTGCTTTTTTTTTATCAAGTATAGCAGGATGCTATCTAAAATAGAGGAGATCGGAAGAGCACACGACGTAGCAAGGTGA
rs4968318_Min_ABE_503_g2	ABE	Variant	tggaaaggacgaaacaccg	AAGTATAGCAGGATGCTATC	GTTTAAGAGCTATGCTGGAAACAGCATAGCAAGTTTAAATAAGGCTAGTCCGTTATCAACTTGAAAAAGTGGCACCGAGTCGGTGCTTTTTTT	GTTATCAAGTATAGCAGGATGCTATCTAAAAT	CAGT	AGATCGGAAGAGCACACGACGTAGCAAGGTGA	tggaaaggacgaaacaccgAAGTATAGCAGGATGCTATCGTTTAAGAGCTATGCTGGAAACAGCATAGCAAGTTTAAATAAGGCTAGTCCGTTATCAACTTGAAAAAGTGGCACCGAGTCGGTGCTTTTTTTGTTATCAAGTATAGCAGGATGCTATCTAAAATCAGTAGATCGGAAGAGCACACGACGTAGCAAGGTGA
rs4968318_Min_ABE_503_g3	ABE	Variant	tggaaaggacgaaacaccg	CAAGTATAGCAGGATGCTAT	GTTTAAGAGCTATGCTGGAAACAGCATAGCAAGTTTAAATAAGGCTAGTCCGTTATCAACTTGAAAAAGTGGCACCGAGTCGGTGCTTTTTTT	AGTTATCAAGTATAGCAGGATGCTATCTAAAA	TCGC	AGATCGGAAGAGCACACGACGTAGCAAGGTGA	tggaaaggacgaaacaccgCAAGTATAGCAGGATGCTATGTTTAAGAGCTATGCTGGAAACAGCATAGCAAGTTTAAATAAGGCTAGTCCGTTATCAACTTGAAAAAGTGGCACCGAGTCGGTGCTTTTTTTAGTTATCAAGTATAGCAGGATGCTATCTAAAATCGCAGATCGGAAGAGCACACGACGTAGCAAGGTGA
rs4968318_Min_ABE_503_g4	ABE	Variant	tggaaaggacgaaacaccg	TCAAGTATAGCAGGATGCTA	GTTTAAGAGCTATGCTGGAAACAGCATAGCAAGTTTAAATAAGGCTAGTCCGTTATCAACTTGAAAAAGTGGCACCGAGTCGGTGCTTTTTTT	AAGTTATCAAGTATAGCAGGATGCTATCTAAA	GCAC	AGATCGGAAGAGCACACGACGTAGCAAGGTGA	tggaaaggacgaaacaccgTCAAGTATAGCAGGATGCTAGTTTAAGAGCTATGCTGGAAACAGCATAGCAAGTTTAAATAAGGCTAGTCCGTTATCAACTTGAAAAAGTGGCACCGAGTCGGTGCTTTTTTTAAGTTATCAAGTATAGCAGGATGCTATCTAAAGCACAGATCGGAAGAGCACACGACGTAGCAAGGTGA
rs4968318_Min_ABE_503_g5	ABE	Variant	tggaaaggacgaaacaccg	ATCAAGTATAGCAGGATGCT	GTTTAAGAGCTATGCTGGAAACAGCATAGCAAGTTTAAATAAGGCTAGTCCGTTATCAACTTGAAAAAGTGGCACCGAGTCGGTGCTTTTTTT	AAAGTTATCAAGTATAGCAGGATGCTATCTAA	TTGC	AGATCGGAAGAGCACACGACGTAGCAAGGTGA	tggaaaggacgaaacaccgATCAAGTATAGCAGGATGCTGTTTAAGAGCTATGCTGGAAACAGCATAGCAAGTTTAAATAAGGCTAGTCCGTTATCAACTTGAAAAAGTGGCACCGAGTCGGTGCTTTTTTTAAAGTTATCAAGTATAGCAGGATGCTATCTAATTGCAGATCGGAAGAGCACACGACGTAGCAAGGTGA
rs4968839_Min_ABE_504_g1	ABE	Variant	tggaaaggacgaaacaccg	TTCATTACAATTATCATAAC	GTTTAAGAGCTATGCTGGAAACAGCATAGCAAGTTTAAATAAGGCTAGTCCGTTATCAACTTGAAAAAGTGGCACCGAGTCGGTGCTTTTTTT	TCCATATTCATTACAATTATCATAACATTCAC	GCGA	AGATCGGAAGAGCACACGACGTAGCAAGGTGA	tggaaaggacgaaacaccgTTCATTACAATTATCATAACGTTTAAGAGCTATGCTGGAAACAGCATAGCAAGTTTAAATAAGGCTAGTCCGTTATCAACTTGAAAAAGTGGCACCGAGTCGGTGCTTTTTTTTCCATATTCATTACAATTATCATAACATTCACGCGAAGATCGGAAGAGCACACGACGTAGCAAGGTGA
rs4968839_Min_ABE_504_g2	ABE	Variant	tggaaaggacgaaacaccg	ATTCATTACAATTATCATAA	GTTTAAGAGCTATGCTGGAAACAGCATAGCAAGTTTAAATAAGGCTAGTCCGTTATCAACTTGAAAAAGTGGCACCGAGTCGGTGCTTTTTTT	TTCCATATTCATTACAATTATCATAACATTCA	GGCA	AGATCGGAAGAGCACACGACGTAGCAAGGTGA	tggaaaggacgaaacaccgATTCATTACAATTATCATAAGTTTAAGAGCTATGCTGGAAACAGCATAGCAAGTTTAAATAAGGCTAGTCCGTTATCAACTTGAAAAAGTGGCACCGAGTCGGTGCTTTTTTTTTCCATATTCATTACAATTATCATAACATTCAGGCAAGATCGGAAGAGCACACGACGTAGCAAGGTGA
rs4968839_Min_ABE_504_g3	ABE	Variant	tggaaaggacgaaacaccg	TATTCATTACAATTATCATA	GTTTAAGAGCTATGCTGGAAACAGCATAGCAAGTTTAAATAAGGCTAGTCCGTTATCAACTTGAAAAAGTGGCACCGAGTCGGTGCTTTTTTT	TTTCCATATTCATTACAATTATCATAACATTC	CGTA	AGATCGGAAGAGCACACGACGTAGCAAGGTGA	tggaaaggacgaaacaccgTATTCATTACAATTATCATAGTTTAAGAGCTATGCTGGAAACAGCATAGCAAGTTTAAATAAGGCTAGTCCGTTATCAACTTGAAAAAGTGGCACCGAGTCGGTGCTTTTTTTTTTCCATATTCATTACAATTATCATAACATTCCGTAAGATCGGAAGAGCACACGACGTAGCAAGGTGA
rs4968839_Min_ABE_504_g4	ABE	Variant	tggaaaggacgaaacaccg	ATATTCATTACAATTATCAT	GTTTAAGAGCTATGCTGGAAACAGCATAGCAAGTTTAAATAAGGCTAGTCCGTTATCAACTTGAAAAAGTGGCACCGAGTCGGTGCTTTTTTT	ATTTCCATATTCATTACAATTATCATAACATT	TCAA	AGATCGGAAGAGCACACGACGTAGCAAGGTGA	tggaaaggacgaaacaccgATATTCATTACAATTATCATGTTTAAGAGCTATGCTGGAAACAGCATAGCAAGTTTAAATAAGGCTAGTCCGTTATCAACTTGAAAAAGTGGCACCGAGTCGGTGCTTTTTTTATTTCCATATTCATTACAATTATCATAACATTTCAAAGATCGGAAGAGCACACGACGTAGCAAGGTGA
rs4968839_Min_ABE_504_g5	ABE	Variant	tggaaaggacgaaacaccg	CATATTCATTACAATTATCA	GTTTAAGAGCTATGCTGGAAACAGCATAGCAAGTTTAAATAAGGCTAGTCCGTTATCAACTTGAAAAAGTGGCACCGAGTCGGTGCTTTTTTT	TATTTCCATATTCATTACAATTATCATAACAT	ATGC	AGATCGGAAGAGCACACGACGTAGCAAGGTGA	tggaaaggacgaaacaccgCATATTCATTACAATTATCAGTTTAAGAGCTATGCTGGAAACAGCATAGCAAGTTTAAATAAGGCTAGTCCGTTATCAACTTGAAAAAGTGGCACCGAGTCGGTGCTTTTTTTTATTTCCATATTCATTACAATTATCATAACATATGCAGATCGGAAGAGCACACGACGTAGCAAGGTGA
rs4969184_Min_ABE_505_g1	ABE	Variant	tggaaaggacgaaacaccg	TCTATCCTTGTTCAGAGTTA	GTTTAAGAGCTATGCTGGAAACAGCATAGCAAGTTTAAATAAGGCTAGTCCGTTATCAACTTGAAAAAGTGGCACCGAGTCGGTGCTTTTTTT	TCTTGGTCTATCCTTGTTCAGAGTTACTGGTG	TGGG	AGATCGGAAGAGCACACGACGTAGCAAGGTGA	tggaaaggacgaaacaccgTCTATCCTTGTTCAGAGTTAGTTTAAGAGCTATGCTGGAAACAGCATAGCAAGTTTAAATAAGGCTAGTCCGTTATCAACTTGAAAAAGTGGCACCGAGTCGGTGCTTTTTTTTCTTGGTCTATCCTTGTTCAGAGTTACTGGTGTGGGAGATCGGAAGAGCACACGACGTAGCAAGGTGA
rs4969184_Min_ABE_505_g2	ABE	Variant	tggaaaggacgaaacaccg	TCTATCCTTGTTCAGAGTT	GTTTAAGAGCTATGCTGGAAACAGCATAGCAAGTTTAAATAAGGCTAGTCCGTTATCAACTTGAAAAAGTGGCACCGAGTCGGTGCTTTTTTT	TTCTTGGTCTATCCTTGTTCAGAGTTACTGGT	GGTC	AGATCGGAAGAGCACACGACGTAGCAAGGTGA	tggaaaggacgaaacaccgTCTATCCTTGTTCAGAGTTGTTTAAGAGCTATGCTGGAAACAGCATAGCAAGTTTAAATAAGGCTAGTCCGTTATCAACTTGAAAAAGTGGCACCGAGTCGGTGCTTTTTTTTTCTTGGTCTATCCTTGTTCAGAGTTACTGGTGGTCAGATCGGAAGAGCACACGACGTAGCAAGGTGA
rs4969184_Min_ABE_505_g3	ABE	Variant	tggaaaggacgaaacaccg	GTCTATCCTTGTTCAGAGT	GTTTAAGAGCTATGCTGGAAACAGCATAGCAAGTTTAAATAAGGCTAGTCCGTTATCAACTTGAAAAAGTGGCACCGAGTCGGTGCTTTTTTT	TTTCTTGGTCTATCCTTGTTCAGAGTTACTGG	CGCC	AGATCGGAAGAGCACACGACGTAGCAAGGTGA	tggaaaggacgaaacaccgGTCTATCCTTGTTCAGAGTGTTTAAGAGCTATGCTGGAAACAGCATAGCAAGTTTAAATAAGGCTAGTCCGTTATCAACTTGAAAAAGTGGCACCGAGTCGGTGCTTTTTTTTTTCTTGGTCTATCCTTGTTCAGAGTTACTGGCGCCAGATCGGAAGAGCACACGACGTAGCAAGGTGA
rs4969184_Min_ABE_505_g4	ABE	Variant	tggaaaggacgaaacaccg	TGGTCTATCCTTGTTCAGAG	GTTTAAGAGCTATGCTGGAAACAGCATAGCAAGTTTAAATAAGGCTAGTCCGTTATCAACTTGAAAAAGTGGCACCGAGTCGGTGCTTTTTTT	GTTTCTTGGTCTATCCTTGTTCAGAGTTACTG	AAGG	AGATCGGAAGAGCACACGACGTAGCAAGGTGA	tggaaaggacgaaacaccgTGGTCTATCCTTGTTCAGAGGTTTAAGAGCTATGCTGGAAACAGCATAGCAAGTTTAAATAAGGCTAGTCCGTTATCAACTTGAAAAAGTGGCACCGAGTCGGTGCTTTTTTTGTTTCTTGGTCTATCCTTGTTCAGAGTTACTGAAGGAGATCGGAAGAGCACACGACGTAGCAAGGTGA
rs4969184_Min_ABE_505_g5	ABE	Variant	tggaaaggacgaaacaccg	TTGGTCTATCCTTGTTCAGA	GTTTAAGAGCTATGCTGGAAACAGCATAGCAAGTTTAAATAAGGCTAGTCCGTTATCAACTTGAAAAAGTGGCACCGAGTCGGTGCTTTTTTT	CGTTTCTTGGTCTATCCTTGTTCAGAGTTACT	CTCG	AGATCGGAAGAGCACACGACGTAGCAAGGTGA	tggaaaggacgaaacaccgTTGGTCTATCCTTGTTCAGAGTTTAAGAGCTATGCTGGAAACAGCATAGCAAGTTTAAATAAGGCTAGTCCGTTATCAACTTGAAAAAGTGGCACCGAGTCGGTGCTTTTTTTCGTTTCTTGGTCTATCCTTGTTCAGAGTTACTCTCGAGATCGGAAGAGCACACGACGTAGCAAGGTGA
rs4971066_Maj_ABE_222_g1	ABE	Variant	tggaaaggacgaaacaccg	CTCAATTTCATTCTTCTCTT	GTTTAAGAGCTATGCTGGAAACAGCATAGCAAGTTTAAATAAGGCTAGTCCGTTATCAACTTGAAAAAGTGGCACCGAGTCGGTGCTTTTTTT	TCCCTACTCAATTTCATTCTTCTCTTCCCTCT	GACT	AGATCGGAAGAGCACACGACGTAGCAAGGTGA	tggaaaggacgaaacaccgCTCAATTTCATTCTTCTCTTGTTTAAGAGCTATGCTGGAAACAGCATAGCAAGTTTAAATAAGGCTAGTCCGTTATCAACTTGAAAAAGTGGCACCGAGTCGGTGCTTTTTTTTCCCTACTCAATTTCATTCTTCTCTTCCCTCTGACTAGATCGGAAGAGCACACGACGTAGCAAGGTGA
rs4971066_Maj_ABE_222_g2	ABE	Variant	tggaaaggacgaaacaccg	ACTCAATTTCATTCTTCTCT	GTTTAAGAGCTATGCTGGAAACAGCATAGCAAGTTTAAATAAGGCTAGTCCGTTATCAACTTGAAAAAGTGGCACCGAGTCGGTGCTTTTTTT	CTCCCTACTCAATTTCATTCTTCTCTTCCCTC	TCGT	AGATCGGAAGAGCACACGACGTAGCAAGGTGA	tggaaaggacgaaacaccgACTCAATTTCATTCTTCTCTGTTTAAGAGCTATGCTGGAAACAGCATAGCAAGTTTAAATAAGGCTAGTCCGTTATCAACTTGAAAAAGTGGCACCGAGTCGGTGCTTTTTTTCTCCCTACTCAATTTCATTCTTCTCTTCCCTCTCGTAGATCGGAAGAGCACACGACGTAGCAAGGTGA
rs4971066_Maj_ABE_222_g3	ABE	Variant	tggaaaggacgaaacaccg	TACTCAATTTCATTCTTCTC	GTTTAAGAGCTATGCTGGAAACAGCATAGCAAGTTTAAATAAGGCTAGTCCGTTATCAACTTGAAAAAGTGGCACCGAGTCGGTGCTTTTTTT	GCTCCCTACTCAATTTCATTCTTCTCTTCCCT	CTTT	AGATCGGAAGAGCACACGACGTAGCAAGGTGA	tggaaaggacgaaacaccgTACTCAATTTCATTCTTCTCGTTTAAGAGCTATGCTGGAAACAGCATAGCAAGTTTAAATAAGGCTAGTCCGTTATCAACTTGAAAAAGTGGCACCGAGTCGGTGCTTTTTTTGCTCCCTACTCAATTTCATTCTTCTCTTCCCTCTTTAGATCGGAAGAGCACACGACGTAGCAAGGTGA
rs4971066_Maj_ABE_222_g4	ABE	Variant	tggaaaggacgaaacaccg	CTACTCAATTTCATTCTTCT	GTTTAAGAGCTATGCTGGAAACAGCATAGCAAGTTTAAATAAGGCTAGTCCGTTATCAACTTGAAAAAGTGGCACCGAGTCGGTGCTTTTTTT	AGCTCCCTACTCAATTTCATTCTTCTCTTCCC	GCAG	AGATCGGAAGAGCACACGACGTAGCAAGGTGA	tggaaaggacgaaacaccgCTACTCAATTTCATTCTTCTGTTTAAGAGCTATGCTGGAAACAGCATAGCAAGTTTAAATAAGGCTAGTCCGTTATCAACTTGAAAAAGTGGCACCGAGTCGGTGCTTTTTTTAGCTCCCTACTCAATTTCATTCTTCTCTTCCCGCAGAGATCGGAAGAGCACACGACGTAGCAAGGTGA
rs4971066_Maj_ABE_222_g5	ABE	Variant	tggaaaggacgaaacaccg	CCTACTCAATTTCATTCTTC	GTTTAAGAGCTATGCTGGAAACAGCATAGCAAGTTTAAATAAGGCTAGTCCGTTATCAACTTGAAAAAGTGGCACCGAGTCGGTGCTTTTTTT	CAGCTCCCTACTCAATTTCATTCTTCTCTTCC	TCAG	AGATCGGAAGAGCACACGACGTAGCAAGGTGA	tggaaaggacgaaacaccgCCTACTCAATTTCATTCTTCGTTTAAGAGCTATGCTGGAAACAGCATAGCAAGTTTAAATAAGGCTAGTCCGTTATCAACTTGAAAAAGTGGCACCGAGTCGGTGCTTTTTTTCAGCTCCCTACTCAATTTCATTCTTCTCTTCCTCAGAGATCGGAAGAGCACACGACGTAGCAAGGTGA
rs499883_Min_ABE_506_g1	ABE	Variant	tggaaaggacgaaacaccg	TCACACAGCTCAAGCTGGG	GTTTAAGAGCTATGCTGGAAACAGCATAGCAAGTTTAAATAAGGCTAGTCCGTTATCAACTTGAAAAAGTGGCACCGAGTCGGTGCTTTTTTT	GCCAGGGTCACACAGCTCAAGCTGGGGAACTC	ATCC	AGATCGGAAGAGCACACGACGTAGCAAGGTGA	tggaaaggacgaaacaccgTCACACAGCTCAAGCTGGGGTTTAAGAGCTATGCTGGAAACAGCATAGCAAGTTTAAATAAGGCTAGTCCGTTATCAACTTGAAAAAGTGGCACCGAGTCGGTGCTTTTTTTGCCAGGGTCACACAGCTCAAGCTGGGGAACTCATCCAGATCGGAAGAGCACACGACGTAGCAAGGTGA
rs499883_Min_ABE_506_g2	ABE	Variant	tggaaaggacgaaacaccg	GTCACACAGCTCAAGCTGG	GTTTAAGAGCTATGCTGGAAACAGCATAGCAAGTTTAAATAAGGCTAGTCCGTTATCAACTTGAAAAAGTGGCACCGAGTCGGTGCTTTTTTT	TGCCAGGGTCACACAGCTCAAGCTGGGGAACT	CCAC	AGATCGGAAGAGCACACGACGTAGCAAGGTGA	tggaaaggacgaaacaccgGTCACACAGCTCAAGCTGGGTTTAAGAGCTATGCTGGAAACAGCATAGCAAGTTTAAATAAGGCTAGTCCGTTATCAACTTGAAAAAGTGGCACCGAGTCGGTGCTTTTTTTTGCCAGGGTCACACAGCTCAAGCTGGGGAACTCCACAGATCGGAAGAGCACACGACGTAGCAAGGTGA
rs499883_Min_ABE_506_g3	ABE	Variant	tggaaaggacgaaacaccg	GGTCACACAGCTCAAGCTG	GTTTAAGAGCTATGCTGGAAACAGCATAGCAAGTTTAAATAAGGCTAGTCCGTTATCAACTTGAAAAAGTGGCACCGAGTCGGTGCTTTTTTT	CTGCCAGGGTCACACAGCTCAAGCTGGGGAAC	GCTT	AGATCGGAAGAGCACACGACGTAGCAAGGTGA	tggaaaggacgaaacaccgGGTCACACAGCTCAAGCTGGTTTAAGAGCTATGCTGGAAACAGCATAGCAAGTTTAAATAAGGCTAGTCCGTTATCAACTTGAAAAAGTGGCACCGAGTCGGTGCTTTTTTTCTGCCAGGGTCACACAGCTCAAGCTGGGGAACGCTTAGATCGGAAGAGCACACGACGTAGCAAGGTGA
rs499883_Min_ABE_506_g4	ABE	Variant	tggaaaggacgaaacaccg	AGGGTCACACAGCTCAAGCT	GTTTAAGAGCTATGCTGGAAACAGCATAGCAAGTTTAAATAAGGCTAGTCCGTTATCAACTTGAAAAAGTGGCACCGAGTCGGTGCTTTTTTT	ACTGCCAGGGTCACACAGCTCAAGCTGGGGAA	TTGA	AGATCGGAAGAGCACACGACGTAGCAAGGTGA	tggaaaggacgaaacaccgAGGGTCACACAGCTCAAGCTGTTTAAGAGCTATGCTGGAAACAGCATAGCAAGTTTAAATAAGGCTAGTCCGTTATCAACTTGAAAAAGTGGCACCGAGTCGGTGCTTTTTTTACTGCCAGGGTCACACAGCTCAAGCTGGGGAATTGAAGATCGGAAGAGCACACGACGTAGCAAGGTGA
rs499883_Min_ABE_506_g5	ABE	Variant	tggaaaggacgaaacaccg	CAGGGTCACACAGCTCAAGC	GTTTAAGAGCTATGCTGGAAACAGCATAGCAAGTTTAAATAAGGCTAGTCCGTTATCAACTTGAAAAAGTGGCACCGAGTCGGTGCTTTTTTT	GACTGCCAGGGTCACACAGCTCAAGCTGGGGA	ATTA	AGATCGGAAGAGCACACGACGTAGCAAGGTGA	tggaaaggacgaaacaccgCAGGGTCACACAGCTCAAGCGTTTAAGAGCTATGCTGGAAACAGCATAGCAAGTTTAAATAAGGCTAGTCCGTTATCAACTTGAAAAAGTGGCACCGAGTCGGTGCTTTTTTTGACTGCCAGGGTCACACAGCTCAAGCTGGGGAATTAAGATCGGAAGAGCACACGACGTAGCAAGGTGA
rs504738_Min_ABE_507_g1	ABE	Variant	tggaaaggacgaaacaccg	AGGAGTCGTGGCACACGCCT	GTTTAAGAGCTATGCTGGAAACAGCATAGCAAGTTTAAATAAGGCTAGTCCGTTATCAACTTGAAAAAGTGGCACCGAGTCGGTGCTTTTTTT	TTAGCCAGGAGTCGTGGCACACGCCTGTAATC	CGAG	AGATCGGAAGAGCACACGACGTAGCAAGGTGA	tggaaaggacgaaacaccgAGGAGTCGTGGCACACGCCTGTTTAAGAGCTATGCTGGAAACAGCATAGCAAGTTTAAATAAGGCTAGTCCGTTATCAACTTGAAAAAGTGGCACCGAGTCGGTGCTTTTTTTTTAGCCAGGAGTCGTGGCACACGCCTGTAATCCGAGAGATCGGAAGAGCACACGACGTAGCAAGGTGA
rs504738_Min_ABE_507_g2	ABE	Variant	tggaaaggacgaaacaccg	CAGGAGTCGTGGCACACGCC	GTTTAAGAGCTATGCTGGAAACAGCATAGCAAGTTTAAATAAGGCTAGTCCGTTATCAACTTGAAAAAGTGGCACCGAGTCGGTGCTTTTTTT	ATTAGCCAGGAGTCGTGGCACACGCCTGTAAT	GGAA	AGATCGGAAGAGCACACGACGTAGCAAGGTGA	tggaaaggacgaaacaccgCAGGAGTCGTGGCACACGCCGTTTAAGAGCTATGCTGGAAACAGCATAGCAAGTTTAAATAAGGCTAGTCCGTTATCAACTTGAAAAAGTGGCACCGAGTCGGTGCTTTTTTTATTAGCCAGGAGTCGTGGCACACGCCTGTAATGGAAAGATCGGAAGAGCACACGACGTAGCAAGGTGA
rs504738_Min_ABE_507_g3	ABE	Variant	tggaaaggacgaaacaccg	CCAGGAGTCGTGGCACACGC	GTTTAAGAGCTATGCTGGAAACAGCATAGCAAGTTTAAATAAGGCTAGTCCGTTATCAACTTGAAAAAGTGGCACCGAGTCGGTGCTTTTTTT	AATTAGCCAGGAGTCGTGGCACACGCCTGTAA	ATTG	AGATCGGAAGAGCACACGACGTAGCAAGGTGA	tggaaaggacgaaacaccgCCAGGAGTCGTGGCACACGCGTTTAAGAGCTATGCTGGAAACAGCATAGCAAGTTTAAATAAGGCTAGTCCGTTATCAACTTGAAAAAGTGGCACCGAGTCGGTGCTTTTTTTAATTAGCCAGGAGTCGTGGCACACGCCTGTAAATTGAGATCGGAAGAGCACACGACGTAGCAAGGTGA
rs504738_Min_ABE_507_g4	ABE	Variant	tggaaaggacgaaacaccg	CCAGGAGTCGTGGCACACG	GTTTAAGAGCTATGCTGGAAACAGCATAGCAAGTTTAAATAAGGCTAGTCCGTTATCAACTTGAAAAAGTGGCACCGAGTCGGTGCTTTTTTT	AAATTAGCCAGGAGTCGTGGCACACGCCTGTA	CCCT	AGATCGGAAGAGCACACGACGTAGCAAGGTGA	tggaaaggacgaaacaccgCCAGGAGTCGTGGCACACGGTTTAAGAGCTATGCTGGAAACAGCATAGCAAGTTTAAATAAGGCTAGTCCGTTATCAACTTGAAAAAGTGGCACCGAGTCGGTGCTTTTTTTAAATTAGCCAGGAGTCGTGGCACACGCCTGTACCCTAGATCGGAAGAGCACACGACGTAGCAAGGTGA
rs504738_Min_ABE_507_g5	ABE	Variant	tggaaaggacgaaacaccg	AGCCAGGAGTCGTGGCACAC	GTTTAAGAGCTATGCTGGAAACAGCATAGCAAGTTTAAATAAGGCTAGTCCGTTATCAACTTGAAAAAGTGGCACCGAGTCGGTGCTTTTTTT	AAAATTAGCCAGGAGTCGTGGCACACGCCTGT	CTGT	AGATCGGAAGAGCACACGACGTAGCAAGGTGA	tggaaaggacgaaacaccgAGCCAGGAGTCGTGGCACACGTTTAAGAGCTATGCTGGAAACAGCATAGCAAGTTTAAATAAGGCTAGTCCGTTATCAACTTGAAAAAGTGGCACCGAGTCGGTGCTTTTTTTAAAATTAGCCAGGAGTCGTGGCACACGCCTGTCTGTAGATCGGAAGAGCACACGACGTAGCAAGGTGA
rs505151_Min_ABE_508_g1	ABE	Variant	tggaaaggacgaaacaccg	AAGAGGCCGTGACAGCCGTT	GTTTAAGAGCTATGCTGGAAACAGCATAGCAAGTTTAAATAAGGCTAGTCCGTTATCAACTTGAAAAAGTGGCACCGAGTCGGTGCTTTTTTT	CCAGCGAAGAGGCCGTGACAGCCGTTGCCATC	AGCC	AGATCGGAAGAGCACACGACGTAGCAAGGTGA	tggaaaggacgaaacaccgAAGAGGCCGTGACAGCCGTTGTTTAAGAGCTATGCTGGAAACAGCATAGCAAGTTTAAATAAGGCTAGTCCGTTATCAACTTGAAAAAGTGGCACCGAGTCGGTGCTTTTTTTCCAGCGAAGAGGCCGTGACAGCCGTTGCCATCAGCCAGATCGGAAGAGCACACGACGTAGCAAGGTGA
rs505151_Min_ABE_508_g2	ABE	Variant	tggaaaggacgaaacaccg	AAGAGGCCGTGACAGCCGT	GTTTAAGAGCTATGCTGGAAACAGCATAGCAAGTTTAAATAAGGCTAGTCCGTTATCAACTTGAAAAAGTGGCACCGAGTCGGTGCTTTTTTT	ACCAGCGAAGAGGCCGTGACAGCCGTTGCCAT	ACTT	AGATCGGAAGAGCACACGACGTAGCAAGGTGA	tggaaaggacgaaacaccgAAGAGGCCGTGACAGCCGTGTTTAAGAGCTATGCTGGAAACAGCATAGCAAGTTTAAATAAGGCTAGTCCGTTATCAACTTGAAAAAGTGGCACCGAGTCGGTGCTTTTTTTACCAGCGAAGAGGCCGTGACAGCCGTTGCCATACTTAGATCGGAAGAGCACACGACGTAGCAAGGTGA
rs505151_Min_ABE_508_g3	ABE	Variant	tggaaaggacgaaacaccg	CGAAGAGGCCGTGACAGCCG	GTTTAAGAGCTATGCTGGAAACAGCATAGCAAGTTTAAATAAGGCTAGTCCGTTATCAACTTGAAAAAGTGGCACCGAGTCGGTGCTTTTTTT	CACCAGCGAAGAGGCCGTGACAGCCGTTGCCA	GTAC	AGATCGGAAGAGCACACGACGTAGCAAGGTGA	tggaaaggacgaaacaccgCGAAGAGGCCGTGACAGCCGGTTTAAGAGCTATGCTGGAAACAGCATAGCAAGTTTAAATAAGGCTAGTCCGTTATCAACTTGAAAAAGTGGCACCGAGTCGGTGCTTTTTTTCACCAGCGAAGAGGCCGTGACAGCCGTTGCCAGTACAGATCGGAAGAGCACACGACGTAGCAAGGTGA
rs505151_Min_ABE_508_g4	ABE	Variant	tggaaaggacgaaacaccg	CGAAGAGGCCGTGACAGCC	GTTTAAGAGCTATGCTGGAAACAGCATAGCAAGTTTAAATAAGGCTAGTCCGTTATCAACTTGAAAAAGTGGCACCGAGTCGGTGCTTTTTTT	GCACCAGCGAAGAGGCCGTGACAGCCGTTGCC	CTCA	AGATCGGAAGAGCACACGACGTAGCAAGGTGA	tggaaaggacgaaacaccgCGAAGAGGCCGTGACAGCCGTTTAAGAGCTATGCTGGAAACAGCATAGCAAGTTTAAATAAGGCTAGTCCGTTATCAACTTGAAAAAGTGGCACCGAGTCGGTGCTTTTTTTGCACCAGCGAAGAGGCCGTGACAGCCGTTGCCCTCAAGATCGGAAGAGCACACGACGTAGCAAGGTGA
rs505151_Min_ABE_508_g5	ABE	Variant	tggaaaggacgaaacaccg	AGCGAAGAGGCCGTGACAGC	GTTTAAGAGCTATGCTGGAAACAGCATAGCAAGTTTAAATAAGGCTAGTCCGTTATCAACTTGAAAAAGTGGCACCGAGTCGGTGCTTTTTTT	AGCACCAGCGAAGAGGCCGTGACAGCCGTTGC	ATCT	AGATCGGAAGAGCACACGACGTAGCAAGGTGA	tggaaaggacgaaacaccgAGCGAAGAGGCCGTGACAGCGTTTAAGAGCTATGCTGGAAACAGCATAGCAAGTTTAAATAAGGCTAGTCCGTTATCAACTTGAAAAAGTGGCACCGAGTCGGTGCTTTTTTTAGCACCAGCGAAGAGGCCGTGACAGCCGTTGCATCTAGATCGGAAGAGCACACGACGTAGCAAGGTGA
rs508293_Min_ABE_509_g1	ABE	Variant	tggaaaggacgaaacaccg	TCTAGTCCCCCTGAAAAATC	GTTTAAGAGCTATGCTGGAAACAGCATAGCAAGTTTAAATAAGGCTAGTCCGTTATCAACTTGAAAAAGTGGCACCGAGTCGGTGCTTTTTTT	TTACCTTCTAGTCCCCCTGAAAAATCATGCTG	AACT	AGATCGGAAGAGCACACGACGTAGCAAGGTGA	tggaaaggacgaaacaccgTCTAGTCCCCCTGAAAAATCGTTTAAGAGCTATGCTGGAAACAGCATAGCAAGTTTAAATAAGGCTAGTCCGTTATCAACTTGAAAAAGTGGCACCGAGTCGGTGCTTTTTTTTTACCTTCTAGTCCCCCTGAAAAATCATGCTGAACTAGATCGGAAGAGCACACGACGTAGCAAGGTGA
rs508293_Min_ABE_509_g2	ABE	Variant	tggaaaggacgaaacaccg	TTCTAGTCCCCCTGAAAAAT	GTTTAAGAGCTATGCTGGAAACAGCATAGCAAGTTTAAATAAGGCTAGTCCGTTATCAACTTGAAAAAGTGGCACCGAGTCGGTGCTTTTTTT	CTTACCTTCTAGTCCCCCTGAAAAATCATGCT	TATG	AGATCGGAAGAGCACACGACGTAGCAAGGTGA	tggaaaggacgaaacaccgTTCTAGTCCCCCTGAAAAATGTTTAAGAGCTATGCTGGAAACAGCATAGCAAGTTTAAATAAGGCTAGTCCGTTATCAACTTGAAAAAGTGGCACCGAGTCGGTGCTTTTTTTCTTACCTTCTAGTCCCCCTGAAAAATCATGCTTATGAGATCGGAAGAGCACACGACGTAGCAAGGTGA
rs508293_Min_ABE_509_g3	ABE	Variant	tggaaaggacgaaacaccg	CTTCTAGTCCCCCTGAAAAA	GTTTAAGAGCTATGCTGGAAACAGCATAGCAAGTTTAAATAAGGCTAGTCCGTTATCAACTTGAAAAAGTGGCACCGAGTCGGTGCTTTTTTT	ACTTACCTTCTAGTCCCCCTGAAAAATCATGC	GACC	AGATCGGAAGAGCACACGACGTAGCAAGGTGA	tggaaaggacgaaacaccgCTTCTAGTCCCCCTGAAAAAGTTTAAGAGCTATGCTGGAAACAGCATAGCAAGTTTAAATAAGGCTAGTCCGTTATCAACTTGAAAAAGTGGCACCGAGTCGGTGCTTTTTTTACTTACCTTCTAGTCCCCCTGAAAAATCATGCGACCAGATCGGAAGAGCACACGACGTAGCAAGGTGA
rs508293_Min_ABE_509_g4	ABE	Variant	tggaaaggacgaaacaccg	CCTTCTAGTCCCCCTGAAAA	GTTTAAGAGCTATGCTGGAAACAGCATAGCAAGTTTAAATAAGGCTAGTCCGTTATCAACTTGAAAAAGTGGCACCGAGTCGGTGCTTTTTTT	CACTTACCTTCTAGTCCCCCTGAAAAATCATG	TTAC	AGATCGGAAGAGCACACGACGTAGCAAGGTGA	tggaaaggacgaaacaccgCCTTCTAGTCCCCCTGAAAAGTTTAAGAGCTATGCTGGAAACAGCATAGCAAGTTTAAATAAGGCTAGTCCGTTATCAACTTGAAAAAGTGGCACCGAGTCGGTGCTTTTTTTCACTTACCTTCTAGTCCCCCTGAAAAATCATGTTACAGATCGGAAGAGCACACGACGTAGCAAGGTGA
rs508293_Min_ABE_509_g5	ABE	Variant	tggaaaggacgaaacaccg	ACCTTCTAGTCCCCCTGAAA	GTTTAAGAGCTATGCTGGAAACAGCATAGCAAGTTTAAATAAGGCTAGTCCGTTATCAACTTGAAAAAGTGGCACCGAGTCGGTGCTTTTTTT	ACACTTACCTTCTAGTCCCCCTGAAAAATCAT	TCTG	AGATCGGAAGAGCACACGACGTAGCAAGGTGA	tggaaaggacgaaacaccgACCTTCTAGTCCCCCTGAAAGTTTAAGAGCTATGCTGGAAACAGCATAGCAAGTTTAAATAAGGCTAGTCCGTTATCAACTTGAAAAAGTGGCACCGAGTCGGTGCTTTTTTTACACTTACCTTCTAGTCCCCCTGAAAAATCATTCTGAGATCGGAAGAGCACACGACGTAGCAAGGTGA
rs516246_Min_ABE_510_g1	ABE	Variant	tggaaaggacgaaacaccg	ATAGAGGCCCGGGGCGCTG	GTTTAAGAGCTATGCTGGAAACAGCATAGCAAGTTTAAATAAGGCTAGTCCGTTATCAACTTGAAAAAGTGGCACCGAGTCGGTGCTTTTTTT	CTGGGAGATAGAGGCCCGGGGCGCTGGTGAAC	AAGT	AGATCGGAAGAGCACACGACGTAGCAAGGTGA	tggaaaggacgaaacaccgATAGAGGCCCGGGGCGCTGGTTTAAGAGCTATGCTGGAAACAGCATAGCAAGTTTAAATAAGGCTAGTCCGTTATCAACTTGAAAAAGTGGCACCGAGTCGGTGCTTTTTTTCTGGGAGATAGAGGCCCGGGGCGCTGGTGAACAAGTAGATCGGAAGAGCACACGACGTAGCAAGGTGA
rs516246_Min_ABE_510_g2	ABE	Variant	tggaaaggacgaaacaccg	AGATAGAGGCCCGGGGCGCT	GTTTAAGAGCTATGCTGGAAACAGCATAGCAAGTTTAAATAAGGCTAGTCCGTTATCAACTTGAAAAAGTGGCACCGAGTCGGTGCTTTTTTT	GCTGGGAGATAGAGGCCCGGGGCGCTGGTGAA	CTAC	AGATCGGAAGAGCACACGACGTAGCAAGGTGA	tggaaaggacgaaacaccgAGATAGAGGCCCGGGGCGCTGTTTAAGAGCTATGCTGGAAACAGCATAGCAAGTTTAAATAAGGCTAGTCCGTTATCAACTTGAAAAAGTGGCACCGAGTCGGTGCTTTTTTTGCTGGGAGATAGAGGCCCGGGGCGCTGGTGAACTACAGATCGGAAGAGCACACGACGTAGCAAGGTGA
rs516246_Min_ABE_510_g3	ABE	Variant	tggaaaggacgaaacaccg	AGATAGAGGCCCGGGGCGC	GTTTAAGAGCTATGCTGGAAACAGCATAGCAAGTTTAAATAAGGCTAGTCCGTTATCAACTTGAAAAAGTGGCACCGAGTCGGTGCTTTTTTT	AGCTGGGAGATAGAGGCCCGGGGCGCTGGTGA	CCTT	AGATCGGAAGAGCACACGACGTAGCAAGGTGA	tggaaaggacgaaacaccgAGATAGAGGCCCGGGGCGCGTTTAAGAGCTATGCTGGAAACAGCATAGCAAGTTTAAATAAGGCTAGTCCGTTATCAACTTGAAAAAGTGGCACCGAGTCGGTGCTTTTTTTAGCTGGGAGATAGAGGCCCGGGGCGCTGGTGACCTTAGATCGGAAGAGCACACGACGTAGCAAGGTGA
rs516246_Min_ABE_510_g4	ABE	Variant	tggaaaggacgaaacaccg	GAGATAGAGGCCCGGGGCG	GTTTAAGAGCTATGCTGGAAACAGCATAGCAAGTTTAAATAAGGCTAGTCCGTTATCAACTTGAAAAAGTGGCACCGAGTCGGTGCTTTTTTT	TAGCTGGGAGATAGAGGCCCGGGGCGCTGGTG	ATCG	AGATCGGAAGAGCACACGACGTAGCAAGGTGA	tggaaaggacgaaacaccgGAGATAGAGGCCCGGGGCGGTTTAAGAGCTATGCTGGAAACAGCATAGCAAGTTTAAATAAGGCTAGTCCGTTATCAACTTGAAAAAGTGGCACCGAGTCGGTGCTTTTTTTTAGCTGGGAGATAGAGGCCCGGGGCGCTGGTGATCGAGATCGGAAGAGCACACGACGTAGCAAGGTGA
rs516246_Min_ABE_510_g5	ABE	Variant	tggaaaggacgaaacaccg	GGAGATAGAGGCCCGGGGC	GTTTAAGAGCTATGCTGGAAACAGCATAGCAAGTTTAAATAAGGCTAGTCCGTTATCAACTTGAAAAAGTGGCACCGAGTCGGTGCTTTTTTT	TTAGCTGGGAGATAGAGGCCCGGGGCGCTGGT	TATA	AGATCGGAAGAGCACACGACGTAGCAAGGTGA	tggaaaggacgaaacaccgGGAGATAGAGGCCCGGGGCGTTTAAGAGCTATGCTGGAAACAGCATAGCAAGTTTAAATAAGGCTAGTCCGTTATCAACTTGAAAAAGTGGCACCGAGTCGGTGCTTTTTTTTTAGCTGGGAGATAGAGGCCCGGGGCGCTGGTTATAAGATCGGAAGAGCACACGACGTAGCAAGGTGA
rs516499_Min_ABE_511_g1	ABE	Variant	tggaaaggacgaaacaccg	CCCAGCTTACCCTTGAACTT	GTTTAAGAGCTATGCTGGAAACAGCATAGCAAGTTTAAATAAGGCTAGTCCGTTATCAACTTGAAAAAGTGGCACCGAGTCGGTGCTTTTTTT	ACAGACCCCAGCTTACCCTTGAACTTCTGCCT	TGAA	AGATCGGAAGAGCACACGACGTAGCAAGGTGA	tggaaaggacgaaacaccgCCCAGCTTACCCTTGAACTTGTTTAAGAGCTATGCTGGAAACAGCATAGCAAGTTTAAATAAGGCTAGTCCGTTATCAACTTGAAAAAGTGGCACCGAGTCGGTGCTTTTTTTACAGACCCCAGCTTACCCTTGAACTTCTGCCTTGAAAGATCGGAAGAGCACACGACGTAGCAAGGTGA
rs516499_Min_ABE_511_g2	ABE	Variant	tggaaaggacgaaacaccg	CCCCAGCTTACCCTTGAACT	GTTTAAGAGCTATGCTGGAAACAGCATAGCAAGTTTAAATAAGGCTAGTCCGTTATCAACTTGAAAAAGTGGCACCGAGTCGGTGCTTTTTTT	GACAGACCCCAGCTTACCCTTGAACTTCTGCC	AGGT	AGATCGGAAGAGCACACGACGTAGCAAGGTGA	tggaaaggacgaaacaccgCCCCAGCTTACCCTTGAACTGTTTAAGAGCTATGCTGGAAACAGCATAGCAAGTTTAAATAAGGCTAGTCCGTTATCAACTTGAAAAAGTGGCACCGAGTCGGTGCTTTTTTTGACAGACCCCAGCTTACCCTTGAACTTCTGCCAGGTAGATCGGAAGAGCACACGACGTAGCAAGGTGA
rs516499_Min_ABE_511_g3	ABE	Variant	tggaaaggacgaaacaccg	ACCCCAGCTTACCCTTGAAC	GTTTAAGAGCTATGCTGGAAACAGCATAGCAAGTTTAAATAAGGCTAGTCCGTTATCAACTTGAAAAAGTGGCACCGAGTCGGTGCTTTTTTT	AGACAGACCCCAGCTTACCCTTGAACTTCTGC	GTGT	AGATCGGAAGAGCACACGACGTAGCAAGGTGA	tggaaaggacgaaacaccgACCCCAGCTTACCCTTGAACGTTTAAGAGCTATGCTGGAAACAGCATAGCAAGTTTAAATAAGGCTAGTCCGTTATCAACTTGAAAAAGTGGCACCGAGTCGGTGCTTTTTTTAGACAGACCCCAGCTTACCCTTGAACTTCTGCGTGTAGATCGGAAGAGCACACGACGTAGCAAGGTGA
rs516499_Min_ABE_511_g4	ABE	Variant	tggaaaggacgaaacaccg	ACCCCAGCTTACCCTTGAA	GTTTAAGAGCTATGCTGGAAACAGCATAGCAAGTTTAAATAAGGCTAGTCCGTTATCAACTTGAAAAAGTGGCACCGAGTCGGTGCTTTTTTT	CAGACAGACCCCAGCTTACCCTTGAACTTCTG	TTAG	AGATCGGAAGAGCACACGACGTAGCAAGGTGA	tggaaaggacgaaacaccgACCCCAGCTTACCCTTGAAGTTTAAGAGCTATGCTGGAAACAGCATAGCAAGTTTAAATAAGGCTAGTCCGTTATCAACTTGAAAAAGTGGCACCGAGTCGGTGCTTTTTTTCAGACAGACCCCAGCTTACCCTTGAACTTCTGTTAGAGATCGGAAGAGCACACGACGTAGCAAGGTGA
rs516499_Min_ABE_511_g5	ABE	Variant	tggaaaggacgaaacaccg	AGACCCCAGCTTACCCTTGA	GTTTAAGAGCTATGCTGGAAACAGCATAGCAAGTTTAAATAAGGCTAGTCCGTTATCAACTTGAAAAAGTGGCACCGAGTCGGTGCTTTTTTT	TCAGACAGACCCCAGCTTACCCTTGAACTTCT	GCCC	AGATCGGAAGAGCACACGACGTAGCAAGGTGA	tggaaaggacgaaacaccgAGACCCCAGCTTACCCTTGAGTTTAAGAGCTATGCTGGAAACAGCATAGCAAGTTTAAATAAGGCTAGTCCGTTATCAACTTGAAAAAGTGGCACCGAGTCGGTGCTTTTTTTTCAGACAGACCCCAGCTTACCCTTGAACTTCTGCCCAGATCGGAAGAGCACACGACGTAGCAAGGTGA
rs532436_Maj_ABE_223_g1	ABE	Variant	tggaaaggacgaaacaccg	TGCACCCCGTGGCCCTGCGT	GTTTAAGAGCTATGCTGGAAACAGCATAGCAAGTTTAAATAAGGCTAGTCCGTTATCAACTTGAAAAAGTGGCACCGAGTCGGTGCTTTTTTT	GCAGCCTGCACCCCGTGGCCCTGCGTTCTGCA	TCTA	AGATCGGAAGAGCACACGACGTAGCAAGGTGA	tggaaaggacgaaacaccgTGCACCCCGTGGCCCTGCGTGTTTAAGAGCTATGCTGGAAACAGCATAGCAAGTTTAAATAAGGCTAGTCCGTTATCAACTTGAAAAAGTGGCACCGAGTCGGTGCTTTTTTTGCAGCCTGCACCCCGTGGCCCTGCGTTCTGCATCTAAGATCGGAAGAGCACACGACGTAGCAAGGTGA
rs532436_Maj_ABE_223_g2	ABE	Variant	tggaaaggacgaaacaccg	CTGCACCCCGTGGCCCTGCG	GTTTAAGAGCTATGCTGGAAACAGCATAGCAAGTTTAAATAAGGCTAGTCCGTTATCAACTTGAAAAAGTGGCACCGAGTCGGTGCTTTTTTT	TGCAGCCTGCACCCCGTGGCCCTGCGTTCTGC	TAGA	AGATCGGAAGAGCACACGACGTAGCAAGGTGA	tggaaaggacgaaacaccgCTGCACCCCGTGGCCCTGCGGTTTAAGAGCTATGCTGGAAACAGCATAGCAAGTTTAAATAAGGCTAGTCCGTTATCAACTTGAAAAAGTGGCACCGAGTCGGTGCTTTTTTTTGCAGCCTGCACCCCGTGGCCCTGCGTTCTGCTAGAAGATCGGAAGAGCACACGACGTAGCAAGGTGA
rs532436_Maj_ABE_223_g3	ABE	Variant	tggaaaggacgaaacaccg	CCTGCACCCCGTGGCCCTGC	GTTTAAGAGCTATGCTGGAAACAGCATAGCAAGTTTAAATAAGGCTAGTCCGTTATCAACTTGAAAAAGTGGCACCGAGTCGGTGCTTTTTTT	CTGCAGCCTGCACCCCGTGGCCCTGCGTTCTG	GAGT	AGATCGGAAGAGCACACGACGTAGCAAGGTGA	tggaaaggacgaaacaccgCCTGCACCCCGTGGCCCTGCGTTTAAGAGCTATGCTGGAAACAGCATAGCAAGTTTAAATAAGGCTAGTCCGTTATCAACTTGAAAAAGTGGCACCGAGTCGGTGCTTTTTTTCTGCAGCCTGCACCCCGTGGCCCTGCGTTCTGGAGTAGATCGGAAGAGCACACGACGTAGCAAGGTGA
rs532436_Maj_ABE_223_g4	ABE	Variant	tggaaaggacgaaacaccg	CCTGCACCCCGTGGCCCTG	GTTTAAGAGCTATGCTGGAAACAGCATAGCAAGTTTAAATAAGGCTAGTCCGTTATCAACTTGAAAAAGTGGCACCGAGTCGGTGCTTTTTTT	CCTGCAGCCTGCACCCCGTGGCCCTGCGTTCT	TTGG	AGATCGGAAGAGCACACGACGTAGCAAGGTGA	tggaaaggacgaaacaccgCCTGCACCCCGTGGCCCTGGTTTAAGAGCTATGCTGGAAACAGCATAGCAAGTTTAAATAAGGCTAGTCCGTTATCAACTTGAAAAAGTGGCACCGAGTCGGTGCTTTTTTTCCTGCAGCCTGCACCCCGTGGCCCTGCGTTCTTTGGAGATCGGAAGAGCACACGACGTAGCAAGGTGA
rs532436_Maj_ABE_223_g5	ABE	Variant	tggaaaggacgaaacaccg	AGCCTGCACCCCGTGGCCCT	GTTTAAGAGCTATGCTGGAAACAGCATAGCAAGTTTAAATAAGGCTAGTCCGTTATCAACTTGAAAAAGTGGCACCGAGTCGGTGCTTTTTTT	GCCTGCAGCCTGCACCCCGTGGCCCTGCGTTC	GCCA	AGATCGGAAGAGCACACGACGTAGCAAGGTGA	tggaaaggacgaaacaccgAGCCTGCACCCCGTGGCCCTGTTTAAGAGCTATGCTGGAAACAGCATAGCAAGTTTAAATAAGGCTAGTCCGTTATCAACTTGAAAAAGTGGCACCGAGTCGGTGCTTTTTTTGCCTGCAGCCTGCACCCCGTGGCCCTGCGTTCGCCAAGATCGGAAGAGCACACGACGTAGCAAGGTGA
rs533617_Maj_ABE_224_g1	ABE	Variant	tggaaaggacgaaacaccg	AACATACTGGGCAGCTGTAT	GTTTAAGAGCTATGCTGGAAACAGCATAGCAAGTTTAAATAAGGCTAGTCCGTTATCAACTTGAAAAAGTGGCACCGAGTCGGTGCTTTTTTT	GGGGAGAACATACTGGGCAGCTGTATAGCAAA	TGAC	AGATCGGAAGAGCACACGACGTAGCAAGGTGA	tggaaaggacgaaacaccgAACATACTGGGCAGCTGTATGTTTAAGAGCTATGCTGGAAACAGCATAGCAAGTTTAAATAAGGCTAGTCCGTTATCAACTTGAAAAAGTGGCACCGAGTCGGTGCTTTTTTTGGGGAGAACATACTGGGCAGCTGTATAGCAAATGACAGATCGGAAGAGCACACGACGTAGCAAGGTGA
rs533617_Maj_ABE_224_g2	ABE	Variant	tggaaaggacgaaacaccg	AACATACTGGGCAGCTGTA	GTTTAAGAGCTATGCTGGAAACAGCATAGCAAGTTTAAATAAGGCTAGTCCGTTATCAACTTGAAAAAGTGGCACCGAGTCGGTGCTTTTTTT	TGGGGAGAACATACTGGGCAGCTGTATAGCAA	AAAC	AGATCGGAAGAGCACACGACGTAGCAAGGTGA	tggaaaggacgaaacaccgAACATACTGGGCAGCTGTAGTTTAAGAGCTATGCTGGAAACAGCATAGCAAGTTTAAATAAGGCTAGTCCGTTATCAACTTGAAAAAGTGGCACCGAGTCGGTGCTTTTTTTTGGGGAGAACATACTGGGCAGCTGTATAGCAAAAACAGATCGGAAGAGCACACGACGTAGCAAGGTGA
rs533617_Maj_ABE_224_g3	ABE	Variant	tggaaaggacgaaacaccg	AGAACATACTGGGCAGCTGT	GTTTAAGAGCTATGCTGGAAACAGCATAGCAAGTTTAAATAAGGCTAGTCCGTTATCAACTTGAAAAAGTGGCACCGAGTCGGTGCTTTTTTT	CTGGGGAGAACATACTGGGCAGCTGTATAGCA	GGAT	AGATCGGAAGAGCACACGACGTAGCAAGGTGA	tggaaaggacgaaacaccgAGAACATACTGGGCAGCTGTGTTTAAGAGCTATGCTGGAAACAGCATAGCAAGTTTAAATAAGGCTAGTCCGTTATCAACTTGAAAAAGTGGCACCGAGTCGGTGCTTTTTTTCTGGGGAGAACATACTGGGCAGCTGTATAGCAGGATAGATCGGAAGAGCACACGACGTAGCAAGGTGA
rs533617_Maj_ABE_224_g4	ABE	Variant	tggaaaggacgaaacaccg	AGAACATACTGGGCAGCTG	GTTTAAGAGCTATGCTGGAAACAGCATAGCAAGTTTAAATAAGGCTAGTCCGTTATCAACTTGAAAAAGTGGCACCGAGTCGGTGCTTTTTTT	TCTGGGGAGAACATACTGGGCAGCTGTATAGC	CAGC	AGATCGGAAGAGCACACGACGTAGCAAGGTGA	tggaaaggacgaaacaccgAGAACATACTGGGCAGCTGGTTTAAGAGCTATGCTGGAAACAGCATAGCAAGTTTAAATAAGGCTAGTCCGTTATCAACTTGAAAAAGTGGCACCGAGTCGGTGCTTTTTTTTCTGGGGAGAACATACTGGGCAGCTGTATAGCCAGCAGATCGGAAGAGCACACGACGTAGCAAGGTGA
rs533617_Maj_ABE_224_g5	ABE	Variant	tggaaaggacgaaacaccg	GAGAACATACTGGGCAGCT	GTTTAAGAGCTATGCTGGAAACAGCATAGCAAGTTTAAATAAGGCTAGTCCGTTATCAACTTGAAAAAGTGGCACCGAGTCGGTGCTTTTTTT	CTCTGGGGAGAACATACTGGGCAGCTGTATAG	TTTT	AGATCGGAAGAGCACACGACGTAGCAAGGTGA	tggaaaggacgaaacaccgGAGAACATACTGGGCAGCTGTTTAAGAGCTATGCTGGAAACAGCATAGCAAGTTTAAATAAGGCTAGTCCGTTATCAACTTGAAAAAGTGGCACCGAGTCGGTGCTTTTTTTCTCTGGGGAGAACATACTGGGCAGCTGTATAGTTTTAGATCGGAAGAGCACACGACGTAGCAAGGTGA
rs535064984_Maj_ABE_225_g1	ABE	Variant	tggaaaggacgaaacaccg	AGAATCACTTGAACCCGGGA	GTTTAAGAGCTATGCTGGAAACAGCATAGCAAGTTTAAATAAGGCTAGTCCGTTATCAACTTGAAAAAGTGGCACCGAGTCGGTGCTTTTTTT	GGCAGGAGAATCACTTGAACCCGGGAGGTGGA	GTCC	AGATCGGAAGAGCACACGACGTAGCAAGGTGA	tggaaaggacgaaacaccgAGAATCACTTGAACCCGGGAGTTTAAGAGCTATGCTGGAAACAGCATAGCAAGTTTAAATAAGGCTAGTCCGTTATCAACTTGAAAAAGTGGCACCGAGTCGGTGCTTTTTTTGGCAGGAGAATCACTTGAACCCGGGAGGTGGAGTCCAGATCGGAAGAGCACACGACGTAGCAAGGTGA
rs535064984_Maj_ABE_225_g2	ABE	Variant	tggaaaggacgaaacaccg	AGAATCACTTGAACCCGGG	GTTTAAGAGCTATGCTGGAAACAGCATAGCAAGTTTAAATAAGGCTAGTCCGTTATCAACTTGAAAAAGTGGCACCGAGTCGGTGCTTTTTTT	AGGCAGGAGAATCACTTGAACCCGGGAGGTGG	AACC	AGATCGGAAGAGCACACGACGTAGCAAGGTGA	tggaaaggacgaaacaccgAGAATCACTTGAACCCGGGGTTTAAGAGCTATGCTGGAAACAGCATAGCAAGTTTAAATAAGGCTAGTCCGTTATCAACTTGAAAAAGTGGCACCGAGTCGGTGCTTTTTTTAGGCAGGAGAATCACTTGAACCCGGGAGGTGGAACCAGATCGGAAGAGCACACGACGTAGCAAGGTGA
rs535064984_Maj_ABE_225_g3	ABE	Variant	tggaaaggacgaaacaccg	GAGAATCACTTGAACCCGG	GTTTAAGAGCTATGCTGGAAACAGCATAGCAAGTTTAAATAAGGCTAGTCCGTTATCAACTTGAAAAAGTGGCACCGAGTCGGTGCTTTTTTT	GAGGCAGGAGAATCACTTGAACCCGGGAGGTG	AGCA	AGATCGGAAGAGCACACGACGTAGCAAGGTGA	tggaaaggacgaaacaccgGAGAATCACTTGAACCCGGGTTTAAGAGCTATGCTGGAAACAGCATAGCAAGTTTAAATAAGGCTAGTCCGTTATCAACTTGAAAAAGTGGCACCGAGTCGGTGCTTTTTTTGAGGCAGGAGAATCACTTGAACCCGGGAGGTGAGCAAGATCGGAAGAGCACACGACGTAGCAAGGTGA
rs535064984_Maj_ABE_225_g4	ABE	Variant	tggaaaggacgaaacaccg	AGGAGAATCACTTGAACCCG	GTTTAAGAGCTATGCTGGAAACAGCATAGCAAGTTTAAATAAGGCTAGTCCGTTATCAACTTGAAAAAGTGGCACCGAGTCGGTGCTTTTTTT	TGAGGCAGGAGAATCACTTGAACCCGGGAGGT	ATTC	AGATCGGAAGAGCACACGACGTAGCAAGGTGA	tggaaaggacgaaacaccgAGGAGAATCACTTGAACCCGGTTTAAGAGCTATGCTGGAAACAGCATAGCAAGTTTAAATAAGGCTAGTCCGTTATCAACTTGAAAAAGTGGCACCGAGTCGGTGCTTTTTTTTGAGGCAGGAGAATCACTTGAACCCGGGAGGTATTCAGATCGGAAGAGCACACGACGTAGCAAGGTGA
rs535064984_Maj_ABE_225_g5	ABE	Variant	tggaaaggacgaaacaccg	CAGGAGAATCACTTGAACCC	GTTTAAGAGCTATGCTGGAAACAGCATAGCAAGTTTAAATAAGGCTAGTCCGTTATCAACTTGAAAAAGTGGCACCGAGTCGGTGCTTTTTTT	CTGAGGCAGGAGAATCACTTGAACCCGGGAGG	TACA	AGATCGGAAGAGCACACGACGTAGCAAGGTGA	tggaaaggacgaaacaccgCAGGAGAATCACTTGAACCCGTTTAAGAGCTATGCTGGAAACAGCATAGCAAGTTTAAATAAGGCTAGTCCGTTATCAACTTGAAAAAGTGGCACCGAGTCGGTGCTTTTTTTCTGAGGCAGGAGAATCACTTGAACCCGGGAGGTACAAGATCGGAAGAGCACACGACGTAGCAAGGTGA
rs539030095_Maj_ABE_226_g1	ABE	Variant	tggaaaggacgaaacaccg	AAAAAAGAAAAAAGATAAAT	GTTTAAGAGCTATGCTGGAAACAGCATAGCAAGTTTAAATAAGGCTAGTCCGTTATCAACTTGAAAAAGTGGCACCGAGTCGGTGCTTTTTTT	AGAAAAAAAAAAGAAAAAAGATAAATTCTAAT	TGCG	AGATCGGAAGAGCACACGACGTAGCAAGGTGA	tggaaaggacgaaacaccgAAAAAAGAAAAAAGATAAATGTTTAAGAGCTATGCTGGAAACAGCATAGCAAGTTTAAATAAGGCTAGTCCGTTATCAACTTGAAAAAGTGGCACCGAGTCGGTGCTTTTTTTAGAAAAAAAAAAGAAAAAAGATAAATTCTAATTGCGAGATCGGAAGAGCACACGACGTAGCAAGGTGA
rs539030095_Maj_ABE_226_g2	ABE	Variant	tggaaaggacgaaacaccg	AAAAAAAGAAAAAAGATAAA	GTTTAAGAGCTATGCTGGAAACAGCATAGCAAGTTTAAATAAGGCTAGTCCGTTATCAACTTGAAAAAGTGGCACCGAGTCGGTGCTTTTTTT	AAGAAAAAAAAAAGAAAAAAGATAAATTCTAA	GTTG	AGATCGGAAGAGCACACGACGTAGCAAGGTGA	tggaaaggacgaaacaccgAAAAAAAGAAAAAAGATAAAGTTTAAGAGCTATGCTGGAAACAGCATAGCAAGTTTAAATAAGGCTAGTCCGTTATCAACTTGAAAAAGTGGCACCGAGTCGGTGCTTTTTTTAAGAAAAAAAAAAGAAAAAAGATAAATTCTAAGTTGAGATCGGAAGAGCACACGACGTAGCAAGGTGA
rs539030095_Maj_ABE_226_g3	ABE	Variant	tggaaaggacgaaacaccg	AAAAAAAAGAAAAAAGATAA	GTTTAAGAGCTATGCTGGAAACAGCATAGCAAGTTTAAATAAGGCTAGTCCGTTATCAACTTGAAAAAGTGGCACCGAGTCGGTGCTTTTTTT	AAAGAAAAAAAAAAGAAAAAAGATAAATTCTA	TCCA	AGATCGGAAGAGCACACGACGTAGCAAGGTGA	tggaaaggacgaaacaccgAAAAAAAAGAAAAAAGATAAGTTTAAGAGCTATGCTGGAAACAGCATAGCAAGTTTAAATAAGGCTAGTCCGTTATCAACTTGAAAAAGTGGCACCGAGTCGGTGCTTTTTTTAAAGAAAAAAAAAAGAAAAAAGATAAATTCTATCCAAGATCGGAAGAGCACACGACGTAGCAAGGTGA
rs539030095_Maj_ABE_226_g4	ABE	Variant	tggaaaggacgaaacaccg	AAAAAAAAAGAAAAAAGATA	GTTTAAGAGCTATGCTGGAAACAGCATAGCAAGTTTAAATAAGGCTAGTCCGTTATCAACTTGAAAAAGTGGCACCGAGTCGGTGCTTTTTTT	AAAAGAAAAAAAAAAGAAAAAAGATAAATTCT	GCAT	AGATCGGAAGAGCACACGACGTAGCAAGGTGA	tggaaaggacgaaacaccgAAAAAAAAAGAAAAAAGATAGTTTAAGAGCTATGCTGGAAACAGCATAGCAAGTTTAAATAAGGCTAGTCCGTTATCAACTTGAAAAAGTGGCACCGAGTCGGTGCTTTTTTTAAAAGAAAAAAAAAAGAAAAAAGATAAATTCTGCATAGATCGGAAGAGCACACGACGTAGCAAGGTGA
rs539030095_Maj_ABE_226_g5	ABE	Variant	tggaaaggacgaaacaccg	AAAAAAAAAAGAAAAAAGAT	GTTTAAGAGCTATGCTGGAAACAGCATAGCAAGTTTAAATAAGGCTAGTCCGTTATCAACTTGAAAAAGTGGCACCGAGTCGGTGCTTTTTTT	AAAAAGAAAAAAAAAAGAAAAAAGATAAATTC	CGTT	AGATCGGAAGAGCACACGACGTAGCAAGGTGA	tggaaaggacgaaacaccgAAAAAAAAAAGAAAAAAGATGTTTAAGAGCTATGCTGGAAACAGCATAGCAAGTTTAAATAAGGCTAGTCCGTTATCAACTTGAAAAAGTGGCACCGAGTCGGTGCTTTTTTTAAAAAGAAAAAAAAAAGAAAAAAGATAAATTCCGTTAGATCGGAAGAGCACACGACGTAGCAAGGTGA
rs541500571_Maj_ABE_227_g1	ABE	Variant	tggaaaggacgaaacaccg	TCTAAAAAAAAAAAAAAAA	GTTTAAGAGCTATGCTGGAAACAGCATAGCAAGTTTAAATAAGGCTAGTCCGTTATCAACTTGAAAAAGTGGCACCGAGTCGGTGCTTTTTTT	AACTCAGTCTAAAAAAAAAAAAAAAAATTGAA	GCGC	AGATCGGAAGAGCACACGACGTAGCAAGGTGA	tggaaaggacgaaacaccgTCTAAAAAAAAAAAAAAAAGTTTAAGAGCTATGCTGGAAACAGCATAGCAAGTTTAAATAAGGCTAGTCCGTTATCAACTTGAAAAAGTGGCACCGAGTCGGTGCTTTTTTTAACTCAGTCTAAAAAAAAAAAAAAAAATTGAAGCGCAGATCGGAAGAGCACACGACGTAGCAAGGTGA
rs541500571_Maj_ABE_227_g2	ABE	Variant	tggaaaggacgaaacaccg	AGTCTAAAAAAAAAAAAAAA	GTTTAAGAGCTATGCTGGAAACAGCATAGCAAGTTTAAATAAGGCTAGTCCGTTATCAACTTGAAAAAGTGGCACCGAGTCGGTGCTTTTTTT	AAACTCAGTCTAAAAAAAAAAAAAAAAATTGA	AGTT	AGATCGGAAGAGCACACGACGTAGCAAGGTGA	tggaaaggacgaaacaccgAGTCTAAAAAAAAAAAAAAAGTTTAAGAGCTATGCTGGAAACAGCATAGCAAGTTTAAATAAGGCTAGTCCGTTATCAACTTGAAAAAGTGGCACCGAGTCGGTGCTTTTTTTAAACTCAGTCTAAAAAAAAAAAAAAAAATTGAAGTTAGATCGGAAGAGCACACGACGTAGCAAGGTGA
rs541500571_Maj_ABE_227_g3	ABE	Variant	tggaaaggacgaaacaccg	CAGTCTAAAAAAAAAAAAAA	GTTTAAGAGCTATGCTGGAAACAGCATAGCAAGTTTAAATAAGGCTAGTCCGTTATCAACTTGAAAAAGTGGCACCGAGTCGGTGCTTTTTTT	AAAACTCAGTCTAAAAAAAAAAAAAAAAATTG	CAGG	AGATCGGAAGAGCACACGACGTAGCAAGGTGA	tggaaaggacgaaacaccgCAGTCTAAAAAAAAAAAAAAGTTTAAGAGCTATGCTGGAAACAGCATAGCAAGTTTAAATAAGGCTAGTCCGTTATCAACTTGAAAAAGTGGCACCGAGTCGGTGCTTTTTTTAAAACTCAGTCTAAAAAAAAAAAAAAAAATTGCAGGAGATCGGAAGAGCACACGACGTAGCAAGGTGA
rs541500571_Maj_ABE_227_g4	ABE	Variant	tggaaaggacgaaacaccg	TCAGTCTAAAAAAAAAAAAA	GTTTAAGAGCTATGCTGGAAACAGCATAGCAAGTTTAAATAAGGCTAGTCCGTTATCAACTTGAAAAAGTGGCACCGAGTCGGTGCTTTTTTT	CAAAACTCAGTCTAAAAAAAAAAAAAAAAATT	TACC	AGATCGGAAGAGCACACGACGTAGCAAGGTGA	tggaaaggacgaaacaccgTCAGTCTAAAAAAAAAAAAAGTTTAAGAGCTATGCTGGAAACAGCATAGCAAGTTTAAATAAGGCTAGTCCGTTATCAACTTGAAAAAGTGGCACCGAGTCGGTGCTTTTTTTCAAAACTCAGTCTAAAAAAAAAAAAAAAAATTTACCAGATCGGAAGAGCACACGACGTAGCAAGGTGA
rs541500571_Maj_ABE_227_g5	ABE	Variant	tggaaaggacgaaacaccg	CTCAGTCTAAAAAAAAAAAA	GTTTAAGAGCTATGCTGGAAACAGCATAGCAAGTTTAAATAAGGCTAGTCCGTTATCAACTTGAAAAAGTGGCACCGAGTCGGTGCTTTTTTT	GCAAAACTCAGTCTAAAAAAAAAAAAAAAAAT	GCTC	AGATCGGAAGAGCACACGACGTAGCAAGGTGA	tggaaaggacgaaacaccgCTCAGTCTAAAAAAAAAAAAGTTTAAGAGCTATGCTGGAAACAGCATAGCAAGTTTAAATAAGGCTAGTCCGTTATCAACTTGAAAAAGTGGCACCGAGTCGGTGCTTTTTTTGCAAAACTCAGTCTAAAAAAAAAAAAAAAAATGCTCAGATCGGAAGAGCACACGACGTAGCAAGGTGA
rs544329471_Min_ABE_512_g1	ABE	Variant	tggaaaggacgaaacaccg	AATTAAAAAAAAAAAAAGAA	GTTTAAGAGCTATGCTGGAAACAGCATAGCAAGTTTAAATAAGGCTAGTCCGTTATCAACTTGAAAAAGTGGCACCGAGTCGGTGCTTTTTTT	AAGTATAATTAAAAAAAAAAAAAGAATTCTCA	AGAA	AGATCGGAAGAGCACACGACGTAGCAAGGTGA	tggaaaggacgaaacaccgAATTAAAAAAAAAAAAAGAAGTTTAAGAGCTATGCTGGAAACAGCATAGCAAGTTTAAATAAGGCTAGTCCGTTATCAACTTGAAAAAGTGGCACCGAGTCGGTGCTTTTTTTAAGTATAATTAAAAAAAAAAAAAGAATTCTCAAGAAAGATCGGAAGAGCACACGACGTAGCAAGGTGA
rs544329471_Min_ABE_512_g2	ABE	Variant	tggaaaggacgaaacaccg	TAATTAAAAAAAAAAAAAGA	GTTTAAGAGCTATGCTGGAAACAGCATAGCAAGTTTAAATAAGGCTAGTCCGTTATCAACTTGAAAAAGTGGCACCGAGTCGGTGCTTTTTTT	AAAGTATAATTAAAAAAAAAAAAAGAATTCTC	GAGC	AGATCGGAAGAGCACACGACGTAGCAAGGTGA	tggaaaggacgaaacaccgTAATTAAAAAAAAAAAAAGAGTTTAAGAGCTATGCTGGAAACAGCATAGCAAGTTTAAATAAGGCTAGTCCGTTATCAACTTGAAAAAGTGGCACCGAGTCGGTGCTTTTTTTAAAGTATAATTAAAAAAAAAAAAAGAATTCTCGAGCAGATCGGAAGAGCACACGACGTAGCAAGGTGA
rs544329471_Min_ABE_512_g3	ABE	Variant	tggaaaggacgaaacaccg	ATAATTAAAAAAAAAAAAAG	GTTTAAGAGCTATGCTGGAAACAGCATAGCAAGTTTAAATAAGGCTAGTCCGTTATCAACTTGAAAAAGTGGCACCGAGTCGGTGCTTTTTTT	TAAAGTATAATTAAAAAAAAAAAAAGAATTCT	AAGA	AGATCGGAAGAGCACACGACGTAGCAAGGTGA	tggaaaggacgaaacaccgATAATTAAAAAAAAAAAAAGGTTTAAGAGCTATGCTGGAAACAGCATAGCAAGTTTAAATAAGGCTAGTCCGTTATCAACTTGAAAAAGTGGCACCGAGTCGGTGCTTTTTTTTAAAGTATAATTAAAAAAAAAAAAAGAATTCTAAGAAGATCGGAAGAGCACACGACGTAGCAAGGTGA
rs544329471_Min_ABE_512_g4	ABE	Variant	tggaaaggacgaaacaccg	TATAATTAAAAAAAAAAAAA	GTTTAAGAGCTATGCTGGAAACAGCATAGCAAGTTTAAATAAGGCTAGTCCGTTATCAACTTGAAAAAGTGGCACCGAGTCGGTGCTTTTTTT	TTAAAGTATAATTAAAAAAAAAAAAAGAATTC	CACT	AGATCGGAAGAGCACACGACGTAGCAAGGTGA	tggaaaggacgaaacaccgTATAATTAAAAAAAAAAAAAGTTTAAGAGCTATGCTGGAAACAGCATAGCAAGTTTAAATAAGGCTAGTCCGTTATCAACTTGAAAAAGTGGCACCGAGTCGGTGCTTTTTTTTTAAAGTATAATTAAAAAAAAAAAAAGAATTCCACTAGATCGGAAGAGCACACGACGTAGCAAGGTGA
rs544329471_Min_ABE_512_g5	ABE	Variant	tggaaaggacgaaacaccg	TATAATTAAAAAAAAAAAA	GTTTAAGAGCTATGCTGGAAACAGCATAGCAAGTTTAAATAAGGCTAGTCCGTTATCAACTTGAAAAAGTGGCACCGAGTCGGTGCTTTTTTT	CTTAAAGTATAATTAAAAAAAAAAAAAGAATT	TGCA	AGATCGGAAGAGCACACGACGTAGCAAGGTGA	tggaaaggacgaaacaccgTATAATTAAAAAAAAAAAAGTTTAAGAGCTATGCTGGAAACAGCATAGCAAGTTTAAATAAGGCTAGTCCGTTATCAACTTGAAAAAGTGGCACCGAGTCGGTGCTTTTTTTCTTAAAGTATAATTAAAAAAAAAAAAAGAATTTGCAAGATCGGAAGAGCACACGACGTAGCAAGGTGA
rs545135743_Maj_ABE_228_g1	ABE	Variant	tggaaaggacgaaacaccg	TGCAGTGGCAGGATCTCCCC	GTTTAAGAGCTATGCTGGAAACAGCATAGCAAGTTTAAATAAGGCTAGTCCGTTATCAACTTGAAAAAGTGGCACCGAGTCGGTGCTTTTTTT	CTGGAGTGCAGTGGCAGGATCTCCCCTCACTG	GATC	AGATCGGAAGAGCACACGACGTAGCAAGGTGA	tggaaaggacgaaacaccgTGCAGTGGCAGGATCTCCCCGTTTAAGAGCTATGCTGGAAACAGCATAGCAAGTTTAAATAAGGCTAGTCCGTTATCAACTTGAAAAAGTGGCACCGAGTCGGTGCTTTTTTTCTGGAGTGCAGTGGCAGGATCTCCCCTCACTGGATCAGATCGGAAGAGCACACGACGTAGCAAGGTGA
rs545135743_Maj_ABE_228_g2	ABE	Variant	tggaaaggacgaaacaccg	TGCAGTGGCAGGATCTCCC	GTTTAAGAGCTATGCTGGAAACAGCATAGCAAGTTTAAATAAGGCTAGTCCGTTATCAACTTGAAAAAGTGGCACCGAGTCGGTGCTTTTTTT	GCTGGAGTGCAGTGGCAGGATCTCCCCTCACT	GGCG	AGATCGGAAGAGCACACGACGTAGCAAGGTGA	tggaaaggacgaaacaccgTGCAGTGGCAGGATCTCCCGTTTAAGAGCTATGCTGGAAACAGCATAGCAAGTTTAAATAAGGCTAGTCCGTTATCAACTTGAAAAAGTGGCACCGAGTCGGTGCTTTTTTTGCTGGAGTGCAGTGGCAGGATCTCCCCTCACTGGCGAGATCGGAAGAGCACACGACGTAGCAAGGTGA
rs545135743_Maj_ABE_228_g3	ABE	Variant	tggaaaggacgaaacaccg	AGTGCAGTGGCAGGATCTCC	GTTTAAGAGCTATGCTGGAAACAGCATAGCAAGTTTAAATAAGGCTAGTCCGTTATCAACTTGAAAAAGTGGCACCGAGTCGGTGCTTTTTTT	GGCTGGAGTGCAGTGGCAGGATCTCCCCTCAC	GTTA	AGATCGGAAGAGCACACGACGTAGCAAGGTGA	tggaaaggacgaaacaccgAGTGCAGTGGCAGGATCTCCGTTTAAGAGCTATGCTGGAAACAGCATAGCAAGTTTAAATAAGGCTAGTCCGTTATCAACTTGAAAAAGTGGCACCGAGTCGGTGCTTTTTTTGGCTGGAGTGCAGTGGCAGGATCTCCCCTCACGTTAAGATCGGAAGAGCACACGACGTAGCAAGGTGA
rs545135743_Maj_ABE_228_g4	ABE	Variant	tggaaaggacgaaacaccg	AGTGCAGTGGCAGGATCTC	GTTTAAGAGCTATGCTGGAAACAGCATAGCAAGTTTAAATAAGGCTAGTCCGTTATCAACTTGAAAAAGTGGCACCGAGTCGGTGCTTTTTTT	AGGCTGGAGTGCAGTGGCAGGATCTCCCCTCA	GTCG	AGATCGGAAGAGCACACGACGTAGCAAGGTGA	tggaaaggacgaaacaccgAGTGCAGTGGCAGGATCTCGTTTAAGAGCTATGCTGGAAACAGCATAGCAAGTTTAAATAAGGCTAGTCCGTTATCAACTTGAAAAAGTGGCACCGAGTCGGTGCTTTTTTTAGGCTGGAGTGCAGTGGCAGGATCTCCCCTCAGTCGAGATCGGAAGAGCACACGACGTAGCAAGGTGA
rs545135743_Maj_ABE_228_g5	ABE	Variant	tggaaaggacgaaacaccg	GAGTGCAGTGGCAGGATCT	GTTTAAGAGCTATGCTGGAAACAGCATAGCAAGTTTAAATAAGGCTAGTCCGTTATCAACTTGAAAAAGTGGCACCGAGTCGGTGCTTTTTTT	CAGGCTGGAGTGCAGTGGCAGGATCTCCCCTC	GCTG	AGATCGGAAGAGCACACGACGTAGCAAGGTGA	tggaaaggacgaaacaccgGAGTGCAGTGGCAGGATCTGTTTAAGAGCTATGCTGGAAACAGCATAGCAAGTTTAAATAAGGCTAGTCCGTTATCAACTTGAAAAAGTGGCACCGAGTCGGTGCTTTTTTTCAGGCTGGAGTGCAGTGGCAGGATCTCCCCTCGCTGAGATCGGAAGAGCACACGACGTAGCAAGGTGA
rs551473284_Maj_ABE_229_g1	ABE	Variant	tggaaaggacgaaacaccg	TGACCACGGCCCATCCACA	GTTTAAGAGCTATGCTGGAAACAGCATAGCAAGTTTAAATAAGGCTAGTCCGTTATCAACTTGAAAAAGTGGCACCGAGTCGGTGCTTTTTTT	CACGCTGTGACCACGGCCCATCCACACGCTGT	CCCG	AGATCGGAAGAGCACACGACGTAGCAAGGTGA	tggaaaggacgaaacaccgTGACCACGGCCCATCCACAGTTTAAGAGCTATGCTGGAAACAGCATAGCAAGTTTAAATAAGGCTAGTCCGTTATCAACTTGAAAAAGTGGCACCGAGTCGGTGCTTTTTTTCACGCTGTGACCACGGCCCATCCACACGCTGTCCCGAGATCGGAAGAGCACACGACGTAGCAAGGTGA
rs551473284_Maj_ABE_229_g2	ABE	Variant	tggaaaggacgaaacaccg	TGTGACCACGGCCCATCCAC	GTTTAAGAGCTATGCTGGAAACAGCATAGCAAGTTTAAATAAGGCTAGTCCGTTATCAACTTGAAAAAGTGGCACCGAGTCGGTGCTTTTTTT	ACACGCTGTGACCACGGCCCATCCACACGCTG	CAAC	AGATCGGAAGAGCACACGACGTAGCAAGGTGA	tggaaaggacgaaacaccgTGTGACCACGGCCCATCCACGTTTAAGAGCTATGCTGGAAACAGCATAGCAAGTTTAAATAAGGCTAGTCCGTTATCAACTTGAAAAAGTGGCACCGAGTCGGTGCTTTTTTTACACGCTGTGACCACGGCCCATCCACACGCTGCAACAGATCGGAAGAGCACACGACGTAGCAAGGTGA
rs551473284_Maj_ABE_229_g3	ABE	Variant	tggaaaggacgaaacaccg	CTGTGACCACGGCCCATCCA	GTTTAAGAGCTATGCTGGAAACAGCATAGCAAGTTTAAATAAGGCTAGTCCGTTATCAACTTGAAAAAGTGGCACCGAGTCGGTGCTTTTTTT	CACACGCTGTGACCACGGCCCATCCACACGCT	CCGT	AGATCGGAAGAGCACACGACGTAGCAAGGTGA	tggaaaggacgaaacaccgCTGTGACCACGGCCCATCCAGTTTAAGAGCTATGCTGGAAACAGCATAGCAAGTTTAAATAAGGCTAGTCCGTTATCAACTTGAAAAAGTGGCACCGAGTCGGTGCTTTTTTTCACACGCTGTGACCACGGCCCATCCACACGCTCCGTAGATCGGAAGAGCACACGACGTAGCAAGGTGA
rs551473284_Maj_ABE_229_g4	ABE	Variant	tggaaaggacgaaacaccg	CTGTGACCACGGCCCATCC	GTTTAAGAGCTATGCTGGAAACAGCATAGCAAGTTTAAATAAGGCTAGTCCGTTATCAACTTGAAAAAGTGGCACCGAGTCGGTGCTTTTTTT	CCACACGCTGTGACCACGGCCCATCCACACGC	GTCA	AGATCGGAAGAGCACACGACGTAGCAAGGTGA	tggaaaggacgaaacaccgCTGTGACCACGGCCCATCCGTTTAAGAGCTATGCTGGAAACAGCATAGCAAGTTTAAATAAGGCTAGTCCGTTATCAACTTGAAAAAGTGGCACCGAGTCGGTGCTTTTTTTCCACACGCTGTGACCACGGCCCATCCACACGCGTCAAGATCGGAAGAGCACACGACGTAGCAAGGTGA
rs551473284_Maj_ABE_229_g5	ABE	Variant	tggaaaggacgaaacaccg	CGCTGTGACCACGGCCCATC	GTTTAAGAGCTATGCTGGAAACAGCATAGCAAGTTTAAATAAGGCTAGTCCGTTATCAACTTGAAAAAGTGGCACCGAGTCGGTGCTTTTTTT	TCCACACGCTGTGACCACGGCCCATCCACACG	TCCG	AGATCGGAAGAGCACACGACGTAGCAAGGTGA	tggaaaggacgaaacaccgCGCTGTGACCACGGCCCATCGTTTAAGAGCTATGCTGGAAACAGCATAGCAAGTTTAAATAAGGCTAGTCCGTTATCAACTTGAAAAAGTGGCACCGAGTCGGTGCTTTTTTTTCCACACGCTGTGACCACGGCCCATCCACACGTCCGAGATCGGAAGAGCACACGACGTAGCAAGGTGA
rs551641295_Maj_ABE_230_g1	ABE	Variant	tggaaaggacgaaacaccg	TCGAGCTCCCGTGCAGCACT	GTTTAAGAGCTATGCTGGAAACAGCATAGCAAGTTTAAATAAGGCTAGTCCGTTATCAACTTGAAAAAGTGGCACCGAGTCGGTGCTTTTTTT	CAACACTCGAGCTCCCGTGCAGCACTAAAGGC	TATC	AGATCGGAAGAGCACACGACGTAGCAAGGTGA	tggaaaggacgaaacaccgTCGAGCTCCCGTGCAGCACTGTTTAAGAGCTATGCTGGAAACAGCATAGCAAGTTTAAATAAGGCTAGTCCGTTATCAACTTGAAAAAGTGGCACCGAGTCGGTGCTTTTTTTCAACACTCGAGCTCCCGTGCAGCACTAAAGGCTATCAGATCGGAAGAGCACACGACGTAGCAAGGTGA
rs551641295_Maj_ABE_230_g2	ABE	Variant	tggaaaggacgaaacaccg	CTCGAGCTCCCGTGCAGCAC	GTTTAAGAGCTATGCTGGAAACAGCATAGCAAGTTTAAATAAGGCTAGTCCGTTATCAACTTGAAAAAGTGGCACCGAGTCGGTGCTTTTTTT	CCAACACTCGAGCTCCCGTGCAGCACTAAAGG	TAAT	AGATCGGAAGAGCACACGACGTAGCAAGGTGA	tggaaaggacgaaacaccgCTCGAGCTCCCGTGCAGCACGTTTAAGAGCTATGCTGGAAACAGCATAGCAAGTTTAAATAAGGCTAGTCCGTTATCAACTTGAAAAAGTGGCACCGAGTCGGTGCTTTTTTTCCAACACTCGAGCTCCCGTGCAGCACTAAAGGTAATAGATCGGAAGAGCACACGACGTAGCAAGGTGA
rs551641295_Maj_ABE_230_g3	ABE	Variant	tggaaaggacgaaacaccg	ACTCGAGCTCCCGTGCAGCA	GTTTAAGAGCTATGCTGGAAACAGCATAGCAAGTTTAAATAAGGCTAGTCCGTTATCAACTTGAAAAAGTGGCACCGAGTCGGTGCTTTTTTT	ACCAACACTCGAGCTCCCGTGCAGCACTAAAG	CCTG	AGATCGGAAGAGCACACGACGTAGCAAGGTGA	tggaaaggacgaaacaccgACTCGAGCTCCCGTGCAGCAGTTTAAGAGCTATGCTGGAAACAGCATAGCAAGTTTAAATAAGGCTAGTCCGTTATCAACTTGAAAAAGTGGCACCGAGTCGGTGCTTTTTTTACCAACACTCGAGCTCCCGTGCAGCACTAAAGCCTGAGATCGGAAGAGCACACGACGTAGCAAGGTGA
rs551641295_Maj_ABE_230_g4	ABE	Variant	tggaaaggacgaaacaccg	CACTCGAGCTCCCGTGCAGC	GTTTAAGAGCTATGCTGGAAACAGCATAGCAAGTTTAAATAAGGCTAGTCCGTTATCAACTTGAAAAAGTGGCACCGAGTCGGTGCTTTTTTT	AACCAACACTCGAGCTCCCGTGCAGCACTAAA	CGGA	AGATCGGAAGAGCACACGACGTAGCAAGGTGA	tggaaaggacgaaacaccgCACTCGAGCTCCCGTGCAGCGTTTAAGAGCTATGCTGGAAACAGCATAGCAAGTTTAAATAAGGCTAGTCCGTTATCAACTTGAAAAAGTGGCACCGAGTCGGTGCTTTTTTTAACCAACACTCGAGCTCCCGTGCAGCACTAAACGGAAGATCGGAAGAGCACACGACGTAGCAAGGTGA
rs551641295_Maj_ABE_230_g5	ABE	Variant	tggaaaggacgaaacaccg	ACACTCGAGCTCCCGTGCAG	GTTTAAGAGCTATGCTGGAAACAGCATAGCAAGTTTAAATAAGGCTAGTCCGTTATCAACTTGAAAAAGTGGCACCGAGTCGGTGCTTTTTTT	CAACCAACACTCGAGCTCCCGTGCAGCACTAA	ACTA	AGATCGGAAGAGCACACGACGTAGCAAGGTGA	tggaaaggacgaaacaccgACACTCGAGCTCCCGTGCAGGTTTAAGAGCTATGCTGGAAACAGCATAGCAAGTTTAAATAAGGCTAGTCCGTTATCAACTTGAAAAAGTGGCACCGAGTCGGTGCTTTTTTTCAACCAACACTCGAGCTCCCGTGCAGCACTAAACTAAGATCGGAAGAGCACACGACGTAGCAAGGTGA
rs553427_Min_ABE_513_g1	ABE	Variant	tggaaaggacgaaacaccg	TCCAAGTAACTTTCCTAATA	GTTTAAGAGCTATGCTGGAAACAGCATAGCAAGTTTAAATAAGGCTAGTCCGTTATCAACTTGAAAAAGTGGCACCGAGTCGGTGCTTTTTTT	CCCTGATCCAAGTAACTTTCCTAATAAGTCTG	CGGT	AGATCGGAAGAGCACACGACGTAGCAAGGTGA	tggaaaggacgaaacaccgTCCAAGTAACTTTCCTAATAGTTTAAGAGCTATGCTGGAAACAGCATAGCAAGTTTAAATAAGGCTAGTCCGTTATCAACTTGAAAAAGTGGCACCGAGTCGGTGCTTTTTTTCCCTGATCCAAGTAACTTTCCTAATAAGTCTGCGGTAGATCGGAAGAGCACACGACGTAGCAAGGTGA
rs553427_Min_ABE_513_g2	ABE	Variant	tggaaaggacgaaacaccg	ATCCAAGTAACTTTCCTAAT	GTTTAAGAGCTATGCTGGAAACAGCATAGCAAGTTTAAATAAGGCTAGTCCGTTATCAACTTGAAAAAGTGGCACCGAGTCGGTGCTTTTTTT	GCCCTGATCCAAGTAACTTTCCTAATAAGTCT	ACGA	AGATCGGAAGAGCACACGACGTAGCAAGGTGA	tggaaaggacgaaacaccgATCCAAGTAACTTTCCTAATGTTTAAGAGCTATGCTGGAAACAGCATAGCAAGTTTAAATAAGGCTAGTCCGTTATCAACTTGAAAAAGTGGCACCGAGTCGGTGCTTTTTTTGCCCTGATCCAAGTAACTTTCCTAATAAGTCTACGAAGATCGGAAGAGCACACGACGTAGCAAGGTGA
rs553427_Min_ABE_513_g3	ABE	Variant	tggaaaggacgaaacaccg	ATCCAAGTAACTTTCCTAA	GTTTAAGAGCTATGCTGGAAACAGCATAGCAAGTTTAAATAAGGCTAGTCCGTTATCAACTTGAAAAAGTGGCACCGAGTCGGTGCTTTTTTT	GGCCCTGATCCAAGTAACTTTCCTAATAAGTC	AAAT	AGATCGGAAGAGCACACGACGTAGCAAGGTGA	tggaaaggacgaaacaccgATCCAAGTAACTTTCCTAAGTTTAAGAGCTATGCTGGAAACAGCATAGCAAGTTTAAATAAGGCTAGTCCGTTATCAACTTGAAAAAGTGGCACCGAGTCGGTGCTTTTTTTGGCCCTGATCCAAGTAACTTTCCTAATAAGTCAAATAGATCGGAAGAGCACACGACGTAGCAAGGTGA
rs553427_Min_ABE_513_g4	ABE	Variant	tggaaaggacgaaacaccg	TGATCCAAGTAACTTTCCTA	GTTTAAGAGCTATGCTGGAAACAGCATAGCAAGTTTAAATAAGGCTAGTCCGTTATCAACTTGAAAAAGTGGCACCGAGTCGGTGCTTTTTTT	AGGCCCTGATCCAAGTAACTTTCCTAATAAGT	ACTG	AGATCGGAAGAGCACACGACGTAGCAAGGTGA	tggaaaggacgaaacaccgTGATCCAAGTAACTTTCCTAGTTTAAGAGCTATGCTGGAAACAGCATAGCAAGTTTAAATAAGGCTAGTCCGTTATCAACTTGAAAAAGTGGCACCGAGTCGGTGCTTTTTTTAGGCCCTGATCCAAGTAACTTTCCTAATAAGTACTGAGATCGGAAGAGCACACGACGTAGCAAGGTGA
rs553427_Min_ABE_513_g5	ABE	Variant	tggaaaggacgaaacaccg	CTGATCCAAGTAACTTTCCT	GTTTAAGAGCTATGCTGGAAACAGCATAGCAAGTTTAAATAAGGCTAGTCCGTTATCAACTTGAAAAAGTGGCACCGAGTCGGTGCTTTTTTT	GAGGCCCTGATCCAAGTAACTTTCCTAATAAG	GTTC	AGATCGGAAGAGCACACGACGTAGCAAGGTGA	tggaaaggacgaaacaccgCTGATCCAAGTAACTTTCCTGTTTAAGAGCTATGCTGGAAACAGCATAGCAAGTTTAAATAAGGCTAGTCCGTTATCAACTTGAAAAAGTGGCACCGAGTCGGTGCTTTTTTTGAGGCCCTGATCCAAGTAACTTTCCTAATAAGGTTCAGATCGGAAGAGCACACGACGTAGCAAGGTGA
rs556107_Min_ABE_514_g1	ABE	Variant	tggaaaggacgaaacaccg	ACATTGTAGGTTTACTCAG	GTTTAAGAGCTATGCTGGAAACAGCATAGCAAGTTTAAATAAGGCTAGTCCGTTATCAACTTGAAAAAGTGGCACCGAGTCGGTGCTTTTTTT	CATGAGGACATTGTAGGTTTACTCAGTAATCT	GTGA	AGATCGGAAGAGCACACGACGTAGCAAGGTGA	tggaaaggacgaaacaccgACATTGTAGGTTTACTCAGGTTTAAGAGCTATGCTGGAAACAGCATAGCAAGTTTAAATAAGGCTAGTCCGTTATCAACTTGAAAAAGTGGCACCGAGTCGGTGCTTTTTTTCATGAGGACATTGTAGGTTTACTCAGTAATCTGTGAAGATCGGAAGAGCACACGACGTAGCAAGGTGA
rs556107_Min_ABE_514_g2	ABE	Variant	tggaaaggacgaaacaccg	GACATTGTAGGTTTACTCA	GTTTAAGAGCTATGCTGGAAACAGCATAGCAAGTTTAAATAAGGCTAGTCCGTTATCAACTTGAAAAAGTGGCACCGAGTCGGTGCTTTTTTT	GCATGAGGACATTGTAGGTTTACTCAGTAATC	GCCG	AGATCGGAAGAGCACACGACGTAGCAAGGTGA	tggaaaggacgaaacaccgGACATTGTAGGTTTACTCAGTTTAAGAGCTATGCTGGAAACAGCATAGCAAGTTTAAATAAGGCTAGTCCGTTATCAACTTGAAAAAGTGGCACCGAGTCGGTGCTTTTTTTGCATGAGGACATTGTAGGTTTACTCAGTAATCGCCGAGATCGGAAGAGCACACGACGTAGCAAGGTGA
rs556107_Min_ABE_514_g3	ABE	Variant	tggaaaggacgaaacaccg	AGGACATTGTAGGTTTACTC	GTTTAAGAGCTATGCTGGAAACAGCATAGCAAGTTTAAATAAGGCTAGTCCGTTATCAACTTGAAAAAGTGGCACCGAGTCGGTGCTTTTTTT	AGCATGAGGACATTGTAGGTTTACTCAGTAAT	GTGC	AGATCGGAAGAGCACACGACGTAGCAAGGTGA	tggaaaggacgaaacaccgAGGACATTGTAGGTTTACTCGTTTAAGAGCTATGCTGGAAACAGCATAGCAAGTTTAAATAAGGCTAGTCCGTTATCAACTTGAAAAAGTGGCACCGAGTCGGTGCTTTTTTTAGCATGAGGACATTGTAGGTTTACTCAGTAATGTGCAGATCGGAAGAGCACACGACGTAGCAAGGTGA
rs556107_Min_ABE_514_g4	ABE	Variant	tggaaaggacgaaacaccg	AGGACATTGTAGGTTTACT	GTTTAAGAGCTATGCTGGAAACAGCATAGCAAGTTTAAATAAGGCTAGTCCGTTATCAACTTGAAAAAGTGGCACCGAGTCGGTGCTTTTTTT	AAGCATGAGGACATTGTAGGTTTACTCAGTAA	TGGC	AGATCGGAAGAGCACACGACGTAGCAAGGTGA	tggaaaggacgaaacaccgAGGACATTGTAGGTTTACTGTTTAAGAGCTATGCTGGAAACAGCATAGCAAGTTTAAATAAGGCTAGTCCGTTATCAACTTGAAAAAGTGGCACCGAGTCGGTGCTTTTTTTAAGCATGAGGACATTGTAGGTTTACTCAGTAATGGCAGATCGGAAGAGCACACGACGTAGCAAGGTGA
rs556107_Min_ABE_514_g5	ABE	Variant	tggaaaggacgaaacaccg	TGAGGACATTGTAGGTTTAC	GTTTAAGAGCTATGCTGGAAACAGCATAGCAAGTTTAAATAAGGCTAGTCCGTTATCAACTTGAAAAAGTGGCACCGAGTCGGTGCTTTTTTT	TAAGCATGAGGACATTGTAGGTTTACTCAGTA	GGGG	AGATCGGAAGAGCACACGACGTAGCAAGGTGA	tggaaaggacgaaacaccgTGAGGACATTGTAGGTTTACGTTTAAGAGCTATGCTGGAAACAGCATAGCAAGTTTAAATAAGGCTAGTCCGTTATCAACTTGAAAAAGTGGCACCGAGTCGGTGCTTTTTTTTAAGCATGAGGACATTGTAGGTTTACTCAGTAGGGGAGATCGGAAGAGCACACGACGTAGCAAGGTGA
rs55809639_Maj_ABE_231_g1	ABE	Variant	tggaaaggacgaaacaccg	TGAAGTTGTATTTTAACATC	GTTTAAGAGCTATGCTGGAAACAGCATAGCAAGTTTAAATAAGGCTAGTCCGTTATCAACTTGAAAAAGTGGCACCGAGTCGGTGCTTTTTTT	GCAAATTGAAGTTGTATTTTAACATCATGATT	CGGC	AGATCGGAAGAGCACACGACGTAGCAAGGTGA	tggaaaggacgaaacaccgTGAAGTTGTATTTTAACATCGTTTAAGAGCTATGCTGGAAACAGCATAGCAAGTTTAAATAAGGCTAGTCCGTTATCAACTTGAAAAAGTGGCACCGAGTCGGTGCTTTTTTTGCAAATTGAAGTTGTATTTTAACATCATGATTCGGCAGATCGGAAGAGCACACGACGTAGCAAGGTGA
rs55809639_Maj_ABE_231_g2	ABE	Variant	tggaaaggacgaaacaccg	TTGAAGTTGTATTTTAACAT	GTTTAAGAGCTATGCTGGAAACAGCATAGCAAGTTTAAATAAGGCTAGTCCGTTATCAACTTGAAAAAGTGGCACCGAGTCGGTGCTTTTTTT	TGCAAATTGAAGTTGTATTTTAACATCATGAT	CAAT	AGATCGGAAGAGCACACGACGTAGCAAGGTGA	tggaaaggacgaaacaccgTTGAAGTTGTATTTTAACATGTTTAAGAGCTATGCTGGAAACAGCATAGCAAGTTTAAATAAGGCTAGTCCGTTATCAACTTGAAAAAGTGGCACCGAGTCGGTGCTTTTTTTTGCAAATTGAAGTTGTATTTTAACATCATGATCAATAGATCGGAAGAGCACACGACGTAGCAAGGTGA
rs55809639_Maj_ABE_231_g3	ABE	Variant	tggaaaggacgaaacaccg	ATTGAAGTTGTATTTTAACA	GTTTAAGAGCTATGCTGGAAACAGCATAGCAAGTTTAAATAAGGCTAGTCCGTTATCAACTTGAAAAAGTGGCACCGAGTCGGTGCTTTTTTT	TTGCAAATTGAAGTTGTATTTTAACATCATGA	AGGC	AGATCGGAAGAGCACACGACGTAGCAAGGTGA	tggaaaggacgaaacaccgATTGAAGTTGTATTTTAACAGTTTAAGAGCTATGCTGGAAACAGCATAGCAAGTTTAAATAAGGCTAGTCCGTTATCAACTTGAAAAAGTGGCACCGAGTCGGTGCTTTTTTTTTGCAAATTGAAGTTGTATTTTAACATCATGAAGGCAGATCGGAAGAGCACACGACGTAGCAAGGTGA
rs55809639_Maj_ABE_231_g4	ABE	Variant	tggaaaggacgaaacaccg	AATTGAAGTTGTATTTTAAC	GTTTAAGAGCTATGCTGGAAACAGCATAGCAAGTTTAAATAAGGCTAGTCCGTTATCAACTTGAAAAAGTGGCACCGAGTCGGTGCTTTTTTT	ATTGCAAATTGAAGTTGTATTTTAACATCATG	ATAC	AGATCGGAAGAGCACACGACGTAGCAAGGTGA	tggaaaggacgaaacaccgAATTGAAGTTGTATTTTAACGTTTAAGAGCTATGCTGGAAACAGCATAGCAAGTTTAAATAAGGCTAGTCCGTTATCAACTTGAAAAAGTGGCACCGAGTCGGTGCTTTTTTTATTGCAAATTGAAGTTGTATTTTAACATCATGATACAGATCGGAAGAGCACACGACGTAGCAAGGTGA
rs55809639_Maj_ABE_231_g5	ABE	Variant	tggaaaggacgaaacaccg	AAATTGAAGTTGTATTTTAA	GTTTAAGAGCTATGCTGGAAACAGCATAGCAAGTTTAAATAAGGCTAGTCCGTTATCAACTTGAAAAAGTGGCACCGAGTCGGTGCTTTTTTT	AATTGCAAATTGAAGTTGTATTTTAACATCAT	TTAA	AGATCGGAAGAGCACACGACGTAGCAAGGTGA	tggaaaggacgaaacaccgAAATTGAAGTTGTATTTTAAGTTTAAGAGCTATGCTGGAAACAGCATAGCAAGTTTAAATAAGGCTAGTCCGTTATCAACTTGAAAAAGTGGCACCGAGTCGGTGCTTTTTTTAATTGCAAATTGAAGTTGTATTTTAACATCATTTAAAGATCGGAAGAGCACACGACGTAGCAAGGTGA
rs55831924_Min_ABE_515_g1	ABE	Variant	tggaaaggacgaaacaccg	GCATGAAGATGGGGCAGGG	GTTTAAGAGCTATGCTGGAAACAGCATAGCAAGTTTAAATAAGGCTAGTCCGTTATCAACTTGAAAAAGTGGCACCGAGTCGGTGCTTTTTTT	TGGGTGGGCATGAAGATGGGGCAGGGAGCAAA	TCTC	AGATCGGAAGAGCACACGACGTAGCAAGGTGA	tggaaaggacgaaacaccgGCATGAAGATGGGGCAGGGGTTTAAGAGCTATGCTGGAAACAGCATAGCAAGTTTAAATAAGGCTAGTCCGTTATCAACTTGAAAAAGTGGCACCGAGTCGGTGCTTTTTTTTGGGTGGGCATGAAGATGGGGCAGGGAGCAAATCTCAGATCGGAAGAGCACACGACGTAGCAAGGTGA
rs55831924_Min_ABE_515_g2	ABE	Variant	tggaaaggacgaaacaccg	GGCATGAAGATGGGGCAGG	GTTTAAGAGCTATGCTGGAAACAGCATAGCAAGTTTAAATAAGGCTAGTCCGTTATCAACTTGAAAAAGTGGCACCGAGTCGGTGCTTTTTTT	GTGGGTGGGCATGAAGATGGGGCAGGGAGCAA	CCGC	AGATCGGAAGAGCACACGACGTAGCAAGGTGA	tggaaaggacgaaacaccgGGCATGAAGATGGGGCAGGGTTTAAGAGCTATGCTGGAAACAGCATAGCAAGTTTAAATAAGGCTAGTCCGTTATCAACTTGAAAAAGTGGCACCGAGTCGGTGCTTTTTTTGTGGGTGGGCATGAAGATGGGGCAGGGAGCAACCGCAGATCGGAAGAGCACACGACGTAGCAAGGTGA
rs55831924_Min_ABE_515_g3	ABE	Variant	tggaaaggacgaaacaccg	TGGGCATGAAGATGGGGCAG	GTTTAAGAGCTATGCTGGAAACAGCATAGCAAGTTTAAATAAGGCTAGTCCGTTATCAACTTGAAAAAGTGGCACCGAGTCGGTGCTTTTTTT	GGTGGGTGGGCATGAAGATGGGGCAGGGAGCA	TCGA	AGATCGGAAGAGCACACGACGTAGCAAGGTGA	tggaaaggacgaaacaccgTGGGCATGAAGATGGGGCAGGTTTAAGAGCTATGCTGGAAACAGCATAGCAAGTTTAAATAAGGCTAGTCCGTTATCAACTTGAAAAAGTGGCACCGAGTCGGTGCTTTTTTTGGTGGGTGGGCATGAAGATGGGGCAGGGAGCATCGAAGATCGGAAGAGCACACGACGTAGCAAGGTGA
rs55831924_Min_ABE_515_g4	ABE	Variant	tggaaaggacgaaacaccg	TGGGCATGAAGATGGGGCA	GTTTAAGAGCTATGCTGGAAACAGCATAGCAAGTTTAAATAAGGCTAGTCCGTTATCAACTTGAAAAAGTGGCACCGAGTCGGTGCTTTTTTT	GGGTGGGTGGGCATGAAGATGGGGCAGGGAGC	AATG	AGATCGGAAGAGCACACGACGTAGCAAGGTGA	tggaaaggacgaaacaccgTGGGCATGAAGATGGGGCAGTTTAAGAGCTATGCTGGAAACAGCATAGCAAGTTTAAATAAGGCTAGTCCGTTATCAACTTGAAAAAGTGGCACCGAGTCGGTGCTTTTTTTGGGTGGGTGGGCATGAAGATGGGGCAGGGAGCAATGAGATCGGAAGAGCACACGACGTAGCAAGGTGA
rs55831924_Min_ABE_515_g5	ABE	Variant	tggaaaggacgaaacaccg	GTGGGCATGAAGATGGGGC	GTTTAAGAGCTATGCTGGAAACAGCATAGCAAGTTTAAATAAGGCTAGTCCGTTATCAACTTGAAAAAGTGGCACCGAGTCGGTGCTTTTTTT	TGGGTGGGTGGGCATGAAGATGGGGCAGGGAG	TTAT	AGATCGGAAGAGCACACGACGTAGCAAGGTGA	tggaaaggacgaaacaccgGTGGGCATGAAGATGGGGCGTTTAAGAGCTATGCTGGAAACAGCATAGCAAGTTTAAATAAGGCTAGTCCGTTATCAACTTGAAAAAGTGGCACCGAGTCGGTGCTTTTTTTTGGGTGGGTGGGCATGAAGATGGGGCAGGGAGTTATAGATCGGAAGAGCACACGACGTAGCAAGGTGA
rs55843714_Min_ABE_516_g1	ABE	Variant	tggaaaggacgaaacaccg	AAAGTCCGGGCCAGCGTGG	GTTTAAGAGCTATGCTGGAAACAGCATAGCAAGTTTAAATAAGGCTAGTCCGTTATCAACTTGAAAAAGTGGCACCGAGTCGGTGCTTTTTTT	CTGCTCGAAAGTCCGGGCCAGCGTGGCGCACT	CGCG	AGATCGGAAGAGCACACGACGTAGCAAGGTGA	tggaaaggacgaaacaccgAAAGTCCGGGCCAGCGTGGGTTTAAGAGCTATGCTGGAAACAGCATAGCAAGTTTAAATAAGGCTAGTCCGTTATCAACTTGAAAAAGTGGCACCGAGTCGGTGCTTTTTTTCTGCTCGAAAGTCCGGGCCAGCGTGGCGCACTCGCGAGATCGGAAGAGCACACGACGTAGCAAGGTGA
rs55843714_Min_ABE_516_g2	ABE	Variant	tggaaaggacgaaacaccg	CGAAAGTCCGGGCCAGCGTG	GTTTAAGAGCTATGCTGGAAACAGCATAGCAAGTTTAAATAAGGCTAGTCCGTTATCAACTTGAAAAAGTGGCACCGAGTCGGTGCTTTTTTT	GCTGCTCGAAAGTCCGGGCCAGCGTGGCGCAC	GAAA	AGATCGGAAGAGCACACGACGTAGCAAGGTGA	tggaaaggacgaaacaccgCGAAAGTCCGGGCCAGCGTGGTTTAAGAGCTATGCTGGAAACAGCATAGCAAGTTTAAATAAGGCTAGTCCGTTATCAACTTGAAAAAGTGGCACCGAGTCGGTGCTTTTTTTGCTGCTCGAAAGTCCGGGCCAGCGTGGCGCACGAAAAGATCGGAAGAGCACACGACGTAGCAAGGTGA
rs55843714_Min_ABE_516_g3	ABE	Variant	tggaaaggacgaaacaccg	TCGAAAGTCCGGGCCAGCGT	GTTTAAGAGCTATGCTGGAAACAGCATAGCAAGTTTAAATAAGGCTAGTCCGTTATCAACTTGAAAAAGTGGCACCGAGTCGGTGCTTTTTTT	AGCTGCTCGAAAGTCCGGGCCAGCGTGGCGCA	GTGG	AGATCGGAAGAGCACACGACGTAGCAAGGTGA	tggaaaggacgaaacaccgTCGAAAGTCCGGGCCAGCGTGTTTAAGAGCTATGCTGGAAACAGCATAGCAAGTTTAAATAAGGCTAGTCCGTTATCAACTTGAAAAAGTGGCACCGAGTCGGTGCTTTTTTTAGCTGCTCGAAAGTCCGGGCCAGCGTGGCGCAGTGGAGATCGGAAGAGCACACGACGTAGCAAGGTGA
rs55843714_Min_ABE_516_g4	ABE	Variant	tggaaaggacgaaacaccg	CTCGAAAGTCCGGGCCAGCG	GTTTAAGAGCTATGCTGGAAACAGCATAGCAAGTTTAAATAAGGCTAGTCCGTTATCAACTTGAAAAAGTGGCACCGAGTCGGTGCTTTTTTT	GAGCTGCTCGAAAGTCCGGGCCAGCGTGGCGC	GGAG	AGATCGGAAGAGCACACGACGTAGCAAGGTGA	tggaaaggacgaaacaccgCTCGAAAGTCCGGGCCAGCGGTTTAAGAGCTATGCTGGAAACAGCATAGCAAGTTTAAATAAGGCTAGTCCGTTATCAACTTGAAAAAGTGGCACCGAGTCGGTGCTTTTTTTGAGCTGCTCGAAAGTCCGGGCCAGCGTGGCGCGGAGAGATCGGAAGAGCACACGACGTAGCAAGGTGA
rs55843714_Min_ABE_516_g5	ABE	Variant	tggaaaggacgaaacaccg	CTCGAAAGTCCGGGCCAGC	GTTTAAGAGCTATGCTGGAAACAGCATAGCAAGTTTAAATAAGGCTAGTCCGTTATCAACTTGAAAAAGTGGCACCGAGTCGGTGCTTTTTTT	CGAGCTGCTCGAAAGTCCGGGCCAGCGTGGCG	CTGG	AGATCGGAAGAGCACACGACGTAGCAAGGTGA	tggaaaggacgaaacaccgCTCGAAAGTCCGGGCCAGCGTTTAAGAGCTATGCTGGAAACAGCATAGCAAGTTTAAATAAGGCTAGTCCGTTATCAACTTGAAAAAGTGGCACCGAGTCGGTGCTTTTTTTCGAGCTGCTCGAAAGTCCGGGCCAGCGTGGCGCTGGAGATCGGAAGAGCACACGACGTAGCAAGGTGA
rs55862049_Maj_ABE_232_g1	ABE	Variant	tggaaaggacgaaacaccg	AACAGCCATGTTGCTCACAC	GTTTAAGAGCTATGCTGGAAACAGCATAGCAAGTTTAAATAAGGCTAGTCCGTTATCAACTTGAAAAAGTGGCACCGAGTCGGTGCTTTTTTT	GAAATAAACAGCCATGTTGCTCACACAAAGCC	AATT	AGATCGGAAGAGCACACGACGTAGCAAGGTGA	tggaaaggacgaaacaccgAACAGCCATGTTGCTCACACGTTTAAGAGCTATGCTGGAAACAGCATAGCAAGTTTAAATAAGGCTAGTCCGTTATCAACTTGAAAAAGTGGCACCGAGTCGGTGCTTTTTTTGAAATAAACAGCCATGTTGCTCACACAAAGCCAATTAGATCGGAAGAGCACACGACGTAGCAAGGTGA
rs55862049_Maj_ABE_232_g2	ABE	Variant	tggaaaggacgaaacaccg	AAACAGCCATGTTGCTCACA	GTTTAAGAGCTATGCTGGAAACAGCATAGCAAGTTTAAATAAGGCTAGTCCGTTATCAACTTGAAAAAGTGGCACCGAGTCGGTGCTTTTTTT	TGAAATAAACAGCCATGTTGCTCACACAAAGC	TGTG	AGATCGGAAGAGCACACGACGTAGCAAGGTGA	tggaaaggacgaaacaccgAAACAGCCATGTTGCTCACAGTTTAAGAGCTATGCTGGAAACAGCATAGCAAGTTTAAATAAGGCTAGTCCGTTATCAACTTGAAAAAGTGGCACCGAGTCGGTGCTTTTTTTTGAAATAAACAGCCATGTTGCTCACACAAAGCTGTGAGATCGGAAGAGCACACGACGTAGCAAGGTGA
rs55862049_Maj_ABE_232_g3	ABE	Variant	tggaaaggacgaaacaccg	TAAACAGCCATGTTGCTCAC	GTTTAAGAGCTATGCTGGAAACAGCATAGCAAGTTTAAATAAGGCTAGTCCGTTATCAACTTGAAAAAGTGGCACCGAGTCGGTGCTTTTTTT	GTGAAATAAACAGCCATGTTGCTCACACAAAG	GGGA	AGATCGGAAGAGCACACGACGTAGCAAGGTGA	tggaaaggacgaaacaccgTAAACAGCCATGTTGCTCACGTTTAAGAGCTATGCTGGAAACAGCATAGCAAGTTTAAATAAGGCTAGTCCGTTATCAACTTGAAAAAGTGGCACCGAGTCGGTGCTTTTTTTGTGAAATAAACAGCCATGTTGCTCACACAAAGGGGAAGATCGGAAGAGCACACGACGTAGCAAGGTGA
rs55862049_Maj_ABE_232_g4	ABE	Variant	tggaaaggacgaaacaccg	ATAAACAGCCATGTTGCTCA	GTTTAAGAGCTATGCTGGAAACAGCATAGCAAGTTTAAATAAGGCTAGTCCGTTATCAACTTGAAAAAGTGGCACCGAGTCGGTGCTTTTTTT	GGTGAAATAAACAGCCATGTTGCTCACACAAA	CCGA	AGATCGGAAGAGCACACGACGTAGCAAGGTGA	tggaaaggacgaaacaccgATAAACAGCCATGTTGCTCAGTTTAAGAGCTATGCTGGAAACAGCATAGCAAGTTTAAATAAGGCTAGTCCGTTATCAACTTGAAAAAGTGGCACCGAGTCGGTGCTTTTTTTGGTGAAATAAACAGCCATGTTGCTCACACAAACCGAAGATCGGAAGAGCACACGACGTAGCAAGGTGA
rs55862049_Maj_ABE_232_g5	ABE	Variant	tggaaaggacgaaacaccg	AATAAACAGCCATGTTGCTC	GTTTAAGAGCTATGCTGGAAACAGCATAGCAAGTTTAAATAAGGCTAGTCCGTTATCAACTTGAAAAAGTGGCACCGAGTCGGTGCTTTTTTT	AGGTGAAATAAACAGCCATGTTGCTCACACAA	CCAT	AGATCGGAAGAGCACACGACGTAGCAAGGTGA	tggaaaggacgaaacaccgAATAAACAGCCATGTTGCTCGTTTAAGAGCTATGCTGGAAACAGCATAGCAAGTTTAAATAAGGCTAGTCCGTTATCAACTTGAAAAAGTGGCACCGAGTCGGTGCTTTTTTTAGGTGAAATAAACAGCCATGTTGCTCACACAACCATAGATCGGAAGAGCACACGACGTAGCAAGGTGA
rs558971_Maj_ABE_233_g1	ABE	Variant	tggaaaggacgaaacaccg	CTCACCCTGTCCTCTCTTTG	GTTTAAGAGCTATGCTGGAAACAGCATAGCAAGTTTAAATAAGGCTAGTCCGTTATCAACTTGAAAAAGTGGCACCGAGTCGGTGCTTTTTTT	GAATTCCTCACCCTGTCCTCTCTTTGCAACAC	TCCT	AGATCGGAAGAGCACACGACGTAGCAAGGTGA	tggaaaggacgaaacaccgCTCACCCTGTCCTCTCTTTGGTTTAAGAGCTATGCTGGAAACAGCATAGCAAGTTTAAATAAGGCTAGTCCGTTATCAACTTGAAAAAGTGGCACCGAGTCGGTGCTTTTTTTGAATTCCTCACCCTGTCCTCTCTTTGCAACACTCCTAGATCGGAAGAGCACACGACGTAGCAAGGTGA
rs558971_Maj_ABE_233_g2	ABE	Variant	tggaaaggacgaaacaccg	CCTCACCCTGTCCTCTCTTT	GTTTAAGAGCTATGCTGGAAACAGCATAGCAAGTTTAAATAAGGCTAGTCCGTTATCAACTTGAAAAAGTGGCACCGAGTCGGTGCTTTTTTT	TGAATTCCTCACCCTGTCCTCTCTTTGCAACA	TCGG	AGATCGGAAGAGCACACGACGTAGCAAGGTGA	tggaaaggacgaaacaccgCCTCACCCTGTCCTCTCTTTGTTTAAGAGCTATGCTGGAAACAGCATAGCAAGTTTAAATAAGGCTAGTCCGTTATCAACTTGAAAAAGTGGCACCGAGTCGGTGCTTTTTTTTGAATTCCTCACCCTGTCCTCTCTTTGCAACATCGGAGATCGGAAGAGCACACGACGTAGCAAGGTGA
rs558971_Maj_ABE_233_g3	ABE	Variant	tggaaaggacgaaacaccg	TCCTCACCCTGTCCTCTCTT	GTTTAAGAGCTATGCTGGAAACAGCATAGCAAGTTTAAATAAGGCTAGTCCGTTATCAACTTGAAAAAGTGGCACCGAGTCGGTGCTTTTTTT	CTGAATTCCTCACCCTGTCCTCTCTTTGCAAC	ACGG	AGATCGGAAGAGCACACGACGTAGCAAGGTGA	tggaaaggacgaaacaccgTCCTCACCCTGTCCTCTCTTGTTTAAGAGCTATGCTGGAAACAGCATAGCAAGTTTAAATAAGGCTAGTCCGTTATCAACTTGAAAAAGTGGCACCGAGTCGGTGCTTTTTTTCTGAATTCCTCACCCTGTCCTCTCTTTGCAACACGGAGATCGGAAGAGCACACGACGTAGCAAGGTGA
rs558971_Maj_ABE_233_g4	ABE	Variant	tggaaaggacgaaacaccg	TTCCTCACCCTGTCCTCTCT	GTTTAAGAGCTATGCTGGAAACAGCATAGCAAGTTTAAATAAGGCTAGTCCGTTATCAACTTGAAAAAGTGGCACCGAGTCGGTGCTTTTTTT	TCTGAATTCCTCACCCTGTCCTCTCTTTGCAA	AGCT	AGATCGGAAGAGCACACGACGTAGCAAGGTGA	tggaaaggacgaaacaccgTTCCTCACCCTGTCCTCTCTGTTTAAGAGCTATGCTGGAAACAGCATAGCAAGTTTAAATAAGGCTAGTCCGTTATCAACTTGAAAAAGTGGCACCGAGTCGGTGCTTTTTTTTCTGAATTCCTCACCCTGTCCTCTCTTTGCAAAGCTAGATCGGAAGAGCACACGACGTAGCAAGGTGA
rs558971_Maj_ABE_233_g5	ABE	Variant	tggaaaggacgaaacaccg	ATTCCTCACCCTGTCCTCTC	GTTTAAGAGCTATGCTGGAAACAGCATAGCAAGTTTAAATAAGGCTAGTCCGTTATCAACTTGAAAAAGTGGCACCGAGTCGGTGCTTTTTTT	GTCTGAATTCCTCACCCTGTCCTCTCTTTGCA	TGCT	AGATCGGAAGAGCACACGACGTAGCAAGGTGA	tggaaaggacgaaacaccgATTCCTCACCCTGTCCTCTCGTTTAAGAGCTATGCTGGAAACAGCATAGCAAGTTTAAATAAGGCTAGTCCGTTATCAACTTGAAAAAGTGGCACCGAGTCGGTGCTTTTTTTGTCTGAATTCCTCACCCTGTCCTCTCTTTGCATGCTAGATCGGAAGAGCACACGACGTAGCAAGGTGA
rs55987239_Min_ABE_517_g1	ABE	Variant	tggaaaggacgaaacaccg	CCGAAGACGCGGCGGGCGTT	GTTTAAGAGCTATGCTGGAAACAGCATAGCAAGTTTAAATAAGGCTAGTCCGTTATCAACTTGAAAAAGTGGCACCGAGTCGGTGCTTTTTTT	GGTAACCCGAAGACGCGGCGGGCGTTGAAAAT	TACG	AGATCGGAAGAGCACACGACGTAGCAAGGTGA	tggaaaggacgaaacaccgCCGAAGACGCGGCGGGCGTTGTTTAAGAGCTATGCTGGAAACAGCATAGCAAGTTTAAATAAGGCTAGTCCGTTATCAACTTGAAAAAGTGGCACCGAGTCGGTGCTTTTTTTGGTAACCCGAAGACGCGGCGGGCGTTGAAAATTACGAGATCGGAAGAGCACACGACGTAGCAAGGTGA
rs55987239_Min_ABE_517_g2	ABE	Variant	tggaaaggacgaaacaccg	CCCGAAGACGCGGCGGGCGT	GTTTAAGAGCTATGCTGGAAACAGCATAGCAAGTTTAAATAAGGCTAGTCCGTTATCAACTTGAAAAAGTGGCACCGAGTCGGTGCTTTTTTT	GGGTAACCCGAAGACGCGGCGGGCGTTGAAAA	CTCT	AGATCGGAAGAGCACACGACGTAGCAAGGTGA	tggaaaggacgaaacaccgCCCGAAGACGCGGCGGGCGTGTTTAAGAGCTATGCTGGAAACAGCATAGCAAGTTTAAATAAGGCTAGTCCGTTATCAACTTGAAAAAGTGGCACCGAGTCGGTGCTTTTTTTGGGTAACCCGAAGACGCGGCGGGCGTTGAAAACTCTAGATCGGAAGAGCACACGACGTAGCAAGGTGA
rs55987239_Min_ABE_517_g3	ABE	Variant	tggaaaggacgaaacaccg	ACCCGAAGACGCGGCGGGCG	GTTTAAGAGCTATGCTGGAAACAGCATAGCAAGTTTAAATAAGGCTAGTCCGTTATCAACTTGAAAAAGTGGCACCGAGTCGGTGCTTTTTTT	TGGGTAACCCGAAGACGCGGCGGGCGTTGAAA	CACA	AGATCGGAAGAGCACACGACGTAGCAAGGTGA	tggaaaggacgaaacaccgACCCGAAGACGCGGCGGGCGGTTTAAGAGCTATGCTGGAAACAGCATAGCAAGTTTAAATAAGGCTAGTCCGTTATCAACTTGAAAAAGTGGCACCGAGTCGGTGCTTTTTTTTGGGTAACCCGAAGACGCGGCGGGCGTTGAAACACAAGATCGGAAGAGCACACGACGTAGCAAGGTGA
rs55987239_Min_ABE_517_g4	ABE	Variant	tggaaaggacgaaacaccg	AACCCGAAGACGCGGCGGGC	GTTTAAGAGCTATGCTGGAAACAGCATAGCAAGTTTAAATAAGGCTAGTCCGTTATCAACTTGAAAAAGTGGCACCGAGTCGGTGCTTTTTTT	CTGGGTAACCCGAAGACGCGGCGGGCGTTGAA	GGGT	AGATCGGAAGAGCACACGACGTAGCAAGGTGA	tggaaaggacgaaacaccgAACCCGAAGACGCGGCGGGCGTTTAAGAGCTATGCTGGAAACAGCATAGCAAGTTTAAATAAGGCTAGTCCGTTATCAACTTGAAAAAGTGGCACCGAGTCGGTGCTTTTTTTCTGGGTAACCCGAAGACGCGGCGGGCGTTGAAGGGTAGATCGGAAGAGCACACGACGTAGCAAGGTGA
rs55987239_Min_ABE_517_g5	ABE	Variant	tggaaaggacgaaacaccg	TAACCCGAAGACGCGGCGGG	GTTTAAGAGCTATGCTGGAAACAGCATAGCAAGTTTAAATAAGGCTAGTCCGTTATCAACTTGAAAAAGTGGCACCGAGTCGGTGCTTTTTTT	CCTGGGTAACCCGAAGACGCGGCGGGCGTTGA	GGCT	AGATCGGAAGAGCACACGACGTAGCAAGGTGA	tggaaaggacgaaacaccgTAACCCGAAGACGCGGCGGGGTTTAAGAGCTATGCTGGAAACAGCATAGCAAGTTTAAATAAGGCTAGTCCGTTATCAACTTGAAAAAGTGGCACCGAGTCGGTGCTTTTTTTCCTGGGTAACCCGAAGACGCGGCGGGCGTTGAGGCTAGATCGGAAGAGCACACGACGTAGCAAGGTGA
rs56113850_Maj_ABE_234_g1	ABE	Variant	tggaaaggacgaaacaccg	TATAAGTTCCTATCCGGCCC	GTTTAAGAGCTATGCTGGAAACAGCATAGCAAGTTTAAATAAGGCTAGTCCGTTATCAACTTGAAAAAGTGGCACCGAGTCGGTGCTTTTTTT	CTTAGATATAAGTTCCTATCCGGCCCCACTGA	GTTT	AGATCGGAAGAGCACACGACGTAGCAAGGTGA	tggaaaggacgaaacaccgTATAAGTTCCTATCCGGCCCGTTTAAGAGCTATGCTGGAAACAGCATAGCAAGTTTAAATAAGGCTAGTCCGTTATCAACTTGAAAAAGTGGCACCGAGTCGGTGCTTTTTTTCTTAGATATAAGTTCCTATCCGGCCCCACTGAGTTTAGATCGGAAGAGCACACGACGTAGCAAGGTGA
rs56113850_Maj_ABE_234_g2	ABE	Variant	tggaaaggacgaaacaccg	ATATAAGTTCCTATCCGGCC	GTTTAAGAGCTATGCTGGAAACAGCATAGCAAGTTTAAATAAGGCTAGTCCGTTATCAACTTGAAAAAGTGGCACCGAGTCGGTGCTTTTTTT	ACTTAGATATAAGTTCCTATCCGGCCCCACTG	AACA	AGATCGGAAGAGCACACGACGTAGCAAGGTGA	tggaaaggacgaaacaccgATATAAGTTCCTATCCGGCCGTTTAAGAGCTATGCTGGAAACAGCATAGCAAGTTTAAATAAGGCTAGTCCGTTATCAACTTGAAAAAGTGGCACCGAGTCGGTGCTTTTTTTACTTAGATATAAGTTCCTATCCGGCCCCACTGAACAAGATCGGAAGAGCACACGACGTAGCAAGGTGA
rs56113850_Maj_ABE_234_g3	ABE	Variant	tggaaaggacgaaacaccg	ATATAAGTTCCTATCCGGC	GTTTAAGAGCTATGCTGGAAACAGCATAGCAAGTTTAAATAAGGCTAGTCCGTTATCAACTTGAAAAAGTGGCACCGAGTCGGTGCTTTTTTT	AACTTAGATATAAGTTCCTATCCGGCCCCACT	CGCT	AGATCGGAAGAGCACACGACGTAGCAAGGTGA	tggaaaggacgaaacaccgATATAAGTTCCTATCCGGCGTTTAAGAGCTATGCTGGAAACAGCATAGCAAGTTTAAATAAGGCTAGTCCGTTATCAACTTGAAAAAGTGGCACCGAGTCGGTGCTTTTTTTAACTTAGATATAAGTTCCTATCCGGCCCCACTCGCTAGATCGGAAGAGCACACGACGTAGCAAGGTGA
rs56113850_Maj_ABE_234_g4	ABE	Variant	tggaaaggacgaaacaccg	AGATATAAGTTCCTATCCGG	GTTTAAGAGCTATGCTGGAAACAGCATAGCAAGTTTAAATAAGGCTAGTCCGTTATCAACTTGAAAAAGTGGCACCGAGTCGGTGCTTTTTTT	AAACTTAGATATAAGTTCCTATCCGGCCCCAC	TGAG	AGATCGGAAGAGCACACGACGTAGCAAGGTGA	tggaaaggacgaaacaccgAGATATAAGTTCCTATCCGGGTTTAAGAGCTATGCTGGAAACAGCATAGCAAGTTTAAATAAGGCTAGTCCGTTATCAACTTGAAAAAGTGGCACCGAGTCGGTGCTTTTTTTAAACTTAGATATAAGTTCCTATCCGGCCCCACTGAGAGATCGGAAGAGCACACGACGTAGCAAGGTGA
rs56113850_Maj_ABE_234_g5	ABE	Variant	tggaaaggacgaaacaccg	TAGATATAAGTTCCTATCCG	GTTTAAGAGCTATGCTGGAAACAGCATAGCAAGTTTAAATAAGGCTAGTCCGTTATCAACTTGAAAAAGTGGCACCGAGTCGGTGCTTTTTTT	AAAACTTAGATATAAGTTCCTATCCGGCCCCA	GTAT	AGATCGGAAGAGCACACGACGTAGCAAGGTGA	tggaaaggacgaaacaccgTAGATATAAGTTCCTATCCGGTTTAAGAGCTATGCTGGAAACAGCATAGCAAGTTTAAATAAGGCTAGTCCGTTATCAACTTGAAAAAGTGGCACCGAGTCGGTGCTTTTTTTAAAACTTAGATATAAGTTCCTATCCGGCCCCAGTATAGATCGGAAGAGCACACGACGTAGCAAGGTGA
rs56225452_Min_ABE_518_g1	ABE	Variant	tggaaaggacgaaacaccg	AGATGGGTCTCCGAGAGGG	GTTTAAGAGCTATGCTGGAAACAGCATAGCAAGTTTAAATAAGGCTAGTCCGTTATCAACTTGAAAAAGTGGCACCGAGTCGGTGCTTTTTTT	ACATCTGAGATGGGTCTCCGAGAGGGAGGCCA	TGTT	AGATCGGAAGAGCACACGACGTAGCAAGGTGA	tggaaaggacgaaacaccgAGATGGGTCTCCGAGAGGGGTTTAAGAGCTATGCTGGAAACAGCATAGCAAGTTTAAATAAGGCTAGTCCGTTATCAACTTGAAAAAGTGGCACCGAGTCGGTGCTTTTTTTACATCTGAGATGGGTCTCCGAGAGGGAGGCCATGTTAGATCGGAAGAGCACACGACGTAGCAAGGTGA
rs56225452_Min_ABE_518_g2	ABE	Variant	tggaaaggacgaaacaccg	TGAGATGGGTCTCCGAGAGG	GTTTAAGAGCTATGCTGGAAACAGCATAGCAAGTTTAAATAAGGCTAGTCCGTTATCAACTTGAAAAAGTGGCACCGAGTCGGTGCTTTTTTT	CACATCTGAGATGGGTCTCCGAGAGGGAGGCC	TTCG	AGATCGGAAGAGCACACGACGTAGCAAGGTGA	tggaaaggacgaaacaccgTGAGATGGGTCTCCGAGAGGGTTTAAGAGCTATGCTGGAAACAGCATAGCAAGTTTAAATAAGGCTAGTCCGTTATCAACTTGAAAAAGTGGCACCGAGTCGGTGCTTTTTTTCACATCTGAGATGGGTCTCCGAGAGGGAGGCCTTCGAGATCGGAAGAGCACACGACGTAGCAAGGTGA
rs56225452_Min_ABE_518_g3	ABE	Variant	tggaaaggacgaaacaccg	CTGAGATGGGTCTCCGAGAG	GTTTAAGAGCTATGCTGGAAACAGCATAGCAAGTTTAAATAAGGCTAGTCCGTTATCAACTTGAAAAAGTGGCACCGAGTCGGTGCTTTTTTT	CCACATCTGAGATGGGTCTCCGAGAGGGAGGC	ACAA	AGATCGGAAGAGCACACGACGTAGCAAGGTGA	tggaaaggacgaaacaccgCTGAGATGGGTCTCCGAGAGGTTTAAGAGCTATGCTGGAAACAGCATAGCAAGTTTAAATAAGGCTAGTCCGTTATCAACTTGAAAAAGTGGCACCGAGTCGGTGCTTTTTTTCCACATCTGAGATGGGTCTCCGAGAGGGAGGCACAAAGATCGGAAGAGCACACGACGTAGCAAGGTGA
rs56225452_Min_ABE_518_g4	ABE	Variant	tggaaaggacgaaacaccg	TCTGAGATGGGTCTCCGAGA	GTTTAAGAGCTATGCTGGAAACAGCATAGCAAGTTTAAATAAGGCTAGTCCGTTATCAACTTGAAAAAGTGGCACCGAGTCGGTGCTTTTTTT	GCCACATCTGAGATGGGTCTCCGAGAGGGAGG	CATG	AGATCGGAAGAGCACACGACGTAGCAAGGTGA	tggaaaggacgaaacaccgTCTGAGATGGGTCTCCGAGAGTTTAAGAGCTATGCTGGAAACAGCATAGCAAGTTTAAATAAGGCTAGTCCGTTATCAACTTGAAAAAGTGGCACCGAGTCGGTGCTTTTTTTGCCACATCTGAGATGGGTCTCCGAGAGGGAGGCATGAGATCGGAAGAGCACACGACGTAGCAAGGTGA
rs56225452_Min_ABE_518_g5	ABE	Variant	tggaaaggacgaaacaccg	ATCTGAGATGGGTCTCCGAG	GTTTAAGAGCTATGCTGGAAACAGCATAGCAAGTTTAAATAAGGCTAGTCCGTTATCAACTTGAAAAAGTGGCACCGAGTCGGTGCTTTTTTT	GGCCACATCTGAGATGGGTCTCCGAGAGGGAG	ATGA	AGATCGGAAGAGCACACGACGTAGCAAGGTGA	tggaaaggacgaaacaccgATCTGAGATGGGTCTCCGAGGTTTAAGAGCTATGCTGGAAACAGCATAGCAAGTTTAAATAAGGCTAGTCCGTTATCAACTTGAAAAAGTGGCACCGAGTCGGTGCTTTTTTTGGCCACATCTGAGATGGGTCTCCGAGAGGGAGATGAAGATCGGAAGAGCACACGACGTAGCAAGGTGA
rs562556_Min_ABE_519_g1	ABE	Variant	tggaaaggacgaaacaccg	CCATCGCCCGCTGCGCCCC	GTTTAAGAGCTATGCTGGAAACAGCATAGCAAGTTTAAATAAGGCTAGTCCGTTATCAACTTGAAAAAGTGGCACCGAGTCGGTGCTTTTTTT	GCCACAGCCATCGCCCGCTGCGCCCCAGATGA	TACT	AGATCGGAAGAGCACACGACGTAGCAAGGTGA	tggaaaggacgaaacaccgCCATCGCCCGCTGCGCCCCGTTTAAGAGCTATGCTGGAAACAGCATAGCAAGTTTAAATAAGGCTAGTCCGTTATCAACTTGAAAAAGTGGCACCGAGTCGGTGCTTTTTTTGCCACAGCCATCGCCCGCTGCGCCCCAGATGATACTAGATCGGAAGAGCACACGACGTAGCAAGGTGA
rs562556_Min_ABE_519_g2	ABE	Variant	tggaaaggacgaaacaccg	AGCCATCGCCCGCTGCGCCC	GTTTAAGAGCTATGCTGGAAACAGCATAGCAAGTTTAAATAAGGCTAGTCCGTTATCAACTTGAAAAAGTGGCACCGAGTCGGTGCTTTTTTT	GGCCACAGCCATCGCCCGCTGCGCCCCAGATG	CGAA	AGATCGGAAGAGCACACGACGTAGCAAGGTGA	tggaaaggacgaaacaccgAGCCATCGCCCGCTGCGCCCGTTTAAGAGCTATGCTGGAAACAGCATAGCAAGTTTAAATAAGGCTAGTCCGTTATCAACTTGAAAAAGTGGCACCGAGTCGGTGCTTTTTTTGGCCACAGCCATCGCCCGCTGCGCCCCAGATGCGAAAGATCGGAAGAGCACACGACGTAGCAAGGTGA
rs562556_Min_ABE_519_g3	ABE	Variant	tggaaaggacgaaacaccg	CAGCCATCGCCCGCTGCGCC	GTTTAAGAGCTATGCTGGAAACAGCATAGCAAGTTTAAATAAGGCTAGTCCGTTATCAACTTGAAAAAGTGGCACCGAGTCGGTGCTTTTTTT	TGGCCACAGCCATCGCCCGCTGCGCCCCAGAT	AGGA	AGATCGGAAGAGCACACGACGTAGCAAGGTGA	tggaaaggacgaaacaccgCAGCCATCGCCCGCTGCGCCGTTTAAGAGCTATGCTGGAAACAGCATAGCAAGTTTAAATAAGGCTAGTCCGTTATCAACTTGAAAAAGTGGCACCGAGTCGGTGCTTTTTTTTGGCCACAGCCATCGCCCGCTGCGCCCCAGATAGGAAGATCGGAAGAGCACACGACGTAGCAAGGTGA
rs562556_Min_ABE_519_g4	ABE	Variant	tggaaaggacgaaacaccg	ACAGCCATCGCCCGCTGCGC	GTTTAAGAGCTATGCTGGAAACAGCATAGCAAGTTTAAATAAGGCTAGTCCGTTATCAACTTGAAAAAGTGGCACCGAGTCGGTGCTTTTTTT	ATGGCCACAGCCATCGCCCGCTGCGCCCCAGA	CTAT	AGATCGGAAGAGCACACGACGTAGCAAGGTGA	tggaaaggacgaaacaccgACAGCCATCGCCCGCTGCGCGTTTAAGAGCTATGCTGGAAACAGCATAGCAAGTTTAAATAAGGCTAGTCCGTTATCAACTTGAAAAAGTGGCACCGAGTCGGTGCTTTTTTTATGGCCACAGCCATCGCCCGCTGCGCCCCAGACTATAGATCGGAAGAGCACACGACGTAGCAAGGTGA
rs562556_Min_ABE_519_g5	ABE	Variant	tggaaaggacgaaacaccg	CACAGCCATCGCCCGCTGCG	GTTTAAGAGCTATGCTGGAAACAGCATAGCAAGTTTAAATAAGGCTAGTCCGTTATCAACTTGAAAAAGTGGCACCGAGTCGGTGCTTTTTTT	GATGGCCACAGCCATCGCCCGCTGCGCCCCAG	TGAT	AGATCGGAAGAGCACACGACGTAGCAAGGTGA	tggaaaggacgaaacaccgCACAGCCATCGCCCGCTGCGGTTTAAGAGCTATGCTGGAAACAGCATAGCAAGTTTAAATAAGGCTAGTCCGTTATCAACTTGAAAAAGTGGCACCGAGTCGGTGCTTTTTTTGATGGCCACAGCCATCGCCCGCTGCGCCCCAGTGATAGATCGGAAGAGCACACGACGTAGCAAGGTGA
rs56267346_Maj_ABE_235_g1	ABE	Variant	tggaaaggacgaaacaccg	GCATTCAAGTAGGCTTGGT	GTTTAAGAGCTATGCTGGAAACAGCATAGCAAGTTTAAATAAGGCTAGTCCGTTATCAACTTGAAAAAGTGGCACCGAGTCGGTGCTTTTTTT	TATTTAGGCATTCAAGTAGGCTTGGTTGGAGA	CTAA	AGATCGGAAGAGCACACGACGTAGCAAGGTGA	tggaaaggacgaaacaccgGCATTCAAGTAGGCTTGGTGTTTAAGAGCTATGCTGGAAACAGCATAGCAAGTTTAAATAAGGCTAGTCCGTTATCAACTTGAAAAAGTGGCACCGAGTCGGTGCTTTTTTTTATTTAGGCATTCAAGTAGGCTTGGTTGGAGACTAAAGATCGGAAGAGCACACGACGTAGCAAGGTGA
rs56267346_Maj_ABE_235_g2	ABE	Variant	tggaaaggacgaaacaccg	AGGCATTCAAGTAGGCTTGG	GTTTAAGAGCTATGCTGGAAACAGCATAGCAAGTTTAAATAAGGCTAGTCCGTTATCAACTTGAAAAAGTGGCACCGAGTCGGTGCTTTTTTT	GTATTTAGGCATTCAAGTAGGCTTGGTTGGAG	AATC	AGATCGGAAGAGCACACGACGTAGCAAGGTGA	tggaaaggacgaaacaccgAGGCATTCAAGTAGGCTTGGGTTTAAGAGCTATGCTGGAAACAGCATAGCAAGTTTAAATAAGGCTAGTCCGTTATCAACTTGAAAAAGTGGCACCGAGTCGGTGCTTTTTTTGTATTTAGGCATTCAAGTAGGCTTGGTTGGAGAATCAGATCGGAAGAGCACACGACGTAGCAAGGTGA
rs56267346_Maj_ABE_235_g3	ABE	Variant	tggaaaggacgaaacaccg	TAGGCATTCAAGTAGGCTTG	GTTTAAGAGCTATGCTGGAAACAGCATAGCAAGTTTAAATAAGGCTAGTCCGTTATCAACTTGAAAAAGTGGCACCGAGTCGGTGCTTTTTTT	GGTATTTAGGCATTCAAGTAGGCTTGGTTGGA	TAAG	AGATCGGAAGAGCACACGACGTAGCAAGGTGA	tggaaaggacgaaacaccgTAGGCATTCAAGTAGGCTTGGTTTAAGAGCTATGCTGGAAACAGCATAGCAAGTTTAAATAAGGCTAGTCCGTTATCAACTTGAAAAAGTGGCACCGAGTCGGTGCTTTTTTTGGTATTTAGGCATTCAAGTAGGCTTGGTTGGATAAGAGATCGGAAGAGCACACGACGTAGCAAGGTGA
rs56267346_Maj_ABE_235_g4	ABE	Variant	tggaaaggacgaaacaccg	TTAGGCATTCAAGTAGGCTT	GTTTAAGAGCTATGCTGGAAACAGCATAGCAAGTTTAAATAAGGCTAGTCCGTTATCAACTTGAAAAAGTGGCACCGAGTCGGTGCTTTTTTT	AGGTATTTAGGCATTCAAGTAGGCTTGGTTGG	TAAA	AGATCGGAAGAGCACACGACGTAGCAAGGTGA	tggaaaggacgaaacaccgTTAGGCATTCAAGTAGGCTTGTTTAAGAGCTATGCTGGAAACAGCATAGCAAGTTTAAATAAGGCTAGTCCGTTATCAACTTGAAAAAGTGGCACCGAGTCGGTGCTTTTTTTAGGTATTTAGGCATTCAAGTAGGCTTGGTTGGTAAAAGATCGGAAGAGCACACGACGTAGCAAGGTGA
rs56267346_Maj_ABE_235_g5	ABE	Variant	tggaaaggacgaaacaccg	TTTAGGCATTCAAGTAGGCT	GTTTAAGAGCTATGCTGGAAACAGCATAGCAAGTTTAAATAAGGCTAGTCCGTTATCAACTTGAAAAAGTGGCACCGAGTCGGTGCTTTTTTT	TAGGTATTTAGGCATTCAAGTAGGCTTGGTTG	AGAT	AGATCGGAAGAGCACACGACGTAGCAAGGTGA	tggaaaggacgaaacaccgTTTAGGCATTCAAGTAGGCTGTTTAAGAGCTATGCTGGAAACAGCATAGCAAGTTTAAATAAGGCTAGTCCGTTATCAACTTGAAAAAGTGGCACCGAGTCGGTGCTTTTTTTTAGGTATTTAGGCATTCAAGTAGGCTTGGTTGAGATAGATCGGAAGAGCACACGACGTAGCAAGGTGA
rs569255498_Maj_ABE_236_g1	ABE	Variant	tggaaaggacgaaacaccg	CTCATGCCTGTAATCCCAAC	GTTTAAGAGCTATGCTGGAAACAGCATAGCAAGTTTAAATAAGGCTAGTCCGTTATCAACTTGAAAAAGTGGCACCGAGTCGGTGCTTTTTTT	TGGTGGCTCATGCCTGTAATCCCAACACTTTG	GTAG	AGATCGGAAGAGCACACGACGTAGCAAGGTGA	tggaaaggacgaaacaccgCTCATGCCTGTAATCCCAACGTTTAAGAGCTATGCTGGAAACAGCATAGCAAGTTTAAATAAGGCTAGTCCGTTATCAACTTGAAAAAGTGGCACCGAGTCGGTGCTTTTTTTTGGTGGCTCATGCCTGTAATCCCAACACTTTGGTAGAGATCGGAAGAGCACACGACGTAGCAAGGTGA
rs569255498_Maj_ABE_236_g2	ABE	Variant	tggaaaggacgaaacaccg	CTCATGCCTGTAATCCCAA	GTTTAAGAGCTATGCTGGAAACAGCATAGCAAGTTTAAATAAGGCTAGTCCGTTATCAACTTGAAAAAGTGGCACCGAGTCGGTGCTTTTTTT	GTGGTGGCTCATGCCTGTAATCCCAACACTTT	GCGG	AGATCGGAAGAGCACACGACGTAGCAAGGTGA	tggaaaggacgaaacaccgCTCATGCCTGTAATCCCAAGTTTAAGAGCTATGCTGGAAACAGCATAGCAAGTTTAAATAAGGCTAGTCCGTTATCAACTTGAAAAAGTGGCACCGAGTCGGTGCTTTTTTTGTGGTGGCTCATGCCTGTAATCCCAACACTTTGCGGAGATCGGAAGAGCACACGACGTAGCAAGGTGA
rs569255498_Maj_ABE_236_g3	ABE	Variant	tggaaaggacgaaacaccg	GCTCATGCCTGTAATCCCA	GTTTAAGAGCTATGCTGGAAACAGCATAGCAAGTTTAAATAAGGCTAGTCCGTTATCAACTTGAAAAAGTGGCACCGAGTCGGTGCTTTTTTT	CGTGGTGGCTCATGCCTGTAATCCCAACACTT	CTGC	AGATCGGAAGAGCACACGACGTAGCAAGGTGA	tggaaaggacgaaacaccgGCTCATGCCTGTAATCCCAGTTTAAGAGCTATGCTGGAAACAGCATAGCAAGTTTAAATAAGGCTAGTCCGTTATCAACTTGAAAAAGTGGCACCGAGTCGGTGCTTTTTTTCGTGGTGGCTCATGCCTGTAATCCCAACACTTCTGCAGATCGGAAGAGCACACGACGTAGCAAGGTGA
rs569255498_Maj_ABE_236_g4	ABE	Variant	tggaaaggacgaaacaccg	TGGCTCATGCCTGTAATCCC	GTTTAAGAGCTATGCTGGAAACAGCATAGCAAGTTTAAATAAGGCTAGTCCGTTATCAACTTGAAAAAGTGGCACCGAGTCGGTGCTTTTTTT	GCGTGGTGGCTCATGCCTGTAATCCCAACACT	AAAG	AGATCGGAAGAGCACACGACGTAGCAAGGTGA	tggaaaggacgaaacaccgTGGCTCATGCCTGTAATCCCGTTTAAGAGCTATGCTGGAAACAGCATAGCAAGTTTAAATAAGGCTAGTCCGTTATCAACTTGAAAAAGTGGCACCGAGTCGGTGCTTTTTTTGCGTGGTGGCTCATGCCTGTAATCCCAACACTAAAGAGATCGGAAGAGCACACGACGTAGCAAGGTGA
rs569255498_Maj_ABE_236_g5	ABE	Variant	tggaaaggacgaaacaccg	TGGCTCATGCCTGTAATCC	GTTTAAGAGCTATGCTGGAAACAGCATAGCAAGTTTAAATAAGGCTAGTCCGTTATCAACTTGAAAAAGTGGCACCGAGTCGGTGCTTTTTTT	GGCGTGGTGGCTCATGCCTGTAATCCCAACAC	ACAG	AGATCGGAAGAGCACACGACGTAGCAAGGTGA	tggaaaggacgaaacaccgTGGCTCATGCCTGTAATCCGTTTAAGAGCTATGCTGGAAACAGCATAGCAAGTTTAAATAAGGCTAGTCCGTTATCAACTTGAAAAAGTGGCACCGAGTCGGTGCTTTTTTTGGCGTGGTGGCTCATGCCTGTAATCCCAACACACAGAGATCGGAAGAGCACACGACGTAGCAAGGTGA
rs56957633_Maj_ABE_237_g1	ABE	Variant	tggaaaggacgaaacaccg	AAAAAAATAAATAAATAAAA	GTTTAAGAGCTATGCTGGAAACAGCATAGCAAGTTTAAATAAGGCTAGTCCGTTATCAACTTGAAAAAGTGGCACCGAGTCGGTGCTTTTTTT	AATAAAAAAAAAATAAATAAATAAAATTAGGC	ATAA	AGATCGGAAGAGCACACGACGTAGCAAGGTGA	tggaaaggacgaaacaccgAAAAAAATAAATAAATAAAAGTTTAAGAGCTATGCTGGAAACAGCATAGCAAGTTTAAATAAGGCTAGTCCGTTATCAACTTGAAAAAGTGGCACCGAGTCGGTGCTTTTTTTAATAAAAAAAAAATAAATAAATAAAATTAGGCATAAAGATCGGAAGAGCACACGACGTAGCAAGGTGA
rs56957633_Maj_ABE_237_g2	ABE	Variant	tggaaaggacgaaacaccg	AAAAAAAATAAATAAATAAA	GTTTAAGAGCTATGCTGGAAACAGCATAGCAAGTTTAAATAAGGCTAGTCCGTTATCAACTTGAAAAAGTGGCACCGAGTCGGTGCTTTTTTT	AAATAAAAAAAAAATAAATAAATAAAATTAGG	CCGG	AGATCGGAAGAGCACACGACGTAGCAAGGTGA	tggaaaggacgaaacaccgAAAAAAAATAAATAAATAAAGTTTAAGAGCTATGCTGGAAACAGCATAGCAAGTTTAAATAAGGCTAGTCCGTTATCAACTTGAAAAAGTGGCACCGAGTCGGTGCTTTTTTTAAATAAAAAAAAAATAAATAAATAAAATTAGGCCGGAGATCGGAAGAGCACACGACGTAGCAAGGTGA
rs56957633_Maj_ABE_237_g3	ABE	Variant	tggaaaggacgaaacaccg	AAAAAAAAATAAATAAATAA	GTTTAAGAGCTATGCTGGAAACAGCATAGCAAGTTTAAATAAGGCTAGTCCGTTATCAACTTGAAAAAGTGGCACCGAGTCGGTGCTTTTTTT	AAAATAAAAAAAAAATAAATAAATAAAATTAG	CTAG	AGATCGGAAGAGCACACGACGTAGCAAGGTGA	tggaaaggacgaaacaccgAAAAAAAAATAAATAAATAAGTTTAAGAGCTATGCTGGAAACAGCATAGCAAGTTTAAATAAGGCTAGTCCGTTATCAACTTGAAAAAGTGGCACCGAGTCGGTGCTTTTTTTAAAATAAAAAAAAAATAAATAAATAAAATTAGCTAGAGATCGGAAGAGCACACGACGTAGCAAGGTGA
rs56957633_Maj_ABE_237_g4	ABE	Variant	tggaaaggacgaaacaccg	AAAAAAAAAATAAATAAATA	GTTTAAGAGCTATGCTGGAAACAGCATAGCAAGTTTAAATAAGGCTAGTCCGTTATCAACTTGAAAAAGTGGCACCGAGTCGGTGCTTTTTTT	AAAAATAAAAAAAAAATAAATAAATAAAATTA	TATT	AGATCGGAAGAGCACACGACGTAGCAAGGTGA	tggaaaggacgaaacaccgAAAAAAAAAATAAATAAATAGTTTAAGAGCTATGCTGGAAACAGCATAGCAAGTTTAAATAAGGCTAGTCCGTTATCAACTTGAAAAAGTGGCACCGAGTCGGTGCTTTTTTTAAAAATAAAAAAAAAATAAATAAATAAAATTATATTAGATCGGAAGAGCACACGACGTAGCAAGGTGA
rs56957633_Maj_ABE_237_g5	ABE	Variant	tggaaaggacgaaacaccg	TAAAAAAAAAATAAATAAAT	GTTTAAGAGCTATGCTGGAAACAGCATAGCAAGTTTAAATAAGGCTAGTCCGTTATCAACTTGAAAAAGTGGCACCGAGTCGGTGCTTTTTTT	TAAAAATAAAAAAAAAATAAATAAATAAAATT	GAAT	AGATCGGAAGAGCACACGACGTAGCAAGGTGA	tggaaaggacgaaacaccgTAAAAAAAAAATAAATAAATGTTTAAGAGCTATGCTGGAAACAGCATAGCAAGTTTAAATAAGGCTAGTCCGTTATCAACTTGAAAAAGTGGCACCGAGTCGGTGCTTTTTTTTAAAAATAAAAAAAAAATAAATAAATAAAATTGAATAGATCGGAAGAGCACACGACGTAGCAAGGTGA
rs57189461_Maj_ABE_238_g1	ABE	Variant	tggaaaggacgaaacaccg	ACTATTTTCTCTGTAAGTGA	GTTTAAGAGCTATGCTGGAAACAGCATAGCAAGTTTAAATAAGGCTAGTCCGTTATCAACTTGAAAAAGTGGCACCGAGTCGGTGCTTTTTTT	TAGACAACTATTTTCTCTGTAAGTGAAGATTG	AGTC	AGATCGGAAGAGCACACGACGTAGCAAGGTGA	tggaaaggacgaaacaccgACTATTTTCTCTGTAAGTGAGTTTAAGAGCTATGCTGGAAACAGCATAGCAAGTTTAAATAAGGCTAGTCCGTTATCAACTTGAAAAAGTGGCACCGAGTCGGTGCTTTTTTTTAGACAACTATTTTCTCTGTAAGTGAAGATTGAGTCAGATCGGAAGAGCACACGACGTAGCAAGGTGA
rs57189461_Maj_ABE_238_g2	ABE	Variant	tggaaaggacgaaacaccg	AACTATTTTCTCTGTAAGTG	GTTTAAGAGCTATGCTGGAAACAGCATAGCAAGTTTAAATAAGGCTAGTCCGTTATCAACTTGAAAAAGTGGCACCGAGTCGGTGCTTTTTTT	TTAGACAACTATTTTCTCTGTAAGTGAAGATT	TGTA	AGATCGGAAGAGCACACGACGTAGCAAGGTGA	tggaaaggacgaaacaccgAACTATTTTCTCTGTAAGTGGTTTAAGAGCTATGCTGGAAACAGCATAGCAAGTTTAAATAAGGCTAGTCCGTTATCAACTTGAAAAAGTGGCACCGAGTCGGTGCTTTTTTTTTAGACAACTATTTTCTCTGTAAGTGAAGATTTGTAAGATCGGAAGAGCACACGACGTAGCAAGGTGA
rs57189461_Maj_ABE_238_g3	ABE	Variant	tggaaaggacgaaacaccg	CAACTATTTTCTCTGTAAGT	GTTTAAGAGCTATGCTGGAAACAGCATAGCAAGTTTAAATAAGGCTAGTCCGTTATCAACTTGAAAAAGTGGCACCGAGTCGGTGCTTTTTTT	TTTAGACAACTATTTTCTCTGTAAGTGAAGAT	TCAT	AGATCGGAAGAGCACACGACGTAGCAAGGTGA	tggaaaggacgaaacaccgCAACTATTTTCTCTGTAAGTGTTTAAGAGCTATGCTGGAAACAGCATAGCAAGTTTAAATAAGGCTAGTCCGTTATCAACTTGAAAAAGTGGCACCGAGTCGGTGCTTTTTTTTTTAGACAACTATTTTCTCTGTAAGTGAAGATTCATAGATCGGAAGAGCACACGACGTAGCAAGGTGA
rs57189461_Maj_ABE_238_g4	ABE	Variant	tggaaaggacgaaacaccg	ACAACTATTTTCTCTGTAAG	GTTTAAGAGCTATGCTGGAAACAGCATAGCAAGTTTAAATAAGGCTAGTCCGTTATCAACTTGAAAAAGTGGCACCGAGTCGGTGCTTTTTTT	TTTTAGACAACTATTTTCTCTGTAAGTGAAGA	CTTG	AGATCGGAAGAGCACACGACGTAGCAAGGTGA	tggaaaggacgaaacaccgACAACTATTTTCTCTGTAAGGTTTAAGAGCTATGCTGGAAACAGCATAGCAAGTTTAAATAAGGCTAGTCCGTTATCAACTTGAAAAAGTGGCACCGAGTCGGTGCTTTTTTTTTTTAGACAACTATTTTCTCTGTAAGTGAAGACTTGAGATCGGAAGAGCACACGACGTAGCAAGGTGA
rs57189461_Maj_ABE_238_g5	ABE	Variant	tggaaaggacgaaacaccg	ACAACTATTTTCTCTGTAA	GTTTAAGAGCTATGCTGGAAACAGCATAGCAAGTTTAAATAAGGCTAGTCCGTTATCAACTTGAAAAAGTGGCACCGAGTCGGTGCTTTTTTT	ATTTTAGACAACTATTTTCTCTGTAAGTGAAG	CACC	AGATCGGAAGAGCACACGACGTAGCAAGGTGA	tggaaaggacgaaacaccgACAACTATTTTCTCTGTAAGTTTAAGAGCTATGCTGGAAACAGCATAGCAAGTTTAAATAAGGCTAGTCCGTTATCAACTTGAAAAAGTGGCACCGAGTCGGTGCTTTTTTTATTTTAGACAACTATTTTCTCTGTAAGTGAAGCACCAGATCGGAAGAGCACACGACGTAGCAAGGTGA
rs573638413_Maj_ABE_239_g1	ABE	Variant	tggaaaggacgaaacaccg	ACAATGAGCCACGTTAAGTG	GTTTAAGAGCTATGCTGGAAACAGCATAGCAAGTTTAAATAAGGCTAGTCCGTTATCAACTTGAAAAAGTGGCACCGAGTCGGTGCTTTTTTT	TGATTTACAATGAGCCACGTTAAGTGCTCGGA	TTTA	AGATCGGAAGAGCACACGACGTAGCAAGGTGA	tggaaaggacgaaacaccgACAATGAGCCACGTTAAGTGGTTTAAGAGCTATGCTGGAAACAGCATAGCAAGTTTAAATAAGGCTAGTCCGTTATCAACTTGAAAAAGTGGCACCGAGTCGGTGCTTTTTTTTGATTTACAATGAGCCACGTTAAGTGCTCGGATTTAAGATCGGAAGAGCACACGACGTAGCAAGGTGA
rs573638413_Maj_ABE_239_g2	ABE	Variant	tggaaaggacgaaacaccg	TACAATGAGCCACGTTAAGT	GTTTAAGAGCTATGCTGGAAACAGCATAGCAAGTTTAAATAAGGCTAGTCCGTTATCAACTTGAAAAAGTGGCACCGAGTCGGTGCTTTTTTT	GTGATTTACAATGAGCCACGTTAAGTGCTCGG	TAGT	AGATCGGAAGAGCACACGACGTAGCAAGGTGA	tggaaaggacgaaacaccgTACAATGAGCCACGTTAAGTGTTTAAGAGCTATGCTGGAAACAGCATAGCAAGTTTAAATAAGGCTAGTCCGTTATCAACTTGAAAAAGTGGCACCGAGTCGGTGCTTTTTTTGTGATTTACAATGAGCCACGTTAAGTGCTCGGTAGTAGATCGGAAGAGCACACGACGTAGCAAGGTGA
rs573638413_Maj_ABE_239_g3	ABE	Variant	tggaaaggacgaaacaccg	TTACAATGAGCCACGTTAAG	GTTTAAGAGCTATGCTGGAAACAGCATAGCAAGTTTAAATAAGGCTAGTCCGTTATCAACTTGAAAAAGTGGCACCGAGTCGGTGCTTTTTTT	TGTGATTTACAATGAGCCACGTTAAGTGCTCG	TCTT	AGATCGGAAGAGCACACGACGTAGCAAGGTGA	tggaaaggacgaaacaccgTTACAATGAGCCACGTTAAGGTTTAAGAGCTATGCTGGAAACAGCATAGCAAGTTTAAATAAGGCTAGTCCGTTATCAACTTGAAAAAGTGGCACCGAGTCGGTGCTTTTTTTTGTGATTTACAATGAGCCACGTTAAGTGCTCGTCTTAGATCGGAAGAGCACACGACGTAGCAAGGTGA
rs573638413_Maj_ABE_239_g4	ABE	Variant	tggaaaggacgaaacaccg	TTTACAATGAGCCACGTTAA	GTTTAAGAGCTATGCTGGAAACAGCATAGCAAGTTTAAATAAGGCTAGTCCGTTATCAACTTGAAAAAGTGGCACCGAGTCGGTGCTTTTTTT	ATGTGATTTACAATGAGCCACGTTAAGTGCTC	ACCC	AGATCGGAAGAGCACACGACGTAGCAAGGTGA	tggaaaggacgaaacaccgTTTACAATGAGCCACGTTAAGTTTAAGAGCTATGCTGGAAACAGCATAGCAAGTTTAAATAAGGCTAGTCCGTTATCAACTTGAAAAAGTGGCACCGAGTCGGTGCTTTTTTTATGTGATTTACAATGAGCCACGTTAAGTGCTCACCCAGATCGGAAGAGCACACGACGTAGCAAGGTGA
rs573638413_Maj_ABE_239_g5	ABE	Variant	tggaaaggacgaaacaccg	ATTTACAATGAGCCACGTTA	GTTTAAGAGCTATGCTGGAAACAGCATAGCAAGTTTAAATAAGGCTAGTCCGTTATCAACTTGAAAAAGTGGCACCGAGTCGGTGCTTTTTTT	AATGTGATTTACAATGAGCCACGTTAAGTGCT	CATT	AGATCGGAAGAGCACACGACGTAGCAAGGTGA	tggaaaggacgaaacaccgATTTACAATGAGCCACGTTAGTTTAAGAGCTATGCTGGAAACAGCATAGCAAGTTTAAATAAGGCTAGTCCGTTATCAACTTGAAAAAGTGGCACCGAGTCGGTGCTTTTTTTAATGTGATTTACAATGAGCCACGTTAAGTGCTCATTAGATCGGAAGAGCACACGACGTAGCAAGGTGA
rs57441318_Maj_ABE_240_g1	ABE	Variant	tggaaaggacgaaacaccg	TGTATCCATACTTCATTCCT	GTTTAAGAGCTATGCTGGAAACAGCATAGCAAGTTTAAATAAGGCTAGTCCGTTATCAACTTGAAAAAGTGGCACCGAGTCGGTGCTTTTTTT	ATAGCATGTATCCATACTTCATTCCTTTTTGT	AGTA	AGATCGGAAGAGCACACGACGTAGCAAGGTGA	tggaaaggacgaaacaccgTGTATCCATACTTCATTCCTGTTTAAGAGCTATGCTGGAAACAGCATAGCAAGTTTAAATAAGGCTAGTCCGTTATCAACTTGAAAAAGTGGCACCGAGTCGGTGCTTTTTTTATAGCATGTATCCATACTTCATTCCTTTTTGTAGTAAGATCGGAAGAGCACACGACGTAGCAAGGTGA
rs57441318_Maj_ABE_240_g2	ABE	Variant	tggaaaggacgaaacaccg	ATGTATCCATACTTCATTCC	GTTTAAGAGCTATGCTGGAAACAGCATAGCAAGTTTAAATAAGGCTAGTCCGTTATCAACTTGAAAAAGTGGCACCGAGTCGGTGCTTTTTTT	CATAGCATGTATCCATACTTCATTCCTTTTTG	ACGT	AGATCGGAAGAGCACACGACGTAGCAAGGTGA	tggaaaggacgaaacaccgATGTATCCATACTTCATTCCGTTTAAGAGCTATGCTGGAAACAGCATAGCAAGTTTAAATAAGGCTAGTCCGTTATCAACTTGAAAAAGTGGCACCGAGTCGGTGCTTTTTTTCATAGCATGTATCCATACTTCATTCCTTTTTGACGTAGATCGGAAGAGCACACGACGTAGCAAGGTGA
rs57441318_Maj_ABE_240_g3	ABE	Variant	tggaaaggacgaaacaccg	CATGTATCCATACTTCATTC	GTTTAAGAGCTATGCTGGAAACAGCATAGCAAGTTTAAATAAGGCTAGTCCGTTATCAACTTGAAAAAGTGGCACCGAGTCGGTGCTTTTTTT	TCATAGCATGTATCCATACTTCATTCCTTTTT	GGTA	AGATCGGAAGAGCACACGACGTAGCAAGGTGA	tggaaaggacgaaacaccgCATGTATCCATACTTCATTCGTTTAAGAGCTATGCTGGAAACAGCATAGCAAGTTTAAATAAGGCTAGTCCGTTATCAACTTGAAAAAGTGGCACCGAGTCGGTGCTTTTTTTTCATAGCATGTATCCATACTTCATTCCTTTTTGGTAAGATCGGAAGAGCACACGACGTAGCAAGGTGA
rs57441318_Maj_ABE_240_g4	ABE	Variant	tggaaaggacgaaacaccg	CATGTATCCATACTTCATT	GTTTAAGAGCTATGCTGGAAACAGCATAGCAAGTTTAAATAAGGCTAGTCCGTTATCAACTTGAAAAAGTGGCACCGAGTCGGTGCTTTTTTT	ATCATAGCATGTATCCATACTTCATTCCTTTT	ACGC	AGATCGGAAGAGCACACGACGTAGCAAGGTGA	tggaaaggacgaaacaccgCATGTATCCATACTTCATTGTTTAAGAGCTATGCTGGAAACAGCATAGCAAGTTTAAATAAGGCTAGTCCGTTATCAACTTGAAAAAGTGGCACCGAGTCGGTGCTTTTTTTATCATAGCATGTATCCATACTTCATTCCTTTTACGCAGATCGGAAGAGCACACGACGTAGCAAGGTGA
rs57441318_Maj_ABE_240_g5	ABE	Variant	tggaaaggacgaaacaccg	AGCATGTATCCATACTTCAT	GTTTAAGAGCTATGCTGGAAACAGCATAGCAAGTTTAAATAAGGCTAGTCCGTTATCAACTTGAAAAAGTGGCACCGAGTCGGTGCTTTTTTT	CATCATAGCATGTATCCATACTTCATTCCTTT	TGGA	AGATCGGAAGAGCACACGACGTAGCAAGGTGA	tggaaaggacgaaacaccgAGCATGTATCCATACTTCATGTTTAAGAGCTATGCTGGAAACAGCATAGCAAGTTTAAATAAGGCTAGTCCGTTATCAACTTGAAAAAGTGGCACCGAGTCGGTGCTTTTTTTCATCATAGCATGTATCCATACTTCATTCCTTTTGGAAGATCGGAAGAGCACACGACGTAGCAAGGTGA
rs577584_Min_ABE_520_g3	ABE	Variant	tggaaaggacgaaacaccg	AATTTAAAAAATGTTATTTT	GTTTAAGAGCTATGCTGGAAACAGCATAGCAAGTTTAAATAAGGCTAGTCCGTTATCAACTTGAAAAAGTGGCACCGAGTCGGTGCTTTTTTT	AAATGAAATTTAAAAAATGTTATTTTTAATAG	CCCA	AGATCGGAAGAGCACACGACGTAGCAAGGTGA	tggaaaggacgaaacaccgAATTTAAAAAATGTTATTTTGTTTAAGAGCTATGCTGGAAACAGCATAGCAAGTTTAAATAAGGCTAGTCCGTTATCAACTTGAAAAAGTGGCACCGAGTCGGTGCTTTTTTTAAATGAAATTTAAAAAATGTTATTTTTAATAGCCCAAGATCGGAAGAGCACACGACGTAGCAAGGTGA
rs577584_Min_ABE_520_g4	ABE	Variant	tggaaaggacgaaacaccg	AAATTTAAAAAATGTTATTT	GTTTAAGAGCTATGCTGGAAACAGCATAGCAAGTTTAAATAAGGCTAGTCCGTTATCAACTTGAAAAAGTGGCACCGAGTCGGTGCTTTTTTT	AAAATGAAATTTAAAAAATGTTATTTTTAATA	ACAT	AGATCGGAAGAGCACACGACGTAGCAAGGTGA	tggaaaggacgaaacaccgAAATTTAAAAAATGTTATTTGTTTAAGAGCTATGCTGGAAACAGCATAGCAAGTTTAAATAAGGCTAGTCCGTTATCAACTTGAAAAAGTGGCACCGAGTCGGTGCTTTTTTTAAAATGAAATTTAAAAAATGTTATTTTTAATAACATAGATCGGAAGAGCACACGACGTAGCAAGGTGA
rs577584_Min_ABE_520_g5	ABE	Variant	tggaaaggacgaaacaccg	AAATTTAAAAAATGTTATT	GTTTAAGAGCTATGCTGGAAACAGCATAGCAAGTTTAAATAAGGCTAGTCCGTTATCAACTTGAAAAAGTGGCACCGAGTCGGTGCTTTTTTT	AAAAATGAAATTTAAAAAATGTTATTTTTAAT	TTTG	AGATCGGAAGAGCACACGACGTAGCAAGGTGA	tggaaaggacgaaacaccgAAATTTAAAAAATGTTATTGTTTAAGAGCTATGCTGGAAACAGCATAGCAAGTTTAAATAAGGCTAGTCCGTTATCAACTTGAAAAAGTGGCACCGAGTCGGTGCTTTTTTTAAAAATGAAATTTAAAAAATGTTATTTTTAATTTTGAGATCGGAAGAGCACACGACGTAGCAAGGTGA
rs580485_Min_ABE_521_g1	ABE	Variant	tggaaaggacgaaacaccg	TATAGTTTTCTATAAAAATT	GTTTAAGAGCTATGCTGGAAACAGCATAGCAAGTTTAAATAAGGCTAGTCCGTTATCAACTTGAAAAAGTGGCACCGAGTCGGTGCTTTTTTT	TTTATTTATAGTTTTCTATAAAAATTAATAGT	TAGC	AGATCGGAAGAGCACACGACGTAGCAAGGTGA	tggaaaggacgaaacaccgTATAGTTTTCTATAAAAATTGTTTAAGAGCTATGCTGGAAACAGCATAGCAAGTTTAAATAAGGCTAGTCCGTTATCAACTTGAAAAAGTGGCACCGAGTCGGTGCTTTTTTTTTTATTTATAGTTTTCTATAAAAATTAATAGTTAGCAGATCGGAAGAGCACACGACGTAGCAAGGTGA
rs580485_Min_ABE_521_g2	ABE	Variant	tggaaaggacgaaacaccg	TTATAGTTTTCTATAAAAAT	GTTTAAGAGCTATGCTGGAAACAGCATAGCAAGTTTAAATAAGGCTAGTCCGTTATCAACTTGAAAAAGTGGCACCGAGTCGGTGCTTTTTTT	TTTTATTTATAGTTTTCTATAAAAATTAATAG	GTAA	AGATCGGAAGAGCACACGACGTAGCAAGGTGA	tggaaaggacgaaacaccgTTATAGTTTTCTATAAAAATGTTTAAGAGCTATGCTGGAAACAGCATAGCAAGTTTAAATAAGGCTAGTCCGTTATCAACTTGAAAAAGTGGCACCGAGTCGGTGCTTTTTTTTTTTATTTATAGTTTTCTATAAAAATTAATAGGTAAAGATCGGAAGAGCACACGACGTAGCAAGGTGA
rs580485_Min_ABE_521_g3	ABE	Variant	tggaaaggacgaaacaccg	TTTATAGTTTTCTATAAAAA	GTTTAAGAGCTATGCTGGAAACAGCATAGCAAGTTTAAATAAGGCTAGTCCGTTATCAACTTGAAAAAGTGGCACCGAGTCGGTGCTTTTTTT	TTTTTATTTATAGTTTTCTATAAAAATTAATA	TGGT	AGATCGGAAGAGCACACGACGTAGCAAGGTGA	tggaaaggacgaaacaccgTTTATAGTTTTCTATAAAAAGTTTAAGAGCTATGCTGGAAACAGCATAGCAAGTTTAAATAAGGCTAGTCCGTTATCAACTTGAAAAAGTGGCACCGAGTCGGTGCTTTTTTTTTTTTATTTATAGTTTTCTATAAAAATTAATATGGTAGATCGGAAGAGCACACGACGTAGCAAGGTGA
rs580485_Min_ABE_521_g4	ABE	Variant	tggaaaggacgaaacaccg	ATTTATAGTTTTCTATAAAA	GTTTAAGAGCTATGCTGGAAACAGCATAGCAAGTTTAAATAAGGCTAGTCCGTTATCAACTTGAAAAAGTGGCACCGAGTCGGTGCTTTTTTT	TTTTTTATTTATAGTTTTCTATAAAAATTAAT	CGTC	AGATCGGAAGAGCACACGACGTAGCAAGGTGA	tggaaaggacgaaacaccgATTTATAGTTTTCTATAAAAGTTTAAGAGCTATGCTGGAAACAGCATAGCAAGTTTAAATAAGGCTAGTCCGTTATCAACTTGAAAAAGTGGCACCGAGTCGGTGCTTTTTTTTTTTTTATTTATAGTTTTCTATAAAAATTAATCGTCAGATCGGAAGAGCACACGACGTAGCAAGGTGA
rs580485_Min_ABE_521_g5	ABE	Variant	tggaaaggacgaaacaccg	TATTTATAGTTTTCTATAAA	GTTTAAGAGCTATGCTGGAAACAGCATAGCAAGTTTAAATAAGGCTAGTCCGTTATCAACTTGAAAAAGTGGCACCGAGTCGGTGCTTTTTTT	TTTTTTTATTTATAGTTTTCTATAAAAATTAA	CGAT	AGATCGGAAGAGCACACGACGTAGCAAGGTGA	tggaaaggacgaaacaccgTATTTATAGTTTTCTATAAAGTTTAAGAGCTATGCTGGAAACAGCATAGCAAGTTTAAATAAGGCTAGTCCGTTATCAACTTGAAAAAGTGGCACCGAGTCGGTGCTTTTTTTTTTTTTTATTTATAGTTTTCTATAAAAATTAACGATAGATCGGAAGAGCACACGACGTAGCAAGGTGA
rs581411_Min_ABE_522_g1	ABE	Variant	tggaaaggacgaaacaccg	TTCAAATATTAAAAAGAATA	GTTTAAGAGCTATGCTGGAAACAGCATAGCAAGTTTAAATAAGGCTAGTCCGTTATCAACTTGAAAAAGTGGCACCGAGTCGGTGCTTTTTTT	ATCAATTTCAAATATTAAAAAGAATAAATAGA	CGGG	AGATCGGAAGAGCACACGACGTAGCAAGGTGA	tggaaaggacgaaacaccgTTCAAATATTAAAAAGAATAGTTTAAGAGCTATGCTGGAAACAGCATAGCAAGTTTAAATAAGGCTAGTCCGTTATCAACTTGAAAAAGTGGCACCGAGTCGGTGCTTTTTTTATCAATTTCAAATATTAAAAAGAATAAATAGACGGGAGATCGGAAGAGCACACGACGTAGCAAGGTGA
rs581411_Min_ABE_522_g2	ABE	Variant	tggaaaggacgaaacaccg	TTTCAAATATTAAAAAGAAT	GTTTAAGAGCTATGCTGGAAACAGCATAGCAAGTTTAAATAAGGCTAGTCCGTTATCAACTTGAAAAAGTGGCACCGAGTCGGTGCTTTTTTT	TATCAATTTCAAATATTAAAAAGAATAAATAG	CTTA	AGATCGGAAGAGCACACGACGTAGCAAGGTGA	tggaaaggacgaaacaccgTTTCAAATATTAAAAAGAATGTTTAAGAGCTATGCTGGAAACAGCATAGCAAGTTTAAATAAGGCTAGTCCGTTATCAACTTGAAAAAGTGGCACCGAGTCGGTGCTTTTTTTTATCAATTTCAAATATTAAAAAGAATAAATAGCTTAAGATCGGAAGAGCACACGACGTAGCAAGGTGA
rs581411_Min_ABE_522_g3	ABE	Variant	tggaaaggacgaaacaccg	ATTTCAAATATTAAAAAGAA	GTTTAAGAGCTATGCTGGAAACAGCATAGCAAGTTTAAATAAGGCTAGTCCGTTATCAACTTGAAAAAGTGGCACCGAGTCGGTGCTTTTTTT	TTATCAATTTCAAATATTAAAAAGAATAAATA	TTCC	AGATCGGAAGAGCACACGACGTAGCAAGGTGA	tggaaaggacgaaacaccgATTTCAAATATTAAAAAGAAGTTTAAGAGCTATGCTGGAAACAGCATAGCAAGTTTAAATAAGGCTAGTCCGTTATCAACTTGAAAAAGTGGCACCGAGTCGGTGCTTTTTTTTTATCAATTTCAAATATTAAAAAGAATAAATATTCCAGATCGGAAGAGCACACGACGTAGCAAGGTGA
rs581411_Min_ABE_522_g4	ABE	Variant	tggaaaggacgaaacaccg	AATTTCAAATATTAAAAAGA	GTTTAAGAGCTATGCTGGAAACAGCATAGCAAGTTTAAATAAGGCTAGTCCGTTATCAACTTGAAAAAGTGGCACCGAGTCGGTGCTTTTTTT	GTTATCAATTTCAAATATTAAAAAGAATAAAT	ACAC	AGATCGGAAGAGCACACGACGTAGCAAGGTGA	tggaaaggacgaaacaccgAATTTCAAATATTAAAAAGAGTTTAAGAGCTATGCTGGAAACAGCATAGCAAGTTTAAATAAGGCTAGTCCGTTATCAACTTGAAAAAGTGGCACCGAGTCGGTGCTTTTTTTGTTATCAATTTCAAATATTAAAAAGAATAAATACACAGATCGGAAGAGCACACGACGTAGCAAGGTGA
rs581411_Min_ABE_522_g5	ABE	Variant	tggaaaggacgaaacaccg	CAATTTCAAATATTAAAAAG	GTTTAAGAGCTATGCTGGAAACAGCATAGCAAGTTTAAATAAGGCTAGTCCGTTATCAACTTGAAAAAGTGGCACCGAGTCGGTGCTTTTTTT	AGTTATCAATTTCAAATATTAAAAAGAATAAA	TAAC	AGATCGGAAGAGCACACGACGTAGCAAGGTGA	tggaaaggacgaaacaccgCAATTTCAAATATTAAAAAGGTTTAAGAGCTATGCTGGAAACAGCATAGCAAGTTTAAATAAGGCTAGTCCGTTATCAACTTGAAAAAGTGGCACCGAGTCGGTGCTTTTTTTAGTTATCAATTTCAAATATTAAAAAGAATAAATAACAGATCGGAAGAGCACACGACGTAGCAAGGTGA
rs58198139_Min_ABE_523_g1	ABE	Variant	tggaaaggacgaaacaccg	CTAACCTTATGAGAAAGCT	GTTTAAGAGCTATGCTGGAAACAGCATAGCAAGTTTAAATAAGGCTAGTCCGTTATCAACTTGAAAAAGTGGCACCGAGTCGGTGCTTTTTTT	GAGAAAGCTAACCTTATGAGAAAGCTGGTCAG	GATA	AGATCGGAAGAGCACACGACGTAGCAAGGTGA	tggaaaggacgaaacaccgCTAACCTTATGAGAAAGCTGTTTAAGAGCTATGCTGGAAACAGCATAGCAAGTTTAAATAAGGCTAGTCCGTTATCAACTTGAAAAAGTGGCACCGAGTCGGTGCTTTTTTTGAGAAAGCTAACCTTATGAGAAAGCTGGTCAGGATAAGATCGGAAGAGCACACGACGTAGCAAGGTGA
rs58198139_Min_ABE_523_g2	ABE	Variant	tggaaaggacgaaacaccg	AGCTAACCTTATGAGAAAGC	GTTTAAGAGCTATGCTGGAAACAGCATAGCAAGTTTAAATAAGGCTAGTCCGTTATCAACTTGAAAAAGTGGCACCGAGTCGGTGCTTTTTTT	TGAGAAAGCTAACCTTATGAGAAAGCTGGTCA	GAAG	AGATCGGAAGAGCACACGACGTAGCAAGGTGA	tggaaaggacgaaacaccgAGCTAACCTTATGAGAAAGCGTTTAAGAGCTATGCTGGAAACAGCATAGCAAGTTTAAATAAGGCTAGTCCGTTATCAACTTGAAAAAGTGGCACCGAGTCGGTGCTTTTTTTTGAGAAAGCTAACCTTATGAGAAAGCTGGTCAGAAGAGATCGGAAGAGCACACGACGTAGCAAGGTGA
rs58198139_Min_ABE_523_g3	ABE	Variant	tggaaaggacgaaacaccg	AAGCTAACCTTATGAGAAAG	GTTTAAGAGCTATGCTGGAAACAGCATAGCAAGTTTAAATAAGGCTAGTCCGTTATCAACTTGAAAAAGTGGCACCGAGTCGGTGCTTTTTTT	ATGAGAAAGCTAACCTTATGAGAAAGCTGGTC	CAGA	AGATCGGAAGAGCACACGACGTAGCAAGGTGA	tggaaaggacgaaacaccgAAGCTAACCTTATGAGAAAGGTTTAAGAGCTATGCTGGAAACAGCATAGCAAGTTTAAATAAGGCTAGTCCGTTATCAACTTGAAAAAGTGGCACCGAGTCGGTGCTTTTTTTATGAGAAAGCTAACCTTATGAGAAAGCTGGTCCAGAAGATCGGAAGAGCACACGACGTAGCAAGGTGA
rs58198139_Min_ABE_523_g4	ABE	Variant	tggaaaggacgaaacaccg	AAAGCTAACCTTATGAGAAA	GTTTAAGAGCTATGCTGGAAACAGCATAGCAAGTTTAAATAAGGCTAGTCCGTTATCAACTTGAAAAAGTGGCACCGAGTCGGTGCTTTTTTT	CATGAGAAAGCTAACCTTATGAGAAAGCTGGT	CCCC	AGATCGGAAGAGCACACGACGTAGCAAGGTGA	tggaaaggacgaaacaccgAAAGCTAACCTTATGAGAAAGTTTAAGAGCTATGCTGGAAACAGCATAGCAAGTTTAAATAAGGCTAGTCCGTTATCAACTTGAAAAAGTGGCACCGAGTCGGTGCTTTTTTTCATGAGAAAGCTAACCTTATGAGAAAGCTGGTCCCCAGATCGGAAGAGCACACGACGTAGCAAGGTGA
rs58198139_Min_ABE_523_g5	ABE	Variant	tggaaaggacgaaacaccg	AAAGCTAACCTTATGAGAA	GTTTAAGAGCTATGCTGGAAACAGCATAGCAAGTTTAAATAAGGCTAGTCCGTTATCAACTTGAAAAAGTGGCACCGAGTCGGTGCTTTTTTT	CCATGAGAAAGCTAACCTTATGAGAAAGCTGG	TTGT	AGATCGGAAGAGCACACGACGTAGCAAGGTGA	tggaaaggacgaaacaccgAAAGCTAACCTTATGAGAAGTTTAAGAGCTATGCTGGAAACAGCATAGCAAGTTTAAATAAGGCTAGTCCGTTATCAACTTGAAAAAGTGGCACCGAGTCGGTGCTTTTTTTCCATGAGAAAGCTAACCTTATGAGAAAGCTGGTTGTAGATCGGAAGAGCACACGACGTAGCAAGGTGA
rs584007_Maj_ABE_241_g1	ABE	Variant	tggaaaggacgaaacaccg	TAAAAGCAGATAGAGTGTTT	GTTTAAGAGCTATGCTGGAAACAGCATAGCAAGTTTAAATAAGGCTAGTCCGTTATCAACTTGAAAAAGTGGCACCGAGTCGGTGCTTTTTTT	GGTGAATAAAAGCAGATAGAGTGTTTGGGGGA	ATGT	AGATCGGAAGAGCACACGACGTAGCAAGGTGA	tggaaaggacgaaacaccgTAAAAGCAGATAGAGTGTTTGTTTAAGAGCTATGCTGGAAACAGCATAGCAAGTTTAAATAAGGCTAGTCCGTTATCAACTTGAAAAAGTGGCACCGAGTCGGTGCTTTTTTTGGTGAATAAAAGCAGATAGAGTGTTTGGGGGAATGTAGATCGGAAGAGCACACGACGTAGCAAGGTGA
rs584007_Maj_ABE_241_g2	ABE	Variant	tggaaaggacgaaacaccg	ATAAAAGCAGATAGAGTGTT	GTTTAAGAGCTATGCTGGAAACAGCATAGCAAGTTTAAATAAGGCTAGTCCGTTATCAACTTGAAAAAGTGGCACCGAGTCGGTGCTTTTTTT	GGGTGAATAAAAGCAGATAGAGTGTTTGGGGG	GGGC	AGATCGGAAGAGCACACGACGTAGCAAGGTGA	tggaaaggacgaaacaccgATAAAAGCAGATAGAGTGTTGTTTAAGAGCTATGCTGGAAACAGCATAGCAAGTTTAAATAAGGCTAGTCCGTTATCAACTTGAAAAAGTGGCACCGAGTCGGTGCTTTTTTTGGGTGAATAAAAGCAGATAGAGTGTTTGGGGGGGGCAGATCGGAAGAGCACACGACGTAGCAAGGTGA
rs584007_Maj_ABE_241_g3	ABE	Variant	tggaaaggacgaaacaccg	AATAAAAGCAGATAGAGTGT	GTTTAAGAGCTATGCTGGAAACAGCATAGCAAGTTTAAATAAGGCTAGTCCGTTATCAACTTGAAAAAGTGGCACCGAGTCGGTGCTTTTTTT	AGGGTGAATAAAAGCAGATAGAGTGTTTGGGG	ATGG	AGATCGGAAGAGCACACGACGTAGCAAGGTGA	tggaaaggacgaaacaccgAATAAAAGCAGATAGAGTGTGTTTAAGAGCTATGCTGGAAACAGCATAGCAAGTTTAAATAAGGCTAGTCCGTTATCAACTTGAAAAAGTGGCACCGAGTCGGTGCTTTTTTTAGGGTGAATAAAAGCAGATAGAGTGTTTGGGGATGGAGATCGGAAGAGCACACGACGTAGCAAGGTGA
rs584007_Maj_ABE_241_g4	ABE	Variant	tggaaaggacgaaacaccg	AATAAAAGCAGATAGAGTG	GTTTAAGAGCTATGCTGGAAACAGCATAGCAAGTTTAAATAAGGCTAGTCCGTTATCAACTTGAAAAAGTGGCACCGAGTCGGTGCTTTTTTT	GAGGGTGAATAAAAGCAGATAGAGTGTTTGGG	GACA	AGATCGGAAGAGCACACGACGTAGCAAGGTGA	tggaaaggacgaaacaccgAATAAAAGCAGATAGAGTGGTTTAAGAGCTATGCTGGAAACAGCATAGCAAGTTTAAATAAGGCTAGTCCGTTATCAACTTGAAAAAGTGGCACCGAGTCGGTGCTTTTTTTGAGGGTGAATAAAAGCAGATAGAGTGTTTGGGGACAAGATCGGAAGAGCACACGACGTAGCAAGGTGA
rs584007_Maj_ABE_241_g5	ABE	Variant	tggaaaggacgaaacaccg	TGAATAAAAGCAGATAGAGT	GTTTAAGAGCTATGCTGGAAACAGCATAGCAAGTTTAAATAAGGCTAGTCCGTTATCAACTTGAAAAAGTGGCACCGAGTCGGTGCTTTTTTT	AGAGGGTGAATAAAAGCAGATAGAGTGTTTGG	GCAA	AGATCGGAAGAGCACACGACGTAGCAAGGTGA	tggaaaggacgaaacaccgTGAATAAAAGCAGATAGAGTGTTTAAGAGCTATGCTGGAAACAGCATAGCAAGTTTAAATAAGGCTAGTCCGTTATCAACTTGAAAAAGTGGCACCGAGTCGGTGCTTTTTTTAGAGGGTGAATAAAAGCAGATAGAGTGTTTGGGCAAAGATCGGAAGAGCACACGACGTAGCAAGGTGA
rs58466006_Maj_ABE_242_g1	ABE	Variant	tggaaaggacgaaacaccg	TATATTGAATTTGGGATGTG	GTTTAAGAGCTATGCTGGAAACAGCATAGCAAGTTTAAATAAGGCTAGTCCGTTATCAACTTGAAAAAGTGGCACCGAGTCGGTGCTTTTTTT	GGCTTATATATTGAATTTGGGATGTGAATATA	CGCA	AGATCGGAAGAGCACACGACGTAGCAAGGTGA	tggaaaggacgaaacaccgTATATTGAATTTGGGATGTGGTTTAAGAGCTATGCTGGAAACAGCATAGCAAGTTTAAATAAGGCTAGTCCGTTATCAACTTGAAAAAGTGGCACCGAGTCGGTGCTTTTTTTGGCTTATATATTGAATTTGGGATGTGAATATACGCAAGATCGGAAGAGCACACGACGTAGCAAGGTGA
rs58466006_Maj_ABE_242_g2	ABE	Variant	tggaaaggacgaaacaccg	ATATATTGAATTTGGGATGT	GTTTAAGAGCTATGCTGGAAACAGCATAGCAAGTTTAAATAAGGCTAGTCCGTTATCAACTTGAAAAAGTGGCACCGAGTCGGTGCTTTTTTT	AGGCTTATATATTGAATTTGGGATGTGAATAT	GCCT	AGATCGGAAGAGCACACGACGTAGCAAGGTGA	tggaaaggacgaaacaccgATATATTGAATTTGGGATGTGTTTAAGAGCTATGCTGGAAACAGCATAGCAAGTTTAAATAAGGCTAGTCCGTTATCAACTTGAAAAAGTGGCACCGAGTCGGTGCTTTTTTTAGGCTTATATATTGAATTTGGGATGTGAATATGCCTAGATCGGAAGAGCACACGACGTAGCAAGGTGA
rs58466006_Maj_ABE_242_g3	ABE	Variant	tggaaaggacgaaacaccg	TATATATTGAATTTGGGATG	GTTTAAGAGCTATGCTGGAAACAGCATAGCAAGTTTAAATAAGGCTAGTCCGTTATCAACTTGAAAAAGTGGCACCGAGTCGGTGCTTTTTTT	TAGGCTTATATATTGAATTTGGGATGTGAATA	CCTC	AGATCGGAAGAGCACACGACGTAGCAAGGTGA	tggaaaggacgaaacaccgTATATATTGAATTTGGGATGGTTTAAGAGCTATGCTGGAAACAGCATAGCAAGTTTAAATAAGGCTAGTCCGTTATCAACTTGAAAAAGTGGCACCGAGTCGGTGCTTTTTTTTAGGCTTATATATTGAATTTGGGATGTGAATACCTCAGATCGGAAGAGCACACGACGTAGCAAGGTGA
rs58466006_Maj_ABE_242_g4	ABE	Variant	tggaaaggacgaaacaccg	TTATATATTGAATTTGGGAT	GTTTAAGAGCTATGCTGGAAACAGCATAGCAAGTTTAAATAAGGCTAGTCCGTTATCAACTTGAAAAAGTGGCACCGAGTCGGTGCTTTTTTT	ATAGGCTTATATATTGAATTTGGGATGTGAAT	CAAA	AGATCGGAAGAGCACACGACGTAGCAAGGTGA	tggaaaggacgaaacaccgTTATATATTGAATTTGGGATGTTTAAGAGCTATGCTGGAAACAGCATAGCAAGTTTAAATAAGGCTAGTCCGTTATCAACTTGAAAAAGTGGCACCGAGTCGGTGCTTTTTTTATAGGCTTATATATTGAATTTGGGATGTGAATCAAAAGATCGGAAGAGCACACGACGTAGCAAGGTGA
rs58466006_Maj_ABE_242_g5	ABE	Variant	tggaaaggacgaaacaccg	CTTATATATTGAATTTGGGA	GTTTAAGAGCTATGCTGGAAACAGCATAGCAAGTTTAAATAAGGCTAGTCCGTTATCAACTTGAAAAAGTGGCACCGAGTCGGTGCTTTTTTT	GATAGGCTTATATATTGAATTTGGGATGTGAA	ACTC	AGATCGGAAGAGCACACGACGTAGCAAGGTGA	tggaaaggacgaaacaccgCTTATATATTGAATTTGGGAGTTTAAGAGCTATGCTGGAAACAGCATAGCAAGTTTAAATAAGGCTAGTCCGTTATCAACTTGAAAAAGTGGCACCGAGTCGGTGCTTTTTTTGATAGGCTTATATATTGAATTTGGGATGTGAAACTCAGATCGGAAGAGCACACGACGTAGCAAGGTGA
rs585131_Min_ABE_524_g1	ABE	Variant	tggaaaggacgaaacaccg	ACAAAAATCTTTAGTTCATG	GTTTAAGAGCTATGCTGGAAACAGCATAGCAAGTTTAAATAAGGCTAGTCCGTTATCAACTTGAAAAAGTGGCACCGAGTCGGTGCTTTTTTT	ACCTCCACAAAAATCTTTAGTTCATGGTAGGA	ACCT	AGATCGGAAGAGCACACGACGTAGCAAGGTGA	tggaaaggacgaaacaccgACAAAAATCTTTAGTTCATGGTTTAAGAGCTATGCTGGAAACAGCATAGCAAGTTTAAATAAGGCTAGTCCGTTATCAACTTGAAAAAGTGGCACCGAGTCGGTGCTTTTTTTACCTCCACAAAAATCTTTAGTTCATGGTAGGAACCTAGATCGGAAGAGCACACGACGTAGCAAGGTGA
rs585131_Min_ABE_524_g2	ABE	Variant	tggaaaggacgaaacaccg	CACAAAAATCTTTAGTTCAT	GTTTAAGAGCTATGCTGGAAACAGCATAGCAAGTTTAAATAAGGCTAGTCCGTTATCAACTTGAAAAAGTGGCACCGAGTCGGTGCTTTTTTT	GACCTCCACAAAAATCTTTAGTTCATGGTAGG	AGGG	AGATCGGAAGAGCACACGACGTAGCAAGGTGA	tggaaaggacgaaacaccgCACAAAAATCTTTAGTTCATGTTTAAGAGCTATGCTGGAAACAGCATAGCAAGTTTAAATAAGGCTAGTCCGTTATCAACTTGAAAAAGTGGCACCGAGTCGGTGCTTTTTTTGACCTCCACAAAAATCTTTAGTTCATGGTAGGAGGGAGATCGGAAGAGCACACGACGTAGCAAGGTGA
rs585131_Min_ABE_524_g3	ABE	Variant	tggaaaggacgaaacaccg	CCACAAAAATCTTTAGTTCA	GTTTAAGAGCTATGCTGGAAACAGCATAGCAAGTTTAAATAAGGCTAGTCCGTTATCAACTTGAAAAAGTGGCACCGAGTCGGTGCTTTTTTT	GGACCTCCACAAAAATCTTTAGTTCATGGTAG	CTCC	AGATCGGAAGAGCACACGACGTAGCAAGGTGA	tggaaaggacgaaacaccgCCACAAAAATCTTTAGTTCAGTTTAAGAGCTATGCTGGAAACAGCATAGCAAGTTTAAATAAGGCTAGTCCGTTATCAACTTGAAAAAGTGGCACCGAGTCGGTGCTTTTTTTGGACCTCCACAAAAATCTTTAGTTCATGGTAGCTCCAGATCGGAAGAGCACACGACGTAGCAAGGTGA
rs585131_Min_ABE_524_g4	ABE	Variant	tggaaaggacgaaacaccg	TCCACAAAAATCTTTAGTTC	GTTTAAGAGCTATGCTGGAAACAGCATAGCAAGTTTAAATAAGGCTAGTCCGTTATCAACTTGAAAAAGTGGCACCGAGTCGGTGCTTTTTTT	GGGACCTCCACAAAAATCTTTAGTTCATGGTA	CCAA	AGATCGGAAGAGCACACGACGTAGCAAGGTGA	tggaaaggacgaaacaccgTCCACAAAAATCTTTAGTTCGTTTAAGAGCTATGCTGGAAACAGCATAGCAAGTTTAAATAAGGCTAGTCCGTTATCAACTTGAAAAAGTGGCACCGAGTCGGTGCTTTTTTTGGGACCTCCACAAAAATCTTTAGTTCATGGTACCAAAGATCGGAAGAGCACACGACGTAGCAAGGTGA
rs585131_Min_ABE_524_g5	ABE	Variant	tggaaaggacgaaacaccg	CTCCACAAAAATCTTTAGTT	GTTTAAGAGCTATGCTGGAAACAGCATAGCAAGTTTAAATAAGGCTAGTCCGTTATCAACTTGAAAAAGTGGCACCGAGTCGGTGCTTTTTTT	GGGGACCTCCACAAAAATCTTTAGTTCATGGT	ACCA	AGATCGGAAGAGCACACGACGTAGCAAGGTGA	tggaaaggacgaaacaccgCTCCACAAAAATCTTTAGTTGTTTAAGAGCTATGCTGGAAACAGCATAGCAAGTTTAAATAAGGCTAGTCCGTTATCAACTTGAAAAAGTGGCACCGAGTCGGTGCTTTTTTTGGGGACCTCCACAAAAATCTTTAGTTCATGGTACCAAGATCGGAAGAGCACACGACGTAGCAAGGTGA
rs5855544_Maj_ABE_243_g1	ABE	Variant	tggaaaggacgaaacaccg	CCCACCCTGACAAAGACGCA	GTTTAAGAGCTATGCTGGAAACAGCATAGCAAGTTTAAATAAGGCTAGTCCGTTATCAACTTGAAAAAGTGGCACCGAGTCGGTGCTTTTTTT	CCTCAGCCCACCCTGACAAAGACGCAGACTGA	CCTA	AGATCGGAAGAGCACACGACGTAGCAAGGTGA	tggaaaggacgaaacaccgCCCACCCTGACAAAGACGCAGTTTAAGAGCTATGCTGGAAACAGCATAGCAAGTTTAAATAAGGCTAGTCCGTTATCAACTTGAAAAAGTGGCACCGAGTCGGTGCTTTTTTTCCTCAGCCCACCCTGACAAAGACGCAGACTGACCTAAGATCGGAAGAGCACACGACGTAGCAAGGTGA
rs5855544_Maj_ABE_243_g2	ABE	Variant	tggaaaggacgaaacaccg	CCCACCCTGACAAAGACGC	GTTTAAGAGCTATGCTGGAAACAGCATAGCAAGTTTAAATAAGGCTAGTCCGTTATCAACTTGAAAAAGTGGCACCGAGTCGGTGCTTTTTTT	GCCTCAGCCCACCCTGACAAAGACGCAGACTG	TGCC	AGATCGGAAGAGCACACGACGTAGCAAGGTGA	tggaaaggacgaaacaccgCCCACCCTGACAAAGACGCGTTTAAGAGCTATGCTGGAAACAGCATAGCAAGTTTAAATAAGGCTAGTCCGTTATCAACTTGAAAAAGTGGCACCGAGTCGGTGCTTTTTTTGCCTCAGCCCACCCTGACAAAGACGCAGACTGTGCCAGATCGGAAGAGCACACGACGTAGCAAGGTGA
rs5855544_Maj_ABE_243_g3	ABE	Variant	tggaaaggacgaaacaccg	AGCCCACCCTGACAAAGACG	GTTTAAGAGCTATGCTGGAAACAGCATAGCAAGTTTAAATAAGGCTAGTCCGTTATCAACTTGAAAAAGTGGCACCGAGTCGGTGCTTTTTTT	GGCCTCAGCCCACCCTGACAAAGACGCAGACT	CTGA	AGATCGGAAGAGCACACGACGTAGCAAGGTGA	tggaaaggacgaaacaccgAGCCCACCCTGACAAAGACGGTTTAAGAGCTATGCTGGAAACAGCATAGCAAGTTTAAATAAGGCTAGTCCGTTATCAACTTGAAAAAGTGGCACCGAGTCGGTGCTTTTTTTGGCCTCAGCCCACCCTGACAAAGACGCAGACTCTGAAGATCGGAAGAGCACACGACGTAGCAAGGTGA
rs5855544_Maj_ABE_243_g4	ABE	Variant	tggaaaggacgaaacaccg	CAGCCCACCCTGACAAAGAC	GTTTAAGAGCTATGCTGGAAACAGCATAGCAAGTTTAAATAAGGCTAGTCCGTTATCAACTTGAAAAAGTGGCACCGAGTCGGTGCTTTTTTT	TGGCCTCAGCCCACCCTGACAAAGACGCAGAC	ATTT	AGATCGGAAGAGCACACGACGTAGCAAGGTGA	tggaaaggacgaaacaccgCAGCCCACCCTGACAAAGACGTTTAAGAGCTATGCTGGAAACAGCATAGCAAGTTTAAATAAGGCTAGTCCGTTATCAACTTGAAAAAGTGGCACCGAGTCGGTGCTTTTTTTTGGCCTCAGCCCACCCTGACAAAGACGCAGACATTTAGATCGGAAGAGCACACGACGTAGCAAGGTGA
rs5855544_Maj_ABE_243_g5	ABE	Variant	tggaaaggacgaaacaccg	TCAGCCCACCCTGACAAAGA	GTTTAAGAGCTATGCTGGAAACAGCATAGCAAGTTTAAATAAGGCTAGTCCGTTATCAACTTGAAAAAGTGGCACCGAGTCGGTGCTTTTTTT	CTGGCCTCAGCCCACCCTGACAAAGACGCAGA	AACG	AGATCGGAAGAGCACACGACGTAGCAAGGTGA	tggaaaggacgaaacaccgTCAGCCCACCCTGACAAAGAGTTTAAGAGCTATGCTGGAAACAGCATAGCAAGTTTAAATAAGGCTAGTCCGTTATCAACTTGAAAAAGTGGCACCGAGTCGGTGCTTTTTTTCTGGCCTCAGCCCACCCTGACAAAGACGCAGAAACGAGATCGGAAGAGCACACGACGTAGCAAGGTGA
rs597808_Maj_ABE_244_g1	ABE	Variant	tggaaaggacgaaacaccg	GCAGAGGTTGTGGTGAGCC	GTTTAAGAGCTATGCTGGAAACAGCATAGCAAGTTTAAATAAGGCTAGTCCGTTATCAACTTGAAAAAGTGGCACCGAGTCGGTGCTTTTTTT	CCGGGAGGCAGAGGTTGTGGTGAGCCAAGATC	ATAG	AGATCGGAAGAGCACACGACGTAGCAAGGTGA	tggaaaggacgaaacaccgGCAGAGGTTGTGGTGAGCCGTTTAAGAGCTATGCTGGAAACAGCATAGCAAGTTTAAATAAGGCTAGTCCGTTATCAACTTGAAAAAGTGGCACCGAGTCGGTGCTTTTTTTCCGGGAGGCAGAGGTTGTGGTGAGCCAAGATCATAGAGATCGGAAGAGCACACGACGTAGCAAGGTGA
rs597808_Maj_ABE_244_g2	ABE	Variant	tggaaaggacgaaacaccg	AGGCAGAGGTTGTGGTGAGC	GTTTAAGAGCTATGCTGGAAACAGCATAGCAAGTTTAAATAAGGCTAGTCCGTTATCAACTTGAAAAAGTGGCACCGAGTCGGTGCTTTTTTT	CCCGGGAGGCAGAGGTTGTGGTGAGCCAAGAT	GCTA	AGATCGGAAGAGCACACGACGTAGCAAGGTGA	tggaaaggacgaaacaccgAGGCAGAGGTTGTGGTGAGCGTTTAAGAGCTATGCTGGAAACAGCATAGCAAGTTTAAATAAGGCTAGTCCGTTATCAACTTGAAAAAGTGGCACCGAGTCGGTGCTTTTTTTCCCGGGAGGCAGAGGTTGTGGTGAGCCAAGATGCTAAGATCGGAAGAGCACACGACGTAGCAAGGTGA
rs597808_Maj_ABE_244_g3	ABE	Variant	tggaaaggacgaaacaccg	AGGCAGAGGTTGTGGTGAG	GTTTAAGAGCTATGCTGGAAACAGCATAGCAAGTTTAAATAAGGCTAGTCCGTTATCAACTTGAAAAAGTGGCACCGAGTCGGTGCTTTTTTT	ACCCGGGAGGCAGAGGTTGTGGTGAGCCAAGA	ATAT	AGATCGGAAGAGCACACGACGTAGCAAGGTGA	tggaaaggacgaaacaccgAGGCAGAGGTTGTGGTGAGGTTTAAGAGCTATGCTGGAAACAGCATAGCAAGTTTAAATAAGGCTAGTCCGTTATCAACTTGAAAAAGTGGCACCGAGTCGGTGCTTTTTTTACCCGGGAGGCAGAGGTTGTGGTGAGCCAAGAATATAGATCGGAAGAGCACACGACGTAGCAAGGTGA
rs597808_Maj_ABE_244_g4	ABE	Variant	tggaaaggacgaaacaccg	GAGGCAGAGGTTGTGGTGA	GTTTAAGAGCTATGCTGGAAACAGCATAGCAAGTTTAAATAAGGCTAGTCCGTTATCAACTTGAAAAAGTGGCACCGAGTCGGTGCTTTTTTT	AACCCGGGAGGCAGAGGTTGTGGTGAGCCAAG	AAAA	AGATCGGAAGAGCACACGACGTAGCAAGGTGA	tggaaaggacgaaacaccgGAGGCAGAGGTTGTGGTGAGTTTAAGAGCTATGCTGGAAACAGCATAGCAAGTTTAAATAAGGCTAGTCCGTTATCAACTTGAAAAAGTGGCACCGAGTCGGTGCTTTTTTTAACCCGGGAGGCAGAGGTTGTGGTGAGCCAAGAAAAAGATCGGAAGAGCACACGACGTAGCAAGGTGA
rs597808_Maj_ABE_244_g5	ABE	Variant	tggaaaggacgaaacaccg	GGAGGCAGAGGTTGTGGTG	GTTTAAGAGCTATGCTGGAAACAGCATAGCAAGTTTAAATAAGGCTAGTCCGTTATCAACTTGAAAAAGTGGCACCGAGTCGGTGCTTTTTTT	GAACCCGGGAGGCAGAGGTTGTGGTGAGCCAA	AGAG	AGATCGGAAGAGCACACGACGTAGCAAGGTGA	tggaaaggacgaaacaccgGGAGGCAGAGGTTGTGGTGGTTTAAGAGCTATGCTGGAAACAGCATAGCAAGTTTAAATAAGGCTAGTCCGTTATCAACTTGAAAAAGTGGCACCGAGTCGGTGCTTTTTTTGAACCCGGGAGGCAGAGGTTGTGGTGAGCCAAAGAGAGATCGGAAGAGCACACGACGTAGCAAGGTGA
rs59916403_Min_ABE_525_g1	ABE	Variant	tggaaaggacgaaacaccg	CCAATCTTGCCTAATTTTCT	GTTTAAGAGCTATGCTGGAAACAGCATAGCAAGTTTAAATAAGGCTAGTCCGTTATCAACTTGAAAAAGTGGCACCGAGTCGGTGCTTTTTTT	CAGACACCAATCTTGCCTAATTTTCTATTTTT	AATA	AGATCGGAAGAGCACACGACGTAGCAAGGTGA	tggaaaggacgaaacaccgCCAATCTTGCCTAATTTTCTGTTTAAGAGCTATGCTGGAAACAGCATAGCAAGTTTAAATAAGGCTAGTCCGTTATCAACTTGAAAAAGTGGCACCGAGTCGGTGCTTTTTTTCAGACACCAATCTTGCCTAATTTTCTATTTTTAATAAGATCGGAAGAGCACACGACGTAGCAAGGTGA
rs59916403_Min_ABE_525_g2	ABE	Variant	tggaaaggacgaaacaccg	ACCAATCTTGCCTAATTTTC	GTTTAAGAGCTATGCTGGAAACAGCATAGCAAGTTTAAATAAGGCTAGTCCGTTATCAACTTGAAAAAGTGGCACCGAGTCGGTGCTTTTTTT	CCAGACACCAATCTTGCCTAATTTTCTATTTT	CCAG	AGATCGGAAGAGCACACGACGTAGCAAGGTGA	tggaaaggacgaaacaccgACCAATCTTGCCTAATTTTCGTTTAAGAGCTATGCTGGAAACAGCATAGCAAGTTTAAATAAGGCTAGTCCGTTATCAACTTGAAAAAGTGGCACCGAGTCGGTGCTTTTTTTCCAGACACCAATCTTGCCTAATTTTCTATTTTCCAGAGATCGGAAGAGCACACGACGTAGCAAGGTGA
rs59916403_Min_ABE_525_g3	ABE	Variant	tggaaaggacgaaacaccg	CACCAATCTTGCCTAATTTT	GTTTAAGAGCTATGCTGGAAACAGCATAGCAAGTTTAAATAAGGCTAGTCCGTTATCAACTTGAAAAAGTGGCACCGAGTCGGTGCTTTTTTT	ACCAGACACCAATCTTGCCTAATTTTCTATTT	GAAC	AGATCGGAAGAGCACACGACGTAGCAAGGTGA	tggaaaggacgaaacaccgCACCAATCTTGCCTAATTTTGTTTAAGAGCTATGCTGGAAACAGCATAGCAAGTTTAAATAAGGCTAGTCCGTTATCAACTTGAAAAAGTGGCACCGAGTCGGTGCTTTTTTTACCAGACACCAATCTTGCCTAATTTTCTATTTGAACAGATCGGAAGAGCACACGACGTAGCAAGGTGA
rs59916403_Min_ABE_525_g4	ABE	Variant	tggaaaggacgaaacaccg	ACACCAATCTTGCCTAATTT	GTTTAAGAGCTATGCTGGAAACAGCATAGCAAGTTTAAATAAGGCTAGTCCGTTATCAACTTGAAAAAGTGGCACCGAGTCGGTGCTTTTTTT	CACCAGACACCAATCTTGCCTAATTTTCTATT	CGTG	AGATCGGAAGAGCACACGACGTAGCAAGGTGA	tggaaaggacgaaacaccgACACCAATCTTGCCTAATTTGTTTAAGAGCTATGCTGGAAACAGCATAGCAAGTTTAAATAAGGCTAGTCCGTTATCAACTTGAAAAAGTGGCACCGAGTCGGTGCTTTTTTTCACCAGACACCAATCTTGCCTAATTTTCTATTCGTGAGATCGGAAGAGCACACGACGTAGCAAGGTGA
rs59916403_Min_ABE_525_g5	ABE	Variant	tggaaaggacgaaacaccg	ACACCAATCTTGCCTAATT	GTTTAAGAGCTATGCTGGAAACAGCATAGCAAGTTTAAATAAGGCTAGTCCGTTATCAACTTGAAAAAGTGGCACCGAGTCGGTGCTTTTTTT	ACACCAGACACCAATCTTGCCTAATTTTCTAT	ATCA	AGATCGGAAGAGCACACGACGTAGCAAGGTGA	tggaaaggacgaaacaccgACACCAATCTTGCCTAATTGTTTAAGAGCTATGCTGGAAACAGCATAGCAAGTTTAAATAAGGCTAGTCCGTTATCAACTTGAAAAAGTGGCACCGAGTCGGTGCTTTTTTTACACCAGACACCAATCTTGCCTAATTTTCTATATCAAGATCGGAAGAGCACACGACGTAGCAAGGTGA
rs601338_Min_ABE_526_g1	ABE	Variant	tggaaaggacgaaacaccg	CCTAGACCTTCTACCACCAC	GTTTAAGAGCTATGCTGGAAACAGCATAGCAAGTTTAAATAAGGCTAGTCCGTTATCAACTTGAAAAAGTGGCACCGAGTCGGTGCTTTTTTT	CCTGCTCCTAGACCTTCTACCACCACCTCCGC	CAAG	AGATCGGAAGAGCACACGACGTAGCAAGGTGA	tggaaaggacgaaacaccgCCTAGACCTTCTACCACCACGTTTAAGAGCTATGCTGGAAACAGCATAGCAAGTTTAAATAAGGCTAGTCCGTTATCAACTTGAAAAAGTGGCACCGAGTCGGTGCTTTTTTTCCTGCTCCTAGACCTTCTACCACCACCTCCGCCAAGAGATCGGAAGAGCACACGACGTAGCAAGGTGA
rs601338_Min_ABE_526_g2	ABE	Variant	tggaaaggacgaaacaccg	TCCTAGACCTTCTACCACCA	GTTTAAGAGCTATGCTGGAAACAGCATAGCAAGTTTAAATAAGGCTAGTCCGTTATCAACTTGAAAAAGTGGCACCGAGTCGGTGCTTTTTTT	CCCTGCTCCTAGACCTTCTACCACCACCTCCG	TTCA	AGATCGGAAGAGCACACGACGTAGCAAGGTGA	tggaaaggacgaaacaccgTCCTAGACCTTCTACCACCAGTTTAAGAGCTATGCTGGAAACAGCATAGCAAGTTTAAATAAGGCTAGTCCGTTATCAACTTGAAAAAGTGGCACCGAGTCGGTGCTTTTTTTCCCTGCTCCTAGACCTTCTACCACCACCTCCGTTCAAGATCGGAAGAGCACACGACGTAGCAAGGTGA
rs601338_Min_ABE_526_g3	ABE	Variant	tggaaaggacgaaacaccg	CTCCTAGACCTTCTACCACC	GTTTAAGAGCTATGCTGGAAACAGCATAGCAAGTTTAAATAAGGCTAGTCCGTTATCAACTTGAAAAAGTGGCACCGAGTCGGTGCTTTTTTT	CCCCTGCTCCTAGACCTTCTACCACCACCTCC	TCCC	AGATCGGAAGAGCACACGACGTAGCAAGGTGA	tggaaaggacgaaacaccgCTCCTAGACCTTCTACCACCGTTTAAGAGCTATGCTGGAAACAGCATAGCAAGTTTAAATAAGGCTAGTCCGTTATCAACTTGAAAAAGTGGCACCGAGTCGGTGCTTTTTTTCCCCTGCTCCTAGACCTTCTACCACCACCTCCTCCCAGATCGGAAGAGCACACGACGTAGCAAGGTGA
rs601338_Min_ABE_526_g4	ABE	Variant	tggaaaggacgaaacaccg	CTCCTAGACCTTCTACCAC	GTTTAAGAGCTATGCTGGAAACAGCATAGCAAGTTTAAATAAGGCTAGTCCGTTATCAACTTGAAAAAGTGGCACCGAGTCGGTGCTTTTTTT	ACCCCTGCTCCTAGACCTTCTACCACCACCTC	GGCC	AGATCGGAAGAGCACACGACGTAGCAAGGTGA	tggaaaggacgaaacaccgCTCCTAGACCTTCTACCACGTTTAAGAGCTATGCTGGAAACAGCATAGCAAGTTTAAATAAGGCTAGTCCGTTATCAACTTGAAAAAGTGGCACCGAGTCGGTGCTTTTTTTACCCCTGCTCCTAGACCTTCTACCACCACCTCGGCCAGATCGGAAGAGCACACGACGTAGCAAGGTGA
rs601338_Min_ABE_526_g5	ABE	Variant	tggaaaggacgaaacaccg	TGCTCCTAGACCTTCTACCA	GTTTAAGAGCTATGCTGGAAACAGCATAGCAAGTTTAAATAAGGCTAGTCCGTTATCAACTTGAAAAAGTGGCACCGAGTCGGTGCTTTTTTT	TACCCCTGCTCCTAGACCTTCTACCACCACCT	GGAC	AGATCGGAAGAGCACACGACGTAGCAAGGTGA	tggaaaggacgaaacaccgTGCTCCTAGACCTTCTACCAGTTTAAGAGCTATGCTGGAAACAGCATAGCAAGTTTAAATAAGGCTAGTCCGTTATCAACTTGAAAAAGTGGCACCGAGTCGGTGCTTTTTTTTACCCCTGCTCCTAGACCTTCTACCACCACCTGGACAGATCGGAAGAGCACACGACGTAGCAAGGTGA
rs602662_Min_ABE_527_g1	ABE	Variant	tggaaaggacgaaacaccg	CACAGTGATGTGGTGTTTGC	GTTTAAGAGCTATGCTGGAAACAGCATAGCAAGTTTAAATAAGGCTAGTCCGTTATCAACTTGAAAAAGTGGCACCGAGTCGGTGCTTTTTTT	ACCTCCCACAGTGATGTGGTGTTTGCTGGCGA	AGCG	AGATCGGAAGAGCACACGACGTAGCAAGGTGA	tggaaaggacgaaacaccgCACAGTGATGTGGTGTTTGCGTTTAAGAGCTATGCTGGAAACAGCATAGCAAGTTTAAATAAGGCTAGTCCGTTATCAACTTGAAAAAGTGGCACCGAGTCGGTGCTTTTTTTACCTCCCACAGTGATGTGGTGTTTGCTGGCGAAGCGAGATCGGAAGAGCACACGACGTAGCAAGGTGA
rs602662_Min_ABE_527_g2	ABE	Variant	tggaaaggacgaaacaccg	CCACAGTGATGTGGTGTTTG	GTTTAAGAGCTATGCTGGAAACAGCATAGCAAGTTTAAATAAGGCTAGTCCGTTATCAACTTGAAAAAGTGGCACCGAGTCGGTGCTTTTTTT	CACCTCCCACAGTGATGTGGTGTTTGCTGGCG	CACG	AGATCGGAAGAGCACACGACGTAGCAAGGTGA	tggaaaggacgaaacaccgCCACAGTGATGTGGTGTTTGGTTTAAGAGCTATGCTGGAAACAGCATAGCAAGTTTAAATAAGGCTAGTCCGTTATCAACTTGAAAAAGTGGCACCGAGTCGGTGCTTTTTTTCACCTCCCACAGTGATGTGGTGTTTGCTGGCGCACGAGATCGGAAGAGCACACGACGTAGCAAGGTGA
rs602662_Min_ABE_527_g3	ABE	Variant	tggaaaggacgaaacaccg	CCCACAGTGATGTGGTGTTT	GTTTAAGAGCTATGCTGGAAACAGCATAGCAAGTTTAAATAAGGCTAGTCCGTTATCAACTTGAAAAAGTGGCACCGAGTCGGTGCTTTTTTT	ACACCTCCCACAGTGATGTGGTGTTTGCTGGC	GGTT	AGATCGGAAGAGCACACGACGTAGCAAGGTGA	tggaaaggacgaaacaccgCCCACAGTGATGTGGTGTTTGTTTAAGAGCTATGCTGGAAACAGCATAGCAAGTTTAAATAAGGCTAGTCCGTTATCAACTTGAAAAAGTGGCACCGAGTCGGTGCTTTTTTTACACCTCCCACAGTGATGTGGTGTTTGCTGGCGGTTAGATCGGAAGAGCACACGACGTAGCAAGGTGA
rs602662_Min_ABE_527_g4	ABE	Variant	tggaaaggacgaaacaccg	TCCCACAGTGATGTGGTGTT	GTTTAAGAGCTATGCTGGAAACAGCATAGCAAGTTTAAATAAGGCTAGTCCGTTATCAACTTGAAAAAGTGGCACCGAGTCGGTGCTTTTTTT	GACACCTCCCACAGTGATGTGGTGTTTGCTGG	CATA	AGATCGGAAGAGCACACGACGTAGCAAGGTGA	tggaaaggacgaaacaccgTCCCACAGTGATGTGGTGTTGTTTAAGAGCTATGCTGGAAACAGCATAGCAAGTTTAAATAAGGCTAGTCCGTTATCAACTTGAAAAAGTGGCACCGAGTCGGTGCTTTTTTTGACACCTCCCACAGTGATGTGGTGTTTGCTGGCATAAGATCGGAAGAGCACACGACGTAGCAAGGTGA
rs602662_Min_ABE_527_g5	ABE	Variant	tggaaaggacgaaacaccg	CTCCCACAGTGATGTGGTGT	GTTTAAGAGCTATGCTGGAAACAGCATAGCAAGTTTAAATAAGGCTAGTCCGTTATCAACTTGAAAAAGTGGCACCGAGTCGGTGCTTTTTTT	TGACACCTCCCACAGTGATGTGGTGTTTGCTG	GACG	AGATCGGAAGAGCACACGACGTAGCAAGGTGA	tggaaaggacgaaacaccgCTCCCACAGTGATGTGGTGTGTTTAAGAGCTATGCTGGAAACAGCATAGCAAGTTTAAATAAGGCTAGTCCGTTATCAACTTGAAAAAGTGGCACCGAGTCGGTGCTTTTTTTTGACACCTCCCACAGTGATGTGGTGTTTGCTGGACGAGATCGGAAGAGCACACGACGTAGCAAGGTGA
rs603247_Min_ABE_528_g1	ABE	Variant	tggaaaggacgaaacaccg	AGACTGGATTTTAAAGCAA	GTTTAAGAGCTATGCTGGAAACAGCATAGCAAGTTTAAATAAGGCTAGTCCGTTATCAACTTGAAAAAGTGGCACCGAGTCGGTGCTTTTTTT	ATACCAGAGACTGGATTTTAAAGCAACGGGTG	AGTG	AGATCGGAAGAGCACACGACGTAGCAAGGTGA	tggaaaggacgaaacaccgAGACTGGATTTTAAAGCAAGTTTAAGAGCTATGCTGGAAACAGCATAGCAAGTTTAAATAAGGCTAGTCCGTTATCAACTTGAAAAAGTGGCACCGAGTCGGTGCTTTTTTTATACCAGAGACTGGATTTTAAAGCAACGGGTGAGTGAGATCGGAAGAGCACACGACGTAGCAAGGTGA
rs603247_Min_ABE_528_g2	ABE	Variant	tggaaaggacgaaacaccg	AGAGACTGGATTTTAAAGCA	GTTTAAGAGCTATGCTGGAAACAGCATAGCAAGTTTAAATAAGGCTAGTCCGTTATCAACTTGAAAAAGTGGCACCGAGTCGGTGCTTTTTTT	TATACCAGAGACTGGATTTTAAAGCAACGGGT	AAGC	AGATCGGAAGAGCACACGACGTAGCAAGGTGA	tggaaaggacgaaacaccgAGAGACTGGATTTTAAAGCAGTTTAAGAGCTATGCTGGAAACAGCATAGCAAGTTTAAATAAGGCTAGTCCGTTATCAACTTGAAAAAGTGGCACCGAGTCGGTGCTTTTTTTTATACCAGAGACTGGATTTTAAAGCAACGGGTAAGCAGATCGGAAGAGCACACGACGTAGCAAGGTGA
rs603247_Min_ABE_528_g3	ABE	Variant	tggaaaggacgaaacaccg	CAGAGACTGGATTTTAAAGC	GTTTAAGAGCTATGCTGGAAACAGCATAGCAAGTTTAAATAAGGCTAGTCCGTTATCAACTTGAAAAAGTGGCACCGAGTCGGTGCTTTTTTT	CTATACCAGAGACTGGATTTTAAAGCAACGGG	GATT	AGATCGGAAGAGCACACGACGTAGCAAGGTGA	tggaaaggacgaaacaccgCAGAGACTGGATTTTAAAGCGTTTAAGAGCTATGCTGGAAACAGCATAGCAAGTTTAAATAAGGCTAGTCCGTTATCAACTTGAAAAAGTGGCACCGAGTCGGTGCTTTTTTTCTATACCAGAGACTGGATTTTAAAGCAACGGGGATTAGATCGGAAGAGCACACGACGTAGCAAGGTGA
rs603247_Min_ABE_528_g4	ABE	Variant	tggaaaggacgaaacaccg	CCAGAGACTGGATTTTAAAG	GTTTAAGAGCTATGCTGGAAACAGCATAGCAAGTTTAAATAAGGCTAGTCCGTTATCAACTTGAAAAAGTGGCACCGAGTCGGTGCTTTTTTT	CCTATACCAGAGACTGGATTTTAAAGCAACGG	TCAC	AGATCGGAAGAGCACACGACGTAGCAAGGTGA	tggaaaggacgaaacaccgCCAGAGACTGGATTTTAAAGGTTTAAGAGCTATGCTGGAAACAGCATAGCAAGTTTAAATAAGGCTAGTCCGTTATCAACTTGAAAAAGTGGCACCGAGTCGGTGCTTTTTTTCCTATACCAGAGACTGGATTTTAAAGCAACGGTCACAGATCGGAAGAGCACACGACGTAGCAAGGTGA
rs603247_Min_ABE_528_g5	ABE	Variant	tggaaaggacgaaacaccg	ACCAGAGACTGGATTTTAAA	GTTTAAGAGCTATGCTGGAAACAGCATAGCAAGTTTAAATAAGGCTAGTCCGTTATCAACTTGAAAAAGTGGCACCGAGTCGGTGCTTTTTTT	GCCTATACCAGAGACTGGATTTTAAAGCAACG	TGTC	AGATCGGAAGAGCACACGACGTAGCAAGGTGA	tggaaaggacgaaacaccgACCAGAGACTGGATTTTAAAGTTTAAGAGCTATGCTGGAAACAGCATAGCAAGTTTAAATAAGGCTAGTCCGTTATCAACTTGAAAAAGTGGCACCGAGTCGGTGCTTTTTTTGCCTATACCAGAGACTGGATTTTAAAGCAACGTGTCAGATCGGAAGAGCACACGACGTAGCAAGGTGA
rs60612724_Maj_ABE_245_g1	ABE	Variant	tggaaaggacgaaacaccg	CCTAACTCCATGTCCCTCAG	GTTTAAGAGCTATGCTGGAAACAGCATAGCAAGTTTAAATAAGGCTAGTCCGTTATCAACTTGAAAAAGTGGCACCGAGTCGGTGCTTTTTTT	AGGACACCTAACTCCATGTCCCTCAGGATTAA	TTCT	AGATCGGAAGAGCACACGACGTAGCAAGGTGA	tggaaaggacgaaacaccgCCTAACTCCATGTCCCTCAGGTTTAAGAGCTATGCTGGAAACAGCATAGCAAGTTTAAATAAGGCTAGTCCGTTATCAACTTGAAAAAGTGGCACCGAGTCGGTGCTTTTTTTAGGACACCTAACTCCATGTCCCTCAGGATTAATTCTAGATCGGAAGAGCACACGACGTAGCAAGGTGA
rs60612724_Maj_ABE_245_g2	ABE	Variant	tggaaaggacgaaacaccg	ACCTAACTCCATGTCCCTCA	GTTTAAGAGCTATGCTGGAAACAGCATAGCAAGTTTAAATAAGGCTAGTCCGTTATCAACTTGAAAAAGTGGCACCGAGTCGGTGCTTTTTTT	GAGGACACCTAACTCCATGTCCCTCAGGATTA	TAGG	AGATCGGAAGAGCACACGACGTAGCAAGGTGA	tggaaaggacgaaacaccgACCTAACTCCATGTCCCTCAGTTTAAGAGCTATGCTGGAAACAGCATAGCAAGTTTAAATAAGGCTAGTCCGTTATCAACTTGAAAAAGTGGCACCGAGTCGGTGCTTTTTTTGAGGACACCTAACTCCATGTCCCTCAGGATTATAGGAGATCGGAAGAGCACACGACGTAGCAAGGTGA
rs60612724_Maj_ABE_245_g3	ABE	Variant	tggaaaggacgaaacaccg	CACCTAACTCCATGTCCCTC	GTTTAAGAGCTATGCTGGAAACAGCATAGCAAGTTTAAATAAGGCTAGTCCGTTATCAACTTGAAAAAGTGGCACCGAGTCGGTGCTTTTTTT	CGAGGACACCTAACTCCATGTCCCTCAGGATT	CGAC	AGATCGGAAGAGCACACGACGTAGCAAGGTGA	tggaaaggacgaaacaccgCACCTAACTCCATGTCCCTCGTTTAAGAGCTATGCTGGAAACAGCATAGCAAGTTTAAATAAGGCTAGTCCGTTATCAACTTGAAAAAGTGGCACCGAGTCGGTGCTTTTTTTCGAGGACACCTAACTCCATGTCCCTCAGGATTCGACAGATCGGAAGAGCACACGACGTAGCAAGGTGA
rs60612724_Maj_ABE_245_g4	ABE	Variant	tggaaaggacgaaacaccg	ACACCTAACTCCATGTCCCT	GTTTAAGAGCTATGCTGGAAACAGCATAGCAAGTTTAAATAAGGCTAGTCCGTTATCAACTTGAAAAAGTGGCACCGAGTCGGTGCTTTTTTT	CCGAGGACACCTAACTCCATGTCCCTCAGGAT	AGAC	AGATCGGAAGAGCACACGACGTAGCAAGGTGA	tggaaaggacgaaacaccgACACCTAACTCCATGTCCCTGTTTAAGAGCTATGCTGGAAACAGCATAGCAAGTTTAAATAAGGCTAGTCCGTTATCAACTTGAAAAAGTGGCACCGAGTCGGTGCTTTTTTTCCGAGGACACCTAACTCCATGTCCCTCAGGATAGACAGATCGGAAGAGCACACGACGTAGCAAGGTGA
rs60612724_Maj_ABE_245_g5	ABE	Variant	tggaaaggacgaaacaccg	ACACCTAACTCCATGTCCC	GTTTAAGAGCTATGCTGGAAACAGCATAGCAAGTTTAAATAAGGCTAGTCCGTTATCAACTTGAAAAAGTGGCACCGAGTCGGTGCTTTTTTT	GCCGAGGACACCTAACTCCATGTCCCTCAGGA	GAGA	AGATCGGAAGAGCACACGACGTAGCAAGGTGA	tggaaaggacgaaacaccgACACCTAACTCCATGTCCCGTTTAAGAGCTATGCTGGAAACAGCATAGCAAGTTTAAATAAGGCTAGTCCGTTATCAACTTGAAAAAGTGGCACCGAGTCGGTGCTTTTTTTGCCGAGGACACCTAACTCCATGTCCCTCAGGAGAGAAGATCGGAAGAGCACACGACGTAGCAAGGTGA
rs6062343_Min_ABE_529_g1	ABE	Variant	tggaaaggacgaaacaccg	GCAGTGAAGGTGGCTGAGT	GTTTAAGAGCTATGCTGGAAACAGCATAGCAAGTTTAAATAAGGCTAGTCCGTTATCAACTTGAAAAAGTGGCACCGAGTCGGTGCTTTTTTT	GCCCAGGGCAGTGAAGGTGGCTGAGTCATGGG	GCGT	AGATCGGAAGAGCACACGACGTAGCAAGGTGA	tggaaaggacgaaacaccgGCAGTGAAGGTGGCTGAGTGTTTAAGAGCTATGCTGGAAACAGCATAGCAAGTTTAAATAAGGCTAGTCCGTTATCAACTTGAAAAAGTGGCACCGAGTCGGTGCTTTTTTTGCCCAGGGCAGTGAAGGTGGCTGAGTCATGGGGCGTAGATCGGAAGAGCACACGACGTAGCAAGGTGA
rs6062343_Min_ABE_529_g2	ABE	Variant	tggaaaggacgaaacaccg	GGCAGTGAAGGTGGCTGAG	GTTTAAGAGCTATGCTGGAAACAGCATAGCAAGTTTAAATAAGGCTAGTCCGTTATCAACTTGAAAAAGTGGCACCGAGTCGGTGCTTTTTTT	AGCCCAGGGCAGTGAAGGTGGCTGAGTCATGG	GATG	AGATCGGAAGAGCACACGACGTAGCAAGGTGA	tggaaaggacgaaacaccgGGCAGTGAAGGTGGCTGAGGTTTAAGAGCTATGCTGGAAACAGCATAGCAAGTTTAAATAAGGCTAGTCCGTTATCAACTTGAAAAAGTGGCACCGAGTCGGTGCTTTTTTTAGCCCAGGGCAGTGAAGGTGGCTGAGTCATGGGATGAGATCGGAAGAGCACACGACGTAGCAAGGTGA
rs6062343_Min_ABE_529_g3	ABE	Variant	tggaaaggacgaaacaccg	AGGGCAGTGAAGGTGGCTGA	GTTTAAGAGCTATGCTGGAAACAGCATAGCAAGTTTAAATAAGGCTAGTCCGTTATCAACTTGAAAAAGTGGCACCGAGTCGGTGCTTTTTTT	CAGCCCAGGGCAGTGAAGGTGGCTGAGTCATG	CATC	AGATCGGAAGAGCACACGACGTAGCAAGGTGA	tggaaaggacgaaacaccgAGGGCAGTGAAGGTGGCTGAGTTTAAGAGCTATGCTGGAAACAGCATAGCAAGTTTAAATAAGGCTAGTCCGTTATCAACTTGAAAAAGTGGCACCGAGTCGGTGCTTTTTTTCAGCCCAGGGCAGTGAAGGTGGCTGAGTCATGCATCAGATCGGAAGAGCACACGACGTAGCAAGGTGA
rs6062343_Min_ABE_529_g4	ABE	Variant	tggaaaggacgaaacaccg	CAGGGCAGTGAAGGTGGCTG	GTTTAAGAGCTATGCTGGAAACAGCATAGCAAGTTTAAATAAGGCTAGTCCGTTATCAACTTGAAAAAGTGGCACCGAGTCGGTGCTTTTTTT	CCAGCCCAGGGCAGTGAAGGTGGCTGAGTCAT	CTTC	AGATCGGAAGAGCACACGACGTAGCAAGGTGA	tggaaaggacgaaacaccgCAGGGCAGTGAAGGTGGCTGGTTTAAGAGCTATGCTGGAAACAGCATAGCAAGTTTAAATAAGGCTAGTCCGTTATCAACTTGAAAAAGTGGCACCGAGTCGGTGCTTTTTTTCCAGCCCAGGGCAGTGAAGGTGGCTGAGTCATCTTCAGATCGGAAGAGCACACGACGTAGCAAGGTGA
rs6062343_Min_ABE_529_g5	ABE	Variant	tggaaaggacgaaacaccg	CCAGGGCAGTGAAGGTGGCT	GTTTAAGAGCTATGCTGGAAACAGCATAGCAAGTTTAAATAAGGCTAGTCCGTTATCAACTTGAAAAAGTGGCACCGAGTCGGTGCTTTTTTT	GCCAGCCCAGGGCAGTGAAGGTGGCTGAGTCA	ACCG	AGATCGGAAGAGCACACGACGTAGCAAGGTGA	tggaaaggacgaaacaccgCCAGGGCAGTGAAGGTGGCTGTTTAAGAGCTATGCTGGAAACAGCATAGCAAGTTTAAATAAGGCTAGTCCGTTATCAACTTGAAAAAGTGGCACCGAGTCGGTGCTTTTTTTGCCAGCCCAGGGCAGTGAAGGTGGCTGAGTCAACCGAGATCGGAAGAGCACACGACGTAGCAAGGTGA
rs6072279_Min_ABE_530_g1	ABE	Variant	tggaaaggacgaaacaccg	TCAATTTTAGAACATTTTCA	GTTTAAGAGCTATGCTGGAAACAGCATAGCAAGTTTAAATAAGGCTAGTCCGTTATCAACTTGAAAAAGTGGCACCGAGTCGGTGCTTTTTTT	ACCATGTCAATTTTAGAACATTTTCATCTCCC	GGTG	AGATCGGAAGAGCACACGACGTAGCAAGGTGA	tggaaaggacgaaacaccgTCAATTTTAGAACATTTTCAGTTTAAGAGCTATGCTGGAAACAGCATAGCAAGTTTAAATAAGGCTAGTCCGTTATCAACTTGAAAAAGTGGCACCGAGTCGGTGCTTTTTTTACCATGTCAATTTTAGAACATTTTCATCTCCCGGTGAGATCGGAAGAGCACACGACGTAGCAAGGTGA
rs6072279_Min_ABE_530_g2	ABE	Variant	tggaaaggacgaaacaccg	TCAATTTTAGAACATTTTC	GTTTAAGAGCTATGCTGGAAACAGCATAGCAAGTTTAAATAAGGCTAGTCCGTTATCAACTTGAAAAAGTGGCACCGAGTCGGTGCTTTTTTT	AACCATGTCAATTTTAGAACATTTTCATCTCC	TTTC	AGATCGGAAGAGCACACGACGTAGCAAGGTGA	tggaaaggacgaaacaccgTCAATTTTAGAACATTTTCGTTTAAGAGCTATGCTGGAAACAGCATAGCAAGTTTAAATAAGGCTAGTCCGTTATCAACTTGAAAAAGTGGCACCGAGTCGGTGCTTTTTTTAACCATGTCAATTTTAGAACATTTTCATCTCCTTTCAGATCGGAAGAGCACACGACGTAGCAAGGTGA
rs6072279_Min_ABE_530_g3	ABE	Variant	tggaaaggacgaaacaccg	TGTCAATTTTAGAACATTTT	GTTTAAGAGCTATGCTGGAAACAGCATAGCAAGTTTAAATAAGGCTAGTCCGTTATCAACTTGAAAAAGTGGCACCGAGTCGGTGCTTTTTTT	TAACCATGTCAATTTTAGAACATTTTCATCTC	GTCT	AGATCGGAAGAGCACACGACGTAGCAAGGTGA	tggaaaggacgaaacaccgTGTCAATTTTAGAACATTTTGTTTAAGAGCTATGCTGGAAACAGCATAGCAAGTTTAAATAAGGCTAGTCCGTTATCAACTTGAAAAAGTGGCACCGAGTCGGTGCTTTTTTTTAACCATGTCAATTTTAGAACATTTTCATCTCGTCTAGATCGGAAGAGCACACGACGTAGCAAGGTGA
rs6072279_Min_ABE_530_g4	ABE	Variant	tggaaaggacgaaacaccg	ATGTCAATTTTAGAACATTT	GTTTAAGAGCTATGCTGGAAACAGCATAGCAAGTTTAAATAAGGCTAGTCCGTTATCAACTTGAAAAAGTGGCACCGAGTCGGTGCTTTTTTT	TTAACCATGTCAATTTTAGAACATTTTCATCT	GAGG	AGATCGGAAGAGCACACGACGTAGCAAGGTGA	tggaaaggacgaaacaccgATGTCAATTTTAGAACATTTGTTTAAGAGCTATGCTGGAAACAGCATAGCAAGTTTAAATAAGGCTAGTCCGTTATCAACTTGAAAAAGTGGCACCGAGTCGGTGCTTTTTTTTTAACCATGTCAATTTTAGAACATTTTCATCTGAGGAGATCGGAAGAGCACACGACGTAGCAAGGTGA
rs6072279_Min_ABE_530_g5	ABE	Variant	tggaaaggacgaaacaccg	CATGTCAATTTTAGAACATT	GTTTAAGAGCTATGCTGGAAACAGCATAGCAAGTTTAAATAAGGCTAGTCCGTTATCAACTTGAAAAAGTGGCACCGAGTCGGTGCTTTTTTT	ATTAACCATGTCAATTTTAGAACATTTTCATC	CAGT	AGATCGGAAGAGCACACGACGTAGCAAGGTGA	tggaaaggacgaaacaccgCATGTCAATTTTAGAACATTGTTTAAGAGCTATGCTGGAAACAGCATAGCAAGTTTAAATAAGGCTAGTCCGTTATCAACTTGAAAAAGTGGCACCGAGTCGGTGCTTTTTTTATTAACCATGTCAATTTTAGAACATTTTCATCCAGTAGATCGGAAGAGCACACGACGTAGCAAGGTGA
rs6072328_Maj_ABE_246_g1	ABE	Variant	tggaaaggacgaaacaccg	TGAATATTTAGCCTTAAAAA	GTTTAAGAGCTATGCTGGAAACAGCATAGCAAGTTTAAATAAGGCTAGTCCGTTATCAACTTGAAAAAGTGGCACCGAGTCGGTGCTTTTTTT	GGAATCTGAATATTTAGCCTTAAAAAAGTTCA	TCGC	AGATCGGAAGAGCACACGACGTAGCAAGGTGA	tggaaaggacgaaacaccgTGAATATTTAGCCTTAAAAAGTTTAAGAGCTATGCTGGAAACAGCATAGCAAGTTTAAATAAGGCTAGTCCGTTATCAACTTGAAAAAGTGGCACCGAGTCGGTGCTTTTTTTGGAATCTGAATATTTAGCCTTAAAAAAGTTCATCGCAGATCGGAAGAGCACACGACGTAGCAAGGTGA
rs6072328_Maj_ABE_246_g2	ABE	Variant	tggaaaggacgaaacaccg	CTGAATATTTAGCCTTAAAA	GTTTAAGAGCTATGCTGGAAACAGCATAGCAAGTTTAAATAAGGCTAGTCCGTTATCAACTTGAAAAAGTGGCACCGAGTCGGTGCTTTTTTT	TGGAATCTGAATATTTAGCCTTAAAAAAGTTC	GCAC	AGATCGGAAGAGCACACGACGTAGCAAGGTGA	tggaaaggacgaaacaccgCTGAATATTTAGCCTTAAAAGTTTAAGAGCTATGCTGGAAACAGCATAGCAAGTTTAAATAAGGCTAGTCCGTTATCAACTTGAAAAAGTGGCACCGAGTCGGTGCTTTTTTTTGGAATCTGAATATTTAGCCTTAAAAAAGTTCGCACAGATCGGAAGAGCACACGACGTAGCAAGGTGA
rs6072328_Maj_ABE_246_g3	ABE	Variant	tggaaaggacgaaacaccg	TCTGAATATTTAGCCTTAAA	GTTTAAGAGCTATGCTGGAAACAGCATAGCAAGTTTAAATAAGGCTAGTCCGTTATCAACTTGAAAAAGTGGCACCGAGTCGGTGCTTTTTTT	CTGGAATCTGAATATTTAGCCTTAAAAAAGTT	TTGC	AGATCGGAAGAGCACACGACGTAGCAAGGTGA	tggaaaggacgaaacaccgTCTGAATATTTAGCCTTAAAGTTTAAGAGCTATGCTGGAAACAGCATAGCAAGTTTAAATAAGGCTAGTCCGTTATCAACTTGAAAAAGTGGCACCGAGTCGGTGCTTTTTTTCTGGAATCTGAATATTTAGCCTTAAAAAAGTTTTGCAGATCGGAAGAGCACACGACGTAGCAAGGTGA
rs6072328_Maj_ABE_246_g4	ABE	Variant	tggaaaggacgaaacaccg	ATCTGAATATTTAGCCTTAA	GTTTAAGAGCTATGCTGGAAACAGCATAGCAAGTTTAAATAAGGCTAGTCCGTTATCAACTTGAAAAAGTGGCACCGAGTCGGTGCTTTTTTT	TCTGGAATCTGAATATTTAGCCTTAAAAAAGT	GCGA	AGATCGGAAGAGCACACGACGTAGCAAGGTGA	tggaaaggacgaaacaccgATCTGAATATTTAGCCTTAAGTTTAAGAGCTATGCTGGAAACAGCATAGCAAGTTTAAATAAGGCTAGTCCGTTATCAACTTGAAAAAGTGGCACCGAGTCGGTGCTTTTTTTTCTGGAATCTGAATATTTAGCCTTAAAAAAGTGCGAAGATCGGAAGAGCACACGACGTAGCAAGGTGA
rs6072328_Maj_ABE_246_g5	ABE	Variant	tggaaaggacgaaacaccg	AATCTGAATATTTAGCCTTA	GTTTAAGAGCTATGCTGGAAACAGCATAGCAAGTTTAAATAAGGCTAGTCCGTTATCAACTTGAAAAAGTGGCACCGAGTCGGTGCTTTTTTT	CTCTGGAATCTGAATATTTAGCCTTAAAAAAG	GGCA	AGATCGGAAGAGCACACGACGTAGCAAGGTGA	tggaaaggacgaaacaccgAATCTGAATATTTAGCCTTAGTTTAAGAGCTATGCTGGAAACAGCATAGCAAGTTTAAATAAGGCTAGTCCGTTATCAACTTGAAAAAGTGGCACCGAGTCGGTGCTTTTTTTCTCTGGAATCTGAATATTTAGCCTTAAAAAAGGGCAAGATCGGAAGAGCACACGACGTAGCAAGGTGA
rs6073261_Min_ABE_531_g1	ABE	Variant	tggaaaggacgaaacaccg	AGAAGTGCTTGAGCCCAGG	GTTTAAGAGCTATGCTGGAAACAGCATAGCAAGTTTAAATAAGGCTAGTCCGTTATCAACTTGAAAAAGTGGCACCGAGTCGGTGCTTTTTTT	AGATGGGAGAAGTGCTTGAGCCCAGGAGTTTG	CGTA	AGATCGGAAGAGCACACGACGTAGCAAGGTGA	tggaaaggacgaaacaccgAGAAGTGCTTGAGCCCAGGGTTTAAGAGCTATGCTGGAAACAGCATAGCAAGTTTAAATAAGGCTAGTCCGTTATCAACTTGAAAAAGTGGCACCGAGTCGGTGCTTTTTTTAGATGGGAGAAGTGCTTGAGCCCAGGAGTTTGCGTAAGATCGGAAGAGCACACGACGTAGCAAGGTGA
rs6073261_Min_ABE_531_g2	ABE	Variant	tggaaaggacgaaacaccg	GAGAAGTGCTTGAGCCCAG	GTTTAAGAGCTATGCTGGAAACAGCATAGCAAGTTTAAATAAGGCTAGTCCGTTATCAACTTGAAAAAGTGGCACCGAGTCGGTGCTTTTTTT	AAGATGGGAGAAGTGCTTGAGCCCAGGAGTTT	TCAA	AGATCGGAAGAGCACACGACGTAGCAAGGTGA	tggaaaggacgaaacaccgGAGAAGTGCTTGAGCCCAGGTTTAAGAGCTATGCTGGAAACAGCATAGCAAGTTTAAATAAGGCTAGTCCGTTATCAACTTGAAAAAGTGGCACCGAGTCGGTGCTTTTTTTAAGATGGGAGAAGTGCTTGAGCCCAGGAGTTTTCAAAGATCGGAAGAGCACACGACGTAGCAAGGTGA
rs6073261_Min_ABE_531_g3	ABE	Variant	tggaaaggacgaaacaccg	GGAGAAGTGCTTGAGCCCA	GTTTAAGAGCTATGCTGGAAACAGCATAGCAAGTTTAAATAAGGCTAGTCCGTTATCAACTTGAAAAAGTGGCACCGAGTCGGTGCTTTTTTT	TAAGATGGGAGAAGTGCTTGAGCCCAGGAGTT	ATGC	AGATCGGAAGAGCACACGACGTAGCAAGGTGA	tggaaaggacgaaacaccgGGAGAAGTGCTTGAGCCCAGTTTAAGAGCTATGCTGGAAACAGCATAGCAAGTTTAAATAAGGCTAGTCCGTTATCAACTTGAAAAAGTGGCACCGAGTCGGTGCTTTTTTTTAAGATGGGAGAAGTGCTTGAGCCCAGGAGTTATGCAGATCGGAAGAGCACACGACGTAGCAAGGTGA
rs6073261_Min_ABE_531_g4	ABE	Variant	tggaaaggacgaaacaccg	TGGGAGAAGTGCTTGAGCCC	GTTTAAGAGCTATGCTGGAAACAGCATAGCAAGTTTAAATAAGGCTAGTCCGTTATCAACTTGAAAAAGTGGCACCGAGTCGGTGCTTTTTTT	CTAAGATGGGAGAAGTGCTTGAGCCCAGGAGT	TGGG	AGATCGGAAGAGCACACGACGTAGCAAGGTGA	tggaaaggacgaaacaccgTGGGAGAAGTGCTTGAGCCCGTTTAAGAGCTATGCTGGAAACAGCATAGCAAGTTTAAATAAGGCTAGTCCGTTATCAACTTGAAAAAGTGGCACCGAGTCGGTGCTTTTTTTCTAAGATGGGAGAAGTGCTTGAGCCCAGGAGTTGGGAGATCGGAAGAGCACACGACGTAGCAAGGTGA
rs6073261_Min_ABE_531_g5	ABE	Variant	tggaaaggacgaaacaccg	ATGGGAGAAGTGCTTGAGCC	GTTTAAGAGCTATGCTGGAAACAGCATAGCAAGTTTAAATAAGGCTAGTCCGTTATCAACTTGAAAAAGTGGCACCGAGTCGGTGCTTTTTTT	GCTAAGATGGGAGAAGTGCTTGAGCCCAGGAG	GGTC	AGATCGGAAGAGCACACGACGTAGCAAGGTGA	tggaaaggacgaaacaccgATGGGAGAAGTGCTTGAGCCGTTTAAGAGCTATGCTGGAAACAGCATAGCAAGTTTAAATAAGGCTAGTCCGTTATCAACTTGAAAAAGTGGCACCGAGTCGGTGCTTTTTTTGCTAAGATGGGAGAAGTGCTTGAGCCCAGGAGGGTCAGATCGGAAGAGCACACGACGTAGCAAGGTGA
rs6073958_Maj_ABE_247_g1	ABE	Variant	tggaaaggacgaaacaccg	TTGAATTGTTTCCACCTTTT	GTTTAAGAGCTATGCTGGAAACAGCATAGCAAGTTTAAATAAGGCTAGTCCGTTATCAACTTGAAAAAGTGGCACCGAGTCGGTGCTTTTTTT	TGATAGTTGAATTGTTTCCACCTTTTGGCTAT	CGCC	AGATCGGAAGAGCACACGACGTAGCAAGGTGA	tggaaaggacgaaacaccgTTGAATTGTTTCCACCTTTTGTTTAAGAGCTATGCTGGAAACAGCATAGCAAGTTTAAATAAGGCTAGTCCGTTATCAACTTGAAAAAGTGGCACCGAGTCGGTGCTTTTTTTTGATAGTTGAATTGTTTCCACCTTTTGGCTATCGCCAGATCGGAAGAGCACACGACGTAGCAAGGTGA
rs6073958_Maj_ABE_247_g2	ABE	Variant	tggaaaggacgaaacaccg	TTGAATTGTTTCCACCTTT	GTTTAAGAGCTATGCTGGAAACAGCATAGCAAGTTTAAATAAGGCTAGTCCGTTATCAACTTGAAAAAGTGGCACCGAGTCGGTGCTTTTTTT	TTGATAGTTGAATTGTTTCCACCTTTTGGCTA	AAGG	AGATCGGAAGAGCACACGACGTAGCAAGGTGA	tggaaaggacgaaacaccgTTGAATTGTTTCCACCTTTGTTTAAGAGCTATGCTGGAAACAGCATAGCAAGTTTAAATAAGGCTAGTCCGTTATCAACTTGAAAAAGTGGCACCGAGTCGGTGCTTTTTTTTTGATAGTTGAATTGTTTCCACCTTTTGGCTAAAGGAGATCGGAAGAGCACACGACGTAGCAAGGTGA
rs6073958_Maj_ABE_247_g3	ABE	Variant	tggaaaggacgaaacaccg	AGTTGAATTGTTTCCACCTT	GTTTAAGAGCTATGCTGGAAACAGCATAGCAAGTTTAAATAAGGCTAGTCCGTTATCAACTTGAAAAAGTGGCACCGAGTCGGTGCTTTTTTT	ATTGATAGTTGAATTGTTTCCACCTTTTGGCT	CTCG	AGATCGGAAGAGCACACGACGTAGCAAGGTGA	tggaaaggacgaaacaccgAGTTGAATTGTTTCCACCTTGTTTAAGAGCTATGCTGGAAACAGCATAGCAAGTTTAAATAAGGCTAGTCCGTTATCAACTTGAAAAAGTGGCACCGAGTCGGTGCTTTTTTTATTGATAGTTGAATTGTTTCCACCTTTTGGCTCTCGAGATCGGAAGAGCACACGACGTAGCAAGGTGA
rs6073958_Maj_ABE_247_g4	ABE	Variant	tggaaaggacgaaacaccg	TAGTTGAATTGTTTCCACCT	GTTTAAGAGCTATGCTGGAAACAGCATAGCAAGTTTAAATAAGGCTAGTCCGTTATCAACTTGAAAAAGTGGCACCGAGTCGGTGCTTTTTTT	AATTGATAGTTGAATTGTTTCCACCTTTTGGC	GACT	AGATCGGAAGAGCACACGACGTAGCAAGGTGA	tggaaaggacgaaacaccgTAGTTGAATTGTTTCCACCTGTTTAAGAGCTATGCTGGAAACAGCATAGCAAGTTTAAATAAGGCTAGTCCGTTATCAACTTGAAAAAGTGGCACCGAGTCGGTGCTTTTTTTAATTGATAGTTGAATTGTTTCCACCTTTTGGCGACTAGATCGGAAGAGCACACGACGTAGCAAGGTGA
rs6073958_Maj_ABE_247_g5	ABE	Variant	tggaaaggacgaaacaccg	ATAGTTGAATTGTTTCCACC	GTTTAAGAGCTATGCTGGAAACAGCATAGCAAGTTTAAATAAGGCTAGTCCGTTATCAACTTGAAAAAGTGGCACCGAGTCGGTGCTTTTTTT	CAATTGATAGTTGAATTGTTTCCACCTTTTGG	TCGT	AGATCGGAAGAGCACACGACGTAGCAAGGTGA	tggaaaggacgaaacaccgATAGTTGAATTGTTTCCACCGTTTAAGAGCTATGCTGGAAACAGCATAGCAAGTTTAAATAAGGCTAGTCCGTTATCAACTTGAAAAAGTGGCACCGAGTCGGTGCTTTTTTTCAATTGATAGTTGAATTGTTTCCACCTTTTGGTCGTAGATCGGAAGAGCACACGACGTAGCAAGGTGA
rs6127015_Maj_ABE_248_g1	ABE	Variant	tggaaaggacgaaacaccg	TCTATAGCTCCCTAGAGTTC	GTTTAAGAGCTATGCTGGAAACAGCATAGCAAGTTTAAATAAGGCTAGTCCGTTATCAACTTGAAAAAGTGGCACCGAGTCGGTGCTTTTTTT	CTTGTGTCTATAGCTCCCTAGAGTTCTGTGTT	CTTT	AGATCGGAAGAGCACACGACGTAGCAAGGTGA	tggaaaggacgaaacaccgTCTATAGCTCCCTAGAGTTCGTTTAAGAGCTATGCTGGAAACAGCATAGCAAGTTTAAATAAGGCTAGTCCGTTATCAACTTGAAAAAGTGGCACCGAGTCGGTGCTTTTTTTCTTGTGTCTATAGCTCCCTAGAGTTCTGTGTTCTTTAGATCGGAAGAGCACACGACGTAGCAAGGTGA
rs6127015_Maj_ABE_248_g2	ABE	Variant	tggaaaggacgaaacaccg	TCTATAGCTCCCTAGAGTT	GTTTAAGAGCTATGCTGGAAACAGCATAGCAAGTTTAAATAAGGCTAGTCCGTTATCAACTTGAAAAAGTGGCACCGAGTCGGTGCTTTTTTT	GCTTGTGTCTATAGCTCCCTAGAGTTCTGTGT	GCAG	AGATCGGAAGAGCACACGACGTAGCAAGGTGA	tggaaaggacgaaacaccgTCTATAGCTCCCTAGAGTTGTTTAAGAGCTATGCTGGAAACAGCATAGCAAGTTTAAATAAGGCTAGTCCGTTATCAACTTGAAAAAGTGGCACCGAGTCGGTGCTTTTTTTGCTTGTGTCTATAGCTCCCTAGAGTTCTGTGTGCAGAGATCGGAAGAGCACACGACGTAGCAAGGTGA
rs6127015_Maj_ABE_248_g3	ABE	Variant	tggaaaggacgaaacaccg	TGTCTATAGCTCCCTAGAGT	GTTTAAGAGCTATGCTGGAAACAGCATAGCAAGTTTAAATAAGGCTAGTCCGTTATCAACTTGAAAAAGTGGCACCGAGTCGGTGCTTTTTTT	AGCTTGTGTCTATAGCTCCCTAGAGTTCTGTG	TCAG	AGATCGGAAGAGCACACGACGTAGCAAGGTGA	tggaaaggacgaaacaccgTGTCTATAGCTCCCTAGAGTGTTTAAGAGCTATGCTGGAAACAGCATAGCAAGTTTAAATAAGGCTAGTCCGTTATCAACTTGAAAAAGTGGCACCGAGTCGGTGCTTTTTTTAGCTTGTGTCTATAGCTCCCTAGAGTTCTGTGTCAGAGATCGGAAGAGCACACGACGTAGCAAGGTGA
rs6127015_Maj_ABE_248_g4	ABE	Variant	tggaaaggacgaaacaccg	TGTCTATAGCTCCCTAGAG	GTTTAAGAGCTATGCTGGAAACAGCATAGCAAGTTTAAATAAGGCTAGTCCGTTATCAACTTGAAAAAGTGGCACCGAGTCGGTGCTTTTTTT	TAGCTTGTGTCTATAGCTCCCTAGAGTTCTGT	ATCC	AGATCGGAAGAGCACACGACGTAGCAAGGTGA	tggaaaggacgaaacaccgTGTCTATAGCTCCCTAGAGGTTTAAGAGCTATGCTGGAAACAGCATAGCAAGTTTAAATAAGGCTAGTCCGTTATCAACTTGAAAAAGTGGCACCGAGTCGGTGCTTTTTTTTAGCTTGTGTCTATAGCTCCCTAGAGTTCTGTATCCAGATCGGAAGAGCACACGACGTAGCAAGGTGA
rs6127015_Maj_ABE_248_g5	ABE	Variant	tggaaaggacgaaacaccg	TGTGTCTATAGCTCCCTAGA	GTTTAAGAGCTATGCTGGAAACAGCATAGCAAGTTTAAATAAGGCTAGTCCGTTATCAACTTGAAAAAGTGGCACCGAGTCGGTGCTTTTTTT	CTAGCTTGTGTCTATAGCTCCCTAGAGTTCTG	CCAC	AGATCGGAAGAGCACACGACGTAGCAAGGTGA	tggaaaggacgaaacaccgTGTGTCTATAGCTCCCTAGAGTTTAAGAGCTATGCTGGAAACAGCATAGCAAGTTTAAATAAGGCTAGTCCGTTATCAACTTGAAAAAGTGGCACCGAGTCGGTGCTTTTTTTCTAGCTTGTGTCTATAGCTCCCTAGAGTTCTGCCACAGATCGGAAGAGCACACGACGTAGCAAGGTGA
rs61300849_Min_ABE_532_g1	ABE	Variant	tggaaaggacgaaacaccg	AAAGTCAGGAGTTCGAGAC	GTTTAAGAGCTATGCTGGAAACAGCATAGCAAGTTTAAATAAGGCTAGTCCGTTATCAACTTGAAAAAGTGGCACCGAGTCGGTGCTTTTTTT	ATCACTGAAAGTCAGGAGTTCGAGACTAGCCG	GCTT	AGATCGGAAGAGCACACGACGTAGCAAGGTGA	tggaaaggacgaaacaccgAAAGTCAGGAGTTCGAGACGTTTAAGAGCTATGCTGGAAACAGCATAGCAAGTTTAAATAAGGCTAGTCCGTTATCAACTTGAAAAAGTGGCACCGAGTCGGTGCTTTTTTTATCACTGAAAGTCAGGAGTTCGAGACTAGCCGGCTTAGATCGGAAGAGCACACGACGTAGCAAGGTGA
rs61300849_Min_ABE_532_g2	ABE	Variant	tggaaaggacgaaacaccg	TGAAAGTCAGGAGTTCGAGA	GTTTAAGAGCTATGCTGGAAACAGCATAGCAAGTTTAAATAAGGCTAGTCCGTTATCAACTTGAAAAAGTGGCACCGAGTCGGTGCTTTTTTT	GATCACTGAAAGTCAGGAGTTCGAGACTAGCC	TTGA	AGATCGGAAGAGCACACGACGTAGCAAGGTGA	tggaaaggacgaaacaccgTGAAAGTCAGGAGTTCGAGAGTTTAAGAGCTATGCTGGAAACAGCATAGCAAGTTTAAATAAGGCTAGTCCGTTATCAACTTGAAAAAGTGGCACCGAGTCGGTGCTTTTTTTGATCACTGAAAGTCAGGAGTTCGAGACTAGCCTTGAAGATCGGAAGAGCACACGACGTAGCAAGGTGA
rs61300849_Min_ABE_532_g3	ABE	Variant	tggaaaggacgaaacaccg	CTGAAAGTCAGGAGTTCGAG	GTTTAAGAGCTATGCTGGAAACAGCATAGCAAGTTTAAATAAGGCTAGTCCGTTATCAACTTGAAAAAGTGGCACCGAGTCGGTGCTTTTTTT	GGATCACTGAAAGTCAGGAGTTCGAGACTAGC	ATTA	AGATCGGAAGAGCACACGACGTAGCAAGGTGA	tggaaaggacgaaacaccgCTGAAAGTCAGGAGTTCGAGGTTTAAGAGCTATGCTGGAAACAGCATAGCAAGTTTAAATAAGGCTAGTCCGTTATCAACTTGAAAAAGTGGCACCGAGTCGGTGCTTTTTTTGGATCACTGAAAGTCAGGAGTTCGAGACTAGCATTAAGATCGGAAGAGCACACGACGTAGCAAGGTGA
rs61300849_Min_ABE_532_g4	ABE	Variant	tggaaaggacgaaacaccg	ACTGAAAGTCAGGAGTTCGA	GTTTAAGAGCTATGCTGGAAACAGCATAGCAAGTTTAAATAAGGCTAGTCCGTTATCAACTTGAAAAAGTGGCACCGAGTCGGTGCTTTTTTT	TGGATCACTGAAAGTCAGGAGTTCGAGACTAG	CGAG	AGATCGGAAGAGCACACGACGTAGCAAGGTGA	tggaaaggacgaaacaccgACTGAAAGTCAGGAGTTCGAGTTTAAGAGCTATGCTGGAAACAGCATAGCAAGTTTAAATAAGGCTAGTCCGTTATCAACTTGAAAAAGTGGCACCGAGTCGGTGCTTTTTTTTGGATCACTGAAAGTCAGGAGTTCGAGACTAGCGAGAGATCGGAAGAGCACACGACGTAGCAAGGTGA
rs61300849_Min_ABE_532_g5	ABE	Variant	tggaaaggacgaaacaccg	CACTGAAAGTCAGGAGTTCG	GTTTAAGAGCTATGCTGGAAACAGCATAGCAAGTTTAAATAAGGCTAGTCCGTTATCAACTTGAAAAAGTGGCACCGAGTCGGTGCTTTTTTT	GTGGATCACTGAAAGTCAGGAGTTCGAGACTA	GGAA	AGATCGGAAGAGCACACGACGTAGCAAGGTGA	tggaaaggacgaaacaccgCACTGAAAGTCAGGAGTTCGGTTTAAGAGCTATGCTGGAAACAGCATAGCAAGTTTAAATAAGGCTAGTCCGTTATCAACTTGAAAAAGTGGCACCGAGTCGGTGCTTTTTTTGTGGATCACTGAAAGTCAGGAGTTCGAGACTAGGAAAGATCGGAAGAGCACACGACGTAGCAAGGTGA
rs6139104_Maj_ABE_249_g1	ABE	Variant	tggaaaggacgaaacaccg	ACAACCAAATGAGCCTAGTG	GTTTAAGAGCTATGCTGGAAACAGCATAGCAAGTTTAAATAAGGCTAGTCCGTTATCAACTTGAAAAAGTGGCACCGAGTCGGTGCTTTTTTT	GGACAAACAACCAAATGAGCCTAGTGTGAGGA	ATTG	AGATCGGAAGAGCACACGACGTAGCAAGGTGA	tggaaaggacgaaacaccgACAACCAAATGAGCCTAGTGGTTTAAGAGCTATGCTGGAAACAGCATAGCAAGTTTAAATAAGGCTAGTCCGTTATCAACTTGAAAAAGTGGCACCGAGTCGGTGCTTTTTTTGGACAAACAACCAAATGAGCCTAGTGTGAGGAATTGAGATCGGAAGAGCACACGACGTAGCAAGGTGA
rs6139104_Maj_ABE_249_g2	ABE	Variant	tggaaaggacgaaacaccg	AACAACCAAATGAGCCTAGT	GTTTAAGAGCTATGCTGGAAACAGCATAGCAAGTTTAAATAAGGCTAGTCCGTTATCAACTTGAAAAAGTGGCACCGAGTCGGTGCTTTTTTT	AGGACAAACAACCAAATGAGCCTAGTGTGAGG	CCCT	AGATCGGAAGAGCACACGACGTAGCAAGGTGA	tggaaaggacgaaacaccgAACAACCAAATGAGCCTAGTGTTTAAGAGCTATGCTGGAAACAGCATAGCAAGTTTAAATAAGGCTAGTCCGTTATCAACTTGAAAAAGTGGCACCGAGTCGGTGCTTTTTTTAGGACAAACAACCAAATGAGCCTAGTGTGAGGCCCTAGATCGGAAGAGCACACGACGTAGCAAGGTGA
rs6139104_Maj_ABE_249_g3	ABE	Variant	tggaaaggacgaaacaccg	AAACAACCAAATGAGCCTAG	GTTTAAGAGCTATGCTGGAAACAGCATAGCAAGTTTAAATAAGGCTAGTCCGTTATCAACTTGAAAAAGTGGCACCGAGTCGGTGCTTTTTTT	AAGGACAAACAACCAAATGAGCCTAGTGTGAG	CTGT	AGATCGGAAGAGCACACGACGTAGCAAGGTGA	tggaaaggacgaaacaccgAAACAACCAAATGAGCCTAGGTTTAAGAGCTATGCTGGAAACAGCATAGCAAGTTTAAATAAGGCTAGTCCGTTATCAACTTGAAAAAGTGGCACCGAGTCGGTGCTTTTTTTAAGGACAAACAACCAAATGAGCCTAGTGTGAGCTGTAGATCGGAAGAGCACACGACGTAGCAAGGTGA
rs6139104_Maj_ABE_249_g4	ABE	Variant	tggaaaggacgaaacaccg	CAAACAACCAAATGAGCCTA	GTTTAAGAGCTATGCTGGAAACAGCATAGCAAGTTTAAATAAGGCTAGTCCGTTATCAACTTGAAAAAGTGGCACCGAGTCGGTGCTTTTTTT	GAAGGACAAACAACCAAATGAGCCTAGTGTGA	AGCC	AGATCGGAAGAGCACACGACGTAGCAAGGTGA	tggaaaggacgaaacaccgCAAACAACCAAATGAGCCTAGTTTAAGAGCTATGCTGGAAACAGCATAGCAAGTTTAAATAAGGCTAGTCCGTTATCAACTTGAAAAAGTGGCACCGAGTCGGTGCTTTTTTTGAAGGACAAACAACCAAATGAGCCTAGTGTGAAGCCAGATCGGAAGAGCACACGACGTAGCAAGGTGA
rs6139104_Maj_ABE_249_g5	ABE	Variant	tggaaaggacgaaacaccg	ACAAACAACCAAATGAGCCT	GTTTAAGAGCTATGCTGGAAACAGCATAGCAAGTTTAAATAAGGCTAGTCCGTTATCAACTTGAAAAAGTGGCACCGAGTCGGTGCTTTTTTT	GGAAGGACAAACAACCAAATGAGCCTAGTGTG	ACTT	AGATCGGAAGAGCACACGACGTAGCAAGGTGA	tggaaaggacgaaacaccgACAAACAACCAAATGAGCCTGTTTAAGAGCTATGCTGGAAACAGCATAGCAAGTTTAAATAAGGCTAGTCCGTTATCAACTTGAAAAAGTGGCACCGAGTCGGTGCTTTTTTTGGAAGGACAAACAACCAAATGAGCCTAGTGTGACTTAGATCGGAAGAGCACACGACGTAGCAAGGTGA
rs62084208_Min_ABE_533_g1	ABE	Variant	tggaaaggacgaaacaccg	ATATCATTAATTTCCCTTA	GTTTAAGAGCTATGCTGGAAACAGCATAGCAAGTTTAAATAAGGCTAGTCCGTTATCAACTTGAAAAAGTGGCACCGAGTCGGTGCTTTTTTT	AAAACAGATATCATTAATTTCCCTTATAATCT	GTAC	AGATCGGAAGAGCACACGACGTAGCAAGGTGA	tggaaaggacgaaacaccgATATCATTAATTTCCCTTAGTTTAAGAGCTATGCTGGAAACAGCATAGCAAGTTTAAATAAGGCTAGTCCGTTATCAACTTGAAAAAGTGGCACCGAGTCGGTGCTTTTTTTAAAACAGATATCATTAATTTCCCTTATAATCTGTACAGATCGGAAGAGCACACGACGTAGCAAGGTGA
rs62084208_Min_ABE_533_g2	ABE	Variant	tggaaaggacgaaacaccg	AGATATCATTAATTTCCCTT	GTTTAAGAGCTATGCTGGAAACAGCATAGCAAGTTTAAATAAGGCTAGTCCGTTATCAACTTGAAAAAGTGGCACCGAGTCGGTGCTTTTTTT	GAAAACAGATATCATTAATTTCCCTTATAATC	CTCA	AGATCGGAAGAGCACACGACGTAGCAAGGTGA	tggaaaggacgaaacaccgAGATATCATTAATTTCCCTTGTTTAAGAGCTATGCTGGAAACAGCATAGCAAGTTTAAATAAGGCTAGTCCGTTATCAACTTGAAAAAGTGGCACCGAGTCGGTGCTTTTTTTGAAAACAGATATCATTAATTTCCCTTATAATCCTCAAGATCGGAAGAGCACACGACGTAGCAAGGTGA
rs62084208_Min_ABE_533_g3	ABE	Variant	tggaaaggacgaaacaccg	CAGATATCATTAATTTCCCT	GTTTAAGAGCTATGCTGGAAACAGCATAGCAAGTTTAAATAAGGCTAGTCCGTTATCAACTTGAAAAAGTGGCACCGAGTCGGTGCTTTTTTT	TGAAAACAGATATCATTAATTTCCCTTATAAT	ATCT	AGATCGGAAGAGCACACGACGTAGCAAGGTGA	tggaaaggacgaaacaccgCAGATATCATTAATTTCCCTGTTTAAGAGCTATGCTGGAAACAGCATAGCAAGTTTAAATAAGGCTAGTCCGTTATCAACTTGAAAAAGTGGCACCGAGTCGGTGCTTTTTTTTGAAAACAGATATCATTAATTTCCCTTATAATATCTAGATCGGAAGAGCACACGACGTAGCAAGGTGA
rs62084208_Min_ABE_533_g4	ABE	Variant	tggaaaggacgaaacaccg	ACAGATATCATTAATTTCCC	GTTTAAGAGCTATGCTGGAAACAGCATAGCAAGTTTAAATAAGGCTAGTCCGTTATCAACTTGAAAAAGTGGCACCGAGTCGGTGCTTTTTTT	CTGAAAACAGATATCATTAATTTCCCTTATAA	AACT	AGATCGGAAGAGCACACGACGTAGCAAGGTGA	tggaaaggacgaaacaccgACAGATATCATTAATTTCCCGTTTAAGAGCTATGCTGGAAACAGCATAGCAAGTTTAAATAAGGCTAGTCCGTTATCAACTTGAAAAAGTGGCACCGAGTCGGTGCTTTTTTTCTGAAAACAGATATCATTAATTTCCCTTATAAAACTAGATCGGAAGAGCACACGACGTAGCAAGGTGA
rs62084208_Min_ABE_533_g5	ABE	Variant	tggaaaggacgaaacaccg	AACAGATATCATTAATTTCC	GTTTAAGAGCTATGCTGGAAACAGCATAGCAAGTTTAAATAAGGCTAGTCCGTTATCAACTTGAAAAAGTGGCACCGAGTCGGTGCTTTTTTT	ACTGAAAACAGATATCATTAATTTCCCTTATA	TATG	AGATCGGAAGAGCACACGACGTAGCAAGGTGA	tggaaaggacgaaacaccgAACAGATATCATTAATTTCCGTTTAAGAGCTATGCTGGAAACAGCATAGCAAGTTTAAATAAGGCTAGTCCGTTATCAACTTGAAAAAGTGGCACCGAGTCGGTGCTTTTTTTACTGAAAACAGATATCATTAATTTCCCTTATATATGAGATCGGAAGAGCACACGACGTAGCAAGGTGA
rs62084210_Maj_ABE_250_g1	ABE	Variant	tggaaaggacgaaacaccg	TAAAGTATATAATTTAGTGG	GTTTAAGAGCTATGCTGGAAACAGCATAGCAAGTTTAAATAAGGCTAGTCCGTTATCAACTTGAAAAAGTGGCACCGAGTCGGTGCTTTTTTT	CCCTTGTAAAGTATATAATTTAGTGGTTTTTT	GACC	AGATCGGAAGAGCACACGACGTAGCAAGGTGA	tggaaaggacgaaacaccgTAAAGTATATAATTTAGTGGGTTTAAGAGCTATGCTGGAAACAGCATAGCAAGTTTAAATAAGGCTAGTCCGTTATCAACTTGAAAAAGTGGCACCGAGTCGGTGCTTTTTTTCCCTTGTAAAGTATATAATTTAGTGGTTTTTTGACCAGATCGGAAGAGCACACGACGTAGCAAGGTGA
rs62084210_Maj_ABE_250_g2	ABE	Variant	tggaaaggacgaaacaccg	TAAAGTATATAATTTAGTG	GTTTAAGAGCTATGCTGGAAACAGCATAGCAAGTTTAAATAAGGCTAGTCCGTTATCAACTTGAAAAAGTGGCACCGAGTCGGTGCTTTTTTT	ACCCTTGTAAAGTATATAATTTAGTGGTTTTT	TTAC	AGATCGGAAGAGCACACGACGTAGCAAGGTGA	tggaaaggacgaaacaccgTAAAGTATATAATTTAGTGGTTTAAGAGCTATGCTGGAAACAGCATAGCAAGTTTAAATAAGGCTAGTCCGTTATCAACTTGAAAAAGTGGCACCGAGTCGGTGCTTTTTTTACCCTTGTAAAGTATATAATTTAGTGGTTTTTTTACAGATCGGAAGAGCACACGACGTAGCAAGGTGA
rs62084210_Maj_ABE_250_g3	ABE	Variant	tggaaaggacgaaacaccg	TGTAAAGTATATAATTTAGT	GTTTAAGAGCTATGCTGGAAACAGCATAGCAAGTTTAAATAAGGCTAGTCCGTTATCAACTTGAAAAAGTGGCACCGAGTCGGTGCTTTTTTT	TACCCTTGTAAAGTATATAATTTAGTGGTTTT	TCTG	AGATCGGAAGAGCACACGACGTAGCAAGGTGA	tggaaaggacgaaacaccgTGTAAAGTATATAATTTAGTGTTTAAGAGCTATGCTGGAAACAGCATAGCAAGTTTAAATAAGGCTAGTCCGTTATCAACTTGAAAAAGTGGCACCGAGTCGGTGCTTTTTTTTACCCTTGTAAAGTATATAATTTAGTGGTTTTTCTGAGATCGGAAGAGCACACGACGTAGCAAGGTGA
rs62084210_Maj_ABE_250_g4	ABE	Variant	tggaaaggacgaaacaccg	TTGTAAAGTATATAATTTAG	GTTTAAGAGCTATGCTGGAAACAGCATAGCAAGTTTAAATAAGGCTAGTCCGTTATCAACTTGAAAAAGTGGCACCGAGTCGGTGCTTTTTTT	GTACCCTTGTAAAGTATATAATTTAGTGGTTT	AAGT	AGATCGGAAGAGCACACGACGTAGCAAGGTGA	tggaaaggacgaaacaccgTTGTAAAGTATATAATTTAGGTTTAAGAGCTATGCTGGAAACAGCATAGCAAGTTTAAATAAGGCTAGTCCGTTATCAACTTGAAAAAGTGGCACCGAGTCGGTGCTTTTTTTGTACCCTTGTAAAGTATATAATTTAGTGGTTTAAGTAGATCGGAAGAGCACACGACGTAGCAAGGTGA
rs62084210_Maj_ABE_250_g5	ABE	Variant	tggaaaggacgaaacaccg	CTTGTAAAGTATATAATTTA	GTTTAAGAGCTATGCTGGAAACAGCATAGCAAGTTTAAATAAGGCTAGTCCGTTATCAACTTGAAAAAGTGGCACCGAGTCGGTGCTTTTTTT	TGTACCCTTGTAAAGTATATAATTTAGTGGTT	CTAC	AGATCGGAAGAGCACACGACGTAGCAAGGTGA	tggaaaggacgaaacaccgCTTGTAAAGTATATAATTTAGTTTAAGAGCTATGCTGGAAACAGCATAGCAAGTTTAAATAAGGCTAGTCCGTTATCAACTTGAAAAAGTGGCACCGAGTCGGTGCTTTTTTTTGTACCCTTGTAAAGTATATAATTTAGTGGTTCTACAGATCGGAAGAGCACACGACGTAGCAAGGTGA
rs62122516_Maj_ABE_251_g1	ABE	Variant	tggaaaggacgaaacaccg	ACAACCTAGACCCCTAGCAT	GTTTAAGAGCTATGCTGGAAACAGCATAGCAAGTTTAAATAAGGCTAGTCCGTTATCAACTTGAAAAAGTGGCACCGAGTCGGTGCTTTTTTT	GAGTGCACAACCTAGACCCCTAGCATGAACAG	CCTT	AGATCGGAAGAGCACACGACGTAGCAAGGTGA	tggaaaggacgaaacaccgACAACCTAGACCCCTAGCATGTTTAAGAGCTATGCTGGAAACAGCATAGCAAGTTTAAATAAGGCTAGTCCGTTATCAACTTGAAAAAGTGGCACCGAGTCGGTGCTTTTTTTGAGTGCACAACCTAGACCCCTAGCATGAACAGCCTTAGATCGGAAGAGCACACGACGTAGCAAGGTGA
rs62122516_Maj_ABE_251_g2	ABE	Variant	tggaaaggacgaaacaccg	CACAACCTAGACCCCTAGCA	GTTTAAGAGCTATGCTGGAAACAGCATAGCAAGTTTAAATAAGGCTAGTCCGTTATCAACTTGAAAAAGTGGCACCGAGTCGGTGCTTTTTTT	GGAGTGCACAACCTAGACCCCTAGCATGAACA	ATCG	AGATCGGAAGAGCACACGACGTAGCAAGGTGA	tggaaaggacgaaacaccgCACAACCTAGACCCCTAGCAGTTTAAGAGCTATGCTGGAAACAGCATAGCAAGTTTAAATAAGGCTAGTCCGTTATCAACTTGAAAAAGTGGCACCGAGTCGGTGCTTTTTTTGGAGTGCACAACCTAGACCCCTAGCATGAACAATCGAGATCGGAAGAGCACACGACGTAGCAAGGTGA
rs62122516_Maj_ABE_251_g3	ABE	Variant	tggaaaggacgaaacaccg	CACAACCTAGACCCCTAGC	GTTTAAGAGCTATGCTGGAAACAGCATAGCAAGTTTAAATAAGGCTAGTCCGTTATCAACTTGAAAAAGTGGCACCGAGTCGGTGCTTTTTTT	AGGAGTGCACAACCTAGACCCCTAGCATGAAC	TATA	AGATCGGAAGAGCACACGACGTAGCAAGGTGA	tggaaaggacgaaacaccgCACAACCTAGACCCCTAGCGTTTAAGAGCTATGCTGGAAACAGCATAGCAAGTTTAAATAAGGCTAGTCCGTTATCAACTTGAAAAAGTGGCACCGAGTCGGTGCTTTTTTTAGGAGTGCACAACCTAGACCCCTAGCATGAACTATAAGATCGGAAGAGCACACGACGTAGCAAGGTGA
rs62122516_Maj_ABE_251_g4	ABE	Variant	tggaaaggacgaaacaccg	TGCACAACCTAGACCCCTAG	GTTTAAGAGCTATGCTGGAAACAGCATAGCAAGTTTAAATAAGGCTAGTCCGTTATCAACTTGAAAAAGTGGCACCGAGTCGGTGCTTTTTTT	AAGGAGTGCACAACCTAGACCCCTAGCATGAA	TGAA	AGATCGGAAGAGCACACGACGTAGCAAGGTGA	tggaaaggacgaaacaccgTGCACAACCTAGACCCCTAGGTTTAAGAGCTATGCTGGAAACAGCATAGCAAGTTTAAATAAGGCTAGTCCGTTATCAACTTGAAAAAGTGGCACCGAGTCGGTGCTTTTTTTAAGGAGTGCACAACCTAGACCCCTAGCATGAATGAAAGATCGGAAGAGCACACGACGTAGCAAGGTGA
rs62122516_Maj_ABE_251_g5	ABE	Variant	tggaaaggacgaaacaccg	TGCACAACCTAGACCCCTA	GTTTAAGAGCTATGCTGGAAACAGCATAGCAAGTTTAAATAAGGCTAGTCCGTTATCAACTTGAAAAAGTGGCACCGAGTCGGTGCTTTTTTT	TAAGGAGTGCACAACCTAGACCCCTAGCATGA	AGGT	AGATCGGAAGAGCACACGACGTAGCAAGGTGA	tggaaaggacgaaacaccgTGCACAACCTAGACCCCTAGTTTAAGAGCTATGCTGGAAACAGCATAGCAAGTTTAAATAAGGCTAGTCCGTTATCAACTTGAAAAAGTGGCACCGAGTCGGTGCTTTTTTTTAAGGAGTGCACAACCTAGACCCCTAGCATGAAGGTAGATCGGAAGAGCACACGACGTAGCAAGGTGA
rs62122516_Min_ABE_534_g1	ABE	Variant	tggaaaggacgaaacaccg	AGGATGTGCACTCCTTATGA	GTTTAAGAGCTATGCTGGAAACAGCATAGCAAGTTTAAATAAGGCTAGTCCGTTATCAACTTGAAAAAGTGGCACCGAGTCGGTGCTTTTTTT	GGGTCTAGGATGTGCACTCCTTATGAGAATCT	GTGT	AGATCGGAAGAGCACACGACGTAGCAAGGTGA	tggaaaggacgaaacaccgAGGATGTGCACTCCTTATGAGTTTAAGAGCTATGCTGGAAACAGCATAGCAAGTTTAAATAAGGCTAGTCCGTTATCAACTTGAAAAAGTGGCACCGAGTCGGTGCTTTTTTTGGGTCTAGGATGTGCACTCCTTATGAGAATCTGTGTAGATCGGAAGAGCACACGACGTAGCAAGGTGA
rs62122516_Min_ABE_534_g2	ABE	Variant	tggaaaggacgaaacaccg	TAGGATGTGCACTCCTTATG	GTTTAAGAGCTATGCTGGAAACAGCATAGCAAGTTTAAATAAGGCTAGTCCGTTATCAACTTGAAAAAGTGGCACCGAGTCGGTGCTTTTTTT	GGGGTCTAGGATGTGCACTCCTTATGAGAATC	TTAG	AGATCGGAAGAGCACACGACGTAGCAAGGTGA	tggaaaggacgaaacaccgTAGGATGTGCACTCCTTATGGTTTAAGAGCTATGCTGGAAACAGCATAGCAAGTTTAAATAAGGCTAGTCCGTTATCAACTTGAAAAAGTGGCACCGAGTCGGTGCTTTTTTTGGGGTCTAGGATGTGCACTCCTTATGAGAATCTTAGAGATCGGAAGAGCACACGACGTAGCAAGGTGA
rs62122516_Min_ABE_534_g3	ABE	Variant	tggaaaggacgaaacaccg	CTAGGATGTGCACTCCTTAT	GTTTAAGAGCTATGCTGGAAACAGCATAGCAAGTTTAAATAAGGCTAGTCCGTTATCAACTTGAAAAAGTGGCACCGAGTCGGTGCTTTTTTT	AGGGGTCTAGGATGTGCACTCCTTATGAGAAT	GCCC	AGATCGGAAGAGCACACGACGTAGCAAGGTGA	tggaaaggacgaaacaccgCTAGGATGTGCACTCCTTATGTTTAAGAGCTATGCTGGAAACAGCATAGCAAGTTTAAATAAGGCTAGTCCGTTATCAACTTGAAAAAGTGGCACCGAGTCGGTGCTTTTTTTAGGGGTCTAGGATGTGCACTCCTTATGAGAATGCCCAGATCGGAAGAGCACACGACGTAGCAAGGTGA
rs62122516_Min_ABE_534_g4	ABE	Variant	tggaaaggacgaaacaccg	TCTAGGATGTGCACTCCTTA	GTTTAAGAGCTATGCTGGAAACAGCATAGCAAGTTTAAATAAGGCTAGTCCGTTATCAACTTGAAAAAGTGGCACCGAGTCGGTGCTTTTTTT	TAGGGGTCTAGGATGTGCACTCCTTATGAGAA	TCTA	AGATCGGAAGAGCACACGACGTAGCAAGGTGA	tggaaaggacgaaacaccgTCTAGGATGTGCACTCCTTAGTTTAAGAGCTATGCTGGAAACAGCATAGCAAGTTTAAATAAGGCTAGTCCGTTATCAACTTGAAAAAGTGGCACCGAGTCGGTGCTTTTTTTTAGGGGTCTAGGATGTGCACTCCTTATGAGAATCTAAGATCGGAAGAGCACACGACGTAGCAAGGTGA
rs62122516_Min_ABE_534_g5	ABE	Variant	tggaaaggacgaaacaccg	TCTAGGATGTGCACTCCTT	GTTTAAGAGCTATGCTGGAAACAGCATAGCAAGTTTAAATAAGGCTAGTCCGTTATCAACTTGAAAAAGTGGCACCGAGTCGGTGCTTTTTTT	CTAGGGGTCTAGGATGTGCACTCCTTATGAGA	TAGA	AGATCGGAAGAGCACACGACGTAGCAAGGTGA	tggaaaggacgaaacaccgTCTAGGATGTGCACTCCTTGTTTAAGAGCTATGCTGGAAACAGCATAGCAAGTTTAAATAAGGCTAGTCCGTTATCAACTTGAAAAAGTGGCACCGAGTCGGTGCTTTTTTTCTAGGGGTCTAGGATGTGCACTCCTTATGAGATAGAAGATCGGAAGAGCACACGACGTAGCAAGGTGA
rs62259747_Maj_ABE_252_g1	ABE	Variant	tggaaaggacgaaacaccg	GCATGAACCTGGGAGGCAG	GTTTAAGAGCTATGCTGGAAACAGCATAGCAAGTTTAAATAAGGCTAGTCCGTTATCAACTTGAAAAAGTGGCACCGAGTCGGTGCTTTTTTT	CAGAATGGCATGAACCTGGGAGGCAGAGCTTG	GAGT	AGATCGGAAGAGCACACGACGTAGCAAGGTGA	tggaaaggacgaaacaccgGCATGAACCTGGGAGGCAGGTTTAAGAGCTATGCTGGAAACAGCATAGCAAGTTTAAATAAGGCTAGTCCGTTATCAACTTGAAAAAGTGGCACCGAGTCGGTGCTTTTTTTCAGAATGGCATGAACCTGGGAGGCAGAGCTTGGAGTAGATCGGAAGAGCACACGACGTAGCAAGGTGA
rs62259747_Maj_ABE_252_g2	ABE	Variant	tggaaaggacgaaacaccg	TGGCATGAACCTGGGAGGCA	GTTTAAGAGCTATGCTGGAAACAGCATAGCAAGTTTAAATAAGGCTAGTCCGTTATCAACTTGAAAAAGTGGCACCGAGTCGGTGCTTTTTTT	GCAGAATGGCATGAACCTGGGAGGCAGAGCTT	TTGG	AGATCGGAAGAGCACACGACGTAGCAAGGTGA	tggaaaggacgaaacaccgTGGCATGAACCTGGGAGGCAGTTTAAGAGCTATGCTGGAAACAGCATAGCAAGTTTAAATAAGGCTAGTCCGTTATCAACTTGAAAAAGTGGCACCGAGTCGGTGCTTTTTTTGCAGAATGGCATGAACCTGGGAGGCAGAGCTTTTGGAGATCGGAAGAGCACACGACGTAGCAAGGTGA
rs62259747_Maj_ABE_252_g3	ABE	Variant	tggaaaggacgaaacaccg	ATGGCATGAACCTGGGAGGC	GTTTAAGAGCTATGCTGGAAACAGCATAGCAAGTTTAAATAAGGCTAGTCCGTTATCAACTTGAAAAAGTGGCACCGAGTCGGTGCTTTTTTT	AGCAGAATGGCATGAACCTGGGAGGCAGAGCT	GCCA	AGATCGGAAGAGCACACGACGTAGCAAGGTGA	tggaaaggacgaaacaccgATGGCATGAACCTGGGAGGCGTTTAAGAGCTATGCTGGAAACAGCATAGCAAGTTTAAATAAGGCTAGTCCGTTATCAACTTGAAAAAGTGGCACCGAGTCGGTGCTTTTTTTAGCAGAATGGCATGAACCTGGGAGGCAGAGCTGCCAAGATCGGAAGAGCACACGACGTAGCAAGGTGA
rs62259747_Maj_ABE_252_g4	ABE	Variant	tggaaaggacgaaacaccg	AATGGCATGAACCTGGGAGG	GTTTAAGAGCTATGCTGGAAACAGCATAGCAAGTTTAAATAAGGCTAGTCCGTTATCAACTTGAAAAAGTGGCACCGAGTCGGTGCTTTTTTT	CAGCAGAATGGCATGAACCTGGGAGGCAGAGC	TGAC	AGATCGGAAGAGCACACGACGTAGCAAGGTGA	tggaaaggacgaaacaccgAATGGCATGAACCTGGGAGGGTTTAAGAGCTATGCTGGAAACAGCATAGCAAGTTTAAATAAGGCTAGTCCGTTATCAACTTGAAAAAGTGGCACCGAGTCGGTGCTTTTTTTCAGCAGAATGGCATGAACCTGGGAGGCAGAGCTGACAGATCGGAAGAGCACACGACGTAGCAAGGTGA
rs62259747_Maj_ABE_252_g5	ABE	Variant	tggaaaggacgaaacaccg	AATGGCATGAACCTGGGAG	GTTTAAGAGCTATGCTGGAAACAGCATAGCAAGTTTAAATAAGGCTAGTCCGTTATCAACTTGAAAAAGTGGCACCGAGTCGGTGCTTTTTTT	GCAGCAGAATGGCATGAACCTGGGAGGCAGAG	AAAC	AGATCGGAAGAGCACACGACGTAGCAAGGTGA	tggaaaggacgaaacaccgAATGGCATGAACCTGGGAGGTTTAAGAGCTATGCTGGAAACAGCATAGCAAGTTTAAATAAGGCTAGTCCGTTATCAACTTGAAAAAGTGGCACCGAGTCGGTGCTTTTTTTGCAGCAGAATGGCATGAACCTGGGAGGCAGAGAAACAGATCGGAAGAGCACACGACGTAGCAAGGTGA
rs625219_Min_ABE_535_g1	ABE	Variant	tggaaaggacgaaacaccg	GTAAAGGTGAGTTAGAAAA	GTTTAAGAGCTATGCTGGAAACAGCATAGCAAGTTTAAATAAGGCTAGTCCGTTATCAACTTGAAAAAGTGGCACCGAGTCGGTGCTTTTTTT	CTGTGTGGTAAAGGTGAGTTAGAAAAAGTCAT	GGAT	AGATCGGAAGAGCACACGACGTAGCAAGGTGA	tggaaaggacgaaacaccgGTAAAGGTGAGTTAGAAAAGTTTAAGAGCTATGCTGGAAACAGCATAGCAAGTTTAAATAAGGCTAGTCCGTTATCAACTTGAAAAAGTGGCACCGAGTCGGTGCTTTTTTTCTGTGTGGTAAAGGTGAGTTAGAAAAAGTCATGGATAGATCGGAAGAGCACACGACGTAGCAAGGTGA
rs625219_Min_ABE_535_g2	ABE	Variant	tggaaaggacgaaacaccg	TGGTAAAGGTGAGTTAGAAA	GTTTAAGAGCTATGCTGGAAACAGCATAGCAAGTTTAAATAAGGCTAGTCCGTTATCAACTTGAAAAAGTGGCACCGAGTCGGTGCTTTTTTT	GCTGTGTGGTAAAGGTGAGTTAGAAAAAGTCA	CAGC	AGATCGGAAGAGCACACGACGTAGCAAGGTGA	tggaaaggacgaaacaccgTGGTAAAGGTGAGTTAGAAAGTTTAAGAGCTATGCTGGAAACAGCATAGCAAGTTTAAATAAGGCTAGTCCGTTATCAACTTGAAAAAGTGGCACCGAGTCGGTGCTTTTTTTGCTGTGTGGTAAAGGTGAGTTAGAAAAAGTCACAGCAGATCGGAAGAGCACACGACGTAGCAAGGTGA
rs625219_Min_ABE_535_g3	ABE	Variant	tggaaaggacgaaacaccg	TGGTAAAGGTGAGTTAGAA	GTTTAAGAGCTATGCTGGAAACAGCATAGCAAGTTTAAATAAGGCTAGTCCGTTATCAACTTGAAAAAGTGGCACCGAGTCGGTGCTTTTTTT	GGCTGTGTGGTAAAGGTGAGTTAGAAAAAGTC	TTTT	AGATCGGAAGAGCACACGACGTAGCAAGGTGA	tggaaaggacgaaacaccgTGGTAAAGGTGAGTTAGAAGTTTAAGAGCTATGCTGGAAACAGCATAGCAAGTTTAAATAAGGCTAGTCCGTTATCAACTTGAAAAAGTGGCACCGAGTCGGTGCTTTTTTTGGCTGTGTGGTAAAGGTGAGTTAGAAAAAGTCTTTTAGATCGGAAGAGCACACGACGTAGCAAGGTGA
rs625219_Min_ABE_535_g4	ABE	Variant	tggaaaggacgaaacaccg	TGTGGTAAAGGTGAGTTAGA	GTTTAAGAGCTATGCTGGAAACAGCATAGCAAGTTTAAATAAGGCTAGTCCGTTATCAACTTGAAAAAGTGGCACCGAGTCGGTGCTTTTTTT	GGGCTGTGTGGTAAAGGTGAGTTAGAAAAAGT	GTCC	AGATCGGAAGAGCACACGACGTAGCAAGGTGA	tggaaaggacgaaacaccgTGTGGTAAAGGTGAGTTAGAGTTTAAGAGCTATGCTGGAAACAGCATAGCAAGTTTAAATAAGGCTAGTCCGTTATCAACTTGAAAAAGTGGCACCGAGTCGGTGCTTTTTTTGGGCTGTGTGGTAAAGGTGAGTTAGAAAAAGTGTCCAGATCGGAAGAGCACACGACGTAGCAAGGTGA
rs625219_Min_ABE_535_g5	ABE	Variant	tggaaaggacgaaacaccg	TGTGGTAAAGGTGAGTTAG	GTTTAAGAGCTATGCTGGAAACAGCATAGCAAGTTTAAATAAGGCTAGTCCGTTATCAACTTGAAAAAGTGGCACCGAGTCGGTGCTTTTTTT	GGGGCTGTGTGGTAAAGGTGAGTTAGAAAAAG	AACC	AGATCGGAAGAGCACACGACGTAGCAAGGTGA	tggaaaggacgaaacaccgTGTGGTAAAGGTGAGTTAGGTTTAAGAGCTATGCTGGAAACAGCATAGCAAGTTTAAATAAGGCTAGTCCGTTATCAACTTGAAAAAGTGGCACCGAGTCGGTGCTTTTTTTGGGGCTGTGTGGTAAAGGTGAGTTAGAAAAAGAACCAGATCGGAAGAGCACACGACGTAGCAAGGTGA
rs635634_Maj_ABE_253_g1	ABE	Variant	tggaaaggacgaaacaccg	ACAGGACAATCACAAAAGC	GTTTAAGAGCTATGCTGGAAACAGCATAGCAAGTTTAAATAAGGCTAGTCCGTTATCAACTTGAAAAAGTGGCACCGAGTCGGTGCTTTTTTT	GCCCTGGACAGGACAATCACAAAAGCCTTACA	AGCA	AGATCGGAAGAGCACACGACGTAGCAAGGTGA	tggaaaggacgaaacaccgACAGGACAATCACAAAAGCGTTTAAGAGCTATGCTGGAAACAGCATAGCAAGTTTAAATAAGGCTAGTCCGTTATCAACTTGAAAAAGTGGCACCGAGTCGGTGCTTTTTTTGCCCTGGACAGGACAATCACAAAAGCCTTACAAGCAAGATCGGAAGAGCACACGACGTAGCAAGGTGA
rs635634_Maj_ABE_253_g2	ABE	Variant	tggaaaggacgaaacaccg	GACAGGACAATCACAAAAG	GTTTAAGAGCTATGCTGGAAACAGCATAGCAAGTTTAAATAAGGCTAGTCCGTTATCAACTTGAAAAAGTGGCACCGAGTCGGTGCTTTTTTT	AGCCCTGGACAGGACAATCACAAAAGCCTTAC	ATTC	AGATCGGAAGAGCACACGACGTAGCAAGGTGA	tggaaaggacgaaacaccgGACAGGACAATCACAAAAGGTTTAAGAGCTATGCTGGAAACAGCATAGCAAGTTTAAATAAGGCTAGTCCGTTATCAACTTGAAAAAGTGGCACCGAGTCGGTGCTTTTTTTAGCCCTGGACAGGACAATCACAAAAGCCTTACATTCAGATCGGAAGAGCACACGACGTAGCAAGGTGA
rs635634_Maj_ABE_253_g3	ABE	Variant	tggaaaggacgaaacaccg	TGGACAGGACAATCACAAAA	GTTTAAGAGCTATGCTGGAAACAGCATAGCAAGTTTAAATAAGGCTAGTCCGTTATCAACTTGAAAAAGTGGCACCGAGTCGGTGCTTTTTTT	CAGCCCTGGACAGGACAATCACAAAAGCCTTA	TACA	AGATCGGAAGAGCACACGACGTAGCAAGGTGA	tggaaaggacgaaacaccgTGGACAGGACAATCACAAAAGTTTAAGAGCTATGCTGGAAACAGCATAGCAAGTTTAAATAAGGCTAGTCCGTTATCAACTTGAAAAAGTGGCACCGAGTCGGTGCTTTTTTTCAGCCCTGGACAGGACAATCACAAAAGCCTTATACAAGATCGGAAGAGCACACGACGTAGCAAGGTGA
rs635634_Maj_ABE_253_g4	ABE	Variant	tggaaaggacgaaacaccg	CTGGACAGGACAATCACAAA	GTTTAAGAGCTATGCTGGAAACAGCATAGCAAGTTTAAATAAGGCTAGTCCGTTATCAACTTGAAAAAGTGGCACCGAGTCGGTGCTTTTTTT	ACAGCCCTGGACAGGACAATCACAAAAGCCTT	TGCG	AGATCGGAAGAGCACACGACGTAGCAAGGTGA	tggaaaggacgaaacaccgCTGGACAGGACAATCACAAAGTTTAAGAGCTATGCTGGAAACAGCATAGCAAGTTTAAATAAGGCTAGTCCGTTATCAACTTGAAAAAGTGGCACCGAGTCGGTGCTTTTTTTACAGCCCTGGACAGGACAATCACAAAAGCCTTTGCGAGATCGGAAGAGCACACGACGTAGCAAGGTGA
rs635634_Maj_ABE_253_g5	ABE	Variant	tggaaaggacgaaacaccg	CCTGGACAGGACAATCACAA	GTTTAAGAGCTATGCTGGAAACAGCATAGCAAGTTTAAATAAGGCTAGTCCGTTATCAACTTGAAAAAGTGGCACCGAGTCGGTGCTTTTTTT	CACAGCCCTGGACAGGACAATCACAAAAGCCT	GTTG	AGATCGGAAGAGCACACGACGTAGCAAGGTGA	tggaaaggacgaaacaccgCCTGGACAGGACAATCACAAGTTTAAGAGCTATGCTGGAAACAGCATAGCAAGTTTAAATAAGGCTAGTCCGTTATCAACTTGAAAAAGTGGCACCGAGTCGGTGCTTTTTTTCACAGCCCTGGACAGGACAATCACAAAAGCCTGTTGAGATCGGAAGAGCACACGACGTAGCAAGGTGA
rs6413542_Maj_ABE_254_g1	ABE	Variant	tggaaaggacgaaacaccg	CAGAAAGACCGGTGTACAAG	GTTTAAGAGCTATGCTGGAAACAGCATAGCAAGTTTAAATAAGGCTAGTCCGTTATCAACTTGAAAAAGTGGCACCGAGTCGGTGCTTTTTTT	TCTTTACAGAAAGACCGGTGTACAAGCCTCTT	TCCA	AGATCGGAAGAGCACACGACGTAGCAAGGTGA	tggaaaggacgaaacaccgCAGAAAGACCGGTGTACAAGGTTTAAGAGCTATGCTGGAAACAGCATAGCAAGTTTAAATAAGGCTAGTCCGTTATCAACTTGAAAAAGTGGCACCGAGTCGGTGCTTTTTTTTCTTTACAGAAAGACCGGTGTACAAGCCTCTTTCCAAGATCGGAAGAGCACACGACGTAGCAAGGTGA
rs6413542_Maj_ABE_254_g2	ABE	Variant	tggaaaggacgaaacaccg	ACAGAAAGACCGGTGTACAA	GTTTAAGAGCTATGCTGGAAACAGCATAGCAAGTTTAAATAAGGCTAGTCCGTTATCAACTTGAAAAAGTGGCACCGAGTCGGTGCTTTTTTT	GTCTTTACAGAAAGACCGGTGTACAAGCCTCT	GCAT	AGATCGGAAGAGCACACGACGTAGCAAGGTGA	tggaaaggacgaaacaccgACAGAAAGACCGGTGTACAAGTTTAAGAGCTATGCTGGAAACAGCATAGCAAGTTTAAATAAGGCTAGTCCGTTATCAACTTGAAAAAGTGGCACCGAGTCGGTGCTTTTTTTGTCTTTACAGAAAGACCGGTGTACAAGCCTCTGCATAGATCGGAAGAGCACACGACGTAGCAAGGTGA
rs6413542_Maj_ABE_254_g3	ABE	Variant	tggaaaggacgaaacaccg	TACAGAAAGACCGGTGTACA	GTTTAAGAGCTATGCTGGAAACAGCATAGCAAGTTTAAATAAGGCTAGTCCGTTATCAACTTGAAAAAGTGGCACCGAGTCGGTGCTTTTTTT	GGTCTTTACAGAAAGACCGGTGTACAAGCCTC	CGTT	AGATCGGAAGAGCACACGACGTAGCAAGGTGA	tggaaaggacgaaacaccgTACAGAAAGACCGGTGTACAGTTTAAGAGCTATGCTGGAAACAGCATAGCAAGTTTAAATAAGGCTAGTCCGTTATCAACTTGAAAAAGTGGCACCGAGTCGGTGCTTTTTTTGGTCTTTACAGAAAGACCGGTGTACAAGCCTCCGTTAGATCGGAAGAGCACACGACGTAGCAAGGTGA
rs6413542_Maj_ABE_254_g4	ABE	Variant	tggaaaggacgaaacaccg	TTACAGAAAGACCGGTGTAC	GTTTAAGAGCTATGCTGGAAACAGCATAGCAAGTTTAAATAAGGCTAGTCCGTTATCAACTTGAAAAAGTGGCACCGAGTCGGTGCTTTTTTT	TGGTCTTTACAGAAAGACCGGTGTACAAGCCT	GCGC	AGATCGGAAGAGCACACGACGTAGCAAGGTGA	tggaaaggacgaaacaccgTTACAGAAAGACCGGTGTACGTTTAAGAGCTATGCTGGAAACAGCATAGCAAGTTTAAATAAGGCTAGTCCGTTATCAACTTGAAAAAGTGGCACCGAGTCGGTGCTTTTTTTTGGTCTTTACAGAAAGACCGGTGTACAAGCCTGCGCAGATCGGAAGAGCACACGACGTAGCAAGGTGA
rs6413542_Maj_ABE_254_g5	ABE	Variant	tggaaaggacgaaacaccg	TTTACAGAAAGACCGGTGTA	GTTTAAGAGCTATGCTGGAAACAGCATAGCAAGTTTAAATAAGGCTAGTCCGTTATCAACTTGAAAAAGTGGCACCGAGTCGGTGCTTTTTTT	TTGGTCTTTACAGAAAGACCGGTGTACAAGCC	AGTT	AGATCGGAAGAGCACACGACGTAGCAAGGTGA	tggaaaggacgaaacaccgTTTACAGAAAGACCGGTGTAGTTTAAGAGCTATGCTGGAAACAGCATAGCAAGTTTAAATAAGGCTAGTCCGTTATCAACTTGAAAAAGTGGCACCGAGTCGGTGCTTTTTTTTTGGTCTTTACAGAAAGACCGGTGTACAAGCCAGTTAGATCGGAAGAGCACACGACGTAGCAAGGTGA
rs643257_Min_ABE_536_g1	ABE	Variant	tggaaaggacgaaacaccg	TTTAAGGAGCTCCTACTGGC	GTTTAAGAGCTATGCTGGAAACAGCATAGCAAGTTTAAATAAGGCTAGTCCGTTATCAACTTGAAAAAGTGGCACCGAGTCGGTGCTTTTTTT	CTGCCTTTTAAGGAGCTCCTACTGGCTTTTAA	CAGG	AGATCGGAAGAGCACACGACGTAGCAAGGTGA	tggaaaggacgaaacaccgTTTAAGGAGCTCCTACTGGCGTTTAAGAGCTATGCTGGAAACAGCATAGCAAGTTTAAATAAGGCTAGTCCGTTATCAACTTGAAAAAGTGGCACCGAGTCGGTGCTTTTTTTCTGCCTTTTAAGGAGCTCCTACTGGCTTTTAACAGGAGATCGGAAGAGCACACGACGTAGCAAGGTGA
rs643257_Min_ABE_536_g2	ABE	Variant	tggaaaggacgaaacaccg	TTTTAAGGAGCTCCTACTGG	GTTTAAGAGCTATGCTGGAAACAGCATAGCAAGTTTAAATAAGGCTAGTCCGTTATCAACTTGAAAAAGTGGCACCGAGTCGGTGCTTTTTTT	GCTGCCTTTTAAGGAGCTCCTACTGGCTTTTA	TACC	AGATCGGAAGAGCACACGACGTAGCAAGGTGA	tggaaaggacgaaacaccgTTTTAAGGAGCTCCTACTGGGTTTAAGAGCTATGCTGGAAACAGCATAGCAAGTTTAAATAAGGCTAGTCCGTTATCAACTTGAAAAAGTGGCACCGAGTCGGTGCTTTTTTTGCTGCCTTTTAAGGAGCTCCTACTGGCTTTTATACCAGATCGGAAGAGCACACGACGTAGCAAGGTGA
rs643257_Min_ABE_536_g3	ABE	Variant	tggaaaggacgaaacaccg	CTTTTAAGGAGCTCCTACTG	GTTTAAGAGCTATGCTGGAAACAGCATAGCAAGTTTAAATAAGGCTAGTCCGTTATCAACTTGAAAAAGTGGCACCGAGTCGGTGCTTTTTTT	GGCTGCCTTTTAAGGAGCTCCTACTGGCTTTT	GCTC	AGATCGGAAGAGCACACGACGTAGCAAGGTGA	tggaaaggacgaaacaccgCTTTTAAGGAGCTCCTACTGGTTTAAGAGCTATGCTGGAAACAGCATAGCAAGTTTAAATAAGGCTAGTCCGTTATCAACTTGAAAAAGTGGCACCGAGTCGGTGCTTTTTTTGGCTGCCTTTTAAGGAGCTCCTACTGGCTTTTGCTCAGATCGGAAGAGCACACGACGTAGCAAGGTGA
rs643257_Min_ABE_536_g4	ABE	Variant	tggaaaggacgaaacaccg	CCTTTTAAGGAGCTCCTACT	GTTTAAGAGCTATGCTGGAAACAGCATAGCAAGTTTAAATAAGGCTAGTCCGTTATCAACTTGAAAAAGTGGCACCGAGTCGGTGCTTTTTTT	GGGCTGCCTTTTAAGGAGCTCCTACTGGCTTT	AGAA	AGATCGGAAGAGCACACGACGTAGCAAGGTGA	tggaaaggacgaaacaccgCCTTTTAAGGAGCTCCTACTGTTTAAGAGCTATGCTGGAAACAGCATAGCAAGTTTAAATAAGGCTAGTCCGTTATCAACTTGAAAAAGTGGCACCGAGTCGGTGCTTTTTTTGGGCTGCCTTTTAAGGAGCTCCTACTGGCTTTAGAAAGATCGGAAGAGCACACGACGTAGCAAGGTGA
rs643257_Min_ABE_536_g5	ABE	Variant	tggaaaggacgaaacaccg	CCTTTTAAGGAGCTCCTAC	GTTTAAGAGCTATGCTGGAAACAGCATAGCAAGTTTAAATAAGGCTAGTCCGTTATCAACTTGAAAAAGTGGCACCGAGTCGGTGCTTTTTTT	AGGGCTGCCTTTTAAGGAGCTCCTACTGGCTT	GAGC	AGATCGGAAGAGCACACGACGTAGCAAGGTGA	tggaaaggacgaaacaccgCCTTTTAAGGAGCTCCTACGTTTAAGAGCTATGCTGGAAACAGCATAGCAAGTTTAAATAAGGCTAGTCCGTTATCAACTTGAAAAAGTGGCACCGAGTCGGTGCTTTTTTTAGGGCTGCCTTTTAAGGAGCTCCTACTGGCTTGAGCAGATCGGAAGAGCACACGACGTAGCAAGGTGA
rs6440123_Maj_ABE_255_g1	ABE	Variant	tggaaaggacgaaacaccg	AAAATCATTTAAAGATCATA	GTTTAAGAGCTATGCTGGAAACAGCATAGCAAGTTTAAATAAGGCTAGTCCGTTATCAACTTGAAAAAGTGGCACCGAGTCGGTGCTTTTTTT	TAAAAAAAAATCATTTAAAGATCATATGCTAC	AAGA	AGATCGGAAGAGCACACGACGTAGCAAGGTGA	tggaaaggacgaaacaccgAAAATCATTTAAAGATCATAGTTTAAGAGCTATGCTGGAAACAGCATAGCAAGTTTAAATAAGGCTAGTCCGTTATCAACTTGAAAAAGTGGCACCGAGTCGGTGCTTTTTTTTAAAAAAAAATCATTTAAAGATCATATGCTACAAGAAGATCGGAAGAGCACACGACGTAGCAAGGTGA
rs6440123_Maj_ABE_255_g2	ABE	Variant	tggaaaggacgaaacaccg	AAAAATCATTTAAAGATCAT	GTTTAAGAGCTATGCTGGAAACAGCATAGCAAGTTTAAATAAGGCTAGTCCGTTATCAACTTGAAAAAGTGGCACCGAGTCGGTGCTTTTTTT	TTAAAAAAAAATCATTTAAAGATCATATGCTA	CACT	AGATCGGAAGAGCACACGACGTAGCAAGGTGA	tggaaaggacgaaacaccgAAAAATCATTTAAAGATCATGTTTAAGAGCTATGCTGGAAACAGCATAGCAAGTTTAAATAAGGCTAGTCCGTTATCAACTTGAAAAAGTGGCACCGAGTCGGTGCTTTTTTTTTAAAAAAAAATCATTTAAAGATCATATGCTACACTAGATCGGAAGAGCACACGACGTAGCAAGGTGA
rs6440123_Maj_ABE_255_g3	ABE	Variant	tggaaaggacgaaacaccg	AAAAAATCATTTAAAGATCA	GTTTAAGAGCTATGCTGGAAACAGCATAGCAAGTTTAAATAAGGCTAGTCCGTTATCAACTTGAAAAAGTGGCACCGAGTCGGTGCTTTTTTT	TTTAAAAAAAAATCATTTAAAGATCATATGCT	TGCA	AGATCGGAAGAGCACACGACGTAGCAAGGTGA	tggaaaggacgaaacaccgAAAAAATCATTTAAAGATCAGTTTAAGAGCTATGCTGGAAACAGCATAGCAAGTTTAAATAAGGCTAGTCCGTTATCAACTTGAAAAAGTGGCACCGAGTCGGTGCTTTTTTTTTTAAAAAAAAATCATTTAAAGATCATATGCTTGCAAGATCGGAAGAGCACACGACGTAGCAAGGTGA
rs6440123_Maj_ABE_255_g4	ABE	Variant	tggaaaggacgaaacaccg	AAAAAAATCATTTAAAGATC	GTTTAAGAGCTATGCTGGAAACAGCATAGCAAGTTTAAATAAGGCTAGTCCGTTATCAACTTGAAAAAGTGGCACCGAGTCGGTGCTTTTTTT	GTTTAAAAAAAAATCATTTAAAGATCATATGC	GATC	AGATCGGAAGAGCACACGACGTAGCAAGGTGA	tggaaaggacgaaacaccgAAAAAAATCATTTAAAGATCGTTTAAGAGCTATGCTGGAAACAGCATAGCAAGTTTAAATAAGGCTAGTCCGTTATCAACTTGAAAAAGTGGCACCGAGTCGGTGCTTTTTTTGTTTAAAAAAAAATCATTTAAAGATCATATGCGATCAGATCGGAAGAGCACACGACGTAGCAAGGTGA
rs6440123_Maj_ABE_255_g5	ABE	Variant	tggaaaggacgaaacaccg	AAAAAAAATCATTTAAAGAT	GTTTAAGAGCTATGCTGGAAACAGCATAGCAAGTTTAAATAAGGCTAGTCCGTTATCAACTTGAAAAAGTGGCACCGAGTCGGTGCTTTTTTT	AGTTTAAAAAAAAATCATTTAAAGATCATATG	GGCG	AGATCGGAAGAGCACACGACGTAGCAAGGTGA	tggaaaggacgaaacaccgAAAAAAAATCATTTAAAGATGTTTAAGAGCTATGCTGGAAACAGCATAGCAAGTTTAAATAAGGCTAGTCCGTTATCAACTTGAAAAAGTGGCACCGAGTCGGTGCTTTTTTTAGTTTAAAAAAAAATCATTTAAAGATCATATGGGCGAGATCGGAAGAGCACACGACGTAGCAAGGTGA
rs6445975_Min_ABE_537_g1	ABE	Variant	tggaaaggacgaaacaccg	TCAATGCTCCATTTGGTAAC	GTTTAAGAGCTATGCTGGAAACAGCATAGCAAGTTTAAATAAGGCTAGTCCGTTATCAACTTGAAAAAGTGGCACCGAGTCGGTGCTTTTTTT	AACAACTCAATGCTCCATTTGGTAACTTACAG	GTTA	AGATCGGAAGAGCACACGACGTAGCAAGGTGA	tggaaaggacgaaacaccgTCAATGCTCCATTTGGTAACGTTTAAGAGCTATGCTGGAAACAGCATAGCAAGTTTAAATAAGGCTAGTCCGTTATCAACTTGAAAAAGTGGCACCGAGTCGGTGCTTTTTTTAACAACTCAATGCTCCATTTGGTAACTTACAGGTTAAGATCGGAAGAGCACACGACGTAGCAAGGTGA
rs6445975_Min_ABE_537_g2	ABE	Variant	tggaaaggacgaaacaccg	CTCAATGCTCCATTTGGTAA	GTTTAAGAGCTATGCTGGAAACAGCATAGCAAGTTTAAATAAGGCTAGTCCGTTATCAACTTGAAAAAGTGGCACCGAGTCGGTGCTTTTTTT	TAACAACTCAATGCTCCATTTGGTAACTTACA	GTCG	AGATCGGAAGAGCACACGACGTAGCAAGGTGA	tggaaaggacgaaacaccgCTCAATGCTCCATTTGGTAAGTTTAAGAGCTATGCTGGAAACAGCATAGCAAGTTTAAATAAGGCTAGTCCGTTATCAACTTGAAAAAGTGGCACCGAGTCGGTGCTTTTTTTTAACAACTCAATGCTCCATTTGGTAACTTACAGTCGAGATCGGAAGAGCACACGACGTAGCAAGGTGA
rs6445975_Min_ABE_537_g3	ABE	Variant	tggaaaggacgaaacaccg	ACTCAATGCTCCATTTGGTA	GTTTAAGAGCTATGCTGGAAACAGCATAGCAAGTTTAAATAAGGCTAGTCCGTTATCAACTTGAAAAAGTGGCACCGAGTCGGTGCTTTTTTT	GTAACAACTCAATGCTCCATTTGGTAACTTAC	GCTG	AGATCGGAAGAGCACACGACGTAGCAAGGTGA	tggaaaggacgaaacaccgACTCAATGCTCCATTTGGTAGTTTAAGAGCTATGCTGGAAACAGCATAGCAAGTTTAAATAAGGCTAGTCCGTTATCAACTTGAAAAAGTGGCACCGAGTCGGTGCTTTTTTTGTAACAACTCAATGCTCCATTTGGTAACTTACGCTGAGATCGGAAGAGCACACGACGTAGCAAGGTGA
rs6445975_Min_ABE_537_g4	ABE	Variant	tggaaaggacgaaacaccg	AACTCAATGCTCCATTTGGT	GTTTAAGAGCTATGCTGGAAACAGCATAGCAAGTTTAAATAAGGCTAGTCCGTTATCAACTTGAAAAAGTGGCACCGAGTCGGTGCTTTTTTT	TGTAACAACTCAATGCTCCATTTGGTAACTTA	CCCG	AGATCGGAAGAGCACACGACGTAGCAAGGTGA	tggaaaggacgaaacaccgAACTCAATGCTCCATTTGGTGTTTAAGAGCTATGCTGGAAACAGCATAGCAAGTTTAAATAAGGCTAGTCCGTTATCAACTTGAAAAAGTGGCACCGAGTCGGTGCTTTTTTTTGTAACAACTCAATGCTCCATTTGGTAACTTACCCGAGATCGGAAGAGCACACGACGTAGCAAGGTGA
rs6445975_Min_ABE_537_g5	ABE	Variant	tggaaaggacgaaacaccg	CAACTCAATGCTCCATTTGG	GTTTAAGAGCTATGCTGGAAACAGCATAGCAAGTTTAAATAAGGCTAGTCCGTTATCAACTTGAAAAAGTGGCACCGAGTCGGTGCTTTTTTT	TTGTAACAACTCAATGCTCCATTTGGTAACTT	CAAC	AGATCGGAAGAGCACACGACGTAGCAAGGTGA	tggaaaggacgaaacaccgCAACTCAATGCTCCATTTGGGTTTAAGAGCTATGCTGGAAACAGCATAGCAAGTTTAAATAAGGCTAGTCCGTTATCAACTTGAAAAAGTGGCACCGAGTCGGTGCTTTTTTTTTGTAACAACTCAATGCTCCATTTGGTAACTTCAACAGATCGGAAGAGCACACGACGTAGCAAGGTGA
rs6459450_Maj_ABE_256_g1	ABE	Variant	tggaaaggacgaaacaccg	AACACTTCATCAAGCACAAG	GTTTAAGAGCTATGCTGGAAACAGCATAGCAAGTTTAAATAAGGCTAGTCCGTTATCAACTTGAAAAAGTGGCACCGAGTCGGTGCTTTTTTT	ATAAGTAACACTTCATCAAGCACAAGTATGTT	CCGT	AGATCGGAAGAGCACACGACGTAGCAAGGTGA	tggaaaggacgaaacaccgAACACTTCATCAAGCACAAGGTTTAAGAGCTATGCTGGAAACAGCATAGCAAGTTTAAATAAGGCTAGTCCGTTATCAACTTGAAAAAGTGGCACCGAGTCGGTGCTTTTTTTATAAGTAACACTTCATCAAGCACAAGTATGTTCCGTAGATCGGAAGAGCACACGACGTAGCAAGGTGA
rs6459450_Maj_ABE_256_g2	ABE	Variant	tggaaaggacgaaacaccg	TAACACTTCATCAAGCACAA	GTTTAAGAGCTATGCTGGAAACAGCATAGCAAGTTTAAATAAGGCTAGTCCGTTATCAACTTGAAAAAGTGGCACCGAGTCGGTGCTTTTTTT	CATAAGTAACACTTCATCAAGCACAAGTATGT	GTCA	AGATCGGAAGAGCACACGACGTAGCAAGGTGA	tggaaaggacgaaacaccgTAACACTTCATCAAGCACAAGTTTAAGAGCTATGCTGGAAACAGCATAGCAAGTTTAAATAAGGCTAGTCCGTTATCAACTTGAAAAAGTGGCACCGAGTCGGTGCTTTTTTTCATAAGTAACACTTCATCAAGCACAAGTATGTGTCAAGATCGGAAGAGCACACGACGTAGCAAGGTGA
rs6459450_Maj_ABE_256_g3	ABE	Variant	tggaaaggacgaaacaccg	TAACACTTCATCAAGCACA	GTTTAAGAGCTATGCTGGAAACAGCATAGCAAGTTTAAATAAGGCTAGTCCGTTATCAACTTGAAAAAGTGGCACCGAGTCGGTGCTTTTTTT	ACATAAGTAACACTTCATCAAGCACAAGTATG	TCCG	AGATCGGAAGAGCACACGACGTAGCAAGGTGA	tggaaaggacgaaacaccgTAACACTTCATCAAGCACAGTTTAAGAGCTATGCTGGAAACAGCATAGCAAGTTTAAATAAGGCTAGTCCGTTATCAACTTGAAAAAGTGGCACCGAGTCGGTGCTTTTTTTACATAAGTAACACTTCATCAAGCACAAGTATGTCCGAGATCGGAAGAGCACACGACGTAGCAAGGTGA
rs6459450_Maj_ABE_256_g4	ABE	Variant	tggaaaggacgaaacaccg	AGTAACACTTCATCAAGCAC	GTTTAAGAGCTATGCTGGAAACAGCATAGCAAGTTTAAATAAGGCTAGTCCGTTATCAACTTGAAAAAGTGGCACCGAGTCGGTGCTTTTTTT	CACATAAGTAACACTTCATCAAGCACAAGTAT	TATC	AGATCGGAAGAGCACACGACGTAGCAAGGTGA	tggaaaggacgaaacaccgAGTAACACTTCATCAAGCACGTTTAAGAGCTATGCTGGAAACAGCATAGCAAGTTTAAATAAGGCTAGTCCGTTATCAACTTGAAAAAGTGGCACCGAGTCGGTGCTTTTTTTCACATAAGTAACACTTCATCAAGCACAAGTATTATCAGATCGGAAGAGCACACGACGTAGCAAGGTGA
rs6459450_Maj_ABE_256_g5	ABE	Variant	tggaaaggacgaaacaccg	AAGTAACACTTCATCAAGCA	GTTTAAGAGCTATGCTGGAAACAGCATAGCAAGTTTAAATAAGGCTAGTCCGTTATCAACTTGAAAAAGTGGCACCGAGTCGGTGCTTTTTTT	TCACATAAGTAACACTTCATCAAGCACAAGTA	TAAT	AGATCGGAAGAGCACACGACGTAGCAAGGTGA	tggaaaggacgaaacaccgAAGTAACACTTCATCAAGCAGTTTAAGAGCTATGCTGGAAACAGCATAGCAAGTTTAAATAAGGCTAGTCCGTTATCAACTTGAAAAAGTGGCACCGAGTCGGTGCTTTTTTTTCACATAAGTAACACTTCATCAAGCACAAGTATAATAGATCGGAAGAGCACACGACGTAGCAAGGTGA
rs6461567_Maj_ABE_257_g1	ABE	Variant	tggaaaggacgaaacaccg	CCAGGCATGATGGCAGTTG	GTTTAAGAGCTATGCTGGAAACAGCATAGCAAGTTTAAATAAGGCTAGTCCGTTATCAACTTGAAAAAGTGGCACCGAGTCGGTGCTTTTTTT	AAATTAGCCAGGCATGATGGCAGTTGCCTGTA	CCTG	AGATCGGAAGAGCACACGACGTAGCAAGGTGA	tggaaaggacgaaacaccgCCAGGCATGATGGCAGTTGGTTTAAGAGCTATGCTGGAAACAGCATAGCAAGTTTAAATAAGGCTAGTCCGTTATCAACTTGAAAAAGTGGCACCGAGTCGGTGCTTTTTTTAAATTAGCCAGGCATGATGGCAGTTGCCTGTACCTGAGATCGGAAGAGCACACGACGTAGCAAGGTGA
rs6461567_Maj_ABE_257_g2	ABE	Variant	tggaaaggacgaaacaccg	AGCCAGGCATGATGGCAGTT	GTTTAAGAGCTATGCTGGAAACAGCATAGCAAGTTTAAATAAGGCTAGTCCGTTATCAACTTGAAAAAGTGGCACCGAGTCGGTGCTTTTTTT	AAAATTAGCCAGGCATGATGGCAGTTGCCTGT	CGGA	AGATCGGAAGAGCACACGACGTAGCAAGGTGA	tggaaaggacgaaacaccgAGCCAGGCATGATGGCAGTTGTTTAAGAGCTATGCTGGAAACAGCATAGCAAGTTTAAATAAGGCTAGTCCGTTATCAACTTGAAAAAGTGGCACCGAGTCGGTGCTTTTTTTAAAATTAGCCAGGCATGATGGCAGTTGCCTGTCGGAAGATCGGAAGAGCACACGACGTAGCAAGGTGA
rs6461567_Maj_ABE_257_g3	ABE	Variant	tggaaaggacgaaacaccg	TAGCCAGGCATGATGGCAGT	GTTTAAGAGCTATGCTGGAAACAGCATAGCAAGTTTAAATAAGGCTAGTCCGTTATCAACTTGAAAAAGTGGCACCGAGTCGGTGCTTTTTTT	AAAAATTAGCCAGGCATGATGGCAGTTGCCTG	ACTA	AGATCGGAAGAGCACACGACGTAGCAAGGTGA	tggaaaggacgaaacaccgTAGCCAGGCATGATGGCAGTGTTTAAGAGCTATGCTGGAAACAGCATAGCAAGTTTAAATAAGGCTAGTCCGTTATCAACTTGAAAAAGTGGCACCGAGTCGGTGCTTTTTTTAAAAATTAGCCAGGCATGATGGCAGTTGCCTGACTAAGATCGGAAGAGCACACGACGTAGCAAGGTGA
rs6461567_Maj_ABE_257_g4	ABE	Variant	tggaaaggacgaaacaccg	TTAGCCAGGCATGATGGCAG	GTTTAAGAGCTATGCTGGAAACAGCATAGCAAGTTTAAATAAGGCTAGTCCGTTATCAACTTGAAAAAGTGGCACCGAGTCGGTGCTTTTTTT	CAAAAATTAGCCAGGCATGATGGCAGTTGCCT	CGGT	AGATCGGAAGAGCACACGACGTAGCAAGGTGA	tggaaaggacgaaacaccgTTAGCCAGGCATGATGGCAGGTTTAAGAGCTATGCTGGAAACAGCATAGCAAGTTTAAATAAGGCTAGTCCGTTATCAACTTGAAAAAGTGGCACCGAGTCGGTGCTTTTTTTCAAAAATTAGCCAGGCATGATGGCAGTTGCCTCGGTAGATCGGAAGAGCACACGACGTAGCAAGGTGA
rs6461567_Maj_ABE_257_g5	ABE	Variant	tggaaaggacgaaacaccg	ATTAGCCAGGCATGATGGCA	GTTTAAGAGCTATGCTGGAAACAGCATAGCAAGTTTAAATAAGGCTAGTCCGTTATCAACTTGAAAAAGTGGCACCGAGTCGGTGCTTTTTTT	ACAAAAATTAGCCAGGCATGATGGCAGTTGCC	ACGA	AGATCGGAAGAGCACACGACGTAGCAAGGTGA	tggaaaggacgaaacaccgATTAGCCAGGCATGATGGCAGTTTAAGAGCTATGCTGGAAACAGCATAGCAAGTTTAAATAAGGCTAGTCCGTTATCAACTTGAAAAAGTGGCACCGAGTCGGTGCTTTTTTTACAAAAATTAGCCAGGCATGATGGCAGTTGCCACGAAGATCGGAAGAGCACACGACGTAGCAAGGTGA
rs6475606_Min_ABE_538_g1	ABE	Variant	tggaaaggacgaaacaccg	CCAACTTTCACTGAGTGTCC	GTTTAAGAGCTATGCTGGAAACAGCATAGCAAGTTTAAATAAGGCTAGTCCGTTATCAACTTGAAAAAGTGGCACCGAGTCGGTGCTTTTTTT	TGATAGCCAACTTTCACTGAGTGTCCATTAAG	AAAT	AGATCGGAAGAGCACACGACGTAGCAAGGTGA	tggaaaggacgaaacaccgCCAACTTTCACTGAGTGTCCGTTTAAGAGCTATGCTGGAAACAGCATAGCAAGTTTAAATAAGGCTAGTCCGTTATCAACTTGAAAAAGTGGCACCGAGTCGGTGCTTTTTTTTGATAGCCAACTTTCACTGAGTGTCCATTAAGAAATAGATCGGAAGAGCACACGACGTAGCAAGGTGA
rs6475606_Min_ABE_538_g2	ABE	Variant	tggaaaggacgaaacaccg	CCAACTTTCACTGAGTGTC	GTTTAAGAGCTATGCTGGAAACAGCATAGCAAGTTTAAATAAGGCTAGTCCGTTATCAACTTGAAAAAGTGGCACCGAGTCGGTGCTTTTTTT	ATGATAGCCAACTTTCACTGAGTGTCCATTAA	ACTG	AGATCGGAAGAGCACACGACGTAGCAAGGTGA	tggaaaggacgaaacaccgCCAACTTTCACTGAGTGTCGTTTAAGAGCTATGCTGGAAACAGCATAGCAAGTTTAAATAAGGCTAGTCCGTTATCAACTTGAAAAAGTGGCACCGAGTCGGTGCTTTTTTTATGATAGCCAACTTTCACTGAGTGTCCATTAAACTGAGATCGGAAGAGCACACGACGTAGCAAGGTGA
rs6475606_Min_ABE_538_g3	ABE	Variant	tggaaaggacgaaacaccg	AGCCAACTTTCACTGAGTGT	GTTTAAGAGCTATGCTGGAAACAGCATAGCAAGTTTAAATAAGGCTAGTCCGTTATCAACTTGAAAAAGTGGCACCGAGTCGGTGCTTTTTTT	GATGATAGCCAACTTTCACTGAGTGTCCATTA	GTTC	AGATCGGAAGAGCACACGACGTAGCAAGGTGA	tggaaaggacgaaacaccgAGCCAACTTTCACTGAGTGTGTTTAAGAGCTATGCTGGAAACAGCATAGCAAGTTTAAATAAGGCTAGTCCGTTATCAACTTGAAAAAGTGGCACCGAGTCGGTGCTTTTTTTGATGATAGCCAACTTTCACTGAGTGTCCATTAGTTCAGATCGGAAGAGCACACGACGTAGCAAGGTGA
rs6475606_Min_ABE_538_g4	ABE	Variant	tggaaaggacgaaacaccg	TAGCCAACTTTCACTGAGTG	GTTTAAGAGCTATGCTGGAAACAGCATAGCAAGTTTAAATAAGGCTAGTCCGTTATCAACTTGAAAAAGTGGCACCGAGTCGGTGCTTTTTTT	TGATGATAGCCAACTTTCACTGAGTGTCCATT	GTGA	AGATCGGAAGAGCACACGACGTAGCAAGGTGA	tggaaaggacgaaacaccgTAGCCAACTTTCACTGAGTGGTTTAAGAGCTATGCTGGAAACAGCATAGCAAGTTTAAATAAGGCTAGTCCGTTATCAACTTGAAAAAGTGGCACCGAGTCGGTGCTTTTTTTTGATGATAGCCAACTTTCACTGAGTGTCCATTGTGAAGATCGGAAGAGCACACGACGTAGCAAGGTGA
rs6475606_Min_ABE_538_g5	ABE	Variant	tggaaaggacgaaacaccg	ATAGCCAACTTTCACTGAGT	GTTTAAGAGCTATGCTGGAAACAGCATAGCAAGTTTAAATAAGGCTAGTCCGTTATCAACTTGAAAAAGTGGCACCGAGTCGGTGCTTTTTTT	ATGATGATAGCCAACTTTCACTGAGTGTCCAT	GCCG	AGATCGGAAGAGCACACGACGTAGCAAGGTGA	tggaaaggacgaaacaccgATAGCCAACTTTCACTGAGTGTTTAAGAGCTATGCTGGAAACAGCATAGCAAGTTTAAATAAGGCTAGTCCGTTATCAACTTGAAAAAGTGGCACCGAGTCGGTGCTTTTTTTATGATGATAGCCAACTTTCACTGAGTGTCCATGCCGAGATCGGAAGAGCACACGACGTAGCAAGGTGA
rs6511721_Min_ABE_539_g1	ABE	Variant	tggaaaggacgaaacaccg	CCAATGAAGCCCAAGATTGT	GTTTAAGAGCTATGCTGGAAACAGCATAGCAAGTTTAAATAAGGCTAGTCCGTTATCAACTTGAAAAAGTGGCACCGAGTCGGTGCTTTTTTT	GGAAAGCCAATGAAGCCCAAGATTGTCTATCT	GTGC	AGATCGGAAGAGCACACGACGTAGCAAGGTGA	tggaaaggacgaaacaccgCCAATGAAGCCCAAGATTGTGTTTAAGAGCTATGCTGGAAACAGCATAGCAAGTTTAAATAAGGCTAGTCCGTTATCAACTTGAAAAAGTGGCACCGAGTCGGTGCTTTTTTTGGAAAGCCAATGAAGCCCAAGATTGTCTATCTGTGCAGATCGGAAGAGCACACGACGTAGCAAGGTGA
rs6511721_Min_ABE_539_g2	ABE	Variant	tggaaaggacgaaacaccg	CCAATGAAGCCCAAGATTG	GTTTAAGAGCTATGCTGGAAACAGCATAGCAAGTTTAAATAAGGCTAGTCCGTTATCAACTTGAAAAAGTGGCACCGAGTCGGTGCTTTTTTT	TGGAAAGCCAATGAAGCCCAAGATTGTCTATC	TGGC	AGATCGGAAGAGCACACGACGTAGCAAGGTGA	tggaaaggacgaaacaccgCCAATGAAGCCCAAGATTGGTTTAAGAGCTATGCTGGAAACAGCATAGCAAGTTTAAATAAGGCTAGTCCGTTATCAACTTGAAAAAGTGGCACCGAGTCGGTGCTTTTTTTTGGAAAGCCAATGAAGCCCAAGATTGTCTATCTGGCAGATCGGAAGAGCACACGACGTAGCAAGGTGA
rs6511721_Min_ABE_539_g3	ABE	Variant	tggaaaggacgaaacaccg	AGCCAATGAAGCCCAAGATT	GTTTAAGAGCTATGCTGGAAACAGCATAGCAAGTTTAAATAAGGCTAGTCCGTTATCAACTTGAAAAAGTGGCACCGAGTCGGTGCTTTTTTT	CTGGAAAGCCAATGAAGCCCAAGATTGTCTAT	GGGG	AGATCGGAAGAGCACACGACGTAGCAAGGTGA	tggaaaggacgaaacaccgAGCCAATGAAGCCCAAGATTGTTTAAGAGCTATGCTGGAAACAGCATAGCAAGTTTAAATAAGGCTAGTCCGTTATCAACTTGAAAAAGTGGCACCGAGTCGGTGCTTTTTTTCTGGAAAGCCAATGAAGCCCAAGATTGTCTATGGGGAGATCGGAAGAGCACACGACGTAGCAAGGTGA
rs6511721_Min_ABE_539_g4	ABE	Variant	tggaaaggacgaaacaccg	AAGCCAATGAAGCCCAAGAT	GTTTAAGAGCTATGCTGGAAACAGCATAGCAAGTTTAAATAAGGCTAGTCCGTTATCAACTTGAAAAAGTGGCACCGAGTCGGTGCTTTTTTT	CCTGGAAAGCCAATGAAGCCCAAGATTGTCTA	CGGC	AGATCGGAAGAGCACACGACGTAGCAAGGTGA	tggaaaggacgaaacaccgAAGCCAATGAAGCCCAAGATGTTTAAGAGCTATGCTGGAAACAGCATAGCAAGTTTAAATAAGGCTAGTCCGTTATCAACTTGAAAAAGTGGCACCGAGTCGGTGCTTTTTTTCCTGGAAAGCCAATGAAGCCCAAGATTGTCTACGGCAGATCGGAAGAGCACACGACGTAGCAAGGTGA
rs6511721_Min_ABE_539_g5	ABE	Variant	tggaaaggacgaaacaccg	AAAGCCAATGAAGCCCAAGA	GTTTAAGAGCTATGCTGGAAACAGCATAGCAAGTTTAAATAAGGCTAGTCCGTTATCAACTTGAAAAAGTGGCACCGAGTCGGTGCTTTTTTT	GCCTGGAAAGCCAATGAAGCCCAAGATTGTCT	CAAT	AGATCGGAAGAGCACACGACGTAGCAAGGTGA	tggaaaggacgaaacaccgAAAGCCAATGAAGCCCAAGAGTTTAAGAGCTATGCTGGAAACAGCATAGCAAGTTTAAATAAGGCTAGTCCGTTATCAACTTGAAAAAGTGGCACCGAGTCGGTGCTTTTTTTGCCTGGAAAGCCAATGAAGCCCAAGATTGTCTCAATAGATCGGAAGAGCACACGACGTAGCAAGGTGA
rs6511727_Maj_ABE_258_g1	ABE	Variant	tggaaaggacgaaacaccg	TCAGCAAACCTCACAGGAT	GTTTAAGAGCTATGCTGGAAACAGCATAGCAAGTTTAAATAAGGCTAGTCCGTTATCAACTTGAAAAAGTGGCACCGAGTCGGTGCTTTTTTT	CTGACAGTCAGCAAACCTCACAGGATGCCTGT	AGGC	AGATCGGAAGAGCACACGACGTAGCAAGGTGA	tggaaaggacgaaacaccgTCAGCAAACCTCACAGGATGTTTAAGAGCTATGCTGGAAACAGCATAGCAAGTTTAAATAAGGCTAGTCCGTTATCAACTTGAAAAAGTGGCACCGAGTCGGTGCTTTTTTTCTGACAGTCAGCAAACCTCACAGGATGCCTGTAGGCAGATCGGAAGAGCACACGACGTAGCAAGGTGA
rs6511727_Maj_ABE_258_g2	ABE	Variant	tggaaaggacgaaacaccg	AGTCAGCAAACCTCACAGGA	GTTTAAGAGCTATGCTGGAAACAGCATAGCAAGTTTAAATAAGGCTAGTCCGTTATCAACTTGAAAAAGTGGCACCGAGTCGGTGCTTTTTTT	TCTGACAGTCAGCAAACCTCACAGGATGCCTG	ATAC	AGATCGGAAGAGCACACGACGTAGCAAGGTGA	tggaaaggacgaaacaccgAGTCAGCAAACCTCACAGGAGTTTAAGAGCTATGCTGGAAACAGCATAGCAAGTTTAAATAAGGCTAGTCCGTTATCAACTTGAAAAAGTGGCACCGAGTCGGTGCTTTTTTTTCTGACAGTCAGCAAACCTCACAGGATGCCTGATACAGATCGGAAGAGCACACGACGTAGCAAGGTGA
rs6511727_Maj_ABE_258_g3	ABE	Variant	tggaaaggacgaaacaccg	CAGTCAGCAAACCTCACAGG	GTTTAAGAGCTATGCTGGAAACAGCATAGCAAGTTTAAATAAGGCTAGTCCGTTATCAACTTGAAAAAGTGGCACCGAGTCGGTGCTTTTTTT	TTCTGACAGTCAGCAAACCTCACAGGATGCCT	TTAA	AGATCGGAAGAGCACACGACGTAGCAAGGTGA	tggaaaggacgaaacaccgCAGTCAGCAAACCTCACAGGGTTTAAGAGCTATGCTGGAAACAGCATAGCAAGTTTAAATAAGGCTAGTCCGTTATCAACTTGAAAAAGTGGCACCGAGTCGGTGCTTTTTTTTTCTGACAGTCAGCAAACCTCACAGGATGCCTTTAAAGATCGGAAGAGCACACGACGTAGCAAGGTGA
rs6511727_Maj_ABE_258_g4	ABE	Variant	tggaaaggacgaaacaccg	ACAGTCAGCAAACCTCACAG	GTTTAAGAGCTATGCTGGAAACAGCATAGCAAGTTTAAATAAGGCTAGTCCGTTATCAACTTGAAAAAGTGGCACCGAGTCGGTGCTTTTTTT	CTTCTGACAGTCAGCAAACCTCACAGGATGCC	TCTC	AGATCGGAAGAGCACACGACGTAGCAAGGTGA	tggaaaggacgaaacaccgACAGTCAGCAAACCTCACAGGTTTAAGAGCTATGCTGGAAACAGCATAGCAAGTTTAAATAAGGCTAGTCCGTTATCAACTTGAAAAAGTGGCACCGAGTCGGTGCTTTTTTTCTTCTGACAGTCAGCAAACCTCACAGGATGCCTCTCAGATCGGAAGAGCACACGACGTAGCAAGGTGA
rs6511727_Maj_ABE_258_g5	ABE	Variant	tggaaaggacgaaacaccg	ACAGTCAGCAAACCTCACA	GTTTAAGAGCTATGCTGGAAACAGCATAGCAAGTTTAAATAAGGCTAGTCCGTTATCAACTTGAAAAAGTGGCACCGAGTCGGTGCTTTTTTT	CCTTCTGACAGTCAGCAAACCTCACAGGATGC	CCGC	AGATCGGAAGAGCACACGACGTAGCAAGGTGA	tggaaaggacgaaacaccgACAGTCAGCAAACCTCACAGTTTAAGAGCTATGCTGGAAACAGCATAGCAAGTTTAAATAAGGCTAGTCCGTTATCAACTTGAAAAAGTGGCACCGAGTCGGTGCTTTTTTTCCTTCTGACAGTCAGCAAACCTCACAGGATGCCCGCAGATCGGAAGAGCACACGACGTAGCAAGGTGA
rs653178_Min_ABE_540_g1	ABE	Variant	tggaaaggacgaaacaccg	ACAACATGACATAGGACATC	GTTTAAGAGCTATGCTGGAAACAGCATAGCAAGTTTAAATAAGGCTAGTCCGTTATCAACTTGAAAAAGTGGCACCGAGTCGGTGCTTTTTTT	TATTGGACAACATGACATAGGACATCTTCATC	TCGA	AGATCGGAAGAGCACACGACGTAGCAAGGTGA	tggaaaggacgaaacaccgACAACATGACATAGGACATCGTTTAAGAGCTATGCTGGAAACAGCATAGCAAGTTTAAATAAGGCTAGTCCGTTATCAACTTGAAAAAGTGGCACCGAGTCGGTGCTTTTTTTTATTGGACAACATGACATAGGACATCTTCATCTCGAAGATCGGAAGAGCACACGACGTAGCAAGGTGA
rs653178_Min_ABE_540_g2	ABE	Variant	tggaaaggacgaaacaccg	ACAACATGACATAGGACAT	GTTTAAGAGCTATGCTGGAAACAGCATAGCAAGTTTAAATAAGGCTAGTCCGTTATCAACTTGAAAAAGTGGCACCGAGTCGGTGCTTTTTTT	ATATTGGACAACATGACATAGGACATCTTCAT	AATG	AGATCGGAAGAGCACACGACGTAGCAAGGTGA	tggaaaggacgaaacaccgACAACATGACATAGGACATGTTTAAGAGCTATGCTGGAAACAGCATAGCAAGTTTAAATAAGGCTAGTCCGTTATCAACTTGAAAAAGTGGCACCGAGTCGGTGCTTTTTTTATATTGGACAACATGACATAGGACATCTTCATAATGAGATCGGAAGAGCACACGACGTAGCAAGGTGA
rs653178_Min_ABE_540_g3	ABE	Variant	tggaaaggacgaaacaccg	GACAACATGACATAGGACA	GTTTAAGAGCTATGCTGGAAACAGCATAGCAAGTTTAAATAAGGCTAGTCCGTTATCAACTTGAAAAAGTGGCACCGAGTCGGTGCTTTTTTT	AATATTGGACAACATGACATAGGACATCTTCA	TTAT	AGATCGGAAGAGCACACGACGTAGCAAGGTGA	tggaaaggacgaaacaccgGACAACATGACATAGGACAGTTTAAGAGCTATGCTGGAAACAGCATAGCAAGTTTAAATAAGGCTAGTCCGTTATCAACTTGAAAAAGTGGCACCGAGTCGGTGCTTTTTTTAATATTGGACAACATGACATAGGACATCTTCATTATAGATCGGAAGAGCACACGACGTAGCAAGGTGA
rs653178_Min_ABE_540_g4	ABE	Variant	tggaaaggacgaaacaccg	TGGACAACATGACATAGGAC	GTTTAAGAGCTATGCTGGAAACAGCATAGCAAGTTTAAATAAGGCTAGTCCGTTATCAACTTGAAAAAGTGGCACCGAGTCGGTGCTTTTTTT	CAATATTGGACAACATGACATAGGACATCTTC	CGCG	AGATCGGAAGAGCACACGACGTAGCAAGGTGA	tggaaaggacgaaacaccgTGGACAACATGACATAGGACGTTTAAGAGCTATGCTGGAAACAGCATAGCAAGTTTAAATAAGGCTAGTCCGTTATCAACTTGAAAAAGTGGCACCGAGTCGGTGCTTTTTTTCAATATTGGACAACATGACATAGGACATCTTCCGCGAGATCGGAAGAGCACACGACGTAGCAAGGTGA
rs653178_Min_ABE_540_g5	ABE	Variant	tggaaaggacgaaacaccg	TTGGACAACATGACATAGGA	GTTTAAGAGCTATGCTGGAAACAGCATAGCAAGTTTAAATAAGGCTAGTCCGTTATCAACTTGAAAAAGTGGCACCGAGTCGGTGCTTTTTTT	GCAATATTGGACAACATGACATAGGACATCTT	GAAA	AGATCGGAAGAGCACACGACGTAGCAAGGTGA	tggaaaggacgaaacaccgTTGGACAACATGACATAGGAGTTTAAGAGCTATGCTGGAAACAGCATAGCAAGTTTAAATAAGGCTAGTCCGTTATCAACTTGAAAAAGTGGCACCGAGTCGGTGCTTTTTTTGCAATATTGGACAACATGACATAGGACATCTTGAAAAGATCGGAAGAGCACACGACGTAGCAAGGTGA
rs654674_Min_ABE_541_g1	ABE	Variant	tggaaaggacgaaacaccg	TGGAACTGAATATGGAGACT	GTTTAAGAGCTATGCTGGAAACAGCATAGCAAGTTTAAATAAGGCTAGTCCGTTATCAACTTGAAAAAGTGGCACCGAGTCGGTGCTTTTTTT	AATCTCTGGAACTGAATATGGAGACTGACCTT	GTGG	AGATCGGAAGAGCACACGACGTAGCAAGGTGA	tggaaaggacgaaacaccgTGGAACTGAATATGGAGACTGTTTAAGAGCTATGCTGGAAACAGCATAGCAAGTTTAAATAAGGCTAGTCCGTTATCAACTTGAAAAAGTGGCACCGAGTCGGTGCTTTTTTTAATCTCTGGAACTGAATATGGAGACTGACCTTGTGGAGATCGGAAGAGCACACGACGTAGCAAGGTGA
rs654674_Min_ABE_541_g2	ABE	Variant	tggaaaggacgaaacaccg	CTGGAACTGAATATGGAGAC	GTTTAAGAGCTATGCTGGAAACAGCATAGCAAGTTTAAATAAGGCTAGTCCGTTATCAACTTGAAAAAGTGGCACCGAGTCGGTGCTTTTTTT	AAATCTCTGGAACTGAATATGGAGACTGACCT	GGAG	AGATCGGAAGAGCACACGACGTAGCAAGGTGA	tggaaaggacgaaacaccgCTGGAACTGAATATGGAGACGTTTAAGAGCTATGCTGGAAACAGCATAGCAAGTTTAAATAAGGCTAGTCCGTTATCAACTTGAAAAAGTGGCACCGAGTCGGTGCTTTTTTTAAATCTCTGGAACTGAATATGGAGACTGACCTGGAGAGATCGGAAGAGCACACGACGTAGCAAGGTGA
rs654674_Min_ABE_541_g3	ABE	Variant	tggaaaggacgaaacaccg	TCTGGAACTGAATATGGAGA	GTTTAAGAGCTATGCTGGAAACAGCATAGCAAGTTTAAATAAGGCTAGTCCGTTATCAACTTGAAAAAGTGGCACCGAGTCGGTGCTTTTTTT	AAAATCTCTGGAACTGAATATGGAGACTGACC	CTGG	AGATCGGAAGAGCACACGACGTAGCAAGGTGA	tggaaaggacgaaacaccgTCTGGAACTGAATATGGAGAGTTTAAGAGCTATGCTGGAAACAGCATAGCAAGTTTAAATAAGGCTAGTCCGTTATCAACTTGAAAAAGTGGCACCGAGTCGGTGCTTTTTTTAAAATCTCTGGAACTGAATATGGAGACTGACCCTGGAGATCGGAAGAGCACACGACGTAGCAAGGTGA
rs654674_Min_ABE_541_g4	ABE	Variant	tggaaaggacgaaacaccg	CTCTGGAACTGAATATGGAG	GTTTAAGAGCTATGCTGGAAACAGCATAGCAAGTTTAAATAAGGCTAGTCCGTTATCAACTTGAAAAAGTGGCACCGAGTCGGTGCTTTTTTT	AAAAATCTCTGGAACTGAATATGGAGACTGAC	AATT	AGATCGGAAGAGCACACGACGTAGCAAGGTGA	tggaaaggacgaaacaccgCTCTGGAACTGAATATGGAGGTTTAAGAGCTATGCTGGAAACAGCATAGCAAGTTTAAATAAGGCTAGTCCGTTATCAACTTGAAAAAGTGGCACCGAGTCGGTGCTTTTTTTAAAAATCTCTGGAACTGAATATGGAGACTGACAATTAGATCGGAAGAGCACACGACGTAGCAAGGTGA
rs654674_Min_ABE_541_g5	ABE	Variant	tggaaaggacgaaacaccg	TCTCTGGAACTGAATATGGA	GTTTAAGAGCTATGCTGGAAACAGCATAGCAAGTTTAAATAAGGCTAGTCCGTTATCAACTTGAAAAAGTGGCACCGAGTCGGTGCTTTTTTT	GAAAAATCTCTGGAACTGAATATGGAGACTGA	TGTG	AGATCGGAAGAGCACACGACGTAGCAAGGTGA	tggaaaggacgaaacaccgTCTCTGGAACTGAATATGGAGTTTAAGAGCTATGCTGGAAACAGCATAGCAAGTTTAAATAAGGCTAGTCCGTTATCAACTTGAAAAAGTGGCACCGAGTCGGTGCTTTTTTTGAAAAATCTCTGGAACTGAATATGGAGACTGATGTGAGATCGGAAGAGCACACGACGTAGCAAGGTGA
rs6560499_Min_ABE_542_g1	ABE	Variant	tggaaaggacgaaacaccg	TATATGCCAAGTTTTCTTGG	GTTTAAGAGCTATGCTGGAAACAGCATAGCAAGTTTAAATAAGGCTAGTCCGTTATCAACTTGAAAAAGTGGCACCGAGTCGGTGCTTTTTTT	TCTGTTTATATGCCAAGTTTTCTTGGGCTGAG	GGGA	AGATCGGAAGAGCACACGACGTAGCAAGGTGA	tggaaaggacgaaacaccgTATATGCCAAGTTTTCTTGGGTTTAAGAGCTATGCTGGAAACAGCATAGCAAGTTTAAATAAGGCTAGTCCGTTATCAACTTGAAAAAGTGGCACCGAGTCGGTGCTTTTTTTTCTGTTTATATGCCAAGTTTTCTTGGGCTGAGGGGAAGATCGGAAGAGCACACGACGTAGCAAGGTGA
rs6560499_Min_ABE_542_g2	ABE	Variant	tggaaaggacgaaacaccg	TTATATGCCAAGTTTTCTTG	GTTTAAGAGCTATGCTGGAAACAGCATAGCAAGTTTAAATAAGGCTAGTCCGTTATCAACTTGAAAAAGTGGCACCGAGTCGGTGCTTTTTTT	ATCTGTTTATATGCCAAGTTTTCTTGGGCTGA	CCGA	AGATCGGAAGAGCACACGACGTAGCAAGGTGA	tggaaaggacgaaacaccgTTATATGCCAAGTTTTCTTGGTTTAAGAGCTATGCTGGAAACAGCATAGCAAGTTTAAATAAGGCTAGTCCGTTATCAACTTGAAAAAGTGGCACCGAGTCGGTGCTTTTTTTATCTGTTTATATGCCAAGTTTTCTTGGGCTGACCGAAGATCGGAAGAGCACACGACGTAGCAAGGTGA
rs6560499_Min_ABE_542_g3	ABE	Variant	tggaaaggacgaaacaccg	TTTATATGCCAAGTTTTCTT	GTTTAAGAGCTATGCTGGAAACAGCATAGCAAGTTTAAATAAGGCTAGTCCGTTATCAACTTGAAAAAGTGGCACCGAGTCGGTGCTTTTTTT	AATCTGTTTATATGCCAAGTTTTCTTGGGCTG	CCAT	AGATCGGAAGAGCACACGACGTAGCAAGGTGA	tggaaaggacgaaacaccgTTTATATGCCAAGTTTTCTTGTTTAAGAGCTATGCTGGAAACAGCATAGCAAGTTTAAATAAGGCTAGTCCGTTATCAACTTGAAAAAGTGGCACCGAGTCGGTGCTTTTTTTAATCTGTTTATATGCCAAGTTTTCTTGGGCTGCCATAGATCGGAAGAGCACACGACGTAGCAAGGTGA
rs6560499_Min_ABE_542_g4	ABE	Variant	tggaaaggacgaaacaccg	TTTATATGCCAAGTTTTCT	GTTTAAGAGCTATGCTGGAAACAGCATAGCAAGTTTAAATAAGGCTAGTCCGTTATCAACTTGAAAAAGTGGCACCGAGTCGGTGCTTTTTTT	TAATCTGTTTATATGCCAAGTTTTCTTGGGCT	TCCT	AGATCGGAAGAGCACACGACGTAGCAAGGTGA	tggaaaggacgaaacaccgTTTATATGCCAAGTTTTCTGTTTAAGAGCTATGCTGGAAACAGCATAGCAAGTTTAAATAAGGCTAGTCCGTTATCAACTTGAAAAAGTGGCACCGAGTCGGTGCTTTTTTTTAATCTGTTTATATGCCAAGTTTTCTTGGGCTTCCTAGATCGGAAGAGCACACGACGTAGCAAGGTGA
rs6560499_Min_ABE_542_g5	ABE	Variant	tggaaaggacgaaacaccg	TGTTTATATGCCAAGTTTTC	GTTTAAGAGCTATGCTGGAAACAGCATAGCAAGTTTAAATAAGGCTAGTCCGTTATCAACTTGAAAAAGTGGCACCGAGTCGGTGCTTTTTTT	TTAATCTGTTTATATGCCAAGTTTTCTTGGGC	TCGG	AGATCGGAAGAGCACACGACGTAGCAAGGTGA	tggaaaggacgaaacaccgTGTTTATATGCCAAGTTTTCGTTTAAGAGCTATGCTGGAAACAGCATAGCAAGTTTAAATAAGGCTAGTCCGTTATCAACTTGAAAAAGTGGCACCGAGTCGGTGCTTTTTTTTTAATCTGTTTATATGCCAAGTTTTCTTGGGCTCGGAGATCGGAAGAGCACACGACGTAGCAAGGTGA
rs658694_Min_ABE_543_g1	ABE	Variant	tggaaaggacgaaacaccg	TGAACTTTCTATGAAAAAA	GTTTAAGAGCTATGCTGGAAACAGCATAGCAAGTTTAAATAAGGCTAGTCCGTTATCAACTTGAAAAAGTGGCACCGAGTCGGTGCTTTTTTT	TTTTATGTGAACTTTCTATGAAAAAAATGGAG	ACGG	AGATCGGAAGAGCACACGACGTAGCAAGGTGA	tggaaaggacgaaacaccgTGAACTTTCTATGAAAAAAGTTTAAGAGCTATGCTGGAAACAGCATAGCAAGTTTAAATAAGGCTAGTCCGTTATCAACTTGAAAAAGTGGCACCGAGTCGGTGCTTTTTTTTTTTATGTGAACTTTCTATGAAAAAAATGGAGACGGAGATCGGAAGAGCACACGACGTAGCAAGGTGA
rs658694_Min_ABE_543_g2	ABE	Variant	tggaaaggacgaaacaccg	TGTGAACTTTCTATGAAAAA	GTTTAAGAGCTATGCTGGAAACAGCATAGCAAGTTTAAATAAGGCTAGTCCGTTATCAACTTGAAAAAGTGGCACCGAGTCGGTGCTTTTTTT	ATTTTATGTGAACTTTCTATGAAAAAAATGGA	AGCT	AGATCGGAAGAGCACACGACGTAGCAAGGTGA	tggaaaggacgaaacaccgTGTGAACTTTCTATGAAAAAGTTTAAGAGCTATGCTGGAAACAGCATAGCAAGTTTAAATAAGGCTAGTCCGTTATCAACTTGAAAAAGTGGCACCGAGTCGGTGCTTTTTTTATTTTATGTGAACTTTCTATGAAAAAAATGGAAGCTAGATCGGAAGAGCACACGACGTAGCAAGGTGA
rs658694_Min_ABE_543_g3	ABE	Variant	tggaaaggacgaaacaccg	ATGTGAACTTTCTATGAAAA	GTTTAAGAGCTATGCTGGAAACAGCATAGCAAGTTTAAATAAGGCTAGTCCGTTATCAACTTGAAAAAGTGGCACCGAGTCGGTGCTTTTTTT	CATTTTATGTGAACTTTCTATGAAAAAAATGG	TGCT	AGATCGGAAGAGCACACGACGTAGCAAGGTGA	tggaaaggacgaaacaccgATGTGAACTTTCTATGAAAAGTTTAAGAGCTATGCTGGAAACAGCATAGCAAGTTTAAATAAGGCTAGTCCGTTATCAACTTGAAAAAGTGGCACCGAGTCGGTGCTTTTTTTCATTTTATGTGAACTTTCTATGAAAAAAATGGTGCTAGATCGGAAGAGCACACGACGTAGCAAGGTGA
rs658694_Min_ABE_543_g4	ABE	Variant	tggaaaggacgaaacaccg	TATGTGAACTTTCTATGAAA	GTTTAAGAGCTATGCTGGAAACAGCATAGCAAGTTTAAATAAGGCTAGTCCGTTATCAACTTGAAAAAGTGGCACCGAGTCGGTGCTTTTTTT	ACATTTTATGTGAACTTTCTATGAAAAAAATG	TACG	AGATCGGAAGAGCACACGACGTAGCAAGGTGA	tggaaaggacgaaacaccgTATGTGAACTTTCTATGAAAGTTTAAGAGCTATGCTGGAAACAGCATAGCAAGTTTAAATAAGGCTAGTCCGTTATCAACTTGAAAAAGTGGCACCGAGTCGGTGCTTTTTTTACATTTTATGTGAACTTTCTATGAAAAAAATGTACGAGATCGGAAGAGCACACGACGTAGCAAGGTGA
rs658694_Min_ABE_543_g5	ABE	Variant	tggaaaggacgaaacaccg	TTATGTGAACTTTCTATGAA	GTTTAAGAGCTATGCTGGAAACAGCATAGCAAGTTTAAATAAGGCTAGTCCGTTATCAACTTGAAAAAGTGGCACCGAGTCGGTGCTTTTTTT	AACATTTTATGTGAACTTTCTATGAAAAAAAT	CTCT	AGATCGGAAGAGCACACGACGTAGCAAGGTGA	tggaaaggacgaaacaccgTTATGTGAACTTTCTATGAAGTTTAAGAGCTATGCTGGAAACAGCATAGCAAGTTTAAATAAGGCTAGTCCGTTATCAACTTGAAAAAGTGGCACCGAGTCGGTGCTTTTTTTAACATTTTATGTGAACTTTCTATGAAAAAAATCTCTAGATCGGAAGAGCACACGACGTAGCAAGGTGA
rs6595459_Maj_ABE_259_g1	ABE	Variant	tggaaaggacgaaacaccg	CTCAAGGATTCCTATCTGGC	GTTTAAGAGCTATGCTGGAAACAGCATAGCAAGTTTAAATAAGGCTAGTCCGTTATCAACTTGAAAAAGTGGCACCGAGTCGGTGCTTTTTTT	TACTTCCTCAAGGATTCCTATCTGGCATGTGG	CACA	AGATCGGAAGAGCACACGACGTAGCAAGGTGA	tggaaaggacgaaacaccgCTCAAGGATTCCTATCTGGCGTTTAAGAGCTATGCTGGAAACAGCATAGCAAGTTTAAATAAGGCTAGTCCGTTATCAACTTGAAAAAGTGGCACCGAGTCGGTGCTTTTTTTTACTTCCTCAAGGATTCCTATCTGGCATGTGGCACAAGATCGGAAGAGCACACGACGTAGCAAGGTGA
rs6595459_Maj_ABE_259_g2	ABE	Variant	tggaaaggacgaaacaccg	CCTCAAGGATTCCTATCTGG	GTTTAAGAGCTATGCTGGAAACAGCATAGCAAGTTTAAATAAGGCTAGTCCGTTATCAACTTGAAAAAGTGGCACCGAGTCGGTGCTTTTTTT	TTACTTCCTCAAGGATTCCTATCTGGCATGTG	GGGT	AGATCGGAAGAGCACACGACGTAGCAAGGTGA	tggaaaggacgaaacaccgCCTCAAGGATTCCTATCTGGGTTTAAGAGCTATGCTGGAAACAGCATAGCAAGTTTAAATAAGGCTAGTCCGTTATCAACTTGAAAAAGTGGCACCGAGTCGGTGCTTTTTTTTTACTTCCTCAAGGATTCCTATCTGGCATGTGGGGTAGATCGGAAGAGCACACGACGTAGCAAGGTGA
rs6595459_Maj_ABE_259_g3	ABE	Variant	tggaaaggacgaaacaccg	TCCTCAAGGATTCCTATCTG	GTTTAAGAGCTATGCTGGAAACAGCATAGCAAGTTTAAATAAGGCTAGTCCGTTATCAACTTGAAAAAGTGGCACCGAGTCGGTGCTTTTTTT	CTTACTTCCTCAAGGATTCCTATCTGGCATGT	GGCT	AGATCGGAAGAGCACACGACGTAGCAAGGTGA	tggaaaggacgaaacaccgTCCTCAAGGATTCCTATCTGGTTTAAGAGCTATGCTGGAAACAGCATAGCAAGTTTAAATAAGGCTAGTCCGTTATCAACTTGAAAAAGTGGCACCGAGTCGGTGCTTTTTTTCTTACTTCCTCAAGGATTCCTATCTGGCATGTGGCTAGATCGGAAGAGCACACGACGTAGCAAGGTGA
rs6595459_Maj_ABE_259_g4	ABE	Variant	tggaaaggacgaaacaccg	TTCCTCAAGGATTCCTATCT	GTTTAAGAGCTATGCTGGAAACAGCATAGCAAGTTTAAATAAGGCTAGTCCGTTATCAACTTGAAAAAGTGGCACCGAGTCGGTGCTTTTTTT	CCTTACTTCCTCAAGGATTCCTATCTGGCATG	GTTT	AGATCGGAAGAGCACACGACGTAGCAAGGTGA	tggaaaggacgaaacaccgTTCCTCAAGGATTCCTATCTGTTTAAGAGCTATGCTGGAAACAGCATAGCAAGTTTAAATAAGGCTAGTCCGTTATCAACTTGAAAAAGTGGCACCGAGTCGGTGCTTTTTTTCCTTACTTCCTCAAGGATTCCTATCTGGCATGGTTTAGATCGGAAGAGCACACGACGTAGCAAGGTGA
rs6595459_Maj_ABE_259_g5	ABE	Variant	tggaaaggacgaaacaccg	CTTCCTCAAGGATTCCTATC	GTTTAAGAGCTATGCTGGAAACAGCATAGCAAGTTTAAATAAGGCTAGTCCGTTATCAACTTGAAAAAGTGGCACCGAGTCGGTGCTTTTTTT	CCCTTACTTCCTCAAGGATTCCTATCTGGCAT	AACA	AGATCGGAAGAGCACACGACGTAGCAAGGTGA	tggaaaggacgaaacaccgCTTCCTCAAGGATTCCTATCGTTTAAGAGCTATGCTGGAAACAGCATAGCAAGTTTAAATAAGGCTAGTCCGTTATCAACTTGAAAAAGTGGCACCGAGTCGGTGCTTTTTTTCCCTTACTTCCTCAAGGATTCCTATCTGGCATAACAAGATCGGAAGAGCACACGACGTAGCAAGGTGA
rs6602909_Maj_ABE_260_g1	ABE	Variant	tggaaaggacgaaacaccg	CCATGCAGAGCCAGCGCAT	GTTTAAGAGCTATGCTGGAAACAGCATAGCAAGTTTAAATAAGGCTAGTCCGTTATCAACTTGAAAAAGTGGCACCGAGTCGGTGCTTTTTTT	AGAAAGGCCATGCAGAGCCAGCGCATGAAGCC	CGCT	AGATCGGAAGAGCACACGACGTAGCAAGGTGA	tggaaaggacgaaacaccgCCATGCAGAGCCAGCGCATGTTTAAGAGCTATGCTGGAAACAGCATAGCAAGTTTAAATAAGGCTAGTCCGTTATCAACTTGAAAAAGTGGCACCGAGTCGGTGCTTTTTTTAGAAAGGCCATGCAGAGCCAGCGCATGAAGCCCGCTAGATCGGAAGAGCACACGACGTAGCAAGGTGA
rs6602909_Maj_ABE_260_g2	ABE	Variant	tggaaaggacgaaacaccg	GCCATGCAGAGCCAGCGCA	GTTTAAGAGCTATGCTGGAAACAGCATAGCAAGTTTAAATAAGGCTAGTCCGTTATCAACTTGAAAAAGTGGCACCGAGTCGGTGCTTTTTTT	CAGAAAGGCCATGCAGAGCCAGCGCATGAAGC	TGAG	AGATCGGAAGAGCACACGACGTAGCAAGGTGA	tggaaaggacgaaacaccgGCCATGCAGAGCCAGCGCAGTTTAAGAGCTATGCTGGAAACAGCATAGCAAGTTTAAATAAGGCTAGTCCGTTATCAACTTGAAAAAGTGGCACCGAGTCGGTGCTTTTTTTCAGAAAGGCCATGCAGAGCCAGCGCATGAAGCTGAGAGATCGGAAGAGCACACGACGTAGCAAGGTGA
rs6602909_Maj_ABE_260_g3	ABE	Variant	tggaaaggacgaaacaccg	AGGCCATGCAGAGCCAGCGC	GTTTAAGAGCTATGCTGGAAACAGCATAGCAAGTTTAAATAAGGCTAGTCCGTTATCAACTTGAAAAAGTGGCACCGAGTCGGTGCTTTTTTT	GCAGAAAGGCCATGCAGAGCCAGCGCATGAAG	GTAT	AGATCGGAAGAGCACACGACGTAGCAAGGTGA	tggaaaggacgaaacaccgAGGCCATGCAGAGCCAGCGCGTTTAAGAGCTATGCTGGAAACAGCATAGCAAGTTTAAATAAGGCTAGTCCGTTATCAACTTGAAAAAGTGGCACCGAGTCGGTGCTTTTTTTGCAGAAAGGCCATGCAGAGCCAGCGCATGAAGGTATAGATCGGAAGAGCACACGACGTAGCAAGGTGA
rs6602909_Maj_ABE_260_g4	ABE	Variant	tggaaaggacgaaacaccg	AAGGCCATGCAGAGCCAGCG	GTTTAAGAGCTATGCTGGAAACAGCATAGCAAGTTTAAATAAGGCTAGTCCGTTATCAACTTGAAAAAGTGGCACCGAGTCGGTGCTTTTTTT	GGCAGAAAGGCCATGCAGAGCCAGCGCATGAA	TGTT	AGATCGGAAGAGCACACGACGTAGCAAGGTGA	tggaaaggacgaaacaccgAAGGCCATGCAGAGCCAGCGGTTTAAGAGCTATGCTGGAAACAGCATAGCAAGTTTAAATAAGGCTAGTCCGTTATCAACTTGAAAAAGTGGCACCGAGTCGGTGCTTTTTTTGGCAGAAAGGCCATGCAGAGCCAGCGCATGAATGTTAGATCGGAAGAGCACACGACGTAGCAAGGTGA
rs6602909_Maj_ABE_260_g5	ABE	Variant	tggaaaggacgaaacaccg	AAAGGCCATGCAGAGCCAGC	GTTTAAGAGCTATGCTGGAAACAGCATAGCAAGTTTAAATAAGGCTAGTCCGTTATCAACTTGAAAAAGTGGCACCGAGTCGGTGCTTTTTTT	AGGCAGAAAGGCCATGCAGAGCCAGCGCATGA	TTCG	AGATCGGAAGAGCACACGACGTAGCAAGGTGA	tggaaaggacgaaacaccgAAAGGCCATGCAGAGCCAGCGTTTAAGAGCTATGCTGGAAACAGCATAGCAAGTTTAAATAAGGCTAGTCCGTTATCAACTTGAAAAAGTGGCACCGAGTCGGTGCTTTTTTTAGGCAGAAAGGCCATGCAGAGCCAGCGCATGATTCGAGATCGGAAGAGCACACGACGTAGCAAGGTGA
rs6602912_Maj_ABE_261_g1	ABE	Variant	tggaaaggacgaaacaccg	CCATAGCGGCCACTTGGTG	GTTTAAGAGCTATGCTGGAAACAGCATAGCAAGTTTAAATAAGGCTAGTCCGTTATCAACTTGAAAAAGTGGCACCGAGTCGGTGCTTTTTTT	CGTCCTGCCATAGCGGCCACTTGGTGCTTGGA	ACAA	AGATCGGAAGAGCACACGACGTAGCAAGGTGA	tggaaaggacgaaacaccgCCATAGCGGCCACTTGGTGGTTTAAGAGCTATGCTGGAAACAGCATAGCAAGTTTAAATAAGGCTAGTCCGTTATCAACTTGAAAAAGTGGCACCGAGTCGGTGCTTTTTTTCGTCCTGCCATAGCGGCCACTTGGTGCTTGGAACAAAGATCGGAAGAGCACACGACGTAGCAAGGTGA
rs6602912_Maj_ABE_261_g2	ABE	Variant	tggaaaggacgaaacaccg	TGCCATAGCGGCCACTTGGT	GTTTAAGAGCTATGCTGGAAACAGCATAGCAAGTTTAAATAAGGCTAGTCCGTTATCAACTTGAAAAAGTGGCACCGAGTCGGTGCTTTTTTT	CCGTCCTGCCATAGCGGCCACTTGGTGCTTGG	CATG	AGATCGGAAGAGCACACGACGTAGCAAGGTGA	tggaaaggacgaaacaccgTGCCATAGCGGCCACTTGGTGTTTAAGAGCTATGCTGGAAACAGCATAGCAAGTTTAAATAAGGCTAGTCCGTTATCAACTTGAAAAAGTGGCACCGAGTCGGTGCTTTTTTTCCGTCCTGCCATAGCGGCCACTTGGTGCTTGGCATGAGATCGGAAGAGCACACGACGTAGCAAGGTGA
rs6602912_Maj_ABE_261_g3	ABE	Variant	tggaaaggacgaaacaccg	CTGCCATAGCGGCCACTTGG	GTTTAAGAGCTATGCTGGAAACAGCATAGCAAGTTTAAATAAGGCTAGTCCGTTATCAACTTGAAAAAGTGGCACCGAGTCGGTGCTTTTTTT	CCCGTCCTGCCATAGCGGCCACTTGGTGCTTG	ATGA	AGATCGGAAGAGCACACGACGTAGCAAGGTGA	tggaaaggacgaaacaccgCTGCCATAGCGGCCACTTGGGTTTAAGAGCTATGCTGGAAACAGCATAGCAAGTTTAAATAAGGCTAGTCCGTTATCAACTTGAAAAAGTGGCACCGAGTCGGTGCTTTTTTTCCCGTCCTGCCATAGCGGCCACTTGGTGCTTGATGAAGATCGGAAGAGCACACGACGTAGCAAGGTGA
rs6602912_Maj_ABE_261_g4	ABE	Variant	tggaaaggacgaaacaccg	CCTGCCATAGCGGCCACTTG	GTTTAAGAGCTATGCTGGAAACAGCATAGCAAGTTTAAATAAGGCTAGTCCGTTATCAACTTGAAAAAGTGGCACCGAGTCGGTGCTTTTTTT	GCCCGTCCTGCCATAGCGGCCACTTGGTGCTT	TACT	AGATCGGAAGAGCACACGACGTAGCAAGGTGA	tggaaaggacgaaacaccgCCTGCCATAGCGGCCACTTGGTTTAAGAGCTATGCTGGAAACAGCATAGCAAGTTTAAATAAGGCTAGTCCGTTATCAACTTGAAAAAGTGGCACCGAGTCGGTGCTTTTTTTGCCCGTCCTGCCATAGCGGCCACTTGGTGCTTTACTAGATCGGAAGAGCACACGACGTAGCAAGGTGA
rs6602912_Maj_ABE_261_g5	ABE	Variant	tggaaaggacgaaacaccg	TCCTGCCATAGCGGCCACTT	GTTTAAGAGCTATGCTGGAAACAGCATAGCAAGTTTAAATAAGGCTAGTCCGTTATCAACTTGAAAAAGTGGCACCGAGTCGGTGCTTTTTTT	CGCCCGTCCTGCCATAGCGGCCACTTGGTGCT	CGAA	AGATCGGAAGAGCACACGACGTAGCAAGGTGA	tggaaaggacgaaacaccgTCCTGCCATAGCGGCCACTTGTTTAAGAGCTATGCTGGAAACAGCATAGCAAGTTTAAATAAGGCTAGTCCGTTATCAACTTGAAAAAGTGGCACCGAGTCGGTGCTTTTTTTCGCCCGTCCTGCCATAGCGGCCACTTGGTGCTCGAAAGATCGGAAGAGCACACGACGTAGCAAGGTGA
rs6602913_Maj_ABE_262_g1	ABE	Variant	tggaaaggacgaaacaccg	TCCATCCCCACCTGGCCGGG	GTTTAAGAGCTATGCTGGAAACAGCATAGCAAGTTTAAATAAGGCTAGTCCGTTATCAACTTGAAAAAGTGGCACCGAGTCGGTGCTTTTTTT	GCCGCTTCCATCCCCACCTGGCCGGGGTCAGG	AGGA	AGATCGGAAGAGCACACGACGTAGCAAGGTGA	tggaaaggacgaaacaccgTCCATCCCCACCTGGCCGGGGTTTAAGAGCTATGCTGGAAACAGCATAGCAAGTTTAAATAAGGCTAGTCCGTTATCAACTTGAAAAAGTGGCACCGAGTCGGTGCTTTTTTTGCCGCTTCCATCCCCACCTGGCCGGGGTCAGGAGGAAGATCGGAAGAGCACACGACGTAGCAAGGTGA
rs6602913_Maj_ABE_262_g2	ABE	Variant	tggaaaggacgaaacaccg	TTCCATCCCCACCTGGCCGG	GTTTAAGAGCTATGCTGGAAACAGCATAGCAAGTTTAAATAAGGCTAGTCCGTTATCAACTTGAAAAAGTGGCACCGAGTCGGTGCTTTTTTT	AGCCGCTTCCATCCCCACCTGGCCGGGGTCAG	CTAT	AGATCGGAAGAGCACACGACGTAGCAAGGTGA	tggaaaggacgaaacaccgTTCCATCCCCACCTGGCCGGGTTTAAGAGCTATGCTGGAAACAGCATAGCAAGTTTAAATAAGGCTAGTCCGTTATCAACTTGAAAAAGTGGCACCGAGTCGGTGCTTTTTTTAGCCGCTTCCATCCCCACCTGGCCGGGGTCAGCTATAGATCGGAAGAGCACACGACGTAGCAAGGTGA
rs6602913_Maj_ABE_262_g3	ABE	Variant	tggaaaggacgaaacaccg	CTTCCATCCCCACCTGGCCG	GTTTAAGAGCTATGCTGGAAACAGCATAGCAAGTTTAAATAAGGCTAGTCCGTTATCAACTTGAAAAAGTGGCACCGAGTCGGTGCTTTTTTT	GAGCCGCTTCCATCCCCACCTGGCCGGGGTCA	TGAT	AGATCGGAAGAGCACACGACGTAGCAAGGTGA	tggaaaggacgaaacaccgCTTCCATCCCCACCTGGCCGGTTTAAGAGCTATGCTGGAAACAGCATAGCAAGTTTAAATAAGGCTAGTCCGTTATCAACTTGAAAAAGTGGCACCGAGTCGGTGCTTTTTTTGAGCCGCTTCCATCCCCACCTGGCCGGGGTCATGATAGATCGGAAGAGCACACGACGTAGCAAGGTGA
rs6602913_Maj_ABE_262_g4	ABE	Variant	tggaaaggacgaaacaccg	CTTCCATCCCCACCTGGCC	GTTTAAGAGCTATGCTGGAAACAGCATAGCAAGTTTAAATAAGGCTAGTCCGTTATCAACTTGAAAAAGTGGCACCGAGTCGGTGCTTTTTTT	GGAGCCGCTTCCATCCCCACCTGGCCGGGGTC	CTAA	AGATCGGAAGAGCACACGACGTAGCAAGGTGA	tggaaaggacgaaacaccgCTTCCATCCCCACCTGGCCGTTTAAGAGCTATGCTGGAAACAGCATAGCAAGTTTAAATAAGGCTAGTCCGTTATCAACTTGAAAAAGTGGCACCGAGTCGGTGCTTTTTTTGGAGCCGCTTCCATCCCCACCTGGCCGGGGTCCTAAAGATCGGAAGAGCACACGACGTAGCAAGGTGA
rs6602913_Maj_ABE_262_g5	ABE	Variant	tggaaaggacgaaacaccg	CGCTTCCATCCCCACCTGGC	GTTTAAGAGCTATGCTGGAAACAGCATAGCAAGTTTAAATAAGGCTAGTCCGTTATCAACTTGAAAAAGTGGCACCGAGTCGGTGCTTTTTTT	AGGAGCCGCTTCCATCCCCACCTGGCCGGGGT	AATC	AGATCGGAAGAGCACACGACGTAGCAAGGTGA	tggaaaggacgaaacaccgCGCTTCCATCCCCACCTGGCGTTTAAGAGCTATGCTGGAAACAGCATAGCAAGTTTAAATAAGGCTAGTCCGTTATCAACTTGAAAAAGTGGCACCGAGTCGGTGCTTTTTTTAGGAGCCGCTTCCATCCCCACCTGGCCGGGGTAATCAGATCGGAAGAGCACACGACGTAGCAAGGTGA
rs661665_Min_ABE_544_g1	ABE	Variant	tggaaaggacgaaacaccg	ACAACCTCCGGGAAGGTCGC	GTTTAAGAGCTATGCTGGAAACAGCATAGCAAGTTTAAATAAGGCTAGTCCGTTATCAACTTGAAAAAGTGGCACCGAGTCGGTGCTTTTTTT	CAGTACACAACCTCCGGGAAGGTCGCGTGTTG	TAAG	AGATCGGAAGAGCACACGACGTAGCAAGGTGA	tggaaaggacgaaacaccgACAACCTCCGGGAAGGTCGCGTTTAAGAGCTATGCTGGAAACAGCATAGCAAGTTTAAATAAGGCTAGTCCGTTATCAACTTGAAAAAGTGGCACCGAGTCGGTGCTTTTTTTCAGTACACAACCTCCGGGAAGGTCGCGTGTTGTAAGAGATCGGAAGAGCACACGACGTAGCAAGGTGA
rs661665_Min_ABE_544_g2	ABE	Variant	tggaaaggacgaaacaccg	CACAACCTCCGGGAAGGTCG	GTTTAAGAGCTATGCTGGAAACAGCATAGCAAGTTTAAATAAGGCTAGTCCGTTATCAACTTGAAAAAGTGGCACCGAGTCGGTGCTTTTTTT	TCAGTACACAACCTCCGGGAAGGTCGCGTGTT	TAAA	AGATCGGAAGAGCACACGACGTAGCAAGGTGA	tggaaaggacgaaacaccgCACAACCTCCGGGAAGGTCGGTTTAAGAGCTATGCTGGAAACAGCATAGCAAGTTTAAATAAGGCTAGTCCGTTATCAACTTGAAAAAGTGGCACCGAGTCGGTGCTTTTTTTTCAGTACACAACCTCCGGGAAGGTCGCGTGTTTAAAAGATCGGAAGAGCACACGACGTAGCAAGGTGA
rs661665_Min_ABE_544_g3	ABE	Variant	tggaaaggacgaaacaccg	ACACAACCTCCGGGAAGGTC	GTTTAAGAGCTATGCTGGAAACAGCATAGCAAGTTTAAATAAGGCTAGTCCGTTATCAACTTGAAAAAGTGGCACCGAGTCGGTGCTTTTTTT	CTCAGTACACAACCTCCGGGAAGGTCGCGTGT	AGAT	AGATCGGAAGAGCACACGACGTAGCAAGGTGA	tggaaaggacgaaacaccgACACAACCTCCGGGAAGGTCGTTTAAGAGCTATGCTGGAAACAGCATAGCAAGTTTAAATAAGGCTAGTCCGTTATCAACTTGAAAAAGTGGCACCGAGTCGGTGCTTTTTTTCTCAGTACACAACCTCCGGGAAGGTCGCGTGTAGATAGATCGGAAGAGCACACGACGTAGCAAGGTGA
rs661665_Min_ABE_544_g4	ABE	Variant	tggaaaggacgaaacaccg	TACACAACCTCCGGGAAGGT	GTTTAAGAGCTATGCTGGAAACAGCATAGCAAGTTTAAATAAGGCTAGTCCGTTATCAACTTGAAAAAGTGGCACCGAGTCGGTGCTTTTTTT	GCTCAGTACACAACCTCCGGGAAGGTCGCGTG	GTAG	AGATCGGAAGAGCACACGACGTAGCAAGGTGA	tggaaaggacgaaacaccgTACACAACCTCCGGGAAGGTGTTTAAGAGCTATGCTGGAAACAGCATAGCAAGTTTAAATAAGGCTAGTCCGTTATCAACTTGAAAAAGTGGCACCGAGTCGGTGCTTTTTTTGCTCAGTACACAACCTCCGGGAAGGTCGCGTGGTAGAGATCGGAAGAGCACACGACGTAGCAAGGTGA
rs661665_Min_ABE_544_g5	ABE	Variant	tggaaaggacgaaacaccg	TACACAACCTCCGGGAAGG	GTTTAAGAGCTATGCTGGAAACAGCATAGCAAGTTTAAATAAGGCTAGTCCGTTATCAACTTGAAAAAGTGGCACCGAGTCGGTGCTTTTTTT	TGCTCAGTACACAACCTCCGGGAAGGTCGCGT	GCGG	AGATCGGAAGAGCACACGACGTAGCAAGGTGA	tggaaaggacgaaacaccgTACACAACCTCCGGGAAGGGTTTAAGAGCTATGCTGGAAACAGCATAGCAAGTTTAAATAAGGCTAGTCCGTTATCAACTTGAAAAAGTGGCACCGAGTCGGTGCTTTTTTTTGCTCAGTACACAACCTCCGGGAAGGTCGCGTGCGGAGATCGGAAGAGCACACGACGTAGCAAGGTGA
rs66477686_Maj_ABE_263_g1	ABE	Variant	tggaaaggacgaaacaccg	AACATTGAACATGATTTTAT	GTTTAAGAGCTATGCTGGAAACAGCATAGCAAGTTTAAATAAGGCTAGTCCGTTATCAACTTGAAAAAGTGGCACCGAGTCGGTGCTTTTTTT	AAGAGAAACATTGAACATGATTTTATGTCACT	CTGC	AGATCGGAAGAGCACACGACGTAGCAAGGTGA	tggaaaggacgaaacaccgAACATTGAACATGATTTTATGTTTAAGAGCTATGCTGGAAACAGCATAGCAAGTTTAAATAAGGCTAGTCCGTTATCAACTTGAAAAAGTGGCACCGAGTCGGTGCTTTTTTTAAGAGAAACATTGAACATGATTTTATGTCACTCTGCAGATCGGAAGAGCACACGACGTAGCAAGGTGA
rs66477686_Maj_ABE_263_g2	ABE	Variant	tggaaaggacgaaacaccg	AAACATTGAACATGATTTTA	GTTTAAGAGCTATGCTGGAAACAGCATAGCAAGTTTAAATAAGGCTAGTCCGTTATCAACTTGAAAAAGTGGCACCGAGTCGGTGCTTTTTTT	AAAGAGAAACATTGAACATGATTTTATGTCAC	AAAG	AGATCGGAAGAGCACACGACGTAGCAAGGTGA	tggaaaggacgaaacaccgAAACATTGAACATGATTTTAGTTTAAGAGCTATGCTGGAAACAGCATAGCAAGTTTAAATAAGGCTAGTCCGTTATCAACTTGAAAAAGTGGCACCGAGTCGGTGCTTTTTTTAAAGAGAAACATTGAACATGATTTTATGTCACAAAGAGATCGGAAGAGCACACGACGTAGCAAGGTGA
rs66477686_Maj_ABE_263_g3	ABE	Variant	tggaaaggacgaaacaccg	AAACATTGAACATGATTTT	GTTTAAGAGCTATGCTGGAAACAGCATAGCAAGTTTAAATAAGGCTAGTCCGTTATCAACTTGAAAAAGTGGCACCGAGTCGGTGCTTTTTTT	AAAAGAGAAACATTGAACATGATTTTATGTCA	ACAG	AGATCGGAAGAGCACACGACGTAGCAAGGTGA	tggaaaggacgaaacaccgAAACATTGAACATGATTTTGTTTAAGAGCTATGCTGGAAACAGCATAGCAAGTTTAAATAAGGCTAGTCCGTTATCAACTTGAAAAAGTGGCACCGAGTCGGTGCTTTTTTTAAAAGAGAAACATTGAACATGATTTTATGTCAACAGAGATCGGAAGAGCACACGACGTAGCAAGGTGA
rs66477686_Maj_ABE_263_g4	ABE	Variant	tggaaaggacgaaacaccg	AGAAACATTGAACATGATTT	GTTTAAGAGCTATGCTGGAAACAGCATAGCAAGTTTAAATAAGGCTAGTCCGTTATCAACTTGAAAAAGTGGCACCGAGTCGGTGCTTTTTTT	AAAAAGAGAAACATTGAACATGATTTTATGTC	ATAA	AGATCGGAAGAGCACACGACGTAGCAAGGTGA	tggaaaggacgaaacaccgAGAAACATTGAACATGATTTGTTTAAGAGCTATGCTGGAAACAGCATAGCAAGTTTAAATAAGGCTAGTCCGTTATCAACTTGAAAAAGTGGCACCGAGTCGGTGCTTTTTTTAAAAAGAGAAACATTGAACATGATTTTATGTCATAAAGATCGGAAGAGCACACGACGTAGCAAGGTGA
rs66477686_Maj_ABE_263_g5	ABE	Variant	tggaaaggacgaaacaccg	AGAAACATTGAACATGATT	GTTTAAGAGCTATGCTGGAAACAGCATAGCAAGTTTAAATAAGGCTAGTCCGTTATCAACTTGAAAAAGTGGCACCGAGTCGGTGCTTTTTTT	GAAAAAGAGAAACATTGAACATGATTTTATGT	CCGG	AGATCGGAAGAGCACACGACGTAGCAAGGTGA	tggaaaggacgaaacaccgAGAAACATTGAACATGATTGTTTAAGAGCTATGCTGGAAACAGCATAGCAAGTTTAAATAAGGCTAGTCCGTTATCAACTTGAAAAAGTGGCACCGAGTCGGTGCTTTTTTTGAAAAAGAGAAACATTGAACATGATTTTATGTCCGGAGATCGGAAGAGCACACGACGTAGCAAGGTGA
rs66597435_Min_ABE_545_g1	ABE	Variant	tggaaaggacgaaacaccg	CCCAGGAAACAAAGTGAGAC	GTTTAAGAGCTATGCTGGAAACAGCATAGCAAGTTTAAATAAGGCTAGTCCGTTATCAACTTGAAAAAGTGGCACCGAGTCGGTGCTTTTTTT	CGCCAGCCCAGGAAACAAAGTGAGACTCTGTC	CTAG	AGATCGGAAGAGCACACGACGTAGCAAGGTGA	tggaaaggacgaaacaccgCCCAGGAAACAAAGTGAGACGTTTAAGAGCTATGCTGGAAACAGCATAGCAAGTTTAAATAAGGCTAGTCCGTTATCAACTTGAAAAAGTGGCACCGAGTCGGTGCTTTTTTTCGCCAGCCCAGGAAACAAAGTGAGACTCTGTCCTAGAGATCGGAAGAGCACACGACGTAGCAAGGTGA
rs66597435_Min_ABE_545_g2	ABE	Variant	tggaaaggacgaaacaccg	CCCAGGAAACAAAGTGAGA	GTTTAAGAGCTATGCTGGAAACAGCATAGCAAGTTTAAATAAGGCTAGTCCGTTATCAACTTGAAAAAGTGGCACCGAGTCGGTGCTTTTTTT	ACGCCAGCCCAGGAAACAAAGTGAGACTCTGT	TATT	AGATCGGAAGAGCACACGACGTAGCAAGGTGA	tggaaaggacgaaacaccgCCCAGGAAACAAAGTGAGAGTTTAAGAGCTATGCTGGAAACAGCATAGCAAGTTTAAATAAGGCTAGTCCGTTATCAACTTGAAAAAGTGGCACCGAGTCGGTGCTTTTTTTACGCCAGCCCAGGAAACAAAGTGAGACTCTGTTATTAGATCGGAAGAGCACACGACGTAGCAAGGTGA
rs66597435_Min_ABE_545_g3	ABE	Variant	tggaaaggacgaaacaccg	AGCCCAGGAAACAAAGTGAG	GTTTAAGAGCTATGCTGGAAACAGCATAGCAAGTTTAAATAAGGCTAGTCCGTTATCAACTTGAAAAAGTGGCACCGAGTCGGTGCTTTTTTT	CACGCCAGCCCAGGAAACAAAGTGAGACTCTG	GAAT	AGATCGGAAGAGCACACGACGTAGCAAGGTGA	tggaaaggacgaaacaccgAGCCCAGGAAACAAAGTGAGGTTTAAGAGCTATGCTGGAAACAGCATAGCAAGTTTAAATAAGGCTAGTCCGTTATCAACTTGAAAAAGTGGCACCGAGTCGGTGCTTTTTTTCACGCCAGCCCAGGAAACAAAGTGAGACTCTGGAATAGATCGGAAGAGCACACGACGTAGCAAGGTGA
rs66597435_Min_ABE_545_g4	ABE	Variant	tggaaaggacgaaacaccg	CAGCCCAGGAAACAAAGTGA	GTTTAAGAGCTATGCTGGAAACAGCATAGCAAGTTTAAATAAGGCTAGTCCGTTATCAACTTGAAAAAGTGGCACCGAGTCGGTGCTTTTTTT	GCACGCCAGCCCAGGAAACAAAGTGAGACTCT	AGTC	AGATCGGAAGAGCACACGACGTAGCAAGGTGA	tggaaaggacgaaacaccgCAGCCCAGGAAACAAAGTGAGTTTAAGAGCTATGCTGGAAACAGCATAGCAAGTTTAAATAAGGCTAGTCCGTTATCAACTTGAAAAAGTGGCACCGAGTCGGTGCTTTTTTTGCACGCCAGCCCAGGAAACAAAGTGAGACTCTAGTCAGATCGGAAGAGCACACGACGTAGCAAGGTGA
rs66597435_Min_ABE_545_g5	ABE	Variant	tggaaaggacgaaacaccg	CCAGCCCAGGAAACAAAGTG	GTTTAAGAGCTATGCTGGAAACAGCATAGCAAGTTTAAATAAGGCTAGTCCGTTATCAACTTGAAAAAGTGGCACCGAGTCGGTGCTTTTTTT	TGCACGCCAGCCCAGGAAACAAAGTGAGACTC	TGTA	AGATCGGAAGAGCACACGACGTAGCAAGGTGA	tggaaaggacgaaacaccgCCAGCCCAGGAAACAAAGTGGTTTAAGAGCTATGCTGGAAACAGCATAGCAAGTTTAAATAAGGCTAGTCCGTTATCAACTTGAAAAAGTGGCACCGAGTCGGTGCTTTTTTTTGCACGCCAGCCCAGGAAACAAAGTGAGACTCTGTAAGATCGGAAGAGCACACGACGTAGCAAGGTGA
rs6660253_Maj_ABE_264_g1	ABE	Variant	tggaaaggacgaaacaccg	CTGAAATCATCTTGGGATCT	GTTTAAGAGCTATGCTGGAAACAGCATAGCAAGTTTAAATAAGGCTAGTCCGTTATCAACTTGAAAAAGTGGCACCGAGTCGGTGCTTTTTTT	TTCATTCTGAAATCATCTTGGGATCTCTGGAA	TCAT	AGATCGGAAGAGCACACGACGTAGCAAGGTGA	tggaaaggacgaaacaccgCTGAAATCATCTTGGGATCTGTTTAAGAGCTATGCTGGAAACAGCATAGCAAGTTTAAATAAGGCTAGTCCGTTATCAACTTGAAAAAGTGGCACCGAGTCGGTGCTTTTTTTTTCATTCTGAAATCATCTTGGGATCTCTGGAATCATAGATCGGAAGAGCACACGACGTAGCAAGGTGA
rs6660253_Maj_ABE_264_g2	ABE	Variant	tggaaaggacgaaacaccg	TCTGAAATCATCTTGGGATC	GTTTAAGAGCTATGCTGGAAACAGCATAGCAAGTTTAAATAAGGCTAGTCCGTTATCAACTTGAAAAAGTGGCACCGAGTCGGTGCTTTTTTT	TTTCATTCTGAAATCATCTTGGGATCTCTGGA	CTTG	AGATCGGAAGAGCACACGACGTAGCAAGGTGA	tggaaaggacgaaacaccgTCTGAAATCATCTTGGGATCGTTTAAGAGCTATGCTGGAAACAGCATAGCAAGTTTAAATAAGGCTAGTCCGTTATCAACTTGAAAAAGTGGCACCGAGTCGGTGCTTTTTTTTTTCATTCTGAAATCATCTTGGGATCTCTGGACTTGAGATCGGAAGAGCACACGACGTAGCAAGGTGA
rs6660253_Maj_ABE_264_g3	ABE	Variant	tggaaaggacgaaacaccg	TTCTGAAATCATCTTGGGAT	GTTTAAGAGCTATGCTGGAAACAGCATAGCAAGTTTAAATAAGGCTAGTCCGTTATCAACTTGAAAAAGTGGCACCGAGTCGGTGCTTTTTTT	ATTTCATTCTGAAATCATCTTGGGATCTCTGG	CACC	AGATCGGAAGAGCACACGACGTAGCAAGGTGA	tggaaaggacgaaacaccgTTCTGAAATCATCTTGGGATGTTTAAGAGCTATGCTGGAAACAGCATAGCAAGTTTAAATAAGGCTAGTCCGTTATCAACTTGAAAAAGTGGCACCGAGTCGGTGCTTTTTTTATTTCATTCTGAAATCATCTTGGGATCTCTGGCACCAGATCGGAAGAGCACACGACGTAGCAAGGTGA
rs6660253_Maj_ABE_264_g4	ABE	Variant	tggaaaggacgaaacaccg	ATTCTGAAATCATCTTGGGA	GTTTAAGAGCTATGCTGGAAACAGCATAGCAAGTTTAAATAAGGCTAGTCCGTTATCAACTTGAAAAAGTGGCACCGAGTCGGTGCTTTTTTT	CATTTCATTCTGAAATCATCTTGGGATCTCTG	TTTA	AGATCGGAAGAGCACACGACGTAGCAAGGTGA	tggaaaggacgaaacaccgATTCTGAAATCATCTTGGGAGTTTAAGAGCTATGCTGGAAACAGCATAGCAAGTTTAAATAAGGCTAGTCCGTTATCAACTTGAAAAAGTGGCACCGAGTCGGTGCTTTTTTTCATTTCATTCTGAAATCATCTTGGGATCTCTGTTTAAGATCGGAAGAGCACACGACGTAGCAAGGTGA
rs6660253_Maj_ABE_264_g5	ABE	Variant	tggaaaggacgaaacaccg	CATTCTGAAATCATCTTGGG	GTTTAAGAGCTATGCTGGAAACAGCATAGCAAGTTTAAATAAGGCTAGTCCGTTATCAACTTGAAAAAGTGGCACCGAGTCGGTGCTTTTTTT	TCATTTCATTCTGAAATCATCTTGGGATCTCT	TAGT	AGATCGGAAGAGCACACGACGTAGCAAGGTGA	tggaaaggacgaaacaccgCATTCTGAAATCATCTTGGGGTTTAAGAGCTATGCTGGAAACAGCATAGCAAGTTTAAATAAGGCTAGTCCGTTATCAACTTGAAAAAGTGGCACCGAGTCGGTGCTTTTTTTTCATTTCATTCTGAAATCATCTTGGGATCTCTTAGTAGATCGGAAGAGCACACGACGTAGCAAGGTGA
rs66678311_Maj_ABE_265_g1	ABE	Variant	tggaaaggacgaaacaccg	TTAAGAGAGAAAAAAGTGA	GTTTAAGAGCTATGCTGGAAACAGCATAGCAAGTTTAAATAAGGCTAGTCCGTTATCAACTTGAAAAAGTGGCACCGAGTCGGTGCTTTTTTT	AATGTTGTTAAGAGAGAAAAAAGTGATTAGCA	TCTT	AGATCGGAAGAGCACACGACGTAGCAAGGTGA	tggaaaggacgaaacaccgTTAAGAGAGAAAAAAGTGAGTTTAAGAGCTATGCTGGAAACAGCATAGCAAGTTTAAATAAGGCTAGTCCGTTATCAACTTGAAAAAGTGGCACCGAGTCGGTGCTTTTTTTAATGTTGTTAAGAGAGAAAAAAGTGATTAGCATCTTAGATCGGAAGAGCACACGACGTAGCAAGGTGA
rs66678311_Maj_ABE_265_g2	ABE	Variant	tggaaaggacgaaacaccg	TGTTAAGAGAGAAAAAAGTG	GTTTAAGAGCTATGCTGGAAACAGCATAGCAAGTTTAAATAAGGCTAGTCCGTTATCAACTTGAAAAAGTGGCACCGAGTCGGTGCTTTTTTT	AAATGTTGTTAAGAGAGAAAAAAGTGATTAGC	ACCC	AGATCGGAAGAGCACACGACGTAGCAAGGTGA	tggaaaggacgaaacaccgTGTTAAGAGAGAAAAAAGTGGTTTAAGAGCTATGCTGGAAACAGCATAGCAAGTTTAAATAAGGCTAGTCCGTTATCAACTTGAAAAAGTGGCACCGAGTCGGTGCTTTTTTTAAATGTTGTTAAGAGAGAAAAAAGTGATTAGCACCCAGATCGGAAGAGCACACGACGTAGCAAGGTGA
rs66678311_Maj_ABE_265_g3	ABE	Variant	tggaaaggacgaaacaccg	TTGTTAAGAGAGAAAAAAGT	GTTTAAGAGCTATGCTGGAAACAGCATAGCAAGTTTAAATAAGGCTAGTCCGTTATCAACTTGAAAAAGTGGCACCGAGTCGGTGCTTTTTTT	TAAATGTTGTTAAGAGAGAAAAAAGTGATTAG	CATT	AGATCGGAAGAGCACACGACGTAGCAAGGTGA	tggaaaggacgaaacaccgTTGTTAAGAGAGAAAAAAGTGTTTAAGAGCTATGCTGGAAACAGCATAGCAAGTTTAAATAAGGCTAGTCCGTTATCAACTTGAAAAAGTGGCACCGAGTCGGTGCTTTTTTTTAAATGTTGTTAAGAGAGAAAAAAGTGATTAGCATTAGATCGGAAGAGCACACGACGTAGCAAGGTGA
rs66678311_Maj_ABE_265_g4	ABE	Variant	tggaaaggacgaaacaccg	TTGTTAAGAGAGAAAAAAG	GTTTAAGAGCTATGCTGGAAACAGCATAGCAAGTTTAAATAAGGCTAGTCCGTTATCAACTTGAAAAAGTGGCACCGAGTCGGTGCTTTTTTT	ATAAATGTTGTTAAGAGAGAAAAAAGTGATTA	AGTA	AGATCGGAAGAGCACACGACGTAGCAAGGTGA	tggaaaggacgaaacaccgTTGTTAAGAGAGAAAAAAGGTTTAAGAGCTATGCTGGAAACAGCATAGCAAGTTTAAATAAGGCTAGTCCGTTATCAACTTGAAAAAGTGGCACCGAGTCGGTGCTTTTTTTATAAATGTTGTTAAGAGAGAAAAAAGTGATTAAGTAAGATCGGAAGAGCACACGACGTAGCAAGGTGA
rs66678311_Maj_ABE_265_g5	ABE	Variant	tggaaaggacgaaacaccg	TGTTGTTAAGAGAGAAAAAA	GTTTAAGAGCTATGCTGGAAACAGCATAGCAAGTTTAAATAAGGCTAGTCCGTTATCAACTTGAAAAAGTGGCACCGAGTCGGTGCTTTTTTT	AATAAATGTTGTTAAGAGAGAAAAAAGTGATT	ACGT	AGATCGGAAGAGCACACGACGTAGCAAGGTGA	tggaaaggacgaaacaccgTGTTGTTAAGAGAGAAAAAAGTTTAAGAGCTATGCTGGAAACAGCATAGCAAGTTTAAATAAGGCTAGTCCGTTATCAACTTGAAAAAGTGGCACCGAGTCGGTGCTTTTTTTAATAAATGTTGTTAAGAGAGAAAAAAGTGATTACGTAGATCGGAAGAGCACACGACGTAGCAAGGTGA
rs66912980_Maj_ABE_266_g1	ABE	Variant	tggaaaggacgaaacaccg	CCAAAATGCTGCGATTACAG	GTTTAAGAGCTATGCTGGAAACAGCATAGCAAGTTTAAATAAGGCTAGTCCGTTATCAACTTGAAAAAGTGGCACCGAGTCGGTGCTTTTTTT	AGCCTCCCAAAATGCTGCGATTACAGGCTTGA	GGTA	AGATCGGAAGAGCACACGACGTAGCAAGGTGA	tggaaaggacgaaacaccgCCAAAATGCTGCGATTACAGGTTTAAGAGCTATGCTGGAAACAGCATAGCAAGTTTAAATAAGGCTAGTCCGTTATCAACTTGAAAAAGTGGCACCGAGTCGGTGCTTTTTTTAGCCTCCCAAAATGCTGCGATTACAGGCTTGAGGTAAGATCGGAAGAGCACACGACGTAGCAAGGTGA
rs66912980_Maj_ABE_266_g2	ABE	Variant	tggaaaggacgaaacaccg	CCCAAAATGCTGCGATTACA	GTTTAAGAGCTATGCTGGAAACAGCATAGCAAGTTTAAATAAGGCTAGTCCGTTATCAACTTGAAAAAGTGGCACCGAGTCGGTGCTTTTTTT	CAGCCTCCCAAAATGCTGCGATTACAGGCTTG	ACGC	AGATCGGAAGAGCACACGACGTAGCAAGGTGA	tggaaaggacgaaacaccgCCCAAAATGCTGCGATTACAGTTTAAGAGCTATGCTGGAAACAGCATAGCAAGTTTAAATAAGGCTAGTCCGTTATCAACTTGAAAAAGTGGCACCGAGTCGGTGCTTTTTTTCAGCCTCCCAAAATGCTGCGATTACAGGCTTGACGCAGATCGGAAGAGCACACGACGTAGCAAGGTGA
rs66912980_Maj_ABE_266_g3	ABE	Variant	tggaaaggacgaaacaccg	TCCCAAAATGCTGCGATTAC	GTTTAAGAGCTATGCTGGAAACAGCATAGCAAGTTTAAATAAGGCTAGTCCGTTATCAACTTGAAAAAGTGGCACCGAGTCGGTGCTTTTTTT	TCAGCCTCCCAAAATGCTGCGATTACAGGCTT	TGGA	AGATCGGAAGAGCACACGACGTAGCAAGGTGA	tggaaaggacgaaacaccgTCCCAAAATGCTGCGATTACGTTTAAGAGCTATGCTGGAAACAGCATAGCAAGTTTAAATAAGGCTAGTCCGTTATCAACTTGAAAAAGTGGCACCGAGTCGGTGCTTTTTTTTCAGCCTCCCAAAATGCTGCGATTACAGGCTTTGGAAGATCGGAAGAGCACACGACGTAGCAAGGTGA
rs66912980_Maj_ABE_266_g4	ABE	Variant	tggaaaggacgaaacaccg	CTCCCAAAATGCTGCGATTA	GTTTAAGAGCTATGCTGGAAACAGCATAGCAAGTTTAAATAAGGCTAGTCCGTTATCAACTTGAAAAAGTGGCACCGAGTCGGTGCTTTTTTT	GTCAGCCTCCCAAAATGCTGCGATTACAGGCT	CCCA	AGATCGGAAGAGCACACGACGTAGCAAGGTGA	tggaaaggacgaaacaccgCTCCCAAAATGCTGCGATTAGTTTAAGAGCTATGCTGGAAACAGCATAGCAAGTTTAAATAAGGCTAGTCCGTTATCAACTTGAAAAAGTGGCACCGAGTCGGTGCTTTTTTTGTCAGCCTCCCAAAATGCTGCGATTACAGGCTCCCAAGATCGGAAGAGCACACGACGTAGCAAGGTGA
rs66912980_Maj_ABE_266_g5	ABE	Variant	tggaaaggacgaaacaccg	CCTCCCAAAATGCTGCGATT	GTTTAAGAGCTATGCTGGAAACAGCATAGCAAGTTTAAATAAGGCTAGTCCGTTATCAACTTGAAAAAGTGGCACCGAGTCGGTGCTTTTTTT	CGTCAGCCTCCCAAAATGCTGCGATTACAGGC	ACAT	AGATCGGAAGAGCACACGACGTAGCAAGGTGA	tggaaaggacgaaacaccgCCTCCCAAAATGCTGCGATTGTTTAAGAGCTATGCTGGAAACAGCATAGCAAGTTTAAATAAGGCTAGTCCGTTATCAACTTGAAAAAGTGGCACCGAGTCGGTGCTTTTTTTCGTCAGCCTCCCAAAATGCTGCGATTACAGGCACATAGATCGGAAGAGCACACGACGTAGCAAGGTGA
rs67050321_Maj_ABE_267_g1	ABE	Variant	tggaaaggacgaaacaccg	AGTAAACAAATCAATAAAAC	GTTTAAGAGCTATGCTGGAAACAGCATAGCAAGTTTAAATAAGGCTAGTCCGTTATCAACTTGAAAAAGTGGCACCGAGTCGGTGCTTTTTTT	TGTACAAGTAAACAAATCAATAAAACGTTTGA	TTTG	AGATCGGAAGAGCACACGACGTAGCAAGGTGA	tggaaaggacgaaacaccgAGTAAACAAATCAATAAAACGTTTAAGAGCTATGCTGGAAACAGCATAGCAAGTTTAAATAAGGCTAGTCCGTTATCAACTTGAAAAAGTGGCACCGAGTCGGTGCTTTTTTTTGTACAAGTAAACAAATCAATAAAACGTTTGATTTGAGATCGGAAGAGCACACGACGTAGCAAGGTGA
rs67050321_Maj_ABE_267_g2	ABE	Variant	tggaaaggacgaaacaccg	AAGTAAACAAATCAATAAAA	GTTTAAGAGCTATGCTGGAAACAGCATAGCAAGTTTAAATAAGGCTAGTCCGTTATCAACTTGAAAAAGTGGCACCGAGTCGGTGCTTTTTTT	ATGTACAAGTAAACAAATCAATAAAACGTTTG	TAGC	AGATCGGAAGAGCACACGACGTAGCAAGGTGA	tggaaaggacgaaacaccgAAGTAAACAAATCAATAAAAGTTTAAGAGCTATGCTGGAAACAGCATAGCAAGTTTAAATAAGGCTAGTCCGTTATCAACTTGAAAAAGTGGCACCGAGTCGGTGCTTTTTTTATGTACAAGTAAACAAATCAATAAAACGTTTGTAGCAGATCGGAAGAGCACACGACGTAGCAAGGTGA
rs67050321_Maj_ABE_267_g3	ABE	Variant	tggaaaggacgaaacaccg	CAAGTAAACAAATCAATAAA	GTTTAAGAGCTATGCTGGAAACAGCATAGCAAGTTTAAATAAGGCTAGTCCGTTATCAACTTGAAAAAGTGGCACCGAGTCGGTGCTTTTTTT	GATGTACAAGTAAACAAATCAATAAAACGTTT	GTAA	AGATCGGAAGAGCACACGACGTAGCAAGGTGA	tggaaaggacgaaacaccgCAAGTAAACAAATCAATAAAGTTTAAGAGCTATGCTGGAAACAGCATAGCAAGTTTAAATAAGGCTAGTCCGTTATCAACTTGAAAAAGTGGCACCGAGTCGGTGCTTTTTTTGATGTACAAGTAAACAAATCAATAAAACGTTTGTAAAGATCGGAAGAGCACACGACGTAGCAAGGTGA
rs67050321_Maj_ABE_267_g4	ABE	Variant	tggaaaggacgaaacaccg	ACAAGTAAACAAATCAATAA	GTTTAAGAGCTATGCTGGAAACAGCATAGCAAGTTTAAATAAGGCTAGTCCGTTATCAACTTGAAAAAGTGGCACCGAGTCGGTGCTTTTTTT	TGATGTACAAGTAAACAAATCAATAAAACGTT	TGGT	AGATCGGAAGAGCACACGACGTAGCAAGGTGA	tggaaaggacgaaacaccgACAAGTAAACAAATCAATAAGTTTAAGAGCTATGCTGGAAACAGCATAGCAAGTTTAAATAAGGCTAGTCCGTTATCAACTTGAAAAAGTGGCACCGAGTCGGTGCTTTTTTTTGATGTACAAGTAAACAAATCAATAAAACGTTTGGTAGATCGGAAGAGCACACGACGTAGCAAGGTGA
rs67050321_Maj_ABE_267_g5	ABE	Variant	tggaaaggacgaaacaccg	TACAAGTAAACAAATCAATA	GTTTAAGAGCTATGCTGGAAACAGCATAGCAAGTTTAAATAAGGCTAGTCCGTTATCAACTTGAAAAAGTGGCACCGAGTCGGTGCTTTTTTT	GTGATGTACAAGTAAACAAATCAATAAAACGT	CGTC	AGATCGGAAGAGCACACGACGTAGCAAGGTGA	tggaaaggacgaaacaccgTACAAGTAAACAAATCAATAGTTTAAGAGCTATGCTGGAAACAGCATAGCAAGTTTAAATAAGGCTAGTCCGTTATCAACTTGAAAAAGTGGCACCGAGTCGGTGCTTTTTTTGTGATGTACAAGTAAACAAATCAATAAAACGTCGTCAGATCGGAAGAGCACACGACGTAGCAAGGTGA
rs6737524_Min_ABE_546_g1	ABE	Variant	tggaaaggacgaaacaccg	TGGATAGAATTCTCACTCTA	GTTTAAGAGCTATGCTGGAAACAGCATAGCAAGTTTAAATAAGGCTAGTCCGTTATCAACTTGAAAAAGTGGCACCGAGTCGGTGCTTTTTTT	ACTATCTGGATAGAATTCTCACTCTAGATAGA	CGAT	AGATCGGAAGAGCACACGACGTAGCAAGGTGA	tggaaaggacgaaacaccgTGGATAGAATTCTCACTCTAGTTTAAGAGCTATGCTGGAAACAGCATAGCAAGTTTAAATAAGGCTAGTCCGTTATCAACTTGAAAAAGTGGCACCGAGTCGGTGCTTTTTTTACTATCTGGATAGAATTCTCACTCTAGATAGACGATAGATCGGAAGAGCACACGACGTAGCAAGGTGA
rs6737524_Min_ABE_546_g2	ABE	Variant	tggaaaggacgaaacaccg	CTGGATAGAATTCTCACTCT	GTTTAAGAGCTATGCTGGAAACAGCATAGCAAGTTTAAATAAGGCTAGTCCGTTATCAACTTGAAAAAGTGGCACCGAGTCGGTGCTTTTTTT	CACTATCTGGATAGAATTCTCACTCTAGATAG	CGGG	AGATCGGAAGAGCACACGACGTAGCAAGGTGA	tggaaaggacgaaacaccgCTGGATAGAATTCTCACTCTGTTTAAGAGCTATGCTGGAAACAGCATAGCAAGTTTAAATAAGGCTAGTCCGTTATCAACTTGAAAAAGTGGCACCGAGTCGGTGCTTTTTTTCACTATCTGGATAGAATTCTCACTCTAGATAGCGGGAGATCGGAAGAGCACACGACGTAGCAAGGTGA
rs6737524_Min_ABE_546_g3	ABE	Variant	tggaaaggacgaaacaccg	TCTGGATAGAATTCTCACTC	GTTTAAGAGCTATGCTGGAAACAGCATAGCAAGTTTAAATAAGGCTAGTCCGTTATCAACTTGAAAAAGTGGCACCGAGTCGGTGCTTTTTTT	TCACTATCTGGATAGAATTCTCACTCTAGATA	CTTA	AGATCGGAAGAGCACACGACGTAGCAAGGTGA	tggaaaggacgaaacaccgTCTGGATAGAATTCTCACTCGTTTAAGAGCTATGCTGGAAACAGCATAGCAAGTTTAAATAAGGCTAGTCCGTTATCAACTTGAAAAAGTGGCACCGAGTCGGTGCTTTTTTTTCACTATCTGGATAGAATTCTCACTCTAGATACTTAAGATCGGAAGAGCACACGACGTAGCAAGGTGA
rs6737524_Min_ABE_546_g4	ABE	Variant	tggaaaggacgaaacaccg	ATCTGGATAGAATTCTCACT	GTTTAAGAGCTATGCTGGAAACAGCATAGCAAGTTTAAATAAGGCTAGTCCGTTATCAACTTGAAAAAGTGGCACCGAGTCGGTGCTTTTTTT	CTCACTATCTGGATAGAATTCTCACTCTAGAT	TTCC	AGATCGGAAGAGCACACGACGTAGCAAGGTGA	tggaaaggacgaaacaccgATCTGGATAGAATTCTCACTGTTTAAGAGCTATGCTGGAAACAGCATAGCAAGTTTAAATAAGGCTAGTCCGTTATCAACTTGAAAAAGTGGCACCGAGTCGGTGCTTTTTTTCTCACTATCTGGATAGAATTCTCACTCTAGATTTCCAGATCGGAAGAGCACACGACGTAGCAAGGTGA
rs6737524_Min_ABE_546_g5	ABE	Variant	tggaaaggacgaaacaccg	TATCTGGATAGAATTCTCAC	GTTTAAGAGCTATGCTGGAAACAGCATAGCAAGTTTAAATAAGGCTAGTCCGTTATCAACTTGAAAAAGTGGCACCGAGTCGGTGCTTTTTTT	TCTCACTATCTGGATAGAATTCTCACTCTAGA	ACAC	AGATCGGAAGAGCACACGACGTAGCAAGGTGA	tggaaaggacgaaacaccgTATCTGGATAGAATTCTCACGTTTAAGAGCTATGCTGGAAACAGCATAGCAAGTTTAAATAAGGCTAGTCCGTTATCAACTTGAAAAAGTGGCACCGAGTCGGTGCTTTTTTTTCTCACTATCTGGATAGAATTCTCACTCTAGAACACAGATCGGAAGAGCACACGACGTAGCAAGGTGA
rs67710536_Maj_ABE_268_g1	ABE	Variant	tggaaaggacgaaacaccg	ATCAGAGTCTGATCTTATTT	GTTTAAGAGCTATGCTGGAAACAGCATAGCAAGTTTAAATAAGGCTAGTCCGTTATCAACTTGAAAAAGTGGCACCGAGTCGGTGCTTTTTTT	ACAGAGATCAGAGTCTGATCTTATTTATTTGT	TAAC	AGATCGGAAGAGCACACGACGTAGCAAGGTGA	tggaaaggacgaaacaccgATCAGAGTCTGATCTTATTTGTTTAAGAGCTATGCTGGAAACAGCATAGCAAGTTTAAATAAGGCTAGTCCGTTATCAACTTGAAAAAGTGGCACCGAGTCGGTGCTTTTTTTACAGAGATCAGAGTCTGATCTTATTTATTTGTTAACAGATCGGAAGAGCACACGACGTAGCAAGGTGA
rs67710536_Maj_ABE_268_g2	ABE	Variant	tggaaaggacgaaacaccg	ATCAGAGTCTGATCTTATT	GTTTAAGAGCTATGCTGGAAACAGCATAGCAAGTTTAAATAAGGCTAGTCCGTTATCAACTTGAAAAAGTGGCACCGAGTCGGTGCTTTTTTT	AACAGAGATCAGAGTCTGATCTTATTTATTTG	GATA	AGATCGGAAGAGCACACGACGTAGCAAGGTGA	tggaaaggacgaaacaccgATCAGAGTCTGATCTTATTGTTTAAGAGCTATGCTGGAAACAGCATAGCAAGTTTAAATAAGGCTAGTCCGTTATCAACTTGAAAAAGTGGCACCGAGTCGGTGCTTTTTTTAACAGAGATCAGAGTCTGATCTTATTTATTTGGATAAGATCGGAAGAGCACACGACGTAGCAAGGTGA
rs67710536_Maj_ABE_268_g3	ABE	Variant	tggaaaggacgaaacaccg	AGATCAGAGTCTGATCTTAT	GTTTAAGAGCTATGCTGGAAACAGCATAGCAAGTTTAAATAAGGCTAGTCCGTTATCAACTTGAAAAAGTGGCACCGAGTCGGTGCTTTTTTT	CAACAGAGATCAGAGTCTGATCTTATTTATTT	GAAG	AGATCGGAAGAGCACACGACGTAGCAAGGTGA	tggaaaggacgaaacaccgAGATCAGAGTCTGATCTTATGTTTAAGAGCTATGCTGGAAACAGCATAGCAAGTTTAAATAAGGCTAGTCCGTTATCAACTTGAAAAAGTGGCACCGAGTCGGTGCTTTTTTTCAACAGAGATCAGAGTCTGATCTTATTTATTTGAAGAGATCGGAAGAGCACACGACGTAGCAAGGTGA
rs67710536_Maj_ABE_268_g4	ABE	Variant	tggaaaggacgaaacaccg	AGATCAGAGTCTGATCTTA	GTTTAAGAGCTATGCTGGAAACAGCATAGCAAGTTTAAATAAGGCTAGTCCGTTATCAACTTGAAAAAGTGGCACCGAGTCGGTGCTTTTTTT	TCAACAGAGATCAGAGTCTGATCTTATTTATT	CAGA	AGATCGGAAGAGCACACGACGTAGCAAGGTGA	tggaaaggacgaaacaccgAGATCAGAGTCTGATCTTAGTTTAAGAGCTATGCTGGAAACAGCATAGCAAGTTTAAATAAGGCTAGTCCGTTATCAACTTGAAAAAGTGGCACCGAGTCGGTGCTTTTTTTTCAACAGAGATCAGAGTCTGATCTTATTTATTCAGAAGATCGGAAGAGCACACGACGTAGCAAGGTGA
rs67710536_Maj_ABE_268_g5	ABE	Variant	tggaaaggacgaaacaccg	AGAGATCAGAGTCTGATCTT	GTTTAAGAGCTATGCTGGAAACAGCATAGCAAGTTTAAATAAGGCTAGTCCGTTATCAACTTGAAAAAGTGGCACCGAGTCGGTGCTTTTTTT	GTCAACAGAGATCAGAGTCTGATCTTATTTAT	CCCC	AGATCGGAAGAGCACACGACGTAGCAAGGTGA	tggaaaggacgaaacaccgAGAGATCAGAGTCTGATCTTGTTTAAGAGCTATGCTGGAAACAGCATAGCAAGTTTAAATAAGGCTAGTCCGTTATCAACTTGAAAAAGTGGCACCGAGTCGGTGCTTTTTTTGTCAACAGAGATCAGAGTCTGATCTTATTTATCCCCAGATCGGAAGAGCACACGACGTAGCAAGGTGA
rs68097885_Min_ABE_547_g1	ABE	Variant	tggaaaggacgaaacaccg	CCATCTGAAAACTTGTCTC	GTTTAAGAGCTATGCTGGAAACAGCATAGCAAGTTTAAATAAGGCTAGTCCGTTATCAACTTGAAAAAGTGGCACCGAGTCGGTGCTTTTTTT	AATATAGCCATCTGAAAACTTGTCTCTAACTG	TTGT	AGATCGGAAGAGCACACGACGTAGCAAGGTGA	tggaaaggacgaaacaccgCCATCTGAAAACTTGTCTCGTTTAAGAGCTATGCTGGAAACAGCATAGCAAGTTTAAATAAGGCTAGTCCGTTATCAACTTGAAAAAGTGGCACCGAGTCGGTGCTTTTTTTAATATAGCCATCTGAAAACTTGTCTCTAACTGTTGTAGATCGGAAGAGCACACGACGTAGCAAGGTGA
rs68097885_Min_ABE_547_g2	ABE	Variant	tggaaaggacgaaacaccg	AGCCATCTGAAAACTTGTCT	GTTTAAGAGCTATGCTGGAAACAGCATAGCAAGTTTAAATAAGGCTAGTCCGTTATCAACTTGAAAAAGTGGCACCGAGTCGGTGCTTTTTTT	TAATATAGCCATCTGAAAACTTGTCTCTAACT	ATGT	AGATCGGAAGAGCACACGACGTAGCAAGGTGA	tggaaaggacgaaacaccgAGCCATCTGAAAACTTGTCTGTTTAAGAGCTATGCTGGAAACAGCATAGCAAGTTTAAATAAGGCTAGTCCGTTATCAACTTGAAAAAGTGGCACCGAGTCGGTGCTTTTTTTTAATATAGCCATCTGAAAACTTGTCTCTAACTATGTAGATCGGAAGAGCACACGACGTAGCAAGGTGA
rs68097885_Min_ABE_547_g3	ABE	Variant	tggaaaggacgaaacaccg	TAGCCATCTGAAAACTTGTC	GTTTAAGAGCTATGCTGGAAACAGCATAGCAAGTTTAAATAAGGCTAGTCCGTTATCAACTTGAAAAAGTGGCACCGAGTCGGTGCTTTTTTT	ATAATATAGCCATCTGAAAACTTGTCTCTAAC	GGGC	AGATCGGAAGAGCACACGACGTAGCAAGGTGA	tggaaaggacgaaacaccgTAGCCATCTGAAAACTTGTCGTTTAAGAGCTATGCTGGAAACAGCATAGCAAGTTTAAATAAGGCTAGTCCGTTATCAACTTGAAAAAGTGGCACCGAGTCGGTGCTTTTTTTATAATATAGCCATCTGAAAACTTGTCTCTAACGGGCAGATCGGAAGAGCACACGACGTAGCAAGGTGA
rs68097885_Min_ABE_547_g4	ABE	Variant	tggaaaggacgaaacaccg	ATAGCCATCTGAAAACTTGT	GTTTAAGAGCTATGCTGGAAACAGCATAGCAAGTTTAAATAAGGCTAGTCCGTTATCAACTTGAAAAAGTGGCACCGAGTCGGTGCTTTTTTT	AATAATATAGCCATCTGAAAACTTGTCTCTAA	ATGG	AGATCGGAAGAGCACACGACGTAGCAAGGTGA	tggaaaggacgaaacaccgATAGCCATCTGAAAACTTGTGTTTAAGAGCTATGCTGGAAACAGCATAGCAAGTTTAAATAAGGCTAGTCCGTTATCAACTTGAAAAAGTGGCACCGAGTCGGTGCTTTTTTTAATAATATAGCCATCTGAAAACTTGTCTCTAAATGGAGATCGGAAGAGCACACGACGTAGCAAGGTGA
rs68097885_Min_ABE_547_g5	ABE	Variant	tggaaaggacgaaacaccg	TATAGCCATCTGAAAACTTG	GTTTAAGAGCTATGCTGGAAACAGCATAGCAAGTTTAAATAAGGCTAGTCCGTTATCAACTTGAAAAAGTGGCACCGAGTCGGTGCTTTTTTT	GAATAATATAGCCATCTGAAAACTTGTCTCTA	GACA	AGATCGGAAGAGCACACGACGTAGCAAGGTGA	tggaaaggacgaaacaccgTATAGCCATCTGAAAACTTGGTTTAAGAGCTATGCTGGAAACAGCATAGCAAGTTTAAATAAGGCTAGTCCGTTATCAACTTGAAAAAGTGGCACCGAGTCGGTGCTTTTTTTGAATAATATAGCCATCTGAAAACTTGTCTCTAGACAAGATCGGAAGAGCACACGACGTAGCAAGGTGA
rs685903_Maj_ABE_269_g1	ABE	Variant	tggaaaggacgaaacaccg	TACAATGGATAGAGAGTGGG	GTTTAAGAGCTATGCTGGAAACAGCATAGCAAGTTTAAATAAGGCTAGTCCGTTATCAACTTGAAAAAGTGGCACCGAGTCGGTGCTTTTTTT	CTCAGTTACAATGGATAGAGAGTGGGAAACGC	GCAA	AGATCGGAAGAGCACACGACGTAGCAAGGTGA	tggaaaggacgaaacaccgTACAATGGATAGAGAGTGGGGTTTAAGAGCTATGCTGGAAACAGCATAGCAAGTTTAAATAAGGCTAGTCCGTTATCAACTTGAAAAAGTGGCACCGAGTCGGTGCTTTTTTTCTCAGTTACAATGGATAGAGAGTGGGAAACGCGCAAAGATCGGAAGAGCACACGACGTAGCAAGGTGA
rs685903_Maj_ABE_269_g2	ABE	Variant	tggaaaggacgaaacaccg	TTACAATGGATAGAGAGTGG	GTTTAAGAGCTATGCTGGAAACAGCATAGCAAGTTTAAATAAGGCTAGTCCGTTATCAACTTGAAAAAGTGGCACCGAGTCGGTGCTTTTTTT	CCTCAGTTACAATGGATAGAGAGTGGGAAACG	CGCA	AGATCGGAAGAGCACACGACGTAGCAAGGTGA	tggaaaggacgaaacaccgTTACAATGGATAGAGAGTGGGTTTAAGAGCTATGCTGGAAACAGCATAGCAAGTTTAAATAAGGCTAGTCCGTTATCAACTTGAAAAAGTGGCACCGAGTCGGTGCTTTTTTTCCTCAGTTACAATGGATAGAGAGTGGGAAACGCGCAAGATCGGAAGAGCACACGACGTAGCAAGGTGA
rs685903_Maj_ABE_269_g3	ABE	Variant	tggaaaggacgaaacaccg	TTACAATGGATAGAGAGTG	GTTTAAGAGCTATGCTGGAAACAGCATAGCAAGTTTAAATAAGGCTAGTCCGTTATCAACTTGAAAAAGTGGCACCGAGTCGGTGCTTTTTTT	CCCTCAGTTACAATGGATAGAGAGTGGGAAAC	GCCT	AGATCGGAAGAGCACACGACGTAGCAAGGTGA	tggaaaggacgaaacaccgTTACAATGGATAGAGAGTGGTTTAAGAGCTATGCTGGAAACAGCATAGCAAGTTTAAATAAGGCTAGTCCGTTATCAACTTGAAAAAGTGGCACCGAGTCGGTGCTTTTTTTCCCTCAGTTACAATGGATAGAGAGTGGGAAACGCCTAGATCGGAAGAGCACACGACGTAGCAAGGTGA
rs685903_Maj_ABE_269_g4	ABE	Variant	tggaaaggacgaaacaccg	AGTTACAATGGATAGAGAGT	GTTTAAGAGCTATGCTGGAAACAGCATAGCAAGTTTAAATAAGGCTAGTCCGTTATCAACTTGAAAAAGTGGCACCGAGTCGGTGCTTTTTTT	GCCCTCAGTTACAATGGATAGAGAGTGGGAAA	CCTC	AGATCGGAAGAGCACACGACGTAGCAAGGTGA	tggaaaggacgaaacaccgAGTTACAATGGATAGAGAGTGTTTAAGAGCTATGCTGGAAACAGCATAGCAAGTTTAAATAAGGCTAGTCCGTTATCAACTTGAAAAAGTGGCACCGAGTCGGTGCTTTTTTTGCCCTCAGTTACAATGGATAGAGAGTGGGAAACCTCAGATCGGAAGAGCACACGACGTAGCAAGGTGA
rs685903_Maj_ABE_269_g5	ABE	Variant	tggaaaggacgaaacaccg	CAGTTACAATGGATAGAGAG	GTTTAAGAGCTATGCTGGAAACAGCATAGCAAGTTTAAATAAGGCTAGTCCGTTATCAACTTGAAAAAGTGGCACCGAGTCGGTGCTTTTTTT	GGCCCTCAGTTACAATGGATAGAGAGTGGGAA	CAAA	AGATCGGAAGAGCACACGACGTAGCAAGGTGA	tggaaaggacgaaacaccgCAGTTACAATGGATAGAGAGGTTTAAGAGCTATGCTGGAAACAGCATAGCAAGTTTAAATAAGGCTAGTCCGTTATCAACTTGAAAAAGTGGCACCGAGTCGGTGCTTTTTTTGGCCCTCAGTTACAATGGATAGAGAGTGGGAACAAAAGATCGGAAGAGCACACGACGTAGCAAGGTGA
rs6882345_Min_ABE_548_g1	ABE	Variant	tggaaaggacgaaacaccg	AGACCGAGGCAGGTGAATT	GTTTAAGAGCTATGCTGGAAACAGCATAGCAAGTTTAAATAAGGCTAGTCCGTTATCAACTTGAAAAAGTGGCACCGAGTCGGTGCTTTTTTT	CTTTGAGAGACCGAGGCAGGTGAATTGCTTGA	ACTC	AGATCGGAAGAGCACACGACGTAGCAAGGTGA	tggaaaggacgaaacaccgAGACCGAGGCAGGTGAATTGTTTAAGAGCTATGCTGGAAACAGCATAGCAAGTTTAAATAAGGCTAGTCCGTTATCAACTTGAAAAAGTGGCACCGAGTCGGTGCTTTTTTTCTTTGAGAGACCGAGGCAGGTGAATTGCTTGAACTCAGATCGGAAGAGCACACGACGTAGCAAGGTGA
rs6882345_Min_ABE_548_g2	ABE	Variant	tggaaaggacgaaacaccg	AGAGACCGAGGCAGGTGAAT	GTTTAAGAGCTATGCTGGAAACAGCATAGCAAGTTTAAATAAGGCTAGTCCGTTATCAACTTGAAAAAGTGGCACCGAGTCGGTGCTTTTTTT	ACTTTGAGAGACCGAGGCAGGTGAATTGCTTG	ACCT	AGATCGGAAGAGCACACGACGTAGCAAGGTGA	tggaaaggacgaaacaccgAGAGACCGAGGCAGGTGAATGTTTAAGAGCTATGCTGGAAACAGCATAGCAAGTTTAAATAAGGCTAGTCCGTTATCAACTTGAAAAAGTGGCACCGAGTCGGTGCTTTTTTTACTTTGAGAGACCGAGGCAGGTGAATTGCTTGACCTAGATCGGAAGAGCACACGACGTAGCAAGGTGA
rs6882345_Min_ABE_548_g3	ABE	Variant	tggaaaggacgaaacaccg	AGAGACCGAGGCAGGTGAA	GTTTAAGAGCTATGCTGGAAACAGCATAGCAAGTTTAAATAAGGCTAGTCCGTTATCAACTTGAAAAAGTGGCACCGAGTCGGTGCTTTTTTT	CACTTTGAGAGACCGAGGCAGGTGAATTGCTT	AGGG	AGATCGGAAGAGCACACGACGTAGCAAGGTGA	tggaaaggacgaaacaccgAGAGACCGAGGCAGGTGAAGTTTAAGAGCTATGCTGGAAACAGCATAGCAAGTTTAAATAAGGCTAGTCCGTTATCAACTTGAAAAAGTGGCACCGAGTCGGTGCTTTTTTTCACTTTGAGAGACCGAGGCAGGTGAATTGCTTAGGGAGATCGGAAGAGCACACGACGTAGCAAGGTGA
rs6882345_Min_ABE_548_g4	ABE	Variant	tggaaaggacgaaacaccg	TGAGAGACCGAGGCAGGTGA	GTTTAAGAGCTATGCTGGAAACAGCATAGCAAGTTTAAATAAGGCTAGTCCGTTATCAACTTGAAAAAGTGGCACCGAGTCGGTGCTTTTTTT	GCACTTTGAGAGACCGAGGCAGGTGAATTGCT	CTCC	AGATCGGAAGAGCACACGACGTAGCAAGGTGA	tggaaaggacgaaacaccgTGAGAGACCGAGGCAGGTGAGTTTAAGAGCTATGCTGGAAACAGCATAGCAAGTTTAAATAAGGCTAGTCCGTTATCAACTTGAAAAAGTGGCACCGAGTCGGTGCTTTTTTTGCACTTTGAGAGACCGAGGCAGGTGAATTGCTCTCCAGATCGGAAGAGCACACGACGTAGCAAGGTGA
rs6882345_Min_ABE_548_g5	ABE	Variant	tggaaaggacgaaacaccg	TTGAGAGACCGAGGCAGGTG	GTTTAAGAGCTATGCTGGAAACAGCATAGCAAGTTTAAATAAGGCTAGTCCGTTATCAACTTGAAAAAGTGGCACCGAGTCGGTGCTTTTTTT	AGCACTTTGAGAGACCGAGGCAGGTGAATTGC	CCAA	AGATCGGAAGAGCACACGACGTAGCAAGGTGA	tggaaaggacgaaacaccgTTGAGAGACCGAGGCAGGTGGTTTAAGAGCTATGCTGGAAACAGCATAGCAAGTTTAAATAAGGCTAGTCCGTTATCAACTTGAAAAAGTGGCACCGAGTCGGTGCTTTTTTTAGCACTTTGAGAGACCGAGGCAGGTGAATTGCCCAAAGATCGGAAGAGCACACGACGTAGCAAGGTGA
rs6894249_Maj_ABE_270_g1	ABE	Variant	tggaaaggacgaaacaccg	ACAAGAGGAGTGGATAAACA	GTTTAAGAGCTATGCTGGAAACAGCATAGCAAGTTTAAATAAGGCTAGTCCGTTATCAACTTGAAAAAGTGGCACCGAGTCGGTGCTTTTTTT	TCCATGACAAGAGGAGTGGATAAACAAAATAT	ACCA	AGATCGGAAGAGCACACGACGTAGCAAGGTGA	tggaaaggacgaaacaccgACAAGAGGAGTGGATAAACAGTTTAAGAGCTATGCTGGAAACAGCATAGCAAGTTTAAATAAGGCTAGTCCGTTATCAACTTGAAAAAGTGGCACCGAGTCGGTGCTTTTTTTTCCATGACAAGAGGAGTGGATAAACAAAATATACCAAGATCGGAAGAGCACACGACGTAGCAAGGTGA
rs6894249_Maj_ABE_270_g2	ABE	Variant	tggaaaggacgaaacaccg	ACAAGAGGAGTGGATAAAC	GTTTAAGAGCTATGCTGGAAACAGCATAGCAAGTTTAAATAAGGCTAGTCCGTTATCAACTTGAAAAAGTGGCACCGAGTCGGTGCTTTTTTT	GTCCATGACAAGAGGAGTGGATAAACAAAATA	CCTA	AGATCGGAAGAGCACACGACGTAGCAAGGTGA	tggaaaggacgaaacaccgACAAGAGGAGTGGATAAACGTTTAAGAGCTATGCTGGAAACAGCATAGCAAGTTTAAATAAGGCTAGTCCGTTATCAACTTGAAAAAGTGGCACCGAGTCGGTGCTTTTTTTGTCCATGACAAGAGGAGTGGATAAACAAAATACCTAAGATCGGAAGAGCACACGACGTAGCAAGGTGA
rs6894249_Maj_ABE_270_g3	ABE	Variant	tggaaaggacgaaacaccg	TGACAAGAGGAGTGGATAAA	GTTTAAGAGCTATGCTGGAAACAGCATAGCAAGTTTAAATAAGGCTAGTCCGTTATCAACTTGAAAAAGTGGCACCGAGTCGGTGCTTTTTTT	TGTCCATGACAAGAGGAGTGGATAAACAAAAT	TGCC	AGATCGGAAGAGCACACGACGTAGCAAGGTGA	tggaaaggacgaaacaccgTGACAAGAGGAGTGGATAAAGTTTAAGAGCTATGCTGGAAACAGCATAGCAAGTTTAAATAAGGCTAGTCCGTTATCAACTTGAAAAAGTGGCACCGAGTCGGTGCTTTTTTTTGTCCATGACAAGAGGAGTGGATAAACAAAATTGCCAGATCGGAAGAGCACACGACGTAGCAAGGTGA
rs6894249_Maj_ABE_270_g4	ABE	Variant	tggaaaggacgaaacaccg	ATGACAAGAGGAGTGGATAA	GTTTAAGAGCTATGCTGGAAACAGCATAGCAAGTTTAAATAAGGCTAGTCCGTTATCAACTTGAAAAAGTGGCACCGAGTCGGTGCTTTTTTT	ATGTCCATGACAAGAGGAGTGGATAAACAAAA	CTGA	AGATCGGAAGAGCACACGACGTAGCAAGGTGA	tggaaaggacgaaacaccgATGACAAGAGGAGTGGATAAGTTTAAGAGCTATGCTGGAAACAGCATAGCAAGTTTAAATAAGGCTAGTCCGTTATCAACTTGAAAAAGTGGCACCGAGTCGGTGCTTTTTTTATGTCCATGACAAGAGGAGTGGATAAACAAAACTGAAGATCGGAAGAGCACACGACGTAGCAAGGTGA
rs6894249_Maj_ABE_270_g5	ABE	Variant	tggaaaggacgaaacaccg	CATGACAAGAGGAGTGGATA	GTTTAAGAGCTATGCTGGAAACAGCATAGCAAGTTTAAATAAGGCTAGTCCGTTATCAACTTGAAAAAGTGGCACCGAGTCGGTGCTTTTTTT	GATGTCCATGACAAGAGGAGTGGATAAACAAA	ATTT	AGATCGGAAGAGCACACGACGTAGCAAGGTGA	tggaaaggacgaaacaccgCATGACAAGAGGAGTGGATAGTTTAAGAGCTATGCTGGAAACAGCATAGCAAGTTTAAATAAGGCTAGTCCGTTATCAACTTGAAAAAGTGGCACCGAGTCGGTGCTTTTTTTGATGTCCATGACAAGAGGAGTGGATAAACAAAATTTAGATCGGAAGAGCACACGACGTAGCAAGGTGA
rs693668_Min_ABE_549_g1	ABE	Variant	tggaaaggacgaaacaccg	TTCATATATTCAGACGCTTA	GTTTAAGAGCTATGCTGGAAACAGCATAGCAAGTTTAAATAAGGCTAGTCCGTTATCAACTTGAAAAAGTGGCACCGAGTCGGTGCTTTTTTT	CCTGAGTTCATATATTCAGACGCTTAGACAGA	AACG	AGATCGGAAGAGCACACGACGTAGCAAGGTGA	tggaaaggacgaaacaccgTTCATATATTCAGACGCTTAGTTTAAGAGCTATGCTGGAAACAGCATAGCAAGTTTAAATAAGGCTAGTCCGTTATCAACTTGAAAAAGTGGCACCGAGTCGGTGCTTTTTTTCCTGAGTTCATATATTCAGACGCTTAGACAGAAACGAGATCGGAAGAGCACACGACGTAGCAAGGTGA
rs693668_Min_ABE_549_g2	ABE	Variant	tggaaaggacgaaacaccg	TTCATATATTCAGACGCTT	GTTTAAGAGCTATGCTGGAAACAGCATAGCAAGTTTAAATAAGGCTAGTCCGTTATCAACTTGAAAAAGTGGCACCGAGTCGGTGCTTTTTTT	CCCTGAGTTCATATATTCAGACGCTTAGACAG	ATAG	AGATCGGAAGAGCACACGACGTAGCAAGGTGA	tggaaaggacgaaacaccgTTCATATATTCAGACGCTTGTTTAAGAGCTATGCTGGAAACAGCATAGCAAGTTTAAATAAGGCTAGTCCGTTATCAACTTGAAAAAGTGGCACCGAGTCGGTGCTTTTTTTCCCTGAGTTCATATATTCAGACGCTTAGACAGATAGAGATCGGAAGAGCACACGACGTAGCAAGGTGA
rs693668_Min_ABE_549_g3	ABE	Variant	tggaaaggacgaaacaccg	AGTTCATATATTCAGACGCT	GTTTAAGAGCTATGCTGGAAACAGCATAGCAAGTTTAAATAAGGCTAGTCCGTTATCAACTTGAAAAAGTGGCACCGAGTCGGTGCTTTTTTT	CCCCTGAGTTCATATATTCAGACGCTTAGACA	GCTA	AGATCGGAAGAGCACACGACGTAGCAAGGTGA	tggaaaggacgaaacaccgAGTTCATATATTCAGACGCTGTTTAAGAGCTATGCTGGAAACAGCATAGCAAGTTTAAATAAGGCTAGTCCGTTATCAACTTGAAAAAGTGGCACCGAGTCGGTGCTTTTTTTCCCCTGAGTTCATATATTCAGACGCTTAGACAGCTAAGATCGGAAGAGCACACGACGTAGCAAGGTGA
rs693668_Min_ABE_549_g4	ABE	Variant	tggaaaggacgaaacaccg	AGTTCATATATTCAGACGC	GTTTAAGAGCTATGCTGGAAACAGCATAGCAAGTTTAAATAAGGCTAGTCCGTTATCAACTTGAAAAAGTGGCACCGAGTCGGTGCTTTTTTT	TCCCCTGAGTTCATATATTCAGACGCTTAGAC	ATAT	AGATCGGAAGAGCACACGACGTAGCAAGGTGA	tggaaaggacgaaacaccgAGTTCATATATTCAGACGCGTTTAAGAGCTATGCTGGAAACAGCATAGCAAGTTTAAATAAGGCTAGTCCGTTATCAACTTGAAAAAGTGGCACCGAGTCGGTGCTTTTTTTTCCCCTGAGTTCATATATTCAGACGCTTAGACATATAGATCGGAAGAGCACACGACGTAGCAAGGTGA
rs693668_Min_ABE_549_g5	ABE	Variant	tggaaaggacgaaacaccg	TGAGTTCATATATTCAGACG	GTTTAAGAGCTATGCTGGAAACAGCATAGCAAGTTTAAATAAGGCTAGTCCGTTATCAACTTGAAAAAGTGGCACCGAGTCGGTGCTTTTTTT	ATCCCCTGAGTTCATATATTCAGACGCTTAGA	AAAA	AGATCGGAAGAGCACACGACGTAGCAAGGTGA	tggaaaggacgaaacaccgTGAGTTCATATATTCAGACGGTTTAAGAGCTATGCTGGAAACAGCATAGCAAGTTTAAATAAGGCTAGTCCGTTATCAACTTGAAAAAGTGGCACCGAGTCGGTGCTTTTTTTATCCCCTGAGTTCATATATTCAGACGCTTAGAAAAAAGATCGGAAGAGCACACGACGTAGCAAGGTGA
rs6978922_Maj_ABE_271_g1	ABE	Variant	tggaaaggacgaaacaccg	AGTACCAGCTACCCAGGAAG	GTTTAAGAGCTATGCTGGAAACAGCATAGCAAGTTTAAATAAGGCTAGTCCGTTATCAACTTGAAAAAGTGGCACCGAGTCGGTGCTTTTTTT	GCCTGTAGTACCAGCTACCCAGGAAGCTGAGG	AGAG	AGATCGGAAGAGCACACGACGTAGCAAGGTGA	tggaaaggacgaaacaccgAGTACCAGCTACCCAGGAAGGTTTAAGAGCTATGCTGGAAACAGCATAGCAAGTTTAAATAAGGCTAGTCCGTTATCAACTTGAAAAAGTGGCACCGAGTCGGTGCTTTTTTTGCCTGTAGTACCAGCTACCCAGGAAGCTGAGGAGAGAGATCGGAAGAGCACACGACGTAGCAAGGTGA
rs6978922_Maj_ABE_271_g2	ABE	Variant	tggaaaggacgaaacaccg	TAGTACCAGCTACCCAGGAA	GTTTAAGAGCTATGCTGGAAACAGCATAGCAAGTTTAAATAAGGCTAGTCCGTTATCAACTTGAAAAAGTGGCACCGAGTCGGTGCTTTTTTT	TGCCTGTAGTACCAGCTACCCAGGAAGCTGAG	AATA	AGATCGGAAGAGCACACGACGTAGCAAGGTGA	tggaaaggacgaaacaccgTAGTACCAGCTACCCAGGAAGTTTAAGAGCTATGCTGGAAACAGCATAGCAAGTTTAAATAAGGCTAGTCCGTTATCAACTTGAAAAAGTGGCACCGAGTCGGTGCTTTTTTTTGCCTGTAGTACCAGCTACCCAGGAAGCTGAGAATAAGATCGGAAGAGCACACGACGTAGCAAGGTGA
rs6978922_Maj_ABE_271_g3	ABE	Variant	tggaaaggacgaaacaccg	TAGTACCAGCTACCCAGGA	GTTTAAGAGCTATGCTGGAAACAGCATAGCAAGTTTAAATAAGGCTAGTCCGTTATCAACTTGAAAAAGTGGCACCGAGTCGGTGCTTTTTTT	ATGCCTGTAGTACCAGCTACCCAGGAAGCTGA	CCAG	AGATCGGAAGAGCACACGACGTAGCAAGGTGA	tggaaaggacgaaacaccgTAGTACCAGCTACCCAGGAGTTTAAGAGCTATGCTGGAAACAGCATAGCAAGTTTAAATAAGGCTAGTCCGTTATCAACTTGAAAAAGTGGCACCGAGTCGGTGCTTTTTTTATGCCTGTAGTACCAGCTACCCAGGAAGCTGACCAGAGATCGGAAGAGCACACGACGTAGCAAGGTGA
rs6978922_Maj_ABE_271_g4	ABE	Variant	tggaaaggacgaaacaccg	TGTAGTACCAGCTACCCAGG	GTTTAAGAGCTATGCTGGAAACAGCATAGCAAGTTTAAATAAGGCTAGTCCGTTATCAACTTGAAAAAGTGGCACCGAGTCGGTGCTTTTTTT	CATGCCTGTAGTACCAGCTACCCAGGAAGCTG	GAAC	AGATCGGAAGAGCACACGACGTAGCAAGGTGA	tggaaaggacgaaacaccgTGTAGTACCAGCTACCCAGGGTTTAAGAGCTATGCTGGAAACAGCATAGCAAGTTTAAATAAGGCTAGTCCGTTATCAACTTGAAAAAGTGGCACCGAGTCGGTGCTTTTTTTCATGCCTGTAGTACCAGCTACCCAGGAAGCTGGAACAGATCGGAAGAGCACACGACGTAGCAAGGTGA
rs6978922_Maj_ABE_271_g5	ABE	Variant	tggaaaggacgaaacaccg	CTGTAGTACCAGCTACCCAG	GTTTAAGAGCTATGCTGGAAACAGCATAGCAAGTTTAAATAAGGCTAGTCCGTTATCAACTTGAAAAAGTGGCACCGAGTCGGTGCTTTTTTT	ACATGCCTGTAGTACCAGCTACCCAGGAAGCT	CGTG	AGATCGGAAGAGCACACGACGTAGCAAGGTGA	tggaaaggacgaaacaccgCTGTAGTACCAGCTACCCAGGTTTAAGAGCTATGCTGGAAACAGCATAGCAAGTTTAAATAAGGCTAGTCCGTTATCAACTTGAAAAAGTGGCACCGAGTCGGTGCTTTTTTTACATGCCTGTAGTACCAGCTACCCAGGAAGCTCGTGAGATCGGAAGAGCACACGACGTAGCAAGGTGA
rs6993155_Maj_ABE_272_g1	ABE	Variant	tggaaaggacgaaacaccg	GCATGGATGGGCCAAACTC	GTTTAAGAGCTATGCTGGAAACAGCATAGCAAGTTTAAATAAGGCTAGTCCGTTATCAACTTGAAAAAGTGGCACCGAGTCGGTGCTTTTTTT	GGGCAGGGCATGGATGGGCCAAACTCCAGTGC	ATCA	AGATCGGAAGAGCACACGACGTAGCAAGGTGA	tggaaaggacgaaacaccgGCATGGATGGGCCAAACTCGTTTAAGAGCTATGCTGGAAACAGCATAGCAAGTTTAAATAAGGCTAGTCCGTTATCAACTTGAAAAAGTGGCACCGAGTCGGTGCTTTTTTTGGGCAGGGCATGGATGGGCCAAACTCCAGTGCATCAAGATCGGAAGAGCACACGACGTAGCAAGGTGA
rs6993155_Maj_ABE_272_g2	ABE	Variant	tggaaaggacgaaacaccg	GGCATGGATGGGCCAAACT	GTTTAAGAGCTATGCTGGAAACAGCATAGCAAGTTTAAATAAGGCTAGTCCGTTATCAACTTGAAAAAGTGGCACCGAGTCGGTGCTTTTTTT	TGGGCAGGGCATGGATGGGCCAAACTCCAGTG	CAAG	AGATCGGAAGAGCACACGACGTAGCAAGGTGA	tggaaaggacgaaacaccgGGCATGGATGGGCCAAACTGTTTAAGAGCTATGCTGGAAACAGCATAGCAAGTTTAAATAAGGCTAGTCCGTTATCAACTTGAAAAAGTGGCACCGAGTCGGTGCTTTTTTTTGGGCAGGGCATGGATGGGCCAAACTCCAGTGCAAGAGATCGGAAGAGCACACGACGTAGCAAGGTGA
rs6993155_Maj_ABE_272_g3	ABE	Variant	tggaaaggacgaaacaccg	AGGGCATGGATGGGCCAAAC	GTTTAAGAGCTATGCTGGAAACAGCATAGCAAGTTTAAATAAGGCTAGTCCGTTATCAACTTGAAAAAGTGGCACCGAGTCGGTGCTTTTTTT	GTGGGCAGGGCATGGATGGGCCAAACTCCAGT	TTCA	AGATCGGAAGAGCACACGACGTAGCAAGGTGA	tggaaaggacgaaacaccgAGGGCATGGATGGGCCAAACGTTTAAGAGCTATGCTGGAAACAGCATAGCAAGTTTAAATAAGGCTAGTCCGTTATCAACTTGAAAAAGTGGCACCGAGTCGGTGCTTTTTTTGTGGGCAGGGCATGGATGGGCCAAACTCCAGTTTCAAGATCGGAAGAGCACACGACGTAGCAAGGTGA
rs6993155_Maj_ABE_272_g4	ABE	Variant	tggaaaggacgaaacaccg	CAGGGCATGGATGGGCCAAA	GTTTAAGAGCTATGCTGGAAACAGCATAGCAAGTTTAAATAAGGCTAGTCCGTTATCAACTTGAAAAAGTGGCACCGAGTCGGTGCTTTTTTT	GGTGGGCAGGGCATGGATGGGCCAAACTCCAG	TCCC	AGATCGGAAGAGCACACGACGTAGCAAGGTGA	tggaaaggacgaaacaccgCAGGGCATGGATGGGCCAAAGTTTAAGAGCTATGCTGGAAACAGCATAGCAAGTTTAAATAAGGCTAGTCCGTTATCAACTTGAAAAAGTGGCACCGAGTCGGTGCTTTTTTTGGTGGGCAGGGCATGGATGGGCCAAACTCCAGTCCCAGATCGGAAGAGCACACGACGTAGCAAGGTGA
rs6993155_Maj_ABE_272_g5	ABE	Variant	tggaaaggacgaaacaccg	CAGGGCATGGATGGGCCAA	GTTTAAGAGCTATGCTGGAAACAGCATAGCAAGTTTAAATAAGGCTAGTCCGTTATCAACTTGAAAAAGTGGCACCGAGTCGGTGCTTTTTTT	GGGTGGGCAGGGCATGGATGGGCCAAACTCCA	GGCC	AGATCGGAAGAGCACACGACGTAGCAAGGTGA	tggaaaggacgaaacaccgCAGGGCATGGATGGGCCAAGTTTAAGAGCTATGCTGGAAACAGCATAGCAAGTTTAAATAAGGCTAGTCCGTTATCAACTTGAAAAAGTGGCACCGAGTCGGTGCTTTTTTTGGGTGGGCAGGGCATGGATGGGCCAAACTCCAGGCCAGATCGGAAGAGCACACGACGTAGCAAGGTGA
rs7030456_Maj_ABE_273_g1	ABE	Variant	tggaaaggacgaaacaccg	CCCAGGTTCACGCCATTCTC	GTTTAAGAGCTATGCTGGAAACAGCATAGCAAGTTTAAATAAGGCTAGTCCGTTATCAACTTGAAAAAGTGGCACCGAGTCGGTGCTTTTTTT	CCGCCTCCCAGGTTCACGCCATTCTCCTGCCT	GGAC	AGATCGGAAGAGCACACGACGTAGCAAGGTGA	tggaaaggacgaaacaccgCCCAGGTTCACGCCATTCTCGTTTAAGAGCTATGCTGGAAACAGCATAGCAAGTTTAAATAAGGCTAGTCCGTTATCAACTTGAAAAAGTGGCACCGAGTCGGTGCTTTTTTTCCGCCTCCCAGGTTCACGCCATTCTCCTGCCTGGACAGATCGGAAGAGCACACGACGTAGCAAGGTGA
rs7030456_Maj_ABE_273_g2	ABE	Variant	tggaaaggacgaaacaccg	TCCCAGGTTCACGCCATTCT	GTTTAAGAGCTATGCTGGAAACAGCATAGCAAGTTTAAATAAGGCTAGTCCGTTATCAACTTGAAAAAGTGGCACCGAGTCGGTGCTTTTTTT	TCCGCCTCCCAGGTTCACGCCATTCTCCTGCC	AGCG	AGATCGGAAGAGCACACGACGTAGCAAGGTGA	tggaaaggacgaaacaccgTCCCAGGTTCACGCCATTCTGTTTAAGAGCTATGCTGGAAACAGCATAGCAAGTTTAAATAAGGCTAGTCCGTTATCAACTTGAAAAAGTGGCACCGAGTCGGTGCTTTTTTTTCCGCCTCCCAGGTTCACGCCATTCTCCTGCCAGCGAGATCGGAAGAGCACACGACGTAGCAAGGTGA
rs7030456_Maj_ABE_273_g3	ABE	Variant	tggaaaggacgaaacaccg	CTCCCAGGTTCACGCCATTC	GTTTAAGAGCTATGCTGGAAACAGCATAGCAAGTTTAAATAAGGCTAGTCCGTTATCAACTTGAAAAAGTGGCACCGAGTCGGTGCTTTTTTT	CTCCGCCTCCCAGGTTCACGCCATTCTCCTGC	CACG	AGATCGGAAGAGCACACGACGTAGCAAGGTGA	tggaaaggacgaaacaccgCTCCCAGGTTCACGCCATTCGTTTAAGAGCTATGCTGGAAACAGCATAGCAAGTTTAAATAAGGCTAGTCCGTTATCAACTTGAAAAAGTGGCACCGAGTCGGTGCTTTTTTTCTCCGCCTCCCAGGTTCACGCCATTCTCCTGCCACGAGATCGGAAGAGCACACGACGTAGCAAGGTGA
rs7030456_Maj_ABE_273_g4	ABE	Variant	tggaaaggacgaaacaccg	CCTCCCAGGTTCACGCCATT	GTTTAAGAGCTATGCTGGAAACAGCATAGCAAGTTTAAATAAGGCTAGTCCGTTATCAACTTGAAAAAGTGGCACCGAGTCGGTGCTTTTTTT	GCTCCGCCTCCCAGGTTCACGCCATTCTCCTG	GGTT	AGATCGGAAGAGCACACGACGTAGCAAGGTGA	tggaaaggacgaaacaccgCCTCCCAGGTTCACGCCATTGTTTAAGAGCTATGCTGGAAACAGCATAGCAAGTTTAAATAAGGCTAGTCCGTTATCAACTTGAAAAAGTGGCACCGAGTCGGTGCTTTTTTTGCTCCGCCTCCCAGGTTCACGCCATTCTCCTGGGTTAGATCGGAAGAGCACACGACGTAGCAAGGTGA
rs7030456_Maj_ABE_273_g5	ABE	Variant	tggaaaggacgaaacaccg	CCTCCCAGGTTCACGCCAT	GTTTAAGAGCTATGCTGGAAACAGCATAGCAAGTTTAAATAAGGCTAGTCCGTTATCAACTTGAAAAAGTGGCACCGAGTCGGTGCTTTTTTT	AGCTCCGCCTCCCAGGTTCACGCCATTCTCCT	CATA	AGATCGGAAGAGCACACGACGTAGCAAGGTGA	tggaaaggacgaaacaccgCCTCCCAGGTTCACGCCATGTTTAAGAGCTATGCTGGAAACAGCATAGCAAGTTTAAATAAGGCTAGTCCGTTATCAACTTGAAAAAGTGGCACCGAGTCGGTGCTTTTTTTAGCTCCGCCTCCCAGGTTCACGCCATTCTCCTCATAAGATCGGAAGAGCACACGACGTAGCAAGGTGA
rs704_Min_ABE_550_g1	ABE	Variant	tggaaaggacgaaacaccg	CACATGGCGCGGGATGGCCG	GTTTAAGAGCTATGCTGGAAACAGCATAGCAAGTTTAAATAAGGCTAGTCCGTTATCAACTTGAAAAAGTGGCACCGAGTCGGTGCTTTTTTT	GACAGCCACATGGCGCGGGATGGCCGGCGGGA	GACG	AGATCGGAAGAGCACACGACGTAGCAAGGTGA	tggaaaggacgaaacaccgCACATGGCGCGGGATGGCCGGTTTAAGAGCTATGCTGGAAACAGCATAGCAAGTTTAAATAAGGCTAGTCCGTTATCAACTTGAAAAAGTGGCACCGAGTCGGTGCTTTTTTTGACAGCCACATGGCGCGGGATGGCCGGCGGGAGACGAGATCGGAAGAGCACACGACGTAGCAAGGTGA
rs704_Min_ABE_550_g2	ABE	Variant	tggaaaggacgaaacaccg	CCACATGGCGCGGGATGGCC	GTTTAAGAGCTATGCTGGAAACAGCATAGCAAGTTTAAATAAGGCTAGTCCGTTATCAACTTGAAAAAGTGGCACCGAGTCGGTGCTTTTTTT	GGACAGCCACATGGCGCGGGATGGCCGGCGGG	AGTG	AGATCGGAAGAGCACACGACGTAGCAAGGTGA	tggaaaggacgaaacaccgCCACATGGCGCGGGATGGCCGTTTAAGAGCTATGCTGGAAACAGCATAGCAAGTTTAAATAAGGCTAGTCCGTTATCAACTTGAAAAAGTGGCACCGAGTCGGTGCTTTTTTTGGACAGCCACATGGCGCGGGATGGCCGGCGGGAGTGAGATCGGAAGAGCACACGACGTAGCAAGGTGA
rs704_Min_ABE_550_g3	ABE	Variant	tggaaaggacgaaacaccg	CCACATGGCGCGGGATGGC	GTTTAAGAGCTATGCTGGAAACAGCATAGCAAGTTTAAATAAGGCTAGTCCGTTATCAACTTGAAAAAGTGGCACCGAGTCGGTGCTTTTTTT	AGGACAGCCACATGGCGCGGGATGGCCGGCGG	AAGC	AGATCGGAAGAGCACACGACGTAGCAAGGTGA	tggaaaggacgaaacaccgCCACATGGCGCGGGATGGCGTTTAAGAGCTATGCTGGAAACAGCATAGCAAGTTTAAATAAGGCTAGTCCGTTATCAACTTGAAAAAGTGGCACCGAGTCGGTGCTTTTTTTAGGACAGCCACATGGCGCGGGATGGCCGGCGGAAGCAGATCGGAAGAGCACACGACGTAGCAAGGTGA
rs704_Min_ABE_550_g4	ABE	Variant	tggaaaggacgaaacaccg	AGCCACATGGCGCGGGATGG	GTTTAAGAGCTATGCTGGAAACAGCATAGCAAGTTTAAATAAGGCTAGTCCGTTATCAACTTGAAAAAGTGGCACCGAGTCGGTGCTTTTTTT	AAGGACAGCCACATGGCGCGGGATGGCCGGCG	GATT	AGATCGGAAGAGCACACGACGTAGCAAGGTGA	tggaaaggacgaaacaccgAGCCACATGGCGCGGGATGGGTTTAAGAGCTATGCTGGAAACAGCATAGCAAGTTTAAATAAGGCTAGTCCGTTATCAACTTGAAAAAGTGGCACCGAGTCGGTGCTTTTTTTAAGGACAGCCACATGGCGCGGGATGGCCGGCGGATTAGATCGGAAGAGCACACGACGTAGCAAGGTGA
rs704_Min_ABE_550_g5	ABE	Variant	tggaaaggacgaaacaccg	CAGCCACATGGCGCGGGATG	GTTTAAGAGCTATGCTGGAAACAGCATAGCAAGTTTAAATAAGGCTAGTCCGTTATCAACTTGAAAAAGTGGCACCGAGTCGGTGCTTTTTTT	CAAGGACAGCCACATGGCGCGGGATGGCCGGC	TCAC	AGATCGGAAGAGCACACGACGTAGCAAGGTGA	tggaaaggacgaaacaccgCAGCCACATGGCGCGGGATGGTTTAAGAGCTATGCTGGAAACAGCATAGCAAGTTTAAATAAGGCTAGTCCGTTATCAACTTGAAAAAGTGGCACCGAGTCGGTGCTTTTTTTCAAGGACAGCCACATGGCGCGGGATGGCCGGCTCACAGATCGGAAGAGCACACGACGTAGCAAGGTGA
rs7080366_Min_ABE_551_g1	ABE	Variant	tggaaaggacgaaacaccg	CTGACATGCAGACATGCCCT	GTTTAAGAGCTATGCTGGAAACAGCATAGCAAGTTTAAATAAGGCTAGTCCGTTATCAACTTGAAAAAGTGGCACCGAGTCGGTGCTTTTTTT	GCTTCCCTGACATGCAGACATGCCCTTGTGTC	TGTC	AGATCGGAAGAGCACACGACGTAGCAAGGTGA	tggaaaggacgaaacaccgCTGACATGCAGACATGCCCTGTTTAAGAGCTATGCTGGAAACAGCATAGCAAGTTTAAATAAGGCTAGTCCGTTATCAACTTGAAAAAGTGGCACCGAGTCGGTGCTTTTTTTGCTTCCCTGACATGCAGACATGCCCTTGTGTCTGTCAGATCGGAAGAGCACACGACGTAGCAAGGTGA
rs7080366_Min_ABE_551_g2	ABE	Variant	tggaaaggacgaaacaccg	CCTGACATGCAGACATGCCC	GTTTAAGAGCTATGCTGGAAACAGCATAGCAAGTTTAAATAAGGCTAGTCCGTTATCAACTTGAAAAAGTGGCACCGAGTCGGTGCTTTTTTT	AGCTTCCCTGACATGCAGACATGCCCTTGTGT	TTCT	AGATCGGAAGAGCACACGACGTAGCAAGGTGA	tggaaaggacgaaacaccgCCTGACATGCAGACATGCCCGTTTAAGAGCTATGCTGGAAACAGCATAGCAAGTTTAAATAAGGCTAGTCCGTTATCAACTTGAAAAAGTGGCACCGAGTCGGTGCTTTTTTTAGCTTCCCTGACATGCAGACATGCCCTTGTGTTTCTAGATCGGAAGAGCACACGACGTAGCAAGGTGA
rs7080366_Min_ABE_551_g3	ABE	Variant	tggaaaggacgaaacaccg	CCCTGACATGCAGACATGCC	GTTTAAGAGCTATGCTGGAAACAGCATAGCAAGTTTAAATAAGGCTAGTCCGTTATCAACTTGAAAAAGTGGCACCGAGTCGGTGCTTTTTTT	AAGCTTCCCTGACATGCAGACATGCCCTTGTG	TAGG	AGATCGGAAGAGCACACGACGTAGCAAGGTGA	tggaaaggacgaaacaccgCCCTGACATGCAGACATGCCGTTTAAGAGCTATGCTGGAAACAGCATAGCAAGTTTAAATAAGGCTAGTCCGTTATCAACTTGAAAAAGTGGCACCGAGTCGGTGCTTTTTTTAAGCTTCCCTGACATGCAGACATGCCCTTGTGTAGGAGATCGGAAGAGCACACGACGTAGCAAGGTGA
rs7080366_Min_ABE_551_g4	ABE	Variant	tggaaaggacgaaacaccg	TCCCTGACATGCAGACATGC	GTTTAAGAGCTATGCTGGAAACAGCATAGCAAGTTTAAATAAGGCTAGTCCGTTATCAACTTGAAAAAGTGGCACCGAGTCGGTGCTTTTTTT	AAAGCTTCCCTGACATGCAGACATGCCCTTGT	CGAC	AGATCGGAAGAGCACACGACGTAGCAAGGTGA	tggaaaggacgaaacaccgTCCCTGACATGCAGACATGCGTTTAAGAGCTATGCTGGAAACAGCATAGCAAGTTTAAATAAGGCTAGTCCGTTATCAACTTGAAAAAGTGGCACCGAGTCGGTGCTTTTTTTAAAGCTTCCCTGACATGCAGACATGCCCTTGTCGACAGATCGGAAGAGCACACGACGTAGCAAGGTGA
rs7080366_Min_ABE_551_g5	ABE	Variant	tggaaaggacgaaacaccg	TTCCCTGACATGCAGACATG	GTTTAAGAGCTATGCTGGAAACAGCATAGCAAGTTTAAATAAGGCTAGTCCGTTATCAACTTGAAAAAGTGGCACCGAGTCGGTGCTTTTTTT	CAAAGCTTCCCTGACATGCAGACATGCCCTTG	AGAC	AGATCGGAAGAGCACACGACGTAGCAAGGTGA	tggaaaggacgaaacaccgTTCCCTGACATGCAGACATGGTTTAAGAGCTATGCTGGAAACAGCATAGCAAGTTTAAATAAGGCTAGTCCGTTATCAACTTGAAAAAGTGGCACCGAGTCGGTGCTTTTTTTCAAAGCTTCCCTGACATGCAGACATGCCCTTGAGACAGATCGGAAGAGCACACGACGTAGCAAGGTGA
rs71311871_Maj_ABE_274_g1	ABE	Variant	tggaaaggacgaaacaccg	ATTAGGTCGGGGTCGATCTT	GTTTAAGAGCTATGCTGGAAACAGCATAGCAAGTTTAAATAAGGCTAGTCCGTTATCAACTTGAAAAAGTGGCACCGAGTCGGTGCTTTTTTT	TAACCGATTAGGTCGGGGTCGATCTTTACCAG	GAGA	AGATCGGAAGAGCACACGACGTAGCAAGGTGA	tggaaaggacgaaacaccgATTAGGTCGGGGTCGATCTTGTTTAAGAGCTATGCTGGAAACAGCATAGCAAGTTTAAATAAGGCTAGTCCGTTATCAACTTGAAAAAGTGGCACCGAGTCGGTGCTTTTTTTTAACCGATTAGGTCGGGGTCGATCTTTACCAGGAGAAGATCGGAAGAGCACACGACGTAGCAAGGTGA
rs71311871_Maj_ABE_274_g2	ABE	Variant	tggaaaggacgaaacaccg	ATTAGGTCGGGGTCGATCT	GTTTAAGAGCTATGCTGGAAACAGCATAGCAAGTTTAAATAAGGCTAGTCCGTTATCAACTTGAAAAAGTGGCACCGAGTCGGTGCTTTTTTT	ATAACCGATTAGGTCGGGGTCGATCTTTACCA	GCGT	AGATCGGAAGAGCACACGACGTAGCAAGGTGA	tggaaaggacgaaacaccgATTAGGTCGGGGTCGATCTGTTTAAGAGCTATGCTGGAAACAGCATAGCAAGTTTAAATAAGGCTAGTCCGTTATCAACTTGAAAAAGTGGCACCGAGTCGGTGCTTTTTTTATAACCGATTAGGTCGGGGTCGATCTTTACCAGCGTAGATCGGAAGAGCACACGACGTAGCAAGGTGA
rs71311871_Maj_ABE_274_g3	ABE	Variant	tggaaaggacgaaacaccg	CGATTAGGTCGGGGTCGATC	GTTTAAGAGCTATGCTGGAAACAGCATAGCAAGTTTAAATAAGGCTAGTCCGTTATCAACTTGAAAAAGTGGCACCGAGTCGGTGCTTTTTTT	CATAACCGATTAGGTCGGGGTCGATCTTTACC	GATG	AGATCGGAAGAGCACACGACGTAGCAAGGTGA	tggaaaggacgaaacaccgCGATTAGGTCGGGGTCGATCGTTTAAGAGCTATGCTGGAAACAGCATAGCAAGTTTAAATAAGGCTAGTCCGTTATCAACTTGAAAAAGTGGCACCGAGTCGGTGCTTTTTTTCATAACCGATTAGGTCGGGGTCGATCTTTACCGATGAGATCGGAAGAGCACACGACGTAGCAAGGTGA
rs71311871_Maj_ABE_274_g4	ABE	Variant	tggaaaggacgaaacaccg	CCGATTAGGTCGGGGTCGAT	GTTTAAGAGCTATGCTGGAAACAGCATAGCAAGTTTAAATAAGGCTAGTCCGTTATCAACTTGAAAAAGTGGCACCGAGTCGGTGCTTTTTTT	ACATAACCGATTAGGTCGGGGTCGATCTTTAC	CATC	AGATCGGAAGAGCACACGACGTAGCAAGGTGA	tggaaaggacgaaacaccgCCGATTAGGTCGGGGTCGATGTTTAAGAGCTATGCTGGAAACAGCATAGCAAGTTTAAATAAGGCTAGTCCGTTATCAACTTGAAAAAGTGGCACCGAGTCGGTGCTTTTTTTACATAACCGATTAGGTCGGGGTCGATCTTTACCATCAGATCGGAAGAGCACACGACGTAGCAAGGTGA
rs71311871_Maj_ABE_274_g5	ABE	Variant	tggaaaggacgaaacaccg	ACCGATTAGGTCGGGGTCGA	GTTTAAGAGCTATGCTGGAAACAGCATAGCAAGTTTAAATAAGGCTAGTCCGTTATCAACTTGAAAAAGTGGCACCGAGTCGGTGCTTTTTTT	AACATAACCGATTAGGTCGGGGTCGATCTTTA	CTTC	AGATCGGAAGAGCACACGACGTAGCAAGGTGA	tggaaaggacgaaacaccgACCGATTAGGTCGGGGTCGAGTTTAAGAGCTATGCTGGAAACAGCATAGCAAGTTTAAATAAGGCTAGTCCGTTATCAACTTGAAAAAGTGGCACCGAGTCGGTGCTTTTTTTAACATAACCGATTAGGTCGGGGTCGATCTTTACTTCAGATCGGAAGAGCACACGACGTAGCAAGGTGA
rs71477837_Maj_ABE_275_g1	ABE	Variant	tggaaaggacgaaacaccg	CACAGTCCTCTCCTGCCTTT	GTTTAAGAGCTATGCTGGAAACAGCATAGCAAGTTTAAATAAGGCTAGTCCGTTATCAACTTGAAAAAGTGGCACCGAGTCGGTGCTTTTTTT	ATTGTTCACAGTCCTCTCCTGCCTTTTCCCCC	ACCG	AGATCGGAAGAGCACACGACGTAGCAAGGTGA	tggaaaggacgaaacaccgCACAGTCCTCTCCTGCCTTTGTTTAAGAGCTATGCTGGAAACAGCATAGCAAGTTTAAATAAGGCTAGTCCGTTATCAACTTGAAAAAGTGGCACCGAGTCGGTGCTTTTTTTATTGTTCACAGTCCTCTCCTGCCTTTTCCCCCACCGAGATCGGAAGAGCACACGACGTAGCAAGGTGA
rs71477837_Maj_ABE_275_g2	ABE	Variant	tggaaaggacgaaacaccg	TCACAGTCCTCTCCTGCCTT	GTTTAAGAGCTATGCTGGAAACAGCATAGCAAGTTTAAATAAGGCTAGTCCGTTATCAACTTGAAAAAGTGGCACCGAGTCGGTGCTTTTTTT	AATTGTTCACAGTCCTCTCCTGCCTTTTCCCC	GGTG	AGATCGGAAGAGCACACGACGTAGCAAGGTGA	tggaaaggacgaaacaccgTCACAGTCCTCTCCTGCCTTGTTTAAGAGCTATGCTGGAAACAGCATAGCAAGTTTAAATAAGGCTAGTCCGTTATCAACTTGAAAAAGTGGCACCGAGTCGGTGCTTTTTTTAATTGTTCACAGTCCTCTCCTGCCTTTTCCCCGGTGAGATCGGAAGAGCACACGACGTAGCAAGGTGA
rs71477837_Maj_ABE_275_g3	ABE	Variant	tggaaaggacgaaacaccg	TTCACAGTCCTCTCCTGCCT	GTTTAAGAGCTATGCTGGAAACAGCATAGCAAGTTTAAATAAGGCTAGTCCGTTATCAACTTGAAAAAGTGGCACCGAGTCGGTGCTTTTTTT	TAATTGTTCACAGTCCTCTCCTGCCTTTTCCC	TTTC	AGATCGGAAGAGCACACGACGTAGCAAGGTGA	tggaaaggacgaaacaccgTTCACAGTCCTCTCCTGCCTGTTTAAGAGCTATGCTGGAAACAGCATAGCAAGTTTAAATAAGGCTAGTCCGTTATCAACTTGAAAAAGTGGCACCGAGTCGGTGCTTTTTTTTAATTGTTCACAGTCCTCTCCTGCCTTTTCCCTTTCAGATCGGAAGAGCACACGACGTAGCAAGGTGA
rs71477837_Maj_ABE_275_g4	ABE	Variant	tggaaaggacgaaacaccg	TTCACAGTCCTCTCCTGCC	GTTTAAGAGCTATGCTGGAAACAGCATAGCAAGTTTAAATAAGGCTAGTCCGTTATCAACTTGAAAAAGTGGCACCGAGTCGGTGCTTTTTTT	TTAATTGTTCACAGTCCTCTCCTGCCTTTTCC	GTCT	AGATCGGAAGAGCACACGACGTAGCAAGGTGA	tggaaaggacgaaacaccgTTCACAGTCCTCTCCTGCCGTTTAAGAGCTATGCTGGAAACAGCATAGCAAGTTTAAATAAGGCTAGTCCGTTATCAACTTGAAAAAGTGGCACCGAGTCGGTGCTTTTTTTTTAATTGTTCACAGTCCTCTCCTGCCTTTTCCGTCTAGATCGGAAGAGCACACGACGTAGCAAGGTGA
rs71477837_Maj_ABE_275_g5	ABE	Variant	tggaaaggacgaaacaccg	TGTTCACAGTCCTCTCCTGC	GTTTAAGAGCTATGCTGGAAACAGCATAGCAAGTTTAAATAAGGCTAGTCCGTTATCAACTTGAAAAAGTGGCACCGAGTCGGTGCTTTTTTT	CTTAATTGTTCACAGTCCTCTCCTGCCTTTTC	GAGG	AGATCGGAAGAGCACACGACGTAGCAAGGTGA	tggaaaggacgaaacaccgTGTTCACAGTCCTCTCCTGCGTTTAAGAGCTATGCTGGAAACAGCATAGCAAGTTTAAATAAGGCTAGTCCGTTATCAACTTGAAAAAGTGGCACCGAGTCGGTGCTTTTTTTCTTAATTGTTCACAGTCCTCTCCTGCCTTTTCGAGGAGATCGGAAGAGCACACGACGTAGCAAGGTGA
rs71559014_Maj_ABE_276_g1	ABE	Variant	tggaaaggacgaaacaccg	CACAGCAGTTTCTAAGAGGA	GTTTAAGAGCTATGCTGGAAACAGCATAGCAAGTTTAAATAAGGCTAGTCCGTTATCAACTTGAAAAAGTGGCACCGAGTCGGTGCTTTTTTT	TCAGACCACAGCAGTTTCTAAGAGGAGGTAGA	CAGT	AGATCGGAAGAGCACACGACGTAGCAAGGTGA	tggaaaggacgaaacaccgCACAGCAGTTTCTAAGAGGAGTTTAAGAGCTATGCTGGAAACAGCATAGCAAGTTTAAATAAGGCTAGTCCGTTATCAACTTGAAAAAGTGGCACCGAGTCGGTGCTTTTTTTTCAGACCACAGCAGTTTCTAAGAGGAGGTAGACAGTAGATCGGAAGAGCACACGACGTAGCAAGGTGA
rs71559014_Maj_ABE_276_g2	ABE	Variant	tggaaaggacgaaacaccg	CCACAGCAGTTTCTAAGAGG	GTTTAAGAGCTATGCTGGAAACAGCATAGCAAGTTTAAATAAGGCTAGTCCGTTATCAACTTGAAAAAGTGGCACCGAGTCGGTGCTTTTTTT	TTCAGACCACAGCAGTTTCTAAGAGGAGGTAG	TCGC	AGATCGGAAGAGCACACGACGTAGCAAGGTGA	tggaaaggacgaaacaccgCCACAGCAGTTTCTAAGAGGGTTTAAGAGCTATGCTGGAAACAGCATAGCAAGTTTAAATAAGGCTAGTCCGTTATCAACTTGAAAAAGTGGCACCGAGTCGGTGCTTTTTTTTTCAGACCACAGCAGTTTCTAAGAGGAGGTAGTCGCAGATCGGAAGAGCACACGACGTAGCAAGGTGA
rs71559014_Maj_ABE_276_g3	ABE	Variant	tggaaaggacgaaacaccg	ACCACAGCAGTTTCTAAGAG	GTTTAAGAGCTATGCTGGAAACAGCATAGCAAGTTTAAATAAGGCTAGTCCGTTATCAACTTGAAAAAGTGGCACCGAGTCGGTGCTTTTTTT	ATTCAGACCACAGCAGTTTCTAAGAGGAGGTA	GCAC	AGATCGGAAGAGCACACGACGTAGCAAGGTGA	tggaaaggacgaaacaccgACCACAGCAGTTTCTAAGAGGTTTAAGAGCTATGCTGGAAACAGCATAGCAAGTTTAAATAAGGCTAGTCCGTTATCAACTTGAAAAAGTGGCACCGAGTCGGTGCTTTTTTTATTCAGACCACAGCAGTTTCTAAGAGGAGGTAGCACAGATCGGAAGAGCACACGACGTAGCAAGGTGA
rs71559014_Maj_ABE_276_g4	ABE	Variant	tggaaaggacgaaacaccg	ACCACAGCAGTTTCTAAGA	GTTTAAGAGCTATGCTGGAAACAGCATAGCAAGTTTAAATAAGGCTAGTCCGTTATCAACTTGAAAAAGTGGCACCGAGTCGGTGCTTTTTTT	CATTCAGACCACAGCAGTTTCTAAGAGGAGGT	TTGC	AGATCGGAAGAGCACACGACGTAGCAAGGTGA	tggaaaggacgaaacaccgACCACAGCAGTTTCTAAGAGTTTAAGAGCTATGCTGGAAACAGCATAGCAAGTTTAAATAAGGCTAGTCCGTTATCAACTTGAAAAAGTGGCACCGAGTCGGTGCTTTTTTTCATTCAGACCACAGCAGTTTCTAAGAGGAGGTTTGCAGATCGGAAGAGCACACGACGTAGCAAGGTGA
rs71559014_Maj_ABE_276_g5	ABE	Variant	tggaaaggacgaaacaccg	AGACCACAGCAGTTTCTAAG	GTTTAAGAGCTATGCTGGAAACAGCATAGCAAGTTTAAATAAGGCTAGTCCGTTATCAACTTGAAAAAGTGGCACCGAGTCGGTGCTTTTTTT	ACATTCAGACCACAGCAGTTTCTAAGAGGAGG	GCGA	AGATCGGAAGAGCACACGACGTAGCAAGGTGA	tggaaaggacgaaacaccgAGACCACAGCAGTTTCTAAGGTTTAAGAGCTATGCTGGAAACAGCATAGCAAGTTTAAATAAGGCTAGTCCGTTATCAACTTGAAAAAGTGGCACCGAGTCGGTGCTTTTTTTACATTCAGACCACAGCAGTTTCTAAGAGGAGGGCGAAGATCGGAAGAGCACACGACGTAGCAAGGTGA
rs71591078_Maj_ABE_277_g1	ABE	Variant	tggaaaggacgaaacaccg	AAAATAATAATAATAATTAA	GTTTAAGAGCTATGCTGGAAACAGCATAGCAAGTTTAAATAAGGCTAGTCCGTTATCAACTTGAAAAAGTGGCACCGAGTCGGTGCTTTTTTT	CTAAAAAAAATAATAATAATAATTAATAAAGT	GGCA	AGATCGGAAGAGCACACGACGTAGCAAGGTGA	tggaaaggacgaaacaccgAAAATAATAATAATAATTAAGTTTAAGAGCTATGCTGGAAACAGCATAGCAAGTTTAAATAAGGCTAGTCCGTTATCAACTTGAAAAAGTGGCACCGAGTCGGTGCTTTTTTTCTAAAAAAAATAATAATAATAATTAATAAAGTGGCAAGATCGGAAGAGCACACGACGTAGCAAGGTGA
rs71591078_Maj_ABE_277_g2	ABE	Variant	tggaaaggacgaaacaccg	AAAAATAATAATAATAATTA	GTTTAAGAGCTATGCTGGAAACAGCATAGCAAGTTTAAATAAGGCTAGTCCGTTATCAACTTGAAAAAGTGGCACCGAGTCGGTGCTTTTTTT	TCTAAAAAAAATAATAATAATAATTAATAAAG	CGTA	AGATCGGAAGAGCACACGACGTAGCAAGGTGA	tggaaaggacgaaacaccgAAAAATAATAATAATAATTAGTTTAAGAGCTATGCTGGAAACAGCATAGCAAGTTTAAATAAGGCTAGTCCGTTATCAACTTGAAAAAGTGGCACCGAGTCGGTGCTTTTTTTTCTAAAAAAAATAATAATAATAATTAATAAAGCGTAAGATCGGAAGAGCACACGACGTAGCAAGGTGA
rs71591078_Maj_ABE_277_g3	ABE	Variant	tggaaaggacgaaacaccg	AAAAAATAATAATAATAATT	GTTTAAGAGCTATGCTGGAAACAGCATAGCAAGTTTAAATAAGGCTAGTCCGTTATCAACTTGAAAAAGTGGCACCGAGTCGGTGCTTTTTTT	GTCTAAAAAAAATAATAATAATAATTAATAAA	TCAA	AGATCGGAAGAGCACACGACGTAGCAAGGTGA	tggaaaggacgaaacaccgAAAAAATAATAATAATAATTGTTTAAGAGCTATGCTGGAAACAGCATAGCAAGTTTAAATAAGGCTAGTCCGTTATCAACTTGAAAAAGTGGCACCGAGTCGGTGCTTTTTTTGTCTAAAAAAAATAATAATAATAATTAATAAATCAAAGATCGGAAGAGCACACGACGTAGCAAGGTGA
rs71591078_Maj_ABE_277_g4	ABE	Variant	tggaaaggacgaaacaccg	AAAAAAATAATAATAATAAT	GTTTAAGAGCTATGCTGGAAACAGCATAGCAAGTTTAAATAAGGCTAGTCCGTTATCAACTTGAAAAAGTGGCACCGAGTCGGTGCTTTTTTT	TGTCTAAAAAAAATAATAATAATAATTAATAA	ATGC	AGATCGGAAGAGCACACGACGTAGCAAGGTGA	tggaaaggacgaaacaccgAAAAAAATAATAATAATAATGTTTAAGAGCTATGCTGGAAACAGCATAGCAAGTTTAAATAAGGCTAGTCCGTTATCAACTTGAAAAAGTGGCACCGAGTCGGTGCTTTTTTTTGTCTAAAAAAAATAATAATAATAATTAATAAATGCAGATCGGAAGAGCACACGACGTAGCAAGGTGA
rs71591078_Maj_ABE_277_g5	ABE	Variant	tggaaaggacgaaacaccg	AAAAAAAATAATAATAATAA	GTTTAAGAGCTATGCTGGAAACAGCATAGCAAGTTTAAATAAGGCTAGTCCGTTATCAACTTGAAAAAGTGGCACCGAGTCGGTGCTTTTTTT	CTGTCTAAAAAAAATAATAATAATAATTAATA	TGGG	AGATCGGAAGAGCACACGACGTAGCAAGGTGA	tggaaaggacgaaacaccgAAAAAAAATAATAATAATAAGTTTAAGAGCTATGCTGGAAACAGCATAGCAAGTTTAAATAAGGCTAGTCCGTTATCAACTTGAAAAAGTGGCACCGAGTCGGTGCTTTTTTTCTGTCTAAAAAAAATAATAATAATAATTAATATGGGAGATCGGAAGAGCACACGACGTAGCAAGGTGA
rs71628040_Maj_ABE_278_g1	ABE	Variant	tggaaaggacgaaacaccg	CCTATGTTATTTGAATTGTC	GTTTAAGAGCTATGCTGGAAACAGCATAGCAAGTTTAAATAAGGCTAGTCCGTTATCAACTTGAAAAAGTGGCACCGAGTCGGTGCTTTTTTT	TTTCCCCCTATGTTATTTGAATTGTCTTTCTC	GGTC	AGATCGGAAGAGCACACGACGTAGCAAGGTGA	tggaaaggacgaaacaccgCCTATGTTATTTGAATTGTCGTTTAAGAGCTATGCTGGAAACAGCATAGCAAGTTTAAATAAGGCTAGTCCGTTATCAACTTGAAAAAGTGGCACCGAGTCGGTGCTTTTTTTTTTCCCCCTATGTTATTTGAATTGTCTTTCTCGGTCAGATCGGAAGAGCACACGACGTAGCAAGGTGA
rs71628040_Maj_ABE_278_g2	ABE	Variant	tggaaaggacgaaacaccg	CCCTATGTTATTTGAATTGT	GTTTAAGAGCTATGCTGGAAACAGCATAGCAAGTTTAAATAAGGCTAGTCCGTTATCAACTTGAAAAAGTGGCACCGAGTCGGTGCTTTTTTT	ATTTCCCCCTATGTTATTTGAATTGTCTTTCT	CGCC	AGATCGGAAGAGCACACGACGTAGCAAGGTGA	tggaaaggacgaaacaccgCCCTATGTTATTTGAATTGTGTTTAAGAGCTATGCTGGAAACAGCATAGCAAGTTTAAATAAGGCTAGTCCGTTATCAACTTGAAAAAGTGGCACCGAGTCGGTGCTTTTTTTATTTCCCCCTATGTTATTTGAATTGTCTTTCTCGCCAGATCGGAAGAGCACACGACGTAGCAAGGTGA
rs71628040_Maj_ABE_278_g3	ABE	Variant	tggaaaggacgaaacaccg	CCCCTATGTTATTTGAATTG	GTTTAAGAGCTATGCTGGAAACAGCATAGCAAGTTTAAATAAGGCTAGTCCGTTATCAACTTGAAAAAGTGGCACCGAGTCGGTGCTTTTTTT	TATTTCCCCCTATGTTATTTGAATTGTCTTTC	AAGG	AGATCGGAAGAGCACACGACGTAGCAAGGTGA	tggaaaggacgaaacaccgCCCCTATGTTATTTGAATTGGTTTAAGAGCTATGCTGGAAACAGCATAGCAAGTTTAAATAAGGCTAGTCCGTTATCAACTTGAAAAAGTGGCACCGAGTCGGTGCTTTTTTTTATTTCCCCCTATGTTATTTGAATTGTCTTTCAAGGAGATCGGAAGAGCACACGACGTAGCAAGGTGA
rs71628040_Maj_ABE_278_g4	ABE	Variant	tggaaaggacgaaacaccg	CCCCCTATGTTATTTGAATT	GTTTAAGAGCTATGCTGGAAACAGCATAGCAAGTTTAAATAAGGCTAGTCCGTTATCAACTTGAAAAAGTGGCACCGAGTCGGTGCTTTTTTT	ATATTTCCCCCTATGTTATTTGAATTGTCTTT	CTCG	AGATCGGAAGAGCACACGACGTAGCAAGGTGA	tggaaaggacgaaacaccgCCCCCTATGTTATTTGAATTGTTTAAGAGCTATGCTGGAAACAGCATAGCAAGTTTAAATAAGGCTAGTCCGTTATCAACTTGAAAAAGTGGCACCGAGTCGGTGCTTTTTTTATATTTCCCCCTATGTTATTTGAATTGTCTTTCTCGAGATCGGAAGAGCACACGACGTAGCAAGGTGA
rs71628040_Maj_ABE_278_g5	ABE	Variant	tggaaaggacgaaacaccg	TCCCCCTATGTTATTTGAAT	GTTTAAGAGCTATGCTGGAAACAGCATAGCAAGTTTAAATAAGGCTAGTCCGTTATCAACTTGAAAAAGTGGCACCGAGTCGGTGCTTTTTTT	TATATTTCCCCCTATGTTATTTGAATTGTCTT	GACT	AGATCGGAAGAGCACACGACGTAGCAAGGTGA	tggaaaggacgaaacaccgTCCCCCTATGTTATTTGAATGTTTAAGAGCTATGCTGGAAACAGCATAGCAAGTTTAAATAAGGCTAGTCCGTTATCAACTTGAAAAAGTGGCACCGAGTCGGTGCTTTTTTTTATATTTCCCCCTATGTTATTTGAATTGTCTTGACTAGATCGGAAGAGCACACGACGTAGCAAGGTGA
rs719230_Min_ABE_552_g1	ABE	Variant	tggaaaggacgaaacaccg	CCCACCTTGGCTTCCCAAAG	GTTTAAGAGCTATGCTGGAAACAGCATAGCAAGTTTAAATAAGGCTAGTCCGTTATCAACTTGAAAAAGTGGCACCGAGTCGGTGCTTTTTTT	AGTCCTCCCACCTTGGCTTCCCAAAGTGCTGG	TCGT	AGATCGGAAGAGCACACGACGTAGCAAGGTGA	tggaaaggacgaaacaccgCCCACCTTGGCTTCCCAAAGGTTTAAGAGCTATGCTGGAAACAGCATAGCAAGTTTAAATAAGGCTAGTCCGTTATCAACTTGAAAAAGTGGCACCGAGTCGGTGCTTTTTTTAGTCCTCCCACCTTGGCTTCCCAAAGTGCTGGTCGTAGATCGGAAGAGCACACGACGTAGCAAGGTGA
rs719230_Min_ABE_552_g2	ABE	Variant	tggaaaggacgaaacaccg	TCCCACCTTGGCTTCCCAAA	GTTTAAGAGCTATGCTGGAAACAGCATAGCAAGTTTAAATAAGGCTAGTCCGTTATCAACTTGAAAAAGTGGCACCGAGTCGGTGCTTTTTTT	CAGTCCTCCCACCTTGGCTTCCCAAAGTGCTG	CTTT	AGATCGGAAGAGCACACGACGTAGCAAGGTGA	tggaaaggacgaaacaccgTCCCACCTTGGCTTCCCAAAGTTTAAGAGCTATGCTGGAAACAGCATAGCAAGTTTAAATAAGGCTAGTCCGTTATCAACTTGAAAAAGTGGCACCGAGTCGGTGCTTTTTTTCAGTCCTCCCACCTTGGCTTCCCAAAGTGCTGCTTTAGATCGGAAGAGCACACGACGTAGCAAGGTGA
rs719230_Min_ABE_552_g3	ABE	Variant	tggaaaggacgaaacaccg	CTCCCACCTTGGCTTCCCAA	GTTTAAGAGCTATGCTGGAAACAGCATAGCAAGTTTAAATAAGGCTAGTCCGTTATCAACTTGAAAAAGTGGCACCGAGTCGGTGCTTTTTTT	GCAGTCCTCCCACCTTGGCTTCCCAAAGTGCT	GCAG	AGATCGGAAGAGCACACGACGTAGCAAGGTGA	tggaaaggacgaaacaccgCTCCCACCTTGGCTTCCCAAGTTTAAGAGCTATGCTGGAAACAGCATAGCAAGTTTAAATAAGGCTAGTCCGTTATCAACTTGAAAAAGTGGCACCGAGTCGGTGCTTTTTTTGCAGTCCTCCCACCTTGGCTTCCCAAAGTGCTGCAGAGATCGGAAGAGCACACGACGTAGCAAGGTGA
rs719230_Min_ABE_552_g4	ABE	Variant	tggaaaggacgaaacaccg	CCTCCCACCTTGGCTTCCCA	GTTTAAGAGCTATGCTGGAAACAGCATAGCAAGTTTAAATAAGGCTAGTCCGTTATCAACTTGAAAAAGTGGCACCGAGTCGGTGCTTTTTTT	GGCAGTCCTCCCACCTTGGCTTCCCAAAGTGC	TCAG	AGATCGGAAGAGCACACGACGTAGCAAGGTGA	tggaaaggacgaaacaccgCCTCCCACCTTGGCTTCCCAGTTTAAGAGCTATGCTGGAAACAGCATAGCAAGTTTAAATAAGGCTAGTCCGTTATCAACTTGAAAAAGTGGCACCGAGTCGGTGCTTTTTTTGGCAGTCCTCCCACCTTGGCTTCCCAAAGTGCTCAGAGATCGGAAGAGCACACGACGTAGCAAGGTGA
rs719230_Min_ABE_552_g5	ABE	Variant	tggaaaggacgaaacaccg	TCCTCCCACCTTGGCTTCCC	GTTTAAGAGCTATGCTGGAAACAGCATAGCAAGTTTAAATAAGGCTAGTCCGTTATCAACTTGAAAAAGTGGCACCGAGTCGGTGCTTTTTTT	AGGCAGTCCTCCCACCTTGGCTTCCCAAAGTG	ATCC	AGATCGGAAGAGCACACGACGTAGCAAGGTGA	tggaaaggacgaaacaccgTCCTCCCACCTTGGCTTCCCGTTTAAGAGCTATGCTGGAAACAGCATAGCAAGTTTAAATAAGGCTAGTCCGTTATCAACTTGAAAAAGTGGCACCGAGTCGGTGCTTTTTTTAGGCAGTCCTCCCACCTTGGCTTCCCAAAGTGATCCAGATCGGAAGAGCACACGACGTAGCAAGGTGA
rs7214022_Min_ABE_553_g1	ABE	Variant	tggaaaggacgaaacaccg	CTATGATTGTGCCACTGCA	GTTTAAGAGCTATGCTGGAAACAGCATAGCAAGTTTAAATAAGGCTAGTCCGTTATCAACTTGAAAAAGTGGCACCGAGTCGGTGCTTTTTTT	CAGTGAGCTATGATTGTGCCACTGCACTCCAG	CCAC	AGATCGGAAGAGCACACGACGTAGCAAGGTGA	tggaaaggacgaaacaccgCTATGATTGTGCCACTGCAGTTTAAGAGCTATGCTGGAAACAGCATAGCAAGTTTAAATAAGGCTAGTCCGTTATCAACTTGAAAAAGTGGCACCGAGTCGGTGCTTTTTTTCAGTGAGCTATGATTGTGCCACTGCACTCCAGCCACAGATCGGAAGAGCACACGACGTAGCAAGGTGA
rs7214022_Min_ABE_553_g2	ABE	Variant	tggaaaggacgaaacaccg	AGCTATGATTGTGCCACTGC	GTTTAAGAGCTATGCTGGAAACAGCATAGCAAGTTTAAATAAGGCTAGTCCGTTATCAACTTGAAAAAGTGGCACCGAGTCGGTGCTTTTTTT	GCAGTGAGCTATGATTGTGCCACTGCACTCCA	GCTT	AGATCGGAAGAGCACACGACGTAGCAAGGTGA	tggaaaggacgaaacaccgAGCTATGATTGTGCCACTGCGTTTAAGAGCTATGCTGGAAACAGCATAGCAAGTTTAAATAAGGCTAGTCCGTTATCAACTTGAAAAAGTGGCACCGAGTCGGTGCTTTTTTTGCAGTGAGCTATGATTGTGCCACTGCACTCCAGCTTAGATCGGAAGAGCACACGACGTAGCAAGGTGA
rs7214022_Min_ABE_553_g3	ABE	Variant	tggaaaggacgaaacaccg	AGCTATGATTGTGCCACTG	GTTTAAGAGCTATGCTGGAAACAGCATAGCAAGTTTAAATAAGGCTAGTCCGTTATCAACTTGAAAAAGTGGCACCGAGTCGGTGCTTTTTTT	TGCAGTGAGCTATGATTGTGCCACTGCACTCC	TTGA	AGATCGGAAGAGCACACGACGTAGCAAGGTGA	tggaaaggacgaaacaccgAGCTATGATTGTGCCACTGGTTTAAGAGCTATGCTGGAAACAGCATAGCAAGTTTAAATAAGGCTAGTCCGTTATCAACTTGAAAAAGTGGCACCGAGTCGGTGCTTTTTTTTGCAGTGAGCTATGATTGTGCCACTGCACTCCTTGAAGATCGGAAGAGCACACGACGTAGCAAGGTGA
rs7214022_Min_ABE_553_g4	ABE	Variant	tggaaaggacgaaacaccg	TGAGCTATGATTGTGCCACT	GTTTAAGAGCTATGCTGGAAACAGCATAGCAAGTTTAAATAAGGCTAGTCCGTTATCAACTTGAAAAAGTGGCACCGAGTCGGTGCTTTTTTT	CTGCAGTGAGCTATGATTGTGCCACTGCACTC	ATTA	AGATCGGAAGAGCACACGACGTAGCAAGGTGA	tggaaaggacgaaacaccgTGAGCTATGATTGTGCCACTGTTTAAGAGCTATGCTGGAAACAGCATAGCAAGTTTAAATAAGGCTAGTCCGTTATCAACTTGAAAAAGTGGCACCGAGTCGGTGCTTTTTTTCTGCAGTGAGCTATGATTGTGCCACTGCACTCATTAAGATCGGAAGAGCACACGACGTAGCAAGGTGA
rs7214022_Min_ABE_553_g5	ABE	Variant	tggaaaggacgaaacaccg	TGAGCTATGATTGTGCCAC	GTTTAAGAGCTATGCTGGAAACAGCATAGCAAGTTTAAATAAGGCTAGTCCGTTATCAACTTGAAAAAGTGGCACCGAGTCGGTGCTTTTTTT	GCTGCAGTGAGCTATGATTGTGCCACTGCACT	CGAG	AGATCGGAAGAGCACACGACGTAGCAAGGTGA	tggaaaggacgaaacaccgTGAGCTATGATTGTGCCACGTTTAAGAGCTATGCTGGAAACAGCATAGCAAGTTTAAATAAGGCTAGTCCGTTATCAACTTGAAAAAGTGGCACCGAGTCGGTGCTTTTTTTGCTGCAGTGAGCTATGATTGTGCCACTGCACTCGAGAGATCGGAAGAGCACACGACGTAGCAAGGTGA
rs7241918_Min_ABE_554_g1	ABE	Variant	tggaaaggacgaaacaccg	CCCAGCAATCCTATTTCTAG	GTTTAAGAGCTATGCTGGAAACAGCATAGCAAGTTTAAATAAGGCTAGTCCGTTATCAACTTGAAAAAGTGGCACCGAGTCGGTGCTTTTTTT	ATACAACCCAGCAATCCTATTTCTAGAAATTT	GGAA	AGATCGGAAGAGCACACGACGTAGCAAGGTGA	tggaaaggacgaaacaccgCCCAGCAATCCTATTTCTAGGTTTAAGAGCTATGCTGGAAACAGCATAGCAAGTTTAAATAAGGCTAGTCCGTTATCAACTTGAAAAAGTGGCACCGAGTCGGTGCTTTTTTTATACAACCCAGCAATCCTATTTCTAGAAATTTGGAAAGATCGGAAGAGCACACGACGTAGCAAGGTGA
rs7241918_Min_ABE_554_g2	ABE	Variant	tggaaaggacgaaacaccg	ACCCAGCAATCCTATTTCTA	GTTTAAGAGCTATGCTGGAAACAGCATAGCAAGTTTAAATAAGGCTAGTCCGTTATCAACTTGAAAAAGTGGCACCGAGTCGGTGCTTTTTTT	CATACAACCCAGCAATCCTATTTCTAGAAATT	ATTG	AGATCGGAAGAGCACACGACGTAGCAAGGTGA	tggaaaggacgaaacaccgACCCAGCAATCCTATTTCTAGTTTAAGAGCTATGCTGGAAACAGCATAGCAAGTTTAAATAAGGCTAGTCCGTTATCAACTTGAAAAAGTGGCACCGAGTCGGTGCTTTTTTTCATACAACCCAGCAATCCTATTTCTAGAAATTATTGAGATCGGAAGAGCACACGACGTAGCAAGGTGA
rs7241918_Min_ABE_554_g3	ABE	Variant	tggaaaggacgaaacaccg	AACCCAGCAATCCTATTTCT	GTTTAAGAGCTATGCTGGAAACAGCATAGCAAGTTTAAATAAGGCTAGTCCGTTATCAACTTGAAAAAGTGGCACCGAGTCGGTGCTTTTTTT	GCATACAACCCAGCAATCCTATTTCTAGAAAT	CCCT	AGATCGGAAGAGCACACGACGTAGCAAGGTGA	tggaaaggacgaaacaccgAACCCAGCAATCCTATTTCTGTTTAAGAGCTATGCTGGAAACAGCATAGCAAGTTTAAATAAGGCTAGTCCGTTATCAACTTGAAAAAGTGGCACCGAGTCGGTGCTTTTTTTGCATACAACCCAGCAATCCTATTTCTAGAAATCCCTAGATCGGAAGAGCACACGACGTAGCAAGGTGA
rs7241918_Min_ABE_554_g4	ABE	Variant	tggaaaggacgaaacaccg	CAACCCAGCAATCCTATTTC	GTTTAAGAGCTATGCTGGAAACAGCATAGCAAGTTTAAATAAGGCTAGTCCGTTATCAACTTGAAAAAGTGGCACCGAGTCGGTGCTTTTTTT	AGCATACAACCCAGCAATCCTATTTCTAGAAA	CTGT	AGATCGGAAGAGCACACGACGTAGCAAGGTGA	tggaaaggacgaaacaccgCAACCCAGCAATCCTATTTCGTTTAAGAGCTATGCTGGAAACAGCATAGCAAGTTTAAATAAGGCTAGTCCGTTATCAACTTGAAAAAGTGGCACCGAGTCGGTGCTTTTTTTAGCATACAACCCAGCAATCCTATTTCTAGAAACTGTAGATCGGAAGAGCACACGACGTAGCAAGGTGA
rs7241918_Min_ABE_554_g5	ABE	Variant	tggaaaggacgaaacaccg	ACAACCCAGCAATCCTATTT	GTTTAAGAGCTATGCTGGAAACAGCATAGCAAGTTTAAATAAGGCTAGTCCGTTATCAACTTGAAAAAGTGGCACCGAGTCGGTGCTTTTTTT	TAGCATACAACCCAGCAATCCTATTTCTAGAA	AGCC	AGATCGGAAGAGCACACGACGTAGCAAGGTGA	tggaaaggacgaaacaccgACAACCCAGCAATCCTATTTGTTTAAGAGCTATGCTGGAAACAGCATAGCAAGTTTAAATAAGGCTAGTCCGTTATCAACTTGAAAAAGTGGCACCGAGTCGGTGCTTTTTTTTAGCATACAACCCAGCAATCCTATTTCTAGAAAGCCAGATCGGAAGAGCACACGACGTAGCAAGGTGA
rs72653083_Maj_ABE_279_g1	ABE	Variant	tggaaaggacgaaacaccg	TCAATGACTCGTAATCAGCC	GTTTAAGAGCTATGCTGGAAACAGCATAGCAAGTTTAAATAAGGCTAGTCCGTTATCAACTTGAAAAAGTGGCACCGAGTCGGTGCTTTTTTT	AGAACCTCAATGACTCGTAATCAGCCTGATAT	ACTT	AGATCGGAAGAGCACACGACGTAGCAAGGTGA	tggaaaggacgaaacaccgTCAATGACTCGTAATCAGCCGTTTAAGAGCTATGCTGGAAACAGCATAGCAAGTTTAAATAAGGCTAGTCCGTTATCAACTTGAAAAAGTGGCACCGAGTCGGTGCTTTTTTTAGAACCTCAATGACTCGTAATCAGCCTGATATACTTAGATCGGAAGAGCACACGACGTAGCAAGGTGA
rs72653083_Maj_ABE_279_g2	ABE	Variant	tggaaaggacgaaacaccg	CTCAATGACTCGTAATCAGC	GTTTAAGAGCTATGCTGGAAACAGCATAGCAAGTTTAAATAAGGCTAGTCCGTTATCAACTTGAAAAAGTGGCACCGAGTCGGTGCTTTTTTT	AAGAACCTCAATGACTCGTAATCAGCCTGATA	GTAC	AGATCGGAAGAGCACACGACGTAGCAAGGTGA	tggaaaggacgaaacaccgCTCAATGACTCGTAATCAGCGTTTAAGAGCTATGCTGGAAACAGCATAGCAAGTTTAAATAAGGCTAGTCCGTTATCAACTTGAAAAAGTGGCACCGAGTCGGTGCTTTTTTTAAGAACCTCAATGACTCGTAATCAGCCTGATAGTACAGATCGGAAGAGCACACGACGTAGCAAGGTGA
rs72653083_Maj_ABE_279_g3	ABE	Variant	tggaaaggacgaaacaccg	CCTCAATGACTCGTAATCAG	GTTTAAGAGCTATGCTGGAAACAGCATAGCAAGTTTAAATAAGGCTAGTCCGTTATCAACTTGAAAAAGTGGCACCGAGTCGGTGCTTTTTTT	GAAGAACCTCAATGACTCGTAATCAGCCTGAT	CTCA	AGATCGGAAGAGCACACGACGTAGCAAGGTGA	tggaaaggacgaaacaccgCCTCAATGACTCGTAATCAGGTTTAAGAGCTATGCTGGAAACAGCATAGCAAGTTTAAATAAGGCTAGTCCGTTATCAACTTGAAAAAGTGGCACCGAGTCGGTGCTTTTTTTGAAGAACCTCAATGACTCGTAATCAGCCTGATCTCAAGATCGGAAGAGCACACGACGTAGCAAGGTGA
rs72653083_Maj_ABE_279_g4	ABE	Variant	tggaaaggacgaaacaccg	ACCTCAATGACTCGTAATCA	GTTTAAGAGCTATGCTGGAAACAGCATAGCAAGTTTAAATAAGGCTAGTCCGTTATCAACTTGAAAAAGTGGCACCGAGTCGGTGCTTTTTTT	TGAAGAACCTCAATGACTCGTAATCAGCCTGA	ATCT	AGATCGGAAGAGCACACGACGTAGCAAGGTGA	tggaaaggacgaaacaccgACCTCAATGACTCGTAATCAGTTTAAGAGCTATGCTGGAAACAGCATAGCAAGTTTAAATAAGGCTAGTCCGTTATCAACTTGAAAAAGTGGCACCGAGTCGGTGCTTTTTTTTGAAGAACCTCAATGACTCGTAATCAGCCTGAATCTAGATCGGAAGAGCACACGACGTAGCAAGGTGA
rs72653083_Maj_ABE_279_g5	ABE	Variant	tggaaaggacgaaacaccg	AACCTCAATGACTCGTAATC	GTTTAAGAGCTATGCTGGAAACAGCATAGCAAGTTTAAATAAGGCTAGTCCGTTATCAACTTGAAAAAGTGGCACCGAGTCGGTGCTTTTTTT	CTGAAGAACCTCAATGACTCGTAATCAGCCTG	AACT	AGATCGGAAGAGCACACGACGTAGCAAGGTGA	tggaaaggacgaaacaccgAACCTCAATGACTCGTAATCGTTTAAGAGCTATGCTGGAAACAGCATAGCAAGTTTAAATAAGGCTAGTCCGTTATCAACTTGAAAAAGTGGCACCGAGTCGGTGCTTTTTTTCTGAAGAACCTCAATGACTCGTAATCAGCCTGAACTAGATCGGAAGAGCACACGACGTAGCAAGGTGA
rs72655742_Maj_ABE_280_g1	ABE	Variant	tggaaaggacgaaacaccg	TGAAGCCTGATGATGGTAAG	GTTTAAGAGCTATGCTGGAAACAGCATAGCAAGTTTAAATAAGGCTAGTCCGTTATCAACTTGAAAAAGTGGCACCGAGTCGGTGCTTTTTTT	AGATGGTGAAGCCTGATGATGGTAAGGTAAAT	TATG	AGATCGGAAGAGCACACGACGTAGCAAGGTGA	tggaaaggacgaaacaccgTGAAGCCTGATGATGGTAAGGTTTAAGAGCTATGCTGGAAACAGCATAGCAAGTTTAAATAAGGCTAGTCCGTTATCAACTTGAAAAAGTGGCACCGAGTCGGTGCTTTTTTTAGATGGTGAAGCCTGATGATGGTAAGGTAAATTATGAGATCGGAAGAGCACACGACGTAGCAAGGTGA
rs72655742_Maj_ABE_280_g2	ABE	Variant	tggaaaggacgaaacaccg	TGAAGCCTGATGATGGTAA	GTTTAAGAGCTATGCTGGAAACAGCATAGCAAGTTTAAATAAGGCTAGTCCGTTATCAACTTGAAAAAGTGGCACCGAGTCGGTGCTTTTTTT	GAGATGGTGAAGCCTGATGATGGTAAGGTAAA	GACC	AGATCGGAAGAGCACACGACGTAGCAAGGTGA	tggaaaggacgaaacaccgTGAAGCCTGATGATGGTAAGTTTAAGAGCTATGCTGGAAACAGCATAGCAAGTTTAAATAAGGCTAGTCCGTTATCAACTTGAAAAAGTGGCACCGAGTCGGTGCTTTTTTTGAGATGGTGAAGCCTGATGATGGTAAGGTAAAGACCAGATCGGAAGAGCACACGACGTAGCAAGGTGA
rs72655742_Maj_ABE_280_g3	ABE	Variant	tggaaaggacgaaacaccg	GTGAAGCCTGATGATGGTA	GTTTAAGAGCTATGCTGGAAACAGCATAGCAAGTTTAAATAAGGCTAGTCCGTTATCAACTTGAAAAAGTGGCACCGAGTCGGTGCTTTTTTT	TGAGATGGTGAAGCCTGATGATGGTAAGGTAA	TTAC	AGATCGGAAGAGCACACGACGTAGCAAGGTGA	tggaaaggacgaaacaccgGTGAAGCCTGATGATGGTAGTTTAAGAGCTATGCTGGAAACAGCATAGCAAGTTTAAATAAGGCTAGTCCGTTATCAACTTGAAAAAGTGGCACCGAGTCGGTGCTTTTTTTTGAGATGGTGAAGCCTGATGATGGTAAGGTAATTACAGATCGGAAGAGCACACGACGTAGCAAGGTGA
rs72655742_Maj_ABE_280_g4	ABE	Variant	tggaaaggacgaaacaccg	TGGTGAAGCCTGATGATGGT	GTTTAAGAGCTATGCTGGAAACAGCATAGCAAGTTTAAATAAGGCTAGTCCGTTATCAACTTGAAAAAGTGGCACCGAGTCGGTGCTTTTTTT	GTGAGATGGTGAAGCCTGATGATGGTAAGGTA	TCTG	AGATCGGAAGAGCACACGACGTAGCAAGGTGA	tggaaaggacgaaacaccgTGGTGAAGCCTGATGATGGTGTTTAAGAGCTATGCTGGAAACAGCATAGCAAGTTTAAATAAGGCTAGTCCGTTATCAACTTGAAAAAGTGGCACCGAGTCGGTGCTTTTTTTGTGAGATGGTGAAGCCTGATGATGGTAAGGTATCTGAGATCGGAAGAGCACACGACGTAGCAAGGTGA
rs72655742_Maj_ABE_280_g5	ABE	Variant	tggaaaggacgaaacaccg	ATGGTGAAGCCTGATGATGG	GTTTAAGAGCTATGCTGGAAACAGCATAGCAAGTTTAAATAAGGCTAGTCCGTTATCAACTTGAAAAAGTGGCACCGAGTCGGTGCTTTTTTT	GGTGAGATGGTGAAGCCTGATGATGGTAAGGT	AAGT	AGATCGGAAGAGCACACGACGTAGCAAGGTGA	tggaaaggacgaaacaccgATGGTGAAGCCTGATGATGGGTTTAAGAGCTATGCTGGAAACAGCATAGCAAGTTTAAATAAGGCTAGTCCGTTATCAACTTGAAAAAGTGGCACCGAGTCGGTGCTTTTTTTGGTGAGATGGTGAAGCCTGATGATGGTAAGGTAAGTAGATCGGAAGAGCACACGACGTAGCAAGGTGA
rs72663045_Maj_ABE_281_g1	ABE	Variant	tggaaaggacgaaacaccg	CAAATATTGCCATCTAGTGG	GTTTAAGAGCTATGCTGGAAACAGCATAGCAAGTTTAAATAAGGCTAGTCCGTTATCAACTTGAAAAAGTGGCACCGAGTCGGTGCTTTTTTT	AATTTGCAAATATTGCCATCTAGTGGCTTCAA	CTAC	AGATCGGAAGAGCACACGACGTAGCAAGGTGA	tggaaaggacgaaacaccgCAAATATTGCCATCTAGTGGGTTTAAGAGCTATGCTGGAAACAGCATAGCAAGTTTAAATAAGGCTAGTCCGTTATCAACTTGAAAAAGTGGCACCGAGTCGGTGCTTTTTTTAATTTGCAAATATTGCCATCTAGTGGCTTCAACTACAGATCGGAAGAGCACACGACGTAGCAAGGTGA
rs72663045_Maj_ABE_281_g2	ABE	Variant	tggaaaggacgaaacaccg	CAAATATTGCCATCTAGTG	GTTTAAGAGCTATGCTGGAAACAGCATAGCAAGTTTAAATAAGGCTAGTCCGTTATCAACTTGAAAAAGTGGCACCGAGTCGGTGCTTTTTTT	AAATTTGCAAATATTGCCATCTAGTGGCTTCA	CCTT	AGATCGGAAGAGCACACGACGTAGCAAGGTGA	tggaaaggacgaaacaccgCAAATATTGCCATCTAGTGGTTTAAGAGCTATGCTGGAAACAGCATAGCAAGTTTAAATAAGGCTAGTCCGTTATCAACTTGAAAAAGTGGCACCGAGTCGGTGCTTTTTTTAAATTTGCAAATATTGCCATCTAGTGGCTTCACCTTAGATCGGAAGAGCACACGACGTAGCAAGGTGA
rs72663045_Maj_ABE_281_g3	ABE	Variant	tggaaaggacgaaacaccg	TGCAAATATTGCCATCTAGT	GTTTAAGAGCTATGCTGGAAACAGCATAGCAAGTTTAAATAAGGCTAGTCCGTTATCAACTTGAAAAAGTGGCACCGAGTCGGTGCTTTTTTT	AAAATTTGCAAATATTGCCATCTAGTGGCTTC	ATCG	AGATCGGAAGAGCACACGACGTAGCAAGGTGA	tggaaaggacgaaacaccgTGCAAATATTGCCATCTAGTGTTTAAGAGCTATGCTGGAAACAGCATAGCAAGTTTAAATAAGGCTAGTCCGTTATCAACTTGAAAAAGTGGCACCGAGTCGGTGCTTTTTTTAAAATTTGCAAATATTGCCATCTAGTGGCTTCATCGAGATCGGAAGAGCACACGACGTAGCAAGGTGA
rs72663045_Maj_ABE_281_g4	ABE	Variant	tggaaaggacgaaacaccg	TTGCAAATATTGCCATCTAG	GTTTAAGAGCTATGCTGGAAACAGCATAGCAAGTTTAAATAAGGCTAGTCCGTTATCAACTTGAAAAAGTGGCACCGAGTCGGTGCTTTTTTT	CAAAATTTGCAAATATTGCCATCTAGTGGCTT	TATA	AGATCGGAAGAGCACACGACGTAGCAAGGTGA	tggaaaggacgaaacaccgTTGCAAATATTGCCATCTAGGTTTAAGAGCTATGCTGGAAACAGCATAGCAAGTTTAAATAAGGCTAGTCCGTTATCAACTTGAAAAAGTGGCACCGAGTCGGTGCTTTTTTTCAAAATTTGCAAATATTGCCATCTAGTGGCTTTATAAGATCGGAAGAGCACACGACGTAGCAAGGTGA
rs72663045_Maj_ABE_281_g5	ABE	Variant	tggaaaggacgaaacaccg	TTTGCAAATATTGCCATCTA	GTTTAAGAGCTATGCTGGAAACAGCATAGCAAGTTTAAATAAGGCTAGTCCGTTATCAACTTGAAAAAGTGGCACCGAGTCGGTGCTTTTTTT	ACAAAATTTGCAAATATTGCCATCTAGTGGCT	TGAA	AGATCGGAAGAGCACACGACGTAGCAAGGTGA	tggaaaggacgaaacaccgTTTGCAAATATTGCCATCTAGTTTAAGAGCTATGCTGGAAACAGCATAGCAAGTTTAAATAAGGCTAGTCCGTTATCAACTTGAAAAAGTGGCACCGAGTCGGTGCTTTTTTTACAAAATTTGCAAATATTGCCATCTAGTGGCTTGAAAGATCGGAAGAGCACACGACGTAGCAAGGTGA
rs72700426_Maj_ABE_282_g1	ABE	Variant	tggaaaggacgaaacaccg	ATAATTTTGGGCTGGGTGTG	GTTTAAGAGCTATGCTGGAAACAGCATAGCAAGTTTAAATAAGGCTAGTCCGTTATCAACTTGAAAAAGTGGCACCGAGTCGGTGCTTTTTTT	CAAAAAATAATTTTGGGCTGGGTGTGGTGGCT	AGGT	AGATCGGAAGAGCACACGACGTAGCAAGGTGA	tggaaaggacgaaacaccgATAATTTTGGGCTGGGTGTGGTTTAAGAGCTATGCTGGAAACAGCATAGCAAGTTTAAATAAGGCTAGTCCGTTATCAACTTGAAAAAGTGGCACCGAGTCGGTGCTTTTTTTCAAAAAATAATTTTGGGCTGGGTGTGGTGGCTAGGTAGATCGGAAGAGCACACGACGTAGCAAGGTGA
rs72700426_Maj_ABE_282_g2	ABE	Variant	tggaaaggacgaaacaccg	AATAATTTTGGGCTGGGTGT	GTTTAAGAGCTATGCTGGAAACAGCATAGCAAGTTTAAATAAGGCTAGTCCGTTATCAACTTGAAAAAGTGGCACCGAGTCGGTGCTTTTTTT	CCAAAAAATAATTTTGGGCTGGGTGTGGTGGC	GTGT	AGATCGGAAGAGCACACGACGTAGCAAGGTGA	tggaaaggacgaaacaccgAATAATTTTGGGCTGGGTGTGTTTAAGAGCTATGCTGGAAACAGCATAGCAAGTTTAAATAAGGCTAGTCCGTTATCAACTTGAAAAAGTGGCACCGAGTCGGTGCTTTTTTTCCAAAAAATAATTTTGGGCTGGGTGTGGTGGCGTGTAGATCGGAAGAGCACACGACGTAGCAAGGTGA
rs72700426_Maj_ABE_282_g3	ABE	Variant	tggaaaggacgaaacaccg	AAATAATTTTGGGCTGGGTG	GTTTAAGAGCTATGCTGGAAACAGCATAGCAAGTTTAAATAAGGCTAGTCCGTTATCAACTTGAAAAAGTGGCACCGAGTCGGTGCTTTTTTT	GCCAAAAAATAATTTTGGGCTGGGTGTGGTGG	TTAG	AGATCGGAAGAGCACACGACGTAGCAAGGTGA	tggaaaggacgaaacaccgAAATAATTTTGGGCTGGGTGGTTTAAGAGCTATGCTGGAAACAGCATAGCAAGTTTAAATAAGGCTAGTCCGTTATCAACTTGAAAAAGTGGCACCGAGTCGGTGCTTTTTTTGCCAAAAAATAATTTTGGGCTGGGTGTGGTGGTTAGAGATCGGAAGAGCACACGACGTAGCAAGGTGA
rs72700426_Maj_ABE_282_g4	ABE	Variant	tggaaaggacgaaacaccg	AAAATAATTTTGGGCTGGGT	GTTTAAGAGCTATGCTGGAAACAGCATAGCAAGTTTAAATAAGGCTAGTCCGTTATCAACTTGAAAAAGTGGCACCGAGTCGGTGCTTTTTTT	AGCCAAAAAATAATTTTGGGCTGGGTGTGGTG	GCCC	AGATCGGAAGAGCACACGACGTAGCAAGGTGA	tggaaaggacgaaacaccgAAAATAATTTTGGGCTGGGTGTTTAAGAGCTATGCTGGAAACAGCATAGCAAGTTTAAATAAGGCTAGTCCGTTATCAACTTGAAAAAGTGGCACCGAGTCGGTGCTTTTTTTAGCCAAAAAATAATTTTGGGCTGGGTGTGGTGGCCCAGATCGGAAGAGCACACGACGTAGCAAGGTGA
rs72700426_Maj_ABE_282_g5	ABE	Variant	tggaaaggacgaaacaccg	AAAAATAATTTTGGGCTGGG	GTTTAAGAGCTATGCTGGAAACAGCATAGCAAGTTTAAATAAGGCTAGTCCGTTATCAACTTGAAAAAGTGGCACCGAGTCGGTGCTTTTTTT	AAGCCAAAAAATAATTTTGGGCTGGGTGTGGT	TCTA	AGATCGGAAGAGCACACGACGTAGCAAGGTGA	tggaaaggacgaaacaccgAAAAATAATTTTGGGCTGGGGTTTAAGAGCTATGCTGGAAACAGCATAGCAAGTTTAAATAAGGCTAGTCCGTTATCAACTTGAAAAAGTGGCACCGAGTCGGTGCTTTTTTTAAGCCAAAAAATAATTTTGGGCTGGGTGTGGTTCTAAGATCGGAAGAGCACACGACGTAGCAAGGTGA
rs72729610_Maj_ABE_283_g1	ABE	Variant	tggaaaggacgaaacaccg	TTGATTTACAAAATAAACAA	GTTTAAGAGCTATGCTGGAAACAGCATAGCAAGTTTAAATAAGGCTAGTCCGTTATCAACTTGAAAAAGTGGCACCGAGTCGGTGCTTTTTTT	ATTTTATTGATTTACAAAATAAACAACAGGGA	TAGA	AGATCGGAAGAGCACACGACGTAGCAAGGTGA	tggaaaggacgaaacaccgTTGATTTACAAAATAAACAAGTTTAAGAGCTATGCTGGAAACAGCATAGCAAGTTTAAATAAGGCTAGTCCGTTATCAACTTGAAAAAGTGGCACCGAGTCGGTGCTTTTTTTATTTTATTGATTTACAAAATAAACAACAGGGATAGAAGATCGGAAGAGCACACGACGTAGCAAGGTGA
rs72729610_Maj_ABE_283_g2	ABE	Variant	tggaaaggacgaaacaccg	ATTGATTTACAAAATAAACA	GTTTAAGAGCTATGCTGGAAACAGCATAGCAAGTTTAAATAAGGCTAGTCCGTTATCAACTTGAAAAAGTGGCACCGAGTCGGTGCTTTTTTT	GATTTTATTGATTTACAAAATAAACAACAGGG	GAGT	AGATCGGAAGAGCACACGACGTAGCAAGGTGA	tggaaaggacgaaacaccgATTGATTTACAAAATAAACAGTTTAAGAGCTATGCTGGAAACAGCATAGCAAGTTTAAATAAGGCTAGTCCGTTATCAACTTGAAAAAGTGGCACCGAGTCGGTGCTTTTTTTGATTTTATTGATTTACAAAATAAACAACAGGGGAGTAGATCGGAAGAGCACACGACGTAGCAAGGTGA
rs72729610_Maj_ABE_283_g3	ABE	Variant	tggaaaggacgaaacaccg	TATTGATTTACAAAATAAAC	GTTTAAGAGCTATGCTGGAAACAGCATAGCAAGTTTAAATAAGGCTAGTCCGTTATCAACTTGAAAAAGTGGCACCGAGTCGGTGCTTTTTTT	GGATTTTATTGATTTACAAAATAAACAACAGG	TTGG	AGATCGGAAGAGCACACGACGTAGCAAGGTGA	tggaaaggacgaaacaccgTATTGATTTACAAAATAAACGTTTAAGAGCTATGCTGGAAACAGCATAGCAAGTTTAAATAAGGCTAGTCCGTTATCAACTTGAAAAAGTGGCACCGAGTCGGTGCTTTTTTTGGATTTTATTGATTTACAAAATAAACAACAGGTTGGAGATCGGAAGAGCACACGACGTAGCAAGGTGA
rs72729610_Maj_ABE_283_g4	ABE	Variant	tggaaaggacgaaacaccg	TTATTGATTTACAAAATAAA	GTTTAAGAGCTATGCTGGAAACAGCATAGCAAGTTTAAATAAGGCTAGTCCGTTATCAACTTGAAAAAGTGGCACCGAGTCGGTGCTTTTTTT	AGGATTTTATTGATTTACAAAATAAACAACAG	GCCA	AGATCGGAAGAGCACACGACGTAGCAAGGTGA	tggaaaggacgaaacaccgTTATTGATTTACAAAATAAAGTTTAAGAGCTATGCTGGAAACAGCATAGCAAGTTTAAATAAGGCTAGTCCGTTATCAACTTGAAAAAGTGGCACCGAGTCGGTGCTTTTTTTAGGATTTTATTGATTTACAAAATAAACAACAGGCCAAGATCGGAAGAGCACACGACGTAGCAAGGTGA
rs72729610_Maj_ABE_283_g5	ABE	Variant	tggaaaggacgaaacaccg	TTTATTGATTTACAAAATAA	GTTTAAGAGCTATGCTGGAAACAGCATAGCAAGTTTAAATAAGGCTAGTCCGTTATCAACTTGAAAAAGTGGCACCGAGTCGGTGCTTTTTTT	GAGGATTTTATTGATTTACAAAATAAACAACA	TGAC	AGATCGGAAGAGCACACGACGTAGCAAGGTGA	tggaaaggacgaaacaccgTTTATTGATTTACAAAATAAGTTTAAGAGCTATGCTGGAAACAGCATAGCAAGTTTAAATAAGGCTAGTCCGTTATCAACTTGAAAAAGTGGCACCGAGTCGGTGCTTTTTTTGAGGATTTTATTGATTTACAAAATAAACAACATGACAGATCGGAAGAGCACACGACGTAGCAAGGTGA
rs72733928_Maj_ABE_284_g1	ABE	Variant	tggaaaggacgaaacaccg	CTCAATAGTTGTTGGCTTTC	GTTTAAGAGCTATGCTGGAAACAGCATAGCAAGTTTAAATAAGGCTAGTCCGTTATCAACTTGAAAAAGTGGCACCGAGTCGGTGCTTTTTTT	TAGCTACTCAATAGTTGTTGGCTTTCATTTTA	AAAC	AGATCGGAAGAGCACACGACGTAGCAAGGTGA	tggaaaggacgaaacaccgCTCAATAGTTGTTGGCTTTCGTTTAAGAGCTATGCTGGAAACAGCATAGCAAGTTTAAATAAGGCTAGTCCGTTATCAACTTGAAAAAGTGGCACCGAGTCGGTGCTTTTTTTTAGCTACTCAATAGTTGTTGGCTTTCATTTTAAAACAGATCGGAAGAGCACACGACGTAGCAAGGTGA
rs72733928_Maj_ABE_284_g2	ABE	Variant	tggaaaggacgaaacaccg	ACTCAATAGTTGTTGGCTTT	GTTTAAGAGCTATGCTGGAAACAGCATAGCAAGTTTAAATAAGGCTAGTCCGTTATCAACTTGAAAAAGTGGCACCGAGTCGGTGCTTTTTTT	ATAGCTACTCAATAGTTGTTGGCTTTCATTTT	GGAT	AGATCGGAAGAGCACACGACGTAGCAAGGTGA	tggaaaggacgaaacaccgACTCAATAGTTGTTGGCTTTGTTTAAGAGCTATGCTGGAAACAGCATAGCAAGTTTAAATAAGGCTAGTCCGTTATCAACTTGAAAAAGTGGCACCGAGTCGGTGCTTTTTTTATAGCTACTCAATAGTTGTTGGCTTTCATTTTGGATAGATCGGAAGAGCACACGACGTAGCAAGGTGA
rs72733928_Maj_ABE_284_g3	ABE	Variant	tggaaaggacgaaacaccg	TACTCAATAGTTGTTGGCTT	GTTTAAGAGCTATGCTGGAAACAGCATAGCAAGTTTAAATAAGGCTAGTCCGTTATCAACTTGAAAAAGTGGCACCGAGTCGGTGCTTTTTTT	CATAGCTACTCAATAGTTGTTGGCTTTCATTT	CAGC	AGATCGGAAGAGCACACGACGTAGCAAGGTGA	tggaaaggacgaaacaccgTACTCAATAGTTGTTGGCTTGTTTAAGAGCTATGCTGGAAACAGCATAGCAAGTTTAAATAAGGCTAGTCCGTTATCAACTTGAAAAAGTGGCACCGAGTCGGTGCTTTTTTTCATAGCTACTCAATAGTTGTTGGCTTTCATTTCAGCAGATCGGAAGAGCACACGACGTAGCAAGGTGA
rs72733928_Maj_ABE_284_g4	ABE	Variant	tggaaaggacgaaacaccg	CTACTCAATAGTTGTTGGCT	GTTTAAGAGCTATGCTGGAAACAGCATAGCAAGTTTAAATAAGGCTAGTCCGTTATCAACTTGAAAAAGTGGCACCGAGTCGGTGCTTTTTTT	ACATAGCTACTCAATAGTTGTTGGCTTTCATT	TTTT	AGATCGGAAGAGCACACGACGTAGCAAGGTGA	tggaaaggacgaaacaccgCTACTCAATAGTTGTTGGCTGTTTAAGAGCTATGCTGGAAACAGCATAGCAAGTTTAAATAAGGCTAGTCCGTTATCAACTTGAAAAAGTGGCACCGAGTCGGTGCTTTTTTTACATAGCTACTCAATAGTTGTTGGCTTTCATTTTTTAGATCGGAAGAGCACACGACGTAGCAAGGTGA
rs72733928_Maj_ABE_284_g5	ABE	Variant	tggaaaggacgaaacaccg	CTACTCAATAGTTGTTGGC	GTTTAAGAGCTATGCTGGAAACAGCATAGCAAGTTTAAATAAGGCTAGTCCGTTATCAACTTGAAAAAGTGGCACCGAGTCGGTGCTTTTTTT	TACATAGCTACTCAATAGTTGTTGGCTTTCAT	GTCC	AGATCGGAAGAGCACACGACGTAGCAAGGTGA	tggaaaggacgaaacaccgCTACTCAATAGTTGTTGGCGTTTAAGAGCTATGCTGGAAACAGCATAGCAAGTTTAAATAAGGCTAGTCCGTTATCAACTTGAAAAAGTGGCACCGAGTCGGTGCTTTTTTTTACATAGCTACTCAATAGTTGTTGGCTTTCATGTCCAGATCGGAAGAGCACACGACGTAGCAAGGTGA
rs7275_Maj_ABE_285_g1	ABE	Variant	tggaaaggacgaaacaccg	TCATCGTCACTCACGACCG	GTTTAAGAGCTATGCTGGAAACAGCATAGCAAGTTTAAATAAGGCTAGTCCGTTATCAACTTGAAAAAGTGGCACCGAGTCGGTGCTTTTTTT	CTCACTGTCATCGTCACTCACGACCGGCTTGG	AACC	AGATCGGAAGAGCACACGACGTAGCAAGGTGA	tggaaaggacgaaacaccgTCATCGTCACTCACGACCGGTTTAAGAGCTATGCTGGAAACAGCATAGCAAGTTTAAATAAGGCTAGTCCGTTATCAACTTGAAAAAGTGGCACCGAGTCGGTGCTTTTTTTCTCACTGTCATCGTCACTCACGACCGGCTTGGAACCAGATCGGAAGAGCACACGACGTAGCAAGGTGA
rs7275_Maj_ABE_285_g2	ABE	Variant	tggaaaggacgaaacaccg	TGTCATCGTCACTCACGACC	GTTTAAGAGCTATGCTGGAAACAGCATAGCAAGTTTAAATAAGGCTAGTCCGTTATCAACTTGAAAAAGTGGCACCGAGTCGGTGCTTTTTTT	CCTCACTGTCATCGTCACTCACGACCGGCTTG	AGCA	AGATCGGAAGAGCACACGACGTAGCAAGGTGA	tggaaaggacgaaacaccgTGTCATCGTCACTCACGACCGTTTAAGAGCTATGCTGGAAACAGCATAGCAAGTTTAAATAAGGCTAGTCCGTTATCAACTTGAAAAAGTGGCACCGAGTCGGTGCTTTTTTTCCTCACTGTCATCGTCACTCACGACCGGCTTGAGCAAGATCGGAAGAGCACACGACGTAGCAAGGTGA
rs7275_Maj_ABE_285_g3	ABE	Variant	tggaaaggacgaaacaccg	CTGTCATCGTCACTCACGAC	GTTTAAGAGCTATGCTGGAAACAGCATAGCAAGTTTAAATAAGGCTAGTCCGTTATCAACTTGAAAAAGTGGCACCGAGTCGGTGCTTTTTTT	TCCTCACTGTCATCGTCACTCACGACCGGCTT	ATTC	AGATCGGAAGAGCACACGACGTAGCAAGGTGA	tggaaaggacgaaacaccgCTGTCATCGTCACTCACGACGTTTAAGAGCTATGCTGGAAACAGCATAGCAAGTTTAAATAAGGCTAGTCCGTTATCAACTTGAAAAAGTGGCACCGAGTCGGTGCTTTTTTTTCCTCACTGTCATCGTCACTCACGACCGGCTTATTCAGATCGGAAGAGCACACGACGTAGCAAGGTGA
rs7275_Maj_ABE_285_g4	ABE	Variant	tggaaaggacgaaacaccg	ACTGTCATCGTCACTCACGA	GTTTAAGAGCTATGCTGGAAACAGCATAGCAAGTTTAAATAAGGCTAGTCCGTTATCAACTTGAAAAAGTGGCACCGAGTCGGTGCTTTTTTT	CTCCTCACTGTCATCGTCACTCACGACCGGCT	TACA	AGATCGGAAGAGCACACGACGTAGCAAGGTGA	tggaaaggacgaaacaccgACTGTCATCGTCACTCACGAGTTTAAGAGCTATGCTGGAAACAGCATAGCAAGTTTAAATAAGGCTAGTCCGTTATCAACTTGAAAAAGTGGCACCGAGTCGGTGCTTTTTTTCTCCTCACTGTCATCGTCACTCACGACCGGCTTACAAGATCGGAAGAGCACACGACGTAGCAAGGTGA
rs7275_Maj_ABE_285_g5	ABE	Variant	tggaaaggacgaaacaccg	CACTGTCATCGTCACTCACG	GTTTAAGAGCTATGCTGGAAACAGCATAGCAAGTTTAAATAAGGCTAGTCCGTTATCAACTTGAAAAAGTGGCACCGAGTCGGTGCTTTTTTT	CCTCCTCACTGTCATCGTCACTCACGACCGGC	TGCG	AGATCGGAAGAGCACACGACGTAGCAAGGTGA	tggaaaggacgaaacaccgCACTGTCATCGTCACTCACGGTTTAAGAGCTATGCTGGAAACAGCATAGCAAGTTTAAATAAGGCTAGTCCGTTATCAACTTGAAAAAGTGGCACCGAGTCGGTGCTTTTTTTCCTCCTCACTGTCATCGTCACTCACGACCGGCTGCGAGATCGGAAGAGCACACGACGTAGCAAGGTGA
rs7275804_Maj_ABE_286_g2	ABE	Variant	tggaaaggacgaaacaccg	GACATAAGTGAATACTTTT	GTTTAAGAGCTATGCTGGAAACAGCATAGCAAGTTTAAATAAGGCTAGTCCGTTATCAACTTGAAAAAGTGGCACCGAGTCGGTGCTTTTTTT	TCTTAAGGACATAAGTGAATACTTTTTTTTTT	GTTG	AGATCGGAAGAGCACACGACGTAGCAAGGTGA	tggaaaggacgaaacaccgGACATAAGTGAATACTTTTGTTTAAGAGCTATGCTGGAAACAGCATAGCAAGTTTAAATAAGGCTAGTCCGTTATCAACTTGAAAAAGTGGCACCGAGTCGGTGCTTTTTTTTCTTAAGGACATAAGTGAATACTTTTTTTTTTGTTGAGATCGGAAGAGCACACGACGTAGCAAGGTGA
rs7275804_Maj_ABE_286_g3	ABE	Variant	tggaaaggacgaaacaccg	AGGACATAAGTGAATACTTT	GTTTAAGAGCTATGCTGGAAACAGCATAGCAAGTTTAAATAAGGCTAGTCCGTTATCAACTTGAAAAAGTGGCACCGAGTCGGTGCTTTTTTT	CTCTTAAGGACATAAGTGAATACTTTTTTTTT	TCCA	AGATCGGAAGAGCACACGACGTAGCAAGGTGA	tggaaaggacgaaacaccgAGGACATAAGTGAATACTTTGTTTAAGAGCTATGCTGGAAACAGCATAGCAAGTTTAAATAAGGCTAGTCCGTTATCAACTTGAAAAAGTGGCACCGAGTCGGTGCTTTTTTTCTCTTAAGGACATAAGTGAATACTTTTTTTTTTCCAAGATCGGAAGAGCACACGACGTAGCAAGGTGA
rs7275804_Maj_ABE_286_g4	ABE	Variant	tggaaaggacgaaacaccg	AAGGACATAAGTGAATACTT	GTTTAAGAGCTATGCTGGAAACAGCATAGCAAGTTTAAATAAGGCTAGTCCGTTATCAACTTGAAAAAGTGGCACCGAGTCGGTGCTTTTTTT	ACTCTTAAGGACATAAGTGAATACTTTTTTTT	GCAT	AGATCGGAAGAGCACACGACGTAGCAAGGTGA	tggaaaggacgaaacaccgAAGGACATAAGTGAATACTTGTTTAAGAGCTATGCTGGAAACAGCATAGCAAGTTTAAATAAGGCTAGTCCGTTATCAACTTGAAAAAGTGGCACCGAGTCGGTGCTTTTTTTACTCTTAAGGACATAAGTGAATACTTTTTTTTGCATAGATCGGAAGAGCACACGACGTAGCAAGGTGA
rs7275804_Maj_ABE_286_g5	ABE	Variant	tggaaaggacgaaacaccg	TAAGGACATAAGTGAATACT	GTTTAAGAGCTATGCTGGAAACAGCATAGCAAGTTTAAATAAGGCTAGTCCGTTATCAACTTGAAAAAGTGGCACCGAGTCGGTGCTTTTTTT	AACTCTTAAGGACATAAGTGAATACTTTTTTT	CGTT	AGATCGGAAGAGCACACGACGTAGCAAGGTGA	tggaaaggacgaaacaccgTAAGGACATAAGTGAATACTGTTTAAGAGCTATGCTGGAAACAGCATAGCAAGTTTAAATAAGGCTAGTCCGTTATCAACTTGAAAAAGTGGCACCGAGTCGGTGCTTTTTTTAACTCTTAAGGACATAAGTGAATACTTTTTTTCGTTAGATCGGAAGAGCACACGACGTAGCAAGGTGA
rs7278985_Min_ABE_555_g1	ABE	Variant	tggaaaggacgaaacaccg	CCCAGCTGGAGTGCAGTGGC	GTTTAAGAGCTATGCTGGAAACAGCATAGCAAGTTTAAATAAGGCTAGTCCGTTATCAACTTGAAAAAGTGGCACCGAGTCGGTGCTTTTTTT	TGTTGTCCCAGCTGGAGTGCAGTGGCGCCATC	GCGC	AGATCGGAAGAGCACACGACGTAGCAAGGTGA	tggaaaggacgaaacaccgCCCAGCTGGAGTGCAGTGGCGTTTAAGAGCTATGCTGGAAACAGCATAGCAAGTTTAAATAAGGCTAGTCCGTTATCAACTTGAAAAAGTGGCACCGAGTCGGTGCTTTTTTTTGTTGTCCCAGCTGGAGTGCAGTGGCGCCATCGCGCAGATCGGAAGAGCACACGACGTAGCAAGGTGA
rs7278985_Min_ABE_555_g2	ABE	Variant	tggaaaggacgaaacaccg	TCCCAGCTGGAGTGCAGTGG	GTTTAAGAGCTATGCTGGAAACAGCATAGCAAGTTTAAATAAGGCTAGTCCGTTATCAACTTGAAAAAGTGGCACCGAGTCGGTGCTTTTTTT	GTGTTGTCCCAGCTGGAGTGCAGTGGCGCCAT	AGTT	AGATCGGAAGAGCACACGACGTAGCAAGGTGA	tggaaaggacgaaacaccgTCCCAGCTGGAGTGCAGTGGGTTTAAGAGCTATGCTGGAAACAGCATAGCAAGTTTAAATAAGGCTAGTCCGTTATCAACTTGAAAAAGTGGCACCGAGTCGGTGCTTTTTTTGTGTTGTCCCAGCTGGAGTGCAGTGGCGCCATAGTTAGATCGGAAGAGCACACGACGTAGCAAGGTGA
rs7278985_Min_ABE_555_g3	ABE	Variant	tggaaaggacgaaacaccg	TCCCAGCTGGAGTGCAGTG	GTTTAAGAGCTATGCTGGAAACAGCATAGCAAGTTTAAATAAGGCTAGTCCGTTATCAACTTGAAAAAGTGGCACCGAGTCGGTGCTTTTTTT	TGTGTTGTCCCAGCTGGAGTGCAGTGGCGCCA	CAGG	AGATCGGAAGAGCACACGACGTAGCAAGGTGA	tggaaaggacgaaacaccgTCCCAGCTGGAGTGCAGTGGTTTAAGAGCTATGCTGGAAACAGCATAGCAAGTTTAAATAAGGCTAGTCCGTTATCAACTTGAAAAAGTGGCACCGAGTCGGTGCTTTTTTTTGTGTTGTCCCAGCTGGAGTGCAGTGGCGCCACAGGAGATCGGAAGAGCACACGACGTAGCAAGGTGA
rs7278985_Min_ABE_555_g4	ABE	Variant	tggaaaggacgaaacaccg	TGTCCCAGCTGGAGTGCAGT	GTTTAAGAGCTATGCTGGAAACAGCATAGCAAGTTTAAATAAGGCTAGTCCGTTATCAACTTGAAAAAGTGGCACCGAGTCGGTGCTTTTTTT	CTGTGTTGTCCCAGCTGGAGTGCAGTGGCGCC	TACC	AGATCGGAAGAGCACACGACGTAGCAAGGTGA	tggaaaggacgaaacaccgTGTCCCAGCTGGAGTGCAGTGTTTAAGAGCTATGCTGGAAACAGCATAGCAAGTTTAAATAAGGCTAGTCCGTTATCAACTTGAAAAAGTGGCACCGAGTCGGTGCTTTTTTTCTGTGTTGTCCCAGCTGGAGTGCAGTGGCGCCTACCAGATCGGAAGAGCACACGACGTAGCAAGGTGA
rs7278985_Min_ABE_555_g5	ABE	Variant	tggaaaggacgaaacaccg	TTGTCCCAGCTGGAGTGCAG	GTTTAAGAGCTATGCTGGAAACAGCATAGCAAGTTTAAATAAGGCTAGTCCGTTATCAACTTGAAAAAGTGGCACCGAGTCGGTGCTTTTTTT	GCTGTGTTGTCCCAGCTGGAGTGCAGTGGCGC	GCTC	AGATCGGAAGAGCACACGACGTAGCAAGGTGA	tggaaaggacgaaacaccgTTGTCCCAGCTGGAGTGCAGGTTTAAGAGCTATGCTGGAAACAGCATAGCAAGTTTAAATAAGGCTAGTCCGTTATCAACTTGAAAAAGTGGCACCGAGTCGGTGCTTTTTTTGCTGTGTTGTCCCAGCTGGAGTGCAGTGGCGCGCTCAGATCGGAAGAGCACACGACGTAGCAAGGTGA
rs72796715_Maj_ABE_287_g1	ABE	Variant	tggaaaggacgaaacaccg	CAAAAGTCTACCATTATAAG	GTTTAAGAGCTATGCTGGAAACAGCATAGCAAGTTTAAATAAGGCTAGTCCGTTATCAACTTGAAAAAGTGGCACCGAGTCGGTGCTTTTTTT	ACCTTACAAAAGTCTACCATTATAAGGGTTTT	AGAA	AGATCGGAAGAGCACACGACGTAGCAAGGTGA	tggaaaggacgaaacaccgCAAAAGTCTACCATTATAAGGTTTAAGAGCTATGCTGGAAACAGCATAGCAAGTTTAAATAAGGCTAGTCCGTTATCAACTTGAAAAAGTGGCACCGAGTCGGTGCTTTTTTTACCTTACAAAAGTCTACCATTATAAGGGTTTTAGAAAGATCGGAAGAGCACACGACGTAGCAAGGTGA
rs72796715_Maj_ABE_287_g2	ABE	Variant	tggaaaggacgaaacaccg	ACAAAAGTCTACCATTATAA	GTTTAAGAGCTATGCTGGAAACAGCATAGCAAGTTTAAATAAGGCTAGTCCGTTATCAACTTGAAAAAGTGGCACCGAGTCGGTGCTTTTTTT	AACCTTACAAAAGTCTACCATTATAAGGGTTT	GAGC	AGATCGGAAGAGCACACGACGTAGCAAGGTGA	tggaaaggacgaaacaccgACAAAAGTCTACCATTATAAGTTTAAGAGCTATGCTGGAAACAGCATAGCAAGTTTAAATAAGGCTAGTCCGTTATCAACTTGAAAAAGTGGCACCGAGTCGGTGCTTTTTTTAACCTTACAAAAGTCTACCATTATAAGGGTTTGAGCAGATCGGAAGAGCACACGACGTAGCAAGGTGA
rs72796715_Maj_ABE_287_g3	ABE	Variant	tggaaaggacgaaacaccg	TACAAAAGTCTACCATTATA	GTTTAAGAGCTATGCTGGAAACAGCATAGCAAGTTTAAATAAGGCTAGTCCGTTATCAACTTGAAAAAGTGGCACCGAGTCGGTGCTTTTTTT	TAACCTTACAAAAGTCTACCATTATAAGGGTT	AAGA	AGATCGGAAGAGCACACGACGTAGCAAGGTGA	tggaaaggacgaaacaccgTACAAAAGTCTACCATTATAGTTTAAGAGCTATGCTGGAAACAGCATAGCAAGTTTAAATAAGGCTAGTCCGTTATCAACTTGAAAAAGTGGCACCGAGTCGGTGCTTTTTTTTAACCTTACAAAAGTCTACCATTATAAGGGTTAAGAAGATCGGAAGAGCACACGACGTAGCAAGGTGA
rs72796715_Maj_ABE_287_g4	ABE	Variant	tggaaaggacgaaacaccg	TTACAAAAGTCTACCATTAT	GTTTAAGAGCTATGCTGGAAACAGCATAGCAAGTTTAAATAAGGCTAGTCCGTTATCAACTTGAAAAAGTGGCACCGAGTCGGTGCTTTTTTT	GTAACCTTACAAAAGTCTACCATTATAAGGGT	CACT	AGATCGGAAGAGCACACGACGTAGCAAGGTGA	tggaaaggacgaaacaccgTTACAAAAGTCTACCATTATGTTTAAGAGCTATGCTGGAAACAGCATAGCAAGTTTAAATAAGGCTAGTCCGTTATCAACTTGAAAAAGTGGCACCGAGTCGGTGCTTTTTTTGTAACCTTACAAAAGTCTACCATTATAAGGGTCACTAGATCGGAAGAGCACACGACGTAGCAAGGTGA
rs72796715_Maj_ABE_287_g5	ABE	Variant	tggaaaggacgaaacaccg	CTTACAAAAGTCTACCATTA	GTTTAAGAGCTATGCTGGAAACAGCATAGCAAGTTTAAATAAGGCTAGTCCGTTATCAACTTGAAAAAGTGGCACCGAGTCGGTGCTTTTTTT	TGTAACCTTACAAAAGTCTACCATTATAAGGG	TGCA	AGATCGGAAGAGCACACGACGTAGCAAGGTGA	tggaaaggacgaaacaccgCTTACAAAAGTCTACCATTAGTTTAAGAGCTATGCTGGAAACAGCATAGCAAGTTTAAATAAGGCTAGTCCGTTATCAACTTGAAAAAGTGGCACCGAGTCGGTGCTTTTTTTTGTAACCTTACAAAAGTCTACCATTATAAGGGTGCAAGATCGGAAGAGCACACGACGTAGCAAGGTGA
rs72834377_Maj_ABE_288_g1	ABE	Variant	tggaaaggacgaaacaccg	CAAATAGAAACTGCCACCT	GTTTAAGAGCTATGCTGGAAACAGCATAGCAAGTTTAAATAAGGCTAGTCCGTTATCAACTTGAAAAAGTGGCACCGAGTCGGTGCTTTTTTT	CAGCTTGCAAATAGAAACTGCCACCTGCGAGC	GATC	AGATCGGAAGAGCACACGACGTAGCAAGGTGA	tggaaaggacgaaacaccgCAAATAGAAACTGCCACCTGTTTAAGAGCTATGCTGGAAACAGCATAGCAAGTTTAAATAAGGCTAGTCCGTTATCAACTTGAAAAAGTGGCACCGAGTCGGTGCTTTTTTTCAGCTTGCAAATAGAAACTGCCACCTGCGAGCGATCAGATCGGAAGAGCACACGACGTAGCAAGGTGA
rs72834377_Maj_ABE_288_g2	ABE	Variant	tggaaaggacgaaacaccg	TGCAAATAGAAACTGCCACC	GTTTAAGAGCTATGCTGGAAACAGCATAGCAAGTTTAAATAAGGCTAGTCCGTTATCAACTTGAAAAAGTGGCACCGAGTCGGTGCTTTTTTT	GCAGCTTGCAAATAGAAACTGCCACCTGCGAG	GGCG	AGATCGGAAGAGCACACGACGTAGCAAGGTGA	tggaaaggacgaaacaccgTGCAAATAGAAACTGCCACCGTTTAAGAGCTATGCTGGAAACAGCATAGCAAGTTTAAATAAGGCTAGTCCGTTATCAACTTGAAAAAGTGGCACCGAGTCGGTGCTTTTTTTGCAGCTTGCAAATAGAAACTGCCACCTGCGAGGGCGAGATCGGAAGAGCACACGACGTAGCAAGGTGA
rs72834377_Maj_ABE_288_g3	ABE	Variant	tggaaaggacgaaacaccg	TTGCAAATAGAAACTGCCAC	GTTTAAGAGCTATGCTGGAAACAGCATAGCAAGTTTAAATAAGGCTAGTCCGTTATCAACTTGAAAAAGTGGCACCGAGTCGGTGCTTTTTTT	AGCAGCTTGCAAATAGAAACTGCCACCTGCGA	GTTA	AGATCGGAAGAGCACACGACGTAGCAAGGTGA	tggaaaggacgaaacaccgTTGCAAATAGAAACTGCCACGTTTAAGAGCTATGCTGGAAACAGCATAGCAAGTTTAAATAAGGCTAGTCCGTTATCAACTTGAAAAAGTGGCACCGAGTCGGTGCTTTTTTTAGCAGCTTGCAAATAGAAACTGCCACCTGCGAGTTAAGATCGGAAGAGCACACGACGTAGCAAGGTGA
rs72834377_Maj_ABE_288_g4	ABE	Variant	tggaaaggacgaaacaccg	CTTGCAAATAGAAACTGCCA	GTTTAAGAGCTATGCTGGAAACAGCATAGCAAGTTTAAATAAGGCTAGTCCGTTATCAACTTGAAAAAGTGGCACCGAGTCGGTGCTTTTTTT	CAGCAGCTTGCAAATAGAAACTGCCACCTGCG	GTCG	AGATCGGAAGAGCACACGACGTAGCAAGGTGA	tggaaaggacgaaacaccgCTTGCAAATAGAAACTGCCAGTTTAAGAGCTATGCTGGAAACAGCATAGCAAGTTTAAATAAGGCTAGTCCGTTATCAACTTGAAAAAGTGGCACCGAGTCGGTGCTTTTTTTCAGCAGCTTGCAAATAGAAACTGCCACCTGCGGTCGAGATCGGAAGAGCACACGACGTAGCAAGGTGA
rs72834377_Maj_ABE_288_g5	ABE	Variant	tggaaaggacgaaacaccg	CTTGCAAATAGAAACTGCC	GTTTAAGAGCTATGCTGGAAACAGCATAGCAAGTTTAAATAAGGCTAGTCCGTTATCAACTTGAAAAAGTGGCACCGAGTCGGTGCTTTTTTT	GCAGCAGCTTGCAAATAGAAACTGCCACCTGC	GCTG	AGATCGGAAGAGCACACGACGTAGCAAGGTGA	tggaaaggacgaaacaccgCTTGCAAATAGAAACTGCCGTTTAAGAGCTATGCTGGAAACAGCATAGCAAGTTTAAATAAGGCTAGTCCGTTATCAACTTGAAAAAGTGGCACCGAGTCGGTGCTTTTTTTGCAGCAGCTTGCAAATAGAAACTGCCACCTGCGCTGAGATCGGAAGAGCACACGACGTAGCAAGGTGA
rs72839616_Maj_ABE_289_g1	ABE	Variant	tggaaaggacgaaacaccg	CCAAACAGTTTCAGTGGCCC	GTTTAAGAGCTATGCTGGAAACAGCATAGCAAGTTTAAATAAGGCTAGTCCGTTATCAACTTGAAAAAGTGGCACCGAGTCGGTGCTTTTTTT	CTGATACCAAACAGTTTCAGTGGCCCAGCTGC	CCCG	AGATCGGAAGAGCACACGACGTAGCAAGGTGA	tggaaaggacgaaacaccgCCAAACAGTTTCAGTGGCCCGTTTAAGAGCTATGCTGGAAACAGCATAGCAAGTTTAAATAAGGCTAGTCCGTTATCAACTTGAAAAAGTGGCACCGAGTCGGTGCTTTTTTTCTGATACCAAACAGTTTCAGTGGCCCAGCTGCCCCGAGATCGGAAGAGCACACGACGTAGCAAGGTGA
rs72839616_Maj_ABE_289_g2	ABE	Variant	tggaaaggacgaaacaccg	ACCAAACAGTTTCAGTGGCC	GTTTAAGAGCTATGCTGGAAACAGCATAGCAAGTTTAAATAAGGCTAGTCCGTTATCAACTTGAAAAAGTGGCACCGAGTCGGTGCTTTTTTT	ACTGATACCAAACAGTTTCAGTGGCCCAGCTG	CAAC	AGATCGGAAGAGCACACGACGTAGCAAGGTGA	tggaaaggacgaaacaccgACCAAACAGTTTCAGTGGCCGTTTAAGAGCTATGCTGGAAACAGCATAGCAAGTTTAAATAAGGCTAGTCCGTTATCAACTTGAAAAAGTGGCACCGAGTCGGTGCTTTTTTTACTGATACCAAACAGTTTCAGTGGCCCAGCTGCAACAGATCGGAAGAGCACACGACGTAGCAAGGTGA
rs72839616_Maj_ABE_289_g3	ABE	Variant	tggaaaggacgaaacaccg	TACCAAACAGTTTCAGTGGC	GTTTAAGAGCTATGCTGGAAACAGCATAGCAAGTTTAAATAAGGCTAGTCCGTTATCAACTTGAAAAAGTGGCACCGAGTCGGTGCTTTTTTT	TACTGATACCAAACAGTTTCAGTGGCCCAGCT	CCGT	AGATCGGAAGAGCACACGACGTAGCAAGGTGA	tggaaaggacgaaacaccgTACCAAACAGTTTCAGTGGCGTTTAAGAGCTATGCTGGAAACAGCATAGCAAGTTTAAATAAGGCTAGTCCGTTATCAACTTGAAAAAGTGGCACCGAGTCGGTGCTTTTTTTTACTGATACCAAACAGTTTCAGTGGCCCAGCTCCGTAGATCGGAAGAGCACACGACGTAGCAAGGTGA
rs72839616_Maj_ABE_289_g4	ABE	Variant	tggaaaggacgaaacaccg	ATACCAAACAGTTTCAGTGG	GTTTAAGAGCTATGCTGGAAACAGCATAGCAAGTTTAAATAAGGCTAGTCCGTTATCAACTTGAAAAAGTGGCACCGAGTCGGTGCTTTTTTT	ATACTGATACCAAACAGTTTCAGTGGCCCAGC	GTCA	AGATCGGAAGAGCACACGACGTAGCAAGGTGA	tggaaaggacgaaacaccgATACCAAACAGTTTCAGTGGGTTTAAGAGCTATGCTGGAAACAGCATAGCAAGTTTAAATAAGGCTAGTCCGTTATCAACTTGAAAAAGTGGCACCGAGTCGGTGCTTTTTTTATACTGATACCAAACAGTTTCAGTGGCCCAGCGTCAAGATCGGAAGAGCACACGACGTAGCAAGGTGA
rs72839616_Maj_ABE_289_g5	ABE	Variant	tggaaaggacgaaacaccg	ATACCAAACAGTTTCAGTG	GTTTAAGAGCTATGCTGGAAACAGCATAGCAAGTTTAAATAAGGCTAGTCCGTTATCAACTTGAAAAAGTGGCACCGAGTCGGTGCTTTTTTT	AATACTGATACCAAACAGTTTCAGTGGCCCAG	TCCG	AGATCGGAAGAGCACACGACGTAGCAAGGTGA	tggaaaggacgaaacaccgATACCAAACAGTTTCAGTGGTTTAAGAGCTATGCTGGAAACAGCATAGCAAGTTTAAATAAGGCTAGTCCGTTATCAACTTGAAAAAGTGGCACCGAGTCGGTGCTTTTTTTAATACTGATACCAAACAGTTTCAGTGGCCCAGTCCGAGATCGGAAGAGCACACGACGTAGCAAGGTGA
rs73015965_Maj_ABE_290_g1	ABE	Variant	tggaaaggacgaaacaccg	ACTAAGAAGCAGCTGGGAGC	GTTTAAGAGCTATGCTGGAAACAGCATAGCAAGTTTAAATAAGGCTAGTCCGTTATCAACTTGAAAAAGTGGCACCGAGTCGGTGCTTTTTTT	AGTGTCACTAAGAAGCAGCTGGGAGCAGGAAG	TATC	AGATCGGAAGAGCACACGACGTAGCAAGGTGA	tggaaaggacgaaacaccgACTAAGAAGCAGCTGGGAGCGTTTAAGAGCTATGCTGGAAACAGCATAGCAAGTTTAAATAAGGCTAGTCCGTTATCAACTTGAAAAAGTGGCACCGAGTCGGTGCTTTTTTTAGTGTCACTAAGAAGCAGCTGGGAGCAGGAAGTATCAGATCGGAAGAGCACACGACGTAGCAAGGTGA
rs73015965_Maj_ABE_290_g2	ABE	Variant	tggaaaggacgaaacaccg	CACTAAGAAGCAGCTGGGAG	GTTTAAGAGCTATGCTGGAAACAGCATAGCAAGTTTAAATAAGGCTAGTCCGTTATCAACTTGAAAAAGTGGCACCGAGTCGGTGCTTTTTTT	CAGTGTCACTAAGAAGCAGCTGGGAGCAGGAA	TAAT	AGATCGGAAGAGCACACGACGTAGCAAGGTGA	tggaaaggacgaaacaccgCACTAAGAAGCAGCTGGGAGGTTTAAGAGCTATGCTGGAAACAGCATAGCAAGTTTAAATAAGGCTAGTCCGTTATCAACTTGAAAAAGTGGCACCGAGTCGGTGCTTTTTTTCAGTGTCACTAAGAAGCAGCTGGGAGCAGGAATAATAGATCGGAAGAGCACACGACGTAGCAAGGTGA
rs73015965_Maj_ABE_290_g3	ABE	Variant	tggaaaggacgaaacaccg	TCACTAAGAAGCAGCTGGGA	GTTTAAGAGCTATGCTGGAAACAGCATAGCAAGTTTAAATAAGGCTAGTCCGTTATCAACTTGAAAAAGTGGCACCGAGTCGGTGCTTTTTTT	TCAGTGTCACTAAGAAGCAGCTGGGAGCAGGA	CCTG	AGATCGGAAGAGCACACGACGTAGCAAGGTGA	tggaaaggacgaaacaccgTCACTAAGAAGCAGCTGGGAGTTTAAGAGCTATGCTGGAAACAGCATAGCAAGTTTAAATAAGGCTAGTCCGTTATCAACTTGAAAAAGTGGCACCGAGTCGGTGCTTTTTTTTCAGTGTCACTAAGAAGCAGCTGGGAGCAGGACCTGAGATCGGAAGAGCACACGACGTAGCAAGGTGA
rs73015965_Maj_ABE_290_g4	ABE	Variant	tggaaaggacgaaacaccg	TCACTAAGAAGCAGCTGGG	GTTTAAGAGCTATGCTGGAAACAGCATAGCAAGTTTAAATAAGGCTAGTCCGTTATCAACTTGAAAAAGTGGCACCGAGTCGGTGCTTTTTTT	TTCAGTGTCACTAAGAAGCAGCTGGGAGCAGG	CGGA	AGATCGGAAGAGCACACGACGTAGCAAGGTGA	tggaaaggacgaaacaccgTCACTAAGAAGCAGCTGGGGTTTAAGAGCTATGCTGGAAACAGCATAGCAAGTTTAAATAAGGCTAGTCCGTTATCAACTTGAAAAAGTGGCACCGAGTCGGTGCTTTTTTTTTCAGTGTCACTAAGAAGCAGCTGGGAGCAGGCGGAAGATCGGAAGAGCACACGACGTAGCAAGGTGA
rs73015965_Maj_ABE_290_g5	ABE	Variant	tggaaaggacgaaacaccg	TGTCACTAAGAAGCAGCTGG	GTTTAAGAGCTATGCTGGAAACAGCATAGCAAGTTTAAATAAGGCTAGTCCGTTATCAACTTGAAAAAGTGGCACCGAGTCGGTGCTTTTTTT	GTTCAGTGTCACTAAGAAGCAGCTGGGAGCAG	ACTA	AGATCGGAAGAGCACACGACGTAGCAAGGTGA	tggaaaggacgaaacaccgTGTCACTAAGAAGCAGCTGGGTTTAAGAGCTATGCTGGAAACAGCATAGCAAGTTTAAATAAGGCTAGTCCGTTATCAACTTGAAAAAGTGGCACCGAGTCGGTGCTTTTTTTGTTCAGTGTCACTAAGAAGCAGCTGGGAGCAGACTAAGATCGGAAGAGCACACGACGTAGCAAGGTGA
rs73222852_Maj_ABE_291_g1	ABE	Variant	tggaaaggacgaaacaccg	TAAATGAATAGATTAATTTA	GTTTAAGAGCTATGCTGGAAACAGCATAGCAAGTTTAAATAAGGCTAGTCCGTTATCAACTTGAAAAAGTGGCACCGAGTCGGTGCTTTTTTT	ATCATCTAAATGAATAGATTAATTTAGAACAT	CGGT	AGATCGGAAGAGCACACGACGTAGCAAGGTGA	tggaaaggacgaaacaccgTAAATGAATAGATTAATTTAGTTTAAGAGCTATGCTGGAAACAGCATAGCAAGTTTAAATAAGGCTAGTCCGTTATCAACTTGAAAAAGTGGCACCGAGTCGGTGCTTTTTTTATCATCTAAATGAATAGATTAATTTAGAACATCGGTAGATCGGAAGAGCACACGACGTAGCAAGGTGA
rs73222852_Maj_ABE_291_g2	ABE	Variant	tggaaaggacgaaacaccg	CTAAATGAATAGATTAATTT	GTTTAAGAGCTATGCTGGAAACAGCATAGCAAGTTTAAATAAGGCTAGTCCGTTATCAACTTGAAAAAGTGGCACCGAGTCGGTGCTTTTTTT	AATCATCTAAATGAATAGATTAATTTAGAACA	ACGA	AGATCGGAAGAGCACACGACGTAGCAAGGTGA	tggaaaggacgaaacaccgCTAAATGAATAGATTAATTTGTTTAAGAGCTATGCTGGAAACAGCATAGCAAGTTTAAATAAGGCTAGTCCGTTATCAACTTGAAAAAGTGGCACCGAGTCGGTGCTTTTTTTAATCATCTAAATGAATAGATTAATTTAGAACAACGAAGATCGGAAGAGCACACGACGTAGCAAGGTGA
rs73222852_Maj_ABE_291_g3	ABE	Variant	tggaaaggacgaaacaccg	TCTAAATGAATAGATTAATT	GTTTAAGAGCTATGCTGGAAACAGCATAGCAAGTTTAAATAAGGCTAGTCCGTTATCAACTTGAAAAAGTGGCACCGAGTCGGTGCTTTTTTT	AAATCATCTAAATGAATAGATTAATTTAGAAC	AAAT	AGATCGGAAGAGCACACGACGTAGCAAGGTGA	tggaaaggacgaaacaccgTCTAAATGAATAGATTAATTGTTTAAGAGCTATGCTGGAAACAGCATAGCAAGTTTAAATAAGGCTAGTCCGTTATCAACTTGAAAAAGTGGCACCGAGTCGGTGCTTTTTTTAAATCATCTAAATGAATAGATTAATTTAGAACAAATAGATCGGAAGAGCACACGACGTAGCAAGGTGA
rs73222852_Maj_ABE_291_g4	ABE	Variant	tggaaaggacgaaacaccg	ATCTAAATGAATAGATTAAT	GTTTAAGAGCTATGCTGGAAACAGCATAGCAAGTTTAAATAAGGCTAGTCCGTTATCAACTTGAAAAAGTGGCACCGAGTCGGTGCTTTTTTT	AAAATCATCTAAATGAATAGATTAATTTAGAA	ACTG	AGATCGGAAGAGCACACGACGTAGCAAGGTGA	tggaaaggacgaaacaccgATCTAAATGAATAGATTAATGTTTAAGAGCTATGCTGGAAACAGCATAGCAAGTTTAAATAAGGCTAGTCCGTTATCAACTTGAAAAAGTGGCACCGAGTCGGTGCTTTTTTTAAAATCATCTAAATGAATAGATTAATTTAGAAACTGAGATCGGAAGAGCACACGACGTAGCAAGGTGA
rs73222852_Maj_ABE_291_g5	ABE	Variant	tggaaaggacgaaacaccg	CATCTAAATGAATAGATTAA	GTTTAAGAGCTATGCTGGAAACAGCATAGCAAGTTTAAATAAGGCTAGTCCGTTATCAACTTGAAAAAGTGGCACCGAGTCGGTGCTTTTTTT	AAAAATCATCTAAATGAATAGATTAATTTAGA	GTTC	AGATCGGAAGAGCACACGACGTAGCAAGGTGA	tggaaaggacgaaacaccgCATCTAAATGAATAGATTAAGTTTAAGAGCTATGCTGGAAACAGCATAGCAAGTTTAAATAAGGCTAGTCCGTTATCAACTTGAAAAAGTGGCACCGAGTCGGTGCTTTTTTTAAAAATCATCTAAATGAATAGATTAATTTAGAGTTCAGATCGGAAGAGCACACGACGTAGCAAGGTGA
rs73596816_Min_ABE_556_g1	ABE	Variant	tggaaaggacgaaacaccg	CTTATTCACTGAATGTCACT	GTTTAAGAGCTATGCTGGAAACAGCATAGCAAGTTTAAATAAGGCTAGTCCGTTATCAACTTGAAAAAGTGGCACCGAGTCGGTGCTTTTTTT	TCTTTTCTTATTCACTGAATGTCACTGGTTTG	GTGA	AGATCGGAAGAGCACACGACGTAGCAAGGTGA	tggaaaggacgaaacaccgCTTATTCACTGAATGTCACTGTTTAAGAGCTATGCTGGAAACAGCATAGCAAGTTTAAATAAGGCTAGTCCGTTATCAACTTGAAAAAGTGGCACCGAGTCGGTGCTTTTTTTTCTTTTCTTATTCACTGAATGTCACTGGTTTGGTGAAGATCGGAAGAGCACACGACGTAGCAAGGTGA
rs73596816_Min_ABE_556_g2	ABE	Variant	tggaaaggacgaaacaccg	TCTTATTCACTGAATGTCAC	GTTTAAGAGCTATGCTGGAAACAGCATAGCAAGTTTAAATAAGGCTAGTCCGTTATCAACTTGAAAAAGTGGCACCGAGTCGGTGCTTTTTTT	CTCTTTTCTTATTCACTGAATGTCACTGGTTT	GCCG	AGATCGGAAGAGCACACGACGTAGCAAGGTGA	tggaaaggacgaaacaccgTCTTATTCACTGAATGTCACGTTTAAGAGCTATGCTGGAAACAGCATAGCAAGTTTAAATAAGGCTAGTCCGTTATCAACTTGAAAAAGTGGCACCGAGTCGGTGCTTTTTTTCTCTTTTCTTATTCACTGAATGTCACTGGTTTGCCGAGATCGGAAGAGCACACGACGTAGCAAGGTGA
rs73596816_Min_ABE_556_g3	ABE	Variant	tggaaaggacgaaacaccg	TTCTTATTCACTGAATGTCA	GTTTAAGAGCTATGCTGGAAACAGCATAGCAAGTTTAAATAAGGCTAGTCCGTTATCAACTTGAAAAAGTGGCACCGAGTCGGTGCTTTTTTT	TCTCTTTTCTTATTCACTGAATGTCACTGGTT	GTGC	AGATCGGAAGAGCACACGACGTAGCAAGGTGA	tggaaaggacgaaacaccgTTCTTATTCACTGAATGTCAGTTTAAGAGCTATGCTGGAAACAGCATAGCAAGTTTAAATAAGGCTAGTCCGTTATCAACTTGAAAAAGTGGCACCGAGTCGGTGCTTTTTTTTCTCTTTTCTTATTCACTGAATGTCACTGGTTGTGCAGATCGGAAGAGCACACGACGTAGCAAGGTGA
rs73596816_Min_ABE_556_g4	ABE	Variant	tggaaaggacgaaacaccg	TTTCTTATTCACTGAATGTC	GTTTAAGAGCTATGCTGGAAACAGCATAGCAAGTTTAAATAAGGCTAGTCCGTTATCAACTTGAAAAAGTGGCACCGAGTCGGTGCTTTTTTT	GTCTCTTTTCTTATTCACTGAATGTCACTGGT	TGGC	AGATCGGAAGAGCACACGACGTAGCAAGGTGA	tggaaaggacgaaacaccgTTTCTTATTCACTGAATGTCGTTTAAGAGCTATGCTGGAAACAGCATAGCAAGTTTAAATAAGGCTAGTCCGTTATCAACTTGAAAAAGTGGCACCGAGTCGGTGCTTTTTTTGTCTCTTTTCTTATTCACTGAATGTCACTGGTTGGCAGATCGGAAGAGCACACGACGTAGCAAGGTGA
rs73596816_Min_ABE_556_g5	ABE	Variant	tggaaaggacgaaacaccg	TTTTCTTATTCACTGAATGT	GTTTAAGAGCTATGCTGGAAACAGCATAGCAAGTTTAAATAAGGCTAGTCCGTTATCAACTTGAAAAAGTGGCACCGAGTCGGTGCTTTTTTT	GGTCTCTTTTCTTATTCACTGAATGTCACTGG	GGGG	AGATCGGAAGAGCACACGACGTAGCAAGGTGA	tggaaaggacgaaacaccgTTTTCTTATTCACTGAATGTGTTTAAGAGCTATGCTGGAAACAGCATAGCAAGTTTAAATAAGGCTAGTCCGTTATCAACTTGAAAAAGTGGCACCGAGTCGGTGCTTTTTTTGGTCTCTTTTCTTATTCACTGAATGTCACTGGGGGGAGATCGGAAGAGCACACGACGTAGCAAGGTGA
rs74587498_Maj_ABE_292_g1	ABE	Variant	tggaaaggacgaaacaccg	CTTAAAGAGCCTACTAACTG	GTTTAAGAGCTATGCTGGAAACAGCATAGCAAGTTTAAATAAGGCTAGTCCGTTATCAACTTGAAAAAGTGGCACCGAGTCGGTGCTTTTTTT	TTATTCCTTAAAGAGCCTACTAACTGAGCAAC	CGGC	AGATCGGAAGAGCACACGACGTAGCAAGGTGA	tggaaaggacgaaacaccgCTTAAAGAGCCTACTAACTGGTTTAAGAGCTATGCTGGAAACAGCATAGCAAGTTTAAATAAGGCTAGTCCGTTATCAACTTGAAAAAGTGGCACCGAGTCGGTGCTTTTTTTTTATTCCTTAAAGAGCCTACTAACTGAGCAACCGGCAGATCGGAAGAGCACACGACGTAGCAAGGTGA
rs74587498_Maj_ABE_292_g2	ABE	Variant	tggaaaggacgaaacaccg	CCTTAAAGAGCCTACTAACT	GTTTAAGAGCTATGCTGGAAACAGCATAGCAAGTTTAAATAAGGCTAGTCCGTTATCAACTTGAAAAAGTGGCACCGAGTCGGTGCTTTTTTT	CTTATTCCTTAAAGAGCCTACTAACTGAGCAA	CAAT	AGATCGGAAGAGCACACGACGTAGCAAGGTGA	tggaaaggacgaaacaccgCCTTAAAGAGCCTACTAACTGTTTAAGAGCTATGCTGGAAACAGCATAGCAAGTTTAAATAAGGCTAGTCCGTTATCAACTTGAAAAAGTGGCACCGAGTCGGTGCTTTTTTTCTTATTCCTTAAAGAGCCTACTAACTGAGCAACAATAGATCGGAAGAGCACACGACGTAGCAAGGTGA
rs74587498_Maj_ABE_292_g3	ABE	Variant	tggaaaggacgaaacaccg	TCCTTAAAGAGCCTACTAAC	GTTTAAGAGCTATGCTGGAAACAGCATAGCAAGTTTAAATAAGGCTAGTCCGTTATCAACTTGAAAAAGTGGCACCGAGTCGGTGCTTTTTTT	TCTTATTCCTTAAAGAGCCTACTAACTGAGCA	AGGC	AGATCGGAAGAGCACACGACGTAGCAAGGTGA	tggaaaggacgaaacaccgTCCTTAAAGAGCCTACTAACGTTTAAGAGCTATGCTGGAAACAGCATAGCAAGTTTAAATAAGGCTAGTCCGTTATCAACTTGAAAAAGTGGCACCGAGTCGGTGCTTTTTTTTCTTATTCCTTAAAGAGCCTACTAACTGAGCAAGGCAGATCGGAAGAGCACACGACGTAGCAAGGTGA
rs74587498_Maj_ABE_292_g4	ABE	Variant	tggaaaggacgaaacaccg	TTCCTTAAAGAGCCTACTAA	GTTTAAGAGCTATGCTGGAAACAGCATAGCAAGTTTAAATAAGGCTAGTCCGTTATCAACTTGAAAAAGTGGCACCGAGTCGGTGCTTTTTTT	CTCTTATTCCTTAAAGAGCCTACTAACTGAGC	ATAC	AGATCGGAAGAGCACACGACGTAGCAAGGTGA	tggaaaggacgaaacaccgTTCCTTAAAGAGCCTACTAAGTTTAAGAGCTATGCTGGAAACAGCATAGCAAGTTTAAATAAGGCTAGTCCGTTATCAACTTGAAAAAGTGGCACCGAGTCGGTGCTTTTTTTCTCTTATTCCTTAAAGAGCCTACTAACTGAGCATACAGATCGGAAGAGCACACGACGTAGCAAGGTGA
rs74587498_Maj_ABE_292_g5	ABE	Variant	tggaaaggacgaaacaccg	ATTCCTTAAAGAGCCTACTA	GTTTAAGAGCTATGCTGGAAACAGCATAGCAAGTTTAAATAAGGCTAGTCCGTTATCAACTTGAAAAAGTGGCACCGAGTCGGTGCTTTTTTT	CCTCTTATTCCTTAAAGAGCCTACTAACTGAG	TTAA	AGATCGGAAGAGCACACGACGTAGCAAGGTGA	tggaaaggacgaaacaccgATTCCTTAAAGAGCCTACTAGTTTAAGAGCTATGCTGGAAACAGCATAGCAAGTTTAAATAAGGCTAGTCCGTTATCAACTTGAAAAAGTGGCACCGAGTCGGTGCTTTTTTTCCTCTTATTCCTTAAAGAGCCTACTAACTGAGTTAAAGATCGGAAGAGCACACGACGTAGCAAGGTGA
rs74612335_Maj_ABE_293_g1	ABE	Variant	tggaaaggacgaaacaccg	ACCAGTGTTTGTCTTTCTCC	GTTTAAGAGCTATGCTGGAAACAGCATAGCAAGTTTAAATAAGGCTAGTCCGTTATCAACTTGAAAAAGTGGCACCGAGTCGGTGCTTTTTTT	CCACCCACCAGTGTTTGTCTTTCTCCATGCCA	TCTC	AGATCGGAAGAGCACACGACGTAGCAAGGTGA	tggaaaggacgaaacaccgACCAGTGTTTGTCTTTCTCCGTTTAAGAGCTATGCTGGAAACAGCATAGCAAGTTTAAATAAGGCTAGTCCGTTATCAACTTGAAAAAGTGGCACCGAGTCGGTGCTTTTTTTCCACCCACCAGTGTTTGTCTTTCTCCATGCCATCTCAGATCGGAAGAGCACACGACGTAGCAAGGTGA
rs74612335_Maj_ABE_293_g2	ABE	Variant	tggaaaggacgaaacaccg	CACCAGTGTTTGTCTTTCTC	GTTTAAGAGCTATGCTGGAAACAGCATAGCAAGTTTAAATAAGGCTAGTCCGTTATCAACTTGAAAAAGTGGCACCGAGTCGGTGCTTTTTTT	GCCACCCACCAGTGTTTGTCTTTCTCCATGCC	CCGC	AGATCGGAAGAGCACACGACGTAGCAAGGTGA	tggaaaggacgaaacaccgCACCAGTGTTTGTCTTTCTCGTTTAAGAGCTATGCTGGAAACAGCATAGCAAGTTTAAATAAGGCTAGTCCGTTATCAACTTGAAAAAGTGGCACCGAGTCGGTGCTTTTTTTGCCACCCACCAGTGTTTGTCTTTCTCCATGCCCCGCAGATCGGAAGAGCACACGACGTAGCAAGGTGA
rs74612335_Maj_ABE_293_g3	ABE	Variant	tggaaaggacgaaacaccg	CCACCAGTGTTTGTCTTTCT	GTTTAAGAGCTATGCTGGAAACAGCATAGCAAGTTTAAATAAGGCTAGTCCGTTATCAACTTGAAAAAGTGGCACCGAGTCGGTGCTTTTTTT	AGCCACCCACCAGTGTTTGTCTTTCTCCATGC	TCGA	AGATCGGAAGAGCACACGACGTAGCAAGGTGA	tggaaaggacgaaacaccgCCACCAGTGTTTGTCTTTCTGTTTAAGAGCTATGCTGGAAACAGCATAGCAAGTTTAAATAAGGCTAGTCCGTTATCAACTTGAAAAAGTGGCACCGAGTCGGTGCTTTTTTTAGCCACCCACCAGTGTTTGTCTTTCTCCATGCTCGAAGATCGGAAGAGCACACGACGTAGCAAGGTGA
rs74612335_Maj_ABE_293_g4	ABE	Variant	tggaaaggacgaaacaccg	CCCACCAGTGTTTGTCTTTC	GTTTAAGAGCTATGCTGGAAACAGCATAGCAAGTTTAAATAAGGCTAGTCCGTTATCAACTTGAAAAAGTGGCACCGAGTCGGTGCTTTTTTT	GAGCCACCCACCAGTGTTTGTCTTTCTCCATG	AATG	AGATCGGAAGAGCACACGACGTAGCAAGGTGA	tggaaaggacgaaacaccgCCCACCAGTGTTTGTCTTTCGTTTAAGAGCTATGCTGGAAACAGCATAGCAAGTTTAAATAAGGCTAGTCCGTTATCAACTTGAAAAAGTGGCACCGAGTCGGTGCTTTTTTTGAGCCACCCACCAGTGTTTGTCTTTCTCCATGAATGAGATCGGAAGAGCACACGACGTAGCAAGGTGA
rs74612335_Maj_ABE_293_g5	ABE	Variant	tggaaaggacgaaacaccg	ACCCACCAGTGTTTGTCTTT	GTTTAAGAGCTATGCTGGAAACAGCATAGCAAGTTTAAATAAGGCTAGTCCGTTATCAACTTGAAAAAGTGGCACCGAGTCGGTGCTTTTTTT	AGAGCCACCCACCAGTGTTTGTCTTTCTCCAT	TTAT	AGATCGGAAGAGCACACGACGTAGCAAGGTGA	tggaaaggacgaaacaccgACCCACCAGTGTTTGTCTTTGTTTAAGAGCTATGCTGGAAACAGCATAGCAAGTTTAAATAAGGCTAGTCCGTTATCAACTTGAAAAAGTGGCACCGAGTCGGTGCTTTTTTTAGAGCCACCCACCAGTGTTTGTCTTTCTCCATTTATAGATCGGAAGAGCACACGACGTAGCAAGGTGA
rs751373206_Min_ABE_557_g1	ABE	Variant	tggaaaggacgaaacaccg	TGTAAGAGAACAACGGCAGG	GTTTAAGAGCTATGCTGGAAACAGCATAGCAAGTTTAAATAAGGCTAGTCCGTTATCAACTTGAAAAAGTGGCACCGAGTCGGTGCTTTTTTT	ATCCACTGTAAGAGAACAACGGCAGGGGGCGT	CGCG	AGATCGGAAGAGCACACGACGTAGCAAGGTGA	tggaaaggacgaaacaccgTGTAAGAGAACAACGGCAGGGTTTAAGAGCTATGCTGGAAACAGCATAGCAAGTTTAAATAAGGCTAGTCCGTTATCAACTTGAAAAAGTGGCACCGAGTCGGTGCTTTTTTTATCCACTGTAAGAGAACAACGGCAGGGGGCGTCGCGAGATCGGAAGAGCACACGACGTAGCAAGGTGA
rs751373206_Min_ABE_557_g2	ABE	Variant	tggaaaggacgaaacaccg	CTGTAAGAGAACAACGGCAG	GTTTAAGAGCTATGCTGGAAACAGCATAGCAAGTTTAAATAAGGCTAGTCCGTTATCAACTTGAAAAAGTGGCACCGAGTCGGTGCTTTTTTT	CATCCACTGTAAGAGAACAACGGCAGGGGGCG	GAAA	AGATCGGAAGAGCACACGACGTAGCAAGGTGA	tggaaaggacgaaacaccgCTGTAAGAGAACAACGGCAGGTTTAAGAGCTATGCTGGAAACAGCATAGCAAGTTTAAATAAGGCTAGTCCGTTATCAACTTGAAAAAGTGGCACCGAGTCGGTGCTTTTTTTCATCCACTGTAAGAGAACAACGGCAGGGGGCGGAAAAGATCGGAAGAGCACACGACGTAGCAAGGTGA
rs751373206_Min_ABE_557_g3	ABE	Variant	tggaaaggacgaaacaccg	ACTGTAAGAGAACAACGGCA	GTTTAAGAGCTATGCTGGAAACAGCATAGCAAGTTTAAATAAGGCTAGTCCGTTATCAACTTGAAAAAGTGGCACCGAGTCGGTGCTTTTTTT	CCATCCACTGTAAGAGAACAACGGCAGGGGGC	GTGG	AGATCGGAAGAGCACACGACGTAGCAAGGTGA	tggaaaggacgaaacaccgACTGTAAGAGAACAACGGCAGTTTAAGAGCTATGCTGGAAACAGCATAGCAAGTTTAAATAAGGCTAGTCCGTTATCAACTTGAAAAAGTGGCACCGAGTCGGTGCTTTTTTTCCATCCACTGTAAGAGAACAACGGCAGGGGGCGTGGAGATCGGAAGAGCACACGACGTAGCAAGGTGA
rs751373206_Min_ABE_557_g4	ABE	Variant	tggaaaggacgaaacaccg	CACTGTAAGAGAACAACGGC	GTTTAAGAGCTATGCTGGAAACAGCATAGCAAGTTTAAATAAGGCTAGTCCGTTATCAACTTGAAAAAGTGGCACCGAGTCGGTGCTTTTTTT	ACCATCCACTGTAAGAGAACAACGGCAGGGGG	GGAG	AGATCGGAAGAGCACACGACGTAGCAAGGTGA	tggaaaggacgaaacaccgCACTGTAAGAGAACAACGGCGTTTAAGAGCTATGCTGGAAACAGCATAGCAAGTTTAAATAAGGCTAGTCCGTTATCAACTTGAAAAAGTGGCACCGAGTCGGTGCTTTTTTTACCATCCACTGTAAGAGAACAACGGCAGGGGGGGAGAGATCGGAAGAGCACACGACGTAGCAAGGTGA
rs751373206_Min_ABE_557_g5	ABE	Variant	tggaaaggacgaaacaccg	CCACTGTAAGAGAACAACGG	GTTTAAGAGCTATGCTGGAAACAGCATAGCAAGTTTAAATAAGGCTAGTCCGTTATCAACTTGAAAAAGTGGCACCGAGTCGGTGCTTTTTTT	CACCATCCACTGTAAGAGAACAACGGCAGGGG	CTGG	AGATCGGAAGAGCACACGACGTAGCAAGGTGA	tggaaaggacgaaacaccgCCACTGTAAGAGAACAACGGGTTTAAGAGCTATGCTGGAAACAGCATAGCAAGTTTAAATAAGGCTAGTCCGTTATCAACTTGAAAAAGTGGCACCGAGTCGGTGCTTTTTTTCACCATCCACTGTAAGAGAACAACGGCAGGGGCTGGAGATCGGAAGAGCACACGACGTAGCAAGGTGA
rs7523141_Min_ABE_558_g1	ABE	Variant	tggaaaggacgaaacaccg	CACAGCAGGAGGCGAAAAGC	GTTTAAGAGCTATGCTGGAAACAGCATAGCAAGTTTAAATAAGGCTAGTCCGTTATCAACTTGAAAAAGTGGCACCGAGTCGGTGCTTTTTTT	CAGAATCACAGCAGGAGGCGAAAAGCACTTCT	AATT	AGATCGGAAGAGCACACGACGTAGCAAGGTGA	tggaaaggacgaaacaccgCACAGCAGGAGGCGAAAAGCGTTTAAGAGCTATGCTGGAAACAGCATAGCAAGTTTAAATAAGGCTAGTCCGTTATCAACTTGAAAAAGTGGCACCGAGTCGGTGCTTTTTTTCAGAATCACAGCAGGAGGCGAAAAGCACTTCTAATTAGATCGGAAGAGCACACGACGTAGCAAGGTGA
rs7523141_Min_ABE_558_g2	ABE	Variant	tggaaaggacgaaacaccg	TCACAGCAGGAGGCGAAAAG	GTTTAAGAGCTATGCTGGAAACAGCATAGCAAGTTTAAATAAGGCTAGTCCGTTATCAACTTGAAAAAGTGGCACCGAGTCGGTGCTTTTTTT	TCAGAATCACAGCAGGAGGCGAAAAGCACTTC	TGTG	AGATCGGAAGAGCACACGACGTAGCAAGGTGA	tggaaaggacgaaacaccgTCACAGCAGGAGGCGAAAAGGTTTAAGAGCTATGCTGGAAACAGCATAGCAAGTTTAAATAAGGCTAGTCCGTTATCAACTTGAAAAAGTGGCACCGAGTCGGTGCTTTTTTTTCAGAATCACAGCAGGAGGCGAAAAGCACTTCTGTGAGATCGGAAGAGCACACGACGTAGCAAGGTGA
rs7523141_Min_ABE_558_g3	ABE	Variant	tggaaaggacgaaacaccg	ATCACAGCAGGAGGCGAAAA	GTTTAAGAGCTATGCTGGAAACAGCATAGCAAGTTTAAATAAGGCTAGTCCGTTATCAACTTGAAAAAGTGGCACCGAGTCGGTGCTTTTTTT	CTCAGAATCACAGCAGGAGGCGAAAAGCACTT	GGGA	AGATCGGAAGAGCACACGACGTAGCAAGGTGA	tggaaaggacgaaacaccgATCACAGCAGGAGGCGAAAAGTTTAAGAGCTATGCTGGAAACAGCATAGCAAGTTTAAATAAGGCTAGTCCGTTATCAACTTGAAAAAGTGGCACCGAGTCGGTGCTTTTTTTCTCAGAATCACAGCAGGAGGCGAAAAGCACTTGGGAAGATCGGAAGAGCACACGACGTAGCAAGGTGA
rs7523141_Min_ABE_558_g4	ABE	Variant	tggaaaggacgaaacaccg	AATCACAGCAGGAGGCGAAA	GTTTAAGAGCTATGCTGGAAACAGCATAGCAAGTTTAAATAAGGCTAGTCCGTTATCAACTTGAAAAAGTGGCACCGAGTCGGTGCTTTTTTT	CCTCAGAATCACAGCAGGAGGCGAAAAGCACT	CCGA	AGATCGGAAGAGCACACGACGTAGCAAGGTGA	tggaaaggacgaaacaccgAATCACAGCAGGAGGCGAAAGTTTAAGAGCTATGCTGGAAACAGCATAGCAAGTTTAAATAAGGCTAGTCCGTTATCAACTTGAAAAAGTGGCACCGAGTCGGTGCTTTTTTTCCTCAGAATCACAGCAGGAGGCGAAAAGCACTCCGAAGATCGGAAGAGCACACGACGTAGCAAGGTGA
rs7523141_Min_ABE_558_g5	ABE	Variant	tggaaaggacgaaacaccg	AATCACAGCAGGAGGCGAA	GTTTAAGAGCTATGCTGGAAACAGCATAGCAAGTTTAAATAAGGCTAGTCCGTTATCAACTTGAAAAAGTGGCACCGAGTCGGTGCTTTTTTT	GCCTCAGAATCACAGCAGGAGGCGAAAAGCAC	CCAT	AGATCGGAAGAGCACACGACGTAGCAAGGTGA	tggaaaggacgaaacaccgAATCACAGCAGGAGGCGAAGTTTAAGAGCTATGCTGGAAACAGCATAGCAAGTTTAAATAAGGCTAGTCCGTTATCAACTTGAAAAAGTGGCACCGAGTCGGTGCTTTTTTTGCCTCAGAATCACAGCAGGAGGCGAAAAGCACCCATAGATCGGAAGAGCACACGACGTAGCAAGGTGA
rs7523242_Min_ABE_559_g1	ABE	Variant	tggaaaggacgaaacaccg	TCCAGGAAGGTGGAGAGCTA	GTTTAAGAGCTATGCTGGAAACAGCATAGCAAGTTTAAATAAGGCTAGTCCGTTATCAACTTGAAAAAGTGGCACCGAGTCGGTGCTTTTTTT	CTTTTCTCCAGGAAGGTGGAGAGCTAAGGGCA	TCCT	AGATCGGAAGAGCACACGACGTAGCAAGGTGA	tggaaaggacgaaacaccgTCCAGGAAGGTGGAGAGCTAGTTTAAGAGCTATGCTGGAAACAGCATAGCAAGTTTAAATAAGGCTAGTCCGTTATCAACTTGAAAAAGTGGCACCGAGTCGGTGCTTTTTTTCTTTTCTCCAGGAAGGTGGAGAGCTAAGGGCATCCTAGATCGGAAGAGCACACGACGTAGCAAGGTGA
rs7523242_Min_ABE_559_g2	ABE	Variant	tggaaaggacgaaacaccg	CTCCAGGAAGGTGGAGAGCT	GTTTAAGAGCTATGCTGGAAACAGCATAGCAAGTTTAAATAAGGCTAGTCCGTTATCAACTTGAAAAAGTGGCACCGAGTCGGTGCTTTTTTT	GCTTTTCTCCAGGAAGGTGGAGAGCTAAGGGC	TCGG	AGATCGGAAGAGCACACGACGTAGCAAGGTGA	tggaaaggacgaaacaccgCTCCAGGAAGGTGGAGAGCTGTTTAAGAGCTATGCTGGAAACAGCATAGCAAGTTTAAATAAGGCTAGTCCGTTATCAACTTGAAAAAGTGGCACCGAGTCGGTGCTTTTTTTGCTTTTCTCCAGGAAGGTGGAGAGCTAAGGGCTCGGAGATCGGAAGAGCACACGACGTAGCAAGGTGA
rs7523242_Min_ABE_559_g3	ABE	Variant	tggaaaggacgaaacaccg	TCTCCAGGAAGGTGGAGAGC	GTTTAAGAGCTATGCTGGAAACAGCATAGCAAGTTTAAATAAGGCTAGTCCGTTATCAACTTGAAAAAGTGGCACCGAGTCGGTGCTTTTTTT	GGCTTTTCTCCAGGAAGGTGGAGAGCTAAGGG	ACGG	AGATCGGAAGAGCACACGACGTAGCAAGGTGA	tggaaaggacgaaacaccgTCTCCAGGAAGGTGGAGAGCGTTTAAGAGCTATGCTGGAAACAGCATAGCAAGTTTAAATAAGGCTAGTCCGTTATCAACTTGAAAAAGTGGCACCGAGTCGGTGCTTTTTTTGGCTTTTCTCCAGGAAGGTGGAGAGCTAAGGGACGGAGATCGGAAGAGCACACGACGTAGCAAGGTGA
rs7523242_Min_ABE_559_g4	ABE	Variant	tggaaaggacgaaacaccg	TTCTCCAGGAAGGTGGAGAG	GTTTAAGAGCTATGCTGGAAACAGCATAGCAAGTTTAAATAAGGCTAGTCCGTTATCAACTTGAAAAAGTGGCACCGAGTCGGTGCTTTTTTT	TGGCTTTTCTCCAGGAAGGTGGAGAGCTAAGG	AGCT	AGATCGGAAGAGCACACGACGTAGCAAGGTGA	tggaaaggacgaaacaccgTTCTCCAGGAAGGTGGAGAGGTTTAAGAGCTATGCTGGAAACAGCATAGCAAGTTTAAATAAGGCTAGTCCGTTATCAACTTGAAAAAGTGGCACCGAGTCGGTGCTTTTTTTTGGCTTTTCTCCAGGAAGGTGGAGAGCTAAGGAGCTAGATCGGAAGAGCACACGACGTAGCAAGGTGA
rs7523242_Min_ABE_559_g5	ABE	Variant	tggaaaggacgaaacaccg	TTTCTCCAGGAAGGTGGAGA	GTTTAAGAGCTATGCTGGAAACAGCATAGCAAGTTTAAATAAGGCTAGTCCGTTATCAACTTGAAAAAGTGGCACCGAGTCGGTGCTTTTTTT	CTGGCTTTTCTCCAGGAAGGTGGAGAGCTAAG	TGCT	AGATCGGAAGAGCACACGACGTAGCAAGGTGA	tggaaaggacgaaacaccgTTTCTCCAGGAAGGTGGAGAGTTTAAGAGCTATGCTGGAAACAGCATAGCAAGTTTAAATAAGGCTAGTCCGTTATCAACTTGAAAAAGTGGCACCGAGTCGGTGCTTTTTTTCTGGCTTTTCTCCAGGAAGGTGGAGAGCTAAGTGCTAGATCGGAAGAGCACACGACGTAGCAAGGTGA
rs7528419_Maj_ABE_294_g1	ABE	Variant	tggaaaggacgaaacaccg	TTCAGGCTGCACCCGGGCAG	GTTTAAGAGCTATGCTGGAAACAGCATAGCAAGTTTAAATAAGGCTAGTCCGTTATCAACTTGAAAAAGTGGCACCGAGTCGGTGCTTTTTTT	ACACCCTTCAGGCTGCACCCGGGCAGGCCTCA	TACG	AGATCGGAAGAGCACACGACGTAGCAAGGTGA	tggaaaggacgaaacaccgTTCAGGCTGCACCCGGGCAGGTTTAAGAGCTATGCTGGAAACAGCATAGCAAGTTTAAATAAGGCTAGTCCGTTATCAACTTGAAAAAGTGGCACCGAGTCGGTGCTTTTTTTACACCCTTCAGGCTGCACCCGGGCAGGCCTCATACGAGATCGGAAGAGCACACGACGTAGCAAGGTGA
rs7528419_Maj_ABE_294_g2	ABE	Variant	tggaaaggacgaaacaccg	CTTCAGGCTGCACCCGGGCA	GTTTAAGAGCTATGCTGGAAACAGCATAGCAAGTTTAAATAAGGCTAGTCCGTTATCAACTTGAAAAAGTGGCACCGAGTCGGTGCTTTTTTT	CACACCCTTCAGGCTGCACCCGGGCAGGCCTC	CTCT	AGATCGGAAGAGCACACGACGTAGCAAGGTGA	tggaaaggacgaaacaccgCTTCAGGCTGCACCCGGGCAGTTTAAGAGCTATGCTGGAAACAGCATAGCAAGTTTAAATAAGGCTAGTCCGTTATCAACTTGAAAAAGTGGCACCGAGTCGGTGCTTTTTTTCACACCCTTCAGGCTGCACCCGGGCAGGCCTCCTCTAGATCGGAAGAGCACACGACGTAGCAAGGTGA
rs7528419_Maj_ABE_294_g3	ABE	Variant	tggaaaggacgaaacaccg	CCTTCAGGCTGCACCCGGGC	GTTTAAGAGCTATGCTGGAAACAGCATAGCAAGTTTAAATAAGGCTAGTCCGTTATCAACTTGAAAAAGTGGCACCGAGTCGGTGCTTTTTTT	TCACACCCTTCAGGCTGCACCCGGGCAGGCCT	CACA	AGATCGGAAGAGCACACGACGTAGCAAGGTGA	tggaaaggacgaaacaccgCCTTCAGGCTGCACCCGGGCGTTTAAGAGCTATGCTGGAAACAGCATAGCAAGTTTAAATAAGGCTAGTCCGTTATCAACTTGAAAAAGTGGCACCGAGTCGGTGCTTTTTTTTCACACCCTTCAGGCTGCACCCGGGCAGGCCTCACAAGATCGGAAGAGCACACGACGTAGCAAGGTGA
rs7528419_Maj_ABE_294_g4	ABE	Variant	tggaaaggacgaaacaccg	CCCTTCAGGCTGCACCCGGG	GTTTAAGAGCTATGCTGGAAACAGCATAGCAAGTTTAAATAAGGCTAGTCCGTTATCAACTTGAAAAAGTGGCACCGAGTCGGTGCTTTTTTT	TTCACACCCTTCAGGCTGCACCCGGGCAGGCC	GGGT	AGATCGGAAGAGCACACGACGTAGCAAGGTGA	tggaaaggacgaaacaccgCCCTTCAGGCTGCACCCGGGGTTTAAGAGCTATGCTGGAAACAGCATAGCAAGTTTAAATAAGGCTAGTCCGTTATCAACTTGAAAAAGTGGCACCGAGTCGGTGCTTTTTTTTTCACACCCTTCAGGCTGCACCCGGGCAGGCCGGGTAGATCGGAAGAGCACACGACGTAGCAAGGTGA
rs7528419_Maj_ABE_294_g5	ABE	Variant	tggaaaggacgaaacaccg	ACCCTTCAGGCTGCACCCGG	GTTTAAGAGCTATGCTGGAAACAGCATAGCAAGTTTAAATAAGGCTAGTCCGTTATCAACTTGAAAAAGTGGCACCGAGTCGGTGCTTTTTTT	CTTCACACCCTTCAGGCTGCACCCGGGCAGGC	GGCT	AGATCGGAAGAGCACACGACGTAGCAAGGTGA	tggaaaggacgaaacaccgACCCTTCAGGCTGCACCCGGGTTTAAGAGCTATGCTGGAAACAGCATAGCAAGTTTAAATAAGGCTAGTCCGTTATCAACTTGAAAAAGTGGCACCGAGTCGGTGCTTTTTTTCTTCACACCCTTCAGGCTGCACCCGGGCAGGCGGCTAGATCGGAAGAGCACACGACGTAGCAAGGTGA
rs7544869_Maj_ABE_295_g1	ABE	Variant	tggaaaggacgaaacaccg	TATATAGTAGAGACAGGGTT	GTTTAAGAGCTATGCTGGAAACAGCATAGCAAGTTTAAATAAGGCTAGTCCGTTATCAACTTGAAAAAGTGGCACCGAGTCGGTGCTTTTTTT	TTTGTATATATAGTAGAGACAGGGTTTCACCA	GTTT	AGATCGGAAGAGCACACGACGTAGCAAGGTGA	tggaaaggacgaaacaccgTATATAGTAGAGACAGGGTTGTTTAAGAGCTATGCTGGAAACAGCATAGCAAGTTTAAATAAGGCTAGTCCGTTATCAACTTGAAAAAGTGGCACCGAGTCGGTGCTTTTTTTTTTGTATATATAGTAGAGACAGGGTTTCACCAGTTTAGATCGGAAGAGCACACGACGTAGCAAGGTGA
rs7544869_Maj_ABE_295_g2	ABE	Variant	tggaaaggacgaaacaccg	ATATATAGTAGAGACAGGGT	GTTTAAGAGCTATGCTGGAAACAGCATAGCAAGTTTAAATAAGGCTAGTCCGTTATCAACTTGAAAAAGTGGCACCGAGTCGGTGCTTTTTTT	TTTTGTATATATAGTAGAGACAGGGTTTCACC	AACA	AGATCGGAAGAGCACACGACGTAGCAAGGTGA	tggaaaggacgaaacaccgATATATAGTAGAGACAGGGTGTTTAAGAGCTATGCTGGAAACAGCATAGCAAGTTTAAATAAGGCTAGTCCGTTATCAACTTGAAAAAGTGGCACCGAGTCGGTGCTTTTTTTTTTTGTATATATAGTAGAGACAGGGTTTCACCAACAAGATCGGAAGAGCACACGACGTAGCAAGGTGA
rs7544869_Maj_ABE_295_g3	ABE	Variant	tggaaaggacgaaacaccg	TATATATAGTAGAGACAGGG	GTTTAAGAGCTATGCTGGAAACAGCATAGCAAGTTTAAATAAGGCTAGTCCGTTATCAACTTGAAAAAGTGGCACCGAGTCGGTGCTTTTTTT	TTTTTGTATATATAGTAGAGACAGGGTTTCAC	CGCT	AGATCGGAAGAGCACACGACGTAGCAAGGTGA	tggaaaggacgaaacaccgTATATATAGTAGAGACAGGGGTTTAAGAGCTATGCTGGAAACAGCATAGCAAGTTTAAATAAGGCTAGTCCGTTATCAACTTGAAAAAGTGGCACCGAGTCGGTGCTTTTTTTTTTTTGTATATATAGTAGAGACAGGGTTTCACCGCTAGATCGGAAGAGCACACGACGTAGCAAGGTGA
rs7544869_Maj_ABE_295_g4	ABE	Variant	tggaaaggacgaaacaccg	TATATATAGTAGAGACAGG	GTTTAAGAGCTATGCTGGAAACAGCATAGCAAGTTTAAATAAGGCTAGTCCGTTATCAACTTGAAAAAGTGGCACCGAGTCGGTGCTTTTTTT	ATTTTTGTATATATAGTAGAGACAGGGTTTCA	TGAG	AGATCGGAAGAGCACACGACGTAGCAAGGTGA	tggaaaggacgaaacaccgTATATATAGTAGAGACAGGGTTTAAGAGCTATGCTGGAAACAGCATAGCAAGTTTAAATAAGGCTAGTCCGTTATCAACTTGAAAAAGTGGCACCGAGTCGGTGCTTTTTTTATTTTTGTATATATAGTAGAGACAGGGTTTCATGAGAGATCGGAAGAGCACACGACGTAGCAAGGTGA
rs7544869_Maj_ABE_295_g5	ABE	Variant	tggaaaggacgaaacaccg	TGTATATATAGTAGAGACAG	GTTTAAGAGCTATGCTGGAAACAGCATAGCAAGTTTAAATAAGGCTAGTCCGTTATCAACTTGAAAAAGTGGCACCGAGTCGGTGCTTTTTTT	AATTTTTGTATATATAGTAGAGACAGGGTTTC	GTAT	AGATCGGAAGAGCACACGACGTAGCAAGGTGA	tggaaaggacgaaacaccgTGTATATATAGTAGAGACAGGTTTAAGAGCTATGCTGGAAACAGCATAGCAAGTTTAAATAAGGCTAGTCCGTTATCAACTTGAAAAAGTGGCACCGAGTCGGTGCTTTTTTTAATTTTTGTATATATAGTAGAGACAGGGTTTCGTATAGATCGGAAGAGCACACGACGTAGCAAGGTGA
rs75460349_Maj_ABE_296_g1	ABE	Variant	tggaaaggacgaaacaccg	AGCAGCTCTCCTTTCCTCAG	GTTTAAGAGCTATGCTGGAAACAGCATAGCAAGTTTAAATAAGGCTAGTCCGTTATCAACTTGAAAAAGTGGCACCGAGTCGGTGCTTTTTTT	ATGGGCAGCAGCTCTCCTTTCCTCAGCCTTTC	TGTT	AGATCGGAAGAGCACACGACGTAGCAAGGTGA	tggaaaggacgaaacaccgAGCAGCTCTCCTTTCCTCAGGTTTAAGAGCTATGCTGGAAACAGCATAGCAAGTTTAAATAAGGCTAGTCCGTTATCAACTTGAAAAAGTGGCACCGAGTCGGTGCTTTTTTTATGGGCAGCAGCTCTCCTTTCCTCAGCCTTTCTGTTAGATCGGAAGAGCACACGACGTAGCAAGGTGA
rs75460349_Maj_ABE_296_g2	ABE	Variant	tggaaaggacgaaacaccg	CAGCAGCTCTCCTTTCCTCA	GTTTAAGAGCTATGCTGGAAACAGCATAGCAAGTTTAAATAAGGCTAGTCCGTTATCAACTTGAAAAAGTGGCACCGAGTCGGTGCTTTTTTT	GATGGGCAGCAGCTCTCCTTTCCTCAGCCTTT	TTCG	AGATCGGAAGAGCACACGACGTAGCAAGGTGA	tggaaaggacgaaacaccgCAGCAGCTCTCCTTTCCTCAGTTTAAGAGCTATGCTGGAAACAGCATAGCAAGTTTAAATAAGGCTAGTCCGTTATCAACTTGAAAAAGTGGCACCGAGTCGGTGCTTTTTTTGATGGGCAGCAGCTCTCCTTTCCTCAGCCTTTTTCGAGATCGGAAGAGCACACGACGTAGCAAGGTGA
rs75460349_Maj_ABE_296_g3	ABE	Variant	tggaaaggacgaaacaccg	CAGCAGCTCTCCTTTCCTC	GTTTAAGAGCTATGCTGGAAACAGCATAGCAAGTTTAAATAAGGCTAGTCCGTTATCAACTTGAAAAAGTGGCACCGAGTCGGTGCTTTTTTT	AGATGGGCAGCAGCTCTCCTTTCCTCAGCCTT	ACAA	AGATCGGAAGAGCACACGACGTAGCAAGGTGA	tggaaaggacgaaacaccgCAGCAGCTCTCCTTTCCTCGTTTAAGAGCTATGCTGGAAACAGCATAGCAAGTTTAAATAAGGCTAGTCCGTTATCAACTTGAAAAAGTGGCACCGAGTCGGTGCTTTTTTTAGATGGGCAGCAGCTCTCCTTTCCTCAGCCTTACAAAGATCGGAAGAGCACACGACGTAGCAAGGTGA
rs75460349_Maj_ABE_296_g4	ABE	Variant	tggaaaggacgaaacaccg	GCAGCAGCTCTCCTTTCCT	GTTTAAGAGCTATGCTGGAAACAGCATAGCAAGTTTAAATAAGGCTAGTCCGTTATCAACTTGAAAAAGTGGCACCGAGTCGGTGCTTTTTTT	CAGATGGGCAGCAGCTCTCCTTTCCTCAGCCT	CATG	AGATCGGAAGAGCACACGACGTAGCAAGGTGA	tggaaaggacgaaacaccgGCAGCAGCTCTCCTTTCCTGTTTAAGAGCTATGCTGGAAACAGCATAGCAAGTTTAAATAAGGCTAGTCCGTTATCAACTTGAAAAAGTGGCACCGAGTCGGTGCTTTTTTTCAGATGGGCAGCAGCTCTCCTTTCCTCAGCCTCATGAGATCGGAAGAGCACACGACGTAGCAAGGTGA
rs75460349_Maj_ABE_296_g5	ABE	Variant	tggaaaggacgaaacaccg	GGCAGCAGCTCTCCTTTCC	GTTTAAGAGCTATGCTGGAAACAGCATAGCAAGTTTAAATAAGGCTAGTCCGTTATCAACTTGAAAAAGTGGCACCGAGTCGGTGCTTTTTTT	CCAGATGGGCAGCAGCTCTCCTTTCCTCAGCC	ATGA	AGATCGGAAGAGCACACGACGTAGCAAGGTGA	tggaaaggacgaaacaccgGGCAGCAGCTCTCCTTTCCGTTTAAGAGCTATGCTGGAAACAGCATAGCAAGTTTAAATAAGGCTAGTCCGTTATCAACTTGAAAAAGTGGCACCGAGTCGGTGCTTTTTTTCCAGATGGGCAGCAGCTCTCCTTTCCTCAGCCATGAAGATCGGAAGAGCACACGACGTAGCAAGGTGA
rs7551451_Maj_ABE_297_g1	ABE	Variant	tggaaaggacgaaacaccg	CCCATTAAGGTAATCCATGC	GTTTAAGAGCTATGCTGGAAACAGCATAGCAAGTTTAAATAAGGCTAGTCCGTTATCAACTTGAAAAAGTGGCACCGAGTCGGTGCTTTTTTT	ATGGCTCCCATTAAGGTAATCCATGCCTCCTT	TACT	AGATCGGAAGAGCACACGACGTAGCAAGGTGA	tggaaaggacgaaacaccgCCCATTAAGGTAATCCATGCGTTTAAGAGCTATGCTGGAAACAGCATAGCAAGTTTAAATAAGGCTAGTCCGTTATCAACTTGAAAAAGTGGCACCGAGTCGGTGCTTTTTTTATGGCTCCCATTAAGGTAATCCATGCCTCCTTTACTAGATCGGAAGAGCACACGACGTAGCAAGGTGA
rs7551451_Maj_ABE_297_g2	ABE	Variant	tggaaaggacgaaacaccg	TCCCATTAAGGTAATCCATG	GTTTAAGAGCTATGCTGGAAACAGCATAGCAAGTTTAAATAAGGCTAGTCCGTTATCAACTTGAAAAAGTGGCACCGAGTCGGTGCTTTTTTT	GATGGCTCCCATTAAGGTAATCCATGCCTCCT	CGAA	AGATCGGAAGAGCACACGACGTAGCAAGGTGA	tggaaaggacgaaacaccgTCCCATTAAGGTAATCCATGGTTTAAGAGCTATGCTGGAAACAGCATAGCAAGTTTAAATAAGGCTAGTCCGTTATCAACTTGAAAAAGTGGCACCGAGTCGGTGCTTTTTTTGATGGCTCCCATTAAGGTAATCCATGCCTCCTCGAAAGATCGGAAGAGCACACGACGTAGCAAGGTGA
rs7551451_Maj_ABE_297_g3	ABE	Variant	tggaaaggacgaaacaccg	CTCCCATTAAGGTAATCCAT	GTTTAAGAGCTATGCTGGAAACAGCATAGCAAGTTTAAATAAGGCTAGTCCGTTATCAACTTGAAAAAGTGGCACCGAGTCGGTGCTTTTTTT	AGATGGCTCCCATTAAGGTAATCCATGCCTCC	AGGA	AGATCGGAAGAGCACACGACGTAGCAAGGTGA	tggaaaggacgaaacaccgCTCCCATTAAGGTAATCCATGTTTAAGAGCTATGCTGGAAACAGCATAGCAAGTTTAAATAAGGCTAGTCCGTTATCAACTTGAAAAAGTGGCACCGAGTCGGTGCTTTTTTTAGATGGCTCCCATTAAGGTAATCCATGCCTCCAGGAAGATCGGAAGAGCACACGACGTAGCAAGGTGA
rs7551451_Maj_ABE_297_g4	ABE	Variant	tggaaaggacgaaacaccg	CTCCCATTAAGGTAATCCA	GTTTAAGAGCTATGCTGGAAACAGCATAGCAAGTTTAAATAAGGCTAGTCCGTTATCAACTTGAAAAAGTGGCACCGAGTCGGTGCTTTTTTT	GAGATGGCTCCCATTAAGGTAATCCATGCCTC	CTAT	AGATCGGAAGAGCACACGACGTAGCAAGGTGA	tggaaaggacgaaacaccgCTCCCATTAAGGTAATCCAGTTTAAGAGCTATGCTGGAAACAGCATAGCAAGTTTAAATAAGGCTAGTCCGTTATCAACTTGAAAAAGTGGCACCGAGTCGGTGCTTTTTTTGAGATGGCTCCCATTAAGGTAATCCATGCCTCCTATAGATCGGAAGAGCACACGACGTAGCAAGGTGA
rs7551451_Maj_ABE_297_g5	ABE	Variant	tggaaaggacgaaacaccg	GCTCCCATTAAGGTAATCC	GTTTAAGAGCTATGCTGGAAACAGCATAGCAAGTTTAAATAAGGCTAGTCCGTTATCAACTTGAAAAAGTGGCACCGAGTCGGTGCTTTTTTT	AGAGATGGCTCCCATTAAGGTAATCCATGCCT	TGAT	AGATCGGAAGAGCACACGACGTAGCAAGGTGA	tggaaaggacgaaacaccgGCTCCCATTAAGGTAATCCGTTTAAGAGCTATGCTGGAAACAGCATAGCAAGTTTAAATAAGGCTAGTCCGTTATCAACTTGAAAAAGTGGCACCGAGTCGGTGCTTTTTTTAGAGATGGCTCCCATTAAGGTAATCCATGCCTTGATAGATCGGAAGAGCACACGACGTAGCAAGGTGA
rs7551981_Min_ABE_560_g1	ABE	Variant	tggaaaggacgaaacaccg	AACAAGGCTATAAAAATTTT	GTTTAAGAGCTATGCTGGAAACAGCATAGCAAGTTTAAATAAGGCTAGTCCGTTATCAACTTGAAAAAGTGGCACCGAGTCGGTGCTTTTTTT	TAAACCAACAAGGCTATAAAAATTTTTCTTTG	CTAA	AGATCGGAAGAGCACACGACGTAGCAAGGTGA	tggaaaggacgaaacaccgAACAAGGCTATAAAAATTTTGTTTAAGAGCTATGCTGGAAACAGCATAGCAAGTTTAAATAAGGCTAGTCCGTTATCAACTTGAAAAAGTGGCACCGAGTCGGTGCTTTTTTTTAAACCAACAAGGCTATAAAAATTTTTCTTTGCTAAAGATCGGAAGAGCACACGACGTAGCAAGGTGA
rs7551981_Min_ABE_560_g2	ABE	Variant	tggaaaggacgaaacaccg	CAACAAGGCTATAAAAATTT	GTTTAAGAGCTATGCTGGAAACAGCATAGCAAGTTTAAATAAGGCTAGTCCGTTATCAACTTGAAAAAGTGGCACCGAGTCGGTGCTTTTTTT	TTAAACCAACAAGGCTATAAAAATTTTTCTTT	AATC	AGATCGGAAGAGCACACGACGTAGCAAGGTGA	tggaaaggacgaaacaccgCAACAAGGCTATAAAAATTTGTTTAAGAGCTATGCTGGAAACAGCATAGCAAGTTTAAATAAGGCTAGTCCGTTATCAACTTGAAAAAGTGGCACCGAGTCGGTGCTTTTTTTTTAAACCAACAAGGCTATAAAAATTTTTCTTTAATCAGATCGGAAGAGCACACGACGTAGCAAGGTGA
rs7551981_Min_ABE_560_g3	ABE	Variant	tggaaaggacgaaacaccg	CCAACAAGGCTATAAAAATT	GTTTAAGAGCTATGCTGGAAACAGCATAGCAAGTTTAAATAAGGCTAGTCCGTTATCAACTTGAAAAAGTGGCACCGAGTCGGTGCTTTTTTT	ATTAAACCAACAAGGCTATAAAAATTTTTCTT	TAAG	AGATCGGAAGAGCACACGACGTAGCAAGGTGA	tggaaaggacgaaacaccgCCAACAAGGCTATAAAAATTGTTTAAGAGCTATGCTGGAAACAGCATAGCAAGTTTAAATAAGGCTAGTCCGTTATCAACTTGAAAAAGTGGCACCGAGTCGGTGCTTTTTTTATTAAACCAACAAGGCTATAAAAATTTTTCTTTAAGAGATCGGAAGAGCACACGACGTAGCAAGGTGA
rs7551981_Min_ABE_560_g4	ABE	Variant	tggaaaggacgaaacaccg	ACCAACAAGGCTATAAAAAT	GTTTAAGAGCTATGCTGGAAACAGCATAGCAAGTTTAAATAAGGCTAGTCCGTTATCAACTTGAAAAAGTGGCACCGAGTCGGTGCTTTTTTT	AATTAAACCAACAAGGCTATAAAAATTTTTCT	TAAA	AGATCGGAAGAGCACACGACGTAGCAAGGTGA	tggaaaggacgaaacaccgACCAACAAGGCTATAAAAATGTTTAAGAGCTATGCTGGAAACAGCATAGCAAGTTTAAATAAGGCTAGTCCGTTATCAACTTGAAAAAGTGGCACCGAGTCGGTGCTTTTTTTAATTAAACCAACAAGGCTATAAAAATTTTTCTTAAAAGATCGGAAGAGCACACGACGTAGCAAGGTGA
rs7551981_Min_ABE_560_g5	ABE	Variant	tggaaaggacgaaacaccg	AACCAACAAGGCTATAAAAA	GTTTAAGAGCTATGCTGGAAACAGCATAGCAAGTTTAAATAAGGCTAGTCCGTTATCAACTTGAAAAAGTGGCACCGAGTCGGTGCTTTTTTT	AAATTAAACCAACAAGGCTATAAAAATTTTTC	AGAT	AGATCGGAAGAGCACACGACGTAGCAAGGTGA	tggaaaggacgaaacaccgAACCAACAAGGCTATAAAAAGTTTAAGAGCTATGCTGGAAACAGCATAGCAAGTTTAAATAAGGCTAGTCCGTTATCAACTTGAAAAAGTGGCACCGAGTCGGTGCTTTTTTTAAATTAAACCAACAAGGCTATAAAAATTTTTCAGATAGATCGGAAGAGCACACGACGTAGCAAGGTGA
rs75542613_Min_ABE_561_g1	ABE	Variant	tggaaaggacgaaacaccg	TAGAAATTGTTATCCTCATT	GTTTAAGAGCTATGCTGGAAACAGCATAGCAAGTTTAAATAAGGCTAGTCCGTTATCAACTTGAAAAAGTGGCACCGAGTCGGTGCTTTTTTT	CTAAGGTAGAAATTGTTATCCTCATTTTATTT	GTAG	AGATCGGAAGAGCACACGACGTAGCAAGGTGA	tggaaaggacgaaacaccgTAGAAATTGTTATCCTCATTGTTTAAGAGCTATGCTGGAAACAGCATAGCAAGTTTAAATAAGGCTAGTCCGTTATCAACTTGAAAAAGTGGCACCGAGTCGGTGCTTTTTTTCTAAGGTAGAAATTGTTATCCTCATTTTATTTGTAGAGATCGGAAGAGCACACGACGTAGCAAGGTGA
rs75542613_Min_ABE_561_g2	ABE	Variant	tggaaaggacgaaacaccg	TAGAAATTGTTATCCTCAT	GTTTAAGAGCTATGCTGGAAACAGCATAGCAAGTTTAAATAAGGCTAGTCCGTTATCAACTTGAAAAAGTGGCACCGAGTCGGTGCTTTTTTT	TCTAAGGTAGAAATTGTTATCCTCATTTTATT	GCGG	AGATCGGAAGAGCACACGACGTAGCAAGGTGA	tggaaaggacgaaacaccgTAGAAATTGTTATCCTCATGTTTAAGAGCTATGCTGGAAACAGCATAGCAAGTTTAAATAAGGCTAGTCCGTTATCAACTTGAAAAAGTGGCACCGAGTCGGTGCTTTTTTTTCTAAGGTAGAAATTGTTATCCTCATTTTATTGCGGAGATCGGAAGAGCACACGACGTAGCAAGGTGA
rs75542613_Min_ABE_561_g3	ABE	Variant	tggaaaggacgaaacaccg	GTAGAAATTGTTATCCTCA	GTTTAAGAGCTATGCTGGAAACAGCATAGCAAGTTTAAATAAGGCTAGTCCGTTATCAACTTGAAAAAGTGGCACCGAGTCGGTGCTTTTTTT	CTCTAAGGTAGAAATTGTTATCCTCATTTTAT	CTGC	AGATCGGAAGAGCACACGACGTAGCAAGGTGA	tggaaaggacgaaacaccgGTAGAAATTGTTATCCTCAGTTTAAGAGCTATGCTGGAAACAGCATAGCAAGTTTAAATAAGGCTAGTCCGTTATCAACTTGAAAAAGTGGCACCGAGTCGGTGCTTTTTTTCTCTAAGGTAGAAATTGTTATCCTCATTTTATCTGCAGATCGGAAGAGCACACGACGTAGCAAGGTGA
rs75542613_Min_ABE_561_g4	ABE	Variant	tggaaaggacgaaacaccg	AGGTAGAAATTGTTATCCTC	GTTTAAGAGCTATGCTGGAAACAGCATAGCAAGTTTAAATAAGGCTAGTCCGTTATCAACTTGAAAAAGTGGCACCGAGTCGGTGCTTTTTTT	ACTCTAAGGTAGAAATTGTTATCCTCATTTTA	AAAG	AGATCGGAAGAGCACACGACGTAGCAAGGTGA	tggaaaggacgaaacaccgAGGTAGAAATTGTTATCCTCGTTTAAGAGCTATGCTGGAAACAGCATAGCAAGTTTAAATAAGGCTAGTCCGTTATCAACTTGAAAAAGTGGCACCGAGTCGGTGCTTTTTTTACTCTAAGGTAGAAATTGTTATCCTCATTTTAAAAGAGATCGGAAGAGCACACGACGTAGCAAGGTGA
rs75542613_Min_ABE_561_g5	ABE	Variant	tggaaaggacgaaacaccg	AAGGTAGAAATTGTTATCCT	GTTTAAGAGCTATGCTGGAAACAGCATAGCAAGTTTAAATAAGGCTAGTCCGTTATCAACTTGAAAAAGTGGCACCGAGTCGGTGCTTTTTTT	TACTCTAAGGTAGAAATTGTTATCCTCATTTT	ACAG	AGATCGGAAGAGCACACGACGTAGCAAGGTGA	tggaaaggacgaaacaccgAAGGTAGAAATTGTTATCCTGTTTAAGAGCTATGCTGGAAACAGCATAGCAAGTTTAAATAAGGCTAGTCCGTTATCAACTTGAAAAAGTGGCACCGAGTCGGTGCTTTTTTTTACTCTAAGGTAGAAATTGTTATCCTCATTTTACAGAGATCGGAAGAGCACACGACGTAGCAAGGTGA
rs75827905_Maj_ABE_298_g1	ABE	Variant	tggaaaggacgaaacaccg	CAACTAAAATCACTAATCA	GTTTAAGAGCTATGCTGGAAACAGCATAGCAAGTTTAAATAAGGCTAGTCCGTTATCAACTTGAAAAAGTGGCACCGAGTCGGTGCTTTTTTT	ATTTTGGCAACTAAAATCACTAATCATGATGT	ATAA	AGATCGGAAGAGCACACGACGTAGCAAGGTGA	tggaaaggacgaaacaccgCAACTAAAATCACTAATCAGTTTAAGAGCTATGCTGGAAACAGCATAGCAAGTTTAAATAAGGCTAGTCCGTTATCAACTTGAAAAAGTGGCACCGAGTCGGTGCTTTTTTTATTTTGGCAACTAAAATCACTAATCATGATGTATAAAGATCGGAAGAGCACACGACGTAGCAAGGTGA
rs75827905_Maj_ABE_298_g2	ABE	Variant	tggaaaggacgaaacaccg	GCAACTAAAATCACTAATC	GTTTAAGAGCTATGCTGGAAACAGCATAGCAAGTTTAAATAAGGCTAGTCCGTTATCAACTTGAAAAAGTGGCACCGAGTCGGTGCTTTTTTT	GATTTTGGCAACTAAAATCACTAATCATGATG	CCGG	AGATCGGAAGAGCACACGACGTAGCAAGGTGA	tggaaaggacgaaacaccgGCAACTAAAATCACTAATCGTTTAAGAGCTATGCTGGAAACAGCATAGCAAGTTTAAATAAGGCTAGTCCGTTATCAACTTGAAAAAGTGGCACCGAGTCGGTGCTTTTTTTGATTTTGGCAACTAAAATCACTAATCATGATGCCGGAGATCGGAAGAGCACACGACGTAGCAAGGTGA
rs75827905_Maj_ABE_298_g3	ABE	Variant	tggaaaggacgaaacaccg	TGGCAACTAAAATCACTAAT	GTTTAAGAGCTATGCTGGAAACAGCATAGCAAGTTTAAATAAGGCTAGTCCGTTATCAACTTGAAAAAGTGGCACCGAGTCGGTGCTTTTTTT	TGATTTTGGCAACTAAAATCACTAATCATGAT	CTAG	AGATCGGAAGAGCACACGACGTAGCAAGGTGA	tggaaaggacgaaacaccgTGGCAACTAAAATCACTAATGTTTAAGAGCTATGCTGGAAACAGCATAGCAAGTTTAAATAAGGCTAGTCCGTTATCAACTTGAAAAAGTGGCACCGAGTCGGTGCTTTTTTTTGATTTTGGCAACTAAAATCACTAATCATGATCTAGAGATCGGAAGAGCACACGACGTAGCAAGGTGA
rs75827905_Maj_ABE_298_g4	ABE	Variant	tggaaaggacgaaacaccg	TTGGCAACTAAAATCACTAA	GTTTAAGAGCTATGCTGGAAACAGCATAGCAAGTTTAAATAAGGCTAGTCCGTTATCAACTTGAAAAAGTGGCACCGAGTCGGTGCTTTTTTT	TTGATTTTGGCAACTAAAATCACTAATCATGA	TATT	AGATCGGAAGAGCACACGACGTAGCAAGGTGA	tggaaaggacgaaacaccgTTGGCAACTAAAATCACTAAGTTTAAGAGCTATGCTGGAAACAGCATAGCAAGTTTAAATAAGGCTAGTCCGTTATCAACTTGAAAAAGTGGCACCGAGTCGGTGCTTTTTTTTTGATTTTGGCAACTAAAATCACTAATCATGATATTAGATCGGAAGAGCACACGACGTAGCAAGGTGA
rs75827905_Maj_ABE_298_g5	ABE	Variant	tggaaaggacgaaacaccg	TTTGGCAACTAAAATCACTA	GTTTAAGAGCTATGCTGGAAACAGCATAGCAAGTTTAAATAAGGCTAGTCCGTTATCAACTTGAAAAAGTGGCACCGAGTCGGTGCTTTTTTT	GTTGATTTTGGCAACTAAAATCACTAATCATG	GAAT	AGATCGGAAGAGCACACGACGTAGCAAGGTGA	tggaaaggacgaaacaccgTTTGGCAACTAAAATCACTAGTTTAAGAGCTATGCTGGAAACAGCATAGCAAGTTTAAATAAGGCTAGTCCGTTATCAACTTGAAAAAGTGGCACCGAGTCGGTGCTTTTTTTGTTGATTTTGGCAACTAAAATCACTAATCATGGAATAGATCGGAAGAGCACACGACGTAGCAAGGTGA
rs7596183_Maj_ABE_299_g1	ABE	Variant	tggaaaggacgaaacaccg	CCAAGACTGTGCCACTGCA	GTTTAAGAGCTATGCTGGAAACAGCATAGCAAGTTTAAATAAGGCTAGTCCGTTATCAACTTGAAAAAGTGGCACCGAGTCGGTGCTTTTTTT	CAGTGAGCCAAGACTGTGCCACTGCACTTCAG	AGTC	AGATCGGAAGAGCACACGACGTAGCAAGGTGA	tggaaaggacgaaacaccgCCAAGACTGTGCCACTGCAGTTTAAGAGCTATGCTGGAAACAGCATAGCAAGTTTAAATAAGGCTAGTCCGTTATCAACTTGAAAAAGTGGCACCGAGTCGGTGCTTTTTTTCAGTGAGCCAAGACTGTGCCACTGCACTTCAGAGTCAGATCGGAAGAGCACACGACGTAGCAAGGTGA
rs7596183_Maj_ABE_299_g2	ABE	Variant	tggaaaggacgaaacaccg	AGCCAAGACTGTGCCACTGC	GTTTAAGAGCTATGCTGGAAACAGCATAGCAAGTTTAAATAAGGCTAGTCCGTTATCAACTTGAAAAAGTGGCACCGAGTCGGTGCTTTTTTT	GCAGTGAGCCAAGACTGTGCCACTGCACTTCA	TGTA	AGATCGGAAGAGCACACGACGTAGCAAGGTGA	tggaaaggacgaaacaccgAGCCAAGACTGTGCCACTGCGTTTAAGAGCTATGCTGGAAACAGCATAGCAAGTTTAAATAAGGCTAGTCCGTTATCAACTTGAAAAAGTGGCACCGAGTCGGTGCTTTTTTTGCAGTGAGCCAAGACTGTGCCACTGCACTTCATGTAAGATCGGAAGAGCACACGACGTAGCAAGGTGA
rs7596183_Maj_ABE_299_g3	ABE	Variant	tggaaaggacgaaacaccg	AGCCAAGACTGTGCCACTG	GTTTAAGAGCTATGCTGGAAACAGCATAGCAAGTTTAAATAAGGCTAGTCCGTTATCAACTTGAAAAAGTGGCACCGAGTCGGTGCTTTTTTT	TGCAGTGAGCCAAGACTGTGCCACTGCACTTC	TCAT	AGATCGGAAGAGCACACGACGTAGCAAGGTGA	tggaaaggacgaaacaccgAGCCAAGACTGTGCCACTGGTTTAAGAGCTATGCTGGAAACAGCATAGCAAGTTTAAATAAGGCTAGTCCGTTATCAACTTGAAAAAGTGGCACCGAGTCGGTGCTTTTTTTTGCAGTGAGCCAAGACTGTGCCACTGCACTTCTCATAGATCGGAAGAGCACACGACGTAGCAAGGTGA
rs7596183_Maj_ABE_299_g4	ABE	Variant	tggaaaggacgaaacaccg	TGAGCCAAGACTGTGCCACT	GTTTAAGAGCTATGCTGGAAACAGCATAGCAAGTTTAAATAAGGCTAGTCCGTTATCAACTTGAAAAAGTGGCACCGAGTCGGTGCTTTTTTT	TTGCAGTGAGCCAAGACTGTGCCACTGCACTT	CTTG	AGATCGGAAGAGCACACGACGTAGCAAGGTGA	tggaaaggacgaaacaccgTGAGCCAAGACTGTGCCACTGTTTAAGAGCTATGCTGGAAACAGCATAGCAAGTTTAAATAAGGCTAGTCCGTTATCAACTTGAAAAAGTGGCACCGAGTCGGTGCTTTTTTTTTGCAGTGAGCCAAGACTGTGCCACTGCACTTCTTGAGATCGGAAGAGCACACGACGTAGCAAGGTGA
rs7596183_Maj_ABE_299_g5	ABE	Variant	tggaaaggacgaaacaccg	TGAGCCAAGACTGTGCCAC	GTTTAAGAGCTATGCTGGAAACAGCATAGCAAGTTTAAATAAGGCTAGTCCGTTATCAACTTGAAAAAGTGGCACCGAGTCGGTGCTTTTTTT	GTTGCAGTGAGCCAAGACTGTGCCACTGCACT	CACC	AGATCGGAAGAGCACACGACGTAGCAAGGTGA	tggaaaggacgaaacaccgTGAGCCAAGACTGTGCCACGTTTAAGAGCTATGCTGGAAACAGCATAGCAAGTTTAAATAAGGCTAGTCCGTTATCAACTTGAAAAAGTGGCACCGAGTCGGTGCTTTTTTTGTTGCAGTGAGCCAAGACTGTGCCACTGCACTCACCAGATCGGAAGAGCACACGACGTAGCAAGGTGA
rs7629_Maj_ABE_300_g1	ABE	Variant	tggaaaggacgaaacaccg	AAGAAGTTTATTAAAATACA	GTTTAAGAGCTATGCTGGAAACAGCATAGCAAGTTTAAATAAGGCTAGTCCGTTATCAACTTGAAAAAGTGGCACCGAGTCGGTGCTTTTTTT	TATCAAAAGAAGTTTATTAAAATACATATTTT	TTTA	AGATCGGAAGAGCACACGACGTAGCAAGGTGA	tggaaaggacgaaacaccgAAGAAGTTTATTAAAATACAGTTTAAGAGCTATGCTGGAAACAGCATAGCAAGTTTAAATAAGGCTAGTCCGTTATCAACTTGAAAAAGTGGCACCGAGTCGGTGCTTTTTTTTATCAAAAGAAGTTTATTAAAATACATATTTTTTTAAGATCGGAAGAGCACACGACGTAGCAAGGTGA
rs7629_Maj_ABE_300_g2	ABE	Variant	tggaaaggacgaaacaccg	AAAGAAGTTTATTAAAATAC	GTTTAAGAGCTATGCTGGAAACAGCATAGCAAGTTTAAATAAGGCTAGTCCGTTATCAACTTGAAAAAGTGGCACCGAGTCGGTGCTTTTTTT	ATATCAAAAGAAGTTTATTAAAATACATATTT	TAGT	AGATCGGAAGAGCACACGACGTAGCAAGGTGA	tggaaaggacgaaacaccgAAAGAAGTTTATTAAAATACGTTTAAGAGCTATGCTGGAAACAGCATAGCAAGTTTAAATAAGGCTAGTCCGTTATCAACTTGAAAAAGTGGCACCGAGTCGGTGCTTTTTTTATATCAAAAGAAGTTTATTAAAATACATATTTTAGTAGATCGGAAGAGCACACGACGTAGCAAGGTGA
rs7629_Maj_ABE_300_g3	ABE	Variant	tggaaaggacgaaacaccg	AAAAGAAGTTTATTAAAATA	GTTTAAGAGCTATGCTGGAAACAGCATAGCAAGTTTAAATAAGGCTAGTCCGTTATCAACTTGAAAAAGTGGCACCGAGTCGGTGCTTTTTTT	AATATCAAAAGAAGTTTATTAAAATACATATT	TCTT	AGATCGGAAGAGCACACGACGTAGCAAGGTGA	tggaaaggacgaaacaccgAAAAGAAGTTTATTAAAATAGTTTAAGAGCTATGCTGGAAACAGCATAGCAAGTTTAAATAAGGCTAGTCCGTTATCAACTTGAAAAAGTGGCACCGAGTCGGTGCTTTTTTTAATATCAAAAGAAGTTTATTAAAATACATATTTCTTAGATCGGAAGAGCACACGACGTAGCAAGGTGA
rs7629_Maj_ABE_300_g4	ABE	Variant	tggaaaggacgaaacaccg	CAAAAGAAGTTTATTAAAAT	GTTTAAGAGCTATGCTGGAAACAGCATAGCAAGTTTAAATAAGGCTAGTCCGTTATCAACTTGAAAAAGTGGCACCGAGTCGGTGCTTTTTTT	AAATATCAAAAGAAGTTTATTAAAATACATAT	ACCC	AGATCGGAAGAGCACACGACGTAGCAAGGTGA	tggaaaggacgaaacaccgCAAAAGAAGTTTATTAAAATGTTTAAGAGCTATGCTGGAAACAGCATAGCAAGTTTAAATAAGGCTAGTCCGTTATCAACTTGAAAAAGTGGCACCGAGTCGGTGCTTTTTTTAAATATCAAAAGAAGTTTATTAAAATACATATACCCAGATCGGAAGAGCACACGACGTAGCAAGGTGA
rs7629_Maj_ABE_300_g5	ABE	Variant	tggaaaggacgaaacaccg	TCAAAAGAAGTTTATTAAAA	GTTTAAGAGCTATGCTGGAAACAGCATAGCAAGTTTAAATAAGGCTAGTCCGTTATCAACTTGAAAAAGTGGCACCGAGTCGGTGCTTTTTTT	AAAATATCAAAAGAAGTTTATTAAAATACATA	CATT	AGATCGGAAGAGCACACGACGTAGCAAGGTGA	tggaaaggacgaaacaccgTCAAAAGAAGTTTATTAAAAGTTTAAGAGCTATGCTGGAAACAGCATAGCAAGTTTAAATAAGGCTAGTCCGTTATCAACTTGAAAAAGTGGCACCGAGTCGGTGCTTTTTTTAAAATATCAAAAGAAGTTTATTAAAATACATACATTAGATCGGAAGAGCACACGACGTAGCAAGGTGA
rs7631010_Maj_ABE_301_g1	ABE	Variant	tggaaaggacgaaacaccg	GGACAGGCCCCATGGAGCA	GTTTAAGAGCTATGCTGGAAACAGCATAGCAAGTTTAAATAAGGCTAGTCCGTTATCAACTTGAAAAAGTGGCACCGAGTCGGTGCTTTTTTT	TGGGCAGGGACAGGCCCCATGGAGCAGCCGTC	AGTA	AGATCGGAAGAGCACACGACGTAGCAAGGTGA	tggaaaggacgaaacaccgGGACAGGCCCCATGGAGCAGTTTAAGAGCTATGCTGGAAACAGCATAGCAAGTTTAAATAAGGCTAGTCCGTTATCAACTTGAAAAAGTGGCACCGAGTCGGTGCTTTTTTTTGGGCAGGGACAGGCCCCATGGAGCAGCCGTCAGTAAGATCGGAAGAGCACACGACGTAGCAAGGTGA
rs7631010_Maj_ABE_301_g2	ABE	Variant	tggaaaggacgaaacaccg	AGGGACAGGCCCCATGGAGC	GTTTAAGAGCTATGCTGGAAACAGCATAGCAAGTTTAAATAAGGCTAGTCCGTTATCAACTTGAAAAAGTGGCACCGAGTCGGTGCTTTTTTT	GTGGGCAGGGACAGGCCCCATGGAGCAGCCGT	ACGT	AGATCGGAAGAGCACACGACGTAGCAAGGTGA	tggaaaggacgaaacaccgAGGGACAGGCCCCATGGAGCGTTTAAGAGCTATGCTGGAAACAGCATAGCAAGTTTAAATAAGGCTAGTCCGTTATCAACTTGAAAAAGTGGCACCGAGTCGGTGCTTTTTTTGTGGGCAGGGACAGGCCCCATGGAGCAGCCGTACGTAGATCGGAAGAGCACACGACGTAGCAAGGTGA
rs7631010_Maj_ABE_301_g3	ABE	Variant	tggaaaggacgaaacaccg	CAGGGACAGGCCCCATGGAG	GTTTAAGAGCTATGCTGGAAACAGCATAGCAAGTTTAAATAAGGCTAGTCCGTTATCAACTTGAAAAAGTGGCACCGAGTCGGTGCTTTTTTT	CGTGGGCAGGGACAGGCCCCATGGAGCAGCCG	GGTA	AGATCGGAAGAGCACACGACGTAGCAAGGTGA	tggaaaggacgaaacaccgCAGGGACAGGCCCCATGGAGGTTTAAGAGCTATGCTGGAAACAGCATAGCAAGTTTAAATAAGGCTAGTCCGTTATCAACTTGAAAAAGTGGCACCGAGTCGGTGCTTTTTTTCGTGGGCAGGGACAGGCCCCATGGAGCAGCCGGGTAAGATCGGAAGAGCACACGACGTAGCAAGGTGA
rs7631010_Maj_ABE_301_g4	ABE	Variant	tggaaaggacgaaacaccg	CAGGGACAGGCCCCATGGA	GTTTAAGAGCTATGCTGGAAACAGCATAGCAAGTTTAAATAAGGCTAGTCCGTTATCAACTTGAAAAAGTGGCACCGAGTCGGTGCTTTTTTT	ACGTGGGCAGGGACAGGCCCCATGGAGCAGCC	ACGC	AGATCGGAAGAGCACACGACGTAGCAAGGTGA	tggaaaggacgaaacaccgCAGGGACAGGCCCCATGGAGTTTAAGAGCTATGCTGGAAACAGCATAGCAAGTTTAAATAAGGCTAGTCCGTTATCAACTTGAAAAAGTGGCACCGAGTCGGTGCTTTTTTTACGTGGGCAGGGACAGGCCCCATGGAGCAGCCACGCAGATCGGAAGAGCACACGACGTAGCAAGGTGA
rs7631010_Maj_ABE_301_g5	ABE	Variant	tggaaaggacgaaacaccg	GCAGGGACAGGCCCCATGG	GTTTAAGAGCTATGCTGGAAACAGCATAGCAAGTTTAAATAAGGCTAGTCCGTTATCAACTTGAAAAAGTGGCACCGAGTCGGTGCTTTTTTT	CACGTGGGCAGGGACAGGCCCCATGGAGCAGC	TGGA	AGATCGGAAGAGCACACGACGTAGCAAGGTGA	tggaaaggacgaaacaccgGCAGGGACAGGCCCCATGGGTTTAAGAGCTATGCTGGAAACAGCATAGCAAGTTTAAATAAGGCTAGTCCGTTATCAACTTGAAAAAGTGGCACCGAGTCGGTGCTTTTTTTCACGTGGGCAGGGACAGGCCCCATGGAGCAGCTGGAAGATCGGAAGAGCACACGACGTAGCAAGGTGA
rs7631010_Min_ABE_562_g1	ABE	Variant	tggaaaggacgaaacaccg	CTGACCCTGCCCACGTGTGA	GTTTAAGAGCTATGCTGGAAACAGCATAGCAAGTTTAAATAAGGCTAGTCCGTTATCAACTTGAAAAAGTGGCACCGAGTCGGTGCTTTTTTT	TGGGGCCTGACCCTGCCCACGTGTGACCGTTC	CCCA	AGATCGGAAGAGCACACGACGTAGCAAGGTGA	tggaaaggacgaaacaccgCTGACCCTGCCCACGTGTGAGTTTAAGAGCTATGCTGGAAACAGCATAGCAAGTTTAAATAAGGCTAGTCCGTTATCAACTTGAAAAAGTGGCACCGAGTCGGTGCTTTTTTTTGGGGCCTGACCCTGCCCACGTGTGACCGTTCCCCAAGATCGGAAGAGCACACGACGTAGCAAGGTGA
rs7631010_Min_ABE_562_g2	ABE	Variant	tggaaaggacgaaacaccg	CCTGACCCTGCCCACGTGTG	GTTTAAGAGCTATGCTGGAAACAGCATAGCAAGTTTAAATAAGGCTAGTCCGTTATCAACTTGAAAAAGTGGCACCGAGTCGGTGCTTTTTTT	ATGGGGCCTGACCCTGCCCACGTGTGACCGTT	ACAT	AGATCGGAAGAGCACACGACGTAGCAAGGTGA	tggaaaggacgaaacaccgCCTGACCCTGCCCACGTGTGGTTTAAGAGCTATGCTGGAAACAGCATAGCAAGTTTAAATAAGGCTAGTCCGTTATCAACTTGAAAAAGTGGCACCGAGTCGGTGCTTTTTTTATGGGGCCTGACCCTGCCCACGTGTGACCGTTACATAGATCGGAAGAGCACACGACGTAGCAAGGTGA
rs7631010_Min_ABE_562_g3	ABE	Variant	tggaaaggacgaaacaccg	CCTGACCCTGCCCACGTGT	GTTTAAGAGCTATGCTGGAAACAGCATAGCAAGTTTAAATAAGGCTAGTCCGTTATCAACTTGAAAAAGTGGCACCGAGTCGGTGCTTTTTTT	CATGGGGCCTGACCCTGCCCACGTGTGACCGT	TTTG	AGATCGGAAGAGCACACGACGTAGCAAGGTGA	tggaaaggacgaaacaccgCCTGACCCTGCCCACGTGTGTTTAAGAGCTATGCTGGAAACAGCATAGCAAGTTTAAATAAGGCTAGTCCGTTATCAACTTGAAAAAGTGGCACCGAGTCGGTGCTTTTTTTCATGGGGCCTGACCCTGCCCACGTGTGACCGTTTTGAGATCGGAAGAGCACACGACGTAGCAAGGTGA
rs7631010_Min_ABE_562_g4	ABE	Variant	tggaaaggacgaaacaccg	GCCTGACCCTGCCCACGTG	GTTTAAGAGCTATGCTGGAAACAGCATAGCAAGTTTAAATAAGGCTAGTCCGTTATCAACTTGAAAAAGTGGCACCGAGTCGGTGCTTTTTTT	CCATGGGGCCTGACCCTGCCCACGTGTGACCG	TAGC	AGATCGGAAGAGCACACGACGTAGCAAGGTGA	tggaaaggacgaaacaccgGCCTGACCCTGCCCACGTGGTTTAAGAGCTATGCTGGAAACAGCATAGCAAGTTTAAATAAGGCTAGTCCGTTATCAACTTGAAAAAGTGGCACCGAGTCGGTGCTTTTTTTCCATGGGGCCTGACCCTGCCCACGTGTGACCGTAGCAGATCGGAAGAGCACACGACGTAGCAAGGTGA
rs7631010_Min_ABE_562_g5	ABE	Variant	tggaaaggacgaaacaccg	GGCCTGACCCTGCCCACGT	GTTTAAGAGCTATGCTGGAAACAGCATAGCAAGTTTAAATAAGGCTAGTCCGTTATCAACTTGAAAAAGTGGCACCGAGTCGGTGCTTTTTTT	TCCATGGGGCCTGACCCTGCCCACGTGTGACC	GTAA	AGATCGGAAGAGCACACGACGTAGCAAGGTGA	tggaaaggacgaaacaccgGGCCTGACCCTGCCCACGTGTTTAAGAGCTATGCTGGAAACAGCATAGCAAGTTTAAATAAGGCTAGTCCGTTATCAACTTGAAAAAGTGGCACCGAGTCGGTGCTTTTTTTTCCATGGGGCCTGACCCTGCCCACGTGTGACCGTAAAGATCGGAAGAGCACACGACGTAGCAAGGTGA
rs76428106_Maj_ABE_302_g1	ABE	Variant	tggaaaggacgaaacaccg	CTTATAAGTACAGTTTGCTG	GTTTAAGAGCTATGCTGGAAACAGCATAGCAAGTTTAAATAAGGCTAGTCCGTTATCAACTTGAAAAAGTGGCACCGAGTCGGTGCTTTTTTT	AGTCAGCTTATAAGTACAGTTTGCTGAGCTAT	TGGT	AGATCGGAAGAGCACACGACGTAGCAAGGTGA	tggaaaggacgaaacaccgCTTATAAGTACAGTTTGCTGGTTTAAGAGCTATGCTGGAAACAGCATAGCAAGTTTAAATAAGGCTAGTCCGTTATCAACTTGAAAAAGTGGCACCGAGTCGGTGCTTTTTTTAGTCAGCTTATAAGTACAGTTTGCTGAGCTATTGGTAGATCGGAAGAGCACACGACGTAGCAAGGTGA
rs76428106_Maj_ABE_302_g2	ABE	Variant	tggaaaggacgaaacaccg	CTTATAAGTACAGTTTGCT	GTTTAAGAGCTATGCTGGAAACAGCATAGCAAGTTTAAATAAGGCTAGTCCGTTATCAACTTGAAAAAGTGGCACCGAGTCGGTGCTTTTTTT	AAGTCAGCTTATAAGTACAGTTTGCTGAGCTA	CGTC	AGATCGGAAGAGCACACGACGTAGCAAGGTGA	tggaaaggacgaaacaccgCTTATAAGTACAGTTTGCTGTTTAAGAGCTATGCTGGAAACAGCATAGCAAGTTTAAATAAGGCTAGTCCGTTATCAACTTGAAAAAGTGGCACCGAGTCGGTGCTTTTTTTAAGTCAGCTTATAAGTACAGTTTGCTGAGCTACGTCAGATCGGAAGAGCACACGACGTAGCAAGGTGA
rs76428106_Maj_ABE_302_g3	ABE	Variant	tggaaaggacgaaacaccg	AGCTTATAAGTACAGTTTGC	GTTTAAGAGCTATGCTGGAAACAGCATAGCAAGTTTAAATAAGGCTAGTCCGTTATCAACTTGAAAAAGTGGCACCGAGTCGGTGCTTTTTTT	TAAGTCAGCTTATAAGTACAGTTTGCTGAGCT	CGAT	AGATCGGAAGAGCACACGACGTAGCAAGGTGA	tggaaaggacgaaacaccgAGCTTATAAGTACAGTTTGCGTTTAAGAGCTATGCTGGAAACAGCATAGCAAGTTTAAATAAGGCTAGTCCGTTATCAACTTGAAAAAGTGGCACCGAGTCGGTGCTTTTTTTTAAGTCAGCTTATAAGTACAGTTTGCTGAGCTCGATAGATCGGAAGAGCACACGACGTAGCAAGGTGA
rs76428106_Maj_ABE_302_g4	ABE	Variant	tggaaaggacgaaacaccg	CAGCTTATAAGTACAGTTTG	GTTTAAGAGCTATGCTGGAAACAGCATAGCAAGTTTAAATAAGGCTAGTCCGTTATCAACTTGAAAAAGTGGCACCGAGTCGGTGCTTTTTTT	CTAAGTCAGCTTATAAGTACAGTTTGCTGAGC	CGGG	AGATCGGAAGAGCACACGACGTAGCAAGGTGA	tggaaaggacgaaacaccgCAGCTTATAAGTACAGTTTGGTTTAAGAGCTATGCTGGAAACAGCATAGCAAGTTTAAATAAGGCTAGTCCGTTATCAACTTGAAAAAGTGGCACCGAGTCGGTGCTTTTTTTCTAAGTCAGCTTATAAGTACAGTTTGCTGAGCCGGGAGATCGGAAGAGCACACGACGTAGCAAGGTGA
rs76428106_Maj_ABE_302_g5	ABE	Variant	tggaaaggacgaaacaccg	TCAGCTTATAAGTACAGTTT	GTTTAAGAGCTATGCTGGAAACAGCATAGCAAGTTTAAATAAGGCTAGTCCGTTATCAACTTGAAAAAGTGGCACCGAGTCGGTGCTTTTTTT	TCTAAGTCAGCTTATAAGTACAGTTTGCTGAG	CTTA	AGATCGGAAGAGCACACGACGTAGCAAGGTGA	tggaaaggacgaaacaccgTCAGCTTATAAGTACAGTTTGTTTAAGAGCTATGCTGGAAACAGCATAGCAAGTTTAAATAAGGCTAGTCCGTTATCAACTTGAAAAAGTGGCACCGAGTCGGTGCTTTTTTTTCTAAGTCAGCTTATAAGTACAGTTTGCTGAGCTTAAGATCGGAAGAGCACACGACGTAGCAAGGTGA
rs7652027_Maj_ABE_303_g1	ABE	Variant	tggaaaggacgaaacaccg	TGATCTCAAACTGCTGACC	GTTTAAGAGCTATGCTGGAAACAGCATAGCAAGTTTAAATAAGGCTAGTCCGTTATCAACTTGAAAAAGTGGCACCGAGTCGGTGCTTTTTTT	GCCAGGGTGATCTCAAACTGCTGACCTCAAGT	TTCC	AGATCGGAAGAGCACACGACGTAGCAAGGTGA	tggaaaggacgaaacaccgTGATCTCAAACTGCTGACCGTTTAAGAGCTATGCTGGAAACAGCATAGCAAGTTTAAATAAGGCTAGTCCGTTATCAACTTGAAAAAGTGGCACCGAGTCGGTGCTTTTTTTGCCAGGGTGATCTCAAACTGCTGACCTCAAGTTTCCAGATCGGAAGAGCACACGACGTAGCAAGGTGA
rs7652027_Maj_ABE_303_g2	ABE	Variant	tggaaaggacgaaacaccg	GTGATCTCAAACTGCTGAC	GTTTAAGAGCTATGCTGGAAACAGCATAGCAAGTTTAAATAAGGCTAGTCCGTTATCAACTTGAAAAAGTGGCACCGAGTCGGTGCTTTTTTT	GGCCAGGGTGATCTCAAACTGCTGACCTCAAG	ACAC	AGATCGGAAGAGCACACGACGTAGCAAGGTGA	tggaaaggacgaaacaccgGTGATCTCAAACTGCTGACGTTTAAGAGCTATGCTGGAAACAGCATAGCAAGTTTAAATAAGGCTAGTCCGTTATCAACTTGAAAAAGTGGCACCGAGTCGGTGCTTTTTTTGGCCAGGGTGATCTCAAACTGCTGACCTCAAGACACAGATCGGAAGAGCACACGACGTAGCAAGGTGA
rs7652027_Maj_ABE_303_g3	ABE	Variant	tggaaaggacgaaacaccg	GGTGATCTCAAACTGCTGA	GTTTAAGAGCTATGCTGGAAACAGCATAGCAAGTTTAAATAAGGCTAGTCCGTTATCAACTTGAAAAAGTGGCACCGAGTCGGTGCTTTTTTT	TGGCCAGGGTGATCTCAAACTGCTGACCTCAA	TAAC	AGATCGGAAGAGCACACGACGTAGCAAGGTGA	tggaaaggacgaaacaccgGGTGATCTCAAACTGCTGAGTTTAAGAGCTATGCTGGAAACAGCATAGCAAGTTTAAATAAGGCTAGTCCGTTATCAACTTGAAAAAGTGGCACCGAGTCGGTGCTTTTTTTTGGCCAGGGTGATCTCAAACTGCTGACCTCAATAACAGATCGGAAGAGCACACGACGTAGCAAGGTGA
rs7652027_Maj_ABE_303_g4	ABE	Variant	tggaaaggacgaaacaccg	AGGGTGATCTCAAACTGCTG	GTTTAAGAGCTATGCTGGAAACAGCATAGCAAGTTTAAATAAGGCTAGTCCGTTATCAACTTGAAAAAGTGGCACCGAGTCGGTGCTTTTTTT	TTGGCCAGGGTGATCTCAAACTGCTGACCTCA	GATA	AGATCGGAAGAGCACACGACGTAGCAAGGTGA	tggaaaggacgaaacaccgAGGGTGATCTCAAACTGCTGGTTTAAGAGCTATGCTGGAAACAGCATAGCAAGTTTAAATAAGGCTAGTCCGTTATCAACTTGAAAAAGTGGCACCGAGTCGGTGCTTTTTTTTTGGCCAGGGTGATCTCAAACTGCTGACCTCAGATAAGATCGGAAGAGCACACGACGTAGCAAGGTGA
rs7652027_Maj_ABE_303_g5	ABE	Variant	tggaaaggacgaaacaccg	CAGGGTGATCTCAAACTGCT	GTTTAAGAGCTATGCTGGAAACAGCATAGCAAGTTTAAATAAGGCTAGTCCGTTATCAACTTGAAAAAGTGGCACCGAGTCGGTGCTTTTTTT	GTTGGCCAGGGTGATCTCAAACTGCTGACCTC	GAAG	AGATCGGAAGAGCACACGACGTAGCAAGGTGA	tggaaaggacgaaacaccgCAGGGTGATCTCAAACTGCTGTTTAAGAGCTATGCTGGAAACAGCATAGCAAGTTTAAATAAGGCTAGTCCGTTATCAACTTGAAAAAGTGGCACCGAGTCGGTGCTTTTTTTGTTGGCCAGGGTGATCTCAAACTGCTGACCTCGAAGAGATCGGAAGAGCACACGACGTAGCAAGGTGA
rs76681900_Maj_ABE_304_g3	ABE	Variant	tggaaaggacgaaacaccg	CACTTATGTAGGAAAGTTTT	GTTTAAGAGCTATGCTGGAAACAGCATAGCAAGTTTAAATAAGGCTAGTCCGTTATCAACTTGAAAAAGTGGCACCGAGTCGGTGCTTTTTTT	GTGAATCACTTATGTAGGAAAGTTTTTGATGT	CAGA	AGATCGGAAGAGCACACGACGTAGCAAGGTGA	tggaaaggacgaaacaccgCACTTATGTAGGAAAGTTTTGTTTAAGAGCTATGCTGGAAACAGCATAGCAAGTTTAAATAAGGCTAGTCCGTTATCAACTTGAAAAAGTGGCACCGAGTCGGTGCTTTTTTTGTGAATCACTTATGTAGGAAAGTTTTTGATGTCAGAAGATCGGAAGAGCACACGACGTAGCAAGGTGA
rs76681900_Maj_ABE_304_g4	ABE	Variant	tggaaaggacgaaacaccg	TCACTTATGTAGGAAAGTTT	GTTTAAGAGCTATGCTGGAAACAGCATAGCAAGTTTAAATAAGGCTAGTCCGTTATCAACTTGAAAAAGTGGCACCGAGTCGGTGCTTTTTTT	CGTGAATCACTTATGTAGGAAAGTTTTTGATG	CCCC	AGATCGGAAGAGCACACGACGTAGCAAGGTGA	tggaaaggacgaaacaccgTCACTTATGTAGGAAAGTTTGTTTAAGAGCTATGCTGGAAACAGCATAGCAAGTTTAAATAAGGCTAGTCCGTTATCAACTTGAAAAAGTGGCACCGAGTCGGTGCTTTTTTTCGTGAATCACTTATGTAGGAAAGTTTTTGATGCCCCAGATCGGAAGAGCACACGACGTAGCAAGGTGA
rs76681900_Maj_ABE_304_g5	ABE	Variant	tggaaaggacgaaacaccg	ATCACTTATGTAGGAAAGTT	GTTTAAGAGCTATGCTGGAAACAGCATAGCAAGTTTAAATAAGGCTAGTCCGTTATCAACTTGAAAAAGTGGCACCGAGTCGGTGCTTTTTTT	GCGTGAATCACTTATGTAGGAAAGTTTTTGAT	TTGT	AGATCGGAAGAGCACACGACGTAGCAAGGTGA	tggaaaggacgaaacaccgATCACTTATGTAGGAAAGTTGTTTAAGAGCTATGCTGGAAACAGCATAGCAAGTTTAAATAAGGCTAGTCCGTTATCAACTTGAAAAAGTGGCACCGAGTCGGTGCTTTTTTTGCGTGAATCACTTATGTAGGAAAGTTTTTGATTTGTAGATCGGAAGAGCACACGACGTAGCAAGGTGA
rs76866386_Maj_ABE_305_g1	ABE	Variant	tggaaaggacgaaacaccg	CAAATAAATAAGGTGAACAC	GTTTAAGAGCTATGCTGGAAACAGCATAGCAAGTTTAAATAAGGCTAGTCCGTTATCAACTTGAAAAAGTGGCACCGAGTCGGTGCTTTTTTT	CACCCTCAAATAAATAAGGTGAACACCCAACT	ATGT	AGATCGGAAGAGCACACGACGTAGCAAGGTGA	tggaaaggacgaaacaccgCAAATAAATAAGGTGAACACGTTTAAGAGCTATGCTGGAAACAGCATAGCAAGTTTAAATAAGGCTAGTCCGTTATCAACTTGAAAAAGTGGCACCGAGTCGGTGCTTTTTTTCACCCTCAAATAAATAAGGTGAACACCCAACTATGTAGATCGGAAGAGCACACGACGTAGCAAGGTGA
rs76866386_Maj_ABE_305_g2	ABE	Variant	tggaaaggacgaaacaccg	TCAAATAAATAAGGTGAACA	GTTTAAGAGCTATGCTGGAAACAGCATAGCAAGTTTAAATAAGGCTAGTCCGTTATCAACTTGAAAAAGTGGCACCGAGTCGGTGCTTTTTTT	TCACCCTCAAATAAATAAGGTGAACACCCAAC	GGGC	AGATCGGAAGAGCACACGACGTAGCAAGGTGA	tggaaaggacgaaacaccgTCAAATAAATAAGGTGAACAGTTTAAGAGCTATGCTGGAAACAGCATAGCAAGTTTAAATAAGGCTAGTCCGTTATCAACTTGAAAAAGTGGCACCGAGTCGGTGCTTTTTTTTCACCCTCAAATAAATAAGGTGAACACCCAACGGGCAGATCGGAAGAGCACACGACGTAGCAAGGTGA
rs76866386_Maj_ABE_305_g3	ABE	Variant	tggaaaggacgaaacaccg	CTCAAATAAATAAGGTGAAC	GTTTAAGAGCTATGCTGGAAACAGCATAGCAAGTTTAAATAAGGCTAGTCCGTTATCAACTTGAAAAAGTGGCACCGAGTCGGTGCTTTTTTT	ATCACCCTCAAATAAATAAGGTGAACACCCAA	ATGG	AGATCGGAAGAGCACACGACGTAGCAAGGTGA	tggaaaggacgaaacaccgCTCAAATAAATAAGGTGAACGTTTAAGAGCTATGCTGGAAACAGCATAGCAAGTTTAAATAAGGCTAGTCCGTTATCAACTTGAAAAAGTGGCACCGAGTCGGTGCTTTTTTTATCACCCTCAAATAAATAAGGTGAACACCCAAATGGAGATCGGAAGAGCACACGACGTAGCAAGGTGA
rs76866386_Maj_ABE_305_g4	ABE	Variant	tggaaaggacgaaacaccg	CCTCAAATAAATAAGGTGAA	GTTTAAGAGCTATGCTGGAAACAGCATAGCAAGTTTAAATAAGGCTAGTCCGTTATCAACTTGAAAAAGTGGCACCGAGTCGGTGCTTTTTTT	CATCACCCTCAAATAAATAAGGTGAACACCCA	GACA	AGATCGGAAGAGCACACGACGTAGCAAGGTGA	tggaaaggacgaaacaccgCCTCAAATAAATAAGGTGAAGTTTAAGAGCTATGCTGGAAACAGCATAGCAAGTTTAAATAAGGCTAGTCCGTTATCAACTTGAAAAAGTGGCACCGAGTCGGTGCTTTTTTTCATCACCCTCAAATAAATAAGGTGAACACCCAGACAAGATCGGAAGAGCACACGACGTAGCAAGGTGA
rs76866386_Maj_ABE_305_g5	ABE	Variant	tggaaaggacgaaacaccg	CCCTCAAATAAATAAGGTGA	GTTTAAGAGCTATGCTGGAAACAGCATAGCAAGTTTAAATAAGGCTAGTCCGTTATCAACTTGAAAAAGTGGCACCGAGTCGGTGCTTTTTTT	ACATCACCCTCAAATAAATAAGGTGAACACCC	GCAA	AGATCGGAAGAGCACACGACGTAGCAAGGTGA	tggaaaggacgaaacaccgCCCTCAAATAAATAAGGTGAGTTTAAGAGCTATGCTGGAAACAGCATAGCAAGTTTAAATAAGGCTAGTCCGTTATCAACTTGAAAAAGTGGCACCGAGTCGGTGCTTTTTTTACATCACCCTCAAATAAATAAGGTGAACACCCGCAAAGATCGGAAGAGCACACGACGTAGCAAGGTGA
rs76895963_Maj_ABE_306_g1	ABE	Variant	tggaaaggacgaaacaccg	TCTAACTCACTCACTCTTTT	GTTTAAGAGCTATGCTGGAAACAGCATAGCAAGTTTAAATAAGGCTAGTCCGTTATCAACTTGAAAAAGTGGCACCGAGTCGGTGCTTTTTTT	GCGCACTCTAACTCACTCACTCTTTTTTGGAT	CGCA	AGATCGGAAGAGCACACGACGTAGCAAGGTGA	tggaaaggacgaaacaccgTCTAACTCACTCACTCTTTTGTTTAAGAGCTATGCTGGAAACAGCATAGCAAGTTTAAATAAGGCTAGTCCGTTATCAACTTGAAAAAGTGGCACCGAGTCGGTGCTTTTTTTGCGCACTCTAACTCACTCACTCTTTTTTGGATCGCAAGATCGGAAGAGCACACGACGTAGCAAGGTGA
rs76895963_Maj_ABE_306_g2	ABE	Variant	tggaaaggacgaaacaccg	CTCTAACTCACTCACTCTTT	GTTTAAGAGCTATGCTGGAAACAGCATAGCAAGTTTAAATAAGGCTAGTCCGTTATCAACTTGAAAAAGTGGCACCGAGTCGGTGCTTTTTTT	CGCGCACTCTAACTCACTCACTCTTTTTTGGA	GCCT	AGATCGGAAGAGCACACGACGTAGCAAGGTGA	tggaaaggacgaaacaccgCTCTAACTCACTCACTCTTTGTTTAAGAGCTATGCTGGAAACAGCATAGCAAGTTTAAATAAGGCTAGTCCGTTATCAACTTGAAAAAGTGGCACCGAGTCGGTGCTTTTTTTCGCGCACTCTAACTCACTCACTCTTTTTTGGAGCCTAGATCGGAAGAGCACACGACGTAGCAAGGTGA
rs76895963_Maj_ABE_306_g3	ABE	Variant	tggaaaggacgaaacaccg	ACTCTAACTCACTCACTCTT	GTTTAAGAGCTATGCTGGAAACAGCATAGCAAGTTTAAATAAGGCTAGTCCGTTATCAACTTGAAAAAGTGGCACCGAGTCGGTGCTTTTTTT	TCGCGCACTCTAACTCACTCACTCTTTTTTGG	CCTC	AGATCGGAAGAGCACACGACGTAGCAAGGTGA	tggaaaggacgaaacaccgACTCTAACTCACTCACTCTTGTTTAAGAGCTATGCTGGAAACAGCATAGCAAGTTTAAATAAGGCTAGTCCGTTATCAACTTGAAAAAGTGGCACCGAGTCGGTGCTTTTTTTTCGCGCACTCTAACTCACTCACTCTTTTTTGGCCTCAGATCGGAAGAGCACACGACGTAGCAAGGTGA
rs76895963_Maj_ABE_306_g4	ABE	Variant	tggaaaggacgaaacaccg	CACTCTAACTCACTCACTCT	GTTTAAGAGCTATGCTGGAAACAGCATAGCAAGTTTAAATAAGGCTAGTCCGTTATCAACTTGAAAAAGTGGCACCGAGTCGGTGCTTTTTTT	TTCGCGCACTCTAACTCACTCACTCTTTTTTG	CAAA	AGATCGGAAGAGCACACGACGTAGCAAGGTGA	tggaaaggacgaaacaccgCACTCTAACTCACTCACTCTGTTTAAGAGCTATGCTGGAAACAGCATAGCAAGTTTAAATAAGGCTAGTCCGTTATCAACTTGAAAAAGTGGCACCGAGTCGGTGCTTTTTTTTTCGCGCACTCTAACTCACTCACTCTTTTTTGCAAAAGATCGGAAGAGCACACGACGTAGCAAGGTGA
rs76895963_Maj_ABE_306_g5	ABE	Variant	tggaaaggacgaaacaccg	CACTCTAACTCACTCACTC	GTTTAAGAGCTATGCTGGAAACAGCATAGCAAGTTTAAATAAGGCTAGTCCGTTATCAACTTGAAAAAGTGGCACCGAGTCGGTGCTTTTTTT	CTTCGCGCACTCTAACTCACTCACTCTTTTTT	ACTC	AGATCGGAAGAGCACACGACGTAGCAAGGTGA	tggaaaggacgaaacaccgCACTCTAACTCACTCACTCGTTTAAGAGCTATGCTGGAAACAGCATAGCAAGTTTAAATAAGGCTAGTCCGTTATCAACTTGAAAAAGTGGCACCGAGTCGGTGCTTTTTTTCTTCGCGCACTCTAACTCACTCACTCTTTTTTACTCAGATCGGAAGAGCACACGACGTAGCAAGGTGA
rs769452_Maj_ABE_307_g1	ABE	Variant	tggaaaggacgaaacaccg	CCAGTTCCCAGCGCTGGCC	GTTTAAGAGCTATGCTGGAAACAGCATAGCAAGTTTAAATAAGGCTAGTCCGTTATCAACTTGAAAAAGTGGCACCGAGTCGGTGCTTTTTTT	CCCAGTGCCAGTTCCCAGCGCTGGCCGCTCTG	ACCT	AGATCGGAAGAGCACACGACGTAGCAAGGTGA	tggaaaggacgaaacaccgCCAGTTCCCAGCGCTGGCCGTTTAAGAGCTATGCTGGAAACAGCATAGCAAGTTTAAATAAGGCTAGTCCGTTATCAACTTGAAAAAGTGGCACCGAGTCGGTGCTTTTTTTCCCAGTGCCAGTTCCCAGCGCTGGCCGCTCTGACCTAGATCGGAAGAGCACACGACGTAGCAAGGTGA
rs769452_Maj_ABE_307_g2	ABE	Variant	tggaaaggacgaaacaccg	TGCCAGTTCCCAGCGCTGGC	GTTTAAGAGCTATGCTGGAAACAGCATAGCAAGTTTAAATAAGGCTAGTCCGTTATCAACTTGAAAAAGTGGCACCGAGTCGGTGCTTTTTTT	ACCCAGTGCCAGTTCCCAGCGCTGGCCGCTCT	AGGG	AGATCGGAAGAGCACACGACGTAGCAAGGTGA	tggaaaggacgaaacaccgTGCCAGTTCCCAGCGCTGGCGTTTAAGAGCTATGCTGGAAACAGCATAGCAAGTTTAAATAAGGCTAGTCCGTTATCAACTTGAAAAAGTGGCACCGAGTCGGTGCTTTTTTTACCCAGTGCCAGTTCCCAGCGCTGGCCGCTCTAGGGAGATCGGAAGAGCACACGACGTAGCAAGGTGA
rs769452_Maj_ABE_307_g3	ABE	Variant	tggaaaggacgaaacaccg	TGCCAGTTCCCAGCGCTGG	GTTTAAGAGCTATGCTGGAAACAGCATAGCAAGTTTAAATAAGGCTAGTCCGTTATCAACTTGAAAAAGTGGCACCGAGTCGGTGCTTTTTTT	GACCCAGTGCCAGTTCCCAGCGCTGGCCGCTC	CTCC	AGATCGGAAGAGCACACGACGTAGCAAGGTGA	tggaaaggacgaaacaccgTGCCAGTTCCCAGCGCTGGGTTTAAGAGCTATGCTGGAAACAGCATAGCAAGTTTAAATAAGGCTAGTCCGTTATCAACTTGAAAAAGTGGCACCGAGTCGGTGCTTTTTTTGACCCAGTGCCAGTTCCCAGCGCTGGCCGCTCCTCCAGATCGGAAGAGCACACGACGTAGCAAGGTGA
rs769452_Maj_ABE_307_g4	ABE	Variant	tggaaaggacgaaacaccg	AGTGCCAGTTCCCAGCGCTG	GTTTAAGAGCTATGCTGGAAACAGCATAGCAAGTTTAAATAAGGCTAGTCCGTTATCAACTTGAAAAAGTGGCACCGAGTCGGTGCTTTTTTT	CGACCCAGTGCCAGTTCCCAGCGCTGGCCGCT	CCAA	AGATCGGAAGAGCACACGACGTAGCAAGGTGA	tggaaaggacgaaacaccgAGTGCCAGTTCCCAGCGCTGGTTTAAGAGCTATGCTGGAAACAGCATAGCAAGTTTAAATAAGGCTAGTCCGTTATCAACTTGAAAAAGTGGCACCGAGTCGGTGCTTTTTTTCGACCCAGTGCCAGTTCCCAGCGCTGGCCGCTCCAAAGATCGGAAGAGCACACGACGTAGCAAGGTGA
rs769452_Maj_ABE_307_g5	ABE	Variant	tggaaaggacgaaacaccg	CAGTGCCAGTTCCCAGCGCT	GTTTAAGAGCTATGCTGGAAACAGCATAGCAAGTTTAAATAAGGCTAGTCCGTTATCAACTTGAAAAAGTGGCACCGAGTCGGTGCTTTTTTT	GCGACCCAGTGCCAGTTCCCAGCGCTGGCCGC	ACCA	AGATCGGAAGAGCACACGACGTAGCAAGGTGA	tggaaaggacgaaacaccgCAGTGCCAGTTCCCAGCGCTGTTTAAGAGCTATGCTGGAAACAGCATAGCAAGTTTAAATAAGGCTAGTCCGTTATCAACTTGAAAAAGTGGCACCGAGTCGGTGCTTTTTTTGCGACCCAGTGCCAGTTCCCAGCGCTGGCCGCACCAAGATCGGAAGAGCACACGACGTAGCAAGGTGA
rs7709540_Maj_ABE_308_g1	ABE	Variant	tggaaaggacgaaacaccg	CTAACACTGTTTCCATTTCA	GTTTAAGAGCTATGCTGGAAACAGCATAGCAAGTTTAAATAAGGCTAGTCCGTTATCAACTTGAAAAAGTGGCACCGAGTCGGTGCTTTTTTT	ACTTGCCTAACACTGTTTCCATTTCAATTGAA	CCTA	AGATCGGAAGAGCACACGACGTAGCAAGGTGA	tggaaaggacgaaacaccgCTAACACTGTTTCCATTTCAGTTTAAGAGCTATGCTGGAAACAGCATAGCAAGTTTAAATAAGGCTAGTCCGTTATCAACTTGAAAAAGTGGCACCGAGTCGGTGCTTTTTTTACTTGCCTAACACTGTTTCCATTTCAATTGAACCTAAGATCGGAAGAGCACACGACGTAGCAAGGTGA
rs7709540_Maj_ABE_308_g2	ABE	Variant	tggaaaggacgaaacaccg	CCTAACACTGTTTCCATTTC	GTTTAAGAGCTATGCTGGAAACAGCATAGCAAGTTTAAATAAGGCTAGTCCGTTATCAACTTGAAAAAGTGGCACCGAGTCGGTGCTTTTTTT	CACTTGCCTAACACTGTTTCCATTTCAATTGA	TGCC	AGATCGGAAGAGCACACGACGTAGCAAGGTGA	tggaaaggacgaaacaccgCCTAACACTGTTTCCATTTCGTTTAAGAGCTATGCTGGAAACAGCATAGCAAGTTTAAATAAGGCTAGTCCGTTATCAACTTGAAAAAGTGGCACCGAGTCGGTGCTTTTTTTCACTTGCCTAACACTGTTTCCATTTCAATTGATGCCAGATCGGAAGAGCACACGACGTAGCAAGGTGA
rs7709540_Maj_ABE_308_g3	ABE	Variant	tggaaaggacgaaacaccg	CCTAACACTGTTTCCATTT	GTTTAAGAGCTATGCTGGAAACAGCATAGCAAGTTTAAATAAGGCTAGTCCGTTATCAACTTGAAAAAGTGGCACCGAGTCGGTGCTTTTTTT	TCACTTGCCTAACACTGTTTCCATTTCAATTG	CTGA	AGATCGGAAGAGCACACGACGTAGCAAGGTGA	tggaaaggacgaaacaccgCCTAACACTGTTTCCATTTGTTTAAGAGCTATGCTGGAAACAGCATAGCAAGTTTAAATAAGGCTAGTCCGTTATCAACTTGAAAAAGTGGCACCGAGTCGGTGCTTTTTTTTCACTTGCCTAACACTGTTTCCATTTCAATTGCTGAAGATCGGAAGAGCACACGACGTAGCAAGGTGA
rs7709540_Maj_ABE_308_g4	ABE	Variant	tggaaaggacgaaacaccg	TGCCTAACACTGTTTCCATT	GTTTAAGAGCTATGCTGGAAACAGCATAGCAAGTTTAAATAAGGCTAGTCCGTTATCAACTTGAAAAAGTGGCACCGAGTCGGTGCTTTTTTT	CTCACTTGCCTAACACTGTTTCCATTTCAATT	ATTT	AGATCGGAAGAGCACACGACGTAGCAAGGTGA	tggaaaggacgaaacaccgTGCCTAACACTGTTTCCATTGTTTAAGAGCTATGCTGGAAACAGCATAGCAAGTTTAAATAAGGCTAGTCCGTTATCAACTTGAAAAAGTGGCACCGAGTCGGTGCTTTTTTTCTCACTTGCCTAACACTGTTTCCATTTCAATTATTTAGATCGGAAGAGCACACGACGTAGCAAGGTGA
rs7709540_Maj_ABE_308_g5	ABE	Variant	tggaaaggacgaaacaccg	TTGCCTAACACTGTTTCCAT	GTTTAAGAGCTATGCTGGAAACAGCATAGCAAGTTTAAATAAGGCTAGTCCGTTATCAACTTGAAAAAGTGGCACCGAGTCGGTGCTTTTTTT	CCTCACTTGCCTAACACTGTTTCCATTTCAAT	AACG	AGATCGGAAGAGCACACGACGTAGCAAGGTGA	tggaaaggacgaaacaccgTTGCCTAACACTGTTTCCATGTTTAAGAGCTATGCTGGAAACAGCATAGCAAGTTTAAATAAGGCTAGTCCGTTATCAACTTGAAAAAGTGGCACCGAGTCGGTGCTTTTTTTCCTCACTTGCCTAACACTGTTTCCATTTCAATAACGAGATCGGAAGAGCACACGACGTAGCAAGGTGA
rs771555783_Maj_ABE_309_g1	ABE	Variant	tggaaaggacgaaacaccg	ACCATACACACACACTATGA	GTTTAAGAGCTATGCTGGAAACAGCATAGCAAGTTTAAATAAGGCTAGTCCGTTATCAACTTGAAAAAGTGGCACCGAGTCGGTGCTTTTTTT	ACACACACCATACACACACACTATGACACACA	ATAG	AGATCGGAAGAGCACACGACGTAGCAAGGTGA	tggaaaggacgaaacaccgACCATACACACACACTATGAGTTTAAGAGCTATGCTGGAAACAGCATAGCAAGTTTAAATAAGGCTAGTCCGTTATCAACTTGAAAAAGTGGCACCGAGTCGGTGCTTTTTTTACACACACCATACACACACACTATGACACACAATAGAGATCGGAAGAGCACACGACGTAGCAAGGTGA
rs771555783_Maj_ABE_309_g2	ABE	Variant	tggaaaggacgaaacaccg	CACCATACACACACACTATG	GTTTAAGAGCTATGCTGGAAACAGCATAGCAAGTTTAAATAAGGCTAGTCCGTTATCAACTTGAAAAAGTGGCACCGAGTCGGTGCTTTTTTT	GACACACACCATACACACACACTATGACACAC	GCTA	AGATCGGAAGAGCACACGACGTAGCAAGGTGA	tggaaaggacgaaacaccgCACCATACACACACACTATGGTTTAAGAGCTATGCTGGAAACAGCATAGCAAGTTTAAATAAGGCTAGTCCGTTATCAACTTGAAAAAGTGGCACCGAGTCGGTGCTTTTTTTGACACACACCATACACACACACTATGACACACGCTAAGATCGGAAGAGCACACGACGTAGCAAGGTGA
rs771555783_Maj_ABE_309_g3	ABE	Variant	tggaaaggacgaaacaccg	ACACCATACACACACACTAT	GTTTAAGAGCTATGCTGGAAACAGCATAGCAAGTTTAAATAAGGCTAGTCCGTTATCAACTTGAAAAAGTGGCACCGAGTCGGTGCTTTTTTT	TGACACACACCATACACACACACTATGACACA	ATAT	AGATCGGAAGAGCACACGACGTAGCAAGGTGA	tggaaaggacgaaacaccgACACCATACACACACACTATGTTTAAGAGCTATGCTGGAAACAGCATAGCAAGTTTAAATAAGGCTAGTCCGTTATCAACTTGAAAAAGTGGCACCGAGTCGGTGCTTTTTTTTGACACACACCATACACACACACTATGACACAATATAGATCGGAAGAGCACACGACGTAGCAAGGTGA
rs771555783_Maj_ABE_309_g4	ABE	Variant	tggaaaggacgaaacaccg	CACACCATACACACACACTA	GTTTAAGAGCTATGCTGGAAACAGCATAGCAAGTTTAAATAAGGCTAGTCCGTTATCAACTTGAAAAAGTGGCACCGAGTCGGTGCTTTTTTT	ATGACACACACCATACACACACACTATGACAC	AAAA	AGATCGGAAGAGCACACGACGTAGCAAGGTGA	tggaaaggacgaaacaccgCACACCATACACACACACTAGTTTAAGAGCTATGCTGGAAACAGCATAGCAAGTTTAAATAAGGCTAGTCCGTTATCAACTTGAAAAAGTGGCACCGAGTCGGTGCTTTTTTTATGACACACACCATACACACACACTATGACACAAAAAGATCGGAAGAGCACACGACGTAGCAAGGTGA
rs771555783_Maj_ABE_309_g5	ABE	Variant	tggaaaggacgaaacaccg	ACACACCATACACACACACT	GTTTAAGAGCTATGCTGGAAACAGCATAGCAAGTTTAAATAAGGCTAGTCCGTTATCAACTTGAAAAAGTGGCACCGAGTCGGTGCTTTTTTT	CATGACACACACCATACACACACACTATGACA	AGAG	AGATCGGAAGAGCACACGACGTAGCAAGGTGA	tggaaaggacgaaacaccgACACACCATACACACACACTGTTTAAGAGCTATGCTGGAAACAGCATAGCAAGTTTAAATAAGGCTAGTCCGTTATCAACTTGAAAAAGTGGCACCGAGTCGGTGCTTTTTTTCATGACACACACCATACACACACACTATGACAAGAGAGATCGGAAGAGCACACGACGTAGCAAGGTGA
rs7732745_Min_ABE_563_g1	ABE	Variant	tggaaaggacgaaacaccg	ATGACACTTTACTCTGAAAT	GTTTAAGAGCTATGCTGGAAACAGCATAGCAAGTTTAAATAAGGCTAGTCCGTTATCAACTTGAAAAAGTGGCACCGAGTCGGTGCTTTTTTT	GGTGATATGACACTTTACTCTGAAATTTTTTG	AATA	AGATCGGAAGAGCACACGACGTAGCAAGGTGA	tggaaaggacgaaacaccgATGACACTTTACTCTGAAATGTTTAAGAGCTATGCTGGAAACAGCATAGCAAGTTTAAATAAGGCTAGTCCGTTATCAACTTGAAAAAGTGGCACCGAGTCGGTGCTTTTTTTGGTGATATGACACTTTACTCTGAAATTTTTTGAATAAGATCGGAAGAGCACACGACGTAGCAAGGTGA
rs7732745_Min_ABE_563_g2	ABE	Variant	tggaaaggacgaaacaccg	TATGACACTTTACTCTGAAA	GTTTAAGAGCTATGCTGGAAACAGCATAGCAAGTTTAAATAAGGCTAGTCCGTTATCAACTTGAAAAAGTGGCACCGAGTCGGTGCTTTTTTT	AGGTGATATGACACTTTACTCTGAAATTTTTT	CCAG	AGATCGGAAGAGCACACGACGTAGCAAGGTGA	tggaaaggacgaaacaccgTATGACACTTTACTCTGAAAGTTTAAGAGCTATGCTGGAAACAGCATAGCAAGTTTAAATAAGGCTAGTCCGTTATCAACTTGAAAAAGTGGCACCGAGTCGGTGCTTTTTTTAGGTGATATGACACTTTACTCTGAAATTTTTTCCAGAGATCGGAAGAGCACACGACGTAGCAAGGTGA
rs7732745_Min_ABE_563_g3	ABE	Variant	tggaaaggacgaaacaccg	ATATGACACTTTACTCTGAA	GTTTAAGAGCTATGCTGGAAACAGCATAGCAAGTTTAAATAAGGCTAGTCCGTTATCAACTTGAAAAAGTGGCACCGAGTCGGTGCTTTTTTT	AAGGTGATATGACACTTTACTCTGAAATTTTT	GAAC	AGATCGGAAGAGCACACGACGTAGCAAGGTGA	tggaaaggacgaaacaccgATATGACACTTTACTCTGAAGTTTAAGAGCTATGCTGGAAACAGCATAGCAAGTTTAAATAAGGCTAGTCCGTTATCAACTTGAAAAAGTGGCACCGAGTCGGTGCTTTTTTTAAGGTGATATGACACTTTACTCTGAAATTTTTGAACAGATCGGAAGAGCACACGACGTAGCAAGGTGA
rs7732745_Min_ABE_563_g4	ABE	Variant	tggaaaggacgaaacaccg	ATATGACACTTTACTCTGA	GTTTAAGAGCTATGCTGGAAACAGCATAGCAAGTTTAAATAAGGCTAGTCCGTTATCAACTTGAAAAAGTGGCACCGAGTCGGTGCTTTTTTT	GAAGGTGATATGACACTTTACTCTGAAATTTT	CGTG	AGATCGGAAGAGCACACGACGTAGCAAGGTGA	tggaaaggacgaaacaccgATATGACACTTTACTCTGAGTTTAAGAGCTATGCTGGAAACAGCATAGCAAGTTTAAATAAGGCTAGTCCGTTATCAACTTGAAAAAGTGGCACCGAGTCGGTGCTTTTTTTGAAGGTGATATGACACTTTACTCTGAAATTTTCGTGAGATCGGAAGAGCACACGACGTAGCAAGGTGA
rs7732745_Min_ABE_563_g5	ABE	Variant	tggaaaggacgaaacaccg	TGATATGACACTTTACTCTG	GTTTAAGAGCTATGCTGGAAACAGCATAGCAAGTTTAAATAAGGCTAGTCCGTTATCAACTTGAAAAAGTGGCACCGAGTCGGTGCTTTTTTT	AGAAGGTGATATGACACTTTACTCTGAAATTT	ATCA	AGATCGGAAGAGCACACGACGTAGCAAGGTGA	tggaaaggacgaaacaccgTGATATGACACTTTACTCTGGTTTAAGAGCTATGCTGGAAACAGCATAGCAAGTTTAAATAAGGCTAGTCCGTTATCAACTTGAAAAAGTGGCACCGAGTCGGTGCTTTTTTTAGAAGGTGATATGACACTTTACTCTGAAATTTATCAAGATCGGAAGAGCACACGACGTAGCAAGGTGA
rs7746081_Min_ABE_564_g1	ABE	Variant	tggaaaggacgaaacaccg	CCCATTCTACTCATTTCCAC	GTTTAAGAGCTATGCTGGAAACAGCATAGCAAGTTTAAATAAGGCTAGTCCGTTATCAACTTGAAAAAGTGGCACCGAGTCGGTGCTTTTTTT	TATTTTCCCATTCTACTCATTTCCACACCTGG	CAAG	AGATCGGAAGAGCACACGACGTAGCAAGGTGA	tggaaaggacgaaacaccgCCCATTCTACTCATTTCCACGTTTAAGAGCTATGCTGGAAACAGCATAGCAAGTTTAAATAAGGCTAGTCCGTTATCAACTTGAAAAAGTGGCACCGAGTCGGTGCTTTTTTTTATTTTCCCATTCTACTCATTTCCACACCTGGCAAGAGATCGGAAGAGCACACGACGTAGCAAGGTGA
rs7746081_Min_ABE_564_g2	ABE	Variant	tggaaaggacgaaacaccg	TCCCATTCTACTCATTTCCA	GTTTAAGAGCTATGCTGGAAACAGCATAGCAAGTTTAAATAAGGCTAGTCCGTTATCAACTTGAAAAAGTGGCACCGAGTCGGTGCTTTTTTT	ATATTTTCCCATTCTACTCATTTCCACACCTG	TTCA	AGATCGGAAGAGCACACGACGTAGCAAGGTGA	tggaaaggacgaaacaccgTCCCATTCTACTCATTTCCAGTTTAAGAGCTATGCTGGAAACAGCATAGCAAGTTTAAATAAGGCTAGTCCGTTATCAACTTGAAAAAGTGGCACCGAGTCGGTGCTTTTTTTATATTTTCCCATTCTACTCATTTCCACACCTGTTCAAGATCGGAAGAGCACACGACGTAGCAAGGTGA
rs7746081_Min_ABE_564_g3	ABE	Variant	tggaaaggacgaaacaccg	TTCCCATTCTACTCATTTCC	GTTTAAGAGCTATGCTGGAAACAGCATAGCAAGTTTAAATAAGGCTAGTCCGTTATCAACTTGAAAAAGTGGCACCGAGTCGGTGCTTTTTTT	AATATTTTCCCATTCTACTCATTTCCACACCT	TCCC	AGATCGGAAGAGCACACGACGTAGCAAGGTGA	tggaaaggacgaaacaccgTTCCCATTCTACTCATTTCCGTTTAAGAGCTATGCTGGAAACAGCATAGCAAGTTTAAATAAGGCTAGTCCGTTATCAACTTGAAAAAGTGGCACCGAGTCGGTGCTTTTTTTAATATTTTCCCATTCTACTCATTTCCACACCTTCCCAGATCGGAAGAGCACACGACGTAGCAAGGTGA
rs7746081_Min_ABE_564_g4	ABE	Variant	tggaaaggacgaaacaccg	TTTCCCATTCTACTCATTTC	GTTTAAGAGCTATGCTGGAAACAGCATAGCAAGTTTAAATAAGGCTAGTCCGTTATCAACTTGAAAAAGTGGCACCGAGTCGGTGCTTTTTTT	CAATATTTTCCCATTCTACTCATTTCCACACC	GGCC	AGATCGGAAGAGCACACGACGTAGCAAGGTGA	tggaaaggacgaaacaccgTTTCCCATTCTACTCATTTCGTTTAAGAGCTATGCTGGAAACAGCATAGCAAGTTTAAATAAGGCTAGTCCGTTATCAACTTGAAAAAGTGGCACCGAGTCGGTGCTTTTTTTCAATATTTTCCCATTCTACTCATTTCCACACCGGCCAGATCGGAAGAGCACACGACGTAGCAAGGTGA
rs7746081_Min_ABE_564_g5	ABE	Variant	tggaaaggacgaaacaccg	TTTTCCCATTCTACTCATTT	GTTTAAGAGCTATGCTGGAAACAGCATAGCAAGTTTAAATAAGGCTAGTCCGTTATCAACTTGAAAAAGTGGCACCGAGTCGGTGCTTTTTTT	CCAATATTTTCCCATTCTACTCATTTCCACAC	GGAC	AGATCGGAAGAGCACACGACGTAGCAAGGTGA	tggaaaggacgaaacaccgTTTTCCCATTCTACTCATTTGTTTAAGAGCTATGCTGGAAACAGCATAGCAAGTTTAAATAAGGCTAGTCCGTTATCAACTTGAAAAAGTGGCACCGAGTCGGTGCTTTTTTTCCAATATTTTCCCATTCTACTCATTTCCACACGGACAGATCGGAAGAGCACACGACGTAGCAAGGTGA
rs77506398_Maj_ABE_310_g1	ABE	Variant	tggaaaggacgaaacaccg	TGTAGAATGCTTTCCTTCTG	GTTTAAGAGCTATGCTGGAAACAGCATAGCAAGTTTAAATAAGGCTAGTCCGTTATCAACTTGAAAAAGTGGCACCGAGTCGGTGCTTTTTTT	TTCCTTTGTAGAATGCTTTCCTTCTGACATGT	AGCG	AGATCGGAAGAGCACACGACGTAGCAAGGTGA	tggaaaggacgaaacaccgTGTAGAATGCTTTCCTTCTGGTTTAAGAGCTATGCTGGAAACAGCATAGCAAGTTTAAATAAGGCTAGTCCGTTATCAACTTGAAAAAGTGGCACCGAGTCGGTGCTTTTTTTTTCCTTTGTAGAATGCTTTCCTTCTGACATGTAGCGAGATCGGAAGAGCACACGACGTAGCAAGGTGA
rs77506398_Maj_ABE_310_g2	ABE	Variant	tggaaaggacgaaacaccg	TTGTAGAATGCTTTCCTTCT	GTTTAAGAGCTATGCTGGAAACAGCATAGCAAGTTTAAATAAGGCTAGTCCGTTATCAACTTGAAAAAGTGGCACCGAGTCGGTGCTTTTTTT	TTTCCTTTGTAGAATGCTTTCCTTCTGACATG	CACG	AGATCGGAAGAGCACACGACGTAGCAAGGTGA	tggaaaggacgaaacaccgTTGTAGAATGCTTTCCTTCTGTTTAAGAGCTATGCTGGAAACAGCATAGCAAGTTTAAATAAGGCTAGTCCGTTATCAACTTGAAAAAGTGGCACCGAGTCGGTGCTTTTTTTTTTCCTTTGTAGAATGCTTTCCTTCTGACATGCACGAGATCGGAAGAGCACACGACGTAGCAAGGTGA
rs77506398_Maj_ABE_310_g3	ABE	Variant	tggaaaggacgaaacaccg	TTTGTAGAATGCTTTCCTTC	GTTTAAGAGCTATGCTGGAAACAGCATAGCAAGTTTAAATAAGGCTAGTCCGTTATCAACTTGAAAAAGTGGCACCGAGTCGGTGCTTTTTTT	ATTTCCTTTGTAGAATGCTTTCCTTCTGACAT	GGTT	AGATCGGAAGAGCACACGACGTAGCAAGGTGA	tggaaaggacgaaacaccgTTTGTAGAATGCTTTCCTTCGTTTAAGAGCTATGCTGGAAACAGCATAGCAAGTTTAAATAAGGCTAGTCCGTTATCAACTTGAAAAAGTGGCACCGAGTCGGTGCTTTTTTTATTTCCTTTGTAGAATGCTTTCCTTCTGACATGGTTAGATCGGAAGAGCACACGACGTAGCAAGGTGA
rs77506398_Maj_ABE_310_g4	ABE	Variant	tggaaaggacgaaacaccg	CTTTGTAGAATGCTTTCCTT	GTTTAAGAGCTATGCTGGAAACAGCATAGCAAGTTTAAATAAGGCTAGTCCGTTATCAACTTGAAAAAGTGGCACCGAGTCGGTGCTTTTTTT	CATTTCCTTTGTAGAATGCTTTCCTTCTGACA	CATA	AGATCGGAAGAGCACACGACGTAGCAAGGTGA	tggaaaggacgaaacaccgCTTTGTAGAATGCTTTCCTTGTTTAAGAGCTATGCTGGAAACAGCATAGCAAGTTTAAATAAGGCTAGTCCGTTATCAACTTGAAAAAGTGGCACCGAGTCGGTGCTTTTTTTCATTTCCTTTGTAGAATGCTTTCCTTCTGACACATAAGATCGGAAGAGCACACGACGTAGCAAGGTGA
rs77506398_Maj_ABE_310_g5	ABE	Variant	tggaaaggacgaaacaccg	CCTTTGTAGAATGCTTTCCT	GTTTAAGAGCTATGCTGGAAACAGCATAGCAAGTTTAAATAAGGCTAGTCCGTTATCAACTTGAAAAAGTGGCACCGAGTCGGTGCTTTTTTT	TCATTTCCTTTGTAGAATGCTTTCCTTCTGAC	GACG	AGATCGGAAGAGCACACGACGTAGCAAGGTGA	tggaaaggacgaaacaccgCCTTTGTAGAATGCTTTCCTGTTTAAGAGCTATGCTGGAAACAGCATAGCAAGTTTAAATAAGGCTAGTCCGTTATCAACTTGAAAAAGTGGCACCGAGTCGGTGCTTTTTTTTCATTTCCTTTGTAGAATGCTTTCCTTCTGACGACGAGATCGGAAGAGCACACGACGTAGCAAGGTGA
rs77542162_Maj_ABE_311_g1	ABE	Variant	tggaaaggacgaaacaccg	GCAGTACCCCAGGTGGCCC	GTTTAAGAGCTATGCTGGAAACAGCATAGCAAGTTTAAATAAGGCTAGTCCGTTATCAACTTGAAAAAGTGGCACCGAGTCGGTGCTTTTTTT	CTTGAGGGCAGTACCCCAGGTGGCCCAAAACT	AGTG	AGATCGGAAGAGCACACGACGTAGCAAGGTGA	tggaaaggacgaaacaccgGCAGTACCCCAGGTGGCCCGTTTAAGAGCTATGCTGGAAACAGCATAGCAAGTTTAAATAAGGCTAGTCCGTTATCAACTTGAAAAAGTGGCACCGAGTCGGTGCTTTTTTTCTTGAGGGCAGTACCCCAGGTGGCCCAAAACTAGTGAGATCGGAAGAGCACACGACGTAGCAAGGTGA
rs77542162_Maj_ABE_311_g2	ABE	Variant	tggaaaggacgaaacaccg	GGCAGTACCCCAGGTGGCC	GTTTAAGAGCTATGCTGGAAACAGCATAGCAAGTTTAAATAAGGCTAGTCCGTTATCAACTTGAAAAAGTGGCACCGAGTCGGTGCTTTTTTT	TCTTGAGGGCAGTACCCCAGGTGGCCCAAAAC	AAGC	AGATCGGAAGAGCACACGACGTAGCAAGGTGA	tggaaaggacgaaacaccgGGCAGTACCCCAGGTGGCCGTTTAAGAGCTATGCTGGAAACAGCATAGCAAGTTTAAATAAGGCTAGTCCGTTATCAACTTGAAAAAGTGGCACCGAGTCGGTGCTTTTTTTTCTTGAGGGCAGTACCCCAGGTGGCCCAAAACAAGCAGATCGGAAGAGCACACGACGTAGCAAGGTGA
rs77542162_Maj_ABE_311_g3	ABE	Variant	tggaaaggacgaaacaccg	AGGGCAGTACCCCAGGTGGC	GTTTAAGAGCTATGCTGGAAACAGCATAGCAAGTTTAAATAAGGCTAGTCCGTTATCAACTTGAAAAAGTGGCACCGAGTCGGTGCTTTTTTT	CTCTTGAGGGCAGTACCCCAGGTGGCCCAAAA	GATT	AGATCGGAAGAGCACACGACGTAGCAAGGTGA	tggaaaggacgaaacaccgAGGGCAGTACCCCAGGTGGCGTTTAAGAGCTATGCTGGAAACAGCATAGCAAGTTTAAATAAGGCTAGTCCGTTATCAACTTGAAAAAGTGGCACCGAGTCGGTGCTTTTTTTCTCTTGAGGGCAGTACCCCAGGTGGCCCAAAAGATTAGATCGGAAGAGCACACGACGTAGCAAGGTGA
rs77542162_Maj_ABE_311_g4	ABE	Variant	tggaaaggacgaaacaccg	AGGGCAGTACCCCAGGTGG	GTTTAAGAGCTATGCTGGAAACAGCATAGCAAGTTTAAATAAGGCTAGTCCGTTATCAACTTGAAAAAGTGGCACCGAGTCGGTGCTTTTTTT	TCTCTTGAGGGCAGTACCCCAGGTGGCCCAAA	TCAC	AGATCGGAAGAGCACACGACGTAGCAAGGTGA	tggaaaggacgaaacaccgAGGGCAGTACCCCAGGTGGGTTTAAGAGCTATGCTGGAAACAGCATAGCAAGTTTAAATAAGGCTAGTCCGTTATCAACTTGAAAAAGTGGCACCGAGTCGGTGCTTTTTTTTCTCTTGAGGGCAGTACCCCAGGTGGCCCAAATCACAGATCGGAAGAGCACACGACGTAGCAAGGTGA
rs77542162_Maj_ABE_311_g5	ABE	Variant	tggaaaggacgaaacaccg	TGAGGGCAGTACCCCAGGTG	GTTTAAGAGCTATGCTGGAAACAGCATAGCAAGTTTAAATAAGGCTAGTCCGTTATCAACTTGAAAAAGTGGCACCGAGTCGGTGCTTTTTTT	TTCTCTTGAGGGCAGTACCCCAGGTGGCCCAA	TGTC	AGATCGGAAGAGCACACGACGTAGCAAGGTGA	tggaaaggacgaaacaccgTGAGGGCAGTACCCCAGGTGGTTTAAGAGCTATGCTGGAAACAGCATAGCAAGTTTAAATAAGGCTAGTCCGTTATCAACTTGAAAAAGTGGCACCGAGTCGGTGCTTTTTTTTTCTCTTGAGGGCAGTACCCCAGGTGGCCCAATGTCAGATCGGAAGAGCACACGACGTAGCAAGGTGA
rs77960347_Maj_ABE_312_g1	ABE	Variant	tggaaaggacgaaacaccg	CCAACACCTTCCTGGTCTAC	GTTTAAGAGCTATGCTGGAAACAGCATAGCAAGTTTAAATAAGGCTAGTCCGTTATCAACTTGAAAAAGTGGCACCGAGTCGGTGCTTTTTTT	ATGCCACCAACACCTTCCTGGTCTACACCGAG	TTCT	AGATCGGAAGAGCACACGACGTAGCAAGGTGA	tggaaaggacgaaacaccgCCAACACCTTCCTGGTCTACGTTTAAGAGCTATGCTGGAAACAGCATAGCAAGTTTAAATAAGGCTAGTCCGTTATCAACTTGAAAAAGTGGCACCGAGTCGGTGCTTTTTTTATGCCACCAACACCTTCCTGGTCTACACCGAGTTCTAGATCGGAAGAGCACACGACGTAGCAAGGTGA
rs77960347_Maj_ABE_312_g2	ABE	Variant	tggaaaggacgaaacaccg	ACCAACACCTTCCTGGTCTA	GTTTAAGAGCTATGCTGGAAACAGCATAGCAAGTTTAAATAAGGCTAGTCCGTTATCAACTTGAAAAAGTGGCACCGAGTCGGTGCTTTTTTT	AATGCCACCAACACCTTCCTGGTCTACACCGA	TAGG	AGATCGGAAGAGCACACGACGTAGCAAGGTGA	tggaaaggacgaaacaccgACCAACACCTTCCTGGTCTAGTTTAAGAGCTATGCTGGAAACAGCATAGCAAGTTTAAATAAGGCTAGTCCGTTATCAACTTGAAAAAGTGGCACCGAGTCGGTGCTTTTTTTAATGCCACCAACACCTTCCTGGTCTACACCGATAGGAGATCGGAAGAGCACACGACGTAGCAAGGTGA
rs77960347_Maj_ABE_312_g3	ABE	Variant	tggaaaggacgaaacaccg	CACCAACACCTTCCTGGTCT	GTTTAAGAGCTATGCTGGAAACAGCATAGCAAGTTTAAATAAGGCTAGTCCGTTATCAACTTGAAAAAGTGGCACCGAGTCGGTGCTTTTTTT	GAATGCCACCAACACCTTCCTGGTCTACACCG	CGAC	AGATCGGAAGAGCACACGACGTAGCAAGGTGA	tggaaaggacgaaacaccgCACCAACACCTTCCTGGTCTGTTTAAGAGCTATGCTGGAAACAGCATAGCAAGTTTAAATAAGGCTAGTCCGTTATCAACTTGAAAAAGTGGCACCGAGTCGGTGCTTTTTTTGAATGCCACCAACACCTTCCTGGTCTACACCGCGACAGATCGGAAGAGCACACGACGTAGCAAGGTGA
rs77960347_Maj_ABE_312_g4	ABE	Variant	tggaaaggacgaaacaccg	CCACCAACACCTTCCTGGTC	GTTTAAGAGCTATGCTGGAAACAGCATAGCAAGTTTAAATAAGGCTAGTCCGTTATCAACTTGAAAAAGTGGCACCGAGTCGGTGCTTTTTTT	AGAATGCCACCAACACCTTCCTGGTCTACACC	AGAC	AGATCGGAAGAGCACACGACGTAGCAAGGTGA	tggaaaggacgaaacaccgCCACCAACACCTTCCTGGTCGTTTAAGAGCTATGCTGGAAACAGCATAGCAAGTTTAAATAAGGCTAGTCCGTTATCAACTTGAAAAAGTGGCACCGAGTCGGTGCTTTTTTTAGAATGCCACCAACACCTTCCTGGTCTACACCAGACAGATCGGAAGAGCACACGACGTAGCAAGGTGA
rs77960347_Maj_ABE_312_g5	ABE	Variant	tggaaaggacgaaacaccg	CCACCAACACCTTCCTGGT	GTTTAAGAGCTATGCTGGAAACAGCATAGCAAGTTTAAATAAGGCTAGTCCGTTATCAACTTGAAAAAGTGGCACCGAGTCGGTGCTTTTTTT	CAGAATGCCACCAACACCTTCCTGGTCTACAC	GAGA	AGATCGGAAGAGCACACGACGTAGCAAGGTGA	tggaaaggacgaaacaccgCCACCAACACCTTCCTGGTGTTTAAGAGCTATGCTGGAAACAGCATAGCAAGTTTAAATAAGGCTAGTCCGTTATCAACTTGAAAAAGTGGCACCGAGTCGGTGCTTTTTTTCAGAATGCCACCAACACCTTCCTGGTCTACACGAGAAGATCGGAAGAGCACACGACGTAGCAAGGTGA
rs780094_Maj_ABE_313_g1	ABE	Variant	tggaaaggacgaaacaccg	CATATTTGCTGATCAATACA	GTTTAAGAGCTATGCTGGAAACAGCATAGCAAGTTTAAATAAGGCTAGTCCGTTATCAACTTGAAAAAGTGGCACCGAGTCGGTGCTTTTTTT	CTGACACATATTTGCTGATCAATACATTTGTT	GCGT	AGATCGGAAGAGCACACGACGTAGCAAGGTGA	tggaaaggacgaaacaccgCATATTTGCTGATCAATACAGTTTAAGAGCTATGCTGGAAACAGCATAGCAAGTTTAAATAAGGCTAGTCCGTTATCAACTTGAAAAAGTGGCACCGAGTCGGTGCTTTTTTTCTGACACATATTTGCTGATCAATACATTTGTTGCGTAGATCGGAAGAGCACACGACGTAGCAAGGTGA
rs780094_Maj_ABE_313_g2	ABE	Variant	tggaaaggacgaaacaccg	ACATATTTGCTGATCAATAC	GTTTAAGAGCTATGCTGGAAACAGCATAGCAAGTTTAAATAAGGCTAGTCCGTTATCAACTTGAAAAAGTGGCACCGAGTCGGTGCTTTTTTT	ACTGACACATATTTGCTGATCAATACATTTGT	GATG	AGATCGGAAGAGCACACGACGTAGCAAGGTGA	tggaaaggacgaaacaccgACATATTTGCTGATCAATACGTTTAAGAGCTATGCTGGAAACAGCATAGCAAGTTTAAATAAGGCTAGTCCGTTATCAACTTGAAAAAGTGGCACCGAGTCGGTGCTTTTTTTACTGACACATATTTGCTGATCAATACATTTGTGATGAGATCGGAAGAGCACACGACGTAGCAAGGTGA
rs780094_Maj_ABE_313_g3	ABE	Variant	tggaaaggacgaaacaccg	CACATATTTGCTGATCAATA	GTTTAAGAGCTATGCTGGAAACAGCATAGCAAGTTTAAATAAGGCTAGTCCGTTATCAACTTGAAAAAGTGGCACCGAGTCGGTGCTTTTTTT	GACTGACACATATTTGCTGATCAATACATTTG	CATC	AGATCGGAAGAGCACACGACGTAGCAAGGTGA	tggaaaggacgaaacaccgCACATATTTGCTGATCAATAGTTTAAGAGCTATGCTGGAAACAGCATAGCAAGTTTAAATAAGGCTAGTCCGTTATCAACTTGAAAAAGTGGCACCGAGTCGGTGCTTTTTTTGACTGACACATATTTGCTGATCAATACATTTGCATCAGATCGGAAGAGCACACGACGTAGCAAGGTGA
rs780094_Maj_ABE_313_g4	ABE	Variant	tggaaaggacgaaacaccg	ACACATATTTGCTGATCAAT	GTTTAAGAGCTATGCTGGAAACAGCATAGCAAGTTTAAATAAGGCTAGTCCGTTATCAACTTGAAAAAGTGGCACCGAGTCGGTGCTTTTTTT	TGACTGACACATATTTGCTGATCAATACATTT	CTTC	AGATCGGAAGAGCACACGACGTAGCAAGGTGA	tggaaaggacgaaacaccgACACATATTTGCTGATCAATGTTTAAGAGCTATGCTGGAAACAGCATAGCAAGTTTAAATAAGGCTAGTCCGTTATCAACTTGAAAAAGTGGCACCGAGTCGGTGCTTTTTTTTGACTGACACATATTTGCTGATCAATACATTTCTTCAGATCGGAAGAGCACACGACGTAGCAAGGTGA
rs780094_Maj_ABE_313_g5	ABE	Variant	tggaaaggacgaaacaccg	ACACATATTTGCTGATCAA	GTTTAAGAGCTATGCTGGAAACAGCATAGCAAGTTTAAATAAGGCTAGTCCGTTATCAACTTGAAAAAGTGGCACCGAGTCGGTGCTTTTTTT	ATGACTGACACATATTTGCTGATCAATACATT	ACCG	AGATCGGAAGAGCACACGACGTAGCAAGGTGA	tggaaaggacgaaacaccgACACATATTTGCTGATCAAGTTTAAGAGCTATGCTGGAAACAGCATAGCAAGTTTAAATAAGGCTAGTCCGTTATCAACTTGAAAAAGTGGCACCGAGTCGGTGCTTTTTTTATGACTGACACATATTTGCTGATCAATACATTACCGAGATCGGAAGAGCACACGACGTAGCAAGGTGA
rs7828911_Min_ABE_565_g1	ABE	Variant	tggaaaggacgaaacaccg	AGATCTCAAGATTTGAAAG	GTTTAAGAGCTATGCTGGAAACAGCATAGCAAGTTTAAATAAGGCTAGTCCGTTATCAACTTGAAAAAGTGGCACCGAGTCGGTGCTTTTTTT	TGTGTAGAGATCTCAAGATTTGAAAGCTCCAC	GGTG	AGATCGGAAGAGCACACGACGTAGCAAGGTGA	tggaaaggacgaaacaccgAGATCTCAAGATTTGAAAGGTTTAAGAGCTATGCTGGAAACAGCATAGCAAGTTTAAATAAGGCTAGTCCGTTATCAACTTGAAAAAGTGGCACCGAGTCGGTGCTTTTTTTTGTGTAGAGATCTCAAGATTTGAAAGCTCCACGGTGAGATCGGAAGAGCACACGACGTAGCAAGGTGA
rs7828911_Min_ABE_565_g2	ABE	Variant	tggaaaggacgaaacaccg	AGAGATCTCAAGATTTGAAA	GTTTAAGAGCTATGCTGGAAACAGCATAGCAAGTTTAAATAAGGCTAGTCCGTTATCAACTTGAAAAAGTGGCACCGAGTCGGTGCTTTTTTT	TTGTGTAGAGATCTCAAGATTTGAAAGCTCCA	TTTC	AGATCGGAAGAGCACACGACGTAGCAAGGTGA	tggaaaggacgaaacaccgAGAGATCTCAAGATTTGAAAGTTTAAGAGCTATGCTGGAAACAGCATAGCAAGTTTAAATAAGGCTAGTCCGTTATCAACTTGAAAAAGTGGCACCGAGTCGGTGCTTTTTTTTTGTGTAGAGATCTCAAGATTTGAAAGCTCCATTTCAGATCGGAAGAGCACACGACGTAGCAAGGTGA
rs7828911_Min_ABE_565_g3	ABE	Variant	tggaaaggacgaaacaccg	TAGAGATCTCAAGATTTGAA	GTTTAAGAGCTATGCTGGAAACAGCATAGCAAGTTTAAATAAGGCTAGTCCGTTATCAACTTGAAAAAGTGGCACCGAGTCGGTGCTTTTTTT	GTTGTGTAGAGATCTCAAGATTTGAAAGCTCC	GTCT	AGATCGGAAGAGCACACGACGTAGCAAGGTGA	tggaaaggacgaaacaccgTAGAGATCTCAAGATTTGAAGTTTAAGAGCTATGCTGGAAACAGCATAGCAAGTTTAAATAAGGCTAGTCCGTTATCAACTTGAAAAAGTGGCACCGAGTCGGTGCTTTTTTTGTTGTGTAGAGATCTCAAGATTTGAAAGCTCCGTCTAGATCGGAAGAGCACACGACGTAGCAAGGTGA
rs7828911_Min_ABE_565_g4	ABE	Variant	tggaaaggacgaaacaccg	TAGAGATCTCAAGATTTGA	GTTTAAGAGCTATGCTGGAAACAGCATAGCAAGTTTAAATAAGGCTAGTCCGTTATCAACTTGAAAAAGTGGCACCGAGTCGGTGCTTTTTTT	CGTTGTGTAGAGATCTCAAGATTTGAAAGCTC	GAGG	AGATCGGAAGAGCACACGACGTAGCAAGGTGA	tggaaaggacgaaacaccgTAGAGATCTCAAGATTTGAGTTTAAGAGCTATGCTGGAAACAGCATAGCAAGTTTAAATAAGGCTAGTCCGTTATCAACTTGAAAAAGTGGCACCGAGTCGGTGCTTTTTTTCGTTGTGTAGAGATCTCAAGATTTGAAAGCTCGAGGAGATCGGAAGAGCACACGACGTAGCAAGGTGA
rs7828911_Min_ABE_565_g5	ABE	Variant	tggaaaggacgaaacaccg	TGTAGAGATCTCAAGATTTG	GTTTAAGAGCTATGCTGGAAACAGCATAGCAAGTTTAAATAAGGCTAGTCCGTTATCAACTTGAAAAAGTGGCACCGAGTCGGTGCTTTTTTT	ACGTTGTGTAGAGATCTCAAGATTTGAAAGCT	CAGT	AGATCGGAAGAGCACACGACGTAGCAAGGTGA	tggaaaggacgaaacaccgTGTAGAGATCTCAAGATTTGGTTTAAGAGCTATGCTGGAAACAGCATAGCAAGTTTAAATAAGGCTAGTCCGTTATCAACTTGAAAAAGTGGCACCGAGTCGGTGCTTTTTTTACGTTGTGTAGAGATCTCAAGATTTGAAAGCTCAGTAGATCGGAAGAGCACACGACGTAGCAAGGTGA
rs7873387_Maj_ABE_314_g1	ABE	Variant	tggaaaggacgaaacaccg	ACTACAGGTGCACACCACCA	GTTTAAGAGCTATGCTGGAAACAGCATAGCAAGTTTAAATAAGGCTAGTCCGTTATCAACTTGAAAAAGTGGCACCGAGTCGGTGCTTTTTTT	GCTAAGACTACAGGTGCACACCACCACACCTG	TCGC	AGATCGGAAGAGCACACGACGTAGCAAGGTGA	tggaaaggacgaaacaccgACTACAGGTGCACACCACCAGTTTAAGAGCTATGCTGGAAACAGCATAGCAAGTTTAAATAAGGCTAGTCCGTTATCAACTTGAAAAAGTGGCACCGAGTCGGTGCTTTTTTTGCTAAGACTACAGGTGCACACCACCACACCTGTCGCAGATCGGAAGAGCACACGACGTAGCAAGGTGA
rs7873387_Maj_ABE_314_g2	ABE	Variant	tggaaaggacgaaacaccg	ACTACAGGTGCACACCACC	GTTTAAGAGCTATGCTGGAAACAGCATAGCAAGTTTAAATAAGGCTAGTCCGTTATCAACTTGAAAAAGTGGCACCGAGTCGGTGCTTTTTTT	AGCTAAGACTACAGGTGCACACCACCACACCT	GCAC	AGATCGGAAGAGCACACGACGTAGCAAGGTGA	tggaaaggacgaaacaccgACTACAGGTGCACACCACCGTTTAAGAGCTATGCTGGAAACAGCATAGCAAGTTTAAATAAGGCTAGTCCGTTATCAACTTGAAAAAGTGGCACCGAGTCGGTGCTTTTTTTAGCTAAGACTACAGGTGCACACCACCACACCTGCACAGATCGGAAGAGCACACGACGTAGCAAGGTGA
rs7873387_Maj_ABE_314_g3	ABE	Variant	tggaaaggacgaaacaccg	AGACTACAGGTGCACACCAC	GTTTAAGAGCTATGCTGGAAACAGCATAGCAAGTTTAAATAAGGCTAGTCCGTTATCAACTTGAAAAAGTGGCACCGAGTCGGTGCTTTTTTT	TAGCTAAGACTACAGGTGCACACCACCACACC	TTGC	AGATCGGAAGAGCACACGACGTAGCAAGGTGA	tggaaaggacgaaacaccgAGACTACAGGTGCACACCACGTTTAAGAGCTATGCTGGAAACAGCATAGCAAGTTTAAATAAGGCTAGTCCGTTATCAACTTGAAAAAGTGGCACCGAGTCGGTGCTTTTTTTTAGCTAAGACTACAGGTGCACACCACCACACCTTGCAGATCGGAAGAGCACACGACGTAGCAAGGTGA
rs7873387_Maj_ABE_314_g4	ABE	Variant	tggaaaggacgaaacaccg	AAGACTACAGGTGCACACCA	GTTTAAGAGCTATGCTGGAAACAGCATAGCAAGTTTAAATAAGGCTAGTCCGTTATCAACTTGAAAAAGTGGCACCGAGTCGGTGCTTTTTTT	GTAGCTAAGACTACAGGTGCACACCACCACAC	GCGA	AGATCGGAAGAGCACACGACGTAGCAAGGTGA	tggaaaggacgaaacaccgAAGACTACAGGTGCACACCAGTTTAAGAGCTATGCTGGAAACAGCATAGCAAGTTTAAATAAGGCTAGTCCGTTATCAACTTGAAAAAGTGGCACCGAGTCGGTGCTTTTTTTGTAGCTAAGACTACAGGTGCACACCACCACACGCGAAGATCGGAAGAGCACACGACGTAGCAAGGTGA
rs7873387_Maj_ABE_314_g5	ABE	Variant	tggaaaggacgaaacaccg	TAAGACTACAGGTGCACACC	GTTTAAGAGCTATGCTGGAAACAGCATAGCAAGTTTAAATAAGGCTAGTCCGTTATCAACTTGAAAAAGTGGCACCGAGTCGGTGCTTTTTTT	AGTAGCTAAGACTACAGGTGCACACCACCACA	GGCA	AGATCGGAAGAGCACACGACGTAGCAAGGTGA	tggaaaggacgaaacaccgTAAGACTACAGGTGCACACCGTTTAAGAGCTATGCTGGAAACAGCATAGCAAGTTTAAATAAGGCTAGTCCGTTATCAACTTGAAAAAGTGGCACCGAGTCGGTGCTTTTTTTAGTAGCTAAGACTACAGGTGCACACCACCACAGGCAAGATCGGAAGAGCACACGACGTAGCAAGGTGA
rs78946096_Maj_ABE_315_g1	ABE	Variant	tggaaaggacgaaacaccg	TGAAACAATCTGCATTTCTT	GTTTAAGAGCTATGCTGGAAACAGCATAGCAAGTTTAAATAAGGCTAGTCCGTTATCAACTTGAAAAAGTGGCACCGAGTCGGTGCTTTTTTT	GATTCTTGAAACAATCTGCATTTCTTATATAG	CGTA	AGATCGGAAGAGCACACGACGTAGCAAGGTGA	tggaaaggacgaaacaccgTGAAACAATCTGCATTTCTTGTTTAAGAGCTATGCTGGAAACAGCATAGCAAGTTTAAATAAGGCTAGTCCGTTATCAACTTGAAAAAGTGGCACCGAGTCGGTGCTTTTTTTGATTCTTGAAACAATCTGCATTTCTTATATAGCGTAAGATCGGAAGAGCACACGACGTAGCAAGGTGA
rs78946096_Maj_ABE_315_g2	ABE	Variant	tggaaaggacgaaacaccg	TTGAAACAATCTGCATTTCT	GTTTAAGAGCTATGCTGGAAACAGCATAGCAAGTTTAAATAAGGCTAGTCCGTTATCAACTTGAAAAAGTGGCACCGAGTCGGTGCTTTTTTT	CGATTCTTGAAACAATCTGCATTTCTTATATA	TCAA	AGATCGGAAGAGCACACGACGTAGCAAGGTGA	tggaaaggacgaaacaccgTTGAAACAATCTGCATTTCTGTTTAAGAGCTATGCTGGAAACAGCATAGCAAGTTTAAATAAGGCTAGTCCGTTATCAACTTGAAAAAGTGGCACCGAGTCGGTGCTTTTTTTCGATTCTTGAAACAATCTGCATTTCTTATATATCAAAGATCGGAAGAGCACACGACGTAGCAAGGTGA
rs78946096_Maj_ABE_315_g3	ABE	Variant	tggaaaggacgaaacaccg	CTTGAAACAATCTGCATTTC	GTTTAAGAGCTATGCTGGAAACAGCATAGCAAGTTTAAATAAGGCTAGTCCGTTATCAACTTGAAAAAGTGGCACCGAGTCGGTGCTTTTTTT	GCGATTCTTGAAACAATCTGCATTTCTTATAT	ATGC	AGATCGGAAGAGCACACGACGTAGCAAGGTGA	tggaaaggacgaaacaccgCTTGAAACAATCTGCATTTCGTTTAAGAGCTATGCTGGAAACAGCATAGCAAGTTTAAATAAGGCTAGTCCGTTATCAACTTGAAAAAGTGGCACCGAGTCGGTGCTTTTTTTGCGATTCTTGAAACAATCTGCATTTCTTATATATGCAGATCGGAAGAGCACACGACGTAGCAAGGTGA
rs78946096_Maj_ABE_315_g4	ABE	Variant	tggaaaggacgaaacaccg	TCTTGAAACAATCTGCATTT	GTTTAAGAGCTATGCTGGAAACAGCATAGCAAGTTTAAATAAGGCTAGTCCGTTATCAACTTGAAAAAGTGGCACCGAGTCGGTGCTTTTTTT	GGCGATTCTTGAAACAATCTGCATTTCTTATA	TGGG	AGATCGGAAGAGCACACGACGTAGCAAGGTGA	tggaaaggacgaaacaccgTCTTGAAACAATCTGCATTTGTTTAAGAGCTATGCTGGAAACAGCATAGCAAGTTTAAATAAGGCTAGTCCGTTATCAACTTGAAAAAGTGGCACCGAGTCGGTGCTTTTTTTGGCGATTCTTGAAACAATCTGCATTTCTTATATGGGAGATCGGAAGAGCACACGACGTAGCAAGGTGA
rs78946096_Maj_ABE_315_g5	ABE	Variant	tggaaaggacgaaacaccg	TTCTTGAAACAATCTGCATT	GTTTAAGAGCTATGCTGGAAACAGCATAGCAAGTTTAAATAAGGCTAGTCCGTTATCAACTTGAAAAAGTGGCACCGAGTCGGTGCTTTTTTT	TGGCGATTCTTGAAACAATCTGCATTTCTTAT	GGTC	AGATCGGAAGAGCACACGACGTAGCAAGGTGA	tggaaaggacgaaacaccgTTCTTGAAACAATCTGCATTGTTTAAGAGCTATGCTGGAAACAGCATAGCAAGTTTAAATAAGGCTAGTCCGTTATCAACTTGAAAAAGTGGCACCGAGTCGGTGCTTTTTTTTGGCGATTCTTGAAACAATCTGCATTTCTTATGGTCAGATCGGAAGAGCACACGACGTAGCAAGGTGA
rs7904973_Min_ABE_566_g1	ABE	Variant	tggaaaggacgaaacaccg	ATAAAGAGTTTCTTAAAAAC	GTTTAAGAGCTATGCTGGAAACAGCATAGCAAGTTTAAATAAGGCTAGTCCGTTATCAACTTGAAAAAGTGGCACCGAGTCGGTGCTTTTTTT	TTCAAAATAAAGAGTTTCTTAAAAACTGTCTT	CGCC	AGATCGGAAGAGCACACGACGTAGCAAGGTGA	tggaaaggacgaaacaccgATAAAGAGTTTCTTAAAAACGTTTAAGAGCTATGCTGGAAACAGCATAGCAAGTTTAAATAAGGCTAGTCCGTTATCAACTTGAAAAAGTGGCACCGAGTCGGTGCTTTTTTTTTCAAAATAAAGAGTTTCTTAAAAACTGTCTTCGCCAGATCGGAAGAGCACACGACGTAGCAAGGTGA
rs7904973_Min_ABE_566_g2	ABE	Variant	tggaaaggacgaaacaccg	AATAAAGAGTTTCTTAAAAA	GTTTAAGAGCTATGCTGGAAACAGCATAGCAAGTTTAAATAAGGCTAGTCCGTTATCAACTTGAAAAAGTGGCACCGAGTCGGTGCTTTTTTT	TTTCAAAATAAAGAGTTTCTTAAAAACTGTCT	AAGG	AGATCGGAAGAGCACACGACGTAGCAAGGTGA	tggaaaggacgaaacaccgAATAAAGAGTTTCTTAAAAAGTTTAAGAGCTATGCTGGAAACAGCATAGCAAGTTTAAATAAGGCTAGTCCGTTATCAACTTGAAAAAGTGGCACCGAGTCGGTGCTTTTTTTTTTCAAAATAAAGAGTTTCTTAAAAACTGTCTAAGGAGATCGGAAGAGCACACGACGTAGCAAGGTGA
rs7904973_Min_ABE_566_g3	ABE	Variant	tggaaaggacgaaacaccg	AAATAAAGAGTTTCTTAAAA	GTTTAAGAGCTATGCTGGAAACAGCATAGCAAGTTTAAATAAGGCTAGTCCGTTATCAACTTGAAAAAGTGGCACCGAGTCGGTGCTTTTTTT	ATTTCAAAATAAAGAGTTTCTTAAAAACTGTC	CTCG	AGATCGGAAGAGCACACGACGTAGCAAGGTGA	tggaaaggacgaaacaccgAAATAAAGAGTTTCTTAAAAGTTTAAGAGCTATGCTGGAAACAGCATAGCAAGTTTAAATAAGGCTAGTCCGTTATCAACTTGAAAAAGTGGCACCGAGTCGGTGCTTTTTTTATTTCAAAATAAAGAGTTTCTTAAAAACTGTCCTCGAGATCGGAAGAGCACACGACGTAGCAAGGTGA
rs7904973_Min_ABE_566_g4	ABE	Variant	tggaaaggacgaaacaccg	AAAATAAAGAGTTTCTTAAA	GTTTAAGAGCTATGCTGGAAACAGCATAGCAAGTTTAAATAAGGCTAGTCCGTTATCAACTTGAAAAAGTGGCACCGAGTCGGTGCTTTTTTT	TATTTCAAAATAAAGAGTTTCTTAAAAACTGT	GACT	AGATCGGAAGAGCACACGACGTAGCAAGGTGA	tggaaaggacgaaacaccgAAAATAAAGAGTTTCTTAAAGTTTAAGAGCTATGCTGGAAACAGCATAGCAAGTTTAAATAAGGCTAGTCCGTTATCAACTTGAAAAAGTGGCACCGAGTCGGTGCTTTTTTTTATTTCAAAATAAAGAGTTTCTTAAAAACTGTGACTAGATCGGAAGAGCACACGACGTAGCAAGGTGA
rs7904973_Min_ABE_566_g5	ABE	Variant	tggaaaggacgaaacaccg	CAAAATAAAGAGTTTCTTAA	GTTTAAGAGCTATGCTGGAAACAGCATAGCAAGTTTAAATAAGGCTAGTCCGTTATCAACTTGAAAAAGTGGCACCGAGTCGGTGCTTTTTTT	TTATTTCAAAATAAAGAGTTTCTTAAAAACTG	TCGT	AGATCGGAAGAGCACACGACGTAGCAAGGTGA	tggaaaggacgaaacaccgCAAAATAAAGAGTTTCTTAAGTTTAAGAGCTATGCTGGAAACAGCATAGCAAGTTTAAATAAGGCTAGTCCGTTATCAACTTGAAAAAGTGGCACCGAGTCGGTGCTTTTTTTTTATTTCAAAATAAAGAGTTTCTTAAAAACTGTCGTAGATCGGAAGAGCACACGACGTAGCAAGGTGA
rs7928882_Min_ABE_567_g1	ABE	Variant	tggaaaggacgaaacaccg	ACGAGAACCGCGGCCCAGCA	GTTTAAGAGCTATGCTGGAAACAGCATAGCAAGTTTAAATAAGGCTAGTCCGTTATCAACTTGAAAAAGTGGCACCGAGTCGGTGCTTTTTTT	GGCAGAACGAGAACCGCGGCCCAGCACCTACG	CTTT	AGATCGGAAGAGCACACGACGTAGCAAGGTGA	tggaaaggacgaaacaccgACGAGAACCGCGGCCCAGCAGTTTAAGAGCTATGCTGGAAACAGCATAGCAAGTTTAAATAAGGCTAGTCCGTTATCAACTTGAAAAAGTGGCACCGAGTCGGTGCTTTTTTTGGCAGAACGAGAACCGCGGCCCAGCACCTACGCTTTAGATCGGAAGAGCACACGACGTAGCAAGGTGA
rs7928882_Min_ABE_567_g2	ABE	Variant	tggaaaggacgaaacaccg	AACGAGAACCGCGGCCCAGC	GTTTAAGAGCTATGCTGGAAACAGCATAGCAAGTTTAAATAAGGCTAGTCCGTTATCAACTTGAAAAAGTGGCACCGAGTCGGTGCTTTTTTT	GGGCAGAACGAGAACCGCGGCCCAGCACCTAC	GCAG	AGATCGGAAGAGCACACGACGTAGCAAGGTGA	tggaaaggacgaaacaccgAACGAGAACCGCGGCCCAGCGTTTAAGAGCTATGCTGGAAACAGCATAGCAAGTTTAAATAAGGCTAGTCCGTTATCAACTTGAAAAAGTGGCACCGAGTCGGTGCTTTTTTTGGGCAGAACGAGAACCGCGGCCCAGCACCTACGCAGAGATCGGAAGAGCACACGACGTAGCAAGGTGA
rs7928882_Min_ABE_567_g3	ABE	Variant	tggaaaggacgaaacaccg	AACGAGAACCGCGGCCCAG	GTTTAAGAGCTATGCTGGAAACAGCATAGCAAGTTTAAATAAGGCTAGTCCGTTATCAACTTGAAAAAGTGGCACCGAGTCGGTGCTTTTTTT	CGGGCAGAACGAGAACCGCGGCCCAGCACCTA	TCAG	AGATCGGAAGAGCACACGACGTAGCAAGGTGA	tggaaaggacgaaacaccgAACGAGAACCGCGGCCCAGGTTTAAGAGCTATGCTGGAAACAGCATAGCAAGTTTAAATAAGGCTAGTCCGTTATCAACTTGAAAAAGTGGCACCGAGTCGGTGCTTTTTTTCGGGCAGAACGAGAACCGCGGCCCAGCACCTATCAGAGATCGGAAGAGCACACGACGTAGCAAGGTGA
rs7928882_Min_ABE_567_g4	ABE	Variant	tggaaaggacgaaacaccg	AGAACGAGAACCGCGGCCCA	GTTTAAGAGCTATGCTGGAAACAGCATAGCAAGTTTAAATAAGGCTAGTCCGTTATCAACTTGAAAAAGTGGCACCGAGTCGGTGCTTTTTTT	GCGGGCAGAACGAGAACCGCGGCCCAGCACCT	ATCC	AGATCGGAAGAGCACACGACGTAGCAAGGTGA	tggaaaggacgaaacaccgAGAACGAGAACCGCGGCCCAGTTTAAGAGCTATGCTGGAAACAGCATAGCAAGTTTAAATAAGGCTAGTCCGTTATCAACTTGAAAAAGTGGCACCGAGTCGGTGCTTTTTTTGCGGGCAGAACGAGAACCGCGGCCCAGCACCTATCCAGATCGGAAGAGCACACGACGTAGCAAGGTGA
rs7928882_Min_ABE_567_g5	ABE	Variant	tggaaaggacgaaacaccg	CAGAACGAGAACCGCGGCCC	GTTTAAGAGCTATGCTGGAAACAGCATAGCAAGTTTAAATAAGGCTAGTCCGTTATCAACTTGAAAAAGTGGCACCGAGTCGGTGCTTTTTTT	GGCGGGCAGAACGAGAACCGCGGCCCAGCACC	CCAC	AGATCGGAAGAGCACACGACGTAGCAAGGTGA	tggaaaggacgaaacaccgCAGAACGAGAACCGCGGCCCGTTTAAGAGCTATGCTGGAAACAGCATAGCAAGTTTAAATAAGGCTAGTCCGTTATCAACTTGAAAAAGTGGCACCGAGTCGGTGCTTTTTTTGGCGGGCAGAACGAGAACCGCGGCCCAGCACCCCACAGATCGGAAGAGCACACGACGTAGCAAGGTGA
rs79391862_Maj_ABE_316_g1	ABE	Variant	tggaaaggacgaaacaccg	CTAAATATTTGTTGGTAAAT	GTTTAAGAGCTATGCTGGAAACAGCATAGCAAGTTTAAATAAGGCTAGTCCGTTATCAACTTGAAAAAGTGGCACCGAGTCGGTGCTTTTTTT	CTAATTCTAAATATTTGTTGGTAAATGTTGCT	GCTT	AGATCGGAAGAGCACACGACGTAGCAAGGTGA	tggaaaggacgaaacaccgCTAAATATTTGTTGGTAAATGTTTAAGAGCTATGCTGGAAACAGCATAGCAAGTTTAAATAAGGCTAGTCCGTTATCAACTTGAAAAAGTGGCACCGAGTCGGTGCTTTTTTTCTAATTCTAAATATTTGTTGGTAAATGTTGCTGCTTAGATCGGAAGAGCACACGACGTAGCAAGGTGA
rs79391862_Maj_ABE_316_g2	ABE	Variant	tggaaaggacgaaacaccg	TCTAAATATTTGTTGGTAAA	GTTTAAGAGCTATGCTGGAAACAGCATAGCAAGTTTAAATAAGGCTAGTCCGTTATCAACTTGAAAAAGTGGCACCGAGTCGGTGCTTTTTTT	TCTAATTCTAAATATTTGTTGGTAAATGTTGC	TTGA	AGATCGGAAGAGCACACGACGTAGCAAGGTGA	tggaaaggacgaaacaccgTCTAAATATTTGTTGGTAAAGTTTAAGAGCTATGCTGGAAACAGCATAGCAAGTTTAAATAAGGCTAGTCCGTTATCAACTTGAAAAAGTGGCACCGAGTCGGTGCTTTTTTTTCTAATTCTAAATATTTGTTGGTAAATGTTGCTTGAAGATCGGAAGAGCACACGACGTAGCAAGGTGA
rs79391862_Maj_ABE_316_g3	ABE	Variant	tggaaaggacgaaacaccg	TTCTAAATATTTGTTGGTAA	GTTTAAGAGCTATGCTGGAAACAGCATAGCAAGTTTAAATAAGGCTAGTCCGTTATCAACTTGAAAAAGTGGCACCGAGTCGGTGCTTTTTTT	CTCTAATTCTAAATATTTGTTGGTAAATGTTG	ATTA	AGATCGGAAGAGCACACGACGTAGCAAGGTGA	tggaaaggacgaaacaccgTTCTAAATATTTGTTGGTAAGTTTAAGAGCTATGCTGGAAACAGCATAGCAAGTTTAAATAAGGCTAGTCCGTTATCAACTTGAAAAAGTGGCACCGAGTCGGTGCTTTTTTTCTCTAATTCTAAATATTTGTTGGTAAATGTTGATTAAGATCGGAAGAGCACACGACGTAGCAAGGTGA
rs79391862_Maj_ABE_316_g4	ABE	Variant	tggaaaggacgaaacaccg	ATTCTAAATATTTGTTGGTA	GTTTAAGAGCTATGCTGGAAACAGCATAGCAAGTTTAAATAAGGCTAGTCCGTTATCAACTTGAAAAAGTGGCACCGAGTCGGTGCTTTTTTT	TCTCTAATTCTAAATATTTGTTGGTAAATGTT	CGAG	AGATCGGAAGAGCACACGACGTAGCAAGGTGA	tggaaaggacgaaacaccgATTCTAAATATTTGTTGGTAGTTTAAGAGCTATGCTGGAAACAGCATAGCAAGTTTAAATAAGGCTAGTCCGTTATCAACTTGAAAAAGTGGCACCGAGTCGGTGCTTTTTTTTCTCTAATTCTAAATATTTGTTGGTAAATGTTCGAGAGATCGGAAGAGCACACGACGTAGCAAGGTGA
rs79391862_Maj_ABE_316_g5	ABE	Variant	tggaaaggacgaaacaccg	AATTCTAAATATTTGTTGGT	GTTTAAGAGCTATGCTGGAAACAGCATAGCAAGTTTAAATAAGGCTAGTCCGTTATCAACTTGAAAAAGTGGCACCGAGTCGGTGCTTTTTTT	GTCTCTAATTCTAAATATTTGTTGGTAAATGT	GGAA	AGATCGGAAGAGCACACGACGTAGCAAGGTGA	tggaaaggacgaaacaccgAATTCTAAATATTTGTTGGTGTTTAAGAGCTATGCTGGAAACAGCATAGCAAGTTTAAATAAGGCTAGTCCGTTATCAACTTGAAAAAGTGGCACCGAGTCGGTGCTTTTTTTGTCTCTAATTCTAAATATTTGTTGGTAAATGTGGAAAGATCGGAAGAGCACACGACGTAGCAAGGTGA
rs7941030_Maj_ABE_317_g1	ABE	Variant	tggaaaggacgaaacaccg	GGATTAGCTTAGCCTGGGG	GTTTAAGAGCTATGCTGGAAACAGCATAGCAAGTTTAAATAAGGCTAGTCCGTTATCAACTTGAAAAAGTGGCACCGAGTCGGTGCTTTTTTT	AATGAGGGGATTAGCTTAGCCTGGGGATCGCT	ATTG	AGATCGGAAGAGCACACGACGTAGCAAGGTGA	tggaaaggacgaaacaccgGGATTAGCTTAGCCTGGGGGTTTAAGAGCTATGCTGGAAACAGCATAGCAAGTTTAAATAAGGCTAGTCCGTTATCAACTTGAAAAAGTGGCACCGAGTCGGTGCTTTTTTTAATGAGGGGATTAGCTTAGCCTGGGGATCGCTATTGAGATCGGAAGAGCACACGACGTAGCAAGGTGA
rs7941030_Maj_ABE_317_g2	ABE	Variant	tggaaaggacgaaacaccg	GGGATTAGCTTAGCCTGGG	GTTTAAGAGCTATGCTGGAAACAGCATAGCAAGTTTAAATAAGGCTAGTCCGTTATCAACTTGAAAAAGTGGCACCGAGTCGGTGCTTTTTTT	AAATGAGGGGATTAGCTTAGCCTGGGGATCGC	CCCT	AGATCGGAAGAGCACACGACGTAGCAAGGTGA	tggaaaggacgaaacaccgGGGATTAGCTTAGCCTGGGGTTTAAGAGCTATGCTGGAAACAGCATAGCAAGTTTAAATAAGGCTAGTCCGTTATCAACTTGAAAAAGTGGCACCGAGTCGGTGCTTTTTTTAAATGAGGGGATTAGCTTAGCCTGGGGATCGCCCCTAGATCGGAAGAGCACACGACGTAGCAAGGTGA
rs7941030_Maj_ABE_317_g3	ABE	Variant	tggaaaggacgaaacaccg	AGGGGATTAGCTTAGCCTGG	GTTTAAGAGCTATGCTGGAAACAGCATAGCAAGTTTAAATAAGGCTAGTCCGTTATCAACTTGAAAAAGTGGCACCGAGTCGGTGCTTTTTTT	CAAATGAGGGGATTAGCTTAGCCTGGGGATCG	CTGT	AGATCGGAAGAGCACACGACGTAGCAAGGTGA	tggaaaggacgaaacaccgAGGGGATTAGCTTAGCCTGGGTTTAAGAGCTATGCTGGAAACAGCATAGCAAGTTTAAATAAGGCTAGTCCGTTATCAACTTGAAAAAGTGGCACCGAGTCGGTGCTTTTTTTCAAATGAGGGGATTAGCTTAGCCTGGGGATCGCTGTAGATCGGAAGAGCACACGACGTAGCAAGGTGA
rs7941030_Maj_ABE_317_g4	ABE	Variant	tggaaaggacgaaacaccg	AGGGGATTAGCTTAGCCTG	GTTTAAGAGCTATGCTGGAAACAGCATAGCAAGTTTAAATAAGGCTAGTCCGTTATCAACTTGAAAAAGTGGCACCGAGTCGGTGCTTTTTTT	CCAAATGAGGGGATTAGCTTAGCCTGGGGATC	AGCC	AGATCGGAAGAGCACACGACGTAGCAAGGTGA	tggaaaggacgaaacaccgAGGGGATTAGCTTAGCCTGGTTTAAGAGCTATGCTGGAAACAGCATAGCAAGTTTAAATAAGGCTAGTCCGTTATCAACTTGAAAAAGTGGCACCGAGTCGGTGCTTTTTTTCCAAATGAGGGGATTAGCTTAGCCTGGGGATCAGCCAGATCGGAAGAGCACACGACGTAGCAAGGTGA
rs7941030_Maj_ABE_317_g5	ABE	Variant	tggaaaggacgaaacaccg	TGAGGGGATTAGCTTAGCCT	GTTTAAGAGCTATGCTGGAAACAGCATAGCAAGTTTAAATAAGGCTAGTCCGTTATCAACTTGAAAAAGTGGCACCGAGTCGGTGCTTTTTTT	GCCAAATGAGGGGATTAGCTTAGCCTGGGGAT	ACTT	AGATCGGAAGAGCACACGACGTAGCAAGGTGA	tggaaaggacgaaacaccgTGAGGGGATTAGCTTAGCCTGTTTAAGAGCTATGCTGGAAACAGCATAGCAAGTTTAAATAAGGCTAGTCCGTTATCAACTTGAAAAAGTGGCACCGAGTCGGTGCTTTTTTTGCCAAATGAGGGGATTAGCTTAGCCTGGGGATACTTAGATCGGAAGAGCACACGACGTAGCAAGGTGA
rs7943039_Min_ABE_568_g1	ABE	Variant	tggaaaggacgaaacaccg	TGCACCCAGACCATTTTCTT	GTTTAAGAGCTATGCTGGAAACAGCATAGCAAGTTTAAATAAGGCTAGTCCGTTATCAACTTGAAAAAGTGGCACCGAGTCGGTGCTTTTTTT	AGCCACTGCACCCAGACCATTTTCTTTGGTAA	GTAC	AGATCGGAAGAGCACACGACGTAGCAAGGTGA	tggaaaggacgaaacaccgTGCACCCAGACCATTTTCTTGTTTAAGAGCTATGCTGGAAACAGCATAGCAAGTTTAAATAAGGCTAGTCCGTTATCAACTTGAAAAAGTGGCACCGAGTCGGTGCTTTTTTTAGCCACTGCACCCAGACCATTTTCTTTGGTAAGTACAGATCGGAAGAGCACACGACGTAGCAAGGTGA
rs7943039_Min_ABE_568_g2	ABE	Variant	tggaaaggacgaaacaccg	CTGCACCCAGACCATTTTCT	GTTTAAGAGCTATGCTGGAAACAGCATAGCAAGTTTAAATAAGGCTAGTCCGTTATCAACTTGAAAAAGTGGCACCGAGTCGGTGCTTTTTTT	GAGCCACTGCACCCAGACCATTTTCTTTGGTA	CTCA	AGATCGGAAGAGCACACGACGTAGCAAGGTGA	tggaaaggacgaaacaccgCTGCACCCAGACCATTTTCTGTTTAAGAGCTATGCTGGAAACAGCATAGCAAGTTTAAATAAGGCTAGTCCGTTATCAACTTGAAAAAGTGGCACCGAGTCGGTGCTTTTTTTGAGCCACTGCACCCAGACCATTTTCTTTGGTACTCAAGATCGGAAGAGCACACGACGTAGCAAGGTGA
rs7943039_Min_ABE_568_g3	ABE	Variant	tggaaaggacgaaacaccg	ACTGCACCCAGACCATTTTC	GTTTAAGAGCTATGCTGGAAACAGCATAGCAAGTTTAAATAAGGCTAGTCCGTTATCAACTTGAAAAAGTGGCACCGAGTCGGTGCTTTTTTT	TGAGCCACTGCACCCAGACCATTTTCTTTGGT	ATCT	AGATCGGAAGAGCACACGACGTAGCAAGGTGA	tggaaaggacgaaacaccgACTGCACCCAGACCATTTTCGTTTAAGAGCTATGCTGGAAACAGCATAGCAAGTTTAAATAAGGCTAGTCCGTTATCAACTTGAAAAAGTGGCACCGAGTCGGTGCTTTTTTTTGAGCCACTGCACCCAGACCATTTTCTTTGGTATCTAGATCGGAAGAGCACACGACGTAGCAAGGTGA
rs7943039_Min_ABE_568_g4	ABE	Variant	tggaaaggacgaaacaccg	CACTGCACCCAGACCATTTT	GTTTAAGAGCTATGCTGGAAACAGCATAGCAAGTTTAAATAAGGCTAGTCCGTTATCAACTTGAAAAAGTGGCACCGAGTCGGTGCTTTTTTT	ATGAGCCACTGCACCCAGACCATTTTCTTTGG	AACT	AGATCGGAAGAGCACACGACGTAGCAAGGTGA	tggaaaggacgaaacaccgCACTGCACCCAGACCATTTTGTTTAAGAGCTATGCTGGAAACAGCATAGCAAGTTTAAATAAGGCTAGTCCGTTATCAACTTGAAAAAGTGGCACCGAGTCGGTGCTTTTTTTATGAGCCACTGCACCCAGACCATTTTCTTTGGAACTAGATCGGAAGAGCACACGACGTAGCAAGGTGA
rs7943039_Min_ABE_568_g5	ABE	Variant	tggaaaggacgaaacaccg	CCACTGCACCCAGACCATTT	GTTTAAGAGCTATGCTGGAAACAGCATAGCAAGTTTAAATAAGGCTAGTCCGTTATCAACTTGAAAAAGTGGCACCGAGTCGGTGCTTTTTTT	CATGAGCCACTGCACCCAGACCATTTTCTTTG	TATG	AGATCGGAAGAGCACACGACGTAGCAAGGTGA	tggaaaggacgaaacaccgCCACTGCACCCAGACCATTTGTTTAAGAGCTATGCTGGAAACAGCATAGCAAGTTTAAATAAGGCTAGTCCGTTATCAACTTGAAAAAGTGGCACCGAGTCGGTGCTTTTTTTCATGAGCCACTGCACCCAGACCATTTTCTTTGTATGAGATCGGAAGAGCACACGACGTAGCAAGGTGA
rs7950543_Maj_ABE_318_g1	ABE	Variant	tggaaaggacgaaacaccg	AGAACTATGGGAGGCCGAGG	GTTTAAGAGCTATGCTGGAAACAGCATAGCAAGTTTAAATAAGGCTAGTCCGTTATCAACTTGAAAAAGTGGCACCGAGTCGGTGCTTTTTTT	AATCCCAGAACTATGGGAGGCCGAGGCAGGAG	GACC	AGATCGGAAGAGCACACGACGTAGCAAGGTGA	tggaaaggacgaaacaccgAGAACTATGGGAGGCCGAGGGTTTAAGAGCTATGCTGGAAACAGCATAGCAAGTTTAAATAAGGCTAGTCCGTTATCAACTTGAAAAAGTGGCACCGAGTCGGTGCTTTTTTTAATCCCAGAACTATGGGAGGCCGAGGCAGGAGGACCAGATCGGAAGAGCACACGACGTAGCAAGGTGA
rs7950543_Maj_ABE_318_g2	ABE	Variant	tggaaaggacgaaacaccg	CAGAACTATGGGAGGCCGAG	GTTTAAGAGCTATGCTGGAAACAGCATAGCAAGTTTAAATAAGGCTAGTCCGTTATCAACTTGAAAAAGTGGCACCGAGTCGGTGCTTTTTTT	TAATCCCAGAACTATGGGAGGCCGAGGCAGGA	TTAC	AGATCGGAAGAGCACACGACGTAGCAAGGTGA	tggaaaggacgaaacaccgCAGAACTATGGGAGGCCGAGGTTTAAGAGCTATGCTGGAAACAGCATAGCAAGTTTAAATAAGGCTAGTCCGTTATCAACTTGAAAAAGTGGCACCGAGTCGGTGCTTTTTTTTAATCCCAGAACTATGGGAGGCCGAGGCAGGATTACAGATCGGAAGAGCACACGACGTAGCAAGGTGA
rs7950543_Maj_ABE_318_g3	ABE	Variant	tggaaaggacgaaacaccg	CCAGAACTATGGGAGGCCGA	GTTTAAGAGCTATGCTGGAAACAGCATAGCAAGTTTAAATAAGGCTAGTCCGTTATCAACTTGAAAAAGTGGCACCGAGTCGGTGCTTTTTTT	GTAATCCCAGAACTATGGGAGGCCGAGGCAGG	TCTG	AGATCGGAAGAGCACACGACGTAGCAAGGTGA	tggaaaggacgaaacaccgCCAGAACTATGGGAGGCCGAGTTTAAGAGCTATGCTGGAAACAGCATAGCAAGTTTAAATAAGGCTAGTCCGTTATCAACTTGAAAAAGTGGCACCGAGTCGGTGCTTTTTTTGTAATCCCAGAACTATGGGAGGCCGAGGCAGGTCTGAGATCGGAAGAGCACACGACGTAGCAAGGTGA
rs7950543_Maj_ABE_318_g4	ABE	Variant	tggaaaggacgaaacaccg	CCCAGAACTATGGGAGGCCG	GTTTAAGAGCTATGCTGGAAACAGCATAGCAAGTTTAAATAAGGCTAGTCCGTTATCAACTTGAAAAAGTGGCACCGAGTCGGTGCTTTTTTT	TGTAATCCCAGAACTATGGGAGGCCGAGGCAG	AAGT	AGATCGGAAGAGCACACGACGTAGCAAGGTGA	tggaaaggacgaaacaccgCCCAGAACTATGGGAGGCCGGTTTAAGAGCTATGCTGGAAACAGCATAGCAAGTTTAAATAAGGCTAGTCCGTTATCAACTTGAAAAAGTGGCACCGAGTCGGTGCTTTTTTTTGTAATCCCAGAACTATGGGAGGCCGAGGCAGAAGTAGATCGGAAGAGCACACGACGTAGCAAGGTGA
rs7950543_Maj_ABE_318_g5	ABE	Variant	tggaaaggacgaaacaccg	TCCCAGAACTATGGGAGGCC	GTTTAAGAGCTATGCTGGAAACAGCATAGCAAGTTTAAATAAGGCTAGTCCGTTATCAACTTGAAAAAGTGGCACCGAGTCGGTGCTTTTTTT	CTGTAATCCCAGAACTATGGGAGGCCGAGGCA	CTAC	AGATCGGAAGAGCACACGACGTAGCAAGGTGA	tggaaaggacgaaacaccgTCCCAGAACTATGGGAGGCCGTTTAAGAGCTATGCTGGAAACAGCATAGCAAGTTTAAATAAGGCTAGTCCGTTATCAACTTGAAAAAGTGGCACCGAGTCGGTGCTTTTTTTCTGTAATCCCAGAACTATGGGAGGCCGAGGCACTACAGATCGGAAGAGCACACGACGTAGCAAGGTGA
rs7961196_Maj_ABE_319_g1	ABE	Variant	tggaaaggacgaaacaccg	GTAGCACTGGAGTCGCTGT	GTTTAAGAGCTATGCTGGAAACAGCATAGCAAGTTTAAATAAGGCTAGTCCGTTATCAACTTGAAAAAGTGGCACCGAGTCGGTGCTTTTTTT	ACTGCAGGTAGCACTGGAGTCGCTGTCCTGGG	CCTT	AGATCGGAAGAGCACACGACGTAGCAAGGTGA	tggaaaggacgaaacaccgGTAGCACTGGAGTCGCTGTGTTTAAGAGCTATGCTGGAAACAGCATAGCAAGTTTAAATAAGGCTAGTCCGTTATCAACTTGAAAAAGTGGCACCGAGTCGGTGCTTTTTTTACTGCAGGTAGCACTGGAGTCGCTGTCCTGGGCCTTAGATCGGAAGAGCACACGACGTAGCAAGGTGA
rs7961196_Maj_ABE_319_g2	ABE	Variant	tggaaaggacgaaacaccg	AGGTAGCACTGGAGTCGCTG	GTTTAAGAGCTATGCTGGAAACAGCATAGCAAGTTTAAATAAGGCTAGTCCGTTATCAACTTGAAAAAGTGGCACCGAGTCGGTGCTTTTTTT	CACTGCAGGTAGCACTGGAGTCGCTGTCCTGG	ATCG	AGATCGGAAGAGCACACGACGTAGCAAGGTGA	tggaaaggacgaaacaccgAGGTAGCACTGGAGTCGCTGGTTTAAGAGCTATGCTGGAAACAGCATAGCAAGTTTAAATAAGGCTAGTCCGTTATCAACTTGAAAAAGTGGCACCGAGTCGGTGCTTTTTTTCACTGCAGGTAGCACTGGAGTCGCTGTCCTGGATCGAGATCGGAAGAGCACACGACGTAGCAAGGTGA
rs7961196_Maj_ABE_319_g3	ABE	Variant	tggaaaggacgaaacaccg	CAGGTAGCACTGGAGTCGCT	GTTTAAGAGCTATGCTGGAAACAGCATAGCAAGTTTAAATAAGGCTAGTCCGTTATCAACTTGAAAAAGTGGCACCGAGTCGGTGCTTTTTTT	GCACTGCAGGTAGCACTGGAGTCGCTGTCCTG	TATA	AGATCGGAAGAGCACACGACGTAGCAAGGTGA	tggaaaggacgaaacaccgCAGGTAGCACTGGAGTCGCTGTTTAAGAGCTATGCTGGAAACAGCATAGCAAGTTTAAATAAGGCTAGTCCGTTATCAACTTGAAAAAGTGGCACCGAGTCGGTGCTTTTTTTGCACTGCAGGTAGCACTGGAGTCGCTGTCCTGTATAAGATCGGAAGAGCACACGACGTAGCAAGGTGA
rs7961196_Maj_ABE_319_g4	ABE	Variant	tggaaaggacgaaacaccg	CAGGTAGCACTGGAGTCGC	GTTTAAGAGCTATGCTGGAAACAGCATAGCAAGTTTAAATAAGGCTAGTCCGTTATCAACTTGAAAAAGTGGCACCGAGTCGGTGCTTTTTTT	TGCACTGCAGGTAGCACTGGAGTCGCTGTCCT	TGAA	AGATCGGAAGAGCACACGACGTAGCAAGGTGA	tggaaaggacgaaacaccgCAGGTAGCACTGGAGTCGCGTTTAAGAGCTATGCTGGAAACAGCATAGCAAGTTTAAATAAGGCTAGTCCGTTATCAACTTGAAAAAGTGGCACCGAGTCGGTGCTTTTTTTTGCACTGCAGGTAGCACTGGAGTCGCTGTCCTTGAAAGATCGGAAGAGCACACGACGTAGCAAGGTGA
rs7961196_Maj_ABE_319_g5	ABE	Variant	tggaaaggacgaaacaccg	TGCAGGTAGCACTGGAGTCG	GTTTAAGAGCTATGCTGGAAACAGCATAGCAAGTTTAAATAAGGCTAGTCCGTTATCAACTTGAAAAAGTGGCACCGAGTCGGTGCTTTTTTT	CTGCACTGCAGGTAGCACTGGAGTCGCTGTCC	AGGT	AGATCGGAAGAGCACACGACGTAGCAAGGTGA	tggaaaggacgaaacaccgTGCAGGTAGCACTGGAGTCGGTTTAAGAGCTATGCTGGAAACAGCATAGCAAGTTTAAATAAGGCTAGTCCGTTATCAACTTGAAAAAGTGGCACCGAGTCGGTGCTTTTTTTCTGCACTGCAGGTAGCACTGGAGTCGCTGTCCAGGTAGATCGGAAGAGCACACGACGTAGCAAGGTGA
rs7969023_Maj_ABE_320_g1	ABE	Variant	tggaaaggacgaaacaccg	AGGAACCACGAAAGCAAATG	GTTTAAGAGCTATGCTGGAAACAGCATAGCAAGTTTAAATAAGGCTAGTCCGTTATCAACTTGAAAAAGTGGCACCGAGTCGGTGCTTTTTTT	TCAGAGAGGAACCACGAAAGCAAATGGAGAAA	GTGT	AGATCGGAAGAGCACACGACGTAGCAAGGTGA	tggaaaggacgaaacaccgAGGAACCACGAAAGCAAATGGTTTAAGAGCTATGCTGGAAACAGCATAGCAAGTTTAAATAAGGCTAGTCCGTTATCAACTTGAAAAAGTGGCACCGAGTCGGTGCTTTTTTTTCAGAGAGGAACCACGAAAGCAAATGGAGAAAGTGTAGATCGGAAGAGCACACGACGTAGCAAGGTGA
rs7969023_Maj_ABE_320_g2	ABE	Variant	tggaaaggacgaaacaccg	AGGAACCACGAAAGCAAAT	GTTTAAGAGCTATGCTGGAAACAGCATAGCAAGTTTAAATAAGGCTAGTCCGTTATCAACTTGAAAAAGTGGCACCGAGTCGGTGCTTTTTTT	TTCAGAGAGGAACCACGAAAGCAAATGGAGAA	TTAG	AGATCGGAAGAGCACACGACGTAGCAAGGTGA	tggaaaggacgaaacaccgAGGAACCACGAAAGCAAATGTTTAAGAGCTATGCTGGAAACAGCATAGCAAGTTTAAATAAGGCTAGTCCGTTATCAACTTGAAAAAGTGGCACCGAGTCGGTGCTTTTTTTTTCAGAGAGGAACCACGAAAGCAAATGGAGAATTAGAGATCGGAAGAGCACACGACGTAGCAAGGTGA
rs7969023_Maj_ABE_320_g3	ABE	Variant	tggaaaggacgaaacaccg	AGAGGAACCACGAAAGCAAA	GTTTAAGAGCTATGCTGGAAACAGCATAGCAAGTTTAAATAAGGCTAGTCCGTTATCAACTTGAAAAAGTGGCACCGAGTCGGTGCTTTTTTT	TTTCAGAGAGGAACCACGAAAGCAAATGGAGA	GCCC	AGATCGGAAGAGCACACGACGTAGCAAGGTGA	tggaaaggacgaaacaccgAGAGGAACCACGAAAGCAAAGTTTAAGAGCTATGCTGGAAACAGCATAGCAAGTTTAAATAAGGCTAGTCCGTTATCAACTTGAAAAAGTGGCACCGAGTCGGTGCTTTTTTTTTTCAGAGAGGAACCACGAAAGCAAATGGAGAGCCCAGATCGGAAGAGCACACGACGTAGCAAGGTGA
rs7969023_Maj_ABE_320_g4	ABE	Variant	tggaaaggacgaaacaccg	AGAGGAACCACGAAAGCAA	GTTTAAGAGCTATGCTGGAAACAGCATAGCAAGTTTAAATAAGGCTAGTCCGTTATCAACTTGAAAAAGTGGCACCGAGTCGGTGCTTTTTTT	GTTTCAGAGAGGAACCACGAAAGCAAATGGAG	TCTA	AGATCGGAAGAGCACACGACGTAGCAAGGTGA	tggaaaggacgaaacaccgAGAGGAACCACGAAAGCAAGTTTAAGAGCTATGCTGGAAACAGCATAGCAAGTTTAAATAAGGCTAGTCCGTTATCAACTTGAAAAAGTGGCACCGAGTCGGTGCTTTTTTTGTTTCAGAGAGGAACCACGAAAGCAAATGGAGTCTAAGATCGGAAGAGCACACGACGTAGCAAGGTGA
rs7969023_Maj_ABE_320_g5	ABE	Variant	tggaaaggacgaaacaccg	AGAGAGGAACCACGAAAGCA	GTTTAAGAGCTATGCTGGAAACAGCATAGCAAGTTTAAATAAGGCTAGTCCGTTATCAACTTGAAAAAGTGGCACCGAGTCGGTGCTTTTTTT	GGTTTCAGAGAGGAACCACGAAAGCAAATGGA	TAGA	AGATCGGAAGAGCACACGACGTAGCAAGGTGA	tggaaaggacgaaacaccgAGAGAGGAACCACGAAAGCAGTTTAAGAGCTATGCTGGAAACAGCATAGCAAGTTTAAATAAGGCTAGTCCGTTATCAACTTGAAAAAGTGGCACCGAGTCGGTGCTTTTTTTGGTTTCAGAGAGGAACCACGAAAGCAAATGGATAGAAGATCGGAAGAGCACACGACGTAGCAAGGTGA
rs79703730_Maj_ABE_321_g1	ABE	Variant	tggaaaggacgaaacaccg	ACCAAAGGCCCAGAAAGAGA	GTTTAAGAGCTATGCTGGAAACAGCATAGCAAGTTTAAATAAGGCTAGTCCGTTATCAACTTGAAAAAGTGGCACCGAGTCGGTGCTTTTTTT	GAGGCCACCAAAGGCCCAGAAAGAGACACTGA	GAGT	AGATCGGAAGAGCACACGACGTAGCAAGGTGA	tggaaaggacgaaacaccgACCAAAGGCCCAGAAAGAGAGTTTAAGAGCTATGCTGGAAACAGCATAGCAAGTTTAAATAAGGCTAGTCCGTTATCAACTTGAAAAAGTGGCACCGAGTCGGTGCTTTTTTTGAGGCCACCAAAGGCCCAGAAAGAGACACTGAGAGTAGATCGGAAGAGCACACGACGTAGCAAGGTGA
rs79703730_Maj_ABE_321_g2	ABE	Variant	tggaaaggacgaaacaccg	CACCAAAGGCCCAGAAAGAG	GTTTAAGAGCTATGCTGGAAACAGCATAGCAAGTTTAAATAAGGCTAGTCCGTTATCAACTTGAAAAAGTGGCACCGAGTCGGTGCTTTTTTT	TGAGGCCACCAAAGGCCCAGAAAGAGACACTG	TTGG	AGATCGGAAGAGCACACGACGTAGCAAGGTGA	tggaaaggacgaaacaccgCACCAAAGGCCCAGAAAGAGGTTTAAGAGCTATGCTGGAAACAGCATAGCAAGTTTAAATAAGGCTAGTCCGTTATCAACTTGAAAAAGTGGCACCGAGTCGGTGCTTTTTTTTGAGGCCACCAAAGGCCCAGAAAGAGACACTGTTGGAGATCGGAAGAGCACACGACGTAGCAAGGTGA
rs79703730_Maj_ABE_321_g3	ABE	Variant	tggaaaggacgaaacaccg	CCACCAAAGGCCCAGAAAGA	GTTTAAGAGCTATGCTGGAAACAGCATAGCAAGTTTAAATAAGGCTAGTCCGTTATCAACTTGAAAAAGTGGCACCGAGTCGGTGCTTTTTTT	ATGAGGCCACCAAAGGCCCAGAAAGAGACACT	GCCA	AGATCGGAAGAGCACACGACGTAGCAAGGTGA	tggaaaggacgaaacaccgCCACCAAAGGCCCAGAAAGAGTTTAAGAGCTATGCTGGAAACAGCATAGCAAGTTTAAATAAGGCTAGTCCGTTATCAACTTGAAAAAGTGGCACCGAGTCGGTGCTTTTTTTATGAGGCCACCAAAGGCCCAGAAAGAGACACTGCCAAGATCGGAAGAGCACACGACGTAGCAAGGTGA
rs79703730_Maj_ABE_321_g4	ABE	Variant	tggaaaggacgaaacaccg	CCACCAAAGGCCCAGAAAG	GTTTAAGAGCTATGCTGGAAACAGCATAGCAAGTTTAAATAAGGCTAGTCCGTTATCAACTTGAAAAAGTGGCACCGAGTCGGTGCTTTTTTT	CATGAGGCCACCAAAGGCCCAGAAAGAGACAC	TGAC	AGATCGGAAGAGCACACGACGTAGCAAGGTGA	tggaaaggacgaaacaccgCCACCAAAGGCCCAGAAAGGTTTAAGAGCTATGCTGGAAACAGCATAGCAAGTTTAAATAAGGCTAGTCCGTTATCAACTTGAAAAAGTGGCACCGAGTCGGTGCTTTTTTTCATGAGGCCACCAAAGGCCCAGAAAGAGACACTGACAGATCGGAAGAGCACACGACGTAGCAAGGTGA
rs79703730_Maj_ABE_321_g5	ABE	Variant	tggaaaggacgaaacaccg	GCCACCAAAGGCCCAGAAA	GTTTAAGAGCTATGCTGGAAACAGCATAGCAAGTTTAAATAAGGCTAGTCCGTTATCAACTTGAAAAAGTGGCACCGAGTCGGTGCTTTTTTT	GCATGAGGCCACCAAAGGCCCAGAAAGAGACA	AAAC	AGATCGGAAGAGCACACGACGTAGCAAGGTGA	tggaaaggacgaaacaccgGCCACCAAAGGCCCAGAAAGTTTAAGAGCTATGCTGGAAACAGCATAGCAAGTTTAAATAAGGCTAGTCCGTTATCAACTTGAAAAAGTGGCACCGAGTCGGTGCTTTTTTTGCATGAGGCCACCAAAGGCCCAGAAAGAGACAAAACAGATCGGAAGAGCACACGACGTAGCAAGGTGA
rs79909362_Maj_ABE_322_g1	ABE	Variant	tggaaaggacgaaacaccg	CGCAGCCGTCCCAAGACCTG	GTTTAAGAGCTATGCTGGAAACAGCATAGCAAGTTTAAATAAGGCTAGTCCGTTATCAACTTGAAAAAGTGGCACCGAGTCGGTGCTTTTTTT	CCGCGGCGCAGCCGTCCCAAGACCTGACCGCC	GGAT	AGATCGGAAGAGCACACGACGTAGCAAGGTGA	tggaaaggacgaaacaccgCGCAGCCGTCCCAAGACCTGGTTTAAGAGCTATGCTGGAAACAGCATAGCAAGTTTAAATAAGGCTAGTCCGTTATCAACTTGAAAAAGTGGCACCGAGTCGGTGCTTTTTTTCCGCGGCGCAGCCGTCCCAAGACCTGACCGCCGGATAGATCGGAAGAGCACACGACGTAGCAAGGTGA
rs79909362_Maj_ABE_322_g2	ABE	Variant	tggaaaggacgaaacaccg	CGCAGCCGTCCCAAGACCT	GTTTAAGAGCTATGCTGGAAACAGCATAGCAAGTTTAAATAAGGCTAGTCCGTTATCAACTTGAAAAAGTGGCACCGAGTCGGTGCTTTTTTT	CCCGCGGCGCAGCCGTCCCAAGACCTGACCGC	CAGC	AGATCGGAAGAGCACACGACGTAGCAAGGTGA	tggaaaggacgaaacaccgCGCAGCCGTCCCAAGACCTGTTTAAGAGCTATGCTGGAAACAGCATAGCAAGTTTAAATAAGGCTAGTCCGTTATCAACTTGAAAAAGTGGCACCGAGTCGGTGCTTTTTTTCCCGCGGCGCAGCCGTCCCAAGACCTGACCGCCAGCAGATCGGAAGAGCACACGACGTAGCAAGGTGA
rs79909362_Maj_ABE_322_g3	ABE	Variant	tggaaaggacgaaacaccg	GCGCAGCCGTCCCAAGACC	GTTTAAGAGCTATGCTGGAAACAGCATAGCAAGTTTAAATAAGGCTAGTCCGTTATCAACTTGAAAAAGTGGCACCGAGTCGGTGCTTTTTTT	GCCCGCGGCGCAGCCGTCCCAAGACCTGACCG	TTTT	AGATCGGAAGAGCACACGACGTAGCAAGGTGA	tggaaaggacgaaacaccgGCGCAGCCGTCCCAAGACCGTTTAAGAGCTATGCTGGAAACAGCATAGCAAGTTTAAATAAGGCTAGTCCGTTATCAACTTGAAAAAGTGGCACCGAGTCGGTGCTTTTTTTGCCCGCGGCGCAGCCGTCCCAAGACCTGACCGTTTTAGATCGGAAGAGCACACGACGTAGCAAGGTGA
rs79909362_Maj_ABE_322_g4	ABE	Variant	tggaaaggacgaaacaccg	CGGCGCAGCCGTCCCAAGAC	GTTTAAGAGCTATGCTGGAAACAGCATAGCAAGTTTAAATAAGGCTAGTCCGTTATCAACTTGAAAAAGTGGCACCGAGTCGGTGCTTTTTTT	TGCCCGCGGCGCAGCCGTCCCAAGACCTGACC	GTCC	AGATCGGAAGAGCACACGACGTAGCAAGGTGA	tggaaaggacgaaacaccgCGGCGCAGCCGTCCCAAGACGTTTAAGAGCTATGCTGGAAACAGCATAGCAAGTTTAAATAAGGCTAGTCCGTTATCAACTTGAAAAAGTGGCACCGAGTCGGTGCTTTTTTTTGCCCGCGGCGCAGCCGTCCCAAGACCTGACCGTCCAGATCGGAAGAGCACACGACGTAGCAAGGTGA
rs79909362_Maj_ABE_322_g5	ABE	Variant	tggaaaggacgaaacaccg	CGGCGCAGCCGTCCCAAGA	GTTTAAGAGCTATGCTGGAAACAGCATAGCAAGTTTAAATAAGGCTAGTCCGTTATCAACTTGAAAAAGTGGCACCGAGTCGGTGCTTTTTTT	CTGCCCGCGGCGCAGCCGTCCCAAGACCTGAC	AACC	AGATCGGAAGAGCACACGACGTAGCAAGGTGA	tggaaaggacgaaacaccgCGGCGCAGCCGTCCCAAGAGTTTAAGAGCTATGCTGGAAACAGCATAGCAAGTTTAAATAAGGCTAGTCCGTTATCAACTTGAAAAAGTGGCACCGAGTCGGTGCTTTTTTTCTGCCCGCGGCGCAGCCGTCCCAAGACCTGACAACCAGATCGGAAGAGCACACGACGTAGCAAGGTGA
rs799157_Maj_ABE_323_g1	ABE	Variant	tggaaaggacgaaacaccg	CTCAGACACTCTCTTCACCA	GTTTAAGAGCTATGCTGGAAACAGCATAGCAAGTTTAAATAAGGCTAGTCCGTTATCAACTTGAAAAAGTGGCACCGAGTCGGTGCTTTTTTT	CGACATCTCAGACACTCTCTTCACCATGACTC	AGCA	AGATCGGAAGAGCACACGACGTAGCAAGGTGA	tggaaaggacgaaacaccgCTCAGACACTCTCTTCACCAGTTTAAGAGCTATGCTGGAAACAGCATAGCAAGTTTAAATAAGGCTAGTCCGTTATCAACTTGAAAAAGTGGCACCGAGTCGGTGCTTTTTTTCGACATCTCAGACACTCTCTTCACCATGACTCAGCAAGATCGGAAGAGCACACGACGTAGCAAGGTGA
rs799157_Maj_ABE_323_g2	ABE	Variant	tggaaaggacgaaacaccg	TCTCAGACACTCTCTTCACC	GTTTAAGAGCTATGCTGGAAACAGCATAGCAAGTTTAAATAAGGCTAGTCCGTTATCAACTTGAAAAAGTGGCACCGAGTCGGTGCTTTTTTT	CCGACATCTCAGACACTCTCTTCACCATGACT	ATTC	AGATCGGAAGAGCACACGACGTAGCAAGGTGA	tggaaaggacgaaacaccgTCTCAGACACTCTCTTCACCGTTTAAGAGCTATGCTGGAAACAGCATAGCAAGTTTAAATAAGGCTAGTCCGTTATCAACTTGAAAAAGTGGCACCGAGTCGGTGCTTTTTTTCCGACATCTCAGACACTCTCTTCACCATGACTATTCAGATCGGAAGAGCACACGACGTAGCAAGGTGA
rs799157_Maj_ABE_323_g3	ABE	Variant	tggaaaggacgaaacaccg	ATCTCAGACACTCTCTTCAC	GTTTAAGAGCTATGCTGGAAACAGCATAGCAAGTTTAAATAAGGCTAGTCCGTTATCAACTTGAAAAAGTGGCACCGAGTCGGTGCTTTTTTT	TCCGACATCTCAGACACTCTCTTCACCATGAC	TACA	AGATCGGAAGAGCACACGACGTAGCAAGGTGA	tggaaaggacgaaacaccgATCTCAGACACTCTCTTCACGTTTAAGAGCTATGCTGGAAACAGCATAGCAAGTTTAAATAAGGCTAGTCCGTTATCAACTTGAAAAAGTGGCACCGAGTCGGTGCTTTTTTTTCCGACATCTCAGACACTCTCTTCACCATGACTACAAGATCGGAAGAGCACACGACGTAGCAAGGTGA
rs799157_Maj_ABE_323_g4	ABE	Variant	tggaaaggacgaaacaccg	CATCTCAGACACTCTCTTCA	GTTTAAGAGCTATGCTGGAAACAGCATAGCAAGTTTAAATAAGGCTAGTCCGTTATCAACTTGAAAAAGTGGCACCGAGTCGGTGCTTTTTTT	GTCCGACATCTCAGACACTCTCTTCACCATGA	TGCG	AGATCGGAAGAGCACACGACGTAGCAAGGTGA	tggaaaggacgaaacaccgCATCTCAGACACTCTCTTCAGTTTAAGAGCTATGCTGGAAACAGCATAGCAAGTTTAAATAAGGCTAGTCCGTTATCAACTTGAAAAAGTGGCACCGAGTCGGTGCTTTTTTTGTCCGACATCTCAGACACTCTCTTCACCATGATGCGAGATCGGAAGAGCACACGACGTAGCAAGGTGA
rs799157_Maj_ABE_323_g5	ABE	Variant	tggaaaggacgaaacaccg	ACATCTCAGACACTCTCTTC	GTTTAAGAGCTATGCTGGAAACAGCATAGCAAGTTTAAATAAGGCTAGTCCGTTATCAACTTGAAAAAGTGGCACCGAGTCGGTGCTTTTTTT	TGTCCGACATCTCAGACACTCTCTTCACCATG	GTTG	AGATCGGAAGAGCACACGACGTAGCAAGGTGA	tggaaaggacgaaacaccgACATCTCAGACACTCTCTTCGTTTAAGAGCTATGCTGGAAACAGCATAGCAAGTTTAAATAAGGCTAGTCCGTTATCAACTTGAAAAAGTGGCACCGAGTCGGTGCTTTTTTTTGTCCGACATCTCAGACACTCTCTTCACCATGGTTGAGATCGGAAGAGCACACGACGTAGCAAGGTGA
rs799158_Maj_ABE_324_g1	ABE	Variant	tggaaaggacgaaacaccg	AGAACATTTCAAACATGCA	GTTTAAGAGCTATGCTGGAAACAGCATAGCAAGTTTAAATAAGGCTAGTCCGTTATCAACTTGAAAAAGTGGCACCGAGTCGGTGCTTTTTTT	TTACTAGAGAACATTTCAAACATGCACACACT	TCCA	AGATCGGAAGAGCACACGACGTAGCAAGGTGA	tggaaaggacgaaacaccgAGAACATTTCAAACATGCAGTTTAAGAGCTATGCTGGAAACAGCATAGCAAGTTTAAATAAGGCTAGTCCGTTATCAACTTGAAAAAGTGGCACCGAGTCGGTGCTTTTTTTTTACTAGAGAACATTTCAAACATGCACACACTTCCAAGATCGGAAGAGCACACGACGTAGCAAGGTGA
rs799158_Maj_ABE_324_g2	ABE	Variant	tggaaaggacgaaacaccg	AGAGAACATTTCAAACATGC	GTTTAAGAGCTATGCTGGAAACAGCATAGCAAGTTTAAATAAGGCTAGTCCGTTATCAACTTGAAAAAGTGGCACCGAGTCGGTGCTTTTTTT	TTTACTAGAGAACATTTCAAACATGCACACAC	GCAT	AGATCGGAAGAGCACACGACGTAGCAAGGTGA	tggaaaggacgaaacaccgAGAGAACATTTCAAACATGCGTTTAAGAGCTATGCTGGAAACAGCATAGCAAGTTTAAATAAGGCTAGTCCGTTATCAACTTGAAAAAGTGGCACCGAGTCGGTGCTTTTTTTTTTACTAGAGAACATTTCAAACATGCACACACGCATAGATCGGAAGAGCACACGACGTAGCAAGGTGA
rs799158_Maj_ABE_324_g3	ABE	Variant	tggaaaggacgaaacaccg	TAGAGAACATTTCAAACATG	GTTTAAGAGCTATGCTGGAAACAGCATAGCAAGTTTAAATAAGGCTAGTCCGTTATCAACTTGAAAAAGTGGCACCGAGTCGGTGCTTTTTTT	ATTTACTAGAGAACATTTCAAACATGCACACA	CGTT	AGATCGGAAGAGCACACGACGTAGCAAGGTGA	tggaaaggacgaaacaccgTAGAGAACATTTCAAACATGGTTTAAGAGCTATGCTGGAAACAGCATAGCAAGTTTAAATAAGGCTAGTCCGTTATCAACTTGAAAAAGTGGCACCGAGTCGGTGCTTTTTTTATTTACTAGAGAACATTTCAAACATGCACACACGTTAGATCGGAAGAGCACACGACGTAGCAAGGTGA
rs799158_Maj_ABE_324_g4	ABE	Variant	tggaaaggacgaaacaccg	CTAGAGAACATTTCAAACAT	GTTTAAGAGCTATGCTGGAAACAGCATAGCAAGTTTAAATAAGGCTAGTCCGTTATCAACTTGAAAAAGTGGCACCGAGTCGGTGCTTTTTTT	TATTTACTAGAGAACATTTCAAACATGCACAC	GCGC	AGATCGGAAGAGCACACGACGTAGCAAGGTGA	tggaaaggacgaaacaccgCTAGAGAACATTTCAAACATGTTTAAGAGCTATGCTGGAAACAGCATAGCAAGTTTAAATAAGGCTAGTCCGTTATCAACTTGAAAAAGTGGCACCGAGTCGGTGCTTTTTTTTATTTACTAGAGAACATTTCAAACATGCACACGCGCAGATCGGAAGAGCACACGACGTAGCAAGGTGA
rs799158_Maj_ABE_324_g5	ABE	Variant	tggaaaggacgaaacaccg	ACTAGAGAACATTTCAAACA	GTTTAAGAGCTATGCTGGAAACAGCATAGCAAGTTTAAATAAGGCTAGTCCGTTATCAACTTGAAAAAGTGGCACCGAGTCGGTGCTTTTTTT	CTATTTACTAGAGAACATTTCAAACATGCACA	AGTT	AGATCGGAAGAGCACACGACGTAGCAAGGTGA	tggaaaggacgaaacaccgACTAGAGAACATTTCAAACAGTTTAAGAGCTATGCTGGAAACAGCATAGCAAGTTTAAATAAGGCTAGTCCGTTATCAACTTGAAAAAGTGGCACCGAGTCGGTGCTTTTTTTCTATTTACTAGAGAACATTTCAAACATGCACAAGTTAGATCGGAAGAGCACACGACGTAGCAAGGTGA
rs80120242_Maj_ABE_325_g1	ABE	Variant	tggaaaggacgaaacaccg	TAATGTATAGAGTGCTTTC	GTTTAAGAGCTATGCTGGAAACAGCATAGCAAGTTTAAATAAGGCTAGTCCGTTATCAACTTGAAAAAGTGGCACCGAGTCGGTGCTTTTTTT	CAAAGGGTAATGTATAGAGTGCTTTCTTAGCT	CAGG	AGATCGGAAGAGCACACGACGTAGCAAGGTGA	tggaaaggacgaaacaccgTAATGTATAGAGTGCTTTCGTTTAAGAGCTATGCTGGAAACAGCATAGCAAGTTTAAATAAGGCTAGTCCGTTATCAACTTGAAAAAGTGGCACCGAGTCGGTGCTTTTTTTCAAAGGGTAATGTATAGAGTGCTTTCTTAGCTCAGGAGATCGGAAGAGCACACGACGTAGCAAGGTGA
rs80120242_Maj_ABE_325_g2	ABE	Variant	tggaaaggacgaaacaccg	GTAATGTATAGAGTGCTTT	GTTTAAGAGCTATGCTGGAAACAGCATAGCAAGTTTAAATAAGGCTAGTCCGTTATCAACTTGAAAAAGTGGCACCGAGTCGGTGCTTTTTTT	GCAAAGGGTAATGTATAGAGTGCTTTCTTAGC	TACC	AGATCGGAAGAGCACACGACGTAGCAAGGTGA	tggaaaggacgaaacaccgGTAATGTATAGAGTGCTTTGTTTAAGAGCTATGCTGGAAACAGCATAGCAAGTTTAAATAAGGCTAGTCCGTTATCAACTTGAAAAAGTGGCACCGAGTCGGTGCTTTTTTTGCAAAGGGTAATGTATAGAGTGCTTTCTTAGCTACCAGATCGGAAGAGCACACGACGTAGCAAGGTGA
rs80120242_Maj_ABE_325_g3	ABE	Variant	tggaaaggacgaaacaccg	GGTAATGTATAGAGTGCTT	GTTTAAGAGCTATGCTGGAAACAGCATAGCAAGTTTAAATAAGGCTAGTCCGTTATCAACTTGAAAAAGTGGCACCGAGTCGGTGCTTTTTTT	GGCAAAGGGTAATGTATAGAGTGCTTTCTTAG	GCTC	AGATCGGAAGAGCACACGACGTAGCAAGGTGA	tggaaaggacgaaacaccgGGTAATGTATAGAGTGCTTGTTTAAGAGCTATGCTGGAAACAGCATAGCAAGTTTAAATAAGGCTAGTCCGTTATCAACTTGAAAAAGTGGCACCGAGTCGGTGCTTTTTTTGGCAAAGGGTAATGTATAGAGTGCTTTCTTAGGCTCAGATCGGAAGAGCACACGACGTAGCAAGGTGA
rs80120242_Maj_ABE_325_g4	ABE	Variant	tggaaaggacgaaacaccg	AGGGTAATGTATAGAGTGCT	GTTTAAGAGCTATGCTGGAAACAGCATAGCAAGTTTAAATAAGGCTAGTCCGTTATCAACTTGAAAAAGTGGCACCGAGTCGGTGCTTTTTTT	TGGCAAAGGGTAATGTATAGAGTGCTTTCTTA	AGAA	AGATCGGAAGAGCACACGACGTAGCAAGGTGA	tggaaaggacgaaacaccgAGGGTAATGTATAGAGTGCTGTTTAAGAGCTATGCTGGAAACAGCATAGCAAGTTTAAATAAGGCTAGTCCGTTATCAACTTGAAAAAGTGGCACCGAGTCGGTGCTTTTTTTTGGCAAAGGGTAATGTATAGAGTGCTTTCTTAAGAAAGATCGGAAGAGCACACGACGTAGCAAGGTGA
rs80120242_Maj_ABE_325_g5	ABE	Variant	tggaaaggacgaaacaccg	AAGGGTAATGTATAGAGTGC	GTTTAAGAGCTATGCTGGAAACAGCATAGCAAGTTTAAATAAGGCTAGTCCGTTATCAACTTGAAAAAGTGGCACCGAGTCGGTGCTTTTTTT	ATGGCAAAGGGTAATGTATAGAGTGCTTTCTT	GAGC	AGATCGGAAGAGCACACGACGTAGCAAGGTGA	tggaaaggacgaaacaccgAAGGGTAATGTATAGAGTGCGTTTAAGAGCTATGCTGGAAACAGCATAGCAAGTTTAAATAAGGCTAGTCCGTTATCAACTTGAAAAAGTGGCACCGAGTCGGTGCTTTTTTTATGGCAAAGGGTAATGTATAGAGTGCTTTCTTGAGCAGATCGGAAGAGCACACGACGTAGCAAGGTGA
rs80215559_Maj_ABE_326_g1	ABE	Variant	tggaaaggacgaaacaccg	CCTATCAGATTCTGGCATTC	GTTTAAGAGCTATGCTGGAAACAGCATAGCAAGTTTAAATAAGGCTAGTCCGTTATCAACTTGAAAAAGTGGCACCGAGTCGGTGCTTTTTTT	GCTTACCCTATCAGATTCTGGCATTCTCTCCT	AAGA	AGATCGGAAGAGCACACGACGTAGCAAGGTGA	tggaaaggacgaaacaccgCCTATCAGATTCTGGCATTCGTTTAAGAGCTATGCTGGAAACAGCATAGCAAGTTTAAATAAGGCTAGTCCGTTATCAACTTGAAAAAGTGGCACCGAGTCGGTGCTTTTTTTGCTTACCCTATCAGATTCTGGCATTCTCTCCTAAGAAGATCGGAAGAGCACACGACGTAGCAAGGTGA
rs80215559_Maj_ABE_326_g2	ABE	Variant	tggaaaggacgaaacaccg	CCCTATCAGATTCTGGCATT	GTTTAAGAGCTATGCTGGAAACAGCATAGCAAGTTTAAATAAGGCTAGTCCGTTATCAACTTGAAAAAGTGGCACCGAGTCGGTGCTTTTTTT	GGCTTACCCTATCAGATTCTGGCATTCTCTCC	CACT	AGATCGGAAGAGCACACGACGTAGCAAGGTGA	tggaaaggacgaaacaccgCCCTATCAGATTCTGGCATTGTTTAAGAGCTATGCTGGAAACAGCATAGCAAGTTTAAATAAGGCTAGTCCGTTATCAACTTGAAAAAGTGGCACCGAGTCGGTGCTTTTTTTGGCTTACCCTATCAGATTCTGGCATTCTCTCCCACTAGATCGGAAGAGCACACGACGTAGCAAGGTGA
rs80215559_Maj_ABE_326_g3	ABE	Variant	tggaaaggacgaaacaccg	ACCCTATCAGATTCTGGCAT	GTTTAAGAGCTATGCTGGAAACAGCATAGCAAGTTTAAATAAGGCTAGTCCGTTATCAACTTGAAAAAGTGGCACCGAGTCGGTGCTTTTTTT	GGGCTTACCCTATCAGATTCTGGCATTCTCTC	TGCA	AGATCGGAAGAGCACACGACGTAGCAAGGTGA	tggaaaggacgaaacaccgACCCTATCAGATTCTGGCATGTTTAAGAGCTATGCTGGAAACAGCATAGCAAGTTTAAATAAGGCTAGTCCGTTATCAACTTGAAAAAGTGGCACCGAGTCGGTGCTTTTTTTGGGCTTACCCTATCAGATTCTGGCATTCTCTCTGCAAGATCGGAAGAGCACACGACGTAGCAAGGTGA
rs80215559_Maj_ABE_326_g4	ABE	Variant	tggaaaggacgaaacaccg	TACCCTATCAGATTCTGGCA	GTTTAAGAGCTATGCTGGAAACAGCATAGCAAGTTTAAATAAGGCTAGTCCGTTATCAACTTGAAAAAGTGGCACCGAGTCGGTGCTTTTTTT	AGGGCTTACCCTATCAGATTCTGGCATTCTCT	GATC	AGATCGGAAGAGCACACGACGTAGCAAGGTGA	tggaaaggacgaaacaccgTACCCTATCAGATTCTGGCAGTTTAAGAGCTATGCTGGAAACAGCATAGCAAGTTTAAATAAGGCTAGTCCGTTATCAACTTGAAAAAGTGGCACCGAGTCGGTGCTTTTTTTAGGGCTTACCCTATCAGATTCTGGCATTCTCTGATCAGATCGGAAGAGCACACGACGTAGCAAGGTGA
rs80215559_Maj_ABE_326_g5	ABE	Variant	tggaaaggacgaaacaccg	TTACCCTATCAGATTCTGGC	GTTTAAGAGCTATGCTGGAAACAGCATAGCAAGTTTAAATAAGGCTAGTCCGTTATCAACTTGAAAAAGTGGCACCGAGTCGGTGCTTTTTTT	CAGGGCTTACCCTATCAGATTCTGGCATTCTC	GGCG	AGATCGGAAGAGCACACGACGTAGCAAGGTGA	tggaaaggacgaaacaccgTTACCCTATCAGATTCTGGCGTTTAAGAGCTATGCTGGAAACAGCATAGCAAGTTTAAATAAGGCTAGTCCGTTATCAACTTGAAAAAGTGGCACCGAGTCGGTGCTTTTTTTCAGGGCTTACCCTATCAGATTCTGGCATTCTCGGCGAGATCGGAAGAGCACACGACGTAGCAAGGTGA
rs8022288_Min_ABE_569_g1	ABE	Variant	tggaaaggacgaaacaccg	ATTACAGGTGTGAGCCACCA	GTTTAAGAGCTATGCTGGAAACAGCATAGCAAGTTTAAATAAGGCTAGTCCGTTATCAACTTGAAAAAGTGGCACCGAGTCGGTGCTTTTTTT	GTTGGGATTACAGGTGTGAGCCACCATGCCCG	GTTA	AGATCGGAAGAGCACACGACGTAGCAAGGTGA	tggaaaggacgaaacaccgATTACAGGTGTGAGCCACCAGTTTAAGAGCTATGCTGGAAACAGCATAGCAAGTTTAAATAAGGCTAGTCCGTTATCAACTTGAAAAAGTGGCACCGAGTCGGTGCTTTTTTTGTTGGGATTACAGGTGTGAGCCACCATGCCCGGTTAAGATCGGAAGAGCACACGACGTAGCAAGGTGA
rs8022288_Min_ABE_569_g2	ABE	Variant	tggaaaggacgaaacaccg	ATTACAGGTGTGAGCCACC	GTTTAAGAGCTATGCTGGAAACAGCATAGCAAGTTTAAATAAGGCTAGTCCGTTATCAACTTGAAAAAGTGGCACCGAGTCGGTGCTTTTTTT	TGTTGGGATTACAGGTGTGAGCCACCATGCCC	GTCG	AGATCGGAAGAGCACACGACGTAGCAAGGTGA	tggaaaggacgaaacaccgATTACAGGTGTGAGCCACCGTTTAAGAGCTATGCTGGAAACAGCATAGCAAGTTTAAATAAGGCTAGTCCGTTATCAACTTGAAAAAGTGGCACCGAGTCGGTGCTTTTTTTTGTTGGGATTACAGGTGTGAGCCACCATGCCCGTCGAGATCGGAAGAGCACACGACGTAGCAAGGTGA
rs8022288_Min_ABE_569_g3	ABE	Variant	tggaaaggacgaaacaccg	GATTACAGGTGTGAGCCAC	GTTTAAGAGCTATGCTGGAAACAGCATAGCAAGTTTAAATAAGGCTAGTCCGTTATCAACTTGAAAAAGTGGCACCGAGTCGGTGCTTTTTTT	CTGTTGGGATTACAGGTGTGAGCCACCATGCC	GCTG	AGATCGGAAGAGCACACGACGTAGCAAGGTGA	tggaaaggacgaaacaccgGATTACAGGTGTGAGCCACGTTTAAGAGCTATGCTGGAAACAGCATAGCAAGTTTAAATAAGGCTAGTCCGTTATCAACTTGAAAAAGTGGCACCGAGTCGGTGCTTTTTTTCTGTTGGGATTACAGGTGTGAGCCACCATGCCGCTGAGATCGGAAGAGCACACGACGTAGCAAGGTGA
rs8022288_Min_ABE_569_g4	ABE	Variant	tggaaaggacgaaacaccg	GGATTACAGGTGTGAGCCA	GTTTAAGAGCTATGCTGGAAACAGCATAGCAAGTTTAAATAAGGCTAGTCCGTTATCAACTTGAAAAAGTGGCACCGAGTCGGTGCTTTTTTT	ACTGTTGGGATTACAGGTGTGAGCCACCATGC	CCCG	AGATCGGAAGAGCACACGACGTAGCAAGGTGA	tggaaaggacgaaacaccgGGATTACAGGTGTGAGCCAGTTTAAGAGCTATGCTGGAAACAGCATAGCAAGTTTAAATAAGGCTAGTCCGTTATCAACTTGAAAAAGTGGCACCGAGTCGGTGCTTTTTTTACTGTTGGGATTACAGGTGTGAGCCACCATGCCCCGAGATCGGAAGAGCACACGACGTAGCAAGGTGA
rs8022288_Min_ABE_569_g5	ABE	Variant	tggaaaggacgaaacaccg	TGGGATTACAGGTGTGAGCC	GTTTAAGAGCTATGCTGGAAACAGCATAGCAAGTTTAAATAAGGCTAGTCCGTTATCAACTTGAAAAAGTGGCACCGAGTCGGTGCTTTTTTT	AACTGTTGGGATTACAGGTGTGAGCCACCATG	CAAC	AGATCGGAAGAGCACACGACGTAGCAAGGTGA	tggaaaggacgaaacaccgTGGGATTACAGGTGTGAGCCGTTTAAGAGCTATGCTGGAAACAGCATAGCAAGTTTAAATAAGGCTAGTCCGTTATCAACTTGAAAAAGTGGCACCGAGTCGGTGCTTTTTTTAACTGTTGGGATTACAGGTGTGAGCCACCATGCAACAGATCGGAAGAGCACACGACGTAGCAAGGTGA
rs8062041_Min_ABE_570_g1	ABE	Variant	tggaaaggacgaaacaccg	CAGATATTAGTGTGTATCCC	GTTTAAGAGCTATGCTGGAAACAGCATAGCAAGTTTAAATAAGGCTAGTCCGTTATCAACTTGAAAAAGTGGCACCGAGTCGGTGCTTTTTTT	GTATCCCAGATATTAGTGTGTATCCCAGGTAC	CCGT	AGATCGGAAGAGCACACGACGTAGCAAGGTGA	tggaaaggacgaaacaccgCAGATATTAGTGTGTATCCCGTTTAAGAGCTATGCTGGAAACAGCATAGCAAGTTTAAATAAGGCTAGTCCGTTATCAACTTGAAAAAGTGGCACCGAGTCGGTGCTTTTTTTGTATCCCAGATATTAGTGTGTATCCCAGGTACCCGTAGATCGGAAGAGCACACGACGTAGCAAGGTGA
rs8062041_Min_ABE_570_g2	ABE	Variant	tggaaaggacgaaacaccg	CCAGATATTAGTGTGTATCC	GTTTAAGAGCTATGCTGGAAACAGCATAGCAAGTTTAAATAAGGCTAGTCCGTTATCAACTTGAAAAAGTGGCACCGAGTCGGTGCTTTTTTT	TGTATCCCAGATATTAGTGTGTATCCCAGGTA	GTCA	AGATCGGAAGAGCACACGACGTAGCAAGGTGA	tggaaaggacgaaacaccgCCAGATATTAGTGTGTATCCGTTTAAGAGCTATGCTGGAAACAGCATAGCAAGTTTAAATAAGGCTAGTCCGTTATCAACTTGAAAAAGTGGCACCGAGTCGGTGCTTTTTTTTGTATCCCAGATATTAGTGTGTATCCCAGGTAGTCAAGATCGGAAGAGCACACGACGTAGCAAGGTGA
rs8062041_Min_ABE_570_g3	ABE	Variant	tggaaaggacgaaacaccg	CCCAGATATTAGTGTGTATC	GTTTAAGAGCTATGCTGGAAACAGCATAGCAAGTTTAAATAAGGCTAGTCCGTTATCAACTTGAAAAAGTGGCACCGAGTCGGTGCTTTTTTT	ATGTATCCCAGATATTAGTGTGTATCCCAGGT	TCCG	AGATCGGAAGAGCACACGACGTAGCAAGGTGA	tggaaaggacgaaacaccgCCCAGATATTAGTGTGTATCGTTTAAGAGCTATGCTGGAAACAGCATAGCAAGTTTAAATAAGGCTAGTCCGTTATCAACTTGAAAAAGTGGCACCGAGTCGGTGCTTTTTTTATGTATCCCAGATATTAGTGTGTATCCCAGGTTCCGAGATCGGAAGAGCACACGACGTAGCAAGGTGA
rs8062041_Min_ABE_570_g4	ABE	Variant	tggaaaggacgaaacaccg	TCCCAGATATTAGTGTGTAT	GTTTAAGAGCTATGCTGGAAACAGCATAGCAAGTTTAAATAAGGCTAGTCCGTTATCAACTTGAAAAAGTGGCACCGAGTCGGTGCTTTTTTT	GATGTATCCCAGATATTAGTGTGTATCCCAGG	TATC	AGATCGGAAGAGCACACGACGTAGCAAGGTGA	tggaaaggacgaaacaccgTCCCAGATATTAGTGTGTATGTTTAAGAGCTATGCTGGAAACAGCATAGCAAGTTTAAATAAGGCTAGTCCGTTATCAACTTGAAAAAGTGGCACCGAGTCGGTGCTTTTTTTGATGTATCCCAGATATTAGTGTGTATCCCAGGTATCAGATCGGAAGAGCACACGACGTAGCAAGGTGA
rs8062041_Min_ABE_570_g5	ABE	Variant	tggaaaggacgaaacaccg	ATCCCAGATATTAGTGTGTA	GTTTAAGAGCTATGCTGGAAACAGCATAGCAAGTTTAAATAAGGCTAGTCCGTTATCAACTTGAAAAAGTGGCACCGAGTCGGTGCTTTTTTT	AGATGTATCCCAGATATTAGTGTGTATCCCAG	TAAT	AGATCGGAAGAGCACACGACGTAGCAAGGTGA	tggaaaggacgaaacaccgATCCCAGATATTAGTGTGTAGTTTAAGAGCTATGCTGGAAACAGCATAGCAAGTTTAAATAAGGCTAGTCCGTTATCAACTTGAAAAAGTGGCACCGAGTCGGTGCTTTTTTTAGATGTATCCCAGATATTAGTGTGTATCCCAGTAATAGATCGGAAGAGCACACGACGTAGCAAGGTGA
rs8068141_Maj_ABE_327_g1	ABE	Variant	tggaaaggacgaaacaccg	GTAGGGAGGAGTGTCCCGG	GTTTAAGAGCTATGCTGGAAACAGCATAGCAAGTTTAAATAAGGCTAGTCCGTTATCAACTTGAAAAAGTGGCACCGAGTCGGTGCTTTTTTT	TTCTAAGGTAGGGAGGAGTGTCCCGGATTCTC	CCTG	AGATCGGAAGAGCACACGACGTAGCAAGGTGA	tggaaaggacgaaacaccgGTAGGGAGGAGTGTCCCGGGTTTAAGAGCTATGCTGGAAACAGCATAGCAAGTTTAAATAAGGCTAGTCCGTTATCAACTTGAAAAAGTGGCACCGAGTCGGTGCTTTTTTTTTCTAAGGTAGGGAGGAGTGTCCCGGATTCTCCCTGAGATCGGAAGAGCACACGACGTAGCAAGGTGA
rs8068141_Maj_ABE_327_g2	ABE	Variant	tggaaaggacgaaacaccg	AGGTAGGGAGGAGTGTCCCG	GTTTAAGAGCTATGCTGGAAACAGCATAGCAAGTTTAAATAAGGCTAGTCCGTTATCAACTTGAAAAAGTGGCACCGAGTCGGTGCTTTTTTT	CTTCTAAGGTAGGGAGGAGTGTCCCGGATTCT	CGGA	AGATCGGAAGAGCACACGACGTAGCAAGGTGA	tggaaaggacgaaacaccgAGGTAGGGAGGAGTGTCCCGGTTTAAGAGCTATGCTGGAAACAGCATAGCAAGTTTAAATAAGGCTAGTCCGTTATCAACTTGAAAAAGTGGCACCGAGTCGGTGCTTTTTTTCTTCTAAGGTAGGGAGGAGTGTCCCGGATTCTCGGAAGATCGGAAGAGCACACGACGTAGCAAGGTGA
rs8068141_Maj_ABE_327_g3	ABE	Variant	tggaaaggacgaaacaccg	AAGGTAGGGAGGAGTGTCCC	GTTTAAGAGCTATGCTGGAAACAGCATAGCAAGTTTAAATAAGGCTAGTCCGTTATCAACTTGAAAAAGTGGCACCGAGTCGGTGCTTTTTTT	TCTTCTAAGGTAGGGAGGAGTGTCCCGGATTC	ACTA	AGATCGGAAGAGCACACGACGTAGCAAGGTGA	tggaaaggacgaaacaccgAAGGTAGGGAGGAGTGTCCCGTTTAAGAGCTATGCTGGAAACAGCATAGCAAGTTTAAATAAGGCTAGTCCGTTATCAACTTGAAAAAGTGGCACCGAGTCGGTGCTTTTTTTTCTTCTAAGGTAGGGAGGAGTGTCCCGGATTCACTAAGATCGGAAGAGCACACGACGTAGCAAGGTGA
rs8068141_Maj_ABE_327_g4	ABE	Variant	tggaaaggacgaaacaccg	TAAGGTAGGGAGGAGTGTCC	GTTTAAGAGCTATGCTGGAAACAGCATAGCAAGTTTAAATAAGGCTAGTCCGTTATCAACTTGAAAAAGTGGCACCGAGTCGGTGCTTTTTTT	TTCTTCTAAGGTAGGGAGGAGTGTCCCGGATT	CGGT	AGATCGGAAGAGCACACGACGTAGCAAGGTGA	tggaaaggacgaaacaccgTAAGGTAGGGAGGAGTGTCCGTTTAAGAGCTATGCTGGAAACAGCATAGCAAGTTTAAATAAGGCTAGTCCGTTATCAACTTGAAAAAGTGGCACCGAGTCGGTGCTTTTTTTTTCTTCTAAGGTAGGGAGGAGTGTCCCGGATTCGGTAGATCGGAAGAGCACACGACGTAGCAAGGTGA
rs8068141_Maj_ABE_327_g5	ABE	Variant	tggaaaggacgaaacaccg	CTAAGGTAGGGAGGAGTGTC	GTTTAAGAGCTATGCTGGAAACAGCATAGCAAGTTTAAATAAGGCTAGTCCGTTATCAACTTGAAAAAGTGGCACCGAGTCGGTGCTTTTTTT	CTTCTTCTAAGGTAGGGAGGAGTGTCCCGGAT	ACGA	AGATCGGAAGAGCACACGACGTAGCAAGGTGA	tggaaaggacgaaacaccgCTAAGGTAGGGAGGAGTGTCGTTTAAGAGCTATGCTGGAAACAGCATAGCAAGTTTAAATAAGGCTAGTCCGTTATCAACTTGAAAAAGTGGCACCGAGTCGGTGCTTTTTTTCTTCTTCTAAGGTAGGGAGGAGTGTCCCGGATACGAAGATCGGAAGAGCACACGACGTAGCAAGGTGA
rs8078118_Min_ABE_571_g1	ABE	Variant	tggaaaggacgaaacaccg	CAGAAGTGAGAGTGGAGACA	GTTTAAGAGCTATGCTGGAAACAGCATAGCAAGTTTAAATAAGGCTAGTCCGTTATCAACTTGAAAAAGTGGCACCGAGTCGGTGCTTTTTTT	ACATTCCAGAAGTGAGAGTGGAGACAGAGCAG	AAAT	AGATCGGAAGAGCACACGACGTAGCAAGGTGA	tggaaaggacgaaacaccgCAGAAGTGAGAGTGGAGACAGTTTAAGAGCTATGCTGGAAACAGCATAGCAAGTTTAAATAAGGCTAGTCCGTTATCAACTTGAAAAAGTGGCACCGAGTCGGTGCTTTTTTTACATTCCAGAAGTGAGAGTGGAGACAGAGCAGAAATAGATCGGAAGAGCACACGACGTAGCAAGGTGA
rs8078118_Min_ABE_571_g2	ABE	Variant	tggaaaggacgaaacaccg	CCAGAAGTGAGAGTGGAGAC	GTTTAAGAGCTATGCTGGAAACAGCATAGCAAGTTTAAATAAGGCTAGTCCGTTATCAACTTGAAAAAGTGGCACCGAGTCGGTGCTTTTTTT	AACATTCCAGAAGTGAGAGTGGAGACAGAGCA	ACTG	AGATCGGAAGAGCACACGACGTAGCAAGGTGA	tggaaaggacgaaacaccgCCAGAAGTGAGAGTGGAGACGTTTAAGAGCTATGCTGGAAACAGCATAGCAAGTTTAAATAAGGCTAGTCCGTTATCAACTTGAAAAAGTGGCACCGAGTCGGTGCTTTTTTTAACATTCCAGAAGTGAGAGTGGAGACAGAGCAACTGAGATCGGAAGAGCACACGACGTAGCAAGGTGA
rs8078118_Min_ABE_571_g3	ABE	Variant	tggaaaggacgaaacaccg	TCCAGAAGTGAGAGTGGAGA	GTTTAAGAGCTATGCTGGAAACAGCATAGCAAGTTTAAATAAGGCTAGTCCGTTATCAACTTGAAAAAGTGGCACCGAGTCGGTGCTTTTTTT	AAACATTCCAGAAGTGAGAGTGGAGACAGAGC	GTTC	AGATCGGAAGAGCACACGACGTAGCAAGGTGA	tggaaaggacgaaacaccgTCCAGAAGTGAGAGTGGAGAGTTTAAGAGCTATGCTGGAAACAGCATAGCAAGTTTAAATAAGGCTAGTCCGTTATCAACTTGAAAAAGTGGCACCGAGTCGGTGCTTTTTTTAAACATTCCAGAAGTGAGAGTGGAGACAGAGCGTTCAGATCGGAAGAGCACACGACGTAGCAAGGTGA
rs8078118_Min_ABE_571_g4	ABE	Variant	tggaaaggacgaaacaccg	TTCCAGAAGTGAGAGTGGAG	GTTTAAGAGCTATGCTGGAAACAGCATAGCAAGTTTAAATAAGGCTAGTCCGTTATCAACTTGAAAAAGTGGCACCGAGTCGGTGCTTTTTTT	GAAACATTCCAGAAGTGAGAGTGGAGACAGAG	GTGA	AGATCGGAAGAGCACACGACGTAGCAAGGTGA	tggaaaggacgaaacaccgTTCCAGAAGTGAGAGTGGAGGTTTAAGAGCTATGCTGGAAACAGCATAGCAAGTTTAAATAAGGCTAGTCCGTTATCAACTTGAAAAAGTGGCACCGAGTCGGTGCTTTTTTTGAAACATTCCAGAAGTGAGAGTGGAGACAGAGGTGAAGATCGGAAGAGCACACGACGTAGCAAGGTGA
rs8078118_Min_ABE_571_g5	ABE	Variant	tggaaaggacgaaacaccg	ATTCCAGAAGTGAGAGTGGA	GTTTAAGAGCTATGCTGGAAACAGCATAGCAAGTTTAAATAAGGCTAGTCCGTTATCAACTTGAAAAAGTGGCACCGAGTCGGTGCTTTTTTT	GGAAACATTCCAGAAGTGAGAGTGGAGACAGA	GCCG	AGATCGGAAGAGCACACGACGTAGCAAGGTGA	tggaaaggacgaaacaccgATTCCAGAAGTGAGAGTGGAGTTTAAGAGCTATGCTGGAAACAGCATAGCAAGTTTAAATAAGGCTAGTCCGTTATCAACTTGAAAAAGTGGCACCGAGTCGGTGCTTTTTTTGGAAACATTCCAGAAGTGAGAGTGGAGACAGAGCCGAGATCGGAAGAGCACACGACGTAGCAAGGTGA
rs8103315_Min_ABE_572_g1	ABE	Variant	tggaaaggacgaaacaccg	TCACTGGGGTCCCCTGCTA	GTTTAAGAGCTATGCTGGAAACAGCATAGCAAGTTTAAATAAGGCTAGTCCGTTATCAACTTGAAAAAGTGGCACCGAGTCGGTGCTTTTTTT	CAGACAGTCACTGGGGTCCCCTGCTAGGTGAT	GTGC	AGATCGGAAGAGCACACGACGTAGCAAGGTGA	tggaaaggacgaaacaccgTCACTGGGGTCCCCTGCTAGTTTAAGAGCTATGCTGGAAACAGCATAGCAAGTTTAAATAAGGCTAGTCCGTTATCAACTTGAAAAAGTGGCACCGAGTCGGTGCTTTTTTTCAGACAGTCACTGGGGTCCCCTGCTAGGTGATGTGCAGATCGGAAGAGCACACGACGTAGCAAGGTGA
rs8103315_Min_ABE_572_g2	ABE	Variant	tggaaaggacgaaacaccg	AGTCACTGGGGTCCCCTGCT	GTTTAAGAGCTATGCTGGAAACAGCATAGCAAGTTTAAATAAGGCTAGTCCGTTATCAACTTGAAAAAGTGGCACCGAGTCGGTGCTTTTTTT	GCAGACAGTCACTGGGGTCCCCTGCTAGGTGA	TGGC	AGATCGGAAGAGCACACGACGTAGCAAGGTGA	tggaaaggacgaaacaccgAGTCACTGGGGTCCCCTGCTGTTTAAGAGCTATGCTGGAAACAGCATAGCAAGTTTAAATAAGGCTAGTCCGTTATCAACTTGAAAAAGTGGCACCGAGTCGGTGCTTTTTTTGCAGACAGTCACTGGGGTCCCCTGCTAGGTGATGGCAGATCGGAAGAGCACACGACGTAGCAAGGTGA
rs8103315_Min_ABE_572_g3	ABE	Variant	tggaaaggacgaaacaccg	CAGTCACTGGGGTCCCCTGC	GTTTAAGAGCTATGCTGGAAACAGCATAGCAAGTTTAAATAAGGCTAGTCCGTTATCAACTTGAAAAAGTGGCACCGAGTCGGTGCTTTTTTT	TGCAGACAGTCACTGGGGTCCCCTGCTAGGTG	GGGG	AGATCGGAAGAGCACACGACGTAGCAAGGTGA	tggaaaggacgaaacaccgCAGTCACTGGGGTCCCCTGCGTTTAAGAGCTATGCTGGAAACAGCATAGCAAGTTTAAATAAGGCTAGTCCGTTATCAACTTGAAAAAGTGGCACCGAGTCGGTGCTTTTTTTTGCAGACAGTCACTGGGGTCCCCTGCTAGGTGGGGGAGATCGGAAGAGCACACGACGTAGCAAGGTGA
rs8103315_Min_ABE_572_g4	ABE	Variant	tggaaaggacgaaacaccg	ACAGTCACTGGGGTCCCCTG	GTTTAAGAGCTATGCTGGAAACAGCATAGCAAGTTTAAATAAGGCTAGTCCGTTATCAACTTGAAAAAGTGGCACCGAGTCGGTGCTTTTTTT	CTGCAGACAGTCACTGGGGTCCCCTGCTAGGT	CGGC	AGATCGGAAGAGCACACGACGTAGCAAGGTGA	tggaaaggacgaaacaccgACAGTCACTGGGGTCCCCTGGTTTAAGAGCTATGCTGGAAACAGCATAGCAAGTTTAAATAAGGCTAGTCCGTTATCAACTTGAAAAAGTGGCACCGAGTCGGTGCTTTTTTTCTGCAGACAGTCACTGGGGTCCCCTGCTAGGTCGGCAGATCGGAAGAGCACACGACGTAGCAAGGTGA
rs8103315_Min_ABE_572_g5	ABE	Variant	tggaaaggacgaaacaccg	ACAGTCACTGGGGTCCCCT	GTTTAAGAGCTATGCTGGAAACAGCATAGCAAGTTTAAATAAGGCTAGTCCGTTATCAACTTGAAAAAGTGGCACCGAGTCGGTGCTTTTTTT	TCTGCAGACAGTCACTGGGGTCCCCTGCTAGG	CAAT	AGATCGGAAGAGCACACGACGTAGCAAGGTGA	tggaaaggacgaaacaccgACAGTCACTGGGGTCCCCTGTTTAAGAGCTATGCTGGAAACAGCATAGCAAGTTTAAATAAGGCTAGTCCGTTATCAACTTGAAAAAGTGGCACCGAGTCGGTGCTTTTTTTTCTGCAGACAGTCACTGGGGTCCCCTGCTAGGCAATAGATCGGAAGAGCACACGACGTAGCAAGGTGA
rs8104483_Maj_ABE_328_g1	ABE	Variant	tggaaaggacgaaacaccg	GAAAACGGCTGTGGTTTCA	GTTTAAGAGCTATGCTGGAAACAGCATAGCAAGTTTAAATAAGGCTAGTCCGTTATCAACTTGAAAAAGTGGCACCGAGTCGGTGCTTTTTTT	TATTATGGAAAACGGCTGTGGTTTCATGTGTT	AGGC	AGATCGGAAGAGCACACGACGTAGCAAGGTGA	tggaaaggacgaaacaccgGAAAACGGCTGTGGTTTCAGTTTAAGAGCTATGCTGGAAACAGCATAGCAAGTTTAAATAAGGCTAGTCCGTTATCAACTTGAAAAAGTGGCACCGAGTCGGTGCTTTTTTTTATTATGGAAAACGGCTGTGGTTTCATGTGTTAGGCAGATCGGAAGAGCACACGACGTAGCAAGGTGA
rs8104483_Maj_ABE_328_g2	ABE	Variant	tggaaaggacgaaacaccg	TGGAAAACGGCTGTGGTTTC	GTTTAAGAGCTATGCTGGAAACAGCATAGCAAGTTTAAATAAGGCTAGTCCGTTATCAACTTGAAAAAGTGGCACCGAGTCGGTGCTTTTTTT	GTATTATGGAAAACGGCTGTGGTTTCATGTGT	ATAC	AGATCGGAAGAGCACACGACGTAGCAAGGTGA	tggaaaggacgaaacaccgTGGAAAACGGCTGTGGTTTCGTTTAAGAGCTATGCTGGAAACAGCATAGCAAGTTTAAATAAGGCTAGTCCGTTATCAACTTGAAAAAGTGGCACCGAGTCGGTGCTTTTTTTGTATTATGGAAAACGGCTGTGGTTTCATGTGTATACAGATCGGAAGAGCACACGACGTAGCAAGGTGA
rs8104483_Maj_ABE_328_g3	ABE	Variant	tggaaaggacgaaacaccg	ATGGAAAACGGCTGTGGTTT	GTTTAAGAGCTATGCTGGAAACAGCATAGCAAGTTTAAATAAGGCTAGTCCGTTATCAACTTGAAAAAGTGGCACCGAGTCGGTGCTTTTTTT	TGTATTATGGAAAACGGCTGTGGTTTCATGTG	TTAA	AGATCGGAAGAGCACACGACGTAGCAAGGTGA	tggaaaggacgaaacaccgATGGAAAACGGCTGTGGTTTGTTTAAGAGCTATGCTGGAAACAGCATAGCAAGTTTAAATAAGGCTAGTCCGTTATCAACTTGAAAAAGTGGCACCGAGTCGGTGCTTTTTTTTGTATTATGGAAAACGGCTGTGGTTTCATGTGTTAAAGATCGGAAGAGCACACGACGTAGCAAGGTGA
rs8104483_Maj_ABE_328_g4	ABE	Variant	tggaaaggacgaaacaccg	TATGGAAAACGGCTGTGGTT	GTTTAAGAGCTATGCTGGAAACAGCATAGCAAGTTTAAATAAGGCTAGTCCGTTATCAACTTGAAAAAGTGGCACCGAGTCGGTGCTTTTTTT	TTGTATTATGGAAAACGGCTGTGGTTTCATGT	TCTC	AGATCGGAAGAGCACACGACGTAGCAAGGTGA	tggaaaggacgaaacaccgTATGGAAAACGGCTGTGGTTGTTTAAGAGCTATGCTGGAAACAGCATAGCAAGTTTAAATAAGGCTAGTCCGTTATCAACTTGAAAAAGTGGCACCGAGTCGGTGCTTTTTTTTTGTATTATGGAAAACGGCTGTGGTTTCATGTTCTCAGATCGGAAGAGCACACGACGTAGCAAGGTGA
rs8104483_Maj_ABE_328_g5	ABE	Variant	tggaaaggacgaaacaccg	TTATGGAAAACGGCTGTGGT	GTTTAAGAGCTATGCTGGAAACAGCATAGCAAGTTTAAATAAGGCTAGTCCGTTATCAACTTGAAAAAGTGGCACCGAGTCGGTGCTTTTTTT	TTTGTATTATGGAAAACGGCTGTGGTTTCATG	CCGC	AGATCGGAAGAGCACACGACGTAGCAAGGTGA	tggaaaggacgaaacaccgTTATGGAAAACGGCTGTGGTGTTTAAGAGCTATGCTGGAAACAGCATAGCAAGTTTAAATAAGGCTAGTCCGTTATCAACTTGAAAAAGTGGCACCGAGTCGGTGCTTTTTTTTTTGTATTATGGAAAACGGCTGTGGTTTCATGCCGCAGATCGGAAGAGCACACGACGTAGCAAGGTGA
rs8112972_Min_ABE_573_g1	ABE	Variant	tggaaaggacgaaacaccg	CTACTTGTCCCTTCTCCTC	GTTTAAGAGCTATGCTGGAAACAGCATAGCAAGTTTAAATAAGGCTAGTCCGTTATCAACTTGAAAAAGTGGCACCGAGTCGGTGCTTTTTTT	TGAGGGGCTACTTGTCCCTTCTCCTCCCGTCC	TCGA	AGATCGGAAGAGCACACGACGTAGCAAGGTGA	tggaaaggacgaaacaccgCTACTTGTCCCTTCTCCTCGTTTAAGAGCTATGCTGGAAACAGCATAGCAAGTTTAAATAAGGCTAGTCCGTTATCAACTTGAAAAAGTGGCACCGAGTCGGTGCTTTTTTTTGAGGGGCTACTTGTCCCTTCTCCTCCCGTCCTCGAAGATCGGAAGAGCACACGACGTAGCAAGGTGA
rs8112972_Min_ABE_573_g2	ABE	Variant	tggaaaggacgaaacaccg	GCTACTTGTCCCTTCTCCT	GTTTAAGAGCTATGCTGGAAACAGCATAGCAAGTTTAAATAAGGCTAGTCCGTTATCAACTTGAAAAAGTGGCACCGAGTCGGTGCTTTTTTT	GTGAGGGGCTACTTGTCCCTTCTCCTCCCGTC	AATG	AGATCGGAAGAGCACACGACGTAGCAAGGTGA	tggaaaggacgaaacaccgGCTACTTGTCCCTTCTCCTGTTTAAGAGCTATGCTGGAAACAGCATAGCAAGTTTAAATAAGGCTAGTCCGTTATCAACTTGAAAAAGTGGCACCGAGTCGGTGCTTTTTTTGTGAGGGGCTACTTGTCCCTTCTCCTCCCGTCAATGAGATCGGAAGAGCACACGACGTAGCAAGGTGA
rs8112972_Min_ABE_573_g3	ABE	Variant	tggaaaggacgaaacaccg	GGCTACTTGTCCCTTCTCC	GTTTAAGAGCTATGCTGGAAACAGCATAGCAAGTTTAAATAAGGCTAGTCCGTTATCAACTTGAAAAAGTGGCACCGAGTCGGTGCTTTTTTT	AGTGAGGGGCTACTTGTCCCTTCTCCTCCCGT	TTAT	AGATCGGAAGAGCACACGACGTAGCAAGGTGA	tggaaaggacgaaacaccgGGCTACTTGTCCCTTCTCCGTTTAAGAGCTATGCTGGAAACAGCATAGCAAGTTTAAATAAGGCTAGTCCGTTATCAACTTGAAAAAGTGGCACCGAGTCGGTGCTTTTTTTAGTGAGGGGCTACTTGTCCCTTCTCCTCCCGTTTATAGATCGGAAGAGCACACGACGTAGCAAGGTGA
rs8112972_Min_ABE_573_g4	ABE	Variant	tggaaaggacgaaacaccg	GGGCTACTTGTCCCTTCTC	GTTTAAGAGCTATGCTGGAAACAGCATAGCAAGTTTAAATAAGGCTAGTCCGTTATCAACTTGAAAAAGTGGCACCGAGTCGGTGCTTTTTTT	TAGTGAGGGGCTACTTGTCCCTTCTCCTCCCG	CGCG	AGATCGGAAGAGCACACGACGTAGCAAGGTGA	tggaaaggacgaaacaccgGGGCTACTTGTCCCTTCTCGTTTAAGAGCTATGCTGGAAACAGCATAGCAAGTTTAAATAAGGCTAGTCCGTTATCAACTTGAAAAAGTGGCACCGAGTCGGTGCTTTTTTTTAGTGAGGGGCTACTTGTCCCTTCTCCTCCCGCGCGAGATCGGAAGAGCACACGACGTAGCAAGGTGA
rs8112972_Min_ABE_573_g5	ABE	Variant	tggaaaggacgaaacaccg	AGGGGCTACTTGTCCCTTCT	GTTTAAGAGCTATGCTGGAAACAGCATAGCAAGTTTAAATAAGGCTAGTCCGTTATCAACTTGAAAAAGTGGCACCGAGTCGGTGCTTTTTTT	CTAGTGAGGGGCTACTTGTCCCTTCTCCTCCC	GAAA	AGATCGGAAGAGCACACGACGTAGCAAGGTGA	tggaaaggacgaaacaccgAGGGGCTACTTGTCCCTTCTGTTTAAGAGCTATGCTGGAAACAGCATAGCAAGTTTAAATAAGGCTAGTCCGTTATCAACTTGAAAAAGTGGCACCGAGTCGGTGCTTTTTTTCTAGTGAGGGGCTACTTGTCCCTTCTCCTCCCGAAAAGATCGGAAGAGCACACGACGTAGCAAGGTGA
rs8126001_Min_ABE_574_g1	ABE	Variant	tggaaaggacgaaacaccg	TGGAGGCCGACGCGCGGGCG	GTTTAAGAGCTATGCTGGAAACAGCATAGCAAGTTTAAATAAGGCTAGTCCGTTATCAACTTGAAAAAGTGGCACCGAGTCGGTGCTTTTTTT	CGACTGTGGAGGCCGACGCGCGGGCGGGGCGG	GTGG	AGATCGGAAGAGCACACGACGTAGCAAGGTGA	tggaaaggacgaaacaccgTGGAGGCCGACGCGCGGGCGGTTTAAGAGCTATGCTGGAAACAGCATAGCAAGTTTAAATAAGGCTAGTCCGTTATCAACTTGAAAAAGTGGCACCGAGTCGGTGCTTTTTTTCGACTGTGGAGGCCGACGCGCGGGCGGGGCGGGTGGAGATCGGAAGAGCACACGACGTAGCAAGGTGA
rs8126001_Min_ABE_574_g2	ABE	Variant	tggaaaggacgaaacaccg	TGGAGGCCGACGCGCGGGC	GTTTAAGAGCTATGCTGGAAACAGCATAGCAAGTTTAAATAAGGCTAGTCCGTTATCAACTTGAAAAAGTGGCACCGAGTCGGTGCTTTTTTT	GCGACTGTGGAGGCCGACGCGCGGGCGGGGCG	GGAG	AGATCGGAAGAGCACACGACGTAGCAAGGTGA	tggaaaggacgaaacaccgTGGAGGCCGACGCGCGGGCGTTTAAGAGCTATGCTGGAAACAGCATAGCAAGTTTAAATAAGGCTAGTCCGTTATCAACTTGAAAAAGTGGCACCGAGTCGGTGCTTTTTTTGCGACTGTGGAGGCCGACGCGCGGGCGGGGCGGGAGAGATCGGAAGAGCACACGACGTAGCAAGGTGA
rs8126001_Min_ABE_574_g3	ABE	Variant	tggaaaggacgaaacaccg	TGTGGAGGCCGACGCGCGGG	GTTTAAGAGCTATGCTGGAAACAGCATAGCAAGTTTAAATAAGGCTAGTCCGTTATCAACTTGAAAAAGTGGCACCGAGTCGGTGCTTTTTTT	GGCGACTGTGGAGGCCGACGCGCGGGCGGGGC	CTGG	AGATCGGAAGAGCACACGACGTAGCAAGGTGA	tggaaaggacgaaacaccgTGTGGAGGCCGACGCGCGGGGTTTAAGAGCTATGCTGGAAACAGCATAGCAAGTTTAAATAAGGCTAGTCCGTTATCAACTTGAAAAAGTGGCACCGAGTCGGTGCTTTTTTTGGCGACTGTGGAGGCCGACGCGCGGGCGGGGCCTGGAGATCGGAAGAGCACACGACGTAGCAAGGTGA
rs8126001_Min_ABE_574_g4	ABE	Variant	tggaaaggacgaaacaccg	CTGTGGAGGCCGACGCGCGG	GTTTAAGAGCTATGCTGGAAACAGCATAGCAAGTTTAAATAAGGCTAGTCCGTTATCAACTTGAAAAAGTGGCACCGAGTCGGTGCTTTTTTT	AGGCGACTGTGGAGGCCGACGCGCGGGCGGGG	AATT	AGATCGGAAGAGCACACGACGTAGCAAGGTGA	tggaaaggacgaaacaccgCTGTGGAGGCCGACGCGCGGGTTTAAGAGCTATGCTGGAAACAGCATAGCAAGTTTAAATAAGGCTAGTCCGTTATCAACTTGAAAAAGTGGCACCGAGTCGGTGCTTTTTTTAGGCGACTGTGGAGGCCGACGCGCGGGCGGGGAATTAGATCGGAAGAGCACACGACGTAGCAAGGTGA
rs8126001_Min_ABE_574_g5	ABE	Variant	tggaaaggacgaaacaccg	ACTGTGGAGGCCGACGCGCG	GTTTAAGAGCTATGCTGGAAACAGCATAGCAAGTTTAAATAAGGCTAGTCCGTTATCAACTTGAAAAAGTGGCACCGAGTCGGTGCTTTTTTT	CAGGCGACTGTGGAGGCCGACGCGCGGGCGGG	TGTG	AGATCGGAAGAGCACACGACGTAGCAAGGTGA	tggaaaggacgaaacaccgACTGTGGAGGCCGACGCGCGGTTTAAGAGCTATGCTGGAAACAGCATAGCAAGTTTAAATAAGGCTAGTCCGTTATCAACTTGAAAAAGTGGCACCGAGTCGGTGCTTTTTTTCAGGCGACTGTGGAGGCCGACGCGCGGGCGGGTGTGAGATCGGAAGAGCACACGACGTAGCAAGGTGA
rs8191890_Maj_ABE_329_g1	ABE	Variant	tggaaaggacgaaacaccg	TTTAGTGATAACCTTTGCGT	GTTTAAGAGCTATGCTGGAAACAGCATAGCAAGTTTAAATAAGGCTAGTCCGTTATCAACTTGAAAAAGTGGCACCGAGTCGGTGCTTTTTTT	AAGACTTTTAGTGATAACCTTTGCGTTGTTTC	GGGA	AGATCGGAAGAGCACACGACGTAGCAAGGTGA	tggaaaggacgaaacaccgTTTAGTGATAACCTTTGCGTGTTTAAGAGCTATGCTGGAAACAGCATAGCAAGTTTAAATAAGGCTAGTCCGTTATCAACTTGAAAAAGTGGCACCGAGTCGGTGCTTTTTTTAAGACTTTTAGTGATAACCTTTGCGTTGTTTCGGGAAGATCGGAAGAGCACACGACGTAGCAAGGTGA
rs8191890_Maj_ABE_329_g2	ABE	Variant	tggaaaggacgaaacaccg	TTTTAGTGATAACCTTTGCG	GTTTAAGAGCTATGCTGGAAACAGCATAGCAAGTTTAAATAAGGCTAGTCCGTTATCAACTTGAAAAAGTGGCACCGAGTCGGTGCTTTTTTT	CAAGACTTTTAGTGATAACCTTTGCGTTGTTT	CCGA	AGATCGGAAGAGCACACGACGTAGCAAGGTGA	tggaaaggacgaaacaccgTTTTAGTGATAACCTTTGCGGTTTAAGAGCTATGCTGGAAACAGCATAGCAAGTTTAAATAAGGCTAGTCCGTTATCAACTTGAAAAAGTGGCACCGAGTCGGTGCTTTTTTTCAAGACTTTTAGTGATAACCTTTGCGTTGTTTCCGAAGATCGGAAGAGCACACGACGTAGCAAGGTGA
rs8191890_Maj_ABE_329_g3	ABE	Variant	tggaaaggacgaaacaccg	CTTTTAGTGATAACCTTTGC	GTTTAAGAGCTATGCTGGAAACAGCATAGCAAGTTTAAATAAGGCTAGTCCGTTATCAACTTGAAAAAGTGGCACCGAGTCGGTGCTTTTTTT	GCAAGACTTTTAGTGATAACCTTTGCGTTGTT	CCAT	AGATCGGAAGAGCACACGACGTAGCAAGGTGA	tggaaaggacgaaacaccgCTTTTAGTGATAACCTTTGCGTTTAAGAGCTATGCTGGAAACAGCATAGCAAGTTTAAATAAGGCTAGTCCGTTATCAACTTGAAAAAGTGGCACCGAGTCGGTGCTTTTTTTGCAAGACTTTTAGTGATAACCTTTGCGTTGTTCCATAGATCGGAAGAGCACACGACGTAGCAAGGTGA
rs8191890_Maj_ABE_329_g4	ABE	Variant	tggaaaggacgaaacaccg	ACTTTTAGTGATAACCTTTG	GTTTAAGAGCTATGCTGGAAACAGCATAGCAAGTTTAAATAAGGCTAGTCCGTTATCAACTTGAAAAAGTGGCACCGAGTCGGTGCTTTTTTT	TGCAAGACTTTTAGTGATAACCTTTGCGTTGT	TCCT	AGATCGGAAGAGCACACGACGTAGCAAGGTGA	tggaaaggacgaaacaccgACTTTTAGTGATAACCTTTGGTTTAAGAGCTATGCTGGAAACAGCATAGCAAGTTTAAATAAGGCTAGTCCGTTATCAACTTGAAAAAGTGGCACCGAGTCGGTGCTTTTTTTTGCAAGACTTTTAGTGATAACCTTTGCGTTGTTCCTAGATCGGAAGAGCACACGACGTAGCAAGGTGA
rs8191890_Maj_ABE_329_g5	ABE	Variant	tggaaaggacgaaacaccg	ACTTTTAGTGATAACCTTT	GTTTAAGAGCTATGCTGGAAACAGCATAGCAAGTTTAAATAAGGCTAGTCCGTTATCAACTTGAAAAAGTGGCACCGAGTCGGTGCTTTTTTT	TTGCAAGACTTTTAGTGATAACCTTTGCGTTG	TCGG	AGATCGGAAGAGCACACGACGTAGCAAGGTGA	tggaaaggacgaaacaccgACTTTTAGTGATAACCTTTGTTTAAGAGCTATGCTGGAAACAGCATAGCAAGTTTAAATAAGGCTAGTCCGTTATCAACTTGAAAAAGTGGCACCGAGTCGGTGCTTTTTTTTTGCAAGACTTTTAGTGATAACCTTTGCGTTGTCGGAGATCGGAAGAGCACACGACGTAGCAAGGTGA
rs843353_Maj_ABE_330_g1	ABE	Variant	tggaaaggacgaaacaccg	TCCAGCCCGGGCTGGAGGGG	GTTTAAGAGCTATGCTGGAAACAGCATAGCAAGTTTAAATAAGGCTAGTCCGTTATCAACTTGAAAAAGTGGCACCGAGTCGGTGCTTTTTTT	CCGCTCTCCAGCCCGGGCTGGAGGGGGGGGTC	ACGG	AGATCGGAAGAGCACACGACGTAGCAAGGTGA	tggaaaggacgaaacaccgTCCAGCCCGGGCTGGAGGGGGTTTAAGAGCTATGCTGGAAACAGCATAGCAAGTTTAAATAAGGCTAGTCCGTTATCAACTTGAAAAAGTGGCACCGAGTCGGTGCTTTTTTTCCGCTCTCCAGCCCGGGCTGGAGGGGGGGGTCACGGAGATCGGAAGAGCACACGACGTAGCAAGGTGA
rs843353_Maj_ABE_330_g2	ABE	Variant	tggaaaggacgaaacaccg	CTCCAGCCCGGGCTGGAGGG	GTTTAAGAGCTATGCTGGAAACAGCATAGCAAGTTTAAATAAGGCTAGTCCGTTATCAACTTGAAAAAGTGGCACCGAGTCGGTGCTTTTTTT	GCCGCTCTCCAGCCCGGGCTGGAGGGGGGGGT	AGCT	AGATCGGAAGAGCACACGACGTAGCAAGGTGA	tggaaaggacgaaacaccgCTCCAGCCCGGGCTGGAGGGGTTTAAGAGCTATGCTGGAAACAGCATAGCAAGTTTAAATAAGGCTAGTCCGTTATCAACTTGAAAAAGTGGCACCGAGTCGGTGCTTTTTTTGCCGCTCTCCAGCCCGGGCTGGAGGGGGGGGTAGCTAGATCGGAAGAGCACACGACGTAGCAAGGTGA
rs843353_Maj_ABE_330_g3	ABE	Variant	tggaaaggacgaaacaccg	TCTCCAGCCCGGGCTGGAGG	GTTTAAGAGCTATGCTGGAAACAGCATAGCAAGTTTAAATAAGGCTAGTCCGTTATCAACTTGAAAAAGTGGCACCGAGTCGGTGCTTTTTTT	AGCCGCTCTCCAGCCCGGGCTGGAGGGGGGGG	TGCT	AGATCGGAAGAGCACACGACGTAGCAAGGTGA	tggaaaggacgaaacaccgTCTCCAGCCCGGGCTGGAGGGTTTAAGAGCTATGCTGGAAACAGCATAGCAAGTTTAAATAAGGCTAGTCCGTTATCAACTTGAAAAAGTGGCACCGAGTCGGTGCTTTTTTTAGCCGCTCTCCAGCCCGGGCTGGAGGGGGGGGTGCTAGATCGGAAGAGCACACGACGTAGCAAGGTGA
rs843353_Maj_ABE_330_g4	ABE	Variant	tggaaaggacgaaacaccg	CTCTCCAGCCCGGGCTGGAG	GTTTAAGAGCTATGCTGGAAACAGCATAGCAAGTTTAAATAAGGCTAGTCCGTTATCAACTTGAAAAAGTGGCACCGAGTCGGTGCTTTTTTT	CAGCCGCTCTCCAGCCCGGGCTGGAGGGGGGG	TACG	AGATCGGAAGAGCACACGACGTAGCAAGGTGA	tggaaaggacgaaacaccgCTCTCCAGCCCGGGCTGGAGGTTTAAGAGCTATGCTGGAAACAGCATAGCAAGTTTAAATAAGGCTAGTCCGTTATCAACTTGAAAAAGTGGCACCGAGTCGGTGCTTTTTTTCAGCCGCTCTCCAGCCCGGGCTGGAGGGGGGGTACGAGATCGGAAGAGCACACGACGTAGCAAGGTGA
rs843353_Maj_ABE_330_g5	ABE	Variant	tggaaaggacgaaacaccg	CTCTCCAGCCCGGGCTGGA	GTTTAAGAGCTATGCTGGAAACAGCATAGCAAGTTTAAATAAGGCTAGTCCGTTATCAACTTGAAAAAGTGGCACCGAGTCGGTGCTTTTTTT	CCAGCCGCTCTCCAGCCCGGGCTGGAGGGGGG	CTCT	AGATCGGAAGAGCACACGACGTAGCAAGGTGA	tggaaaggacgaaacaccgCTCTCCAGCCCGGGCTGGAGTTTAAGAGCTATGCTGGAAACAGCATAGCAAGTTTAAATAAGGCTAGTCCGTTATCAACTTGAAAAAGTGGCACCGAGTCGGTGCTTTTTTTCCAGCCGCTCTCCAGCCCGGGCTGGAGGGGGGCTCTAGATCGGAAGAGCACACGACGTAGCAAGGTGA
rs869412_Maj_ABE_331_g1	ABE	Variant	tggaaaggacgaaacaccg	TGCAGTTCCTTCTAGTCATC	GTTTAAGAGCTATGCTGGAAACAGCATAGCAAGTTTAAATAAGGCTAGTCCGTTATCAACTTGAAAAAGTGGCACCGAGTCGGTGCTTTTTTT	CAGGCATGCAGTTCCTTCTAGTCATCGTATTT	CACA	AGATCGGAAGAGCACACGACGTAGCAAGGTGA	tggaaaggacgaaacaccgTGCAGTTCCTTCTAGTCATCGTTTAAGAGCTATGCTGGAAACAGCATAGCAAGTTTAAATAAGGCTAGTCCGTTATCAACTTGAAAAAGTGGCACCGAGTCGGTGCTTTTTTTCAGGCATGCAGTTCCTTCTAGTCATCGTATTTCACAAGATCGGAAGAGCACACGACGTAGCAAGGTGA
rs869412_Maj_ABE_331_g2	ABE	Variant	tggaaaggacgaaacaccg	ATGCAGTTCCTTCTAGTCAT	GTTTAAGAGCTATGCTGGAAACAGCATAGCAAGTTTAAATAAGGCTAGTCCGTTATCAACTTGAAAAAGTGGCACCGAGTCGGTGCTTTTTTT	TCAGGCATGCAGTTCCTTCTAGTCATCGTATT	GGGT	AGATCGGAAGAGCACACGACGTAGCAAGGTGA	tggaaaggacgaaacaccgATGCAGTTCCTTCTAGTCATGTTTAAGAGCTATGCTGGAAACAGCATAGCAAGTTTAAATAAGGCTAGTCCGTTATCAACTTGAAAAAGTGGCACCGAGTCGGTGCTTTTTTTTCAGGCATGCAGTTCCTTCTAGTCATCGTATTGGGTAGATCGGAAGAGCACACGACGTAGCAAGGTGA
rs869412_Maj_ABE_331_g3	ABE	Variant	tggaaaggacgaaacaccg	CATGCAGTTCCTTCTAGTCA	GTTTAAGAGCTATGCTGGAAACAGCATAGCAAGTTTAAATAAGGCTAGTCCGTTATCAACTTGAAAAAGTGGCACCGAGTCGGTGCTTTTTTT	ATCAGGCATGCAGTTCCTTCTAGTCATCGTAT	GGCT	AGATCGGAAGAGCACACGACGTAGCAAGGTGA	tggaaaggacgaaacaccgCATGCAGTTCCTTCTAGTCAGTTTAAGAGCTATGCTGGAAACAGCATAGCAAGTTTAAATAAGGCTAGTCCGTTATCAACTTGAAAAAGTGGCACCGAGTCGGTGCTTTTTTTATCAGGCATGCAGTTCCTTCTAGTCATCGTATGGCTAGATCGGAAGAGCACACGACGTAGCAAGGTGA
rs869412_Maj_ABE_331_g4	ABE	Variant	tggaaaggacgaaacaccg	CATGCAGTTCCTTCTAGTC	GTTTAAGAGCTATGCTGGAAACAGCATAGCAAGTTTAAATAAGGCTAGTCCGTTATCAACTTGAAAAAGTGGCACCGAGTCGGTGCTTTTTTT	AATCAGGCATGCAGTTCCTTCTAGTCATCGTA	GTTT	AGATCGGAAGAGCACACGACGTAGCAAGGTGA	tggaaaggacgaaacaccgCATGCAGTTCCTTCTAGTCGTTTAAGAGCTATGCTGGAAACAGCATAGCAAGTTTAAATAAGGCTAGTCCGTTATCAACTTGAAAAAGTGGCACCGAGTCGGTGCTTTTTTTAATCAGGCATGCAGTTCCTTCTAGTCATCGTAGTTTAGATCGGAAGAGCACACGACGTAGCAAGGTGA
rs869412_Maj_ABE_331_g5	ABE	Variant	tggaaaggacgaaacaccg	GCATGCAGTTCCTTCTAGT	GTTTAAGAGCTATGCTGGAAACAGCATAGCAAGTTTAAATAAGGCTAGTCCGTTATCAACTTGAAAAAGTGGCACCGAGTCGGTGCTTTTTTT	AAATCAGGCATGCAGTTCCTTCTAGTCATCGT	AACA	AGATCGGAAGAGCACACGACGTAGCAAGGTGA	tggaaaggacgaaacaccgGCATGCAGTTCCTTCTAGTGTTTAAGAGCTATGCTGGAAACAGCATAGCAAGTTTAAATAAGGCTAGTCCGTTATCAACTTGAAAAAGTGGCACCGAGTCGGTGCTTTTTTTAAATCAGGCATGCAGTTCCTTCTAGTCATCGTAACAAGATCGGAAGAGCACACGACGTAGCAAGGTGA
rs876794_Maj_ABE_332_g1	ABE	Variant	tggaaaggacgaaacaccg	AGACCCCCCATCTCAACAA	GTTTAAGAGCTATGCTGGAAACAGCATAGCAAGTTTAAATAAGGCTAGTCCGTTATCAACTTGAAAAAGTGGCACCGAGTCGGTGCTTTTTTT	GACATAGAGACCCCCCATCTCAACAACAAAAA	CGCT	AGATCGGAAGAGCACACGACGTAGCAAGGTGA	tggaaaggacgaaacaccgAGACCCCCCATCTCAACAAGTTTAAGAGCTATGCTGGAAACAGCATAGCAAGTTTAAATAAGGCTAGTCCGTTATCAACTTGAAAAAGTGGCACCGAGTCGGTGCTTTTTTTGACATAGAGACCCCCCATCTCAACAACAAAAACGCTAGATCGGAAGAGCACACGACGTAGCAAGGTGA
rs876794_Maj_ABE_332_g2	ABE	Variant	tggaaaggacgaaacaccg	AGAGACCCCCCATCTCAACA	GTTTAAGAGCTATGCTGGAAACAGCATAGCAAGTTTAAATAAGGCTAGTCCGTTATCAACTTGAAAAAGTGGCACCGAGTCGGTGCTTTTTTT	CGACATAGAGACCCCCCATCTCAACAACAAAA	TGAG	AGATCGGAAGAGCACACGACGTAGCAAGGTGA	tggaaaggacgaaacaccgAGAGACCCCCCATCTCAACAGTTTAAGAGCTATGCTGGAAACAGCATAGCAAGTTTAAATAAGGCTAGTCCGTTATCAACTTGAAAAAGTGGCACCGAGTCGGTGCTTTTTTTCGACATAGAGACCCCCCATCTCAACAACAAAATGAGAGATCGGAAGAGCACACGACGTAGCAAGGTGA
rs876794_Maj_ABE_332_g3	ABE	Variant	tggaaaggacgaaacaccg	TAGAGACCCCCCATCTCAAC	GTTTAAGAGCTATGCTGGAAACAGCATAGCAAGTTTAAATAAGGCTAGTCCGTTATCAACTTGAAAAAGTGGCACCGAGTCGGTGCTTTTTTT	ACGACATAGAGACCCCCCATCTCAACAACAAA	GTAT	AGATCGGAAGAGCACACGACGTAGCAAGGTGA	tggaaaggacgaaacaccgTAGAGACCCCCCATCTCAACGTTTAAGAGCTATGCTGGAAACAGCATAGCAAGTTTAAATAAGGCTAGTCCGTTATCAACTTGAAAAAGTGGCACCGAGTCGGTGCTTTTTTTACGACATAGAGACCCCCCATCTCAACAACAAAGTATAGATCGGAAGAGCACACGACGTAGCAAGGTGA
rs876794_Maj_ABE_332_g4	ABE	Variant	tggaaaggacgaaacaccg	ATAGAGACCCCCCATCTCAA	GTTTAAGAGCTATGCTGGAAACAGCATAGCAAGTTTAAATAAGGCTAGTCCGTTATCAACTTGAAAAAGTGGCACCGAGTCGGTGCTTTTTTT	GACGACATAGAGACCCCCCATCTCAACAACAA	TGTT	AGATCGGAAGAGCACACGACGTAGCAAGGTGA	tggaaaggacgaaacaccgATAGAGACCCCCCATCTCAAGTTTAAGAGCTATGCTGGAAACAGCATAGCAAGTTTAAATAAGGCTAGTCCGTTATCAACTTGAAAAAGTGGCACCGAGTCGGTGCTTTTTTTGACGACATAGAGACCCCCCATCTCAACAACAATGTTAGATCGGAAGAGCACACGACGTAGCAAGGTGA
rs876794_Maj_ABE_332_g5	ABE	Variant	tggaaaggacgaaacaccg	CATAGAGACCCCCCATCTCA	GTTTAAGAGCTATGCTGGAAACAGCATAGCAAGTTTAAATAAGGCTAGTCCGTTATCAACTTGAAAAAGTGGCACCGAGTCGGTGCTTTTTTT	AGACGACATAGAGACCCCCCATCTCAACAACA	TTCG	AGATCGGAAGAGCACACGACGTAGCAAGGTGA	tggaaaggacgaaacaccgCATAGAGACCCCCCATCTCAGTTTAAGAGCTATGCTGGAAACAGCATAGCAAGTTTAAATAAGGCTAGTCCGTTATCAACTTGAAAAAGTGGCACCGAGTCGGTGCTTTTTTTAGACGACATAGAGACCCCCCATCTCAACAACATTCGAGATCGGAAGAGCACACGACGTAGCAAGGTGA
rs880315_Maj_ABE_333_g1	ABE	Variant	tggaaaggacgaaacaccg	TGGATTGGACACGTGGGGCT	GTTTAAGAGCTATGCTGGAAACAGCATAGCAAGTTTAAATAAGGCTAGTCCGTTATCAACTTGAAAAAGTGGCACCGAGTCGGTGCTTTTTTT	CAGTGATGGATTGGACACGTGGGGCTGTGGCT	ACAA	AGATCGGAAGAGCACACGACGTAGCAAGGTGA	tggaaaggacgaaacaccgTGGATTGGACACGTGGGGCTGTTTAAGAGCTATGCTGGAAACAGCATAGCAAGTTTAAATAAGGCTAGTCCGTTATCAACTTGAAAAAGTGGCACCGAGTCGGTGCTTTTTTTCAGTGATGGATTGGACACGTGGGGCTGTGGCTACAAAGATCGGAAGAGCACACGACGTAGCAAGGTGA
rs880315_Maj_ABE_333_g2	ABE	Variant	tggaaaggacgaaacaccg	ATGGATTGGACACGTGGGGC	GTTTAAGAGCTATGCTGGAAACAGCATAGCAAGTTTAAATAAGGCTAGTCCGTTATCAACTTGAAAAAGTGGCACCGAGTCGGTGCTTTTTTT	TCAGTGATGGATTGGACACGTGGGGCTGTGGC	CATG	AGATCGGAAGAGCACACGACGTAGCAAGGTGA	tggaaaggacgaaacaccgATGGATTGGACACGTGGGGCGTTTAAGAGCTATGCTGGAAACAGCATAGCAAGTTTAAATAAGGCTAGTCCGTTATCAACTTGAAAAAGTGGCACCGAGTCGGTGCTTTTTTTTCAGTGATGGATTGGACACGTGGGGCTGTGGCCATGAGATCGGAAGAGCACACGACGTAGCAAGGTGA
rs880315_Maj_ABE_333_g3	ABE	Variant	tggaaaggacgaaacaccg	ATGGATTGGACACGTGGGG	GTTTAAGAGCTATGCTGGAAACAGCATAGCAAGTTTAAATAAGGCTAGTCCGTTATCAACTTGAAAAAGTGGCACCGAGTCGGTGCTTTTTTT	TTCAGTGATGGATTGGACACGTGGGGCTGTGG	ATGA	AGATCGGAAGAGCACACGACGTAGCAAGGTGA	tggaaaggacgaaacaccgATGGATTGGACACGTGGGGGTTTAAGAGCTATGCTGGAAACAGCATAGCAAGTTTAAATAAGGCTAGTCCGTTATCAACTTGAAAAAGTGGCACCGAGTCGGTGCTTTTTTTTTCAGTGATGGATTGGACACGTGGGGCTGTGGATGAAGATCGGAAGAGCACACGACGTAGCAAGGTGA
rs880315_Maj_ABE_333_g4	ABE	Variant	tggaaaggacgaaacaccg	TGATGGATTGGACACGTGGG	GTTTAAGAGCTATGCTGGAAACAGCATAGCAAGTTTAAATAAGGCTAGTCCGTTATCAACTTGAAAAAGTGGCACCGAGTCGGTGCTTTTTTT	CTTCAGTGATGGATTGGACACGTGGGGCTGTG	TACT	AGATCGGAAGAGCACACGACGTAGCAAGGTGA	tggaaaggacgaaacaccgTGATGGATTGGACACGTGGGGTTTAAGAGCTATGCTGGAAACAGCATAGCAAGTTTAAATAAGGCTAGTCCGTTATCAACTTGAAAAAGTGGCACCGAGTCGGTGCTTTTTTTCTTCAGTGATGGATTGGACACGTGGGGCTGTGTACTAGATCGGAAGAGCACACGACGTAGCAAGGTGA
rs880315_Maj_ABE_333_g5	ABE	Variant	tggaaaggacgaaacaccg	TGATGGATTGGACACGTGG	GTTTAAGAGCTATGCTGGAAACAGCATAGCAAGTTTAAATAAGGCTAGTCCGTTATCAACTTGAAAAAGTGGCACCGAGTCGGTGCTTTTTTT	CCTTCAGTGATGGATTGGACACGTGGGGCTGT	CGAA	AGATCGGAAGAGCACACGACGTAGCAAGGTGA	tggaaaggacgaaacaccgTGATGGATTGGACACGTGGGTTTAAGAGCTATGCTGGAAACAGCATAGCAAGTTTAAATAAGGCTAGTCCGTTATCAACTTGAAAAAGTGGCACCGAGTCGGTGCTTTTTTTCCTTCAGTGATGGATTGGACACGTGGGGCTGTCGAAAGATCGGAAGAGCACACGACGTAGCAAGGTGA
rs887829_Min_ABE_575_g1	ABE	Variant	tggaaaggacgaaacaccg	CCAAAAATTAAACAGAAGGC	GTTTAAGAGCTATGCTGGAAACAGCATAGCAAGTTTAAATAAGGCTAGTCCGTTATCAACTTGAAAAAGTGGCACCGAGTCGGTGCTTTTTTT	TCTTTTCCAAAAATTAAACAGAAGGCTTTTTA	AGGA	AGATCGGAAGAGCACACGACGTAGCAAGGTGA	tggaaaggacgaaacaccgCCAAAAATTAAACAGAAGGCGTTTAAGAGCTATGCTGGAAACAGCATAGCAAGTTTAAATAAGGCTAGTCCGTTATCAACTTGAAAAAGTGGCACCGAGTCGGTGCTTTTTTTTCTTTTCCAAAAATTAAACAGAAGGCTTTTTAAGGAAGATCGGAAGAGCACACGACGTAGCAAGGTGA
rs887829_Min_ABE_575_g2	ABE	Variant	tggaaaggacgaaacaccg	TCCAAAAATTAAACAGAAGG	GTTTAAGAGCTATGCTGGAAACAGCATAGCAAGTTTAAATAAGGCTAGTCCGTTATCAACTTGAAAAAGTGGCACCGAGTCGGTGCTTTTTTT	TTCTTTTCCAAAAATTAAACAGAAGGCTTTTT	CTAT	AGATCGGAAGAGCACACGACGTAGCAAGGTGA	tggaaaggacgaaacaccgTCCAAAAATTAAACAGAAGGGTTTAAGAGCTATGCTGGAAACAGCATAGCAAGTTTAAATAAGGCTAGTCCGTTATCAACTTGAAAAAGTGGCACCGAGTCGGTGCTTTTTTTTTCTTTTCCAAAAATTAAACAGAAGGCTTTTTCTATAGATCGGAAGAGCACACGACGTAGCAAGGTGA
rs887829_Min_ABE_575_g3	ABE	Variant	tggaaaggacgaaacaccg	TTCCAAAAATTAAACAGAAG	GTTTAAGAGCTATGCTGGAAACAGCATAGCAAGTTTAAATAAGGCTAGTCCGTTATCAACTTGAAAAAGTGGCACCGAGTCGGTGCTTTTTTT	CTTCTTTTCCAAAAATTAAACAGAAGGCTTTT	TGAT	AGATCGGAAGAGCACACGACGTAGCAAGGTGA	tggaaaggacgaaacaccgTTCCAAAAATTAAACAGAAGGTTTAAGAGCTATGCTGGAAACAGCATAGCAAGTTTAAATAAGGCTAGTCCGTTATCAACTTGAAAAAGTGGCACCGAGTCGGTGCTTTTTTTCTTCTTTTCCAAAAATTAAACAGAAGGCTTTTTGATAGATCGGAAGAGCACACGACGTAGCAAGGTGA
rs887829_Min_ABE_575_g4	ABE	Variant	tggaaaggacgaaacaccg	TTTCCAAAAATTAAACAGAA	GTTTAAGAGCTATGCTGGAAACAGCATAGCAAGTTTAAATAAGGCTAGTCCGTTATCAACTTGAAAAAGTGGCACCGAGTCGGTGCTTTTTTT	GCTTCTTTTCCAAAAATTAAACAGAAGGCTTT	CTAA	AGATCGGAAGAGCACACGACGTAGCAAGGTGA	tggaaaggacgaaacaccgTTTCCAAAAATTAAACAGAAGTTTAAGAGCTATGCTGGAAACAGCATAGCAAGTTTAAATAAGGCTAGTCCGTTATCAACTTGAAAAAGTGGCACCGAGTCGGTGCTTTTTTTGCTTCTTTTCCAAAAATTAAACAGAAGGCTTTCTAAAGATCGGAAGAGCACACGACGTAGCAAGGTGA
rs887829_Min_ABE_575_g5	ABE	Variant	tggaaaggacgaaacaccg	TTTTCCAAAAATTAAACAGA	GTTTAAGAGCTATGCTGGAAACAGCATAGCAAGTTTAAATAAGGCTAGTCCGTTATCAACTTGAAAAAGTGGCACCGAGTCGGTGCTTTTTTT	GGCTTCTTTTCCAAAAATTAAACAGAAGGCTT	AATC	AGATCGGAAGAGCACACGACGTAGCAAGGTGA	tggaaaggacgaaacaccgTTTTCCAAAAATTAAACAGAGTTTAAGAGCTATGCTGGAAACAGCATAGCAAGTTTAAATAAGGCTAGTCCGTTATCAACTTGAAAAAGTGGCACCGAGTCGGTGCTTTTTTTGGCTTCTTTTCCAAAAATTAAACAGAAGGCTTAATCAGATCGGAAGAGCACACGACGTAGCAAGGTGA
rs926663_Maj_ABE_334_g1	ABE	Variant	tggaaaggacgaaacaccg	TCCATCAGCAAATTAAAACT	GTTTAAGAGCTATGCTGGAAACAGCATAGCAAGTTTAAATAAGGCTAGTCCGTTATCAACTTGAAAAAGTGGCACCGAGTCGGTGCTTTTTTT	ACCTCATCCATCAGCAAATTAAAACTTGGATG	TAAG	AGATCGGAAGAGCACACGACGTAGCAAGGTGA	tggaaaggacgaaacaccgTCCATCAGCAAATTAAAACTGTTTAAGAGCTATGCTGGAAACAGCATAGCAAGTTTAAATAAGGCTAGTCCGTTATCAACTTGAAAAAGTGGCACCGAGTCGGTGCTTTTTTTACCTCATCCATCAGCAAATTAAAACTTGGATGTAAGAGATCGGAAGAGCACACGACGTAGCAAGGTGA
rs926663_Maj_ABE_334_g2	ABE	Variant	tggaaaggacgaaacaccg	ATCCATCAGCAAATTAAAAC	GTTTAAGAGCTATGCTGGAAACAGCATAGCAAGTTTAAATAAGGCTAGTCCGTTATCAACTTGAAAAAGTGGCACCGAGTCGGTGCTTTTTTT	CACCTCATCCATCAGCAAATTAAAACTTGGAT	TAAA	AGATCGGAAGAGCACACGACGTAGCAAGGTGA	tggaaaggacgaaacaccgATCCATCAGCAAATTAAAACGTTTAAGAGCTATGCTGGAAACAGCATAGCAAGTTTAAATAAGGCTAGTCCGTTATCAACTTGAAAAAGTGGCACCGAGTCGGTGCTTTTTTTCACCTCATCCATCAGCAAATTAAAACTTGGATTAAAAGATCGGAAGAGCACACGACGTAGCAAGGTGA
rs926663_Maj_ABE_334_g3	ABE	Variant	tggaaaggacgaaacaccg	CATCCATCAGCAAATTAAAA	GTTTAAGAGCTATGCTGGAAACAGCATAGCAAGTTTAAATAAGGCTAGTCCGTTATCAACTTGAAAAAGTGGCACCGAGTCGGTGCTTTTTTT	GCACCTCATCCATCAGCAAATTAAAACTTGGA	AGAT	AGATCGGAAGAGCACACGACGTAGCAAGGTGA	tggaaaggacgaaacaccgCATCCATCAGCAAATTAAAAGTTTAAGAGCTATGCTGGAAACAGCATAGCAAGTTTAAATAAGGCTAGTCCGTTATCAACTTGAAAAAGTGGCACCGAGTCGGTGCTTTTTTTGCACCTCATCCATCAGCAAATTAAAACTTGGAAGATAGATCGGAAGAGCACACGACGTAGCAAGGTGA
rs926663_Maj_ABE_334_g4	ABE	Variant	tggaaaggacgaaacaccg	TCATCCATCAGCAAATTAAA	GTTTAAGAGCTATGCTGGAAACAGCATAGCAAGTTTAAATAAGGCTAGTCCGTTATCAACTTGAAAAAGTGGCACCGAGTCGGTGCTTTTTTT	TGCACCTCATCCATCAGCAAATTAAAACTTGG	GTAG	AGATCGGAAGAGCACACGACGTAGCAAGGTGA	tggaaaggacgaaacaccgTCATCCATCAGCAAATTAAAGTTTAAGAGCTATGCTGGAAACAGCATAGCAAGTTTAAATAAGGCTAGTCCGTTATCAACTTGAAAAAGTGGCACCGAGTCGGTGCTTTTTTTTGCACCTCATCCATCAGCAAATTAAAACTTGGGTAGAGATCGGAAGAGCACACGACGTAGCAAGGTGA
rs926663_Maj_ABE_334_g5	ABE	Variant	tggaaaggacgaaacaccg	CTCATCCATCAGCAAATTAA	GTTTAAGAGCTATGCTGGAAACAGCATAGCAAGTTTAAATAAGGCTAGTCCGTTATCAACTTGAAAAAGTGGCACCGAGTCGGTGCTTTTTTT	ATGCACCTCATCCATCAGCAAATTAAAACTTG	GCGG	AGATCGGAAGAGCACACGACGTAGCAAGGTGA	tggaaaggacgaaacaccgCTCATCCATCAGCAAATTAAGTTTAAGAGCTATGCTGGAAACAGCATAGCAAGTTTAAATAAGGCTAGTCCGTTATCAACTTGAAAAAGTGGCACCGAGTCGGTGCTTTTTTTATGCACCTCATCCATCAGCAAATTAAAACTTGGCGGAGATCGGAAGAGCACACGACGTAGCAAGGTGA
rs9297_Maj_ABE_335_g1	ABE	Variant	tggaaaggacgaaacaccg	TGTATGCCACACCTGGCCTT	GTTTAAGAGCTATGCTGGAAACAGCATAGCAAGTTTAAATAAGGCTAGTCCGTTATCAACTTGAAAAAGTGGCACCGAGTCGGTGCTTTTTTT	TGAAGGTGTATGCCACACCTGGCCTTAAAGAG	CTGC	AGATCGGAAGAGCACACGACGTAGCAAGGTGA	tggaaaggacgaaacaccgTGTATGCCACACCTGGCCTTGTTTAAGAGCTATGCTGGAAACAGCATAGCAAGTTTAAATAAGGCTAGTCCGTTATCAACTTGAAAAAGTGGCACCGAGTCGGTGCTTTTTTTTGAAGGTGTATGCCACACCTGGCCTTAAAGAGCTGCAGATCGGAAGAGCACACGACGTAGCAAGGTGA
rs9297_Maj_ABE_335_g2	ABE	Variant	tggaaaggacgaaacaccg	TGTATGCCACACCTGGCCT	GTTTAAGAGCTATGCTGGAAACAGCATAGCAAGTTTAAATAAGGCTAGTCCGTTATCAACTTGAAAAAGTGGCACCGAGTCGGTGCTTTTTTT	GTGAAGGTGTATGCCACACCTGGCCTTAAAGA	AAAG	AGATCGGAAGAGCACACGACGTAGCAAGGTGA	tggaaaggacgaaacaccgTGTATGCCACACCTGGCCTGTTTAAGAGCTATGCTGGAAACAGCATAGCAAGTTTAAATAAGGCTAGTCCGTTATCAACTTGAAAAAGTGGCACCGAGTCGGTGCTTTTTTTGTGAAGGTGTATGCCACACCTGGCCTTAAAGAAAAGAGATCGGAAGAGCACACGACGTAGCAAGGTGA
rs9297_Maj_ABE_335_g3	ABE	Variant	tggaaaggacgaaacaccg	GTGTATGCCACACCTGGCC	GTTTAAGAGCTATGCTGGAAACAGCATAGCAAGTTTAAATAAGGCTAGTCCGTTATCAACTTGAAAAAGTGGCACCGAGTCGGTGCTTTTTTT	CGTGAAGGTGTATGCCACACCTGGCCTTAAAG	ACAG	AGATCGGAAGAGCACACGACGTAGCAAGGTGA	tggaaaggacgaaacaccgGTGTATGCCACACCTGGCCGTTTAAGAGCTATGCTGGAAACAGCATAGCAAGTTTAAATAAGGCTAGTCCGTTATCAACTTGAAAAAGTGGCACCGAGTCGGTGCTTTTTTTCGTGAAGGTGTATGCCACACCTGGCCTTAAAGACAGAGATCGGAAGAGCACACGACGTAGCAAGGTGA
rs9297_Maj_ABE_335_g4	ABE	Variant	tggaaaggacgaaacaccg	AGGTGTATGCCACACCTGGC	GTTTAAGAGCTATGCTGGAAACAGCATAGCAAGTTTAAATAAGGCTAGTCCGTTATCAACTTGAAAAAGTGGCACCGAGTCGGTGCTTTTTTT	CCGTGAAGGTGTATGCCACACCTGGCCTTAAA	ATAA	AGATCGGAAGAGCACACGACGTAGCAAGGTGA	tggaaaggacgaaacaccgAGGTGTATGCCACACCTGGCGTTTAAGAGCTATGCTGGAAACAGCATAGCAAGTTTAAATAAGGCTAGTCCGTTATCAACTTGAAAAAGTGGCACCGAGTCGGTGCTTTTTTTCCGTGAAGGTGTATGCCACACCTGGCCTTAAAATAAAGATCGGAAGAGCACACGACGTAGCAAGGTGA
rs9297_Maj_ABE_335_g5	ABE	Variant	tggaaaggacgaaacaccg	AAGGTGTATGCCACACCTGG	GTTTAAGAGCTATGCTGGAAACAGCATAGCAAGTTTAAATAAGGCTAGTCCGTTATCAACTTGAAAAAGTGGCACCGAGTCGGTGCTTTTTTT	CCCGTGAAGGTGTATGCCACACCTGGCCTTAA	CCGG	AGATCGGAAGAGCACACGACGTAGCAAGGTGA	tggaaaggacgaaacaccgAAGGTGTATGCCACACCTGGGTTTAAGAGCTATGCTGGAAACAGCATAGCAAGTTTAAATAAGGCTAGTCCGTTATCAACTTGAAAAAGTGGCACCGAGTCGGTGCTTTTTTTCCCGTGAAGGTGTATGCCACACCTGGCCTTAACCGGAGATCGGAAGAGCACACGACGTAGCAAGGTGA
rs9297994_Min_ABE_576_g1	ABE	Variant	tggaaaggacgaaacaccg	TTTATTTTATAGAAAATTTG	GTTTAAGAGCTATGCTGGAAACAGCATAGCAAGTTTAAATAAGGCTAGTCCGTTATCAACTTGAAAAAGTGGCACCGAGTCGGTGCTTTTTTT	ATCTTGTTTATTTTATAGAAAATTTGATCAGA	CTAG	AGATCGGAAGAGCACACGACGTAGCAAGGTGA	tggaaaggacgaaacaccgTTTATTTTATAGAAAATTTGGTTTAAGAGCTATGCTGGAAACAGCATAGCAAGTTTAAATAAGGCTAGTCCGTTATCAACTTGAAAAAGTGGCACCGAGTCGGTGCTTTTTTTATCTTGTTTATTTTATAGAAAATTTGATCAGACTAGAGATCGGAAGAGCACACGACGTAGCAAGGTGA
rs9297994_Min_ABE_576_g2	ABE	Variant	tggaaaggacgaaacaccg	TTTATTTTATAGAAAATTT	GTTTAAGAGCTATGCTGGAAACAGCATAGCAAGTTTAAATAAGGCTAGTCCGTTATCAACTTGAAAAAGTGGCACCGAGTCGGTGCTTTTTTT	GATCTTGTTTATTTTATAGAAAATTTGATCAG	TATT	AGATCGGAAGAGCACACGACGTAGCAAGGTGA	tggaaaggacgaaacaccgTTTATTTTATAGAAAATTTGTTTAAGAGCTATGCTGGAAACAGCATAGCAAGTTTAAATAAGGCTAGTCCGTTATCAACTTGAAAAAGTGGCACCGAGTCGGTGCTTTTTTTGATCTTGTTTATTTTATAGAAAATTTGATCAGTATTAGATCGGAAGAGCACACGACGTAGCAAGGTGA
rs9297994_Min_ABE_576_g3	ABE	Variant	tggaaaggacgaaacaccg	TGTTTATTTTATAGAAAATT	GTTTAAGAGCTATGCTGGAAACAGCATAGCAAGTTTAAATAAGGCTAGTCCGTTATCAACTTGAAAAAGTGGCACCGAGTCGGTGCTTTTTTT	TGATCTTGTTTATTTTATAGAAAATTTGATCA	GAAT	AGATCGGAAGAGCACACGACGTAGCAAGGTGA	tggaaaggacgaaacaccgTGTTTATTTTATAGAAAATTGTTTAAGAGCTATGCTGGAAACAGCATAGCAAGTTTAAATAAGGCTAGTCCGTTATCAACTTGAAAAAGTGGCACCGAGTCGGTGCTTTTTTTTGATCTTGTTTATTTTATAGAAAATTTGATCAGAATAGATCGGAAGAGCACACGACGTAGCAAGGTGA
rs9297994_Min_ABE_576_g4	ABE	Variant	tggaaaggacgaaacaccg	TTGTTTATTTTATAGAAAAT	GTTTAAGAGCTATGCTGGAAACAGCATAGCAAGTTTAAATAAGGCTAGTCCGTTATCAACTTGAAAAAGTGGCACCGAGTCGGTGCTTTTTTT	ATGATCTTGTTTATTTTATAGAAAATTTGATC	AGTC	AGATCGGAAGAGCACACGACGTAGCAAGGTGA	tggaaaggacgaaacaccgTTGTTTATTTTATAGAAAATGTTTAAGAGCTATGCTGGAAACAGCATAGCAAGTTTAAATAAGGCTAGTCCGTTATCAACTTGAAAAAGTGGCACCGAGTCGGTGCTTTTTTTATGATCTTGTTTATTTTATAGAAAATTTGATCAGTCAGATCGGAAGAGCACACGACGTAGCAAGGTGA
rs9297994_Min_ABE_576_g5	ABE	Variant	tggaaaggacgaaacaccg	CTTGTTTATTTTATAGAAAA	GTTTAAGAGCTATGCTGGAAACAGCATAGCAAGTTTAAATAAGGCTAGTCCGTTATCAACTTGAAAAAGTGGCACCGAGTCGGTGCTTTTTTT	TATGATCTTGTTTATTTTATAGAAAATTTGAT	TGTA	AGATCGGAAGAGCACACGACGTAGCAAGGTGA	tggaaaggacgaaacaccgCTTGTTTATTTTATAGAAAAGTTTAAGAGCTATGCTGGAAACAGCATAGCAAGTTTAAATAAGGCTAGTCCGTTATCAACTTGAAAAAGTGGCACCGAGTCGGTGCTTTTTTTTATGATCTTGTTTATTTTATAGAAAATTTGATTGTAAGATCGGAAGAGCACACGACGTAGCAAGGTGA
rs9298506_Maj_ABE_336_g1	ABE	Variant	tggaaaggacgaaacaccg	TCAACGCTTTCAAATATGTA	GTTTAAGAGCTATGCTGGAAACAGCATAGCAAGTTTAAATAAGGCTAGTCCGTTATCAACTTGAAAAAGTGGCACCGAGTCGGTGCTTTTTTT	ACCTTGTCAACGCTTTCAAATATGTAGGCTGT	TCAT	AGATCGGAAGAGCACACGACGTAGCAAGGTGA	tggaaaggacgaaacaccgTCAACGCTTTCAAATATGTAGTTTAAGAGCTATGCTGGAAACAGCATAGCAAGTTTAAATAAGGCTAGTCCGTTATCAACTTGAAAAAGTGGCACCGAGTCGGTGCTTTTTTTACCTTGTCAACGCTTTCAAATATGTAGGCTGTTCATAGATCGGAAGAGCACACGACGTAGCAAGGTGA
rs9298506_Maj_ABE_336_g2	ABE	Variant	tggaaaggacgaaacaccg	TCAACGCTTTCAAATATGT	GTTTAAGAGCTATGCTGGAAACAGCATAGCAAGTTTAAATAAGGCTAGTCCGTTATCAACTTGAAAAAGTGGCACCGAGTCGGTGCTTTTTTT	GACCTTGTCAACGCTTTCAAATATGTAGGCTG	CTTG	AGATCGGAAGAGCACACGACGTAGCAAGGTGA	tggaaaggacgaaacaccgTCAACGCTTTCAAATATGTGTTTAAGAGCTATGCTGGAAACAGCATAGCAAGTTTAAATAAGGCTAGTCCGTTATCAACTTGAAAAAGTGGCACCGAGTCGGTGCTTTTTTTGACCTTGTCAACGCTTTCAAATATGTAGGCTGCTTGAGATCGGAAGAGCACACGACGTAGCAAGGTGA
rs9298506_Maj_ABE_336_g3	ABE	Variant	tggaaaggacgaaacaccg	TGTCAACGCTTTCAAATATG	GTTTAAGAGCTATGCTGGAAACAGCATAGCAAGTTTAAATAAGGCTAGTCCGTTATCAACTTGAAAAAGTGGCACCGAGTCGGTGCTTTTTTT	GGACCTTGTCAACGCTTTCAAATATGTAGGCT	CACC	AGATCGGAAGAGCACACGACGTAGCAAGGTGA	tggaaaggacgaaacaccgTGTCAACGCTTTCAAATATGGTTTAAGAGCTATGCTGGAAACAGCATAGCAAGTTTAAATAAGGCTAGTCCGTTATCAACTTGAAAAAGTGGCACCGAGTCGGTGCTTTTTTTGGACCTTGTCAACGCTTTCAAATATGTAGGCTCACCAGATCGGAAGAGCACACGACGTAGCAAGGTGA
rs9298506_Maj_ABE_336_g4	ABE	Variant	tggaaaggacgaaacaccg	TTGTCAACGCTTTCAAATAT	GTTTAAGAGCTATGCTGGAAACAGCATAGCAAGTTTAAATAAGGCTAGTCCGTTATCAACTTGAAAAAGTGGCACCGAGTCGGTGCTTTTTTT	AGGACCTTGTCAACGCTTTCAAATATGTAGGC	TTTA	AGATCGGAAGAGCACACGACGTAGCAAGGTGA	tggaaaggacgaaacaccgTTGTCAACGCTTTCAAATATGTTTAAGAGCTATGCTGGAAACAGCATAGCAAGTTTAAATAAGGCTAGTCCGTTATCAACTTGAAAAAGTGGCACCGAGTCGGTGCTTTTTTTAGGACCTTGTCAACGCTTTCAAATATGTAGGCTTTAAGATCGGAAGAGCACACGACGTAGCAAGGTGA
rs9298506_Maj_ABE_336_g5	ABE	Variant	tggaaaggacgaaacaccg	CTTGTCAACGCTTTCAAATA	GTTTAAGAGCTATGCTGGAAACAGCATAGCAAGTTTAAATAAGGCTAGTCCGTTATCAACTTGAAAAAGTGGCACCGAGTCGGTGCTTTTTTT	CAGGACCTTGTCAACGCTTTCAAATATGTAGG	TAGT	AGATCGGAAGAGCACACGACGTAGCAAGGTGA	tggaaaggacgaaacaccgCTTGTCAACGCTTTCAAATAGTTTAAGAGCTATGCTGGAAACAGCATAGCAAGTTTAAATAAGGCTAGTCCGTTATCAACTTGAAAAAGTGGCACCGAGTCGGTGCTTTTTTTCAGGACCTTGTCAACGCTTTCAAATATGTAGGTAGTAGATCGGAAGAGCACACGACGTAGCAAGGTGA
rs9302635_Maj_ABE_337_g1	ABE	Variant	tggaaaggacgaaacaccg	TACAGCAAGTGCACGAAACA	GTTTAAGAGCTATGCTGGAAACAGCATAGCAAGTTTAAATAAGGCTAGTCCGTTATCAACTTGAAAAAGTGGCACCGAGTCGGTGCTTTTTTT	CCAGCTTACAGCAAGTGCACGAAACACAGGCA	TCTT	AGATCGGAAGAGCACACGACGTAGCAAGGTGA	tggaaaggacgaaacaccgTACAGCAAGTGCACGAAACAGTTTAAGAGCTATGCTGGAAACAGCATAGCAAGTTTAAATAAGGCTAGTCCGTTATCAACTTGAAAAAGTGGCACCGAGTCGGTGCTTTTTTTCCAGCTTACAGCAAGTGCACGAAACACAGGCATCTTAGATCGGAAGAGCACACGACGTAGCAAGGTGA
rs9302635_Maj_ABE_337_g2	ABE	Variant	tggaaaggacgaaacaccg	TTACAGCAAGTGCACGAAAC	GTTTAAGAGCTATGCTGGAAACAGCATAGCAAGTTTAAATAAGGCTAGTCCGTTATCAACTTGAAAAAGTGGCACCGAGTCGGTGCTTTTTTT	GCCAGCTTACAGCAAGTGCACGAAACACAGGC	ACCC	AGATCGGAAGAGCACACGACGTAGCAAGGTGA	tggaaaggacgaaacaccgTTACAGCAAGTGCACGAAACGTTTAAGAGCTATGCTGGAAACAGCATAGCAAGTTTAAATAAGGCTAGTCCGTTATCAACTTGAAAAAGTGGCACCGAGTCGGTGCTTTTTTTGCCAGCTTACAGCAAGTGCACGAAACACAGGCACCCAGATCGGAAGAGCACACGACGTAGCAAGGTGA
rs9302635_Maj_ABE_337_g3	ABE	Variant	tggaaaggacgaaacaccg	CTTACAGCAAGTGCACGAAA	GTTTAAGAGCTATGCTGGAAACAGCATAGCAAGTTTAAATAAGGCTAGTCCGTTATCAACTTGAAAAAGTGGCACCGAGTCGGTGCTTTTTTT	CGCCAGCTTACAGCAAGTGCACGAAACACAGG	CATT	AGATCGGAAGAGCACACGACGTAGCAAGGTGA	tggaaaggacgaaacaccgCTTACAGCAAGTGCACGAAAGTTTAAGAGCTATGCTGGAAACAGCATAGCAAGTTTAAATAAGGCTAGTCCGTTATCAACTTGAAAAAGTGGCACCGAGTCGGTGCTTTTTTTCGCCAGCTTACAGCAAGTGCACGAAACACAGGCATTAGATCGGAAGAGCACACGACGTAGCAAGGTGA
rs9302635_Maj_ABE_337_g4	ABE	Variant	tggaaaggacgaaacaccg	CTTACAGCAAGTGCACGAA	GTTTAAGAGCTATGCTGGAAACAGCATAGCAAGTTTAAATAAGGCTAGTCCGTTATCAACTTGAAAAAGTGGCACCGAGTCGGTGCTTTTTTT	TCGCCAGCTTACAGCAAGTGCACGAAACACAG	AGTA	AGATCGGAAGAGCACACGACGTAGCAAGGTGA	tggaaaggacgaaacaccgCTTACAGCAAGTGCACGAAGTTTAAGAGCTATGCTGGAAACAGCATAGCAAGTTTAAATAAGGCTAGTCCGTTATCAACTTGAAAAAGTGGCACCGAGTCGGTGCTTTTTTTTCGCCAGCTTACAGCAAGTGCACGAAACACAGAGTAAGATCGGAAGAGCACACGACGTAGCAAGGTGA
rs9302635_Maj_ABE_337_g5	ABE	Variant	tggaaaggacgaaacaccg	AGCTTACAGCAAGTGCACGA	GTTTAAGAGCTATGCTGGAAACAGCATAGCAAGTTTAAATAAGGCTAGTCCGTTATCAACTTGAAAAAGTGGCACCGAGTCGGTGCTTTTTTT	ATCGCCAGCTTACAGCAAGTGCACGAAACACA	ACGT	AGATCGGAAGAGCACACGACGTAGCAAGGTGA	tggaaaggacgaaacaccgAGCTTACAGCAAGTGCACGAGTTTAAGAGCTATGCTGGAAACAGCATAGCAAGTTTAAATAAGGCTAGTCCGTTATCAACTTGAAAAAGTGGCACCGAGTCGGTGCTTTTTTTATCGCCAGCTTACAGCAAGTGCACGAAACACAACGTAGATCGGAAGAGCACACGACGTAGCAAGGTGA
rs9321687_Maj_ABE_338_g1	ABE	Variant	tggaaaggacgaaacaccg	AGATATGTATTATTTCAGT	GTTTAAGAGCTATGCTGGAAACAGCATAGCAAGTTTAAATAAGGCTAGTCCGTTATCAACTTGAAAAAGTGGCACCGAGTCGGTGCTTTTTTT	CATTTAGAGATATGTATTATTTCAGTTTTTCA	GGTA	AGATCGGAAGAGCACACGACGTAGCAAGGTGA	tggaaaggacgaaacaccgAGATATGTATTATTTCAGTGTTTAAGAGCTATGCTGGAAACAGCATAGCAAGTTTAAATAAGGCTAGTCCGTTATCAACTTGAAAAAGTGGCACCGAGTCGGTGCTTTTTTTCATTTAGAGATATGTATTATTTCAGTTTTTCAGGTAAGATCGGAAGAGCACACGACGTAGCAAGGTGA
rs9321687_Maj_ABE_338_g2	ABE	Variant	tggaaaggacgaaacaccg	AGAGATATGTATTATTTCAG	GTTTAAGAGCTATGCTGGAAACAGCATAGCAAGTTTAAATAAGGCTAGTCCGTTATCAACTTGAAAAAGTGGCACCGAGTCGGTGCTTTTTTT	ACATTTAGAGATATGTATTATTTCAGTTTTTC	ACGC	AGATCGGAAGAGCACACGACGTAGCAAGGTGA	tggaaaggacgaaacaccgAGAGATATGTATTATTTCAGGTTTAAGAGCTATGCTGGAAACAGCATAGCAAGTTTAAATAAGGCTAGTCCGTTATCAACTTGAAAAAGTGGCACCGAGTCGGTGCTTTTTTTACATTTAGAGATATGTATTATTTCAGTTTTTCACGCAGATCGGAAGAGCACACGACGTAGCAAGGTGA
rs9321687_Maj_ABE_338_g3	ABE	Variant	tggaaaggacgaaacaccg	TAGAGATATGTATTATTTCA	GTTTAAGAGCTATGCTGGAAACAGCATAGCAAGTTTAAATAAGGCTAGTCCGTTATCAACTTGAAAAAGTGGCACCGAGTCGGTGCTTTTTTT	TACATTTAGAGATATGTATTATTTCAGTTTTT	TGGA	AGATCGGAAGAGCACACGACGTAGCAAGGTGA	tggaaaggacgaaacaccgTAGAGATATGTATTATTTCAGTTTAAGAGCTATGCTGGAAACAGCATAGCAAGTTTAAATAAGGCTAGTCCGTTATCAACTTGAAAAAGTGGCACCGAGTCGGTGCTTTTTTTTACATTTAGAGATATGTATTATTTCAGTTTTTTGGAAGATCGGAAGAGCACACGACGTAGCAAGGTGA
rs9321687_Maj_ABE_338_g4	ABE	Variant	tggaaaggacgaaacaccg	TTAGAGATATGTATTATTTC	GTTTAAGAGCTATGCTGGAAACAGCATAGCAAGTTTAAATAAGGCTAGTCCGTTATCAACTTGAAAAAGTGGCACCGAGTCGGTGCTTTTTTT	TTACATTTAGAGATATGTATTATTTCAGTTTT	CCCA	AGATCGGAAGAGCACACGACGTAGCAAGGTGA	tggaaaggacgaaacaccgTTAGAGATATGTATTATTTCGTTTAAGAGCTATGCTGGAAACAGCATAGCAAGTTTAAATAAGGCTAGTCCGTTATCAACTTGAAAAAGTGGCACCGAGTCGGTGCTTTTTTTTTACATTTAGAGATATGTATTATTTCAGTTTTCCCAAGATCGGAAGAGCACACGACGTAGCAAGGTGA
rs9321687_Maj_ABE_338_g5	ABE	Variant	tggaaaggacgaaacaccg	TTTAGAGATATGTATTATTT	GTTTAAGAGCTATGCTGGAAACAGCATAGCAAGTTTAAATAAGGCTAGTCCGTTATCAACTTGAAAAAGTGGCACCGAGTCGGTGCTTTTTTT	TTTACATTTAGAGATATGTATTATTTCAGTTT	ACAT	AGATCGGAAGAGCACACGACGTAGCAAGGTGA	tggaaaggacgaaacaccgTTTAGAGATATGTATTATTTGTTTAAGAGCTATGCTGGAAACAGCATAGCAAGTTTAAATAAGGCTAGTCCGTTATCAACTTGAAAAAGTGGCACCGAGTCGGTGCTTTTTTTTTTACATTTAGAGATATGTATTATTTCAGTTTACATAGATCGGAAGAGCACACGACGTAGCAAGGTGA
rs938348_Min_ABE_577_g1	ABE	Variant	tggaaaggacgaaacaccg	AGGAATGCCACTGAAGACAA	GTTTAAGAGCTATGCTGGAAACAGCATAGCAAGTTTAAATAAGGCTAGTCCGTTATCAACTTGAAAAAGTGGCACCGAGTCGGTGCTTTTTTT	CAGAGAAGGAATGCCACTGAAGACAAGCAAAC	TTTG	AGATCGGAAGAGCACACGACGTAGCAAGGTGA	tggaaaggacgaaacaccgAGGAATGCCACTGAAGACAAGTTTAAGAGCTATGCTGGAAACAGCATAGCAAGTTTAAATAAGGCTAGTCCGTTATCAACTTGAAAAAGTGGCACCGAGTCGGTGCTTTTTTTCAGAGAAGGAATGCCACTGAAGACAAGCAAACTTTGAGATCGGAAGAGCACACGACGTAGCAAGGTGA
rs938348_Min_ABE_577_g2	ABE	Variant	tggaaaggacgaaacaccg	AAGGAATGCCACTGAAGACA	GTTTAAGAGCTATGCTGGAAACAGCATAGCAAGTTTAAATAAGGCTAGTCCGTTATCAACTTGAAAAAGTGGCACCGAGTCGGTGCTTTTTTT	TCAGAGAAGGAATGCCACTGAAGACAAGCAAA	TAGC	AGATCGGAAGAGCACACGACGTAGCAAGGTGA	tggaaaggacgaaacaccgAAGGAATGCCACTGAAGACAGTTTAAGAGCTATGCTGGAAACAGCATAGCAAGTTTAAATAAGGCTAGTCCGTTATCAACTTGAAAAAGTGGCACCGAGTCGGTGCTTTTTTTTCAGAGAAGGAATGCCACTGAAGACAAGCAAATAGCAGATCGGAAGAGCACACGACGTAGCAAGGTGA
rs938348_Min_ABE_577_g3	ABE	Variant	tggaaaggacgaaacaccg	AAGGAATGCCACTGAAGAC	GTTTAAGAGCTATGCTGGAAACAGCATAGCAAGTTTAAATAAGGCTAGTCCGTTATCAACTTGAAAAAGTGGCACCGAGTCGGTGCTTTTTTT	CTCAGAGAAGGAATGCCACTGAAGACAAGCAA	GTAA	AGATCGGAAGAGCACACGACGTAGCAAGGTGA	tggaaaggacgaaacaccgAAGGAATGCCACTGAAGACGTTTAAGAGCTATGCTGGAAACAGCATAGCAAGTTTAAATAAGGCTAGTCCGTTATCAACTTGAAAAAGTGGCACCGAGTCGGTGCTTTTTTTCTCAGAGAAGGAATGCCACTGAAGACAAGCAAGTAAAGATCGGAAGAGCACACGACGTAGCAAGGTGA
rs938348_Min_ABE_577_g4	ABE	Variant	tggaaaggacgaaacaccg	AGAAGGAATGCCACTGAAGA	GTTTAAGAGCTATGCTGGAAACAGCATAGCAAGTTTAAATAAGGCTAGTCCGTTATCAACTTGAAAAAGTGGCACCGAGTCGGTGCTTTTTTT	TCTCAGAGAAGGAATGCCACTGAAGACAAGCA	TGGT	AGATCGGAAGAGCACACGACGTAGCAAGGTGA	tggaaaggacgaaacaccgAGAAGGAATGCCACTGAAGAGTTTAAGAGCTATGCTGGAAACAGCATAGCAAGTTTAAATAAGGCTAGTCCGTTATCAACTTGAAAAAGTGGCACCGAGTCGGTGCTTTTTTTTCTCAGAGAAGGAATGCCACTGAAGACAAGCATGGTAGATCGGAAGAGCACACGACGTAGCAAGGTGA
rs938348_Min_ABE_577_g5	ABE	Variant	tggaaaggacgaaacaccg	AGAAGGAATGCCACTGAAG	GTTTAAGAGCTATGCTGGAAACAGCATAGCAAGTTTAAATAAGGCTAGTCCGTTATCAACTTGAAAAAGTGGCACCGAGTCGGTGCTTTTTTT	TTCTCAGAGAAGGAATGCCACTGAAGACAAGC	CGTC	AGATCGGAAGAGCACACGACGTAGCAAGGTGA	tggaaaggacgaaacaccgAGAAGGAATGCCACTGAAGGTTTAAGAGCTATGCTGGAAACAGCATAGCAAGTTTAAATAAGGCTAGTCCGTTATCAACTTGAAAAAGTGGCACCGAGTCGGTGCTTTTTTTTTCTCAGAGAAGGAATGCCACTGAAGACAAGCCGTCAGATCGGAAGAGCACACGACGTAGCAAGGTGA
rs941408_Min_ABE_578_g1	ABE	Variant	tggaaaggacgaaacaccg	CCCAATCAAGACTTTGCCAT	GTTTAAGAGCTATGCTGGAAACAGCATAGCAAGTTTAAATAAGGCTAGTCCGTTATCAACTTGAAAAAGTGGCACCGAGTCGGTGCTTTTTTT	TGCACCCCCAATCAAGACTTTGCCATGTTGCC	CGAT	AGATCGGAAGAGCACACGACGTAGCAAGGTGA	tggaaaggacgaaacaccgCCCAATCAAGACTTTGCCATGTTTAAGAGCTATGCTGGAAACAGCATAGCAAGTTTAAATAAGGCTAGTCCGTTATCAACTTGAAAAAGTGGCACCGAGTCGGTGCTTTTTTTTGCACCCCCAATCAAGACTTTGCCATGTTGCCCGATAGATCGGAAGAGCACACGACGTAGCAAGGTGA
rs941408_Min_ABE_578_g2	ABE	Variant	tggaaaggacgaaacaccg	CCCCAATCAAGACTTTGCCA	GTTTAAGAGCTATGCTGGAAACAGCATAGCAAGTTTAAATAAGGCTAGTCCGTTATCAACTTGAAAAAGTGGCACCGAGTCGGTGCTTTTTTT	CTGCACCCCCAATCAAGACTTTGCCATGTTGC	CGGG	AGATCGGAAGAGCACACGACGTAGCAAGGTGA	tggaaaggacgaaacaccgCCCCAATCAAGACTTTGCCAGTTTAAGAGCTATGCTGGAAACAGCATAGCAAGTTTAAATAAGGCTAGTCCGTTATCAACTTGAAAAAGTGGCACCGAGTCGGTGCTTTTTTTCTGCACCCCCAATCAAGACTTTGCCATGTTGCCGGGAGATCGGAAGAGCACACGACGTAGCAAGGTGA
rs941408_Min_ABE_578_g3	ABE	Variant	tggaaaggacgaaacaccg	CCCCCAATCAAGACTTTGCC	GTTTAAGAGCTATGCTGGAAACAGCATAGCAAGTTTAAATAAGGCTAGTCCGTTATCAACTTGAAAAAGTGGCACCGAGTCGGTGCTTTTTTT	CCTGCACCCCCAATCAAGACTTTGCCATGTTG	CTTA	AGATCGGAAGAGCACACGACGTAGCAAGGTGA	tggaaaggacgaaacaccgCCCCCAATCAAGACTTTGCCGTTTAAGAGCTATGCTGGAAACAGCATAGCAAGTTTAAATAAGGCTAGTCCGTTATCAACTTGAAAAAGTGGCACCGAGTCGGTGCTTTTTTTCCTGCACCCCCAATCAAGACTTTGCCATGTTGCTTAAGATCGGAAGAGCACACGACGTAGCAAGGTGA
rs941408_Min_ABE_578_g4	ABE	Variant	tggaaaggacgaaacaccg	ACCCCCAATCAAGACTTTGC	GTTTAAGAGCTATGCTGGAAACAGCATAGCAAGTTTAAATAAGGCTAGTCCGTTATCAACTTGAAAAAGTGGCACCGAGTCGGTGCTTTTTTT	CCCTGCACCCCCAATCAAGACTTTGCCATGTT	TTCC	AGATCGGAAGAGCACACGACGTAGCAAGGTGA	tggaaaggacgaaacaccgACCCCCAATCAAGACTTTGCGTTTAAGAGCTATGCTGGAAACAGCATAGCAAGTTTAAATAAGGCTAGTCCGTTATCAACTTGAAAAAGTGGCACCGAGTCGGTGCTTTTTTTCCCTGCACCCCCAATCAAGACTTTGCCATGTTTTCCAGATCGGAAGAGCACACGACGTAGCAAGGTGA
rs941408_Min_ABE_578_g5	ABE	Variant	tggaaaggacgaaacaccg	CACCCCCAATCAAGACTTTG	GTTTAAGAGCTATGCTGGAAACAGCATAGCAAGTTTAAATAAGGCTAGTCCGTTATCAACTTGAAAAAGTGGCACCGAGTCGGTGCTTTTTTT	ACCCTGCACCCCCAATCAAGACTTTGCCATGT	ACAC	AGATCGGAAGAGCACACGACGTAGCAAGGTGA	tggaaaggacgaaacaccgCACCCCCAATCAAGACTTTGGTTTAAGAGCTATGCTGGAAACAGCATAGCAAGTTTAAATAAGGCTAGTCCGTTATCAACTTGAAAAAGTGGCACCGAGTCGGTGCTTTTTTTACCCTGCACCCCCAATCAAGACTTTGCCATGTACACAGATCGGAAGAGCACACGACGTAGCAAGGTGA
rs9423289_Min_ABE_579_g1	ABE	Variant	tggaaaggacgaaacaccg	ATTATAATCTTATGGGACCA	GTTTAAGAGCTATGCTGGAAACAGCATAGCAAGTTTAAATAAGGCTAGTCCGTTATCAACTTGAAAAAGTGGCACCGAGTCGGTGCTTTTTTT	AGCTCCATTATAATCTTATGGGACCACTGTCA	TAAC	AGATCGGAAGAGCACACGACGTAGCAAGGTGA	tggaaaggacgaaacaccgATTATAATCTTATGGGACCAGTTTAAGAGCTATGCTGGAAACAGCATAGCAAGTTTAAATAAGGCTAGTCCGTTATCAACTTGAAAAAGTGGCACCGAGTCGGTGCTTTTTTTAGCTCCATTATAATCTTATGGGACCACTGTCATAACAGATCGGAAGAGCACACGACGTAGCAAGGTGA
rs9423289_Min_ABE_579_g2	ABE	Variant	tggaaaggacgaaacaccg	CATTATAATCTTATGGGACC	GTTTAAGAGCTATGCTGGAAACAGCATAGCAAGTTTAAATAAGGCTAGTCCGTTATCAACTTGAAAAAGTGGCACCGAGTCGGTGCTTTTTTT	TAGCTCCATTATAATCTTATGGGACCACTGTC	GATA	AGATCGGAAGAGCACACGACGTAGCAAGGTGA	tggaaaggacgaaacaccgCATTATAATCTTATGGGACCGTTTAAGAGCTATGCTGGAAACAGCATAGCAAGTTTAAATAAGGCTAGTCCGTTATCAACTTGAAAAAGTGGCACCGAGTCGGTGCTTTTTTTTAGCTCCATTATAATCTTATGGGACCACTGTCGATAAGATCGGAAGAGCACACGACGTAGCAAGGTGA
rs9423289_Min_ABE_579_g3	ABE	Variant	tggaaaggacgaaacaccg	CCATTATAATCTTATGGGAC	GTTTAAGAGCTATGCTGGAAACAGCATAGCAAGTTTAAATAAGGCTAGTCCGTTATCAACTTGAAAAAGTGGCACCGAGTCGGTGCTTTTTTT	TTAGCTCCATTATAATCTTATGGGACCACTGT	GAAG	AGATCGGAAGAGCACACGACGTAGCAAGGTGA	tggaaaggacgaaacaccgCCATTATAATCTTATGGGACGTTTAAGAGCTATGCTGGAAACAGCATAGCAAGTTTAAATAAGGCTAGTCCGTTATCAACTTGAAAAAGTGGCACCGAGTCGGTGCTTTTTTTTTAGCTCCATTATAATCTTATGGGACCACTGTGAAGAGATCGGAAGAGCACACGACGTAGCAAGGTGA
rs9423289_Min_ABE_579_g4	ABE	Variant	tggaaaggacgaaacaccg	TCCATTATAATCTTATGGGA	GTTTAAGAGCTATGCTGGAAACAGCATAGCAAGTTTAAATAAGGCTAGTCCGTTATCAACTTGAAAAAGTGGCACCGAGTCGGTGCTTTTTTT	TTTAGCTCCATTATAATCTTATGGGACCACTG	CAGA	AGATCGGAAGAGCACACGACGTAGCAAGGTGA	tggaaaggacgaaacaccgTCCATTATAATCTTATGGGAGTTTAAGAGCTATGCTGGAAACAGCATAGCAAGTTTAAATAAGGCTAGTCCGTTATCAACTTGAAAAAGTGGCACCGAGTCGGTGCTTTTTTTTTTAGCTCCATTATAATCTTATGGGACCACTGCAGAAGATCGGAAGAGCACACGACGTAGCAAGGTGA
rs9423289_Min_ABE_579_g5	ABE	Variant	tggaaaggacgaaacaccg	CTCCATTATAATCTTATGGG	GTTTAAGAGCTATGCTGGAAACAGCATAGCAAGTTTAAATAAGGCTAGTCCGTTATCAACTTGAAAAAGTGGCACCGAGTCGGTGCTTTTTTT	TTTTAGCTCCATTATAATCTTATGGGACCACT	CCCC	AGATCGGAAGAGCACACGACGTAGCAAGGTGA	tggaaaggacgaaacaccgCTCCATTATAATCTTATGGGGTTTAAGAGCTATGCTGGAAACAGCATAGCAAGTTTAAATAAGGCTAGTCCGTTATCAACTTGAAAAAGTGGCACCGAGTCGGTGCTTTTTTTTTTTAGCTCCATTATAATCTTATGGGACCACTCCCCAGATCGGAAGAGCACACGACGTAGCAAGGTGA
rs958225_Maj_ABE_339_g1	ABE	Variant	tggaaaggacgaaacaccg	AAGAAACAGGTTCTGTGGGT	GTTTAAGAGCTATGCTGGAAACAGCATAGCAAGTTTAAATAAGGCTAGTCCGTTATCAACTTGAAAAAGTGGCACCGAGTCGGTGCTTTTTTT	CCAATGAAGAAACAGGTTCTGTGGGTATCAAG	TTGT	AGATCGGAAGAGCACACGACGTAGCAAGGTGA	tggaaaggacgaaacaccgAAGAAACAGGTTCTGTGGGTGTTTAAGAGCTATGCTGGAAACAGCATAGCAAGTTTAAATAAGGCTAGTCCGTTATCAACTTGAAAAAGTGGCACCGAGTCGGTGCTTTTTTTCCAATGAAGAAACAGGTTCTGTGGGTATCAAGTTGTAGATCGGAAGAGCACACGACGTAGCAAGGTGA
rs958225_Maj_ABE_339_g2	ABE	Variant	tggaaaggacgaaacaccg	AAGAAACAGGTTCTGTGGG	GTTTAAGAGCTATGCTGGAAACAGCATAGCAAGTTTAAATAAGGCTAGTCCGTTATCAACTTGAAAAAGTGGCACCGAGTCGGTGCTTTTTTT	GCCAATGAAGAAACAGGTTCTGTGGGTATCAA	ATGT	AGATCGGAAGAGCACACGACGTAGCAAGGTGA	tggaaaggacgaaacaccgAAGAAACAGGTTCTGTGGGGTTTAAGAGCTATGCTGGAAACAGCATAGCAAGTTTAAATAAGGCTAGTCCGTTATCAACTTGAAAAAGTGGCACCGAGTCGGTGCTTTTTTTGCCAATGAAGAAACAGGTTCTGTGGGTATCAAATGTAGATCGGAAGAGCACACGACGTAGCAAGGTGA
rs958225_Maj_ABE_339_g3	ABE	Variant	tggaaaggacgaaacaccg	TGAAGAAACAGGTTCTGTGG	GTTTAAGAGCTATGCTGGAAACAGCATAGCAAGTTTAAATAAGGCTAGTCCGTTATCAACTTGAAAAAGTGGCACCGAGTCGGTGCTTTTTTT	TGCCAATGAAGAAACAGGTTCTGTGGGTATCA	GGGC	AGATCGGAAGAGCACACGACGTAGCAAGGTGA	tggaaaggacgaaacaccgTGAAGAAACAGGTTCTGTGGGTTTAAGAGCTATGCTGGAAACAGCATAGCAAGTTTAAATAAGGCTAGTCCGTTATCAACTTGAAAAAGTGGCACCGAGTCGGTGCTTTTTTTTGCCAATGAAGAAACAGGTTCTGTGGGTATCAGGGCAGATCGGAAGAGCACACGACGTAGCAAGGTGA
rs958225_Maj_ABE_339_g4	ABE	Variant	tggaaaggacgaaacaccg	ATGAAGAAACAGGTTCTGTG	GTTTAAGAGCTATGCTGGAAACAGCATAGCAAGTTTAAATAAGGCTAGTCCGTTATCAACTTGAAAAAGTGGCACCGAGTCGGTGCTTTTTTT	TTGCCAATGAAGAAACAGGTTCTGTGGGTATC	ATGG	AGATCGGAAGAGCACACGACGTAGCAAGGTGA	tggaaaggacgaaacaccgATGAAGAAACAGGTTCTGTGGTTTAAGAGCTATGCTGGAAACAGCATAGCAAGTTTAAATAAGGCTAGTCCGTTATCAACTTGAAAAAGTGGCACCGAGTCGGTGCTTTTTTTTTGCCAATGAAGAAACAGGTTCTGTGGGTATCATGGAGATCGGAAGAGCACACGACGTAGCAAGGTGA
rs958225_Maj_ABE_339_g5	ABE	Variant	tggaaaggacgaaacaccg	AATGAAGAAACAGGTTCTGT	GTTTAAGAGCTATGCTGGAAACAGCATAGCAAGTTTAAATAAGGCTAGTCCGTTATCAACTTGAAAAAGTGGCACCGAGTCGGTGCTTTTTTT	TTTGCCAATGAAGAAACAGGTTCTGTGGGTAT	GACA	AGATCGGAAGAGCACACGACGTAGCAAGGTGA	tggaaaggacgaaacaccgAATGAAGAAACAGGTTCTGTGTTTAAGAGCTATGCTGGAAACAGCATAGCAAGTTTAAATAAGGCTAGTCCGTTATCAACTTGAAAAAGTGGCACCGAGTCGGTGCTTTTTTTTTTGCCAATGAAGAAACAGGTTCTGTGGGTATGACAAGATCGGAAGAGCACACGACGTAGCAAGGTGA
rs9604495_Maj_ABE_340_g1	ABE	Variant	tggaaaggacgaaacaccg	CAGAAGATCGAGACCACGGC	GTTTAAGAGCTATGCTGGAAACAGCATAGCAAGTTTAAATAAGGCTAGTCCGTTATCAACTTGAAAAAGTGGCACCGAGTCGGTGCTTTTTTT	CGAGGTCAGAAGATCGAGACCACGGCGAAACC	GCAA	AGATCGGAAGAGCACACGACGTAGCAAGGTGA	tggaaaggacgaaacaccgCAGAAGATCGAGACCACGGCGTTTAAGAGCTATGCTGGAAACAGCATAGCAAGTTTAAATAAGGCTAGTCCGTTATCAACTTGAAAAAGTGGCACCGAGTCGGTGCTTTTTTTCGAGGTCAGAAGATCGAGACCACGGCGAAACCGCAAAGATCGGAAGAGCACACGACGTAGCAAGGTGA
rs9604495_Maj_ABE_340_g2	ABE	Variant	tggaaaggacgaaacaccg	TCAGAAGATCGAGACCACGG	GTTTAAGAGCTATGCTGGAAACAGCATAGCAAGTTTAAATAAGGCTAGTCCGTTATCAACTTGAAAAAGTGGCACCGAGTCGGTGCTTTTTTT	ACGAGGTCAGAAGATCGAGACCACGGCGAAAC	CGCA	AGATCGGAAGAGCACACGACGTAGCAAGGTGA	tggaaaggacgaaacaccgTCAGAAGATCGAGACCACGGGTTTAAGAGCTATGCTGGAAACAGCATAGCAAGTTTAAATAAGGCTAGTCCGTTATCAACTTGAAAAAGTGGCACCGAGTCGGTGCTTTTTTTACGAGGTCAGAAGATCGAGACCACGGCGAAACCGCAAGATCGGAAGAGCACACGACGTAGCAAGGTGA
rs9604495_Maj_ABE_340_g3	ABE	Variant	tggaaaggacgaaacaccg	TCAGAAGATCGAGACCACG	GTTTAAGAGCTATGCTGGAAACAGCATAGCAAGTTTAAATAAGGCTAGTCCGTTATCAACTTGAAAAAGTGGCACCGAGTCGGTGCTTTTTTT	CACGAGGTCAGAAGATCGAGACCACGGCGAAA	GCCT	AGATCGGAAGAGCACACGACGTAGCAAGGTGA	tggaaaggacgaaacaccgTCAGAAGATCGAGACCACGGTTTAAGAGCTATGCTGGAAACAGCATAGCAAGTTTAAATAAGGCTAGTCCGTTATCAACTTGAAAAAGTGGCACCGAGTCGGTGCTTTTTTTCACGAGGTCAGAAGATCGAGACCACGGCGAAAGCCTAGATCGGAAGAGCACACGACGTAGCAAGGTGA
rs9604495_Maj_ABE_340_g4	ABE	Variant	tggaaaggacgaaacaccg	GTCAGAAGATCGAGACCAC	GTTTAAGAGCTATGCTGGAAACAGCATAGCAAGTTTAAATAAGGCTAGTCCGTTATCAACTTGAAAAAGTGGCACCGAGTCGGTGCTTTTTTT	TCACGAGGTCAGAAGATCGAGACCACGGCGAA	CCTC	AGATCGGAAGAGCACACGACGTAGCAAGGTGA	tggaaaggacgaaacaccgGTCAGAAGATCGAGACCACGTTTAAGAGCTATGCTGGAAACAGCATAGCAAGTTTAAATAAGGCTAGTCCGTTATCAACTTGAAAAAGTGGCACCGAGTCGGTGCTTTTTTTTCACGAGGTCAGAAGATCGAGACCACGGCGAACCTCAGATCGGAAGAGCACACGACGTAGCAAGGTGA
rs9604495_Maj_ABE_340_g5	ABE	Variant	tggaaaggacgaaacaccg	AGGTCAGAAGATCGAGACCA	GTTTAAGAGCTATGCTGGAAACAGCATAGCAAGTTTAAATAAGGCTAGTCCGTTATCAACTTGAAAAAGTGGCACCGAGTCGGTGCTTTTTTT	TTCACGAGGTCAGAAGATCGAGACCACGGCGA	CAAA	AGATCGGAAGAGCACACGACGTAGCAAGGTGA	tggaaaggacgaaacaccgAGGTCAGAAGATCGAGACCAGTTTAAGAGCTATGCTGGAAACAGCATAGCAAGTTTAAATAAGGCTAGTCCGTTATCAACTTGAAAAAGTGGCACCGAGTCGGTGCTTTTTTTTTCACGAGGTCAGAAGATCGAGACCACGGCGACAAAAGATCGGAAGAGCACACGACGTAGCAAGGTGA
rs9646133_Min_ABE_580_g1	ABE	Variant	tggaaaggacgaaacaccg	GCAACTTTAACACCTGTAG	GTTTAAGAGCTATGCTGGAAACAGCATAGCAAGTTTAAATAAGGCTAGTCCGTTATCAACTTGAAAAAGTGGCACCGAGTCGGTGCTTTTTTT	CAAGTAGGCAACTTTAACACCTGTAGTGTTGA	ACTC	AGATCGGAAGAGCACACGACGTAGCAAGGTGA	tggaaaggacgaaacaccgGCAACTTTAACACCTGTAGGTTTAAGAGCTATGCTGGAAACAGCATAGCAAGTTTAAATAAGGCTAGTCCGTTATCAACTTGAAAAAGTGGCACCGAGTCGGTGCTTTTTTTCAAGTAGGCAACTTTAACACCTGTAGTGTTGAACTCAGATCGGAAGAGCACACGACGTAGCAAGGTGA
rs9646133_Min_ABE_580_g2	ABE	Variant	tggaaaggacgaaacaccg	AGGCAACTTTAACACCTGTA	GTTTAAGAGCTATGCTGGAAACAGCATAGCAAGTTTAAATAAGGCTAGTCCGTTATCAACTTGAAAAAGTGGCACCGAGTCGGTGCTTTTTTT	GCAAGTAGGCAACTTTAACACCTGTAGTGTTG	ACCT	AGATCGGAAGAGCACACGACGTAGCAAGGTGA	tggaaaggacgaaacaccgAGGCAACTTTAACACCTGTAGTTTAAGAGCTATGCTGGAAACAGCATAGCAAGTTTAAATAAGGCTAGTCCGTTATCAACTTGAAAAAGTGGCACCGAGTCGGTGCTTTTTTTGCAAGTAGGCAACTTTAACACCTGTAGTGTTGACCTAGATCGGAAGAGCACACGACGTAGCAAGGTGA
rs9646133_Min_ABE_580_g3	ABE	Variant	tggaaaggacgaaacaccg	TAGGCAACTTTAACACCTGT	GTTTAAGAGCTATGCTGGAAACAGCATAGCAAGTTTAAATAAGGCTAGTCCGTTATCAACTTGAAAAAGTGGCACCGAGTCGGTGCTTTTTTT	GGCAAGTAGGCAACTTTAACACCTGTAGTGTT	AGGG	AGATCGGAAGAGCACACGACGTAGCAAGGTGA	tggaaaggacgaaacaccgTAGGCAACTTTAACACCTGTGTTTAAGAGCTATGCTGGAAACAGCATAGCAAGTTTAAATAAGGCTAGTCCGTTATCAACTTGAAAAAGTGGCACCGAGTCGGTGCTTTTTTTGGCAAGTAGGCAACTTTAACACCTGTAGTGTTAGGGAGATCGGAAGAGCACACGACGTAGCAAGGTGA
rs9646133_Min_ABE_580_g4	ABE	Variant	tggaaaggacgaaacaccg	TAGGCAACTTTAACACCTG	GTTTAAGAGCTATGCTGGAAACAGCATAGCAAGTTTAAATAAGGCTAGTCCGTTATCAACTTGAAAAAGTGGCACCGAGTCGGTGCTTTTTTT	GGGCAAGTAGGCAACTTTAACACCTGTAGTGT	CTCC	AGATCGGAAGAGCACACGACGTAGCAAGGTGA	tggaaaggacgaaacaccgTAGGCAACTTTAACACCTGGTTTAAGAGCTATGCTGGAAACAGCATAGCAAGTTTAAATAAGGCTAGTCCGTTATCAACTTGAAAAAGTGGCACCGAGTCGGTGCTTTTTTTGGGCAAGTAGGCAACTTTAACACCTGTAGTGTCTCCAGATCGGAAGAGCACACGACGTAGCAAGGTGA
rs9646133_Min_ABE_580_g5	ABE	Variant	tggaaaggacgaaacaccg	AGTAGGCAACTTTAACACCT	GTTTAAGAGCTATGCTGGAAACAGCATAGCAAGTTTAAATAAGGCTAGTCCGTTATCAACTTGAAAAAGTGGCACCGAGTCGGTGCTTTTTTT	TGGGCAAGTAGGCAACTTTAACACCTGTAGTG	CCAA	AGATCGGAAGAGCACACGACGTAGCAAGGTGA	tggaaaggacgaaacaccgAGTAGGCAACTTTAACACCTGTTTAAGAGCTATGCTGGAAACAGCATAGCAAGTTTAAATAAGGCTAGTCCGTTATCAACTTGAAAAAGTGGCACCGAGTCGGTGCTTTTTTTTGGGCAAGTAGGCAACTTTAACACCTGTAGTGCCAAAGATCGGAAGAGCACACGACGTAGCAAGGTGA
rs969075_Maj_ABE_341_g1	ABE	Variant	tggaaaggacgaaacaccg	CCACCTGGAAAAGTCAACC	GTTTAAGAGCTATGCTGGAAACAGCATAGCAAGTTTAAATAAGGCTAGTCCGTTATCAACTTGAAAAAGTGGCACCGAGTCGGTGCTTTTTTT	CATGGAGCCACCTGGAAAAGTCAACCGAGAAT	ACCA	AGATCGGAAGAGCACACGACGTAGCAAGGTGA	tggaaaggacgaaacaccgCCACCTGGAAAAGTCAACCGTTTAAGAGCTATGCTGGAAACAGCATAGCAAGTTTAAATAAGGCTAGTCCGTTATCAACTTGAAAAAGTGGCACCGAGTCGGTGCTTTTTTTCATGGAGCCACCTGGAAAAGTCAACCGAGAATACCAAGATCGGAAGAGCACACGACGTAGCAAGGTGA
rs969075_Maj_ABE_341_g2	ABE	Variant	tggaaaggacgaaacaccg	AGCCACCTGGAAAAGTCAAC	GTTTAAGAGCTATGCTGGAAACAGCATAGCAAGTTTAAATAAGGCTAGTCCGTTATCAACTTGAAAAAGTGGCACCGAGTCGGTGCTTTTTTT	CCATGGAGCCACCTGGAAAAGTCAACCGAGAA	CCTA	AGATCGGAAGAGCACACGACGTAGCAAGGTGA	tggaaaggacgaaacaccgAGCCACCTGGAAAAGTCAACGTTTAAGAGCTATGCTGGAAACAGCATAGCAAGTTTAAATAAGGCTAGTCCGTTATCAACTTGAAAAAGTGGCACCGAGTCGGTGCTTTTTTTCCATGGAGCCACCTGGAAAAGTCAACCGAGAACCTAAGATCGGAAGAGCACACGACGTAGCAAGGTGA
rs969075_Maj_ABE_341_g3	ABE	Variant	tggaaaggacgaaacaccg	AGCCACCTGGAAAAGTCAA	GTTTAAGAGCTATGCTGGAAACAGCATAGCAAGTTTAAATAAGGCTAGTCCGTTATCAACTTGAAAAAGTGGCACCGAGTCGGTGCTTTTTTT	ACCATGGAGCCACCTGGAAAAGTCAACCGAGA	TGCC	AGATCGGAAGAGCACACGACGTAGCAAGGTGA	tggaaaggacgaaacaccgAGCCACCTGGAAAAGTCAAGTTTAAGAGCTATGCTGGAAACAGCATAGCAAGTTTAAATAAGGCTAGTCCGTTATCAACTTGAAAAAGTGGCACCGAGTCGGTGCTTTTTTTACCATGGAGCCACCTGGAAAAGTCAACCGAGATGCCAGATCGGAAGAGCACACGACGTAGCAAGGTGA
rs969075_Maj_ABE_341_g4	ABE	Variant	tggaaaggacgaaacaccg	GAGCCACCTGGAAAAGTCA	GTTTAAGAGCTATGCTGGAAACAGCATAGCAAGTTTAAATAAGGCTAGTCCGTTATCAACTTGAAAAAGTGGCACCGAGTCGGTGCTTTTTTT	AACCATGGAGCCACCTGGAAAAGTCAACCGAG	CTGA	AGATCGGAAGAGCACACGACGTAGCAAGGTGA	tggaaaggacgaaacaccgGAGCCACCTGGAAAAGTCAGTTTAAGAGCTATGCTGGAAACAGCATAGCAAGTTTAAATAAGGCTAGTCCGTTATCAACTTGAAAAAGTGGCACCGAGTCGGTGCTTTTTTTAACCATGGAGCCACCTGGAAAAGTCAACCGAGCTGAAGATCGGAAGAGCACACGACGTAGCAAGGTGA
rs969075_Maj_ABE_341_g5	ABE	Variant	tggaaaggacgaaacaccg	TGGAGCCACCTGGAAAAGTC	GTTTAAGAGCTATGCTGGAAACAGCATAGCAAGTTTAAATAAGGCTAGTCCGTTATCAACTTGAAAAAGTGGCACCGAGTCGGTGCTTTTTTT	GAACCATGGAGCCACCTGGAAAAGTCAACCGA	ATTT	AGATCGGAAGAGCACACGACGTAGCAAGGTGA	tggaaaggacgaaacaccgTGGAGCCACCTGGAAAAGTCGTTTAAGAGCTATGCTGGAAACAGCATAGCAAGTTTAAATAAGGCTAGTCCGTTATCAACTTGAAAAAGTGGCACCGAGTCGGTGCTTTTTTTGAACCATGGAGCCACCTGGAAAAGTCAACCGAATTTAGATCGGAAGAGCACACGACGTAGCAAGGTGA
rs976002_Maj_ABE_342_g1	ABE	Variant	tggaaaggacgaaacaccg	CCTATGAGTTTCAACCAGGT	GTTTAAGAGCTATGCTGGAAACAGCATAGCAAGTTTAAATAAGGCTAGTCCGTTATCAACTTGAAAAAGTGGCACCGAGTCGGTGCTTTTTTT	ATGCATCCTATGAGTTTCAACCAGGTGATGTG	AACG	AGATCGGAAGAGCACACGACGTAGCAAGGTGA	tggaaaggacgaaacaccgCCTATGAGTTTCAACCAGGTGTTTAAGAGCTATGCTGGAAACAGCATAGCAAGTTTAAATAAGGCTAGTCCGTTATCAACTTGAAAAAGTGGCACCGAGTCGGTGCTTTTTTTATGCATCCTATGAGTTTCAACCAGGTGATGTGAACGAGATCGGAAGAGCACACGACGTAGCAAGGTGA
rs976002_Maj_ABE_342_g2	ABE	Variant	tggaaaggacgaaacaccg	TCCTATGAGTTTCAACCAGG	GTTTAAGAGCTATGCTGGAAACAGCATAGCAAGTTTAAATAAGGCTAGTCCGTTATCAACTTGAAAAAGTGGCACCGAGTCGGTGCTTTTTTT	GATGCATCCTATGAGTTTCAACCAGGTGATGT	ATAG	AGATCGGAAGAGCACACGACGTAGCAAGGTGA	tggaaaggacgaaacaccgTCCTATGAGTTTCAACCAGGGTTTAAGAGCTATGCTGGAAACAGCATAGCAAGTTTAAATAAGGCTAGTCCGTTATCAACTTGAAAAAGTGGCACCGAGTCGGTGCTTTTTTTGATGCATCCTATGAGTTTCAACCAGGTGATGTATAGAGATCGGAAGAGCACACGACGTAGCAAGGTGA
rs976002_Maj_ABE_342_g3	ABE	Variant	tggaaaggacgaaacaccg	ATCCTATGAGTTTCAACCAG	GTTTAAGAGCTATGCTGGAAACAGCATAGCAAGTTTAAATAAGGCTAGTCCGTTATCAACTTGAAAAAGTGGCACCGAGTCGGTGCTTTTTTT	TGATGCATCCTATGAGTTTCAACCAGGTGATG	GCTA	AGATCGGAAGAGCACACGACGTAGCAAGGTGA	tggaaaggacgaaacaccgATCCTATGAGTTTCAACCAGGTTTAAGAGCTATGCTGGAAACAGCATAGCAAGTTTAAATAAGGCTAGTCCGTTATCAACTTGAAAAAGTGGCACCGAGTCGGTGCTTTTTTTTGATGCATCCTATGAGTTTCAACCAGGTGATGGCTAAGATCGGAAGAGCACACGACGTAGCAAGGTGA
rs976002_Maj_ABE_342_g4	ABE	Variant	tggaaaggacgaaacaccg	CATCCTATGAGTTTCAACCA	GTTTAAGAGCTATGCTGGAAACAGCATAGCAAGTTTAAATAAGGCTAGTCCGTTATCAACTTGAAAAAGTGGCACCGAGTCGGTGCTTTTTTT	CTGATGCATCCTATGAGTTTCAACCAGGTGAT	ATAT	AGATCGGAAGAGCACACGACGTAGCAAGGTGA	tggaaaggacgaaacaccgCATCCTATGAGTTTCAACCAGTTTAAGAGCTATGCTGGAAACAGCATAGCAAGTTTAAATAAGGCTAGTCCGTTATCAACTTGAAAAAGTGGCACCGAGTCGGTGCTTTTTTTCTGATGCATCCTATGAGTTTCAACCAGGTGATATATAGATCGGAAGAGCACACGACGTAGCAAGGTGA
rs976002_Maj_ABE_342_g5	ABE	Variant	tggaaaggacgaaacaccg	CATCCTATGAGTTTCAACC	GTTTAAGAGCTATGCTGGAAACAGCATAGCAAGTTTAAATAAGGCTAGTCCGTTATCAACTTGAAAAAGTGGCACCGAGTCGGTGCTTTTTTT	CCTGATGCATCCTATGAGTTTCAACCAGGTGA	AAAA	AGATCGGAAGAGCACACGACGTAGCAAGGTGA	tggaaaggacgaaacaccgCATCCTATGAGTTTCAACCGTTTAAGAGCTATGCTGGAAACAGCATAGCAAGTTTAAATAAGGCTAGTCCGTTATCAACTTGAAAAAGTGGCACCGAGTCGGTGCTTTTTTTCCTGATGCATCCTATGAGTTTCAACCAGGTGAAAAAAGATCGGAAGAGCACACGACGTAGCAAGGTGA
rs9819072_Maj_ABE_343_g1	ABE	Variant	tggaaaggacgaaacaccg	TCGAGCAATCCTCCTGCCTT	GTTTAAGAGCTATGCTGGAAACAGCATAGCAAGTTTAAATAAGGCTAGTCCGTTATCAACTTGAAAAAGTGGCACCGAGTCGGTGCTTTTTTT	CTGAGCTCGAGCAATCCTCCTGCCTTAGCCTC	AGAG	AGATCGGAAGAGCACACGACGTAGCAAGGTGA	tggaaaggacgaaacaccgTCGAGCAATCCTCCTGCCTTGTTTAAGAGCTATGCTGGAAACAGCATAGCAAGTTTAAATAAGGCTAGTCCGTTATCAACTTGAAAAAGTGGCACCGAGTCGGTGCTTTTTTTCTGAGCTCGAGCAATCCTCCTGCCTTAGCCTCAGAGAGATCGGAAGAGCACACGACGTAGCAAGGTGA
rs9819072_Maj_ABE_343_g2	ABE	Variant	tggaaaggacgaaacaccg	CTCGAGCAATCCTCCTGCCT	GTTTAAGAGCTATGCTGGAAACAGCATAGCAAGTTTAAATAAGGCTAGTCCGTTATCAACTTGAAAAAGTGGCACCGAGTCGGTGCTTTTTTT	CCTGAGCTCGAGCAATCCTCCTGCCTTAGCCT	AATA	AGATCGGAAGAGCACACGACGTAGCAAGGTGA	tggaaaggacgaaacaccgCTCGAGCAATCCTCCTGCCTGTTTAAGAGCTATGCTGGAAACAGCATAGCAAGTTTAAATAAGGCTAGTCCGTTATCAACTTGAAAAAGTGGCACCGAGTCGGTGCTTTTTTTCCTGAGCTCGAGCAATCCTCCTGCCTTAGCCTAATAAGATCGGAAGAGCACACGACGTAGCAAGGTGA
rs9819072_Maj_ABE_343_g3	ABE	Variant	tggaaaggacgaaacaccg	CTCGAGCAATCCTCCTGCC	GTTTAAGAGCTATGCTGGAAACAGCATAGCAAGTTTAAATAAGGCTAGTCCGTTATCAACTTGAAAAAGTGGCACCGAGTCGGTGCTTTTTTT	TCCTGAGCTCGAGCAATCCTCCTGCCTTAGCC	CCAG	AGATCGGAAGAGCACACGACGTAGCAAGGTGA	tggaaaggacgaaacaccgCTCGAGCAATCCTCCTGCCGTTTAAGAGCTATGCTGGAAACAGCATAGCAAGTTTAAATAAGGCTAGTCCGTTATCAACTTGAAAAAGTGGCACCGAGTCGGTGCTTTTTTTTCCTGAGCTCGAGCAATCCTCCTGCCTTAGCCCCAGAGATCGGAAGAGCACACGACGTAGCAAGGTGA
rs9819072_Maj_ABE_343_g4	ABE	Variant	tggaaaggacgaaacaccg	AGCTCGAGCAATCCTCCTGC	GTTTAAGAGCTATGCTGGAAACAGCATAGCAAGTTTAAATAAGGCTAGTCCGTTATCAACTTGAAAAAGTGGCACCGAGTCGGTGCTTTTTTT	CTCCTGAGCTCGAGCAATCCTCCTGCCTTAGC	GAAC	AGATCGGAAGAGCACACGACGTAGCAAGGTGA	tggaaaggacgaaacaccgAGCTCGAGCAATCCTCCTGCGTTTAAGAGCTATGCTGGAAACAGCATAGCAAGTTTAAATAAGGCTAGTCCGTTATCAACTTGAAAAAGTGGCACCGAGTCGGTGCTTTTTTTCTCCTGAGCTCGAGCAATCCTCCTGCCTTAGCGAACAGATCGGAAGAGCACACGACGTAGCAAGGTGA
rs9819072_Maj_ABE_343_g5	ABE	Variant	tggaaaggacgaaacaccg	AGCTCGAGCAATCCTCCTG	GTTTAAGAGCTATGCTGGAAACAGCATAGCAAGTTTAAATAAGGCTAGTCCGTTATCAACTTGAAAAAGTGGCACCGAGTCGGTGCTTTTTTT	ACTCCTGAGCTCGAGCAATCCTCCTGCCTTAG	CGTG	AGATCGGAAGAGCACACGACGTAGCAAGGTGA	tggaaaggacgaaacaccgAGCTCGAGCAATCCTCCTGGTTTAAGAGCTATGCTGGAAACAGCATAGCAAGTTTAAATAAGGCTAGTCCGTTATCAACTTGAAAAAGTGGCACCGAGTCGGTGCTTTTTTTACTCCTGAGCTCGAGCAATCCTCCTGCCTTAGCGTGAGATCGGAAGAGCACACGACGTAGCAAGGTGA
rs9845144_Min_ABE_581_g1	ABE	Variant	tggaaaggacgaaacaccg	CCCACCTAGGCCTGGCTGGA	GTTTAAGAGCTATGCTGGAAACAGCATAGCAAGTTTAAATAAGGCTAGTCCGTTATCAACTTGAAAAAGTGGCACCGAGTCGGTGCTTTTTTT	TGCTCCCCCACCTAGGCCTGGCTGGAGGCTAC	ATCA	AGATCGGAAGAGCACACGACGTAGCAAGGTGA	tggaaaggacgaaacaccgCCCACCTAGGCCTGGCTGGAGTTTAAGAGCTATGCTGGAAACAGCATAGCAAGTTTAAATAAGGCTAGTCCGTTATCAACTTGAAAAAGTGGCACCGAGTCGGTGCTTTTTTTTGCTCCCCCACCTAGGCCTGGCTGGAGGCTACATCAAGATCGGAAGAGCACACGACGTAGCAAGGTGA
rs9845144_Min_ABE_581_g2	ABE	Variant	tggaaaggacgaaacaccg	CCCCACCTAGGCCTGGCTGG	GTTTAAGAGCTATGCTGGAAACAGCATAGCAAGTTTAAATAAGGCTAGTCCGTTATCAACTTGAAAAAGTGGCACCGAGTCGGTGCTTTTTTT	GTGCTCCCCCACCTAGGCCTGGCTGGAGGCTA	CAAG	AGATCGGAAGAGCACACGACGTAGCAAGGTGA	tggaaaggacgaaacaccgCCCCACCTAGGCCTGGCTGGGTTTAAGAGCTATGCTGGAAACAGCATAGCAAGTTTAAATAAGGCTAGTCCGTTATCAACTTGAAAAAGTGGCACCGAGTCGGTGCTTTTTTTGTGCTCCCCCACCTAGGCCTGGCTGGAGGCTACAAGAGATCGGAAGAGCACACGACGTAGCAAGGTGA
rs9845144_Min_ABE_581_g3	ABE	Variant	tggaaaggacgaaacaccg	CCCCCACCTAGGCCTGGCTG	GTTTAAGAGCTATGCTGGAAACAGCATAGCAAGTTTAAATAAGGCTAGTCCGTTATCAACTTGAAAAAGTGGCACCGAGTCGGTGCTTTTTTT	GGTGCTCCCCCACCTAGGCCTGGCTGGAGGCT	TTCA	AGATCGGAAGAGCACACGACGTAGCAAGGTGA	tggaaaggacgaaacaccgCCCCCACCTAGGCCTGGCTGGTTTAAGAGCTATGCTGGAAACAGCATAGCAAGTTTAAATAAGGCTAGTCCGTTATCAACTTGAAAAAGTGGCACCGAGTCGGTGCTTTTTTTGGTGCTCCCCCACCTAGGCCTGGCTGGAGGCTTTCAAGATCGGAAGAGCACACGACGTAGCAAGGTGA
rs9845144_Min_ABE_581_g4	ABE	Variant	tggaaaggacgaaacaccg	TCCCCCACCTAGGCCTGGCT	GTTTAAGAGCTATGCTGGAAACAGCATAGCAAGTTTAAATAAGGCTAGTCCGTTATCAACTTGAAAAAGTGGCACCGAGTCGGTGCTTTTTTT	AGGTGCTCCCCCACCTAGGCCTGGCTGGAGGC	TCCC	AGATCGGAAGAGCACACGACGTAGCAAGGTGA	tggaaaggacgaaacaccgTCCCCCACCTAGGCCTGGCTGTTTAAGAGCTATGCTGGAAACAGCATAGCAAGTTTAAATAAGGCTAGTCCGTTATCAACTTGAAAAAGTGGCACCGAGTCGGTGCTTTTTTTAGGTGCTCCCCCACCTAGGCCTGGCTGGAGGCTCCCAGATCGGAAGAGCACACGACGTAGCAAGGTGA
rs9845144_Min_ABE_581_g5	ABE	Variant	tggaaaggacgaaacaccg	CTCCCCCACCTAGGCCTGGC	GTTTAAGAGCTATGCTGGAAACAGCATAGCAAGTTTAAATAAGGCTAGTCCGTTATCAACTTGAAAAAGTGGCACCGAGTCGGTGCTTTTTTT	CAGGTGCTCCCCCACCTAGGCCTGGCTGGAGG	GGCC	AGATCGGAAGAGCACACGACGTAGCAAGGTGA	tggaaaggacgaaacaccgCTCCCCCACCTAGGCCTGGCGTTTAAGAGCTATGCTGGAAACAGCATAGCAAGTTTAAATAAGGCTAGTCCGTTATCAACTTGAAAAAGTGGCACCGAGTCGGTGCTTTTTTTCAGGTGCTCCCCCACCTAGGCCTGGCTGGAGGGGCCAGATCGGAAGAGCACACGACGTAGCAAGGTGA
rs987917_Maj_ABE_344_g1	ABE	Variant	tggaaaggacgaaacaccg	TGAGAGGGGCAGGTGGCGG	GTTTAAGAGCTATGCTGGAAACAGCATAGCAAGTTTAAATAAGGCTAGTCCGTTATCAACTTGAAAAAGTGGCACCGAGTCGGTGCTTTTTTT	AAGAGGGTGAGAGGGGCAGGTGGCGGAAGCGG	GGAC	AGATCGGAAGAGCACACGACGTAGCAAGGTGA	tggaaaggacgaaacaccgTGAGAGGGGCAGGTGGCGGGTTTAAGAGCTATGCTGGAAACAGCATAGCAAGTTTAAATAAGGCTAGTCCGTTATCAACTTGAAAAAGTGGCACCGAGTCGGTGCTTTTTTTAAGAGGGTGAGAGGGGCAGGTGGCGGAAGCGGGGACAGATCGGAAGAGCACACGACGTAGCAAGGTGA
rs987917_Maj_ABE_344_g2	ABE	Variant	tggaaaggacgaaacaccg	GTGAGAGGGGCAGGTGGCG	GTTTAAGAGCTATGCTGGAAACAGCATAGCAAGTTTAAATAAGGCTAGTCCGTTATCAACTTGAAAAAGTGGCACCGAGTCGGTGCTTTTTTT	GAAGAGGGTGAGAGGGGCAGGTGGCGGAAGCG	AGCG	AGATCGGAAGAGCACACGACGTAGCAAGGTGA	tggaaaggacgaaacaccgGTGAGAGGGGCAGGTGGCGGTTTAAGAGCTATGCTGGAAACAGCATAGCAAGTTTAAATAAGGCTAGTCCGTTATCAACTTGAAAAAGTGGCACCGAGTCGGTGCTTTTTTTGAAGAGGGTGAGAGGGGCAGGTGGCGGAAGCGAGCGAGATCGGAAGAGCACACGACGTAGCAAGGTGA
rs987917_Maj_ABE_344_g3	ABE	Variant	tggaaaggacgaaacaccg	GGTGAGAGGGGCAGGTGGC	GTTTAAGAGCTATGCTGGAAACAGCATAGCAAGTTTAAATAAGGCTAGTCCGTTATCAACTTGAAAAAGTGGCACCGAGTCGGTGCTTTTTTT	TGAAGAGGGTGAGAGGGGCAGGTGGCGGAAGC	CACG	AGATCGGAAGAGCACACGACGTAGCAAGGTGA	tggaaaggacgaaacaccgGGTGAGAGGGGCAGGTGGCGTTTAAGAGCTATGCTGGAAACAGCATAGCAAGTTTAAATAAGGCTAGTCCGTTATCAACTTGAAAAAGTGGCACCGAGTCGGTGCTTTTTTTTGAAGAGGGTGAGAGGGGCAGGTGGCGGAAGCCACGAGATCGGAAGAGCACACGACGTAGCAAGGTGA
rs987917_Maj_ABE_344_g4	ABE	Variant	tggaaaggacgaaacaccg	AGGGTGAGAGGGGCAGGTGG	GTTTAAGAGCTATGCTGGAAACAGCATAGCAAGTTTAAATAAGGCTAGTCCGTTATCAACTTGAAAAAGTGGCACCGAGTCGGTGCTTTTTTT	GTGAAGAGGGTGAGAGGGGCAGGTGGCGGAAG	GGTT	AGATCGGAAGAGCACACGACGTAGCAAGGTGA	tggaaaggacgaaacaccgAGGGTGAGAGGGGCAGGTGGGTTTAAGAGCTATGCTGGAAACAGCATAGCAAGTTTAAATAAGGCTAGTCCGTTATCAACTTGAAAAAGTGGCACCGAGTCGGTGCTTTTTTTGTGAAGAGGGTGAGAGGGGCAGGTGGCGGAAGGGTTAGATCGGAAGAGCACACGACGTAGCAAGGTGA
rs987917_Maj_ABE_344_g5	ABE	Variant	tggaaaggacgaaacaccg	AGGGTGAGAGGGGCAGGTG	GTTTAAGAGCTATGCTGGAAACAGCATAGCAAGTTTAAATAAGGCTAGTCCGTTATCAACTTGAAAAAGTGGCACCGAGTCGGTGCTTTTTTT	AGTGAAGAGGGTGAGAGGGGCAGGTGGCGGAA	CATA	AGATCGGAAGAGCACACGACGTAGCAAGGTGA	tggaaaggacgaaacaccgAGGGTGAGAGGGGCAGGTGGTTTAAGAGCTATGCTGGAAACAGCATAGCAAGTTTAAATAAGGCTAGTCCGTTATCAACTTGAAAAAGTGGCACCGAGTCGGTGCTTTTTTTAGTGAAGAGGGTGAGAGGGGCAGGTGGCGGAACATAAGATCGGAAGAGCACACGACGTAGCAAGGTGA
rs9884390_Maj_ABE_345_g1	ABE	Variant	tggaaaggacgaaacaccg	ACCAATGAAAATTCTATGCA	GTTTAAGAGCTATGCTGGAAACAGCATAGCAAGTTTAAATAAGGCTAGTCCGTTATCAACTTGAAAAAGTGGCACCGAGTCGGTGCTTTTTTT	GGTAAGACCAATGAAAATTCTATGCACTCTAA	GACG	AGATCGGAAGAGCACACGACGTAGCAAGGTGA	tggaaaggacgaaacaccgACCAATGAAAATTCTATGCAGTTTAAGAGCTATGCTGGAAACAGCATAGCAAGTTTAAATAAGGCTAGTCCGTTATCAACTTGAAAAAGTGGCACCGAGTCGGTGCTTTTTTTGGTAAGACCAATGAAAATTCTATGCACTCTAAGACGAGATCGGAAGAGCACACGACGTAGCAAGGTGA
rs9884390_Maj_ABE_345_g2	ABE	Variant	tggaaaggacgaaacaccg	ACCAATGAAAATTCTATGC	GTTTAAGAGCTATGCTGGAAACAGCATAGCAAGTTTAAATAAGGCTAGTCCGTTATCAACTTGAAAAAGTGGCACCGAGTCGGTGCTTTTTTT	AGGTAAGACCAATGAAAATTCTATGCACTCTA	AGTG	AGATCGGAAGAGCACACGACGTAGCAAGGTGA	tggaaaggacgaaacaccgACCAATGAAAATTCTATGCGTTTAAGAGCTATGCTGGAAACAGCATAGCAAGTTTAAATAAGGCTAGTCCGTTATCAACTTGAAAAAGTGGCACCGAGTCGGTGCTTTTTTTAGGTAAGACCAATGAAAATTCTATGCACTCTAAGTGAGATCGGAAGAGCACACGACGTAGCAAGGTGA
rs9884390_Maj_ABE_345_g3	ABE	Variant	tggaaaggacgaaacaccg	AGACCAATGAAAATTCTATG	GTTTAAGAGCTATGCTGGAAACAGCATAGCAAGTTTAAATAAGGCTAGTCCGTTATCAACTTGAAAAAGTGGCACCGAGTCGGTGCTTTTTTT	GAGGTAAGACCAATGAAAATTCTATGCACTCT	AAGC	AGATCGGAAGAGCACACGACGTAGCAAGGTGA	tggaaaggacgaaacaccgAGACCAATGAAAATTCTATGGTTTAAGAGCTATGCTGGAAACAGCATAGCAAGTTTAAATAAGGCTAGTCCGTTATCAACTTGAAAAAGTGGCACCGAGTCGGTGCTTTTTTTGAGGTAAGACCAATGAAAATTCTATGCACTCTAAGCAGATCGGAAGAGCACACGACGTAGCAAGGTGA
rs9884390_Maj_ABE_345_g4	ABE	Variant	tggaaaggacgaaacaccg	AAGACCAATGAAAATTCTAT	GTTTAAGAGCTATGCTGGAAACAGCATAGCAAGTTTAAATAAGGCTAGTCCGTTATCAACTTGAAAAAGTGGCACCGAGTCGGTGCTTTTTTT	AGAGGTAAGACCAATGAAAATTCTATGCACTC	GATT	AGATCGGAAGAGCACACGACGTAGCAAGGTGA	tggaaaggacgaaacaccgAAGACCAATGAAAATTCTATGTTTAAGAGCTATGCTGGAAACAGCATAGCAAGTTTAAATAAGGCTAGTCCGTTATCAACTTGAAAAAGTGGCACCGAGTCGGTGCTTTTTTTAGAGGTAAGACCAATGAAAATTCTATGCACTCGATTAGATCGGAAGAGCACACGACGTAGCAAGGTGA
rs9884390_Maj_ABE_345_g5	ABE	Variant	tggaaaggacgaaacaccg	TAAGACCAATGAAAATTCTA	GTTTAAGAGCTATGCTGGAAACAGCATAGCAAGTTTAAATAAGGCTAGTCCGTTATCAACTTGAAAAAGTGGCACCGAGTCGGTGCTTTTTTT	CAGAGGTAAGACCAATGAAAATTCTATGCACT	TCAC	AGATCGGAAGAGCACACGACGTAGCAAGGTGA	tggaaaggacgaaacaccgTAAGACCAATGAAAATTCTAGTTTAAGAGCTATGCTGGAAACAGCATAGCAAGTTTAAATAAGGCTAGTCCGTTATCAACTTGAAAAAGTGGCACCGAGTCGGTGCTTTTTTTCAGAGGTAAGACCAATGAAAATTCTATGCACTTCACAGATCGGAAGAGCACACGACGTAGCAAGGTGA
rs9894946_Maj_ABE_346_g1	ABE	Variant	tggaaaggacgaaacaccg	GCAGTACTGAGCTCCTCAA	GTTTAAGAGCTATGCTGGAAACAGCATAGCAAGTTTAAATAAGGCTAGTCCGTTATCAACTTGAAAAAGTGGCACCGAGTCGGTGCTTTTTTT	TGGGCAGGCAGTACTGAGCTCCTCAACCCGAC	TGTC	AGATCGGAAGAGCACACGACGTAGCAAGGTGA	tggaaaggacgaaacaccgGCAGTACTGAGCTCCTCAAGTTTAAGAGCTATGCTGGAAACAGCATAGCAAGTTTAAATAAGGCTAGTCCGTTATCAACTTGAAAAAGTGGCACCGAGTCGGTGCTTTTTTTTGGGCAGGCAGTACTGAGCTCCTCAACCCGACTGTCAGATCGGAAGAGCACACGACGTAGCAAGGTGA
rs9894946_Maj_ABE_346_g2	ABE	Variant	tggaaaggacgaaacaccg	AGGCAGTACTGAGCTCCTCA	GTTTAAGAGCTATGCTGGAAACAGCATAGCAAGTTTAAATAAGGCTAGTCCGTTATCAACTTGAAAAAGTGGCACCGAGTCGGTGCTTTTTTT	ATGGGCAGGCAGTACTGAGCTCCTCAACCCGA	TTCT	AGATCGGAAGAGCACACGACGTAGCAAGGTGA	tggaaaggacgaaacaccgAGGCAGTACTGAGCTCCTCAGTTTAAGAGCTATGCTGGAAACAGCATAGCAAGTTTAAATAAGGCTAGTCCGTTATCAACTTGAAAAAGTGGCACCGAGTCGGTGCTTTTTTTATGGGCAGGCAGTACTGAGCTCCTCAACCCGATTCTAGATCGGAAGAGCACACGACGTAGCAAGGTGA
rs9894946_Maj_ABE_346_g3	ABE	Variant	tggaaaggacgaaacaccg	CAGGCAGTACTGAGCTCCTC	GTTTAAGAGCTATGCTGGAAACAGCATAGCAAGTTTAAATAAGGCTAGTCCGTTATCAACTTGAAAAAGTGGCACCGAGTCGGTGCTTTTTTT	CATGGGCAGGCAGTACTGAGCTCCTCAACCCG	TAGG	AGATCGGAAGAGCACACGACGTAGCAAGGTGA	tggaaaggacgaaacaccgCAGGCAGTACTGAGCTCCTCGTTTAAGAGCTATGCTGGAAACAGCATAGCAAGTTTAAATAAGGCTAGTCCGTTATCAACTTGAAAAAGTGGCACCGAGTCGGTGCTTTTTTTCATGGGCAGGCAGTACTGAGCTCCTCAACCCGTAGGAGATCGGAAGAGCACACGACGTAGCAAGGTGA
rs9894946_Maj_ABE_346_g4	ABE	Variant	tggaaaggacgaaacaccg	CAGGCAGTACTGAGCTCCT	GTTTAAGAGCTATGCTGGAAACAGCATAGCAAGTTTAAATAAGGCTAGTCCGTTATCAACTTGAAAAAGTGGCACCGAGTCGGTGCTTTTTTT	GCATGGGCAGGCAGTACTGAGCTCCTCAACCC	CGAC	AGATCGGAAGAGCACACGACGTAGCAAGGTGA	tggaaaggacgaaacaccgCAGGCAGTACTGAGCTCCTGTTTAAGAGCTATGCTGGAAACAGCATAGCAAGTTTAAATAAGGCTAGTCCGTTATCAACTTGAAAAAGTGGCACCGAGTCGGTGCTTTTTTTGCATGGGCAGGCAGTACTGAGCTCCTCAACCCCGACAGATCGGAAGAGCACACGACGTAGCAAGGTGA
rs9894946_Maj_ABE_346_g5	ABE	Variant	tggaaaggacgaaacaccg	GCAGGCAGTACTGAGCTCC	GTTTAAGAGCTATGCTGGAAACAGCATAGCAAGTTTAAATAAGGCTAGTCCGTTATCAACTTGAAAAAGTGGCACCGAGTCGGTGCTTTTTTT	AGCATGGGCAGGCAGTACTGAGCTCCTCAACC	AGAC	AGATCGGAAGAGCACACGACGTAGCAAGGTGA	tggaaaggacgaaacaccgGCAGGCAGTACTGAGCTCCGTTTAAGAGCTATGCTGGAAACAGCATAGCAAGTTTAAATAAGGCTAGTCCGTTATCAACTTGAAAAAGTGGCACCGAGTCGGTGCTTTTTTTAGCATGGGCAGGCAGTACTGAGCTCCTCAACCAGACAGATCGGAAGAGCACACGACGTAGCAAGGTGA
rs9941087_Min_ABE_582_g1	ABE	Variant	tggaaaggacgaaacaccg	ACCACCTTGCTCCAAACCTT	GTTTAAGAGCTATGCTGGAAACAGCATAGCAAGTTTAAATAAGGCTAGTCCGTTATCAACTTGAAAAAGTGGCACCGAGTCGGTGCTTTTTTT	CTGTAAACCACCTTGCTCCAAACCTTAACCTG	GAGA	AGATCGGAAGAGCACACGACGTAGCAAGGTGA	tggaaaggacgaaacaccgACCACCTTGCTCCAAACCTTGTTTAAGAGCTATGCTGGAAACAGCATAGCAAGTTTAAATAAGGCTAGTCCGTTATCAACTTGAAAAAGTGGCACCGAGTCGGTGCTTTTTTTCTGTAAACCACCTTGCTCCAAACCTTAACCTGGAGAAGATCGGAAGAGCACACGACGTAGCAAGGTGA
rs9941087_Min_ABE_582_g2	ABE	Variant	tggaaaggacgaaacaccg	AACCACCTTGCTCCAAACCT	GTTTAAGAGCTATGCTGGAAACAGCATAGCAAGTTTAAATAAGGCTAGTCCGTTATCAACTTGAAAAAGTGGCACCGAGTCGGTGCTTTTTTT	GCTGTAAACCACCTTGCTCCAAACCTTAACCT	GCGT	AGATCGGAAGAGCACACGACGTAGCAAGGTGA	tggaaaggacgaaacaccgAACCACCTTGCTCCAAACCTGTTTAAGAGCTATGCTGGAAACAGCATAGCAAGTTTAAATAAGGCTAGTCCGTTATCAACTTGAAAAAGTGGCACCGAGTCGGTGCTTTTTTTGCTGTAAACCACCTTGCTCCAAACCTTAACCTGCGTAGATCGGAAGAGCACACGACGTAGCAAGGTGA
rs9941087_Min_ABE_582_g3	ABE	Variant	tggaaaggacgaaacaccg	AAACCACCTTGCTCCAAACC	GTTTAAGAGCTATGCTGGAAACAGCATAGCAAGTTTAAATAAGGCTAGTCCGTTATCAACTTGAAAAAGTGGCACCGAGTCGGTGCTTTTTTT	GGCTGTAAACCACCTTGCTCCAAACCTTAACC	GATG	AGATCGGAAGAGCACACGACGTAGCAAGGTGA	tggaaaggacgaaacaccgAAACCACCTTGCTCCAAACCGTTTAAGAGCTATGCTGGAAACAGCATAGCAAGTTTAAATAAGGCTAGTCCGTTATCAACTTGAAAAAGTGGCACCGAGTCGGTGCTTTTTTTGGCTGTAAACCACCTTGCTCCAAACCTTAACCGATGAGATCGGAAGAGCACACGACGTAGCAAGGTGA
rs9941087_Min_ABE_582_g4	ABE	Variant	tggaaaggacgaaacaccg	TAAACCACCTTGCTCCAAAC	GTTTAAGAGCTATGCTGGAAACAGCATAGCAAGTTTAAATAAGGCTAGTCCGTTATCAACTTGAAAAAGTGGCACCGAGTCGGTGCTTTTTTT	AGGCTGTAAACCACCTTGCTCCAAACCTTAAC	CATC	AGATCGGAAGAGCACACGACGTAGCAAGGTGA	tggaaaggacgaaacaccgTAAACCACCTTGCTCCAAACGTTTAAGAGCTATGCTGGAAACAGCATAGCAAGTTTAAATAAGGCTAGTCCGTTATCAACTTGAAAAAGTGGCACCGAGTCGGTGCTTTTTTTAGGCTGTAAACCACCTTGCTCCAAACCTTAACCATCAGATCGGAAGAGCACACGACGTAGCAAGGTGA
rs9941087_Min_ABE_582_g5	ABE	Variant	tggaaaggacgaaacaccg	TAAACCACCTTGCTCCAAA	GTTTAAGAGCTATGCTGGAAACAGCATAGCAAGTTTAAATAAGGCTAGTCCGTTATCAACTTGAAAAAGTGGCACCGAGTCGGTGCTTTTTTT	TAGGCTGTAAACCACCTTGCTCCAAACCTTAA	CTTC	AGATCGGAAGAGCACACGACGTAGCAAGGTGA	tggaaaggacgaaacaccgTAAACCACCTTGCTCCAAAGTTTAAGAGCTATGCTGGAAACAGCATAGCAAGTTTAAATAAGGCTAGTCCGTTATCAACTTGAAAAAGTGGCACCGAGTCGGTGCTTTTTTTTAGGCTGTAAACCACCTTGCTCCAAACCTTAACTTCAGATCGGAAGAGCACACGACGTAGCAAGGTGA
rs9982111_Min_ABE_583_g1	ABE	Variant	tggaaaggacgaaacaccg	CCTATAATTCTAGCTACTCG	GTTTAAGAGCTATGCTGGAAACAGCATAGCAAGTTTAAATAAGGCTAGTCCGTTATCAACTTGAAAAAGTGGCACCGAGTCGGTGCTTTTTTT	TGGACACCTATAATTCTAGCTACTCGGGAGGC	ACCG	AGATCGGAAGAGCACACGACGTAGCAAGGTGA	tggaaaggacgaaacaccgCCTATAATTCTAGCTACTCGGTTTAAGAGCTATGCTGGAAACAGCATAGCAAGTTTAAATAAGGCTAGTCCGTTATCAACTTGAAAAAGTGGCACCGAGTCGGTGCTTTTTTTTGGACACCTATAATTCTAGCTACTCGGGAGGCACCGAGATCGGAAGAGCACACGACGTAGCAAGGTGA
rs9982111_Min_ABE_583_g2	ABE	Variant	tggaaaggacgaaacaccg	ACCTATAATTCTAGCTACTC	GTTTAAGAGCTATGCTGGAAACAGCATAGCAAGTTTAAATAAGGCTAGTCCGTTATCAACTTGAAAAAGTGGCACCGAGTCGGTGCTTTTTTT	GTGGACACCTATAATTCTAGCTACTCGGGAGG	GGTG	AGATCGGAAGAGCACACGACGTAGCAAGGTGA	tggaaaggacgaaacaccgACCTATAATTCTAGCTACTCGTTTAAGAGCTATGCTGGAAACAGCATAGCAAGTTTAAATAAGGCTAGTCCGTTATCAACTTGAAAAAGTGGCACCGAGTCGGTGCTTTTTTTGTGGACACCTATAATTCTAGCTACTCGGGAGGGGTGAGATCGGAAGAGCACACGACGTAGCAAGGTGA
rs9982111_Min_ABE_583_g3	ABE	Variant	tggaaaggacgaaacaccg	CACCTATAATTCTAGCTACT	GTTTAAGAGCTATGCTGGAAACAGCATAGCAAGTTTAAATAAGGCTAGTCCGTTATCAACTTGAAAAAGTGGCACCGAGTCGGTGCTTTTTTT	GGTGGACACCTATAATTCTAGCTACTCGGGAG	TTTC	AGATCGGAAGAGCACACGACGTAGCAAGGTGA	tggaaaggacgaaacaccgCACCTATAATTCTAGCTACTGTTTAAGAGCTATGCTGGAAACAGCATAGCAAGTTTAAATAAGGCTAGTCCGTTATCAACTTGAAAAAGTGGCACCGAGTCGGTGCTTTTTTTGGTGGACACCTATAATTCTAGCTACTCGGGAGTTTCAGATCGGAAGAGCACACGACGTAGCAAGGTGA
rs9982111_Min_ABE_583_g4	ABE	Variant	tggaaaggacgaaacaccg	ACACCTATAATTCTAGCTAC	GTTTAAGAGCTATGCTGGAAACAGCATAGCAAGTTTAAATAAGGCTAGTCCGTTATCAACTTGAAAAAGTGGCACCGAGTCGGTGCTTTTTTT	TGGTGGACACCTATAATTCTAGCTACTCGGGA	GTCT	AGATCGGAAGAGCACACGACGTAGCAAGGTGA	tggaaaggacgaaacaccgACACCTATAATTCTAGCTACGTTTAAGAGCTATGCTGGAAACAGCATAGCAAGTTTAAATAAGGCTAGTCCGTTATCAACTTGAAAAAGTGGCACCGAGTCGGTGCTTTTTTTTGGTGGACACCTATAATTCTAGCTACTCGGGAGTCTAGATCGGAAGAGCACACGACGTAGCAAGGTGA
rs9982111_Min_ABE_583_g5	ABE	Variant	tggaaaggacgaaacaccg	ACACCTATAATTCTAGCTA	GTTTAAGAGCTATGCTGGAAACAGCATAGCAAGTTTAAATAAGGCTAGTCCGTTATCAACTTGAAAAAGTGGCACCGAGTCGGTGCTTTTTTT	GTGGTGGACACCTATAATTCTAGCTACTCGGG	GAGG	AGATCGGAAGAGCACACGACGTAGCAAGGTGA	tggaaaggacgaaacaccgACACCTATAATTCTAGCTAGTTTAAGAGCTATGCTGGAAACAGCATAGCAAGTTTAAATAAGGCTAGTCCGTTATCAACTTGAAAAAGTGGCACCGAGTCGGTGCTTTTTTTGTGGTGGACACCTATAATTCTAGCTACTCGGGGAGGAGATCGGAAGAGCACACGACGTAGCAAGGTGA
rs9987289_Maj_ABE_347_g1	ABE	Variant	tggaaaggacgaaacaccg	GCATCAATATCACGTGGAA	GTTTAAGAGCTATGCTGGAAACAGCATAGCAAGTTTAAATAAGGCTAGTCCGTTATCAACTTGAAAAAGTGGCACCGAGTCGGTGCTTTTTTT	TGCTTGGGCATCAATATCACGTGGAACCAGCC	CAGT	AGATCGGAAGAGCACACGACGTAGCAAGGTGA	tggaaaggacgaaacaccgGCATCAATATCACGTGGAAGTTTAAGAGCTATGCTGGAAACAGCATAGCAAGTTTAAATAAGGCTAGTCCGTTATCAACTTGAAAAAGTGGCACCGAGTCGGTGCTTTTTTTTGCTTGGGCATCAATATCACGTGGAACCAGCCCAGTAGATCGGAAGAGCACACGACGTAGCAAGGTGA
rs9987289_Maj_ABE_347_g2	ABE	Variant	tggaaaggacgaaacaccg	GGCATCAATATCACGTGGA	GTTTAAGAGCTATGCTGGAAACAGCATAGCAAGTTTAAATAAGGCTAGTCCGTTATCAACTTGAAAAAGTGGCACCGAGTCGGTGCTTTTTTT	ATGCTTGGGCATCAATATCACGTGGAACCAGC	TCGC	AGATCGGAAGAGCACACGACGTAGCAAGGTGA	tggaaaggacgaaacaccgGGCATCAATATCACGTGGAGTTTAAGAGCTATGCTGGAAACAGCATAGCAAGTTTAAATAAGGCTAGTCCGTTATCAACTTGAAAAAGTGGCACCGAGTCGGTGCTTTTTTTATGCTTGGGCATCAATATCACGTGGAACCAGCTCGCAGATCGGAAGAGCACACGACGTAGCAAGGTGA
rs9987289_Maj_ABE_347_g3	ABE	Variant	tggaaaggacgaaacaccg	TGGGCATCAATATCACGTGG	GTTTAAGAGCTATGCTGGAAACAGCATAGCAAGTTTAAATAAGGCTAGTCCGTTATCAACTTGAAAAAGTGGCACCGAGTCGGTGCTTTTTTT	GATGCTTGGGCATCAATATCACGTGGAACCAG	GCAC	AGATCGGAAGAGCACACGACGTAGCAAGGTGA	tggaaaggacgaaacaccgTGGGCATCAATATCACGTGGGTTTAAGAGCTATGCTGGAAACAGCATAGCAAGTTTAAATAAGGCTAGTCCGTTATCAACTTGAAAAAGTGGCACCGAGTCGGTGCTTTTTTTGATGCTTGGGCATCAATATCACGTGGAACCAGGCACAGATCGGAAGAGCACACGACGTAGCAAGGTGA
rs9987289_Maj_ABE_347_g4	ABE	Variant	tggaaaggacgaaacaccg	TTGGGCATCAATATCACGTG	GTTTAAGAGCTATGCTGGAAACAGCATAGCAAGTTTAAATAAGGCTAGTCCGTTATCAACTTGAAAAAGTGGCACCGAGTCGGTGCTTTTTTT	AGATGCTTGGGCATCAATATCACGTGGAACCA	TTGC	AGATCGGAAGAGCACACGACGTAGCAAGGTGA	tggaaaggacgaaacaccgTTGGGCATCAATATCACGTGGTTTAAGAGCTATGCTGGAAACAGCATAGCAAGTTTAAATAAGGCTAGTCCGTTATCAACTTGAAAAAGTGGCACCGAGTCGGTGCTTTTTTTAGATGCTTGGGCATCAATATCACGTGGAACCATTGCAGATCGGAAGAGCACACGACGTAGCAAGGTGA
rs9987289_Maj_ABE_347_g5	ABE	Variant	tggaaaggacgaaacaccg	CTTGGGCATCAATATCACGT	GTTTAAGAGCTATGCTGGAAACAGCATAGCAAGTTTAAATAAGGCTAGTCCGTTATCAACTTGAAAAAGTGGCACCGAGTCGGTGCTTTTTTT	TAGATGCTTGGGCATCAATATCACGTGGAACC	GCGA	AGATCGGAAGAGCACACGACGTAGCAAGGTGA	tggaaaggacgaaacaccgCTTGGGCATCAATATCACGTGTTTAAGAGCTATGCTGGAAACAGCATAGCAAGTTTAAATAAGGCTAGTCCGTTATCAACTTGAAAAAGTGGCACCGAGTCGGTGCTTTTTTTTAGATGCTTGGGCATCAATATCACGTGGAACCGCGAAGATCGGAAGAGCACACGACGTAGCAAGGTGA
CONTROL_21_g1	CBE	NegCtrl	tggaaaggacgaaacaccg	TATCTCTGCATAAAAGTGCC	GTTTAAGAGCTATGCTGGAAACAGCATAGCAAGTTTAAATAAGGCTAGTCCGTTATCAACTTGAAAAAGTGGCACCGAGTCGGTGCTTTTTTT	GGGTCGTATCTCTGCATAAAAGTGCCGCGGAT	GGCA	AGATCGGAAGAGCACACGCAGGGTAGAAGCTA	tggaaaggacgaaacaccgTATCTCTGCATAAAAGTGCCGTTTAAGAGCTATGCTGGAAACAGCATAGCAAGTTTAAATAAGGCTAGTCCGTTATCAACTTGAAAAAGTGGCACCGAGTCGGTGCTTTTTTTGGGTCGTATCTCTGCATAAAAGTGCCGCGGATGGCAAGATCGGAAGAGCACACGCAGGGTAGAAGCTA
CONTROL_21_g2	CBE	NegCtrl	tggaaaggacgaaacaccg	TATCTCTGCATAAAAGTGC	GTTTAAGAGCTATGCTGGAAACAGCATAGCAAGTTTAAATAAGGCTAGTCCGTTATCAACTTGAAAAAGTGGCACCGAGTCGGTGCTTTTTTT	CGGGTCGTATCTCTGCATAAAAGTGCCGCGGA	CGTA	AGATCGGAAGAGCACACGCAGGGTAGAAGCTA	tggaaaggacgaaacaccgTATCTCTGCATAAAAGTGCGTTTAAGAGCTATGCTGGAAACAGCATAGCAAGTTTAAATAAGGCTAGTCCGTTATCAACTTGAAAAAGTGGCACCGAGTCGGTGCTTTTTTTCGGGTCGTATCTCTGCATAAAAGTGCCGCGGACGTAAGATCGGAAGAGCACACGCAGGGTAGAAGCTA
CONTROL_21_g3	CBE	NegCtrl	tggaaaggacgaaacaccg	CGTATCTCTGCATAAAAGTG	GTTTAAGAGCTATGCTGGAAACAGCATAGCAAGTTTAAATAAGGCTAGTCCGTTATCAACTTGAAAAAGTGGCACCGAGTCGGTGCTTTTTTT	TCGGGTCGTATCTCTGCATAAAAGTGCCGCGG	TCAA	AGATCGGAAGAGCACACGCAGGGTAGAAGCTA	tggaaaggacgaaacaccgCGTATCTCTGCATAAAAGTGGTTTAAGAGCTATGCTGGAAACAGCATAGCAAGTTTAAATAAGGCTAGTCCGTTATCAACTTGAAAAAGTGGCACCGAGTCGGTGCTTTTTTTTCGGGTCGTATCTCTGCATAAAAGTGCCGCGGTCAAAGATCGGAAGAGCACACGCAGGGTAGAAGCTA
CONTROL_21_g4	CBE	NegCtrl	tggaaaggacgaaacaccg	TCGTATCTCTGCATAAAAGT	GTTTAAGAGCTATGCTGGAAACAGCATAGCAAGTTTAAATAAGGCTAGTCCGTTATCAACTTGAAAAAGTGGCACCGAGTCGGTGCTTTTTTT	CTCGGGTCGTATCTCTGCATAAAAGTGCCGCG	ATGC	AGATCGGAAGAGCACACGCAGGGTAGAAGCTA	tggaaaggacgaaacaccgTCGTATCTCTGCATAAAAGTGTTTAAGAGCTATGCTGGAAACAGCATAGCAAGTTTAAATAAGGCTAGTCCGTTATCAACTTGAAAAAGTGGCACCGAGTCGGTGCTTTTTTTCTCGGGTCGTATCTCTGCATAAAAGTGCCGCGATGCAGATCGGAAGAGCACACGCAGGGTAGAAGCTA
CONTROL_21_g5	CBE	NegCtrl	tggaaaggacgaaacaccg	TCGTATCTCTGCATAAAAG	GTTTAAGAGCTATGCTGGAAACAGCATAGCAAGTTTAAATAAGGCTAGTCCGTTATCAACTTGAAAAAGTGGCACCGAGTCGGTGCTTTTTTT	TCTCGGGTCGTATCTCTGCATAAAAGTGCCGC	TGGG	AGATCGGAAGAGCACACGCAGGGTAGAAGCTA	tggaaaggacgaaacaccgTCGTATCTCTGCATAAAAGGTTTAAGAGCTATGCTGGAAACAGCATAGCAAGTTTAAATAAGGCTAGTCCGTTATCAACTTGAAAAAGTGGCACCGAGTCGGTGCTTTTTTTTCTCGGGTCGTATCTCTGCATAAAAGTGCCGCTGGGAGATCGGAAGAGCACACGCAGGGTAGAAGCTA
CONTROL_22_g1	CBE	NegCtrl	tggaaaggacgaaacaccg	AAACGAGATCGAGAAAGGTA	GTTTAAGAGCTATGCTGGAAACAGCATAGCAAGTTTAAATAAGGCTAGTCCGTTATCAACTTGAAAAAGTGGCACCGAGTCGGTGCTTTTTTT	ATTACAAAACGAGATCGAGAAAGGTAGCGTGT	GGTC	AGATCGGAAGAGCACACGCAGGGTAGAAGCTA	tggaaaggacgaaacaccgAAACGAGATCGAGAAAGGTAGTTTAAGAGCTATGCTGGAAACAGCATAGCAAGTTTAAATAAGGCTAGTCCGTTATCAACTTGAAAAAGTGGCACCGAGTCGGTGCTTTTTTTATTACAAAACGAGATCGAGAAAGGTAGCGTGTGGTCAGATCGGAAGAGCACACGCAGGGTAGAAGCTA
CONTROL_22_g2	CBE	NegCtrl	tggaaaggacgaaacaccg	AAAACGAGATCGAGAAAGGT	GTTTAAGAGCTATGCTGGAAACAGCATAGCAAGTTTAAATAAGGCTAGTCCGTTATCAACTTGAAAAAGTGGCACCGAGTCGGTGCTTTTTTT	TATTACAAAACGAGATCGAGAAAGGTAGCGTG	CGCC	AGATCGGAAGAGCACACGCAGGGTAGAAGCTA	tggaaaggacgaaacaccgAAAACGAGATCGAGAAAGGTGTTTAAGAGCTATGCTGGAAACAGCATAGCAAGTTTAAATAAGGCTAGTCCGTTATCAACTTGAAAAAGTGGCACCGAGTCGGTGCTTTTTTTTATTACAAAACGAGATCGAGAAAGGTAGCGTGCGCCAGATCGGAAGAGCACACGCAGGGTAGAAGCTA
CONTROL_22_g3	CBE	NegCtrl	tggaaaggacgaaacaccg	CAAAACGAGATCGAGAAAGG	GTTTAAGAGCTATGCTGGAAACAGCATAGCAAGTTTAAATAAGGCTAGTCCGTTATCAACTTGAAAAAGTGGCACCGAGTCGGTGCTTTTTTT	TTATTACAAAACGAGATCGAGAAAGGTAGCGT	AAGG	AGATCGGAAGAGCACACGCAGGGTAGAAGCTA	tggaaaggacgaaacaccgCAAAACGAGATCGAGAAAGGGTTTAAGAGCTATGCTGGAAACAGCATAGCAAGTTTAAATAAGGCTAGTCCGTTATCAACTTGAAAAAGTGGCACCGAGTCGGTGCTTTTTTTTTATTACAAAACGAGATCGAGAAAGGTAGCGTAAGGAGATCGGAAGAGCACACGCAGGGTAGAAGCTA
CONTROL_22_g4	CBE	NegCtrl	tggaaaggacgaaacaccg	ACAAAACGAGATCGAGAAAG	GTTTAAGAGCTATGCTGGAAACAGCATAGCAAGTTTAAATAAGGCTAGTCCGTTATCAACTTGAAAAAGTGGCACCGAGTCGGTGCTTTTTTT	GTTATTACAAAACGAGATCGAGAAAGGTAGCG	CTCG	AGATCGGAAGAGCACACGCAGGGTAGAAGCTA	tggaaaggacgaaacaccgACAAAACGAGATCGAGAAAGGTTTAAGAGCTATGCTGGAAACAGCATAGCAAGTTTAAATAAGGCTAGTCCGTTATCAACTTGAAAAAGTGGCACCGAGTCGGTGCTTTTTTTGTTATTACAAAACGAGATCGAGAAAGGTAGCGCTCGAGATCGGAAGAGCACACGCAGGGTAGAAGCTA
CONTROL_22_g5	CBE	NegCtrl	tggaaaggacgaaacaccg	TACAAAACGAGATCGAGAAA	GTTTAAGAGCTATGCTGGAAACAGCATAGCAAGTTTAAATAAGGCTAGTCCGTTATCAACTTGAAAAAGTGGCACCGAGTCGGTGCTTTTTTT	TGTTATTACAAAACGAGATCGAGAAAGGTAGC	GACT	AGATCGGAAGAGCACACGCAGGGTAGAAGCTA	tggaaaggacgaaacaccgTACAAAACGAGATCGAGAAAGTTTAAGAGCTATGCTGGAAACAGCATAGCAAGTTTAAATAAGGCTAGTCCGTTATCAACTTGAAAAAGTGGCACCGAGTCGGTGCTTTTTTTTGTTATTACAAAACGAGATCGAGAAAGGTAGCGACTAGATCGGAAGAGCACACGCAGGGTAGAAGCTA
CONTROL_23_g1	CBE	NegCtrl	tggaaaggacgaaacaccg	CCTCTCACCGACTCTGTGTC	GTTTAAGAGCTATGCTGGAAACAGCATAGCAAGTTTAAATAAGGCTAGTCCGTTATCAACTTGAAAAAGTGGCACCGAGTCGGTGCTTTTTTT	TGCTGACCTCTCACCGACTCTGTGTCCTCTTA	TCGT	AGATCGGAAGAGCACACGCAGGGTAGAAGCTA	tggaaaggacgaaacaccgCCTCTCACCGACTCTGTGTCGTTTAAGAGCTATGCTGGAAACAGCATAGCAAGTTTAAATAAGGCTAGTCCGTTATCAACTTGAAAAAGTGGCACCGAGTCGGTGCTTTTTTTTGCTGACCTCTCACCGACTCTGTGTCCTCTTATCGTAGATCGGAAGAGCACACGCAGGGTAGAAGCTA
CONTROL_23_g2	CBE	NegCtrl	tggaaaggacgaaacaccg	ACCTCTCACCGACTCTGTGT	GTTTAAGAGCTATGCTGGAAACAGCATAGCAAGTTTAAATAAGGCTAGTCCGTTATCAACTTGAAAAAGTGGCACCGAGTCGGTGCTTTTTTT	CTGCTGACCTCTCACCGACTCTGTGTCCTCTT	CTTT	AGATCGGAAGAGCACACGCAGGGTAGAAGCTA	tggaaaggacgaaacaccgACCTCTCACCGACTCTGTGTGTTTAAGAGCTATGCTGGAAACAGCATAGCAAGTTTAAATAAGGCTAGTCCGTTATCAACTTGAAAAAGTGGCACCGAGTCGGTGCTTTTTTTCTGCTGACCTCTCACCGACTCTGTGTCCTCTTCTTTAGATCGGAAGAGCACACGCAGGGTAGAAGCTA
CONTROL_23_g3	CBE	NegCtrl	tggaaaggacgaaacaccg	ACCTCTCACCGACTCTGTG	GTTTAAGAGCTATGCTGGAAACAGCATAGCAAGTTTAAATAAGGCTAGTCCGTTATCAACTTGAAAAAGTGGCACCGAGTCGGTGCTTTTTTT	GCTGCTGACCTCTCACCGACTCTGTGTCCTCT	GCAG	AGATCGGAAGAGCACACGCAGGGTAGAAGCTA	tggaaaggacgaaacaccgACCTCTCACCGACTCTGTGGTTTAAGAGCTATGCTGGAAACAGCATAGCAAGTTTAAATAAGGCTAGTCCGTTATCAACTTGAAAAAGTGGCACCGAGTCGGTGCTTTTTTTGCTGCTGACCTCTCACCGACTCTGTGTCCTCTGCAGAGATCGGAAGAGCACACGCAGGGTAGAAGCTA
CONTROL_23_g4	CBE	NegCtrl	tggaaaggacgaaacaccg	TGACCTCTCACCGACTCTGT	GTTTAAGAGCTATGCTGGAAACAGCATAGCAAGTTTAAATAAGGCTAGTCCGTTATCAACTTGAAAAAGTGGCACCGAGTCGGTGCTTTTTTT	TGCTGCTGACCTCTCACCGACTCTGTGTCCTC	TCAG	AGATCGGAAGAGCACACGCAGGGTAGAAGCTA	tggaaaggacgaaacaccgTGACCTCTCACCGACTCTGTGTTTAAGAGCTATGCTGGAAACAGCATAGCAAGTTTAAATAAGGCTAGTCCGTTATCAACTTGAAAAAGTGGCACCGAGTCGGTGCTTTTTTTTGCTGCTGACCTCTCACCGACTCTGTGTCCTCTCAGAGATCGGAAGAGCACACGCAGGGTAGAAGCTA
CONTROL_23_g5	CBE	NegCtrl	tggaaaggacgaaacaccg	CTGACCTCTCACCGACTCTG	GTTTAAGAGCTATGCTGGAAACAGCATAGCAAGTTTAAATAAGGCTAGTCCGTTATCAACTTGAAAAAGTGGCACCGAGTCGGTGCTTTTTTT	CTGCTGCTGACCTCTCACCGACTCTGTGTCCT	ATCC	AGATCGGAAGAGCACACGCAGGGTAGAAGCTA	tggaaaggacgaaacaccgCTGACCTCTCACCGACTCTGGTTTAAGAGCTATGCTGGAAACAGCATAGCAAGTTTAAATAAGGCTAGTCCGTTATCAACTTGAAAAAGTGGCACCGAGTCGGTGCTTTTTTTCTGCTGCTGACCTCTCACCGACTCTGTGTCCTATCCAGATCGGAAGAGCACACGCAGGGTAGAAGCTA
CONTROL_24_g1	CBE	NegCtrl	tggaaaggacgaaacaccg	CATCATAAATGTACAACGGG	GTTTAAGAGCTATGCTGGAAACAGCATAGCAAGTTTAAATAAGGCTAGTCCGTTATCAACTTGAAAAAGTGGCACCGAGTCGGTGCTTTTTTT	CGCTATCATCATAAATGTACAACGGGTAGAGA	CCAC	AGATCGGAAGAGCACACGCAGGGTAGAAGCTA	tggaaaggacgaaacaccgCATCATAAATGTACAACGGGGTTTAAGAGCTATGCTGGAAACAGCATAGCAAGTTTAAATAAGGCTAGTCCGTTATCAACTTGAAAAAGTGGCACCGAGTCGGTGCTTTTTTTCGCTATCATCATAAATGTACAACGGGTAGAGACCACAGATCGGAAGAGCACACGCAGGGTAGAAGCTA
CONTROL_24_g2	CBE	NegCtrl	tggaaaggacgaaacaccg	TCATCATAAATGTACAACGG	GTTTAAGAGCTATGCTGGAAACAGCATAGCAAGTTTAAATAAGGCTAGTCCGTTATCAACTTGAAAAAGTGGCACCGAGTCGGTGCTTTTTTT	TCGCTATCATCATAAATGTACAACGGGTAGAG	GCTT	AGATCGGAAGAGCACACGCAGGGTAGAAGCTA	tggaaaggacgaaacaccgTCATCATAAATGTACAACGGGTTTAAGAGCTATGCTGGAAACAGCATAGCAAGTTTAAATAAGGCTAGTCCGTTATCAACTTGAAAAAGTGGCACCGAGTCGGTGCTTTTTTTTCGCTATCATCATAAATGTACAACGGGTAGAGGCTTAGATCGGAAGAGCACACGCAGGGTAGAAGCTA
CONTROL_24_g3	CBE	NegCtrl	tggaaaggacgaaacaccg	ATCATCATAAATGTACAACG	GTTTAAGAGCTATGCTGGAAACAGCATAGCAAGTTTAAATAAGGCTAGTCCGTTATCAACTTGAAAAAGTGGCACCGAGTCGGTGCTTTTTTT	GTCGCTATCATCATAAATGTACAACGGGTAGA	TTGA	AGATCGGAAGAGCACACGCAGGGTAGAAGCTA	tggaaaggacgaaacaccgATCATCATAAATGTACAACGGTTTAAGAGCTATGCTGGAAACAGCATAGCAAGTTTAAATAAGGCTAGTCCGTTATCAACTTGAAAAAGTGGCACCGAGTCGGTGCTTTTTTTGTCGCTATCATCATAAATGTACAACGGGTAGATTGAAGATCGGAAGAGCACACGCAGGGTAGAAGCTA
CONTROL_24_g4	CBE	NegCtrl	tggaaaggacgaaacaccg	TATCATCATAAATGTACAAC	GTTTAAGAGCTATGCTGGAAACAGCATAGCAAGTTTAAATAAGGCTAGTCCGTTATCAACTTGAAAAAGTGGCACCGAGTCGGTGCTTTTTTT	TGTCGCTATCATCATAAATGTACAACGGGTAG	ATTA	AGATCGGAAGAGCACACGCAGGGTAGAAGCTA	tggaaaggacgaaacaccgTATCATCATAAATGTACAACGTTTAAGAGCTATGCTGGAAACAGCATAGCAAGTTTAAATAAGGCTAGTCCGTTATCAACTTGAAAAAGTGGCACCGAGTCGGTGCTTTTTTTTGTCGCTATCATCATAAATGTACAACGGGTAGATTAAGATCGGAAGAGCACACGCAGGGTAGAAGCTA
CONTROL_24_g5	CBE	NegCtrl	tggaaaggacgaaacaccg	CTATCATCATAAATGTACAA	GTTTAAGAGCTATGCTGGAAACAGCATAGCAAGTTTAAATAAGGCTAGTCCGTTATCAACTTGAAAAAGTGGCACCGAGTCGGTGCTTTTTTT	CTGTCGCTATCATCATAAATGTACAACGGGTA	CGAG	AGATCGGAAGAGCACACGCAGGGTAGAAGCTA	tggaaaggacgaaacaccgCTATCATCATAAATGTACAAGTTTAAGAGCTATGCTGGAAACAGCATAGCAAGTTTAAATAAGGCTAGTCCGTTATCAACTTGAAAAAGTGGCACCGAGTCGGTGCTTTTTTTCTGTCGCTATCATCATAAATGTACAACGGGTACGAGAGATCGGAAGAGCACACGCAGGGTAGAAGCTA
CONTROL_25_g1	CBE	NegCtrl	tggaaaggacgaaacaccg	CTTCCTGCGTGGCTTTAAAC	GTTTAAGAGCTATGCTGGAAACAGCATAGCAAGTTTAAATAAGGCTAGTCCGTTATCAACTTGAAAAAGTGGCACCGAGTCGGTGCTTTTTTT	CACCTTCTTCCTGCGTGGCTTTAAACGGTCTC	GGAA	AGATCGGAAGAGCACACGCAGGGTAGAAGCTA	tggaaaggacgaaacaccgCTTCCTGCGTGGCTTTAAACGTTTAAGAGCTATGCTGGAAACAGCATAGCAAGTTTAAATAAGGCTAGTCCGTTATCAACTTGAAAAAGTGGCACCGAGTCGGTGCTTTTTTTCACCTTCTTCCTGCGTGGCTTTAAACGGTCTCGGAAAGATCGGAAGAGCACACGCAGGGTAGAAGCTA
CONTROL_25_g2	CBE	NegCtrl	tggaaaggacgaaacaccg	TCTTCCTGCGTGGCTTTAAA	GTTTAAGAGCTATGCTGGAAACAGCATAGCAAGTTTAAATAAGGCTAGTCCGTTATCAACTTGAAAAAGTGGCACCGAGTCGGTGCTTTTTTT	GCACCTTCTTCCTGCGTGGCTTTAAACGGTCT	ATTG	AGATCGGAAGAGCACACGCAGGGTAGAAGCTA	tggaaaggacgaaacaccgTCTTCCTGCGTGGCTTTAAAGTTTAAGAGCTATGCTGGAAACAGCATAGCAAGTTTAAATAAGGCTAGTCCGTTATCAACTTGAAAAAGTGGCACCGAGTCGGTGCTTTTTTTGCACCTTCTTCCTGCGTGGCTTTAAACGGTCTATTGAGATCGGAAGAGCACACGCAGGGTAGAAGCTA
CONTROL_25_g3	CBE	NegCtrl	tggaaaggacgaaacaccg	TTCTTCCTGCGTGGCTTTAA	GTTTAAGAGCTATGCTGGAAACAGCATAGCAAGTTTAAATAAGGCTAGTCCGTTATCAACTTGAAAAAGTGGCACCGAGTCGGTGCTTTTTTT	GGCACCTTCTTCCTGCGTGGCTTTAAACGGTC	CCCT	AGATCGGAAGAGCACACGCAGGGTAGAAGCTA	tggaaaggacgaaacaccgTTCTTCCTGCGTGGCTTTAAGTTTAAGAGCTATGCTGGAAACAGCATAGCAAGTTTAAATAAGGCTAGTCCGTTATCAACTTGAAAAAGTGGCACCGAGTCGGTGCTTTTTTTGGCACCTTCTTCCTGCGTGGCTTTAAACGGTCCCCTAGATCGGAAGAGCACACGCAGGGTAGAAGCTA
CONTROL_25_g4	CBE	NegCtrl	tggaaaggacgaaacaccg	CTTCTTCCTGCGTGGCTTTA	GTTTAAGAGCTATGCTGGAAACAGCATAGCAAGTTTAAATAAGGCTAGTCCGTTATCAACTTGAAAAAGTGGCACCGAGTCGGTGCTTTTTTT	AGGCACCTTCTTCCTGCGTGGCTTTAAACGGT	CTGT	AGATCGGAAGAGCACACGCAGGGTAGAAGCTA	tggaaaggacgaaacaccgCTTCTTCCTGCGTGGCTTTAGTTTAAGAGCTATGCTGGAAACAGCATAGCAAGTTTAAATAAGGCTAGTCCGTTATCAACTTGAAAAAGTGGCACCGAGTCGGTGCTTTTTTTAGGCACCTTCTTCCTGCGTGGCTTTAAACGGTCTGTAGATCGGAAGAGCACACGCAGGGTAGAAGCTA
CONTROL_25_g5	CBE	NegCtrl	tggaaaggacgaaacaccg	CCTTCTTCCTGCGTGGCTTT	GTTTAAGAGCTATGCTGGAAACAGCATAGCAAGTTTAAATAAGGCTAGTCCGTTATCAACTTGAAAAAGTGGCACCGAGTCGGTGCTTTTTTT	TAGGCACCTTCTTCCTGCGTGGCTTTAAACGG	AGCC	AGATCGGAAGAGCACACGCAGGGTAGAAGCTA	tggaaaggacgaaacaccgCCTTCTTCCTGCGTGGCTTTGTTTAAGAGCTATGCTGGAAACAGCATAGCAAGTTTAAATAAGGCTAGTCCGTTATCAACTTGAAAAAGTGGCACCGAGTCGGTGCTTTTTTTTAGGCACCTTCTTCCTGCGTGGCTTTAAACGGAGCCAGATCGGAAGAGCACACGCAGGGTAGAAGCTA
