## Supplementary Tables for "Joint genotypic and phenotypic outcome modeling improves base editing variant effect quantification": TableS1_LDLC_GWAS_library.xlsx (part 3 of 3)

### Sheet: Library format (continued)
gRNA_Rep name	BE	Group	Fixed pre-gRNA	gRNA 19-20bp	Fixed hp+term	Reporter 32-nt	Random 4-nt barcode	ABE/CBE-specific post-bc	Full oligo
CONTROL_26_g1	CBE	NegCtrl	tggaaaggacgaaacaccg	ATACCAGATGCGTCCGCTTG	GTTTAAGAGCTATGCTGGAAACAGCATAGCAAGTTTAAATAAGGCTAGTCCGTTATCAACTTGAAAAAGTGGCACCGAGTCGGTGCTTTTTTT	CTGGAAATACCAGATGCGTCCGCTTGAGGATC	ACTT	AGATCGGAAGAGCACACGCAGGGTAGAAGCTA	tggaaaggacgaaacaccgATACCAGATGCGTCCGCTTGGTTTAAGAGCTATGCTGGAAACAGCATAGCAAGTTTAAATAAGGCTAGTCCGTTATCAACTTGAAAAAGTGGCACCGAGTCGGTGCTTTTTTTCTGGAAATACCAGATGCGTCCGCTTGAGGATCACTTAGATCGGAAGAGCACACGCAGGGTAGAAGCTA
CONTROL_26_g2	CBE	NegCtrl	tggaaaggacgaaacaccg	AATACCAGATGCGTCCGCTT	GTTTAAGAGCTATGCTGGAAACAGCATAGCAAGTTTAAATAAGGCTAGTCCGTTATCAACTTGAAAAAGTGGCACCGAGTCGGTGCTTTTTTT	CCTGGAAATACCAGATGCGTCCGCTTGAGGAT	GTAC	AGATCGGAAGAGCACACGCAGGGTAGAAGCTA	tggaaaggacgaaacaccgAATACCAGATGCGTCCGCTTGTTTAAGAGCTATGCTGGAAACAGCATAGCAAGTTTAAATAAGGCTAGTCCGTTATCAACTTGAAAAAGTGGCACCGAGTCGGTGCTTTTTTTCCTGGAAATACCAGATGCGTCCGCTTGAGGATGTACAGATCGGAAGAGCACACGCAGGGTAGAAGCTA
CONTROL_26_g3	CBE	NegCtrl	tggaaaggacgaaacaccg	AAATACCAGATGCGTCCGCT	GTTTAAGAGCTATGCTGGAAACAGCATAGCAAGTTTAAATAAGGCTAGTCCGTTATCAACTTGAAAAAGTGGCACCGAGTCGGTGCTTTTTTT	GCCTGGAAATACCAGATGCGTCCGCTTGAGGA	CTCA	AGATCGGAAGAGCACACGCAGGGTAGAAGCTA	tggaaaggacgaaacaccgAAATACCAGATGCGTCCGCTGTTTAAGAGCTATGCTGGAAACAGCATAGCAAGTTTAAATAAGGCTAGTCCGTTATCAACTTGAAAAAGTGGCACCGAGTCGGTGCTTTTTTTGCCTGGAAATACCAGATGCGTCCGCTTGAGGACTCAAGATCGGAAGAGCACACGCAGGGTAGAAGCTA
CONTROL_26_g4	CBE	NegCtrl	tggaaaggacgaaacaccg	AAATACCAGATGCGTCCGC	GTTTAAGAGCTATGCTGGAAACAGCATAGCAAGTTTAAATAAGGCTAGTCCGTTATCAACTTGAAAAAGTGGCACCGAGTCGGTGCTTTTTTT	GGCCTGGAAATACCAGATGCGTCCGCTTGAGG	ATCT	AGATCGGAAGAGCACACGCAGGGTAGAAGCTA	tggaaaggacgaaacaccgAAATACCAGATGCGTCCGCGTTTAAGAGCTATGCTGGAAACAGCATAGCAAGTTTAAATAAGGCTAGTCCGTTATCAACTTGAAAAAGTGGCACCGAGTCGGTGCTTTTTTTGGCCTGGAAATACCAGATGCGTCCGCTTGAGGATCTAGATCGGAAGAGCACACGCAGGGTAGAAGCTA
CONTROL_26_g5	CBE	NegCtrl	tggaaaggacgaaacaccg	GAAATACCAGATGCGTCCG	GTTTAAGAGCTATGCTGGAAACAGCATAGCAAGTTTAAATAAGGCTAGTCCGTTATCAACTTGAAAAAGTGGCACCGAGTCGGTGCTTTTTTT	TGGCCTGGAAATACCAGATGCGTCCGCTTGAG	AACT	AGATCGGAAGAGCACACGCAGGGTAGAAGCTA	tggaaaggacgaaacaccgGAAATACCAGATGCGTCCGGTTTAAGAGCTATGCTGGAAACAGCATAGCAAGTTTAAATAAGGCTAGTCCGTTATCAACTTGAAAAAGTGGCACCGAGTCGGTGCTTTTTTTTGGCCTGGAAATACCAGATGCGTCCGCTTGAGAACTAGATCGGAAGAGCACACGCAGGGTAGAAGCTA
CONTROL_27_g1	CBE	NegCtrl	tggaaaggacgaaacaccg	TGTCTTTAAACACGCCATCG	GTTTAAGAGCTATGCTGGAAACAGCATAGCAAGTTTAAATAAGGCTAGTCCGTTATCAACTTGAAAAAGTGGCACCGAGTCGGTGCTTTTTTT	AATACTTGTCTTTAAACACGCCATCGATTACA	TATG	AGATCGGAAGAGCACACGCAGGGTAGAAGCTA	tggaaaggacgaaacaccgTGTCTTTAAACACGCCATCGGTTTAAGAGCTATGCTGGAAACAGCATAGCAAGTTTAAATAAGGCTAGTCCGTTATCAACTTGAAAAAGTGGCACCGAGTCGGTGCTTTTTTTAATACTTGTCTTTAAACACGCCATCGATTACATATGAGATCGGAAGAGCACACGCAGGGTAGAAGCTA
CONTROL_27_g2	CBE	NegCtrl	tggaaaggacgaaacaccg	TTGTCTTTAAACACGCCATC	GTTTAAGAGCTATGCTGGAAACAGCATAGCAAGTTTAAATAAGGCTAGTCCGTTATCAACTTGAAAAAGTGGCACCGAGTCGGTGCTTTTTTT	GAATACTTGTCTTTAAACACGCCATCGATTAC	GACC	AGATCGGAAGAGCACACGCAGGGTAGAAGCTA	tggaaaggacgaaacaccgTTGTCTTTAAACACGCCATCGTTTAAGAGCTATGCTGGAAACAGCATAGCAAGTTTAAATAAGGCTAGTCCGTTATCAACTTGAAAAAGTGGCACCGAGTCGGTGCTTTTTTTGAATACTTGTCTTTAAACACGCCATCGATTACGACCAGATCGGAAGAGCACACGCAGGGTAGAAGCTA
CONTROL_27_g3	CBE	NegCtrl	tggaaaggacgaaacaccg	CTTGTCTTTAAACACGCCAT	GTTTAAGAGCTATGCTGGAAACAGCATAGCAAGTTTAAATAAGGCTAGTCCGTTATCAACTTGAAAAAGTGGCACCGAGTCGGTGCTTTTTTT	GGAATACTTGTCTTTAAACACGCCATCGATTA	TTAC	AGATCGGAAGAGCACACGCAGGGTAGAAGCTA	tggaaaggacgaaacaccgCTTGTCTTTAAACACGCCATGTTTAAGAGCTATGCTGGAAACAGCATAGCAAGTTTAAATAAGGCTAGTCCGTTATCAACTTGAAAAAGTGGCACCGAGTCGGTGCTTTTTTTGGAATACTTGTCTTTAAACACGCCATCGATTATTACAGATCGGAAGAGCACACGCAGGGTAGAAGCTA
CONTROL_27_g4	CBE	NegCtrl	tggaaaggacgaaacaccg	ACTTGTCTTTAAACACGCCA	GTTTAAGAGCTATGCTGGAAACAGCATAGCAAGTTTAAATAAGGCTAGTCCGTTATCAACTTGAAAAAGTGGCACCGAGTCGGTGCTTTTTTT	CGGAATACTTGTCTTTAAACACGCCATCGATT	TCTG	AGATCGGAAGAGCACACGCAGGGTAGAAGCTA	tggaaaggacgaaacaccgACTTGTCTTTAAACACGCCAGTTTAAGAGCTATGCTGGAAACAGCATAGCAAGTTTAAATAAGGCTAGTCCGTTATCAACTTGAAAAAGTGGCACCGAGTCGGTGCTTTTTTTCGGAATACTTGTCTTTAAACACGCCATCGATTTCTGAGATCGGAAGAGCACACGCAGGGTAGAAGCTA
CONTROL_27_g5	CBE	NegCtrl	tggaaaggacgaaacaccg	TACTTGTCTTTAAACACGCC	GTTTAAGAGCTATGCTGGAAACAGCATAGCAAGTTTAAATAAGGCTAGTCCGTTATCAACTTGAAAAAGTGGCACCGAGTCGGTGCTTTTTTT	TCGGAATACTTGTCTTTAAACACGCCATCGAT	AAGT	AGATCGGAAGAGCACACGCAGGGTAGAAGCTA	tggaaaggacgaaacaccgTACTTGTCTTTAAACACGCCGTTTAAGAGCTATGCTGGAAACAGCATAGCAAGTTTAAATAAGGCTAGTCCGTTATCAACTTGAAAAAGTGGCACCGAGTCGGTGCTTTTTTTTCGGAATACTTGTCTTTAAACACGCCATCGATAAGTAGATCGGAAGAGCACACGCAGGGTAGAAGCTA
CONTROL_28_g1	CBE	NegCtrl	tggaaaggacgaaacaccg	ATTCAGCGCGCTCGCCCTGG	GTTTAAGAGCTATGCTGGAAACAGCATAGCAAGTTTAAATAAGGCTAGTCCGTTATCAACTTGAAAAAGTGGCACCGAGTCGGTGCTTTTTTT	GCCCGTATTCAGCGCGCTCGCCCTGGATTGGA	CTAC	AGATCGGAAGAGCACACGCAGGGTAGAAGCTA	tggaaaggacgaaacaccgATTCAGCGCGCTCGCCCTGGGTTTAAGAGCTATGCTGGAAACAGCATAGCAAGTTTAAATAAGGCTAGTCCGTTATCAACTTGAAAAAGTGGCACCGAGTCGGTGCTTTTTTTGCCCGTATTCAGCGCGCTCGCCCTGGATTGGACTACAGATCGGAAGAGCACACGCAGGGTAGAAGCTA
CONTROL_28_g2	CBE	NegCtrl	tggaaaggacgaaacaccg	TATTCAGCGCGCTCGCCCTG	GTTTAAGAGCTATGCTGGAAACAGCATAGCAAGTTTAAATAAGGCTAGTCCGTTATCAACTTGAAAAAGTGGCACCGAGTCGGTGCTTTTTTT	CGCCCGTATTCAGCGCGCTCGCCCTGGATTGG	CCTT	AGATCGGAAGAGCACACGCAGGGTAGAAGCTA	tggaaaggacgaaacaccgTATTCAGCGCGCTCGCCCTGGTTTAAGAGCTATGCTGGAAACAGCATAGCAAGTTTAAATAAGGCTAGTCCGTTATCAACTTGAAAAAGTGGCACCGAGTCGGTGCTTTTTTTCGCCCGTATTCAGCGCGCTCGCCCTGGATTGGCCTTAGATCGGAAGAGCACACGCAGGGTAGAAGCTA
CONTROL_28_g3	CBE	NegCtrl	tggaaaggacgaaacaccg	TATTCAGCGCGCTCGCCCT	GTTTAAGAGCTATGCTGGAAACAGCATAGCAAGTTTAAATAAGGCTAGTCCGTTATCAACTTGAAAAAGTGGCACCGAGTCGGTGCTTTTTTT	GCGCCCGTATTCAGCGCGCTCGCCCTGGATTG	ATCG	AGATCGGAAGAGCACACGCAGGGTAGAAGCTA	tggaaaggacgaaacaccgTATTCAGCGCGCTCGCCCTGTTTAAGAGCTATGCTGGAAACAGCATAGCAAGTTTAAATAAGGCTAGTCCGTTATCAACTTGAAAAAGTGGCACCGAGTCGGTGCTTTTTTTGCGCCCGTATTCAGCGCGCTCGCCCTGGATTGATCGAGATCGGAAGAGCACACGCAGGGTAGAAGCTA
CONTROL_28_g4	CBE	NegCtrl	tggaaaggacgaaacaccg	CGTATTCAGCGCGCTCGCCC	GTTTAAGAGCTATGCTGGAAACAGCATAGCAAGTTTAAATAAGGCTAGTCCGTTATCAACTTGAAAAAGTGGCACCGAGTCGGTGCTTTTTTT	GGCGCCCGTATTCAGCGCGCTCGCCCTGGATT	TATA	AGATCGGAAGAGCACACGCAGGGTAGAAGCTA	tggaaaggacgaaacaccgCGTATTCAGCGCGCTCGCCCGTTTAAGAGCTATGCTGGAAACAGCATAGCAAGTTTAAATAAGGCTAGTCCGTTATCAACTTGAAAAAGTGGCACCGAGTCGGTGCTTTTTTTGGCGCCCGTATTCAGCGCGCTCGCCCTGGATTTATAAGATCGGAAGAGCACACGCAGGGTAGAAGCTA
CONTROL_28_g5	CBE	NegCtrl	tggaaaggacgaaacaccg	CCGTATTCAGCGCGCTCGCC	GTTTAAGAGCTATGCTGGAAACAGCATAGCAAGTTTAAATAAGGCTAGTCCGTTATCAACTTGAAAAAGTGGCACCGAGTCGGTGCTTTTTTT	AGGCGCCCGTATTCAGCGCGCTCGCCCTGGAT	TGAA	AGATCGGAAGAGCACACGCAGGGTAGAAGCTA	tggaaaggacgaaacaccgCCGTATTCAGCGCGCTCGCCGTTTAAGAGCTATGCTGGAAACAGCATAGCAAGTTTAAATAAGGCTAGTCCGTTATCAACTTGAAAAAGTGGCACCGAGTCGGTGCTTTTTTTAGGCGCCCGTATTCAGCGCGCTCGCCCTGGATTGAAAGATCGGAAGAGCACACGCAGGGTAGAAGCTA
CONTROL_29_g1	CBE	NegCtrl	tggaaaggacgaaacaccg	CGTCCCTTCGTCTCTGCTTA	GTTTAAGAGCTATGCTGGAAACAGCATAGCAAGTTTAAATAAGGCTAGTCCGTTATCAACTTGAAAAAGTGGCACCGAGTCGGTGCTTTTTTT	GGAAGGCGTCCCTTCGTCTCTGCTTACTTCTG	AGGT	AGATCGGAAGAGCACACGCAGGGTAGAAGCTA	tggaaaggacgaaacaccgCGTCCCTTCGTCTCTGCTTAGTTTAAGAGCTATGCTGGAAACAGCATAGCAAGTTTAAATAAGGCTAGTCCGTTATCAACTTGAAAAAGTGGCACCGAGTCGGTGCTTTTTTTGGAAGGCGTCCCTTCGTCTCTGCTTACTTCTGAGGTAGATCGGAAGAGCACACGCAGGGTAGAAGCTA
CONTROL_29_g2	CBE	NegCtrl	tggaaaggacgaaacaccg	CGTCCCTTCGTCTCTGCTT	GTTTAAGAGCTATGCTGGAAACAGCATAGCAAGTTTAAATAAGGCTAGTCCGTTATCAACTTGAAAAAGTGGCACCGAGTCGGTGCTTTTTTT	TGGAAGGCGTCCCTTCGTCTCTGCTTACTTCT	GTGT	AGATCGGAAGAGCACACGCAGGGTAGAAGCTA	tggaaaggacgaaacaccgCGTCCCTTCGTCTCTGCTTGTTTAAGAGCTATGCTGGAAACAGCATAGCAAGTTTAAATAAGGCTAGTCCGTTATCAACTTGAAAAAGTGGCACCGAGTCGGTGCTTTTTTTTGGAAGGCGTCCCTTCGTCTCTGCTTACTTCTGTGTAGATCGGAAGAGCACACGCAGGGTAGAAGCTA
CONTROL_29_g3	CBE	NegCtrl	tggaaaggacgaaacaccg	GCGTCCCTTCGTCTCTGCT	GTTTAAGAGCTATGCTGGAAACAGCATAGCAAGTTTAAATAAGGCTAGTCCGTTATCAACTTGAAAAAGTGGCACCGAGTCGGTGCTTTTTTT	CTGGAAGGCGTCCCTTCGTCTCTGCTTACTTC	TTAG	AGATCGGAAGAGCACACGCAGGGTAGAAGCTA	tggaaaggacgaaacaccgGCGTCCCTTCGTCTCTGCTGTTTAAGAGCTATGCTGGAAACAGCATAGCAAGTTTAAATAAGGCTAGTCCGTTATCAACTTGAAAAAGTGGCACCGAGTCGGTGCTTTTTTTCTGGAAGGCGTCCCTTCGTCTCTGCTTACTTCTTAGAGATCGGAAGAGCACACGCAGGGTAGAAGCTA
CONTROL_29_g4	CBE	NegCtrl	tggaaaggacgaaacaccg	AGGCGTCCCTTCGTCTCTGC	GTTTAAGAGCTATGCTGGAAACAGCATAGCAAGTTTAAATAAGGCTAGTCCGTTATCAACTTGAAAAAGTGGCACCGAGTCGGTGCTTTTTTT	TCTGGAAGGCGTCCCTTCGTCTCTGCTTACTT	GCCC	AGATCGGAAGAGCACACGCAGGGTAGAAGCTA	tggaaaggacgaaacaccgAGGCGTCCCTTCGTCTCTGCGTTTAAGAGCTATGCTGGAAACAGCATAGCAAGTTTAAATAAGGCTAGTCCGTTATCAACTTGAAAAAGTGGCACCGAGTCGGTGCTTTTTTTTCTGGAAGGCGTCCCTTCGTCTCTGCTTACTTGCCCAGATCGGAAGAGCACACGCAGGGTAGAAGCTA
CONTROL_29_g5	CBE	NegCtrl	tggaaaggacgaaacaccg	AAGGCGTCCCTTCGTCTCTG	GTTTAAGAGCTATGCTGGAAACAGCATAGCAAGTTTAAATAAGGCTAGTCCGTTATCAACTTGAAAAAGTGGCACCGAGTCGGTGCTTTTTTT	CTCTGGAAGGCGTCCCTTCGTCTCTGCTTACT	TCTA	AGATCGGAAGAGCACACGCAGGGTAGAAGCTA	tggaaaggacgaaacaccgAAGGCGTCCCTTCGTCTCTGGTTTAAGAGCTATGCTGGAAACAGCATAGCAAGTTTAAATAAGGCTAGTCCGTTATCAACTTGAAAAAGTGGCACCGAGTCGGTGCTTTTTTTCTCTGGAAGGCGTCCCTTCGTCTCTGCTTACTTCTAAGATCGGAAGAGCACACGCAGGGTAGAAGCTA
CONTROL_30_g1	CBE	NegCtrl	tggaaaggacgaaacaccg	CGACGCTAGGTAACGTAGAG	GTTTAAGAGCTATGCTGGAAACAGCATAGCAAGTTTAAATAAGGCTAGTCCGTTATCAACTTGAAAAAGTGGCACCGAGTCGGTGCTTTTTTT	AAGTGACGACGCTAGGTAACGTAGAGCAGGAA	TAGA	AGATCGGAAGAGCACACGCAGGGTAGAAGCTA	tggaaaggacgaaacaccgCGACGCTAGGTAACGTAGAGGTTTAAGAGCTATGCTGGAAACAGCATAGCAAGTTTAAATAAGGCTAGTCCGTTATCAACTTGAAAAAGTGGCACCGAGTCGGTGCTTTTTTTAAGTGACGACGCTAGGTAACGTAGAGCAGGAATAGAAGATCGGAAGAGCACACGCAGGGTAGAAGCTA
CONTROL_30_g2	CBE	NegCtrl	tggaaaggacgaaacaccg	ACGACGCTAGGTAACGTAGA	GTTTAAGAGCTATGCTGGAAACAGCATAGCAAGTTTAAATAAGGCTAGTCCGTTATCAACTTGAAAAAGTGGCACCGAGTCGGTGCTTTTTTT	TAAGTGACGACGCTAGGTAACGTAGAGCAGGA	GAGT	AGATCGGAAGAGCACACGCAGGGTAGAAGCTA	tggaaaggacgaaacaccgACGACGCTAGGTAACGTAGAGTTTAAGAGCTATGCTGGAAACAGCATAGCAAGTTTAAATAAGGCTAGTCCGTTATCAACTTGAAAAAGTGGCACCGAGTCGGTGCTTTTTTTTAAGTGACGACGCTAGGTAACGTAGAGCAGGAGAGTAGATCGGAAGAGCACACGCAGGGTAGAAGCTA
CONTROL_30_g3	CBE	NegCtrl	tggaaaggacgaaacaccg	ACGACGCTAGGTAACGTAG	GTTTAAGAGCTATGCTGGAAACAGCATAGCAAGTTTAAATAAGGCTAGTCCGTTATCAACTTGAAAAAGTGGCACCGAGTCGGTGCTTTTTTT	GTAAGTGACGACGCTAGGTAACGTAGAGCAGG	TTGG	AGATCGGAAGAGCACACGCAGGGTAGAAGCTA	tggaaaggacgaaacaccgACGACGCTAGGTAACGTAGGTTTAAGAGCTATGCTGGAAACAGCATAGCAAGTTTAAATAAGGCTAGTCCGTTATCAACTTGAAAAAGTGGCACCGAGTCGGTGCTTTTTTTGTAAGTGACGACGCTAGGTAACGTAGAGCAGGTTGGAGATCGGAAGAGCACACGCAGGGTAGAAGCTA
CONTROL_30_g4	CBE	NegCtrl	tggaaaggacgaaacaccg	TGACGACGCTAGGTAACGTA	GTTTAAGAGCTATGCTGGAAACAGCATAGCAAGTTTAAATAAGGCTAGTCCGTTATCAACTTGAAAAAGTGGCACCGAGTCGGTGCTTTTTTT	CGTAAGTGACGACGCTAGGTAACGTAGAGCAG	GCCA	AGATCGGAAGAGCACACGCAGGGTAGAAGCTA	tggaaaggacgaaacaccgTGACGACGCTAGGTAACGTAGTTTAAGAGCTATGCTGGAAACAGCATAGCAAGTTTAAATAAGGCTAGTCCGTTATCAACTTGAAAAAGTGGCACCGAGTCGGTGCTTTTTTTCGTAAGTGACGACGCTAGGTAACGTAGAGCAGGCCAAGATCGGAAGAGCACACGCAGGGTAGAAGCTA
CONTROL_30_g5	CBE	NegCtrl	tggaaaggacgaaacaccg	TGACGACGCTAGGTAACGT	GTTTAAGAGCTATGCTGGAAACAGCATAGCAAGTTTAAATAAGGCTAGTCCGTTATCAACTTGAAAAAGTGGCACCGAGTCGGTGCTTTTTTT	ACGTAAGTGACGACGCTAGGTAACGTAGAGCA	TGAC	AGATCGGAAGAGCACACGCAGGGTAGAAGCTA	tggaaaggacgaaacaccgTGACGACGCTAGGTAACGTGTTTAAGAGCTATGCTGGAAACAGCATAGCAAGTTTAAATAAGGCTAGTCCGTTATCAACTTGAAAAAGTGGCACCGAGTCGGTGCTTTTTTTACGTAAGTGACGACGCTAGGTAACGTAGAGCATGACAGATCGGAAGAGCACACGCAGGGTAGAAGCTA
CONTROL_31_g1	CBE	NegCtrl	tggaaaggacgaaacaccg	CTTCTAGCTGGTTCATTGCT	GTTTAAGAGCTATGCTGGAAACAGCATAGCAAGTTTAAATAAGGCTAGTCCGTTATCAACTTGAAAAAGTGGCACCGAGTCGGTGCTTTTTTT	ATATGCCTTCTAGCTGGTTCATTGCTTCTCGA	AAAC	AGATCGGAAGAGCACACGCAGGGTAGAAGCTA	tggaaaggacgaaacaccgCTTCTAGCTGGTTCATTGCTGTTTAAGAGCTATGCTGGAAACAGCATAGCAAGTTTAAATAAGGCTAGTCCGTTATCAACTTGAAAAAGTGGCACCGAGTCGGTGCTTTTTTTATATGCCTTCTAGCTGGTTCATTGCTTCTCGAAAACAGATCGGAAGAGCACACGCAGGGTAGAAGCTA
CONTROL_31_g2	CBE	NegCtrl	tggaaaggacgaaacaccg	CCTTCTAGCTGGTTCATTGC	GTTTAAGAGCTATGCTGGAAACAGCATAGCAAGTTTAAATAAGGCTAGTCCGTTATCAACTTGAAAAAGTGGCACCGAGTCGGTGCTTTTTTT	AATATGCCTTCTAGCTGGTTCATTGCTTCTCG	GGAT	AGATCGGAAGAGCACACGCAGGGTAGAAGCTA	tggaaaggacgaaacaccgCCTTCTAGCTGGTTCATTGCGTTTAAGAGCTATGCTGGAAACAGCATAGCAAGTTTAAATAAGGCTAGTCCGTTATCAACTTGAAAAAGTGGCACCGAGTCGGTGCTTTTTTTAATATGCCTTCTAGCTGGTTCATTGCTTCTCGGGATAGATCGGAAGAGCACACGCAGGGTAGAAGCTA
CONTROL_31_g3	CBE	NegCtrl	tggaaaggacgaaacaccg	CCTTCTAGCTGGTTCATTG	GTTTAAGAGCTATGCTGGAAACAGCATAGCAAGTTTAAATAAGGCTAGTCCGTTATCAACTTGAAAAAGTGGCACCGAGTCGGTGCTTTTTTT	TAATATGCCTTCTAGCTGGTTCATTGCTTCTC	CAGC	AGATCGGAAGAGCACACGCAGGGTAGAAGCTA	tggaaaggacgaaacaccgCCTTCTAGCTGGTTCATTGGTTTAAGAGCTATGCTGGAAACAGCATAGCAAGTTTAAATAAGGCTAGTCCGTTATCAACTTGAAAAAGTGGCACCGAGTCGGTGCTTTTTTTTAATATGCCTTCTAGCTGGTTCATTGCTTCTCCAGCAGATCGGAAGAGCACACGCAGGGTAGAAGCTA
CONTROL_31_g4	CBE	NegCtrl	tggaaaggacgaaacaccg	TGCCTTCTAGCTGGTTCATT	GTTTAAGAGCTATGCTGGAAACAGCATAGCAAGTTTAAATAAGGCTAGTCCGTTATCAACTTGAAAAAGTGGCACCGAGTCGGTGCTTTTTTT	ATAATATGCCTTCTAGCTGGTTCATTGCTTCT	TTTT	AGATCGGAAGAGCACACGCAGGGTAGAAGCTA	tggaaaggacgaaacaccgTGCCTTCTAGCTGGTTCATTGTTTAAGAGCTATGCTGGAAACAGCATAGCAAGTTTAAATAAGGCTAGTCCGTTATCAACTTGAAAAAGTGGCACCGAGTCGGTGCTTTTTTTATAATATGCCTTCTAGCTGGTTCATTGCTTCTTTTTAGATCGGAAGAGCACACGCAGGGTAGAAGCTA
CONTROL_31_g5	CBE	NegCtrl	tggaaaggacgaaacaccg	ATGCCTTCTAGCTGGTTCAT	GTTTAAGAGCTATGCTGGAAACAGCATAGCAAGTTTAAATAAGGCTAGTCCGTTATCAACTTGAAAAAGTGGCACCGAGTCGGTGCTTTTTTT	AATAATATGCCTTCTAGCTGGTTCATTGCTTC	GTCC	AGATCGGAAGAGCACACGCAGGGTAGAAGCTA	tggaaaggacgaaacaccgATGCCTTCTAGCTGGTTCATGTTTAAGAGCTATGCTGGAAACAGCATAGCAAGTTTAAATAAGGCTAGTCCGTTATCAACTTGAAAAAGTGGCACCGAGTCGGTGCTTTTTTTAATAATATGCCTTCTAGCTGGTTCATTGCTTCGTCCAGATCGGAAGAGCACACGCAGGGTAGAAGCTA
CONTROL_32_g1	CBE	NegCtrl	tggaaaggacgaaacaccg	CGTCGGGTAGCTATTTCTTT	GTTTAAGAGCTATGCTGGAAACAGCATAGCAAGTTTAAATAAGGCTAGTCCGTTATCAACTTGAAAAAGTGGCACCGAGTCGGTGCTTTTTTT	TGCTGGCGTCGGGTAGCTATTTCTTTCTAAAT	AACC	AGATCGGAAGAGCACACGCAGGGTAGAAGCTA	tggaaaggacgaaacaccgCGTCGGGTAGCTATTTCTTTGTTTAAGAGCTATGCTGGAAACAGCATAGCAAGTTTAAATAAGGCTAGTCCGTTATCAACTTGAAAAAGTGGCACCGAGTCGGTGCTTTTTTTTGCTGGCGTCGGGTAGCTATTTCTTTCTAAATAACCAGATCGGAAGAGCACACGCAGGGTAGAAGCTA
CONTROL_32_g2	CBE	NegCtrl	tggaaaggacgaaacaccg	CGTCGGGTAGCTATTTCTT	GTTTAAGAGCTATGCTGGAAACAGCATAGCAAGTTTAAATAAGGCTAGTCCGTTATCAACTTGAAAAAGTGGCACCGAGTCGGTGCTTTTTTT	CTGCTGGCGTCGGGTAGCTATTTCTTTCTAAA	AGCA	AGATCGGAAGAGCACACGCAGGGTAGAAGCTA	tggaaaggacgaaacaccgCGTCGGGTAGCTATTTCTTGTTTAAGAGCTATGCTGGAAACAGCATAGCAAGTTTAAATAAGGCTAGTCCGTTATCAACTTGAAAAAGTGGCACCGAGTCGGTGCTTTTTTTCTGCTGGCGTCGGGTAGCTATTTCTTTCTAAAAGCAAGATCGGAAGAGCACACGCAGGGTAGAAGCTA
CONTROL_32_g3	CBE	NegCtrl	tggaaaggacgaaacaccg	GCGTCGGGTAGCTATTTCT	GTTTAAGAGCTATGCTGGAAACAGCATAGCAAGTTTAAATAAGGCTAGTCCGTTATCAACTTGAAAAAGTGGCACCGAGTCGGTGCTTTTTTT	GCTGCTGGCGTCGGGTAGCTATTTCTTTCTAA	ATTC	AGATCGGAAGAGCACACGCAGGGTAGAAGCTA	tggaaaggacgaaacaccgGCGTCGGGTAGCTATTTCTGTTTAAGAGCTATGCTGGAAACAGCATAGCAAGTTTAAATAAGGCTAGTCCGTTATCAACTTGAAAAAGTGGCACCGAGTCGGTGCTTTTTTTGCTGCTGGCGTCGGGTAGCTATTTCTTTCTAAATTCAGATCGGAAGAGCACACGCAGGGTAGAAGCTA
CONTROL_32_g4	CBE	NegCtrl	tggaaaggacgaaacaccg	TGGCGTCGGGTAGCTATTTC	GTTTAAGAGCTATGCTGGAAACAGCATAGCAAGTTTAAATAAGGCTAGTCCGTTATCAACTTGAAAAAGTGGCACCGAGTCGGTGCTTTTTTT	TGCTGCTGGCGTCGGGTAGCTATTTCTTTCTA	TACA	AGATCGGAAGAGCACACGCAGGGTAGAAGCTA	tggaaaggacgaaacaccgTGGCGTCGGGTAGCTATTTCGTTTAAGAGCTATGCTGGAAACAGCATAGCAAGTTTAAATAAGGCTAGTCCGTTATCAACTTGAAAAAGTGGCACCGAGTCGGTGCTTTTTTTTGCTGCTGGCGTCGGGTAGCTATTTCTTTCTATACAAGATCGGAAGAGCACACGCAGGGTAGAAGCTA
CONTROL_32_g5	CBE	NegCtrl	tggaaaggacgaaacaccg	CTGGCGTCGGGTAGCTATTT	GTTTAAGAGCTATGCTGGAAACAGCATAGCAAGTTTAAATAAGGCTAGTCCGTTATCAACTTGAAAAAGTGGCACCGAGTCGGTGCTTTTTTT	CTGCTGCTGGCGTCGGGTAGCTATTTCTTTCT	TGCG	AGATCGGAAGAGCACACGCAGGGTAGAAGCTA	tggaaaggacgaaacaccgCTGGCGTCGGGTAGCTATTTGTTTAAGAGCTATGCTGGAAACAGCATAGCAAGTTTAAATAAGGCTAGTCCGTTATCAACTTGAAAAAGTGGCACCGAGTCGGTGCTTTTTTTCTGCTGCTGGCGTCGGGTAGCTATTTCTTTCTTGCGAGATCGGAAGAGCACACGCAGGGTAGAAGCTA
CONTROL_33_g1	CBE	NegCtrl	tggaaaggacgaaacaccg	CAACACCCCGCGTTATGCTA	GTTTAAGAGCTATGCTGGAAACAGCATAGCAAGTTTAAATAAGGCTAGTCCGTTATCAACTTGAAAAAGTGGCACCGAGTCGGTGCTTTTTTT	CGCGCTCAACACCCCGCGTTATGCTAGGATCA	GTTG	AGATCGGAAGAGCACACGCAGGGTAGAAGCTA	tggaaaggacgaaacaccgCAACACCCCGCGTTATGCTAGTTTAAGAGCTATGCTGGAAACAGCATAGCAAGTTTAAATAAGGCTAGTCCGTTATCAACTTGAAAAAGTGGCACCGAGTCGGTGCTTTTTTTCGCGCTCAACACCCCGCGTTATGCTAGGATCAGTTGAGATCGGAAGAGCACACGCAGGGTAGAAGCTA
CONTROL_33_g2	CBE	NegCtrl	tggaaaggacgaaacaccg	TCAACACCCCGCGTTATGCT	GTTTAAGAGCTATGCTGGAAACAGCATAGCAAGTTTAAATAAGGCTAGTCCGTTATCAACTTGAAAAAGTGGCACCGAGTCGGTGCTTTTTTT	GCGCGCTCAACACCCCGCGTTATGCTAGGATC	TCCA	AGATCGGAAGAGCACACGCAGGGTAGAAGCTA	tggaaaggacgaaacaccgTCAACACCCCGCGTTATGCTGTTTAAGAGCTATGCTGGAAACAGCATAGCAAGTTTAAATAAGGCTAGTCCGTTATCAACTTGAAAAAGTGGCACCGAGTCGGTGCTTTTTTTGCGCGCTCAACACCCCGCGTTATGCTAGGATCTCCAAGATCGGAAGAGCACACGCAGGGTAGAAGCTA
CONTROL_33_g3	CBE	NegCtrl	tggaaaggacgaaacaccg	CTCAACACCCCGCGTTATGC	GTTTAAGAGCTATGCTGGAAACAGCATAGCAAGTTTAAATAAGGCTAGTCCGTTATCAACTTGAAAAAGTGGCACCGAGTCGGTGCTTTTTTT	TGCGCGCTCAACACCCCGCGTTATGCTAGGAT	GCAT	AGATCGGAAGAGCACACGCAGGGTAGAAGCTA	tggaaaggacgaaacaccgCTCAACACCCCGCGTTATGCGTTTAAGAGCTATGCTGGAAACAGCATAGCAAGTTTAAATAAGGCTAGTCCGTTATCAACTTGAAAAAGTGGCACCGAGTCGGTGCTTTTTTTTGCGCGCTCAACACCCCGCGTTATGCTAGGATGCATAGATCGGAAGAGCACACGCAGGGTAGAAGCTA
CONTROL_33_g4	CBE	NegCtrl	tggaaaggacgaaacaccg	CTCAACACCCCGCGTTATG	GTTTAAGAGCTATGCTGGAAACAGCATAGCAAGTTTAAATAAGGCTAGTCCGTTATCAACTTGAAAAAGTGGCACCGAGTCGGTGCTTTTTTT	CTGCGCGCTCAACACCCCGCGTTATGCTAGGA	CGTT	AGATCGGAAGAGCACACGCAGGGTAGAAGCTA	tggaaaggacgaaacaccgCTCAACACCCCGCGTTATGGTTTAAGAGCTATGCTGGAAACAGCATAGCAAGTTTAAATAAGGCTAGTCCGTTATCAACTTGAAAAAGTGGCACCGAGTCGGTGCTTTTTTTCTGCGCGCTCAACACCCCGCGTTATGCTAGGACGTTAGATCGGAAGAGCACACGCAGGGTAGAAGCTA
CONTROL_33_g5	CBE	NegCtrl	tggaaaggacgaaacaccg	CGCTCAACACCCCGCGTTAT	GTTTAAGAGCTATGCTGGAAACAGCATAGCAAGTTTAAATAAGGCTAGTCCGTTATCAACTTGAAAAAGTGGCACCGAGTCGGTGCTTTTTTT	GCTGCGCGCTCAACACCCCGCGTTATGCTAGG	GCGC	AGATCGGAAGAGCACACGCAGGGTAGAAGCTA	tggaaaggacgaaacaccgCGCTCAACACCCCGCGTTATGTTTAAGAGCTATGCTGGAAACAGCATAGCAAGTTTAAATAAGGCTAGTCCGTTATCAACTTGAAAAAGTGGCACCGAGTCGGTGCTTTTTTTGCTGCGCGCTCAACACCCCGCGTTATGCTAGGGCGCAGATCGGAAGAGCACACGCAGGGTAGAAGCTA
CONTROL_34_g1	CBE	NegCtrl	tggaaaggacgaaacaccg	TGCCGCTATACTAAAACCTT	GTTTAAGAGCTATGCTGGAAACAGCATAGCAAGTTTAAATAAGGCTAGTCCGTTATCAACTTGAAAAAGTGGCACCGAGTCGGTGCTTTTTTT	GATCCCTGCCGCTATACTAAAACCTTTTCCTG	AGTT	AGATCGGAAGAGCACACGCAGGGTAGAAGCTA	tggaaaggacgaaacaccgTGCCGCTATACTAAAACCTTGTTTAAGAGCTATGCTGGAAACAGCATAGCAAGTTTAAATAAGGCTAGTCCGTTATCAACTTGAAAAAGTGGCACCGAGTCGGTGCTTTTTTTGATCCCTGCCGCTATACTAAAACCTTTTCCTGAGTTAGATCGGAAGAGCACACGCAGGGTAGAAGCTA
CONTROL_34_g2	CBE	NegCtrl	tggaaaggacgaaacaccg	CTGCCGCTATACTAAAACCT	GTTTAAGAGCTATGCTGGAAACAGCATAGCAAGTTTAAATAAGGCTAGTCCGTTATCAACTTGAAAAAGTGGCACCGAGTCGGTGCTTTTTTT	GGATCCCTGCCGCTATACTAAAACCTTTTCCT	CAGG	AGATCGGAAGAGCACACGCAGGGTAGAAGCTA	tggaaaggacgaaacaccgCTGCCGCTATACTAAAACCTGTTTAAGAGCTATGCTGGAAACAGCATAGCAAGTTTAAATAAGGCTAGTCCGTTATCAACTTGAAAAAGTGGCACCGAGTCGGTGCTTTTTTTGGATCCCTGCCGCTATACTAAAACCTTTTCCTCAGGAGATCGGAAGAGCACACGCAGGGTAGAAGCTA
CONTROL_34_g3	CBE	NegCtrl	tggaaaggacgaaacaccg	CCTGCCGCTATACTAAAACC	GTTTAAGAGCTATGCTGGAAACAGCATAGCAAGTTTAAATAAGGCTAGTCCGTTATCAACTTGAAAAAGTGGCACCGAGTCGGTGCTTTTTTT	TGGATCCCTGCCGCTATACTAAAACCTTTTCC	TACC	AGATCGGAAGAGCACACGCAGGGTAGAAGCTA	tggaaaggacgaaacaccgCCTGCCGCTATACTAAAACCGTTTAAGAGCTATGCTGGAAACAGCATAGCAAGTTTAAATAAGGCTAGTCCGTTATCAACTTGAAAAAGTGGCACCGAGTCGGTGCTTTTTTTTGGATCCCTGCCGCTATACTAAAACCTTTTCCTACCAGATCGGAAGAGCACACGCAGGGTAGAAGCTA
CONTROL_34_g4	CBE	NegCtrl	tggaaaggacgaaacaccg	CCCTGCCGCTATACTAAAAC	GTTTAAGAGCTATGCTGGAAACAGCATAGCAAGTTTAAATAAGGCTAGTCCGTTATCAACTTGAAAAAGTGGCACCGAGTCGGTGCTTTTTTT	ATGGATCCCTGCCGCTATACTAAAACCTTTTC	GCTC	AGATCGGAAGAGCACACGCAGGGTAGAAGCTA	tggaaaggacgaaacaccgCCCTGCCGCTATACTAAAACGTTTAAGAGCTATGCTGGAAACAGCATAGCAAGTTTAAATAAGGCTAGTCCGTTATCAACTTGAAAAAGTGGCACCGAGTCGGTGCTTTTTTTATGGATCCCTGCCGCTATACTAAAACCTTTTCGCTCAGATCGGAAGAGCACACGCAGGGTAGAAGCTA
CONTROL_34_g5	CBE	NegCtrl	tggaaaggacgaaacaccg	TCCCTGCCGCTATACTAAAA	GTTTAAGAGCTATGCTGGAAACAGCATAGCAAGTTTAAATAAGGCTAGTCCGTTATCAACTTGAAAAAGTGGCACCGAGTCGGTGCTTTTTTT	GATGGATCCCTGCCGCTATACTAAAACCTTTT	AGAA	AGATCGGAAGAGCACACGCAGGGTAGAAGCTA	tggaaaggacgaaacaccgTCCCTGCCGCTATACTAAAAGTTTAAGAGCTATGCTGGAAACAGCATAGCAAGTTTAAATAAGGCTAGTCCGTTATCAACTTGAAAAAGTGGCACCGAGTCGGTGCTTTTTTTGATGGATCCCTGCCGCTATACTAAAACCTTTTAGAAAGATCGGAAGAGCACACGCAGGGTAGAAGCTA
CONTROL_35_g1	CBE	NegCtrl	tggaaaggacgaaacaccg	TTTCGTGCCGATGTAACACA	GTTTAAGAGCTATGCTGGAAACAGCATAGCAAGTTTAAATAAGGCTAGTCCGTTATCAACTTGAAAAAGTGGCACCGAGTCGGTGCTTTTTTT	CATTAATTTCGTGCCGATGTAACACATTCAAC	GAGC	AGATCGGAAGAGCACACGCAGGGTAGAAGCTA	tggaaaggacgaaacaccgTTTCGTGCCGATGTAACACAGTTTAAGAGCTATGCTGGAAACAGCATAGCAAGTTTAAATAAGGCTAGTCCGTTATCAACTTGAAAAAGTGGCACCGAGTCGGTGCTTTTTTTCATTAATTTCGTGCCGATGTAACACATTCAACGAGCAGATCGGAAGAGCACACGCAGGGTAGAAGCTA
CONTROL_35_g2	CBE	NegCtrl	tggaaaggacgaaacaccg	ATTTCGTGCCGATGTAACAC	GTTTAAGAGCTATGCTGGAAACAGCATAGCAAGTTTAAATAAGGCTAGTCCGTTATCAACTTGAAAAAGTGGCACCGAGTCGGTGCTTTTTTT	TCATTAATTTCGTGCCGATGTAACACATTCAA	AAGA	AGATCGGAAGAGCACACGCAGGGTAGAAGCTA	tggaaaggacgaaacaccgATTTCGTGCCGATGTAACACGTTTAAGAGCTATGCTGGAAACAGCATAGCAAGTTTAAATAAGGCTAGTCCGTTATCAACTTGAAAAAGTGGCACCGAGTCGGTGCTTTTTTTTCATTAATTTCGTGCCGATGTAACACATTCAAAAGAAGATCGGAAGAGCACACGCAGGGTAGAAGCTA
CONTROL_35_g3	CBE	NegCtrl	tggaaaggacgaaacaccg	AATTTCGTGCCGATGTAACA	GTTTAAGAGCTATGCTGGAAACAGCATAGCAAGTTTAAATAAGGCTAGTCCGTTATCAACTTGAAAAAGTGGCACCGAGTCGGTGCTTTTTTT	GTCATTAATTTCGTGCCGATGTAACACATTCA	CACT	AGATCGGAAGAGCACACGCAGGGTAGAAGCTA	tggaaaggacgaaacaccgAATTTCGTGCCGATGTAACAGTTTAAGAGCTATGCTGGAAACAGCATAGCAAGTTTAAATAAGGCTAGTCCGTTATCAACTTGAAAAAGTGGCACCGAGTCGGTGCTTTTTTTGTCATTAATTTCGTGCCGATGTAACACATTCACACTAGATCGGAAGAGCACACGCAGGGTAGAAGCTA
CONTROL_35_g4	CBE	NegCtrl	tggaaaggacgaaacaccg	TAATTTCGTGCCGATGTAAC	GTTTAAGAGCTATGCTGGAAACAGCATAGCAAGTTTAAATAAGGCTAGTCCGTTATCAACTTGAAAAAGTGGCACCGAGTCGGTGCTTTTTTT	CGTCATTAATTTCGTGCCGATGTAACACATTC	TGCA	AGATCGGAAGAGCACACGCAGGGTAGAAGCTA	tggaaaggacgaaacaccgTAATTTCGTGCCGATGTAACGTTTAAGAGCTATGCTGGAAACAGCATAGCAAGTTTAAATAAGGCTAGTCCGTTATCAACTTGAAAAAGTGGCACCGAGTCGGTGCTTTTTTTCGTCATTAATTTCGTGCCGATGTAACACATTCTGCAAGATCGGAAGAGCACACGCAGGGTAGAAGCTA
CONTROL_35_g5	CBE	NegCtrl	tggaaaggacgaaacaccg	TTAATTTCGTGCCGATGTAA	GTTTAAGAGCTATGCTGGAAACAGCATAGCAAGTTTAAATAAGGCTAGTCCGTTATCAACTTGAAAAAGTGGCACCGAGTCGGTGCTTTTTTT	ACGTCATTAATTTCGTGCCGATGTAACACATT	GATC	AGATCGGAAGAGCACACGCAGGGTAGAAGCTA	tggaaaggacgaaacaccgTTAATTTCGTGCCGATGTAAGTTTAAGAGCTATGCTGGAAACAGCATAGCAAGTTTAAATAAGGCTAGTCCGTTATCAACTTGAAAAAGTGGCACCGAGTCGGTGCTTTTTTTACGTCATTAATTTCGTGCCGATGTAACACATTGATCAGATCGGAAGAGCACACGCAGGGTAGAAGCTA
CONTROL_36_g1	CBE	NegCtrl	tggaaaggacgaaacaccg	CACCCTTATATTCAGTAACT	GTTTAAGAGCTATGCTGGAAACAGCATAGCAAGTTTAAATAAGGCTAGTCCGTTATCAACTTGAAAAAGTGGCACCGAGTCGGTGCTTTTTTT	TGCAGCCACCCTTATATTCAGTAACTAGAGGA	GGCG	AGATCGGAAGAGCACACGCAGGGTAGAAGCTA	tggaaaggacgaaacaccgCACCCTTATATTCAGTAACTGTTTAAGAGCTATGCTGGAAACAGCATAGCAAGTTTAAATAAGGCTAGTCCGTTATCAACTTGAAAAAGTGGCACCGAGTCGGTGCTTTTTTTTGCAGCCACCCTTATATTCAGTAACTAGAGGAGGCGAGATCGGAAGAGCACACGCAGGGTAGAAGCTA
CONTROL_36_g2	CBE	NegCtrl	tggaaaggacgaaacaccg	CCACCCTTATATTCAGTAAC	GTTTAAGAGCTATGCTGGAAACAGCATAGCAAGTTTAAATAAGGCTAGTCCGTTATCAACTTGAAAAAGTGGCACCGAGTCGGTGCTTTTTTT	ATGCAGCCACCCTTATATTCAGTAACTAGAGG	GTTA	AGATCGGAAGAGCACACGCAGGGTAGAAGCTA	tggaaaggacgaaacaccgCCACCCTTATATTCAGTAACGTTTAAGAGCTATGCTGGAAACAGCATAGCAAGTTTAAATAAGGCTAGTCCGTTATCAACTTGAAAAAGTGGCACCGAGTCGGTGCTTTTTTTATGCAGCCACCCTTATATTCAGTAACTAGAGGGTTAAGATCGGAAGAGCACACGCAGGGTAGAAGCTA
CONTROL_36_g3	CBE	NegCtrl	tggaaaggacgaaacaccg	CCACCCTTATATTCAGTAA	GTTTAAGAGCTATGCTGGAAACAGCATAGCAAGTTTAAATAAGGCTAGTCCGTTATCAACTTGAAAAAGTGGCACCGAGTCGGTGCTTTTTTT	GATGCAGCCACCCTTATATTCAGTAACTAGAG	GTCG	AGATCGGAAGAGCACACGCAGGGTAGAAGCTA	tggaaaggacgaaacaccgCCACCCTTATATTCAGTAAGTTTAAGAGCTATGCTGGAAACAGCATAGCAAGTTTAAATAAGGCTAGTCCGTTATCAACTTGAAAAAGTGGCACCGAGTCGGTGCTTTTTTTGATGCAGCCACCCTTATATTCAGTAACTAGAGGTCGAGATCGGAAGAGCACACGCAGGGTAGAAGCTA
CONTROL_36_g4	CBE	NegCtrl	tggaaaggacgaaacaccg	AGCCACCCTTATATTCAGTA	GTTTAAGAGCTATGCTGGAAACAGCATAGCAAGTTTAAATAAGGCTAGTCCGTTATCAACTTGAAAAAGTGGCACCGAGTCGGTGCTTTTTTT	GGATGCAGCCACCCTTATATTCAGTAACTAGA	GCTG	AGATCGGAAGAGCACACGCAGGGTAGAAGCTA	tggaaaggacgaaacaccgAGCCACCCTTATATTCAGTAGTTTAAGAGCTATGCTGGAAACAGCATAGCAAGTTTAAATAAGGCTAGTCCGTTATCAACTTGAAAAAGTGGCACCGAGTCGGTGCTTTTTTTGGATGCAGCCACCCTTATATTCAGTAACTAGAGCTGAGATCGGAAGAGCACACGCAGGGTAGAAGCTA
CONTROL_36_g5	CBE	NegCtrl	tggaaaggacgaaacaccg	CAGCCACCCTTATATTCAGT	GTTTAAGAGCTATGCTGGAAACAGCATAGCAAGTTTAAATAAGGCTAGTCCGTTATCAACTTGAAAAAGTGGCACCGAGTCGGTGCTTTTTTT	GGGATGCAGCCACCCTTATATTCAGTAACTAG	CCCG	AGATCGGAAGAGCACACGCAGGGTAGAAGCTA	tggaaaggacgaaacaccgCAGCCACCCTTATATTCAGTGTTTAAGAGCTATGCTGGAAACAGCATAGCAAGTTTAAATAAGGCTAGTCCGTTATCAACTTGAAAAAGTGGCACCGAGTCGGTGCTTTTTTTGGGATGCAGCCACCCTTATATTCAGTAACTAGCCCGAGATCGGAAGAGCACACGCAGGGTAGAAGCTA
CONTROL_37_g1	CBE	NegCtrl	tggaaaggacgaaacaccg	TGACTAGCTCTTACATATTC	GTTTAAGAGCTATGCTGGAAACAGCATAGCAAGTTTAAATAAGGCTAGTCCGTTATCAACTTGAAAAAGTGGCACCGAGTCGGTGCTTTTTTT	TTGCTCTGACTAGCTCTTACATATTCTCCCCT	CAAC	AGATCGGAAGAGCACACGCAGGGTAGAAGCTA	tggaaaggacgaaacaccgTGACTAGCTCTTACATATTCGTTTAAGAGCTATGCTGGAAACAGCATAGCAAGTTTAAATAAGGCTAGTCCGTTATCAACTTGAAAAAGTGGCACCGAGTCGGTGCTTTTTTTTTGCTCTGACTAGCTCTTACATATTCTCCCCTCAACAGATCGGAAGAGCACACGCAGGGTAGAAGCTA
CONTROL_37_g2	CBE	NegCtrl	tggaaaggacgaaacaccg	CTGACTAGCTCTTACATATT	GTTTAAGAGCTATGCTGGAAACAGCATAGCAAGTTTAAATAAGGCTAGTCCGTTATCAACTTGAAAAAGTGGCACCGAGTCGGTGCTTTTTTT	GTTGCTCTGACTAGCTCTTACATATTCTCCCC	CCGT	AGATCGGAAGAGCACACGCAGGGTAGAAGCTA	tggaaaggacgaaacaccgCTGACTAGCTCTTACATATTGTTTAAGAGCTATGCTGGAAACAGCATAGCAAGTTTAAATAAGGCTAGTCCGTTATCAACTTGAAAAAGTGGCACCGAGTCGGTGCTTTTTTTGTTGCTCTGACTAGCTCTTACATATTCTCCCCCCGTAGATCGGAAGAGCACACGCAGGGTAGAAGCTA
CONTROL_37_g3	CBE	NegCtrl	tggaaaggacgaaacaccg	TCTGACTAGCTCTTACATAT	GTTTAAGAGCTATGCTGGAAACAGCATAGCAAGTTTAAATAAGGCTAGTCCGTTATCAACTTGAAAAAGTGGCACCGAGTCGGTGCTTTTTTT	TGTTGCTCTGACTAGCTCTTACATATTCTCCC	GTCA	AGATCGGAAGAGCACACGCAGGGTAGAAGCTA	tggaaaggacgaaacaccgTCTGACTAGCTCTTACATATGTTTAAGAGCTATGCTGGAAACAGCATAGCAAGTTTAAATAAGGCTAGTCCGTTATCAACTTGAAAAAGTGGCACCGAGTCGGTGCTTTTTTTTGTTGCTCTGACTAGCTCTTACATATTCTCCCGTCAAGATCGGAAGAGCACACGCAGGGTAGAAGCTA
CONTROL_37_g4	CBE	NegCtrl	tggaaaggacgaaacaccg	CTCTGACTAGCTCTTACATA	GTTTAAGAGCTATGCTGGAAACAGCATAGCAAGTTTAAATAAGGCTAGTCCGTTATCAACTTGAAAAAGTGGCACCGAGTCGGTGCTTTTTTT	GTGTTGCTCTGACTAGCTCTTACATATTCTCC	TCCG	AGATCGGAAGAGCACACGCAGGGTAGAAGCTA	tggaaaggacgaaacaccgCTCTGACTAGCTCTTACATAGTTTAAGAGCTATGCTGGAAACAGCATAGCAAGTTTAAATAAGGCTAGTCCGTTATCAACTTGAAAAAGTGGCACCGAGTCGGTGCTTTTTTTGTGTTGCTCTGACTAGCTCTTACATATTCTCCTCCGAGATCGGAAGAGCACACGCAGGGTAGAAGCTA
CONTROL_37_g5	CBE	NegCtrl	tggaaaggacgaaacaccg	CTCTGACTAGCTCTTACAT	GTTTAAGAGCTATGCTGGAAACAGCATAGCAAGTTTAAATAAGGCTAGTCCGTTATCAACTTGAAAAAGTGGCACCGAGTCGGTGCTTTTTTT	TGTGTTGCTCTGACTAGCTCTTACATATTCTC	TATC	AGATCGGAAGAGCACACGCAGGGTAGAAGCTA	tggaaaggacgaaacaccgCTCTGACTAGCTCTTACATGTTTAAGAGCTATGCTGGAAACAGCATAGCAAGTTTAAATAAGGCTAGTCCGTTATCAACTTGAAAAAGTGGCACCGAGTCGGTGCTTTTTTTTGTGTTGCTCTGACTAGCTCTTACATATTCTCTATCAGATCGGAAGAGCACACGCAGGGTAGAAGCTA
CONTROL_38_g1	CBE	NegCtrl	tggaaaggacgaaacaccg	TGCCTCTCCCTTACCCGGAC	GTTTAAGAGCTATGCTGGAAACAGCATAGCAAGTTTAAATAAGGCTAGTCCGTTATCAACTTGAAAAAGTGGCACCGAGTCGGTGCTTTTTTT	TAGATCTGCCTCTCCCTTACCCGGACCTTCCC	TAAT	AGATCGGAAGAGCACACGCAGGGTAGAAGCTA	tggaaaggacgaaacaccgTGCCTCTCCCTTACCCGGACGTTTAAGAGCTATGCTGGAAACAGCATAGCAAGTTTAAATAAGGCTAGTCCGTTATCAACTTGAAAAAGTGGCACCGAGTCGGTGCTTTTTTTTAGATCTGCCTCTCCCTTACCCGGACCTTCCCTAATAGATCGGAAGAGCACACGCAGGGTAGAAGCTA
CONTROL_38_g2	CBE	NegCtrl	tggaaaggacgaaacaccg	CTGCCTCTCCCTTACCCGGA	GTTTAAGAGCTATGCTGGAAACAGCATAGCAAGTTTAAATAAGGCTAGTCCGTTATCAACTTGAAAAAGTGGCACCGAGTCGGTGCTTTTTTT	ATAGATCTGCCTCTCCCTTACCCGGACCTTCC	CCTG	AGATCGGAAGAGCACACGCAGGGTAGAAGCTA	tggaaaggacgaaacaccgCTGCCTCTCCCTTACCCGGAGTTTAAGAGCTATGCTGGAAACAGCATAGCAAGTTTAAATAAGGCTAGTCCGTTATCAACTTGAAAAAGTGGCACCGAGTCGGTGCTTTTTTTATAGATCTGCCTCTCCCTTACCCGGACCTTCCCCTGAGATCGGAAGAGCACACGCAGGGTAGAAGCTA
CONTROL_38_g3	CBE	NegCtrl	tggaaaggacgaaacaccg	TCTGCCTCTCCCTTACCCGG	GTTTAAGAGCTATGCTGGAAACAGCATAGCAAGTTTAAATAAGGCTAGTCCGTTATCAACTTGAAAAAGTGGCACCGAGTCGGTGCTTTTTTT	GATAGATCTGCCTCTCCCTTACCCGGACCTTC	CGGA	AGATCGGAAGAGCACACGCAGGGTAGAAGCTA	tggaaaggacgaaacaccgTCTGCCTCTCCCTTACCCGGGTTTAAGAGCTATGCTGGAAACAGCATAGCAAGTTTAAATAAGGCTAGTCCGTTATCAACTTGAAAAAGTGGCACCGAGTCGGTGCTTTTTTTGATAGATCTGCCTCTCCCTTACCCGGACCTTCCGGAAGATCGGAAGAGCACACGCAGGGTAGAAGCTA
CONTROL_38_g4	CBE	NegCtrl	tggaaaggacgaaacaccg	ATCTGCCTCTCCCTTACCCG	GTTTAAGAGCTATGCTGGAAACAGCATAGCAAGTTTAAATAAGGCTAGTCCGTTATCAACTTGAAAAAGTGGCACCGAGTCGGTGCTTTTTTT	TGATAGATCTGCCTCTCCCTTACCCGGACCTT	ACTA	AGATCGGAAGAGCACACGCAGGGTAGAAGCTA	tggaaaggacgaaacaccgATCTGCCTCTCCCTTACCCGGTTTAAGAGCTATGCTGGAAACAGCATAGCAAGTTTAAATAAGGCTAGTCCGTTATCAACTTGAAAAAGTGGCACCGAGTCGGTGCTTTTTTTTGATAGATCTGCCTCTCCCTTACCCGGACCTTACTAAGATCGGAAGAGCACACGCAGGGTAGAAGCTA
CONTROL_38_g5	CBE	NegCtrl	tggaaaggacgaaacaccg	ATCTGCCTCTCCCTTACCC	GTTTAAGAGCTATGCTGGAAACAGCATAGCAAGTTTAAATAAGGCTAGTCCGTTATCAACTTGAAAAAGTGGCACCGAGTCGGTGCTTTTTTT	ATGATAGATCTGCCTCTCCCTTACCCGGACCT	CGGT	AGATCGGAAGAGCACACGCAGGGTAGAAGCTA	tggaaaggacgaaacaccgATCTGCCTCTCCCTTACCCGTTTAAGAGCTATGCTGGAAACAGCATAGCAAGTTTAAATAAGGCTAGTCCGTTATCAACTTGAAAAAGTGGCACCGAGTCGGTGCTTTTTTTATGATAGATCTGCCTCTCCCTTACCCGGACCTCGGTAGATCGGAAGAGCACACGCAGGGTAGAAGCTA
CONTROL_39_g1	CBE	NegCtrl	tggaaaggacgaaacaccg	CAGCGCCGAAACTCTTTCCG	GTTTAAGAGCTATGCTGGAAACAGCATAGCAAGTTTAAATAAGGCTAGTCCGTTATCAACTTGAAAAAGTGGCACCGAGTCGGTGCTTTTTTT	GCTGTACAGCGCCGAAACTCTTTCCGAGTGGC	ACGA	AGATCGGAAGAGCACACGCAGGGTAGAAGCTA	tggaaaggacgaaacaccgCAGCGCCGAAACTCTTTCCGGTTTAAGAGCTATGCTGGAAACAGCATAGCAAGTTTAAATAAGGCTAGTCCGTTATCAACTTGAAAAAGTGGCACCGAGTCGGTGCTTTTTTTGCTGTACAGCGCCGAAACTCTTTCCGAGTGGCACGAAGATCGGAAGAGCACACGCAGGGTAGAAGCTA
CONTROL_39_g2	CBE	NegCtrl	tggaaaggacgaaacaccg	ACAGCGCCGAAACTCTTTCC	GTTTAAGAGCTATGCTGGAAACAGCATAGCAAGTTTAAATAAGGCTAGTCCGTTATCAACTTGAAAAAGTGGCACCGAGTCGGTGCTTTTTTT	AGCTGTACAGCGCCGAAACTCTTTCCGAGTGG	AAAT	AGATCGGAAGAGCACACGCAGGGTAGAAGCTA	tggaaaggacgaaacaccgACAGCGCCGAAACTCTTTCCGTTTAAGAGCTATGCTGGAAACAGCATAGCAAGTTTAAATAAGGCTAGTCCGTTATCAACTTGAAAAAGTGGCACCGAGTCGGTGCTTTTTTTAGCTGTACAGCGCCGAAACTCTTTCCGAGTGGAAATAGATCGGAAGAGCACACGCAGGGTAGAAGCTA
CONTROL_39_g3	CBE	NegCtrl	tggaaaggacgaaacaccg	TACAGCGCCGAAACTCTTTC	GTTTAAGAGCTATGCTGGAAACAGCATAGCAAGTTTAAATAAGGCTAGTCCGTTATCAACTTGAAAAAGTGGCACCGAGTCGGTGCTTTTTTT	GAGCTGTACAGCGCCGAAACTCTTTCCGAGTG	ACTG	AGATCGGAAGAGCACACGCAGGGTAGAAGCTA	tggaaaggacgaaacaccgTACAGCGCCGAAACTCTTTCGTTTAAGAGCTATGCTGGAAACAGCATAGCAAGTTTAAATAAGGCTAGTCCGTTATCAACTTGAAAAAGTGGCACCGAGTCGGTGCTTTTTTTGAGCTGTACAGCGCCGAAACTCTTTCCGAGTGACTGAGATCGGAAGAGCACACGCAGGGTAGAAGCTA
CONTROL_39_g4	CBE	NegCtrl	tggaaaggacgaaacaccg	TACAGCGCCGAAACTCTTT	GTTTAAGAGCTATGCTGGAAACAGCATAGCAAGTTTAAATAAGGCTAGTCCGTTATCAACTTGAAAAAGTGGCACCGAGTCGGTGCTTTTTTT	GGAGCTGTACAGCGCCGAAACTCTTTCCGAGT	GTTC	AGATCGGAAGAGCACACGCAGGGTAGAAGCTA	tggaaaggacgaaacaccgTACAGCGCCGAAACTCTTTGTTTAAGAGCTATGCTGGAAACAGCATAGCAAGTTTAAATAAGGCTAGTCCGTTATCAACTTGAAAAAGTGGCACCGAGTCGGTGCTTTTTTTGGAGCTGTACAGCGCCGAAACTCTTTCCGAGTGTTCAGATCGGAAGAGCACACGCAGGGTAGAAGCTA
CONTROL_39_g5	CBE	NegCtrl	tggaaaggacgaaacaccg	TGTACAGCGCCGAAACTCTT	GTTTAAGAGCTATGCTGGAAACAGCATAGCAAGTTTAAATAAGGCTAGTCCGTTATCAACTTGAAAAAGTGGCACCGAGTCGGTGCTTTTTTT	AGGAGCTGTACAGCGCCGAAACTCTTTCCGAG	GTGA	AGATCGGAAGAGCACACGCAGGGTAGAAGCTA	tggaaaggacgaaacaccgTGTACAGCGCCGAAACTCTTGTTTAAGAGCTATGCTGGAAACAGCATAGCAAGTTTAAATAAGGCTAGTCCGTTATCAACTTGAAAAAGTGGCACCGAGTCGGTGCTTTTTTTAGGAGCTGTACAGCGCCGAAACTCTTTCCGAGGTGAAGATCGGAAGAGCACACGCAGGGTAGAAGCTA
CONTROL_40_g1	CBE	NegCtrl	tggaaaggacgaaacaccg	TCGCGCTTGGGTTATACGCT	GTTTAAGAGCTATGCTGGAAACAGCATAGCAAGTTTAAATAAGGCTAGTCCGTTATCAACTTGAAAAAGTGGCACCGAGTCGGTGCTTTTTTT	AAAATATCGCGCTTGGGTTATACGCTCCAACC	GCCG	AGATCGGAAGAGCACACGCAGGGTAGAAGCTA	tggaaaggacgaaacaccgTCGCGCTTGGGTTATACGCTGTTTAAGAGCTATGCTGGAAACAGCATAGCAAGTTTAAATAAGGCTAGTCCGTTATCAACTTGAAAAAGTGGCACCGAGTCGGTGCTTTTTTTAAAATATCGCGCTTGGGTTATACGCTCCAACCGCCGAGATCGGAAGAGCACACGCAGGGTAGAAGCTA
CONTROL_40_g2	CBE	NegCtrl	tggaaaggacgaaacaccg	ATCGCGCTTGGGTTATACGC	GTTTAAGAGCTATGCTGGAAACAGCATAGCAAGTTTAAATAAGGCTAGTCCGTTATCAACTTGAAAAAGTGGCACCGAGTCGGTGCTTTTTTT	AAAAATATCGCGCTTGGGTTATACGCTCCAAC	GTGC	AGATCGGAAGAGCACACGCAGGGTAGAAGCTA	tggaaaggacgaaacaccgATCGCGCTTGGGTTATACGCGTTTAAGAGCTATGCTGGAAACAGCATAGCAAGTTTAAATAAGGCTAGTCCGTTATCAACTTGAAAAAGTGGCACCGAGTCGGTGCTTTTTTTAAAAATATCGCGCTTGGGTTATACGCTCCAACGTGCAGATCGGAAGAGCACACGCAGGGTAGAAGCTA
CONTROL_40_g3	CBE	NegCtrl	tggaaaggacgaaacaccg	TATCGCGCTTGGGTTATACG	GTTTAAGAGCTATGCTGGAAACAGCATAGCAAGTTTAAATAAGGCTAGTCCGTTATCAACTTGAAAAAGTGGCACCGAGTCGGTGCTTTTTTT	GAAAAATATCGCGCTTGGGTTATACGCTCCAA	TGGC	AGATCGGAAGAGCACACGCAGGGTAGAAGCTA	tggaaaggacgaaacaccgTATCGCGCTTGGGTTATACGGTTTAAGAGCTATGCTGGAAACAGCATAGCAAGTTTAAATAAGGCTAGTCCGTTATCAACTTGAAAAAGTGGCACCGAGTCGGTGCTTTTTTTGAAAAATATCGCGCTTGGGTTATACGCTCCAATGGCAGATCGGAAGAGCACACGCAGGGTAGAAGCTA
CONTROL_40_g4	CBE	NegCtrl	tggaaaggacgaaacaccg	ATATCGCGCTTGGGTTATAC	GTTTAAGAGCTATGCTGGAAACAGCATAGCAAGTTTAAATAAGGCTAGTCCGTTATCAACTTGAAAAAGTGGCACCGAGTCGGTGCTTTTTTT	TGAAAAATATCGCGCTTGGGTTATACGCTCCA	GGGG	AGATCGGAAGAGCACACGCAGGGTAGAAGCTA	tggaaaggacgaaacaccgATATCGCGCTTGGGTTATACGTTTAAGAGCTATGCTGGAAACAGCATAGCAAGTTTAAATAAGGCTAGTCCGTTATCAACTTGAAAAAGTGGCACCGAGTCGGTGCTTTTTTTTGAAAAATATCGCGCTTGGGTTATACGCTCCAGGGGAGATCGGAAGAGCACACGCAGGGTAGAAGCTA
CONTROL_40_g5	CBE	NegCtrl	tggaaaggacgaaacaccg	AATATCGCGCTTGGGTTATA	GTTTAAGAGCTATGCTGGAAACAGCATAGCAAGTTTAAATAAGGCTAGTCCGTTATCAACTTGAAAAAGTGGCACCGAGTCGGTGCTTTTTTT	CTGAAAAATATCGCGCTTGGGTTATACGCTCC	CGGC	AGATCGGAAGAGCACACGCAGGGTAGAAGCTA	tggaaaggacgaaacaccgAATATCGCGCTTGGGTTATAGTTTAAGAGCTATGCTGGAAACAGCATAGCAAGTTTAAATAAGGCTAGTCCGTTATCAACTTGAAAAAGTGGCACCGAGTCGGTGCTTTTTTTCTGAAAAATATCGCGCTTGGGTTATACGCTCCCGGCAGATCGGAAGAGCACACGCAGGGTAGAAGCTA
ACAT2_CAAstop_170_g1	CBE	PosCtrl	tggaaaggacgaaacaccg	AGACAAGCCAGTGTGGGTGC	GTTTAAGAGCTATGCTGGAAACAGCATAGCAAGTTTAAATAAGGCTAGTCCGTTATCAACTTGAAAAAGTGGCACCGAGTCGGTGCTTTTTTT	CCTGTTAGACAAGCCAGTGTGGGTGCAGGAAT	CAAT	AGATCGGAAGAGCACACGCAGGGTAGAAGCTA	tggaaaggacgaaacaccgAGACAAGCCAGTGTGGGTGCGTTTAAGAGCTATGCTGGAAACAGCATAGCAAGTTTAAATAAGGCTAGTCCGTTATCAACTTGAAAAAGTGGCACCGAGTCGGTGCTTTTTTTCCTGTTAGACAAGCCAGTGTGGGTGCAGGAATCAATAGATCGGAAGAGCACACGCAGGGTAGAAGCTA
ACAT2_CAAstop_170_g2	CBE	PosCtrl	tggaaaggacgaaacaccg	TAGACAAGCCAGTGTGGGTG	GTTTAAGAGCTATGCTGGAAACAGCATAGCAAGTTTAAATAAGGCTAGTCCGTTATCAACTTGAAAAAGTGGCACCGAGTCGGTGCTTTTTTT	TCCTGTTAGACAAGCCAGTGTGGGTGCAGGAA	AGGC	AGATCGGAAGAGCACACGCAGGGTAGAAGCTA	tggaaaggacgaaacaccgTAGACAAGCCAGTGTGGGTGGTTTAAGAGCTATGCTGGAAACAGCATAGCAAGTTTAAATAAGGCTAGTCCGTTATCAACTTGAAAAAGTGGCACCGAGTCGGTGCTTTTTTTTCCTGTTAGACAAGCCAGTGTGGGTGCAGGAAAGGCAGATCGGAAGAGCACACGCAGGGTAGAAGCTA
ACAT2_CAAstop_170_g3	CBE	PosCtrl	tggaaaggacgaaacaccg	TTAGACAAGCCAGTGTGGGT	GTTTAAGAGCTATGCTGGAAACAGCATAGCAAGTTTAAATAAGGCTAGTCCGTTATCAACTTGAAAAAGTGGCACCGAGTCGGTGCTTTTTTT	ATCCTGTTAGACAAGCCAGTGTGGGTGCAGGA	ATAC	AGATCGGAAGAGCACACGCAGGGTAGAAGCTA	tggaaaggacgaaacaccgTTAGACAAGCCAGTGTGGGTGTTTAAGAGCTATGCTGGAAACAGCATAGCAAGTTTAAATAAGGCTAGTCCGTTATCAACTTGAAAAAGTGGCACCGAGTCGGTGCTTTTTTTATCCTGTTAGACAAGCCAGTGTGGGTGCAGGAATACAGATCGGAAGAGCACACGCAGGGTAGAAGCTA
ACAT2_CAAstop_170_g4	CBE	PosCtrl	tggaaaggacgaaacaccg	TTAGACAAGCCAGTGTGGG	GTTTAAGAGCTATGCTGGAAACAGCATAGCAAGTTTAAATAAGGCTAGTCCGTTATCAACTTGAAAAAGTGGCACCGAGTCGGTGCTTTTTTT	AATCCTGTTAGACAAGCCAGTGTGGGTGCAGG	TTAA	AGATCGGAAGAGCACACGCAGGGTAGAAGCTA	tggaaaggacgaaacaccgTTAGACAAGCCAGTGTGGGGTTTAAGAGCTATGCTGGAAACAGCATAGCAAGTTTAAATAAGGCTAGTCCGTTATCAACTTGAAAAAGTGGCACCGAGTCGGTGCTTTTTTTAATCCTGTTAGACAAGCCAGTGTGGGTGCAGGTTAAAGATCGGAAGAGCACACGCAGGGTAGAAGCTA
ACAT2_CAAstop_170_g5	CBE	PosCtrl	tggaaaggacgaaacaccg	TGTTAGACAAGCCAGTGTGG	GTTTAAGAGCTATGCTGGAAACAGCATAGCAAGTTTAAATAAGGCTAGTCCGTTATCAACTTGAAAAAGTGGCACCGAGTCGGTGCTTTTTTT	GAATCCTGTTAGACAAGCCAGTGTGGGTGCAG	TCTC	AGATCGGAAGAGCACACGCAGGGTAGAAGCTA	tggaaaggacgaaacaccgTGTTAGACAAGCCAGTGTGGGTTTAAGAGCTATGCTGGAAACAGCATAGCAAGTTTAAATAAGGCTAGTCCGTTATCAACTTGAAAAAGTGGCACCGAGTCGGTGCTTTTTTTGAATCCTGTTAGACAAGCCAGTGTGGGTGCAGTCTCAGATCGGAAGAGCACACGCAGGGTAGAAGCTA
ACAT2_CAAstop_174_g1	CBE	PosCtrl	tggaaaggacgaaacaccg	TGGCAAGTGAGTAGAGAAGA	GTTTAAGAGCTATGCTGGAAACAGCATAGCAAGTTTAAATAAGGCTAGTCCGTTATCAACTTGAAAAAGTGGCACCGAGTCGGTGCTTTTTTT	AAAAAATGGCAAGTGAGTAGAGAAGATCAGGA	CCGC	AGATCGGAAGAGCACACGCAGGGTAGAAGCTA	tggaaaggacgaaacaccgTGGCAAGTGAGTAGAGAAGAGTTTAAGAGCTATGCTGGAAACAGCATAGCAAGTTTAAATAAGGCTAGTCCGTTATCAACTTGAAAAAGTGGCACCGAGTCGGTGCTTTTTTTAAAAAATGGCAAGTGAGTAGAGAAGATCAGGACCGCAGATCGGAAGAGCACACGCAGGGTAGAAGCTA
ACAT2_CAAstop_174_g2	CBE	PosCtrl	tggaaaggacgaaacaccg	ATGGCAAGTGAGTAGAGAAG	GTTTAAGAGCTATGCTGGAAACAGCATAGCAAGTTTAAATAAGGCTAGTCCGTTATCAACTTGAAAAAGTGGCACCGAGTCGGTGCTTTTTTT	CAAAAAATGGCAAGTGAGTAGAGAAGATCAGG	TCGA	AGATCGGAAGAGCACACGCAGGGTAGAAGCTA	tggaaaggacgaaacaccgATGGCAAGTGAGTAGAGAAGGTTTAAGAGCTATGCTGGAAACAGCATAGCAAGTTTAAATAAGGCTAGTCCGTTATCAACTTGAAAAAGTGGCACCGAGTCGGTGCTTTTTTTCAAAAAATGGCAAGTGAGTAGAGAAGATCAGGTCGAAGATCGGAAGAGCACACGCAGGGTAGAAGCTA
ACAT2_CAAstop_174_g3	CBE	PosCtrl	tggaaaggacgaaacaccg	AATGGCAAGTGAGTAGAGAA	GTTTAAGAGCTATGCTGGAAACAGCATAGCAAGTTTAAATAAGGCTAGTCCGTTATCAACTTGAAAAAGTGGCACCGAGTCGGTGCTTTTTTT	CCAAAAAATGGCAAGTGAGTAGAGAAGATCAG	AATG	AGATCGGAAGAGCACACGCAGGGTAGAAGCTA	tggaaaggacgaaacaccgAATGGCAAGTGAGTAGAGAAGTTTAAGAGCTATGCTGGAAACAGCATAGCAAGTTTAAATAAGGCTAGTCCGTTATCAACTTGAAAAAGTGGCACCGAGTCGGTGCTTTTTTTCCAAAAAATGGCAAGTGAGTAGAGAAGATCAGAATGAGATCGGAAGAGCACACGCAGGGTAGAAGCTA
ACAT2_CAAstop_174_g4	CBE	PosCtrl	tggaaaggacgaaacaccg	AAATGGCAAGTGAGTAGAGA	GTTTAAGAGCTATGCTGGAAACAGCATAGCAAGTTTAAATAAGGCTAGTCCGTTATCAACTTGAAAAAGTGGCACCGAGTCGGTGCTTTTTTT	GCCAAAAAATGGCAAGTGAGTAGAGAAGATCA	TTAT	AGATCGGAAGAGCACACGCAGGGTAGAAGCTA	tggaaaggacgaaacaccgAAATGGCAAGTGAGTAGAGAGTTTAAGAGCTATGCTGGAAACAGCATAGCAAGTTTAAATAAGGCTAGTCCGTTATCAACTTGAAAAAGTGGCACCGAGTCGGTGCTTTTTTTGCCAAAAAATGGCAAGTGAGTAGAGAAGATCATTATAGATCGGAAGAGCACACGCAGGGTAGAAGCTA
ACAT2_CAAstop_174_g5	CBE	PosCtrl	tggaaaggacgaaacaccg	AAAATGGCAAGTGAGTAGAG	GTTTAAGAGCTATGCTGGAAACAGCATAGCAAGTTTAAATAAGGCTAGTCCGTTATCAACTTGAAAAAGTGGCACCGAGTCGGTGCTTTTTTT	AGCCAAAAAATGGCAAGTGAGTAGAGAAGATC	CGCG	AGATCGGAAGAGCACACGCAGGGTAGAAGCTA	tggaaaggacgaaacaccgAAAATGGCAAGTGAGTAGAGGTTTAAGAGCTATGCTGGAAACAGCATAGCAAGTTTAAATAAGGCTAGTCCGTTATCAACTTGAAAAAGTGGCACCGAGTCGGTGCTTTTTTTAGCCAAAAAATGGCAAGTGAGTAGAGAAGATCCGCGAGATCGGAAGAGCACACGCAGGGTAGAAGCTA
ACAT2_CAAstop_179_g1	CBE	PosCtrl	tggaaaggacgaaacaccg	TCCCAAGTGGGTGTGGAGCC	GTTTAAGAGCTATGCTGGAAACAGCATAGCAAGTTTAAATAAGGCTAGTCCGTTATCAACTTGAAAAAGTGGCACCGAGTCGGTGCTTTTTTT	TCCTGGTCCCAAGTGGGTGTGGAGCCTTCCAT	GAAA	AGATCGGAAGAGCACACGCAGGGTAGAAGCTA	tggaaaggacgaaacaccgTCCCAAGTGGGTGTGGAGCCGTTTAAGAGCTATGCTGGAAACAGCATAGCAAGTTTAAATAAGGCTAGTCCGTTATCAACTTGAAAAAGTGGCACCGAGTCGGTGCTTTTTTTTCCTGGTCCCAAGTGGGTGTGGAGCCTTCCATGAAAAGATCGGAAGAGCACACGCAGGGTAGAAGCTA
ACAT2_CAAstop_179_g2	CBE	PosCtrl	tggaaaggacgaaacaccg	TCCCAAGTGGGTGTGGAGC	GTTTAAGAGCTATGCTGGAAACAGCATAGCAAGTTTAAATAAGGCTAGTCCGTTATCAACTTGAAAAAGTGGCACCGAGTCGGTGCTTTTTTT	TTCCTGGTCCCAAGTGGGTGTGGAGCCTTCCA	GTGG	AGATCGGAAGAGCACACGCAGGGTAGAAGCTA	tggaaaggacgaaacaccgTCCCAAGTGGGTGTGGAGCGTTTAAGAGCTATGCTGGAAACAGCATAGCAAGTTTAAATAAGGCTAGTCCGTTATCAACTTGAAAAAGTGGCACCGAGTCGGTGCTTTTTTTTTCCTGGTCCCAAGTGGGTGTGGAGCCTTCCAGTGGAGATCGGAAGAGCACACGCAGGGTAGAAGCTA
ACAT2_CAAstop_179_g3	CBE	PosCtrl	tggaaaggacgaaacaccg	GTCCCAAGTGGGTGTGGAG	GTTTAAGAGCTATGCTGGAAACAGCATAGCAAGTTTAAATAAGGCTAGTCCGTTATCAACTTGAAAAAGTGGCACCGAGTCGGTGCTTTTTTT	TTTCCTGGTCCCAAGTGGGTGTGGAGCCTTCC	GGAG	AGATCGGAAGAGCACACGCAGGGTAGAAGCTA	tggaaaggacgaaacaccgGTCCCAAGTGGGTGTGGAGGTTTAAGAGCTATGCTGGAAACAGCATAGCAAGTTTAAATAAGGCTAGTCCGTTATCAACTTGAAAAAGTGGCACCGAGTCGGTGCTTTTTTTTTTCCTGGTCCCAAGTGGGTGTGGAGCCTTCCGGAGAGATCGGAAGAGCACACGCAGGGTAGAAGCTA
ACAT2_CAAstop_179_g4	CBE	PosCtrl	tggaaaggacgaaacaccg	TGGTCCCAAGTGGGTGTGGA	GTTTAAGAGCTATGCTGGAAACAGCATAGCAAGTTTAAATAAGGCTAGTCCGTTATCAACTTGAAAAAGTGGCACCGAGTCGGTGCTTTTTTT	GTTTCCTGGTCCCAAGTGGGTGTGGAGCCTTC	CTGG	AGATCGGAAGAGCACACGCAGGGTAGAAGCTA	tggaaaggacgaaacaccgTGGTCCCAAGTGGGTGTGGAGTTTAAGAGCTATGCTGGAAACAGCATAGCAAGTTTAAATAAGGCTAGTCCGTTATCAACTTGAAAAAGTGGCACCGAGTCGGTGCTTTTTTTGTTTCCTGGTCCCAAGTGGGTGTGGAGCCTTCCTGGAGATCGGAAGAGCACACGCAGGGTAGAAGCTA
ACAT2_CAAstop_179_g5	CBE	PosCtrl	tggaaaggacgaaacaccg	CTGGTCCCAAGTGGGTGTGG	GTTTAAGAGCTATGCTGGAAACAGCATAGCAAGTTTAAATAAGGCTAGTCCGTTATCAACTTGAAAAAGTGGCACCGAGTCGGTGCTTTTTTT	AGTTTCCTGGTCCCAAGTGGGTGTGGAGCCTT	AATT	AGATCGGAAGAGCACACGCAGGGTAGAAGCTA	tggaaaggacgaaacaccgCTGGTCCCAAGTGGGTGTGGGTTTAAGAGCTATGCTGGAAACAGCATAGCAAGTTTAAATAAGGCTAGTCCGTTATCAACTTGAAAAAGTGGCACCGAGTCGGTGCTTTTTTTAGTTTCCTGGTCCCAAGTGGGTGTGGAGCCTTAATTAGATCGGAAGAGCACACGCAGGGTAGAAGCTA
ACAT2_CAAstop_180_g1	CBE	PosCtrl	tggaaaggacgaaacaccg	AAGCAAGCTGTGAGTATAAC	GTTTAAGAGCTATGCTGGAAACAGCATAGCAAGTTTAAATAAGGCTAGTCCGTTATCAACTTGAAAAAGTGGCACCGAGTCGGTGCTTTTTTT	GCCATAAAGCAAGCTGTGAGTATAACCCTATT	TGTG	AGATCGGAAGAGCACACGCAGGGTAGAAGCTA	tggaaaggacgaaacaccgAAGCAAGCTGTGAGTATAACGTTTAAGAGCTATGCTGGAAACAGCATAGCAAGTTTAAATAAGGCTAGTCCGTTATCAACTTGAAAAAGTGGCACCGAGTCGGTGCTTTTTTTGCCATAAAGCAAGCTGTGAGTATAACCCTATTTGTGAGATCGGAAGAGCACACGCAGGGTAGAAGCTA
ACAT2_CAAstop_180_g2	CBE	PosCtrl	tggaaaggacgaaacaccg	AAAGCAAGCTGTGAGTATAA	GTTTAAGAGCTATGCTGGAAACAGCATAGCAAGTTTAAATAAGGCTAGTCCGTTATCAACTTGAAAAAGTGGCACCGAGTCGGTGCTTTTTTT	AGCCATAAAGCAAGCTGTGAGTATAACCCTAT	GGGA	AGATCGGAAGAGCACACGCAGGGTAGAAGCTA	tggaaaggacgaaacaccgAAAGCAAGCTGTGAGTATAAGTTTAAGAGCTATGCTGGAAACAGCATAGCAAGTTTAAATAAGGCTAGTCCGTTATCAACTTGAAAAAGTGGCACCGAGTCGGTGCTTTTTTTAGCCATAAAGCAAGCTGTGAGTATAACCCTATGGGAAGATCGGAAGAGCACACGCAGGGTAGAAGCTA
ACAT2_CAAstop_180_g3	CBE	PosCtrl	tggaaaggacgaaacaccg	TAAAGCAAGCTGTGAGTATA	GTTTAAGAGCTATGCTGGAAACAGCATAGCAAGTTTAAATAAGGCTAGTCCGTTATCAACTTGAAAAAGTGGCACCGAGTCGGTGCTTTTTTT	CAGCCATAAAGCAAGCTGTGAGTATAACCCTA	CCGA	AGATCGGAAGAGCACACGCAGGGTAGAAGCTA	tggaaaggacgaaacaccgTAAAGCAAGCTGTGAGTATAGTTTAAGAGCTATGCTGGAAACAGCATAGCAAGTTTAAATAAGGCTAGTCCGTTATCAACTTGAAAAAGTGGCACCGAGTCGGTGCTTTTTTTCAGCCATAAAGCAAGCTGTGAGTATAACCCTACCGAAGATCGGAAGAGCACACGCAGGGTAGAAGCTA
ACAT2_CAAstop_180_g4	CBE	PosCtrl	tggaaaggacgaaacaccg	ATAAAGCAAGCTGTGAGTAT	GTTTAAGAGCTATGCTGGAAACAGCATAGCAAGTTTAAATAAGGCTAGTCCGTTATCAACTTGAAAAAGTGGCACCGAGTCGGTGCTTTTTTT	CCAGCCATAAAGCAAGCTGTGAGTATAACCCT	CCAT	AGATCGGAAGAGCACACGCAGGGTAGAAGCTA	tggaaaggacgaaacaccgATAAAGCAAGCTGTGAGTATGTTTAAGAGCTATGCTGGAAACAGCATAGCAAGTTTAAATAAGGCTAGTCCGTTATCAACTTGAAAAAGTGGCACCGAGTCGGTGCTTTTTTTCCAGCCATAAAGCAAGCTGTGAGTATAACCCTCCATAGATCGGAAGAGCACACGCAGGGTAGAAGCTA
ACAT2_CAAstop_180_g5	CBE	PosCtrl	tggaaaggacgaaacaccg	CATAAAGCAAGCTGTGAGTA	GTTTAAGAGCTATGCTGGAAACAGCATAGCAAGTTTAAATAAGGCTAGTCCGTTATCAACTTGAAAAAGTGGCACCGAGTCGGTGCTTTTTTT	TCCAGCCATAAAGCAAGCTGTGAGTATAACCC	TCCT	AGATCGGAAGAGCACACGCAGGGTAGAAGCTA	tggaaaggacgaaacaccgCATAAAGCAAGCTGTGAGTAGTTTAAGAGCTATGCTGGAAACAGCATAGCAAGTTTAAATAAGGCTAGTCCGTTATCAACTTGAAAAAGTGGCACCGAGTCGGTGCTTTTTTTTCCAGCCATAAAGCAAGCTGTGAGTATAACCCTCCTAGATCGGAAGAGCACACGCAGGGTAGAAGCTA
ACAT2_CAGstop_168_g1	CBE	PosCtrl	tggaaaggacgaaacaccg	TCCAGGACCTGGGCTCCAC	GTTTAAGAGCTATGCTGGAAACAGCATAGCAAGTTTAAATAAGGCTAGTCCGTTATCAACTTGAAAAAGTGGCACCGAGTCGGTGCTTTTTTT	GTTCCTGTCCAGGACCTGGGCTCCACTGTCAT	TCGG	AGATCGGAAGAGCACACGCAGGGTAGAAGCTA	tggaaaggacgaaacaccgTCCAGGACCTGGGCTCCACGTTTAAGAGCTATGCTGGAAACAGCATAGCAAGTTTAAATAAGGCTAGTCCGTTATCAACTTGAAAAAGTGGCACCGAGTCGGTGCTTTTTTTGTTCCTGTCCAGGACCTGGGCTCCACTGTCATTCGGAGATCGGAAGAGCACACGCAGGGTAGAAGCTA
ACAT2_CAGstop_168_g2	CBE	PosCtrl	tggaaaggacgaaacaccg	TGTCCAGGACCTGGGCTCCA	GTTTAAGAGCTATGCTGGAAACAGCATAGCAAGTTTAAATAAGGCTAGTCCGTTATCAACTTGAAAAAGTGGCACCGAGTCGGTGCTTTTTTT	TGTTCCTGTCCAGGACCTGGGCTCCACTGTCA	ACGG	AGATCGGAAGAGCACACGCAGGGTAGAAGCTA	tggaaaggacgaaacaccgTGTCCAGGACCTGGGCTCCAGTTTAAGAGCTATGCTGGAAACAGCATAGCAAGTTTAAATAAGGCTAGTCCGTTATCAACTTGAAAAAGTGGCACCGAGTCGGTGCTTTTTTTTGTTCCTGTCCAGGACCTGGGCTCCACTGTCAACGGAGATCGGAAGAGCACACGCAGGGTAGAAGCTA
ACAT2_CAGstop_168_g3	CBE	PosCtrl	tggaaaggacgaaacaccg	CTGTCCAGGACCTGGGCTCC	GTTTAAGAGCTATGCTGGAAACAGCATAGCAAGTTTAAATAAGGCTAGTCCGTTATCAACTTGAAAAAGTGGCACCGAGTCGGTGCTTTTTTT	CTGTTCCTGTCCAGGACCTGGGCTCCACTGTC	AGCT	AGATCGGAAGAGCACACGCAGGGTAGAAGCTA	tggaaaggacgaaacaccgCTGTCCAGGACCTGGGCTCCGTTTAAGAGCTATGCTGGAAACAGCATAGCAAGTTTAAATAAGGCTAGTCCGTTATCAACTTGAAAAAGTGGCACCGAGTCGGTGCTTTTTTTCTGTTCCTGTCCAGGACCTGGGCTCCACTGTCAGCTAGATCGGAAGAGCACACGCAGGGTAGAAGCTA
ACAT2_CAGstop_168_g4	CBE	PosCtrl	tggaaaggacgaaacaccg	CCTGTCCAGGACCTGGGCTC	GTTTAAGAGCTATGCTGGAAACAGCATAGCAAGTTTAAATAAGGCTAGTCCGTTATCAACTTGAAAAAGTGGCACCGAGTCGGTGCTTTTTTT	GCTGTTCCTGTCCAGGACCTGGGCTCCACTGT	TGCT	AGATCGGAAGAGCACACGCAGGGTAGAAGCTA	tggaaaggacgaaacaccgCCTGTCCAGGACCTGGGCTCGTTTAAGAGCTATGCTGGAAACAGCATAGCAAGTTTAAATAAGGCTAGTCCGTTATCAACTTGAAAAAGTGGCACCGAGTCGGTGCTTTTTTTGCTGTTCCTGTCCAGGACCTGGGCTCCACTGTTGCTAGATCGGAAGAGCACACGCAGGGTAGAAGCTA
ACAT2_CAGstop_168_g5	CBE	PosCtrl	tggaaaggacgaaacaccg	TCCTGTCCAGGACCTGGGCT	GTTTAAGAGCTATGCTGGAAACAGCATAGCAAGTTTAAATAAGGCTAGTCCGTTATCAACTTGAAAAAGTGGCACCGAGTCGGTGCTTTTTTT	TGCTGTTCCTGTCCAGGACCTGGGCTCCACTG	TACG	AGATCGGAAGAGCACACGCAGGGTAGAAGCTA	tggaaaggacgaaacaccgTCCTGTCCAGGACCTGGGCTGTTTAAGAGCTATGCTGGAAACAGCATAGCAAGTTTAAATAAGGCTAGTCCGTTATCAACTTGAAAAAGTGGCACCGAGTCGGTGCTTTTTTTTGCTGTTCCTGTCCAGGACCTGGGCTCCACTGTACGAGATCGGAAGAGCACACGCAGGGTAGAAGCTA
ACAT2_CAGstop_169_g1	CBE	PosCtrl	tggaaaggacgaaacaccg	GGCAGAATCCTGTTAGACA	GTTTAAGAGCTATGCTGGAAACAGCATAGCAAGTTTAAATAAGGCTAGTCCGTTATCAACTTGAAAAAGTGGCACCGAGTCGGTGCTTTTTTT	GGCTGTGGGCAGAATCCTGTTAGACAAGCCAG	CTCT	AGATCGGAAGAGCACACGCAGGGTAGAAGCTA	tggaaaggacgaaacaccgGGCAGAATCCTGTTAGACAGTTTAAGAGCTATGCTGGAAACAGCATAGCAAGTTTAAATAAGGCTAGTCCGTTATCAACTTGAAAAAGTGGCACCGAGTCGGTGCTTTTTTTGGCTGTGGGCAGAATCCTGTTAGACAAGCCAGCTCTAGATCGGAAGAGCACACGCAGGGTAGAAGCTA
ACAT2_CAGstop_169_g2	CBE	PosCtrl	tggaaaggacgaaacaccg	TGGGCAGAATCCTGTTAGAC	GTTTAAGAGCTATGCTGGAAACAGCATAGCAAGTTTAAATAAGGCTAGTCCGTTATCAACTTGAAAAAGTGGCACCGAGTCGGTGCTTTTTTT	AGGCTGTGGGCAGAATCCTGTTAGACAAGCCA	CACA	AGATCGGAAGAGCACACGCAGGGTAGAAGCTA	tggaaaggacgaaacaccgTGGGCAGAATCCTGTTAGACGTTTAAGAGCTATGCTGGAAACAGCATAGCAAGTTTAAATAAGGCTAGTCCGTTATCAACTTGAAAAAGTGGCACCGAGTCGGTGCTTTTTTTAGGCTGTGGGCAGAATCCTGTTAGACAAGCCACACAAGATCGGAAGAGCACACGCAGGGTAGAAGCTA
ACAT2_CAGstop_169_g3	CBE	PosCtrl	tggaaaggacgaaacaccg	TGGGCAGAATCCTGTTAGA	GTTTAAGAGCTATGCTGGAAACAGCATAGCAAGTTTAAATAAGGCTAGTCCGTTATCAACTTGAAAAAGTGGCACCGAGTCGGTGCTTTTTTT	TAGGCTGTGGGCAGAATCCTGTTAGACAAGCC	GGGT	AGATCGGAAGAGCACACGCAGGGTAGAAGCTA	tggaaaggacgaaacaccgTGGGCAGAATCCTGTTAGAGTTTAAGAGCTATGCTGGAAACAGCATAGCAAGTTTAAATAAGGCTAGTCCGTTATCAACTTGAAAAAGTGGCACCGAGTCGGTGCTTTTTTTTAGGCTGTGGGCAGAATCCTGTTAGACAAGCCGGGTAGATCGGAAGAGCACACGCAGGGTAGAAGCTA
ACAT2_CAGstop_169_g4	CBE	PosCtrl	tggaaaggacgaaacaccg	TGTGGGCAGAATCCTGTTAG	GTTTAAGAGCTATGCTGGAAACAGCATAGCAAGTTTAAATAAGGCTAGTCCGTTATCAACTTGAAAAAGTGGCACCGAGTCGGTGCTTTTTTT	CTAGGCTGTGGGCAGAATCCTGTTAGACAAGC	GGCT	AGATCGGAAGAGCACACGCAGGGTAGAAGCTA	tggaaaggacgaaacaccgTGTGGGCAGAATCCTGTTAGGTTTAAGAGCTATGCTGGAAACAGCATAGCAAGTTTAAATAAGGCTAGTCCGTTATCAACTTGAAAAAGTGGCACCGAGTCGGTGCTTTTTTTCTAGGCTGTGGGCAGAATCCTGTTAGACAAGCGGCTAGATCGGAAGAGCACACGCAGGGTAGAAGCTA
ACAT2_CAGstop_169_g5	CBE	PosCtrl	tggaaaggacgaaacaccg	CTGTGGGCAGAATCCTGTTA	GTTTAAGAGCTATGCTGGAAACAGCATAGCAAGTTTAAATAAGGCTAGTCCGTTATCAACTTGAAAAAGTGGCACCGAGTCGGTGCTTTTTTT	TCTAGGCTGTGGGCAGAATCCTGTTAGACAAG	GTTT	AGATCGGAAGAGCACACGCAGGGTAGAAGCTA	tggaaaggacgaaacaccgCTGTGGGCAGAATCCTGTTAGTTTAAGAGCTATGCTGGAAACAGCATAGCAAGTTTAAATAAGGCTAGTCCGTTATCAACTTGAAAAAGTGGCACCGAGTCGGTGCTTTTTTTTCTAGGCTGTGGGCAGAATCCTGTTAGACAAGGTTTAGATCGGAAGAGCACACGCAGGGTAGAAGCTA
ACAT2_CAGstop_172_g1	CBE	PosCtrl	tggaaaggacgaaacaccg	TGCCAGATGATCTGTGGGTC	GTTTAAGAGCTATGCTGGAAACAGCATAGCAAGTTTAAATAAGGCTAGTCCGTTATCAACTTGAAAAAGTGGCACCGAGTCGGTGCTTTTTTT	TGGAGCTGCCAGATGATCTGTGGGTCAGGCCT	AACA	AGATCGGAAGAGCACACGCAGGGTAGAAGCTA	tggaaaggacgaaacaccgTGCCAGATGATCTGTGGGTCGTTTAAGAGCTATGCTGGAAACAGCATAGCAAGTTTAAATAAGGCTAGTCCGTTATCAACTTGAAAAAGTGGCACCGAGTCGGTGCTTTTTTTTGGAGCTGCCAGATGATCTGTGGGTCAGGCCTAACAAGATCGGAAGAGCACACGCAGGGTAGAAGCTA
ACAT2_CAGstop_172_g2	CBE	PosCtrl	tggaaaggacgaaacaccg	CTGCCAGATGATCTGTGGGT	GTTTAAGAGCTATGCTGGAAACAGCATAGCAAGTTTAAATAAGGCTAGTCCGTTATCAACTTGAAAAAGTGGCACCGAGTCGGTGCTTTTTTT	ATGGAGCTGCCAGATGATCTGTGGGTCAGGCC	CGCT	AGATCGGAAGAGCACACGCAGGGTAGAAGCTA	tggaaaggacgaaacaccgCTGCCAGATGATCTGTGGGTGTTTAAGAGCTATGCTGGAAACAGCATAGCAAGTTTAAATAAGGCTAGTCCGTTATCAACTTGAAAAAGTGGCACCGAGTCGGTGCTTTTTTTATGGAGCTGCCAGATGATCTGTGGGTCAGGCCCGCTAGATCGGAAGAGCACACGCAGGGTAGAAGCTA
ACAT2_CAGstop_172_g3	CBE	PosCtrl	tggaaaggacgaaacaccg	CTGCCAGATGATCTGTGGG	GTTTAAGAGCTATGCTGGAAACAGCATAGCAAGTTTAAATAAGGCTAGTCCGTTATCAACTTGAAAAAGTGGCACCGAGTCGGTGCTTTTTTT	CATGGAGCTGCCAGATGATCTGTGGGTCAGGC	TGAG	AGATCGGAAGAGCACACGCAGGGTAGAAGCTA	tggaaaggacgaaacaccgCTGCCAGATGATCTGTGGGGTTTAAGAGCTATGCTGGAAACAGCATAGCAAGTTTAAATAAGGCTAGTCCGTTATCAACTTGAAAAAGTGGCACCGAGTCGGTGCTTTTTTTCATGGAGCTGCCAGATGATCTGTGGGTCAGGCTGAGAGATCGGAAGAGCACACGCAGGGTAGAAGCTA
ACAT2_CAGstop_172_g4	CBE	PosCtrl	tggaaaggacgaaacaccg	AGCTGCCAGATGATCTGTGG	GTTTAAGAGCTATGCTGGAAACAGCATAGCAAGTTTAAATAAGGCTAGTCCGTTATCAACTTGAAAAAGTGGCACCGAGTCGGTGCTTTTTTT	GCATGGAGCTGCCAGATGATCTGTGGGTCAGG	GTAT	AGATCGGAAGAGCACACGCAGGGTAGAAGCTA	tggaaaggacgaaacaccgAGCTGCCAGATGATCTGTGGGTTTAAGAGCTATGCTGGAAACAGCATAGCAAGTTTAAATAAGGCTAGTCCGTTATCAACTTGAAAAAGTGGCACCGAGTCGGTGCTTTTTTTGCATGGAGCTGCCAGATGATCTGTGGGTCAGGGTATAGATCGGAAGAGCACACGCAGGGTAGAAGCTA
ACAT2_CAGstop_172_g5	CBE	PosCtrl	tggaaaggacgaaacaccg	AGCTGCCAGATGATCTGTG	GTTTAAGAGCTATGCTGGAAACAGCATAGCAAGTTTAAATAAGGCTAGTCCGTTATCAACTTGAAAAAGTGGCACCGAGTCGGTGCTTTTTTT	AGCATGGAGCTGCCAGATGATCTGTGGGTCAG	TGTT	AGATCGGAAGAGCACACGCAGGGTAGAAGCTA	tggaaaggacgaaacaccgAGCTGCCAGATGATCTGTGGTTTAAGAGCTATGCTGGAAACAGCATAGCAAGTTTAAATAAGGCTAGTCCGTTATCAACTTGAAAAAGTGGCACCGAGTCGGTGCTTTTTTTAGCATGGAGCTGCCAGATGATCTGTGGGTCAGTGTTAGATCGGAAGAGCACACGCAGGGTAGAAGCTA
ACAT2_CAGstop_173_g1	CBE	PosCtrl	tggaaaggacgaaacaccg	TCCAGTCAATAGGGATAGG	GTTTAAGAGCTATGCTGGAAACAGCATAGCAAGTTTAAATAAGGCTAGTCCGTTATCAACTTGAAAAAGTGGCACCGAGTCGGTGCTTTTTTT	CTTGCAGTCCAGTCAATAGGGATAGGAGACTC	TTCG	AGATCGGAAGAGCACACGCAGGGTAGAAGCTA	tggaaaggacgaaacaccgTCCAGTCAATAGGGATAGGGTTTAAGAGCTATGCTGGAAACAGCATAGCAAGTTTAAATAAGGCTAGTCCGTTATCAACTTGAAAAAGTGGCACCGAGTCGGTGCTTTTTTTCTTGCAGTCCAGTCAATAGGGATAGGAGACTCTTCGAGATCGGAAGAGCACACGCAGGGTAGAAGCTA
ACAT2_CAGstop_173_g2	CBE	PosCtrl	tggaaaggacgaaacaccg	AGTCCAGTCAATAGGGATAG	GTTTAAGAGCTATGCTGGAAACAGCATAGCAAGTTTAAATAAGGCTAGTCCGTTATCAACTTGAAAAAGTGGCACCGAGTCGGTGCTTTTTTT	CCTTGCAGTCCAGTCAATAGGGATAGGAGACT	ACAA	AGATCGGAAGAGCACACGCAGGGTAGAAGCTA	tggaaaggacgaaacaccgAGTCCAGTCAATAGGGATAGGTTTAAGAGCTATGCTGGAAACAGCATAGCAAGTTTAAATAAGGCTAGTCCGTTATCAACTTGAAAAAGTGGCACCGAGTCGGTGCTTTTTTTCCTTGCAGTCCAGTCAATAGGGATAGGAGACTACAAAGATCGGAAGAGCACACGCAGGGTAGAAGCTA
ACAT2_CAGstop_173_g3	CBE	PosCtrl	tggaaaggacgaaacaccg	CAGTCCAGTCAATAGGGATA	GTTTAAGAGCTATGCTGGAAACAGCATAGCAAGTTTAAATAAGGCTAGTCCGTTATCAACTTGAAAAAGTGGCACCGAGTCGGTGCTTTTTTT	GCCTTGCAGTCCAGTCAATAGGGATAGGAGAC	CATG	AGATCGGAAGAGCACACGCAGGGTAGAAGCTA	tggaaaggacgaaacaccgCAGTCCAGTCAATAGGGATAGTTTAAGAGCTATGCTGGAAACAGCATAGCAAGTTTAAATAAGGCTAGTCCGTTATCAACTTGAAAAAGTGGCACCGAGTCGGTGCTTTTTTTGCCTTGCAGTCCAGTCAATAGGGATAGGAGACCATGAGATCGGAAGAGCACACGCAGGGTAGAAGCTA
ACAT2_CAGstop_173_g4	CBE	PosCtrl	tggaaaggacgaaacaccg	CAGTCCAGTCAATAGGGAT	GTTTAAGAGCTATGCTGGAAACAGCATAGCAAGTTTAAATAAGGCTAGTCCGTTATCAACTTGAAAAAGTGGCACCGAGTCGGTGCTTTTTTT	TGCCTTGCAGTCCAGTCAATAGGGATAGGAGA	ATGA	AGATCGGAAGAGCACACGCAGGGTAGAAGCTA	tggaaaggacgaaacaccgCAGTCCAGTCAATAGGGATGTTTAAGAGCTATGCTGGAAACAGCATAGCAAGTTTAAATAAGGCTAGTCCGTTATCAACTTGAAAAAGTGGCACCGAGTCGGTGCTTTTTTTTGCCTTGCAGTCCAGTCAATAGGGATAGGAGAATGAAGATCGGAAGAGCACACGCAGGGTAGAAGCTA
ACAT2_CAGstop_173_g5	CBE	PosCtrl	tggaaaggacgaaacaccg	TGCAGTCCAGTCAATAGGGA	GTTTAAGAGCTATGCTGGAAACAGCATAGCAAGTTTAAATAAGGCTAGTCCGTTATCAACTTGAAAAAGTGGCACCGAGTCGGTGCTTTTTTT	GTGCCTTGCAGTCCAGTCAATAGGGATAGGAG	TACT	AGATCGGAAGAGCACACGCAGGGTAGAAGCTA	tggaaaggacgaaacaccgTGCAGTCCAGTCAATAGGGAGTTTAAGAGCTATGCTGGAAACAGCATAGCAAGTTTAAATAAGGCTAGTCCGTTATCAACTTGAAAAAGTGGCACCGAGTCGGTGCTTTTTTTGTGCCTTGCAGTCCAGTCAATAGGGATAGGAGTACTAGATCGGAAGAGCACACGCAGGGTAGAAGCTA
ACAT2_CAGstop_175_g1	CBE	PosCtrl	tggaaaggacgaaacaccg	ATCAGGACAAGGTTGCAGT	GTTTAAGAGCTATGCTGGAAACAGCATAGCAAGTTTAAATAAGGCTAGTCCGTTATCAACTTGAAAAAGTGGCACCGAGTCGGTGCTTTTTTT	AGAGAAGATCAGGACAAGGTTGCAGTTCTGTC	CGAA	AGATCGGAAGAGCACACGCAGGGTAGAAGCTA	tggaaaggacgaaacaccgATCAGGACAAGGTTGCAGTGTTTAAGAGCTATGCTGGAAACAGCATAGCAAGTTTAAATAAGGCTAGTCCGTTATCAACTTGAAAAAGTGGCACCGAGTCGGTGCTTTTTTTAGAGAAGATCAGGACAAGGTTGCAGTTCTGTCCGAAAGATCGGAAGAGCACACGCAGGGTAGAAGCTA
ACAT2_CAGstop_175_g2	CBE	PosCtrl	tggaaaggacgaaacaccg	AGATCAGGACAAGGTTGCAG	GTTTAAGAGCTATGCTGGAAACAGCATAGCAAGTTTAAATAAGGCTAGTCCGTTATCAACTTGAAAAAGTGGCACCGAGTCGGTGCTTTTTTT	TAGAGAAGATCAGGACAAGGTTGCAGTTCTGT	AGGA	AGATCGGAAGAGCACACGCAGGGTAGAAGCTA	tggaaaggacgaaacaccgAGATCAGGACAAGGTTGCAGGTTTAAGAGCTATGCTGGAAACAGCATAGCAAGTTTAAATAAGGCTAGTCCGTTATCAACTTGAAAAAGTGGCACCGAGTCGGTGCTTTTTTTTAGAGAAGATCAGGACAAGGTTGCAGTTCTGTAGGAAGATCGGAAGAGCACACGCAGGGTAGAAGCTA
ACAT2_CAGstop_175_g3	CBE	PosCtrl	tggaaaggacgaaacaccg	AAGATCAGGACAAGGTTGCA	GTTTAAGAGCTATGCTGGAAACAGCATAGCAAGTTTAAATAAGGCTAGTCCGTTATCAACTTGAAAAAGTGGCACCGAGTCGGTGCTTTTTTT	GTAGAGAAGATCAGGACAAGGTTGCAGTTCTG	CTAT	AGATCGGAAGAGCACACGCAGGGTAGAAGCTA	tggaaaggacgaaacaccgAAGATCAGGACAAGGTTGCAGTTTAAGAGCTATGCTGGAAACAGCATAGCAAGTTTAAATAAGGCTAGTCCGTTATCAACTTGAAAAAGTGGCACCGAGTCGGTGCTTTTTTTGTAGAGAAGATCAGGACAAGGTTGCAGTTCTGCTATAGATCGGAAGAGCACACGCAGGGTAGAAGCTA
ACAT2_CAGstop_175_g4	CBE	PosCtrl	tggaaaggacgaaacaccg	AAGATCAGGACAAGGTTGC	GTTTAAGAGCTATGCTGGAAACAGCATAGCAAGTTTAAATAAGGCTAGTCCGTTATCAACTTGAAAAAGTGGCACCGAGTCGGTGCTTTTTTT	AGTAGAGAAGATCAGGACAAGGTTGCAGTTCT	TGAT	AGATCGGAAGAGCACACGCAGGGTAGAAGCTA	tggaaaggacgaaacaccgAAGATCAGGACAAGGTTGCGTTTAAGAGCTATGCTGGAAACAGCATAGCAAGTTTAAATAAGGCTAGTCCGTTATCAACTTGAAAAAGTGGCACCGAGTCGGTGCTTTTTTTAGTAGAGAAGATCAGGACAAGGTTGCAGTTCTTGATAGATCGGAAGAGCACACGCAGGGTAGAAGCTA
ACAT2_CAGstop_175_g5	CBE	PosCtrl	tggaaaggacgaaacaccg	AGAAGATCAGGACAAGGTTG	GTTTAAGAGCTATGCTGGAAACAGCATAGCAAGTTTAAATAAGGCTAGTCCGTTATCAACTTGAAAAAGTGGCACCGAGTCGGTGCTTTTTTT	GAGTAGAGAAGATCAGGACAAGGTTGCAGTTC	CTAA	AGATCGGAAGAGCACACGCAGGGTAGAAGCTA	tggaaaggacgaaacaccgAGAAGATCAGGACAAGGTTGGTTTAAGAGCTATGCTGGAAACAGCATAGCAAGTTTAAATAAGGCTAGTCCGTTATCAACTTGAAAAAGTGGCACCGAGTCGGTGCTTTTTTTGAGTAGAGAAGATCAGGACAAGGTTGCAGTTCCTAAAGATCGGAAGAGCACACGCAGGGTAGAAGCTA
ACAT2_CAGstop_176_g1	CBE	PosCtrl	tggaaaggacgaaacaccg	TCCCAGAACAGGACAGAGAA	GTTTAAGAGCTATGCTGGAAACAGCATAGCAAGTTTAAATAAGGCTAGTCCGTTATCAACTTGAAAAAGTGGCACCGAGTCGGTGCTTTTTTT	GTTCTGTCCCAGAACAGGACAGAGAATGCACA	AATC	AGATCGGAAGAGCACACGCAGGGTAGAAGCTA	tggaaaggacgaaacaccgTCCCAGAACAGGACAGAGAAGTTTAAGAGCTATGCTGGAAACAGCATAGCAAGTTTAAATAAGGCTAGTCCGTTATCAACTTGAAAAAGTGGCACCGAGTCGGTGCTTTTTTTGTTCTGTCCCAGAACAGGACAGAGAATGCACAAATCAGATCGGAAGAGCACACGCAGGGTAGAAGCTA
ACAT2_CAGstop_176_g2	CBE	PosCtrl	tggaaaggacgaaacaccg	TCCCAGAACAGGACAGAGA	GTTTAAGAGCTATGCTGGAAACAGCATAGCAAGTTTAAATAAGGCTAGTCCGTTATCAACTTGAAAAAGTGGCACCGAGTCGGTGCTTTTTTT	AGTTCTGTCCCAGAACAGGACAGAGAATGCAC	TAAG	AGATCGGAAGAGCACACGCAGGGTAGAAGCTA	tggaaaggacgaaacaccgTCCCAGAACAGGACAGAGAGTTTAAGAGCTATGCTGGAAACAGCATAGCAAGTTTAAATAAGGCTAGTCCGTTATCAACTTGAAAAAGTGGCACCGAGTCGGTGCTTTTTTTAGTTCTGTCCCAGAACAGGACAGAGAATGCACTAAGAGATCGGAAGAGCACACGCAGGGTAGAAGCTA
ACAT2_CAGstop_176_g3	CBE	PosCtrl	tggaaaggacgaaacaccg	TGTCCCAGAACAGGACAGAG	GTTTAAGAGCTATGCTGGAAACAGCATAGCAAGTTTAAATAAGGCTAGTCCGTTATCAACTTGAAAAAGTGGCACCGAGTCGGTGCTTTTTTT	CAGTTCTGTCCCAGAACAGGACAGAGAATGCA	TAAA	AGATCGGAAGAGCACACGCAGGGTAGAAGCTA	tggaaaggacgaaacaccgTGTCCCAGAACAGGACAGAGGTTTAAGAGCTATGCTGGAAACAGCATAGCAAGTTTAAATAAGGCTAGTCCGTTATCAACTTGAAAAAGTGGCACCGAGTCGGTGCTTTTTTTCAGTTCTGTCCCAGAACAGGACAGAGAATGCATAAAAGATCGGAAGAGCACACGCAGGGTAGAAGCTA
ACAT2_CAGstop_176_g4	CBE	PosCtrl	tggaaaggacgaaacaccg	CTGTCCCAGAACAGGACAGA	GTTTAAGAGCTATGCTGGAAACAGCATAGCAAGTTTAAATAAGGCTAGTCCGTTATCAACTTGAAAAAGTGGCACCGAGTCGGTGCTTTTTTT	GCAGTTCTGTCCCAGAACAGGACAGAGAATGC	AGAT	AGATCGGAAGAGCACACGCAGGGTAGAAGCTA	tggaaaggacgaaacaccgCTGTCCCAGAACAGGACAGAGTTTAAGAGCTATGCTGGAAACAGCATAGCAAGTTTAAATAAGGCTAGTCCGTTATCAACTTGAAAAAGTGGCACCGAGTCGGTGCTTTTTTTGCAGTTCTGTCCCAGAACAGGACAGAGAATGCAGATAGATCGGAAGAGCACACGCAGGGTAGAAGCTA
ACAT2_CAGstop_176_g5	CBE	PosCtrl	tggaaaggacgaaacaccg	TCTGTCCCAGAACAGGACAG	GTTTAAGAGCTATGCTGGAAACAGCATAGCAAGTTTAAATAAGGCTAGTCCGTTATCAACTTGAAAAAGTGGCACCGAGTCGGTGCTTTTTTT	TGCAGTTCTGTCCCAGAACAGGACAGAGAATG	GTAG	AGATCGGAAGAGCACACGCAGGGTAGAAGCTA	tggaaaggacgaaacaccgTCTGTCCCAGAACAGGACAGGTTTAAGAGCTATGCTGGAAACAGCATAGCAAGTTTAAATAAGGCTAGTCCGTTATCAACTTGAAAAAGTGGCACCGAGTCGGTGCTTTTTTTTGCAGTTCTGTCCCAGAACAGGACAGAGAATGGTAGAGATCGGAAGAGCACACGCAGGGTAGAAGCTA
ACAT2_CAGstop_177_g1	CBE	PosCtrl	tggaaaggacgaaacaccg	CACAGAAAGCTGGCCATTT	GTTTAAGAGCTATGCTGGAAACAGCATAGCAAGTTTAAATAAGGCTAGTCCGTTATCAACTTGAAAAAGTGGCACCGAGTCGGTGCTTTTTTT	GAGAATGCACAGAAAGCTGGCCATTTTGACAA	GCGG	AGATCGGAAGAGCACACGCAGGGTAGAAGCTA	tggaaaggacgaaacaccgCACAGAAAGCTGGCCATTTGTTTAAGAGCTATGCTGGAAACAGCATAGCAAGTTTAAATAAGGCTAGTCCGTTATCAACTTGAAAAAGTGGCACCGAGTCGGTGCTTTTTTTGAGAATGCACAGAAAGCTGGCCATTTTGACAAGCGGAGATCGGAAGAGCACACGCAGGGTAGAAGCTA
ACAT2_CAGstop_177_g2	CBE	PosCtrl	tggaaaggacgaaacaccg	TGCACAGAAAGCTGGCCATT	GTTTAAGAGCTATGCTGGAAACAGCATAGCAAGTTTAAATAAGGCTAGTCCGTTATCAACTTGAAAAAGTGGCACCGAGTCGGTGCTTTTTTT	AGAGAATGCACAGAAAGCTGGCCATTTTGACA	CTGC	AGATCGGAAGAGCACACGCAGGGTAGAAGCTA	tggaaaggacgaaacaccgTGCACAGAAAGCTGGCCATTGTTTAAGAGCTATGCTGGAAACAGCATAGCAAGTTTAAATAAGGCTAGTCCGTTATCAACTTGAAAAAGTGGCACCGAGTCGGTGCTTTTTTTAGAGAATGCACAGAAAGCTGGCCATTTTGACACTGCAGATCGGAAGAGCACACGCAGGGTAGAAGCTA
ACAT2_CAGstop_177_g3	CBE	PosCtrl	tggaaaggacgaaacaccg	ATGCACAGAAAGCTGGCCAT	GTTTAAGAGCTATGCTGGAAACAGCATAGCAAGTTTAAATAAGGCTAGTCCGTTATCAACTTGAAAAAGTGGCACCGAGTCGGTGCTTTTTTT	CAGAGAATGCACAGAAAGCTGGCCATTTTGAC	AAAG	AGATCGGAAGAGCACACGCAGGGTAGAAGCTA	tggaaaggacgaaacaccgATGCACAGAAAGCTGGCCATGTTTAAGAGCTATGCTGGAAACAGCATAGCAAGTTTAAATAAGGCTAGTCCGTTATCAACTTGAAAAAGTGGCACCGAGTCGGTGCTTTTTTTCAGAGAATGCACAGAAAGCTGGCCATTTTGACAAAGAGATCGGAAGAGCACACGCAGGGTAGAAGCTA
ACAT2_CAGstop_177_g4	CBE	PosCtrl	tggaaaggacgaaacaccg	AATGCACAGAAAGCTGGCCA	GTTTAAGAGCTATGCTGGAAACAGCATAGCAAGTTTAAATAAGGCTAGTCCGTTATCAACTTGAAAAAGTGGCACCGAGTCGGTGCTTTTTTT	ACAGAGAATGCACAGAAAGCTGGCCATTTTGA	ACAG	AGATCGGAAGAGCACACGCAGGGTAGAAGCTA	tggaaaggacgaaacaccgAATGCACAGAAAGCTGGCCAGTTTAAGAGCTATGCTGGAAACAGCATAGCAAGTTTAAATAAGGCTAGTCCGTTATCAACTTGAAAAAGTGGCACCGAGTCGGTGCTTTTTTTACAGAGAATGCACAGAAAGCTGGCCATTTTGAACAGAGATCGGAAGAGCACACGCAGGGTAGAAGCTA
ACAT2_CAGstop_177_g5	CBE	PosCtrl	tggaaaggacgaaacaccg	AATGCACAGAAAGCTGGCC	GTTTAAGAGCTATGCTGGAAACAGCATAGCAAGTTTAAATAAGGCTAGTCCGTTATCAACTTGAAAAAGTGGCACCGAGTCGGTGCTTTTTTT	GACAGAGAATGCACAGAAAGCTGGCCATTTTG	ATAA	AGATCGGAAGAGCACACGCAGGGTAGAAGCTA	tggaaaggacgaaacaccgAATGCACAGAAAGCTGGCCGTTTAAGAGCTATGCTGGAAACAGCATAGCAAGTTTAAATAAGGCTAGTCCGTTATCAACTTGAAAAAGTGGCACCGAGTCGGTGCTTTTTTTGACAGAGAATGCACAGAAAGCTGGCCATTTTGATAAAGATCGGAAGAGCACACGCAGGGTAGAAGCTA
ACAT2_TGGstop_171_g1	CBE	PosCtrl	tggaaaggacgaaacaccg	CTCCATGCTGGAACAGAGTA	GTTTAAGAGCTATGCTGGAAACAGCATAGCAAGTTTAAATAAGGCTAGTCCGTTATCAACTTGAAAAAGTGGCACCGAGTCGGTGCTTTTTTT	TGGCAGCTCCATGCTGGAACAGAGTAGGGAAT	CCGG	AGATCGGAAGAGCACACGCAGGGTAGAAGCTA	tggaaaggacgaaacaccgCTCCATGCTGGAACAGAGTAGTTTAAGAGCTATGCTGGAAACAGCATAGCAAGTTTAAATAAGGCTAGTCCGTTATCAACTTGAAAAAGTGGCACCGAGTCGGTGCTTTTTTTTGGCAGCTCCATGCTGGAACAGAGTAGGGAATCCGGAGATCGGAAGAGCACACGCAGGGTAGAAGCTA
ACAT2_TGGstop_171_g2	CBE	PosCtrl	tggaaaggacgaaacaccg	CTCCATGCTGGAACAGAGT	GTTTAAGAGCTATGCTGGAAACAGCATAGCAAGTTTAAATAAGGCTAGTCCGTTATCAACTTGAAAAAGTGGCACCGAGTCGGTGCTTTTTTT	CTGGCAGCTCCATGCTGGAACAGAGTAGGGAA	CTAG	AGATCGGAAGAGCACACGCAGGGTAGAAGCTA	tggaaaggacgaaacaccgCTCCATGCTGGAACAGAGTGTTTAAGAGCTATGCTGGAAACAGCATAGCAAGTTTAAATAAGGCTAGTCCGTTATCAACTTGAAAAAGTGGCACCGAGTCGGTGCTTTTTTTCTGGCAGCTCCATGCTGGAACAGAGTAGGGAACTAGAGATCGGAAGAGCACACGCAGGGTAGAAGCTA
ACAT2_TGGstop_171_g3	CBE	PosCtrl	tggaaaggacgaaacaccg	AGCTCCATGCTGGAACAGAG	GTTTAAGAGCTATGCTGGAAACAGCATAGCAAGTTTAAATAAGGCTAGTCCGTTATCAACTTGAAAAAGTGGCACCGAGTCGGTGCTTTTTTT	TCTGGCAGCTCCATGCTGGAACAGAGTAGGGA	TATT	AGATCGGAAGAGCACACGCAGGGTAGAAGCTA	tggaaaggacgaaacaccgAGCTCCATGCTGGAACAGAGGTTTAAGAGCTATGCTGGAAACAGCATAGCAAGTTTAAATAAGGCTAGTCCGTTATCAACTTGAAAAAGTGGCACCGAGTCGGTGCTTTTTTTTCTGGCAGCTCCATGCTGGAACAGAGTAGGGATATTAGATCGGAAGAGCACACGCAGGGTAGAAGCTA
ACAT2_TGGstop_171_g4	CBE	PosCtrl	tggaaaggacgaaacaccg	CAGCTCCATGCTGGAACAGA	GTTTAAGAGCTATGCTGGAAACAGCATAGCAAGTTTAAATAAGGCTAGTCCGTTATCAACTTGAAAAAGTGGCACCGAGTCGGTGCTTTTTTT	ATCTGGCAGCTCCATGCTGGAACAGAGTAGGG	GAAT	AGATCGGAAGAGCACACGCAGGGTAGAAGCTA	tggaaaggacgaaacaccgCAGCTCCATGCTGGAACAGAGTTTAAGAGCTATGCTGGAAACAGCATAGCAAGTTTAAATAAGGCTAGTCCGTTATCAACTTGAAAAAGTGGCACCGAGTCGGTGCTTTTTTTATCTGGCAGCTCCATGCTGGAACAGAGTAGGGGAATAGATCGGAAGAGCACACGCAGGGTAGAAGCTA
ACAT2_TGGstop_171_g5	CBE	PosCtrl	tggaaaggacgaaacaccg	CAGCTCCATGCTGGAACAG	GTTTAAGAGCTATGCTGGAAACAGCATAGCAAGTTTAAATAAGGCTAGTCCGTTATCAACTTGAAAAAGTGGCACCGAGTCGGTGCTTTTTTT	CATCTGGCAGCTCCATGCTGGAACAGAGTAGG	AGTC	AGATCGGAAGAGCACACGCAGGGTAGAAGCTA	tggaaaggacgaaacaccgCAGCTCCATGCTGGAACAGGTTTAAGAGCTATGCTGGAAACAGCATAGCAAGTTTAAATAAGGCTAGTCCGTTATCAACTTGAAAAAGTGGCACCGAGTCGGTGCTTTTTTTCATCTGGCAGCTCCATGCTGGAACAGAGTAGGAGTCAGATCGGAAGAGCACACGCAGGGTAGAAGCTA
ACAT2_TGGstop_178_g1	CBE	PosCtrl	tggaaaggacgaaacaccg	ACCAGGAAACTATCCGTGC	GTTTAAGAGCTATGCTGGAAACAGCATAGCAAGTTTAAATAAGGCTAGTCCGTTATCAACTTGAAAAAGTGGCACCGAGTCGGTGCTTTTTTT	ACTTGGGACCAGGAAACTATCCGTGCTAAAGG	TGTA	AGATCGGAAGAGCACACGCAGGGTAGAAGCTA	tggaaaggacgaaacaccgACCAGGAAACTATCCGTGCGTTTAAGAGCTATGCTGGAAACAGCATAGCAAGTTTAAATAAGGCTAGTCCGTTATCAACTTGAAAAAGTGGCACCGAGTCGGTGCTTTTTTTACTTGGGACCAGGAAACTATCCGTGCTAAAGGTGTAAGATCGGAAGAGCACACGCAGGGTAGAAGCTA
ACAT2_TGGstop_178_g2	CBE	PosCtrl	tggaaaggacgaaacaccg	GACCAGGAAACTATCCGTG	GTTTAAGAGCTATGCTGGAAACAGCATAGCAAGTTTAAATAAGGCTAGTCCGTTATCAACTTGAAAAAGTGGCACCGAGTCGGTGCTTTTTTT	CACTTGGGACCAGGAAACTATCCGTGCTAAAG	TCAT	AGATCGGAAGAGCACACGCAGGGTAGAAGCTA	tggaaaggacgaaacaccgGACCAGGAAACTATCCGTGGTTTAAGAGCTATGCTGGAAACAGCATAGCAAGTTTAAATAAGGCTAGTCCGTTATCAACTTGAAAAAGTGGCACCGAGTCGGTGCTTTTTTTCACTTGGGACCAGGAAACTATCCGTGCTAAAGTCATAGATCGGAAGAGCACACGCAGGGTAGAAGCTA
ACAT2_TGGstop_178_g3	CBE	PosCtrl	tggaaaggacgaaacaccg	GGACCAGGAAACTATCCGT	GTTTAAGAGCTATGCTGGAAACAGCATAGCAAGTTTAAATAAGGCTAGTCCGTTATCAACTTGAAAAAGTGGCACCGAGTCGGTGCTTTTTTT	CCACTTGGGACCAGGAAACTATCCGTGCTAAA	CTTG	AGATCGGAAGAGCACACGCAGGGTAGAAGCTA	tggaaaggacgaaacaccgGGACCAGGAAACTATCCGTGTTTAAGAGCTATGCTGGAAACAGCATAGCAAGTTTAAATAAGGCTAGTCCGTTATCAACTTGAAAAAGTGGCACCGAGTCGGTGCTTTTTTTCCACTTGGGACCAGGAAACTATCCGTGCTAAACTTGAGATCGGAAGAGCACACGCAGGGTAGAAGCTA
ACAT2_TGGstop_178_g4	CBE	PosCtrl	tggaaaggacgaaacaccg	TGGGACCAGGAAACTATCCG	GTTTAAGAGCTATGCTGGAAACAGCATAGCAAGTTTAAATAAGGCTAGTCCGTTATCAACTTGAAAAAGTGGCACCGAGTCGGTGCTTTTTTT	CCCACTTGGGACCAGGAAACTATCCGTGCTAA	CACC	AGATCGGAAGAGCACACGCAGGGTAGAAGCTA	tggaaaggacgaaacaccgTGGGACCAGGAAACTATCCGGTTTAAGAGCTATGCTGGAAACAGCATAGCAAGTTTAAATAAGGCTAGTCCGTTATCAACTTGAAAAAGTGGCACCGAGTCGGTGCTTTTTTTCCCACTTGGGACCAGGAAACTATCCGTGCTAACACCAGATCGGAAGAGCACACGCAGGGTAGAAGCTA
ACAT2_TGGstop_178_g5	CBE	PosCtrl	tggaaaggacgaaacaccg	TTGGGACCAGGAAACTATCC	GTTTAAGAGCTATGCTGGAAACAGCATAGCAAGTTTAAATAAGGCTAGTCCGTTATCAACTTGAAAAAGTGGCACCGAGTCGGTGCTTTTTTT	ACCCACTTGGGACCAGGAAACTATCCGTGCTA	TTTA	AGATCGGAAGAGCACACGCAGGGTAGAAGCTA	tggaaaggacgaaacaccgTTGGGACCAGGAAACTATCCGTTTAAGAGCTATGCTGGAAACAGCATAGCAAGTTTAAATAAGGCTAGTCCGTTATCAACTTGAAAAAGTGGCACCGAGTCGGTGCTTTTTTTACCCACTTGGGACCAGGAAACTATCCGTGCTATTTAAGATCGGAAGAGCACACGCAGGGTAGAAGCTA
HNF4A_CAGstop_138_g1	CBE	PosCtrl	tggaaaggacgaaacaccg	CGGCAGTGCGTGGTGGACAA	GTTTAAGAGCTATGCTGGAAACAGCATAGCAAGTTTAAATAAGGCTAGTCCGTTATCAACTTGAAAAAGTGGCACCGAGTCGGTGCTTTTTTT	TTTAGCCGGCAGTGCGTGGTGGACAAAGACAA	TAGT	AGATCGGAAGAGCACACGCAGGGTAGAAGCTA	tggaaaggacgaaacaccgCGGCAGTGCGTGGTGGACAAGTTTAAGAGCTATGCTGGAAACAGCATAGCAAGTTTAAATAAGGCTAGTCCGTTATCAACTTGAAAAAGTGGCACCGAGTCGGTGCTTTTTTTTTTAGCCGGCAGTGCGTGGTGGACAAAGACAATAGTAGATCGGAAGAGCACACGCAGGGTAGAAGCTA
HNF4A_CAGstop_138_g2	CBE	PosCtrl	tggaaaggacgaaacaccg	CCGGCAGTGCGTGGTGGACA	GTTTAAGAGCTATGCTGGAAACAGCATAGCAAGTTTAAATAAGGCTAGTCCGTTATCAACTTGAAAAAGTGGCACCGAGTCGGTGCTTTTTTT	ATTTAGCCGGCAGTGCGTGGTGGACAAAGACA	TCTT	AGATCGGAAGAGCACACGCAGGGTAGAAGCTA	tggaaaggacgaaacaccgCCGGCAGTGCGTGGTGGACAGTTTAAGAGCTATGCTGGAAACAGCATAGCAAGTTTAAATAAGGCTAGTCCGTTATCAACTTGAAAAAGTGGCACCGAGTCGGTGCTTTTTTTATTTAGCCGGCAGTGCGTGGTGGACAAAGACATCTTAGATCGGAAGAGCACACGCAGGGTAGAAGCTA
HNF4A_CAGstop_138_g3	CBE	PosCtrl	tggaaaggacgaaacaccg	CCGGCAGTGCGTGGTGGAC	GTTTAAGAGCTATGCTGGAAACAGCATAGCAAGTTTAAATAAGGCTAGTCCGTTATCAACTTGAAAAAGTGGCACCGAGTCGGTGCTTTTTTT	GATTTAGCCGGCAGTGCGTGGTGGACAAAGAC	ACCC	AGATCGGAAGAGCACACGCAGGGTAGAAGCTA	tggaaaggacgaaacaccgCCGGCAGTGCGTGGTGGACGTTTAAGAGCTATGCTGGAAACAGCATAGCAAGTTTAAATAAGGCTAGTCCGTTATCAACTTGAAAAAGTGGCACCGAGTCGGTGCTTTTTTTGATTTAGCCGGCAGTGCGTGGTGGACAAAGACACCCAGATCGGAAGAGCACACGCAGGGTAGAAGCTA
HNF4A_CAGstop_138_g4	CBE	PosCtrl	tggaaaggacgaaacaccg	AGCCGGCAGTGCGTGGTGGA	GTTTAAGAGCTATGCTGGAAACAGCATAGCAAGTTTAAATAAGGCTAGTCCGTTATCAACTTGAAAAAGTGGCACCGAGTCGGTGCTTTTTTT	AGATTTAGCCGGCAGTGCGTGGTGGACAAAGA	CATT	AGATCGGAAGAGCACACGCAGGGTAGAAGCTA	tggaaaggacgaaacaccgAGCCGGCAGTGCGTGGTGGAGTTTAAGAGCTATGCTGGAAACAGCATAGCAAGTTTAAATAAGGCTAGTCCGTTATCAACTTGAAAAAGTGGCACCGAGTCGGTGCTTTTTTTAGATTTAGCCGGCAGTGCGTGGTGGACAAAGACATTAGATCGGAAGAGCACACGCAGGGTAGAAGCTA
HNF4A_CAGstop_138_g5	CBE	PosCtrl	tggaaaggacgaaacaccg	TAGCCGGCAGTGCGTGGTGG	GTTTAAGAGCTATGCTGGAAACAGCATAGCAAGTTTAAATAAGGCTAGTCCGTTATCAACTTGAAAAAGTGGCACCGAGTCGGTGCTTTTTTT	CAGATTTAGCCGGCAGTGCGTGGTGGACAAAG	AGTA	AGATCGGAAGAGCACACGCAGGGTAGAAGCTA	tggaaaggacgaaacaccgTAGCCGGCAGTGCGTGGTGGGTTTAAGAGCTATGCTGGAAACAGCATAGCAAGTTTAAATAAGGCTAGTCCGTTATCAACTTGAAAAAGTGGCACCGAGTCGGTGCTTTTTTTCAGATTTAGCCGGCAGTGCGTGGTGGACAAAGAGTAAGATCGGAAGAGCACACGCAGGGTAGAAGCTA
HNF4A_CAGstop_139_g1	CBE	PosCtrl	tggaaaggacgaaacaccg	AACCAGTGCCGCTACTGCAG	GTTTAAGAGCTATGCTGGAAACAGCATAGCAAGTTTAAATAAGGCTAGTCCGTTATCAACTTGAAAAAGTGGCACCGAGTCGGTGCTTTTTTT	AAGAGGAACCAGTGCCGCTACTGCAGGCTCAA	ACGT	AGATCGGAAGAGCACACGCAGGGTAGAAGCTA	tggaaaggacgaaacaccgAACCAGTGCCGCTACTGCAGGTTTAAGAGCTATGCTGGAAACAGCATAGCAAGTTTAAATAAGGCTAGTCCGTTATCAACTTGAAAAAGTGGCACCGAGTCGGTGCTTTTTTTAAGAGGAACCAGTGCCGCTACTGCAGGCTCAAACGTAGATCGGAAGAGCACACGCAGGGTAGAAGCTA
HNF4A_CAGstop_139_g2	CBE	PosCtrl	tggaaaggacgaaacaccg	AACCAGTGCCGCTACTGCA	GTTTAAGAGCTATGCTGGAAACAGCATAGCAAGTTTAAATAAGGCTAGTCCGTTATCAACTTGAAAAAGTGGCACCGAGTCGGTGCTTTTTTT	CAAGAGGAACCAGTGCCGCTACTGCAGGCTCA	GGTA	AGATCGGAAGAGCACACGCAGGGTAGAAGCTA	tggaaaggacgaaacaccgAACCAGTGCCGCTACTGCAGTTTAAGAGCTATGCTGGAAACAGCATAGCAAGTTTAAATAAGGCTAGTCCGTTATCAACTTGAAAAAGTGGCACCGAGTCGGTGCTTTTTTTCAAGAGGAACCAGTGCCGCTACTGCAGGCTCAGGTAAGATCGGAAGAGCACACGCAGGGTAGAAGCTA
HNF4A_CAGstop_139_g3	CBE	PosCtrl	tggaaaggacgaaacaccg	GAACCAGTGCCGCTACTGC	GTTTAAGAGCTATGCTGGAAACAGCATAGCAAGTTTAAATAAGGCTAGTCCGTTATCAACTTGAAAAAGTGGCACCGAGTCGGTGCTTTTTTT	ACAAGAGGAACCAGTGCCGCTACTGCAGGCTC	ACGC	AGATCGGAAGAGCACACGCAGGGTAGAAGCTA	tggaaaggacgaaacaccgGAACCAGTGCCGCTACTGCGTTTAAGAGCTATGCTGGAAACAGCATAGCAAGTTTAAATAAGGCTAGTCCGTTATCAACTTGAAAAAGTGGCACCGAGTCGGTGCTTTTTTTACAAGAGGAACCAGTGCCGCTACTGCAGGCTCACGCAGATCGGAAGAGCACACGCAGGGTAGAAGCTA
HNF4A_CAGstop_139_g4	CBE	PosCtrl	tggaaaggacgaaacaccg	AGGAACCAGTGCCGCTACTG	GTTTAAGAGCTATGCTGGAAACAGCATAGCAAGTTTAAATAAGGCTAGTCCGTTATCAACTTGAAAAAGTGGCACCGAGTCGGTGCTTTTTTT	GACAAGAGGAACCAGTGCCGCTACTGCAGGCT	TGGA	AGATCGGAAGAGCACACGCAGGGTAGAAGCTA	tggaaaggacgaaacaccgAGGAACCAGTGCCGCTACTGGTTTAAGAGCTATGCTGGAAACAGCATAGCAAGTTTAAATAAGGCTAGTCCGTTATCAACTTGAAAAAGTGGCACCGAGTCGGTGCTTTTTTTGACAAGAGGAACCAGTGCCGCTACTGCAGGCTTGGAAGATCGGAAGAGCACACGCAGGGTAGAAGCTA
HNF4A_CAGstop_139_g5	CBE	PosCtrl	tggaaaggacgaaacaccg	AGGAACCAGTGCCGCTACT	GTTTAAGAGCTATGCTGGAAACAGCATAGCAAGTTTAAATAAGGCTAGTCCGTTATCAACTTGAAAAAGTGGCACCGAGTCGGTGCTTTTTTT	AGACAAGAGGAACCAGTGCCGCTACTGCAGGC	CCCA	AGATCGGAAGAGCACACGCAGGGTAGAAGCTA	tggaaaggacgaaacaccgAGGAACCAGTGCCGCTACTGTTTAAGAGCTATGCTGGAAACAGCATAGCAAGTTTAAATAAGGCTAGTCCGTTATCAACTTGAAAAAGTGGCACCGAGTCGGTGCTTTTTTTAGACAAGAGGAACCAGTGCCGCTACTGCAGGCCCCAAGATCGGAAGAGCACACGCAGGGTAGAAGCTA
HNF4A_CAGstop_140_g1	CBE	PosCtrl	tggaaaggacgaaacaccg	TCCAGAATGAGCGGGACCG	GTTTAAGAGCTATGCTGGAAACAGCATAGCAAGTTTAAATAAGGCTAGTCCGTTATCAACTTGAAAAAGTGGCACCGAGTCGGTGCTTTTTTT	ACAGCCGTCCAGAATGAGCGGGACCGGATCAG	ACAT	AGATCGGAAGAGCACACGCAGGGTAGAAGCTA	tggaaaggacgaaacaccgTCCAGAATGAGCGGGACCGGTTTAAGAGCTATGCTGGAAACAGCATAGCAAGTTTAAATAAGGCTAGTCCGTTATCAACTTGAAAAAGTGGCACCGAGTCGGTGCTTTTTTTACAGCCGTCCAGAATGAGCGGGACCGGATCAGACATAGATCGGAAGAGCACACGCAGGGTAGAAGCTA
HNF4A_CAGstop_140_g2	CBE	PosCtrl	tggaaaggacgaaacaccg	CGTCCAGAATGAGCGGGACC	GTTTAAGAGCTATGCTGGAAACAGCATAGCAAGTTTAAATAAGGCTAGTCCGTTATCAACTTGAAAAAGTGGCACCGAGTCGGTGCTTTTTTT	CACAGCCGTCCAGAATGAGCGGGACCGGATCA	TTTG	AGATCGGAAGAGCACACGCAGGGTAGAAGCTA	tggaaaggacgaaacaccgCGTCCAGAATGAGCGGGACCGTTTAAGAGCTATGCTGGAAACAGCATAGCAAGTTTAAATAAGGCTAGTCCGTTATCAACTTGAAAAAGTGGCACCGAGTCGGTGCTTTTTTTCACAGCCGTCCAGAATGAGCGGGACCGGATCATTTGAGATCGGAAGAGCACACGCAGGGTAGAAGCTA
HNF4A_CAGstop_140_g3	CBE	PosCtrl	tggaaaggacgaaacaccg	CCGTCCAGAATGAGCGGGAC	GTTTAAGAGCTATGCTGGAAACAGCATAGCAAGTTTAAATAAGGCTAGTCCGTTATCAACTTGAAAAAGTGGCACCGAGTCGGTGCTTTTTTT	TCACAGCCGTCCAGAATGAGCGGGACCGGATC	TAGC	AGATCGGAAGAGCACACGCAGGGTAGAAGCTA	tggaaaggacgaaacaccgCCGTCCAGAATGAGCGGGACGTTTAAGAGCTATGCTGGAAACAGCATAGCAAGTTTAAATAAGGCTAGTCCGTTATCAACTTGAAAAAGTGGCACCGAGTCGGTGCTTTTTTTTCACAGCCGTCCAGAATGAGCGGGACCGGATCTAGCAGATCGGAAGAGCACACGCAGGGTAGAAGCTA
HNF4A_CAGstop_140_g4	CBE	PosCtrl	tggaaaggacgaaacaccg	CCGTCCAGAATGAGCGGGA	GTTTAAGAGCTATGCTGGAAACAGCATAGCAAGTTTAAATAAGGCTAGTCCGTTATCAACTTGAAAAAGTGGCACCGAGTCGGTGCTTTTTTT	CTCACAGCCGTCCAGAATGAGCGGGACCGGAT	GTAA	AGATCGGAAGAGCACACGCAGGGTAGAAGCTA	tggaaaggacgaaacaccgCCGTCCAGAATGAGCGGGAGTTTAAGAGCTATGCTGGAAACAGCATAGCAAGTTTAAATAAGGCTAGTCCGTTATCAACTTGAAAAAGTGGCACCGAGTCGGTGCTTTTTTTCTCACAGCCGTCCAGAATGAGCGGGACCGGATGTAAAGATCGGAAGAGCACACGCAGGGTAGAAGCTA
HNF4A_CAGstop_140_g5	CBE	PosCtrl	tggaaaggacgaaacaccg	AGCCGTCCAGAATGAGCGGG	GTTTAAGAGCTATGCTGGAAACAGCATAGCAAGTTTAAATAAGGCTAGTCCGTTATCAACTTGAAAAAGTGGCACCGAGTCGGTGCTTTTTTT	CCTCACAGCCGTCCAGAATGAGCGGGACCGGA	TGGT	AGATCGGAAGAGCACACGCAGGGTAGAAGCTA	tggaaaggacgaaacaccgAGCCGTCCAGAATGAGCGGGGTTTAAGAGCTATGCTGGAAACAGCATAGCAAGTTTAAATAAGGCTAGTCCGTTATCAACTTGAAAAAGTGGCACCGAGTCGGTGCTTTTTTTCCTCACAGCCGTCCAGAATGAGCGGGACCGGATGGTAGATCGGAAGAGCACACGCAGGGTAGAAGCTA
HNF4A_CAGstop_143_g1	CBE	PosCtrl	tggaaaggacgaaacaccg	CTGCAGGCGGAGGTCCTGTC	GTTTAAGAGCTATGCTGGAAACAGCATAGCAAGTTTAAATAAGGCTAGTCCGTTATCAACTTGAAAAAGTGGCACCGAGTCGGTGCTTTTTTT	GCGCTCCTGCAGGCGGAGGTCCTGTCCCGACA	CGTC	AGATCGGAAGAGCACACGCAGGGTAGAAGCTA	tggaaaggacgaaacaccgCTGCAGGCGGAGGTCCTGTCGTTTAAGAGCTATGCTGGAAACAGCATAGCAAGTTTAAATAAGGCTAGTCCGTTATCAACTTGAAAAAGTGGCACCGAGTCGGTGCTTTTTTTGCGCTCCTGCAGGCGGAGGTCCTGTCCCGACACGTCAGATCGGAAGAGCACACGCAGGGTAGAAGCTA
HNF4A_CAGstop_143_g2	CBE	PosCtrl	tggaaaggacgaaacaccg	CCTGCAGGCGGAGGTCCTGT	GTTTAAGAGCTATGCTGGAAACAGCATAGCAAGTTTAAATAAGGCTAGTCCGTTATCAACTTGAAAAAGTGGCACCGAGTCGGTGCTTTTTTT	TGCGCTCCTGCAGGCGGAGGTCCTGTCCCGAC	CGAT	AGATCGGAAGAGCACACGCAGGGTAGAAGCTA	tggaaaggacgaaacaccgCCTGCAGGCGGAGGTCCTGTGTTTAAGAGCTATGCTGGAAACAGCATAGCAAGTTTAAATAAGGCTAGTCCGTTATCAACTTGAAAAAGTGGCACCGAGTCGGTGCTTTTTTTTGCGCTCCTGCAGGCGGAGGTCCTGTCCCGACCGATAGATCGGAAGAGCACACGCAGGGTAGAAGCTA
HNF4A_CAGstop_143_g3	CBE	PosCtrl	tggaaaggacgaaacaccg	TCCTGCAGGCGGAGGTCCTG	GTTTAAGAGCTATGCTGGAAACAGCATAGCAAGTTTAAATAAGGCTAGTCCGTTATCAACTTGAAAAAGTGGCACCGAGTCGGTGCTTTTTTT	ATGCGCTCCTGCAGGCGGAGGTCCTGTCCCGA	CGGG	AGATCGGAAGAGCACACGCAGGGTAGAAGCTA	tggaaaggacgaaacaccgTCCTGCAGGCGGAGGTCCTGGTTTAAGAGCTATGCTGGAAACAGCATAGCAAGTTTAAATAAGGCTAGTCCGTTATCAACTTGAAAAAGTGGCACCGAGTCGGTGCTTTTTTTATGCGCTCCTGCAGGCGGAGGTCCTGTCCCGACGGGAGATCGGAAGAGCACACGCAGGGTAGAAGCTA
HNF4A_CAGstop_143_g4	CBE	PosCtrl	tggaaaggacgaaacaccg	CTCCTGCAGGCGGAGGTCCT	GTTTAAGAGCTATGCTGGAAACAGCATAGCAAGTTTAAATAAGGCTAGTCCGTTATCAACTTGAAAAAGTGGCACCGAGTCGGTGCTTTTTTT	AATGCGCTCCTGCAGGCGGAGGTCCTGTCCCG	CTTA	AGATCGGAAGAGCACACGCAGGGTAGAAGCTA	tggaaaggacgaaacaccgCTCCTGCAGGCGGAGGTCCTGTTTAAGAGCTATGCTGGAAACAGCATAGCAAGTTTAAATAAGGCTAGTCCGTTATCAACTTGAAAAAGTGGCACCGAGTCGGTGCTTTTTTTAATGCGCTCCTGCAGGCGGAGGTCCTGTCCCGCTTAAGATCGGAAGAGCACACGCAGGGTAGAAGCTA
HNF4A_CAGstop_143_g5	CBE	PosCtrl	tggaaaggacgaaacaccg	CTCCTGCAGGCGGAGGTCC	GTTTAAGAGCTATGCTGGAAACAGCATAGCAAGTTTAAATAAGGCTAGTCCGTTATCAACTTGAAAAAGTGGCACCGAGTCGGTGCTTTTTTT	CAATGCGCTCCTGCAGGCGGAGGTCCTGTCCC	TTCC	AGATCGGAAGAGCACACGCAGGGTAGAAGCTA	tggaaaggacgaaacaccgCTCCTGCAGGCGGAGGTCCGTTTAAGAGCTATGCTGGAAACAGCATAGCAAGTTTAAATAAGGCTAGTCCGTTATCAACTTGAAAAAGTGGCACCGAGTCGGTGCTTTTTTTCAATGCGCTCCTGCAGGCGGAGGTCCTGTCCCTTCCAGATCGGAAGAGCACACGCAGGGTAGAAGCTA
HNF4A_CAGstop_146_g1	CBE	PosCtrl	tggaaaggacgaaacaccg	CGACAGGTACCGGGGTGATC	GTTTAAGAGCTATGCTGGAAACAGCATAGCAAGTTTAAATAAGGCTAGTCCGTTATCAACTTGAAAAAGTGGCACCGAGTCGGTGCTTTTTTT	CTGTCCCGACAGGTACCGGGGTGATCCTGCCA	ACAC	AGATCGGAAGAGCACACGCAGGGTAGAAGCTA	tggaaaggacgaaacaccgCGACAGGTACCGGGGTGATCGTTTAAGAGCTATGCTGGAAACAGCATAGCAAGTTTAAATAAGGCTAGTCCGTTATCAACTTGAAAAAGTGGCACCGAGTCGGTGCTTTTTTTCTGTCCCGACAGGTACCGGGGTGATCCTGCCAACACAGATCGGAAGAGCACACGCAGGGTAGAAGCTA
HNF4A_CAGstop_146_g2	CBE	PosCtrl	tggaaaggacgaaacaccg	CCGACAGGTACCGGGGTGAT	GTTTAAGAGCTATGCTGGAAACAGCATAGCAAGTTTAAATAAGGCTAGTCCGTTATCAACTTGAAAAAGTGGCACCGAGTCGGTGCTTTTTTT	CCTGTCCCGACAGGTACCGGGGTGATCCTGCC	TAAC	AGATCGGAAGAGCACACGCAGGGTAGAAGCTA	tggaaaggacgaaacaccgCCGACAGGTACCGGGGTGATGTTTAAGAGCTATGCTGGAAACAGCATAGCAAGTTTAAATAAGGCTAGTCCGTTATCAACTTGAAAAAGTGGCACCGAGTCGGTGCTTTTTTTCCTGTCCCGACAGGTACCGGGGTGATCCTGCCTAACAGATCGGAAGAGCACACGCAGGGTAGAAGCTA
HNF4A_CAGstop_146_g3	CBE	PosCtrl	tggaaaggacgaaacaccg	CCCGACAGGTACCGGGGTGA	GTTTAAGAGCTATGCTGGAAACAGCATAGCAAGTTTAAATAAGGCTAGTCCGTTATCAACTTGAAAAAGTGGCACCGAGTCGGTGCTTTTTTT	TCCTGTCCCGACAGGTACCGGGGTGATCCTGC	GATA	AGATCGGAAGAGCACACGCAGGGTAGAAGCTA	tggaaaggacgaaacaccgCCCGACAGGTACCGGGGTGAGTTTAAGAGCTATGCTGGAAACAGCATAGCAAGTTTAAATAAGGCTAGTCCGTTATCAACTTGAAAAAGTGGCACCGAGTCGGTGCTTTTTTTTCCTGTCCCGACAGGTACCGGGGTGATCCTGCGATAAGATCGGAAGAGCACACGCAGGGTAGAAGCTA
HNF4A_CAGstop_146_g4	CBE	PosCtrl	tggaaaggacgaaacaccg	TCCCGACAGGTACCGGGGTG	GTTTAAGAGCTATGCTGGAAACAGCATAGCAAGTTTAAATAAGGCTAGTCCGTTATCAACTTGAAAAAGTGGCACCGAGTCGGTGCTTTTTTT	GTCCTGTCCCGACAGGTACCGGGGTGATCCTG	GAAG	AGATCGGAAGAGCACACGCAGGGTAGAAGCTA	tggaaaggacgaaacaccgTCCCGACAGGTACCGGGGTGGTTTAAGAGCTATGCTGGAAACAGCATAGCAAGTTTAAATAAGGCTAGTCCGTTATCAACTTGAAAAAGTGGCACCGAGTCGGTGCTTTTTTTGTCCTGTCCCGACAGGTACCGGGGTGATCCTGGAAGAGATCGGAAGAGCACACGCAGGGTAGAAGCTA
HNF4A_CAGstop_146_g5	CBE	PosCtrl	tggaaaggacgaaacaccg	TCCCGACAGGTACCGGGGT	GTTTAAGAGCTATGCTGGAAACAGCATAGCAAGTTTAAATAAGGCTAGTCCGTTATCAACTTGAAAAAGTGGCACCGAGTCGGTGCTTTTTTT	GGTCCTGTCCCGACAGGTACCGGGGTGATCCT	CAGA	AGATCGGAAGAGCACACGCAGGGTAGAAGCTA	tggaaaggacgaaacaccgTCCCGACAGGTACCGGGGTGTTTAAGAGCTATGCTGGAAACAGCATAGCAAGTTTAAATAAGGCTAGTCCGTTATCAACTTGAAAAAGTGGCACCGAGTCGGTGCTTTTTTTGGTCCTGTCCCGACAGGTACCGGGGTGATCCTCAGAAGATCGGAAGAGCACACGCAGGGTAGAAGCTA
HNF4A_CAGstop_147_g1	CBE	PosCtrl	tggaaaggacgaaacaccg	AGCAGCTGCTGGTTCTCGT	GTTTAAGAGCTATGCTGGAAACAGCATAGCAAGTTTAAATAAGGCTAGTCCGTTATCAACTTGAAAAAGTGGCACCGAGTCGGTGCTTTTTTT	ATGAAGGAGCAGCTGCTGGTTCTCGTTGAGTG	CCCC	AGATCGGAAGAGCACACGCAGGGTAGAAGCTA	tggaaaggacgaaacaccgAGCAGCTGCTGGTTCTCGTGTTTAAGAGCTATGCTGGAAACAGCATAGCAAGTTTAAATAAGGCTAGTCCGTTATCAACTTGAAAAAGTGGCACCGAGTCGGTGCTTTTTTTATGAAGGAGCAGCTGCTGGTTCTCGTTGAGTGCCCCAGATCGGAAGAGCACACGCAGGGTAGAAGCTA
HNF4A_CAGstop_147_g2	CBE	PosCtrl	tggaaaggacgaaacaccg	GAGCAGCTGCTGGTTCTCG	GTTTAAGAGCTATGCTGGAAACAGCATAGCAAGTTTAAATAAGGCTAGTCCGTTATCAACTTGAAAAAGTGGCACCGAGTCGGTGCTTTTTTT	CATGAAGGAGCAGCTGCTGGTTCTCGTTGAGT	TTGT	AGATCGGAAGAGCACACGCAGGGTAGAAGCTA	tggaaaggacgaaacaccgGAGCAGCTGCTGGTTCTCGGTTTAAGAGCTATGCTGGAAACAGCATAGCAAGTTTAAATAAGGCTAGTCCGTTATCAACTTGAAAAAGTGGCACCGAGTCGGTGCTTTTTTTCATGAAGGAGCAGCTGCTGGTTCTCGTTGAGTTTGTAGATCGGAAGAGCACACGCAGGGTAGAAGCTA
HNF4A_CAGstop_147_g3	CBE	PosCtrl	tggaaaggacgaaacaccg	AGGAGCAGCTGCTGGTTCTC	GTTTAAGAGCTATGCTGGAAACAGCATAGCAAGTTTAAATAAGGCTAGTCCGTTATCAACTTGAAAAAGTGGCACCGAGTCGGTGCTTTTTTT	CCATGAAGGAGCAGCTGCTGGTTCTCGTTGAG	ATGT	AGATCGGAAGAGCACACGCAGGGTAGAAGCTA	tggaaaggacgaaacaccgAGGAGCAGCTGCTGGTTCTCGTTTAAGAGCTATGCTGGAAACAGCATAGCAAGTTTAAATAAGGCTAGTCCGTTATCAACTTGAAAAAGTGGCACCGAGTCGGTGCTTTTTTTCCATGAAGGAGCAGCTGCTGGTTCTCGTTGAGATGTAGATCGGAAGAGCACACGCAGGGTAGAAGCTA
HNF4A_CAGstop_147_g4	CBE	PosCtrl	tggaaaggacgaaacaccg	AAGGAGCAGCTGCTGGTTCT	GTTTAAGAGCTATGCTGGAAACAGCATAGCAAGTTTAAATAAGGCTAGTCCGTTATCAACTTGAAAAAGTGGCACCGAGTCGGTGCTTTTTTT	TCCATGAAGGAGCAGCTGCTGGTTCTCGTTGA	GGGC	AGATCGGAAGAGCACACGCAGGGTAGAAGCTA	tggaaaggacgaaacaccgAAGGAGCAGCTGCTGGTTCTGTTTAAGAGCTATGCTGGAAACAGCATAGCAAGTTTAAATAAGGCTAGTCCGTTATCAACTTGAAAAAGTGGCACCGAGTCGGTGCTTTTTTTTCCATGAAGGAGCAGCTGCTGGTTCTCGTTGAGGGCAGATCGGAAGAGCACACGCAGGGTAGAAGCTA
HNF4A_CAGstop_147_g5	CBE	PosCtrl	tggaaaggacgaaacaccg	AAGGAGCAGCTGCTGGTTC	GTTTAAGAGCTATGCTGGAAACAGCATAGCAAGTTTAAATAAGGCTAGTCCGTTATCAACTTGAAAAAGTGGCACCGAGTCGGTGCTTTTTTT	GTCCATGAAGGAGCAGCTGCTGGTTCTCGTTG	ATGG	AGATCGGAAGAGCACACGCAGGGTAGAAGCTA	tggaaaggacgaaacaccgAAGGAGCAGCTGCTGGTTCGTTTAAGAGCTATGCTGGAAACAGCATAGCAAGTTTAAATAAGGCTAGTCCGTTATCAACTTGAAAAAGTGGCACCGAGTCGGTGCTTTTTTTGTCCATGAAGGAGCAGCTGCTGGTTCTCGTTGATGGAGATCGGAAGAGCACACGCAGGGTAGAAGCTA
HNF4A_CAGstop_149_g1	CBE	PosCtrl	tggaaaggacgaaacaccg	ACCAGGTGAGGATGGGCGT	GTTTAAGAGCTATGCTGGAAACAGCATAGCAAGTTTAAATAAGGCTAGTCCGTTATCAACTTGAAAAAGTGGCACCGAGTCGGTGCTTTTTTT	CTGGACGACCAGGTGAGGATGGGCGTGGATGG	GACA	AGATCGGAAGAGCACACGCAGGGTAGAAGCTA	tggaaaggacgaaacaccgACCAGGTGAGGATGGGCGTGTTTAAGAGCTATGCTGGAAACAGCATAGCAAGTTTAAATAAGGCTAGTCCGTTATCAACTTGAAAAAGTGGCACCGAGTCGGTGCTTTTTTTCTGGACGACCAGGTGAGGATGGGCGTGGATGGGACAAGATCGGAAGAGCACACGCAGGGTAGAAGCTA
HNF4A_CAGstop_149_g2	CBE	PosCtrl	tggaaaggacgaaacaccg	CGACCAGGTGAGGATGGGCG	GTTTAAGAGCTATGCTGGAAACAGCATAGCAAGTTTAAATAAGGCTAGTCCGTTATCAACTTGAAAAAGTGGCACCGAGTCGGTGCTTTTTTT	CCTGGACGACCAGGTGAGGATGGGCGTGGATG	GCAA	AGATCGGAAGAGCACACGCAGGGTAGAAGCTA	tggaaaggacgaaacaccgCGACCAGGTGAGGATGGGCGGTTTAAGAGCTATGCTGGAAACAGCATAGCAAGTTTAAATAAGGCTAGTCCGTTATCAACTTGAAAAAGTGGCACCGAGTCGGTGCTTTTTTTCCTGGACGACCAGGTGAGGATGGGCGTGGATGGCAAAGATCGGAAGAGCACACGCAGGGTAGAAGCTA
HNF4A_CAGstop_149_g3	CBE	PosCtrl	tggaaaggacgaaacaccg	ACGACCAGGTGAGGATGGGC	GTTTAAGAGCTATGCTGGAAACAGCATAGCAAGTTTAAATAAGGCTAGTCCGTTATCAACTTGAAAAAGTGGCACCGAGTCGGTGCTTTTTTT	CCCTGGACGACCAGGTGAGGATGGGCGTGGAT	CGCA	AGATCGGAAGAGCACACGCAGGGTAGAAGCTA	tggaaaggacgaaacaccgACGACCAGGTGAGGATGGGCGTTTAAGAGCTATGCTGGAAACAGCATAGCAAGTTTAAATAAGGCTAGTCCGTTATCAACTTGAAAAAGTGGCACCGAGTCGGTGCTTTTTTTCCCTGGACGACCAGGTGAGGATGGGCGTGGATCGCAAGATCGGAAGAGCACACGCAGGGTAGAAGCTA
HNF4A_CAGstop_149_g4	CBE	PosCtrl	tggaaaggacgaaacaccg	ACGACCAGGTGAGGATGGG	GTTTAAGAGCTATGCTGGAAACAGCATAGCAAGTTTAAATAAGGCTAGTCCGTTATCAACTTGAAAAAGTGGCACCGAGTCGGTGCTTTTTTT	CCCCTGGACGACCAGGTGAGGATGGGCGTGGA	GCCT	AGATCGGAAGAGCACACGCAGGGTAGAAGCTA	tggaaaggacgaaacaccgACGACCAGGTGAGGATGGGGTTTAAGAGCTATGCTGGAAACAGCATAGCAAGTTTAAATAAGGCTAGTCCGTTATCAACTTGAAAAAGTGGCACCGAGTCGGTGCTTTTTTTCCCCTGGACGACCAGGTGAGGATGGGCGTGGAGCCTAGATCGGAAGAGCACACGCAGGGTAGAAGCTA
HNF4A_CAGstop_149_g5	CBE	PosCtrl	tggaaaggacgaaacaccg	GACGACCAGGTGAGGATGG	GTTTAAGAGCTATGCTGGAAACAGCATAGCAAGTTTAAATAAGGCTAGTCCGTTATCAACTTGAAAAAGTGGCACCGAGTCGGTGCTTTTTTT	CCCCCTGGACGACCAGGTGAGGATGGGCGTGG	CCTC	AGATCGGAAGAGCACACGCAGGGTAGAAGCTA	tggaaaggacgaaacaccgGACGACCAGGTGAGGATGGGTTTAAGAGCTATGCTGGAAACAGCATAGCAAGTTTAAATAAGGCTAGTCCGTTATCAACTTGAAAAAGTGGCACCGAGTCGGTGCTTTTTTTCCCCCTGGACGACCAGGTGAGGATGGGCGTGGCCTCAGATCGGAAGAGCACACGCAGGGTAGAAGCTA
HNF4A_CAGstop_150_g1	CBE	PosCtrl	tggaaaggacgaaacaccg	TTCCAGGAGCTGCAGATCGA	GTTTAAGAGCTATGCTGGAAACAGCATAGCAAGTTTAAATAAGGCTAGTCCGTTATCAACTTGAAAAAGTGGCACCGAGTCGGTGCTTTTTTT	CTGCCCTTCCAGGAGCTGCAGATCGATGACAA	CAAA	AGATCGGAAGAGCACACGCAGGGTAGAAGCTA	tggaaaggacgaaacaccgTTCCAGGAGCTGCAGATCGAGTTTAAGAGCTATGCTGGAAACAGCATAGCAAGTTTAAATAAGGCTAGTCCGTTATCAACTTGAAAAAGTGGCACCGAGTCGGTGCTTTTTTTCTGCCCTTCCAGGAGCTGCAGATCGATGACAACAAAAGATCGGAAGAGCACACGCAGGGTAGAAGCTA
HNF4A_CAGstop_150_g2	CBE	PosCtrl	tggaaaggacgaaacaccg	CTTCCAGGAGCTGCAGATCG	GTTTAAGAGCTATGCTGGAAACAGCATAGCAAGTTTAAATAAGGCTAGTCCGTTATCAACTTGAAAAAGTGGCACCGAGTCGGTGCTTTTTTT	GCTGCCCTTCCAGGAGCTGCAGATCGATGACA	ACTC	AGATCGGAAGAGCACACGCAGGGTAGAAGCTA	tggaaaggacgaaacaccgCTTCCAGGAGCTGCAGATCGGTTTAAGAGCTATGCTGGAAACAGCATAGCAAGTTTAAATAAGGCTAGTCCGTTATCAACTTGAAAAAGTGGCACCGAGTCGGTGCTTTTTTTGCTGCCCTTCCAGGAGCTGCAGATCGATGACAACTCAGATCGGAAGAGCACACGCAGGGTAGAAGCTA
HNF4A_CAGstop_150_g3	CBE	PosCtrl	tggaaaggacgaaacaccg	CCTTCCAGGAGCTGCAGATC	GTTTAAGAGCTATGCTGGAAACAGCATAGCAAGTTTAAATAAGGCTAGTCCGTTATCAACTTGAAAAAGTGGCACCGAGTCGGTGCTTTTTTT	TGCTGCCCTTCCAGGAGCTGCAGATCGATGAC	ACCT	AGATCGGAAGAGCACACGCAGGGTAGAAGCTA	tggaaaggacgaaacaccgCCTTCCAGGAGCTGCAGATCGTTTAAGAGCTATGCTGGAAACAGCATAGCAAGTTTAAATAAGGCTAGTCCGTTATCAACTTGAAAAAGTGGCACCGAGTCGGTGCTTTTTTTTGCTGCCCTTCCAGGAGCTGCAGATCGATGACACCTAGATCGGAAGAGCACACGCAGGGTAGAAGCTA
HNF4A_CAGstop_150_g4	CBE	PosCtrl	tggaaaggacgaaacaccg	CCCTTCCAGGAGCTGCAGAT	GTTTAAGAGCTATGCTGGAAACAGCATAGCAAGTTTAAATAAGGCTAGTCCGTTATCAACTTGAAAAAGTGGCACCGAGTCGGTGCTTTTTTT	GTGCTGCCCTTCCAGGAGCTGCAGATCGATGA	AGGG	AGATCGGAAGAGCACACGCAGGGTAGAAGCTA	tggaaaggacgaaacaccgCCCTTCCAGGAGCTGCAGATGTTTAAGAGCTATGCTGGAAACAGCATAGCAAGTTTAAATAAGGCTAGTCCGTTATCAACTTGAAAAAGTGGCACCGAGTCGGTGCTTTTTTTGTGCTGCCCTTCCAGGAGCTGCAGATCGATGAAGGGAGATCGGAAGAGCACACGCAGGGTAGAAGCTA
HNF4A_CAGstop_150_g5	CBE	PosCtrl	tggaaaggacgaaacaccg	CCCTTCCAGGAGCTGCAGA	GTTTAAGAGCTATGCTGGAAACAGCATAGCAAGTTTAAATAAGGCTAGTCCGTTATCAACTTGAAAAAGTGGCACCGAGTCGGTGCTTTTTTT	GGTGCTGCCCTTCCAGGAGCTGCAGATCGATG	CTCC	AGATCGGAAGAGCACACGCAGGGTAGAAGCTA	tggaaaggacgaaacaccgCCCTTCCAGGAGCTGCAGAGTTTAAGAGCTATGCTGGAAACAGCATAGCAAGTTTAAATAAGGCTAGTCCGTTATCAACTTGAAAAAGTGGCACCGAGTCGGTGCTTTTTTTGGTGCTGCCCTTCCAGGAGCTGCAGATCGATGCTCCAGATCGGAAGAGCACACGCAGGGTAGAAGCTA
HNF4A_CAGstop_151_g1	CBE	PosCtrl	tggaaaggacgaaacaccg	CTGCAGATCGATGACAATGA	GTTTAAGAGCTATGCTGGAAACAGCATAGCAAGTTTAAATAAGGCTAGTCCGTTATCAACTTGAAAAAGTGGCACCGAGTCGGTGCTTTTTTT	CAGGAGCTGCAGATCGATGACAATGAGTATGC	CCAA	AGATCGGAAGAGCACACGCAGGGTAGAAGCTA	tggaaaggacgaaacaccgCTGCAGATCGATGACAATGAGTTTAAGAGCTATGCTGGAAACAGCATAGCAAGTTTAAATAAGGCTAGTCCGTTATCAACTTGAAAAAGTGGCACCGAGTCGGTGCTTTTTTTCAGGAGCTGCAGATCGATGACAATGAGTATGCCCAAAGATCGGAAGAGCACACGCAGGGTAGAAGCTA
HNF4A_CAGstop_151_g2	CBE	PosCtrl	tggaaaggacgaaacaccg	CTGCAGATCGATGACAATG	GTTTAAGAGCTATGCTGGAAACAGCATAGCAAGTTTAAATAAGGCTAGTCCGTTATCAACTTGAAAAAGTGGCACCGAGTCGGTGCTTTTTTT	CCAGGAGCTGCAGATCGATGACAATGAGTATG	ACCA	AGATCGGAAGAGCACACGCAGGGTAGAAGCTA	tggaaaggacgaaacaccgCTGCAGATCGATGACAATGGTTTAAGAGCTATGCTGGAAACAGCATAGCAAGTTTAAATAAGGCTAGTCCGTTATCAACTTGAAAAAGTGGCACCGAGTCGGTGCTTTTTTTCCAGGAGCTGCAGATCGATGACAATGAGTATGACCAAGATCGGAAGAGCACACGCAGGGTAGAAGCTA
HNF4A_CAGstop_151_g3	CBE	PosCtrl	tggaaaggacgaaacaccg	AGCTGCAGATCGATGACAAT	GTTTAAGAGCTATGCTGGAAACAGCATAGCAAGTTTAAATAAGGCTAGTCCGTTATCAACTTGAAAAAGTGGCACCGAGTCGGTGCTTTTTTT	TCCAGGAGCTGCAGATCGATGACAATGAGTAT	CCTA	AGATCGGAAGAGCACACGCAGGGTAGAAGCTA	tggaaaggacgaaacaccgAGCTGCAGATCGATGACAATGTTTAAGAGCTATGCTGGAAACAGCATAGCAAGTTTAAATAAGGCTAGTCCGTTATCAACTTGAAAAAGTGGCACCGAGTCGGTGCTTTTTTTTCCAGGAGCTGCAGATCGATGACAATGAGTATCCTAAGATCGGAAGAGCACACGCAGGGTAGAAGCTA
HNF4A_CAGstop_151_g4	CBE	PosCtrl	tggaaaggacgaaacaccg	AGCTGCAGATCGATGACAA	GTTTAAGAGCTATGCTGGAAACAGCATAGCAAGTTTAAATAAGGCTAGTCCGTTATCAACTTGAAAAAGTGGCACCGAGTCGGTGCTTTTTTT	TTCCAGGAGCTGCAGATCGATGACAATGAGTA	TGCC	AGATCGGAAGAGCACACGCAGGGTAGAAGCTA	tggaaaggacgaaacaccgAGCTGCAGATCGATGACAAGTTTAAGAGCTATGCTGGAAACAGCATAGCAAGTTTAAATAAGGCTAGTCCGTTATCAACTTGAAAAAGTGGCACCGAGTCGGTGCTTTTTTTTTCCAGGAGCTGCAGATCGATGACAATGAGTATGCCAGATCGGAAGAGCACACGCAGGGTAGAAGCTA
HNF4A_CAGstop_151_g5	CBE	PosCtrl	tggaaaggacgaaacaccg	GAGCTGCAGATCGATGACA	GTTTAAGAGCTATGCTGGAAACAGCATAGCAAGTTTAAATAAGGCTAGTCCGTTATCAACTTGAAAAAGTGGCACCGAGTCGGTGCTTTTTTT	CTTCCAGGAGCTGCAGATCGATGACAATGAGT	CTGA	AGATCGGAAGAGCACACGCAGGGTAGAAGCTA	tggaaaggacgaaacaccgGAGCTGCAGATCGATGACAGTTTAAGAGCTATGCTGGAAACAGCATAGCAAGTTTAAATAAGGCTAGTCCGTTATCAACTTGAAAAAGTGGCACCGAGTCGGTGCTTTTTTTCTTCCAGGAGCTGCAGATCGATGACAATGAGTCTGAAGATCGGAAGAGCACACGCAGGGTAGAAGCTA
HNF4A_CGAstop_141_g1	CBE	PosCtrl	tggaaaggacgaaacaccg	ACTCGAAGGTCAAGCTATGA	GTTTAAGAGCTATGCTGGAAACAGCATAGCAAGTTTAAATAAGGCTAGTCCGTTATCAACTTGAAAAAGTGGCACCGAGTCGGTGCTTTTTTT	ATCAGCACTCGAAGGTCAAGCTATGAGGACAG	ATTT	AGATCGGAAGAGCACACGCAGGGTAGAAGCTA	tggaaaggacgaaacaccgACTCGAAGGTCAAGCTATGAGTTTAAGAGCTATGCTGGAAACAGCATAGCAAGTTTAAATAAGGCTAGTCCGTTATCAACTTGAAAAAGTGGCACCGAGTCGGTGCTTTTTTTATCAGCACTCGAAGGTCAAGCTATGAGGACAGATTTAGATCGGAAGAGCACACGCAGGGTAGAAGCTA
HNF4A_CGAstop_141_g2	CBE	PosCtrl	tggaaaggacgaaacaccg	CACTCGAAGGTCAAGCTATG	GTTTAAGAGCTATGCTGGAAACAGCATAGCAAGTTTAAATAAGGCTAGTCCGTTATCAACTTGAAAAAGTGGCACCGAGTCGGTGCTTTTTTT	GATCAGCACTCGAAGGTCAAGCTATGAGGACA	AACG	AGATCGGAAGAGCACACGCAGGGTAGAAGCTA	tggaaaggacgaaacaccgCACTCGAAGGTCAAGCTATGGTTTAAGAGCTATGCTGGAAACAGCATAGCAAGTTTAAATAAGGCTAGTCCGTTATCAACTTGAAAAAGTGGCACCGAGTCGGTGCTTTTTTTGATCAGCACTCGAAGGTCAAGCTATGAGGACAAACGAGATCGGAAGAGCACACGCAGGGTAGAAGCTA
HNF4A_CGAstop_141_g3	CBE	PosCtrl	tggaaaggacgaaacaccg	CACTCGAAGGTCAAGCTAT	GTTTAAGAGCTATGCTGGAAACAGCATAGCAAGTTTAAATAAGGCTAGTCCGTTATCAACTTGAAAAAGTGGCACCGAGTCGGTGCTTTTTTT	GGATCAGCACTCGAAGGTCAAGCTATGAGGAC	ATAG	AGATCGGAAGAGCACACGCAGGGTAGAAGCTA	tggaaaggacgaaacaccgCACTCGAAGGTCAAGCTATGTTTAAGAGCTATGCTGGAAACAGCATAGCAAGTTTAAATAAGGCTAGTCCGTTATCAACTTGAAAAAGTGGCACCGAGTCGGTGCTTTTTTTGGATCAGCACTCGAAGGTCAAGCTATGAGGACATAGAGATCGGAAGAGCACACGCAGGGTAGAAGCTA
HNF4A_CGAstop_141_g4	CBE	PosCtrl	tggaaaggacgaaacaccg	AGCACTCGAAGGTCAAGCTA	GTTTAAGAGCTATGCTGGAAACAGCATAGCAAGTTTAAATAAGGCTAGTCCGTTATCAACTTGAAAAAGTGGCACCGAGTCGGTGCTTTTTTT	CGGATCAGCACTCGAAGGTCAAGCTATGAGGA	GCTA	AGATCGGAAGAGCACACGCAGGGTAGAAGCTA	tggaaaggacgaaacaccgAGCACTCGAAGGTCAAGCTAGTTTAAGAGCTATGCTGGAAACAGCATAGCAAGTTTAAATAAGGCTAGTCCGTTATCAACTTGAAAAAGTGGCACCGAGTCGGTGCTTTTTTTCGGATCAGCACTCGAAGGTCAAGCTATGAGGAGCTAAGATCGGAAGAGCACACGCAGGGTAGAAGCTA
HNF4A_CGAstop_141_g5	CBE	PosCtrl	tggaaaggacgaaacaccg	CAGCACTCGAAGGTCAAGCT	GTTTAAGAGCTATGCTGGAAACAGCATAGCAAGTTTAAATAAGGCTAGTCCGTTATCAACTTGAAAAAGTGGCACCGAGTCGGTGCTTTTTTT	CCGGATCAGCACTCGAAGGTCAAGCTATGAGG	ATAT	AGATCGGAAGAGCACACGCAGGGTAGAAGCTA	tggaaaggacgaaacaccgCAGCACTCGAAGGTCAAGCTGTTTAAGAGCTATGCTGGAAACAGCATAGCAAGTTTAAATAAGGCTAGTCCGTTATCAACTTGAAAAAGTGGCACCGAGTCGGTGCTTTTTTTCCGGATCAGCACTCGAAGGTCAAGCTATGAGGATATAGATCGGAAGAGCACACGCAGGGTAGAAGCTA
HNF4A_CGAstop_142_g1	CBE	PosCtrl	tggaaaggacgaaacaccg	CTTCGAGTGCTGATCCGGTC	GTTTAAGAGCTATGCTGGAAACAGCATAGCAAGTTTAAATAAGGCTAGTCCGTTATCAACTTGAAAAAGTGGCACCGAGTCGGTGCTTTTTTT	CTTGACCTTCGAGTGCTGATCCGGTCCCGCTC	AAAA	AGATCGGAAGAGCACACGCAGGGTAGAAGCTA	tggaaaggacgaaacaccgCTTCGAGTGCTGATCCGGTCGTTTAAGAGCTATGCTGGAAACAGCATAGCAAGTTTAAATAAGGCTAGTCCGTTATCAACTTGAAAAAGTGGCACCGAGTCGGTGCTTTTTTTCTTGACCTTCGAGTGCTGATCCGGTCCCGCTCAAAAAGATCGGAAGAGCACACGCAGGGTAGAAGCTA
HNF4A_CGAstop_142_g2	CBE	PosCtrl	tggaaaggacgaaacaccg	CCTTCGAGTGCTGATCCGGT	GTTTAAGAGCTATGCTGGAAACAGCATAGCAAGTTTAAATAAGGCTAGTCCGTTATCAACTTGAAAAAGTGGCACCGAGTCGGTGCTTTTTTT	GCTTGACCTTCGAGTGCTGATCCGGTCCCGCT	AGAG	AGATCGGAAGAGCACACGCAGGGTAGAAGCTA	tggaaaggacgaaacaccgCCTTCGAGTGCTGATCCGGTGTTTAAGAGCTATGCTGGAAACAGCATAGCAAGTTTAAATAAGGCTAGTCCGTTATCAACTTGAAAAAGTGGCACCGAGTCGGTGCTTTTTTTGCTTGACCTTCGAGTGCTGATCCGGTCCCGCTAGAGAGATCGGAAGAGCACACGCAGGGTAGAAGCTA
HNF4A_CGAstop_142_g3	CBE	PosCtrl	tggaaaggacgaaacaccg	ACCTTCGAGTGCTGATCCGG	GTTTAAGAGCTATGCTGGAAACAGCATAGCAAGTTTAAATAAGGCTAGTCCGTTATCAACTTGAAAAAGTGGCACCGAGTCGGTGCTTTTTTT	AGCTTGACCTTCGAGTGCTGATCCGGTCCCGC	AATA	AGATCGGAAGAGCACACGCAGGGTAGAAGCTA	tggaaaggacgaaacaccgACCTTCGAGTGCTGATCCGGGTTTAAGAGCTATGCTGGAAACAGCATAGCAAGTTTAAATAAGGCTAGTCCGTTATCAACTTGAAAAAGTGGCACCGAGTCGGTGCTTTTTTTAGCTTGACCTTCGAGTGCTGATCCGGTCCCGCAATAAGATCGGAAGAGCACACGCAGGGTAGAAGCTA
HNF4A_CGAstop_142_g4	CBE	PosCtrl	tggaaaggacgaaacaccg	ACCTTCGAGTGCTGATCCG	GTTTAAGAGCTATGCTGGAAACAGCATAGCAAGTTTAAATAAGGCTAGTCCGTTATCAACTTGAAAAAGTGGCACCGAGTCGGTGCTTTTTTT	TAGCTTGACCTTCGAGTGCTGATCCGGTCCCG	CCAG	AGATCGGAAGAGCACACGCAGGGTAGAAGCTA	tggaaaggacgaaacaccgACCTTCGAGTGCTGATCCGGTTTAAGAGCTATGCTGGAAACAGCATAGCAAGTTTAAATAAGGCTAGTCCGTTATCAACTTGAAAAAGTGGCACCGAGTCGGTGCTTTTTTTTAGCTTGACCTTCGAGTGCTGATCCGGTCCCGCCAGAGATCGGAAGAGCACACGCAGGGTAGAAGCTA
HNF4A_CGAstop_142_g5	CBE	PosCtrl	tggaaaggacgaaacaccg	TGACCTTCGAGTGCTGATCC	GTTTAAGAGCTATGCTGGAAACAGCATAGCAAGTTTAAATAAGGCTAGTCCGTTATCAACTTGAAAAAGTGGCACCGAGTCGGTGCTTTTTTT	ATAGCTTGACCTTCGAGTGCTGATCCGGTCCC	GAAC	AGATCGGAAGAGCACACGCAGGGTAGAAGCTA	tggaaaggacgaaacaccgTGACCTTCGAGTGCTGATCCGTTTAAGAGCTATGCTGGAAACAGCATAGCAAGTTTAAATAAGGCTAGTCCGTTATCAACTTGAAAAAGTGGCACCGAGTCGGTGCTTTTTTTATAGCTTGACCTTCGAGTGCTGATCCGGTCCCGAACAGATCGGAAGAGCACACGCAGGGTAGAAGCTA
HNF4A_CGAstop_144_g1	CBE	PosCtrl	tggaaaggacgaaacaccg	TCCCGACAGGTACCGGGGTG	GTTTAAGAGCTATGCTGGAAACAGCATAGCAAGTTTAAATAAGGCTAGTCCGTTATCAACTTGAAAAAGTGGCACCGAGTCGGTGCTTTTTTT	GTCCTGTCCCGACAGGTACCGGGGTGATCCTG	CGTG	AGATCGGAAGAGCACACGCAGGGTAGAAGCTA	tggaaaggacgaaacaccgTCCCGACAGGTACCGGGGTGGTTTAAGAGCTATGCTGGAAACAGCATAGCAAGTTTAAATAAGGCTAGTCCGTTATCAACTTGAAAAAGTGGCACCGAGTCGGTGCTTTTTTTGTCCTGTCCCGACAGGTACCGGGGTGATCCTGCGTGAGATCGGAAGAGCACACGCAGGGTAGAAGCTA
HNF4A_CGAstop_144_g2	CBE	PosCtrl	tggaaaggacgaaacaccg	TCCCGACAGGTACCGGGGT	GTTTAAGAGCTATGCTGGAAACAGCATAGCAAGTTTAAATAAGGCTAGTCCGTTATCAACTTGAAAAAGTGGCACCGAGTCGGTGCTTTTTTT	GGTCCTGTCCCGACAGGTACCGGGGTGATCCT	ATCA	AGATCGGAAGAGCACACGCAGGGTAGAAGCTA	tggaaaggacgaaacaccgTCCCGACAGGTACCGGGGTGTTTAAGAGCTATGCTGGAAACAGCATAGCAAGTTTAAATAAGGCTAGTCCGTTATCAACTTGAAAAAGTGGCACCGAGTCGGTGCTTTTTTTGGTCCTGTCCCGACAGGTACCGGGGTGATCCTATCAAGATCGGAAGAGCACACGCAGGGTAGAAGCTA
HNF4A_CGAstop_144_g3	CBE	PosCtrl	tggaaaggacgaaacaccg	TGTCCCGACAGGTACCGGGG	GTTTAAGAGCTATGCTGGAAACAGCATAGCAAGTTTAAATAAGGCTAGTCCGTTATCAACTTGAAAAAGTGGCACCGAGTCGGTGCTTTTTTT	AGGTCCTGTCCCGACAGGTACCGGGGTGATCC	CAAG	AGATCGGAAGAGCACACGCAGGGTAGAAGCTA	tggaaaggacgaaacaccgTGTCCCGACAGGTACCGGGGGTTTAAGAGCTATGCTGGAAACAGCATAGCAAGTTTAAATAAGGCTAGTCCGTTATCAACTTGAAAAAGTGGCACCGAGTCGGTGCTTTTTTTAGGTCCTGTCCCGACAGGTACCGGGGTGATCCCAAGAGATCGGAAGAGCACACGCAGGGTAGAAGCTA
HNF4A_CGAstop_144_g4	CBE	PosCtrl	tggaaaggacgaaacaccg	CTGTCCCGACAGGTACCGGG	GTTTAAGAGCTATGCTGGAAACAGCATAGCAAGTTTAAATAAGGCTAGTCCGTTATCAACTTGAAAAAGTGGCACCGAGTCGGTGCTTTTTTT	GAGGTCCTGTCCCGACAGGTACCGGGGTGATC	TTCA	AGATCGGAAGAGCACACGCAGGGTAGAAGCTA	tggaaaggacgaaacaccgCTGTCCCGACAGGTACCGGGGTTTAAGAGCTATGCTGGAAACAGCATAGCAAGTTTAAATAAGGCTAGTCCGTTATCAACTTGAAAAAGTGGCACCGAGTCGGTGCTTTTTTTGAGGTCCTGTCCCGACAGGTACCGGGGTGATCTTCAAGATCGGAAGAGCACACGCAGGGTAGAAGCTA
HNF4A_CGAstop_144_g5	CBE	PosCtrl	tggaaaggacgaaacaccg	CCTGTCCCGACAGGTACCGG	GTTTAAGAGCTATGCTGGAAACAGCATAGCAAGTTTAAATAAGGCTAGTCCGTTATCAACTTGAAAAAGTGGCACCGAGTCGGTGCTTTTTTT	GGAGGTCCTGTCCCGACAGGTACCGGGGTGAT	TCCC	AGATCGGAAGAGCACACGCAGGGTAGAAGCTA	tggaaaggacgaaacaccgCCTGTCCCGACAGGTACCGGGTTTAAGAGCTATGCTGGAAACAGCATAGCAAGTTTAAATAAGGCTAGTCCGTTATCAACTTGAAAAAGTGGCACCGAGTCGGTGCTTTTTTTGGAGGTCCTGTCCCGACAGGTACCGGGGTGATTCCCAGATCGGAAGAGCACACGCAGGGTAGAAGCTA
HNF4A_CGAstop_145_g1	CBE	PosCtrl	tggaaaggacgaaacaccg	TGTCGGGACAGGACCTCCGC	GTTTAAGAGCTATGCTGGAAACAGCATAGCAAGTTTAAATAAGGCTAGTCCGTTATCAACTTGAAAAAGTGGCACCGAGTCGGTGCTTTTTTT	GGTACCTGTCGGGACAGGACCTCCGCCTGCAG	GGCC	AGATCGGAAGAGCACACGCAGGGTAGAAGCTA	tggaaaggacgaaacaccgTGTCGGGACAGGACCTCCGCGTTTAAGAGCTATGCTGGAAACAGCATAGCAAGTTTAAATAAGGCTAGTCCGTTATCAACTTGAAAAAGTGGCACCGAGTCGGTGCTTTTTTTGGTACCTGTCGGGACAGGACCTCCGCCTGCAGGGCCAGATCGGAAGAGCACACGCAGGGTAGAAGCTA
HNF4A_CGAstop_145_g2	CBE	PosCtrl	tggaaaggacgaaacaccg	CTGTCGGGACAGGACCTCCG	GTTTAAGAGCTATGCTGGAAACAGCATAGCAAGTTTAAATAAGGCTAGTCCGTTATCAACTTGAAAAAGTGGCACCGAGTCGGTGCTTTTTTT	CGGTACCTGTCGGGACAGGACCTCCGCCTGCA	GGAC	AGATCGGAAGAGCACACGCAGGGTAGAAGCTA	tggaaaggacgaaacaccgCTGTCGGGACAGGACCTCCGGTTTAAGAGCTATGCTGGAAACAGCATAGCAAGTTTAAATAAGGCTAGTCCGTTATCAACTTGAAAAAGTGGCACCGAGTCGGTGCTTTTTTTCGGTACCTGTCGGGACAGGACCTCCGCCTGCAGGACAGATCGGAAGAGCACACGCAGGGTAGAAGCTA
HNF4A_CGAstop_145_g3	CBE	PosCtrl	tggaaaggacgaaacaccg	CCTGTCGGGACAGGACCTCC	GTTTAAGAGCTATGCTGGAAACAGCATAGCAAGTTTAAATAAGGCTAGTCCGTTATCAACTTGAAAAAGTGGCACCGAGTCGGTGCTTTTTTT	CCGGTACCTGTCGGGACAGGACCTCCGCCTGC	AGCG	AGATCGGAAGAGCACACGCAGGGTAGAAGCTA	tggaaaggacgaaacaccgCCTGTCGGGACAGGACCTCCGTTTAAGAGCTATGCTGGAAACAGCATAGCAAGTTTAAATAAGGCTAGTCCGTTATCAACTTGAAAAAGTGGCACCGAGTCGGTGCTTTTTTTCCGGTACCTGTCGGGACAGGACCTCCGCCTGCAGCGAGATCGGAAGAGCACACGCAGGGTAGAAGCTA
HNF4A_CGAstop_145_g4	CBE	PosCtrl	tggaaaggacgaaacaccg	ACCTGTCGGGACAGGACCTC	GTTTAAGAGCTATGCTGGAAACAGCATAGCAAGTTTAAATAAGGCTAGTCCGTTATCAACTTGAAAAAGTGGCACCGAGTCGGTGCTTTTTTT	CCCGGTACCTGTCGGGACAGGACCTCCGCCTG	CACG	AGATCGGAAGAGCACACGCAGGGTAGAAGCTA	tggaaaggacgaaacaccgACCTGTCGGGACAGGACCTCGTTTAAGAGCTATGCTGGAAACAGCATAGCAAGTTTAAATAAGGCTAGTCCGTTATCAACTTGAAAAAGTGGCACCGAGTCGGTGCTTTTTTTCCCGGTACCTGTCGGGACAGGACCTCCGCCTGCACGAGATCGGAAGAGCACACGCAGGGTAGAAGCTA
HNF4A_CGAstop_145_g5	CBE	PosCtrl	tggaaaggacgaaacaccg	TACCTGTCGGGACAGGACCT	GTTTAAGAGCTATGCTGGAAACAGCATAGCAAGTTTAAATAAGGCTAGTCCGTTATCAACTTGAAAAAGTGGCACCGAGTCGGTGCTTTTTTT	CCCCGGTACCTGTCGGGACAGGACCTCCGCCT	GGTT	AGATCGGAAGAGCACACGCAGGGTAGAAGCTA	tggaaaggacgaaacaccgTACCTGTCGGGACAGGACCTGTTTAAGAGCTATGCTGGAAACAGCATAGCAAGTTTAAATAAGGCTAGTCCGTTATCAACTTGAAAAAGTGGCACCGAGTCGGTGCTTTTTTTCCCCGGTACCTGTCGGGACAGGACCTCCGCCTGGTTAGATCGGAAGAGCACACGCAGGGTAGAAGCTA
HNF4A_TGGstop_148_g1	CBE	PosCtrl	tggaaaggacgaaacaccg	CCCACTCAACGAGAACCAG	GTTTAAGAGCTATGCTGGAAACAGCATAGCAAGTTTAAATAAGGCTAGTCCGTTATCAACTTGAAAAAGTGGCACCGAGTCGGTGCTTTTTTT	TACTTGGCCCACTCAACGAGAACCAGCAGCTG	CATA	AGATCGGAAGAGCACACGCAGGGTAGAAGCTA	tggaaaggacgaaacaccgCCCACTCAACGAGAACCAGGTTTAAGAGCTATGCTGGAAACAGCATAGCAAGTTTAAATAAGGCTAGTCCGTTATCAACTTGAAAAAGTGGCACCGAGTCGGTGCTTTTTTTTACTTGGCCCACTCAACGAGAACCAGCAGCTGCATAAGATCGGAAGAGCACACGCAGGGTAGAAGCTA
HNF4A_TGGstop_148_g2	CBE	PosCtrl	tggaaaggacgaaacaccg	GCCCACTCAACGAGAACCA	GTTTAAGAGCTATGCTGGAAACAGCATAGCAAGTTTAAATAAGGCTAGTCCGTTATCAACTTGAAAAAGTGGCACCGAGTCGGTGCTTTTTTT	GTACTTGGCCCACTCAACGAGAACCAGCAGCT	GACG	AGATCGGAAGAGCACACGCAGGGTAGAAGCTA	tggaaaggacgaaacaccgGCCCACTCAACGAGAACCAGTTTAAGAGCTATGCTGGAAACAGCATAGCAAGTTTAAATAAGGCTAGTCCGTTATCAACTTGAAAAAGTGGCACCGAGTCGGTGCTTTTTTTGTACTTGGCCCACTCAACGAGAACCAGCAGCTGACGAGATCGGAAGAGCACACGCAGGGTAGAAGCTA
HNF4A_TGGstop_148_g3	CBE	PosCtrl	tggaaaggacgaaacaccg	TGGCCCACTCAACGAGAACC	GTTTAAGAGCTATGCTGGAAACAGCATAGCAAGTTTAAATAAGGCTAGTCCGTTATCAACTTGAAAAAGTGGCACCGAGTCGGTGCTTTTTTT	TGTACTTGGCCCACTCAACGAGAACCAGCAGC	AGTG	AGATCGGAAGAGCACACGCAGGGTAGAAGCTA	tggaaaggacgaaacaccgTGGCCCACTCAACGAGAACCGTTTAAGAGCTATGCTGGAAACAGCATAGCAAGTTTAAATAAGGCTAGTCCGTTATCAACTTGAAAAAGTGGCACCGAGTCGGTGCTTTTTTTTGTACTTGGCCCACTCAACGAGAACCAGCAGCAGTGAGATCGGAAGAGCACACGCAGGGTAGAAGCTA
HNF4A_TGGstop_148_g4	CBE	PosCtrl	tggaaaggacgaaacaccg	TTGGCCCACTCAACGAGAAC	GTTTAAGAGCTATGCTGGAAACAGCATAGCAAGTTTAAATAAGGCTAGTCCGTTATCAACTTGAAAAAGTGGCACCGAGTCGGTGCTTTTTTT	ATGTACTTGGCCCACTCAACGAGAACCAGCAG	AAGC	AGATCGGAAGAGCACACGCAGGGTAGAAGCTA	tggaaaggacgaaacaccgTTGGCCCACTCAACGAGAACGTTTAAGAGCTATGCTGGAAACAGCATAGCAAGTTTAAATAAGGCTAGTCCGTTATCAACTTGAAAAAGTGGCACCGAGTCGGTGCTTTTTTTATGTACTTGGCCCACTCAACGAGAACCAGCAGAAGCAGATCGGAAGAGCACACGCAGGGTAGAAGCTA
HNF4A_TGGstop_148_g5	CBE	PosCtrl	tggaaaggacgaaacaccg	CTTGGCCCACTCAACGAGAA	GTTTAAGAGCTATGCTGGAAACAGCATAGCAAGTTTAAATAAGGCTAGTCCGTTATCAACTTGAAAAAGTGGCACCGAGTCGGTGCTTTTTTT	GATGTACTTGGCCCACTCAACGAGAACCAGCA	GATT	AGATCGGAAGAGCACACGCAGGGTAGAAGCTA	tggaaaggacgaaacaccgCTTGGCCCACTCAACGAGAAGTTTAAGAGCTATGCTGGAAACAGCATAGCAAGTTTAAATAAGGCTAGTCCGTTATCAACTTGAAAAAGTGGCACCGAGTCGGTGCTTTTTTTGATGTACTTGGCCCACTCAACGAGAACCAGCAGATTAGATCGGAAGAGCACACGCAGGGTAGAAGCTA
LDLR_TGGstop_100_g1	CBE	PosCtrl	tggaaaggacgaaacaccg	TCCAGTACATGAAGCTGGT	GTTTAAGAGCTATGCTGGAAACAGCATAGCAAGTTTAAATAAGGCTAGTCCGTTATCAACTTGAAAAAGTGGCACCGAGTCGGTGCTTTTTTT	CAGTCAGTCCAGTACATGAAGCTGGTGGGAGG	TCAC	AGATCGGAAGAGCACACGCAGGGTAGAAGCTA	tggaaaggacgaaacaccgTCCAGTACATGAAGCTGGTGTTTAAGAGCTATGCTGGAAACAGCATAGCAAGTTTAAATAAGGCTAGTCCGTTATCAACTTGAAAAAGTGGCACCGAGTCGGTGCTTTTTTTCAGTCAGTCCAGTACATGAAGCTGGTGGGAGGTCACAGATCGGAAGAGCACACGCAGGGTAGAAGCTA
LDLR_TGGstop_100_g2	CBE	PosCtrl	tggaaaggacgaaacaccg	AGTCCAGTACATGAAGCTGG	GTTTAAGAGCTATGCTGGAAACAGCATAGCAAGTTTAAATAAGGCTAGTCCGTTATCAACTTGAAAAAGTGGCACCGAGTCGGTGCTTTTTTT	CCAGTCAGTCCAGTACATGAAGCTGGTGGGAG	TGTC	AGATCGGAAGAGCACACGCAGGGTAGAAGCTA	tggaaaggacgaaacaccgAGTCCAGTACATGAAGCTGGGTTTAAGAGCTATGCTGGAAACAGCATAGCAAGTTTAAATAAGGCTAGTCCGTTATCAACTTGAAAAAGTGGCACCGAGTCGGTGCTTTTTTTCCAGTCAGTCCAGTACATGAAGCTGGTGGGAGTGTCAGATCGGAAGAGCACACGCAGGGTAGAAGCTA
LDLR_TGGstop_100_g3	CBE	PosCtrl	tggaaaggacgaaacaccg	CAGTCCAGTACATGAAGCTG	GTTTAAGAGCTATGCTGGAAACAGCATAGCAAGTTTAAATAAGGCTAGTCCGTTATCAACTTGAAAAAGTGGCACCGAGTCGGTGCTTTTTTT	CCCAGTCAGTCCAGTACATGAAGCTGGTGGGA	TTCT	AGATCGGAAGAGCACACGCAGGGTAGAAGCTA	tggaaaggacgaaacaccgCAGTCCAGTACATGAAGCTGGTTTAAGAGCTATGCTGGAAACAGCATAGCAAGTTTAAATAAGGCTAGTCCGTTATCAACTTGAAAAAGTGGCACCGAGTCGGTGCTTTTTTTCCCAGTCAGTCCAGTACATGAAGCTGGTGGGATTCTAGATCGGAAGAGCACACGCAGGGTAGAAGCTA
LDLR_TGGstop_100_g4	CBE	PosCtrl	tggaaaggacgaaacaccg	TCAGTCCAGTACATGAAGCT	GTTTAAGAGCTATGCTGGAAACAGCATAGCAAGTTTAAATAAGGCTAGTCCGTTATCAACTTGAAAAAGTGGCACCGAGTCGGTGCTTTTTTT	CCCCAGTCAGTCCAGTACATGAAGCTGGTGGG	TAGG	AGATCGGAAGAGCACACGCAGGGTAGAAGCTA	tggaaaggacgaaacaccgTCAGTCCAGTACATGAAGCTGTTTAAGAGCTATGCTGGAAACAGCATAGCAAGTTTAAATAAGGCTAGTCCGTTATCAACTTGAAAAAGTGGCACCGAGTCGGTGCTTTTTTTCCCCAGTCAGTCCAGTACATGAAGCTGGTGGGTAGGAGATCGGAAGAGCACACGCAGGGTAGAAGCTA
LDLR_TGGstop_100_g5	CBE	PosCtrl	tggaaaggacgaaacaccg	TCAGTCCAGTACATGAAGC	GTTTAAGAGCTATGCTGGAAACAGCATAGCAAGTTTAAATAAGGCTAGTCCGTTATCAACTTGAAAAAGTGGCACCGAGTCGGTGCTTTTTTT	TCCCCAGTCAGTCCAGTACATGAAGCTGGTGG	CGAC	AGATCGGAAGAGCACACGCAGGGTAGAAGCTA	tggaaaggacgaaacaccgTCAGTCCAGTACATGAAGCGTTTAAGAGCTATGCTGGAAACAGCATAGCAAGTTTAAATAAGGCTAGTCCGTTATCAACTTGAAAAAGTGGCACCGAGTCGGTGCTTTTTTTTCCCCAGTCAGTCCAGTACATGAAGCTGGTGGCGACAGATCGGAAGAGCACACGCAGGGTAGAAGCTA
LDLR_TGGstop_101_g1	CBE	PosCtrl	tggaaaggacgaaacaccg	CCCCAGTCAGTCCAGTACAT	GTTTAAGAGCTATGCTGGAAACAGCATAGCAAGTTTAAATAAGGCTAGTCCGTTATCAACTTGAAAAAGTGGCACCGAGTCGGTGCTTTTTTT	GGAGTTCCCCAGTCAGTCCAGTACATGAAGCT	AGAC	AGATCGGAAGAGCACACGCAGGGTAGAAGCTA	tggaaaggacgaaacaccgCCCCAGTCAGTCCAGTACATGTTTAAGAGCTATGCTGGAAACAGCATAGCAAGTTTAAATAAGGCTAGTCCGTTATCAACTTGAAAAAGTGGCACCGAGTCGGTGCTTTTTTTGGAGTTCCCCAGTCAGTCCAGTACATGAAGCTAGACAGATCGGAAGAGCACACGCAGGGTAGAAGCTA
LDLR_TGGstop_101_g2	CBE	PosCtrl	tggaaaggacgaaacaccg	TCCCCAGTCAGTCCAGTACA	GTTTAAGAGCTATGCTGGAAACAGCATAGCAAGTTTAAATAAGGCTAGTCCGTTATCAACTTGAAAAAGTGGCACCGAGTCGGTGCTTTTTTT	GGGAGTTCCCCAGTCAGTCCAGTACATGAAGC	GAGA	AGATCGGAAGAGCACACGCAGGGTAGAAGCTA	tggaaaggacgaaacaccgTCCCCAGTCAGTCCAGTACAGTTTAAGAGCTATGCTGGAAACAGCATAGCAAGTTTAAATAAGGCTAGTCCGTTATCAACTTGAAAAAGTGGCACCGAGTCGGTGCTTTTTTTGGGAGTTCCCCAGTCAGTCCAGTACATGAAGCGAGAAGATCGGAAGAGCACACGCAGGGTAGAAGCTA
LDLR_TGGstop_101_g3	CBE	PosCtrl	tggaaaggacgaaacaccg	TTCCCCAGTCAGTCCAGTAC	GTTTAAGAGCTATGCTGGAAACAGCATAGCAAGTTTAAATAAGGCTAGTCCGTTATCAACTTGAAAAAGTGGCACCGAGTCGGTGCTTTTTTT	CGGGAGTTCCCCAGTCAGTCCAGTACATGAAG	GCGT	AGATCGGAAGAGCACACGCAGGGTAGAAGCTA	tggaaaggacgaaacaccgTTCCCCAGTCAGTCCAGTACGTTTAAGAGCTATGCTGGAAACAGCATAGCAAGTTTAAATAAGGCTAGTCCGTTATCAACTTGAAAAAGTGGCACCGAGTCGGTGCTTTTTTTCGGGAGTTCCCCAGTCAGTCCAGTACATGAAGGCGTAGATCGGAAGAGCACACGCAGGGTAGAAGCTA
LDLR_TGGstop_101_g4	CBE	PosCtrl	tggaaaggacgaaacaccg	TTCCCCAGTCAGTCCAGTA	GTTTAAGAGCTATGCTGGAAACAGCATAGCAAGTTTAAATAAGGCTAGTCCGTTATCAACTTGAAAAAGTGGCACCGAGTCGGTGCTTTTTTT	GCGGGAGTTCCCCAGTCAGTCCAGTACATGAA	GATG	AGATCGGAAGAGCACACGCAGGGTAGAAGCTA	tggaaaggacgaaacaccgTTCCCCAGTCAGTCCAGTAGTTTAAGAGCTATGCTGGAAACAGCATAGCAAGTTTAAATAAGGCTAGTCCGTTATCAACTTGAAAAAGTGGCACCGAGTCGGTGCTTTTTTTGCGGGAGTTCCCCAGTCAGTCCAGTACATGAAGATGAGATCGGAAGAGCACACGCAGGGTAGAAGCTA
LDLR_TGGstop_101_g5	CBE	PosCtrl	tggaaaggacgaaacaccg	AGTTCCCCAGTCAGTCCAGT	GTTTAAGAGCTATGCTGGAAACAGCATAGCAAGTTTAAATAAGGCTAGTCCGTTATCAACTTGAAAAAGTGGCACCGAGTCGGTGCTTTTTTT	GGCGGGAGTTCCCCAGTCAGTCCAGTACATGA	CATC	AGATCGGAAGAGCACACGCAGGGTAGAAGCTA	tggaaaggacgaaacaccgAGTTCCCCAGTCAGTCCAGTGTTTAAGAGCTATGCTGGAAACAGCATAGCAAGTTTAAATAAGGCTAGTCCGTTATCAACTTGAAAAAGTGGCACCGAGTCGGTGCTTTTTTTGGCGGGAGTTCCCCAGTCAGTCCAGTACATGACATCAGATCGGAAGAGCACACGCAGGGTAGAAGCTA
LDLR_TGGstop_102_g1	CBE	PosCtrl	tggaaaggacgaaacaccg	ACCCAGTAGAGGCGGCCACT	GTTTAAGAGCTATGCTGGAAACAGCATAGCAAGTTTAAATAAGGCTAGTCCGTTATCAACTTGAAAAAGTGGCACCGAGTCGGTGCTTTTTTT	GAGTCAACCCAGTAGAGGCGGCCACTGAGGAG	CTTC	AGATCGGAAGAGCACACGCAGGGTAGAAGCTA	tggaaaggacgaaacaccgACCCAGTAGAGGCGGCCACTGTTTAAGAGCTATGCTGGAAACAGCATAGCAAGTTTAAATAAGGCTAGTCCGTTATCAACTTGAAAAAGTGGCACCGAGTCGGTGCTTTTTTTGAGTCAACCCAGTAGAGGCGGCCACTGAGGAGCTTCAGATCGGAAGAGCACACGCAGGGTAGAAGCTA
LDLR_TGGstop_102_g2	CBE	PosCtrl	tggaaaggacgaaacaccg	AACCCAGTAGAGGCGGCCAC	GTTTAAGAGCTATGCTGGAAACAGCATAGCAAGTTTAAATAAGGCTAGTCCGTTATCAACTTGAAAAAGTGGCACCGAGTCGGTGCTTTTTTT	GGAGTCAACCCAGTAGAGGCGGCCACTGAGGA	ACCG	AGATCGGAAGAGCACACGCAGGGTAGAAGCTA	tggaaaggacgaaacaccgAACCCAGTAGAGGCGGCCACGTTTAAGAGCTATGCTGGAAACAGCATAGCAAGTTTAAATAAGGCTAGTCCGTTATCAACTTGAAAAAGTGGCACCGAGTCGGTGCTTTTTTTGGAGTCAACCCAGTAGAGGCGGCCACTGAGGAACCGAGATCGGAAGAGCACACGCAGGGTAGAAGCTA
LDLR_TGGstop_102_g3	CBE	PosCtrl	tggaaaggacgaaacaccg	CAACCCAGTAGAGGCGGCCA	GTTTAAGAGCTATGCTGGAAACAGCATAGCAAGTTTAAATAAGGCTAGTCCGTTATCAACTTGAAAAAGTGGCACCGAGTCGGTGCTTTTTTT	TGGAGTCAACCCAGTAGAGGCGGCCACTGAGG	GGTG	AGATCGGAAGAGCACACGCAGGGTAGAAGCTA	tggaaaggacgaaacaccgCAACCCAGTAGAGGCGGCCAGTTTAAGAGCTATGCTGGAAACAGCATAGCAAGTTTAAATAAGGCTAGTCCGTTATCAACTTGAAAAAGTGGCACCGAGTCGGTGCTTTTTTTTGGAGTCAACCCAGTAGAGGCGGCCACTGAGGGGTGAGATCGGAAGAGCACACGCAGGGTAGAAGCTA
LDLR_TGGstop_102_g4	CBE	PosCtrl	tggaaaggacgaaacaccg	TCAACCCAGTAGAGGCGGCC	GTTTAAGAGCTATGCTGGAAACAGCATAGCAAGTTTAAATAAGGCTAGTCCGTTATCAACTTGAAAAAGTGGCACCGAGTCGGTGCTTTTTTT	TTGGAGTCAACCCAGTAGAGGCGGCCACTGAG	TTTC	AGATCGGAAGAGCACACGCAGGGTAGAAGCTA	tggaaaggacgaaacaccgTCAACCCAGTAGAGGCGGCCGTTTAAGAGCTATGCTGGAAACAGCATAGCAAGTTTAAATAAGGCTAGTCCGTTATCAACTTGAAAAAGTGGCACCGAGTCGGTGCTTTTTTTTTGGAGTCAACCCAGTAGAGGCGGCCACTGAGTTTCAGATCGGAAGAGCACACGCAGGGTAGAAGCTA
LDLR_TGGstop_102_g5	CBE	PosCtrl	tggaaaggacgaaacaccg	TCAACCCAGTAGAGGCGGC	GTTTAAGAGCTATGCTGGAAACAGCATAGCAAGTTTAAATAAGGCTAGTCCGTTATCAACTTGAAAAAGTGGCACCGAGTCGGTGCTTTTTTT	TTTGGAGTCAACCCAGTAGAGGCGGCCACTGA	GTCT	AGATCGGAAGAGCACACGCAGGGTAGAAGCTA	tggaaaggacgaaacaccgTCAACCCAGTAGAGGCGGCGTTTAAGAGCTATGCTGGAAACAGCATAGCAAGTTTAAATAAGGCTAGTCCGTTATCAACTTGAAAAAGTGGCACCGAGTCGGTGCTTTTTTTTTTGGAGTCAACCCAGTAGAGGCGGCCACTGAGTCTAGATCGGAAGAGCACACGCAGGGTAGAAGCTA
LDLR_TGGstop_103_g1	CBE	PosCtrl	tggaaaggacgaaacaccg	TCCAAAATACTTTGTCCTA	GTTTAAGAGCTATGCTGGAAACAGCATAGCAAGTTTAAATAAGGCTAGTCCGTTATCAACTTGAAAAAGTGGCACCGAGTCGGTGCTTTTTTT	ATATCTGTCCAAAATACTTTGTCCTAAACAGG	GAGG	AGATCGGAAGAGCACACGCAGGGTAGAAGCTA	tggaaaggacgaaacaccgTCCAAAATACTTTGTCCTAGTTTAAGAGCTATGCTGGAAACAGCATAGCAAGTTTAAATAAGGCTAGTCCGTTATCAACTTGAAAAAGTGGCACCGAGTCGGTGCTTTTTTTATATCTGTCCAAAATACTTTGTCCTAAACAGGGAGGAGATCGGAAGAGCACACGCAGGGTAGAAGCTA
LDLR_TGGstop_103_g2	CBE	PosCtrl	tggaaaggacgaaacaccg	TGTCCAAAATACTTTGTCCT	GTTTAAGAGCTATGCTGGAAACAGCATAGCAAGTTTAAATAAGGCTAGTCCGTTATCAACTTGAAAAAGTGGCACCGAGTCGGTGCTTTTTTT	GATATCTGTCCAAAATACTTTGTCCTAAACAG	CAGT	AGATCGGAAGAGCACACGCAGGGTAGAAGCTA	tggaaaggacgaaacaccgTGTCCAAAATACTTTGTCCTGTTTAAGAGCTATGCTGGAAACAGCATAGCAAGTTTAAATAAGGCTAGTCCGTTATCAACTTGAAAAAGTGGCACCGAGTCGGTGCTTTTTTTGATATCTGTCCAAAATACTTTGTCCTAAACAGCAGTAGATCGGAAGAGCACACGCAGGGTAGAAGCTA
LDLR_TGGstop_103_g3	CBE	PosCtrl	tggaaaggacgaaacaccg	CTGTCCAAAATACTTTGTCC	GTTTAAGAGCTATGCTGGAAACAGCATAGCAAGTTTAAATAAGGCTAGTCCGTTATCAACTTGAAAAAGTGGCACCGAGTCGGTGCTTTTTTT	TGATATCTGTCCAAAATACTTTGTCCTAAACA	TCGC	AGATCGGAAGAGCACACGCAGGGTAGAAGCTA	tggaaaggacgaaacaccgCTGTCCAAAATACTTTGTCCGTTTAAGAGCTATGCTGGAAACAGCATAGCAAGTTTAAATAAGGCTAGTCCGTTATCAACTTGAAAAAGTGGCACCGAGTCGGTGCTTTTTTTTGATATCTGTCCAAAATACTTTGTCCTAAACATCGCAGATCGGAAGAGCACACGCAGGGTAGAAGCTA
LDLR_TGGstop_103_g4	CBE	PosCtrl	tggaaaggacgaaacaccg	TCTGTCCAAAATACTTTGTC	GTTTAAGAGCTATGCTGGAAACAGCATAGCAAGTTTAAATAAGGCTAGTCCGTTATCAACTTGAAAAAGTGGCACCGAGTCGGTGCTTTTTTT	ATGATATCTGTCCAAAATACTTTGTCCTAAAC	GCAC	AGATCGGAAGAGCACACGCAGGGTAGAAGCTA	tggaaaggacgaaacaccgTCTGTCCAAAATACTTTGTCGTTTAAGAGCTATGCTGGAAACAGCATAGCAAGTTTAAATAAGGCTAGTCCGTTATCAACTTGAAAAAGTGGCACCGAGTCGGTGCTTTTTTTATGATATCTGTCCAAAATACTTTGTCCTAAACGCACAGATCGGAAGAGCACACGCAGGGTAGAAGCTA
LDLR_TGGstop_103_g5	CBE	PosCtrl	tggaaaggacgaaacaccg	ATCTGTCCAAAATACTTTGT	GTTTAAGAGCTATGCTGGAAACAGCATAGCAAGTTTAAATAAGGCTAGTCCGTTATCAACTTGAAAAAGTGGCACCGAGTCGGTGCTTTTTTT	GATGATATCTGTCCAAAATACTTTGTCCTAAA	TTGC	AGATCGGAAGAGCACACGCAGGGTAGAAGCTA	tggaaaggacgaaacaccgATCTGTCCAAAATACTTTGTGTTTAAGAGCTATGCTGGAAACAGCATAGCAAGTTTAAATAAGGCTAGTCCGTTATCAACTTGAAAAAGTGGCACCGAGTCGGTGCTTTTTTTGATGATATCTGTCCAAAATACTTTGTCCTAAATTGCAGATCGGAAGAGCACACGCAGGGTAGAAGCTA
LDLR_TGGstop_104_g1	CBE	PosCtrl	tggaaaggacgaaacaccg	CACCAGTTCACTCCTGGGGC	GTTTAAGAGCTATGCTGGAAACAGCATAGCAAGTTTAAATAAGGCTAGTCCGTTATCAACTTGAAAAAGTGGCACCGAGTCGGTGCTTTTTTT	CTCTCACACCAGTTCACTCCTGGGGCAGAAGA	GCGA	AGATCGGAAGAGCACACGCAGGGTAGAAGCTA	tggaaaggacgaaacaccgCACCAGTTCACTCCTGGGGCGTTTAAGAGCTATGCTGGAAACAGCATAGCAAGTTTAAATAAGGCTAGTCCGTTATCAACTTGAAAAAGTGGCACCGAGTCGGTGCTTTTTTTCTCTCACACCAGTTCACTCCTGGGGCAGAAGAGCGAAGATCGGAAGAGCACACGCAGGGTAGAAGCTA
LDLR_TGGstop_104_g2	CBE	PosCtrl	tggaaaggacgaaacaccg	ACACCAGTTCACTCCTGGGG	GTTTAAGAGCTATGCTGGAAACAGCATAGCAAGTTTAAATAAGGCTAGTCCGTTATCAACTTGAAAAAGTGGCACCGAGTCGGTGCTTTTTTT	CCTCTCACACCAGTTCACTCCTGGGGCAGAAG	GGCA	AGATCGGAAGAGCACACGCAGGGTAGAAGCTA	tggaaaggacgaaacaccgACACCAGTTCACTCCTGGGGGTTTAAGAGCTATGCTGGAAACAGCATAGCAAGTTTAAATAAGGCTAGTCCGTTATCAACTTGAAAAAGTGGCACCGAGTCGGTGCTTTTTTTCCTCTCACACCAGTTCACTCCTGGGGCAGAAGGGCAAGATCGGAAGAGCACACGCAGGGTAGAAGCTA
LDLR_TGGstop_104_g3	CBE	PosCtrl	tggaaaggacgaaacaccg	CACACCAGTTCACTCCTGGG	GTTTAAGAGCTATGCTGGAAACAGCATAGCAAGTTTAAATAAGGCTAGTCCGTTATCAACTTGAAAAAGTGGCACCGAGTCGGTGCTTTTTTT	TCCTCTCACACCAGTTCACTCCTGGGGCAGAA	CGTA	AGATCGGAAGAGCACACGCAGGGTAGAAGCTA	tggaaaggacgaaacaccgCACACCAGTTCACTCCTGGGGTTTAAGAGCTATGCTGGAAACAGCATAGCAAGTTTAAATAAGGCTAGTCCGTTATCAACTTGAAAAAGTGGCACCGAGTCGGTGCTTTTTTTTCCTCTCACACCAGTTCACTCCTGGGGCAGAACGTAAGATCGGAAGAGCACACGCAGGGTAGAAGCTA
LDLR_TGGstop_104_g4	CBE	PosCtrl	tggaaaggacgaaacaccg	TCACACCAGTTCACTCCTGG	GTTTAAGAGCTATGCTGGAAACAGCATAGCAAGTTTAAATAAGGCTAGTCCGTTATCAACTTGAAAAAGTGGCACCGAGTCGGTGCTTTTTTT	GTCCTCTCACACCAGTTCACTCCTGGGGCAGA	TCAA	AGATCGGAAGAGCACACGCAGGGTAGAAGCTA	tggaaaggacgaaacaccgTCACACCAGTTCACTCCTGGGTTTAAGAGCTATGCTGGAAACAGCATAGCAAGTTTAAATAAGGCTAGTCCGTTATCAACTTGAAAAAGTGGCACCGAGTCGGTGCTTTTTTTGTCCTCTCACACCAGTTCACTCCTGGGGCAGATCAAAGATCGGAAGAGCACACGCAGGGTAGAAGCTA
LDLR_TGGstop_104_g5	CBE	PosCtrl	tggaaaggacgaaacaccg	CTCACACCAGTTCACTCCTG	GTTTAAGAGCTATGCTGGAAACAGCATAGCAAGTTTAAATAAGGCTAGTCCGTTATCAACTTGAAAAAGTGGCACCGAGTCGGTGCTTTTTTT	GGTCCTCTCACACCAGTTCACTCCTGGGGCAG	ATGC	AGATCGGAAGAGCACACGCAGGGTAGAAGCTA	tggaaaggacgaaacaccgCTCACACCAGTTCACTCCTGGTTTAAGAGCTATGCTGGAAACAGCATAGCAAGTTTAAATAAGGCTAGTCCGTTATCAACTTGAAAAAGTGGCACCGAGTCGGTGCTTTTTTTGGTCCTCTCACACCAGTTCACTCCTGGGGCAGATGCAGATCGGAAGAGCACACGCAGGGTAGAAGCTA
LDLR_TGGstop_105_g1	CBE	PosCtrl	tggaaaggacgaaacaccg	TTCCATAGAAGGAAGACCCC	GTTTAAGAGCTATGCTGGAAACAGCATAGCAAGTTTAAATAAGGCTAGTCCGTTATCAACTTGAAAAAGTGGCACCGAGTCGGTGCTTTTTTT	CAGTTCTTCCATAGAAGGAAGACCCCCAGGCA	TGGG	AGATCGGAAGAGCACACGCAGGGTAGAAGCTA	tggaaaggacgaaacaccgTTCCATAGAAGGAAGACCCCGTTTAAGAGCTATGCTGGAAACAGCATAGCAAGTTTAAATAAGGCTAGTCCGTTATCAACTTGAAAAAGTGGCACCGAGTCGGTGCTTTTTTTCAGTTCTTCCATAGAAGGAAGACCCCCAGGCATGGGAGATCGGAAGAGCACACGCAGGGTAGAAGCTA
LDLR_TGGstop_105_g2	CBE	PosCtrl	tggaaaggacgaaacaccg	CTTCCATAGAAGGAAGACCC	GTTTAAGAGCTATGCTGGAAACAGCATAGCAAGTTTAAATAAGGCTAGTCCGTTATCAACTTGAAAAAGTGGCACCGAGTCGGTGCTTTTTTT	CCAGTTCTTCCATAGAAGGAAGACCCCCAGGC	GGTC	AGATCGGAAGAGCACACGCAGGGTAGAAGCTA	tggaaaggacgaaacaccgCTTCCATAGAAGGAAGACCCGTTTAAGAGCTATGCTGGAAACAGCATAGCAAGTTTAAATAAGGCTAGTCCGTTATCAACTTGAAAAAGTGGCACCGAGTCGGTGCTTTTTTTCCAGTTCTTCCATAGAAGGAAGACCCCCAGGCGGTCAGATCGGAAGAGCACACGCAGGGTAGAAGCTA
LDLR_TGGstop_105_g3	CBE	PosCtrl	tggaaaggacgaaacaccg	TCTTCCATAGAAGGAAGACC	GTTTAAGAGCTATGCTGGAAACAGCATAGCAAGTTTAAATAAGGCTAGTCCGTTATCAACTTGAAAAAGTGGCACCGAGTCGGTGCTTTTTTT	GCCAGTTCTTCCATAGAAGGAAGACCCCCAGG	CGCC	AGATCGGAAGAGCACACGCAGGGTAGAAGCTA	tggaaaggacgaaacaccgTCTTCCATAGAAGGAAGACCGTTTAAGAGCTATGCTGGAAACAGCATAGCAAGTTTAAATAAGGCTAGTCCGTTATCAACTTGAAAAAGTGGCACCGAGTCGGTGCTTTTTTTGCCAGTTCTTCCATAGAAGGAAGACCCCCAGGCGCCAGATCGGAAGAGCACACGCAGGGTAGAAGCTA
LDLR_TGGstop_105_g4	CBE	PosCtrl	tggaaaggacgaaacaccg	TTCTTCCATAGAAGGAAGAC	GTTTAAGAGCTATGCTGGAAACAGCATAGCAAGTTTAAATAAGGCTAGTCCGTTATCAACTTGAAAAAGTGGCACCGAGTCGGTGCTTTTTTT	CGCCAGTTCTTCCATAGAAGGAAGACCCCCAG	AAGG	AGATCGGAAGAGCACACGCAGGGTAGAAGCTA	tggaaaggacgaaacaccgTTCTTCCATAGAAGGAAGACGTTTAAGAGCTATGCTGGAAACAGCATAGCAAGTTTAAATAAGGCTAGTCCGTTATCAACTTGAAAAAGTGGCACCGAGTCGGTGCTTTTTTTCGCCAGTTCTTCCATAGAAGGAAGACCCCCAGAAGGAGATCGGAAGAGCACACGCAGGGTAGAAGCTA
LDLR_TGGstop_105_g5	CBE	PosCtrl	tggaaaggacgaaacaccg	TTCTTCCATAGAAGGAAGA	GTTTAAGAGCTATGCTGGAAACAGCATAGCAAGTTTAAATAAGGCTAGTCCGTTATCAACTTGAAAAAGTGGCACCGAGTCGGTGCTTTTTTT	CCGCCAGTTCTTCCATAGAAGGAAGACCCCCA	CTCG	AGATCGGAAGAGCACACGCAGGGTAGAAGCTA	tggaaaggacgaaacaccgTTCTTCCATAGAAGGAAGAGTTTAAGAGCTATGCTGGAAACAGCATAGCAAGTTTAAATAAGGCTAGTCCGTTATCAACTTGAAAAAGTGGCACCGAGTCGGTGCTTTTTTTCCGCCAGTTCTTCCATAGAAGGAAGACCCCCACTCGAGATCGGAAGAGCACACGCAGGGTAGAAGCTA
LDLR_TGGstop_91_g1	CBE	PosCtrl	tggaaaggacgaaacaccg	ACCCACTTGTAGGAGATGCA	GTTTAAGAGCTATGCTGGAAACAGCATAGCAAGTTTAAATAAGGCTAGTCCGTTATCAACTTGAAAAAGTGGCACCGAGTCGGTGCTTTTTTT	TCGCAGACCCACTTGTAGGAGATGCATTTCCC	GACT	AGATCGGAAGAGCACACGCAGGGTAGAAGCTA	tggaaaggacgaaacaccgACCCACTTGTAGGAGATGCAGTTTAAGAGCTATGCTGGAAACAGCATAGCAAGTTTAAATAAGGCTAGTCCGTTATCAACTTGAAAAAGTGGCACCGAGTCGGTGCTTTTTTTTCGCAGACCCACTTGTAGGAGATGCATTTCCCGACTAGATCGGAAGAGCACACGCAGGGTAGAAGCTA
LDLR_TGGstop_91_g2	CBE	PosCtrl	tggaaaggacgaaacaccg	ACCCACTTGTAGGAGATGC	GTTTAAGAGCTATGCTGGAAACAGCATAGCAAGTTTAAATAAGGCTAGTCCGTTATCAACTTGAAAAAGTGGCACCGAGTCGGTGCTTTTTTT	ATCGCAGACCCACTTGTAGGAGATGCATTTCC	TCGT	AGATCGGAAGAGCACACGCAGGGTAGAAGCTA	tggaaaggacgaaacaccgACCCACTTGTAGGAGATGCGTTTAAGAGCTATGCTGGAAACAGCATAGCAAGTTTAAATAAGGCTAGTCCGTTATCAACTTGAAAAAGTGGCACCGAGTCGGTGCTTTTTTTATCGCAGACCCACTTGTAGGAGATGCATTTCCTCGTAGATCGGAAGAGCACACGCAGGGTAGAAGCTA
LDLR_TGGstop_91_g3	CBE	PosCtrl	tggaaaggacgaaacaccg	AGACCCACTTGTAGGAGATG	GTTTAAGAGCTATGCTGGAAACAGCATAGCAAGTTTAAATAAGGCTAGTCCGTTATCAACTTGAAAAAGTGGCACCGAGTCGGTGCTTTTTTT	CATCGCAGACCCACTTGTAGGAGATGCATTTC	CTTT	AGATCGGAAGAGCACACGCAGGGTAGAAGCTA	tggaaaggacgaaacaccgAGACCCACTTGTAGGAGATGGTTTAAGAGCTATGCTGGAAACAGCATAGCAAGTTTAAATAAGGCTAGTCCGTTATCAACTTGAAAAAGTGGCACCGAGTCGGTGCTTTTTTTCATCGCAGACCCACTTGTAGGAGATGCATTTCCTTTAGATCGGAAGAGCACACGCAGGGTAGAAGCTA
LDLR_TGGstop_91_g4	CBE	PosCtrl	tggaaaggacgaaacaccg	CAGACCCACTTGTAGGAGAT	GTTTAAGAGCTATGCTGGAAACAGCATAGCAAGTTTAAATAAGGCTAGTCCGTTATCAACTTGAAAAAGTGGCACCGAGTCGGTGCTTTTTTT	CCATCGCAGACCCACTTGTAGGAGATGCATTT	GCAG	AGATCGGAAGAGCACACGCAGGGTAGAAGCTA	tggaaaggacgaaacaccgCAGACCCACTTGTAGGAGATGTTTAAGAGCTATGCTGGAAACAGCATAGCAAGTTTAAATAAGGCTAGTCCGTTATCAACTTGAAAAAGTGGCACCGAGTCGGTGCTTTTTTTCCATCGCAGACCCACTTGTAGGAGATGCATTTGCAGAGATCGGAAGAGCACACGCAGGGTAGAAGCTA
LDLR_TGGstop_91_g5	CBE	PosCtrl	tggaaaggacgaaacaccg	CAGACCCACTTGTAGGAGA	GTTTAAGAGCTATGCTGGAAACAGCATAGCAAGTTTAAATAAGGCTAGTCCGTTATCAACTTGAAAAAGTGGCACCGAGTCGGTGCTTTTTTT	GCCATCGCAGACCCACTTGTAGGAGATGCATT	TCAG	AGATCGGAAGAGCACACGCAGGGTAGAAGCTA	tggaaaggacgaaacaccgCAGACCCACTTGTAGGAGAGTTTAAGAGCTATGCTGGAAACAGCATAGCAAGTTTAAATAAGGCTAGTCCGTTATCAACTTGAAAAAGTGGCACCGAGTCGGTGCTTTTTTTGCCATCGCAGACCCACTTGTAGGAGATGCATTTCAGAGATCGGAAGAGCACACGCAGGGTAGAAGCTA
LDLR_TGGstop_92_g1	CBE	PosCtrl	tggaaaggacgaaacaccg	CTCCAGAACTGAGGAATGCA	GTTTAAGAGCTATGCTGGAAACAGCATAGCAAGTTTAAATAAGGCTAGTCCGTTATCAACTTGAAAAAGTGGCACCGAGTCGGTGCTTTTTTT	TCGCACCTCCAGAACTGAGGAATGCAGCGGTT	ATCC	AGATCGGAAGAGCACACGCAGGGTAGAAGCTA	tggaaaggacgaaacaccgCTCCAGAACTGAGGAATGCAGTTTAAGAGCTATGCTGGAAACAGCATAGCAAGTTTAAATAAGGCTAGTCCGTTATCAACTTGAAAAAGTGGCACCGAGTCGGTGCTTTTTTTTCGCACCTCCAGAACTGAGGAATGCAGCGGTTATCCAGATCGGAAGAGCACACGCAGGGTAGAAGCTA
LDLR_TGGstop_92_g2	CBE	PosCtrl	tggaaaggacgaaacaccg	CCTCCAGAACTGAGGAATGC	GTTTAAGAGCTATGCTGGAAACAGCATAGCAAGTTTAAATAAGGCTAGTCCGTTATCAACTTGAAAAAGTGGCACCGAGTCGGTGCTTTTTTT	ATCGCACCTCCAGAACTGAGGAATGCAGCGGT	CCAC	AGATCGGAAGAGCACACGCAGGGTAGAAGCTA	tggaaaggacgaaacaccgCCTCCAGAACTGAGGAATGCGTTTAAGAGCTATGCTGGAAACAGCATAGCAAGTTTAAATAAGGCTAGTCCGTTATCAACTTGAAAAAGTGGCACCGAGTCGGTGCTTTTTTTATCGCACCTCCAGAACTGAGGAATGCAGCGGTCCACAGATCGGAAGAGCACACGCAGGGTAGAAGCTA
LDLR_TGGstop_92_g3	CBE	PosCtrl	tggaaaggacgaaacaccg	ACCTCCAGAACTGAGGAATG	GTTTAAGAGCTATGCTGGAAACAGCATAGCAAGTTTAAATAAGGCTAGTCCGTTATCAACTTGAAAAAGTGGCACCGAGTCGGTGCTTTTTTT	CATCGCACCTCCAGAACTGAGGAATGCAGCGG	GCTT	AGATCGGAAGAGCACACGCAGGGTAGAAGCTA	tggaaaggacgaaacaccgACCTCCAGAACTGAGGAATGGTTTAAGAGCTATGCTGGAAACAGCATAGCAAGTTTAAATAAGGCTAGTCCGTTATCAACTTGAAAAAGTGGCACCGAGTCGGTGCTTTTTTTCATCGCACCTCCAGAACTGAGGAATGCAGCGGGCTTAGATCGGAAGAGCACACGCAGGGTAGAAGCTA
LDLR_TGGstop_92_g4	CBE	PosCtrl	tggaaaggacgaaacaccg	CACCTCCAGAACTGAGGAAT	GTTTAAGAGCTATGCTGGAAACAGCATAGCAAGTTTAAATAAGGCTAGTCCGTTATCAACTTGAAAAAGTGGCACCGAGTCGGTGCTTTTTTT	CCATCGCACCTCCAGAACTGAGGAATGCAGCG	TTGA	AGATCGGAAGAGCACACGCAGGGTAGAAGCTA	tggaaaggacgaaacaccgCACCTCCAGAACTGAGGAATGTTTAAGAGCTATGCTGGAAACAGCATAGCAAGTTTAAATAAGGCTAGTCCGTTATCAACTTGAAAAAGTGGCACCGAGTCGGTGCTTTTTTTCCATCGCACCTCCAGAACTGAGGAATGCAGCGTTGAAGATCGGAAGAGCACACGCAGGGTAGAAGCTA
LDLR_TGGstop_92_g5	CBE	PosCtrl	tggaaaggacgaaacaccg	CACCTCCAGAACTGAGGAA	GTTTAAGAGCTATGCTGGAAACAGCATAGCAAGTTTAAATAAGGCTAGTCCGTTATCAACTTGAAAAAGTGGCACCGAGTCGGTGCTTTTTTT	GCCATCGCACCTCCAGAACTGAGGAATGCAGC	ATTA	AGATCGGAAGAGCACACGCAGGGTAGAAGCTA	tggaaaggacgaaacaccgCACCTCCAGAACTGAGGAAGTTTAAGAGCTATGCTGGAAACAGCATAGCAAGTTTAAATAAGGCTAGTCCGTTATCAACTTGAAAAAGTGGCACCGAGTCGGTGCTTTTTTTGCCATCGCACCTCCAGAACTGAGGAATGCAGCATTAAGATCGGAAGAGCACACGCAGGGTAGAAGCTA
LDLR_TGGstop_93_g1	CBE	PosCtrl	tggaaaggacgaaacaccg	CCCACAGCTGGGGGATGCA	GTTTAAGAGCTATGCTGGAAACAGCATAGCAAGTTTAAATAAGGCTAGTCCGTTATCAACTTGAAAAAGTGGCACCGAGTCGGTGCTTTTTTT	TCGCAGGCCCACAGCTGGGGGATGCAGGTGGA	CGAG	AGATCGGAAGAGCACACGCAGGGTAGAAGCTA	tggaaaggacgaaacaccgCCCACAGCTGGGGGATGCAGTTTAAGAGCTATGCTGGAAACAGCATAGCAAGTTTAAATAAGGCTAGTCCGTTATCAACTTGAAAAAGTGGCACCGAGTCGGTGCTTTTTTTTCGCAGGCCCACAGCTGGGGGATGCAGGTGGACGAGAGATCGGAAGAGCACACGCAGGGTAGAAGCTA
LDLR_TGGstop_93_g2	CBE	PosCtrl	tggaaaggacgaaacaccg	GCCCACAGCTGGGGGATGC	GTTTAAGAGCTATGCTGGAAACAGCATAGCAAGTTTAAATAAGGCTAGTCCGTTATCAACTTGAAAAAGTGGCACCGAGTCGGTGCTTTTTTT	GTCGCAGGCCCACAGCTGGGGGATGCAGGTGG	GGAA	AGATCGGAAGAGCACACGCAGGGTAGAAGCTA	tggaaaggacgaaacaccgGCCCACAGCTGGGGGATGCGTTTAAGAGCTATGCTGGAAACAGCATAGCAAGTTTAAATAAGGCTAGTCCGTTATCAACTTGAAAAAGTGGCACCGAGTCGGTGCTTTTTTTGTCGCAGGCCCACAGCTGGGGGATGCAGGTGGGGAAAGATCGGAAGAGCACACGCAGGGTAGAAGCTA
LDLR_TGGstop_93_g3	CBE	PosCtrl	tggaaaggacgaaacaccg	AGGCCCACAGCTGGGGGATG	GTTTAAGAGCTATGCTGGAAACAGCATAGCAAGTTTAAATAAGGCTAGTCCGTTATCAACTTGAAAAAGTGGCACCGAGTCGGTGCTTTTTTT	TGTCGCAGGCCCACAGCTGGGGGATGCAGGTG	ATTG	AGATCGGAAGAGCACACGCAGGGTAGAAGCTA	tggaaaggacgaaacaccgAGGCCCACAGCTGGGGGATGGTTTAAGAGCTATGCTGGAAACAGCATAGCAAGTTTAAATAAGGCTAGTCCGTTATCAACTTGAAAAAGTGGCACCGAGTCGGTGCTTTTTTTTGTCGCAGGCCCACAGCTGGGGGATGCAGGTGATTGAGATCGGAAGAGCACACGCAGGGTAGAAGCTA
LDLR_TGGstop_93_g4	CBE	PosCtrl	tggaaaggacgaaacaccg	CAGGCCCACAGCTGGGGGAT	GTTTAAGAGCTATGCTGGAAACAGCATAGCAAGTTTAAATAAGGCTAGTCCGTTATCAACTTGAAAAAGTGGCACCGAGTCGGTGCTTTTTTT	TTGTCGCAGGCCCACAGCTGGGGGATGCAGGT	CCCT	AGATCGGAAGAGCACACGCAGGGTAGAAGCTA	tggaaaggacgaaacaccgCAGGCCCACAGCTGGGGGATGTTTAAGAGCTATGCTGGAAACAGCATAGCAAGTTTAAATAAGGCTAGTCCGTTATCAACTTGAAAAAGTGGCACCGAGTCGGTGCTTTTTTTTTGTCGCAGGCCCACAGCTGGGGGATGCAGGTCCCTAGATCGGAAGAGCACACGCAGGGTAGAAGCTA
LDLR_TGGstop_93_g5	CBE	PosCtrl	tggaaaggacgaaacaccg	CAGGCCCACAGCTGGGGGA	GTTTAAGAGCTATGCTGGAAACAGCATAGCAAGTTTAAATAAGGCTAGTCCGTTATCAACTTGAAAAAGTGGCACCGAGTCGGTGCTTTTTTT	GTTGTCGCAGGCCCACAGCTGGGGGATGCAGG	CTGT	AGATCGGAAGAGCACACGCAGGGTAGAAGCTA	tggaaaggacgaaacaccgCAGGCCCACAGCTGGGGGAGTTTAAGAGCTATGCTGGAAACAGCATAGCAAGTTTAAATAAGGCTAGTCCGTTATCAACTTGAAAAAGTGGCACCGAGTCGGTGCTTTTTTTGTTGTCGCAGGCCCACAGCTGGGGGATGCAGGCTGTAGATCGGAAGAGCACACGCAGGGTAGAAGCTA
LDLR_TGGstop_94_g1	CBE	PosCtrl	tggaaaggacgaaacaccg	GCCACTCATCCGAGCCATC	GTTTAAGAGCTATGCTGGAAACAGCATAGCAAGTTTAAATAAGGCTAGTCCGTTATCAACTTGAAAAAGTGGCACCGAGTCGGTGCTTTTTTT	CGCTGCGGCCACTCATCCGAGCCATCTTCGCA	AGCC	AGATCGGAAGAGCACACGCAGGGTAGAAGCTA	tggaaaggacgaaacaccgGCCACTCATCCGAGCCATCGTTTAAGAGCTATGCTGGAAACAGCATAGCAAGTTTAAATAAGGCTAGTCCGTTATCAACTTGAAAAAGTGGCACCGAGTCGGTGCTTTTTTTCGCTGCGGCCACTCATCCGAGCCATCTTCGCAAGCCAGATCGGAAGAGCACACGCAGGGTAGAAGCTA
LDLR_TGGstop_94_g2	CBE	PosCtrl	tggaaaggacgaaacaccg	CGGCCACTCATCCGAGCCAT	GTTTAAGAGCTATGCTGGAAACAGCATAGCAAGTTTAAATAAGGCTAGTCCGTTATCAACTTGAAAAAGTGGCACCGAGTCGGTGCTTTTTTT	GCGCTGCGGCCACTCATCCGAGCCATCTTCGC	ACTT	AGATCGGAAGAGCACACGCAGGGTAGAAGCTA	tggaaaggacgaaacaccgCGGCCACTCATCCGAGCCATGTTTAAGAGCTATGCTGGAAACAGCATAGCAAGTTTAAATAAGGCTAGTCCGTTATCAACTTGAAAAAGTGGCACCGAGTCGGTGCTTTTTTTGCGCTGCGGCCACTCATCCGAGCCATCTTCGCACTTAGATCGGAAGAGCACACGCAGGGTAGAAGCTA
LDLR_TGGstop_94_g3	CBE	PosCtrl	tggaaaggacgaaacaccg	CGGCCACTCATCCGAGCCA	GTTTAAGAGCTATGCTGGAAACAGCATAGCAAGTTTAAATAAGGCTAGTCCGTTATCAACTTGAAAAAGTGGCACCGAGTCGGTGCTTTTTTT	AGCGCTGCGGCCACTCATCCGAGCCATCTTCG	GTAC	AGATCGGAAGAGCACACGCAGGGTAGAAGCTA	tggaaaggacgaaacaccgCGGCCACTCATCCGAGCCAGTTTAAGAGCTATGCTGGAAACAGCATAGCAAGTTTAAATAAGGCTAGTCCGTTATCAACTTGAAAAAGTGGCACCGAGTCGGTGCTTTTTTTAGCGCTGCGGCCACTCATCCGAGCCATCTTCGGTACAGATCGGAAGAGCACACGCAGGGTAGAAGCTA
LDLR_TGGstop_94_g4	CBE	PosCtrl	tggaaaggacgaaacaccg	TGCGGCCACTCATCCGAGCC	GTTTAAGAGCTATGCTGGAAACAGCATAGCAAGTTTAAATAAGGCTAGTCCGTTATCAACTTGAAAAAGTGGCACCGAGTCGGTGCTTTTTTT	CAGCGCTGCGGCCACTCATCCGAGCCATCTTC	CTCA	AGATCGGAAGAGCACACGCAGGGTAGAAGCTA	tggaaaggacgaaacaccgTGCGGCCACTCATCCGAGCCGTTTAAGAGCTATGCTGGAAACAGCATAGCAAGTTTAAATAAGGCTAGTCCGTTATCAACTTGAAAAAGTGGCACCGAGTCGGTGCTTTTTTTCAGCGCTGCGGCCACTCATCCGAGCCATCTTCCTCAAGATCGGAAGAGCACACGCAGGGTAGAAGCTA
LDLR_TGGstop_94_g5	CBE	PosCtrl	tggaaaggacgaaacaccg	CTGCGGCCACTCATCCGAGC	GTTTAAGAGCTATGCTGGAAACAGCATAGCAAGTTTAAATAAGGCTAGTCCGTTATCAACTTGAAAAAGTGGCACCGAGTCGGTGCTTTTTTT	ACAGCGCTGCGGCCACTCATCCGAGCCATCTT	ATCT	AGATCGGAAGAGCACACGCAGGGTAGAAGCTA	tggaaaggacgaaacaccgCTGCGGCCACTCATCCGAGCGTTTAAGAGCTATGCTGGAAACAGCATAGCAAGTTTAAATAAGGCTAGTCCGTTATCAACTTGAAAAAGTGGCACCGAGTCGGTGCTTTTTTTACAGCGCTGCGGCCACTCATCCGAGCCATCTTATCTAGATCGGAAGAGCACACGCAGGGTAGAAGCTA
LDLR_TGGstop_95_g1	CBE	PosCtrl	tggaaaggacgaaacaccg	CGCCAGCTGGAGTGGATGCA	GTTTAAGAGCTATGCTGGAAACAGCATAGCAAGTTTAAATAAGGCTAGTCCGTTATCAACTTGAAAAAGTGGCACCGAGTCGGTGCTTTTTTT	TCACAGCGCCAGCTGGAGTGGATGCACTCGCC	AACT	AGATCGGAAGAGCACACGCAGGGTAGAAGCTA	tggaaaggacgaaacaccgCGCCAGCTGGAGTGGATGCAGTTTAAGAGCTATGCTGGAAACAGCATAGCAAGTTTAAATAAGGCTAGTCCGTTATCAACTTGAAAAAGTGGCACCGAGTCGGTGCTTTTTTTTCACAGCGCCAGCTGGAGTGGATGCACTCGCCAACTAGATCGGAAGAGCACACGCAGGGTAGAAGCTA
LDLR_TGGstop_95_g2	CBE	PosCtrl	tggaaaggacgaaacaccg	CGCCAGCTGGAGTGGATGC	GTTTAAGAGCTATGCTGGAAACAGCATAGCAAGTTTAAATAAGGCTAGTCCGTTATCAACTTGAAAAAGTGGCACCGAGTCGGTGCTTTTTTT	ATCACAGCGCCAGCTGGAGTGGATGCACTCGC	TATG	AGATCGGAAGAGCACACGCAGGGTAGAAGCTA	tggaaaggacgaaacaccgCGCCAGCTGGAGTGGATGCGTTTAAGAGCTATGCTGGAAACAGCATAGCAAGTTTAAATAAGGCTAGTCCGTTATCAACTTGAAAAAGTGGCACCGAGTCGGTGCTTTTTTTATCACAGCGCCAGCTGGAGTGGATGCACTCGCTATGAGATCGGAAGAGCACACGCAGGGTAGAAGCTA
LDLR_TGGstop_95_g3	CBE	PosCtrl	tggaaaggacgaaacaccg	AGCGCCAGCTGGAGTGGATG	GTTTAAGAGCTATGCTGGAAACAGCATAGCAAGTTTAAATAAGGCTAGTCCGTTATCAACTTGAAAAAGTGGCACCGAGTCGGTGCTTTTTTT	CATCACAGCGCCAGCTGGAGTGGATGCACTCG	GACC	AGATCGGAAGAGCACACGCAGGGTAGAAGCTA	tggaaaggacgaaacaccgAGCGCCAGCTGGAGTGGATGGTTTAAGAGCTATGCTGGAAACAGCATAGCAAGTTTAAATAAGGCTAGTCCGTTATCAACTTGAAAAAGTGGCACCGAGTCGGTGCTTTTTTTCATCACAGCGCCAGCTGGAGTGGATGCACTCGGACCAGATCGGAAGAGCACACGCAGGGTAGAAGCTA
LDLR_TGGstop_95_g4	CBE	PosCtrl	tggaaaggacgaaacaccg	CAGCGCCAGCTGGAGTGGAT	GTTTAAGAGCTATGCTGGAAACAGCATAGCAAGTTTAAATAAGGCTAGTCCGTTATCAACTTGAAAAAGTGGCACCGAGTCGGTGCTTTTTTT	CCATCACAGCGCCAGCTGGAGTGGATGCACTC	TTAC	AGATCGGAAGAGCACACGCAGGGTAGAAGCTA	tggaaaggacgaaacaccgCAGCGCCAGCTGGAGTGGATGTTTAAGAGCTATGCTGGAAACAGCATAGCAAGTTTAAATAAGGCTAGTCCGTTATCAACTTGAAAAAGTGGCACCGAGTCGGTGCTTTTTTTCCATCACAGCGCCAGCTGGAGTGGATGCACTCTTACAGATCGGAAGAGCACACGCAGGGTAGAAGCTA
LDLR_TGGstop_95_g5	CBE	PosCtrl	tggaaaggacgaaacaccg	ACAGCGCCAGCTGGAGTGGA	GTTTAAGAGCTATGCTGGAAACAGCATAGCAAGTTTAAATAAGGCTAGTCCGTTATCAACTTGAAAAAGTGGCACCGAGTCGGTGCTTTTTTT	ACCATCACAGCGCCAGCTGGAGTGGATGCACT	TCTG	AGATCGGAAGAGCACACGCAGGGTAGAAGCTA	tggaaaggacgaaacaccgACAGCGCCAGCTGGAGTGGAGTTTAAGAGCTATGCTGGAAACAGCATAGCAAGTTTAAATAAGGCTAGTCCGTTATCAACTTGAAAAAGTGGCACCGAGTCGGTGCTTTTTTTACCATCACAGCGCCAGCTGGAGTGGATGCACTTCTGAGATCGGAAGAGCACACGCAGGGTAGAAGCTA
LDLR_TGGstop_96_g1	CBE	PosCtrl	tggaaaggacgaaacaccg	ACCAGTCCCGGCAGTCTCT	GTTTAAGAGCTATGCTGGAAACAGCATAGCAAGTTTAAATAAGGCTAGTCCGTTATCAACTTGAAAAAGTGGCACCGAGTCGGTGCTTTTTTT	TCATCTGACCAGTCCCGGCAGTCTCTAGCCAT	AAGT	AGATCGGAAGAGCACACGCAGGGTAGAAGCTA	tggaaaggacgaaacaccgACCAGTCCCGGCAGTCTCTGTTTAAGAGCTATGCTGGAAACAGCATAGCAAGTTTAAATAAGGCTAGTCCGTTATCAACTTGAAAAAGTGGCACCGAGTCGGTGCTTTTTTTTCATCTGACCAGTCCCGGCAGTCTCTAGCCATAAGTAGATCGGAAGAGCACACGCAGGGTAGAAGCTA
LDLR_TGGstop_96_g2	CBE	PosCtrl	tggaaaggacgaaacaccg	TGACCAGTCCCGGCAGTCTC	GTTTAAGAGCTATGCTGGAAACAGCATAGCAAGTTTAAATAAGGCTAGTCCGTTATCAACTTGAAAAAGTGGCACCGAGTCGGTGCTTTTTTT	TTCATCTGACCAGTCCCGGCAGTCTCTAGCCA	CTAC	AGATCGGAAGAGCACACGCAGGGTAGAAGCTA	tggaaaggacgaaacaccgTGACCAGTCCCGGCAGTCTCGTTTAAGAGCTATGCTGGAAACAGCATAGCAAGTTTAAATAAGGCTAGTCCGTTATCAACTTGAAAAAGTGGCACCGAGTCGGTGCTTTTTTTTTCATCTGACCAGTCCCGGCAGTCTCTAGCCACTACAGATCGGAAGAGCACACGCAGGGTAGAAGCTA
LDLR_TGGstop_96_g3	CBE	PosCtrl	tggaaaggacgaaacaccg	CTGACCAGTCCCGGCAGTCT	GTTTAAGAGCTATGCTGGAAACAGCATAGCAAGTTTAAATAAGGCTAGTCCGTTATCAACTTGAAAAAGTGGCACCGAGTCGGTGCTTTTTTT	GTTCATCTGACCAGTCCCGGCAGTCTCTAGCC	CCTT	AGATCGGAAGAGCACACGCAGGGTAGAAGCTA	tggaaaggacgaaacaccgCTGACCAGTCCCGGCAGTCTGTTTAAGAGCTATGCTGGAAACAGCATAGCAAGTTTAAATAAGGCTAGTCCGTTATCAACTTGAAAAAGTGGCACCGAGTCGGTGCTTTTTTTGTTCATCTGACCAGTCCCGGCAGTCTCTAGCCCCTTAGATCGGAAGAGCACACGCAGGGTAGAAGCTA
LDLR_TGGstop_96_g4	CBE	PosCtrl	tggaaaggacgaaacaccg	TCTGACCAGTCCCGGCAGTC	GTTTAAGAGCTATGCTGGAAACAGCATAGCAAGTTTAAATAAGGCTAGTCCGTTATCAACTTGAAAAAGTGGCACCGAGTCGGTGCTTTTTTT	GGTTCATCTGACCAGTCCCGGCAGTCTCTAGC	ATCG	AGATCGGAAGAGCACACGCAGGGTAGAAGCTA	tggaaaggacgaaacaccgTCTGACCAGTCCCGGCAGTCGTTTAAGAGCTATGCTGGAAACAGCATAGCAAGTTTAAATAAGGCTAGTCCGTTATCAACTTGAAAAAGTGGCACCGAGTCGGTGCTTTTTTTGGTTCATCTGACCAGTCCCGGCAGTCTCTAGCATCGAGATCGGAAGAGCACACGCAGGGTAGAAGCTA
LDLR_TGGstop_96_g5	CBE	PosCtrl	tggaaaggacgaaacaccg	ATCTGACCAGTCCCGGCAGT	GTTTAAGAGCTATGCTGGAAACAGCATAGCAAGTTTAAATAAGGCTAGTCCGTTATCAACTTGAAAAAGTGGCACCGAGTCGGTGCTTTTTTT	GGGTTCATCTGACCAGTCCCGGCAGTCTCTAG	TATA	AGATCGGAAGAGCACACGCAGGGTAGAAGCTA	tggaaaggacgaaacaccgATCTGACCAGTCCCGGCAGTGTTTAAGAGCTATGCTGGAAACAGCATAGCAAGTTTAAATAAGGCTAGTCCGTTATCAACTTGAAAAAGTGGCACCGAGTCGGTGCTTTTTTTGGGTTCATCTGACCAGTCCCGGCAGTCTCTAGTATAAGATCGGAAGAGCACACGCAGGGTAGAAGCTA
LDLR_TGGstop_97_g1	CBE	PosCtrl	tggaaaggacgaaacaccg	ACCAGTAGATTCTATTGCT	GTTTAAGAGCTATGCTGGAAACAGCATAGCAAGTTTAAATAAGGCTAGTCCGTTATCAACTTGAAAAAGTGGCACCGAGTCGGTGCTTTTTTT	AGGTCAGACCAGTAGATTCTATTGCTGGCCAC	TGAA	AGATCGGAAGAGCACACGCAGGGTAGAAGCTA	tggaaaggacgaaacaccgACCAGTAGATTCTATTGCTGTTTAAGAGCTATGCTGGAAACAGCATAGCAAGTTTAAATAAGGCTAGTCCGTTATCAACTTGAAAAAGTGGCACCGAGTCGGTGCTTTTTTTAGGTCAGACCAGTAGATTCTATTGCTGGCCACTGAAAGATCGGAAGAGCACACGCAGGGTAGAAGCTA
LDLR_TGGstop_97_g2	CBE	PosCtrl	tggaaaggacgaaacaccg	AGACCAGTAGATTCTATTGC	GTTTAAGAGCTATGCTGGAAACAGCATAGCAAGTTTAAATAAGGCTAGTCCGTTATCAACTTGAAAAAGTGGCACCGAGTCGGTGCTTTTTTT	CAGGTCAGACCAGTAGATTCTATTGCTGGCCA	AGGT	AGATCGGAAGAGCACACGCAGGGTAGAAGCTA	tggaaaggacgaaacaccgAGACCAGTAGATTCTATTGCGTTTAAGAGCTATGCTGGAAACAGCATAGCAAGTTTAAATAAGGCTAGTCCGTTATCAACTTGAAAAAGTGGCACCGAGTCGGTGCTTTTTTTCAGGTCAGACCAGTAGATTCTATTGCTGGCCAAGGTAGATCGGAAGAGCACACGCAGGGTAGAAGCTA
LDLR_TGGstop_97_g3	CBE	PosCtrl	tggaaaggacgaaacaccg	CAGACCAGTAGATTCTATTG	GTTTAAGAGCTATGCTGGAAACAGCATAGCAAGTTTAAATAAGGCTAGTCCGTTATCAACTTGAAAAAGTGGCACCGAGTCGGTGCTTTTTTT	ACAGGTCAGACCAGTAGATTCTATTGCTGGCC	GTGT	AGATCGGAAGAGCACACGCAGGGTAGAAGCTA	tggaaaggacgaaacaccgCAGACCAGTAGATTCTATTGGTTTAAGAGCTATGCTGGAAACAGCATAGCAAGTTTAAATAAGGCTAGTCCGTTATCAACTTGAAAAAGTGGCACCGAGTCGGTGCTTTTTTTACAGGTCAGACCAGTAGATTCTATTGCTGGCCGTGTAGATCGGAAGAGCACACGCAGGGTAGAAGCTA
LDLR_TGGstop_97_g4	CBE	PosCtrl	tggaaaggacgaaacaccg	TCAGACCAGTAGATTCTATT	GTTTAAGAGCTATGCTGGAAACAGCATAGCAAGTTTAAATAAGGCTAGTCCGTTATCAACTTGAAAAAGTGGCACCGAGTCGGTGCTTTTTTT	GACAGGTCAGACCAGTAGATTCTATTGCTGGC	TTAG	AGATCGGAAGAGCACACGCAGGGTAGAAGCTA	tggaaaggacgaaacaccgTCAGACCAGTAGATTCTATTGTTTAAGAGCTATGCTGGAAACAGCATAGCAAGTTTAAATAAGGCTAGTCCGTTATCAACTTGAAAAAGTGGCACCGAGTCGGTGCTTTTTTTGACAGGTCAGACCAGTAGATTCTATTGCTGGCTTAGAGATCGGAAGAGCACACGCAGGGTAGAAGCTA
LDLR_TGGstop_97_g5	CBE	PosCtrl	tggaaaggacgaaacaccg	TCAGACCAGTAGATTCTAT	GTTTAAGAGCTATGCTGGAAACAGCATAGCAAGTTTAAATAAGGCTAGTCCGTTATCAACTTGAAAAAGTGGCACCGAGTCGGTGCTTTTTTT	GGACAGGTCAGACCAGTAGATTCTATTGCTGG	GCCC	AGATCGGAAGAGCACACGCAGGGTAGAAGCTA	tggaaaggacgaaacaccgTCAGACCAGTAGATTCTATGTTTAAGAGCTATGCTGGAAACAGCATAGCAAGTTTAAATAAGGCTAGTCCGTTATCAACTTGAAAAAGTGGCACCGAGTCGGTGCTTTTTTTGGACAGGTCAGACCAGTAGATTCTATTGCTGGGCCCAGATCGGAAGAGCACACGCAGGGTAGAAGCTA
LDLR_TGGstop_98_g1	CBE	PosCtrl	tggaaaggacgaaacaccg	ATCCAGTCCACAGCCAGCCC	GTTTAAGAGCTATGCTGGAAACAGCATAGCAAGTTTAAATAAGGCTAGTCCGTTATCAACTTGAAAAAGTGGCACCGAGTCGGTGCTTTTTTT	CTGTGGATCCAGTCCACAGCCAGCCCGTCGGG	TCTA	AGATCGGAAGAGCACACGCAGGGTAGAAGCTA	tggaaaggacgaaacaccgATCCAGTCCACAGCCAGCCCGTTTAAGAGCTATGCTGGAAACAGCATAGCAAGTTTAAATAAGGCTAGTCCGTTATCAACTTGAAAAAGTGGCACCGAGTCGGTGCTTTTTTTCTGTGGATCCAGTCCACAGCCAGCCCGTCGGGTCTAAGATCGGAAGAGCACACGCAGGGTAGAAGCTA
LDLR_TGGstop_98_g2	CBE	PosCtrl	tggaaaggacgaaacaccg	ATCCAGTCCACAGCCAGCC	GTTTAAGAGCTATGCTGGAAACAGCATAGCAAGTTTAAATAAGGCTAGTCCGTTATCAACTTGAAAAAGTGGCACCGAGTCGGTGCTTTTTTT	GCTGTGGATCCAGTCCACAGCCAGCCCGTCGG	TAGA	AGATCGGAAGAGCACACGCAGGGTAGAAGCTA	tggaaaggacgaaacaccgATCCAGTCCACAGCCAGCCGTTTAAGAGCTATGCTGGAAACAGCATAGCAAGTTTAAATAAGGCTAGTCCGTTATCAACTTGAAAAAGTGGCACCGAGTCGGTGCTTTTTTTGCTGTGGATCCAGTCCACAGCCAGCCCGTCGGTAGAAGATCGGAAGAGCACACGCAGGGTAGAAGCTA
LDLR_TGGstop_98_g3	CBE	PosCtrl	tggaaaggacgaaacaccg	GATCCAGTCCACAGCCAGC	GTTTAAGAGCTATGCTGGAAACAGCATAGCAAGTTTAAATAAGGCTAGTCCGTTATCAACTTGAAAAAGTGGCACCGAGTCGGTGCTTTTTTT	TGCTGTGGATCCAGTCCACAGCCAGCCCGTCG	GAGT	AGATCGGAAGAGCACACGCAGGGTAGAAGCTA	tggaaaggacgaaacaccgGATCCAGTCCACAGCCAGCGTTTAAGAGCTATGCTGGAAACAGCATAGCAAGTTTAAATAAGGCTAGTCCGTTATCAACTTGAAAAAGTGGCACCGAGTCGGTGCTTTTTTTTGCTGTGGATCCAGTCCACAGCCAGCCCGTCGGAGTAGATCGGAAGAGCACACGCAGGGTAGAAGCTA
LDLR_TGGstop_98_g4	CBE	PosCtrl	tggaaaggacgaaacaccg	TGGATCCAGTCCACAGCCAG	GTTTAAGAGCTATGCTGGAAACAGCATAGCAAGTTTAAATAAGGCTAGTCCGTTATCAACTTGAAAAAGTGGCACCGAGTCGGTGCTTTTTTT	TTGCTGTGGATCCAGTCCACAGCCAGCCCGTC	TTGG	AGATCGGAAGAGCACACGCAGGGTAGAAGCTA	tggaaaggacgaaacaccgTGGATCCAGTCCACAGCCAGGTTTAAGAGCTATGCTGGAAACAGCATAGCAAGTTTAAATAAGGCTAGTCCGTTATCAACTTGAAAAAGTGGCACCGAGTCGGTGCTTTTTTTTTGCTGTGGATCCAGTCCACAGCCAGCCCGTCTTGGAGATCGGAAGAGCACACGCAGGGTAGAAGCTA
LDLR_TGGstop_98_g5	CBE	PosCtrl	tggaaaggacgaaacaccg	TGGATCCAGTCCACAGCCA	GTTTAAGAGCTATGCTGGAAACAGCATAGCAAGTTTAAATAAGGCTAGTCCGTTATCAACTTGAAAAAGTGGCACCGAGTCGGTGCTTTTTTT	GTTGCTGTGGATCCAGTCCACAGCCAGCCCGT	GCCA	AGATCGGAAGAGCACACGCAGGGTAGAAGCTA	tggaaaggacgaaacaccgTGGATCCAGTCCACAGCCAGTTTAAGAGCTATGCTGGAAACAGCATAGCAAGTTTAAATAAGGCTAGTCCGTTATCAACTTGAAAAAGTGGCACCGAGTCGGTGCTTTTTTTGTTGCTGTGGATCCAGTCCACAGCCAGCCCGTGCCAAGATCGGAAGAGCACACGCAGGGTAGAAGCTA
LDLR_TGGstop_99_g1	CBE	PosCtrl	tggaaaggacgaaacaccg	TCCAGTAGATGTTGCTGTG	GTTTAAGAGCTATGCTGGAAACAGCATAGCAAGTTTAAATAAGGCTAGTCCGTTATCAACTTGAAAAAGTGGCACCGAGTCGGTGCTTTTTTT	GAGTCGGTCCAGTAGATGTTGCTGTGGATCCA	TGAC	AGATCGGAAGAGCACACGCAGGGTAGAAGCTA	tggaaaggacgaaacaccgTCCAGTAGATGTTGCTGTGGTTTAAGAGCTATGCTGGAAACAGCATAGCAAGTTTAAATAAGGCTAGTCCGTTATCAACTTGAAAAAGTGGCACCGAGTCGGTGCTTTTTTTGAGTCGGTCCAGTAGATGTTGCTGTGGATCCATGACAGATCGGAAGAGCACACGCAGGGTAGAAGCTA
LDLR_TGGstop_99_g2	CBE	PosCtrl	tggaaaggacgaaacaccg	GTCCAGTAGATGTTGCTGT	GTTTAAGAGCTATGCTGGAAACAGCATAGCAAGTTTAAATAAGGCTAGTCCGTTATCAACTTGAAAAAGTGGCACCGAGTCGGTGCTTTTTTT	AGAGTCGGTCCAGTAGATGTTGCTGTGGATCC	AAAC	AGATCGGAAGAGCACACGCAGGGTAGAAGCTA	tggaaaggacgaaacaccgGTCCAGTAGATGTTGCTGTGTTTAAGAGCTATGCTGGAAACAGCATAGCAAGTTTAAATAAGGCTAGTCCGTTATCAACTTGAAAAAGTGGCACCGAGTCGGTGCTTTTTTTAGAGTCGGTCCAGTAGATGTTGCTGTGGATCCAAACAGATCGGAAGAGCACACGCAGGGTAGAAGCTA
LDLR_TGGstop_99_g3	CBE	PosCtrl	tggaaaggacgaaacaccg	CGGTCCAGTAGATGTTGCTG	GTTTAAGAGCTATGCTGGAAACAGCATAGCAAGTTTAAATAAGGCTAGTCCGTTATCAACTTGAAAAAGTGGCACCGAGTCGGTGCTTTTTTT	CAGAGTCGGTCCAGTAGATGTTGCTGTGGATC	GGAT	AGATCGGAAGAGCACACGCAGGGTAGAAGCTA	tggaaaggacgaaacaccgCGGTCCAGTAGATGTTGCTGGTTTAAGAGCTATGCTGGAAACAGCATAGCAAGTTTAAATAAGGCTAGTCCGTTATCAACTTGAAAAAGTGGCACCGAGTCGGTGCTTTTTTTCAGAGTCGGTCCAGTAGATGTTGCTGTGGATCGGATAGATCGGAAGAGCACACGCAGGGTAGAAGCTA
LDLR_TGGstop_99_g4	CBE	PosCtrl	tggaaaggacgaaacaccg	TCGGTCCAGTAGATGTTGCT	GTTTAAGAGCTATGCTGGAAACAGCATAGCAAGTTTAAATAAGGCTAGTCCGTTATCAACTTGAAAAAGTGGCACCGAGTCGGTGCTTTTTTT	ACAGAGTCGGTCCAGTAGATGTTGCTGTGGAT	CAGC	AGATCGGAAGAGCACACGCAGGGTAGAAGCTA	tggaaaggacgaaacaccgTCGGTCCAGTAGATGTTGCTGTTTAAGAGCTATGCTGGAAACAGCATAGCAAGTTTAAATAAGGCTAGTCCGTTATCAACTTGAAAAAGTGGCACCGAGTCGGTGCTTTTTTTACAGAGTCGGTCCAGTAGATGTTGCTGTGGATCAGCAGATCGGAAGAGCACACGCAGGGTAGAAGCTA
LDLR_TGGstop_99_g5	CBE	PosCtrl	tggaaaggacgaaacaccg	TCGGTCCAGTAGATGTTGC	GTTTAAGAGCTATGCTGGAAACAGCATAGCAAGTTTAAATAAGGCTAGTCCGTTATCAACTTGAAAAAGTGGCACCGAGTCGGTGCTTTTTTT	GACAGAGTCGGTCCAGTAGATGTTGCTGTGGA	TTTT	AGATCGGAAGAGCACACGCAGGGTAGAAGCTA	tggaaaggacgaaacaccgTCGGTCCAGTAGATGTTGCGTTTAAGAGCTATGCTGGAAACAGCATAGCAAGTTTAAATAAGGCTAGTCCGTTATCAACTTGAAAAAGTGGCACCGAGTCGGTGCTTTTTTTGACAGAGTCGGTCCAGTAGATGTTGCTGTGGATTTTAGATCGGAAGAGCACACGCAGGGTAGAAGCTA
LSS_TGGstop_106_g1	CBE	PosCtrl	tggaaaggacgaaacaccg	AACCAGGTGCCGTAGGTGAA	GTTTAAGAGCTATGCTGGAAACAGCATAGCAAGTTTAAATAAGGCTAGTCCGTTATCAACTTGAAAAAGTGGCACCGAGTCGGTGCTTTTTTT	AGGCCAAACCAGGTGCCGTAGGTGAAGCAAAC	GTCC	AGATCGGAAGAGCACACGCAGGGTAGAAGCTA	tggaaaggacgaaacaccgAACCAGGTGCCGTAGGTGAAGTTTAAGAGCTATGCTGGAAACAGCATAGCAAGTTTAAATAAGGCTAGTCCGTTATCAACTTGAAAAAGTGGCACCGAGTCGGTGCTTTTTTTAGGCCAAACCAGGTGCCGTAGGTGAAGCAAACGTCCAGATCGGAAGAGCACACGCAGGGTAGAAGCTA
LSS_TGGstop_106_g2	CBE	PosCtrl	tggaaaggacgaaacaccg	AAACCAGGTGCCGTAGGTGA	GTTTAAGAGCTATGCTGGAAACAGCATAGCAAGTTTAAATAAGGCTAGTCCGTTATCAACTTGAAAAAGTGGCACCGAGTCGGTGCTTTTTTT	CAGGCCAAACCAGGTGCCGTAGGTGAAGCAAA	AACC	AGATCGGAAGAGCACACGCAGGGTAGAAGCTA	tggaaaggacgaaacaccgAAACCAGGTGCCGTAGGTGAGTTTAAGAGCTATGCTGGAAACAGCATAGCAAGTTTAAATAAGGCTAGTCCGTTATCAACTTGAAAAAGTGGCACCGAGTCGGTGCTTTTTTTCAGGCCAAACCAGGTGCCGTAGGTGAAGCAAAAACCAGATCGGAAGAGCACACGCAGGGTAGAAGCTA
LSS_TGGstop_106_g3	CBE	PosCtrl	tggaaaggacgaaacaccg	CAAACCAGGTGCCGTAGGTG	GTTTAAGAGCTATGCTGGAAACAGCATAGCAAGTTTAAATAAGGCTAGTCCGTTATCAACTTGAAAAAGTGGCACCGAGTCGGTGCTTTTTTT	CCAGGCCAAACCAGGTGCCGTAGGTGAAGCAA	AGCA	AGATCGGAAGAGCACACGCAGGGTAGAAGCTA	tggaaaggacgaaacaccgCAAACCAGGTGCCGTAGGTGGTTTAAGAGCTATGCTGGAAACAGCATAGCAAGTTTAAATAAGGCTAGTCCGTTATCAACTTGAAAAAGTGGCACCGAGTCGGTGCTTTTTTTCCAGGCCAAACCAGGTGCCGTAGGTGAAGCAAAGCAAGATCGGAAGAGCACACGCAGGGTAGAAGCTA
LSS_TGGstop_106_g4	CBE	PosCtrl	tggaaaggacgaaacaccg	CCAAACCAGGTGCCGTAGGT	GTTTAAGAGCTATGCTGGAAACAGCATAGCAAGTTTAAATAAGGCTAGTCCGTTATCAACTTGAAAAAGTGGCACCGAGTCGGTGCTTTTTTT	TCCAGGCCAAACCAGGTGCCGTAGGTGAAGCA	ATTC	AGATCGGAAGAGCACACGCAGGGTAGAAGCTA	tggaaaggacgaaacaccgCCAAACCAGGTGCCGTAGGTGTTTAAGAGCTATGCTGGAAACAGCATAGCAAGTTTAAATAAGGCTAGTCCGTTATCAACTTGAAAAAGTGGCACCGAGTCGGTGCTTTTTTTTCCAGGCCAAACCAGGTGCCGTAGGTGAAGCAATTCAGATCGGAAGAGCACACGCAGGGTAGAAGCTA
LSS_TGGstop_106_g5	CBE	PosCtrl	tggaaaggacgaaacaccg	CCAAACCAGGTGCCGTAGG	GTTTAAGAGCTATGCTGGAAACAGCATAGCAAGTTTAAATAAGGCTAGTCCGTTATCAACTTGAAAAAGTGGCACCGAGTCGGTGCTTTTTTT	CTCCAGGCCAAACCAGGTGCCGTAGGTGAAGC	TACA	AGATCGGAAGAGCACACGCAGGGTAGAAGCTA	tggaaaggacgaaacaccgCCAAACCAGGTGCCGTAGGGTTTAAGAGCTATGCTGGAAACAGCATAGCAAGTTTAAATAAGGCTAGTCCGTTATCAACTTGAAAAAGTGGCACCGAGTCGGTGCTTTTTTTCTCCAGGCCAAACCAGGTGCCGTAGGTGAAGCTACAAGATCGGAAGAGCACACGCAGGGTAGAAGCTA
LSS_TGGstop_107_g1	CBE	PosCtrl	tggaaaggacgaaacaccg	TCCCAGGAGCCATCGGCCCT	GTTTAAGAGCTATGCTGGAAACAGCATAGCAAGTTTAAATAAGGCTAGTCCGTTATCAACTTGAAAAAGTGGCACCGAGTCGGTGCTTTTTTT	CACCCTTCCCAGGAGCCATCGGCCCTCTGCTG	TGCG	AGATCGGAAGAGCACACGCAGGGTAGAAGCTA	tggaaaggacgaaacaccgTCCCAGGAGCCATCGGCCCTGTTTAAGAGCTATGCTGGAAACAGCATAGCAAGTTTAAATAAGGCTAGTCCGTTATCAACTTGAAAAAGTGGCACCGAGTCGGTGCTTTTTTTCACCCTTCCCAGGAGCCATCGGCCCTCTGCTGTGCGAGATCGGAAGAGCACACGCAGGGTAGAAGCTA
LSS_TGGstop_107_g2	CBE	PosCtrl	tggaaaggacgaaacaccg	TTCCCAGGAGCCATCGGCCC	GTTTAAGAGCTATGCTGGAAACAGCATAGCAAGTTTAAATAAGGCTAGTCCGTTATCAACTTGAAAAAGTGGCACCGAGTCGGTGCTTTTTTT	TCACCCTTCCCAGGAGCCATCGGCCCTCTGCT	GTTG	AGATCGGAAGAGCACACGCAGGGTAGAAGCTA	tggaaaggacgaaacaccgTTCCCAGGAGCCATCGGCCCGTTTAAGAGCTATGCTGGAAACAGCATAGCAAGTTTAAATAAGGCTAGTCCGTTATCAACTTGAAAAAGTGGCACCGAGTCGGTGCTTTTTTTTCACCCTTCCCAGGAGCCATCGGCCCTCTGCTGTTGAGATCGGAAGAGCACACGCAGGGTAGAAGCTA
LSS_TGGstop_107_g3	CBE	PosCtrl	tggaaaggacgaaacaccg	CTTCCCAGGAGCCATCGGCC	GTTTAAGAGCTATGCTGGAAACAGCATAGCAAGTTTAAATAAGGCTAGTCCGTTATCAACTTGAAAAAGTGGCACCGAGTCGGTGCTTTTTTT	CTCACCCTTCCCAGGAGCCATCGGCCCTCTGC	TCCA	AGATCGGAAGAGCACACGCAGGGTAGAAGCTA	tggaaaggacgaaacaccgCTTCCCAGGAGCCATCGGCCGTTTAAGAGCTATGCTGGAAACAGCATAGCAAGTTTAAATAAGGCTAGTCCGTTATCAACTTGAAAAAGTGGCACCGAGTCGGTGCTTTTTTTCTCACCCTTCCCAGGAGCCATCGGCCCTCTGCTCCAAGATCGGAAGAGCACACGCAGGGTAGAAGCTA
LSS_TGGstop_107_g4	CBE	PosCtrl	tggaaaggacgaaacaccg	CCTTCCCAGGAGCCATCGGC	GTTTAAGAGCTATGCTGGAAACAGCATAGCAAGTTTAAATAAGGCTAGTCCGTTATCAACTTGAAAAAGTGGCACCGAGTCGGTGCTTTTTTT	ACTCACCCTTCCCAGGAGCCATCGGCCCTCTG	GCAT	AGATCGGAAGAGCACACGCAGGGTAGAAGCTA	tggaaaggacgaaacaccgCCTTCCCAGGAGCCATCGGCGTTTAAGAGCTATGCTGGAAACAGCATAGCAAGTTTAAATAAGGCTAGTCCGTTATCAACTTGAAAAAGTGGCACCGAGTCGGTGCTTTTTTTACTCACCCTTCCCAGGAGCCATCGGCCCTCTGGCATAGATCGGAAGAGCACACGCAGGGTAGAAGCTA
LSS_TGGstop_107_g5	CBE	PosCtrl	tggaaaggacgaaacaccg	CCCTTCCCAGGAGCCATCGG	GTTTAAGAGCTATGCTGGAAACAGCATAGCAAGTTTAAATAAGGCTAGTCCGTTATCAACTTGAAAAAGTGGCACCGAGTCGGTGCTTTTTTT	CACTCACCCTTCCCAGGAGCCATCGGCCCTCT	CGTT	AGATCGGAAGAGCACACGCAGGGTAGAAGCTA	tggaaaggacgaaacaccgCCCTTCCCAGGAGCCATCGGGTTTAAGAGCTATGCTGGAAACAGCATAGCAAGTTTAAATAAGGCTAGTCCGTTATCAACTTGAAAAAGTGGCACCGAGTCGGTGCTTTTTTTCACTCACCCTTCCCAGGAGCCATCGGCCCTCTCGTTAGATCGGAAGAGCACACGCAGGGTAGAAGCTA
LSS_TGGstop_108_g1	CBE	PosCtrl	tggaaaggacgaaacaccg	ATCCAGCCGCAGTCCAGCGT	GTTTAAGAGCTATGCTGGAAACAGCATAGCAAGTTTAAATAAGGCTAGTCCGTTATCAACTTGAAAAAGTGGCACCGAGTCGGTGCTTTTTTT	GAAACGATCCAGCCGCAGTCCAGCGTACTGAA	GCGC	AGATCGGAAGAGCACACGCAGGGTAGAAGCTA	tggaaaggacgaaacaccgATCCAGCCGCAGTCCAGCGTGTTTAAGAGCTATGCTGGAAACAGCATAGCAAGTTTAAATAAGGCTAGTCCGTTATCAACTTGAAAAAGTGGCACCGAGTCGGTGCTTTTTTTGAAACGATCCAGCCGCAGTCCAGCGTACTGAAGCGCAGATCGGAAGAGCACACGCAGGGTAGAAGCTA
LSS_TGGstop_108_g2	CBE	PosCtrl	tggaaaggacgaaacaccg	ATCCAGCCGCAGTCCAGCG	GTTTAAGAGCTATGCTGGAAACAGCATAGCAAGTTTAAATAAGGCTAGTCCGTTATCAACTTGAAAAAGTGGCACCGAGTCGGTGCTTTTTTT	AGAAACGATCCAGCCGCAGTCCAGCGTACTGA	AGTT	AGATCGGAAGAGCACACGCAGGGTAGAAGCTA	tggaaaggacgaaacaccgATCCAGCCGCAGTCCAGCGGTTTAAGAGCTATGCTGGAAACAGCATAGCAAGTTTAAATAAGGCTAGTCCGTTATCAACTTGAAAAAGTGGCACCGAGTCGGTGCTTTTTTTAGAAACGATCCAGCCGCAGTCCAGCGTACTGAAGTTAGATCGGAAGAGCACACGCAGGGTAGAAGCTA
LSS_TGGstop_108_g3	CBE	PosCtrl	tggaaaggacgaaacaccg	CGATCCAGCCGCAGTCCAGC	GTTTAAGAGCTATGCTGGAAACAGCATAGCAAGTTTAAATAAGGCTAGTCCGTTATCAACTTGAAAAAGTGGCACCGAGTCGGTGCTTTTTTT	CAGAAACGATCCAGCCGCAGTCCAGCGTACTG	CAGG	AGATCGGAAGAGCACACGCAGGGTAGAAGCTA	tggaaaggacgaaacaccgCGATCCAGCCGCAGTCCAGCGTTTAAGAGCTATGCTGGAAACAGCATAGCAAGTTTAAATAAGGCTAGTCCGTTATCAACTTGAAAAAGTGGCACCGAGTCGGTGCTTTTTTTCAGAAACGATCCAGCCGCAGTCCAGCGTACTGCAGGAGATCGGAAGAGCACACGCAGGGTAGAAGCTA
LSS_TGGstop_108_g4	CBE	PosCtrl	tggaaaggacgaaacaccg	ACGATCCAGCCGCAGTCCAG	GTTTAAGAGCTATGCTGGAAACAGCATAGCAAGTTTAAATAAGGCTAGTCCGTTATCAACTTGAAAAAGTGGCACCGAGTCGGTGCTTTTTTT	TCAGAAACGATCCAGCCGCAGTCCAGCGTACT	TACC	AGATCGGAAGAGCACACGCAGGGTAGAAGCTA	tggaaaggacgaaacaccgACGATCCAGCCGCAGTCCAGGTTTAAGAGCTATGCTGGAAACAGCATAGCAAGTTTAAATAAGGCTAGTCCGTTATCAACTTGAAAAAGTGGCACCGAGTCGGTGCTTTTTTTTCAGAAACGATCCAGCCGCAGTCCAGCGTACTTACCAGATCGGAAGAGCACACGCAGGGTAGAAGCTA
LSS_TGGstop_108_g5	CBE	PosCtrl	tggaaaggacgaaacaccg	AACGATCCAGCCGCAGTCCA	GTTTAAGAGCTATGCTGGAAACAGCATAGCAAGTTTAAATAAGGCTAGTCCGTTATCAACTTGAAAAAGTGGCACCGAGTCGGTGCTTTTTTT	GTCAGAAACGATCCAGCCGCAGTCCAGCGTAC	GCTC	AGATCGGAAGAGCACACGCAGGGTAGAAGCTA	tggaaaggacgaaacaccgAACGATCCAGCCGCAGTCCAGTTTAAGAGCTATGCTGGAAACAGCATAGCAAGTTTAAATAAGGCTAGTCCGTTATCAACTTGAAAAAGTGGCACCGAGTCGGTGCTTTTTTTGTCAGAAACGATCCAGCCGCAGTCCAGCGTACGCTCAGATCGGAAGAGCACACGCAGGGTAGAAGCTA
LSS_TGGstop_109_g1	CBE	PosCtrl	tggaaaggacgaaacaccg	TCCCAGATCTGTGAGCCGTT	GTTTAAGAGCTATGCTGGAAACAGCATAGCAAGTTTAAATAAGGCTAGTCCGTTATCAACTTGAAAAAGTGGCACCGAGTCGGTGCTTTTTTT	GCGGTGTCCCAGATCTGTGAGCCGTTGGTGCC	AGAA	AGATCGGAAGAGCACACGCAGGGTAGAAGCTA	tggaaaggacgaaacaccgTCCCAGATCTGTGAGCCGTTGTTTAAGAGCTATGCTGGAAACAGCATAGCAAGTTTAAATAAGGCTAGTCCGTTATCAACTTGAAAAAGTGGCACCGAGTCGGTGCTTTTTTTGCGGTGTCCCAGATCTGTGAGCCGTTGGTGCCAGAAAGATCGGAAGAGCACACGCAGGGTAGAAGCTA
LSS_TGGstop_109_g2	CBE	PosCtrl	tggaaaggacgaaacaccg	TCCCAGATCTGTGAGCCGT	GTTTAAGAGCTATGCTGGAAACAGCATAGCAAGTTTAAATAAGGCTAGTCCGTTATCAACTTGAAAAAGTGGCACCGAGTCGGTGCTTTTTTT	TGCGGTGTCCCAGATCTGTGAGCCGTTGGTGC	GAGC	AGATCGGAAGAGCACACGCAGGGTAGAAGCTA	tggaaaggacgaaacaccgTCCCAGATCTGTGAGCCGTGTTTAAGAGCTATGCTGGAAACAGCATAGCAAGTTTAAATAAGGCTAGTCCGTTATCAACTTGAAAAAGTGGCACCGAGTCGGTGCTTTTTTTTGCGGTGTCCCAGATCTGTGAGCCGTTGGTGCGAGCAGATCGGAAGAGCACACGCAGGGTAGAAGCTA
LSS_TGGstop_109_g3	CBE	PosCtrl	tggaaaggacgaaacaccg	TGTCCCAGATCTGTGAGCCG	GTTTAAGAGCTATGCTGGAAACAGCATAGCAAGTTTAAATAAGGCTAGTCCGTTATCAACTTGAAAAAGTGGCACCGAGTCGGTGCTTTTTTT	ATGCGGTGTCCCAGATCTGTGAGCCGTTGGTG	AAGA	AGATCGGAAGAGCACACGCAGGGTAGAAGCTA	tggaaaggacgaaacaccgTGTCCCAGATCTGTGAGCCGGTTTAAGAGCTATGCTGGAAACAGCATAGCAAGTTTAAATAAGGCTAGTCCGTTATCAACTTGAAAAAGTGGCACCGAGTCGGTGCTTTTTTTATGCGGTGTCCCAGATCTGTGAGCCGTTGGTGAAGAAGATCGGAAGAGCACACGCAGGGTAGAAGCTA
LSS_TGGstop_109_g4	CBE	PosCtrl	tggaaaggacgaaacaccg	TGTCCCAGATCTGTGAGCC	GTTTAAGAGCTATGCTGGAAACAGCATAGCAAGTTTAAATAAGGCTAGTCCGTTATCAACTTGAAAAAGTGGCACCGAGTCGGTGCTTTTTTT	AATGCGGTGTCCCAGATCTGTGAGCCGTTGGT	CACT	AGATCGGAAGAGCACACGCAGGGTAGAAGCTA	tggaaaggacgaaacaccgTGTCCCAGATCTGTGAGCCGTTTAAGAGCTATGCTGGAAACAGCATAGCAAGTTTAAATAAGGCTAGTCCGTTATCAACTTGAAAAAGTGGCACCGAGTCGGTGCTTTTTTTAATGCGGTGTCCCAGATCTGTGAGCCGTTGGTCACTAGATCGGAAGAGCACACGCAGGGTAGAAGCTA
LSS_TGGstop_109_g5	CBE	PosCtrl	tggaaaggacgaaacaccg	GTGTCCCAGATCTGTGAGC	GTTTAAGAGCTATGCTGGAAACAGCATAGCAAGTTTAAATAAGGCTAGTCCGTTATCAACTTGAAAAAGTGGCACCGAGTCGGTGCTTTTTTT	GAATGCGGTGTCCCAGATCTGTGAGCCGTTGG	TGCA	AGATCGGAAGAGCACACGCAGGGTAGAAGCTA	tggaaaggacgaaacaccgGTGTCCCAGATCTGTGAGCGTTTAAGAGCTATGCTGGAAACAGCATAGCAAGTTTAAATAAGGCTAGTCCGTTATCAACTTGAAAAAGTGGCACCGAGTCGGTGCTTTTTTTGAATGCGGTGTCCCAGATCTGTGAGCCGTTGGTGCAAGATCGGAAGAGCACACGCAGGGTAGAAGCTA
LSS_TGGstop_110_g1	CBE	PosCtrl	tggaaaggacgaaacaccg	TACCAGCGCACAAGCATGTT	GTTTAAGAGCTATGCTGGAAACAGCATAGCAAGTTTAAATAAGGCTAGTCCGTTATCAACTTGAAAAAGTGGCACCGAGTCGGTGCTTTTTTT	TCCACATACCAGCGCACAAGCATGTTGATGGT	GATC	AGATCGGAAGAGCACACGCAGGGTAGAAGCTA	tggaaaggacgaaacaccgTACCAGCGCACAAGCATGTTGTTTAAGAGCTATGCTGGAAACAGCATAGCAAGTTTAAATAAGGCTAGTCCGTTATCAACTTGAAAAAGTGGCACCGAGTCGGTGCTTTTTTTTCCACATACCAGCGCACAAGCATGTTGATGGTGATCAGATCGGAAGAGCACACGCAGGGTAGAAGCTA
LSS_TGGstop_110_g2	CBE	PosCtrl	tggaaaggacgaaacaccg	ATACCAGCGCACAAGCATGT	GTTTAAGAGCTATGCTGGAAACAGCATAGCAAGTTTAAATAAGGCTAGTCCGTTATCAACTTGAAAAAGTGGCACCGAGTCGGTGCTTTTTTT	GTCCACATACCAGCGCACAAGCATGTTGATGG	GGCG	AGATCGGAAGAGCACACGCAGGGTAGAAGCTA	tggaaaggacgaaacaccgATACCAGCGCACAAGCATGTGTTTAAGAGCTATGCTGGAAACAGCATAGCAAGTTTAAATAAGGCTAGTCCGTTATCAACTTGAAAAAGTGGCACCGAGTCGGTGCTTTTTTTGTCCACATACCAGCGCACAAGCATGTTGATGGGGCGAGATCGGAAGAGCACACGCAGGGTAGAAGCTA
LSS_TGGstop_110_g3	CBE	PosCtrl	tggaaaggacgaaacaccg	CATACCAGCGCACAAGCATG	GTTTAAGAGCTATGCTGGAAACAGCATAGCAAGTTTAAATAAGGCTAGTCCGTTATCAACTTGAAAAAGTGGCACCGAGTCGGTGCTTTTTTT	CGTCCACATACCAGCGCACAAGCATGTTGATG	GTTA	AGATCGGAAGAGCACACGCAGGGTAGAAGCTA	tggaaaggacgaaacaccgCATACCAGCGCACAAGCATGGTTTAAGAGCTATGCTGGAAACAGCATAGCAAGTTTAAATAAGGCTAGTCCGTTATCAACTTGAAAAAGTGGCACCGAGTCGGTGCTTTTTTTCGTCCACATACCAGCGCACAAGCATGTTGATGGTTAAGATCGGAAGAGCACACGCAGGGTAGAAGCTA
LSS_TGGstop_110_g4	CBE	PosCtrl	tggaaaggacgaaacaccg	ACATACCAGCGCACAAGCAT	GTTTAAGAGCTATGCTGGAAACAGCATAGCAAGTTTAAATAAGGCTAGTCCGTTATCAACTTGAAAAAGTGGCACCGAGTCGGTGCTTTTTTT	CCGTCCACATACCAGCGCACAAGCATGTTGAT	GTCG	AGATCGGAAGAGCACACGCAGGGTAGAAGCTA	tggaaaggacgaaacaccgACATACCAGCGCACAAGCATGTTTAAGAGCTATGCTGGAAACAGCATAGCAAGTTTAAATAAGGCTAGTCCGTTATCAACTTGAAAAAGTGGCACCGAGTCGGTGCTTTTTTTCCGTCCACATACCAGCGCACAAGCATGTTGATGTCGAGATCGGAAGAGCACACGCAGGGTAGAAGCTA
LSS_TGGstop_110_g5	CBE	PosCtrl	tggaaaggacgaaacaccg	CACATACCAGCGCACAAGCA	GTTTAAGAGCTATGCTGGAAACAGCATAGCAAGTTTAAATAAGGCTAGTCCGTTATCAACTTGAAAAAGTGGCACCGAGTCGGTGCTTTTTTT	CCCGTCCACATACCAGCGCACAAGCATGTTGA	GCTG	AGATCGGAAGAGCACACGCAGGGTAGAAGCTA	tggaaaggacgaaacaccgCACATACCAGCGCACAAGCAGTTTAAGAGCTATGCTGGAAACAGCATAGCAAGTTTAAATAAGGCTAGTCCGTTATCAACTTGAAAAAGTGGCACCGAGTCGGTGCTTTTTTTCCCGTCCACATACCAGCGCACAAGCATGTTGAGCTGAGATCGGAAGAGCACACGCAGGGTAGAAGCTA
LSS_TGGstop_111_g1	CBE	PosCtrl	tggaaaggacgaaacaccg	AGCCAGTCAATGCTGGCGAA	GTTTAAGAGCTATGCTGGAAACAGCATAGCAAGTTTAAATAAGGCTAGTCCGTTATCAACTTGAAAAAGTGGCACCGAGTCGGTGCTTTTTTT	TGCGCCAGCCAGTCAATGCTGGCGAAGTCCTC	CCCG	AGATCGGAAGAGCACACGCAGGGTAGAAGCTA	tggaaaggacgaaacaccgAGCCAGTCAATGCTGGCGAAGTTTAAGAGCTATGCTGGAAACAGCATAGCAAGTTTAAATAAGGCTAGTCCGTTATCAACTTGAAAAAGTGGCACCGAGTCGGTGCTTTTTTTTGCGCCAGCCAGTCAATGCTGGCGAAGTCCTCCCCGAGATCGGAAGAGCACACGCAGGGTAGAAGCTA
LSS_TGGstop_111_g2	CBE	PosCtrl	tggaaaggacgaaacaccg	CAGCCAGTCAATGCTGGCGA	GTTTAAGAGCTATGCTGGAAACAGCATAGCAAGTTTAAATAAGGCTAGTCCGTTATCAACTTGAAAAAGTGGCACCGAGTCGGTGCTTTTTTT	CTGCGCCAGCCAGTCAATGCTGGCGAAGTCCT	CAAC	AGATCGGAAGAGCACACGCAGGGTAGAAGCTA	tggaaaggacgaaacaccgCAGCCAGTCAATGCTGGCGAGTTTAAGAGCTATGCTGGAAACAGCATAGCAAGTTTAAATAAGGCTAGTCCGTTATCAACTTGAAAAAGTGGCACCGAGTCGGTGCTTTTTTTCTGCGCCAGCCAGTCAATGCTGGCGAAGTCCTCAACAGATCGGAAGAGCACACGCAGGGTAGAAGCTA
LSS_TGGstop_111_g3	CBE	PosCtrl	tggaaaggacgaaacaccg	CCAGCCAGTCAATGCTGGCG	GTTTAAGAGCTATGCTGGAAACAGCATAGCAAGTTTAAATAAGGCTAGTCCGTTATCAACTTGAAAAAGTGGCACCGAGTCGGTGCTTTTTTT	TCTGCGCCAGCCAGTCAATGCTGGCGAAGTCC	CCGT	AGATCGGAAGAGCACACGCAGGGTAGAAGCTA	tggaaaggacgaaacaccgCCAGCCAGTCAATGCTGGCGGTTTAAGAGCTATGCTGGAAACAGCATAGCAAGTTTAAATAAGGCTAGTCCGTTATCAACTTGAAAAAGTGGCACCGAGTCGGTGCTTTTTTTTCTGCGCCAGCCAGTCAATGCTGGCGAAGTCCCCGTAGATCGGAAGAGCACACGCAGGGTAGAAGCTA
LSS_TGGstop_111_g4	CBE	PosCtrl	tggaaaggacgaaacaccg	CCAGCCAGTCAATGCTGGC	GTTTAAGAGCTATGCTGGAAACAGCATAGCAAGTTTAAATAAGGCTAGTCCGTTATCAACTTGAAAAAGTGGCACCGAGTCGGTGCTTTTTTT	CTCTGCGCCAGCCAGTCAATGCTGGCGAAGTC	GTCA	AGATCGGAAGAGCACACGCAGGGTAGAAGCTA	tggaaaggacgaaacaccgCCAGCCAGTCAATGCTGGCGTTTAAGAGCTATGCTGGAAACAGCATAGCAAGTTTAAATAAGGCTAGTCCGTTATCAACTTGAAAAAGTGGCACCGAGTCGGTGCTTTTTTTCTCTGCGCCAGCCAGTCAATGCTGGCGAAGTCGTCAAGATCGGAAGAGCACACGCAGGGTAGAAGCTA
LSS_TGGstop_111_g5	CBE	PosCtrl	tggaaaggacgaaacaccg	CGCCAGCCAGTCAATGCTGG	GTTTAAGAGCTATGCTGGAAACAGCATAGCAAGTTTAAATAAGGCTAGTCCGTTATCAACTTGAAAAAGTGGCACCGAGTCGGTGCTTTTTTT	CCTCTGCGCCAGCCAGTCAATGCTGGCGAAGT	TCCG	AGATCGGAAGAGCACACGCAGGGTAGAAGCTA	tggaaaggacgaaacaccgCGCCAGCCAGTCAATGCTGGGTTTAAGAGCTATGCTGGAAACAGCATAGCAAGTTTAAATAAGGCTAGTCCGTTATCAACTTGAAAAAGTGGCACCGAGTCGGTGCTTTTTTTCCTCTGCGCCAGCCAGTCAATGCTGGCGAAGTTCCGAGATCGGAAGAGCACACGCAGGGTAGAAGCTA
LSS_TGGstop_112_g1	CBE	PosCtrl	tggaaaggacgaaacaccg	AGCCAGCTGTGCGGCGTGTA	GTTTAAGAGCTATGCTGGAAACAGCATAGCAAGTTTAAATAAGGCTAGTCCGTTATCAACTTGAAAAAGTGGCACCGAGTCGGTGCTTTTTTT	CGGAGCAGCCAGCTGTGCGGCGTGTACAGCTC	TATC	AGATCGGAAGAGCACACGCAGGGTAGAAGCTA	tggaaaggacgaaacaccgAGCCAGCTGTGCGGCGTGTAGTTTAAGAGCTATGCTGGAAACAGCATAGCAAGTTTAAATAAGGCTAGTCCGTTATCAACTTGAAAAAGTGGCACCGAGTCGGTGCTTTTTTTCGGAGCAGCCAGCTGTGCGGCGTGTACAGCTCTATCAGATCGGAAGAGCACACGCAGGGTAGAAGCTA
LSS_TGGstop_112_g2	CBE	PosCtrl	tggaaaggacgaaacaccg	CAGCCAGCTGTGCGGCGTGT	GTTTAAGAGCTATGCTGGAAACAGCATAGCAAGTTTAAATAAGGCTAGTCCGTTATCAACTTGAAAAAGTGGCACCGAGTCGGTGCTTTTTTT	GCGGAGCAGCCAGCTGTGCGGCGTGTACAGCT	TAAT	AGATCGGAAGAGCACACGCAGGGTAGAAGCTA	tggaaaggacgaaacaccgCAGCCAGCTGTGCGGCGTGTGTTTAAGAGCTATGCTGGAAACAGCATAGCAAGTTTAAATAAGGCTAGTCCGTTATCAACTTGAAAAAGTGGCACCGAGTCGGTGCTTTTTTTGCGGAGCAGCCAGCTGTGCGGCGTGTACAGCTTAATAGATCGGAAGAGCACACGCAGGGTAGAAGCTA
LSS_TGGstop_112_g3	CBE	PosCtrl	tggaaaggacgaaacaccg	CAGCCAGCTGTGCGGCGTG	GTTTAAGAGCTATGCTGGAAACAGCATAGCAAGTTTAAATAAGGCTAGTCCGTTATCAACTTGAAAAAGTGGCACCGAGTCGGTGCTTTTTTT	CGCGGAGCAGCCAGCTGTGCGGCGTGTACAGC	CCTG	AGATCGGAAGAGCACACGCAGGGTAGAAGCTA	tggaaaggacgaaacaccgCAGCCAGCTGTGCGGCGTGGTTTAAGAGCTATGCTGGAAACAGCATAGCAAGTTTAAATAAGGCTAGTCCGTTATCAACTTGAAAAAGTGGCACCGAGTCGGTGCTTTTTTTCGCGGAGCAGCCAGCTGTGCGGCGTGTACAGCCCTGAGATCGGAAGAGCACACGCAGGGTAGAAGCTA
LSS_TGGstop_112_g4	CBE	PosCtrl	tggaaaggacgaaacaccg	AGCAGCCAGCTGTGCGGCGT	GTTTAAGAGCTATGCTGGAAACAGCATAGCAAGTTTAAATAAGGCTAGTCCGTTATCAACTTGAAAAAGTGGCACCGAGTCGGTGCTTTTTTT	ACGCGGAGCAGCCAGCTGTGCGGCGTGTACAG	CGGA	AGATCGGAAGAGCACACGCAGGGTAGAAGCTA	tggaaaggacgaaacaccgAGCAGCCAGCTGTGCGGCGTGTTTAAGAGCTATGCTGGAAACAGCATAGCAAGTTTAAATAAGGCTAGTCCGTTATCAACTTGAAAAAGTGGCACCGAGTCGGTGCTTTTTTTACGCGGAGCAGCCAGCTGTGCGGCGTGTACAGCGGAAGATCGGAAGAGCACACGCAGGGTAGAAGCTA
LSS_TGGstop_112_g5	CBE	PosCtrl	tggaaaggacgaaacaccg	AGCAGCCAGCTGTGCGGCG	GTTTAAGAGCTATGCTGGAAACAGCATAGCAAGTTTAAATAAGGCTAGTCCGTTATCAACTTGAAAAAGTGGCACCGAGTCGGTGCTTTTTTT	CACGCGGAGCAGCCAGCTGTGCGGCGTGTACA	ACTA	AGATCGGAAGAGCACACGCAGGGTAGAAGCTA	tggaaaggacgaaacaccgAGCAGCCAGCTGTGCGGCGGTTTAAGAGCTATGCTGGAAACAGCATAGCAAGTTTAAATAAGGCTAGTCCGTTATCAACTTGAAAAAGTGGCACCGAGTCGGTGCTTTTTTTCACGCGGAGCAGCCAGCTGTGCGGCGTGTACAACTAAGATCGGAAGAGCACACGCAGGGTAGAAGCTA
LSS_TGGstop_113_g1	CBE	PosCtrl	tggaaaggacgaaacaccg	CCCAGTCAGGAAACAGCCT	GTTTAAGAGCTATGCTGGAAACAGCATAGCAAGTTTAAATAAGGCTAGTCCGTTATCAACTTGAAAAAGTGGCACCGAGTCGGTGCTTTTTTT	GCCGGTGCCCAGTCAGGAAACAGCCTGGGGCA	CGGT	AGATCGGAAGAGCACACGCAGGGTAGAAGCTA	tggaaaggacgaaacaccgCCCAGTCAGGAAACAGCCTGTTTAAGAGCTATGCTGGAAACAGCATAGCAAGTTTAAATAAGGCTAGTCCGTTATCAACTTGAAAAAGTGGCACCGAGTCGGTGCTTTTTTTGCCGGTGCCCAGTCAGGAAACAGCCTGGGGCACGGTAGATCGGAAGAGCACACGCAGGGTAGAAGCTA
LSS_TGGstop_113_g2	CBE	PosCtrl	tggaaaggacgaaacaccg	TGCCCAGTCAGGAAACAGCC	GTTTAAGAGCTATGCTGGAAACAGCATAGCAAGTTTAAATAAGGCTAGTCCGTTATCAACTTGAAAAAGTGGCACCGAGTCGGTGCTTTTTTT	TGCCGGTGCCCAGTCAGGAAACAGCCTGGGGC	ACGA	AGATCGGAAGAGCACACGCAGGGTAGAAGCTA	tggaaaggacgaaacaccgTGCCCAGTCAGGAAACAGCCGTTTAAGAGCTATGCTGGAAACAGCATAGCAAGTTTAAATAAGGCTAGTCCGTTATCAACTTGAAAAAGTGGCACCGAGTCGGTGCTTTTTTTTGCCGGTGCCCAGTCAGGAAACAGCCTGGGGCACGAAGATCGGAAGAGCACACGCAGGGTAGAAGCTA
LSS_TGGstop_113_g3	CBE	PosCtrl	tggaaaggacgaaacaccg	TGCCCAGTCAGGAAACAGC	GTTTAAGAGCTATGCTGGAAACAGCATAGCAAGTTTAAATAAGGCTAGTCCGTTATCAACTTGAAAAAGTGGCACCGAGTCGGTGCTTTTTTT	GTGCCGGTGCCCAGTCAGGAAACAGCCTGGGG	AAAT	AGATCGGAAGAGCACACGCAGGGTAGAAGCTA	tggaaaggacgaaacaccgTGCCCAGTCAGGAAACAGCGTTTAAGAGCTATGCTGGAAACAGCATAGCAAGTTTAAATAAGGCTAGTCCGTTATCAACTTGAAAAAGTGGCACCGAGTCGGTGCTTTTTTTGTGCCGGTGCCCAGTCAGGAAACAGCCTGGGGAAATAGATCGGAAGAGCACACGCAGGGTAGAAGCTA
LSS_TGGstop_113_g4	CBE	PosCtrl	tggaaaggacgaaacaccg	GTGCCCAGTCAGGAAACAG	GTTTAAGAGCTATGCTGGAAACAGCATAGCAAGTTTAAATAAGGCTAGTCCGTTATCAACTTGAAAAAGTGGCACCGAGTCGGTGCTTTTTTT	TGTGCCGGTGCCCAGTCAGGAAACAGCCTGGG	ACTG	AGATCGGAAGAGCACACGCAGGGTAGAAGCTA	tggaaaggacgaaacaccgGTGCCCAGTCAGGAAACAGGTTTAAGAGCTATGCTGGAAACAGCATAGCAAGTTTAAATAAGGCTAGTCCGTTATCAACTTGAAAAAGTGGCACCGAGTCGGTGCTTTTTTTTGTGCCGGTGCCCAGTCAGGAAACAGCCTGGGACTGAGATCGGAAGAGCACACGCAGGGTAGAAGCTA
LSS_TGGstop_113_g5	CBE	PosCtrl	tggaaaggacgaaacaccg	CGGTGCCCAGTCAGGAAACA	GTTTAAGAGCTATGCTGGAAACAGCATAGCAAGTTTAAATAAGGCTAGTCCGTTATCAACTTGAAAAAGTGGCACCGAGTCGGTGCTTTTTTT	GTGTGCCGGTGCCCAGTCAGGAAACAGCCTGG	GTTC	AGATCGGAAGAGCACACGCAGGGTAGAAGCTA	tggaaaggacgaaacaccgCGGTGCCCAGTCAGGAAACAGTTTAAGAGCTATGCTGGAAACAGCATAGCAAGTTTAAATAAGGCTAGTCCGTTATCAACTTGAAAAAGTGGCACCGAGTCGGTGCTTTTTTTGTGTGCCGGTGCCCAGTCAGGAAACAGCCTGGGTTCAGATCGGAAGAGCACACGCAGGGTAGAAGCTA
LSS_TGGstop_114_g1	CBE	PosCtrl	tggaaaggacgaaacaccg	CACCAGAGTGTGGAGGGGTG	GTTTAAGAGCTATGCTGGAAACAGCATAGCAAGTTTAAATAAGGCTAGTCCGTTATCAACTTGAAAAAGTGGCACCGAGTCGGTGCTTTTTTT	CAGTGGCACCAGAGTGTGGAGGGGTGTGCCGG	GTGA	AGATCGGAAGAGCACACGCAGGGTAGAAGCTA	tggaaaggacgaaacaccgCACCAGAGTGTGGAGGGGTGGTTTAAGAGCTATGCTGGAAACAGCATAGCAAGTTTAAATAAGGCTAGTCCGTTATCAACTTGAAAAAGTGGCACCGAGTCGGTGCTTTTTTTCAGTGGCACCAGAGTGTGGAGGGGTGTGCCGGGTGAAGATCGGAAGAGCACACGCAGGGTAGAAGCTA
LSS_TGGstop_114_g2	CBE	PosCtrl	tggaaaggacgaaacaccg	CACCAGAGTGTGGAGGGGT	GTTTAAGAGCTATGCTGGAAACAGCATAGCAAGTTTAAATAAGGCTAGTCCGTTATCAACTTGAAAAAGTGGCACCGAGTCGGTGCTTTTTTT	GCAGTGGCACCAGAGTGTGGAGGGGTGTGCCG	GCCG	AGATCGGAAGAGCACACGCAGGGTAGAAGCTA	tggaaaggacgaaacaccgCACCAGAGTGTGGAGGGGTGTTTAAGAGCTATGCTGGAAACAGCATAGCAAGTTTAAATAAGGCTAGTCCGTTATCAACTTGAAAAAGTGGCACCGAGTCGGTGCTTTTTTTGCAGTGGCACCAGAGTGTGGAGGGGTGTGCCGGCCGAGATCGGAAGAGCACACGCAGGGTAGAAGCTA
LSS_TGGstop_114_g3	CBE	PosCtrl	tggaaaggacgaaacaccg	GCACCAGAGTGTGGAGGGG	GTTTAAGAGCTATGCTGGAAACAGCATAGCAAGTTTAAATAAGGCTAGTCCGTTATCAACTTGAAAAAGTGGCACCGAGTCGGTGCTTTTTTT	GGCAGTGGCACCAGAGTGTGGAGGGGTGTGCC	GTGC	AGATCGGAAGAGCACACGCAGGGTAGAAGCTA	tggaaaggacgaaacaccgGCACCAGAGTGTGGAGGGGGTTTAAGAGCTATGCTGGAAACAGCATAGCAAGTTTAAATAAGGCTAGTCCGTTATCAACTTGAAAAAGTGGCACCGAGTCGGTGCTTTTTTTGGCAGTGGCACCAGAGTGTGGAGGGGTGTGCCGTGCAGATCGGAAGAGCACACGCAGGGTAGAAGCTA
LSS_TGGstop_114_g4	CBE	PosCtrl	tggaaaggacgaaacaccg	TGGCACCAGAGTGTGGAGGG	GTTTAAGAGCTATGCTGGAAACAGCATAGCAAGTTTAAATAAGGCTAGTCCGTTATCAACTTGAAAAAGTGGCACCGAGTCGGTGCTTTTTTT	CGGCAGTGGCACCAGAGTGTGGAGGGGTGTGC	TGGC	AGATCGGAAGAGCACACGCAGGGTAGAAGCTA	tggaaaggacgaaacaccgTGGCACCAGAGTGTGGAGGGGTTTAAGAGCTATGCTGGAAACAGCATAGCAAGTTTAAATAAGGCTAGTCCGTTATCAACTTGAAAAAGTGGCACCGAGTCGGTGCTTTTTTTCGGCAGTGGCACCAGAGTGTGGAGGGGTGTGCTGGCAGATCGGAAGAGCACACGCAGGGTAGAAGCTA
LSS_TGGstop_114_g5	CBE	PosCtrl	tggaaaggacgaaacaccg	TGGCACCAGAGTGTGGAGG	GTTTAAGAGCTATGCTGGAAACAGCATAGCAAGTTTAAATAAGGCTAGTCCGTTATCAACTTGAAAAAGTGGCACCGAGTCGGTGCTTTTTTT	CCGGCAGTGGCACCAGAGTGTGGAGGGGTGTG	GGGG	AGATCGGAAGAGCACACGCAGGGTAGAAGCTA	tggaaaggacgaaacaccgTGGCACCAGAGTGTGGAGGGTTTAAGAGCTATGCTGGAAACAGCATAGCAAGTTTAAATAAGGCTAGTCCGTTATCAACTTGAAAAAGTGGCACCGAGTCGGTGCTTTTTTTCCGGCAGTGGCACCAGAGTGTGGAGGGGTGTGGGGGAGATCGGAAGAGCACACGCAGGGTAGAAGCTA
LSS_TGGstop_115_g1	CBE	PosCtrl	tggaaaggacgaaacaccg	CCCCAGGAGGGGATGGCCAC	GTTTAAGAGCTATGCTGGAAACAGCATAGCAAGTTTAAATAAGGCTAGTCCGTTATCAACTTGAAAAAGTGGCACCGAGTCGGTGCTTTTTTT	AACTTCCCCCAGGAGGGGATGGCCACAGCACC	CGGC	AGATCGGAAGAGCACACGCAGGGTAGAAGCTA	tggaaaggacgaaacaccgCCCCAGGAGGGGATGGCCACGTTTAAGAGCTATGCTGGAAACAGCATAGCAAGTTTAAATAAGGCTAGTCCGTTATCAACTTGAAAAAGTGGCACCGAGTCGGTGCTTTTTTTAACTTCCCCCAGGAGGGGATGGCCACAGCACCCGGCAGATCGGAAGAGCACACGCAGGGTAGAAGCTA
LSS_TGGstop_115_g2	CBE	PosCtrl	tggaaaggacgaaacaccg	CCCCCAGGAGGGGATGGCCA	GTTTAAGAGCTATGCTGGAAACAGCATAGCAAGTTTAAATAAGGCTAGTCCGTTATCAACTTGAAAAAGTGGCACCGAGTCGGTGCTTTTTTT	GAACTTCCCCCAGGAGGGGATGGCCACAGCAC	CAAT	AGATCGGAAGAGCACACGCAGGGTAGAAGCTA	tggaaaggacgaaacaccgCCCCCAGGAGGGGATGGCCAGTTTAAGAGCTATGCTGGAAACAGCATAGCAAGTTTAAATAAGGCTAGTCCGTTATCAACTTGAAAAAGTGGCACCGAGTCGGTGCTTTTTTTGAACTTCCCCCAGGAGGGGATGGCCACAGCACCAATAGATCGGAAGAGCACACGCAGGGTAGAAGCTA
LSS_TGGstop_115_g3	CBE	PosCtrl	tggaaaggacgaaacaccg	TCCCCCAGGAGGGGATGGCC	GTTTAAGAGCTATGCTGGAAACAGCATAGCAAGTTTAAATAAGGCTAGTCCGTTATCAACTTGAAAAAGTGGCACCGAGTCGGTGCTTTTTTT	AGAACTTCCCCCAGGAGGGGATGGCCACAGCA	AGGC	AGATCGGAAGAGCACACGCAGGGTAGAAGCTA	tggaaaggacgaaacaccgTCCCCCAGGAGGGGATGGCCGTTTAAGAGCTATGCTGGAAACAGCATAGCAAGTTTAAATAAGGCTAGTCCGTTATCAACTTGAAAAAGTGGCACCGAGTCGGTGCTTTTTTTAGAACTTCCCCCAGGAGGGGATGGCCACAGCAAGGCAGATCGGAAGAGCACACGCAGGGTAGAAGCTA
LSS_TGGstop_115_g4	CBE	PosCtrl	tggaaaggacgaaacaccg	TTCCCCCAGGAGGGGATGGC	GTTTAAGAGCTATGCTGGAAACAGCATAGCAAGTTTAAATAAGGCTAGTCCGTTATCAACTTGAAAAAGTGGCACCGAGTCGGTGCTTTTTTT	CAGAACTTCCCCCAGGAGGGGATGGCCACAGC	ATAC	AGATCGGAAGAGCACACGCAGGGTAGAAGCTA	tggaaaggacgaaacaccgTTCCCCCAGGAGGGGATGGCGTTTAAGAGCTATGCTGGAAACAGCATAGCAAGTTTAAATAAGGCTAGTCCGTTATCAACTTGAAAAAGTGGCACCGAGTCGGTGCTTTTTTTCAGAACTTCCCCCAGGAGGGGATGGCCACAGCATACAGATCGGAAGAGCACACGCAGGGTAGAAGCTA
LSS_TGGstop_115_g5	CBE	PosCtrl	tggaaaggacgaaacaccg	CTTCCCCCAGGAGGGGATGG	GTTTAAGAGCTATGCTGGAAACAGCATAGCAAGTTTAAATAAGGCTAGTCCGTTATCAACTTGAAAAAGTGGCACCGAGTCGGTGCTTTTTTT	CCAGAACTTCCCCCAGGAGGGGATGGCCACAG	TTAA	AGATCGGAAGAGCACACGCAGGGTAGAAGCTA	tggaaaggacgaaacaccgCTTCCCCCAGGAGGGGATGGGTTTAAGAGCTATGCTGGAAACAGCATAGCAAGTTTAAATAAGGCTAGTCCGTTATCAACTTGAAAAAGTGGCACCGAGTCGGTGCTTTTTTTCCAGAACTTCCCCCAGGAGGGGATGGCCACAGTTAAAGATCGGAAGAGCACACGCAGGGTAGAAGCTA
LSS_TGGstop_116_g1	CBE	PosCtrl	tggaaaggacgaaacaccg	AGCCAGAACTTCCCCCAGGA	GTTTAAGAGCTATGCTGGAAACAGCATAGCAAGTTTAAATAAGGCTAGTCCGTTATCAACTTGAAAAAGTGGCACCGAGTCGGTGCTTTTTTT	ACAGCCAGCCAGAACTTCCCCCAGGAGGGGAT	TCTC	AGATCGGAAGAGCACACGCAGGGTAGAAGCTA	tggaaaggacgaaacaccgAGCCAGAACTTCCCCCAGGAGTTTAAGAGCTATGCTGGAAACAGCATAGCAAGTTTAAATAAGGCTAGTCCGTTATCAACTTGAAAAAGTGGCACCGAGTCGGTGCTTTTTTTACAGCCAGCCAGAACTTCCCCCAGGAGGGGATTCTCAGATCGGAAGAGCACACGCAGGGTAGAAGCTA
LSS_TGGstop_116_g2	CBE	PosCtrl	tggaaaggacgaaacaccg	CAGCCAGAACTTCCCCCAGG	GTTTAAGAGCTATGCTGGAAACAGCATAGCAAGTTTAAATAAGGCTAGTCCGTTATCAACTTGAAAAAGTGGCACCGAGTCGGTGCTTTTTTT	GACAGCCAGCCAGAACTTCCCCCAGGAGGGGA	CCGC	AGATCGGAAGAGCACACGCAGGGTAGAAGCTA	tggaaaggacgaaacaccgCAGCCAGAACTTCCCCCAGGGTTTAAGAGCTATGCTGGAAACAGCATAGCAAGTTTAAATAAGGCTAGTCCGTTATCAACTTGAAAAAGTGGCACCGAGTCGGTGCTTTTTTTGACAGCCAGCCAGAACTTCCCCCAGGAGGGGACCGCAGATCGGAAGAGCACACGCAGGGTAGAAGCTA
LSS_TGGstop_116_g3	CBE	PosCtrl	tggaaaggacgaaacaccg	CCAGCCAGAACTTCCCCCAG	GTTTAAGAGCTATGCTGGAAACAGCATAGCAAGTTTAAATAAGGCTAGTCCGTTATCAACTTGAAAAAGTGGCACCGAGTCGGTGCTTTTTTT	GGACAGCCAGCCAGAACTTCCCCCAGGAGGGG	TCGA	AGATCGGAAGAGCACACGCAGGGTAGAAGCTA	tggaaaggacgaaacaccgCCAGCCAGAACTTCCCCCAGGTTTAAGAGCTATGCTGGAAACAGCATAGCAAGTTTAAATAAGGCTAGTCCGTTATCAACTTGAAAAAGTGGCACCGAGTCGGTGCTTTTTTTGGACAGCCAGCCAGAACTTCCCCCAGGAGGGGTCGAAGATCGGAAGAGCACACGCAGGGTAGAAGCTA
LSS_TGGstop_116_g4	CBE	PosCtrl	tggaaaggacgaaacaccg	CCAGCCAGAACTTCCCCCA	GTTTAAGAGCTATGCTGGAAACAGCATAGCAAGTTTAAATAAGGCTAGTCCGTTATCAACTTGAAAAAGTGGCACCGAGTCGGTGCTTTTTTT	AGGACAGCCAGCCAGAACTTCCCCCAGGAGGG	AATG	AGATCGGAAGAGCACACGCAGGGTAGAAGCTA	tggaaaggacgaaacaccgCCAGCCAGAACTTCCCCCAGTTTAAGAGCTATGCTGGAAACAGCATAGCAAGTTTAAATAAGGCTAGTCCGTTATCAACTTGAAAAAGTGGCACCGAGTCGGTGCTTTTTTTAGGACAGCCAGCCAGAACTTCCCCCAGGAGGGAATGAGATCGGAAGAGCACACGCAGGGTAGAAGCTA
LSS_TGGstop_116_g5	CBE	PosCtrl	tggaaaggacgaaacaccg	AGCCAGCCAGAACTTCCCCC	GTTTAAGAGCTATGCTGGAAACAGCATAGCAAGTTTAAATAAGGCTAGTCCGTTATCAACTTGAAAAAGTGGCACCGAGTCGGTGCTTTTTTT	CAGGACAGCCAGCCAGAACTTCCCCCAGGAGG	TTAT	AGATCGGAAGAGCACACGCAGGGTAGAAGCTA	tggaaaggacgaaacaccgAGCCAGCCAGAACTTCCCCCGTTTAAGAGCTATGCTGGAAACAGCATAGCAAGTTTAAATAAGGCTAGTCCGTTATCAACTTGAAAAAGTGGCACCGAGTCGGTGCTTTTTTTCAGGACAGCCAGCCAGAACTTCCCCCAGGAGGTTATAGATCGGAAGAGCACACGCAGGGTAGAAGCTA
LSS_TGGstop_117_g1	CBE	PosCtrl	tggaaaggacgaaacaccg	TCCCAGCTGTAAACATTCAG	GTTTAAGAGCTATGCTGGAAACAGCATAGCAAGTTTAAATAAGGCTAGTCCGTTATCAACTTGAAAAAGTGGCACCGAGTCGGTGCTTTTTTT	AGGCCTTCCCAGCTGTAAACATTCAGGACAGC	CGCG	AGATCGGAAGAGCACACGCAGGGTAGAAGCTA	tggaaaggacgaaacaccgTCCCAGCTGTAAACATTCAGGTTTAAGAGCTATGCTGGAAACAGCATAGCAAGTTTAAATAAGGCTAGTCCGTTATCAACTTGAAAAAGTGGCACCGAGTCGGTGCTTTTTTTAGGCCTTCCCAGCTGTAAACATTCAGGACAGCCGCGAGATCGGAAGAGCACACGCAGGGTAGAAGCTA
LSS_TGGstop_117_g2	CBE	PosCtrl	tggaaaggacgaaacaccg	TTCCCAGCTGTAAACATTCA	GTTTAAGAGCTATGCTGGAAACAGCATAGCAAGTTTAAATAAGGCTAGTCCGTTATCAACTTGAAAAAGTGGCACCGAGTCGGTGCTTTTTTT	GAGGCCTTCCCAGCTGTAAACATTCAGGACAG	GAAA	AGATCGGAAGAGCACACGCAGGGTAGAAGCTA	tggaaaggacgaaacaccgTTCCCAGCTGTAAACATTCAGTTTAAGAGCTATGCTGGAAACAGCATAGCAAGTTTAAATAAGGCTAGTCCGTTATCAACTTGAAAAAGTGGCACCGAGTCGGTGCTTTTTTTGAGGCCTTCCCAGCTGTAAACATTCAGGACAGGAAAAGATCGGAAGAGCACACGCAGGGTAGAAGCTA
LSS_TGGstop_117_g3	CBE	PosCtrl	tggaaaggacgaaacaccg	CTTCCCAGCTGTAAACATTC	GTTTAAGAGCTATGCTGGAAACAGCATAGCAAGTTTAAATAAGGCTAGTCCGTTATCAACTTGAAAAAGTGGCACCGAGTCGGTGCTTTTTTT	TGAGGCCTTCCCAGCTGTAAACATTCAGGACA	GTGG	AGATCGGAAGAGCACACGCAGGGTAGAAGCTA	tggaaaggacgaaacaccgCTTCCCAGCTGTAAACATTCGTTTAAGAGCTATGCTGGAAACAGCATAGCAAGTTTAAATAAGGCTAGTCCGTTATCAACTTGAAAAAGTGGCACCGAGTCGGTGCTTTTTTTTGAGGCCTTCCCAGCTGTAAACATTCAGGACAGTGGAGATCGGAAGAGCACACGCAGGGTAGAAGCTA
LSS_TGGstop_117_g4	CBE	PosCtrl	tggaaaggacgaaacaccg	CCTTCCCAGCTGTAAACATT	GTTTAAGAGCTATGCTGGAAACAGCATAGCAAGTTTAAATAAGGCTAGTCCGTTATCAACTTGAAAAAGTGGCACCGAGTCGGTGCTTTTTTT	TTGAGGCCTTCCCAGCTGTAAACATTCAGGAC	GGAG	AGATCGGAAGAGCACACGCAGGGTAGAAGCTA	tggaaaggacgaaacaccgCCTTCCCAGCTGTAAACATTGTTTAAGAGCTATGCTGGAAACAGCATAGCAAGTTTAAATAAGGCTAGTCCGTTATCAACTTGAAAAAGTGGCACCGAGTCGGTGCTTTTTTTTTGAGGCCTTCCCAGCTGTAAACATTCAGGACGGAGAGATCGGAAGAGCACACGCAGGGTAGAAGCTA
LSS_TGGstop_117_g5	CBE	PosCtrl	tggaaaggacgaaacaccg	CCTTCCCAGCTGTAAACAT	GTTTAAGAGCTATGCTGGAAACAGCATAGCAAGTTTAAATAAGGCTAGTCCGTTATCAACTTGAAAAAGTGGCACCGAGTCGGTGCTTTTTTT	ATTGAGGCCTTCCCAGCTGTAAACATTCAGGA	CTGG	AGATCGGAAGAGCACACGCAGGGTAGAAGCTA	tggaaaggacgaaacaccgCCTTCCCAGCTGTAAACATGTTTAAGAGCTATGCTGGAAACAGCATAGCAAGTTTAAATAAGGCTAGTCCGTTATCAACTTGAAAAAGTGGCACCGAGTCGGTGCTTTTTTTATTGAGGCCTTCCCAGCTGTAAACATTCAGGACTGGAGATCGGAAGAGCACACGCAGGGTAGAAGCTA
LSS_TGGstop_118_g1	CBE	PosCtrl	tggaaaggacgaaacaccg	CCCCAGCCACCGTCAGGGAG	GTTTAAGAGCTATGCTGGAAACAGCATAGCAAGTTTAAATAAGGCTAGTCCGTTATCAACTTGAAAAAGTGGCACCGAGTCGGTGCTTTTTTT	CACAGGCCCCAGCCACCGTCAGGGAGCTGCAC	AATT	AGATCGGAAGAGCACACGCAGGGTAGAAGCTA	tggaaaggacgaaacaccgCCCCAGCCACCGTCAGGGAGGTTTAAGAGCTATGCTGGAAACAGCATAGCAAGTTTAAATAAGGCTAGTCCGTTATCAACTTGAAAAAGTGGCACCGAGTCGGTGCTTTTTTTCACAGGCCCCAGCCACCGTCAGGGAGCTGCACAATTAGATCGGAAGAGCACACGCAGGGTAGAAGCTA
LSS_TGGstop_118_g2	CBE	PosCtrl	tggaaaggacgaaacaccg	CCCCAGCCACCGTCAGGGA	GTTTAAGAGCTATGCTGGAAACAGCATAGCAAGTTTAAATAAGGCTAGTCCGTTATCAACTTGAAAAAGTGGCACCGAGTCGGTGCTTTTTTT	TCACAGGCCCCAGCCACCGTCAGGGAGCTGCA	TGTG	AGATCGGAAGAGCACACGCAGGGTAGAAGCTA	tggaaaggacgaaacaccgCCCCAGCCACCGTCAGGGAGTTTAAGAGCTATGCTGGAAACAGCATAGCAAGTTTAAATAAGGCTAGTCCGTTATCAACTTGAAAAAGTGGCACCGAGTCGGTGCTTTTTTTTCACAGGCCCCAGCCACCGTCAGGGAGCTGCATGTGAGATCGGAAGAGCACACGCAGGGTAGAAGCTA
LSS_TGGstop_118_g3	CBE	PosCtrl	tggaaaggacgaaacaccg	GCCCCAGCCACCGTCAGGG	GTTTAAGAGCTATGCTGGAAACAGCATAGCAAGTTTAAATAAGGCTAGTCCGTTATCAACTTGAAAAAGTGGCACCGAGTCGGTGCTTTTTTT	CTCACAGGCCCCAGCCACCGTCAGGGAGCTGC	GGGA	AGATCGGAAGAGCACACGCAGGGTAGAAGCTA	tggaaaggacgaaacaccgGCCCCAGCCACCGTCAGGGGTTTAAGAGCTATGCTGGAAACAGCATAGCAAGTTTAAATAAGGCTAGTCCGTTATCAACTTGAAAAAGTGGCACCGAGTCGGTGCTTTTTTTCTCACAGGCCCCAGCCACCGTCAGGGAGCTGCGGGAAGATCGGAAGAGCACACGCAGGGTAGAAGCTA
LSS_TGGstop_118_g4	CBE	PosCtrl	tggaaaggacgaaacaccg	AGGCCCCAGCCACCGTCAGG	GTTTAAGAGCTATGCTGGAAACAGCATAGCAAGTTTAAATAAGGCTAGTCCGTTATCAACTTGAAAAAGTGGCACCGAGTCGGTGCTTTTTTT	ACTCACAGGCCCCAGCCACCGTCAGGGAGCTG	CCGA	AGATCGGAAGAGCACACGCAGGGTAGAAGCTA	tggaaaggacgaaacaccgAGGCCCCAGCCACCGTCAGGGTTTAAGAGCTATGCTGGAAACAGCATAGCAAGTTTAAATAAGGCTAGTCCGTTATCAACTTGAAAAAGTGGCACCGAGTCGGTGCTTTTTTTACTCACAGGCCCCAGCCACCGTCAGGGAGCTGCCGAAGATCGGAAGAGCACACGCAGGGTAGAAGCTA
LSS_TGGstop_118_g5	CBE	PosCtrl	tggaaaggacgaaacaccg	CAGGCCCCAGCCACCGTCAG	GTTTAAGAGCTATGCTGGAAACAGCATAGCAAGTTTAAATAAGGCTAGTCCGTTATCAACTTGAAAAAGTGGCACCGAGTCGGTGCTTTTTTT	CACTCACAGGCCCCAGCCACCGTCAGGGAGCT	CCAT	AGATCGGAAGAGCACACGCAGGGTAGAAGCTA	tggaaaggacgaaacaccgCAGGCCCCAGCCACCGTCAGGTTTAAGAGCTATGCTGGAAACAGCATAGCAAGTTTAAATAAGGCTAGTCCGTTATCAACTTGAAAAAGTGGCACCGAGTCGGTGCTTTTTTTCACTCACAGGCCCCAGCCACCGTCAGGGAGCTCCATAGATCGGAAGAGCACACGCAGGGTAGAAGCTA
LSS_TGGstop_119_g1	CBE	PosCtrl	tggaaaggacgaaacaccg	TCCAGTGCCCATCCTCAGC	GTTTAAGAGCTATGCTGGAAACAGCATAGCAAGTTTAAATAAGGCTAGTCCGTTATCAACTTGAAAAAGTGGCACCGAGTCGGTGCTTTTTTT	TCACCCGTCCAGTGCCCATCCTCAGCCTGCAG	TCCT	AGATCGGAAGAGCACACGCAGGGTAGAAGCTA	tggaaaggacgaaacaccgTCCAGTGCCCATCCTCAGCGTTTAAGAGCTATGCTGGAAACAGCATAGCAAGTTTAAATAAGGCTAGTCCGTTATCAACTTGAAAAAGTGGCACCGAGTCGGTGCTTTTTTTTCACCCGTCCAGTGCCCATCCTCAGCCTGCAGTCCTAGATCGGAAGAGCACACGCAGGGTAGAAGCTA
LSS_TGGstop_119_g2	CBE	PosCtrl	tggaaaggacgaaacaccg	CGTCCAGTGCCCATCCTCAG	GTTTAAGAGCTATGCTGGAAACAGCATAGCAAGTTTAAATAAGGCTAGTCCGTTATCAACTTGAAAAAGTGGCACCGAGTCGGTGCTTTTTTT	ATCACCCGTCCAGTGCCCATCCTCAGCCTGCA	TCGG	AGATCGGAAGAGCACACGCAGGGTAGAAGCTA	tggaaaggacgaaacaccgCGTCCAGTGCCCATCCTCAGGTTTAAGAGCTATGCTGGAAACAGCATAGCAAGTTTAAATAAGGCTAGTCCGTTATCAACTTGAAAAAGTGGCACCGAGTCGGTGCTTTTTTTATCACCCGTCCAGTGCCCATCCTCAGCCTGCATCGGAGATCGGAAGAGCACACGCAGGGTAGAAGCTA
LSS_TGGstop_119_g3	CBE	PosCtrl	tggaaaggacgaaacaccg	CCGTCCAGTGCCCATCCTCA	GTTTAAGAGCTATGCTGGAAACAGCATAGCAAGTTTAAATAAGGCTAGTCCGTTATCAACTTGAAAAAGTGGCACCGAGTCGGTGCTTTTTTT	AATCACCCGTCCAGTGCCCATCCTCAGCCTGC	ACGG	AGATCGGAAGAGCACACGCAGGGTAGAAGCTA	tggaaaggacgaaacaccgCCGTCCAGTGCCCATCCTCAGTTTAAGAGCTATGCTGGAAACAGCATAGCAAGTTTAAATAAGGCTAGTCCGTTATCAACTTGAAAAAGTGGCACCGAGTCGGTGCTTTTTTTAATCACCCGTCCAGTGCCCATCCTCAGCCTGCACGGAGATCGGAAGAGCACACGCAGGGTAGAAGCTA
LSS_TGGstop_119_g4	CBE	PosCtrl	tggaaaggacgaaacaccg	CCCGTCCAGTGCCCATCCTC	GTTTAAGAGCTATGCTGGAAACAGCATAGCAAGTTTAAATAAGGCTAGTCCGTTATCAACTTGAAAAAGTGGCACCGAGTCGGTGCTTTTTTT	TAATCACCCGTCCAGTGCCCATCCTCAGCCTG	AGCT	AGATCGGAAGAGCACACGCAGGGTAGAAGCTA	tggaaaggacgaaacaccgCCCGTCCAGTGCCCATCCTCGTTTAAGAGCTATGCTGGAAACAGCATAGCAAGTTTAAATAAGGCTAGTCCGTTATCAACTTGAAAAAGTGGCACCGAGTCGGTGCTTTTTTTTAATCACCCGTCCAGTGCCCATCCTCAGCCTGAGCTAGATCGGAAGAGCACACGCAGGGTAGAAGCTA
LSS_TGGstop_119_g5	CBE	PosCtrl	tggaaaggacgaaacaccg	ACCCGTCCAGTGCCCATCCT	GTTTAAGAGCTATGCTGGAAACAGCATAGCAAGTTTAAATAAGGCTAGTCCGTTATCAACTTGAAAAAGTGGCACCGAGTCGGTGCTTTTTTT	ATAATCACCCGTCCAGTGCCCATCCTCAGCCT	TGCT	AGATCGGAAGAGCACACGCAGGGTAGAAGCTA	tggaaaggacgaaacaccgACCCGTCCAGTGCCCATCCTGTTTAAGAGCTATGCTGGAAACAGCATAGCAAGTTTAAATAAGGCTAGTCCGTTATCAACTTGAAAAAGTGGCACCGAGTCGGTGCTTTTTTTATAATCACCCGTCCAGTGCCCATCCTCAGCCTTGCTAGATCGGAAGAGCACACGCAGGGTAGAAGCTA
LSS_TGGstop_120_g1	CBE	PosCtrl	tggaaaggacgaaacaccg	CGCCAGCGGCCGAGGTCGGT	GTTTAAGAGCTATGCTGGAAACAGCATAGCAAGTTTAAATAAGGCTAGTCCGTTATCAACTTGAAAAAGTGGCACCGAGTCGGTGCTTTTTTT	TTGAGTCGCCAGCGGCCGAGGTCGGTGGCGGG	TACG	AGATCGGAAGAGCACACGCAGGGTAGAAGCTA	tggaaaggacgaaacaccgCGCCAGCGGCCGAGGTCGGTGTTTAAGAGCTATGCTGGAAACAGCATAGCAAGTTTAAATAAGGCTAGTCCGTTATCAACTTGAAAAAGTGGCACCGAGTCGGTGCTTTTTTTTTGAGTCGCCAGCGGCCGAGGTCGGTGGCGGGTACGAGATCGGAAGAGCACACGCAGGGTAGAAGCTA
LSS_TGGstop_120_g2	CBE	PosCtrl	tggaaaggacgaaacaccg	TCGCCAGCGGCCGAGGTCGG	GTTTAAGAGCTATGCTGGAAACAGCATAGCAAGTTTAAATAAGGCTAGTCCGTTATCAACTTGAAAAAGTGGCACCGAGTCGGTGCTTTTTTT	GTTGAGTCGCCAGCGGCCGAGGTCGGTGGCGG	CTCT	AGATCGGAAGAGCACACGCAGGGTAGAAGCTA	tggaaaggacgaaacaccgTCGCCAGCGGCCGAGGTCGGGTTTAAGAGCTATGCTGGAAACAGCATAGCAAGTTTAAATAAGGCTAGTCCGTTATCAACTTGAAAAAGTGGCACCGAGTCGGTGCTTTTTTTGTTGAGTCGCCAGCGGCCGAGGTCGGTGGCGGCTCTAGATCGGAAGAGCACACGCAGGGTAGAAGCTA
LSS_TGGstop_120_g3	CBE	PosCtrl	tggaaaggacgaaacaccg	TCGCCAGCGGCCGAGGTCG	GTTTAAGAGCTATGCTGGAAACAGCATAGCAAGTTTAAATAAGGCTAGTCCGTTATCAACTTGAAAAAGTGGCACCGAGTCGGTGCTTTTTTT	AGTTGAGTCGCCAGCGGCCGAGGTCGGTGGCG	CACA	AGATCGGAAGAGCACACGCAGGGTAGAAGCTA	tggaaaggacgaaacaccgTCGCCAGCGGCCGAGGTCGGTTTAAGAGCTATGCTGGAAACAGCATAGCAAGTTTAAATAAGGCTAGTCCGTTATCAACTTGAAAAAGTGGCACCGAGTCGGTGCTTTTTTTAGTTGAGTCGCCAGCGGCCGAGGTCGGTGGCGCACAAGATCGGAAGAGCACACGCAGGGTAGAAGCTA
LSS_TGGstop_120_g4	CBE	PosCtrl	tggaaaggacgaaacaccg	AGTCGCCAGCGGCCGAGGTC	GTTTAAGAGCTATGCTGGAAACAGCATAGCAAGTTTAAATAAGGCTAGTCCGTTATCAACTTGAAAAAGTGGCACCGAGTCGGTGCTTTTTTT	CAGTTGAGTCGCCAGCGGCCGAGGTCGGTGGC	GGGT	AGATCGGAAGAGCACACGCAGGGTAGAAGCTA	tggaaaggacgaaacaccgAGTCGCCAGCGGCCGAGGTCGTTTAAGAGCTATGCTGGAAACAGCATAGCAAGTTTAAATAAGGCTAGTCCGTTATCAACTTGAAAAAGTGGCACCGAGTCGGTGCTTTTTTTCAGTTGAGTCGCCAGCGGCCGAGGTCGGTGGCGGGTAGATCGGAAGAGCACACGCAGGGTAGAAGCTA
LSS_TGGstop_120_g5	CBE	PosCtrl	tggaaaggacgaaacaccg	AGTCGCCAGCGGCCGAGGT	GTTTAAGAGCTATGCTGGAAACAGCATAGCAAGTTTAAATAAGGCTAGTCCGTTATCAACTTGAAAAAGTGGCACCGAGTCGGTGCTTTTTTT	GCAGTTGAGTCGCCAGCGGCCGAGGTCGGTGG	GGCT	AGATCGGAAGAGCACACGCAGGGTAGAAGCTA	tggaaaggacgaaacaccgAGTCGCCAGCGGCCGAGGTGTTTAAGAGCTATGCTGGAAACAGCATAGCAAGTTTAAATAAGGCTAGTCCGTTATCAACTTGAAAAAGTGGCACCGAGTCGGTGCTTTTTTTGCAGTTGAGTCGCCAGCGGCCGAGGTCGGTGGGGCTAGATCGGAAGAGCACACGCAGGGTAGAAGCTA
LSS_TGGstop_121_g1	CBE	PosCtrl	tggaaaggacgaaacaccg	TCCACGTCTGCCGGCCCCT	GTTTAAGAGCTATGCTGGAAACAGCATAGCAAGTTTAAATAAGGCTAGTCCGTTATCAACTTGAAAAAGTGGCACCGAGTCGGTGCTTTTTTT	AGGTAGGTCCACGTCTGCCGGCCCCTCTCGCA	GTTT	AGATCGGAAGAGCACACGCAGGGTAGAAGCTA	tggaaaggacgaaacaccgTCCACGTCTGCCGGCCCCTGTTTAAGAGCTATGCTGGAAACAGCATAGCAAGTTTAAATAAGGCTAGTCCGTTATCAACTTGAAAAAGTGGCACCGAGTCGGTGCTTTTTTTAGGTAGGTCCACGTCTGCCGGCCCCTCTCGCAGTTTAGATCGGAAGAGCACACGCAGGGTAGAAGCTA
LSS_TGGstop_121_g2	CBE	PosCtrl	tggaaaggacgaaacaccg	GTCCACGTCTGCCGGCCCC	GTTTAAGAGCTATGCTGGAAACAGCATAGCAAGTTTAAATAAGGCTAGTCCGTTATCAACTTGAAAAAGTGGCACCGAGTCGGTGCTTTTTTT	CAGGTAGGTCCACGTCTGCCGGCCCCTCTCGC	AACA	AGATCGGAAGAGCACACGCAGGGTAGAAGCTA	tggaaaggacgaaacaccgGTCCACGTCTGCCGGCCCCGTTTAAGAGCTATGCTGGAAACAGCATAGCAAGTTTAAATAAGGCTAGTCCGTTATCAACTTGAAAAAGTGGCACCGAGTCGGTGCTTTTTTTCAGGTAGGTCCACGTCTGCCGGCCCCTCTCGCAACAAGATCGGAAGAGCACACGCAGGGTAGAAGCTA
LSS_TGGstop_121_g3	CBE	PosCtrl	tggaaaggacgaaacaccg	AGGTCCACGTCTGCCGGCCC	GTTTAAGAGCTATGCTGGAAACAGCATAGCAAGTTTAAATAAGGCTAGTCCGTTATCAACTTGAAAAAGTGGCACCGAGTCGGTGCTTTTTTT	GCAGGTAGGTCCACGTCTGCCGGCCCCTCTCG	CGCT	AGATCGGAAGAGCACACGCAGGGTAGAAGCTA	tggaaaggacgaaacaccgAGGTCCACGTCTGCCGGCCCGTTTAAGAGCTATGCTGGAAACAGCATAGCAAGTTTAAATAAGGCTAGTCCGTTATCAACTTGAAAAAGTGGCACCGAGTCGGTGCTTTTTTTGCAGGTAGGTCCACGTCTGCCGGCCCCTCTCGCGCTAGATCGGAAGAGCACACGCAGGGTAGAAGCTA
LSS_TGGstop_121_g4	CBE	PosCtrl	tggaaaggacgaaacaccg	TAGGTCCACGTCTGCCGGCC	GTTTAAGAGCTATGCTGGAAACAGCATAGCAAGTTTAAATAAGGCTAGTCCGTTATCAACTTGAAAAAGTGGCACCGAGTCGGTGCTTTTTTT	TGCAGGTAGGTCCACGTCTGCCGGCCCCTCTC	TGAG	AGATCGGAAGAGCACACGCAGGGTAGAAGCTA	tggaaaggacgaaacaccgTAGGTCCACGTCTGCCGGCCGTTTAAGAGCTATGCTGGAAACAGCATAGCAAGTTTAAATAAGGCTAGTCCGTTATCAACTTGAAAAAGTGGCACCGAGTCGGTGCTTTTTTTTGCAGGTAGGTCCACGTCTGCCGGCCCCTCTCTGAGAGATCGGAAGAGCACACGCAGGGTAGAAGCTA
LSS_TGGstop_121_g5	CBE	PosCtrl	tggaaaggacgaaacaccg	TAGGTCCACGTCTGCCGGC	GTTTAAGAGCTATGCTGGAAACAGCATAGCAAGTTTAAATAAGGCTAGTCCGTTATCAACTTGAAAAAGTGGCACCGAGTCGGTGCTTTTTTT	CTGCAGGTAGGTCCACGTCTGCCGGCCCCTCT	GTAT	AGATCGGAAGAGCACACGCAGGGTAGAAGCTA	tggaaaggacgaaacaccgTAGGTCCACGTCTGCCGGCGTTTAAGAGCTATGCTGGAAACAGCATAGCAAGTTTAAATAAGGCTAGTCCGTTATCAACTTGAAAAAGTGGCACCGAGTCGGTGCTTTTTTTCTGCAGGTAGGTCCACGTCTGCCGGCCCCTCTGTATAGATCGGAAGAGCACACGCAGGGTAGAAGCTA
MYLIP_CAGstop_154_g1	CBE	PosCtrl	tggaaaggacgaaacaccg	CTGCAGTTTACGGGTAGCAA	GTTTAAGAGCTATGCTGGAAACAGCATAGCAAGTTTAAATAAGGCTAGTCCGTTATCAACTTGAAAAAGTGGCACCGAGTCGGTGCTTTTTTT	TTTGGACTGCAGTTTACGGGTAGCAAAGGTGA	TGTT	AGATCGGAAGAGCACACGCAGGGTAGAAGCTA	tggaaaggacgaaacaccgCTGCAGTTTACGGGTAGCAAGTTTAAGAGCTATGCTGGAAACAGCATAGCAAGTTTAAATAAGGCTAGTCCGTTATCAACTTGAAAAAGTGGCACCGAGTCGGTGCTTTTTTTTTTGGACTGCAGTTTACGGGTAGCAAAGGTGATGTTAGATCGGAAGAGCACACGCAGGGTAGAAGCTA
MYLIP_CAGstop_154_g2	CBE	PosCtrl	tggaaaggacgaaacaccg	ACTGCAGTTTACGGGTAGCA	GTTTAAGAGCTATGCTGGAAACAGCATAGCAAGTTTAAATAAGGCTAGTCCGTTATCAACTTGAAAAAGTGGCACCGAGTCGGTGCTTTTTTT	TTTTGGACTGCAGTTTACGGGTAGCAAAGGTG	TTCG	AGATCGGAAGAGCACACGCAGGGTAGAAGCTA	tggaaaggacgaaacaccgACTGCAGTTTACGGGTAGCAGTTTAAGAGCTATGCTGGAAACAGCATAGCAAGTTTAAATAAGGCTAGTCCGTTATCAACTTGAAAAAGTGGCACCGAGTCGGTGCTTTTTTTTTTTGGACTGCAGTTTACGGGTAGCAAAGGTGTTCGAGATCGGAAGAGCACACGCAGGGTAGAAGCTA
MYLIP_CAGstop_154_g3	CBE	PosCtrl	tggaaaggacgaaacaccg	ACTGCAGTTTACGGGTAGC	GTTTAAGAGCTATGCTGGAAACAGCATAGCAAGTTTAAATAAGGCTAGTCCGTTATCAACTTGAAAAAGTGGCACCGAGTCGGTGCTTTTTTT	ATTTTGGACTGCAGTTTACGGGTAGCAAAGGT	ACAA	AGATCGGAAGAGCACACGCAGGGTAGAAGCTA	tggaaaggacgaaacaccgACTGCAGTTTACGGGTAGCGTTTAAGAGCTATGCTGGAAACAGCATAGCAAGTTTAAATAAGGCTAGTCCGTTATCAACTTGAAAAAGTGGCACCGAGTCGGTGCTTTTTTTATTTTGGACTGCAGTTTACGGGTAGCAAAGGTACAAAGATCGGAAGAGCACACGCAGGGTAGAAGCTA
MYLIP_CAGstop_154_g4	CBE	PosCtrl	tggaaaggacgaaacaccg	GACTGCAGTTTACGGGTAG	GTTTAAGAGCTATGCTGGAAACAGCATAGCAAGTTTAAATAAGGCTAGTCCGTTATCAACTTGAAAAAGTGGCACCGAGTCGGTGCTTTTTTT	TATTTTGGACTGCAGTTTACGGGTAGCAAAGG	CATG	AGATCGGAAGAGCACACGCAGGGTAGAAGCTA	tggaaaggacgaaacaccgGACTGCAGTTTACGGGTAGGTTTAAGAGCTATGCTGGAAACAGCATAGCAAGTTTAAATAAGGCTAGTCCGTTATCAACTTGAAAAAGTGGCACCGAGTCGGTGCTTTTTTTTATTTTGGACTGCAGTTTACGGGTAGCAAAGGCATGAGATCGGAAGAGCACACGCAGGGTAGAAGCTA
MYLIP_CAGstop_154_g5	CBE	PosCtrl	tggaaaggacgaaacaccg	TGGACTGCAGTTTACGGGTA	GTTTAAGAGCTATGCTGGAAACAGCATAGCAAGTTTAAATAAGGCTAGTCCGTTATCAACTTGAAAAAGTGGCACCGAGTCGGTGCTTTTTTT	CTATTTTGGACTGCAGTTTACGGGTAGCAAAG	ATGA	AGATCGGAAGAGCACACGCAGGGTAGAAGCTA	tggaaaggacgaaacaccgTGGACTGCAGTTTACGGGTAGTTTAAGAGCTATGCTGGAAACAGCATAGCAAGTTTAAATAAGGCTAGTCCGTTATCAACTTGAAAAAGTGGCACCGAGTCGGTGCTTTTTTTCTATTTTGGACTGCAGTTTACGGGTAGCAAAGATGAAGATCGGAAGAGCACACGCAGGGTAGAAGCTA
MYLIP_CAGstop_156_g1	CBE	PosCtrl	tggaaaggacgaaacaccg	TCCCAGCAGATGGATGGGCT	GTTTAAGAGCTATGCTGGAAACAGCATAGCAAGTTTAAATAAGGCTAGTCCGTTATCAACTTGAAAAAGTGGCACCGAGTCGGTGCTTTTTTT	CGGATCTCCCAGCAGATGGATGGGCTAGCCCC	TACT	AGATCGGAAGAGCACACGCAGGGTAGAAGCTA	tggaaaggacgaaacaccgTCCCAGCAGATGGATGGGCTGTTTAAGAGCTATGCTGGAAACAGCATAGCAAGTTTAAATAAGGCTAGTCCGTTATCAACTTGAAAAAGTGGCACCGAGTCGGTGCTTTTTTTCGGATCTCCCAGCAGATGGATGGGCTAGCCCCTACTAGATCGGAAGAGCACACGCAGGGTAGAAGCTA
MYLIP_CAGstop_156_g2	CBE	PosCtrl	tggaaaggacgaaacaccg	CTCCCAGCAGATGGATGGGC	GTTTAAGAGCTATGCTGGAAACAGCATAGCAAGTTTAAATAAGGCTAGTCCGTTATCAACTTGAAAAAGTGGCACCGAGTCGGTGCTTTTTTT	CCGGATCTCCCAGCAGATGGATGGGCTAGCCC	CGAA	AGATCGGAAGAGCACACGCAGGGTAGAAGCTA	tggaaaggacgaaacaccgCTCCCAGCAGATGGATGGGCGTTTAAGAGCTATGCTGGAAACAGCATAGCAAGTTTAAATAAGGCTAGTCCGTTATCAACTTGAAAAAGTGGCACCGAGTCGGTGCTTTTTTTCCGGATCTCCCAGCAGATGGATGGGCTAGCCCCGAAAGATCGGAAGAGCACACGCAGGGTAGAAGCTA
MYLIP_CAGstop_156_g3	CBE	PosCtrl	tggaaaggacgaaacaccg	TCTCCCAGCAGATGGATGGG	GTTTAAGAGCTATGCTGGAAACAGCATAGCAAGTTTAAATAAGGCTAGTCCGTTATCAACTTGAAAAAGTGGCACCGAGTCGGTGCTTTTTTT	ACCGGATCTCCCAGCAGATGGATGGGCTAGCC	AGGA	AGATCGGAAGAGCACACGCAGGGTAGAAGCTA	tggaaaggacgaaacaccgTCTCCCAGCAGATGGATGGGGTTTAAGAGCTATGCTGGAAACAGCATAGCAAGTTTAAATAAGGCTAGTCCGTTATCAACTTGAAAAAGTGGCACCGAGTCGGTGCTTTTTTTACCGGATCTCCCAGCAGATGGATGGGCTAGCCAGGAAGATCGGAAGAGCACACGCAGGGTAGAAGCTA
MYLIP_CAGstop_156_g4	CBE	PosCtrl	tggaaaggacgaaacaccg	ATCTCCCAGCAGATGGATGG	GTTTAAGAGCTATGCTGGAAACAGCATAGCAAGTTTAAATAAGGCTAGTCCGTTATCAACTTGAAAAAGTGGCACCGAGTCGGTGCTTTTTTT	AACCGGATCTCCCAGCAGATGGATGGGCTAGC	CTAT	AGATCGGAAGAGCACACGCAGGGTAGAAGCTA	tggaaaggacgaaacaccgATCTCCCAGCAGATGGATGGGTTTAAGAGCTATGCTGGAAACAGCATAGCAAGTTTAAATAAGGCTAGTCCGTTATCAACTTGAAAAAGTGGCACCGAGTCGGTGCTTTTTTTAACCGGATCTCCCAGCAGATGGATGGGCTAGCCTATAGATCGGAAGAGCACACGCAGGGTAGAAGCTA
MYLIP_CAGstop_156_g5	CBE	PosCtrl	tggaaaggacgaaacaccg	ATCTCCCAGCAGATGGATG	GTTTAAGAGCTATGCTGGAAACAGCATAGCAAGTTTAAATAAGGCTAGTCCGTTATCAACTTGAAAAAGTGGCACCGAGTCGGTGCTTTTTTT	AAACCGGATCTCCCAGCAGATGGATGGGCTAG	TGAT	AGATCGGAAGAGCACACGCAGGGTAGAAGCTA	tggaaaggacgaaacaccgATCTCCCAGCAGATGGATGGTTTAAGAGCTATGCTGGAAACAGCATAGCAAGTTTAAATAAGGCTAGTCCGTTATCAACTTGAAAAAGTGGCACCGAGTCGGTGCTTTTTTTAAACCGGATCTCCCAGCAGATGGATGGGCTAGTGATAGATCGGAAGAGCACACGCAGGGTAGAAGCTA
MYLIP_CAGstop_157_g1	CBE	PosCtrl	tggaaaggacgaaacaccg	CAGCAGATGGATGGGCTAGC	GTTTAAGAGCTATGCTGGAAACAGCATAGCAAGTTTAAATAAGGCTAGTCCGTTATCAACTTGAAAAAGTGGCACCGAGTCGGTGCTTTTTTT	ATCTCCCAGCAGATGGATGGGCTAGCCCCTTA	CTAA	AGATCGGAAGAGCACACGCAGGGTAGAAGCTA	tggaaaggacgaaacaccgCAGCAGATGGATGGGCTAGCGTTTAAGAGCTATGCTGGAAACAGCATAGCAAGTTTAAATAAGGCTAGTCCGTTATCAACTTGAAAAAGTGGCACCGAGTCGGTGCTTTTTTTATCTCCCAGCAGATGGATGGGCTAGCCCCTTACTAAAGATCGGAAGAGCACACGCAGGGTAGAAGCTA
MYLIP_CAGstop_157_g2	CBE	PosCtrl	tggaaaggacgaaacaccg	CCAGCAGATGGATGGGCTAG	GTTTAAGAGCTATGCTGGAAACAGCATAGCAAGTTTAAATAAGGCTAGTCCGTTATCAACTTGAAAAAGTGGCACCGAGTCGGTGCTTTTTTT	GATCTCCCAGCAGATGGATGGGCTAGCCCCTT	AATC	AGATCGGAAGAGCACACGCAGGGTAGAAGCTA	tggaaaggacgaaacaccgCCAGCAGATGGATGGGCTAGGTTTAAGAGCTATGCTGGAAACAGCATAGCAAGTTTAAATAAGGCTAGTCCGTTATCAACTTGAAAAAGTGGCACCGAGTCGGTGCTTTTTTTGATCTCCCAGCAGATGGATGGGCTAGCCCCTTAATCAGATCGGAAGAGCACACGCAGGGTAGAAGCTA
MYLIP_CAGstop_157_g3	CBE	PosCtrl	tggaaaggacgaaacaccg	CCCAGCAGATGGATGGGCTA	GTTTAAGAGCTATGCTGGAAACAGCATAGCAAGTTTAAATAAGGCTAGTCCGTTATCAACTTGAAAAAGTGGCACCGAGTCGGTGCTTTTTTT	GGATCTCCCAGCAGATGGATGGGCTAGCCCCT	TAAG	AGATCGGAAGAGCACACGCAGGGTAGAAGCTA	tggaaaggacgaaacaccgCCCAGCAGATGGATGGGCTAGTTTAAGAGCTATGCTGGAAACAGCATAGCAAGTTTAAATAAGGCTAGTCCGTTATCAACTTGAAAAAGTGGCACCGAGTCGGTGCTTTTTTTGGATCTCCCAGCAGATGGATGGGCTAGCCCCTTAAGAGATCGGAAGAGCACACGCAGGGTAGAAGCTA
MYLIP_CAGstop_157_g4	CBE	PosCtrl	tggaaaggacgaaacaccg	TCCCAGCAGATGGATGGGCT	GTTTAAGAGCTATGCTGGAAACAGCATAGCAAGTTTAAATAAGGCTAGTCCGTTATCAACTTGAAAAAGTGGCACCGAGTCGGTGCTTTTTTT	CGGATCTCCCAGCAGATGGATGGGCTAGCCCC	TAAA	AGATCGGAAGAGCACACGCAGGGTAGAAGCTA	tggaaaggacgaaacaccgTCCCAGCAGATGGATGGGCTGTTTAAGAGCTATGCTGGAAACAGCATAGCAAGTTTAAATAAGGCTAGTCCGTTATCAACTTGAAAAAGTGGCACCGAGTCGGTGCTTTTTTTCGGATCTCCCAGCAGATGGATGGGCTAGCCCCTAAAAGATCGGAAGAGCACACGCAGGGTAGAAGCTA
MYLIP_CAGstop_157_g5	CBE	PosCtrl	tggaaaggacgaaacaccg	CTCCCAGCAGATGGATGGGC	GTTTAAGAGCTATGCTGGAAACAGCATAGCAAGTTTAAATAAGGCTAGTCCGTTATCAACTTGAAAAAGTGGCACCGAGTCGGTGCTTTTTTT	CCGGATCTCCCAGCAGATGGATGGGCTAGCCC	AGAT	AGATCGGAAGAGCACACGCAGGGTAGAAGCTA	tggaaaggacgaaacaccgCTCCCAGCAGATGGATGGGCGTTTAAGAGCTATGCTGGAAACAGCATAGCAAGTTTAAATAAGGCTAGTCCGTTATCAACTTGAAAAAGTGGCACCGAGTCGGTGCTTTTTTTCCGGATCTCCCAGCAGATGGATGGGCTAGCCCAGATAGATCGGAAGAGCACACGCAGGGTAGAAGCTA
MYLIP_CAGstop_158_g1	CBE	PosCtrl	tggaaaggacgaaacaccg	TTACAGGAGCAGACTAGGTA	GTTTAAGAGCTATGCTGGAAACAGCATAGCAAGTTTAAATAAGGCTAGTCCGTTATCAACTTGAAAAAGTGGCACCGAGTCGGTGCTTTTTTT	CTCATCTTACAGGAGCAGACTAGGTAAAGTGA	GTAG	AGATCGGAAGAGCACACGCAGGGTAGAAGCTA	tggaaaggacgaaacaccgTTACAGGAGCAGACTAGGTAGTTTAAGAGCTATGCTGGAAACAGCATAGCAAGTTTAAATAAGGCTAGTCCGTTATCAACTTGAAAAAGTGGCACCGAGTCGGTGCTTTTTTTCTCATCTTACAGGAGCAGACTAGGTAAAGTGAGTAGAGATCGGAAGAGCACACGCAGGGTAGAAGCTA
MYLIP_CAGstop_158_g2	CBE	PosCtrl	tggaaaggacgaaacaccg	CTTACAGGAGCAGACTAGGT	GTTTAAGAGCTATGCTGGAAACAGCATAGCAAGTTTAAATAAGGCTAGTCCGTTATCAACTTGAAAAAGTGGCACCGAGTCGGTGCTTTTTTT	TCTCATCTTACAGGAGCAGACTAGGTAAAGTG	GCGG	AGATCGGAAGAGCACACGCAGGGTAGAAGCTA	tggaaaggacgaaacaccgCTTACAGGAGCAGACTAGGTGTTTAAGAGCTATGCTGGAAACAGCATAGCAAGTTTAAATAAGGCTAGTCCGTTATCAACTTGAAAAAGTGGCACCGAGTCGGTGCTTTTTTTTCTCATCTTACAGGAGCAGACTAGGTAAAGTGGCGGAGATCGGAAGAGCACACGCAGGGTAGAAGCTA
MYLIP_CAGstop_158_g3	CBE	PosCtrl	tggaaaggacgaaacaccg	TCTTACAGGAGCAGACTAGG	GTTTAAGAGCTATGCTGGAAACAGCATAGCAAGTTTAAATAAGGCTAGTCCGTTATCAACTTGAAAAAGTGGCACCGAGTCGGTGCTTTTTTT	ATCTCATCTTACAGGAGCAGACTAGGTAAAGT	CTGC	AGATCGGAAGAGCACACGCAGGGTAGAAGCTA	tggaaaggacgaaacaccgTCTTACAGGAGCAGACTAGGGTTTAAGAGCTATGCTGGAAACAGCATAGCAAGTTTAAATAAGGCTAGTCCGTTATCAACTTGAAAAAGTGGCACCGAGTCGGTGCTTTTTTTATCTCATCTTACAGGAGCAGACTAGGTAAAGTCTGCAGATCGGAAGAGCACACGCAGGGTAGAAGCTA
MYLIP_CAGstop_158_g4	CBE	PosCtrl	tggaaaggacgaaacaccg	ATCTTACAGGAGCAGACTAG	GTTTAAGAGCTATGCTGGAAACAGCATAGCAAGTTTAAATAAGGCTAGTCCGTTATCAACTTGAAAAAGTGGCACCGAGTCGGTGCTTTTTTT	CATCTCATCTTACAGGAGCAGACTAGGTAAAG	AAAG	AGATCGGAAGAGCACACGCAGGGTAGAAGCTA	tggaaaggacgaaacaccgATCTTACAGGAGCAGACTAGGTTTAAGAGCTATGCTGGAAACAGCATAGCAAGTTTAAATAAGGCTAGTCCGTTATCAACTTGAAAAAGTGGCACCGAGTCGGTGCTTTTTTTCATCTCATCTTACAGGAGCAGACTAGGTAAAGAAAGAGATCGGAAGAGCACACGCAGGGTAGAAGCTA
MYLIP_CAGstop_158_g5	CBE	PosCtrl	tggaaaggacgaaacaccg	CATCTTACAGGAGCAGACTA	GTTTAAGAGCTATGCTGGAAACAGCATAGCAAGTTTAAATAAGGCTAGTCCGTTATCAACTTGAAAAAGTGGCACCGAGTCGGTGCTTTTTTT	TCATCTCATCTTACAGGAGCAGACTAGGTAAA	ACAG	AGATCGGAAGAGCACACGCAGGGTAGAAGCTA	tggaaaggacgaaacaccgCATCTTACAGGAGCAGACTAGTTTAAGAGCTATGCTGGAAACAGCATAGCAAGTTTAAATAAGGCTAGTCCGTTATCAACTTGAAAAAGTGGCACCGAGTCGGTGCTTTTTTTTCATCTCATCTTACAGGAGCAGACTAGGTAAAACAGAGATCGGAAGAGCACACGCAGGGTAGAAGCTA
MYLIP_CAGstop_159_g1	CBE	PosCtrl	tggaaaggacgaaacaccg	AGCAGACTAGGTAAAGTGA	GTTTAAGAGCTATGCTGGAAACAGCATAGCAAGTTTAAATAAGGCTAGTCCGTTATCAACTTGAAAAAGTGGCACCGAGTCGGTGCTTTTTTT	TTACAGGAGCAGACTAGGTAAAGTGAGCTAAA	ATAA	AGATCGGAAGAGCACACGCAGGGTAGAAGCTA	tggaaaggacgaaacaccgAGCAGACTAGGTAAAGTGAGTTTAAGAGCTATGCTGGAAACAGCATAGCAAGTTTAAATAAGGCTAGTCCGTTATCAACTTGAAAAAGTGGCACCGAGTCGGTGCTTTTTTTTTACAGGAGCAGACTAGGTAAAGTGAGCTAAAATAAAGATCGGAAGAGCACACGCAGGGTAGAAGCTA
MYLIP_CAGstop_159_g2	CBE	PosCtrl	tggaaaggacgaaacaccg	GAGCAGACTAGGTAAAGTG	GTTTAAGAGCTATGCTGGAAACAGCATAGCAAGTTTAAATAAGGCTAGTCCGTTATCAACTTGAAAAAGTGGCACCGAGTCGGTGCTTTTTTT	CTTACAGGAGCAGACTAGGTAAAGTGAGCTAA	CCGG	AGATCGGAAGAGCACACGCAGGGTAGAAGCTA	tggaaaggacgaaacaccgGAGCAGACTAGGTAAAGTGGTTTAAGAGCTATGCTGGAAACAGCATAGCAAGTTTAAATAAGGCTAGTCCGTTATCAACTTGAAAAAGTGGCACCGAGTCGGTGCTTTTTTTCTTACAGGAGCAGACTAGGTAAAGTGAGCTAACCGGAGATCGGAAGAGCACACGCAGGGTAGAAGCTA
MYLIP_CAGstop_159_g3	CBE	PosCtrl	tggaaaggacgaaacaccg	AGGAGCAGACTAGGTAAAGT	GTTTAAGAGCTATGCTGGAAACAGCATAGCAAGTTTAAATAAGGCTAGTCCGTTATCAACTTGAAAAAGTGGCACCGAGTCGGTGCTTTTTTT	TCTTACAGGAGCAGACTAGGTAAAGTGAGCTA	CTAG	AGATCGGAAGAGCACACGCAGGGTAGAAGCTA	tggaaaggacgaaacaccgAGGAGCAGACTAGGTAAAGTGTTTAAGAGCTATGCTGGAAACAGCATAGCAAGTTTAAATAAGGCTAGTCCGTTATCAACTTGAAAAAGTGGCACCGAGTCGGTGCTTTTTTTTCTTACAGGAGCAGACTAGGTAAAGTGAGCTACTAGAGATCGGAAGAGCACACGCAGGGTAGAAGCTA
MYLIP_CAGstop_159_g4	CBE	PosCtrl	tggaaaggacgaaacaccg	CAGGAGCAGACTAGGTAAAG	GTTTAAGAGCTATGCTGGAAACAGCATAGCAAGTTTAAATAAGGCTAGTCCGTTATCAACTTGAAAAAGTGGCACCGAGTCGGTGCTTTTTTT	ATCTTACAGGAGCAGACTAGGTAAAGTGAGCT	TATT	AGATCGGAAGAGCACACGCAGGGTAGAAGCTA	tggaaaggacgaaacaccgCAGGAGCAGACTAGGTAAAGGTTTAAGAGCTATGCTGGAAACAGCATAGCAAGTTTAAATAAGGCTAGTCCGTTATCAACTTGAAAAAGTGGCACCGAGTCGGTGCTTTTTTTATCTTACAGGAGCAGACTAGGTAAAGTGAGCTTATTAGATCGGAAGAGCACACGCAGGGTAGAAGCTA
MYLIP_CAGstop_159_g5	CBE	PosCtrl	tggaaaggacgaaacaccg	ACAGGAGCAGACTAGGTAAA	GTTTAAGAGCTATGCTGGAAACAGCATAGCAAGTTTAAATAAGGCTAGTCCGTTATCAACTTGAAAAAGTGGCACCGAGTCGGTGCTTTTTTT	CATCTTACAGGAGCAGACTAGGTAAAGTGAGC	GAAT	AGATCGGAAGAGCACACGCAGGGTAGAAGCTA	tggaaaggacgaaacaccgACAGGAGCAGACTAGGTAAAGTTTAAGAGCTATGCTGGAAACAGCATAGCAAGTTTAAATAAGGCTAGTCCGTTATCAACTTGAAAAAGTGGCACCGAGTCGGTGCTTTTTTTCATCTTACAGGAGCAGACTAGGTAAAGTGAGCGAATAGATCGGAAGAGCACACGCAGGGTAGAAGCTA
MYLIP_CAGstop_160_g1	CBE	PosCtrl	tggaaaggacgaaacaccg	AGCAGGCAGTGGAACTCAG	GTTTAAGAGCTATGCTGGAAACAGCATAGCAAGTTTAAATAAGGCTAGTCCGTTATCAACTTGAAAAAGTGGCACCGAGTCGGTGCTTTTTTT	TCCCCAGAGCAGGCAGTGGAACTCAGTGCCCT	AGTC	AGATCGGAAGAGCACACGCAGGGTAGAAGCTA	tggaaaggacgaaacaccgAGCAGGCAGTGGAACTCAGGTTTAAGAGCTATGCTGGAAACAGCATAGCAAGTTTAAATAAGGCTAGTCCGTTATCAACTTGAAAAAGTGGCACCGAGTCGGTGCTTTTTTTTCCCCAGAGCAGGCAGTGGAACTCAGTGCCCTAGTCAGATCGGAAGAGCACACGCAGGGTAGAAGCTA
MYLIP_CAGstop_160_g2	CBE	PosCtrl	tggaaaggacgaaacaccg	AGAGCAGGCAGTGGAACTCA	GTTTAAGAGCTATGCTGGAAACAGCATAGCAAGTTTAAATAAGGCTAGTCCGTTATCAACTTGAAAAAGTGGCACCGAGTCGGTGCTTTTTTT	TTCCCCAGAGCAGGCAGTGGAACTCAGTGCCC	TGTA	AGATCGGAAGAGCACACGCAGGGTAGAAGCTA	tggaaaggacgaaacaccgAGAGCAGGCAGTGGAACTCAGTTTAAGAGCTATGCTGGAAACAGCATAGCAAGTTTAAATAAGGCTAGTCCGTTATCAACTTGAAAAAGTGGCACCGAGTCGGTGCTTTTTTTTTCCCCAGAGCAGGCAGTGGAACTCAGTGCCCTGTAAGATCGGAAGAGCACACGCAGGGTAGAAGCTA
MYLIP_CAGstop_160_g3	CBE	PosCtrl	tggaaaggacgaaacaccg	CAGAGCAGGCAGTGGAACTC	GTTTAAGAGCTATGCTGGAAACAGCATAGCAAGTTTAAATAAGGCTAGTCCGTTATCAACTTGAAAAAGTGGCACCGAGTCGGTGCTTTTTTT	GTTCCCCAGAGCAGGCAGTGGAACTCAGTGCC	TCAT	AGATCGGAAGAGCACACGCAGGGTAGAAGCTA	tggaaaggacgaaacaccgCAGAGCAGGCAGTGGAACTCGTTTAAGAGCTATGCTGGAAACAGCATAGCAAGTTTAAATAAGGCTAGTCCGTTATCAACTTGAAAAAGTGGCACCGAGTCGGTGCTTTTTTTGTTCCCCAGAGCAGGCAGTGGAACTCAGTGCCTCATAGATCGGAAGAGCACACGCAGGGTAGAAGCTA
MYLIP_CAGstop_160_g4	CBE	PosCtrl	tggaaaggacgaaacaccg	CCAGAGCAGGCAGTGGAACT	GTTTAAGAGCTATGCTGGAAACAGCATAGCAAGTTTAAATAAGGCTAGTCCGTTATCAACTTGAAAAAGTGGCACCGAGTCGGTGCTTTTTTT	TGTTCCCCAGAGCAGGCAGTGGAACTCAGTGC	CTTG	AGATCGGAAGAGCACACGCAGGGTAGAAGCTA	tggaaaggacgaaacaccgCCAGAGCAGGCAGTGGAACTGTTTAAGAGCTATGCTGGAAACAGCATAGCAAGTTTAAATAAGGCTAGTCCGTTATCAACTTGAAAAAGTGGCACCGAGTCGGTGCTTTTTTTTGTTCCCCAGAGCAGGCAGTGGAACTCAGTGCCTTGAGATCGGAAGAGCACACGCAGGGTAGAAGCTA
MYLIP_CAGstop_160_g5	CBE	PosCtrl	tggaaaggacgaaacaccg	CCCAGAGCAGGCAGTGGAAC	GTTTAAGAGCTATGCTGGAAACAGCATAGCAAGTTTAAATAAGGCTAGTCCGTTATCAACTTGAAAAAGTGGCACCGAGTCGGTGCTTTTTTT	GTGTTCCCCAGAGCAGGCAGTGGAACTCAGTG	CACC	AGATCGGAAGAGCACACGCAGGGTAGAAGCTA	tggaaaggacgaaacaccgCCCAGAGCAGGCAGTGGAACGTTTAAGAGCTATGCTGGAAACAGCATAGCAAGTTTAAATAAGGCTAGTCCGTTATCAACTTGAAAAAGTGGCACCGAGTCGGTGCTTTTTTTGTGTTCCCCAGAGCAGGCAGTGGAACTCAGTGCACCAGATCGGAAGAGCACACGCAGGGTAGAAGCTA
MYLIP_CAGstop_161_g1	CBE	PosCtrl	tggaaaggacgaaacaccg	CCCAGACCAAGTTTGGAGA	GTTTAAGAGCTATGCTGGAAACAGCATAGCAAGTTTAAATAAGGCTAGTCCGTTATCAACTTGAAAAAGTGGCACCGAGTCGGTGCTTTTTTT	CTCCTGGCCCAGACCAAGTTTGGAGACTACAA	TTTA	AGATCGGAAGAGCACACGCAGGGTAGAAGCTA	tggaaaggacgaaacaccgCCCAGACCAAGTTTGGAGAGTTTAAGAGCTATGCTGGAAACAGCATAGCAAGTTTAAATAAGGCTAGTCCGTTATCAACTTGAAAAAGTGGCACCGAGTCGGTGCTTTTTTTCTCCTGGCCCAGACCAAGTTTGGAGACTACAATTTAAGATCGGAAGAGCACACGCAGGGTAGAAGCTA
MYLIP_CAGstop_161_g2	CBE	PosCtrl	tggaaaggacgaaacaccg	GCCCAGACCAAGTTTGGAG	GTTTAAGAGCTATGCTGGAAACAGCATAGCAAGTTTAAATAAGGCTAGTCCGTTATCAACTTGAAAAAGTGGCACCGAGTCGGTGCTTTTTTT	CCTCCTGGCCCAGACCAAGTTTGGAGACTACA	TAGT	AGATCGGAAGAGCACACGCAGGGTAGAAGCTA	tggaaaggacgaaacaccgGCCCAGACCAAGTTTGGAGGTTTAAGAGCTATGCTGGAAACAGCATAGCAAGTTTAAATAAGGCTAGTCCGTTATCAACTTGAAAAAGTGGCACCGAGTCGGTGCTTTTTTTCCTCCTGGCCCAGACCAAGTTTGGAGACTACATAGTAGATCGGAAGAGCACACGCAGGGTAGAAGCTA
MYLIP_CAGstop_161_g3	CBE	PosCtrl	tggaaaggacgaaacaccg	TGGCCCAGACCAAGTTTGGA	GTTTAAGAGCTATGCTGGAAACAGCATAGCAAGTTTAAATAAGGCTAGTCCGTTATCAACTTGAAAAAGTGGCACCGAGTCGGTGCTTTTTTT	CCCTCCTGGCCCAGACCAAGTTTGGAGACTAC	TCTT	AGATCGGAAGAGCACACGCAGGGTAGAAGCTA	tggaaaggacgaaacaccgTGGCCCAGACCAAGTTTGGAGTTTAAGAGCTATGCTGGAAACAGCATAGCAAGTTTAAATAAGGCTAGTCCGTTATCAACTTGAAAAAGTGGCACCGAGTCGGTGCTTTTTTTCCCTCCTGGCCCAGACCAAGTTTGGAGACTACTCTTAGATCGGAAGAGCACACGCAGGGTAGAAGCTA
MYLIP_CAGstop_161_g4	CBE	PosCtrl	tggaaaggacgaaacaccg	CTGGCCCAGACCAAGTTTGG	GTTTAAGAGCTATGCTGGAAACAGCATAGCAAGTTTAAATAAGGCTAGTCCGTTATCAACTTGAAAAAGTGGCACCGAGTCGGTGCTTTTTTT	GCCCTCCTGGCCCAGACCAAGTTTGGAGACTA	ACCC	AGATCGGAAGAGCACACGCAGGGTAGAAGCTA	tggaaaggacgaaacaccgCTGGCCCAGACCAAGTTTGGGTTTAAGAGCTATGCTGGAAACAGCATAGCAAGTTTAAATAAGGCTAGTCCGTTATCAACTTGAAAAAGTGGCACCGAGTCGGTGCTTTTTTTGCCCTCCTGGCCCAGACCAAGTTTGGAGACTAACCCAGATCGGAAGAGCACACGCAGGGTAGAAGCTA
MYLIP_CAGstop_161_g5	CBE	PosCtrl	tggaaaggacgaaacaccg	CCTGGCCCAGACCAAGTTTG	GTTTAAGAGCTATGCTGGAAACAGCATAGCAAGTTTAAATAAGGCTAGTCCGTTATCAACTTGAAAAAGTGGCACCGAGTCGGTGCTTTTTTT	TGCCCTCCTGGCCCAGACCAAGTTTGGAGACT	CATT	AGATCGGAAGAGCACACGCAGGGTAGAAGCTA	tggaaaggacgaaacaccgCCTGGCCCAGACCAAGTTTGGTTTAAGAGCTATGCTGGAAACAGCATAGCAAGTTTAAATAAGGCTAGTCCGTTATCAACTTGAAAAAGTGGCACCGAGTCGGTGCTTTTTTTTGCCCTCCTGGCCCAGACCAAGTTTGGAGACTCATTAGATCGGAAGAGCACACGCAGGGTAGAAGCTA
MYLIP_CAGstop_162_g1	CBE	PosCtrl	tggaaaggacgaaacaccg	AACCAGAACACTGCCAAGTA	GTTTAAGAGCTATGCTGGAAACAGCATAGCAAGTTTAAATAAGGCTAGTCCGTTATCAACTTGAAAAAGTGGCACCGAGTCGGTGCTTTTTTT	GACTACAACCAGAACACTGCCAAGTATAACTA	AGTA	AGATCGGAAGAGCACACGCAGGGTAGAAGCTA	tggaaaggacgaaacaccgAACCAGAACACTGCCAAGTAGTTTAAGAGCTATGCTGGAAACAGCATAGCAAGTTTAAATAAGGCTAGTCCGTTATCAACTTGAAAAAGTGGCACCGAGTCGGTGCTTTTTTTGACTACAACCAGAACACTGCCAAGTATAACTAAGTAAGATCGGAAGAGCACACGCAGGGTAGAAGCTA
MYLIP_CAGstop_162_g2	CBE	PosCtrl	tggaaaggacgaaacaccg	CAACCAGAACACTGCCAAGT	GTTTAAGAGCTATGCTGGAAACAGCATAGCAAGTTTAAATAAGGCTAGTCCGTTATCAACTTGAAAAAGTGGCACCGAGTCGGTGCTTTTTTT	AGACTACAACCAGAACACTGCCAAGTATAACT	ACGT	AGATCGGAAGAGCACACGCAGGGTAGAAGCTA	tggaaaggacgaaacaccgCAACCAGAACACTGCCAAGTGTTTAAGAGCTATGCTGGAAACAGCATAGCAAGTTTAAATAAGGCTAGTCCGTTATCAACTTGAAAAAGTGGCACCGAGTCGGTGCTTTTTTTAGACTACAACCAGAACACTGCCAAGTATAACTACGTAGATCGGAAGAGCACACGCAGGGTAGAAGCTA
MYLIP_CAGstop_162_g3	CBE	PosCtrl	tggaaaggacgaaacaccg	ACAACCAGAACACTGCCAAG	GTTTAAGAGCTATGCTGGAAACAGCATAGCAAGTTTAAATAAGGCTAGTCCGTTATCAACTTGAAAAAGTGGCACCGAGTCGGTGCTTTTTTT	GAGACTACAACCAGAACACTGCCAAGTATAAC	GGTA	AGATCGGAAGAGCACACGCAGGGTAGAAGCTA	tggaaaggacgaaacaccgACAACCAGAACACTGCCAAGGTTTAAGAGCTATGCTGGAAACAGCATAGCAAGTTTAAATAAGGCTAGTCCGTTATCAACTTGAAAAAGTGGCACCGAGTCGGTGCTTTTTTTGAGACTACAACCAGAACACTGCCAAGTATAACGGTAAGATCGGAAGAGCACACGCAGGGTAGAAGCTA
MYLIP_CAGstop_162_g4	CBE	PosCtrl	tggaaaggacgaaacaccg	TACAACCAGAACACTGCCAA	GTTTAAGAGCTATGCTGGAAACAGCATAGCAAGTTTAAATAAGGCTAGTCCGTTATCAACTTGAAAAAGTGGCACCGAGTCGGTGCTTTTTTT	GGAGACTACAACCAGAACACTGCCAAGTATAA	ACGC	AGATCGGAAGAGCACACGCAGGGTAGAAGCTA	tggaaaggacgaaacaccgTACAACCAGAACACTGCCAAGTTTAAGAGCTATGCTGGAAACAGCATAGCAAGTTTAAATAAGGCTAGTCCGTTATCAACTTGAAAAAGTGGCACCGAGTCGGTGCTTTTTTTGGAGACTACAACCAGAACACTGCCAAGTATAAACGCAGATCGGAAGAGCACACGCAGGGTAGAAGCTA
MYLIP_CAGstop_162_g5	CBE	PosCtrl	tggaaaggacgaaacaccg	CTACAACCAGAACACTGCCA	GTTTAAGAGCTATGCTGGAAACAGCATAGCAAGTTTAAATAAGGCTAGTCCGTTATCAACTTGAAAAAGTGGCACCGAGTCGGTGCTTTTTTT	TGGAGACTACAACCAGAACACTGCCAAGTATA	TGGA	AGATCGGAAGAGCACACGCAGGGTAGAAGCTA	tggaaaggacgaaacaccgCTACAACCAGAACACTGCCAGTTTAAGAGCTATGCTGGAAACAGCATAGCAAGTTTAAATAAGGCTAGTCCGTTATCAACTTGAAAAAGTGGCACCGAGTCGGTGCTTTTTTTTGGAGACTACAACCAGAACACTGCCAAGTATATGGAAGATCGGAAGAGCACACGCAGGGTAGAAGCTA
MYLIP_CAGstop_163_g1	CBE	PosCtrl	tggaaaggacgaaacaccg	AGCCAGGCTTCAGCTGAATA	GTTTAAGAGCTATGCTGGAAACAGCATAGCAAGTTTAAATAAGGCTAGTCCGTTATCAACTTGAAAAAGTGGCACCGAGTCGGTGCTTTTTTT	GGGACCAGCCAGGCTTCAGCTGAATACCAAGT	CCCA	AGATCGGAAGAGCACACGCAGGGTAGAAGCTA	tggaaaggacgaaacaccgAGCCAGGCTTCAGCTGAATAGTTTAAGAGCTATGCTGGAAACAGCATAGCAAGTTTAAATAAGGCTAGTCCGTTATCAACTTGAAAAAGTGGCACCGAGTCGGTGCTTTTTTTGGGACCAGCCAGGCTTCAGCTGAATACCAAGTCCCAAGATCGGAAGAGCACACGCAGGGTAGAAGCTA
MYLIP_CAGstop_163_g2	CBE	PosCtrl	tggaaaggacgaaacaccg	CAGCCAGGCTTCAGCTGAAT	GTTTAAGAGCTATGCTGGAAACAGCATAGCAAGTTTAAATAAGGCTAGTCCGTTATCAACTTGAAAAAGTGGCACCGAGTCGGTGCTTTTTTT	GGGGACCAGCCAGGCTTCAGCTGAATACCAAG	ACAT	AGATCGGAAGAGCACACGCAGGGTAGAAGCTA	tggaaaggacgaaacaccgCAGCCAGGCTTCAGCTGAATGTTTAAGAGCTATGCTGGAAACAGCATAGCAAGTTTAAATAAGGCTAGTCCGTTATCAACTTGAAAAAGTGGCACCGAGTCGGTGCTTTTTTTGGGGACCAGCCAGGCTTCAGCTGAATACCAAGACATAGATCGGAAGAGCACACGCAGGGTAGAAGCTA
MYLIP_CAGstop_163_g3	CBE	PosCtrl	tggaaaggacgaaacaccg	CCAGCCAGGCTTCAGCTGAA	GTTTAAGAGCTATGCTGGAAACAGCATAGCAAGTTTAAATAAGGCTAGTCCGTTATCAACTTGAAAAAGTGGCACCGAGTCGGTGCTTTTTTT	AGGGGACCAGCCAGGCTTCAGCTGAATACCAA	TTTG	AGATCGGAAGAGCACACGCAGGGTAGAAGCTA	tggaaaggacgaaacaccgCCAGCCAGGCTTCAGCTGAAGTTTAAGAGCTATGCTGGAAACAGCATAGCAAGTTTAAATAAGGCTAGTCCGTTATCAACTTGAAAAAGTGGCACCGAGTCGGTGCTTTTTTTAGGGGACCAGCCAGGCTTCAGCTGAATACCAATTTGAGATCGGAAGAGCACACGCAGGGTAGAAGCTA
MYLIP_CAGstop_163_g4	CBE	PosCtrl	tggaaaggacgaaacaccg	ACCAGCCAGGCTTCAGCTGA	GTTTAAGAGCTATGCTGGAAACAGCATAGCAAGTTTAAATAAGGCTAGTCCGTTATCAACTTGAAAAAGTGGCACCGAGTCGGTGCTTTTTTT	GAGGGGACCAGCCAGGCTTCAGCTGAATACCA	TAGC	AGATCGGAAGAGCACACGCAGGGTAGAAGCTA	tggaaaggacgaaacaccgACCAGCCAGGCTTCAGCTGAGTTTAAGAGCTATGCTGGAAACAGCATAGCAAGTTTAAATAAGGCTAGTCCGTTATCAACTTGAAAAAGTGGCACCGAGTCGGTGCTTTTTTTGAGGGGACCAGCCAGGCTTCAGCTGAATACCATAGCAGATCGGAAGAGCACACGCAGGGTAGAAGCTA
MYLIP_CAGstop_163_g5	CBE	PosCtrl	tggaaaggacgaaacaccg	ACCAGCCAGGCTTCAGCTG	GTTTAAGAGCTATGCTGGAAACAGCATAGCAAGTTTAAATAAGGCTAGTCCGTTATCAACTTGAAAAAGTGGCACCGAGTCGGTGCTTTTTTT	GGAGGGGACCAGCCAGGCTTCAGCTGAATACC	GTAA	AGATCGGAAGAGCACACGCAGGGTAGAAGCTA	tggaaaggacgaaacaccgACCAGCCAGGCTTCAGCTGGTTTAAGAGCTATGCTGGAAACAGCATAGCAAGTTTAAATAAGGCTAGTCCGTTATCAACTTGAAAAAGTGGCACCGAGTCGGTGCTTTTTTTGGAGGGGACCAGCCAGGCTTCAGCTGAATACCGTAAAGATCGGAAGAGCACACGCAGGGTAGAAGCTA
MYLIP_CAGstop_165_g1	CBE	PosCtrl	tggaaaggacgaaacaccg	GGCAGAAACTGCTCATTGG	GTTTAAGAGCTATGCTGGAAACAGCATAGCAAGTTTAAATAAGGCTAGTCCGTTATCAACTTGAAAAAGTGGCACCGAGTCGGTGCTTTTTTT	AGCGAAGGGCAGAAACTGCTCATTGGGGTTGG	TGGT	AGATCGGAAGAGCACACGCAGGGTAGAAGCTA	tggaaaggacgaaacaccgGGCAGAAACTGCTCATTGGGTTTAAGAGCTATGCTGGAAACAGCATAGCAAGTTTAAATAAGGCTAGTCCGTTATCAACTTGAAAAAGTGGCACCGAGTCGGTGCTTTTTTTAGCGAAGGGCAGAAACTGCTCATTGGGGTTGGTGGTAGATCGGAAGAGCACACGCAGGGTAGAAGCTA
MYLIP_CAGstop_165_g2	CBE	PosCtrl	tggaaaggacgaaacaccg	AGGGCAGAAACTGCTCATTG	GTTTAAGAGCTATGCTGGAAACAGCATAGCAAGTTTAAATAAGGCTAGTCCGTTATCAACTTGAAAAAGTGGCACCGAGTCGGTGCTTTTTTT	TAGCGAAGGGCAGAAACTGCTCATTGGGGTTG	CGTC	AGATCGGAAGAGCACACGCAGGGTAGAAGCTA	tggaaaggacgaaacaccgAGGGCAGAAACTGCTCATTGGTTTAAGAGCTATGCTGGAAACAGCATAGCAAGTTTAAATAAGGCTAGTCCGTTATCAACTTGAAAAAGTGGCACCGAGTCGGTGCTTTTTTTTAGCGAAGGGCAGAAACTGCTCATTGGGGTTGCGTCAGATCGGAAGAGCACACGCAGGGTAGAAGCTA
MYLIP_CAGstop_165_g3	CBE	PosCtrl	tggaaaggacgaaacaccg	AAGGGCAGAAACTGCTCATT	GTTTAAGAGCTATGCTGGAAACAGCATAGCAAGTTTAAATAAGGCTAGTCCGTTATCAACTTGAAAAAGTGGCACCGAGTCGGTGCTTTTTTT	ATAGCGAAGGGCAGAAACTGCTCATTGGGGTT	CGAT	AGATCGGAAGAGCACACGCAGGGTAGAAGCTA	tggaaaggacgaaacaccgAAGGGCAGAAACTGCTCATTGTTTAAGAGCTATGCTGGAAACAGCATAGCAAGTTTAAATAAGGCTAGTCCGTTATCAACTTGAAAAAGTGGCACCGAGTCGGTGCTTTTTTTATAGCGAAGGGCAGAAACTGCTCATTGGGGTTCGATAGATCGGAAGAGCACACGCAGGGTAGAAGCTA
MYLIP_CAGstop_165_g4	CBE	PosCtrl	tggaaaggacgaaacaccg	AAGGGCAGAAACTGCTCAT	GTTTAAGAGCTATGCTGGAAACAGCATAGCAAGTTTAAATAAGGCTAGTCCGTTATCAACTTGAAAAAGTGGCACCGAGTCGGTGCTTTTTTT	GATAGCGAAGGGCAGAAACTGCTCATTGGGGT	CGGG	AGATCGGAAGAGCACACGCAGGGTAGAAGCTA	tggaaaggacgaaacaccgAAGGGCAGAAACTGCTCATGTTTAAGAGCTATGCTGGAAACAGCATAGCAAGTTTAAATAAGGCTAGTCCGTTATCAACTTGAAAAAGTGGCACCGAGTCGGTGCTTTTTTTGATAGCGAAGGGCAGAAACTGCTCATTGGGGTCGGGAGATCGGAAGAGCACACGCAGGGTAGAAGCTA
MYLIP_CAGstop_165_g5	CBE	PosCtrl	tggaaaggacgaaacaccg	CGAAGGGCAGAAACTGCTCA	GTTTAAGAGCTATGCTGGAAACAGCATAGCAAGTTTAAATAAGGCTAGTCCGTTATCAACTTGAAAAAGTGGCACCGAGTCGGTGCTTTTTTT	GGATAGCGAAGGGCAGAAACTGCTCATTGGGG	CTTA	AGATCGGAAGAGCACACGCAGGGTAGAAGCTA	tggaaaggacgaaacaccgCGAAGGGCAGAAACTGCTCAGTTTAAGAGCTATGCTGGAAACAGCATAGCAAGTTTAAATAAGGCTAGTCCGTTATCAACTTGAAAAAGTGGCACCGAGTCGGTGCTTTTTTTGGATAGCGAAGGGCAGAAACTGCTCATTGGGGCTTAAGATCGGAAGAGCACACGCAGGGTAGAAGCTA
MYLIP_CAGstop_166_g1	CBE	PosCtrl	tggaaaggacgaaacaccg	TGCAGATGGCCACCCAGTC	GTTTAAGAGCTATGCTGGAAACAGCATAGCAAGTTTAAATAAGGCTAGTCCGTTATCAACTTGAAAAAGTGGCACCGAGTCGGTGCTTTTTTT	CCTGTGGTGCAGATGGCCACCCAGTCAGGAAA	TTCC	AGATCGGAAGAGCACACGCAGGGTAGAAGCTA	tggaaaggacgaaacaccgTGCAGATGGCCACCCAGTCGTTTAAGAGCTATGCTGGAAACAGCATAGCAAGTTTAAATAAGGCTAGTCCGTTATCAACTTGAAAAAGTGGCACCGAGTCGGTGCTTTTTTTCCTGTGGTGCAGATGGCCACCCAGTCAGGAAATTCCAGATCGGAAGAGCACACGCAGGGTAGAAGCTA
MYLIP_CAGstop_166_g2	CBE	PosCtrl	tggaaaggacgaaacaccg	GTGCAGATGGCCACCCAGT	GTTTAAGAGCTATGCTGGAAACAGCATAGCAAGTTTAAATAAGGCTAGTCCGTTATCAACTTGAAAAAGTGGCACCGAGTCGGTGCTTTTTTT	TCCTGTGGTGCAGATGGCCACCCAGTCAGGAA	ACAC	AGATCGGAAGAGCACACGCAGGGTAGAAGCTA	tggaaaggacgaaacaccgGTGCAGATGGCCACCCAGTGTTTAAGAGCTATGCTGGAAACAGCATAGCAAGTTTAAATAAGGCTAGTCCGTTATCAACTTGAAAAAGTGGCACCGAGTCGGTGCTTTTTTTTCCTGTGGTGCAGATGGCCACCCAGTCAGGAAACACAGATCGGAAGAGCACACGCAGGGTAGAAGCTA
MYLIP_CAGstop_166_g3	CBE	PosCtrl	tggaaaggacgaaacaccg	TGGTGCAGATGGCCACCCAG	GTTTAAGAGCTATGCTGGAAACAGCATAGCAAGTTTAAATAAGGCTAGTCCGTTATCAACTTGAAAAAGTGGCACCGAGTCGGTGCTTTTTTT	ATCCTGTGGTGCAGATGGCCACCCAGTCAGGA	TAAC	AGATCGGAAGAGCACACGCAGGGTAGAAGCTA	tggaaaggacgaaacaccgTGGTGCAGATGGCCACCCAGGTTTAAGAGCTATGCTGGAAACAGCATAGCAAGTTTAAATAAGGCTAGTCCGTTATCAACTTGAAAAAGTGGCACCGAGTCGGTGCTTTTTTTATCCTGTGGTGCAGATGGCCACCCAGTCAGGATAACAGATCGGAAGAGCACACGCAGGGTAGAAGCTA
MYLIP_CAGstop_166_g4	CBE	PosCtrl	tggaaaggacgaaacaccg	TGGTGCAGATGGCCACCCA	GTTTAAGAGCTATGCTGGAAACAGCATAGCAAGTTTAAATAAGGCTAGTCCGTTATCAACTTGAAAAAGTGGCACCGAGTCGGTGCTTTTTTT	TATCCTGTGGTGCAGATGGCCACCCAGTCAGG	GATA	AGATCGGAAGAGCACACGCAGGGTAGAAGCTA	tggaaaggacgaaacaccgTGGTGCAGATGGCCACCCAGTTTAAGAGCTATGCTGGAAACAGCATAGCAAGTTTAAATAAGGCTAGTCCGTTATCAACTTGAAAAAGTGGCACCGAGTCGGTGCTTTTTTTTATCCTGTGGTGCAGATGGCCACCCAGTCAGGGATAAGATCGGAAGAGCACACGCAGGGTAGAAGCTA
MYLIP_CAGstop_166_g5	CBE	PosCtrl	tggaaaggacgaaacaccg	TGTGGTGCAGATGGCCACCC	GTTTAAGAGCTATGCTGGAAACAGCATAGCAAGTTTAAATAAGGCTAGTCCGTTATCAACTTGAAAAAGTGGCACCGAGTCGGTGCTTTTTTT	TTATCCTGTGGTGCAGATGGCCACCCAGTCAG	GAAG	AGATCGGAAGAGCACACGCAGGGTAGAAGCTA	tggaaaggacgaaacaccgTGTGGTGCAGATGGCCACCCGTTTAAGAGCTATGCTGGAAACAGCATAGCAAGTTTAAATAAGGCTAGTCCGTTATCAACTTGAAAAAGTGGCACCGAGTCGGTGCTTTTTTTTTATCCTGTGGTGCAGATGGCCACCCAGTCAGGAAGAGATCGGAAGAGCACACGCAGGGTAGAAGCTA
MYLIP_CAGstop_167_g1	CBE	PosCtrl	tggaaaggacgaaacaccg	ACCCAGTCAGGAAAGAATGT	GTTTAAGAGCTATGCTGGAAACAGCATAGCAAGTTTAAATAAGGCTAGTCCGTTATCAACTTGAAAAAGTGGCACCGAGTCGGTGCTTTTTTT	ATGGCCACCCAGTCAGGAAAGAATGTATATTT	CAGA	AGATCGGAAGAGCACACGCAGGGTAGAAGCTA	tggaaaggacgaaacaccgACCCAGTCAGGAAAGAATGTGTTTAAGAGCTATGCTGGAAACAGCATAGCAAGTTTAAATAAGGCTAGTCCGTTATCAACTTGAAAAAGTGGCACCGAGTCGGTGCTTTTTTTATGGCCACCCAGTCAGGAAAGAATGTATATTTCAGAAGATCGGAAGAGCACACGCAGGGTAGAAGCTA
MYLIP_CAGstop_167_g2	CBE	PosCtrl	tggaaaggacgaaacaccg	CACCCAGTCAGGAAAGAATG	GTTTAAGAGCTATGCTGGAAACAGCATAGCAAGTTTAAATAAGGCTAGTCCGTTATCAACTTGAAAAAGTGGCACCGAGTCGGTGCTTTTTTT	GATGGCCACCCAGTCAGGAAAGAATGTATATT	CCCC	AGATCGGAAGAGCACACGCAGGGTAGAAGCTA	tggaaaggacgaaacaccgCACCCAGTCAGGAAAGAATGGTTTAAGAGCTATGCTGGAAACAGCATAGCAAGTTTAAATAAGGCTAGTCCGTTATCAACTTGAAAAAGTGGCACCGAGTCGGTGCTTTTTTTGATGGCCACCCAGTCAGGAAAGAATGTATATTCCCCAGATCGGAAGAGCACACGCAGGGTAGAAGCTA
MYLIP_CAGstop_167_g3	CBE	PosCtrl	tggaaaggacgaaacaccg	CCACCCAGTCAGGAAAGAAT	GTTTAAGAGCTATGCTGGAAACAGCATAGCAAGTTTAAATAAGGCTAGTCCGTTATCAACTTGAAAAAGTGGCACCGAGTCGGTGCTTTTTTT	AGATGGCCACCCAGTCAGGAAAGAATGTATAT	TTGT	AGATCGGAAGAGCACACGCAGGGTAGAAGCTA	tggaaaggacgaaacaccgCCACCCAGTCAGGAAAGAATGTTTAAGAGCTATGCTGGAAACAGCATAGCAAGTTTAAATAAGGCTAGTCCGTTATCAACTTGAAAAAGTGGCACCGAGTCGGTGCTTTTTTTAGATGGCCACCCAGTCAGGAAAGAATGTATATTTGTAGATCGGAAGAGCACACGCAGGGTAGAAGCTA
MYLIP_CAGstop_167_g4	CBE	PosCtrl	tggaaaggacgaaacaccg	CCACCCAGTCAGGAAAGAA	GTTTAAGAGCTATGCTGGAAACAGCATAGCAAGTTTAAATAAGGCTAGTCCGTTATCAACTTGAAAAAGTGGCACCGAGTCGGTGCTTTTTTT	CAGATGGCCACCCAGTCAGGAAAGAATGTATA	ATGT	AGATCGGAAGAGCACACGCAGGGTAGAAGCTA	tggaaaggacgaaacaccgCCACCCAGTCAGGAAAGAAGTTTAAGAGCTATGCTGGAAACAGCATAGCAAGTTTAAATAAGGCTAGTCCGTTATCAACTTGAAAAAGTGGCACCGAGTCGGTGCTTTTTTTCAGATGGCCACCCAGTCAGGAAAGAATGTATAATGTAGATCGGAAGAGCACACGCAGGGTAGAAGCTA
MYLIP_CAGstop_167_g5	CBE	PosCtrl	tggaaaggacgaaacaccg	GCCACCCAGTCAGGAAAGA	GTTTAAGAGCTATGCTGGAAACAGCATAGCAAGTTTAAATAAGGCTAGTCCGTTATCAACTTGAAAAAGTGGCACCGAGTCGGTGCTTTTTTT	GCAGATGGCCACCCAGTCAGGAAAGAATGTAT	GGGC	AGATCGGAAGAGCACACGCAGGGTAGAAGCTA	tggaaaggacgaaacaccgGCCACCCAGTCAGGAAAGAGTTTAAGAGCTATGCTGGAAACAGCATAGCAAGTTTAAATAAGGCTAGTCCGTTATCAACTTGAAAAAGTGGCACCGAGTCGGTGCTTTTTTTGCAGATGGCCACCCAGTCAGGAAAGAATGTATGGGCAGATCGGAAGAGCACACGCAGGGTAGAAGCTA
MYLIP_CGAstop_152_g1	CBE	PosCtrl	tggaaaggacgaaacaccg	AGGCGACTGGGAATCATAGA	GTTTAAGAGCTATGCTGGAAACAGCATAGCAAGTTTAAATAAGGCTAGTCCGTTATCAACTTGAAAAAGTGGCACCGAGTCGGTGCTTTTTTT	GTGTGCAGGCGACTGGGAATCATAGAAGTTGA	ATGG	AGATCGGAAGAGCACACGCAGGGTAGAAGCTA	tggaaaggacgaaacaccgAGGCGACTGGGAATCATAGAGTTTAAGAGCTATGCTGGAAACAGCATAGCAAGTTTAAATAAGGCTAGTCCGTTATCAACTTGAAAAAGTGGCACCGAGTCGGTGCTTTTTTTGTGTGCAGGCGACTGGGAATCATAGAAGTTGAATGGAGATCGGAAGAGCACACGCAGGGTAGAAGCTA
MYLIP_CGAstop_152_g2	CBE	PosCtrl	tggaaaggacgaaacaccg	CAGGCGACTGGGAATCATAG	GTTTAAGAGCTATGCTGGAAACAGCATAGCAAGTTTAAATAAGGCTAGTCCGTTATCAACTTGAAAAAGTGGCACCGAGTCGGTGCTTTTTTT	GGTGTGCAGGCGACTGGGAATCATAGAAGTTG	GACA	AGATCGGAAGAGCACACGCAGGGTAGAAGCTA	tggaaaggacgaaacaccgCAGGCGACTGGGAATCATAGGTTTAAGAGCTATGCTGGAAACAGCATAGCAAGTTTAAATAAGGCTAGTCCGTTATCAACTTGAAAAAGTGGCACCGAGTCGGTGCTTTTTTTGGTGTGCAGGCGACTGGGAATCATAGAAGTTGGACAAGATCGGAAGAGCACACGCAGGGTAGAAGCTA
MYLIP_CGAstop_152_g3	CBE	PosCtrl	tggaaaggacgaaacaccg	CAGGCGACTGGGAATCATA	GTTTAAGAGCTATGCTGGAAACAGCATAGCAAGTTTAAATAAGGCTAGTCCGTTATCAACTTGAAAAAGTGGCACCGAGTCGGTGCTTTTTTT	AGGTGTGCAGGCGACTGGGAATCATAGAAGTT	GCAA	AGATCGGAAGAGCACACGCAGGGTAGAAGCTA	tggaaaggacgaaacaccgCAGGCGACTGGGAATCATAGTTTAAGAGCTATGCTGGAAACAGCATAGCAAGTTTAAATAAGGCTAGTCCGTTATCAACTTGAAAAAGTGGCACCGAGTCGGTGCTTTTTTTAGGTGTGCAGGCGACTGGGAATCATAGAAGTTGCAAAGATCGGAAGAGCACACGCAGGGTAGAAGCTA
MYLIP_CGAstop_152_g4	CBE	PosCtrl	tggaaaggacgaaacaccg	TGCAGGCGACTGGGAATCAT	GTTTAAGAGCTATGCTGGAAACAGCATAGCAAGTTTAAATAAGGCTAGTCCGTTATCAACTTGAAAAAGTGGCACCGAGTCGGTGCTTTTTTT	TAGGTGTGCAGGCGACTGGGAATCATAGAAGT	CGCA	AGATCGGAAGAGCACACGCAGGGTAGAAGCTA	tggaaaggacgaaacaccgTGCAGGCGACTGGGAATCATGTTTAAGAGCTATGCTGGAAACAGCATAGCAAGTTTAAATAAGGCTAGTCCGTTATCAACTTGAAAAAGTGGCACCGAGTCGGTGCTTTTTTTTAGGTGTGCAGGCGACTGGGAATCATAGAAGTCGCAAGATCGGAAGAGCACACGCAGGGTAGAAGCTA
MYLIP_CGAstop_152_g5	CBE	PosCtrl	tggaaaggacgaaacaccg	TGCAGGCGACTGGGAATCA	GTTTAAGAGCTATGCTGGAAACAGCATAGCAAGTTTAAATAAGGCTAGTCCGTTATCAACTTGAAAAAGTGGCACCGAGTCGGTGCTTTTTTT	TTAGGTGTGCAGGCGACTGGGAATCATAGAAG	GCCT	AGATCGGAAGAGCACACGCAGGGTAGAAGCTA	tggaaaggacgaaacaccgTGCAGGCGACTGGGAATCAGTTTAAGAGCTATGCTGGAAACAGCATAGCAAGTTTAAATAAGGCTAGTCCGTTATCAACTTGAAAAAGTGGCACCGAGTCGGTGCTTTTTTTTTAGGTGTGCAGGCGACTGGGAATCATAGAAGGCCTAGATCGGAAGAGCACACGCAGGGTAGAAGCTA
MYLIP_CGAstop_153_g1	CBE	PosCtrl	tggaaaggacgaaacaccg	AGTCGCCTGCACACCTAAAA	GTTTAAGAGCTATGCTGGAAACAGCATAGCAAGTTTAAATAAGGCTAGTCCGTTATCAACTTGAAAAAGTGGCACCGAGTCGGTGCTTTTTTT	ATTCCCAGTCGCCTGCACACCTAAAACAAAAA	CCTC	AGATCGGAAGAGCACACGCAGGGTAGAAGCTA	tggaaaggacgaaacaccgAGTCGCCTGCACACCTAAAAGTTTAAGAGCTATGCTGGAAACAGCATAGCAAGTTTAAATAAGGCTAGTCCGTTATCAACTTGAAAAAGTGGCACCGAGTCGGTGCTTTTTTTATTCCCAGTCGCCTGCACACCTAAAACAAAAACCTCAGATCGGAAGAGCACACGCAGGGTAGAAGCTA
MYLIP_CGAstop_153_g2	CBE	PosCtrl	tggaaaggacgaaacaccg	CAGTCGCCTGCACACCTAAA	GTTTAAGAGCTATGCTGGAAACAGCATAGCAAGTTTAAATAAGGCTAGTCCGTTATCAACTTGAAAAAGTGGCACCGAGTCGGTGCTTTTTTT	GATTCCCAGTCGCCTGCACACCTAAAACAAAA	CAAA	AGATCGGAAGAGCACACGCAGGGTAGAAGCTA	tggaaaggacgaaacaccgCAGTCGCCTGCACACCTAAAGTTTAAGAGCTATGCTGGAAACAGCATAGCAAGTTTAAATAAGGCTAGTCCGTTATCAACTTGAAAAAGTGGCACCGAGTCGGTGCTTTTTTTGATTCCCAGTCGCCTGCACACCTAAAACAAAACAAAAGATCGGAAGAGCACACGCAGGGTAGAAGCTA
MYLIP_CGAstop_153_g3	CBE	PosCtrl	tggaaaggacgaaacaccg	CCAGTCGCCTGCACACCTAA	GTTTAAGAGCTATGCTGGAAACAGCATAGCAAGTTTAAATAAGGCTAGTCCGTTATCAACTTGAAAAAGTGGCACCGAGTCGGTGCTTTTTTT	TGATTCCCAGTCGCCTGCACACCTAAAACAAA	ACTC	AGATCGGAAGAGCACACGCAGGGTAGAAGCTA	tggaaaggacgaaacaccgCCAGTCGCCTGCACACCTAAGTTTAAGAGCTATGCTGGAAACAGCATAGCAAGTTTAAATAAGGCTAGTCCGTTATCAACTTGAAAAAGTGGCACCGAGTCGGTGCTTTTTTTTGATTCCCAGTCGCCTGCACACCTAAAACAAAACTCAGATCGGAAGAGCACACGCAGGGTAGAAGCTA
MYLIP_CGAstop_153_g4	CBE	PosCtrl	tggaaaggacgaaacaccg	CCCAGTCGCCTGCACACCTA	GTTTAAGAGCTATGCTGGAAACAGCATAGCAAGTTTAAATAAGGCTAGTCCGTTATCAACTTGAAAAAGTGGCACCGAGTCGGTGCTTTTTTT	ATGATTCCCAGTCGCCTGCACACCTAAAACAA	ACCT	AGATCGGAAGAGCACACGCAGGGTAGAAGCTA	tggaaaggacgaaacaccgCCCAGTCGCCTGCACACCTAGTTTAAGAGCTATGCTGGAAACAGCATAGCAAGTTTAAATAAGGCTAGTCCGTTATCAACTTGAAAAAGTGGCACCGAGTCGGTGCTTTTTTTATGATTCCCAGTCGCCTGCACACCTAAAACAAACCTAGATCGGAAGAGCACACGCAGGGTAGAAGCTA
MYLIP_CGAstop_153_g5	CBE	PosCtrl	tggaaaggacgaaacaccg	TCCCAGTCGCCTGCACACCT	GTTTAAGAGCTATGCTGGAAACAGCATAGCAAGTTTAAATAAGGCTAGTCCGTTATCAACTTGAAAAAGTGGCACCGAGTCGGTGCTTTTTTT	TATGATTCCCAGTCGCCTGCACACCTAAAACA	AGGG	AGATCGGAAGAGCACACGCAGGGTAGAAGCTA	tggaaaggacgaaacaccgTCCCAGTCGCCTGCACACCTGTTTAAGAGCTATGCTGGAAACAGCATAGCAAGTTTAAATAAGGCTAGTCCGTTATCAACTTGAAAAAGTGGCACCGAGTCGGTGCTTTTTTTTATGATTCCCAGTCGCCTGCACACCTAAAACAAGGGAGATCGGAAGAGCACACGCAGGGTAGAAGCTA
MYLIP_TGGstop_155_g1	CBE	PosCtrl	tggaaaggacgaaacaccg	AGCCATAAACTTTCACCTTT	GTTTAAGAGCTATGCTGGAAACAGCATAGCAAGTTTAAATAAGGCTAGTCCGTTATCAACTTGAAAAAGTGGCACCGAGTCGGTGCTTTTTTT	AGGTTTAGCCATAAACTTTCACCTTTGCTACC	CTCC	AGATCGGAAGAGCACACGCAGGGTAGAAGCTA	tggaaaggacgaaacaccgAGCCATAAACTTTCACCTTTGTTTAAGAGCTATGCTGGAAACAGCATAGCAAGTTTAAATAAGGCTAGTCCGTTATCAACTTGAAAAAGTGGCACCGAGTCGGTGCTTTTTTTAGGTTTAGCCATAAACTTTCACCTTTGCTACCCTCCAGATCGGAAGAGCACACGCAGGGTAGAAGCTA
MYLIP_TGGstop_155_g2	CBE	PosCtrl	tggaaaggacgaaacaccg	TAGCCATAAACTTTCACCTT	GTTTAAGAGCTATGCTGGAAACAGCATAGCAAGTTTAAATAAGGCTAGTCCGTTATCAACTTGAAAAAGTGGCACCGAGTCGGTGCTTTTTTT	CAGGTTTAGCCATAAACTTTCACCTTTGCTAC	CCAA	AGATCGGAAGAGCACACGCAGGGTAGAAGCTA	tggaaaggacgaaacaccgTAGCCATAAACTTTCACCTTGTTTAAGAGCTATGCTGGAAACAGCATAGCAAGTTTAAATAAGGCTAGTCCGTTATCAACTTGAAAAAGTGGCACCGAGTCGGTGCTTTTTTTCAGGTTTAGCCATAAACTTTCACCTTTGCTACCCAAAGATCGGAAGAGCACACGCAGGGTAGAAGCTA
MYLIP_TGGstop_155_g3	CBE	PosCtrl	tggaaaggacgaaacaccg	TTAGCCATAAACTTTCACCT	GTTTAAGAGCTATGCTGGAAACAGCATAGCAAGTTTAAATAAGGCTAGTCCGTTATCAACTTGAAAAAGTGGCACCGAGTCGGTGCTTTTTTT	TCAGGTTTAGCCATAAACTTTCACCTTTGCTA	ACCA	AGATCGGAAGAGCACACGCAGGGTAGAAGCTA	tggaaaggacgaaacaccgTTAGCCATAAACTTTCACCTGTTTAAGAGCTATGCTGGAAACAGCATAGCAAGTTTAAATAAGGCTAGTCCGTTATCAACTTGAAAAAGTGGCACCGAGTCGGTGCTTTTTTTTCAGGTTTAGCCATAAACTTTCACCTTTGCTAACCAAGATCGGAAGAGCACACGCAGGGTAGAAGCTA
MYLIP_TGGstop_155_g4	CBE	PosCtrl	tggaaaggacgaaacaccg	TTTAGCCATAAACTTTCACC	GTTTAAGAGCTATGCTGGAAACAGCATAGCAAGTTTAAATAAGGCTAGTCCGTTATCAACTTGAAAAAGTGGCACCGAGTCGGTGCTTTTTTT	CTCAGGTTTAGCCATAAACTTTCACCTTTGCT	CCTA	AGATCGGAAGAGCACACGCAGGGTAGAAGCTA	tggaaaggacgaaacaccgTTTAGCCATAAACTTTCACCGTTTAAGAGCTATGCTGGAAACAGCATAGCAAGTTTAAATAAGGCTAGTCCGTTATCAACTTGAAAAAGTGGCACCGAGTCGGTGCTTTTTTTCTCAGGTTTAGCCATAAACTTTCACCTTTGCTCCTAAGATCGGAAGAGCACACGCAGGGTAGAAGCTA
MYLIP_TGGstop_155_g5	CBE	PosCtrl	tggaaaggacgaaacaccg	TTTAGCCATAAACTTTCAC	GTTTAAGAGCTATGCTGGAAACAGCATAGCAAGTTTAAATAAGGCTAGTCCGTTATCAACTTGAAAAAGTGGCACCGAGTCGGTGCTTTTTTT	TCTCAGGTTTAGCCATAAACTTTCACCTTTGC	TGCC	AGATCGGAAGAGCACACGCAGGGTAGAAGCTA	tggaaaggacgaaacaccgTTTAGCCATAAACTTTCACGTTTAAGAGCTATGCTGGAAACAGCATAGCAAGTTTAAATAAGGCTAGTCCGTTATCAACTTGAAAAAGTGGCACCGAGTCGGTGCTTTTTTTTCTCAGGTTTAGCCATAAACTTTCACCTTTGCTGCCAGATCGGAAGAGCACACGCAGGGTAGAAGCTA
MYLIP_TGGstop_164_g1	CBE	PosCtrl	tggaaaggacgaaacaccg	TGCCATTCTATGCCATAGTT	GTTTAAGAGCTATGCTGGAAACAGCATAGCAAGTTTAAATAAGGCTAGTCCGTTATCAACTTGAAAAAGTGGCACCGAGTCGGTGCTTTTTTT	ACAGAATGCCATTCTATGCCATAGTTTTCCAT	CTGA	AGATCGGAAGAGCACACGCAGGGTAGAAGCTA	tggaaaggacgaaacaccgTGCCATTCTATGCCATAGTTGTTTAAGAGCTATGCTGGAAACAGCATAGCAAGTTTAAATAAGGCTAGTCCGTTATCAACTTGAAAAAGTGGCACCGAGTCGGTGCTTTTTTTACAGAATGCCATTCTATGCCATAGTTTTCCATCTGAAGATCGGAAGAGCACACGCAGGGTAGAAGCTA
MYLIP_TGGstop_164_g2	CBE	PosCtrl	tggaaaggacgaaacaccg	ATGCCATTCTATGCCATAGT	GTTTAAGAGCTATGCTGGAAACAGCATAGCAAGTTTAAATAAGGCTAGTCCGTTATCAACTTGAAAAAGTGGCACCGAGTCGGTGCTTTTTTT	CACAGAATGCCATTCTATGCCATAGTTTTCCA	ATTT	AGATCGGAAGAGCACACGCAGGGTAGAAGCTA	tggaaaggacgaaacaccgATGCCATTCTATGCCATAGTGTTTAAGAGCTATGCTGGAAACAGCATAGCAAGTTTAAATAAGGCTAGTCCGTTATCAACTTGAAAAAGTGGCACCGAGTCGGTGCTTTTTTTCACAGAATGCCATTCTATGCCATAGTTTTCCAATTTAGATCGGAAGAGCACACGCAGGGTAGAAGCTA
MYLIP_TGGstop_164_g3	CBE	PosCtrl	tggaaaggacgaaacaccg	AATGCCATTCTATGCCATAG	GTTTAAGAGCTATGCTGGAAACAGCATAGCAAGTTTAAATAAGGCTAGTCCGTTATCAACTTGAAAAAGTGGCACCGAGTCGGTGCTTTTTTT	GCACAGAATGCCATTCTATGCCATAGTTTTCC	AACG	AGATCGGAAGAGCACACGCAGGGTAGAAGCTA	tggaaaggacgaaacaccgAATGCCATTCTATGCCATAGGTTTAAGAGCTATGCTGGAAACAGCATAGCAAGTTTAAATAAGGCTAGTCCGTTATCAACTTGAAAAAGTGGCACCGAGTCGGTGCTTTTTTTGCACAGAATGCCATTCTATGCCATAGTTTTCCAACGAGATCGGAAGAGCACACGCAGGGTAGAAGCTA
MYLIP_TGGstop_164_g4	CBE	PosCtrl	tggaaaggacgaaacaccg	AATGCCATTCTATGCCATA	GTTTAAGAGCTATGCTGGAAACAGCATAGCAAGTTTAAATAAGGCTAGTCCGTTATCAACTTGAAAAAGTGGCACCGAGTCGGTGCTTTTTTT	CGCACAGAATGCCATTCTATGCCATAGTTTTC	ATAG	AGATCGGAAGAGCACACGCAGGGTAGAAGCTA	tggaaaggacgaaacaccgAATGCCATTCTATGCCATAGTTTAAGAGCTATGCTGGAAACAGCATAGCAAGTTTAAATAAGGCTAGTCCGTTATCAACTTGAAAAAGTGGCACCGAGTCGGTGCTTTTTTTCGCACAGAATGCCATTCTATGCCATAGTTTTCATAGAGATCGGAAGAGCACACGCAGGGTAGAAGCTA
MYLIP_TGGstop_164_g5	CBE	PosCtrl	tggaaaggacgaaacaccg	AGAATGCCATTCTATGCCAT	GTTTAAGAGCTATGCTGGAAACAGCATAGCAAGTTTAAATAAGGCTAGTCCGTTATCAACTTGAAAAAGTGGCACCGAGTCGGTGCTTTTTTT	CCGCACAGAATGCCATTCTATGCCATAGTTTT	GCTA	AGATCGGAAGAGCACACGCAGGGTAGAAGCTA	tggaaaggacgaaacaccgAGAATGCCATTCTATGCCATGTTTAAGAGCTATGCTGGAAACAGCATAGCAAGTTTAAATAAGGCTAGTCCGTTATCAACTTGAAAAAGTGGCACCGAGTCGGTGCTTTTTTTCCGCACAGAATGCCATTCTATGCCATAGTTTTGCTAAGATCGGAAGAGCACACGCAGGGTAGAAGCTA
SREBF2_CAAstop_122_g1	CBE	PosCtrl	tggaaaggacgaaacaccg	CTGCAATTTGTCAGTAATCA	GTTTAAGAGCTATGCTGGAAACAGCATAGCAAGTTTAAATAAGGCTAGTCCGTTATCAACTTGAAAAAGTGGCACCGAGTCGGTGCTTTTTTT	GAGATGCTGCAATTTGTCAGTAATCAAGTGGG	ATAT	AGATCGGAAGAGCACACGCAGGGTAGAAGCTA	tggaaaggacgaaacaccgCTGCAATTTGTCAGTAATCAGTTTAAGAGCTATGCTGGAAACAGCATAGCAAGTTTAAATAAGGCTAGTCCGTTATCAACTTGAAAAAGTGGCACCGAGTCGGTGCTTTTTTTGAGATGCTGCAATTTGTCAGTAATCAAGTGGGATATAGATCGGAAGAGCACACGCAGGGTAGAAGCTA
SREBF2_CAAstop_122_g2	CBE	PosCtrl	tggaaaggacgaaacaccg	CTGCAATTTGTCAGTAATC	GTTTAAGAGCTATGCTGGAAACAGCATAGCAAGTTTAAATAAGGCTAGTCCGTTATCAACTTGAAAAAGTGGCACCGAGTCGGTGCTTTTTTT	AGAGATGCTGCAATTTGTCAGTAATCAAGTGG	AAAA	AGATCGGAAGAGCACACGCAGGGTAGAAGCTA	tggaaaggacgaaacaccgCTGCAATTTGTCAGTAATCGTTTAAGAGCTATGCTGGAAACAGCATAGCAAGTTTAAATAAGGCTAGTCCGTTATCAACTTGAAAAAGTGGCACCGAGTCGGTGCTTTTTTTAGAGATGCTGCAATTTGTCAGTAATCAAGTGGAAAAAGATCGGAAGAGCACACGCAGGGTAGAAGCTA
SREBF2_CAAstop_122_g3	CBE	PosCtrl	tggaaaggacgaaacaccg	TGCTGCAATTTGTCAGTAAT	GTTTAAGAGCTATGCTGGAAACAGCATAGCAAGTTTAAATAAGGCTAGTCCGTTATCAACTTGAAAAAGTGGCACCGAGTCGGTGCTTTTTTT	CAGAGATGCTGCAATTTGTCAGTAATCAAGTG	AGAG	AGATCGGAAGAGCACACGCAGGGTAGAAGCTA	tggaaaggacgaaacaccgTGCTGCAATTTGTCAGTAATGTTTAAGAGCTATGCTGGAAACAGCATAGCAAGTTTAAATAAGGCTAGTCCGTTATCAACTTGAAAAAGTGGCACCGAGTCGGTGCTTTTTTTCAGAGATGCTGCAATTTGTCAGTAATCAAGTGAGAGAGATCGGAAGAGCACACGCAGGGTAGAAGCTA
SREBF2_CAAstop_122_g4	CBE	PosCtrl	tggaaaggacgaaacaccg	ATGCTGCAATTTGTCAGTAA	GTTTAAGAGCTATGCTGGAAACAGCATAGCAAGTTTAAATAAGGCTAGTCCGTTATCAACTTGAAAAAGTGGCACCGAGTCGGTGCTTTTTTT	ACAGAGATGCTGCAATTTGTCAGTAATCAAGT	AATA	AGATCGGAAGAGCACACGCAGGGTAGAAGCTA	tggaaaggacgaaacaccgATGCTGCAATTTGTCAGTAAGTTTAAGAGCTATGCTGGAAACAGCATAGCAAGTTTAAATAAGGCTAGTCCGTTATCAACTTGAAAAAGTGGCACCGAGTCGGTGCTTTTTTTACAGAGATGCTGCAATTTGTCAGTAATCAAGTAATAAGATCGGAAGAGCACACGCAGGGTAGAAGCTA
SREBF2_CAAstop_122_g5	CBE	PosCtrl	tggaaaggacgaaacaccg	ATGCTGCAATTTGTCAGTA	GTTTAAGAGCTATGCTGGAAACAGCATAGCAAGTTTAAATAAGGCTAGTCCGTTATCAACTTGAAAAAGTGGCACCGAGTCGGTGCTTTTTTT	CACAGAGATGCTGCAATTTGTCAGTAATCAAG	CCAG	AGATCGGAAGAGCACACGCAGGGTAGAAGCTA	tggaaaggacgaaacaccgATGCTGCAATTTGTCAGTAGTTTAAGAGCTATGCTGGAAACAGCATAGCAAGTTTAAATAAGGCTAGTCCGTTATCAACTTGAAAAAGTGGCACCGAGTCGGTGCTTTTTTTCACAGAGATGCTGCAATTTGTCAGTAATCAAGCCAGAGATCGGAAGAGCACACGCAGGGTAGAAGCTA
SREBF2_CAGstop_123_g1	CBE	PosCtrl	tggaaaggacgaaacaccg	AACAGCTGTGTAGCTCCTT	GTTTAAGAGCTATGCTGGAAACAGCATAGCAAGTTTAAATAAGGCTAGTCCGTTATCAACTTGAAAAAGTGGCACCGAGTCGGTGCTTTTTTT	TTTTCAGAACAGCTGTGTAGCTCCTTTCCTGG	GAAC	AGATCGGAAGAGCACACGCAGGGTAGAAGCTA	tggaaaggacgaaacaccgAACAGCTGTGTAGCTCCTTGTTTAAGAGCTATGCTGGAAACAGCATAGCAAGTTTAAATAAGGCTAGTCCGTTATCAACTTGAAAAAGTGGCACCGAGTCGGTGCTTTTTTTTTTTCAGAACAGCTGTGTAGCTCCTTTCCTGGGAACAGATCGGAAGAGCACACGCAGGGTAGAAGCTA
SREBF2_CAGstop_123_g2	CBE	PosCtrl	tggaaaggacgaaacaccg	AGAACAGCTGTGTAGCTCCT	GTTTAAGAGCTATGCTGGAAACAGCATAGCAAGTTTAAATAAGGCTAGTCCGTTATCAACTTGAAAAAGTGGCACCGAGTCGGTGCTTTTTTT	GTTTTCAGAACAGCTGTGTAGCTCCTTTCCTG	CGTG	AGATCGGAAGAGCACACGCAGGGTAGAAGCTA	tggaaaggacgaaacaccgAGAACAGCTGTGTAGCTCCTGTTTAAGAGCTATGCTGGAAACAGCATAGCAAGTTTAAATAAGGCTAGTCCGTTATCAACTTGAAAAAGTGGCACCGAGTCGGTGCTTTTTTTGTTTTCAGAACAGCTGTGTAGCTCCTTTCCTGCGTGAGATCGGAAGAGCACACGCAGGGTAGAAGCTA
SREBF2_CAGstop_123_g3	CBE	PosCtrl	tggaaaggacgaaacaccg	CAGAACAGCTGTGTAGCTCC	GTTTAAGAGCTATGCTGGAAACAGCATAGCAAGTTTAAATAAGGCTAGTCCGTTATCAACTTGAAAAAGTGGCACCGAGTCGGTGCTTTTTTT	TGTTTTCAGAACAGCTGTGTAGCTCCTTTCCT	ATCA	AGATCGGAAGAGCACACGCAGGGTAGAAGCTA	tggaaaggacgaaacaccgCAGAACAGCTGTGTAGCTCCGTTTAAGAGCTATGCTGGAAACAGCATAGCAAGTTTAAATAAGGCTAGTCCGTTATCAACTTGAAAAAGTGGCACCGAGTCGGTGCTTTTTTTTGTTTTCAGAACAGCTGTGTAGCTCCTTTCCTATCAAGATCGGAAGAGCACACGCAGGGTAGAAGCTA
SREBF2_CAGstop_123_g4	CBE	PosCtrl	tggaaaggacgaaacaccg	TCAGAACAGCTGTGTAGCTC	GTTTAAGAGCTATGCTGGAAACAGCATAGCAAGTTTAAATAAGGCTAGTCCGTTATCAACTTGAAAAAGTGGCACCGAGTCGGTGCTTTTTTT	TTGTTTTCAGAACAGCTGTGTAGCTCCTTTCC	CAAG	AGATCGGAAGAGCACACGCAGGGTAGAAGCTA	tggaaaggacgaaacaccgTCAGAACAGCTGTGTAGCTCGTTTAAGAGCTATGCTGGAAACAGCATAGCAAGTTTAAATAAGGCTAGTCCGTTATCAACTTGAAAAAGTGGCACCGAGTCGGTGCTTTTTTTTTGTTTTCAGAACAGCTGTGTAGCTCCTTTCCCAAGAGATCGGAAGAGCACACGCAGGGTAGAAGCTA
SREBF2_CAGstop_123_g5	CBE	PosCtrl	tggaaaggacgaaacaccg	TTCAGAACAGCTGTGTAGCT	GTTTAAGAGCTATGCTGGAAACAGCATAGCAAGTTTAAATAAGGCTAGTCCGTTATCAACTTGAAAAAGTGGCACCGAGTCGGTGCTTTTTTT	CTTGTTTTCAGAACAGCTGTGTAGCTCCTTTC	TTCA	AGATCGGAAGAGCACACGCAGGGTAGAAGCTA	tggaaaggacgaaacaccgTTCAGAACAGCTGTGTAGCTGTTTAAGAGCTATGCTGGAAACAGCATAGCAAGTTTAAATAAGGCTAGTCCGTTATCAACTTGAAAAAGTGGCACCGAGTCGGTGCTTTTTTTCTTGTTTTCAGAACAGCTGTGTAGCTCCTTTCTTCAAGATCGGAAGAGCACACGCAGGGTAGAAGCTA
SREBF2_CAGstop_124_g1	CBE	PosCtrl	tggaaaggacgaaacaccg	ACCCAGGTCACATTACCTTC	GTTTAAGAGCTATGCTGGAAACAGCATAGCAAGTTTAAATAAGGCTAGTCCGTTATCAACTTGAAAAAGTGGCACCGAGTCGGTGCTTTTTTT	TCATTCACCCAGGTCACATTACCTTCCTTCTC	TCCC	AGATCGGAAGAGCACACGCAGGGTAGAAGCTA	tggaaaggacgaaacaccgACCCAGGTCACATTACCTTCGTTTAAGAGCTATGCTGGAAACAGCATAGCAAGTTTAAATAAGGCTAGTCCGTTATCAACTTGAAAAAGTGGCACCGAGTCGGTGCTTTTTTTTCATTCACCCAGGTCACATTACCTTCCTTCTCTCCCAGATCGGAAGAGCACACGCAGGGTAGAAGCTA
SREBF2_CAGstop_124_g2	CBE	PosCtrl	tggaaaggacgaaacaccg	CACCCAGGTCACATTACCTT	GTTTAAGAGCTATGCTGGAAACAGCATAGCAAGTTTAAATAAGGCTAGTCCGTTATCAACTTGAAAAAGTGGCACCGAGTCGGTGCTTTTTTT	GTCATTCACCCAGGTCACATTACCTTCCTTCT	GGCC	AGATCGGAAGAGCACACGCAGGGTAGAAGCTA	tggaaaggacgaaacaccgCACCCAGGTCACATTACCTTGTTTAAGAGCTATGCTGGAAACAGCATAGCAAGTTTAAATAAGGCTAGTCCGTTATCAACTTGAAAAAGTGGCACCGAGTCGGTGCTTTTTTTGTCATTCACCCAGGTCACATTACCTTCCTTCTGGCCAGATCGGAAGAGCACACGCAGGGTAGAAGCTA
SREBF2_CAGstop_124_g3	CBE	PosCtrl	tggaaaggacgaaacaccg	TCACCCAGGTCACATTACCT	GTTTAAGAGCTATGCTGGAAACAGCATAGCAAGTTTAAATAAGGCTAGTCCGTTATCAACTTGAAAAAGTGGCACCGAGTCGGTGCTTTTTTT	GGTCATTCACCCAGGTCACATTACCTTCCTTC	GGAC	AGATCGGAAGAGCACACGCAGGGTAGAAGCTA	tggaaaggacgaaacaccgTCACCCAGGTCACATTACCTGTTTAAGAGCTATGCTGGAAACAGCATAGCAAGTTTAAATAAGGCTAGTCCGTTATCAACTTGAAAAAGTGGCACCGAGTCGGTGCTTTTTTTGGTCATTCACCCAGGTCACATTACCTTCCTTCGGACAGATCGGAAGAGCACACGCAGGGTAGAAGCTA
SREBF2_CAGstop_124_g4	CBE	PosCtrl	tggaaaggacgaaacaccg	TTCACCCAGGTCACATTACC	GTTTAAGAGCTATGCTGGAAACAGCATAGCAAGTTTAAATAAGGCTAGTCCGTTATCAACTTGAAAAAGTGGCACCGAGTCGGTGCTTTTTTT	CGGTCATTCACCCAGGTCACATTACCTTCCTT	AGCG	AGATCGGAAGAGCACACGCAGGGTAGAAGCTA	tggaaaggacgaaacaccgTTCACCCAGGTCACATTACCGTTTAAGAGCTATGCTGGAAACAGCATAGCAAGTTTAAATAAGGCTAGTCCGTTATCAACTTGAAAAAGTGGCACCGAGTCGGTGCTTTTTTTCGGTCATTCACCCAGGTCACATTACCTTCCTTAGCGAGATCGGAAGAGCACACGCAGGGTAGAAGCTA
SREBF2_CAGstop_124_g5	CBE	PosCtrl	tggaaaggacgaaacaccg	ATTCACCCAGGTCACATTAC	GTTTAAGAGCTATGCTGGAAACAGCATAGCAAGTTTAAATAAGGCTAGTCCGTTATCAACTTGAAAAAGTGGCACCGAGTCGGTGCTTTTTTT	ACGGTCATTCACCCAGGTCACATTACCTTCCT	CACG	AGATCGGAAGAGCACACGCAGGGTAGAAGCTA	tggaaaggacgaaacaccgATTCACCCAGGTCACATTACGTTTAAGAGCTATGCTGGAAACAGCATAGCAAGTTTAAATAAGGCTAGTCCGTTATCAACTTGAAAAAGTGGCACCGAGTCGGTGCTTTTTTTACGGTCATTCACCCAGGTCACATTACCTTCCTCACGAGATCGGAAGAGCACACGCAGGGTAGAAGCTA
SREBF2_TGGstop_125_g1	CBE	PosCtrl	tggaaaggacgaaacaccg	CCCCACTGCAGCAGGGAAGT	GTTTAAGAGCTATGCTGGAAACAGCATAGCAAGTTTAAATAAGGCTAGTCCGTTATCAACTTGAAAAAGTGGCACCGAGTCGGTGCTTTTTTT	GCCCCTCCCCACTGCAGCAGGGAAGTCAGGGG	GGTT	AGATCGGAAGAGCACACGCAGGGTAGAAGCTA	tggaaaggacgaaacaccgCCCCACTGCAGCAGGGAAGTGTTTAAGAGCTATGCTGGAAACAGCATAGCAAGTTTAAATAAGGCTAGTCCGTTATCAACTTGAAAAAGTGGCACCGAGTCGGTGCTTTTTTTGCCCCTCCCCACTGCAGCAGGGAAGTCAGGGGGGTTAGATCGGAAGAGCACACGCAGGGTAGAAGCTA
SREBF2_TGGstop_125_g2	CBE	PosCtrl	tggaaaggacgaaacaccg	TCCCCACTGCAGCAGGGAAG	GTTTAAGAGCTATGCTGGAAACAGCATAGCAAGTTTAAATAAGGCTAGTCCGTTATCAACTTGAAAAAGTGGCACCGAGTCGGTGCTTTTTTT	GGCCCCTCCCCACTGCAGCAGGGAAGTCAGGG	CATA	AGATCGGAAGAGCACACGCAGGGTAGAAGCTA	tggaaaggacgaaacaccgTCCCCACTGCAGCAGGGAAGGTTTAAGAGCTATGCTGGAAACAGCATAGCAAGTTTAAATAAGGCTAGTCCGTTATCAACTTGAAAAAGTGGCACCGAGTCGGTGCTTTTTTTGGCCCCTCCCCACTGCAGCAGGGAAGTCAGGGCATAAGATCGGAAGAGCACACGCAGGGTAGAAGCTA
SREBF2_TGGstop_125_g3	CBE	PosCtrl	tggaaaggacgaaacaccg	CTCCCCACTGCAGCAGGGAA	GTTTAAGAGCTATGCTGGAAACAGCATAGCAAGTTTAAATAAGGCTAGTCCGTTATCAACTTGAAAAAGTGGCACCGAGTCGGTGCTTTTTTT	GGGCCCCTCCCCACTGCAGCAGGGAAGTCAGG	GACG	AGATCGGAAGAGCACACGCAGGGTAGAAGCTA	tggaaaggacgaaacaccgCTCCCCACTGCAGCAGGGAAGTTTAAGAGCTATGCTGGAAACAGCATAGCAAGTTTAAATAAGGCTAGTCCGTTATCAACTTGAAAAAGTGGCACCGAGTCGGTGCTTTTTTTGGGCCCCTCCCCACTGCAGCAGGGAAGTCAGGGACGAGATCGGAAGAGCACACGCAGGGTAGAAGCTA
SREBF2_TGGstop_125_g4	CBE	PosCtrl	tggaaaggacgaaacaccg	CCTCCCCACTGCAGCAGGGA	GTTTAAGAGCTATGCTGGAAACAGCATAGCAAGTTTAAATAAGGCTAGTCCGTTATCAACTTGAAAAAGTGGCACCGAGTCGGTGCTTTTTTT	TGGGCCCCTCCCCACTGCAGCAGGGAAGTCAG	AGTG	AGATCGGAAGAGCACACGCAGGGTAGAAGCTA	tggaaaggacgaaacaccgCCTCCCCACTGCAGCAGGGAGTTTAAGAGCTATGCTGGAAACAGCATAGCAAGTTTAAATAAGGCTAGTCCGTTATCAACTTGAAAAAGTGGCACCGAGTCGGTGCTTTTTTTTGGGCCCCTCCCCACTGCAGCAGGGAAGTCAGAGTGAGATCGGAAGAGCACACGCAGGGTAGAAGCTA
SREBF2_TGGstop_125_g5	CBE	PosCtrl	tggaaaggacgaaacaccg	CCCTCCCCACTGCAGCAGGG	GTTTAAGAGCTATGCTGGAAACAGCATAGCAAGTTTAAATAAGGCTAGTCCGTTATCAACTTGAAAAAGTGGCACCGAGTCGGTGCTTTTTTT	GTGGGCCCCTCCCCACTGCAGCAGGGAAGTCA	AAGC	AGATCGGAAGAGCACACGCAGGGTAGAAGCTA	tggaaaggacgaaacaccgCCCTCCCCACTGCAGCAGGGGTTTAAGAGCTATGCTGGAAACAGCATAGCAAGTTTAAATAAGGCTAGTCCGTTATCAACTTGAAAAAGTGGCACCGAGTCGGTGCTTTTTTTGTGGGCCCCTCCCCACTGCAGCAGGGAAGTCAAAGCAGATCGGAAGAGCACACGCAGGGTAGAAGCTA
SREBF2_TGGstop_126_g1	CBE	PosCtrl	tggaaaggacgaaacaccg	AACCAGCCCCCAGAACCTAA	GTTTAAGAGCTATGCTGGAAACAGCATAGCAAGTTTAAATAAGGCTAGTCCGTTATCAACTTGAAAAAGTGGCACCGAGTCGGTGCTTTTTTT	CAGTCAAACCAGCCCCCAGAACCTAAGAAGGA	GATT	AGATCGGAAGAGCACACGCAGGGTAGAAGCTA	tggaaaggacgaaacaccgAACCAGCCCCCAGAACCTAAGTTTAAGAGCTATGCTGGAAACAGCATAGCAAGTTTAAATAAGGCTAGTCCGTTATCAACTTGAAAAAGTGGCACCGAGTCGGTGCTTTTTTTCAGTCAAACCAGCCCCCAGAACCTAAGAAGGAGATTAGATCGGAAGAGCACACGCAGGGTAGAAGCTA
SREBF2_TGGstop_126_g2	CBE	PosCtrl	tggaaaggacgaaacaccg	AAACCAGCCCCCAGAACCTA	GTTTAAGAGCTATGCTGGAAACAGCATAGCAAGTTTAAATAAGGCTAGTCCGTTATCAACTTGAAAAAGTGGCACCGAGTCGGTGCTTTTTTT	CCAGTCAAACCAGCCCCCAGAACCTAAGAAGG	TCAC	AGATCGGAAGAGCACACGCAGGGTAGAAGCTA	tggaaaggacgaaacaccgAAACCAGCCCCCAGAACCTAGTTTAAGAGCTATGCTGGAAACAGCATAGCAAGTTTAAATAAGGCTAGTCCGTTATCAACTTGAAAAAGTGGCACCGAGTCGGTGCTTTTTTTCCAGTCAAACCAGCCCCCAGAACCTAAGAAGGTCACAGATCGGAAGAGCACACGCAGGGTAGAAGCTA
SREBF2_TGGstop_126_g3	CBE	PosCtrl	tggaaaggacgaaacaccg	CAAACCAGCCCCCAGAACCT	GTTTAAGAGCTATGCTGGAAACAGCATAGCAAGTTTAAATAAGGCTAGTCCGTTATCAACTTGAAAAAGTGGCACCGAGTCGGTGCTTTTTTT	TCCAGTCAAACCAGCCCCCAGAACCTAAGAAG	TGTC	AGATCGGAAGAGCACACGCAGGGTAGAAGCTA	tggaaaggacgaaacaccgCAAACCAGCCCCCAGAACCTGTTTAAGAGCTATGCTGGAAACAGCATAGCAAGTTTAAATAAGGCTAGTCCGTTATCAACTTGAAAAAGTGGCACCGAGTCGGTGCTTTTTTTTCCAGTCAAACCAGCCCCCAGAACCTAAGAAGTGTCAGATCGGAAGAGCACACGCAGGGTAGAAGCTA
SREBF2_TGGstop_126_g4	CBE	PosCtrl	tggaaaggacgaaacaccg	TCAAACCAGCCCCCAGAACC	GTTTAAGAGCTATGCTGGAAACAGCATAGCAAGTTTAAATAAGGCTAGTCCGTTATCAACTTGAAAAAGTGGCACCGAGTCGGTGCTTTTTTT	ATCCAGTCAAACCAGCCCCCAGAACCTAAGAA	TTCT	AGATCGGAAGAGCACACGCAGGGTAGAAGCTA	tggaaaggacgaaacaccgTCAAACCAGCCCCCAGAACCGTTTAAGAGCTATGCTGGAAACAGCATAGCAAGTTTAAATAAGGCTAGTCCGTTATCAACTTGAAAAAGTGGCACCGAGTCGGTGCTTTTTTTATCCAGTCAAACCAGCCCCCAGAACCTAAGAATTCTAGATCGGAAGAGCACACGCAGGGTAGAAGCTA
SREBF2_TGGstop_126_g5	CBE	PosCtrl	tggaaaggacgaaacaccg	TCAAACCAGCCCCCAGAAC	GTTTAAGAGCTATGCTGGAAACAGCATAGCAAGTTTAAATAAGGCTAGTCCGTTATCAACTTGAAAAAGTGGCACCGAGTCGGTGCTTTTTTT	CATCCAGTCAAACCAGCCCCCAGAACCTAAGA	TAGG	AGATCGGAAGAGCACACGCAGGGTAGAAGCTA	tggaaaggacgaaacaccgTCAAACCAGCCCCCAGAACGTTTAAGAGCTATGCTGGAAACAGCATAGCAAGTTTAAATAAGGCTAGTCCGTTATCAACTTGAAAAAGTGGCACCGAGTCGGTGCTTTTTTTCATCCAGTCAAACCAGCCCCCAGAACCTAAGATAGGAGATCGGAAGAGCACACGCAGGGTAGAAGCTA
SREBF2_TGGstop_127_g1	CBE	PosCtrl	tggaaaggacgaaacaccg	ATCCAGTCAAACCAGCCCCC	GTTTAAGAGCTATGCTGGAAACAGCATAGCAAGTTTAAATAAGGCTAGTCCGTTATCAACTTGAAAAAGTGGCACCGAGTCGGTGCTTTTTTT	GGCATCATCCAGTCAAACCAGCCCCCAGAACC	CGAC	AGATCGGAAGAGCACACGCAGGGTAGAAGCTA	tggaaaggacgaaacaccgATCCAGTCAAACCAGCCCCCGTTTAAGAGCTATGCTGGAAACAGCATAGCAAGTTTAAATAAGGCTAGTCCGTTATCAACTTGAAAAAGTGGCACCGAGTCGGTGCTTTTTTTGGCATCATCCAGTCAAACCAGCCCCCAGAACCCGACAGATCGGAAGAGCACACGCAGGGTAGAAGCTA
SREBF2_TGGstop_127_g2	CBE	PosCtrl	tggaaaggacgaaacaccg	CATCCAGTCAAACCAGCCCC	GTTTAAGAGCTATGCTGGAAACAGCATAGCAAGTTTAAATAAGGCTAGTCCGTTATCAACTTGAAAAAGTGGCACCGAGTCGGTGCTTTTTTT	AGGCATCATCCAGTCAAACCAGCCCCCAGAAC	AGAC	AGATCGGAAGAGCACACGCAGGGTAGAAGCTA	tggaaaggacgaaacaccgCATCCAGTCAAACCAGCCCCGTTTAAGAGCTATGCTGGAAACAGCATAGCAAGTTTAAATAAGGCTAGTCCGTTATCAACTTGAAAAAGTGGCACCGAGTCGGTGCTTTTTTTAGGCATCATCCAGTCAAACCAGCCCCCAGAACAGACAGATCGGAAGAGCACACGCAGGGTAGAAGCTA
SREBF2_TGGstop_127_g3	CBE	PosCtrl	tggaaaggacgaaacaccg	TCATCCAGTCAAACCAGCCC	GTTTAAGAGCTATGCTGGAAACAGCATAGCAAGTTTAAATAAGGCTAGTCCGTTATCAACTTGAAAAAGTGGCACCGAGTCGGTGCTTTTTTT	TAGGCATCATCCAGTCAAACCAGCCCCCAGAA	GAGA	AGATCGGAAGAGCACACGCAGGGTAGAAGCTA	tggaaaggacgaaacaccgTCATCCAGTCAAACCAGCCCGTTTAAGAGCTATGCTGGAAACAGCATAGCAAGTTTAAATAAGGCTAGTCCGTTATCAACTTGAAAAAGTGGCACCGAGTCGGTGCTTTTTTTTAGGCATCATCCAGTCAAACCAGCCCCCAGAAGAGAAGATCGGAAGAGCACACGCAGGGTAGAAGCTA
SREBF2_TGGstop_127_g4	CBE	PosCtrl	tggaaaggacgaaacaccg	ATCATCCAGTCAAACCAGCC	GTTTAAGAGCTATGCTGGAAACAGCATAGCAAGTTTAAATAAGGCTAGTCCGTTATCAACTTGAAAAAGTGGCACCGAGTCGGTGCTTTTTTT	GTAGGCATCATCCAGTCAAACCAGCCCCCAGA	GCGT	AGATCGGAAGAGCACACGCAGGGTAGAAGCTA	tggaaaggacgaaacaccgATCATCCAGTCAAACCAGCCGTTTAAGAGCTATGCTGGAAACAGCATAGCAAGTTTAAATAAGGCTAGTCCGTTATCAACTTGAAAAAGTGGCACCGAGTCGGTGCTTTTTTTGTAGGCATCATCCAGTCAAACCAGCCCCCAGAGCGTAGATCGGAAGAGCACACGCAGGGTAGAAGCTA
SREBF2_TGGstop_127_g5	CBE	PosCtrl	tggaaaggacgaaacaccg	CATCATCCAGTCAAACCAGC	GTTTAAGAGCTATGCTGGAAACAGCATAGCAAGTTTAAATAAGGCTAGTCCGTTATCAACTTGAAAAAGTGGCACCGAGTCGGTGCTTTTTTT	AGTAGGCATCATCCAGTCAAACCAGCCCCCAG	GATG	AGATCGGAAGAGCACACGCAGGGTAGAAGCTA	tggaaaggacgaaacaccgCATCATCCAGTCAAACCAGCGTTTAAGAGCTATGCTGGAAACAGCATAGCAAGTTTAAATAAGGCTAGTCCGTTATCAACTTGAAAAAGTGGCACCGAGTCGGTGCTTTTTTTAGTAGGCATCATCCAGTCAAACCAGCCCCCAGGATGAGATCGGAAGAGCACACGCAGGGTAGAAGCTA
SREBF2_TGGstop_128_g1	CBE	PosCtrl	tggaaaggacgaaacaccg	AGCCATAAGAGAAGAGTAGG	GTTTAAGAGCTATGCTGGAAACAGCATAGCAAGTTTAAATAAGGCTAGTCCGTTATCAACTTGAAAAAGTGGCACCGAGTCGGTGCTTTTTTT	TTTACCAGCCATAAGAGAAGAGTAGGCATCAT	CATC	AGATCGGAAGAGCACACGCAGGGTAGAAGCTA	tggaaaggacgaaacaccgAGCCATAAGAGAAGAGTAGGGTTTAAGAGCTATGCTGGAAACAGCATAGCAAGTTTAAATAAGGCTAGTCCGTTATCAACTTGAAAAAGTGGCACCGAGTCGGTGCTTTTTTTTTTACCAGCCATAAGAGAAGAGTAGGCATCATCATCAGATCGGAAGAGCACACGCAGGGTAGAAGCTA
SREBF2_TGGstop_128_g2	CBE	PosCtrl	tggaaaggacgaaacaccg	CAGCCATAAGAGAAGAGTAG	GTTTAAGAGCTATGCTGGAAACAGCATAGCAAGTTTAAATAAGGCTAGTCCGTTATCAACTTGAAAAAGTGGCACCGAGTCGGTGCTTTTTTT	ATTTACCAGCCATAAGAGAAGAGTAGGCATCA	CTTC	AGATCGGAAGAGCACACGCAGGGTAGAAGCTA	tggaaaggacgaaacaccgCAGCCATAAGAGAAGAGTAGGTTTAAGAGCTATGCTGGAAACAGCATAGCAAGTTTAAATAAGGCTAGTCCGTTATCAACTTGAAAAAGTGGCACCGAGTCGGTGCTTTTTTTATTTACCAGCCATAAGAGAAGAGTAGGCATCACTTCAGATCGGAAGAGCACACGCAGGGTAGAAGCTA
SREBF2_TGGstop_128_g3	CBE	PosCtrl	tggaaaggacgaaacaccg	CCAGCCATAAGAGAAGAGTA	GTTTAAGAGCTATGCTGGAAACAGCATAGCAAGTTTAAATAAGGCTAGTCCGTTATCAACTTGAAAAAGTGGCACCGAGTCGGTGCTTTTTTT	CATTTACCAGCCATAAGAGAAGAGTAGGCATC	ACCG	AGATCGGAAGAGCACACGCAGGGTAGAAGCTA	tggaaaggacgaaacaccgCCAGCCATAAGAGAAGAGTAGTTTAAGAGCTATGCTGGAAACAGCATAGCAAGTTTAAATAAGGCTAGTCCGTTATCAACTTGAAAAAGTGGCACCGAGTCGGTGCTTTTTTTCATTTACCAGCCATAAGAGAAGAGTAGGCATCACCGAGATCGGAAGAGCACACGCAGGGTAGAAGCTA
SREBF2_TGGstop_128_g4	CBE	PosCtrl	tggaaaggacgaaacaccg	ACCAGCCATAAGAGAAGAGT	GTTTAAGAGCTATGCTGGAAACAGCATAGCAAGTTTAAATAAGGCTAGTCCGTTATCAACTTGAAAAAGTGGCACCGAGTCGGTGCTTTTTTT	CCATTTACCAGCCATAAGAGAAGAGTAGGCAT	GGTG	AGATCGGAAGAGCACACGCAGGGTAGAAGCTA	tggaaaggacgaaacaccgACCAGCCATAAGAGAAGAGTGTTTAAGAGCTATGCTGGAAACAGCATAGCAAGTTTAAATAAGGCTAGTCCGTTATCAACTTGAAAAAGTGGCACCGAGTCGGTGCTTTTTTTCCATTTACCAGCCATAAGAGAAGAGTAGGCATGGTGAGATCGGAAGAGCACACGCAGGGTAGAAGCTA
SREBF2_TGGstop_128_g5	CBE	PosCtrl	tggaaaggacgaaacaccg	TACCAGCCATAAGAGAAGAG	GTTTAAGAGCTATGCTGGAAACAGCATAGCAAGTTTAAATAAGGCTAGTCCGTTATCAACTTGAAAAAGTGGCACCGAGTCGGTGCTTTTTTT	ACCATTTACCAGCCATAAGAGAAGAGTAGGCA	TTTC	AGATCGGAAGAGCACACGCAGGGTAGAAGCTA	tggaaaggacgaaacaccgTACCAGCCATAAGAGAAGAGGTTTAAGAGCTATGCTGGAAACAGCATAGCAAGTTTAAATAAGGCTAGTCCGTTATCAACTTGAAAAAGTGGCACCGAGTCGGTGCTTTTTTTACCATTTACCAGCCATAAGAGAAGAGTAGGCATTTCAGATCGGAAGAGCACACGCAGGGTAGAAGCTA
SREBF2_TGGstop_129_g1	CBE	PosCtrl	tggaaaggacgaaacaccg	CTCCAGAAGGTGACCGAGGA	GTTTAAGAGCTATGCTGGAAACAGCATAGCAAGTTTAAATAAGGCTAGTCCGTTATCAACTTGAAAAAGTGGCACCGAGTCGGTGCTTTTTTT	CGGTGCCTCCAGAAGGTGACCGAGGAGCGCGA	GTCT	AGATCGGAAGAGCACACGCAGGGTAGAAGCTA	tggaaaggacgaaacaccgCTCCAGAAGGTGACCGAGGAGTTTAAGAGCTATGCTGGAAACAGCATAGCAAGTTTAAATAAGGCTAGTCCGTTATCAACTTGAAAAAGTGGCACCGAGTCGGTGCTTTTTTTCGGTGCCTCCAGAAGGTGACCGAGGAGCGCGAGTCTAGATCGGAAGAGCACACGCAGGGTAGAAGCTA
SREBF2_TGGstop_129_g2	CBE	PosCtrl	tggaaaggacgaaacaccg	CCTCCAGAAGGTGACCGAGG	GTTTAAGAGCTATGCTGGAAACAGCATAGCAAGTTTAAATAAGGCTAGTCCGTTATCAACTTGAAAAAGTGGCACCGAGTCGGTGCTTTTTTT	CCGGTGCCTCCAGAAGGTGACCGAGGAGCGCG	GAGG	AGATCGGAAGAGCACACGCAGGGTAGAAGCTA	tggaaaggacgaaacaccgCCTCCAGAAGGTGACCGAGGGTTTAAGAGCTATGCTGGAAACAGCATAGCAAGTTTAAATAAGGCTAGTCCGTTATCAACTTGAAAAAGTGGCACCGAGTCGGTGCTTTTTTTCCGGTGCCTCCAGAAGGTGACCGAGGAGCGCGGAGGAGATCGGAAGAGCACACGCAGGGTAGAAGCTA
SREBF2_TGGstop_129_g3	CBE	PosCtrl	tggaaaggacgaaacaccg	CCTCCAGAAGGTGACCGAG	GTTTAAGAGCTATGCTGGAAACAGCATAGCAAGTTTAAATAAGGCTAGTCCGTTATCAACTTGAAAAAGTGGCACCGAGTCGGTGCTTTTTTT	TCCGGTGCCTCCAGAAGGTGACCGAGGAGCGC	CAGT	AGATCGGAAGAGCACACGCAGGGTAGAAGCTA	tggaaaggacgaaacaccgCCTCCAGAAGGTGACCGAGGTTTAAGAGCTATGCTGGAAACAGCATAGCAAGTTTAAATAAGGCTAGTCCGTTATCAACTTGAAAAAGTGGCACCGAGTCGGTGCTTTTTTTTCCGGTGCCTCCAGAAGGTGACCGAGGAGCGCCAGTAGATCGGAAGAGCACACGCAGGGTAGAAGCTA
SREBF2_TGGstop_129_g4	CBE	PosCtrl	tggaaaggacgaaacaccg	TGCCTCCAGAAGGTGACCGA	GTTTAAGAGCTATGCTGGAAACAGCATAGCAAGTTTAAATAAGGCTAGTCCGTTATCAACTTGAAAAAGTGGCACCGAGTCGGTGCTTTTTTT	TTCCGGTGCCTCCAGAAGGTGACCGAGGAGCG	TCGC	AGATCGGAAGAGCACACGCAGGGTAGAAGCTA	tggaaaggacgaaacaccgTGCCTCCAGAAGGTGACCGAGTTTAAGAGCTATGCTGGAAACAGCATAGCAAGTTTAAATAAGGCTAGTCCGTTATCAACTTGAAAAAGTGGCACCGAGTCGGTGCTTTTTTTTTCCGGTGCCTCCAGAAGGTGACCGAGGAGCGTCGCAGATCGGAAGAGCACACGCAGGGTAGAAGCTA
SREBF2_TGGstop_129_g5	CBE	PosCtrl	tggaaaggacgaaacaccg	TGCCTCCAGAAGGTGACCG	GTTTAAGAGCTATGCTGGAAACAGCATAGCAAGTTTAAATAAGGCTAGTCCGTTATCAACTTGAAAAAGTGGCACCGAGTCGGTGCTTTTTTT	TTTCCGGTGCCTCCAGAAGGTGACCGAGGAGC	GCAC	AGATCGGAAGAGCACACGCAGGGTAGAAGCTA	tggaaaggacgaaacaccgTGCCTCCAGAAGGTGACCGGTTTAAGAGCTATGCTGGAAACAGCATAGCAAGTTTAAATAAGGCTAGTCCGTTATCAACTTGAAAAAGTGGCACCGAGTCGGTGCTTTTTTTTTTCCGGTGCCTCCAGAAGGTGACCGAGGAGCGCACAGATCGGAAGAGCACACGCAGGGTAGAAGCTA
SREBF2_TGGstop_130_g1	CBE	PosCtrl	tggaaaggacgaaacaccg	TTCCAGGAGAGGCTGCAGGC	GTTTAAGAGCTATGCTGGAAACAGCATAGCAAGTTTAAATAAGGCTAGTCCGTTATCAACTTGAAAAAGTGGCACCGAGTCGGTGCTTTTTTT	ATCACGTTCCAGGAGAGGCTGCAGGCCAGGTC	TTGC	AGATCGGAAGAGCACACGCAGGGTAGAAGCTA	tggaaaggacgaaacaccgTTCCAGGAGAGGCTGCAGGCGTTTAAGAGCTATGCTGGAAACAGCATAGCAAGTTTAAATAAGGCTAGTCCGTTATCAACTTGAAAAAGTGGCACCGAGTCGGTGCTTTTTTTATCACGTTCCAGGAGAGGCTGCAGGCCAGGTCTTGCAGATCGGAAGAGCACACGCAGGGTAGAAGCTA
SREBF2_TGGstop_130_g2	CBE	PosCtrl	tggaaaggacgaaacaccg	TTCCAGGAGAGGCTGCAGG	GTTTAAGAGCTATGCTGGAAACAGCATAGCAAGTTTAAATAAGGCTAGTCCGTTATCAACTTGAAAAAGTGGCACCGAGTCGGTGCTTTTTTT	GATCACGTTCCAGGAGAGGCTGCAGGCCAGGT	GCGA	AGATCGGAAGAGCACACGCAGGGTAGAAGCTA	tggaaaggacgaaacaccgTTCCAGGAGAGGCTGCAGGGTTTAAGAGCTATGCTGGAAACAGCATAGCAAGTTTAAATAAGGCTAGTCCGTTATCAACTTGAAAAAGTGGCACCGAGTCGGTGCTTTTTTTGATCACGTTCCAGGAGAGGCTGCAGGCCAGGTGCGAAGATCGGAAGAGCACACGCAGGGTAGAAGCTA
SREBF2_TGGstop_130_g3	CBE	PosCtrl	tggaaaggacgaaacaccg	CGTTCCAGGAGAGGCTGCAG	GTTTAAGAGCTATGCTGGAAACAGCATAGCAAGTTTAAATAAGGCTAGTCCGTTATCAACTTGAAAAAGTGGCACCGAGTCGGTGCTTTTTTT	GGATCACGTTCCAGGAGAGGCTGCAGGCCAGG	GGCA	AGATCGGAAGAGCACACGCAGGGTAGAAGCTA	tggaaaggacgaaacaccgCGTTCCAGGAGAGGCTGCAGGTTTAAGAGCTATGCTGGAAACAGCATAGCAAGTTTAAATAAGGCTAGTCCGTTATCAACTTGAAAAAGTGGCACCGAGTCGGTGCTTTTTTTGGATCACGTTCCAGGAGAGGCTGCAGGCCAGGGGCAAGATCGGAAGAGCACACGCAGGGTAGAAGCTA
SREBF2_TGGstop_130_g4	CBE	PosCtrl	tggaaaggacgaaacaccg	ACGTTCCAGGAGAGGCTGCA	GTTTAAGAGCTATGCTGGAAACAGCATAGCAAGTTTAAATAAGGCTAGTCCGTTATCAACTTGAAAAAGTGGCACCGAGTCGGTGCTTTTTTT	CGGATCACGTTCCAGGAGAGGCTGCAGGCCAG	CGTA	AGATCGGAAGAGCACACGCAGGGTAGAAGCTA	tggaaaggacgaaacaccgACGTTCCAGGAGAGGCTGCAGTTTAAGAGCTATGCTGGAAACAGCATAGCAAGTTTAAATAAGGCTAGTCCGTTATCAACTTGAAAAAGTGGCACCGAGTCGGTGCTTTTTTTCGGATCACGTTCCAGGAGAGGCTGCAGGCCAGCGTAAGATCGGAAGAGCACACGCAGGGTAGAAGCTA
SREBF2_TGGstop_130_g5	CBE	PosCtrl	tggaaaggacgaaacaccg	CACGTTCCAGGAGAGGCTGC	GTTTAAGAGCTATGCTGGAAACAGCATAGCAAGTTTAAATAAGGCTAGTCCGTTATCAACTTGAAAAAGTGGCACCGAGTCGGTGCTTTTTTT	GCGGATCACGTTCCAGGAGAGGCTGCAGGCCA	TCAA	AGATCGGAAGAGCACACGCAGGGTAGAAGCTA	tggaaaggacgaaacaccgCACGTTCCAGGAGAGGCTGCGTTTAAGAGCTATGCTGGAAACAGCATAGCAAGTTTAAATAAGGCTAGTCCGTTATCAACTTGAAAAAGTGGCACCGAGTCGGTGCTTTTTTTGCGGATCACGTTCCAGGAGAGGCTGCAGGCCATCAAAGATCGGAAGAGCACACGCAGGGTAGAAGCTA
SREBF2_TGGstop_131_g1	CBE	PosCtrl	tggaaaggacgaaacaccg	AGCCAGCGCACCAGGCGTAG	GTTTAAGAGCTATGCTGGAAACAGCATAGCAAGTTTAAATAAGGCTAGTCCGTTATCAACTTGAAAAAGTGGCACCGAGTCGGTGCTTTTTTT	TTGAGCAGCCAGCGCACCAGGCGTAGCTTCTG	ATGC	AGATCGGAAGAGCACACGCAGGGTAGAAGCTA	tggaaaggacgaaacaccgAGCCAGCGCACCAGGCGTAGGTTTAAGAGCTATGCTGGAAACAGCATAGCAAGTTTAAATAAGGCTAGTCCGTTATCAACTTGAAAAAGTGGCACCGAGTCGGTGCTTTTTTTTTGAGCAGCCAGCGCACCAGGCGTAGCTTCTGATGCAGATCGGAAGAGCACACGCAGGGTAGAAGCTA
SREBF2_TGGstop_131_g2	CBE	PosCtrl	tggaaaggacgaaacaccg	CAGCCAGCGCACCAGGCGTA	GTTTAAGAGCTATGCTGGAAACAGCATAGCAAGTTTAAATAAGGCTAGTCCGTTATCAACTTGAAAAAGTGGCACCGAGTCGGTGCTTTTTTT	CTTGAGCAGCCAGCGCACCAGGCGTAGCTTCT	TGGG	AGATCGGAAGAGCACACGCAGGGTAGAAGCTA	tggaaaggacgaaacaccgCAGCCAGCGCACCAGGCGTAGTTTAAGAGCTATGCTGGAAACAGCATAGCAAGTTTAAATAAGGCTAGTCCGTTATCAACTTGAAAAAGTGGCACCGAGTCGGTGCTTTTTTTCTTGAGCAGCCAGCGCACCAGGCGTAGCTTCTTGGGAGATCGGAAGAGCACACGCAGGGTAGAAGCTA
SREBF2_TGGstop_131_g3	CBE	PosCtrl	tggaaaggacgaaacaccg	CAGCCAGCGCACCAGGCGT	GTTTAAGAGCTATGCTGGAAACAGCATAGCAAGTTTAAATAAGGCTAGTCCGTTATCAACTTGAAAAAGTGGCACCGAGTCGGTGCTTTTTTT	TCTTGAGCAGCCAGCGCACCAGGCGTAGCTTC	GGTC	AGATCGGAAGAGCACACGCAGGGTAGAAGCTA	tggaaaggacgaaacaccgCAGCCAGCGCACCAGGCGTGTTTAAGAGCTATGCTGGAAACAGCATAGCAAGTTTAAATAAGGCTAGTCCGTTATCAACTTGAAAAAGTGGCACCGAGTCGGTGCTTTTTTTTCTTGAGCAGCCAGCGCACCAGGCGTAGCTTCGGTCAGATCGGAAGAGCACACGCAGGGTAGAAGCTA
SREBF2_TGGstop_131_g4	CBE	PosCtrl	tggaaaggacgaaacaccg	AGCAGCCAGCGCACCAGGCG	GTTTAAGAGCTATGCTGGAAACAGCATAGCAAGTTTAAATAAGGCTAGTCCGTTATCAACTTGAAAAAGTGGCACCGAGTCGGTGCTTTTTTT	TTCTTGAGCAGCCAGCGCACCAGGCGTAGCTT	CGCC	AGATCGGAAGAGCACACGCAGGGTAGAAGCTA	tggaaaggacgaaacaccgAGCAGCCAGCGCACCAGGCGGTTTAAGAGCTATGCTGGAAACAGCATAGCAAGTTTAAATAAGGCTAGTCCGTTATCAACTTGAAAAAGTGGCACCGAGTCGGTGCTTTTTTTTTCTTGAGCAGCCAGCGCACCAGGCGTAGCTTCGCCAGATCGGAAGAGCACACGCAGGGTAGAAGCTA
SREBF2_TGGstop_131_g5	CBE	PosCtrl	tggaaaggacgaaacaccg	AGCAGCCAGCGCACCAGGC	GTTTAAGAGCTATGCTGGAAACAGCATAGCAAGTTTAAATAAGGCTAGTCCGTTATCAACTTGAAAAAGTGGCACCGAGTCGGTGCTTTTTTT	TTTCTTGAGCAGCCAGCGCACCAGGCGTAGCT	AAGG	AGATCGGAAGAGCACACGCAGGGTAGAAGCTA	tggaaaggacgaaacaccgAGCAGCCAGCGCACCAGGCGTTTAAGAGCTATGCTGGAAACAGCATAGCAAGTTTAAATAAGGCTAGTCCGTTATCAACTTGAAAAAGTGGCACCGAGTCGGTGCTTTTTTTTTTCTTGAGCAGCCAGCGCACCAGGCGTAGCTAAGGAGATCGGAAGAGCACACGCAGGGTAGAAGCTA
SREBF2_TGGstop_132_g1	CBE	PosCtrl	tggaaaggacgaaacaccg	AGCCAGCGCAGGGAGTCAGG	GTTTAAGAGCTATGCTGGAAACAGCATAGCAAGTTTAAATAAGGCTAGTCCGTTATCAACTTGAAAAAGTGGCACCGAGTCGGTGCTTTTTTT	TGGCAGAGCCAGCGCAGGGAGTCAGGAACAGC	CTCG	AGATCGGAAGAGCACACGCAGGGTAGAAGCTA	tggaaaggacgaaacaccgAGCCAGCGCAGGGAGTCAGGGTTTAAGAGCTATGCTGGAAACAGCATAGCAAGTTTAAATAAGGCTAGTCCGTTATCAACTTGAAAAAGTGGCACCGAGTCGGTGCTTTTTTTTGGCAGAGCCAGCGCAGGGAGTCAGGAACAGCCTCGAGATCGGAAGAGCACACGCAGGGTAGAAGCTA
SREBF2_TGGstop_132_g2	CBE	PosCtrl	tggaaaggacgaaacaccg	AGCCAGCGCAGGGAGTCAG	GTTTAAGAGCTATGCTGGAAACAGCATAGCAAGTTTAAATAAGGCTAGTCCGTTATCAACTTGAAAAAGTGGCACCGAGTCGGTGCTTTTTTT	GTGGCAGAGCCAGCGCAGGGAGTCAGGAACAG	GACT	AGATCGGAAGAGCACACGCAGGGTAGAAGCTA	tggaaaggacgaaacaccgAGCCAGCGCAGGGAGTCAGGTTTAAGAGCTATGCTGGAAACAGCATAGCAAGTTTAAATAAGGCTAGTCCGTTATCAACTTGAAAAAGTGGCACCGAGTCGGTGCTTTTTTTGTGGCAGAGCCAGCGCAGGGAGTCAGGAACAGGACTAGATCGGAAGAGCACACGCAGGGTAGAAGCTA
SREBF2_TGGstop_132_g3	CBE	PosCtrl	tggaaaggacgaaacaccg	AGAGCCAGCGCAGGGAGTCA	GTTTAAGAGCTATGCTGGAAACAGCATAGCAAGTTTAAATAAGGCTAGTCCGTTATCAACTTGAAAAAGTGGCACCGAGTCGGTGCTTTTTTT	GGTGGCAGAGCCAGCGCAGGGAGTCAGGAACA	TCGT	AGATCGGAAGAGCACACGCAGGGTAGAAGCTA	tggaaaggacgaaacaccgAGAGCCAGCGCAGGGAGTCAGTTTAAGAGCTATGCTGGAAACAGCATAGCAAGTTTAAATAAGGCTAGTCCGTTATCAACTTGAAAAAGTGGCACCGAGTCGGTGCTTTTTTTGGTGGCAGAGCCAGCGCAGGGAGTCAGGAACATCGTAGATCGGAAGAGCACACGCAGGGTAGAAGCTA
SREBF2_TGGstop_132_g4	CBE	PosCtrl	tggaaaggacgaaacaccg	CAGAGCCAGCGCAGGGAGTC	GTTTAAGAGCTATGCTGGAAACAGCATAGCAAGTTTAAATAAGGCTAGTCCGTTATCAACTTGAAAAAGTGGCACCGAGTCGGTGCTTTTTTT	GGGTGGCAGAGCCAGCGCAGGGAGTCAGGAAC	CTTT	AGATCGGAAGAGCACACGCAGGGTAGAAGCTA	tggaaaggacgaaacaccgCAGAGCCAGCGCAGGGAGTCGTTTAAGAGCTATGCTGGAAACAGCATAGCAAGTTTAAATAAGGCTAGTCCGTTATCAACTTGAAAAAGTGGCACCGAGTCGGTGCTTTTTTTGGGTGGCAGAGCCAGCGCAGGGAGTCAGGAACCTTTAGATCGGAAGAGCACACGCAGGGTAGAAGCTA
SREBF2_TGGstop_132_g5	CBE	PosCtrl	tggaaaggacgaaacaccg	CAGAGCCAGCGCAGGGAGT	GTTTAAGAGCTATGCTGGAAACAGCATAGCAAGTTTAAATAAGGCTAGTCCGTTATCAACTTGAAAAAGTGGCACCGAGTCGGTGCTTTTTTT	GGGGTGGCAGAGCCAGCGCAGGGAGTCAGGAA	GCAG	AGATCGGAAGAGCACACGCAGGGTAGAAGCTA	tggaaaggacgaaacaccgCAGAGCCAGCGCAGGGAGTGTTTAAGAGCTATGCTGGAAACAGCATAGCAAGTTTAAATAAGGCTAGTCCGTTATCAACTTGAAAAAGTGGCACCGAGTCGGTGCTTTTTTTGGGGTGGCAGAGCCAGCGCAGGGAGTCAGGAAGCAGAGATCGGAAGAGCACACGCAGGGTAGAAGCTA
SREBF2_TGGstop_133_g1	CBE	PosCtrl	tggaaaggacgaaacaccg	ACCAGCTCCGCTCCATGAA	GTTTAAGAGCTATGCTGGAAACAGCATAGCAAGTTTAAATAAGGCTAGTCCGTTATCAACTTGAAAAAGTGGCACCGAGTCGGTGCTTTTTTT	TTCACAGACCAGCTCCGCTCCATGAAAAACTT	TCAG	AGATCGGAAGAGCACACGCAGGGTAGAAGCTA	tggaaaggacgaaacaccgACCAGCTCCGCTCCATGAAGTTTAAGAGCTATGCTGGAAACAGCATAGCAAGTTTAAATAAGGCTAGTCCGTTATCAACTTGAAAAAGTGGCACCGAGTCGGTGCTTTTTTTTTCACAGACCAGCTCCGCTCCATGAAAAACTTTCAGAGATCGGAAGAGCACACGCAGGGTAGAAGCTA
SREBF2_TGGstop_133_g2	CBE	PosCtrl	tggaaaggacgaaacaccg	AGACCAGCTCCGCTCCATGA	GTTTAAGAGCTATGCTGGAAACAGCATAGCAAGTTTAAATAAGGCTAGTCCGTTATCAACTTGAAAAAGTGGCACCGAGTCGGTGCTTTTTTT	CTTCACAGACCAGCTCCGCTCCATGAAAAACT	ATCC	AGATCGGAAGAGCACACGCAGGGTAGAAGCTA	tggaaaggacgaaacaccgAGACCAGCTCCGCTCCATGAGTTTAAGAGCTATGCTGGAAACAGCATAGCAAGTTTAAATAAGGCTAGTCCGTTATCAACTTGAAAAAGTGGCACCGAGTCGGTGCTTTTTTTCTTCACAGACCAGCTCCGCTCCATGAAAAACTATCCAGATCGGAAGAGCACACGCAGGGTAGAAGCTA
SREBF2_TGGstop_133_g3	CBE	PosCtrl	tggaaaggacgaaacaccg	CAGACCAGCTCCGCTCCATG	GTTTAAGAGCTATGCTGGAAACAGCATAGCAAGTTTAAATAAGGCTAGTCCGTTATCAACTTGAAAAAGTGGCACCGAGTCGGTGCTTTTTTT	ACTTCACAGACCAGCTCCGCTCCATGAAAAAC	CCAC	AGATCGGAAGAGCACACGCAGGGTAGAAGCTA	tggaaaggacgaaacaccgCAGACCAGCTCCGCTCCATGGTTTAAGAGCTATGCTGGAAACAGCATAGCAAGTTTAAATAAGGCTAGTCCGTTATCAACTTGAAAAAGTGGCACCGAGTCGGTGCTTTTTTTACTTCACAGACCAGCTCCGCTCCATGAAAAACCCACAGATCGGAAGAGCACACGCAGGGTAGAAGCTA
SREBF2_TGGstop_133_g4	CBE	PosCtrl	tggaaaggacgaaacaccg	ACAGACCAGCTCCGCTCCAT	GTTTAAGAGCTATGCTGGAAACAGCATAGCAAGTTTAAATAAGGCTAGTCCGTTATCAACTTGAAAAAGTGGCACCGAGTCGGTGCTTTTTTT	GACTTCACAGACCAGCTCCGCTCCATGAAAAA	GCTT	AGATCGGAAGAGCACACGCAGGGTAGAAGCTA	tggaaaggacgaaacaccgACAGACCAGCTCCGCTCCATGTTTAAGAGCTATGCTGGAAACAGCATAGCAAGTTTAAATAAGGCTAGTCCGTTATCAACTTGAAAAAGTGGCACCGAGTCGGTGCTTTTTTTGACTTCACAGACCAGCTCCGCTCCATGAAAAAGCTTAGATCGGAAGAGCACACGCAGGGTAGAAGCTA
SREBF2_TGGstop_133_g5	CBE	PosCtrl	tggaaaggacgaaacaccg	CACAGACCAGCTCCGCTCCA	GTTTAAGAGCTATGCTGGAAACAGCATAGCAAGTTTAAATAAGGCTAGTCCGTTATCAACTTGAAAAAGTGGCACCGAGTCGGTGCTTTTTTT	TGACTTCACAGACCAGCTCCGCTCCATGAAAA	TTGA	AGATCGGAAGAGCACACGCAGGGTAGAAGCTA	tggaaaggacgaaacaccgCACAGACCAGCTCCGCTCCAGTTTAAGAGCTATGCTGGAAACAGCATAGCAAGTTTAAATAAGGCTAGTCCGTTATCAACTTGAAAAAGTGGCACCGAGTCGGTGCTTTTTTTTGACTTCACAGACCAGCTCCGCTCCATGAAAATTGAAGATCGGAAGAGCACACGCAGGGTAGAAGCTA
SREBF2_TGGstop_134_g1	CBE	PosCtrl	tggaaaggacgaaacaccg	CACCACCGACAGATGATGTC	GTTTAAGAGCTATGCTGGAAACAGCATAGCAAGTTTAAATAAGGCTAGTCCGTTATCAACTTGAAAAAGTGGCACCGAGTCGGTGCTTTTTTT	GACGTCCACCACCGACAGATGATGTCTGGACC	ATTA	AGATCGGAAGAGCACACGCAGGGTAGAAGCTA	tggaaaggacgaaacaccgCACCACCGACAGATGATGTCGTTTAAGAGCTATGCTGGAAACAGCATAGCAAGTTTAAATAAGGCTAGTCCGTTATCAACTTGAAAAAGTGGCACCGAGTCGGTGCTTTTTTTGACGTCCACCACCGACAGATGATGTCTGGACCATTAAGATCGGAAGAGCACACGCAGGGTAGAAGCTA
SREBF2_TGGstop_134_g2	CBE	PosCtrl	tggaaaggacgaaacaccg	CCACCACCGACAGATGATGT	GTTTAAGAGCTATGCTGGAAACAGCATAGCAAGTTTAAATAAGGCTAGTCCGTTATCAACTTGAAAAAGTGGCACCGAGTCGGTGCTTTTTTT	AGACGTCCACCACCGACAGATGATGTCTGGAC	CGAG	AGATCGGAAGAGCACACGCAGGGTAGAAGCTA	tggaaaggacgaaacaccgCCACCACCGACAGATGATGTGTTTAAGAGCTATGCTGGAAACAGCATAGCAAGTTTAAATAAGGCTAGTCCGTTATCAACTTGAAAAAGTGGCACCGAGTCGGTGCTTTTTTTAGACGTCCACCACCGACAGATGATGTCTGGACCGAGAGATCGGAAGAGCACACGCAGGGTAGAAGCTA
SREBF2_TGGstop_134_g3	CBE	PosCtrl	tggaaaggacgaaacaccg	TCCACCACCGACAGATGATG	GTTTAAGAGCTATGCTGGAAACAGCATAGCAAGTTTAAATAAGGCTAGTCCGTTATCAACTTGAAAAAGTGGCACCGAGTCGGTGCTTTTTTT	CAGACGTCCACCACCGACAGATGATGTCTGGA	GGAA	AGATCGGAAGAGCACACGCAGGGTAGAAGCTA	tggaaaggacgaaacaccgTCCACCACCGACAGATGATGGTTTAAGAGCTATGCTGGAAACAGCATAGCAAGTTTAAATAAGGCTAGTCCGTTATCAACTTGAAAAAGTGGCACCGAGTCGGTGCTTTTTTTCAGACGTCCACCACCGACAGATGATGTCTGGAGGAAAGATCGGAAGAGCACACGCAGGGTAGAAGCTA
SREBF2_TGGstop_134_g4	CBE	PosCtrl	tggaaaggacgaaacaccg	TCCACCACCGACAGATGAT	GTTTAAGAGCTATGCTGGAAACAGCATAGCAAGTTTAAATAAGGCTAGTCCGTTATCAACTTGAAAAAGTGGCACCGAGTCGGTGCTTTTTTT	GCAGACGTCCACCACCGACAGATGATGTCTGG	ATTG	AGATCGGAAGAGCACACGCAGGGTAGAAGCTA	tggaaaggacgaaacaccgTCCACCACCGACAGATGATGTTTAAGAGCTATGCTGGAAACAGCATAGCAAGTTTAAATAAGGCTAGTCCGTTATCAACTTGAAAAAGTGGCACCGAGTCGGTGCTTTTTTTGCAGACGTCCACCACCGACAGATGATGTCTGGATTGAGATCGGAAGAGCACACGCAGGGTAGAAGCTA
SREBF2_TGGstop_134_g5	CBE	PosCtrl	tggaaaggacgaaacaccg	CGTCCACCACCGACAGATGA	GTTTAAGAGCTATGCTGGAAACAGCATAGCAAGTTTAAATAAGGCTAGTCCGTTATCAACTTGAAAAAGTGGCACCGAGTCGGTGCTTTTTTT	TGCAGACGTCCACCACCGACAGATGATGTCTG	CCCT	AGATCGGAAGAGCACACGCAGGGTAGAAGCTA	tggaaaggacgaaacaccgCGTCCACCACCGACAGATGAGTTTAAGAGCTATGCTGGAAACAGCATAGCAAGTTTAAATAAGGCTAGTCCGTTATCAACTTGAAAAAGTGGCACCGAGTCGGTGCTTTTTTTTGCAGACGTCCACCACCGACAGATGATGTCTGCCCTAGATCGGAAGAGCACACGCAGGGTAGAAGCTA
SREBF2_TGGstop_135_g1	CBE	PosCtrl	tggaaaggacgaaacaccg	TCCACCACCGACAGATGAT	GTTTAAGAGCTATGCTGGAAACAGCATAGCAAGTTTAAATAAGGCTAGTCCGTTATCAACTTGAAAAAGTGGCACCGAGTCGGTGCTTTTTTT	GCAGACGTCCACCACCGACAGATGATGTCTGG	CTGT	AGATCGGAAGAGCACACGCAGGGTAGAAGCTA	tggaaaggacgaaacaccgTCCACCACCGACAGATGATGTTTAAGAGCTATGCTGGAAACAGCATAGCAAGTTTAAATAAGGCTAGTCCGTTATCAACTTGAAAAAGTGGCACCGAGTCGGTGCTTTTTTTGCAGACGTCCACCACCGACAGATGATGTCTGGCTGTAGATCGGAAGAGCACACGCAGGGTAGAAGCTA
SREBF2_TGGstop_135_g2	CBE	PosCtrl	tggaaaggacgaaacaccg	CGTCCACCACCGACAGATGA	GTTTAAGAGCTATGCTGGAAACAGCATAGCAAGTTTAAATAAGGCTAGTCCGTTATCAACTTGAAAAAGTGGCACCGAGTCGGTGCTTTTTTT	TGCAGACGTCCACCACCGACAGATGATGTCTG	AGCC	AGATCGGAAGAGCACACGCAGGGTAGAAGCTA	tggaaaggacgaaacaccgCGTCCACCACCGACAGATGAGTTTAAGAGCTATGCTGGAAACAGCATAGCAAGTTTAAATAAGGCTAGTCCGTTATCAACTTGAAAAAGTGGCACCGAGTCGGTGCTTTTTTTTGCAGACGTCCACCACCGACAGATGATGTCTGAGCCAGATCGGAAGAGCACACGCAGGGTAGAAGCTA
SREBF2_TGGstop_135_g3	CBE	PosCtrl	tggaaaggacgaaacaccg	ACGTCCACCACCGACAGATG	GTTTAAGAGCTATGCTGGAAACAGCATAGCAAGTTTAAATAAGGCTAGTCCGTTATCAACTTGAAAAAGTGGCACCGAGTCGGTGCTTTTTTT	TTGCAGACGTCCACCACCGACAGATGATGTCT	ACTT	AGATCGGAAGAGCACACGCAGGGTAGAAGCTA	tggaaaggacgaaacaccgACGTCCACCACCGACAGATGGTTTAAGAGCTATGCTGGAAACAGCATAGCAAGTTTAAATAAGGCTAGTCCGTTATCAACTTGAAAAAGTGGCACCGAGTCGGTGCTTTTTTTTTGCAGACGTCCACCACCGACAGATGATGTCTACTTAGATCGGAAGAGCACACGCAGGGTAGAAGCTA
SREBF2_TGGstop_135_g4	CBE	PosCtrl	tggaaaggacgaaacaccg	ACGTCCACCACCGACAGAT	GTTTAAGAGCTATGCTGGAAACAGCATAGCAAGTTTAAATAAGGCTAGTCCGTTATCAACTTGAAAAAGTGGCACCGAGTCGGTGCTTTTTTT	ATTGCAGACGTCCACCACCGACAGATGATGTC	GTAC	AGATCGGAAGAGCACACGCAGGGTAGAAGCTA	tggaaaggacgaaacaccgACGTCCACCACCGACAGATGTTTAAGAGCTATGCTGGAAACAGCATAGCAAGTTTAAATAAGGCTAGTCCGTTATCAACTTGAAAAAGTGGCACCGAGTCGGTGCTTTTTTTATTGCAGACGTCCACCACCGACAGATGATGTCGTACAGATCGGAAGAGCACACGCAGGGTAGAAGCTA
SREBF2_TGGstop_135_g5	CBE	PosCtrl	tggaaaggacgaaacaccg	AGACGTCCACCACCGACAGA	GTTTAAGAGCTATGCTGGAAACAGCATAGCAAGTTTAAATAAGGCTAGTCCGTTATCAACTTGAAAAAGTGGCACCGAGTCGGTGCTTTTTTT	GATTGCAGACGTCCACCACCGACAGATGATGT	CTCA	AGATCGGAAGAGCACACGCAGGGTAGAAGCTA	tggaaaggacgaaacaccgAGACGTCCACCACCGACAGAGTTTAAGAGCTATGCTGGAAACAGCATAGCAAGTTTAAATAAGGCTAGTCCGTTATCAACTTGAAAAAGTGGCACCGAGTCGGTGCTTTTTTTGATTGCAGACGTCCACCACCGACAGATGATGTCTCAAGATCGGAAGAGCACACGCAGGGTAGAAGCTA
SREBF2_TGGstop_136_g1	CBE	PosCtrl	tggaaaggacgaaacaccg	AGCCAGCTGATGGCCACAGT	GTTTAAGAGCTATGCTGGAAACAGCATAGCAAGTTTAAATAAGGCTAGTCCGTTATCAACTTGAAAAAGTGGCACCGAGTCGGTGCTTTTTTT	CCCTGGAGCCAGCTGATGGCCACAGTGATTGC	ATCT	AGATCGGAAGAGCACACGCAGGGTAGAAGCTA	tggaaaggacgaaacaccgAGCCAGCTGATGGCCACAGTGTTTAAGAGCTATGCTGGAAACAGCATAGCAAGTTTAAATAAGGCTAGTCCGTTATCAACTTGAAAAAGTGGCACCGAGTCGGTGCTTTTTTTCCCTGGAGCCAGCTGATGGCCACAGTGATTGCATCTAGATCGGAAGAGCACACGCAGGGTAGAAGCTA
SREBF2_TGGstop_136_g2	CBE	PosCtrl	tggaaaggacgaaacaccg	AGCCAGCTGATGGCCACAG	GTTTAAGAGCTATGCTGGAAACAGCATAGCAAGTTTAAATAAGGCTAGTCCGTTATCAACTTGAAAAAGTGGCACCGAGTCGGTGCTTTTTTT	TCCCTGGAGCCAGCTGATGGCCACAGTGATTG	AACT	AGATCGGAAGAGCACACGCAGGGTAGAAGCTA	tggaaaggacgaaacaccgAGCCAGCTGATGGCCACAGGTTTAAGAGCTATGCTGGAAACAGCATAGCAAGTTTAAATAAGGCTAGTCCGTTATCAACTTGAAAAAGTGGCACCGAGTCGGTGCTTTTTTTTCCCTGGAGCCAGCTGATGGCCACAGTGATTGAACTAGATCGGAAGAGCACACGCAGGGTAGAAGCTA
SREBF2_TGGstop_136_g3	CBE	PosCtrl	tggaaaggacgaaacaccg	GAGCCAGCTGATGGCCACA	GTTTAAGAGCTATGCTGGAAACAGCATAGCAAGTTTAAATAAGGCTAGTCCGTTATCAACTTGAAAAAGTGGCACCGAGTCGGTGCTTTTTTT	CTCCCTGGAGCCAGCTGATGGCCACAGTGATT	TATG	AGATCGGAAGAGCACACGCAGGGTAGAAGCTA	tggaaaggacgaaacaccgGAGCCAGCTGATGGCCACAGTTTAAGAGCTATGCTGGAAACAGCATAGCAAGTTTAAATAAGGCTAGTCCGTTATCAACTTGAAAAAGTGGCACCGAGTCGGTGCTTTTTTTCTCCCTGGAGCCAGCTGATGGCCACAGTGATTTATGAGATCGGAAGAGCACACGCAGGGTAGAAGCTA
SREBF2_TGGstop_136_g4	CBE	PosCtrl	tggaaaggacgaaacaccg	TGGAGCCAGCTGATGGCCAC	GTTTAAGAGCTATGCTGGAAACAGCATAGCAAGTTTAAATAAGGCTAGTCCGTTATCAACTTGAAAAAGTGGCACCGAGTCGGTGCTTTTTTT	TCTCCCTGGAGCCAGCTGATGGCCACAGTGAT	GACC	AGATCGGAAGAGCACACGCAGGGTAGAAGCTA	tggaaaggacgaaacaccgTGGAGCCAGCTGATGGCCACGTTTAAGAGCTATGCTGGAAACAGCATAGCAAGTTTAAATAAGGCTAGTCCGTTATCAACTTGAAAAAGTGGCACCGAGTCGGTGCTTTTTTTTCTCCCTGGAGCCAGCTGATGGCCACAGTGATGACCAGATCGGAAGAGCACACGCAGGGTAGAAGCTA
SREBF2_TGGstop_136_g5	CBE	PosCtrl	tggaaaggacgaaacaccg	CTGGAGCCAGCTGATGGCCA	GTTTAAGAGCTATGCTGGAAACAGCATAGCAAGTTTAAATAAGGCTAGTCCGTTATCAACTTGAAAAAGTGGCACCGAGTCGGTGCTTTTTTT	GTCTCCCTGGAGCCAGCTGATGGCCACAGTGA	TTAC	AGATCGGAAGAGCACACGCAGGGTAGAAGCTA	tggaaaggacgaaacaccgCTGGAGCCAGCTGATGGCCAGTTTAAGAGCTATGCTGGAAACAGCATAGCAAGTTTAAATAAGGCTAGTCCGTTATCAACTTGAAAAAGTGGCACCGAGTCGGTGCTTTTTTTGTCTCCCTGGAGCCAGCTGATGGCCACAGTGATTACAGATCGGAAGAGCACACGCAGGGTAGAAGCTA
SREBF2_TGGstop_137_g1	CBE	PosCtrl	tggaaaggacgaaacaccg	CTCCATAGGTGGCCACTGGC	GTTTAAGAGCTATGCTGGAAACAGCATAGCAAGTTTAAATAAGGCTAGTCCGTTATCAACTTGAAAAAGTGGCACCGAGTCGGTGCTTTTTTT	AGGCTGCTCCATAGGTGGCCACTGGCCCTCTC	TCTG	AGATCGGAAGAGCACACGCAGGGTAGAAGCTA	tggaaaggacgaaacaccgCTCCATAGGTGGCCACTGGCGTTTAAGAGCTATGCTGGAAACAGCATAGCAAGTTTAAATAAGGCTAGTCCGTTATCAACTTGAAAAAGTGGCACCGAGTCGGTGCTTTTTTTAGGCTGCTCCATAGGTGGCCACTGGCCCTCTCTCTGAGATCGGAAGAGCACACGCAGGGTAGAAGCTA
SREBF2_TGGstop_137_g2	CBE	PosCtrl	tggaaaggacgaaacaccg	CTCCATAGGTGGCCACTGG	GTTTAAGAGCTATGCTGGAAACAGCATAGCAAGTTTAAATAAGGCTAGTCCGTTATCAACTTGAAAAAGTGGCACCGAGTCGGTGCTTTTTTT	GAGGCTGCTCCATAGGTGGCCACTGGCCCTCT	AAGT	AGATCGGAAGAGCACACGCAGGGTAGAAGCTA	tggaaaggacgaaacaccgCTCCATAGGTGGCCACTGGGTTTAAGAGCTATGCTGGAAACAGCATAGCAAGTTTAAATAAGGCTAGTCCGTTATCAACTTGAAAAAGTGGCACCGAGTCGGTGCTTTTTTTGAGGCTGCTCCATAGGTGGCCACTGGCCCTCTAAGTAGATCGGAAGAGCACACGCAGGGTAGAAGCTA
SREBF2_TGGstop_137_g3	CBE	PosCtrl	tggaaaggacgaaacaccg	TGCTCCATAGGTGGCCACTG	GTTTAAGAGCTATGCTGGAAACAGCATAGCAAGTTTAAATAAGGCTAGTCCGTTATCAACTTGAAAAAGTGGCACCGAGTCGGTGCTTTTTTT	TGAGGCTGCTCCATAGGTGGCCACTGGCCCTC	CTAC	AGATCGGAAGAGCACACGCAGGGTAGAAGCTA	tggaaaggacgaaacaccgTGCTCCATAGGTGGCCACTGGTTTAAGAGCTATGCTGGAAACAGCATAGCAAGTTTAAATAAGGCTAGTCCGTTATCAACTTGAAAAAGTGGCACCGAGTCGGTGCTTTTTTTTGAGGCTGCTCCATAGGTGGCCACTGGCCCTCCTACAGATCGGAAGAGCACACGCAGGGTAGAAGCTA
SREBF2_TGGstop_137_g4	CBE	PosCtrl	tggaaaggacgaaacaccg	CTGCTCCATAGGTGGCCACT	GTTTAAGAGCTATGCTGGAAACAGCATAGCAAGTTTAAATAAGGCTAGTCCGTTATCAACTTGAAAAAGTGGCACCGAGTCGGTGCTTTTTTT	TTGAGGCTGCTCCATAGGTGGCCACTGGCCCT	CCTT	AGATCGGAAGAGCACACGCAGGGTAGAAGCTA	tggaaaggacgaaacaccgCTGCTCCATAGGTGGCCACTGTTTAAGAGCTATGCTGGAAACAGCATAGCAAGTTTAAATAAGGCTAGTCCGTTATCAACTTGAAAAAGTGGCACCGAGTCGGTGCTTTTTTTTTGAGGCTGCTCCATAGGTGGCCACTGGCCCTCCTTAGATCGGAAGAGCACACGCAGGGTAGAAGCTA
SREBF2_TGGstop_137_g5	CBE	PosCtrl	tggaaaggacgaaacaccg	CTGCTCCATAGGTGGCCAC	GTTTAAGAGCTATGCTGGAAACAGCATAGCAAGTTTAAATAAGGCTAGTCCGTTATCAACTTGAAAAAGTGGCACCGAGTCGGTGCTTTTTTT	GTTGAGGCTGCTCCATAGGTGGCCACTGGCCC	ATCG	AGATCGGAAGAGCACACGCAGGGTAGAAGCTA	tggaaaggacgaaacaccgCTGCTCCATAGGTGGCCACGTTTAAGAGCTATGCTGGAAACAGCATAGCAAGTTTAAATAAGGCTAGTCCGTTATCAACTTGAAAAAGTGGCACCGAGTCGGTGCTTTTTTTGTTGAGGCTGCTCCATAGGTGGCCACTGGCCCATCGAGATCGGAAGAGCACACGCAGGGTAGAAGCTA
1:234746928GGGTG_Maj_CBE_584_g1	CBE	Variant	tggaaaggacgaaacaccg	ACCCCCCCCCCCCCCACTCG	GTTTAAGAGCTATGCTGGAAACAGCATAGCAAGTTTAAATAAGGCTAGTCCGTTATCAACTTGAAAAAGTGGCACCGAGTCGGTGCTTTTTTT	AGCAGGACCCCCCCCCCCCCCACTCGCGCCCT	TATA	AGATCGGAAGAGCACACGCAGGGTAGAAGCTA	tggaaaggacgaaacaccgACCCCCCCCCCCCCCACTCGGTTTAAGAGCTATGCTGGAAACAGCATAGCAAGTTTAAATAAGGCTAGTCCGTTATCAACTTGAAAAAGTGGCACCGAGTCGGTGCTTTTTTTAGCAGGACCCCCCCCCCCCCCACTCGCGCCCTTATAAGATCGGAAGAGCACACGCAGGGTAGAAGCTA
1:234746928GGGTG_Maj_CBE_584_g2	CBE	Variant	tggaaaggacgaaacaccg	ACCCCCCCCCCCCCCACTC	GTTTAAGAGCTATGCTGGAAACAGCATAGCAAGTTTAAATAAGGCTAGTCCGTTATCAACTTGAAAAAGTGGCACCGAGTCGGTGCTTTTTTT	GAGCAGGACCCCCCCCCCCCCCACTCGCGCCC	TGAA	AGATCGGAAGAGCACACGCAGGGTAGAAGCTA	tggaaaggacgaaacaccgACCCCCCCCCCCCCCACTCGTTTAAGAGCTATGCTGGAAACAGCATAGCAAGTTTAAATAAGGCTAGTCCGTTATCAACTTGAAAAAGTGGCACCGAGTCGGTGCTTTTTTTGAGCAGGACCCCCCCCCCCCCCACTCGCGCCCTGAAAGATCGGAAGAGCACACGCAGGGTAGAAGCTA
1:234746928GGGTG_Maj_CBE_584_g3	CBE	Variant	tggaaaggacgaaacaccg	GACCCCCCCCCCCCCCACT	GTTTAAGAGCTATGCTGGAAACAGCATAGCAAGTTTAAATAAGGCTAGTCCGTTATCAACTTGAAAAAGTGGCACCGAGTCGGTGCTTTTTTT	CGAGCAGGACCCCCCCCCCCCCCACTCGCGCC	AGGT	AGATCGGAAGAGCACACGCAGGGTAGAAGCTA	tggaaaggacgaaacaccgGACCCCCCCCCCCCCCACTGTTTAAGAGCTATGCTGGAAACAGCATAGCAAGTTTAAATAAGGCTAGTCCGTTATCAACTTGAAAAAGTGGCACCGAGTCGGTGCTTTTTTTCGAGCAGGACCCCCCCCCCCCCCACTCGCGCCAGGTAGATCGGAAGAGCACACGCAGGGTAGAAGCTA
1:234746928GGGTG_Maj_CBE_584_g4	CBE	Variant	tggaaaggacgaaacaccg	AGGACCCCCCCCCCCCCCAC	GTTTAAGAGCTATGCTGGAAACAGCATAGCAAGTTTAAATAAGGCTAGTCCGTTATCAACTTGAAAAAGTGGCACCGAGTCGGTGCTTTTTTT	GCGAGCAGGACCCCCCCCCCCCCCACTCGCGC	GTGT	AGATCGGAAGAGCACACGCAGGGTAGAAGCTA	tggaaaggacgaaacaccgAGGACCCCCCCCCCCCCCACGTTTAAGAGCTATGCTGGAAACAGCATAGCAAGTTTAAATAAGGCTAGTCCGTTATCAACTTGAAAAAGTGGCACCGAGTCGGTGCTTTTTTTGCGAGCAGGACCCCCCCCCCCCCCACTCGCGCGTGTAGATCGGAAGAGCACACGCAGGGTAGAAGCTA
1:234746928GGGTG_Maj_CBE_584_g5	CBE	Variant	tggaaaggacgaaacaccg	CAGGACCCCCCCCCCCCCCA	GTTTAAGAGCTATGCTGGAAACAGCATAGCAAGTTTAAATAAGGCTAGTCCGTTATCAACTTGAAAAAGTGGCACCGAGTCGGTGCTTTTTTT	GGCGAGCAGGACCCCCCCCCCCCCCACTCGCG	TTAG	AGATCGGAAGAGCACACGCAGGGTAGAAGCTA	tggaaaggacgaaacaccgCAGGACCCCCCCCCCCCCCAGTTTAAGAGCTATGCTGGAAACAGCATAGCAAGTTTAAATAAGGCTAGTCCGTTATCAACTTGAAAAAGTGGCACCGAGTCGGTGCTTTTTTTGGCGAGCAGGACCCCCCCCCCCCCCACTCGCGTTAGAGATCGGAAGAGCACACGCAGGGTAGAAGCTA
10:124704514GTAG_Maj_CBE_585_g1	CBE	Variant	tggaaaggacgaaacaccg	ACACATATATATACACACAC	GTTTAAGAGCTATGCTGGAAACAGCATAGCAAGTTTAAATAAGGCTAGTCCGTTATCAACTTGAAAAAGTGGCACCGAGTCGGTGCTTTTTTT	ATATATACACATATATATACACACACACCTAT	GCCC	AGATCGGAAGAGCACACGCAGGGTAGAAGCTA	tggaaaggacgaaacaccgACACATATATATACACACACGTTTAAGAGCTATGCTGGAAACAGCATAGCAAGTTTAAATAAGGCTAGTCCGTTATCAACTTGAAAAAGTGGCACCGAGTCGGTGCTTTTTTTATATATACACATATATATACACACACACCTATGCCCAGATCGGAAGAGCACACGCAGGGTAGAAGCTA
10:124704514GTAG_Maj_CBE_585_g2	CBE	Variant	tggaaaggacgaaacaccg	TACACATATATATACACACA	GTTTAAGAGCTATGCTGGAAACAGCATAGCAAGTTTAAATAAGGCTAGTCCGTTATCAACTTGAAAAAGTGGCACCGAGTCGGTGCTTTTTTT	TATATATACACATATATATACACACACACCTA	TCTA	AGATCGGAAGAGCACACGCAGGGTAGAAGCTA	tggaaaggacgaaacaccgTACACATATATATACACACAGTTTAAGAGCTATGCTGGAAACAGCATAGCAAGTTTAAATAAGGCTAGTCCGTTATCAACTTGAAAAAGTGGCACCGAGTCGGTGCTTTTTTTTATATATACACATATATATACACACACACCTATCTAAGATCGGAAGAGCACACGCAGGGTAGAAGCTA
10:124704514GTAG_Maj_CBE_585_g3	CBE	Variant	tggaaaggacgaaacaccg	ATACACATATATATACACAC	GTTTAAGAGCTATGCTGGAAACAGCATAGCAAGTTTAAATAAGGCTAGTCCGTTATCAACTTGAAAAAGTGGCACCGAGTCGGTGCTTTTTTT	ATATATATACACATATATATACACACACACCT	TAGA	AGATCGGAAGAGCACACGCAGGGTAGAAGCTA	tggaaaggacgaaacaccgATACACATATATATACACACGTTTAAGAGCTATGCTGGAAACAGCATAGCAAGTTTAAATAAGGCTAGTCCGTTATCAACTTGAAAAAGTGGCACCGAGTCGGTGCTTTTTTTATATATATACACATATATATACACACACACCTTAGAAGATCGGAAGAGCACACGCAGGGTAGAAGCTA
10:124704514GTAG_Maj_CBE_585_g4	CBE	Variant	tggaaaggacgaaacaccg	TATACACATATATATACACA	GTTTAAGAGCTATGCTGGAAACAGCATAGCAAGTTTAAATAAGGCTAGTCCGTTATCAACTTGAAAAAGTGGCACCGAGTCGGTGCTTTTTTT	TATATATATACACATATATATACACACACACC	GAGT	AGATCGGAAGAGCACACGCAGGGTAGAAGCTA	tggaaaggacgaaacaccgTATACACATATATATACACAGTTTAAGAGCTATGCTGGAAACAGCATAGCAAGTTTAAATAAGGCTAGTCCGTTATCAACTTGAAAAAGTGGCACCGAGTCGGTGCTTTTTTTTATATATATACACATATATATACACACACACCGAGTAGATCGGAAGAGCACACGCAGGGTAGAAGCTA
10:124704514GTAG_Maj_CBE_585_g5	CBE	Variant	tggaaaggacgaaacaccg	ATATACACATATATATACAC	GTTTAAGAGCTATGCTGGAAACAGCATAGCAAGTTTAAATAAGGCTAGTCCGTTATCAACTTGAAAAAGTGGCACCGAGTCGGTGCTTTTTTT	ATATATATATACACATATATATACACACACAC	TTGG	AGATCGGAAGAGCACACGCAGGGTAGAAGCTA	tggaaaggacgaaacaccgATATACACATATATATACACGTTTAAGAGCTATGCTGGAAACAGCATAGCAAGTTTAAATAAGGCTAGTCCGTTATCAACTTGAAAAAGTGGCACCGAGTCGGTGCTTTTTTTATATATATATACACATATATATACACACACACTTGGAGATCGGAAGAGCACACGCAGGGTAGAAGCTA
10:63661732GTG_Maj_CBE_586_g1	CBE	Variant	tggaaaggacgaaacaccg	AAACTCAGGGCCCCCCACCG	GTTTAAGAGCTATGCTGGAAACAGCATAGCAAGTTTAAATAAGGCTAGTCCGTTATCAACTTGAAAAAGTGGCACCGAGTCGGTGCTTTTTTT	AAAAAAAAACTCAGGGCCCCCCACCGCCACTT	GCCA	AGATCGGAAGAGCACACGCAGGGTAGAAGCTA	tggaaaggacgaaacaccgAAACTCAGGGCCCCCCACCGGTTTAAGAGCTATGCTGGAAACAGCATAGCAAGTTTAAATAAGGCTAGTCCGTTATCAACTTGAAAAAGTGGCACCGAGTCGGTGCTTTTTTTAAAAAAAAACTCAGGGCCCCCCACCGCCACTTGCCAAGATCGGAAGAGCACACGCAGGGTAGAAGCTA
10:63661732GTG_Maj_CBE_586_g2	CBE	Variant	tggaaaggacgaaacaccg	AAAACTCAGGGCCCCCCACC	GTTTAAGAGCTATGCTGGAAACAGCATAGCAAGTTTAAATAAGGCTAGTCCGTTATCAACTTGAAAAAGTGGCACCGAGTCGGTGCTTTTTTT	AAAAAAAAAACTCAGGGCCCCCCACCGCCACT	TGAC	AGATCGGAAGAGCACACGCAGGGTAGAAGCTA	tggaaaggacgaaacaccgAAAACTCAGGGCCCCCCACCGTTTAAGAGCTATGCTGGAAACAGCATAGCAAGTTTAAATAAGGCTAGTCCGTTATCAACTTGAAAAAGTGGCACCGAGTCGGTGCTTTTTTTAAAAAAAAAACTCAGGGCCCCCCACCGCCACTTGACAGATCGGAAGAGCACACGCAGGGTAGAAGCTA
10:63661732GTG_Maj_CBE_586_g3	CBE	Variant	tggaaaggacgaaacaccg	AAAAACTCAGGGCCCCCCAC	GTTTAAGAGCTATGCTGGAAACAGCATAGCAAGTTTAAATAAGGCTAGTCCGTTATCAACTTGAAAAAGTGGCACCGAGTCGGTGCTTTTTTT	AAAAAAAAAAACTCAGGGCCCCCCACCGCCAC	AAAC	AGATCGGAAGAGCACACGCAGGGTAGAAGCTA	tggaaaggacgaaacaccgAAAAACTCAGGGCCCCCCACGTTTAAGAGCTATGCTGGAAACAGCATAGCAAGTTTAAATAAGGCTAGTCCGTTATCAACTTGAAAAAGTGGCACCGAGTCGGTGCTTTTTTTAAAAAAAAAAACTCAGGGCCCCCCACCGCCACAAACAGATCGGAAGAGCACACGCAGGGTAGAAGCTA
10:63661732GTG_Maj_CBE_586_g4	CBE	Variant	tggaaaggacgaaacaccg	AAAAAACTCAGGGCCCCCCA	GTTTAAGAGCTATGCTGGAAACAGCATAGCAAGTTTAAATAAGGCTAGTCCGTTATCAACTTGAAAAAGTGGCACCGAGTCGGTGCTTTTTTT	AAAAAAAAAAAACTCAGGGCCCCCCACCGCCA	GGAT	AGATCGGAAGAGCACACGCAGGGTAGAAGCTA	tggaaaggacgaaacaccgAAAAAACTCAGGGCCCCCCAGTTTAAGAGCTATGCTGGAAACAGCATAGCAAGTTTAAATAAGGCTAGTCCGTTATCAACTTGAAAAAGTGGCACCGAGTCGGTGCTTTTTTTAAAAAAAAAAAACTCAGGGCCCCCCACCGCCAGGATAGATCGGAAGAGCACACGCAGGGTAGAAGCTA
10:63661732GTG_Maj_CBE_586_g5	CBE	Variant	tggaaaggacgaaacaccg	AAAAAAACTCAGGGCCCCCC	GTTTAAGAGCTATGCTGGAAACAGCATAGCAAGTTTAAATAAGGCTAGTCCGTTATCAACTTGAAAAAGTGGCACCGAGTCGGTGCTTTTTTT	AAAAAAAAAAAAACTCAGGGCCCCCCACCGCC	CAGC	AGATCGGAAGAGCACACGCAGGGTAGAAGCTA	tggaaaggacgaaacaccgAAAAAAACTCAGGGCCCCCCGTTTAAGAGCTATGCTGGAAACAGCATAGCAAGTTTAAATAAGGCTAGTCCGTTATCAACTTGAAAAAGTGGCACCGAGTCGGTGCTTTTTTTAAAAAAAAAAAAACTCAGGGCCCCCCACCGCCCAGCAGATCGGAAGAGCACACGCAGGGTAGAAGCTA
11:61596322CAC_Maj_CBE_587_g1	CBE	Variant	tggaaaggacgaaacaccg	GGCAAGCATCTACCGCGCG	GTTTAAGAGCTATGCTGGAAACAGCATAGCAAGTTTAAATAAGGCTAGTCCGTTATCAACTTGAAAAAGTGGCACCGAGTCGGTGCTTTTTTT	AGAACAGGGCAAGCATCTACCGCGCGCGCCGG	TTTT	AGATCGGAAGAGCACACGCAGGGTAGAAGCTA	tggaaaggacgaaacaccgGGCAAGCATCTACCGCGCGGTTTAAGAGCTATGCTGGAAACAGCATAGCAAGTTTAAATAAGGCTAGTCCGTTATCAACTTGAAAAAGTGGCACCGAGTCGGTGCTTTTTTTAGAACAGGGCAAGCATCTACCGCGCGCGCCGGTTTTAGATCGGAAGAGCACACGCAGGGTAGAAGCTA
11:61596322CAC_Maj_CBE_587_g2	CBE	Variant	tggaaaggacgaaacaccg	AGGGCAAGCATCTACCGCGC	GTTTAAGAGCTATGCTGGAAACAGCATAGCAAGTTTAAATAAGGCTAGTCCGTTATCAACTTGAAAAAGTGGCACCGAGTCGGTGCTTTTTTT	GAGAACAGGGCAAGCATCTACCGCGCGCGCCG	GTCC	AGATCGGAAGAGCACACGCAGGGTAGAAGCTA	tggaaaggacgaaacaccgAGGGCAAGCATCTACCGCGCGTTTAAGAGCTATGCTGGAAACAGCATAGCAAGTTTAAATAAGGCTAGTCCGTTATCAACTTGAAAAAGTGGCACCGAGTCGGTGCTTTTTTTGAGAACAGGGCAAGCATCTACCGCGCGCGCCGGTCCAGATCGGAAGAGCACACGCAGGGTAGAAGCTA
11:61596322CAC_Maj_CBE_587_g3	CBE	Variant	tggaaaggacgaaacaccg	CAGGGCAAGCATCTACCGCG	GTTTAAGAGCTATGCTGGAAACAGCATAGCAAGTTTAAATAAGGCTAGTCCGTTATCAACTTGAAAAAGTGGCACCGAGTCGGTGCTTTTTTT	GGAGAACAGGGCAAGCATCTACCGCGCGCGCC	AACC	AGATCGGAAGAGCACACGCAGGGTAGAAGCTA	tggaaaggacgaaacaccgCAGGGCAAGCATCTACCGCGGTTTAAGAGCTATGCTGGAAACAGCATAGCAAGTTTAAATAAGGCTAGTCCGTTATCAACTTGAAAAAGTGGCACCGAGTCGGTGCTTTTTTTGGAGAACAGGGCAAGCATCTACCGCGCGCGCCAACCAGATCGGAAGAGCACACGCAGGGTAGAAGCTA
11:61596322CAC_Maj_CBE_587_g4	CBE	Variant	tggaaaggacgaaacaccg	ACAGGGCAAGCATCTACCGC	GTTTAAGAGCTATGCTGGAAACAGCATAGCAAGTTTAAATAAGGCTAGTCCGTTATCAACTTGAAAAAGTGGCACCGAGTCGGTGCTTTTTTT	TGGAGAACAGGGCAAGCATCTACCGCGCGCGC	AGCA	AGATCGGAAGAGCACACGCAGGGTAGAAGCTA	tggaaaggacgaaacaccgACAGGGCAAGCATCTACCGCGTTTAAGAGCTATGCTGGAAACAGCATAGCAAGTTTAAATAAGGCTAGTCCGTTATCAACTTGAAAAAGTGGCACCGAGTCGGTGCTTTTTTTTGGAGAACAGGGCAAGCATCTACCGCGCGCGCAGCAAGATCGGAAGAGCACACGCAGGGTAGAAGCTA
11:61596322CAC_Maj_CBE_587_g5	CBE	Variant	tggaaaggacgaaacaccg	AACAGGGCAAGCATCTACCG	GTTTAAGAGCTATGCTGGAAACAGCATAGCAAGTTTAAATAAGGCTAGTCCGTTATCAACTTGAAAAAGTGGCACCGAGTCGGTGCTTTTTTT	GTGGAGAACAGGGCAAGCATCTACCGCGCGCG	ATTC	AGATCGGAAGAGCACACGCAGGGTAGAAGCTA	tggaaaggacgaaacaccgAACAGGGCAAGCATCTACCGGTTTAAGAGCTATGCTGGAAACAGCATAGCAAGTTTAAATAAGGCTAGTCCGTTATCAACTTGAAAAAGTGGCACCGAGTCGGTGCTTTTTTTGTGGAGAACAGGGCAAGCATCTACCGCGCGCGATTCAGATCGGAAGAGCACACGCAGGGTAGAAGCTA
13:32976656GCG_Maj_CBE_588_g1	CBE	Variant	tggaaaggacgaaacaccg	GGCATTGCTACTTATCAAA	GTTTAAGAGCTATGCTGGAAACAGCATAGCAAGTTTAAATAAGGCTAGTCCGTTATCAACTTGAAAAAGTGGCACCGAGTCGGTGCTTTTTTT	GTGGGGGGGCATTGCTACTTATCAAAGTGCCA	TACA	AGATCGGAAGAGCACACGCAGGGTAGAAGCTA	tggaaaggacgaaacaccgGGCATTGCTACTTATCAAAGTTTAAGAGCTATGCTGGAAACAGCATAGCAAGTTTAAATAAGGCTAGTCCGTTATCAACTTGAAAAAGTGGCACCGAGTCGGTGCTTTTTTTGTGGGGGGGCATTGCTACTTATCAAAGTGCCATACAAGATCGGAAGAGCACACGCAGGGTAGAAGCTA
13:32976656GCG_Maj_CBE_588_g2	CBE	Variant	tggaaaggacgaaacaccg	GGGCATTGCTACTTATCAA	GTTTAAGAGCTATGCTGGAAACAGCATAGCAAGTTTAAATAAGGCTAGTCCGTTATCAACTTGAAAAAGTGGCACCGAGTCGGTGCTTTTTTT	GGTGGGGGGGCATTGCTACTTATCAAAGTGCC	TGCG	AGATCGGAAGAGCACACGCAGGGTAGAAGCTA	tggaaaggacgaaacaccgGGGCATTGCTACTTATCAAGTTTAAGAGCTATGCTGGAAACAGCATAGCAAGTTTAAATAAGGCTAGTCCGTTATCAACTTGAAAAAGTGGCACCGAGTCGGTGCTTTTTTTGGTGGGGGGGCATTGCTACTTATCAAAGTGCCTGCGAGATCGGAAGAGCACACGCAGGGTAGAAGCTA
13:32976656GCG_Maj_CBE_588_g3	CBE	Variant	tggaaaggacgaaacaccg	GGGGCATTGCTACTTATCA	GTTTAAGAGCTATGCTGGAAACAGCATAGCAAGTTTAAATAAGGCTAGTCCGTTATCAACTTGAAAAAGTGGCACCGAGTCGGTGCTTTTTTT	TGGTGGGGGGGCATTGCTACTTATCAAAGTGC	GTTG	AGATCGGAAGAGCACACGCAGGGTAGAAGCTA	tggaaaggacgaaacaccgGGGGCATTGCTACTTATCAGTTTAAGAGCTATGCTGGAAACAGCATAGCAAGTTTAAATAAGGCTAGTCCGTTATCAACTTGAAAAAGTGGCACCGAGTCGGTGCTTTTTTTTGGTGGGGGGGCATTGCTACTTATCAAAGTGCGTTGAGATCGGAAGAGCACACGCAGGGTAGAAGCTA
13:32976656GCG_Maj_CBE_588_g4	CBE	Variant	tggaaaggacgaaacaccg	GGGGGCATTGCTACTTATC	GTTTAAGAGCTATGCTGGAAACAGCATAGCAAGTTTAAATAAGGCTAGTCCGTTATCAACTTGAAAAAGTGGCACCGAGTCGGTGCTTTTTTT	GTGGTGGGGGGGCATTGCTACTTATCAAAGTG	TCCA	AGATCGGAAGAGCACACGCAGGGTAGAAGCTA	tggaaaggacgaaacaccgGGGGGCATTGCTACTTATCGTTTAAGAGCTATGCTGGAAACAGCATAGCAAGTTTAAATAAGGCTAGTCCGTTATCAACTTGAAAAAGTGGCACCGAGTCGGTGCTTTTTTTGTGGTGGGGGGGCATTGCTACTTATCAAAGTGTCCAAGATCGGAAGAGCACACGCAGGGTAGAAGCTA
13:32976656GCG_Maj_CBE_588_g5	CBE	Variant	tggaaaggacgaaacaccg	GGGGGGCATTGCTACTTAT	GTTTAAGAGCTATGCTGGAAACAGCATAGCAAGTTTAAATAAGGCTAGTCCGTTATCAACTTGAAAAAGTGGCACCGAGTCGGTGCTTTTTTT	AGTGGTGGGGGGGCATTGCTACTTATCAAAGT	GCAT	AGATCGGAAGAGCACACGCAGGGTAGAAGCTA	tggaaaggacgaaacaccgGGGGGGCATTGCTACTTATGTTTAAGAGCTATGCTGGAAACAGCATAGCAAGTTTAAATAAGGCTAGTCCGTTATCAACTTGAAAAAGTGGCACCGAGTCGGTGCTTTTTTTAGTGGTGGGGGGGCATTGCTACTTATCAAAGTGCATAGATCGGAAGAGCACACGCAGGGTAGAAGCTA
14:24870644CGC_Maj_CBE_589_g1	CBE	Variant	tggaaaggacgaaacaccg	GGCGGGGGGGGTTAAAGTT	GTTTAAGAGCTATGCTGGAAACAGCATAGCAAGTTTAAATAAGGCTAGTCCGTTATCAACTTGAAAAAGTGGCACCGAGTCGGTGCTTTTTTT	GGTGAGGGGCGGGGGGGGTTAAAGTTTTGTCT	CGTT	AGATCGGAAGAGCACACGCAGGGTAGAAGCTA	tggaaaggacgaaacaccgGGCGGGGGGGGTTAAAGTTGTTTAAGAGCTATGCTGGAAACAGCATAGCAAGTTTAAATAAGGCTAGTCCGTTATCAACTTGAAAAAGTGGCACCGAGTCGGTGCTTTTTTTGGTGAGGGGCGGGGGGGGTTAAAGTTTTGTCTCGTTAGATCGGAAGAGCACACGCAGGGTAGAAGCTA
14:24870644CGC_Maj_CBE_589_g2	CBE	Variant	tggaaaggacgaaacaccg	GGGCGGGGGGGGTTAAAGT	GTTTAAGAGCTATGCTGGAAACAGCATAGCAAGTTTAAATAAGGCTAGTCCGTTATCAACTTGAAAAAGTGGCACCGAGTCGGTGCTTTTTTT	AGGTGAGGGGCGGGGGGGGTTAAAGTTTTGTC	GCGC	AGATCGGAAGAGCACACGCAGGGTAGAAGCTA	tggaaaggacgaaacaccgGGGCGGGGGGGGTTAAAGTGTTTAAGAGCTATGCTGGAAACAGCATAGCAAGTTTAAATAAGGCTAGTCCGTTATCAACTTGAAAAAGTGGCACCGAGTCGGTGCTTTTTTTAGGTGAGGGGCGGGGGGGGTTAAAGTTTTGTCGCGCAGATCGGAAGAGCACACGCAGGGTAGAAGCTA
14:24870644CGC_Maj_CBE_589_g3	CBE	Variant	tggaaaggacgaaacaccg	AGGGGCGGGGGGGGTTAAAG	GTTTAAGAGCTATGCTGGAAACAGCATAGCAAGTTTAAATAAGGCTAGTCCGTTATCAACTTGAAAAAGTGGCACCGAGTCGGTGCTTTTTTT	AAGGTGAGGGGCGGGGGGGGTTAAAGTTTTGT	AGTT	AGATCGGAAGAGCACACGCAGGGTAGAAGCTA	tggaaaggacgaaacaccgAGGGGCGGGGGGGGTTAAAGGTTTAAGAGCTATGCTGGAAACAGCATAGCAAGTTTAAATAAGGCTAGTCCGTTATCAACTTGAAAAAGTGGCACCGAGTCGGTGCTTTTTTTAAGGTGAGGGGCGGGGGGGGTTAAAGTTTTGTAGTTAGATCGGAAGAGCACACGCAGGGTAGAAGCTA
14:24870644CGC_Maj_CBE_589_g4	CBE	Variant	tggaaaggacgaaacaccg	AGGGGCGGGGGGGGTTAAA	GTTTAAGAGCTATGCTGGAAACAGCATAGCAAGTTTAAATAAGGCTAGTCCGTTATCAACTTGAAAAAGTGGCACCGAGTCGGTGCTTTTTTT	GAAGGTGAGGGGCGGGGGGGGTTAAAGTTTTG	CAGG	AGATCGGAAGAGCACACGCAGGGTAGAAGCTA	tggaaaggacgaaacaccgAGGGGCGGGGGGGGTTAAAGTTTAAGAGCTATGCTGGAAACAGCATAGCAAGTTTAAATAAGGCTAGTCCGTTATCAACTTGAAAAAGTGGCACCGAGTCGGTGCTTTTTTTGAAGGTGAGGGGCGGGGGGGGTTAAAGTTTTGCAGGAGATCGGAAGAGCACACGCAGGGTAGAAGCTA
14:24870644CGC_Maj_CBE_589_g5	CBE	Variant	tggaaaggacgaaacaccg	TGAGGGGCGGGGGGGGTTAA	GTTTAAGAGCTATGCTGGAAACAGCATAGCAAGTTTAAATAAGGCTAGTCCGTTATCAACTTGAAAAAGTGGCACCGAGTCGGTGCTTTTTTT	GGAAGGTGAGGGGCGGGGGGGGTTAAAGTTTT	TACC	AGATCGGAAGAGCACACGCAGGGTAGAAGCTA	tggaaaggacgaaacaccgTGAGGGGCGGGGGGGGTTAAGTTTAAGAGCTATGCTGGAAACAGCATAGCAAGTTTAAATAAGGCTAGTCCGTTATCAACTTGAAAAAGTGGCACCGAGTCGGTGCTTTTTTTGGAAGGTGAGGGGCGGGGGGGGTTAAAGTTTTTACCAGATCGGAAGAGCACACGCAGGGTAGAAGCTA
14:70874146CAC_Maj_CBE_590_g1	CBE	Variant	tggaaaggacgaaacaccg	TCTCAAAAAAAAAAAAAAAA	GTTTAAGAGCTATGCTGGAAACAGCATAGCAAGTTTAAATAAGGCTAGTCCGTTATCAACTTGAAAAAGTGGCACCGAGTCGGTGCTTTTTTT	ACTCCGTCTCAAAAAAAAAAAAAAAAATGGCA	GCTC	AGATCGGAAGAGCACACGCAGGGTAGAAGCTA	tggaaaggacgaaacaccgTCTCAAAAAAAAAAAAAAAAGTTTAAGAGCTATGCTGGAAACAGCATAGCAAGTTTAAATAAGGCTAGTCCGTTATCAACTTGAAAAAGTGGCACCGAGTCGGTGCTTTTTTTACTCCGTCTCAAAAAAAAAAAAAAAAATGGCAGCTCAGATCGGAAGAGCACACGCAGGGTAGAAGCTA
14:70874146CAC_Maj_CBE_590_g2	CBE	Variant	tggaaaggacgaaacaccg	TCTCAAAAAAAAAAAAAAA	GTTTAAGAGCTATGCTGGAAACAGCATAGCAAGTTTAAATAAGGCTAGTCCGTTATCAACTTGAAAAAGTGGCACCGAGTCGGTGCTTTTTTT	GACTCCGTCTCAAAAAAAAAAAAAAAAATGGC	AGAA	AGATCGGAAGAGCACACGCAGGGTAGAAGCTA	tggaaaggacgaaacaccgTCTCAAAAAAAAAAAAAAAGTTTAAGAGCTATGCTGGAAACAGCATAGCAAGTTTAAATAAGGCTAGTCCGTTATCAACTTGAAAAAGTGGCACCGAGTCGGTGCTTTTTTTGACTCCGTCTCAAAAAAAAAAAAAAAAATGGCAGAAAGATCGGAAGAGCACACGCAGGGTAGAAGCTA
14:70874146CAC_Maj_CBE_590_g3	CBE	Variant	tggaaaggacgaaacaccg	CGTCTCAAAAAAAAAAAAAA	GTTTAAGAGCTATGCTGGAAACAGCATAGCAAGTTTAAATAAGGCTAGTCCGTTATCAACTTGAAAAAGTGGCACCGAGTCGGTGCTTTTTTT	AGACTCCGTCTCAAAAAAAAAAAAAAAAATGG	GAGC	AGATCGGAAGAGCACACGCAGGGTAGAAGCTA	tggaaaggacgaaacaccgCGTCTCAAAAAAAAAAAAAAGTTTAAGAGCTATGCTGGAAACAGCATAGCAAGTTTAAATAAGGCTAGTCCGTTATCAACTTGAAAAAGTGGCACCGAGTCGGTGCTTTTTTTAGACTCCGTCTCAAAAAAAAAAAAAAAAATGGGAGCAGATCGGAAGAGCACACGCAGGGTAGAAGCTA
14:70874146CAC_Maj_CBE_590_g4	CBE	Variant	tggaaaggacgaaacaccg	CCGTCTCAAAAAAAAAAAAA	GTTTAAGAGCTATGCTGGAAACAGCATAGCAAGTTTAAATAAGGCTAGTCCGTTATCAACTTGAAAAAGTGGCACCGAGTCGGTGCTTTTTTT	GAGACTCCGTCTCAAAAAAAAAAAAAAAAATG	AAGA	AGATCGGAAGAGCACACGCAGGGTAGAAGCTA	tggaaaggacgaaacaccgCCGTCTCAAAAAAAAAAAAAGTTTAAGAGCTATGCTGGAAACAGCATAGCAAGTTTAAATAAGGCTAGTCCGTTATCAACTTGAAAAAGTGGCACCGAGTCGGTGCTTTTTTTGAGACTCCGTCTCAAAAAAAAAAAAAAAAATGAAGAAGATCGGAAGAGCACACGCAGGGTAGAAGCTA
14:70874146CAC_Maj_CBE_590_g5	CBE	Variant	tggaaaggacgaaacaccg	TCCGTCTCAAAAAAAAAAAA	GTTTAAGAGCTATGCTGGAAACAGCATAGCAAGTTTAAATAAGGCTAGTCCGTTATCAACTTGAAAAAGTGGCACCGAGTCGGTGCTTTTTTT	CGAGACTCCGTCTCAAAAAAAAAAAAAAAAAT	CACT	AGATCGGAAGAGCACACGCAGGGTAGAAGCTA	tggaaaggacgaaacaccgTCCGTCTCAAAAAAAAAAAAGTTTAAGAGCTATGCTGGAAACAGCATAGCAAGTTTAAATAAGGCTAGTCCGTTATCAACTTGAAAAAGTGGCACCGAGTCGGTGCTTTTTTTCGAGACTCCGTCTCAAAAAAAAAAAAAAAAATCACTAGATCGGAAGAGCACACGCAGGGTAGAAGCTA
14:74248264CCTC_Maj_CBE_591_g1	CBE	Variant	tggaaaggacgaaacaccg	AACCCTGTCTCTACTAAAAA	GTTTAAGAGCTATGCTGGAAACAGCATAGCAAGTTTAAATAAGGCTAGTCCGTTATCAACTTGAAAAAGTGGCACCGAGTCGGTGCTTTTTTT	TGGAGAAACCCTGTCTCTACTAAAAATACAAA	TGCA	AGATCGGAAGAGCACACGCAGGGTAGAAGCTA	tggaaaggacgaaacaccgAACCCTGTCTCTACTAAAAAGTTTAAGAGCTATGCTGGAAACAGCATAGCAAGTTTAAATAAGGCTAGTCCGTTATCAACTTGAAAAAGTGGCACCGAGTCGGTGCTTTTTTTTGGAGAAACCCTGTCTCTACTAAAAATACAAATGCAAGATCGGAAGAGCACACGCAGGGTAGAAGCTA
14:74248264CCTC_Maj_CBE_591_g2	CBE	Variant	tggaaaggacgaaacaccg	AAACCCTGTCTCTACTAAAA	GTTTAAGAGCTATGCTGGAAACAGCATAGCAAGTTTAAATAAGGCTAGTCCGTTATCAACTTGAAAAAGTGGCACCGAGTCGGTGCTTTTTTT	ATGGAGAAACCCTGTCTCTACTAAAAATACAA	GATC	AGATCGGAAGAGCACACGCAGGGTAGAAGCTA	tggaaaggacgaaacaccgAAACCCTGTCTCTACTAAAAGTTTAAGAGCTATGCTGGAAACAGCATAGCAAGTTTAAATAAGGCTAGTCCGTTATCAACTTGAAAAAGTGGCACCGAGTCGGTGCTTTTTTTATGGAGAAACCCTGTCTCTACTAAAAATACAAGATCAGATCGGAAGAGCACACGCAGGGTAGAAGCTA
14:74248264CCTC_Maj_CBE_591_g3	CBE	Variant	tggaaaggacgaaacaccg	AAACCCTGTCTCTACTAAA	GTTTAAGAGCTATGCTGGAAACAGCATAGCAAGTTTAAATAAGGCTAGTCCGTTATCAACTTGAAAAAGTGGCACCGAGTCGGTGCTTTTTTT	CATGGAGAAACCCTGTCTCTACTAAAAATACA	GGCG	AGATCGGAAGAGCACACGCAGGGTAGAAGCTA	tggaaaggacgaaacaccgAAACCCTGTCTCTACTAAAGTTTAAGAGCTATGCTGGAAACAGCATAGCAAGTTTAAATAAGGCTAGTCCGTTATCAACTTGAAAAAGTGGCACCGAGTCGGTGCTTTTTTTCATGGAGAAACCCTGTCTCTACTAAAAATACAGGCGAGATCGGAAGAGCACACGCAGGGTAGAAGCTA
14:74248264CCTC_Maj_CBE_591_g4	CBE	Variant	tggaaaggacgaaacaccg	AGAAACCCTGTCTCTACTAA	GTTTAAGAGCTATGCTGGAAACAGCATAGCAAGTTTAAATAAGGCTAGTCCGTTATCAACTTGAAAAAGTGGCACCGAGTCGGTGCTTTTTTT	ACATGGAGAAACCCTGTCTCTACTAAAAATAC	GTTA	AGATCGGAAGAGCACACGCAGGGTAGAAGCTA	tggaaaggacgaaacaccgAGAAACCCTGTCTCTACTAAGTTTAAGAGCTATGCTGGAAACAGCATAGCAAGTTTAAATAAGGCTAGTCCGTTATCAACTTGAAAAAGTGGCACCGAGTCGGTGCTTTTTTTACATGGAGAAACCCTGTCTCTACTAAAAATACGTTAAGATCGGAAGAGCACACGCAGGGTAGAAGCTA
14:74248264CCTC_Maj_CBE_591_g5	CBE	Variant	tggaaaggacgaaacaccg	AGAAACCCTGTCTCTACTA	GTTTAAGAGCTATGCTGGAAACAGCATAGCAAGTTTAAATAAGGCTAGTCCGTTATCAACTTGAAAAAGTGGCACCGAGTCGGTGCTTTTTTT	AACATGGAGAAACCCTGTCTCTACTAAAAATA	GTCG	AGATCGGAAGAGCACACGCAGGGTAGAAGCTA	tggaaaggacgaaacaccgAGAAACCCTGTCTCTACTAGTTTAAGAGCTATGCTGGAAACAGCATAGCAAGTTTAAATAAGGCTAGTCCGTTATCAACTTGAAAAAGTGGCACCGAGTCGGTGCTTTTTTTAACATGGAGAAACCCTGTCTCTACTAAAAATAGTCGAGATCGGAAGAGCACACGCAGGGTAGAAGCTA
15:57240500GTATG_Maj_CBE_592_g1	CBE	Variant	tggaaaggacgaaacaccg	ATACTTCACATTGTACACTG	GTTTAAGAGCTATGCTGGAAACAGCATAGCAAGTTTAAATAAGGCTAGTCCGTTATCAACTTGAAAAAGTGGCACCGAGTCGGTGCTTTTTTT	TAAATAATACTTCACATTGTACACTGCACCAT	GCTG	AGATCGGAAGAGCACACGCAGGGTAGAAGCTA	tggaaaggacgaaacaccgATACTTCACATTGTACACTGGTTTAAGAGCTATGCTGGAAACAGCATAGCAAGTTTAAATAAGGCTAGTCCGTTATCAACTTGAAAAAGTGGCACCGAGTCGGTGCTTTTTTTTAAATAATACTTCACATTGTACACTGCACCATGCTGAGATCGGAAGAGCACACGCAGGGTAGAAGCTA
15:57240500GTATG_Maj_CBE_592_g2	CBE	Variant	tggaaaggacgaaacaccg	AATACTTCACATTGTACACT	GTTTAAGAGCTATGCTGGAAACAGCATAGCAAGTTTAAATAAGGCTAGTCCGTTATCAACTTGAAAAAGTGGCACCGAGTCGGTGCTTTTTTT	ATAAATAATACTTCACATTGTACACTGCACCA	CCCG	AGATCGGAAGAGCACACGCAGGGTAGAAGCTA	tggaaaggacgaaacaccgAATACTTCACATTGTACACTGTTTAAGAGCTATGCTGGAAACAGCATAGCAAGTTTAAATAAGGCTAGTCCGTTATCAACTTGAAAAAGTGGCACCGAGTCGGTGCTTTTTTTATAAATAATACTTCACATTGTACACTGCACCACCCGAGATCGGAAGAGCACACGCAGGGTAGAAGCTA
15:57240500GTATG_Maj_CBE_592_g3	CBE	Variant	tggaaaggacgaaacaccg	TAATACTTCACATTGTACAC	GTTTAAGAGCTATGCTGGAAACAGCATAGCAAGTTTAAATAAGGCTAGTCCGTTATCAACTTGAAAAAGTGGCACCGAGTCGGTGCTTTTTTT	AATAAATAATACTTCACATTGTACACTGCACC	CAAC	AGATCGGAAGAGCACACGCAGGGTAGAAGCTA	tggaaaggacgaaacaccgTAATACTTCACATTGTACACGTTTAAGAGCTATGCTGGAAACAGCATAGCAAGTTTAAATAAGGCTAGTCCGTTATCAACTTGAAAAAGTGGCACCGAGTCGGTGCTTTTTTTAATAAATAATACTTCACATTGTACACTGCACCCAACAGATCGGAAGAGCACACGCAGGGTAGAAGCTA
15:57240500GTATG_Maj_CBE_592_g4	CBE	Variant	tggaaaggacgaaacaccg	ATAATACTTCACATTGTACA	GTTTAAGAGCTATGCTGGAAACAGCATAGCAAGTTTAAATAAGGCTAGTCCGTTATCAACTTGAAAAAGTGGCACCGAGTCGGTGCTTTTTTT	CAATAAATAATACTTCACATTGTACACTGCAC	CCGT	AGATCGGAAGAGCACACGCAGGGTAGAAGCTA	tggaaaggacgaaacaccgATAATACTTCACATTGTACAGTTTAAGAGCTATGCTGGAAACAGCATAGCAAGTTTAAATAAGGCTAGTCCGTTATCAACTTGAAAAAGTGGCACCGAGTCGGTGCTTTTTTTCAATAAATAATACTTCACATTGTACACTGCACCCGTAGATCGGAAGAGCACACGCAGGGTAGAAGCTA
15:57240500GTATG_Maj_CBE_592_g5	CBE	Variant	tggaaaggacgaaacaccg	AATAATACTTCACATTGTAC	GTTTAAGAGCTATGCTGGAAACAGCATAGCAAGTTTAAATAAGGCTAGTCCGTTATCAACTTGAAAAAGTGGCACCGAGTCGGTGCTTTTTTT	GCAATAAATAATACTTCACATTGTACACTGCA	GTCA	AGATCGGAAGAGCACACGCAGGGTAGAAGCTA	tggaaaggacgaaacaccgAATAATACTTCACATTGTACGTTTAAGAGCTATGCTGGAAACAGCATAGCAAGTTTAAATAAGGCTAGTCCGTTATCAACTTGAAAAAGTGGCACCGAGTCGGTGCTTTTTTTGCAATAAATAATACTTCACATTGTACACTGCAGTCAAGATCGGAAGAGCACACGCAGGGTAGAAGCTA
15:57278634GTTGAG_Maj_CBE_593_g1	CBE	Variant	tggaaaggacgaaacaccg	CAACATTTCCTCAAGAAAAC	GTTTAAGAGCTATGCTGGAAACAGCATAGCAAGTTTAAATAAGGCTAGTCCGTTATCAACTTGAAAAAGTGGCACCGAGTCGGTGCTTTTTTT	CTTAATCAACATTTCCTCAAGAAAACACAGAT	TCCG	AGATCGGAAGAGCACACGCAGGGTAGAAGCTA	tggaaaggacgaaacaccgCAACATTTCCTCAAGAAAACGTTTAAGAGCTATGCTGGAAACAGCATAGCAAGTTTAAATAAGGCTAGTCCGTTATCAACTTGAAAAAGTGGCACCGAGTCGGTGCTTTTTTTCTTAATCAACATTTCCTCAAGAAAACACAGATTCCGAGATCGGAAGAGCACACGCAGGGTAGAAGCTA
15:57278634GTTGAG_Maj_CBE_593_g2	CBE	Variant	tggaaaggacgaaacaccg	TCAACATTTCCTCAAGAAAA	GTTTAAGAGCTATGCTGGAAACAGCATAGCAAGTTTAAATAAGGCTAGTCCGTTATCAACTTGAAAAAGTGGCACCGAGTCGGTGCTTTTTTT	ACTTAATCAACATTTCCTCAAGAAAACACAGA	TATC	AGATCGGAAGAGCACACGCAGGGTAGAAGCTA	tggaaaggacgaaacaccgTCAACATTTCCTCAAGAAAAGTTTAAGAGCTATGCTGGAAACAGCATAGCAAGTTTAAATAAGGCTAGTCCGTTATCAACTTGAAAAAGTGGCACCGAGTCGGTGCTTTTTTTACTTAATCAACATTTCCTCAAGAAAACACAGATATCAGATCGGAAGAGCACACGCAGGGTAGAAGCTA
15:57278634GTTGAG_Maj_CBE_593_g3	CBE	Variant	tggaaaggacgaaacaccg	ATCAACATTTCCTCAAGAAA	GTTTAAGAGCTATGCTGGAAACAGCATAGCAAGTTTAAATAAGGCTAGTCCGTTATCAACTTGAAAAAGTGGCACCGAGTCGGTGCTTTTTTT	TACTTAATCAACATTTCCTCAAGAAAACACAG	TAAT	AGATCGGAAGAGCACACGCAGGGTAGAAGCTA	tggaaaggacgaaacaccgATCAACATTTCCTCAAGAAAGTTTAAGAGCTATGCTGGAAACAGCATAGCAAGTTTAAATAAGGCTAGTCCGTTATCAACTTGAAAAAGTGGCACCGAGTCGGTGCTTTTTTTTACTTAATCAACATTTCCTCAAGAAAACACAGTAATAGATCGGAAGAGCACACGCAGGGTAGAAGCTA
15:57278634GTTGAG_Maj_CBE_593_g4	CBE	Variant	tggaaaggacgaaacaccg	AATCAACATTTCCTCAAGAA	GTTTAAGAGCTATGCTGGAAACAGCATAGCAAGTTTAAATAAGGCTAGTCCGTTATCAACTTGAAAAAGTGGCACCGAGTCGGTGCTTTTTTT	CTACTTAATCAACATTTCCTCAAGAAAACACA	CCTG	AGATCGGAAGAGCACACGCAGGGTAGAAGCTA	tggaaaggacgaaacaccgAATCAACATTTCCTCAAGAAGTTTAAGAGCTATGCTGGAAACAGCATAGCAAGTTTAAATAAGGCTAGTCCGTTATCAACTTGAAAAAGTGGCACCGAGTCGGTGCTTTTTTTCTACTTAATCAACATTTCCTCAAGAAAACACACCTGAGATCGGAAGAGCACACGCAGGGTAGAAGCTA
15:57278634GTTGAG_Maj_CBE_593_g5	CBE	Variant	tggaaaggacgaaacaccg	TAATCAACATTTCCTCAAGA	GTTTAAGAGCTATGCTGGAAACAGCATAGCAAGTTTAAATAAGGCTAGTCCGTTATCAACTTGAAAAAGTGGCACCGAGTCGGTGCTTTTTTT	ACTACTTAATCAACATTTCCTCAAGAAAACAC	CGGA	AGATCGGAAGAGCACACGCAGGGTAGAAGCTA	tggaaaggacgaaacaccgTAATCAACATTTCCTCAAGAGTTTAAGAGCTATGCTGGAAACAGCATAGCAAGTTTAAATAAGGCTAGTCCGTTATCAACTTGAAAAAGTGGCACCGAGTCGGTGCTTTTTTTACTACTTAATCAACATTTCCTCAAGAAAACACCGGAAGATCGGAAGAGCACACGCAGGGTAGAAGCTA
15:58679807CAGAC_Maj_CBE_594_g1	CBE	Variant	tggaaaggacgaaacaccg	ACACAGAAGAACATGTAGAG	GTTTAAGAGCTATGCTGGAAACAGCATAGCAAGTTTAAATAAGGCTAGTCCGTTATCAACTTGAAAAAGTGGCACCGAGTCGGTGCTTTTTTT	TGGCATACACAGAAGAACATGTAGAGATGCTC	ACTA	AGATCGGAAGAGCACACGCAGGGTAGAAGCTA	tggaaaggacgaaacaccgACACAGAAGAACATGTAGAGGTTTAAGAGCTATGCTGGAAACAGCATAGCAAGTTTAAATAAGGCTAGTCCGTTATCAACTTGAAAAAGTGGCACCGAGTCGGTGCTTTTTTTTGGCATACACAGAAGAACATGTAGAGATGCTCACTAAGATCGGAAGAGCACACGCAGGGTAGAAGCTA
15:58679807CAGAC_Maj_CBE_594_g2	CBE	Variant	tggaaaggacgaaacaccg	TACACAGAAGAACATGTAGA	GTTTAAGAGCTATGCTGGAAACAGCATAGCAAGTTTAAATAAGGCTAGTCCGTTATCAACTTGAAAAAGTGGCACCGAGTCGGTGCTTTTTTT	GTGGCATACACAGAAGAACATGTAGAGATGCT	CGGT	AGATCGGAAGAGCACACGCAGGGTAGAAGCTA	tggaaaggacgaaacaccgTACACAGAAGAACATGTAGAGTTTAAGAGCTATGCTGGAAACAGCATAGCAAGTTTAAATAAGGCTAGTCCGTTATCAACTTGAAAAAGTGGCACCGAGTCGGTGCTTTTTTTGTGGCATACACAGAAGAACATGTAGAGATGCTCGGTAGATCGGAAGAGCACACGCAGGGTAGAAGCTA
15:58679807CAGAC_Maj_CBE_594_g3	CBE	Variant	tggaaaggacgaaacaccg	ATACACAGAAGAACATGTAG	GTTTAAGAGCTATGCTGGAAACAGCATAGCAAGTTTAAATAAGGCTAGTCCGTTATCAACTTGAAAAAGTGGCACCGAGTCGGTGCTTTTTTT	CGTGGCATACACAGAAGAACATGTAGAGATGC	ACGA	AGATCGGAAGAGCACACGCAGGGTAGAAGCTA	tggaaaggacgaaacaccgATACACAGAAGAACATGTAGGTTTAAGAGCTATGCTGGAAACAGCATAGCAAGTTTAAATAAGGCTAGTCCGTTATCAACTTGAAAAAGTGGCACCGAGTCGGTGCTTTTTTTCGTGGCATACACAGAAGAACATGTAGAGATGCACGAAGATCGGAAGAGCACACGCAGGGTAGAAGCTA
15:58679807CAGAC_Maj_CBE_594_g4	CBE	Variant	tggaaaggacgaaacaccg	CATACACAGAAGAACATGTA	GTTTAAGAGCTATGCTGGAAACAGCATAGCAAGTTTAAATAAGGCTAGTCCGTTATCAACTTGAAAAAGTGGCACCGAGTCGGTGCTTTTTTT	TCGTGGCATACACAGAAGAACATGTAGAGATG	AAAT	AGATCGGAAGAGCACACGCAGGGTAGAAGCTA	tggaaaggacgaaacaccgCATACACAGAAGAACATGTAGTTTAAGAGCTATGCTGGAAACAGCATAGCAAGTTTAAATAAGGCTAGTCCGTTATCAACTTGAAAAAGTGGCACCGAGTCGGTGCTTTTTTTTCGTGGCATACACAGAAGAACATGTAGAGATGAAATAGATCGGAAGAGCACACGCAGGGTAGAAGCTA
15:58679807CAGAC_Maj_CBE_594_g5	CBE	Variant	tggaaaggacgaaacaccg	CATACACAGAAGAACATGT	GTTTAAGAGCTATGCTGGAAACAGCATAGCAAGTTTAAATAAGGCTAGTCCGTTATCAACTTGAAAAAGTGGCACCGAGTCGGTGCTTTTTTT	TTCGTGGCATACACAGAAGAACATGTAGAGAT	ACTG	AGATCGGAAGAGCACACGCAGGGTAGAAGCTA	tggaaaggacgaaacaccgCATACACAGAAGAACATGTGTTTAAGAGCTATGCTGGAAACAGCATAGCAAGTTTAAATAAGGCTAGTCCGTTATCAACTTGAAAAAGTGGCACCGAGTCGGTGCTTTTTTTTTCGTGGCATACACAGAAGAACATGTAGAGATACTGAGATCGGAAGAGCACACGCAGGGTAGAAGCTA
16:88569932GCTCG_Maj_CBE_595_g1	CBE	Variant	tggaaaggacgaaacaccg	AGCCCTGGAGGCAGAACAG	GTTTAAGAGCTATGCTGGAAACAGCATAGCAAGTTTAAATAAGGCTAGTCCGTTATCAACTTGAAAAAGTGGCACCGAGTCGGTGCTTTTTTT	CAGGAGGAGCCCTGGAGGCAGAACAGGCCGGC	GTTC	AGATCGGAAGAGCACACGCAGGGTAGAAGCTA	tggaaaggacgaaacaccgAGCCCTGGAGGCAGAACAGGTTTAAGAGCTATGCTGGAAACAGCATAGCAAGTTTAAATAAGGCTAGTCCGTTATCAACTTGAAAAAGTGGCACCGAGTCGGTGCTTTTTTTCAGGAGGAGCCCTGGAGGCAGAACAGGCCGGCGTTCAGATCGGAAGAGCACACGCAGGGTAGAAGCTA
16:88569932GCTCG_Maj_CBE_595_g2	CBE	Variant	tggaaaggacgaaacaccg	GAGCCCTGGAGGCAGAACA	GTTTAAGAGCTATGCTGGAAACAGCATAGCAAGTTTAAATAAGGCTAGTCCGTTATCAACTTGAAAAAGTGGCACCGAGTCGGTGCTTTTTTT	GCAGGAGGAGCCCTGGAGGCAGAACAGGCCGG	GTGA	AGATCGGAAGAGCACACGCAGGGTAGAAGCTA	tggaaaggacgaaacaccgGAGCCCTGGAGGCAGAACAGTTTAAGAGCTATGCTGGAAACAGCATAGCAAGTTTAAATAAGGCTAGTCCGTTATCAACTTGAAAAAGTGGCACCGAGTCGGTGCTTTTTTTGCAGGAGGAGCCCTGGAGGCAGAACAGGCCGGGTGAAGATCGGAAGAGCACACGCAGGGTAGAAGCTA
16:88569932GCTCG_Maj_CBE_595_g3	CBE	Variant	tggaaaggacgaaacaccg	AGGAGCCCTGGAGGCAGAAC	GTTTAAGAGCTATGCTGGAAACAGCATAGCAAGTTTAAATAAGGCTAGTCCGTTATCAACTTGAAAAAGTGGCACCGAGTCGGTGCTTTTTTT	AGCAGGAGGAGCCCTGGAGGCAGAACAGGCCG	GCCG	AGATCGGAAGAGCACACGCAGGGTAGAAGCTA	tggaaaggacgaaacaccgAGGAGCCCTGGAGGCAGAACGTTTAAGAGCTATGCTGGAAACAGCATAGCAAGTTTAAATAAGGCTAGTCCGTTATCAACTTGAAAAAGTGGCACCGAGTCGGTGCTTTTTTTAGCAGGAGGAGCCCTGGAGGCAGAACAGGCCGGCCGAGATCGGAAGAGCACACGCAGGGTAGAAGCTA
16:88569932GCTCG_Maj_CBE_595_g4	CBE	Variant	tggaaaggacgaaacaccg	AGGAGCCCTGGAGGCAGAA	GTTTAAGAGCTATGCTGGAAACAGCATAGCAAGTTTAAATAAGGCTAGTCCGTTATCAACTTGAAAAAGTGGCACCGAGTCGGTGCTTTTTTT	AAGCAGGAGGAGCCCTGGAGGCAGAACAGGCC	GTGC	AGATCGGAAGAGCACACGCAGGGTAGAAGCTA	tggaaaggacgaaacaccgAGGAGCCCTGGAGGCAGAAGTTTAAGAGCTATGCTGGAAACAGCATAGCAAGTTTAAATAAGGCTAGTCCGTTATCAACTTGAAAAAGTGGCACCGAGTCGGTGCTTTTTTTAAGCAGGAGGAGCCCTGGAGGCAGAACAGGCCGTGCAGATCGGAAGAGCACACGCAGGGTAGAAGCTA
16:88569932GCTCG_Maj_CBE_595_g5	CBE	Variant	tggaaaggacgaaacaccg	GAGGAGCCCTGGAGGCAGA	GTTTAAGAGCTATGCTGGAAACAGCATAGCAAGTTTAAATAAGGCTAGTCCGTTATCAACTTGAAAAAGTGGCACCGAGTCGGTGCTTTTTTT	GAAGCAGGAGGAGCCCTGGAGGCAGAACAGGC	TGGC	AGATCGGAAGAGCACACGCAGGGTAGAAGCTA	tggaaaggacgaaacaccgGAGGAGCCCTGGAGGCAGAGTTTAAGAGCTATGCTGGAAACAGCATAGCAAGTTTAAATAAGGCTAGTCCGTTATCAACTTGAAAAAGTGGCACCGAGTCGGTGCTTTTTTTGAAGCAGGAGGAGCCCTGGAGGCAGAACAGGCTGGCAGATCGGAAGAGCACACGCAGGGTAGAAGCTA
17:73778516CAC_Maj_CBE_596_g1	CBE	Variant	tggaaaggacgaaacaccg	AGACAAGGGTTTCACCATGT	GTTTAAGAGCTATGCTGGAAACAGCATAGCAAGTTTAAATAAGGCTAGTCCGTTATCAACTTGAAAAAGTGGCACCGAGTCGGTGCTTTTTTT	TAGTAGAGACAAGGGTTTCACCATGTTAGCCA	GGGG	AGATCGGAAGAGCACACGCAGGGTAGAAGCTA	tggaaaggacgaaacaccgAGACAAGGGTTTCACCATGTGTTTAAGAGCTATGCTGGAAACAGCATAGCAAGTTTAAATAAGGCTAGTCCGTTATCAACTTGAAAAAGTGGCACCGAGTCGGTGCTTTTTTTTAGTAGAGACAAGGGTTTCACCATGTTAGCCAGGGGAGATCGGAAGAGCACACGCAGGGTAGAAGCTA
17:73778516CAC_Maj_CBE_596_g2	CBE	Variant	tggaaaggacgaaacaccg	AGACAAGGGTTTCACCATG	GTTTAAGAGCTATGCTGGAAACAGCATAGCAAGTTTAAATAAGGCTAGTCCGTTATCAACTTGAAAAAGTGGCACCGAGTCGGTGCTTTTTTT	TTAGTAGAGACAAGGGTTTCACCATGTTAGCC	CGGC	AGATCGGAAGAGCACACGCAGGGTAGAAGCTA	tggaaaggacgaaacaccgAGACAAGGGTTTCACCATGGTTTAAGAGCTATGCTGGAAACAGCATAGCAAGTTTAAATAAGGCTAGTCCGTTATCAACTTGAAAAAGTGGCACCGAGTCGGTGCTTTTTTTTTAGTAGAGACAAGGGTTTCACCATGTTAGCCCGGCAGATCGGAAGAGCACACGCAGGGTAGAAGCTA
17:73778516CAC_Maj_CBE_596_g3	CBE	Variant	tggaaaggacgaaacaccg	AGAGACAAGGGTTTCACCAT	GTTTAAGAGCTATGCTGGAAACAGCATAGCAAGTTTAAATAAGGCTAGTCCGTTATCAACTTGAAAAAGTGGCACCGAGTCGGTGCTTTTTTT	TTTAGTAGAGACAAGGGTTTCACCATGTTAGC	CAAT	AGATCGGAAGAGCACACGCAGGGTAGAAGCTA	tggaaaggacgaaacaccgAGAGACAAGGGTTTCACCATGTTTAAGAGCTATGCTGGAAACAGCATAGCAAGTTTAAATAAGGCTAGTCCGTTATCAACTTGAAAAAGTGGCACCGAGTCGGTGCTTTTTTTTTTAGTAGAGACAAGGGTTTCACCATGTTAGCCAATAGATCGGAAGAGCACACGCAGGGTAGAAGCTA
17:73778516CAC_Maj_CBE_596_g4	CBE	Variant	tggaaaggacgaaacaccg	TAGAGACAAGGGTTTCACCA	GTTTAAGAGCTATGCTGGAAACAGCATAGCAAGTTTAAATAAGGCTAGTCCGTTATCAACTTGAAAAAGTGGCACCGAGTCGGTGCTTTTTTT	TTTTAGTAGAGACAAGGGTTTCACCATGTTAG	AGGC	AGATCGGAAGAGCACACGCAGGGTAGAAGCTA	tggaaaggacgaaacaccgTAGAGACAAGGGTTTCACCAGTTTAAGAGCTATGCTGGAAACAGCATAGCAAGTTTAAATAAGGCTAGTCCGTTATCAACTTGAAAAAGTGGCACCGAGTCGGTGCTTTTTTTTTTTAGTAGAGACAAGGGTTTCACCATGTTAGAGGCAGATCGGAAGAGCACACGCAGGGTAGAAGCTA
17:73778516CAC_Maj_CBE_596_g5	CBE	Variant	tggaaaggacgaaacaccg	TAGAGACAAGGGTTTCACC	GTTTAAGAGCTATGCTGGAAACAGCATAGCAAGTTTAAATAAGGCTAGTCCGTTATCAACTTGAAAAAGTGGCACCGAGTCGGTGCTTTTTTT	TTTTTAGTAGAGACAAGGGTTTCACCATGTTA	ATAC	AGATCGGAAGAGCACACGCAGGGTAGAAGCTA	tggaaaggacgaaacaccgTAGAGACAAGGGTTTCACCGTTTAAGAGCTATGCTGGAAACAGCATAGCAAGTTTAAATAAGGCTAGTCCGTTATCAACTTGAAAAAGTGGCACCGAGTCGGTGCTTTTTTTTTTTTAGTAGAGACAAGGGTTTCACCATGTTAATACAGATCGGAAGAGCACACGCAGGGTAGAAGCTA
19:11249708CCTGGGC_Maj_CBE_597_g1	CBE	Variant	tggaaaggacgaaacaccg	TCCCCTGGGCTGGGCTGCTC	GTTTAAGAGCTATGCTGGAAACAGCATAGCAAGTTTAAATAAGGCTAGTCCGTTATCAACTTGAAAAAGTGGCACCGAGTCGGTGCTTTTTTT	CGTCCCTCCCCTGGGCTGGGCTGCTCTGGGGC	TTAA	AGATCGGAAGAGCACACGCAGGGTAGAAGCTA	tggaaaggacgaaacaccgTCCCCTGGGCTGGGCTGCTCGTTTAAGAGCTATGCTGGAAACAGCATAGCAAGTTTAAATAAGGCTAGTCCGTTATCAACTTGAAAAAGTGGCACCGAGTCGGTGCTTTTTTTCGTCCCTCCCCTGGGCTGGGCTGCTCTGGGGCTTAAAGATCGGAAGAGCACACGCAGGGTAGAAGCTA
19:11249708CCTGGGC_Maj_CBE_597_g2	CBE	Variant	tggaaaggacgaaacaccg	CTCCCCTGGGCTGGGCTGCT	GTTTAAGAGCTATGCTGGAAACAGCATAGCAAGTTTAAATAAGGCTAGTCCGTTATCAACTTGAAAAAGTGGCACCGAGTCGGTGCTTTTTTT	CCGTCCCTCCCCTGGGCTGGGCTGCTCTGGGG	TCTC	AGATCGGAAGAGCACACGCAGGGTAGAAGCTA	tggaaaggacgaaacaccgCTCCCCTGGGCTGGGCTGCTGTTTAAGAGCTATGCTGGAAACAGCATAGCAAGTTTAAATAAGGCTAGTCCGTTATCAACTTGAAAAAGTGGCACCGAGTCGGTGCTTTTTTTCCGTCCCTCCCCTGGGCTGGGCTGCTCTGGGGTCTCAGATCGGAAGAGCACACGCAGGGTAGAAGCTA
19:11249708CCTGGGC_Maj_CBE_597_g3	CBE	Variant	tggaaaggacgaaacaccg	CCTCCCCTGGGCTGGGCTGC	GTTTAAGAGCTATGCTGGAAACAGCATAGCAAGTTTAAATAAGGCTAGTCCGTTATCAACTTGAAAAAGTGGCACCGAGTCGGTGCTTTTTTT	GCCGTCCCTCCCCTGGGCTGGGCTGCTCTGGG	CCGC	AGATCGGAAGAGCACACGCAGGGTAGAAGCTA	tggaaaggacgaaacaccgCCTCCCCTGGGCTGGGCTGCGTTTAAGAGCTATGCTGGAAACAGCATAGCAAGTTTAAATAAGGCTAGTCCGTTATCAACTTGAAAAAGTGGCACCGAGTCGGTGCTTTTTTTGCCGTCCCTCCCCTGGGCTGGGCTGCTCTGGGCCGCAGATCGGAAGAGCACACGCAGGGTAGAAGCTA
19:11249708CCTGGGC_Maj_CBE_597_g4	CBE	Variant	tggaaaggacgaaacaccg	CCCTCCCCTGGGCTGGGCTG	GTTTAAGAGCTATGCTGGAAACAGCATAGCAAGTTTAAATAAGGCTAGTCCGTTATCAACTTGAAAAAGTGGCACCGAGTCGGTGCTTTTTTT	AGCCGTCCCTCCCCTGGGCTGGGCTGCTCTGG	TCGA	AGATCGGAAGAGCACACGCAGGGTAGAAGCTA	tggaaaggacgaaacaccgCCCTCCCCTGGGCTGGGCTGGTTTAAGAGCTATGCTGGAAACAGCATAGCAAGTTTAAATAAGGCTAGTCCGTTATCAACTTGAAAAAGTGGCACCGAGTCGGTGCTTTTTTTAGCCGTCCCTCCCCTGGGCTGGGCTGCTCTGGTCGAAGATCGGAAGAGCACACGCAGGGTAGAAGCTA
19:11249708CCTGGGC_Maj_CBE_597_g5	CBE	Variant	tggaaaggacgaaacaccg	TCCCTCCCCTGGGCTGGGCT	GTTTAAGAGCTATGCTGGAAACAGCATAGCAAGTTTAAATAAGGCTAGTCCGTTATCAACTTGAAAAAGTGGCACCGAGTCGGTGCTTTTTTT	GAGCCGTCCCTCCCCTGGGCTGGGCTGCTCTG	AATG	AGATCGGAAGAGCACACGCAGGGTAGAAGCTA	tggaaaggacgaaacaccgTCCCTCCCCTGGGCTGGGCTGTTTAAGAGCTATGCTGGAAACAGCATAGCAAGTTTAAATAAGGCTAGTCCGTTATCAACTTGAAAAAGTGGCACCGAGTCGGTGCTTTTTTTGAGCCGTCCCTCCCCTGGGCTGGGCTGCTCTGAATGAGATCGGAAGAGCACACGCAGGGTAGAAGCTA
19:49137897GCG_Maj_CBE_598_g1	CBE	Variant	tggaaaggacgaaacaccg	GGCGGGGCCGGGGGAACGT	GTTTAAGAGCTATGCTGGAAACAGCATAGCAAGTTTAAATAAGGCTAGTCCGTTATCAACTTGAAAAAGTGGCACCGAGTCGGTGCTTTTTTT	CGAGGGGGGCGGGGCCGGGGGAACGTGAGGGC	TTAT	AGATCGGAAGAGCACACGCAGGGTAGAAGCTA	tggaaaggacgaaacaccgGGCGGGGCCGGGGGAACGTGTTTAAGAGCTATGCTGGAAACAGCATAGCAAGTTTAAATAAGGCTAGTCCGTTATCAACTTGAAAAAGTGGCACCGAGTCGGTGCTTTTTTTCGAGGGGGGCGGGGCCGGGGGAACGTGAGGGCTTATAGATCGGAAGAGCACACGCAGGGTAGAAGCTA
19:49137897GCG_Maj_CBE_598_g2	CBE	Variant	tggaaaggacgaaacaccg	GGGCGGGGCCGGGGGAACG	GTTTAAGAGCTATGCTGGAAACAGCATAGCAAGTTTAAATAAGGCTAGTCCGTTATCAACTTGAAAAAGTGGCACCGAGTCGGTGCTTTTTTT	GCGAGGGGGGCGGGGCCGGGGGAACGTGAGGG	CGCG	AGATCGGAAGAGCACACGCAGGGTAGAAGCTA	tggaaaggacgaaacaccgGGGCGGGGCCGGGGGAACGGTTTAAGAGCTATGCTGGAAACAGCATAGCAAGTTTAAATAAGGCTAGTCCGTTATCAACTTGAAAAAGTGGCACCGAGTCGGTGCTTTTTTTGCGAGGGGGGCGGGGCCGGGGGAACGTGAGGGCGCGAGATCGGAAGAGCACACGCAGGGTAGAAGCTA
19:49137897GCG_Maj_CBE_598_g3	CBE	Variant	tggaaaggacgaaacaccg	GGGGCGGGGCCGGGGGAAC	GTTTAAGAGCTATGCTGGAAACAGCATAGCAAGTTTAAATAAGGCTAGTCCGTTATCAACTTGAAAAAGTGGCACCGAGTCGGTGCTTTTTTT	CGCGAGGGGGGCGGGGCCGGGGGAACGTGAGG	GAAA	AGATCGGAAGAGCACACGCAGGGTAGAAGCTA	tggaaaggacgaaacaccgGGGGCGGGGCCGGGGGAACGTTTAAGAGCTATGCTGGAAACAGCATAGCAAGTTTAAATAAGGCTAGTCCGTTATCAACTTGAAAAAGTGGCACCGAGTCGGTGCTTTTTTTCGCGAGGGGGGCGGGGCCGGGGGAACGTGAGGGAAAAGATCGGAAGAGCACACGCAGGGTAGAAGCTA
19:49137897GCG_Maj_CBE_598_g4	CBE	Variant	tggaaaggacgaaacaccg	GGGGGCGGGGCCGGGGGAA	GTTTAAGAGCTATGCTGGAAACAGCATAGCAAGTTTAAATAAGGCTAGTCCGTTATCAACTTGAAAAAGTGGCACCGAGTCGGTGCTTTTTTT	GCGCGAGGGGGGCGGGGCCGGGGGAACGTGAG	GTGG	AGATCGGAAGAGCACACGCAGGGTAGAAGCTA	tggaaaggacgaaacaccgGGGGGCGGGGCCGGGGGAAGTTTAAGAGCTATGCTGGAAACAGCATAGCAAGTTTAAATAAGGCTAGTCCGTTATCAACTTGAAAAAGTGGCACCGAGTCGGTGCTTTTTTTGCGCGAGGGGGGCGGGGCCGGGGGAACGTGAGGTGGAGATCGGAAGAGCACACGCAGGGTAGAAGCTA
19:49137897GCG_Maj_CBE_598_g5	CBE	Variant	tggaaaggacgaaacaccg	AGGGGGGCGGGGCCGGGGGA	GTTTAAGAGCTATGCTGGAAACAGCATAGCAAGTTTAAATAAGGCTAGTCCGTTATCAACTTGAAAAAGTGGCACCGAGTCGGTGCTTTTTTT	AGCGCGAGGGGGGCGGGGCCGGGGGAACGTGA	GGAG	AGATCGGAAGAGCACACGCAGGGTAGAAGCTA	tggaaaggacgaaacaccgAGGGGGGCGGGGCCGGGGGAGTTTAAGAGCTATGCTGGAAACAGCATAGCAAGTTTAAATAAGGCTAGTCCGTTATCAACTTGAAAAAGTGGCACCGAGTCGGTGCTTTTTTTAGCGCGAGGGGGGCGGGGCCGGGGGAACGTGAGGAGAGATCGGAAGAGCACACGCAGGGTAGAAGCTA
5:55860907GCG_Maj_CBE_599_g1	CBE	Variant	tggaaaggacgaaacaccg	TGGCACGGTTCCTGCAGGGC	GTTTAAGAGCTATGCTGGAAACAGCATAGCAAGTTTAAATAAGGCTAGTCCGTTATCAACTTGAAAAAGTGGCACCGAGTCGGTGCTTTTTTT	CAGTGATGGCACGGTTCCTGCAGGGCTCCCAT	CTGG	AGATCGGAAGAGCACACGCAGGGTAGAAGCTA	tggaaaggacgaaacaccgTGGCACGGTTCCTGCAGGGCGTTTAAGAGCTATGCTGGAAACAGCATAGCAAGTTTAAATAAGGCTAGTCCGTTATCAACTTGAAAAAGTGGCACCGAGTCGGTGCTTTTTTTCAGTGATGGCACGGTTCCTGCAGGGCTCCCATCTGGAGATCGGAAGAGCACACGCAGGGTAGAAGCTA
5:55860907GCG_Maj_CBE_599_g2	CBE	Variant	tggaaaggacgaaacaccg	ATGGCACGGTTCCTGCAGGG	GTTTAAGAGCTATGCTGGAAACAGCATAGCAAGTTTAAATAAGGCTAGTCCGTTATCAACTTGAAAAAGTGGCACCGAGTCGGTGCTTTTTTT	ACAGTGATGGCACGGTTCCTGCAGGGCTCCCA	AATT	AGATCGGAAGAGCACACGCAGGGTAGAAGCTA	tggaaaggacgaaacaccgATGGCACGGTTCCTGCAGGGGTTTAAGAGCTATGCTGGAAACAGCATAGCAAGTTTAAATAAGGCTAGTCCGTTATCAACTTGAAAAAGTGGCACCGAGTCGGTGCTTTTTTTACAGTGATGGCACGGTTCCTGCAGGGCTCCCAAATTAGATCGGAAGAGCACACGCAGGGTAGAAGCTA
5:55860907GCG_Maj_CBE_599_g3	CBE	Variant	tggaaaggacgaaacaccg	ATGGCACGGTTCCTGCAGG	GTTTAAGAGCTATGCTGGAAACAGCATAGCAAGTTTAAATAAGGCTAGTCCGTTATCAACTTGAAAAAGTGGCACCGAGTCGGTGCTTTTTTT	CACAGTGATGGCACGGTTCCTGCAGGGCTCCC	TGTG	AGATCGGAAGAGCACACGCAGGGTAGAAGCTA	tggaaaggacgaaacaccgATGGCACGGTTCCTGCAGGGTTTAAGAGCTATGCTGGAAACAGCATAGCAAGTTTAAATAAGGCTAGTCCGTTATCAACTTGAAAAAGTGGCACCGAGTCGGTGCTTTTTTTCACAGTGATGGCACGGTTCCTGCAGGGCTCCCTGTGAGATCGGAAGAGCACACGCAGGGTAGAAGCTA
5:55860907GCG_Maj_CBE_599_g4	CBE	Variant	tggaaaggacgaaacaccg	TGATGGCACGGTTCCTGCAG	GTTTAAGAGCTATGCTGGAAACAGCATAGCAAGTTTAAATAAGGCTAGTCCGTTATCAACTTGAAAAAGTGGCACCGAGTCGGTGCTTTTTTT	ACACAGTGATGGCACGGTTCCTGCAGGGCTCC	GGGA	AGATCGGAAGAGCACACGCAGGGTAGAAGCTA	tggaaaggacgaaacaccgTGATGGCACGGTTCCTGCAGGTTTAAGAGCTATGCTGGAAACAGCATAGCAAGTTTAAATAAGGCTAGTCCGTTATCAACTTGAAAAAGTGGCACCGAGTCGGTGCTTTTTTTACACAGTGATGGCACGGTTCCTGCAGGGCTCCGGGAAGATCGGAAGAGCACACGCAGGGTAGAAGCTA
5:55860907GCG_Maj_CBE_599_g5	CBE	Variant	tggaaaggacgaaacaccg	TGATGGCACGGTTCCTGCA	GTTTAAGAGCTATGCTGGAAACAGCATAGCAAGTTTAAATAAGGCTAGTCCGTTATCAACTTGAAAAAGTGGCACCGAGTCGGTGCTTTTTTT	AACACAGTGATGGCACGGTTCCTGCAGGGCTC	CCGA	AGATCGGAAGAGCACACGCAGGGTAGAAGCTA	tggaaaggacgaaacaccgTGATGGCACGGTTCCTGCAGTTTAAGAGCTATGCTGGAAACAGCATAGCAAGTTTAAATAAGGCTAGTCCGTTATCAACTTGAAAAAGTGGCACCGAGTCGGTGCTTTTTTTAACACAGTGATGGCACGGTTCCTGCAGGGCTCCCGAAGATCGGAAGAGCACACGCAGGGTAGAAGCTA
7:73133291GCG_Maj_CBE_600_g1	CBE	Variant	tggaaaggacgaaacaccg	GGCGTCACACCCGCCCCCG	GTTTAAGAGCTATGCTGGAAACAGCATAGCAAGTTTAAATAAGGCTAGTCCGTTATCAACTTGAAAAAGTGGCACCGAGTCGGTGCTTTTTTT	GGGGGGGGGCGTCACACCCGCCCCCGGTCCAC	CCAT	AGATCGGAAGAGCACACGCAGGGTAGAAGCTA	tggaaaggacgaaacaccgGGCGTCACACCCGCCCCCGGTTTAAGAGCTATGCTGGAAACAGCATAGCAAGTTTAAATAAGGCTAGTCCGTTATCAACTTGAAAAAGTGGCACCGAGTCGGTGCTTTTTTTGGGGGGGGGCGTCACACCCGCCCCCGGTCCACCCATAGATCGGAAGAGCACACGCAGGGTAGAAGCTA
7:73133291GCG_Maj_CBE_600_g2	CBE	Variant	tggaaaggacgaaacaccg	GGGCGTCACACCCGCCCCC	GTTTAAGAGCTATGCTGGAAACAGCATAGCAAGTTTAAATAAGGCTAGTCCGTTATCAACTTGAAAAAGTGGCACCGAGTCGGTGCTTTTTTT	GGGGGGGGGGCGTCACACCCGCCCCCGGTCCA	TCCT	AGATCGGAAGAGCACACGCAGGGTAGAAGCTA	tggaaaggacgaaacaccgGGGCGTCACACCCGCCCCCGTTTAAGAGCTATGCTGGAAACAGCATAGCAAGTTTAAATAAGGCTAGTCCGTTATCAACTTGAAAAAGTGGCACCGAGTCGGTGCTTTTTTTGGGGGGGGGGCGTCACACCCGCCCCCGGTCCATCCTAGATCGGAAGAGCACACGCAGGGTAGAAGCTA
7:73133291GCG_Maj_CBE_600_g3	CBE	Variant	tggaaaggacgaaacaccg	GGGGCGTCACACCCGCCCC	GTTTAAGAGCTATGCTGGAAACAGCATAGCAAGTTTAAATAAGGCTAGTCCGTTATCAACTTGAAAAAGTGGCACCGAGTCGGTGCTTTTTTT	GGGGGGGGGGGCGTCACACCCGCCCCCGGTCC	TCGG	AGATCGGAAGAGCACACGCAGGGTAGAAGCTA	tggaaaggacgaaacaccgGGGGCGTCACACCCGCCCCGTTTAAGAGCTATGCTGGAAACAGCATAGCAAGTTTAAATAAGGCTAGTCCGTTATCAACTTGAAAAAGTGGCACCGAGTCGGTGCTTTTTTTGGGGGGGGGGGCGTCACACCCGCCCCCGGTCCTCGGAGATCGGAAGAGCACACGCAGGGTAGAAGCTA
7:73133291GCG_Maj_CBE_600_g4	CBE	Variant	tggaaaggacgaaacaccg	GGGGGCGTCACACCCGCCC	GTTTAAGAGCTATGCTGGAAACAGCATAGCAAGTTTAAATAAGGCTAGTCCGTTATCAACTTGAAAAAGTGGCACCGAGTCGGTGCTTTTTTT	TGGGGGGGGGGGCGTCACACCCGCCCCCGGTC	ACGG	AGATCGGAAGAGCACACGCAGGGTAGAAGCTA	tggaaaggacgaaacaccgGGGGGCGTCACACCCGCCCGTTTAAGAGCTATGCTGGAAACAGCATAGCAAGTTTAAATAAGGCTAGTCCGTTATCAACTTGAAAAAGTGGCACCGAGTCGGTGCTTTTTTTTGGGGGGGGGGGCGTCACACCCGCCCCCGGTCACGGAGATCGGAAGAGCACACGCAGGGTAGAAGCTA
7:73133291GCG_Maj_CBE_600_g5	CBE	Variant	tggaaaggacgaaacaccg	GGGGGGCGTCACACCCGCC	GTTTAAGAGCTATGCTGGAAACAGCATAGCAAGTTTAAATAAGGCTAGTCCGTTATCAACTTGAAAAAGTGGCACCGAGTCGGTGCTTTTTTT	ATGGGGGGGGGGGCGTCACACCCGCCCCCGGT	AGCT	AGATCGGAAGAGCACACGCAGGGTAGAAGCTA	tggaaaggacgaaacaccgGGGGGGCGTCACACCCGCCGTTTAAGAGCTATGCTGGAAACAGCATAGCAAGTTTAAATAAGGCTAGTCCGTTATCAACTTGAAAAAGTGGCACCGAGTCGGTGCTTTTTTTATGGGGGGGGGGGCGTCACACCCGCCCCCGGTAGCTAGATCGGAAGAGCACACGCAGGGTAGAAGCTA
rs10051260_Maj_CBE_601_g1	CBE	Variant	tggaaaggacgaaacaccg	CCCCCACCTCCCTCCAGGAC	GTTTAAGAGCTATGCTGGAAACAGCATAGCAAGTTTAAATAAGGCTAGTCCGTTATCAACTTGAAAAAGTGGCACCGAGTCGGTGCTTTTTTT	CTGACCCCCCCACCTCCCTCCAGGACGGGGCG	TGCT	AGATCGGAAGAGCACACGCAGGGTAGAAGCTA	tggaaaggacgaaacaccgCCCCCACCTCCCTCCAGGACGTTTAAGAGCTATGCTGGAAACAGCATAGCAAGTTTAAATAAGGCTAGTCCGTTATCAACTTGAAAAAGTGGCACCGAGTCGGTGCTTTTTTTCTGACCCCCCCACCTCCCTCCAGGACGGGGCGTGCTAGATCGGAAGAGCACACGCAGGGTAGAAGCTA
rs10051260_Maj_CBE_601_g2	CBE	Variant	tggaaaggacgaaacaccg	CCCCCCACCTCCCTCCAGGA	GTTTAAGAGCTATGCTGGAAACAGCATAGCAAGTTTAAATAAGGCTAGTCCGTTATCAACTTGAAAAAGTGGCACCGAGTCGGTGCTTTTTTT	GCTGACCCCCCCACCTCCCTCCAGGACGGGGC	TACG	AGATCGGAAGAGCACACGCAGGGTAGAAGCTA	tggaaaggacgaaacaccgCCCCCCACCTCCCTCCAGGAGTTTAAGAGCTATGCTGGAAACAGCATAGCAAGTTTAAATAAGGCTAGTCCGTTATCAACTTGAAAAAGTGGCACCGAGTCGGTGCTTTTTTTGCTGACCCCCCCACCTCCCTCCAGGACGGGGCTACGAGATCGGAAGAGCACACGCAGGGTAGAAGCTA
rs10051260_Maj_CBE_601_g3	CBE	Variant	tggaaaggacgaaacaccg	CCCCCCCACCTCCCTCCAGG	GTTTAAGAGCTATGCTGGAAACAGCATAGCAAGTTTAAATAAGGCTAGTCCGTTATCAACTTGAAAAAGTGGCACCGAGTCGGTGCTTTTTTT	GGCTGACCCCCCCACCTCCCTCCAGGACGGGG	CTCT	AGATCGGAAGAGCACACGCAGGGTAGAAGCTA	tggaaaggacgaaacaccgCCCCCCCACCTCCCTCCAGGGTTTAAGAGCTATGCTGGAAACAGCATAGCAAGTTTAAATAAGGCTAGTCCGTTATCAACTTGAAAAAGTGGCACCGAGTCGGTGCTTTTTTTGGCTGACCCCCCCACCTCCCTCCAGGACGGGGCTCTAGATCGGAAGAGCACACGCAGGGTAGAAGCTA
rs10051260_Maj_CBE_601_g4	CBE	Variant	tggaaaggacgaaacaccg	ACCCCCCCACCTCCCTCCAG	GTTTAAGAGCTATGCTGGAAACAGCATAGCAAGTTTAAATAAGGCTAGTCCGTTATCAACTTGAAAAAGTGGCACCGAGTCGGTGCTTTTTTT	GGGCTGACCCCCCCACCTCCCTCCAGGACGGG	CACA	AGATCGGAAGAGCACACGCAGGGTAGAAGCTA	tggaaaggacgaaacaccgACCCCCCCACCTCCCTCCAGGTTTAAGAGCTATGCTGGAAACAGCATAGCAAGTTTAAATAAGGCTAGTCCGTTATCAACTTGAAAAAGTGGCACCGAGTCGGTGCTTTTTTTGGGCTGACCCCCCCACCTCCCTCCAGGACGGGCACAAGATCGGAAGAGCACACGCAGGGTAGAAGCTA
rs10051260_Maj_CBE_601_g5	CBE	Variant	tggaaaggacgaaacaccg	ACCCCCCCACCTCCCTCCA	GTTTAAGAGCTATGCTGGAAACAGCATAGCAAGTTTAAATAAGGCTAGTCCGTTATCAACTTGAAAAAGTGGCACCGAGTCGGTGCTTTTTTT	GGGGCTGACCCCCCCACCTCCCTCCAGGACGG	GGGT	AGATCGGAAGAGCACACGCAGGGTAGAAGCTA	tggaaaggacgaaacaccgACCCCCCCACCTCCCTCCAGTTTAAGAGCTATGCTGGAAACAGCATAGCAAGTTTAAATAAGGCTAGTCCGTTATCAACTTGAAAAAGTGGCACCGAGTCGGTGCTTTTTTTGGGGCTGACCCCCCCACCTCCCTCCAGGACGGGGGTAGATCGGAAGAGCACACGCAGGGTAGAAGCTA
rs10062361_Maj_CBE_602_g1	CBE	Variant	tggaaaggacgaaacaccg	TCCCTCTCCCTCTCCCCAAG	GTTTAAGAGCTATGCTGGAAACAGCATAGCAAGTTTAAATAAGGCTAGTCCGTTATCAACTTGAAAAAGTGGCACCGAGTCGGTGCTTTTTTT	GCCCTCTCCCTCTCCCTCTCCCCAAGGTCTCC	GGCT	AGATCGGAAGAGCACACGCAGGGTAGAAGCTA	tggaaaggacgaaacaccgTCCCTCTCCCTCTCCCCAAGGTTTAAGAGCTATGCTGGAAACAGCATAGCAAGTTTAAATAAGGCTAGTCCGTTATCAACTTGAAAAAGTGGCACCGAGTCGGTGCTTTTTTTGCCCTCTCCCTCTCCCTCTCCCCAAGGTCTCCGGCTAGATCGGAAGAGCACACGCAGGGTAGAAGCTA
rs10062361_Maj_CBE_602_g2	CBE	Variant	tggaaaggacgaaacaccg	CTCCCTCTCCCTCTCCCCAA	GTTTAAGAGCTATGCTGGAAACAGCATAGCAAGTTTAAATAAGGCTAGTCCGTTATCAACTTGAAAAAGTGGCACCGAGTCGGTGCTTTTTTT	GGCCCTCTCCCTCTCCCTCTCCCCAAGGTCTC	GTTT	AGATCGGAAGAGCACACGCAGGGTAGAAGCTA	tggaaaggacgaaacaccgCTCCCTCTCCCTCTCCCCAAGTTTAAGAGCTATGCTGGAAACAGCATAGCAAGTTTAAATAAGGCTAGTCCGTTATCAACTTGAAAAAGTGGCACCGAGTCGGTGCTTTTTTTGGCCCTCTCCCTCTCCCTCTCCCCAAGGTCTCGTTTAGATCGGAAGAGCACACGCAGGGTAGAAGCTA
rs10062361_Maj_CBE_602_g3	CBE	Variant	tggaaaggacgaaacaccg	TCTCCCTCTCCCTCTCCCCA	GTTTAAGAGCTATGCTGGAAACAGCATAGCAAGTTTAAATAAGGCTAGTCCGTTATCAACTTGAAAAAGTGGCACCGAGTCGGTGCTTTTTTT	TGGCCCTCTCCCTCTCCCTCTCCCCAAGGTCT	AACA	AGATCGGAAGAGCACACGCAGGGTAGAAGCTA	tggaaaggacgaaacaccgTCTCCCTCTCCCTCTCCCCAGTTTAAGAGCTATGCTGGAAACAGCATAGCAAGTTTAAATAAGGCTAGTCCGTTATCAACTTGAAAAAGTGGCACCGAGTCGGTGCTTTTTTTTGGCCCTCTCCCTCTCCCTCTCCCCAAGGTCTAACAAGATCGGAAGAGCACACGCAGGGTAGAAGCTA
rs10062361_Maj_CBE_602_g4	CBE	Variant	tggaaaggacgaaacaccg	CTCTCCCTCTCCCTCTCCCC	GTTTAAGAGCTATGCTGGAAACAGCATAGCAAGTTTAAATAAGGCTAGTCCGTTATCAACTTGAAAAAGTGGCACCGAGTCGGTGCTTTTTTT	ATGGCCCTCTCCCTCTCCCTCTCCCCAAGGTC	CGCT	AGATCGGAAGAGCACACGCAGGGTAGAAGCTA	tggaaaggacgaaacaccgCTCTCCCTCTCCCTCTCCCCGTTTAAGAGCTATGCTGGAAACAGCATAGCAAGTTTAAATAAGGCTAGTCCGTTATCAACTTGAAAAAGTGGCACCGAGTCGGTGCTTTTTTTATGGCCCTCTCCCTCTCCCTCTCCCCAAGGTCCGCTAGATCGGAAGAGCACACGCAGGGTAGAAGCTA
rs10062361_Maj_CBE_602_g5	CBE	Variant	tggaaaggacgaaacaccg	CCTCTCCCTCTCCCTCTCCC	GTTTAAGAGCTATGCTGGAAACAGCATAGCAAGTTTAAATAAGGCTAGTCCGTTATCAACTTGAAAAAGTGGCACCGAGTCGGTGCTTTTTTT	AATGGCCCTCTCCCTCTCCCTCTCCCCAAGGT	TGAG	AGATCGGAAGAGCACACGCAGGGTAGAAGCTA	tggaaaggacgaaacaccgCCTCTCCCTCTCCCTCTCCCGTTTAAGAGCTATGCTGGAAACAGCATAGCAAGTTTAAATAAGGCTAGTCCGTTATCAACTTGAAAAAGTGGCACCGAGTCGGTGCTTTTTTTAATGGCCCTCTCCCTCTCCCTCTCCCCAAGGTTGAGAGATCGGAAGAGCACACGCAGGGTAGAAGCTA
rs10065787_Maj_CBE_603_g1	CBE	Variant	tggaaaggacgaaacaccg	AATCCAGCTGAAGATGCAGG	GTTTAAGAGCTATGCTGGAAACAGCATAGCAAGTTTAAATAAGGCTAGTCCGTTATCAACTTGAAAAAGTGGCACCGAGTCGGTGCTTTTTTT	GTGTTGAATCCAGCTGAAGATGCAGGTGCAGC	GTAT	AGATCGGAAGAGCACACGCAGGGTAGAAGCTA	tggaaaggacgaaacaccgAATCCAGCTGAAGATGCAGGGTTTAAGAGCTATGCTGGAAACAGCATAGCAAGTTTAAATAAGGCTAGTCCGTTATCAACTTGAAAAAGTGGCACCGAGTCGGTGCTTTTTTTGTGTTGAATCCAGCTGAAGATGCAGGTGCAGCGTATAGATCGGAAGAGCACACGCAGGGTAGAAGCTA
rs10065787_Maj_CBE_603_g2	CBE	Variant	tggaaaggacgaaacaccg	AATCCAGCTGAAGATGCAG	GTTTAAGAGCTATGCTGGAAACAGCATAGCAAGTTTAAATAAGGCTAGTCCGTTATCAACTTGAAAAAGTGGCACCGAGTCGGTGCTTTTTTT	TGTGTTGAATCCAGCTGAAGATGCAGGTGCAG	TGTT	AGATCGGAAGAGCACACGCAGGGTAGAAGCTA	tggaaaggacgaaacaccgAATCCAGCTGAAGATGCAGGTTTAAGAGCTATGCTGGAAACAGCATAGCAAGTTTAAATAAGGCTAGTCCGTTATCAACTTGAAAAAGTGGCACCGAGTCGGTGCTTTTTTTTGTGTTGAATCCAGCTGAAGATGCAGGTGCAGTGTTAGATCGGAAGAGCACACGCAGGGTAGAAGCTA
rs10065787_Maj_CBE_603_g3	CBE	Variant	tggaaaggacgaaacaccg	TGAATCCAGCTGAAGATGCA	GTTTAAGAGCTATGCTGGAAACAGCATAGCAAGTTTAAATAAGGCTAGTCCGTTATCAACTTGAAAAAGTGGCACCGAGTCGGTGCTTTTTTT	GTGTGTTGAATCCAGCTGAAGATGCAGGTGCA	TTCG	AGATCGGAAGAGCACACGCAGGGTAGAAGCTA	tggaaaggacgaaacaccgTGAATCCAGCTGAAGATGCAGTTTAAGAGCTATGCTGGAAACAGCATAGCAAGTTTAAATAAGGCTAGTCCGTTATCAACTTGAAAAAGTGGCACCGAGTCGGTGCTTTTTTTGTGTGTTGAATCCAGCTGAAGATGCAGGTGCATTCGAGATCGGAAGAGCACACGCAGGGTAGAAGCTA
rs10065787_Maj_CBE_603_g4	CBE	Variant	tggaaaggacgaaacaccg	TTGAATCCAGCTGAAGATGC	GTTTAAGAGCTATGCTGGAAACAGCATAGCAAGTTTAAATAAGGCTAGTCCGTTATCAACTTGAAAAAGTGGCACCGAGTCGGTGCTTTTTTT	CGTGTGTTGAATCCAGCTGAAGATGCAGGTGC	ACAA	AGATCGGAAGAGCACACGCAGGGTAGAAGCTA	tggaaaggacgaaacaccgTTGAATCCAGCTGAAGATGCGTTTAAGAGCTATGCTGGAAACAGCATAGCAAGTTTAAATAAGGCTAGTCCGTTATCAACTTGAAAAAGTGGCACCGAGTCGGTGCTTTTTTTCGTGTGTTGAATCCAGCTGAAGATGCAGGTGCACAAAGATCGGAAGAGCACACGCAGGGTAGAAGCTA
rs10065787_Maj_CBE_603_g5	CBE	Variant	tggaaaggacgaaacaccg	TTGAATCCAGCTGAAGATG	GTTTAAGAGCTATGCTGGAAACAGCATAGCAAGTTTAAATAAGGCTAGTCCGTTATCAACTTGAAAAAGTGGCACCGAGTCGGTGCTTTTTTT	CCGTGTGTTGAATCCAGCTGAAGATGCAGGTG	CATG	AGATCGGAAGAGCACACGCAGGGTAGAAGCTA	tggaaaggacgaaacaccgTTGAATCCAGCTGAAGATGGTTTAAGAGCTATGCTGGAAACAGCATAGCAAGTTTAAATAAGGCTAGTCCGTTATCAACTTGAAAAAGTGGCACCGAGTCGGTGCTTTTTTTCCGTGTGTTGAATCCAGCTGAAGATGCAGGTGCATGAGATCGGAAGAGCACACGCAGGGTAGAAGCTA
rs10116277_Maj_CBE_604_g1	CBE	Variant	tggaaaggacgaaacaccg	TCTCCTACACTCTGTCCATC	GTTTAAGAGCTATGCTGGAAACAGCATAGCAAGTTTAAATAAGGCTAGTCCGTTATCAACTTGAAAAAGTGGCACCGAGTCGGTGCTTTTTTT	CATAAATCTCCTACACTCTGTCCATCACTTCA	ATGA	AGATCGGAAGAGCACACGCAGGGTAGAAGCTA	tggaaaggacgaaacaccgTCTCCTACACTCTGTCCATCGTTTAAGAGCTATGCTGGAAACAGCATAGCAAGTTTAAATAAGGCTAGTCCGTTATCAACTTGAAAAAGTGGCACCGAGTCGGTGCTTTTTTTCATAAATCTCCTACACTCTGTCCATCACTTCAATGAAGATCGGAAGAGCACACGCAGGGTAGAAGCTA
rs10116277_Maj_CBE_604_g2	CBE	Variant	tggaaaggacgaaacaccg	ATCTCCTACACTCTGTCCAT	GTTTAAGAGCTATGCTGGAAACAGCATAGCAAGTTTAAATAAGGCTAGTCCGTTATCAACTTGAAAAAGTGGCACCGAGTCGGTGCTTTTTTT	TCATAAATCTCCTACACTCTGTCCATCACTTC	TACT	AGATCGGAAGAGCACACGCAGGGTAGAAGCTA	tggaaaggacgaaacaccgATCTCCTACACTCTGTCCATGTTTAAGAGCTATGCTGGAAACAGCATAGCAAGTTTAAATAAGGCTAGTCCGTTATCAACTTGAAAAAGTGGCACCGAGTCGGTGCTTTTTTTTCATAAATCTCCTACACTCTGTCCATCACTTCTACTAGATCGGAAGAGCACACGCAGGGTAGAAGCTA
rs10116277_Maj_CBE_604_g3	CBE	Variant	tggaaaggacgaaacaccg	AATCTCCTACACTCTGTCCA	GTTTAAGAGCTATGCTGGAAACAGCATAGCAAGTTTAAATAAGGCTAGTCCGTTATCAACTTGAAAAAGTGGCACCGAGTCGGTGCTTTTTTT	CTCATAAATCTCCTACACTCTGTCCATCACTT	CGAA	AGATCGGAAGAGCACACGCAGGGTAGAAGCTA	tggaaaggacgaaacaccgAATCTCCTACACTCTGTCCAGTTTAAGAGCTATGCTGGAAACAGCATAGCAAGTTTAAATAAGGCTAGTCCGTTATCAACTTGAAAAAGTGGCACCGAGTCGGTGCTTTTTTTCTCATAAATCTCCTACACTCTGTCCATCACTTCGAAAGATCGGAAGAGCACACGCAGGGTAGAAGCTA
rs10116277_Maj_CBE_604_g4	CBE	Variant	tggaaaggacgaaacaccg	AAATCTCCTACACTCTGTCC	GTTTAAGAGCTATGCTGGAAACAGCATAGCAAGTTTAAATAAGGCTAGTCCGTTATCAACTTGAAAAAGTGGCACCGAGTCGGTGCTTTTTTT	ACTCATAAATCTCCTACACTCTGTCCATCACT	AGGA	AGATCGGAAGAGCACACGCAGGGTAGAAGCTA	tggaaaggacgaaacaccgAAATCTCCTACACTCTGTCCGTTTAAGAGCTATGCTGGAAACAGCATAGCAAGTTTAAATAAGGCTAGTCCGTTATCAACTTGAAAAAGTGGCACCGAGTCGGTGCTTTTTTTACTCATAAATCTCCTACACTCTGTCCATCACTAGGAAGATCGGAAGAGCACACGCAGGGTAGAAGCTA
rs10116277_Maj_CBE_604_g5	CBE	Variant	tggaaaggacgaaacaccg	TAAATCTCCTACACTCTGTC	GTTTAAGAGCTATGCTGGAAACAGCATAGCAAGTTTAAATAAGGCTAGTCCGTTATCAACTTGAAAAAGTGGCACCGAGTCGGTGCTTTTTTT	CACTCATAAATCTCCTACACTCTGTCCATCAC	CTAT	AGATCGGAAGAGCACACGCAGGGTAGAAGCTA	tggaaaggacgaaacaccgTAAATCTCCTACACTCTGTCGTTTAAGAGCTATGCTGGAAACAGCATAGCAAGTTTAAATAAGGCTAGTCCGTTATCAACTTGAAAAAGTGGCACCGAGTCGGTGCTTTTTTTCACTCATAAATCTCCTACACTCTGTCCATCACCTATAGATCGGAAGAGCACACGCAGGGTAGAAGCTA
rs10119_Maj_CBE_605_g1	CBE	Variant	tggaaaggacgaaacaccg	TTCCGGAATCCCTCCCGGGA	GTTTAAGAGCTATGCTGGAAACAGCATAGCAAGTTTAAATAAGGCTAGTCCGTTATCAACTTGAAAAAGTGGCACCGAGTCGGTGCTTTTTTT	CCTCAATTCCGGAATCCCTCCCGGGACCCCAG	TGAT	AGATCGGAAGAGCACACGCAGGGTAGAAGCTA	tggaaaggacgaaacaccgTTCCGGAATCCCTCCCGGGAGTTTAAGAGCTATGCTGGAAACAGCATAGCAAGTTTAAATAAGGCTAGTCCGTTATCAACTTGAAAAAGTGGCACCGAGTCGGTGCTTTTTTTCCTCAATTCCGGAATCCCTCCCGGGACCCCAGTGATAGATCGGAAGAGCACACGCAGGGTAGAAGCTA
rs10119_Maj_CBE_605_g2	CBE	Variant	tggaaaggacgaaacaccg	ATTCCGGAATCCCTCCCGGG	GTTTAAGAGCTATGCTGGAAACAGCATAGCAAGTTTAAATAAGGCTAGTCCGTTATCAACTTGAAAAAGTGGCACCGAGTCGGTGCTTTTTTT	CCCTCAATTCCGGAATCCCTCCCGGGACCCCA	CTAA	AGATCGGAAGAGCACACGCAGGGTAGAAGCTA	tggaaaggacgaaacaccgATTCCGGAATCCCTCCCGGGGTTTAAGAGCTATGCTGGAAACAGCATAGCAAGTTTAAATAAGGCTAGTCCGTTATCAACTTGAAAAAGTGGCACCGAGTCGGTGCTTTTTTTCCCTCAATTCCGGAATCCCTCCCGGGACCCCACTAAAGATCGGAAGAGCACACGCAGGGTAGAAGCTA
rs10119_Maj_CBE_605_g3	CBE	Variant	tggaaaggacgaaacaccg	AATTCCGGAATCCCTCCCGG	GTTTAAGAGCTATGCTGGAAACAGCATAGCAAGTTTAAATAAGGCTAGTCCGTTATCAACTTGAAAAAGTGGCACCGAGTCGGTGCTTTTTTT	CCCCTCAATTCCGGAATCCCTCCCGGGACCCC	AATC	AGATCGGAAGAGCACACGCAGGGTAGAAGCTA	tggaaaggacgaaacaccgAATTCCGGAATCCCTCCCGGGTTTAAGAGCTATGCTGGAAACAGCATAGCAAGTTTAAATAAGGCTAGTCCGTTATCAACTTGAAAAAGTGGCACCGAGTCGGTGCTTTTTTTCCCCTCAATTCCGGAATCCCTCCCGGGACCCCAATCAGATCGGAAGAGCACACGCAGGGTAGAAGCTA
rs10119_Maj_CBE_605_g4	CBE	Variant	tggaaaggacgaaacaccg	CAATTCCGGAATCCCTCCCG	GTTTAAGAGCTATGCTGGAAACAGCATAGCAAGTTTAAATAAGGCTAGTCCGTTATCAACTTGAAAAAGTGGCACCGAGTCGGTGCTTTTTTT	GCCCCTCAATTCCGGAATCCCTCCCGGGACCC	TAAG	AGATCGGAAGAGCACACGCAGGGTAGAAGCTA	tggaaaggacgaaacaccgCAATTCCGGAATCCCTCCCGGTTTAAGAGCTATGCTGGAAACAGCATAGCAAGTTTAAATAAGGCTAGTCCGTTATCAACTTGAAAAAGTGGCACCGAGTCGGTGCTTTTTTTGCCCCTCAATTCCGGAATCCCTCCCGGGACCCTAAGAGATCGGAAGAGCACACGCAGGGTAGAAGCTA
rs10119_Maj_CBE_605_g5	CBE	Variant	tggaaaggacgaaacaccg	TCAATTCCGGAATCCCTCCC	GTTTAAGAGCTATGCTGGAAACAGCATAGCAAGTTTAAATAAGGCTAGTCCGTTATCAACTTGAAAAAGTGGCACCGAGTCGGTGCTTTTTTT	TGCCCCTCAATTCCGGAATCCCTCCCGGGACC	TAAA	AGATCGGAAGAGCACACGCAGGGTAGAAGCTA	tggaaaggacgaaacaccgTCAATTCCGGAATCCCTCCCGTTTAAGAGCTATGCTGGAAACAGCATAGCAAGTTTAAATAAGGCTAGTCCGTTATCAACTTGAAAAAGTGGCACCGAGTCGGTGCTTTTTTTTGCCCCTCAATTCCGGAATCCCTCCCGGGACCTAAAAGATCGGAAGAGCACACGCAGGGTAGAAGCTA
rs10119465_Maj_CBE_606_g1	CBE	Variant	tggaaaggacgaaacaccg	TGACTTTATCCACCATTGGA	GTTTAAGAGCTATGCTGGAAACAGCATAGCAAGTTTAAATAAGGCTAGTCCGTTATCAACTTGAAAAAGTGGCACCGAGTCGGTGCTTTTTTT	TAGGTCTGACTTTATCCACCATTGGAATACCA	AGAT	AGATCGGAAGAGCACACGCAGGGTAGAAGCTA	tggaaaggacgaaacaccgTGACTTTATCCACCATTGGAGTTTAAGAGCTATGCTGGAAACAGCATAGCAAGTTTAAATAAGGCTAGTCCGTTATCAACTTGAAAAAGTGGCACCGAGTCGGTGCTTTTTTTTAGGTCTGACTTTATCCACCATTGGAATACCAAGATAGATCGGAAGAGCACACGCAGGGTAGAAGCTA
rs10119465_Maj_CBE_606_g2	CBE	Variant	tggaaaggacgaaacaccg	CTGACTTTATCCACCATTGG	GTTTAAGAGCTATGCTGGAAACAGCATAGCAAGTTTAAATAAGGCTAGTCCGTTATCAACTTGAAAAAGTGGCACCGAGTCGGTGCTTTTTTT	ATAGGTCTGACTTTATCCACCATTGGAATACC	GTAG	AGATCGGAAGAGCACACGCAGGGTAGAAGCTA	tggaaaggacgaaacaccgCTGACTTTATCCACCATTGGGTTTAAGAGCTATGCTGGAAACAGCATAGCAAGTTTAAATAAGGCTAGTCCGTTATCAACTTGAAAAAGTGGCACCGAGTCGGTGCTTTTTTTATAGGTCTGACTTTATCCACCATTGGAATACCGTAGAGATCGGAAGAGCACACGCAGGGTAGAAGCTA
rs10119465_Maj_CBE_606_g3	CBE	Variant	tggaaaggacgaaacaccg	TCTGACTTTATCCACCATTG	GTTTAAGAGCTATGCTGGAAACAGCATAGCAAGTTTAAATAAGGCTAGTCCGTTATCAACTTGAAAAAGTGGCACCGAGTCGGTGCTTTTTTT	AATAGGTCTGACTTTATCCACCATTGGAATAC	GCGG	AGATCGGAAGAGCACACGCAGGGTAGAAGCTA	tggaaaggacgaaacaccgTCTGACTTTATCCACCATTGGTTTAAGAGCTATGCTGGAAACAGCATAGCAAGTTTAAATAAGGCTAGTCCGTTATCAACTTGAAAAAGTGGCACCGAGTCGGTGCTTTTTTTAATAGGTCTGACTTTATCCACCATTGGAATACGCGGAGATCGGAAGAGCACACGCAGGGTAGAAGCTA
rs10119465_Maj_CBE_606_g4	CBE	Variant	tggaaaggacgaaacaccg	TCTGACTTTATCCACCATT	GTTTAAGAGCTATGCTGGAAACAGCATAGCAAGTTTAAATAAGGCTAGTCCGTTATCAACTTGAAAAAGTGGCACCGAGTCGGTGCTTTTTTT	CAATAGGTCTGACTTTATCCACCATTGGAATA	CTGC	AGATCGGAAGAGCACACGCAGGGTAGAAGCTA	tggaaaggacgaaacaccgTCTGACTTTATCCACCATTGTTTAAGAGCTATGCTGGAAACAGCATAGCAAGTTTAAATAAGGCTAGTCCGTTATCAACTTGAAAAAGTGGCACCGAGTCGGTGCTTTTTTTCAATAGGTCTGACTTTATCCACCATTGGAATACTGCAGATCGGAAGAGCACACGCAGGGTAGAAGCTA
rs10119465_Maj_CBE_606_g5	CBE	Variant	tggaaaggacgaaacaccg	GTCTGACTTTATCCACCAT	GTTTAAGAGCTATGCTGGAAACAGCATAGCAAGTTTAAATAAGGCTAGTCCGTTATCAACTTGAAAAAGTGGCACCGAGTCGGTGCTTTTTTT	ACAATAGGTCTGACTTTATCCACCATTGGAAT	AAAG	AGATCGGAAGAGCACACGCAGGGTAGAAGCTA	tggaaaggacgaaacaccgGTCTGACTTTATCCACCATGTTTAAGAGCTATGCTGGAAACAGCATAGCAAGTTTAAATAAGGCTAGTCCGTTATCAACTTGAAAAAGTGGCACCGAGTCGGTGCTTTTTTTACAATAGGTCTGACTTTATCCACCATTGGAATAAAGAGATCGGAAGAGCACACGCAGGGTAGAAGCTA
rs10176901_Maj_CBE_607_g1	CBE	Variant	tggaaaggacgaaacaccg	AATCAGATTTTGGGACATAA	GTTTAAGAGCTATGCTGGAAACAGCATAGCAAGTTTAAATAAGGCTAGTCCGTTATCAACTTGAAAAAGTGGCACCGAGTCGGTGCTTTTTTT	ATTTTAAATCAGATTTTGGGACATAATTTTAA	ACAG	AGATCGGAAGAGCACACGCAGGGTAGAAGCTA	tggaaaggacgaaacaccgAATCAGATTTTGGGACATAAGTTTAAGAGCTATGCTGGAAACAGCATAGCAAGTTTAAATAAGGCTAGTCCGTTATCAACTTGAAAAAGTGGCACCGAGTCGGTGCTTTTTTTATTTTAAATCAGATTTTGGGACATAATTTTAAACAGAGATCGGAAGAGCACACGCAGGGTAGAAGCTA
rs10176901_Maj_CBE_607_g2	CBE	Variant	tggaaaggacgaaacaccg	AAATCAGATTTTGGGACATA	GTTTAAGAGCTATGCTGGAAACAGCATAGCAAGTTTAAATAAGGCTAGTCCGTTATCAACTTGAAAAAGTGGCACCGAGTCGGTGCTTTTTTT	TATTTTAAATCAGATTTTGGGACATAATTTTA	ATAA	AGATCGGAAGAGCACACGCAGGGTAGAAGCTA	tggaaaggacgaaacaccgAAATCAGATTTTGGGACATAGTTTAAGAGCTATGCTGGAAACAGCATAGCAAGTTTAAATAAGGCTAGTCCGTTATCAACTTGAAAAAGTGGCACCGAGTCGGTGCTTTTTTTTATTTTAAATCAGATTTTGGGACATAATTTTAATAAAGATCGGAAGAGCACACGCAGGGTAGAAGCTA
rs10176901_Maj_CBE_607_g3	CBE	Variant	tggaaaggacgaaacaccg	TAAATCAGATTTTGGGACAT	GTTTAAGAGCTATGCTGGAAACAGCATAGCAAGTTTAAATAAGGCTAGTCCGTTATCAACTTGAAAAAGTGGCACCGAGTCGGTGCTTTTTTT	GTATTTTAAATCAGATTTTGGGACATAATTTT	CCGG	AGATCGGAAGAGCACACGCAGGGTAGAAGCTA	tggaaaggacgaaacaccgTAAATCAGATTTTGGGACATGTTTAAGAGCTATGCTGGAAACAGCATAGCAAGTTTAAATAAGGCTAGTCCGTTATCAACTTGAAAAAGTGGCACCGAGTCGGTGCTTTTTTTGTATTTTAAATCAGATTTTGGGACATAATTTTCCGGAGATCGGAAGAGCACACGCAGGGTAGAAGCTA
rs10176901_Maj_CBE_607_g4	CBE	Variant	tggaaaggacgaaacaccg	TTAAATCAGATTTTGGGACA	GTTTAAGAGCTATGCTGGAAACAGCATAGCAAGTTTAAATAAGGCTAGTCCGTTATCAACTTGAAAAAGTGGCACCGAGTCGGTGCTTTTTTT	AGTATTTTAAATCAGATTTTGGGACATAATTT	CTAG	AGATCGGAAGAGCACACGCAGGGTAGAAGCTA	tggaaaggacgaaacaccgTTAAATCAGATTTTGGGACAGTTTAAGAGCTATGCTGGAAACAGCATAGCAAGTTTAAATAAGGCTAGTCCGTTATCAACTTGAAAAAGTGGCACCGAGTCGGTGCTTTTTTTAGTATTTTAAATCAGATTTTGGGACATAATTTCTAGAGATCGGAAGAGCACACGCAGGGTAGAAGCTA
rs10176901_Maj_CBE_607_g5	CBE	Variant	tggaaaggacgaaacaccg	TTTAAATCAGATTTTGGGAC	GTTTAAGAGCTATGCTGGAAACAGCATAGCAAGTTTAAATAAGGCTAGTCCGTTATCAACTTGAAAAAGTGGCACCGAGTCGGTGCTTTTTTT	GAGTATTTTAAATCAGATTTTGGGACATAATT	TATT	AGATCGGAAGAGCACACGCAGGGTAGAAGCTA	tggaaaggacgaaacaccgTTTAAATCAGATTTTGGGACGTTTAAGAGCTATGCTGGAAACAGCATAGCAAGTTTAAATAAGGCTAGTCCGTTATCAACTTGAAAAAGTGGCACCGAGTCGGTGCTTTTTTTGAGTATTTTAAATCAGATTTTGGGACATAATTTATTAGATCGGAAGAGCACACGCAGGGTAGAAGCTA
rs10260606_Maj_CBE_608_g1	CBE	Variant	tggaaaggacgaaacaccg	CTCGTTACCCCAAAGAGCG	GTTTAAGAGCTATGCTGGAAACAGCATAGCAAGTTTAAATAAGGCTAGTCCGTTATCAACTTGAAAAAGTGGCACCGAGTCGGTGCTTTTTTT	CGGCAGGCTCGTTACCCCAAAGAGCGAGAAGT	GAAT	AGATCGGAAGAGCACACGCAGGGTAGAAGCTA	tggaaaggacgaaacaccgCTCGTTACCCCAAAGAGCGGTTTAAGAGCTATGCTGGAAACAGCATAGCAAGTTTAAATAAGGCTAGTCCGTTATCAACTTGAAAAAGTGGCACCGAGTCGGTGCTTTTTTTCGGCAGGCTCGTTACCCCAAAGAGCGAGAAGTGAATAGATCGGAAGAGCACACGCAGGGTAGAAGCTA
rs10260606_Maj_CBE_608_g2	CBE	Variant	tggaaaggacgaaacaccg	GCTCGTTACCCCAAAGAGC	GTTTAAGAGCTATGCTGGAAACAGCATAGCAAGTTTAAATAAGGCTAGTCCGTTATCAACTTGAAAAAGTGGCACCGAGTCGGTGCTTTTTTT	CCGGCAGGCTCGTTACCCCAAAGAGCGAGAAG	AGTC	AGATCGGAAGAGCACACGCAGGGTAGAAGCTA	tggaaaggacgaaacaccgGCTCGTTACCCCAAAGAGCGTTTAAGAGCTATGCTGGAAACAGCATAGCAAGTTTAAATAAGGCTAGTCCGTTATCAACTTGAAAAAGTGGCACCGAGTCGGTGCTTTTTTTCCGGCAGGCTCGTTACCCCAAAGAGCGAGAAGAGTCAGATCGGAAGAGCACACGCAGGGTAGAAGCTA
rs10260606_Maj_CBE_608_g3	CBE	Variant	tggaaaggacgaaacaccg	AGGCTCGTTACCCCAAAGAG	GTTTAAGAGCTATGCTGGAAACAGCATAGCAAGTTTAAATAAGGCTAGTCCGTTATCAACTTGAAAAAGTGGCACCGAGTCGGTGCTTTTTTT	ACCGGCAGGCTCGTTACCCCAAAGAGCGAGAA	TGTA	AGATCGGAAGAGCACACGCAGGGTAGAAGCTA	tggaaaggacgaaacaccgAGGCTCGTTACCCCAAAGAGGTTTAAGAGCTATGCTGGAAACAGCATAGCAAGTTTAAATAAGGCTAGTCCGTTATCAACTTGAAAAAGTGGCACCGAGTCGGTGCTTTTTTTACCGGCAGGCTCGTTACCCCAAAGAGCGAGAATGTAAGATCGGAAGAGCACACGCAGGGTAGAAGCTA
rs10260606_Maj_CBE_608_g4	CBE	Variant	tggaaaggacgaaacaccg	CAGGCTCGTTACCCCAAAGA	GTTTAAGAGCTATGCTGGAAACAGCATAGCAAGTTTAAATAAGGCTAGTCCGTTATCAACTTGAAAAAGTGGCACCGAGTCGGTGCTTTTTTT	CACCGGCAGGCTCGTTACCCCAAAGAGCGAGA	TCAT	AGATCGGAAGAGCACACGCAGGGTAGAAGCTA	tggaaaggacgaaacaccgCAGGCTCGTTACCCCAAAGAGTTTAAGAGCTATGCTGGAAACAGCATAGCAAGTTTAAATAAGGCTAGTCCGTTATCAACTTGAAAAAGTGGCACCGAGTCGGTGCTTTTTTTCACCGGCAGGCTCGTTACCCCAAAGAGCGAGATCATAGATCGGAAGAGCACACGCAGGGTAGAAGCTA
rs10260606_Maj_CBE_608_g5	CBE	Variant	tggaaaggacgaaacaccg	CAGGCTCGTTACCCCAAAG	GTTTAAGAGCTATGCTGGAAACAGCATAGCAAGTTTAAATAAGGCTAGTCCGTTATCAACTTGAAAAAGTGGCACCGAGTCGGTGCTTTTTTT	CCACCGGCAGGCTCGTTACCCCAAAGAGCGAG	CTTG	AGATCGGAAGAGCACACGCAGGGTAGAAGCTA	tggaaaggacgaaacaccgCAGGCTCGTTACCCCAAAGGTTTAAGAGCTATGCTGGAAACAGCATAGCAAGTTTAAATAAGGCTAGTCCGTTATCAACTTGAAAAAGTGGCACCGAGTCGGTGCTTTTTTTCCACCGGCAGGCTCGTTACCCCAAAGAGCGAGCTTGAGATCGGAAGAGCACACGCAGGGTAGAAGCTA
rs10260606_Min_CBE_1043_g1	CBE	Variant	tggaaaggacgaaacaccg	AACCAGCCTGCCGGTGGCCC	GTTTAAGAGCTATGCTGGAAACAGCATAGCAAGTTTAAATAAGGCTAGTCCGTTATCAACTTGAAAAAGTGGCACCGAGTCGGTGCTTTTTTT	TGGGGTAACCAGCCTGCCGGTGGCCCCTTTGT	CACC	AGATCGGAAGAGCACACGCAGGGTAGAAGCTA	tggaaaggacgaaacaccgAACCAGCCTGCCGGTGGCCCGTTTAAGAGCTATGCTGGAAACAGCATAGCAAGTTTAAATAAGGCTAGTCCGTTATCAACTTGAAAAAGTGGCACCGAGTCGGTGCTTTTTTTTGGGGTAACCAGCCTGCCGGTGGCCCCTTTGTCACCAGATCGGAAGAGCACACGCAGGGTAGAAGCTA
rs10260606_Min_CBE_1043_g2	CBE	Variant	tggaaaggacgaaacaccg	TAACCAGCCTGCCGGTGGCC	GTTTAAGAGCTATGCTGGAAACAGCATAGCAAGTTTAAATAAGGCTAGTCCGTTATCAACTTGAAAAAGTGGCACCGAGTCGGTGCTTTTTTT	TTGGGGTAACCAGCCTGCCGGTGGCCCCTTTG	TTTA	AGATCGGAAGAGCACACGCAGGGTAGAAGCTA	tggaaaggacgaaacaccgTAACCAGCCTGCCGGTGGCCGTTTAAGAGCTATGCTGGAAACAGCATAGCAAGTTTAAATAAGGCTAGTCCGTTATCAACTTGAAAAAGTGGCACCGAGTCGGTGCTTTTTTTTTGGGGTAACCAGCCTGCCGGTGGCCCCTTTGTTTAAGATCGGAAGAGCACACGCAGGGTAGAAGCTA
rs10260606_Min_CBE_1043_g3	CBE	Variant	tggaaaggacgaaacaccg	TAACCAGCCTGCCGGTGGC	GTTTAAGAGCTATGCTGGAAACAGCATAGCAAGTTTAAATAAGGCTAGTCCGTTATCAACTTGAAAAAGTGGCACCGAGTCGGTGCTTTTTTT	TTTGGGGTAACCAGCCTGCCGGTGGCCCCTTT	TAGT	AGATCGGAAGAGCACACGCAGGGTAGAAGCTA	tggaaaggacgaaacaccgTAACCAGCCTGCCGGTGGCGTTTAAGAGCTATGCTGGAAACAGCATAGCAAGTTTAAATAAGGCTAGTCCGTTATCAACTTGAAAAAGTGGCACCGAGTCGGTGCTTTTTTTTTTGGGGTAACCAGCCTGCCGGTGGCCCCTTTTAGTAGATCGGAAGAGCACACGCAGGGTAGAAGCTA
rs10260606_Min_CBE_1043_g4	CBE	Variant	tggaaaggacgaaacaccg	GTAACCAGCCTGCCGGTGG	GTTTAAGAGCTATGCTGGAAACAGCATAGCAAGTTTAAATAAGGCTAGTCCGTTATCAACTTGAAAAAGTGGCACCGAGTCGGTGCTTTTTTT	CTTTGGGGTAACCAGCCTGCCGGTGGCCCCTT	TCTT	AGATCGGAAGAGCACACGCAGGGTAGAAGCTA	tggaaaggacgaaacaccgGTAACCAGCCTGCCGGTGGGTTTAAGAGCTATGCTGGAAACAGCATAGCAAGTTTAAATAAGGCTAGTCCGTTATCAACTTGAAAAAGTGGCACCGAGTCGGTGCTTTTTTTCTTTGGGGTAACCAGCCTGCCGGTGGCCCCTTTCTTAGATCGGAAGAGCACACGCAGGGTAGAAGCTA
rs10260606_Min_CBE_1043_g5	CBE	Variant	tggaaaggacgaaacaccg	GGTAACCAGCCTGCCGGTG	GTTTAAGAGCTATGCTGGAAACAGCATAGCAAGTTTAAATAAGGCTAGTCCGTTATCAACTTGAAAAAGTGGCACCGAGTCGGTGCTTTTTTT	TCTTTGGGGTAACCAGCCTGCCGGTGGCCCCT	ACCC	AGATCGGAAGAGCACACGCAGGGTAGAAGCTA	tggaaaggacgaaacaccgGGTAACCAGCCTGCCGGTGGTTTAAGAGCTATGCTGGAAACAGCATAGCAAGTTTAAATAAGGCTAGTCCGTTATCAACTTGAAAAAGTGGCACCGAGTCGGTGCTTTTTTTTCTTTGGGGTAACCAGCCTGCCGGTGGCCCCTACCCAGATCGGAAGAGCACACGCAGGGTAGAAGCTA
rs10409001_Maj_CBE_609_g1	CBE	Variant	tggaaaggacgaaacaccg	TGCCCCTCTCGCAGGCCTTT	GTTTAAGAGCTATGCTGGAAACAGCATAGCAAGTTTAAATAAGGCTAGTCCGTTATCAACTTGAAAAAGTGGCACCGAGTCGGTGCTTTTTTT	CACACCTGCCCCTCTCGCAGGCCTTTCCTCTG	CATT	AGATCGGAAGAGCACACGCAGGGTAGAAGCTA	tggaaaggacgaaacaccgTGCCCCTCTCGCAGGCCTTTGTTTAAGAGCTATGCTGGAAACAGCATAGCAAGTTTAAATAAGGCTAGTCCGTTATCAACTTGAAAAAGTGGCACCGAGTCGGTGCTTTTTTTCACACCTGCCCCTCTCGCAGGCCTTTCCTCTGCATTAGATCGGAAGAGCACACGCAGGGTAGAAGCTA
rs10409001_Maj_CBE_609_g2	CBE	Variant	tggaaaggacgaaacaccg	CTGCCCCTCTCGCAGGCCTT	GTTTAAGAGCTATGCTGGAAACAGCATAGCAAGTTTAAATAAGGCTAGTCCGTTATCAACTTGAAAAAGTGGCACCGAGTCGGTGCTTTTTTT	CCACACCTGCCCCTCTCGCAGGCCTTTCCTCT	AGTA	AGATCGGAAGAGCACACGCAGGGTAGAAGCTA	tggaaaggacgaaacaccgCTGCCCCTCTCGCAGGCCTTGTTTAAGAGCTATGCTGGAAACAGCATAGCAAGTTTAAATAAGGCTAGTCCGTTATCAACTTGAAAAAGTGGCACCGAGTCGGTGCTTTTTTTCCACACCTGCCCCTCTCGCAGGCCTTTCCTCTAGTAAGATCGGAAGAGCACACGCAGGGTAGAAGCTA
rs10409001_Maj_CBE_609_g3	CBE	Variant	tggaaaggacgaaacaccg	CCTGCCCCTCTCGCAGGCCT	GTTTAAGAGCTATGCTGGAAACAGCATAGCAAGTTTAAATAAGGCTAGTCCGTTATCAACTTGAAAAAGTGGCACCGAGTCGGTGCTTTTTTT	TCCACACCTGCCCCTCTCGCAGGCCTTTCCTC	ACGT	AGATCGGAAGAGCACACGCAGGGTAGAAGCTA	tggaaaggacgaaacaccgCCTGCCCCTCTCGCAGGCCTGTTTAAGAGCTATGCTGGAAACAGCATAGCAAGTTTAAATAAGGCTAGTCCGTTATCAACTTGAAAAAGTGGCACCGAGTCGGTGCTTTTTTTTCCACACCTGCCCCTCTCGCAGGCCTTTCCTCACGTAGATCGGAAGAGCACACGCAGGGTAGAAGCTA
rs10409001_Maj_CBE_609_g4	CBE	Variant	tggaaaggacgaaacaccg	ACCTGCCCCTCTCGCAGGCC	GTTTAAGAGCTATGCTGGAAACAGCATAGCAAGTTTAAATAAGGCTAGTCCGTTATCAACTTGAAAAAGTGGCACCGAGTCGGTGCTTTTTTT	CTCCACACCTGCCCCTCTCGCAGGCCTTTCCT	GGTA	AGATCGGAAGAGCACACGCAGGGTAGAAGCTA	tggaaaggacgaaacaccgACCTGCCCCTCTCGCAGGCCGTTTAAGAGCTATGCTGGAAACAGCATAGCAAGTTTAAATAAGGCTAGTCCGTTATCAACTTGAAAAAGTGGCACCGAGTCGGTGCTTTTTTTCTCCACACCTGCCCCTCTCGCAGGCCTTTCCTGGTAAGATCGGAAGAGCACACGCAGGGTAGAAGCTA
rs10409001_Maj_CBE_609_g5	CBE	Variant	tggaaaggacgaaacaccg	CACCTGCCCCTCTCGCAGGC	GTTTAAGAGCTATGCTGGAAACAGCATAGCAAGTTTAAATAAGGCTAGTCCGTTATCAACTTGAAAAAGTGGCACCGAGTCGGTGCTTTTTTT	TCTCCACACCTGCCCCTCTCGCAGGCCTTTCC	ACGC	AGATCGGAAGAGCACACGCAGGGTAGAAGCTA	tggaaaggacgaaacaccgCACCTGCCCCTCTCGCAGGCGTTTAAGAGCTATGCTGGAAACAGCATAGCAAGTTTAAATAAGGCTAGTCCGTTATCAACTTGAAAAAGTGGCACCGAGTCGGTGCTTTTTTTTCTCCACACCTGCCCCTCTCGCAGGCCTTTCCACGCAGATCGGAAGAGCACACGCAGGGTAGAAGCTA
rs10417443_Maj_CBE_610_g1	CBE	Variant	tggaaaggacgaaacaccg	CTTCTGTCCTCTGAGGCAGA	GTTTAAGAGCTATGCTGGAAACAGCATAGCAAGTTTAAATAAGGCTAGTCCGTTATCAACTTGAAAAAGTGGCACCGAGTCGGTGCTTTTTTT	GCCTCCCTTCTGTCCTCTGAGGCAGAGCCCTT	TGGA	AGATCGGAAGAGCACACGCAGGGTAGAAGCTA	tggaaaggacgaaacaccgCTTCTGTCCTCTGAGGCAGAGTTTAAGAGCTATGCTGGAAACAGCATAGCAAGTTTAAATAAGGCTAGTCCGTTATCAACTTGAAAAAGTGGCACCGAGTCGGTGCTTTTTTTGCCTCCCTTCTGTCCTCTGAGGCAGAGCCCTTTGGAAGATCGGAAGAGCACACGCAGGGTAGAAGCTA
rs10417443_Maj_CBE_610_g2	CBE	Variant	tggaaaggacgaaacaccg	CCTTCTGTCCTCTGAGGCAG	GTTTAAGAGCTATGCTGGAAACAGCATAGCAAGTTTAAATAAGGCTAGTCCGTTATCAACTTGAAAAAGTGGCACCGAGTCGGTGCTTTTTTT	GGCCTCCCTTCTGTCCTCTGAGGCAGAGCCCT	CCCA	AGATCGGAAGAGCACACGCAGGGTAGAAGCTA	tggaaaggacgaaacaccgCCTTCTGTCCTCTGAGGCAGGTTTAAGAGCTATGCTGGAAACAGCATAGCAAGTTTAAATAAGGCTAGTCCGTTATCAACTTGAAAAAGTGGCACCGAGTCGGTGCTTTTTTTGGCCTCCCTTCTGTCCTCTGAGGCAGAGCCCTCCCAAGATCGGAAGAGCACACGCAGGGTAGAAGCTA
rs10417443_Maj_CBE_610_g3	CBE	Variant	tggaaaggacgaaacaccg	CCCTTCTGTCCTCTGAGGCA	GTTTAAGAGCTATGCTGGAAACAGCATAGCAAGTTTAAATAAGGCTAGTCCGTTATCAACTTGAAAAAGTGGCACCGAGTCGGTGCTTTTTTT	TGGCCTCCCTTCTGTCCTCTGAGGCAGAGCCC	ACAT	AGATCGGAAGAGCACACGCAGGGTAGAAGCTA	tggaaaggacgaaacaccgCCCTTCTGTCCTCTGAGGCAGTTTAAGAGCTATGCTGGAAACAGCATAGCAAGTTTAAATAAGGCTAGTCCGTTATCAACTTGAAAAAGTGGCACCGAGTCGGTGCTTTTTTTTGGCCTCCCTTCTGTCCTCTGAGGCAGAGCCCACATAGATCGGAAGAGCACACGCAGGGTAGAAGCTA
rs10417443_Maj_CBE_610_g4	CBE	Variant	tggaaaggacgaaacaccg	TCCCTTCTGTCCTCTGAGGC	GTTTAAGAGCTATGCTGGAAACAGCATAGCAAGTTTAAATAAGGCTAGTCCGTTATCAACTTGAAAAAGTGGCACCGAGTCGGTGCTTTTTTT	GTGGCCTCCCTTCTGTCCTCTGAGGCAGAGCC	TTTG	AGATCGGAAGAGCACACGCAGGGTAGAAGCTA	tggaaaggacgaaacaccgTCCCTTCTGTCCTCTGAGGCGTTTAAGAGCTATGCTGGAAACAGCATAGCAAGTTTAAATAAGGCTAGTCCGTTATCAACTTGAAAAAGTGGCACCGAGTCGGTGCTTTTTTTGTGGCCTCCCTTCTGTCCTCTGAGGCAGAGCCTTTGAGATCGGAAGAGCACACGCAGGGTAGAAGCTA
rs10417443_Maj_CBE_610_g5	CBE	Variant	tggaaaggacgaaacaccg	CTCCCTTCTGTCCTCTGAGG	GTTTAAGAGCTATGCTGGAAACAGCATAGCAAGTTTAAATAAGGCTAGTCCGTTATCAACTTGAAAAAGTGGCACCGAGTCGGTGCTTTTTTT	AGTGGCCTCCCTTCTGTCCTCTGAGGCAGAGC	TAGC	AGATCGGAAGAGCACACGCAGGGTAGAAGCTA	tggaaaggacgaaacaccgCTCCCTTCTGTCCTCTGAGGGTTTAAGAGCTATGCTGGAAACAGCATAGCAAGTTTAAATAAGGCTAGTCCGTTATCAACTTGAAAAAGTGGCACCGAGTCGGTGCTTTTTTTAGTGGCCTCCCTTCTGTCCTCTGAGGCAGAGCTAGCAGATCGGAAGAGCACACGCAGGGTAGAAGCTA
rs10417443_Min_CBE_1044_g1	CBE	Variant	tggaaaggacgaaacaccg	ACACAAGGGAGGCCACTGGG	GTTTAAGAGCTATGCTGGAAACAGCATAGCAAGTTTAAATAAGGCTAGTCCGTTATCAACTTGAAAAAGTGGCACCGAGTCGGTGCTTTTTTT	CAGAGGACACAAGGGAGGCCACTGGGAAAAGA	GTAA	AGATCGGAAGAGCACACGCAGGGTAGAAGCTA	tggaaaggacgaaacaccgACACAAGGGAGGCCACTGGGGTTTAAGAGCTATGCTGGAAACAGCATAGCAAGTTTAAATAAGGCTAGTCCGTTATCAACTTGAAAAAGTGGCACCGAGTCGGTGCTTTTTTTCAGAGGACACAAGGGAGGCCACTGGGAAAAGAGTAAAGATCGGAAGAGCACACGCAGGGTAGAAGCTA
rs10417443_Min_CBE_1044_g2	CBE	Variant	tggaaaggacgaaacaccg	ACACAAGGGAGGCCACTGG	GTTTAAGAGCTATGCTGGAAACAGCATAGCAAGTTTAAATAAGGCTAGTCCGTTATCAACTTGAAAAAGTGGCACCGAGTCGGTGCTTTTTTT	TCAGAGGACACAAGGGAGGCCACTGGGAAAAG	TGGT	AGATCGGAAGAGCACACGCAGGGTAGAAGCTA	tggaaaggacgaaacaccgACACAAGGGAGGCCACTGGGTTTAAGAGCTATGCTGGAAACAGCATAGCAAGTTTAAATAAGGCTAGTCCGTTATCAACTTGAAAAAGTGGCACCGAGTCGGTGCTTTTTTTTCAGAGGACACAAGGGAGGCCACTGGGAAAAGTGGTAGATCGGAAGAGCACACGCAGGGTAGAAGCTA
rs10417443_Min_CBE_1044_g3	CBE	Variant	tggaaaggacgaaacaccg	GACACAAGGGAGGCCACTG	GTTTAAGAGCTATGCTGGAAACAGCATAGCAAGTTTAAATAAGGCTAGTCCGTTATCAACTTGAAAAAGTGGCACCGAGTCGGTGCTTTTTTT	CTCAGAGGACACAAGGGAGGCCACTGGGAAAA	CGTC	AGATCGGAAGAGCACACGCAGGGTAGAAGCTA	tggaaaggacgaaacaccgGACACAAGGGAGGCCACTGGTTTAAGAGCTATGCTGGAAACAGCATAGCAAGTTTAAATAAGGCTAGTCCGTTATCAACTTGAAAAAGTGGCACCGAGTCGGTGCTTTTTTTCTCAGAGGACACAAGGGAGGCCACTGGGAAAACGTCAGATCGGAAGAGCACACGCAGGGTAGAAGCTA
rs10417443_Min_CBE_1044_g4	CBE	Variant	tggaaaggacgaaacaccg	AGGACACAAGGGAGGCCACT	GTTTAAGAGCTATGCTGGAAACAGCATAGCAAGTTTAAATAAGGCTAGTCCGTTATCAACTTGAAAAAGTGGCACCGAGTCGGTGCTTTTTTT	CCTCAGAGGACACAAGGGAGGCCACTGGGAAA	CGAT	AGATCGGAAGAGCACACGCAGGGTAGAAGCTA	tggaaaggacgaaacaccgAGGACACAAGGGAGGCCACTGTTTAAGAGCTATGCTGGAAACAGCATAGCAAGTTTAAATAAGGCTAGTCCGTTATCAACTTGAAAAAGTGGCACCGAGTCGGTGCTTTTTTTCCTCAGAGGACACAAGGGAGGCCACTGGGAAACGATAGATCGGAAGAGCACACGCAGGGTAGAAGCTA
rs10417443_Min_CBE_1044_g5	CBE	Variant	tggaaaggacgaaacaccg	AGGACACAAGGGAGGCCAC	GTTTAAGAGCTATGCTGGAAACAGCATAGCAAGTTTAAATAAGGCTAGTCCGTTATCAACTTGAAAAAGTGGCACCGAGTCGGTGCTTTTTTT	GCCTCAGAGGACACAAGGGAGGCCACTGGGAA	CGGG	AGATCGGAAGAGCACACGCAGGGTAGAAGCTA	tggaaaggacgaaacaccgAGGACACAAGGGAGGCCACGTTTAAGAGCTATGCTGGAAACAGCATAGCAAGTTTAAATAAGGCTAGTCCGTTATCAACTTGAAAAAGTGGCACCGAGTCGGTGCTTTTTTTGCCTCAGAGGACACAAGGGAGGCCACTGGGAACGGGAGATCGGAAGAGCACACGCAGGGTAGAAGCTA
rs10421035_Min_CBE_1045_g1	CBE	Variant	tggaaaggacgaaacaccg	ATCGAGACCATCCTGGCTA	GTTTAAGAGCTATGCTGGAAACAGCATAGCAAGTTTAAATAAGGCTAGTCCGTTATCAACTTGAAAAAGTGGCACCGAGTCGGTGCTTTTTTT	TCAGGAGATCGAGACCATCCTGGCTAACACGG	CTTA	AGATCGGAAGAGCACACGCAGGGTAGAAGCTA	tggaaaggacgaaacaccgATCGAGACCATCCTGGCTAGTTTAAGAGCTATGCTGGAAACAGCATAGCAAGTTTAAATAAGGCTAGTCCGTTATCAACTTGAAAAAGTGGCACCGAGTCGGTGCTTTTTTTTCAGGAGATCGAGACCATCCTGGCTAACACGGCTTAAGATCGGAAGAGCACACGCAGGGTAGAAGCTA
rs10421035_Min_CBE_1045_g2	CBE	Variant	tggaaaggacgaaacaccg	AGATCGAGACCATCCTGGCT	GTTTAAGAGCTATGCTGGAAACAGCATAGCAAGTTTAAATAAGGCTAGTCCGTTATCAACTTGAAAAAGTGGCACCGAGTCGGTGCTTTTTTT	GTCAGGAGATCGAGACCATCCTGGCTAACACG	TTCC	AGATCGGAAGAGCACACGCAGGGTAGAAGCTA	tggaaaggacgaaacaccgAGATCGAGACCATCCTGGCTGTTTAAGAGCTATGCTGGAAACAGCATAGCAAGTTTAAATAAGGCTAGTCCGTTATCAACTTGAAAAAGTGGCACCGAGTCGGTGCTTTTTTTGTCAGGAGATCGAGACCATCCTGGCTAACACGTTCCAGATCGGAAGAGCACACGCAGGGTAGAAGCTA
rs10421035_Min_CBE_1045_g3	CBE	Variant	tggaaaggacgaaacaccg	AGATCGAGACCATCCTGGC	GTTTAAGAGCTATGCTGGAAACAGCATAGCAAGTTTAAATAAGGCTAGTCCGTTATCAACTTGAAAAAGTGGCACCGAGTCGGTGCTTTTTTT	GGTCAGGAGATCGAGACCATCCTGGCTAACAC	ACAC	AGATCGGAAGAGCACACGCAGGGTAGAAGCTA	tggaaaggacgaaacaccgAGATCGAGACCATCCTGGCGTTTAAGAGCTATGCTGGAAACAGCATAGCAAGTTTAAATAAGGCTAGTCCGTTATCAACTTGAAAAAGTGGCACCGAGTCGGTGCTTTTTTTGGTCAGGAGATCGAGACCATCCTGGCTAACACACACAGATCGGAAGAGCACACGCAGGGTAGAAGCTA
rs10421035_Min_CBE_1045_g4	CBE	Variant	tggaaaggacgaaacaccg	GAGATCGAGACCATCCTGG	GTTTAAGAGCTATGCTGGAAACAGCATAGCAAGTTTAAATAAGGCTAGTCCGTTATCAACTTGAAAAAGTGGCACCGAGTCGGTGCTTTTTTT	AGGTCAGGAGATCGAGACCATCCTGGCTAACA	TAAC	AGATCGGAAGAGCACACGCAGGGTAGAAGCTA	tggaaaggacgaaacaccgGAGATCGAGACCATCCTGGGTTTAAGAGCTATGCTGGAAACAGCATAGCAAGTTTAAATAAGGCTAGTCCGTTATCAACTTGAAAAAGTGGCACCGAGTCGGTGCTTTTTTTAGGTCAGGAGATCGAGACCATCCTGGCTAACATAACAGATCGGAAGAGCACACGCAGGGTAGAAGCTA
rs10421035_Min_CBE_1045_g5	CBE	Variant	tggaaaggacgaaacaccg	AGGAGATCGAGACCATCCTG	GTTTAAGAGCTATGCTGGAAACAGCATAGCAAGTTTAAATAAGGCTAGTCCGTTATCAACTTGAAAAAGTGGCACCGAGTCGGTGCTTTTTTT	GAGGTCAGGAGATCGAGACCATCCTGGCTAAC	GATA	AGATCGGAAGAGCACACGCAGGGTAGAAGCTA	tggaaaggacgaaacaccgAGGAGATCGAGACCATCCTGGTTTAAGAGCTATGCTGGAAACAGCATAGCAAGTTTAAATAAGGCTAGTCCGTTATCAACTTGAAAAAGTGGCACCGAGTCGGTGCTTTTTTTGAGGTCAGGAGATCGAGACCATCCTGGCTAACGATAAGATCGGAAGAGCACACGCAGGGTAGAAGCTA
rs10422256_Maj_CBE_611_g1	CBE	Variant	tggaaaggacgaaacaccg	AAACAAAAACAAAAACAAAA	GTTTAAGAGCTATGCTGGAAACAGCATAGCAAGTTTAAATAAGGCTAGTCCGTTATCAACTTGAAAAAGTGGCACCGAGTCGGTGCTTTTTTT	GTCTCAAAACAAAAACAAAAACAAAAACAACA	GAAG	AGATCGGAAGAGCACACGCAGGGTAGAAGCTA	tggaaaggacgaaacaccgAAACAAAAACAAAAACAAAAGTTTAAGAGCTATGCTGGAAACAGCATAGCAAGTTTAAATAAGGCTAGTCCGTTATCAACTTGAAAAAGTGGCACCGAGTCGGTGCTTTTTTTGTCTCAAAACAAAAACAAAAACAAAAACAACAGAAGAGATCGGAAGAGCACACGCAGGGTAGAAGCTA
rs10422256_Maj_CBE_611_g2	CBE	Variant	tggaaaggacgaaacaccg	AAAACAAAAACAAAAACAAA	GTTTAAGAGCTATGCTGGAAACAGCATAGCAAGTTTAAATAAGGCTAGTCCGTTATCAACTTGAAAAAGTGGCACCGAGTCGGTGCTTTTTTT	CGTCTCAAAACAAAAACAAAAACAAAAACAAC	CAGA	AGATCGGAAGAGCACACGCAGGGTAGAAGCTA	tggaaaggacgaaacaccgAAAACAAAAACAAAAACAAAGTTTAAGAGCTATGCTGGAAACAGCATAGCAAGTTTAAATAAGGCTAGTCCGTTATCAACTTGAAAAAGTGGCACCGAGTCGGTGCTTTTTTTCGTCTCAAAACAAAAACAAAAACAAAAACAACCAGAAGATCGGAAGAGCACACGCAGGGTAGAAGCTA
rs10422256_Maj_CBE_611_g3	CBE	Variant	tggaaaggacgaaacaccg	CAAAACAAAAACAAAAACAA	GTTTAAGAGCTATGCTGGAAACAGCATAGCAAGTTTAAATAAGGCTAGTCCGTTATCAACTTGAAAAAGTGGCACCGAGTCGGTGCTTTTTTT	CCGTCTCAAAACAAAAACAAAAACAAAAACAA	CCCC	AGATCGGAAGAGCACACGCAGGGTAGAAGCTA	tggaaaggacgaaacaccgCAAAACAAAAACAAAAACAAGTTTAAGAGCTATGCTGGAAACAGCATAGCAAGTTTAAATAAGGCTAGTCCGTTATCAACTTGAAAAAGTGGCACCGAGTCGGTGCTTTTTTTCCGTCTCAAAACAAAAACAAAAACAAAAACAACCCCAGATCGGAAGAGCACACGCAGGGTAGAAGCTA
rs10422256_Maj_CBE_611_g4	CBE	Variant	tggaaaggacgaaacaccg	TCAAAACAAAAACAAAAACA	GTTTAAGAGCTATGCTGGAAACAGCATAGCAAGTTTAAATAAGGCTAGTCCGTTATCAACTTGAAAAAGTGGCACCGAGTCGGTGCTTTTTTT	TCCGTCTCAAAACAAAAACAAAAACAAAAACA	TTGT	AGATCGGAAGAGCACACGCAGGGTAGAAGCTA	tggaaaggacgaaacaccgTCAAAACAAAAACAAAAACAGTTTAAGAGCTATGCTGGAAACAGCATAGCAAGTTTAAATAAGGCTAGTCCGTTATCAACTTGAAAAAGTGGCACCGAGTCGGTGCTTTTTTTTCCGTCTCAAAACAAAAACAAAAACAAAAACATTGTAGATCGGAAGAGCACACGCAGGGTAGAAGCTA
rs10422256_Maj_CBE_611_g5	CBE	Variant	tggaaaggacgaaacaccg	CTCAAAACAAAAACAAAAAC	GTTTAAGAGCTATGCTGGAAACAGCATAGCAAGTTTAAATAAGGCTAGTCCGTTATCAACTTGAAAAAGTGGCACCGAGTCGGTGCTTTTTTT	CTCCGTCTCAAAACAAAAACAAAAACAAAAAC	ATGT	AGATCGGAAGAGCACACGCAGGGTAGAAGCTA	tggaaaggacgaaacaccgCTCAAAACAAAAACAAAAACGTTTAAGAGCTATGCTGGAAACAGCATAGCAAGTTTAAATAAGGCTAGTCCGTTATCAACTTGAAAAAGTGGCACCGAGTCGGTGCTTTTTTTCTCCGTCTCAAAACAAAAACAAAAACAAAAACATGTAGATCGGAAGAGCACACGCAGGGTAGAAGCTA
rs10438978_Min_CBE_1046_g1	CBE	Variant	tggaaaggacgaaacaccg	CTCCAGTCCCTACTTTTGTC	GTTTAAGAGCTATGCTGGAAACAGCATAGCAAGTTTAAATAAGGCTAGTCCGTTATCAACTTGAAAAAGTGGCACCGAGTCGGTGCTTTTTTT	TCTGTACTCCAGTCCCTACTTTTGTCCCCAGT	GGGC	AGATCGGAAGAGCACACGCAGGGTAGAAGCTA	tggaaaggacgaaacaccgCTCCAGTCCCTACTTTTGTCGTTTAAGAGCTATGCTGGAAACAGCATAGCAAGTTTAAATAAGGCTAGTCCGTTATCAACTTGAAAAAGTGGCACCGAGTCGGTGCTTTTTTTTCTGTACTCCAGTCCCTACTTTTGTCCCCAGTGGGCAGATCGGAAGAGCACACGCAGGGTAGAAGCTA
rs10438978_Min_CBE_1046_g2	CBE	Variant	tggaaaggacgaaacaccg	ACTCCAGTCCCTACTTTTGT	GTTTAAGAGCTATGCTGGAAACAGCATAGCAAGTTTAAATAAGGCTAGTCCGTTATCAACTTGAAAAAGTGGCACCGAGTCGGTGCTTTTTTT	TTCTGTACTCCAGTCCCTACTTTTGTCCCCAG	ATGG	AGATCGGAAGAGCACACGCAGGGTAGAAGCTA	tggaaaggacgaaacaccgACTCCAGTCCCTACTTTTGTGTTTAAGAGCTATGCTGGAAACAGCATAGCAAGTTTAAATAAGGCTAGTCCGTTATCAACTTGAAAAAGTGGCACCGAGTCGGTGCTTTTTTTTTCTGTACTCCAGTCCCTACTTTTGTCCCCAGATGGAGATCGGAAGAGCACACGCAGGGTAGAAGCTA
rs10438978_Min_CBE_1046_g3	CBE	Variant	tggaaaggacgaaacaccg	TACTCCAGTCCCTACTTTTG	GTTTAAGAGCTATGCTGGAAACAGCATAGCAAGTTTAAATAAGGCTAGTCCGTTATCAACTTGAAAAAGTGGCACCGAGTCGGTGCTTTTTTT	ATTCTGTACTCCAGTCCCTACTTTTGTCCCCA	GACA	AGATCGGAAGAGCACACGCAGGGTAGAAGCTA	tggaaaggacgaaacaccgTACTCCAGTCCCTACTTTTGGTTTAAGAGCTATGCTGGAAACAGCATAGCAAGTTTAAATAAGGCTAGTCCGTTATCAACTTGAAAAAGTGGCACCGAGTCGGTGCTTTTTTTATTCTGTACTCCAGTCCCTACTTTTGTCCCCAGACAAGATCGGAAGAGCACACGCAGGGTAGAAGCTA
rs10438978_Min_CBE_1046_g4	CBE	Variant	tggaaaggacgaaacaccg	TACTCCAGTCCCTACTTTT	GTTTAAGAGCTATGCTGGAAACAGCATAGCAAGTTTAAATAAGGCTAGTCCGTTATCAACTTGAAAAAGTGGCACCGAGTCGGTGCTTTTTTT	CATTCTGTACTCCAGTCCCTACTTTTGTCCCC	GCAA	AGATCGGAAGAGCACACGCAGGGTAGAAGCTA	tggaaaggacgaaacaccgTACTCCAGTCCCTACTTTTGTTTAAGAGCTATGCTGGAAACAGCATAGCAAGTTTAAATAAGGCTAGTCCGTTATCAACTTGAAAAAGTGGCACCGAGTCGGTGCTTTTTTTCATTCTGTACTCCAGTCCCTACTTTTGTCCCCGCAAAGATCGGAAGAGCACACGCAGGGTAGAAGCTA
rs10438978_Min_CBE_1046_g5	CBE	Variant	tggaaaggacgaaacaccg	TGTACTCCAGTCCCTACTTT	GTTTAAGAGCTATGCTGGAAACAGCATAGCAAGTTTAAATAAGGCTAGTCCGTTATCAACTTGAAAAAGTGGCACCGAGTCGGTGCTTTTTTT	TCATTCTGTACTCCAGTCCCTACTTTTGTCCC	CGCA	AGATCGGAAGAGCACACGCAGGGTAGAAGCTA	tggaaaggacgaaacaccgTGTACTCCAGTCCCTACTTTGTTTAAGAGCTATGCTGGAAACAGCATAGCAAGTTTAAATAAGGCTAGTCCGTTATCAACTTGAAAAAGTGGCACCGAGTCGGTGCTTTTTTTTCATTCTGTACTCCAGTCCCTACTTTTGTCCCCGCAAGATCGGAAGAGCACACGCAGGGTAGAAGCTA
rs10455861_Maj_CBE_612_g1	CBE	Variant	tggaaaggacgaaacaccg	CACCGCCAGGTGGTGGTTCC	GTTTAAGAGCTATGCTGGAAACAGCATAGCAAGTTTAAATAAGGCTAGTCCGTTATCAACTTGAAAAAGTGGCACCGAGTCGGTGCTTTTTTT	TGAGGCCACCGCCAGGTGGTGGTTCCTCACAA	GCCT	AGATCGGAAGAGCACACGCAGGGTAGAAGCTA	tggaaaggacgaaacaccgCACCGCCAGGTGGTGGTTCCGTTTAAGAGCTATGCTGGAAACAGCATAGCAAGTTTAAATAAGGCTAGTCCGTTATCAACTTGAAAAAGTGGCACCGAGTCGGTGCTTTTTTTTGAGGCCACCGCCAGGTGGTGGTTCCTCACAAGCCTAGATCGGAAGAGCACACGCAGGGTAGAAGCTA
rs10455861_Maj_CBE_612_g2	CBE	Variant	tggaaaggacgaaacaccg	CCACCGCCAGGTGGTGGTTC	GTTTAAGAGCTATGCTGGAAACAGCATAGCAAGTTTAAATAAGGCTAGTCCGTTATCAACTTGAAAAAGTGGCACCGAGTCGGTGCTTTTTTT	ATGAGGCCACCGCCAGGTGGTGGTTCCTCACA	CCTC	AGATCGGAAGAGCACACGCAGGGTAGAAGCTA	tggaaaggacgaaacaccgCCACCGCCAGGTGGTGGTTCGTTTAAGAGCTATGCTGGAAACAGCATAGCAAGTTTAAATAAGGCTAGTCCGTTATCAACTTGAAAAAGTGGCACCGAGTCGGTGCTTTTTTTATGAGGCCACCGCCAGGTGGTGGTTCCTCACACCTCAGATCGGAAGAGCACACGCAGGGTAGAAGCTA
rs10455861_Maj_CBE_612_g3	CBE	Variant	tggaaaggacgaaacaccg	CCACCGCCAGGTGGTGGTT	GTTTAAGAGCTATGCTGGAAACAGCATAGCAAGTTTAAATAAGGCTAGTCCGTTATCAACTTGAAAAAGTGGCACCGAGTCGGTGCTTTTTTT	AATGAGGCCACCGCCAGGTGGTGGTTCCTCAC	CAAA	AGATCGGAAGAGCACACGCAGGGTAGAAGCTA	tggaaaggacgaaacaccgCCACCGCCAGGTGGTGGTTGTTTAAGAGCTATGCTGGAAACAGCATAGCAAGTTTAAATAAGGCTAGTCCGTTATCAACTTGAAAAAGTGGCACCGAGTCGGTGCTTTTTTTAATGAGGCCACCGCCAGGTGGTGGTTCCTCACCAAAAGATCGGAAGAGCACACGCAGGGTAGAAGCTA
rs10455861_Maj_CBE_612_g4	CBE	Variant	tggaaaggacgaaacaccg	GCCACCGCCAGGTGGTGGT	GTTTAAGAGCTATGCTGGAAACAGCATAGCAAGTTTAAATAAGGCTAGTCCGTTATCAACTTGAAAAAGTGGCACCGAGTCGGTGCTTTTTTT	TAATGAGGCCACCGCCAGGTGGTGGTTCCTCA	ACTC	AGATCGGAAGAGCACACGCAGGGTAGAAGCTA	tggaaaggacgaaacaccgGCCACCGCCAGGTGGTGGTGTTTAAGAGCTATGCTGGAAACAGCATAGCAAGTTTAAATAAGGCTAGTCCGTTATCAACTTGAAAAAGTGGCACCGAGTCGGTGCTTTTTTTTAATGAGGCCACCGCCAGGTGGTGGTTCCTCAACTCAGATCGGAAGAGCACACGCAGGGTAGAAGCTA
rs10455861_Maj_CBE_612_g5	CBE	Variant	tggaaaggacgaaacaccg	AGGCCACCGCCAGGTGGTGG	GTTTAAGAGCTATGCTGGAAACAGCATAGCAAGTTTAAATAAGGCTAGTCCGTTATCAACTTGAAAAAGTGGCACCGAGTCGGTGCTTTTTTT	CTAATGAGGCCACCGCCAGGTGGTGGTTCCTC	ACCT	AGATCGGAAGAGCACACGCAGGGTAGAAGCTA	tggaaaggacgaaacaccgAGGCCACCGCCAGGTGGTGGGTTTAAGAGCTATGCTGGAAACAGCATAGCAAGTTTAAATAAGGCTAGTCCGTTATCAACTTGAAAAAGTGGCACCGAGTCGGTGCTTTTTTTCTAATGAGGCCACCGCCAGGTGGTGGTTCCTCACCTAGATCGGAAGAGCACACGCAGGGTAGAAGCTA
rs10489488_Maj_CBE_613_g1	CBE	Variant	tggaaaggacgaaacaccg	TTCCTTTGACGCGCTGCTC	GTTTAAGAGCTATGCTGGAAACAGCATAGCAAGTTTAAATAAGGCTAGTCCGTTATCAACTTGAAAAAGTGGCACCGAGTCGGTGCTTTTTTT	CCTGCAGTTCCTTTGACGCGCTGCTCCTGCAG	AGGG	AGATCGGAAGAGCACACGCAGGGTAGAAGCTA	tggaaaggacgaaacaccgTTCCTTTGACGCGCTGCTCGTTTAAGAGCTATGCTGGAAACAGCATAGCAAGTTTAAATAAGGCTAGTCCGTTATCAACTTGAAAAAGTGGCACCGAGTCGGTGCTTTTTTTCCTGCAGTTCCTTTGACGCGCTGCTCCTGCAGAGGGAGATCGGAAGAGCACACGCAGGGTAGAAGCTA
rs10489488_Maj_CBE_613_g2	CBE	Variant	tggaaaggacgaaacaccg	AGTTCCTTTGACGCGCTGCT	GTTTAAGAGCTATGCTGGAAACAGCATAGCAAGTTTAAATAAGGCTAGTCCGTTATCAACTTGAAAAAGTGGCACCGAGTCGGTGCTTTTTTT	ACCTGCAGTTCCTTTGACGCGCTGCTCCTGCA	CTCC	AGATCGGAAGAGCACACGCAGGGTAGAAGCTA	tggaaaggacgaaacaccgAGTTCCTTTGACGCGCTGCTGTTTAAGAGCTATGCTGGAAACAGCATAGCAAGTTTAAATAAGGCTAGTCCGTTATCAACTTGAAAAAGTGGCACCGAGTCGGTGCTTTTTTTACCTGCAGTTCCTTTGACGCGCTGCTCCTGCACTCCAGATCGGAAGAGCACACGCAGGGTAGAAGCTA
rs10489488_Maj_CBE_613_g3	CBE	Variant	tggaaaggacgaaacaccg	CAGTTCCTTTGACGCGCTGC	GTTTAAGAGCTATGCTGGAAACAGCATAGCAAGTTTAAATAAGGCTAGTCCGTTATCAACTTGAAAAAGTGGCACCGAGTCGGTGCTTTTTTT	CACCTGCAGTTCCTTTGACGCGCTGCTCCTGC	CCAA	AGATCGGAAGAGCACACGCAGGGTAGAAGCTA	tggaaaggacgaaacaccgCAGTTCCTTTGACGCGCTGCGTTTAAGAGCTATGCTGGAAACAGCATAGCAAGTTTAAATAAGGCTAGTCCGTTATCAACTTGAAAAAGTGGCACCGAGTCGGTGCTTTTTTTCACCTGCAGTTCCTTTGACGCGCTGCTCCTGCCCAAAGATCGGAAGAGCACACGCAGGGTAGAAGCTA
rs10489488_Maj_CBE_613_g4	CBE	Variant	tggaaaggacgaaacaccg	CAGTTCCTTTGACGCGCTG	GTTTAAGAGCTATGCTGGAAACAGCATAGCAAGTTTAAATAAGGCTAGTCCGTTATCAACTTGAAAAAGTGGCACCGAGTCGGTGCTTTTTTT	ACACCTGCAGTTCCTTTGACGCGCTGCTCCTG	ACCA	AGATCGGAAGAGCACACGCAGGGTAGAAGCTA	tggaaaggacgaaacaccgCAGTTCCTTTGACGCGCTGGTTTAAGAGCTATGCTGGAAACAGCATAGCAAGTTTAAATAAGGCTAGTCCGTTATCAACTTGAAAAAGTGGCACCGAGTCGGTGCTTTTTTTACACCTGCAGTTCCTTTGACGCGCTGCTCCTGACCAAGATCGGAAGAGCACACGCAGGGTAGAAGCTA
rs10489488_Maj_CBE_613_g5	CBE	Variant	tggaaaggacgaaacaccg	TGCAGTTCCTTTGACGCGCT	GTTTAAGAGCTATGCTGGAAACAGCATAGCAAGTTTAAATAAGGCTAGTCCGTTATCAACTTGAAAAAGTGGCACCGAGTCGGTGCTTTTTTT	CACACCTGCAGTTCCTTTGACGCGCTGCTCCT	CCTA	AGATCGGAAGAGCACACGCAGGGTAGAAGCTA	tggaaaggacgaaacaccgTGCAGTTCCTTTGACGCGCTGTTTAAGAGCTATGCTGGAAACAGCATAGCAAGTTTAAATAAGGCTAGTCCGTTATCAACTTGAAAAAGTGGCACCGAGTCGGTGCTTTTTTTCACACCTGCAGTTCCTTTGACGCGCTGCTCCTCCTAAGATCGGAAGAGCACACGCAGGGTAGAAGCTA
rs1065853_Maj_CBE_614_g1	CBE	Variant	tggaaaggacgaaacaccg	ACCCCCCCCCCCAAATTAAT	GTTTAAGAGCTATGCTGGAAACAGCATAGCAAGTTTAAATAAGGCTAGTCCGTTATCAACTTGAAAAAGTGGCACCGAGTCGGTGCTTTTTTT	CACACCACCCCCCCCCCCAAATTAATCCTAGT	TGCC	AGATCGGAAGAGCACACGCAGGGTAGAAGCTA	tggaaaggacgaaacaccgACCCCCCCCCCCAAATTAATGTTTAAGAGCTATGCTGGAAACAGCATAGCAAGTTTAAATAAGGCTAGTCCGTTATCAACTTGAAAAAGTGGCACCGAGTCGGTGCTTTTTTTCACACCACCCCCCCCCCCAAATTAATCCTAGTTGCCAGATCGGAAGAGCACACGCAGGGTAGAAGCTA
rs1065853_Maj_CBE_614_g2	CBE	Variant	tggaaaggacgaaacaccg	CACCCCCCCCCCCAAATTAA	GTTTAAGAGCTATGCTGGAAACAGCATAGCAAGTTTAAATAAGGCTAGTCCGTTATCAACTTGAAAAAGTGGCACCGAGTCGGTGCTTTTTTT	ACACACCACCCCCCCCCCCAAATTAATCCTAG	CTGA	AGATCGGAAGAGCACACGCAGGGTAGAAGCTA	tggaaaggacgaaacaccgCACCCCCCCCCCCAAATTAAGTTTAAGAGCTATGCTGGAAACAGCATAGCAAGTTTAAATAAGGCTAGTCCGTTATCAACTTGAAAAAGTGGCACCGAGTCGGTGCTTTTTTTACACACCACCCCCCCCCCCAAATTAATCCTAGCTGAAGATCGGAAGAGCACACGCAGGGTAGAAGCTA
rs1065853_Maj_CBE_614_g3	CBE	Variant	tggaaaggacgaaacaccg	CCACCCCCCCCCCCAAATTA	GTTTAAGAGCTATGCTGGAAACAGCATAGCAAGTTTAAATAAGGCTAGTCCGTTATCAACTTGAAAAAGTGGCACCGAGTCGGTGCTTTTTTT	CACACACCACCCCCCCCCCCAAATTAATCCTA	ATTT	AGATCGGAAGAGCACACGCAGGGTAGAAGCTA	tggaaaggacgaaacaccgCCACCCCCCCCCCCAAATTAGTTTAAGAGCTATGCTGGAAACAGCATAGCAAGTTTAAATAAGGCTAGTCCGTTATCAACTTGAAAAAGTGGCACCGAGTCGGTGCTTTTTTTCACACACCACCCCCCCCCCCAAATTAATCCTAATTTAGATCGGAAGAGCACACGCAGGGTAGAAGCTA
rs1065853_Maj_CBE_614_g4	CBE	Variant	tggaaaggacgaaacaccg	ACCACCCCCCCCCCCAAATT	GTTTAAGAGCTATGCTGGAAACAGCATAGCAAGTTTAAATAAGGCTAGTCCGTTATCAACTTGAAAAAGTGGCACCGAGTCGGTGCTTTTTTT	ACACACACCACCCCCCCCCCCAAATTAATCCT	AACG	AGATCGGAAGAGCACACGCAGGGTAGAAGCTA	tggaaaggacgaaacaccgACCACCCCCCCCCCCAAATTGTTTAAGAGCTATGCTGGAAACAGCATAGCAAGTTTAAATAAGGCTAGTCCGTTATCAACTTGAAAAAGTGGCACCGAGTCGGTGCTTTTTTTACACACACCACCCCCCCCCCCAAATTAATCCTAACGAGATCGGAAGAGCACACGCAGGGTAGAAGCTA
rs1065853_Maj_CBE_614_g5	CBE	Variant	tggaaaggacgaaacaccg	CACCACCCCCCCCCCCAAAT	GTTTAAGAGCTATGCTGGAAACAGCATAGCAAGTTTAAATAAGGCTAGTCCGTTATCAACTTGAAAAAGTGGCACCGAGTCGGTGCTTTTTTT	CACACACACCACCCCCCCCCCCAAATTAATCC	ATAG	AGATCGGAAGAGCACACGCAGGGTAGAAGCTA	tggaaaggacgaaacaccgCACCACCCCCCCCCCCAAATGTTTAAGAGCTATGCTGGAAACAGCATAGCAAGTTTAAATAAGGCTAGTCCGTTATCAACTTGAAAAAGTGGCACCGAGTCGGTGCTTTTTTTCACACACACCACCCCCCCCCCCAAATTAATCCATAGAGATCGGAAGAGCACACGCAGGGTAGAAGCTA
rs10659211_Maj_CBE_615_g1	CBE	Variant	tggaaaggacgaaacaccg	TCTCTCAGCACAGCTTCCCT	GTTTAAGAGCTATGCTGGAAACAGCATAGCAAGTTTAAATAAGGCTAGTCCGTTATCAACTTGAAAAAGTGGCACCGAGTCGGTGCTTTTTTT	CTCACCTCTCTCAGCACAGCTTCCCTCATCTG	GCTA	AGATCGGAAGAGCACACGCAGGGTAGAAGCTA	tggaaaggacgaaacaccgTCTCTCAGCACAGCTTCCCTGTTTAAGAGCTATGCTGGAAACAGCATAGCAAGTTTAAATAAGGCTAGTCCGTTATCAACTTGAAAAAGTGGCACCGAGTCGGTGCTTTTTTTCTCACCTCTCTCAGCACAGCTTCCCTCATCTGGCTAAGATCGGAAGAGCACACGCAGGGTAGAAGCTA
rs10659211_Maj_CBE_615_g2	CBE	Variant	tggaaaggacgaaacaccg	CTCTCTCAGCACAGCTTCCC	GTTTAAGAGCTATGCTGGAAACAGCATAGCAAGTTTAAATAAGGCTAGTCCGTTATCAACTTGAAAAAGTGGCACCGAGTCGGTGCTTTTTTT	ACTCACCTCTCTCAGCACAGCTTCCCTCATCT	ATAT	AGATCGGAAGAGCACACGCAGGGTAGAAGCTA	tggaaaggacgaaacaccgCTCTCTCAGCACAGCTTCCCGTTTAAGAGCTATGCTGGAAACAGCATAGCAAGTTTAAATAAGGCTAGTCCGTTATCAACTTGAAAAAGTGGCACCGAGTCGGTGCTTTTTTTACTCACCTCTCTCAGCACAGCTTCCCTCATCTATATAGATCGGAAGAGCACACGCAGGGTAGAAGCTA
rs10659211_Maj_CBE_615_g3	CBE	Variant	tggaaaggacgaaacaccg	CCTCTCTCAGCACAGCTTCC	GTTTAAGAGCTATGCTGGAAACAGCATAGCAAGTTTAAATAAGGCTAGTCCGTTATCAACTTGAAAAAGTGGCACCGAGTCGGTGCTTTTTTT	AACTCACCTCTCTCAGCACAGCTTCCCTCATC	AAAA	AGATCGGAAGAGCACACGCAGGGTAGAAGCTA	tggaaaggacgaaacaccgCCTCTCTCAGCACAGCTTCCGTTTAAGAGCTATGCTGGAAACAGCATAGCAAGTTTAAATAAGGCTAGTCCGTTATCAACTTGAAAAAGTGGCACCGAGTCGGTGCTTTTTTTAACTCACCTCTCTCAGCACAGCTTCCCTCATCAAAAAGATCGGAAGAGCACACGCAGGGTAGAAGCTA
rs10659211_Maj_CBE_615_g4	CBE	Variant	tggaaaggacgaaacaccg	ACCTCTCTCAGCACAGCTTC	GTTTAAGAGCTATGCTGGAAACAGCATAGCAAGTTTAAATAAGGCTAGTCCGTTATCAACTTGAAAAAGTGGCACCGAGTCGGTGCTTTTTTT	GAACTCACCTCTCTCAGCACAGCTTCCCTCAT	AGAG	AGATCGGAAGAGCACACGCAGGGTAGAAGCTA	tggaaaggacgaaacaccgACCTCTCTCAGCACAGCTTCGTTTAAGAGCTATGCTGGAAACAGCATAGCAAGTTTAAATAAGGCTAGTCCGTTATCAACTTGAAAAAGTGGCACCGAGTCGGTGCTTTTTTTGAACTCACCTCTCTCAGCACAGCTTCCCTCATAGAGAGATCGGAAGAGCACACGCAGGGTAGAAGCTA
rs10659211_Maj_CBE_615_g5	CBE	Variant	tggaaaggacgaaacaccg	CACCTCTCTCAGCACAGCTT	GTTTAAGAGCTATGCTGGAAACAGCATAGCAAGTTTAAATAAGGCTAGTCCGTTATCAACTTGAAAAAGTGGCACCGAGTCGGTGCTTTTTTT	TGAACTCACCTCTCTCAGCACAGCTTCCCTCA	AATA	AGATCGGAAGAGCACACGCAGGGTAGAAGCTA	tggaaaggacgaaacaccgCACCTCTCTCAGCACAGCTTGTTTAAGAGCTATGCTGGAAACAGCATAGCAAGTTTAAATAAGGCTAGTCCGTTATCAACTTGAAAAAGTGGCACCGAGTCGGTGCTTTTTTTTGAACTCACCTCTCTCAGCACAGCTTCCCTCAAATAAGATCGGAAGAGCACACGCAGGGTAGAAGCTA
rs10757272_Maj_CBE_616_g1	CBE	Variant	tggaaaggacgaaacaccg	AAGCGAATGTTGCAATGTTT	GTTTAAGAGCTATGCTGGAAACAGCATAGCAAGTTTAAATAAGGCTAGTCCGTTATCAACTTGAAAAAGTGGCACCGAGTCGGTGCTTTTTTT	CGTAAGAAGCGAATGTTGCAATGTTTTATTAT	CCAG	AGATCGGAAGAGCACACGCAGGGTAGAAGCTA	tggaaaggacgaaacaccgAAGCGAATGTTGCAATGTTTGTTTAAGAGCTATGCTGGAAACAGCATAGCAAGTTTAAATAAGGCTAGTCCGTTATCAACTTGAAAAAGTGGCACCGAGTCGGTGCTTTTTTTCGTAAGAAGCGAATGTTGCAATGTTTTATTATCCAGAGATCGGAAGAGCACACGCAGGGTAGAAGCTA
rs10757272_Maj_CBE_616_g2	CBE	Variant	tggaaaggacgaaacaccg	AAGCGAATGTTGCAATGTT	GTTTAAGAGCTATGCTGGAAACAGCATAGCAAGTTTAAATAAGGCTAGTCCGTTATCAACTTGAAAAAGTGGCACCGAGTCGGTGCTTTTTTT	TCGTAAGAAGCGAATGTTGCAATGTTTTATTA	GAAC	AGATCGGAAGAGCACACGCAGGGTAGAAGCTA	tggaaaggacgaaacaccgAAGCGAATGTTGCAATGTTGTTTAAGAGCTATGCTGGAAACAGCATAGCAAGTTTAAATAAGGCTAGTCCGTTATCAACTTGAAAAAGTGGCACCGAGTCGGTGCTTTTTTTTCGTAAGAAGCGAATGTTGCAATGTTTTATTAGAACAGATCGGAAGAGCACACGCAGGGTAGAAGCTA
rs10757272_Maj_CBE_616_g3	CBE	Variant	tggaaaggacgaaacaccg	AGAAGCGAATGTTGCAATGT	GTTTAAGAGCTATGCTGGAAACAGCATAGCAAGTTTAAATAAGGCTAGTCCGTTATCAACTTGAAAAAGTGGCACCGAGTCGGTGCTTTTTTT	GTCGTAAGAAGCGAATGTTGCAATGTTTTATT	CGTG	AGATCGGAAGAGCACACGCAGGGTAGAAGCTA	tggaaaggacgaaacaccgAGAAGCGAATGTTGCAATGTGTTTAAGAGCTATGCTGGAAACAGCATAGCAAGTTTAAATAAGGCTAGTCCGTTATCAACTTGAAAAAGTGGCACCGAGTCGGTGCTTTTTTTGTCGTAAGAAGCGAATGTTGCAATGTTTTATTCGTGAGATCGGAAGAGCACACGCAGGGTAGAAGCTA
rs10757272_Maj_CBE_616_g4	CBE	Variant	tggaaaggacgaaacaccg	AAGAAGCGAATGTTGCAATG	GTTTAAGAGCTATGCTGGAAACAGCATAGCAAGTTTAAATAAGGCTAGTCCGTTATCAACTTGAAAAAGTGGCACCGAGTCGGTGCTTTTTTT	GGTCGTAAGAAGCGAATGTTGCAATGTTTTAT	ATCA	AGATCGGAAGAGCACACGCAGGGTAGAAGCTA	tggaaaggacgaaacaccgAAGAAGCGAATGTTGCAATGGTTTAAGAGCTATGCTGGAAACAGCATAGCAAGTTTAAATAAGGCTAGTCCGTTATCAACTTGAAAAAGTGGCACCGAGTCGGTGCTTTTTTTGGTCGTAAGAAGCGAATGTTGCAATGTTTTATATCAAGATCGGAAGAGCACACGCAGGGTAGAAGCTA
rs10757272_Maj_CBE_616_g5	CBE	Variant	tggaaaggacgaaacaccg	TAAGAAGCGAATGTTGCAAT	GTTTAAGAGCTATGCTGGAAACAGCATAGCAAGTTTAAATAAGGCTAGTCCGTTATCAACTTGAAAAAGTGGCACCGAGTCGGTGCTTTTTTT	AGGTCGTAAGAAGCGAATGTTGCAATGTTTTA	CAAG	AGATCGGAAGAGCACACGCAGGGTAGAAGCTA	tggaaaggacgaaacaccgTAAGAAGCGAATGTTGCAATGTTTAAGAGCTATGCTGGAAACAGCATAGCAAGTTTAAATAAGGCTAGTCCGTTATCAACTTGAAAAAGTGGCACCGAGTCGGTGCTTTTTTTAGGTCGTAAGAAGCGAATGTTGCAATGTTTTACAAGAGATCGGAAGAGCACACGCAGGGTAGAAGCTA
rs10794579_Min_CBE_1047_g1	CBE	Variant	tggaaaggacgaaacaccg	CCACGCACTTAAATCAATCA	GTTTAAGAGCTATGCTGGAAACAGCATAGCAAGTTTAAATAAGGCTAGTCCGTTATCAACTTGAAAAAGTGGCACCGAGTCGGTGCTTTTTTT	ATGGCTCCACGCACTTAAATCAATCAATGTGA	TTCA	AGATCGGAAGAGCACACGCAGGGTAGAAGCTA	tggaaaggacgaaacaccgCCACGCACTTAAATCAATCAGTTTAAGAGCTATGCTGGAAACAGCATAGCAAGTTTAAATAAGGCTAGTCCGTTATCAACTTGAAAAAGTGGCACCGAGTCGGTGCTTTTTTTATGGCTCCACGCACTTAAATCAATCAATGTGATTCAAGATCGGAAGAGCACACGCAGGGTAGAAGCTA
rs10794579_Min_CBE_1047_g2	CBE	Variant	tggaaaggacgaaacaccg	TCCACGCACTTAAATCAATC	GTTTAAGAGCTATGCTGGAAACAGCATAGCAAGTTTAAATAAGGCTAGTCCGTTATCAACTTGAAAAAGTGGCACCGAGTCGGTGCTTTTTTT	GATGGCTCCACGCACTTAAATCAATCAATGTG	TCCC	AGATCGGAAGAGCACACGCAGGGTAGAAGCTA	tggaaaggacgaaacaccgTCCACGCACTTAAATCAATCGTTTAAGAGCTATGCTGGAAACAGCATAGCAAGTTTAAATAAGGCTAGTCCGTTATCAACTTGAAAAAGTGGCACCGAGTCGGTGCTTTTTTTGATGGCTCCACGCACTTAAATCAATCAATGTGTCCCAGATCGGAAGAGCACACGCAGGGTAGAAGCTA
rs10794579_Min_CBE_1047_g3	CBE	Variant	tggaaaggacgaaacaccg	CTCCACGCACTTAAATCAAT	GTTTAAGAGCTATGCTGGAAACAGCATAGCAAGTTTAAATAAGGCTAGTCCGTTATCAACTTGAAAAAGTGGCACCGAGTCGGTGCTTTTTTT	GGATGGCTCCACGCACTTAAATCAATCAATGT	GGCC	AGATCGGAAGAGCACACGCAGGGTAGAAGCTA	tggaaaggacgaaacaccgCTCCACGCACTTAAATCAATGTTTAAGAGCTATGCTGGAAACAGCATAGCAAGTTTAAATAAGGCTAGTCCGTTATCAACTTGAAAAAGTGGCACCGAGTCGGTGCTTTTTTTGGATGGCTCCACGCACTTAAATCAATCAATGTGGCCAGATCGGAAGAGCACACGCAGGGTAGAAGCTA
rs10794579_Min_CBE_1047_g4	CBE	Variant	tggaaaggacgaaacaccg	CTCCACGCACTTAAATCAA	GTTTAAGAGCTATGCTGGAAACAGCATAGCAAGTTTAAATAAGGCTAGTCCGTTATCAACTTGAAAAAGTGGCACCGAGTCGGTGCTTTTTTT	AGGATGGCTCCACGCACTTAAATCAATCAATG	GGAC	AGATCGGAAGAGCACACGCAGGGTAGAAGCTA	tggaaaggacgaaacaccgCTCCACGCACTTAAATCAAGTTTAAGAGCTATGCTGGAAACAGCATAGCAAGTTTAAATAAGGCTAGTCCGTTATCAACTTGAAAAAGTGGCACCGAGTCGGTGCTTTTTTTAGGATGGCTCCACGCACTTAAATCAATCAATGGGACAGATCGGAAGAGCACACGCAGGGTAGAAGCTA
rs10794579_Min_CBE_1047_g5	CBE	Variant	tggaaaggacgaaacaccg	GCTCCACGCACTTAAATCA	GTTTAAGAGCTATGCTGGAAACAGCATAGCAAGTTTAAATAAGGCTAGTCCGTTATCAACTTGAAAAAGTGGCACCGAGTCGGTGCTTTTTTT	AAGGATGGCTCCACGCACTTAAATCAATCAAT	AGCG	AGATCGGAAGAGCACACGCAGGGTAGAAGCTA	tggaaaggacgaaacaccgGCTCCACGCACTTAAATCAGTTTAAGAGCTATGCTGGAAACAGCATAGCAAGTTTAAATAAGGCTAGTCCGTTATCAACTTGAAAAAGTGGCACCGAGTCGGTGCTTTTTTTAAGGATGGCTCCACGCACTTAAATCAATCAATAGCGAGATCGGAAGAGCACACGCAGGGTAGAAGCTA
rs10797566_Min_CBE_1048_g1	CBE	Variant	tggaaaggacgaaacaccg	AGTCCTTTGCCTTGCTTGTT	GTTTAAGAGCTATGCTGGAAACAGCATAGCAAGTTTAAATAAGGCTAGTCCGTTATCAACTTGAAAAAGTGGCACCGAGTCGGTGCTTTTTTT	CTGTGGAGTCCTTTGCCTTGCTTGTTGATCCA	CACG	AGATCGGAAGAGCACACGCAGGGTAGAAGCTA	tggaaaggacgaaacaccgAGTCCTTTGCCTTGCTTGTTGTTTAAGAGCTATGCTGGAAACAGCATAGCAAGTTTAAATAAGGCTAGTCCGTTATCAACTTGAAAAAGTGGCACCGAGTCGGTGCTTTTTTTCTGTGGAGTCCTTTGCCTTGCTTGTTGATCCACACGAGATCGGAAGAGCACACGCAGGGTAGAAGCTA
rs10797566_Min_CBE_1048_g2	CBE	Variant	tggaaaggacgaaacaccg	AGTCCTTTGCCTTGCTTGT	GTTTAAGAGCTATGCTGGAAACAGCATAGCAAGTTTAAATAAGGCTAGTCCGTTATCAACTTGAAAAAGTGGCACCGAGTCGGTGCTTTTTTT	TCTGTGGAGTCCTTTGCCTTGCTTGTTGATCC	GGTT	AGATCGGAAGAGCACACGCAGGGTAGAAGCTA	tggaaaggacgaaacaccgAGTCCTTTGCCTTGCTTGTGTTTAAGAGCTATGCTGGAAACAGCATAGCAAGTTTAAATAAGGCTAGTCCGTTATCAACTTGAAAAAGTGGCACCGAGTCGGTGCTTTTTTTTCTGTGGAGTCCTTTGCCTTGCTTGTTGATCCGGTTAGATCGGAAGAGCACACGCAGGGTAGAAGCTA
rs10797566_Min_CBE_1048_g3	CBE	Variant	tggaaaggacgaaacaccg	GAGTCCTTTGCCTTGCTTG	GTTTAAGAGCTATGCTGGAAACAGCATAGCAAGTTTAAATAAGGCTAGTCCGTTATCAACTTGAAAAAGTGGCACCGAGTCGGTGCTTTTTTT	ATCTGTGGAGTCCTTTGCCTTGCTTGTTGATC	CATA	AGATCGGAAGAGCACACGCAGGGTAGAAGCTA	tggaaaggacgaaacaccgGAGTCCTTTGCCTTGCTTGGTTTAAGAGCTATGCTGGAAACAGCATAGCAAGTTTAAATAAGGCTAGTCCGTTATCAACTTGAAAAAGTGGCACCGAGTCGGTGCTTTTTTTATCTGTGGAGTCCTTTGCCTTGCTTGTTGATCCATAAGATCGGAAGAGCACACGCAGGGTAGAAGCTA
rs10797566_Min_CBE_1048_g4	CBE	Variant	tggaaaggacgaaacaccg	TGGAGTCCTTTGCCTTGCTT	GTTTAAGAGCTATGCTGGAAACAGCATAGCAAGTTTAAATAAGGCTAGTCCGTTATCAACTTGAAAAAGTGGCACCGAGTCGGTGCTTTTTTT	CATCTGTGGAGTCCTTTGCCTTGCTTGTTGAT	GACG	AGATCGGAAGAGCACACGCAGGGTAGAAGCTA	tggaaaggacgaaacaccgTGGAGTCCTTTGCCTTGCTTGTTTAAGAGCTATGCTGGAAACAGCATAGCAAGTTTAAATAAGGCTAGTCCGTTATCAACTTGAAAAAGTGGCACCGAGTCGGTGCTTTTTTTCATCTGTGGAGTCCTTTGCCTTGCTTGTTGATGACGAGATCGGAAGAGCACACGCAGGGTAGAAGCTA
rs10797566_Min_CBE_1048_g5	CBE	Variant	tggaaaggacgaaacaccg	TGGAGTCCTTTGCCTTGCT	GTTTAAGAGCTATGCTGGAAACAGCATAGCAAGTTTAAATAAGGCTAGTCCGTTATCAACTTGAAAAAGTGGCACCGAGTCGGTGCTTTTTTT	GCATCTGTGGAGTCCTTTGCCTTGCTTGTTGA	AGTG	AGATCGGAAGAGCACACGCAGGGTAGAAGCTA	tggaaaggacgaaacaccgTGGAGTCCTTTGCCTTGCTGTTTAAGAGCTATGCTGGAAACAGCATAGCAAGTTTAAATAAGGCTAGTCCGTTATCAACTTGAAAAAGTGGCACCGAGTCGGTGCTTTTTTTGCATCTGTGGAGTCCTTTGCCTTGCTTGTTGAAGTGAGATCGGAAGAGCACACGCAGGGTAGAAGCTA
rs10846744_Maj_CBE_617_g1	CBE	Variant	tggaaaggacgaaacaccg	GACAGCAATAAACCTGATA	GTTTAAGAGCTATGCTGGAAACAGCATAGCAAGTTTAAATAAGGCTAGTCCGTTATCAACTTGAAAAAGTGGCACCGAGTCGGTGCTTTTTTT	ACAGATGGACAGCAATAAACCTGATAAGCTAA	AAGC	AGATCGGAAGAGCACACGCAGGGTAGAAGCTA	tggaaaggacgaaacaccgGACAGCAATAAACCTGATAGTTTAAGAGCTATGCTGGAAACAGCATAGCAAGTTTAAATAAGGCTAGTCCGTTATCAACTTGAAAAAGTGGCACCGAGTCGGTGCTTTTTTTACAGATGGACAGCAATAAACCTGATAAGCTAAAAGCAGATCGGAAGAGCACACGCAGGGTAGAAGCTA
rs10846744_Maj_CBE_617_g2	CBE	Variant	tggaaaggacgaaacaccg	TGGACAGCAATAAACCTGAT	GTTTAAGAGCTATGCTGGAAACAGCATAGCAAGTTTAAATAAGGCTAGTCCGTTATCAACTTGAAAAAGTGGCACCGAGTCGGTGCTTTTTTT	TACAGATGGACAGCAATAAACCTGATAAGCTA	GATT	AGATCGGAAGAGCACACGCAGGGTAGAAGCTA	tggaaaggacgaaacaccgTGGACAGCAATAAACCTGATGTTTAAGAGCTATGCTGGAAACAGCATAGCAAGTTTAAATAAGGCTAGTCCGTTATCAACTTGAAAAAGTGGCACCGAGTCGGTGCTTTTTTTTACAGATGGACAGCAATAAACCTGATAAGCTAGATTAGATCGGAAGAGCACACGCAGGGTAGAAGCTA
rs10846744_Maj_CBE_617_g3	CBE	Variant	tggaaaggacgaaacaccg	ATGGACAGCAATAAACCTGA	GTTTAAGAGCTATGCTGGAAACAGCATAGCAAGTTTAAATAAGGCTAGTCCGTTATCAACTTGAAAAAGTGGCACCGAGTCGGTGCTTTTTTT	ATACAGATGGACAGCAATAAACCTGATAAGCT	TCAC	AGATCGGAAGAGCACACGCAGGGTAGAAGCTA	tggaaaggacgaaacaccgATGGACAGCAATAAACCTGAGTTTAAGAGCTATGCTGGAAACAGCATAGCAAGTTTAAATAAGGCTAGTCCGTTATCAACTTGAAAAAGTGGCACCGAGTCGGTGCTTTTTTTATACAGATGGACAGCAATAAACCTGATAAGCTTCACAGATCGGAAGAGCACACGCAGGGTAGAAGCTA
rs10846744_Maj_CBE_617_g4	CBE	Variant	tggaaaggacgaaacaccg	ATGGACAGCAATAAACCTG	GTTTAAGAGCTATGCTGGAAACAGCATAGCAAGTTTAAATAAGGCTAGTCCGTTATCAACTTGAAAAAGTGGCACCGAGTCGGTGCTTTTTTT	GATACAGATGGACAGCAATAAACCTGATAAGC	TGTC	AGATCGGAAGAGCACACGCAGGGTAGAAGCTA	tggaaaggacgaaacaccgATGGACAGCAATAAACCTGGTTTAAGAGCTATGCTGGAAACAGCATAGCAAGTTTAAATAAGGCTAGTCCGTTATCAACTTGAAAAAGTGGCACCGAGTCGGTGCTTTTTTTGATACAGATGGACAGCAATAAACCTGATAAGCTGTCAGATCGGAAGAGCACACGCAGGGTAGAAGCTA
rs10846744_Maj_CBE_617_g5	CBE	Variant	tggaaaggacgaaacaccg	AGATGGACAGCAATAAACCT	GTTTAAGAGCTATGCTGGAAACAGCATAGCAAGTTTAAATAAGGCTAGTCCGTTATCAACTTGAAAAAGTGGCACCGAGTCGGTGCTTTTTTT	TGATACAGATGGACAGCAATAAACCTGATAAG	TTCT	AGATCGGAAGAGCACACGCAGGGTAGAAGCTA	tggaaaggacgaaacaccgAGATGGACAGCAATAAACCTGTTTAAGAGCTATGCTGGAAACAGCATAGCAAGTTTAAATAAGGCTAGTCCGTTATCAACTTGAAAAAGTGGCACCGAGTCGGTGCTTTTTTTTGATACAGATGGACAGCAATAAACCTGATAAGTTCTAGATCGGAAGAGCACACGCAGGGTAGAAGCTA
rs10846744_Min_CBE_1049_g1	CBE	Variant	tggaaaggacgaaacaccg	CTCTCCATCTGTATCACCT	GTTTAAGAGCTATGCTGGAAACAGCATAGCAAGTTTAAATAAGGCTAGTCCGTTATCAACTTGAAAAAGTGGCACCGAGTCGGTGCTTTTTTT	TTTATTGCTCTCCATCTGTATCACCTGCCTGG	TAGG	AGATCGGAAGAGCACACGCAGGGTAGAAGCTA	tggaaaggacgaaacaccgCTCTCCATCTGTATCACCTGTTTAAGAGCTATGCTGGAAACAGCATAGCAAGTTTAAATAAGGCTAGTCCGTTATCAACTTGAAAAAGTGGCACCGAGTCGGTGCTTTTTTTTTTATTGCTCTCCATCTGTATCACCTGCCTGGTAGGAGATCGGAAGAGCACACGCAGGGTAGAAGCTA
rs10846744_Min_CBE_1049_g2	CBE	Variant	tggaaaggacgaaacaccg	TGCTCTCCATCTGTATCACC	GTTTAAGAGCTATGCTGGAAACAGCATAGCAAGTTTAAATAAGGCTAGTCCGTTATCAACTTGAAAAAGTGGCACCGAGTCGGTGCTTTTTTT	GTTTATTGCTCTCCATCTGTATCACCTGCCTG	CGAC	AGATCGGAAGAGCACACGCAGGGTAGAAGCTA	tggaaaggacgaaacaccgTGCTCTCCATCTGTATCACCGTTTAAGAGCTATGCTGGAAACAGCATAGCAAGTTTAAATAAGGCTAGTCCGTTATCAACTTGAAAAAGTGGCACCGAGTCGGTGCTTTTTTTGTTTATTGCTCTCCATCTGTATCACCTGCCTGCGACAGATCGGAAGAGCACACGCAGGGTAGAAGCTA
rs10846744_Min_CBE_1049_g3	CBE	Variant	tggaaaggacgaaacaccg	TTGCTCTCCATCTGTATCAC	GTTTAAGAGCTATGCTGGAAACAGCATAGCAAGTTTAAATAAGGCTAGTCCGTTATCAACTTGAAAAAGTGGCACCGAGTCGGTGCTTTTTTT	GGTTTATTGCTCTCCATCTGTATCACCTGCCT	AGAC	AGATCGGAAGAGCACACGCAGGGTAGAAGCTA	tggaaaggacgaaacaccgTTGCTCTCCATCTGTATCACGTTTAAGAGCTATGCTGGAAACAGCATAGCAAGTTTAAATAAGGCTAGTCCGTTATCAACTTGAAAAAGTGGCACCGAGTCGGTGCTTTTTTTGGTTTATTGCTCTCCATCTGTATCACCTGCCTAGACAGATCGGAAGAGCACACGCAGGGTAGAAGCTA
rs10846744_Min_CBE_1049_g4	CBE	Variant	tggaaaggacgaaacaccg	ATTGCTCTCCATCTGTATCA	GTTTAAGAGCTATGCTGGAAACAGCATAGCAAGTTTAAATAAGGCTAGTCCGTTATCAACTTGAAAAAGTGGCACCGAGTCGGTGCTTTTTTT	AGGTTTATTGCTCTCCATCTGTATCACCTGCC	GAGA	AGATCGGAAGAGCACACGCAGGGTAGAAGCTA	tggaaaggacgaaacaccgATTGCTCTCCATCTGTATCAGTTTAAGAGCTATGCTGGAAACAGCATAGCAAGTTTAAATAAGGCTAGTCCGTTATCAACTTGAAAAAGTGGCACCGAGTCGGTGCTTTTTTTAGGTTTATTGCTCTCCATCTGTATCACCTGCCGAGAAGATCGGAAGAGCACACGCAGGGTAGAAGCTA
rs10846744_Min_CBE_1049_g5	CBE	Variant	tggaaaggacgaaacaccg	TATTGCTCTCCATCTGTATC	GTTTAAGAGCTATGCTGGAAACAGCATAGCAAGTTTAAATAAGGCTAGTCCGTTATCAACTTGAAAAAGTGGCACCGAGTCGGTGCTTTTTTT	CAGGTTTATTGCTCTCCATCTGTATCACCTGC	GCGT	AGATCGGAAGAGCACACGCAGGGTAGAAGCTA	tggaaaggacgaaacaccgTATTGCTCTCCATCTGTATCGTTTAAGAGCTATGCTGGAAACAGCATAGCAAGTTTAAATAAGGCTAGTCCGTTATCAACTTGAAAAAGTGGCACCGAGTCGGTGCTTTTTTTCAGGTTTATTGCTCTCCATCTGTATCACCTGCGCGTAGATCGGAAGAGCACACGCAGGGTAGAAGCTA
rs10858248_Min_CBE_1050_g1	CBE	Variant	tggaaaggacgaaacaccg	CAGCGACTTACTGTCTCCAC	GTTTAAGAGCTATGCTGGAAACAGCATAGCAAGTTTAAATAAGGCTAGTCCGTTATCAACTTGAAAAAGTGGCACCGAGTCGGTGCTTTTTTT	GGGGAGCAGCGACTTACTGTCTCCACGACAGC	GATG	AGATCGGAAGAGCACACGCAGGGTAGAAGCTA	tggaaaggacgaaacaccgCAGCGACTTACTGTCTCCACGTTTAAGAGCTATGCTGGAAACAGCATAGCAAGTTTAAATAAGGCTAGTCCGTTATCAACTTGAAAAAGTGGCACCGAGTCGGTGCTTTTTTTGGGGAGCAGCGACTTACTGTCTCCACGACAGCGATGAGATCGGAAGAGCACACGCAGGGTAGAAGCTA
rs10858248_Min_CBE_1050_g2	CBE	Variant	tggaaaggacgaaacaccg	CAGCGACTTACTGTCTCCA	GTTTAAGAGCTATGCTGGAAACAGCATAGCAAGTTTAAATAAGGCTAGTCCGTTATCAACTTGAAAAAGTGGCACCGAGTCGGTGCTTTTTTT	AGGGGAGCAGCGACTTACTGTCTCCACGACAG	CATC	AGATCGGAAGAGCACACGCAGGGTAGAAGCTA	tggaaaggacgaaacaccgCAGCGACTTACTGTCTCCAGTTTAAGAGCTATGCTGGAAACAGCATAGCAAGTTTAAATAAGGCTAGTCCGTTATCAACTTGAAAAAGTGGCACCGAGTCGGTGCTTTTTTTAGGGGAGCAGCGACTTACTGTCTCCACGACAGCATCAGATCGGAAGAGCACACGCAGGGTAGAAGCTA
rs10858248_Min_CBE_1050_g3	CBE	Variant	tggaaaggacgaaacaccg	AGCAGCGACTTACTGTCTCC	GTTTAAGAGCTATGCTGGAAACAGCATAGCAAGTTTAAATAAGGCTAGTCCGTTATCAACTTGAAAAAGTGGCACCGAGTCGGTGCTTTTTTT	AAGGGGAGCAGCGACTTACTGTCTCCACGACA	CTTC	AGATCGGAAGAGCACACGCAGGGTAGAAGCTA	tggaaaggacgaaacaccgAGCAGCGACTTACTGTCTCCGTTTAAGAGCTATGCTGGAAACAGCATAGCAAGTTTAAATAAGGCTAGTCCGTTATCAACTTGAAAAAGTGGCACCGAGTCGGTGCTTTTTTTAAGGGGAGCAGCGACTTACTGTCTCCACGACACTTCAGATCGGAAGAGCACACGCAGGGTAGAAGCTA
rs10858248_Min_CBE_1050_g4	CBE	Variant	tggaaaggacgaaacaccg	AGCAGCGACTTACTGTCTC	GTTTAAGAGCTATGCTGGAAACAGCATAGCAAGTTTAAATAAGGCTAGTCCGTTATCAACTTGAAAAAGTGGCACCGAGTCGGTGCTTTTTTT	GAAGGGGAGCAGCGACTTACTGTCTCCACGAC	ACCG	AGATCGGAAGAGCACACGCAGGGTAGAAGCTA	tggaaaggacgaaacaccgAGCAGCGACTTACTGTCTCGTTTAAGAGCTATGCTGGAAACAGCATAGCAAGTTTAAATAAGGCTAGTCCGTTATCAACTTGAAAAAGTGGCACCGAGTCGGTGCTTTTTTTGAAGGGGAGCAGCGACTTACTGTCTCCACGACACCGAGATCGGAAGAGCACACGCAGGGTAGAAGCTA
rs10858248_Min_CBE_1050_g5	CBE	Variant	tggaaaggacgaaacaccg	GAGCAGCGACTTACTGTCT	GTTTAAGAGCTATGCTGGAAACAGCATAGCAAGTTTAAATAAGGCTAGTCCGTTATCAACTTGAAAAAGTGGCACCGAGTCGGTGCTTTTTTT	GGAAGGGGAGCAGCGACTTACTGTCTCCACGA	GGTG	AGATCGGAAGAGCACACGCAGGGTAGAAGCTA	tggaaaggacgaaacaccgGAGCAGCGACTTACTGTCTGTTTAAGAGCTATGCTGGAAACAGCATAGCAAGTTTAAATAAGGCTAGTCCGTTATCAACTTGAAAAAGTGGCACCGAGTCGGTGCTTTTTTTGGAAGGGGAGCAGCGACTTACTGTCTCCACGAGGTGAGATCGGAAGAGCACACGCAGGGTAGAAGCTA
rs10874746_Min_CBE_1051_g1	CBE	Variant	tggaaaggacgaaacaccg	ACTCGGTTACATTCATCTTC	GTTTAAGAGCTATGCTGGAAACAGCATAGCAAGTTTAAATAAGGCTAGTCCGTTATCAACTTGAAAAAGTGGCACCGAGTCGGTGCTTTTTTT	GCAGATACTCGGTTACATTCATCTTCAAACCT	TTTC	AGATCGGAAGAGCACACGCAGGGTAGAAGCTA	tggaaaggacgaaacaccgACTCGGTTACATTCATCTTCGTTTAAGAGCTATGCTGGAAACAGCATAGCAAGTTTAAATAAGGCTAGTCCGTTATCAACTTGAAAAAGTGGCACCGAGTCGGTGCTTTTTTTGCAGATACTCGGTTACATTCATCTTCAAACCTTTTCAGATCGGAAGAGCACACGCAGGGTAGAAGCTA
rs10874746_Min_CBE_1051_g2	CBE	Variant	tggaaaggacgaaacaccg	TACTCGGTTACATTCATCTT	GTTTAAGAGCTATGCTGGAAACAGCATAGCAAGTTTAAATAAGGCTAGTCCGTTATCAACTTGAAAAAGTGGCACCGAGTCGGTGCTTTTTTT	GGCAGATACTCGGTTACATTCATCTTCAAACC	GTCT	AGATCGGAAGAGCACACGCAGGGTAGAAGCTA	tggaaaggacgaaacaccgTACTCGGTTACATTCATCTTGTTTAAGAGCTATGCTGGAAACAGCATAGCAAGTTTAAATAAGGCTAGTCCGTTATCAACTTGAAAAAGTGGCACCGAGTCGGTGCTTTTTTTGGCAGATACTCGGTTACATTCATCTTCAAACCGTCTAGATCGGAAGAGCACACGCAGGGTAGAAGCTA
rs10874746_Min_CBE_1051_g3	CBE	Variant	tggaaaggacgaaacaccg	ATACTCGGTTACATTCATCT	GTTTAAGAGCTATGCTGGAAACAGCATAGCAAGTTTAAATAAGGCTAGTCCGTTATCAACTTGAAAAAGTGGCACCGAGTCGGTGCTTTTTTT	AGGCAGATACTCGGTTACATTCATCTTCAAAC	GAGG	AGATCGGAAGAGCACACGCAGGGTAGAAGCTA	tggaaaggacgaaacaccgATACTCGGTTACATTCATCTGTTTAAGAGCTATGCTGGAAACAGCATAGCAAGTTTAAATAAGGCTAGTCCGTTATCAACTTGAAAAAGTGGCACCGAGTCGGTGCTTTTTTTAGGCAGATACTCGGTTACATTCATCTTCAAACGAGGAGATCGGAAGAGCACACGCAGGGTAGAAGCTA
rs10874746_Min_CBE_1051_g4	CBE	Variant	tggaaaggacgaaacaccg	ATACTCGGTTACATTCATC	GTTTAAGAGCTATGCTGGAAACAGCATAGCAAGTTTAAATAAGGCTAGTCCGTTATCAACTTGAAAAAGTGGCACCGAGTCGGTGCTTTTTTT	AAGGCAGATACTCGGTTACATTCATCTTCAAA	CAGT	AGATCGGAAGAGCACACGCAGGGTAGAAGCTA	tggaaaggacgaaacaccgATACTCGGTTACATTCATCGTTTAAGAGCTATGCTGGAAACAGCATAGCAAGTTTAAATAAGGCTAGTCCGTTATCAACTTGAAAAAGTGGCACCGAGTCGGTGCTTTTTTTAAGGCAGATACTCGGTTACATTCATCTTCAAACAGTAGATCGGAAGAGCACACGCAGGGTAGAAGCTA
rs10874746_Min_CBE_1051_g5	CBE	Variant	tggaaaggacgaaacaccg	AGATACTCGGTTACATTCAT	GTTTAAGAGCTATGCTGGAAACAGCATAGCAAGTTTAAATAAGGCTAGTCCGTTATCAACTTGAAAAAGTGGCACCGAGTCGGTGCTTTTTTT	GAAGGCAGATACTCGGTTACATTCATCTTCAA	TCGC	AGATCGGAAGAGCACACGCAGGGTAGAAGCTA	tggaaaggacgaaacaccgAGATACTCGGTTACATTCATGTTTAAGAGCTATGCTGGAAACAGCATAGCAAGTTTAAATAAGGCTAGTCCGTTATCAACTTGAAAAAGTGGCACCGAGTCGGTGCTTTTTTTGAAGGCAGATACTCGGTTACATTCATCTTCAATCGCAGATCGGAAGAGCACACGCAGGGTAGAAGCTA
rs10885396_Maj_CBE_618_g1	CBE	Variant	tggaaaggacgaaacaccg	CTTCCTTTGCTCTCTCTCCC	GTTTAAGAGCTATGCTGGAAACAGCATAGCAAGTTTAAATAAGGCTAGTCCGTTATCAACTTGAAAAAGTGGCACCGAGTCGGTGCTTTTTTT	GTGGCTCTTCCTTTGCTCTCTCTCCCTCTCTC	GCAC	AGATCGGAAGAGCACACGCAGGGTAGAAGCTA	tggaaaggacgaaacaccgCTTCCTTTGCTCTCTCTCCCGTTTAAGAGCTATGCTGGAAACAGCATAGCAAGTTTAAATAAGGCTAGTCCGTTATCAACTTGAAAAAGTGGCACCGAGTCGGTGCTTTTTTTGTGGCTCTTCCTTTGCTCTCTCTCCCTCTCTCGCACAGATCGGAAGAGCACACGCAGGGTAGAAGCTA
rs10885396_Maj_CBE_618_g2	CBE	Variant	tggaaaggacgaaacaccg	TCTTCCTTTGCTCTCTCTCC	GTTTAAGAGCTATGCTGGAAACAGCATAGCAAGTTTAAATAAGGCTAGTCCGTTATCAACTTGAAAAAGTGGCACCGAGTCGGTGCTTTTTTT	TGTGGCTCTTCCTTTGCTCTCTCTCCCTCTCT	TTGC	AGATCGGAAGAGCACACGCAGGGTAGAAGCTA	tggaaaggacgaaacaccgTCTTCCTTTGCTCTCTCTCCGTTTAAGAGCTATGCTGGAAACAGCATAGCAAGTTTAAATAAGGCTAGTCCGTTATCAACTTGAAAAAGTGGCACCGAGTCGGTGCTTTTTTTTGTGGCTCTTCCTTTGCTCTCTCTCCCTCTCTTTGCAGATCGGAAGAGCACACGCAGGGTAGAAGCTA
rs10885396_Maj_CBE_618_g3	CBE	Variant	tggaaaggacgaaacaccg	CTCTTCCTTTGCTCTCTCTC	GTTTAAGAGCTATGCTGGAAACAGCATAGCAAGTTTAAATAAGGCTAGTCCGTTATCAACTTGAAAAAGTGGCACCGAGTCGGTGCTTTTTTT	CTGTGGCTCTTCCTTTGCTCTCTCTCCCTCTC	GCGA	AGATCGGAAGAGCACACGCAGGGTAGAAGCTA	tggaaaggacgaaacaccgCTCTTCCTTTGCTCTCTCTCGTTTAAGAGCTATGCTGGAAACAGCATAGCAAGTTTAAATAAGGCTAGTCCGTTATCAACTTGAAAAAGTGGCACCGAGTCGGTGCTTTTTTTCTGTGGCTCTTCCTTTGCTCTCTCTCCCTCTCGCGAAGATCGGAAGAGCACACGCAGGGTAGAAGCTA
rs10885396_Maj_CBE_618_g4	CBE	Variant	tggaaaggacgaaacaccg	CTCTTCCTTTGCTCTCTCT	GTTTAAGAGCTATGCTGGAAACAGCATAGCAAGTTTAAATAAGGCTAGTCCGTTATCAACTTGAAAAAGTGGCACCGAGTCGGTGCTTTTTTT	TCTGTGGCTCTTCCTTTGCTCTCTCTCCCTCT	GGCA	AGATCGGAAGAGCACACGCAGGGTAGAAGCTA	tggaaaggacgaaacaccgCTCTTCCTTTGCTCTCTCTGTTTAAGAGCTATGCTGGAAACAGCATAGCAAGTTTAAATAAGGCTAGTCCGTTATCAACTTGAAAAAGTGGCACCGAGTCGGTGCTTTTTTTTCTGTGGCTCTTCCTTTGCTCTCTCTCCCTCTGGCAAGATCGGAAGAGCACACGCAGGGTAGAAGCTA
rs10885396_Maj_CBE_618_g5	CBE	Variant	tggaaaggacgaaacaccg	GCTCTTCCTTTGCTCTCTC	GTTTAAGAGCTATGCTGGAAACAGCATAGCAAGTTTAAATAAGGCTAGTCCGTTATCAACTTGAAAAAGTGGCACCGAGTCGGTGCTTTTTTT	CTCTGTGGCTCTTCCTTTGCTCTCTCTCCCTC	CGTA	AGATCGGAAGAGCACACGCAGGGTAGAAGCTA	tggaaaggacgaaacaccgGCTCTTCCTTTGCTCTCTCGTTTAAGAGCTATGCTGGAAACAGCATAGCAAGTTTAAATAAGGCTAGTCCGTTATCAACTTGAAAAAGTGGCACCGAGTCGGTGCTTTTTTTCTCTGTGGCTCTTCCTTTGCTCTCTCTCCCTCCGTAAGATCGGAAGAGCACACGCAGGGTAGAAGCTA
rs10888896_Maj_CBE_619_g1	CBE	Variant	tggaaaggacgaaacaccg	GTCGCTCCTGGTGGCCCTG	GTTTAAGAGCTATGCTGGAAACAGCATAGCAAGTTTAAATAAGGCTAGTCCGTTATCAACTTGAAAAAGTGGCACCGAGTCGGTGCTTTTTTT	GGGCCTGGTCGCTCCTGGTGGCCCTGCCCAAA	TCAA	AGATCGGAAGAGCACACGCAGGGTAGAAGCTA	tggaaaggacgaaacaccgGTCGCTCCTGGTGGCCCTGGTTTAAGAGCTATGCTGGAAACAGCATAGCAAGTTTAAATAAGGCTAGTCCGTTATCAACTTGAAAAAGTGGCACCGAGTCGGTGCTTTTTTTGGGCCTGGTCGCTCCTGGTGGCCCTGCCCAAATCAAAGATCGGAAGAGCACACGCAGGGTAGAAGCTA
rs10888896_Maj_CBE_619_g2	CBE	Variant	tggaaaggacgaaacaccg	TGGTCGCTCCTGGTGGCCCT	GTTTAAGAGCTATGCTGGAAACAGCATAGCAAGTTTAAATAAGGCTAGTCCGTTATCAACTTGAAAAAGTGGCACCGAGTCGGTGCTTTTTTT	CGGGCCTGGTCGCTCCTGGTGGCCCTGCCCAA	ATGC	AGATCGGAAGAGCACACGCAGGGTAGAAGCTA	tggaaaggacgaaacaccgTGGTCGCTCCTGGTGGCCCTGTTTAAGAGCTATGCTGGAAACAGCATAGCAAGTTTAAATAAGGCTAGTCCGTTATCAACTTGAAAAAGTGGCACCGAGTCGGTGCTTTTTTTCGGGCCTGGTCGCTCCTGGTGGCCCTGCCCAAATGCAGATCGGAAGAGCACACGCAGGGTAGAAGCTA
rs10888896_Maj_CBE_619_g3	CBE	Variant	tggaaaggacgaaacaccg	CTGGTCGCTCCTGGTGGCCC	GTTTAAGAGCTATGCTGGAAACAGCATAGCAAGTTTAAATAAGGCTAGTCCGTTATCAACTTGAAAAAGTGGCACCGAGTCGGTGCTTTTTTT	ACGGGCCTGGTCGCTCCTGGTGGCCCTGCCCA	TGGG	AGATCGGAAGAGCACACGCAGGGTAGAAGCTA	tggaaaggacgaaacaccgCTGGTCGCTCCTGGTGGCCCGTTTAAGAGCTATGCTGGAAACAGCATAGCAAGTTTAAATAAGGCTAGTCCGTTATCAACTTGAAAAAGTGGCACCGAGTCGGTGCTTTTTTTACGGGCCTGGTCGCTCCTGGTGGCCCTGCCCATGGGAGATCGGAAGAGCACACGCAGGGTAGAAGCTA
rs10888896_Maj_CBE_619_g4	CBE	Variant	tggaaaggacgaaacaccg	CCTGGTCGCTCCTGGTGGCC	GTTTAAGAGCTATGCTGGAAACAGCATAGCAAGTTTAAATAAGGCTAGTCCGTTATCAACTTGAAAAAGTGGCACCGAGTCGGTGCTTTTTTT	TACGGGCCTGGTCGCTCCTGGTGGCCCTGCCC	GGTC	AGATCGGAAGAGCACACGCAGGGTAGAAGCTA	tggaaaggacgaaacaccgCCTGGTCGCTCCTGGTGGCCGTTTAAGAGCTATGCTGGAAACAGCATAGCAAGTTTAAATAAGGCTAGTCCGTTATCAACTTGAAAAAGTGGCACCGAGTCGGTGCTTTTTTTTACGGGCCTGGTCGCTCCTGGTGGCCCTGCCCGGTCAGATCGGAAGAGCACACGCAGGGTAGAAGCTA
rs10888896_Maj_CBE_619_g5	CBE	Variant	tggaaaggacgaaacaccg	CCTGGTCGCTCCTGGTGGC	GTTTAAGAGCTATGCTGGAAACAGCATAGCAAGTTTAAATAAGGCTAGTCCGTTATCAACTTGAAAAAGTGGCACCGAGTCGGTGCTTTTTTT	CTACGGGCCTGGTCGCTCCTGGTGGCCCTGCC	CGCC	AGATCGGAAGAGCACACGCAGGGTAGAAGCTA	tggaaaggacgaaacaccgCCTGGTCGCTCCTGGTGGCGTTTAAGAGCTATGCTGGAAACAGCATAGCAAGTTTAAATAAGGCTAGTCCGTTATCAACTTGAAAAAGTGGCACCGAGTCGGTGCTTTTTTTCTACGGGCCTGGTCGCTCCTGGTGGCCCTGCCCGCCAGATCGGAAGAGCACACGCAGGGTAGAAGCTA
rs10888896_Min_CBE_1052_g1	CBE	Variant	tggaaaggacgaaacaccg	AGCCACCAGGCCCGTAGAGA	GTTTAAGAGCTATGCTGGAAACAGCATAGCAAGTTTAAATAAGGCTAGTCCGTTATCAACTTGAAAAAGTGGCACCGAGTCGGTGCTTTTTTT	ACCAGGAGCCACCAGGCCCGTAGAGAGCTGGG	AAGG	AGATCGGAAGAGCACACGCAGGGTAGAAGCTA	tggaaaggacgaaacaccgAGCCACCAGGCCCGTAGAGAGTTTAAGAGCTATGCTGGAAACAGCATAGCAAGTTTAAATAAGGCTAGTCCGTTATCAACTTGAAAAAGTGGCACCGAGTCGGTGCTTTTTTTACCAGGAGCCACCAGGCCCGTAGAGAGCTGGGAAGGAGATCGGAAGAGCACACGCAGGGTAGAAGCTA
rs10888896_Min_CBE_1052_g2	CBE	Variant	tggaaaggacgaaacaccg	AGCCACCAGGCCCGTAGAG	GTTTAAGAGCTATGCTGGAAACAGCATAGCAAGTTTAAATAAGGCTAGTCCGTTATCAACTTGAAAAAGTGGCACCGAGTCGGTGCTTTTTTT	CACCAGGAGCCACCAGGCCCGTAGAGAGCTGG	CTCG	AGATCGGAAGAGCACACGCAGGGTAGAAGCTA	tggaaaggacgaaacaccgAGCCACCAGGCCCGTAGAGGTTTAAGAGCTATGCTGGAAACAGCATAGCAAGTTTAAATAAGGCTAGTCCGTTATCAACTTGAAAAAGTGGCACCGAGTCGGTGCTTTTTTTCACCAGGAGCCACCAGGCCCGTAGAGAGCTGGCTCGAGATCGGAAGAGCACACGCAGGGTAGAAGCTA
rs10888896_Min_CBE_1052_g3	CBE	Variant	tggaaaggacgaaacaccg	GAGCCACCAGGCCCGTAGA	GTTTAAGAGCTATGCTGGAAACAGCATAGCAAGTTTAAATAAGGCTAGTCCGTTATCAACTTGAAAAAGTGGCACCGAGTCGGTGCTTTTTTT	CCACCAGGAGCCACCAGGCCCGTAGAGAGCTG	GACT	AGATCGGAAGAGCACACGCAGGGTAGAAGCTA	tggaaaggacgaaacaccgGAGCCACCAGGCCCGTAGAGTTTAAGAGCTATGCTGGAAACAGCATAGCAAGTTTAAATAAGGCTAGTCCGTTATCAACTTGAAAAAGTGGCACCGAGTCGGTGCTTTTTTTCCACCAGGAGCCACCAGGCCCGTAGAGAGCTGGACTAGATCGGAAGAGCACACGCAGGGTAGAAGCTA
rs10888896_Min_CBE_1052_g4	CBE	Variant	tggaaaggacgaaacaccg	AGGAGCCACCAGGCCCGTAG	GTTTAAGAGCTATGCTGGAAACAGCATAGCAAGTTTAAATAAGGCTAGTCCGTTATCAACTTGAAAAAGTGGCACCGAGTCGGTGCTTTTTTT	GCCACCAGGAGCCACCAGGCCCGTAGAGAGCT	TCGT	AGATCGGAAGAGCACACGCAGGGTAGAAGCTA	tggaaaggacgaaacaccgAGGAGCCACCAGGCCCGTAGGTTTAAGAGCTATGCTGGAAACAGCATAGCAAGTTTAAATAAGGCTAGTCCGTTATCAACTTGAAAAAGTGGCACCGAGTCGGTGCTTTTTTTGCCACCAGGAGCCACCAGGCCCGTAGAGAGCTTCGTAGATCGGAAGAGCACACGCAGGGTAGAAGCTA
rs10888896_Min_CBE_1052_g5	CBE	Variant	tggaaaggacgaaacaccg	CAGGAGCCACCAGGCCCGTA	GTTTAAGAGCTATGCTGGAAACAGCATAGCAAGTTTAAATAAGGCTAGTCCGTTATCAACTTGAAAAAGTGGCACCGAGTCGGTGCTTTTTTT	GGCCACCAGGAGCCACCAGGCCCGTAGAGAGC	CTTT	AGATCGGAAGAGCACACGCAGGGTAGAAGCTA	tggaaaggacgaaacaccgCAGGAGCCACCAGGCCCGTAGTTTAAGAGCTATGCTGGAAACAGCATAGCAAGTTTAAATAAGGCTAGTCCGTTATCAACTTGAAAAAGTGGCACCGAGTCGGTGCTTTTTTTGGCCACCAGGAGCCACCAGGCCCGTAGAGAGCCTTTAGATCGGAAGAGCACACGCAGGGTAGAAGCTA
rs10910476_Maj_CBE_620_g1	CBE	Variant	tggaaaggacgaaacaccg	TTACACAATACTTATTCCAC	GTTTAAGAGCTATGCTGGAAACAGCATAGCAAGTTTAAATAAGGCTAGTCCGTTATCAACTTGAAAAAGTGGCACCGAGTCGGTGCTTTTTTT	AAACTATTACACAATACTTATTCCACAATCTA	GCAG	AGATCGGAAGAGCACACGCAGGGTAGAAGCTA	tggaaaggacgaaacaccgTTACACAATACTTATTCCACGTTTAAGAGCTATGCTGGAAACAGCATAGCAAGTTTAAATAAGGCTAGTCCGTTATCAACTTGAAAAAGTGGCACCGAGTCGGTGCTTTTTTTAAACTATTACACAATACTTATTCCACAATCTAGCAGAGATCGGAAGAGCACACGCAGGGTAGAAGCTA
rs10910476_Maj_CBE_620_g2	CBE	Variant	tggaaaggacgaaacaccg	ATTACACAATACTTATTCCA	GTTTAAGAGCTATGCTGGAAACAGCATAGCAAGTTTAAATAAGGCTAGTCCGTTATCAACTTGAAAAAGTGGCACCGAGTCGGTGCTTTTTTT	AAAACTATTACACAATACTTATTCCACAATCT	TCAG	AGATCGGAAGAGCACACGCAGGGTAGAAGCTA	tggaaaggacgaaacaccgATTACACAATACTTATTCCAGTTTAAGAGCTATGCTGGAAACAGCATAGCAAGTTTAAATAAGGCTAGTCCGTTATCAACTTGAAAAAGTGGCACCGAGTCGGTGCTTTTTTTAAAACTATTACACAATACTTATTCCACAATCTTCAGAGATCGGAAGAGCACACGCAGGGTAGAAGCTA
rs10910476_Maj_CBE_620_g3	CBE	Variant	tggaaaggacgaaacaccg	TATTACACAATACTTATTCC	GTTTAAGAGCTATGCTGGAAACAGCATAGCAAGTTTAAATAAGGCTAGTCCGTTATCAACTTGAAAAAGTGGCACCGAGTCGGTGCTTTTTTT	TAAAACTATTACACAATACTTATTCCACAATC	ATCC	AGATCGGAAGAGCACACGCAGGGTAGAAGCTA	tggaaaggacgaaacaccgTATTACACAATACTTATTCCGTTTAAGAGCTATGCTGGAAACAGCATAGCAAGTTTAAATAAGGCTAGTCCGTTATCAACTTGAAAAAGTGGCACCGAGTCGGTGCTTTTTTTTAAAACTATTACACAATACTTATTCCACAATCATCCAGATCGGAAGAGCACACGCAGGGTAGAAGCTA
rs10910476_Maj_CBE_620_g4	CBE	Variant	tggaaaggacgaaacaccg	CTATTACACAATACTTATTC	GTTTAAGAGCTATGCTGGAAACAGCATAGCAAGTTTAAATAAGGCTAGTCCGTTATCAACTTGAAAAAGTGGCACCGAGTCGGTGCTTTTTTT	CTAAAACTATTACACAATACTTATTCCACAAT	CCAC	AGATCGGAAGAGCACACGCAGGGTAGAAGCTA	tggaaaggacgaaacaccgCTATTACACAATACTTATTCGTTTAAGAGCTATGCTGGAAACAGCATAGCAAGTTTAAATAAGGCTAGTCCGTTATCAACTTGAAAAAGTGGCACCGAGTCGGTGCTTTTTTTCTAAAACTATTACACAATACTTATTCCACAATCCACAGATCGGAAGAGCACACGCAGGGTAGAAGCTA
rs10910476_Maj_CBE_620_g5	CBE	Variant	tggaaaggacgaaacaccg	ACTATTACACAATACTTATT	GTTTAAGAGCTATGCTGGAAACAGCATAGCAAGTTTAAATAAGGCTAGTCCGTTATCAACTTGAAAAAGTGGCACCGAGTCGGTGCTTTTTTT	ACTAAAACTATTACACAATACTTATTCCACAA	GCTT	AGATCGGAAGAGCACACGCAGGGTAGAAGCTA	tggaaaggacgaaacaccgACTATTACACAATACTTATTGTTTAAGAGCTATGCTGGAAACAGCATAGCAAGTTTAAATAAGGCTAGTCCGTTATCAACTTGAAAAAGTGGCACCGAGTCGGTGCTTTTTTTACTAAAACTATTACACAATACTTATTCCACAAGCTTAGATCGGAAGAGCACACGCAGGGTAGAAGCTA
rs10910521_Min_CBE_1053_g1	CBE	Variant	tggaaaggacgaaacaccg	TCCCGAGGGCCACCTGTATT	GTTTAAGAGCTATGCTGGAAACAGCATAGCAAGTTTAAATAAGGCTAGTCCGTTATCAACTTGAAAAAGTGGCACCGAGTCGGTGCTTTTTTT	CATGGCTCCCGAGGGCCACCTGTATTGACCTG	TTGA	AGATCGGAAGAGCACACGCAGGGTAGAAGCTA	tggaaaggacgaaacaccgTCCCGAGGGCCACCTGTATTGTTTAAGAGCTATGCTGGAAACAGCATAGCAAGTTTAAATAAGGCTAGTCCGTTATCAACTTGAAAAAGTGGCACCGAGTCGGTGCTTTTTTTCATGGCTCCCGAGGGCCACCTGTATTGACCTGTTGAAGATCGGAAGAGCACACGCAGGGTAGAAGCTA
rs10910521_Min_CBE_1053_g2	CBE	Variant	tggaaaggacgaaacaccg	CTCCCGAGGGCCACCTGTAT	GTTTAAGAGCTATGCTGGAAACAGCATAGCAAGTTTAAATAAGGCTAGTCCGTTATCAACTTGAAAAAGTGGCACCGAGTCGGTGCTTTTTTT	CCATGGCTCCCGAGGGCCACCTGTATTGACCT	ATTA	AGATCGGAAGAGCACACGCAGGGTAGAAGCTA	tggaaaggacgaaacaccgCTCCCGAGGGCCACCTGTATGTTTAAGAGCTATGCTGGAAACAGCATAGCAAGTTTAAATAAGGCTAGTCCGTTATCAACTTGAAAAAGTGGCACCGAGTCGGTGCTTTTTTTCCATGGCTCCCGAGGGCCACCTGTATTGACCTATTAAGATCGGAAGAGCACACGCAGGGTAGAAGCTA
rs10910521_Min_CBE_1053_g3	CBE	Variant	tggaaaggacgaaacaccg	CTCCCGAGGGCCACCTGTA	GTTTAAGAGCTATGCTGGAAACAGCATAGCAAGTTTAAATAAGGCTAGTCCGTTATCAACTTGAAAAAGTGGCACCGAGTCGGTGCTTTTTTT	CCCATGGCTCCCGAGGGCCACCTGTATTGACC	CGAG	AGATCGGAAGAGCACACGCAGGGTAGAAGCTA	tggaaaggacgaaacaccgCTCCCGAGGGCCACCTGTAGTTTAAGAGCTATGCTGGAAACAGCATAGCAAGTTTAAATAAGGCTAGTCCGTTATCAACTTGAAAAAGTGGCACCGAGTCGGTGCTTTTTTTCCCATGGCTCCCGAGGGCCACCTGTATTGACCCGAGAGATCGGAAGAGCACACGCAGGGTAGAAGCTA
rs10910521_Min_CBE_1053_g4	CBE	Variant	tggaaaggacgaaacaccg	GCTCCCGAGGGCCACCTGT	GTTTAAGAGCTATGCTGGAAACAGCATAGCAAGTTTAAATAAGGCTAGTCCGTTATCAACTTGAAAAAGTGGCACCGAGTCGGTGCTTTTTTT	GCCCATGGCTCCCGAGGGCCACCTGTATTGAC	GGAA	AGATCGGAAGAGCACACGCAGGGTAGAAGCTA	tggaaaggacgaaacaccgGCTCCCGAGGGCCACCTGTGTTTAAGAGCTATGCTGGAAACAGCATAGCAAGTTTAAATAAGGCTAGTCCGTTATCAACTTGAAAAAGTGGCACCGAGTCGGTGCTTTTTTTGCCCATGGCTCCCGAGGGCCACCTGTATTGACGGAAAGATCGGAAGAGCACACGCAGGGTAGAAGCTA
rs10910521_Min_CBE_1053_g5	CBE	Variant	tggaaaggacgaaacaccg	TGGCTCCCGAGGGCCACCTG	GTTTAAGAGCTATGCTGGAAACAGCATAGCAAGTTTAAATAAGGCTAGTCCGTTATCAACTTGAAAAAGTGGCACCGAGTCGGTGCTTTTTTT	GGCCCATGGCTCCCGAGGGCCACCTGTATTGA	ATTG	AGATCGGAAGAGCACACGCAGGGTAGAAGCTA	tggaaaggacgaaacaccgTGGCTCCCGAGGGCCACCTGGTTTAAGAGCTATGCTGGAAACAGCATAGCAAGTTTAAATAAGGCTAGTCCGTTATCAACTTGAAAAAGTGGCACCGAGTCGGTGCTTTTTTTGGCCCATGGCTCCCGAGGGCCACCTGTATTGAATTGAGATCGGAAGAGCACACGCAGGGTAGAAGCTA
rs10951956_Maj_CBE_621_g1	CBE	Variant	tggaaaggacgaaacaccg	CACCTGGATGAGATCACCTT	GTTTAAGAGCTATGCTGGAAACAGCATAGCAAGTTTAAATAAGGCTAGTCCGTTATCAACTTGAAAAAGTGGCACCGAGTCGGTGCTTTTTTT	CTGGTGCACCTGGATGAGATCACCTTATTTAA	CCCT	AGATCGGAAGAGCACACGCAGGGTAGAAGCTA	tggaaaggacgaaacaccgCACCTGGATGAGATCACCTTGTTTAAGAGCTATGCTGGAAACAGCATAGCAAGTTTAAATAAGGCTAGTCCGTTATCAACTTGAAAAAGTGGCACCGAGTCGGTGCTTTTTTTCTGGTGCACCTGGATGAGATCACCTTATTTAACCCTAGATCGGAAGAGCACACGCAGGGTAGAAGCTA
rs10951956_Maj_CBE_621_g2	CBE	Variant	tggaaaggacgaaacaccg	CACCTGGATGAGATCACCT	GTTTAAGAGCTATGCTGGAAACAGCATAGCAAGTTTAAATAAGGCTAGTCCGTTATCAACTTGAAAAAGTGGCACCGAGTCGGTGCTTTTTTT	CCTGGTGCACCTGGATGAGATCACCTTATTTA	CTGT	AGATCGGAAGAGCACACGCAGGGTAGAAGCTA	tggaaaggacgaaacaccgCACCTGGATGAGATCACCTGTTTAAGAGCTATGCTGGAAACAGCATAGCAAGTTTAAATAAGGCTAGTCCGTTATCAACTTGAAAAAGTGGCACCGAGTCGGTGCTTTTTTTCCTGGTGCACCTGGATGAGATCACCTTATTTACTGTAGATCGGAAGAGCACACGCAGGGTAGAAGCTA
rs10951956_Maj_CBE_621_g3	CBE	Variant	tggaaaggacgaaacaccg	TGCACCTGGATGAGATCACC	GTTTAAGAGCTATGCTGGAAACAGCATAGCAAGTTTAAATAAGGCTAGTCCGTTATCAACTTGAAAAAGTGGCACCGAGTCGGTGCTTTTTTT	CCCTGGTGCACCTGGATGAGATCACCTTATTT	AGCC	AGATCGGAAGAGCACACGCAGGGTAGAAGCTA	tggaaaggacgaaacaccgTGCACCTGGATGAGATCACCGTTTAAGAGCTATGCTGGAAACAGCATAGCAAGTTTAAATAAGGCTAGTCCGTTATCAACTTGAAAAAGTGGCACCGAGTCGGTGCTTTTTTTCCCTGGTGCACCTGGATGAGATCACCTTATTTAGCCAGATCGGAAGAGCACACGCAGGGTAGAAGCTA
rs10951956_Maj_CBE_621_g4	CBE	Variant	tggaaaggacgaaacaccg	TGCACCTGGATGAGATCAC	GTTTAAGAGCTATGCTGGAAACAGCATAGCAAGTTTAAATAAGGCTAGTCCGTTATCAACTTGAAAAAGTGGCACCGAGTCGGTGCTTTTTTT	CCCCTGGTGCACCTGGATGAGATCACCTTATT	ACTT	AGATCGGAAGAGCACACGCAGGGTAGAAGCTA	tggaaaggacgaaacaccgTGCACCTGGATGAGATCACGTTTAAGAGCTATGCTGGAAACAGCATAGCAAGTTTAAATAAGGCTAGTCCGTTATCAACTTGAAAAAGTGGCACCGAGTCGGTGCTTTTTTTCCCCTGGTGCACCTGGATGAGATCACCTTATTACTTAGATCGGAAGAGCACACGCAGGGTAGAAGCTA
rs10951956_Maj_CBE_621_g5	CBE	Variant	tggaaaggacgaaacaccg	GTGCACCTGGATGAGATCA	GTTTAAGAGCTATGCTGGAAACAGCATAGCAAGTTTAAATAAGGCTAGTCCGTTATCAACTTGAAAAAGTGGCACCGAGTCGGTGCTTTTTTT	CCCCCTGGTGCACCTGGATGAGATCACCTTAT	GTAC	AGATCGGAAGAGCACACGCAGGGTAGAAGCTA	tggaaaggacgaaacaccgGTGCACCTGGATGAGATCAGTTTAAGAGCTATGCTGGAAACAGCATAGCAAGTTTAAATAAGGCTAGTCCGTTATCAACTTGAAAAAGTGGCACCGAGTCGGTGCTTTTTTTCCCCCTGGTGCACCTGGATGAGATCACCTTATGTACAGATCGGAAGAGCACACGCAGGGTAGAAGCTA
rs11057830_Maj_CBE_622_g1	CBE	Variant	tggaaaggacgaaacaccg	CATCCCGGTCCCCGGCAGCC	GTTTAAGAGCTATGCTGGAAACAGCATAGCAAGTTTAAATAAGGCTAGTCCGTTATCAACTTGAAAAAGTGGCACCGAGTCGGTGCTTTTTTT	TCCCTCCATCCCGGTCCCCGGCAGCCACTGGT	CTCA	AGATCGGAAGAGCACACGCAGGGTAGAAGCTA	tggaaaggacgaaacaccgCATCCCGGTCCCCGGCAGCCGTTTAAGAGCTATGCTGGAAACAGCATAGCAAGTTTAAATAAGGCTAGTCCGTTATCAACTTGAAAAAGTGGCACCGAGTCGGTGCTTTTTTTTCCCTCCATCCCGGTCCCCGGCAGCCACTGGTCTCAAGATCGGAAGAGCACACGCAGGGTAGAAGCTA
rs11057830_Maj_CBE_622_g2	CBE	Variant	tggaaaggacgaaacaccg	CCATCCCGGTCCCCGGCAGC	GTTTAAGAGCTATGCTGGAAACAGCATAGCAAGTTTAAATAAGGCTAGTCCGTTATCAACTTGAAAAAGTGGCACCGAGTCGGTGCTTTTTTT	CTCCCTCCATCCCGGTCCCCGGCAGCCACTGG	ATCT	AGATCGGAAGAGCACACGCAGGGTAGAAGCTA	tggaaaggacgaaacaccgCCATCCCGGTCCCCGGCAGCGTTTAAGAGCTATGCTGGAAACAGCATAGCAAGTTTAAATAAGGCTAGTCCGTTATCAACTTGAAAAAGTGGCACCGAGTCGGTGCTTTTTTTCTCCCTCCATCCCGGTCCCCGGCAGCCACTGGATCTAGATCGGAAGAGCACACGCAGGGTAGAAGCTA
rs11057830_Maj_CBE_622_g3	CBE	Variant	tggaaaggacgaaacaccg	TCCATCCCGGTCCCCGGCAG	GTTTAAGAGCTATGCTGGAAACAGCATAGCAAGTTTAAATAAGGCTAGTCCGTTATCAACTTGAAAAAGTGGCACCGAGTCGGTGCTTTTTTT	CCTCCCTCCATCCCGGTCCCCGGCAGCCACTG	AACT	AGATCGGAAGAGCACACGCAGGGTAGAAGCTA	tggaaaggacgaaacaccgTCCATCCCGGTCCCCGGCAGGTTTAAGAGCTATGCTGGAAACAGCATAGCAAGTTTAAATAAGGCTAGTCCGTTATCAACTTGAAAAAGTGGCACCGAGTCGGTGCTTTTTTTCCTCCCTCCATCCCGGTCCCCGGCAGCCACTGAACTAGATCGGAAGAGCACACGCAGGGTAGAAGCTA
rs11057830_Maj_CBE_622_g4	CBE	Variant	tggaaaggacgaaacaccg	CTCCATCCCGGTCCCCGGCA	GTTTAAGAGCTATGCTGGAAACAGCATAGCAAGTTTAAATAAGGCTAGTCCGTTATCAACTTGAAAAAGTGGCACCGAGTCGGTGCTTTTTTT	CCCTCCCTCCATCCCGGTCCCCGGCAGCCACT	TATG	AGATCGGAAGAGCACACGCAGGGTAGAAGCTA	tggaaaggacgaaacaccgCTCCATCCCGGTCCCCGGCAGTTTAAGAGCTATGCTGGAAACAGCATAGCAAGTTTAAATAAGGCTAGTCCGTTATCAACTTGAAAAAGTGGCACCGAGTCGGTGCTTTTTTTCCCTCCCTCCATCCCGGTCCCCGGCAGCCACTTATGAGATCGGAAGAGCACACGCAGGGTAGAAGCTA
rs11057830_Maj_CBE_622_g5	CBE	Variant	tggaaaggacgaaacaccg	CCTCCATCCCGGTCCCCGGC	GTTTAAGAGCTATGCTGGAAACAGCATAGCAAGTTTAAATAAGGCTAGTCCGTTATCAACTTGAAAAAGTGGCACCGAGTCGGTGCTTTTTTT	CCCCTCCCTCCATCCCGGTCCCCGGCAGCCAC	GACC	AGATCGGAAGAGCACACGCAGGGTAGAAGCTA	tggaaaggacgaaacaccgCCTCCATCCCGGTCCCCGGCGTTTAAGAGCTATGCTGGAAACAGCATAGCAAGTTTAAATAAGGCTAGTCCGTTATCAACTTGAAAAAGTGGCACCGAGTCGGTGCTTTTTTTCCCCTCCCTCCATCCCGGTCCCCGGCAGCCACGACCAGATCGGAAGAGCACACGCAGGGTAGAAGCTA
rs11057839_Maj_CBE_623_g1	CBE	Variant	tggaaaggacgaaacaccg	TAGCGACACCACTTGAGGGT	GTTTAAGAGCTATGCTGGAAACAGCATAGCAAGTTTAAATAAGGCTAGTCCGTTATCAACTTGAAAAAGTGGCACCGAGTCGGTGCTTTTTTT	TCTTATTAGCGACACCACTTGAGGGTGTATTG	TTAC	AGATCGGAAGAGCACACGCAGGGTAGAAGCTA	tggaaaggacgaaacaccgTAGCGACACCACTTGAGGGTGTTTAAGAGCTATGCTGGAAACAGCATAGCAAGTTTAAATAAGGCTAGTCCGTTATCAACTTGAAAAAGTGGCACCGAGTCGGTGCTTTTTTTTCTTATTAGCGACACCACTTGAGGGTGTATTGTTACAGATCGGAAGAGCACACGCAGGGTAGAAGCTA
rs11057839_Maj_CBE_623_g2	CBE	Variant	tggaaaggacgaaacaccg	TTAGCGACACCACTTGAGGG	GTTTAAGAGCTATGCTGGAAACAGCATAGCAAGTTTAAATAAGGCTAGTCCGTTATCAACTTGAAAAAGTGGCACCGAGTCGGTGCTTTTTTT	CTCTTATTAGCGACACCACTTGAGGGTGTATT	TCTG	AGATCGGAAGAGCACACGCAGGGTAGAAGCTA	tggaaaggacgaaacaccgTTAGCGACACCACTTGAGGGGTTTAAGAGCTATGCTGGAAACAGCATAGCAAGTTTAAATAAGGCTAGTCCGTTATCAACTTGAAAAAGTGGCACCGAGTCGGTGCTTTTTTTCTCTTATTAGCGACACCACTTGAGGGTGTATTTCTGAGATCGGAAGAGCACACGCAGGGTAGAAGCTA
rs11057839_Maj_CBE_623_g3	CBE	Variant	tggaaaggacgaaacaccg	ATTAGCGACACCACTTGAGG	GTTTAAGAGCTATGCTGGAAACAGCATAGCAAGTTTAAATAAGGCTAGTCCGTTATCAACTTGAAAAAGTGGCACCGAGTCGGTGCTTTTTTT	TCTCTTATTAGCGACACCACTTGAGGGTGTAT	AAGT	AGATCGGAAGAGCACACGCAGGGTAGAAGCTA	tggaaaggacgaaacaccgATTAGCGACACCACTTGAGGGTTTAAGAGCTATGCTGGAAACAGCATAGCAAGTTTAAATAAGGCTAGTCCGTTATCAACTTGAAAAAGTGGCACCGAGTCGGTGCTTTTTTTTCTCTTATTAGCGACACCACTTGAGGGTGTATAAGTAGATCGGAAGAGCACACGCAGGGTAGAAGCTA
rs11057839_Maj_CBE_623_g4	CBE	Variant	tggaaaggacgaaacaccg	TATTAGCGACACCACTTGAG	GTTTAAGAGCTATGCTGGAAACAGCATAGCAAGTTTAAATAAGGCTAGTCCGTTATCAACTTGAAAAAGTGGCACCGAGTCGGTGCTTTTTTT	CTCTCTTATTAGCGACACCACTTGAGGGTGTA	CTAC	AGATCGGAAGAGCACACGCAGGGTAGAAGCTA	tggaaaggacgaaacaccgTATTAGCGACACCACTTGAGGTTTAAGAGCTATGCTGGAAACAGCATAGCAAGTTTAAATAAGGCTAGTCCGTTATCAACTTGAAAAAGTGGCACCGAGTCGGTGCTTTTTTTCTCTCTTATTAGCGACACCACTTGAGGGTGTACTACAGATCGGAAGAGCACACGCAGGGTAGAAGCTA
rs11057839_Maj_CBE_623_g5	CBE	Variant	tggaaaggacgaaacaccg	TTATTAGCGACACCACTTGA	GTTTAAGAGCTATGCTGGAAACAGCATAGCAAGTTTAAATAAGGCTAGTCCGTTATCAACTTGAAAAAGTGGCACCGAGTCGGTGCTTTTTTT	GCTCTCTTATTAGCGACACCACTTGAGGGTGT	CCTT	AGATCGGAAGAGCACACGCAGGGTAGAAGCTA	tggaaaggacgaaacaccgTTATTAGCGACACCACTTGAGTTTAAGAGCTATGCTGGAAACAGCATAGCAAGTTTAAATAAGGCTAGTCCGTTATCAACTTGAAAAAGTGGCACCGAGTCGGTGCTTTTTTTGCTCTCTTATTAGCGACACCACTTGAGGGTGTCCTTAGATCGGAAGAGCACACGCAGGGTAGAAGCTA
rs11057841_Maj_CBE_624_g1	CBE	Variant	tggaaaggacgaaacaccg	CAGCACTATCTTCCCAATTT	GTTTAAGAGCTATGCTGGAAACAGCATAGCAAGTTTAAATAAGGCTAGTCCGTTATCAACTTGAAAAAGTGGCACCGAGTCGGTGCTTTTTTT	GGAACTCAGCACTATCTTCCCAATTTTTCTGA	ATCG	AGATCGGAAGAGCACACGCAGGGTAGAAGCTA	tggaaaggacgaaacaccgCAGCACTATCTTCCCAATTTGTTTAAGAGCTATGCTGGAAACAGCATAGCAAGTTTAAATAAGGCTAGTCCGTTATCAACTTGAAAAAGTGGCACCGAGTCGGTGCTTTTTTTGGAACTCAGCACTATCTTCCCAATTTTTCTGAATCGAGATCGGAAGAGCACACGCAGGGTAGAAGCTA
rs11057841_Maj_CBE_624_g2	CBE	Variant	tggaaaggacgaaacaccg	TCAGCACTATCTTCCCAATT	GTTTAAGAGCTATGCTGGAAACAGCATAGCAAGTTTAAATAAGGCTAGTCCGTTATCAACTTGAAAAAGTGGCACCGAGTCGGTGCTTTTTTT	GGGAACTCAGCACTATCTTCCCAATTTTTCTG	TATA	AGATCGGAAGAGCACACGCAGGGTAGAAGCTA	tggaaaggacgaaacaccgTCAGCACTATCTTCCCAATTGTTTAAGAGCTATGCTGGAAACAGCATAGCAAGTTTAAATAAGGCTAGTCCGTTATCAACTTGAAAAAGTGGCACCGAGTCGGTGCTTTTTTTGGGAACTCAGCACTATCTTCCCAATTTTTCTGTATAAGATCGGAAGAGCACACGCAGGGTAGAAGCTA
rs11057841_Maj_CBE_624_g3	CBE	Variant	tggaaaggacgaaacaccg	CTCAGCACTATCTTCCCAAT	GTTTAAGAGCTATGCTGGAAACAGCATAGCAAGTTTAAATAAGGCTAGTCCGTTATCAACTTGAAAAAGTGGCACCGAGTCGGTGCTTTTTTT	TGGGAACTCAGCACTATCTTCCCAATTTTTCT	TGAA	AGATCGGAAGAGCACACGCAGGGTAGAAGCTA	tggaaaggacgaaacaccgCTCAGCACTATCTTCCCAATGTTTAAGAGCTATGCTGGAAACAGCATAGCAAGTTTAAATAAGGCTAGTCCGTTATCAACTTGAAAAAGTGGCACCGAGTCGGTGCTTTTTTTTGGGAACTCAGCACTATCTTCCCAATTTTTCTTGAAAGATCGGAAGAGCACACGCAGGGTAGAAGCTA
rs11057841_Maj_CBE_624_g4	CBE	Variant	tggaaaggacgaaacaccg	ACTCAGCACTATCTTCCCAA	GTTTAAGAGCTATGCTGGAAACAGCATAGCAAGTTTAAATAAGGCTAGTCCGTTATCAACTTGAAAAAGTGGCACCGAGTCGGTGCTTTTTTT	GTGGGAACTCAGCACTATCTTCCCAATTTTTC	AGGT	AGATCGGAAGAGCACACGCAGGGTAGAAGCTA	tggaaaggacgaaacaccgACTCAGCACTATCTTCCCAAGTTTAAGAGCTATGCTGGAAACAGCATAGCAAGTTTAAATAAGGCTAGTCCGTTATCAACTTGAAAAAGTGGCACCGAGTCGGTGCTTTTTTTGTGGGAACTCAGCACTATCTTCCCAATTTTTCAGGTAGATCGGAAGAGCACACGCAGGGTAGAAGCTA
rs11057841_Maj_CBE_624_g5	CBE	Variant	tggaaaggacgaaacaccg	AACTCAGCACTATCTTCCCA	GTTTAAGAGCTATGCTGGAAACAGCATAGCAAGTTTAAATAAGGCTAGTCCGTTATCAACTTGAAAAAGTGGCACCGAGTCGGTGCTTTTTTT	TGTGGGAACTCAGCACTATCTTCCCAATTTTT	GTGT	AGATCGGAAGAGCACACGCAGGGTAGAAGCTA	tggaaaggacgaaacaccgAACTCAGCACTATCTTCCCAGTTTAAGAGCTATGCTGGAAACAGCATAGCAAGTTTAAATAAGGCTAGTCCGTTATCAACTTGAAAAAGTGGCACCGAGTCGGTGCTTTTTTTTGTGGGAACTCAGCACTATCTTCCCAATTTTTGTGTAGATCGGAAGAGCACACGCAGGGTAGAAGCTA
rs11065384_Min_CBE_1054_g1	CBE	Variant	tggaaaggacgaaacaccg	CTACGAAAAAAAAAAAATAG	GTTTAAGAGCTATGCTGGAAACAGCATAGCAAGTTTAAATAAGGCTAGTCCGTTATCAACTTGAAAAAGTGGCACCGAGTCGGTGCTTTTTTT	CTGTCTCTACGAAAAAAAAAAAATAGAAAAAA	TTAG	AGATCGGAAGAGCACACGCAGGGTAGAAGCTA	tggaaaggacgaaacaccgCTACGAAAAAAAAAAAATAGGTTTAAGAGCTATGCTGGAAACAGCATAGCAAGTTTAAATAAGGCTAGTCCGTTATCAACTTGAAAAAGTGGCACCGAGTCGGTGCTTTTTTTCTGTCTCTACGAAAAAAAAAAAATAGAAAAAATTAGAGATCGGAAGAGCACACGCAGGGTAGAAGCTA
rs11065384_Min_CBE_1054_g2	CBE	Variant	tggaaaggacgaaacaccg	TCTACGAAAAAAAAAAAATA	GTTTAAGAGCTATGCTGGAAACAGCATAGCAAGTTTAAATAAGGCTAGTCCGTTATCAACTTGAAAAAGTGGCACCGAGTCGGTGCTTTTTTT	CCTGTCTCTACGAAAAAAAAAAAATAGAAAAA	GCCC	AGATCGGAAGAGCACACGCAGGGTAGAAGCTA	tggaaaggacgaaacaccgTCTACGAAAAAAAAAAAATAGTTTAAGAGCTATGCTGGAAACAGCATAGCAAGTTTAAATAAGGCTAGTCCGTTATCAACTTGAAAAAGTGGCACCGAGTCGGTGCTTTTTTTCCTGTCTCTACGAAAAAAAAAAAATAGAAAAAGCCCAGATCGGAAGAGCACACGCAGGGTAGAAGCTA
rs11065384_Min_CBE_1054_g3	CBE	Variant	tggaaaggacgaaacaccg	CTCTACGAAAAAAAAAAAAT	GTTTAAGAGCTATGCTGGAAACAGCATAGCAAGTTTAAATAAGGCTAGTCCGTTATCAACTTGAAAAAGTGGCACCGAGTCGGTGCTTTTTTT	CCCTGTCTCTACGAAAAAAAAAAAATAGAAAA	TCTA	AGATCGGAAGAGCACACGCAGGGTAGAAGCTA	tggaaaggacgaaacaccgCTCTACGAAAAAAAAAAAATGTTTAAGAGCTATGCTGGAAACAGCATAGCAAGTTTAAATAAGGCTAGTCCGTTATCAACTTGAAAAAGTGGCACCGAGTCGGTGCTTTTTTTCCCTGTCTCTACGAAAAAAAAAAAATAGAAAATCTAAGATCGGAAGAGCACACGCAGGGTAGAAGCTA
rs11065384_Min_CBE_1054_g4	CBE	Variant	tggaaaggacgaaacaccg	TCTCTACGAAAAAAAAAAAA	GTTTAAGAGCTATGCTGGAAACAGCATAGCAAGTTTAAATAAGGCTAGTCCGTTATCAACTTGAAAAAGTGGCACCGAGTCGGTGCTTTTTTT	ACCCTGTCTCTACGAAAAAAAAAAAATAGAAA	TAGA	AGATCGGAAGAGCACACGCAGGGTAGAAGCTA	tggaaaggacgaaacaccgTCTCTACGAAAAAAAAAAAAGTTTAAGAGCTATGCTGGAAACAGCATAGCAAGTTTAAATAAGGCTAGTCCGTTATCAACTTGAAAAAGTGGCACCGAGTCGGTGCTTTTTTTACCCTGTCTCTACGAAAAAAAAAAAATAGAAATAGAAGATCGGAAGAGCACACGCAGGGTAGAAGCTA
rs11065384_Min_CBE_1054_g5	CBE	Variant	tggaaaggacgaaacaccg	TCTCTACGAAAAAAAAAAA	GTTTAAGAGCTATGCTGGAAACAGCATAGCAAGTTTAAATAAGGCTAGTCCGTTATCAACTTGAAAAAGTGGCACCGAGTCGGTGCTTTTTTT	GACCCTGTCTCTACGAAAAAAAAAAAATAGAA	GAGT	AGATCGGAAGAGCACACGCAGGGTAGAAGCTA	tggaaaggacgaaacaccgTCTCTACGAAAAAAAAAAAGTTTAAGAGCTATGCTGGAAACAGCATAGCAAGTTTAAATAAGGCTAGTCCGTTATCAACTTGAAAAAGTGGCACCGAGTCGGTGCTTTTTTTGACCCTGTCTCTACGAAAAAAAAAAAATAGAAGAGTAGATCGGAAGAGCACACGCAGGGTAGAAGCTA
rs11065979_Maj_CBE_625_g1	CBE	Variant	tggaaaggacgaaacaccg	GCCAATGCCACCTGTCTTA	GTTTAAGAGCTATGCTGGAAACAGCATAGCAAGTTTAAATAAGGCTAGTCCGTTATCAACTTGAAAAAGTGGCACCGAGTCGGTGCTTTTTTT	ATGCCCGGCCAATGCCACCTGTCTTAACGTGA	TTGG	AGATCGGAAGAGCACACGCAGGGTAGAAGCTA	tggaaaggacgaaacaccgGCCAATGCCACCTGTCTTAGTTTAAGAGCTATGCTGGAAACAGCATAGCAAGTTTAAATAAGGCTAGTCCGTTATCAACTTGAAAAAGTGGCACCGAGTCGGTGCTTTTTTTATGCCCGGCCAATGCCACCTGTCTTAACGTGATTGGAGATCGGAAGAGCACACGCAGGGTAGAAGCTA
rs11065979_Maj_CBE_625_g2	CBE	Variant	tggaaaggacgaaacaccg	CGGCCAATGCCACCTGTCTT	GTTTAAGAGCTATGCTGGAAACAGCATAGCAAGTTTAAATAAGGCTAGTCCGTTATCAACTTGAAAAAGTGGCACCGAGTCGGTGCTTTTTTT	CATGCCCGGCCAATGCCACCTGTCTTAACGTG	GCCA	AGATCGGAAGAGCACACGCAGGGTAGAAGCTA	tggaaaggacgaaacaccgCGGCCAATGCCACCTGTCTTGTTTAAGAGCTATGCTGGAAACAGCATAGCAAGTTTAAATAAGGCTAGTCCGTTATCAACTTGAAAAAGTGGCACCGAGTCGGTGCTTTTTTTCATGCCCGGCCAATGCCACCTGTCTTAACGTGGCCAAGATCGGAAGAGCACACGCAGGGTAGAAGCTA
rs11065979_Maj_CBE_625_g3	CBE	Variant	tggaaaggacgaaacaccg	CCGGCCAATGCCACCTGTCT	GTTTAAGAGCTATGCTGGAAACAGCATAGCAAGTTTAAATAAGGCTAGTCCGTTATCAACTTGAAAAAGTGGCACCGAGTCGGTGCTTTTTTT	CCATGCCCGGCCAATGCCACCTGTCTTAACGT	TGAC	AGATCGGAAGAGCACACGCAGGGTAGAAGCTA	tggaaaggacgaaacaccgCCGGCCAATGCCACCTGTCTGTTTAAGAGCTATGCTGGAAACAGCATAGCAAGTTTAAATAAGGCTAGTCCGTTATCAACTTGAAAAAGTGGCACCGAGTCGGTGCTTTTTTTCCATGCCCGGCCAATGCCACCTGTCTTAACGTTGACAGATCGGAAGAGCACACGCAGGGTAGAAGCTA
rs11065979_Maj_CBE_625_g4	CBE	Variant	tggaaaggacgaaacaccg	CCCGGCCAATGCCACCTGTC	GTTTAAGAGCTATGCTGGAAACAGCATAGCAAGTTTAAATAAGGCTAGTCCGTTATCAACTTGAAAAAGTGGCACCGAGTCGGTGCTTTTTTT	ACCATGCCCGGCCAATGCCACCTGTCTTAACG	AAAC	AGATCGGAAGAGCACACGCAGGGTAGAAGCTA	tggaaaggacgaaacaccgCCCGGCCAATGCCACCTGTCGTTTAAGAGCTATGCTGGAAACAGCATAGCAAGTTTAAATAAGGCTAGTCCGTTATCAACTTGAAAAAGTGGCACCGAGTCGGTGCTTTTTTTACCATGCCCGGCCAATGCCACCTGTCTTAACGAAACAGATCGGAAGAGCACACGCAGGGTAGAAGCTA
rs11065979_Maj_CBE_625_g5	CBE	Variant	tggaaaggacgaaacaccg	CCCGGCCAATGCCACCTGT	GTTTAAGAGCTATGCTGGAAACAGCATAGCAAGTTTAAATAAGGCTAGTCCGTTATCAACTTGAAAAAGTGGCACCGAGTCGGTGCTTTTTTT	CACCATGCCCGGCCAATGCCACCTGTCTTAAC	GGAT	AGATCGGAAGAGCACACGCAGGGTAGAAGCTA	tggaaaggacgaaacaccgCCCGGCCAATGCCACCTGTGTTTAAGAGCTATGCTGGAAACAGCATAGCAAGTTTAAATAAGGCTAGTCCGTTATCAACTTGAAAAAGTGGCACCGAGTCGGTGCTTTTTTTCACCATGCCCGGCCAATGCCACCTGTCTTAACGGATAGATCGGAAGAGCACACGCAGGGTAGAAGCTA
rs1107851_Min_CBE_1055_g1	CBE	Variant	tggaaaggacgaaacaccg	AACCAACAAAAACCACCACT	GTTTAAGAGCTATGCTGGAAACAGCATAGCAAGTTTAAATAAGGCTAGTCCGTTATCAACTTGAAAAAGTGGCACCGAGTCGGTGCTTTTTTT	GGGACCAACCAACAAAAACCACCACTGCAGAC	CAGC	AGATCGGAAGAGCACACGCAGGGTAGAAGCTA	tggaaaggacgaaacaccgAACCAACAAAAACCACCACTGTTTAAGAGCTATGCTGGAAACAGCATAGCAAGTTTAAATAAGGCTAGTCCGTTATCAACTTGAAAAAGTGGCACCGAGTCGGTGCTTTTTTTGGGACCAACCAACAAAAACCACCACTGCAGACCAGCAGATCGGAAGAGCACACGCAGGGTAGAAGCTA
rs1107851_Min_CBE_1055_g2	CBE	Variant	tggaaaggacgaaacaccg	CAACCAACAAAAACCACCAC	GTTTAAGAGCTATGCTGGAAACAGCATAGCAAGTTTAAATAAGGCTAGTCCGTTATCAACTTGAAAAAGTGGCACCGAGTCGGTGCTTTTTTT	GGGGACCAACCAACAAAAACCACCACTGCAGA	TTTT	AGATCGGAAGAGCACACGCAGGGTAGAAGCTA	tggaaaggacgaaacaccgCAACCAACAAAAACCACCACGTTTAAGAGCTATGCTGGAAACAGCATAGCAAGTTTAAATAAGGCTAGTCCGTTATCAACTTGAAAAAGTGGCACCGAGTCGGTGCTTTTTTTGGGGACCAACCAACAAAAACCACCACTGCAGATTTTAGATCGGAAGAGCACACGCAGGGTAGAAGCTA
rs1107851_Min_CBE_1055_g3	CBE	Variant	tggaaaggacgaaacaccg	CCAACCAACAAAAACCACCA	GTTTAAGAGCTATGCTGGAAACAGCATAGCAAGTTTAAATAAGGCTAGTCCGTTATCAACTTGAAAAAGTGGCACCGAGTCGGTGCTTTTTTT	TGGGGACCAACCAACAAAAACCACCACTGCAG	GTCC	AGATCGGAAGAGCACACGCAGGGTAGAAGCTA	tggaaaggacgaaacaccgCCAACCAACAAAAACCACCAGTTTAAGAGCTATGCTGGAAACAGCATAGCAAGTTTAAATAAGGCTAGTCCGTTATCAACTTGAAAAAGTGGCACCGAGTCGGTGCTTTTTTTTGGGGACCAACCAACAAAAACCACCACTGCAGGTCCAGATCGGAAGAGCACACGCAGGGTAGAAGCTA
rs1107851_Min_CBE_1055_g4	CBE	Variant	tggaaaggacgaaacaccg	ACCAACCAACAAAAACCACC	GTTTAAGAGCTATGCTGGAAACAGCATAGCAAGTTTAAATAAGGCTAGTCCGTTATCAACTTGAAAAAGTGGCACCGAGTCGGTGCTTTTTTT	GTGGGGACCAACCAACAAAAACCACCACTGCA	AACC	AGATCGGAAGAGCACACGCAGGGTAGAAGCTA	tggaaaggacgaaacaccgACCAACCAACAAAAACCACCGTTTAAGAGCTATGCTGGAAACAGCATAGCAAGTTTAAATAAGGCTAGTCCGTTATCAACTTGAAAAAGTGGCACCGAGTCGGTGCTTTTTTTGTGGGGACCAACCAACAAAAACCACCACTGCAAACCAGATCGGAAGAGCACACGCAGGGTAGAAGCTA
rs1107851_Min_CBE_1055_g5	CBE	Variant	tggaaaggacgaaacaccg	ACCAACCAACAAAAACCAC	GTTTAAGAGCTATGCTGGAAACAGCATAGCAAGTTTAAATAAGGCTAGTCCGTTATCAACTTGAAAAAGTGGCACCGAGTCGGTGCTTTTTTT	AGTGGGGACCAACCAACAAAAACCACCACTGC	AGCA	AGATCGGAAGAGCACACGCAGGGTAGAAGCTA	tggaaaggacgaaacaccgACCAACCAACAAAAACCACGTTTAAGAGCTATGCTGGAAACAGCATAGCAAGTTTAAATAAGGCTAGTCCGTTATCAACTTGAAAAAGTGGCACCGAGTCGGTGCTTTTTTTAGTGGGGACCAACCAACAAAAACCACCACTGCAGCAAGATCGGAAGAGCACACGCAGGGTAGAAGCTA
rs11103379_Min_CBE_1056_g1	CBE	Variant	tggaaaggacgaaacaccg	TCACCTCCAGCCCAGGGCTC	GTTTAAGAGCTATGCTGGAAACAGCATAGCAAGTTTAAATAAGGCTAGTCCGTTATCAACTTGAAAAAGTGGCACCGAGTCGGTGCTTTTTTT	GCGTGATCACCTCCAGCCCAGGGCTCACTGGG	ATTC	AGATCGGAAGAGCACACGCAGGGTAGAAGCTA	tggaaaggacgaaacaccgTCACCTCCAGCCCAGGGCTCGTTTAAGAGCTATGCTGGAAACAGCATAGCAAGTTTAAATAAGGCTAGTCCGTTATCAACTTGAAAAAGTGGCACCGAGTCGGTGCTTTTTTTGCGTGATCACCTCCAGCCCAGGGCTCACTGGGATTCAGATCGGAAGAGCACACGCAGGGTAGAAGCTA
rs11103379_Min_CBE_1056_g2	CBE	Variant	tggaaaggacgaaacaccg	ATCACCTCCAGCCCAGGGCT	GTTTAAGAGCTATGCTGGAAACAGCATAGCAAGTTTAAATAAGGCTAGTCCGTTATCAACTTGAAAAAGTGGCACCGAGTCGGTGCTTTTTTT	TGCGTGATCACCTCCAGCCCAGGGCTCACTGG	TACA	AGATCGGAAGAGCACACGCAGGGTAGAAGCTA	tggaaaggacgaaacaccgATCACCTCCAGCCCAGGGCTGTTTAAGAGCTATGCTGGAAACAGCATAGCAAGTTTAAATAAGGCTAGTCCGTTATCAACTTGAAAAAGTGGCACCGAGTCGGTGCTTTTTTTTGCGTGATCACCTCCAGCCCAGGGCTCACTGGTACAAGATCGGAAGAGCACACGCAGGGTAGAAGCTA
rs11103379_Min_CBE_1056_g3	CBE	Variant	tggaaaggacgaaacaccg	ATCACCTCCAGCCCAGGGC	GTTTAAGAGCTATGCTGGAAACAGCATAGCAAGTTTAAATAAGGCTAGTCCGTTATCAACTTGAAAAAGTGGCACCGAGTCGGTGCTTTTTTT	ATGCGTGATCACCTCCAGCCCAGGGCTCACTG	TGCG	AGATCGGAAGAGCACACGCAGGGTAGAAGCTA	tggaaaggacgaaacaccgATCACCTCCAGCCCAGGGCGTTTAAGAGCTATGCTGGAAACAGCATAGCAAGTTTAAATAAGGCTAGTCCGTTATCAACTTGAAAAAGTGGCACCGAGTCGGTGCTTTTTTTATGCGTGATCACCTCCAGCCCAGGGCTCACTGTGCGAGATCGGAAGAGCACACGCAGGGTAGAAGCTA
rs11103379_Min_CBE_1056_g4	CBE	Variant	tggaaaggacgaaacaccg	TGATCACCTCCAGCCCAGGG	GTTTAAGAGCTATGCTGGAAACAGCATAGCAAGTTTAAATAAGGCTAGTCCGTTATCAACTTGAAAAAGTGGCACCGAGTCGGTGCTTTTTTT	CATGCGTGATCACCTCCAGCCCAGGGCTCACT	GTTG	AGATCGGAAGAGCACACGCAGGGTAGAAGCTA	tggaaaggacgaaacaccgTGATCACCTCCAGCCCAGGGGTTTAAGAGCTATGCTGGAAACAGCATAGCAAGTTTAAATAAGGCTAGTCCGTTATCAACTTGAAAAAGTGGCACCGAGTCGGTGCTTTTTTTCATGCGTGATCACCTCCAGCCCAGGGCTCACTGTTGAGATCGGAAGAGCACACGCAGGGTAGAAGCTA
rs11103379_Min_CBE_1056_g5	CBE	Variant	tggaaaggacgaaacaccg	TGATCACCTCCAGCCCAGG	GTTTAAGAGCTATGCTGGAAACAGCATAGCAAGTTTAAATAAGGCTAGTCCGTTATCAACTTGAAAAAGTGGCACCGAGTCGGTGCTTTTTTT	CCATGCGTGATCACCTCCAGCCCAGGGCTCAC	TCCA	AGATCGGAAGAGCACACGCAGGGTAGAAGCTA	tggaaaggacgaaacaccgTGATCACCTCCAGCCCAGGGTTTAAGAGCTATGCTGGAAACAGCATAGCAAGTTTAAATAAGGCTAGTCCGTTATCAACTTGAAAAAGTGGCACCGAGTCGGTGCTTTTTTTCCATGCGTGATCACCTCCAGCCCAGGGCTCACTCCAAGATCGGAAGAGCACACGCAGGGTAGAAGCTA
rs111234557_Maj_CBE_626_g1	CBE	Variant	tggaaaggacgaaacaccg	CCACCCGCCTTGGCCTCCCA	GTTTAAGAGCTATGCTGGAAACAGCATAGCAAGTTTAAATAAGGCTAGTCCGTTATCAACTTGAAAAAGTGGCACCGAGTCGGTGCTTTTTTT	GGTGATCCACCCGCCTTGGCCTCCCAAAGTGC	GCAT	AGATCGGAAGAGCACACGCAGGGTAGAAGCTA	tggaaaggacgaaacaccgCCACCCGCCTTGGCCTCCCAGTTTAAGAGCTATGCTGGAAACAGCATAGCAAGTTTAAATAAGGCTAGTCCGTTATCAACTTGAAAAAGTGGCACCGAGTCGGTGCTTTTTTTGGTGATCCACCCGCCTTGGCCTCCCAAAGTGCGCATAGATCGGAAGAGCACACGCAGGGTAGAAGCTA
rs111234557_Maj_CBE_626_g2	CBE	Variant	tggaaaggacgaaacaccg	TCCACCCGCCTTGGCCTCCC	GTTTAAGAGCTATGCTGGAAACAGCATAGCAAGTTTAAATAAGGCTAGTCCGTTATCAACTTGAAAAAGTGGCACCGAGTCGGTGCTTTTTTT	AGGTGATCCACCCGCCTTGGCCTCCCAAAGTG	CGTT	AGATCGGAAGAGCACACGCAGGGTAGAAGCTA	tggaaaggacgaaacaccgTCCACCCGCCTTGGCCTCCCGTTTAAGAGCTATGCTGGAAACAGCATAGCAAGTTTAAATAAGGCTAGTCCGTTATCAACTTGAAAAAGTGGCACCGAGTCGGTGCTTTTTTTAGGTGATCCACCCGCCTTGGCCTCCCAAAGTGCGTTAGATCGGAAGAGCACACGCAGGGTAGAAGCTA
rs111234557_Maj_CBE_626_g3	CBE	Variant	tggaaaggacgaaacaccg	ATCCACCCGCCTTGGCCTCC	GTTTAAGAGCTATGCTGGAAACAGCATAGCAAGTTTAAATAAGGCTAGTCCGTTATCAACTTGAAAAAGTGGCACCGAGTCGGTGCTTTTTTT	CAGGTGATCCACCCGCCTTGGCCTCCCAAAGT	GCGC	AGATCGGAAGAGCACACGCAGGGTAGAAGCTA	tggaaaggacgaaacaccgATCCACCCGCCTTGGCCTCCGTTTAAGAGCTATGCTGGAAACAGCATAGCAAGTTTAAATAAGGCTAGTCCGTTATCAACTTGAAAAAGTGGCACCGAGTCGGTGCTTTTTTTCAGGTGATCCACCCGCCTTGGCCTCCCAAAGTGCGCAGATCGGAAGAGCACACGCAGGGTAGAAGCTA
rs111234557_Maj_CBE_626_g4	CBE	Variant	tggaaaggacgaaacaccg	ATCCACCCGCCTTGGCCTC	GTTTAAGAGCTATGCTGGAAACAGCATAGCAAGTTTAAATAAGGCTAGTCCGTTATCAACTTGAAAAAGTGGCACCGAGTCGGTGCTTTTTTT	TCAGGTGATCCACCCGCCTTGGCCTCCCAAAG	AGTT	AGATCGGAAGAGCACACGCAGGGTAGAAGCTA	tggaaaggacgaaacaccgATCCACCCGCCTTGGCCTCGTTTAAGAGCTATGCTGGAAACAGCATAGCAAGTTTAAATAAGGCTAGTCCGTTATCAACTTGAAAAAGTGGCACCGAGTCGGTGCTTTTTTTTCAGGTGATCCACCCGCCTTGGCCTCCCAAAGAGTTAGATCGGAAGAGCACACGCAGGGTAGAAGCTA
rs111234557_Maj_CBE_626_g5	CBE	Variant	tggaaaggacgaaacaccg	TGATCCACCCGCCTTGGCCT	GTTTAAGAGCTATGCTGGAAACAGCATAGCAAGTTTAAATAAGGCTAGTCCGTTATCAACTTGAAAAAGTGGCACCGAGTCGGTGCTTTTTTT	GTCAGGTGATCCACCCGCCTTGGCCTCCCAAA	CAGG	AGATCGGAAGAGCACACGCAGGGTAGAAGCTA	tggaaaggacgaaacaccgTGATCCACCCGCCTTGGCCTGTTTAAGAGCTATGCTGGAAACAGCATAGCAAGTTTAAATAAGGCTAGTCCGTTATCAACTTGAAAAAGTGGCACCGAGTCGGTGCTTTTTTTGTCAGGTGATCCACCCGCCTTGGCCTCCCAAACAGGAGATCGGAAGAGCACACGCAGGGTAGAAGCTA
rs11147230_Maj_CBE_627_g1	CBE	Variant	tggaaaggacgaaacaccg	AAGCAGGCCAGGTGCAAGCC	GTTTAAGAGCTATGCTGGAAACAGCATAGCAAGTTTAAATAAGGCTAGTCCGTTATCAACTTGAAAAAGTGGCACCGAGTCGGTGCTTTTTTT	GAGCCAAAGCAGGCCAGGTGCAAGCCCTGCTC	TACC	AGATCGGAAGAGCACACGCAGGGTAGAAGCTA	tggaaaggacgaaacaccgAAGCAGGCCAGGTGCAAGCCGTTTAAGAGCTATGCTGGAAACAGCATAGCAAGTTTAAATAAGGCTAGTCCGTTATCAACTTGAAAAAGTGGCACCGAGTCGGTGCTTTTTTTGAGCCAAAGCAGGCCAGGTGCAAGCCCTGCTCTACCAGATCGGAAGAGCACACGCAGGGTAGAAGCTA
rs11147230_Maj_CBE_627_g2	CBE	Variant	tggaaaggacgaaacaccg	AAAGCAGGCCAGGTGCAAGC	GTTTAAGAGCTATGCTGGAAACAGCATAGCAAGTTTAAATAAGGCTAGTCCGTTATCAACTTGAAAAAGTGGCACCGAGTCGGTGCTTTTTTT	AGAGCCAAAGCAGGCCAGGTGCAAGCCCTGCT	GCTC	AGATCGGAAGAGCACACGCAGGGTAGAAGCTA	tggaaaggacgaaacaccgAAAGCAGGCCAGGTGCAAGCGTTTAAGAGCTATGCTGGAAACAGCATAGCAAGTTTAAATAAGGCTAGTCCGTTATCAACTTGAAAAAGTGGCACCGAGTCGGTGCTTTTTTTAGAGCCAAAGCAGGCCAGGTGCAAGCCCTGCTGCTCAGATCGGAAGAGCACACGCAGGGTAGAAGCTA
rs11147230_Maj_CBE_627_g3	CBE	Variant	tggaaaggacgaaacaccg	CAAAGCAGGCCAGGTGCAAG	GTTTAAGAGCTATGCTGGAAACAGCATAGCAAGTTTAAATAAGGCTAGTCCGTTATCAACTTGAAAAAGTGGCACCGAGTCGGTGCTTTTTTT	CAGAGCCAAAGCAGGCCAGGTGCAAGCCCTGC	AGAA	AGATCGGAAGAGCACACGCAGGGTAGAAGCTA	tggaaaggacgaaacaccgCAAAGCAGGCCAGGTGCAAGGTTTAAGAGCTATGCTGGAAACAGCATAGCAAGTTTAAATAAGGCTAGTCCGTTATCAACTTGAAAAAGTGGCACCGAGTCGGTGCTTTTTTTCAGAGCCAAAGCAGGCCAGGTGCAAGCCCTGCAGAAAGATCGGAAGAGCACACGCAGGGTAGAAGCTA
rs11147230_Maj_CBE_627_g4	CBE	Variant	tggaaaggacgaaacaccg	CCAAAGCAGGCCAGGTGCAA	GTTTAAGAGCTATGCTGGAAACAGCATAGCAAGTTTAAATAAGGCTAGTCCGTTATCAACTTGAAAAAGTGGCACCGAGTCGGTGCTTTTTTT	CCAGAGCCAAAGCAGGCCAGGTGCAAGCCCTG	GAGC	AGATCGGAAGAGCACACGCAGGGTAGAAGCTA	tggaaaggacgaaacaccgCCAAAGCAGGCCAGGTGCAAGTTTAAGAGCTATGCTGGAAACAGCATAGCAAGTTTAAATAAGGCTAGTCCGTTATCAACTTGAAAAAGTGGCACCGAGTCGGTGCTTTTTTTCCAGAGCCAAAGCAGGCCAGGTGCAAGCCCTGGAGCAGATCGGAAGAGCACACGCAGGGTAGAAGCTA
rs11147230_Maj_CBE_627_g5	CBE	Variant	tggaaaggacgaaacaccg	CCAAAGCAGGCCAGGTGCA	GTTTAAGAGCTATGCTGGAAACAGCATAGCAAGTTTAAATAAGGCTAGTCCGTTATCAACTTGAAAAAGTGGCACCGAGTCGGTGCTTTTTTT	CCCAGAGCCAAAGCAGGCCAGGTGCAAGCCCT	AAGA	AGATCGGAAGAGCACACGCAGGGTAGAAGCTA	tggaaaggacgaaacaccgCCAAAGCAGGCCAGGTGCAGTTTAAGAGCTATGCTGGAAACAGCATAGCAAGTTTAAATAAGGCTAGTCCGTTATCAACTTGAAAAAGTGGCACCGAGTCGGTGCTTTTTTTCCCAGAGCCAAAGCAGGCCAGGTGCAAGCCCTAAGAAGATCGGAAGAGCACACGCAGGGTAGAAGCTA
rs11147230_Min_CBE_1057_g1	CBE	Variant	tggaaaggacgaaacaccg	CCTCCTTTGGCTCTGGGAAG	GTTTAAGAGCTATGCTGGAAACAGCATAGCAAGTTTAAATAAGGCTAGTCCGTTATCAACTTGAAAAAGTGGCACCGAGTCGGTGCTTTTTTT	ACCTGGCCTCCTTTGGCTCTGGGAAGGGTTCC	CACT	AGATCGGAAGAGCACACGCAGGGTAGAAGCTA	tggaaaggacgaaacaccgCCTCCTTTGGCTCTGGGAAGGTTTAAGAGCTATGCTGGAAACAGCATAGCAAGTTTAAATAAGGCTAGTCCGTTATCAACTTGAAAAAGTGGCACCGAGTCGGTGCTTTTTTTACCTGGCCTCCTTTGGCTCTGGGAAGGGTTCCCACTAGATCGGAAGAGCACACGCAGGGTAGAAGCTA
rs11147230_Min_CBE_1057_g2	CBE	Variant	tggaaaggacgaaacaccg	CCTCCTTTGGCTCTGGGAA	GTTTAAGAGCTATGCTGGAAACAGCATAGCAAGTTTAAATAAGGCTAGTCCGTTATCAACTTGAAAAAGTGGCACCGAGTCGGTGCTTTTTTT	CACCTGGCCTCCTTTGGCTCTGGGAAGGGTTC	TGCA	AGATCGGAAGAGCACACGCAGGGTAGAAGCTA	tggaaaggacgaaacaccgCCTCCTTTGGCTCTGGGAAGTTTAAGAGCTATGCTGGAAACAGCATAGCAAGTTTAAATAAGGCTAGTCCGTTATCAACTTGAAAAAGTGGCACCGAGTCGGTGCTTTTTTTCACCTGGCCTCCTTTGGCTCTGGGAAGGGTTCTGCAAGATCGGAAGAGCACACGCAGGGTAGAAGCTA
rs11147230_Min_CBE_1057_g3	CBE	Variant	tggaaaggacgaaacaccg	GCCTCCTTTGGCTCTGGGA	GTTTAAGAGCTATGCTGGAAACAGCATAGCAAGTTTAAATAAGGCTAGTCCGTTATCAACTTGAAAAAGTGGCACCGAGTCGGTGCTTTTTTT	GCACCTGGCCTCCTTTGGCTCTGGGAAGGGTT	GATC	AGATCGGAAGAGCACACGCAGGGTAGAAGCTA	tggaaaggacgaaacaccgGCCTCCTTTGGCTCTGGGAGTTTAAGAGCTATGCTGGAAACAGCATAGCAAGTTTAAATAAGGCTAGTCCGTTATCAACTTGAAAAAGTGGCACCGAGTCGGTGCTTTTTTTGCACCTGGCCTCCTTTGGCTCTGGGAAGGGTTGATCAGATCGGAAGAGCACACGCAGGGTAGAAGCTA
rs11147230_Min_CBE_1057_g4	CBE	Variant	tggaaaggacgaaacaccg	TGGCCTCCTTTGGCTCTGGG	GTTTAAGAGCTATGCTGGAAACAGCATAGCAAGTTTAAATAAGGCTAGTCCGTTATCAACTTGAAAAAGTGGCACCGAGTCGGTGCTTTTTTT	TGCACCTGGCCTCCTTTGGCTCTGGGAAGGGT	GGCG	AGATCGGAAGAGCACACGCAGGGTAGAAGCTA	tggaaaggacgaaacaccgTGGCCTCCTTTGGCTCTGGGGTTTAAGAGCTATGCTGGAAACAGCATAGCAAGTTTAAATAAGGCTAGTCCGTTATCAACTTGAAAAAGTGGCACCGAGTCGGTGCTTTTTTTTGCACCTGGCCTCCTTTGGCTCTGGGAAGGGTGGCGAGATCGGAAGAGCACACGCAGGGTAGAAGCTA
rs11147230_Min_CBE_1057_g5	CBE	Variant	tggaaaggacgaaacaccg	CTGGCCTCCTTTGGCTCTGG	GTTTAAGAGCTATGCTGGAAACAGCATAGCAAGTTTAAATAAGGCTAGTCCGTTATCAACTTGAAAAAGTGGCACCGAGTCGGTGCTTTTTTT	TTGCACCTGGCCTCCTTTGGCTCTGGGAAGGG	GTTA	AGATCGGAAGAGCACACGCAGGGTAGAAGCTA	tggaaaggacgaaacaccgCTGGCCTCCTTTGGCTCTGGGTTTAAGAGCTATGCTGGAAACAGCATAGCAAGTTTAAATAAGGCTAGTCCGTTATCAACTTGAAAAAGTGGCACCGAGTCGGTGCTTTTTTTTTGCACCTGGCCTCCTTTGGCTCTGGGAAGGGGTTAAGATCGGAAGAGCACACGCAGGGTAGAAGCTA
rs111559090_Maj_CBE_628_g1	CBE	Variant	tggaaaggacgaaacaccg	TCGCCATGTTGGCCAGGCTA	GTTTAAGAGCTATGCTGGAAACAGCATAGCAAGTTTAAATAAGGCTAGTCCGTTATCAACTTGAAAAAGTGGCACCGAGTCGGTGCTTTTTTT	GGGGTTTCGCCATGTTGGCCAGGCTAGTCTCG	GTCG	AGATCGGAAGAGCACACGCAGGGTAGAAGCTA	tggaaaggacgaaacaccgTCGCCATGTTGGCCAGGCTAGTTTAAGAGCTATGCTGGAAACAGCATAGCAAGTTTAAATAAGGCTAGTCCGTTATCAACTTGAAAAAGTGGCACCGAGTCGGTGCTTTTTTTGGGGTTTCGCCATGTTGGCCAGGCTAGTCTCGGTCGAGATCGGAAGAGCACACGCAGGGTAGAAGCTA
rs111559090_Maj_CBE_628_g2	CBE	Variant	tggaaaggacgaaacaccg	TTCGCCATGTTGGCCAGGCT	GTTTAAGAGCTATGCTGGAAACAGCATAGCAAGTTTAAATAAGGCTAGTCCGTTATCAACTTGAAAAAGTGGCACCGAGTCGGTGCTTTTTTT	TGGGGTTTCGCCATGTTGGCCAGGCTAGTCTC	GCTG	AGATCGGAAGAGCACACGCAGGGTAGAAGCTA	tggaaaggacgaaacaccgTTCGCCATGTTGGCCAGGCTGTTTAAGAGCTATGCTGGAAACAGCATAGCAAGTTTAAATAAGGCTAGTCCGTTATCAACTTGAAAAAGTGGCACCGAGTCGGTGCTTTTTTTTGGGGTTTCGCCATGTTGGCCAGGCTAGTCTCGCTGAGATCGGAAGAGCACACGCAGGGTAGAAGCTA
rs111559090_Maj_CBE_628_g3	CBE	Variant	tggaaaggacgaaacaccg	TTTCGCCATGTTGGCCAGGC	GTTTAAGAGCTATGCTGGAAACAGCATAGCAAGTTTAAATAAGGCTAGTCCGTTATCAACTTGAAAAAGTGGCACCGAGTCGGTGCTTTTTTT	ATGGGGTTTCGCCATGTTGGCCAGGCTAGTCT	CCCG	AGATCGGAAGAGCACACGCAGGGTAGAAGCTA	tggaaaggacgaaacaccgTTTCGCCATGTTGGCCAGGCGTTTAAGAGCTATGCTGGAAACAGCATAGCAAGTTTAAATAAGGCTAGTCCGTTATCAACTTGAAAAAGTGGCACCGAGTCGGTGCTTTTTTTATGGGGTTTCGCCATGTTGGCCAGGCTAGTCTCCCGAGATCGGAAGAGCACACGCAGGGTAGAAGCTA
rs111559090_Maj_CBE_628_g4	CBE	Variant	tggaaaggacgaaacaccg	TTTCGCCATGTTGGCCAGG	GTTTAAGAGCTATGCTGGAAACAGCATAGCAAGTTTAAATAAGGCTAGTCCGTTATCAACTTGAAAAAGTGGCACCGAGTCGGTGCTTTTTTT	GATGGGGTTTCGCCATGTTGGCCAGGCTAGTC	CAAC	AGATCGGAAGAGCACACGCAGGGTAGAAGCTA	tggaaaggacgaaacaccgTTTCGCCATGTTGGCCAGGGTTTAAGAGCTATGCTGGAAACAGCATAGCAAGTTTAAATAAGGCTAGTCCGTTATCAACTTGAAAAAGTGGCACCGAGTCGGTGCTTTTTTTGATGGGGTTTCGCCATGTTGGCCAGGCTAGTCCAACAGATCGGAAGAGCACACGCAGGGTAGAAGCTA
rs111559090_Maj_CBE_628_g5	CBE	Variant	tggaaaggacgaaacaccg	GTTTCGCCATGTTGGCCAG	GTTTAAGAGCTATGCTGGAAACAGCATAGCAAGTTTAAATAAGGCTAGTCCGTTATCAACTTGAAAAAGTGGCACCGAGTCGGTGCTTTTTTT	AGATGGGGTTTCGCCATGTTGGCCAGGCTAGT	CCGT	AGATCGGAAGAGCACACGCAGGGTAGAAGCTA	tggaaaggacgaaacaccgGTTTCGCCATGTTGGCCAGGTTTAAGAGCTATGCTGGAAACAGCATAGCAAGTTTAAATAAGGCTAGTCCGTTATCAACTTGAAAAAGTGGCACCGAGTCGGTGCTTTTTTTAGATGGGGTTTCGCCATGTTGGCCAGGCTAGTCCGTAGATCGGAAGAGCACACGCAGGGTAGAAGCTA
rs112001035_Maj_CBE_629_g1	CBE	Variant	tggaaaggacgaaacaccg	TCTCTACTAAAAAATACAAA	GTTTAAGAGCTATGCTGGAAACAGCATAGCAAGTTTAAATAAGGCTAGTCCGTTATCAACTTGAAAAAGTGGCACCGAGTCGGTGCTTTTTTT	ACCCCGTCTCTACTAAAAAATACAAAAAATTA	GTCA	AGATCGGAAGAGCACACGCAGGGTAGAAGCTA	tggaaaggacgaaacaccgTCTCTACTAAAAAATACAAAGTTTAAGAGCTATGCTGGAAACAGCATAGCAAGTTTAAATAAGGCTAGTCCGTTATCAACTTGAAAAAGTGGCACCGAGTCGGTGCTTTTTTTACCCCGTCTCTACTAAAAAATACAAAAAATTAGTCAAGATCGGAAGAGCACACGCAGGGTAGAAGCTA
rs112001035_Maj_CBE_629_g2	CBE	Variant	tggaaaggacgaaacaccg	TCTCTACTAAAAAATACAA	GTTTAAGAGCTATGCTGGAAACAGCATAGCAAGTTTAAATAAGGCTAGTCCGTTATCAACTTGAAAAAGTGGCACCGAGTCGGTGCTTTTTTT	AACCCCGTCTCTACTAAAAAATACAAAAAATT	TCCG	AGATCGGAAGAGCACACGCAGGGTAGAAGCTA	tggaaaggacgaaacaccgTCTCTACTAAAAAATACAAGTTTAAGAGCTATGCTGGAAACAGCATAGCAAGTTTAAATAAGGCTAGTCCGTTATCAACTTGAAAAAGTGGCACCGAGTCGGTGCTTTTTTTAACCCCGTCTCTACTAAAAAATACAAAAAATTTCCGAGATCGGAAGAGCACACGCAGGGTAGAAGCTA
rs112001035_Maj_CBE_629_g3	CBE	Variant	tggaaaggacgaaacaccg	CGTCTCTACTAAAAAATACA	GTTTAAGAGCTATGCTGGAAACAGCATAGCAAGTTTAAATAAGGCTAGTCCGTTATCAACTTGAAAAAGTGGCACCGAGTCGGTGCTTTTTTT	AAACCCCGTCTCTACTAAAAAATACAAAAAAT	TATC	AGATCGGAAGAGCACACGCAGGGTAGAAGCTA	tggaaaggacgaaacaccgCGTCTCTACTAAAAAATACAGTTTAAGAGCTATGCTGGAAACAGCATAGCAAGTTTAAATAAGGCTAGTCCGTTATCAACTTGAAAAAGTGGCACCGAGTCGGTGCTTTTTTTAAACCCCGTCTCTACTAAAAAATACAAAAAATTATCAGATCGGAAGAGCACACGCAGGGTAGAAGCTA
rs112001035_Maj_CBE_629_g4	CBE	Variant	tggaaaggacgaaacaccg	CCGTCTCTACTAAAAAATAC	GTTTAAGAGCTATGCTGGAAACAGCATAGCAAGTTTAAATAAGGCTAGTCCGTTATCAACTTGAAAAAGTGGCACCGAGTCGGTGCTTTTTTT	GAAACCCCGTCTCTACTAAAAAATACAAAAAA	TAAT	AGATCGGAAGAGCACACGCAGGGTAGAAGCTA	tggaaaggacgaaacaccgCCGTCTCTACTAAAAAATACGTTTAAGAGCTATGCTGGAAACAGCATAGCAAGTTTAAATAAGGCTAGTCCGTTATCAACTTGAAAAAGTGGCACCGAGTCGGTGCTTTTTTTGAAACCCCGTCTCTACTAAAAAATACAAAAAATAATAGATCGGAAGAGCACACGCAGGGTAGAAGCTA
rs112001035_Maj_CBE_629_g5	CBE	Variant	tggaaaggacgaaacaccg	CCCGTCTCTACTAAAAAATA	GTTTAAGAGCTATGCTGGAAACAGCATAGCAAGTTTAAATAAGGCTAGTCCGTTATCAACTTGAAAAAGTGGCACCGAGTCGGTGCTTTTTTT	TGAAACCCCGTCTCTACTAAAAAATACAAAAA	CCTG	AGATCGGAAGAGCACACGCAGGGTAGAAGCTA	tggaaaggacgaaacaccgCCCGTCTCTACTAAAAAATAGTTTAAGAGCTATGCTGGAAACAGCATAGCAAGTTTAAATAAGGCTAGTCCGTTATCAACTTGAAAAAGTGGCACCGAGTCGGTGCTTTTTTTTGAAACCCCGTCTCTACTAAAAAATACAAAAACCTGAGATCGGAAGAGCACACGCAGGGTAGAAGCTA
rs112096491_Maj_CBE_630_g1	CBE	Variant	tggaaaggacgaaacaccg	TTCCGCCCCGCCCCGCCCCG	GTTTAAGAGCTATGCTGGAAACAGCATAGCAAGTTTAAATAAGGCTAGTCCGTTATCAACTTGAAAAAGTGGCACCGAGTCGGTGCTTTTTTT	GTTCCGTTCCGCCCCGCCCCGCCCCGCCCCGC	CGGA	AGATCGGAAGAGCACACGCAGGGTAGAAGCTA	tggaaaggacgaaacaccgTTCCGCCCCGCCCCGCCCCGGTTTAAGAGCTATGCTGGAAACAGCATAGCAAGTTTAAATAAGGCTAGTCCGTTATCAACTTGAAAAAGTGGCACCGAGTCGGTGCTTTTTTTGTTCCGTTCCGCCCCGCCCCGCCCCGCCCCGCCGGAAGATCGGAAGAGCACACGCAGGGTAGAAGCTA
rs112096491_Maj_CBE_630_g2	CBE	Variant	tggaaaggacgaaacaccg	TTCCGCCCCGCCCCGCCCC	GTTTAAGAGCTATGCTGGAAACAGCATAGCAAGTTTAAATAAGGCTAGTCCGTTATCAACTTGAAAAAGTGGCACCGAGTCGGTGCTTTTTTT	CGTTCCGTTCCGCCCCGCCCCGCCCCGCCCCG	ACTA	AGATCGGAAGAGCACACGCAGGGTAGAAGCTA	tggaaaggacgaaacaccgTTCCGCCCCGCCCCGCCCCGTTTAAGAGCTATGCTGGAAACAGCATAGCAAGTTTAAATAAGGCTAGTCCGTTATCAACTTGAAAAAGTGGCACCGAGTCGGTGCTTTTTTTCGTTCCGTTCCGCCCCGCCCCGCCCCGCCCCGACTAAGATCGGAAGAGCACACGCAGGGTAGAAGCTA
rs112096491_Maj_CBE_630_g3	CBE	Variant	tggaaaggacgaaacaccg	CGTTCCGCCCCGCCCCGCCC	GTTTAAGAGCTATGCTGGAAACAGCATAGCAAGTTTAAATAAGGCTAGTCCGTTATCAACTTGAAAAAGTGGCACCGAGTCGGTGCTTTTTTT	CCGTTCCGTTCCGCCCCGCCCCGCCCCGCCCC	CGGT	AGATCGGAAGAGCACACGCAGGGTAGAAGCTA	tggaaaggacgaaacaccgCGTTCCGCCCCGCCCCGCCCGTTTAAGAGCTATGCTGGAAACAGCATAGCAAGTTTAAATAAGGCTAGTCCGTTATCAACTTGAAAAAGTGGCACCGAGTCGGTGCTTTTTTTCCGTTCCGTTCCGCCCCGCCCCGCCCCGCCCCCGGTAGATCGGAAGAGCACACGCAGGGTAGAAGCTA
rs112096491_Maj_CBE_630_g4	CBE	Variant	tggaaaggacgaaacaccg	CCGTTCCGCCCCGCCCCGCC	GTTTAAGAGCTATGCTGGAAACAGCATAGCAAGTTTAAATAAGGCTAGTCCGTTATCAACTTGAAAAAGTGGCACCGAGTCGGTGCTTTTTTT	TCCGTTCCGTTCCGCCCCGCCCCGCCCCGCCC	ACGA	AGATCGGAAGAGCACACGCAGGGTAGAAGCTA	tggaaaggacgaaacaccgCCGTTCCGCCCCGCCCCGCCGTTTAAGAGCTATGCTGGAAACAGCATAGCAAGTTTAAATAAGGCTAGTCCGTTATCAACTTGAAAAAGTGGCACCGAGTCGGTGCTTTTTTTTCCGTTCCGTTCCGCCCCGCCCCGCCCCGCCCACGAAGATCGGAAGAGCACACGCAGGGTAGAAGCTA
rs112096491_Maj_CBE_630_g5	CBE	Variant	tggaaaggacgaaacaccg	TCCGTTCCGCCCCGCCCCGC	GTTTAAGAGCTATGCTGGAAACAGCATAGCAAGTTTAAATAAGGCTAGTCCGTTATCAACTTGAAAAAGTGGCACCGAGTCGGTGCTTTTTTT	TTCCGTTCCGTTCCGCCCCGCCCCGCCCCGCC	AAAT	AGATCGGAAGAGCACACGCAGGGTAGAAGCTA	tggaaaggacgaaacaccgTCCGTTCCGCCCCGCCCCGCGTTTAAGAGCTATGCTGGAAACAGCATAGCAAGTTTAAATAAGGCTAGTCCGTTATCAACTTGAAAAAGTGGCACCGAGTCGGTGCTTTTTTTTTCCGTTCCGTTCCGCCCCGCCCCGCCCCGCCAAATAGATCGGAAGAGCACACGCAGGGTAGAAGCTA
rs11218721_Maj_CBE_631_g1	CBE	Variant	tggaaaggacgaaacaccg	AGCCTGGCCAACATGGAGAA	GTTTAAGAGCTATGCTGGAAACAGCATAGCAAGTTTAAATAAGGCTAGTCCGTTATCAACTTGAAAAAGTGGCACCGAGTCGGTGCTTTTTTT	GAGACCAGCCTGGCCAACATGGAGAAACCCCA	ACTG	AGATCGGAAGAGCACACGCAGGGTAGAAGCTA	tggaaaggacgaaacaccgAGCCTGGCCAACATGGAGAAGTTTAAGAGCTATGCTGGAAACAGCATAGCAAGTTTAAATAAGGCTAGTCCGTTATCAACTTGAAAAAGTGGCACCGAGTCGGTGCTTTTTTTGAGACCAGCCTGGCCAACATGGAGAAACCCCAACTGAGATCGGAAGAGCACACGCAGGGTAGAAGCTA
rs11218721_Maj_CBE_631_g2	CBE	Variant	tggaaaggacgaaacaccg	CAGCCTGGCCAACATGGAGA	GTTTAAGAGCTATGCTGGAAACAGCATAGCAAGTTTAAATAAGGCTAGTCCGTTATCAACTTGAAAAAGTGGCACCGAGTCGGTGCTTTTTTT	CGAGACCAGCCTGGCCAACATGGAGAAACCCC	GTTC	AGATCGGAAGAGCACACGCAGGGTAGAAGCTA	tggaaaggacgaaacaccgCAGCCTGGCCAACATGGAGAGTTTAAGAGCTATGCTGGAAACAGCATAGCAAGTTTAAATAAGGCTAGTCCGTTATCAACTTGAAAAAGTGGCACCGAGTCGGTGCTTTTTTTCGAGACCAGCCTGGCCAACATGGAGAAACCCCGTTCAGATCGGAAGAGCACACGCAGGGTAGAAGCTA
rs11218721_Maj_CBE_631_g3	CBE	Variant	tggaaaggacgaaacaccg	CCAGCCTGGCCAACATGGAG	GTTTAAGAGCTATGCTGGAAACAGCATAGCAAGTTTAAATAAGGCTAGTCCGTTATCAACTTGAAAAAGTGGCACCGAGTCGGTGCTTTTTTT	TCGAGACCAGCCTGGCCAACATGGAGAAACCC	GTGA	AGATCGGAAGAGCACACGCAGGGTAGAAGCTA	tggaaaggacgaaacaccgCCAGCCTGGCCAACATGGAGGTTTAAGAGCTATGCTGGAAACAGCATAGCAAGTTTAAATAAGGCTAGTCCGTTATCAACTTGAAAAAGTGGCACCGAGTCGGTGCTTTTTTTTCGAGACCAGCCTGGCCAACATGGAGAAACCCGTGAAGATCGGAAGAGCACACGCAGGGTAGAAGCTA
rs11218721_Maj_CBE_631_g4	CBE	Variant	tggaaaggacgaaacaccg	ACCAGCCTGGCCAACATGGA	GTTTAAGAGCTATGCTGGAAACAGCATAGCAAGTTTAAATAAGGCTAGTCCGTTATCAACTTGAAAAAGTGGCACCGAGTCGGTGCTTTTTTT	TTCGAGACCAGCCTGGCCAACATGGAGAAACC	GCCG	AGATCGGAAGAGCACACGCAGGGTAGAAGCTA	tggaaaggacgaaacaccgACCAGCCTGGCCAACATGGAGTTTAAGAGCTATGCTGGAAACAGCATAGCAAGTTTAAATAAGGCTAGTCCGTTATCAACTTGAAAAAGTGGCACCGAGTCGGTGCTTTTTTTTTCGAGACCAGCCTGGCCAACATGGAGAAACCGCCGAGATCGGAAGAGCACACGCAGGGTAGAAGCTA
rs11218721_Maj_CBE_631_g5	CBE	Variant	tggaaaggacgaaacaccg	ACCAGCCTGGCCAACATGG	GTTTAAGAGCTATGCTGGAAACAGCATAGCAAGTTTAAATAAGGCTAGTCCGTTATCAACTTGAAAAAGTGGCACCGAGTCGGTGCTTTTTTT	GTTCGAGACCAGCCTGGCCAACATGGAGAAAC	GTGC	AGATCGGAAGAGCACACGCAGGGTAGAAGCTA	tggaaaggacgaaacaccgACCAGCCTGGCCAACATGGGTTTAAGAGCTATGCTGGAAACAGCATAGCAAGTTTAAATAAGGCTAGTCCGTTATCAACTTGAAAAAGTGGCACCGAGTCGGTGCTTTTTTTGTTCGAGACCAGCCTGGCCAACATGGAGAAACGTGCAGATCGGAAGAGCACACGCAGGGTAGAAGCTA
rs112540634_Maj_CBE_632_g1	CBE	Variant	tggaaaggacgaaacaccg	ACTCGGGAGGCTGAGGCAGT	GTTTAAGAGCTATGCTGGAAACAGCATAGCAAGTTTAAATAAGGCTAGTCCGTTATCAACTTGAAAAAGTGGCACCGAGTCGGTGCTTTTTTT	CCAGCTACTCGGGAGGCTGAGGCAGTAGAATC	TGGC	AGATCGGAAGAGCACACGCAGGGTAGAAGCTA	tggaaaggacgaaacaccgACTCGGGAGGCTGAGGCAGTGTTTAAGAGCTATGCTGGAAACAGCATAGCAAGTTTAAATAAGGCTAGTCCGTTATCAACTTGAAAAAGTGGCACCGAGTCGGTGCTTTTTTTCCAGCTACTCGGGAGGCTGAGGCAGTAGAATCTGGCAGATCGGAAGAGCACACGCAGGGTAGAAGCTA
rs112540634_Maj_CBE_632_g2	CBE	Variant	tggaaaggacgaaacaccg	TACTCGGGAGGCTGAGGCAG	GTTTAAGAGCTATGCTGGAAACAGCATAGCAAGTTTAAATAAGGCTAGTCCGTTATCAACTTGAAAAAGTGGCACCGAGTCGGTGCTTTTTTT	CCCAGCTACTCGGGAGGCTGAGGCAGTAGAAT	GGGG	AGATCGGAAGAGCACACGCAGGGTAGAAGCTA	tggaaaggacgaaacaccgTACTCGGGAGGCTGAGGCAGGTTTAAGAGCTATGCTGGAAACAGCATAGCAAGTTTAAATAAGGCTAGTCCGTTATCAACTTGAAAAAGTGGCACCGAGTCGGTGCTTTTTTTCCCAGCTACTCGGGAGGCTGAGGCAGTAGAATGGGGAGATCGGAAGAGCACACGCAGGGTAGAAGCTA
rs112540634_Maj_CBE_632_g3	CBE	Variant	tggaaaggacgaaacaccg	CTACTCGGGAGGCTGAGGCA	GTTTAAGAGCTATGCTGGAAACAGCATAGCAAGTTTAAATAAGGCTAGTCCGTTATCAACTTGAAAAAGTGGCACCGAGTCGGTGCTTTTTTT	TCCCAGCTACTCGGGAGGCTGAGGCAGTAGAA	CGGC	AGATCGGAAGAGCACACGCAGGGTAGAAGCTA	tggaaaggacgaaacaccgCTACTCGGGAGGCTGAGGCAGTTTAAGAGCTATGCTGGAAACAGCATAGCAAGTTTAAATAAGGCTAGTCCGTTATCAACTTGAAAAAGTGGCACCGAGTCGGTGCTTTTTTTTCCCAGCTACTCGGGAGGCTGAGGCAGTAGAACGGCAGATCGGAAGAGCACACGCAGGGTAGAAGCTA
rs112540634_Maj_CBE_632_g4	CBE	Variant	tggaaaggacgaaacaccg	CTACTCGGGAGGCTGAGGC	GTTTAAGAGCTATGCTGGAAACAGCATAGCAAGTTTAAATAAGGCTAGTCCGTTATCAACTTGAAAAAGTGGCACCGAGTCGGTGCTTTTTTT	ATCCCAGCTACTCGGGAGGCTGAGGCAGTAGA	CAAT	AGATCGGAAGAGCACACGCAGGGTAGAAGCTA	tggaaaggacgaaacaccgCTACTCGGGAGGCTGAGGCGTTTAAGAGCTATGCTGGAAACAGCATAGCAAGTTTAAATAAGGCTAGTCCGTTATCAACTTGAAAAAGTGGCACCGAGTCGGTGCTTTTTTTATCCCAGCTACTCGGGAGGCTGAGGCAGTAGACAATAGATCGGAAGAGCACACGCAGGGTAGAAGCTA
rs112540634_Maj_CBE_632_g5	CBE	Variant	tggaaaggacgaaacaccg	AGCTACTCGGGAGGCTGAGG	GTTTAAGAGCTATGCTGGAAACAGCATAGCAAGTTTAAATAAGGCTAGTCCGTTATCAACTTGAAAAAGTGGCACCGAGTCGGTGCTTTTTTT	AATCCCAGCTACTCGGGAGGCTGAGGCAGTAG	AGGC	AGATCGGAAGAGCACACGCAGGGTAGAAGCTA	tggaaaggacgaaacaccgAGCTACTCGGGAGGCTGAGGGTTTAAGAGCTATGCTGGAAACAGCATAGCAAGTTTAAATAAGGCTAGTCCGTTATCAACTTGAAAAAGTGGCACCGAGTCGGTGCTTTTTTTAATCCCAGCTACTCGGGAGGCTGAGGCAGTAGAGGCAGATCGGAAGAGCACACGCAGGGTAGAAGCTA
rs11264333_Maj_CBE_633_g1	CBE	Variant	tggaaaggacgaaacaccg	CGCACTCGGCTCCGCCCCC	GTTTAAGAGCTATGCTGGAAACAGCATAGCAAGTTTAAATAAGGCTAGTCCGTTATCAACTTGAAAAAGTGGCACCGAGTCGGTGCTTTTTTT	CGCCCCGCGCACTCGGCTCCGCCCCCGCACGC	ATAC	AGATCGGAAGAGCACACGCAGGGTAGAAGCTA	tggaaaggacgaaacaccgCGCACTCGGCTCCGCCCCCGTTTAAGAGCTATGCTGGAAACAGCATAGCAAGTTTAAATAAGGCTAGTCCGTTATCAACTTGAAAAAGTGGCACCGAGTCGGTGCTTTTTTTCGCCCCGCGCACTCGGCTCCGCCCCCGCACGCATACAGATCGGAAGAGCACACGCAGGGTAGAAGCTA
rs11264333_Maj_CBE_633_g2	CBE	Variant	tggaaaggacgaaacaccg	CGCGCACTCGGCTCCGCCCC	GTTTAAGAGCTATGCTGGAAACAGCATAGCAAGTTTAAATAAGGCTAGTCCGTTATCAACTTGAAAAAGTGGCACCGAGTCGGTGCTTTTTTT	CCGCCCCGCGCACTCGGCTCCGCCCCCGCACG	TTAA	AGATCGGAAGAGCACACGCAGGGTAGAAGCTA	tggaaaggacgaaacaccgCGCGCACTCGGCTCCGCCCCGTTTAAGAGCTATGCTGGAAACAGCATAGCAAGTTTAAATAAGGCTAGTCCGTTATCAACTTGAAAAAGTGGCACCGAGTCGGTGCTTTTTTTCCGCCCCGCGCACTCGGCTCCGCCCCCGCACGTTAAAGATCGGAAGAGCACACGCAGGGTAGAAGCTA
rs11264333_Maj_CBE_633_g3	CBE	Variant	tggaaaggacgaaacaccg	CCGCGCACTCGGCTCCGCCC	GTTTAAGAGCTATGCTGGAAACAGCATAGCAAGTTTAAATAAGGCTAGTCCGTTATCAACTTGAAAAAGTGGCACCGAGTCGGTGCTTTTTTT	CCCGCCCCGCGCACTCGGCTCCGCCCCCGCAC	TCTC	AGATCGGAAGAGCACACGCAGGGTAGAAGCTA	tggaaaggacgaaacaccgCCGCGCACTCGGCTCCGCCCGTTTAAGAGCTATGCTGGAAACAGCATAGCAAGTTTAAATAAGGCTAGTCCGTTATCAACTTGAAAAAGTGGCACCGAGTCGGTGCTTTTTTTCCCGCCCCGCGCACTCGGCTCCGCCCCCGCACTCTCAGATCGGAAGAGCACACGCAGGGTAGAAGCTA
rs11264333_Maj_CBE_633_g4	CBE	Variant	tggaaaggacgaaacaccg	CCCGCGCACTCGGCTCCGCC	GTTTAAGAGCTATGCTGGAAACAGCATAGCAAGTTTAAATAAGGCTAGTCCGTTATCAACTTGAAAAAGTGGCACCGAGTCGGTGCTTTTTTT	CCCCGCCCCGCGCACTCGGCTCCGCCCCCGCA	CCGC	AGATCGGAAGAGCACACGCAGGGTAGAAGCTA	tggaaaggacgaaacaccgCCCGCGCACTCGGCTCCGCCGTTTAAGAGCTATGCTGGAAACAGCATAGCAAGTTTAAATAAGGCTAGTCCGTTATCAACTTGAAAAAGTGGCACCGAGTCGGTGCTTTTTTTCCCCGCCCCGCGCACTCGGCTCCGCCCCCGCACCGCAGATCGGAAGAGCACACGCAGGGTAGAAGCTA
rs11264333_Maj_CBE_633_g5	CBE	Variant	tggaaaggacgaaacaccg	CCCCGCGCACTCGGCTCCGC	GTTTAAGAGCTATGCTGGAAACAGCATAGCAAGTTTAAATAAGGCTAGTCCGTTATCAACTTGAAAAAGTGGCACCGAGTCGGTGCTTTTTTT	GCCCCGCCCCGCGCACTCGGCTCCGCCCCCGC	TCGA	AGATCGGAAGAGCACACGCAGGGTAGAAGCTA	tggaaaggacgaaacaccgCCCCGCGCACTCGGCTCCGCGTTTAAGAGCTATGCTGGAAACAGCATAGCAAGTTTAAATAAGGCTAGTCCGTTATCAACTTGAAAAAGTGGCACCGAGTCGGTGCTTTTTTTGCCCCGCCCCGCGCACTCGGCTCCGCCCCCGCTCGAAGATCGGAAGAGCACACGCAGGGTAGAAGCTA
rs112665256_Maj_CBE_634_g1	CBE	Variant	tggaaaggacgaaacaccg	GCCGGGCCAACTCCGGCTT	GTTTAAGAGCTATGCTGGAAACAGCATAGCAAGTTTAAATAAGGCTAGTCCGTTATCAACTTGAAAAAGTGGCACCGAGTCGGTGCTTTTTTT	CCCGCTGGCCGGGCCAACTCCGGCTTCTGCCG	AATG	AGATCGGAAGAGCACACGCAGGGTAGAAGCTA	tggaaaggacgaaacaccgGCCGGGCCAACTCCGGCTTGTTTAAGAGCTATGCTGGAAACAGCATAGCAAGTTTAAATAAGGCTAGTCCGTTATCAACTTGAAAAAGTGGCACCGAGTCGGTGCTTTTTTTCCCGCTGGCCGGGCCAACTCCGGCTTCTGCCGAATGAGATCGGAAGAGCACACGCAGGGTAGAAGCTA
rs112665256_Maj_CBE_634_g2	CBE	Variant	tggaaaggacgaaacaccg	TGGCCGGGCCAACTCCGGCT	GTTTAAGAGCTATGCTGGAAACAGCATAGCAAGTTTAAATAAGGCTAGTCCGTTATCAACTTGAAAAAGTGGCACCGAGTCGGTGCTTTTTTT	GCCCGCTGGCCGGGCCAACTCCGGCTTCTGCC	TTAT	AGATCGGAAGAGCACACGCAGGGTAGAAGCTA	tggaaaggacgaaacaccgTGGCCGGGCCAACTCCGGCTGTTTAAGAGCTATGCTGGAAACAGCATAGCAAGTTTAAATAAGGCTAGTCCGTTATCAACTTGAAAAAGTGGCACCGAGTCGGTGCTTTTTTTGCCCGCTGGCCGGGCCAACTCCGGCTTCTGCCTTATAGATCGGAAGAGCACACGCAGGGTAGAAGCTA
rs112665256_Maj_CBE_634_g3	CBE	Variant	tggaaaggacgaaacaccg	CTGGCCGGGCCAACTCCGGC	GTTTAAGAGCTATGCTGGAAACAGCATAGCAAGTTTAAATAAGGCTAGTCCGTTATCAACTTGAAAAAGTGGCACCGAGTCGGTGCTTTTTTT	CGCCCGCTGGCCGGGCCAACTCCGGCTTCTGC	CGCG	AGATCGGAAGAGCACACGCAGGGTAGAAGCTA	tggaaaggacgaaacaccgCTGGCCGGGCCAACTCCGGCGTTTAAGAGCTATGCTGGAAACAGCATAGCAAGTTTAAATAAGGCTAGTCCGTTATCAACTTGAAAAAGTGGCACCGAGTCGGTGCTTTTTTTCGCCCGCTGGCCGGGCCAACTCCGGCTTCTGCCGCGAGATCGGAAGAGCACACGCAGGGTAGAAGCTA
rs112665256_Maj_CBE_634_g4	CBE	Variant	tggaaaggacgaaacaccg	CTGGCCGGGCCAACTCCGG	GTTTAAGAGCTATGCTGGAAACAGCATAGCAAGTTTAAATAAGGCTAGTCCGTTATCAACTTGAAAAAGTGGCACCGAGTCGGTGCTTTTTTT	CCGCCCGCTGGCCGGGCCAACTCCGGCTTCTG	GAAA	AGATCGGAAGAGCACACGCAGGGTAGAAGCTA	tggaaaggacgaaacaccgCTGGCCGGGCCAACTCCGGGTTTAAGAGCTATGCTGGAAACAGCATAGCAAGTTTAAATAAGGCTAGTCCGTTATCAACTTGAAAAAGTGGCACCGAGTCGGTGCTTTTTTTCCGCCCGCTGGCCGGGCCAACTCCGGCTTCTGGAAAAGATCGGAAGAGCACACGCAGGGTAGAAGCTA
rs112665256_Maj_CBE_634_g5	CBE	Variant	tggaaaggacgaaacaccg	CGCTGGCCGGGCCAACTCCG	GTTTAAGAGCTATGCTGGAAACAGCATAGCAAGTTTAAATAAGGCTAGTCCGTTATCAACTTGAAAAAGTGGCACCGAGTCGGTGCTTTTTTT	TCCGCCCGCTGGCCGGGCCAACTCCGGCTTCT	GTGG	AGATCGGAAGAGCACACGCAGGGTAGAAGCTA	tggaaaggacgaaacaccgCGCTGGCCGGGCCAACTCCGGTTTAAGAGCTATGCTGGAAACAGCATAGCAAGTTTAAATAAGGCTAGTCCGTTATCAACTTGAAAAAGTGGCACCGAGTCGGTGCTTTTTTTTCCGCCCGCTGGCCGGGCCAACTCCGGCTTCTGTGGAGATCGGAAGAGCACACGCAGGGTAGAAGCTA
rs112680895_Maj_CBE_635_g1	CBE	Variant	tggaaaggacgaaacaccg	GCCGCCTGAGTCACACACG	GTTTAAGAGCTATGCTGGAAACAGCATAGCAAGTTTAAATAAGGCTAGTCCGTTATCAACTTGAAAAAGTGGCACCGAGTCGGTGCTTTTTTT	GAGAGCGGCCGCCTGAGTCACACACGGGCGGG	GGAG	AGATCGGAAGAGCACACGCAGGGTAGAAGCTA	tggaaaggacgaaacaccgGCCGCCTGAGTCACACACGGTTTAAGAGCTATGCTGGAAACAGCATAGCAAGTTTAAATAAGGCTAGTCCGTTATCAACTTGAAAAAGTGGCACCGAGTCGGTGCTTTTTTTGAGAGCGGCCGCCTGAGTCACACACGGGCGGGGGAGAGATCGGAAGAGCACACGCAGGGTAGAAGCTA
rs112680895_Maj_CBE_635_g2	CBE	Variant	tggaaaggacgaaacaccg	CGGCCGCCTGAGTCACACAC	GTTTAAGAGCTATGCTGGAAACAGCATAGCAAGTTTAAATAAGGCTAGTCCGTTATCAACTTGAAAAAGTGGCACCGAGTCGGTGCTTTTTTT	AGAGAGCGGCCGCCTGAGTCACACACGGGCGG	CTGG	AGATCGGAAGAGCACACGCAGGGTAGAAGCTA	tggaaaggacgaaacaccgCGGCCGCCTGAGTCACACACGTTTAAGAGCTATGCTGGAAACAGCATAGCAAGTTTAAATAAGGCTAGTCCGTTATCAACTTGAAAAAGTGGCACCGAGTCGGTGCTTTTTTTAGAGAGCGGCCGCCTGAGTCACACACGGGCGGCTGGAGATCGGAAGAGCACACGCAGGGTAGAAGCTA
rs112680895_Maj_CBE_635_g3	CBE	Variant	tggaaaggacgaaacaccg	CGGCCGCCTGAGTCACACA	GTTTAAGAGCTATGCTGGAAACAGCATAGCAAGTTTAAATAAGGCTAGTCCGTTATCAACTTGAAAAAGTGGCACCGAGTCGGTGCTTTTTTT	AAGAGAGCGGCCGCCTGAGTCACACACGGGCG	AATT	AGATCGGAAGAGCACACGCAGGGTAGAAGCTA	tggaaaggacgaaacaccgCGGCCGCCTGAGTCACACAGTTTAAGAGCTATGCTGGAAACAGCATAGCAAGTTTAAATAAGGCTAGTCCGTTATCAACTTGAAAAAGTGGCACCGAGTCGGTGCTTTTTTTAAGAGAGCGGCCGCCTGAGTCACACACGGGCGAATTAGATCGGAAGAGCACACGCAGGGTAGAAGCTA
rs112680895_Maj_CBE_635_g4	CBE	Variant	tggaaaggacgaaacaccg	AGCGGCCGCCTGAGTCACAC	GTTTAAGAGCTATGCTGGAAACAGCATAGCAAGTTTAAATAAGGCTAGTCCGTTATCAACTTGAAAAAGTGGCACCGAGTCGGTGCTTTTTTT	GAAGAGAGCGGCCGCCTGAGTCACACACGGGC	TGTG	AGATCGGAAGAGCACACGCAGGGTAGAAGCTA	tggaaaggacgaaacaccgAGCGGCCGCCTGAGTCACACGTTTAAGAGCTATGCTGGAAACAGCATAGCAAGTTTAAATAAGGCTAGTCCGTTATCAACTTGAAAAAGTGGCACCGAGTCGGTGCTTTTTTTGAAGAGAGCGGCCGCCTGAGTCACACACGGGCTGTGAGATCGGAAGAGCACACGCAGGGTAGAAGCTA
rs112680895_Maj_CBE_635_g5	CBE	Variant	tggaaaggacgaaacaccg	AGCGGCCGCCTGAGTCACA	GTTTAAGAGCTATGCTGGAAACAGCATAGCAAGTTTAAATAAGGCTAGTCCGTTATCAACTTGAAAAAGTGGCACCGAGTCGGTGCTTTTTTT	AGAAGAGAGCGGCCGCCTGAGTCACACACGGG	GGGA	AGATCGGAAGAGCACACGCAGGGTAGAAGCTA	tggaaaggacgaaacaccgAGCGGCCGCCTGAGTCACAGTTTAAGAGCTATGCTGGAAACAGCATAGCAAGTTTAAATAAGGCTAGTCCGTTATCAACTTGAAAAAGTGGCACCGAGTCGGTGCTTTTTTTAGAAGAGAGCGGCCGCCTGAGTCACACACGGGGGGAAGATCGGAAGAGCACACGCAGGGTAGAAGCTA
rs112686079_Maj_CBE_636_g1	CBE	Variant	tggaaaggacgaaacaccg	TCGCGCCACTGCATTCCAGC	GTTTAAGAGCTATGCTGGAAACAGCATAGCAAGTTTAAATAAGGCTAGTCCGTTATCAACTTGAAAAAGTGGCACCGAGTCGGTGCTTTTTTT	CCGAGATCGCGCCACTGCATTCCAGCCTGGGT	CCGA	AGATCGGAAGAGCACACGCAGGGTAGAAGCTA	tggaaaggacgaaacaccgTCGCGCCACTGCATTCCAGCGTTTAAGAGCTATGCTGGAAACAGCATAGCAAGTTTAAATAAGGCTAGTCCGTTATCAACTTGAAAAAGTGGCACCGAGTCGGTGCTTTTTTTCCGAGATCGCGCCACTGCATTCCAGCCTGGGTCCGAAGATCGGAAGAGCACACGCAGGGTAGAAGCTA
rs112686079_Maj_CBE_636_g2	CBE	Variant	tggaaaggacgaaacaccg	ATCGCGCCACTGCATTCCAG	GTTTAAGAGCTATGCTGGAAACAGCATAGCAAGTTTAAATAAGGCTAGTCCGTTATCAACTTGAAAAAGTGGCACCGAGTCGGTGCTTTTTTT	GCCGAGATCGCGCCACTGCATTCCAGCCTGGG	CCAT	AGATCGGAAGAGCACACGCAGGGTAGAAGCTA	tggaaaggacgaaacaccgATCGCGCCACTGCATTCCAGGTTTAAGAGCTATGCTGGAAACAGCATAGCAAGTTTAAATAAGGCTAGTCCGTTATCAACTTGAAAAAGTGGCACCGAGTCGGTGCTTTTTTTGCCGAGATCGCGCCACTGCATTCCAGCCTGGGCCATAGATCGGAAGAGCACACGCAGGGTAGAAGCTA
rs112686079_Maj_CBE_636_g3	CBE	Variant	tggaaaggacgaaacaccg	ATCGCGCCACTGCATTCCA	GTTTAAGAGCTATGCTGGAAACAGCATAGCAAGTTTAAATAAGGCTAGTCCGTTATCAACTTGAAAAAGTGGCACCGAGTCGGTGCTTTTTTT	AGCCGAGATCGCGCCACTGCATTCCAGCCTGG	TCCT	AGATCGGAAGAGCACACGCAGGGTAGAAGCTA	tggaaaggacgaaacaccgATCGCGCCACTGCATTCCAGTTTAAGAGCTATGCTGGAAACAGCATAGCAAGTTTAAATAAGGCTAGTCCGTTATCAACTTGAAAAAGTGGCACCGAGTCGGTGCTTTTTTTAGCCGAGATCGCGCCACTGCATTCCAGCCTGGTCCTAGATCGGAAGAGCACACGCAGGGTAGAAGCTA
rs112686079_Maj_CBE_636_g4	CBE	Variant	tggaaaggacgaaacaccg	AGATCGCGCCACTGCATTCC	GTTTAAGAGCTATGCTGGAAACAGCATAGCAAGTTTAAATAAGGCTAGTCCGTTATCAACTTGAAAAAGTGGCACCGAGTCGGTGCTTTTTTT	GAGCCGAGATCGCGCCACTGCATTCCAGCCTG	TCGG	AGATCGGAAGAGCACACGCAGGGTAGAAGCTA	tggaaaggacgaaacaccgAGATCGCGCCACTGCATTCCGTTTAAGAGCTATGCTGGAAACAGCATAGCAAGTTTAAATAAGGCTAGTCCGTTATCAACTTGAAAAAGTGGCACCGAGTCGGTGCTTTTTTTGAGCCGAGATCGCGCCACTGCATTCCAGCCTGTCGGAGATCGGAAGAGCACACGCAGGGTAGAAGCTA
rs112686079_Maj_CBE_636_g5	CBE	Variant	tggaaaggacgaaacaccg	AGATCGCGCCACTGCATTC	GTTTAAGAGCTATGCTGGAAACAGCATAGCAAGTTTAAATAAGGCTAGTCCGTTATCAACTTGAAAAAGTGGCACCGAGTCGGTGCTTTTTTT	TGAGCCGAGATCGCGCCACTGCATTCCAGCCT	ACGG	AGATCGGAAGAGCACACGCAGGGTAGAAGCTA	tggaaaggacgaaacaccgAGATCGCGCCACTGCATTCGTTTAAGAGCTATGCTGGAAACAGCATAGCAAGTTTAAATAAGGCTAGTCCGTTATCAACTTGAAAAAGTGGCACCGAGTCGGTGCTTTTTTTTGAGCCGAGATCGCGCCACTGCATTCCAGCCTACGGAGATCGGAAGAGCACACGCAGGGTAGAAGCTA
rs112771035_Maj_CBE_637_g1	CBE	Variant	tggaaaggacgaaacaccg	GTCGGGGTGGGGCTGCCAC	GTTTAAGAGCTATGCTGGAAACAGCATAGCAAGTTTAAATAAGGCTAGTCCGTTATCAACTTGAAAAAGTGGCACCGAGTCGGTGCTTTTTTT	AGCGCGGGTCGGGGTGGGGCTGCCACAGCCCT	AGCT	AGATCGGAAGAGCACACGCAGGGTAGAAGCTA	tggaaaggacgaaacaccgGTCGGGGTGGGGCTGCCACGTTTAAGAGCTATGCTGGAAACAGCATAGCAAGTTTAAATAAGGCTAGTCCGTTATCAACTTGAAAAAGTGGCACCGAGTCGGTGCTTTTTTTAGCGCGGGTCGGGGTGGGGCTGCCACAGCCCTAGCTAGATCGGAAGAGCACACGCAGGGTAGAAGCTA
rs112771035_Maj_CBE_637_g2	CBE	Variant	tggaaaggacgaaacaccg	GGTCGGGGTGGGGCTGCCA	GTTTAAGAGCTATGCTGGAAACAGCATAGCAAGTTTAAATAAGGCTAGTCCGTTATCAACTTGAAAAAGTGGCACCGAGTCGGTGCTTTTTTT	CAGCGCGGGTCGGGGTGGGGCTGCCACAGCCC	TGCT	AGATCGGAAGAGCACACGCAGGGTAGAAGCTA	tggaaaggacgaaacaccgGGTCGGGGTGGGGCTGCCAGTTTAAGAGCTATGCTGGAAACAGCATAGCAAGTTTAAATAAGGCTAGTCCGTTATCAACTTGAAAAAGTGGCACCGAGTCGGTGCTTTTTTTCAGCGCGGGTCGGGGTGGGGCTGCCACAGCCCTGCTAGATCGGAAGAGCACACGCAGGGTAGAAGCTA
rs112771035_Maj_CBE_637_g3	CBE	Variant	tggaaaggacgaaacaccg	CGGGTCGGGGTGGGGCTGCC	GTTTAAGAGCTATGCTGGAAACAGCATAGCAAGTTTAAATAAGGCTAGTCCGTTATCAACTTGAAAAAGTGGCACCGAGTCGGTGCTTTTTTT	GCAGCGCGGGTCGGGGTGGGGCTGCCACAGCC	TACG	AGATCGGAAGAGCACACGCAGGGTAGAAGCTA	tggaaaggacgaaacaccgCGGGTCGGGGTGGGGCTGCCGTTTAAGAGCTATGCTGGAAACAGCATAGCAAGTTTAAATAAGGCTAGTCCGTTATCAACTTGAAAAAGTGGCACCGAGTCGGTGCTTTTTTTGCAGCGCGGGTCGGGGTGGGGCTGCCACAGCCTACGAGATCGGAAGAGCACACGCAGGGTAGAAGCTA
rs112771035_Maj_CBE_637_g4	CBE	Variant	tggaaaggacgaaacaccg	CGGGTCGGGGTGGGGCTGC	GTTTAAGAGCTATGCTGGAAACAGCATAGCAAGTTTAAATAAGGCTAGTCCGTTATCAACTTGAAAAAGTGGCACCGAGTCGGTGCTTTTTTT	CGCAGCGCGGGTCGGGGTGGGGCTGCCACAGC	CTCT	AGATCGGAAGAGCACACGCAGGGTAGAAGCTA	tggaaaggacgaaacaccgCGGGTCGGGGTGGGGCTGCGTTTAAGAGCTATGCTGGAAACAGCATAGCAAGTTTAAATAAGGCTAGTCCGTTATCAACTTGAAAAAGTGGCACCGAGTCGGTGCTTTTTTTCGCAGCGCGGGTCGGGGTGGGGCTGCCACAGCCTCTAGATCGGAAGAGCACACGCAGGGTAGAAGCTA
rs112771035_Maj_CBE_637_g5	CBE	Variant	tggaaaggacgaaacaccg	CGCGGGTCGGGGTGGGGCTG	GTTTAAGAGCTATGCTGGAAACAGCATAGCAAGTTTAAATAAGGCTAGTCCGTTATCAACTTGAAAAAGTGGCACCGAGTCGGTGCTTTTTTT	GCGCAGCGCGGGTCGGGGTGGGGCTGCCACAG	CACA	AGATCGGAAGAGCACACGCAGGGTAGAAGCTA	tggaaaggacgaaacaccgCGCGGGTCGGGGTGGGGCTGGTTTAAGAGCTATGCTGGAAACAGCATAGCAAGTTTAAATAAGGCTAGTCCGTTATCAACTTGAAAAAGTGGCACCGAGTCGGTGCTTTTTTTGCGCAGCGCGGGTCGGGGTGGGGCTGCCACAGCACAAGATCGGAAGAGCACACGCAGGGTAGAAGCTA
rs112771035_Min_CBE_1058_g1	CBE	Variant	tggaaaggacgaaacaccg	CCCCACCCGCGCTGCGCCCA	GTTTAAGAGCTATGCTGGAAACAGCATAGCAAGTTTAAATAAGGCTAGTCCGTTATCAACTTGAAAAAGTGGCACCGAGTCGGTGCTTTTTTT	CCCCACCCCCACCCGCGCTGCGCCCACGTGCA	GGGT	AGATCGGAAGAGCACACGCAGGGTAGAAGCTA	tggaaaggacgaaacaccgCCCCACCCGCGCTGCGCCCAGTTTAAGAGCTATGCTGGAAACAGCATAGCAAGTTTAAATAAGGCTAGTCCGTTATCAACTTGAAAAAGTGGCACCGAGTCGGTGCTTTTTTTCCCCACCCCCACCCGCGCTGCGCCCACGTGCAGGGTAGATCGGAAGAGCACACGCAGGGTAGAAGCTA
rs112771035_Min_CBE_1058_g2	CBE	Variant	tggaaaggacgaaacaccg	CCCCCACCCGCGCTGCGCCC	GTTTAAGAGCTATGCTGGAAACAGCATAGCAAGTTTAAATAAGGCTAGTCCGTTATCAACTTGAAAAAGTGGCACCGAGTCGGTGCTTTTTTT	GCCCCACCCCCACCCGCGCTGCGCCCACGTGC	GGCT	AGATCGGAAGAGCACACGCAGGGTAGAAGCTA	tggaaaggacgaaacaccgCCCCCACCCGCGCTGCGCCCGTTTAAGAGCTATGCTGGAAACAGCATAGCAAGTTTAAATAAGGCTAGTCCGTTATCAACTTGAAAAAGTGGCACCGAGTCGGTGCTTTTTTTGCCCCACCCCCACCCGCGCTGCGCCCACGTGCGGCTAGATCGGAAGAGCACACGCAGGGTAGAAGCTA
rs112771035_Min_CBE_1058_g3	CBE	Variant	tggaaaggacgaaacaccg	ACCCCCACCCGCGCTGCGCC	GTTTAAGAGCTATGCTGGAAACAGCATAGCAAGTTTAAATAAGGCTAGTCCGTTATCAACTTGAAAAAGTGGCACCGAGTCGGTGCTTTTTTT	AGCCCCACCCCCACCCGCGCTGCGCCCACGTG	GTTT	AGATCGGAAGAGCACACGCAGGGTAGAAGCTA	tggaaaggacgaaacaccgACCCCCACCCGCGCTGCGCCGTTTAAGAGCTATGCTGGAAACAGCATAGCAAGTTTAAATAAGGCTAGTCCGTTATCAACTTGAAAAAGTGGCACCGAGTCGGTGCTTTTTTTAGCCCCACCCCCACCCGCGCTGCGCCCACGTGGTTTAGATCGGAAGAGCACACGCAGGGTAGAAGCTA
rs112771035_Min_CBE_1058_g4	CBE	Variant	tggaaaggacgaaacaccg	CACCCCCACCCGCGCTGCGC	GTTTAAGAGCTATGCTGGAAACAGCATAGCAAGTTTAAATAAGGCTAGTCCGTTATCAACTTGAAAAAGTGGCACCGAGTCGGTGCTTTTTTT	CAGCCCCACCCCCACCCGCGCTGCGCCCACGT	AACA	AGATCGGAAGAGCACACGCAGGGTAGAAGCTA	tggaaaggacgaaacaccgCACCCCCACCCGCGCTGCGCGTTTAAGAGCTATGCTGGAAACAGCATAGCAAGTTTAAATAAGGCTAGTCCGTTATCAACTTGAAAAAGTGGCACCGAGTCGGTGCTTTTTTTCAGCCCCACCCCCACCCGCGCTGCGCCCACGTAACAAGATCGGAAGAGCACACGCAGGGTAGAAGCTA
rs112771035_Min_CBE_1058_g5	CBE	Variant	tggaaaggacgaaacaccg	CCACCCCCACCCGCGCTGCG	GTTTAAGAGCTATGCTGGAAACAGCATAGCAAGTTTAAATAAGGCTAGTCCGTTATCAACTTGAAAAAGTGGCACCGAGTCGGTGCTTTTTTT	GCAGCCCCACCCCCACCCGCGCTGCGCCCACG	CGCT	AGATCGGAAGAGCACACGCAGGGTAGAAGCTA	tggaaaggacgaaacaccgCCACCCCCACCCGCGCTGCGGTTTAAGAGCTATGCTGGAAACAGCATAGCAAGTTTAAATAAGGCTAGTCCGTTATCAACTTGAAAAAGTGGCACCGAGTCGGTGCTTTTTTTGCAGCCCCACCCCCACCCGCGCTGCGCCCACGCGCTAGATCGGAAGAGCACACGCAGGGTAGAAGCTA
rs112880875_Maj_CBE_638_g1	CBE	Variant	tggaaaggacgaaacaccg	CCCCGTCTCTACTAAAAGTA	GTTTAAGAGCTATGCTGGAAACAGCATAGCAAGTTTAAATAAGGCTAGTCCGTTATCAACTTGAAAAAGTGGCACCGAGTCGGTGCTTTTTTT	GTGAAACCCCGTCTCTACTAAAAGTACAAAAA	TGAG	AGATCGGAAGAGCACACGCAGGGTAGAAGCTA	tggaaaggacgaaacaccgCCCCGTCTCTACTAAAAGTAGTTTAAGAGCTATGCTGGAAACAGCATAGCAAGTTTAAATAAGGCTAGTCCGTTATCAACTTGAAAAAGTGGCACCGAGTCGGTGCTTTTTTTGTGAAACCCCGTCTCTACTAAAAGTACAAAAATGAGAGATCGGAAGAGCACACGCAGGGTAGAAGCTA
rs112880875_Maj_CBE_638_g2	CBE	Variant	tggaaaggacgaaacaccg	ACCCCGTCTCTACTAAAAGT	GTTTAAGAGCTATGCTGGAAACAGCATAGCAAGTTTAAATAAGGCTAGTCCGTTATCAACTTGAAAAAGTGGCACCGAGTCGGTGCTTTTTTT	GGTGAAACCCCGTCTCTACTAAAAGTACAAAA	GTAT	AGATCGGAAGAGCACACGCAGGGTAGAAGCTA	tggaaaggacgaaacaccgACCCCGTCTCTACTAAAAGTGTTTAAGAGCTATGCTGGAAACAGCATAGCAAGTTTAAATAAGGCTAGTCCGTTATCAACTTGAAAAAGTGGCACCGAGTCGGTGCTTTTTTTGGTGAAACCCCGTCTCTACTAAAAGTACAAAAGTATAGATCGGAAGAGCACACGCAGGGTAGAAGCTA
rs112880875_Maj_CBE_638_g3	CBE	Variant	tggaaaggacgaaacaccg	AACCCCGTCTCTACTAAAAG	GTTTAAGAGCTATGCTGGAAACAGCATAGCAAGTTTAAATAAGGCTAGTCCGTTATCAACTTGAAAAAGTGGCACCGAGTCGGTGCTTTTTTT	TGGTGAAACCCCGTCTCTACTAAAAGTACAAA	TGTT	AGATCGGAAGAGCACACGCAGGGTAGAAGCTA	tggaaaggacgaaacaccgAACCCCGTCTCTACTAAAAGGTTTAAGAGCTATGCTGGAAACAGCATAGCAAGTTTAAATAAGGCTAGTCCGTTATCAACTTGAAAAAGTGGCACCGAGTCGGTGCTTTTTTTTGGTGAAACCCCGTCTCTACTAAAAGTACAAATGTTAGATCGGAAGAGCACACGCAGGGTAGAAGCTA
rs112880875_Maj_CBE_638_g4	CBE	Variant	tggaaaggacgaaacaccg	AAACCCCGTCTCTACTAAAA	GTTTAAGAGCTATGCTGGAAACAGCATAGCAAGTTTAAATAAGGCTAGTCCGTTATCAACTTGAAAAAGTGGCACCGAGTCGGTGCTTTTTTT	ATGGTGAAACCCCGTCTCTACTAAAAGTACAA	TTCG	AGATCGGAAGAGCACACGCAGGGTAGAAGCTA	tggaaaggacgaaacaccgAAACCCCGTCTCTACTAAAAGTTTAAGAGCTATGCTGGAAACAGCATAGCAAGTTTAAATAAGGCTAGTCCGTTATCAACTTGAAAAAGTGGCACCGAGTCGGTGCTTTTTTTATGGTGAAACCCCGTCTCTACTAAAAGTACAATTCGAGATCGGAAGAGCACACGCAGGGTAGAAGCTA
rs112880875_Maj_CBE_638_g5	CBE	Variant	tggaaaggacgaaacaccg	AAACCCCGTCTCTACTAAA	GTTTAAGAGCTATGCTGGAAACAGCATAGCAAGTTTAAATAAGGCTAGTCCGTTATCAACTTGAAAAAGTGGCACCGAGTCGGTGCTTTTTTT	CATGGTGAAACCCCGTCTCTACTAAAAGTACA	ACAA	AGATCGGAAGAGCACACGCAGGGTAGAAGCTA	tggaaaggacgaaacaccgAAACCCCGTCTCTACTAAAGTTTAAGAGCTATGCTGGAAACAGCATAGCAAGTTTAAATAAGGCTAGTCCGTTATCAACTTGAAAAAGTGGCACCGAGTCGGTGCTTTTTTTCATGGTGAAACCCCGTCTCTACTAAAAGTACAACAAAGATCGGAAGAGCACACGCAGGGTAGAAGCTA
rs1129186_Maj_CBE_639_g1	CBE	Variant	tggaaaggacgaaacaccg	TGGCTCCAGCCCTGGAGATG	GTTTAAGAGCTATGCTGGAAACAGCATAGCAAGTTTAAATAAGGCTAGTCCGTTATCAACTTGAAAAAGTGGCACCGAGTCGGTGCTTTTTTT	GCTACCTGGCTCCAGCCCTGGAGATGACAAGG	CATG	AGATCGGAAGAGCACACGCAGGGTAGAAGCTA	tggaaaggacgaaacaccgTGGCTCCAGCCCTGGAGATGGTTTAAGAGCTATGCTGGAAACAGCATAGCAAGTTTAAATAAGGCTAGTCCGTTATCAACTTGAAAAAGTGGCACCGAGTCGGTGCTTTTTTTGCTACCTGGCTCCAGCCCTGGAGATGACAAGGCATGAGATCGGAAGAGCACACGCAGGGTAGAAGCTA
rs1129186_Maj_CBE_639_g2	CBE	Variant	tggaaaggacgaaacaccg	CTGGCTCCAGCCCTGGAGAT	GTTTAAGAGCTATGCTGGAAACAGCATAGCAAGTTTAAATAAGGCTAGTCCGTTATCAACTTGAAAAAGTGGCACCGAGTCGGTGCTTTTTTT	AGCTACCTGGCTCCAGCCCTGGAGATGACAAG	ATGA	AGATCGGAAGAGCACACGCAGGGTAGAAGCTA	tggaaaggacgaaacaccgCTGGCTCCAGCCCTGGAGATGTTTAAGAGCTATGCTGGAAACAGCATAGCAAGTTTAAATAAGGCTAGTCCGTTATCAACTTGAAAAAGTGGCACCGAGTCGGTGCTTTTTTTAGCTACCTGGCTCCAGCCCTGGAGATGACAAGATGAAGATCGGAAGAGCACACGCAGGGTAGAAGCTA
rs1129186_Maj_CBE_639_g3	CBE	Variant	tggaaaggacgaaacaccg	CCTGGCTCCAGCCCTGGAGA	GTTTAAGAGCTATGCTGGAAACAGCATAGCAAGTTTAAATAAGGCTAGTCCGTTATCAACTTGAAAAAGTGGCACCGAGTCGGTGCTTTTTTT	GAGCTACCTGGCTCCAGCCCTGGAGATGACAA	TACT	AGATCGGAAGAGCACACGCAGGGTAGAAGCTA	tggaaaggacgaaacaccgCCTGGCTCCAGCCCTGGAGAGTTTAAGAGCTATGCTGGAAACAGCATAGCAAGTTTAAATAAGGCTAGTCCGTTATCAACTTGAAAAAGTGGCACCGAGTCGGTGCTTTTTTTGAGCTACCTGGCTCCAGCCCTGGAGATGACAATACTAGATCGGAAGAGCACACGCAGGGTAGAAGCTA
rs1129186_Maj_CBE_639_g4	CBE	Variant	tggaaaggacgaaacaccg	ACCTGGCTCCAGCCCTGGAG	GTTTAAGAGCTATGCTGGAAACAGCATAGCAAGTTTAAATAAGGCTAGTCCGTTATCAACTTGAAAAAGTGGCACCGAGTCGGTGCTTTTTTT	TGAGCTACCTGGCTCCAGCCCTGGAGATGACA	CGAA	AGATCGGAAGAGCACACGCAGGGTAGAAGCTA	tggaaaggacgaaacaccgACCTGGCTCCAGCCCTGGAGGTTTAAGAGCTATGCTGGAAACAGCATAGCAAGTTTAAATAAGGCTAGTCCGTTATCAACTTGAAAAAGTGGCACCGAGTCGGTGCTTTTTTTTGAGCTACCTGGCTCCAGCCCTGGAGATGACACGAAAGATCGGAAGAGCACACGCAGGGTAGAAGCTA
rs1129186_Maj_CBE_639_g5	CBE	Variant	tggaaaggacgaaacaccg	TACCTGGCTCCAGCCCTGGA	GTTTAAGAGCTATGCTGGAAACAGCATAGCAAGTTTAAATAAGGCTAGTCCGTTATCAACTTGAAAAAGTGGCACCGAGTCGGTGCTTTTTTT	CTGAGCTACCTGGCTCCAGCCCTGGAGATGAC	AGGA	AGATCGGAAGAGCACACGCAGGGTAGAAGCTA	tggaaaggacgaaacaccgTACCTGGCTCCAGCCCTGGAGTTTAAGAGCTATGCTGGAAACAGCATAGCAAGTTTAAATAAGGCTAGTCCGTTATCAACTTGAAAAAGTGGCACCGAGTCGGTGCTTTTTTTCTGAGCTACCTGGCTCCAGCCCTGGAGATGACAGGAAGATCGGAAGAGCACACGCAGGGTAGAAGCTA
rs1129187_Maj_CBE_640_g1	CBE	Variant	tggaaaggacgaaacaccg	AGCCAGGTAGCTCAGCACTG	GTTTAAGAGCTATGCTGGAAACAGCATAGCAAGTTTAAATAAGGCTAGTCCGTTATCAACTTGAAAAAGTGGCACCGAGTCGGTGCTTTTTTT	GGCTGGAGCCAGGTAGCTCAGCACTGATGCTC	CTAT	AGATCGGAAGAGCACACGCAGGGTAGAAGCTA	tggaaaggacgaaacaccgAGCCAGGTAGCTCAGCACTGGTTTAAGAGCTATGCTGGAAACAGCATAGCAAGTTTAAATAAGGCTAGTCCGTTATCAACTTGAAAAAGTGGCACCGAGTCGGTGCTTTTTTTGGCTGGAGCCAGGTAGCTCAGCACTGATGCTCCTATAGATCGGAAGAGCACACGCAGGGTAGAAGCTA
rs1129187_Maj_CBE_640_g2	CBE	Variant	tggaaaggacgaaacaccg	AGCCAGGTAGCTCAGCACT	GTTTAAGAGCTATGCTGGAAACAGCATAGCAAGTTTAAATAAGGCTAGTCCGTTATCAACTTGAAAAAGTGGCACCGAGTCGGTGCTTTTTTT	GGGCTGGAGCCAGGTAGCTCAGCACTGATGCT	TGAT	AGATCGGAAGAGCACACGCAGGGTAGAAGCTA	tggaaaggacgaaacaccgAGCCAGGTAGCTCAGCACTGTTTAAGAGCTATGCTGGAAACAGCATAGCAAGTTTAAATAAGGCTAGTCCGTTATCAACTTGAAAAAGTGGCACCGAGTCGGTGCTTTTTTTGGGCTGGAGCCAGGTAGCTCAGCACTGATGCTTGATAGATCGGAAGAGCACACGCAGGGTAGAAGCTA
rs1129187_Maj_CBE_640_g3	CBE	Variant	tggaaaggacgaaacaccg	GAGCCAGGTAGCTCAGCAC	GTTTAAGAGCTATGCTGGAAACAGCATAGCAAGTTTAAATAAGGCTAGTCCGTTATCAACTTGAAAAAGTGGCACCGAGTCGGTGCTTTTTTT	AGGGCTGGAGCCAGGTAGCTCAGCACTGATGC	CTAA	AGATCGGAAGAGCACACGCAGGGTAGAAGCTA	tggaaaggacgaaacaccgGAGCCAGGTAGCTCAGCACGTTTAAGAGCTATGCTGGAAACAGCATAGCAAGTTTAAATAAGGCTAGTCCGTTATCAACTTGAAAAAGTGGCACCGAGTCGGTGCTTTTTTTAGGGCTGGAGCCAGGTAGCTCAGCACTGATGCCTAAAGATCGGAAGAGCACACGCAGGGTAGAAGCTA
rs1129187_Maj_CBE_640_g4	CBE	Variant	tggaaaggacgaaacaccg	TGGAGCCAGGTAGCTCAGCA	GTTTAAGAGCTATGCTGGAAACAGCATAGCAAGTTTAAATAAGGCTAGTCCGTTATCAACTTGAAAAAGTGGCACCGAGTCGGTGCTTTTTTT	CAGGGCTGGAGCCAGGTAGCTCAGCACTGATG	AATC	AGATCGGAAGAGCACACGCAGGGTAGAAGCTA	tggaaaggacgaaacaccgTGGAGCCAGGTAGCTCAGCAGTTTAAGAGCTATGCTGGAAACAGCATAGCAAGTTTAAATAAGGCTAGTCCGTTATCAACTTGAAAAAGTGGCACCGAGTCGGTGCTTTTTTTCAGGGCTGGAGCCAGGTAGCTCAGCACTGATGAATCAGATCGGAAGAGCACACGCAGGGTAGAAGCTA
rs1129187_Maj_CBE_640_g5	CBE	Variant	tggaaaggacgaaacaccg	CTGGAGCCAGGTAGCTCAGC	GTTTAAGAGCTATGCTGGAAACAGCATAGCAAGTTTAAATAAGGCTAGTCCGTTATCAACTTGAAAAAGTGGCACCGAGTCGGTGCTTTTTTT	CCAGGGCTGGAGCCAGGTAGCTCAGCACTGAT	TAAG	AGATCGGAAGAGCACACGCAGGGTAGAAGCTA	tggaaaggacgaaacaccgCTGGAGCCAGGTAGCTCAGCGTTTAAGAGCTATGCTGGAAACAGCATAGCAAGTTTAAATAAGGCTAGTCCGTTATCAACTTGAAAAAGTGGCACCGAGTCGGTGCTTTTTTTCCAGGGCTGGAGCCAGGTAGCTCAGCACTGATTAAGAGATCGGAAGAGCACACGCAGGGTAGAAGCTA
rs113073038_Maj_CBE_641_g1	CBE	Variant	tggaaaggacgaaacaccg	AACAAGACTTTGTCAAAAA	GTTTAAGAGCTATGCTGGAAACAGCATAGCAAGTTTAAATAAGGCTAGTCCGTTATCAACTTGAAAAAGTGGCACCGAGTCGGTGCTTTTTTT	GCAACAGAACAAGACTTTGTCAAAAATAAATA	TAAA	AGATCGGAAGAGCACACGCAGGGTAGAAGCTA	tggaaaggacgaaacaccgAACAAGACTTTGTCAAAAAGTTTAAGAGCTATGCTGGAAACAGCATAGCAAGTTTAAATAAGGCTAGTCCGTTATCAACTTGAAAAAGTGGCACCGAGTCGGTGCTTTTTTTGCAACAGAACAAGACTTTGTCAAAAATAAATATAAAAGATCGGAAGAGCACACGCAGGGTAGAAGCTA
rs113073038_Maj_CBE_641_g2	CBE	Variant	tggaaaggacgaaacaccg	AGAACAAGACTTTGTCAAAA	GTTTAAGAGCTATGCTGGAAACAGCATAGCAAGTTTAAATAAGGCTAGTCCGTTATCAACTTGAAAAAGTGGCACCGAGTCGGTGCTTTTTTT	GGCAACAGAACAAGACTTTGTCAAAAATAAAT	AGAT	AGATCGGAAGAGCACACGCAGGGTAGAAGCTA	tggaaaggacgaaacaccgAGAACAAGACTTTGTCAAAAGTTTAAGAGCTATGCTGGAAACAGCATAGCAAGTTTAAATAAGGCTAGTCCGTTATCAACTTGAAAAAGTGGCACCGAGTCGGTGCTTTTTTTGGCAACAGAACAAGACTTTGTCAAAAATAAATAGATAGATCGGAAGAGCACACGCAGGGTAGAAGCTA
rs113073038_Maj_CBE_641_g3	CBE	Variant	tggaaaggacgaaacaccg	CAGAACAAGACTTTGTCAAA	GTTTAAGAGCTATGCTGGAAACAGCATAGCAAGTTTAAATAAGGCTAGTCCGTTATCAACTTGAAAAAGTGGCACCGAGTCGGTGCTTTTTTT	GGGCAACAGAACAAGACTTTGTCAAAAATAAA	GTAG	AGATCGGAAGAGCACACGCAGGGTAGAAGCTA	tggaaaggacgaaacaccgCAGAACAAGACTTTGTCAAAGTTTAAGAGCTATGCTGGAAACAGCATAGCAAGTTTAAATAAGGCTAGTCCGTTATCAACTTGAAAAAGTGGCACCGAGTCGGTGCTTTTTTTGGGCAACAGAACAAGACTTTGTCAAAAATAAAGTAGAGATCGGAAGAGCACACGCAGGGTAGAAGCTA
rs113073038_Maj_CBE_641_g4	CBE	Variant	tggaaaggacgaaacaccg	ACAGAACAAGACTTTGTCAA	GTTTAAGAGCTATGCTGGAAACAGCATAGCAAGTTTAAATAAGGCTAGTCCGTTATCAACTTGAAAAAGTGGCACCGAGTCGGTGCTTTTTTT	TGGGCAACAGAACAAGACTTTGTCAAAAATAA	GCGG	AGATCGGAAGAGCACACGCAGGGTAGAAGCTA	tggaaaggacgaaacaccgACAGAACAAGACTTTGTCAAGTTTAAGAGCTATGCTGGAAACAGCATAGCAAGTTTAAATAAGGCTAGTCCGTTATCAACTTGAAAAAGTGGCACCGAGTCGGTGCTTTTTTTTGGGCAACAGAACAAGACTTTGTCAAAAATAAGCGGAGATCGGAAGAGCACACGCAGGGTAGAAGCTA
rs113073038_Maj_CBE_641_g5	CBE	Variant	tggaaaggacgaaacaccg	AACAGAACAAGACTTTGTCA	GTTTAAGAGCTATGCTGGAAACAGCATAGCAAGTTTAAATAAGGCTAGTCCGTTATCAACTTGAAAAAGTGGCACCGAGTCGGTGCTTTTTTT	CTGGGCAACAGAACAAGACTTTGTCAAAAATA	CTGC	AGATCGGAAGAGCACACGCAGGGTAGAAGCTA	tggaaaggacgaaacaccgAACAGAACAAGACTTTGTCAGTTTAAGAGCTATGCTGGAAACAGCATAGCAAGTTTAAATAAGGCTAGTCCGTTATCAACTTGAAAAAGTGGCACCGAGTCGGTGCTTTTTTTCTGGGCAACAGAACAAGACTTTGTCAAAAATACTGCAGATCGGAAGAGCACACGCAGGGTAGAAGCTA
rs113177823_Maj_CBE_642_g1	CBE	Variant	tggaaaggacgaaacaccg	CACCTGTAGTCCCAGCTAC	GTTTAAGAGCTATGCTGGAAACAGCATAGCAAGTTTAAATAAGGCTAGTCCGTTATCAACTTGAAAAAGTGGCACCGAGTCGGTGCTTTTTTT	TGGCAGGCACCTGTAGTCCCAGCTACTCGGGA	AAAG	AGATCGGAAGAGCACACGCAGGGTAGAAGCTA	tggaaaggacgaaacaccgCACCTGTAGTCCCAGCTACGTTTAAGAGCTATGCTGGAAACAGCATAGCAAGTTTAAATAAGGCTAGTCCGTTATCAACTTGAAAAAGTGGCACCGAGTCGGTGCTTTTTTTTGGCAGGCACCTGTAGTCCCAGCTACTCGGGAAAAGAGATCGGAAGAGCACACGCAGGGTAGAAGCTA
rs113177823_Maj_CBE_642_g2	CBE	Variant	tggaaaggacgaaacaccg	GCACCTGTAGTCCCAGCTA	GTTTAAGAGCTATGCTGGAAACAGCATAGCAAGTTTAAATAAGGCTAGTCCGTTATCAACTTGAAAAAGTGGCACCGAGTCGGTGCTTTTTTT	GTGGCAGGCACCTGTAGTCCCAGCTACTCGGG	ACAG	AGATCGGAAGAGCACACGCAGGGTAGAAGCTA	tggaaaggacgaaacaccgGCACCTGTAGTCCCAGCTAGTTTAAGAGCTATGCTGGAAACAGCATAGCAAGTTTAAATAAGGCTAGTCCGTTATCAACTTGAAAAAGTGGCACCGAGTCGGTGCTTTTTTTGTGGCAGGCACCTGTAGTCCCAGCTACTCGGGACAGAGATCGGAAGAGCACACGCAGGGTAGAAGCTA
rs113177823_Maj_CBE_642_g3	CBE	Variant	tggaaaggacgaaacaccg	AGGCACCTGTAGTCCCAGCT	GTTTAAGAGCTATGCTGGAAACAGCATAGCAAGTTTAAATAAGGCTAGTCCGTTATCAACTTGAAAAAGTGGCACCGAGTCGGTGCTTTTTTT	GGTGGCAGGCACCTGTAGTCCCAGCTACTCGG	ATAA	AGATCGGAAGAGCACACGCAGGGTAGAAGCTA	tggaaaggacgaaacaccgAGGCACCTGTAGTCCCAGCTGTTTAAGAGCTATGCTGGAAACAGCATAGCAAGTTTAAATAAGGCTAGTCCGTTATCAACTTGAAAAAGTGGCACCGAGTCGGTGCTTTTTTTGGTGGCAGGCACCTGTAGTCCCAGCTACTCGGATAAAGATCGGAAGAGCACACGCAGGGTAGAAGCTA
rs113177823_Maj_CBE_642_g4	CBE	Variant	tggaaaggacgaaacaccg	CAGGCACCTGTAGTCCCAGC	GTTTAAGAGCTATGCTGGAAACAGCATAGCAAGTTTAAATAAGGCTAGTCCGTTATCAACTTGAAAAAGTGGCACCGAGTCGGTGCTTTTTTT	TGGTGGCAGGCACCTGTAGTCCCAGCTACTCG	CCGG	AGATCGGAAGAGCACACGCAGGGTAGAAGCTA	tggaaaggacgaaacaccgCAGGCACCTGTAGTCCCAGCGTTTAAGAGCTATGCTGGAAACAGCATAGCAAGTTTAAATAAGGCTAGTCCGTTATCAACTTGAAAAAGTGGCACCGAGTCGGTGCTTTTTTTTGGTGGCAGGCACCTGTAGTCCCAGCTACTCGCCGGAGATCGGAAGAGCACACGCAGGGTAGAAGCTA
rs113177823_Maj_CBE_642_g5	CBE	Variant	tggaaaggacgaaacaccg	CAGGCACCTGTAGTCCCAG	GTTTAAGAGCTATGCTGGAAACAGCATAGCAAGTTTAAATAAGGCTAGTCCGTTATCAACTTGAAAAAGTGGCACCGAGTCGGTGCTTTTTTT	GTGGTGGCAGGCACCTGTAGTCCCAGCTACTC	CTAG	AGATCGGAAGAGCACACGCAGGGTAGAAGCTA	tggaaaggacgaaacaccgCAGGCACCTGTAGTCCCAGGTTTAAGAGCTATGCTGGAAACAGCATAGCAAGTTTAAATAAGGCTAGTCCGTTATCAACTTGAAAAAGTGGCACCGAGTCGGTGCTTTTTTTGTGGTGGCAGGCACCTGTAGTCCCAGCTACTCCTAGAGATCGGAAGAGCACACGCAGGGTAGAAGCTA
rs11320208_Min_CBE_1059_g1	CBE	Variant	tggaaaggacgaaacaccg	ACCTACATATTTCCTGAGCA	GTTTAAGAGCTATGCTGGAAACAGCATAGCAAGTTTAAATAAGGCTAGTCCGTTATCAACTTGAAAAAGTGGCACCGAGTCGGTGCTTTTTTT	TATCTAACCTACATATTTCCTGAGCATTTTAA	TATT	AGATCGGAAGAGCACACGCAGGGTAGAAGCTA	tggaaaggacgaaacaccgACCTACATATTTCCTGAGCAGTTTAAGAGCTATGCTGGAAACAGCATAGCAAGTTTAAATAAGGCTAGTCCGTTATCAACTTGAAAAAGTGGCACCGAGTCGGTGCTTTTTTTTATCTAACCTACATATTTCCTGAGCATTTTAATATTAGATCGGAAGAGCACACGCAGGGTAGAAGCTA
rs11320208_Min_CBE_1059_g2	CBE	Variant	tggaaaggacgaaacaccg	AACCTACATATTTCCTGAGC	GTTTAAGAGCTATGCTGGAAACAGCATAGCAAGTTTAAATAAGGCTAGTCCGTTATCAACTTGAAAAAGTGGCACCGAGTCGGTGCTTTTTTT	TTATCTAACCTACATATTTCCTGAGCATTTTA	GAAT	AGATCGGAAGAGCACACGCAGGGTAGAAGCTA	tggaaaggacgaaacaccgAACCTACATATTTCCTGAGCGTTTAAGAGCTATGCTGGAAACAGCATAGCAAGTTTAAATAAGGCTAGTCCGTTATCAACTTGAAAAAGTGGCACCGAGTCGGTGCTTTTTTTTTATCTAACCTACATATTTCCTGAGCATTTTAGAATAGATCGGAAGAGCACACGCAGGGTAGAAGCTA
rs11320208_Min_CBE_1059_g3	CBE	Variant	tggaaaggacgaaacaccg	TAACCTACATATTTCCTGAG	GTTTAAGAGCTATGCTGGAAACAGCATAGCAAGTTTAAATAAGGCTAGTCCGTTATCAACTTGAAAAAGTGGCACCGAGTCGGTGCTTTTTTT	ATTATCTAACCTACATATTTCCTGAGCATTTT	AGTC	AGATCGGAAGAGCACACGCAGGGTAGAAGCTA	tggaaaggacgaaacaccgTAACCTACATATTTCCTGAGGTTTAAGAGCTATGCTGGAAACAGCATAGCAAGTTTAAATAAGGCTAGTCCGTTATCAACTTGAAAAAGTGGCACCGAGTCGGTGCTTTTTTTATTATCTAACCTACATATTTCCTGAGCATTTTAGTCAGATCGGAAGAGCACACGCAGGGTAGAAGCTA
rs11320208_Min_CBE_1059_g4	CBE	Variant	tggaaaggacgaaacaccg	CTAACCTACATATTTCCTGA	GTTTAAGAGCTATGCTGGAAACAGCATAGCAAGTTTAAATAAGGCTAGTCCGTTATCAACTTGAAAAAGTGGCACCGAGTCGGTGCTTTTTTT	TATTATCTAACCTACATATTTCCTGAGCATTT	TGTA	AGATCGGAAGAGCACACGCAGGGTAGAAGCTA	tggaaaggacgaaacaccgCTAACCTACATATTTCCTGAGTTTAAGAGCTATGCTGGAAACAGCATAGCAAGTTTAAATAAGGCTAGTCCGTTATCAACTTGAAAAAGTGGCACCGAGTCGGTGCTTTTTTTTATTATCTAACCTACATATTTCCTGAGCATTTTGTAAGATCGGAAGAGCACACGCAGGGTAGAAGCTA
rs11320208_Min_CBE_1059_g5	CBE	Variant	tggaaaggacgaaacaccg	TCTAACCTACATATTTCCTG	GTTTAAGAGCTATGCTGGAAACAGCATAGCAAGTTTAAATAAGGCTAGTCCGTTATCAACTTGAAAAAGTGGCACCGAGTCGGTGCTTTTTTT	CTATTATCTAACCTACATATTTCCTGAGCATT	TCAT	AGATCGGAAGAGCACACGCAGGGTAGAAGCTA	tggaaaggacgaaacaccgTCTAACCTACATATTTCCTGGTTTAAGAGCTATGCTGGAAACAGCATAGCAAGTTTAAATAAGGCTAGTCCGTTATCAACTTGAAAAAGTGGCACCGAGTCGGTGCTTTTTTTCTATTATCTAACCTACATATTTCCTGAGCATTTCATAGATCGGAAGAGCACACGCAGGGTAGAAGCTA
rs114165349_Maj_CBE_643_g1	CBE	Variant	tggaaaggacgaaacaccg	ACCCGCGGCTGCAAAATTGG	GTTTAAGAGCTATGCTGGAAACAGCATAGCAAGTTTAAATAAGGCTAGTCCGTTATCAACTTGAAAAAGTGGCACCGAGTCGGTGCTTTTTTT	AACTTTACCCGCGGCTGCAAAATTGGCCAGAG	CTTG	AGATCGGAAGAGCACACGCAGGGTAGAAGCTA	tggaaaggacgaaacaccgACCCGCGGCTGCAAAATTGGGTTTAAGAGCTATGCTGGAAACAGCATAGCAAGTTTAAATAAGGCTAGTCCGTTATCAACTTGAAAAAGTGGCACCGAGTCGGTGCTTTTTTTAACTTTACCCGCGGCTGCAAAATTGGCCAGAGCTTGAGATCGGAAGAGCACACGCAGGGTAGAAGCTA
rs114165349_Maj_CBE_643_g2	CBE	Variant	tggaaaggacgaaacaccg	TACCCGCGGCTGCAAAATTG	GTTTAAGAGCTATGCTGGAAACAGCATAGCAAGTTTAAATAAGGCTAGTCCGTTATCAACTTGAAAAAGTGGCACCGAGTCGGTGCTTTTTTT	GAACTTTACCCGCGGCTGCAAAATTGGCCAGA	CACC	AGATCGGAAGAGCACACGCAGGGTAGAAGCTA	tggaaaggacgaaacaccgTACCCGCGGCTGCAAAATTGGTTTAAGAGCTATGCTGGAAACAGCATAGCAAGTTTAAATAAGGCTAGTCCGTTATCAACTTGAAAAAGTGGCACCGAGTCGGTGCTTTTTTTGAACTTTACCCGCGGCTGCAAAATTGGCCAGACACCAGATCGGAAGAGCACACGCAGGGTAGAAGCTA
rs114165349_Maj_CBE_643_g3	CBE	Variant	tggaaaggacgaaacaccg	TTACCCGCGGCTGCAAAATT	GTTTAAGAGCTATGCTGGAAACAGCATAGCAAGTTTAAATAAGGCTAGTCCGTTATCAACTTGAAAAAGTGGCACCGAGTCGGTGCTTTTTTT	TGAACTTTACCCGCGGCTGCAAAATTGGCCAG	TTTA	AGATCGGAAGAGCACACGCAGGGTAGAAGCTA	tggaaaggacgaaacaccgTTACCCGCGGCTGCAAAATTGTTTAAGAGCTATGCTGGAAACAGCATAGCAAGTTTAAATAAGGCTAGTCCGTTATCAACTTGAAAAAGTGGCACCGAGTCGGTGCTTTTTTTTGAACTTTACCCGCGGCTGCAAAATTGGCCAGTTTAAGATCGGAAGAGCACACGCAGGGTAGAAGCTA
rs114165349_Maj_CBE_643_g4	CBE	Variant	tggaaaggacgaaacaccg	TTTACCCGCGGCTGCAAAAT	GTTTAAGAGCTATGCTGGAAACAGCATAGCAAGTTTAAATAAGGCTAGTCCGTTATCAACTTGAAAAAGTGGCACCGAGTCGGTGCTTTTTTT	GTGAACTTTACCCGCGGCTGCAAAATTGGCCA	TAGT	AGATCGGAAGAGCACACGCAGGGTAGAAGCTA	tggaaaggacgaaacaccgTTTACCCGCGGCTGCAAAATGTTTAAGAGCTATGCTGGAAACAGCATAGCAAGTTTAAATAAGGCTAGTCCGTTATCAACTTGAAAAAGTGGCACCGAGTCGGTGCTTTTTTTGTGAACTTTACCCGCGGCTGCAAAATTGGCCATAGTAGATCGGAAGAGCACACGCAGGGTAGAAGCTA
rs114165349_Maj_CBE_643_g5	CBE	Variant	tggaaaggacgaaacaccg	CTTTACCCGCGGCTGCAAAA	GTTTAAGAGCTATGCTGGAAACAGCATAGCAAGTTTAAATAAGGCTAGTCCGTTATCAACTTGAAAAAGTGGCACCGAGTCGGTGCTTTTTTT	CGTGAACTTTACCCGCGGCTGCAAAATTGGCC	TCTT	AGATCGGAAGAGCACACGCAGGGTAGAAGCTA	tggaaaggacgaaacaccgCTTTACCCGCGGCTGCAAAAGTTTAAGAGCTATGCTGGAAACAGCATAGCAAGTTTAAATAAGGCTAGTCCGTTATCAACTTGAAAAAGTGGCACCGAGTCGGTGCTTTTTTTCGTGAACTTTACCCGCGGCTGCAAAATTGGCCTCTTAGATCGGAAGAGCACACGCAGGGTAGAAGCTA
rs114387602_Maj_CBE_644_g1	CBE	Variant	tggaaaggacgaaacaccg	CTCTCGGCCTCAGACCCCT	GTTTAAGAGCTATGCTGGAAACAGCATAGCAAGTTTAAATAAGGCTAGTCCGTTATCAACTTGAAAAAGTGGCACCGAGTCGGTGCTTTTTTT	ACCCACGCTCTCGGCCTCAGACCCCTCCCTGG	ACCC	AGATCGGAAGAGCACACGCAGGGTAGAAGCTA	tggaaaggacgaaacaccgCTCTCGGCCTCAGACCCCTGTTTAAGAGCTATGCTGGAAACAGCATAGCAAGTTTAAATAAGGCTAGTCCGTTATCAACTTGAAAAAGTGGCACCGAGTCGGTGCTTTTTTTACCCACGCTCTCGGCCTCAGACCCCTCCCTGGACCCAGATCGGAAGAGCACACGCAGGGTAGAAGCTA
rs114387602_Maj_CBE_644_g2	CBE	Variant	tggaaaggacgaaacaccg	CGCTCTCGGCCTCAGACCCC	GTTTAAGAGCTATGCTGGAAACAGCATAGCAAGTTTAAATAAGGCTAGTCCGTTATCAACTTGAAAAAGTGGCACCGAGTCGGTGCTTTTTTT	CACCCACGCTCTCGGCCTCAGACCCCTCCCTG	CATT	AGATCGGAAGAGCACACGCAGGGTAGAAGCTA	tggaaaggacgaaacaccgCGCTCTCGGCCTCAGACCCCGTTTAAGAGCTATGCTGGAAACAGCATAGCAAGTTTAAATAAGGCTAGTCCGTTATCAACTTGAAAAAGTGGCACCGAGTCGGTGCTTTTTTTCACCCACGCTCTCGGCCTCAGACCCCTCCCTGCATTAGATCGGAAGAGCACACGCAGGGTAGAAGCTA
rs114387602_Maj_CBE_644_g3	CBE	Variant	tggaaaggacgaaacaccg	ACGCTCTCGGCCTCAGACCC	GTTTAAGAGCTATGCTGGAAACAGCATAGCAAGTTTAAATAAGGCTAGTCCGTTATCAACTTGAAAAAGTGGCACCGAGTCGGTGCTTTTTTT	CCACCCACGCTCTCGGCCTCAGACCCCTCCCT	AGTA	AGATCGGAAGAGCACACGCAGGGTAGAAGCTA	tggaaaggacgaaacaccgACGCTCTCGGCCTCAGACCCGTTTAAGAGCTATGCTGGAAACAGCATAGCAAGTTTAAATAAGGCTAGTCCGTTATCAACTTGAAAAAGTGGCACCGAGTCGGTGCTTTTTTTCCACCCACGCTCTCGGCCTCAGACCCCTCCCTAGTAAGATCGGAAGAGCACACGCAGGGTAGAAGCTA
rs114387602_Maj_CBE_644_g4	CBE	Variant	tggaaaggacgaaacaccg	CACGCTCTCGGCCTCAGACC	GTTTAAGAGCTATGCTGGAAACAGCATAGCAAGTTTAAATAAGGCTAGTCCGTTATCAACTTGAAAAAGTGGCACCGAGTCGGTGCTTTTTTT	TCCACCCACGCTCTCGGCCTCAGACCCCTCCC	ACGT	AGATCGGAAGAGCACACGCAGGGTAGAAGCTA	tggaaaggacgaaacaccgCACGCTCTCGGCCTCAGACCGTTTAAGAGCTATGCTGGAAACAGCATAGCAAGTTTAAATAAGGCTAGTCCGTTATCAACTTGAAAAAGTGGCACCGAGTCGGTGCTTTTTTTTCCACCCACGCTCTCGGCCTCAGACCCCTCCCACGTAGATCGGAAGAGCACACGCAGGGTAGAAGCTA
rs114387602_Maj_CBE_644_g5	CBE	Variant	tggaaaggacgaaacaccg	CCACGCTCTCGGCCTCAGAC	GTTTAAGAGCTATGCTGGAAACAGCATAGCAAGTTTAAATAAGGCTAGTCCGTTATCAACTTGAAAAAGTGGCACCGAGTCGGTGCTTTTTTT	CTCCACCCACGCTCTCGGCCTCAGACCCCTCC	GGTA	AGATCGGAAGAGCACACGCAGGGTAGAAGCTA	tggaaaggacgaaacaccgCCACGCTCTCGGCCTCAGACGTTTAAGAGCTATGCTGGAAACAGCATAGCAAGTTTAAATAAGGCTAGTCCGTTATCAACTTGAAAAAGTGGCACCGAGTCGGTGCTTTTTTTCTCCACCCACGCTCTCGGCCTCAGACCCCTCCGGTAAGATCGGAAGAGCACACGCAGGGTAGAAGCTA
rs114536010_Maj_CBE_645_g1	CBE	Variant	tggaaaggacgaaacaccg	CCTCTGCCCTGAGACGCAGT	GTTTAAGAGCTATGCTGGAAACAGCATAGCAAGTTTAAATAAGGCTAGTCCGTTATCAACTTGAAAAAGTGGCACCGAGTCGGTGCTTTTTTT	CACATACCTCTGCCCTGAGACGCAGTCTCTGT	ACGC	AGATCGGAAGAGCACACGCAGGGTAGAAGCTA	tggaaaggacgaaacaccgCCTCTGCCCTGAGACGCAGTGTTTAAGAGCTATGCTGGAAACAGCATAGCAAGTTTAAATAAGGCTAGTCCGTTATCAACTTGAAAAAGTGGCACCGAGTCGGTGCTTTTTTTCACATACCTCTGCCCTGAGACGCAGTCTCTGTACGCAGATCGGAAGAGCACACGCAGGGTAGAAGCTA
rs114536010_Maj_CBE_645_g2	CBE	Variant	tggaaaggacgaaacaccg	ACCTCTGCCCTGAGACGCAG	GTTTAAGAGCTATGCTGGAAACAGCATAGCAAGTTTAAATAAGGCTAGTCCGTTATCAACTTGAAAAAGTGGCACCGAGTCGGTGCTTTTTTT	TCACATACCTCTGCCCTGAGACGCAGTCTCTG	TGGA	AGATCGGAAGAGCACACGCAGGGTAGAAGCTA	tggaaaggacgaaacaccgACCTCTGCCCTGAGACGCAGGTTTAAGAGCTATGCTGGAAACAGCATAGCAAGTTTAAATAAGGCTAGTCCGTTATCAACTTGAAAAAGTGGCACCGAGTCGGTGCTTTTTTTTCACATACCTCTGCCCTGAGACGCAGTCTCTGTGGAAGATCGGAAGAGCACACGCAGGGTAGAAGCTA
rs114536010_Maj_CBE_645_g3	CBE	Variant	tggaaaggacgaaacaccg	TACCTCTGCCCTGAGACGCA	GTTTAAGAGCTATGCTGGAAACAGCATAGCAAGTTTAAATAAGGCTAGTCCGTTATCAACTTGAAAAAGTGGCACCGAGTCGGTGCTTTTTTT	CTCACATACCTCTGCCCTGAGACGCAGTCTCT	CCCA	AGATCGGAAGAGCACACGCAGGGTAGAAGCTA	tggaaaggacgaaacaccgTACCTCTGCCCTGAGACGCAGTTTAAGAGCTATGCTGGAAACAGCATAGCAAGTTTAAATAAGGCTAGTCCGTTATCAACTTGAAAAAGTGGCACCGAGTCGGTGCTTTTTTTCTCACATACCTCTGCCCTGAGACGCAGTCTCTCCCAAGATCGGAAGAGCACACGCAGGGTAGAAGCTA
rs114536010_Maj_CBE_645_g4	CBE	Variant	tggaaaggacgaaacaccg	ATACCTCTGCCCTGAGACGC	GTTTAAGAGCTATGCTGGAAACAGCATAGCAAGTTTAAATAAGGCTAGTCCGTTATCAACTTGAAAAAGTGGCACCGAGTCGGTGCTTTTTTT	CCTCACATACCTCTGCCCTGAGACGCAGTCTC	ACAT	AGATCGGAAGAGCACACGCAGGGTAGAAGCTA	tggaaaggacgaaacaccgATACCTCTGCCCTGAGACGCGTTTAAGAGCTATGCTGGAAACAGCATAGCAAGTTTAAATAAGGCTAGTCCGTTATCAACTTGAAAAAGTGGCACCGAGTCGGTGCTTTTTTTCCTCACATACCTCTGCCCTGAGACGCAGTCTCACATAGATCGGAAGAGCACACGCAGGGTAGAAGCTA
rs114536010_Maj_CBE_645_g5	CBE	Variant	tggaaaggacgaaacaccg	CATACCTCTGCCCTGAGACG	GTTTAAGAGCTATGCTGGAAACAGCATAGCAAGTTTAAATAAGGCTAGTCCGTTATCAACTTGAAAAAGTGGCACCGAGTCGGTGCTTTTTTT	ACCTCACATACCTCTGCCCTGAGACGCAGTCT	TTTG	AGATCGGAAGAGCACACGCAGGGTAGAAGCTA	tggaaaggacgaaacaccgCATACCTCTGCCCTGAGACGGTTTAAGAGCTATGCTGGAAACAGCATAGCAAGTTTAAATAAGGCTAGTCCGTTATCAACTTGAAAAAGTGGCACCGAGTCGGTGCTTTTTTTACCTCACATACCTCTGCCCTGAGACGCAGTCTTTTGAGATCGGAAGAGCACACGCAGGGTAGAAGCTA
rs114868704_Maj_CBE_646_g1	CBE	Variant	tggaaaggacgaaacaccg	ACACGAGTCTCCCATAGGTT	GTTTAAGAGCTATGCTGGAAACAGCATAGCAAGTTTAAATAAGGCTAGTCCGTTATCAACTTGAAAAAGTGGCACCGAGTCGGTGCTTTTTTT	ATAGTCACACGAGTCTCCCATAGGTTTATGAA	TAGC	AGATCGGAAGAGCACACGCAGGGTAGAAGCTA	tggaaaggacgaaacaccgACACGAGTCTCCCATAGGTTGTTTAAGAGCTATGCTGGAAACAGCATAGCAAGTTTAAATAAGGCTAGTCCGTTATCAACTTGAAAAAGTGGCACCGAGTCGGTGCTTTTTTTATAGTCACACGAGTCTCCCATAGGTTTATGAATAGCAGATCGGAAGAGCACACGCAGGGTAGAAGCTA
rs114868704_Maj_CBE_646_g2	CBE	Variant	tggaaaggacgaaacaccg	CACACGAGTCTCCCATAGGT	GTTTAAGAGCTATGCTGGAAACAGCATAGCAAGTTTAAATAAGGCTAGTCCGTTATCAACTTGAAAAAGTGGCACCGAGTCGGTGCTTTTTTT	AATAGTCACACGAGTCTCCCATAGGTTTATGA	GTAA	AGATCGGAAGAGCACACGCAGGGTAGAAGCTA	tggaaaggacgaaacaccgCACACGAGTCTCCCATAGGTGTTTAAGAGCTATGCTGGAAACAGCATAGCAAGTTTAAATAAGGCTAGTCCGTTATCAACTTGAAAAAGTGGCACCGAGTCGGTGCTTTTTTTAATAGTCACACGAGTCTCCCATAGGTTTATGAGTAAAGATCGGAAGAGCACACGCAGGGTAGAAGCTA
rs114868704_Maj_CBE_646_g3	CBE	Variant	tggaaaggacgaaacaccg	TCACACGAGTCTCCCATAGG	GTTTAAGAGCTATGCTGGAAACAGCATAGCAAGTTTAAATAAGGCTAGTCCGTTATCAACTTGAAAAAGTGGCACCGAGTCGGTGCTTTTTTT	AAATAGTCACACGAGTCTCCCATAGGTTTATG	TGGT	AGATCGGAAGAGCACACGCAGGGTAGAAGCTA	tggaaaggacgaaacaccgTCACACGAGTCTCCCATAGGGTTTAAGAGCTATGCTGGAAACAGCATAGCAAGTTTAAATAAGGCTAGTCCGTTATCAACTTGAAAAAGTGGCACCGAGTCGGTGCTTTTTTTAAATAGTCACACGAGTCTCCCATAGGTTTATGTGGTAGATCGGAAGAGCACACGCAGGGTAGAAGCTA
rs114868704_Maj_CBE_646_g4	CBE	Variant	tggaaaggacgaaacaccg	TCACACGAGTCTCCCATAG	GTTTAAGAGCTATGCTGGAAACAGCATAGCAAGTTTAAATAAGGCTAGTCCGTTATCAACTTGAAAAAGTGGCACCGAGTCGGTGCTTTTTTT	AAAATAGTCACACGAGTCTCCCATAGGTTTAT	CGTC	AGATCGGAAGAGCACACGCAGGGTAGAAGCTA	tggaaaggacgaaacaccgTCACACGAGTCTCCCATAGGTTTAAGAGCTATGCTGGAAACAGCATAGCAAGTTTAAATAAGGCTAGTCCGTTATCAACTTGAAAAAGTGGCACCGAGTCGGTGCTTTTTTTAAAATAGTCACACGAGTCTCCCATAGGTTTATCGTCAGATCGGAAGAGCACACGCAGGGTAGAAGCTA
rs114868704_Maj_CBE_646_g5	CBE	Variant	tggaaaggacgaaacaccg	AGTCACACGAGTCTCCCATA	GTTTAAGAGCTATGCTGGAAACAGCATAGCAAGTTTAAATAAGGCTAGTCCGTTATCAACTTGAAAAAGTGGCACCGAGTCGGTGCTTTTTTT	AAAAATAGTCACACGAGTCTCCCATAGGTTTA	CGAT	AGATCGGAAGAGCACACGCAGGGTAGAAGCTA	tggaaaggacgaaacaccgAGTCACACGAGTCTCCCATAGTTTAAGAGCTATGCTGGAAACAGCATAGCAAGTTTAAATAAGGCTAGTCCGTTATCAACTTGAAAAAGTGGCACCGAGTCGGTGCTTTTTTTAAAAATAGTCACACGAGTCTCCCATAGGTTTACGATAGATCGGAAGAGCACACGCAGGGTAGAAGCTA
rs115018790_Maj_CBE_647_g1	CBE	Variant	tggaaaggacgaaacaccg	TGCCTGTTTACTAAACAAAC	GTTTAAGAGCTATGCTGGAAACAGCATAGCAAGTTTAAATAAGGCTAGTCCGTTATCAACTTGAAAAAGTGGCACCGAGTCGGTGCTTTTTTT	TCTCATTGCCTGTTTACTAAACAAACAAAAAT	CGGG	AGATCGGAAGAGCACACGCAGGGTAGAAGCTA	tggaaaggacgaaacaccgTGCCTGTTTACTAAACAAACGTTTAAGAGCTATGCTGGAAACAGCATAGCAAGTTTAAATAAGGCTAGTCCGTTATCAACTTGAAAAAGTGGCACCGAGTCGGTGCTTTTTTTTCTCATTGCCTGTTTACTAAACAAACAAAAATCGGGAGATCGGAAGAGCACACGCAGGGTAGAAGCTA
rs115018790_Maj_CBE_647_g2	CBE	Variant	tggaaaggacgaaacaccg	TTGCCTGTTTACTAAACAAA	GTTTAAGAGCTATGCTGGAAACAGCATAGCAAGTTTAAATAAGGCTAGTCCGTTATCAACTTGAAAAAGTGGCACCGAGTCGGTGCTTTTTTT	CTCTCATTGCCTGTTTACTAAACAAACAAAAA	CTTA	AGATCGGAAGAGCACACGCAGGGTAGAAGCTA	tggaaaggacgaaacaccgTTGCCTGTTTACTAAACAAAGTTTAAGAGCTATGCTGGAAACAGCATAGCAAGTTTAAATAAGGCTAGTCCGTTATCAACTTGAAAAAGTGGCACCGAGTCGGTGCTTTTTTTCTCTCATTGCCTGTTTACTAAACAAACAAAAACTTAAGATCGGAAGAGCACACGCAGGGTAGAAGCTA
rs115018790_Maj_CBE_647_g3	CBE	Variant	tggaaaggacgaaacaccg	ATTGCCTGTTTACTAAACAA	GTTTAAGAGCTATGCTGGAAACAGCATAGCAAGTTTAAATAAGGCTAGTCCGTTATCAACTTGAAAAAGTGGCACCGAGTCGGTGCTTTTTTT	ACTCTCATTGCCTGTTTACTAAACAAACAAAA	TTCC	AGATCGGAAGAGCACACGCAGGGTAGAAGCTA	tggaaaggacgaaacaccgATTGCCTGTTTACTAAACAAGTTTAAGAGCTATGCTGGAAACAGCATAGCAAGTTTAAATAAGGCTAGTCCGTTATCAACTTGAAAAAGTGGCACCGAGTCGGTGCTTTTTTTACTCTCATTGCCTGTTTACTAAACAAACAAAATTCCAGATCGGAAGAGCACACGCAGGGTAGAAGCTA
rs115018790_Maj_CBE_647_g4	CBE	Variant	tggaaaggacgaaacaccg	CATTGCCTGTTTACTAAACA	GTTTAAGAGCTATGCTGGAAACAGCATAGCAAGTTTAAATAAGGCTAGTCCGTTATCAACTTGAAAAAGTGGCACCGAGTCGGTGCTTTTTTT	TACTCTCATTGCCTGTTTACTAAACAAACAAA	ACAC	AGATCGGAAGAGCACACGCAGGGTAGAAGCTA	tggaaaggacgaaacaccgCATTGCCTGTTTACTAAACAGTTTAAGAGCTATGCTGGAAACAGCATAGCAAGTTTAAATAAGGCTAGTCCGTTATCAACTTGAAAAAGTGGCACCGAGTCGGTGCTTTTTTTTACTCTCATTGCCTGTTTACTAAACAAACAAAACACAGATCGGAAGAGCACACGCAGGGTAGAAGCTA
rs115018790_Maj_CBE_647_g5	CBE	Variant	tggaaaggacgaaacaccg	TCATTGCCTGTTTACTAAAC	GTTTAAGAGCTATGCTGGAAACAGCATAGCAAGTTTAAATAAGGCTAGTCCGTTATCAACTTGAAAAAGTGGCACCGAGTCGGTGCTTTTTTT	TTACTCTCATTGCCTGTTTACTAAACAAACAA	TAAC	AGATCGGAAGAGCACACGCAGGGTAGAAGCTA	tggaaaggacgaaacaccgTCATTGCCTGTTTACTAAACGTTTAAGAGCTATGCTGGAAACAGCATAGCAAGTTTAAATAAGGCTAGTCCGTTATCAACTTGAAAAAGTGGCACCGAGTCGGTGCTTTTTTTTTACTCTCATTGCCTGTTTACTAAACAAACAATAACAGATCGGAAGAGCACACGCAGGGTAGAAGCTA
rs115383270_Maj_CBE_648_g1	CBE	Variant	tggaaaggacgaaacaccg	TAGCCCGATTACCTCACTTT	GTTTAAGAGCTATGCTGGAAACAGCATAGCAAGTTTAAATAAGGCTAGTCCGTTATCAACTTGAAAAAGTGGCACCGAGTCGGTGCTTTTTTT	ATAATCTAGCCCGATTACCTCACTTTGCTATG	GATA	AGATCGGAAGAGCACACGCAGGGTAGAAGCTA	tggaaaggacgaaacaccgTAGCCCGATTACCTCACTTTGTTTAAGAGCTATGCTGGAAACAGCATAGCAAGTTTAAATAAGGCTAGTCCGTTATCAACTTGAAAAAGTGGCACCGAGTCGGTGCTTTTTTTATAATCTAGCCCGATTACCTCACTTTGCTATGGATAAGATCGGAAGAGCACACGCAGGGTAGAAGCTA
rs115383270_Maj_CBE_648_g2	CBE	Variant	tggaaaggacgaaacaccg	CTAGCCCGATTACCTCACTT	GTTTAAGAGCTATGCTGGAAACAGCATAGCAAGTTTAAATAAGGCTAGTCCGTTATCAACTTGAAAAAGTGGCACCGAGTCGGTGCTTTTTTT	TATAATCTAGCCCGATTACCTCACTTTGCTAT	GAAG	AGATCGGAAGAGCACACGCAGGGTAGAAGCTA	tggaaaggacgaaacaccgCTAGCCCGATTACCTCACTTGTTTAAGAGCTATGCTGGAAACAGCATAGCAAGTTTAAATAAGGCTAGTCCGTTATCAACTTGAAAAAGTGGCACCGAGTCGGTGCTTTTTTTTATAATCTAGCCCGATTACCTCACTTTGCTATGAAGAGATCGGAAGAGCACACGCAGGGTAGAAGCTA
rs115383270_Maj_CBE_648_g3	CBE	Variant	tggaaaggacgaaacaccg	TCTAGCCCGATTACCTCACT	GTTTAAGAGCTATGCTGGAAACAGCATAGCAAGTTTAAATAAGGCTAGTCCGTTATCAACTTGAAAAAGTGGCACCGAGTCGGTGCTTTTTTT	ATATAATCTAGCCCGATTACCTCACTTTGCTA	CAGA	AGATCGGAAGAGCACACGCAGGGTAGAAGCTA	tggaaaggacgaaacaccgTCTAGCCCGATTACCTCACTGTTTAAGAGCTATGCTGGAAACAGCATAGCAAGTTTAAATAAGGCTAGTCCGTTATCAACTTGAAAAAGTGGCACCGAGTCGGTGCTTTTTTTATATAATCTAGCCCGATTACCTCACTTTGCTACAGAAGATCGGAAGAGCACACGCAGGGTAGAAGCTA
rs115383270_Maj_CBE_648_g4	CBE	Variant	tggaaaggacgaaacaccg	ATCTAGCCCGATTACCTCAC	GTTTAAGAGCTATGCTGGAAACAGCATAGCAAGTTTAAATAAGGCTAGTCCGTTATCAACTTGAAAAAGTGGCACCGAGTCGGTGCTTTTTTT	GATATAATCTAGCCCGATTACCTCACTTTGCT	CCCC	AGATCGGAAGAGCACACGCAGGGTAGAAGCTA	tggaaaggacgaaacaccgATCTAGCCCGATTACCTCACGTTTAAGAGCTATGCTGGAAACAGCATAGCAAGTTTAAATAAGGCTAGTCCGTTATCAACTTGAAAAAGTGGCACCGAGTCGGTGCTTTTTTTGATATAATCTAGCCCGATTACCTCACTTTGCTCCCCAGATCGGAAGAGCACACGCAGGGTAGAAGCTA
rs115383270_Maj_CBE_648_g5	CBE	Variant	tggaaaggacgaaacaccg	AATCTAGCCCGATTACCTCA	GTTTAAGAGCTATGCTGGAAACAGCATAGCAAGTTTAAATAAGGCTAGTCCGTTATCAACTTGAAAAAGTGGCACCGAGTCGGTGCTTTTTTT	AGATATAATCTAGCCCGATTACCTCACTTTGC	TTGT	AGATCGGAAGAGCACACGCAGGGTAGAAGCTA	tggaaaggacgaaacaccgAATCTAGCCCGATTACCTCAGTTTAAGAGCTATGCTGGAAACAGCATAGCAAGTTTAAATAAGGCTAGTCCGTTATCAACTTGAAAAAGTGGCACCGAGTCGGTGCTTTTTTTAGATATAATCTAGCCCGATTACCTCACTTTGCTTGTAGATCGGAAGAGCACACGCAGGGTAGAAGCTA
rs115442904_Maj_CBE_649_g1	CBE	Variant	tggaaaggacgaaacaccg	TTCCGGTCTCTAATTAGGCC	GTTTAAGAGCTATGCTGGAAACAGCATAGCAAGTTTAAATAAGGCTAGTCCGTTATCAACTTGAAAAAGTGGCACCGAGTCGGTGCTTTTTTT	ATGCCGTTCCGGTCTCTAATTAGGCCAGGGAG	ATGT	AGATCGGAAGAGCACACGCAGGGTAGAAGCTA	tggaaaggacgaaacaccgTTCCGGTCTCTAATTAGGCCGTTTAAGAGCTATGCTGGAAACAGCATAGCAAGTTTAAATAAGGCTAGTCCGTTATCAACTTGAAAAAGTGGCACCGAGTCGGTGCTTTTTTTATGCCGTTCCGGTCTCTAATTAGGCCAGGGAGATGTAGATCGGAAGAGCACACGCAGGGTAGAAGCTA
rs115442904_Maj_CBE_649_g2	CBE	Variant	tggaaaggacgaaacaccg	TTCCGGTCTCTAATTAGGC	GTTTAAGAGCTATGCTGGAAACAGCATAGCAAGTTTAAATAAGGCTAGTCCGTTATCAACTTGAAAAAGTGGCACCGAGTCGGTGCTTTTTTT	AATGCCGTTCCGGTCTCTAATTAGGCCAGGGA	GGGC	AGATCGGAAGAGCACACGCAGGGTAGAAGCTA	tggaaaggacgaaacaccgTTCCGGTCTCTAATTAGGCGTTTAAGAGCTATGCTGGAAACAGCATAGCAAGTTTAAATAAGGCTAGTCCGTTATCAACTTGAAAAAGTGGCACCGAGTCGGTGCTTTTTTTAATGCCGTTCCGGTCTCTAATTAGGCCAGGGAGGGCAGATCGGAAGAGCACACGCAGGGTAGAAGCTA
rs115442904_Maj_CBE_649_g3	CBE	Variant	tggaaaggacgaaacaccg	CGTTCCGGTCTCTAATTAGG	GTTTAAGAGCTATGCTGGAAACAGCATAGCAAGTTTAAATAAGGCTAGTCCGTTATCAACTTGAAAAAGTGGCACCGAGTCGGTGCTTTTTTT	CAATGCCGTTCCGGTCTCTAATTAGGCCAGGG	ATGG	AGATCGGAAGAGCACACGCAGGGTAGAAGCTA	tggaaaggacgaaacaccgCGTTCCGGTCTCTAATTAGGGTTTAAGAGCTATGCTGGAAACAGCATAGCAAGTTTAAATAAGGCTAGTCCGTTATCAACTTGAAAAAGTGGCACCGAGTCGGTGCTTTTTTTCAATGCCGTTCCGGTCTCTAATTAGGCCAGGGATGGAGATCGGAAGAGCACACGCAGGGTAGAAGCTA
rs115442904_Maj_CBE_649_g4	CBE	Variant	tggaaaggacgaaacaccg	CCGTTCCGGTCTCTAATTAG	GTTTAAGAGCTATGCTGGAAACAGCATAGCAAGTTTAAATAAGGCTAGTCCGTTATCAACTTGAAAAAGTGGCACCGAGTCGGTGCTTTTTTT	TCAATGCCGTTCCGGTCTCTAATTAGGCCAGG	GACA	AGATCGGAAGAGCACACGCAGGGTAGAAGCTA	tggaaaggacgaaacaccgCCGTTCCGGTCTCTAATTAGGTTTAAGAGCTATGCTGGAAACAGCATAGCAAGTTTAAATAAGGCTAGTCCGTTATCAACTTGAAAAAGTGGCACCGAGTCGGTGCTTTTTTTTCAATGCCGTTCCGGTCTCTAATTAGGCCAGGGACAAGATCGGAAGAGCACACGCAGGGTAGAAGCTA
rs115442904_Maj_CBE_649_g5	CBE	Variant	tggaaaggacgaaacaccg	CCGTTCCGGTCTCTAATTA	GTTTAAGAGCTATGCTGGAAACAGCATAGCAAGTTTAAATAAGGCTAGTCCGTTATCAACTTGAAAAAGTGGCACCGAGTCGGTGCTTTTTTT	ATCAATGCCGTTCCGGTCTCTAATTAGGCCAG	GCAA	AGATCGGAAGAGCACACGCAGGGTAGAAGCTA	tggaaaggacgaaacaccgCCGTTCCGGTCTCTAATTAGTTTAAGAGCTATGCTGGAAACAGCATAGCAAGTTTAAATAAGGCTAGTCCGTTATCAACTTGAAAAAGTGGCACCGAGTCGGTGCTTTTTTTATCAATGCCGTTCCGGTCTCTAATTAGGCCAGGCAAAGATCGGAAGAGCACACGCAGGGTAGAAGCTA
rs11544832_Maj_CBE_650_g1	CBE	Variant	tggaaaggacgaaacaccg	AGCCCGGGGGATACCCAGCC	GTTTAAGAGCTATGCTGGAAACAGCATAGCAAGTTTAAATAAGGCTAGTCCGTTATCAACTTGAAAAAGTGGCACCGAGTCGGTGCTTTTTTT	CCAGCCAGCCCGGGGGATACCCAGCCACAGGA	CGCA	AGATCGGAAGAGCACACGCAGGGTAGAAGCTA	tggaaaggacgaaacaccgAGCCCGGGGGATACCCAGCCGTTTAAGAGCTATGCTGGAAACAGCATAGCAAGTTTAAATAAGGCTAGTCCGTTATCAACTTGAAAAAGTGGCACCGAGTCGGTGCTTTTTTTCCAGCCAGCCCGGGGGATACCCAGCCACAGGACGCAAGATCGGAAGAGCACACGCAGGGTAGAAGCTA
rs11544832_Maj_CBE_650_g2	CBE	Variant	tggaaaggacgaaacaccg	CAGCCCGGGGGATACCCAGC	GTTTAAGAGCTATGCTGGAAACAGCATAGCAAGTTTAAATAAGGCTAGTCCGTTATCAACTTGAAAAAGTGGCACCGAGTCGGTGCTTTTTTT	TCCAGCCAGCCCGGGGGATACCCAGCCACAGG	GCCT	AGATCGGAAGAGCACACGCAGGGTAGAAGCTA	tggaaaggacgaaacaccgCAGCCCGGGGGATACCCAGCGTTTAAGAGCTATGCTGGAAACAGCATAGCAAGTTTAAATAAGGCTAGTCCGTTATCAACTTGAAAAAGTGGCACCGAGTCGGTGCTTTTTTTTCCAGCCAGCCCGGGGGATACCCAGCCACAGGGCCTAGATCGGAAGAGCACACGCAGGGTAGAAGCTA
rs11544832_Maj_CBE_650_g3	CBE	Variant	tggaaaggacgaaacaccg	CCAGCCCGGGGGATACCCAG	GTTTAAGAGCTATGCTGGAAACAGCATAGCAAGTTTAAATAAGGCTAGTCCGTTATCAACTTGAAAAAGTGGCACCGAGTCGGTGCTTTTTTT	TTCCAGCCAGCCCGGGGGATACCCAGCCACAG	CCTC	AGATCGGAAGAGCACACGCAGGGTAGAAGCTA	tggaaaggacgaaacaccgCCAGCCCGGGGGATACCCAGGTTTAAGAGCTATGCTGGAAACAGCATAGCAAGTTTAAATAAGGCTAGTCCGTTATCAACTTGAAAAAGTGGCACCGAGTCGGTGCTTTTTTTTTCCAGCCAGCCCGGGGGATACCCAGCCACAGCCTCAGATCGGAAGAGCACACGCAGGGTAGAAGCTA
rs11544832_Maj_CBE_650_g4	CBE	Variant	tggaaaggacgaaacaccg	CCAGCCCGGGGGATACCCA	GTTTAAGAGCTATGCTGGAAACAGCATAGCAAGTTTAAATAAGGCTAGTCCGTTATCAACTTGAAAAAGTGGCACCGAGTCGGTGCTTTTTTT	ATTCCAGCCAGCCCGGGGGATACCCAGCCACA	CAAA	AGATCGGAAGAGCACACGCAGGGTAGAAGCTA	tggaaaggacgaaacaccgCCAGCCCGGGGGATACCCAGTTTAAGAGCTATGCTGGAAACAGCATAGCAAGTTTAAATAAGGCTAGTCCGTTATCAACTTGAAAAAGTGGCACCGAGTCGGTGCTTTTTTTATTCCAGCCAGCCCGGGGGATACCCAGCCACACAAAAGATCGGAAGAGCACACGCAGGGTAGAAGCTA
rs11544832_Maj_CBE_650_g5	CBE	Variant	tggaaaggacgaaacaccg	AGCCAGCCCGGGGGATACCC	GTTTAAGAGCTATGCTGGAAACAGCATAGCAAGTTTAAATAAGGCTAGTCCGTTATCAACTTGAAAAAGTGGCACCGAGTCGGTGCTTTTTTT	TATTCCAGCCAGCCCGGGGGATACCCAGCCAC	ACTC	AGATCGGAAGAGCACACGCAGGGTAGAAGCTA	tggaaaggacgaaacaccgAGCCAGCCCGGGGGATACCCGTTTAAGAGCTATGCTGGAAACAGCATAGCAAGTTTAAATAAGGCTAGTCCGTTATCAACTTGAAAAAGTGGCACCGAGTCGGTGCTTTTTTTTATTCCAGCCAGCCCGGGGGATACCCAGCCACACTCAGATCGGAAGAGCACACGCAGGGTAGAAGCTA
rs11550348_Maj_CBE_651_g1	CBE	Variant	tggaaaggacgaaacaccg	CTTCATGCAGGGCGAGATCG	GTTTAAGAGCTATGCTGGAAACAGCATAGCAAGTTTAAATAAGGCTAGTCCGTTATCAACTTGAAAAAGTGGCACCGAGTCGGTGCTTTTTTT	CTGGGCCTTCATGCAGGGCGAGATCGCCACCA	ACCT	AGATCGGAAGAGCACACGCAGGGTAGAAGCTA	tggaaaggacgaaacaccgCTTCATGCAGGGCGAGATCGGTTTAAGAGCTATGCTGGAAACAGCATAGCAAGTTTAAATAAGGCTAGTCCGTTATCAACTTGAAAAAGTGGCACCGAGTCGGTGCTTTTTTTCTGGGCCTTCATGCAGGGCGAGATCGCCACCAACCTAGATCGGAAGAGCACACGCAGGGTAGAAGCTA
rs11550348_Maj_CBE_651_g2	CBE	Variant	tggaaaggacgaaacaccg	CCTTCATGCAGGGCGAGATC	GTTTAAGAGCTATGCTGGAAACAGCATAGCAAGTTTAAATAAGGCTAGTCCGTTATCAACTTGAAAAAGTGGCACCGAGTCGGTGCTTTTTTT	CCTGGGCCTTCATGCAGGGCGAGATCGCCACC	AGGG	AGATCGGAAGAGCACACGCAGGGTAGAAGCTA	tggaaaggacgaaacaccgCCTTCATGCAGGGCGAGATCGTTTAAGAGCTATGCTGGAAACAGCATAGCAAGTTTAAATAAGGCTAGTCCGTTATCAACTTGAAAAAGTGGCACCGAGTCGGTGCTTTTTTTCCTGGGCCTTCATGCAGGGCGAGATCGCCACCAGGGAGATCGGAAGAGCACACGCAGGGTAGAAGCTA
rs11550348_Maj_CBE_651_g3	CBE	Variant	tggaaaggacgaaacaccg	CCTTCATGCAGGGCGAGAT	GTTTAAGAGCTATGCTGGAAACAGCATAGCAAGTTTAAATAAGGCTAGTCCGTTATCAACTTGAAAAAGTGGCACCGAGTCGGTGCTTTTTTT	CCCTGGGCCTTCATGCAGGGCGAGATCGCCAC	CTCC	AGATCGGAAGAGCACACGCAGGGTAGAAGCTA	tggaaaggacgaaacaccgCCTTCATGCAGGGCGAGATGTTTAAGAGCTATGCTGGAAACAGCATAGCAAGTTTAAATAAGGCTAGTCCGTTATCAACTTGAAAAAGTGGCACCGAGTCGGTGCTTTTTTTCCCTGGGCCTTCATGCAGGGCGAGATCGCCACCTCCAGATCGGAAGAGCACACGCAGGGTAGAAGCTA
rs11550348_Maj_CBE_651_g4	CBE	Variant	tggaaaggacgaaacaccg	GCCTTCATGCAGGGCGAGA	GTTTAAGAGCTATGCTGGAAACAGCATAGCAAGTTTAAATAAGGCTAGTCCGTTATCAACTTGAAAAAGTGGCACCGAGTCGGTGCTTTTTTT	GCCCTGGGCCTTCATGCAGGGCGAGATCGCCA	CCAA	AGATCGGAAGAGCACACGCAGGGTAGAAGCTA	tggaaaggacgaaacaccgGCCTTCATGCAGGGCGAGAGTTTAAGAGCTATGCTGGAAACAGCATAGCAAGTTTAAATAAGGCTAGTCCGTTATCAACTTGAAAAAGTGGCACCGAGTCGGTGCTTTTTTTGCCCTGGGCCTTCATGCAGGGCGAGATCGCCACCAAAGATCGGAAGAGCACACGCAGGGTAGAAGCTA
rs11550348_Maj_CBE_651_g5	CBE	Variant	tggaaaggacgaaacaccg	GGCCTTCATGCAGGGCGAG	GTTTAAGAGCTATGCTGGAAACAGCATAGCAAGTTTAAATAAGGCTAGTCCGTTATCAACTTGAAAAAGTGGCACCGAGTCGGTGCTTTTTTT	TGCCCTGGGCCTTCATGCAGGGCGAGATCGCC	ACCA	AGATCGGAAGAGCACACGCAGGGTAGAAGCTA	tggaaaggacgaaacaccgGGCCTTCATGCAGGGCGAGGTTTAAGAGCTATGCTGGAAACAGCATAGCAAGTTTAAATAAGGCTAGTCCGTTATCAACTTGAAAAAGTGGCACCGAGTCGGTGCTTTTTTTTGCCCTGGGCCTTCATGCAGGGCGAGATCGCCACCAAGATCGGAAGAGCACACGCAGGGTAGAAGCTA
rs11568318_Maj_CBE_652_g1	CBE	Variant	tggaaaggacgaaacaccg	TAACGGTTCATAAAGGGTAT	GTTTAAGAGCTATGCTGGAAACAGCATAGCAAGTTTAAATAAGGCTAGTCCGTTATCAACTTGAAAAAGTGGCACCGAGTCGGTGCTTTTTTT	ACATTCTAACGGTTCATAAAGGGTATTAGGTG	CCTA	AGATCGGAAGAGCACACGCAGGGTAGAAGCTA	tggaaaggacgaaacaccgTAACGGTTCATAAAGGGTATGTTTAAGAGCTATGCTGGAAACAGCATAGCAAGTTTAAATAAGGCTAGTCCGTTATCAACTTGAAAAAGTGGCACCGAGTCGGTGCTTTTTTTACATTCTAACGGTTCATAAAGGGTATTAGGTGCCTAAGATCGGAAGAGCACACGCAGGGTAGAAGCTA
rs11568318_Maj_CBE_652_g2	CBE	Variant	tggaaaggacgaaacaccg	CTAACGGTTCATAAAGGGTA	GTTTAAGAGCTATGCTGGAAACAGCATAGCAAGTTTAAATAAGGCTAGTCCGTTATCAACTTGAAAAAGTGGCACCGAGTCGGTGCTTTTTTT	AACATTCTAACGGTTCATAAAGGGTATTAGGT	TGCC	AGATCGGAAGAGCACACGCAGGGTAGAAGCTA	tggaaaggacgaaacaccgCTAACGGTTCATAAAGGGTAGTTTAAGAGCTATGCTGGAAACAGCATAGCAAGTTTAAATAAGGCTAGTCCGTTATCAACTTGAAAAAGTGGCACCGAGTCGGTGCTTTTTTTAACATTCTAACGGTTCATAAAGGGTATTAGGTTGCCAGATCGGAAGAGCACACGCAGGGTAGAAGCTA
rs11568318_Maj_CBE_652_g3	CBE	Variant	tggaaaggacgaaacaccg	TCTAACGGTTCATAAAGGGT	GTTTAAGAGCTATGCTGGAAACAGCATAGCAAGTTTAAATAAGGCTAGTCCGTTATCAACTTGAAAAAGTGGCACCGAGTCGGTGCTTTTTTT	GAACATTCTAACGGTTCATAAAGGGTATTAGG	CTGA	AGATCGGAAGAGCACACGCAGGGTAGAAGCTA	tggaaaggacgaaacaccgTCTAACGGTTCATAAAGGGTGTTTAAGAGCTATGCTGGAAACAGCATAGCAAGTTTAAATAAGGCTAGTCCGTTATCAACTTGAAAAAGTGGCACCGAGTCGGTGCTTTTTTTGAACATTCTAACGGTTCATAAAGGGTATTAGGCTGAAGATCGGAAGAGCACACGCAGGGTAGAAGCTA
rs11568318_Maj_CBE_652_g4	CBE	Variant	tggaaaggacgaaacaccg	TTCTAACGGTTCATAAAGGG	GTTTAAGAGCTATGCTGGAAACAGCATAGCAAGTTTAAATAAGGCTAGTCCGTTATCAACTTGAAAAAGTGGCACCGAGTCGGTGCTTTTTTT	AGAACATTCTAACGGTTCATAAAGGGTATTAG	ATTT	AGATCGGAAGAGCACACGCAGGGTAGAAGCTA	tggaaaggacgaaacaccgTTCTAACGGTTCATAAAGGGGTTTAAGAGCTATGCTGGAAACAGCATAGCAAGTTTAAATAAGGCTAGTCCGTTATCAACTTGAAAAAGTGGCACCGAGTCGGTGCTTTTTTTAGAACATTCTAACGGTTCATAAAGGGTATTAGATTTAGATCGGAAGAGCACACGCAGGGTAGAAGCTA
rs11568318_Maj_CBE_652_g5	CBE	Variant	tggaaaggacgaaacaccg	ATTCTAACGGTTCATAAAGG	GTTTAAGAGCTATGCTGGAAACAGCATAGCAAGTTTAAATAAGGCTAGTCCGTTATCAACTTGAAAAAGTGGCACCGAGTCGGTGCTTTTTTT	AAGAACATTCTAACGGTTCATAAAGGGTATTA	AACG	AGATCGGAAGAGCACACGCAGGGTAGAAGCTA	tggaaaggacgaaacaccgATTCTAACGGTTCATAAAGGGTTTAAGAGCTATGCTGGAAACAGCATAGCAAGTTTAAATAAGGCTAGTCCGTTATCAACTTGAAAAAGTGGCACCGAGTCGGTGCTTTTTTTAAGAACATTCTAACGGTTCATAAAGGGTATTAAACGAGATCGGAAGAGCACACGCAGGGTAGAAGCTA
rs11586695_Maj_CBE_653_g1	CBE	Variant	tggaaaggacgaaacaccg	TGCCATCACCCCTCGCTAAT	GTTTAAGAGCTATGCTGGAAACAGCATAGCAAGTTTAAATAAGGCTAGTCCGTTATCAACTTGAAAAAGTGGCACCGAGTCGGTGCTTTTTTT	GACGCCTGCCATCACCCCTCGCTAATTTTTTG	ATAG	AGATCGGAAGAGCACACGCAGGGTAGAAGCTA	tggaaaggacgaaacaccgTGCCATCACCCCTCGCTAATGTTTAAGAGCTATGCTGGAAACAGCATAGCAAGTTTAAATAAGGCTAGTCCGTTATCAACTTGAAAAAGTGGCACCGAGTCGGTGCTTTTTTTGACGCCTGCCATCACCCCTCGCTAATTTTTTGATAGAGATCGGAAGAGCACACGCAGGGTAGAAGCTA
rs11586695_Maj_CBE_653_g2	CBE	Variant	tggaaaggacgaaacaccg	CTGCCATCACCCCTCGCTAA	GTTTAAGAGCTATGCTGGAAACAGCATAGCAAGTTTAAATAAGGCTAGTCCGTTATCAACTTGAAAAAGTGGCACCGAGTCGGTGCTTTTTTT	AGACGCCTGCCATCACCCCTCGCTAATTTTTT	GCTA	AGATCGGAAGAGCACACGCAGGGTAGAAGCTA	tggaaaggacgaaacaccgCTGCCATCACCCCTCGCTAAGTTTAAGAGCTATGCTGGAAACAGCATAGCAAGTTTAAATAAGGCTAGTCCGTTATCAACTTGAAAAAGTGGCACCGAGTCGGTGCTTTTTTTAGACGCCTGCCATCACCCCTCGCTAATTTTTTGCTAAGATCGGAAGAGCACACGCAGGGTAGAAGCTA
rs11586695_Maj_CBE_653_g3	CBE	Variant	tggaaaggacgaaacaccg	CCTGCCATCACCCCTCGCTA	GTTTAAGAGCTATGCTGGAAACAGCATAGCAAGTTTAAATAAGGCTAGTCCGTTATCAACTTGAAAAAGTGGCACCGAGTCGGTGCTTTTTTT	CAGACGCCTGCCATCACCCCTCGCTAATTTTT	ATAT	AGATCGGAAGAGCACACGCAGGGTAGAAGCTA	tggaaaggacgaaacaccgCCTGCCATCACCCCTCGCTAGTTTAAGAGCTATGCTGGAAACAGCATAGCAAGTTTAAATAAGGCTAGTCCGTTATCAACTTGAAAAAGTGGCACCGAGTCGGTGCTTTTTTTCAGACGCCTGCCATCACCCCTCGCTAATTTTTATATAGATCGGAAGAGCACACGCAGGGTAGAAGCTA
rs11586695_Maj_CBE_653_g4	CBE	Variant	tggaaaggacgaaacaccg	CCTGCCATCACCCCTCGCT	GTTTAAGAGCTATGCTGGAAACAGCATAGCAAGTTTAAATAAGGCTAGTCCGTTATCAACTTGAAAAAGTGGCACCGAGTCGGTGCTTTTTTT	ACAGACGCCTGCCATCACCCCTCGCTAATTTT	AAAA	AGATCGGAAGAGCACACGCAGGGTAGAAGCTA	tggaaaggacgaaacaccgCCTGCCATCACCCCTCGCTGTTTAAGAGCTATGCTGGAAACAGCATAGCAAGTTTAAATAAGGCTAGTCCGTTATCAACTTGAAAAAGTGGCACCGAGTCGGTGCTTTTTTTACAGACGCCTGCCATCACCCCTCGCTAATTTTAAAAAGATCGGAAGAGCACACGCAGGGTAGAAGCTA
rs11586695_Maj_CBE_653_g5	CBE	Variant	tggaaaggacgaaacaccg	CGCCTGCCATCACCCCTCGC	GTTTAAGAGCTATGCTGGAAACAGCATAGCAAGTTTAAATAAGGCTAGTCCGTTATCAACTTGAAAAAGTGGCACCGAGTCGGTGCTTTTTTT	TACAGACGCCTGCCATCACCCCTCGCTAATTT	AGAG	AGATCGGAAGAGCACACGCAGGGTAGAAGCTA	tggaaaggacgaaacaccgCGCCTGCCATCACCCCTCGCGTTTAAGAGCTATGCTGGAAACAGCATAGCAAGTTTAAATAAGGCTAGTCCGTTATCAACTTGAAAAAGTGGCACCGAGTCGGTGCTTTTTTTTACAGACGCCTGCCATCACCCCTCGCTAATTTAGAGAGATCGGAAGAGCACACGCAGGGTAGAAGCTA
rs115881343_Maj_CBE_654_g1	CBE	Variant	tggaaaggacgaaacaccg	TGTCCCTCCCTCTCTATTTC	GTTTAAGAGCTATGCTGGAAACAGCATAGCAAGTTTAAATAAGGCTAGTCCGTTATCAACTTGAAAAAGTGGCACCGAGTCGGTGCTTTTTTT	TTTCCCTGTCCCTCCCTCTCTATTTCCCACTC	AATA	AGATCGGAAGAGCACACGCAGGGTAGAAGCTA	tggaaaggacgaaacaccgTGTCCCTCCCTCTCTATTTCGTTTAAGAGCTATGCTGGAAACAGCATAGCAAGTTTAAATAAGGCTAGTCCGTTATCAACTTGAAAAAGTGGCACCGAGTCGGTGCTTTTTTTTTTCCCTGTCCCTCCCTCTCTATTTCCCACTCAATAAGATCGGAAGAGCACACGCAGGGTAGAAGCTA
rs115881343_Maj_CBE_654_g2	CBE	Variant	tggaaaggacgaaacaccg	CTGTCCCTCCCTCTCTATTT	GTTTAAGAGCTATGCTGGAAACAGCATAGCAAGTTTAAATAAGGCTAGTCCGTTATCAACTTGAAAAAGTGGCACCGAGTCGGTGCTTTTTTT	CTTTCCCTGTCCCTCCCTCTCTATTTCCCACT	CCAG	AGATCGGAAGAGCACACGCAGGGTAGAAGCTA	tggaaaggacgaaacaccgCTGTCCCTCCCTCTCTATTTGTTTAAGAGCTATGCTGGAAACAGCATAGCAAGTTTAAATAAGGCTAGTCCGTTATCAACTTGAAAAAGTGGCACCGAGTCGGTGCTTTTTTTCTTTCCCTGTCCCTCCCTCTCTATTTCCCACTCCAGAGATCGGAAGAGCACACGCAGGGTAGAAGCTA
rs115881343_Maj_CBE_654_g3	CBE	Variant	tggaaaggacgaaacaccg	CCTGTCCCTCCCTCTCTATT	GTTTAAGAGCTATGCTGGAAACAGCATAGCAAGTTTAAATAAGGCTAGTCCGTTATCAACTTGAAAAAGTGGCACCGAGTCGGTGCTTTTTTT	TCTTTCCCTGTCCCTCCCTCTCTATTTCCCAC	GAAC	AGATCGGAAGAGCACACGCAGGGTAGAAGCTA	tggaaaggacgaaacaccgCCTGTCCCTCCCTCTCTATTGTTTAAGAGCTATGCTGGAAACAGCATAGCAAGTTTAAATAAGGCTAGTCCGTTATCAACTTGAAAAAGTGGCACCGAGTCGGTGCTTTTTTTTCTTTCCCTGTCCCTCCCTCTCTATTTCCCACGAACAGATCGGAAGAGCACACGCAGGGTAGAAGCTA
rs115881343_Maj_CBE_654_g4	CBE	Variant	tggaaaggacgaaacaccg	CCCTGTCCCTCCCTCTCTAT	GTTTAAGAGCTATGCTGGAAACAGCATAGCAAGTTTAAATAAGGCTAGTCCGTTATCAACTTGAAAAAGTGGCACCGAGTCGGTGCTTTTTTT	TTCTTTCCCTGTCCCTCCCTCTCTATTTCCCA	CGTG	AGATCGGAAGAGCACACGCAGGGTAGAAGCTA	tggaaaggacgaaacaccgCCCTGTCCCTCCCTCTCTATGTTTAAGAGCTATGCTGGAAACAGCATAGCAAGTTTAAATAAGGCTAGTCCGTTATCAACTTGAAAAAGTGGCACCGAGTCGGTGCTTTTTTTTTCTTTCCCTGTCCCTCCCTCTCTATTTCCCACGTGAGATCGGAAGAGCACACGCAGGGTAGAAGCTA
rs115881343_Maj_CBE_654_g5	CBE	Variant	tggaaaggacgaaacaccg	TCCCTGTCCCTCCCTCTCTA	GTTTAAGAGCTATGCTGGAAACAGCATAGCAAGTTTAAATAAGGCTAGTCCGTTATCAACTTGAAAAAGTGGCACCGAGTCGGTGCTTTTTTT	TTTCTTTCCCTGTCCCTCCCTCTCTATTTCCC	ATCA	AGATCGGAAGAGCACACGCAGGGTAGAAGCTA	tggaaaggacgaaacaccgTCCCTGTCCCTCCCTCTCTAGTTTAAGAGCTATGCTGGAAACAGCATAGCAAGTTTAAATAAGGCTAGTCCGTTATCAACTTGAAAAAGTGGCACCGAGTCGGTGCTTTTTTTTTTCTTTCCCTGTCCCTCCCTCTCTATTTCCCATCAAGATCGGAAGAGCACACGCAGGGTAGAAGCTA
rs11591147_Maj_CBE_655_g1	CBE	Variant	tggaaaggacgaaacaccg	AACGCAAGGCTAGCACCAG	GTTTAAGAGCTATGCTGGAAACAGCATAGCAAGTTTAAATAAGGCTAGTCCGTTATCAACTTGAAAAAGTGGCACCGAGTCGGTGCTTTTTTT	TCCTCGGAACGCAAGGCTAGCACCAGCTCCTC	CAAG	AGATCGGAAGAGCACACGCAGGGTAGAAGCTA	tggaaaggacgaaacaccgAACGCAAGGCTAGCACCAGGTTTAAGAGCTATGCTGGAAACAGCATAGCAAGTTTAAATAAGGCTAGTCCGTTATCAACTTGAAAAAGTGGCACCGAGTCGGTGCTTTTTTTTCCTCGGAACGCAAGGCTAGCACCAGCTCCTCCAAGAGATCGGAAGAGCACACGCAGGGTAGAAGCTA
rs11591147_Maj_CBE_655_g2	CBE	Variant	tggaaaggacgaaacaccg	GAACGCAAGGCTAGCACCA	GTTTAAGAGCTATGCTGGAAACAGCATAGCAAGTTTAAATAAGGCTAGTCCGTTATCAACTTGAAAAAGTGGCACCGAGTCGGTGCTTTTTTT	CTCCTCGGAACGCAAGGCTAGCACCAGCTCCT	TTCA	AGATCGGAAGAGCACACGCAGGGTAGAAGCTA	tggaaaggacgaaacaccgGAACGCAAGGCTAGCACCAGTTTAAGAGCTATGCTGGAAACAGCATAGCAAGTTTAAATAAGGCTAGTCCGTTATCAACTTGAAAAAGTGGCACCGAGTCGGTGCTTTTTTTCTCCTCGGAACGCAAGGCTAGCACCAGCTCCTTTCAAGATCGGAAGAGCACACGCAGGGTAGAAGCTA
rs11591147_Maj_CBE_655_g3	CBE	Variant	tggaaaggacgaaacaccg	CGGAACGCAAGGCTAGCACC	GTTTAAGAGCTATGCTGGAAACAGCATAGCAAGTTTAAATAAGGCTAGTCCGTTATCAACTTGAAAAAGTGGCACCGAGTCGGTGCTTTTTTT	CCTCCTCGGAACGCAAGGCTAGCACCAGCTCC	TCCC	AGATCGGAAGAGCACACGCAGGGTAGAAGCTA	tggaaaggacgaaacaccgCGGAACGCAAGGCTAGCACCGTTTAAGAGCTATGCTGGAAACAGCATAGCAAGTTTAAATAAGGCTAGTCCGTTATCAACTTGAAAAAGTGGCACCGAGTCGGTGCTTTTTTTCCTCCTCGGAACGCAAGGCTAGCACCAGCTCCTCCCAGATCGGAAGAGCACACGCAGGGTAGAAGCTA
rs11591147_Maj_CBE_655_g4	CBE	Variant	tggaaaggacgaaacaccg	TCGGAACGCAAGGCTAGCAC	GTTTAAGAGCTATGCTGGAAACAGCATAGCAAGTTTAAATAAGGCTAGTCCGTTATCAACTTGAAAAAGTGGCACCGAGTCGGTGCTTTTTTT	TCCTCCTCGGAACGCAAGGCTAGCACCAGCTC	GGCC	AGATCGGAAGAGCACACGCAGGGTAGAAGCTA	tggaaaggacgaaacaccgTCGGAACGCAAGGCTAGCACGTTTAAGAGCTATGCTGGAAACAGCATAGCAAGTTTAAATAAGGCTAGTCCGTTATCAACTTGAAAAAGTGGCACCGAGTCGGTGCTTTTTTTTCCTCCTCGGAACGCAAGGCTAGCACCAGCTCGGCCAGATCGGAAGAGCACACGCAGGGTAGAAGCTA
rs11591147_Maj_CBE_655_g5	CBE	Variant	tggaaaggacgaaacaccg	CTCGGAACGCAAGGCTAGCA	GTTTAAGAGCTATGCTGGAAACAGCATAGCAAGTTTAAATAAGGCTAGTCCGTTATCAACTTGAAAAAGTGGCACCGAGTCGGTGCTTTTTTT	GTCCTCCTCGGAACGCAAGGCTAGCACCAGCT	GGAC	AGATCGGAAGAGCACACGCAGGGTAGAAGCTA	tggaaaggacgaaacaccgCTCGGAACGCAAGGCTAGCAGTTTAAGAGCTATGCTGGAAACAGCATAGCAAGTTTAAATAAGGCTAGTCCGTTATCAACTTGAAAAAGTGGCACCGAGTCGGTGCTTTTTTTGTCCTCCTCGGAACGCAAGGCTAGCACCAGCTGGACAGATCGGAAGAGCACACGCAGGGTAGAAGCTA
rs11601507_Maj_CBE_656_g1	CBE	Variant	tggaaaggacgaaacaccg	TGACCTTCCCGTCCTCCTGA	GTTTAAGAGCTATGCTGGAAACAGCATAGCAAGTTTAAATAAGGCTAGTCCGTTATCAACTTGAAAAAGTGGCACCGAGTCGGTGCTTTTTTT	AGCAAATGACCTTCCCGTCCTCCTGACAGAAG	AGCG	AGATCGGAAGAGCACACGCAGGGTAGAAGCTA	tggaaaggacgaaacaccgTGACCTTCCCGTCCTCCTGAGTTTAAGAGCTATGCTGGAAACAGCATAGCAAGTTTAAATAAGGCTAGTCCGTTATCAACTTGAAAAAGTGGCACCGAGTCGGTGCTTTTTTTAGCAAATGACCTTCCCGTCCTCCTGACAGAAGAGCGAGATCGGAAGAGCACACGCAGGGTAGAAGCTA
rs11601507_Maj_CBE_656_g2	CBE	Variant	tggaaaggacgaaacaccg	ATGACCTTCCCGTCCTCCTG	GTTTAAGAGCTATGCTGGAAACAGCATAGCAAGTTTAAATAAGGCTAGTCCGTTATCAACTTGAAAAAGTGGCACCGAGTCGGTGCTTTTTTT	CAGCAAATGACCTTCCCGTCCTCCTGACAGAA	CACG	AGATCGGAAGAGCACACGCAGGGTAGAAGCTA	tggaaaggacgaaacaccgATGACCTTCCCGTCCTCCTGGTTTAAGAGCTATGCTGGAAACAGCATAGCAAGTTTAAATAAGGCTAGTCCGTTATCAACTTGAAAAAGTGGCACCGAGTCGGTGCTTTTTTTCAGCAAATGACCTTCCCGTCCTCCTGACAGAACACGAGATCGGAAGAGCACACGCAGGGTAGAAGCTA
rs11601507_Maj_CBE_656_g3	CBE	Variant	tggaaaggacgaaacaccg	AATGACCTTCCCGTCCTCCT	GTTTAAGAGCTATGCTGGAAACAGCATAGCAAGTTTAAATAAGGCTAGTCCGTTATCAACTTGAAAAAGTGGCACCGAGTCGGTGCTTTTTTT	CCAGCAAATGACCTTCCCGTCCTCCTGACAGA	GGTT	AGATCGGAAGAGCACACGCAGGGTAGAAGCTA	tggaaaggacgaaacaccgAATGACCTTCCCGTCCTCCTGTTTAAGAGCTATGCTGGAAACAGCATAGCAAGTTTAAATAAGGCTAGTCCGTTATCAACTTGAAAAAGTGGCACCGAGTCGGTGCTTTTTTTCCAGCAAATGACCTTCCCGTCCTCCTGACAGAGGTTAGATCGGAAGAGCACACGCAGGGTAGAAGCTA
rs11601507_Maj_CBE_656_g4	CBE	Variant	tggaaaggacgaaacaccg	AAATGACCTTCCCGTCCTCC	GTTTAAGAGCTATGCTGGAAACAGCATAGCAAGTTTAAATAAGGCTAGTCCGTTATCAACTTGAAAAAGTGGCACCGAGTCGGTGCTTTTTTT	GCCAGCAAATGACCTTCCCGTCCTCCTGACAG	CATA	AGATCGGAAGAGCACACGCAGGGTAGAAGCTA	tggaaaggacgaaacaccgAAATGACCTTCCCGTCCTCCGTTTAAGAGCTATGCTGGAAACAGCATAGCAAGTTTAAATAAGGCTAGTCCGTTATCAACTTGAAAAAGTGGCACCGAGTCGGTGCTTTTTTTGCCAGCAAATGACCTTCCCGTCCTCCTGACAGCATAAGATCGGAAGAGCACACGCAGGGTAGAAGCTA
rs11601507_Maj_CBE_656_g5	CBE	Variant	tggaaaggacgaaacaccg	CAAATGACCTTCCCGTCCTC	GTTTAAGAGCTATGCTGGAAACAGCATAGCAAGTTTAAATAAGGCTAGTCCGTTATCAACTTGAAAAAGTGGCACCGAGTCGGTGCTTTTTTT	AGCCAGCAAATGACCTTCCCGTCCTCCTGACA	GACG	AGATCGGAAGAGCACACGCAGGGTAGAAGCTA	tggaaaggacgaaacaccgCAAATGACCTTCCCGTCCTCGTTTAAGAGCTATGCTGGAAACAGCATAGCAAGTTTAAATAAGGCTAGTCCGTTATCAACTTGAAAAAGTGGCACCGAGTCGGTGCTTTTTTTAGCCAGCAAATGACCTTCCCGTCCTCCTGACAGACGAGATCGGAAGAGCACACGCAGGGTAGAAGCTA
rs11603023_Min_CBE_1060_g1	CBE	Variant	tggaaaggacgaaacaccg	AGACGGAGAATGGAGAGATG	GTTTAAGAGCTATGCTGGAAACAGCATAGCAAGTTTAAATAAGGCTAGTCCGTTATCAACTTGAAAAAGTGGCACCGAGTCGGTGCTTTTTTT	TACCATAGACGGAGAATGGAGAGATGGGAGTC	AGTG	AGATCGGAAGAGCACACGCAGGGTAGAAGCTA	tggaaaggacgaaacaccgAGACGGAGAATGGAGAGATGGTTTAAGAGCTATGCTGGAAACAGCATAGCAAGTTTAAATAAGGCTAGTCCGTTATCAACTTGAAAAAGTGGCACCGAGTCGGTGCTTTTTTTTACCATAGACGGAGAATGGAGAGATGGGAGTCAGTGAGATCGGAAGAGCACACGCAGGGTAGAAGCTA
rs11603023_Min_CBE_1060_g2	CBE	Variant	tggaaaggacgaaacaccg	TAGACGGAGAATGGAGAGAT	GTTTAAGAGCTATGCTGGAAACAGCATAGCAAGTTTAAATAAGGCTAGTCCGTTATCAACTTGAAAAAGTGGCACCGAGTCGGTGCTTTTTTT	ATACCATAGACGGAGAATGGAGAGATGGGAGT	AAGC	AGATCGGAAGAGCACACGCAGGGTAGAAGCTA	tggaaaggacgaaacaccgTAGACGGAGAATGGAGAGATGTTTAAGAGCTATGCTGGAAACAGCATAGCAAGTTTAAATAAGGCTAGTCCGTTATCAACTTGAAAAAGTGGCACCGAGTCGGTGCTTTTTTTATACCATAGACGGAGAATGGAGAGATGGGAGTAAGCAGATCGGAAGAGCACACGCAGGGTAGAAGCTA
rs11603023_Min_CBE_1060_g3	CBE	Variant	tggaaaggacgaaacaccg	ATAGACGGAGAATGGAGAGA	GTTTAAGAGCTATGCTGGAAACAGCATAGCAAGTTTAAATAAGGCTAGTCCGTTATCAACTTGAAAAAGTGGCACCGAGTCGGTGCTTTTTTT	TATACCATAGACGGAGAATGGAGAGATGGGAG	GATT	AGATCGGAAGAGCACACGCAGGGTAGAAGCTA	tggaaaggacgaaacaccgATAGACGGAGAATGGAGAGAGTTTAAGAGCTATGCTGGAAACAGCATAGCAAGTTTAAATAAGGCTAGTCCGTTATCAACTTGAAAAAGTGGCACCGAGTCGGTGCTTTTTTTTATACCATAGACGGAGAATGGAGAGATGGGAGGATTAGATCGGAAGAGCACACGCAGGGTAGAAGCTA
rs11603023_Min_CBE_1060_g4	CBE	Variant	tggaaaggacgaaacaccg	CATAGACGGAGAATGGAGAG	GTTTAAGAGCTATGCTGGAAACAGCATAGCAAGTTTAAATAAGGCTAGTCCGTTATCAACTTGAAAAAGTGGCACCGAGTCGGTGCTTTTTTT	GTATACCATAGACGGAGAATGGAGAGATGGGA	TCAC	AGATCGGAAGAGCACACGCAGGGTAGAAGCTA	tggaaaggacgaaacaccgCATAGACGGAGAATGGAGAGGTTTAAGAGCTATGCTGGAAACAGCATAGCAAGTTTAAATAAGGCTAGTCCGTTATCAACTTGAAAAAGTGGCACCGAGTCGGTGCTTTTTTTGTATACCATAGACGGAGAATGGAGAGATGGGATCACAGATCGGAAGAGCACACGCAGGGTAGAAGCTA
rs11603023_Min_CBE_1060_g5	CBE	Variant	tggaaaggacgaaacaccg	CCATAGACGGAGAATGGAGA	GTTTAAGAGCTATGCTGGAAACAGCATAGCAAGTTTAAATAAGGCTAGTCCGTTATCAACTTGAAAAAGTGGCACCGAGTCGGTGCTTTTTTT	GGTATACCATAGACGGAGAATGGAGAGATGGG	TGTC	AGATCGGAAGAGCACACGCAGGGTAGAAGCTA	tggaaaggacgaaacaccgCCATAGACGGAGAATGGAGAGTTTAAGAGCTATGCTGGAAACAGCATAGCAAGTTTAAATAAGGCTAGTCCGTTATCAACTTGAAAAAGTGGCACCGAGTCGGTGCTTTTTTTGGTATACCATAGACGGAGAATGGAGAGATGGGTGTCAGATCGGAAGAGCACACGCAGGGTAGAAGCTA
rs11618775_Maj_CBE_657_g1	CBE	Variant	tggaaaggacgaaacaccg	ACCTTGGCTGTGATCTTGG	GTTTAAGAGCTATGCTGGAAACAGCATAGCAAGTTTAAATAAGGCTAGTCCGTTATCAACTTGAAAAAGTGGCACCGAGTCGGTGCTTTTTTT	GCTCCTGACCTTGGCTGTGATCTTGGATGGGG	TTCT	AGATCGGAAGAGCACACGCAGGGTAGAAGCTA	tggaaaggacgaaacaccgACCTTGGCTGTGATCTTGGGTTTAAGAGCTATGCTGGAAACAGCATAGCAAGTTTAAATAAGGCTAGTCCGTTATCAACTTGAAAAAGTGGCACCGAGTCGGTGCTTTTTTTGCTCCTGACCTTGGCTGTGATCTTGGATGGGGTTCTAGATCGGAAGAGCACACGCAGGGTAGAAGCTA
rs11618775_Maj_CBE_657_g2	CBE	Variant	tggaaaggacgaaacaccg	TGACCTTGGCTGTGATCTTG	GTTTAAGAGCTATGCTGGAAACAGCATAGCAAGTTTAAATAAGGCTAGTCCGTTATCAACTTGAAAAAGTGGCACCGAGTCGGTGCTTTTTTT	AGCTCCTGACCTTGGCTGTGATCTTGGATGGG	TAGG	AGATCGGAAGAGCACACGCAGGGTAGAAGCTA	tggaaaggacgaaacaccgTGACCTTGGCTGTGATCTTGGTTTAAGAGCTATGCTGGAAACAGCATAGCAAGTTTAAATAAGGCTAGTCCGTTATCAACTTGAAAAAGTGGCACCGAGTCGGTGCTTTTTTTAGCTCCTGACCTTGGCTGTGATCTTGGATGGGTAGGAGATCGGAAGAGCACACGCAGGGTAGAAGCTA
rs11618775_Maj_CBE_657_g3	CBE	Variant	tggaaaggacgaaacaccg	CTGACCTTGGCTGTGATCTT	GTTTAAGAGCTATGCTGGAAACAGCATAGCAAGTTTAAATAAGGCTAGTCCGTTATCAACTTGAAAAAGTGGCACCGAGTCGGTGCTTTTTTT	CAGCTCCTGACCTTGGCTGTGATCTTGGATGG	CGAC	AGATCGGAAGAGCACACGCAGGGTAGAAGCTA	tggaaaggacgaaacaccgCTGACCTTGGCTGTGATCTTGTTTAAGAGCTATGCTGGAAACAGCATAGCAAGTTTAAATAAGGCTAGTCCGTTATCAACTTGAAAAAGTGGCACCGAGTCGGTGCTTTTTTTCAGCTCCTGACCTTGGCTGTGATCTTGGATGGCGACAGATCGGAAGAGCACACGCAGGGTAGAAGCTA
rs11618775_Maj_CBE_657_g4	CBE	Variant	tggaaaggacgaaacaccg	CCTGACCTTGGCTGTGATCT	GTTTAAGAGCTATGCTGGAAACAGCATAGCAAGTTTAAATAAGGCTAGTCCGTTATCAACTTGAAAAAGTGGCACCGAGTCGGTGCTTTTTTT	CCAGCTCCTGACCTTGGCTGTGATCTTGGATG	AGAC	AGATCGGAAGAGCACACGCAGGGTAGAAGCTA	tggaaaggacgaaacaccgCCTGACCTTGGCTGTGATCTGTTTAAGAGCTATGCTGGAAACAGCATAGCAAGTTTAAATAAGGCTAGTCCGTTATCAACTTGAAAAAGTGGCACCGAGTCGGTGCTTTTTTTCCAGCTCCTGACCTTGGCTGTGATCTTGGATGAGACAGATCGGAAGAGCACACGCAGGGTAGAAGCTA
rs11618775_Maj_CBE_657_g5	CBE	Variant	tggaaaggacgaaacaccg	TCCTGACCTTGGCTGTGATC	GTTTAAGAGCTATGCTGGAAACAGCATAGCAAGTTTAAATAAGGCTAGTCCGTTATCAACTTGAAAAAGTGGCACCGAGTCGGTGCTTTTTTT	ACCAGCTCCTGACCTTGGCTGTGATCTTGGAT	GAGA	AGATCGGAAGAGCACACGCAGGGTAGAAGCTA	tggaaaggacgaaacaccgTCCTGACCTTGGCTGTGATCGTTTAAGAGCTATGCTGGAAACAGCATAGCAAGTTTAAATAAGGCTAGTCCGTTATCAACTTGAAAAAGTGGCACCGAGTCGGTGCTTTTTTTACCAGCTCCTGACCTTGGCTGTGATCTTGGATGAGAAGATCGGAAGAGCACACGCAGGGTAGAAGCTA
rs11621792_Maj_CBE_658_g1	CBE	Variant	tggaaaggacgaaacaccg	TACCCCCCACCCCCAGCTGA	GTTTAAGAGCTATGCTGGAAACAGCATAGCAAGTTTAAATAAGGCTAGTCCGTTATCAACTTGAAAAAGTGGCACCGAGTCGGTGCTTTTTTT	CAAGGTTACCCCCCACCCCCAGCTGATTGTTA	GCGT	AGATCGGAAGAGCACACGCAGGGTAGAAGCTA	tggaaaggacgaaacaccgTACCCCCCACCCCCAGCTGAGTTTAAGAGCTATGCTGGAAACAGCATAGCAAGTTTAAATAAGGCTAGTCCGTTATCAACTTGAAAAAGTGGCACCGAGTCGGTGCTTTTTTTCAAGGTTACCCCCCACCCCCAGCTGATTGTTAGCGTAGATCGGAAGAGCACACGCAGGGTAGAAGCTA
rs11621792_Maj_CBE_658_g2	CBE	Variant	tggaaaggacgaaacaccg	TTACCCCCCACCCCCAGCTG	GTTTAAGAGCTATGCTGGAAACAGCATAGCAAGTTTAAATAAGGCTAGTCCGTTATCAACTTGAAAAAGTGGCACCGAGTCGGTGCTTTTTTT	TCAAGGTTACCCCCCACCCCCAGCTGATTGTT	GATG	AGATCGGAAGAGCACACGCAGGGTAGAAGCTA	tggaaaggacgaaacaccgTTACCCCCCACCCCCAGCTGGTTTAAGAGCTATGCTGGAAACAGCATAGCAAGTTTAAATAAGGCTAGTCCGTTATCAACTTGAAAAAGTGGCACCGAGTCGGTGCTTTTTTTTCAAGGTTACCCCCCACCCCCAGCTGATTGTTGATGAGATCGGAAGAGCACACGCAGGGTAGAAGCTA
rs11621792_Maj_CBE_658_g3	CBE	Variant	tggaaaggacgaaacaccg	TTACCCCCCACCCCCAGCT	GTTTAAGAGCTATGCTGGAAACAGCATAGCAAGTTTAAATAAGGCTAGTCCGTTATCAACTTGAAAAAGTGGCACCGAGTCGGTGCTTTTTTT	ATCAAGGTTACCCCCCACCCCCAGCTGATTGT	CATC	AGATCGGAAGAGCACACGCAGGGTAGAAGCTA	tggaaaggacgaaacaccgTTACCCCCCACCCCCAGCTGTTTAAGAGCTATGCTGGAAACAGCATAGCAAGTTTAAATAAGGCTAGTCCGTTATCAACTTGAAAAAGTGGCACCGAGTCGGTGCTTTTTTTATCAAGGTTACCCCCCACCCCCAGCTGATTGTCATCAGATCGGAAGAGCACACGCAGGGTAGAAGCTA
rs11621792_Maj_CBE_658_g4	CBE	Variant	tggaaaggacgaaacaccg	GTTACCCCCCACCCCCAGC	GTTTAAGAGCTATGCTGGAAACAGCATAGCAAGTTTAAATAAGGCTAGTCCGTTATCAACTTGAAAAAGTGGCACCGAGTCGGTGCTTTTTTT	AATCAAGGTTACCCCCCACCCCCAGCTGATTG	CTTC	AGATCGGAAGAGCACACGCAGGGTAGAAGCTA	tggaaaggacgaaacaccgGTTACCCCCCACCCCCAGCGTTTAAGAGCTATGCTGGAAACAGCATAGCAAGTTTAAATAAGGCTAGTCCGTTATCAACTTGAAAAAGTGGCACCGAGTCGGTGCTTTTTTTAATCAAGGTTACCCCCCACCCCCAGCTGATTGCTTCAGATCGGAAGAGCACACGCAGGGTAGAAGCTA
rs11621792_Maj_CBE_658_g5	CBE	Variant	tggaaaggacgaaacaccg	AGGTTACCCCCCACCCCCAG	GTTTAAGAGCTATGCTGGAAACAGCATAGCAAGTTTAAATAAGGCTAGTCCGTTATCAACTTGAAAAAGTGGCACCGAGTCGGTGCTTTTTTT	AAATCAAGGTTACCCCCCACCCCCAGCTGATT	ACCG	AGATCGGAAGAGCACACGCAGGGTAGAAGCTA	tggaaaggacgaaacaccgAGGTTACCCCCCACCCCCAGGTTTAAGAGCTATGCTGGAAACAGCATAGCAAGTTTAAATAAGGCTAGTCCGTTATCAACTTGAAAAAGTGGCACCGAGTCGGTGCTTTTTTTAAATCAAGGTTACCCCCCACCCCCAGCTGATTACCGAGATCGGAAGAGCACACGCAGGGTAGAAGCTA
rs1165228_Min_CBE_1061_g1	CBE	Variant	tggaaaggacgaaacaccg	ATTCCCCTTCCCTCTGCTTT	GTTTAAGAGCTATGCTGGAAACAGCATAGCAAGTTTAAATAAGGCTAGTCCGTTATCAACTTGAAAAAGTGGCACCGAGTCGGTGCTTTTTTT	CAACTGATTCCCCTTCCCTCTGCTTTTGATAC	GGTG	AGATCGGAAGAGCACACGCAGGGTAGAAGCTA	tggaaaggacgaaacaccgATTCCCCTTCCCTCTGCTTTGTTTAAGAGCTATGCTGGAAACAGCATAGCAAGTTTAAATAAGGCTAGTCCGTTATCAACTTGAAAAAGTGGCACCGAGTCGGTGCTTTTTTTCAACTGATTCCCCTTCCCTCTGCTTTTGATACGGTGAGATCGGAAGAGCACACGCAGGGTAGAAGCTA
rs1165228_Min_CBE_1061_g2	CBE	Variant	tggaaaggacgaaacaccg	ATTCCCCTTCCCTCTGCTT	GTTTAAGAGCTATGCTGGAAACAGCATAGCAAGTTTAAATAAGGCTAGTCCGTTATCAACTTGAAAAAGTGGCACCGAGTCGGTGCTTTTTTT	CCAACTGATTCCCCTTCCCTCTGCTTTTGATA	TTTC	AGATCGGAAGAGCACACGCAGGGTAGAAGCTA	tggaaaggacgaaacaccgATTCCCCTTCCCTCTGCTTGTTTAAGAGCTATGCTGGAAACAGCATAGCAAGTTTAAATAAGGCTAGTCCGTTATCAACTTGAAAAAGTGGCACCGAGTCGGTGCTTTTTTTCCAACTGATTCCCCTTCCCTCTGCTTTTGATATTTCAGATCGGAAGAGCACACGCAGGGTAGAAGCTA
rs1165228_Min_CBE_1061_g3	CBE	Variant	tggaaaggacgaaacaccg	TGATTCCCCTTCCCTCTGCT	GTTTAAGAGCTATGCTGGAAACAGCATAGCAAGTTTAAATAAGGCTAGTCCGTTATCAACTTGAAAAAGTGGCACCGAGTCGGTGCTTTTTTT	CCCAACTGATTCCCCTTCCCTCTGCTTTTGAT	GTCT	AGATCGGAAGAGCACACGCAGGGTAGAAGCTA	tggaaaggacgaaacaccgTGATTCCCCTTCCCTCTGCTGTTTAAGAGCTATGCTGGAAACAGCATAGCAAGTTTAAATAAGGCTAGTCCGTTATCAACTTGAAAAAGTGGCACCGAGTCGGTGCTTTTTTTCCCAACTGATTCCCCTTCCCTCTGCTTTTGATGTCTAGATCGGAAGAGCACACGCAGGGTAGAAGCTA
rs1165228_Min_CBE_1061_g4	CBE	Variant	tggaaaggacgaaacaccg	CTGATTCCCCTTCCCTCTGC	GTTTAAGAGCTATGCTGGAAACAGCATAGCAAGTTTAAATAAGGCTAGTCCGTTATCAACTTGAAAAAGTGGCACCGAGTCGGTGCTTTTTTT	CCCCAACTGATTCCCCTTCCCTCTGCTTTTGA	GAGG	AGATCGGAAGAGCACACGCAGGGTAGAAGCTA	tggaaaggacgaaacaccgCTGATTCCCCTTCCCTCTGCGTTTAAGAGCTATGCTGGAAACAGCATAGCAAGTTTAAATAAGGCTAGTCCGTTATCAACTTGAAAAAGTGGCACCGAGTCGGTGCTTTTTTTCCCCAACTGATTCCCCTTCCCTCTGCTTTTGAGAGGAGATCGGAAGAGCACACGCAGGGTAGAAGCTA
rs1165228_Min_CBE_1061_g5	CBE	Variant	tggaaaggacgaaacaccg	ACTGATTCCCCTTCCCTCTG	GTTTAAGAGCTATGCTGGAAACAGCATAGCAAGTTTAAATAAGGCTAGTCCGTTATCAACTTGAAAAAGTGGCACCGAGTCGGTGCTTTTTTT	CCCCCAACTGATTCCCCTTCCCTCTGCTTTTG	CAGT	AGATCGGAAGAGCACACGCAGGGTAGAAGCTA	tggaaaggacgaaacaccgACTGATTCCCCTTCCCTCTGGTTTAAGAGCTATGCTGGAAACAGCATAGCAAGTTTAAATAAGGCTAGTCCGTTATCAACTTGAAAAAGTGGCACCGAGTCGGTGCTTTTTTTCCCCCAACTGATTCCCCTTCCCTCTGCTTTTGCAGTAGATCGGAAGAGCACACGCAGGGTAGAAGCTA
rs1165282_Min_CBE_1062_g1	CBE	Variant	tggaaaggacgaaacaccg	AATCGCAAGTTATGTCTTGT	GTTTAAGAGCTATGCTGGAAACAGCATAGCAAGTTTAAATAAGGCTAGTCCGTTATCAACTTGAAAAAGTGGCACCGAGTCGGTGCTTTTTTT	CTAAAGAATCGCAAGTTATGTCTTGTTTTAGG	TCGC	AGATCGGAAGAGCACACGCAGGGTAGAAGCTA	tggaaaggacgaaacaccgAATCGCAAGTTATGTCTTGTGTTTAAGAGCTATGCTGGAAACAGCATAGCAAGTTTAAATAAGGCTAGTCCGTTATCAACTTGAAAAAGTGGCACCGAGTCGGTGCTTTTTTTCTAAAGAATCGCAAGTTATGTCTTGTTTTAGGTCGCAGATCGGAAGAGCACACGCAGGGTAGAAGCTA
rs1165282_Min_CBE_1062_g2	CBE	Variant	tggaaaggacgaaacaccg	AATCGCAAGTTATGTCTTG	GTTTAAGAGCTATGCTGGAAACAGCATAGCAAGTTTAAATAAGGCTAGTCCGTTATCAACTTGAAAAAGTGGCACCGAGTCGGTGCTTTTTTT	ACTAAAGAATCGCAAGTTATGTCTTGTTTTAG	GCAC	AGATCGGAAGAGCACACGCAGGGTAGAAGCTA	tggaaaggacgaaacaccgAATCGCAAGTTATGTCTTGGTTTAAGAGCTATGCTGGAAACAGCATAGCAAGTTTAAATAAGGCTAGTCCGTTATCAACTTGAAAAAGTGGCACCGAGTCGGTGCTTTTTTTACTAAAGAATCGCAAGTTATGTCTTGTTTTAGGCACAGATCGGAAGAGCACACGCAGGGTAGAAGCTA
rs1165282_Min_CBE_1062_g3	CBE	Variant	tggaaaggacgaaacaccg	AGAATCGCAAGTTATGTCTT	GTTTAAGAGCTATGCTGGAAACAGCATAGCAAGTTTAAATAAGGCTAGTCCGTTATCAACTTGAAAAAGTGGCACCGAGTCGGTGCTTTTTTT	TACTAAAGAATCGCAAGTTATGTCTTGTTTTA	TTGC	AGATCGGAAGAGCACACGCAGGGTAGAAGCTA	tggaaaggacgaaacaccgAGAATCGCAAGTTATGTCTTGTTTAAGAGCTATGCTGGAAACAGCATAGCAAGTTTAAATAAGGCTAGTCCGTTATCAACTTGAAAAAGTGGCACCGAGTCGGTGCTTTTTTTTACTAAAGAATCGCAAGTTATGTCTTGTTTTATTGCAGATCGGAAGAGCACACGCAGGGTAGAAGCTA
rs1165282_Min_CBE_1062_g4	CBE	Variant	tggaaaggacgaaacaccg	AAGAATCGCAAGTTATGTCT	GTTTAAGAGCTATGCTGGAAACAGCATAGCAAGTTTAAATAAGGCTAGTCCGTTATCAACTTGAAAAAGTGGCACCGAGTCGGTGCTTTTTTT	CTACTAAAGAATCGCAAGTTATGTCTTGTTTT	GCGA	AGATCGGAAGAGCACACGCAGGGTAGAAGCTA	tggaaaggacgaaacaccgAAGAATCGCAAGTTATGTCTGTTTAAGAGCTATGCTGGAAACAGCATAGCAAGTTTAAATAAGGCTAGTCCGTTATCAACTTGAAAAAGTGGCACCGAGTCGGTGCTTTTTTTCTACTAAAGAATCGCAAGTTATGTCTTGTTTTGCGAAGATCGGAAGAGCACACGCAGGGTAGAAGCTA
rs1165282_Min_CBE_1062_g5	CBE	Variant	tggaaaggacgaaacaccg	AAAGAATCGCAAGTTATGTC	GTTTAAGAGCTATGCTGGAAACAGCATAGCAAGTTTAAATAAGGCTAGTCCGTTATCAACTTGAAAAAGTGGCACCGAGTCGGTGCTTTTTTT	GCTACTAAAGAATCGCAAGTTATGTCTTGTTT	GGCA	AGATCGGAAGAGCACACGCAGGGTAGAAGCTA	tggaaaggacgaaacaccgAAAGAATCGCAAGTTATGTCGTTTAAGAGCTATGCTGGAAACAGCATAGCAAGTTTAAATAAGGCTAGTCCGTTATCAACTTGAAAAAGTGGCACCGAGTCGGTGCTTTTTTTGCTACTAAAGAATCGCAAGTTATGTCTTGTTTGGCAAGATCGGAAGAGCACACGCAGGGTAGAAGCTA
rs11653826_Maj_CBE_659_g1	CBE	Variant	tggaaaggacgaaacaccg	AGTCTCAGCTACTCAGGAGG	GTTTAAGAGCTATGCTGGAAACAGCATAGCAAGTTTAAATAAGGCTAGTCCGTTATCAACTTGAAAAAGTGGCACCGAGTCGGTGCTTTTTTT	ATCTGTAGTCTCAGCTACTCAGGAGGTTGAGG	CGTA	AGATCGGAAGAGCACACGCAGGGTAGAAGCTA	tggaaaggacgaaacaccgAGTCTCAGCTACTCAGGAGGGTTTAAGAGCTATGCTGGAAACAGCATAGCAAGTTTAAATAAGGCTAGTCCGTTATCAACTTGAAAAAGTGGCACCGAGTCGGTGCTTTTTTTATCTGTAGTCTCAGCTACTCAGGAGGTTGAGGCGTAAGATCGGAAGAGCACACGCAGGGTAGAAGCTA
rs11653826_Maj_CBE_659_g2	CBE	Variant	tggaaaggacgaaacaccg	TAGTCTCAGCTACTCAGGAG	GTTTAAGAGCTATGCTGGAAACAGCATAGCAAGTTTAAATAAGGCTAGTCCGTTATCAACTTGAAAAAGTGGCACCGAGTCGGTGCTTTTTTT	CATCTGTAGTCTCAGCTACTCAGGAGGTTGAG	TCAA	AGATCGGAAGAGCACACGCAGGGTAGAAGCTA	tggaaaggacgaaacaccgTAGTCTCAGCTACTCAGGAGGTTTAAGAGCTATGCTGGAAACAGCATAGCAAGTTTAAATAAGGCTAGTCCGTTATCAACTTGAAAAAGTGGCACCGAGTCGGTGCTTTTTTTCATCTGTAGTCTCAGCTACTCAGGAGGTTGAGTCAAAGATCGGAAGAGCACACGCAGGGTAGAAGCTA
rs11653826_Maj_CBE_659_g3	CBE	Variant	tggaaaggacgaaacaccg	TAGTCTCAGCTACTCAGGA	GTTTAAGAGCTATGCTGGAAACAGCATAGCAAGTTTAAATAAGGCTAGTCCGTTATCAACTTGAAAAAGTGGCACCGAGTCGGTGCTTTTTTT	GCATCTGTAGTCTCAGCTACTCAGGAGGTTGA	ATGC	AGATCGGAAGAGCACACGCAGGGTAGAAGCTA	tggaaaggacgaaacaccgTAGTCTCAGCTACTCAGGAGTTTAAGAGCTATGCTGGAAACAGCATAGCAAGTTTAAATAAGGCTAGTCCGTTATCAACTTGAAAAAGTGGCACCGAGTCGGTGCTTTTTTTGCATCTGTAGTCTCAGCTACTCAGGAGGTTGAATGCAGATCGGAAGAGCACACGCAGGGTAGAAGCTA
rs11653826_Maj_CBE_659_g4	CBE	Variant	tggaaaggacgaaacaccg	TGTAGTCTCAGCTACTCAGG	GTTTAAGAGCTATGCTGGAAACAGCATAGCAAGTTTAAATAAGGCTAGTCCGTTATCAACTTGAAAAAGTGGCACCGAGTCGGTGCTTTTTTT	TGCATCTGTAGTCTCAGCTACTCAGGAGGTTG	TGGG	AGATCGGAAGAGCACACGCAGGGTAGAAGCTA	tggaaaggacgaaacaccgTGTAGTCTCAGCTACTCAGGGTTTAAGAGCTATGCTGGAAACAGCATAGCAAGTTTAAATAAGGCTAGTCCGTTATCAACTTGAAAAAGTGGCACCGAGTCGGTGCTTTTTTTTGCATCTGTAGTCTCAGCTACTCAGGAGGTTGTGGGAGATCGGAAGAGCACACGCAGGGTAGAAGCTA
rs11653826_Maj_CBE_659_g5	CBE	Variant	tggaaaggacgaaacaccg	CTGTAGTCTCAGCTACTCAG	GTTTAAGAGCTATGCTGGAAACAGCATAGCAAGTTTAAATAAGGCTAGTCCGTTATCAACTTGAAAAAGTGGCACCGAGTCGGTGCTTTTTTT	GTGCATCTGTAGTCTCAGCTACTCAGGAGGTT	GGTC	AGATCGGAAGAGCACACGCAGGGTAGAAGCTA	tggaaaggacgaaacaccgCTGTAGTCTCAGCTACTCAGGTTTAAGAGCTATGCTGGAAACAGCATAGCAAGTTTAAATAAGGCTAGTCCGTTATCAACTTGAAAAAGTGGCACCGAGTCGGTGCTTTTTTTGTGCATCTGTAGTCTCAGCTACTCAGGAGGTTGGTCAGATCGGAAGAGCACACGCAGGGTAGAAGCTA
rs11657860_Min_CBE_1063_g1	CBE	Variant	tggaaaggacgaaacaccg	AGACAAGCCTAGCCAACATG	GTTTAAGAGCTATGCTGGAAACAGCATAGCAAGTTTAAATAAGGCTAGTCCGTTATCAACTTGAAAAAGTGGCACCGAGTCGGTGCTTTTTTT	AGTTCAAGACAAGCCTAGCCAACATGGTGAAA	CGCC	AGATCGGAAGAGCACACGCAGGGTAGAAGCTA	tggaaaggacgaaacaccgAGACAAGCCTAGCCAACATGGTTTAAGAGCTATGCTGGAAACAGCATAGCAAGTTTAAATAAGGCTAGTCCGTTATCAACTTGAAAAAGTGGCACCGAGTCGGTGCTTTTTTTAGTTCAAGACAAGCCTAGCCAACATGGTGAAACGCCAGATCGGAAGAGCACACGCAGGGTAGAAGCTA
rs11657860_Min_CBE_1063_g2	CBE	Variant	tggaaaggacgaaacaccg	AAGACAAGCCTAGCCAACAT	GTTTAAGAGCTATGCTGGAAACAGCATAGCAAGTTTAAATAAGGCTAGTCCGTTATCAACTTGAAAAAGTGGCACCGAGTCGGTGCTTTTTTT	TAGTTCAAGACAAGCCTAGCCAACATGGTGAA	AAGG	AGATCGGAAGAGCACACGCAGGGTAGAAGCTA	tggaaaggacgaaacaccgAAGACAAGCCTAGCCAACATGTTTAAGAGCTATGCTGGAAACAGCATAGCAAGTTTAAATAAGGCTAGTCCGTTATCAACTTGAAAAAGTGGCACCGAGTCGGTGCTTTTTTTTAGTTCAAGACAAGCCTAGCCAACATGGTGAAAAGGAGATCGGAAGAGCACACGCAGGGTAGAAGCTA
rs11657860_Min_CBE_1063_g3	CBE	Variant	tggaaaggacgaaacaccg	CAAGACAAGCCTAGCCAACA	GTTTAAGAGCTATGCTGGAAACAGCATAGCAAGTTTAAATAAGGCTAGTCCGTTATCAACTTGAAAAAGTGGCACCGAGTCGGTGCTTTTTTT	GTAGTTCAAGACAAGCCTAGCCAACATGGTGA	CTCG	AGATCGGAAGAGCACACGCAGGGTAGAAGCTA	tggaaaggacgaaacaccgCAAGACAAGCCTAGCCAACAGTTTAAGAGCTATGCTGGAAACAGCATAGCAAGTTTAAATAAGGCTAGTCCGTTATCAACTTGAAAAAGTGGCACCGAGTCGGTGCTTTTTTTGTAGTTCAAGACAAGCCTAGCCAACATGGTGACTCGAGATCGGAAGAGCACACGCAGGGTAGAAGCTA
rs11657860_Min_CBE_1063_g4	CBE	Variant	tggaaaggacgaaacaccg	TCAAGACAAGCCTAGCCAAC	GTTTAAGAGCTATGCTGGAAACAGCATAGCAAGTTTAAATAAGGCTAGTCCGTTATCAACTTGAAAAAGTGGCACCGAGTCGGTGCTTTTTTT	AGTAGTTCAAGACAAGCCTAGCCAACATGGTG	GACT	AGATCGGAAGAGCACACGCAGGGTAGAAGCTA	tggaaaggacgaaacaccgTCAAGACAAGCCTAGCCAACGTTTAAGAGCTATGCTGGAAACAGCATAGCAAGTTTAAATAAGGCTAGTCCGTTATCAACTTGAAAAAGTGGCACCGAGTCGGTGCTTTTTTTAGTAGTTCAAGACAAGCCTAGCCAACATGGTGGACTAGATCGGAAGAGCACACGCAGGGTAGAAGCTA
rs11657860_Min_CBE_1063_g5	CBE	Variant	tggaaaggacgaaacaccg	TTCAAGACAAGCCTAGCCAA	GTTTAAGAGCTATGCTGGAAACAGCATAGCAAGTTTAAATAAGGCTAGTCCGTTATCAACTTGAAAAAGTGGCACCGAGTCGGTGCTTTTTTT	CAGTAGTTCAAGACAAGCCTAGCCAACATGGT	TCGT	AGATCGGAAGAGCACACGCAGGGTAGAAGCTA	tggaaaggacgaaacaccgTTCAAGACAAGCCTAGCCAAGTTTAAGAGCTATGCTGGAAACAGCATAGCAAGTTTAAATAAGGCTAGTCCGTTATCAACTTGAAAAAGTGGCACCGAGTCGGTGCTTTTTTTCAGTAGTTCAAGACAAGCCTAGCCAACATGGTTCGTAGATCGGAAGAGCACACGCAGGGTAGAAGCTA
rs11666033_Maj_CBE_660_g1	CBE	Variant	tggaaaggacgaaacaccg	TCCTGCCCTAGGCTCCCCC	GTTTAAGAGCTATGCTGGAAACAGCATAGCAAGTTTAAATAAGGCTAGTCCGTTATCAACTTGAAAAAGTGGCACCGAGTCGGTGCTTTTTTT	AGCCGGGTCCTGCCCTAGGCTCCCCCACTCCT	CTTT	AGATCGGAAGAGCACACGCAGGGTAGAAGCTA	tggaaaggacgaaacaccgTCCTGCCCTAGGCTCCCCCGTTTAAGAGCTATGCTGGAAACAGCATAGCAAGTTTAAATAAGGCTAGTCCGTTATCAACTTGAAAAAGTGGCACCGAGTCGGTGCTTTTTTTAGCCGGGTCCTGCCCTAGGCTCCCCCACTCCTCTTTAGATCGGAAGAGCACACGCAGGGTAGAAGCTA
rs11666033_Maj_CBE_660_g2	CBE	Variant	tggaaaggacgaaacaccg	GTCCTGCCCTAGGCTCCCC	GTTTAAGAGCTATGCTGGAAACAGCATAGCAAGTTTAAATAAGGCTAGTCCGTTATCAACTTGAAAAAGTGGCACCGAGTCGGTGCTTTTTTT	TAGCCGGGTCCTGCCCTAGGCTCCCCCACTCC	GCAG	AGATCGGAAGAGCACACGCAGGGTAGAAGCTA	tggaaaggacgaaacaccgGTCCTGCCCTAGGCTCCCCGTTTAAGAGCTATGCTGGAAACAGCATAGCAAGTTTAAATAAGGCTAGTCCGTTATCAACTTGAAAAAGTGGCACCGAGTCGGTGCTTTTTTTTAGCCGGGTCCTGCCCTAGGCTCCCCCACTCCGCAGAGATCGGAAGAGCACACGCAGGGTAGAAGCTA
rs11666033_Maj_CBE_660_g3	CBE	Variant	tggaaaggacgaaacaccg	GGTCCTGCCCTAGGCTCCC	GTTTAAGAGCTATGCTGGAAACAGCATAGCAAGTTTAAATAAGGCTAGTCCGTTATCAACTTGAAAAAGTGGCACCGAGTCGGTGCTTTTTTT	CTAGCCGGGTCCTGCCCTAGGCTCCCCCACTC	TCAG	AGATCGGAAGAGCACACGCAGGGTAGAAGCTA	tggaaaggacgaaacaccgGGTCCTGCCCTAGGCTCCCGTTTAAGAGCTATGCTGGAAACAGCATAGCAAGTTTAAATAAGGCTAGTCCGTTATCAACTTGAAAAAGTGGCACCGAGTCGGTGCTTTTTTTCTAGCCGGGTCCTGCCCTAGGCTCCCCCACTCTCAGAGATCGGAAGAGCACACGCAGGGTAGAAGCTA
rs11666033_Maj_CBE_660_g4	CBE	Variant	tggaaaggacgaaacaccg	CGGGTCCTGCCCTAGGCTCC	GTTTAAGAGCTATGCTGGAAACAGCATAGCAAGTTTAAATAAGGCTAGTCCGTTATCAACTTGAAAAAGTGGCACCGAGTCGGTGCTTTTTTT	GCTAGCCGGGTCCTGCCCTAGGCTCCCCCACT	ATCC	AGATCGGAAGAGCACACGCAGGGTAGAAGCTA	tggaaaggacgaaacaccgCGGGTCCTGCCCTAGGCTCCGTTTAAGAGCTATGCTGGAAACAGCATAGCAAGTTTAAATAAGGCTAGTCCGTTATCAACTTGAAAAAGTGGCACCGAGTCGGTGCTTTTTTTGCTAGCCGGGTCCTGCCCTAGGCTCCCCCACTATCCAGATCGGAAGAGCACACGCAGGGTAGAAGCTA
rs11666033_Maj_CBE_660_g5	CBE	Variant	tggaaaggacgaaacaccg	CCGGGTCCTGCCCTAGGCTC	GTTTAAGAGCTATGCTGGAAACAGCATAGCAAGTTTAAATAAGGCTAGTCCGTTATCAACTTGAAAAAGTGGCACCGAGTCGGTGCTTTTTTT	AGCTAGCCGGGTCCTGCCCTAGGCTCCCCCAC	CCAC	AGATCGGAAGAGCACACGCAGGGTAGAAGCTA	tggaaaggacgaaacaccgCCGGGTCCTGCCCTAGGCTCGTTTAAGAGCTATGCTGGAAACAGCATAGCAAGTTTAAATAAGGCTAGTCCGTTATCAACTTGAAAAAGTGGCACCGAGTCGGTGCTTTTTTTAGCTAGCCGGGTCCTGCCCTAGGCTCCCCCACCCACAGATCGGAAGAGCACACGCAGGGTAGAAGCTA
rs11671872_Maj_CBE_661_g1	CBE	Variant	tggaaaggacgaaacaccg	AGGCTGGTCTTAAACTCCCA	GTTTAAGAGCTATGCTGGAAACAGCATAGCAAGTTTAAATAAGGCTAGTCCGTTATCAACTTGAAAAAGTGGCACCGAGTCGGTGCTTTTTTT	TTGGCTAGGCTGGTCTTAAACTCCCAGCCTCA	GCTT	AGATCGGAAGAGCACACGCAGGGTAGAAGCTA	tggaaaggacgaaacaccgAGGCTGGTCTTAAACTCCCAGTTTAAGAGCTATGCTGGAAACAGCATAGCAAGTTTAAATAAGGCTAGTCCGTTATCAACTTGAAAAAGTGGCACCGAGTCGGTGCTTTTTTTTTGGCTAGGCTGGTCTTAAACTCCCAGCCTCAGCTTAGATCGGAAGAGCACACGCAGGGTAGAAGCTA
rs11671872_Maj_CBE_661_g2	CBE	Variant	tggaaaggacgaaacaccg	TAGGCTGGTCTTAAACTCCC	GTTTAAGAGCTATGCTGGAAACAGCATAGCAAGTTTAAATAAGGCTAGTCCGTTATCAACTTGAAAAAGTGGCACCGAGTCGGTGCTTTTTTT	GTTGGCTAGGCTGGTCTTAAACTCCCAGCCTC	TTGA	AGATCGGAAGAGCACACGCAGGGTAGAAGCTA	tggaaaggacgaaacaccgTAGGCTGGTCTTAAACTCCCGTTTAAGAGCTATGCTGGAAACAGCATAGCAAGTTTAAATAAGGCTAGTCCGTTATCAACTTGAAAAAGTGGCACCGAGTCGGTGCTTTTTTTGTTGGCTAGGCTGGTCTTAAACTCCCAGCCTCTTGAAGATCGGAAGAGCACACGCAGGGTAGAAGCTA
rs11671872_Maj_CBE_661_g3	CBE	Variant	tggaaaggacgaaacaccg	CTAGGCTGGTCTTAAACTCC	GTTTAAGAGCTATGCTGGAAACAGCATAGCAAGTTTAAATAAGGCTAGTCCGTTATCAACTTGAAAAAGTGGCACCGAGTCGGTGCTTTTTTT	TGTTGGCTAGGCTGGTCTTAAACTCCCAGCCT	ATTA	AGATCGGAAGAGCACACGCAGGGTAGAAGCTA	tggaaaggacgaaacaccgCTAGGCTGGTCTTAAACTCCGTTTAAGAGCTATGCTGGAAACAGCATAGCAAGTTTAAATAAGGCTAGTCCGTTATCAACTTGAAAAAGTGGCACCGAGTCGGTGCTTTTTTTTGTTGGCTAGGCTGGTCTTAAACTCCCAGCCTATTAAGATCGGAAGAGCACACGCAGGGTAGAAGCTA
rs11671872_Maj_CBE_661_g4	CBE	Variant	tggaaaggacgaaacaccg	CTAGGCTGGTCTTAAACTC	GTTTAAGAGCTATGCTGGAAACAGCATAGCAAGTTTAAATAAGGCTAGTCCGTTATCAACTTGAAAAAGTGGCACCGAGTCGGTGCTTTTTTT	ATGTTGGCTAGGCTGGTCTTAAACTCCCAGCC	CGAG	AGATCGGAAGAGCACACGCAGGGTAGAAGCTA	tggaaaggacgaaacaccgCTAGGCTGGTCTTAAACTCGTTTAAGAGCTATGCTGGAAACAGCATAGCAAGTTTAAATAAGGCTAGTCCGTTATCAACTTGAAAAAGTGGCACCGAGTCGGTGCTTTTTTTATGTTGGCTAGGCTGGTCTTAAACTCCCAGCCCGAGAGATCGGAAGAGCACACGCAGGGTAGAAGCTA
rs11671872_Maj_CBE_661_g5	CBE	Variant	tggaaaggacgaaacaccg	GCTAGGCTGGTCTTAAACT	GTTTAAGAGCTATGCTGGAAACAGCATAGCAAGTTTAAATAAGGCTAGTCCGTTATCAACTTGAAAAAGTGGCACCGAGTCGGTGCTTTTTTT	CATGTTGGCTAGGCTGGTCTTAAACTCCCAGC	GGAA	AGATCGGAAGAGCACACGCAGGGTAGAAGCTA	tggaaaggacgaaacaccgGCTAGGCTGGTCTTAAACTGTTTAAGAGCTATGCTGGAAACAGCATAGCAAGTTTAAATAAGGCTAGTCCGTTATCAACTTGAAAAAGTGGCACCGAGTCGGTGCTTTTTTTCATGTTGGCTAGGCTGGTCTTAAACTCCCAGCGGAAAGATCGGAAGAGCACACGCAGGGTAGAAGCTA
rs11694192_Maj_CBE_662_g1	CBE	Variant	tggaaaggacgaaacaccg	CTGCGCCCACAGCCACCCCT	GTTTAAGAGCTATGCTGGAAACAGCATAGCAAGTTTAAATAAGGCTAGTCCGTTATCAACTTGAAAAAGTGGCACCGAGTCGGTGCTTTTTTT	CTGAAGCTGCGCCCACAGCCACCCCTTCCCCA	ATTG	AGATCGGAAGAGCACACGCAGGGTAGAAGCTA	tggaaaggacgaaacaccgCTGCGCCCACAGCCACCCCTGTTTAAGAGCTATGCTGGAAACAGCATAGCAAGTTTAAATAAGGCTAGTCCGTTATCAACTTGAAAAAGTGGCACCGAGTCGGTGCTTTTTTTCTGAAGCTGCGCCCACAGCCACCCCTTCCCCAATTGAGATCGGAAGAGCACACGCAGGGTAGAAGCTA
rs11694192_Maj_CBE_662_g2	CBE	Variant	tggaaaggacgaaacaccg	CTGCGCCCACAGCCACCCC	GTTTAAGAGCTATGCTGGAAACAGCATAGCAAGTTTAAATAAGGCTAGTCCGTTATCAACTTGAAAAAGTGGCACCGAGTCGGTGCTTTTTTT	GCTGAAGCTGCGCCCACAGCCACCCCTTCCCC	CCCT	AGATCGGAAGAGCACACGCAGGGTAGAAGCTA	tggaaaggacgaaacaccgCTGCGCCCACAGCCACCCCGTTTAAGAGCTATGCTGGAAACAGCATAGCAAGTTTAAATAAGGCTAGTCCGTTATCAACTTGAAAAAGTGGCACCGAGTCGGTGCTTTTTTTGCTGAAGCTGCGCCCACAGCCACCCCTTCCCCCCCTAGATCGGAAGAGCACACGCAGGGTAGAAGCTA
rs11694192_Maj_CBE_662_g3	CBE	Variant	tggaaaggacgaaacaccg	AGCTGCGCCCACAGCCACCC	GTTTAAGAGCTATGCTGGAAACAGCATAGCAAGTTTAAATAAGGCTAGTCCGTTATCAACTTGAAAAAGTGGCACCGAGTCGGTGCTTTTTTT	TGCTGAAGCTGCGCCCACAGCCACCCCTTCCC	CTGT	AGATCGGAAGAGCACACGCAGGGTAGAAGCTA	tggaaaggacgaaacaccgAGCTGCGCCCACAGCCACCCGTTTAAGAGCTATGCTGGAAACAGCATAGCAAGTTTAAATAAGGCTAGTCCGTTATCAACTTGAAAAAGTGGCACCGAGTCGGTGCTTTTTTTTGCTGAAGCTGCGCCCACAGCCACCCCTTCCCCTGTAGATCGGAAGAGCACACGCAGGGTAGAAGCTA
rs11694192_Maj_CBE_662_g4	CBE	Variant	tggaaaggacgaaacaccg	AAGCTGCGCCCACAGCCACC	GTTTAAGAGCTATGCTGGAAACAGCATAGCAAGTTTAAATAAGGCTAGTCCGTTATCAACTTGAAAAAGTGGCACCGAGTCGGTGCTTTTTTT	CTGCTGAAGCTGCGCCCACAGCCACCCCTTCC	AGCC	AGATCGGAAGAGCACACGCAGGGTAGAAGCTA	tggaaaggacgaaacaccgAAGCTGCGCCCACAGCCACCGTTTAAGAGCTATGCTGGAAACAGCATAGCAAGTTTAAATAAGGCTAGTCCGTTATCAACTTGAAAAAGTGGCACCGAGTCGGTGCTTTTTTTCTGCTGAAGCTGCGCCCACAGCCACCCCTTCCAGCCAGATCGGAAGAGCACACGCAGGGTAGAAGCTA
rs11694192_Maj_CBE_662_g5	CBE	Variant	tggaaaggacgaaacaccg	AAGCTGCGCCCACAGCCAC	GTTTAAGAGCTATGCTGGAAACAGCATAGCAAGTTTAAATAAGGCTAGTCCGTTATCAACTTGAAAAAGTGGCACCGAGTCGGTGCTTTTTTT	TCTGCTGAAGCTGCGCCCACAGCCACCCCTTC	ACTT	AGATCGGAAGAGCACACGCAGGGTAGAAGCTA	tggaaaggacgaaacaccgAAGCTGCGCCCACAGCCACGTTTAAGAGCTATGCTGGAAACAGCATAGCAAGTTTAAATAAGGCTAGTCCGTTATCAACTTGAAAAAGTGGCACCGAGTCGGTGCTTTTTTTTCTGCTGAAGCTGCGCCCACAGCCACCCCTTCACTTAGATCGGAAGAGCACACGCAGGGTAGAAGCTA
rs11709868_Maj_CBE_663_g1	CBE	Variant	tggaaaggacgaaacaccg	AACCCATGTGGGACTATCTG	GTTTAAGAGCTATGCTGGAAACAGCATAGCAAGTTTAAATAAGGCTAGTCCGTTATCAACTTGAAAAAGTGGCACCGAGTCGGTGCTTTTTTT	TGCTCCAACCCATGTGGGACTATCTGCTTCTG	GTAC	AGATCGGAAGAGCACACGCAGGGTAGAAGCTA	tggaaaggacgaaacaccgAACCCATGTGGGACTATCTGGTTTAAGAGCTATGCTGGAAACAGCATAGCAAGTTTAAATAAGGCTAGTCCGTTATCAACTTGAAAAAGTGGCACCGAGTCGGTGCTTTTTTTTGCTCCAACCCATGTGGGACTATCTGCTTCTGGTACAGATCGGAAGAGCACACGCAGGGTAGAAGCTA
rs11709868_Maj_CBE_663_g2	CBE	Variant	tggaaaggacgaaacaccg	CAACCCATGTGGGACTATCT	GTTTAAGAGCTATGCTGGAAACAGCATAGCAAGTTTAAATAAGGCTAGTCCGTTATCAACTTGAAAAAGTGGCACCGAGTCGGTGCTTTTTTT	ATGCTCCAACCCATGTGGGACTATCTGCTTCT	CTCA	AGATCGGAAGAGCACACGCAGGGTAGAAGCTA	tggaaaggacgaaacaccgCAACCCATGTGGGACTATCTGTTTAAGAGCTATGCTGGAAACAGCATAGCAAGTTTAAATAAGGCTAGTCCGTTATCAACTTGAAAAAGTGGCACCGAGTCGGTGCTTTTTTTATGCTCCAACCCATGTGGGACTATCTGCTTCTCTCAAGATCGGAAGAGCACACGCAGGGTAGAAGCTA
rs11709868_Maj_CBE_663_g3	CBE	Variant	tggaaaggacgaaacaccg	CCAACCCATGTGGGACTATC	GTTTAAGAGCTATGCTGGAAACAGCATAGCAAGTTTAAATAAGGCTAGTCCGTTATCAACTTGAAAAAGTGGCACCGAGTCGGTGCTTTTTTT	CATGCTCCAACCCATGTGGGACTATCTGCTTC	ATCT	AGATCGGAAGAGCACACGCAGGGTAGAAGCTA	tggaaaggacgaaacaccgCCAACCCATGTGGGACTATCGTTTAAGAGCTATGCTGGAAACAGCATAGCAAGTTTAAATAAGGCTAGTCCGTTATCAACTTGAAAAAGTGGCACCGAGTCGGTGCTTTTTTTCATGCTCCAACCCATGTGGGACTATCTGCTTCATCTAGATCGGAAGAGCACACGCAGGGTAGAAGCTA
rs11709868_Maj_CBE_663_g4	CBE	Variant	tggaaaggacgaaacaccg	TCCAACCCATGTGGGACTAT	GTTTAAGAGCTATGCTGGAAACAGCATAGCAAGTTTAAATAAGGCTAGTCCGTTATCAACTTGAAAAAGTGGCACCGAGTCGGTGCTTTTTTT	TCATGCTCCAACCCATGTGGGACTATCTGCTT	AACT	AGATCGGAAGAGCACACGCAGGGTAGAAGCTA	tggaaaggacgaaacaccgTCCAACCCATGTGGGACTATGTTTAAGAGCTATGCTGGAAACAGCATAGCAAGTTTAAATAAGGCTAGTCCGTTATCAACTTGAAAAAGTGGCACCGAGTCGGTGCTTTTTTTTCATGCTCCAACCCATGTGGGACTATCTGCTTAACTAGATCGGAAGAGCACACGCAGGGTAGAAGCTA
rs11709868_Maj_CBE_663_g5	CBE	Variant	tggaaaggacgaaacaccg	CTCCAACCCATGTGGGACTA	GTTTAAGAGCTATGCTGGAAACAGCATAGCAAGTTTAAATAAGGCTAGTCCGTTATCAACTTGAAAAAGTGGCACCGAGTCGGTGCTTTTTTT	TTCATGCTCCAACCCATGTGGGACTATCTGCT	TATG	AGATCGGAAGAGCACACGCAGGGTAGAAGCTA	tggaaaggacgaaacaccgCTCCAACCCATGTGGGACTAGTTTAAGAGCTATGCTGGAAACAGCATAGCAAGTTTAAATAAGGCTAGTCCGTTATCAACTTGAAAAAGTGGCACCGAGTCGGTGCTTTTTTTTTCATGCTCCAACCCATGTGGGACTATCTGCTTATGAGATCGGAAGAGCACACGCAGGGTAGAAGCTA
rs117139027_Maj_CBE_664_g1	CBE	Variant	tggaaaggacgaaacaccg	ATCCGGGATCTCCGGGAAGA	GTTTAAGAGCTATGCTGGAAACAGCATAGCAAGTTTAAATAAGGCTAGTCCGTTATCAACTTGAAAAAGTGGCACCGAGTCGGTGCTTTTTTT	CGAATTATCCGGGATCTCCGGGAAGAAGTTGA	GACC	AGATCGGAAGAGCACACGCAGGGTAGAAGCTA	tggaaaggacgaaacaccgATCCGGGATCTCCGGGAAGAGTTTAAGAGCTATGCTGGAAACAGCATAGCAAGTTTAAATAAGGCTAGTCCGTTATCAACTTGAAAAAGTGGCACCGAGTCGGTGCTTTTTTTCGAATTATCCGGGATCTCCGGGAAGAAGTTGAGACCAGATCGGAAGAGCACACGCAGGGTAGAAGCTA
rs117139027_Maj_CBE_664_g2	CBE	Variant	tggaaaggacgaaacaccg	TATCCGGGATCTCCGGGAAG	GTTTAAGAGCTATGCTGGAAACAGCATAGCAAGTTTAAATAAGGCTAGTCCGTTATCAACTTGAAAAAGTGGCACCGAGTCGGTGCTTTTTTT	CCGAATTATCCGGGATCTCCGGGAAGAAGTTG	TTAC	AGATCGGAAGAGCACACGCAGGGTAGAAGCTA	tggaaaggacgaaacaccgTATCCGGGATCTCCGGGAAGGTTTAAGAGCTATGCTGGAAACAGCATAGCAAGTTTAAATAAGGCTAGTCCGTTATCAACTTGAAAAAGTGGCACCGAGTCGGTGCTTTTTTTCCGAATTATCCGGGATCTCCGGGAAGAAGTTGTTACAGATCGGAAGAGCACACGCAGGGTAGAAGCTA
rs117139027_Maj_CBE_664_g3	CBE	Variant	tggaaaggacgaaacaccg	TTATCCGGGATCTCCGGGAA	GTTTAAGAGCTATGCTGGAAACAGCATAGCAAGTTTAAATAAGGCTAGTCCGTTATCAACTTGAAAAAGTGGCACCGAGTCGGTGCTTTTTTT	CCCGAATTATCCGGGATCTCCGGGAAGAAGTT	TCTG	AGATCGGAAGAGCACACGCAGGGTAGAAGCTA	tggaaaggacgaaacaccgTTATCCGGGATCTCCGGGAAGTTTAAGAGCTATGCTGGAAACAGCATAGCAAGTTTAAATAAGGCTAGTCCGTTATCAACTTGAAAAAGTGGCACCGAGTCGGTGCTTTTTTTCCCGAATTATCCGGGATCTCCGGGAAGAAGTTTCTGAGATCGGAAGAGCACACGCAGGGTAGAAGCTA
rs117139027_Maj_CBE_664_g4	CBE	Variant	tggaaaggacgaaacaccg	ATTATCCGGGATCTCCGGGA	GTTTAAGAGCTATGCTGGAAACAGCATAGCAAGTTTAAATAAGGCTAGTCCGTTATCAACTTGAAAAAGTGGCACCGAGTCGGTGCTTTTTTT	GCCCGAATTATCCGGGATCTCCGGGAAGAAGT	AAGT	AGATCGGAAGAGCACACGCAGGGTAGAAGCTA	tggaaaggacgaaacaccgATTATCCGGGATCTCCGGGAGTTTAAGAGCTATGCTGGAAACAGCATAGCAAGTTTAAATAAGGCTAGTCCGTTATCAACTTGAAAAAGTGGCACCGAGTCGGTGCTTTTTTTGCCCGAATTATCCGGGATCTCCGGGAAGAAGTAAGTAGATCGGAAGAGCACACGCAGGGTAGAAGCTA
rs117139027_Maj_CBE_664_g5	CBE	Variant	tggaaaggacgaaacaccg	AATTATCCGGGATCTCCGGG	GTTTAAGAGCTATGCTGGAAACAGCATAGCAAGTTTAAATAAGGCTAGTCCGTTATCAACTTGAAAAAGTGGCACCGAGTCGGTGCTTTTTTT	TGCCCGAATTATCCGGGATCTCCGGGAAGAAG	CTAC	AGATCGGAAGAGCACACGCAGGGTAGAAGCTA	tggaaaggacgaaacaccgAATTATCCGGGATCTCCGGGGTTTAAGAGCTATGCTGGAAACAGCATAGCAAGTTTAAATAAGGCTAGTCCGTTATCAACTTGAAAAAGTGGCACCGAGTCGGTGCTTTTTTTTGCCCGAATTATCCGGGATCTCCGGGAAGAAGCTACAGATCGGAAGAGCACACGCAGGGTAGAAGCTA
rs11717417_Maj_CBE_665_g1	CBE	Variant	tggaaaggacgaaacaccg	ACCCCCATCTCTACTGAAGA	GTTTAAGAGCTATGCTGGAAACAGCATAGCAAGTTTAAATAAGGCTAGTCCGTTATCAACTTGAAAAAGTGGCACCGAGTCGGTGCTTTTTTT	GATGAAACCCCCATCTCTACTGAAGATACAAA	CCTT	AGATCGGAAGAGCACACGCAGGGTAGAAGCTA	tggaaaggacgaaacaccgACCCCCATCTCTACTGAAGAGTTTAAGAGCTATGCTGGAAACAGCATAGCAAGTTTAAATAAGGCTAGTCCGTTATCAACTTGAAAAAGTGGCACCGAGTCGGTGCTTTTTTTGATGAAACCCCCATCTCTACTGAAGATACAAACCTTAGATCGGAAGAGCACACGCAGGGTAGAAGCTA
rs11717417_Maj_CBE_665_g2	CBE	Variant	tggaaaggacgaaacaccg	AACCCCCATCTCTACTGAAG	GTTTAAGAGCTATGCTGGAAACAGCATAGCAAGTTTAAATAAGGCTAGTCCGTTATCAACTTGAAAAAGTGGCACCGAGTCGGTGCTTTTTTT	TGATGAAACCCCCATCTCTACTGAAGATACAA	ATCG	AGATCGGAAGAGCACACGCAGGGTAGAAGCTA	tggaaaggacgaaacaccgAACCCCCATCTCTACTGAAGGTTTAAGAGCTATGCTGGAAACAGCATAGCAAGTTTAAATAAGGCTAGTCCGTTATCAACTTGAAAAAGTGGCACCGAGTCGGTGCTTTTTTTTGATGAAACCCCCATCTCTACTGAAGATACAAATCGAGATCGGAAGAGCACACGCAGGGTAGAAGCTA
rs11717417_Maj_CBE_665_g3	CBE	Variant	tggaaaggacgaaacaccg	AAACCCCCATCTCTACTGAA	GTTTAAGAGCTATGCTGGAAACAGCATAGCAAGTTTAAATAAGGCTAGTCCGTTATCAACTTGAAAAAGTGGCACCGAGTCGGTGCTTTTTTT	ATGATGAAACCCCCATCTCTACTGAAGATACA	TATA	AGATCGGAAGAGCACACGCAGGGTAGAAGCTA	tggaaaggacgaaacaccgAAACCCCCATCTCTACTGAAGTTTAAGAGCTATGCTGGAAACAGCATAGCAAGTTTAAATAAGGCTAGTCCGTTATCAACTTGAAAAAGTGGCACCGAGTCGGTGCTTTTTTTATGATGAAACCCCCATCTCTACTGAAGATACATATAAGATCGGAAGAGCACACGCAGGGTAGAAGCTA
rs11717417_Maj_CBE_665_g4	CBE	Variant	tggaaaggacgaaacaccg	AAACCCCCATCTCTACTGA	GTTTAAGAGCTATGCTGGAAACAGCATAGCAAGTTTAAATAAGGCTAGTCCGTTATCAACTTGAAAAAGTGGCACCGAGTCGGTGCTTTTTTT	CATGATGAAACCCCCATCTCTACTGAAGATAC	TGAA	AGATCGGAAGAGCACACGCAGGGTAGAAGCTA	tggaaaggacgaaacaccgAAACCCCCATCTCTACTGAGTTTAAGAGCTATGCTGGAAACAGCATAGCAAGTTTAAATAAGGCTAGTCCGTTATCAACTTGAAAAAGTGGCACCGAGTCGGTGCTTTTTTTCATGATGAAACCCCCATCTCTACTGAAGATACTGAAAGATCGGAAGAGCACACGCAGGGTAGAAGCTA
rs11717417_Maj_CBE_665_g5	CBE	Variant	tggaaaggacgaaacaccg	TGAAACCCCCATCTCTACTG	GTTTAAGAGCTATGCTGGAAACAGCATAGCAAGTTTAAATAAGGCTAGTCCGTTATCAACTTGAAAAAGTGGCACCGAGTCGGTGCTTTTTTT	ACATGATGAAACCCCCATCTCTACTGAAGATA	AGGT	AGATCGGAAGAGCACACGCAGGGTAGAAGCTA	tggaaaggacgaaacaccgTGAAACCCCCATCTCTACTGGTTTAAGAGCTATGCTGGAAACAGCATAGCAAGTTTAAATAAGGCTAGTCCGTTATCAACTTGAAAAAGTGGCACCGAGTCGGTGCTTTTTTTACATGATGAAACCCCCATCTCTACTGAAGATAAGGTAGATCGGAAGAGCACACGCAGGGTAGAAGCTA
rs117492019_Maj_CBE_666_g1	CBE	Variant	tggaaaggacgaaacaccg	TTTCTTTCTTTATTTATTTT	GTTTAAGAGCTATGCTGGAAACAGCATAGCAAGTTTAAATAAGGCTAGTCCGTTATCAACTTGAAAAAGTGGCACCGAGTCGGTGCTTTTTTT	TATTTATTTCTTTCTTTATTTATTTTTGAGAC	GTGT	AGATCGGAAGAGCACACGCAGGGTAGAAGCTA	tggaaaggacgaaacaccgTTTCTTTCTTTATTTATTTTGTTTAAGAGCTATGCTGGAAACAGCATAGCAAGTTTAAATAAGGCTAGTCCGTTATCAACTTGAAAAAGTGGCACCGAGTCGGTGCTTTTTTTTATTTATTTCTTTCTTTATTTATTTTTGAGACGTGTAGATCGGAAGAGCACACGCAGGGTAGAAGCTA
rs117492019_Maj_CBE_666_g2	CBE	Variant	tggaaaggacgaaacaccg	ATTTCTTTCTTTATTTATTT	GTTTAAGAGCTATGCTGGAAACAGCATAGCAAGTTTAAATAAGGCTAGTCCGTTATCAACTTGAAAAAGTGGCACCGAGTCGGTGCTTTTTTT	TTATTTATTTCTTTCTTTATTTATTTTTGAGA	TTAG	AGATCGGAAGAGCACACGCAGGGTAGAAGCTA	tggaaaggacgaaacaccgATTTCTTTCTTTATTTATTTGTTTAAGAGCTATGCTGGAAACAGCATAGCAAGTTTAAATAAGGCTAGTCCGTTATCAACTTGAAAAAGTGGCACCGAGTCGGTGCTTTTTTTTTATTTATTTCTTTCTTTATTTATTTTTGAGATTAGAGATCGGAAGAGCACACGCAGGGTAGAAGCTA
rs117492019_Maj_CBE_666_g3	CBE	Variant	tggaaaggacgaaacaccg	TATTTCTTTCTTTATTTATT	GTTTAAGAGCTATGCTGGAAACAGCATAGCAAGTTTAAATAAGGCTAGTCCGTTATCAACTTGAAAAAGTGGCACCGAGTCGGTGCTTTTTTT	TTTATTTATTTCTTTCTTTATTTATTTTTGAG	GCCC	AGATCGGAAGAGCACACGCAGGGTAGAAGCTA	tggaaaggacgaaacaccgTATTTCTTTCTTTATTTATTGTTTAAGAGCTATGCTGGAAACAGCATAGCAAGTTTAAATAAGGCTAGTCCGTTATCAACTTGAAAAAGTGGCACCGAGTCGGTGCTTTTTTTTTTATTTATTTCTTTCTTTATTTATTTTTGAGGCCCAGATCGGAAGAGCACACGCAGGGTAGAAGCTA
rs117492019_Maj_CBE_666_g4	CBE	Variant	tggaaaggacgaaacaccg	TTATTTCTTTCTTTATTTAT	GTTTAAGAGCTATGCTGGAAACAGCATAGCAAGTTTAAATAAGGCTAGTCCGTTATCAACTTGAAAAAGTGGCACCGAGTCGGTGCTTTTTTT	TTTTATTTATTTCTTTCTTTATTTATTTTTGA	TCTA	AGATCGGAAGAGCACACGCAGGGTAGAAGCTA	tggaaaggacgaaacaccgTTATTTCTTTCTTTATTTATGTTTAAGAGCTATGCTGGAAACAGCATAGCAAGTTTAAATAAGGCTAGTCCGTTATCAACTTGAAAAAGTGGCACCGAGTCGGTGCTTTTTTTTTTTATTTATTTCTTTCTTTATTTATTTTTGATCTAAGATCGGAAGAGCACACGCAGGGTAGAAGCTA
rs117492019_Maj_CBE_666_g5	CBE	Variant	tggaaaggacgaaacaccg	TTTATTTCTTTCTTTATTTA	GTTTAAGAGCTATGCTGGAAACAGCATAGCAAGTTTAAATAAGGCTAGTCCGTTATCAACTTGAAAAAGTGGCACCGAGTCGGTGCTTTTTTT	CTTTTATTTATTTCTTTCTTTATTTATTTTTG	TAGA	AGATCGGAAGAGCACACGCAGGGTAGAAGCTA	tggaaaggacgaaacaccgTTTATTTCTTTCTTTATTTAGTTTAAGAGCTATGCTGGAAACAGCATAGCAAGTTTAAATAAGGCTAGTCCGTTATCAACTTGAAAAAGTGGCACCGAGTCGGTGCTTTTTTTCTTTTATTTATTTCTTTCTTTATTTATTTTTGTAGAAGATCGGAAGAGCACACGCAGGGTAGAAGCTA
rs11752813_Maj_CBE_667_g1	CBE	Variant	tggaaaggacgaaacaccg	ACCAGCTTTACCTCCAGAG	GTTTAAGAGCTATGCTGGAAACAGCATAGCAAGTTTAAATAAGGCTAGTCCGTTATCAACTTGAAAAAGTGGCACCGAGTCGGTGCTTTTTTT	TGGACAGACCAGCTTTACCTCCAGAGACTCCC	GAGT	AGATCGGAAGAGCACACGCAGGGTAGAAGCTA	tggaaaggacgaaacaccgACCAGCTTTACCTCCAGAGGTTTAAGAGCTATGCTGGAAACAGCATAGCAAGTTTAAATAAGGCTAGTCCGTTATCAACTTGAAAAAGTGGCACCGAGTCGGTGCTTTTTTTTGGACAGACCAGCTTTACCTCCAGAGACTCCCGAGTAGATCGGAAGAGCACACGCAGGGTAGAAGCTA
rs11752813_Maj_CBE_667_g2	CBE	Variant	tggaaaggacgaaacaccg	AGACCAGCTTTACCTCCAGA	GTTTAAGAGCTATGCTGGAAACAGCATAGCAAGTTTAAATAAGGCTAGTCCGTTATCAACTTGAAAAAGTGGCACCGAGTCGGTGCTTTTTTT	GTGGACAGACCAGCTTTACCTCCAGAGACTCC	TTGG	AGATCGGAAGAGCACACGCAGGGTAGAAGCTA	tggaaaggacgaaacaccgAGACCAGCTTTACCTCCAGAGTTTAAGAGCTATGCTGGAAACAGCATAGCAAGTTTAAATAAGGCTAGTCCGTTATCAACTTGAAAAAGTGGCACCGAGTCGGTGCTTTTTTTGTGGACAGACCAGCTTTACCTCCAGAGACTCCTTGGAGATCGGAAGAGCACACGCAGGGTAGAAGCTA
rs11752813_Maj_CBE_667_g3	CBE	Variant	tggaaaggacgaaacaccg	CAGACCAGCTTTACCTCCAG	GTTTAAGAGCTATGCTGGAAACAGCATAGCAAGTTTAAATAAGGCTAGTCCGTTATCAACTTGAAAAAGTGGCACCGAGTCGGTGCTTTTTTT	GGTGGACAGACCAGCTTTACCTCCAGAGACTC	GCCA	AGATCGGAAGAGCACACGCAGGGTAGAAGCTA	tggaaaggacgaaacaccgCAGACCAGCTTTACCTCCAGGTTTAAGAGCTATGCTGGAAACAGCATAGCAAGTTTAAATAAGGCTAGTCCGTTATCAACTTGAAAAAGTGGCACCGAGTCGGTGCTTTTTTTGGTGGACAGACCAGCTTTACCTCCAGAGACTCGCCAAGATCGGAAGAGCACACGCAGGGTAGAAGCTA
rs11752813_Maj_CBE_667_g4	CBE	Variant	tggaaaggacgaaacaccg	ACAGACCAGCTTTACCTCCA	GTTTAAGAGCTATGCTGGAAACAGCATAGCAAGTTTAAATAAGGCTAGTCCGTTATCAACTTGAAAAAGTGGCACCGAGTCGGTGCTTTTTTT	CGGTGGACAGACCAGCTTTACCTCCAGAGACT	TGAC	AGATCGGAAGAGCACACGCAGGGTAGAAGCTA	tggaaaggacgaaacaccgACAGACCAGCTTTACCTCCAGTTTAAGAGCTATGCTGGAAACAGCATAGCAAGTTTAAATAAGGCTAGTCCGTTATCAACTTGAAAAAGTGGCACCGAGTCGGTGCTTTTTTTCGGTGGACAGACCAGCTTTACCTCCAGAGACTTGACAGATCGGAAGAGCACACGCAGGGTAGAAGCTA
rs11752813_Maj_CBE_667_g5	CBE	Variant	tggaaaggacgaaacaccg	ACAGACCAGCTTTACCTCC	GTTTAAGAGCTATGCTGGAAACAGCATAGCAAGTTTAAATAAGGCTAGTCCGTTATCAACTTGAAAAAGTGGCACCGAGTCGGTGCTTTTTTT	TCGGTGGACAGACCAGCTTTACCTCCAGAGAC	AAAC	AGATCGGAAGAGCACACGCAGGGTAGAAGCTA	tggaaaggacgaaacaccgACAGACCAGCTTTACCTCCGTTTAAGAGCTATGCTGGAAACAGCATAGCAAGTTTAAATAAGGCTAGTCCGTTATCAACTTGAAAAAGTGGCACCGAGTCGGTGCTTTTTTTTCGGTGGACAGACCAGCTTTACCTCCAGAGACAAACAGATCGGAAGAGCACACGCAGGGTAGAAGCTA
rs11774381_Maj_CBE_668_g1	CBE	Variant	tggaaaggacgaaacaccg	TGACTTTGCTAGATGCTTGG	GTTTAAGAGCTATGCTGGAAACAGCATAGCAAGTTTAAATAAGGCTAGTCCGTTATCAACTTGAAAAAGTGGCACCGAGTCGGTGCTTTTTTT	GAAAGCTGACTTTGCTAGATGCTTGGGCATCA	GGAT	AGATCGGAAGAGCACACGCAGGGTAGAAGCTA	tggaaaggacgaaacaccgTGACTTTGCTAGATGCTTGGGTTTAAGAGCTATGCTGGAAACAGCATAGCAAGTTTAAATAAGGCTAGTCCGTTATCAACTTGAAAAAGTGGCACCGAGTCGGTGCTTTTTTTGAAAGCTGACTTTGCTAGATGCTTGGGCATCAGGATAGATCGGAAGAGCACACGCAGGGTAGAAGCTA
rs11774381_Maj_CBE_668_g2	CBE	Variant	tggaaaggacgaaacaccg	CTGACTTTGCTAGATGCTTG	GTTTAAGAGCTATGCTGGAAACAGCATAGCAAGTTTAAATAAGGCTAGTCCGTTATCAACTTGAAAAAGTGGCACCGAGTCGGTGCTTTTTTT	AGAAAGCTGACTTTGCTAGATGCTTGGGCATC	CAGC	AGATCGGAAGAGCACACGCAGGGTAGAAGCTA	tggaaaggacgaaacaccgCTGACTTTGCTAGATGCTTGGTTTAAGAGCTATGCTGGAAACAGCATAGCAAGTTTAAATAAGGCTAGTCCGTTATCAACTTGAAAAAGTGGCACCGAGTCGGTGCTTTTTTTAGAAAGCTGACTTTGCTAGATGCTTGGGCATCCAGCAGATCGGAAGAGCACACGCAGGGTAGAAGCTA
rs11774381_Maj_CBE_668_g3	CBE	Variant	tggaaaggacgaaacaccg	CTGACTTTGCTAGATGCTT	GTTTAAGAGCTATGCTGGAAACAGCATAGCAAGTTTAAATAAGGCTAGTCCGTTATCAACTTGAAAAAGTGGCACCGAGTCGGTGCTTTTTTT	CAGAAAGCTGACTTTGCTAGATGCTTGGGCAT	TTTT	AGATCGGAAGAGCACACGCAGGGTAGAAGCTA	tggaaaggacgaaacaccgCTGACTTTGCTAGATGCTTGTTTAAGAGCTATGCTGGAAACAGCATAGCAAGTTTAAATAAGGCTAGTCCGTTATCAACTTGAAAAAGTGGCACCGAGTCGGTGCTTTTTTTCAGAAAGCTGACTTTGCTAGATGCTTGGGCATTTTTAGATCGGAAGAGCACACGCAGGGTAGAAGCTA
rs11774381_Maj_CBE_668_g4	CBE	Variant	tggaaaggacgaaacaccg	AGCTGACTTTGCTAGATGCT	GTTTAAGAGCTATGCTGGAAACAGCATAGCAAGTTTAAATAAGGCTAGTCCGTTATCAACTTGAAAAAGTGGCACCGAGTCGGTGCTTTTTTT	ACAGAAAGCTGACTTTGCTAGATGCTTGGGCA	GTCC	AGATCGGAAGAGCACACGCAGGGTAGAAGCTA	tggaaaggacgaaacaccgAGCTGACTTTGCTAGATGCTGTTTAAGAGCTATGCTGGAAACAGCATAGCAAGTTTAAATAAGGCTAGTCCGTTATCAACTTGAAAAAGTGGCACCGAGTCGGTGCTTTTTTTACAGAAAGCTGACTTTGCTAGATGCTTGGGCAGTCCAGATCGGAAGAGCACACGCAGGGTAGAAGCTA
rs11774381_Maj_CBE_668_g5	CBE	Variant	tggaaaggacgaaacaccg	AAGCTGACTTTGCTAGATGC	GTTTAAGAGCTATGCTGGAAACAGCATAGCAAGTTTAAATAAGGCTAGTCCGTTATCAACTTGAAAAAGTGGCACCGAGTCGGTGCTTTTTTT	AACAGAAAGCTGACTTTGCTAGATGCTTGGGC	AACC	AGATCGGAAGAGCACACGCAGGGTAGAAGCTA	tggaaaggacgaaacaccgAAGCTGACTTTGCTAGATGCGTTTAAGAGCTATGCTGGAAACAGCATAGCAAGTTTAAATAAGGCTAGTCCGTTATCAACTTGAAAAAGTGGCACCGAGTCGGTGCTTTTTTTAACAGAAAGCTGACTTTGCTAGATGCTTGGGCAACCAGATCGGAAGAGCACACGCAGGGTAGAAGCTA
rs11782386_Maj_CBE_669_g1	CBE	Variant	tggaaaggacgaaacaccg	TGTCTGAATGAAGCCTTGAC	GTTTAAGAGCTATGCTGGAAACAGCATAGCAAGTTTAAATAAGGCTAGTCCGTTATCAACTTGAAAAAGTGGCACCGAGTCGGTGCTTTTTTT	TGCAAATGTCTGAATGAAGCCTTGACTGCCAG	AGCA	AGATCGGAAGAGCACACGCAGGGTAGAAGCTA	tggaaaggacgaaacaccgTGTCTGAATGAAGCCTTGACGTTTAAGAGCTATGCTGGAAACAGCATAGCAAGTTTAAATAAGGCTAGTCCGTTATCAACTTGAAAAAGTGGCACCGAGTCGGTGCTTTTTTTTGCAAATGTCTGAATGAAGCCTTGACTGCCAGAGCAAGATCGGAAGAGCACACGCAGGGTAGAAGCTA
rs11782386_Maj_CBE_669_g2	CBE	Variant	tggaaaggacgaaacaccg	ATGTCTGAATGAAGCCTTGA	GTTTAAGAGCTATGCTGGAAACAGCATAGCAAGTTTAAATAAGGCTAGTCCGTTATCAACTTGAAAAAGTGGCACCGAGTCGGTGCTTTTTTT	ATGCAAATGTCTGAATGAAGCCTTGACTGCCA	ATTC	AGATCGGAAGAGCACACGCAGGGTAGAAGCTA	tggaaaggacgaaacaccgATGTCTGAATGAAGCCTTGAGTTTAAGAGCTATGCTGGAAACAGCATAGCAAGTTTAAATAAGGCTAGTCCGTTATCAACTTGAAAAAGTGGCACCGAGTCGGTGCTTTTTTTATGCAAATGTCTGAATGAAGCCTTGACTGCCAATTCAGATCGGAAGAGCACACGCAGGGTAGAAGCTA
rs11782386_Maj_CBE_669_g3	CBE	Variant	tggaaaggacgaaacaccg	AATGTCTGAATGAAGCCTTG	GTTTAAGAGCTATGCTGGAAACAGCATAGCAAGTTTAAATAAGGCTAGTCCGTTATCAACTTGAAAAAGTGGCACCGAGTCGGTGCTTTTTTT	GATGCAAATGTCTGAATGAAGCCTTGACTGCC	TACA	AGATCGGAAGAGCACACGCAGGGTAGAAGCTA	tggaaaggacgaaacaccgAATGTCTGAATGAAGCCTTGGTTTAAGAGCTATGCTGGAAACAGCATAGCAAGTTTAAATAAGGCTAGTCCGTTATCAACTTGAAAAAGTGGCACCGAGTCGGTGCTTTTTTTGATGCAAATGTCTGAATGAAGCCTTGACTGCCTACAAGATCGGAAGAGCACACGCAGGGTAGAAGCTA
rs11782386_Maj_CBE_669_g4	CBE	Variant	tggaaaggacgaaacaccg	AAATGTCTGAATGAAGCCTT	GTTTAAGAGCTATGCTGGAAACAGCATAGCAAGTTTAAATAAGGCTAGTCCGTTATCAACTTGAAAAAGTGGCACCGAGTCGGTGCTTTTTTT	TGATGCAAATGTCTGAATGAAGCCTTGACTGC	TGCG	AGATCGGAAGAGCACACGCAGGGTAGAAGCTA	tggaaaggacgaaacaccgAAATGTCTGAATGAAGCCTTGTTTAAGAGCTATGCTGGAAACAGCATAGCAAGTTTAAATAAGGCTAGTCCGTTATCAACTTGAAAAAGTGGCACCGAGTCGGTGCTTTTTTTTGATGCAAATGTCTGAATGAAGCCTTGACTGCTGCGAGATCGGAAGAGCACACGCAGGGTAGAAGCTA
rs11782386_Maj_CBE_669_g5	CBE	Variant	tggaaaggacgaaacaccg	CAAATGTCTGAATGAAGCCT	GTTTAAGAGCTATGCTGGAAACAGCATAGCAAGTTTAAATAAGGCTAGTCCGTTATCAACTTGAAAAAGTGGCACCGAGTCGGTGCTTTTTTT	CTGATGCAAATGTCTGAATGAAGCCTTGACTG	GTTG	AGATCGGAAGAGCACACGCAGGGTAGAAGCTA	tggaaaggacgaaacaccgCAAATGTCTGAATGAAGCCTGTTTAAGAGCTATGCTGGAAACAGCATAGCAAGTTTAAATAAGGCTAGTCCGTTATCAACTTGAAAAAGTGGCACCGAGTCGGTGCTTTTTTTCTGATGCAAATGTCTGAATGAAGCCTTGACTGGTTGAGATCGGAAGAGCACACGCAGGGTAGAAGCTA
rs11789603_Maj_CBE_670_g1	CBE	Variant	tggaaaggacgaaacaccg	CCTCACATGCCATTCTTAAT	GTTTAAGAGCTATGCTGGAAACAGCATAGCAAGTTTAAATAAGGCTAGTCCGTTATCAACTTGAAAAAGTGGCACCGAGTCGGTGCTTTTTTT	ACTTGGCCTCACATGCCATTCTTAATCTAGTG	TCCA	AGATCGGAAGAGCACACGCAGGGTAGAAGCTA	tggaaaggacgaaacaccgCCTCACATGCCATTCTTAATGTTTAAGAGCTATGCTGGAAACAGCATAGCAAGTTTAAATAAGGCTAGTCCGTTATCAACTTGAAAAAGTGGCACCGAGTCGGTGCTTTTTTTACTTGGCCTCACATGCCATTCTTAATCTAGTGTCCAAGATCGGAAGAGCACACGCAGGGTAGAAGCTA
rs11789603_Maj_CBE_670_g2	CBE	Variant	tggaaaggacgaaacaccg	CCTCACATGCCATTCTTAA	GTTTAAGAGCTATGCTGGAAACAGCATAGCAAGTTTAAATAAGGCTAGTCCGTTATCAACTTGAAAAAGTGGCACCGAGTCGGTGCTTTTTTT	AACTTGGCCTCACATGCCATTCTTAATCTAGT	GCAT	AGATCGGAAGAGCACACGCAGGGTAGAAGCTA	tggaaaggacgaaacaccgCCTCACATGCCATTCTTAAGTTTAAGAGCTATGCTGGAAACAGCATAGCAAGTTTAAATAAGGCTAGTCCGTTATCAACTTGAAAAAGTGGCACCGAGTCGGTGCTTTTTTTAACTTGGCCTCACATGCCATTCTTAATCTAGTGCATAGATCGGAAGAGCACACGCAGGGTAGAAGCTA
rs11789603_Maj_CBE_670_g3	CBE	Variant	tggaaaggacgaaacaccg	GCCTCACATGCCATTCTTA	GTTTAAGAGCTATGCTGGAAACAGCATAGCAAGTTTAAATAAGGCTAGTCCGTTATCAACTTGAAAAAGTGGCACCGAGTCGGTGCTTTTTTT	AAACTTGGCCTCACATGCCATTCTTAATCTAG	CGTT	AGATCGGAAGAGCACACGCAGGGTAGAAGCTA	tggaaaggacgaaacaccgGCCTCACATGCCATTCTTAGTTTAAGAGCTATGCTGGAAACAGCATAGCAAGTTTAAATAAGGCTAGTCCGTTATCAACTTGAAAAAGTGGCACCGAGTCGGTGCTTTTTTTAAACTTGGCCTCACATGCCATTCTTAATCTAGCGTTAGATCGGAAGAGCACACGCAGGGTAGAAGCTA
rs11789603_Maj_CBE_670_g4	CBE	Variant	tggaaaggacgaaacaccg	TGGCCTCACATGCCATTCTT	GTTTAAGAGCTATGCTGGAAACAGCATAGCAAGTTTAAATAAGGCTAGTCCGTTATCAACTTGAAAAAGTGGCACCGAGTCGGTGCTTTTTTT	GAAACTTGGCCTCACATGCCATTCTTAATCTA	GCGC	AGATCGGAAGAGCACACGCAGGGTAGAAGCTA	tggaaaggacgaaacaccgTGGCCTCACATGCCATTCTTGTTTAAGAGCTATGCTGGAAACAGCATAGCAAGTTTAAATAAGGCTAGTCCGTTATCAACTTGAAAAAGTGGCACCGAGTCGGTGCTTTTTTTGAAACTTGGCCTCACATGCCATTCTTAATCTAGCGCAGATCGGAAGAGCACACGCAGGGTAGAAGCTA
rs11789603_Maj_CBE_670_g5	CBE	Variant	tggaaaggacgaaacaccg	TTGGCCTCACATGCCATTCT	GTTTAAGAGCTATGCTGGAAACAGCATAGCAAGTTTAAATAAGGCTAGTCCGTTATCAACTTGAAAAAGTGGCACCGAGTCGGTGCTTTTTTT	GGAAACTTGGCCTCACATGCCATTCTTAATCT	AGTT	AGATCGGAAGAGCACACGCAGGGTAGAAGCTA	tggaaaggacgaaacaccgTTGGCCTCACATGCCATTCTGTTTAAGAGCTATGCTGGAAACAGCATAGCAAGTTTAAATAAGGCTAGTCCGTTATCAACTTGAAAAAGTGGCACCGAGTCGGTGCTTTTTTTGGAAACTTGGCCTCACATGCCATTCTTAATCTAGTTAGATCGGAAGAGCACACGCAGGGTAGAAGCTA
rs1179093_Min_CBE_1064_g1	CBE	Variant	tggaaaggacgaaacaccg	ATGCTGTAGTTCAGGCCTTT	GTTTAAGAGCTATGCTGGAAACAGCATAGCAAGTTTAAATAAGGCTAGTCCGTTATCAACTTGAAAAAGTGGCACCGAGTCGGTGCTTTTTTT	AAAAAAATGCTGTAGTTCAGGCCTTTTGTCTA	CAGG	AGATCGGAAGAGCACACGCAGGGTAGAAGCTA	tggaaaggacgaaacaccgATGCTGTAGTTCAGGCCTTTGTTTAAGAGCTATGCTGGAAACAGCATAGCAAGTTTAAATAAGGCTAGTCCGTTATCAACTTGAAAAAGTGGCACCGAGTCGGTGCTTTTTTTAAAAAAATGCTGTAGTTCAGGCCTTTTGTCTACAGGAGATCGGAAGAGCACACGCAGGGTAGAAGCTA
rs1179093_Min_CBE_1064_g2	CBE	Variant	tggaaaggacgaaacaccg	AATGCTGTAGTTCAGGCCTT	GTTTAAGAGCTATGCTGGAAACAGCATAGCAAGTTTAAATAAGGCTAGTCCGTTATCAACTTGAAAAAGTGGCACCGAGTCGGTGCTTTTTTT	GAAAAAAATGCTGTAGTTCAGGCCTTTTGTCT	TACC	AGATCGGAAGAGCACACGCAGGGTAGAAGCTA	tggaaaggacgaaacaccgAATGCTGTAGTTCAGGCCTTGTTTAAGAGCTATGCTGGAAACAGCATAGCAAGTTTAAATAAGGCTAGTCCGTTATCAACTTGAAAAAGTGGCACCGAGTCGGTGCTTTTTTTGAAAAAAATGCTGTAGTTCAGGCCTTTTGTCTTACCAGATCGGAAGAGCACACGCAGGGTAGAAGCTA
rs1179093_Min_CBE_1064_g3	CBE	Variant	tggaaaggacgaaacaccg	AAATGCTGTAGTTCAGGCCT	GTTTAAGAGCTATGCTGGAAACAGCATAGCAAGTTTAAATAAGGCTAGTCCGTTATCAACTTGAAAAAGTGGCACCGAGTCGGTGCTTTTTTT	TGAAAAAAATGCTGTAGTTCAGGCCTTTTGTC	GCTC	AGATCGGAAGAGCACACGCAGGGTAGAAGCTA	tggaaaggacgaaacaccgAAATGCTGTAGTTCAGGCCTGTTTAAGAGCTATGCTGGAAACAGCATAGCAAGTTTAAATAAGGCTAGTCCGTTATCAACTTGAAAAAGTGGCACCGAGTCGGTGCTTTTTTTTGAAAAAAATGCTGTAGTTCAGGCCTTTTGTCGCTCAGATCGGAAGAGCACACGCAGGGTAGAAGCTA
rs1179093_Min_CBE_1064_g4	CBE	Variant	tggaaaggacgaaacaccg	AAAATGCTGTAGTTCAGGCC	GTTTAAGAGCTATGCTGGAAACAGCATAGCAAGTTTAAATAAGGCTAGTCCGTTATCAACTTGAAAAAGTGGCACCGAGTCGGTGCTTTTTTT	ATGAAAAAAATGCTGTAGTTCAGGCCTTTTGT	AGAA	AGATCGGAAGAGCACACGCAGGGTAGAAGCTA	tggaaaggacgaaacaccgAAAATGCTGTAGTTCAGGCCGTTTAAGAGCTATGCTGGAAACAGCATAGCAAGTTTAAATAAGGCTAGTCCGTTATCAACTTGAAAAAGTGGCACCGAGTCGGTGCTTTTTTTATGAAAAAAATGCTGTAGTTCAGGCCTTTTGTAGAAAGATCGGAAGAGCACACGCAGGGTAGAAGCTA
rs1179093_Min_CBE_1064_g5	CBE	Variant	tggaaaggacgaaacaccg	AAAAATGCTGTAGTTCAGGC	GTTTAAGAGCTATGCTGGAAACAGCATAGCAAGTTTAAATAAGGCTAGTCCGTTATCAACTTGAAAAAGTGGCACCGAGTCGGTGCTTTTTTT	AATGAAAAAAATGCTGTAGTTCAGGCCTTTTG	GAGC	AGATCGGAAGAGCACACGCAGGGTAGAAGCTA	tggaaaggacgaaacaccgAAAAATGCTGTAGTTCAGGCGTTTAAGAGCTATGCTGGAAACAGCATAGCAAGTTTAAATAAGGCTAGTCCGTTATCAACTTGAAAAAGTGGCACCGAGTCGGTGCTTTTTTTAATGAAAAAAATGCTGTAGTTCAGGCCTTTTGGAGCAGATCGGAAGAGCACACGCAGGGTAGAAGCTA
rs117986046_Maj_CBE_671_g1	CBE	Variant	tggaaaggacgaaacaccg	TATCACAGAAAGCAAATGTT	GTTTAAGAGCTATGCTGGAAACAGCATAGCAAGTTTAAATAAGGCTAGTCCGTTATCAACTTGAAAAAGTGGCACCGAGTCGGTGCTTTTTTT	GTAGATTATCACAGAAAGCAAATGTTCACACA	AAGA	AGATCGGAAGAGCACACGCAGGGTAGAAGCTA	tggaaaggacgaaacaccgTATCACAGAAAGCAAATGTTGTTTAAGAGCTATGCTGGAAACAGCATAGCAAGTTTAAATAAGGCTAGTCCGTTATCAACTTGAAAAAGTGGCACCGAGTCGGTGCTTTTTTTGTAGATTATCACAGAAAGCAAATGTTCACACAAAGAAGATCGGAAGAGCACACGCAGGGTAGAAGCTA
rs117986046_Maj_CBE_671_g2	CBE	Variant	tggaaaggacgaaacaccg	TTATCACAGAAAGCAAATGT	GTTTAAGAGCTATGCTGGAAACAGCATAGCAAGTTTAAATAAGGCTAGTCCGTTATCAACTTGAAAAAGTGGCACCGAGTCGGTGCTTTTTTT	TGTAGATTATCACAGAAAGCAAATGTTCACAC	CACT	AGATCGGAAGAGCACACGCAGGGTAGAAGCTA	tggaaaggacgaaacaccgTTATCACAGAAAGCAAATGTGTTTAAGAGCTATGCTGGAAACAGCATAGCAAGTTTAAATAAGGCTAGTCCGTTATCAACTTGAAAAAGTGGCACCGAGTCGGTGCTTTTTTTTGTAGATTATCACAGAAAGCAAATGTTCACACCACTAGATCGGAAGAGCACACGCAGGGTAGAAGCTA
rs117986046_Maj_CBE_671_g3	CBE	Variant	tggaaaggacgaaacaccg	ATTATCACAGAAAGCAAATG	GTTTAAGAGCTATGCTGGAAACAGCATAGCAAGTTTAAATAAGGCTAGTCCGTTATCAACTTGAAAAAGTGGCACCGAGTCGGTGCTTTTTTT	CTGTAGATTATCACAGAAAGCAAATGTTCACA	TGCA	AGATCGGAAGAGCACACGCAGGGTAGAAGCTA	tggaaaggacgaaacaccgATTATCACAGAAAGCAAATGGTTTAAGAGCTATGCTGGAAACAGCATAGCAAGTTTAAATAAGGCTAGTCCGTTATCAACTTGAAAAAGTGGCACCGAGTCGGTGCTTTTTTTCTGTAGATTATCACAGAAAGCAAATGTTCACATGCAAGATCGGAAGAGCACACGCAGGGTAGAAGCTA
rs117986046_Maj_CBE_671_g4	CBE	Variant	tggaaaggacgaaacaccg	ATTATCACAGAAAGCAAAT	GTTTAAGAGCTATGCTGGAAACAGCATAGCAAGTTTAAATAAGGCTAGTCCGTTATCAACTTGAAAAAGTGGCACCGAGTCGGTGCTTTTTTT	CCTGTAGATTATCACAGAAAGCAAATGTTCAC	GATC	AGATCGGAAGAGCACACGCAGGGTAGAAGCTA	tggaaaggacgaaacaccgATTATCACAGAAAGCAAATGTTTAAGAGCTATGCTGGAAACAGCATAGCAAGTTTAAATAAGGCTAGTCCGTTATCAACTTGAAAAAGTGGCACCGAGTCGGTGCTTTTTTTCCTGTAGATTATCACAGAAAGCAAATGTTCACGATCAGATCGGAAGAGCACACGCAGGGTAGAAGCTA
rs117986046_Maj_CBE_671_g5	CBE	Variant	tggaaaggacgaaacaccg	AGATTATCACAGAAAGCAAA	GTTTAAGAGCTATGCTGGAAACAGCATAGCAAGTTTAAATAAGGCTAGTCCGTTATCAACTTGAAAAAGTGGCACCGAGTCGGTGCTTTTTTT	TCCTGTAGATTATCACAGAAAGCAAATGTTCA	GGCG	AGATCGGAAGAGCACACGCAGGGTAGAAGCTA	tggaaaggacgaaacaccgAGATTATCACAGAAAGCAAAGTTTAAGAGCTATGCTGGAAACAGCATAGCAAGTTTAAATAAGGCTAGTCCGTTATCAACTTGAAAAAGTGGCACCGAGTCGGTGCTTTTTTTTCCTGTAGATTATCACAGAAAGCAAATGTTCAGGCGAGATCGGAAGAGCACACGCAGGGTAGAAGCTA
rs118039278_Maj_CBE_672_g1	CBE	Variant	tggaaaggacgaaacaccg	GCCGTCTGCAGGCTGAGGA	GTTTAAGAGCTATGCTGGAAACAGCATAGCAAGTTTAAATAAGGCTAGTCCGTTATCAACTTGAAAAAGTGGCACCGAGTCGGTGCTTTTTTT	ACAATAGGCCGTCTGCAGGCTGAGGAGCAAGA	GTTA	AGATCGGAAGAGCACACGCAGGGTAGAAGCTA	tggaaaggacgaaacaccgGCCGTCTGCAGGCTGAGGAGTTTAAGAGCTATGCTGGAAACAGCATAGCAAGTTTAAATAAGGCTAGTCCGTTATCAACTTGAAAAAGTGGCACCGAGTCGGTGCTTTTTTTACAATAGGCCGTCTGCAGGCTGAGGAGCAAGAGTTAAGATCGGAAGAGCACACGCAGGGTAGAAGCTA
rs118039278_Maj_CBE_672_g2	CBE	Variant	tggaaaggacgaaacaccg	AGGCCGTCTGCAGGCTGAGG	GTTTAAGAGCTATGCTGGAAACAGCATAGCAAGTTTAAATAAGGCTAGTCCGTTATCAACTTGAAAAAGTGGCACCGAGTCGGTGCTTTTTTT	CACAATAGGCCGTCTGCAGGCTGAGGAGCAAG	GTCG	AGATCGGAAGAGCACACGCAGGGTAGAAGCTA	tggaaaggacgaaacaccgAGGCCGTCTGCAGGCTGAGGGTTTAAGAGCTATGCTGGAAACAGCATAGCAAGTTTAAATAAGGCTAGTCCGTTATCAACTTGAAAAAGTGGCACCGAGTCGGTGCTTTTTTTCACAATAGGCCGTCTGCAGGCTGAGGAGCAAGGTCGAGATCGGAAGAGCACACGCAGGGTAGAAGCTA
rs118039278_Maj_CBE_672_g3	CBE	Variant	tggaaaggacgaaacaccg	TAGGCCGTCTGCAGGCTGAG	GTTTAAGAGCTATGCTGGAAACAGCATAGCAAGTTTAAATAAGGCTAGTCCGTTATCAACTTGAAAAAGTGGCACCGAGTCGGTGCTTTTTTT	CCACAATAGGCCGTCTGCAGGCTGAGGAGCAA	GCTG	AGATCGGAAGAGCACACGCAGGGTAGAAGCTA	tggaaaggacgaaacaccgTAGGCCGTCTGCAGGCTGAGGTTTAAGAGCTATGCTGGAAACAGCATAGCAAGTTTAAATAAGGCTAGTCCGTTATCAACTTGAAAAAGTGGCACCGAGTCGGTGCTTTTTTTCCACAATAGGCCGTCTGCAGGCTGAGGAGCAAGCTGAGATCGGAAGAGCACACGCAGGGTAGAAGCTA
rs118039278_Maj_CBE_672_g4	CBE	Variant	tggaaaggacgaaacaccg	ATAGGCCGTCTGCAGGCTGA	GTTTAAGAGCTATGCTGGAAACAGCATAGCAAGTTTAAATAAGGCTAGTCCGTTATCAACTTGAAAAAGTGGCACCGAGTCGGTGCTTTTTTT	CCCACAATAGGCCGTCTGCAGGCTGAGGAGCA	CCCG	AGATCGGAAGAGCACACGCAGGGTAGAAGCTA	tggaaaggacgaaacaccgATAGGCCGTCTGCAGGCTGAGTTTAAGAGCTATGCTGGAAACAGCATAGCAAGTTTAAATAAGGCTAGTCCGTTATCAACTTGAAAAAGTGGCACCGAGTCGGTGCTTTTTTTCCCACAATAGGCCGTCTGCAGGCTGAGGAGCACCCGAGATCGGAAGAGCACACGCAGGGTAGAAGCTA
rs118039278_Maj_CBE_672_g5	CBE	Variant	tggaaaggacgaaacaccg	AATAGGCCGTCTGCAGGCTG	GTTTAAGAGCTATGCTGGAAACAGCATAGCAAGTTTAAATAAGGCTAGTCCGTTATCAACTTGAAAAAGTGGCACCGAGTCGGTGCTTTTTTT	TCCCACAATAGGCCGTCTGCAGGCTGAGGAGC	CAAC	AGATCGGAAGAGCACACGCAGGGTAGAAGCTA	tggaaaggacgaaacaccgAATAGGCCGTCTGCAGGCTGGTTTAAGAGCTATGCTGGAAACAGCATAGCAAGTTTAAATAAGGCTAGTCCGTTATCAACTTGAAAAAGTGGCACCGAGTCGGTGCTTTTTTTTCCCACAATAGGCCGTCTGCAGGCTGAGGAGCCAACAGATCGGAAGAGCACACGCAGGGTAGAAGCTA
rs118146573_Maj_CBE_673_g1	CBE	Variant	tggaaaggacgaaacaccg	TAGCTGCGTAAGCTCCTAAT	GTTTAAGAGCTATGCTGGAAACAGCATAGCAAGTTTAAATAAGGCTAGTCCGTTATCAACTTGAAAAAGTGGCACCGAGTCGGTGCTTTTTTT	TGGTAATAGCTGCGTAAGCTCCTAATACACTA	CCGT	AGATCGGAAGAGCACACGCAGGGTAGAAGCTA	tggaaaggacgaaacaccgTAGCTGCGTAAGCTCCTAATGTTTAAGAGCTATGCTGGAAACAGCATAGCAAGTTTAAATAAGGCTAGTCCGTTATCAACTTGAAAAAGTGGCACCGAGTCGGTGCTTTTTTTTGGTAATAGCTGCGTAAGCTCCTAATACACTACCGTAGATCGGAAGAGCACACGCAGGGTAGAAGCTA
rs118146573_Maj_CBE_673_g2	CBE	Variant	tggaaaggacgaaacaccg	ATAGCTGCGTAAGCTCCTAA	GTTTAAGAGCTATGCTGGAAACAGCATAGCAAGTTTAAATAAGGCTAGTCCGTTATCAACTTGAAAAAGTGGCACCGAGTCGGTGCTTTTTTT	CTGGTAATAGCTGCGTAAGCTCCTAATACACT	GTCA	AGATCGGAAGAGCACACGCAGGGTAGAAGCTA	tggaaaggacgaaacaccgATAGCTGCGTAAGCTCCTAAGTTTAAGAGCTATGCTGGAAACAGCATAGCAAGTTTAAATAAGGCTAGTCCGTTATCAACTTGAAAAAGTGGCACCGAGTCGGTGCTTTTTTTCTGGTAATAGCTGCGTAAGCTCCTAATACACTGTCAAGATCGGAAGAGCACACGCAGGGTAGAAGCTA
rs118146573_Maj_CBE_673_g3	CBE	Variant	tggaaaggacgaaacaccg	AATAGCTGCGTAAGCTCCTA	GTTTAAGAGCTATGCTGGAAACAGCATAGCAAGTTTAAATAAGGCTAGTCCGTTATCAACTTGAAAAAGTGGCACCGAGTCGGTGCTTTTTTT	TCTGGTAATAGCTGCGTAAGCTCCTAATACAC	TCCG	AGATCGGAAGAGCACACGCAGGGTAGAAGCTA	tggaaaggacgaaacaccgAATAGCTGCGTAAGCTCCTAGTTTAAGAGCTATGCTGGAAACAGCATAGCAAGTTTAAATAAGGCTAGTCCGTTATCAACTTGAAAAAGTGGCACCGAGTCGGTGCTTTTTTTTCTGGTAATAGCTGCGTAAGCTCCTAATACACTCCGAGATCGGAAGAGCACACGCAGGGTAGAAGCTA
rs118146573_Maj_CBE_673_g4	CBE	Variant	tggaaaggacgaaacaccg	TAATAGCTGCGTAAGCTCCT	GTTTAAGAGCTATGCTGGAAACAGCATAGCAAGTTTAAATAAGGCTAGTCCGTTATCAACTTGAAAAAGTGGCACCGAGTCGGTGCTTTTTTT	TTCTGGTAATAGCTGCGTAAGCTCCTAATACA	TATC	AGATCGGAAGAGCACACGCAGGGTAGAAGCTA	tggaaaggacgaaacaccgTAATAGCTGCGTAAGCTCCTGTTTAAGAGCTATGCTGGAAACAGCATAGCAAGTTTAAATAAGGCTAGTCCGTTATCAACTTGAAAAAGTGGCACCGAGTCGGTGCTTTTTTTTTCTGGTAATAGCTGCGTAAGCTCCTAATACATATCAGATCGGAAGAGCACACGCAGGGTAGAAGCTA
rs118146573_Maj_CBE_673_g5	CBE	Variant	tggaaaggacgaaacaccg	TAATAGCTGCGTAAGCTCC	GTTTAAGAGCTATGCTGGAAACAGCATAGCAAGTTTAAATAAGGCTAGTCCGTTATCAACTTGAAAAAGTGGCACCGAGTCGGTGCTTTTTTT	CTTCTGGTAATAGCTGCGTAAGCTCCTAATAC	TAAT	AGATCGGAAGAGCACACGCAGGGTAGAAGCTA	tggaaaggacgaaacaccgTAATAGCTGCGTAAGCTCCGTTTAAGAGCTATGCTGGAAACAGCATAGCAAGTTTAAATAAGGCTAGTCCGTTATCAACTTGAAAAAGTGGCACCGAGTCGGTGCTTTTTTTCTTCTGGTAATAGCTGCGTAAGCTCCTAATACTAATAGATCGGAAGAGCACACGCAGGGTAGAAGCTA
rs118153030_Maj_CBE_674_g1	CBE	Variant	tggaaaggacgaaacaccg	TAGCTTGATCCAGGAGAGAG	GTTTAAGAGCTATGCTGGAAACAGCATAGCAAGTTTAAATAAGGCTAGTCCGTTATCAACTTGAAAAAGTGGCACCGAGTCGGTGCTTTTTTT	CAAATATAGCTTGATCCAGGAGAGAGATGGCT	CCTG	AGATCGGAAGAGCACACGCAGGGTAGAAGCTA	tggaaaggacgaaacaccgTAGCTTGATCCAGGAGAGAGGTTTAAGAGCTATGCTGGAAACAGCATAGCAAGTTTAAATAAGGCTAGTCCGTTATCAACTTGAAAAAGTGGCACCGAGTCGGTGCTTTTTTTCAAATATAGCTTGATCCAGGAGAGAGATGGCTCCTGAGATCGGAAGAGCACACGCAGGGTAGAAGCTA
rs118153030_Maj_CBE_674_g2	CBE	Variant	tggaaaggacgaaacaccg	ATAGCTTGATCCAGGAGAGA	GTTTAAGAGCTATGCTGGAAACAGCATAGCAAGTTTAAATAAGGCTAGTCCGTTATCAACTTGAAAAAGTGGCACCGAGTCGGTGCTTTTTTT	TCAAATATAGCTTGATCCAGGAGAGAGATGGC	CGGA	AGATCGGAAGAGCACACGCAGGGTAGAAGCTA	tggaaaggacgaaacaccgATAGCTTGATCCAGGAGAGAGTTTAAGAGCTATGCTGGAAACAGCATAGCAAGTTTAAATAAGGCTAGTCCGTTATCAACTTGAAAAAGTGGCACCGAGTCGGTGCTTTTTTTTCAAATATAGCTTGATCCAGGAGAGAGATGGCCGGAAGATCGGAAGAGCACACGCAGGGTAGAAGCTA
rs118153030_Maj_CBE_674_g3	CBE	Variant	tggaaaggacgaaacaccg	TATAGCTTGATCCAGGAGAG	GTTTAAGAGCTATGCTGGAAACAGCATAGCAAGTTTAAATAAGGCTAGTCCGTTATCAACTTGAAAAAGTGGCACCGAGTCGGTGCTTTTTTT	GTCAAATATAGCTTGATCCAGGAGAGAGATGG	ACTA	AGATCGGAAGAGCACACGCAGGGTAGAAGCTA	tggaaaggacgaaacaccgTATAGCTTGATCCAGGAGAGGTTTAAGAGCTATGCTGGAAACAGCATAGCAAGTTTAAATAAGGCTAGTCCGTTATCAACTTGAAAAAGTGGCACCGAGTCGGTGCTTTTTTTGTCAAATATAGCTTGATCCAGGAGAGAGATGGACTAAGATCGGAAGAGCACACGCAGGGTAGAAGCTA
rs118153030_Maj_CBE_674_g4	CBE	Variant	tggaaaggacgaaacaccg	ATATAGCTTGATCCAGGAGA	GTTTAAGAGCTATGCTGGAAACAGCATAGCAAGTTTAAATAAGGCTAGTCCGTTATCAACTTGAAAAAGTGGCACCGAGTCGGTGCTTTTTTT	AGTCAAATATAGCTTGATCCAGGAGAGAGATG	CGGT	AGATCGGAAGAGCACACGCAGGGTAGAAGCTA	tggaaaggacgaaacaccgATATAGCTTGATCCAGGAGAGTTTAAGAGCTATGCTGGAAACAGCATAGCAAGTTTAAATAAGGCTAGTCCGTTATCAACTTGAAAAAGTGGCACCGAGTCGGTGCTTTTTTTAGTCAAATATAGCTTGATCCAGGAGAGAGATGCGGTAGATCGGAAGAGCACACGCAGGGTAGAAGCTA
rs118153030_Maj_CBE_674_g5	CBE	Variant	tggaaaggacgaaacaccg	AATATAGCTTGATCCAGGAG	GTTTAAGAGCTATGCTGGAAACAGCATAGCAAGTTTAAATAAGGCTAGTCCGTTATCAACTTGAAAAAGTGGCACCGAGTCGGTGCTTTTTTT	AAGTCAAATATAGCTTGATCCAGGAGAGAGAT	ACGA	AGATCGGAAGAGCACACGCAGGGTAGAAGCTA	tggaaaggacgaaacaccgAATATAGCTTGATCCAGGAGGTTTAAGAGCTATGCTGGAAACAGCATAGCAAGTTTAAATAAGGCTAGTCCGTTATCAACTTGAAAAAGTGGCACCGAGTCGGTGCTTTTTTTAAGTCAAATATAGCTTGATCCAGGAGAGAGATACGAAGATCGGAAGAGCACACGCAGGGTAGAAGCTA
rs11888072_Maj_CBE_675_g1	CBE	Variant	tggaaaggacgaaacaccg	ACCCCTGTGGGGCACATGT	GTTTAAGAGCTATGCTGGAAACAGCATAGCAAGTTTAAATAAGGCTAGTCCGTTATCAACTTGAAAAAGTGGCACCGAGTCGGTGCTTTTTTT	TTTGGGGACCCCTGTGGGGCACATGTGTGAGG	AAAT	AGATCGGAAGAGCACACGCAGGGTAGAAGCTA	tggaaaggacgaaacaccgACCCCTGTGGGGCACATGTGTTTAAGAGCTATGCTGGAAACAGCATAGCAAGTTTAAATAAGGCTAGTCCGTTATCAACTTGAAAAAGTGGCACCGAGTCGGTGCTTTTTTTTTTGGGGACCCCTGTGGGGCACATGTGTGAGGAAATAGATCGGAAGAGCACACGCAGGGTAGAAGCTA
rs11888072_Maj_CBE_675_g2	CBE	Variant	tggaaaggacgaaacaccg	GACCCCTGTGGGGCACATG	GTTTAAGAGCTATGCTGGAAACAGCATAGCAAGTTTAAATAAGGCTAGTCCGTTATCAACTTGAAAAAGTGGCACCGAGTCGGTGCTTTTTTT	GTTTGGGGACCCCTGTGGGGCACATGTGTGAG	ACTG	AGATCGGAAGAGCACACGCAGGGTAGAAGCTA	tggaaaggacgaaacaccgGACCCCTGTGGGGCACATGGTTTAAGAGCTATGCTGGAAACAGCATAGCAAGTTTAAATAAGGCTAGTCCGTTATCAACTTGAAAAAGTGGCACCGAGTCGGTGCTTTTTTTGTTTGGGGACCCCTGTGGGGCACATGTGTGAGACTGAGATCGGAAGAGCACACGCAGGGTAGAAGCTA
rs11888072_Maj_CBE_675_g3	CBE	Variant	tggaaaggacgaaacaccg	GGACCCCTGTGGGGCACAT	GTTTAAGAGCTATGCTGGAAACAGCATAGCAAGTTTAAATAAGGCTAGTCCGTTATCAACTTGAAAAAGTGGCACCGAGTCGGTGCTTTTTTT	GGTTTGGGGACCCCTGTGGGGCACATGTGTGA	GTTC	AGATCGGAAGAGCACACGCAGGGTAGAAGCTA	tggaaaggacgaaacaccgGGACCCCTGTGGGGCACATGTTTAAGAGCTATGCTGGAAACAGCATAGCAAGTTTAAATAAGGCTAGTCCGTTATCAACTTGAAAAAGTGGCACCGAGTCGGTGCTTTTTTTGGTTTGGGGACCCCTGTGGGGCACATGTGTGAGTTCAGATCGGAAGAGCACACGCAGGGTAGAAGCTA
rs11888072_Maj_CBE_675_g4	CBE	Variant	tggaaaggacgaaacaccg	GGGACCCCTGTGGGGCACA	GTTTAAGAGCTATGCTGGAAACAGCATAGCAAGTTTAAATAAGGCTAGTCCGTTATCAACTTGAAAAAGTGGCACCGAGTCGGTGCTTTTTTT	GGGTTTGGGGACCCCTGTGGGGCACATGTGTG	GTGA	AGATCGGAAGAGCACACGCAGGGTAGAAGCTA	tggaaaggacgaaacaccgGGGACCCCTGTGGGGCACAGTTTAAGAGCTATGCTGGAAACAGCATAGCAAGTTTAAATAAGGCTAGTCCGTTATCAACTTGAAAAAGTGGCACCGAGTCGGTGCTTTTTTTGGGTTTGGGGACCCCTGTGGGGCACATGTGTGGTGAAGATCGGAAGAGCACACGCAGGGTAGAAGCTA
rs11888072_Maj_CBE_675_g5	CBE	Variant	tggaaaggacgaaacaccg	TGGGGACCCCTGTGGGGCAC	GTTTAAGAGCTATGCTGGAAACAGCATAGCAAGTTTAAATAAGGCTAGTCCGTTATCAACTTGAAAAAGTGGCACCGAGTCGGTGCTTTTTTT	TGGGTTTGGGGACCCCTGTGGGGCACATGTGT	GCCG	AGATCGGAAGAGCACACGCAGGGTAGAAGCTA	tggaaaggacgaaacaccgTGGGGACCCCTGTGGGGCACGTTTAAGAGCTATGCTGGAAACAGCATAGCAAGTTTAAATAAGGCTAGTCCGTTATCAACTTGAAAAAGTGGCACCGAGTCGGTGCTTTTTTTTGGGTTTGGGGACCCCTGTGGGGCACATGTGTGCCGAGATCGGAAGAGCACACGCAGGGTAGAAGCTA
rs11899550_Maj_CBE_676_g1	CBE	Variant	tggaaaggacgaaacaccg	AACCGCTCTTGGGTACATAG	GTTTAAGAGCTATGCTGGAAACAGCATAGCAAGTTTAAATAAGGCTAGTCCGTTATCAACTTGAAAAAGTGGCACCGAGTCGGTGCTTTTTTT	GGTGATAACCGCTCTTGGGTACATAGCAGTGT	GTGC	AGATCGGAAGAGCACACGCAGGGTAGAAGCTA	tggaaaggacgaaacaccgAACCGCTCTTGGGTACATAGGTTTAAGAGCTATGCTGGAAACAGCATAGCAAGTTTAAATAAGGCTAGTCCGTTATCAACTTGAAAAAGTGGCACCGAGTCGGTGCTTTTTTTGGTGATAACCGCTCTTGGGTACATAGCAGTGTGTGCAGATCGGAAGAGCACACGCAGGGTAGAAGCTA
rs11899550_Maj_CBE_676_g2	CBE	Variant	tggaaaggacgaaacaccg	TAACCGCTCTTGGGTACATA	GTTTAAGAGCTATGCTGGAAACAGCATAGCAAGTTTAAATAAGGCTAGTCCGTTATCAACTTGAAAAAGTGGCACCGAGTCGGTGCTTTTTTT	TGGTGATAACCGCTCTTGGGTACATAGCAGTG	TGGC	AGATCGGAAGAGCACACGCAGGGTAGAAGCTA	tggaaaggacgaaacaccgTAACCGCTCTTGGGTACATAGTTTAAGAGCTATGCTGGAAACAGCATAGCAAGTTTAAATAAGGCTAGTCCGTTATCAACTTGAAAAAGTGGCACCGAGTCGGTGCTTTTTTTTGGTGATAACCGCTCTTGGGTACATAGCAGTGTGGCAGATCGGAAGAGCACACGCAGGGTAGAAGCTA
rs11899550_Maj_CBE_676_g3	CBE	Variant	tggaaaggacgaaacaccg	ATAACCGCTCTTGGGTACAT	GTTTAAGAGCTATGCTGGAAACAGCATAGCAAGTTTAAATAAGGCTAGTCCGTTATCAACTTGAAAAAGTGGCACCGAGTCGGTGCTTTTTTT	TTGGTGATAACCGCTCTTGGGTACATAGCAGT	GGGG	AGATCGGAAGAGCACACGCAGGGTAGAAGCTA	tggaaaggacgaaacaccgATAACCGCTCTTGGGTACATGTTTAAGAGCTATGCTGGAAACAGCATAGCAAGTTTAAATAAGGCTAGTCCGTTATCAACTTGAAAAAGTGGCACCGAGTCGGTGCTTTTTTTTTGGTGATAACCGCTCTTGGGTACATAGCAGTGGGGAGATCGGAAGAGCACACGCAGGGTAGAAGCTA
rs11899550_Maj_CBE_676_g4	CBE	Variant	tggaaaggacgaaacaccg	ATAACCGCTCTTGGGTACA	GTTTAAGAGCTATGCTGGAAACAGCATAGCAAGTTTAAATAAGGCTAGTCCGTTATCAACTTGAAAAAGTGGCACCGAGTCGGTGCTTTTTTT	GTTGGTGATAACCGCTCTTGGGTACATAGCAG	CGGC	AGATCGGAAGAGCACACGCAGGGTAGAAGCTA	tggaaaggacgaaacaccgATAACCGCTCTTGGGTACAGTTTAAGAGCTATGCTGGAAACAGCATAGCAAGTTTAAATAAGGCTAGTCCGTTATCAACTTGAAAAAGTGGCACCGAGTCGGTGCTTTTTTTGTTGGTGATAACCGCTCTTGGGTACATAGCAGCGGCAGATCGGAAGAGCACACGCAGGGTAGAAGCTA
rs11899550_Maj_CBE_676_g5	CBE	Variant	tggaaaggacgaaacaccg	TGATAACCGCTCTTGGGTAC	GTTTAAGAGCTATGCTGGAAACAGCATAGCAAGTTTAAATAAGGCTAGTCCGTTATCAACTTGAAAAAGTGGCACCGAGTCGGTGCTTTTTTT	AGTTGGTGATAACCGCTCTTGGGTACATAGCA	CAAT	AGATCGGAAGAGCACACGCAGGGTAGAAGCTA	tggaaaggacgaaacaccgTGATAACCGCTCTTGGGTACGTTTAAGAGCTATGCTGGAAACAGCATAGCAAGTTTAAATAAGGCTAGTCCGTTATCAACTTGAAAAAGTGGCACCGAGTCGGTGCTTTTTTTAGTTGGTGATAACCGCTCTTGGGTACATAGCACAATAGATCGGAAGAGCACACGCAGGGTAGAAGCTA
rs11911615_Min_CBE_1065_g1	CBE	Variant	tggaaaggacgaaacaccg	ATACTCTCGGCTCATTGCAA	GTTTAAGAGCTATGCTGGAAACAGCATAGCAAGTTTAAATAAGGCTAGTCCGTTATCAACTTGAAAAAGTGGCACCGAGTCGGTGCTTTTTTT	AGTGGCATACTCTCGGCTCATTGCAACCTCCA	AGGC	AGATCGGAAGAGCACACGCAGGGTAGAAGCTA	tggaaaggacgaaacaccgATACTCTCGGCTCATTGCAAGTTTAAGAGCTATGCTGGAAACAGCATAGCAAGTTTAAATAAGGCTAGTCCGTTATCAACTTGAAAAAGTGGCACCGAGTCGGTGCTTTTTTTAGTGGCATACTCTCGGCTCATTGCAACCTCCAAGGCAGATCGGAAGAGCACACGCAGGGTAGAAGCTA
rs11911615_Min_CBE_1065_g2	CBE	Variant	tggaaaggacgaaacaccg	CATACTCTCGGCTCATTGCA	GTTTAAGAGCTATGCTGGAAACAGCATAGCAAGTTTAAATAAGGCTAGTCCGTTATCAACTTGAAAAAGTGGCACCGAGTCGGTGCTTTTTTT	CAGTGGCATACTCTCGGCTCATTGCAACCTCC	ATAC	AGATCGGAAGAGCACACGCAGGGTAGAAGCTA	tggaaaggacgaaacaccgCATACTCTCGGCTCATTGCAGTTTAAGAGCTATGCTGGAAACAGCATAGCAAGTTTAAATAAGGCTAGTCCGTTATCAACTTGAAAAAGTGGCACCGAGTCGGTGCTTTTTTTCAGTGGCATACTCTCGGCTCATTGCAACCTCCATACAGATCGGAAGAGCACACGCAGGGTAGAAGCTA
rs11911615_Min_CBE_1065_g3	CBE	Variant	tggaaaggacgaaacaccg	CATACTCTCGGCTCATTGC	GTTTAAGAGCTATGCTGGAAACAGCATAGCAAGTTTAAATAAGGCTAGTCCGTTATCAACTTGAAAAAGTGGCACCGAGTCGGTGCTTTTTTT	GCAGTGGCATACTCTCGGCTCATTGCAACCTC	TTAA	AGATCGGAAGAGCACACGCAGGGTAGAAGCTA	tggaaaggacgaaacaccgCATACTCTCGGCTCATTGCGTTTAAGAGCTATGCTGGAAACAGCATAGCAAGTTTAAATAAGGCTAGTCCGTTATCAACTTGAAAAAGTGGCACCGAGTCGGTGCTTTTTTTGCAGTGGCATACTCTCGGCTCATTGCAACCTCTTAAAGATCGGAAGAGCACACGCAGGGTAGAAGCTA
rs11911615_Min_CBE_1065_g4	CBE	Variant	tggaaaggacgaaacaccg	GCATACTCTCGGCTCATTG	GTTTAAGAGCTATGCTGGAAACAGCATAGCAAGTTTAAATAAGGCTAGTCCGTTATCAACTTGAAAAAGTGGCACCGAGTCGGTGCTTTTTTT	TGCAGTGGCATACTCTCGGCTCATTGCAACCT	TCTC	AGATCGGAAGAGCACACGCAGGGTAGAAGCTA	tggaaaggacgaaacaccgGCATACTCTCGGCTCATTGGTTTAAGAGCTATGCTGGAAACAGCATAGCAAGTTTAAATAAGGCTAGTCCGTTATCAACTTGAAAAAGTGGCACCGAGTCGGTGCTTTTTTTTGCAGTGGCATACTCTCGGCTCATTGCAACCTTCTCAGATCGGAAGAGCACACGCAGGGTAGAAGCTA
rs11911615_Min_CBE_1065_g5	CBE	Variant	tggaaaggacgaaacaccg	TGGCATACTCTCGGCTCATT	GTTTAAGAGCTATGCTGGAAACAGCATAGCAAGTTTAAATAAGGCTAGTCCGTTATCAACTTGAAAAAGTGGCACCGAGTCGGTGCTTTTTTT	ATGCAGTGGCATACTCTCGGCTCATTGCAACC	CCGC	AGATCGGAAGAGCACACGCAGGGTAGAAGCTA	tggaaaggacgaaacaccgTGGCATACTCTCGGCTCATTGTTTAAGAGCTATGCTGGAAACAGCATAGCAAGTTTAAATAAGGCTAGTCCGTTATCAACTTGAAAAAGTGGCACCGAGTCGGTGCTTTTTTTATGCAGTGGCATACTCTCGGCTCATTGCAACCCCGCAGATCGGAAGAGCACACGCAGGGTAGAAGCTA
rs11975313_Maj_CBE_677_g1	CBE	Variant	tggaaaggacgaaacaccg	CTTCATGGCTCGCTGCCTGC	GTTTAAGAGCTATGCTGGAAACAGCATAGCAAGTTTAAATAAGGCTAGTCCGTTATCAACTTGAAAAAGTGGCACCGAGTCGGTGCTTTTTTT	GCTGGCCTTCATGGCTCGCTGCCTGCAGGTTG	TCGA	AGATCGGAAGAGCACACGCAGGGTAGAAGCTA	tggaaaggacgaaacaccgCTTCATGGCTCGCTGCCTGCGTTTAAGAGCTATGCTGGAAACAGCATAGCAAGTTTAAATAAGGCTAGTCCGTTATCAACTTGAAAAAGTGGCACCGAGTCGGTGCTTTTTTTGCTGGCCTTCATGGCTCGCTGCCTGCAGGTTGTCGAAGATCGGAAGAGCACACGCAGGGTAGAAGCTA
rs11975313_Maj_CBE_677_g2	CBE	Variant	tggaaaggacgaaacaccg	CCTTCATGGCTCGCTGCCTG	GTTTAAGAGCTATGCTGGAAACAGCATAGCAAGTTTAAATAAGGCTAGTCCGTTATCAACTTGAAAAAGTGGCACCGAGTCGGTGCTTTTTTT	TGCTGGCCTTCATGGCTCGCTGCCTGCAGGTT	AATG	AGATCGGAAGAGCACACGCAGGGTAGAAGCTA	tggaaaggacgaaacaccgCCTTCATGGCTCGCTGCCTGGTTTAAGAGCTATGCTGGAAACAGCATAGCAAGTTTAAATAAGGCTAGTCCGTTATCAACTTGAAAAAGTGGCACCGAGTCGGTGCTTTTTTTTGCTGGCCTTCATGGCTCGCTGCCTGCAGGTTAATGAGATCGGAAGAGCACACGCAGGGTAGAAGCTA
rs11975313_Maj_CBE_677_g3	CBE	Variant	tggaaaggacgaaacaccg	CCTTCATGGCTCGCTGCCT	GTTTAAGAGCTATGCTGGAAACAGCATAGCAAGTTTAAATAAGGCTAGTCCGTTATCAACTTGAAAAAGTGGCACCGAGTCGGTGCTTTTTTT	GTGCTGGCCTTCATGGCTCGCTGCCTGCAGGT	TTAT	AGATCGGAAGAGCACACGCAGGGTAGAAGCTA	tggaaaggacgaaacaccgCCTTCATGGCTCGCTGCCTGTTTAAGAGCTATGCTGGAAACAGCATAGCAAGTTTAAATAAGGCTAGTCCGTTATCAACTTGAAAAAGTGGCACCGAGTCGGTGCTTTTTTTGTGCTGGCCTTCATGGCTCGCTGCCTGCAGGTTTATAGATCGGAAGAGCACACGCAGGGTAGAAGCTA
rs11975313_Maj_CBE_677_g4	CBE	Variant	tggaaaggacgaaacaccg	GCCTTCATGGCTCGCTGCC	GTTTAAGAGCTATGCTGGAAACAGCATAGCAAGTTTAAATAAGGCTAGTCCGTTATCAACTTGAAAAAGTGGCACCGAGTCGGTGCTTTTTTT	CGTGCTGGCCTTCATGGCTCGCTGCCTGCAGG	CGCG	AGATCGGAAGAGCACACGCAGGGTAGAAGCTA	tggaaaggacgaaacaccgGCCTTCATGGCTCGCTGCCGTTTAAGAGCTATGCTGGAAACAGCATAGCAAGTTTAAATAAGGCTAGTCCGTTATCAACTTGAAAAAGTGGCACCGAGTCGGTGCTTTTTTTCGTGCTGGCCTTCATGGCTCGCTGCCTGCAGGCGCGAGATCGGAAGAGCACACGCAGGGTAGAAGCTA
rs11975313_Maj_CBE_677_g5	CBE	Variant	tggaaaggacgaaacaccg	TGGCCTTCATGGCTCGCTGC	GTTTAAGAGCTATGCTGGAAACAGCATAGCAAGTTTAAATAAGGCTAGTCCGTTATCAACTTGAAAAAGTGGCACCGAGTCGGTGCTTTTTTT	CCGTGCTGGCCTTCATGGCTCGCTGCCTGCAG	GAAA	AGATCGGAAGAGCACACGCAGGGTAGAAGCTA	tggaaaggacgaaacaccgTGGCCTTCATGGCTCGCTGCGTTTAAGAGCTATGCTGGAAACAGCATAGCAAGTTTAAATAAGGCTAGTCCGTTATCAACTTGAAAAAGTGGCACCGAGTCGGTGCTTTTTTTCCGTGCTGGCCTTCATGGCTCGCTGCCTGCAGGAAAAGATCGGAAGAGCACACGCAGGGTAGAAGCTA
rs12028540_Maj_CBE_678_g1	CBE	Variant	tggaaaggacgaaacaccg	CTTCGGTGGTCAGATGGTAA	GTTTAAGAGCTATGCTGGAAACAGCATAGCAAGTTTAAATAAGGCTAGTCCGTTATCAACTTGAAAAAGTGGCACCGAGTCGGTGCTTTTTTT	GAGACCCTTCGGTGGTCAGATGGTAAGAGCAT	GTGG	AGATCGGAAGAGCACACGCAGGGTAGAAGCTA	tggaaaggacgaaacaccgCTTCGGTGGTCAGATGGTAAGTTTAAGAGCTATGCTGGAAACAGCATAGCAAGTTTAAATAAGGCTAGTCCGTTATCAACTTGAAAAAGTGGCACCGAGTCGGTGCTTTTTTTGAGACCCTTCGGTGGTCAGATGGTAAGAGCATGTGGAGATCGGAAGAGCACACGCAGGGTAGAAGCTA
rs12028540_Maj_CBE_678_g2	CBE	Variant	tggaaaggacgaaacaccg	CCTTCGGTGGTCAGATGGTA	GTTTAAGAGCTATGCTGGAAACAGCATAGCAAGTTTAAATAAGGCTAGTCCGTTATCAACTTGAAAAAGTGGCACCGAGTCGGTGCTTTTTTT	GGAGACCCTTCGGTGGTCAGATGGTAAGAGCA	GGAG	AGATCGGAAGAGCACACGCAGGGTAGAAGCTA	tggaaaggacgaaacaccgCCTTCGGTGGTCAGATGGTAGTTTAAGAGCTATGCTGGAAACAGCATAGCAAGTTTAAATAAGGCTAGTCCGTTATCAACTTGAAAAAGTGGCACCGAGTCGGTGCTTTTTTTGGAGACCCTTCGGTGGTCAGATGGTAAGAGCAGGAGAGATCGGAAGAGCACACGCAGGGTAGAAGCTA
rs12028540_Maj_CBE_678_g3	CBE	Variant	tggaaaggacgaaacaccg	CCCTTCGGTGGTCAGATGGT	GTTTAAGAGCTATGCTGGAAACAGCATAGCAAGTTTAAATAAGGCTAGTCCGTTATCAACTTGAAAAAGTGGCACCGAGTCGGTGCTTTTTTT	TGGAGACCCTTCGGTGGTCAGATGGTAAGAGC	CTGG	AGATCGGAAGAGCACACGCAGGGTAGAAGCTA	tggaaaggacgaaacaccgCCCTTCGGTGGTCAGATGGTGTTTAAGAGCTATGCTGGAAACAGCATAGCAAGTTTAAATAAGGCTAGTCCGTTATCAACTTGAAAAAGTGGCACCGAGTCGGTGCTTTTTTTTGGAGACCCTTCGGTGGTCAGATGGTAAGAGCCTGGAGATCGGAAGAGCACACGCAGGGTAGAAGCTA
rs12028540_Maj_CBE_678_g4	CBE	Variant	tggaaaggacgaaacaccg	ACCCTTCGGTGGTCAGATGG	GTTTAAGAGCTATGCTGGAAACAGCATAGCAAGTTTAAATAAGGCTAGTCCGTTATCAACTTGAAAAAGTGGCACCGAGTCGGTGCTTTTTTT	CTGGAGACCCTTCGGTGGTCAGATGGTAAGAG	AATT	AGATCGGAAGAGCACACGCAGGGTAGAAGCTA	tggaaaggacgaaacaccgACCCTTCGGTGGTCAGATGGGTTTAAGAGCTATGCTGGAAACAGCATAGCAAGTTTAAATAAGGCTAGTCCGTTATCAACTTGAAAAAGTGGCACCGAGTCGGTGCTTTTTTTCTGGAGACCCTTCGGTGGTCAGATGGTAAGAGAATTAGATCGGAAGAGCACACGCAGGGTAGAAGCTA
rs12028540_Maj_CBE_678_g5	CBE	Variant	tggaaaggacgaaacaccg	ACCCTTCGGTGGTCAGATG	GTTTAAGAGCTATGCTGGAAACAGCATAGCAAGTTTAAATAAGGCTAGTCCGTTATCAACTTGAAAAAGTGGCACCGAGTCGGTGCTTTTTTT	GCTGGAGACCCTTCGGTGGTCAGATGGTAAGA	TGTG	AGATCGGAAGAGCACACGCAGGGTAGAAGCTA	tggaaaggacgaaacaccgACCCTTCGGTGGTCAGATGGTTTAAGAGCTATGCTGGAAACAGCATAGCAAGTTTAAATAAGGCTAGTCCGTTATCAACTTGAAAAAGTGGCACCGAGTCGGTGCTTTTTTTGCTGGAGACCCTTCGGTGGTCAGATGGTAAGATGTGAGATCGGAAGAGCACACGCAGGGTAGAAGCTA
rs12117661_Maj_CBE_679_g1	CBE	Variant	tggaaaggacgaaacaccg	ACCCCAGTGGCCTCCTTTTC	GTTTAAGAGCTATGCTGGAAACAGCATAGCAAGTTTAAATAAGGCTAGTCCGTTATCAACTTGAAAAAGTGGCACCGAGTCGGTGCTTTTTTT	AGGAAGACCCCAGTGGCCTCCTTTTCTCCATG	GGGA	AGATCGGAAGAGCACACGCAGGGTAGAAGCTA	tggaaaggacgaaacaccgACCCCAGTGGCCTCCTTTTCGTTTAAGAGCTATGCTGGAAACAGCATAGCAAGTTTAAATAAGGCTAGTCCGTTATCAACTTGAAAAAGTGGCACCGAGTCGGTGCTTTTTTTAGGAAGACCCCAGTGGCCTCCTTTTCTCCATGGGGAAGATCGGAAGAGCACACGCAGGGTAGAAGCTA
rs12117661_Maj_CBE_679_g2	CBE	Variant	tggaaaggacgaaacaccg	ACCCCAGTGGCCTCCTTTT	GTTTAAGAGCTATGCTGGAAACAGCATAGCAAGTTTAAATAAGGCTAGTCCGTTATCAACTTGAAAAAGTGGCACCGAGTCGGTGCTTTTTTT	CAGGAAGACCCCAGTGGCCTCCTTTTCTCCAT	CCGA	AGATCGGAAGAGCACACGCAGGGTAGAAGCTA	tggaaaggacgaaacaccgACCCCAGTGGCCTCCTTTTGTTTAAGAGCTATGCTGGAAACAGCATAGCAAGTTTAAATAAGGCTAGTCCGTTATCAACTTGAAAAAGTGGCACCGAGTCGGTGCTTTTTTTCAGGAAGACCCCAGTGGCCTCCTTTTCTCCATCCGAAGATCGGAAGAGCACACGCAGGGTAGAAGCTA
rs12117661_Maj_CBE_679_g3	CBE	Variant	tggaaaggacgaaacaccg	AGACCCCAGTGGCCTCCTTT	GTTTAAGAGCTATGCTGGAAACAGCATAGCAAGTTTAAATAAGGCTAGTCCGTTATCAACTTGAAAAAGTGGCACCGAGTCGGTGCTTTTTTT	CCAGGAAGACCCCAGTGGCCTCCTTTTCTCCA	CCAT	AGATCGGAAGAGCACACGCAGGGTAGAAGCTA	tggaaaggacgaaacaccgAGACCCCAGTGGCCTCCTTTGTTTAAGAGCTATGCTGGAAACAGCATAGCAAGTTTAAATAAGGCTAGTCCGTTATCAACTTGAAAAAGTGGCACCGAGTCGGTGCTTTTTTTCCAGGAAGACCCCAGTGGCCTCCTTTTCTCCACCATAGATCGGAAGAGCACACGCAGGGTAGAAGCTA
rs12117661_Maj_CBE_679_g4	CBE	Variant	tggaaaggacgaaacaccg	AAGACCCCAGTGGCCTCCTT	GTTTAAGAGCTATGCTGGAAACAGCATAGCAAGTTTAAATAAGGCTAGTCCGTTATCAACTTGAAAAAGTGGCACCGAGTCGGTGCTTTTTTT	GCCAGGAAGACCCCAGTGGCCTCCTTTTCTCC	TCCT	AGATCGGAAGAGCACACGCAGGGTAGAAGCTA	tggaaaggacgaaacaccgAAGACCCCAGTGGCCTCCTTGTTTAAGAGCTATGCTGGAAACAGCATAGCAAGTTTAAATAAGGCTAGTCCGTTATCAACTTGAAAAAGTGGCACCGAGTCGGTGCTTTTTTTGCCAGGAAGACCCCAGTGGCCTCCTTTTCTCCTCCTAGATCGGAAGAGCACACGCAGGGTAGAAGCTA
rs12117661_Maj_CBE_679_g5	CBE	Variant	tggaaaggacgaaacaccg	AAGACCCCAGTGGCCTCCT	GTTTAAGAGCTATGCTGGAAACAGCATAGCAAGTTTAAATAAGGCTAGTCCGTTATCAACTTGAAAAAGTGGCACCGAGTCGGTGCTTTTTTT	TGCCAGGAAGACCCCAGTGGCCTCCTTTTCTC	TCGG	AGATCGGAAGAGCACACGCAGGGTAGAAGCTA	tggaaaggacgaaacaccgAAGACCCCAGTGGCCTCCTGTTTAAGAGCTATGCTGGAAACAGCATAGCAAGTTTAAATAAGGCTAGTCCGTTATCAACTTGAAAAAGTGGCACCGAGTCGGTGCTTTTTTTTGCCAGGAAGACCCCAGTGGCCTCCTTTTCTCTCGGAGATCGGAAGAGCACACGCAGGGTAGAAGCTA
rs12136983_Maj_CBE_680_g1	CBE	Variant	tggaaaggacgaaacaccg	TCACTTGGTTTCCGTCAGTC	GTTTAAGAGCTATGCTGGAAACAGCATAGCAAGTTTAAATAAGGCTAGTCCGTTATCAACTTGAAAAAGTGGCACCGAGTCGGTGCTTTTTTT	ACTTTGTCACTTGGTTTCCGTCAGTCTCCTGA	ACGG	AGATCGGAAGAGCACACGCAGGGTAGAAGCTA	tggaaaggacgaaacaccgTCACTTGGTTTCCGTCAGTCGTTTAAGAGCTATGCTGGAAACAGCATAGCAAGTTTAAATAAGGCTAGTCCGTTATCAACTTGAAAAAGTGGCACCGAGTCGGTGCTTTTTTTACTTTGTCACTTGGTTTCCGTCAGTCTCCTGAACGGAGATCGGAAGAGCACACGCAGGGTAGAAGCTA
rs12136983_Maj_CBE_680_g2	CBE	Variant	tggaaaggacgaaacaccg	TCACTTGGTTTCCGTCAGT	GTTTAAGAGCTATGCTGGAAACAGCATAGCAAGTTTAAATAAGGCTAGTCCGTTATCAACTTGAAAAAGTGGCACCGAGTCGGTGCTTTTTTT	CACTTTGTCACTTGGTTTCCGTCAGTCTCCTG	AGCT	AGATCGGAAGAGCACACGCAGGGTAGAAGCTA	tggaaaggacgaaacaccgTCACTTGGTTTCCGTCAGTGTTTAAGAGCTATGCTGGAAACAGCATAGCAAGTTTAAATAAGGCTAGTCCGTTATCAACTTGAAAAAGTGGCACCGAGTCGGTGCTTTTTTTCACTTTGTCACTTGGTTTCCGTCAGTCTCCTGAGCTAGATCGGAAGAGCACACGCAGGGTAGAAGCTA
rs12136983_Maj_CBE_680_g3	CBE	Variant	tggaaaggacgaaacaccg	TGTCACTTGGTTTCCGTCAG	GTTTAAGAGCTATGCTGGAAACAGCATAGCAAGTTTAAATAAGGCTAGTCCGTTATCAACTTGAAAAAGTGGCACCGAGTCGGTGCTTTTTTT	ACACTTTGTCACTTGGTTTCCGTCAGTCTCCT	TGCT	AGATCGGAAGAGCACACGCAGGGTAGAAGCTA	tggaaaggacgaaacaccgTGTCACTTGGTTTCCGTCAGGTTTAAGAGCTATGCTGGAAACAGCATAGCAAGTTTAAATAAGGCTAGTCCGTTATCAACTTGAAAAAGTGGCACCGAGTCGGTGCTTTTTTTACACTTTGTCACTTGGTTTCCGTCAGTCTCCTTGCTAGATCGGAAGAGCACACGCAGGGTAGAAGCTA
rs12136983_Maj_CBE_680_g4	CBE	Variant	tggaaaggacgaaacaccg	TTGTCACTTGGTTTCCGTCA	GTTTAAGAGCTATGCTGGAAACAGCATAGCAAGTTTAAATAAGGCTAGTCCGTTATCAACTTGAAAAAGTGGCACCGAGTCGGTGCTTTTTTT	GACACTTTGTCACTTGGTTTCCGTCAGTCTCC	TACG	AGATCGGAAGAGCACACGCAGGGTAGAAGCTA	tggaaaggacgaaacaccgTTGTCACTTGGTTTCCGTCAGTTTAAGAGCTATGCTGGAAACAGCATAGCAAGTTTAAATAAGGCTAGTCCGTTATCAACTTGAAAAAGTGGCACCGAGTCGGTGCTTTTTTTGACACTTTGTCACTTGGTTTCCGTCAGTCTCCTACGAGATCGGAAGAGCACACGCAGGGTAGAAGCTA
rs12136983_Maj_CBE_680_g5	CBE	Variant	tggaaaggacgaaacaccg	TTTGTCACTTGGTTTCCGTC	GTTTAAGAGCTATGCTGGAAACAGCATAGCAAGTTTAAATAAGGCTAGTCCGTTATCAACTTGAAAAAGTGGCACCGAGTCGGTGCTTTTTTT	GGACACTTTGTCACTTGGTTTCCGTCAGTCTC	CTCT	AGATCGGAAGAGCACACGCAGGGTAGAAGCTA	tggaaaggacgaaacaccgTTTGTCACTTGGTTTCCGTCGTTTAAGAGCTATGCTGGAAACAGCATAGCAAGTTTAAATAAGGCTAGTCCGTTATCAACTTGAAAAAGTGGCACCGAGTCGGTGCTTTTTTTGGACACTTTGTCACTTGGTTTCCGTCAGTCTCCTCTAGATCGGAAGAGCACACGCAGGGTAGAAGCTA
rs12151108_Maj_CBE_681_g1	CBE	Variant	tggaaaggacgaaacaccg	GGCGCCTGTAGTCTCAGTT	GTTTAAGAGCTATGCTGGAAACAGCATAGCAAGTTTAAATAAGGCTAGTCCGTTATCAACTTGAAAAAGTGGCACCGAGTCGGTGCTTTTTTT	GGTGGTGGGCGCCTGTAGTCTCAGTTACTCAT	CACA	AGATCGGAAGAGCACACGCAGGGTAGAAGCTA	tggaaaggacgaaacaccgGGCGCCTGTAGTCTCAGTTGTTTAAGAGCTATGCTGGAAACAGCATAGCAAGTTTAAATAAGGCTAGTCCGTTATCAACTTGAAAAAGTGGCACCGAGTCGGTGCTTTTTTTGGTGGTGGGCGCCTGTAGTCTCAGTTACTCATCACAAGATCGGAAGAGCACACGCAGGGTAGAAGCTA
rs12151108_Maj_CBE_681_g2	CBE	Variant	tggaaaggacgaaacaccg	TGGGCGCCTGTAGTCTCAGT	GTTTAAGAGCTATGCTGGAAACAGCATAGCAAGTTTAAATAAGGCTAGTCCGTTATCAACTTGAAAAAGTGGCACCGAGTCGGTGCTTTTTTT	TGGTGGTGGGCGCCTGTAGTCTCAGTTACTCA	GGGT	AGATCGGAAGAGCACACGCAGGGTAGAAGCTA	tggaaaggacgaaacaccgTGGGCGCCTGTAGTCTCAGTGTTTAAGAGCTATGCTGGAAACAGCATAGCAAGTTTAAATAAGGCTAGTCCGTTATCAACTTGAAAAAGTGGCACCGAGTCGGTGCTTTTTTTTGGTGGTGGGCGCCTGTAGTCTCAGTTACTCAGGGTAGATCGGAAGAGCACACGCAGGGTAGAAGCTA
rs12151108_Maj_CBE_681_g3	CBE	Variant	tggaaaggacgaaacaccg	TGGGCGCCTGTAGTCTCAG	GTTTAAGAGCTATGCTGGAAACAGCATAGCAAGTTTAAATAAGGCTAGTCCGTTATCAACTTGAAAAAGTGGCACCGAGTCGGTGCTTTTTTT	GTGGTGGTGGGCGCCTGTAGTCTCAGTTACTC	GGCT	AGATCGGAAGAGCACACGCAGGGTAGAAGCTA	tggaaaggacgaaacaccgTGGGCGCCTGTAGTCTCAGGTTTAAGAGCTATGCTGGAAACAGCATAGCAAGTTTAAATAAGGCTAGTCCGTTATCAACTTGAAAAAGTGGCACCGAGTCGGTGCTTTTTTTGTGGTGGTGGGCGCCTGTAGTCTCAGTTACTCGGCTAGATCGGAAGAGCACACGCAGGGTAGAAGCTA
rs12151108_Maj_CBE_681_g4	CBE	Variant	tggaaaggacgaaacaccg	GTGGGCGCCTGTAGTCTCA	GTTTAAGAGCTATGCTGGAAACAGCATAGCAAGTTTAAATAAGGCTAGTCCGTTATCAACTTGAAAAAGTGGCACCGAGTCGGTGCTTTTTTT	CGTGGTGGTGGGCGCCTGTAGTCTCAGTTACT	GTTT	AGATCGGAAGAGCACACGCAGGGTAGAAGCTA	tggaaaggacgaaacaccgGTGGGCGCCTGTAGTCTCAGTTTAAGAGCTATGCTGGAAACAGCATAGCAAGTTTAAATAAGGCTAGTCCGTTATCAACTTGAAAAAGTGGCACCGAGTCGGTGCTTTTTTTCGTGGTGGTGGGCGCCTGTAGTCTCAGTTACTGTTTAGATCGGAAGAGCACACGCAGGGTAGAAGCTA
rs12151108_Maj_CBE_681_g5	CBE	Variant	tggaaaggacgaaacaccg	TGGTGGGCGCCTGTAGTCTC	GTTTAAGAGCTATGCTGGAAACAGCATAGCAAGTTTAAATAAGGCTAGTCCGTTATCAACTTGAAAAAGTGGCACCGAGTCGGTGCTTTTTTT	GCGTGGTGGTGGGCGCCTGTAGTCTCAGTTAC	AACA	AGATCGGAAGAGCACACGCAGGGTAGAAGCTA	tggaaaggacgaaacaccgTGGTGGGCGCCTGTAGTCTCGTTTAAGAGCTATGCTGGAAACAGCATAGCAAGTTTAAATAAGGCTAGTCCGTTATCAACTTGAAAAAGTGGCACCGAGTCGGTGCTTTTTTTGCGTGGTGGTGGGCGCCTGTAGTCTCAGTTACAACAAGATCGGAAGAGCACACGCAGGGTAGAAGCTA
rs12208357_Maj_CBE_682_g1	CBE	Variant	tggaaaggacgaaacaccg	CAGCGCTGTGGCTGGAGCCC	GTTTAAGAGCTATGCTGGAAACAGCATAGCAAGTTTAAATAAGGCTAGTCCGTTATCAACTTGAAAAAGTGGCACCGAGTCGGTGCTTTTTTT	CTGAGCCAGCGCTGTGGCTGGAGCCCTGCGGA	CGCT	AGATCGGAAGAGCACACGCAGGGTAGAAGCTA	tggaaaggacgaaacaccgCAGCGCTGTGGCTGGAGCCCGTTTAAGAGCTATGCTGGAAACAGCATAGCAAGTTTAAATAAGGCTAGTCCGTTATCAACTTGAAAAAGTGGCACCGAGTCGGTGCTTTTTTTCTGAGCCAGCGCTGTGGCTGGAGCCCTGCGGACGCTAGATCGGAAGAGCACACGCAGGGTAGAAGCTA
rs12208357_Maj_CBE_682_g2	CBE	Variant	tggaaaggacgaaacaccg	CCAGCGCTGTGGCTGGAGCC	GTTTAAGAGCTATGCTGGAAACAGCATAGCAAGTTTAAATAAGGCTAGTCCGTTATCAACTTGAAAAAGTGGCACCGAGTCGGTGCTTTTTTT	GCTGAGCCAGCGCTGTGGCTGGAGCCCTGCGG	TGAG	AGATCGGAAGAGCACACGCAGGGTAGAAGCTA	tggaaaggacgaaacaccgCCAGCGCTGTGGCTGGAGCCGTTTAAGAGCTATGCTGGAAACAGCATAGCAAGTTTAAATAAGGCTAGTCCGTTATCAACTTGAAAAAGTGGCACCGAGTCGGTGCTTTTTTTGCTGAGCCAGCGCTGTGGCTGGAGCCCTGCGGTGAGAGATCGGAAGAGCACACGCAGGGTAGAAGCTA
rs12208357_Maj_CBE_682_g3	CBE	Variant	tggaaaggacgaaacaccg	CCAGCGCTGTGGCTGGAGC	GTTTAAGAGCTATGCTGGAAACAGCATAGCAAGTTTAAATAAGGCTAGTCCGTTATCAACTTGAAAAAGTGGCACCGAGTCGGTGCTTTTTTT	AGCTGAGCCAGCGCTGTGGCTGGAGCCCTGCG	GTAT	AGATCGGAAGAGCACACGCAGGGTAGAAGCTA	tggaaaggacgaaacaccgCCAGCGCTGTGGCTGGAGCGTTTAAGAGCTATGCTGGAAACAGCATAGCAAGTTTAAATAAGGCTAGTCCGTTATCAACTTGAAAAAGTGGCACCGAGTCGGTGCTTTTTTTAGCTGAGCCAGCGCTGTGGCTGGAGCCCTGCGGTATAGATCGGAAGAGCACACGCAGGGTAGAAGCTA
rs12208357_Maj_CBE_682_g4	CBE	Variant	tggaaaggacgaaacaccg	AGCCAGCGCTGTGGCTGGAG	GTTTAAGAGCTATGCTGGAAACAGCATAGCAAGTTTAAATAAGGCTAGTCCGTTATCAACTTGAAAAAGTGGCACCGAGTCGGTGCTTTTTTT	GAGCTGAGCCAGCGCTGTGGCTGGAGCCCTGC	TGTT	AGATCGGAAGAGCACACGCAGGGTAGAAGCTA	tggaaaggacgaaacaccgAGCCAGCGCTGTGGCTGGAGGTTTAAGAGCTATGCTGGAAACAGCATAGCAAGTTTAAATAAGGCTAGTCCGTTATCAACTTGAAAAAGTGGCACCGAGTCGGTGCTTTTTTTGAGCTGAGCCAGCGCTGTGGCTGGAGCCCTGCTGTTAGATCGGAAGAGCACACGCAGGGTAGAAGCTA
rs12208357_Maj_CBE_682_g5	CBE	Variant	tggaaaggacgaaacaccg	AGCCAGCGCTGTGGCTGGA	GTTTAAGAGCTATGCTGGAAACAGCATAGCAAGTTTAAATAAGGCTAGTCCGTTATCAACTTGAAAAAGTGGCACCGAGTCGGTGCTTTTTTT	TGAGCTGAGCCAGCGCTGTGGCTGGAGCCCTG	TTCG	AGATCGGAAGAGCACACGCAGGGTAGAAGCTA	tggaaaggacgaaacaccgAGCCAGCGCTGTGGCTGGAGTTTAAGAGCTATGCTGGAAACAGCATAGCAAGTTTAAATAAGGCTAGTCCGTTATCAACTTGAAAAAGTGGCACCGAGTCGGTGCTTTTTTTTGAGCTGAGCCAGCGCTGTGGCTGGAGCCCTGTTCGAGATCGGAAGAGCACACGCAGGGTAGAAGCTA
rs12249208_Maj_CBE_683_g1	CBE	Variant	tggaaaggacgaaacaccg	AACGAATTATGTTTCTGTT	GTTTAAGAGCTATGCTGGAAACAGCATAGCAAGTTTAAATAAGGCTAGTCCGTTATCAACTTGAAAAAGTGGCACCGAGTCGGTGCTTTTTTT	TACAATGAACGAATTATGTTTCTGTTCGCATT	ACAA	AGATCGGAAGAGCACACGCAGGGTAGAAGCTA	tggaaaggacgaaacaccgAACGAATTATGTTTCTGTTGTTTAAGAGCTATGCTGGAAACAGCATAGCAAGTTTAAATAAGGCTAGTCCGTTATCAACTTGAAAAAGTGGCACCGAGTCGGTGCTTTTTTTTACAATGAACGAATTATGTTTCTGTTCGCATTACAAAGATCGGAAGAGCACACGCAGGGTAGAAGCTA
rs12249208_Maj_CBE_683_g2	CBE	Variant	tggaaaggacgaaacaccg	TGAACGAATTATGTTTCTGT	GTTTAAGAGCTATGCTGGAAACAGCATAGCAAGTTTAAATAAGGCTAGTCCGTTATCAACTTGAAAAAGTGGCACCGAGTCGGTGCTTTTTTT	ATACAATGAACGAATTATGTTTCTGTTCGCAT	CATG	AGATCGGAAGAGCACACGCAGGGTAGAAGCTA	tggaaaggacgaaacaccgTGAACGAATTATGTTTCTGTGTTTAAGAGCTATGCTGGAAACAGCATAGCAAGTTTAAATAAGGCTAGTCCGTTATCAACTTGAAAAAGTGGCACCGAGTCGGTGCTTTTTTTATACAATGAACGAATTATGTTTCTGTTCGCATCATGAGATCGGAAGAGCACACGCAGGGTAGAAGCTA
rs12249208_Maj_CBE_683_g3	CBE	Variant	tggaaaggacgaaacaccg	ATGAACGAATTATGTTTCTG	GTTTAAGAGCTATGCTGGAAACAGCATAGCAAGTTTAAATAAGGCTAGTCCGTTATCAACTTGAAAAAGTGGCACCGAGTCGGTGCTTTTTTT	TATACAATGAACGAATTATGTTTCTGTTCGCA	ATGA	AGATCGGAAGAGCACACGCAGGGTAGAAGCTA	tggaaaggacgaaacaccgATGAACGAATTATGTTTCTGGTTTAAGAGCTATGCTGGAAACAGCATAGCAAGTTTAAATAAGGCTAGTCCGTTATCAACTTGAAAAAGTGGCACCGAGTCGGTGCTTTTTTTTATACAATGAACGAATTATGTTTCTGTTCGCAATGAAGATCGGAAGAGCACACGCAGGGTAGAAGCTA
rs12249208_Maj_CBE_683_g4	CBE	Variant	tggaaaggacgaaacaccg	AATGAACGAATTATGTTTCT	GTTTAAGAGCTATGCTGGAAACAGCATAGCAAGTTTAAATAAGGCTAGTCCGTTATCAACTTGAAAAAGTGGCACCGAGTCGGTGCTTTTTTT	TTATACAATGAACGAATTATGTTTCTGTTCGC	TACT	AGATCGGAAGAGCACACGCAGGGTAGAAGCTA	tggaaaggacgaaacaccgAATGAACGAATTATGTTTCTGTTTAAGAGCTATGCTGGAAACAGCATAGCAAGTTTAAATAAGGCTAGTCCGTTATCAACTTGAAAAAGTGGCACCGAGTCGGTGCTTTTTTTTTATACAATGAACGAATTATGTTTCTGTTCGCTACTAGATCGGAAGAGCACACGCAGGGTAGAAGCTA
rs12249208_Maj_CBE_683_g5	CBE	Variant	tggaaaggacgaaacaccg	CAATGAACGAATTATGTTTC	GTTTAAGAGCTATGCTGGAAACAGCATAGCAAGTTTAAATAAGGCTAGTCCGTTATCAACTTGAAAAAGTGGCACCGAGTCGGTGCTTTTTTT	ATTATACAATGAACGAATTATGTTTCTGTTCG	CGAA	AGATCGGAAGAGCACACGCAGGGTAGAAGCTA	tggaaaggacgaaacaccgCAATGAACGAATTATGTTTCGTTTAAGAGCTATGCTGGAAACAGCATAGCAAGTTTAAATAAGGCTAGTCCGTTATCAACTTGAAAAAGTGGCACCGAGTCGGTGCTTTTTTTATTATACAATGAACGAATTATGTTTCTGTTCGCGAAAGATCGGAAGAGCACACGCAGGGTAGAAGCTA
rs1229984_Min_CBE_1066_g1	CBE	Variant	tggaaaggacgaaacaccg	TGCGACAGATTCCTACAGC	GTTTAAGAGCTATGCTGGAAACAGCATAGCAAGTTTAAATAAGGCTAGTCCGTTATCAACTTGAAAAAGTGGCACCGAGTCGGTGCTTTTTTT	TCATCTGTGCGACAGATTCCTACAGCCACCAT	AGGA	AGATCGGAAGAGCACACGCAGGGTAGAAGCTA	tggaaaggacgaaacaccgTGCGACAGATTCCTACAGCGTTTAAGAGCTATGCTGGAAACAGCATAGCAAGTTTAAATAAGGCTAGTCCGTTATCAACTTGAAAAAGTGGCACCGAGTCGGTGCTTTTTTTTCATCTGTGCGACAGATTCCTACAGCCACCATAGGAAGATCGGAAGAGCACACGCAGGGTAGAAGCTA
rs1229984_Min_CBE_1066_g2	CBE	Variant	tggaaaggacgaaacaccg	TGTGCGACAGATTCCTACAG	GTTTAAGAGCTATGCTGGAAACAGCATAGCAAGTTTAAATAAGGCTAGTCCGTTATCAACTTGAAAAAGTGGCACCGAGTCGGTGCTTTTTTT	GTCATCTGTGCGACAGATTCCTACAGCCACCA	CTAT	AGATCGGAAGAGCACACGCAGGGTAGAAGCTA	tggaaaggacgaaacaccgTGTGCGACAGATTCCTACAGGTTTAAGAGCTATGCTGGAAACAGCATAGCAAGTTTAAATAAGGCTAGTCCGTTATCAACTTGAAAAAGTGGCACCGAGTCGGTGCTTTTTTTGTCATCTGTGCGACAGATTCCTACAGCCACCACTATAGATCGGAAGAGCACACGCAGGGTAGAAGCTA
rs1229984_Min_CBE_1066_g3	CBE	Variant	tggaaaggacgaaacaccg	CTGTGCGACAGATTCCTACA	GTTTAAGAGCTATGCTGGAAACAGCATAGCAAGTTTAAATAAGGCTAGTCCGTTATCAACTTGAAAAAGTGGCACCGAGTCGGTGCTTTTTTT	GGTCATCTGTGCGACAGATTCCTACAGCCACC	TGAT	AGATCGGAAGAGCACACGCAGGGTAGAAGCTA	tggaaaggacgaaacaccgCTGTGCGACAGATTCCTACAGTTTAAGAGCTATGCTGGAAACAGCATAGCAAGTTTAAATAAGGCTAGTCCGTTATCAACTTGAAAAAGTGGCACCGAGTCGGTGCTTTTTTTGGTCATCTGTGCGACAGATTCCTACAGCCACCTGATAGATCGGAAGAGCACACGCAGGGTAGAAGCTA
rs1229984_Min_CBE_1066_g4	CBE	Variant	tggaaaggacgaaacaccg	TCTGTGCGACAGATTCCTAC	GTTTAAGAGCTATGCTGGAAACAGCATAGCAAGTTTAAATAAGGCTAGTCCGTTATCAACTTGAAAAAGTGGCACCGAGTCGGTGCTTTTTTT	TGGTCATCTGTGCGACAGATTCCTACAGCCAC	CTAA	AGATCGGAAGAGCACACGCAGGGTAGAAGCTA	tggaaaggacgaaacaccgTCTGTGCGACAGATTCCTACGTTTAAGAGCTATGCTGGAAACAGCATAGCAAGTTTAAATAAGGCTAGTCCGTTATCAACTTGAAAAAGTGGCACCGAGTCGGTGCTTTTTTTTGGTCATCTGTGCGACAGATTCCTACAGCCACCTAAAGATCGGAAGAGCACACGCAGGGTAGAAGCTA
rs1229984_Min_CBE_1066_g5	CBE	Variant	tggaaaggacgaaacaccg	ATCTGTGCGACAGATTCCTA	GTTTAAGAGCTATGCTGGAAACAGCATAGCAAGTTTAAATAAGGCTAGTCCGTTATCAACTTGAAAAAGTGGCACCGAGTCGGTGCTTTTTTT	GTGGTCATCTGTGCGACAGATTCCTACAGCCA	AATC	AGATCGGAAGAGCACACGCAGGGTAGAAGCTA	tggaaaggacgaaacaccgATCTGTGCGACAGATTCCTAGTTTAAGAGCTATGCTGGAAACAGCATAGCAAGTTTAAATAAGGCTAGTCCGTTATCAACTTGAAAAAGTGGCACCGAGTCGGTGCTTTTTTTGTGGTCATCTGTGCGACAGATTCCTACAGCCAAATCAGATCGGAAGAGCACACGCAGGGTAGAAGCTA
rs12337950_Maj_CBE_684_g1	CBE	Variant	tggaaaggacgaaacaccg	GGTCATAAACCTAAATGTA	GTTTAAGAGCTATGCTGGAAACAGCATAGCAAGTTTAAATAAGGCTAGTCCGTTATCAACTTGAAAAAGTGGCACCGAGTCGGTGCTTTTTTT	AAAAATGGGTCATAAACCTAAATGTAAGAGCT	TAAG	AGATCGGAAGAGCACACGCAGGGTAGAAGCTA	tggaaaggacgaaacaccgGGTCATAAACCTAAATGTAGTTTAAGAGCTATGCTGGAAACAGCATAGCAAGTTTAAATAAGGCTAGTCCGTTATCAACTTGAAAAAGTGGCACCGAGTCGGTGCTTTTTTTAAAAATGGGTCATAAACCTAAATGTAAGAGCTTAAGAGATCGGAAGAGCACACGCAGGGTAGAAGCTA
rs12337950_Maj_CBE_684_g2	CBE	Variant	tggaaaggacgaaacaccg	TGGGTCATAAACCTAAATGT	GTTTAAGAGCTATGCTGGAAACAGCATAGCAAGTTTAAATAAGGCTAGTCCGTTATCAACTTGAAAAAGTGGCACCGAGTCGGTGCTTTTTTT	TAAAAATGGGTCATAAACCTAAATGTAAGAGC	TAAA	AGATCGGAAGAGCACACGCAGGGTAGAAGCTA	tggaaaggacgaaacaccgTGGGTCATAAACCTAAATGTGTTTAAGAGCTATGCTGGAAACAGCATAGCAAGTTTAAATAAGGCTAGTCCGTTATCAACTTGAAAAAGTGGCACCGAGTCGGTGCTTTTTTTTAAAAATGGGTCATAAACCTAAATGTAAGAGCTAAAAGATCGGAAGAGCACACGCAGGGTAGAAGCTA
rs12337950_Maj_CBE_684_g3	CBE	Variant	tggaaaggacgaaacaccg	ATGGGTCATAAACCTAAATG	GTTTAAGAGCTATGCTGGAAACAGCATAGCAAGTTTAAATAAGGCTAGTCCGTTATCAACTTGAAAAAGTGGCACCGAGTCGGTGCTTTTTTT	CTAAAAATGGGTCATAAACCTAAATGTAAGAG	AGAT	AGATCGGAAGAGCACACGCAGGGTAGAAGCTA	tggaaaggacgaaacaccgATGGGTCATAAACCTAAATGGTTTAAGAGCTATGCTGGAAACAGCATAGCAAGTTTAAATAAGGCTAGTCCGTTATCAACTTGAAAAAGTGGCACCGAGTCGGTGCTTTTTTTCTAAAAATGGGTCATAAACCTAAATGTAAGAGAGATAGATCGGAAGAGCACACGCAGGGTAGAAGCTA
rs12337950_Maj_CBE_684_g4	CBE	Variant	tggaaaggacgaaacaccg	AATGGGTCATAAACCTAAAT	GTTTAAGAGCTATGCTGGAAACAGCATAGCAAGTTTAAATAAGGCTAGTCCGTTATCAACTTGAAAAAGTGGCACCGAGTCGGTGCTTTTTTT	ACTAAAAATGGGTCATAAACCTAAATGTAAGA	GTAG	AGATCGGAAGAGCACACGCAGGGTAGAAGCTA	tggaaaggacgaaacaccgAATGGGTCATAAACCTAAATGTTTAAGAGCTATGCTGGAAACAGCATAGCAAGTTTAAATAAGGCTAGTCCGTTATCAACTTGAAAAAGTGGCACCGAGTCGGTGCTTTTTTTACTAAAAATGGGTCATAAACCTAAATGTAAGAGTAGAGATCGGAAGAGCACACGCAGGGTAGAAGCTA
rs12337950_Maj_CBE_684_g5	CBE	Variant	tggaaaggacgaaacaccg	AAATGGGTCATAAACCTAAA	GTTTAAGAGCTATGCTGGAAACAGCATAGCAAGTTTAAATAAGGCTAGTCCGTTATCAACTTGAAAAAGTGGCACCGAGTCGGTGCTTTTTTT	AACTAAAAATGGGTCATAAACCTAAATGTAAG	GCGG	AGATCGGAAGAGCACACGCAGGGTAGAAGCTA	tggaaaggacgaaacaccgAAATGGGTCATAAACCTAAAGTTTAAGAGCTATGCTGGAAACAGCATAGCAAGTTTAAATAAGGCTAGTCCGTTATCAACTTGAAAAAGTGGCACCGAGTCGGTGCTTTTTTTAACTAAAAATGGGTCATAAACCTAAATGTAAGGCGGAGATCGGAAGAGCACACGCAGGGTAGAAGCTA
rs12351480_Maj_CBE_685_g1	CBE	Variant	tggaaaggacgaaacaccg	TTACTGCTTAGTTTAGAAAA	GTTTAAGAGCTATGCTGGAAACAGCATAGCAAGTTTAAATAAGGCTAGTCCGTTATCAACTTGAAAAAGTGGCACCGAGTCGGTGCTTTTTTT	TCCTTCTTACTGCTTAGTTTAGAAAAATAATG	CTGC	AGATCGGAAGAGCACACGCAGGGTAGAAGCTA	tggaaaggacgaaacaccgTTACTGCTTAGTTTAGAAAAGTTTAAGAGCTATGCTGGAAACAGCATAGCAAGTTTAAATAAGGCTAGTCCGTTATCAACTTGAAAAAGTGGCACCGAGTCGGTGCTTTTTTTTCCTTCTTACTGCTTAGTTTAGAAAAATAATGCTGCAGATCGGAAGAGCACACGCAGGGTAGAAGCTA
rs12351480_Maj_CBE_685_g2	CBE	Variant	tggaaaggacgaaacaccg	CTTACTGCTTAGTTTAGAAA	GTTTAAGAGCTATGCTGGAAACAGCATAGCAAGTTTAAATAAGGCTAGTCCGTTATCAACTTGAAAAAGTGGCACCGAGTCGGTGCTTTTTTT	TTCCTTCTTACTGCTTAGTTTAGAAAAATAAT	AAAG	AGATCGGAAGAGCACACGCAGGGTAGAAGCTA	tggaaaggacgaaacaccgCTTACTGCTTAGTTTAGAAAGTTTAAGAGCTATGCTGGAAACAGCATAGCAAGTTTAAATAAGGCTAGTCCGTTATCAACTTGAAAAAGTGGCACCGAGTCGGTGCTTTTTTTTTCCTTCTTACTGCTTAGTTTAGAAAAATAATAAAGAGATCGGAAGAGCACACGCAGGGTAGAAGCTA
rs12351480_Maj_CBE_685_g3	CBE	Variant	tggaaaggacgaaacaccg	TCTTACTGCTTAGTTTAGAA	GTTTAAGAGCTATGCTGGAAACAGCATAGCAAGTTTAAATAAGGCTAGTCCGTTATCAACTTGAAAAAGTGGCACCGAGTCGGTGCTTTTTTT	ATTCCTTCTTACTGCTTAGTTTAGAAAAATAA	ACAG	AGATCGGAAGAGCACACGCAGGGTAGAAGCTA	tggaaaggacgaaacaccgTCTTACTGCTTAGTTTAGAAGTTTAAGAGCTATGCTGGAAACAGCATAGCAAGTTTAAATAAGGCTAGTCCGTTATCAACTTGAAAAAGTGGCACCGAGTCGGTGCTTTTTTTATTCCTTCTTACTGCTTAGTTTAGAAAAATAAACAGAGATCGGAAGAGCACACGCAGGGTAGAAGCTA
rs12351480_Maj_CBE_685_g4	CBE	Variant	tggaaaggacgaaacaccg	TTCTTACTGCTTAGTTTAGA	GTTTAAGAGCTATGCTGGAAACAGCATAGCAAGTTTAAATAAGGCTAGTCCGTTATCAACTTGAAAAAGTGGCACCGAGTCGGTGCTTTTTTT	AATTCCTTCTTACTGCTTAGTTTAGAAAAATA	ATAA	AGATCGGAAGAGCACACGCAGGGTAGAAGCTA	tggaaaggacgaaacaccgTTCTTACTGCTTAGTTTAGAGTTTAAGAGCTATGCTGGAAACAGCATAGCAAGTTTAAATAAGGCTAGTCCGTTATCAACTTGAAAAAGTGGCACCGAGTCGGTGCTTTTTTTAATTCCTTCTTACTGCTTAGTTTAGAAAAATAATAAAGATCGGAAGAGCACACGCAGGGTAGAAGCTA
rs12351480_Maj_CBE_685_g5	CBE	Variant	tggaaaggacgaaacaccg	CTTCTTACTGCTTAGTTTAG	GTTTAAGAGCTATGCTGGAAACAGCATAGCAAGTTTAAATAAGGCTAGTCCGTTATCAACTTGAAAAAGTGGCACCGAGTCGGTGCTTTTTTT	TAATTCCTTCTTACTGCTTAGTTTAGAAAAAT	CCGG	AGATCGGAAGAGCACACGCAGGGTAGAAGCTA	tggaaaggacgaaacaccgCTTCTTACTGCTTAGTTTAGGTTTAAGAGCTATGCTGGAAACAGCATAGCAAGTTTAAATAAGGCTAGTCCGTTATCAACTTGAAAAAGTGGCACCGAGTCGGTGCTTTTTTTTAATTCCTTCTTACTGCTTAGTTTAGAAAAATCCGGAGATCGGAAGAGCACACGCAGGGTAGAAGCTA
rs12372400_Maj_CBE_686_g1	CBE	Variant	tggaaaggacgaaacaccg	TGGCGTGATCTCGGCTCACT	GTTTAAGAGCTATGCTGGAAACAGCATAGCAAGTTTAAATAAGGCTAGTCCGTTATCAACTTGAAAAAGTGGCACCGAGTCGGTGCTTTTTTT	GTGCAATGGCGTGATCTCGGCTCACTGCAACC	CTAG	AGATCGGAAGAGCACACGCAGGGTAGAAGCTA	tggaaaggacgaaacaccgTGGCGTGATCTCGGCTCACTGTTTAAGAGCTATGCTGGAAACAGCATAGCAAGTTTAAATAAGGCTAGTCCGTTATCAACTTGAAAAAGTGGCACCGAGTCGGTGCTTTTTTTGTGCAATGGCGTGATCTCGGCTCACTGCAACCCTAGAGATCGGAAGAGCACACGCAGGGTAGAAGCTA
rs12372400_Maj_CBE_686_g2	CBE	Variant	tggaaaggacgaaacaccg	ATGGCGTGATCTCGGCTCAC	GTTTAAGAGCTATGCTGGAAACAGCATAGCAAGTTTAAATAAGGCTAGTCCGTTATCAACTTGAAAAAGTGGCACCGAGTCGGTGCTTTTTTT	AGTGCAATGGCGTGATCTCGGCTCACTGCAAC	TATT	AGATCGGAAGAGCACACGCAGGGTAGAAGCTA	tggaaaggacgaaacaccgATGGCGTGATCTCGGCTCACGTTTAAGAGCTATGCTGGAAACAGCATAGCAAGTTTAAATAAGGCTAGTCCGTTATCAACTTGAAAAAGTGGCACCGAGTCGGTGCTTTTTTTAGTGCAATGGCGTGATCTCGGCTCACTGCAACTATTAGATCGGAAGAGCACACGCAGGGTAGAAGCTA
rs12372400_Maj_CBE_686_g3	CBE	Variant	tggaaaggacgaaacaccg	AATGGCGTGATCTCGGCTCA	GTTTAAGAGCTATGCTGGAAACAGCATAGCAAGTTTAAATAAGGCTAGTCCGTTATCAACTTGAAAAAGTGGCACCGAGTCGGTGCTTTTTTT	GAGTGCAATGGCGTGATCTCGGCTCACTGCAA	GAAT	AGATCGGAAGAGCACACGCAGGGTAGAAGCTA	tggaaaggacgaaacaccgAATGGCGTGATCTCGGCTCAGTTTAAGAGCTATGCTGGAAACAGCATAGCAAGTTTAAATAAGGCTAGTCCGTTATCAACTTGAAAAAGTGGCACCGAGTCGGTGCTTTTTTTGAGTGCAATGGCGTGATCTCGGCTCACTGCAAGAATAGATCGGAAGAGCACACGCAGGGTAGAAGCTA
rs12372400_Maj_CBE_686_g4	CBE	Variant	tggaaaggacgaaacaccg	CAATGGCGTGATCTCGGCTC	GTTTAAGAGCTATGCTGGAAACAGCATAGCAAGTTTAAATAAGGCTAGTCCGTTATCAACTTGAAAAAGTGGCACCGAGTCGGTGCTTTTTTT	GGAGTGCAATGGCGTGATCTCGGCTCACTGCA	AGTC	AGATCGGAAGAGCACACGCAGGGTAGAAGCTA	tggaaaggacgaaacaccgCAATGGCGTGATCTCGGCTCGTTTAAGAGCTATGCTGGAAACAGCATAGCAAGTTTAAATAAGGCTAGTCCGTTATCAACTTGAAAAAGTGGCACCGAGTCGGTGCTTTTTTTGGAGTGCAATGGCGTGATCTCGGCTCACTGCAAGTCAGATCGGAAGAGCACACGCAGGGTAGAAGCTA
rs12372400_Maj_CBE_686_g5	CBE	Variant	tggaaaggacgaaacaccg	CAATGGCGTGATCTCGGCT	GTTTAAGAGCTATGCTGGAAACAGCATAGCAAGTTTAAATAAGGCTAGTCCGTTATCAACTTGAAAAAGTGGCACCGAGTCGGTGCTTTTTTT	TGGAGTGCAATGGCGTGATCTCGGCTCACTGC	TGTA	AGATCGGAAGAGCACACGCAGGGTAGAAGCTA	tggaaaggacgaaacaccgCAATGGCGTGATCTCGGCTGTTTAAGAGCTATGCTGGAAACAGCATAGCAAGTTTAAATAAGGCTAGTCCGTTATCAACTTGAAAAAGTGGCACCGAGTCGGTGCTTTTTTTTGGAGTGCAATGGCGTGATCTCGGCTCACTGCTGTAAGATCGGAAGAGCACACGCAGGGTAGAAGCTA
rs12445804_Maj_CBE_687_g1	CBE	Variant	tggaaaggacgaaacaccg	AGACCCCCGTTTTAGATCTG	GTTTAAGAGCTATGCTGGAAACAGCATAGCAAGTTTAAATAAGGCTAGTCCGTTATCAACTTGAAAAAGTGGCACCGAGTCGGTGCTTTTTTT	CTGGAGAGACCCCCGTTTTAGATCTGGGCTGA	TCAT	AGATCGGAAGAGCACACGCAGGGTAGAAGCTA	tggaaaggacgaaacaccgAGACCCCCGTTTTAGATCTGGTTTAAGAGCTATGCTGGAAACAGCATAGCAAGTTTAAATAAGGCTAGTCCGTTATCAACTTGAAAAAGTGGCACCGAGTCGGTGCTTTTTTTCTGGAGAGACCCCCGTTTTAGATCTGGGCTGATCATAGATCGGAAGAGCACACGCAGGGTAGAAGCTA
rs12445804_Maj_CBE_687_g2	CBE	Variant	tggaaaggacgaaacaccg	AGACCCCCGTTTTAGATCT	GTTTAAGAGCTATGCTGGAAACAGCATAGCAAGTTTAAATAAGGCTAGTCCGTTATCAACTTGAAAAAGTGGCACCGAGTCGGTGCTTTTTTT	ACTGGAGAGACCCCCGTTTTAGATCTGGGCTG	CTTG	AGATCGGAAGAGCACACGCAGGGTAGAAGCTA	tggaaaggacgaaacaccgAGACCCCCGTTTTAGATCTGTTTAAGAGCTATGCTGGAAACAGCATAGCAAGTTTAAATAAGGCTAGTCCGTTATCAACTTGAAAAAGTGGCACCGAGTCGGTGCTTTTTTTACTGGAGAGACCCCCGTTTTAGATCTGGGCTGCTTGAGATCGGAAGAGCACACGCAGGGTAGAAGCTA
rs12445804_Maj_CBE_687_g3	CBE	Variant	tggaaaggacgaaacaccg	AGAGACCCCCGTTTTAGATC	GTTTAAGAGCTATGCTGGAAACAGCATAGCAAGTTTAAATAAGGCTAGTCCGTTATCAACTTGAAAAAGTGGCACCGAGTCGGTGCTTTTTTT	CACTGGAGAGACCCCCGTTTTAGATCTGGGCT	CACC	AGATCGGAAGAGCACACGCAGGGTAGAAGCTA	tggaaaggacgaaacaccgAGAGACCCCCGTTTTAGATCGTTTAAGAGCTATGCTGGAAACAGCATAGCAAGTTTAAATAAGGCTAGTCCGTTATCAACTTGAAAAAGTGGCACCGAGTCGGTGCTTTTTTTCACTGGAGAGACCCCCGTTTTAGATCTGGGCTCACCAGATCGGAAGAGCACACGCAGGGTAGAAGCTA
rs12445804_Maj_CBE_687_g4	CBE	Variant	tggaaaggacgaaacaccg	AGAGACCCCCGTTTTAGAT	GTTTAAGAGCTATGCTGGAAACAGCATAGCAAGTTTAAATAAGGCTAGTCCGTTATCAACTTGAAAAAGTGGCACCGAGTCGGTGCTTTTTTT	TCACTGGAGAGACCCCCGTTTTAGATCTGGGC	TTTA	AGATCGGAAGAGCACACGCAGGGTAGAAGCTA	tggaaaggacgaaacaccgAGAGACCCCCGTTTTAGATGTTTAAGAGCTATGCTGGAAACAGCATAGCAAGTTTAAATAAGGCTAGTCCGTTATCAACTTGAAAAAGTGGCACCGAGTCGGTGCTTTTTTTTCACTGGAGAGACCCCCGTTTTAGATCTGGGCTTTAAGATCGGAAGAGCACACGCAGGGTAGAAGCTA
rs12445804_Maj_CBE_687_g5	CBE	Variant	tggaaaggacgaaacaccg	GAGAGACCCCCGTTTTAGA	GTTTAAGAGCTATGCTGGAAACAGCATAGCAAGTTTAAATAAGGCTAGTCCGTTATCAACTTGAAAAAGTGGCACCGAGTCGGTGCTTTTTTT	CTCACTGGAGAGACCCCCGTTTTAGATCTGGG	TAGT	AGATCGGAAGAGCACACGCAGGGTAGAAGCTA	tggaaaggacgaaacaccgGAGAGACCCCCGTTTTAGAGTTTAAGAGCTATGCTGGAAACAGCATAGCAAGTTTAAATAAGGCTAGTCCGTTATCAACTTGAAAAAGTGGCACCGAGTCGGTGCTTTTTTTCTCACTGGAGAGACCCCCGTTTTAGATCTGGGTAGTAGATCGGAAGAGCACACGCAGGGTAGAAGCTA
rs12455492_Min_CBE_1067_g1	CBE	Variant	tggaaaggacgaaacaccg	ACCTAAATTGGATGAAGGA	GTTTAAGAGCTATGCTGGAAACAGCATAGCAAGTTTAAATAAGGCTAGTCCGTTATCAACTTGAAAAAGTGGCACCGAGTCGGTGCTTTTTTT	TAGGAAGACCTAAATTGGATGAAGGAGAGATA	TCTT	AGATCGGAAGAGCACACGCAGGGTAGAAGCTA	tggaaaggacgaaacaccgACCTAAATTGGATGAAGGAGTTTAAGAGCTATGCTGGAAACAGCATAGCAAGTTTAAATAAGGCTAGTCCGTTATCAACTTGAAAAAGTGGCACCGAGTCGGTGCTTTTTTTTAGGAAGACCTAAATTGGATGAAGGAGAGATATCTTAGATCGGAAGAGCACACGCAGGGTAGAAGCTA
rs12455492_Min_CBE_1067_g2	CBE	Variant	tggaaaggacgaaacaccg	AGACCTAAATTGGATGAAGG	GTTTAAGAGCTATGCTGGAAACAGCATAGCAAGTTTAAATAAGGCTAGTCCGTTATCAACTTGAAAAAGTGGCACCGAGTCGGTGCTTTTTTT	TTAGGAAGACCTAAATTGGATGAAGGAGAGAT	ACCC	AGATCGGAAGAGCACACGCAGGGTAGAAGCTA	tggaaaggacgaaacaccgAGACCTAAATTGGATGAAGGGTTTAAGAGCTATGCTGGAAACAGCATAGCAAGTTTAAATAAGGCTAGTCCGTTATCAACTTGAAAAAGTGGCACCGAGTCGGTGCTTTTTTTTTAGGAAGACCTAAATTGGATGAAGGAGAGATACCCAGATCGGAAGAGCACACGCAGGGTAGAAGCTA
rs12455492_Min_CBE_1067_g3	CBE	Variant	tggaaaggacgaaacaccg	AAGACCTAAATTGGATGAAG	GTTTAAGAGCTATGCTGGAAACAGCATAGCAAGTTTAAATAAGGCTAGTCCGTTATCAACTTGAAAAAGTGGCACCGAGTCGGTGCTTTTTTT	TTTAGGAAGACCTAAATTGGATGAAGGAGAGA	CATT	AGATCGGAAGAGCACACGCAGGGTAGAAGCTA	tggaaaggacgaaacaccgAAGACCTAAATTGGATGAAGGTTTAAGAGCTATGCTGGAAACAGCATAGCAAGTTTAAATAAGGCTAGTCCGTTATCAACTTGAAAAAGTGGCACCGAGTCGGTGCTTTTTTTTTTAGGAAGACCTAAATTGGATGAAGGAGAGACATTAGATCGGAAGAGCACACGCAGGGTAGAAGCTA
rs12455492_Min_CBE_1067_g4	CBE	Variant	tggaaaggacgaaacaccg	AAGACCTAAATTGGATGAA	GTTTAAGAGCTATGCTGGAAACAGCATAGCAAGTTTAAATAAGGCTAGTCCGTTATCAACTTGAAAAAGTGGCACCGAGTCGGTGCTTTTTTT	CTTTAGGAAGACCTAAATTGGATGAAGGAGAG	AGTA	AGATCGGAAGAGCACACGCAGGGTAGAAGCTA	tggaaaggacgaaacaccgAAGACCTAAATTGGATGAAGTTTAAGAGCTATGCTGGAAACAGCATAGCAAGTTTAAATAAGGCTAGTCCGTTATCAACTTGAAAAAGTGGCACCGAGTCGGTGCTTTTTTTCTTTAGGAAGACCTAAATTGGATGAAGGAGAGAGTAAGATCGGAAGAGCACACGCAGGGTAGAAGCTA
rs12455492_Min_CBE_1067_g5	CBE	Variant	tggaaaggacgaaacaccg	GAAGACCTAAATTGGATGA	GTTTAAGAGCTATGCTGGAAACAGCATAGCAAGTTTAAATAAGGCTAGTCCGTTATCAACTTGAAAAAGTGGCACCGAGTCGGTGCTTTTTTT	ACTTTAGGAAGACCTAAATTGGATGAAGGAGA	ACGT	AGATCGGAAGAGCACACGCAGGGTAGAAGCTA	tggaaaggacgaaacaccgGAAGACCTAAATTGGATGAGTTTAAGAGCTATGCTGGAAACAGCATAGCAAGTTTAAATAAGGCTAGTCCGTTATCAACTTGAAAAAGTGGCACCGAGTCGGTGCTTTTTTTACTTTAGGAAGACCTAAATTGGATGAAGGAGAACGTAGATCGGAAGAGCACACGCAGGGTAGAAGCTA
rs12476527_Maj_CBE_688_g1	CBE	Variant	tggaaaggacgaaacaccg	CGCCGGGCACCCGCTCAGCG	GTTTAAGAGCTATGCTGGAAACAGCATAGCAAGTTTAAATAAGGCTAGTCCGTTATCAACTTGAAAAAGTGGCACCGAGTCGGTGCTTTTTTT	TCTCCGCGCCGGGCACCCGCTCAGCGCCCGGG	GGTA	AGATCGGAAGAGCACACGCAGGGTAGAAGCTA	tggaaaggacgaaacaccgCGCCGGGCACCCGCTCAGCGGTTTAAGAGCTATGCTGGAAACAGCATAGCAAGTTTAAATAAGGCTAGTCCGTTATCAACTTGAAAAAGTGGCACCGAGTCGGTGCTTTTTTTTCTCCGCGCCGGGCACCCGCTCAGCGCCCGGGGGTAAGATCGGAAGAGCACACGCAGGGTAGAAGCTA
rs12476527_Maj_CBE_688_g2	CBE	Variant	tggaaaggacgaaacaccg	CGCCGGGCACCCGCTCAGC	GTTTAAGAGCTATGCTGGAAACAGCATAGCAAGTTTAAATAAGGCTAGTCCGTTATCAACTTGAAAAAGTGGCACCGAGTCGGTGCTTTTTTT	CTCTCCGCGCCGGGCACCCGCTCAGCGCCCGG	ACGC	AGATCGGAAGAGCACACGCAGGGTAGAAGCTA	tggaaaggacgaaacaccgCGCCGGGCACCCGCTCAGCGTTTAAGAGCTATGCTGGAAACAGCATAGCAAGTTTAAATAAGGCTAGTCCGTTATCAACTTGAAAAAGTGGCACCGAGTCGGTGCTTTTTTTCTCTCCGCGCCGGGCACCCGCTCAGCGCCCGGACGCAGATCGGAAGAGCACACGCAGGGTAGAAGCTA
rs12476527_Maj_CBE_688_g3	CBE	Variant	tggaaaggacgaaacaccg	CGCGCCGGGCACCCGCTCAG	GTTTAAGAGCTATGCTGGAAACAGCATAGCAAGTTTAAATAAGGCTAGTCCGTTATCAACTTGAAAAAGTGGCACCGAGTCGGTGCTTTTTTT	GCTCTCCGCGCCGGGCACCCGCTCAGCGCCCG	TGGA	AGATCGGAAGAGCACACGCAGGGTAGAAGCTA	tggaaaggacgaaacaccgCGCGCCGGGCACCCGCTCAGGTTTAAGAGCTATGCTGGAAACAGCATAGCAAGTTTAAATAAGGCTAGTCCGTTATCAACTTGAAAAAGTGGCACCGAGTCGGTGCTTTTTTTGCTCTCCGCGCCGGGCACCCGCTCAGCGCCCGTGGAAGATCGGAAGAGCACACGCAGGGTAGAAGCTA
rs12476527_Maj_CBE_688_g4	CBE	Variant	tggaaaggacgaaacaccg	CCGCGCCGGGCACCCGCTCA	GTTTAAGAGCTATGCTGGAAACAGCATAGCAAGTTTAAATAAGGCTAGTCCGTTATCAACTTGAAAAAGTGGCACCGAGTCGGTGCTTTTTTT	CGCTCTCCGCGCCGGGCACCCGCTCAGCGCCC	CCCA	AGATCGGAAGAGCACACGCAGGGTAGAAGCTA	tggaaaggacgaaacaccgCCGCGCCGGGCACCCGCTCAGTTTAAGAGCTATGCTGGAAACAGCATAGCAAGTTTAAATAAGGCTAGTCCGTTATCAACTTGAAAAAGTGGCACCGAGTCGGTGCTTTTTTTCGCTCTCCGCGCCGGGCACCCGCTCAGCGCCCCCCAAGATCGGAAGAGCACACGCAGGGTAGAAGCTA
rs12476527_Maj_CBE_688_g5	CBE	Variant	tggaaaggacgaaacaccg	TCCGCGCCGGGCACCCGCTC	GTTTAAGAGCTATGCTGGAAACAGCATAGCAAGTTTAAATAAGGCTAGTCCGTTATCAACTTGAAAAAGTGGCACCGAGTCGGTGCTTTTTTT	CCGCTCTCCGCGCCGGGCACCCGCTCAGCGCC	ACAT	AGATCGGAAGAGCACACGCAGGGTAGAAGCTA	tggaaaggacgaaacaccgTCCGCGCCGGGCACCCGCTCGTTTAAGAGCTATGCTGGAAACAGCATAGCAAGTTTAAATAAGGCTAGTCCGTTATCAACTTGAAAAAGTGGCACCGAGTCGGTGCTTTTTTTCCGCTCTCCGCGCCGGGCACCCGCTCAGCGCCACATAGATCGGAAGAGCACACGCAGGGTAGAAGCTA
rs12484001_Maj_CBE_689_g1	CBE	Variant	tggaaaggacgaaacaccg	CTCCGTCTCCCGGGTTCAAG	GTTTAAGAGCTATGCTGGAAACAGCATAGCAAGTTTAAATAAGGCTAGTCCGTTATCAACTTGAAAAAGTGGCACCGAGTCGGTGCTTTTTTT	TGCCATCTCCGTCTCCCGGGTTCAAGTGATTC	TTTG	AGATCGGAAGAGCACACGCAGGGTAGAAGCTA	tggaaaggacgaaacaccgCTCCGTCTCCCGGGTTCAAGGTTTAAGAGCTATGCTGGAAACAGCATAGCAAGTTTAAATAAGGCTAGTCCGTTATCAACTTGAAAAAGTGGCACCGAGTCGGTGCTTTTTTTTGCCATCTCCGTCTCCCGGGTTCAAGTGATTCTTTGAGATCGGAAGAGCACACGCAGGGTAGAAGCTA
rs12484001_Maj_CBE_689_g2	CBE	Variant	tggaaaggacgaaacaccg	TCTCCGTCTCCCGGGTTCAA	GTTTAAGAGCTATGCTGGAAACAGCATAGCAAGTTTAAATAAGGCTAGTCCGTTATCAACTTGAAAAAGTGGCACCGAGTCGGTGCTTTTTTT	CTGCCATCTCCGTCTCCCGGGTTCAAGTGATT	TAGC	AGATCGGAAGAGCACACGCAGGGTAGAAGCTA	tggaaaggacgaaacaccgTCTCCGTCTCCCGGGTTCAAGTTTAAGAGCTATGCTGGAAACAGCATAGCAAGTTTAAATAAGGCTAGTCCGTTATCAACTTGAAAAAGTGGCACCGAGTCGGTGCTTTTTTTCTGCCATCTCCGTCTCCCGGGTTCAAGTGATTTAGCAGATCGGAAGAGCACACGCAGGGTAGAAGCTA
rs12484001_Maj_CBE_689_g3	CBE	Variant	tggaaaggacgaaacaccg	ATCTCCGTCTCCCGGGTTCA	GTTTAAGAGCTATGCTGGAAACAGCATAGCAAGTTTAAATAAGGCTAGTCCGTTATCAACTTGAAAAAGTGGCACCGAGTCGGTGCTTTTTTT	ACTGCCATCTCCGTCTCCCGGGTTCAAGTGAT	GTAA	AGATCGGAAGAGCACACGCAGGGTAGAAGCTA	tggaaaggacgaaacaccgATCTCCGTCTCCCGGGTTCAGTTTAAGAGCTATGCTGGAAACAGCATAGCAAGTTTAAATAAGGCTAGTCCGTTATCAACTTGAAAAAGTGGCACCGAGTCGGTGCTTTTTTTACTGCCATCTCCGTCTCCCGGGTTCAAGTGATGTAAAGATCGGAAGAGCACACGCAGGGTAGAAGCTA
rs12484001_Maj_CBE_689_g4	CBE	Variant	tggaaaggacgaaacaccg	CATCTCCGTCTCCCGGGTTC	GTTTAAGAGCTATGCTGGAAACAGCATAGCAAGTTTAAATAAGGCTAGTCCGTTATCAACTTGAAAAAGTGGCACCGAGTCGGTGCTTTTTTT	CACTGCCATCTCCGTCTCCCGGGTTCAAGTGA	TGGT	AGATCGGAAGAGCACACGCAGGGTAGAAGCTA	tggaaaggacgaaacaccgCATCTCCGTCTCCCGGGTTCGTTTAAGAGCTATGCTGGAAACAGCATAGCAAGTTTAAATAAGGCTAGTCCGTTATCAACTTGAAAAAGTGGCACCGAGTCGGTGCTTTTTTTCACTGCCATCTCCGTCTCCCGGGTTCAAGTGATGGTAGATCGGAAGAGCACACGCAGGGTAGAAGCTA
rs12484001_Maj_CBE_689_g5	CBE	Variant	tggaaaggacgaaacaccg	CCATCTCCGTCTCCCGGGTT	GTTTAAGAGCTATGCTGGAAACAGCATAGCAAGTTTAAATAAGGCTAGTCCGTTATCAACTTGAAAAAGTGGCACCGAGTCGGTGCTTTTTTT	TCACTGCCATCTCCGTCTCCCGGGTTCAAGTG	CGTC	AGATCGGAAGAGCACACGCAGGGTAGAAGCTA	tggaaaggacgaaacaccgCCATCTCCGTCTCCCGGGTTGTTTAAGAGCTATGCTGGAAACAGCATAGCAAGTTTAAATAAGGCTAGTCCGTTATCAACTTGAAAAAGTGGCACCGAGTCGGTGCTTTTTTTTCACTGCCATCTCCGTCTCCCGGGTTCAAGTGCGTCAGATCGGAAGAGCACACGCAGGGTAGAAGCTA
rs12540935_Maj_CBE_690_g1	CBE	Variant	tggaaaggacgaaacaccg	TCCCCGGGACTCCCGAGGGC	GTTTAAGAGCTATGCTGGAAACAGCATAGCAAGTTTAAATAAGGCTAGTCCGTTATCAACTTGAAAAAGTGGCACCGAGTCGGTGCTTTTTTT	AACTCCTCCCCGGGACTCCCGAGGGCACGTGG	CGAT	AGATCGGAAGAGCACACGCAGGGTAGAAGCTA	tggaaaggacgaaacaccgTCCCCGGGACTCCCGAGGGCGTTTAAGAGCTATGCTGGAAACAGCATAGCAAGTTTAAATAAGGCTAGTCCGTTATCAACTTGAAAAAGTGGCACCGAGTCGGTGCTTTTTTTAACTCCTCCCCGGGACTCCCGAGGGCACGTGGCGATAGATCGGAAGAGCACACGCAGGGTAGAAGCTA
rs12540935_Maj_CBE_690_g2	CBE	Variant	tggaaaggacgaaacaccg	CTCCCCGGGACTCCCGAGGG	GTTTAAGAGCTATGCTGGAAACAGCATAGCAAGTTTAAATAAGGCTAGTCCGTTATCAACTTGAAAAAGTGGCACCGAGTCGGTGCTTTTTTT	CAACTCCTCCCCGGGACTCCCGAGGGCACGTG	CGGG	AGATCGGAAGAGCACACGCAGGGTAGAAGCTA	tggaaaggacgaaacaccgCTCCCCGGGACTCCCGAGGGGTTTAAGAGCTATGCTGGAAACAGCATAGCAAGTTTAAATAAGGCTAGTCCGTTATCAACTTGAAAAAGTGGCACCGAGTCGGTGCTTTTTTTCAACTCCTCCCCGGGACTCCCGAGGGCACGTGCGGGAGATCGGAAGAGCACACGCAGGGTAGAAGCTA
rs12540935_Maj_CBE_690_g3	CBE	Variant	tggaaaggacgaaacaccg	CCTCCCCGGGACTCCCGAGG	GTTTAAGAGCTATGCTGGAAACAGCATAGCAAGTTTAAATAAGGCTAGTCCGTTATCAACTTGAAAAAGTGGCACCGAGTCGGTGCTTTTTTT	GCAACTCCTCCCCGGGACTCCCGAGGGCACGT	CTTA	AGATCGGAAGAGCACACGCAGGGTAGAAGCTA	tggaaaggacgaaacaccgCCTCCCCGGGACTCCCGAGGGTTTAAGAGCTATGCTGGAAACAGCATAGCAAGTTTAAATAAGGCTAGTCCGTTATCAACTTGAAAAAGTGGCACCGAGTCGGTGCTTTTTTTGCAACTCCTCCCCGGGACTCCCGAGGGCACGTCTTAAGATCGGAAGAGCACACGCAGGGTAGAAGCTA
rs12540935_Maj_CBE_690_g4	CBE	Variant	tggaaaggacgaaacaccg	TCCTCCCCGGGACTCCCGAG	GTTTAAGAGCTATGCTGGAAACAGCATAGCAAGTTTAAATAAGGCTAGTCCGTTATCAACTTGAAAAAGTGGCACCGAGTCGGTGCTTTTTTT	GGCAACTCCTCCCCGGGACTCCCGAGGGCACG	TTCC	AGATCGGAAGAGCACACGCAGGGTAGAAGCTA	tggaaaggacgaaacaccgTCCTCCCCGGGACTCCCGAGGTTTAAGAGCTATGCTGGAAACAGCATAGCAAGTTTAAATAAGGCTAGTCCGTTATCAACTTGAAAAAGTGGCACCGAGTCGGTGCTTTTTTTGGCAACTCCTCCCCGGGACTCCCGAGGGCACGTTCCAGATCGGAAGAGCACACGCAGGGTAGAAGCTA
rs12540935_Maj_CBE_690_g5	CBE	Variant	tggaaaggacgaaacaccg	CTCCTCCCCGGGACTCCCGA	GTTTAAGAGCTATGCTGGAAACAGCATAGCAAGTTTAAATAAGGCTAGTCCGTTATCAACTTGAAAAAGTGGCACCGAGTCGGTGCTTTTTTT	CGGCAACTCCTCCCCGGGACTCCCGAGGGCAC	ACAC	AGATCGGAAGAGCACACGCAGGGTAGAAGCTA	tggaaaggacgaaacaccgCTCCTCCCCGGGACTCCCGAGTTTAAGAGCTATGCTGGAAACAGCATAGCAAGTTTAAATAAGGCTAGTCCGTTATCAACTTGAAAAAGTGGCACCGAGTCGGTGCTTTTTTTCGGCAACTCCTCCCCGGGACTCCCGAGGGCACACACAGATCGGAAGAGCACACGCAGGGTAGAAGCTA
rs12601921_Maj_CBE_691_g1	CBE	Variant	tggaaaggacgaaacaccg	TTGCTTGCCAGGCATTTTCC	GTTTAAGAGCTATGCTGGAAACAGCATAGCAAGTTTAAATAAGGCTAGTCCGTTATCAACTTGAAAAAGTGGCACCGAGTCGGTGCTTTTTTT	TTCATATTGCTTGCCAGGCATTTTCCTTTATT	TAAC	AGATCGGAAGAGCACACGCAGGGTAGAAGCTA	tggaaaggacgaaacaccgTTGCTTGCCAGGCATTTTCCGTTTAAGAGCTATGCTGGAAACAGCATAGCAAGTTTAAATAAGGCTAGTCCGTTATCAACTTGAAAAAGTGGCACCGAGTCGGTGCTTTTTTTTTCATATTGCTTGCCAGGCATTTTCCTTTATTTAACAGATCGGAAGAGCACACGCAGGGTAGAAGCTA
rs12601921_Maj_CBE_691_g2	CBE	Variant	tggaaaggacgaaacaccg	ATTGCTTGCCAGGCATTTTC	GTTTAAGAGCTATGCTGGAAACAGCATAGCAAGTTTAAATAAGGCTAGTCCGTTATCAACTTGAAAAAGTGGCACCGAGTCGGTGCTTTTTTT	TTTCATATTGCTTGCCAGGCATTTTCCTTTAT	GATA	AGATCGGAAGAGCACACGCAGGGTAGAAGCTA	tggaaaggacgaaacaccgATTGCTTGCCAGGCATTTTCGTTTAAGAGCTATGCTGGAAACAGCATAGCAAGTTTAAATAAGGCTAGTCCGTTATCAACTTGAAAAAGTGGCACCGAGTCGGTGCTTTTTTTTTTCATATTGCTTGCCAGGCATTTTCCTTTATGATAAGATCGGAAGAGCACACGCAGGGTAGAAGCTA
rs12601921_Maj_CBE_691_g3	CBE	Variant	tggaaaggacgaaacaccg	TATTGCTTGCCAGGCATTTT	GTTTAAGAGCTATGCTGGAAACAGCATAGCAAGTTTAAATAAGGCTAGTCCGTTATCAACTTGAAAAAGTGGCACCGAGTCGGTGCTTTTTTT	ATTTCATATTGCTTGCCAGGCATTTTCCTTTA	GAAG	AGATCGGAAGAGCACACGCAGGGTAGAAGCTA	tggaaaggacgaaacaccgTATTGCTTGCCAGGCATTTTGTTTAAGAGCTATGCTGGAAACAGCATAGCAAGTTTAAATAAGGCTAGTCCGTTATCAACTTGAAAAAGTGGCACCGAGTCGGTGCTTTTTTTATTTCATATTGCTTGCCAGGCATTTTCCTTTAGAAGAGATCGGAAGAGCACACGCAGGGTAGAAGCTA
rs12601921_Maj_CBE_691_g4	CBE	Variant	tggaaaggacgaaacaccg	ATATTGCTTGCCAGGCATTT	GTTTAAGAGCTATGCTGGAAACAGCATAGCAAGTTTAAATAAGGCTAGTCCGTTATCAACTTGAAAAAGTGGCACCGAGTCGGTGCTTTTTTT	TATTTCATATTGCTTGCCAGGCATTTTCCTTT	CAGA	AGATCGGAAGAGCACACGCAGGGTAGAAGCTA	tggaaaggacgaaacaccgATATTGCTTGCCAGGCATTTGTTTAAGAGCTATGCTGGAAACAGCATAGCAAGTTTAAATAAGGCTAGTCCGTTATCAACTTGAAAAAGTGGCACCGAGTCGGTGCTTTTTTTTATTTCATATTGCTTGCCAGGCATTTTCCTTTCAGAAGATCGGAAGAGCACACGCAGGGTAGAAGCTA
rs12601921_Maj_CBE_691_g5	CBE	Variant	tggaaaggacgaaacaccg	CATATTGCTTGCCAGGCATT	GTTTAAGAGCTATGCTGGAAACAGCATAGCAAGTTTAAATAAGGCTAGTCCGTTATCAACTTGAAAAAGTGGCACCGAGTCGGTGCTTTTTTT	CTATTTCATATTGCTTGCCAGGCATTTTCCTT	CCCC	AGATCGGAAGAGCACACGCAGGGTAGAAGCTA	tggaaaggacgaaacaccgCATATTGCTTGCCAGGCATTGTTTAAGAGCTATGCTGGAAACAGCATAGCAAGTTTAAATAAGGCTAGTCCGTTATCAACTTGAAAAAGTGGCACCGAGTCGGTGCTTTTTTTCTATTTCATATTGCTTGCCAGGCATTTTCCTTCCCCAGATCGGAAGAGCACACGCAGGGTAGAAGCTA
rs12602556_Min_CBE_1068_g1	CBE	Variant	tggaaaggacgaaacaccg	CTTCGGTTTATTTCCTATTC	GTTTAAGAGCTATGCTGGAAACAGCATAGCAAGTTTAAATAAGGCTAGTCCGTTATCAACTTGAAAAAGTGGCACCGAGTCGGTGCTTTTTTT	AAGGAGCTTCGGTTTATTTCCTATTCACACAC	TTGT	AGATCGGAAGAGCACACGCAGGGTAGAAGCTA	tggaaaggacgaaacaccgCTTCGGTTTATTTCCTATTCGTTTAAGAGCTATGCTGGAAACAGCATAGCAAGTTTAAATAAGGCTAGTCCGTTATCAACTTGAAAAAGTGGCACCGAGTCGGTGCTTTTTTTAAGGAGCTTCGGTTTATTTCCTATTCACACACTTGTAGATCGGAAGAGCACACGCAGGGTAGAAGCTA
rs12602556_Min_CBE_1068_g2	CBE	Variant	tggaaaggacgaaacaccg	CTTCGGTTTATTTCCTATT	GTTTAAGAGCTATGCTGGAAACAGCATAGCAAGTTTAAATAAGGCTAGTCCGTTATCAACTTGAAAAAGTGGCACCGAGTCGGTGCTTTTTTT	AAAGGAGCTTCGGTTTATTTCCTATTCACACA	ATGT	AGATCGGAAGAGCACACGCAGGGTAGAAGCTA	tggaaaggacgaaacaccgCTTCGGTTTATTTCCTATTGTTTAAGAGCTATGCTGGAAACAGCATAGCAAGTTTAAATAAGGCTAGTCCGTTATCAACTTGAAAAAGTGGCACCGAGTCGGTGCTTTTTTTAAAGGAGCTTCGGTTTATTTCCTATTCACACAATGTAGATCGGAAGAGCACACGCAGGGTAGAAGCTA
rs12602556_Min_CBE_1068_g3	CBE	Variant	tggaaaggacgaaacaccg	AGCTTCGGTTTATTTCCTAT	GTTTAAGAGCTATGCTGGAAACAGCATAGCAAGTTTAAATAAGGCTAGTCCGTTATCAACTTGAAAAAGTGGCACCGAGTCGGTGCTTTTTTT	CAAAGGAGCTTCGGTTTATTTCCTATTCACAC	GGGC	AGATCGGAAGAGCACACGCAGGGTAGAAGCTA	tggaaaggacgaaacaccgAGCTTCGGTTTATTTCCTATGTTTAAGAGCTATGCTGGAAACAGCATAGCAAGTTTAAATAAGGCTAGTCCGTTATCAACTTGAAAAAGTGGCACCGAGTCGGTGCTTTTTTTCAAAGGAGCTTCGGTTTATTTCCTATTCACACGGGCAGATCGGAAGAGCACACGCAGGGTAGAAGCTA
rs12602556_Min_CBE_1068_g4	CBE	Variant	tggaaaggacgaaacaccg	AGCTTCGGTTTATTTCCTA	GTTTAAGAGCTATGCTGGAAACAGCATAGCAAGTTTAAATAAGGCTAGTCCGTTATCAACTTGAAAAAGTGGCACCGAGTCGGTGCTTTTTTT	ACAAAGGAGCTTCGGTTTATTTCCTATTCACA	ATGG	AGATCGGAAGAGCACACGCAGGGTAGAAGCTA	tggaaaggacgaaacaccgAGCTTCGGTTTATTTCCTAGTTTAAGAGCTATGCTGGAAACAGCATAGCAAGTTTAAATAAGGCTAGTCCGTTATCAACTTGAAAAAGTGGCACCGAGTCGGTGCTTTTTTTACAAAGGAGCTTCGGTTTATTTCCTATTCACAATGGAGATCGGAAGAGCACACGCAGGGTAGAAGCTA
rs12602556_Min_CBE_1068_g5	CBE	Variant	tggaaaggacgaaacaccg	GAGCTTCGGTTTATTTCCT	GTTTAAGAGCTATGCTGGAAACAGCATAGCAAGTTTAAATAAGGCTAGTCCGTTATCAACTTGAAAAAGTGGCACCGAGTCGGTGCTTTTTTT	TACAAAGGAGCTTCGGTTTATTTCCTATTCAC	GACA	AGATCGGAAGAGCACACGCAGGGTAGAAGCTA	tggaaaggacgaaacaccgGAGCTTCGGTTTATTTCCTGTTTAAGAGCTATGCTGGAAACAGCATAGCAAGTTTAAATAAGGCTAGTCCGTTATCAACTTGAAAAAGTGGCACCGAGTCGGTGCTTTTTTTTACAAAGGAGCTTCGGTTTATTTCCTATTCACGACAAGATCGGAAGAGCACACGCAGGGTAGAAGCTA
rs12602912_Maj_CBE_692_g1	CBE	Variant	tggaaaggacgaaacaccg	CCCGGAGCATCTTGTAATA	GTTTAAGAGCTATGCTGGAAACAGCATAGCAAGTTTAAATAAGGCTAGTCCGTTATCAACTTGAAAAAGTGGCACCGAGTCGGTGCTTTTTTT	AGGTGAGCCCGGAGCATCTTGTAATAGTGGAA	GCAA	AGATCGGAAGAGCACACGCAGGGTAGAAGCTA	tggaaaggacgaaacaccgCCCGGAGCATCTTGTAATAGTTTAAGAGCTATGCTGGAAACAGCATAGCAAGTTTAAATAAGGCTAGTCCGTTATCAACTTGAAAAAGTGGCACCGAGTCGGTGCTTTTTTTAGGTGAGCCCGGAGCATCTTGTAATAGTGGAAGCAAAGATCGGAAGAGCACACGCAGGGTAGAAGCTA
rs12602912_Maj_CBE_692_g2	CBE	Variant	tggaaaggacgaaacaccg	AGCCCGGAGCATCTTGTAAT	GTTTAAGAGCTATGCTGGAAACAGCATAGCAAGTTTAAATAAGGCTAGTCCGTTATCAACTTGAAAAAGTGGCACCGAGTCGGTGCTTTTTTT	AAGGTGAGCCCGGAGCATCTTGTAATAGTGGA	CGCA	AGATCGGAAGAGCACACGCAGGGTAGAAGCTA	tggaaaggacgaaacaccgAGCCCGGAGCATCTTGTAATGTTTAAGAGCTATGCTGGAAACAGCATAGCAAGTTTAAATAAGGCTAGTCCGTTATCAACTTGAAAAAGTGGCACCGAGTCGGTGCTTTTTTTAAGGTGAGCCCGGAGCATCTTGTAATAGTGGACGCAAGATCGGAAGAGCACACGCAGGGTAGAAGCTA
rs12602912_Maj_CBE_692_g3	CBE	Variant	tggaaaggacgaaacaccg	AGCCCGGAGCATCTTGTAA	GTTTAAGAGCTATGCTGGAAACAGCATAGCAAGTTTAAATAAGGCTAGTCCGTTATCAACTTGAAAAAGTGGCACCGAGTCGGTGCTTTTTTT	CAAGGTGAGCCCGGAGCATCTTGTAATAGTGG	GCCT	AGATCGGAAGAGCACACGCAGGGTAGAAGCTA	tggaaaggacgaaacaccgAGCCCGGAGCATCTTGTAAGTTTAAGAGCTATGCTGGAAACAGCATAGCAAGTTTAAATAAGGCTAGTCCGTTATCAACTTGAAAAAGTGGCACCGAGTCGGTGCTTTTTTTCAAGGTGAGCCCGGAGCATCTTGTAATAGTGGGCCTAGATCGGAAGAGCACACGCAGGGTAGAAGCTA
rs12602912_Maj_CBE_692_g4	CBE	Variant	tggaaaggacgaaacaccg	TGAGCCCGGAGCATCTTGTA	GTTTAAGAGCTATGCTGGAAACAGCATAGCAAGTTTAAATAAGGCTAGTCCGTTATCAACTTGAAAAAGTGGCACCGAGTCGGTGCTTTTTTT	ACAAGGTGAGCCCGGAGCATCTTGTAATAGTG	CCTC	AGATCGGAAGAGCACACGCAGGGTAGAAGCTA	tggaaaggacgaaacaccgTGAGCCCGGAGCATCTTGTAGTTTAAGAGCTATGCTGGAAACAGCATAGCAAGTTTAAATAAGGCTAGTCCGTTATCAACTTGAAAAAGTGGCACCGAGTCGGTGCTTTTTTTACAAGGTGAGCCCGGAGCATCTTGTAATAGTGCCTCAGATCGGAAGAGCACACGCAGGGTAGAAGCTA
rs12602912_Maj_CBE_692_g5	CBE	Variant	tggaaaggacgaaacaccg	TGAGCCCGGAGCATCTTGT	GTTTAAGAGCTATGCTGGAAACAGCATAGCAAGTTTAAATAAGGCTAGTCCGTTATCAACTTGAAAAAGTGGCACCGAGTCGGTGCTTTTTTT	TACAAGGTGAGCCCGGAGCATCTTGTAATAGT	CAAA	AGATCGGAAGAGCACACGCAGGGTAGAAGCTA	tggaaaggacgaaacaccgTGAGCCCGGAGCATCTTGTGTTTAAGAGCTATGCTGGAAACAGCATAGCAAGTTTAAATAAGGCTAGTCCGTTATCAACTTGAAAAAGTGGCACCGAGTCGGTGCTTTTTTTTACAAGGTGAGCCCGGAGCATCTTGTAATAGTCAAAAGATCGGAAGAGCACACGCAGGGTAGAAGCTA
rs1260326_Min_CBE_1069_g1	CBE	Variant	tggaaaggacgaaacaccg	TGCCGGTGAGAGTCCAGCCG	GTTTAAGAGCTATGCTGGAAACAGCATAGCAAGTTTAAATAAGGCTAGTCCGTTATCAACTTGAAAAAGTGGCACCGAGTCGGTGCTTTTTTT	AGACCTTGCCGGTGAGAGTCCAGCCGTGACAA	ACTC	AGATCGGAAGAGCACACGCAGGGTAGAAGCTA	tggaaaggacgaaacaccgTGCCGGTGAGAGTCCAGCCGGTTTAAGAGCTATGCTGGAAACAGCATAGCAAGTTTAAATAAGGCTAGTCCGTTATCAACTTGAAAAAGTGGCACCGAGTCGGTGCTTTTTTTAGACCTTGCCGGTGAGAGTCCAGCCGTGACAAACTCAGATCGGAAGAGCACACGCAGGGTAGAAGCTA
rs1260326_Min_CBE_1069_g2	CBE	Variant	tggaaaggacgaaacaccg	TTGCCGGTGAGAGTCCAGCC	GTTTAAGAGCTATGCTGGAAACAGCATAGCAAGTTTAAATAAGGCTAGTCCGTTATCAACTTGAAAAAGTGGCACCGAGTCGGTGCTTTTTTT	CAGACCTTGCCGGTGAGAGTCCAGCCGTGACA	ACCT	AGATCGGAAGAGCACACGCAGGGTAGAAGCTA	tggaaaggacgaaacaccgTTGCCGGTGAGAGTCCAGCCGTTTAAGAGCTATGCTGGAAACAGCATAGCAAGTTTAAATAAGGCTAGTCCGTTATCAACTTGAAAAAGTGGCACCGAGTCGGTGCTTTTTTTCAGACCTTGCCGGTGAGAGTCCAGCCGTGACAACCTAGATCGGAAGAGCACACGCAGGGTAGAAGCTA
rs1260326_Min_CBE_1069_g3	CBE	Variant	tggaaaggacgaaacaccg	CTTGCCGGTGAGAGTCCAGC	GTTTAAGAGCTATGCTGGAAACAGCATAGCAAGTTTAAATAAGGCTAGTCCGTTATCAACTTGAAAAAGTGGCACCGAGTCGGTGCTTTTTTT	TCAGACCTTGCCGGTGAGAGTCCAGCCGTGAC	AGGG	AGATCGGAAGAGCACACGCAGGGTAGAAGCTA	tggaaaggacgaaacaccgCTTGCCGGTGAGAGTCCAGCGTTTAAGAGCTATGCTGGAAACAGCATAGCAAGTTTAAATAAGGCTAGTCCGTTATCAACTTGAAAAAGTGGCACCGAGTCGGTGCTTTTTTTTCAGACCTTGCCGGTGAGAGTCCAGCCGTGACAGGGAGATCGGAAGAGCACACGCAGGGTAGAAGCTA
rs1260326_Min_CBE_1069_g4	CBE	Variant	tggaaaggacgaaacaccg	CCTTGCCGGTGAGAGTCCAG	GTTTAAGAGCTATGCTGGAAACAGCATAGCAAGTTTAAATAAGGCTAGTCCGTTATCAACTTGAAAAAGTGGCACCGAGTCGGTGCTTTTTTT	GTCAGACCTTGCCGGTGAGAGTCCAGCCGTGA	CTCC	AGATCGGAAGAGCACACGCAGGGTAGAAGCTA	tggaaaggacgaaacaccgCCTTGCCGGTGAGAGTCCAGGTTTAAGAGCTATGCTGGAAACAGCATAGCAAGTTTAAATAAGGCTAGTCCGTTATCAACTTGAAAAAGTGGCACCGAGTCGGTGCTTTTTTTGTCAGACCTTGCCGGTGAGAGTCCAGCCGTGACTCCAGATCGGAAGAGCACACGCAGGGTAGAAGCTA
rs1260326_Min_CBE_1069_g5	CBE	Variant	tggaaaggacgaaacaccg	ACCTTGCCGGTGAGAGTCCA	GTTTAAGAGCTATGCTGGAAACAGCATAGCAAGTTTAAATAAGGCTAGTCCGTTATCAACTTGAAAAAGTGGCACCGAGTCGGTGCTTTTTTT	GGTCAGACCTTGCCGGTGAGAGTCCAGCCGTG	CCAA	AGATCGGAAGAGCACACGCAGGGTAGAAGCTA	tggaaaggacgaaacaccgACCTTGCCGGTGAGAGTCCAGTTTAAGAGCTATGCTGGAAACAGCATAGCAAGTTTAAATAAGGCTAGTCCGTTATCAACTTGAAAAAGTGGCACCGAGTCGGTGCTTTTTTTGGTCAGACCTTGCCGGTGAGAGTCCAGCCGTGCCAAAGATCGGAAGAGCACACGCAGGGTAGAAGCTA
rs1260327_Min_CBE_1070_g1	CBE	Variant	tggaaaggacgaaacaccg	AGTCTTGCTCTGTTGCCCAG	GTTTAAGAGCTATGCTGGAAACAGCATAGCAAGTTTAAATAAGGCTAGTCCGTTATCAACTTGAAAAAGTGGCACCGAGTCGGTGCTTTTTTT	AGACAGAGTCTTGCTCTGTTGCCCAGGCTGGA	ACCA	AGATCGGAAGAGCACACGCAGGGTAGAAGCTA	tggaaaggacgaaacaccgAGTCTTGCTCTGTTGCCCAGGTTTAAGAGCTATGCTGGAAACAGCATAGCAAGTTTAAATAAGGCTAGTCCGTTATCAACTTGAAAAAGTGGCACCGAGTCGGTGCTTTTTTTAGACAGAGTCTTGCTCTGTTGCCCAGGCTGGAACCAAGATCGGAAGAGCACACGCAGGGTAGAAGCTA
rs1260327_Min_CBE_1070_g2	CBE	Variant	tggaaaggacgaaacaccg	AGTCTTGCTCTGTTGCCCA	GTTTAAGAGCTATGCTGGAAACAGCATAGCAAGTTTAAATAAGGCTAGTCCGTTATCAACTTGAAAAAGTGGCACCGAGTCGGTGCTTTTTTT	GAGACAGAGTCTTGCTCTGTTGCCCAGGCTGG	CCTA	AGATCGGAAGAGCACACGCAGGGTAGAAGCTA	tggaaaggacgaaacaccgAGTCTTGCTCTGTTGCCCAGTTTAAGAGCTATGCTGGAAACAGCATAGCAAGTTTAAATAAGGCTAGTCCGTTATCAACTTGAAAAAGTGGCACCGAGTCGGTGCTTTTTTTGAGACAGAGTCTTGCTCTGTTGCCCAGGCTGGCCTAAGATCGGAAGAGCACACGCAGGGTAGAAGCTA
rs1260327_Min_CBE_1070_g3	CBE	Variant	tggaaaggacgaaacaccg	AGAGTCTTGCTCTGTTGCCC	GTTTAAGAGCTATGCTGGAAACAGCATAGCAAGTTTAAATAAGGCTAGTCCGTTATCAACTTGAAAAAGTGGCACCGAGTCGGTGCTTTTTTT	TGAGACAGAGTCTTGCTCTGTTGCCCAGGCTG	TGCC	AGATCGGAAGAGCACACGCAGGGTAGAAGCTA	tggaaaggacgaaacaccgAGAGTCTTGCTCTGTTGCCCGTTTAAGAGCTATGCTGGAAACAGCATAGCAAGTTTAAATAAGGCTAGTCCGTTATCAACTTGAAAAAGTGGCACCGAGTCGGTGCTTTTTTTTGAGACAGAGTCTTGCTCTGTTGCCCAGGCTGTGCCAGATCGGAAGAGCACACGCAGGGTAGAAGCTA
rs1260327_Min_CBE_1070_g4	CBE	Variant	tggaaaggacgaaacaccg	CAGAGTCTTGCTCTGTTGCC	GTTTAAGAGCTATGCTGGAAACAGCATAGCAAGTTTAAATAAGGCTAGTCCGTTATCAACTTGAAAAAGTGGCACCGAGTCGGTGCTTTTTTT	TTGAGACAGAGTCTTGCTCTGTTGCCCAGGCT	CTGA	AGATCGGAAGAGCACACGCAGGGTAGAAGCTA	tggaaaggacgaaacaccgCAGAGTCTTGCTCTGTTGCCGTTTAAGAGCTATGCTGGAAACAGCATAGCAAGTTTAAATAAGGCTAGTCCGTTATCAACTTGAAAAAGTGGCACCGAGTCGGTGCTTTTTTTTTGAGACAGAGTCTTGCTCTGTTGCCCAGGCTCTGAAGATCGGAAGAGCACACGCAGGGTAGAAGCTA
rs1260327_Min_CBE_1070_g5	CBE	Variant	tggaaaggacgaaacaccg	ACAGAGTCTTGCTCTGTTGC	GTTTAAGAGCTATGCTGGAAACAGCATAGCAAGTTTAAATAAGGCTAGTCCGTTATCAACTTGAAAAAGTGGCACCGAGTCGGTGCTTTTTTT	TTTGAGACAGAGTCTTGCTCTGTTGCCCAGGC	ATTT	AGATCGGAAGAGCACACGCAGGGTAGAAGCTA	tggaaaggacgaaacaccgACAGAGTCTTGCTCTGTTGCGTTTAAGAGCTATGCTGGAAACAGCATAGCAAGTTTAAATAAGGCTAGTCCGTTATCAACTTGAAAAAGTGGCACCGAGTCGGTGCTTTTTTTTTTGAGACAGAGTCTTGCTCTGTTGCCCAGGCATTTAGATCGGAAGAGCACACGCAGGGTAGAAGCTA
rs12610605_Maj_CBE_693_g1	CBE	Variant	tggaaaggacgaaacaccg	AGACGCCTTCCCTGCACATC	GTTTAAGAGCTATGCTGGAAACAGCATAGCAAGTTTAAATAAGGCTAGTCCGTTATCAACTTGAAAAAGTGGCACCGAGTCGGTGCTTTTTTT	TGACTAAGACGCCTTCCCTGCACATCCTATCT	AACG	AGATCGGAAGAGCACACGCAGGGTAGAAGCTA	tggaaaggacgaaacaccgAGACGCCTTCCCTGCACATCGTTTAAGAGCTATGCTGGAAACAGCATAGCAAGTTTAAATAAGGCTAGTCCGTTATCAACTTGAAAAAGTGGCACCGAGTCGGTGCTTTTTTTTGACTAAGACGCCTTCCCTGCACATCCTATCTAACGAGATCGGAAGAGCACACGCAGGGTAGAAGCTA
rs12610605_Maj_CBE_693_g2	CBE	Variant	tggaaaggacgaaacaccg	AAGACGCCTTCCCTGCACAT	GTTTAAGAGCTATGCTGGAAACAGCATAGCAAGTTTAAATAAGGCTAGTCCGTTATCAACTTGAAAAAGTGGCACCGAGTCGGTGCTTTTTTT	TTGACTAAGACGCCTTCCCTGCACATCCTATC	ATAG	AGATCGGAAGAGCACACGCAGGGTAGAAGCTA	tggaaaggacgaaacaccgAAGACGCCTTCCCTGCACATGTTTAAGAGCTATGCTGGAAACAGCATAGCAAGTTTAAATAAGGCTAGTCCGTTATCAACTTGAAAAAGTGGCACCGAGTCGGTGCTTTTTTTTTGACTAAGACGCCTTCCCTGCACATCCTATCATAGAGATCGGAAGAGCACACGCAGGGTAGAAGCTA
rs12610605_Maj_CBE_693_g3	CBE	Variant	tggaaaggacgaaacaccg	TAAGACGCCTTCCCTGCACA	GTTTAAGAGCTATGCTGGAAACAGCATAGCAAGTTTAAATAAGGCTAGTCCGTTATCAACTTGAAAAAGTGGCACCGAGTCGGTGCTTTTTTT	CTTGACTAAGACGCCTTCCCTGCACATCCTAT	GCTA	AGATCGGAAGAGCACACGCAGGGTAGAAGCTA	tggaaaggacgaaacaccgTAAGACGCCTTCCCTGCACAGTTTAAGAGCTATGCTGGAAACAGCATAGCAAGTTTAAATAAGGCTAGTCCGTTATCAACTTGAAAAAGTGGCACCGAGTCGGTGCTTTTTTTCTTGACTAAGACGCCTTCCCTGCACATCCTATGCTAAGATCGGAAGAGCACACGCAGGGTAGAAGCTA
rs12610605_Maj_CBE_693_g4	CBE	Variant	tggaaaggacgaaacaccg	CTAAGACGCCTTCCCTGCAC	GTTTAAGAGCTATGCTGGAAACAGCATAGCAAGTTTAAATAAGGCTAGTCCGTTATCAACTTGAAAAAGTGGCACCGAGTCGGTGCTTTTTTT	ACTTGACTAAGACGCCTTCCCTGCACATCCTA	ATAT	AGATCGGAAGAGCACACGCAGGGTAGAAGCTA	tggaaaggacgaaacaccgCTAAGACGCCTTCCCTGCACGTTTAAGAGCTATGCTGGAAACAGCATAGCAAGTTTAAATAAGGCTAGTCCGTTATCAACTTGAAAAAGTGGCACCGAGTCGGTGCTTTTTTTACTTGACTAAGACGCCTTCCCTGCACATCCTAATATAGATCGGAAGAGCACACGCAGGGTAGAAGCTA
rs12610605_Maj_CBE_693_g5	CBE	Variant	tggaaaggacgaaacaccg	ACTAAGACGCCTTCCCTGCA	GTTTAAGAGCTATGCTGGAAACAGCATAGCAAGTTTAAATAAGGCTAGTCCGTTATCAACTTGAAAAAGTGGCACCGAGTCGGTGCTTTTTTT	GACTTGACTAAGACGCCTTCCCTGCACATCCT	AAAA	AGATCGGAAGAGCACACGCAGGGTAGAAGCTA	tggaaaggacgaaacaccgACTAAGACGCCTTCCCTGCAGTTTAAGAGCTATGCTGGAAACAGCATAGCAAGTTTAAATAAGGCTAGTCCGTTATCAACTTGAAAAAGTGGCACCGAGTCGGTGCTTTTTTTGACTTGACTAAGACGCCTTCCCTGCACATCCTAAAAAGATCGGAAGAGCACACGCAGGGTAGAAGCTA
rs12632265_Maj_CBE_694_g1	CBE	Variant	tggaaaggacgaaacaccg	TCCCGACCTTAGGTGATCCG	GTTTAAGAGCTATGCTGGAAACAGCATAGCAAGTTTAAATAAGGCTAGTCCGTTATCAACTTGAAAAAGTGGCACCGAGTCGGTGCTTTTTTT	TCAAACTCCCGACCTTAGGTGATCCGCCTACC	AGAG	AGATCGGAAGAGCACACGCAGGGTAGAAGCTA	tggaaaggacgaaacaccgTCCCGACCTTAGGTGATCCGGTTTAAGAGCTATGCTGGAAACAGCATAGCAAGTTTAAATAAGGCTAGTCCGTTATCAACTTGAAAAAGTGGCACCGAGTCGGTGCTTTTTTTTCAAACTCCCGACCTTAGGTGATCCGCCTACCAGAGAGATCGGAAGAGCACACGCAGGGTAGAAGCTA
rs12632265_Maj_CBE_694_g2	CBE	Variant	tggaaaggacgaaacaccg	CTCCCGACCTTAGGTGATCC	GTTTAAGAGCTATGCTGGAAACAGCATAGCAAGTTTAAATAAGGCTAGTCCGTTATCAACTTGAAAAAGTGGCACCGAGTCGGTGCTTTTTTT	CTCAAACTCCCGACCTTAGGTGATCCGCCTAC	AATA	AGATCGGAAGAGCACACGCAGGGTAGAAGCTA	tggaaaggacgaaacaccgCTCCCGACCTTAGGTGATCCGTTTAAGAGCTATGCTGGAAACAGCATAGCAAGTTTAAATAAGGCTAGTCCGTTATCAACTTGAAAAAGTGGCACCGAGTCGGTGCTTTTTTTCTCAAACTCCCGACCTTAGGTGATCCGCCTACAATAAGATCGGAAGAGCACACGCAGGGTAGAAGCTA
rs12632265_Maj_CBE_694_g3	CBE	Variant	tggaaaggacgaaacaccg	ACTCCCGACCTTAGGTGATC	GTTTAAGAGCTATGCTGGAAACAGCATAGCAAGTTTAAATAAGGCTAGTCCGTTATCAACTTGAAAAAGTGGCACCGAGTCGGTGCTTTTTTT	TCTCAAACTCCCGACCTTAGGTGATCCGCCTA	CCAG	AGATCGGAAGAGCACACGCAGGGTAGAAGCTA	tggaaaggacgaaacaccgACTCCCGACCTTAGGTGATCGTTTAAGAGCTATGCTGGAAACAGCATAGCAAGTTTAAATAAGGCTAGTCCGTTATCAACTTGAAAAAGTGGCACCGAGTCGGTGCTTTTTTTTCTCAAACTCCCGACCTTAGGTGATCCGCCTACCAGAGATCGGAAGAGCACACGCAGGGTAGAAGCTA
rs12632265_Maj_CBE_694_g4	CBE	Variant	tggaaaggacgaaacaccg	AACTCCCGACCTTAGGTGAT	GTTTAAGAGCTATGCTGGAAACAGCATAGCAAGTTTAAATAAGGCTAGTCCGTTATCAACTTGAAAAAGTGGCACCGAGTCGGTGCTTTTTTT	GTCTCAAACTCCCGACCTTAGGTGATCCGCCT	GAAC	AGATCGGAAGAGCACACGCAGGGTAGAAGCTA	tggaaaggacgaaacaccgAACTCCCGACCTTAGGTGATGTTTAAGAGCTATGCTGGAAACAGCATAGCAAGTTTAAATAAGGCTAGTCCGTTATCAACTTGAAAAAGTGGCACCGAGTCGGTGCTTTTTTTGTCTCAAACTCCCGACCTTAGGTGATCCGCCTGAACAGATCGGAAGAGCACACGCAGGGTAGAAGCTA
rs12632265_Maj_CBE_694_g5	CBE	Variant	tggaaaggacgaaacaccg	AAACTCCCGACCTTAGGTGA	GTTTAAGAGCTATGCTGGAAACAGCATAGCAAGTTTAAATAAGGCTAGTCCGTTATCAACTTGAAAAAGTGGCACCGAGTCGGTGCTTTTTTT	GGTCTCAAACTCCCGACCTTAGGTGATCCGCC	CGTG	AGATCGGAAGAGCACACGCAGGGTAGAAGCTA	tggaaaggacgaaacaccgAAACTCCCGACCTTAGGTGAGTTTAAGAGCTATGCTGGAAACAGCATAGCAAGTTTAAATAAGGCTAGTCCGTTATCAACTTGAAAAAGTGGCACCGAGTCGGTGCTTTTTTTGGTCTCAAACTCCCGACCTTAGGTGATCCGCCCGTGAGATCGGAAGAGCACACGCAGGGTAGAAGCTA
rs12665537_Min_CBE_1071_g1	CBE	Variant	tggaaaggacgaaacaccg	TCCCTCTTCACATGGCGGCA	GTTTAAGAGCTATGCTGGAAACAGCATAGCAAGTTTAAATAAGGCTAGTCCGTTATCAACTTGAAAAAGTGGCACCGAGTCGGTGCTTTTTTT	AGTACATCCCTCTTCACATGGCGGCAGCAACA	ATCA	AGATCGGAAGAGCACACGCAGGGTAGAAGCTA	tggaaaggacgaaacaccgTCCCTCTTCACATGGCGGCAGTTTAAGAGCTATGCTGGAAACAGCATAGCAAGTTTAAATAAGGCTAGTCCGTTATCAACTTGAAAAAGTGGCACCGAGTCGGTGCTTTTTTTAGTACATCCCTCTTCACATGGCGGCAGCAACAATCAAGATCGGAAGAGCACACGCAGGGTAGAAGCTA
rs12665537_Min_CBE_1071_g2	CBE	Variant	tggaaaggacgaaacaccg	ATCCCTCTTCACATGGCGGC	GTTTAAGAGCTATGCTGGAAACAGCATAGCAAGTTTAAATAAGGCTAGTCCGTTATCAACTTGAAAAAGTGGCACCGAGTCGGTGCTTTTTTT	AAGTACATCCCTCTTCACATGGCGGCAGCAAC	CAAG	AGATCGGAAGAGCACACGCAGGGTAGAAGCTA	tggaaaggacgaaacaccgATCCCTCTTCACATGGCGGCGTTTAAGAGCTATGCTGGAAACAGCATAGCAAGTTTAAATAAGGCTAGTCCGTTATCAACTTGAAAAAGTGGCACCGAGTCGGTGCTTTTTTTAAGTACATCCCTCTTCACATGGCGGCAGCAACCAAGAGATCGGAAGAGCACACGCAGGGTAGAAGCTA
rs12665537_Min_CBE_1071_g3	CBE	Variant	tggaaaggacgaaacaccg	CATCCCTCTTCACATGGCGG	GTTTAAGAGCTATGCTGGAAACAGCATAGCAAGTTTAAATAAGGCTAGTCCGTTATCAACTTGAAAAAGTGGCACCGAGTCGGTGCTTTTTTT	CAAGTACATCCCTCTTCACATGGCGGCAGCAA	TTCA	AGATCGGAAGAGCACACGCAGGGTAGAAGCTA	tggaaaggacgaaacaccgCATCCCTCTTCACATGGCGGGTTTAAGAGCTATGCTGGAAACAGCATAGCAAGTTTAAATAAGGCTAGTCCGTTATCAACTTGAAAAAGTGGCACCGAGTCGGTGCTTTTTTTCAAGTACATCCCTCTTCACATGGCGGCAGCAATTCAAGATCGGAAGAGCACACGCAGGGTAGAAGCTA
rs12665537_Min_CBE_1071_g4	CBE	Variant	tggaaaggacgaaacaccg	ACATCCCTCTTCACATGGCG	GTTTAAGAGCTATGCTGGAAACAGCATAGCAAGTTTAAATAAGGCTAGTCCGTTATCAACTTGAAAAAGTGGCACCGAGTCGGTGCTTTTTTT	GCAAGTACATCCCTCTTCACATGGCGGCAGCA	TCCC	AGATCGGAAGAGCACACGCAGGGTAGAAGCTA	tggaaaggacgaaacaccgACATCCCTCTTCACATGGCGGTTTAAGAGCTATGCTGGAAACAGCATAGCAAGTTTAAATAAGGCTAGTCCGTTATCAACTTGAAAAAGTGGCACCGAGTCGGTGCTTTTTTTGCAAGTACATCCCTCTTCACATGGCGGCAGCATCCCAGATCGGAAGAGCACACGCAGGGTAGAAGCTA
rs12665537_Min_CBE_1071_g5	CBE	Variant	tggaaaggacgaaacaccg	TACATCCCTCTTCACATGGC	GTTTAAGAGCTATGCTGGAAACAGCATAGCAAGTTTAAATAAGGCTAGTCCGTTATCAACTTGAAAAAGTGGCACCGAGTCGGTGCTTTTTTT	AGCAAGTACATCCCTCTTCACATGGCGGCAGC	GGCC	AGATCGGAAGAGCACACGCAGGGTAGAAGCTA	tggaaaggacgaaacaccgTACATCCCTCTTCACATGGCGTTTAAGAGCTATGCTGGAAACAGCATAGCAAGTTTAAATAAGGCTAGTCCGTTATCAACTTGAAAAAGTGGCACCGAGTCGGTGCTTTTTTTAGCAAGTACATCCCTCTTCACATGGCGGCAGCGGCCAGATCGGAAGAGCACACGCAGGGTAGAAGCTA
rs12683600_Min_CBE_1072_g1	CBE	Variant	tggaaaggacgaaacaccg	CCTCGTAACAGATGAGAAAC	GTTTAAGAGCTATGCTGGAAACAGCATAGCAAGTTTAAATAAGGCTAGTCCGTTATCAACTTGAAAAAGTGGCACCGAGTCGGTGCTTTTTTT	TTATGGCCTCGTAACAGATGAGAAACTAAGGT	GGAC	AGATCGGAAGAGCACACGCAGGGTAGAAGCTA	tggaaaggacgaaacaccgCCTCGTAACAGATGAGAAACGTTTAAGAGCTATGCTGGAAACAGCATAGCAAGTTTAAATAAGGCTAGTCCGTTATCAACTTGAAAAAGTGGCACCGAGTCGGTGCTTTTTTTTTATGGCCTCGTAACAGATGAGAAACTAAGGTGGACAGATCGGAAGAGCACACGCAGGGTAGAAGCTA
rs12683600_Min_CBE_1072_g2	CBE	Variant	tggaaaggacgaaacaccg	CCTCGTAACAGATGAGAAA	GTTTAAGAGCTATGCTGGAAACAGCATAGCAAGTTTAAATAAGGCTAGTCCGTTATCAACTTGAAAAAGTGGCACCGAGTCGGTGCTTTTTTT	ATTATGGCCTCGTAACAGATGAGAAACTAAGG	AGCG	AGATCGGAAGAGCACACGCAGGGTAGAAGCTA	tggaaaggacgaaacaccgCCTCGTAACAGATGAGAAAGTTTAAGAGCTATGCTGGAAACAGCATAGCAAGTTTAAATAAGGCTAGTCCGTTATCAACTTGAAAAAGTGGCACCGAGTCGGTGCTTTTTTTATTATGGCCTCGTAACAGATGAGAAACTAAGGAGCGAGATCGGAAGAGCACACGCAGGGTAGAAGCTA
rs12683600_Min_CBE_1072_g3	CBE	Variant	tggaaaggacgaaacaccg	GCCTCGTAACAGATGAGAA	GTTTAAGAGCTATGCTGGAAACAGCATAGCAAGTTTAAATAAGGCTAGTCCGTTATCAACTTGAAAAAGTGGCACCGAGTCGGTGCTTTTTTT	TATTATGGCCTCGTAACAGATGAGAAACTAAG	CACG	AGATCGGAAGAGCACACGCAGGGTAGAAGCTA	tggaaaggacgaaacaccgGCCTCGTAACAGATGAGAAGTTTAAGAGCTATGCTGGAAACAGCATAGCAAGTTTAAATAAGGCTAGTCCGTTATCAACTTGAAAAAGTGGCACCGAGTCGGTGCTTTTTTTTATTATGGCCTCGTAACAGATGAGAAACTAAGCACGAGATCGGAAGAGCACACGCAGGGTAGAAGCTA
rs12683600_Min_CBE_1072_g4	CBE	Variant	tggaaaggacgaaacaccg	TGGCCTCGTAACAGATGAGA	GTTTAAGAGCTATGCTGGAAACAGCATAGCAAGTTTAAATAAGGCTAGTCCGTTATCAACTTGAAAAAGTGGCACCGAGTCGGTGCTTTTTTT	TTATTATGGCCTCGTAACAGATGAGAAACTAA	GGTT	AGATCGGAAGAGCACACGCAGGGTAGAAGCTA	tggaaaggacgaaacaccgTGGCCTCGTAACAGATGAGAGTTTAAGAGCTATGCTGGAAACAGCATAGCAAGTTTAAATAAGGCTAGTCCGTTATCAACTTGAAAAAGTGGCACCGAGTCGGTGCTTTTTTTTTATTATGGCCTCGTAACAGATGAGAAACTAAGGTTAGATCGGAAGAGCACACGCAGGGTAGAAGCTA
rs12683600_Min_CBE_1072_g5	CBE	Variant	tggaaaggacgaaacaccg	ATGGCCTCGTAACAGATGAG	GTTTAAGAGCTATGCTGGAAACAGCATAGCAAGTTTAAATAAGGCTAGTCCGTTATCAACTTGAAAAAGTGGCACCGAGTCGGTGCTTTTTTT	ATTATTATGGCCTCGTAACAGATGAGAAACTA	CATA	AGATCGGAAGAGCACACGCAGGGTAGAAGCTA	tggaaaggacgaaacaccgATGGCCTCGTAACAGATGAGGTTTAAGAGCTATGCTGGAAACAGCATAGCAAGTTTAAATAAGGCTAGTCCGTTATCAACTTGAAAAAGTGGCACCGAGTCGGTGCTTTTTTTATTATTATGGCCTCGTAACAGATGAGAAACTACATAAGATCGGAAGAGCACACGCAGGGTAGAAGCTA
rs12712955_Min_CBE_1073_g1	CBE	Variant	tggaaaggacgaaacaccg	TCTCATTGAAGCCTCCAAGT	GTTTAAGAGCTATGCTGGAAACAGCATAGCAAGTTTAAATAAGGCTAGTCCGTTATCAACTTGAAAAAGTGGCACCGAGTCGGTGCTTTTTTT	CCCTTGTCTCATTGAAGCCTCCAAGTGACTCT	GACG	AGATCGGAAGAGCACACGCAGGGTAGAAGCTA	tggaaaggacgaaacaccgTCTCATTGAAGCCTCCAAGTGTTTAAGAGCTATGCTGGAAACAGCATAGCAAGTTTAAATAAGGCTAGTCCGTTATCAACTTGAAAAAGTGGCACCGAGTCGGTGCTTTTTTTCCCTTGTCTCATTGAAGCCTCCAAGTGACTCTGACGAGATCGGAAGAGCACACGCAGGGTAGAAGCTA
rs12712955_Min_CBE_1073_g2	CBE	Variant	tggaaaggacgaaacaccg	TCTCATTGAAGCCTCCAAG	GTTTAAGAGCTATGCTGGAAACAGCATAGCAAGTTTAAATAAGGCTAGTCCGTTATCAACTTGAAAAAGTGGCACCGAGTCGGTGCTTTTTTT	TCCCTTGTCTCATTGAAGCCTCCAAGTGACTC	AGTG	AGATCGGAAGAGCACACGCAGGGTAGAAGCTA	tggaaaggacgaaacaccgTCTCATTGAAGCCTCCAAGGTTTAAGAGCTATGCTGGAAACAGCATAGCAAGTTTAAATAAGGCTAGTCCGTTATCAACTTGAAAAAGTGGCACCGAGTCGGTGCTTTTTTTTCCCTTGTCTCATTGAAGCCTCCAAGTGACTCAGTGAGATCGGAAGAGCACACGCAGGGTAGAAGCTA
rs12712955_Min_CBE_1073_g3	CBE	Variant	tggaaaggacgaaacaccg	TGTCTCATTGAAGCCTCCAA	GTTTAAGAGCTATGCTGGAAACAGCATAGCAAGTTTAAATAAGGCTAGTCCGTTATCAACTTGAAAAAGTGGCACCGAGTCGGTGCTTTTTTT	ATCCCTTGTCTCATTGAAGCCTCCAAGTGACT	AAGC	AGATCGGAAGAGCACACGCAGGGTAGAAGCTA	tggaaaggacgaaacaccgTGTCTCATTGAAGCCTCCAAGTTTAAGAGCTATGCTGGAAACAGCATAGCAAGTTTAAATAAGGCTAGTCCGTTATCAACTTGAAAAAGTGGCACCGAGTCGGTGCTTTTTTTATCCCTTGTCTCATTGAAGCCTCCAAGTGACTAAGCAGATCGGAAGAGCACACGCAGGGTAGAAGCTA
rs12712955_Min_CBE_1073_g4	CBE	Variant	tggaaaggacgaaacaccg	TTGTCTCATTGAAGCCTCCA	GTTTAAGAGCTATGCTGGAAACAGCATAGCAAGTTTAAATAAGGCTAGTCCGTTATCAACTTGAAAAAGTGGCACCGAGTCGGTGCTTTTTTT	TATCCCTTGTCTCATTGAAGCCTCCAAGTGAC	GATT	AGATCGGAAGAGCACACGCAGGGTAGAAGCTA	tggaaaggacgaaacaccgTTGTCTCATTGAAGCCTCCAGTTTAAGAGCTATGCTGGAAACAGCATAGCAAGTTTAAATAAGGCTAGTCCGTTATCAACTTGAAAAAGTGGCACCGAGTCGGTGCTTTTTTTTATCCCTTGTCTCATTGAAGCCTCCAAGTGACGATTAGATCGGAAGAGCACACGCAGGGTAGAAGCTA
rs12712955_Min_CBE_1073_g5	CBE	Variant	tggaaaggacgaaacaccg	CTTGTCTCATTGAAGCCTCC	GTTTAAGAGCTATGCTGGAAACAGCATAGCAAGTTTAAATAAGGCTAGTCCGTTATCAACTTGAAAAAGTGGCACCGAGTCGGTGCTTTTTTT	ATATCCCTTGTCTCATTGAAGCCTCCAAGTGA	TCAC	AGATCGGAAGAGCACACGCAGGGTAGAAGCTA	tggaaaggacgaaacaccgCTTGTCTCATTGAAGCCTCCGTTTAAGAGCTATGCTGGAAACAGCATAGCAAGTTTAAATAAGGCTAGTCCGTTATCAACTTGAAAAAGTGGCACCGAGTCGGTGCTTTTTTTATATCCCTTGTCTCATTGAAGCCTCCAAGTGATCACAGATCGGAAGAGCACACGCAGGGTAGAAGCTA
rs12713559_Maj_CBE_695_g1	CBE	Variant	tggaaaggacgaaacaccg	CAACGCATATATTCCCTCTG	GTTTAAGAGCTATGCTGGAAACAGCATAGCAAGTTTAAATAAGGCTAGTCCGTTATCAACTTGAAAAAGTGGCACCGAGTCGGTGCTTTTTTT	ACACTCCAACGCATATATTCCCTCTGGGAGCA	TGTC	AGATCGGAAGAGCACACGCAGGGTAGAAGCTA	tggaaaggacgaaacaccgCAACGCATATATTCCCTCTGGTTTAAGAGCTATGCTGGAAACAGCATAGCAAGTTTAAATAAGGCTAGTCCGTTATCAACTTGAAAAAGTGGCACCGAGTCGGTGCTTTTTTTACACTCCAACGCATATATTCCCTCTGGGAGCATGTCAGATCGGAAGAGCACACGCAGGGTAGAAGCTA
rs12713559_Maj_CBE_695_g2	CBE	Variant	tggaaaggacgaaacaccg	CCAACGCATATATTCCCTCT	GTTTAAGAGCTATGCTGGAAACAGCATAGCAAGTTTAAATAAGGCTAGTCCGTTATCAACTTGAAAAAGTGGCACCGAGTCGGTGCTTTTTTT	CACACTCCAACGCATATATTCCCTCTGGGAGC	TTCT	AGATCGGAAGAGCACACGCAGGGTAGAAGCTA	tggaaaggacgaaacaccgCCAACGCATATATTCCCTCTGTTTAAGAGCTATGCTGGAAACAGCATAGCAAGTTTAAATAAGGCTAGTCCGTTATCAACTTGAAAAAGTGGCACCGAGTCGGTGCTTTTTTTCACACTCCAACGCATATATTCCCTCTGGGAGCTTCTAGATCGGAAGAGCACACGCAGGGTAGAAGCTA
rs12713559_Maj_CBE_695_g3	CBE	Variant	tggaaaggacgaaacaccg	TCCAACGCATATATTCCCTC	GTTTAAGAGCTATGCTGGAAACAGCATAGCAAGTTTAAATAAGGCTAGTCCGTTATCAACTTGAAAAAGTGGCACCGAGTCGGTGCTTTTTTT	CCACACTCCAACGCATATATTCCCTCTGGGAG	TAGG	AGATCGGAAGAGCACACGCAGGGTAGAAGCTA	tggaaaggacgaaacaccgTCCAACGCATATATTCCCTCGTTTAAGAGCTATGCTGGAAACAGCATAGCAAGTTTAAATAAGGCTAGTCCGTTATCAACTTGAAAAAGTGGCACCGAGTCGGTGCTTTTTTTCCACACTCCAACGCATATATTCCCTCTGGGAGTAGGAGATCGGAAGAGCACACGCAGGGTAGAAGCTA
rs12713559_Maj_CBE_695_g4	CBE	Variant	tggaaaggacgaaacaccg	CTCCAACGCATATATTCCCT	GTTTAAGAGCTATGCTGGAAACAGCATAGCAAGTTTAAATAAGGCTAGTCCGTTATCAACTTGAAAAAGTGGCACCGAGTCGGTGCTTTTTTT	GCCACACTCCAACGCATATATTCCCTCTGGGA	CGAC	AGATCGGAAGAGCACACGCAGGGTAGAAGCTA	tggaaaggacgaaacaccgCTCCAACGCATATATTCCCTGTTTAAGAGCTATGCTGGAAACAGCATAGCAAGTTTAAATAAGGCTAGTCCGTTATCAACTTGAAAAAGTGGCACCGAGTCGGTGCTTTTTTTGCCACACTCCAACGCATATATTCCCTCTGGGACGACAGATCGGAAGAGCACACGCAGGGTAGAAGCTA
rs12713559_Maj_CBE_695_g5	CBE	Variant	tggaaaggacgaaacaccg	ACTCCAACGCATATATTCCC	GTTTAAGAGCTATGCTGGAAACAGCATAGCAAGTTTAAATAAGGCTAGTCCGTTATCAACTTGAAAAAGTGGCACCGAGTCGGTGCTTTTTTT	AGCCACACTCCAACGCATATATTCCCTCTGGG	AGAC	AGATCGGAAGAGCACACGCAGGGTAGAAGCTA	tggaaaggacgaaacaccgACTCCAACGCATATATTCCCGTTTAAGAGCTATGCTGGAAACAGCATAGCAAGTTTAAATAAGGCTAGTCCGTTATCAACTTGAAAAAGTGGCACCGAGTCGGTGCTTTTTTTAGCCACACTCCAACGCATATATTCCCTCTGGGAGACAGATCGGAAGAGCACACGCAGGGTAGAAGCTA
rs12713843_Maj_CBE_696_g1	CBE	Variant	tggaaaggacgaaacaccg	AAACGGGGTATGGAAATAAC	GTTTAAGAGCTATGCTGGAAACAGCATAGCAAGTTTAAATAAGGCTAGTCCGTTATCAACTTGAAAAAGTGGCACCGAGTCGGTGCTTTTTTT	GCTTGCAAACGGGGTATGGAAATAACACCCTT	GAGA	AGATCGGAAGAGCACACGCAGGGTAGAAGCTA	tggaaaggacgaaacaccgAAACGGGGTATGGAAATAACGTTTAAGAGCTATGCTGGAAACAGCATAGCAAGTTTAAATAAGGCTAGTCCGTTATCAACTTGAAAAAGTGGCACCGAGTCGGTGCTTTTTTTGCTTGCAAACGGGGTATGGAAATAACACCCTTGAGAAGATCGGAAGAGCACACGCAGGGTAGAAGCTA
rs12713843_Maj_CBE_696_g2	CBE	Variant	tggaaaggacgaaacaccg	CAAACGGGGTATGGAAATAA	GTTTAAGAGCTATGCTGGAAACAGCATAGCAAGTTTAAATAAGGCTAGTCCGTTATCAACTTGAAAAAGTGGCACCGAGTCGGTGCTTTTTTT	TGCTTGCAAACGGGGTATGGAAATAACACCCT	GCGT	AGATCGGAAGAGCACACGCAGGGTAGAAGCTA	tggaaaggacgaaacaccgCAAACGGGGTATGGAAATAAGTTTAAGAGCTATGCTGGAAACAGCATAGCAAGTTTAAATAAGGCTAGTCCGTTATCAACTTGAAAAAGTGGCACCGAGTCGGTGCTTTTTTTTGCTTGCAAACGGGGTATGGAAATAACACCCTGCGTAGATCGGAAGAGCACACGCAGGGTAGAAGCTA
rs12713843_Maj_CBE_696_g3	CBE	Variant	tggaaaggacgaaacaccg	CAAACGGGGTATGGAAATA	GTTTAAGAGCTATGCTGGAAACAGCATAGCAAGTTTAAATAAGGCTAGTCCGTTATCAACTTGAAAAAGTGGCACCGAGTCGGTGCTTTTTTT	CTGCTTGCAAACGGGGTATGGAAATAACACCC	GATG	AGATCGGAAGAGCACACGCAGGGTAGAAGCTA	tggaaaggacgaaacaccgCAAACGGGGTATGGAAATAGTTTAAGAGCTATGCTGGAAACAGCATAGCAAGTTTAAATAAGGCTAGTCCGTTATCAACTTGAAAAAGTGGCACCGAGTCGGTGCTTTTTTTCTGCTTGCAAACGGGGTATGGAAATAACACCCGATGAGATCGGAAGAGCACACGCAGGGTAGAAGCTA
rs12713843_Maj_CBE_696_g4	CBE	Variant	tggaaaggacgaaacaccg	TGCAAACGGGGTATGGAAAT	GTTTAAGAGCTATGCTGGAAACAGCATAGCAAGTTTAAATAAGGCTAGTCCGTTATCAACTTGAAAAAGTGGCACCGAGTCGGTGCTTTTTTT	TCTGCTTGCAAACGGGGTATGGAAATAACACC	CATC	AGATCGGAAGAGCACACGCAGGGTAGAAGCTA	tggaaaggacgaaacaccgTGCAAACGGGGTATGGAAATGTTTAAGAGCTATGCTGGAAACAGCATAGCAAGTTTAAATAAGGCTAGTCCGTTATCAACTTGAAAAAGTGGCACCGAGTCGGTGCTTTTTTTTCTGCTTGCAAACGGGGTATGGAAATAACACCCATCAGATCGGAAGAGCACACGCAGGGTAGAAGCTA
rs12713843_Maj_CBE_696_g5	CBE	Variant	tggaaaggacgaaacaccg	TTGCAAACGGGGTATGGAAA	GTTTAAGAGCTATGCTGGAAACAGCATAGCAAGTTTAAATAAGGCTAGTCCGTTATCAACTTGAAAAAGTGGCACCGAGTCGGTGCTTTTTTT	TTCTGCTTGCAAACGGGGTATGGAAATAACAC	CTTC	AGATCGGAAGAGCACACGCAGGGTAGAAGCTA	tggaaaggacgaaacaccgTTGCAAACGGGGTATGGAAAGTTTAAGAGCTATGCTGGAAACAGCATAGCAAGTTTAAATAAGGCTAGTCCGTTATCAACTTGAAAAAGTGGCACCGAGTCGGTGCTTTTTTTTTCTGCTTGCAAACGGGGTATGGAAATAACACCTTCAGATCGGAAGAGCACACGCAGGGTAGAAGCTA
rs12740374_Maj_CBE_697_g1	CBE	Variant	tggaaaggacgaaacaccg	CACCCTCAGGGCAGCCGAG	GTTTAAGAGCTATGCTGGAAACAGCATAGCAAGTTTAAATAAGGCTAGTCCGTTATCAACTTGAAAAAGTGGCACCGAGTCGGTGCTTTTTTT	GATTGAGCACCCTCAGGGCAGCCGAGCCAGCA	ACCG	AGATCGGAAGAGCACACGCAGGGTAGAAGCTA	tggaaaggacgaaacaccgCACCCTCAGGGCAGCCGAGGTTTAAGAGCTATGCTGGAAACAGCATAGCAAGTTTAAATAAGGCTAGTCCGTTATCAACTTGAAAAAGTGGCACCGAGTCGGTGCTTTTTTTGATTGAGCACCCTCAGGGCAGCCGAGCCAGCAACCGAGATCGGAAGAGCACACGCAGGGTAGAAGCTA
rs12740374_Maj_CBE_697_g2	CBE	Variant	tggaaaggacgaaacaccg	AGCACCCTCAGGGCAGCCGA	GTTTAAGAGCTATGCTGGAAACAGCATAGCAAGTTTAAATAAGGCTAGTCCGTTATCAACTTGAAAAAGTGGCACCGAGTCGGTGCTTTTTTT	TGATTGAGCACCCTCAGGGCAGCCGAGCCAGC	GGTG	AGATCGGAAGAGCACACGCAGGGTAGAAGCTA	tggaaaggacgaaacaccgAGCACCCTCAGGGCAGCCGAGTTTAAGAGCTATGCTGGAAACAGCATAGCAAGTTTAAATAAGGCTAGTCCGTTATCAACTTGAAAAAGTGGCACCGAGTCGGTGCTTTTTTTTGATTGAGCACCCTCAGGGCAGCCGAGCCAGCGGTGAGATCGGAAGAGCACACGCAGGGTAGAAGCTA
rs12740374_Maj_CBE_697_g3	CBE	Variant	tggaaaggacgaaacaccg	AGCACCCTCAGGGCAGCCG	GTTTAAGAGCTATGCTGGAAACAGCATAGCAAGTTTAAATAAGGCTAGTCCGTTATCAACTTGAAAAAGTGGCACCGAGTCGGTGCTTTTTTT	TTGATTGAGCACCCTCAGGGCAGCCGAGCCAG	TTTC	AGATCGGAAGAGCACACGCAGGGTAGAAGCTA	tggaaaggacgaaacaccgAGCACCCTCAGGGCAGCCGGTTTAAGAGCTATGCTGGAAACAGCATAGCAAGTTTAAATAAGGCTAGTCCGTTATCAACTTGAAAAAGTGGCACCGAGTCGGTGCTTTTTTTTTGATTGAGCACCCTCAGGGCAGCCGAGCCAGTTTCAGATCGGAAGAGCACACGCAGGGTAGAAGCTA
rs12740374_Maj_CBE_697_g4	CBE	Variant	tggaaaggacgaaacaccg	TGAGCACCCTCAGGGCAGCC	GTTTAAGAGCTATGCTGGAAACAGCATAGCAAGTTTAAATAAGGCTAGTCCGTTATCAACTTGAAAAAGTGGCACCGAGTCGGTGCTTTTTTT	CTTGATTGAGCACCCTCAGGGCAGCCGAGCCA	GTCT	AGATCGGAAGAGCACACGCAGGGTAGAAGCTA	tggaaaggacgaaacaccgTGAGCACCCTCAGGGCAGCCGTTTAAGAGCTATGCTGGAAACAGCATAGCAAGTTTAAATAAGGCTAGTCCGTTATCAACTTGAAAAAGTGGCACCGAGTCGGTGCTTTTTTTCTTGATTGAGCACCCTCAGGGCAGCCGAGCCAGTCTAGATCGGAAGAGCACACGCAGGGTAGAAGCTA
rs12740374_Maj_CBE_697_g5	CBE	Variant	tggaaaggacgaaacaccg	TTGAGCACCCTCAGGGCAGC	GTTTAAGAGCTATGCTGGAAACAGCATAGCAAGTTTAAATAAGGCTAGTCCGTTATCAACTTGAAAAAGTGGCACCGAGTCGGTGCTTTTTTT	GCTTGATTGAGCACCCTCAGGGCAGCCGAGCC	GAGG	AGATCGGAAGAGCACACGCAGGGTAGAAGCTA	tggaaaggacgaaacaccgTTGAGCACCCTCAGGGCAGCGTTTAAGAGCTATGCTGGAAACAGCATAGCAAGTTTAAATAAGGCTAGTCCGTTATCAACTTGAAAAAGTGGCACCGAGTCGGTGCTTTTTTTGCTTGATTGAGCACCCTCAGGGCAGCCGAGCCGAGGAGATCGGAAGAGCACACGCAGGGTAGAAGCTA
rs12742537_Maj_CBE_698_g1	CBE	Variant	tggaaaggacgaaacaccg	ATTCGAAATCATATTGCTGT	GTTTAAGAGCTATGCTGGAAACAGCATAGCAAGTTTAAATAAGGCTAGTCCGTTATCAACTTGAAAAAGTGGCACCGAGTCGGTGCTTTTTTT	AAGGGGATTCGAAATCATATTGCTGTCTTTAC	CAGT	AGATCGGAAGAGCACACGCAGGGTAGAAGCTA	tggaaaggacgaaacaccgATTCGAAATCATATTGCTGTGTTTAAGAGCTATGCTGGAAACAGCATAGCAAGTTTAAATAAGGCTAGTCCGTTATCAACTTGAAAAAGTGGCACCGAGTCGGTGCTTTTTTTAAGGGGATTCGAAATCATATTGCTGTCTTTACCAGTAGATCGGAAGAGCACACGCAGGGTAGAAGCTA
rs12742537_Maj_CBE_698_g2	CBE	Variant	tggaaaggacgaaacaccg	ATTCGAAATCATATTGCTG	GTTTAAGAGCTATGCTGGAAACAGCATAGCAAGTTTAAATAAGGCTAGTCCGTTATCAACTTGAAAAAGTGGCACCGAGTCGGTGCTTTTTTT	AAAGGGGATTCGAAATCATATTGCTGTCTTTA	TCGC	AGATCGGAAGAGCACACGCAGGGTAGAAGCTA	tggaaaggacgaaacaccgATTCGAAATCATATTGCTGGTTTAAGAGCTATGCTGGAAACAGCATAGCAAGTTTAAATAAGGCTAGTCCGTTATCAACTTGAAAAAGTGGCACCGAGTCGGTGCTTTTTTTAAAGGGGATTCGAAATCATATTGCTGTCTTTATCGCAGATCGGAAGAGCACACGCAGGGTAGAAGCTA
rs12742537_Maj_CBE_698_g3	CBE	Variant	tggaaaggacgaaacaccg	GATTCGAAATCATATTGCT	GTTTAAGAGCTATGCTGGAAACAGCATAGCAAGTTTAAATAAGGCTAGTCCGTTATCAACTTGAAAAAGTGGCACCGAGTCGGTGCTTTTTTT	AAAAGGGGATTCGAAATCATATTGCTGTCTTT	GCAC	AGATCGGAAGAGCACACGCAGGGTAGAAGCTA	tggaaaggacgaaacaccgGATTCGAAATCATATTGCTGTTTAAGAGCTATGCTGGAAACAGCATAGCAAGTTTAAATAAGGCTAGTCCGTTATCAACTTGAAAAAGTGGCACCGAGTCGGTGCTTTTTTTAAAAGGGGATTCGAAATCATATTGCTGTCTTTGCACAGATCGGAAGAGCACACGCAGGGTAGAAGCTA
rs12742537_Maj_CBE_698_g4	CBE	Variant	tggaaaggacgaaacaccg	GGATTCGAAATCATATTGC	GTTTAAGAGCTATGCTGGAAACAGCATAGCAAGTTTAAATAAGGCTAGTCCGTTATCAACTTGAAAAAGTGGCACCGAGTCGGTGCTTTTTTT	GAAAAGGGGATTCGAAATCATATTGCTGTCTT	TTGC	AGATCGGAAGAGCACACGCAGGGTAGAAGCTA	tggaaaggacgaaacaccgGGATTCGAAATCATATTGCGTTTAAGAGCTATGCTGGAAACAGCATAGCAAGTTTAAATAAGGCTAGTCCGTTATCAACTTGAAAAAGTGGCACCGAGTCGGTGCTTTTTTTGAAAAGGGGATTCGAAATCATATTGCTGTCTTTTGCAGATCGGAAGAGCACACGCAGGGTAGAAGCTA
rs12742537_Maj_CBE_698_g5	CBE	Variant	tggaaaggacgaaacaccg	GGGATTCGAAATCATATTG	GTTTAAGAGCTATGCTGGAAACAGCATAGCAAGTTTAAATAAGGCTAGTCCGTTATCAACTTGAAAAAGTGGCACCGAGTCGGTGCTTTTTTT	GGAAAAGGGGATTCGAAATCATATTGCTGTCT	GCGA	AGATCGGAAGAGCACACGCAGGGTAGAAGCTA	tggaaaggacgaaacaccgGGGATTCGAAATCATATTGGTTTAAGAGCTATGCTGGAAACAGCATAGCAAGTTTAAATAAGGCTAGTCCGTTATCAACTTGAAAAAGTGGCACCGAGTCGGTGCTTTTTTTGGAAAAGGGGATTCGAAATCATATTGCTGTCTGCGAAGATCGGAAGAGCACACGCAGGGTAGAAGCTA
rs12784396_Maj_CBE_699_g1	CBE	Variant	tggaaaggacgaaacaccg	CGCTCCCCGGAAAAATGCG	GTTTAAGAGCTATGCTGGAAACAGCATAGCAAGTTTAAATAAGGCTAGTCCGTTATCAACTTGAAAAAGTGGCACCGAGTCGGTGCTTTTTTT	GAATCCGCGCTCCCCGGAAAAATGCGACCGCG	GGCA	AGATCGGAAGAGCACACGCAGGGTAGAAGCTA	tggaaaggacgaaacaccgCGCTCCCCGGAAAAATGCGGTTTAAGAGCTATGCTGGAAACAGCATAGCAAGTTTAAATAAGGCTAGTCCGTTATCAACTTGAAAAAGTGGCACCGAGTCGGTGCTTTTTTTGAATCCGCGCTCCCCGGAAAAATGCGACCGCGGGCAAGATCGGAAGAGCACACGCAGGGTAGAAGCTA
rs12784396_Maj_CBE_699_g2	CBE	Variant	tggaaaggacgaaacaccg	CGCGCTCCCCGGAAAAATGC	GTTTAAGAGCTATGCTGGAAACAGCATAGCAAGTTTAAATAAGGCTAGTCCGTTATCAACTTGAAAAAGTGGCACCGAGTCGGTGCTTTTTTT	CGAATCCGCGCTCCCCGGAAAAATGCGACCGC	CGTA	AGATCGGAAGAGCACACGCAGGGTAGAAGCTA	tggaaaggacgaaacaccgCGCGCTCCCCGGAAAAATGCGTTTAAGAGCTATGCTGGAAACAGCATAGCAAGTTTAAATAAGGCTAGTCCGTTATCAACTTGAAAAAGTGGCACCGAGTCGGTGCTTTTTTTCGAATCCGCGCTCCCCGGAAAAATGCGACCGCCGTAAGATCGGAAGAGCACACGCAGGGTAGAAGCTA
rs12784396_Maj_CBE_699_g3	CBE	Variant	tggaaaggacgaaacaccg	CCGCGCTCCCCGGAAAAATG	GTTTAAGAGCTATGCTGGAAACAGCATAGCAAGTTTAAATAAGGCTAGTCCGTTATCAACTTGAAAAAGTGGCACCGAGTCGGTGCTTTTTTT	GCGAATCCGCGCTCCCCGGAAAAATGCGACCG	TCAA	AGATCGGAAGAGCACACGCAGGGTAGAAGCTA	tggaaaggacgaaacaccgCCGCGCTCCCCGGAAAAATGGTTTAAGAGCTATGCTGGAAACAGCATAGCAAGTTTAAATAAGGCTAGTCCGTTATCAACTTGAAAAAGTGGCACCGAGTCGGTGCTTTTTTTGCGAATCCGCGCTCCCCGGAAAAATGCGACCGTCAAAGATCGGAAGAGCACACGCAGGGTAGAAGCTA
rs12784396_Maj_CBE_699_g4	CBE	Variant	tggaaaggacgaaacaccg	TCCGCGCTCCCCGGAAAAAT	GTTTAAGAGCTATGCTGGAAACAGCATAGCAAGTTTAAATAAGGCTAGTCCGTTATCAACTTGAAAAAGTGGCACCGAGTCGGTGCTTTTTTT	TGCGAATCCGCGCTCCCCGGAAAAATGCGACC	ATGC	AGATCGGAAGAGCACACGCAGGGTAGAAGCTA	tggaaaggacgaaacaccgTCCGCGCTCCCCGGAAAAATGTTTAAGAGCTATGCTGGAAACAGCATAGCAAGTTTAAATAAGGCTAGTCCGTTATCAACTTGAAAAAGTGGCACCGAGTCGGTGCTTTTTTTTGCGAATCCGCGCTCCCCGGAAAAATGCGACCATGCAGATCGGAAGAGCACACGCAGGGTAGAAGCTA
rs12784396_Maj_CBE_699_g5	CBE	Variant	tggaaaggacgaaacaccg	ATCCGCGCTCCCCGGAAAAA	GTTTAAGAGCTATGCTGGAAACAGCATAGCAAGTTTAAATAAGGCTAGTCCGTTATCAACTTGAAAAAGTGGCACCGAGTCGGTGCTTTTTTT	ATGCGAATCCGCGCTCCCCGGAAAAATGCGAC	TGGG	AGATCGGAAGAGCACACGCAGGGTAGAAGCTA	tggaaaggacgaaacaccgATCCGCGCTCCCCGGAAAAAGTTTAAGAGCTATGCTGGAAACAGCATAGCAAGTTTAAATAAGGCTAGTCCGTTATCAACTTGAAAAAGTGGCACCGAGTCGGTGCTTTTTTTATGCGAATCCGCGCTCCCCGGAAAAATGCGACTGGGAGATCGGAAGAGCACACGCAGGGTAGAAGCTA
rs12868938_Maj_CBE_700_g1	CBE	Variant	tggaaaggacgaaacaccg	CCGCAGCAGGAGGAAGGGAC	GTTTAAGAGCTATGCTGGAAACAGCATAGCAAGTTTAAATAAGGCTAGTCCGTTATCAACTTGAAAAAGTGGCACCGAGTCGGTGCTTTTTTT	CCAGCCCCGCAGCAGGAGGAAGGGACCCCGGG	GGTC	AGATCGGAAGAGCACACGCAGGGTAGAAGCTA	tggaaaggacgaaacaccgCCGCAGCAGGAGGAAGGGACGTTTAAGAGCTATGCTGGAAACAGCATAGCAAGTTTAAATAAGGCTAGTCCGTTATCAACTTGAAAAAGTGGCACCGAGTCGGTGCTTTTTTTCCAGCCCCGCAGCAGGAGGAAGGGACCCCGGGGGTCAGATCGGAAGAGCACACGCAGGGTAGAAGCTA
rs12868938_Maj_CBE_700_g2	CBE	Variant	tggaaaggacgaaacaccg	CCCGCAGCAGGAGGAAGGGA	GTTTAAGAGCTATGCTGGAAACAGCATAGCAAGTTTAAATAAGGCTAGTCCGTTATCAACTTGAAAAAGTGGCACCGAGTCGGTGCTTTTTTT	CCCAGCCCCGCAGCAGGAGGAAGGGACCCCGG	CGCC	AGATCGGAAGAGCACACGCAGGGTAGAAGCTA	tggaaaggacgaaacaccgCCCGCAGCAGGAGGAAGGGAGTTTAAGAGCTATGCTGGAAACAGCATAGCAAGTTTAAATAAGGCTAGTCCGTTATCAACTTGAAAAAGTGGCACCGAGTCGGTGCTTTTTTTCCCAGCCCCGCAGCAGGAGGAAGGGACCCCGGCGCCAGATCGGAAGAGCACACGCAGGGTAGAAGCTA
rs12868938_Maj_CBE_700_g3	CBE	Variant	tggaaaggacgaaacaccg	CCCCGCAGCAGGAGGAAGGG	GTTTAAGAGCTATGCTGGAAACAGCATAGCAAGTTTAAATAAGGCTAGTCCGTTATCAACTTGAAAAAGTGGCACCGAGTCGGTGCTTTTTTT	GCCCAGCCCCGCAGCAGGAGGAAGGGACCCCG	AAGG	AGATCGGAAGAGCACACGCAGGGTAGAAGCTA	tggaaaggacgaaacaccgCCCCGCAGCAGGAGGAAGGGGTTTAAGAGCTATGCTGGAAACAGCATAGCAAGTTTAAATAAGGCTAGTCCGTTATCAACTTGAAAAAGTGGCACCGAGTCGGTGCTTTTTTTGCCCAGCCCCGCAGCAGGAGGAAGGGACCCCGAAGGAGATCGGAAGAGCACACGCAGGGTAGAAGCTA
rs12868938_Maj_CBE_700_g4	CBE	Variant	tggaaaggacgaaacaccg	CCCCGCAGCAGGAGGAAGG	GTTTAAGAGCTATGCTGGAAACAGCATAGCAAGTTTAAATAAGGCTAGTCCGTTATCAACTTGAAAAAGTGGCACCGAGTCGGTGCTTTTTTT	AGCCCAGCCCCGCAGCAGGAGGAAGGGACCCC	CTCG	AGATCGGAAGAGCACACGCAGGGTAGAAGCTA	tggaaaggacgaaacaccgCCCCGCAGCAGGAGGAAGGGTTTAAGAGCTATGCTGGAAACAGCATAGCAAGTTTAAATAAGGCTAGTCCGTTATCAACTTGAAAAAGTGGCACCGAGTCGGTGCTTTTTTTAGCCCAGCCCCGCAGCAGGAGGAAGGGACCCCCTCGAGATCGGAAGAGCACACGCAGGGTAGAAGCTA
rs12868938_Maj_CBE_700_g5	CBE	Variant	tggaaaggacgaaacaccg	AGCCCCGCAGCAGGAGGAAG	GTTTAAGAGCTATGCTGGAAACAGCATAGCAAGTTTAAATAAGGCTAGTCCGTTATCAACTTGAAAAAGTGGCACCGAGTCGGTGCTTTTTTT	CAGCCCAGCCCCGCAGCAGGAGGAAGGGACCC	GACT	AGATCGGAAGAGCACACGCAGGGTAGAAGCTA	tggaaaggacgaaacaccgAGCCCCGCAGCAGGAGGAAGGTTTAAGAGCTATGCTGGAAACAGCATAGCAAGTTTAAATAAGGCTAGTCCGTTATCAACTTGAAAAAGTGGCACCGAGTCGGTGCTTTTTTTCAGCCCAGCCCCGCAGCAGGAGGAAGGGACCCGACTAGATCGGAAGAGCACACGCAGGGTAGAAGCTA
rs12900072_Maj_CBE_701_g1	CBE	Variant	tggaaaggacgaaacaccg	CTCCCTTGCTCAAACACCTC	GTTTAAGAGCTATGCTGGAAACAGCATAGCAAGTTTAAATAAGGCTAGTCCGTTATCAACTTGAAAAAGTGGCACCGAGTCGGTGCTTTTTTT	CCCCAGCTCCCTTGCTCAAACACCTCTGCTGC	TCGT	AGATCGGAAGAGCACACGCAGGGTAGAAGCTA	tggaaaggacgaaacaccgCTCCCTTGCTCAAACACCTCGTTTAAGAGCTATGCTGGAAACAGCATAGCAAGTTTAAATAAGGCTAGTCCGTTATCAACTTGAAAAAGTGGCACCGAGTCGGTGCTTTTTTTCCCCAGCTCCCTTGCTCAAACACCTCTGCTGCTCGTAGATCGGAAGAGCACACGCAGGGTAGAAGCTA
rs12900072_Maj_CBE_701_g2	CBE	Variant	tggaaaggacgaaacaccg	CTCCCTTGCTCAAACACCT	GTTTAAGAGCTATGCTGGAAACAGCATAGCAAGTTTAAATAAGGCTAGTCCGTTATCAACTTGAAAAAGTGGCACCGAGTCGGTGCTTTTTTT	GCCCCAGCTCCCTTGCTCAAACACCTCTGCTG	CTTT	AGATCGGAAGAGCACACGCAGGGTAGAAGCTA	tggaaaggacgaaacaccgCTCCCTTGCTCAAACACCTGTTTAAGAGCTATGCTGGAAACAGCATAGCAAGTTTAAATAAGGCTAGTCCGTTATCAACTTGAAAAAGTGGCACCGAGTCGGTGCTTTTTTTGCCCCAGCTCCCTTGCTCAAACACCTCTGCTGCTTTAGATCGGAAGAGCACACGCAGGGTAGAAGCTA
rs12900072_Maj_CBE_701_g3	CBE	Variant	tggaaaggacgaaacaccg	AGCTCCCTTGCTCAAACACC	GTTTAAGAGCTATGCTGGAAACAGCATAGCAAGTTTAAATAAGGCTAGTCCGTTATCAACTTGAAAAAGTGGCACCGAGTCGGTGCTTTTTTT	TGCCCCAGCTCCCTTGCTCAAACACCTCTGCT	GCAG	AGATCGGAAGAGCACACGCAGGGTAGAAGCTA	tggaaaggacgaaacaccgAGCTCCCTTGCTCAAACACCGTTTAAGAGCTATGCTGGAAACAGCATAGCAAGTTTAAATAAGGCTAGTCCGTTATCAACTTGAAAAAGTGGCACCGAGTCGGTGCTTTTTTTTGCCCCAGCTCCCTTGCTCAAACACCTCTGCTGCAGAGATCGGAAGAGCACACGCAGGGTAGAAGCTA
rs12900072_Maj_CBE_701_g4	CBE	Variant	tggaaaggacgaaacaccg	CAGCTCCCTTGCTCAAACAC	GTTTAAGAGCTATGCTGGAAACAGCATAGCAAGTTTAAATAAGGCTAGTCCGTTATCAACTTGAAAAAGTGGCACCGAGTCGGTGCTTTTTTT	CTGCCCCAGCTCCCTTGCTCAAACACCTCTGC	TCAG	AGATCGGAAGAGCACACGCAGGGTAGAAGCTA	tggaaaggacgaaacaccgCAGCTCCCTTGCTCAAACACGTTTAAGAGCTATGCTGGAAACAGCATAGCAAGTTTAAATAAGGCTAGTCCGTTATCAACTTGAAAAAGTGGCACCGAGTCGGTGCTTTTTTTCTGCCCCAGCTCCCTTGCTCAAACACCTCTGCTCAGAGATCGGAAGAGCACACGCAGGGTAGAAGCTA
rs12900072_Maj_CBE_701_g5	CBE	Variant	tggaaaggacgaaacaccg	CCAGCTCCCTTGCTCAAACA	GTTTAAGAGCTATGCTGGAAACAGCATAGCAAGTTTAAATAAGGCTAGTCCGTTATCAACTTGAAAAAGTGGCACCGAGTCGGTGCTTTTTTT	CCTGCCCCAGCTCCCTTGCTCAAACACCTCTG	ATCC	AGATCGGAAGAGCACACGCAGGGTAGAAGCTA	tggaaaggacgaaacaccgCCAGCTCCCTTGCTCAAACAGTTTAAGAGCTATGCTGGAAACAGCATAGCAAGTTTAAATAAGGCTAGTCCGTTATCAACTTGAAAAAGTGGCACCGAGTCGGTGCTTTTTTTCCTGCCCCAGCTCCCTTGCTCAAACACCTCTGATCCAGATCGGAAGAGCACACGCAGGGTAGAAGCTA
rs12904_Maj_CBE_702_g1	CBE	Variant	tggaaaggacgaaacaccg	ATACTGACCCGTTTTGAGGC	GTTTAAGAGCTATGCTGGAAACAGCATAGCAAGTTTAAATAAGGCTAGTCCGTTATCAACTTGAAAAAGTGGCACCGAGTCGGTGCTTTTTTT	ACCTTAATACTGACCCGTTTTGAGGCTGCTAG	CCAC	AGATCGGAAGAGCACACGCAGGGTAGAAGCTA	tggaaaggacgaaacaccgATACTGACCCGTTTTGAGGCGTTTAAGAGCTATGCTGGAAACAGCATAGCAAGTTTAAATAAGGCTAGTCCGTTATCAACTTGAAAAAGTGGCACCGAGTCGGTGCTTTTTTTACCTTAATACTGACCCGTTTTGAGGCTGCTAGCCACAGATCGGAAGAGCACACGCAGGGTAGAAGCTA
rs12904_Maj_CBE_702_g2	CBE	Variant	tggaaaggacgaaacaccg	AATACTGACCCGTTTTGAGG	GTTTAAGAGCTATGCTGGAAACAGCATAGCAAGTTTAAATAAGGCTAGTCCGTTATCAACTTGAAAAAGTGGCACCGAGTCGGTGCTTTTTTT	AACCTTAATACTGACCCGTTTTGAGGCTGCTA	GCTT	AGATCGGAAGAGCACACGCAGGGTAGAAGCTA	tggaaaggacgaaacaccgAATACTGACCCGTTTTGAGGGTTTAAGAGCTATGCTGGAAACAGCATAGCAAGTTTAAATAAGGCTAGTCCGTTATCAACTTGAAAAAGTGGCACCGAGTCGGTGCTTTTTTTAACCTTAATACTGACCCGTTTTGAGGCTGCTAGCTTAGATCGGAAGAGCACACGCAGGGTAGAAGCTA
rs12904_Maj_CBE_702_g3	CBE	Variant	tggaaaggacgaaacaccg	TAATACTGACCCGTTTTGAG	GTTTAAGAGCTATGCTGGAAACAGCATAGCAAGTTTAAATAAGGCTAGTCCGTTATCAACTTGAAAAAGTGGCACCGAGTCGGTGCTTTTTTT	AAACCTTAATACTGACCCGTTTTGAGGCTGCT	TTGA	AGATCGGAAGAGCACACGCAGGGTAGAAGCTA	tggaaaggacgaaacaccgTAATACTGACCCGTTTTGAGGTTTAAGAGCTATGCTGGAAACAGCATAGCAAGTTTAAATAAGGCTAGTCCGTTATCAACTTGAAAAAGTGGCACCGAGTCGGTGCTTTTTTTAAACCTTAATACTGACCCGTTTTGAGGCTGCTTTGAAGATCGGAAGAGCACACGCAGGGTAGAAGCTA
rs12904_Maj_CBE_702_g4	CBE	Variant	tggaaaggacgaaacaccg	TTAATACTGACCCGTTTTGA	GTTTAAGAGCTATGCTGGAAACAGCATAGCAAGTTTAAATAAGGCTAGTCCGTTATCAACTTGAAAAAGTGGCACCGAGTCGGTGCTTTTTTT	AAAACCTTAATACTGACCCGTTTTGAGGCTGC	ATTA	AGATCGGAAGAGCACACGCAGGGTAGAAGCTA	tggaaaggacgaaacaccgTTAATACTGACCCGTTTTGAGTTTAAGAGCTATGCTGGAAACAGCATAGCAAGTTTAAATAAGGCTAGTCCGTTATCAACTTGAAAAAGTGGCACCGAGTCGGTGCTTTTTTTAAAACCTTAATACTGACCCGTTTTGAGGCTGCATTAAGATCGGAAGAGCACACGCAGGGTAGAAGCTA
rs12904_Maj_CBE_702_g5	CBE	Variant	tggaaaggacgaaacaccg	CTTAATACTGACCCGTTTTG	GTTTAAGAGCTATGCTGGAAACAGCATAGCAAGTTTAAATAAGGCTAGTCCGTTATCAACTTGAAAAAGTGGCACCGAGTCGGTGCTTTTTTT	GAAAACCTTAATACTGACCCGTTTTGAGGCTG	CGAG	AGATCGGAAGAGCACACGCAGGGTAGAAGCTA	tggaaaggacgaaacaccgCTTAATACTGACCCGTTTTGGTTTAAGAGCTATGCTGGAAACAGCATAGCAAGTTTAAATAAGGCTAGTCCGTTATCAACTTGAAAAAGTGGCACCGAGTCGGTGCTTTTTTTGAAAACCTTAATACTGACCCGTTTTGAGGCTGCGAGAGATCGGAAGAGCACACGCAGGGTAGAAGCTA
rs12916_Min_CBE_1074_g1	CBE	Variant	tggaaaggacgaaacaccg	CACCCCTGCCAGTTGAGGAT	GTTTAAGAGCTATGCTGGAAACAGCATAGCAAGTTTAAATAAGGCTAGTCCGTTATCAACTTGAAAAAGTGGCACCGAGTCGGTGCTTTTTTT	CTCCCTCACCCCTGCCAGTTGAGGATATTATA	GGAA	AGATCGGAAGAGCACACGCAGGGTAGAAGCTA	tggaaaggacgaaacaccgCACCCCTGCCAGTTGAGGATGTTTAAGAGCTATGCTGGAAACAGCATAGCAAGTTTAAATAAGGCTAGTCCGTTATCAACTTGAAAAAGTGGCACCGAGTCGGTGCTTTTTTTCTCCCTCACCCCTGCCAGTTGAGGATATTATAGGAAAGATCGGAAGAGCACACGCAGGGTAGAAGCTA
rs12916_Min_CBE_1074_g2	CBE	Variant	tggaaaggacgaaacaccg	TCACCCCTGCCAGTTGATGG	GTTTAAGAGCTATGCTGGAAACAGCATAGCAAGTTTAAATAAGGCTAGTCCGTTATCAACTTGAAAAAGTGGCACCGAGTCGGTGCTTTTTTT	TCTCCCTCACCCCTGCCAGTTGATGGAAATTA	ATTG	AGATCGGAAGAGCACACGCAGGGTAGAAGCTA	tggaaaggacgaaacaccgTCACCCCTGCCAGTTGATGGGTTTAAGAGCTATGCTGGAAACAGCATAGCAAGTTTAAATAAGGCTAGTCCGTTATCAACTTGAAAAAGTGGCACCGAGTCGGTGCTTTTTTTTCTCCCTCACCCCTGCCAGTTGATGGAAATTAATTGAGATCGGAAGAGCACACGCAGGGTAGAAGCTA
rs12916_Min_CBE_1074_g3	CBE	Variant	tggaaaggacgaaacaccg	CTCACCCCTGCCAGTTGATG	GTTTAAGAGCTATGCTGGAAACAGCATAGCAAGTTTAAATAAGGCTAGTCCGTTATCAACTTGAAAAAGTGGCACCGAGTCGGTGCTTTTTTT	TTCTCCCTCACCCCTGCCAGTTGATGGTTAAA	CCCT	AGATCGGAAGAGCACACGCAGGGTAGAAGCTA	tggaaaggacgaaacaccgCTCACCCCTGCCAGTTGATGGTTTAAGAGCTATGCTGGAAACAGCATAGCAAGTTTAAATAAGGCTAGTCCGTTATCAACTTGAAAAAGTGGCACCGAGTCGGTGCTTTTTTTTTCTCCCTCACCCCTGCCAGTTGATGGTTAAACCCTAGATCGGAAGAGCACACGCAGGGTAGAAGCTA
rs12916_Min_CBE_1074_g4	CBE	Variant	tggaaaggacgaaacaccg	CCTCACCCCTGCCAGTTGAA	GTTTAAGAGCTATGCTGGAAACAGCATAGCAAGTTTAAATAAGGCTAGTCCGTTATCAACTTGAAAAAGTGGCACCGAGTCGGTGCTTTTTTT	CTTCTCCCTCACCCCTGCCAGTTGAATTTTTA	CTGT	AGATCGGAAGAGCACACGCAGGGTAGAAGCTA	tggaaaggacgaaacaccgCCTCACCCCTGCCAGTTGAAGTTTAAGAGCTATGCTGGAAACAGCATAGCAAGTTTAAATAAGGCTAGTCCGTTATCAACTTGAAAAAGTGGCACCGAGTCGGTGCTTTTTTTCTTCTCCCTCACCCCTGCCAGTTGAATTTTTACTGTAGATCGGAAGAGCACACGCAGGGTAGAAGCTA
rs12916_Min_CBE_1074_g5	CBE	Variant	tggaaaggacgaaacaccg	CCCTCACCCCTGCCAGTTGA	GTTTAAGAGCTATGCTGGAAACAGCATAGCAAGTTTAAATAAGGCTAGTCCGTTATCAACTTGAAAAAGTGGCACCGAGTCGGTGCTTTTTTT	CCTTCTCCCTCACCCCTGCCAGTTGAATTTTT	AGCC	AGATCGGAAGAGCACACGCAGGGTAGAAGCTA	tggaaaggacgaaacaccgCCCTCACCCCTGCCAGTTGAGTTTAAGAGCTATGCTGGAAACAGCATAGCAAGTTTAAATAAGGCTAGTCCGTTATCAACTTGAAAAAGTGGCACCGAGTCGGTGCTTTTTTTCCTTCTCCCTCACCCCTGCCAGTTGAATTTTTAGCCAGATCGGAAGAGCACACGCAGGGTAGAAGCTA
rs12936113_Min_CBE_1075_g1	CBE	Variant	tggaaaggacgaaacaccg	CACCATTTATTGAAAACAC	GTTTAAGAGCTATGCTGGAAACAGCATAGCAAGTTTAAATAAGGCTAGTCCGTTATCAACTTGAAAAAGTGGCACCGAGTCGGTGCTTTTTTT	TTCCCAGCACCATTTATTGAAAACACTGTCCT	ACTT	AGATCGGAAGAGCACACGCAGGGTAGAAGCTA	tggaaaggacgaaacaccgCACCATTTATTGAAAACACGTTTAAGAGCTATGCTGGAAACAGCATAGCAAGTTTAAATAAGGCTAGTCCGTTATCAACTTGAAAAAGTGGCACCGAGTCGGTGCTTTTTTTTTCCCAGCACCATTTATTGAAAACACTGTCCTACTTAGATCGGAAGAGCACACGCAGGGTAGAAGCTA
rs12936113_Min_CBE_1075_g2	CBE	Variant	tggaaaggacgaaacaccg	AGCACCATTTATTGAAAACA	GTTTAAGAGCTATGCTGGAAACAGCATAGCAAGTTTAAATAAGGCTAGTCCGTTATCAACTTGAAAAAGTGGCACCGAGTCGGTGCTTTTTTT	TTTCCCAGCACCATTTATTGAAAACACTGTCC	GTAC	AGATCGGAAGAGCACACGCAGGGTAGAAGCTA	tggaaaggacgaaacaccgAGCACCATTTATTGAAAACAGTTTAAGAGCTATGCTGGAAACAGCATAGCAAGTTTAAATAAGGCTAGTCCGTTATCAACTTGAAAAAGTGGCACCGAGTCGGTGCTTTTTTTTTTCCCAGCACCATTTATTGAAAACACTGTCCGTACAGATCGGAAGAGCACACGCAGGGTAGAAGCTA
rs12936113_Min_CBE_1075_g3	CBE	Variant	tggaaaggacgaaacaccg	CAGCACCATTTATTGAAAAC	GTTTAAGAGCTATGCTGGAAACAGCATAGCAAGTTTAAATAAGGCTAGTCCGTTATCAACTTGAAAAAGTGGCACCGAGTCGGTGCTTTTTTT	TTTTCCCAGCACCATTTATTGAAAACACTGTC	CTCA	AGATCGGAAGAGCACACGCAGGGTAGAAGCTA	tggaaaggacgaaacaccgCAGCACCATTTATTGAAAACGTTTAAGAGCTATGCTGGAAACAGCATAGCAAGTTTAAATAAGGCTAGTCCGTTATCAACTTGAAAAAGTGGCACCGAGTCGGTGCTTTTTTTTTTTCCCAGCACCATTTATTGAAAACACTGTCCTCAAGATCGGAAGAGCACACGCAGGGTAGAAGCTA
rs12936113_Min_CBE_1075_g4	CBE	Variant	tggaaaggacgaaacaccg	CCAGCACCATTTATTGAAAA	GTTTAAGAGCTATGCTGGAAACAGCATAGCAAGTTTAAATAAGGCTAGTCCGTTATCAACTTGAAAAAGTGGCACCGAGTCGGTGCTTTTTTT	GTTTTCCCAGCACCATTTATTGAAAACACTGT	ATCT	AGATCGGAAGAGCACACGCAGGGTAGAAGCTA	tggaaaggacgaaacaccgCCAGCACCATTTATTGAAAAGTTTAAGAGCTATGCTGGAAACAGCATAGCAAGTTTAAATAAGGCTAGTCCGTTATCAACTTGAAAAAGTGGCACCGAGTCGGTGCTTTTTTTGTTTTCCCAGCACCATTTATTGAAAACACTGTATCTAGATCGGAAGAGCACACGCAGGGTAGAAGCTA
rs12936113_Min_CBE_1075_g5	CBE	Variant	tggaaaggacgaaacaccg	CCCAGCACCATTTATTGAAA	GTTTAAGAGCTATGCTGGAAACAGCATAGCAAGTTTAAATAAGGCTAGTCCGTTATCAACTTGAAAAAGTGGCACCGAGTCGGTGCTTTTTTT	AGTTTTCCCAGCACCATTTATTGAAAACACTG	AACT	AGATCGGAAGAGCACACGCAGGGTAGAAGCTA	tggaaaggacgaaacaccgCCCAGCACCATTTATTGAAAGTTTAAGAGCTATGCTGGAAACAGCATAGCAAGTTTAAATAAGGCTAGTCCGTTATCAACTTGAAAAAGTGGCACCGAGTCGGTGCTTTTTTTAGTTTTCCCAGCACCATTTATTGAAAACACTGAACTAGATCGGAAGAGCACACGCAGGGTAGAAGCTA
rs12948394_Maj_CBE_703_g1	CBE	Variant	tggaaaggacgaaacaccg	TTGCGCAGGTGGTCAGCCCC	GTTTAAGAGCTATGCTGGAAACAGCATAGCAAGTTTAAATAAGGCTAGTCCGTTATCAACTTGAAAAAGTGGCACCGAGTCGGTGCTTTTTTT	TTGAGCTTGCGCAGGTGGTCAGCCCCTGGAGG	TATG	AGATCGGAAGAGCACACGCAGGGTAGAAGCTA	tggaaaggacgaaacaccgTTGCGCAGGTGGTCAGCCCCGTTTAAGAGCTATGCTGGAAACAGCATAGCAAGTTTAAATAAGGCTAGTCCGTTATCAACTTGAAAAAGTGGCACCGAGTCGGTGCTTTTTTTTTGAGCTTGCGCAGGTGGTCAGCCCCTGGAGGTATGAGATCGGAAGAGCACACGCAGGGTAGAAGCTA
rs12948394_Maj_CBE_703_g2	CBE	Variant	tggaaaggacgaaacaccg	CTTGCGCAGGTGGTCAGCCC	GTTTAAGAGCTATGCTGGAAACAGCATAGCAAGTTTAAATAAGGCTAGTCCGTTATCAACTTGAAAAAGTGGCACCGAGTCGGTGCTTTTTTT	ATTGAGCTTGCGCAGGTGGTCAGCCCCTGGAG	GACC	AGATCGGAAGAGCACACGCAGGGTAGAAGCTA	tggaaaggacgaaacaccgCTTGCGCAGGTGGTCAGCCCGTTTAAGAGCTATGCTGGAAACAGCATAGCAAGTTTAAATAAGGCTAGTCCGTTATCAACTTGAAAAAGTGGCACCGAGTCGGTGCTTTTTTTATTGAGCTTGCGCAGGTGGTCAGCCCCTGGAGGACCAGATCGGAAGAGCACACGCAGGGTAGAAGCTA
rs12948394_Maj_CBE_703_g3	CBE	Variant	tggaaaggacgaaacaccg	CTTGCGCAGGTGGTCAGCC	GTTTAAGAGCTATGCTGGAAACAGCATAGCAAGTTTAAATAAGGCTAGTCCGTTATCAACTTGAAAAAGTGGCACCGAGTCGGTGCTTTTTTT	AATTGAGCTTGCGCAGGTGGTCAGCCCCTGGA	TTAC	AGATCGGAAGAGCACACGCAGGGTAGAAGCTA	tggaaaggacgaaacaccgCTTGCGCAGGTGGTCAGCCGTTTAAGAGCTATGCTGGAAACAGCATAGCAAGTTTAAATAAGGCTAGTCCGTTATCAACTTGAAAAAGTGGCACCGAGTCGGTGCTTTTTTTAATTGAGCTTGCGCAGGTGGTCAGCCCCTGGATTACAGATCGGAAGAGCACACGCAGGGTAGAAGCTA
rs12948394_Maj_CBE_703_g4	CBE	Variant	tggaaaggacgaaacaccg	AGCTTGCGCAGGTGGTCAGC	GTTTAAGAGCTATGCTGGAAACAGCATAGCAAGTTTAAATAAGGCTAGTCCGTTATCAACTTGAAAAAGTGGCACCGAGTCGGTGCTTTTTTT	GAATTGAGCTTGCGCAGGTGGTCAGCCCCTGG	TCTG	AGATCGGAAGAGCACACGCAGGGTAGAAGCTA	tggaaaggacgaaacaccgAGCTTGCGCAGGTGGTCAGCGTTTAAGAGCTATGCTGGAAACAGCATAGCAAGTTTAAATAAGGCTAGTCCGTTATCAACTTGAAAAAGTGGCACCGAGTCGGTGCTTTTTTTGAATTGAGCTTGCGCAGGTGGTCAGCCCCTGGTCTGAGATCGGAAGAGCACACGCAGGGTAGAAGCTA
rs12948394_Maj_CBE_703_g5	CBE	Variant	tggaaaggacgaaacaccg	AGCTTGCGCAGGTGGTCAG	GTTTAAGAGCTATGCTGGAAACAGCATAGCAAGTTTAAATAAGGCTAGTCCGTTATCAACTTGAAAAAGTGGCACCGAGTCGGTGCTTTTTTT	GGAATTGAGCTTGCGCAGGTGGTCAGCCCCTG	AAGT	AGATCGGAAGAGCACACGCAGGGTAGAAGCTA	tggaaaggacgaaacaccgAGCTTGCGCAGGTGGTCAGGTTTAAGAGCTATGCTGGAAACAGCATAGCAAGTTTAAATAAGGCTAGTCCGTTATCAACTTGAAAAAGTGGCACCGAGTCGGTGCTTTTTTTGGAATTGAGCTTGCGCAGGTGGTCAGCCCCTGAAGTAGATCGGAAGAGCACACGCAGGGTAGAAGCTA
rs12984037_Maj_CBE_704_g1	CBE	Variant	tggaaaggacgaaacaccg	AGGCGTGAGCCACCGCGCCT	GTTTAAGAGCTATGCTGGAAACAGCATAGCAAGTTTAAATAAGGCTAGTCCGTTATCAACTTGAAAAAGTGGCACCGAGTCGGTGCTTTTTTT	GATTATAGGCGTGAGCCACCGCGCCTGGCGTG	CTAC	AGATCGGAAGAGCACACGCAGGGTAGAAGCTA	tggaaaggacgaaacaccgAGGCGTGAGCCACCGCGCCTGTTTAAGAGCTATGCTGGAAACAGCATAGCAAGTTTAAATAAGGCTAGTCCGTTATCAACTTGAAAAAGTGGCACCGAGTCGGTGCTTTTTTTGATTATAGGCGTGAGCCACCGCGCCTGGCGTGCTACAGATCGGAAGAGCACACGCAGGGTAGAAGCTA
rs12984037_Maj_CBE_704_g2	CBE	Variant	tggaaaggacgaaacaccg	TAGGCGTGAGCCACCGCGCC	GTTTAAGAGCTATGCTGGAAACAGCATAGCAAGTTTAAATAAGGCTAGTCCGTTATCAACTTGAAAAAGTGGCACCGAGTCGGTGCTTTTTTT	GGATTATAGGCGTGAGCCACCGCGCCTGGCGT	CCTT	AGATCGGAAGAGCACACGCAGGGTAGAAGCTA	tggaaaggacgaaacaccgTAGGCGTGAGCCACCGCGCCGTTTAAGAGCTATGCTGGAAACAGCATAGCAAGTTTAAATAAGGCTAGTCCGTTATCAACTTGAAAAAGTGGCACCGAGTCGGTGCTTTTTTTGGATTATAGGCGTGAGCCACCGCGCCTGGCGTCCTTAGATCGGAAGAGCACACGCAGGGTAGAAGCTA
rs12984037_Maj_CBE_704_g3	CBE	Variant	tggaaaggacgaaacaccg	ATAGGCGTGAGCCACCGCGC	GTTTAAGAGCTATGCTGGAAACAGCATAGCAAGTTTAAATAAGGCTAGTCCGTTATCAACTTGAAAAAGTGGCACCGAGTCGGTGCTTTTTTT	GGGATTATAGGCGTGAGCCACCGCGCCTGGCG	ATCG	AGATCGGAAGAGCACACGCAGGGTAGAAGCTA	tggaaaggacgaaacaccgATAGGCGTGAGCCACCGCGCGTTTAAGAGCTATGCTGGAAACAGCATAGCAAGTTTAAATAAGGCTAGTCCGTTATCAACTTGAAAAAGTGGCACCGAGTCGGTGCTTTTTTTGGGATTATAGGCGTGAGCCACCGCGCCTGGCGATCGAGATCGGAAGAGCACACGCAGGGTAGAAGCTA
rs12984037_Maj_CBE_704_g4	CBE	Variant	tggaaaggacgaaacaccg	TATAGGCGTGAGCCACCGCG	GTTTAAGAGCTATGCTGGAAACAGCATAGCAAGTTTAAATAAGGCTAGTCCGTTATCAACTTGAAAAAGTGGCACCGAGTCGGTGCTTTTTTT	TGGGATTATAGGCGTGAGCCACCGCGCCTGGC	TATA	AGATCGGAAGAGCACACGCAGGGTAGAAGCTA	tggaaaggacgaaacaccgTATAGGCGTGAGCCACCGCGGTTTAAGAGCTATGCTGGAAACAGCATAGCAAGTTTAAATAAGGCTAGTCCGTTATCAACTTGAAAAAGTGGCACCGAGTCGGTGCTTTTTTTTGGGATTATAGGCGTGAGCCACCGCGCCTGGCTATAAGATCGGAAGAGCACACGCAGGGTAGAAGCTA
rs12984037_Maj_CBE_704_g5	CBE	Variant	tggaaaggacgaaacaccg	TTATAGGCGTGAGCCACCGC	GTTTAAGAGCTATGCTGGAAACAGCATAGCAAGTTTAAATAAGGCTAGTCCGTTATCAACTTGAAAAAGTGGCACCGAGTCGGTGCTTTTTTT	CTGGGATTATAGGCGTGAGCCACCGCGCCTGG	TGAA	AGATCGGAAGAGCACACGCAGGGTAGAAGCTA	tggaaaggacgaaacaccgTTATAGGCGTGAGCCACCGCGTTTAAGAGCTATGCTGGAAACAGCATAGCAAGTTTAAATAAGGCTAGTCCGTTATCAACTTGAAAAAGTGGCACCGAGTCGGTGCTTTTTTTCTGGGATTATAGGCGTGAGCCACCGCGCCTGGTGAAAGATCGGAAGAGCACACGCAGGGTAGAAGCTA
rs12985239_Maj_CBE_705_g1	CBE	Variant	tggaaaggacgaaacaccg	CCCTCCAATCAGTCTTCTG	GTTTAAGAGCTATGCTGGAAACAGCATAGCAAGTTTAAATAAGGCTAGTCCGTTATCAACTTGAAAAAGTGGCACCGAGTCGGTGCTTTTTTT	GATAGGGCCCTCCAATCAGTCTTCTGGCTCCC	AGGT	AGATCGGAAGAGCACACGCAGGGTAGAAGCTA	tggaaaggacgaaacaccgCCCTCCAATCAGTCTTCTGGTTTAAGAGCTATGCTGGAAACAGCATAGCAAGTTTAAATAAGGCTAGTCCGTTATCAACTTGAAAAAGTGGCACCGAGTCGGTGCTTTTTTTGATAGGGCCCTCCAATCAGTCTTCTGGCTCCCAGGTAGATCGGAAGAGCACACGCAGGGTAGAAGCTA
rs12985239_Maj_CBE_705_g2	CBE	Variant	tggaaaggacgaaacaccg	GCCCTCCAATCAGTCTTCT	GTTTAAGAGCTATGCTGGAAACAGCATAGCAAGTTTAAATAAGGCTAGTCCGTTATCAACTTGAAAAAGTGGCACCGAGTCGGTGCTTTTTTT	AGATAGGGCCCTCCAATCAGTCTTCTGGCTCC	GTGT	AGATCGGAAGAGCACACGCAGGGTAGAAGCTA	tggaaaggacgaaacaccgGCCCTCCAATCAGTCTTCTGTTTAAGAGCTATGCTGGAAACAGCATAGCAAGTTTAAATAAGGCTAGTCCGTTATCAACTTGAAAAAGTGGCACCGAGTCGGTGCTTTTTTTAGATAGGGCCCTCCAATCAGTCTTCTGGCTCCGTGTAGATCGGAAGAGCACACGCAGGGTAGAAGCTA
rs12985239_Maj_CBE_705_g3	CBE	Variant	tggaaaggacgaaacaccg	GGCCCTCCAATCAGTCTTC	GTTTAAGAGCTATGCTGGAAACAGCATAGCAAGTTTAAATAAGGCTAGTCCGTTATCAACTTGAAAAAGTGGCACCGAGTCGGTGCTTTTTTT	AAGATAGGGCCCTCCAATCAGTCTTCTGGCTC	TTAG	AGATCGGAAGAGCACACGCAGGGTAGAAGCTA	tggaaaggacgaaacaccgGGCCCTCCAATCAGTCTTCGTTTAAGAGCTATGCTGGAAACAGCATAGCAAGTTTAAATAAGGCTAGTCCGTTATCAACTTGAAAAAGTGGCACCGAGTCGGTGCTTTTTTTAAGATAGGGCCCTCCAATCAGTCTTCTGGCTCTTAGAGATCGGAAGAGCACACGCAGGGTAGAAGCTA
rs12985239_Maj_CBE_705_g4	CBE	Variant	tggaaaggacgaaacaccg	AGGGCCCTCCAATCAGTCTT	GTTTAAGAGCTATGCTGGAAACAGCATAGCAAGTTTAAATAAGGCTAGTCCGTTATCAACTTGAAAAAGTGGCACCGAGTCGGTGCTTTTTTT	CAAGATAGGGCCCTCCAATCAGTCTTCTGGCT	GCCC	AGATCGGAAGAGCACACGCAGGGTAGAAGCTA	tggaaaggacgaaacaccgAGGGCCCTCCAATCAGTCTTGTTTAAGAGCTATGCTGGAAACAGCATAGCAAGTTTAAATAAGGCTAGTCCGTTATCAACTTGAAAAAGTGGCACCGAGTCGGTGCTTTTTTTCAAGATAGGGCCCTCCAATCAGTCTTCTGGCTGCCCAGATCGGAAGAGCACACGCAGGGTAGAAGCTA
rs12985239_Maj_CBE_705_g5	CBE	Variant	tggaaaggacgaaacaccg	TAGGGCCCTCCAATCAGTCT	GTTTAAGAGCTATGCTGGAAACAGCATAGCAAGTTTAAATAAGGCTAGTCCGTTATCAACTTGAAAAAGTGGCACCGAGTCGGTGCTTTTTTT	ACAAGATAGGGCCCTCCAATCAGTCTTCTGGC	TCTA	AGATCGGAAGAGCACACGCAGGGTAGAAGCTA	tggaaaggacgaaacaccgTAGGGCCCTCCAATCAGTCTGTTTAAGAGCTATGCTGGAAACAGCATAGCAAGTTTAAATAAGGCTAGTCCGTTATCAACTTGAAAAAGTGGCACCGAGTCGGTGCTTTTTTTACAAGATAGGGCCCTCCAATCAGTCTTCTGGCTCTAAGATCGGAAGAGCACACGCAGGGTAGAAGCTA
rs1305062_Maj_CBE_706_g1	CBE	Variant	tggaaaggacgaaacaccg	TTGCACTGCTGCACTCTAGC	GTTTAAGAGCTATGCTGGAAACAGCATAGCAAGTTTAAATAAGGCTAGTCCGTTATCAACTTGAAAAAGTGGCACCGAGTCGGTGCTTTTTTT	CCGCAGTTGCACTGCTGCACTCTAGCCTGGGC	TAGA	AGATCGGAAGAGCACACGCAGGGTAGAAGCTA	tggaaaggacgaaacaccgTTGCACTGCTGCACTCTAGCGTTTAAGAGCTATGCTGGAAACAGCATAGCAAGTTTAAATAAGGCTAGTCCGTTATCAACTTGAAAAAGTGGCACCGAGTCGGTGCTTTTTTTCCGCAGTTGCACTGCTGCACTCTAGCCTGGGCTAGAAGATCGGAAGAGCACACGCAGGGTAGAAGCTA
rs1305062_Maj_CBE_706_g2	CBE	Variant	tggaaaggacgaaacaccg	TTGCACTGCTGCACTCTAG	GTTTAAGAGCTATGCTGGAAACAGCATAGCAAGTTTAAATAAGGCTAGTCCGTTATCAACTTGAAAAAGTGGCACCGAGTCGGTGCTTTTTTT	GCCGCAGTTGCACTGCTGCACTCTAGCCTGGG	GAGT	AGATCGGAAGAGCACACGCAGGGTAGAAGCTA	tggaaaggacgaaacaccgTTGCACTGCTGCACTCTAGGTTTAAGAGCTATGCTGGAAACAGCATAGCAAGTTTAAATAAGGCTAGTCCGTTATCAACTTGAAAAAGTGGCACCGAGTCGGTGCTTTTTTTGCCGCAGTTGCACTGCTGCACTCTAGCCTGGGGAGTAGATCGGAAGAGCACACGCAGGGTAGAAGCTA
rs1305062_Maj_CBE_706_g3	CBE	Variant	tggaaaggacgaaacaccg	AGTTGCACTGCTGCACTCTA	GTTTAAGAGCTATGCTGGAAACAGCATAGCAAGTTTAAATAAGGCTAGTCCGTTATCAACTTGAAAAAGTGGCACCGAGTCGGTGCTTTTTTT	AGCCGCAGTTGCACTGCTGCACTCTAGCCTGG	TTGG	AGATCGGAAGAGCACACGCAGGGTAGAAGCTA	tggaaaggacgaaacaccgAGTTGCACTGCTGCACTCTAGTTTAAGAGCTATGCTGGAAACAGCATAGCAAGTTTAAATAAGGCTAGTCCGTTATCAACTTGAAAAAGTGGCACCGAGTCGGTGCTTTTTTTAGCCGCAGTTGCACTGCTGCACTCTAGCCTGGTTGGAGATCGGAAGAGCACACGCAGGGTAGAAGCTA
rs1305062_Maj_CBE_706_g4	CBE	Variant	tggaaaggacgaaacaccg	CAGTTGCACTGCTGCACTCT	GTTTAAGAGCTATGCTGGAAACAGCATAGCAAGTTTAAATAAGGCTAGTCCGTTATCAACTTGAAAAAGTGGCACCGAGTCGGTGCTTTTTTT	GAGCCGCAGTTGCACTGCTGCACTCTAGCCTG	GCCA	AGATCGGAAGAGCACACGCAGGGTAGAAGCTA	tggaaaggacgaaacaccgCAGTTGCACTGCTGCACTCTGTTTAAGAGCTATGCTGGAAACAGCATAGCAAGTTTAAATAAGGCTAGTCCGTTATCAACTTGAAAAAGTGGCACCGAGTCGGTGCTTTTTTTGAGCCGCAGTTGCACTGCTGCACTCTAGCCTGGCCAAGATCGGAAGAGCACACGCAGGGTAGAAGCTA
rs1305062_Maj_CBE_706_g5	CBE	Variant	tggaaaggacgaaacaccg	CAGTTGCACTGCTGCACTC	GTTTAAGAGCTATGCTGGAAACAGCATAGCAAGTTTAAATAAGGCTAGTCCGTTATCAACTTGAAAAAGTGGCACCGAGTCGGTGCTTTTTTT	TGAGCCGCAGTTGCACTGCTGCACTCTAGCCT	TGAC	AGATCGGAAGAGCACACGCAGGGTAGAAGCTA	tggaaaggacgaaacaccgCAGTTGCACTGCTGCACTCGTTTAAGAGCTATGCTGGAAACAGCATAGCAAGTTTAAATAAGGCTAGTCCGTTATCAACTTGAAAAAGTGGCACCGAGTCGGTGCTTTTTTTTGAGCCGCAGTTGCACTGCTGCACTCTAGCCTTGACAGATCGGAAGAGCACACGCAGGGTAGAAGCTA
rs13076398_Maj_CBE_707_g1	CBE	Variant	tggaaaggacgaaacaccg	CACCCCCAAATGGCCATTTC	GTTTAAGAGCTATGCTGGAAACAGCATAGCAAGTTTAAATAAGGCTAGTCCGTTATCAACTTGAAAAAGTGGCACCGAGTCGGTGCTTTTTTT	TTCACCCACCCCCAAATGGCCATTTCCTCTCT	AAAC	AGATCGGAAGAGCACACGCAGGGTAGAAGCTA	tggaaaggacgaaacaccgCACCCCCAAATGGCCATTTCGTTTAAGAGCTATGCTGGAAACAGCATAGCAAGTTTAAATAAGGCTAGTCCGTTATCAACTTGAAAAAGTGGCACCGAGTCGGTGCTTTTTTTTTCACCCACCCCCAAATGGCCATTTCCTCTCTAAACAGATCGGAAGAGCACACGCAGGGTAGAAGCTA
rs13076398_Maj_CBE_707_g2	CBE	Variant	tggaaaggacgaaacaccg	CCACCCCCAAATGGCCATTT	GTTTAAGAGCTATGCTGGAAACAGCATAGCAAGTTTAAATAAGGCTAGTCCGTTATCAACTTGAAAAAGTGGCACCGAGTCGGTGCTTTTTTT	TTTCACCCACCCCCAAATGGCCATTTCCTCTC	GGAT	AGATCGGAAGAGCACACGCAGGGTAGAAGCTA	tggaaaggacgaaacaccgCCACCCCCAAATGGCCATTTGTTTAAGAGCTATGCTGGAAACAGCATAGCAAGTTTAAATAAGGCTAGTCCGTTATCAACTTGAAAAAGTGGCACCGAGTCGGTGCTTTTTTTTTTCACCCACCCCCAAATGGCCATTTCCTCTCGGATAGATCGGAAGAGCACACGCAGGGTAGAAGCTA
rs13076398_Maj_CBE_707_g3	CBE	Variant	tggaaaggacgaaacaccg	CCCACCCCCAAATGGCCATT	GTTTAAGAGCTATGCTGGAAACAGCATAGCAAGTTTAAATAAGGCTAGTCCGTTATCAACTTGAAAAAGTGGCACCGAGTCGGTGCTTTTTTT	TTTTCACCCACCCCCAAATGGCCATTTCCTCT	CAGC	AGATCGGAAGAGCACACGCAGGGTAGAAGCTA	tggaaaggacgaaacaccgCCCACCCCCAAATGGCCATTGTTTAAGAGCTATGCTGGAAACAGCATAGCAAGTTTAAATAAGGCTAGTCCGTTATCAACTTGAAAAAGTGGCACCGAGTCGGTGCTTTTTTTTTTTCACCCACCCCCAAATGGCCATTTCCTCTCAGCAGATCGGAAGAGCACACGCAGGGTAGAAGCTA
rs13076398_Maj_CBE_707_g4	CBE	Variant	tggaaaggacgaaacaccg	ACCCACCCCCAAATGGCCAT	GTTTAAGAGCTATGCTGGAAACAGCATAGCAAGTTTAAATAAGGCTAGTCCGTTATCAACTTGAAAAAGTGGCACCGAGTCGGTGCTTTTTTT	TTTTTCACCCACCCCCAAATGGCCATTTCCTC	TTTT	AGATCGGAAGAGCACACGCAGGGTAGAAGCTA	tggaaaggacgaaacaccgACCCACCCCCAAATGGCCATGTTTAAGAGCTATGCTGGAAACAGCATAGCAAGTTTAAATAAGGCTAGTCCGTTATCAACTTGAAAAAGTGGCACCGAGTCGGTGCTTTTTTTTTTTTCACCCACCCCCAAATGGCCATTTCCTCTTTTAGATCGGAAGAGCACACGCAGGGTAGAAGCTA
rs13076398_Maj_CBE_707_g5	CBE	Variant	tggaaaggacgaaacaccg	CACCCACCCCCAAATGGCCA	GTTTAAGAGCTATGCTGGAAACAGCATAGCAAGTTTAAATAAGGCTAGTCCGTTATCAACTTGAAAAAGTGGCACCGAGTCGGTGCTTTTTTT	CTTTTTCACCCACCCCCAAATGGCCATTTCCT	GTCC	AGATCGGAAGAGCACACGCAGGGTAGAAGCTA	tggaaaggacgaaacaccgCACCCACCCCCAAATGGCCAGTTTAAGAGCTATGCTGGAAACAGCATAGCAAGTTTAAATAAGGCTAGTCCGTTATCAACTTGAAAAAGTGGCACCGAGTCGGTGCTTTTTTTCTTTTTCACCCACCCCCAAATGGCCATTTCCTGTCCAGATCGGAAGAGCACACGCAGGGTAGAAGCTA
rs13098031_Maj_CBE_708_g1	CBE	Variant	tggaaaggacgaaacaccg	CAGCTGCGCTATGAAAACAA	GTTTAAGAGCTATGCTGGAAACAGCATAGCAAGTTTAAATAAGGCTAGTCCGTTATCAACTTGAAAAAGTGGCACCGAGTCGGTGCTTTTTTT	ATCAGTCAGCTGCGCTATGAAAACAACTCCAA	AACC	AGATCGGAAGAGCACACGCAGGGTAGAAGCTA	tggaaaggacgaaacaccgCAGCTGCGCTATGAAAACAAGTTTAAGAGCTATGCTGGAAACAGCATAGCAAGTTTAAATAAGGCTAGTCCGTTATCAACTTGAAAAAGTGGCACCGAGTCGGTGCTTTTTTTATCAGTCAGCTGCGCTATGAAAACAACTCCAAAACCAGATCGGAAGAGCACACGCAGGGTAGAAGCTA
rs13098031_Maj_CBE_708_g2	CBE	Variant	tggaaaggacgaaacaccg	TCAGCTGCGCTATGAAAACA	GTTTAAGAGCTATGCTGGAAACAGCATAGCAAGTTTAAATAAGGCTAGTCCGTTATCAACTTGAAAAAGTGGCACCGAGTCGGTGCTTTTTTT	TATCAGTCAGCTGCGCTATGAAAACAACTCCA	AGCA	AGATCGGAAGAGCACACGCAGGGTAGAAGCTA	tggaaaggacgaaacaccgTCAGCTGCGCTATGAAAACAGTTTAAGAGCTATGCTGGAAACAGCATAGCAAGTTTAAATAAGGCTAGTCCGTTATCAACTTGAAAAAGTGGCACCGAGTCGGTGCTTTTTTTTATCAGTCAGCTGCGCTATGAAAACAACTCCAAGCAAGATCGGAAGAGCACACGCAGGGTAGAAGCTA
rs13098031_Maj_CBE_708_g3	CBE	Variant	tggaaaggacgaaacaccg	TCAGCTGCGCTATGAAAAC	GTTTAAGAGCTATGCTGGAAACAGCATAGCAAGTTTAAATAAGGCTAGTCCGTTATCAACTTGAAAAAGTGGCACCGAGTCGGTGCTTTTTTT	GTATCAGTCAGCTGCGCTATGAAAACAACTCC	ATTC	AGATCGGAAGAGCACACGCAGGGTAGAAGCTA	tggaaaggacgaaacaccgTCAGCTGCGCTATGAAAACGTTTAAGAGCTATGCTGGAAACAGCATAGCAAGTTTAAATAAGGCTAGTCCGTTATCAACTTGAAAAAGTGGCACCGAGTCGGTGCTTTTTTTGTATCAGTCAGCTGCGCTATGAAAACAACTCCATTCAGATCGGAAGAGCACACGCAGGGTAGAAGCTA
rs13098031_Maj_CBE_708_g4	CBE	Variant	tggaaaggacgaaacaccg	AGTCAGCTGCGCTATGAAAA	GTTTAAGAGCTATGCTGGAAACAGCATAGCAAGTTTAAATAAGGCTAGTCCGTTATCAACTTGAAAAAGTGGCACCGAGTCGGTGCTTTTTTT	TGTATCAGTCAGCTGCGCTATGAAAACAACTC	TACA	AGATCGGAAGAGCACACGCAGGGTAGAAGCTA	tggaaaggacgaaacaccgAGTCAGCTGCGCTATGAAAAGTTTAAGAGCTATGCTGGAAACAGCATAGCAAGTTTAAATAAGGCTAGTCCGTTATCAACTTGAAAAAGTGGCACCGAGTCGGTGCTTTTTTTTGTATCAGTCAGCTGCGCTATGAAAACAACTCTACAAGATCGGAAGAGCACACGCAGGGTAGAAGCTA
rs13098031_Maj_CBE_708_g5	CBE	Variant	tggaaaggacgaaacaccg	CAGTCAGCTGCGCTATGAAA	GTTTAAGAGCTATGCTGGAAACAGCATAGCAAGTTTAAATAAGGCTAGTCCGTTATCAACTTGAAAAAGTGGCACCGAGTCGGTGCTTTTTTT	ATGTATCAGTCAGCTGCGCTATGAAAACAACT	TGCG	AGATCGGAAGAGCACACGCAGGGTAGAAGCTA	tggaaaggacgaaacaccgCAGTCAGCTGCGCTATGAAAGTTTAAGAGCTATGCTGGAAACAGCATAGCAAGTTTAAATAAGGCTAGTCCGTTATCAACTTGAAAAAGTGGCACCGAGTCGGTGCTTTTTTTATGTATCAGTCAGCTGCGCTATGAAAACAACTTGCGAGATCGGAAGAGCACACGCAGGGTAGAAGCTA
rs13107325_Maj_CBE_709_g1	CBE	Variant	tggaaaggacgaaacaccg	AGCGAAATTGTTGCCCACC	GTTTAAGAGCTATGCTGGAAACAGCATAGCAAGTTTAAATAAGGCTAGTCCGTTATCAACTTGAAAAAGTGGCACCGAGTCGGTGCTTTTTTT	TATTTGGAGCGAAATTGTTGCCCACCAAAATG	GTTG	AGATCGGAAGAGCACACGCAGGGTAGAAGCTA	tggaaaggacgaaacaccgAGCGAAATTGTTGCCCACCGTTTAAGAGCTATGCTGGAAACAGCATAGCAAGTTTAAATAAGGCTAGTCCGTTATCAACTTGAAAAAGTGGCACCGAGTCGGTGCTTTTTTTTATTTGGAGCGAAATTGTTGCCCACCAAAATGGTTGAGATCGGAAGAGCACACGCAGGGTAGAAGCTA
rs13107325_Maj_CBE_709_g2	CBE	Variant	tggaaaggacgaaacaccg	GAGCGAAATTGTTGCCCAC	GTTTAAGAGCTATGCTGGAAACAGCATAGCAAGTTTAAATAAGGCTAGTCCGTTATCAACTTGAAAAAGTGGCACCGAGTCGGTGCTTTTTTT	ATATTTGGAGCGAAATTGTTGCCCACCAAAAT	TCCA	AGATCGGAAGAGCACACGCAGGGTAGAAGCTA	tggaaaggacgaaacaccgGAGCGAAATTGTTGCCCACGTTTAAGAGCTATGCTGGAAACAGCATAGCAAGTTTAAATAAGGCTAGTCCGTTATCAACTTGAAAAAGTGGCACCGAGTCGGTGCTTTTTTTATATTTGGAGCGAAATTGTTGCCCACCAAAATTCCAAGATCGGAAGAGCACACGCAGGGTAGAAGCTA
rs13107325_Maj_CBE_709_g3	CBE	Variant	tggaaaggacgaaacaccg	TGGAGCGAAATTGTTGCCCA	GTTTAAGAGCTATGCTGGAAACAGCATAGCAAGTTTAAATAAGGCTAGTCCGTTATCAACTTGAAAAAGTGGCACCGAGTCGGTGCTTTTTTT	AATATTTGGAGCGAAATTGTTGCCCACCAAAA	GCAT	AGATCGGAAGAGCACACGCAGGGTAGAAGCTA	tggaaaggacgaaacaccgTGGAGCGAAATTGTTGCCCAGTTTAAGAGCTATGCTGGAAACAGCATAGCAAGTTTAAATAAGGCTAGTCCGTTATCAACTTGAAAAAGTGGCACCGAGTCGGTGCTTTTTTTAATATTTGGAGCGAAATTGTTGCCCACCAAAAGCATAGATCGGAAGAGCACACGCAGGGTAGAAGCTA
rs13107325_Maj_CBE_709_g4	CBE	Variant	tggaaaggacgaaacaccg	TTGGAGCGAAATTGTTGCCC	GTTTAAGAGCTATGCTGGAAACAGCATAGCAAGTTTAAATAAGGCTAGTCCGTTATCAACTTGAAAAAGTGGCACCGAGTCGGTGCTTTTTTT	TAATATTTGGAGCGAAATTGTTGCCCACCAAA	CGTT	AGATCGGAAGAGCACACGCAGGGTAGAAGCTA	tggaaaggacgaaacaccgTTGGAGCGAAATTGTTGCCCGTTTAAGAGCTATGCTGGAAACAGCATAGCAAGTTTAAATAAGGCTAGTCCGTTATCAACTTGAAAAAGTGGCACCGAGTCGGTGCTTTTTTTTAATATTTGGAGCGAAATTGTTGCCCACCAAACGTTAGATCGGAAGAGCACACGCAGGGTAGAAGCTA
rs13107325_Maj_CBE_709_g5	CBE	Variant	tggaaaggacgaaacaccg	TTTGGAGCGAAATTGTTGCC	GTTTAAGAGCTATGCTGGAAACAGCATAGCAAGTTTAAATAAGGCTAGTCCGTTATCAACTTGAAAAAGTGGCACCGAGTCGGTGCTTTTTTT	ATAATATTTGGAGCGAAATTGTTGCCCACCAA	GCGC	AGATCGGAAGAGCACACGCAGGGTAGAAGCTA	tggaaaggacgaaacaccgTTTGGAGCGAAATTGTTGCCGTTTAAGAGCTATGCTGGAAACAGCATAGCAAGTTTAAATAAGGCTAGTCCGTTATCAACTTGAAAAAGTGGCACCGAGTCGGTGCTTTTTTTATAATATTTGGAGCGAAATTGTTGCCCACCAAGCGCAGATCGGAAGAGCACACGCAGGGTAGAAGCTA
rs13108218_Min_CBE_1076_g1	CBE	Variant	tggaaaggacgaaacaccg	CTGCGGCGACCCTCCCTGTG	GTTTAAGAGCTATGCTGGAAACAGCATAGCAAGTTTAAATAAGGCTAGTCCGTTATCAACTTGAAAAAGTGGCACCGAGTCGGTGCTTTTTTT	CACGCTCTGCGGCGACCCTCCCTGTGGCCTCC	AGTT	AGATCGGAAGAGCACACGCAGGGTAGAAGCTA	tggaaaggacgaaacaccgCTGCGGCGACCCTCCCTGTGGTTTAAGAGCTATGCTGGAAACAGCATAGCAAGTTTAAATAAGGCTAGTCCGTTATCAACTTGAAAAAGTGGCACCGAGTCGGTGCTTTTTTTCACGCTCTGCGGCGACCCTCCCTGTGGCCTCCAGTTAGATCGGAAGAGCACACGCAGGGTAGAAGCTA
rs13108218_Min_CBE_1076_g2	CBE	Variant	tggaaaggacgaaacaccg	TCTGCGGCGACCCTCCCTGT	GTTTAAGAGCTATGCTGGAAACAGCATAGCAAGTTTAAATAAGGCTAGTCCGTTATCAACTTGAAAAAGTGGCACCGAGTCGGTGCTTTTTTT	CCACGCTCTGCGGCGACCCTCCCTGTGGCCTC	CAGG	AGATCGGAAGAGCACACGCAGGGTAGAAGCTA	tggaaaggacgaaacaccgTCTGCGGCGACCCTCCCTGTGTTTAAGAGCTATGCTGGAAACAGCATAGCAAGTTTAAATAAGGCTAGTCCGTTATCAACTTGAAAAAGTGGCACCGAGTCGGTGCTTTTTTTCCACGCTCTGCGGCGACCCTCCCTGTGGCCTCCAGGAGATCGGAAGAGCACACGCAGGGTAGAAGCTA
rs13108218_Min_CBE_1076_g3	CBE	Variant	tggaaaggacgaaacaccg	CTCTGCGGCGACCCTCCCTG	GTTTAAGAGCTATGCTGGAAACAGCATAGCAAGTTTAAATAAGGCTAGTCCGTTATCAACTTGAAAAAGTGGCACCGAGTCGGTGCTTTTTTT	CCCACGCTCTGCGGCGACCCTCCCTGTGGCCT	TACC	AGATCGGAAGAGCACACGCAGGGTAGAAGCTA	tggaaaggacgaaacaccgCTCTGCGGCGACCCTCCCTGGTTTAAGAGCTATGCTGGAAACAGCATAGCAAGTTTAAATAAGGCTAGTCCGTTATCAACTTGAAAAAGTGGCACCGAGTCGGTGCTTTTTTTCCCACGCTCTGCGGCGACCCTCCCTGTGGCCTTACCAGATCGGAAGAGCACACGCAGGGTAGAAGCTA
rs13108218_Min_CBE_1076_g4	CBE	Variant	tggaaaggacgaaacaccg	CTCTGCGGCGACCCTCCCT	GTTTAAGAGCTATGCTGGAAACAGCATAGCAAGTTTAAATAAGGCTAGTCCGTTATCAACTTGAAAAAGTGGCACCGAGTCGGTGCTTTTTTT	CCCCACGCTCTGCGGCGACCCTCCCTGTGGCC	GCTC	AGATCGGAAGAGCACACGCAGGGTAGAAGCTA	tggaaaggacgaaacaccgCTCTGCGGCGACCCTCCCTGTTTAAGAGCTATGCTGGAAACAGCATAGCAAGTTTAAATAAGGCTAGTCCGTTATCAACTTGAAAAAGTGGCACCGAGTCGGTGCTTTTTTTCCCCACGCTCTGCGGCGACCCTCCCTGTGGCCGCTCAGATCGGAAGAGCACACGCAGGGTAGAAGCTA
rs13108218_Min_CBE_1076_g5	CBE	Variant	tggaaaggacgaaacaccg	CGCTCTGCGGCGACCCTCCC	GTTTAAGAGCTATGCTGGAAACAGCATAGCAAGTTTAAATAAGGCTAGTCCGTTATCAACTTGAAAAAGTGGCACCGAGTCGGTGCTTTTTTT	TCCCCACGCTCTGCGGCGACCCTCCCTGTGGC	AGAA	AGATCGGAAGAGCACACGCAGGGTAGAAGCTA	tggaaaggacgaaacaccgCGCTCTGCGGCGACCCTCCCGTTTAAGAGCTATGCTGGAAACAGCATAGCAAGTTTAAATAAGGCTAGTCCGTTATCAACTTGAAAAAGTGGCACCGAGTCGGTGCTTTTTTTTCCCCACGCTCTGCGGCGACCCTCCCTGTGGCAGAAAGATCGGAAGAGCACACGCAGGGTAGAAGCTA
rs13222935_Maj_CBE_710_g1	CBE	Variant	tggaaaggacgaaacaccg	ACTCACACCTGTAATCCCAG	GTTTAAGAGCTATGCTGGAAACAGCATAGCAAGTTTAAATAAGGCTAGTCCGTTATCAACTTGAAAAAGTGGCACCGAGTCGGTGCTTTTTTT	ATGGTGACTCACACCTGTAATCCCAGCATTTT	GAGC	AGATCGGAAGAGCACACGCAGGGTAGAAGCTA	tggaaaggacgaaacaccgACTCACACCTGTAATCCCAGGTTTAAGAGCTATGCTGGAAACAGCATAGCAAGTTTAAATAAGGCTAGTCCGTTATCAACTTGAAAAAGTGGCACCGAGTCGGTGCTTTTTTTATGGTGACTCACACCTGTAATCCCAGCATTTTGAGCAGATCGGAAGAGCACACGCAGGGTAGAAGCTA
rs13222935_Maj_CBE_710_g2	CBE	Variant	tggaaaggacgaaacaccg	ACTCACACCTGTAATCCCA	GTTTAAGAGCTATGCTGGAAACAGCATAGCAAGTTTAAATAAGGCTAGTCCGTTATCAACTTGAAAAAGTGGCACCGAGTCGGTGCTTTTTTT	CATGGTGACTCACACCTGTAATCCCAGCATTT	AAGA	AGATCGGAAGAGCACACGCAGGGTAGAAGCTA	tggaaaggacgaaacaccgACTCACACCTGTAATCCCAGTTTAAGAGCTATGCTGGAAACAGCATAGCAAGTTTAAATAAGGCTAGTCCGTTATCAACTTGAAAAAGTGGCACCGAGTCGGTGCTTTTTTTCATGGTGACTCACACCTGTAATCCCAGCATTTAAGAAGATCGGAAGAGCACACGCAGGGTAGAAGCTA
rs13222935_Maj_CBE_710_g3	CBE	Variant	tggaaaggacgaaacaccg	TGACTCACACCTGTAATCCC	GTTTAAGAGCTATGCTGGAAACAGCATAGCAAGTTTAAATAAGGCTAGTCCGTTATCAACTTGAAAAAGTGGCACCGAGTCGGTGCTTTTTTT	GCATGGTGACTCACACCTGTAATCCCAGCATT	CACT	AGATCGGAAGAGCACACGCAGGGTAGAAGCTA	tggaaaggacgaaacaccgTGACTCACACCTGTAATCCCGTTTAAGAGCTATGCTGGAAACAGCATAGCAAGTTTAAATAAGGCTAGTCCGTTATCAACTTGAAAAAGTGGCACCGAGTCGGTGCTTTTTTTGCATGGTGACTCACACCTGTAATCCCAGCATTCACTAGATCGGAAGAGCACACGCAGGGTAGAAGCTA
rs13222935_Maj_CBE_710_g4	CBE	Variant	tggaaaggacgaaacaccg	TGACTCACACCTGTAATCC	GTTTAAGAGCTATGCTGGAAACAGCATAGCAAGTTTAAATAAGGCTAGTCCGTTATCAACTTGAAAAAGTGGCACCGAGTCGGTGCTTTTTTT	GGCATGGTGACTCACACCTGTAATCCCAGCAT	TGCA	AGATCGGAAGAGCACACGCAGGGTAGAAGCTA	tggaaaggacgaaacaccgTGACTCACACCTGTAATCCGTTTAAGAGCTATGCTGGAAACAGCATAGCAAGTTTAAATAAGGCTAGTCCGTTATCAACTTGAAAAAGTGGCACCGAGTCGGTGCTTTTTTTGGCATGGTGACTCACACCTGTAATCCCAGCATTGCAAGATCGGAAGAGCACACGCAGGGTAGAAGCTA
rs13222935_Maj_CBE_710_g5	CBE	Variant	tggaaaggacgaaacaccg	GTGACTCACACCTGTAATC	GTTTAAGAGCTATGCTGGAAACAGCATAGCAAGTTTAAATAAGGCTAGTCCGTTATCAACTTGAAAAAGTGGCACCGAGTCGGTGCTTTTTTT	GGGCATGGTGACTCACACCTGTAATCCCAGCA	GATC	AGATCGGAAGAGCACACGCAGGGTAGAAGCTA	tggaaaggacgaaacaccgGTGACTCACACCTGTAATCGTTTAAGAGCTATGCTGGAAACAGCATAGCAAGTTTAAATAAGGCTAGTCCGTTATCAACTTGAAAAAGTGGCACCGAGTCGGTGCTTTTTTTGGGCATGGTGACTCACACCTGTAATCCCAGCAGATCAGATCGGAAGAGCACACGCAGGGTAGAAGCTA
rs13283282_Maj_CBE_711_g1	CBE	Variant	tggaaaggacgaaacaccg	GACGGCTGAGTCCGCAGTG	GTTTAAGAGCTATGCTGGAAACAGCATAGCAAGTTTAAATAAGGCTAGTCCGTTATCAACTTGAAAAAGTGGCACCGAGTCGGTGCTTTTTTT	GAGCGAGGACGGCTGAGTCCGCAGTGTGCGCC	GGCG	AGATCGGAAGAGCACACGCAGGGTAGAAGCTA	tggaaaggacgaaacaccgGACGGCTGAGTCCGCAGTGGTTTAAGAGCTATGCTGGAAACAGCATAGCAAGTTTAAATAAGGCTAGTCCGTTATCAACTTGAAAAAGTGGCACCGAGTCGGTGCTTTTTTTGAGCGAGGACGGCTGAGTCCGCAGTGTGCGCCGGCGAGATCGGAAGAGCACACGCAGGGTAGAAGCTA
rs13283282_Maj_CBE_711_g2	CBE	Variant	tggaaaggacgaaacaccg	AGGACGGCTGAGTCCGCAGT	GTTTAAGAGCTATGCTGGAAACAGCATAGCAAGTTTAAATAAGGCTAGTCCGTTATCAACTTGAAAAAGTGGCACCGAGTCGGTGCTTTTTTT	TGAGCGAGGACGGCTGAGTCCGCAGTGTGCGC	GTTA	AGATCGGAAGAGCACACGCAGGGTAGAAGCTA	tggaaaggacgaaacaccgAGGACGGCTGAGTCCGCAGTGTTTAAGAGCTATGCTGGAAACAGCATAGCAAGTTTAAATAAGGCTAGTCCGTTATCAACTTGAAAAAGTGGCACCGAGTCGGTGCTTTTTTTTGAGCGAGGACGGCTGAGTCCGCAGTGTGCGCGTTAAGATCGGAAGAGCACACGCAGGGTAGAAGCTA
rs13283282_Maj_CBE_711_g3	CBE	Variant	tggaaaggacgaaacaccg	AGGACGGCTGAGTCCGCAG	GTTTAAGAGCTATGCTGGAAACAGCATAGCAAGTTTAAATAAGGCTAGTCCGTTATCAACTTGAAAAAGTGGCACCGAGTCGGTGCTTTTTTT	GTGAGCGAGGACGGCTGAGTCCGCAGTGTGCG	GTCG	AGATCGGAAGAGCACACGCAGGGTAGAAGCTA	tggaaaggacgaaacaccgAGGACGGCTGAGTCCGCAGGTTTAAGAGCTATGCTGGAAACAGCATAGCAAGTTTAAATAAGGCTAGTCCGTTATCAACTTGAAAAAGTGGCACCGAGTCGGTGCTTTTTTTGTGAGCGAGGACGGCTGAGTCCGCAGTGTGCGGTCGAGATCGGAAGAGCACACGCAGGGTAGAAGCTA
rs13283282_Maj_CBE_711_g4	CBE	Variant	tggaaaggacgaaacaccg	CGAGGACGGCTGAGTCCGCA	GTTTAAGAGCTATGCTGGAAACAGCATAGCAAGTTTAAATAAGGCTAGTCCGTTATCAACTTGAAAAAGTGGCACCGAGTCGGTGCTTTTTTT	CGTGAGCGAGGACGGCTGAGTCCGCAGTGTGC	GCTG	AGATCGGAAGAGCACACGCAGGGTAGAAGCTA	tggaaaggacgaaacaccgCGAGGACGGCTGAGTCCGCAGTTTAAGAGCTATGCTGGAAACAGCATAGCAAGTTTAAATAAGGCTAGTCCGTTATCAACTTGAAAAAGTGGCACCGAGTCGGTGCTTTTTTTCGTGAGCGAGGACGGCTGAGTCCGCAGTGTGCGCTGAGATCGGAAGAGCACACGCAGGGTAGAAGCTA
rs13283282_Maj_CBE_711_g5	CBE	Variant	tggaaaggacgaaacaccg	CGAGGACGGCTGAGTCCGC	GTTTAAGAGCTATGCTGGAAACAGCATAGCAAGTTTAAATAAGGCTAGTCCGTTATCAACTTGAAAAAGTGGCACCGAGTCGGTGCTTTTTTT	CCGTGAGCGAGGACGGCTGAGTCCGCAGTGTG	CCCG	AGATCGGAAGAGCACACGCAGGGTAGAAGCTA	tggaaaggacgaaacaccgCGAGGACGGCTGAGTCCGCGTTTAAGAGCTATGCTGGAAACAGCATAGCAAGTTTAAATAAGGCTAGTCCGTTATCAACTTGAAAAAGTGGCACCGAGTCGGTGCTTTTTTTCCGTGAGCGAGGACGGCTGAGTCCGCAGTGTGCCCGAGATCGGAAGAGCACACGCAGGGTAGAAGCTA
rs13289095_Maj_CBE_712_g1	CBE	Variant	tggaaaggacgaaacaccg	AAACCAACCGGTGCCAAAGG	GTTTAAGAGCTATGCTGGAAACAGCATAGCAAGTTTAAATAAGGCTAGTCCGTTATCAACTTGAAAAAGTGGCACCGAGTCGGTGCTTTTTTT	CATTTCAAACCAACCGGTGCCAAAGGTGACCT	CAAC	AGATCGGAAGAGCACACGCAGGGTAGAAGCTA	tggaaaggacgaaacaccgAAACCAACCGGTGCCAAAGGGTTTAAGAGCTATGCTGGAAACAGCATAGCAAGTTTAAATAAGGCTAGTCCGTTATCAACTTGAAAAAGTGGCACCGAGTCGGTGCTTTTTTTCATTTCAAACCAACCGGTGCCAAAGGTGACCTCAACAGATCGGAAGAGCACACGCAGGGTAGAAGCTA
rs13289095_Maj_CBE_712_g2	CBE	Variant	tggaaaggacgaaacaccg	CAAACCAACCGGTGCCAAAG	GTTTAAGAGCTATGCTGGAAACAGCATAGCAAGTTTAAATAAGGCTAGTCCGTTATCAACTTGAAAAAGTGGCACCGAGTCGGTGCTTTTTTT	GCATTTCAAACCAACCGGTGCCAAAGGTGACC	CCGT	AGATCGGAAGAGCACACGCAGGGTAGAAGCTA	tggaaaggacgaaacaccgCAAACCAACCGGTGCCAAAGGTTTAAGAGCTATGCTGGAAACAGCATAGCAAGTTTAAATAAGGCTAGTCCGTTATCAACTTGAAAAAGTGGCACCGAGTCGGTGCTTTTTTTGCATTTCAAACCAACCGGTGCCAAAGGTGACCCCGTAGATCGGAAGAGCACACGCAGGGTAGAAGCTA
rs13289095_Maj_CBE_712_g3	CBE	Variant	tggaaaggacgaaacaccg	TCAAACCAACCGGTGCCAAA	GTTTAAGAGCTATGCTGGAAACAGCATAGCAAGTTTAAATAAGGCTAGTCCGTTATCAACTTGAAAAAGTGGCACCGAGTCGGTGCTTTTTTT	AGCATTTCAAACCAACCGGTGCCAAAGGTGAC	GTCA	AGATCGGAAGAGCACACGCAGGGTAGAAGCTA	tggaaaggacgaaacaccgTCAAACCAACCGGTGCCAAAGTTTAAGAGCTATGCTGGAAACAGCATAGCAAGTTTAAATAAGGCTAGTCCGTTATCAACTTGAAAAAGTGGCACCGAGTCGGTGCTTTTTTTAGCATTTCAAACCAACCGGTGCCAAAGGTGACGTCAAGATCGGAAGAGCACACGCAGGGTAGAAGCTA
rs13289095_Maj_CBE_712_g4	CBE	Variant	tggaaaggacgaaacaccg	TTCAAACCAACCGGTGCCAA	GTTTAAGAGCTATGCTGGAAACAGCATAGCAAGTTTAAATAAGGCTAGTCCGTTATCAACTTGAAAAAGTGGCACCGAGTCGGTGCTTTTTTT	CAGCATTTCAAACCAACCGGTGCCAAAGGTGA	TCCG	AGATCGGAAGAGCACACGCAGGGTAGAAGCTA	tggaaaggacgaaacaccgTTCAAACCAACCGGTGCCAAGTTTAAGAGCTATGCTGGAAACAGCATAGCAAGTTTAAATAAGGCTAGTCCGTTATCAACTTGAAAAAGTGGCACCGAGTCGGTGCTTTTTTTCAGCATTTCAAACCAACCGGTGCCAAAGGTGATCCGAGATCGGAAGAGCACACGCAGGGTAGAAGCTA
rs13289095_Maj_CBE_712_g5	CBE	Variant	tggaaaggacgaaacaccg	TTTCAAACCAACCGGTGCCA	GTTTAAGAGCTATGCTGGAAACAGCATAGCAAGTTTAAATAAGGCTAGTCCGTTATCAACTTGAAAAAGTGGCACCGAGTCGGTGCTTTTTTT	CCAGCATTTCAAACCAACCGGTGCCAAAGGTG	TATC	AGATCGGAAGAGCACACGCAGGGTAGAAGCTA	tggaaaggacgaaacaccgTTTCAAACCAACCGGTGCCAGTTTAAGAGCTATGCTGGAAACAGCATAGCAAGTTTAAATAAGGCTAGTCCGTTATCAACTTGAAAAAGTGGCACCGAGTCGGTGCTTTTTTTCCAGCATTTCAAACCAACCGGTGCCAAAGGTGTATCAGATCGGAAGAGCACACGCAGGGTAGAAGCTA
rs1329125_Maj_CBE_713_g1	CBE	Variant	tggaaaggacgaaacaccg	AAACGACTGATCAAGTTGTA	GTTTAAGAGCTATGCTGGAAACAGCATAGCAAGTTTAAATAAGGCTAGTCCGTTATCAACTTGAAAAAGTGGCACCGAGTCGGTGCTTTTTTT	TAGGTCAAACGACTGATCAAGTTGTAACATCT	TAAT	AGATCGGAAGAGCACACGCAGGGTAGAAGCTA	tggaaaggacgaaacaccgAAACGACTGATCAAGTTGTAGTTTAAGAGCTATGCTGGAAACAGCATAGCAAGTTTAAATAAGGCTAGTCCGTTATCAACTTGAAAAAGTGGCACCGAGTCGGTGCTTTTTTTTAGGTCAAACGACTGATCAAGTTGTAACATCTTAATAGATCGGAAGAGCACACGCAGGGTAGAAGCTA
rs1329125_Maj_CBE_713_g2	CBE	Variant	tggaaaggacgaaacaccg	CAAACGACTGATCAAGTTGT	GTTTAAGAGCTATGCTGGAAACAGCATAGCAAGTTTAAATAAGGCTAGTCCGTTATCAACTTGAAAAAGTGGCACCGAGTCGGTGCTTTTTTT	TTAGGTCAAACGACTGATCAAGTTGTAACATC	CCTG	AGATCGGAAGAGCACACGCAGGGTAGAAGCTA	tggaaaggacgaaacaccgCAAACGACTGATCAAGTTGTGTTTAAGAGCTATGCTGGAAACAGCATAGCAAGTTTAAATAAGGCTAGTCCGTTATCAACTTGAAAAAGTGGCACCGAGTCGGTGCTTTTTTTTTAGGTCAAACGACTGATCAAGTTGTAACATCCCTGAGATCGGAAGAGCACACGCAGGGTAGAAGCTA
rs1329125_Maj_CBE_713_g3	CBE	Variant	tggaaaggacgaaacaccg	TCAAACGACTGATCAAGTTG	GTTTAAGAGCTATGCTGGAAACAGCATAGCAAGTTTAAATAAGGCTAGTCCGTTATCAACTTGAAAAAGTGGCACCGAGTCGGTGCTTTTTTT	ATTAGGTCAAACGACTGATCAAGTTGTAACAT	CGGA	AGATCGGAAGAGCACACGCAGGGTAGAAGCTA	tggaaaggacgaaacaccgTCAAACGACTGATCAAGTTGGTTTAAGAGCTATGCTGGAAACAGCATAGCAAGTTTAAATAAGGCTAGTCCGTTATCAACTTGAAAAAGTGGCACCGAGTCGGTGCTTTTTTTATTAGGTCAAACGACTGATCAAGTTGTAACATCGGAAGATCGGAAGAGCACACGCAGGGTAGAAGCTA
rs1329125_Maj_CBE_713_g4	CBE	Variant	tggaaaggacgaaacaccg	TCAAACGACTGATCAAGTT	GTTTAAGAGCTATGCTGGAAACAGCATAGCAAGTTTAAATAAGGCTAGTCCGTTATCAACTTGAAAAAGTGGCACCGAGTCGGTGCTTTTTTT	AATTAGGTCAAACGACTGATCAAGTTGTAACA	ACTA	AGATCGGAAGAGCACACGCAGGGTAGAAGCTA	tggaaaggacgaaacaccgTCAAACGACTGATCAAGTTGTTTAAGAGCTATGCTGGAAACAGCATAGCAAGTTTAAATAAGGCTAGTCCGTTATCAACTTGAAAAAGTGGCACCGAGTCGGTGCTTTTTTTAATTAGGTCAAACGACTGATCAAGTTGTAACAACTAAGATCGGAAGAGCACACGCAGGGTAGAAGCTA
rs1329125_Maj_CBE_713_g5	CBE	Variant	tggaaaggacgaaacaccg	GTCAAACGACTGATCAAGT	GTTTAAGAGCTATGCTGGAAACAGCATAGCAAGTTTAAATAAGGCTAGTCCGTTATCAACTTGAAAAAGTGGCACCGAGTCGGTGCTTTTTTT	AAATTAGGTCAAACGACTGATCAAGTTGTAAC	CGGT	AGATCGGAAGAGCACACGCAGGGTAGAAGCTA	tggaaaggacgaaacaccgGTCAAACGACTGATCAAGTGTTTAAGAGCTATGCTGGAAACAGCATAGCAAGTTTAAATAAGGCTAGTCCGTTATCAACTTGAAAAAGTGGCACCGAGTCGGTGCTTTTTTTAAATTAGGTCAAACGACTGATCAAGTTGTAACCGGTAGATCGGAAGAGCACACGCAGGGTAGAAGCTA
rs13301187_Maj_CBE_714_g1	CBE	Variant	tggaaaggacgaaacaccg	TCCCTCAATACAAGCATGTG	GTTTAAGAGCTATGCTGGAAACAGCATAGCAAGTTTAAATAAGGCTAGTCCGTTATCAACTTGAAAAAGTGGCACCGAGTCGGTGCTTTTTTT	AGTGGATCCCTCAATACAAGCATGTGGCCCAA	ACGA	AGATCGGAAGAGCACACGCAGGGTAGAAGCTA	tggaaaggacgaaacaccgTCCCTCAATACAAGCATGTGGTTTAAGAGCTATGCTGGAAACAGCATAGCAAGTTTAAATAAGGCTAGTCCGTTATCAACTTGAAAAAGTGGCACCGAGTCGGTGCTTTTTTTAGTGGATCCCTCAATACAAGCATGTGGCCCAAACGAAGATCGGAAGAGCACACGCAGGGTAGAAGCTA
rs13301187_Maj_CBE_714_g2	CBE	Variant	tggaaaggacgaaacaccg	ATCCCTCAATACAAGCATGT	GTTTAAGAGCTATGCTGGAAACAGCATAGCAAGTTTAAATAAGGCTAGTCCGTTATCAACTTGAAAAAGTGGCACCGAGTCGGTGCTTTTTTT	CAGTGGATCCCTCAATACAAGCATGTGGCCCA	AAAT	AGATCGGAAGAGCACACGCAGGGTAGAAGCTA	tggaaaggacgaaacaccgATCCCTCAATACAAGCATGTGTTTAAGAGCTATGCTGGAAACAGCATAGCAAGTTTAAATAAGGCTAGTCCGTTATCAACTTGAAAAAGTGGCACCGAGTCGGTGCTTTTTTTCAGTGGATCCCTCAATACAAGCATGTGGCCCAAAATAGATCGGAAGAGCACACGCAGGGTAGAAGCTA
rs13301187_Maj_CBE_714_g3	CBE	Variant	tggaaaggacgaaacaccg	ATCCCTCAATACAAGCATG	GTTTAAGAGCTATGCTGGAAACAGCATAGCAAGTTTAAATAAGGCTAGTCCGTTATCAACTTGAAAAAGTGGCACCGAGTCGGTGCTTTTTTT	GCAGTGGATCCCTCAATACAAGCATGTGGCCC	ACTG	AGATCGGAAGAGCACACGCAGGGTAGAAGCTA	tggaaaggacgaaacaccgATCCCTCAATACAAGCATGGTTTAAGAGCTATGCTGGAAACAGCATAGCAAGTTTAAATAAGGCTAGTCCGTTATCAACTTGAAAAAGTGGCACCGAGTCGGTGCTTTTTTTGCAGTGGATCCCTCAATACAAGCATGTGGCCCACTGAGATCGGAAGAGCACACGCAGGGTAGAAGCTA
rs13301187_Maj_CBE_714_g4	CBE	Variant	tggaaaggacgaaacaccg	GATCCCTCAATACAAGCAT	GTTTAAGAGCTATGCTGGAAACAGCATAGCAAGTTTAAATAAGGCTAGTCCGTTATCAACTTGAAAAAGTGGCACCGAGTCGGTGCTTTTTTT	TGCAGTGGATCCCTCAATACAAGCATGTGGCC	GTTC	AGATCGGAAGAGCACACGCAGGGTAGAAGCTA	tggaaaggacgaaacaccgGATCCCTCAATACAAGCATGTTTAAGAGCTATGCTGGAAACAGCATAGCAAGTTTAAATAAGGCTAGTCCGTTATCAACTTGAAAAAGTGGCACCGAGTCGGTGCTTTTTTTTGCAGTGGATCCCTCAATACAAGCATGTGGCCGTTCAGATCGGAAGAGCACACGCAGGGTAGAAGCTA
rs13301187_Maj_CBE_714_g5	CBE	Variant	tggaaaggacgaaacaccg	TGGATCCCTCAATACAAGCA	GTTTAAGAGCTATGCTGGAAACAGCATAGCAAGTTTAAATAAGGCTAGTCCGTTATCAACTTGAAAAAGTGGCACCGAGTCGGTGCTTTTTTT	CTGCAGTGGATCCCTCAATACAAGCATGTGGC	GTGA	AGATCGGAAGAGCACACGCAGGGTAGAAGCTA	tggaaaggacgaaacaccgTGGATCCCTCAATACAAGCAGTTTAAGAGCTATGCTGGAAACAGCATAGCAAGTTTAAATAAGGCTAGTCCGTTATCAACTTGAAAAAGTGGCACCGAGTCGGTGCTTTTTTTCTGCAGTGGATCCCTCAATACAAGCATGTGGCGTGAAGATCGGAAGAGCACACGCAGGGTAGAAGCTA
rs13376676_Maj_CBE_715_g1	CBE	Variant	tggaaaggacgaaacaccg	AAACAACCCAGCGACTTGTC	GTTTAAGAGCTATGCTGGAAACAGCATAGCAAGTTTAAATAAGGCTAGTCCGTTATCAACTTGAAAAAGTGGCACCGAGTCGGTGCTTTTTTT	TCAGTGAAACAACCCAGCGACTTGTCTAAAGT	GCCG	AGATCGGAAGAGCACACGCAGGGTAGAAGCTA	tggaaaggacgaaacaccgAAACAACCCAGCGACTTGTCGTTTAAGAGCTATGCTGGAAACAGCATAGCAAGTTTAAATAAGGCTAGTCCGTTATCAACTTGAAAAAGTGGCACCGAGTCGGTGCTTTTTTTTCAGTGAAACAACCCAGCGACTTGTCTAAAGTGCCGAGATCGGAAGAGCACACGCAGGGTAGAAGCTA
rs13376676_Maj_CBE_715_g2	CBE	Variant	tggaaaggacgaaacaccg	AAACAACCCAGCGACTTGT	GTTTAAGAGCTATGCTGGAAACAGCATAGCAAGTTTAAATAAGGCTAGTCCGTTATCAACTTGAAAAAGTGGCACCGAGTCGGTGCTTTTTTT	GTCAGTGAAACAACCCAGCGACTTGTCTAAAG	GTGC	AGATCGGAAGAGCACACGCAGGGTAGAAGCTA	tggaaaggacgaaacaccgAAACAACCCAGCGACTTGTGTTTAAGAGCTATGCTGGAAACAGCATAGCAAGTTTAAATAAGGCTAGTCCGTTATCAACTTGAAAAAGTGGCACCGAGTCGGTGCTTTTTTTGTCAGTGAAACAACCCAGCGACTTGTCTAAAGGTGCAGATCGGAAGAGCACACGCAGGGTAGAAGCTA
rs13376676_Maj_CBE_715_g3	CBE	Variant	tggaaaggacgaaacaccg	TGAAACAACCCAGCGACTTG	GTTTAAGAGCTATGCTGGAAACAGCATAGCAAGTTTAAATAAGGCTAGTCCGTTATCAACTTGAAAAAGTGGCACCGAGTCGGTGCTTTTTTT	AGTCAGTGAAACAACCCAGCGACTTGTCTAAA	TGGC	AGATCGGAAGAGCACACGCAGGGTAGAAGCTA	tggaaaggacgaaacaccgTGAAACAACCCAGCGACTTGGTTTAAGAGCTATGCTGGAAACAGCATAGCAAGTTTAAATAAGGCTAGTCCGTTATCAACTTGAAAAAGTGGCACCGAGTCGGTGCTTTTTTTAGTCAGTGAAACAACCCAGCGACTTGTCTAAATGGCAGATCGGAAGAGCACACGCAGGGTAGAAGCTA
rs13376676_Maj_CBE_715_g4	CBE	Variant	tggaaaggacgaaacaccg	TGAAACAACCCAGCGACTT	GTTTAAGAGCTATGCTGGAAACAGCATAGCAAGTTTAAATAAGGCTAGTCCGTTATCAACTTGAAAAAGTGGCACCGAGTCGGTGCTTTTTTT	TAGTCAGTGAAACAACCCAGCGACTTGTCTAA	GGGG	AGATCGGAAGAGCACACGCAGGGTAGAAGCTA	tggaaaggacgaaacaccgTGAAACAACCCAGCGACTTGTTTAAGAGCTATGCTGGAAACAGCATAGCAAGTTTAAATAAGGCTAGTCCGTTATCAACTTGAAAAAGTGGCACCGAGTCGGTGCTTTTTTTTAGTCAGTGAAACAACCCAGCGACTTGTCTAAGGGGAGATCGGAAGAGCACACGCAGGGTAGAAGCTA
rs13376676_Maj_CBE_715_g5	CBE	Variant	tggaaaggacgaaacaccg	AGTGAAACAACCCAGCGACT	GTTTAAGAGCTATGCTGGAAACAGCATAGCAAGTTTAAATAAGGCTAGTCCGTTATCAACTTGAAAAAGTGGCACCGAGTCGGTGCTTTTTTT	TTAGTCAGTGAAACAACCCAGCGACTTGTCTA	CGGC	AGATCGGAAGAGCACACGCAGGGTAGAAGCTA	tggaaaggacgaaacaccgAGTGAAACAACCCAGCGACTGTTTAAGAGCTATGCTGGAAACAGCATAGCAAGTTTAAATAAGGCTAGTCCGTTATCAACTTGAAAAAGTGGCACCGAGTCGGTGCTTTTTTTTTAGTCAGTGAAACAACCCAGCGACTTGTCTACGGCAGATCGGAAGAGCACACGCAGGGTAGAAGCTA
rs13379042_Min_CBE_1077_g1	CBE	Variant	tggaaaggacgaaacaccg	CCACCAGTGGTTTGGACAAA	GTTTAAGAGCTATGCTGGAAACAGCATAGCAAGTTTAAATAAGGCTAGTCCGTTATCAACTTGAAAAAGTGGCACCGAGTCGGTGCTTTTTTT	TTCTTGCCACCAGTGGTTTGGACAAACACACA	CAAT	AGATCGGAAGAGCACACGCAGGGTAGAAGCTA	tggaaaggacgaaacaccgCCACCAGTGGTTTGGACAAAGTTTAAGAGCTATGCTGGAAACAGCATAGCAAGTTTAAATAAGGCTAGTCCGTTATCAACTTGAAAAAGTGGCACCGAGTCGGTGCTTTTTTTTTCTTGCCACCAGTGGTTTGGACAAACACACACAATAGATCGGAAGAGCACACGCAGGGTAGAAGCTA
rs13379042_Min_CBE_1077_g2	CBE	Variant	tggaaaggacgaaacaccg	CCACCAGTGGTTTGGACAA	GTTTAAGAGCTATGCTGGAAACAGCATAGCAAGTTTAAATAAGGCTAGTCCGTTATCAACTTGAAAAAGTGGCACCGAGTCGGTGCTTTTTTT	ATTCTTGCCACCAGTGGTTTGGACAAACACAC	AGGC	AGATCGGAAGAGCACACGCAGGGTAGAAGCTA	tggaaaggacgaaacaccgCCACCAGTGGTTTGGACAAGTTTAAGAGCTATGCTGGAAACAGCATAGCAAGTTTAAATAAGGCTAGTCCGTTATCAACTTGAAAAAGTGGCACCGAGTCGGTGCTTTTTTTATTCTTGCCACCAGTGGTTTGGACAAACACACAGGCAGATCGGAAGAGCACACGCAGGGTAGAAGCTA
rs13379042_Min_CBE_1077_g3	CBE	Variant	tggaaaggacgaaacaccg	TGCCACCAGTGGTTTGGACA	GTTTAAGAGCTATGCTGGAAACAGCATAGCAAGTTTAAATAAGGCTAGTCCGTTATCAACTTGAAAAAGTGGCACCGAGTCGGTGCTTTTTTT	AATTCTTGCCACCAGTGGTTTGGACAAACACA	ATAC	AGATCGGAAGAGCACACGCAGGGTAGAAGCTA	tggaaaggacgaaacaccgTGCCACCAGTGGTTTGGACAGTTTAAGAGCTATGCTGGAAACAGCATAGCAAGTTTAAATAAGGCTAGTCCGTTATCAACTTGAAAAAGTGGCACCGAGTCGGTGCTTTTTTTAATTCTTGCCACCAGTGGTTTGGACAAACACAATACAGATCGGAAGAGCACACGCAGGGTAGAAGCTA
rs13379042_Min_CBE_1077_g4	CBE	Variant	tggaaaggacgaaacaccg	TTGCCACCAGTGGTTTGGAC	GTTTAAGAGCTATGCTGGAAACAGCATAGCAAGTTTAAATAAGGCTAGTCCGTTATCAACTTGAAAAAGTGGCACCGAGTCGGTGCTTTTTTT	GAATTCTTGCCACCAGTGGTTTGGACAAACAC	TTAA	AGATCGGAAGAGCACACGCAGGGTAGAAGCTA	tggaaaggacgaaacaccgTTGCCACCAGTGGTTTGGACGTTTAAGAGCTATGCTGGAAACAGCATAGCAAGTTTAAATAAGGCTAGTCCGTTATCAACTTGAAAAAGTGGCACCGAGTCGGTGCTTTTTTTGAATTCTTGCCACCAGTGGTTTGGACAAACACTTAAAGATCGGAAGAGCACACGCAGGGTAGAAGCTA
rs13379042_Min_CBE_1077_g5	CBE	Variant	tggaaaggacgaaacaccg	CTTGCCACCAGTGGTTTGGA	GTTTAAGAGCTATGCTGGAAACAGCATAGCAAGTTTAAATAAGGCTAGTCCGTTATCAACTTGAAAAAGTGGCACCGAGTCGGTGCTTTTTTT	GGAATTCTTGCCACCAGTGGTTTGGACAAACA	TCTC	AGATCGGAAGAGCACACGCAGGGTAGAAGCTA	tggaaaggacgaaacaccgCTTGCCACCAGTGGTTTGGAGTTTAAGAGCTATGCTGGAAACAGCATAGCAAGTTTAAATAAGGCTAGTCCGTTATCAACTTGAAAAAGTGGCACCGAGTCGGTGCTTTTTTTGGAATTCTTGCCACCAGTGGTTTGGACAAACATCTCAGATCGGAAGAGCACACGCAGGGTAGAAGCTA
rs13379043_Min_CBE_1078_g1	CBE	Variant	tggaaaggacgaaacaccg	AGCGGGTCACCGGGTCAGA	GTTTAAGAGCTATGCTGGAAACAGCATAGCAAGTTTAAATAAGGCTAGTCCGTTATCAACTTGAAAAAGTGGCACCGAGTCGGTGCTTTTTTT	CACACAGAGCGGGTCACCGGGTCAGAGCCGAG	CCGC	AGATCGGAAGAGCACACGCAGGGTAGAAGCTA	tggaaaggacgaaacaccgAGCGGGTCACCGGGTCAGAGTTTAAGAGCTATGCTGGAAACAGCATAGCAAGTTTAAATAAGGCTAGTCCGTTATCAACTTGAAAAAGTGGCACCGAGTCGGTGCTTTTTTTCACACAGAGCGGGTCACCGGGTCAGAGCCGAGCCGCAGATCGGAAGAGCACACGCAGGGTAGAAGCTA
rs13379043_Min_CBE_1078_g2	CBE	Variant	tggaaaggacgaaacaccg	AGAGCGGGTCACCGGGTCAG	GTTTAAGAGCTATGCTGGAAACAGCATAGCAAGTTTAAATAAGGCTAGTCCGTTATCAACTTGAAAAAGTGGCACCGAGTCGGTGCTTTTTTT	ACACACAGAGCGGGTCACCGGGTCAGAGCCGA	TCGA	AGATCGGAAGAGCACACGCAGGGTAGAAGCTA	tggaaaggacgaaacaccgAGAGCGGGTCACCGGGTCAGGTTTAAGAGCTATGCTGGAAACAGCATAGCAAGTTTAAATAAGGCTAGTCCGTTATCAACTTGAAAAAGTGGCACCGAGTCGGTGCTTTTTTTACACACAGAGCGGGTCACCGGGTCAGAGCCGATCGAAGATCGGAAGAGCACACGCAGGGTAGAAGCTA
rs13379043_Min_CBE_1078_g3	CBE	Variant	tggaaaggacgaaacaccg	CAGAGCGGGTCACCGGGTCA	GTTTAAGAGCTATGCTGGAAACAGCATAGCAAGTTTAAATAAGGCTAGTCCGTTATCAACTTGAAAAAGTGGCACCGAGTCGGTGCTTTTTTT	AACACACAGAGCGGGTCACCGGGTCAGAGCCG	AATG	AGATCGGAAGAGCACACGCAGGGTAGAAGCTA	tggaaaggacgaaacaccgCAGAGCGGGTCACCGGGTCAGTTTAAGAGCTATGCTGGAAACAGCATAGCAAGTTTAAATAAGGCTAGTCCGTTATCAACTTGAAAAAGTGGCACCGAGTCGGTGCTTTTTTTAACACACAGAGCGGGTCACCGGGTCAGAGCCGAATGAGATCGGAAGAGCACACGCAGGGTAGAAGCTA
rs13379043_Min_CBE_1078_g4	CBE	Variant	tggaaaggacgaaacaccg	ACAGAGCGGGTCACCGGGTC	GTTTAAGAGCTATGCTGGAAACAGCATAGCAAGTTTAAATAAGGCTAGTCCGTTATCAACTTGAAAAAGTGGCACCGAGTCGGTGCTTTTTTT	AAACACACAGAGCGGGTCACCGGGTCAGAGCC	TTAT	AGATCGGAAGAGCACACGCAGGGTAGAAGCTA	tggaaaggacgaaacaccgACAGAGCGGGTCACCGGGTCGTTTAAGAGCTATGCTGGAAACAGCATAGCAAGTTTAAATAAGGCTAGTCCGTTATCAACTTGAAAAAGTGGCACCGAGTCGGTGCTTTTTTTAAACACACAGAGCGGGTCACCGGGTCAGAGCCTTATAGATCGGAAGAGCACACGCAGGGTAGAAGCTA
rs13379043_Min_CBE_1078_g5	CBE	Variant	tggaaaggacgaaacaccg	CACAGAGCGGGTCACCGGGT	GTTTAAGAGCTATGCTGGAAACAGCATAGCAAGTTTAAATAAGGCTAGTCCGTTATCAACTTGAAAAAGTGGCACCGAGTCGGTGCTTTTTTT	CAAACACACAGAGCGGGTCACCGGGTCAGAGC	CGCG	AGATCGGAAGAGCACACGCAGGGTAGAAGCTA	tggaaaggacgaaacaccgCACAGAGCGGGTCACCGGGTGTTTAAGAGCTATGCTGGAAACAGCATAGCAAGTTTAAATAAGGCTAGTCCGTTATCAACTTGAAAAAGTGGCACCGAGTCGGTGCTTTTTTTCAAACACACAGAGCGGGTCACCGGGTCAGAGCCGCGAGATCGGAAGAGCACACGCAGGGTAGAAGCTA
rs13412_Min_CBE_1079_g1	CBE	Variant	tggaaaggacgaaacaccg	CCCCGATAGTAGTTGAGATA	GTTTAAGAGCTATGCTGGAAACAGCATAGCAAGTTTAAATAAGGCTAGTCCGTTATCAACTTGAAAAAGTGGCACCGAGTCGGTGCTTTTTTT	AGCATCCCCCGATAGTAGTTGAGATACTTGGC	GAAA	AGATCGGAAGAGCACACGCAGGGTAGAAGCTA	tggaaaggacgaaacaccgCCCCGATAGTAGTTGAGATAGTTTAAGAGCTATGCTGGAAACAGCATAGCAAGTTTAAATAAGGCTAGTCCGTTATCAACTTGAAAAAGTGGCACCGAGTCGGTGCTTTTTTTAGCATCCCCCGATAGTAGTTGAGATACTTGGCGAAAAGATCGGAAGAGCACACGCAGGGTAGAAGCTA
rs13412_Min_CBE_1079_g2	CBE	Variant	tggaaaggacgaaacaccg	CCCCCGATAGTAGTTGAGAT	GTTTAAGAGCTATGCTGGAAACAGCATAGCAAGTTTAAATAAGGCTAGTCCGTTATCAACTTGAAAAAGTGGCACCGAGTCGGTGCTTTTTTT	CAGCATCCCCCGATAGTAGTTGAGATACTTGG	GTGG	AGATCGGAAGAGCACACGCAGGGTAGAAGCTA	tggaaaggacgaaacaccgCCCCCGATAGTAGTTGAGATGTTTAAGAGCTATGCTGGAAACAGCATAGCAAGTTTAAATAAGGCTAGTCCGTTATCAACTTGAAAAAGTGGCACCGAGTCGGTGCTTTTTTTCAGCATCCCCCGATAGTAGTTGAGATACTTGGGTGGAGATCGGAAGAGCACACGCAGGGTAGAAGCTA
rs13412_Min_CBE_1079_g3	CBE	Variant	tggaaaggacgaaacaccg	TCCCCCGATAGTAGTTGAGA	GTTTAAGAGCTATGCTGGAAACAGCATAGCAAGTTTAAATAAGGCTAGTCCGTTATCAACTTGAAAAAGTGGCACCGAGTCGGTGCTTTTTTT	CCAGCATCCCCCGATAGTAGTTGAGATACTTG	GGAG	AGATCGGAAGAGCACACGCAGGGTAGAAGCTA	tggaaaggacgaaacaccgTCCCCCGATAGTAGTTGAGAGTTTAAGAGCTATGCTGGAAACAGCATAGCAAGTTTAAATAAGGCTAGTCCGTTATCAACTTGAAAAAGTGGCACCGAGTCGGTGCTTTTTTTCCAGCATCCCCCGATAGTAGTTGAGATACTTGGGAGAGATCGGAAGAGCACACGCAGGGTAGAAGCTA
rs13412_Min_CBE_1079_g4	CBE	Variant	tggaaaggacgaaacaccg	ATCCCCCGATAGTAGTTGAG	GTTTAAGAGCTATGCTGGAAACAGCATAGCAAGTTTAAATAAGGCTAGTCCGTTATCAACTTGAAAAAGTGGCACCGAGTCGGTGCTTTTTTT	TCCAGCATCCCCCGATAGTAGTTGAGATACTT	CTGG	AGATCGGAAGAGCACACGCAGGGTAGAAGCTA	tggaaaggacgaaacaccgATCCCCCGATAGTAGTTGAGGTTTAAGAGCTATGCTGGAAACAGCATAGCAAGTTTAAATAAGGCTAGTCCGTTATCAACTTGAAAAAGTGGCACCGAGTCGGTGCTTTTTTTTCCAGCATCCCCCGATAGTAGTTGAGATACTTCTGGAGATCGGAAGAGCACACGCAGGGTAGAAGCTA
rs13412_Min_CBE_1079_g5	CBE	Variant	tggaaaggacgaaacaccg	CATCCCCCGATAGTAGTTGA	GTTTAAGAGCTATGCTGGAAACAGCATAGCAAGTTTAAATAAGGCTAGTCCGTTATCAACTTGAAAAAGTGGCACCGAGTCGGTGCTTTTTTT	GTCCAGCATCCCCCGATAGTAGTTGAGATACT	AATT	AGATCGGAAGAGCACACGCAGGGTAGAAGCTA	tggaaaggacgaaacaccgCATCCCCCGATAGTAGTTGAGTTTAAGAGCTATGCTGGAAACAGCATAGCAAGTTTAAATAAGGCTAGTCCGTTATCAACTTGAAAAAGTGGCACCGAGTCGGTGCTTTTTTTGTCCAGCATCCCCCGATAGTAGTTGAGATACTAATTAGATCGGAAGAGCACACGCAGGGTAGAAGCTA
rs13418387_Maj_CBE_716_g1	CBE	Variant	tggaaaggacgaaacaccg	TGCACTCCAGCCTGGGTAA	GTTTAAGAGCTATGCTGGAAACAGCATAGCAAGTTTAAATAAGGCTAGTCCGTTATCAACTTGAAAAAGTGGCACCGAGTCGGTGCTTTTTTT	ACACCAGTGCACTCCAGCCTGGGTAAGAGAGT	TGTG	AGATCGGAAGAGCACACGCAGGGTAGAAGCTA	tggaaaggacgaaacaccgTGCACTCCAGCCTGGGTAAGTTTAAGAGCTATGCTGGAAACAGCATAGCAAGTTTAAATAAGGCTAGTCCGTTATCAACTTGAAAAAGTGGCACCGAGTCGGTGCTTTTTTTACACCAGTGCACTCCAGCCTGGGTAAGAGAGTTGTGAGATCGGAAGAGCACACGCAGGGTAGAAGCTA
rs13418387_Maj_CBE_716_g2	CBE	Variant	tggaaaggacgaaacaccg	AGTGCACTCCAGCCTGGGTA	GTTTAAGAGCTATGCTGGAAACAGCATAGCAAGTTTAAATAAGGCTAGTCCGTTATCAACTTGAAAAAGTGGCACCGAGTCGGTGCTTTTTTT	CACACCAGTGCACTCCAGCCTGGGTAAGAGAG	GGGA	AGATCGGAAGAGCACACGCAGGGTAGAAGCTA	tggaaaggacgaaacaccgAGTGCACTCCAGCCTGGGTAGTTTAAGAGCTATGCTGGAAACAGCATAGCAAGTTTAAATAAGGCTAGTCCGTTATCAACTTGAAAAAGTGGCACCGAGTCGGTGCTTTTTTTCACACCAGTGCACTCCAGCCTGGGTAAGAGAGGGGAAGATCGGAAGAGCACACGCAGGGTAGAAGCTA
rs13418387_Maj_CBE_716_g3	CBE	Variant	tggaaaggacgaaacaccg	CAGTGCACTCCAGCCTGGGT	GTTTAAGAGCTATGCTGGAAACAGCATAGCAAGTTTAAATAAGGCTAGTCCGTTATCAACTTGAAAAAGTGGCACCGAGTCGGTGCTTTTTTT	TCACACCAGTGCACTCCAGCCTGGGTAAGAGA	CCGA	AGATCGGAAGAGCACACGCAGGGTAGAAGCTA	tggaaaggacgaaacaccgCAGTGCACTCCAGCCTGGGTGTTTAAGAGCTATGCTGGAAACAGCATAGCAAGTTTAAATAAGGCTAGTCCGTTATCAACTTGAAAAAGTGGCACCGAGTCGGTGCTTTTTTTTCACACCAGTGCACTCCAGCCTGGGTAAGAGACCGAAGATCGGAAGAGCACACGCAGGGTAGAAGCTA
rs13418387_Maj_CBE_716_g4	CBE	Variant	tggaaaggacgaaacaccg	CCAGTGCACTCCAGCCTGGG	GTTTAAGAGCTATGCTGGAAACAGCATAGCAAGTTTAAATAAGGCTAGTCCGTTATCAACTTGAAAAAGTGGCACCGAGTCGGTGCTTTTTTT	ATCACACCAGTGCACTCCAGCCTGGGTAAGAG	CCAT	AGATCGGAAGAGCACACGCAGGGTAGAAGCTA	tggaaaggacgaaacaccgCCAGTGCACTCCAGCCTGGGGTTTAAGAGCTATGCTGGAAACAGCATAGCAAGTTTAAATAAGGCTAGTCCGTTATCAACTTGAAAAAGTGGCACCGAGTCGGTGCTTTTTTTATCACACCAGTGCACTCCAGCCTGGGTAAGAGCCATAGATCGGAAGAGCACACGCAGGGTAGAAGCTA
rs13418387_Maj_CBE_716_g5	CBE	Variant	tggaaaggacgaaacaccg	ACCAGTGCACTCCAGCCTGG	GTTTAAGAGCTATGCTGGAAACAGCATAGCAAGTTTAAATAAGGCTAGTCCGTTATCAACTTGAAAAAGTGGCACCGAGTCGGTGCTTTTTTT	GATCACACCAGTGCACTCCAGCCTGGGTAAGA	TCCT	AGATCGGAAGAGCACACGCAGGGTAGAAGCTA	tggaaaggacgaaacaccgACCAGTGCACTCCAGCCTGGGTTTAAGAGCTATGCTGGAAACAGCATAGCAAGTTTAAATAAGGCTAGTCCGTTATCAACTTGAAAAAGTGGCACCGAGTCGGTGCTTTTTTTGATCACACCAGTGCACTCCAGCCTGGGTAAGATCCTAGATCGGAAGAGCACACGCAGGGTAGAAGCTA
rs13421669_Min_CBE_1080_g1	CBE	Variant	tggaaaggacgaaacaccg	TCTCACCAGCTGGAGAGAAC	GTTTAAGAGCTATGCTGGAAACAGCATAGCAAGTTTAAATAAGGCTAGTCCGTTATCAACTTGAAAAAGTGGCACCGAGTCGGTGCTTTTTTT	TAGAATTCTCACCAGCTGGAGAGAACTCTCAC	TCGG	AGATCGGAAGAGCACACGCAGGGTAGAAGCTA	tggaaaggacgaaacaccgTCTCACCAGCTGGAGAGAACGTTTAAGAGCTATGCTGGAAACAGCATAGCAAGTTTAAATAAGGCTAGTCCGTTATCAACTTGAAAAAGTGGCACCGAGTCGGTGCTTTTTTTTAGAATTCTCACCAGCTGGAGAGAACTCTCACTCGGAGATCGGAAGAGCACACGCAGGGTAGAAGCTA
rs13421669_Min_CBE_1080_g2	CBE	Variant	tggaaaggacgaaacaccg	TTCTCACCAGCTGGAGAGAA	GTTTAAGAGCTATGCTGGAAACAGCATAGCAAGTTTAAATAAGGCTAGTCCGTTATCAACTTGAAAAAGTGGCACCGAGTCGGTGCTTTTTTT	ATAGAATTCTCACCAGCTGGAGAGAACTCTCA	ACGG	AGATCGGAAGAGCACACGCAGGGTAGAAGCTA	tggaaaggacgaaacaccgTTCTCACCAGCTGGAGAGAAGTTTAAGAGCTATGCTGGAAACAGCATAGCAAGTTTAAATAAGGCTAGTCCGTTATCAACTTGAAAAAGTGGCACCGAGTCGGTGCTTTTTTTATAGAATTCTCACCAGCTGGAGAGAACTCTCAACGGAGATCGGAAGAGCACACGCAGGGTAGAAGCTA
rs13421669_Min_CBE_1080_g3	CBE	Variant	tggaaaggacgaaacaccg	ATTCTCACCAGCTGGAGAGA	GTTTAAGAGCTATGCTGGAAACAGCATAGCAAGTTTAAATAAGGCTAGTCCGTTATCAACTTGAAAAAGTGGCACCGAGTCGGTGCTTTTTTT	GATAGAATTCTCACCAGCTGGAGAGAACTCTC	AGCT	AGATCGGAAGAGCACACGCAGGGTAGAAGCTA	tggaaaggacgaaacaccgATTCTCACCAGCTGGAGAGAGTTTAAGAGCTATGCTGGAAACAGCATAGCAAGTTTAAATAAGGCTAGTCCGTTATCAACTTGAAAAAGTGGCACCGAGTCGGTGCTTTTTTTGATAGAATTCTCACCAGCTGGAGAGAACTCTCAGCTAGATCGGAAGAGCACACGCAGGGTAGAAGCTA
rs13421669_Min_CBE_1080_g4	CBE	Variant	tggaaaggacgaaacaccg	AATTCTCACCAGCTGGAGAG	GTTTAAGAGCTATGCTGGAAACAGCATAGCAAGTTTAAATAAGGCTAGTCCGTTATCAACTTGAAAAAGTGGCACCGAGTCGGTGCTTTTTTT	GGATAGAATTCTCACCAGCTGGAGAGAACTCT	TGCT	AGATCGGAAGAGCACACGCAGGGTAGAAGCTA	tggaaaggacgaaacaccgAATTCTCACCAGCTGGAGAGGTTTAAGAGCTATGCTGGAAACAGCATAGCAAGTTTAAATAAGGCTAGTCCGTTATCAACTTGAAAAAGTGGCACCGAGTCGGTGCTTTTTTTGGATAGAATTCTCACCAGCTGGAGAGAACTCTTGCTAGATCGGAAGAGCACACGCAGGGTAGAAGCTA
rs13421669_Min_CBE_1080_g5	CBE	Variant	tggaaaggacgaaacaccg	AATTCTCACCAGCTGGAGA	GTTTAAGAGCTATGCTGGAAACAGCATAGCAAGTTTAAATAAGGCTAGTCCGTTATCAACTTGAAAAAGTGGCACCGAGTCGGTGCTTTTTTT	TGGATAGAATTCTCACCAGCTGGAGAGAACTC	TACG	AGATCGGAAGAGCACACGCAGGGTAGAAGCTA	tggaaaggacgaaacaccgAATTCTCACCAGCTGGAGAGTTTAAGAGCTATGCTGGAAACAGCATAGCAAGTTTAAATAAGGCTAGTCCGTTATCAACTTGAAAAAGTGGCACCGAGTCGGTGCTTTTTTTTGGATAGAATTCTCACCAGCTGGAGAGAACTCTACGAGATCGGAAGAGCACACGCAGGGTAGAAGCTA
rs137852987_Maj_CBE_717_g1	CBE	Variant	tggaaaggacgaaacaccg	TTTCCATAGAAAGTCATCTA	GTTTAAGAGCTATGCTGGAAACAGCATAGCAAGTTTAAATAAGGCTAGTCCGTTATCAACTTGAAAAAGTGGCACCGAGTCGGTGCTTTTTTT	CTCTGCTTTCCATAGAAAGTCATCTAAGTCAC	CTCT	AGATCGGAAGAGCACACGCAGGGTAGAAGCTA	tggaaaggacgaaacaccgTTTCCATAGAAAGTCATCTAGTTTAAGAGCTATGCTGGAAACAGCATAGCAAGTTTAAATAAGGCTAGTCCGTTATCAACTTGAAAAAGTGGCACCGAGTCGGTGCTTTTTTTCTCTGCTTTCCATAGAAAGTCATCTAAGTCACCTCTAGATCGGAAGAGCACACGCAGGGTAGAAGCTA
rs137852987_Maj_CBE_717_g2	CBE	Variant	tggaaaggacgaaacaccg	CTTTCCATAGAAAGTCATCT	GTTTAAGAGCTATGCTGGAAACAGCATAGCAAGTTTAAATAAGGCTAGTCCGTTATCAACTTGAAAAAGTGGCACCGAGTCGGTGCTTTTTTT	TCTCTGCTTTCCATAGAAAGTCATCTAAGTCA	CACA	AGATCGGAAGAGCACACGCAGGGTAGAAGCTA	tggaaaggacgaaacaccgCTTTCCATAGAAAGTCATCTGTTTAAGAGCTATGCTGGAAACAGCATAGCAAGTTTAAATAAGGCTAGTCCGTTATCAACTTGAAAAAGTGGCACCGAGTCGGTGCTTTTTTTTCTCTGCTTTCCATAGAAAGTCATCTAAGTCACACAAGATCGGAAGAGCACACGCAGGGTAGAAGCTA
rs137852987_Maj_CBE_717_g3	CBE	Variant	tggaaaggacgaaacaccg	CTTTCCATAGAAAGTCATC	GTTTAAGAGCTATGCTGGAAACAGCATAGCAAGTTTAAATAAGGCTAGTCCGTTATCAACTTGAAAAAGTGGCACCGAGTCGGTGCTTTTTTT	GTCTCTGCTTTCCATAGAAAGTCATCTAAGTC	GGGT	AGATCGGAAGAGCACACGCAGGGTAGAAGCTA	tggaaaggacgaaacaccgCTTTCCATAGAAAGTCATCGTTTAAGAGCTATGCTGGAAACAGCATAGCAAGTTTAAATAAGGCTAGTCCGTTATCAACTTGAAAAAGTGGCACCGAGTCGGTGCTTTTTTTGTCTCTGCTTTCCATAGAAAGTCATCTAAGTCGGGTAGATCGGAAGAGCACACGCAGGGTAGAAGCTA
rs137852987_Maj_CBE_717_g4	CBE	Variant	tggaaaggacgaaacaccg	TGCTTTCCATAGAAAGTCAT	GTTTAAGAGCTATGCTGGAAACAGCATAGCAAGTTTAAATAAGGCTAGTCCGTTATCAACTTGAAAAAGTGGCACCGAGTCGGTGCTTTTTTT	CGTCTCTGCTTTCCATAGAAAGTCATCTAAGT	GGCT	AGATCGGAAGAGCACACGCAGGGTAGAAGCTA	tggaaaggacgaaacaccgTGCTTTCCATAGAAAGTCATGTTTAAGAGCTATGCTGGAAACAGCATAGCAAGTTTAAATAAGGCTAGTCCGTTATCAACTTGAAAAAGTGGCACCGAGTCGGTGCTTTTTTTCGTCTCTGCTTTCCATAGAAAGTCATCTAAGTGGCTAGATCGGAAGAGCACACGCAGGGTAGAAGCTA
rs137852987_Maj_CBE_717_g5	CBE	Variant	tggaaaggacgaaacaccg	CTGCTTTCCATAGAAAGTCA	GTTTAAGAGCTATGCTGGAAACAGCATAGCAAGTTTAAATAAGGCTAGTCCGTTATCAACTTGAAAAAGTGGCACCGAGTCGGTGCTTTTTTT	TCGTCTCTGCTTTCCATAGAAAGTCATCTAAG	GTTT	AGATCGGAAGAGCACACGCAGGGTAGAAGCTA	tggaaaggacgaaacaccgCTGCTTTCCATAGAAAGTCAGTTTAAGAGCTATGCTGGAAACAGCATAGCAAGTTTAAATAAGGCTAGTCCGTTATCAACTTGAAAAAGTGGCACCGAGTCGGTGCTTTTTTTTCGTCTCTGCTTTCCATAGAAAGTCATCTAAGGTTTAGATCGGAAGAGCACACGCAGGGTAGAAGCTA
rs138158572_Maj_CBE_718_g1	CBE	Variant	tggaaaggacgaaacaccg	GTCAAAGGTTTCGACAAAT	GTTTAAGAGCTATGCTGGAAACAGCATAGCAAGTTTAAATAAGGCTAGTCCGTTATCAACTTGAAAAAGTGGCACCGAGTCGGTGCTTTTTTT	AACTCTGGTCAAAGGTTTCGACAAATACAGAT	AACA	AGATCGGAAGAGCACACGCAGGGTAGAAGCTA	tggaaaggacgaaacaccgGTCAAAGGTTTCGACAAATGTTTAAGAGCTATGCTGGAAACAGCATAGCAAGTTTAAATAAGGCTAGTCCGTTATCAACTTGAAAAAGTGGCACCGAGTCGGTGCTTTTTTTAACTCTGGTCAAAGGTTTCGACAAATACAGATAACAAGATCGGAAGAGCACACGCAGGGTAGAAGCTA
rs138158572_Maj_CBE_718_g2	CBE	Variant	tggaaaggacgaaacaccg	TGGTCAAAGGTTTCGACAAA	GTTTAAGAGCTATGCTGGAAACAGCATAGCAAGTTTAAATAAGGCTAGTCCGTTATCAACTTGAAAAAGTGGCACCGAGTCGGTGCTTTTTTT	TAACTCTGGTCAAAGGTTTCGACAAATACAGA	CGCT	AGATCGGAAGAGCACACGCAGGGTAGAAGCTA	tggaaaggacgaaacaccgTGGTCAAAGGTTTCGACAAAGTTTAAGAGCTATGCTGGAAACAGCATAGCAAGTTTAAATAAGGCTAGTCCGTTATCAACTTGAAAAAGTGGCACCGAGTCGGTGCTTTTTTTTAACTCTGGTCAAAGGTTTCGACAAATACAGACGCTAGATCGGAAGAGCACACGCAGGGTAGAAGCTA
rs138158572_Maj_CBE_718_g3	CBE	Variant	tggaaaggacgaaacaccg	CTGGTCAAAGGTTTCGACAA	GTTTAAGAGCTATGCTGGAAACAGCATAGCAAGTTTAAATAAGGCTAGTCCGTTATCAACTTGAAAAAGTGGCACCGAGTCGGTGCTTTTTTT	ATAACTCTGGTCAAAGGTTTCGACAAATACAG	TGAG	AGATCGGAAGAGCACACGCAGGGTAGAAGCTA	tggaaaggacgaaacaccgCTGGTCAAAGGTTTCGACAAGTTTAAGAGCTATGCTGGAAACAGCATAGCAAGTTTAAATAAGGCTAGTCCGTTATCAACTTGAAAAAGTGGCACCGAGTCGGTGCTTTTTTTATAACTCTGGTCAAAGGTTTCGACAAATACAGTGAGAGATCGGAAGAGCACACGCAGGGTAGAAGCTA
rs138158572_Maj_CBE_718_g4	CBE	Variant	tggaaaggacgaaacaccg	TCTGGTCAAAGGTTTCGACA	GTTTAAGAGCTATGCTGGAAACAGCATAGCAAGTTTAAATAAGGCTAGTCCGTTATCAACTTGAAAAAGTGGCACCGAGTCGGTGCTTTTTTT	TATAACTCTGGTCAAAGGTTTCGACAAATACA	GTAT	AGATCGGAAGAGCACACGCAGGGTAGAAGCTA	tggaaaggacgaaacaccgTCTGGTCAAAGGTTTCGACAGTTTAAGAGCTATGCTGGAAACAGCATAGCAAGTTTAAATAAGGCTAGTCCGTTATCAACTTGAAAAAGTGGCACCGAGTCGGTGCTTTTTTTTATAACTCTGGTCAAAGGTTTCGACAAATACAGTATAGATCGGAAGAGCACACGCAGGGTAGAAGCTA
rs138158572_Maj_CBE_718_g5	CBE	Variant	tggaaaggacgaaacaccg	CTCTGGTCAAAGGTTTCGAC	GTTTAAGAGCTATGCTGGAAACAGCATAGCAAGTTTAAATAAGGCTAGTCCGTTATCAACTTGAAAAAGTGGCACCGAGTCGGTGCTTTTTTT	TTATAACTCTGGTCAAAGGTTTCGACAAATAC	TGTT	AGATCGGAAGAGCACACGCAGGGTAGAAGCTA	tggaaaggacgaaacaccgCTCTGGTCAAAGGTTTCGACGTTTAAGAGCTATGCTGGAAACAGCATAGCAAGTTTAAATAAGGCTAGTCCGTTATCAACTTGAAAAAGTGGCACCGAGTCGGTGCTTTTTTTTTATAACTCTGGTCAAAGGTTTCGACAAATACTGTTAGATCGGAAGAGCACACGCAGGGTAGAAGCTA
rs138283229_Maj_CBE_719_g1	CBE	Variant	tggaaaggacgaaacaccg	AACCATCCAGGGCTGTAACA	GTTTAAGAGCTATGCTGGAAACAGCATAGCAAGTTTAAATAAGGCTAGTCCGTTATCAACTTGAAAAAGTGGCACCGAGTCGGTGCTTTTTTT	CATAATAACCATCCAGGGCTGTAACACATGAG	TTCG	AGATCGGAAGAGCACACGCAGGGTAGAAGCTA	tggaaaggacgaaacaccgAACCATCCAGGGCTGTAACAGTTTAAGAGCTATGCTGGAAACAGCATAGCAAGTTTAAATAAGGCTAGTCCGTTATCAACTTGAAAAAGTGGCACCGAGTCGGTGCTTTTTTTCATAATAACCATCCAGGGCTGTAACACATGAGTTCGAGATCGGAAGAGCACACGCAGGGTAGAAGCTA
rs138283229_Maj_CBE_719_g2	CBE	Variant	tggaaaggacgaaacaccg	TAACCATCCAGGGCTGTAAC	GTTTAAGAGCTATGCTGGAAACAGCATAGCAAGTTTAAATAAGGCTAGTCCGTTATCAACTTGAAAAAGTGGCACCGAGTCGGTGCTTTTTTT	ACATAATAACCATCCAGGGCTGTAACACATGA	ACAA	AGATCGGAAGAGCACACGCAGGGTAGAAGCTA	tggaaaggacgaaacaccgTAACCATCCAGGGCTGTAACGTTTAAGAGCTATGCTGGAAACAGCATAGCAAGTTTAAATAAGGCTAGTCCGTTATCAACTTGAAAAAGTGGCACCGAGTCGGTGCTTTTTTTACATAATAACCATCCAGGGCTGTAACACATGAACAAAGATCGGAAGAGCACACGCAGGGTAGAAGCTA
rs138283229_Maj_CBE_719_g3	CBE	Variant	tggaaaggacgaaacaccg	ATAACCATCCAGGGCTGTAA	GTTTAAGAGCTATGCTGGAAACAGCATAGCAAGTTTAAATAAGGCTAGTCCGTTATCAACTTGAAAAAGTGGCACCGAGTCGGTGCTTTTTTT	CACATAATAACCATCCAGGGCTGTAACACATG	CATG	AGATCGGAAGAGCACACGCAGGGTAGAAGCTA	tggaaaggacgaaacaccgATAACCATCCAGGGCTGTAAGTTTAAGAGCTATGCTGGAAACAGCATAGCAAGTTTAAATAAGGCTAGTCCGTTATCAACTTGAAAAAGTGGCACCGAGTCGGTGCTTTTTTTCACATAATAACCATCCAGGGCTGTAACACATGCATGAGATCGGAAGAGCACACGCAGGGTAGAAGCTA
rs138283229_Maj_CBE_719_g4	CBE	Variant	tggaaaggacgaaacaccg	AATAACCATCCAGGGCTGTA	GTTTAAGAGCTATGCTGGAAACAGCATAGCAAGTTTAAATAAGGCTAGTCCGTTATCAACTTGAAAAAGTGGCACCGAGTCGGTGCTTTTTTT	CCACATAATAACCATCCAGGGCTGTAACACAT	ATGA	AGATCGGAAGAGCACACGCAGGGTAGAAGCTA	tggaaaggacgaaacaccgAATAACCATCCAGGGCTGTAGTTTAAGAGCTATGCTGGAAACAGCATAGCAAGTTTAAATAAGGCTAGTCCGTTATCAACTTGAAAAAGTGGCACCGAGTCGGTGCTTTTTTTCCACATAATAACCATCCAGGGCTGTAACACATATGAAGATCGGAAGAGCACACGCAGGGTAGAAGCTA
rs138283229_Maj_CBE_719_g5	CBE	Variant	tggaaaggacgaaacaccg	TAATAACCATCCAGGGCTGT	GTTTAAGAGCTATGCTGGAAACAGCATAGCAAGTTTAAATAAGGCTAGTCCGTTATCAACTTGAAAAAGTGGCACCGAGTCGGTGCTTTTTTT	TCCACATAATAACCATCCAGGGCTGTAACACA	TACT	AGATCGGAAGAGCACACGCAGGGTAGAAGCTA	tggaaaggacgaaacaccgTAATAACCATCCAGGGCTGTGTTTAAGAGCTATGCTGGAAACAGCATAGCAAGTTTAAATAAGGCTAGTCCGTTATCAACTTGAAAAAGTGGCACCGAGTCGGTGCTTTTTTTTCCACATAATAACCATCCAGGGCTGTAACACATACTAGATCGGAAGAGCACACGCAGGGTAGAAGCTA
rs138326449_Maj_CBE_720_g1	CBE	Variant	tggaaaggacgaaacaccg	TTACGGGCAGAGGCCAGGAG	GTTTAAGAGCTATGCTGGAAACAGCATAGCAAGTTTAAATAAGGCTAGTCCGTTATCAACTTGAAAAAGTGGCACCGAGTCGGTGCTTTTTTT	AAGTGCTTACGGGCAGAGGCCAGGAGCGCCAG	CGAA	AGATCGGAAGAGCACACGCAGGGTAGAAGCTA	tggaaaggacgaaacaccgTTACGGGCAGAGGCCAGGAGGTTTAAGAGCTATGCTGGAAACAGCATAGCAAGTTTAAATAAGGCTAGTCCGTTATCAACTTGAAAAAGTGGCACCGAGTCGGTGCTTTTTTTAAGTGCTTACGGGCAGAGGCCAGGAGCGCCAGCGAAAGATCGGAAGAGCACACGCAGGGTAGAAGCTA
rs138326449_Maj_CBE_720_g2	CBE	Variant	tggaaaggacgaaacaccg	CTTACGGGCAGAGGCCAGGA	GTTTAAGAGCTATGCTGGAAACAGCATAGCAAGTTTAAATAAGGCTAGTCCGTTATCAACTTGAAAAAGTGGCACCGAGTCGGTGCTTTTTTT	CAAGTGCTTACGGGCAGAGGCCAGGAGCGCCA	AGGA	AGATCGGAAGAGCACACGCAGGGTAGAAGCTA	tggaaaggacgaaacaccgCTTACGGGCAGAGGCCAGGAGTTTAAGAGCTATGCTGGAAACAGCATAGCAAGTTTAAATAAGGCTAGTCCGTTATCAACTTGAAAAAGTGGCACCGAGTCGGTGCTTTTTTTCAAGTGCTTACGGGCAGAGGCCAGGAGCGCCAAGGAAGATCGGAAGAGCACACGCAGGGTAGAAGCTA
rs138326449_Maj_CBE_720_g3	CBE	Variant	tggaaaggacgaaacaccg	CTTACGGGCAGAGGCCAGG	GTTTAAGAGCTATGCTGGAAACAGCATAGCAAGTTTAAATAAGGCTAGTCCGTTATCAACTTGAAAAAGTGGCACCGAGTCGGTGCTTTTTTT	CCAAGTGCTTACGGGCAGAGGCCAGGAGCGCC	CTAT	AGATCGGAAGAGCACACGCAGGGTAGAAGCTA	tggaaaggacgaaacaccgCTTACGGGCAGAGGCCAGGGTTTAAGAGCTATGCTGGAAACAGCATAGCAAGTTTAAATAAGGCTAGTCCGTTATCAACTTGAAAAAGTGGCACCGAGTCGGTGCTTTTTTTCCAAGTGCTTACGGGCAGAGGCCAGGAGCGCCCTATAGATCGGAAGAGCACACGCAGGGTAGAAGCTA
rs138326449_Maj_CBE_720_g4	CBE	Variant	tggaaaggacgaaacaccg	TGCTTACGGGCAGAGGCCAG	GTTTAAGAGCTATGCTGGAAACAGCATAGCAAGTTTAAATAAGGCTAGTCCGTTATCAACTTGAAAAAGTGGCACCGAGTCGGTGCTTTTTTT	ACCAAGTGCTTACGGGCAGAGGCCAGGAGCGC	TGAT	AGATCGGAAGAGCACACGCAGGGTAGAAGCTA	tggaaaggacgaaacaccgTGCTTACGGGCAGAGGCCAGGTTTAAGAGCTATGCTGGAAACAGCATAGCAAGTTTAAATAAGGCTAGTCCGTTATCAACTTGAAAAAGTGGCACCGAGTCGGTGCTTTTTTTACCAAGTGCTTACGGGCAGAGGCCAGGAGCGCTGATAGATCGGAAGAGCACACGCAGGGTAGAAGCTA
rs138326449_Maj_CBE_720_g5	CBE	Variant	tggaaaggacgaaacaccg	TGCTTACGGGCAGAGGCCA	GTTTAAGAGCTATGCTGGAAACAGCATAGCAAGTTTAAATAAGGCTAGTCCGTTATCAACTTGAAAAAGTGGCACCGAGTCGGTGCTTTTTTT	CACCAAGTGCTTACGGGCAGAGGCCAGGAGCG	CTAA	AGATCGGAAGAGCACACGCAGGGTAGAAGCTA	tggaaaggacgaaacaccgTGCTTACGGGCAGAGGCCAGTTTAAGAGCTATGCTGGAAACAGCATAGCAAGTTTAAATAAGGCTAGTCCGTTATCAACTTGAAAAAGTGGCACCGAGTCGGTGCTTTTTTTCACCAAGTGCTTACGGGCAGAGGCCAGGAGCGCTAAAGATCGGAAGAGCACACGCAGGGTAGAAGCTA
rs138483078_Maj_CBE_721_g1	CBE	Variant	tggaaaggacgaaacaccg	AAACGTGAGTGGATAATCAG	GTTTAAGAGCTATGCTGGAAACAGCATAGCAAGTTTAAATAAGGCTAGTCCGTTATCAACTTGAAAAAGTGGCACCGAGTCGGTGCTTTTTTT	CCCTTGAAACGTGAGTGGATAATCAGAGAGGC	AATC	AGATCGGAAGAGCACACGCAGGGTAGAAGCTA	tggaaaggacgaaacaccgAAACGTGAGTGGATAATCAGGTTTAAGAGCTATGCTGGAAACAGCATAGCAAGTTTAAATAAGGCTAGTCCGTTATCAACTTGAAAAAGTGGCACCGAGTCGGTGCTTTTTTTCCCTTGAAACGTGAGTGGATAATCAGAGAGGCAATCAGATCGGAAGAGCACACGCAGGGTAGAAGCTA
rs138483078_Maj_CBE_721_g2	CBE	Variant	tggaaaggacgaaacaccg	AAACGTGAGTGGATAATCA	GTTTAAGAGCTATGCTGGAAACAGCATAGCAAGTTTAAATAAGGCTAGTCCGTTATCAACTTGAAAAAGTGGCACCGAGTCGGTGCTTTTTTT	ACCCTTGAAACGTGAGTGGATAATCAGAGAGG	TAAG	AGATCGGAAGAGCACACGCAGGGTAGAAGCTA	tggaaaggacgaaacaccgAAACGTGAGTGGATAATCAGTTTAAGAGCTATGCTGGAAACAGCATAGCAAGTTTAAATAAGGCTAGTCCGTTATCAACTTGAAAAAGTGGCACCGAGTCGGTGCTTTTTTTACCCTTGAAACGTGAGTGGATAATCAGAGAGGTAAGAGATCGGAAGAGCACACGCAGGGTAGAAGCTA
rs138483078_Maj_CBE_721_g3	CBE	Variant	tggaaaggacgaaacaccg	TGAAACGTGAGTGGATAATC	GTTTAAGAGCTATGCTGGAAACAGCATAGCAAGTTTAAATAAGGCTAGTCCGTTATCAACTTGAAAAAGTGGCACCGAGTCGGTGCTTTTTTT	CACCCTTGAAACGTGAGTGGATAATCAGAGAG	TAAA	AGATCGGAAGAGCACACGCAGGGTAGAAGCTA	tggaaaggacgaaacaccgTGAAACGTGAGTGGATAATCGTTTAAGAGCTATGCTGGAAACAGCATAGCAAGTTTAAATAAGGCTAGTCCGTTATCAACTTGAAAAAGTGGCACCGAGTCGGTGCTTTTTTTCACCCTTGAAACGTGAGTGGATAATCAGAGAGTAAAAGATCGGAAGAGCACACGCAGGGTAGAAGCTA
rs138483078_Maj_CBE_721_g4	CBE	Variant	tggaaaggacgaaacaccg	TTGAAACGTGAGTGGATAAT	GTTTAAGAGCTATGCTGGAAACAGCATAGCAAGTTTAAATAAGGCTAGTCCGTTATCAACTTGAAAAAGTGGCACCGAGTCGGTGCTTTTTTT	ACACCCTTGAAACGTGAGTGGATAATCAGAGA	AGAT	AGATCGGAAGAGCACACGCAGGGTAGAAGCTA	tggaaaggacgaaacaccgTTGAAACGTGAGTGGATAATGTTTAAGAGCTATGCTGGAAACAGCATAGCAAGTTTAAATAAGGCTAGTCCGTTATCAACTTGAAAAAGTGGCACCGAGTCGGTGCTTTTTTTACACCCTTGAAACGTGAGTGGATAATCAGAGAAGATAGATCGGAAGAGCACACGCAGGGTAGAAGCTA
rs138483078_Maj_CBE_721_g5	CBE	Variant	tggaaaggacgaaacaccg	CTTGAAACGTGAGTGGATAA	GTTTAAGAGCTATGCTGGAAACAGCATAGCAAGTTTAAATAAGGCTAGTCCGTTATCAACTTGAAAAAGTGGCACCGAGTCGGTGCTTTTTTT	GACACCCTTGAAACGTGAGTGGATAATCAGAG	GTAG	AGATCGGAAGAGCACACGCAGGGTAGAAGCTA	tggaaaggacgaaacaccgCTTGAAACGTGAGTGGATAAGTTTAAGAGCTATGCTGGAAACAGCATAGCAAGTTTAAATAAGGCTAGTCCGTTATCAACTTGAAAAAGTGGCACCGAGTCGGTGCTTTTTTTGACACCCTTGAAACGTGAGTGGATAATCAGAGGTAGAGATCGGAAGAGCACACGCAGGGTAGAAGCTA
rs138491865_Maj_CBE_722_g1	CBE	Variant	tggaaaggacgaaacaccg	GGCGTGGTGGCTCACGCCT	GTTTAAGAGCTATGCTGGAAACAGCATAGCAAGTTTAAATAAGGCTAGTCCGTTATCAACTTGAAAAAGTGGCACCGAGTCGGTGCTTTTTTT	TCGGCTGGGCGTGGTGGCTCACGCCTATAATC	GCGG	AGATCGGAAGAGCACACGCAGGGTAGAAGCTA	tggaaaggacgaaacaccgGGCGTGGTGGCTCACGCCTGTTTAAGAGCTATGCTGGAAACAGCATAGCAAGTTTAAATAAGGCTAGTCCGTTATCAACTTGAAAAAGTGGCACCGAGTCGGTGCTTTTTTTTCGGCTGGGCGTGGTGGCTCACGCCTATAATCGCGGAGATCGGAAGAGCACACGCAGGGTAGAAGCTA
rs138491865_Maj_CBE_722_g2	CBE	Variant	tggaaaggacgaaacaccg	TGGGCGTGGTGGCTCACGCC	GTTTAAGAGCTATGCTGGAAACAGCATAGCAAGTTTAAATAAGGCTAGTCCGTTATCAACTTGAAAAAGTGGCACCGAGTCGGTGCTTTTTTT	GTCGGCTGGGCGTGGTGGCTCACGCCTATAAT	CTGC	AGATCGGAAGAGCACACGCAGGGTAGAAGCTA	tggaaaggacgaaacaccgTGGGCGTGGTGGCTCACGCCGTTTAAGAGCTATGCTGGAAACAGCATAGCAAGTTTAAATAAGGCTAGTCCGTTATCAACTTGAAAAAGTGGCACCGAGTCGGTGCTTTTTTTGTCGGCTGGGCGTGGTGGCTCACGCCTATAATCTGCAGATCGGAAGAGCACACGCAGGGTAGAAGCTA
rs138491865_Maj_CBE_722_g3	CBE	Variant	tggaaaggacgaaacaccg	CTGGGCGTGGTGGCTCACGC	GTTTAAGAGCTATGCTGGAAACAGCATAGCAAGTTTAAATAAGGCTAGTCCGTTATCAACTTGAAAAAGTGGCACCGAGTCGGTGCTTTTTTT	TGTCGGCTGGGCGTGGTGGCTCACGCCTATAA	AAAG	AGATCGGAAGAGCACACGCAGGGTAGAAGCTA	tggaaaggacgaaacaccgCTGGGCGTGGTGGCTCACGCGTTTAAGAGCTATGCTGGAAACAGCATAGCAAGTTTAAATAAGGCTAGTCCGTTATCAACTTGAAAAAGTGGCACCGAGTCGGTGCTTTTTTTTGTCGGCTGGGCGTGGTGGCTCACGCCTATAAAAAGAGATCGGAAGAGCACACGCAGGGTAGAAGCTA
rs138491865_Maj_CBE_722_g4	CBE	Variant	tggaaaggacgaaacaccg	CTGGGCGTGGTGGCTCACG	GTTTAAGAGCTATGCTGGAAACAGCATAGCAAGTTTAAATAAGGCTAGTCCGTTATCAACTTGAAAAAGTGGCACCGAGTCGGTGCTTTTTTT	CTGTCGGCTGGGCGTGGTGGCTCACGCCTATA	ACAG	AGATCGGAAGAGCACACGCAGGGTAGAAGCTA	tggaaaggacgaaacaccgCTGGGCGTGGTGGCTCACGGTTTAAGAGCTATGCTGGAAACAGCATAGCAAGTTTAAATAAGGCTAGTCCGTTATCAACTTGAAAAAGTGGCACCGAGTCGGTGCTTTTTTTCTGTCGGCTGGGCGTGGTGGCTCACGCCTATAACAGAGATCGGAAGAGCACACGCAGGGTAGAAGCTA
rs138491865_Maj_CBE_722_g5	CBE	Variant	tggaaaggacgaaacaccg	GCTGGGCGTGGTGGCTCAC	GTTTAAGAGCTATGCTGGAAACAGCATAGCAAGTTTAAATAAGGCTAGTCCGTTATCAACTTGAAAAAGTGGCACCGAGTCGGTGCTTTTTTT	GCTGTCGGCTGGGCGTGGTGGCTCACGCCTAT	ATAA	AGATCGGAAGAGCACACGCAGGGTAGAAGCTA	tggaaaggacgaaacaccgGCTGGGCGTGGTGGCTCACGTTTAAGAGCTATGCTGGAAACAGCATAGCAAGTTTAAATAAGGCTAGTCCGTTATCAACTTGAAAAAGTGGCACCGAGTCGGTGCTTTTTTTGCTGTCGGCTGGGCGTGGTGGCTCACGCCTATATAAAGATCGGAAGAGCACACGCAGGGTAGAAGCTA
rs138658504_Maj_CBE_723_g1	CBE	Variant	tggaaaggacgaaacaccg	ATGCCTAGGAATCCAACTTA	GTTTAAGAGCTATGCTGGAAACAGCATAGCAAGTTTAAATAAGGCTAGTCCGTTATCAACTTGAAAAAGTGGCACCGAGTCGGTGCTTTTTTT	AATAAAATGCCTAGGAATCCAACTTACAAGGG	CCGG	AGATCGGAAGAGCACACGCAGGGTAGAAGCTA	tggaaaggacgaaacaccgATGCCTAGGAATCCAACTTAGTTTAAGAGCTATGCTGGAAACAGCATAGCAAGTTTAAATAAGGCTAGTCCGTTATCAACTTGAAAAAGTGGCACCGAGTCGGTGCTTTTTTTAATAAAATGCCTAGGAATCCAACTTACAAGGGCCGGAGATCGGAAGAGCACACGCAGGGTAGAAGCTA
rs138658504_Maj_CBE_723_g2	CBE	Variant	tggaaaggacgaaacaccg	AATGCCTAGGAATCCAACTT	GTTTAAGAGCTATGCTGGAAACAGCATAGCAAGTTTAAATAAGGCTAGTCCGTTATCAACTTGAAAAAGTGGCACCGAGTCGGTGCTTTTTTT	GAATAAAATGCCTAGGAATCCAACTTACAAGG	CTAG	AGATCGGAAGAGCACACGCAGGGTAGAAGCTA	tggaaaggacgaaacaccgAATGCCTAGGAATCCAACTTGTTTAAGAGCTATGCTGGAAACAGCATAGCAAGTTTAAATAAGGCTAGTCCGTTATCAACTTGAAAAAGTGGCACCGAGTCGGTGCTTTTTTTGAATAAAATGCCTAGGAATCCAACTTACAAGGCTAGAGATCGGAAGAGCACACGCAGGGTAGAAGCTA
rs138658504_Maj_CBE_723_g3	CBE	Variant	tggaaaggacgaaacaccg	AAATGCCTAGGAATCCAACT	GTTTAAGAGCTATGCTGGAAACAGCATAGCAAGTTTAAATAAGGCTAGTCCGTTATCAACTTGAAAAAGTGGCACCGAGTCGGTGCTTTTTTT	AGAATAAAATGCCTAGGAATCCAACTTACAAG	TATT	AGATCGGAAGAGCACACGCAGGGTAGAAGCTA	tggaaaggacgaaacaccgAAATGCCTAGGAATCCAACTGTTTAAGAGCTATGCTGGAAACAGCATAGCAAGTTTAAATAAGGCTAGTCCGTTATCAACTTGAAAAAGTGGCACCGAGTCGGTGCTTTTTTTAGAATAAAATGCCTAGGAATCCAACTTACAAGTATTAGATCGGAAGAGCACACGCAGGGTAGAAGCTA
rs138658504_Maj_CBE_723_g4	CBE	Variant	tggaaaggacgaaacaccg	AAAATGCCTAGGAATCCAAC	GTTTAAGAGCTATGCTGGAAACAGCATAGCAAGTTTAAATAAGGCTAGTCCGTTATCAACTTGAAAAAGTGGCACCGAGTCGGTGCTTTTTTT	GAGAATAAAATGCCTAGGAATCCAACTTACAA	GAAT	AGATCGGAAGAGCACACGCAGGGTAGAAGCTA	tggaaaggacgaaacaccgAAAATGCCTAGGAATCCAACGTTTAAGAGCTATGCTGGAAACAGCATAGCAAGTTTAAATAAGGCTAGTCCGTTATCAACTTGAAAAAGTGGCACCGAGTCGGTGCTTTTTTTGAGAATAAAATGCCTAGGAATCCAACTTACAAGAATAGATCGGAAGAGCACACGCAGGGTAGAAGCTA
rs138658504_Maj_CBE_723_g5	CBE	Variant	tggaaaggacgaaacaccg	TAAAATGCCTAGGAATCCAA	GTTTAAGAGCTATGCTGGAAACAGCATAGCAAGTTTAAATAAGGCTAGTCCGTTATCAACTTGAAAAAGTGGCACCGAGTCGGTGCTTTTTTT	AGAGAATAAAATGCCTAGGAATCCAACTTACA	AGTC	AGATCGGAAGAGCACACGCAGGGTAGAAGCTA	tggaaaggacgaaacaccgTAAAATGCCTAGGAATCCAAGTTTAAGAGCTATGCTGGAAACAGCATAGCAAGTTTAAATAAGGCTAGTCCGTTATCAACTTGAAAAAGTGGCACCGAGTCGGTGCTTTTTTTAGAGAATAAAATGCCTAGGAATCCAACTTACAAGTCAGATCGGAAGAGCACACGCAGGGTAGAAGCTA
rs138728_Min_CBE_1081_g1	CBE	Variant	tggaaaggacgaaacaccg	CAACGAGGCTGGCGTGTAGC	GTTTAAGAGCTATGCTGGAAACAGCATAGCAAGTTTAAATAAGGCTAGTCCGTTATCAACTTGAAAAAGTGGCACCGAGTCGGTGCTTTTTTT	GGAGGGCAACGAGGCTGGCGTGTAGCTCTCCG	TGTA	AGATCGGAAGAGCACACGCAGGGTAGAAGCTA	tggaaaggacgaaacaccgCAACGAGGCTGGCGTGTAGCGTTTAAGAGCTATGCTGGAAACAGCATAGCAAGTTTAAATAAGGCTAGTCCGTTATCAACTTGAAAAAGTGGCACCGAGTCGGTGCTTTTTTTGGAGGGCAACGAGGCTGGCGTGTAGCTCTCCGTGTAAGATCGGAAGAGCACACGCAGGGTAGAAGCTA
rs138728_Min_CBE_1081_g2	CBE	Variant	tggaaaggacgaaacaccg	CAACGAGGCTGGCGTGTAG	GTTTAAGAGCTATGCTGGAAACAGCATAGCAAGTTTAAATAAGGCTAGTCCGTTATCAACTTGAAAAAGTGGCACCGAGTCGGTGCTTTTTTT	GGGAGGGCAACGAGGCTGGCGTGTAGCTCTCC	TCAT	AGATCGGAAGAGCACACGCAGGGTAGAAGCTA	tggaaaggacgaaacaccgCAACGAGGCTGGCGTGTAGGTTTAAGAGCTATGCTGGAAACAGCATAGCAAGTTTAAATAAGGCTAGTCCGTTATCAACTTGAAAAAGTGGCACCGAGTCGGTGCTTTTTTTGGGAGGGCAACGAGGCTGGCGTGTAGCTCTCCTCATAGATCGGAAGAGCACACGCAGGGTAGAAGCTA
rs138728_Min_CBE_1081_g3	CBE	Variant	tggaaaggacgaaacaccg	GCAACGAGGCTGGCGTGTA	GTTTAAGAGCTATGCTGGAAACAGCATAGCAAGTTTAAATAAGGCTAGTCCGTTATCAACTTGAAAAAGTGGCACCGAGTCGGTGCTTTTTTT	AGGGAGGGCAACGAGGCTGGCGTGTAGCTCTC	CTTG	AGATCGGAAGAGCACACGCAGGGTAGAAGCTA	tggaaaggacgaaacaccgGCAACGAGGCTGGCGTGTAGTTTAAGAGCTATGCTGGAAACAGCATAGCAAGTTTAAATAAGGCTAGTCCGTTATCAACTTGAAAAAGTGGCACCGAGTCGGTGCTTTTTTTAGGGAGGGCAACGAGGCTGGCGTGTAGCTCTCCTTGAGATCGGAAGAGCACACGCAGGGTAGAAGCTA
rs138728_Min_CBE_1081_g4	CBE	Variant	tggaaaggacgaaacaccg	GGCAACGAGGCTGGCGTGT	GTTTAAGAGCTATGCTGGAAACAGCATAGCAAGTTTAAATAAGGCTAGTCCGTTATCAACTTGAAAAAGTGGCACCGAGTCGGTGCTTTTTTT	CAGGGAGGGCAACGAGGCTGGCGTGTAGCTCT	CACC	AGATCGGAAGAGCACACGCAGGGTAGAAGCTA	tggaaaggacgaaacaccgGGCAACGAGGCTGGCGTGTGTTTAAGAGCTATGCTGGAAACAGCATAGCAAGTTTAAATAAGGCTAGTCCGTTATCAACTTGAAAAAGTGGCACCGAGTCGGTGCTTTTTTTCAGGGAGGGCAACGAGGCTGGCGTGTAGCTCTCACCAGATCGGAAGAGCACACGCAGGGTAGAAGCTA
rs138728_Min_CBE_1081_g5	CBE	Variant	tggaaaggacgaaacaccg	AGGGCAACGAGGCTGGCGTG	GTTTAAGAGCTATGCTGGAAACAGCATAGCAAGTTTAAATAAGGCTAGTCCGTTATCAACTTGAAAAAGTGGCACCGAGTCGGTGCTTTTTTT	GCAGGGAGGGCAACGAGGCTGGCGTGTAGCTC	TTTA	AGATCGGAAGAGCACACGCAGGGTAGAAGCTA	tggaaaggacgaaacaccgAGGGCAACGAGGCTGGCGTGGTTTAAGAGCTATGCTGGAAACAGCATAGCAAGTTTAAATAAGGCTAGTCCGTTATCAACTTGAAAAAGTGGCACCGAGTCGGTGCTTTTTTTGCAGGGAGGGCAACGAGGCTGGCGTGTAGCTCTTTAAGATCGGAAGAGCACACGCAGGGTAGAAGCTA
rs138730_Min_CBE_1082_g1	CBE	Variant	tggaaaggacgaaacaccg	CCGCGCCCAGCCCAGTGATA	GTTTAAGAGCTATGCTGGAAACAGCATAGCAAGTTTAAATAAGGCTAGTCCGTTATCAACTTGAAAAAGTGGCACCGAGTCGGTGCTTTTTTT	GAGCCACCGCGCCCAGCCCAGTGATAATAAAT	TAGT	AGATCGGAAGAGCACACGCAGGGTAGAAGCTA	tggaaaggacgaaacaccgCCGCGCCCAGCCCAGTGATAGTTTAAGAGCTATGCTGGAAACAGCATAGCAAGTTTAAATAAGGCTAGTCCGTTATCAACTTGAAAAAGTGGCACCGAGTCGGTGCTTTTTTTGAGCCACCGCGCCCAGCCCAGTGATAATAAATTAGTAGATCGGAAGAGCACACGCAGGGTAGAAGCTA
rs138730_Min_CBE_1082_g2	CBE	Variant	tggaaaggacgaaacaccg	ACCGCGCCCAGCCCAGTGAT	GTTTAAGAGCTATGCTGGAAACAGCATAGCAAGTTTAAATAAGGCTAGTCCGTTATCAACTTGAAAAAGTGGCACCGAGTCGGTGCTTTTTTT	GGAGCCACCGCGCCCAGCCCAGTGATAATAAA	TCTT	AGATCGGAAGAGCACACGCAGGGTAGAAGCTA	tggaaaggacgaaacaccgACCGCGCCCAGCCCAGTGATGTTTAAGAGCTATGCTGGAAACAGCATAGCAAGTTTAAATAAGGCTAGTCCGTTATCAACTTGAAAAAGTGGCACCGAGTCGGTGCTTTTTTTGGAGCCACCGCGCCCAGCCCAGTGATAATAAATCTTAGATCGGAAGAGCACACGCAGGGTAGAAGCTA
rs138730_Min_CBE_1082_g3	CBE	Variant	tggaaaggacgaaacaccg	CACCGCGCCCAGCCCAGTGA	GTTTAAGAGCTATGCTGGAAACAGCATAGCAAGTTTAAATAAGGCTAGTCCGTTATCAACTTGAAAAAGTGGCACCGAGTCGGTGCTTTTTTT	GGGAGCCACCGCGCCCAGCCCAGTGATAATAA	ACCC	AGATCGGAAGAGCACACGCAGGGTAGAAGCTA	tggaaaggacgaaacaccgCACCGCGCCCAGCCCAGTGAGTTTAAGAGCTATGCTGGAAACAGCATAGCAAGTTTAAATAAGGCTAGTCCGTTATCAACTTGAAAAAGTGGCACCGAGTCGGTGCTTTTTTTGGGAGCCACCGCGCCCAGCCCAGTGATAATAAACCCAGATCGGAAGAGCACACGCAGGGTAGAAGCTA
rs138730_Min_CBE_1082_g4	CBE	Variant	tggaaaggacgaaacaccg	CCACCGCGCCCAGCCCAGTG	GTTTAAGAGCTATGCTGGAAACAGCATAGCAAGTTTAAATAAGGCTAGTCCGTTATCAACTTGAAAAAGTGGCACCGAGTCGGTGCTTTTTTT	CGGGAGCCACCGCGCCCAGCCCAGTGATAATA	CATT	AGATCGGAAGAGCACACGCAGGGTAGAAGCTA	tggaaaggacgaaacaccgCCACCGCGCCCAGCCCAGTGGTTTAAGAGCTATGCTGGAAACAGCATAGCAAGTTTAAATAAGGCTAGTCCGTTATCAACTTGAAAAAGTGGCACCGAGTCGGTGCTTTTTTTCGGGAGCCACCGCGCCCAGCCCAGTGATAATACATTAGATCGGAAGAGCACACGCAGGGTAGAAGCTA
rs138730_Min_CBE_1082_g5	CBE	Variant	tggaaaggacgaaacaccg	CCACCGCGCCCAGCCCAGT	GTTTAAGAGCTATGCTGGAAACAGCATAGCAAGTTTAAATAAGGCTAGTCCGTTATCAACTTGAAAAAGTGGCACCGAGTCGGTGCTTTTTTT	GCGGGAGCCACCGCGCCCAGCCCAGTGATAAT	AGTA	AGATCGGAAGAGCACACGCAGGGTAGAAGCTA	tggaaaggacgaaacaccgCCACCGCGCCCAGCCCAGTGTTTAAGAGCTATGCTGGAAACAGCATAGCAAGTTTAAATAAGGCTAGTCCGTTATCAACTTGAAAAAGTGGCACCGAGTCGGTGCTTTTTTTGCGGGAGCCACCGCGCCCAGCCCAGTGATAATAGTAAGATCGGAAGAGCACACGCAGGGTAGAAGCTA
rs138733_Min_CBE_1083_g1	CBE	Variant	tggaaaggacgaaacaccg	TTACTGTCTTGCGAAACCTC	GTTTAAGAGCTATGCTGGAAACAGCATAGCAAGTTTAAATAAGGCTAGTCCGTTATCAACTTGAAAAAGTGGCACCGAGTCGGTGCTTTTTTT	CCATTCTTACTGTCTTGCGAAACCTCACGAAA	ACGT	AGATCGGAAGAGCACACGCAGGGTAGAAGCTA	tggaaaggacgaaacaccgTTACTGTCTTGCGAAACCTCGTTTAAGAGCTATGCTGGAAACAGCATAGCAAGTTTAAATAAGGCTAGTCCGTTATCAACTTGAAAAAGTGGCACCGAGTCGGTGCTTTTTTTCCATTCTTACTGTCTTGCGAAACCTCACGAAAACGTAGATCGGAAGAGCACACGCAGGGTAGAAGCTA
rs138733_Min_CBE_1083_g2	CBE	Variant	tggaaaggacgaaacaccg	CTTACTGTCTTGCGAAACCT	GTTTAAGAGCTATGCTGGAAACAGCATAGCAAGTTTAAATAAGGCTAGTCCGTTATCAACTTGAAAAAGTGGCACCGAGTCGGTGCTTTTTTT	TCCATTCTTACTGTCTTGCGAAACCTCACGAA	GGTA	AGATCGGAAGAGCACACGCAGGGTAGAAGCTA	tggaaaggacgaaacaccgCTTACTGTCTTGCGAAACCTGTTTAAGAGCTATGCTGGAAACAGCATAGCAAGTTTAAATAAGGCTAGTCCGTTATCAACTTGAAAAAGTGGCACCGAGTCGGTGCTTTTTTTTCCATTCTTACTGTCTTGCGAAACCTCACGAAGGTAAGATCGGAAGAGCACACGCAGGGTAGAAGCTA
rs138733_Min_CBE_1083_g3	CBE	Variant	tggaaaggacgaaacaccg	TCTTACTGTCTTGCGAAACC	GTTTAAGAGCTATGCTGGAAACAGCATAGCAAGTTTAAATAAGGCTAGTCCGTTATCAACTTGAAAAAGTGGCACCGAGTCGGTGCTTTTTTT	TTCCATTCTTACTGTCTTGCGAAACCTCACGA	ACGC	AGATCGGAAGAGCACACGCAGGGTAGAAGCTA	tggaaaggacgaaacaccgTCTTACTGTCTTGCGAAACCGTTTAAGAGCTATGCTGGAAACAGCATAGCAAGTTTAAATAAGGCTAGTCCGTTATCAACTTGAAAAAGTGGCACCGAGTCGGTGCTTTTTTTTTCCATTCTTACTGTCTTGCGAAACCTCACGAACGCAGATCGGAAGAGCACACGCAGGGTAGAAGCTA
rs138733_Min_CBE_1083_g4	CBE	Variant	tggaaaggacgaaacaccg	TTCTTACTGTCTTGCGAAAC	GTTTAAGAGCTATGCTGGAAACAGCATAGCAAGTTTAAATAAGGCTAGTCCGTTATCAACTTGAAAAAGTGGCACCGAGTCGGTGCTTTTTTT	TTTCCATTCTTACTGTCTTGCGAAACCTCACG	TGGA	AGATCGGAAGAGCACACGCAGGGTAGAAGCTA	tggaaaggacgaaacaccgTTCTTACTGTCTTGCGAAACGTTTAAGAGCTATGCTGGAAACAGCATAGCAAGTTTAAATAAGGCTAGTCCGTTATCAACTTGAAAAAGTGGCACCGAGTCGGTGCTTTTTTTTTTCCATTCTTACTGTCTTGCGAAACCTCACGTGGAAGATCGGAAGAGCACACGCAGGGTAGAAGCTA
rs138733_Min_CBE_1083_g5	CBE	Variant	tggaaaggacgaaacaccg	ATTCTTACTGTCTTGCGAAA	GTTTAAGAGCTATGCTGGAAACAGCATAGCAAGTTTAAATAAGGCTAGTCCGTTATCAACTTGAAAAAGTGGCACCGAGTCGGTGCTTTTTTT	TTTTCCATTCTTACTGTCTTGCGAAACCTCAC	CCCA	AGATCGGAAGAGCACACGCAGGGTAGAAGCTA	tggaaaggacgaaacaccgATTCTTACTGTCTTGCGAAAGTTTAAGAGCTATGCTGGAAACAGCATAGCAAGTTTAAATAAGGCTAGTCCGTTATCAACTTGAAAAAGTGGCACCGAGTCGGTGCTTTTTTTTTTTCCATTCTTACTGTCTTGCGAAACCTCACCCCAAGATCGGAAGAGCACACGCAGGGTAGAAGCTA
rs138765_Min_CBE_1084_g1	CBE	Variant	tggaaaggacgaaacaccg	TTACATAGGATGAGGTCAAA	GTTTAAGAGCTATGCTGGAAACAGCATAGCAAGTTTAAATAAGGCTAGTCCGTTATCAACTTGAAAAAGTGGCACCGAGTCGGTGCTTTTTTT	ATATAATTACATAGGATGAGGTCAAATTTTAA	ACAT	AGATCGGAAGAGCACACGCAGGGTAGAAGCTA	tggaaaggacgaaacaccgTTACATAGGATGAGGTCAAAGTTTAAGAGCTATGCTGGAAACAGCATAGCAAGTTTAAATAAGGCTAGTCCGTTATCAACTTGAAAAAGTGGCACCGAGTCGGTGCTTTTTTTATATAATTACATAGGATGAGGTCAAATTTTAAACATAGATCGGAAGAGCACACGCAGGGTAGAAGCTA
rs138765_Min_CBE_1084_g2	CBE	Variant	tggaaaggacgaaacaccg	ATTACATAGGATGAGGTCAA	GTTTAAGAGCTATGCTGGAAACAGCATAGCAAGTTTAAATAAGGCTAGTCCGTTATCAACTTGAAAAAGTGGCACCGAGTCGGTGCTTTTTTT	GATATAATTACATAGGATGAGGTCAAATTTTA	TTTG	AGATCGGAAGAGCACACGCAGGGTAGAAGCTA	tggaaaggacgaaacaccgATTACATAGGATGAGGTCAAGTTTAAGAGCTATGCTGGAAACAGCATAGCAAGTTTAAATAAGGCTAGTCCGTTATCAACTTGAAAAAGTGGCACCGAGTCGGTGCTTTTTTTGATATAATTACATAGGATGAGGTCAAATTTTATTTGAGATCGGAAGAGCACACGCAGGGTAGAAGCTA
rs138765_Min_CBE_1084_g3	CBE	Variant	tggaaaggacgaaacaccg	AATTACATAGGATGAGGTCA	GTTTAAGAGCTATGCTGGAAACAGCATAGCAAGTTTAAATAAGGCTAGTCCGTTATCAACTTGAAAAAGTGGCACCGAGTCGGTGCTTTTTTT	GGATATAATTACATAGGATGAGGTCAAATTTT	TAGC	AGATCGGAAGAGCACACGCAGGGTAGAAGCTA	tggaaaggacgaaacaccgAATTACATAGGATGAGGTCAGTTTAAGAGCTATGCTGGAAACAGCATAGCAAGTTTAAATAAGGCTAGTCCGTTATCAACTTGAAAAAGTGGCACCGAGTCGGTGCTTTTTTTGGATATAATTACATAGGATGAGGTCAAATTTTTAGCAGATCGGAAGAGCACACGCAGGGTAGAAGCTA
rs138765_Min_CBE_1084_g4	CBE	Variant	tggaaaggacgaaacaccg	TAATTACATAGGATGAGGTC	GTTTAAGAGCTATGCTGGAAACAGCATAGCAAGTTTAAATAAGGCTAGTCCGTTATCAACTTGAAAAAGTGGCACCGAGTCGGTGCTTTTTTT	TGGATATAATTACATAGGATGAGGTCAAATTT	GTAA	AGATCGGAAGAGCACACGCAGGGTAGAAGCTA	tggaaaggacgaaacaccgTAATTACATAGGATGAGGTCGTTTAAGAGCTATGCTGGAAACAGCATAGCAAGTTTAAATAAGGCTAGTCCGTTATCAACTTGAAAAAGTGGCACCGAGTCGGTGCTTTTTTTTGGATATAATTACATAGGATGAGGTCAAATTTGTAAAGATCGGAAGAGCACACGCAGGGTAGAAGCTA
rs138765_Min_CBE_1084_g5	CBE	Variant	tggaaaggacgaaacaccg	ATAATTACATAGGATGAGGT	GTTTAAGAGCTATGCTGGAAACAGCATAGCAAGTTTAAATAAGGCTAGTCCGTTATCAACTTGAAAAAGTGGCACCGAGTCGGTGCTTTTTTT	ATGGATATAATTACATAGGATGAGGTCAAATT	TGGT	AGATCGGAAGAGCACACGCAGGGTAGAAGCTA	tggaaaggacgaaacaccgATAATTACATAGGATGAGGTGTTTAAGAGCTATGCTGGAAACAGCATAGCAAGTTTAAATAAGGCTAGTCCGTTATCAACTTGAAAAAGTGGCACCGAGTCGGTGCTTTTTTTATGGATATAATTACATAGGATGAGGTCAAATTTGGTAGATCGGAAGAGCACACGCAGGGTAGAAGCTA
rs138767_Min_CBE_1085_g1	CBE	Variant	tggaaaggacgaaacaccg	AAACTTAATGTCCCTCTAAA	GTTTAAGAGCTATGCTGGAAACAGCATAGCAAGTTTAAATAAGGCTAGTCCGTTATCAACTTGAAAAAGTGGCACCGAGTCGGTGCTTTTTTT	GAGGAAAAACTTAATGTCCCTCTAAAAATGTC	CGTC	AGATCGGAAGAGCACACGCAGGGTAGAAGCTA	tggaaaggacgaaacaccgAAACTTAATGTCCCTCTAAAGTTTAAGAGCTATGCTGGAAACAGCATAGCAAGTTTAAATAAGGCTAGTCCGTTATCAACTTGAAAAAGTGGCACCGAGTCGGTGCTTTTTTTGAGGAAAAACTTAATGTCCCTCTAAAAATGTCCGTCAGATCGGAAGAGCACACGCAGGGTAGAAGCTA
rs138767_Min_CBE_1085_g2	CBE	Variant	tggaaaggacgaaacaccg	AAAACTTAATGTCCCTCTAA	GTTTAAGAGCTATGCTGGAAACAGCATAGCAAGTTTAAATAAGGCTAGTCCGTTATCAACTTGAAAAAGTGGCACCGAGTCGGTGCTTTTTTT	AGAGGAAAAACTTAATGTCCCTCTAAAAATGT	CGAT	AGATCGGAAGAGCACACGCAGGGTAGAAGCTA	tggaaaggacgaaacaccgAAAACTTAATGTCCCTCTAAGTTTAAGAGCTATGCTGGAAACAGCATAGCAAGTTTAAATAAGGCTAGTCCGTTATCAACTTGAAAAAGTGGCACCGAGTCGGTGCTTTTTTTAGAGGAAAAACTTAATGTCCCTCTAAAAATGTCGATAGATCGGAAGAGCACACGCAGGGTAGAAGCTA
rs138767_Min_CBE_1085_g3	CBE	Variant	tggaaaggacgaaacaccg	AAAAACTTAATGTCCCTCTA	GTTTAAGAGCTATGCTGGAAACAGCATAGCAAGTTTAAATAAGGCTAGTCCGTTATCAACTTGAAAAAGTGGCACCGAGTCGGTGCTTTTTTT	GAGAGGAAAAACTTAATGTCCCTCTAAAAATG	CGGG	AGATCGGAAGAGCACACGCAGGGTAGAAGCTA	tggaaaggacgaaacaccgAAAAACTTAATGTCCCTCTAGTTTAAGAGCTATGCTGGAAACAGCATAGCAAGTTTAAATAAGGCTAGTCCGTTATCAACTTGAAAAAGTGGCACCGAGTCGGTGCTTTTTTTGAGAGGAAAAACTTAATGTCCCTCTAAAAATGCGGGAGATCGGAAGAGCACACGCAGGGTAGAAGCTA
rs138767_Min_CBE_1085_g4	CBE	Variant	tggaaaggacgaaacaccg	AAAAACTTAATGTCCCTCT	GTTTAAGAGCTATGCTGGAAACAGCATAGCAAGTTTAAATAAGGCTAGTCCGTTATCAACTTGAAAAAGTGGCACCGAGTCGGTGCTTTTTTT	GGAGAGGAAAAACTTAATGTCCCTCTAAAAAT	CTTA	AGATCGGAAGAGCACACGCAGGGTAGAAGCTA	tggaaaggacgaaacaccgAAAAACTTAATGTCCCTCTGTTTAAGAGCTATGCTGGAAACAGCATAGCAAGTTTAAATAAGGCTAGTCCGTTATCAACTTGAAAAAGTGGCACCGAGTCGGTGCTTTTTTTGGAGAGGAAAAACTTAATGTCCCTCTAAAAATCTTAAGATCGGAAGAGCACACGCAGGGTAGAAGCTA
rs138767_Min_CBE_1085_g5	CBE	Variant	tggaaaggacgaaacaccg	GAAAAACTTAATGTCCCTC	GTTTAAGAGCTATGCTGGAAACAGCATAGCAAGTTTAAATAAGGCTAGTCCGTTATCAACTTGAAAAAGTGGCACCGAGTCGGTGCTTTTTTT	AGGAGAGGAAAAACTTAATGTCCCTCTAAAAA	TTCC	AGATCGGAAGAGCACACGCAGGGTAGAAGCTA	tggaaaggacgaaacaccgGAAAAACTTAATGTCCCTCGTTTAAGAGCTATGCTGGAAACAGCATAGCAAGTTTAAATAAGGCTAGTCCGTTATCAACTTGAAAAAGTGGCACCGAGTCGGTGCTTTTTTTAGGAGAGGAAAAACTTAATGTCCCTCTAAAAATTCCAGATCGGAAGAGCACACGCAGGGTAGAAGCTA
rs138769_Min_CBE_1086_g1	CBE	Variant	tggaaaggacgaaacaccg	TGTCTGTCTGTCTCTCTCTC	GTTTAAGAGCTATGCTGGAAACAGCATAGCAAGTTTAAATAAGGCTAGTCCGTTATCAACTTGAAAAAGTGGCACCGAGTCGGTGCTTTTTTT	TGTGTGTGTCTGTCTGTCTCTCTCTCTCTCTC	ACAC	AGATCGGAAGAGCACACGCAGGGTAGAAGCTA	tggaaaggacgaaacaccgTGTCTGTCTGTCTCTCTCTCGTTTAAGAGCTATGCTGGAAACAGCATAGCAAGTTTAAATAAGGCTAGTCCGTTATCAACTTGAAAAAGTGGCACCGAGTCGGTGCTTTTTTTTGTGTGTGTCTGTCTGTCTCTCTCTCTCTCTCACACAGATCGGAAGAGCACACGCAGGGTAGAAGCTA
rs138769_Min_CBE_1086_g2	CBE	Variant	tggaaaggacgaaacaccg	TGTCTGTCTGTCTCTCTCT	GTTTAAGAGCTATGCTGGAAACAGCATAGCAAGTTTAAATAAGGCTAGTCCGTTATCAACTTGAAAAAGTGGCACCGAGTCGGTGCTTTTTTT	GTGTGTGTGTCTGTCTGTCTCTCTCTCTCTCT	TAAC	AGATCGGAAGAGCACACGCAGGGTAGAAGCTA	tggaaaggacgaaacaccgTGTCTGTCTGTCTCTCTCTGTTTAAGAGCTATGCTGGAAACAGCATAGCAAGTTTAAATAAGGCTAGTCCGTTATCAACTTGAAAAAGTGGCACCGAGTCGGTGCTTTTTTTGTGTGTGTGTCTGTCTGTCTCTCTCTCTCTCTTAACAGATCGGAAGAGCACACGCAGGGTAGAAGCTA
rs138769_Min_CBE_1086_g3	CBE	Variant	tggaaaggacgaaacaccg	TGTGTCTGTCTGTCTCTCTC	GTTTAAGAGCTATGCTGGAAACAGCATAGCAAGTTTAAATAAGGCTAGTCCGTTATCAACTTGAAAAAGTGGCACCGAGTCGGTGCTTTTTTT	TGTGTGTGTGTCTGTCTGTCTCTCTCTCTCTC	GATA	AGATCGGAAGAGCACACGCAGGGTAGAAGCTA	tggaaaggacgaaacaccgTGTGTCTGTCTGTCTCTCTCGTTTAAGAGCTATGCTGGAAACAGCATAGCAAGTTTAAATAAGGCTAGTCCGTTATCAACTTGAAAAAGTGGCACCGAGTCGGTGCTTTTTTTTGTGTGTGTGTCTGTCTGTCTCTCTCTCTCTCGATAAGATCGGAAGAGCACACGCAGGGTAGAAGCTA
rs138769_Min_CBE_1086_g4	CBE	Variant	tggaaaggacgaaacaccg	TGTGTCTGTCTGTCTCTCT	GTTTAAGAGCTATGCTGGAAACAGCATAGCAAGTTTAAATAAGGCTAGTCCGTTATCAACTTGAAAAAGTGGCACCGAGTCGGTGCTTTTTTT	GTGTGTGTGTGTCTGTCTGTCTCTCTCTCTCT	GAAG	AGATCGGAAGAGCACACGCAGGGTAGAAGCTA	tggaaaggacgaaacaccgTGTGTCTGTCTGTCTCTCTGTTTAAGAGCTATGCTGGAAACAGCATAGCAAGTTTAAATAAGGCTAGTCCGTTATCAACTTGAAAAAGTGGCACCGAGTCGGTGCTTTTTTTGTGTGTGTGTGTCTGTCTGTCTCTCTCTCTCTGAAGAGATCGGAAGAGCACACGCAGGGTAGAAGCTA
rs138769_Min_CBE_1086_g5	CBE	Variant	tggaaaggacgaaacaccg	TGTGTGTCTGTCTGTCTCTC	GTTTAAGAGCTATGCTGGAAACAGCATAGCAAGTTTAAATAAGGCTAGTCCGTTATCAACTTGAAAAAGTGGCACCGAGTCGGTGCTTTTTTT	TGTGTGTGTGTGTCTGTCTGTCTCTCTCTCTC	CAGA	AGATCGGAAGAGCACACGCAGGGTAGAAGCTA	tggaaaggacgaaacaccgTGTGTGTCTGTCTGTCTCTCGTTTAAGAGCTATGCTGGAAACAGCATAGCAAGTTTAAATAAGGCTAGTCCGTTATCAACTTGAAAAAGTGGCACCGAGTCGGTGCTTTTTTTTGTGTGTGTGTGTCTGTCTGTCTCTCTCTCTCCAGAAGATCGGAAGAGCACACGCAGGGTAGAAGCTA
rs138777_Min_CBE_1087_g1	CBE	Variant	tggaaaggacgaaacaccg	CTGCCCAGAAGGAACTTTCT	GTTTAAGAGCTATGCTGGAAACAGCATAGCAAGTTTAAATAAGGCTAGTCCGTTATCAACTTGAAAAAGTGGCACCGAGTCGGTGCTTTTTTT	TCCACACTGCCCAGAAGGAACTTTCTGAAACC	CCCC	AGATCGGAAGAGCACACGCAGGGTAGAAGCTA	tggaaaggacgaaacaccgCTGCCCAGAAGGAACTTTCTGTTTAAGAGCTATGCTGGAAACAGCATAGCAAGTTTAAATAAGGCTAGTCCGTTATCAACTTGAAAAAGTGGCACCGAGTCGGTGCTTTTTTTTCCACACTGCCCAGAAGGAACTTTCTGAAACCCCCCAGATCGGAAGAGCACACGCAGGGTAGAAGCTA
rs138777_Min_CBE_1087_g2	CBE	Variant	tggaaaggacgaaacaccg	ACTGCCCAGAAGGAACTTTC	GTTTAAGAGCTATGCTGGAAACAGCATAGCAAGTTTAAATAAGGCTAGTCCGTTATCAACTTGAAAAAGTGGCACCGAGTCGGTGCTTTTTTT	CTCCACACTGCCCAGAAGGAACTTTCTGAAAC	TTGT	AGATCGGAAGAGCACACGCAGGGTAGAAGCTA	tggaaaggacgaaacaccgACTGCCCAGAAGGAACTTTCGTTTAAGAGCTATGCTGGAAACAGCATAGCAAGTTTAAATAAGGCTAGTCCGTTATCAACTTGAAAAAGTGGCACCGAGTCGGTGCTTTTTTTCTCCACACTGCCCAGAAGGAACTTTCTGAAACTTGTAGATCGGAAGAGCACACGCAGGGTAGAAGCTA
rs138777_Min_CBE_1087_g3	CBE	Variant	tggaaaggacgaaacaccg	CACTGCCCAGAAGGAACTTT	GTTTAAGAGCTATGCTGGAAACAGCATAGCAAGTTTAAATAAGGCTAGTCCGTTATCAACTTGAAAAAGTGGCACCGAGTCGGTGCTTTTTTT	TCTCCACACTGCCCAGAAGGAACTTTCTGAAA	ATGT	AGATCGGAAGAGCACACGCAGGGTAGAAGCTA	tggaaaggacgaaacaccgCACTGCCCAGAAGGAACTTTGTTTAAGAGCTATGCTGGAAACAGCATAGCAAGTTTAAATAAGGCTAGTCCGTTATCAACTTGAAAAAGTGGCACCGAGTCGGTGCTTTTTTTTCTCCACACTGCCCAGAAGGAACTTTCTGAAAATGTAGATCGGAAGAGCACACGCAGGGTAGAAGCTA
rs138777_Min_CBE_1087_g4	CBE	Variant	tggaaaggacgaaacaccg	ACACTGCCCAGAAGGAACTT	GTTTAAGAGCTATGCTGGAAACAGCATAGCAAGTTTAAATAAGGCTAGTCCGTTATCAACTTGAAAAAGTGGCACCGAGTCGGTGCTTTTTTT	TTCTCCACACTGCCCAGAAGGAACTTTCTGAA	GGGC	AGATCGGAAGAGCACACGCAGGGTAGAAGCTA	tggaaaggacgaaacaccgACACTGCCCAGAAGGAACTTGTTTAAGAGCTATGCTGGAAACAGCATAGCAAGTTTAAATAAGGCTAGTCCGTTATCAACTTGAAAAAGTGGCACCGAGTCGGTGCTTTTTTTTTCTCCACACTGCCCAGAAGGAACTTTCTGAAGGGCAGATCGGAAGAGCACACGCAGGGTAGAAGCTA
rs138777_Min_CBE_1087_g5	CBE	Variant	tggaaaggacgaaacaccg	CACACTGCCCAGAAGGAACT	GTTTAAGAGCTATGCTGGAAACAGCATAGCAAGTTTAAATAAGGCTAGTCCGTTATCAACTTGAAAAAGTGGCACCGAGTCGGTGCTTTTTTT	ATTCTCCACACTGCCCAGAAGGAACTTTCTGA	ATGG	AGATCGGAAGAGCACACGCAGGGTAGAAGCTA	tggaaaggacgaaacaccgCACACTGCCCAGAAGGAACTGTTTAAGAGCTATGCTGGAAACAGCATAGCAAGTTTAAATAAGGCTAGTCCGTTATCAACTTGAAAAAGTGGCACCGAGTCGGTGCTTTTTTTATTCTCCACACTGCCCAGAAGGAACTTTCTGAATGGAGATCGGAAGAGCACACGCAGGGTAGAAGCTA
rs139029940_Maj_CBE_724_g1	CBE	Variant	tggaaaggacgaaacaccg	CTACTAAAAATACAAAAATT	GTTTAAGAGCTATGCTGGAAACAGCATAGCAAGTTTAAATAAGGCTAGTCCGTTATCAACTTGAAAAAGTGGCACCGAGTCGGTGCTTTTTTT	ACGTCTCTACTAAAAATACAAAAATTAGCCAG	GACA	AGATCGGAAGAGCACACGCAGGGTAGAAGCTA	tggaaaggacgaaacaccgCTACTAAAAATACAAAAATTGTTTAAGAGCTATGCTGGAAACAGCATAGCAAGTTTAAATAAGGCTAGTCCGTTATCAACTTGAAAAAGTGGCACCGAGTCGGTGCTTTTTTTACGTCTCTACTAAAAATACAAAAATTAGCCAGGACAAGATCGGAAGAGCACACGCAGGGTAGAAGCTA
rs139029940_Maj_CBE_724_g2	CBE	Variant	tggaaaggacgaaacaccg	TCTACTAAAAATACAAAAAT	GTTTAAGAGCTATGCTGGAAACAGCATAGCAAGTTTAAATAAGGCTAGTCCGTTATCAACTTGAAAAAGTGGCACCGAGTCGGTGCTTTTTTT	CACGTCTCTACTAAAAATACAAAAATTAGCCA	GCAA	AGATCGGAAGAGCACACGCAGGGTAGAAGCTA	tggaaaggacgaaacaccgTCTACTAAAAATACAAAAATGTTTAAGAGCTATGCTGGAAACAGCATAGCAAGTTTAAATAAGGCTAGTCCGTTATCAACTTGAAAAAGTGGCACCGAGTCGGTGCTTTTTTTCACGTCTCTACTAAAAATACAAAAATTAGCCAGCAAAGATCGGAAGAGCACACGCAGGGTAGAAGCTA
rs139029940_Maj_CBE_724_g3	CBE	Variant	tggaaaggacgaaacaccg	CTCTACTAAAAATACAAAAA	GTTTAAGAGCTATGCTGGAAACAGCATAGCAAGTTTAAATAAGGCTAGTCCGTTATCAACTTGAAAAAGTGGCACCGAGTCGGTGCTTTTTTT	CCACGTCTCTACTAAAAATACAAAAATTAGCC	CGCA	AGATCGGAAGAGCACACGCAGGGTAGAAGCTA	tggaaaggacgaaacaccgCTCTACTAAAAATACAAAAAGTTTAAGAGCTATGCTGGAAACAGCATAGCAAGTTTAAATAAGGCTAGTCCGTTATCAACTTGAAAAAGTGGCACCGAGTCGGTGCTTTTTTTCCACGTCTCTACTAAAAATACAAAAATTAGCCCGCAAGATCGGAAGAGCACACGCAGGGTAGAAGCTA
rs139029940_Maj_CBE_724_g4	CBE	Variant	tggaaaggacgaaacaccg	TCTCTACTAAAAATACAAAA	GTTTAAGAGCTATGCTGGAAACAGCATAGCAAGTTTAAATAAGGCTAGTCCGTTATCAACTTGAAAAAGTGGCACCGAGTCGGTGCTTTTTTT	ACCACGTCTCTACTAAAAATACAAAAATTAGC	GCCT	AGATCGGAAGAGCACACGCAGGGTAGAAGCTA	tggaaaggacgaaacaccgTCTCTACTAAAAATACAAAAGTTTAAGAGCTATGCTGGAAACAGCATAGCAAGTTTAAATAAGGCTAGTCCGTTATCAACTTGAAAAAGTGGCACCGAGTCGGTGCTTTTTTTACCACGTCTCTACTAAAAATACAAAAATTAGCGCCTAGATCGGAAGAGCACACGCAGGGTAGAAGCTA
rs139029940_Maj_CBE_724_g5	CBE	Variant	tggaaaggacgaaacaccg	TCTCTACTAAAAATACAAA	GTTTAAGAGCTATGCTGGAAACAGCATAGCAAGTTTAAATAAGGCTAGTCCGTTATCAACTTGAAAAAGTGGCACCGAGTCGGTGCTTTTTTT	AACCACGTCTCTACTAAAAATACAAAAATTAG	CCTC	AGATCGGAAGAGCACACGCAGGGTAGAAGCTA	tggaaaggacgaaacaccgTCTCTACTAAAAATACAAAGTTTAAGAGCTATGCTGGAAACAGCATAGCAAGTTTAAATAAGGCTAGTCCGTTATCAACTTGAAAAAGTGGCACCGAGTCGGTGCTTTTTTTAACCACGTCTCTACTAAAAATACAAAAATTAGCCTCAGATCGGAAGAGCACACGCAGGGTAGAAGCTA
rs139066750_Maj_CBE_725_g1	CBE	Variant	tggaaaggacgaaacaccg	TCTCCCCCTCTCTCCCTCTC	GTTTAAGAGCTATGCTGGAAACAGCATAGCAAGTTTAAATAAGGCTAGTCCGTTATCAACTTGAAAAAGTGGCACCGAGTCGGTGCTTTTTTT	TCCTTCTCTCCCCCTCTCTCCCTCTCCCCTTC	CAAA	AGATCGGAAGAGCACACGCAGGGTAGAAGCTA	tggaaaggacgaaacaccgTCTCCCCCTCTCTCCCTCTCGTTTAAGAGCTATGCTGGAAACAGCATAGCAAGTTTAAATAAGGCTAGTCCGTTATCAACTTGAAAAAGTGGCACCGAGTCGGTGCTTTTTTTTCCTTCTCTCCCCCTCTCTCCCTCTCCCCTTCCAAAAGATCGGAAGAGCACACGCAGGGTAGAAGCTA
rs139066750_Maj_CBE_725_g2	CBE	Variant	tggaaaggacgaaacaccg	CTCTCCCCCTCTCTCCCTCT	GTTTAAGAGCTATGCTGGAAACAGCATAGCAAGTTTAAATAAGGCTAGTCCGTTATCAACTTGAAAAAGTGGCACCGAGTCGGTGCTTTTTTT	CTCCTTCTCTCCCCCTCTCTCCCTCTCCCCTT	ACTC	AGATCGGAAGAGCACACGCAGGGTAGAAGCTA	tggaaaggacgaaacaccgCTCTCCCCCTCTCTCCCTCTGTTTAAGAGCTATGCTGGAAACAGCATAGCAAGTTTAAATAAGGCTAGTCCGTTATCAACTTGAAAAAGTGGCACCGAGTCGGTGCTTTTTTTCTCCTTCTCTCCCCCTCTCTCCCTCTCCCCTTACTCAGATCGGAAGAGCACACGCAGGGTAGAAGCTA
rs139066750_Maj_CBE_725_g3	CBE	Variant	tggaaaggacgaaacaccg	TCTCTCCCCCTCTCTCCCTC	GTTTAAGAGCTATGCTGGAAACAGCATAGCAAGTTTAAATAAGGCTAGTCCGTTATCAACTTGAAAAAGTGGCACCGAGTCGGTGCTTTTTTT	TCTCCTTCTCTCCCCCTCTCTCCCTCTCCCCT	ACCT	AGATCGGAAGAGCACACGCAGGGTAGAAGCTA	tggaaaggacgaaacaccgTCTCTCCCCCTCTCTCCCTCGTTTAAGAGCTATGCTGGAAACAGCATAGCAAGTTTAAATAAGGCTAGTCCGTTATCAACTTGAAAAAGTGGCACCGAGTCGGTGCTTTTTTTTCTCCTTCTCTCCCCCTCTCTCCCTCTCCCCTACCTAGATCGGAAGAGCACACGCAGGGTAGAAGCTA
rs139066750_Maj_CBE_725_g4	CBE	Variant	tggaaaggacgaaacaccg	TTCTCTCCCCCTCTCTCCCT	GTTTAAGAGCTATGCTGGAAACAGCATAGCAAGTTTAAATAAGGCTAGTCCGTTATCAACTTGAAAAAGTGGCACCGAGTCGGTGCTTTTTTT	CTCTCCTTCTCTCCCCCTCTCTCCCTCTCCCC	AGGG	AGATCGGAAGAGCACACGCAGGGTAGAAGCTA	tggaaaggacgaaacaccgTTCTCTCCCCCTCTCTCCCTGTTTAAGAGCTATGCTGGAAACAGCATAGCAAGTTTAAATAAGGCTAGTCCGTTATCAACTTGAAAAAGTGGCACCGAGTCGGTGCTTTTTTTCTCTCCTTCTCTCCCCCTCTCTCCCTCTCCCCAGGGAGATCGGAAGAGCACACGCAGGGTAGAAGCTA
rs139066750_Maj_CBE_725_g5	CBE	Variant	tggaaaggacgaaacaccg	CTTCTCTCCCCCTCTCTCCC	GTTTAAGAGCTATGCTGGAAACAGCATAGCAAGTTTAAATAAGGCTAGTCCGTTATCAACTTGAAAAAGTGGCACCGAGTCGGTGCTTTTTTT	GCTCTCCTTCTCTCCCCCTCTCTCCCTCTCCC	CTCC	AGATCGGAAGAGCACACGCAGGGTAGAAGCTA	tggaaaggacgaaacaccgCTTCTCTCCCCCTCTCTCCCGTTTAAGAGCTATGCTGGAAACAGCATAGCAAGTTTAAATAAGGCTAGTCCGTTATCAACTTGAAAAAGTGGCACCGAGTCGGTGCTTTTTTTGCTCTCCTTCTCTCCCCCTCTCTCCCTCTCCCCTCCAGATCGGAAGAGCACACGCAGGGTAGAAGCTA
rs139659653_Maj_CBE_726_g1	CBE	Variant	tggaaaggacgaaacaccg	AACCGGTCCAGCTACAGGTA	GTTTAAGAGCTATGCTGGAAACAGCATAGCAAGTTTAAATAAGGCTAGTCCGTTATCAACTTGAAAAAGTGGCACCGAGTCGGTGCTTTTTTT	GCTCCTAACCGGTCCAGCTACAGGTATGACTC	CCAA	AGATCGGAAGAGCACACGCAGGGTAGAAGCTA	tggaaaggacgaaacaccgAACCGGTCCAGCTACAGGTAGTTTAAGAGCTATGCTGGAAACAGCATAGCAAGTTTAAATAAGGCTAGTCCGTTATCAACTTGAAAAAGTGGCACCGAGTCGGTGCTTTTTTTGCTCCTAACCGGTCCAGCTACAGGTATGACTCCCAAAGATCGGAAGAGCACACGCAGGGTAGAAGCTA
rs139659653_Maj_CBE_726_g2	CBE	Variant	tggaaaggacgaaacaccg	TAACCGGTCCAGCTACAGGT	GTTTAAGAGCTATGCTGGAAACAGCATAGCAAGTTTAAATAAGGCTAGTCCGTTATCAACTTGAAAAAGTGGCACCGAGTCGGTGCTTTTTTT	GGCTCCTAACCGGTCCAGCTACAGGTATGACT	ACCA	AGATCGGAAGAGCACACGCAGGGTAGAAGCTA	tggaaaggacgaaacaccgTAACCGGTCCAGCTACAGGTGTTTAAGAGCTATGCTGGAAACAGCATAGCAAGTTTAAATAAGGCTAGTCCGTTATCAACTTGAAAAAGTGGCACCGAGTCGGTGCTTTTTTTGGCTCCTAACCGGTCCAGCTACAGGTATGACTACCAAGATCGGAAGAGCACACGCAGGGTAGAAGCTA
rs139659653_Maj_CBE_726_g3	CBE	Variant	tggaaaggacgaaacaccg	CTAACCGGTCCAGCTACAGG	GTTTAAGAGCTATGCTGGAAACAGCATAGCAAGTTTAAATAAGGCTAGTCCGTTATCAACTTGAAAAAGTGGCACCGAGTCGGTGCTTTTTTT	CGGCTCCTAACCGGTCCAGCTACAGGTATGAC	CCTA	AGATCGGAAGAGCACACGCAGGGTAGAAGCTA	tggaaaggacgaaacaccgCTAACCGGTCCAGCTACAGGGTTTAAGAGCTATGCTGGAAACAGCATAGCAAGTTTAAATAAGGCTAGTCCGTTATCAACTTGAAAAAGTGGCACCGAGTCGGTGCTTTTTTTCGGCTCCTAACCGGTCCAGCTACAGGTATGACCCTAAGATCGGAAGAGCACACGCAGGGTAGAAGCTA
rs139659653_Maj_CBE_726_g4	CBE	Variant	tggaaaggacgaaacaccg	CCTAACCGGTCCAGCTACAG	GTTTAAGAGCTATGCTGGAAACAGCATAGCAAGTTTAAATAAGGCTAGTCCGTTATCAACTTGAAAAAGTGGCACCGAGTCGGTGCTTTTTTT	ACGGCTCCTAACCGGTCCAGCTACAGGTATGA	TGCC	AGATCGGAAGAGCACACGCAGGGTAGAAGCTA	tggaaaggacgaaacaccgCCTAACCGGTCCAGCTACAGGTTTAAGAGCTATGCTGGAAACAGCATAGCAAGTTTAAATAAGGCTAGTCCGTTATCAACTTGAAAAAGTGGCACCGAGTCGGTGCTTTTTTTACGGCTCCTAACCGGTCCAGCTACAGGTATGATGCCAGATCGGAAGAGCACACGCAGGGTAGAAGCTA
rs139659653_Maj_CBE_726_g5	CBE	Variant	tggaaaggacgaaacaccg	TCCTAACCGGTCCAGCTACA	GTTTAAGAGCTATGCTGGAAACAGCATAGCAAGTTTAAATAAGGCTAGTCCGTTATCAACTTGAAAAAGTGGCACCGAGTCGGTGCTTTTTTT	GACGGCTCCTAACCGGTCCAGCTACAGGTATG	CTGA	AGATCGGAAGAGCACACGCAGGGTAGAAGCTA	tggaaaggacgaaacaccgTCCTAACCGGTCCAGCTACAGTTTAAGAGCTATGCTGGAAACAGCATAGCAAGTTTAAATAAGGCTAGTCCGTTATCAACTTGAAAAAGTGGCACCGAGTCGGTGCTTTTTTTGACGGCTCCTAACCGGTCCAGCTACAGGTATGCTGAAGATCGGAAGAGCACACGCAGGGTAGAAGCTA
rs141343784_Maj_CBE_727_g1	CBE	Variant	tggaaaggacgaaacaccg	AATCACCTCTTGTTCTGCTC	GTTTAAGAGCTATGCTGGAAACAGCATAGCAAGTTTAAATAAGGCTAGTCCGTTATCAACTTGAAAAAGTGGCACCGAGTCGGTGCTTTTTTT	TAGGCTAATCACCTCTTGTTCTGCTCTTCGAA	ATTT	AGATCGGAAGAGCACACGCAGGGTAGAAGCTA	tggaaaggacgaaacaccgAATCACCTCTTGTTCTGCTCGTTTAAGAGCTATGCTGGAAACAGCATAGCAAGTTTAAATAAGGCTAGTCCGTTATCAACTTGAAAAAGTGGCACCGAGTCGGTGCTTTTTTTTAGGCTAATCACCTCTTGTTCTGCTCTTCGAAATTTAGATCGGAAGAGCACACGCAGGGTAGAAGCTA
rs141343784_Maj_CBE_727_g2	CBE	Variant	tggaaaggacgaaacaccg	TAATCACCTCTTGTTCTGCT	GTTTAAGAGCTATGCTGGAAACAGCATAGCAAGTTTAAATAAGGCTAGTCCGTTATCAACTTGAAAAAGTGGCACCGAGTCGGTGCTTTTTTT	GTAGGCTAATCACCTCTTGTTCTGCTCTTCGA	AACG	AGATCGGAAGAGCACACGCAGGGTAGAAGCTA	tggaaaggacgaaacaccgTAATCACCTCTTGTTCTGCTGTTTAAGAGCTATGCTGGAAACAGCATAGCAAGTTTAAATAAGGCTAGTCCGTTATCAACTTGAAAAAGTGGCACCGAGTCGGTGCTTTTTTTGTAGGCTAATCACCTCTTGTTCTGCTCTTCGAAACGAGATCGGAAGAGCACACGCAGGGTAGAAGCTA
rs141343784_Maj_CBE_727_g3	CBE	Variant	tggaaaggacgaaacaccg	CTAATCACCTCTTGTTCTGC	GTTTAAGAGCTATGCTGGAAACAGCATAGCAAGTTTAAATAAGGCTAGTCCGTTATCAACTTGAAAAAGTGGCACCGAGTCGGTGCTTTTTTT	TGTAGGCTAATCACCTCTTGTTCTGCTCTTCG	ATAG	AGATCGGAAGAGCACACGCAGGGTAGAAGCTA	tggaaaggacgaaacaccgCTAATCACCTCTTGTTCTGCGTTTAAGAGCTATGCTGGAAACAGCATAGCAAGTTTAAATAAGGCTAGTCCGTTATCAACTTGAAAAAGTGGCACCGAGTCGGTGCTTTTTTTTGTAGGCTAATCACCTCTTGTTCTGCTCTTCGATAGAGATCGGAAGAGCACACGCAGGGTAGAAGCTA
rs141343784_Maj_CBE_727_g4	CBE	Variant	tggaaaggacgaaacaccg	CTAATCACCTCTTGTTCTG	GTTTAAGAGCTATGCTGGAAACAGCATAGCAAGTTTAAATAAGGCTAGTCCGTTATCAACTTGAAAAAGTGGCACCGAGTCGGTGCTTTTTTT	CTGTAGGCTAATCACCTCTTGTTCTGCTCTTC	GCTA	AGATCGGAAGAGCACACGCAGGGTAGAAGCTA	tggaaaggacgaaacaccgCTAATCACCTCTTGTTCTGGTTTAAGAGCTATGCTGGAAACAGCATAGCAAGTTTAAATAAGGCTAGTCCGTTATCAACTTGAAAAAGTGGCACCGAGTCGGTGCTTTTTTTCTGTAGGCTAATCACCTCTTGTTCTGCTCTTCGCTAAGATCGGAAGAGCACACGCAGGGTAGAAGCTA
rs141343784_Maj_CBE_727_g5	CBE	Variant	tggaaaggacgaaacaccg	GCTAATCACCTCTTGTTCT	GTTTAAGAGCTATGCTGGAAACAGCATAGCAAGTTTAAATAAGGCTAGTCCGTTATCAACTTGAAAAAGTGGCACCGAGTCGGTGCTTTTTTT	CCTGTAGGCTAATCACCTCTTGTTCTGCTCTT	ATAT	AGATCGGAAGAGCACACGCAGGGTAGAAGCTA	tggaaaggacgaaacaccgGCTAATCACCTCTTGTTCTGTTTAAGAGCTATGCTGGAAACAGCATAGCAAGTTTAAATAAGGCTAGTCCGTTATCAACTTGAAAAAGTGGCACCGAGTCGGTGCTTTTTTTCCTGTAGGCTAATCACCTCTTGTTCTGCTCTTATATAGATCGGAAGAGCACACGCAGGGTAGAAGCTA
rs141828689_Maj_CBE_728_g1	CBE	Variant	tggaaaggacgaaacaccg	CGCCGCTCACCCGTGGAAAT	GTTTAAGAGCTATGCTGGAAACAGCATAGCAAGTTTAAATAAGGCTAGTCCGTTATCAACTTGAAAAAGTGGCACCGAGTCGGTGCTTTTTTT	ACCCGGCGCCGCTCACCCGTGGAAATGCCCCC	AAAA	AGATCGGAAGAGCACACGCAGGGTAGAAGCTA	tggaaaggacgaaacaccgCGCCGCTCACCCGTGGAAATGTTTAAGAGCTATGCTGGAAACAGCATAGCAAGTTTAAATAAGGCTAGTCCGTTATCAACTTGAAAAAGTGGCACCGAGTCGGTGCTTTTTTTACCCGGCGCCGCTCACCCGTGGAAATGCCCCCAAAAAGATCGGAAGAGCACACGCAGGGTAGAAGCTA
rs141828689_Maj_CBE_728_g2	CBE	Variant	tggaaaggacgaaacaccg	CGCCGCTCACCCGTGGAAA	GTTTAAGAGCTATGCTGGAAACAGCATAGCAAGTTTAAATAAGGCTAGTCCGTTATCAACTTGAAAAAGTGGCACCGAGTCGGTGCTTTTTTT	GACCCGGCGCCGCTCACCCGTGGAAATGCCCC	AGAG	AGATCGGAAGAGCACACGCAGGGTAGAAGCTA	tggaaaggacgaaacaccgCGCCGCTCACCCGTGGAAAGTTTAAGAGCTATGCTGGAAACAGCATAGCAAGTTTAAATAAGGCTAGTCCGTTATCAACTTGAAAAAGTGGCACCGAGTCGGTGCTTTTTTTGACCCGGCGCCGCTCACCCGTGGAAATGCCCCAGAGAGATCGGAAGAGCACACGCAGGGTAGAAGCTA
rs141828689_Maj_CBE_728_g3	CBE	Variant	tggaaaggacgaaacaccg	GCGCCGCTCACCCGTGGAA	GTTTAAGAGCTATGCTGGAAACAGCATAGCAAGTTTAAATAAGGCTAGTCCGTTATCAACTTGAAAAAGTGGCACCGAGTCGGTGCTTTTTTT	AGACCCGGCGCCGCTCACCCGTGGAAATGCCC	AATA	AGATCGGAAGAGCACACGCAGGGTAGAAGCTA	tggaaaggacgaaacaccgGCGCCGCTCACCCGTGGAAGTTTAAGAGCTATGCTGGAAACAGCATAGCAAGTTTAAATAAGGCTAGTCCGTTATCAACTTGAAAAAGTGGCACCGAGTCGGTGCTTTTTTTAGACCCGGCGCCGCTCACCCGTGGAAATGCCCAATAAGATCGGAAGAGCACACGCAGGGTAGAAGCTA
rs141828689_Maj_CBE_728_g4	CBE	Variant	tggaaaggacgaaacaccg	CGGCGCCGCTCACCCGTGGA	GTTTAAGAGCTATGCTGGAAACAGCATAGCAAGTTTAAATAAGGCTAGTCCGTTATCAACTTGAAAAAGTGGCACCGAGTCGGTGCTTTTTTT	GAGACCCGGCGCCGCTCACCCGTGGAAATGCC	CCAG	AGATCGGAAGAGCACACGCAGGGTAGAAGCTA	tggaaaggacgaaacaccgCGGCGCCGCTCACCCGTGGAGTTTAAGAGCTATGCTGGAAACAGCATAGCAAGTTTAAATAAGGCTAGTCCGTTATCAACTTGAAAAAGTGGCACCGAGTCGGTGCTTTTTTTGAGACCCGGCGCCGCTCACCCGTGGAAATGCCCCAGAGATCGGAAGAGCACACGCAGGGTAGAAGCTA
rs141828689_Maj_CBE_728_g5	CBE	Variant	tggaaaggacgaaacaccg	CCGGCGCCGCTCACCCGTGG	GTTTAAGAGCTATGCTGGAAACAGCATAGCAAGTTTAAATAAGGCTAGTCCGTTATCAACTTGAAAAAGTGGCACCGAGTCGGTGCTTTTTTT	GGAGACCCGGCGCCGCTCACCCGTGGAAATGC	GAAC	AGATCGGAAGAGCACACGCAGGGTAGAAGCTA	tggaaaggacgaaacaccgCCGGCGCCGCTCACCCGTGGGTTTAAGAGCTATGCTGGAAACAGCATAGCAAGTTTAAATAAGGCTAGTCCGTTATCAACTTGAAAAAGTGGCACCGAGTCGGTGCTTTTTTTGGAGACCCGGCGCCGCTCACCCGTGGAAATGCGAACAGATCGGAAGAGCACACGCAGGGTAGAAGCTA
rs142385484_Maj_CBE_729_g1	CBE	Variant	tggaaaggacgaaacaccg	CTGCTGCAGGCGGGCGGCGG	GTTTAAGAGCTATGCTGGAAACAGCATAGCAAGTTTAAATAAGGCTAGTCCGTTATCAACTTGAAAAAGTGGCACCGAGTCGGTGCTTTTTTT	AGGGCCCTGCTGCAGGCGGGCGGCGGGAGGCG	CGTG	AGATCGGAAGAGCACACGCAGGGTAGAAGCTA	tggaaaggacgaaacaccgCTGCTGCAGGCGGGCGGCGGGTTTAAGAGCTATGCTGGAAACAGCATAGCAAGTTTAAATAAGGCTAGTCCGTTATCAACTTGAAAAAGTGGCACCGAGTCGGTGCTTTTTTTAGGGCCCTGCTGCAGGCGGGCGGCGGGAGGCGCGTGAGATCGGAAGAGCACACGCAGGGTAGAAGCTA
rs142385484_Maj_CBE_729_g2	CBE	Variant	tggaaaggacgaaacaccg	CCTGCTGCAGGCGGGCGGCG	GTTTAAGAGCTATGCTGGAAACAGCATAGCAAGTTTAAATAAGGCTAGTCCGTTATCAACTTGAAAAAGTGGCACCGAGTCGGTGCTTTTTTT	CAGGGCCCTGCTGCAGGCGGGCGGCGGGAGGC	ATCA	AGATCGGAAGAGCACACGCAGGGTAGAAGCTA	tggaaaggacgaaacaccgCCTGCTGCAGGCGGGCGGCGGTTTAAGAGCTATGCTGGAAACAGCATAGCAAGTTTAAATAAGGCTAGTCCGTTATCAACTTGAAAAAGTGGCACCGAGTCGGTGCTTTTTTTCAGGGCCCTGCTGCAGGCGGGCGGCGGGAGGCATCAAGATCGGAAGAGCACACGCAGGGTAGAAGCTA
rs142385484_Maj_CBE_729_g3	CBE	Variant	tggaaaggacgaaacaccg	CCCTGCTGCAGGCGGGCGGC	GTTTAAGAGCTATGCTGGAAACAGCATAGCAAGTTTAAATAAGGCTAGTCCGTTATCAACTTGAAAAAGTGGCACCGAGTCGGTGCTTTTTTT	CCAGGGCCCTGCTGCAGGCGGGCGGCGGGAGG	CAAG	AGATCGGAAGAGCACACGCAGGGTAGAAGCTA	tggaaaggacgaaacaccgCCCTGCTGCAGGCGGGCGGCGTTTAAGAGCTATGCTGGAAACAGCATAGCAAGTTTAAATAAGGCTAGTCCGTTATCAACTTGAAAAAGTGGCACCGAGTCGGTGCTTTTTTTCCAGGGCCCTGCTGCAGGCGGGCGGCGGGAGGCAAGAGATCGGAAGAGCACACGCAGGGTAGAAGCTA
rs142385484_Maj_CBE_729_g4	CBE	Variant	tggaaaggacgaaacaccg	CCCTGCTGCAGGCGGGCGG	GTTTAAGAGCTATGCTGGAAACAGCATAGCAAGTTTAAATAAGGCTAGTCCGTTATCAACTTGAAAAAGTGGCACCGAGTCGGTGCTTTTTTT	GCCAGGGCCCTGCTGCAGGCGGGCGGCGGGAG	TTCA	AGATCGGAAGAGCACACGCAGGGTAGAAGCTA	tggaaaggacgaaacaccgCCCTGCTGCAGGCGGGCGGGTTTAAGAGCTATGCTGGAAACAGCATAGCAAGTTTAAATAAGGCTAGTCCGTTATCAACTTGAAAAAGTGGCACCGAGTCGGTGCTTTTTTTGCCAGGGCCCTGCTGCAGGCGGGCGGCGGGAGTTCAAGATCGGAAGAGCACACGCAGGGTAGAAGCTA
rs142385484_Maj_CBE_729_g5	CBE	Variant	tggaaaggacgaaacaccg	GCCCTGCTGCAGGCGGGCG	GTTTAAGAGCTATGCTGGAAACAGCATAGCAAGTTTAAATAAGGCTAGTCCGTTATCAACTTGAAAAAGTGGCACCGAGTCGGTGCTTTTTTT	GGCCAGGGCCCTGCTGCAGGCGGGCGGCGGGA	TCCC	AGATCGGAAGAGCACACGCAGGGTAGAAGCTA	tggaaaggacgaaacaccgGCCCTGCTGCAGGCGGGCGGTTTAAGAGCTATGCTGGAAACAGCATAGCAAGTTTAAATAAGGCTAGTCCGTTATCAACTTGAAAAAGTGGCACCGAGTCGGTGCTTTTTTTGGCCAGGGCCCTGCTGCAGGCGGGCGGCGGGATCCCAGATCGGAAGAGCACACGCAGGGTAGAAGCTA
rs144121577_Maj_CBE_730_g1	CBE	Variant	tggaaaggacgaaacaccg	AGCCACCATACCCGGCCAAT	GTTTAAGAGCTATGCTGGAAACAGCATAGCAAGTTTAAATAAGGCTAGTCCGTTATCAACTTGAAAAAGTGGCACCGAGTCGGTGCTTTTTTT	GGCGTGAGCCACCATACCCGGCCAATCTGGCT	GGCC	AGATCGGAAGAGCACACGCAGGGTAGAAGCTA	tggaaaggacgaaacaccgAGCCACCATACCCGGCCAATGTTTAAGAGCTATGCTGGAAACAGCATAGCAAGTTTAAATAAGGCTAGTCCGTTATCAACTTGAAAAAGTGGCACCGAGTCGGTGCTTTTTTTGGCGTGAGCCACCATACCCGGCCAATCTGGCTGGCCAGATCGGAAGAGCACACGCAGGGTAGAAGCTA
rs144121577_Maj_CBE_730_g2	CBE	Variant	tggaaaggacgaaacaccg	AGCCACCATACCCGGCCAA	GTTTAAGAGCTATGCTGGAAACAGCATAGCAAGTTTAAATAAGGCTAGTCCGTTATCAACTTGAAAAAGTGGCACCGAGTCGGTGCTTTTTTT	AGGCGTGAGCCACCATACCCGGCCAATCTGGC	GGAC	AGATCGGAAGAGCACACGCAGGGTAGAAGCTA	tggaaaggacgaaacaccgAGCCACCATACCCGGCCAAGTTTAAGAGCTATGCTGGAAACAGCATAGCAAGTTTAAATAAGGCTAGTCCGTTATCAACTTGAAAAAGTGGCACCGAGTCGGTGCTTTTTTTAGGCGTGAGCCACCATACCCGGCCAATCTGGCGGACAGATCGGAAGAGCACACGCAGGGTAGAAGCTA
rs144121577_Maj_CBE_730_g3	CBE	Variant	tggaaaggacgaaacaccg	TGAGCCACCATACCCGGCCA	GTTTAAGAGCTATGCTGGAAACAGCATAGCAAGTTTAAATAAGGCTAGTCCGTTATCAACTTGAAAAAGTGGCACCGAGTCGGTGCTTTTTTT	TAGGCGTGAGCCACCATACCCGGCCAATCTGG	AGCG	AGATCGGAAGAGCACACGCAGGGTAGAAGCTA	tggaaaggacgaaacaccgTGAGCCACCATACCCGGCCAGTTTAAGAGCTATGCTGGAAACAGCATAGCAAGTTTAAATAAGGCTAGTCCGTTATCAACTTGAAAAAGTGGCACCGAGTCGGTGCTTTTTTTTAGGCGTGAGCCACCATACCCGGCCAATCTGGAGCGAGATCGGAAGAGCACACGCAGGGTAGAAGCTA
rs144121577_Maj_CBE_730_g4	CBE	Variant	tggaaaggacgaaacaccg	TGAGCCACCATACCCGGCC	GTTTAAGAGCTATGCTGGAAACAGCATAGCAAGTTTAAATAAGGCTAGTCCGTTATCAACTTGAAAAAGTGGCACCGAGTCGGTGCTTTTTTT	ATAGGCGTGAGCCACCATACCCGGCCAATCTG	CACG	AGATCGGAAGAGCACACGCAGGGTAGAAGCTA	tggaaaggacgaaacaccgTGAGCCACCATACCCGGCCGTTTAAGAGCTATGCTGGAAACAGCATAGCAAGTTTAAATAAGGCTAGTCCGTTATCAACTTGAAAAAGTGGCACCGAGTCGGTGCTTTTTTTATAGGCGTGAGCCACCATACCCGGCCAATCTGCACGAGATCGGAAGAGCACACGCAGGGTAGAAGCTA
rs144121577_Maj_CBE_730_g5	CBE	Variant	tggaaaggacgaaacaccg	CGTGAGCCACCATACCCGGC	GTTTAAGAGCTATGCTGGAAACAGCATAGCAAGTTTAAATAAGGCTAGTCCGTTATCAACTTGAAAAAGTGGCACCGAGTCGGTGCTTTTTTT	TATAGGCGTGAGCCACCATACCCGGCCAATCT	GGTT	AGATCGGAAGAGCACACGCAGGGTAGAAGCTA	tggaaaggacgaaacaccgCGTGAGCCACCATACCCGGCGTTTAAGAGCTATGCTGGAAACAGCATAGCAAGTTTAAATAAGGCTAGTCCGTTATCAACTTGAAAAAGTGGCACCGAGTCGGTGCTTTTTTTTATAGGCGTGAGCCACCATACCCGGCCAATCTGGTTAGATCGGAAGAGCACACGCAGGGTAGAAGCTA
rs145200466_Maj_CBE_731_g1	CBE	Variant	tggaaaggacgaaacaccg	ACCCGCCATTTCTGAGGCTT	GTTTAAGAGCTATGCTGGAAACAGCATAGCAAGTTTAAATAAGGCTAGTCCGTTATCAACTTGAAAAAGTGGCACCGAGTCGGTGCTTTTTTT	AGGGGCACCCGCCATTTCTGAGGCTTGAGTAG	CATA	AGATCGGAAGAGCACACGCAGGGTAGAAGCTA	tggaaaggacgaaacaccgACCCGCCATTTCTGAGGCTTGTTTAAGAGCTATGCTGGAAACAGCATAGCAAGTTTAAATAAGGCTAGTCCGTTATCAACTTGAAAAAGTGGCACCGAGTCGGTGCTTTTTTTAGGGGCACCCGCCATTTCTGAGGCTTGAGTAGCATAAGATCGGAAGAGCACACGCAGGGTAGAAGCTA
rs145200466_Maj_CBE_731_g2	CBE	Variant	tggaaaggacgaaacaccg	CACCCGCCATTTCTGAGGCT	GTTTAAGAGCTATGCTGGAAACAGCATAGCAAGTTTAAATAAGGCTAGTCCGTTATCAACTTGAAAAAGTGGCACCGAGTCGGTGCTTTTTTT	GAGGGGCACCCGCCATTTCTGAGGCTTGAGTA	GACG	AGATCGGAAGAGCACACGCAGGGTAGAAGCTA	tggaaaggacgaaacaccgCACCCGCCATTTCTGAGGCTGTTTAAGAGCTATGCTGGAAACAGCATAGCAAGTTTAAATAAGGCTAGTCCGTTATCAACTTGAAAAAGTGGCACCGAGTCGGTGCTTTTTTTGAGGGGCACCCGCCATTTCTGAGGCTTGAGTAGACGAGATCGGAAGAGCACACGCAGGGTAGAAGCTA
rs145200466_Maj_CBE_731_g3	CBE	Variant	tggaaaggacgaaacaccg	CACCCGCCATTTCTGAGGC	GTTTAAGAGCTATGCTGGAAACAGCATAGCAAGTTTAAATAAGGCTAGTCCGTTATCAACTTGAAAAAGTGGCACCGAGTCGGTGCTTTTTTT	GGAGGGGCACCCGCCATTTCTGAGGCTTGAGT	AGTG	AGATCGGAAGAGCACACGCAGGGTAGAAGCTA	tggaaaggacgaaacaccgCACCCGCCATTTCTGAGGCGTTTAAGAGCTATGCTGGAAACAGCATAGCAAGTTTAAATAAGGCTAGTCCGTTATCAACTTGAAAAAGTGGCACCGAGTCGGTGCTTTTTTTGGAGGGGCACCCGCCATTTCTGAGGCTTGAGTAGTGAGATCGGAAGAGCACACGCAGGGTAGAAGCTA
rs145200466_Maj_CBE_731_g4	CBE	Variant	tggaaaggacgaaacaccg	GCACCCGCCATTTCTGAGG	GTTTAAGAGCTATGCTGGAAACAGCATAGCAAGTTTAAATAAGGCTAGTCCGTTATCAACTTGAAAAAGTGGCACCGAGTCGGTGCTTTTTTT	GGGAGGGGCACCCGCCATTTCTGAGGCTTGAG	AAGC	AGATCGGAAGAGCACACGCAGGGTAGAAGCTA	tggaaaggacgaaacaccgGCACCCGCCATTTCTGAGGGTTTAAGAGCTATGCTGGAAACAGCATAGCAAGTTTAAATAAGGCTAGTCCGTTATCAACTTGAAAAAGTGGCACCGAGTCGGTGCTTTTTTTGGGAGGGGCACCCGCCATTTCTGAGGCTTGAGAAGCAGATCGGAAGAGCACACGCAGGGTAGAAGCTA
rs145200466_Maj_CBE_731_g5	CBE	Variant	tggaaaggacgaaacaccg	GGCACCCGCCATTTCTGAG	GTTTAAGAGCTATGCTGGAAACAGCATAGCAAGTTTAAATAAGGCTAGTCCGTTATCAACTTGAAAAAGTGGCACCGAGTCGGTGCTTTTTTT	GGGGAGGGGCACCCGCCATTTCTGAGGCTTGA	GATT	AGATCGGAAGAGCACACGCAGGGTAGAAGCTA	tggaaaggacgaaacaccgGGCACCCGCCATTTCTGAGGTTTAAGAGCTATGCTGGAAACAGCATAGCAAGTTTAAATAAGGCTAGTCCGTTATCAACTTGAAAAAGTGGCACCGAGTCGGTGCTTTTTTTGGGGAGGGGCACCCGCCATTTCTGAGGCTTGAGATTAGATCGGAAGAGCACACGCAGGGTAGAAGCTA
rs146433259_Maj_CBE_732_g1	CBE	Variant	tggaaaggacgaaacaccg	AGCCGCCGTACTTGGCTGAG	GTTTAAGAGCTATGCTGGAAACAGCATAGCAAGTTTAAATAAGGCTAGTCCGTTATCAACTTGAAAAAGTGGCACCGAGTCGGTGCTTTTTTT	GGCGTGAGCCGCCGTACTTGGCTGAGGAGCTT	TCAC	AGATCGGAAGAGCACACGCAGGGTAGAAGCTA	tggaaaggacgaaacaccgAGCCGCCGTACTTGGCTGAGGTTTAAGAGCTATGCTGGAAACAGCATAGCAAGTTTAAATAAGGCTAGTCCGTTATCAACTTGAAAAAGTGGCACCGAGTCGGTGCTTTTTTTGGCGTGAGCCGCCGTACTTGGCTGAGGAGCTTTCACAGATCGGAAGAGCACACGCAGGGTAGAAGCTA
rs146433259_Maj_CBE_732_g2	CBE	Variant	tggaaaggacgaaacaccg	AGCCGCCGTACTTGGCTGA	GTTTAAGAGCTATGCTGGAAACAGCATAGCAAGTTTAAATAAGGCTAGTCCGTTATCAACTTGAAAAAGTGGCACCGAGTCGGTGCTTTTTTT	AGGCGTGAGCCGCCGTACTTGGCTGAGGAGCT	TGTC	AGATCGGAAGAGCACACGCAGGGTAGAAGCTA	tggaaaggacgaaacaccgAGCCGCCGTACTTGGCTGAGTTTAAGAGCTATGCTGGAAACAGCATAGCAAGTTTAAATAAGGCTAGTCCGTTATCAACTTGAAAAAGTGGCACCGAGTCGGTGCTTTTTTTAGGCGTGAGCCGCCGTACTTGGCTGAGGAGCTTGTCAGATCGGAAGAGCACACGCAGGGTAGAAGCTA
rs146433259_Maj_CBE_732_g3	CBE	Variant	tggaaaggacgaaacaccg	TGAGCCGCCGTACTTGGCTG	GTTTAAGAGCTATGCTGGAAACAGCATAGCAAGTTTAAATAAGGCTAGTCCGTTATCAACTTGAAAAAGTGGCACCGAGTCGGTGCTTTTTTT	CAGGCGTGAGCCGCCGTACTTGGCTGAGGAGC	TTCT	AGATCGGAAGAGCACACGCAGGGTAGAAGCTA	tggaaaggacgaaacaccgTGAGCCGCCGTACTTGGCTGGTTTAAGAGCTATGCTGGAAACAGCATAGCAAGTTTAAATAAGGCTAGTCCGTTATCAACTTGAAAAAGTGGCACCGAGTCGGTGCTTTTTTTCAGGCGTGAGCCGCCGTACTTGGCTGAGGAGCTTCTAGATCGGAAGAGCACACGCAGGGTAGAAGCTA
rs146433259_Maj_CBE_732_g4	CBE	Variant	tggaaaggacgaaacaccg	TGAGCCGCCGTACTTGGCT	GTTTAAGAGCTATGCTGGAAACAGCATAGCAAGTTTAAATAAGGCTAGTCCGTTATCAACTTGAAAAAGTGGCACCGAGTCGGTGCTTTTTTT	ACAGGCGTGAGCCGCCGTACTTGGCTGAGGAG	TAGG	AGATCGGAAGAGCACACGCAGGGTAGAAGCTA	tggaaaggacgaaacaccgTGAGCCGCCGTACTTGGCTGTTTAAGAGCTATGCTGGAAACAGCATAGCAAGTTTAAATAAGGCTAGTCCGTTATCAACTTGAAAAAGTGGCACCGAGTCGGTGCTTTTTTTACAGGCGTGAGCCGCCGTACTTGGCTGAGGAGTAGGAGATCGGAAGAGCACACGCAGGGTAGAAGCTA
rs146433259_Maj_CBE_732_g5	CBE	Variant	tggaaaggacgaaacaccg	CGTGAGCCGCCGTACTTGGC	GTTTAAGAGCTATGCTGGAAACAGCATAGCAAGTTTAAATAAGGCTAGTCCGTTATCAACTTGAAAAAGTGGCACCGAGTCGGTGCTTTTTTT	TACAGGCGTGAGCCGCCGTACTTGGCTGAGGA	CGAC	AGATCGGAAGAGCACACGCAGGGTAGAAGCTA	tggaaaggacgaaacaccgCGTGAGCCGCCGTACTTGGCGTTTAAGAGCTATGCTGGAAACAGCATAGCAAGTTTAAATAAGGCTAGTCCGTTATCAACTTGAAAAAGTGGCACCGAGTCGGTGCTTTTTTTTACAGGCGTGAGCCGCCGTACTTGGCTGAGGACGACAGATCGGAAGAGCACACGCAGGGTAGAAGCTA
rs146471363_Maj_CBE_733_g1	CBE	Variant	tggaaaggacgaaacaccg	ACTCGTAGAGAAGAACTCAG	GTTTAAGAGCTATGCTGGAAACAGCATAGCAAGTTTAAATAAGGCTAGTCCGTTATCAACTTGAAAAAGTGGCACCGAGTCGGTGCTTTTTTT	ATGCTAACTCGTAGAGAAGAACTCAGCTTGAA	AGAC	AGATCGGAAGAGCACACGCAGGGTAGAAGCTA	tggaaaggacgaaacaccgACTCGTAGAGAAGAACTCAGGTTTAAGAGCTATGCTGGAAACAGCATAGCAAGTTTAAATAAGGCTAGTCCGTTATCAACTTGAAAAAGTGGCACCGAGTCGGTGCTTTTTTTATGCTAACTCGTAGAGAAGAACTCAGCTTGAAAGACAGATCGGAAGAGCACACGCAGGGTAGAAGCTA
rs146471363_Maj_CBE_733_g2	CBE	Variant	tggaaaggacgaaacaccg	AACTCGTAGAGAAGAACTCA	GTTTAAGAGCTATGCTGGAAACAGCATAGCAAGTTTAAATAAGGCTAGTCCGTTATCAACTTGAAAAAGTGGCACCGAGTCGGTGCTTTTTTT	GATGCTAACTCGTAGAGAAGAACTCAGCTTGA	GAGA	AGATCGGAAGAGCACACGCAGGGTAGAAGCTA	tggaaaggacgaaacaccgAACTCGTAGAGAAGAACTCAGTTTAAGAGCTATGCTGGAAACAGCATAGCAAGTTTAAATAAGGCTAGTCCGTTATCAACTTGAAAAAGTGGCACCGAGTCGGTGCTTTTTTTGATGCTAACTCGTAGAGAAGAACTCAGCTTGAGAGAAGATCGGAAGAGCACACGCAGGGTAGAAGCTA
rs146471363_Maj_CBE_733_g3	CBE	Variant	tggaaaggacgaaacaccg	TAACTCGTAGAGAAGAACTC	GTTTAAGAGCTATGCTGGAAACAGCATAGCAAGTTTAAATAAGGCTAGTCCGTTATCAACTTGAAAAAGTGGCACCGAGTCGGTGCTTTTTTT	AGATGCTAACTCGTAGAGAAGAACTCAGCTTG	GCGT	AGATCGGAAGAGCACACGCAGGGTAGAAGCTA	tggaaaggacgaaacaccgTAACTCGTAGAGAAGAACTCGTTTAAGAGCTATGCTGGAAACAGCATAGCAAGTTTAAATAAGGCTAGTCCGTTATCAACTTGAAAAAGTGGCACCGAGTCGGTGCTTTTTTTAGATGCTAACTCGTAGAGAAGAACTCAGCTTGGCGTAGATCGGAAGAGCACACGCAGGGTAGAAGCTA
rs146471363_Maj_CBE_733_g4	CBE	Variant	tggaaaggacgaaacaccg	CTAACTCGTAGAGAAGAACT	GTTTAAGAGCTATGCTGGAAACAGCATAGCAAGTTTAAATAAGGCTAGTCCGTTATCAACTTGAAAAAGTGGCACCGAGTCGGTGCTTTTTTT	TAGATGCTAACTCGTAGAGAAGAACTCAGCTT	GATG	AGATCGGAAGAGCACACGCAGGGTAGAAGCTA	tggaaaggacgaaacaccgCTAACTCGTAGAGAAGAACTGTTTAAGAGCTATGCTGGAAACAGCATAGCAAGTTTAAATAAGGCTAGTCCGTTATCAACTTGAAAAAGTGGCACCGAGTCGGTGCTTTTTTTTAGATGCTAACTCGTAGAGAAGAACTCAGCTTGATGAGATCGGAAGAGCACACGCAGGGTAGAAGCTA
rs146471363_Maj_CBE_733_g5	CBE	Variant	tggaaaggacgaaacaccg	CTAACTCGTAGAGAAGAAC	GTTTAAGAGCTATGCTGGAAACAGCATAGCAAGTTTAAATAAGGCTAGTCCGTTATCAACTTGAAAAAGTGGCACCGAGTCGGTGCTTTTTTT	CTAGATGCTAACTCGTAGAGAAGAACTCAGCT	CATC	AGATCGGAAGAGCACACGCAGGGTAGAAGCTA	tggaaaggacgaaacaccgCTAACTCGTAGAGAAGAACGTTTAAGAGCTATGCTGGAAACAGCATAGCAAGTTTAAATAAGGCTAGTCCGTTATCAACTTGAAAAAGTGGCACCGAGTCGGTGCTTTTTTTCTAGATGCTAACTCGTAGAGAAGAACTCAGCTCATCAGATCGGAAGAGCACACGCAGGGTAGAAGCTA
rs146992118_Maj_CBE_734_g1	CBE	Variant	tggaaaggacgaaacaccg	CTGCGGCAGGAGAATTGCTT	GTTTAAGAGCTATGCTGGAAACAGCATAGCAAGTTTAAATAAGGCTAGTCCGTTATCAACTTGAAAAAGTGGCACCGAGTCGGTGCTTTTTTT	GTGAGGCTGCGGCAGGAGAATTGCTTGAACCC	CTTC	AGATCGGAAGAGCACACGCAGGGTAGAAGCTA	tggaaaggacgaaacaccgCTGCGGCAGGAGAATTGCTTGTTTAAGAGCTATGCTGGAAACAGCATAGCAAGTTTAAATAAGGCTAGTCCGTTATCAACTTGAAAAAGTGGCACCGAGTCGGTGCTTTTTTTGTGAGGCTGCGGCAGGAGAATTGCTTGAACCCCTTCAGATCGGAAGAGCACACGCAGGGTAGAAGCTA
rs146992118_Maj_CBE_734_g2	CBE	Variant	tggaaaggacgaaacaccg	CTGCGGCAGGAGAATTGCT	GTTTAAGAGCTATGCTGGAAACAGCATAGCAAGTTTAAATAAGGCTAGTCCGTTATCAACTTGAAAAAGTGGCACCGAGTCGGTGCTTTTTTT	TGTGAGGCTGCGGCAGGAGAATTGCTTGAACC	ACCG	AGATCGGAAGAGCACACGCAGGGTAGAAGCTA	tggaaaggacgaaacaccgCTGCGGCAGGAGAATTGCTGTTTAAGAGCTATGCTGGAAACAGCATAGCAAGTTTAAATAAGGCTAGTCCGTTATCAACTTGAAAAAGTGGCACCGAGTCGGTGCTTTTTTTTGTGAGGCTGCGGCAGGAGAATTGCTTGAACCACCGAGATCGGAAGAGCACACGCAGGGTAGAAGCTA
rs146992118_Maj_CBE_734_g3	CBE	Variant	tggaaaggacgaaacaccg	GCTGCGGCAGGAGAATTGC	GTTTAAGAGCTATGCTGGAAACAGCATAGCAAGTTTAAATAAGGCTAGTCCGTTATCAACTTGAAAAAGTGGCACCGAGTCGGTGCTTTTTTT	TTGTGAGGCTGCGGCAGGAGAATTGCTTGAAC	GGTG	AGATCGGAAGAGCACACGCAGGGTAGAAGCTA	tggaaaggacgaaacaccgGCTGCGGCAGGAGAATTGCGTTTAAGAGCTATGCTGGAAACAGCATAGCAAGTTTAAATAAGGCTAGTCCGTTATCAACTTGAAAAAGTGGCACCGAGTCGGTGCTTTTTTTTTGTGAGGCTGCGGCAGGAGAATTGCTTGAACGGTGAGATCGGAAGAGCACACGCAGGGTAGAAGCTA
rs146992118_Maj_CBE_734_g4	CBE	Variant	tggaaaggacgaaacaccg	AGGCTGCGGCAGGAGAATTG	GTTTAAGAGCTATGCTGGAAACAGCATAGCAAGTTTAAATAAGGCTAGTCCGTTATCAACTTGAAAAAGTGGCACCGAGTCGGTGCTTTTTTT	CTTGTGAGGCTGCGGCAGGAGAATTGCTTGAA	TTTC	AGATCGGAAGAGCACACGCAGGGTAGAAGCTA	tggaaaggacgaaacaccgAGGCTGCGGCAGGAGAATTGGTTTAAGAGCTATGCTGGAAACAGCATAGCAAGTTTAAATAAGGCTAGTCCGTTATCAACTTGAAAAAGTGGCACCGAGTCGGTGCTTTTTTTCTTGTGAGGCTGCGGCAGGAGAATTGCTTGAATTTCAGATCGGAAGAGCACACGCAGGGTAGAAGCTA
rs146992118_Maj_CBE_734_g5	CBE	Variant	tggaaaggacgaaacaccg	AGGCTGCGGCAGGAGAATT	GTTTAAGAGCTATGCTGGAAACAGCATAGCAAGTTTAAATAAGGCTAGTCCGTTATCAACTTGAAAAAGTGGCACCGAGTCGGTGCTTTTTTT	ACTTGTGAGGCTGCGGCAGGAGAATTGCTTGA	GTCT	AGATCGGAAGAGCACACGCAGGGTAGAAGCTA	tggaaaggacgaaacaccgAGGCTGCGGCAGGAGAATTGTTTAAGAGCTATGCTGGAAACAGCATAGCAAGTTTAAATAAGGCTAGTCCGTTATCAACTTGAAAAAGTGGCACCGAGTCGGTGCTTTTTTTACTTGTGAGGCTGCGGCAGGAGAATTGCTTGAGTCTAGATCGGAAGAGCACACGCAGGGTAGAAGCTA
rs1473886_Maj_CBE_735_g1	CBE	Variant	tggaaaggacgaaacaccg	AGGCTGCAGAAGAAAAGGAC	GTTTAAGAGCTATGCTGGAAACAGCATAGCAAGTTTAAATAAGGCTAGTCCGTTATCAACTTGAAAAAGTGGCACCGAGTCGGTGCTTTTTTT	ATGAAGAGGCTGCAGAAGAAAAGGACGACTCG	GAGG	AGATCGGAAGAGCACACGCAGGGTAGAAGCTA	tggaaaggacgaaacaccgAGGCTGCAGAAGAAAAGGACGTTTAAGAGCTATGCTGGAAACAGCATAGCAAGTTTAAATAAGGCTAGTCCGTTATCAACTTGAAAAAGTGGCACCGAGTCGGTGCTTTTTTTATGAAGAGGCTGCAGAAGAAAAGGACGACTCGGAGGAGATCGGAAGAGCACACGCAGGGTAGAAGCTA
rs1473886_Maj_CBE_735_g2	CBE	Variant	tggaaaggacgaaacaccg	AGGCTGCAGAAGAAAAGGA	GTTTAAGAGCTATGCTGGAAACAGCATAGCAAGTTTAAATAAGGCTAGTCCGTTATCAACTTGAAAAAGTGGCACCGAGTCGGTGCTTTTTTT	CATGAAGAGGCTGCAGAAGAAAAGGACGACTC	CAGT	AGATCGGAAGAGCACACGCAGGGTAGAAGCTA	tggaaaggacgaaacaccgAGGCTGCAGAAGAAAAGGAGTTTAAGAGCTATGCTGGAAACAGCATAGCAAGTTTAAATAAGGCTAGTCCGTTATCAACTTGAAAAAGTGGCACCGAGTCGGTGCTTTTTTTCATGAAGAGGCTGCAGAAGAAAAGGACGACTCCAGTAGATCGGAAGAGCACACGCAGGGTAGAAGCTA
rs1473886_Maj_CBE_735_g3	CBE	Variant	tggaaaggacgaaacaccg	AGAGGCTGCAGAAGAAAAGG	GTTTAAGAGCTATGCTGGAAACAGCATAGCAAGTTTAAATAAGGCTAGTCCGTTATCAACTTGAAAAAGTGGCACCGAGTCGGTGCTTTTTTT	ACATGAAGAGGCTGCAGAAGAAAAGGACGACT	TCGC	AGATCGGAAGAGCACACGCAGGGTAGAAGCTA	tggaaaggacgaaacaccgAGAGGCTGCAGAAGAAAAGGGTTTAAGAGCTATGCTGGAAACAGCATAGCAAGTTTAAATAAGGCTAGTCCGTTATCAACTTGAAAAAGTGGCACCGAGTCGGTGCTTTTTTTACATGAAGAGGCTGCAGAAGAAAAGGACGACTTCGCAGATCGGAAGAGCACACGCAGGGTAGAAGCTA
rs1473886_Maj_CBE_735_g4	CBE	Variant	tggaaaggacgaaacaccg	AAGAGGCTGCAGAAGAAAAG	GTTTAAGAGCTATGCTGGAAACAGCATAGCAAGTTTAAATAAGGCTAGTCCGTTATCAACTTGAAAAAGTGGCACCGAGTCGGTGCTTTTTTT	CACATGAAGAGGCTGCAGAAGAAAAGGACGAC	GCAC	AGATCGGAAGAGCACACGCAGGGTAGAAGCTA	tggaaaggacgaaacaccgAAGAGGCTGCAGAAGAAAAGGTTTAAGAGCTATGCTGGAAACAGCATAGCAAGTTTAAATAAGGCTAGTCCGTTATCAACTTGAAAAAGTGGCACCGAGTCGGTGCTTTTTTTCACATGAAGAGGCTGCAGAAGAAAAGGACGACGCACAGATCGGAAGAGCACACGCAGGGTAGAAGCTA
rs1473886_Maj_CBE_735_g5	CBE	Variant	tggaaaggacgaaacaccg	AAGAGGCTGCAGAAGAAAA	GTTTAAGAGCTATGCTGGAAACAGCATAGCAAGTTTAAATAAGGCTAGTCCGTTATCAACTTGAAAAAGTGGCACCGAGTCGGTGCTTTTTTT	CCACATGAAGAGGCTGCAGAAGAAAAGGACGA	TTGC	AGATCGGAAGAGCACACGCAGGGTAGAAGCTA	tggaaaggacgaaacaccgAAGAGGCTGCAGAAGAAAAGTTTAAGAGCTATGCTGGAAACAGCATAGCAAGTTTAAATAAGGCTAGTCCGTTATCAACTTGAAAAAGTGGCACCGAGTCGGTGCTTTTTTTCCACATGAAGAGGCTGCAGAAGAAAAGGACGATTGCAGATCGGAAGAGCACACGCAGGGTAGAAGCTA
rs147555597_Maj_CBE_736_g1	CBE	Variant	tggaaaggacgaaacaccg	AGACGGAACCCATGTGGACT	GTTTAAGAGCTATGCTGGAAACAGCATAGCAAGTTTAAATAAGGCTAGTCCGTTATCAACTTGAAAAAGTGGCACCGAGTCGGTGCTTTTTTT	GCAGGGAGACGGAACCCATGTGGACTGTATCC	GCGA	AGATCGGAAGAGCACACGCAGGGTAGAAGCTA	tggaaaggacgaaacaccgAGACGGAACCCATGTGGACTGTTTAAGAGCTATGCTGGAAACAGCATAGCAAGTTTAAATAAGGCTAGTCCGTTATCAACTTGAAAAAGTGGCACCGAGTCGGTGCTTTTTTTGCAGGGAGACGGAACCCATGTGGACTGTATCCGCGAAGATCGGAAGAGCACACGCAGGGTAGAAGCTA
rs147555597_Maj_CBE_736_g2	CBE	Variant	tggaaaggacgaaacaccg	AGACGGAACCCATGTGGAC	GTTTAAGAGCTATGCTGGAAACAGCATAGCAAGTTTAAATAAGGCTAGTCCGTTATCAACTTGAAAAAGTGGCACCGAGTCGGTGCTTTTTTT	AGCAGGGAGACGGAACCCATGTGGACTGTATC	GGCA	AGATCGGAAGAGCACACGCAGGGTAGAAGCTA	tggaaaggacgaaacaccgAGACGGAACCCATGTGGACGTTTAAGAGCTATGCTGGAAACAGCATAGCAAGTTTAAATAAGGCTAGTCCGTTATCAACTTGAAAAAGTGGCACCGAGTCGGTGCTTTTTTTAGCAGGGAGACGGAACCCATGTGGACTGTATCGGCAAGATCGGAAGAGCACACGCAGGGTAGAAGCTA
rs147555597_Maj_CBE_736_g3	CBE	Variant	tggaaaggacgaaacaccg	GAGACGGAACCCATGTGGA	GTTTAAGAGCTATGCTGGAAACAGCATAGCAAGTTTAAATAAGGCTAGTCCGTTATCAACTTGAAAAAGTGGCACCGAGTCGGTGCTTTTTTT	GAGCAGGGAGACGGAACCCATGTGGACTGTAT	CGTA	AGATCGGAAGAGCACACGCAGGGTAGAAGCTA	tggaaaggacgaaacaccgGAGACGGAACCCATGTGGAGTTTAAGAGCTATGCTGGAAACAGCATAGCAAGTTTAAATAAGGCTAGTCCGTTATCAACTTGAAAAAGTGGCACCGAGTCGGTGCTTTTTTTGAGCAGGGAGACGGAACCCATGTGGACTGTATCGTAAGATCGGAAGAGCACACGCAGGGTAGAAGCTA
rs147555597_Maj_CBE_736_g4	CBE	Variant	tggaaaggacgaaacaccg	GGAGACGGAACCCATGTGG	GTTTAAGAGCTATGCTGGAAACAGCATAGCAAGTTTAAATAAGGCTAGTCCGTTATCAACTTGAAAAAGTGGCACCGAGTCGGTGCTTTTTTT	AGAGCAGGGAGACGGAACCCATGTGGACTGTA	TCAA	AGATCGGAAGAGCACACGCAGGGTAGAAGCTA	tggaaaggacgaaacaccgGGAGACGGAACCCATGTGGGTTTAAGAGCTATGCTGGAAACAGCATAGCAAGTTTAAATAAGGCTAGTCCGTTATCAACTTGAAAAAGTGGCACCGAGTCGGTGCTTTTTTTAGAGCAGGGAGACGGAACCCATGTGGACTGTATCAAAGATCGGAAGAGCACACGCAGGGTAGAAGCTA
rs147555597_Maj_CBE_736_g5	CBE	Variant	tggaaaggacgaaacaccg	AGGGAGACGGAACCCATGTG	GTTTAAGAGCTATGCTGGAAACAGCATAGCAAGTTTAAATAAGGCTAGTCCGTTATCAACTTGAAAAAGTGGCACCGAGTCGGTGCTTTTTTT	AAGAGCAGGGAGACGGAACCCATGTGGACTGT	ATGC	AGATCGGAAGAGCACACGCAGGGTAGAAGCTA	tggaaaggacgaaacaccgAGGGAGACGGAACCCATGTGGTTTAAGAGCTATGCTGGAAACAGCATAGCAAGTTTAAATAAGGCTAGTCCGTTATCAACTTGAAAAAGTGGCACCGAGTCGGTGCTTTTTTTAAGAGCAGGGAGACGGAACCCATGTGGACTGTATGCAGATCGGAAGAGCACACGCAGGGTAGAAGCTA
rs1476447_Maj_CBE_737_g1	CBE	Variant	tggaaaggacgaaacaccg	AGCCTGGTGTGATGGCACGC	GTTTAAGAGCTATGCTGGAAACAGCATAGCAAGTTTAAATAAGGCTAGTCCGTTATCAACTTGAAAAAGTGGCACCGAGTCGGTGCTTTTTTT	AAAACAAGCCTGGTGTGATGGCACGCATCTGT	TGGG	AGATCGGAAGAGCACACGCAGGGTAGAAGCTA	tggaaaggacgaaacaccgAGCCTGGTGTGATGGCACGCGTTTAAGAGCTATGCTGGAAACAGCATAGCAAGTTTAAATAAGGCTAGTCCGTTATCAACTTGAAAAAGTGGCACCGAGTCGGTGCTTTTTTTAAAACAAGCCTGGTGTGATGGCACGCATCTGTTGGGAGATCGGAAGAGCACACGCAGGGTAGAAGCTA
rs1476447_Maj_CBE_737_g2	CBE	Variant	tggaaaggacgaaacaccg	AAGCCTGGTGTGATGGCACG	GTTTAAGAGCTATGCTGGAAACAGCATAGCAAGTTTAAATAAGGCTAGTCCGTTATCAACTTGAAAAAGTGGCACCGAGTCGGTGCTTTTTTT	AAAAACAAGCCTGGTGTGATGGCACGCATCTG	GGTC	AGATCGGAAGAGCACACGCAGGGTAGAAGCTA	tggaaaggacgaaacaccgAAGCCTGGTGTGATGGCACGGTTTAAGAGCTATGCTGGAAACAGCATAGCAAGTTTAAATAAGGCTAGTCCGTTATCAACTTGAAAAAGTGGCACCGAGTCGGTGCTTTTTTTAAAAACAAGCCTGGTGTGATGGCACGCATCTGGGTCAGATCGGAAGAGCACACGCAGGGTAGAAGCTA
rs1476447_Maj_CBE_737_g3	CBE	Variant	tggaaaggacgaaacaccg	CAAGCCTGGTGTGATGGCAC	GTTTAAGAGCTATGCTGGAAACAGCATAGCAAGTTTAAATAAGGCTAGTCCGTTATCAACTTGAAAAAGTGGCACCGAGTCGGTGCTTTTTTT	CAAAAACAAGCCTGGTGTGATGGCACGCATCT	CGCC	AGATCGGAAGAGCACACGCAGGGTAGAAGCTA	tggaaaggacgaaacaccgCAAGCCTGGTGTGATGGCACGTTTAAGAGCTATGCTGGAAACAGCATAGCAAGTTTAAATAAGGCTAGTCCGTTATCAACTTGAAAAAGTGGCACCGAGTCGGTGCTTTTTTTCAAAAACAAGCCTGGTGTGATGGCACGCATCTCGCCAGATCGGAAGAGCACACGCAGGGTAGAAGCTA
rs1476447_Maj_CBE_737_g4	CBE	Variant	tggaaaggacgaaacaccg	ACAAGCCTGGTGTGATGGCA	GTTTAAGAGCTATGCTGGAAACAGCATAGCAAGTTTAAATAAGGCTAGTCCGTTATCAACTTGAAAAAGTGGCACCGAGTCGGTGCTTTTTTT	ACAAAAACAAGCCTGGTGTGATGGCACGCATC	AAGG	AGATCGGAAGAGCACACGCAGGGTAGAAGCTA	tggaaaggacgaaacaccgACAAGCCTGGTGTGATGGCAGTTTAAGAGCTATGCTGGAAACAGCATAGCAAGTTTAAATAAGGCTAGTCCGTTATCAACTTGAAAAAGTGGCACCGAGTCGGTGCTTTTTTTACAAAAACAAGCCTGGTGTGATGGCACGCATCAAGGAGATCGGAAGAGCACACGCAGGGTAGAAGCTA
rs1476447_Maj_CBE_737_g5	CBE	Variant	tggaaaggacgaaacaccg	AACAAGCCTGGTGTGATGGC	GTTTAAGAGCTATGCTGGAAACAGCATAGCAAGTTTAAATAAGGCTAGTCCGTTATCAACTTGAAAAAGTGGCACCGAGTCGGTGCTTTTTTT	AACAAAAACAAGCCTGGTGTGATGGCACGCAT	CTCG	AGATCGGAAGAGCACACGCAGGGTAGAAGCTA	tggaaaggacgaaacaccgAACAAGCCTGGTGTGATGGCGTTTAAGAGCTATGCTGGAAACAGCATAGCAAGTTTAAATAAGGCTAGTCCGTTATCAACTTGAAAAAGTGGCACCGAGTCGGTGCTTTTTTTAACAAAAACAAGCCTGGTGTGATGGCACGCATCTCGAGATCGGAAGAGCACACGCAGGGTAGAAGCTA
rs147667955_Maj_CBE_738_g1	CBE	Variant	tggaaaggacgaaacaccg	TGGCACCCTCTCTTCTCCTT	GTTTAAGAGCTATGCTGGAAACAGCATAGCAAGTTTAAATAAGGCTAGTCCGTTATCAACTTGAAAAAGTGGCACCGAGTCGGTGCTTTTTTT	ATTGTTTGGCACCCTCTCTTCTCCTTATCTTG	GACT	AGATCGGAAGAGCACACGCAGGGTAGAAGCTA	tggaaaggacgaaacaccgTGGCACCCTCTCTTCTCCTTGTTTAAGAGCTATGCTGGAAACAGCATAGCAAGTTTAAATAAGGCTAGTCCGTTATCAACTTGAAAAAGTGGCACCGAGTCGGTGCTTTTTTTATTGTTTGGCACCCTCTCTTCTCCTTATCTTGGACTAGATCGGAAGAGCACACGCAGGGTAGAAGCTA
rs147667955_Maj_CBE_738_g2	CBE	Variant	tggaaaggacgaaacaccg	TTGGCACCCTCTCTTCTCCT	GTTTAAGAGCTATGCTGGAAACAGCATAGCAAGTTTAAATAAGGCTAGTCCGTTATCAACTTGAAAAAGTGGCACCGAGTCGGTGCTTTTTTT	AATTGTTTGGCACCCTCTCTTCTCCTTATCTT	TCGT	AGATCGGAAGAGCACACGCAGGGTAGAAGCTA	tggaaaggacgaaacaccgTTGGCACCCTCTCTTCTCCTGTTTAAGAGCTATGCTGGAAACAGCATAGCAAGTTTAAATAAGGCTAGTCCGTTATCAACTTGAAAAAGTGGCACCGAGTCGGTGCTTTTTTTAATTGTTTGGCACCCTCTCTTCTCCTTATCTTTCGTAGATCGGAAGAGCACACGCAGGGTAGAAGCTA
rs147667955_Maj_CBE_738_g3	CBE	Variant	tggaaaggacgaaacaccg	TTTGGCACCCTCTCTTCTCC	GTTTAAGAGCTATGCTGGAAACAGCATAGCAAGTTTAAATAAGGCTAGTCCGTTATCAACTTGAAAAAGTGGCACCGAGTCGGTGCTTTTTTT	CAATTGTTTGGCACCCTCTCTTCTCCTTATCT	CTTT	AGATCGGAAGAGCACACGCAGGGTAGAAGCTA	tggaaaggacgaaacaccgTTTGGCACCCTCTCTTCTCCGTTTAAGAGCTATGCTGGAAACAGCATAGCAAGTTTAAATAAGGCTAGTCCGTTATCAACTTGAAAAAGTGGCACCGAGTCGGTGCTTTTTTTCAATTGTTTGGCACCCTCTCTTCTCCTTATCTCTTTAGATCGGAAGAGCACACGCAGGGTAGAAGCTA
rs147667955_Maj_CBE_738_g4	CBE	Variant	tggaaaggacgaaacaccg	TTTGGCACCCTCTCTTCTC	GTTTAAGAGCTATGCTGGAAACAGCATAGCAAGTTTAAATAAGGCTAGTCCGTTATCAACTTGAAAAAGTGGCACCGAGTCGGTGCTTTTTTT	ACAATTGTTTGGCACCCTCTCTTCTCCTTATC	GCAG	AGATCGGAAGAGCACACGCAGGGTAGAAGCTA	tggaaaggacgaaacaccgTTTGGCACCCTCTCTTCTCGTTTAAGAGCTATGCTGGAAACAGCATAGCAAGTTTAAATAAGGCTAGTCCGTTATCAACTTGAAAAAGTGGCACCGAGTCGGTGCTTTTTTTACAATTGTTTGGCACCCTCTCTTCTCCTTATCGCAGAGATCGGAAGAGCACACGCAGGGTAGAAGCTA
rs147667955_Maj_CBE_738_g5	CBE	Variant	tggaaaggacgaaacaccg	TGTTTGGCACCCTCTCTTCT	GTTTAAGAGCTATGCTGGAAACAGCATAGCAAGTTTAAATAAGGCTAGTCCGTTATCAACTTGAAAAAGTGGCACCGAGTCGGTGCTTTTTTT	TACAATTGTTTGGCACCCTCTCTTCTCCTTAT	TCAG	AGATCGGAAGAGCACACGCAGGGTAGAAGCTA	tggaaaggacgaaacaccgTGTTTGGCACCCTCTCTTCTGTTTAAGAGCTATGCTGGAAACAGCATAGCAAGTTTAAATAAGGCTAGTCCGTTATCAACTTGAAAAAGTGGCACCGAGTCGGTGCTTTTTTTTACAATTGTTTGGCACCCTCTCTTCTCCTTATTCAGAGATCGGAAGAGCACACGCAGGGTAGAAGCTA
rs1487971_Maj_CBE_739_g1	CBE	Variant	tggaaaggacgaaacaccg	CTTCTTCTCTCTCCAGAAAA	GTTTAAGAGCTATGCTGGAAACAGCATAGCAAGTTTAAATAAGGCTAGTCCGTTATCAACTTGAAAAAGTGGCACCGAGTCGGTGCTTTTTTT	TACACACTTCTTCTCTCTCCAGAAAAGAAATC	ATCC	AGATCGGAAGAGCACACGCAGGGTAGAAGCTA	tggaaaggacgaaacaccgCTTCTTCTCTCTCCAGAAAAGTTTAAGAGCTATGCTGGAAACAGCATAGCAAGTTTAAATAAGGCTAGTCCGTTATCAACTTGAAAAAGTGGCACCGAGTCGGTGCTTTTTTTTACACACTTCTTCTCTCTCCAGAAAAGAAATCATCCAGATCGGAAGAGCACACGCAGGGTAGAAGCTA
rs1487971_Maj_CBE_739_g2	CBE	Variant	tggaaaggacgaaacaccg	ACTTCTTCTCTCTCCAGAAA	GTTTAAGAGCTATGCTGGAAACAGCATAGCAAGTTTAAATAAGGCTAGTCCGTTATCAACTTGAAAAAGTGGCACCGAGTCGGTGCTTTTTTT	CTACACACTTCTTCTCTCTCCAGAAAAGAAAT	CCAC	AGATCGGAAGAGCACACGCAGGGTAGAAGCTA	tggaaaggacgaaacaccgACTTCTTCTCTCTCCAGAAAGTTTAAGAGCTATGCTGGAAACAGCATAGCAAGTTTAAATAAGGCTAGTCCGTTATCAACTTGAAAAAGTGGCACCGAGTCGGTGCTTTTTTTCTACACACTTCTTCTCTCTCCAGAAAAGAAATCCACAGATCGGAAGAGCACACGCAGGGTAGAAGCTA
rs1487971_Maj_CBE_739_g3	CBE	Variant	tggaaaggacgaaacaccg	CACTTCTTCTCTCTCCAGAA	GTTTAAGAGCTATGCTGGAAACAGCATAGCAAGTTTAAATAAGGCTAGTCCGTTATCAACTTGAAAAAGTGGCACCGAGTCGGTGCTTTTTTT	ACTACACACTTCTTCTCTCTCCAGAAAAGAAA	GCTT	AGATCGGAAGAGCACACGCAGGGTAGAAGCTA	tggaaaggacgaaacaccgCACTTCTTCTCTCTCCAGAAGTTTAAGAGCTATGCTGGAAACAGCATAGCAAGTTTAAATAAGGCTAGTCCGTTATCAACTTGAAAAAGTGGCACCGAGTCGGTGCTTTTTTTACTACACACTTCTTCTCTCTCCAGAAAAGAAAGCTTAGATCGGAAGAGCACACGCAGGGTAGAAGCTA
rs1487971_Maj_CBE_739_g4	CBE	Variant	tggaaaggacgaaacaccg	ACACTTCTTCTCTCTCCAGA	GTTTAAGAGCTATGCTGGAAACAGCATAGCAAGTTTAAATAAGGCTAGTCCGTTATCAACTTGAAAAAGTGGCACCGAGTCGGTGCTTTTTTT	GACTACACACTTCTTCTCTCTCCAGAAAAGAA	TTGA	AGATCGGAAGAGCACACGCAGGGTAGAAGCTA	tggaaaggacgaaacaccgACACTTCTTCTCTCTCCAGAGTTTAAGAGCTATGCTGGAAACAGCATAGCAAGTTTAAATAAGGCTAGTCCGTTATCAACTTGAAAAAGTGGCACCGAGTCGGTGCTTTTTTTGACTACACACTTCTTCTCTCTCCAGAAAAGAATTGAAGATCGGAAGAGCACACGCAGGGTAGAAGCTA
rs1487971_Maj_CBE_739_g5	CBE	Variant	tggaaaggacgaaacaccg	CACACTTCTTCTCTCTCCAG	GTTTAAGAGCTATGCTGGAAACAGCATAGCAAGTTTAAATAAGGCTAGTCCGTTATCAACTTGAAAAAGTGGCACCGAGTCGGTGCTTTTTTT	AGACTACACACTTCTTCTCTCTCCAGAAAAGA	ATTA	AGATCGGAAGAGCACACGCAGGGTAGAAGCTA	tggaaaggacgaaacaccgCACACTTCTTCTCTCTCCAGGTTTAAGAGCTATGCTGGAAACAGCATAGCAAGTTTAAATAAGGCTAGTCCGTTATCAACTTGAAAAAGTGGCACCGAGTCGGTGCTTTTTTTAGACTACACACTTCTTCTCTCTCCAGAAAAGAATTAAGATCGGAAGAGCACACGCAGGGTAGAAGCTA
rs149394327_Maj_CBE_740_g1	CBE	Variant	tggaaaggacgaaacaccg	TTACAATTCTCTAAGTCCAG	GTTTAAGAGCTATGCTGGAAACAGCATAGCAAGTTTAAATAAGGCTAGTCCGTTATCAACTTGAAAAAGTGGCACCGAGTCGGTGCTTTTTTT	TCCAAATTACAATTCTCTAAGTCCAGTATTCC	CGAG	AGATCGGAAGAGCACACGCAGGGTAGAAGCTA	tggaaaggacgaaacaccgTTACAATTCTCTAAGTCCAGGTTTAAGAGCTATGCTGGAAACAGCATAGCAAGTTTAAATAAGGCTAGTCCGTTATCAACTTGAAAAAGTGGCACCGAGTCGGTGCTTTTTTTTCCAAATTACAATTCTCTAAGTCCAGTATTCCCGAGAGATCGGAAGAGCACACGCAGGGTAGAAGCTA
rs149394327_Maj_CBE_740_g2	CBE	Variant	tggaaaggacgaaacaccg	ATTACAATTCTCTAAGTCCA	GTTTAAGAGCTATGCTGGAAACAGCATAGCAAGTTTAAATAAGGCTAGTCCGTTATCAACTTGAAAAAGTGGCACCGAGTCGGTGCTTTTTTT	TTCCAAATTACAATTCTCTAAGTCCAGTATTC	GGAA	AGATCGGAAGAGCACACGCAGGGTAGAAGCTA	tggaaaggacgaaacaccgATTACAATTCTCTAAGTCCAGTTTAAGAGCTATGCTGGAAACAGCATAGCAAGTTTAAATAAGGCTAGTCCGTTATCAACTTGAAAAAGTGGCACCGAGTCGGTGCTTTTTTTTTCCAAATTACAATTCTCTAAGTCCAGTATTCGGAAAGATCGGAAGAGCACACGCAGGGTAGAAGCTA
rs149394327_Maj_CBE_740_g3	CBE	Variant	tggaaaggacgaaacaccg	AATTACAATTCTCTAAGTCC	GTTTAAGAGCTATGCTGGAAACAGCATAGCAAGTTTAAATAAGGCTAGTCCGTTATCAACTTGAAAAAGTGGCACCGAGTCGGTGCTTTTTTT	TTTCCAAATTACAATTCTCTAAGTCCAGTATT	ATTG	AGATCGGAAGAGCACACGCAGGGTAGAAGCTA	tggaaaggacgaaacaccgAATTACAATTCTCTAAGTCCGTTTAAGAGCTATGCTGGAAACAGCATAGCAAGTTTAAATAAGGCTAGTCCGTTATCAACTTGAAAAAGTGGCACCGAGTCGGTGCTTTTTTTTTTCCAAATTACAATTCTCTAAGTCCAGTATTATTGAGATCGGAAGAGCACACGCAGGGTAGAAGCTA
rs149394327_Maj_CBE_740_g4	CBE	Variant	tggaaaggacgaaacaccg	AAATTACAATTCTCTAAGTC	GTTTAAGAGCTATGCTGGAAACAGCATAGCAAGTTTAAATAAGGCTAGTCCGTTATCAACTTGAAAAAGTGGCACCGAGTCGGTGCTTTTTTT	ATTTCCAAATTACAATTCTCTAAGTCCAGTAT	CCCT	AGATCGGAAGAGCACACGCAGGGTAGAAGCTA	tggaaaggacgaaacaccgAAATTACAATTCTCTAAGTCGTTTAAGAGCTATGCTGGAAACAGCATAGCAAGTTTAAATAAGGCTAGTCCGTTATCAACTTGAAAAAGTGGCACCGAGTCGGTGCTTTTTTTATTTCCAAATTACAATTCTCTAAGTCCAGTATCCCTAGATCGGAAGAGCACACGCAGGGTAGAAGCTA
rs149394327_Maj_CBE_740_g5	CBE	Variant	tggaaaggacgaaacaccg	CAAATTACAATTCTCTAAGT	GTTTAAGAGCTATGCTGGAAACAGCATAGCAAGTTTAAATAAGGCTAGTCCGTTATCAACTTGAAAAAGTGGCACCGAGTCGGTGCTTTTTTT	TATTTCCAAATTACAATTCTCTAAGTCCAGTA	CTGT	AGATCGGAAGAGCACACGCAGGGTAGAAGCTA	tggaaaggacgaaacaccgCAAATTACAATTCTCTAAGTGTTTAAGAGCTATGCTGGAAACAGCATAGCAAGTTTAAATAAGGCTAGTCCGTTATCAACTTGAAAAAGTGGCACCGAGTCGGTGCTTTTTTTTATTTCCAAATTACAATTCTCTAAGTCCAGTACTGTAGATCGGAAGAGCACACGCAGGGTAGAAGCTA
rs149624078_Maj_CBE_741_g1	CBE	Variant	tggaaaggacgaaacaccg	TTACCACAATGAAGGGTTCT	GTTTAAGAGCTATGCTGGAAACAGCATAGCAAGTTTAAATAAGGCTAGTCCGTTATCAACTTGAAAAAGTGGCACCGAGTCGGTGCTTTTTTT	AGAGTTTTACCACAATGAAGGGTTCTGCTCCA	AGCC	AGATCGGAAGAGCACACGCAGGGTAGAAGCTA	tggaaaggacgaaacaccgTTACCACAATGAAGGGTTCTGTTTAAGAGCTATGCTGGAAACAGCATAGCAAGTTTAAATAAGGCTAGTCCGTTATCAACTTGAAAAAGTGGCACCGAGTCGGTGCTTTTTTTAGAGTTTTACCACAATGAAGGGTTCTGCTCCAAGCCAGATCGGAAGAGCACACGCAGGGTAGAAGCTA
rs149624078_Maj_CBE_741_g2	CBE	Variant	tggaaaggacgaaacaccg	TTTACCACAATGAAGGGTTC	GTTTAAGAGCTATGCTGGAAACAGCATAGCAAGTTTAAATAAGGCTAGTCCGTTATCAACTTGAAAAAGTGGCACCGAGTCGGTGCTTTTTTT	CAGAGTTTTACCACAATGAAGGGTTCTGCTCC	ACTT	AGATCGGAAGAGCACACGCAGGGTAGAAGCTA	tggaaaggacgaaacaccgTTTACCACAATGAAGGGTTCGTTTAAGAGCTATGCTGGAAACAGCATAGCAAGTTTAAATAAGGCTAGTCCGTTATCAACTTGAAAAAGTGGCACCGAGTCGGTGCTTTTTTTCAGAGTTTTACCACAATGAAGGGTTCTGCTCCACTTAGATCGGAAGAGCACACGCAGGGTAGAAGCTA
rs149624078_Maj_CBE_741_g3	CBE	Variant	tggaaaggacgaaacaccg	TTTTACCACAATGAAGGGTT	GTTTAAGAGCTATGCTGGAAACAGCATAGCAAGTTTAAATAAGGCTAGTCCGTTATCAACTTGAAAAAGTGGCACCGAGTCGGTGCTTTTTTT	ACAGAGTTTTACCACAATGAAGGGTTCTGCTC	GTAC	AGATCGGAAGAGCACACGCAGGGTAGAAGCTA	tggaaaggacgaaacaccgTTTTACCACAATGAAGGGTTGTTTAAGAGCTATGCTGGAAACAGCATAGCAAGTTTAAATAAGGCTAGTCCGTTATCAACTTGAAAAAGTGGCACCGAGTCGGTGCTTTTTTTACAGAGTTTTACCACAATGAAGGGTTCTGCTCGTACAGATCGGAAGAGCACACGCAGGGTAGAAGCTA
rs149624078_Maj_CBE_741_g4	CBE	Variant	tggaaaggacgaaacaccg	TTTTACCACAATGAAGGGT	GTTTAAGAGCTATGCTGGAAACAGCATAGCAAGTTTAAATAAGGCTAGTCCGTTATCAACTTGAAAAAGTGGCACCGAGTCGGTGCTTTTTTT	TACAGAGTTTTACCACAATGAAGGGTTCTGCT	CTCA	AGATCGGAAGAGCACACGCAGGGTAGAAGCTA	tggaaaggacgaaacaccgTTTTACCACAATGAAGGGTGTTTAAGAGCTATGCTGGAAACAGCATAGCAAGTTTAAATAAGGCTAGTCCGTTATCAACTTGAAAAAGTGGCACCGAGTCGGTGCTTTTTTTTACAGAGTTTTACCACAATGAAGGGTTCTGCTCTCAAGATCGGAAGAGCACACGCAGGGTAGAAGCTA
rs149624078_Maj_CBE_741_g5	CBE	Variant	tggaaaggacgaaacaccg	AGTTTTACCACAATGAAGGG	GTTTAAGAGCTATGCTGGAAACAGCATAGCAAGTTTAAATAAGGCTAGTCCGTTATCAACTTGAAAAAGTGGCACCGAGTCGGTGCTTTTTTT	ATACAGAGTTTTACCACAATGAAGGGTTCTGC	ATCT	AGATCGGAAGAGCACACGCAGGGTAGAAGCTA	tggaaaggacgaaacaccgAGTTTTACCACAATGAAGGGGTTTAAGAGCTATGCTGGAAACAGCATAGCAAGTTTAAATAAGGCTAGTCCGTTATCAACTTGAAAAAGTGGCACCGAGTCGGTGCTTTTTTTATACAGAGTTTTACCACAATGAAGGGTTCTGCATCTAGATCGGAAGAGCACACGCAGGGTAGAAGCTA
rs149914551_Maj_CBE_742_g1	CBE	Variant	tggaaaggacgaaacaccg	TGGCCGAAGGTACGGGCGCC	GTTTAAGAGCTATGCTGGAAACAGCATAGCAAGTTTAAATAAGGCTAGTCCGTTATCAACTTGAAAAAGTGGCACCGAGTCGGTGCTTTTTTT	AGTCGCTGGCCGAAGGTACGGGCGCCCGGGGA	AACT	AGATCGGAAGAGCACACGCAGGGTAGAAGCTA	tggaaaggacgaaacaccgTGGCCGAAGGTACGGGCGCCGTTTAAGAGCTATGCTGGAAACAGCATAGCAAGTTTAAATAAGGCTAGTCCGTTATCAACTTGAAAAAGTGGCACCGAGTCGGTGCTTTTTTTAGTCGCTGGCCGAAGGTACGGGCGCCCGGGGAAACTAGATCGGAAGAGCACACGCAGGGTAGAAGCTA
rs149914551_Maj_CBE_742_g2	CBE	Variant	tggaaaggacgaaacaccg	CTGGCCGAAGGTACGGGCGC	GTTTAAGAGCTATGCTGGAAACAGCATAGCAAGTTTAAATAAGGCTAGTCCGTTATCAACTTGAAAAAGTGGCACCGAGTCGGTGCTTTTTTT	GAGTCGCTGGCCGAAGGTACGGGCGCCCGGGG	TATG	AGATCGGAAGAGCACACGCAGGGTAGAAGCTA	tggaaaggacgaaacaccgCTGGCCGAAGGTACGGGCGCGTTTAAGAGCTATGCTGGAAACAGCATAGCAAGTTTAAATAAGGCTAGTCCGTTATCAACTTGAAAAAGTGGCACCGAGTCGGTGCTTTTTTTGAGTCGCTGGCCGAAGGTACGGGCGCCCGGGGTATGAGATCGGAAGAGCACACGCAGGGTAGAAGCTA
rs149914551_Maj_CBE_742_g3	CBE	Variant	tggaaaggacgaaacaccg	CTGGCCGAAGGTACGGGCG	GTTTAAGAGCTATGCTGGAAACAGCATAGCAAGTTTAAATAAGGCTAGTCCGTTATCAACTTGAAAAAGTGGCACCGAGTCGGTGCTTTTTTT	AGAGTCGCTGGCCGAAGGTACGGGCGCCCGGG	GACC	AGATCGGAAGAGCACACGCAGGGTAGAAGCTA	tggaaaggacgaaacaccgCTGGCCGAAGGTACGGGCGGTTTAAGAGCTATGCTGGAAACAGCATAGCAAGTTTAAATAAGGCTAGTCCGTTATCAACTTGAAAAAGTGGCACCGAGTCGGTGCTTTTTTTAGAGTCGCTGGCCGAAGGTACGGGCGCCCGGGGACCAGATCGGAAGAGCACACGCAGGGTAGAAGCTA
rs149914551_Maj_CBE_742_g4	CBE	Variant	tggaaaggacgaaacaccg	CGCTGGCCGAAGGTACGGGC	GTTTAAGAGCTATGCTGGAAACAGCATAGCAAGTTTAAATAAGGCTAGTCCGTTATCAACTTGAAAAAGTGGCACCGAGTCGGTGCTTTTTTT	AAGAGTCGCTGGCCGAAGGTACGGGCGCCCGG	TTAC	AGATCGGAAGAGCACACGCAGGGTAGAAGCTA	tggaaaggacgaaacaccgCGCTGGCCGAAGGTACGGGCGTTTAAGAGCTATGCTGGAAACAGCATAGCAAGTTTAAATAAGGCTAGTCCGTTATCAACTTGAAAAAGTGGCACCGAGTCGGTGCTTTTTTTAAGAGTCGCTGGCCGAAGGTACGGGCGCCCGGTTACAGATCGGAAGAGCACACGCAGGGTAGAAGCTA
rs149914551_Maj_CBE_742_g5	CBE	Variant	tggaaaggacgaaacaccg	TCGCTGGCCGAAGGTACGGG	GTTTAAGAGCTATGCTGGAAACAGCATAGCAAGTTTAAATAAGGCTAGTCCGTTATCAACTTGAAAAAGTGGCACCGAGTCGGTGCTTTTTTT	GAAGAGTCGCTGGCCGAAGGTACGGGCGCCCG	TCTG	AGATCGGAAGAGCACACGCAGGGTAGAAGCTA	tggaaaggacgaaacaccgTCGCTGGCCGAAGGTACGGGGTTTAAGAGCTATGCTGGAAACAGCATAGCAAGTTTAAATAAGGCTAGTCCGTTATCAACTTGAAAAAGTGGCACCGAGTCGGTGCTTTTTTTGAAGAGTCGCTGGCCGAAGGTACGGGCGCCCGTCTGAGATCGGAAGAGCACACGCAGGGTAGAAGCTA
rs150119739_Maj_CBE_743_g1	CBE	Variant	tggaaaggacgaaacaccg	ACCCACACAAACTTGAACAG	GTTTAAGAGCTATGCTGGAAACAGCATAGCAAGTTTAAATAAGGCTAGTCCGTTATCAACTTGAAAAAGTGGCACCGAGTCGGTGCTTTTTTT	TGTTGGACCCACACAAACTTGAACAGAGTCTT	AAGT	AGATCGGAAGAGCACACGCAGGGTAGAAGCTA	tggaaaggacgaaacaccgACCCACACAAACTTGAACAGGTTTAAGAGCTATGCTGGAAACAGCATAGCAAGTTTAAATAAGGCTAGTCCGTTATCAACTTGAAAAAGTGGCACCGAGTCGGTGCTTTTTTTTGTTGGACCCACACAAACTTGAACAGAGTCTTAAGTAGATCGGAAGAGCACACGCAGGGTAGAAGCTA
rs150119739_Maj_CBE_743_g2	CBE	Variant	tggaaaggacgaaacaccg	ACCCACACAAACTTGAACA	GTTTAAGAGCTATGCTGGAAACAGCATAGCAAGTTTAAATAAGGCTAGTCCGTTATCAACTTGAAAAAGTGGCACCGAGTCGGTGCTTTTTTT	GTGTTGGACCCACACAAACTTGAACAGAGTCT	CTAC	AGATCGGAAGAGCACACGCAGGGTAGAAGCTA	tggaaaggacgaaacaccgACCCACACAAACTTGAACAGTTTAAGAGCTATGCTGGAAACAGCATAGCAAGTTTAAATAAGGCTAGTCCGTTATCAACTTGAAAAAGTGGCACCGAGTCGGTGCTTTTTTTGTGTTGGACCCACACAAACTTGAACAGAGTCTCTACAGATCGGAAGAGCACACGCAGGGTAGAAGCTA
rs150119739_Maj_CBE_743_g3	CBE	Variant	tggaaaggacgaaacaccg	GACCCACACAAACTTGAAC	GTTTAAGAGCTATGCTGGAAACAGCATAGCAAGTTTAAATAAGGCTAGTCCGTTATCAACTTGAAAAAGTGGCACCGAGTCGGTGCTTTTTTT	AGTGTTGGACCCACACAAACTTGAACAGAGTC	CCTT	AGATCGGAAGAGCACACGCAGGGTAGAAGCTA	tggaaaggacgaaacaccgGACCCACACAAACTTGAACGTTTAAGAGCTATGCTGGAAACAGCATAGCAAGTTTAAATAAGGCTAGTCCGTTATCAACTTGAAAAAGTGGCACCGAGTCGGTGCTTTTTTTAGTGTTGGACCCACACAAACTTGAACAGAGTCCCTTAGATCGGAAGAGCACACGCAGGGTAGAAGCTA
rs150119739_Maj_CBE_743_g4	CBE	Variant	tggaaaggacgaaacaccg	TGGACCCACACAAACTTGAA	GTTTAAGAGCTATGCTGGAAACAGCATAGCAAGTTTAAATAAGGCTAGTCCGTTATCAACTTGAAAAAGTGGCACCGAGTCGGTGCTTTTTTT	AAGTGTTGGACCCACACAAACTTGAACAGAGT	ATCG	AGATCGGAAGAGCACACGCAGGGTAGAAGCTA	tggaaaggacgaaacaccgTGGACCCACACAAACTTGAAGTTTAAGAGCTATGCTGGAAACAGCATAGCAAGTTTAAATAAGGCTAGTCCGTTATCAACTTGAAAAAGTGGCACCGAGTCGGTGCTTTTTTTAAGTGTTGGACCCACACAAACTTGAACAGAGTATCGAGATCGGAAGAGCACACGCAGGGTAGAAGCTA
rs150119739_Maj_CBE_743_g5	CBE	Variant	tggaaaggacgaaacaccg	TTGGACCCACACAAACTTGA	GTTTAAGAGCTATGCTGGAAACAGCATAGCAAGTTTAAATAAGGCTAGTCCGTTATCAACTTGAAAAAGTGGCACCGAGTCGGTGCTTTTTTT	CAAGTGTTGGACCCACACAAACTTGAACAGAG	TATA	AGATCGGAAGAGCACACGCAGGGTAGAAGCTA	tggaaaggacgaaacaccgTTGGACCCACACAAACTTGAGTTTAAGAGCTATGCTGGAAACAGCATAGCAAGTTTAAATAAGGCTAGTCCGTTATCAACTTGAAAAAGTGGCACCGAGTCGGTGCTTTTTTTCAAGTGTTGGACCCACACAAACTTGAACAGAGTATAAGATCGGAAGAGCACACGCAGGGTAGAAGCTA
rs150152903_Maj_CBE_744_g1	CBE	Variant	tggaaaggacgaaacaccg	ATGCGCTGTGCCGCAGGCTC	GTTTAAGAGCTATGCTGGAAACAGCATAGCAAGTTTAAATAAGGCTAGTCCGTTATCAACTTGAAAAAGTGGCACCGAGTCGGTGCTTTTTTT	AGGTGCATGCGCTGTGCCGCAGGCTCAGGAAG	TGAA	AGATCGGAAGAGCACACGCAGGGTAGAAGCTA	tggaaaggacgaaacaccgATGCGCTGTGCCGCAGGCTCGTTTAAGAGCTATGCTGGAAACAGCATAGCAAGTTTAAATAAGGCTAGTCCGTTATCAACTTGAAAAAGTGGCACCGAGTCGGTGCTTTTTTTAGGTGCATGCGCTGTGCCGCAGGCTCAGGAAGTGAAAGATCGGAAGAGCACACGCAGGGTAGAAGCTA
rs150152903_Maj_CBE_744_g2	CBE	Variant	tggaaaggacgaaacaccg	CATGCGCTGTGCCGCAGGCT	GTTTAAGAGCTATGCTGGAAACAGCATAGCAAGTTTAAATAAGGCTAGTCCGTTATCAACTTGAAAAAGTGGCACCGAGTCGGTGCTTTTTTT	GAGGTGCATGCGCTGTGCCGCAGGCTCAGGAA	AGGT	AGATCGGAAGAGCACACGCAGGGTAGAAGCTA	tggaaaggacgaaacaccgCATGCGCTGTGCCGCAGGCTGTTTAAGAGCTATGCTGGAAACAGCATAGCAAGTTTAAATAAGGCTAGTCCGTTATCAACTTGAAAAAGTGGCACCGAGTCGGTGCTTTTTTTGAGGTGCATGCGCTGTGCCGCAGGCTCAGGAAAGGTAGATCGGAAGAGCACACGCAGGGTAGAAGCTA
rs150152903_Maj_CBE_744_g3	CBE	Variant	tggaaaggacgaaacaccg	CATGCGCTGTGCCGCAGGC	GTTTAAGAGCTATGCTGGAAACAGCATAGCAAGTTTAAATAAGGCTAGTCCGTTATCAACTTGAAAAAGTGGCACCGAGTCGGTGCTTTTTTT	TGAGGTGCATGCGCTGTGCCGCAGGCTCAGGA	GTGT	AGATCGGAAGAGCACACGCAGGGTAGAAGCTA	tggaaaggacgaaacaccgCATGCGCTGTGCCGCAGGCGTTTAAGAGCTATGCTGGAAACAGCATAGCAAGTTTAAATAAGGCTAGTCCGTTATCAACTTGAAAAAGTGGCACCGAGTCGGTGCTTTTTTTTGAGGTGCATGCGCTGTGCCGCAGGCTCAGGAGTGTAGATCGGAAGAGCACACGCAGGGTAGAAGCTA
rs150152903_Maj_CBE_744_g4	CBE	Variant	tggaaaggacgaaacaccg	TGCATGCGCTGTGCCGCAGG	GTTTAAGAGCTATGCTGGAAACAGCATAGCAAGTTTAAATAAGGCTAGTCCGTTATCAACTTGAAAAAGTGGCACCGAGTCGGTGCTTTTTTT	CTGAGGTGCATGCGCTGTGCCGCAGGCTCAGG	TTAG	AGATCGGAAGAGCACACGCAGGGTAGAAGCTA	tggaaaggacgaaacaccgTGCATGCGCTGTGCCGCAGGGTTTAAGAGCTATGCTGGAAACAGCATAGCAAGTTTAAATAAGGCTAGTCCGTTATCAACTTGAAAAAGTGGCACCGAGTCGGTGCTTTTTTTCTGAGGTGCATGCGCTGTGCCGCAGGCTCAGGTTAGAGATCGGAAGAGCACACGCAGGGTAGAAGCTA
rs150152903_Maj_CBE_744_g5	CBE	Variant	tggaaaggacgaaacaccg	TGCATGCGCTGTGCCGCAG	GTTTAAGAGCTATGCTGGAAACAGCATAGCAAGTTTAAATAAGGCTAGTCCGTTATCAACTTGAAAAAGTGGCACCGAGTCGGTGCTTTTTTT	GCTGAGGTGCATGCGCTGTGCCGCAGGCTCAG	GCCC	AGATCGGAAGAGCACACGCAGGGTAGAAGCTA	tggaaaggacgaaacaccgTGCATGCGCTGTGCCGCAGGTTTAAGAGCTATGCTGGAAACAGCATAGCAAGTTTAAATAAGGCTAGTCCGTTATCAACTTGAAAAAGTGGCACCGAGTCGGTGCTTTTTTTGCTGAGGTGCATGCGCTGTGCCGCAGGCTCAGGCCCAGATCGGAAGAGCACACGCAGGGTAGAAGCTA
rs150169808_Maj_CBE_745_g1	CBE	Variant	tggaaaggacgaaacaccg	AGCCCCTGCTGTATATATT	GTTTAAGAGCTATGCTGGAAACAGCATAGCAAGTTTAAATAAGGCTAGTCCGTTATCAACTTGAAAAAGTGGCACCGAGTCGGTGCTTTTTTT	CTTACAGAGCCCCTGCTGTATATATTCCTCCT	TCTA	AGATCGGAAGAGCACACGCAGGGTAGAAGCTA	tggaaaggacgaaacaccgAGCCCCTGCTGTATATATTGTTTAAGAGCTATGCTGGAAACAGCATAGCAAGTTTAAATAAGGCTAGTCCGTTATCAACTTGAAAAAGTGGCACCGAGTCGGTGCTTTTTTTCTTACAGAGCCCCTGCTGTATATATTCCTCCTTCTAAGATCGGAAGAGCACACGCAGGGTAGAAGCTA
rs150169808_Maj_CBE_745_g2	CBE	Variant	tggaaaggacgaaacaccg	AGAGCCCCTGCTGTATATAT	GTTTAAGAGCTATGCTGGAAACAGCATAGCAAGTTTAAATAAGGCTAGTCCGTTATCAACTTGAAAAAGTGGCACCGAGTCGGTGCTTTTTTT	TCTTACAGAGCCCCTGCTGTATATATTCCTCC	TAGA	AGATCGGAAGAGCACACGCAGGGTAGAAGCTA	tggaaaggacgaaacaccgAGAGCCCCTGCTGTATATATGTTTAAGAGCTATGCTGGAAACAGCATAGCAAGTTTAAATAAGGCTAGTCCGTTATCAACTTGAAAAAGTGGCACCGAGTCGGTGCTTTTTTTTCTTACAGAGCCCCTGCTGTATATATTCCTCCTAGAAGATCGGAAGAGCACACGCAGGGTAGAAGCTA
rs150169808_Maj_CBE_745_g3	CBE	Variant	tggaaaggacgaaacaccg	CAGAGCCCCTGCTGTATATA	GTTTAAGAGCTATGCTGGAAACAGCATAGCAAGTTTAAATAAGGCTAGTCCGTTATCAACTTGAAAAAGTGGCACCGAGTCGGTGCTTTTTTT	ATCTTACAGAGCCCCTGCTGTATATATTCCTC	GAGT	AGATCGGAAGAGCACACGCAGGGTAGAAGCTA	tggaaaggacgaaacaccgCAGAGCCCCTGCTGTATATAGTTTAAGAGCTATGCTGGAAACAGCATAGCAAGTTTAAATAAGGCTAGTCCGTTATCAACTTGAAAAAGTGGCACCGAGTCGGTGCTTTTTTTATCTTACAGAGCCCCTGCTGTATATATTCCTCGAGTAGATCGGAAGAGCACACGCAGGGTAGAAGCTA
rs150169808_Maj_CBE_745_g4	CBE	Variant	tggaaaggacgaaacaccg	ACAGAGCCCCTGCTGTATAT	GTTTAAGAGCTATGCTGGAAACAGCATAGCAAGTTTAAATAAGGCTAGTCCGTTATCAACTTGAAAAAGTGGCACCGAGTCGGTGCTTTTTTT	GATCTTACAGAGCCCCTGCTGTATATATTCCT	TTGG	AGATCGGAAGAGCACACGCAGGGTAGAAGCTA	tggaaaggacgaaacaccgACAGAGCCCCTGCTGTATATGTTTAAGAGCTATGCTGGAAACAGCATAGCAAGTTTAAATAAGGCTAGTCCGTTATCAACTTGAAAAAGTGGCACCGAGTCGGTGCTTTTTTTGATCTTACAGAGCCCCTGCTGTATATATTCCTTTGGAGATCGGAAGAGCACACGCAGGGTAGAAGCTA
rs150169808_Maj_CBE_745_g5	CBE	Variant	tggaaaggacgaaacaccg	TACAGAGCCCCTGCTGTATA	GTTTAAGAGCTATGCTGGAAACAGCATAGCAAGTTTAAATAAGGCTAGTCCGTTATCAACTTGAAAAAGTGGCACCGAGTCGGTGCTTTTTTT	AGATCTTACAGAGCCCCTGCTGTATATATTCC	GCCA	AGATCGGAAGAGCACACGCAGGGTAGAAGCTA	tggaaaggacgaaacaccgTACAGAGCCCCTGCTGTATAGTTTAAGAGCTATGCTGGAAACAGCATAGCAAGTTTAAATAAGGCTAGTCCGTTATCAACTTGAAAAAGTGGCACCGAGTCGGTGCTTTTTTTAGATCTTACAGAGCCCCTGCTGTATATATTCCGCCAAGATCGGAAGAGCACACGCAGGGTAGAAGCTA
rs1501908_Min_CBE_1088_g1	CBE	Variant	tggaaaggacgaaacaccg	AAGCCATGACGCCAGAGAAG	GTTTAAGAGCTATGCTGGAAACAGCATAGCAAGTTTAAATAAGGCTAGTCCGTTATCAACTTGAAAAAGTGGCACCGAGTCGGTGCTTTTTTT	ACAATAAAGCCATGACGCCAGAGAAGATAAAA	TGAC	AGATCGGAAGAGCACACGCAGGGTAGAAGCTA	tggaaaggacgaaacaccgAAGCCATGACGCCAGAGAAGGTTTAAGAGCTATGCTGGAAACAGCATAGCAAGTTTAAATAAGGCTAGTCCGTTATCAACTTGAAAAAGTGGCACCGAGTCGGTGCTTTTTTTACAATAAAGCCATGACGCCAGAGAAGATAAAATGACAGATCGGAAGAGCACACGCAGGGTAGAAGCTA
rs1501908_Min_CBE_1088_g2	CBE	Variant	tggaaaggacgaaacaccg	AAAGCCATGACGCCAGAGAA	GTTTAAGAGCTATGCTGGAAACAGCATAGCAAGTTTAAATAAGGCTAGTCCGTTATCAACTTGAAAAAGTGGCACCGAGTCGGTGCTTTTTTT	TACAATAAAGCCATGACGCCAGAGAAGATAAA	AAAC	AGATCGGAAGAGCACACGCAGGGTAGAAGCTA	tggaaaggacgaaacaccgAAAGCCATGACGCCAGAGAAGTTTAAGAGCTATGCTGGAAACAGCATAGCAAGTTTAAATAAGGCTAGTCCGTTATCAACTTGAAAAAGTGGCACCGAGTCGGTGCTTTTTTTTACAATAAAGCCATGACGCCAGAGAAGATAAAAAACAGATCGGAAGAGCACACGCAGGGTAGAAGCTA
rs1501908_Min_CBE_1088_g3	CBE	Variant	tggaaaggacgaaacaccg	TAAAGCCATGACGCCAGAGA	GTTTAAGAGCTATGCTGGAAACAGCATAGCAAGTTTAAATAAGGCTAGTCCGTTATCAACTTGAAAAAGTGGCACCGAGTCGGTGCTTTTTTT	TTACAATAAAGCCATGACGCCAGAGAAGATAA	GGAT	AGATCGGAAGAGCACACGCAGGGTAGAAGCTA	tggaaaggacgaaacaccgTAAAGCCATGACGCCAGAGAGTTTAAGAGCTATGCTGGAAACAGCATAGCAAGTTTAAATAAGGCTAGTCCGTTATCAACTTGAAAAAGTGGCACCGAGTCGGTGCTTTTTTTTTACAATAAAGCCATGACGCCAGAGAAGATAAGGATAGATCGGAAGAGCACACGCAGGGTAGAAGCTA
rs1501908_Min_CBE_1088_g4	CBE	Variant	tggaaaggacgaaacaccg	ATAAAGCCATGACGCCAGAG	GTTTAAGAGCTATGCTGGAAACAGCATAGCAAGTTTAAATAAGGCTAGTCCGTTATCAACTTGAAAAAGTGGCACCGAGTCGGTGCTTTTTTT	TTTACAATAAAGCCATGACGCCAGAGAAGATA	CAGC	AGATCGGAAGAGCACACGCAGGGTAGAAGCTA	tggaaaggacgaaacaccgATAAAGCCATGACGCCAGAGGTTTAAGAGCTATGCTGGAAACAGCATAGCAAGTTTAAATAAGGCTAGTCCGTTATCAACTTGAAAAAGTGGCACCGAGTCGGTGCTTTTTTTTTTACAATAAAGCCATGACGCCAGAGAAGATACAGCAGATCGGAAGAGCACACGCAGGGTAGAAGCTA
rs1501908_Min_CBE_1088_g5	CBE	Variant	tggaaaggacgaaacaccg	AATAAAGCCATGACGCCAGA	GTTTAAGAGCTATGCTGGAAACAGCATAGCAAGTTTAAATAAGGCTAGTCCGTTATCAACTTGAAAAAGTGGCACCGAGTCGGTGCTTTTTTT	TTTTACAATAAAGCCATGACGCCAGAGAAGAT	TTTT	AGATCGGAAGAGCACACGCAGGGTAGAAGCTA	tggaaaggacgaaacaccgAATAAAGCCATGACGCCAGAGTTTAAGAGCTATGCTGGAAACAGCATAGCAAGTTTAAATAAGGCTAGTCCGTTATCAACTTGAAAAAGTGGCACCGAGTCGGTGCTTTTTTTTTTTACAATAAAGCCATGACGCCAGAGAAGATTTTTAGATCGGAAGAGCACACGCAGGGTAGAAGCTA
rs150474434_Maj_CBE_746_g1	CBE	Variant	tggaaaggacgaaacaccg	CTTCTGCCTCAGCCTCCCCA	GTTTAAGAGCTATGCTGGAAACAGCATAGCAAGTTTAAATAAGGCTAGTCCGTTATCAACTTGAAAAAGTGGCACCGAGTCGGTGCTTTTTTT	GTGATTCTTCTGCCTCAGCCTCCCCAGTAGCT	GTCC	AGATCGGAAGAGCACACGCAGGGTAGAAGCTA	tggaaaggacgaaacaccgCTTCTGCCTCAGCCTCCCCAGTTTAAGAGCTATGCTGGAAACAGCATAGCAAGTTTAAATAAGGCTAGTCCGTTATCAACTTGAAAAAGTGGCACCGAGTCGGTGCTTTTTTTGTGATTCTTCTGCCTCAGCCTCCCCAGTAGCTGTCCAGATCGGAAGAGCACACGCAGGGTAGAAGCTA
rs150474434_Maj_CBE_746_g2	CBE	Variant	tggaaaggacgaaacaccg	TCTTCTGCCTCAGCCTCCCC	GTTTAAGAGCTATGCTGGAAACAGCATAGCAAGTTTAAATAAGGCTAGTCCGTTATCAACTTGAAAAAGTGGCACCGAGTCGGTGCTTTTTTT	AGTGATTCTTCTGCCTCAGCCTCCCCAGTAGC	AACC	AGATCGGAAGAGCACACGCAGGGTAGAAGCTA	tggaaaggacgaaacaccgTCTTCTGCCTCAGCCTCCCCGTTTAAGAGCTATGCTGGAAACAGCATAGCAAGTTTAAATAAGGCTAGTCCGTTATCAACTTGAAAAAGTGGCACCGAGTCGGTGCTTTTTTTAGTGATTCTTCTGCCTCAGCCTCCCCAGTAGCAACCAGATCGGAAGAGCACACGCAGGGTAGAAGCTA
rs150474434_Maj_CBE_746_g3	CBE	Variant	tggaaaggacgaaacaccg	TTCTTCTGCCTCAGCCTCCC	GTTTAAGAGCTATGCTGGAAACAGCATAGCAAGTTTAAATAAGGCTAGTCCGTTATCAACTTGAAAAAGTGGCACCGAGTCGGTGCTTTTTTT	AAGTGATTCTTCTGCCTCAGCCTCCCCAGTAG	AGCA	AGATCGGAAGAGCACACGCAGGGTAGAAGCTA	tggaaaggacgaaacaccgTTCTTCTGCCTCAGCCTCCCGTTTAAGAGCTATGCTGGAAACAGCATAGCAAGTTTAAATAAGGCTAGTCCGTTATCAACTTGAAAAAGTGGCACCGAGTCGGTGCTTTTTTTAAGTGATTCTTCTGCCTCAGCCTCCCCAGTAGAGCAAGATCGGAAGAGCACACGCAGGGTAGAAGCTA
rs150474434_Maj_CBE_746_g4	CBE	Variant	tggaaaggacgaaacaccg	ATTCTTCTGCCTCAGCCTCC	GTTTAAGAGCTATGCTGGAAACAGCATAGCAAGTTTAAATAAGGCTAGTCCGTTATCAACTTGAAAAAGTGGCACCGAGTCGGTGCTTTTTTT	CAAGTGATTCTTCTGCCTCAGCCTCCCCAGTA	ATTC	AGATCGGAAGAGCACACGCAGGGTAGAAGCTA	tggaaaggacgaaacaccgATTCTTCTGCCTCAGCCTCCGTTTAAGAGCTATGCTGGAAACAGCATAGCAAGTTTAAATAAGGCTAGTCCGTTATCAACTTGAAAAAGTGGCACCGAGTCGGTGCTTTTTTTCAAGTGATTCTTCTGCCTCAGCCTCCCCAGTAATTCAGATCGGAAGAGCACACGCAGGGTAGAAGCTA
rs150474434_Maj_CBE_746_g5	CBE	Variant	tggaaaggacgaaacaccg	ATTCTTCTGCCTCAGCCTC	GTTTAAGAGCTATGCTGGAAACAGCATAGCAAGTTTAAATAAGGCTAGTCCGTTATCAACTTGAAAAAGTGGCACCGAGTCGGTGCTTTTTTT	TCAAGTGATTCTTCTGCCTCAGCCTCCCCAGT	TACA	AGATCGGAAGAGCACACGCAGGGTAGAAGCTA	tggaaaggacgaaacaccgATTCTTCTGCCTCAGCCTCGTTTAAGAGCTATGCTGGAAACAGCATAGCAAGTTTAAATAAGGCTAGTCCGTTATCAACTTGAAAAAGTGGCACCGAGTCGGTGCTTTTTTTTCAAGTGATTCTTCTGCCTCAGCCTCCCCAGTTACAAGATCGGAAGAGCACACGCAGGGTAGAAGCTA
rs150750289_Maj_CBE_747_g1	CBE	Variant	tggaaaggacgaaacaccg	CACCGGGGCTGGGCCCCTTC	GTTTAAGAGCTATGCTGGAAACAGCATAGCAAGTTTAAATAAGGCTAGTCCGTTATCAACTTGAAAAAGTGGCACCGAGTCGGTGCTTTTTTT	GGCCCCCACCGGGGCTGGGCCCCTTCCTCCTC	TGCG	AGATCGGAAGAGCACACGCAGGGTAGAAGCTA	tggaaaggacgaaacaccgCACCGGGGCTGGGCCCCTTCGTTTAAGAGCTATGCTGGAAACAGCATAGCAAGTTTAAATAAGGCTAGTCCGTTATCAACTTGAAAAAGTGGCACCGAGTCGGTGCTTTTTTTGGCCCCCACCGGGGCTGGGCCCCTTCCTCCTCTGCGAGATCGGAAGAGCACACGCAGGGTAGAAGCTA
rs150750289_Maj_CBE_747_g2	CBE	Variant	tggaaaggacgaaacaccg	CCACCGGGGCTGGGCCCCTT	GTTTAAGAGCTATGCTGGAAACAGCATAGCAAGTTTAAATAAGGCTAGTCCGTTATCAACTTGAAAAAGTGGCACCGAGTCGGTGCTTTTTTT	TGGCCCCCACCGGGGCTGGGCCCCTTCCTCCT	GTTG	AGATCGGAAGAGCACACGCAGGGTAGAAGCTA	tggaaaggacgaaacaccgCCACCGGGGCTGGGCCCCTTGTTTAAGAGCTATGCTGGAAACAGCATAGCAAGTTTAAATAAGGCTAGTCCGTTATCAACTTGAAAAAGTGGCACCGAGTCGGTGCTTTTTTTTGGCCCCCACCGGGGCTGGGCCCCTTCCTCCTGTTGAGATCGGAAGAGCACACGCAGGGTAGAAGCTA
rs150750289_Maj_CBE_747_g3	CBE	Variant	tggaaaggacgaaacaccg	CCCACCGGGGCTGGGCCCCT	GTTTAAGAGCTATGCTGGAAACAGCATAGCAAGTTTAAATAAGGCTAGTCCGTTATCAACTTGAAAAAGTGGCACCGAGTCGGTGCTTTTTTT	CTGGCCCCCACCGGGGCTGGGCCCCTTCCTCC	TCCA	AGATCGGAAGAGCACACGCAGGGTAGAAGCTA	tggaaaggacgaaacaccgCCCACCGGGGCTGGGCCCCTGTTTAAGAGCTATGCTGGAAACAGCATAGCAAGTTTAAATAAGGCTAGTCCGTTATCAACTTGAAAAAGTGGCACCGAGTCGGTGCTTTTTTTCTGGCCCCCACCGGGGCTGGGCCCCTTCCTCCTCCAAGATCGGAAGAGCACACGCAGGGTAGAAGCTA
rs150750289_Maj_CBE_747_g4	CBE	Variant	tggaaaggacgaaacaccg	CCCCACCGGGGCTGGGCCCC	GTTTAAGAGCTATGCTGGAAACAGCATAGCAAGTTTAAATAAGGCTAGTCCGTTATCAACTTGAAAAAGTGGCACCGAGTCGGTGCTTTTTTT	CCTGGCCCCCACCGGGGCTGGGCCCCTTCCTC	GCAT	AGATCGGAAGAGCACACGCAGGGTAGAAGCTA	tggaaaggacgaaacaccgCCCCACCGGGGCTGGGCCCCGTTTAAGAGCTATGCTGGAAACAGCATAGCAAGTTTAAATAAGGCTAGTCCGTTATCAACTTGAAAAAGTGGCACCGAGTCGGTGCTTTTTTTCCTGGCCCCCACCGGGGCTGGGCCCCTTCCTCGCATAGATCGGAAGAGCACACGCAGGGTAGAAGCTA
rs150750289_Maj_CBE_747_g5	CBE	Variant	tggaaaggacgaaacaccg	CCCCCACCGGGGCTGGGCCC	GTTTAAGAGCTATGCTGGAAACAGCATAGCAAGTTTAAATAAGGCTAGTCCGTTATCAACTTGAAAAAGTGGCACCGAGTCGGTGCTTTTTTT	CCCTGGCCCCCACCGGGGCTGGGCCCCTTCCT	CGTT	AGATCGGAAGAGCACACGCAGGGTAGAAGCTA	tggaaaggacgaaacaccgCCCCCACCGGGGCTGGGCCCGTTTAAGAGCTATGCTGGAAACAGCATAGCAAGTTTAAATAAGGCTAGTCCGTTATCAACTTGAAAAAGTGGCACCGAGTCGGTGCTTTTTTTCCCTGGCCCCCACCGGGGCTGGGCCCCTTCCTCGTTAGATCGGAAGAGCACACGCAGGGTAGAAGCTA
rs150756382_Maj_CBE_748_g1	CBE	Variant	tggaaaggacgaaacaccg	CCCGCCTCGGCCTCCCAAA	GTTTAAGAGCTATGCTGGAAACAGCATAGCAAGTTTAAATAAGGCTAGTCCGTTATCAACTTGAAAAAGTGGCACCGAGTCGGTGCTTTTTTT	TTATCTGCCCGCCTCGGCCTCCCAAAGTGCTG	GCGC	AGATCGGAAGAGCACACGCAGGGTAGAAGCTA	tggaaaggacgaaacaccgCCCGCCTCGGCCTCCCAAAGTTTAAGAGCTATGCTGGAAACAGCATAGCAAGTTTAAATAAGGCTAGTCCGTTATCAACTTGAAAAAGTGGCACCGAGTCGGTGCTTTTTTTTTATCTGCCCGCCTCGGCCTCCCAAAGTGCTGGCGCAGATCGGAAGAGCACACGCAGGGTAGAAGCTA
rs150756382_Maj_CBE_748_g2	CBE	Variant	tggaaaggacgaaacaccg	TGCCCGCCTCGGCCTCCCAA	GTTTAAGAGCTATGCTGGAAACAGCATAGCAAGTTTAAATAAGGCTAGTCCGTTATCAACTTGAAAAAGTGGCACCGAGTCGGTGCTTTTTTT	ATTATCTGCCCGCCTCGGCCTCCCAAAGTGCT	AGTT	AGATCGGAAGAGCACACGCAGGGTAGAAGCTA	tggaaaggacgaaacaccgTGCCCGCCTCGGCCTCCCAAGTTTAAGAGCTATGCTGGAAACAGCATAGCAAGTTTAAATAAGGCTAGTCCGTTATCAACTTGAAAAAGTGGCACCGAGTCGGTGCTTTTTTTATTATCTGCCCGCCTCGGCCTCCCAAAGTGCTAGTTAGATCGGAAGAGCACACGCAGGGTAGAAGCTA
rs150756382_Maj_CBE_748_g3	CBE	Variant	tggaaaggacgaaacaccg	CTGCCCGCCTCGGCCTCCCA	GTTTAAGAGCTATGCTGGAAACAGCATAGCAAGTTTAAATAAGGCTAGTCCGTTATCAACTTGAAAAAGTGGCACCGAGTCGGTGCTTTTTTT	CATTATCTGCCCGCCTCGGCCTCCCAAAGTGC	CAGG	AGATCGGAAGAGCACACGCAGGGTAGAAGCTA	tggaaaggacgaaacaccgCTGCCCGCCTCGGCCTCCCAGTTTAAGAGCTATGCTGGAAACAGCATAGCAAGTTTAAATAAGGCTAGTCCGTTATCAACTTGAAAAAGTGGCACCGAGTCGGTGCTTTTTTTCATTATCTGCCCGCCTCGGCCTCCCAAAGTGCCAGGAGATCGGAAGAGCACACGCAGGGTAGAAGCTA
rs150756382_Maj_CBE_748_g4	CBE	Variant	tggaaaggacgaaacaccg	TCTGCCCGCCTCGGCCTCCC	GTTTAAGAGCTATGCTGGAAACAGCATAGCAAGTTTAAATAAGGCTAGTCCGTTATCAACTTGAAAAAGTGGCACCGAGTCGGTGCTTTTTTT	TCATTATCTGCCCGCCTCGGCCTCCCAAAGTG	TACC	AGATCGGAAGAGCACACGCAGGGTAGAAGCTA	tggaaaggacgaaacaccgTCTGCCCGCCTCGGCCTCCCGTTTAAGAGCTATGCTGGAAACAGCATAGCAAGTTTAAATAAGGCTAGTCCGTTATCAACTTGAAAAAGTGGCACCGAGTCGGTGCTTTTTTTTCATTATCTGCCCGCCTCGGCCTCCCAAAGTGTACCAGATCGGAAGAGCACACGCAGGGTAGAAGCTA
rs150756382_Maj_CBE_748_g5	CBE	Variant	tggaaaggacgaaacaccg	ATCTGCCCGCCTCGGCCTCC	GTTTAAGAGCTATGCTGGAAACAGCATAGCAAGTTTAAATAAGGCTAGTCCGTTATCAACTTGAAAAAGTGGCACCGAGTCGGTGCTTTTTTT	CTCATTATCTGCCCGCCTCGGCCTCCCAAAGT	GCTC	AGATCGGAAGAGCACACGCAGGGTAGAAGCTA	tggaaaggacgaaacaccgATCTGCCCGCCTCGGCCTCCGTTTAAGAGCTATGCTGGAAACAGCATAGCAAGTTTAAATAAGGCTAGTCCGTTATCAACTTGAAAAAGTGGCACCGAGTCGGTGCTTTTTTTCTCATTATCTGCCCGCCTCGGCCTCCCAAAGTGCTCAGATCGGAAGAGCACACGCAGGGTAGAAGCTA
rs151135411_Maj_CBE_749_g1	CBE	Variant	tggaaaggacgaaacaccg	TTCCGAGTAATCAGCCAACG	GTTTAAGAGCTATGCTGGAAACAGCATAGCAAGTTTAAATAAGGCTAGTCCGTTATCAACTTGAAAAAGTGGCACCGAGTCGGTGCTTTTTTT	CCTTTCTTCCGAGTAATCAGCCAACGGGGAGA	AGAA	AGATCGGAAGAGCACACGCAGGGTAGAAGCTA	tggaaaggacgaaacaccgTTCCGAGTAATCAGCCAACGGTTTAAGAGCTATGCTGGAAACAGCATAGCAAGTTTAAATAAGGCTAGTCCGTTATCAACTTGAAAAAGTGGCACCGAGTCGGTGCTTTTTTTCCTTTCTTCCGAGTAATCAGCCAACGGGGAGAAGAAAGATCGGAAGAGCACACGCAGGGTAGAAGCTA
rs151135411_Maj_CBE_749_g2	CBE	Variant	tggaaaggacgaaacaccg	CTTCCGAGTAATCAGCCAAC	GTTTAAGAGCTATGCTGGAAACAGCATAGCAAGTTTAAATAAGGCTAGTCCGTTATCAACTTGAAAAAGTGGCACCGAGTCGGTGCTTTTTTT	TCCTTTCTTCCGAGTAATCAGCCAACGGGGAG	GAGC	AGATCGGAAGAGCACACGCAGGGTAGAAGCTA	tggaaaggacgaaacaccgCTTCCGAGTAATCAGCCAACGTTTAAGAGCTATGCTGGAAACAGCATAGCAAGTTTAAATAAGGCTAGTCCGTTATCAACTTGAAAAAGTGGCACCGAGTCGGTGCTTTTTTTTCCTTTCTTCCGAGTAATCAGCCAACGGGGAGGAGCAGATCGGAAGAGCACACGCAGGGTAGAAGCTA
rs151135411_Maj_CBE_749_g3	CBE	Variant	tggaaaggacgaaacaccg	TCTTCCGAGTAATCAGCCAA	GTTTAAGAGCTATGCTGGAAACAGCATAGCAAGTTTAAATAAGGCTAGTCCGTTATCAACTTGAAAAAGTGGCACCGAGTCGGTGCTTTTTTT	CTCCTTTCTTCCGAGTAATCAGCCAACGGGGA	AAGA	AGATCGGAAGAGCACACGCAGGGTAGAAGCTA	tggaaaggacgaaacaccgTCTTCCGAGTAATCAGCCAAGTTTAAGAGCTATGCTGGAAACAGCATAGCAAGTTTAAATAAGGCTAGTCCGTTATCAACTTGAAAAAGTGGCACCGAGTCGGTGCTTTTTTTCTCCTTTCTTCCGAGTAATCAGCCAACGGGGAAAGAAGATCGGAAGAGCACACGCAGGGTAGAAGCTA
rs151135411_Maj_CBE_749_g4	CBE	Variant	tggaaaggacgaaacaccg	TTCTTCCGAGTAATCAGCCA	GTTTAAGAGCTATGCTGGAAACAGCATAGCAAGTTTAAATAAGGCTAGTCCGTTATCAACTTGAAAAAGTGGCACCGAGTCGGTGCTTTTTTT	TCTCCTTTCTTCCGAGTAATCAGCCAACGGGG	CACT	AGATCGGAAGAGCACACGCAGGGTAGAAGCTA	tggaaaggacgaaacaccgTTCTTCCGAGTAATCAGCCAGTTTAAGAGCTATGCTGGAAACAGCATAGCAAGTTTAAATAAGGCTAGTCCGTTATCAACTTGAAAAAGTGGCACCGAGTCGGTGCTTTTTTTTCTCCTTTCTTCCGAGTAATCAGCCAACGGGGCACTAGATCGGAAGAGCACACGCAGGGTAGAAGCTA
rs151135411_Maj_CBE_749_g5	CBE	Variant	tggaaaggacgaaacaccg	TTTCTTCCGAGTAATCAGCC	GTTTAAGAGCTATGCTGGAAACAGCATAGCAAGTTTAAATAAGGCTAGTCCGTTATCAACTTGAAAAAGTGGCACCGAGTCGGTGCTTTTTTT	ATCTCCTTTCTTCCGAGTAATCAGCCAACGGG	TGCA	AGATCGGAAGAGCACACGCAGGGTAGAAGCTA	tggaaaggacgaaacaccgTTTCTTCCGAGTAATCAGCCGTTTAAGAGCTATGCTGGAAACAGCATAGCAAGTTTAAATAAGGCTAGTCCGTTATCAACTTGAAAAAGTGGCACCGAGTCGGTGCTTTTTTTATCTCCTTTCTTCCGAGTAATCAGCCAACGGGTGCAAGATCGGAAGAGCACACGCAGGGTAGAAGCTA
rs1521516_Maj_CBE_750_g1	CBE	Variant	tggaaaggacgaaacaccg	CTCAGAAGGAGTGGAAACC	GTTTAAGAGCTATGCTGGAAACAGCATAGCAAGTTTAAATAAGGCTAGTCCGTTATCAACTTGAAAAAGTGGCACCGAGTCGGTGCTTTTTTT	GAGAATGCTCAGAAGGAGTGGAAACCTTTTTT	GATC	AGATCGGAAGAGCACACGCAGGGTAGAAGCTA	tggaaaggacgaaacaccgCTCAGAAGGAGTGGAAACCGTTTAAGAGCTATGCTGGAAACAGCATAGCAAGTTTAAATAAGGCTAGTCCGTTATCAACTTGAAAAAGTGGCACCGAGTCGGTGCTTTTTTTGAGAATGCTCAGAAGGAGTGGAAACCTTTTTTGATCAGATCGGAAGAGCACACGCAGGGTAGAAGCTA
rs1521516_Maj_CBE_750_g2	CBE	Variant	tggaaaggacgaaacaccg	TGCTCAGAAGGAGTGGAAAC	GTTTAAGAGCTATGCTGGAAACAGCATAGCAAGTTTAAATAAGGCTAGTCCGTTATCAACTTGAAAAAGTGGCACCGAGTCGGTGCTTTTTTT	TGAGAATGCTCAGAAGGAGTGGAAACCTTTTT	GGCG	AGATCGGAAGAGCACACGCAGGGTAGAAGCTA	tggaaaggacgaaacaccgTGCTCAGAAGGAGTGGAAACGTTTAAGAGCTATGCTGGAAACAGCATAGCAAGTTTAAATAAGGCTAGTCCGTTATCAACTTGAAAAAGTGGCACCGAGTCGGTGCTTTTTTTTGAGAATGCTCAGAAGGAGTGGAAACCTTTTTGGCGAGATCGGAAGAGCACACGCAGGGTAGAAGCTA
rs1521516_Maj_CBE_750_g3	CBE	Variant	tggaaaggacgaaacaccg	ATGCTCAGAAGGAGTGGAAA	GTTTAAGAGCTATGCTGGAAACAGCATAGCAAGTTTAAATAAGGCTAGTCCGTTATCAACTTGAAAAAGTGGCACCGAGTCGGTGCTTTTTTT	TTGAGAATGCTCAGAAGGAGTGGAAACCTTTT	GTTA	AGATCGGAAGAGCACACGCAGGGTAGAAGCTA	tggaaaggacgaaacaccgATGCTCAGAAGGAGTGGAAAGTTTAAGAGCTATGCTGGAAACAGCATAGCAAGTTTAAATAAGGCTAGTCCGTTATCAACTTGAAAAAGTGGCACCGAGTCGGTGCTTTTTTTTTGAGAATGCTCAGAAGGAGTGGAAACCTTTTGTTAAGATCGGAAGAGCACACGCAGGGTAGAAGCTA
rs1521516_Maj_CBE_750_g4	CBE	Variant	tggaaaggacgaaacaccg	AATGCTCAGAAGGAGTGGAA	GTTTAAGAGCTATGCTGGAAACAGCATAGCAAGTTTAAATAAGGCTAGTCCGTTATCAACTTGAAAAAGTGGCACCGAGTCGGTGCTTTTTTT	CTTGAGAATGCTCAGAAGGAGTGGAAACCTTT	GTCG	AGATCGGAAGAGCACACGCAGGGTAGAAGCTA	tggaaaggacgaaacaccgAATGCTCAGAAGGAGTGGAAGTTTAAGAGCTATGCTGGAAACAGCATAGCAAGTTTAAATAAGGCTAGTCCGTTATCAACTTGAAAAAGTGGCACCGAGTCGGTGCTTTTTTTCTTGAGAATGCTCAGAAGGAGTGGAAACCTTTGTCGAGATCGGAAGAGCACACGCAGGGTAGAAGCTA
rs1521516_Maj_CBE_750_g5	CBE	Variant	tggaaaggacgaaacaccg	AATGCTCAGAAGGAGTGGA	GTTTAAGAGCTATGCTGGAAACAGCATAGCAAGTTTAAATAAGGCTAGTCCGTTATCAACTTGAAAAAGTGGCACCGAGTCGGTGCTTTTTTT	CCTTGAGAATGCTCAGAAGGAGTGGAAACCTT	GCTG	AGATCGGAAGAGCACACGCAGGGTAGAAGCTA	tggaaaggacgaaacaccgAATGCTCAGAAGGAGTGGAGTTTAAGAGCTATGCTGGAAACAGCATAGCAAGTTTAAATAAGGCTAGTCCGTTATCAACTTGAAAAAGTGGCACCGAGTCGGTGCTTTTTTTCCTTGAGAATGCTCAGAAGGAGTGGAAACCTTGCTGAGATCGGAAGAGCACACGCAGGGTAGAAGCTA
rs1543324_Min_CBE_1089_g1	CBE	Variant	tggaaaggacgaaacaccg	AGGCACATTTACTTTGGAAG	GTTTAAGAGCTATGCTGGAAACAGCATAGCAAGTTTAAATAAGGCTAGTCCGTTATCAACTTGAAAAAGTGGCACCGAGTCGGTGCTTTTTTT	TTTTAAAGGCACATTTACTTTGGAAGAACTGA	CCCG	AGATCGGAAGAGCACACGCAGGGTAGAAGCTA	tggaaaggacgaaacaccgAGGCACATTTACTTTGGAAGGTTTAAGAGCTATGCTGGAAACAGCATAGCAAGTTTAAATAAGGCTAGTCCGTTATCAACTTGAAAAAGTGGCACCGAGTCGGTGCTTTTTTTTTTTAAAGGCACATTTACTTTGGAAGAACTGACCCGAGATCGGAAGAGCACACGCAGGGTAGAAGCTA
rs1543324_Min_CBE_1089_g2	CBE	Variant	tggaaaggacgaaacaccg	AAGGCACATTTACTTTGGAA	GTTTAAGAGCTATGCTGGAAACAGCATAGCAAGTTTAAATAAGGCTAGTCCGTTATCAACTTGAAAAAGTGGCACCGAGTCGGTGCTTTTTTT	TTTTTAAAGGCACATTTACTTTGGAAGAACTG	CAAC	AGATCGGAAGAGCACACGCAGGGTAGAAGCTA	tggaaaggacgaaacaccgAAGGCACATTTACTTTGGAAGTTTAAGAGCTATGCTGGAAACAGCATAGCAAGTTTAAATAAGGCTAGTCCGTTATCAACTTGAAAAAGTGGCACCGAGTCGGTGCTTTTTTTTTTTTAAAGGCACATTTACTTTGGAAGAACTGCAACAGATCGGAAGAGCACACGCAGGGTAGAAGCTA
rs1543324_Min_CBE_1089_g3	CBE	Variant	tggaaaggacgaaacaccg	AAAGGCACATTTACTTTGGA	GTTTAAGAGCTATGCTGGAAACAGCATAGCAAGTTTAAATAAGGCTAGTCCGTTATCAACTTGAAAAAGTGGCACCGAGTCGGTGCTTTTTTT	TTTTTTAAAGGCACATTTACTTTGGAAGAACT	CCGT	AGATCGGAAGAGCACACGCAGGGTAGAAGCTA	tggaaaggacgaaacaccgAAAGGCACATTTACTTTGGAGTTTAAGAGCTATGCTGGAAACAGCATAGCAAGTTTAAATAAGGCTAGTCCGTTATCAACTTGAAAAAGTGGCACCGAGTCGGTGCTTTTTTTTTTTTTAAAGGCACATTTACTTTGGAAGAACTCCGTAGATCGGAAGAGCACACGCAGGGTAGAAGCTA
rs1543324_Min_CBE_1089_g4	CBE	Variant	tggaaaggacgaaacaccg	TAAAGGCACATTTACTTTGG	GTTTAAGAGCTATGCTGGAAACAGCATAGCAAGTTTAAATAAGGCTAGTCCGTTATCAACTTGAAAAAGTGGCACCGAGTCGGTGCTTTTTTT	TTTTTTTAAAGGCACATTTACTTTGGAAGAAC	GTCA	AGATCGGAAGAGCACACGCAGGGTAGAAGCTA	tggaaaggacgaaacaccgTAAAGGCACATTTACTTTGGGTTTAAGAGCTATGCTGGAAACAGCATAGCAAGTTTAAATAAGGCTAGTCCGTTATCAACTTGAAAAAGTGGCACCGAGTCGGTGCTTTTTTTTTTTTTTAAAGGCACATTTACTTTGGAAGAACGTCAAGATCGGAAGAGCACACGCAGGGTAGAAGCTA
rs1543324_Min_CBE_1089_g5	CBE	Variant	tggaaaggacgaaacaccg	TTAAAGGCACATTTACTTTG	GTTTAAGAGCTATGCTGGAAACAGCATAGCAAGTTTAAATAAGGCTAGTCCGTTATCAACTTGAAAAAGTGGCACCGAGTCGGTGCTTTTTTT	ATTTTTTTAAAGGCACATTTACTTTGGAAGAA	TCCG	AGATCGGAAGAGCACACGCAGGGTAGAAGCTA	tggaaaggacgaaacaccgTTAAAGGCACATTTACTTTGGTTTAAGAGCTATGCTGGAAACAGCATAGCAAGTTTAAATAAGGCTAGTCCGTTATCAACTTGAAAAAGTGGCACCGAGTCGGTGCTTTTTTTATTTTTTTAAAGGCACATTTACTTTGGAAGAATCCGAGATCGGAAGAGCACACGCAGGGTAGAAGCTA
rs1571791_Min_CBE_1090_g1	CBE	Variant	tggaaaggacgaaacaccg	AATCGTAACCAGACCCAAAG	GTTTAAGAGCTATGCTGGAAACAGCATAGCAAGTTTAAATAAGGCTAGTCCGTTATCAACTTGAAAAAGTGGCACCGAGTCGGTGCTTTTTTT	TGAAATAATCGTAACCAGACCCAAAGAGCAGT	TATC	AGATCGGAAGAGCACACGCAGGGTAGAAGCTA	tggaaaggacgaaacaccgAATCGTAACCAGACCCAAAGGTTTAAGAGCTATGCTGGAAACAGCATAGCAAGTTTAAATAAGGCTAGTCCGTTATCAACTTGAAAAAGTGGCACCGAGTCGGTGCTTTTTTTTGAAATAATCGTAACCAGACCCAAAGAGCAGTTATCAGATCGGAAGAGCACACGCAGGGTAGAAGCTA
rs1571791_Min_CBE_1090_g2	CBE	Variant	tggaaaggacgaaacaccg	TAATCGTAACCAGACCCAAA	GTTTAAGAGCTATGCTGGAAACAGCATAGCAAGTTTAAATAAGGCTAGTCCGTTATCAACTTGAAAAAGTGGCACCGAGTCGGTGCTTTTTTT	GTGAAATAATCGTAACCAGACCCAAAGAGCAG	TAAT	AGATCGGAAGAGCACACGCAGGGTAGAAGCTA	tggaaaggacgaaacaccgTAATCGTAACCAGACCCAAAGTTTAAGAGCTATGCTGGAAACAGCATAGCAAGTTTAAATAAGGCTAGTCCGTTATCAACTTGAAAAAGTGGCACCGAGTCGGTGCTTTTTTTGTGAAATAATCGTAACCAGACCCAAAGAGCAGTAATAGATCGGAAGAGCACACGCAGGGTAGAAGCTA
rs1571791_Min_CBE_1090_g3	CBE	Variant	tggaaaggacgaaacaccg	ATAATCGTAACCAGACCCAA	GTTTAAGAGCTATGCTGGAAACAGCATAGCAAGTTTAAATAAGGCTAGTCCGTTATCAACTTGAAAAAGTGGCACCGAGTCGGTGCTTTTTTT	AGTGAAATAATCGTAACCAGACCCAAAGAGCA	CCTG	AGATCGGAAGAGCACACGCAGGGTAGAAGCTA	tggaaaggacgaaacaccgATAATCGTAACCAGACCCAAGTTTAAGAGCTATGCTGGAAACAGCATAGCAAGTTTAAATAAGGCTAGTCCGTTATCAACTTGAAAAAGTGGCACCGAGTCGGTGCTTTTTTTAGTGAAATAATCGTAACCAGACCCAAAGAGCACCTGAGATCGGAAGAGCACACGCAGGGTAGAAGCTA
rs1571791_Min_CBE_1090_g4	CBE	Variant	tggaaaggacgaaacaccg	AATAATCGTAACCAGACCCA	GTTTAAGAGCTATGCTGGAAACAGCATAGCAAGTTTAAATAAGGCTAGTCCGTTATCAACTTGAAAAAGTGGCACCGAGTCGGTGCTTTTTTT	TAGTGAAATAATCGTAACCAGACCCAAAGAGC	CGGA	AGATCGGAAGAGCACACGCAGGGTAGAAGCTA	tggaaaggacgaaacaccgAATAATCGTAACCAGACCCAGTTTAAGAGCTATGCTGGAAACAGCATAGCAAGTTTAAATAAGGCTAGTCCGTTATCAACTTGAAAAAGTGGCACCGAGTCGGTGCTTTTTTTTAGTGAAATAATCGTAACCAGACCCAAAGAGCCGGAAGATCGGAAGAGCACACGCAGGGTAGAAGCTA
rs1571791_Min_CBE_1090_g5	CBE	Variant	tggaaaggacgaaacaccg	AAATAATCGTAACCAGACCC	GTTTAAGAGCTATGCTGGAAACAGCATAGCAAGTTTAAATAAGGCTAGTCCGTTATCAACTTGAAAAAGTGGCACCGAGTCGGTGCTTTTTTT	ATAGTGAAATAATCGTAACCAGACCCAAAGAG	ACTA	AGATCGGAAGAGCACACGCAGGGTAGAAGCTA	tggaaaggacgaaacaccgAAATAATCGTAACCAGACCCGTTTAAGAGCTATGCTGGAAACAGCATAGCAAGTTTAAATAAGGCTAGTCCGTTATCAACTTGAAAAAGTGGCACCGAGTCGGTGCTTTTTTTATAGTGAAATAATCGTAACCAGACCCAAAGAGACTAAGATCGGAAGAGCACACGCAGGGTAGAAGCTA
rs157580_Maj_CBE_751_g1	CBE	Variant	tggaaaggacgaaacaccg	CCTCGCTGACACCTTGCTGA	GTTTAAGAGCTATGCTGGAAACAGCATAGCAAGTTTAAATAAGGCTAGTCCGTTATCAACTTGAAAAAGTGGCACCGAGTCGGTGCTTTTTTT	AAGGAACCTCGCTGACACCTTGCTGACACCGT	CGGT	AGATCGGAAGAGCACACGCAGGGTAGAAGCTA	tggaaaggacgaaacaccgCCTCGCTGACACCTTGCTGAGTTTAAGAGCTATGCTGGAAACAGCATAGCAAGTTTAAATAAGGCTAGTCCGTTATCAACTTGAAAAAGTGGCACCGAGTCGGTGCTTTTTTTAAGGAACCTCGCTGACACCTTGCTGACACCGTCGGTAGATCGGAAGAGCACACGCAGGGTAGAAGCTA
rs157580_Maj_CBE_751_g2	CBE	Variant	tggaaaggacgaaacaccg	ACCTCGCTGACACCTTGCTG	GTTTAAGAGCTATGCTGGAAACAGCATAGCAAGTTTAAATAAGGCTAGTCCGTTATCAACTTGAAAAAGTGGCACCGAGTCGGTGCTTTTTTT	CAAGGAACCTCGCTGACACCTTGCTGACACCG	ACGA	AGATCGGAAGAGCACACGCAGGGTAGAAGCTA	tggaaaggacgaaacaccgACCTCGCTGACACCTTGCTGGTTTAAGAGCTATGCTGGAAACAGCATAGCAAGTTTAAATAAGGCTAGTCCGTTATCAACTTGAAAAAGTGGCACCGAGTCGGTGCTTTTTTTCAAGGAACCTCGCTGACACCTTGCTGACACCGACGAAGATCGGAAGAGCACACGCAGGGTAGAAGCTA
rs157580_Maj_CBE_751_g3	CBE	Variant	tggaaaggacgaaacaccg	AACCTCGCTGACACCTTGCT	GTTTAAGAGCTATGCTGGAAACAGCATAGCAAGTTTAAATAAGGCTAGTCCGTTATCAACTTGAAAAAGTGGCACCGAGTCGGTGCTTTTTTT	CCAAGGAACCTCGCTGACACCTTGCTGACACC	AAAT	AGATCGGAAGAGCACACGCAGGGTAGAAGCTA	tggaaaggacgaaacaccgAACCTCGCTGACACCTTGCTGTTTAAGAGCTATGCTGGAAACAGCATAGCAAGTTTAAATAAGGCTAGTCCGTTATCAACTTGAAAAAGTGGCACCGAGTCGGTGCTTTTTTTCCAAGGAACCTCGCTGACACCTTGCTGACACCAAATAGATCGGAAGAGCACACGCAGGGTAGAAGCTA
rs157580_Maj_CBE_751_g4	CBE	Variant	tggaaaggacgaaacaccg	AACCTCGCTGACACCTTGC	GTTTAAGAGCTATGCTGGAAACAGCATAGCAAGTTTAAATAAGGCTAGTCCGTTATCAACTTGAAAAAGTGGCACCGAGTCGGTGCTTTTTTT	CCCAAGGAACCTCGCTGACACCTTGCTGACAC	ACTG	AGATCGGAAGAGCACACGCAGGGTAGAAGCTA	tggaaaggacgaaacaccgAACCTCGCTGACACCTTGCGTTTAAGAGCTATGCTGGAAACAGCATAGCAAGTTTAAATAAGGCTAGTCCGTTATCAACTTGAAAAAGTGGCACCGAGTCGGTGCTTTTTTTCCCAAGGAACCTCGCTGACACCTTGCTGACACACTGAGATCGGAAGAGCACACGCAGGGTAGAAGCTA
rs157580_Maj_CBE_751_g5	CBE	Variant	tggaaaggacgaaacaccg	GAACCTCGCTGACACCTTG	GTTTAAGAGCTATGCTGGAAACAGCATAGCAAGTTTAAATAAGGCTAGTCCGTTATCAACTTGAAAAAGTGGCACCGAGTCGGTGCTTTTTTT	ACCCAAGGAACCTCGCTGACACCTTGCTGACA	GTTC	AGATCGGAAGAGCACACGCAGGGTAGAAGCTA	tggaaaggacgaaacaccgGAACCTCGCTGACACCTTGGTTTAAGAGCTATGCTGGAAACAGCATAGCAAGTTTAAATAAGGCTAGTCCGTTATCAACTTGAAAAAGTGGCACCGAGTCGGTGCTTTTTTTACCCAAGGAACCTCGCTGACACCTTGCTGACAGTTCAGATCGGAAGAGCACACGCAGGGTAGAAGCTA
rs157935_Min_CBE_1091_g1	CBE	Variant	tggaaaggacgaaacaccg	ACACAGGCATGGTCTCTGTC	GTTTAAGAGCTATGCTGGAAACAGCATAGCAAGTTTAAATAAGGCTAGTCCGTTATCAACTTGAAAAAGTGGCACCGAGTCGGTGCTTTTTTT	ATGAAAACACAGGCATGGTCTCTGTCATCATG	GTGA	AGATCGGAAGAGCACACGCAGGGTAGAAGCTA	tggaaaggacgaaacaccgACACAGGCATGGTCTCTGTCGTTTAAGAGCTATGCTGGAAACAGCATAGCAAGTTTAAATAAGGCTAGTCCGTTATCAACTTGAAAAAGTGGCACCGAGTCGGTGCTTTTTTTATGAAAACACAGGCATGGTCTCTGTCATCATGGTGAAGATCGGAAGAGCACACGCAGGGTAGAAGCTA
rs157935_Min_CBE_1091_g2	CBE	Variant	tggaaaggacgaaacaccg	AACACAGGCATGGTCTCTGT	GTTTAAGAGCTATGCTGGAAACAGCATAGCAAGTTTAAATAAGGCTAGTCCGTTATCAACTTGAAAAAGTGGCACCGAGTCGGTGCTTTTTTT	GATGAAAACACAGGCATGGTCTCTGTCATCAT	GCCG	AGATCGGAAGAGCACACGCAGGGTAGAAGCTA	tggaaaggacgaaacaccgAACACAGGCATGGTCTCTGTGTTTAAGAGCTATGCTGGAAACAGCATAGCAAGTTTAAATAAGGCTAGTCCGTTATCAACTTGAAAAAGTGGCACCGAGTCGGTGCTTTTTTTGATGAAAACACAGGCATGGTCTCTGTCATCATGCCGAGATCGGAAGAGCACACGCAGGGTAGAAGCTA
rs157935_Min_CBE_1091_g3	CBE	Variant	tggaaaggacgaaacaccg	AAACACAGGCATGGTCTCTG	GTTTAAGAGCTATGCTGGAAACAGCATAGCAAGTTTAAATAAGGCTAGTCCGTTATCAACTTGAAAAAGTGGCACCGAGTCGGTGCTTTTTTT	TGATGAAAACACAGGCATGGTCTCTGTCATCA	GTGC	AGATCGGAAGAGCACACGCAGGGTAGAAGCTA	tggaaaggacgaaacaccgAAACACAGGCATGGTCTCTGGTTTAAGAGCTATGCTGGAAACAGCATAGCAAGTTTAAATAAGGCTAGTCCGTTATCAACTTGAAAAAGTGGCACCGAGTCGGTGCTTTTTTTTGATGAAAACACAGGCATGGTCTCTGTCATCAGTGCAGATCGGAAGAGCACACGCAGGGTAGAAGCTA
rs157935_Min_CBE_1091_g4	CBE	Variant	tggaaaggacgaaacaccg	AAAACACAGGCATGGTCTCT	GTTTAAGAGCTATGCTGGAAACAGCATAGCAAGTTTAAATAAGGCTAGTCCGTTATCAACTTGAAAAAGTGGCACCGAGTCGGTGCTTTTTTT	GTGATGAAAACACAGGCATGGTCTCTGTCATC	TGGC	AGATCGGAAGAGCACACGCAGGGTAGAAGCTA	tggaaaggacgaaacaccgAAAACACAGGCATGGTCTCTGTTTAAGAGCTATGCTGGAAACAGCATAGCAAGTTTAAATAAGGCTAGTCCGTTATCAACTTGAAAAAGTGGCACCGAGTCGGTGCTTTTTTTGTGATGAAAACACAGGCATGGTCTCTGTCATCTGGCAGATCGGAAGAGCACACGCAGGGTAGAAGCTA
rs157935_Min_CBE_1091_g5	CBE	Variant	tggaaaggacgaaacaccg	AAAACACAGGCATGGTCTC	GTTTAAGAGCTATGCTGGAAACAGCATAGCAAGTTTAAATAAGGCTAGTCCGTTATCAACTTGAAAAAGTGGCACCGAGTCGGTGCTTTTTTT	AGTGATGAAAACACAGGCATGGTCTCTGTCAT	GGGG	AGATCGGAAGAGCACACGCAGGGTAGAAGCTA	tggaaaggacgaaacaccgAAAACACAGGCATGGTCTCGTTTAAGAGCTATGCTGGAAACAGCATAGCAAGTTTAAATAAGGCTAGTCCGTTATCAACTTGAAAAAGTGGCACCGAGTCGGTGCTTTTTTTAGTGATGAAAACACAGGCATGGTCTCTGTCATGGGGAGATCGGAAGAGCACACGCAGGGTAGAAGCTA
rs1613784_Maj_CBE_752_g1	CBE	Variant	tggaaaggacgaaacaccg	TTTCAGCGATTCTCCTGCCT	GTTTAAGAGCTATGCTGGAAACAGCATAGCAAGTTTAAATAAGGCTAGTCCGTTATCAACTTGAAAAAGTGGCACCGAGTCGGTGCTTTTTTT	CCTGGGTTTCAGCGATTCTCCTGCCTCAGCGT	CGGC	AGATCGGAAGAGCACACGCAGGGTAGAAGCTA	tggaaaggacgaaacaccgTTTCAGCGATTCTCCTGCCTGTTTAAGAGCTATGCTGGAAACAGCATAGCAAGTTTAAATAAGGCTAGTCCGTTATCAACTTGAAAAAGTGGCACCGAGTCGGTGCTTTTTTTCCTGGGTTTCAGCGATTCTCCTGCCTCAGCGTCGGCAGATCGGAAGAGCACACGCAGGGTAGAAGCTA
rs1613784_Maj_CBE_752_g2	CBE	Variant	tggaaaggacgaaacaccg	TTTCAGCGATTCTCCTGCC	GTTTAAGAGCTATGCTGGAAACAGCATAGCAAGTTTAAATAAGGCTAGTCCGTTATCAACTTGAAAAAGTGGCACCGAGTCGGTGCTTTTTTT	TCCTGGGTTTCAGCGATTCTCCTGCCTCAGCG	CAAT	AGATCGGAAGAGCACACGCAGGGTAGAAGCTA	tggaaaggacgaaacaccgTTTCAGCGATTCTCCTGCCGTTTAAGAGCTATGCTGGAAACAGCATAGCAAGTTTAAATAAGGCTAGTCCGTTATCAACTTGAAAAAGTGGCACCGAGTCGGTGCTTTTTTTTCCTGGGTTTCAGCGATTCTCCTGCCTCAGCGCAATAGATCGGAAGAGCACACGCAGGGTAGAAGCTA
rs1613784_Maj_CBE_752_g3	CBE	Variant	tggaaaggacgaaacaccg	GTTTCAGCGATTCTCCTGC	GTTTAAGAGCTATGCTGGAAACAGCATAGCAAGTTTAAATAAGGCTAGTCCGTTATCAACTTGAAAAAGTGGCACCGAGTCGGTGCTTTTTTT	CTCCTGGGTTTCAGCGATTCTCCTGCCTCAGC	AGGC	AGATCGGAAGAGCACACGCAGGGTAGAAGCTA	tggaaaggacgaaacaccgGTTTCAGCGATTCTCCTGCGTTTAAGAGCTATGCTGGAAACAGCATAGCAAGTTTAAATAAGGCTAGTCCGTTATCAACTTGAAAAAGTGGCACCGAGTCGGTGCTTTTTTTCTCCTGGGTTTCAGCGATTCTCCTGCCTCAGCAGGCAGATCGGAAGAGCACACGCAGGGTAGAAGCTA
rs1613784_Maj_CBE_752_g4	CBE	Variant	tggaaaggacgaaacaccg	GGTTTCAGCGATTCTCCTG	GTTTAAGAGCTATGCTGGAAACAGCATAGCAAGTTTAAATAAGGCTAGTCCGTTATCAACTTGAAAAAGTGGCACCGAGTCGGTGCTTTTTTT	CCTCCTGGGTTTCAGCGATTCTCCTGCCTCAG	ATAC	AGATCGGAAGAGCACACGCAGGGTAGAAGCTA	tggaaaggacgaaacaccgGGTTTCAGCGATTCTCCTGGTTTAAGAGCTATGCTGGAAACAGCATAGCAAGTTTAAATAAGGCTAGTCCGTTATCAACTTGAAAAAGTGGCACCGAGTCGGTGCTTTTTTTCCTCCTGGGTTTCAGCGATTCTCCTGCCTCAGATACAGATCGGAAGAGCACACGCAGGGTAGAAGCTA
rs1613784_Maj_CBE_752_g5	CBE	Variant	tggaaaggacgaaacaccg	TGGGTTTCAGCGATTCTCCT	GTTTAAGAGCTATGCTGGAAACAGCATAGCAAGTTTAAATAAGGCTAGTCCGTTATCAACTTGAAAAAGTGGCACCGAGTCGGTGCTTTTTTT	GCCTCCTGGGTTTCAGCGATTCTCCTGCCTCA	TTAA	AGATCGGAAGAGCACACGCAGGGTAGAAGCTA	tggaaaggacgaaacaccgTGGGTTTCAGCGATTCTCCTGTTTAAGAGCTATGCTGGAAACAGCATAGCAAGTTTAAATAAGGCTAGTCCGTTATCAACTTGAAAAAGTGGCACCGAGTCGGTGCTTTTTTTGCCTCCTGGGTTTCAGCGATTCTCCTGCCTCATTAAAGATCGGAAGAGCACACGCAGGGTAGAAGCTA
rs1614592_Min_CBE_1092_g1	CBE	Variant	tggaaaggacgaaacaccg	CCCCGTCTCTACTAAAAATA	GTTTAAGAGCTATGCTGGAAACAGCATAGCAAGTTTAAATAAGGCTAGTCCGTTATCAACTTGAAAAAGTGGCACCGAGTCGGTGCTTTTTTT	GTGAAACCCCGTCTCTACTAAAAATACAAGTA	TCTC	AGATCGGAAGAGCACACGCAGGGTAGAAGCTA	tggaaaggacgaaacaccgCCCCGTCTCTACTAAAAATAGTTTAAGAGCTATGCTGGAAACAGCATAGCAAGTTTAAATAAGGCTAGTCCGTTATCAACTTGAAAAAGTGGCACCGAGTCGGTGCTTTTTTTGTGAAACCCCGTCTCTACTAAAAATACAAGTATCTCAGATCGGAAGAGCACACGCAGGGTAGAAGCTA
rs1614592_Min_CBE_1092_g2	CBE	Variant	tggaaaggacgaaacaccg	ACCCCGTCTCTACTAAAAAT	GTTTAAGAGCTATGCTGGAAACAGCATAGCAAGTTTAAATAAGGCTAGTCCGTTATCAACTTGAAAAAGTGGCACCGAGTCGGTGCTTTTTTT	GGTGAAACCCCGTCTCTACTAAAAATACAAGT	CCGC	AGATCGGAAGAGCACACGCAGGGTAGAAGCTA	tggaaaggacgaaacaccgACCCCGTCTCTACTAAAAATGTTTAAGAGCTATGCTGGAAACAGCATAGCAAGTTTAAATAAGGCTAGTCCGTTATCAACTTGAAAAAGTGGCACCGAGTCGGTGCTTTTTTTGGTGAAACCCCGTCTCTACTAAAAATACAAGTCCGCAGATCGGAAGAGCACACGCAGGGTAGAAGCTA
rs1614592_Min_CBE_1092_g3	CBE	Variant	tggaaaggacgaaacaccg	AACCCCGTCTCTACTAAAAA	GTTTAAGAGCTATGCTGGAAACAGCATAGCAAGTTTAAATAAGGCTAGTCCGTTATCAACTTGAAAAAGTGGCACCGAGTCGGTGCTTTTTTT	TGGTGAAACCCCGTCTCTACTAAAAATACAAG	TCGA	AGATCGGAAGAGCACACGCAGGGTAGAAGCTA	tggaaaggacgaaacaccgAACCCCGTCTCTACTAAAAAGTTTAAGAGCTATGCTGGAAACAGCATAGCAAGTTTAAATAAGGCTAGTCCGTTATCAACTTGAAAAAGTGGCACCGAGTCGGTGCTTTTTTTTGGTGAAACCCCGTCTCTACTAAAAATACAAGTCGAAGATCGGAAGAGCACACGCAGGGTAGAAGCTA
rs1614592_Min_CBE_1092_g4	CBE	Variant	tggaaaggacgaaacaccg	AAACCCCGTCTCTACTAAAA	GTTTAAGAGCTATGCTGGAAACAGCATAGCAAGTTTAAATAAGGCTAGTCCGTTATCAACTTGAAAAAGTGGCACCGAGTCGGTGCTTTTTTT	TTGGTGAAACCCCGTCTCTACTAAAAATACAA	AATG	AGATCGGAAGAGCACACGCAGGGTAGAAGCTA	tggaaaggacgaaacaccgAAACCCCGTCTCTACTAAAAGTTTAAGAGCTATGCTGGAAACAGCATAGCAAGTTTAAATAAGGCTAGTCCGTTATCAACTTGAAAAAGTGGCACCGAGTCGGTGCTTTTTTTTTGGTGAAACCCCGTCTCTACTAAAAATACAAAATGAGATCGGAAGAGCACACGCAGGGTAGAAGCTA
rs1614592_Min_CBE_1092_g5	CBE	Variant	tggaaaggacgaaacaccg	AAACCCCGTCTCTACTAAA	GTTTAAGAGCTATGCTGGAAACAGCATAGCAAGTTTAAATAAGGCTAGTCCGTTATCAACTTGAAAAAGTGGCACCGAGTCGGTGCTTTTTTT	CTTGGTGAAACCCCGTCTCTACTAAAAATACA	TTAT	AGATCGGAAGAGCACACGCAGGGTAGAAGCTA	tggaaaggacgaaacaccgAAACCCCGTCTCTACTAAAGTTTAAGAGCTATGCTGGAAACAGCATAGCAAGTTTAAATAAGGCTAGTCCGTTATCAACTTGAAAAAGTGGCACCGAGTCGGTGCTTTTTTTCTTGGTGAAACCCCGTCTCTACTAAAAATACATTATAGATCGGAAGAGCACACGCAGGGTAGAAGCTA
rs1647281_Maj_CBE_753_g1	CBE	Variant	tggaaaggacgaaacaccg	ACTCTACTCCAGCCTGGGAG	GTTTAAGAGCTATGCTGGAAACAGCATAGCAAGTTTAAATAAGGCTAGTCCGTTATCAACTTGAAAAAGTGGCACCGAGTCGGTGCTTTTTTT	CGCGCCACTCTACTCCAGCCTGGGAGACTCCA	CGCG	AGATCGGAAGAGCACACGCAGGGTAGAAGCTA	tggaaaggacgaaacaccgACTCTACTCCAGCCTGGGAGGTTTAAGAGCTATGCTGGAAACAGCATAGCAAGTTTAAATAAGGCTAGTCCGTTATCAACTTGAAAAAGTGGCACCGAGTCGGTGCTTTTTTTCGCGCCACTCTACTCCAGCCTGGGAGACTCCACGCGAGATCGGAAGAGCACACGCAGGGTAGAAGCTA
rs1647281_Maj_CBE_753_g2	CBE	Variant	tggaaaggacgaaacaccg	CACTCTACTCCAGCCTGGGA	GTTTAAGAGCTATGCTGGAAACAGCATAGCAAGTTTAAATAAGGCTAGTCCGTTATCAACTTGAAAAAGTGGCACCGAGTCGGTGCTTTTTTT	TCGCGCCACTCTACTCCAGCCTGGGAGACTCC	GAAA	AGATCGGAAGAGCACACGCAGGGTAGAAGCTA	tggaaaggacgaaacaccgCACTCTACTCCAGCCTGGGAGTTTAAGAGCTATGCTGGAAACAGCATAGCAAGTTTAAATAAGGCTAGTCCGTTATCAACTTGAAAAAGTGGCACCGAGTCGGTGCTTTTTTTTCGCGCCACTCTACTCCAGCCTGGGAGACTCCGAAAAGATCGGAAGAGCACACGCAGGGTAGAAGCTA
rs1647281_Maj_CBE_753_g3	CBE	Variant	tggaaaggacgaaacaccg	CCACTCTACTCCAGCCTGGG	GTTTAAGAGCTATGCTGGAAACAGCATAGCAAGTTTAAATAAGGCTAGTCCGTTATCAACTTGAAAAAGTGGCACCGAGTCGGTGCTTTTTTT	ATCGCGCCACTCTACTCCAGCCTGGGAGACTC	GTGG	AGATCGGAAGAGCACACGCAGGGTAGAAGCTA	tggaaaggacgaaacaccgCCACTCTACTCCAGCCTGGGGTTTAAGAGCTATGCTGGAAACAGCATAGCAAGTTTAAATAAGGCTAGTCCGTTATCAACTTGAAAAAGTGGCACCGAGTCGGTGCTTTTTTTATCGCGCCACTCTACTCCAGCCTGGGAGACTCGTGGAGATCGGAAGAGCACACGCAGGGTAGAAGCTA
rs1647281_Maj_CBE_753_g4	CBE	Variant	tggaaaggacgaaacaccg	CCACTCTACTCCAGCCTGG	GTTTAAGAGCTATGCTGGAAACAGCATAGCAAGTTTAAATAAGGCTAGTCCGTTATCAACTTGAAAAAGTGGCACCGAGTCGGTGCTTTTTTT	GATCGCGCCACTCTACTCCAGCCTGGGAGACT	GGAG	AGATCGGAAGAGCACACGCAGGGTAGAAGCTA	tggaaaggacgaaacaccgCCACTCTACTCCAGCCTGGGTTTAAGAGCTATGCTGGAAACAGCATAGCAAGTTTAAATAAGGCTAGTCCGTTATCAACTTGAAAAAGTGGCACCGAGTCGGTGCTTTTTTTGATCGCGCCACTCTACTCCAGCCTGGGAGACTGGAGAGATCGGAAGAGCACACGCAGGGTAGAAGCTA
rs1647281_Maj_CBE_753_g5	CBE	Variant	tggaaaggacgaaacaccg	CGCCACTCTACTCCAGCCTG	GTTTAAGAGCTATGCTGGAAACAGCATAGCAAGTTTAAATAAGGCTAGTCCGTTATCAACTTGAAAAAGTGGCACCGAGTCGGTGCTTTTTTT	AGATCGCGCCACTCTACTCCAGCCTGGGAGAC	CTGG	AGATCGGAAGAGCACACGCAGGGTAGAAGCTA	tggaaaggacgaaacaccgCGCCACTCTACTCCAGCCTGGTTTAAGAGCTATGCTGGAAACAGCATAGCAAGTTTAAATAAGGCTAGTCCGTTATCAACTTGAAAAAGTGGCACCGAGTCGGTGCTTTTTTTAGATCGCGCCACTCTACTCCAGCCTGGGAGACCTGGAGATCGGAAGAGCACACGCAGGGTAGAAGCTA
rs1647281_Min_CBE_1093_g1	CBE	Variant	tggaaaggacgaaacaccg	TGCAGTGGCGCGATCTAGG	GTTTAAGAGCTATGCTGGAAACAGCATAGCAAGTTTAAATAAGGCTAGTCCGTTATCAACTTGAAAAAGTGGCACCGAGTCGGTGCTTTTTTT	GCTGGAGTGCAGTGGCGCGATCTAGGCTCACC	AATT	AGATCGGAAGAGCACACGCAGGGTAGAAGCTA	tggaaaggacgaaacaccgTGCAGTGGCGCGATCTAGGGTTTAAGAGCTATGCTGGAAACAGCATAGCAAGTTTAAATAAGGCTAGTCCGTTATCAACTTGAAAAAGTGGCACCGAGTCGGTGCTTTTTTTGCTGGAGTGCAGTGGCGCGATCTAGGCTCACCAATTAGATCGGAAGAGCACACGCAGGGTAGAAGCTA
rs1647281_Min_CBE_1093_g2	CBE	Variant	tggaaaggacgaaacaccg	AGTGCAGTGGCGCGATCTAG	GTTTAAGAGCTATGCTGGAAACAGCATAGCAAGTTTAAATAAGGCTAGTCCGTTATCAACTTGAAAAAGTGGCACCGAGTCGGTGCTTTTTTT	GGCTGGAGTGCAGTGGCGCGATCTAGGCTCAC	TGTG	AGATCGGAAGAGCACACGCAGGGTAGAAGCTA	tggaaaggacgaaacaccgAGTGCAGTGGCGCGATCTAGGTTTAAGAGCTATGCTGGAAACAGCATAGCAAGTTTAAATAAGGCTAGTCCGTTATCAACTTGAAAAAGTGGCACCGAGTCGGTGCTTTTTTTGGCTGGAGTGCAGTGGCGCGATCTAGGCTCACTGTGAGATCGGAAGAGCACACGCAGGGTAGAAGCTA
rs1647281_Min_CBE_1093_g3	CBE	Variant	tggaaaggacgaaacaccg	AGTGCAGTGGCGCGATCTA	GTTTAAGAGCTATGCTGGAAACAGCATAGCAAGTTTAAATAAGGCTAGTCCGTTATCAACTTGAAAAAGTGGCACCGAGTCGGTGCTTTTTTT	AGGCTGGAGTGCAGTGGCGCGATCTAGGCTCA	GGGA	AGATCGGAAGAGCACACGCAGGGTAGAAGCTA	tggaaaggacgaaacaccgAGTGCAGTGGCGCGATCTAGTTTAAGAGCTATGCTGGAAACAGCATAGCAAGTTTAAATAAGGCTAGTCCGTTATCAACTTGAAAAAGTGGCACCGAGTCGGTGCTTTTTTTAGGCTGGAGTGCAGTGGCGCGATCTAGGCTCAGGGAAGATCGGAAGAGCACACGCAGGGTAGAAGCTA
rs1647281_Min_CBE_1093_g4	CBE	Variant	tggaaaggacgaaacaccg	GAGTGCAGTGGCGCGATCT	GTTTAAGAGCTATGCTGGAAACAGCATAGCAAGTTTAAATAAGGCTAGTCCGTTATCAACTTGAAAAAGTGGCACCGAGTCGGTGCTTTTTTT	CAGGCTGGAGTGCAGTGGCGCGATCTAGGCTC	CCGA	AGATCGGAAGAGCACACGCAGGGTAGAAGCTA	tggaaaggacgaaacaccgGAGTGCAGTGGCGCGATCTGTTTAAGAGCTATGCTGGAAACAGCATAGCAAGTTTAAATAAGGCTAGTCCGTTATCAACTTGAAAAAGTGGCACCGAGTCGGTGCTTTTTTTCAGGCTGGAGTGCAGTGGCGCGATCTAGGCTCCCGAAGATCGGAAGAGCACACGCAGGGTAGAAGCTA
rs1647281_Min_CBE_1093_g5	CBE	Variant	tggaaaggacgaaacaccg	TGGAGTGCAGTGGCGCGATC	GTTTAAGAGCTATGCTGGAAACAGCATAGCAAGTTTAAATAAGGCTAGTCCGTTATCAACTTGAAAAAGTGGCACCGAGTCGGTGCTTTTTTT	CCAGGCTGGAGTGCAGTGGCGCGATCTAGGCT	CCAT	AGATCGGAAGAGCACACGCAGGGTAGAAGCTA	tggaaaggacgaaacaccgTGGAGTGCAGTGGCGCGATCGTTTAAGAGCTATGCTGGAAACAGCATAGCAAGTTTAAATAAGGCTAGTCCGTTATCAACTTGAAAAAGTGGCACCGAGTCGGTGCTTTTTTTCCAGGCTGGAGTGCAGTGGCGCGATCTAGGCTCCATAGATCGGAAGAGCACACGCAGGGTAGAAGCTA
rs1661052_Maj_CBE_754_g1	CBE	Variant	tggaaaggacgaaacaccg	CACCCTCCCAAATTCCTGCC	GTTTAAGAGCTATGCTGGAAACAGCATAGCAAGTTTAAATAAGGCTAGTCCGTTATCAACTTGAAAAAGTGGCACCGAGTCGGTGCTTTTTTT	ACCAGTCACCCTCCCAAATTCCTGCCAGGCAG	TCCT	AGATCGGAAGAGCACACGCAGGGTAGAAGCTA	tggaaaggacgaaacaccgCACCCTCCCAAATTCCTGCCGTTTAAGAGCTATGCTGGAAACAGCATAGCAAGTTTAAATAAGGCTAGTCCGTTATCAACTTGAAAAAGTGGCACCGAGTCGGTGCTTTTTTTACCAGTCACCCTCCCAAATTCCTGCCAGGCAGTCCTAGATCGGAAGAGCACACGCAGGGTAGAAGCTA
rs1661052_Maj_CBE_754_g2	CBE	Variant	tggaaaggacgaaacaccg	TCACCCTCCCAAATTCCTGC	GTTTAAGAGCTATGCTGGAAACAGCATAGCAAGTTTAAATAAGGCTAGTCCGTTATCAACTTGAAAAAGTGGCACCGAGTCGGTGCTTTTTTT	GACCAGTCACCCTCCCAAATTCCTGCCAGGCA	TCGG	AGATCGGAAGAGCACACGCAGGGTAGAAGCTA	tggaaaggacgaaacaccgTCACCCTCCCAAATTCCTGCGTTTAAGAGCTATGCTGGAAACAGCATAGCAAGTTTAAATAAGGCTAGTCCGTTATCAACTTGAAAAAGTGGCACCGAGTCGGTGCTTTTTTTGACCAGTCACCCTCCCAAATTCCTGCCAGGCATCGGAGATCGGAAGAGCACACGCAGGGTAGAAGCTA
rs1661052_Maj_CBE_754_g3	CBE	Variant	tggaaaggacgaaacaccg	TCACCCTCCCAAATTCCTG	GTTTAAGAGCTATGCTGGAAACAGCATAGCAAGTTTAAATAAGGCTAGTCCGTTATCAACTTGAAAAAGTGGCACCGAGTCGGTGCTTTTTTT	GGACCAGTCACCCTCCCAAATTCCTGCCAGGC	ACGG	AGATCGGAAGAGCACACGCAGGGTAGAAGCTA	tggaaaggacgaaacaccgTCACCCTCCCAAATTCCTGGTTTAAGAGCTATGCTGGAAACAGCATAGCAAGTTTAAATAAGGCTAGTCCGTTATCAACTTGAAAAAGTGGCACCGAGTCGGTGCTTTTTTTGGACCAGTCACCCTCCCAAATTCCTGCCAGGCACGGAGATCGGAAGAGCACACGCAGGGTAGAAGCTA
rs1661052_Maj_CBE_754_g4	CBE	Variant	tggaaaggacgaaacaccg	AGTCACCCTCCCAAATTCCT	GTTTAAGAGCTATGCTGGAAACAGCATAGCAAGTTTAAATAAGGCTAGTCCGTTATCAACTTGAAAAAGTGGCACCGAGTCGGTGCTTTTTTT	GGGACCAGTCACCCTCCCAAATTCCTGCCAGG	AGCT	AGATCGGAAGAGCACACGCAGGGTAGAAGCTA	tggaaaggacgaaacaccgAGTCACCCTCCCAAATTCCTGTTTAAGAGCTATGCTGGAAACAGCATAGCAAGTTTAAATAAGGCTAGTCCGTTATCAACTTGAAAAAGTGGCACCGAGTCGGTGCTTTTTTTGGGACCAGTCACCCTCCCAAATTCCTGCCAGGAGCTAGATCGGAAGAGCACACGCAGGGTAGAAGCTA
rs1661052_Maj_CBE_754_g5	CBE	Variant	tggaaaggacgaaacaccg	CAGTCACCCTCCCAAATTCC	GTTTAAGAGCTATGCTGGAAACAGCATAGCAAGTTTAAATAAGGCTAGTCCGTTATCAACTTGAAAAAGTGGCACCGAGTCGGTGCTTTTTTT	GGGGACCAGTCACCCTCCCAAATTCCTGCCAG	TGCT	AGATCGGAAGAGCACACGCAGGGTAGAAGCTA	tggaaaggacgaaacaccgCAGTCACCCTCCCAAATTCCGTTTAAGAGCTATGCTGGAAACAGCATAGCAAGTTTAAATAAGGCTAGTCCGTTATCAACTTGAAAAAGTGGCACCGAGTCGGTGCTTTTTTTGGGGACCAGTCACCCTCCCAAATTCCTGCCAGTGCTAGATCGGAAGAGCACACGCAGGGTAGAAGCTA
rs16828576_Maj_CBE_755_g1	CBE	Variant	tggaaaggacgaaacaccg	ACCGCGGAGCCGCGGATTC	GTTTAAGAGCTATGCTGGAAACAGCATAGCAAGTTTAAATAAGGCTAGTCCGTTATCAACTTGAAAAAGTGGCACCGAGTCGGTGCTTTTTTT	GCCGAAGACCGCGGAGCCGCGGATTCAAAGAA	TACG	AGATCGGAAGAGCACACGCAGGGTAGAAGCTA	tggaaaggacgaaacaccgACCGCGGAGCCGCGGATTCGTTTAAGAGCTATGCTGGAAACAGCATAGCAAGTTTAAATAAGGCTAGTCCGTTATCAACTTGAAAAAGTGGCACCGAGTCGGTGCTTTTTTTGCCGAAGACCGCGGAGCCGCGGATTCAAAGAATACGAGATCGGAAGAGCACACGCAGGGTAGAAGCTA
rs16828576_Maj_CBE_755_g2	CBE	Variant	tggaaaggacgaaacaccg	AGACCGCGGAGCCGCGGATT	GTTTAAGAGCTATGCTGGAAACAGCATAGCAAGTTTAAATAAGGCTAGTCCGTTATCAACTTGAAAAAGTGGCACCGAGTCGGTGCTTTTTTT	CGCCGAAGACCGCGGAGCCGCGGATTCAAAGA	CTCT	AGATCGGAAGAGCACACGCAGGGTAGAAGCTA	tggaaaggacgaaacaccgAGACCGCGGAGCCGCGGATTGTTTAAGAGCTATGCTGGAAACAGCATAGCAAGTTTAAATAAGGCTAGTCCGTTATCAACTTGAAAAAGTGGCACCGAGTCGGTGCTTTTTTTCGCCGAAGACCGCGGAGCCGCGGATTCAAAGACTCTAGATCGGAAGAGCACACGCAGGGTAGAAGCTA
rs16828576_Maj_CBE_755_g3	CBE	Variant	tggaaaggacgaaacaccg	AAGACCGCGGAGCCGCGGAT	GTTTAAGAGCTATGCTGGAAACAGCATAGCAAGTTTAAATAAGGCTAGTCCGTTATCAACTTGAAAAAGTGGCACCGAGTCGGTGCTTTTTTT	ACGCCGAAGACCGCGGAGCCGCGGATTCAAAG	CACA	AGATCGGAAGAGCACACGCAGGGTAGAAGCTA	tggaaaggacgaaacaccgAAGACCGCGGAGCCGCGGATGTTTAAGAGCTATGCTGGAAACAGCATAGCAAGTTTAAATAAGGCTAGTCCGTTATCAACTTGAAAAAGTGGCACCGAGTCGGTGCTTTTTTTACGCCGAAGACCGCGGAGCCGCGGATTCAAAGCACAAGATCGGAAGAGCACACGCAGGGTAGAAGCTA
rs16828576_Maj_CBE_755_g4	CBE	Variant	tggaaaggacgaaacaccg	AAGACCGCGGAGCCGCGGA	GTTTAAGAGCTATGCTGGAAACAGCATAGCAAGTTTAAATAAGGCTAGTCCGTTATCAACTTGAAAAAGTGGCACCGAGTCGGTGCTTTTTTT	GACGCCGAAGACCGCGGAGCCGCGGATTCAAA	GGGT	AGATCGGAAGAGCACACGCAGGGTAGAAGCTA	tggaaaggacgaaacaccgAAGACCGCGGAGCCGCGGAGTTTAAGAGCTATGCTGGAAACAGCATAGCAAGTTTAAATAAGGCTAGTCCGTTATCAACTTGAAAAAGTGGCACCGAGTCGGTGCTTTTTTTGACGCCGAAGACCGCGGAGCCGCGGATTCAAAGGGTAGATCGGAAGAGCACACGCAGGGTAGAAGCTA
rs16828576_Maj_CBE_755_g5	CBE	Variant	tggaaaggacgaaacaccg	CGAAGACCGCGGAGCCGCGG	GTTTAAGAGCTATGCTGGAAACAGCATAGCAAGTTTAAATAAGGCTAGTCCGTTATCAACTTGAAAAAGTGGCACCGAGTCGGTGCTTTTTTT	TGACGCCGAAGACCGCGGAGCCGCGGATTCAA	GGCT	AGATCGGAAGAGCACACGCAGGGTAGAAGCTA	tggaaaggacgaaacaccgCGAAGACCGCGGAGCCGCGGGTTTAAGAGCTATGCTGGAAACAGCATAGCAAGTTTAAATAAGGCTAGTCCGTTATCAACTTGAAAAAGTGGCACCGAGTCGGTGCTTTTTTTTGACGCCGAAGACCGCGGAGCCGCGGATTCAAGGCTAGATCGGAAGAGCACACGCAGGGTAGAAGCTA
rs16844296_Maj_CBE_756_g1	CBE	Variant	tggaaaggacgaaacaccg	CTCGTTACCGAGTGTCATT	GTTTAAGAGCTATGCTGGAAACAGCATAGCAAGTTTAAATAAGGCTAGTCCGTTATCAACTTGAAAAAGTGGCACCGAGTCGGTGCTTTTTTT	GTTCAAGCTCGTTACCGAGTGTCATTATCATC	GTTT	AGATCGGAAGAGCACACGCAGGGTAGAAGCTA	tggaaaggacgaaacaccgCTCGTTACCGAGTGTCATTGTTTAAGAGCTATGCTGGAAACAGCATAGCAAGTTTAAATAAGGCTAGTCCGTTATCAACTTGAAAAAGTGGCACCGAGTCGGTGCTTTTTTTGTTCAAGCTCGTTACCGAGTGTCATTATCATCGTTTAGATCGGAAGAGCACACGCAGGGTAGAAGCTA
rs16844296_Maj_CBE_756_g2	CBE	Variant	tggaaaggacgaaacaccg	AGCTCGTTACCGAGTGTCAT	GTTTAAGAGCTATGCTGGAAACAGCATAGCAAGTTTAAATAAGGCTAGTCCGTTATCAACTTGAAAAAGTGGCACCGAGTCGGTGCTTTTTTT	TGTTCAAGCTCGTTACCGAGTGTCATTATCAT	AACA	AGATCGGAAGAGCACACGCAGGGTAGAAGCTA	tggaaaggacgaaacaccgAGCTCGTTACCGAGTGTCATGTTTAAGAGCTATGCTGGAAACAGCATAGCAAGTTTAAATAAGGCTAGTCCGTTATCAACTTGAAAAAGTGGCACCGAGTCGGTGCTTTTTTTTGTTCAAGCTCGTTACCGAGTGTCATTATCATAACAAGATCGGAAGAGCACACGCAGGGTAGAAGCTA
rs16844296_Maj_CBE_756_g3	CBE	Variant	tggaaaggacgaaacaccg	AAGCTCGTTACCGAGTGTCA	GTTTAAGAGCTATGCTGGAAACAGCATAGCAAGTTTAAATAAGGCTAGTCCGTTATCAACTTGAAAAAGTGGCACCGAGTCGGTGCTTTTTTT	GTGTTCAAGCTCGTTACCGAGTGTCATTATCA	CGCT	AGATCGGAAGAGCACACGCAGGGTAGAAGCTA	tggaaaggacgaaacaccgAAGCTCGTTACCGAGTGTCAGTTTAAGAGCTATGCTGGAAACAGCATAGCAAGTTTAAATAAGGCTAGTCCGTTATCAACTTGAAAAAGTGGCACCGAGTCGGTGCTTTTTTTGTGTTCAAGCTCGTTACCGAGTGTCATTATCACGCTAGATCGGAAGAGCACACGCAGGGTAGAAGCTA
rs16844296_Maj_CBE_756_g4	CBE	Variant	tggaaaggacgaaacaccg	CAAGCTCGTTACCGAGTGTC	GTTTAAGAGCTATGCTGGAAACAGCATAGCAAGTTTAAATAAGGCTAGTCCGTTATCAACTTGAAAAAGTGGCACCGAGTCGGTGCTTTTTTT	AGTGTTCAAGCTCGTTACCGAGTGTCATTATC	TGAG	AGATCGGAAGAGCACACGCAGGGTAGAAGCTA	tggaaaggacgaaacaccgCAAGCTCGTTACCGAGTGTCGTTTAAGAGCTATGCTGGAAACAGCATAGCAAGTTTAAATAAGGCTAGTCCGTTATCAACTTGAAAAAGTGGCACCGAGTCGGTGCTTTTTTTAGTGTTCAAGCTCGTTACCGAGTGTCATTATCTGAGAGATCGGAAGAGCACACGCAGGGTAGAAGCTA
rs16844296_Maj_CBE_756_g5	CBE	Variant	tggaaaggacgaaacaccg	TCAAGCTCGTTACCGAGTGT	GTTTAAGAGCTATGCTGGAAACAGCATAGCAAGTTTAAATAAGGCTAGTCCGTTATCAACTTGAAAAAGTGGCACCGAGTCGGTGCTTTTTTT	AAGTGTTCAAGCTCGTTACCGAGTGTCATTAT	GTAT	AGATCGGAAGAGCACACGCAGGGTAGAAGCTA	tggaaaggacgaaacaccgTCAAGCTCGTTACCGAGTGTGTTTAAGAGCTATGCTGGAAACAGCATAGCAAGTTTAAATAAGGCTAGTCCGTTATCAACTTGAAAAAGTGGCACCGAGTCGGTGCTTTTTTTAAGTGTTCAAGCTCGTTACCGAGTGTCATTATGTATAGATCGGAAGAGCACACGCAGGGTAGAAGCTA
rs16926246_Maj_CBE_757_g1	CBE	Variant	tggaaaggacgaaacaccg	TGCCGCTCTGCTTGCTGGGG	GTTTAAGAGCTATGCTGGAAACAGCATAGCAAGTTTAAATAAGGCTAGTCCGTTATCAACTTGAAAAAGTGGCACCGAGTCGGTGCTTTTTTT	TTGGAGTGCCGCTCTGCTTGCTGGGGGCCTGG	TGTT	AGATCGGAAGAGCACACGCAGGGTAGAAGCTA	tggaaaggacgaaacaccgTGCCGCTCTGCTTGCTGGGGGTTTAAGAGCTATGCTGGAAACAGCATAGCAAGTTTAAATAAGGCTAGTCCGTTATCAACTTGAAAAAGTGGCACCGAGTCGGTGCTTTTTTTTTGGAGTGCCGCTCTGCTTGCTGGGGGCCTGGTGTTAGATCGGAAGAGCACACGCAGGGTAGAAGCTA
rs16926246_Maj_CBE_757_g2	CBE	Variant	tggaaaggacgaaacaccg	TGCCGCTCTGCTTGCTGGG	GTTTAAGAGCTATGCTGGAAACAGCATAGCAAGTTTAAATAAGGCTAGTCCGTTATCAACTTGAAAAAGTGGCACCGAGTCGGTGCTTTTTTT	GTTGGAGTGCCGCTCTGCTTGCTGGGGGCCTG	TTCG	AGATCGGAAGAGCACACGCAGGGTAGAAGCTA	tggaaaggacgaaacaccgTGCCGCTCTGCTTGCTGGGGTTTAAGAGCTATGCTGGAAACAGCATAGCAAGTTTAAATAAGGCTAGTCCGTTATCAACTTGAAAAAGTGGCACCGAGTCGGTGCTTTTTTTGTTGGAGTGCCGCTCTGCTTGCTGGGGGCCTGTTCGAGATCGGAAGAGCACACGCAGGGTAGAAGCTA
rs16926246_Maj_CBE_757_g3	CBE	Variant	tggaaaggacgaaacaccg	AGTGCCGCTCTGCTTGCTGG	GTTTAAGAGCTATGCTGGAAACAGCATAGCAAGTTTAAATAAGGCTAGTCCGTTATCAACTTGAAAAAGTGGCACCGAGTCGGTGCTTTTTTT	AGTTGGAGTGCCGCTCTGCTTGCTGGGGGCCT	ACAA	AGATCGGAAGAGCACACGCAGGGTAGAAGCTA	tggaaaggacgaaacaccgAGTGCCGCTCTGCTTGCTGGGTTTAAGAGCTATGCTGGAAACAGCATAGCAAGTTTAAATAAGGCTAGTCCGTTATCAACTTGAAAAAGTGGCACCGAGTCGGTGCTTTTTTTAGTTGGAGTGCCGCTCTGCTTGCTGGGGGCCTACAAAGATCGGAAGAGCACACGCAGGGTAGAAGCTA
rs16926246_Maj_CBE_757_g4	CBE	Variant	tggaaaggacgaaacaccg	AGTGCCGCTCTGCTTGCTG	GTTTAAGAGCTATGCTGGAAACAGCATAGCAAGTTTAAATAAGGCTAGTCCGTTATCAACTTGAAAAAGTGGCACCGAGTCGGTGCTTTTTTT	AAGTTGGAGTGCCGCTCTGCTTGCTGGGGGCC	CATG	AGATCGGAAGAGCACACGCAGGGTAGAAGCTA	tggaaaggacgaaacaccgAGTGCCGCTCTGCTTGCTGGTTTAAGAGCTATGCTGGAAACAGCATAGCAAGTTTAAATAAGGCTAGTCCGTTATCAACTTGAAAAAGTGGCACCGAGTCGGTGCTTTTTTTAAGTTGGAGTGCCGCTCTGCTTGCTGGGGGCCCATGAGATCGGAAGAGCACACGCAGGGTAGAAGCTA
rs16926246_Maj_CBE_757_g5	CBE	Variant	tggaaaggacgaaacaccg	GAGTGCCGCTCTGCTTGCT	GTTTAAGAGCTATGCTGGAAACAGCATAGCAAGTTTAAATAAGGCTAGTCCGTTATCAACTTGAAAAAGTGGCACCGAGTCGGTGCTTTTTTT	GAAGTTGGAGTGCCGCTCTGCTTGCTGGGGGC	ATGA	AGATCGGAAGAGCACACGCAGGGTAGAAGCTA	tggaaaggacgaaacaccgGAGTGCCGCTCTGCTTGCTGTTTAAGAGCTATGCTGGAAACAGCATAGCAAGTTTAAATAAGGCTAGTCCGTTATCAACTTGAAAAAGTGGCACCGAGTCGGTGCTTTTTTTGAAGTTGGAGTGCCGCTCTGCTTGCTGGGGGCATGAAGATCGGAAGAGCACACGCAGGGTAGAAGCTA
rs16937397_Maj_CBE_758_g1	CBE	Variant	tggaaaggacgaaacaccg	ATTCTTGATCACTATAGCAT	GTTTAAGAGCTATGCTGGAAACAGCATAGCAAGTTTAAATAAGGCTAGTCCGTTATCAACTTGAAAAAGTGGCACCGAGTCGGTGCTTTTTTT	TCCTTTATTCTTGATCACTATAGCATGCAAAA	TACT	AGATCGGAAGAGCACACGCAGGGTAGAAGCTA	tggaaaggacgaaacaccgATTCTTGATCACTATAGCATGTTTAAGAGCTATGCTGGAAACAGCATAGCAAGTTTAAATAAGGCTAGTCCGTTATCAACTTGAAAAAGTGGCACCGAGTCGGTGCTTTTTTTTCCTTTATTCTTGATCACTATAGCATGCAAAATACTAGATCGGAAGAGCACACGCAGGGTAGAAGCTA
rs16937397_Maj_CBE_758_g2	CBE	Variant	tggaaaggacgaaacaccg	TATTCTTGATCACTATAGCA	GTTTAAGAGCTATGCTGGAAACAGCATAGCAAGTTTAAATAAGGCTAGTCCGTTATCAACTTGAAAAAGTGGCACCGAGTCGGTGCTTTTTTT	ATCCTTTATTCTTGATCACTATAGCATGCAAA	CGAA	AGATCGGAAGAGCACACGCAGGGTAGAAGCTA	tggaaaggacgaaacaccgTATTCTTGATCACTATAGCAGTTTAAGAGCTATGCTGGAAACAGCATAGCAAGTTTAAATAAGGCTAGTCCGTTATCAACTTGAAAAAGTGGCACCGAGTCGGTGCTTTTTTTATCCTTTATTCTTGATCACTATAGCATGCAAACGAAAGATCGGAAGAGCACACGCAGGGTAGAAGCTA
rs16937397_Maj_CBE_758_g3	CBE	Variant	tggaaaggacgaaacaccg	TTATTCTTGATCACTATAGC	GTTTAAGAGCTATGCTGGAAACAGCATAGCAAGTTTAAATAAGGCTAGTCCGTTATCAACTTGAAAAAGTGGCACCGAGTCGGTGCTTTTTTT	TATCCTTTATTCTTGATCACTATAGCATGCAA	AGGA	AGATCGGAAGAGCACACGCAGGGTAGAAGCTA	tggaaaggacgaaacaccgTTATTCTTGATCACTATAGCGTTTAAGAGCTATGCTGGAAACAGCATAGCAAGTTTAAATAAGGCTAGTCCGTTATCAACTTGAAAAAGTGGCACCGAGTCGGTGCTTTTTTTTATCCTTTATTCTTGATCACTATAGCATGCAAAGGAAGATCGGAAGAGCACACGCAGGGTAGAAGCTA
rs16937397_Maj_CBE_758_g4	CBE	Variant	tggaaaggacgaaacaccg	TTTATTCTTGATCACTATAG	GTTTAAGAGCTATGCTGGAAACAGCATAGCAAGTTTAAATAAGGCTAGTCCGTTATCAACTTGAAAAAGTGGCACCGAGTCGGTGCTTTTTTT	GTATCCTTTATTCTTGATCACTATAGCATGCA	CTAT	AGATCGGAAGAGCACACGCAGGGTAGAAGCTA	tggaaaggacgaaacaccgTTTATTCTTGATCACTATAGGTTTAAGAGCTATGCTGGAAACAGCATAGCAAGTTTAAATAAGGCTAGTCCGTTATCAACTTGAAAAAGTGGCACCGAGTCGGTGCTTTTTTTGTATCCTTTATTCTTGATCACTATAGCATGCACTATAGATCGGAAGAGCACACGCAGGGTAGAAGCTA
rs16937397_Maj_CBE_758_g5	CBE	Variant	tggaaaggacgaaacaccg	CTTTATTCTTGATCACTATA	GTTTAAGAGCTATGCTGGAAACAGCATAGCAAGTTTAAATAAGGCTAGTCCGTTATCAACTTGAAAAAGTGGCACCGAGTCGGTGCTTTTTTT	GGTATCCTTTATTCTTGATCACTATAGCATGC	TGAT	AGATCGGAAGAGCACACGCAGGGTAGAAGCTA	tggaaaggacgaaacaccgCTTTATTCTTGATCACTATAGTTTAAGAGCTATGCTGGAAACAGCATAGCAAGTTTAAATAAGGCTAGTCCGTTATCAACTTGAAAAAGTGGCACCGAGTCGGTGCTTTTTTTGGTATCCTTTATTCTTGATCACTATAGCATGCTGATAGATCGGAAGAGCACACGCAGGGTAGAAGCTA
rs16937435_Maj_CBE_759_g1	CBE	Variant	tggaaaggacgaaacaccg	TAGCTTTACTGAACACCCTT	GTTTAAGAGCTATGCTGGAAACAGCATAGCAAGTTTAAATAAGGCTAGTCCGTTATCAACTTGAAAAAGTGGCACCGAGTCGGTGCTTTTTTT	GCTTTGTAGCTTTACTGAACACCCTTTCTTAC	CTAA	AGATCGGAAGAGCACACGCAGGGTAGAAGCTA	tggaaaggacgaaacaccgTAGCTTTACTGAACACCCTTGTTTAAGAGCTATGCTGGAAACAGCATAGCAAGTTTAAATAAGGCTAGTCCGTTATCAACTTGAAAAAGTGGCACCGAGTCGGTGCTTTTTTTGCTTTGTAGCTTTACTGAACACCCTTTCTTACCTAAAGATCGGAAGAGCACACGCAGGGTAGAAGCTA
rs16937435_Maj_CBE_759_g2	CBE	Variant	tggaaaggacgaaacaccg	TAGCTTTACTGAACACCCT	GTTTAAGAGCTATGCTGGAAACAGCATAGCAAGTTTAAATAAGGCTAGTCCGTTATCAACTTGAAAAAGTGGCACCGAGTCGGTGCTTTTTTT	TGCTTTGTAGCTTTACTGAACACCCTTTCTTA	AATC	AGATCGGAAGAGCACACGCAGGGTAGAAGCTA	tggaaaggacgaaacaccgTAGCTTTACTGAACACCCTGTTTAAGAGCTATGCTGGAAACAGCATAGCAAGTTTAAATAAGGCTAGTCCGTTATCAACTTGAAAAAGTGGCACCGAGTCGGTGCTTTTTTTTGCTTTGTAGCTTTACTGAACACCCTTTCTTAAATCAGATCGGAAGAGCACACGCAGGGTAGAAGCTA
rs16937435_Maj_CBE_759_g3	CBE	Variant	tggaaaggacgaaacaccg	TGTAGCTTTACTGAACACCC	GTTTAAGAGCTATGCTGGAAACAGCATAGCAAGTTTAAATAAGGCTAGTCCGTTATCAACTTGAAAAAGTGGCACCGAGTCGGTGCTTTTTTT	GTGCTTTGTAGCTTTACTGAACACCCTTTCTT	TAAG	AGATCGGAAGAGCACACGCAGGGTAGAAGCTA	tggaaaggacgaaacaccgTGTAGCTTTACTGAACACCCGTTTAAGAGCTATGCTGGAAACAGCATAGCAAGTTTAAATAAGGCTAGTCCGTTATCAACTTGAAAAAGTGGCACCGAGTCGGTGCTTTTTTTGTGCTTTGTAGCTTTACTGAACACCCTTTCTTTAAGAGATCGGAAGAGCACACGCAGGGTAGAAGCTA
rs16937435_Maj_CBE_759_g4	CBE	Variant	tggaaaggacgaaacaccg	TTGTAGCTTTACTGAACACC	GTTTAAGAGCTATGCTGGAAACAGCATAGCAAGTTTAAATAAGGCTAGTCCGTTATCAACTTGAAAAAGTGGCACCGAGTCGGTGCTTTTTTT	TGTGCTTTGTAGCTTTACTGAACACCCTTTCT	TAAA	AGATCGGAAGAGCACACGCAGGGTAGAAGCTA	tggaaaggacgaaacaccgTTGTAGCTTTACTGAACACCGTTTAAGAGCTATGCTGGAAACAGCATAGCAAGTTTAAATAAGGCTAGTCCGTTATCAACTTGAAAAAGTGGCACCGAGTCGGTGCTTTTTTTTGTGCTTTGTAGCTTTACTGAACACCCTTTCTTAAAAGATCGGAAGAGCACACGCAGGGTAGAAGCTA
rs16937435_Maj_CBE_759_g5	CBE	Variant	tggaaaggacgaaacaccg	TTTGTAGCTTTACTGAACAC	GTTTAAGAGCTATGCTGGAAACAGCATAGCAAGTTTAAATAAGGCTAGTCCGTTATCAACTTGAAAAAGTGGCACCGAGTCGGTGCTTTTTTT	CTGTGCTTTGTAGCTTTACTGAACACCCTTTC	AGAT	AGATCGGAAGAGCACACGCAGGGTAGAAGCTA	tggaaaggacgaaacaccgTTTGTAGCTTTACTGAACACGTTTAAGAGCTATGCTGGAAACAGCATAGCAAGTTTAAATAAGGCTAGTCCGTTATCAACTTGAAAAAGTGGCACCGAGTCGGTGCTTTTTTTCTGTGCTTTGTAGCTTTACTGAACACCCTTTCAGATAGATCGGAAGAGCACACGCAGGGTAGAAGCTA
rs17029617_Maj_CBE_760_g1	CBE	Variant	tggaaaggacgaaacaccg	AATCTTAACAGAATCTCAAA	GTTTAAGAGCTATGCTGGAAACAGCATAGCAAGTTTAAATAAGGCTAGTCCGTTATCAACTTGAAAAAGTGGCACCGAGTCGGTGCTTTTTTT	CCCATAAATCTTAACAGAATCTCAAAGATCCT	GTAG	AGATCGGAAGAGCACACGCAGGGTAGAAGCTA	tggaaaggacgaaacaccgAATCTTAACAGAATCTCAAAGTTTAAGAGCTATGCTGGAAACAGCATAGCAAGTTTAAATAAGGCTAGTCCGTTATCAACTTGAAAAAGTGGCACCGAGTCGGTGCTTTTTTTCCCATAAATCTTAACAGAATCTCAAAGATCCTGTAGAGATCGGAAGAGCACACGCAGGGTAGAAGCTA
rs17029617_Maj_CBE_760_g2	CBE	Variant	tggaaaggacgaaacaccg	AAATCTTAACAGAATCTCAA	GTTTAAGAGCTATGCTGGAAACAGCATAGCAAGTTTAAATAAGGCTAGTCCGTTATCAACTTGAAAAAGTGGCACCGAGTCGGTGCTTTTTTT	ACCCATAAATCTTAACAGAATCTCAAAGATCC	GCGG	AGATCGGAAGAGCACACGCAGGGTAGAAGCTA	tggaaaggacgaaacaccgAAATCTTAACAGAATCTCAAGTTTAAGAGCTATGCTGGAAACAGCATAGCAAGTTTAAATAAGGCTAGTCCGTTATCAACTTGAAAAAGTGGCACCGAGTCGGTGCTTTTTTTACCCATAAATCTTAACAGAATCTCAAAGATCCGCGGAGATCGGAAGAGCACACGCAGGGTAGAAGCTA
rs17029617_Maj_CBE_760_g3	CBE	Variant	tggaaaggacgaaacaccg	TAAATCTTAACAGAATCTCA	GTTTAAGAGCTATGCTGGAAACAGCATAGCAAGTTTAAATAAGGCTAGTCCGTTATCAACTTGAAAAAGTGGCACCGAGTCGGTGCTTTTTTT	GACCCATAAATCTTAACAGAATCTCAAAGATC	CTGC	AGATCGGAAGAGCACACGCAGGGTAGAAGCTA	tggaaaggacgaaacaccgTAAATCTTAACAGAATCTCAGTTTAAGAGCTATGCTGGAAACAGCATAGCAAGTTTAAATAAGGCTAGTCCGTTATCAACTTGAAAAAGTGGCACCGAGTCGGTGCTTTTTTTGACCCATAAATCTTAACAGAATCTCAAAGATCCTGCAGATCGGAAGAGCACACGCAGGGTAGAAGCTA
rs17029617_Maj_CBE_760_g4	CBE	Variant	tggaaaggacgaaacaccg	ATAAATCTTAACAGAATCTC	GTTTAAGAGCTATGCTGGAAACAGCATAGCAAGTTTAAATAAGGCTAGTCCGTTATCAACTTGAAAAAGTGGCACCGAGTCGGTGCTTTTTTT	GGACCCATAAATCTTAACAGAATCTCAAAGAT	AAAG	AGATCGGAAGAGCACACGCAGGGTAGAAGCTA	tggaaaggacgaaacaccgATAAATCTTAACAGAATCTCGTTTAAGAGCTATGCTGGAAACAGCATAGCAAGTTTAAATAAGGCTAGTCCGTTATCAACTTGAAAAAGTGGCACCGAGTCGGTGCTTTTTTTGGACCCATAAATCTTAACAGAATCTCAAAGATAAAGAGATCGGAAGAGCACACGCAGGGTAGAAGCTA
rs17029617_Maj_CBE_760_g5	CBE	Variant	tggaaaggacgaaacaccg	CATAAATCTTAACAGAATCT	GTTTAAGAGCTATGCTGGAAACAGCATAGCAAGTTTAAATAAGGCTAGTCCGTTATCAACTTGAAAAAGTGGCACCGAGTCGGTGCTTTTTTT	TGGACCCATAAATCTTAACAGAATCTCAAAGA	ACAG	AGATCGGAAGAGCACACGCAGGGTAGAAGCTA	tggaaaggacgaaacaccgCATAAATCTTAACAGAATCTGTTTAAGAGCTATGCTGGAAACAGCATAGCAAGTTTAAATAAGGCTAGTCCGTTATCAACTTGAAAAAGTGGCACCGAGTCGGTGCTTTTTTTTGGACCCATAAATCTTAACAGAATCTCAAAGAACAGAGATCGGAAGAGCACACGCAGGGTAGAAGCTA
rs17050272_Maj_CBE_761_g1	CBE	Variant	tggaaaggacgaaacaccg	TTCCATTTGCCTAATGTTGA	GTTTAAGAGCTATGCTGGAAACAGCATAGCAAGTTTAAATAAGGCTAGTCCGTTATCAACTTGAAAAAGTGGCACCGAGTCGGTGCTTTTTTT	GAGGACTTCCATTTGCCTAATGTTGAGTAAGA	ATAA	AGATCGGAAGAGCACACGCAGGGTAGAAGCTA	tggaaaggacgaaacaccgTTCCATTTGCCTAATGTTGAGTTTAAGAGCTATGCTGGAAACAGCATAGCAAGTTTAAATAAGGCTAGTCCGTTATCAACTTGAAAAAGTGGCACCGAGTCGGTGCTTTTTTTGAGGACTTCCATTTGCCTAATGTTGAGTAAGAATAAAGATCGGAAGAGCACACGCAGGGTAGAAGCTA
rs17050272_Maj_CBE_761_g2	CBE	Variant	tggaaaggacgaaacaccg	CTTCCATTTGCCTAATGTTG	GTTTAAGAGCTATGCTGGAAACAGCATAGCAAGTTTAAATAAGGCTAGTCCGTTATCAACTTGAAAAAGTGGCACCGAGTCGGTGCTTTTTTT	GGAGGACTTCCATTTGCCTAATGTTGAGTAAG	CCGG	AGATCGGAAGAGCACACGCAGGGTAGAAGCTA	tggaaaggacgaaacaccgCTTCCATTTGCCTAATGTTGGTTTAAGAGCTATGCTGGAAACAGCATAGCAAGTTTAAATAAGGCTAGTCCGTTATCAACTTGAAAAAGTGGCACCGAGTCGGTGCTTTTTTTGGAGGACTTCCATTTGCCTAATGTTGAGTAAGCCGGAGATCGGAAGAGCACACGCAGGGTAGAAGCTA
rs17050272_Maj_CBE_761_g3	CBE	Variant	tggaaaggacgaaacaccg	ACTTCCATTTGCCTAATGTT	GTTTAAGAGCTATGCTGGAAACAGCATAGCAAGTTTAAATAAGGCTAGTCCGTTATCAACTTGAAAAAGTGGCACCGAGTCGGTGCTTTTTTT	GGGAGGACTTCCATTTGCCTAATGTTGAGTAA	CTAG	AGATCGGAAGAGCACACGCAGGGTAGAAGCTA	tggaaaggacgaaacaccgACTTCCATTTGCCTAATGTTGTTTAAGAGCTATGCTGGAAACAGCATAGCAAGTTTAAATAAGGCTAGTCCGTTATCAACTTGAAAAAGTGGCACCGAGTCGGTGCTTTTTTTGGGAGGACTTCCATTTGCCTAATGTTGAGTAACTAGAGATCGGAAGAGCACACGCAGGGTAGAAGCTA
rs17050272_Maj_CBE_761_g4	CBE	Variant	tggaaaggacgaaacaccg	ACTTCCATTTGCCTAATGT	GTTTAAGAGCTATGCTGGAAACAGCATAGCAAGTTTAAATAAGGCTAGTCCGTTATCAACTTGAAAAAGTGGCACCGAGTCGGTGCTTTTTTT	TGGGAGGACTTCCATTTGCCTAATGTTGAGTA	TATT	AGATCGGAAGAGCACACGCAGGGTAGAAGCTA	tggaaaggacgaaacaccgACTTCCATTTGCCTAATGTGTTTAAGAGCTATGCTGGAAACAGCATAGCAAGTTTAAATAAGGCTAGTCCGTTATCAACTTGAAAAAGTGGCACCGAGTCGGTGCTTTTTTTTGGGAGGACTTCCATTTGCCTAATGTTGAGTATATTAGATCGGAAGAGCACACGCAGGGTAGAAGCTA
rs17050272_Maj_CBE_761_g5	CBE	Variant	tggaaaggacgaaacaccg	GACTTCCATTTGCCTAATG	GTTTAAGAGCTATGCTGGAAACAGCATAGCAAGTTTAAATAAGGCTAGTCCGTTATCAACTTGAAAAAGTGGCACCGAGTCGGTGCTTTTTTT	CTGGGAGGACTTCCATTTGCCTAATGTTGAGT	GAAT	AGATCGGAAGAGCACACGCAGGGTAGAAGCTA	tggaaaggacgaaacaccgGACTTCCATTTGCCTAATGGTTTAAGAGCTATGCTGGAAACAGCATAGCAAGTTTAAATAAGGCTAGTCCGTTATCAACTTGAAAAAGTGGCACCGAGTCGGTGCTTTTTTTCTGGGAGGACTTCCATTTGCCTAATGTTGAGTGAATAGATCGGAAGAGCACACGCAGGGTAGAAGCTA
rs17111503_Min_CBE_1094_g1	CBE	Variant	tggaaaggacgaaacaccg	GACCACCTACCTCCACTAT	GTTTAAGAGCTATGCTGGAAACAGCATAGCAAGTTTAAATAAGGCTAGTCCGTTATCAACTTGAAAAAGTGGCACCGAGTCGGTGCTTTTTTT	CCGCAGGGACCACCTACCTCCACTATCTCCTC	AGTC	AGATCGGAAGAGCACACGCAGGGTAGAAGCTA	tggaaaggacgaaacaccgGACCACCTACCTCCACTATGTTTAAGAGCTATGCTGGAAACAGCATAGCAAGTTTAAATAAGGCTAGTCCGTTATCAACTTGAAAAAGTGGCACCGAGTCGGTGCTTTTTTTCCGCAGGGACCACCTACCTCCACTATCTCCTCAGTCAGATCGGAAGAGCACACGCAGGGTAGAAGCTA
rs17111503_Min_CBE_1094_g2	CBE	Variant	tggaaaggacgaaacaccg	GGACCACCTACCTCCACTA	GTTTAAGAGCTATGCTGGAAACAGCATAGCAAGTTTAAATAAGGCTAGTCCGTTATCAACTTGAAAAAGTGGCACCGAGTCGGTGCTTTTTTT	TCCGCAGGGACCACCTACCTCCACTATCTCCT	TGTA	AGATCGGAAGAGCACACGCAGGGTAGAAGCTA	tggaaaggacgaaacaccgGGACCACCTACCTCCACTAGTTTAAGAGCTATGCTGGAAACAGCATAGCAAGTTTAAATAAGGCTAGTCCGTTATCAACTTGAAAAAGTGGCACCGAGTCGGTGCTTTTTTTTCCGCAGGGACCACCTACCTCCACTATCTCCTTGTAAGATCGGAAGAGCACACGCAGGGTAGAAGCTA
rs17111503_Min_CBE_1094_g3	CBE	Variant	tggaaaggacgaaacaccg	AGGGACCACCTACCTCCACT	GTTTAAGAGCTATGCTGGAAACAGCATAGCAAGTTTAAATAAGGCTAGTCCGTTATCAACTTGAAAAAGTGGCACCGAGTCGGTGCTTTTTTT	CTCCGCAGGGACCACCTACCTCCACTATCTCC	TCAT	AGATCGGAAGAGCACACGCAGGGTAGAAGCTA	tggaaaggacgaaacaccgAGGGACCACCTACCTCCACTGTTTAAGAGCTATGCTGGAAACAGCATAGCAAGTTTAAATAAGGCTAGTCCGTTATCAACTTGAAAAAGTGGCACCGAGTCGGTGCTTTTTTTCTCCGCAGGGACCACCTACCTCCACTATCTCCTCATAGATCGGAAGAGCACACGCAGGGTAGAAGCTA
rs17111503_Min_CBE_1094_g4	CBE	Variant	tggaaaggacgaaacaccg	CAGGGACCACCTACCTCCAC	GTTTAAGAGCTATGCTGGAAACAGCATAGCAAGTTTAAATAAGGCTAGTCCGTTATCAACTTGAAAAAGTGGCACCGAGTCGGTGCTTTTTTT	CCTCCGCAGGGACCACCTACCTCCACTATCTC	CTTG	AGATCGGAAGAGCACACGCAGGGTAGAAGCTA	tggaaaggacgaaacaccgCAGGGACCACCTACCTCCACGTTTAAGAGCTATGCTGGAAACAGCATAGCAAGTTTAAATAAGGCTAGTCCGTTATCAACTTGAAAAAGTGGCACCGAGTCGGTGCTTTTTTTCCTCCGCAGGGACCACCTACCTCCACTATCTCCTTGAGATCGGAAGAGCACACGCAGGGTAGAAGCTA
rs17111503_Min_CBE_1094_g5	CBE	Variant	tggaaaggacgaaacaccg	CAGGGACCACCTACCTCCA	GTTTAAGAGCTATGCTGGAAACAGCATAGCAAGTTTAAATAAGGCTAGTCCGTTATCAACTTGAAAAAGTGGCACCGAGTCGGTGCTTTTTTT	GCCTCCGCAGGGACCACCTACCTCCACTATCT	CACC	AGATCGGAAGAGCACACGCAGGGTAGAAGCTA	tggaaaggacgaaacaccgCAGGGACCACCTACCTCCAGTTTAAGAGCTATGCTGGAAACAGCATAGCAAGTTTAAATAAGGCTAGTCCGTTATCAACTTGAAAAAGTGGCACCGAGTCGGTGCTTTTTTTGCCTCCGCAGGGACCACCTACCTCCACTATCTCACCAGATCGGAAGAGCACACGCAGGGTAGAAGCTA
rs17212483_Maj_CBE_762_g1	CBE	Variant	tggaaaggacgaaacaccg	ATACGCTATTTGCCATTTGA	GTTTAAGAGCTATGCTGGAAACAGCATAGCAAGTTTAAATAAGGCTAGTCCGTTATCAACTTGAAAAAGTGGCACCGAGTCGGTGCTTTTTTT	CTTTGCATACGCTATTTGCCATTTGAGTTCTT	TTTA	AGATCGGAAGAGCACACGCAGGGTAGAAGCTA	tggaaaggacgaaacaccgATACGCTATTTGCCATTTGAGTTTAAGAGCTATGCTGGAAACAGCATAGCAAGTTTAAATAAGGCTAGTCCGTTATCAACTTGAAAAAGTGGCACCGAGTCGGTGCTTTTTTTCTTTGCATACGCTATTTGCCATTTGAGTTCTTTTTAAGATCGGAAGAGCACACGCAGGGTAGAAGCTA
rs17212483_Maj_CBE_762_g2	CBE	Variant	tggaaaggacgaaacaccg	CATACGCTATTTGCCATTTG	GTTTAAGAGCTATGCTGGAAACAGCATAGCAAGTTTAAATAAGGCTAGTCCGTTATCAACTTGAAAAAGTGGCACCGAGTCGGTGCTTTTTTT	TCTTTGCATACGCTATTTGCCATTTGAGTTCT	TAGT	AGATCGGAAGAGCACACGCAGGGTAGAAGCTA	tggaaaggacgaaacaccgCATACGCTATTTGCCATTTGGTTTAAGAGCTATGCTGGAAACAGCATAGCAAGTTTAAATAAGGCTAGTCCGTTATCAACTTGAAAAAGTGGCACCGAGTCGGTGCTTTTTTTTCTTTGCATACGCTATTTGCCATTTGAGTTCTTAGTAGATCGGAAGAGCACACGCAGGGTAGAAGCTA
rs17212483_Maj_CBE_762_g3	CBE	Variant	tggaaaggacgaaacaccg	CATACGCTATTTGCCATTT	GTTTAAGAGCTATGCTGGAAACAGCATAGCAAGTTTAAATAAGGCTAGTCCGTTATCAACTTGAAAAAGTGGCACCGAGTCGGTGCTTTTTTT	ATCTTTGCATACGCTATTTGCCATTTGAGTTC	TCTT	AGATCGGAAGAGCACACGCAGGGTAGAAGCTA	tggaaaggacgaaacaccgCATACGCTATTTGCCATTTGTTTAAGAGCTATGCTGGAAACAGCATAGCAAGTTTAAATAAGGCTAGTCCGTTATCAACTTGAAAAAGTGGCACCGAGTCGGTGCTTTTTTTATCTTTGCATACGCTATTTGCCATTTGAGTTCTCTTAGATCGGAAGAGCACACGCAGGGTAGAAGCTA
rs17212483_Maj_CBE_762_g4	CBE	Variant	tggaaaggacgaaacaccg	TGCATACGCTATTTGCCATT	GTTTAAGAGCTATGCTGGAAACAGCATAGCAAGTTTAAATAAGGCTAGTCCGTTATCAACTTGAAAAAGTGGCACCGAGTCGGTGCTTTTTTT	CATCTTTGCATACGCTATTTGCCATTTGAGTT	ACCC	AGATCGGAAGAGCACACGCAGGGTAGAAGCTA	tggaaaggacgaaacaccgTGCATACGCTATTTGCCATTGTTTAAGAGCTATGCTGGAAACAGCATAGCAAGTTTAAATAAGGCTAGTCCGTTATCAACTTGAAAAAGTGGCACCGAGTCGGTGCTTTTTTTCATCTTTGCATACGCTATTTGCCATTTGAGTTACCCAGATCGGAAGAGCACACGCAGGGTAGAAGCTA
rs17212483_Maj_CBE_762_g5	CBE	Variant	tggaaaggacgaaacaccg	TTGCATACGCTATTTGCCAT	GTTTAAGAGCTATGCTGGAAACAGCATAGCAAGTTTAAATAAGGCTAGTCCGTTATCAACTTGAAAAAGTGGCACCGAGTCGGTGCTTTTTTT	CCATCTTTGCATACGCTATTTGCCATTTGAGT	CATT	AGATCGGAAGAGCACACGCAGGGTAGAAGCTA	tggaaaggacgaaacaccgTTGCATACGCTATTTGCCATGTTTAAGAGCTATGCTGGAAACAGCATAGCAAGTTTAAATAAGGCTAGTCCGTTATCAACTTGAAAAAGTGGCACCGAGTCGGTGCTTTTTTTCCATCTTTGCATACGCTATTTGCCATTTGAGTCATTAGATCGGAAGAGCACACGCAGGGTAGAAGCTA
rs17231506_Maj_CBE_763_g1	CBE	Variant	tggaaaggacgaaacaccg	CCTCGGTCATTGCCCTCCGT	GTTTAAGAGCTATGCTGGAAACAGCATAGCAAGTTTAAATAAGGCTAGTCCGTTATCAACTTGAAAAAGTGGCACCGAGTCGGTGCTTTTTTT	GGGCACCCTCGGTCATTGCCCTCCGTGGCCCA	AGTA	AGATCGGAAGAGCACACGCAGGGTAGAAGCTA	tggaaaggacgaaacaccgCCTCGGTCATTGCCCTCCGTGTTTAAGAGCTATGCTGGAAACAGCATAGCAAGTTTAAATAAGGCTAGTCCGTTATCAACTTGAAAAAGTGGCACCGAGTCGGTGCTTTTTTTGGGCACCCTCGGTCATTGCCCTCCGTGGCCCAAGTAAGATCGGAAGAGCACACGCAGGGTAGAAGCTA
rs17231506_Maj_CBE_763_g2	CBE	Variant	tggaaaggacgaaacaccg	CCCTCGGTCATTGCCCTCCG	GTTTAAGAGCTATGCTGGAAACAGCATAGCAAGTTTAAATAAGGCTAGTCCGTTATCAACTTGAAAAAGTGGCACCGAGTCGGTGCTTTTTTT	GGGGCACCCTCGGTCATTGCCCTCCGTGGCCC	ACGT	AGATCGGAAGAGCACACGCAGGGTAGAAGCTA	tggaaaggacgaaacaccgCCCTCGGTCATTGCCCTCCGGTTTAAGAGCTATGCTGGAAACAGCATAGCAAGTTTAAATAAGGCTAGTCCGTTATCAACTTGAAAAAGTGGCACCGAGTCGGTGCTTTTTTTGGGGCACCCTCGGTCATTGCCCTCCGTGGCCCACGTAGATCGGAAGAGCACACGCAGGGTAGAAGCTA
rs17231506_Maj_CBE_763_g3	CBE	Variant	tggaaaggacgaaacaccg	ACCCTCGGTCATTGCCCTCC	GTTTAAGAGCTATGCTGGAAACAGCATAGCAAGTTTAAATAAGGCTAGTCCGTTATCAACTTGAAAAAGTGGCACCGAGTCGGTGCTTTTTTT	AGGGGCACCCTCGGTCATTGCCCTCCGTGGCC	GGTA	AGATCGGAAGAGCACACGCAGGGTAGAAGCTA	tggaaaggacgaaacaccgACCCTCGGTCATTGCCCTCCGTTTAAGAGCTATGCTGGAAACAGCATAGCAAGTTTAAATAAGGCTAGTCCGTTATCAACTTGAAAAAGTGGCACCGAGTCGGTGCTTTTTTTAGGGGCACCCTCGGTCATTGCCCTCCGTGGCCGGTAAGATCGGAAGAGCACACGCAGGGTAGAAGCTA
rs17231506_Maj_CBE_763_g4	CBE	Variant	tggaaaggacgaaacaccg	CACCCTCGGTCATTGCCCTC	GTTTAAGAGCTATGCTGGAAACAGCATAGCAAGTTTAAATAAGGCTAGTCCGTTATCAACTTGAAAAAGTGGCACCGAGTCGGTGCTTTTTTT	CAGGGGCACCCTCGGTCATTGCCCTCCGTGGC	ACGC	AGATCGGAAGAGCACACGCAGGGTAGAAGCTA	tggaaaggacgaaacaccgCACCCTCGGTCATTGCCCTCGTTTAAGAGCTATGCTGGAAACAGCATAGCAAGTTTAAATAAGGCTAGTCCGTTATCAACTTGAAAAAGTGGCACCGAGTCGGTGCTTTTTTTCAGGGGCACCCTCGGTCATTGCCCTCCGTGGCACGCAGATCGGAAGAGCACACGCAGGGTAGAAGCTA
rs17231506_Maj_CBE_763_g5	CBE	Variant	tggaaaggacgaaacaccg	CACCCTCGGTCATTGCCCT	GTTTAAGAGCTATGCTGGAAACAGCATAGCAAGTTTAAATAAGGCTAGTCCGTTATCAACTTGAAAAAGTGGCACCGAGTCGGTGCTTTTTTT	CCAGGGGCACCCTCGGTCATTGCCCTCCGTGG	TGGA	AGATCGGAAGAGCACACGCAGGGTAGAAGCTA	tggaaaggacgaaacaccgCACCCTCGGTCATTGCCCTGTTTAAGAGCTATGCTGGAAACAGCATAGCAAGTTTAAATAAGGCTAGTCCGTTATCAACTTGAAAAAGTGGCACCGAGTCGGTGCTTTTTTTCCAGGGGCACCCTCGGTCATTGCCCTCCGTGGTGGAAGATCGGAAGAGCACACGCAGGGTAGAAGCTA
rs17248748_Maj_CBE_764_g1	CBE	Variant	tggaaaggacgaaacaccg	AAGCTCGACTCATTTTCTTC	GTTTAAGAGCTATGCTGGAAACAGCATAGCAAGTTTAAATAAGGCTAGTCCGTTATCAACTTGAAAAAGTGGCACCGAGTCGGTGCTTTTTTT	ATTCCAAAGCTCGACTCATTTTCTTCTCTCTT	CCCA	AGATCGGAAGAGCACACGCAGGGTAGAAGCTA	tggaaaggacgaaacaccgAAGCTCGACTCATTTTCTTCGTTTAAGAGCTATGCTGGAAACAGCATAGCAAGTTTAAATAAGGCTAGTCCGTTATCAACTTGAAAAAGTGGCACCGAGTCGGTGCTTTTTTTATTCCAAAGCTCGACTCATTTTCTTCTCTCTTCCCAAGATCGGAAGAGCACACGCAGGGTAGAAGCTA
rs17248748_Maj_CBE_764_g2	CBE	Variant	tggaaaggacgaaacaccg	AAAGCTCGACTCATTTTCTT	GTTTAAGAGCTATGCTGGAAACAGCATAGCAAGTTTAAATAAGGCTAGTCCGTTATCAACTTGAAAAAGTGGCACCGAGTCGGTGCTTTTTTT	GATTCCAAAGCTCGACTCATTTTCTTCTCTCT	ACAT	AGATCGGAAGAGCACACGCAGGGTAGAAGCTA	tggaaaggacgaaacaccgAAAGCTCGACTCATTTTCTTGTTTAAGAGCTATGCTGGAAACAGCATAGCAAGTTTAAATAAGGCTAGTCCGTTATCAACTTGAAAAAGTGGCACCGAGTCGGTGCTTTTTTTGATTCCAAAGCTCGACTCATTTTCTTCTCTCTACATAGATCGGAAGAGCACACGCAGGGTAGAAGCTA
rs17248748_Maj_CBE_764_g3	CBE	Variant	tggaaaggacgaaacaccg	CAAAGCTCGACTCATTTTCT	GTTTAAGAGCTATGCTGGAAACAGCATAGCAAGTTTAAATAAGGCTAGTCCGTTATCAACTTGAAAAAGTGGCACCGAGTCGGTGCTTTTTTT	AGATTCCAAAGCTCGACTCATTTTCTTCTCTC	TTTG	AGATCGGAAGAGCACACGCAGGGTAGAAGCTA	tggaaaggacgaaacaccgCAAAGCTCGACTCATTTTCTGTTTAAGAGCTATGCTGGAAACAGCATAGCAAGTTTAAATAAGGCTAGTCCGTTATCAACTTGAAAAAGTGGCACCGAGTCGGTGCTTTTTTTAGATTCCAAAGCTCGACTCATTTTCTTCTCTCTTTGAGATCGGAAGAGCACACGCAGGGTAGAAGCTA
rs17248748_Maj_CBE_764_g4	CBE	Variant	tggaaaggacgaaacaccg	CCAAAGCTCGACTCATTTTC	GTTTAAGAGCTATGCTGGAAACAGCATAGCAAGTTTAAATAAGGCTAGTCCGTTATCAACTTGAAAAAGTGGCACCGAGTCGGTGCTTTTTTT	CAGATTCCAAAGCTCGACTCATTTTCTTCTCT	TAGC	AGATCGGAAGAGCACACGCAGGGTAGAAGCTA	tggaaaggacgaaacaccgCCAAAGCTCGACTCATTTTCGTTTAAGAGCTATGCTGGAAACAGCATAGCAAGTTTAAATAAGGCTAGTCCGTTATCAACTTGAAAAAGTGGCACCGAGTCGGTGCTTTTTTTCAGATTCCAAAGCTCGACTCATTTTCTTCTCTTAGCAGATCGGAAGAGCACACGCAGGGTAGAAGCTA
rs17248748_Maj_CBE_764_g5	CBE	Variant	tggaaaggacgaaacaccg	TCCAAAGCTCGACTCATTTT	GTTTAAGAGCTATGCTGGAAACAGCATAGCAAGTTTAAATAAGGCTAGTCCGTTATCAACTTGAAAAAGTGGCACCGAGTCGGTGCTTTTTTT	GCAGATTCCAAAGCTCGACTCATTTTCTTCTC	GTAA	AGATCGGAAGAGCACACGCAGGGTAGAAGCTA	tggaaaggacgaaacaccgTCCAAAGCTCGACTCATTTTGTTTAAGAGCTATGCTGGAAACAGCATAGCAAGTTTAAATAAGGCTAGTCCGTTATCAACTTGAAAAAGTGGCACCGAGTCGGTGCTTTTTTTGCAGATTCCAAAGCTCGACTCATTTTCTTCTCGTAAAGATCGGAAGAGCACACGCAGGGTAGAAGCTA
rs174556_Maj_CBE_765_g1	CBE	Variant	tggaaaggacgaaacaccg	ATCCCATCTAGACTCTCCT	GTTTAAGAGCTATGCTGGAAACAGCATAGCAAGTTTAAATAAGGCTAGTCCGTTATCAACTTGAAAAAGTGGCACCGAGTCGGTGCTTTTTTT	GACTGTGATCCCATCTAGACTCTCCTTCCACC	TGGT	AGATCGGAAGAGCACACGCAGGGTAGAAGCTA	tggaaaggacgaaacaccgATCCCATCTAGACTCTCCTGTTTAAGAGCTATGCTGGAAACAGCATAGCAAGTTTAAATAAGGCTAGTCCGTTATCAACTTGAAAAAGTGGCACCGAGTCGGTGCTTTTTTTGACTGTGATCCCATCTAGACTCTCCTTCCACCTGGTAGATCGGAAGAGCACACGCAGGGTAGAAGCTA
rs174556_Maj_CBE_765_g2	CBE	Variant	tggaaaggacgaaacaccg	TGATCCCATCTAGACTCTCC	GTTTAAGAGCTATGCTGGAAACAGCATAGCAAGTTTAAATAAGGCTAGTCCGTTATCAACTTGAAAAAGTGGCACCGAGTCGGTGCTTTTTTT	TGACTGTGATCCCATCTAGACTCTCCTTCCAC	CGTC	AGATCGGAAGAGCACACGCAGGGTAGAAGCTA	tggaaaggacgaaacaccgTGATCCCATCTAGACTCTCCGTTTAAGAGCTATGCTGGAAACAGCATAGCAAGTTTAAATAAGGCTAGTCCGTTATCAACTTGAAAAAGTGGCACCGAGTCGGTGCTTTTTTTTGACTGTGATCCCATCTAGACTCTCCTTCCACCGTCAGATCGGAAGAGCACACGCAGGGTAGAAGCTA
rs174556_Maj_CBE_765_g3	CBE	Variant	tggaaaggacgaaacaccg	TGATCCCATCTAGACTCTC	GTTTAAGAGCTATGCTGGAAACAGCATAGCAAGTTTAAATAAGGCTAGTCCGTTATCAACTTGAAAAAGTGGCACCGAGTCGGTGCTTTTTTT	ATGACTGTGATCCCATCTAGACTCTCCTTCCA	CGAT	AGATCGGAAGAGCACACGCAGGGTAGAAGCTA	tggaaaggacgaaacaccgTGATCCCATCTAGACTCTCGTTTAAGAGCTATGCTGGAAACAGCATAGCAAGTTTAAATAAGGCTAGTCCGTTATCAACTTGAAAAAGTGGCACCGAGTCGGTGCTTTTTTTATGACTGTGATCCCATCTAGACTCTCCTTCCACGATAGATCGGAAGAGCACACGCAGGGTAGAAGCTA
rs174556_Maj_CBE_765_g4	CBE	Variant	tggaaaggacgaaacaccg	TGTGATCCCATCTAGACTCT	GTTTAAGAGCTATGCTGGAAACAGCATAGCAAGTTTAAATAAGGCTAGTCCGTTATCAACTTGAAAAAGTGGCACCGAGTCGGTGCTTTTTTT	TATGACTGTGATCCCATCTAGACTCTCCTTCC	CGGG	AGATCGGAAGAGCACACGCAGGGTAGAAGCTA	tggaaaggacgaaacaccgTGTGATCCCATCTAGACTCTGTTTAAGAGCTATGCTGGAAACAGCATAGCAAGTTTAAATAAGGCTAGTCCGTTATCAACTTGAAAAAGTGGCACCGAGTCGGTGCTTTTTTTTATGACTGTGATCCCATCTAGACTCTCCTTCCCGGGAGATCGGAAGAGCACACGCAGGGTAGAAGCTA
rs174556_Maj_CBE_765_g5	CBE	Variant	tggaaaggacgaaacaccg	CTGTGATCCCATCTAGACTC	GTTTAAGAGCTATGCTGGAAACAGCATAGCAAGTTTAAATAAGGCTAGTCCGTTATCAACTTGAAAAAGTGGCACCGAGTCGGTGCTTTTTTT	CTATGACTGTGATCCCATCTAGACTCTCCTTC	CTTA	AGATCGGAAGAGCACACGCAGGGTAGAAGCTA	tggaaaggacgaaacaccgCTGTGATCCCATCTAGACTCGTTTAAGAGCTATGCTGGAAACAGCATAGCAAGTTTAAATAAGGCTAGTCCGTTATCAACTTGAAAAAGTGGCACCGAGTCGGTGCTTTTTTTCTATGACTGTGATCCCATCTAGACTCTCCTTCCTTAAGATCGGAAGAGCACACGCAGGGTAGAAGCTA
rs17476364_Min_CBE_1095_g1	CBE	Variant	tggaaaggacgaaacaccg	TCCAGCTGGCGGTGTGGAC	GTTTAAGAGCTATGCTGGAAACAGCATAGCAAGTTTAAATAAGGCTAGTCCGTTATCAACTTGAAAAAGTGGCACCGAGTCGGTGCTTTTTTT	CTCACGGTCCAGCTGGCGGTGTGGACCATGCA	TTCC	AGATCGGAAGAGCACACGCAGGGTAGAAGCTA	tggaaaggacgaaacaccgTCCAGCTGGCGGTGTGGACGTTTAAGAGCTATGCTGGAAACAGCATAGCAAGTTTAAATAAGGCTAGTCCGTTATCAACTTGAAAAAGTGGCACCGAGTCGGTGCTTTTTTTCTCACGGTCCAGCTGGCGGTGTGGACCATGCATTCCAGATCGGAAGAGCACACGCAGGGTAGAAGCTA
rs17476364_Min_CBE_1095_g2	CBE	Variant	tggaaaggacgaaacaccg	GTCCAGCTGGCGGTGTGGA	GTTTAAGAGCTATGCTGGAAACAGCATAGCAAGTTTAAATAAGGCTAGTCCGTTATCAACTTGAAAAAGTGGCACCGAGTCGGTGCTTTTTTT	ACTCACGGTCCAGCTGGCGGTGTGGACCATGC	ACAC	AGATCGGAAGAGCACACGCAGGGTAGAAGCTA	tggaaaggacgaaacaccgGTCCAGCTGGCGGTGTGGAGTTTAAGAGCTATGCTGGAAACAGCATAGCAAGTTTAAATAAGGCTAGTCCGTTATCAACTTGAAAAAGTGGCACCGAGTCGGTGCTTTTTTTACTCACGGTCCAGCTGGCGGTGTGGACCATGCACACAGATCGGAAGAGCACACGCAGGGTAGAAGCTA
rs17476364_Min_CBE_1095_g3	CBE	Variant	tggaaaggacgaaacaccg	CGGTCCAGCTGGCGGTGTGG	GTTTAAGAGCTATGCTGGAAACAGCATAGCAAGTTTAAATAAGGCTAGTCCGTTATCAACTTGAAAAAGTGGCACCGAGTCGGTGCTTTTTTT	CACTCACGGTCCAGCTGGCGGTGTGGACCATG	TAAC	AGATCGGAAGAGCACACGCAGGGTAGAAGCTA	tggaaaggacgaaacaccgCGGTCCAGCTGGCGGTGTGGGTTTAAGAGCTATGCTGGAAACAGCATAGCAAGTTTAAATAAGGCTAGTCCGTTATCAACTTGAAAAAGTGGCACCGAGTCGGTGCTTTTTTTCACTCACGGTCCAGCTGGCGGTGTGGACCATGTAACAGATCGGAAGAGCACACGCAGGGTAGAAGCTA
rs17476364_Min_CBE_1095_g4	CBE	Variant	tggaaaggacgaaacaccg	ACGGTCCAGCTGGCGGTGTG	GTTTAAGAGCTATGCTGGAAACAGCATAGCAAGTTTAAATAAGGCTAGTCCGTTATCAACTTGAAAAAGTGGCACCGAGTCGGTGCTTTTTTT	GCACTCACGGTCCAGCTGGCGGTGTGGACCAT	GATA	AGATCGGAAGAGCACACGCAGGGTAGAAGCTA	tggaaaggacgaaacaccgACGGTCCAGCTGGCGGTGTGGTTTAAGAGCTATGCTGGAAACAGCATAGCAAGTTTAAATAAGGCTAGTCCGTTATCAACTTGAAAAAGTGGCACCGAGTCGGTGCTTTTTTTGCACTCACGGTCCAGCTGGCGGTGTGGACCATGATAAGATCGGAAGAGCACACGCAGGGTAGAAGCTA
rs17476364_Min_CBE_1095_g5	CBE	Variant	tggaaaggacgaaacaccg	CACGGTCCAGCTGGCGGTGT	GTTTAAGAGCTATGCTGGAAACAGCATAGCAAGTTTAAATAAGGCTAGTCCGTTATCAACTTGAAAAAGTGGCACCGAGTCGGTGCTTTTTTT	GGCACTCACGGTCCAGCTGGCGGTGTGGACCA	GAAG	AGATCGGAAGAGCACACGCAGGGTAGAAGCTA	tggaaaggacgaaacaccgCACGGTCCAGCTGGCGGTGTGTTTAAGAGCTATGCTGGAAACAGCATAGCAAGTTTAAATAAGGCTAGTCCGTTATCAACTTGAAAAAGTGGCACCGAGTCGGTGCTTTTTTTGGCACTCACGGTCCAGCTGGCGGTGTGGACCAGAAGAGATCGGAAGAGCACACGCAGGGTAGAAGCTA
rs17526980_Maj_CBE_766_g1	CBE	Variant	tggaaaggacgaaacaccg	GACGGGAAAGAGAGACTTG	GTTTAAGAGCTATGCTGGAAACAGCATAGCAAGTTTAAATAAGGCTAGTCCGTTATCAACTTGAAAAAGTGGCACCGAGTCGGTGCTTTTTTT	CATCGCGGACGGGAAAGAGAGACTTGAGGAGC	CAGA	AGATCGGAAGAGCACACGCAGGGTAGAAGCTA	tggaaaggacgaaacaccgGACGGGAAAGAGAGACTTGGTTTAAGAGCTATGCTGGAAACAGCATAGCAAGTTTAAATAAGGCTAGTCCGTTATCAACTTGAAAAAGTGGCACCGAGTCGGTGCTTTTTTTCATCGCGGACGGGAAAGAGAGACTTGAGGAGCCAGAAGATCGGAAGAGCACACGCAGGGTAGAAGCTA
rs17526980_Maj_CBE_766_g2	CBE	Variant	tggaaaggacgaaacaccg	CGGACGGGAAAGAGAGACTT	GTTTAAGAGCTATGCTGGAAACAGCATAGCAAGTTTAAATAAGGCTAGTCCGTTATCAACTTGAAAAAGTGGCACCGAGTCGGTGCTTTTTTT	TCATCGCGGACGGGAAAGAGAGACTTGAGGAG	CCCC	AGATCGGAAGAGCACACGCAGGGTAGAAGCTA	tggaaaggacgaaacaccgCGGACGGGAAAGAGAGACTTGTTTAAGAGCTATGCTGGAAACAGCATAGCAAGTTTAAATAAGGCTAGTCCGTTATCAACTTGAAAAAGTGGCACCGAGTCGGTGCTTTTTTTTCATCGCGGACGGGAAAGAGAGACTTGAGGAGCCCCAGATCGGAAGAGCACACGCAGGGTAGAAGCTA
rs17526980_Maj_CBE_766_g3	CBE	Variant	tggaaaggacgaaacaccg	CGGACGGGAAAGAGAGACT	GTTTAAGAGCTATGCTGGAAACAGCATAGCAAGTTTAAATAAGGCTAGTCCGTTATCAACTTGAAAAAGTGGCACCGAGTCGGTGCTTTTTTT	CTCATCGCGGACGGGAAAGAGAGACTTGAGGA	TTGT	AGATCGGAAGAGCACACGCAGGGTAGAAGCTA	tggaaaggacgaaacaccgCGGACGGGAAAGAGAGACTGTTTAAGAGCTATGCTGGAAACAGCATAGCAAGTTTAAATAAGGCTAGTCCGTTATCAACTTGAAAAAGTGGCACCGAGTCGGTGCTTTTTTTCTCATCGCGGACGGGAAAGAGAGACTTGAGGATTGTAGATCGGAAGAGCACACGCAGGGTAGAAGCTA
rs17526980_Maj_CBE_766_g4	CBE	Variant	tggaaaggacgaaacaccg	CGCGGACGGGAAAGAGAGAC	GTTTAAGAGCTATGCTGGAAACAGCATAGCAAGTTTAAATAAGGCTAGTCCGTTATCAACTTGAAAAAGTGGCACCGAGTCGGTGCTTTTTTT	TCTCATCGCGGACGGGAAAGAGAGACTTGAGG	ATGT	AGATCGGAAGAGCACACGCAGGGTAGAAGCTA	tggaaaggacgaaacaccgCGCGGACGGGAAAGAGAGACGTTTAAGAGCTATGCTGGAAACAGCATAGCAAGTTTAAATAAGGCTAGTCCGTTATCAACTTGAAAAAGTGGCACCGAGTCGGTGCTTTTTTTTCTCATCGCGGACGGGAAAGAGAGACTTGAGGATGTAGATCGGAAGAGCACACGCAGGGTAGAAGCTA
rs17526980_Maj_CBE_766_g5	CBE	Variant	tggaaaggacgaaacaccg	TCGCGGACGGGAAAGAGAGA	GTTTAAGAGCTATGCTGGAAACAGCATAGCAAGTTTAAATAAGGCTAGTCCGTTATCAACTTGAAAAAGTGGCACCGAGTCGGTGCTTTTTTT	TTCTCATCGCGGACGGGAAAGAGAGACTTGAG	GGGC	AGATCGGAAGAGCACACGCAGGGTAGAAGCTA	tggaaaggacgaaacaccgTCGCGGACGGGAAAGAGAGAGTTTAAGAGCTATGCTGGAAACAGCATAGCAAGTTTAAATAAGGCTAGTCCGTTATCAACTTGAAAAAGTGGCACCGAGTCGGTGCTTTTTTTTTCTCATCGCGGACGGGAAAGAGAGACTTGAGGGGCAGATCGGAAGAGCACACGCAGGGTAGAAGCTA
rs17532371_Maj_CBE_767_g1	CBE	Variant	tggaaaggacgaaacaccg	TGCGTGCGGAGTAGTTGGC	GTTTAAGAGCTATGCTGGAAACAGCATAGCAAGTTTAAATAAGGCTAGTCCGTTATCAACTTGAAAAAGTGGCACCGAGTCGGTGCTTTTTTT	GTCAAAGTGCGTGCGGAGTAGTTGGCAAAGTT	ATGG	AGATCGGAAGAGCACACGCAGGGTAGAAGCTA	tggaaaggacgaaacaccgTGCGTGCGGAGTAGTTGGCGTTTAAGAGCTATGCTGGAAACAGCATAGCAAGTTTAAATAAGGCTAGTCCGTTATCAACTTGAAAAAGTGGCACCGAGTCGGTGCTTTTTTTGTCAAAGTGCGTGCGGAGTAGTTGGCAAAGTTATGGAGATCGGAAGAGCACACGCAGGGTAGAAGCTA
rs17532371_Maj_CBE_767_g2	CBE	Variant	tggaaaggacgaaacaccg	AGTGCGTGCGGAGTAGTTGG	GTTTAAGAGCTATGCTGGAAACAGCATAGCAAGTTTAAATAAGGCTAGTCCGTTATCAACTTGAAAAAGTGGCACCGAGTCGGTGCTTTTTTT	GGTCAAAGTGCGTGCGGAGTAGTTGGCAAAGT	GACA	AGATCGGAAGAGCACACGCAGGGTAGAAGCTA	tggaaaggacgaaacaccgAGTGCGTGCGGAGTAGTTGGGTTTAAGAGCTATGCTGGAAACAGCATAGCAAGTTTAAATAAGGCTAGTCCGTTATCAACTTGAAAAAGTGGCACCGAGTCGGTGCTTTTTTTGGTCAAAGTGCGTGCGGAGTAGTTGGCAAAGTGACAAGATCGGAAGAGCACACGCAGGGTAGAAGCTA
rs17532371_Maj_CBE_767_g3	CBE	Variant	tggaaaggacgaaacaccg	AAGTGCGTGCGGAGTAGTTG	GTTTAAGAGCTATGCTGGAAACAGCATAGCAAGTTTAAATAAGGCTAGTCCGTTATCAACTTGAAAAAGTGGCACCGAGTCGGTGCTTTTTTT	TGGTCAAAGTGCGTGCGGAGTAGTTGGCAAAG	GCAA	AGATCGGAAGAGCACACGCAGGGTAGAAGCTA	tggaaaggacgaaacaccgAAGTGCGTGCGGAGTAGTTGGTTTAAGAGCTATGCTGGAAACAGCATAGCAAGTTTAAATAAGGCTAGTCCGTTATCAACTTGAAAAAGTGGCACCGAGTCGGTGCTTTTTTTTGGTCAAAGTGCGTGCGGAGTAGTTGGCAAAGGCAAAGATCGGAAGAGCACACGCAGGGTAGAAGCTA
rs17532371_Maj_CBE_767_g4	CBE	Variant	tggaaaggacgaaacaccg	AAAGTGCGTGCGGAGTAGTT	GTTTAAGAGCTATGCTGGAAACAGCATAGCAAGTTTAAATAAGGCTAGTCCGTTATCAACTTGAAAAAGTGGCACCGAGTCGGTGCTTTTTTT	CTGGTCAAAGTGCGTGCGGAGTAGTTGGCAAA	CGCA	AGATCGGAAGAGCACACGCAGGGTAGAAGCTA	tggaaaggacgaaacaccgAAAGTGCGTGCGGAGTAGTTGTTTAAGAGCTATGCTGGAAACAGCATAGCAAGTTTAAATAAGGCTAGTCCGTTATCAACTTGAAAAAGTGGCACCGAGTCGGTGCTTTTTTTCTGGTCAAAGTGCGTGCGGAGTAGTTGGCAAACGCAAGATCGGAAGAGCACACGCAGGGTAGAAGCTA
rs17532371_Maj_CBE_767_g5	CBE	Variant	tggaaaggacgaaacaccg	CAAAGTGCGTGCGGAGTAGT	GTTTAAGAGCTATGCTGGAAACAGCATAGCAAGTTTAAATAAGGCTAGTCCGTTATCAACTTGAAAAAGTGGCACCGAGTCGGTGCTTTTTTT	GCTGGTCAAAGTGCGTGCGGAGTAGTTGGCAA	GCCT	AGATCGGAAGAGCACACGCAGGGTAGAAGCTA	tggaaaggacgaaacaccgCAAAGTGCGTGCGGAGTAGTGTTTAAGAGCTATGCTGGAAACAGCATAGCAAGTTTAAATAAGGCTAGTCCGTTATCAACTTGAAAAAGTGGCACCGAGTCGGTGCTTTTTTTGCTGGTCAAAGTGCGTGCGGAGTAGTTGGCAAGCCTAGATCGGAAGAGCACACGCAGGGTAGAAGCTA
rs17561950_Maj_CBE_768_g1	CBE	Variant	tggaaaggacgaaacaccg	ACACGGCCATTAAGAAGAAT	GTTTAAGAGCTATGCTGGAAACAGCATAGCAAGTTTAAATAAGGCTAGTCCGTTATCAACTTGAAAAAGTGGCACCGAGTCGGTGCTTTTTTT	AATGCAACACGGCCATTAAGAAGAATGAAGGC	CCTC	AGATCGGAAGAGCACACGCAGGGTAGAAGCTA	tggaaaggacgaaacaccgACACGGCCATTAAGAAGAATGTTTAAGAGCTATGCTGGAAACAGCATAGCAAGTTTAAATAAGGCTAGTCCGTTATCAACTTGAAAAAGTGGCACCGAGTCGGTGCTTTTTTTAATGCAACACGGCCATTAAGAAGAATGAAGGCCCTCAGATCGGAAGAGCACACGCAGGGTAGAAGCTA
rs17561950_Maj_CBE_768_g2	CBE	Variant	tggaaaggacgaaacaccg	AACACGGCCATTAAGAAGAA	GTTTAAGAGCTATGCTGGAAACAGCATAGCAAGTTTAAATAAGGCTAGTCCGTTATCAACTTGAAAAAGTGGCACCGAGTCGGTGCTTTTTTT	AAATGCAACACGGCCATTAAGAAGAATGAAGG	CAAA	AGATCGGAAGAGCACACGCAGGGTAGAAGCTA	tggaaaggacgaaacaccgAACACGGCCATTAAGAAGAAGTTTAAGAGCTATGCTGGAAACAGCATAGCAAGTTTAAATAAGGCTAGTCCGTTATCAACTTGAAAAAGTGGCACCGAGTCGGTGCTTTTTTTAAATGCAACACGGCCATTAAGAAGAATGAAGGCAAAAGATCGGAAGAGCACACGCAGGGTAGAAGCTA
rs17561950_Maj_CBE_768_g3	CBE	Variant	tggaaaggacgaaacaccg	CAACACGGCCATTAAGAAGA	GTTTAAGAGCTATGCTGGAAACAGCATAGCAAGTTTAAATAAGGCTAGTCCGTTATCAACTTGAAAAAGTGGCACCGAGTCGGTGCTTTTTTT	AAAATGCAACACGGCCATTAAGAAGAATGAAG	ACTC	AGATCGGAAGAGCACACGCAGGGTAGAAGCTA	tggaaaggacgaaacaccgCAACACGGCCATTAAGAAGAGTTTAAGAGCTATGCTGGAAACAGCATAGCAAGTTTAAATAAGGCTAGTCCGTTATCAACTTGAAAAAGTGGCACCGAGTCGGTGCTTTTTTTAAAATGCAACACGGCCATTAAGAAGAATGAAGACTCAGATCGGAAGAGCACACGCAGGGTAGAAGCTA
rs17561950_Maj_CBE_768_g4	CBE	Variant	tggaaaggacgaaacaccg	CAACACGGCCATTAAGAAG	GTTTAAGAGCTATGCTGGAAACAGCATAGCAAGTTTAAATAAGGCTAGTCCGTTATCAACTTGAAAAAGTGGCACCGAGTCGGTGCTTTTTTT	TAAAATGCAACACGGCCATTAAGAAGAATGAA	ACCT	AGATCGGAAGAGCACACGCAGGGTAGAAGCTA	tggaaaggacgaaacaccgCAACACGGCCATTAAGAAGGTTTAAGAGCTATGCTGGAAACAGCATAGCAAGTTTAAATAAGGCTAGTCCGTTATCAACTTGAAAAAGTGGCACCGAGTCGGTGCTTTTTTTTAAAATGCAACACGGCCATTAAGAAGAATGAAACCTAGATCGGAAGAGCACACGCAGGGTAGAAGCTA
rs17561950_Maj_CBE_768_g5	CBE	Variant	tggaaaggacgaaacaccg	TGCAACACGGCCATTAAGAA	GTTTAAGAGCTATGCTGGAAACAGCATAGCAAGTTTAAATAAGGCTAGTCCGTTATCAACTTGAAAAAGTGGCACCGAGTCGGTGCTTTTTTT	ATAAAATGCAACACGGCCATTAAGAAGAATGA	AGGG	AGATCGGAAGAGCACACGCAGGGTAGAAGCTA	tggaaaggacgaaacaccgTGCAACACGGCCATTAAGAAGTTTAAGAGCTATGCTGGAAACAGCATAGCAAGTTTAAATAAGGCTAGTCCGTTATCAACTTGAAAAAGTGGCACCGAGTCGGTGCTTTTTTTATAAAATGCAACACGGCCATTAAGAAGAATGAAGGGAGATCGGAAGAGCACACGCAGGGTAGAAGCTA
rs17569222_Maj_CBE_769_g1	CBE	Variant	tggaaaggacgaaacaccg	TCACAACTGCATCTCTCTAC	GTTTAAGAGCTATGCTGGAAACAGCATAGCAAGTTTAAATAAGGCTAGTCCGTTATCAACTTGAAAAAGTGGCACCGAGTCGGTGCTTTTTTT	AAATCATCACAACTGCATCTCTCTACTGTCGC	CTCC	AGATCGGAAGAGCACACGCAGGGTAGAAGCTA	tggaaaggacgaaacaccgTCACAACTGCATCTCTCTACGTTTAAGAGCTATGCTGGAAACAGCATAGCAAGTTTAAATAAGGCTAGTCCGTTATCAACTTGAAAAAGTGGCACCGAGTCGGTGCTTTTTTTAAATCATCACAACTGCATCTCTCTACTGTCGCCTCCAGATCGGAAGAGCACACGCAGGGTAGAAGCTA
rs17569222_Maj_CBE_769_g2	CBE	Variant	tggaaaggacgaaacaccg	ATCACAACTGCATCTCTCTA	GTTTAAGAGCTATGCTGGAAACAGCATAGCAAGTTTAAATAAGGCTAGTCCGTTATCAACTTGAAAAAGTGGCACCGAGTCGGTGCTTTTTTT	GAAATCATCACAACTGCATCTCTCTACTGTCG	CCAA	AGATCGGAAGAGCACACGCAGGGTAGAAGCTA	tggaaaggacgaaacaccgATCACAACTGCATCTCTCTAGTTTAAGAGCTATGCTGGAAACAGCATAGCAAGTTTAAATAAGGCTAGTCCGTTATCAACTTGAAAAAGTGGCACCGAGTCGGTGCTTTTTTTGAAATCATCACAACTGCATCTCTCTACTGTCGCCAAAGATCGGAAGAGCACACGCAGGGTAGAAGCTA
rs17569222_Maj_CBE_769_g3	CBE	Variant	tggaaaggacgaaacaccg	CATCACAACTGCATCTCTCT	GTTTAAGAGCTATGCTGGAAACAGCATAGCAAGTTTAAATAAGGCTAGTCCGTTATCAACTTGAAAAAGTGGCACCGAGTCGGTGCTTTTTTT	TGAAATCATCACAACTGCATCTCTCTACTGTC	ACCA	AGATCGGAAGAGCACACGCAGGGTAGAAGCTA	tggaaaggacgaaacaccgCATCACAACTGCATCTCTCTGTTTAAGAGCTATGCTGGAAACAGCATAGCAAGTTTAAATAAGGCTAGTCCGTTATCAACTTGAAAAAGTGGCACCGAGTCGGTGCTTTTTTTTGAAATCATCACAACTGCATCTCTCTACTGTCACCAAGATCGGAAGAGCACACGCAGGGTAGAAGCTA
rs17569222_Maj_CBE_769_g4	CBE	Variant	tggaaaggacgaaacaccg	TCATCACAACTGCATCTCTC	GTTTAAGAGCTATGCTGGAAACAGCATAGCAAGTTTAAATAAGGCTAGTCCGTTATCAACTTGAAAAAGTGGCACCGAGTCGGTGCTTTTTTT	TTGAAATCATCACAACTGCATCTCTCTACTGT	CCTA	AGATCGGAAGAGCACACGCAGGGTAGAAGCTA	tggaaaggacgaaacaccgTCATCACAACTGCATCTCTCGTTTAAGAGCTATGCTGGAAACAGCATAGCAAGTTTAAATAAGGCTAGTCCGTTATCAACTTGAAAAAGTGGCACCGAGTCGGTGCTTTTTTTTTGAAATCATCACAACTGCATCTCTCTACTGTCCTAAGATCGGAAGAGCACACGCAGGGTAGAAGCTA
rs17569222_Maj_CBE_769_g5	CBE	Variant	tggaaaggacgaaacaccg	ATCATCACAACTGCATCTCT	GTTTAAGAGCTATGCTGGAAACAGCATAGCAAGTTTAAATAAGGCTAGTCCGTTATCAACTTGAAAAAGTGGCACCGAGTCGGTGCTTTTTTT	GTTGAAATCATCACAACTGCATCTCTCTACTG	TGCC	AGATCGGAAGAGCACACGCAGGGTAGAAGCTA	tggaaaggacgaaacaccgATCATCACAACTGCATCTCTGTTTAAGAGCTATGCTGGAAACAGCATAGCAAGTTTAAATAAGGCTAGTCCGTTATCAACTTGAAAAAGTGGCACCGAGTCGGTGCTTTTTTTGTTGAAATCATCACAACTGCATCTCTCTACTGTGCCAGATCGGAAGAGCACACGCAGGGTAGAAGCTA
rs17587460_Maj_CBE_770_g1	CBE	Variant	tggaaaggacgaaacaccg	CCACGGCACACACAGGTGAA	GTTTAAGAGCTATGCTGGAAACAGCATAGCAAGTTTAAATAAGGCTAGTCCGTTATCAACTTGAAAAAGTGGCACCGAGTCGGTGCTTTTTTT	GCAGCACCACGGCACACACAGGTGAAGCCCAG	CTGA	AGATCGGAAGAGCACACGCAGGGTAGAAGCTA	tggaaaggacgaaacaccgCCACGGCACACACAGGTGAAGTTTAAGAGCTATGCTGGAAACAGCATAGCAAGTTTAAATAAGGCTAGTCCGTTATCAACTTGAAAAAGTGGCACCGAGTCGGTGCTTTTTTTGCAGCACCACGGCACACACAGGTGAAGCCCAGCTGAAGATCGGAAGAGCACACGCAGGGTAGAAGCTA
rs17587460_Maj_CBE_770_g2	CBE	Variant	tggaaaggacgaaacaccg	ACCACGGCACACACAGGTGA	GTTTAAGAGCTATGCTGGAAACAGCATAGCAAGTTTAAATAAGGCTAGTCCGTTATCAACTTGAAAAAGTGGCACCGAGTCGGTGCTTTTTTT	CGCAGCACCACGGCACACACAGGTGAAGCCCA	ATTT	AGATCGGAAGAGCACACGCAGGGTAGAAGCTA	tggaaaggacgaaacaccgACCACGGCACACACAGGTGAGTTTAAGAGCTATGCTGGAAACAGCATAGCAAGTTTAAATAAGGCTAGTCCGTTATCAACTTGAAAAAGTGGCACCGAGTCGGTGCTTTTTTTCGCAGCACCACGGCACACACAGGTGAAGCCCAATTTAGATCGGAAGAGCACACGCAGGGTAGAAGCTA
rs17587460_Maj_CBE_770_g3	CBE	Variant	tggaaaggacgaaacaccg	CACCACGGCACACACAGGTG	GTTTAAGAGCTATGCTGGAAACAGCATAGCAAGTTTAAATAAGGCTAGTCCGTTATCAACTTGAAAAAGTGGCACCGAGTCGGTGCTTTTTTT	CCGCAGCACCACGGCACACACAGGTGAAGCCC	AACG	AGATCGGAAGAGCACACGCAGGGTAGAAGCTA	tggaaaggacgaaacaccgCACCACGGCACACACAGGTGGTTTAAGAGCTATGCTGGAAACAGCATAGCAAGTTTAAATAAGGCTAGTCCGTTATCAACTTGAAAAAGTGGCACCGAGTCGGTGCTTTTTTTCCGCAGCACCACGGCACACACAGGTGAAGCCCAACGAGATCGGAAGAGCACACGCAGGGTAGAAGCTA
rs17587460_Maj_CBE_770_g4	CBE	Variant	tggaaaggacgaaacaccg	CACCACGGCACACACAGGT	GTTTAAGAGCTATGCTGGAAACAGCATAGCAAGTTTAAATAAGGCTAGTCCGTTATCAACTTGAAAAAGTGGCACCGAGTCGGTGCTTTTTTT	ACCGCAGCACCACGGCACACACAGGTGAAGCC	ATAG	AGATCGGAAGAGCACACGCAGGGTAGAAGCTA	tggaaaggacgaaacaccgCACCACGGCACACACAGGTGTTTAAGAGCTATGCTGGAAACAGCATAGCAAGTTTAAATAAGGCTAGTCCGTTATCAACTTGAAAAAGTGGCACCGAGTCGGTGCTTTTTTTACCGCAGCACCACGGCACACACAGGTGAAGCCATAGAGATCGGAAGAGCACACGCAGGGTAGAAGCTA
rs17587460_Maj_CBE_770_g5	CBE	Variant	tggaaaggacgaaacaccg	AGCACCACGGCACACACAGG	GTTTAAGAGCTATGCTGGAAACAGCATAGCAAGTTTAAATAAGGCTAGTCCGTTATCAACTTGAAAAAGTGGCACCGAGTCGGTGCTTTTTTT	GACCGCAGCACCACGGCACACACAGGTGAAGC	GCTA	AGATCGGAAGAGCACACGCAGGGTAGAAGCTA	tggaaaggacgaaacaccgAGCACCACGGCACACACAGGGTTTAAGAGCTATGCTGGAAACAGCATAGCAAGTTTAAATAAGGCTAGTCCGTTATCAACTTGAAAAAGTGGCACCGAGTCGGTGCTTTTTTTGACCGCAGCACCACGGCACACACAGGTGAAGCGCTAAGATCGGAAGAGCACACGCAGGGTAGAAGCTA
rs1759497_Min_CBE_1096_g1	CBE	Variant	tggaaaggacgaaacaccg	ACACATGCCTTTCTGGCTTT	GTTTAAGAGCTATGCTGGAAACAGCATAGCAAGTTTAAATAAGGCTAGTCCGTTATCAACTTGAAAAAGTGGCACCGAGTCGGTGCTTTTTTT	AGTTTAACACATGCCTTTCTGGCTTTTCCCTG	ATAT	AGATCGGAAGAGCACACGCAGGGTAGAAGCTA	tggaaaggacgaaacaccgACACATGCCTTTCTGGCTTTGTTTAAGAGCTATGCTGGAAACAGCATAGCAAGTTTAAATAAGGCTAGTCCGTTATCAACTTGAAAAAGTGGCACCGAGTCGGTGCTTTTTTTAGTTTAACACATGCCTTTCTGGCTTTTCCCTGATATAGATCGGAAGAGCACACGCAGGGTAGAAGCTA
rs1759497_Min_CBE_1096_g2	CBE	Variant	tggaaaggacgaaacaccg	AACACATGCCTTTCTGGCTT	GTTTAAGAGCTATGCTGGAAACAGCATAGCAAGTTTAAATAAGGCTAGTCCGTTATCAACTTGAAAAAGTGGCACCGAGTCGGTGCTTTTTTT	CAGTTTAACACATGCCTTTCTGGCTTTTCCCT	AAAA	AGATCGGAAGAGCACACGCAGGGTAGAAGCTA	tggaaaggacgaaacaccgAACACATGCCTTTCTGGCTTGTTTAAGAGCTATGCTGGAAACAGCATAGCAAGTTTAAATAAGGCTAGTCCGTTATCAACTTGAAAAAGTGGCACCGAGTCGGTGCTTTTTTTCAGTTTAACACATGCCTTTCTGGCTTTTCCCTAAAAAGATCGGAAGAGCACACGCAGGGTAGAAGCTA
rs1759497_Min_CBE_1096_g3	CBE	Variant	tggaaaggacgaaacaccg	TAACACATGCCTTTCTGGCT	GTTTAAGAGCTATGCTGGAAACAGCATAGCAAGTTTAAATAAGGCTAGTCCGTTATCAACTTGAAAAAGTGGCACCGAGTCGGTGCTTTTTTT	CCAGTTTAACACATGCCTTTCTGGCTTTTCCC	AGAG	AGATCGGAAGAGCACACGCAGGGTAGAAGCTA	tggaaaggacgaaacaccgTAACACATGCCTTTCTGGCTGTTTAAGAGCTATGCTGGAAACAGCATAGCAAGTTTAAATAAGGCTAGTCCGTTATCAACTTGAAAAAGTGGCACCGAGTCGGTGCTTTTTTTCCAGTTTAACACATGCCTTTCTGGCTTTTCCCAGAGAGATCGGAAGAGCACACGCAGGGTAGAAGCTA
rs1759497_Min_CBE_1096_g4	CBE	Variant	tggaaaggacgaaacaccg	TTAACACATGCCTTTCTGGC	GTTTAAGAGCTATGCTGGAAACAGCATAGCAAGTTTAAATAAGGCTAGTCCGTTATCAACTTGAAAAAGTGGCACCGAGTCGGTGCTTTTTTT	ACCAGTTTAACACATGCCTTTCTGGCTTTTCC	AATA	AGATCGGAAGAGCACACGCAGGGTAGAAGCTA	tggaaaggacgaaacaccgTTAACACATGCCTTTCTGGCGTTTAAGAGCTATGCTGGAAACAGCATAGCAAGTTTAAATAAGGCTAGTCCGTTATCAACTTGAAAAAGTGGCACCGAGTCGGTGCTTTTTTTACCAGTTTAACACATGCCTTTCTGGCTTTTCCAATAAGATCGGAAGAGCACACGCAGGGTAGAAGCTA
rs1759497_Min_CBE_1096_g5	CBE	Variant	tggaaaggacgaaacaccg	TTTAACACATGCCTTTCTGG	GTTTAAGAGCTATGCTGGAAACAGCATAGCAAGTTTAAATAAGGCTAGTCCGTTATCAACTTGAAAAAGTGGCACCGAGTCGGTGCTTTTTTT	TACCAGTTTAACACATGCCTTTCTGGCTTTTC	CCAG	AGATCGGAAGAGCACACGCAGGGTAGAAGCTA	tggaaaggacgaaacaccgTTTAACACATGCCTTTCTGGGTTTAAGAGCTATGCTGGAAACAGCATAGCAAGTTTAAATAAGGCTAGTCCGTTATCAACTTGAAAAAGTGGCACCGAGTCGGTGCTTTTTTTTACCAGTTTAACACATGCCTTTCTGGCTTTTCCCAGAGATCGGAAGAGCACACGCAGGGTAGAAGCTA
rs17651629_Maj_CBE_771_g1	CBE	Variant	tggaaaggacgaaacaccg	GGCGGATGCAGTAACCATA	GTTTAAGAGCTATGCTGGAAACAGCATAGCAAGTTTAAATAAGGCTAGTCCGTTATCAACTTGAAAAAGTGGCACCGAGTCGGTGCTTTTTTT	CGCCCCGGGCGGATGCAGTAACCATAGCGACC	GAAC	AGATCGGAAGAGCACACGCAGGGTAGAAGCTA	tggaaaggacgaaacaccgGGCGGATGCAGTAACCATAGTTTAAGAGCTATGCTGGAAACAGCATAGCAAGTTTAAATAAGGCTAGTCCGTTATCAACTTGAAAAAGTGGCACCGAGTCGGTGCTTTTTTTCGCCCCGGGCGGATGCAGTAACCATAGCGACCGAACAGATCGGAAGAGCACACGCAGGGTAGAAGCTA
rs17651629_Maj_CBE_771_g2	CBE	Variant	tggaaaggacgaaacaccg	CGGGCGGATGCAGTAACCAT	GTTTAAGAGCTATGCTGGAAACAGCATAGCAAGTTTAAATAAGGCTAGTCCGTTATCAACTTGAAAAAGTGGCACCGAGTCGGTGCTTTTTTT	CCGCCCCGGGCGGATGCAGTAACCATAGCGAC	CGTG	AGATCGGAAGAGCACACGCAGGGTAGAAGCTA	tggaaaggacgaaacaccgCGGGCGGATGCAGTAACCATGTTTAAGAGCTATGCTGGAAACAGCATAGCAAGTTTAAATAAGGCTAGTCCGTTATCAACTTGAAAAAGTGGCACCGAGTCGGTGCTTTTTTTCCGCCCCGGGCGGATGCAGTAACCATAGCGACCGTGAGATCGGAAGAGCACACGCAGGGTAGAAGCTA
rs17651629_Maj_CBE_771_g3	CBE	Variant	tggaaaggacgaaacaccg	CCGGGCGGATGCAGTAACCA	GTTTAAGAGCTATGCTGGAAACAGCATAGCAAGTTTAAATAAGGCTAGTCCGTTATCAACTTGAAAAAGTGGCACCGAGTCGGTGCTTTTTTT	CCCGCCCCGGGCGGATGCAGTAACCATAGCGA	ATCA	AGATCGGAAGAGCACACGCAGGGTAGAAGCTA	tggaaaggacgaaacaccgCCGGGCGGATGCAGTAACCAGTTTAAGAGCTATGCTGGAAACAGCATAGCAAGTTTAAATAAGGCTAGTCCGTTATCAACTTGAAAAAGTGGCACCGAGTCGGTGCTTTTTTTCCCGCCCCGGGCGGATGCAGTAACCATAGCGAATCAAGATCGGAAGAGCACACGCAGGGTAGAAGCTA
rs17651629_Maj_CBE_771_g4	CBE	Variant	tggaaaggacgaaacaccg	CCCGGGCGGATGCAGTAACC	GTTTAAGAGCTATGCTGGAAACAGCATAGCAAGTTTAAATAAGGCTAGTCCGTTATCAACTTGAAAAAGTGGCACCGAGTCGGTGCTTTTTTT	TCCCGCCCCGGGCGGATGCAGTAACCATAGCG	CAAG	AGATCGGAAGAGCACACGCAGGGTAGAAGCTA	tggaaaggacgaaacaccgCCCGGGCGGATGCAGTAACCGTTTAAGAGCTATGCTGGAAACAGCATAGCAAGTTTAAATAAGGCTAGTCCGTTATCAACTTGAAAAAGTGGCACCGAGTCGGTGCTTTTTTTTCCCGCCCCGGGCGGATGCAGTAACCATAGCGCAAGAGATCGGAAGAGCACACGCAGGGTAGAAGCTA
rs17651629_Maj_CBE_771_g5	CBE	Variant	tggaaaggacgaaacaccg	CCCCGGGCGGATGCAGTAAC	GTTTAAGAGCTATGCTGGAAACAGCATAGCAAGTTTAAATAAGGCTAGTCCGTTATCAACTTGAAAAAGTGGCACCGAGTCGGTGCTTTTTTT	GTCCCGCCCCGGGCGGATGCAGTAACCATAGC	TTCA	AGATCGGAAGAGCACACGCAGGGTAGAAGCTA	tggaaaggacgaaacaccgCCCCGGGCGGATGCAGTAACGTTTAAGAGCTATGCTGGAAACAGCATAGCAAGTTTAAATAAGGCTAGTCCGTTATCAACTTGAAAAAGTGGCACCGAGTCGGTGCTTTTTTTGTCCCGCCCCGGGCGGATGCAGTAACCATAGCTTCAAGATCGGAAGAGCACACGCAGGGTAGAAGCTA
rs17725246_Min_CBE_1097_g1	CBE	Variant	tggaaaggacgaaacaccg	AGTCCTCAAGACAGCCATAG	GTTTAAGAGCTATGCTGGAAACAGCATAGCAAGTTTAAATAAGGCTAGTCCGTTATCAACTTGAAAAAGTGGCACCGAGTCGGTGCTTTTTTT	CCCCTAAGTCCTCAAGACAGCCATAGTGGAGA	TCCC	AGATCGGAAGAGCACACGCAGGGTAGAAGCTA	tggaaaggacgaaacaccgAGTCCTCAAGACAGCCATAGGTTTAAGAGCTATGCTGGAAACAGCATAGCAAGTTTAAATAAGGCTAGTCCGTTATCAACTTGAAAAAGTGGCACCGAGTCGGTGCTTTTTTTCCCCTAAGTCCTCAAGACAGCCATAGTGGAGATCCCAGATCGGAAGAGCACACGCAGGGTAGAAGCTA
rs17725246_Min_CBE_1097_g2	CBE	Variant	tggaaaggacgaaacaccg	AAGTCCTCAAGACAGCCATA	GTTTAAGAGCTATGCTGGAAACAGCATAGCAAGTTTAAATAAGGCTAGTCCGTTATCAACTTGAAAAAGTGGCACCGAGTCGGTGCTTTTTTT	ACCCCTAAGTCCTCAAGACAGCCATAGTGGAG	GGCC	AGATCGGAAGAGCACACGCAGGGTAGAAGCTA	tggaaaggacgaaacaccgAAGTCCTCAAGACAGCCATAGTTTAAGAGCTATGCTGGAAACAGCATAGCAAGTTTAAATAAGGCTAGTCCGTTATCAACTTGAAAAAGTGGCACCGAGTCGGTGCTTTTTTTACCCCTAAGTCCTCAAGACAGCCATAGTGGAGGGCCAGATCGGAAGAGCACACGCAGGGTAGAAGCTA
rs17725246_Min_CBE_1097_g3	CBE	Variant	tggaaaggacgaaacaccg	TAAGTCCTCAAGACAGCCAT	GTTTAAGAGCTATGCTGGAAACAGCATAGCAAGTTTAAATAAGGCTAGTCCGTTATCAACTTGAAAAAGTGGCACCGAGTCGGTGCTTTTTTT	GACCCCTAAGTCCTCAAGACAGCCATAGTGGA	GGAC	AGATCGGAAGAGCACACGCAGGGTAGAAGCTA	tggaaaggacgaaacaccgTAAGTCCTCAAGACAGCCATGTTTAAGAGCTATGCTGGAAACAGCATAGCAAGTTTAAATAAGGCTAGTCCGTTATCAACTTGAAAAAGTGGCACCGAGTCGGTGCTTTTTTTGACCCCTAAGTCCTCAAGACAGCCATAGTGGAGGACAGATCGGAAGAGCACACGCAGGGTAGAAGCTA
rs17725246_Min_CBE_1097_g4	CBE	Variant	tggaaaggacgaaacaccg	CTAAGTCCTCAAGACAGCCA	GTTTAAGAGCTATGCTGGAAACAGCATAGCAAGTTTAAATAAGGCTAGTCCGTTATCAACTTGAAAAAGTGGCACCGAGTCGGTGCTTTTTTT	TGACCCCTAAGTCCTCAAGACAGCCATAGTGG	AGCG	AGATCGGAAGAGCACACGCAGGGTAGAAGCTA	tggaaaggacgaaacaccgCTAAGTCCTCAAGACAGCCAGTTTAAGAGCTATGCTGGAAACAGCATAGCAAGTTTAAATAAGGCTAGTCCGTTATCAACTTGAAAAAGTGGCACCGAGTCGGTGCTTTTTTTTGACCCCTAAGTCCTCAAGACAGCCATAGTGGAGCGAGATCGGAAGAGCACACGCAGGGTAGAAGCTA
rs17725246_Min_CBE_1097_g5	CBE	Variant	tggaaaggacgaaacaccg	CCTAAGTCCTCAAGACAGCC	GTTTAAGAGCTATGCTGGAAACAGCATAGCAAGTTTAAATAAGGCTAGTCCGTTATCAACTTGAAAAAGTGGCACCGAGTCGGTGCTTTTTTT	CTGACCCCTAAGTCCTCAAGACAGCCATAGTG	CACG	AGATCGGAAGAGCACACGCAGGGTAGAAGCTA	tggaaaggacgaaacaccgCCTAAGTCCTCAAGACAGCCGTTTAAGAGCTATGCTGGAAACAGCATAGCAAGTTTAAATAAGGCTAGTCCGTTATCAACTTGAAAAAGTGGCACCGAGTCGGTGCTTTTTTTCTGACCCCTAAGTCCTCAAGACAGCCATAGTGCACGAGATCGGAAGAGCACACGCAGGGTAGAAGCTA
rs17789218_Min_CBE_1098_g1	CBE	Variant	tggaaaggacgaaacaccg	CACCGTTGGCAAATGTTTTC	GTTTAAGAGCTATGCTGGAAACAGCATAGCAAGTTTAAATAAGGCTAGTCCGTTATCAACTTGAAAAAGTGGCACCGAGTCGGTGCTTTTTTT	ACTTGACACCGTTGGCAAATGTTTTCTTGAAG	GGTT	AGATCGGAAGAGCACACGCAGGGTAGAAGCTA	tggaaaggacgaaacaccgCACCGTTGGCAAATGTTTTCGTTTAAGAGCTATGCTGGAAACAGCATAGCAAGTTTAAATAAGGCTAGTCCGTTATCAACTTGAAAAAGTGGCACCGAGTCGGTGCTTTTTTTACTTGACACCGTTGGCAAATGTTTTCTTGAAGGGTTAGATCGGAAGAGCACACGCAGGGTAGAAGCTA
rs17789218_Min_CBE_1098_g2	CBE	Variant	tggaaaggacgaaacaccg	ACACCGTTGGCAAATGTTTT	GTTTAAGAGCTATGCTGGAAACAGCATAGCAAGTTTAAATAAGGCTAGTCCGTTATCAACTTGAAAAAGTGGCACCGAGTCGGTGCTTTTTTT	TACTTGACACCGTTGGCAAATGTTTTCTTGAA	CATA	AGATCGGAAGAGCACACGCAGGGTAGAAGCTA	tggaaaggacgaaacaccgACACCGTTGGCAAATGTTTTGTTTAAGAGCTATGCTGGAAACAGCATAGCAAGTTTAAATAAGGCTAGTCCGTTATCAACTTGAAAAAGTGGCACCGAGTCGGTGCTTTTTTTTACTTGACACCGTTGGCAAATGTTTTCTTGAACATAAGATCGGAAGAGCACACGCAGGGTAGAAGCTA
rs17789218_Min_CBE_1098_g3	CBE	Variant	tggaaaggacgaaacaccg	ACACCGTTGGCAAATGTTT	GTTTAAGAGCTATGCTGGAAACAGCATAGCAAGTTTAAATAAGGCTAGTCCGTTATCAACTTGAAAAAGTGGCACCGAGTCGGTGCTTTTTTT	CTACTTGACACCGTTGGCAAATGTTTTCTTGA	GACG	AGATCGGAAGAGCACACGCAGGGTAGAAGCTA	tggaaaggacgaaacaccgACACCGTTGGCAAATGTTTGTTTAAGAGCTATGCTGGAAACAGCATAGCAAGTTTAAATAAGGCTAGTCCGTTATCAACTTGAAAAAGTGGCACCGAGTCGGTGCTTTTTTTCTACTTGACACCGTTGGCAAATGTTTTCTTGAGACGAGATCGGAAGAGCACACGCAGGGTAGAAGCTA
rs17789218_Min_CBE_1098_g4	CBE	Variant	tggaaaggacgaaacaccg	TGACACCGTTGGCAAATGTT	GTTTAAGAGCTATGCTGGAAACAGCATAGCAAGTTTAAATAAGGCTAGTCCGTTATCAACTTGAAAAAGTGGCACCGAGTCGGTGCTTTTTTT	TCTACTTGACACCGTTGGCAAATGTTTTCTTG	AGTG	AGATCGGAAGAGCACACGCAGGGTAGAAGCTA	tggaaaggacgaaacaccgTGACACCGTTGGCAAATGTTGTTTAAGAGCTATGCTGGAAACAGCATAGCAAGTTTAAATAAGGCTAGTCCGTTATCAACTTGAAAAAGTGGCACCGAGTCGGTGCTTTTTTTTCTACTTGACACCGTTGGCAAATGTTTTCTTGAGTGAGATCGGAAGAGCACACGCAGGGTAGAAGCTA
rs17789218_Min_CBE_1098_g5	CBE	Variant	tggaaaggacgaaacaccg	TTGACACCGTTGGCAAATGT	GTTTAAGAGCTATGCTGGAAACAGCATAGCAAGTTTAAATAAGGCTAGTCCGTTATCAACTTGAAAAAGTGGCACCGAGTCGGTGCTTTTTTT	GTCTACTTGACACCGTTGGCAAATGTTTTCTT	AAGC	AGATCGGAAGAGCACACGCAGGGTAGAAGCTA	tggaaaggacgaaacaccgTTGACACCGTTGGCAAATGTGTTTAAGAGCTATGCTGGAAACAGCATAGCAAGTTTAAATAAGGCTAGTCCGTTATCAACTTGAAAAAGTGGCACCGAGTCGGTGCTTTTTTTGTCTACTTGACACCGTTGGCAAATGTTTTCTTAAGCAGATCGGAAGAGCACACGCAGGGTAGAAGCTA
rs17863800_Maj_CBE_772_g1	CBE	Variant	tggaaaggacgaaacaccg	ACCCTCCTTCCCCATACCAA	GTTTAAGAGCTATGCTGGAAACAGCATAGCAAGTTTAAATAAGGCTAGTCCGTTATCAACTTGAAAAAGTGGCACCGAGTCGGTGCTTTTTTT	AGGACAACCCTCCTTCCCCATACCAAAATCTA	GATT	AGATCGGAAGAGCACACGCAGGGTAGAAGCTA	tggaaaggacgaaacaccgACCCTCCTTCCCCATACCAAGTTTAAGAGCTATGCTGGAAACAGCATAGCAAGTTTAAATAAGGCTAGTCCGTTATCAACTTGAAAAAGTGGCACCGAGTCGGTGCTTTTTTTAGGACAACCCTCCTTCCCCATACCAAAATCTAGATTAGATCGGAAGAGCACACGCAGGGTAGAAGCTA
rs17863800_Maj_CBE_772_g2	CBE	Variant	tggaaaggacgaaacaccg	AACCCTCCTTCCCCATACCA	GTTTAAGAGCTATGCTGGAAACAGCATAGCAAGTTTAAATAAGGCTAGTCCGTTATCAACTTGAAAAAGTGGCACCGAGTCGGTGCTTTTTTT	TAGGACAACCCTCCTTCCCCATACCAAAATCT	TCAC	AGATCGGAAGAGCACACGCAGGGTAGAAGCTA	tggaaaggacgaaacaccgAACCCTCCTTCCCCATACCAGTTTAAGAGCTATGCTGGAAACAGCATAGCAAGTTTAAATAAGGCTAGTCCGTTATCAACTTGAAAAAGTGGCACCGAGTCGGTGCTTTTTTTTAGGACAACCCTCCTTCCCCATACCAAAATCTTCACAGATCGGAAGAGCACACGCAGGGTAGAAGCTA
rs17863800_Maj_CBE_772_g3	CBE	Variant	tggaaaggacgaaacaccg	CAACCCTCCTTCCCCATACC	GTTTAAGAGCTATGCTGGAAACAGCATAGCAAGTTTAAATAAGGCTAGTCCGTTATCAACTTGAAAAAGTGGCACCGAGTCGGTGCTTTTTTT	TTAGGACAACCCTCCTTCCCCATACCAAAATC	TGTC	AGATCGGAAGAGCACACGCAGGGTAGAAGCTA	tggaaaggacgaaacaccgCAACCCTCCTTCCCCATACCGTTTAAGAGCTATGCTGGAAACAGCATAGCAAGTTTAAATAAGGCTAGTCCGTTATCAACTTGAAAAAGTGGCACCGAGTCGGTGCTTTTTTTTTAGGACAACCCTCCTTCCCCATACCAAAATCTGTCAGATCGGAAGAGCACACGCAGGGTAGAAGCTA
rs17863800_Maj_CBE_772_g4	CBE	Variant	tggaaaggacgaaacaccg	ACAACCCTCCTTCCCCATAC	GTTTAAGAGCTATGCTGGAAACAGCATAGCAAGTTTAAATAAGGCTAGTCCGTTATCAACTTGAAAAAGTGGCACCGAGTCGGTGCTTTTTTT	TTTAGGACAACCCTCCTTCCCCATACCAAAAT	TTCT	AGATCGGAAGAGCACACGCAGGGTAGAAGCTA	tggaaaggacgaaacaccgACAACCCTCCTTCCCCATACGTTTAAGAGCTATGCTGGAAACAGCATAGCAAGTTTAAATAAGGCTAGTCCGTTATCAACTTGAAAAAGTGGCACCGAGTCGGTGCTTTTTTTTTTAGGACAACCCTCCTTCCCCATACCAAAATTTCTAGATCGGAAGAGCACACGCAGGGTAGAAGCTA
rs17863800_Maj_CBE_772_g5	CBE	Variant	tggaaaggacgaaacaccg	ACAACCCTCCTTCCCCATA	GTTTAAGAGCTATGCTGGAAACAGCATAGCAAGTTTAAATAAGGCTAGTCCGTTATCAACTTGAAAAAGTGGCACCGAGTCGGTGCTTTTTTT	GTTTAGGACAACCCTCCTTCCCCATACCAAAA	TAGG	AGATCGGAAGAGCACACGCAGGGTAGAAGCTA	tggaaaggacgaaacaccgACAACCCTCCTTCCCCATAGTTTAAGAGCTATGCTGGAAACAGCATAGCAAGTTTAAATAAGGCTAGTCCGTTATCAACTTGAAAAAGTGGCACCGAGTCGGTGCTTTTTTTGTTTAGGACAACCCTCCTTCCCCATACCAAAATAGGAGATCGGAAGAGCACACGCAGGGTAGAAGCTA
rs17868341_Maj_CBE_773_g1	CBE	Variant	tggaaaggacgaaacaccg	AGCAAGCATTCTGAGATAA	GTTTAAGAGCTATGCTGGAAACAGCATAGCAAGTTTAAATAAGGCTAGTCCGTTATCAACTTGAAAAAGTGGCACCGAGTCGGTGCTTTTTTT	TATGCTGAGCAAGCATTCTGAGATAATTTAAA	CGAC	AGATCGGAAGAGCACACGCAGGGTAGAAGCTA	tggaaaggacgaaacaccgAGCAAGCATTCTGAGATAAGTTTAAGAGCTATGCTGGAAACAGCATAGCAAGTTTAAATAAGGCTAGTCCGTTATCAACTTGAAAAAGTGGCACCGAGTCGGTGCTTTTTTTTATGCTGAGCAAGCATTCTGAGATAATTTAAACGACAGATCGGAAGAGCACACGCAGGGTAGAAGCTA
rs17868341_Maj_CBE_773_g2	CBE	Variant	tggaaaggacgaaacaccg	TGAGCAAGCATTCTGAGATA	GTTTAAGAGCTATGCTGGAAACAGCATAGCAAGTTTAAATAAGGCTAGTCCGTTATCAACTTGAAAAAGTGGCACCGAGTCGGTGCTTTTTTT	ATATGCTGAGCAAGCATTCTGAGATAATTTAA	AGAC	AGATCGGAAGAGCACACGCAGGGTAGAAGCTA	tggaaaggacgaaacaccgTGAGCAAGCATTCTGAGATAGTTTAAGAGCTATGCTGGAAACAGCATAGCAAGTTTAAATAAGGCTAGTCCGTTATCAACTTGAAAAAGTGGCACCGAGTCGGTGCTTTTTTTATATGCTGAGCAAGCATTCTGAGATAATTTAAAGACAGATCGGAAGAGCACACGCAGGGTAGAAGCTA
rs17868341_Maj_CBE_773_g3	CBE	Variant	tggaaaggacgaaacaccg	CTGAGCAAGCATTCTGAGAT	GTTTAAGAGCTATGCTGGAAACAGCATAGCAAGTTTAAATAAGGCTAGTCCGTTATCAACTTGAAAAAGTGGCACCGAGTCGGTGCTTTTTTT	TATATGCTGAGCAAGCATTCTGAGATAATTTA	GAGA	AGATCGGAAGAGCACACGCAGGGTAGAAGCTA	tggaaaggacgaaacaccgCTGAGCAAGCATTCTGAGATGTTTAAGAGCTATGCTGGAAACAGCATAGCAAGTTTAAATAAGGCTAGTCCGTTATCAACTTGAAAAAGTGGCACCGAGTCGGTGCTTTTTTTTATATGCTGAGCAAGCATTCTGAGATAATTTAGAGAAGATCGGAAGAGCACACGCAGGGTAGAAGCTA
rs17868341_Maj_CBE_773_g4	CBE	Variant	tggaaaggacgaaacaccg	CTGAGCAAGCATTCTGAGA	GTTTAAGAGCTATGCTGGAAACAGCATAGCAAGTTTAAATAAGGCTAGTCCGTTATCAACTTGAAAAAGTGGCACCGAGTCGGTGCTTTTTTT	ATATATGCTGAGCAAGCATTCTGAGATAATTT	GCGT	AGATCGGAAGAGCACACGCAGGGTAGAAGCTA	tggaaaggacgaaacaccgCTGAGCAAGCATTCTGAGAGTTTAAGAGCTATGCTGGAAACAGCATAGCAAGTTTAAATAAGGCTAGTCCGTTATCAACTTGAAAAAGTGGCACCGAGTCGGTGCTTTTTTTATATATGCTGAGCAAGCATTCTGAGATAATTTGCGTAGATCGGAAGAGCACACGCAGGGTAGAAGCTA
rs17868341_Maj_CBE_773_g5	CBE	Variant	tggaaaggacgaaacaccg	TGCTGAGCAAGCATTCTGAG	GTTTAAGAGCTATGCTGGAAACAGCATAGCAAGTTTAAATAAGGCTAGTCCGTTATCAACTTGAAAAAGTGGCACCGAGTCGGTGCTTTTTTT	GATATATGCTGAGCAAGCATTCTGAGATAATT	GATG	AGATCGGAAGAGCACACGCAGGGTAGAAGCTA	tggaaaggacgaaacaccgTGCTGAGCAAGCATTCTGAGGTTTAAGAGCTATGCTGGAAACAGCATAGCAAGTTTAAATAAGGCTAGTCCGTTATCAACTTGAAAAAGTGGCACCGAGTCGGTGCTTTTTTTGATATATGCTGAGCAAGCATTCTGAGATAATTGATGAGATCGGAAGAGCACACGCAGGGTAGAAGCTA
rs17874945_Maj_CBE_774_g1	CBE	Variant	tggaaaggacgaaacaccg	AATCGCTAGTCTAGCAGAGT	GTTTAAGAGCTATGCTGGAAACAGCATAGCAAGTTTAAATAAGGCTAGTCCGTTATCAACTTGAAAAAGTGGCACCGAGTCGGTGCTTTTTTT	TTTGAGAATCGCTAGTCTAGCAGAGTAGTCCC	CATC	AGATCGGAAGAGCACACGCAGGGTAGAAGCTA	tggaaaggacgaaacaccgAATCGCTAGTCTAGCAGAGTGTTTAAGAGCTATGCTGGAAACAGCATAGCAAGTTTAAATAAGGCTAGTCCGTTATCAACTTGAAAAAGTGGCACCGAGTCGGTGCTTTTTTTTTTGAGAATCGCTAGTCTAGCAGAGTAGTCCCCATCAGATCGGAAGAGCACACGCAGGGTAGAAGCTA
rs17874945_Maj_CBE_774_g2	CBE	Variant	tggaaaggacgaaacaccg	AATCGCTAGTCTAGCAGAG	GTTTAAGAGCTATGCTGGAAACAGCATAGCAAGTTTAAATAAGGCTAGTCCGTTATCAACTTGAAAAAGTGGCACCGAGTCGGTGCTTTTTTT	CTTTGAGAATCGCTAGTCTAGCAGAGTAGTCC	CTTC	AGATCGGAAGAGCACACGCAGGGTAGAAGCTA	tggaaaggacgaaacaccgAATCGCTAGTCTAGCAGAGGTTTAAGAGCTATGCTGGAAACAGCATAGCAAGTTTAAATAAGGCTAGTCCGTTATCAACTTGAAAAAGTGGCACCGAGTCGGTGCTTTTTTTCTTTGAGAATCGCTAGTCTAGCAGAGTAGTCCCTTCAGATCGGAAGAGCACACGCAGGGTAGAAGCTA
rs17874945_Maj_CBE_774_g3	CBE	Variant	tggaaaggacgaaacaccg	AGAATCGCTAGTCTAGCAGA	GTTTAAGAGCTATGCTGGAAACAGCATAGCAAGTTTAAATAAGGCTAGTCCGTTATCAACTTGAAAAAGTGGCACCGAGTCGGTGCTTTTTTT	ACTTTGAGAATCGCTAGTCTAGCAGAGTAGTC	ACCG	AGATCGGAAGAGCACACGCAGGGTAGAAGCTA	tggaaaggacgaaacaccgAGAATCGCTAGTCTAGCAGAGTTTAAGAGCTATGCTGGAAACAGCATAGCAAGTTTAAATAAGGCTAGTCCGTTATCAACTTGAAAAAGTGGCACCGAGTCGGTGCTTTTTTTACTTTGAGAATCGCTAGTCTAGCAGAGTAGTCACCGAGATCGGAAGAGCACACGCAGGGTAGAAGCTA
rs17874945_Maj_CBE_774_g4	CBE	Variant	tggaaaggacgaaacaccg	AGAATCGCTAGTCTAGCAG	GTTTAAGAGCTATGCTGGAAACAGCATAGCAAGTTTAAATAAGGCTAGTCCGTTATCAACTTGAAAAAGTGGCACCGAGTCGGTGCTTTTTTT	TACTTTGAGAATCGCTAGTCTAGCAGAGTAGT	GGTG	AGATCGGAAGAGCACACGCAGGGTAGAAGCTA	tggaaaggacgaaacaccgAGAATCGCTAGTCTAGCAGGTTTAAGAGCTATGCTGGAAACAGCATAGCAAGTTTAAATAAGGCTAGTCCGTTATCAACTTGAAAAAGTGGCACCGAGTCGGTGCTTTTTTTTACTTTGAGAATCGCTAGTCTAGCAGAGTAGTGGTGAGATCGGAAGAGCACACGCAGGGTAGAAGCTA
rs17874945_Maj_CBE_774_g5	CBE	Variant	tggaaaggacgaaacaccg	TGAGAATCGCTAGTCTAGCA	GTTTAAGAGCTATGCTGGAAACAGCATAGCAAGTTTAAATAAGGCTAGTCCGTTATCAACTTGAAAAAGTGGCACCGAGTCGGTGCTTTTTTT	ATACTTTGAGAATCGCTAGTCTAGCAGAGTAG	TTTC	AGATCGGAAGAGCACACGCAGGGTAGAAGCTA	tggaaaggacgaaacaccgTGAGAATCGCTAGTCTAGCAGTTTAAGAGCTATGCTGGAAACAGCATAGCAAGTTTAAATAAGGCTAGTCCGTTATCAACTTGAAAAAGTGGCACCGAGTCGGTGCTTTTTTTATACTTTGAGAATCGCTAGTCTAGCAGAGTAGTTTCAGATCGGAAGAGCACACGCAGGGTAGAAGCTA
rs17878941_Maj_CBE_775_g1	CBE	Variant	tggaaaggacgaaacaccg	ATCCGGAGAAATCTCCAGGC	GTTTAAGAGCTATGCTGGAAACAGCATAGCAAGTTTAAATAAGGCTAGTCCGTTATCAACTTGAAAAAGTGGCACCGAGTCGGTGCTTTTTTT	AGAACAATCCGGAGAAATCTCCAGGCAATTCC	GTCT	AGATCGGAAGAGCACACGCAGGGTAGAAGCTA	tggaaaggacgaaacaccgATCCGGAGAAATCTCCAGGCGTTTAAGAGCTATGCTGGAAACAGCATAGCAAGTTTAAATAAGGCTAGTCCGTTATCAACTTGAAAAAGTGGCACCGAGTCGGTGCTTTTTTTAGAACAATCCGGAGAAATCTCCAGGCAATTCCGTCTAGATCGGAAGAGCACACGCAGGGTAGAAGCTA
rs17878941_Maj_CBE_775_g2	CBE	Variant	tggaaaggacgaaacaccg	AATCCGGAGAAATCTCCAGG	GTTTAAGAGCTATGCTGGAAACAGCATAGCAAGTTTAAATAAGGCTAGTCCGTTATCAACTTGAAAAAGTGGCACCGAGTCGGTGCTTTTTTT	GAGAACAATCCGGAGAAATCTCCAGGCAATTC	GAGG	AGATCGGAAGAGCACACGCAGGGTAGAAGCTA	tggaaaggacgaaacaccgAATCCGGAGAAATCTCCAGGGTTTAAGAGCTATGCTGGAAACAGCATAGCAAGTTTAAATAAGGCTAGTCCGTTATCAACTTGAAAAAGTGGCACCGAGTCGGTGCTTTTTTTGAGAACAATCCGGAGAAATCTCCAGGCAATTCGAGGAGATCGGAAGAGCACACGCAGGGTAGAAGCTA
rs17878941_Maj_CBE_775_g3	CBE	Variant	tggaaaggacgaaacaccg	CAATCCGGAGAAATCTCCAG	GTTTAAGAGCTATGCTGGAAACAGCATAGCAAGTTTAAATAAGGCTAGTCCGTTATCAACTTGAAAAAGTGGCACCGAGTCGGTGCTTTTTTT	TGAGAACAATCCGGAGAAATCTCCAGGCAATT	CAGT	AGATCGGAAGAGCACACGCAGGGTAGAAGCTA	tggaaaggacgaaacaccgCAATCCGGAGAAATCTCCAGGTTTAAGAGCTATGCTGGAAACAGCATAGCAAGTTTAAATAAGGCTAGTCCGTTATCAACTTGAAAAAGTGGCACCGAGTCGGTGCTTTTTTTTGAGAACAATCCGGAGAAATCTCCAGGCAATTCAGTAGATCGGAAGAGCACACGCAGGGTAGAAGCTA
rs17878941_Maj_CBE_775_g4	CBE	Variant	tggaaaggacgaaacaccg	ACAATCCGGAGAAATCTCCA	GTTTAAGAGCTATGCTGGAAACAGCATAGCAAGTTTAAATAAGGCTAGTCCGTTATCAACTTGAAAAAGTGGCACCGAGTCGGTGCTTTTTTT	CTGAGAACAATCCGGAGAAATCTCCAGGCAAT	TCGC	AGATCGGAAGAGCACACGCAGGGTAGAAGCTA	tggaaaggacgaaacaccgACAATCCGGAGAAATCTCCAGTTTAAGAGCTATGCTGGAAACAGCATAGCAAGTTTAAATAAGGCTAGTCCGTTATCAACTTGAAAAAGTGGCACCGAGTCGGTGCTTTTTTTCTGAGAACAATCCGGAGAAATCTCCAGGCAATTCGCAGATCGGAAGAGCACACGCAGGGTAGAAGCTA
rs17878941_Maj_CBE_775_g5	CBE	Variant	tggaaaggacgaaacaccg	AACAATCCGGAGAAATCTCC	GTTTAAGAGCTATGCTGGAAACAGCATAGCAAGTTTAAATAAGGCTAGTCCGTTATCAACTTGAAAAAGTGGCACCGAGTCGGTGCTTTTTTT	ACTGAGAACAATCCGGAGAAATCTCCAGGCAA	GCAC	AGATCGGAAGAGCACACGCAGGGTAGAAGCTA	tggaaaggacgaaacaccgAACAATCCGGAGAAATCTCCGTTTAAGAGCTATGCTGGAAACAGCATAGCAAGTTTAAATAAGGCTAGTCCGTTATCAACTTGAAAAAGTGGCACCGAGTCGGTGCTTTTTTTACTGAGAACAATCCGGAGAAATCTCCAGGCAAGCACAGATCGGAAGAGCACACGCAGGGTAGAAGCTA
rs1800961_Maj_CBE_776_g1	CBE	Variant	tggaaaggacgaaacaccg	CACTCGAAGGTCAAGCTAT	GTTTAAGAGCTATGCTGGAAACAGCATAGCAAGTTTAAATAAGGCTAGTCCGTTATCAACTTGAAAAAGTGGCACCGAGTCGGTGCTTTTTTT	GGATCAGCACTCGAAGGTCAAGCTATGAGGAC	TTGC	AGATCGGAAGAGCACACGCAGGGTAGAAGCTA	tggaaaggacgaaacaccgCACTCGAAGGTCAAGCTATGTTTAAGAGCTATGCTGGAAACAGCATAGCAAGTTTAAATAAGGCTAGTCCGTTATCAACTTGAAAAAGTGGCACCGAGTCGGTGCTTTTTTTGGATCAGCACTCGAAGGTCAAGCTATGAGGACTTGCAGATCGGAAGAGCACACGCAGGGTAGAAGCTA
rs1800961_Maj_CBE_776_g2	CBE	Variant	tggaaaggacgaaacaccg	AGCACTCGAAGGTCAAGCTA	GTTTAAGAGCTATGCTGGAAACAGCATAGCAAGTTTAAATAAGGCTAGTCCGTTATCAACTTGAAAAAGTGGCACCGAGTCGGTGCTTTTTTT	CGGATCAGCACTCGAAGGTCAAGCTATGAGGA	GCGA	AGATCGGAAGAGCACACGCAGGGTAGAAGCTA	tggaaaggacgaaacaccgAGCACTCGAAGGTCAAGCTAGTTTAAGAGCTATGCTGGAAACAGCATAGCAAGTTTAAATAAGGCTAGTCCGTTATCAACTTGAAAAAGTGGCACCGAGTCGGTGCTTTTTTTCGGATCAGCACTCGAAGGTCAAGCTATGAGGAGCGAAGATCGGAAGAGCACACGCAGGGTAGAAGCTA
rs1800961_Maj_CBE_776_g3	CBE	Variant	tggaaaggacgaaacaccg	CAGCACTCGAAGGTCAAGCT	GTTTAAGAGCTATGCTGGAAACAGCATAGCAAGTTTAAATAAGGCTAGTCCGTTATCAACTTGAAAAAGTGGCACCGAGTCGGTGCTTTTTTT	CCGGATCAGCACTCGAAGGTCAAGCTATGAGG	GGCA	AGATCGGAAGAGCACACGCAGGGTAGAAGCTA	tggaaaggacgaaacaccgCAGCACTCGAAGGTCAAGCTGTTTAAGAGCTATGCTGGAAACAGCATAGCAAGTTTAAATAAGGCTAGTCCGTTATCAACTTGAAAAAGTGGCACCGAGTCGGTGCTTTTTTTCCGGATCAGCACTCGAAGGTCAAGCTATGAGGGGCAAGATCGGAAGAGCACACGCAGGGTAGAAGCTA
rs1800961_Maj_CBE_776_g4	CBE	Variant	tggaaaggacgaaacaccg	TCAGCACTCGAAGGTCAAGC	GTTTAAGAGCTATGCTGGAAACAGCATAGCAAGTTTAAATAAGGCTAGTCCGTTATCAACTTGAAAAAGTGGCACCGAGTCGGTGCTTTTTTT	ACCGGATCAGCACTCGAAGGTCAAGCTATGAG	CGTA	AGATCGGAAGAGCACACGCAGGGTAGAAGCTA	tggaaaggacgaaacaccgTCAGCACTCGAAGGTCAAGCGTTTAAGAGCTATGCTGGAAACAGCATAGCAAGTTTAAATAAGGCTAGTCCGTTATCAACTTGAAAAAGTGGCACCGAGTCGGTGCTTTTTTTACCGGATCAGCACTCGAAGGTCAAGCTATGAGCGTAAGATCGGAAGAGCACACGCAGGGTAGAAGCTA
rs1800961_Maj_CBE_776_g5	CBE	Variant	tggaaaggacgaaacaccg	ATCAGCACTCGAAGGTCAAG	GTTTAAGAGCTATGCTGGAAACAGCATAGCAAGTTTAAATAAGGCTAGTCCGTTATCAACTTGAAAAAGTGGCACCGAGTCGGTGCTTTTTTT	GACCGGATCAGCACTCGAAGGTCAAGCTATGA	TCAA	AGATCGGAAGAGCACACGCAGGGTAGAAGCTA	tggaaaggacgaaacaccgATCAGCACTCGAAGGTCAAGGTTTAAGAGCTATGCTGGAAACAGCATAGCAAGTTTAAATAAGGCTAGTCCGTTATCAACTTGAAAAAGTGGCACCGAGTCGGTGCTTTTTTTGACCGGATCAGCACTCGAAGGTCAAGCTATGATCAAAGATCGGAAGAGCACACGCAGGGTAGAAGCTA
rs1801702_Maj_CBE_777_g1	CBE	Variant	tggaaaggacgaaacaccg	TCCCTATACATCGAGATTAC	GTTTAAGAGCTATGCTGGAAACAGCATAGCAAGTTTAAATAAGGCTAGTCCGTTATCAACTTGAAAAAGTGGCACCGAGTCGGTGCTTTTTTT	AACAGTTCCCTATACATCGAGATTACATCTAT	ATGC	AGATCGGAAGAGCACACGCAGGGTAGAAGCTA	tggaaaggacgaaacaccgTCCCTATACATCGAGATTACGTTTAAGAGCTATGCTGGAAACAGCATAGCAAGTTTAAATAAGGCTAGTCCGTTATCAACTTGAAAAAGTGGCACCGAGTCGGTGCTTTTTTTAACAGTTCCCTATACATCGAGATTACATCTATATGCAGATCGGAAGAGCACACGCAGGGTAGAAGCTA
rs1801702_Maj_CBE_777_g2	CBE	Variant	tggaaaggacgaaacaccg	TTCCCTATACATCGAGATTA	GTTTAAGAGCTATGCTGGAAACAGCATAGCAAGTTTAAATAAGGCTAGTCCGTTATCAACTTGAAAAAGTGGCACCGAGTCGGTGCTTTTTTT	CAACAGTTCCCTATACATCGAGATTACATCTA	TGGG	AGATCGGAAGAGCACACGCAGGGTAGAAGCTA	tggaaaggacgaaacaccgTTCCCTATACATCGAGATTAGTTTAAGAGCTATGCTGGAAACAGCATAGCAAGTTTAAATAAGGCTAGTCCGTTATCAACTTGAAAAAGTGGCACCGAGTCGGTGCTTTTTTTCAACAGTTCCCTATACATCGAGATTACATCTATGGGAGATCGGAAGAGCACACGCAGGGTAGAAGCTA
rs1801702_Maj_CBE_777_g3	CBE	Variant	tggaaaggacgaaacaccg	TTCCCTATACATCGAGATT	GTTTAAGAGCTATGCTGGAAACAGCATAGCAAGTTTAAATAAGGCTAGTCCGTTATCAACTTGAAAAAGTGGCACCGAGTCGGTGCTTTTTTT	TCAACAGTTCCCTATACATCGAGATTACATCT	GGTC	AGATCGGAAGAGCACACGCAGGGTAGAAGCTA	tggaaaggacgaaacaccgTTCCCTATACATCGAGATTGTTTAAGAGCTATGCTGGAAACAGCATAGCAAGTTTAAATAAGGCTAGTCCGTTATCAACTTGAAAAAGTGGCACCGAGTCGGTGCTTTTTTTTCAACAGTTCCCTATACATCGAGATTACATCTGGTCAGATCGGAAGAGCACACGCAGGGTAGAAGCTA
rs1801702_Maj_CBE_777_g4	CBE	Variant	tggaaaggacgaaacaccg	AGTTCCCTATACATCGAGAT	GTTTAAGAGCTATGCTGGAAACAGCATAGCAAGTTTAAATAAGGCTAGTCCGTTATCAACTTGAAAAAGTGGCACCGAGTCGGTGCTTTTTTT	TTCAACAGTTCCCTATACATCGAGATTACATC	CGCC	AGATCGGAAGAGCACACGCAGGGTAGAAGCTA	tggaaaggacgaaacaccgAGTTCCCTATACATCGAGATGTTTAAGAGCTATGCTGGAAACAGCATAGCAAGTTTAAATAAGGCTAGTCCGTTATCAACTTGAAAAAGTGGCACCGAGTCGGTGCTTTTTTTTTCAACAGTTCCCTATACATCGAGATTACATCCGCCAGATCGGAAGAGCACACGCAGGGTAGAAGCTA
rs1801702_Maj_CBE_777_g5	CBE	Variant	tggaaaggacgaaacaccg	CAGTTCCCTATACATCGAGA	GTTTAAGAGCTATGCTGGAAACAGCATAGCAAGTTTAAATAAGGCTAGTCCGTTATCAACTTGAAAAAGTGGCACCGAGTCGGTGCTTTTTTT	TTTCAACAGTTCCCTATACATCGAGATTACAT	AAGG	AGATCGGAAGAGCACACGCAGGGTAGAAGCTA	tggaaaggacgaaacaccgCAGTTCCCTATACATCGAGAGTTTAAGAGCTATGCTGGAAACAGCATAGCAAGTTTAAATAAGGCTAGTCCGTTATCAACTTGAAAAAGTGGCACCGAGTCGGTGCTTTTTTTTTTCAACAGTTCCCTATACATCGAGATTACATAAGGAGATCGGAAGAGCACACGCAGGGTAGAAGCTA
rs180764773_Maj_CBE_778_g1	CBE	Variant	tggaaaggacgaaacaccg	AAACCAATAAGGGCAATTTG	GTTTAAGAGCTATGCTGGAAACAGCATAGCAAGTTTAAATAAGGCTAGTCCGTTATCAACTTGAAAAAGTGGCACCGAGTCGGTGCTTTTTTT	ATGCAAAAACCAATAAGGGCAATTTGTAGTTT	CTCG	AGATCGGAAGAGCACACGCAGGGTAGAAGCTA	tggaaaggacgaaacaccgAAACCAATAAGGGCAATTTGGTTTAAGAGCTATGCTGGAAACAGCATAGCAAGTTTAAATAAGGCTAGTCCGTTATCAACTTGAAAAAGTGGCACCGAGTCGGTGCTTTTTTTATGCAAAAACCAATAAGGGCAATTTGTAGTTTCTCGAGATCGGAAGAGCACACGCAGGGTAGAAGCTA
rs180764773_Maj_CBE_778_g2	CBE	Variant	tggaaaggacgaaacaccg	AAAACCAATAAGGGCAATTT	GTTTAAGAGCTATGCTGGAAACAGCATAGCAAGTTTAAATAAGGCTAGTCCGTTATCAACTTGAAAAAGTGGCACCGAGTCGGTGCTTTTTTT	AATGCAAAAACCAATAAGGGCAATTTGTAGTT	GACT	AGATCGGAAGAGCACACGCAGGGTAGAAGCTA	tggaaaggacgaaacaccgAAAACCAATAAGGGCAATTTGTTTAAGAGCTATGCTGGAAACAGCATAGCAAGTTTAAATAAGGCTAGTCCGTTATCAACTTGAAAAAGTGGCACCGAGTCGGTGCTTTTTTTAATGCAAAAACCAATAAGGGCAATTTGTAGTTGACTAGATCGGAAGAGCACACGCAGGGTAGAAGCTA
rs180764773_Maj_CBE_778_g3	CBE	Variant	tggaaaggacgaaacaccg	AAAAACCAATAAGGGCAATT	GTTTAAGAGCTATGCTGGAAACAGCATAGCAAGTTTAAATAAGGCTAGTCCGTTATCAACTTGAAAAAGTGGCACCGAGTCGGTGCTTTTTTT	AAATGCAAAAACCAATAAGGGCAATTTGTAGT	TCGT	AGATCGGAAGAGCACACGCAGGGTAGAAGCTA	tggaaaggacgaaacaccgAAAAACCAATAAGGGCAATTGTTTAAGAGCTATGCTGGAAACAGCATAGCAAGTTTAAATAAGGCTAGTCCGTTATCAACTTGAAAAAGTGGCACCGAGTCGGTGCTTTTTTTAAATGCAAAAACCAATAAGGGCAATTTGTAGTTCGTAGATCGGAAGAGCACACGCAGGGTAGAAGCTA
rs180764773_Maj_CBE_778_g4	CBE	Variant	tggaaaggacgaaacaccg	CAAAAACCAATAAGGGCAAT	GTTTAAGAGCTATGCTGGAAACAGCATAGCAAGTTTAAATAAGGCTAGTCCGTTATCAACTTGAAAAAGTGGCACCGAGTCGGTGCTTTTTTT	CAAATGCAAAAACCAATAAGGGCAATTTGTAG	CTTT	AGATCGGAAGAGCACACGCAGGGTAGAAGCTA	tggaaaggacgaaacaccgCAAAAACCAATAAGGGCAATGTTTAAGAGCTATGCTGGAAACAGCATAGCAAGTTTAAATAAGGCTAGTCCGTTATCAACTTGAAAAAGTGGCACCGAGTCGGTGCTTTTTTTCAAATGCAAAAACCAATAAGGGCAATTTGTAGCTTTAGATCGGAAGAGCACACGCAGGGTAGAAGCTA
rs180764773_Maj_CBE_778_g5	CBE	Variant	tggaaaggacgaaacaccg	CAAAAACCAATAAGGGCAA	GTTTAAGAGCTATGCTGGAAACAGCATAGCAAGTTTAAATAAGGCTAGTCCGTTATCAACTTGAAAAAGTGGCACCGAGTCGGTGCTTTTTTT	TCAAATGCAAAAACCAATAAGGGCAATTTGTA	GCAG	AGATCGGAAGAGCACACGCAGGGTAGAAGCTA	tggaaaggacgaaacaccgCAAAAACCAATAAGGGCAAGTTTAAGAGCTATGCTGGAAACAGCATAGCAAGTTTAAATAAGGCTAGTCCGTTATCAACTTGAAAAAGTGGCACCGAGTCGGTGCTTTTTTTTCAAATGCAAAAACCAATAAGGGCAATTTGTAGCAGAGATCGGAAGAGCACACGCAGGGTAGAAGCTA
rs181290229_Maj_CBE_779_g1	CBE	Variant	tggaaaggacgaaacaccg	GGCAGTTCACGAGGTCAGA	GTTTAAGAGCTATGCTGGAAACAGCATAGCAAGTTTAAATAAGGCTAGTCCGTTATCAACTTGAAAAAGTGGCACCGAGTCGGTGCTTTTTTT	CGAGGTGGGCAGTTCACGAGGTCAGAAGATCG	TCAG	AGATCGGAAGAGCACACGCAGGGTAGAAGCTA	tggaaaggacgaaacaccgGGCAGTTCACGAGGTCAGAGTTTAAGAGCTATGCTGGAAACAGCATAGCAAGTTTAAATAAGGCTAGTCCGTTATCAACTTGAAAAAGTGGCACCGAGTCGGTGCTTTTTTTCGAGGTGGGCAGTTCACGAGGTCAGAAGATCGTCAGAGATCGGAAGAGCACACGCAGGGTAGAAGCTA
rs181290229_Maj_CBE_779_g2	CBE	Variant	tggaaaggacgaaacaccg	TGGGCAGTTCACGAGGTCAG	GTTTAAGAGCTATGCTGGAAACAGCATAGCAAGTTTAAATAAGGCTAGTCCGTTATCAACTTGAAAAAGTGGCACCGAGTCGGTGCTTTTTTT	CCGAGGTGGGCAGTTCACGAGGTCAGAAGATC	ATCC	AGATCGGAAGAGCACACGCAGGGTAGAAGCTA	tggaaaggacgaaacaccgTGGGCAGTTCACGAGGTCAGGTTTAAGAGCTATGCTGGAAACAGCATAGCAAGTTTAAATAAGGCTAGTCCGTTATCAACTTGAAAAAGTGGCACCGAGTCGGTGCTTTTTTTCCGAGGTGGGCAGTTCACGAGGTCAGAAGATCATCCAGATCGGAAGAGCACACGCAGGGTAGAAGCTA
rs181290229_Maj_CBE_779_g3	CBE	Variant	tggaaaggacgaaacaccg	TGGGCAGTTCACGAGGTCA	GTTTAAGAGCTATGCTGGAAACAGCATAGCAAGTTTAAATAAGGCTAGTCCGTTATCAACTTGAAAAAGTGGCACCGAGTCGGTGCTTTTTTT	GCCGAGGTGGGCAGTTCACGAGGTCAGAAGAT	CCAC	AGATCGGAAGAGCACACGCAGGGTAGAAGCTA	tggaaaggacgaaacaccgTGGGCAGTTCACGAGGTCAGTTTAAGAGCTATGCTGGAAACAGCATAGCAAGTTTAAATAAGGCTAGTCCGTTATCAACTTGAAAAAGTGGCACCGAGTCGGTGCTTTTTTTGCCGAGGTGGGCAGTTCACGAGGTCAGAAGATCCACAGATCGGAAGAGCACACGCAGGGTAGAAGCTA
rs181290229_Maj_CBE_779_g4	CBE	Variant	tggaaaggacgaaacaccg	GTGGGCAGTTCACGAGGTC	GTTTAAGAGCTATGCTGGAAACAGCATAGCAAGTTTAAATAAGGCTAGTCCGTTATCAACTTGAAAAAGTGGCACCGAGTCGGTGCTTTTTTT	GGCCGAGGTGGGCAGTTCACGAGGTCAGAAGA	GCTT	AGATCGGAAGAGCACACGCAGGGTAGAAGCTA	tggaaaggacgaaacaccgGTGGGCAGTTCACGAGGTCGTTTAAGAGCTATGCTGGAAACAGCATAGCAAGTTTAAATAAGGCTAGTCCGTTATCAACTTGAAAAAGTGGCACCGAGTCGGTGCTTTTTTTGGCCGAGGTGGGCAGTTCACGAGGTCAGAAGAGCTTAGATCGGAAGAGCACACGCAGGGTAGAAGCTA
rs181290229_Maj_CBE_779_g5	CBE	Variant	tggaaaggacgaaacaccg	AGGTGGGCAGTTCACGAGGT	GTTTAAGAGCTATGCTGGAAACAGCATAGCAAGTTTAAATAAGGCTAGTCCGTTATCAACTTGAAAAAGTGGCACCGAGTCGGTGCTTTTTTT	AGGCCGAGGTGGGCAGTTCACGAGGTCAGAAG	TTGA	AGATCGGAAGAGCACACGCAGGGTAGAAGCTA	tggaaaggacgaaacaccgAGGTGGGCAGTTCACGAGGTGTTTAAGAGCTATGCTGGAAACAGCATAGCAAGTTTAAATAAGGCTAGTCCGTTATCAACTTGAAAAAGTGGCACCGAGTCGGTGCTTTTTTTAGGCCGAGGTGGGCAGTTCACGAGGTCAGAAGTTGAAGATCGGAAGAGCACACGCAGGGTAGAAGCTA
rs184187776_Maj_CBE_780_g1	CBE	Variant	tggaaaggacgaaacaccg	TACAGGGACGCATTTACGT	GTTTAAGAGCTATGCTGGAAACAGCATAGCAAGTTTAAATAAGGCTAGTCCGTTATCAACTTGAAAAAGTGGCACCGAGTCGGTGCTTTTTTT	CTATCTGTACAGGGACGCATTTACGTGCTCCG	ATTA	AGATCGGAAGAGCACACGCAGGGTAGAAGCTA	tggaaaggacgaaacaccgTACAGGGACGCATTTACGTGTTTAAGAGCTATGCTGGAAACAGCATAGCAAGTTTAAATAAGGCTAGTCCGTTATCAACTTGAAAAAGTGGCACCGAGTCGGTGCTTTTTTTCTATCTGTACAGGGACGCATTTACGTGCTCCGATTAAGATCGGAAGAGCACACGCAGGGTAGAAGCTA
rs184187776_Maj_CBE_780_g2	CBE	Variant	tggaaaggacgaaacaccg	TGTACAGGGACGCATTTACG	GTTTAAGAGCTATGCTGGAAACAGCATAGCAAGTTTAAATAAGGCTAGTCCGTTATCAACTTGAAAAAGTGGCACCGAGTCGGTGCTTTTTTT	ACTATCTGTACAGGGACGCATTTACGTGCTCC	CGAG	AGATCGGAAGAGCACACGCAGGGTAGAAGCTA	tggaaaggacgaaacaccgTGTACAGGGACGCATTTACGGTTTAAGAGCTATGCTGGAAACAGCATAGCAAGTTTAAATAAGGCTAGTCCGTTATCAACTTGAAAAAGTGGCACCGAGTCGGTGCTTTTTTTACTATCTGTACAGGGACGCATTTACGTGCTCCCGAGAGATCGGAAGAGCACACGCAGGGTAGAAGCTA
rs184187776_Maj_CBE_780_g3	CBE	Variant	tggaaaggacgaaacaccg	CTGTACAGGGACGCATTTAC	GTTTAAGAGCTATGCTGGAAACAGCATAGCAAGTTTAAATAAGGCTAGTCCGTTATCAACTTGAAAAAGTGGCACCGAGTCGGTGCTTTTTTT	CACTATCTGTACAGGGACGCATTTACGTGCTC	GGAA	AGATCGGAAGAGCACACGCAGGGTAGAAGCTA	tggaaaggacgaaacaccgCTGTACAGGGACGCATTTACGTTTAAGAGCTATGCTGGAAACAGCATAGCAAGTTTAAATAAGGCTAGTCCGTTATCAACTTGAAAAAGTGGCACCGAGTCGGTGCTTTTTTTCACTATCTGTACAGGGACGCATTTACGTGCTCGGAAAGATCGGAAGAGCACACGCAGGGTAGAAGCTA
rs184187776_Maj_CBE_780_g4	CBE	Variant	tggaaaggacgaaacaccg	TCTGTACAGGGACGCATTTA	GTTTAAGAGCTATGCTGGAAACAGCATAGCAAGTTTAAATAAGGCTAGTCCGTTATCAACTTGAAAAAGTGGCACCGAGTCGGTGCTTTTTTT	CCACTATCTGTACAGGGACGCATTTACGTGCT	ATTG	AGATCGGAAGAGCACACGCAGGGTAGAAGCTA	tggaaaggacgaaacaccgTCTGTACAGGGACGCATTTAGTTTAAGAGCTATGCTGGAAACAGCATAGCAAGTTTAAATAAGGCTAGTCCGTTATCAACTTGAAAAAGTGGCACCGAGTCGGTGCTTTTTTTCCACTATCTGTACAGGGACGCATTTACGTGCTATTGAGATCGGAAGAGCACACGCAGGGTAGAAGCTA
rs184187776_Maj_CBE_780_g5	CBE	Variant	tggaaaggacgaaacaccg	ATCTGTACAGGGACGCATTT	GTTTAAGAGCTATGCTGGAAACAGCATAGCAAGTTTAAATAAGGCTAGTCCGTTATCAACTTGAAAAAGTGGCACCGAGTCGGTGCTTTTTTT	CCCACTATCTGTACAGGGACGCATTTACGTGC	CCCT	AGATCGGAAGAGCACACGCAGGGTAGAAGCTA	tggaaaggacgaaacaccgATCTGTACAGGGACGCATTTGTTTAAGAGCTATGCTGGAAACAGCATAGCAAGTTTAAATAAGGCTAGTCCGTTATCAACTTGAAAAAGTGGCACCGAGTCGGTGCTTTTTTTCCCACTATCTGTACAGGGACGCATTTACGTGCCCCTAGATCGGAAGAGCACACGCAGGGTAGAAGCTA
rs185240714_Maj_CBE_781_g1	CBE	Variant	tggaaaggacgaaacaccg	TTTCGTCAGCCCGCTGTTGC	GTTTAAGAGCTATGCTGGAAACAGCATAGCAAGTTTAAATAAGGCTAGTCCGTTATCAACTTGAAAAAGTGGCACCGAGTCGGTGCTTTTTTT	CCTTCATTTCGTCAGCCCGCTGTTGCGTGCTG	CTGT	AGATCGGAAGAGCACACGCAGGGTAGAAGCTA	tggaaaggacgaaacaccgTTTCGTCAGCCCGCTGTTGCGTTTAAGAGCTATGCTGGAAACAGCATAGCAAGTTTAAATAAGGCTAGTCCGTTATCAACTTGAAAAAGTGGCACCGAGTCGGTGCTTTTTTTCCTTCATTTCGTCAGCCCGCTGTTGCGTGCTGCTGTAGATCGGAAGAGCACACGCAGGGTAGAAGCTA
rs185240714_Maj_CBE_781_g2	CBE	Variant	tggaaaggacgaaacaccg	ATTTCGTCAGCCCGCTGTTG	GTTTAAGAGCTATGCTGGAAACAGCATAGCAAGTTTAAATAAGGCTAGTCCGTTATCAACTTGAAAAAGTGGCACCGAGTCGGTGCTTTTTTT	GCCTTCATTTCGTCAGCCCGCTGTTGCGTGCT	AGCC	AGATCGGAAGAGCACACGCAGGGTAGAAGCTA	tggaaaggacgaaacaccgATTTCGTCAGCCCGCTGTTGGTTTAAGAGCTATGCTGGAAACAGCATAGCAAGTTTAAATAAGGCTAGTCCGTTATCAACTTGAAAAAGTGGCACCGAGTCGGTGCTTTTTTTGCCTTCATTTCGTCAGCCCGCTGTTGCGTGCTAGCCAGATCGGAAGAGCACACGCAGGGTAGAAGCTA
rs185240714_Maj_CBE_781_g3	CBE	Variant	tggaaaggacgaaacaccg	CATTTCGTCAGCCCGCTGTT	GTTTAAGAGCTATGCTGGAAACAGCATAGCAAGTTTAAATAAGGCTAGTCCGTTATCAACTTGAAAAAGTGGCACCGAGTCGGTGCTTTTTTT	CGCCTTCATTTCGTCAGCCCGCTGTTGCGTGC	ACTT	AGATCGGAAGAGCACACGCAGGGTAGAAGCTA	tggaaaggacgaaacaccgCATTTCGTCAGCCCGCTGTTGTTTAAGAGCTATGCTGGAAACAGCATAGCAAGTTTAAATAAGGCTAGTCCGTTATCAACTTGAAAAAGTGGCACCGAGTCGGTGCTTTTTTTCGCCTTCATTTCGTCAGCCCGCTGTTGCGTGCACTTAGATCGGAAGAGCACACGCAGGGTAGAAGCTA
rs185240714_Maj_CBE_781_g4	CBE	Variant	tggaaaggacgaaacaccg	TCATTTCGTCAGCCCGCTGT	GTTTAAGAGCTATGCTGGAAACAGCATAGCAAGTTTAAATAAGGCTAGTCCGTTATCAACTTGAAAAAGTGGCACCGAGTCGGTGCTTTTTTT	GCGCCTTCATTTCGTCAGCCCGCTGTTGCGTG	GTAC	AGATCGGAAGAGCACACGCAGGGTAGAAGCTA	tggaaaggacgaaacaccgTCATTTCGTCAGCCCGCTGTGTTTAAGAGCTATGCTGGAAACAGCATAGCAAGTTTAAATAAGGCTAGTCCGTTATCAACTTGAAAAAGTGGCACCGAGTCGGTGCTTTTTTTGCGCCTTCATTTCGTCAGCCCGCTGTTGCGTGGTACAGATCGGAAGAGCACACGCAGGGTAGAAGCTA
rs185240714_Maj_CBE_781_g5	CBE	Variant	tggaaaggacgaaacaccg	TTCATTTCGTCAGCCCGCTG	GTTTAAGAGCTATGCTGGAAACAGCATAGCAAGTTTAAATAAGGCTAGTCCGTTATCAACTTGAAAAAGTGGCACCGAGTCGGTGCTTTTTTT	TGCGCCTTCATTTCGTCAGCCCGCTGTTGCGT	CTCA	AGATCGGAAGAGCACACGCAGGGTAGAAGCTA	tggaaaggacgaaacaccgTTCATTTCGTCAGCCCGCTGGTTTAAGAGCTATGCTGGAAACAGCATAGCAAGTTTAAATAAGGCTAGTCCGTTATCAACTTGAAAAAGTGGCACCGAGTCGGTGCTTTTTTTTGCGCCTTCATTTCGTCAGCCCGCTGTTGCGTCTCAAGATCGGAAGAGCACACGCAGGGTAGAAGCTA
rs186021206_Maj_CBE_782_g1	CBE	Variant	tggaaaggacgaaacaccg	AGACGGATAAACCAATGTTA	GTTTAAGAGCTATGCTGGAAACAGCATAGCAAGTTTAAATAAGGCTAGTCCGTTATCAACTTGAAAAAGTGGCACCGAGTCGGTGCTTTTTTT	AAGAATAGACGGATAAACCAATGTTATAGAAT	ATCT	AGATCGGAAGAGCACACGCAGGGTAGAAGCTA	tggaaaggacgaaacaccgAGACGGATAAACCAATGTTAGTTTAAGAGCTATGCTGGAAACAGCATAGCAAGTTTAAATAAGGCTAGTCCGTTATCAACTTGAAAAAGTGGCACCGAGTCGGTGCTTTTTTTAAGAATAGACGGATAAACCAATGTTATAGAATATCTAGATCGGAAGAGCACACGCAGGGTAGAAGCTA
rs186021206_Maj_CBE_782_g2	CBE	Variant	tggaaaggacgaaacaccg	TAGACGGATAAACCAATGTT	GTTTAAGAGCTATGCTGGAAACAGCATAGCAAGTTTAAATAAGGCTAGTCCGTTATCAACTTGAAAAAGTGGCACCGAGTCGGTGCTTTTTTT	CAAGAATAGACGGATAAACCAATGTTATAGAA	AACT	AGATCGGAAGAGCACACGCAGGGTAGAAGCTA	tggaaaggacgaaacaccgTAGACGGATAAACCAATGTTGTTTAAGAGCTATGCTGGAAACAGCATAGCAAGTTTAAATAAGGCTAGTCCGTTATCAACTTGAAAAAGTGGCACCGAGTCGGTGCTTTTTTTCAAGAATAGACGGATAAACCAATGTTATAGAAAACTAGATCGGAAGAGCACACGCAGGGTAGAAGCTA
rs186021206_Maj_CBE_782_g3	CBE	Variant	tggaaaggacgaaacaccg	ATAGACGGATAAACCAATGT	GTTTAAGAGCTATGCTGGAAACAGCATAGCAAGTTTAAATAAGGCTAGTCCGTTATCAACTTGAAAAAGTGGCACCGAGTCGGTGCTTTTTTT	ACAAGAATAGACGGATAAACCAATGTTATAGA	TATG	AGATCGGAAGAGCACACGCAGGGTAGAAGCTA	tggaaaggacgaaacaccgATAGACGGATAAACCAATGTGTTTAAGAGCTATGCTGGAAACAGCATAGCAAGTTTAAATAAGGCTAGTCCGTTATCAACTTGAAAAAGTGGCACCGAGTCGGTGCTTTTTTTACAAGAATAGACGGATAAACCAATGTTATAGATATGAGATCGGAAGAGCACACGCAGGGTAGAAGCTA
rs186021206_Maj_CBE_782_g4	CBE	Variant	tggaaaggacgaaacaccg	AATAGACGGATAAACCAATG	GTTTAAGAGCTATGCTGGAAACAGCATAGCAAGTTTAAATAAGGCTAGTCCGTTATCAACTTGAAAAAGTGGCACCGAGTCGGTGCTTTTTTT	TACAAGAATAGACGGATAAACCAATGTTATAG	GACC	AGATCGGAAGAGCACACGCAGGGTAGAAGCTA	tggaaaggacgaaacaccgAATAGACGGATAAACCAATGGTTTAAGAGCTATGCTGGAAACAGCATAGCAAGTTTAAATAAGGCTAGTCCGTTATCAACTTGAAAAAGTGGCACCGAGTCGGTGCTTTTTTTTACAAGAATAGACGGATAAACCAATGTTATAGGACCAGATCGGAAGAGCACACGCAGGGTAGAAGCTA
rs186021206_Maj_CBE_782_g5	CBE	Variant	tggaaaggacgaaacaccg	AATAGACGGATAAACCAAT	GTTTAAGAGCTATGCTGGAAACAGCATAGCAAGTTTAAATAAGGCTAGTCCGTTATCAACTTGAAAAAGTGGCACCGAGTCGGTGCTTTTTTT	ATACAAGAATAGACGGATAAACCAATGTTATA	TTAC	AGATCGGAAGAGCACACGCAGGGTAGAAGCTA	tggaaaggacgaaacaccgAATAGACGGATAAACCAATGTTTAAGAGCTATGCTGGAAACAGCATAGCAAGTTTAAATAAGGCTAGTCCGTTATCAACTTGAAAAAGTGGCACCGAGTCGGTGCTTTTTTTATACAAGAATAGACGGATAAACCAATGTTATATTACAGATCGGAAGAGCACACGCAGGGTAGAAGCTA
rs186636_Maj_CBE_783_g1	CBE	Variant	tggaaaggacgaaacaccg	ACCCTCACCATGGACACTAC	GTTTAAGAGCTATGCTGGAAACAGCATAGCAAGTTTAAATAAGGCTAGTCCGTTATCAACTTGAAAAAGTGGCACCGAGTCGGTGCTTTTTTT	CAGCTGACCCTCACCATGGACACTACAGGCCC	TCTG	AGATCGGAAGAGCACACGCAGGGTAGAAGCTA	tggaaaggacgaaacaccgACCCTCACCATGGACACTACGTTTAAGAGCTATGCTGGAAACAGCATAGCAAGTTTAAATAAGGCTAGTCCGTTATCAACTTGAAAAAGTGGCACCGAGTCGGTGCTTTTTTTCAGCTGACCCTCACCATGGACACTACAGGCCCTCTGAGATCGGAAGAGCACACGCAGGGTAGAAGCTA
rs186636_Maj_CBE_783_g2	CBE	Variant	tggaaaggacgaaacaccg	ACCCTCACCATGGACACTA	GTTTAAGAGCTATGCTGGAAACAGCATAGCAAGTTTAAATAAGGCTAGTCCGTTATCAACTTGAAAAAGTGGCACCGAGTCGGTGCTTTTTTT	GCAGCTGACCCTCACCATGGACACTACAGGCC	AAGT	AGATCGGAAGAGCACACGCAGGGTAGAAGCTA	tggaaaggacgaaacaccgACCCTCACCATGGACACTAGTTTAAGAGCTATGCTGGAAACAGCATAGCAAGTTTAAATAAGGCTAGTCCGTTATCAACTTGAAAAAGTGGCACCGAGTCGGTGCTTTTTTTGCAGCTGACCCTCACCATGGACACTACAGGCCAAGTAGATCGGAAGAGCACACGCAGGGTAGAAGCTA
rs186636_Maj_CBE_783_g3	CBE	Variant	tggaaaggacgaaacaccg	TGACCCTCACCATGGACACT	GTTTAAGAGCTATGCTGGAAACAGCATAGCAAGTTTAAATAAGGCTAGTCCGTTATCAACTTGAAAAAGTGGCACCGAGTCGGTGCTTTTTTT	GGCAGCTGACCCTCACCATGGACACTACAGGC	CTAC	AGATCGGAAGAGCACACGCAGGGTAGAAGCTA	tggaaaggacgaaacaccgTGACCCTCACCATGGACACTGTTTAAGAGCTATGCTGGAAACAGCATAGCAAGTTTAAATAAGGCTAGTCCGTTATCAACTTGAAAAAGTGGCACCGAGTCGGTGCTTTTTTTGGCAGCTGACCCTCACCATGGACACTACAGGCCTACAGATCGGAAGAGCACACGCAGGGTAGAAGCTA
rs186636_Maj_CBE_783_g4	CBE	Variant	tggaaaggacgaaacaccg	CTGACCCTCACCATGGACAC	GTTTAAGAGCTATGCTGGAAACAGCATAGCAAGTTTAAATAAGGCTAGTCCGTTATCAACTTGAAAAAGTGGCACCGAGTCGGTGCTTTTTTT	AGGCAGCTGACCCTCACCATGGACACTACAGG	CCTT	AGATCGGAAGAGCACACGCAGGGTAGAAGCTA	tggaaaggacgaaacaccgCTGACCCTCACCATGGACACGTTTAAGAGCTATGCTGGAAACAGCATAGCAAGTTTAAATAAGGCTAGTCCGTTATCAACTTGAAAAAGTGGCACCGAGTCGGTGCTTTTTTTAGGCAGCTGACCCTCACCATGGACACTACAGGCCTTAGATCGGAAGAGCACACGCAGGGTAGAAGCTA
rs186636_Maj_CBE_783_g5	CBE	Variant	tggaaaggacgaaacaccg	CTGACCCTCACCATGGACA	GTTTAAGAGCTATGCTGGAAACAGCATAGCAAGTTTAAATAAGGCTAGTCCGTTATCAACTTGAAAAAGTGGCACCGAGTCGGTGCTTTTTTT	CAGGCAGCTGACCCTCACCATGGACACTACAG	ATCG	AGATCGGAAGAGCACACGCAGGGTAGAAGCTA	tggaaaggacgaaacaccgCTGACCCTCACCATGGACAGTTTAAGAGCTATGCTGGAAACAGCATAGCAAGTTTAAATAAGGCTAGTCCGTTATCAACTTGAAAAAGTGGCACCGAGTCGGTGCTTTTTTTCAGGCAGCTGACCCTCACCATGGACACTACAGATCGAGATCGGAAGAGCACACGCAGGGTAGAAGCTA
rs187607506_Maj_CBE_784_g1	CBE	Variant	tggaaaggacgaaacaccg	CTGCGTGCAGCGGCTGCCAC	GTTTAAGAGCTATGCTGGAAACAGCATAGCAAGTTTAAATAAGGCTAGTCCGTTATCAACTTGAAAAAGTGGCACCGAGTCGGTGCTTTTTTT	TCATGTCTGCGTGCAGCGGCTGCCACTGCTTT	TATA	AGATCGGAAGAGCACACGCAGGGTAGAAGCTA	tggaaaggacgaaacaccgCTGCGTGCAGCGGCTGCCACGTTTAAGAGCTATGCTGGAAACAGCATAGCAAGTTTAAATAAGGCTAGTCCGTTATCAACTTGAAAAAGTGGCACCGAGTCGGTGCTTTTTTTTCATGTCTGCGTGCAGCGGCTGCCACTGCTTTTATAAGATCGGAAGAGCACACGCAGGGTAGAAGCTA
rs187607506_Maj_CBE_784_g2	CBE	Variant	tggaaaggacgaaacaccg	TCTGCGTGCAGCGGCTGCCA	GTTTAAGAGCTATGCTGGAAACAGCATAGCAAGTTTAAATAAGGCTAGTCCGTTATCAACTTGAAAAAGTGGCACCGAGTCGGTGCTTTTTTT	CTCATGTCTGCGTGCAGCGGCTGCCACTGCTT	TGAA	AGATCGGAAGAGCACACGCAGGGTAGAAGCTA	tggaaaggacgaaacaccgTCTGCGTGCAGCGGCTGCCAGTTTAAGAGCTATGCTGGAAACAGCATAGCAAGTTTAAATAAGGCTAGTCCGTTATCAACTTGAAAAAGTGGCACCGAGTCGGTGCTTTTTTTCTCATGTCTGCGTGCAGCGGCTGCCACTGCTTTGAAAGATCGGAAGAGCACACGCAGGGTAGAAGCTA
rs187607506_Maj_CBE_784_g3	CBE	Variant	tggaaaggacgaaacaccg	TCTGCGTGCAGCGGCTGCC	GTTTAAGAGCTATGCTGGAAACAGCATAGCAAGTTTAAATAAGGCTAGTCCGTTATCAACTTGAAAAAGTGGCACCGAGTCGGTGCTTTTTTT	CCTCATGTCTGCGTGCAGCGGCTGCCACTGCT	AGGT	AGATCGGAAGAGCACACGCAGGGTAGAAGCTA	tggaaaggacgaaacaccgTCTGCGTGCAGCGGCTGCCGTTTAAGAGCTATGCTGGAAACAGCATAGCAAGTTTAAATAAGGCTAGTCCGTTATCAACTTGAAAAAGTGGCACCGAGTCGGTGCTTTTTTTCCTCATGTCTGCGTGCAGCGGCTGCCACTGCTAGGTAGATCGGAAGAGCACACGCAGGGTAGAAGCTA
rs187607506_Maj_CBE_784_g4	CBE	Variant	tggaaaggacgaaacaccg	TGTCTGCGTGCAGCGGCTGC	GTTTAAGAGCTATGCTGGAAACAGCATAGCAAGTTTAAATAAGGCTAGTCCGTTATCAACTTGAAAAAGTGGCACCGAGTCGGTGCTTTTTTT	CCCTCATGTCTGCGTGCAGCGGCTGCCACTGC	GTGT	AGATCGGAAGAGCACACGCAGGGTAGAAGCTA	tggaaaggacgaaacaccgTGTCTGCGTGCAGCGGCTGCGTTTAAGAGCTATGCTGGAAACAGCATAGCAAGTTTAAATAAGGCTAGTCCGTTATCAACTTGAAAAAGTGGCACCGAGTCGGTGCTTTTTTTCCCTCATGTCTGCGTGCAGCGGCTGCCACTGCGTGTAGATCGGAAGAGCACACGCAGGGTAGAAGCTA
rs187607506_Maj_CBE_784_g5	CBE	Variant	tggaaaggacgaaacaccg	ATGTCTGCGTGCAGCGGCTG	GTTTAAGAGCTATGCTGGAAACAGCATAGCAAGTTTAAATAAGGCTAGTCCGTTATCAACTTGAAAAAGTGGCACCGAGTCGGTGCTTTTTTT	GCCCTCATGTCTGCGTGCAGCGGCTGCCACTG	TTAG	AGATCGGAAGAGCACACGCAGGGTAGAAGCTA	tggaaaggacgaaacaccgATGTCTGCGTGCAGCGGCTGGTTTAAGAGCTATGCTGGAAACAGCATAGCAAGTTTAAATAAGGCTAGTCCGTTATCAACTTGAAAAAGTGGCACCGAGTCGGTGCTTTTTTTGCCCTCATGTCTGCGTGCAGCGGCTGCCACTGTTAGAGATCGGAAGAGCACACGCAGGGTAGAAGCTA
rs188247550_Maj_CBE_785_g1	CBE	Variant	tggaaaggacgaaacaccg	ATCCGCCCACCTCGGCCTCC	GTTTAAGAGCTATGCTGGAAACAGCATAGCAAGTTTAAATAAGGCTAGTCCGTTATCAACTTGAAAAAGTGGCACCGAGTCGGTGCTTTTTTT	CAAGCGATCCGCCCACCTCGGCCTCCCAAAGC	GCCC	AGATCGGAAGAGCACACGCAGGGTAGAAGCTA	tggaaaggacgaaacaccgATCCGCCCACCTCGGCCTCCGTTTAAGAGCTATGCTGGAAACAGCATAGCAAGTTTAAATAAGGCTAGTCCGTTATCAACTTGAAAAAGTGGCACCGAGTCGGTGCTTTTTTTCAAGCGATCCGCCCACCTCGGCCTCCCAAAGCGCCCAGATCGGAAGAGCACACGCAGGGTAGAAGCTA
rs188247550_Maj_CBE_785_g2	CBE	Variant	tggaaaggacgaaacaccg	ATCCGCCCACCTCGGCCTC	GTTTAAGAGCTATGCTGGAAACAGCATAGCAAGTTTAAATAAGGCTAGTCCGTTATCAACTTGAAAAAGTGGCACCGAGTCGGTGCTTTTTTT	TCAAGCGATCCGCCCACCTCGGCCTCCCAAAG	TCTA	AGATCGGAAGAGCACACGCAGGGTAGAAGCTA	tggaaaggacgaaacaccgATCCGCCCACCTCGGCCTCGTTTAAGAGCTATGCTGGAAACAGCATAGCAAGTTTAAATAAGGCTAGTCCGTTATCAACTTGAAAAAGTGGCACCGAGTCGGTGCTTTTTTTTCAAGCGATCCGCCCACCTCGGCCTCCCAAAGTCTAAGATCGGAAGAGCACACGCAGGGTAGAAGCTA
rs188247550_Maj_CBE_785_g3	CBE	Variant	tggaaaggacgaaacaccg	CGATCCGCCCACCTCGGCCT	GTTTAAGAGCTATGCTGGAAACAGCATAGCAAGTTTAAATAAGGCTAGTCCGTTATCAACTTGAAAAAGTGGCACCGAGTCGGTGCTTTTTTT	CTCAAGCGATCCGCCCACCTCGGCCTCCCAAA	TAGA	AGATCGGAAGAGCACACGCAGGGTAGAAGCTA	tggaaaggacgaaacaccgCGATCCGCCCACCTCGGCCTGTTTAAGAGCTATGCTGGAAACAGCATAGCAAGTTTAAATAAGGCTAGTCCGTTATCAACTTGAAAAAGTGGCACCGAGTCGGTGCTTTTTTTCTCAAGCGATCCGCCCACCTCGGCCTCCCAAATAGAAGATCGGAAGAGCACACGCAGGGTAGAAGCTA
rs188247550_Maj_CBE_785_g4	CBE	Variant	tggaaaggacgaaacaccg	CGATCCGCCCACCTCGGCC	GTTTAAGAGCTATGCTGGAAACAGCATAGCAAGTTTAAATAAGGCTAGTCCGTTATCAACTTGAAAAAGTGGCACCGAGTCGGTGCTTTTTTT	CCTCAAGCGATCCGCCCACCTCGGCCTCCCAA	GAGT	AGATCGGAAGAGCACACGCAGGGTAGAAGCTA	tggaaaggacgaaacaccgCGATCCGCCCACCTCGGCCGTTTAAGAGCTATGCTGGAAACAGCATAGCAAGTTTAAATAAGGCTAGTCCGTTATCAACTTGAAAAAGTGGCACCGAGTCGGTGCTTTTTTTCCTCAAGCGATCCGCCCACCTCGGCCTCCCAAGAGTAGATCGGAAGAGCACACGCAGGGTAGAAGCTA
rs188247550_Maj_CBE_785_g5	CBE	Variant	tggaaaggacgaaacaccg	AGCGATCCGCCCACCTCGGC	GTTTAAGAGCTATGCTGGAAACAGCATAGCAAGTTTAAATAAGGCTAGTCCGTTATCAACTTGAAAAAGTGGCACCGAGTCGGTGCTTTTTTT	GCCTCAAGCGATCCGCCCACCTCGGCCTCCCA	TTGG	AGATCGGAAGAGCACACGCAGGGTAGAAGCTA	tggaaaggacgaaacaccgAGCGATCCGCCCACCTCGGCGTTTAAGAGCTATGCTGGAAACAGCATAGCAAGTTTAAATAAGGCTAGTCCGTTATCAACTTGAAAAAGTGGCACCGAGTCGGTGCTTTTTTTGCCTCAAGCGATCCGCCCACCTCGGCCTCCCATTGGAGATCGGAAGAGCACACGCAGGGTAGAAGCTA
rs1883025_Maj_CBE_786_g1	CBE	Variant	tggaaaggacgaaacaccg	TTCCAGTCCCTGTTCTCTCA	GTTTAAGAGCTATGCTGGAAACAGCATAGCAAGTTTAAATAAGGCTAGTCCGTTATCAACTTGAAAAAGTGGCACCGAGTCGGTGCTTTTTTT	CACAGATTCCAGTCCCTGTTCTCTCACTAGAG	GCCA	AGATCGGAAGAGCACACGCAGGGTAGAAGCTA	tggaaaggacgaaacaccgTTCCAGTCCCTGTTCTCTCAGTTTAAGAGCTATGCTGGAAACAGCATAGCAAGTTTAAATAAGGCTAGTCCGTTATCAACTTGAAAAAGTGGCACCGAGTCGGTGCTTTTTTTCACAGATTCCAGTCCCTGTTCTCTCACTAGAGGCCAAGATCGGAAGAGCACACGCAGGGTAGAAGCTA
rs1883025_Maj_CBE_786_g2	CBE	Variant	tggaaaggacgaaacaccg	ATTCCAGTCCCTGTTCTCTC	GTTTAAGAGCTATGCTGGAAACAGCATAGCAAGTTTAAATAAGGCTAGTCCGTTATCAACTTGAAAAAGTGGCACCGAGTCGGTGCTTTTTTT	CCACAGATTCCAGTCCCTGTTCTCTCACTAGA	TGAC	AGATCGGAAGAGCACACGCAGGGTAGAAGCTA	tggaaaggacgaaacaccgATTCCAGTCCCTGTTCTCTCGTTTAAGAGCTATGCTGGAAACAGCATAGCAAGTTTAAATAAGGCTAGTCCGTTATCAACTTGAAAAAGTGGCACCGAGTCGGTGCTTTTTTTCCACAGATTCCAGTCCCTGTTCTCTCACTAGATGACAGATCGGAAGAGCACACGCAGGGTAGAAGCTA
rs1883025_Maj_CBE_786_g3	CBE	Variant	tggaaaggacgaaacaccg	ATTCCAGTCCCTGTTCTCT	GTTTAAGAGCTATGCTGGAAACAGCATAGCAAGTTTAAATAAGGCTAGTCCGTTATCAACTTGAAAAAGTGGCACCGAGTCGGTGCTTTTTTT	TCCACAGATTCCAGTCCCTGTTCTCTCACTAG	AAAC	AGATCGGAAGAGCACACGCAGGGTAGAAGCTA	tggaaaggacgaaacaccgATTCCAGTCCCTGTTCTCTGTTTAAGAGCTATGCTGGAAACAGCATAGCAAGTTTAAATAAGGCTAGTCCGTTATCAACTTGAAAAAGTGGCACCGAGTCGGTGCTTTTTTTTCCACAGATTCCAGTCCCTGTTCTCTCACTAGAAACAGATCGGAAGAGCACACGCAGGGTAGAAGCTA
rs1883025_Maj_CBE_786_g4	CBE	Variant	tggaaaggacgaaacaccg	AGATTCCAGTCCCTGTTCTC	GTTTAAGAGCTATGCTGGAAACAGCATAGCAAGTTTAAATAAGGCTAGTCCGTTATCAACTTGAAAAAGTGGCACCGAGTCGGTGCTTTTTTT	ATCCACAGATTCCAGTCCCTGTTCTCTCACTA	GGAT	AGATCGGAAGAGCACACGCAGGGTAGAAGCTA	tggaaaggacgaaacaccgAGATTCCAGTCCCTGTTCTCGTTTAAGAGCTATGCTGGAAACAGCATAGCAAGTTTAAATAAGGCTAGTCCGTTATCAACTTGAAAAAGTGGCACCGAGTCGGTGCTTTTTTTATCCACAGATTCCAGTCCCTGTTCTCTCACTAGGATAGATCGGAAGAGCACACGCAGGGTAGAAGCTA
rs1883025_Maj_CBE_786_g5	CBE	Variant	tggaaaggacgaaacaccg	CAGATTCCAGTCCCTGTTCT	GTTTAAGAGCTATGCTGGAAACAGCATAGCAAGTTTAAATAAGGCTAGTCCGTTATCAACTTGAAAAAGTGGCACCGAGTCGGTGCTTTTTTT	GATCCACAGATTCCAGTCCCTGTTCTCTCACT	CAGC	AGATCGGAAGAGCACACGCAGGGTAGAAGCTA	tggaaaggacgaaacaccgCAGATTCCAGTCCCTGTTCTGTTTAAGAGCTATGCTGGAAACAGCATAGCAAGTTTAAATAAGGCTAGTCCGTTATCAACTTGAAAAAGTGGCACCGAGTCGGTGCTTTTTTTGATCCACAGATTCCAGTCCCTGTTCTCTCACTCAGCAGATCGGAAGAGCACACGCAGGGTAGAAGCTA
rs1883711_Maj_CBE_787_g1	CBE	Variant	tggaaaggacgaaacaccg	CCACCTACTGTCCAGACCAA	GTTTAAGAGCTATGCTGGAAACAGCATAGCAAGTTTAAATAAGGCTAGTCCGTTATCAACTTGAAAAAGTGGCACCGAGTCGGTGCTTTTTTT	TCTGCTCCACCTACTGTCCAGACCAATGAGAC	TTTT	AGATCGGAAGAGCACACGCAGGGTAGAAGCTA	tggaaaggacgaaacaccgCCACCTACTGTCCAGACCAAGTTTAAGAGCTATGCTGGAAACAGCATAGCAAGTTTAAATAAGGCTAGTCCGTTATCAACTTGAAAAAGTGGCACCGAGTCGGTGCTTTTTTTTCTGCTCCACCTACTGTCCAGACCAATGAGACTTTTAGATCGGAAGAGCACACGCAGGGTAGAAGCTA
rs1883711_Maj_CBE_787_g2	CBE	Variant	tggaaaggacgaaacaccg	TCCACCTACTGTCCAGACCA	GTTTAAGAGCTATGCTGGAAACAGCATAGCAAGTTTAAATAAGGCTAGTCCGTTATCAACTTGAAAAAGTGGCACCGAGTCGGTGCTTTTTTT	GTCTGCTCCACCTACTGTCCAGACCAATGAGA	GTCC	AGATCGGAAGAGCACACGCAGGGTAGAAGCTA	tggaaaggacgaaacaccgTCCACCTACTGTCCAGACCAGTTTAAGAGCTATGCTGGAAACAGCATAGCAAGTTTAAATAAGGCTAGTCCGTTATCAACTTGAAAAAGTGGCACCGAGTCGGTGCTTTTTTTGTCTGCTCCACCTACTGTCCAGACCAATGAGAGTCCAGATCGGAAGAGCACACGCAGGGTAGAAGCTA
rs1883711_Maj_CBE_787_g3	CBE	Variant	tggaaaggacgaaacaccg	CTCCACCTACTGTCCAGACC	GTTTAAGAGCTATGCTGGAAACAGCATAGCAAGTTTAAATAAGGCTAGTCCGTTATCAACTTGAAAAAGTGGCACCGAGTCGGTGCTTTTTTT	GGTCTGCTCCACCTACTGTCCAGACCAATGAG	AACC	AGATCGGAAGAGCACACGCAGGGTAGAAGCTA	tggaaaggacgaaacaccgCTCCACCTACTGTCCAGACCGTTTAAGAGCTATGCTGGAAACAGCATAGCAAGTTTAAATAAGGCTAGTCCGTTATCAACTTGAAAAAGTGGCACCGAGTCGGTGCTTTTTTTGGTCTGCTCCACCTACTGTCCAGACCAATGAGAACCAGATCGGAAGAGCACACGCAGGGTAGAAGCTA
rs1883711_Maj_CBE_787_g4	CBE	Variant	tggaaaggacgaaacaccg	CTCCACCTACTGTCCAGAC	GTTTAAGAGCTATGCTGGAAACAGCATAGCAAGTTTAAATAAGGCTAGTCCGTTATCAACTTGAAAAAGTGGCACCGAGTCGGTGCTTTTTTT	TGGTCTGCTCCACCTACTGTCCAGACCAATGA	AGCA	AGATCGGAAGAGCACACGCAGGGTAGAAGCTA	tggaaaggacgaaacaccgCTCCACCTACTGTCCAGACGTTTAAGAGCTATGCTGGAAACAGCATAGCAAGTTTAAATAAGGCTAGTCCGTTATCAACTTGAAAAAGTGGCACCGAGTCGGTGCTTTTTTTTGGTCTGCTCCACCTACTGTCCAGACCAATGAAGCAAGATCGGAAGAGCACACGCAGGGTAGAAGCTA
rs1883711_Maj_CBE_787_g5	CBE	Variant	tggaaaggacgaaacaccg	TGCTCCACCTACTGTCCAGA	GTTTAAGAGCTATGCTGGAAACAGCATAGCAAGTTTAAATAAGGCTAGTCCGTTATCAACTTGAAAAAGTGGCACCGAGTCGGTGCTTTTTTT	ATGGTCTGCTCCACCTACTGTCCAGACCAATG	ATTC	AGATCGGAAGAGCACACGCAGGGTAGAAGCTA	tggaaaggacgaaacaccgTGCTCCACCTACTGTCCAGAGTTTAAGAGCTATGCTGGAAACAGCATAGCAAGTTTAAATAAGGCTAGTCCGTTATCAACTTGAAAAAGTGGCACCGAGTCGGTGCTTTTTTTATGGTCTGCTCCACCTACTGTCCAGACCAATGATTCAGATCGGAAGAGCACACGCAGGGTAGAAGCTA
rs1888487_Min_CBE_1099_g1	CBE	Variant	tggaaaggacgaaacaccg	AATCAGGCGGCTGTGGTGGT	GTTTAAGAGCTATGCTGGAAACAGCATAGCAAGTTTAAATAAGGCTAGTCCGTTATCAACTTGAAAAAGTGGCACCGAGTCGGTGCTTTTTTT	ACAGAAAATCAGGCGGCTGTGGTGGTGCGTGC	TACA	AGATCGGAAGAGCACACGCAGGGTAGAAGCTA	tggaaaggacgaaacaccgAATCAGGCGGCTGTGGTGGTGTTTAAGAGCTATGCTGGAAACAGCATAGCAAGTTTAAATAAGGCTAGTCCGTTATCAACTTGAAAAAGTGGCACCGAGTCGGTGCTTTTTTTACAGAAAATCAGGCGGCTGTGGTGGTGCGTGCTACAAGATCGGAAGAGCACACGCAGGGTAGAAGCTA
rs1888487_Min_CBE_1099_g2	CBE	Variant	tggaaaggacgaaacaccg	AAATCAGGCGGCTGTGGTGG	GTTTAAGAGCTATGCTGGAAACAGCATAGCAAGTTTAAATAAGGCTAGTCCGTTATCAACTTGAAAAAGTGGCACCGAGTCGGTGCTTTTTTT	AACAGAAAATCAGGCGGCTGTGGTGGTGCGTG	TGCG	AGATCGGAAGAGCACACGCAGGGTAGAAGCTA	tggaaaggacgaaacaccgAAATCAGGCGGCTGTGGTGGGTTTAAGAGCTATGCTGGAAACAGCATAGCAAGTTTAAATAAGGCTAGTCCGTTATCAACTTGAAAAAGTGGCACCGAGTCGGTGCTTTTTTTAACAGAAAATCAGGCGGCTGTGGTGGTGCGTGTGCGAGATCGGAAGAGCACACGCAGGGTAGAAGCTA
rs1888487_Min_CBE_1099_g3	CBE	Variant	tggaaaggacgaaacaccg	AAAATCAGGCGGCTGTGGTG	GTTTAAGAGCTATGCTGGAAACAGCATAGCAAGTTTAAATAAGGCTAGTCCGTTATCAACTTGAAAAAGTGGCACCGAGTCGGTGCTTTTTTT	TAACAGAAAATCAGGCGGCTGTGGTGGTGCGT	GTTG	AGATCGGAAGAGCACACGCAGGGTAGAAGCTA	tggaaaggacgaaacaccgAAAATCAGGCGGCTGTGGTGGTTTAAGAGCTATGCTGGAAACAGCATAGCAAGTTTAAATAAGGCTAGTCCGTTATCAACTTGAAAAAGTGGCACCGAGTCGGTGCTTTTTTTTAACAGAAAATCAGGCGGCTGTGGTGGTGCGTGTTGAGATCGGAAGAGCACACGCAGGGTAGAAGCTA
rs1888487_Min_CBE_1099_g4	CBE	Variant	tggaaaggacgaaacaccg	AAAATCAGGCGGCTGTGGT	GTTTAAGAGCTATGCTGGAAACAGCATAGCAAGTTTAAATAAGGCTAGTCCGTTATCAACTTGAAAAAGTGGCACCGAGTCGGTGCTTTTTTT	GTAACAGAAAATCAGGCGGCTGTGGTGGTGCG	TCCA	AGATCGGAAGAGCACACGCAGGGTAGAAGCTA	tggaaaggacgaaacaccgAAAATCAGGCGGCTGTGGTGTTTAAGAGCTATGCTGGAAACAGCATAGCAAGTTTAAATAAGGCTAGTCCGTTATCAACTTGAAAAAGTGGCACCGAGTCGGTGCTTTTTTTGTAACAGAAAATCAGGCGGCTGTGGTGGTGCGTCCAAGATCGGAAGAGCACACGCAGGGTAGAAGCTA
rs1888487_Min_CBE_1099_g5	CBE	Variant	tggaaaggacgaaacaccg	AGAAAATCAGGCGGCTGTGG	GTTTAAGAGCTATGCTGGAAACAGCATAGCAAGTTTAAATAAGGCTAGTCCGTTATCAACTTGAAAAAGTGGCACCGAGTCGGTGCTTTTTTT	AGTAACAGAAAATCAGGCGGCTGTGGTGGTGC	GCAT	AGATCGGAAGAGCACACGCAGGGTAGAAGCTA	tggaaaggacgaaacaccgAGAAAATCAGGCGGCTGTGGGTTTAAGAGCTATGCTGGAAACAGCATAGCAAGTTTAAATAAGGCTAGTCCGTTATCAACTTGAAAAAGTGGCACCGAGTCGGTGCTTTTTTTAGTAACAGAAAATCAGGCGGCTGTGGTGGTGCGCATAGATCGGAAGAGCACACGCAGGGTAGAAGCTA
rs1892172_Maj_CBE_788_g1	CBE	Variant	tggaaaggacgaaacaccg	ACACAGGTTACCCTTTGCTG	GTTTAAGAGCTATGCTGGAAACAGCATAGCAAGTTTAAATAAGGCTAGTCCGTTATCAACTTGAAAAAGTGGCACCGAGTCGGTGCTTTTTTT	TGGGGGACACAGGTTACCCTTTGCTGAAGGAT	CGTT	AGATCGGAAGAGCACACGCAGGGTAGAAGCTA	tggaaaggacgaaacaccgACACAGGTTACCCTTTGCTGGTTTAAGAGCTATGCTGGAAACAGCATAGCAAGTTTAAATAAGGCTAGTCCGTTATCAACTTGAAAAAGTGGCACCGAGTCGGTGCTTTTTTTTGGGGGACACAGGTTACCCTTTGCTGAAGGATCGTTAGATCGGAAGAGCACACGCAGGGTAGAAGCTA
rs1892172_Maj_CBE_788_g2	CBE	Variant	tggaaaggacgaaacaccg	ACACAGGTTACCCTTTGCT	GTTTAAGAGCTATGCTGGAAACAGCATAGCAAGTTTAAATAAGGCTAGTCCGTTATCAACTTGAAAAAGTGGCACCGAGTCGGTGCTTTTTTT	TTGGGGGACACAGGTTACCCTTTGCTGAAGGA	GCGC	AGATCGGAAGAGCACACGCAGGGTAGAAGCTA	tggaaaggacgaaacaccgACACAGGTTACCCTTTGCTGTTTAAGAGCTATGCTGGAAACAGCATAGCAAGTTTAAATAAGGCTAGTCCGTTATCAACTTGAAAAAGTGGCACCGAGTCGGTGCTTTTTTTTTGGGGGACACAGGTTACCCTTTGCTGAAGGAGCGCAGATCGGAAGAGCACACGCAGGGTAGAAGCTA
rs1892172_Maj_CBE_788_g3	CBE	Variant	tggaaaggacgaaacaccg	GACACAGGTTACCCTTTGC	GTTTAAGAGCTATGCTGGAAACAGCATAGCAAGTTTAAATAAGGCTAGTCCGTTATCAACTTGAAAAAGTGGCACCGAGTCGGTGCTTTTTTT	GTTGGGGGACACAGGTTACCCTTTGCTGAAGG	AGTT	AGATCGGAAGAGCACACGCAGGGTAGAAGCTA	tggaaaggacgaaacaccgGACACAGGTTACCCTTTGCGTTTAAGAGCTATGCTGGAAACAGCATAGCAAGTTTAAATAAGGCTAGTCCGTTATCAACTTGAAAAAGTGGCACCGAGTCGGTGCTTTTTTTGTTGGGGGACACAGGTTACCCTTTGCTGAAGGAGTTAGATCGGAAGAGCACACGCAGGGTAGAAGCTA
rs1892172_Maj_CBE_788_g4	CBE	Variant	tggaaaggacgaaacaccg	GGACACAGGTTACCCTTTG	GTTTAAGAGCTATGCTGGAAACAGCATAGCAAGTTTAAATAAGGCTAGTCCGTTATCAACTTGAAAAAGTGGCACCGAGTCGGTGCTTTTTTT	TGTTGGGGGACACAGGTTACCCTTTGCTGAAG	CAGG	AGATCGGAAGAGCACACGCAGGGTAGAAGCTA	tggaaaggacgaaacaccgGGACACAGGTTACCCTTTGGTTTAAGAGCTATGCTGGAAACAGCATAGCAAGTTTAAATAAGGCTAGTCCGTTATCAACTTGAAAAAGTGGCACCGAGTCGGTGCTTTTTTTTGTTGGGGGACACAGGTTACCCTTTGCTGAAGCAGGAGATCGGAAGAGCACACGCAGGGTAGAAGCTA
rs1892172_Maj_CBE_788_g5	CBE	Variant	tggaaaggacgaaacaccg	GGGACACAGGTTACCCTTT	GTTTAAGAGCTATGCTGGAAACAGCATAGCAAGTTTAAATAAGGCTAGTCCGTTATCAACTTGAAAAAGTGGCACCGAGTCGGTGCTTTTTTT	TTGTTGGGGGACACAGGTTACCCTTTGCTGAA	TACC	AGATCGGAAGAGCACACGCAGGGTAGAAGCTA	tggaaaggacgaaacaccgGGGACACAGGTTACCCTTTGTTTAAGAGCTATGCTGGAAACAGCATAGCAAGTTTAAATAAGGCTAGTCCGTTATCAACTTGAAAAAGTGGCACCGAGTCGGTGCTTTTTTTTTGTTGGGGGACACAGGTTACCCTTTGCTGAATACCAGATCGGAAGAGCACACGCAGGGTAGAAGCTA
rs189938749_Maj_CBE_789_g1	CBE	Variant	tggaaaggacgaaacaccg	AGTCACACCAAGGTGCTTCA	GTTTAAGAGCTATGCTGGAAACAGCATAGCAAGTTTAAATAAGGCTAGTCCGTTATCAACTTGAAAAAGTGGCACCGAGTCGGTGCTTTTTTT	AAAAACAGTCACACCAAGGTGCTTCACTGTAA	GCTC	AGATCGGAAGAGCACACGCAGGGTAGAAGCTA	tggaaaggacgaaacaccgAGTCACACCAAGGTGCTTCAGTTTAAGAGCTATGCTGGAAACAGCATAGCAAGTTTAAATAAGGCTAGTCCGTTATCAACTTGAAAAAGTGGCACCGAGTCGGTGCTTTTTTTAAAAACAGTCACACCAAGGTGCTTCACTGTAAGCTCAGATCGGAAGAGCACACGCAGGGTAGAAGCTA
rs189938749_Maj_CBE_789_g2	CBE	Variant	tggaaaggacgaaacaccg	CAGTCACACCAAGGTGCTTC	GTTTAAGAGCTATGCTGGAAACAGCATAGCAAGTTTAAATAAGGCTAGTCCGTTATCAACTTGAAAAAGTGGCACCGAGTCGGTGCTTTTTTT	AAAAAACAGTCACACCAAGGTGCTTCACTGTA	AGAA	AGATCGGAAGAGCACACGCAGGGTAGAAGCTA	tggaaaggacgaaacaccgCAGTCACACCAAGGTGCTTCGTTTAAGAGCTATGCTGGAAACAGCATAGCAAGTTTAAATAAGGCTAGTCCGTTATCAACTTGAAAAAGTGGCACCGAGTCGGTGCTTTTTTTAAAAAACAGTCACACCAAGGTGCTTCACTGTAAGAAAGATCGGAAGAGCACACGCAGGGTAGAAGCTA
rs189938749_Maj_CBE_789_g3	CBE	Variant	tggaaaggacgaaacaccg	ACAGTCACACCAAGGTGCTT	GTTTAAGAGCTATGCTGGAAACAGCATAGCAAGTTTAAATAAGGCTAGTCCGTTATCAACTTGAAAAAGTGGCACCGAGTCGGTGCTTTTTTT	GAAAAAACAGTCACACCAAGGTGCTTCACTGT	GAGC	AGATCGGAAGAGCACACGCAGGGTAGAAGCTA	tggaaaggacgaaacaccgACAGTCACACCAAGGTGCTTGTTTAAGAGCTATGCTGGAAACAGCATAGCAAGTTTAAATAAGGCTAGTCCGTTATCAACTTGAAAAAGTGGCACCGAGTCGGTGCTTTTTTTGAAAAAACAGTCACACCAAGGTGCTTCACTGTGAGCAGATCGGAAGAGCACACGCAGGGTAGAAGCTA
rs189938749_Maj_CBE_789_g4	CBE	Variant	tggaaaggacgaaacaccg	AACAGTCACACCAAGGTGCT	GTTTAAGAGCTATGCTGGAAACAGCATAGCAAGTTTAAATAAGGCTAGTCCGTTATCAACTTGAAAAAGTGGCACCGAGTCGGTGCTTTTTTT	TGAAAAAACAGTCACACCAAGGTGCTTCACTG	AAGA	AGATCGGAAGAGCACACGCAGGGTAGAAGCTA	tggaaaggacgaaacaccgAACAGTCACACCAAGGTGCTGTTTAAGAGCTATGCTGGAAACAGCATAGCAAGTTTAAATAAGGCTAGTCCGTTATCAACTTGAAAAAGTGGCACCGAGTCGGTGCTTTTTTTTGAAAAAACAGTCACACCAAGGTGCTTCACTGAAGAAGATCGGAAGAGCACACGCAGGGTAGAAGCTA
rs189938749_Maj_CBE_789_g5	CBE	Variant	tggaaaggacgaaacaccg	AAACAGTCACACCAAGGTGC	GTTTAAGAGCTATGCTGGAAACAGCATAGCAAGTTTAAATAAGGCTAGTCCGTTATCAACTTGAAAAAGTGGCACCGAGTCGGTGCTTTTTTT	ATGAAAAAACAGTCACACCAAGGTGCTTCACT	CACT	AGATCGGAAGAGCACACGCAGGGTAGAAGCTA	tggaaaggacgaaacaccgAAACAGTCACACCAAGGTGCGTTTAAGAGCTATGCTGGAAACAGCATAGCAAGTTTAAATAAGGCTAGTCCGTTATCAACTTGAAAAAGTGGCACCGAGTCGGTGCTTTTTTTATGAAAAAACAGTCACACCAAGGTGCTTCACTCACTAGATCGGAAGAGCACACGCAGGGTAGAAGCTA
rs1961958_Min_CBE_1100_g1	CBE	Variant	tggaaaggacgaaacaccg	TCCCGGAAGTGGCATTTAAC	GTTTAAGAGCTATGCTGGAAACAGCATAGCAAGTTTAAATAAGGCTAGTCCGTTATCAACTTGAAAAAGTGGCACCGAGTCGGTGCTTTTTTT	TATGCTTCCCGGAAGTGGCATTTAACAATTCT	TGCA	AGATCGGAAGAGCACACGCAGGGTAGAAGCTA	tggaaaggacgaaacaccgTCCCGGAAGTGGCATTTAACGTTTAAGAGCTATGCTGGAAACAGCATAGCAAGTTTAAATAAGGCTAGTCCGTTATCAACTTGAAAAAGTGGCACCGAGTCGGTGCTTTTTTTTATGCTTCCCGGAAGTGGCATTTAACAATTCTTGCAAGATCGGAAGAGCACACGCAGGGTAGAAGCTA
rs1961958_Min_CBE_1100_g2	CBE	Variant	tggaaaggacgaaacaccg	TTCCCGGAAGTGGCATTTAA	GTTTAAGAGCTATGCTGGAAACAGCATAGCAAGTTTAAATAAGGCTAGTCCGTTATCAACTTGAAAAAGTGGCACCGAGTCGGTGCTTTTTTT	TTATGCTTCCCGGAAGTGGCATTTAACAATTC	GATC	AGATCGGAAGAGCACACGCAGGGTAGAAGCTA	tggaaaggacgaaacaccgTTCCCGGAAGTGGCATTTAAGTTTAAGAGCTATGCTGGAAACAGCATAGCAAGTTTAAATAAGGCTAGTCCGTTATCAACTTGAAAAAGTGGCACCGAGTCGGTGCTTTTTTTTTATGCTTCCCGGAAGTGGCATTTAACAATTCGATCAGATCGGAAGAGCACACGCAGGGTAGAAGCTA
rs1961958_Min_CBE_1100_g3	CBE	Variant	tggaaaggacgaaacaccg	CTTCCCGGAAGTGGCATTTA	GTTTAAGAGCTATGCTGGAAACAGCATAGCAAGTTTAAATAAGGCTAGTCCGTTATCAACTTGAAAAAGTGGCACCGAGTCGGTGCTTTTTTT	CTTATGCTTCCCGGAAGTGGCATTTAACAATT	GGCG	AGATCGGAAGAGCACACGCAGGGTAGAAGCTA	tggaaaggacgaaacaccgCTTCCCGGAAGTGGCATTTAGTTTAAGAGCTATGCTGGAAACAGCATAGCAAGTTTAAATAAGGCTAGTCCGTTATCAACTTGAAAAAGTGGCACCGAGTCGGTGCTTTTTTTCTTATGCTTCCCGGAAGTGGCATTTAACAATTGGCGAGATCGGAAGAGCACACGCAGGGTAGAAGCTA
rs1961958_Min_CBE_1100_g4	CBE	Variant	tggaaaggacgaaacaccg	CTTCCCGGAAGTGGCATTT	GTTTAAGAGCTATGCTGGAAACAGCATAGCAAGTTTAAATAAGGCTAGTCCGTTATCAACTTGAAAAAGTGGCACCGAGTCGGTGCTTTTTTT	TCTTATGCTTCCCGGAAGTGGCATTTAACAAT	GTTA	AGATCGGAAGAGCACACGCAGGGTAGAAGCTA	tggaaaggacgaaacaccgCTTCCCGGAAGTGGCATTTGTTTAAGAGCTATGCTGGAAACAGCATAGCAAGTTTAAATAAGGCTAGTCCGTTATCAACTTGAAAAAGTGGCACCGAGTCGGTGCTTTTTTTTCTTATGCTTCCCGGAAGTGGCATTTAACAATGTTAAGATCGGAAGAGCACACGCAGGGTAGAAGCTA
rs1961958_Min_CBE_1100_g5	CBE	Variant	tggaaaggacgaaacaccg	TGCTTCCCGGAAGTGGCATT	GTTTAAGAGCTATGCTGGAAACAGCATAGCAAGTTTAAATAAGGCTAGTCCGTTATCAACTTGAAAAAGTGGCACCGAGTCGGTGCTTTTTTT	CTCTTATGCTTCCCGGAAGTGGCATTTAACAA	GTCG	AGATCGGAAGAGCACACGCAGGGTAGAAGCTA	tggaaaggacgaaacaccgTGCTTCCCGGAAGTGGCATTGTTTAAGAGCTATGCTGGAAACAGCATAGCAAGTTTAAATAAGGCTAGTCCGTTATCAACTTGAAAAAGTGGCACCGAGTCGGTGCTTTTTTTCTCTTATGCTTCCCGGAAGTGGCATTTAACAAGTCGAGATCGGAAGAGCACACGCAGGGTAGAAGCTA
rs1961959_Maj_CBE_790_g1	CBE	Variant	tggaaaggacgaaacaccg	AGCCAGCAGGATTTGTTTAA	GTTTAAGAGCTATGCTGGAAACAGCATAGCAAGTTTAAATAAGGCTAGTCCGTTATCAACTTGAAAAAGTGGCACCGAGTCGGTGCTTTTTTT	CTACACAGCCAGCAGGATTTGTTTAAGTTTTC	GCTG	AGATCGGAAGAGCACACGCAGGGTAGAAGCTA	tggaaaggacgaaacaccgAGCCAGCAGGATTTGTTTAAGTTTAAGAGCTATGCTGGAAACAGCATAGCAAGTTTAAATAAGGCTAGTCCGTTATCAACTTGAAAAAGTGGCACCGAGTCGGTGCTTTTTTTCTACACAGCCAGCAGGATTTGTTTAAGTTTTCGCTGAGATCGGAAGAGCACACGCAGGGTAGAAGCTA
rs1961959_Maj_CBE_790_g2	CBE	Variant	tggaaaggacgaaacaccg	CAGCCAGCAGGATTTGTTTA	GTTTAAGAGCTATGCTGGAAACAGCATAGCAAGTTTAAATAAGGCTAGTCCGTTATCAACTTGAAAAAGTGGCACCGAGTCGGTGCTTTTTTT	TCTACACAGCCAGCAGGATTTGTTTAAGTTTT	CCCG	AGATCGGAAGAGCACACGCAGGGTAGAAGCTA	tggaaaggacgaaacaccgCAGCCAGCAGGATTTGTTTAGTTTAAGAGCTATGCTGGAAACAGCATAGCAAGTTTAAATAAGGCTAGTCCGTTATCAACTTGAAAAAGTGGCACCGAGTCGGTGCTTTTTTTTCTACACAGCCAGCAGGATTTGTTTAAGTTTTCCCGAGATCGGAAGAGCACACGCAGGGTAGAAGCTA
rs1961959_Maj_CBE_790_g3	CBE	Variant	tggaaaggacgaaacaccg	ACAGCCAGCAGGATTTGTTT	GTTTAAGAGCTATGCTGGAAACAGCATAGCAAGTTTAAATAAGGCTAGTCCGTTATCAACTTGAAAAAGTGGCACCGAGTCGGTGCTTTTTTT	TTCTACACAGCCAGCAGGATTTGTTTAAGTTT	CAAC	AGATCGGAAGAGCACACGCAGGGTAGAAGCTA	tggaaaggacgaaacaccgACAGCCAGCAGGATTTGTTTGTTTAAGAGCTATGCTGGAAACAGCATAGCAAGTTTAAATAAGGCTAGTCCGTTATCAACTTGAAAAAGTGGCACCGAGTCGGTGCTTTTTTTTTCTACACAGCCAGCAGGATTTGTTTAAGTTTCAACAGATCGGAAGAGCACACGCAGGGTAGAAGCTA
rs1961959_Maj_CBE_790_g4	CBE	Variant	tggaaaggacgaaacaccg	CACAGCCAGCAGGATTTGTT	GTTTAAGAGCTATGCTGGAAACAGCATAGCAAGTTTAAATAAGGCTAGTCCGTTATCAACTTGAAAAAGTGGCACCGAGTCGGTGCTTTTTTT	CTTCTACACAGCCAGCAGGATTTGTTTAAGTT	CCGT	AGATCGGAAGAGCACACGCAGGGTAGAAGCTA	tggaaaggacgaaacaccgCACAGCCAGCAGGATTTGTTGTTTAAGAGCTATGCTGGAAACAGCATAGCAAGTTTAAATAAGGCTAGTCCGTTATCAACTTGAAAAAGTGGCACCGAGTCGGTGCTTTTTTTCTTCTACACAGCCAGCAGGATTTGTTTAAGTTCCGTAGATCGGAAGAGCACACGCAGGGTAGAAGCTA
rs1961959_Maj_CBE_790_g5	CBE	Variant	tggaaaggacgaaacaccg	ACACAGCCAGCAGGATTTGT	GTTTAAGAGCTATGCTGGAAACAGCATAGCAAGTTTAAATAAGGCTAGTCCGTTATCAACTTGAAAAAGTGGCACCGAGTCGGTGCTTTTTTT	TCTTCTACACAGCCAGCAGGATTTGTTTAAGT	GTCA	AGATCGGAAGAGCACACGCAGGGTAGAAGCTA	tggaaaggacgaaacaccgACACAGCCAGCAGGATTTGTGTTTAAGAGCTATGCTGGAAACAGCATAGCAAGTTTAAATAAGGCTAGTCCGTTATCAACTTGAAAAAGTGGCACCGAGTCGGTGCTTTTTTTTCTTCTACACAGCCAGCAGGATTTGTTTAAGTGTCAAGATCGGAAGAGCACACGCAGGGTAGAAGCTA
rs1961959_Min_CBE_1101_g1	CBE	Variant	tggaaaggacgaaacaccg	CTCGCTGTGTAGAAGAATC	GTTTAAGAGCTATGCTGGAAACAGCATAGCAAGTTTAAATAAGGCTAGTCCGTTATCAACTTGAAAAAGTGGCACCGAGTCGGTGCTTTTTTT	AATCCTGCTCGCTGTGTAGAAGAATCGAGAGG	TCCG	AGATCGGAAGAGCACACGCAGGGTAGAAGCTA	tggaaaggacgaaacaccgCTCGCTGTGTAGAAGAATCGTTTAAGAGCTATGCTGGAAACAGCATAGCAAGTTTAAATAAGGCTAGTCCGTTATCAACTTGAAAAAGTGGCACCGAGTCGGTGCTTTTTTTAATCCTGCTCGCTGTGTAGAAGAATCGAGAGGTCCGAGATCGGAAGAGCACACGCAGGGTAGAAGCTA
rs1961959_Min_CBE_1101_g2	CBE	Variant	tggaaaggacgaaacaccg	TGCTCGCTGTGTAGAAGAAT	GTTTAAGAGCTATGCTGGAAACAGCATAGCAAGTTTAAATAAGGCTAGTCCGTTATCAACTTGAAAAAGTGGCACCGAGTCGGTGCTTTTTTT	AAATCCTGCTCGCTGTGTAGAAGAATCGAGAG	TATC	AGATCGGAAGAGCACACGCAGGGTAGAAGCTA	tggaaaggacgaaacaccgTGCTCGCTGTGTAGAAGAATGTTTAAGAGCTATGCTGGAAACAGCATAGCAAGTTTAAATAAGGCTAGTCCGTTATCAACTTGAAAAAGTGGCACCGAGTCGGTGCTTTTTTTAAATCCTGCTCGCTGTGTAGAAGAATCGAGAGTATCAGATCGGAAGAGCACACGCAGGGTAGAAGCTA
rs1961959_Min_CBE_1101_g3	CBE	Variant	tggaaaggacgaaacaccg	CTGCTCGCTGTGTAGAAGAA	GTTTAAGAGCTATGCTGGAAACAGCATAGCAAGTTTAAATAAGGCTAGTCCGTTATCAACTTGAAAAAGTGGCACCGAGTCGGTGCTTTTTTT	CAAATCCTGCTCGCTGTGTAGAAGAATCGAGA	TAAT	AGATCGGAAGAGCACACGCAGGGTAGAAGCTA	tggaaaggacgaaacaccgCTGCTCGCTGTGTAGAAGAAGTTTAAGAGCTATGCTGGAAACAGCATAGCAAGTTTAAATAAGGCTAGTCCGTTATCAACTTGAAAAAGTGGCACCGAGTCGGTGCTTTTTTTCAAATCCTGCTCGCTGTGTAGAAGAATCGAGATAATAGATCGGAAGAGCACACGCAGGGTAGAAGCTA
rs1961959_Min_CBE_1101_g4	CBE	Variant	tggaaaggacgaaacaccg	CCTGCTCGCTGTGTAGAAGA	GTTTAAGAGCTATGCTGGAAACAGCATAGCAAGTTTAAATAAGGCTAGTCCGTTATCAACTTGAAAAAGTGGCACCGAGTCGGTGCTTTTTTT	ACAAATCCTGCTCGCTGTGTAGAAGAATCGAG	CCTG	AGATCGGAAGAGCACACGCAGGGTAGAAGCTA	tggaaaggacgaaacaccgCCTGCTCGCTGTGTAGAAGAGTTTAAGAGCTATGCTGGAAACAGCATAGCAAGTTTAAATAAGGCTAGTCCGTTATCAACTTGAAAAAGTGGCACCGAGTCGGTGCTTTTTTTACAAATCCTGCTCGCTGTGTAGAAGAATCGAGCCTGAGATCGGAAGAGCACACGCAGGGTAGAAGCTA
rs1961959_Min_CBE_1101_g5	CBE	Variant	tggaaaggacgaaacaccg	TCCTGCTCGCTGTGTAGAAG	GTTTAAGAGCTATGCTGGAAACAGCATAGCAAGTTTAAATAAGGCTAGTCCGTTATCAACTTGAAAAAGTGGCACCGAGTCGGTGCTTTTTTT	AACAAATCCTGCTCGCTGTGTAGAAGAATCGA	CGGA	AGATCGGAAGAGCACACGCAGGGTAGAAGCTA	tggaaaggacgaaacaccgTCCTGCTCGCTGTGTAGAAGGTTTAAGAGCTATGCTGGAAACAGCATAGCAAGTTTAAATAAGGCTAGTCCGTTATCAACTTGAAAAAGTGGCACCGAGTCGGTGCTTTTTTTAACAAATCCTGCTCGCTGTGTAGAAGAATCGACGGAAGATCGGAAGAGCACACGCAGGGTAGAAGCTA
rs1976052_Maj_CBE_791_g1	CBE	Variant	tggaaaggacgaaacaccg	TGTCTGACTTTCTGCTTGTT	GTTTAAGAGCTATGCTGGAAACAGCATAGCAAGTTTAAATAAGGCTAGTCCGTTATCAACTTGAAAAAGTGGCACCGAGTCGGTGCTTTTTTT	AAGATCTGTCTGACTTTCTGCTTGTTCTGTTG	ACTA	AGATCGGAAGAGCACACGCAGGGTAGAAGCTA	tggaaaggacgaaacaccgTGTCTGACTTTCTGCTTGTTGTTTAAGAGCTATGCTGGAAACAGCATAGCAAGTTTAAATAAGGCTAGTCCGTTATCAACTTGAAAAAGTGGCACCGAGTCGGTGCTTTTTTTAAGATCTGTCTGACTTTCTGCTTGTTCTGTTGACTAAGATCGGAAGAGCACACGCAGGGTAGAAGCTA
rs1976052_Maj_CBE_791_g2	CBE	Variant	tggaaaggacgaaacaccg	CTGTCTGACTTTCTGCTTGT	GTTTAAGAGCTATGCTGGAAACAGCATAGCAAGTTTAAATAAGGCTAGTCCGTTATCAACTTGAAAAAGTGGCACCGAGTCGGTGCTTTTTTT	TAAGATCTGTCTGACTTTCTGCTTGTTCTGTT	CGGT	AGATCGGAAGAGCACACGCAGGGTAGAAGCTA	tggaaaggacgaaacaccgCTGTCTGACTTTCTGCTTGTGTTTAAGAGCTATGCTGGAAACAGCATAGCAAGTTTAAATAAGGCTAGTCCGTTATCAACTTGAAAAAGTGGCACCGAGTCGGTGCTTTTTTTTAAGATCTGTCTGACTTTCTGCTTGTTCTGTTCGGTAGATCGGAAGAGCACACGCAGGGTAGAAGCTA
rs1976052_Maj_CBE_791_g3	CBE	Variant	tggaaaggacgaaacaccg	TCTGTCTGACTTTCTGCTTG	GTTTAAGAGCTATGCTGGAAACAGCATAGCAAGTTTAAATAAGGCTAGTCCGTTATCAACTTGAAAAAGTGGCACCGAGTCGGTGCTTTTTTT	CTAAGATCTGTCTGACTTTCTGCTTGTTCTGT	ACGA	AGATCGGAAGAGCACACGCAGGGTAGAAGCTA	tggaaaggacgaaacaccgTCTGTCTGACTTTCTGCTTGGTTTAAGAGCTATGCTGGAAACAGCATAGCAAGTTTAAATAAGGCTAGTCCGTTATCAACTTGAAAAAGTGGCACCGAGTCGGTGCTTTTTTTCTAAGATCTGTCTGACTTTCTGCTTGTTCTGTACGAAGATCGGAAGAGCACACGCAGGGTAGAAGCTA
rs1976052_Maj_CBE_791_g4	CBE	Variant	tggaaaggacgaaacaccg	ATCTGTCTGACTTTCTGCTT	GTTTAAGAGCTATGCTGGAAACAGCATAGCAAGTTTAAATAAGGCTAGTCCGTTATCAACTTGAAAAAGTGGCACCGAGTCGGTGCTTTTTTT	ACTAAGATCTGTCTGACTTTCTGCTTGTTCTG	AAAT	AGATCGGAAGAGCACACGCAGGGTAGAAGCTA	tggaaaggacgaaacaccgATCTGTCTGACTTTCTGCTTGTTTAAGAGCTATGCTGGAAACAGCATAGCAAGTTTAAATAAGGCTAGTCCGTTATCAACTTGAAAAAGTGGCACCGAGTCGGTGCTTTTTTTACTAAGATCTGTCTGACTTTCTGCTTGTTCTGAAATAGATCGGAAGAGCACACGCAGGGTAGAAGCTA
rs1976052_Maj_CBE_791_g5	CBE	Variant	tggaaaggacgaaacaccg	ATCTGTCTGACTTTCTGCT	GTTTAAGAGCTATGCTGGAAACAGCATAGCAAGTTTAAATAAGGCTAGTCCGTTATCAACTTGAAAAAGTGGCACCGAGTCGGTGCTTTTTTT	TACTAAGATCTGTCTGACTTTCTGCTTGTTCT	ACTG	AGATCGGAAGAGCACACGCAGGGTAGAAGCTA	tggaaaggacgaaacaccgATCTGTCTGACTTTCTGCTGTTTAAGAGCTATGCTGGAAACAGCATAGCAAGTTTAAATAAGGCTAGTCCGTTATCAACTTGAAAAAGTGGCACCGAGTCGGTGCTTTTTTTTACTAAGATCTGTCTGACTTTCTGCTTGTTCTACTGAGATCGGAAGAGCACACGCAGGGTAGAAGCTA
rs199552405_Maj_CBE_792_g1	CBE	Variant	tggaaaggacgaaacaccg	CTGCGTGTTCCCATTGGCTT	GTTTAAGAGCTATGCTGGAAACAGCATAGCAAGTTTAAATAAGGCTAGTCCGTTATCAACTTGAAAAAGTGGCACCGAGTCGGTGCTTTTTTT	CACCATCTGCGTGTTCCCATTGGCTTCCTCCA	GTTC	AGATCGGAAGAGCACACGCAGGGTAGAAGCTA	tggaaaggacgaaacaccgCTGCGTGTTCCCATTGGCTTGTTTAAGAGCTATGCTGGAAACAGCATAGCAAGTTTAAATAAGGCTAGTCCGTTATCAACTTGAAAAAGTGGCACCGAGTCGGTGCTTTTTTTCACCATCTGCGTGTTCCCATTGGCTTCCTCCAGTTCAGATCGGAAGAGCACACGCAGGGTAGAAGCTA
rs199552405_Maj_CBE_792_g2	CBE	Variant	tggaaaggacgaaacaccg	TCTGCGTGTTCCCATTGGCT	GTTTAAGAGCTATGCTGGAAACAGCATAGCAAGTTTAAATAAGGCTAGTCCGTTATCAACTTGAAAAAGTGGCACCGAGTCGGTGCTTTTTTT	CCACCATCTGCGTGTTCCCATTGGCTTCCTCC	GTGA	AGATCGGAAGAGCACACGCAGGGTAGAAGCTA	tggaaaggacgaaacaccgTCTGCGTGTTCCCATTGGCTGTTTAAGAGCTATGCTGGAAACAGCATAGCAAGTTTAAATAAGGCTAGTCCGTTATCAACTTGAAAAAGTGGCACCGAGTCGGTGCTTTTTTTCCACCATCTGCGTGTTCCCATTGGCTTCCTCCGTGAAGATCGGAAGAGCACACGCAGGGTAGAAGCTA
rs199552405_Maj_CBE_792_g3	CBE	Variant	tggaaaggacgaaacaccg	ATCTGCGTGTTCCCATTGGC	GTTTAAGAGCTATGCTGGAAACAGCATAGCAAGTTTAAATAAGGCTAGTCCGTTATCAACTTGAAAAAGTGGCACCGAGTCGGTGCTTTTTTT	TCCACCATCTGCGTGTTCCCATTGGCTTCCTC	GCCG	AGATCGGAAGAGCACACGCAGGGTAGAAGCTA	tggaaaggacgaaacaccgATCTGCGTGTTCCCATTGGCGTTTAAGAGCTATGCTGGAAACAGCATAGCAAGTTTAAATAAGGCTAGTCCGTTATCAACTTGAAAAAGTGGCACCGAGTCGGTGCTTTTTTTTCCACCATCTGCGTGTTCCCATTGGCTTCCTCGCCGAGATCGGAAGAGCACACGCAGGGTAGAAGCTA
rs199552405_Maj_CBE_792_g4	CBE	Variant	tggaaaggacgaaacaccg	CATCTGCGTGTTCCCATTGG	GTTTAAGAGCTATGCTGGAAACAGCATAGCAAGTTTAAATAAGGCTAGTCCGTTATCAACTTGAAAAAGTGGCACCGAGTCGGTGCTTTTTTT	CTCCACCATCTGCGTGTTCCCATTGGCTTCCT	GTGC	AGATCGGAAGAGCACACGCAGGGTAGAAGCTA	tggaaaggacgaaacaccgCATCTGCGTGTTCCCATTGGGTTTAAGAGCTATGCTGGAAACAGCATAGCAAGTTTAAATAAGGCTAGTCCGTTATCAACTTGAAAAAGTGGCACCGAGTCGGTGCTTTTTTTCTCCACCATCTGCGTGTTCCCATTGGCTTCCTGTGCAGATCGGAAGAGCACACGCAGGGTAGAAGCTA
rs199552405_Maj_CBE_792_g5	CBE	Variant	tggaaaggacgaaacaccg	CCATCTGCGTGTTCCCATTG	GTTTAAGAGCTATGCTGGAAACAGCATAGCAAGTTTAAATAAGGCTAGTCCGTTATCAACTTGAAAAAGTGGCACCGAGTCGGTGCTTTTTTT	TCTCCACCATCTGCGTGTTCCCATTGGCTTCC	TGGC	AGATCGGAAGAGCACACGCAGGGTAGAAGCTA	tggaaaggacgaaacaccgCCATCTGCGTGTTCCCATTGGTTTAAGAGCTATGCTGGAAACAGCATAGCAAGTTTAAATAAGGCTAGTCCGTTATCAACTTGAAAAAGTGGCACCGAGTCGGTGCTTTTTTTTCTCCACCATCTGCGTGTTCCCATTGGCTTCCTGGCAGATCGGAAGAGCACACGCAGGGTAGAAGCTA
rs199900492_Maj_CBE_793_g1	CBE	Variant	tggaaaggacgaaacaccg	TAACAATACATATTTCCTGA	GTTTAAGAGCTATGCTGGAAACAGCATAGCAAGTTTAAATAAGGCTAGTCCGTTATCAACTTGAAAAAGTGGCACCGAGTCGGTGCTTTTTTT	ATTATCTAACAATACATATTTCCTGAGCATTT	GGGG	AGATCGGAAGAGCACACGCAGGGTAGAAGCTA	tggaaaggacgaaacaccgTAACAATACATATTTCCTGAGTTTAAGAGCTATGCTGGAAACAGCATAGCAAGTTTAAATAAGGCTAGTCCGTTATCAACTTGAAAAAGTGGCACCGAGTCGGTGCTTTTTTTATTATCTAACAATACATATTTCCTGAGCATTTGGGGAGATCGGAAGAGCACACGCAGGGTAGAAGCTA
rs199900492_Maj_CBE_793_g2	CBE	Variant	tggaaaggacgaaacaccg	CTAACAATACATATTTCCTG	GTTTAAGAGCTATGCTGGAAACAGCATAGCAAGTTTAAATAAGGCTAGTCCGTTATCAACTTGAAAAAGTGGCACCGAGTCGGTGCTTTTTTT	TATTATCTAACAATACATATTTCCTGAGCATT	CGGC	AGATCGGAAGAGCACACGCAGGGTAGAAGCTA	tggaaaggacgaaacaccgCTAACAATACATATTTCCTGGTTTAAGAGCTATGCTGGAAACAGCATAGCAAGTTTAAATAAGGCTAGTCCGTTATCAACTTGAAAAAGTGGCACCGAGTCGGTGCTTTTTTTTATTATCTAACAATACATATTTCCTGAGCATTCGGCAGATCGGAAGAGCACACGCAGGGTAGAAGCTA
rs199900492_Maj_CBE_793_g3	CBE	Variant	tggaaaggacgaaacaccg	TCTAACAATACATATTTCCT	GTTTAAGAGCTATGCTGGAAACAGCATAGCAAGTTTAAATAAGGCTAGTCCGTTATCAACTTGAAAAAGTGGCACCGAGTCGGTGCTTTTTTT	CTATTATCTAACAATACATATTTCCTGAGCAT	CAAT	AGATCGGAAGAGCACACGCAGGGTAGAAGCTA	tggaaaggacgaaacaccgTCTAACAATACATATTTCCTGTTTAAGAGCTATGCTGGAAACAGCATAGCAAGTTTAAATAAGGCTAGTCCGTTATCAACTTGAAAAAGTGGCACCGAGTCGGTGCTTTTTTTCTATTATCTAACAATACATATTTCCTGAGCATCAATAGATCGGAAGAGCACACGCAGGGTAGAAGCTA
rs199900492_Maj_CBE_793_g4	CBE	Variant	tggaaaggacgaaacaccg	ATCTAACAATACATATTTCC	GTTTAAGAGCTATGCTGGAAACAGCATAGCAAGTTTAAATAAGGCTAGTCCGTTATCAACTTGAAAAAGTGGCACCGAGTCGGTGCTTTTTTT	TCTATTATCTAACAATACATATTTCCTGAGCA	AGGC	AGATCGGAAGAGCACACGCAGGGTAGAAGCTA	tggaaaggacgaaacaccgATCTAACAATACATATTTCCGTTTAAGAGCTATGCTGGAAACAGCATAGCAAGTTTAAATAAGGCTAGTCCGTTATCAACTTGAAAAAGTGGCACCGAGTCGGTGCTTTTTTTTCTATTATCTAACAATACATATTTCCTGAGCAAGGCAGATCGGAAGAGCACACGCAGGGTAGAAGCTA
rs199900492_Maj_CBE_793_g5	CBE	Variant	tggaaaggacgaaacaccg	TATCTAACAATACATATTTC	GTTTAAGAGCTATGCTGGAAACAGCATAGCAAGTTTAAATAAGGCTAGTCCGTTATCAACTTGAAAAAGTGGCACCGAGTCGGTGCTTTTTTT	TTCTATTATCTAACAATACATATTTCCTGAGC	ATAC	AGATCGGAAGAGCACACGCAGGGTAGAAGCTA	tggaaaggacgaaacaccgTATCTAACAATACATATTTCGTTTAAGAGCTATGCTGGAAACAGCATAGCAAGTTTAAATAAGGCTAGTCCGTTATCAACTTGAAAAAGTGGCACCGAGTCGGTGCTTTTTTTTTCTATTATCTAACAATACATATTTCCTGAGCATACAGATCGGAAGAGCACACGCAGGGTAGAAGCTA
rs200489612_Maj_CBE_794_g1	CBE	Variant	tggaaaggacgaaacaccg	TTTCCTTGACTCCAGGTCAA	GTTTAAGAGCTATGCTGGAAACAGCATAGCAAGTTTAAATAAGGCTAGTCCGTTATCAACTTGAAAAAGTGGCACCGAGTCGGTGCTTTTTTT	CTTTGCTTTCCTTGACTCCAGGTCAACAGTGT	TTAA	AGATCGGAAGAGCACACGCAGGGTAGAAGCTA	tggaaaggacgaaacaccgTTTCCTTGACTCCAGGTCAAGTTTAAGAGCTATGCTGGAAACAGCATAGCAAGTTTAAATAAGGCTAGTCCGTTATCAACTTGAAAAAGTGGCACCGAGTCGGTGCTTTTTTTCTTTGCTTTCCTTGACTCCAGGTCAACAGTGTTTAAAGATCGGAAGAGCACACGCAGGGTAGAAGCTA
rs200489612_Maj_CBE_794_g2	CBE	Variant	tggaaaggacgaaacaccg	CTTTCCTTGACTCCAGGTCA	GTTTAAGAGCTATGCTGGAAACAGCATAGCAAGTTTAAATAAGGCTAGTCCGTTATCAACTTGAAAAAGTGGCACCGAGTCGGTGCTTTTTTT	GCTTTGCTTTCCTTGACTCCAGGTCAACAGTG	TCTC	AGATCGGAAGAGCACACGCAGGGTAGAAGCTA	tggaaaggacgaaacaccgCTTTCCTTGACTCCAGGTCAGTTTAAGAGCTATGCTGGAAACAGCATAGCAAGTTTAAATAAGGCTAGTCCGTTATCAACTTGAAAAAGTGGCACCGAGTCGGTGCTTTTTTTGCTTTGCTTTCCTTGACTCCAGGTCAACAGTGTCTCAGATCGGAAGAGCACACGCAGGGTAGAAGCTA
rs200489612_Maj_CBE_794_g3	CBE	Variant	tggaaaggacgaaacaccg	CTTTCCTTGACTCCAGGTC	GTTTAAGAGCTATGCTGGAAACAGCATAGCAAGTTTAAATAAGGCTAGTCCGTTATCAACTTGAAAAAGTGGCACCGAGTCGGTGCTTTTTTT	AGCTTTGCTTTCCTTGACTCCAGGTCAACAGT	CCGC	AGATCGGAAGAGCACACGCAGGGTAGAAGCTA	tggaaaggacgaaacaccgCTTTCCTTGACTCCAGGTCGTTTAAGAGCTATGCTGGAAACAGCATAGCAAGTTTAAATAAGGCTAGTCCGTTATCAACTTGAAAAAGTGGCACCGAGTCGGTGCTTTTTTTAGCTTTGCTTTCCTTGACTCCAGGTCAACAGTCCGCAGATCGGAAGAGCACACGCAGGGTAGAAGCTA
rs200489612_Maj_CBE_794_g4	CBE	Variant	tggaaaggacgaaacaccg	TGCTTTCCTTGACTCCAGGT	GTTTAAGAGCTATGCTGGAAACAGCATAGCAAGTTTAAATAAGGCTAGTCCGTTATCAACTTGAAAAAGTGGCACCGAGTCGGTGCTTTTTTT	GAGCTTTGCTTTCCTTGACTCCAGGTCAACAG	TCGA	AGATCGGAAGAGCACACGCAGGGTAGAAGCTA	tggaaaggacgaaacaccgTGCTTTCCTTGACTCCAGGTGTTTAAGAGCTATGCTGGAAACAGCATAGCAAGTTTAAATAAGGCTAGTCCGTTATCAACTTGAAAAAGTGGCACCGAGTCGGTGCTTTTTTTGAGCTTTGCTTTCCTTGACTCCAGGTCAACAGTCGAAGATCGGAAGAGCACACGCAGGGTAGAAGCTA
rs200489612_Maj_CBE_794_g5	CBE	Variant	tggaaaggacgaaacaccg	TTGCTTTCCTTGACTCCAGG	GTTTAAGAGCTATGCTGGAAACAGCATAGCAAGTTTAAATAAGGCTAGTCCGTTATCAACTTGAAAAAGTGGCACCGAGTCGGTGCTTTTTTT	TGAGCTTTGCTTTCCTTGACTCCAGGTCAACA	AATG	AGATCGGAAGAGCACACGCAGGGTAGAAGCTA	tggaaaggacgaaacaccgTTGCTTTCCTTGACTCCAGGGTTTAAGAGCTATGCTGGAAACAGCATAGCAAGTTTAAATAAGGCTAGTCCGTTATCAACTTGAAAAAGTGGCACCGAGTCGGTGCTTTTTTTTGAGCTTTGCTTTCCTTGACTCCAGGTCAACAAATGAGATCGGAAGAGCACACGCAGGGTAGAAGCTA
rs2013002_Min_CBE_1102_g1	CBE	Variant	tggaaaggacgaaacaccg	ATCCCAGCATTTTGGGAGGC	GTTTAAGAGCTATGCTGGAAACAGCATAGCAAGTTTAAATAAGGCTAGTCCGTTATCAACTTGAAAAAGTGGCACCGAGTCGGTGCTTTTTTT	CCTGTAATCCCAGCATTTTGGGAGGCTGACTT	TTAT	AGATCGGAAGAGCACACGCAGGGTAGAAGCTA	tggaaaggacgaaacaccgATCCCAGCATTTTGGGAGGCGTTTAAGAGCTATGCTGGAAACAGCATAGCAAGTTTAAATAAGGCTAGTCCGTTATCAACTTGAAAAAGTGGCACCGAGTCGGTGCTTTTTTTCCTGTAATCCCAGCATTTTGGGAGGCTGACTTTTATAGATCGGAAGAGCACACGCAGGGTAGAAGCTA
rs2013002_Min_CBE_1102_g2	CBE	Variant	tggaaaggacgaaacaccg	AATCCCAGCATTTTGGGAGG	GTTTAAGAGCTATGCTGGAAACAGCATAGCAAGTTTAAATAAGGCTAGTCCGTTATCAACTTGAAAAAGTGGCACCGAGTCGGTGCTTTTTTT	ACCTGTAATCCCAGCATTTTGGGAGGCTGACT	CGCG	AGATCGGAAGAGCACACGCAGGGTAGAAGCTA	tggaaaggacgaaacaccgAATCCCAGCATTTTGGGAGGGTTTAAGAGCTATGCTGGAAACAGCATAGCAAGTTTAAATAAGGCTAGTCCGTTATCAACTTGAAAAAGTGGCACCGAGTCGGTGCTTTTTTTACCTGTAATCCCAGCATTTTGGGAGGCTGACTCGCGAGATCGGAAGAGCACACGCAGGGTAGAAGCTA
rs2013002_Min_CBE_1102_g3	CBE	Variant	tggaaaggacgaaacaccg	TAATCCCAGCATTTTGGGAG	GTTTAAGAGCTATGCTGGAAACAGCATAGCAAGTTTAAATAAGGCTAGTCCGTTATCAACTTGAAAAAGTGGCACCGAGTCGGTGCTTTTTTT	CACCTGTAATCCCAGCATTTTGGGAGGCTGAC	GAAA	AGATCGGAAGAGCACACGCAGGGTAGAAGCTA	tggaaaggacgaaacaccgTAATCCCAGCATTTTGGGAGGTTTAAGAGCTATGCTGGAAACAGCATAGCAAGTTTAAATAAGGCTAGTCCGTTATCAACTTGAAAAAGTGGCACCGAGTCGGTGCTTTTTTTCACCTGTAATCCCAGCATTTTGGGAGGCTGACGAAAAGATCGGAAGAGCACACGCAGGGTAGAAGCTA
rs2013002_Min_CBE_1102_g4	CBE	Variant	tggaaaggacgaaacaccg	TAATCCCAGCATTTTGGGA	GTTTAAGAGCTATGCTGGAAACAGCATAGCAAGTTTAAATAAGGCTAGTCCGTTATCAACTTGAAAAAGTGGCACCGAGTCGGTGCTTTTTTT	ACACCTGTAATCCCAGCATTTTGGGAGGCTGA	GTGG	AGATCGGAAGAGCACACGCAGGGTAGAAGCTA	tggaaaggacgaaacaccgTAATCCCAGCATTTTGGGAGTTTAAGAGCTATGCTGGAAACAGCATAGCAAGTTTAAATAAGGCTAGTCCGTTATCAACTTGAAAAAGTGGCACCGAGTCGGTGCTTTTTTTACACCTGTAATCCCAGCATTTTGGGAGGCTGAGTGGAGATCGGAAGAGCACACGCAGGGTAGAAGCTA
rs2013002_Min_CBE_1102_g5	CBE	Variant	tggaaaggacgaaacaccg	TGTAATCCCAGCATTTTGGG	GTTTAAGAGCTATGCTGGAAACAGCATAGCAAGTTTAAATAAGGCTAGTCCGTTATCAACTTGAAAAAGTGGCACCGAGTCGGTGCTTTTTTT	CACACCTGTAATCCCAGCATTTTGGGAGGCTG	GGAG	AGATCGGAAGAGCACACGCAGGGTAGAAGCTA	tggaaaggacgaaacaccgTGTAATCCCAGCATTTTGGGGTTTAAGAGCTATGCTGGAAACAGCATAGCAAGTTTAAATAAGGCTAGTCCGTTATCAACTTGAAAAAGTGGCACCGAGTCGGTGCTTTTTTTCACACCTGTAATCCCAGCATTTTGGGAGGCTGGGAGAGATCGGAAGAGCACACGCAGGGTAGAAGCTA
rs2028216_Maj_CBE_795_g1	CBE	Variant	tggaaaggacgaaacaccg	CTTCTTACAAGAAAACATAG	GTTTAAGAGCTATGCTGGAAACAGCATAGCAAGTTTAAATAAGGCTAGTCCGTTATCAACTTGAAAAAGTGGCACCGAGTCGGTGCTTTTTTT	TATAAACTTCTTACAAGAAAACATAGGTGTAA	CTGG	AGATCGGAAGAGCACACGCAGGGTAGAAGCTA	tggaaaggacgaaacaccgCTTCTTACAAGAAAACATAGGTTTAAGAGCTATGCTGGAAACAGCATAGCAAGTTTAAATAAGGCTAGTCCGTTATCAACTTGAAAAAGTGGCACCGAGTCGGTGCTTTTTTTTATAAACTTCTTACAAGAAAACATAGGTGTAACTGGAGATCGGAAGAGCACACGCAGGGTAGAAGCTA
rs2028216_Maj_CBE_795_g2	CBE	Variant	tggaaaggacgaaacaccg	ACTTCTTACAAGAAAACATA	GTTTAAGAGCTATGCTGGAAACAGCATAGCAAGTTTAAATAAGGCTAGTCCGTTATCAACTTGAAAAAGTGGCACCGAGTCGGTGCTTTTTTT	CTATAAACTTCTTACAAGAAAACATAGGTGTA	AATT	AGATCGGAAGAGCACACGCAGGGTAGAAGCTA	tggaaaggacgaaacaccgACTTCTTACAAGAAAACATAGTTTAAGAGCTATGCTGGAAACAGCATAGCAAGTTTAAATAAGGCTAGTCCGTTATCAACTTGAAAAAGTGGCACCGAGTCGGTGCTTTTTTTCTATAAACTTCTTACAAGAAAACATAGGTGTAAATTAGATCGGAAGAGCACACGCAGGGTAGAAGCTA
rs2028216_Maj_CBE_795_g3	CBE	Variant	tggaaaggacgaaacaccg	AACTTCTTACAAGAAAACAT	GTTTAAGAGCTATGCTGGAAACAGCATAGCAAGTTTAAATAAGGCTAGTCCGTTATCAACTTGAAAAAGTGGCACCGAGTCGGTGCTTTTTTT	ACTATAAACTTCTTACAAGAAAACATAGGTGT	TGTG	AGATCGGAAGAGCACACGCAGGGTAGAAGCTA	tggaaaggacgaaacaccgAACTTCTTACAAGAAAACATGTTTAAGAGCTATGCTGGAAACAGCATAGCAAGTTTAAATAAGGCTAGTCCGTTATCAACTTGAAAAAGTGGCACCGAGTCGGTGCTTTTTTTACTATAAACTTCTTACAAGAAAACATAGGTGTTGTGAGATCGGAAGAGCACACGCAGGGTAGAAGCTA
rs2028216_Maj_CBE_795_g4	CBE	Variant	tggaaaggacgaaacaccg	AAACTTCTTACAAGAAAACA	GTTTAAGAGCTATGCTGGAAACAGCATAGCAAGTTTAAATAAGGCTAGTCCGTTATCAACTTGAAAAAGTGGCACCGAGTCGGTGCTTTTTTT	AACTATAAACTTCTTACAAGAAAACATAGGTG	GGGA	AGATCGGAAGAGCACACGCAGGGTAGAAGCTA	tggaaaggacgaaacaccgAAACTTCTTACAAGAAAACAGTTTAAGAGCTATGCTGGAAACAGCATAGCAAGTTTAAATAAGGCTAGTCCGTTATCAACTTGAAAAAGTGGCACCGAGTCGGTGCTTTTTTTAACTATAAACTTCTTACAAGAAAACATAGGTGGGGAAGATCGGAAGAGCACACGCAGGGTAGAAGCTA
rs2028216_Maj_CBE_795_g5	CBE	Variant	tggaaaggacgaaacaccg	TAAACTTCTTACAAGAAAAC	GTTTAAGAGCTATGCTGGAAACAGCATAGCAAGTTTAAATAAGGCTAGTCCGTTATCAACTTGAAAAAGTGGCACCGAGTCGGTGCTTTTTTT	AAACTATAAACTTCTTACAAGAAAACATAGGT	CCGA	AGATCGGAAGAGCACACGCAGGGTAGAAGCTA	tggaaaggacgaaacaccgTAAACTTCTTACAAGAAAACGTTTAAGAGCTATGCTGGAAACAGCATAGCAAGTTTAAATAAGGCTAGTCCGTTATCAACTTGAAAAAGTGGCACCGAGTCGGTGCTTTTTTTAAACTATAAACTTCTTACAAGAAAACATAGGTCCGAAGATCGGAAGAGCACACGCAGGGTAGAAGCTA
rs2045097_Maj_CBE_796_g1	CBE	Variant	tggaaaggacgaaacaccg	CATCTATTGACAAGTATTTT	GTTTAAGAGCTATGCTGGAAACAGCATAGCAAGTTTAAATAAGGCTAGTCCGTTATCAACTTGAAAAAGTGGCACCGAGTCGGTGCTTTTTTT	GCAGATCATCTATTGACAAGTATTTTTCAACA	CCAT	AGATCGGAAGAGCACACGCAGGGTAGAAGCTA	tggaaaggacgaaacaccgCATCTATTGACAAGTATTTTGTTTAAGAGCTATGCTGGAAACAGCATAGCAAGTTTAAATAAGGCTAGTCCGTTATCAACTTGAAAAAGTGGCACCGAGTCGGTGCTTTTTTTGCAGATCATCTATTGACAAGTATTTTTCAACACCATAGATCGGAAGAGCACACGCAGGGTAGAAGCTA
rs2045097_Maj_CBE_796_g2	CBE	Variant	tggaaaggacgaaacaccg	TCATCTATTGACAAGTATTT	GTTTAAGAGCTATGCTGGAAACAGCATAGCAAGTTTAAATAAGGCTAGTCCGTTATCAACTTGAAAAAGTGGCACCGAGTCGGTGCTTTTTTT	TGCAGATCATCTATTGACAAGTATTTTTCAAC	TCCT	AGATCGGAAGAGCACACGCAGGGTAGAAGCTA	tggaaaggacgaaacaccgTCATCTATTGACAAGTATTTGTTTAAGAGCTATGCTGGAAACAGCATAGCAAGTTTAAATAAGGCTAGTCCGTTATCAACTTGAAAAAGTGGCACCGAGTCGGTGCTTTTTTTTGCAGATCATCTATTGACAAGTATTTTTCAACTCCTAGATCGGAAGAGCACACGCAGGGTAGAAGCTA
rs2045097_Maj_CBE_796_g3	CBE	Variant	tggaaaggacgaaacaccg	ATCATCTATTGACAAGTATT	GTTTAAGAGCTATGCTGGAAACAGCATAGCAAGTTTAAATAAGGCTAGTCCGTTATCAACTTGAAAAAGTGGCACCGAGTCGGTGCTTTTTTT	ATGCAGATCATCTATTGACAAGTATTTTTCAA	TCGG	AGATCGGAAGAGCACACGCAGGGTAGAAGCTA	tggaaaggacgaaacaccgATCATCTATTGACAAGTATTGTTTAAGAGCTATGCTGGAAACAGCATAGCAAGTTTAAATAAGGCTAGTCCGTTATCAACTTGAAAAAGTGGCACCGAGTCGGTGCTTTTTTTATGCAGATCATCTATTGACAAGTATTTTTCAATCGGAGATCGGAAGAGCACACGCAGGGTAGAAGCTA
rs2045097_Maj_CBE_796_g4	CBE	Variant	tggaaaggacgaaacaccg	ATCATCTATTGACAAGTAT	GTTTAAGAGCTATGCTGGAAACAGCATAGCAAGTTTAAATAAGGCTAGTCCGTTATCAACTTGAAAAAGTGGCACCGAGTCGGTGCTTTTTTT	CATGCAGATCATCTATTGACAAGTATTTTTCA	ACGG	AGATCGGAAGAGCACACGCAGGGTAGAAGCTA	tggaaaggacgaaacaccgATCATCTATTGACAAGTATGTTTAAGAGCTATGCTGGAAACAGCATAGCAAGTTTAAATAAGGCTAGTCCGTTATCAACTTGAAAAAGTGGCACCGAGTCGGTGCTTTTTTTCATGCAGATCATCTATTGACAAGTATTTTTCAACGGAGATCGGAAGAGCACACGCAGGGTAGAAGCTA
rs2045097_Maj_CBE_796_g5	CBE	Variant	tggaaaggacgaaacaccg	AGATCATCTATTGACAAGTA	GTTTAAGAGCTATGCTGGAAACAGCATAGCAAGTTTAAATAAGGCTAGTCCGTTATCAACTTGAAAAAGTGGCACCGAGTCGGTGCTTTTTTT	CCATGCAGATCATCTATTGACAAGTATTTTTC	AGCT	AGATCGGAAGAGCACACGCAGGGTAGAAGCTA	tggaaaggacgaaacaccgAGATCATCTATTGACAAGTAGTTTAAGAGCTATGCTGGAAACAGCATAGCAAGTTTAAATAAGGCTAGTCCGTTATCAACTTGAAAAAGTGGCACCGAGTCGGTGCTTTTTTTCCATGCAGATCATCTATTGACAAGTATTTTTCAGCTAGATCGGAAGAGCACACGCAGGGTAGAAGCTA
rs2050729_Min_CBE_1103_g1	CBE	Variant	tggaaaggacgaaacaccg	TCACATAATGACAATTGTAT	GTTTAAGAGCTATGCTGGAAACAGCATAGCAAGTTTAAATAAGGCTAGTCCGTTATCAACTTGAAAAAGTGGCACCGAGTCGGTGCTTTTTTT	TACATTTCACATAATGACAATTGTATGACTGT	TGCT	AGATCGGAAGAGCACACGCAGGGTAGAAGCTA	tggaaaggacgaaacaccgTCACATAATGACAATTGTATGTTTAAGAGCTATGCTGGAAACAGCATAGCAAGTTTAAATAAGGCTAGTCCGTTATCAACTTGAAAAAGTGGCACCGAGTCGGTGCTTTTTTTTACATTTCACATAATGACAATTGTATGACTGTTGCTAGATCGGAAGAGCACACGCAGGGTAGAAGCTA
rs2050729_Min_CBE_1103_g2	CBE	Variant	tggaaaggacgaaacaccg	TTCACATAATGACAATTGTA	GTTTAAGAGCTATGCTGGAAACAGCATAGCAAGTTTAAATAAGGCTAGTCCGTTATCAACTTGAAAAAGTGGCACCGAGTCGGTGCTTTTTTT	TTACATTTCACATAATGACAATTGTATGACTG	TACG	AGATCGGAAGAGCACACGCAGGGTAGAAGCTA	tggaaaggacgaaacaccgTTCACATAATGACAATTGTAGTTTAAGAGCTATGCTGGAAACAGCATAGCAAGTTTAAATAAGGCTAGTCCGTTATCAACTTGAAAAAGTGGCACCGAGTCGGTGCTTTTTTTTTACATTTCACATAATGACAATTGTATGACTGTACGAGATCGGAAGAGCACACGCAGGGTAGAAGCTA
rs2050729_Min_CBE_1103_g3	CBE	Variant	tggaaaggacgaaacaccg	TTTCACATAATGACAATTGT	GTTTAAGAGCTATGCTGGAAACAGCATAGCAAGTTTAAATAAGGCTAGTCCGTTATCAACTTGAAAAAGTGGCACCGAGTCGGTGCTTTTTTT	GTTACATTTCACATAATGACAATTGTATGACT	CTCT	AGATCGGAAGAGCACACGCAGGGTAGAAGCTA	tggaaaggacgaaacaccgTTTCACATAATGACAATTGTGTTTAAGAGCTATGCTGGAAACAGCATAGCAAGTTTAAATAAGGCTAGTCCGTTATCAACTTGAAAAAGTGGCACCGAGTCGGTGCTTTTTTTGTTACATTTCACATAATGACAATTGTATGACTCTCTAGATCGGAAGAGCACACGCAGGGTAGAAGCTA
rs2050729_Min_CBE_1103_g4	CBE	Variant	tggaaaggacgaaacaccg	ATTTCACATAATGACAATTG	GTTTAAGAGCTATGCTGGAAACAGCATAGCAAGTTTAAATAAGGCTAGTCCGTTATCAACTTGAAAAAGTGGCACCGAGTCGGTGCTTTTTTT	AGTTACATTTCACATAATGACAATTGTATGAC	CACA	AGATCGGAAGAGCACACGCAGGGTAGAAGCTA	tggaaaggacgaaacaccgATTTCACATAATGACAATTGGTTTAAGAGCTATGCTGGAAACAGCATAGCAAGTTTAAATAAGGCTAGTCCGTTATCAACTTGAAAAAGTGGCACCGAGTCGGTGCTTTTTTTAGTTACATTTCACATAATGACAATTGTATGACCACAAGATCGGAAGAGCACACGCAGGGTAGAAGCTA
rs2050729_Min_CBE_1103_g5	CBE	Variant	tggaaaggacgaaacaccg	CATTTCACATAATGACAATT	GTTTAAGAGCTATGCTGGAAACAGCATAGCAAGTTTAAATAAGGCTAGTCCGTTATCAACTTGAAAAAGTGGCACCGAGTCGGTGCTTTTTTT	AAGTTACATTTCACATAATGACAATTGTATGA	GGGT	AGATCGGAAGAGCACACGCAGGGTAGAAGCTA	tggaaaggacgaaacaccgCATTTCACATAATGACAATTGTTTAAGAGCTATGCTGGAAACAGCATAGCAAGTTTAAATAAGGCTAGTCCGTTATCAACTTGAAAAAGTGGCACCGAGTCGGTGCTTTTTTTAAGTTACATTTCACATAATGACAATTGTATGAGGGTAGATCGGAAGAGCACACGCAGGGTAGAAGCTA
rs2058553_Maj_CBE_797_g1	CBE	Variant	tggaaaggacgaaacaccg	ATACGCCACTGCCTGGCCCA	GTTTAAGAGCTATGCTGGAAACAGCATAGCAAGTTTAAATAAGGCTAGTCCGTTATCAACTTGAAAAAGTGGCACCGAGTCGGTGCTTTTTTT	ATAGGTATACGCCACTGCCTGGCCCATCTCAT	GGCT	AGATCGGAAGAGCACACGCAGGGTAGAAGCTA	tggaaaggacgaaacaccgATACGCCACTGCCTGGCCCAGTTTAAGAGCTATGCTGGAAACAGCATAGCAAGTTTAAATAAGGCTAGTCCGTTATCAACTTGAAAAAGTGGCACCGAGTCGGTGCTTTTTTTATAGGTATACGCCACTGCCTGGCCCATCTCATGGCTAGATCGGAAGAGCACACGCAGGGTAGAAGCTA
rs2058553_Maj_CBE_797_g2	CBE	Variant	tggaaaggacgaaacaccg	TATACGCCACTGCCTGGCCC	GTTTAAGAGCTATGCTGGAAACAGCATAGCAAGTTTAAATAAGGCTAGTCCGTTATCAACTTGAAAAAGTGGCACCGAGTCGGTGCTTTTTTT	TATAGGTATACGCCACTGCCTGGCCCATCTCA	GTTT	AGATCGGAAGAGCACACGCAGGGTAGAAGCTA	tggaaaggacgaaacaccgTATACGCCACTGCCTGGCCCGTTTAAGAGCTATGCTGGAAACAGCATAGCAAGTTTAAATAAGGCTAGTCCGTTATCAACTTGAAAAAGTGGCACCGAGTCGGTGCTTTTTTTTATAGGTATACGCCACTGCCTGGCCCATCTCAGTTTAGATCGGAAGAGCACACGCAGGGTAGAAGCTA
rs2058553_Maj_CBE_797_g3	CBE	Variant	tggaaaggacgaaacaccg	TATACGCCACTGCCTGGCC	GTTTAAGAGCTATGCTGGAAACAGCATAGCAAGTTTAAATAAGGCTAGTCCGTTATCAACTTGAAAAAGTGGCACCGAGTCGGTGCTTTTTTT	TTATAGGTATACGCCACTGCCTGGCCCATCTC	AACA	AGATCGGAAGAGCACACGCAGGGTAGAAGCTA	tggaaaggacgaaacaccgTATACGCCACTGCCTGGCCGTTTAAGAGCTATGCTGGAAACAGCATAGCAAGTTTAAATAAGGCTAGTCCGTTATCAACTTGAAAAAGTGGCACCGAGTCGGTGCTTTTTTTTTATAGGTATACGCCACTGCCTGGCCCATCTCAACAAGATCGGAAGAGCACACGCAGGGTAGAAGCTA
rs2058553_Maj_CBE_797_g4	CBE	Variant	tggaaaggacgaaacaccg	GTATACGCCACTGCCTGGC	GTTTAAGAGCTATGCTGGAAACAGCATAGCAAGTTTAAATAAGGCTAGTCCGTTATCAACTTGAAAAAGTGGCACCGAGTCGGTGCTTTTTTT	ATTATAGGTATACGCCACTGCCTGGCCCATCT	CGCT	AGATCGGAAGAGCACACGCAGGGTAGAAGCTA	tggaaaggacgaaacaccgGTATACGCCACTGCCTGGCGTTTAAGAGCTATGCTGGAAACAGCATAGCAAGTTTAAATAAGGCTAGTCCGTTATCAACTTGAAAAAGTGGCACCGAGTCGGTGCTTTTTTTATTATAGGTATACGCCACTGCCTGGCCCATCTCGCTAGATCGGAAGAGCACACGCAGGGTAGAAGCTA
rs2058553_Maj_CBE_797_g5	CBE	Variant	tggaaaggacgaaacaccg	AGGTATACGCCACTGCCTGG	GTTTAAGAGCTATGCTGGAAACAGCATAGCAAGTTTAAATAAGGCTAGTCCGTTATCAACTTGAAAAAGTGGCACCGAGTCGGTGCTTTTTTT	GATTATAGGTATACGCCACTGCCTGGCCCATC	TGAG	AGATCGGAAGAGCACACGCAGGGTAGAAGCTA	tggaaaggacgaaacaccgAGGTATACGCCACTGCCTGGGTTTAAGAGCTATGCTGGAAACAGCATAGCAAGTTTAAATAAGGCTAGTCCGTTATCAACTTGAAAAAGTGGCACCGAGTCGGTGCTTTTTTTGATTATAGGTATACGCCACTGCCTGGCCCATCTGAGAGATCGGAAGAGCACACGCAGGGTAGAAGCTA
rs2066714_Min_CBE_1104_g1	CBE	Variant	tggaaaggacgaaacaccg	TGACATTCTCTTCTGGTTGG	GTTTAAGAGCTATGCTGGAAACAGCATAGCAAGTTTAAATAAGGCTAGTCCGTTATCAACTTGAAAAAGTGGCACCGAGTCGGTGCTTTTTTT	ACTTTCTGACATTCTCTTCTGGTTGGAACCAG	GTAT	AGATCGGAAGAGCACACGCAGGGTAGAAGCTA	tggaaaggacgaaacaccgTGACATTCTCTTCTGGTTGGGTTTAAGAGCTATGCTGGAAACAGCATAGCAAGTTTAAATAAGGCTAGTCCGTTATCAACTTGAAAAAGTGGCACCGAGTCGGTGCTTTTTTTACTTTCTGACATTCTCTTCTGGTTGGAACCAGGTATAGATCGGAAGAGCACACGCAGGGTAGAAGCTA
rs2066714_Min_CBE_1104_g2	CBE	Variant	tggaaaggacgaaacaccg	CTGACATTCTCTTCTGGTTG	GTTTAAGAGCTATGCTGGAAACAGCATAGCAAGTTTAAATAAGGCTAGTCCGTTATCAACTTGAAAAAGTGGCACCGAGTCGGTGCTTTTTTT	TACTTTCTGACATTCTCTTCTGGTTGGAACCA	TGTT	AGATCGGAAGAGCACACGCAGGGTAGAAGCTA	tggaaaggacgaaacaccgCTGACATTCTCTTCTGGTTGGTTTAAGAGCTATGCTGGAAACAGCATAGCAAGTTTAAATAAGGCTAGTCCGTTATCAACTTGAAAAAGTGGCACCGAGTCGGTGCTTTTTTTTACTTTCTGACATTCTCTTCTGGTTGGAACCATGTTAGATCGGAAGAGCACACGCAGGGTAGAAGCTA
rs2066714_Min_CBE_1104_g3	CBE	Variant	tggaaaggacgaaacaccg	TCTGACATTCTCTTCTGGTT	GTTTAAGAGCTATGCTGGAAACAGCATAGCAAGTTTAAATAAGGCTAGTCCGTTATCAACTTGAAAAAGTGGCACCGAGTCGGTGCTTTTTTT	TTACTTTCTGACATTCTCTTCTGGTTGGAACC	TTCG	AGATCGGAAGAGCACACGCAGGGTAGAAGCTA	tggaaaggacgaaacaccgTCTGACATTCTCTTCTGGTTGTTTAAGAGCTATGCTGGAAACAGCATAGCAAGTTTAAATAAGGCTAGTCCGTTATCAACTTGAAAAAGTGGCACCGAGTCGGTGCTTTTTTTTTACTTTCTGACATTCTCTTCTGGTTGGAACCTTCGAGATCGGAAGAGCACACGCAGGGTAGAAGCTA
rs2066714_Min_CBE_1104_g4	CBE	Variant	tggaaaggacgaaacaccg	TTCTGACATTCTCTTCTGGT	GTTTAAGAGCTATGCTGGAAACAGCATAGCAAGTTTAAATAAGGCTAGTCCGTTATCAACTTGAAAAAGTGGCACCGAGTCGGTGCTTTTTTT	CTTACTTTCTGACATTCTCTTCTGGTTGGAAC	ACAA	AGATCGGAAGAGCACACGCAGGGTAGAAGCTA	tggaaaggacgaaacaccgTTCTGACATTCTCTTCTGGTGTTTAAGAGCTATGCTGGAAACAGCATAGCAAGTTTAAATAAGGCTAGTCCGTTATCAACTTGAAAAAGTGGCACCGAGTCGGTGCTTTTTTTCTTACTTTCTGACATTCTCTTCTGGTTGGAACACAAAGATCGGAAGAGCACACGCAGGGTAGAAGCTA
rs2066714_Min_CBE_1104_g5	CBE	Variant	tggaaaggacgaaacaccg	TTTCTGACATTCTCTTCTGG	GTTTAAGAGCTATGCTGGAAACAGCATAGCAAGTTTAAATAAGGCTAGTCCGTTATCAACTTGAAAAAGTGGCACCGAGTCGGTGCTTTTTTT	ACTTACTTTCTGACATTCTCTTCTGGTTGGAA	CATG	AGATCGGAAGAGCACACGCAGGGTAGAAGCTA	tggaaaggacgaaacaccgTTTCTGACATTCTCTTCTGGGTTTAAGAGCTATGCTGGAAACAGCATAGCAAGTTTAAATAAGGCTAGTCCGTTATCAACTTGAAAAAGTGGCACCGAGTCGGTGCTTTTTTTACTTACTTTCTGACATTCTCTTCTGGTTGGAACATGAGATCGGAAGAGCACACGCAGGGTAGAAGCTA
rs2068888_Maj_CBE_798_g1	CBE	Variant	tggaaaggacgaaacaccg	TATCGCTACACCATGCTGCT	GTTTAAGAGCTATGCTGGAAACAGCATAGCAAGTTTAAATAAGGCTAGTCCGTTATCAACTTGAAAAAGTGGCACCGAGTCGGTGCTTTTTTT	CACCCCTATCGCTACACCATGCTGCTAGGAGC	ATGA	AGATCGGAAGAGCACACGCAGGGTAGAAGCTA	tggaaaggacgaaacaccgTATCGCTACACCATGCTGCTGTTTAAGAGCTATGCTGGAAACAGCATAGCAAGTTTAAATAAGGCTAGTCCGTTATCAACTTGAAAAAGTGGCACCGAGTCGGTGCTTTTTTTCACCCCTATCGCTACACCATGCTGCTAGGAGCATGAAGATCGGAAGAGCACACGCAGGGTAGAAGCTA
rs2068888_Maj_CBE_798_g2	CBE	Variant	tggaaaggacgaaacaccg	CTATCGCTACACCATGCTGC	GTTTAAGAGCTATGCTGGAAACAGCATAGCAAGTTTAAATAAGGCTAGTCCGTTATCAACTTGAAAAAGTGGCACCGAGTCGGTGCTTTTTTT	GCACCCCTATCGCTACACCATGCTGCTAGGAG	TACT	AGATCGGAAGAGCACACGCAGGGTAGAAGCTA	tggaaaggacgaaacaccgCTATCGCTACACCATGCTGCGTTTAAGAGCTATGCTGGAAACAGCATAGCAAGTTTAAATAAGGCTAGTCCGTTATCAACTTGAAAAAGTGGCACCGAGTCGGTGCTTTTTTTGCACCCCTATCGCTACACCATGCTGCTAGGAGTACTAGATCGGAAGAGCACACGCAGGGTAGAAGCTA
rs2068888_Maj_CBE_798_g3	CBE	Variant	tggaaaggacgaaacaccg	CCTATCGCTACACCATGCTG	GTTTAAGAGCTATGCTGGAAACAGCATAGCAAGTTTAAATAAGGCTAGTCCGTTATCAACTTGAAAAAGTGGCACCGAGTCGGTGCTTTTTTT	AGCACCCCTATCGCTACACCATGCTGCTAGGA	CGAA	AGATCGGAAGAGCACACGCAGGGTAGAAGCTA	tggaaaggacgaaacaccgCCTATCGCTACACCATGCTGGTTTAAGAGCTATGCTGGAAACAGCATAGCAAGTTTAAATAAGGCTAGTCCGTTATCAACTTGAAAAAGTGGCACCGAGTCGGTGCTTTTTTTAGCACCCCTATCGCTACACCATGCTGCTAGGACGAAAGATCGGAAGAGCACACGCAGGGTAGAAGCTA
rs2068888_Maj_CBE_798_g4	CBE	Variant	tggaaaggacgaaacaccg	CCCTATCGCTACACCATGCT	GTTTAAGAGCTATGCTGGAAACAGCATAGCAAGTTTAAATAAGGCTAGTCCGTTATCAACTTGAAAAAGTGGCACCGAGTCGGTGCTTTTTTT	CAGCACCCCTATCGCTACACCATGCTGCTAGG	AGGA	AGATCGGAAGAGCACACGCAGGGTAGAAGCTA	tggaaaggacgaaacaccgCCCTATCGCTACACCATGCTGTTTAAGAGCTATGCTGGAAACAGCATAGCAAGTTTAAATAAGGCTAGTCCGTTATCAACTTGAAAAAGTGGCACCGAGTCGGTGCTTTTTTTCAGCACCCCTATCGCTACACCATGCTGCTAGGAGGAAGATCGGAAGAGCACACGCAGGGTAGAAGCTA
rs2068888_Maj_CBE_798_g5	CBE	Variant	tggaaaggacgaaacaccg	CCCCTATCGCTACACCATGC	GTTTAAGAGCTATGCTGGAAACAGCATAGCAAGTTTAAATAAGGCTAGTCCGTTATCAACTTGAAAAAGTGGCACCGAGTCGGTGCTTTTTTT	ACAGCACCCCTATCGCTACACCATGCTGCTAG	CTAT	AGATCGGAAGAGCACACGCAGGGTAGAAGCTA	tggaaaggacgaaacaccgCCCCTATCGCTACACCATGCGTTTAAGAGCTATGCTGGAAACAGCATAGCAAGTTTAAATAAGGCTAGTCCGTTATCAACTTGAAAAAGTGGCACCGAGTCGGTGCTTTTTTTACAGCACCCCTATCGCTACACCATGCTGCTAGCTATAGATCGGAAGAGCACACGCAGGGTAGAAGCTA
rs2076659_Min_CBE_1105_g1	CBE	Variant	tggaaaggacgaaacaccg	TAACGGGGTCTTCATTCTTT	GTTTAAGAGCTATGCTGGAAACAGCATAGCAAGTTTAAATAAGGCTAGTCCGTTATCAACTTGAAAAAGTGGCACCGAGTCGGTGCTTTTTTT	ATCCAGTAACGGGGTCTTCATTCTTTTCAATG	TGAT	AGATCGGAAGAGCACACGCAGGGTAGAAGCTA	tggaaaggacgaaacaccgTAACGGGGTCTTCATTCTTTGTTTAAGAGCTATGCTGGAAACAGCATAGCAAGTTTAAATAAGGCTAGTCCGTTATCAACTTGAAAAAGTGGCACCGAGTCGGTGCTTTTTTTATCCAGTAACGGGGTCTTCATTCTTTTCAATGTGATAGATCGGAAGAGCACACGCAGGGTAGAAGCTA
rs2076659_Min_CBE_1105_g2	CBE	Variant	tggaaaggacgaaacaccg	TAACGGGGTCTTCATTCTT	GTTTAAGAGCTATGCTGGAAACAGCATAGCAAGTTTAAATAAGGCTAGTCCGTTATCAACTTGAAAAAGTGGCACCGAGTCGGTGCTTTTTTT	CATCCAGTAACGGGGTCTTCATTCTTTTCAAT	CTAA	AGATCGGAAGAGCACACGCAGGGTAGAAGCTA	tggaaaggacgaaacaccgTAACGGGGTCTTCATTCTTGTTTAAGAGCTATGCTGGAAACAGCATAGCAAGTTTAAATAAGGCTAGTCCGTTATCAACTTGAAAAAGTGGCACCGAGTCGGTGCTTTTTTTCATCCAGTAACGGGGTCTTCATTCTTTTCAATCTAAAGATCGGAAGAGCACACGCAGGGTAGAAGCTA
rs2076659_Min_CBE_1105_g3	CBE	Variant	tggaaaggacgaaacaccg	AGTAACGGGGTCTTCATTCT	GTTTAAGAGCTATGCTGGAAACAGCATAGCAAGTTTAAATAAGGCTAGTCCGTTATCAACTTGAAAAAGTGGCACCGAGTCGGTGCTTTTTTT	CCATCCAGTAACGGGGTCTTCATTCTTTTCAA	AATC	AGATCGGAAGAGCACACGCAGGGTAGAAGCTA	tggaaaggacgaaacaccgAGTAACGGGGTCTTCATTCTGTTTAAGAGCTATGCTGGAAACAGCATAGCAAGTTTAAATAAGGCTAGTCCGTTATCAACTTGAAAAAGTGGCACCGAGTCGGTGCTTTTTTTCCATCCAGTAACGGGGTCTTCATTCTTTTCAAAATCAGATCGGAAGAGCACACGCAGGGTAGAAGCTA
rs2076659_Min_CBE_1105_g4	CBE	Variant	tggaaaggacgaaacaccg	CAGTAACGGGGTCTTCATTC	GTTTAAGAGCTATGCTGGAAACAGCATAGCAAGTTTAAATAAGGCTAGTCCGTTATCAACTTGAAAAAGTGGCACCGAGTCGGTGCTTTTTTT	TCCATCCAGTAACGGGGTCTTCATTCTTTTCA	TAAG	AGATCGGAAGAGCACACGCAGGGTAGAAGCTA	tggaaaggacgaaacaccgCAGTAACGGGGTCTTCATTCGTTTAAGAGCTATGCTGGAAACAGCATAGCAAGTTTAAATAAGGCTAGTCCGTTATCAACTTGAAAAAGTGGCACCGAGTCGGTGCTTTTTTTTCCATCCAGTAACGGGGTCTTCATTCTTTTCATAAGAGATCGGAAGAGCACACGCAGGGTAGAAGCTA
rs2076659_Min_CBE_1105_g5	CBE	Variant	tggaaaggacgaaacaccg	CCAGTAACGGGGTCTTCATT	GTTTAAGAGCTATGCTGGAAACAGCATAGCAAGTTTAAATAAGGCTAGTCCGTTATCAACTTGAAAAAGTGGCACCGAGTCGGTGCTTTTTTT	GTCCATCCAGTAACGGGGTCTTCATTCTTTTC	TAAA	AGATCGGAAGAGCACACGCAGGGTAGAAGCTA	tggaaaggacgaaacaccgCCAGTAACGGGGTCTTCATTGTTTAAGAGCTATGCTGGAAACAGCATAGCAAGTTTAAATAAGGCTAGTCCGTTATCAACTTGAAAAAGTGGCACCGAGTCGGTGCTTTTTTTGTCCATCCAGTAACGGGGTCTTCATTCTTTTCTAAAAGATCGGAAGAGCACACGCAGGGTAGAAGCTA
rs2081687_Min_CBE_1106_g1	CBE	Variant	tggaaaggacgaaacaccg	AAGCAGTGTGATTCCTCCAC	GTTTAAGAGCTATGCTGGAAACAGCATAGCAAGTTTAAATAAGGCTAGTCCGTTATCAACTTGAAAAAGTGGCACCGAGTCGGTGCTTTTTTT	GAAATCAAGCAGTGTGATTCCTCCACTTTTGT	AGAT	AGATCGGAAGAGCACACGCAGGGTAGAAGCTA	tggaaaggacgaaacaccgAAGCAGTGTGATTCCTCCACGTTTAAGAGCTATGCTGGAAACAGCATAGCAAGTTTAAATAAGGCTAGTCCGTTATCAACTTGAAAAAGTGGCACCGAGTCGGTGCTTTTTTTGAAATCAAGCAGTGTGATTCCTCCACTTTTGTAGATAGATCGGAAGAGCACACGCAGGGTAGAAGCTA
rs2081687_Min_CBE_1106_g2	CBE	Variant	tggaaaggacgaaacaccg	CAAGCAGTGTGATTCCTCCA	GTTTAAGAGCTATGCTGGAAACAGCATAGCAAGTTTAAATAAGGCTAGTCCGTTATCAACTTGAAAAAGTGGCACCGAGTCGGTGCTTTTTTT	TGAAATCAAGCAGTGTGATTCCTCCACTTTTG	GTAG	AGATCGGAAGAGCACACGCAGGGTAGAAGCTA	tggaaaggacgaaacaccgCAAGCAGTGTGATTCCTCCAGTTTAAGAGCTATGCTGGAAACAGCATAGCAAGTTTAAATAAGGCTAGTCCGTTATCAACTTGAAAAAGTGGCACCGAGTCGGTGCTTTTTTTTGAAATCAAGCAGTGTGATTCCTCCACTTTTGGTAGAGATCGGAAGAGCACACGCAGGGTAGAAGCTA
rs2081687_Min_CBE_1106_g3	CBE	Variant	tggaaaggacgaaacaccg	TCAAGCAGTGTGATTCCTCC	GTTTAAGAGCTATGCTGGAAACAGCATAGCAAGTTTAAATAAGGCTAGTCCGTTATCAACTTGAAAAAGTGGCACCGAGTCGGTGCTTTTTTT	TTGAAATCAAGCAGTGTGATTCCTCCACTTTT	GCGG	AGATCGGAAGAGCACACGCAGGGTAGAAGCTA	tggaaaggacgaaacaccgTCAAGCAGTGTGATTCCTCCGTTTAAGAGCTATGCTGGAAACAGCATAGCAAGTTTAAATAAGGCTAGTCCGTTATCAACTTGAAAAAGTGGCACCGAGTCGGTGCTTTTTTTTTGAAATCAAGCAGTGTGATTCCTCCACTTTTGCGGAGATCGGAAGAGCACACGCAGGGTAGAAGCTA
rs2081687_Min_CBE_1106_g4	CBE	Variant	tggaaaggacgaaacaccg	ATCAAGCAGTGTGATTCCTC	GTTTAAGAGCTATGCTGGAAACAGCATAGCAAGTTTAAATAAGGCTAGTCCGTTATCAACTTGAAAAAGTGGCACCGAGTCGGTGCTTTTTTT	TTTGAAATCAAGCAGTGTGATTCCTCCACTTT	CTGC	AGATCGGAAGAGCACACGCAGGGTAGAAGCTA	tggaaaggacgaaacaccgATCAAGCAGTGTGATTCCTCGTTTAAGAGCTATGCTGGAAACAGCATAGCAAGTTTAAATAAGGCTAGTCCGTTATCAACTTGAAAAAGTGGCACCGAGTCGGTGCTTTTTTTTTTGAAATCAAGCAGTGTGATTCCTCCACTTTCTGCAGATCGGAAGAGCACACGCAGGGTAGAAGCTA
rs2081687_Min_CBE_1106_g5	CBE	Variant	tggaaaggacgaaacaccg	AATCAAGCAGTGTGATTCCT	GTTTAAGAGCTATGCTGGAAACAGCATAGCAAGTTTAAATAAGGCTAGTCCGTTATCAACTTGAAAAAGTGGCACCGAGTCGGTGCTTTTTTT	TTTTGAAATCAAGCAGTGTGATTCCTCCACTT	AAAG	AGATCGGAAGAGCACACGCAGGGTAGAAGCTA	tggaaaggacgaaacaccgAATCAAGCAGTGTGATTCCTGTTTAAGAGCTATGCTGGAAACAGCATAGCAAGTTTAAATAAGGCTAGTCCGTTATCAACTTGAAAAAGTGGCACCGAGTCGGTGCTTTTTTTTTTTGAAATCAAGCAGTGTGATTCCTCCACTTAAAGAGATCGGAAGAGCACACGCAGGGTAGAAGCTA
rs2090032_Maj_CBE_799_g1	CBE	Variant	tggaaaggacgaaacaccg	CCTCTACAGAACCAATTTAA	GTTTAAGAGCTATGCTGGAAACAGCATAGCAAGTTTAAATAAGGCTAGTCCGTTATCAACTTGAAAAAGTGGCACCGAGTCGGTGCTTTTTTT	TTTTGCCCTCTACAGAACCAATTTAATGAAAT	ACAG	AGATCGGAAGAGCACACGCAGGGTAGAAGCTA	tggaaaggacgaaacaccgCCTCTACAGAACCAATTTAAGTTTAAGAGCTATGCTGGAAACAGCATAGCAAGTTTAAATAAGGCTAGTCCGTTATCAACTTGAAAAAGTGGCACCGAGTCGGTGCTTTTTTTTTTTGCCCTCTACAGAACCAATTTAATGAAATACAGAGATCGGAAGAGCACACGCAGGGTAGAAGCTA
rs2090032_Maj_CBE_799_g2	CBE	Variant	tggaaaggacgaaacaccg	CCCTCTACAGAACCAATTTA	GTTTAAGAGCTATGCTGGAAACAGCATAGCAAGTTTAAATAAGGCTAGTCCGTTATCAACTTGAAAAAGTGGCACCGAGTCGGTGCTTTTTTT	CTTTTGCCCTCTACAGAACCAATTTAATGAAA	ATAA	AGATCGGAAGAGCACACGCAGGGTAGAAGCTA	tggaaaggacgaaacaccgCCCTCTACAGAACCAATTTAGTTTAAGAGCTATGCTGGAAACAGCATAGCAAGTTTAAATAAGGCTAGTCCGTTATCAACTTGAAAAAGTGGCACCGAGTCGGTGCTTTTTTTCTTTTGCCCTCTACAGAACCAATTTAATGAAAATAAAGATCGGAAGAGCACACGCAGGGTAGAAGCTA
rs2090032_Maj_CBE_799_g3	CBE	Variant	tggaaaggacgaaacaccg	CCCTCTACAGAACCAATTT	GTTTAAGAGCTATGCTGGAAACAGCATAGCAAGTTTAAATAAGGCTAGTCCGTTATCAACTTGAAAAAGTGGCACCGAGTCGGTGCTTTTTTT	TCTTTTGCCCTCTACAGAACCAATTTAATGAA	CCGG	AGATCGGAAGAGCACACGCAGGGTAGAAGCTA	tggaaaggacgaaacaccgCCCTCTACAGAACCAATTTGTTTAAGAGCTATGCTGGAAACAGCATAGCAAGTTTAAATAAGGCTAGTCCGTTATCAACTTGAAAAAGTGGCACCGAGTCGGTGCTTTTTTTTCTTTTGCCCTCTACAGAACCAATTTAATGAACCGGAGATCGGAAGAGCACACGCAGGGTAGAAGCTA
rs2090032_Maj_CBE_799_g4	CBE	Variant	tggaaaggacgaaacaccg	TGCCCTCTACAGAACCAATT	GTTTAAGAGCTATGCTGGAAACAGCATAGCAAGTTTAAATAAGGCTAGTCCGTTATCAACTTGAAAAAGTGGCACCGAGTCGGTGCTTTTTTT	TTCTTTTGCCCTCTACAGAACCAATTTAATGA	CTAG	AGATCGGAAGAGCACACGCAGGGTAGAAGCTA	tggaaaggacgaaacaccgTGCCCTCTACAGAACCAATTGTTTAAGAGCTATGCTGGAAACAGCATAGCAAGTTTAAATAAGGCTAGTCCGTTATCAACTTGAAAAAGTGGCACCGAGTCGGTGCTTTTTTTTTCTTTTGCCCTCTACAGAACCAATTTAATGACTAGAGATCGGAAGAGCACACGCAGGGTAGAAGCTA
rs2090032_Maj_CBE_799_g5	CBE	Variant	tggaaaggacgaaacaccg	TTGCCCTCTACAGAACCAAT	GTTTAAGAGCTATGCTGGAAACAGCATAGCAAGTTTAAATAAGGCTAGTCCGTTATCAACTTGAAAAAGTGGCACCGAGTCGGTGCTTTTTTT	CTTCTTTTGCCCTCTACAGAACCAATTTAATG	TATT	AGATCGGAAGAGCACACGCAGGGTAGAAGCTA	tggaaaggacgaaacaccgTTGCCCTCTACAGAACCAATGTTTAAGAGCTATGCTGGAAACAGCATAGCAAGTTTAAATAAGGCTAGTCCGTTATCAACTTGAAAAAGTGGCACCGAGTCGGTGCTTTTTTTCTTCTTTTGCCCTCTACAGAACCAATTTAATGTATTAGATCGGAAGAGCACACGCAGGGTAGAAGCTA
rs2090032_Min_CBE_1107_g1	CBE	Variant	tggaaaggacgaaacaccg	TACAGGGCAAAAGAAGAGC	GTTTAAGAGCTATGCTGGAAACAGCATAGCAAGTTTAAATAAGGCTAGTCCGTTATCAACTTGAAAAAGTGGCACCGAGTCGGTGCTTTTTTT	GGTTCTGTACAGGGCAAAAGAAGAGCCCAGCA	GAAT	AGATCGGAAGAGCACACGCAGGGTAGAAGCTA	tggaaaggacgaaacaccgTACAGGGCAAAAGAAGAGCGTTTAAGAGCTATGCTGGAAACAGCATAGCAAGTTTAAATAAGGCTAGTCCGTTATCAACTTGAAAAAGTGGCACCGAGTCGGTGCTTTTTTTGGTTCTGTACAGGGCAAAAGAAGAGCCCAGCAGAATAGATCGGAAGAGCACACGCAGGGTAGAAGCTA
rs2090032_Min_CBE_1107_g2	CBE	Variant	tggaaaggacgaaacaccg	TGTACAGGGCAAAAGAAGAG	GTTTAAGAGCTATGCTGGAAACAGCATAGCAAGTTTAAATAAGGCTAGTCCGTTATCAACTTGAAAAAGTGGCACCGAGTCGGTGCTTTTTTT	TGGTTCTGTACAGGGCAAAAGAAGAGCCCAGC	AGTC	AGATCGGAAGAGCACACGCAGGGTAGAAGCTA	tggaaaggacgaaacaccgTGTACAGGGCAAAAGAAGAGGTTTAAGAGCTATGCTGGAAACAGCATAGCAAGTTTAAATAAGGCTAGTCCGTTATCAACTTGAAAAAGTGGCACCGAGTCGGTGCTTTTTTTTGGTTCTGTACAGGGCAAAAGAAGAGCCCAGCAGTCAGATCGGAAGAGCACACGCAGGGTAGAAGCTA
rs2090032_Min_CBE_1107_g3	CBE	Variant	tggaaaggacgaaacaccg	CTGTACAGGGCAAAAGAAGA	GTTTAAGAGCTATGCTGGAAACAGCATAGCAAGTTTAAATAAGGCTAGTCCGTTATCAACTTGAAAAAGTGGCACCGAGTCGGTGCTTTTTTT	TTGGTTCTGTACAGGGCAAAAGAAGAGCCCAG	TGTA	AGATCGGAAGAGCACACGCAGGGTAGAAGCTA	tggaaaggacgaaacaccgCTGTACAGGGCAAAAGAAGAGTTTAAGAGCTATGCTGGAAACAGCATAGCAAGTTTAAATAAGGCTAGTCCGTTATCAACTTGAAAAAGTGGCACCGAGTCGGTGCTTTTTTTTTGGTTCTGTACAGGGCAAAAGAAGAGCCCAGTGTAAGATCGGAAGAGCACACGCAGGGTAGAAGCTA
rs2090032_Min_CBE_1107_g4	CBE	Variant	tggaaaggacgaaacaccg	TCTGTACAGGGCAAAAGAAG	GTTTAAGAGCTATGCTGGAAACAGCATAGCAAGTTTAAATAAGGCTAGTCCGTTATCAACTTGAAAAAGTGGCACCGAGTCGGTGCTTTTTTT	ATTGGTTCTGTACAGGGCAAAAGAAGAGCCCA	TCAT	AGATCGGAAGAGCACACGCAGGGTAGAAGCTA	tggaaaggacgaaacaccgTCTGTACAGGGCAAAAGAAGGTTTAAGAGCTATGCTGGAAACAGCATAGCAAGTTTAAATAAGGCTAGTCCGTTATCAACTTGAAAAAGTGGCACCGAGTCGGTGCTTTTTTTATTGGTTCTGTACAGGGCAAAAGAAGAGCCCATCATAGATCGGAAGAGCACACGCAGGGTAGAAGCTA
rs2090032_Min_CBE_1107_g5	CBE	Variant	tggaaaggacgaaacaccg	TTCTGTACAGGGCAAAAGAA	GTTTAAGAGCTATGCTGGAAACAGCATAGCAAGTTTAAATAAGGCTAGTCCGTTATCAACTTGAAAAAGTGGCACCGAGTCGGTGCTTTTTTT	AATTGGTTCTGTACAGGGCAAAAGAAGAGCCC	CTTG	AGATCGGAAGAGCACACGCAGGGTAGAAGCTA	tggaaaggacgaaacaccgTTCTGTACAGGGCAAAAGAAGTTTAAGAGCTATGCTGGAAACAGCATAGCAAGTTTAAATAAGGCTAGTCCGTTATCAACTTGAAAAAGTGGCACCGAGTCGGTGCTTTTTTTAATTGGTTCTGTACAGGGCAAAAGAAGAGCCCCTTGAGATCGGAAGAGCACACGCAGGGTAGAAGCTA
rs2158416_Min_CBE_1108_g1	CBE	Variant	tggaaaggacgaaacaccg	AAACATAAAAATTTGGGACA	GTTTAAGAGCTATGCTGGAAACAGCATAGCAAGTTTAAATAAGGCTAGTCCGTTATCAACTTGAAAAAGTGGCACCGAGTCGGTGCTTTTTTT	TTTATTAAACATAAAAATTTGGGACAGTAATA	CACC	AGATCGGAAGAGCACACGCAGGGTAGAAGCTA	tggaaaggacgaaacaccgAAACATAAAAATTTGGGACAGTTTAAGAGCTATGCTGGAAACAGCATAGCAAGTTTAAATAAGGCTAGTCCGTTATCAACTTGAAAAAGTGGCACCGAGTCGGTGCTTTTTTTTTTATTAAACATAAAAATTTGGGACAGTAATACACCAGATCGGAAGAGCACACGCAGGGTAGAAGCTA
rs2158416_Min_CBE_1108_g2	CBE	Variant	tggaaaggacgaaacaccg	TAAACATAAAAATTTGGGAC	GTTTAAGAGCTATGCTGGAAACAGCATAGCAAGTTTAAATAAGGCTAGTCCGTTATCAACTTGAAAAAGTGGCACCGAGTCGGTGCTTTTTTT	ATTTATTAAACATAAAAATTTGGGACAGTAAT	TTTA	AGATCGGAAGAGCACACGCAGGGTAGAAGCTA	tggaaaggacgaaacaccgTAAACATAAAAATTTGGGACGTTTAAGAGCTATGCTGGAAACAGCATAGCAAGTTTAAATAAGGCTAGTCCGTTATCAACTTGAAAAAGTGGCACCGAGTCGGTGCTTTTTTTATTTATTAAACATAAAAATTTGGGACAGTAATTTTAAGATCGGAAGAGCACACGCAGGGTAGAAGCTA
rs2158416_Min_CBE_1108_g3	CBE	Variant	tggaaaggacgaaacaccg	TTAAACATAAAAATTTGGGA	GTTTAAGAGCTATGCTGGAAACAGCATAGCAAGTTTAAATAAGGCTAGTCCGTTATCAACTTGAAAAAGTGGCACCGAGTCGGTGCTTTTTTT	CATTTATTAAACATAAAAATTTGGGACAGTAA	TAGT	AGATCGGAAGAGCACACGCAGGGTAGAAGCTA	tggaaaggacgaaacaccgTTAAACATAAAAATTTGGGAGTTTAAGAGCTATGCTGGAAACAGCATAGCAAGTTTAAATAAGGCTAGTCCGTTATCAACTTGAAAAAGTGGCACCGAGTCGGTGCTTTTTTTCATTTATTAAACATAAAAATTTGGGACAGTAATAGTAGATCGGAAGAGCACACGCAGGGTAGAAGCTA
rs2158416_Min_CBE_1108_g4	CBE	Variant	tggaaaggacgaaacaccg	ATTAAACATAAAAATTTGGG	GTTTAAGAGCTATGCTGGAAACAGCATAGCAAGTTTAAATAAGGCTAGTCCGTTATCAACTTGAAAAAGTGGCACCGAGTCGGTGCTTTTTTT	CCATTTATTAAACATAAAAATTTGGGACAGTA	TCTT	AGATCGGAAGAGCACACGCAGGGTAGAAGCTA	tggaaaggacgaaacaccgATTAAACATAAAAATTTGGGGTTTAAGAGCTATGCTGGAAACAGCATAGCAAGTTTAAATAAGGCTAGTCCGTTATCAACTTGAAAAAGTGGCACCGAGTCGGTGCTTTTTTTCCATTTATTAAACATAAAAATTTGGGACAGTATCTTAGATCGGAAGAGCACACGCAGGGTAGAAGCTA
rs2158416_Min_CBE_1108_g5	CBE	Variant	tggaaaggacgaaacaccg	TATTAAACATAAAAATTTGG	GTTTAAGAGCTATGCTGGAAACAGCATAGCAAGTTTAAATAAGGCTAGTCCGTTATCAACTTGAAAAAGTGGCACCGAGTCGGTGCTTTTTTT	TCCATTTATTAAACATAAAAATTTGGGACAGT	ACCC	AGATCGGAAGAGCACACGCAGGGTAGAAGCTA	tggaaaggacgaaacaccgTATTAAACATAAAAATTTGGGTTTAAGAGCTATGCTGGAAACAGCATAGCAAGTTTAAATAAGGCTAGTCCGTTATCAACTTGAAAAAGTGGCACCGAGTCGGTGCTTTTTTTTCCATTTATTAAACATAAAAATTTGGGACAGTACCCAGATCGGAAGAGCACACGCAGGGTAGAAGCTA
rs2169387_Min_CBE_1109_g1	CBE	Variant	tggaaaggacgaaacaccg	AGGCGTGAGCCACCATGCCT	GTTTAAGAGCTATGCTGGAAACAGCATAGCAAGTTTAAATAAGGCTAGTCCGTTATCAACTTGAAAAAGTGGCACCGAGTCGGTGCTTTTTTT	GATCACAGGCGTGAGCCACCATGCCTGGCCAA	CATT	AGATCGGAAGAGCACACGCAGGGTAGAAGCTA	tggaaaggacgaaacaccgAGGCGTGAGCCACCATGCCTGTTTAAGAGCTATGCTGGAAACAGCATAGCAAGTTTAAATAAGGCTAGTCCGTTATCAACTTGAAAAAGTGGCACCGAGTCGGTGCTTTTTTTGATCACAGGCGTGAGCCACCATGCCTGGCCAACATTAGATCGGAAGAGCACACGCAGGGTAGAAGCTA
rs2169387_Min_CBE_1109_g2	CBE	Variant	tggaaaggacgaaacaccg	CAGGCGTGAGCCACCATGCC	GTTTAAGAGCTATGCTGGAAACAGCATAGCAAGTTTAAATAAGGCTAGTCCGTTATCAACTTGAAAAAGTGGCACCGAGTCGGTGCTTTTTTT	CGATCACAGGCGTGAGCCACCATGCCTGGCCA	AGTA	AGATCGGAAGAGCACACGCAGGGTAGAAGCTA	tggaaaggacgaaacaccgCAGGCGTGAGCCACCATGCCGTTTAAGAGCTATGCTGGAAACAGCATAGCAAGTTTAAATAAGGCTAGTCCGTTATCAACTTGAAAAAGTGGCACCGAGTCGGTGCTTTTTTTCGATCACAGGCGTGAGCCACCATGCCTGGCCAAGTAAGATCGGAAGAGCACACGCAGGGTAGAAGCTA
rs2169387_Min_CBE_1109_g3	CBE	Variant	tggaaaggacgaaacaccg	ACAGGCGTGAGCCACCATGC	GTTTAAGAGCTATGCTGGAAACAGCATAGCAAGTTTAAATAAGGCTAGTCCGTTATCAACTTGAAAAAGTGGCACCGAGTCGGTGCTTTTTTT	GCGATCACAGGCGTGAGCCACCATGCCTGGCC	ACGT	AGATCGGAAGAGCACACGCAGGGTAGAAGCTA	tggaaaggacgaaacaccgACAGGCGTGAGCCACCATGCGTTTAAGAGCTATGCTGGAAACAGCATAGCAAGTTTAAATAAGGCTAGTCCGTTATCAACTTGAAAAAGTGGCACCGAGTCGGTGCTTTTTTTGCGATCACAGGCGTGAGCCACCATGCCTGGCCACGTAGATCGGAAGAGCACACGCAGGGTAGAAGCTA
rs2169387_Min_CBE_1109_g4	CBE	Variant	tggaaaggacgaaacaccg	CACAGGCGTGAGCCACCATG	GTTTAAGAGCTATGCTGGAAACAGCATAGCAAGTTTAAATAAGGCTAGTCCGTTATCAACTTGAAAAAGTGGCACCGAGTCGGTGCTTTTTTT	TGCGATCACAGGCGTGAGCCACCATGCCTGGC	GGTA	AGATCGGAAGAGCACACGCAGGGTAGAAGCTA	tggaaaggacgaaacaccgCACAGGCGTGAGCCACCATGGTTTAAGAGCTATGCTGGAAACAGCATAGCAAGTTTAAATAAGGCTAGTCCGTTATCAACTTGAAAAAGTGGCACCGAGTCGGTGCTTTTTTTTGCGATCACAGGCGTGAGCCACCATGCCTGGCGGTAAGATCGGAAGAGCACACGCAGGGTAGAAGCTA
rs2169387_Min_CBE_1109_g5	CBE	Variant	tggaaaggacgaaacaccg	TCACAGGCGTGAGCCACCAT	GTTTAAGAGCTATGCTGGAAACAGCATAGCAAGTTTAAATAAGGCTAGTCCGTTATCAACTTGAAAAAGTGGCACCGAGTCGGTGCTTTTTTT	CTGCGATCACAGGCGTGAGCCACCATGCCTGG	ACGC	AGATCGGAAGAGCACACGCAGGGTAGAAGCTA	tggaaaggacgaaacaccgTCACAGGCGTGAGCCACCATGTTTAAGAGCTATGCTGGAAACAGCATAGCAAGTTTAAATAAGGCTAGTCCGTTATCAACTTGAAAAAGTGGCACCGAGTCGGTGCTTTTTTTCTGCGATCACAGGCGTGAGCCACCATGCCTGGACGCAGATCGGAAGAGCACACGCAGGGTAGAAGCTA
rs217358_Maj_CBE_800_g1	CBE	Variant	tggaaaggacgaaacaccg	GACACGCAAAGCAAAACAT	GTTTAAGAGCTATGCTGGAAACAGCATAGCAAGTTTAAATAAGGCTAGTCCGTTATCAACTTGAAAAAGTGGCACCGAGTCGGTGCTTTTTTT	ATAGGTGGACACGCAAAGCAAAACATCACAGG	TGGA	AGATCGGAAGAGCACACGCAGGGTAGAAGCTA	tggaaaggacgaaacaccgGACACGCAAAGCAAAACATGTTTAAGAGCTATGCTGGAAACAGCATAGCAAGTTTAAATAAGGCTAGTCCGTTATCAACTTGAAAAAGTGGCACCGAGTCGGTGCTTTTTTTATAGGTGGACACGCAAAGCAAAACATCACAGGTGGAAGATCGGAAGAGCACACGCAGGGTAGAAGCTA
rs217358_Maj_CBE_800_g2	CBE	Variant	tggaaaggacgaaacaccg	TGGACACGCAAAGCAAAACA	GTTTAAGAGCTATGCTGGAAACAGCATAGCAAGTTTAAATAAGGCTAGTCCGTTATCAACTTGAAAAAGTGGCACCGAGTCGGTGCTTTTTTT	GATAGGTGGACACGCAAAGCAAAACATCACAG	CCCA	AGATCGGAAGAGCACACGCAGGGTAGAAGCTA	tggaaaggacgaaacaccgTGGACACGCAAAGCAAAACAGTTTAAGAGCTATGCTGGAAACAGCATAGCAAGTTTAAATAAGGCTAGTCCGTTATCAACTTGAAAAAGTGGCACCGAGTCGGTGCTTTTTTTGATAGGTGGACACGCAAAGCAAAACATCACAGCCCAAGATCGGAAGAGCACACGCAGGGTAGAAGCTA
rs217358_Maj_CBE_800_g3	CBE	Variant	tggaaaggacgaaacaccg	TGGACACGCAAAGCAAAAC	GTTTAAGAGCTATGCTGGAAACAGCATAGCAAGTTTAAATAAGGCTAGTCCGTTATCAACTTGAAAAAGTGGCACCGAGTCGGTGCTTTTTTT	AGATAGGTGGACACGCAAAGCAAAACATCACA	ACAT	AGATCGGAAGAGCACACGCAGGGTAGAAGCTA	tggaaaggacgaaacaccgTGGACACGCAAAGCAAAACGTTTAAGAGCTATGCTGGAAACAGCATAGCAAGTTTAAATAAGGCTAGTCCGTTATCAACTTGAAAAAGTGGCACCGAGTCGGTGCTTTTTTTAGATAGGTGGACACGCAAAGCAAAACATCACAACATAGATCGGAAGAGCACACGCAGGGTAGAAGCTA
rs217358_Maj_CBE_800_g4	CBE	Variant	tggaaaggacgaaacaccg	GTGGACACGCAAAGCAAAA	GTTTAAGAGCTATGCTGGAAACAGCATAGCAAGTTTAAATAAGGCTAGTCCGTTATCAACTTGAAAAAGTGGCACCGAGTCGGTGCTTTTTTT	CAGATAGGTGGACACGCAAAGCAAAACATCAC	TTTG	AGATCGGAAGAGCACACGCAGGGTAGAAGCTA	tggaaaggacgaaacaccgGTGGACACGCAAAGCAAAAGTTTAAGAGCTATGCTGGAAACAGCATAGCAAGTTTAAATAAGGCTAGTCCGTTATCAACTTGAAAAAGTGGCACCGAGTCGGTGCTTTTTTTCAGATAGGTGGACACGCAAAGCAAAACATCACTTTGAGATCGGAAGAGCACACGCAGGGTAGAAGCTA
rs217358_Maj_CBE_800_g5	CBE	Variant	tggaaaggacgaaacaccg	AGGTGGACACGCAAAGCAAA	GTTTAAGAGCTATGCTGGAAACAGCATAGCAAGTTTAAATAAGGCTAGTCCGTTATCAACTTGAAAAAGTGGCACCGAGTCGGTGCTTTTTTT	TCAGATAGGTGGACACGCAAAGCAAAACATCA	TAGC	AGATCGGAAGAGCACACGCAGGGTAGAAGCTA	tggaaaggacgaaacaccgAGGTGGACACGCAAAGCAAAGTTTAAGAGCTATGCTGGAAACAGCATAGCAAGTTTAAATAAGGCTAGTCCGTTATCAACTTGAAAAAGTGGCACCGAGTCGGTGCTTTTTTTTCAGATAGGTGGACACGCAAAGCAAAACATCATAGCAGATCGGAAGAGCACACGCAGGGTAGAAGCTA
rs217372_Min_CBE_1110_g1	CBE	Variant	tggaaaggacgaaacaccg	ACTCAGCAGTACTTTGATCA	GTTTAAGAGCTATGCTGGAAACAGCATAGCAAGTTTAAATAAGGCTAGTCCGTTATCAACTTGAAAAAGTGGCACCGAGTCGGTGCTTTTTTT	AACACTACTCAGCAGTACTTTGATCATCTATC	GTAA	AGATCGGAAGAGCACACGCAGGGTAGAAGCTA	tggaaaggacgaaacaccgACTCAGCAGTACTTTGATCAGTTTAAGAGCTATGCTGGAAACAGCATAGCAAGTTTAAATAAGGCTAGTCCGTTATCAACTTGAAAAAGTGGCACCGAGTCGGTGCTTTTTTTAACACTACTCAGCAGTACTTTGATCATCTATCGTAAAGATCGGAAGAGCACACGCAGGGTAGAAGCTA
rs217372_Min_CBE_1110_g2	CBE	Variant	tggaaaggacgaaacaccg	TACTCAGCAGTACTTTGATC	GTTTAAGAGCTATGCTGGAAACAGCATAGCAAGTTTAAATAAGGCTAGTCCGTTATCAACTTGAAAAAGTGGCACCGAGTCGGTGCTTTTTTT	CAACACTACTCAGCAGTACTTTGATCATCTAT	TGGT	AGATCGGAAGAGCACACGCAGGGTAGAAGCTA	tggaaaggacgaaacaccgTACTCAGCAGTACTTTGATCGTTTAAGAGCTATGCTGGAAACAGCATAGCAAGTTTAAATAAGGCTAGTCCGTTATCAACTTGAAAAAGTGGCACCGAGTCGGTGCTTTTTTTCAACACTACTCAGCAGTACTTTGATCATCTATTGGTAGATCGGAAGAGCACACGCAGGGTAGAAGCTA
rs217372_Min_CBE_1110_g3	CBE	Variant	tggaaaggacgaaacaccg	CTACTCAGCAGTACTTTGAT	GTTTAAGAGCTATGCTGGAAACAGCATAGCAAGTTTAAATAAGGCTAGTCCGTTATCAACTTGAAAAAGTGGCACCGAGTCGGTGCTTTTTTT	GCAACACTACTCAGCAGTACTTTGATCATCTA	CGTC	AGATCGGAAGAGCACACGCAGGGTAGAAGCTA	tggaaaggacgaaacaccgCTACTCAGCAGTACTTTGATGTTTAAGAGCTATGCTGGAAACAGCATAGCAAGTTTAAATAAGGCTAGTCCGTTATCAACTTGAAAAAGTGGCACCGAGTCGGTGCTTTTTTTGCAACACTACTCAGCAGTACTTTGATCATCTACGTCAGATCGGAAGAGCACACGCAGGGTAGAAGCTA
rs217372_Min_CBE_1110_g4	CBE	Variant	tggaaaggacgaaacaccg	ACTACTCAGCAGTACTTTGA	GTTTAAGAGCTATGCTGGAAACAGCATAGCAAGTTTAAATAAGGCTAGTCCGTTATCAACTTGAAAAAGTGGCACCGAGTCGGTGCTTTTTTT	TGCAACACTACTCAGCAGTACTTTGATCATCT	CGAT	AGATCGGAAGAGCACACGCAGGGTAGAAGCTA	tggaaaggacgaaacaccgACTACTCAGCAGTACTTTGAGTTTAAGAGCTATGCTGGAAACAGCATAGCAAGTTTAAATAAGGCTAGTCCGTTATCAACTTGAAAAAGTGGCACCGAGTCGGTGCTTTTTTTTGCAACACTACTCAGCAGTACTTTGATCATCTCGATAGATCGGAAGAGCACACGCAGGGTAGAAGCTA
rs217372_Min_CBE_1110_g5	CBE	Variant	tggaaaggacgaaacaccg	CACTACTCAGCAGTACTTTG	GTTTAAGAGCTATGCTGGAAACAGCATAGCAAGTTTAAATAAGGCTAGTCCGTTATCAACTTGAAAAAGTGGCACCGAGTCGGTGCTTTTTTT	CTGCAACACTACTCAGCAGTACTTTGATCATC	CGGG	AGATCGGAAGAGCACACGCAGGGTAGAAGCTA	tggaaaggacgaaacaccgCACTACTCAGCAGTACTTTGGTTTAAGAGCTATGCTGGAAACAGCATAGCAAGTTTAAATAAGGCTAGTCCGTTATCAACTTGAAAAAGTGGCACCGAGTCGGTGCTTTTTTTCTGCAACACTACTCAGCAGTACTTTGATCATCCGGGAGATCGGAAGAGCACACGCAGGGTAGAAGCTA
rs2179050_Min_CBE_1111_g1	CBE	Variant	tggaaaggacgaaacaccg	AGGCGGAGCTTGCAGTAAGC	GTTTAAGAGCTATGCTGGAAACAGCATAGCAAGTTTAAATAAGGCTAGTCCGTTATCAACTTGAAAAAGTGGCACCGAGTCGGTGCTTTTTTT	CCCGGGAGGCGGAGCTTGCAGTAAGCCGAGAT	CTTA	AGATCGGAAGAGCACACGCAGGGTAGAAGCTA	tggaaaggacgaaacaccgAGGCGGAGCTTGCAGTAAGCGTTTAAGAGCTATGCTGGAAACAGCATAGCAAGTTTAAATAAGGCTAGTCCGTTATCAACTTGAAAAAGTGGCACCGAGTCGGTGCTTTTTTTCCCGGGAGGCGGAGCTTGCAGTAAGCCGAGATCTTAAGATCGGAAGAGCACACGCAGGGTAGAAGCTA
rs2179050_Min_CBE_1111_g2	CBE	Variant	tggaaaggacgaaacaccg	AGGCGGAGCTTGCAGTAAG	GTTTAAGAGCTATGCTGGAAACAGCATAGCAAGTTTAAATAAGGCTAGTCCGTTATCAACTTGAAAAAGTGGCACCGAGTCGGTGCTTTTTTT	ACCCGGGAGGCGGAGCTTGCAGTAAGCCGAGA	TTCC	AGATCGGAAGAGCACACGCAGGGTAGAAGCTA	tggaaaggacgaaacaccgAGGCGGAGCTTGCAGTAAGGTTTAAGAGCTATGCTGGAAACAGCATAGCAAGTTTAAATAAGGCTAGTCCGTTATCAACTTGAAAAAGTGGCACCGAGTCGGTGCTTTTTTTACCCGGGAGGCGGAGCTTGCAGTAAGCCGAGATTCCAGATCGGAAGAGCACACGCAGGGTAGAAGCTA
rs2179050_Min_CBE_1111_g3	CBE	Variant	tggaaaggacgaaacaccg	GAGGCGGAGCTTGCAGTAA	GTTTAAGAGCTATGCTGGAAACAGCATAGCAAGTTTAAATAAGGCTAGTCCGTTATCAACTTGAAAAAGTGGCACCGAGTCGGTGCTTTTTTT	AACCCGGGAGGCGGAGCTTGCAGTAAGCCGAG	ACAC	AGATCGGAAGAGCACACGCAGGGTAGAAGCTA	tggaaaggacgaaacaccgGAGGCGGAGCTTGCAGTAAGTTTAAGAGCTATGCTGGAAACAGCATAGCAAGTTTAAATAAGGCTAGTCCGTTATCAACTTGAAAAAGTGGCACCGAGTCGGTGCTTTTTTTAACCCGGGAGGCGGAGCTTGCAGTAAGCCGAGACACAGATCGGAAGAGCACACGCAGGGTAGAAGCTA
rs2179050_Min_CBE_1111_g4	CBE	Variant	tggaaaggacgaaacaccg	GGAGGCGGAGCTTGCAGTA	GTTTAAGAGCTATGCTGGAAACAGCATAGCAAGTTTAAATAAGGCTAGTCCGTTATCAACTTGAAAAAGTGGCACCGAGTCGGTGCTTTTTTT	GAACCCGGGAGGCGGAGCTTGCAGTAAGCCGA	TAAC	AGATCGGAAGAGCACACGCAGGGTAGAAGCTA	tggaaaggacgaaacaccgGGAGGCGGAGCTTGCAGTAGTTTAAGAGCTATGCTGGAAACAGCATAGCAAGTTTAAATAAGGCTAGTCCGTTATCAACTTGAAAAAGTGGCACCGAGTCGGTGCTTTTTTTGAACCCGGGAGGCGGAGCTTGCAGTAAGCCGATAACAGATCGGAAGAGCACACGCAGGGTAGAAGCTA
rs2179050_Min_CBE_1111_g5	CBE	Variant	tggaaaggacgaaacaccg	CGGGAGGCGGAGCTTGCAGT	GTTTAAGAGCTATGCTGGAAACAGCATAGCAAGTTTAAATAAGGCTAGTCCGTTATCAACTTGAAAAAGTGGCACCGAGTCGGTGCTTTTTTT	TGAACCCGGGAGGCGGAGCTTGCAGTAAGCCG	GATA	AGATCGGAAGAGCACACGCAGGGTAGAAGCTA	tggaaaggacgaaacaccgCGGGAGGCGGAGCTTGCAGTGTTTAAGAGCTATGCTGGAAACAGCATAGCAAGTTTAAATAAGGCTAGTCCGTTATCAACTTGAAAAAGTGGCACCGAGTCGGTGCTTTTTTTTGAACCCGGGAGGCGGAGCTTGCAGTAAGCCGGATAAGATCGGAAGAGCACACGCAGGGTAGAAGCTA
rs2183573_Min_CBE_1112_g1	CBE	Variant	tggaaaggacgaaacaccg	AACCATCAGAAAGGAGGAA	GTTTAAGAGCTATGCTGGAAACAGCATAGCAAGTTTAAATAAGGCTAGTCCGTTATCAACTTGAAAAAGTGGCACCGAGTCGGTGCTTTTTTT	TCAGCAGAACCATCAGAAAGGAGGAAAAGAAA	GAAG	AGATCGGAAGAGCACACGCAGGGTAGAAGCTA	tggaaaggacgaaacaccgAACCATCAGAAAGGAGGAAGTTTAAGAGCTATGCTGGAAACAGCATAGCAAGTTTAAATAAGGCTAGTCCGTTATCAACTTGAAAAAGTGGCACCGAGTCGGTGCTTTTTTTTCAGCAGAACCATCAGAAAGGAGGAAAAGAAAGAAGAGATCGGAAGAGCACACGCAGGGTAGAAGCTA
rs2183573_Min_CBE_1112_g2	CBE	Variant	tggaaaggacgaaacaccg	AGAACCATCAGAAAGGAGGA	GTTTAAGAGCTATGCTGGAAACAGCATAGCAAGTTTAAATAAGGCTAGTCCGTTATCAACTTGAAAAAGTGGCACCGAGTCGGTGCTTTTTTT	TTCAGCAGAACCATCAGAAAGGAGGAAAAGAA	CAGA	AGATCGGAAGAGCACACGCAGGGTAGAAGCTA	tggaaaggacgaaacaccgAGAACCATCAGAAAGGAGGAGTTTAAGAGCTATGCTGGAAACAGCATAGCAAGTTTAAATAAGGCTAGTCCGTTATCAACTTGAAAAAGTGGCACCGAGTCGGTGCTTTTTTTTTCAGCAGAACCATCAGAAAGGAGGAAAAGAACAGAAGATCGGAAGAGCACACGCAGGGTAGAAGCTA
rs2183573_Min_CBE_1112_g3	CBE	Variant	tggaaaggacgaaacaccg	CAGAACCATCAGAAAGGAGG	GTTTAAGAGCTATGCTGGAAACAGCATAGCAAGTTTAAATAAGGCTAGTCCGTTATCAACTTGAAAAAGTGGCACCGAGTCGGTGCTTTTTTT	ATTCAGCAGAACCATCAGAAAGGAGGAAAAGA	CCCC	AGATCGGAAGAGCACACGCAGGGTAGAAGCTA	tggaaaggacgaaacaccgCAGAACCATCAGAAAGGAGGGTTTAAGAGCTATGCTGGAAACAGCATAGCAAGTTTAAATAAGGCTAGTCCGTTATCAACTTGAAAAAGTGGCACCGAGTCGGTGCTTTTTTTATTCAGCAGAACCATCAGAAAGGAGGAAAAGACCCCAGATCGGAAGAGCACACGCAGGGTAGAAGCTA
rs2183573_Min_CBE_1112_g4	CBE	Variant	tggaaaggacgaaacaccg	CAGAACCATCAGAAAGGAG	GTTTAAGAGCTATGCTGGAAACAGCATAGCAAGTTTAAATAAGGCTAGTCCGTTATCAACTTGAAAAAGTGGCACCGAGTCGGTGCTTTTTTT	GATTCAGCAGAACCATCAGAAAGGAGGAAAAG	TTGT	AGATCGGAAGAGCACACGCAGGGTAGAAGCTA	tggaaaggacgaaacaccgCAGAACCATCAGAAAGGAGGTTTAAGAGCTATGCTGGAAACAGCATAGCAAGTTTAAATAAGGCTAGTCCGTTATCAACTTGAAAAAGTGGCACCGAGTCGGTGCTTTTTTTGATTCAGCAGAACCATCAGAAAGGAGGAAAAGTTGTAGATCGGAAGAGCACACGCAGGGTAGAAGCTA
rs2183573_Min_CBE_1112_g5	CBE	Variant	tggaaaggacgaaacaccg	AGCAGAACCATCAGAAAGGA	GTTTAAGAGCTATGCTGGAAACAGCATAGCAAGTTTAAATAAGGCTAGTCCGTTATCAACTTGAAAAAGTGGCACCGAGTCGGTGCTTTTTTT	AGATTCAGCAGAACCATCAGAAAGGAGGAAAA	ATGT	AGATCGGAAGAGCACACGCAGGGTAGAAGCTA	tggaaaggacgaaacaccgAGCAGAACCATCAGAAAGGAGTTTAAGAGCTATGCTGGAAACAGCATAGCAAGTTTAAATAAGGCTAGTCCGTTATCAACTTGAAAAAGTGGCACCGAGTCGGTGCTTTTTTTAGATTCAGCAGAACCATCAGAAAGGAGGAAAAATGTAGATCGGAAGAGCACACGCAGGGTAGAAGCTA
rs2198562_Maj_CBE_801_g1	CBE	Variant	tggaaaggacgaaacaccg	ATGCTGTTTTCATTTTCACT	GTTTAAGAGCTATGCTGGAAACAGCATAGCAAGTTTAAATAAGGCTAGTCCGTTATCAACTTGAAAAAGTGGCACCGAGTCGGTGCTTTTTTT	TTTGATATGCTGTTTTCATTTTCACTGGTTTC	GGGC	AGATCGGAAGAGCACACGCAGGGTAGAAGCTA	tggaaaggacgaaacaccgATGCTGTTTTCATTTTCACTGTTTAAGAGCTATGCTGGAAACAGCATAGCAAGTTTAAATAAGGCTAGTCCGTTATCAACTTGAAAAAGTGGCACCGAGTCGGTGCTTTTTTTTTTGATATGCTGTTTTCATTTTCACTGGTTTCGGGCAGATCGGAAGAGCACACGCAGGGTAGAAGCTA
rs2198562_Maj_CBE_801_g2	CBE	Variant	tggaaaggacgaaacaccg	TATGCTGTTTTCATTTTCAC	GTTTAAGAGCTATGCTGGAAACAGCATAGCAAGTTTAAATAAGGCTAGTCCGTTATCAACTTGAAAAAGTGGCACCGAGTCGGTGCTTTTTTT	TTTTGATATGCTGTTTTCATTTTCACTGGTTT	ATGG	AGATCGGAAGAGCACACGCAGGGTAGAAGCTA	tggaaaggacgaaacaccgTATGCTGTTTTCATTTTCACGTTTAAGAGCTATGCTGGAAACAGCATAGCAAGTTTAAATAAGGCTAGTCCGTTATCAACTTGAAAAAGTGGCACCGAGTCGGTGCTTTTTTTTTTTGATATGCTGTTTTCATTTTCACTGGTTTATGGAGATCGGAAGAGCACACGCAGGGTAGAAGCTA
rs2198562_Maj_CBE_801_g3	CBE	Variant	tggaaaggacgaaacaccg	ATATGCTGTTTTCATTTTCA	GTTTAAGAGCTATGCTGGAAACAGCATAGCAAGTTTAAATAAGGCTAGTCCGTTATCAACTTGAAAAAGTGGCACCGAGTCGGTGCTTTTTTT	GTTTTGATATGCTGTTTTCATTTTCACTGGTT	GACA	AGATCGGAAGAGCACACGCAGGGTAGAAGCTA	tggaaaggacgaaacaccgATATGCTGTTTTCATTTTCAGTTTAAGAGCTATGCTGGAAACAGCATAGCAAGTTTAAATAAGGCTAGTCCGTTATCAACTTGAAAAAGTGGCACCGAGTCGGTGCTTTTTTTGTTTTGATATGCTGTTTTCATTTTCACTGGTTGACAAGATCGGAAGAGCACACGCAGGGTAGAAGCTA
rs2198562_Maj_CBE_801_g4	CBE	Variant	tggaaaggacgaaacaccg	ATATGCTGTTTTCATTTTC	GTTTAAGAGCTATGCTGGAAACAGCATAGCAAGTTTAAATAAGGCTAGTCCGTTATCAACTTGAAAAAGTGGCACCGAGTCGGTGCTTTTTTT	GGTTTTGATATGCTGTTTTCATTTTCACTGGT	GCAA	AGATCGGAAGAGCACACGCAGGGTAGAAGCTA	tggaaaggacgaaacaccgATATGCTGTTTTCATTTTCGTTTAAGAGCTATGCTGGAAACAGCATAGCAAGTTTAAATAAGGCTAGTCCGTTATCAACTTGAAAAAGTGGCACCGAGTCGGTGCTTTTTTTGGTTTTGATATGCTGTTTTCATTTTCACTGGTGCAAAGATCGGAAGAGCACACGCAGGGTAGAAGCTA
rs2198562_Maj_CBE_801_g5	CBE	Variant	tggaaaggacgaaacaccg	TGATATGCTGTTTTCATTTT	GTTTAAGAGCTATGCTGGAAACAGCATAGCAAGTTTAAATAAGGCTAGTCCGTTATCAACTTGAAAAAGTGGCACCGAGTCGGTGCTTTTTTT	AGGTTTTGATATGCTGTTTTCATTTTCACTGG	CGCA	AGATCGGAAGAGCACACGCAGGGTAGAAGCTA	tggaaaggacgaaacaccgTGATATGCTGTTTTCATTTTGTTTAAGAGCTATGCTGGAAACAGCATAGCAAGTTTAAATAAGGCTAGTCCGTTATCAACTTGAAAAAGTGGCACCGAGTCGGTGCTTTTTTTAGGTTTTGATATGCTGTTTTCATTTTCACTGGCGCAAGATCGGAAGAGCACACGCAGGGTAGAAGCTA
rs2198562_Min_CBE_1113_g1	CBE	Variant	tggaaaggacgaaacaccg	ACACCATATCAAAACCTGTG	GTTTAAGAGCTATGCTGGAAACAGCATAGCAAGTTTAAATAAGGCTAGTCCGTTATCAACTTGAAAAAGTGGCACCGAGTCGGTGCTTTTTTT	ATGAAAACACCATATCAAAACCTGTGGGATAT	GCCT	AGATCGGAAGAGCACACGCAGGGTAGAAGCTA	tggaaaggacgaaacaccgACACCATATCAAAACCTGTGGTTTAAGAGCTATGCTGGAAACAGCATAGCAAGTTTAAATAAGGCTAGTCCGTTATCAACTTGAAAAAGTGGCACCGAGTCGGTGCTTTTTTTATGAAAACACCATATCAAAACCTGTGGGATATGCCTAGATCGGAAGAGCACACGCAGGGTAGAAGCTA
rs2198562_Min_CBE_1113_g2	CBE	Variant	tggaaaggacgaaacaccg	AACACCATATCAAAACCTGT	GTTTAAGAGCTATGCTGGAAACAGCATAGCAAGTTTAAATAAGGCTAGTCCGTTATCAACTTGAAAAAGTGGCACCGAGTCGGTGCTTTTTTT	AATGAAAACACCATATCAAAACCTGTGGGATA	CCTC	AGATCGGAAGAGCACACGCAGGGTAGAAGCTA	tggaaaggacgaaacaccgAACACCATATCAAAACCTGTGTTTAAGAGCTATGCTGGAAACAGCATAGCAAGTTTAAATAAGGCTAGTCCGTTATCAACTTGAAAAAGTGGCACCGAGTCGGTGCTTTTTTTAATGAAAACACCATATCAAAACCTGTGGGATACCTCAGATCGGAAGAGCACACGCAGGGTAGAAGCTA
rs2198562_Min_CBE_1113_g3	CBE	Variant	tggaaaggacgaaacaccg	AAACACCATATCAAAACCTG	GTTTAAGAGCTATGCTGGAAACAGCATAGCAAGTTTAAATAAGGCTAGTCCGTTATCAACTTGAAAAAGTGGCACCGAGTCGGTGCTTTTTTT	AAATGAAAACACCATATCAAAACCTGTGGGAT	CAAA	AGATCGGAAGAGCACACGCAGGGTAGAAGCTA	tggaaaggacgaaacaccgAAACACCATATCAAAACCTGGTTTAAGAGCTATGCTGGAAACAGCATAGCAAGTTTAAATAAGGCTAGTCCGTTATCAACTTGAAAAAGTGGCACCGAGTCGGTGCTTTTTTTAAATGAAAACACCATATCAAAACCTGTGGGATCAAAAGATCGGAAGAGCACACGCAGGGTAGAAGCTA
rs2198562_Min_CBE_1113_g4	CBE	Variant	tggaaaggacgaaacaccg	AAAACACCATATCAAAACCT	GTTTAAGAGCTATGCTGGAAACAGCATAGCAAGTTTAAATAAGGCTAGTCCGTTATCAACTTGAAAAAGTGGCACCGAGTCGGTGCTTTTTTT	AAAATGAAAACACCATATCAAAACCTGTGGGA	ACTC	AGATCGGAAGAGCACACGCAGGGTAGAAGCTA	tggaaaggacgaaacaccgAAAACACCATATCAAAACCTGTTTAAGAGCTATGCTGGAAACAGCATAGCAAGTTTAAATAAGGCTAGTCCGTTATCAACTTGAAAAAGTGGCACCGAGTCGGTGCTTTTTTTAAAATGAAAACACCATATCAAAACCTGTGGGAACTCAGATCGGAAGAGCACACGCAGGGTAGAAGCTA
rs2198562_Min_CBE_1113_g5	CBE	Variant	tggaaaggacgaaacaccg	AAAACACCATATCAAAACC	GTTTAAGAGCTATGCTGGAAACAGCATAGCAAGTTTAAATAAGGCTAGTCCGTTATCAACTTGAAAAAGTGGCACCGAGTCGGTGCTTTTTTT	GAAAATGAAAACACCATATCAAAACCTGTGGG	ACCT	AGATCGGAAGAGCACACGCAGGGTAGAAGCTA	tggaaaggacgaaacaccgAAAACACCATATCAAAACCGTTTAAGAGCTATGCTGGAAACAGCATAGCAAGTTTAAATAAGGCTAGTCCGTTATCAACTTGAAAAAGTGGCACCGAGTCGGTGCTTTTTTTGAAAATGAAAACACCATATCAAAACCTGTGGGACCTAGATCGGAAGAGCACACGCAGGGTAGAAGCTA
rs2205794_Maj_CBE_802_g1	CBE	Variant	tggaaaggacgaaacaccg	ACCCGATAAGGTCATCTAGG	GTTTAAGAGCTATGCTGGAAACAGCATAGCAAGTTTAAATAAGGCTAGTCCGTTATCAACTTGAAAAAGTGGCACCGAGTCGGTGCTTTTTTT	TATTGCACCCGATAAGGTCATCTAGGTCTCCC	AGGG	AGATCGGAAGAGCACACGCAGGGTAGAAGCTA	tggaaaggacgaaacaccgACCCGATAAGGTCATCTAGGGTTTAAGAGCTATGCTGGAAACAGCATAGCAAGTTTAAATAAGGCTAGTCCGTTATCAACTTGAAAAAGTGGCACCGAGTCGGTGCTTTTTTTTATTGCACCCGATAAGGTCATCTAGGTCTCCCAGGGAGATCGGAAGAGCACACGCAGGGTAGAAGCTA
rs2205794_Maj_CBE_802_g2	CBE	Variant	tggaaaggacgaaacaccg	CACCCGATAAGGTCATCTAG	GTTTAAGAGCTATGCTGGAAACAGCATAGCAAGTTTAAATAAGGCTAGTCCGTTATCAACTTGAAAAAGTGGCACCGAGTCGGTGCTTTTTTT	GTATTGCACCCGATAAGGTCATCTAGGTCTCC	CTCC	AGATCGGAAGAGCACACGCAGGGTAGAAGCTA	tggaaaggacgaaacaccgCACCCGATAAGGTCATCTAGGTTTAAGAGCTATGCTGGAAACAGCATAGCAAGTTTAAATAAGGCTAGTCCGTTATCAACTTGAAAAAGTGGCACCGAGTCGGTGCTTTTTTTGTATTGCACCCGATAAGGTCATCTAGGTCTCCCTCCAGATCGGAAGAGCACACGCAGGGTAGAAGCTA
rs2205794_Maj_CBE_802_g3	CBE	Variant	tggaaaggacgaaacaccg	CACCCGATAAGGTCATCTA	GTTTAAGAGCTATGCTGGAAACAGCATAGCAAGTTTAAATAAGGCTAGTCCGTTATCAACTTGAAAAAGTGGCACCGAGTCGGTGCTTTTTTT	AGTATTGCACCCGATAAGGTCATCTAGGTCTC	CCAA	AGATCGGAAGAGCACACGCAGGGTAGAAGCTA	tggaaaggacgaaacaccgCACCCGATAAGGTCATCTAGTTTAAGAGCTATGCTGGAAACAGCATAGCAAGTTTAAATAAGGCTAGTCCGTTATCAACTTGAAAAAGTGGCACCGAGTCGGTGCTTTTTTTAGTATTGCACCCGATAAGGTCATCTAGGTCTCCCAAAGATCGGAAGAGCACACGCAGGGTAGAAGCTA
rs2205794_Maj_CBE_802_g4	CBE	Variant	tggaaaggacgaaacaccg	TGCACCCGATAAGGTCATCT	GTTTAAGAGCTATGCTGGAAACAGCATAGCAAGTTTAAATAAGGCTAGTCCGTTATCAACTTGAAAAAGTGGCACCGAGTCGGTGCTTTTTTT	TAGTATTGCACCCGATAAGGTCATCTAGGTCT	ACCA	AGATCGGAAGAGCACACGCAGGGTAGAAGCTA	tggaaaggacgaaacaccgTGCACCCGATAAGGTCATCTGTTTAAGAGCTATGCTGGAAACAGCATAGCAAGTTTAAATAAGGCTAGTCCGTTATCAACTTGAAAAAGTGGCACCGAGTCGGTGCTTTTTTTTAGTATTGCACCCGATAAGGTCATCTAGGTCTACCAAGATCGGAAGAGCACACGCAGGGTAGAAGCTA
rs2205794_Maj_CBE_802_g5	CBE	Variant	tggaaaggacgaaacaccg	TTGCACCCGATAAGGTCATC	GTTTAAGAGCTATGCTGGAAACAGCATAGCAAGTTTAAATAAGGCTAGTCCGTTATCAACTTGAAAAAGTGGCACCGAGTCGGTGCTTTTTTT	CTAGTATTGCACCCGATAAGGTCATCTAGGTC	CCTA	AGATCGGAAGAGCACACGCAGGGTAGAAGCTA	tggaaaggacgaaacaccgTTGCACCCGATAAGGTCATCGTTTAAGAGCTATGCTGGAAACAGCATAGCAAGTTTAAATAAGGCTAGTCCGTTATCAACTTGAAAAAGTGGCACCGAGTCGGTGCTTTTTTTCTAGTATTGCACCCGATAAGGTCATCTAGGTCCCTAAGATCGGAAGAGCACACGCAGGGTAGAAGCTA
rs2218260_Min_CBE_1114_g1	CBE	Variant	tggaaaggacgaaacaccg	TTACTCTGTAAGCTTTATCC	GTTTAAGAGCTATGCTGGAAACAGCATAGCAAGTTTAAATAAGGCTAGTCCGTTATCAACTTGAAAAAGTGGCACCGAGTCGGTGCTTTTTTT	CTGCTATTACTCTGTAAGCTTTATCCAATGCT	TGCC	AGATCGGAAGAGCACACGCAGGGTAGAAGCTA	tggaaaggacgaaacaccgTTACTCTGTAAGCTTTATCCGTTTAAGAGCTATGCTGGAAACAGCATAGCAAGTTTAAATAAGGCTAGTCCGTTATCAACTTGAAAAAGTGGCACCGAGTCGGTGCTTTTTTTCTGCTATTACTCTGTAAGCTTTATCCAATGCTTGCCAGATCGGAAGAGCACACGCAGGGTAGAAGCTA
rs2218260_Min_CBE_1114_g2	CBE	Variant	tggaaaggacgaaacaccg	ATTACTCTGTAAGCTTTATC	GTTTAAGAGCTATGCTGGAAACAGCATAGCAAGTTTAAATAAGGCTAGTCCGTTATCAACTTGAAAAAGTGGCACCGAGTCGGTGCTTTTTTT	TCTGCTATTACTCTGTAAGCTTTATCCAATGC	CTGA	AGATCGGAAGAGCACACGCAGGGTAGAAGCTA	tggaaaggacgaaacaccgATTACTCTGTAAGCTTTATCGTTTAAGAGCTATGCTGGAAACAGCATAGCAAGTTTAAATAAGGCTAGTCCGTTATCAACTTGAAAAAGTGGCACCGAGTCGGTGCTTTTTTTTCTGCTATTACTCTGTAAGCTTTATCCAATGCCTGAAGATCGGAAGAGCACACGCAGGGTAGAAGCTA
rs2218260_Min_CBE_1114_g3	CBE	Variant	tggaaaggacgaaacaccg	TATTACTCTGTAAGCTTTAT	GTTTAAGAGCTATGCTGGAAACAGCATAGCAAGTTTAAATAAGGCTAGTCCGTTATCAACTTGAAAAAGTGGCACCGAGTCGGTGCTTTTTTT	CTCTGCTATTACTCTGTAAGCTTTATCCAATG	ATTT	AGATCGGAAGAGCACACGCAGGGTAGAAGCTA	tggaaaggacgaaacaccgTATTACTCTGTAAGCTTTATGTTTAAGAGCTATGCTGGAAACAGCATAGCAAGTTTAAATAAGGCTAGTCCGTTATCAACTTGAAAAAGTGGCACCGAGTCGGTGCTTTTTTTCTCTGCTATTACTCTGTAAGCTTTATCCAATGATTTAGATCGGAAGAGCACACGCAGGGTAGAAGCTA
rs2218260_Min_CBE_1114_g4	CBE	Variant	tggaaaggacgaaacaccg	CTATTACTCTGTAAGCTTTA	GTTTAAGAGCTATGCTGGAAACAGCATAGCAAGTTTAAATAAGGCTAGTCCGTTATCAACTTGAAAAAGTGGCACCGAGTCGGTGCTTTTTTT	TCTCTGCTATTACTCTGTAAGCTTTATCCAAT	AACG	AGATCGGAAGAGCACACGCAGGGTAGAAGCTA	tggaaaggacgaaacaccgCTATTACTCTGTAAGCTTTAGTTTAAGAGCTATGCTGGAAACAGCATAGCAAGTTTAAATAAGGCTAGTCCGTTATCAACTTGAAAAAGTGGCACCGAGTCGGTGCTTTTTTTTCTCTGCTATTACTCTGTAAGCTTTATCCAATAACGAGATCGGAAGAGCACACGCAGGGTAGAAGCTA
rs2218260_Min_CBE_1114_g5	CBE	Variant	tggaaaggacgaaacaccg	CTATTACTCTGTAAGCTTT	GTTTAAGAGCTATGCTGGAAACAGCATAGCAAGTTTAAATAAGGCTAGTCCGTTATCAACTTGAAAAAGTGGCACCGAGTCGGTGCTTTTTTT	ATCTCTGCTATTACTCTGTAAGCTTTATCCAA	ATAG	AGATCGGAAGAGCACACGCAGGGTAGAAGCTA	tggaaaggacgaaacaccgCTATTACTCTGTAAGCTTTGTTTAAGAGCTATGCTGGAAACAGCATAGCAAGTTTAAATAAGGCTAGTCCGTTATCAACTTGAAAAAGTGGCACCGAGTCGGTGCTTTTTTTATCTCTGCTATTACTCTGTAAGCTTTATCCAAATAGAGATCGGAAGAGCACACGCAGGGTAGAAGCTA
rs2229854_Maj_CBE_803_g1	CBE	Variant	tggaaaggacgaaacaccg	AACGTGGAGGAGGTGAAGC	GTTTAAGAGCTATGCTGGAAACAGCATAGCAAGTTTAAATAAGGCTAGTCCGTTATCAACTTGAAAAAGTGGCACCGAGTCGGTGCTTTTTTT	CGCAGAGAACGTGGAGGAGGTGAAGCGGAAGC	GCTA	AGATCGGAAGAGCACACGCAGGGTAGAAGCTA	tggaaaggacgaaacaccgAACGTGGAGGAGGTGAAGCGTTTAAGAGCTATGCTGGAAACAGCATAGCAAGTTTAAATAAGGCTAGTCCGTTATCAACTTGAAAAAGTGGCACCGAGTCGGTGCTTTTTTTCGCAGAGAACGTGGAGGAGGTGAAGCGGAAGCGCTAAGATCGGAAGAGCACACGCAGGGTAGAAGCTA
rs2229854_Maj_CBE_803_g2	CBE	Variant	tggaaaggacgaaacaccg	AGAACGTGGAGGAGGTGAAG	GTTTAAGAGCTATGCTGGAAACAGCATAGCAAGTTTAAATAAGGCTAGTCCGTTATCAACTTGAAAAAGTGGCACCGAGTCGGTGCTTTTTTT	TCGCAGAGAACGTGGAGGAGGTGAAGCGGAAG	ATAT	AGATCGGAAGAGCACACGCAGGGTAGAAGCTA	tggaaaggacgaaacaccgAGAACGTGGAGGAGGTGAAGGTTTAAGAGCTATGCTGGAAACAGCATAGCAAGTTTAAATAAGGCTAGTCCGTTATCAACTTGAAAAAGTGGCACCGAGTCGGTGCTTTTTTTTCGCAGAGAACGTGGAGGAGGTGAAGCGGAAGATATAGATCGGAAGAGCACACGCAGGGTAGAAGCTA
rs2229854_Maj_CBE_803_g3	CBE	Variant	tggaaaggacgaaacaccg	AGAACGTGGAGGAGGTGAA	GTTTAAGAGCTATGCTGGAAACAGCATAGCAAGTTTAAATAAGGCTAGTCCGTTATCAACTTGAAAAAGTGGCACCGAGTCGGTGCTTTTTTT	ATCGCAGAGAACGTGGAGGAGGTGAAGCGGAA	AAAA	AGATCGGAAGAGCACACGCAGGGTAGAAGCTA	tggaaaggacgaaacaccgAGAACGTGGAGGAGGTGAAGTTTAAGAGCTATGCTGGAAACAGCATAGCAAGTTTAAATAAGGCTAGTCCGTTATCAACTTGAAAAAGTGGCACCGAGTCGGTGCTTTTTTTATCGCAGAGAACGTGGAGGAGGTGAAGCGGAAAAAAAGATCGGAAGAGCACACGCAGGGTAGAAGCTA
rs2229854_Maj_CBE_803_g4	CBE	Variant	tggaaaggacgaaacaccg	AGAGAACGTGGAGGAGGTGA	GTTTAAGAGCTATGCTGGAAACAGCATAGCAAGTTTAAATAAGGCTAGTCCGTTATCAACTTGAAAAAGTGGCACCGAGTCGGTGCTTTTTTT	GATCGCAGAGAACGTGGAGGAGGTGAAGCGGA	AGAG	AGATCGGAAGAGCACACGCAGGGTAGAAGCTA	tggaaaggacgaaacaccgAGAGAACGTGGAGGAGGTGAGTTTAAGAGCTATGCTGGAAACAGCATAGCAAGTTTAAATAAGGCTAGTCCGTTATCAACTTGAAAAAGTGGCACCGAGTCGGTGCTTTTTTTGATCGCAGAGAACGTGGAGGAGGTGAAGCGGAAGAGAGATCGGAAGAGCACACGCAGGGTAGAAGCTA
rs2229854_Maj_CBE_803_g5	CBE	Variant	tggaaaggacgaaacaccg	CAGAGAACGTGGAGGAGGTG	GTTTAAGAGCTATGCTGGAAACAGCATAGCAAGTTTAAATAAGGCTAGTCCGTTATCAACTTGAAAAAGTGGCACCGAGTCGGTGCTTTTTTT	AGATCGCAGAGAACGTGGAGGAGGTGAAGCGG	AATA	AGATCGGAAGAGCACACGCAGGGTAGAAGCTA	tggaaaggacgaaacaccgCAGAGAACGTGGAGGAGGTGGTTTAAGAGCTATGCTGGAAACAGCATAGCAAGTTTAAATAAGGCTAGTCCGTTATCAACTTGAAAAAGTGGCACCGAGTCGGTGCTTTTTTTAGATCGCAGAGAACGTGGAGGAGGTGAAGCGGAATAAGATCGGAAGAGCACACGCAGGGTAGAAGCTA
rs2233369_Maj_CBE_804_g1	CBE	Variant	tggaaaggacgaaacaccg	TTCCGCTTGTCTGTGGCCTG	GTTTAAGAGCTATGCTGGAAACAGCATAGCAAGTTTAAATAAGGCTAGTCCGTTATCAACTTGAAAAAGTGGCACCGAGTCGGTGCTTTTTTT	AGCGCCTTCCGCTTGTCTGTGGCCTGAAATAC	CCAG	AGATCGGAAGAGCACACGCAGGGTAGAAGCTA	tggaaaggacgaaacaccgTTCCGCTTGTCTGTGGCCTGGTTTAAGAGCTATGCTGGAAACAGCATAGCAAGTTTAAATAAGGCTAGTCCGTTATCAACTTGAAAAAGTGGCACCGAGTCGGTGCTTTTTTTAGCGCCTTCCGCTTGTCTGTGGCCTGAAATACCCAGAGATCGGAAGAGCACACGCAGGGTAGAAGCTA
rs2233369_Maj_CBE_804_g2	CBE	Variant	tggaaaggacgaaacaccg	CTTCCGCTTGTCTGTGGCCT	GTTTAAGAGCTATGCTGGAAACAGCATAGCAAGTTTAAATAAGGCTAGTCCGTTATCAACTTGAAAAAGTGGCACCGAGTCGGTGCTTTTTTT	CAGCGCCTTCCGCTTGTCTGTGGCCTGAAATA	GAAC	AGATCGGAAGAGCACACGCAGGGTAGAAGCTA	tggaaaggacgaaacaccgCTTCCGCTTGTCTGTGGCCTGTTTAAGAGCTATGCTGGAAACAGCATAGCAAGTTTAAATAAGGCTAGTCCGTTATCAACTTGAAAAAGTGGCACCGAGTCGGTGCTTTTTTTCAGCGCCTTCCGCTTGTCTGTGGCCTGAAATAGAACAGATCGGAAGAGCACACGCAGGGTAGAAGCTA
rs2233369_Maj_CBE_804_g3	CBE	Variant	tggaaaggacgaaacaccg	CCTTCCGCTTGTCTGTGGCC	GTTTAAGAGCTATGCTGGAAACAGCATAGCAAGTTTAAATAAGGCTAGTCCGTTATCAACTTGAAAAAGTGGCACCGAGTCGGTGCTTTTTTT	CCAGCGCCTTCCGCTTGTCTGTGGCCTGAAAT	CGTG	AGATCGGAAGAGCACACGCAGGGTAGAAGCTA	tggaaaggacgaaacaccgCCTTCCGCTTGTCTGTGGCCGTTTAAGAGCTATGCTGGAAACAGCATAGCAAGTTTAAATAAGGCTAGTCCGTTATCAACTTGAAAAAGTGGCACCGAGTCGGTGCTTTTTTTCCAGCGCCTTCCGCTTGTCTGTGGCCTGAAATCGTGAGATCGGAAGAGCACACGCAGGGTAGAAGCTA
rs2233369_Maj_CBE_804_g4	CBE	Variant	tggaaaggacgaaacaccg	CCTTCCGCTTGTCTGTGGC	GTTTAAGAGCTATGCTGGAAACAGCATAGCAAGTTTAAATAAGGCTAGTCCGTTATCAACTTGAAAAAGTGGCACCGAGTCGGTGCTTTTTTT	TCCAGCGCCTTCCGCTTGTCTGTGGCCTGAAA	ATCA	AGATCGGAAGAGCACACGCAGGGTAGAAGCTA	tggaaaggacgaaacaccgCCTTCCGCTTGTCTGTGGCGTTTAAGAGCTATGCTGGAAACAGCATAGCAAGTTTAAATAAGGCTAGTCCGTTATCAACTTGAAAAAGTGGCACCGAGTCGGTGCTTTTTTTTCCAGCGCCTTCCGCTTGTCTGTGGCCTGAAAATCAAGATCGGAAGAGCACACGCAGGGTAGAAGCTA
rs2233369_Maj_CBE_804_g5	CBE	Variant	tggaaaggacgaaacaccg	CGCCTTCCGCTTGTCTGTGG	GTTTAAGAGCTATGCTGGAAACAGCATAGCAAGTTTAAATAAGGCTAGTCCGTTATCAACTTGAAAAAGTGGCACCGAGTCGGTGCTTTTTTT	CTCCAGCGCCTTCCGCTTGTCTGTGGCCTGAA	CAAG	AGATCGGAAGAGCACACGCAGGGTAGAAGCTA	tggaaaggacgaaacaccgCGCCTTCCGCTTGTCTGTGGGTTTAAGAGCTATGCTGGAAACAGCATAGCAAGTTTAAATAAGGCTAGTCCGTTATCAACTTGAAAAAGTGGCACCGAGTCGGTGCTTTTTTTCTCCAGCGCCTTCCGCTTGTCTGTGGCCTGAACAAGAGATCGGAAGAGCACACGCAGGGTAGAAGCTA
rs2235215_Min_CBE_1115_g1	CBE	Variant	tggaaaggacgaaacaccg	TCCGAGTGCATTTTCCAAT	GTTTAAGAGCTATGCTGGAAACAGCATAGCAAGTTTAAATAAGGCTAGTCCGTTATCAACTTGAAAAAGTGGCACCGAGTCGGTGCTTTTTTT	TACTTGGTCCGAGTGCATTTTCCAATCCTTCT	TTCA	AGATCGGAAGAGCACACGCAGGGTAGAAGCTA	tggaaaggacgaaacaccgTCCGAGTGCATTTTCCAATGTTTAAGAGCTATGCTGGAAACAGCATAGCAAGTTTAAATAAGGCTAGTCCGTTATCAACTTGAAAAAGTGGCACCGAGTCGGTGCTTTTTTTTACTTGGTCCGAGTGCATTTTCCAATCCTTCTTTCAAGATCGGAAGAGCACACGCAGGGTAGAAGCTA
rs2235215_Min_CBE_1115_g2	CBE	Variant	tggaaaggacgaaacaccg	GTCCGAGTGCATTTTCCAA	GTTTAAGAGCTATGCTGGAAACAGCATAGCAAGTTTAAATAAGGCTAGTCCGTTATCAACTTGAAAAAGTGGCACCGAGTCGGTGCTTTTTTT	CTACTTGGTCCGAGTGCATTTTCCAATCCTTC	TCCC	AGATCGGAAGAGCACACGCAGGGTAGAAGCTA	tggaaaggacgaaacaccgGTCCGAGTGCATTTTCCAAGTTTAAGAGCTATGCTGGAAACAGCATAGCAAGTTTAAATAAGGCTAGTCCGTTATCAACTTGAAAAAGTGGCACCGAGTCGGTGCTTTTTTTCTACTTGGTCCGAGTGCATTTTCCAATCCTTCTCCCAGATCGGAAGAGCACACGCAGGGTAGAAGCTA
rs2235215_Min_CBE_1115_g3	CBE	Variant	tggaaaggacgaaacaccg	TGGTCCGAGTGCATTTTCCA	GTTTAAGAGCTATGCTGGAAACAGCATAGCAAGTTTAAATAAGGCTAGTCCGTTATCAACTTGAAAAAGTGGCACCGAGTCGGTGCTTTTTTT	CCTACTTGGTCCGAGTGCATTTTCCAATCCTT	GGCC	AGATCGGAAGAGCACACGCAGGGTAGAAGCTA	tggaaaggacgaaacaccgTGGTCCGAGTGCATTTTCCAGTTTAAGAGCTATGCTGGAAACAGCATAGCAAGTTTAAATAAGGCTAGTCCGTTATCAACTTGAAAAAGTGGCACCGAGTCGGTGCTTTTTTTCCTACTTGGTCCGAGTGCATTTTCCAATCCTTGGCCAGATCGGAAGAGCACACGCAGGGTAGAAGCTA
rs2235215_Min_CBE_1115_g4	CBE	Variant	tggaaaggacgaaacaccg	TTGGTCCGAGTGCATTTTCC	GTTTAAGAGCTATGCTGGAAACAGCATAGCAAGTTTAAATAAGGCTAGTCCGTTATCAACTTGAAAAAGTGGCACCGAGTCGGTGCTTTTTTT	ACCTACTTGGTCCGAGTGCATTTTCCAATCCT	GGAC	AGATCGGAAGAGCACACGCAGGGTAGAAGCTA	tggaaaggacgaaacaccgTTGGTCCGAGTGCATTTTCCGTTTAAGAGCTATGCTGGAAACAGCATAGCAAGTTTAAATAAGGCTAGTCCGTTATCAACTTGAAAAAGTGGCACCGAGTCGGTGCTTTTTTTACCTACTTGGTCCGAGTGCATTTTCCAATCCTGGACAGATCGGAAGAGCACACGCAGGGTAGAAGCTA
rs2235215_Min_CBE_1115_g5	CBE	Variant	tggaaaggacgaaacaccg	CTTGGTCCGAGTGCATTTTC	GTTTAAGAGCTATGCTGGAAACAGCATAGCAAGTTTAAATAAGGCTAGTCCGTTATCAACTTGAAAAAGTGGCACCGAGTCGGTGCTTTTTTT	TACCTACTTGGTCCGAGTGCATTTTCCAATCC	AGCG	AGATCGGAAGAGCACACGCAGGGTAGAAGCTA	tggaaaggacgaaacaccgCTTGGTCCGAGTGCATTTTCGTTTAAGAGCTATGCTGGAAACAGCATAGCAAGTTTAAATAAGGCTAGTCCGTTATCAACTTGAAAAAGTGGCACCGAGTCGGTGCTTTTTTTTACCTACTTGGTCCGAGTGCATTTTCCAATCCAGCGAGATCGGAAGAGCACACGCAGGGTAGAAGCTA
rs2236510_Maj_CBE_805_g1	CBE	Variant	tggaaaggacgaaacaccg	AGCCGCGGGAGGTGCAGATT	GTTTAAGAGCTATGCTGGAAACAGCATAGCAAGTTTAAATAAGGCTAGTCCGTTATCAACTTGAAAAAGTGGCACCGAGTCGGTGCTTTTTTT	CCCCGCAGCCGCGGGAGGTGCAGATTTGGGGC	CACG	AGATCGGAAGAGCACACGCAGGGTAGAAGCTA	tggaaaggacgaaacaccgAGCCGCGGGAGGTGCAGATTGTTTAAGAGCTATGCTGGAAACAGCATAGCAAGTTTAAATAAGGCTAGTCCGTTATCAACTTGAAAAAGTGGCACCGAGTCGGTGCTTTTTTTCCCCGCAGCCGCGGGAGGTGCAGATTTGGGGCCACGAGATCGGAAGAGCACACGCAGGGTAGAAGCTA
rs2236510_Maj_CBE_805_g2	CBE	Variant	tggaaaggacgaaacaccg	CAGCCGCGGGAGGTGCAGAT	GTTTAAGAGCTATGCTGGAAACAGCATAGCAAGTTTAAATAAGGCTAGTCCGTTATCAACTTGAAAAAGTGGCACCGAGTCGGTGCTTTTTTT	GCCCCGCAGCCGCGGGAGGTGCAGATTTGGGG	GGTT	AGATCGGAAGAGCACACGCAGGGTAGAAGCTA	tggaaaggacgaaacaccgCAGCCGCGGGAGGTGCAGATGTTTAAGAGCTATGCTGGAAACAGCATAGCAAGTTTAAATAAGGCTAGTCCGTTATCAACTTGAAAAAGTGGCACCGAGTCGGTGCTTTTTTTGCCCCGCAGCCGCGGGAGGTGCAGATTTGGGGGGTTAGATCGGAAGAGCACACGCAGGGTAGAAGCTA
rs2236510_Maj_CBE_805_g3	CBE	Variant	tggaaaggacgaaacaccg	CAGCCGCGGGAGGTGCAGA	GTTTAAGAGCTATGCTGGAAACAGCATAGCAAGTTTAAATAAGGCTAGTCCGTTATCAACTTGAAAAAGTGGCACCGAGTCGGTGCTTTTTTT	AGCCCCGCAGCCGCGGGAGGTGCAGATTTGGG	CATA	AGATCGGAAGAGCACACGCAGGGTAGAAGCTA	tggaaaggacgaaacaccgCAGCCGCGGGAGGTGCAGAGTTTAAGAGCTATGCTGGAAACAGCATAGCAAGTTTAAATAAGGCTAGTCCGTTATCAACTTGAAAAAGTGGCACCGAGTCGGTGCTTTTTTTAGCCCCGCAGCCGCGGGAGGTGCAGATTTGGGCATAAGATCGGAAGAGCACACGCAGGGTAGAAGCTA
rs2236510_Maj_CBE_805_g4	CBE	Variant	tggaaaggacgaaacaccg	CGCAGCCGCGGGAGGTGCAG	GTTTAAGAGCTATGCTGGAAACAGCATAGCAAGTTTAAATAAGGCTAGTCCGTTATCAACTTGAAAAAGTGGCACCGAGTCGGTGCTTTTTTT	GAGCCCCGCAGCCGCGGGAGGTGCAGATTTGG	GACG	AGATCGGAAGAGCACACGCAGGGTAGAAGCTA	tggaaaggacgaaacaccgCGCAGCCGCGGGAGGTGCAGGTTTAAGAGCTATGCTGGAAACAGCATAGCAAGTTTAAATAAGGCTAGTCCGTTATCAACTTGAAAAAGTGGCACCGAGTCGGTGCTTTTTTTGAGCCCCGCAGCCGCGGGAGGTGCAGATTTGGGACGAGATCGGAAGAGCACACGCAGGGTAGAAGCTA
rs2236510_Maj_CBE_805_g5	CBE	Variant	tggaaaggacgaaacaccg	CCGCAGCCGCGGGAGGTGCA	GTTTAAGAGCTATGCTGGAAACAGCATAGCAAGTTTAAATAAGGCTAGTCCGTTATCAACTTGAAAAAGTGGCACCGAGTCGGTGCTTTTTTT	GGAGCCCCGCAGCCGCGGGAGGTGCAGATTTG	AGTG	AGATCGGAAGAGCACACGCAGGGTAGAAGCTA	tggaaaggacgaaacaccgCCGCAGCCGCGGGAGGTGCAGTTTAAGAGCTATGCTGGAAACAGCATAGCAAGTTTAAATAAGGCTAGTCCGTTATCAACTTGAAAAAGTGGCACCGAGTCGGTGCTTTTTTTGGAGCCCCGCAGCCGCGGGAGGTGCAGATTTGAGTGAGATCGGAAGAGCACACGCAGGGTAGAAGCTA
rs2239013_Maj_CBE_806_g1	CBE	Variant	tggaaaggacgaaacaccg	CACCGCACACTGTAGTCCCT	GTTTAAGAGCTATGCTGGAAACAGCATAGCAAGTTTAAATAAGGCTAGTCCGTTATCAACTTGAAAAAGTGGCACCGAGTCGGTGCTTTTTTT	CGTCACCACCGCACACTGTAGTCCCTCTTACT	AAGC	AGATCGGAAGAGCACACGCAGGGTAGAAGCTA	tggaaaggacgaaacaccgCACCGCACACTGTAGTCCCTGTTTAAGAGCTATGCTGGAAACAGCATAGCAAGTTTAAATAAGGCTAGTCCGTTATCAACTTGAAAAAGTGGCACCGAGTCGGTGCTTTTTTTCGTCACCACCGCACACTGTAGTCCCTCTTACTAAGCAGATCGGAAGAGCACACGCAGGGTAGAAGCTA
rs2239013_Maj_CBE_806_g2	CBE	Variant	tggaaaggacgaaacaccg	CCACCGCACACTGTAGTCCC	GTTTAAGAGCTATGCTGGAAACAGCATAGCAAGTTTAAATAAGGCTAGTCCGTTATCAACTTGAAAAAGTGGCACCGAGTCGGTGCTTTTTTT	CCGTCACCACCGCACACTGTAGTCCCTCTTAC	GATT	AGATCGGAAGAGCACACGCAGGGTAGAAGCTA	tggaaaggacgaaacaccgCCACCGCACACTGTAGTCCCGTTTAAGAGCTATGCTGGAAACAGCATAGCAAGTTTAAATAAGGCTAGTCCGTTATCAACTTGAAAAAGTGGCACCGAGTCGGTGCTTTTTTTCCGTCACCACCGCACACTGTAGTCCCTCTTACGATTAGATCGGAAGAGCACACGCAGGGTAGAAGCTA
rs2239013_Maj_CBE_806_g3	CBE	Variant	tggaaaggacgaaacaccg	ACCACCGCACACTGTAGTCC	GTTTAAGAGCTATGCTGGAAACAGCATAGCAAGTTTAAATAAGGCTAGTCCGTTATCAACTTGAAAAAGTGGCACCGAGTCGGTGCTTTTTTT	CCCGTCACCACCGCACACTGTAGTCCCTCTTA	TCAC	AGATCGGAAGAGCACACGCAGGGTAGAAGCTA	tggaaaggacgaaacaccgACCACCGCACACTGTAGTCCGTTTAAGAGCTATGCTGGAAACAGCATAGCAAGTTTAAATAAGGCTAGTCCGTTATCAACTTGAAAAAGTGGCACCGAGTCGGTGCTTTTTTTCCCGTCACCACCGCACACTGTAGTCCCTCTTATCACAGATCGGAAGAGCACACGCAGGGTAGAAGCTA
rs2239013_Maj_CBE_806_g4	CBE	Variant	tggaaaggacgaaacaccg	CACCACCGCACACTGTAGTC	GTTTAAGAGCTATGCTGGAAACAGCATAGCAAGTTTAAATAAGGCTAGTCCGTTATCAACTTGAAAAAGTGGCACCGAGTCGGTGCTTTTTTT	CCCCGTCACCACCGCACACTGTAGTCCCTCTT	TGTC	AGATCGGAAGAGCACACGCAGGGTAGAAGCTA	tggaaaggacgaaacaccgCACCACCGCACACTGTAGTCGTTTAAGAGCTATGCTGGAAACAGCATAGCAAGTTTAAATAAGGCTAGTCCGTTATCAACTTGAAAAAGTGGCACCGAGTCGGTGCTTTTTTTCCCCGTCACCACCGCACACTGTAGTCCCTCTTTGTCAGATCGGAAGAGCACACGCAGGGTAGAAGCTA
rs2239013_Maj_CBE_806_g5	CBE	Variant	tggaaaggacgaaacaccg	TCACCACCGCACACTGTAGT	GTTTAAGAGCTATGCTGGAAACAGCATAGCAAGTTTAAATAAGGCTAGTCCGTTATCAACTTGAAAAAGTGGCACCGAGTCGGTGCTTTTTTT	TCCCCGTCACCACCGCACACTGTAGTCCCTCT	TTCT	AGATCGGAAGAGCACACGCAGGGTAGAAGCTA	tggaaaggacgaaacaccgTCACCACCGCACACTGTAGTGTTTAAGAGCTATGCTGGAAACAGCATAGCAAGTTTAAATAAGGCTAGTCCGTTATCAACTTGAAAAAGTGGCACCGAGTCGGTGCTTTTTTTTCCCCGTCACCACCGCACACTGTAGTCCCTCTTTCTAGATCGGAAGAGCACACGCAGGGTAGAAGCTA
rs2239619_Maj_CBE_807_g1	CBE	Variant	tggaaaggacgaaacaccg	AGCGGGAGTTGATTGTGCT	GTTTAAGAGCTATGCTGGAAACAGCATAGCAAGTTTAAATAAGGCTAGTCCGTTATCAACTTGAAAAAGTGGCACCGAGTCGGTGCTTTTTTT	AAAGAGGAGCGGGAGTTGATTGTGCTTTCTTT	TAGG	AGATCGGAAGAGCACACGCAGGGTAGAAGCTA	tggaaaggacgaaacaccgAGCGGGAGTTGATTGTGCTGTTTAAGAGCTATGCTGGAAACAGCATAGCAAGTTTAAATAAGGCTAGTCCGTTATCAACTTGAAAAAGTGGCACCGAGTCGGTGCTTTTTTTAAAGAGGAGCGGGAGTTGATTGTGCTTTCTTTTAGGAGATCGGAAGAGCACACGCAGGGTAGAAGCTA
rs2239619_Maj_CBE_807_g2	CBE	Variant	tggaaaggacgaaacaccg	GAGCGGGAGTTGATTGTGC	GTTTAAGAGCTATGCTGGAAACAGCATAGCAAGTTTAAATAAGGCTAGTCCGTTATCAACTTGAAAAAGTGGCACCGAGTCGGTGCTTTTTTT	AAAAGAGGAGCGGGAGTTGATTGTGCTTTCTT	CGAC	AGATCGGAAGAGCACACGCAGGGTAGAAGCTA	tggaaaggacgaaacaccgGAGCGGGAGTTGATTGTGCGTTTAAGAGCTATGCTGGAAACAGCATAGCAAGTTTAAATAAGGCTAGTCCGTTATCAACTTGAAAAAGTGGCACCGAGTCGGTGCTTTTTTTAAAAGAGGAGCGGGAGTTGATTGTGCTTTCTTCGACAGATCGGAAGAGCACACGCAGGGTAGAAGCTA
rs2239619_Maj_CBE_807_g3	CBE	Variant	tggaaaggacgaaacaccg	AGGAGCGGGAGTTGATTGTG	GTTTAAGAGCTATGCTGGAAACAGCATAGCAAGTTTAAATAAGGCTAGTCCGTTATCAACTTGAAAAAGTGGCACCGAGTCGGTGCTTTTTTT	AAAAAGAGGAGCGGGAGTTGATTGTGCTTTCT	AGAC	AGATCGGAAGAGCACACGCAGGGTAGAAGCTA	tggaaaggacgaaacaccgAGGAGCGGGAGTTGATTGTGGTTTAAGAGCTATGCTGGAAACAGCATAGCAAGTTTAAATAAGGCTAGTCCGTTATCAACTTGAAAAAGTGGCACCGAGTCGGTGCTTTTTTTAAAAAGAGGAGCGGGAGTTGATTGTGCTTTCTAGACAGATCGGAAGAGCACACGCAGGGTAGAAGCTA
rs2239619_Maj_CBE_807_g4	CBE	Variant	tggaaaggacgaaacaccg	AGGAGCGGGAGTTGATTGT	GTTTAAGAGCTATGCTGGAAACAGCATAGCAAGTTTAAATAAGGCTAGTCCGTTATCAACTTGAAAAAGTGGCACCGAGTCGGTGCTTTTTTT	GAAAAAGAGGAGCGGGAGTTGATTGTGCTTTC	GAGA	AGATCGGAAGAGCACACGCAGGGTAGAAGCTA	tggaaaggacgaaacaccgAGGAGCGGGAGTTGATTGTGTTTAAGAGCTATGCTGGAAACAGCATAGCAAGTTTAAATAAGGCTAGTCCGTTATCAACTTGAAAAAGTGGCACCGAGTCGGTGCTTTTTTTGAAAAAGAGGAGCGGGAGTTGATTGTGCTTTCGAGAAGATCGGAAGAGCACACGCAGGGTAGAAGCTA
rs2239619_Maj_CBE_807_g5	CBE	Variant	tggaaaggacgaaacaccg	AGAGGAGCGGGAGTTGATTG	GTTTAAGAGCTATGCTGGAAACAGCATAGCAAGTTTAAATAAGGCTAGTCCGTTATCAACTTGAAAAAGTGGCACCGAGTCGGTGCTTTTTTT	GGAAAAAGAGGAGCGGGAGTTGATTGTGCTTT	GCGT	AGATCGGAAGAGCACACGCAGGGTAGAAGCTA	tggaaaggacgaaacaccgAGAGGAGCGGGAGTTGATTGGTTTAAGAGCTATGCTGGAAACAGCATAGCAAGTTTAAATAAGGCTAGTCCGTTATCAACTTGAAAAAGTGGCACCGAGTCGGTGCTTTTTTTGGAAAAAGAGGAGCGGGAGTTGATTGTGCTTTGCGTAGATCGGAAGAGCACACGCAGGGTAGAAGCTA
rs2241340_Min_CBE_1116_g1	CBE	Variant	tggaaaggacgaaacaccg	AACCAAGAGGTCATAGAAGG	GTTTAAGAGCTATGCTGGAAACAGCATAGCAAGTTTAAATAAGGCTAGTCCGTTATCAACTTGAAAAAGTGGCACCGAGTCGGTGCTTTTTTT	GGGAGAAACCAAGAGGTCATAGAAGGAAAAAA	GATG	AGATCGGAAGAGCACACGCAGGGTAGAAGCTA	tggaaaggacgaaacaccgAACCAAGAGGTCATAGAAGGGTTTAAGAGCTATGCTGGAAACAGCATAGCAAGTTTAAATAAGGCTAGTCCGTTATCAACTTGAAAAAGTGGCACCGAGTCGGTGCTTTTTTTGGGAGAAACCAAGAGGTCATAGAAGGAAAAAAGATGAGATCGGAAGAGCACACGCAGGGTAGAAGCTA
rs2241340_Min_CBE_1116_g2	CBE	Variant	tggaaaggacgaaacaccg	AAACCAAGAGGTCATAGAAG	GTTTAAGAGCTATGCTGGAAACAGCATAGCAAGTTTAAATAAGGCTAGTCCGTTATCAACTTGAAAAAGTGGCACCGAGTCGGTGCTTTTTTT	TGGGAGAAACCAAGAGGTCATAGAAGGAAAAA	CATC	AGATCGGAAGAGCACACGCAGGGTAGAAGCTA	tggaaaggacgaaacaccgAAACCAAGAGGTCATAGAAGGTTTAAGAGCTATGCTGGAAACAGCATAGCAAGTTTAAATAAGGCTAGTCCGTTATCAACTTGAAAAAGTGGCACCGAGTCGGTGCTTTTTTTTGGGAGAAACCAAGAGGTCATAGAAGGAAAAACATCAGATCGGAAGAGCACACGCAGGGTAGAAGCTA
rs2241340_Min_CBE_1116_g3	CBE	Variant	tggaaaggacgaaacaccg	AAACCAAGAGGTCATAGAA	GTTTAAGAGCTATGCTGGAAACAGCATAGCAAGTTTAAATAAGGCTAGTCCGTTATCAACTTGAAAAAGTGGCACCGAGTCGGTGCTTTTTTT	CTGGGAGAAACCAAGAGGTCATAGAAGGAAAA	CTTC	AGATCGGAAGAGCACACGCAGGGTAGAAGCTA	tggaaaggacgaaacaccgAAACCAAGAGGTCATAGAAGTTTAAGAGCTATGCTGGAAACAGCATAGCAAGTTTAAATAAGGCTAGTCCGTTATCAACTTGAAAAAGTGGCACCGAGTCGGTGCTTTTTTTCTGGGAGAAACCAAGAGGTCATAGAAGGAAAACTTCAGATCGGAAGAGCACACGCAGGGTAGAAGCTA
rs2241340_Min_CBE_1116_g4	CBE	Variant	tggaaaggacgaaacaccg	AGAAACCAAGAGGTCATAGA	GTTTAAGAGCTATGCTGGAAACAGCATAGCAAGTTTAAATAAGGCTAGTCCGTTATCAACTTGAAAAAGTGGCACCGAGTCGGTGCTTTTTTT	CCTGGGAGAAACCAAGAGGTCATAGAAGGAAA	ACCG	AGATCGGAAGAGCACACGCAGGGTAGAAGCTA	tggaaaggacgaaacaccgAGAAACCAAGAGGTCATAGAGTTTAAGAGCTATGCTGGAAACAGCATAGCAAGTTTAAATAAGGCTAGTCCGTTATCAACTTGAAAAAGTGGCACCGAGTCGGTGCTTTTTTTCCTGGGAGAAACCAAGAGGTCATAGAAGGAAAACCGAGATCGGAAGAGCACACGCAGGGTAGAAGCTA
rs2241340_Min_CBE_1116_g5	CBE	Variant	tggaaaggacgaaacaccg	AGAAACCAAGAGGTCATAG	GTTTAAGAGCTATGCTGGAAACAGCATAGCAAGTTTAAATAAGGCTAGTCCGTTATCAACTTGAAAAAGTGGCACCGAGTCGGTGCTTTTTTT	TCCTGGGAGAAACCAAGAGGTCATAGAAGGAA	GGTG	AGATCGGAAGAGCACACGCAGGGTAGAAGCTA	tggaaaggacgaaacaccgAGAAACCAAGAGGTCATAGGTTTAAGAGCTATGCTGGAAACAGCATAGCAAGTTTAAATAAGGCTAGTCCGTTATCAACTTGAAAAAGTGGCACCGAGTCGGTGCTTTTTTTTCCTGGGAGAAACCAAGAGGTCATAGAAGGAAGGTGAGATCGGAAGAGCACACGCAGGGTAGAAGCTA
rs2246833_Maj_CBE_808_g1	CBE	Variant	tggaaaggacgaaacaccg	TACCGGGCACAAATAAATGC	GTTTAAGAGCTATGCTGGAAACAGCATAGCAAGTTTAAATAAGGCTAGTCCGTTATCAACTTGAAAAAGTGGCACCGAGTCGGTGCTTTTTTT	CCTGCCTACCGGGCACAAATAAATGCTCATTT	TTTC	AGATCGGAAGAGCACACGCAGGGTAGAAGCTA	tggaaaggacgaaacaccgTACCGGGCACAAATAAATGCGTTTAAGAGCTATGCTGGAAACAGCATAGCAAGTTTAAATAAGGCTAGTCCGTTATCAACTTGAAAAAGTGGCACCGAGTCGGTGCTTTTTTTCCTGCCTACCGGGCACAAATAAATGCTCATTTTTTCAGATCGGAAGAGCACACGCAGGGTAGAAGCTA
rs2246833_Maj_CBE_808_g2	CBE	Variant	tggaaaggacgaaacaccg	CTACCGGGCACAAATAAATG	GTTTAAGAGCTATGCTGGAAACAGCATAGCAAGTTTAAATAAGGCTAGTCCGTTATCAACTTGAAAAAGTGGCACCGAGTCGGTGCTTTTTTT	TCCTGCCTACCGGGCACAAATAAATGCTCATT	GTCT	AGATCGGAAGAGCACACGCAGGGTAGAAGCTA	tggaaaggacgaaacaccgCTACCGGGCACAAATAAATGGTTTAAGAGCTATGCTGGAAACAGCATAGCAAGTTTAAATAAGGCTAGTCCGTTATCAACTTGAAAAAGTGGCACCGAGTCGGTGCTTTTTTTTCCTGCCTACCGGGCACAAATAAATGCTCATTGTCTAGATCGGAAGAGCACACGCAGGGTAGAAGCTA
rs2246833_Maj_CBE_808_g3	CBE	Variant	tggaaaggacgaaacaccg	CCTACCGGGCACAAATAAAT	GTTTAAGAGCTATGCTGGAAACAGCATAGCAAGTTTAAATAAGGCTAGTCCGTTATCAACTTGAAAAAGTGGCACCGAGTCGGTGCTTTTTTT	ATCCTGCCTACCGGGCACAAATAAATGCTCAT	GAGG	AGATCGGAAGAGCACACGCAGGGTAGAAGCTA	tggaaaggacgaaacaccgCCTACCGGGCACAAATAAATGTTTAAGAGCTATGCTGGAAACAGCATAGCAAGTTTAAATAAGGCTAGTCCGTTATCAACTTGAAAAAGTGGCACCGAGTCGGTGCTTTTTTTATCCTGCCTACCGGGCACAAATAAATGCTCATGAGGAGATCGGAAGAGCACACGCAGGGTAGAAGCTA
rs2246833_Maj_CBE_808_g4	CBE	Variant	tggaaaggacgaaacaccg	CCTACCGGGCACAAATAAA	GTTTAAGAGCTATGCTGGAAACAGCATAGCAAGTTTAAATAAGGCTAGTCCGTTATCAACTTGAAAAAGTGGCACCGAGTCGGTGCTTTTTTT	CATCCTGCCTACCGGGCACAAATAAATGCTCA	CAGT	AGATCGGAAGAGCACACGCAGGGTAGAAGCTA	tggaaaggacgaaacaccgCCTACCGGGCACAAATAAAGTTTAAGAGCTATGCTGGAAACAGCATAGCAAGTTTAAATAAGGCTAGTCCGTTATCAACTTGAAAAAGTGGCACCGAGTCGGTGCTTTTTTTCATCCTGCCTACCGGGCACAAATAAATGCTCACAGTAGATCGGAAGAGCACACGCAGGGTAGAAGCTA
rs2246833_Maj_CBE_808_g5	CBE	Variant	tggaaaggacgaaacaccg	TGCCTACCGGGCACAAATAA	GTTTAAGAGCTATGCTGGAAACAGCATAGCAAGTTTAAATAAGGCTAGTCCGTTATCAACTTGAAAAAGTGGCACCGAGTCGGTGCTTTTTTT	CCATCCTGCCTACCGGGCACAAATAAATGCTC	TCGC	AGATCGGAAGAGCACACGCAGGGTAGAAGCTA	tggaaaggacgaaacaccgTGCCTACCGGGCACAAATAAGTTTAAGAGCTATGCTGGAAACAGCATAGCAAGTTTAAATAAGGCTAGTCCGTTATCAACTTGAAAAAGTGGCACCGAGTCGGTGCTTTTTTTCCATCCTGCCTACCGGGCACAAATAAATGCTCTCGCAGATCGGAAGAGCACACGCAGGGTAGAAGCTA
rs2251219_Min_CBE_1117_g1	CBE	Variant	tggaaaggacgaaacaccg	ACCCGGTGCTGGAGTCCCTA	GTTTAAGAGCTATGCTGGAAACAGCATAGCAAGTTTAAATAAGGCTAGTCCGTTATCAACTTGAAAAAGTGGCACCGAGTCGGTGCTTTTTTT	ACTTCCACCCGGTGCTGGAGTCCCTACCATAG	GCAC	AGATCGGAAGAGCACACGCAGGGTAGAAGCTA	tggaaaggacgaaacaccgACCCGGTGCTGGAGTCCCTAGTTTAAGAGCTATGCTGGAAACAGCATAGCAAGTTTAAATAAGGCTAGTCCGTTATCAACTTGAAAAAGTGGCACCGAGTCGGTGCTTTTTTTACTTCCACCCGGTGCTGGAGTCCCTACCATAGGCACAGATCGGAAGAGCACACGCAGGGTAGAAGCTA
rs2251219_Min_CBE_1117_g2	CBE	Variant	tggaaaggacgaaacaccg	CACCCGGTGCTGGAGTCCCT	GTTTAAGAGCTATGCTGGAAACAGCATAGCAAGTTTAAATAAGGCTAGTCCGTTATCAACTTGAAAAAGTGGCACCGAGTCGGTGCTTTTTTT	GACTTCCACCCGGTGCTGGAGTCCCTACCATA	TTGC	AGATCGGAAGAGCACACGCAGGGTAGAAGCTA	tggaaaggacgaaacaccgCACCCGGTGCTGGAGTCCCTGTTTAAGAGCTATGCTGGAAACAGCATAGCAAGTTTAAATAAGGCTAGTCCGTTATCAACTTGAAAAAGTGGCACCGAGTCGGTGCTTTTTTTGACTTCCACCCGGTGCTGGAGTCCCTACCATATTGCAGATCGGAAGAGCACACGCAGGGTAGAAGCTA
rs2251219_Min_CBE_1117_g3	CBE	Variant	tggaaaggacgaaacaccg	CCACCCGGTGCTGGAGTCCC	GTTTAAGAGCTATGCTGGAAACAGCATAGCAAGTTTAAATAAGGCTAGTCCGTTATCAACTTGAAAAAGTGGCACCGAGTCGGTGCTTTTTTT	GGACTTCCACCCGGTGCTGGAGTCCCTACCAT	GCGA	AGATCGGAAGAGCACACGCAGGGTAGAAGCTA	tggaaaggacgaaacaccgCCACCCGGTGCTGGAGTCCCGTTTAAGAGCTATGCTGGAAACAGCATAGCAAGTTTAAATAAGGCTAGTCCGTTATCAACTTGAAAAAGTGGCACCGAGTCGGTGCTTTTTTTGGACTTCCACCCGGTGCTGGAGTCCCTACCATGCGAAGATCGGAAGAGCACACGCAGGGTAGAAGCTA
rs2251219_Min_CBE_1117_g4	CBE	Variant	tggaaaggacgaaacaccg	TCCACCCGGTGCTGGAGTCC	GTTTAAGAGCTATGCTGGAAACAGCATAGCAAGTTTAAATAAGGCTAGTCCGTTATCAACTTGAAAAAGTGGCACCGAGTCGGTGCTTTTTTT	TGGACTTCCACCCGGTGCTGGAGTCCCTACCA	GGCA	AGATCGGAAGAGCACACGCAGGGTAGAAGCTA	tggaaaggacgaaacaccgTCCACCCGGTGCTGGAGTCCGTTTAAGAGCTATGCTGGAAACAGCATAGCAAGTTTAAATAAGGCTAGTCCGTTATCAACTTGAAAAAGTGGCACCGAGTCGGTGCTTTTTTTTGGACTTCCACCCGGTGCTGGAGTCCCTACCAGGCAAGATCGGAAGAGCACACGCAGGGTAGAAGCTA
rs2251219_Min_CBE_1117_g5	CBE	Variant	tggaaaggacgaaacaccg	TTCCACCCGGTGCTGGAGTC	GTTTAAGAGCTATGCTGGAAACAGCATAGCAAGTTTAAATAAGGCTAGTCCGTTATCAACTTGAAAAAGTGGCACCGAGTCGGTGCTTTTTTT	ATGGACTTCCACCCGGTGCTGGAGTCCCTACC	CGTA	AGATCGGAAGAGCACACGCAGGGTAGAAGCTA	tggaaaggacgaaacaccgTTCCACCCGGTGCTGGAGTCGTTTAAGAGCTATGCTGGAAACAGCATAGCAAGTTTAAATAAGGCTAGTCCGTTATCAACTTGAAAAAGTGGCACCGAGTCGGTGCTTTTTTTATGGACTTCCACCCGGTGCTGGAGTCCCTACCCGTAAGATCGGAAGAGCACACGCAGGGTAGAAGCTA
rs2268024_Min_CBE_1118_g1	CBE	Variant	tggaaaggacgaaacaccg	CACCCCAGCCTGGGAGGCAG	GTTTAAGAGCTATGCTGGAAACAGCATAGCAAGTTTAAATAAGGCTAGTCCGTTATCAACTTGAAAAAGTGGCACCGAGTCGGTGCTTTTTTT	CCACTGCACCCCAGCCTGGGAGGCAGAGCAAG	TCAA	AGATCGGAAGAGCACACGCAGGGTAGAAGCTA	tggaaaggacgaaacaccgCACCCCAGCCTGGGAGGCAGGTTTAAGAGCTATGCTGGAAACAGCATAGCAAGTTTAAATAAGGCTAGTCCGTTATCAACTTGAAAAAGTGGCACCGAGTCGGTGCTTTTTTTCCACTGCACCCCAGCCTGGGAGGCAGAGCAAGTCAAAGATCGGAAGAGCACACGCAGGGTAGAAGCTA
rs2268024_Min_CBE_1118_g2	CBE	Variant	tggaaaggacgaaacaccg	CACCCCAGCCTGGGAGGCA	GTTTAAGAGCTATGCTGGAAACAGCATAGCAAGTTTAAATAAGGCTAGTCCGTTATCAACTTGAAAAAGTGGCACCGAGTCGGTGCTTTTTTT	ACCACTGCACCCCAGCCTGGGAGGCAGAGCAA	ATGC	AGATCGGAAGAGCACACGCAGGGTAGAAGCTA	tggaaaggacgaaacaccgCACCCCAGCCTGGGAGGCAGTTTAAGAGCTATGCTGGAAACAGCATAGCAAGTTTAAATAAGGCTAGTCCGTTATCAACTTGAAAAAGTGGCACCGAGTCGGTGCTTTTTTTACCACTGCACCCCAGCCTGGGAGGCAGAGCAAATGCAGATCGGAAGAGCACACGCAGGGTAGAAGCTA
rs2268024_Min_CBE_1118_g3	CBE	Variant	tggaaaggacgaaacaccg	TGCACCCCAGCCTGGGAGGC	GTTTAAGAGCTATGCTGGAAACAGCATAGCAAGTTTAAATAAGGCTAGTCCGTTATCAACTTGAAAAAGTGGCACCGAGTCGGTGCTTTTTTT	CACCACTGCACCCCAGCCTGGGAGGCAGAGCA	TGGG	AGATCGGAAGAGCACACGCAGGGTAGAAGCTA	tggaaaggacgaaacaccgTGCACCCCAGCCTGGGAGGCGTTTAAGAGCTATGCTGGAAACAGCATAGCAAGTTTAAATAAGGCTAGTCCGTTATCAACTTGAAAAAGTGGCACCGAGTCGGTGCTTTTTTTCACCACTGCACCCCAGCCTGGGAGGCAGAGCATGGGAGATCGGAAGAGCACACGCAGGGTAGAAGCTA
rs2268024_Min_CBE_1118_g4	CBE	Variant	tggaaaggacgaaacaccg	CTGCACCCCAGCCTGGGAGG	GTTTAAGAGCTATGCTGGAAACAGCATAGCAAGTTTAAATAAGGCTAGTCCGTTATCAACTTGAAAAAGTGGCACCGAGTCGGTGCTTTTTTT	GCACCACTGCACCCCAGCCTGGGAGGCAGAGC	GGTC	AGATCGGAAGAGCACACGCAGGGTAGAAGCTA	tggaaaggacgaaacaccgCTGCACCCCAGCCTGGGAGGGTTTAAGAGCTATGCTGGAAACAGCATAGCAAGTTTAAATAAGGCTAGTCCGTTATCAACTTGAAAAAGTGGCACCGAGTCGGTGCTTTTTTTGCACCACTGCACCCCAGCCTGGGAGGCAGAGCGGTCAGATCGGAAGAGCACACGCAGGGTAGAAGCTA
rs2268024_Min_CBE_1118_g5	CBE	Variant	tggaaaggacgaaacaccg	ACTGCACCCCAGCCTGGGAG	GTTTAAGAGCTATGCTGGAAACAGCATAGCAAGTTTAAATAAGGCTAGTCCGTTATCAACTTGAAAAAGTGGCACCGAGTCGGTGCTTTTTTT	CGCACCACTGCACCCCAGCCTGGGAGGCAGAG	CGCC	AGATCGGAAGAGCACACGCAGGGTAGAAGCTA	tggaaaggacgaaacaccgACTGCACCCCAGCCTGGGAGGTTTAAGAGCTATGCTGGAAACAGCATAGCAAGTTTAAATAAGGCTAGTCCGTTATCAACTTGAAAAAGTGGCACCGAGTCGGTGCTTTTTTTCGCACCACTGCACCCCAGCCTGGGAGGCAGAGCGCCAGATCGGAAGAGCACACGCAGGGTAGAAGCTA
rs2268026_Min_CBE_1119_g1	CBE	Variant	tggaaaggacgaaacaccg	CACCTCCATTCCTACTTGCT	GTTTAAGAGCTATGCTGGAAACAGCATAGCAAGTTTAAATAAGGCTAGTCCGTTATCAACTTGAAAAAGTGGCACCGAGTCGGTGCTTTTTTT	CAGAGTCACCTCCATTCCTACTTGCTATTTTT	AAGG	AGATCGGAAGAGCACACGCAGGGTAGAAGCTA	tggaaaggacgaaacaccgCACCTCCATTCCTACTTGCTGTTTAAGAGCTATGCTGGAAACAGCATAGCAAGTTTAAATAAGGCTAGTCCGTTATCAACTTGAAAAAGTGGCACCGAGTCGGTGCTTTTTTTCAGAGTCACCTCCATTCCTACTTGCTATTTTTAAGGAGATCGGAAGAGCACACGCAGGGTAGAAGCTA
rs2268026_Min_CBE_1119_g2	CBE	Variant	tggaaaggacgaaacaccg	TCACCTCCATTCCTACTTGC	GTTTAAGAGCTATGCTGGAAACAGCATAGCAAGTTTAAATAAGGCTAGTCCGTTATCAACTTGAAAAAGTGGCACCGAGTCGGTGCTTTTTTT	ACAGAGTCACCTCCATTCCTACTTGCTATTTT	CTCG	AGATCGGAAGAGCACACGCAGGGTAGAAGCTA	tggaaaggacgaaacaccgTCACCTCCATTCCTACTTGCGTTTAAGAGCTATGCTGGAAACAGCATAGCAAGTTTAAATAAGGCTAGTCCGTTATCAACTTGAAAAAGTGGCACCGAGTCGGTGCTTTTTTTACAGAGTCACCTCCATTCCTACTTGCTATTTTCTCGAGATCGGAAGAGCACACGCAGGGTAGAAGCTA
rs2268026_Min_CBE_1119_g3	CBE	Variant	tggaaaggacgaaacaccg	TCACCTCCATTCCTACTTG	GTTTAAGAGCTATGCTGGAAACAGCATAGCAAGTTTAAATAAGGCTAGTCCGTTATCAACTTGAAAAAGTGGCACCGAGTCGGTGCTTTTTTT	CACAGAGTCACCTCCATTCCTACTTGCTATTT	GACT	AGATCGGAAGAGCACACGCAGGGTAGAAGCTA	tggaaaggacgaaacaccgTCACCTCCATTCCTACTTGGTTTAAGAGCTATGCTGGAAACAGCATAGCAAGTTTAAATAAGGCTAGTCCGTTATCAACTTGAAAAAGTGGCACCGAGTCGGTGCTTTTTTTCACAGAGTCACCTCCATTCCTACTTGCTATTTGACTAGATCGGAAGAGCACACGCAGGGTAGAAGCTA
rs2268026_Min_CBE_1119_g4	CBE	Variant	tggaaaggacgaaacaccg	AGTCACCTCCATTCCTACTT	GTTTAAGAGCTATGCTGGAAACAGCATAGCAAGTTTAAATAAGGCTAGTCCGTTATCAACTTGAAAAAGTGGCACCGAGTCGGTGCTTTTTTT	TCACAGAGTCACCTCCATTCCTACTTGCTATT	TCGT	AGATCGGAAGAGCACACGCAGGGTAGAAGCTA	tggaaaggacgaaacaccgAGTCACCTCCATTCCTACTTGTTTAAGAGCTATGCTGGAAACAGCATAGCAAGTTTAAATAAGGCTAGTCCGTTATCAACTTGAAAAAGTGGCACCGAGTCGGTGCTTTTTTTTCACAGAGTCACCTCCATTCCTACTTGCTATTTCGTAGATCGGAAGAGCACACGCAGGGTAGAAGCTA
rs2268026_Min_CBE_1119_g5	CBE	Variant	tggaaaggacgaaacaccg	AGTCACCTCCATTCCTACT	GTTTAAGAGCTATGCTGGAAACAGCATAGCAAGTTTAAATAAGGCTAGTCCGTTATCAACTTGAAAAAGTGGCACCGAGTCGGTGCTTTTTTT	GTCACAGAGTCACCTCCATTCCTACTTGCTAT	CTTT	AGATCGGAAGAGCACACGCAGGGTAGAAGCTA	tggaaaggacgaaacaccgAGTCACCTCCATTCCTACTGTTTAAGAGCTATGCTGGAAACAGCATAGCAAGTTTAAATAAGGCTAGTCCGTTATCAACTTGAAAAAGTGGCACCGAGTCGGTGCTTTTTTTGTCACAGAGTCACCTCCATTCCTACTTGCTATCTTTAGATCGGAAGAGCACACGCAGGGTAGAAGCTA
rs2275806_Maj_CBE_809_g1	CBE	Variant	tggaaaggacgaaacaccg	CCACTCTCTGCTCGCCCCCA	GTTTAAGAGCTATGCTGGAAACAGCATAGCAAGTTTAAATAAGGCTAGTCCGTTATCAACTTGAAAAAGTGGCACCGAGTCGGTGCTTTTTTT	CCAAATCCACTCTCTGCTCGCCCCCAGGGCAA	GCAG	AGATCGGAAGAGCACACGCAGGGTAGAAGCTA	tggaaaggacgaaacaccgCCACTCTCTGCTCGCCCCCAGTTTAAGAGCTATGCTGGAAACAGCATAGCAAGTTTAAATAAGGCTAGTCCGTTATCAACTTGAAAAAGTGGCACCGAGTCGGTGCTTTTTTTCCAAATCCACTCTCTGCTCGCCCCCAGGGCAAGCAGAGATCGGAAGAGCACACGCAGGGTAGAAGCTA
rs2275806_Maj_CBE_809_g2	CBE	Variant	tggaaaggacgaaacaccg	TCCACTCTCTGCTCGCCCCC	GTTTAAGAGCTATGCTGGAAACAGCATAGCAAGTTTAAATAAGGCTAGTCCGTTATCAACTTGAAAAAGTGGCACCGAGTCGGTGCTTTTTTT	TCCAAATCCACTCTCTGCTCGCCCCCAGGGCA	TCAG	AGATCGGAAGAGCACACGCAGGGTAGAAGCTA	tggaaaggacgaaacaccgTCCACTCTCTGCTCGCCCCCGTTTAAGAGCTATGCTGGAAACAGCATAGCAAGTTTAAATAAGGCTAGTCCGTTATCAACTTGAAAAAGTGGCACCGAGTCGGTGCTTTTTTTTCCAAATCCACTCTCTGCTCGCCCCCAGGGCATCAGAGATCGGAAGAGCACACGCAGGGTAGAAGCTA
rs2275806_Maj_CBE_809_g3	CBE	Variant	tggaaaggacgaaacaccg	ATCCACTCTCTGCTCGCCCC	GTTTAAGAGCTATGCTGGAAACAGCATAGCAAGTTTAAATAAGGCTAGTCCGTTATCAACTTGAAAAAGTGGCACCGAGTCGGTGCTTTTTTT	CTCCAAATCCACTCTCTGCTCGCCCCCAGGGC	ATCC	AGATCGGAAGAGCACACGCAGGGTAGAAGCTA	tggaaaggacgaaacaccgATCCACTCTCTGCTCGCCCCGTTTAAGAGCTATGCTGGAAACAGCATAGCAAGTTTAAATAAGGCTAGTCCGTTATCAACTTGAAAAAGTGGCACCGAGTCGGTGCTTTTTTTCTCCAAATCCACTCTCTGCTCGCCCCCAGGGCATCCAGATCGGAAGAGCACACGCAGGGTAGAAGCTA
rs2275806_Maj_CBE_809_g4	CBE	Variant	tggaaaggacgaaacaccg	AATCCACTCTCTGCTCGCCC	GTTTAAGAGCTATGCTGGAAACAGCATAGCAAGTTTAAATAAGGCTAGTCCGTTATCAACTTGAAAAAGTGGCACCGAGTCGGTGCTTTTTTT	ACTCCAAATCCACTCTCTGCTCGCCCCCAGGG	CCAC	AGATCGGAAGAGCACACGCAGGGTAGAAGCTA	tggaaaggacgaaacaccgAATCCACTCTCTGCTCGCCCGTTTAAGAGCTATGCTGGAAACAGCATAGCAAGTTTAAATAAGGCTAGTCCGTTATCAACTTGAAAAAGTGGCACCGAGTCGGTGCTTTTTTTACTCCAAATCCACTCTCTGCTCGCCCCCAGGGCCACAGATCGGAAGAGCACACGCAGGGTAGAAGCTA
rs2275806_Maj_CBE_809_g5	CBE	Variant	tggaaaggacgaaacaccg	AAATCCACTCTCTGCTCGCC	GTTTAAGAGCTATGCTGGAAACAGCATAGCAAGTTTAAATAAGGCTAGTCCGTTATCAACTTGAAAAAGTGGCACCGAGTCGGTGCTTTTTTT	GACTCCAAATCCACTCTCTGCTCGCCCCCAGG	GCTT	AGATCGGAAGAGCACACGCAGGGTAGAAGCTA	tggaaaggacgaaacaccgAAATCCACTCTCTGCTCGCCGTTTAAGAGCTATGCTGGAAACAGCATAGCAAGTTTAAATAAGGCTAGTCCGTTATCAACTTGAAAAAGTGGCACCGAGTCGGTGCTTTTTTTGACTCCAAATCCACTCTCTGCTCGCCCCCAGGGCTTAGATCGGAAGAGCACACGCAGGGTAGAAGCTA
rs2282889_Min_CBE_1120_g1	CBE	Variant	tggaaaggacgaaacaccg	GACTGACTTAATGTAGCAG	GTTTAAGAGCTATGCTGGAAACAGCATAGCAAGTTTAAATAAGGCTAGTCCGTTATCAACTTGAAAAAGTGGCACCGAGTCGGTGCTTTTTTT	GTGTAAGGACTGACTTAATGTAGCAGTGCAGA	TTGA	AGATCGGAAGAGCACACGCAGGGTAGAAGCTA	tggaaaggacgaaacaccgGACTGACTTAATGTAGCAGGTTTAAGAGCTATGCTGGAAACAGCATAGCAAGTTTAAATAAGGCTAGTCCGTTATCAACTTGAAAAAGTGGCACCGAGTCGGTGCTTTTTTTGTGTAAGGACTGACTTAATGTAGCAGTGCAGATTGAAGATCGGAAGAGCACACGCAGGGTAGAAGCTA
rs2282889_Min_CBE_1120_g2	CBE	Variant	tggaaaggacgaaacaccg	AGGACTGACTTAATGTAGCA	GTTTAAGAGCTATGCTGGAAACAGCATAGCAAGTTTAAATAAGGCTAGTCCGTTATCAACTTGAAAAAGTGGCACCGAGTCGGTGCTTTTTTT	TGTGTAAGGACTGACTTAATGTAGCAGTGCAG	ATTA	AGATCGGAAGAGCACACGCAGGGTAGAAGCTA	tggaaaggacgaaacaccgAGGACTGACTTAATGTAGCAGTTTAAGAGCTATGCTGGAAACAGCATAGCAAGTTTAAATAAGGCTAGTCCGTTATCAACTTGAAAAAGTGGCACCGAGTCGGTGCTTTTTTTTGTGTAAGGACTGACTTAATGTAGCAGTGCAGATTAAGATCGGAAGAGCACACGCAGGGTAGAAGCTA
rs2282889_Min_CBE_1120_g3	CBE	Variant	tggaaaggacgaaacaccg	AAGGACTGACTTAATGTAGC	GTTTAAGAGCTATGCTGGAAACAGCATAGCAAGTTTAAATAAGGCTAGTCCGTTATCAACTTGAAAAAGTGGCACCGAGTCGGTGCTTTTTTT	CTGTGTAAGGACTGACTTAATGTAGCAGTGCA	CGAG	AGATCGGAAGAGCACACGCAGGGTAGAAGCTA	tggaaaggacgaaacaccgAAGGACTGACTTAATGTAGCGTTTAAGAGCTATGCTGGAAACAGCATAGCAAGTTTAAATAAGGCTAGTCCGTTATCAACTTGAAAAAGTGGCACCGAGTCGGTGCTTTTTTTCTGTGTAAGGACTGACTTAATGTAGCAGTGCACGAGAGATCGGAAGAGCACACGCAGGGTAGAAGCTA
rs2282889_Min_CBE_1120_g4	CBE	Variant	tggaaaggacgaaacaccg	TAAGGACTGACTTAATGTAG	GTTTAAGAGCTATGCTGGAAACAGCATAGCAAGTTTAAATAAGGCTAGTCCGTTATCAACTTGAAAAAGTGGCACCGAGTCGGTGCTTTTTTT	ACTGTGTAAGGACTGACTTAATGTAGCAGTGC	GGAA	AGATCGGAAGAGCACACGCAGGGTAGAAGCTA	tggaaaggacgaaacaccgTAAGGACTGACTTAATGTAGGTTTAAGAGCTATGCTGGAAACAGCATAGCAAGTTTAAATAAGGCTAGTCCGTTATCAACTTGAAAAAGTGGCACCGAGTCGGTGCTTTTTTTACTGTGTAAGGACTGACTTAATGTAGCAGTGCGGAAAGATCGGAAGAGCACACGCAGGGTAGAAGCTA
rs2282889_Min_CBE_1120_g5	CBE	Variant	tggaaaggacgaaacaccg	TAAGGACTGACTTAATGTA	GTTTAAGAGCTATGCTGGAAACAGCATAGCAAGTTTAAATAAGGCTAGTCCGTTATCAACTTGAAAAAGTGGCACCGAGTCGGTGCTTTTTTT	TACTGTGTAAGGACTGACTTAATGTAGCAGTG	ATTG	AGATCGGAAGAGCACACGCAGGGTAGAAGCTA	tggaaaggacgaaacaccgTAAGGACTGACTTAATGTAGTTTAAGAGCTATGCTGGAAACAGCATAGCAAGTTTAAATAAGGCTAGTCCGTTATCAACTTGAAAAAGTGGCACCGAGTCGGTGCTTTTTTTTACTGTGTAAGGACTGACTTAATGTAGCAGTGATTGAGATCGGAAGAGCACACGCAGGGTAGAAGCTA
rs2287623_Maj_CBE_810_g1	CBE	Variant	tggaaaggacgaaacaccg	AAACAGAAAGGTGTAGCATA	GTTTAAGAGCTATGCTGGAAACAGCATAGCAAGTTTAAATAAGGCTAGTCCGTTATCAACTTGAAAAAGTGGCACCGAGTCGGTGCTTTTTTT	TTGATCAAACAGAAAGGTGTAGCATACATTGA	CCCT	AGATCGGAAGAGCACACGCAGGGTAGAAGCTA	tggaaaggacgaaacaccgAAACAGAAAGGTGTAGCATAGTTTAAGAGCTATGCTGGAAACAGCATAGCAAGTTTAAATAAGGCTAGTCCGTTATCAACTTGAAAAAGTGGCACCGAGTCGGTGCTTTTTTTTTGATCAAACAGAAAGGTGTAGCATACATTGACCCTAGATCGGAAGAGCACACGCAGGGTAGAAGCTA
rs2287623_Maj_CBE_810_g2	CBE	Variant	tggaaaggacgaaacaccg	CAAACAGAAAGGTGTAGCAT	GTTTAAGAGCTATGCTGGAAACAGCATAGCAAGTTTAAATAAGGCTAGTCCGTTATCAACTTGAAAAAGTGGCACCGAGTCGGTGCTTTTTTT	ATTGATCAAACAGAAAGGTGTAGCATACATTG	CTGT	AGATCGGAAGAGCACACGCAGGGTAGAAGCTA	tggaaaggacgaaacaccgCAAACAGAAAGGTGTAGCATGTTTAAGAGCTATGCTGGAAACAGCATAGCAAGTTTAAATAAGGCTAGTCCGTTATCAACTTGAAAAAGTGGCACCGAGTCGGTGCTTTTTTTATTGATCAAACAGAAAGGTGTAGCATACATTGCTGTAGATCGGAAGAGCACACGCAGGGTAGAAGCTA
rs2287623_Maj_CBE_810_g3	CBE	Variant	tggaaaggacgaaacaccg	TCAAACAGAAAGGTGTAGCA	GTTTAAGAGCTATGCTGGAAACAGCATAGCAAGTTTAAATAAGGCTAGTCCGTTATCAACTTGAAAAAGTGGCACCGAGTCGGTGCTTTTTTT	TATTGATCAAACAGAAAGGTGTAGCATACATT	AGCC	AGATCGGAAGAGCACACGCAGGGTAGAAGCTA	tggaaaggacgaaacaccgTCAAACAGAAAGGTGTAGCAGTTTAAGAGCTATGCTGGAAACAGCATAGCAAGTTTAAATAAGGCTAGTCCGTTATCAACTTGAAAAAGTGGCACCGAGTCGGTGCTTTTTTTTATTGATCAAACAGAAAGGTGTAGCATACATTAGCCAGATCGGAAGAGCACACGCAGGGTAGAAGCTA
rs2287623_Maj_CBE_810_g4	CBE	Variant	tggaaaggacgaaacaccg	ATCAAACAGAAAGGTGTAGC	GTTTAAGAGCTATGCTGGAAACAGCATAGCAAGTTTAAATAAGGCTAGTCCGTTATCAACTTGAAAAAGTGGCACCGAGTCGGTGCTTTTTTT	ATATTGATCAAACAGAAAGGTGTAGCATACAT	ACTT	AGATCGGAAGAGCACACGCAGGGTAGAAGCTA	tggaaaggacgaaacaccgATCAAACAGAAAGGTGTAGCGTTTAAGAGCTATGCTGGAAACAGCATAGCAAGTTTAAATAAGGCTAGTCCGTTATCAACTTGAAAAAGTGGCACCGAGTCGGTGCTTTTTTTATATTGATCAAACAGAAAGGTGTAGCATACATACTTAGATCGGAAGAGCACACGCAGGGTAGAAGCTA
rs2287623_Maj_CBE_810_g5	CBE	Variant	tggaaaggacgaaacaccg	ATCAAACAGAAAGGTGTAG	GTTTAAGAGCTATGCTGGAAACAGCATAGCAAGTTTAAATAAGGCTAGTCCGTTATCAACTTGAAAAAGTGGCACCGAGTCGGTGCTTTTTTT	TATATTGATCAAACAGAAAGGTGTAGCATACA	GTAC	AGATCGGAAGAGCACACGCAGGGTAGAAGCTA	tggaaaggacgaaacaccgATCAAACAGAAAGGTGTAGGTTTAAGAGCTATGCTGGAAACAGCATAGCAAGTTTAAATAAGGCTAGTCCGTTATCAACTTGAAAAAGTGGCACCGAGTCGGTGCTTTTTTTTATATTGATCAAACAGAAAGGTGTAGCATACAGTACAGATCGGAAGAGCACACGCAGGGTAGAAGCTA
rs2289002_Min_CBE_1121_g1	CBE	Variant	tggaaaggacgaaacaccg	TGCCCCATTAGATTAACACT	GTTTAAGAGCTATGCTGGAAACAGCATAGCAAGTTTAAATAAGGCTAGTCCGTTATCAACTTGAAAAAGTGGCACCGAGTCGGTGCTTTTTTT	TCAAGATGCCCCATTAGATTAACACTAAAAGG	CTCA	AGATCGGAAGAGCACACGCAGGGTAGAAGCTA	tggaaaggacgaaacaccgTGCCCCATTAGATTAACACTGTTTAAGAGCTATGCTGGAAACAGCATAGCAAGTTTAAATAAGGCTAGTCCGTTATCAACTTGAAAAAGTGGCACCGAGTCGGTGCTTTTTTTTCAAGATGCCCCATTAGATTAACACTAAAAGGCTCAAGATCGGAAGAGCACACGCAGGGTAGAAGCTA
rs2289002_Min_CBE_1121_g2	CBE	Variant	tggaaaggacgaaacaccg	ATGCCCCATTAGATTAACAC	GTTTAAGAGCTATGCTGGAAACAGCATAGCAAGTTTAAATAAGGCTAGTCCGTTATCAACTTGAAAAAGTGGCACCGAGTCGGTGCTTTTTTT	GTCAAGATGCCCCATTAGATTAACACTAAAAG	ATCT	AGATCGGAAGAGCACACGCAGGGTAGAAGCTA	tggaaaggacgaaacaccgATGCCCCATTAGATTAACACGTTTAAGAGCTATGCTGGAAACAGCATAGCAAGTTTAAATAAGGCTAGTCCGTTATCAACTTGAAAAAGTGGCACCGAGTCGGTGCTTTTTTTGTCAAGATGCCCCATTAGATTAACACTAAAAGATCTAGATCGGAAGAGCACACGCAGGGTAGAAGCTA
rs2289002_Min_CBE_1121_g3	CBE	Variant	tggaaaggacgaaacaccg	ATGCCCCATTAGATTAACA	GTTTAAGAGCTATGCTGGAAACAGCATAGCAAGTTTAAATAAGGCTAGTCCGTTATCAACTTGAAAAAGTGGCACCGAGTCGGTGCTTTTTTT	AGTCAAGATGCCCCATTAGATTAACACTAAAA	AACT	AGATCGGAAGAGCACACGCAGGGTAGAAGCTA	tggaaaggacgaaacaccgATGCCCCATTAGATTAACAGTTTAAGAGCTATGCTGGAAACAGCATAGCAAGTTTAAATAAGGCTAGTCCGTTATCAACTTGAAAAAGTGGCACCGAGTCGGTGCTTTTTTTAGTCAAGATGCCCCATTAGATTAACACTAAAAAACTAGATCGGAAGAGCACACGCAGGGTAGAAGCTA
rs2289002_Min_CBE_1121_g4	CBE	Variant	tggaaaggacgaaacaccg	AGATGCCCCATTAGATTAAC	GTTTAAGAGCTATGCTGGAAACAGCATAGCAAGTTTAAATAAGGCTAGTCCGTTATCAACTTGAAAAAGTGGCACCGAGTCGGTGCTTTTTTT	GAGTCAAGATGCCCCATTAGATTAACACTAAA	TATG	AGATCGGAAGAGCACACGCAGGGTAGAAGCTA	tggaaaggacgaaacaccgAGATGCCCCATTAGATTAACGTTTAAGAGCTATGCTGGAAACAGCATAGCAAGTTTAAATAAGGCTAGTCCGTTATCAACTTGAAAAAGTGGCACCGAGTCGGTGCTTTTTTTGAGTCAAGATGCCCCATTAGATTAACACTAAATATGAGATCGGAAGAGCACACGCAGGGTAGAAGCTA
rs2289002_Min_CBE_1121_g5	CBE	Variant	tggaaaggacgaaacaccg	AAGATGCCCCATTAGATTAA	GTTTAAGAGCTATGCTGGAAACAGCATAGCAAGTTTAAATAAGGCTAGTCCGTTATCAACTTGAAAAAGTGGCACCGAGTCGGTGCTTTTTTT	TGAGTCAAGATGCCCCATTAGATTAACACTAA	GACC	AGATCGGAAGAGCACACGCAGGGTAGAAGCTA	tggaaaggacgaaacaccgAAGATGCCCCATTAGATTAAGTTTAAGAGCTATGCTGGAAACAGCATAGCAAGTTTAAATAAGGCTAGTCCGTTATCAACTTGAAAAAGTGGCACCGAGTCGGTGCTTTTTTTTGAGTCAAGATGCCCCATTAGATTAACACTAAGACCAGATCGGAAGAGCACACGCAGGGTAGAAGCTA
rs2290159_Min_CBE_1122_g1	CBE	Variant	tggaaaggacgaaacaccg	TGACGGACAGGCCAAGCCTA	GTTTAAGAGCTATGCTGGAAACAGCATAGCAAGTTTAAATAAGGCTAGTCCGTTATCAACTTGAAAAAGTGGCACCGAGTCGGTGCTTTTTTT	AGCTGCTGACGGACAGGCCAAGCCTACTAATT	TTAC	AGATCGGAAGAGCACACGCAGGGTAGAAGCTA	tggaaaggacgaaacaccgTGACGGACAGGCCAAGCCTAGTTTAAGAGCTATGCTGGAAACAGCATAGCAAGTTTAAATAAGGCTAGTCCGTTATCAACTTGAAAAAGTGGCACCGAGTCGGTGCTTTTTTTAGCTGCTGACGGACAGGCCAAGCCTACTAATTTTACAGATCGGAAGAGCACACGCAGGGTAGAAGCTA
rs2290159_Min_CBE_1122_g2	CBE	Variant	tggaaaggacgaaacaccg	CTGACGGACAGGCCAAGCCT	GTTTAAGAGCTATGCTGGAAACAGCATAGCAAGTTTAAATAAGGCTAGTCCGTTATCAACTTGAAAAAGTGGCACCGAGTCGGTGCTTTTTTT	AAGCTGCTGACGGACAGGCCAAGCCTACTAAT	TCTG	AGATCGGAAGAGCACACGCAGGGTAGAAGCTA	tggaaaggacgaaacaccgCTGACGGACAGGCCAAGCCTGTTTAAGAGCTATGCTGGAAACAGCATAGCAAGTTTAAATAAGGCTAGTCCGTTATCAACTTGAAAAAGTGGCACCGAGTCGGTGCTTTTTTTAAGCTGCTGACGGACAGGCCAAGCCTACTAATTCTGAGATCGGAAGAGCACACGCAGGGTAGAAGCTA
rs2290159_Min_CBE_1122_g3	CBE	Variant	tggaaaggacgaaacaccg	CTGACGGACAGGCCAAGCC	GTTTAAGAGCTATGCTGGAAACAGCATAGCAAGTTTAAATAAGGCTAGTCCGTTATCAACTTGAAAAAGTGGCACCGAGTCGGTGCTTTTTTT	TAAGCTGCTGACGGACAGGCCAAGCCTACTAA	AAGT	AGATCGGAAGAGCACACGCAGGGTAGAAGCTA	tggaaaggacgaaacaccgCTGACGGACAGGCCAAGCCGTTTAAGAGCTATGCTGGAAACAGCATAGCAAGTTTAAATAAGGCTAGTCCGTTATCAACTTGAAAAAGTGGCACCGAGTCGGTGCTTTTTTTTAAGCTGCTGACGGACAGGCCAAGCCTACTAAAAGTAGATCGGAAGAGCACACGCAGGGTAGAAGCTA
rs2290159_Min_CBE_1122_g4	CBE	Variant	tggaaaggacgaaacaccg	TGCTGACGGACAGGCCAAGC	GTTTAAGAGCTATGCTGGAAACAGCATAGCAAGTTTAAATAAGGCTAGTCCGTTATCAACTTGAAAAAGTGGCACCGAGTCGGTGCTTTTTTT	ATAAGCTGCTGACGGACAGGCCAAGCCTACTA	CTAC	AGATCGGAAGAGCACACGCAGGGTAGAAGCTA	tggaaaggacgaaacaccgTGCTGACGGACAGGCCAAGCGTTTAAGAGCTATGCTGGAAACAGCATAGCAAGTTTAAATAAGGCTAGTCCGTTATCAACTTGAAAAAGTGGCACCGAGTCGGTGCTTTTTTTATAAGCTGCTGACGGACAGGCCAAGCCTACTACTACAGATCGGAAGAGCACACGCAGGGTAGAAGCTA
rs2290159_Min_CBE_1122_g5	CBE	Variant	tggaaaggacgaaacaccg	CTGCTGACGGACAGGCCAAG	GTTTAAGAGCTATGCTGGAAACAGCATAGCAAGTTTAAATAAGGCTAGTCCGTTATCAACTTGAAAAAGTGGCACCGAGTCGGTGCTTTTTTT	CATAAGCTGCTGACGGACAGGCCAAGCCTACT	CCTT	AGATCGGAAGAGCACACGCAGGGTAGAAGCTA	tggaaaggacgaaacaccgCTGCTGACGGACAGGCCAAGGTTTAAGAGCTATGCTGGAAACAGCATAGCAAGTTTAAATAAGGCTAGTCCGTTATCAACTTGAAAAAGTGGCACCGAGTCGGTGCTTTTTTTCATAAGCTGCTGACGGACAGGCCAAGCCTACTCCTTAGATCGGAAGAGCACACGCAGGGTAGAAGCTA
rs2297400_Min_CBE_1123_g1	CBE	Variant	tggaaaggacgaaacaccg	CTGCGCCAGTCCTCCCCATC	GTTTAAGAGCTATGCTGGAAACAGCATAGCAAGTTTAAATAAGGCTAGTCCGTTATCAACTTGAAAAAGTGGCACCGAGTCGGTGCTTTTTTT	GCAGCCCTGCGCCAGTCCTCCCCATCCCCAAG	ATCG	AGATCGGAAGAGCACACGCAGGGTAGAAGCTA	tggaaaggacgaaacaccgCTGCGCCAGTCCTCCCCATCGTTTAAGAGCTATGCTGGAAACAGCATAGCAAGTTTAAATAAGGCTAGTCCGTTATCAACTTGAAAAAGTGGCACCGAGTCGGTGCTTTTTTTGCAGCCCTGCGCCAGTCCTCCCCATCCCCAAGATCGAGATCGGAAGAGCACACGCAGGGTAGAAGCTA
rs2297400_Min_CBE_1123_g2	CBE	Variant	tggaaaggacgaaacaccg	CCTGCGCCAGTCCTCCCCAT	GTTTAAGAGCTATGCTGGAAACAGCATAGCAAGTTTAAATAAGGCTAGTCCGTTATCAACTTGAAAAAGTGGCACCGAGTCGGTGCTTTTTTT	AGCAGCCCTGCGCCAGTCCTCCCCATCCCCAA	TATA	AGATCGGAAGAGCACACGCAGGGTAGAAGCTA	tggaaaggacgaaacaccgCCTGCGCCAGTCCTCCCCATGTTTAAGAGCTATGCTGGAAACAGCATAGCAAGTTTAAATAAGGCTAGTCCGTTATCAACTTGAAAAAGTGGCACCGAGTCGGTGCTTTTTTTAGCAGCCCTGCGCCAGTCCTCCCCATCCCCAATATAAGATCGGAAGAGCACACGCAGGGTAGAAGCTA
rs2297400_Min_CBE_1123_g3	CBE	Variant	tggaaaggacgaaacaccg	CCCTGCGCCAGTCCTCCCCA	GTTTAAGAGCTATGCTGGAAACAGCATAGCAAGTTTAAATAAGGCTAGTCCGTTATCAACTTGAAAAAGTGGCACCGAGTCGGTGCTTTTTTT	CAGCAGCCCTGCGCCAGTCCTCCCCATCCCCA	TGAA	AGATCGGAAGAGCACACGCAGGGTAGAAGCTA	tggaaaggacgaaacaccgCCCTGCGCCAGTCCTCCCCAGTTTAAGAGCTATGCTGGAAACAGCATAGCAAGTTTAAATAAGGCTAGTCCGTTATCAACTTGAAAAAGTGGCACCGAGTCGGTGCTTTTTTTCAGCAGCCCTGCGCCAGTCCTCCCCATCCCCATGAAAGATCGGAAGAGCACACGCAGGGTAGAAGCTA
rs2297400_Min_CBE_1123_g4	CBE	Variant	tggaaaggacgaaacaccg	CCCTGCGCCAGTCCTCCCC	GTTTAAGAGCTATGCTGGAAACAGCATAGCAAGTTTAAATAAGGCTAGTCCGTTATCAACTTGAAAAAGTGGCACCGAGTCGGTGCTTTTTTT	ACAGCAGCCCTGCGCCAGTCCTCCCCATCCCC	AGGT	AGATCGGAAGAGCACACGCAGGGTAGAAGCTA	tggaaaggacgaaacaccgCCCTGCGCCAGTCCTCCCCGTTTAAGAGCTATGCTGGAAACAGCATAGCAAGTTTAAATAAGGCTAGTCCGTTATCAACTTGAAAAAGTGGCACCGAGTCGGTGCTTTTTTTACAGCAGCCCTGCGCCAGTCCTCCCCATCCCCAGGTAGATCGGAAGAGCACACGCAGGGTAGAAGCTA
rs2297400_Min_CBE_1123_g5	CBE	Variant	tggaaaggacgaaacaccg	AGCCCTGCGCCAGTCCTCCC	GTTTAAGAGCTATGCTGGAAACAGCATAGCAAGTTTAAATAAGGCTAGTCCGTTATCAACTTGAAAAAGTGGCACCGAGTCGGTGCTTTTTTT	CACAGCAGCCCTGCGCCAGTCCTCCCCATCCC	GTGT	AGATCGGAAGAGCACACGCAGGGTAGAAGCTA	tggaaaggacgaaacaccgAGCCCTGCGCCAGTCCTCCCGTTTAAGAGCTATGCTGGAAACAGCATAGCAAGTTTAAATAAGGCTAGTCCGTTATCAACTTGAAAAAGTGGCACCGAGTCGGTGCTTTTTTTCACAGCAGCCCTGCGCCAGTCCTCCCCATCCCGTGTAGATCGGAAGAGCACACGCAGGGTAGAAGCTA
rs2297843_Maj_CBE_811_g1	CBE	Variant	tggaaaggacgaaacaccg	TGCGTCCAGCGGAAGTGCT	GTTTAAGAGCTATGCTGGAAACAGCATAGCAAGTTTAAATAAGGCTAGTCCGTTATCAACTTGAAAAAGTGGCACCGAGTCGGTGCTTTTTTT	AAGTGCGTGCGTCCAGCGGAAGTGCTCCCCCG	TTAG	AGATCGGAAGAGCACACGCAGGGTAGAAGCTA	tggaaaggacgaaacaccgTGCGTCCAGCGGAAGTGCTGTTTAAGAGCTATGCTGGAAACAGCATAGCAAGTTTAAATAAGGCTAGTCCGTTATCAACTTGAAAAAGTGGCACCGAGTCGGTGCTTTTTTTAAGTGCGTGCGTCCAGCGGAAGTGCTCCCCCGTTAGAGATCGGAAGAGCACACGCAGGGTAGAAGCTA
rs2297843_Maj_CBE_811_g2	CBE	Variant	tggaaaggacgaaacaccg	CGTGCGTCCAGCGGAAGTGC	GTTTAAGAGCTATGCTGGAAACAGCATAGCAAGTTTAAATAAGGCTAGTCCGTTATCAACTTGAAAAAGTGGCACCGAGTCGGTGCTTTTTTT	GAAGTGCGTGCGTCCAGCGGAAGTGCTCCCCC	GCCC	AGATCGGAAGAGCACACGCAGGGTAGAAGCTA	tggaaaggacgaaacaccgCGTGCGTCCAGCGGAAGTGCGTTTAAGAGCTATGCTGGAAACAGCATAGCAAGTTTAAATAAGGCTAGTCCGTTATCAACTTGAAAAAGTGGCACCGAGTCGGTGCTTTTTTTGAAGTGCGTGCGTCCAGCGGAAGTGCTCCCCCGCCCAGATCGGAAGAGCACACGCAGGGTAGAAGCTA
rs2297843_Maj_CBE_811_g3	CBE	Variant	tggaaaggacgaaacaccg	CGTGCGTCCAGCGGAAGTG	GTTTAAGAGCTATGCTGGAAACAGCATAGCAAGTTTAAATAAGGCTAGTCCGTTATCAACTTGAAAAAGTGGCACCGAGTCGGTGCTTTTTTT	GGAAGTGCGTGCGTCCAGCGGAAGTGCTCCCC	TCTA	AGATCGGAAGAGCACACGCAGGGTAGAAGCTA	tggaaaggacgaaacaccgCGTGCGTCCAGCGGAAGTGGTTTAAGAGCTATGCTGGAAACAGCATAGCAAGTTTAAATAAGGCTAGTCCGTTATCAACTTGAAAAAGTGGCACCGAGTCGGTGCTTTTTTTGGAAGTGCGTGCGTCCAGCGGAAGTGCTCCCCTCTAAGATCGGAAGAGCACACGCAGGGTAGAAGCTA
rs2297843_Maj_CBE_811_g4	CBE	Variant	tggaaaggacgaaacaccg	TGCGTGCGTCCAGCGGAAGT	GTTTAAGAGCTATGCTGGAAACAGCATAGCAAGTTTAAATAAGGCTAGTCCGTTATCAACTTGAAAAAGTGGCACCGAGTCGGTGCTTTTTTT	CGGAAGTGCGTGCGTCCAGCGGAAGTGCTCCC	TAGA	AGATCGGAAGAGCACACGCAGGGTAGAAGCTA	tggaaaggacgaaacaccgTGCGTGCGTCCAGCGGAAGTGTTTAAGAGCTATGCTGGAAACAGCATAGCAAGTTTAAATAAGGCTAGTCCGTTATCAACTTGAAAAAGTGGCACCGAGTCGGTGCTTTTTTTCGGAAGTGCGTGCGTCCAGCGGAAGTGCTCCCTAGAAGATCGGAAGAGCACACGCAGGGTAGAAGCTA
rs2297843_Maj_CBE_811_g5	CBE	Variant	tggaaaggacgaaacaccg	TGCGTGCGTCCAGCGGAAG	GTTTAAGAGCTATGCTGGAAACAGCATAGCAAGTTTAAATAAGGCTAGTCCGTTATCAACTTGAAAAAGTGGCACCGAGTCGGTGCTTTTTTT	CCGGAAGTGCGTGCGTCCAGCGGAAGTGCTCC	GAGT	AGATCGGAAGAGCACACGCAGGGTAGAAGCTA	tggaaaggacgaaacaccgTGCGTGCGTCCAGCGGAAGGTTTAAGAGCTATGCTGGAAACAGCATAGCAAGTTTAAATAAGGCTAGTCCGTTATCAACTTGAAAAAGTGGCACCGAGTCGGTGCTTTTTTTCCGGAAGTGCGTGCGTCCAGCGGAAGTGCTCCGAGTAGATCGGAAGAGCACACGCAGGGTAGAAGCTA
rs2301249_Min_CBE_1124_g1	CBE	Variant	tggaaaggacgaaacaccg	TCTCATCTCCCTCCCCTACT	GTTTAAGAGCTATGCTGGAAACAGCATAGCAAGTTTAAATAAGGCTAGTCCGTTATCAACTTGAAAAAGTGGCACCGAGTCGGTGCTTTTTTT	ATTCACTCTCATCTCCCTCCCCTACTGGCCTG	TTGG	AGATCGGAAGAGCACACGCAGGGTAGAAGCTA	tggaaaggacgaaacaccgTCTCATCTCCCTCCCCTACTGTTTAAGAGCTATGCTGGAAACAGCATAGCAAGTTTAAATAAGGCTAGTCCGTTATCAACTTGAAAAAGTGGCACCGAGTCGGTGCTTTTTTTATTCACTCTCATCTCCCTCCCCTACTGGCCTGTTGGAGATCGGAAGAGCACACGCAGGGTAGAAGCTA
rs2301249_Min_CBE_1124_g2	CBE	Variant	tggaaaggacgaaacaccg	CTCTCATCTCCCTCCCCTAC	GTTTAAGAGCTATGCTGGAAACAGCATAGCAAGTTTAAATAAGGCTAGTCCGTTATCAACTTGAAAAAGTGGCACCGAGTCGGTGCTTTTTTT	TATTCACTCTCATCTCCCTCCCCTACTGGCCT	GCCA	AGATCGGAAGAGCACACGCAGGGTAGAAGCTA	tggaaaggacgaaacaccgCTCTCATCTCCCTCCCCTACGTTTAAGAGCTATGCTGGAAACAGCATAGCAAGTTTAAATAAGGCTAGTCCGTTATCAACTTGAAAAAGTGGCACCGAGTCGGTGCTTTTTTTTATTCACTCTCATCTCCCTCCCCTACTGGCCTGCCAAGATCGGAAGAGCACACGCAGGGTAGAAGCTA
rs2301249_Min_CBE_1124_g3	CBE	Variant	tggaaaggacgaaacaccg	ACTCTCATCTCCCTCCCCTA	GTTTAAGAGCTATGCTGGAAACAGCATAGCAAGTTTAAATAAGGCTAGTCCGTTATCAACTTGAAAAAGTGGCACCGAGTCGGTGCTTTTTTT	GTATTCACTCTCATCTCCCTCCCCTACTGGCC	TGAC	AGATCGGAAGAGCACACGCAGGGTAGAAGCTA	tggaaaggacgaaacaccgACTCTCATCTCCCTCCCCTAGTTTAAGAGCTATGCTGGAAACAGCATAGCAAGTTTAAATAAGGCTAGTCCGTTATCAACTTGAAAAAGTGGCACCGAGTCGGTGCTTTTTTTGTATTCACTCTCATCTCCCTCCCCTACTGGCCTGACAGATCGGAAGAGCACACGCAGGGTAGAAGCTA
rs2301249_Min_CBE_1124_g4	CBE	Variant	tggaaaggacgaaacaccg	CACTCTCATCTCCCTCCCCT	GTTTAAGAGCTATGCTGGAAACAGCATAGCAAGTTTAAATAAGGCTAGTCCGTTATCAACTTGAAAAAGTGGCACCGAGTCGGTGCTTTTTTT	TGTATTCACTCTCATCTCCCTCCCCTACTGGC	AAAC	AGATCGGAAGAGCACACGCAGGGTAGAAGCTA	tggaaaggacgaaacaccgCACTCTCATCTCCCTCCCCTGTTTAAGAGCTATGCTGGAAACAGCATAGCAAGTTTAAATAAGGCTAGTCCGTTATCAACTTGAAAAAGTGGCACCGAGTCGGTGCTTTTTTTTGTATTCACTCTCATCTCCCTCCCCTACTGGCAAACAGATCGGAAGAGCACACGCAGGGTAGAAGCTA
rs2301249_Min_CBE_1124_g5	CBE	Variant	tggaaaggacgaaacaccg	TCACTCTCATCTCCCTCCCC	GTTTAAGAGCTATGCTGGAAACAGCATAGCAAGTTTAAATAAGGCTAGTCCGTTATCAACTTGAAAAAGTGGCACCGAGTCGGTGCTTTTTTT	CTGTATTCACTCTCATCTCCCTCCCCTACTGG	GGAT	AGATCGGAAGAGCACACGCAGGGTAGAAGCTA	tggaaaggacgaaacaccgTCACTCTCATCTCCCTCCCCGTTTAAGAGCTATGCTGGAAACAGCATAGCAAGTTTAAATAAGGCTAGTCCGTTATCAACTTGAAAAAGTGGCACCGAGTCGGTGCTTTTTTTCTGTATTCACTCTCATCTCCCTCCCCTACTGGGGATAGATCGGAAGAGCACACGCAGGGTAGAAGCTA
rs2304904_Maj_CBE_812_g1	CBE	Variant	tggaaaggacgaaacaccg	CCACTGCTCACCCGCGCCAG	GTTTAAGAGCTATGCTGGAAACAGCATAGCAAGTTTAAATAAGGCTAGTCCGTTATCAACTTGAAAAAGTGGCACCGAGTCGGTGCTTTTTTT	CCCCTTCCACTGCTCACCCGCGCCAGGCGCGT	CAGC	AGATCGGAAGAGCACACGCAGGGTAGAAGCTA	tggaaaggacgaaacaccgCCACTGCTCACCCGCGCCAGGTTTAAGAGCTATGCTGGAAACAGCATAGCAAGTTTAAATAAGGCTAGTCCGTTATCAACTTGAAAAAGTGGCACCGAGTCGGTGCTTTTTTTCCCCTTCCACTGCTCACCCGCGCCAGGCGCGTCAGCAGATCGGAAGAGCACACGCAGGGTAGAAGCTA
rs2304904_Maj_CBE_812_g2	CBE	Variant	tggaaaggacgaaacaccg	TCCACTGCTCACCCGCGCCA	GTTTAAGAGCTATGCTGGAAACAGCATAGCAAGTTTAAATAAGGCTAGTCCGTTATCAACTTGAAAAAGTGGCACCGAGTCGGTGCTTTTTTT	CCCCCTTCCACTGCTCACCCGCGCCAGGCGCG	TTTT	AGATCGGAAGAGCACACGCAGGGTAGAAGCTA	tggaaaggacgaaacaccgTCCACTGCTCACCCGCGCCAGTTTAAGAGCTATGCTGGAAACAGCATAGCAAGTTTAAATAAGGCTAGTCCGTTATCAACTTGAAAAAGTGGCACCGAGTCGGTGCTTTTTTTCCCCCTTCCACTGCTCACCCGCGCCAGGCGCGTTTTAGATCGGAAGAGCACACGCAGGGTAGAAGCTA
rs2304904_Maj_CBE_812_g3	CBE	Variant	tggaaaggacgaaacaccg	TTCCACTGCTCACCCGCGCC	GTTTAAGAGCTATGCTGGAAACAGCATAGCAAGTTTAAATAAGGCTAGTCCGTTATCAACTTGAAAAAGTGGCACCGAGTCGGTGCTTTTTTT	GCCCCCTTCCACTGCTCACCCGCGCCAGGCGC	GTCC	AGATCGGAAGAGCACACGCAGGGTAGAAGCTA	tggaaaggacgaaacaccgTTCCACTGCTCACCCGCGCCGTTTAAGAGCTATGCTGGAAACAGCATAGCAAGTTTAAATAAGGCTAGTCCGTTATCAACTTGAAAAAGTGGCACCGAGTCGGTGCTTTTTTTGCCCCCTTCCACTGCTCACCCGCGCCAGGCGCGTCCAGATCGGAAGAGCACACGCAGGGTAGAAGCTA
rs2304904_Maj_CBE_812_g4	CBE	Variant	tggaaaggacgaaacaccg	CTTCCACTGCTCACCCGCGC	GTTTAAGAGCTATGCTGGAAACAGCATAGCAAGTTTAAATAAGGCTAGTCCGTTATCAACTTGAAAAAGTGGCACCGAGTCGGTGCTTTTTTT	AGCCCCCTTCCACTGCTCACCCGCGCCAGGCG	AACC	AGATCGGAAGAGCACACGCAGGGTAGAAGCTA	tggaaaggacgaaacaccgCTTCCACTGCTCACCCGCGCGTTTAAGAGCTATGCTGGAAACAGCATAGCAAGTTTAAATAAGGCTAGTCCGTTATCAACTTGAAAAAGTGGCACCGAGTCGGTGCTTTTTTTAGCCCCCTTCCACTGCTCACCCGCGCCAGGCGAACCAGATCGGAAGAGCACACGCAGGGTAGAAGCTA
rs2304904_Maj_CBE_812_g5	CBE	Variant	tggaaaggacgaaacaccg	CCTTCCACTGCTCACCCGCG	GTTTAAGAGCTATGCTGGAAACAGCATAGCAAGTTTAAATAAGGCTAGTCCGTTATCAACTTGAAAAAGTGGCACCGAGTCGGTGCTTTTTTT	CAGCCCCCTTCCACTGCTCACCCGCGCCAGGC	AGCA	AGATCGGAAGAGCACACGCAGGGTAGAAGCTA	tggaaaggacgaaacaccgCCTTCCACTGCTCACCCGCGGTTTAAGAGCTATGCTGGAAACAGCATAGCAAGTTTAAATAAGGCTAGTCCGTTATCAACTTGAAAAAGTGGCACCGAGTCGGTGCTTTTTTTCAGCCCCCTTCCACTGCTCACCCGCGCCAGGCAGCAAGATCGGAAGAGCACACGCAGGGTAGAAGCTA
rs2304969_Maj_CBE_813_g1	CBE	Variant	tggaaaggacgaaacaccg	AACGCAGGGCTGCGCCCTG	GTTTAAGAGCTATGCTGGAAACAGCATAGCAAGTTTAAATAAGGCTAGTCCGTTATCAACTTGAAAAAGTGGCACCGAGTCGGTGCTTTTTTT	CCCCTGGAACGCAGGGCTGCGCCCTGGGTCCG	ATTC	AGATCGGAAGAGCACACGCAGGGTAGAAGCTA	tggaaaggacgaaacaccgAACGCAGGGCTGCGCCCTGGTTTAAGAGCTATGCTGGAAACAGCATAGCAAGTTTAAATAAGGCTAGTCCGTTATCAACTTGAAAAAGTGGCACCGAGTCGGTGCTTTTTTTCCCCTGGAACGCAGGGCTGCGCCCTGGGTCCGATTCAGATCGGAAGAGCACACGCAGGGTAGAAGCTA
rs2304969_Maj_CBE_813_g2	CBE	Variant	tggaaaggacgaaacaccg	GAACGCAGGGCTGCGCCCT	GTTTAAGAGCTATGCTGGAAACAGCATAGCAAGTTTAAATAAGGCTAGTCCGTTATCAACTTGAAAAAGTGGCACCGAGTCGGTGCTTTTTTT	TCCCCTGGAACGCAGGGCTGCGCCCTGGGTCC	TACA	AGATCGGAAGAGCACACGCAGGGTAGAAGCTA	tggaaaggacgaaacaccgGAACGCAGGGCTGCGCCCTGTTTAAGAGCTATGCTGGAAACAGCATAGCAAGTTTAAATAAGGCTAGTCCGTTATCAACTTGAAAAAGTGGCACCGAGTCGGTGCTTTTTTTTCCCCTGGAACGCAGGGCTGCGCCCTGGGTCCTACAAGATCGGAAGAGCACACGCAGGGTAGAAGCTA
rs2304969_Maj_CBE_813_g3	CBE	Variant	tggaaaggacgaaacaccg	TGGAACGCAGGGCTGCGCCC	GTTTAAGAGCTATGCTGGAAACAGCATAGCAAGTTTAAATAAGGCTAGTCCGTTATCAACTTGAAAAAGTGGCACCGAGTCGGTGCTTTTTTT	TTCCCCTGGAACGCAGGGCTGCGCCCTGGGTC	TGCG	AGATCGGAAGAGCACACGCAGGGTAGAAGCTA	tggaaaggacgaaacaccgTGGAACGCAGGGCTGCGCCCGTTTAAGAGCTATGCTGGAAACAGCATAGCAAGTTTAAATAAGGCTAGTCCGTTATCAACTTGAAAAAGTGGCACCGAGTCGGTGCTTTTTTTTTCCCCTGGAACGCAGGGCTGCGCCCTGGGTCTGCGAGATCGGAAGAGCACACGCAGGGTAGAAGCTA
rs2304969_Maj_CBE_813_g4	CBE	Variant	tggaaaggacgaaacaccg	CTGGAACGCAGGGCTGCGCC	GTTTAAGAGCTATGCTGGAAACAGCATAGCAAGTTTAAATAAGGCTAGTCCGTTATCAACTTGAAAAAGTGGCACCGAGTCGGTGCTTTTTTT	TTTCCCCTGGAACGCAGGGCTGCGCCCTGGGT	GTTG	AGATCGGAAGAGCACACGCAGGGTAGAAGCTA	tggaaaggacgaaacaccgCTGGAACGCAGGGCTGCGCCGTTTAAGAGCTATGCTGGAAACAGCATAGCAAGTTTAAATAAGGCTAGTCCGTTATCAACTTGAAAAAGTGGCACCGAGTCGGTGCTTTTTTTTTTCCCCTGGAACGCAGGGCTGCGCCCTGGGTGTTGAGATCGGAAGAGCACACGCAGGGTAGAAGCTA
rs2304969_Maj_CBE_813_g5	CBE	Variant	tggaaaggacgaaacaccg	CCTGGAACGCAGGGCTGCGC	GTTTAAGAGCTATGCTGGAAACAGCATAGCAAGTTTAAATAAGGCTAGTCCGTTATCAACTTGAAAAAGTGGCACCGAGTCGGTGCTTTTTTT	GTTTCCCCTGGAACGCAGGGCTGCGCCCTGGG	TCCA	AGATCGGAAGAGCACACGCAGGGTAGAAGCTA	tggaaaggacgaaacaccgCCTGGAACGCAGGGCTGCGCGTTTAAGAGCTATGCTGGAAACAGCATAGCAAGTTTAAATAAGGCTAGTCCGTTATCAACTTGAAAAAGTGGCACCGAGTCGGTGCTTTTTTTGTTTCCCCTGGAACGCAGGGCTGCGCCCTGGGTCCAAGATCGGAAGAGCACACGCAGGGTAGAAGCTA
rs2305534_Min_CBE_1125_g1	CBE	Variant	tggaaaggacgaaacaccg	CCCCGGCCCAGACCGCGGCC	GTTTAAGAGCTATGCTGGAAACAGCATAGCAAGTTTAAATAAGGCTAGTCCGTTATCAACTTGAAAAAGTGGCACCGAGTCGGTGCTTTTTTT	GCCCAGCCCCGGCCCAGACCGCGGCCGGCCAG	GCAT	AGATCGGAAGAGCACACGCAGGGTAGAAGCTA	tggaaaggacgaaacaccgCCCCGGCCCAGACCGCGGCCGTTTAAGAGCTATGCTGGAAACAGCATAGCAAGTTTAAATAAGGCTAGTCCGTTATCAACTTGAAAAAGTGGCACCGAGTCGGTGCTTTTTTTGCCCAGCCCCGGCCCAGACCGCGGCCGGCCAGGCATAGATCGGAAGAGCACACGCAGGGTAGAAGCTA
rs2305534_Min_CBE_1125_g2	CBE	Variant	tggaaaggacgaaacaccg	CCCCGGCCCAGACCGCGGC	GTTTAAGAGCTATGCTGGAAACAGCATAGCAAGTTTAAATAAGGCTAGTCCGTTATCAACTTGAAAAAGTGGCACCGAGTCGGTGCTTTTTTT	CGCCCAGCCCCGGCCCAGACCGCGGCCGGCCA	CGTT	AGATCGGAAGAGCACACGCAGGGTAGAAGCTA	tggaaaggacgaaacaccgCCCCGGCCCAGACCGCGGCGTTTAAGAGCTATGCTGGAAACAGCATAGCAAGTTTAAATAAGGCTAGTCCGTTATCAACTTGAAAAAGTGGCACCGAGTCGGTGCTTTTTTTCGCCCAGCCCCGGCCCAGACCGCGGCCGGCCACGTTAGATCGGAAGAGCACACGCAGGGTAGAAGCTA
rs2305534_Min_CBE_1125_g3	CBE	Variant	tggaaaggacgaaacaccg	AGCCCCGGCCCAGACCGCGG	GTTTAAGAGCTATGCTGGAAACAGCATAGCAAGTTTAAATAAGGCTAGTCCGTTATCAACTTGAAAAAGTGGCACCGAGTCGGTGCTTTTTTT	ACGCCCAGCCCCGGCCCAGACCGCGGCCGGCC	GCGC	AGATCGGAAGAGCACACGCAGGGTAGAAGCTA	tggaaaggacgaaacaccgAGCCCCGGCCCAGACCGCGGGTTTAAGAGCTATGCTGGAAACAGCATAGCAAGTTTAAATAAGGCTAGTCCGTTATCAACTTGAAAAAGTGGCACCGAGTCGGTGCTTTTTTTACGCCCAGCCCCGGCCCAGACCGCGGCCGGCCGCGCAGATCGGAAGAGCACACGCAGGGTAGAAGCTA
rs2305534_Min_CBE_1125_g4	CBE	Variant	tggaaaggacgaaacaccg	CAGCCCCGGCCCAGACCGCG	GTTTAAGAGCTATGCTGGAAACAGCATAGCAAGTTTAAATAAGGCTAGTCCGTTATCAACTTGAAAAAGTGGCACCGAGTCGGTGCTTTTTTT	CACGCCCAGCCCCGGCCCAGACCGCGGCCGGC	AGTT	AGATCGGAAGAGCACACGCAGGGTAGAAGCTA	tggaaaggacgaaacaccgCAGCCCCGGCCCAGACCGCGGTTTAAGAGCTATGCTGGAAACAGCATAGCAAGTTTAAATAAGGCTAGTCCGTTATCAACTTGAAAAAGTGGCACCGAGTCGGTGCTTTTTTTCACGCCCAGCCCCGGCCCAGACCGCGGCCGGCAGTTAGATCGGAAGAGCACACGCAGGGTAGAAGCTA
rs2305534_Min_CBE_1125_g5	CBE	Variant	tggaaaggacgaaacaccg	CCAGCCCCGGCCCAGACCGC	GTTTAAGAGCTATGCTGGAAACAGCATAGCAAGTTTAAATAAGGCTAGTCCGTTATCAACTTGAAAAAGTGGCACCGAGTCGGTGCTTTTTTT	TCACGCCCAGCCCCGGCCCAGACCGCGGCCGG	CAGG	AGATCGGAAGAGCACACGCAGGGTAGAAGCTA	tggaaaggacgaaacaccgCCAGCCCCGGCCCAGACCGCGTTTAAGAGCTATGCTGGAAACAGCATAGCAAGTTTAAATAAGGCTAGTCCGTTATCAACTTGAAAAAGTGGCACCGAGTCGGTGCTTTTTTTTCACGCCCAGCCCCGGCCCAGACCGCGGCCGGCAGGAGATCGGAAGAGCACACGCAGGGTAGAAGCTA
rs2305813_Maj_CBE_814_g1	CBE	Variant	tggaaaggacgaaacaccg	CCCCCCTCCCCACAACTCAG	GTTTAAGAGCTATGCTGGAAACAGCATAGCAAGTTTAAATAAGGCTAGTCCGTTATCAACTTGAAAAAGTGGCACCGAGTCGGTGCTTTTTTT	CCCCAACCCCCCTCCCCACAACTCAGTGTTCC	TACC	AGATCGGAAGAGCACACGCAGGGTAGAAGCTA	tggaaaggacgaaacaccgCCCCCCTCCCCACAACTCAGGTTTAAGAGCTATGCTGGAAACAGCATAGCAAGTTTAAATAAGGCTAGTCCGTTATCAACTTGAAAAAGTGGCACCGAGTCGGTGCTTTTTTTCCCCAACCCCCCTCCCCACAACTCAGTGTTCCTACCAGATCGGAAGAGCACACGCAGGGTAGAAGCTA
rs2305813_Maj_CBE_814_g2	CBE	Variant	tggaaaggacgaaacaccg	ACCCCCCTCCCCACAACTCA	GTTTAAGAGCTATGCTGGAAACAGCATAGCAAGTTTAAATAAGGCTAGTCCGTTATCAACTTGAAAAAGTGGCACCGAGTCGGTGCTTTTTTT	GCCCCAACCCCCCTCCCCACAACTCAGTGTTC	GCTC	AGATCGGAAGAGCACACGCAGGGTAGAAGCTA	tggaaaggacgaaacaccgACCCCCCTCCCCACAACTCAGTTTAAGAGCTATGCTGGAAACAGCATAGCAAGTTTAAATAAGGCTAGTCCGTTATCAACTTGAAAAAGTGGCACCGAGTCGGTGCTTTTTTTGCCCCAACCCCCCTCCCCACAACTCAGTGTTCGCTCAGATCGGAAGAGCACACGCAGGGTAGAAGCTA
rs2305813_Maj_CBE_814_g3	CBE	Variant	tggaaaggacgaaacaccg	AACCCCCCTCCCCACAACTC	GTTTAAGAGCTATGCTGGAAACAGCATAGCAAGTTTAAATAAGGCTAGTCCGTTATCAACTTGAAAAAGTGGCACCGAGTCGGTGCTTTTTTT	GGCCCCAACCCCCCTCCCCACAACTCAGTGTT	AGAA	AGATCGGAAGAGCACACGCAGGGTAGAAGCTA	tggaaaggacgaaacaccgAACCCCCCTCCCCACAACTCGTTTAAGAGCTATGCTGGAAACAGCATAGCAAGTTTAAATAAGGCTAGTCCGTTATCAACTTGAAAAAGTGGCACCGAGTCGGTGCTTTTTTTGGCCCCAACCCCCCTCCCCACAACTCAGTGTTAGAAAGATCGGAAGAGCACACGCAGGGTAGAAGCTA
rs2305813_Maj_CBE_814_g4	CBE	Variant	tggaaaggacgaaacaccg	CAACCCCCCTCCCCACAACT	GTTTAAGAGCTATGCTGGAAACAGCATAGCAAGTTTAAATAAGGCTAGTCCGTTATCAACTTGAAAAAGTGGCACCGAGTCGGTGCTTTTTTT	AGGCCCCAACCCCCCTCCCCACAACTCAGTGT	GAGC	AGATCGGAAGAGCACACGCAGGGTAGAAGCTA	tggaaaggacgaaacaccgCAACCCCCCTCCCCACAACTGTTTAAGAGCTATGCTGGAAACAGCATAGCAAGTTTAAATAAGGCTAGTCCGTTATCAACTTGAAAAAGTGGCACCGAGTCGGTGCTTTTTTTAGGCCCCAACCCCCCTCCCCACAACTCAGTGTGAGCAGATCGGAAGAGCACACGCAGGGTAGAAGCTA
rs2305813_Maj_CBE_814_g5	CBE	Variant	tggaaaggacgaaacaccg	CCAACCCCCCTCCCCACAAC	GTTTAAGAGCTATGCTGGAAACAGCATAGCAAGTTTAAATAAGGCTAGTCCGTTATCAACTTGAAAAAGTGGCACCGAGTCGGTGCTTTTTTT	CAGGCCCCAACCCCCCTCCCCACAACTCAGTG	AAGA	AGATCGGAAGAGCACACGCAGGGTAGAAGCTA	tggaaaggacgaaacaccgCCAACCCCCCTCCCCACAACGTTTAAGAGCTATGCTGGAAACAGCATAGCAAGTTTAAATAAGGCTAGTCCGTTATCAACTTGAAAAAGTGGCACCGAGTCGGTGCTTTTTTTCAGGCCCCAACCCCCCTCCCCACAACTCAGTGAAGAAGATCGGAAGAGCACACGCAGGGTAGAAGCTA
rs2305813_Min_CBE_1126_g1	CBE	Variant	tggaaaggacgaaacaccg	AGGCGGGTTGGGGCCTGATC	GTTTAAGAGCTATGCTGGAAACAGCATAGCAAGTTTAAATAAGGCTAGTCCGTTATCAACTTGAAAAAGTGGCACCGAGTCGGTGCTTTTTTT	GTGGGGAGGCGGGTTGGGGCCTGATCAGTTTT	CACT	AGATCGGAAGAGCACACGCAGGGTAGAAGCTA	tggaaaggacgaaacaccgAGGCGGGTTGGGGCCTGATCGTTTAAGAGCTATGCTGGAAACAGCATAGCAAGTTTAAATAAGGCTAGTCCGTTATCAACTTGAAAAAGTGGCACCGAGTCGGTGCTTTTTTTGTGGGGAGGCGGGTTGGGGCCTGATCAGTTTTCACTAGATCGGAAGAGCACACGCAGGGTAGAAGCTA
rs2305813_Min_CBE_1126_g2	CBE	Variant	tggaaaggacgaaacaccg	AGGCGGGTTGGGGCCTGAT	GTTTAAGAGCTATGCTGGAAACAGCATAGCAAGTTTAAATAAGGCTAGTCCGTTATCAACTTGAAAAAGTGGCACCGAGTCGGTGCTTTTTTT	TGTGGGGAGGCGGGTTGGGGCCTGATCAGTTT	TGCA	AGATCGGAAGAGCACACGCAGGGTAGAAGCTA	tggaaaggacgaaacaccgAGGCGGGTTGGGGCCTGATGTTTAAGAGCTATGCTGGAAACAGCATAGCAAGTTTAAATAAGGCTAGTCCGTTATCAACTTGAAAAAGTGGCACCGAGTCGGTGCTTTTTTTTGTGGGGAGGCGGGTTGGGGCCTGATCAGTTTTGCAAGATCGGAAGAGCACACGCAGGGTAGAAGCTA
rs2305813_Min_CBE_1126_g3	CBE	Variant	tggaaaggacgaaacaccg	GAGGCGGGTTGGGGCCTGA	GTTTAAGAGCTATGCTGGAAACAGCATAGCAAGTTTAAATAAGGCTAGTCCGTTATCAACTTGAAAAAGTGGCACCGAGTCGGTGCTTTTTTT	TTGTGGGGAGGCGGGTTGGGGCCTGATCAGTT	GATC	AGATCGGAAGAGCACACGCAGGGTAGAAGCTA	tggaaaggacgaaacaccgGAGGCGGGTTGGGGCCTGAGTTTAAGAGCTATGCTGGAAACAGCATAGCAAGTTTAAATAAGGCTAGTCCGTTATCAACTTGAAAAAGTGGCACCGAGTCGGTGCTTTTTTTTTGTGGGGAGGCGGGTTGGGGCCTGATCAGTTGATCAGATCGGAAGAGCACACGCAGGGTAGAAGCTA
rs2305813_Min_CBE_1126_g4	CBE	Variant	tggaaaggacgaaacaccg	GGAGGCGGGTTGGGGCCTG	GTTTAAGAGCTATGCTGGAAACAGCATAGCAAGTTTAAATAAGGCTAGTCCGTTATCAACTTGAAAAAGTGGCACCGAGTCGGTGCTTTTTTT	GTTGTGGGGAGGCGGGTTGGGGCCTGATCAGT	GGCG	AGATCGGAAGAGCACACGCAGGGTAGAAGCTA	tggaaaggacgaaacaccgGGAGGCGGGTTGGGGCCTGGTTTAAGAGCTATGCTGGAAACAGCATAGCAAGTTTAAATAAGGCTAGTCCGTTATCAACTTGAAAAAGTGGCACCGAGTCGGTGCTTTTTTTGTTGTGGGGAGGCGGGTTGGGGCCTGATCAGTGGCGAGATCGGAAGAGCACACGCAGGGTAGAAGCTA
rs2305813_Min_CBE_1126_g5	CBE	Variant	tggaaaggacgaaacaccg	GGGAGGCGGGTTGGGGCCT	GTTTAAGAGCTATGCTGGAAACAGCATAGCAAGTTTAAATAAGGCTAGTCCGTTATCAACTTGAAAAAGTGGCACCGAGTCGGTGCTTTTTTT	AGTTGTGGGGAGGCGGGTTGGGGCCTGATCAG	GTTA	AGATCGGAAGAGCACACGCAGGGTAGAAGCTA	tggaaaggacgaaacaccgGGGAGGCGGGTTGGGGCCTGTTTAAGAGCTATGCTGGAAACAGCATAGCAAGTTTAAATAAGGCTAGTCCGTTATCAACTTGAAAAAGTGGCACCGAGTCGGTGCTTTTTTTAGTTGTGGGGAGGCGGGTTGGGGCCTGATCAGGTTAAGATCGGAAGAGCACACGCAGGGTAGAAGCTA
rs2326562_Maj_CBE_815_g1	CBE	Variant	tggaaaggacgaaacaccg	CACCCTATTCTCCACCTCCT	GTTTAAGAGCTATGCTGGAAACAGCATAGCAAGTTTAAATAAGGCTAGTCCGTTATCAACTTGAAAAAGTGGCACCGAGTCGGTGCTTTTTTT	TCCTGACACCCTATTCTCCACCTCCTCTTCCA	GTCG	AGATCGGAAGAGCACACGCAGGGTAGAAGCTA	tggaaaggacgaaacaccgCACCCTATTCTCCACCTCCTGTTTAAGAGCTATGCTGGAAACAGCATAGCAAGTTTAAATAAGGCTAGTCCGTTATCAACTTGAAAAAGTGGCACCGAGTCGGTGCTTTTTTTTCCTGACACCCTATTCTCCACCTCCTCTTCCAGTCGAGATCGGAAGAGCACACGCAGGGTAGAAGCTA
rs2326562_Maj_CBE_815_g2	CBE	Variant	tggaaaggacgaaacaccg	ACACCCTATTCTCCACCTCC	GTTTAAGAGCTATGCTGGAAACAGCATAGCAAGTTTAAATAAGGCTAGTCCGTTATCAACTTGAAAAAGTGGCACCGAGTCGGTGCTTTTTTT	TTCCTGACACCCTATTCTCCACCTCCTCTTCC	GCTG	AGATCGGAAGAGCACACGCAGGGTAGAAGCTA	tggaaaggacgaaacaccgACACCCTATTCTCCACCTCCGTTTAAGAGCTATGCTGGAAACAGCATAGCAAGTTTAAATAAGGCTAGTCCGTTATCAACTTGAAAAAGTGGCACCGAGTCGGTGCTTTTTTTTTCCTGACACCCTATTCTCCACCTCCTCTTCCGCTGAGATCGGAAGAGCACACGCAGGGTAGAAGCTA
rs2326562_Maj_CBE_815_g3	CBE	Variant	tggaaaggacgaaacaccg	ACACCCTATTCTCCACCTC	GTTTAAGAGCTATGCTGGAAACAGCATAGCAAGTTTAAATAAGGCTAGTCCGTTATCAACTTGAAAAAGTGGCACCGAGTCGGTGCTTTTTTT	TTTCCTGACACCCTATTCTCCACCTCCTCTTC	CCCG	AGATCGGAAGAGCACACGCAGGGTAGAAGCTA	tggaaaggacgaaacaccgACACCCTATTCTCCACCTCGTTTAAGAGCTATGCTGGAAACAGCATAGCAAGTTTAAATAAGGCTAGTCCGTTATCAACTTGAAAAAGTGGCACCGAGTCGGTGCTTTTTTTTTTCCTGACACCCTATTCTCCACCTCCTCTTCCCCGAGATCGGAAGAGCACACGCAGGGTAGAAGCTA
rs2326562_Maj_CBE_815_g4	CBE	Variant	tggaaaggacgaaacaccg	TGACACCCTATTCTCCACCT	GTTTAAGAGCTATGCTGGAAACAGCATAGCAAGTTTAAATAAGGCTAGTCCGTTATCAACTTGAAAAAGTGGCACCGAGTCGGTGCTTTTTTT	CTTTCCTGACACCCTATTCTCCACCTCCTCTT	CAAC	AGATCGGAAGAGCACACGCAGGGTAGAAGCTA	tggaaaggacgaaacaccgTGACACCCTATTCTCCACCTGTTTAAGAGCTATGCTGGAAACAGCATAGCAAGTTTAAATAAGGCTAGTCCGTTATCAACTTGAAAAAGTGGCACCGAGTCGGTGCTTTTTTTCTTTCCTGACACCCTATTCTCCACCTCCTCTTCAACAGATCGGAAGAGCACACGCAGGGTAGAAGCTA
rs2326562_Maj_CBE_815_g5	CBE	Variant	tggaaaggacgaaacaccg	CTGACACCCTATTCTCCACC	GTTTAAGAGCTATGCTGGAAACAGCATAGCAAGTTTAAATAAGGCTAGTCCGTTATCAACTTGAAAAAGTGGCACCGAGTCGGTGCTTTTTTT	CCTTTCCTGACACCCTATTCTCCACCTCCTCT	CCGT	AGATCGGAAGAGCACACGCAGGGTAGAAGCTA	tggaaaggacgaaacaccgCTGACACCCTATTCTCCACCGTTTAAGAGCTATGCTGGAAACAGCATAGCAAGTTTAAATAAGGCTAGTCCGTTATCAACTTGAAAAAGTGGCACCGAGTCGGTGCTTTTTTTCCTTTCCTGACACCCTATTCTCCACCTCCTCTCCGTAGATCGGAAGAGCACACGCAGGGTAGAAGCTA
rs2389606_Maj_CBE_816_g1	CBE	Variant	tggaaaggacgaaacaccg	TCACTGGCAAACATCACAGT	GTTTAAGAGCTATGCTGGAAACAGCATAGCAAGTTTAAATAAGGCTAGTCCGTTATCAACTTGAAAAAGTGGCACCGAGTCGGTGCTTTTTTT	GTTTCATCACTGGCAAACATCACAGTGTAGTT	GTCA	AGATCGGAAGAGCACACGCAGGGTAGAAGCTA	tggaaaggacgaaacaccgTCACTGGCAAACATCACAGTGTTTAAGAGCTATGCTGGAAACAGCATAGCAAGTTTAAATAAGGCTAGTCCGTTATCAACTTGAAAAAGTGGCACCGAGTCGGTGCTTTTTTTGTTTCATCACTGGCAAACATCACAGTGTAGTTGTCAAGATCGGAAGAGCACACGCAGGGTAGAAGCTA
rs2389606_Maj_CBE_816_g2	CBE	Variant	tggaaaggacgaaacaccg	ATCACTGGCAAACATCACAG	GTTTAAGAGCTATGCTGGAAACAGCATAGCAAGTTTAAATAAGGCTAGTCCGTTATCAACTTGAAAAAGTGGCACCGAGTCGGTGCTTTTTTT	GGTTTCATCACTGGCAAACATCACAGTGTAGT	TCCG	AGATCGGAAGAGCACACGCAGGGTAGAAGCTA	tggaaaggacgaaacaccgATCACTGGCAAACATCACAGGTTTAAGAGCTATGCTGGAAACAGCATAGCAAGTTTAAATAAGGCTAGTCCGTTATCAACTTGAAAAAGTGGCACCGAGTCGGTGCTTTTTTTGGTTTCATCACTGGCAAACATCACAGTGTAGTTCCGAGATCGGAAGAGCACACGCAGGGTAGAAGCTA
rs2389606_Maj_CBE_816_g3	CBE	Variant	tggaaaggacgaaacaccg	CATCACTGGCAAACATCACA	GTTTAAGAGCTATGCTGGAAACAGCATAGCAAGTTTAAATAAGGCTAGTCCGTTATCAACTTGAAAAAGTGGCACCGAGTCGGTGCTTTTTTT	TGGTTTCATCACTGGCAAACATCACAGTGTAG	TATC	AGATCGGAAGAGCACACGCAGGGTAGAAGCTA	tggaaaggacgaaacaccgCATCACTGGCAAACATCACAGTTTAAGAGCTATGCTGGAAACAGCATAGCAAGTTTAAATAAGGCTAGTCCGTTATCAACTTGAAAAAGTGGCACCGAGTCGGTGCTTTTTTTTGGTTTCATCACTGGCAAACATCACAGTGTAGTATCAGATCGGAAGAGCACACGCAGGGTAGAAGCTA
rs2389606_Maj_CBE_816_g4	CBE	Variant	tggaaaggacgaaacaccg	TCATCACTGGCAAACATCAC	GTTTAAGAGCTATGCTGGAAACAGCATAGCAAGTTTAAATAAGGCTAGTCCGTTATCAACTTGAAAAAGTGGCACCGAGTCGGTGCTTTTTTT	GTGGTTTCATCACTGGCAAACATCACAGTGTA	TAAT	AGATCGGAAGAGCACACGCAGGGTAGAAGCTA	tggaaaggacgaaacaccgTCATCACTGGCAAACATCACGTTTAAGAGCTATGCTGGAAACAGCATAGCAAGTTTAAATAAGGCTAGTCCGTTATCAACTTGAAAAAGTGGCACCGAGTCGGTGCTTTTTTTGTGGTTTCATCACTGGCAAACATCACAGTGTATAATAGATCGGAAGAGCACACGCAGGGTAGAAGCTA
rs2389606_Maj_CBE_816_g5	CBE	Variant	tggaaaggacgaaacaccg	TTCATCACTGGCAAACATCA	GTTTAAGAGCTATGCTGGAAACAGCATAGCAAGTTTAAATAAGGCTAGTCCGTTATCAACTTGAAAAAGTGGCACCGAGTCGGTGCTTTTTTT	GGTGGTTTCATCACTGGCAAACATCACAGTGT	CCTG	AGATCGGAAGAGCACACGCAGGGTAGAAGCTA	tggaaaggacgaaacaccgTTCATCACTGGCAAACATCAGTTTAAGAGCTATGCTGGAAACAGCATAGCAAGTTTAAATAAGGCTAGTCCGTTATCAACTTGAAAAAGTGGCACCGAGTCGGTGCTTTTTTTGGTGGTTTCATCACTGGCAAACATCACAGTGTCCTGAGATCGGAAGAGCACACGCAGGGTAGAAGCTA
rs2391211_Min_CBE_1127_g1	CBE	Variant	tggaaaggacgaaacaccg	GACAGTGTCTGGCCCATAG	GTTTAAGAGCTATGCTGGAAACAGCATAGCAAGTTTAAATAAGGCTAGTCCGTTATCAACTTGAAAAAGTGGCACCGAGTCGGTGCTTTTTTT	GGCCTTGGACAGTGTCTGGCCCATAGTAGGTG	CGGA	AGATCGGAAGAGCACACGCAGGGTAGAAGCTA	tggaaaggacgaaacaccgGACAGTGTCTGGCCCATAGGTTTAAGAGCTATGCTGGAAACAGCATAGCAAGTTTAAATAAGGCTAGTCCGTTATCAACTTGAAAAAGTGGCACCGAGTCGGTGCTTTTTTTGGCCTTGGACAGTGTCTGGCCCATAGTAGGTGCGGAAGATCGGAAGAGCACACGCAGGGTAGAAGCTA
rs2391211_Min_CBE_1127_g2	CBE	Variant	tggaaaggacgaaacaccg	TGGACAGTGTCTGGCCCATA	GTTTAAGAGCTATGCTGGAAACAGCATAGCAAGTTTAAATAAGGCTAGTCCGTTATCAACTTGAAAAAGTGGCACCGAGTCGGTGCTTTTTTT	GGGCCTTGGACAGTGTCTGGCCCATAGTAGGT	ACTA	AGATCGGAAGAGCACACGCAGGGTAGAAGCTA	tggaaaggacgaaacaccgTGGACAGTGTCTGGCCCATAGTTTAAGAGCTATGCTGGAAACAGCATAGCAAGTTTAAATAAGGCTAGTCCGTTATCAACTTGAAAAAGTGGCACCGAGTCGGTGCTTTTTTTGGGCCTTGGACAGTGTCTGGCCCATAGTAGGTACTAAGATCGGAAGAGCACACGCAGGGTAGAAGCTA
rs2391211_Min_CBE_1127_g3	CBE	Variant	tggaaaggacgaaacaccg	TTGGACAGTGTCTGGCCCAT	GTTTAAGAGCTATGCTGGAAACAGCATAGCAAGTTTAAATAAGGCTAGTCCGTTATCAACTTGAAAAAGTGGCACCGAGTCGGTGCTTTTTTT	AGGGCCTTGGACAGTGTCTGGCCCATAGTAGG	CGGT	AGATCGGAAGAGCACACGCAGGGTAGAAGCTA	tggaaaggacgaaacaccgTTGGACAGTGTCTGGCCCATGTTTAAGAGCTATGCTGGAAACAGCATAGCAAGTTTAAATAAGGCTAGTCCGTTATCAACTTGAAAAAGTGGCACCGAGTCGGTGCTTTTTTTAGGGCCTTGGACAGTGTCTGGCCCATAGTAGGCGGTAGATCGGAAGAGCACACGCAGGGTAGAAGCTA
rs2391211_Min_CBE_1127_g4	CBE	Variant	tggaaaggacgaaacaccg	CTTGGACAGTGTCTGGCCCA	GTTTAAGAGCTATGCTGGAAACAGCATAGCAAGTTTAAATAAGGCTAGTCCGTTATCAACTTGAAAAAGTGGCACCGAGTCGGTGCTTTTTTT	GAGGGCCTTGGACAGTGTCTGGCCCATAGTAG	ACGA	AGATCGGAAGAGCACACGCAGGGTAGAAGCTA	tggaaaggacgaaacaccgCTTGGACAGTGTCTGGCCCAGTTTAAGAGCTATGCTGGAAACAGCATAGCAAGTTTAAATAAGGCTAGTCCGTTATCAACTTGAAAAAGTGGCACCGAGTCGGTGCTTTTTTTGAGGGCCTTGGACAGTGTCTGGCCCATAGTAGACGAAGATCGGAAGAGCACACGCAGGGTAGAAGCTA
rs2391211_Min_CBE_1127_g5	CBE	Variant	tggaaaggacgaaacaccg	CCTTGGACAGTGTCTGGCCC	GTTTAAGAGCTATGCTGGAAACAGCATAGCAAGTTTAAATAAGGCTAGTCCGTTATCAACTTGAAAAAGTGGCACCGAGTCGGTGCTTTTTTT	TGAGGGCCTTGGACAGTGTCTGGCCCATAGTA	AAAT	AGATCGGAAGAGCACACGCAGGGTAGAAGCTA	tggaaaggacgaaacaccgCCTTGGACAGTGTCTGGCCCGTTTAAGAGCTATGCTGGAAACAGCATAGCAAGTTTAAATAAGGCTAGTCCGTTATCAACTTGAAAAAGTGGCACCGAGTCGGTGCTTTTTTTTGAGGGCCTTGGACAGTGTCTGGCCCATAGTAAAATAGATCGGAAGAGCACACGCAGGGTAGAAGCTA
rs2425093_Maj_CBE_817_g1	CBE	Variant	tggaaaggacgaaacaccg	CAGCGCAGGACTCAGACTCC	GTTTAAGAGCTATGCTGGAAACAGCATAGCAAGTTTAAATAAGGCTAGTCCGTTATCAACTTGAAAAAGTGGCACCGAGTCGGTGCTTTTTTT	GGGTGACAGCGCAGGACTCAGACTCCAAAAAA	ACTG	AGATCGGAAGAGCACACGCAGGGTAGAAGCTA	tggaaaggacgaaacaccgCAGCGCAGGACTCAGACTCCGTTTAAGAGCTATGCTGGAAACAGCATAGCAAGTTTAAATAAGGCTAGTCCGTTATCAACTTGAAAAAGTGGCACCGAGTCGGTGCTTTTTTTGGGTGACAGCGCAGGACTCAGACTCCAAAAAAACTGAGATCGGAAGAGCACACGCAGGGTAGAAGCTA
rs2425093_Maj_CBE_817_g2	CBE	Variant	tggaaaggacgaaacaccg	ACAGCGCAGGACTCAGACTC	GTTTAAGAGCTATGCTGGAAACAGCATAGCAAGTTTAAATAAGGCTAGTCCGTTATCAACTTGAAAAAGTGGCACCGAGTCGGTGCTTTTTTT	TGGGTGACAGCGCAGGACTCAGACTCCAAAAA	GTTC	AGATCGGAAGAGCACACGCAGGGTAGAAGCTA	tggaaaggacgaaacaccgACAGCGCAGGACTCAGACTCGTTTAAGAGCTATGCTGGAAACAGCATAGCAAGTTTAAATAAGGCTAGTCCGTTATCAACTTGAAAAAGTGGCACCGAGTCGGTGCTTTTTTTTGGGTGACAGCGCAGGACTCAGACTCCAAAAAGTTCAGATCGGAAGAGCACACGCAGGGTAGAAGCTA
rs2425093_Maj_CBE_817_g3	CBE	Variant	tggaaaggacgaaacaccg	ACAGCGCAGGACTCAGACT	GTTTAAGAGCTATGCTGGAAACAGCATAGCAAGTTTAAATAAGGCTAGTCCGTTATCAACTTGAAAAAGTGGCACCGAGTCGGTGCTTTTTTT	CTGGGTGACAGCGCAGGACTCAGACTCCAAAA	GTGA	AGATCGGAAGAGCACACGCAGGGTAGAAGCTA	tggaaaggacgaaacaccgACAGCGCAGGACTCAGACTGTTTAAGAGCTATGCTGGAAACAGCATAGCAAGTTTAAATAAGGCTAGTCCGTTATCAACTTGAAAAAGTGGCACCGAGTCGGTGCTTTTTTTCTGGGTGACAGCGCAGGACTCAGACTCCAAAAGTGAAGATCGGAAGAGCACACGCAGGGTAGAAGCTA
rs2425093_Maj_CBE_817_g4	CBE	Variant	tggaaaggacgaaacaccg	TGACAGCGCAGGACTCAGAC	GTTTAAGAGCTATGCTGGAAACAGCATAGCAAGTTTAAATAAGGCTAGTCCGTTATCAACTTGAAAAAGTGGCACCGAGTCGGTGCTTTTTTT	CCTGGGTGACAGCGCAGGACTCAGACTCCAAA	GCCG	AGATCGGAAGAGCACACGCAGGGTAGAAGCTA	tggaaaggacgaaacaccgTGACAGCGCAGGACTCAGACGTTTAAGAGCTATGCTGGAAACAGCATAGCAAGTTTAAATAAGGCTAGTCCGTTATCAACTTGAAAAAGTGGCACCGAGTCGGTGCTTTTTTTCCTGGGTGACAGCGCAGGACTCAGACTCCAAAGCCGAGATCGGAAGAGCACACGCAGGGTAGAAGCTA
rs2425093_Maj_CBE_817_g5	CBE	Variant	tggaaaggacgaaacaccg	TGACAGCGCAGGACTCAGA	GTTTAAGAGCTATGCTGGAAACAGCATAGCAAGTTTAAATAAGGCTAGTCCGTTATCAACTTGAAAAAGTGGCACCGAGTCGGTGCTTTTTTT	GCCTGGGTGACAGCGCAGGACTCAGACTCCAA	GTGC	AGATCGGAAGAGCACACGCAGGGTAGAAGCTA	tggaaaggacgaaacaccgTGACAGCGCAGGACTCAGAGTTTAAGAGCTATGCTGGAAACAGCATAGCAAGTTTAAATAAGGCTAGTCCGTTATCAACTTGAAAAAGTGGCACCGAGTCGGTGCTTTTTTTGCCTGGGTGACAGCGCAGGACTCAGACTCCAAGTGCAGATCGGAAGAGCACACGCAGGGTAGAAGCTA
rs246179_Maj_CBE_818_g1	CBE	Variant	tggaaaggacgaaacaccg	CTCCGAGTGAGCCAAGATCA	GTTTAAGAGCTATGCTGGAAACAGCATAGCAAGTTTAAATAAGGCTAGTCCGTTATCAACTTGAAAAAGTGGCACCGAGTCGGTGCTTTTTTT	GGAGATCTCCGAGTGAGCCAAGATCATGCCAC	TGGC	AGATCGGAAGAGCACACGCAGGGTAGAAGCTA	tggaaaggacgaaacaccgCTCCGAGTGAGCCAAGATCAGTTTAAGAGCTATGCTGGAAACAGCATAGCAAGTTTAAATAAGGCTAGTCCGTTATCAACTTGAAAAAGTGGCACCGAGTCGGTGCTTTTTTTGGAGATCTCCGAGTGAGCCAAGATCATGCCACTGGCAGATCGGAAGAGCACACGCAGGGTAGAAGCTA
rs246179_Maj_CBE_818_g2	CBE	Variant	tggaaaggacgaaacaccg	TCTCCGAGTGAGCCAAGATC	GTTTAAGAGCTATGCTGGAAACAGCATAGCAAGTTTAAATAAGGCTAGTCCGTTATCAACTTGAAAAAGTGGCACCGAGTCGGTGCTTTTTTT	CGGAGATCTCCGAGTGAGCCAAGATCATGCCA	GGGG	AGATCGGAAGAGCACACGCAGGGTAGAAGCTA	tggaaaggacgaaacaccgTCTCCGAGTGAGCCAAGATCGTTTAAGAGCTATGCTGGAAACAGCATAGCAAGTTTAAATAAGGCTAGTCCGTTATCAACTTGAAAAAGTGGCACCGAGTCGGTGCTTTTTTTCGGAGATCTCCGAGTGAGCCAAGATCATGCCAGGGGAGATCGGAAGAGCACACGCAGGGTAGAAGCTA
rs246179_Maj_CBE_818_g3	CBE	Variant	tggaaaggacgaaacaccg	ATCTCCGAGTGAGCCAAGAT	GTTTAAGAGCTATGCTGGAAACAGCATAGCAAGTTTAAATAAGGCTAGTCCGTTATCAACTTGAAAAAGTGGCACCGAGTCGGTGCTTTTTTT	GCGGAGATCTCCGAGTGAGCCAAGATCATGCC	CGGC	AGATCGGAAGAGCACACGCAGGGTAGAAGCTA	tggaaaggacgaaacaccgATCTCCGAGTGAGCCAAGATGTTTAAGAGCTATGCTGGAAACAGCATAGCAAGTTTAAATAAGGCTAGTCCGTTATCAACTTGAAAAAGTGGCACCGAGTCGGTGCTTTTTTTGCGGAGATCTCCGAGTGAGCCAAGATCATGCCCGGCAGATCGGAAGAGCACACGCAGGGTAGAAGCTA
rs246179_Maj_CBE_818_g4	CBE	Variant	tggaaaggacgaaacaccg	ATCTCCGAGTGAGCCAAGA	GTTTAAGAGCTATGCTGGAAACAGCATAGCAAGTTTAAATAAGGCTAGTCCGTTATCAACTTGAAAAAGTGGCACCGAGTCGGTGCTTTTTTT	GGCGGAGATCTCCGAGTGAGCCAAGATCATGC	CAAT	AGATCGGAAGAGCACACGCAGGGTAGAAGCTA	tggaaaggacgaaacaccgATCTCCGAGTGAGCCAAGAGTTTAAGAGCTATGCTGGAAACAGCATAGCAAGTTTAAATAAGGCTAGTCCGTTATCAACTTGAAAAAGTGGCACCGAGTCGGTGCTTTTTTTGGCGGAGATCTCCGAGTGAGCCAAGATCATGCCAATAGATCGGAAGAGCACACGCAGGGTAGAAGCTA
rs246179_Maj_CBE_818_g5	CBE	Variant	tggaaaggacgaaacaccg	AGATCTCCGAGTGAGCCAAG	GTTTAAGAGCTATGCTGGAAACAGCATAGCAAGTTTAAATAAGGCTAGTCCGTTATCAACTTGAAAAAGTGGCACCGAGTCGGTGCTTTTTTT	AGGCGGAGATCTCCGAGTGAGCCAAGATCATG	AGGC	AGATCGGAAGAGCACACGCAGGGTAGAAGCTA	tggaaaggacgaaacaccgAGATCTCCGAGTGAGCCAAGGTTTAAGAGCTATGCTGGAAACAGCATAGCAAGTTTAAATAAGGCTAGTCCGTTATCAACTTGAAAAAGTGGCACCGAGTCGGTGCTTTTTTTAGGCGGAGATCTCCGAGTGAGCCAAGATCATGAGGCAGATCGGAAGAGCACACGCAGGGTAGAAGCTA
rs247617_Maj_CBE_819_g1	CBE	Variant	tggaaaggacgaaacaccg	AGGCACTTGCCTTACCCTAG	GTTTAAGAGCTATGCTGGAAACAGCATAGCAAGTTTAAATAAGGCTAGTCCGTTATCAACTTGAAAAAGTGGCACCGAGTCGGTGCTTTTTTT	TTTGTCAGGCACTTGCCTTACCCTAGTCCTGG	ATAC	AGATCGGAAGAGCACACGCAGGGTAGAAGCTA	tggaaaggacgaaacaccgAGGCACTTGCCTTACCCTAGGTTTAAGAGCTATGCTGGAAACAGCATAGCAAGTTTAAATAAGGCTAGTCCGTTATCAACTTGAAAAAGTGGCACCGAGTCGGTGCTTTTTTTTTTGTCAGGCACTTGCCTTACCCTAGTCCTGGATACAGATCGGAAGAGCACACGCAGGGTAGAAGCTA
rs247617_Maj_CBE_819_g2	CBE	Variant	tggaaaggacgaaacaccg	CAGGCACTTGCCTTACCCTA	GTTTAAGAGCTATGCTGGAAACAGCATAGCAAGTTTAAATAAGGCTAGTCCGTTATCAACTTGAAAAAGTGGCACCGAGTCGGTGCTTTTTTT	TTTTGTCAGGCACTTGCCTTACCCTAGTCCTG	TTAA	AGATCGGAAGAGCACACGCAGGGTAGAAGCTA	tggaaaggacgaaacaccgCAGGCACTTGCCTTACCCTAGTTTAAGAGCTATGCTGGAAACAGCATAGCAAGTTTAAATAAGGCTAGTCCGTTATCAACTTGAAAAAGTGGCACCGAGTCGGTGCTTTTTTTTTTTGTCAGGCACTTGCCTTACCCTAGTCCTGTTAAAGATCGGAAGAGCACACGCAGGGTAGAAGCTA
rs247617_Maj_CBE_819_g3	CBE	Variant	tggaaaggacgaaacaccg	TCAGGCACTTGCCTTACCCT	GTTTAAGAGCTATGCTGGAAACAGCATAGCAAGTTTAAATAAGGCTAGTCCGTTATCAACTTGAAAAAGTGGCACCGAGTCGGTGCTTTTTTT	ATTTTGTCAGGCACTTGCCTTACCCTAGTCCT	TCTC	AGATCGGAAGAGCACACGCAGGGTAGAAGCTA	tggaaaggacgaaacaccgTCAGGCACTTGCCTTACCCTGTTTAAGAGCTATGCTGGAAACAGCATAGCAAGTTTAAATAAGGCTAGTCCGTTATCAACTTGAAAAAGTGGCACCGAGTCGGTGCTTTTTTTATTTTGTCAGGCACTTGCCTTACCCTAGTCCTTCTCAGATCGGAAGAGCACACGCAGGGTAGAAGCTA
rs247617_Maj_CBE_819_g4	CBE	Variant	tggaaaggacgaaacaccg	TCAGGCACTTGCCTTACCC	GTTTAAGAGCTATGCTGGAAACAGCATAGCAAGTTTAAATAAGGCTAGTCCGTTATCAACTTGAAAAAGTGGCACCGAGTCGGTGCTTTTTTT	AATTTTGTCAGGCACTTGCCTTACCCTAGTCC	CCGC	AGATCGGAAGAGCACACGCAGGGTAGAAGCTA	tggaaaggacgaaacaccgTCAGGCACTTGCCTTACCCGTTTAAGAGCTATGCTGGAAACAGCATAGCAAGTTTAAATAAGGCTAGTCCGTTATCAACTTGAAAAAGTGGCACCGAGTCGGTGCTTTTTTTAATTTTGTCAGGCACTTGCCTTACCCTAGTCCCCGCAGATCGGAAGAGCACACGCAGGGTAGAAGCTA
rs247617_Maj_CBE_819_g5	CBE	Variant	tggaaaggacgaaacaccg	TGTCAGGCACTTGCCTTACC	GTTTAAGAGCTATGCTGGAAACAGCATAGCAAGTTTAAATAAGGCTAGTCCGTTATCAACTTGAAAAAGTGGCACCGAGTCGGTGCTTTTTTT	AAATTTTGTCAGGCACTTGCCTTACCCTAGTC	TCGA	AGATCGGAAGAGCACACGCAGGGTAGAAGCTA	tggaaaggacgaaacaccgTGTCAGGCACTTGCCTTACCGTTTAAGAGCTATGCTGGAAACAGCATAGCAAGTTTAAATAAGGCTAGTCCGTTATCAACTTGAAAAAGTGGCACCGAGTCGGTGCTTTTTTTAAATTTTGTCAGGCACTTGCCTTACCCTAGTCTCGAAGATCGGAAGAGCACACGCAGGGTAGAAGCTA
rs2498323_Maj_CBE_820_g1	CBE	Variant	tggaaaggacgaaacaccg	ATCCGGTCGTTGATCCAGTC	GTTTAAGAGCTATGCTGGAAACAGCATAGCAAGTTTAAATAAGGCTAGTCCGTTATCAACTTGAAAAAGTGGCACCGAGTCGGTGCTTTTTTT	GGCCGTATCCGGTCGTTGATCCAGTCCACATA	AATG	AGATCGGAAGAGCACACGCAGGGTAGAAGCTA	tggaaaggacgaaacaccgATCCGGTCGTTGATCCAGTCGTTTAAGAGCTATGCTGGAAACAGCATAGCAAGTTTAAATAAGGCTAGTCCGTTATCAACTTGAAAAAGTGGCACCGAGTCGGTGCTTTTTTTGGCCGTATCCGGTCGTTGATCCAGTCCACATAAATGAGATCGGAAGAGCACACGCAGGGTAGAAGCTA
rs2498323_Maj_CBE_820_g2	CBE	Variant	tggaaaggacgaaacaccg	TATCCGGTCGTTGATCCAGT	GTTTAAGAGCTATGCTGGAAACAGCATAGCAAGTTTAAATAAGGCTAGTCCGTTATCAACTTGAAAAAGTGGCACCGAGTCGGTGCTTTTTTT	AGGCCGTATCCGGTCGTTGATCCAGTCCACAT	TTAT	AGATCGGAAGAGCACACGCAGGGTAGAAGCTA	tggaaaggacgaaacaccgTATCCGGTCGTTGATCCAGTGTTTAAGAGCTATGCTGGAAACAGCATAGCAAGTTTAAATAAGGCTAGTCCGTTATCAACTTGAAAAAGTGGCACCGAGTCGGTGCTTTTTTTAGGCCGTATCCGGTCGTTGATCCAGTCCACATTTATAGATCGGAAGAGCACACGCAGGGTAGAAGCTA
rs2498323_Maj_CBE_820_g3	CBE	Variant	tggaaaggacgaaacaccg	TATCCGGTCGTTGATCCAG	GTTTAAGAGCTATGCTGGAAACAGCATAGCAAGTTTAAATAAGGCTAGTCCGTTATCAACTTGAAAAAGTGGCACCGAGTCGGTGCTTTTTTT	GAGGCCGTATCCGGTCGTTGATCCAGTCCACA	CGCG	AGATCGGAAGAGCACACGCAGGGTAGAAGCTA	tggaaaggacgaaacaccgTATCCGGTCGTTGATCCAGGTTTAAGAGCTATGCTGGAAACAGCATAGCAAGTTTAAATAAGGCTAGTCCGTTATCAACTTGAAAAAGTGGCACCGAGTCGGTGCTTTTTTTGAGGCCGTATCCGGTCGTTGATCCAGTCCACACGCGAGATCGGAAGAGCACACGCAGGGTAGAAGCTA
rs2498323_Maj_CBE_820_g4	CBE	Variant	tggaaaggacgaaacaccg	CGTATCCGGTCGTTGATCCA	GTTTAAGAGCTATGCTGGAAACAGCATAGCAAGTTTAAATAAGGCTAGTCCGTTATCAACTTGAAAAAGTGGCACCGAGTCGGTGCTTTTTTT	GGAGGCCGTATCCGGTCGTTGATCCAGTCCAC	GAAA	AGATCGGAAGAGCACACGCAGGGTAGAAGCTA	tggaaaggacgaaacaccgCGTATCCGGTCGTTGATCCAGTTTAAGAGCTATGCTGGAAACAGCATAGCAAGTTTAAATAAGGCTAGTCCGTTATCAACTTGAAAAAGTGGCACCGAGTCGGTGCTTTTTTTGGAGGCCGTATCCGGTCGTTGATCCAGTCCACGAAAAGATCGGAAGAGCACACGCAGGGTAGAAGCTA
rs2498323_Maj_CBE_820_g5	CBE	Variant	tggaaaggacgaaacaccg	CCGTATCCGGTCGTTGATCC	GTTTAAGAGCTATGCTGGAAACAGCATAGCAAGTTTAAATAAGGCTAGTCCGTTATCAACTTGAAAAAGTGGCACCGAGTCGGTGCTTTTTTT	GGGAGGCCGTATCCGGTCGTTGATCCAGTCCA	GTGG	AGATCGGAAGAGCACACGCAGGGTAGAAGCTA	tggaaaggacgaaacaccgCCGTATCCGGTCGTTGATCCGTTTAAGAGCTATGCTGGAAACAGCATAGCAAGTTTAAATAAGGCTAGTCCGTTATCAACTTGAAAAAGTGGCACCGAGTCGGTGCTTTTTTTGGGAGGCCGTATCCGGTCGTTGATCCAGTCCAGTGGAGATCGGAAGAGCACACGCAGGGTAGAAGCTA
rs2498328_Min_CBE_1128_g1	CBE	Variant	tggaaaggacgaaacaccg	CCCCTGGGTAGACTGAGCGC	GTTTAAGAGCTATGCTGGAAACAGCATAGCAAGTTTAAATAAGGCTAGTCCGTTATCAACTTGAAAAAGTGGCACCGAGTCGGTGCTTTTTTT	TGACCACCCCTGGGTAGACTGAGCGCGCCGAG	GGAG	AGATCGGAAGAGCACACGCAGGGTAGAAGCTA	tggaaaggacgaaacaccgCCCCTGGGTAGACTGAGCGCGTTTAAGAGCTATGCTGGAAACAGCATAGCAAGTTTAAATAAGGCTAGTCCGTTATCAACTTGAAAAAGTGGCACCGAGTCGGTGCTTTTTTTTGACCACCCCTGGGTAGACTGAGCGCGCCGAGGGAGAGATCGGAAGAGCACACGCAGGGTAGAAGCTA
rs2498328_Min_CBE_1128_g2	CBE	Variant	tggaaaggacgaaacaccg	ACCCCTGGGTAGACTGAGCG	GTTTAAGAGCTATGCTGGAAACAGCATAGCAAGTTTAAATAAGGCTAGTCCGTTATCAACTTGAAAAAGTGGCACCGAGTCGGTGCTTTTTTT	GTGACCACCCCTGGGTAGACTGAGCGCGCCGA	CTGG	AGATCGGAAGAGCACACGCAGGGTAGAAGCTA	tggaaaggacgaaacaccgACCCCTGGGTAGACTGAGCGGTTTAAGAGCTATGCTGGAAACAGCATAGCAAGTTTAAATAAGGCTAGTCCGTTATCAACTTGAAAAAGTGGCACCGAGTCGGTGCTTTTTTTGTGACCACCCCTGGGTAGACTGAGCGCGCCGACTGGAGATCGGAAGAGCACACGCAGGGTAGAAGCTA
rs2498328_Min_CBE_1128_g3	CBE	Variant	tggaaaggacgaaacaccg	CACCCCTGGGTAGACTGAGC	GTTTAAGAGCTATGCTGGAAACAGCATAGCAAGTTTAAATAAGGCTAGTCCGTTATCAACTTGAAAAAGTGGCACCGAGTCGGTGCTTTTTTT	TGTGACCACCCCTGGGTAGACTGAGCGCGCCG	AATT	AGATCGGAAGAGCACACGCAGGGTAGAAGCTA	tggaaaggacgaaacaccgCACCCCTGGGTAGACTGAGCGTTTAAGAGCTATGCTGGAAACAGCATAGCAAGTTTAAATAAGGCTAGTCCGTTATCAACTTGAAAAAGTGGCACCGAGTCGGTGCTTTTTTTTGTGACCACCCCTGGGTAGACTGAGCGCGCCGAATTAGATCGGAAGAGCACACGCAGGGTAGAAGCTA
rs2498328_Min_CBE_1128_g4	CBE	Variant	tggaaaggacgaaacaccg	CCACCCCTGGGTAGACTGAG	GTTTAAGAGCTATGCTGGAAACAGCATAGCAAGTTTAAATAAGGCTAGTCCGTTATCAACTTGAAAAAGTGGCACCGAGTCGGTGCTTTTTTT	CTGTGACCACCCCTGGGTAGACTGAGCGCGCC	TGTG	AGATCGGAAGAGCACACGCAGGGTAGAAGCTA	tggaaaggacgaaacaccgCCACCCCTGGGTAGACTGAGGTTTAAGAGCTATGCTGGAAACAGCATAGCAAGTTTAAATAAGGCTAGTCCGTTATCAACTTGAAAAAGTGGCACCGAGTCGGTGCTTTTTTTCTGTGACCACCCCTGGGTAGACTGAGCGCGCCTGTGAGATCGGAAGAGCACACGCAGGGTAGAAGCTA
rs2498328_Min_CBE_1128_g5	CBE	Variant	tggaaaggacgaaacaccg	ACCACCCCTGGGTAGACTGA	GTTTAAGAGCTATGCTGGAAACAGCATAGCAAGTTTAAATAAGGCTAGTCCGTTATCAACTTGAAAAAGTGGCACCGAGTCGGTGCTTTTTTT	CCTGTGACCACCCCTGGGTAGACTGAGCGCGC	GGGA	AGATCGGAAGAGCACACGCAGGGTAGAAGCTA	tggaaaggacgaaacaccgACCACCCCTGGGTAGACTGAGTTTAAGAGCTATGCTGGAAACAGCATAGCAAGTTTAAATAAGGCTAGTCCGTTATCAACTTGAAAAAGTGGCACCGAGTCGGTGCTTTTTTTCCTGTGACCACCCCTGGGTAGACTGAGCGCGCGGGAAGATCGGAAGAGCACACGCAGGGTAGAAGCTA
rs2521567_Maj_CBE_821_g1	CBE	Variant	tggaaaggacgaaacaccg	TTTCTTCTGCTTACTGGGTT	GTTTAAGAGCTATGCTGGAAACAGCATAGCAAGTTTAAATAAGGCTAGTCCGTTATCAACTTGAAAAAGTGGCACCGAGTCGGTGCTTTTTTT	GTTGCTTTTCTTCTGCTTACTGGGTTTGGTCT	CCGA	AGATCGGAAGAGCACACGCAGGGTAGAAGCTA	tggaaaggacgaaacaccgTTTCTTCTGCTTACTGGGTTGTTTAAGAGCTATGCTGGAAACAGCATAGCAAGTTTAAATAAGGCTAGTCCGTTATCAACTTGAAAAAGTGGCACCGAGTCGGTGCTTTTTTTGTTGCTTTTCTTCTGCTTACTGGGTTTGGTCTCCGAAGATCGGAAGAGCACACGCAGGGTAGAAGCTA
rs2521567_Maj_CBE_821_g2	CBE	Variant	tggaaaggacgaaacaccg	TTTTCTTCTGCTTACTGGGT	GTTTAAGAGCTATGCTGGAAACAGCATAGCAAGTTTAAATAAGGCTAGTCCGTTATCAACTTGAAAAAGTGGCACCGAGTCGGTGCTTTTTTT	AGTTGCTTTTCTTCTGCTTACTGGGTTTGGTC	CCAT	AGATCGGAAGAGCACACGCAGGGTAGAAGCTA	tggaaaggacgaaacaccgTTTTCTTCTGCTTACTGGGTGTTTAAGAGCTATGCTGGAAACAGCATAGCAAGTTTAAATAAGGCTAGTCCGTTATCAACTTGAAAAAGTGGCACCGAGTCGGTGCTTTTTTTAGTTGCTTTTCTTCTGCTTACTGGGTTTGGTCCCATAGATCGGAAGAGCACACGCAGGGTAGAAGCTA
rs2521567_Maj_CBE_821_g3	CBE	Variant	tggaaaggacgaaacaccg	CTTTTCTTCTGCTTACTGGG	GTTTAAGAGCTATGCTGGAAACAGCATAGCAAGTTTAAATAAGGCTAGTCCGTTATCAACTTGAAAAAGTGGCACCGAGTCGGTGCTTTTTTT	AAGTTGCTTTTCTTCTGCTTACTGGGTTTGGT	TCCT	AGATCGGAAGAGCACACGCAGGGTAGAAGCTA	tggaaaggacgaaacaccgCTTTTCTTCTGCTTACTGGGGTTTAAGAGCTATGCTGGAAACAGCATAGCAAGTTTAAATAAGGCTAGTCCGTTATCAACTTGAAAAAGTGGCACCGAGTCGGTGCTTTTTTTAAGTTGCTTTTCTTCTGCTTACTGGGTTTGGTTCCTAGATCGGAAGAGCACACGCAGGGTAGAAGCTA
rs2521567_Maj_CBE_821_g4	CBE	Variant	tggaaaggacgaaacaccg	CTTTTCTTCTGCTTACTGG	GTTTAAGAGCTATGCTGGAAACAGCATAGCAAGTTTAAATAAGGCTAGTCCGTTATCAACTTGAAAAAGTGGCACCGAGTCGGTGCTTTTTTT	CAAGTTGCTTTTCTTCTGCTTACTGGGTTTGG	TCGG	AGATCGGAAGAGCACACGCAGGGTAGAAGCTA	tggaaaggacgaaacaccgCTTTTCTTCTGCTTACTGGGTTTAAGAGCTATGCTGGAAACAGCATAGCAAGTTTAAATAAGGCTAGTCCGTTATCAACTTGAAAAAGTGGCACCGAGTCGGTGCTTTTTTTCAAGTTGCTTTTCTTCTGCTTACTGGGTTTGGTCGGAGATCGGAAGAGCACACGCAGGGTAGAAGCTA
rs2521567_Maj_CBE_821_g5	CBE	Variant	tggaaaggacgaaacaccg	TGCTTTTCTTCTGCTTACTG	GTTTAAGAGCTATGCTGGAAACAGCATAGCAAGTTTAAATAAGGCTAGTCCGTTATCAACTTGAAAAAGTGGCACCGAGTCGGTGCTTTTTTT	GCAAGTTGCTTTTCTTCTGCTTACTGGGTTTG	ACGG	AGATCGGAAGAGCACACGCAGGGTAGAAGCTA	tggaaaggacgaaacaccgTGCTTTTCTTCTGCTTACTGGTTTAAGAGCTATGCTGGAAACAGCATAGCAAGTTTAAATAAGGCTAGTCCGTTATCAACTTGAAAAAGTGGCACCGAGTCGGTGCTTTTTTTGCAAGTTGCTTTTCTTCTGCTTACTGGGTTTGACGGAGATCGGAAGAGCACACGCAGGGTAGAAGCTA
rs2522063_Maj_CBE_822_g1	CBE	Variant	tggaaaggacgaaacaccg	ACCCCTGCTTCCCCCTAAG	GTTTAAGAGCTATGCTGGAAACAGCATAGCAAGTTTAAATAAGGCTAGTCCGTTATCAACTTGAAAAAGTGGCACCGAGTCGGTGCTTTTTTT	TGCAGTGACCCCTGCTTCCCCCTAAGTCGTGC	AGCT	AGATCGGAAGAGCACACGCAGGGTAGAAGCTA	tggaaaggacgaaacaccgACCCCTGCTTCCCCCTAAGGTTTAAGAGCTATGCTGGAAACAGCATAGCAAGTTTAAATAAGGCTAGTCCGTTATCAACTTGAAAAAGTGGCACCGAGTCGGTGCTTTTTTTTGCAGTGACCCCTGCTTCCCCCTAAGTCGTGCAGCTAGATCGGAAGAGCACACGCAGGGTAGAAGCTA
rs2522063_Maj_CBE_822_g2	CBE	Variant	tggaaaggacgaaacaccg	TGACCCCTGCTTCCCCCTAA	GTTTAAGAGCTATGCTGGAAACAGCATAGCAAGTTTAAATAAGGCTAGTCCGTTATCAACTTGAAAAAGTGGCACCGAGTCGGTGCTTTTTTT	CTGCAGTGACCCCTGCTTCCCCCTAAGTCGTG	TGCT	AGATCGGAAGAGCACACGCAGGGTAGAAGCTA	tggaaaggacgaaacaccgTGACCCCTGCTTCCCCCTAAGTTTAAGAGCTATGCTGGAAACAGCATAGCAAGTTTAAATAAGGCTAGTCCGTTATCAACTTGAAAAAGTGGCACCGAGTCGGTGCTTTTTTTCTGCAGTGACCCCTGCTTCCCCCTAAGTCGTGTGCTAGATCGGAAGAGCACACGCAGGGTAGAAGCTA
rs2522063_Maj_CBE_822_g3	CBE	Variant	tggaaaggacgaaacaccg	TGACCCCTGCTTCCCCCTA	GTTTAAGAGCTATGCTGGAAACAGCATAGCAAGTTTAAATAAGGCTAGTCCGTTATCAACTTGAAAAAGTGGCACCGAGTCGGTGCTTTTTTT	TCTGCAGTGACCCCTGCTTCCCCCTAAGTCGT	TACG	AGATCGGAAGAGCACACGCAGGGTAGAAGCTA	tggaaaggacgaaacaccgTGACCCCTGCTTCCCCCTAGTTTAAGAGCTATGCTGGAAACAGCATAGCAAGTTTAAATAAGGCTAGTCCGTTATCAACTTGAAAAAGTGGCACCGAGTCGGTGCTTTTTTTTCTGCAGTGACCCCTGCTTCCCCCTAAGTCGTTACGAGATCGGAAGAGCACACGCAGGGTAGAAGCTA
rs2522063_Maj_CBE_822_g4	CBE	Variant	tggaaaggacgaaacaccg	AGTGACCCCTGCTTCCCCCT	GTTTAAGAGCTATGCTGGAAACAGCATAGCAAGTTTAAATAAGGCTAGTCCGTTATCAACTTGAAAAAGTGGCACCGAGTCGGTGCTTTTTTT	CTCTGCAGTGACCCCTGCTTCCCCCTAAGTCG	CTCT	AGATCGGAAGAGCACACGCAGGGTAGAAGCTA	tggaaaggacgaaacaccgAGTGACCCCTGCTTCCCCCTGTTTAAGAGCTATGCTGGAAACAGCATAGCAAGTTTAAATAAGGCTAGTCCGTTATCAACTTGAAAAAGTGGCACCGAGTCGGTGCTTTTTTTCTCTGCAGTGACCCCTGCTTCCCCCTAAGTCGCTCTAGATCGGAAGAGCACACGCAGGGTAGAAGCTA
rs2522063_Maj_CBE_822_g5	CBE	Variant	tggaaaggacgaaacaccg	CAGTGACCCCTGCTTCCCCC	GTTTAAGAGCTATGCTGGAAACAGCATAGCAAGTTTAAATAAGGCTAGTCCGTTATCAACTTGAAAAAGTGGCACCGAGTCGGTGCTTTTTTT	GCTCTGCAGTGACCCCTGCTTCCCCCTAAGTC	CACA	AGATCGGAAGAGCACACGCAGGGTAGAAGCTA	tggaaaggacgaaacaccgCAGTGACCCCTGCTTCCCCCGTTTAAGAGCTATGCTGGAAACAGCATAGCAAGTTTAAATAAGGCTAGTCCGTTATCAACTTGAAAAAGTGGCACCGAGTCGGTGCTTTTTTTGCTCTGCAGTGACCCCTGCTTCCCCCTAAGTCCACAAGATCGGAAGAGCACACGCAGGGTAGAAGCTA
rs2569538_Min_CBE_1129_g1	CBE	Variant	tggaaaggacgaaacaccg	CTGCGAGAGGCCACACGGGC	GTTTAAGAGCTATGCTGGAAACAGCATAGCAAGTTTAAATAAGGCTAGTCCGTTATCAACTTGAAAAAGTGGCACCGAGTCGGTGCTTTTTTT	CCAAGTCTGCGAGAGGCCACACGGGCTTATTT	GGGT	AGATCGGAAGAGCACACGCAGGGTAGAAGCTA	tggaaaggacgaaacaccgCTGCGAGAGGCCACACGGGCGTTTAAGAGCTATGCTGGAAACAGCATAGCAAGTTTAAATAAGGCTAGTCCGTTATCAACTTGAAAAAGTGGCACCGAGTCGGTGCTTTTTTTCCAAGTCTGCGAGAGGCCACACGGGCTTATTTGGGTAGATCGGAAGAGCACACGCAGGGTAGAAGCTA
rs2569538_Min_CBE_1129_g2	CBE	Variant	tggaaaggacgaaacaccg	TCTGCGAGAGGCCACACGGG	GTTTAAGAGCTATGCTGGAAACAGCATAGCAAGTTTAAATAAGGCTAGTCCGTTATCAACTTGAAAAAGTGGCACCGAGTCGGTGCTTTTTTT	CCCAAGTCTGCGAGAGGCCACACGGGCTTATT	GGCT	AGATCGGAAGAGCACACGCAGGGTAGAAGCTA	tggaaaggacgaaacaccgTCTGCGAGAGGCCACACGGGGTTTAAGAGCTATGCTGGAAACAGCATAGCAAGTTTAAATAAGGCTAGTCCGTTATCAACTTGAAAAAGTGGCACCGAGTCGGTGCTTTTTTTCCCAAGTCTGCGAGAGGCCACACGGGCTTATTGGCTAGATCGGAAGAGCACACGCAGGGTAGAAGCTA
rs2569538_Min_CBE_1129_g3	CBE	Variant	tggaaaggacgaaacaccg	TCTGCGAGAGGCCACACGG	GTTTAAGAGCTATGCTGGAAACAGCATAGCAAGTTTAAATAAGGCTAGTCCGTTATCAACTTGAAAAAGTGGCACCGAGTCGGTGCTTTTTTT	TCCCAAGTCTGCGAGAGGCCACACGGGCTTAT	GTTT	AGATCGGAAGAGCACACGCAGGGTAGAAGCTA	tggaaaggacgaaacaccgTCTGCGAGAGGCCACACGGGTTTAAGAGCTATGCTGGAAACAGCATAGCAAGTTTAAATAAGGCTAGTCCGTTATCAACTTGAAAAAGTGGCACCGAGTCGGTGCTTTTTTTTCCCAAGTCTGCGAGAGGCCACACGGGCTTATGTTTAGATCGGAAGAGCACACGCAGGGTAGAAGCTA
rs2569538_Min_CBE_1129_g4	CBE	Variant	tggaaaggacgaaacaccg	AGTCTGCGAGAGGCCACACG	GTTTAAGAGCTATGCTGGAAACAGCATAGCAAGTTTAAATAAGGCTAGTCCGTTATCAACTTGAAAAAGTGGCACCGAGTCGGTGCTTTTTTT	TTCCCAAGTCTGCGAGAGGCCACACGGGCTTA	AACA	AGATCGGAAGAGCACACGCAGGGTAGAAGCTA	tggaaaggacgaaacaccgAGTCTGCGAGAGGCCACACGGTTTAAGAGCTATGCTGGAAACAGCATAGCAAGTTTAAATAAGGCTAGTCCGTTATCAACTTGAAAAAGTGGCACCGAGTCGGTGCTTTTTTTTTCCCAAGTCTGCGAGAGGCCACACGGGCTTAAACAAGATCGGAAGAGCACACGCAGGGTAGAAGCTA
rs2569538_Min_CBE_1129_g5	CBE	Variant	tggaaaggacgaaacaccg	AAGTCTGCGAGAGGCCACAC	GTTTAAGAGCTATGCTGGAAACAGCATAGCAAGTTTAAATAAGGCTAGTCCGTTATCAACTTGAAAAAGTGGCACCGAGTCGGTGCTTTTTTT	CTTCCCAAGTCTGCGAGAGGCCACACGGGCTT	CGCT	AGATCGGAAGAGCACACGCAGGGTAGAAGCTA	tggaaaggacgaaacaccgAAGTCTGCGAGAGGCCACACGTTTAAGAGCTATGCTGGAAACAGCATAGCAAGTTTAAATAAGGCTAGTCCGTTATCAACTTGAAAAAGTGGCACCGAGTCGGTGCTTTTTTTCTTCCCAAGTCTGCGAGAGGCCACACGGGCTTCGCTAGATCGGAAGAGCACACGCAGGGTAGAAGCTA
rs2575876_Maj_CBE_823_g1	CBE	Variant	tggaaaggacgaaacaccg	TCCGGATATGGCATGTGGC	GTTTAAGAGCTATGCTGGAAACAGCATAGCAAGTTTAAATAAGGCTAGTCCGTTATCAACTTGAAAAAGTGGCACCGAGTCGGTGCTTTTTTT	TGTGTGGTCCGGATATGGCATGTGGCTTATCA	TGAG	AGATCGGAAGAGCACACGCAGGGTAGAAGCTA	tggaaaggacgaaacaccgTCCGGATATGGCATGTGGCGTTTAAGAGCTATGCTGGAAACAGCATAGCAAGTTTAAATAAGGCTAGTCCGTTATCAACTTGAAAAAGTGGCACCGAGTCGGTGCTTTTTTTTGTGTGGTCCGGATATGGCATGTGGCTTATCATGAGAGATCGGAAGAGCACACGCAGGGTAGAAGCTA
rs2575876_Maj_CBE_823_g2	CBE	Variant	tggaaaggacgaaacaccg	GTCCGGATATGGCATGTGG	GTTTAAGAGCTATGCTGGAAACAGCATAGCAAGTTTAAATAAGGCTAGTCCGTTATCAACTTGAAAAAGTGGCACCGAGTCGGTGCTTTTTTT	CTGTGTGGTCCGGATATGGCATGTGGCTTATC	GTAT	AGATCGGAAGAGCACACGCAGGGTAGAAGCTA	tggaaaggacgaaacaccgGTCCGGATATGGCATGTGGGTTTAAGAGCTATGCTGGAAACAGCATAGCAAGTTTAAATAAGGCTAGTCCGTTATCAACTTGAAAAAGTGGCACCGAGTCGGTGCTTTTTTTCTGTGTGGTCCGGATATGGCATGTGGCTTATCGTATAGATCGGAAGAGCACACGCAGGGTAGAAGCTA
rs2575876_Maj_CBE_823_g3	CBE	Variant	tggaaaggacgaaacaccg	TGGTCCGGATATGGCATGTG	GTTTAAGAGCTATGCTGGAAACAGCATAGCAAGTTTAAATAAGGCTAGTCCGTTATCAACTTGAAAAAGTGGCACCGAGTCGGTGCTTTTTTT	ACTGTGTGGTCCGGATATGGCATGTGGCTTAT	TGTT	AGATCGGAAGAGCACACGCAGGGTAGAAGCTA	tggaaaggacgaaacaccgTGGTCCGGATATGGCATGTGGTTTAAGAGCTATGCTGGAAACAGCATAGCAAGTTTAAATAAGGCTAGTCCGTTATCAACTTGAAAAAGTGGCACCGAGTCGGTGCTTTTTTTACTGTGTGGTCCGGATATGGCATGTGGCTTATTGTTAGATCGGAAGAGCACACGCAGGGTAGAAGCTA
rs2575876_Maj_CBE_823_g4	CBE	Variant	tggaaaggacgaaacaccg	TGGTCCGGATATGGCATGT	GTTTAAGAGCTATGCTGGAAACAGCATAGCAAGTTTAAATAAGGCTAGTCCGTTATCAACTTGAAAAAGTGGCACCGAGTCGGTGCTTTTTTT	GACTGTGTGGTCCGGATATGGCATGTGGCTTA	TTCG	AGATCGGAAGAGCACACGCAGGGTAGAAGCTA	tggaaaggacgaaacaccgTGGTCCGGATATGGCATGTGTTTAAGAGCTATGCTGGAAACAGCATAGCAAGTTTAAATAAGGCTAGTCCGTTATCAACTTGAAAAAGTGGCACCGAGTCGGTGCTTTTTTTGACTGTGTGGTCCGGATATGGCATGTGGCTTATTCGAGATCGGAAGAGCACACGCAGGGTAGAAGCTA
rs2575876_Maj_CBE_823_g5	CBE	Variant	tggaaaggacgaaacaccg	TGTGGTCCGGATATGGCATG	GTTTAAGAGCTATGCTGGAAACAGCATAGCAAGTTTAAATAAGGCTAGTCCGTTATCAACTTGAAAAAGTGGCACCGAGTCGGTGCTTTTTTT	GGACTGTGTGGTCCGGATATGGCATGTGGCTT	ACAA	AGATCGGAAGAGCACACGCAGGGTAGAAGCTA	tggaaaggacgaaacaccgTGTGGTCCGGATATGGCATGGTTTAAGAGCTATGCTGGAAACAGCATAGCAAGTTTAAATAAGGCTAGTCCGTTATCAACTTGAAAAAGTGGCACCGAGTCGGTGCTTTTTTTGGACTGTGTGGTCCGGATATGGCATGTGGCTTACAAAGATCGGAAGAGCACACGCAGGGTAGAAGCTA
rs2576452_Maj_CBE_824_g1	CBE	Variant	tggaaaggacgaaacaccg	CTTCAACTTCCTTTTCCCTC	GTTTAAGAGCTATGCTGGAAACAGCATAGCAAGTTTAAATAAGGCTAGTCCGTTATCAACTTGAAAAAGTGGCACCGAGTCGGTGCTTTTTTT	TCCAGGCTTCAACTTCCTTTTCCCTCTAGCTC	CATG	AGATCGGAAGAGCACACGCAGGGTAGAAGCTA	tggaaaggacgaaacaccgCTTCAACTTCCTTTTCCCTCGTTTAAGAGCTATGCTGGAAACAGCATAGCAAGTTTAAATAAGGCTAGTCCGTTATCAACTTGAAAAAGTGGCACCGAGTCGGTGCTTTTTTTTCCAGGCTTCAACTTCCTTTTCCCTCTAGCTCCATGAGATCGGAAGAGCACACGCAGGGTAGAAGCTA
rs2576452_Maj_CBE_824_g2	CBE	Variant	tggaaaggacgaaacaccg	CTTCAACTTCCTTTTCCCT	GTTTAAGAGCTATGCTGGAAACAGCATAGCAAGTTTAAATAAGGCTAGTCCGTTATCAACTTGAAAAAGTGGCACCGAGTCGGTGCTTTTTTT	GTCCAGGCTTCAACTTCCTTTTCCCTCTAGCT	ATGA	AGATCGGAAGAGCACACGCAGGGTAGAAGCTA	tggaaaggacgaaacaccgCTTCAACTTCCTTTTCCCTGTTTAAGAGCTATGCTGGAAACAGCATAGCAAGTTTAAATAAGGCTAGTCCGTTATCAACTTGAAAAAGTGGCACCGAGTCGGTGCTTTTTTTGTCCAGGCTTCAACTTCCTTTTCCCTCTAGCTATGAAGATCGGAAGAGCACACGCAGGGTAGAAGCTA
rs2576452_Maj_CBE_824_g3	CBE	Variant	tggaaaggacgaaacaccg	GCTTCAACTTCCTTTTCCC	GTTTAAGAGCTATGCTGGAAACAGCATAGCAAGTTTAAATAAGGCTAGTCCGTTATCAACTTGAAAAAGTGGCACCGAGTCGGTGCTTTTTTT	AGTCCAGGCTTCAACTTCCTTTTCCCTCTAGC	TACT	AGATCGGAAGAGCACACGCAGGGTAGAAGCTA	tggaaaggacgaaacaccgGCTTCAACTTCCTTTTCCCGTTTAAGAGCTATGCTGGAAACAGCATAGCAAGTTTAAATAAGGCTAGTCCGTTATCAACTTGAAAAAGTGGCACCGAGTCGGTGCTTTTTTTAGTCCAGGCTTCAACTTCCTTTTCCCTCTAGCTACTAGATCGGAAGAGCACACGCAGGGTAGAAGCTA
rs2576452_Maj_CBE_824_g4	CBE	Variant	tggaaaggacgaaacaccg	AGGCTTCAACTTCCTTTTCC	GTTTAAGAGCTATGCTGGAAACAGCATAGCAAGTTTAAATAAGGCTAGTCCGTTATCAACTTGAAAAAGTGGCACCGAGTCGGTGCTTTTTTT	GAGTCCAGGCTTCAACTTCCTTTTCCCTCTAG	CGAA	AGATCGGAAGAGCACACGCAGGGTAGAAGCTA	tggaaaggacgaaacaccgAGGCTTCAACTTCCTTTTCCGTTTAAGAGCTATGCTGGAAACAGCATAGCAAGTTTAAATAAGGCTAGTCCGTTATCAACTTGAAAAAGTGGCACCGAGTCGGTGCTTTTTTTGAGTCCAGGCTTCAACTTCCTTTTCCCTCTAGCGAAAGATCGGAAGAGCACACGCAGGGTAGAAGCTA
rs2576452_Maj_CBE_824_g5	CBE	Variant	tggaaaggacgaaacaccg	CAGGCTTCAACTTCCTTTTC	GTTTAAGAGCTATGCTGGAAACAGCATAGCAAGTTTAAATAAGGCTAGTCCGTTATCAACTTGAAAAAGTGGCACCGAGTCGGTGCTTTTTTT	GGAGTCCAGGCTTCAACTTCCTTTTCCCTCTA	AGGA	AGATCGGAAGAGCACACGCAGGGTAGAAGCTA	tggaaaggacgaaacaccgCAGGCTTCAACTTCCTTTTCGTTTAAGAGCTATGCTGGAAACAGCATAGCAAGTTTAAATAAGGCTAGTCCGTTATCAACTTGAAAAAGTGGCACCGAGTCGGTGCTTTTTTTGGAGTCCAGGCTTCAACTTCCTTTTCCCTCTAAGGAAGATCGGAAGAGCACACGCAGGGTAGAAGCTA
rs2618566_Maj_CBE_825_g1	CBE	Variant	tggaaaggacgaaacaccg	ACCCCGGCAACCCCTCCCAC	GTTTAAGAGCTATGCTGGAAACAGCATAGCAAGTTTAAATAAGGCTAGTCCGTTATCAACTTGAAAAAGTGGCACCGAGTCGGTGCTTTTTTT	TCCTACACCCCGGCAACCCCTCCCACCTGGCA	CTAT	AGATCGGAAGAGCACACGCAGGGTAGAAGCTA	tggaaaggacgaaacaccgACCCCGGCAACCCCTCCCACGTTTAAGAGCTATGCTGGAAACAGCATAGCAAGTTTAAATAAGGCTAGTCCGTTATCAACTTGAAAAAGTGGCACCGAGTCGGTGCTTTTTTTTCCTACACCCCGGCAACCCCTCCCACCTGGCACTATAGATCGGAAGAGCACACGCAGGGTAGAAGCTA
rs2618566_Maj_CBE_825_g2	CBE	Variant	tggaaaggacgaaacaccg	CACCCCGGCAACCCCTCCCA	GTTTAAGAGCTATGCTGGAAACAGCATAGCAAGTTTAAATAAGGCTAGTCCGTTATCAACTTGAAAAAGTGGCACCGAGTCGGTGCTTTTTTT	CTCCTACACCCCGGCAACCCCTCCCACCTGGC	TGAT	AGATCGGAAGAGCACACGCAGGGTAGAAGCTA	tggaaaggacgaaacaccgCACCCCGGCAACCCCTCCCAGTTTAAGAGCTATGCTGGAAACAGCATAGCAAGTTTAAATAAGGCTAGTCCGTTATCAACTTGAAAAAGTGGCACCGAGTCGGTGCTTTTTTTCTCCTACACCCCGGCAACCCCTCCCACCTGGCTGATAGATCGGAAGAGCACACGCAGGGTAGAAGCTA
rs2618566_Maj_CBE_825_g3	CBE	Variant	tggaaaggacgaaacaccg	ACACCCCGGCAACCCCTCCC	GTTTAAGAGCTATGCTGGAAACAGCATAGCAAGTTTAAATAAGGCTAGTCCGTTATCAACTTGAAAAAGTGGCACCGAGTCGGTGCTTTTTTT	CCTCCTACACCCCGGCAACCCCTCCCACCTGG	CTAA	AGATCGGAAGAGCACACGCAGGGTAGAAGCTA	tggaaaggacgaaacaccgACACCCCGGCAACCCCTCCCGTTTAAGAGCTATGCTGGAAACAGCATAGCAAGTTTAAATAAGGCTAGTCCGTTATCAACTTGAAAAAGTGGCACCGAGTCGGTGCTTTTTTTCCTCCTACACCCCGGCAACCCCTCCCACCTGGCTAAAGATCGGAAGAGCACACGCAGGGTAGAAGCTA
rs2618566_Maj_CBE_825_g4	CBE	Variant	tggaaaggacgaaacaccg	TACACCCCGGCAACCCCTCC	GTTTAAGAGCTATGCTGGAAACAGCATAGCAAGTTTAAATAAGGCTAGTCCGTTATCAACTTGAAAAAGTGGCACCGAGTCGGTGCTTTTTTT	GCCTCCTACACCCCGGCAACCCCTCCCACCTG	AATC	AGATCGGAAGAGCACACGCAGGGTAGAAGCTA	tggaaaggacgaaacaccgTACACCCCGGCAACCCCTCCGTTTAAGAGCTATGCTGGAAACAGCATAGCAAGTTTAAATAAGGCTAGTCCGTTATCAACTTGAAAAAGTGGCACCGAGTCGGTGCTTTTTTTGCCTCCTACACCCCGGCAACCCCTCCCACCTGAATCAGATCGGAAGAGCACACGCAGGGTAGAAGCTA
rs2618566_Maj_CBE_825_g5	CBE	Variant	tggaaaggacgaaacaccg	CTACACCCCGGCAACCCCTC	GTTTAAGAGCTATGCTGGAAACAGCATAGCAAGTTTAAATAAGGCTAGTCCGTTATCAACTTGAAAAAGTGGCACCGAGTCGGTGCTTTTTTT	TGCCTCCTACACCCCGGCAACCCCTCCCACCT	TAAG	AGATCGGAAGAGCACACGCAGGGTAGAAGCTA	tggaaaggacgaaacaccgCTACACCCCGGCAACCCCTCGTTTAAGAGCTATGCTGGAAACAGCATAGCAAGTTTAAATAAGGCTAGTCCGTTATCAACTTGAAAAAGTGGCACCGAGTCGGTGCTTTTTTTTGCCTCCTACACCCCGGCAACCCCTCCCACCTTAAGAGATCGGAAGAGCACACGCAGGGTAGAAGCTA
rs2618567_Maj_CBE_826_g1	CBE	Variant	tggaaaggacgaaacaccg	GGCCTGGGATGGTCCCTGG	GTTTAAGAGCTATGCTGGAAACAGCATAGCAAGTTTAAATAAGGCTAGTCCGTTATCAACTTGAAAAAGTGGCACCGAGTCGGTGCTTTTTTT	GCAGCTGGGCCTGGGATGGTCCCTGGATTTTC	TAAA	AGATCGGAAGAGCACACGCAGGGTAGAAGCTA	tggaaaggacgaaacaccgGGCCTGGGATGGTCCCTGGGTTTAAGAGCTATGCTGGAAACAGCATAGCAAGTTTAAATAAGGCTAGTCCGTTATCAACTTGAAAAAGTGGCACCGAGTCGGTGCTTTTTTTGCAGCTGGGCCTGGGATGGTCCCTGGATTTTCTAAAAGATCGGAAGAGCACACGCAGGGTAGAAGCTA
rs2618567_Maj_CBE_826_g2	CBE	Variant	tggaaaggacgaaacaccg	TGGGCCTGGGATGGTCCCTG	GTTTAAGAGCTATGCTGGAAACAGCATAGCAAGTTTAAATAAGGCTAGTCCGTTATCAACTTGAAAAAGTGGCACCGAGTCGGTGCTTTTTTT	CGCAGCTGGGCCTGGGATGGTCCCTGGATTTT	AGAT	AGATCGGAAGAGCACACGCAGGGTAGAAGCTA	tggaaaggacgaaacaccgTGGGCCTGGGATGGTCCCTGGTTTAAGAGCTATGCTGGAAACAGCATAGCAAGTTTAAATAAGGCTAGTCCGTTATCAACTTGAAAAAGTGGCACCGAGTCGGTGCTTTTTTTCGCAGCTGGGCCTGGGATGGTCCCTGGATTTTAGATAGATCGGAAGAGCACACGCAGGGTAGAAGCTA
rs2618567_Maj_CBE_826_g3	CBE	Variant	tggaaaggacgaaacaccg	CTGGGCCTGGGATGGTCCCT	GTTTAAGAGCTATGCTGGAAACAGCATAGCAAGTTTAAATAAGGCTAGTCCGTTATCAACTTGAAAAAGTGGCACCGAGTCGGTGCTTTTTTT	GCGCAGCTGGGCCTGGGATGGTCCCTGGATTT	GTAG	AGATCGGAAGAGCACACGCAGGGTAGAAGCTA	tggaaaggacgaaacaccgCTGGGCCTGGGATGGTCCCTGTTTAAGAGCTATGCTGGAAACAGCATAGCAAGTTTAAATAAGGCTAGTCCGTTATCAACTTGAAAAAGTGGCACCGAGTCGGTGCTTTTTTTGCGCAGCTGGGCCTGGGATGGTCCCTGGATTTGTAGAGATCGGAAGAGCACACGCAGGGTAGAAGCTA
rs2618567_Maj_CBE_826_g4	CBE	Variant	tggaaaggacgaaacaccg	CTGGGCCTGGGATGGTCCC	GTTTAAGAGCTATGCTGGAAACAGCATAGCAAGTTTAAATAAGGCTAGTCCGTTATCAACTTGAAAAAGTGGCACCGAGTCGGTGCTTTTTTT	AGCGCAGCTGGGCCTGGGATGGTCCCTGGATT	GCGG	AGATCGGAAGAGCACACGCAGGGTAGAAGCTA	tggaaaggacgaaacaccgCTGGGCCTGGGATGGTCCCGTTTAAGAGCTATGCTGGAAACAGCATAGCAAGTTTAAATAAGGCTAGTCCGTTATCAACTTGAAAAAGTGGCACCGAGTCGGTGCTTTTTTTAGCGCAGCTGGGCCTGGGATGGTCCCTGGATTGCGGAGATCGGAAGAGCACACGCAGGGTAGAAGCTA
rs2618567_Maj_CBE_826_g5	CBE	Variant	tggaaaggacgaaacaccg	AGCTGGGCCTGGGATGGTCC	GTTTAAGAGCTATGCTGGAAACAGCATAGCAAGTTTAAATAAGGCTAGTCCGTTATCAACTTGAAAAAGTGGCACCGAGTCGGTGCTTTTTTT	GAGCGCAGCTGGGCCTGGGATGGTCCCTGGAT	CTGC	AGATCGGAAGAGCACACGCAGGGTAGAAGCTA	tggaaaggacgaaacaccgAGCTGGGCCTGGGATGGTCCGTTTAAGAGCTATGCTGGAAACAGCATAGCAAGTTTAAATAAGGCTAGTCCGTTATCAACTTGAAAAAGTGGCACCGAGTCGGTGCTTTTTTTGAGCGCAGCTGGGCCTGGGATGGTCCCTGGATCTGCAGATCGGAAGAGCACACGCAGGGTAGAAGCTA
rs2642438_Min_CBE_1130_g1	CBE	Variant	tggaaaggacgaaacaccg	CGGCGGCCTCGCCACAGTCC	GTTTAAGAGCTATGCTGGAAACAGCATAGCAAGTTTAAATAAGGCTAGTCCGTTATCAACTTGAAAAAGTGGCACCGAGTCGGTGCTTTTTTT	ACTGGGCGGCGGCCTCGCCACAGTCCCTGCCC	AAAG	AGATCGGAAGAGCACACGCAGGGTAGAAGCTA	tggaaaggacgaaacaccgCGGCGGCCTCGCCACAGTCCGTTTAAGAGCTATGCTGGAAACAGCATAGCAAGTTTAAATAAGGCTAGTCCGTTATCAACTTGAAAAAGTGGCACCGAGTCGGTGCTTTTTTTACTGGGCGGCGGCCTCGCCACAGTCCCTGCCCAAAGAGATCGGAAGAGCACACGCAGGGTAGAAGCTA
rs2642438_Min_CBE_1130_g2	CBE	Variant	tggaaaggacgaaacaccg	CGGCGGCCTCGCCACAGTC	GTTTAAGAGCTATGCTGGAAACAGCATAGCAAGTTTAAATAAGGCTAGTCCGTTATCAACTTGAAAAAGTGGCACCGAGTCGGTGCTTTTTTT	CACTGGGCGGCGGCCTCGCCACAGTCCCTGCC	ACAG	AGATCGGAAGAGCACACGCAGGGTAGAAGCTA	tggaaaggacgaaacaccgCGGCGGCCTCGCCACAGTCGTTTAAGAGCTATGCTGGAAACAGCATAGCAAGTTTAAATAAGGCTAGTCCGTTATCAACTTGAAAAAGTGGCACCGAGTCGGTGCTTTTTTTCACTGGGCGGCGGCCTCGCCACAGTCCCTGCCACAGAGATCGGAAGAGCACACGCAGGGTAGAAGCTA
rs2642438_Min_CBE_1130_g3	CBE	Variant	tggaaaggacgaaacaccg	GCGGCGGCCTCGCCACAGT	GTTTAAGAGCTATGCTGGAAACAGCATAGCAAGTTTAAATAAGGCTAGTCCGTTATCAACTTGAAAAAGTGGCACCGAGTCGGTGCTTTTTTT	CCACTGGGCGGCGGCCTCGCCACAGTCCCTGC	ATAA	AGATCGGAAGAGCACACGCAGGGTAGAAGCTA	tggaaaggacgaaacaccgGCGGCGGCCTCGCCACAGTGTTTAAGAGCTATGCTGGAAACAGCATAGCAAGTTTAAATAAGGCTAGTCCGTTATCAACTTGAAAAAGTGGCACCGAGTCGGTGCTTTTTTTCCACTGGGCGGCGGCCTCGCCACAGTCCCTGCATAAAGATCGGAAGAGCACACGCAGGGTAGAAGCTA
rs2642438_Min_CBE_1130_g4	CBE	Variant	tggaaaggacgaaacaccg	GGCGGCGGCCTCGCCACAG	GTTTAAGAGCTATGCTGGAAACAGCATAGCAAGTTTAAATAAGGCTAGTCCGTTATCAACTTGAAAAAGTGGCACCGAGTCGGTGCTTTTTTT	TCCACTGGGCGGCGGCCTCGCCACAGTCCCTG	CCGG	AGATCGGAAGAGCACACGCAGGGTAGAAGCTA	tggaaaggacgaaacaccgGGCGGCGGCCTCGCCACAGGTTTAAGAGCTATGCTGGAAACAGCATAGCAAGTTTAAATAAGGCTAGTCCGTTATCAACTTGAAAAAGTGGCACCGAGTCGGTGCTTTTTTTTCCACTGGGCGGCGGCCTCGCCACAGTCCCTGCCGGAGATCGGAAGAGCACACGCAGGGTAGAAGCTA
rs2642438_Min_CBE_1130_g5	CBE	Variant	tggaaaggacgaaacaccg	TGGGCGGCGGCCTCGCCACA	GTTTAAGAGCTATGCTGGAAACAGCATAGCAAGTTTAAATAAGGCTAGTCCGTTATCAACTTGAAAAAGTGGCACCGAGTCGGTGCTTTTTTT	ATCCACTGGGCGGCGGCCTCGCCACAGTCCCT	CTAG	AGATCGGAAGAGCACACGCAGGGTAGAAGCTA	tggaaaggacgaaacaccgTGGGCGGCGGCCTCGCCACAGTTTAAGAGCTATGCTGGAAACAGCATAGCAAGTTTAAATAAGGCTAGTCCGTTATCAACTTGAAAAAGTGGCACCGAGTCGGTGCTTTTTTTATCCACTGGGCGGCGGCCTCGCCACAGTCCCTCTAGAGATCGGAAGAGCACACGCAGGGTAGAAGCTA
rs2642439_Min_CBE_1131_g1	CBE	Variant	tggaaaggacgaaacaccg	CAACTGGAATCTGACATACA	GTTTAAGAGCTATGCTGGAAACAGCATAGCAAGTTTAAATAAGGCTAGTCCGTTATCAACTTGAAAAAGTGGCACCGAGTCGGTGCTTTTTTT	CTTGCACAACTGGAATCTGACATACAACTGCA	TATT	AGATCGGAAGAGCACACGCAGGGTAGAAGCTA	tggaaaggacgaaacaccgCAACTGGAATCTGACATACAGTTTAAGAGCTATGCTGGAAACAGCATAGCAAGTTTAAATAAGGCTAGTCCGTTATCAACTTGAAAAAGTGGCACCGAGTCGGTGCTTTTTTTCTTGCACAACTGGAATCTGACATACAACTGCATATTAGATCGGAAGAGCACACGCAGGGTAGAAGCTA
rs2642439_Min_CBE_1131_g2	CBE	Variant	tggaaaggacgaaacaccg	ACAACTGGAATCTGACATAC	GTTTAAGAGCTATGCTGGAAACAGCATAGCAAGTTTAAATAAGGCTAGTCCGTTATCAACTTGAAAAAGTGGCACCGAGTCGGTGCTTTTTTT	ACTTGCACAACTGGAATCTGACATACAACTGC	GAAT	AGATCGGAAGAGCACACGCAGGGTAGAAGCTA	tggaaaggacgaaacaccgACAACTGGAATCTGACATACGTTTAAGAGCTATGCTGGAAACAGCATAGCAAGTTTAAATAAGGCTAGTCCGTTATCAACTTGAAAAAGTGGCACCGAGTCGGTGCTTTTTTTACTTGCACAACTGGAATCTGACATACAACTGCGAATAGATCGGAAGAGCACACGCAGGGTAGAAGCTA
rs2642439_Min_CBE_1131_g3	CBE	Variant	tggaaaggacgaaacaccg	CACAACTGGAATCTGACATA	GTTTAAGAGCTATGCTGGAAACAGCATAGCAAGTTTAAATAAGGCTAGTCCGTTATCAACTTGAAAAAGTGGCACCGAGTCGGTGCTTTTTTT	AACTTGCACAACTGGAATCTGACATACAACTG	AGTC	AGATCGGAAGAGCACACGCAGGGTAGAAGCTA	tggaaaggacgaaacaccgCACAACTGGAATCTGACATAGTTTAAGAGCTATGCTGGAAACAGCATAGCAAGTTTAAATAAGGCTAGTCCGTTATCAACTTGAAAAAGTGGCACCGAGTCGGTGCTTTTTTTAACTTGCACAACTGGAATCTGACATACAACTGAGTCAGATCGGAAGAGCACACGCAGGGTAGAAGCTA
rs2642439_Min_CBE_1131_g4	CBE	Variant	tggaaaggacgaaacaccg	CACAACTGGAATCTGACAT	GTTTAAGAGCTATGCTGGAAACAGCATAGCAAGTTTAAATAAGGCTAGTCCGTTATCAACTTGAAAAAGTGGCACCGAGTCGGTGCTTTTTTT	CAACTTGCACAACTGGAATCTGACATACAACT	TGTA	AGATCGGAAGAGCACACGCAGGGTAGAAGCTA	tggaaaggacgaaacaccgCACAACTGGAATCTGACATGTTTAAGAGCTATGCTGGAAACAGCATAGCAAGTTTAAATAAGGCTAGTCCGTTATCAACTTGAAAAAGTGGCACCGAGTCGGTGCTTTTTTTCAACTTGCACAACTGGAATCTGACATACAACTTGTAAGATCGGAAGAGCACACGCAGGGTAGAAGCTA
rs2642439_Min_CBE_1131_g5	CBE	Variant	tggaaaggacgaaacaccg	TGCACAACTGGAATCTGACA	GTTTAAGAGCTATGCTGGAAACAGCATAGCAAGTTTAAATAAGGCTAGTCCGTTATCAACTTGAAAAAGTGGCACCGAGTCGGTGCTTTTTTT	CCAACTTGCACAACTGGAATCTGACATACAAC	TCAT	AGATCGGAAGAGCACACGCAGGGTAGAAGCTA	tggaaaggacgaaacaccgTGCACAACTGGAATCTGACAGTTTAAGAGCTATGCTGGAAACAGCATAGCAAGTTTAAATAAGGCTAGTCCGTTATCAACTTGAAAAAGTGGCACCGAGTCGGTGCTTTTTTTCCAACTTGCACAACTGGAATCTGACATACAACTCATAGATCGGAAGAGCACACGCAGGGTAGAAGCTA
rs2678379_Min_CBE_1132_g1	CBE	Variant	tggaaaggacgaaacaccg	TTTCCCTATCTGTCATTTCC	GTTTAAGAGCTATGCTGGAAACAGCATAGCAAGTTTAAATAAGGCTAGTCCGTTATCAACTTGAAAAAGTGGCACCGAGTCGGTGCTTTTTTT	TTCTTCTTTCCCTATCTGTCATTTCCTGACTC	CTTG	AGATCGGAAGAGCACACGCAGGGTAGAAGCTA	tggaaaggacgaaacaccgTTTCCCTATCTGTCATTTCCGTTTAAGAGCTATGCTGGAAACAGCATAGCAAGTTTAAATAAGGCTAGTCCGTTATCAACTTGAAAAAGTGGCACCGAGTCGGTGCTTTTTTTTTCTTCTTTCCCTATCTGTCATTTCCTGACTCCTTGAGATCGGAAGAGCACACGCAGGGTAGAAGCTA
rs2678379_Min_CBE_1132_g2	CBE	Variant	tggaaaggacgaaacaccg	CTTTCCCTATCTGTCATTTC	GTTTAAGAGCTATGCTGGAAACAGCATAGCAAGTTTAAATAAGGCTAGTCCGTTATCAACTTGAAAAAGTGGCACCGAGTCGGTGCTTTTTTT	TTTCTTCTTTCCCTATCTGTCATTTCCTGACT	CACC	AGATCGGAAGAGCACACGCAGGGTAGAAGCTA	tggaaaggacgaaacaccgCTTTCCCTATCTGTCATTTCGTTTAAGAGCTATGCTGGAAACAGCATAGCAAGTTTAAATAAGGCTAGTCCGTTATCAACTTGAAAAAGTGGCACCGAGTCGGTGCTTTTTTTTTTCTTCTTTCCCTATCTGTCATTTCCTGACTCACCAGATCGGAAGAGCACACGCAGGGTAGAAGCTA
rs2678379_Min_CBE_1132_g3	CBE	Variant	tggaaaggacgaaacaccg	TCTTTCCCTATCTGTCATTT	GTTTAAGAGCTATGCTGGAAACAGCATAGCAAGTTTAAATAAGGCTAGTCCGTTATCAACTTGAAAAAGTGGCACCGAGTCGGTGCTTTTTTT	ATTTCTTCTTTCCCTATCTGTCATTTCCTGAC	TTTA	AGATCGGAAGAGCACACGCAGGGTAGAAGCTA	tggaaaggacgaaacaccgTCTTTCCCTATCTGTCATTTGTTTAAGAGCTATGCTGGAAACAGCATAGCAAGTTTAAATAAGGCTAGTCCGTTATCAACTTGAAAAAGTGGCACCGAGTCGGTGCTTTTTTTATTTCTTCTTTCCCTATCTGTCATTTCCTGACTTTAAGATCGGAAGAGCACACGCAGGGTAGAAGCTA
rs2678379_Min_CBE_1132_g4	CBE	Variant	tggaaaggacgaaacaccg	TTCTTTCCCTATCTGTCATT	GTTTAAGAGCTATGCTGGAAACAGCATAGCAAGTTTAAATAAGGCTAGTCCGTTATCAACTTGAAAAAGTGGCACCGAGTCGGTGCTTTTTTT	TATTTCTTCTTTCCCTATCTGTCATTTCCTGA	TAGT	AGATCGGAAGAGCACACGCAGGGTAGAAGCTA	tggaaaggacgaaacaccgTTCTTTCCCTATCTGTCATTGTTTAAGAGCTATGCTGGAAACAGCATAGCAAGTTTAAATAAGGCTAGTCCGTTATCAACTTGAAAAAGTGGCACCGAGTCGGTGCTTTTTTTTATTTCTTCTTTCCCTATCTGTCATTTCCTGATAGTAGATCGGAAGAGCACACGCAGGGTAGAAGCTA
rs2678379_Min_CBE_1132_g5	CBE	Variant	tggaaaggacgaaacaccg	CTTCTTTCCCTATCTGTCAT	GTTTAAGAGCTATGCTGGAAACAGCATAGCAAGTTTAAATAAGGCTAGTCCGTTATCAACTTGAAAAAGTGGCACCGAGTCGGTGCTTTTTTT	CTATTTCTTCTTTCCCTATCTGTCATTTCCTG	TCTT	AGATCGGAAGAGCACACGCAGGGTAGAAGCTA	tggaaaggacgaaacaccgCTTCTTTCCCTATCTGTCATGTTTAAGAGCTATGCTGGAAACAGCATAGCAAGTTTAAATAAGGCTAGTCCGTTATCAACTTGAAAAAGTGGCACCGAGTCGGTGCTTTTTTTCTATTTCTTCTTTCCCTATCTGTCATTTCCTGTCTTAGATCGGAAGAGCACACGCAGGGTAGAAGCTA
rs2684889_Min_CBE_1133_g1	CBE	Variant	tggaaaggacgaaacaccg	TAACGGTACCTACTTCATAA	GTTTAAGAGCTATGCTGGAAACAGCATAGCAAGTTTAAATAAGGCTAGTCCGTTATCAACTTGAAAAAGTGGCACCGAGTCGGTGCTTTTTTT	GGATAATAACGGTACCTACTTCATAAGACTAT	ACCC	AGATCGGAAGAGCACACGCAGGGTAGAAGCTA	tggaaaggacgaaacaccgTAACGGTACCTACTTCATAAGTTTAAGAGCTATGCTGGAAACAGCATAGCAAGTTTAAATAAGGCTAGTCCGTTATCAACTTGAAAAAGTGGCACCGAGTCGGTGCTTTTTTTGGATAATAACGGTACCTACTTCATAAGACTATACCCAGATCGGAAGAGCACACGCAGGGTAGAAGCTA
rs2684889_Min_CBE_1133_g2	CBE	Variant	tggaaaggacgaaacaccg	ATAACGGTACCTACTTCATA	GTTTAAGAGCTATGCTGGAAACAGCATAGCAAGTTTAAATAAGGCTAGTCCGTTATCAACTTGAAAAAGTGGCACCGAGTCGGTGCTTTTTTT	GGGATAATAACGGTACCTACTTCATAAGACTA	CATT	AGATCGGAAGAGCACACGCAGGGTAGAAGCTA	tggaaaggacgaaacaccgATAACGGTACCTACTTCATAGTTTAAGAGCTATGCTGGAAACAGCATAGCAAGTTTAAATAAGGCTAGTCCGTTATCAACTTGAAAAAGTGGCACCGAGTCGGTGCTTTTTTTGGGATAATAACGGTACCTACTTCATAAGACTACATTAGATCGGAAGAGCACACGCAGGGTAGAAGCTA
rs2684889_Min_CBE_1133_g3	CBE	Variant	tggaaaggacgaaacaccg	AATAACGGTACCTACTTCAT	GTTTAAGAGCTATGCTGGAAACAGCATAGCAAGTTTAAATAAGGCTAGTCCGTTATCAACTTGAAAAAGTGGCACCGAGTCGGTGCTTTTTTT	GGGGATAATAACGGTACCTACTTCATAAGACT	AGTA	AGATCGGAAGAGCACACGCAGGGTAGAAGCTA	tggaaaggacgaaacaccgAATAACGGTACCTACTTCATGTTTAAGAGCTATGCTGGAAACAGCATAGCAAGTTTAAATAAGGCTAGTCCGTTATCAACTTGAAAAAGTGGCACCGAGTCGGTGCTTTTTTTGGGGATAATAACGGTACCTACTTCATAAGACTAGTAAGATCGGAAGAGCACACGCAGGGTAGAAGCTA
rs2684889_Min_CBE_1133_g4	CBE	Variant	tggaaaggacgaaacaccg	TAATAACGGTACCTACTTCA	GTTTAAGAGCTATGCTGGAAACAGCATAGCAAGTTTAAATAAGGCTAGTCCGTTATCAACTTGAAAAAGTGGCACCGAGTCGGTGCTTTTTTT	TGGGGATAATAACGGTACCTACTTCATAAGAC	ACGT	AGATCGGAAGAGCACACGCAGGGTAGAAGCTA	tggaaaggacgaaacaccgTAATAACGGTACCTACTTCAGTTTAAGAGCTATGCTGGAAACAGCATAGCAAGTTTAAATAAGGCTAGTCCGTTATCAACTTGAAAAAGTGGCACCGAGTCGGTGCTTTTTTTTGGGGATAATAACGGTACCTACTTCATAAGACACGTAGATCGGAAGAGCACACGCAGGGTAGAAGCTA
rs2684889_Min_CBE_1133_g5	CBE	Variant	tggaaaggacgaaacaccg	ATAATAACGGTACCTACTTC	GTTTAAGAGCTATGCTGGAAACAGCATAGCAAGTTTAAATAAGGCTAGTCCGTTATCAACTTGAAAAAGTGGCACCGAGTCGGTGCTTTTTTT	ATGGGGATAATAACGGTACCTACTTCATAAGA	GGTA	AGATCGGAAGAGCACACGCAGGGTAGAAGCTA	tggaaaggacgaaacaccgATAATAACGGTACCTACTTCGTTTAAGAGCTATGCTGGAAACAGCATAGCAAGTTTAAATAAGGCTAGTCCGTTATCAACTTGAAAAAGTGGCACCGAGTCGGTGCTTTTTTTATGGGGATAATAACGGTACCTACTTCATAAGAGGTAAGATCGGAAGAGCACACGCAGGGTAGAAGCTA
rs2706393_Maj_CBE_827_g1	CBE	Variant	tggaaaggacgaaacaccg	CTACACTGCTGGAGGCGTGT	GTTTAAGAGCTATGCTGGAAACAGCATAGCAAGTTTAAATAAGGCTAGTCCGTTATCAACTTGAAAAAGTGGCACCGAGTCGGTGCTTTTTTT	ACTCTCCTACACTGCTGGAGGCGTGTTCTTCC	ACGC	AGATCGGAAGAGCACACGCAGGGTAGAAGCTA	tggaaaggacgaaacaccgCTACACTGCTGGAGGCGTGTGTTTAAGAGCTATGCTGGAAACAGCATAGCAAGTTTAAATAAGGCTAGTCCGTTATCAACTTGAAAAAGTGGCACCGAGTCGGTGCTTTTTTTACTCTCCTACACTGCTGGAGGCGTGTTCTTCCACGCAGATCGGAAGAGCACACGCAGGGTAGAAGCTA
rs2706393_Maj_CBE_827_g2	CBE	Variant	tggaaaggacgaaacaccg	CCTACACTGCTGGAGGCGTG	GTTTAAGAGCTATGCTGGAAACAGCATAGCAAGTTTAAATAAGGCTAGTCCGTTATCAACTTGAAAAAGTGGCACCGAGTCGGTGCTTTTTTT	AACTCTCCTACACTGCTGGAGGCGTGTTCTTC	TGGA	AGATCGGAAGAGCACACGCAGGGTAGAAGCTA	tggaaaggacgaaacaccgCCTACACTGCTGGAGGCGTGGTTTAAGAGCTATGCTGGAAACAGCATAGCAAGTTTAAATAAGGCTAGTCCGTTATCAACTTGAAAAAGTGGCACCGAGTCGGTGCTTTTTTTAACTCTCCTACACTGCTGGAGGCGTGTTCTTCTGGAAGATCGGAAGAGCACACGCAGGGTAGAAGCTA
rs2706393_Maj_CBE_827_g3	CBE	Variant	tggaaaggacgaaacaccg	TCCTACACTGCTGGAGGCGT	GTTTAAGAGCTATGCTGGAAACAGCATAGCAAGTTTAAATAAGGCTAGTCCGTTATCAACTTGAAAAAGTGGCACCGAGTCGGTGCTTTTTTT	GAACTCTCCTACACTGCTGGAGGCGTGTTCTT	CCCA	AGATCGGAAGAGCACACGCAGGGTAGAAGCTA	tggaaaggacgaaacaccgTCCTACACTGCTGGAGGCGTGTTTAAGAGCTATGCTGGAAACAGCATAGCAAGTTTAAATAAGGCTAGTCCGTTATCAACTTGAAAAAGTGGCACCGAGTCGGTGCTTTTTTTGAACTCTCCTACACTGCTGGAGGCGTGTTCTTCCCAAGATCGGAAGAGCACACGCAGGGTAGAAGCTA
rs2706393_Maj_CBE_827_g4	CBE	Variant	tggaaaggacgaaacaccg	CTCCTACACTGCTGGAGGCG	GTTTAAGAGCTATGCTGGAAACAGCATAGCAAGTTTAAATAAGGCTAGTCCGTTATCAACTTGAAAAAGTGGCACCGAGTCGGTGCTTTTTTT	GGAACTCTCCTACACTGCTGGAGGCGTGTTCT	ACAT	AGATCGGAAGAGCACACGCAGGGTAGAAGCTA	tggaaaggacgaaacaccgCTCCTACACTGCTGGAGGCGGTTTAAGAGCTATGCTGGAAACAGCATAGCAAGTTTAAATAAGGCTAGTCCGTTATCAACTTGAAAAAGTGGCACCGAGTCGGTGCTTTTTTTGGAACTCTCCTACACTGCTGGAGGCGTGTTCTACATAGATCGGAAGAGCACACGCAGGGTAGAAGCTA
rs2706393_Maj_CBE_827_g5	CBE	Variant	tggaaaggacgaaacaccg	TCTCCTACACTGCTGGAGGC	GTTTAAGAGCTATGCTGGAAACAGCATAGCAAGTTTAAATAAGGCTAGTCCGTTATCAACTTGAAAAAGTGGCACCGAGTCGGTGCTTTTTTT	GGGAACTCTCCTACACTGCTGGAGGCGTGTTC	TTTG	AGATCGGAAGAGCACACGCAGGGTAGAAGCTA	tggaaaggacgaaacaccgTCTCCTACACTGCTGGAGGCGTTTAAGAGCTATGCTGGAAACAGCATAGCAAGTTTAAATAAGGCTAGTCCGTTATCAACTTGAAAAAGTGGCACCGAGTCGGTGCTTTTTTTGGGAACTCTCCTACACTGCTGGAGGCGTGTTCTTTGAGATCGGAAGAGCACACGCAGGGTAGAAGCTA
rs2737245_Maj_CBE_828_g1	CBE	Variant	tggaaaggacgaaacaccg	TCCCATAGGTTGTAGCTATG	GTTTAAGAGCTATGCTGGAAACAGCATAGCAAGTTTAAATAAGGCTAGTCCGTTATCAACTTGAAAAAGTGGCACCGAGTCGGTGCTTTTTTT	TAGAAGTCCCATAGGTTGTAGCTATGTTTTCC	TAGC	AGATCGGAAGAGCACACGCAGGGTAGAAGCTA	tggaaaggacgaaacaccgTCCCATAGGTTGTAGCTATGGTTTAAGAGCTATGCTGGAAACAGCATAGCAAGTTTAAATAAGGCTAGTCCGTTATCAACTTGAAAAAGTGGCACCGAGTCGGTGCTTTTTTTTAGAAGTCCCATAGGTTGTAGCTATGTTTTCCTAGCAGATCGGAAGAGCACACGCAGGGTAGAAGCTA
rs2737245_Maj_CBE_828_g2	CBE	Variant	tggaaaggacgaaacaccg	TCCCATAGGTTGTAGCTAT	GTTTAAGAGCTATGCTGGAAACAGCATAGCAAGTTTAAATAAGGCTAGTCCGTTATCAACTTGAAAAAGTGGCACCGAGTCGGTGCTTTTTTT	TTAGAAGTCCCATAGGTTGTAGCTATGTTTTC	GTAA	AGATCGGAAGAGCACACGCAGGGTAGAAGCTA	tggaaaggacgaaacaccgTCCCATAGGTTGTAGCTATGTTTAAGAGCTATGCTGGAAACAGCATAGCAAGTTTAAATAAGGCTAGTCCGTTATCAACTTGAAAAAGTGGCACCGAGTCGGTGCTTTTTTTTTAGAAGTCCCATAGGTTGTAGCTATGTTTTCGTAAAGATCGGAAGAGCACACGCAGGGTAGAAGCTA
rs2737245_Maj_CBE_828_g3	CBE	Variant	tggaaaggacgaaacaccg	AGTCCCATAGGTTGTAGCTA	GTTTAAGAGCTATGCTGGAAACAGCATAGCAAGTTTAAATAAGGCTAGTCCGTTATCAACTTGAAAAAGTGGCACCGAGTCGGTGCTTTTTTT	GTTAGAAGTCCCATAGGTTGTAGCTATGTTTT	TGGT	AGATCGGAAGAGCACACGCAGGGTAGAAGCTA	tggaaaggacgaaacaccgAGTCCCATAGGTTGTAGCTAGTTTAAGAGCTATGCTGGAAACAGCATAGCAAGTTTAAATAAGGCTAGTCCGTTATCAACTTGAAAAAGTGGCACCGAGTCGGTGCTTTTTTTGTTAGAAGTCCCATAGGTTGTAGCTATGTTTTTGGTAGATCGGAAGAGCACACGCAGGGTAGAAGCTA
rs2737245_Maj_CBE_828_g4	CBE	Variant	tggaaaggacgaaacaccg	AAGTCCCATAGGTTGTAGCT	GTTTAAGAGCTATGCTGGAAACAGCATAGCAAGTTTAAATAAGGCTAGTCCGTTATCAACTTGAAAAAGTGGCACCGAGTCGGTGCTTTTTTT	GGTTAGAAGTCCCATAGGTTGTAGCTATGTTT	CGTC	AGATCGGAAGAGCACACGCAGGGTAGAAGCTA	tggaaaggacgaaacaccgAAGTCCCATAGGTTGTAGCTGTTTAAGAGCTATGCTGGAAACAGCATAGCAAGTTTAAATAAGGCTAGTCCGTTATCAACTTGAAAAAGTGGCACCGAGTCGGTGCTTTTTTTGGTTAGAAGTCCCATAGGTTGTAGCTATGTTTCGTCAGATCGGAAGAGCACACGCAGGGTAGAAGCTA
rs2737245_Maj_CBE_828_g5	CBE	Variant	tggaaaggacgaaacaccg	AAGTCCCATAGGTTGTAGC	GTTTAAGAGCTATGCTGGAAACAGCATAGCAAGTTTAAATAAGGCTAGTCCGTTATCAACTTGAAAAAGTGGCACCGAGTCGGTGCTTTTTTT	TGGTTAGAAGTCCCATAGGTTGTAGCTATGTT	CGAT	AGATCGGAAGAGCACACGCAGGGTAGAAGCTA	tggaaaggacgaaacaccgAAGTCCCATAGGTTGTAGCGTTTAAGAGCTATGCTGGAAACAGCATAGCAAGTTTAAATAAGGCTAGTCCGTTATCAACTTGAAAAAGTGGCACCGAGTCGGTGCTTTTTTTTGGTTAGAAGTCCCATAGGTTGTAGCTATGTTCGATAGATCGGAAGAGCACACGCAGGGTAGAAGCTA
rs2738464_Maj_CBE_829_g1	CBE	Variant	tggaaaggacgaaacaccg	CCTCCCCTTTCATCTTCCAT	GTTTAAGAGCTATGCTGGAAACAGCATAGCAAGTTTAAATAAGGCTAGTCCGTTATCAACTTGAAAAAGTGGCACCGAGTCGGTGCTTTTTTT	ACATCCCCTCCCCTTTCATCTTCCATGTTTGA	CGGG	AGATCGGAAGAGCACACGCAGGGTAGAAGCTA	tggaaaggacgaaacaccgCCTCCCCTTTCATCTTCCATGTTTAAGAGCTATGCTGGAAACAGCATAGCAAGTTTAAATAAGGCTAGTCCGTTATCAACTTGAAAAAGTGGCACCGAGTCGGTGCTTTTTTTACATCCCCTCCCCTTTCATCTTCCATGTTTGACGGGAGATCGGAAGAGCACACGCAGGGTAGAAGCTA
rs2738464_Maj_CBE_829_g2	CBE	Variant	tggaaaggacgaaacaccg	CCCTCCCCTTTCATCTTCCA	GTTTAAGAGCTATGCTGGAAACAGCATAGCAAGTTTAAATAAGGCTAGTCCGTTATCAACTTGAAAAAGTGGCACCGAGTCGGTGCTTTTTTT	GACATCCCCTCCCCTTTCATCTTCCATGTTTG	CTTA	AGATCGGAAGAGCACACGCAGGGTAGAAGCTA	tggaaaggacgaaacaccgCCCTCCCCTTTCATCTTCCAGTTTAAGAGCTATGCTGGAAACAGCATAGCAAGTTTAAATAAGGCTAGTCCGTTATCAACTTGAAAAAGTGGCACCGAGTCGGTGCTTTTTTTGACATCCCCTCCCCTTTCATCTTCCATGTTTGCTTAAGATCGGAAGAGCACACGCAGGGTAGAAGCTA
rs2738464_Maj_CBE_829_g3	CBE	Variant	tggaaaggacgaaacaccg	CCCCTCCCCTTTCATCTTCC	GTTTAAGAGCTATGCTGGAAACAGCATAGCAAGTTTAAATAAGGCTAGTCCGTTATCAACTTGAAAAAGTGGCACCGAGTCGGTGCTTTTTTT	TGACATCCCCTCCCCTTTCATCTTCCATGTTT	TTCC	AGATCGGAAGAGCACACGCAGGGTAGAAGCTA	tggaaaggacgaaacaccgCCCCTCCCCTTTCATCTTCCGTTTAAGAGCTATGCTGGAAACAGCATAGCAAGTTTAAATAAGGCTAGTCCGTTATCAACTTGAAAAAGTGGCACCGAGTCGGTGCTTTTTTTTGACATCCCCTCCCCTTTCATCTTCCATGTTTTTCCAGATCGGAAGAGCACACGCAGGGTAGAAGCTA
rs2738464_Maj_CBE_829_g4	CBE	Variant	tggaaaggacgaaacaccg	TCCCCTCCCCTTTCATCTTC	GTTTAAGAGCTATGCTGGAAACAGCATAGCAAGTTTAAATAAGGCTAGTCCGTTATCAACTTGAAAAAGTGGCACCGAGTCGGTGCTTTTTTT	CTGACATCCCCTCCCCTTTCATCTTCCATGTT	ACAC	AGATCGGAAGAGCACACGCAGGGTAGAAGCTA	tggaaaggacgaaacaccgTCCCCTCCCCTTTCATCTTCGTTTAAGAGCTATGCTGGAAACAGCATAGCAAGTTTAAATAAGGCTAGTCCGTTATCAACTTGAAAAAGTGGCACCGAGTCGGTGCTTTTTTTCTGACATCCCCTCCCCTTTCATCTTCCATGTTACACAGATCGGAAGAGCACACGCAGGGTAGAAGCTA
rs2738464_Maj_CBE_829_g5	CBE	Variant	tggaaaggacgaaacaccg	ATCCCCTCCCCTTTCATCTT	GTTTAAGAGCTATGCTGGAAACAGCATAGCAAGTTTAAATAAGGCTAGTCCGTTATCAACTTGAAAAAGTGGCACCGAGTCGGTGCTTTTTTT	CCTGACATCCCCTCCCCTTTCATCTTCCATGT	TAAC	AGATCGGAAGAGCACACGCAGGGTAGAAGCTA	tggaaaggacgaaacaccgATCCCCTCCCCTTTCATCTTGTTTAAGAGCTATGCTGGAAACAGCATAGCAAGTTTAAATAAGGCTAGTCCGTTATCAACTTGAAAAAGTGGCACCGAGTCGGTGCTTTTTTTCCTGACATCCCCTCCCCTTTCATCTTCCATGTTAACAGATCGGAAGAGCACACGCAGGGTAGAAGCTA
rs2738464_Min_CBE_1134_g1	CBE	Variant	tggaaaggacgaaacaccg	GGCAGGGGATGTCAGGCCC	GTTTAAGAGCTATGCTGGAAACAGCATAGCAAGTTTAAATAAGGCTAGTCCGTTATCAACTTGAAAAAGTGGCACCGAGTCGGTGCTTTTTTT	ATGAAAGGGCAGGGGATGTCAGGCCCAGAGAA	GATA	AGATCGGAAGAGCACACGCAGGGTAGAAGCTA	tggaaaggacgaaacaccgGGCAGGGGATGTCAGGCCCGTTTAAGAGCTATGCTGGAAACAGCATAGCAAGTTTAAATAAGGCTAGTCCGTTATCAACTTGAAAAAGTGGCACCGAGTCGGTGCTTTTTTTATGAAAGGGCAGGGGATGTCAGGCCCAGAGAAGATAAGATCGGAAGAGCACACGCAGGGTAGAAGCTA
rs2738464_Min_CBE_1134_g2	CBE	Variant	tggaaaggacgaaacaccg	AGGGCAGGGGATGTCAGGCC	GTTTAAGAGCTATGCTGGAAACAGCATAGCAAGTTTAAATAAGGCTAGTCCGTTATCAACTTGAAAAAGTGGCACCGAGTCGGTGCTTTTTTT	GATGAAAGGGCAGGGGATGTCAGGCCCAGAGA	GAAG	AGATCGGAAGAGCACACGCAGGGTAGAAGCTA	tggaaaggacgaaacaccgAGGGCAGGGGATGTCAGGCCGTTTAAGAGCTATGCTGGAAACAGCATAGCAAGTTTAAATAAGGCTAGTCCGTTATCAACTTGAAAAAGTGGCACCGAGTCGGTGCTTTTTTTGATGAAAGGGCAGGGGATGTCAGGCCCAGAGAGAAGAGATCGGAAGAGCACACGCAGGGTAGAAGCTA
rs2738464_Min_CBE_1134_g3	CBE	Variant	tggaaaggacgaaacaccg	AAGGGCAGGGGATGTCAGGC	GTTTAAGAGCTATGCTGGAAACAGCATAGCAAGTTTAAATAAGGCTAGTCCGTTATCAACTTGAAAAAGTGGCACCGAGTCGGTGCTTTTTTT	AGATGAAAGGGCAGGGGATGTCAGGCCCAGAG	CAGA	AGATCGGAAGAGCACACGCAGGGTAGAAGCTA	tggaaaggacgaaacaccgAAGGGCAGGGGATGTCAGGCGTTTAAGAGCTATGCTGGAAACAGCATAGCAAGTTTAAATAAGGCTAGTCCGTTATCAACTTGAAAAAGTGGCACCGAGTCGGTGCTTTTTTTAGATGAAAGGGCAGGGGATGTCAGGCCCAGAGCAGAAGATCGGAAGAGCACACGCAGGGTAGAAGCTA
rs2738464_Min_CBE_1134_g4	CBE	Variant	tggaaaggacgaaacaccg	AAAGGGCAGGGGATGTCAGG	GTTTAAGAGCTATGCTGGAAACAGCATAGCAAGTTTAAATAAGGCTAGTCCGTTATCAACTTGAAAAAGTGGCACCGAGTCGGTGCTTTTTTT	AAGATGAAAGGGCAGGGGATGTCAGGCCCAGA	CCCC	AGATCGGAAGAGCACACGCAGGGTAGAAGCTA	tggaaaggacgaaacaccgAAAGGGCAGGGGATGTCAGGGTTTAAGAGCTATGCTGGAAACAGCATAGCAAGTTTAAATAAGGCTAGTCCGTTATCAACTTGAAAAAGTGGCACCGAGTCGGTGCTTTTTTTAAGATGAAAGGGCAGGGGATGTCAGGCCCAGACCCCAGATCGGAAGAGCACACGCAGGGTAGAAGCTA
rs2738464_Min_CBE_1134_g5	CBE	Variant	tggaaaggacgaaacaccg	AAAGGGCAGGGGATGTCAG	GTTTAAGAGCTATGCTGGAAACAGCATAGCAAGTTTAAATAAGGCTAGTCCGTTATCAACTTGAAAAAGTGGCACCGAGTCGGTGCTTTTTTT	GAAGATGAAAGGGCAGGGGATGTCAGGCCCAG	TTGT	AGATCGGAAGAGCACACGCAGGGTAGAAGCTA	tggaaaggacgaaacaccgAAAGGGCAGGGGATGTCAGGTTTAAGAGCTATGCTGGAAACAGCATAGCAAGTTTAAATAAGGCTAGTCCGTTATCAACTTGAAAAAGTGGCACCGAGTCGGTGCTTTTTTTGAAGATGAAAGGGCAGGGGATGTCAGGCCCAGTTGTAGATCGGAAGAGCACACGCAGGGTAGAAGCTA
rs2744955_Maj_CBE_830_g1	CBE	Variant	tggaaaggacgaaacaccg	CAGCTGGGGGGACAACTTCC	GTTTAAGAGCTATGCTGGAAACAGCATAGCAAGTTTAAATAAGGCTAGTCCGTTATCAACTTGAAAAAGTGGCACCGAGTCGGTGCTTTTTTT	ACTCTACAGCTGGGGGGACAACTTCCAGAAGA	ATGT	AGATCGGAAGAGCACACGCAGGGTAGAAGCTA	tggaaaggacgaaacaccgCAGCTGGGGGGACAACTTCCGTTTAAGAGCTATGCTGGAAACAGCATAGCAAGTTTAAATAAGGCTAGTCCGTTATCAACTTGAAAAAGTGGCACCGAGTCGGTGCTTTTTTTACTCTACAGCTGGGGGGACAACTTCCAGAAGAATGTAGATCGGAAGAGCACACGCAGGGTAGAAGCTA
rs2744955_Maj_CBE_830_g2	CBE	Variant	tggaaaggacgaaacaccg	ACAGCTGGGGGGACAACTTC	GTTTAAGAGCTATGCTGGAAACAGCATAGCAAGTTTAAATAAGGCTAGTCCGTTATCAACTTGAAAAAGTGGCACCGAGTCGGTGCTTTTTTT	TACTCTACAGCTGGGGGGACAACTTCCAGAAG	GGGC	AGATCGGAAGAGCACACGCAGGGTAGAAGCTA	tggaaaggacgaaacaccgACAGCTGGGGGGACAACTTCGTTTAAGAGCTATGCTGGAAACAGCATAGCAAGTTTAAATAAGGCTAGTCCGTTATCAACTTGAAAAAGTGGCACCGAGTCGGTGCTTTTTTTTACTCTACAGCTGGGGGGACAACTTCCAGAAGGGGCAGATCGGAAGAGCACACGCAGGGTAGAAGCTA
rs2744955_Maj_CBE_830_g3	CBE	Variant	tggaaaggacgaaacaccg	TACAGCTGGGGGGACAACTT	GTTTAAGAGCTATGCTGGAAACAGCATAGCAAGTTTAAATAAGGCTAGTCCGTTATCAACTTGAAAAAGTGGCACCGAGTCGGTGCTTTTTTT	CTACTCTACAGCTGGGGGGACAACTTCCAGAA	ATGG	AGATCGGAAGAGCACACGCAGGGTAGAAGCTA	tggaaaggacgaaacaccgTACAGCTGGGGGGACAACTTGTTTAAGAGCTATGCTGGAAACAGCATAGCAAGTTTAAATAAGGCTAGTCCGTTATCAACTTGAAAAAGTGGCACCGAGTCGGTGCTTTTTTTCTACTCTACAGCTGGGGGGACAACTTCCAGAAATGGAGATCGGAAGAGCACACGCAGGGTAGAAGCTA
rs2744955_Maj_CBE_830_g4	CBE	Variant	tggaaaggacgaaacaccg	CTACAGCTGGGGGGACAACT	GTTTAAGAGCTATGCTGGAAACAGCATAGCAAGTTTAAATAAGGCTAGTCCGTTATCAACTTGAAAAAGTGGCACCGAGTCGGTGCTTTTTTT	ACTACTCTACAGCTGGGGGGACAACTTCCAGA	GACA	AGATCGGAAGAGCACACGCAGGGTAGAAGCTA	tggaaaggacgaaacaccgCTACAGCTGGGGGGACAACTGTTTAAGAGCTATGCTGGAAACAGCATAGCAAGTTTAAATAAGGCTAGTCCGTTATCAACTTGAAAAAGTGGCACCGAGTCGGTGCTTTTTTTACTACTCTACAGCTGGGGGGACAACTTCCAGAGACAAGATCGGAAGAGCACACGCAGGGTAGAAGCTA
rs2744955_Maj_CBE_830_g5	CBE	Variant	tggaaaggacgaaacaccg	TCTACAGCTGGGGGGACAAC	GTTTAAGAGCTATGCTGGAAACAGCATAGCAAGTTTAAATAAGGCTAGTCCGTTATCAACTTGAAAAAGTGGCACCGAGTCGGTGCTTTTTTT	AACTACTCTACAGCTGGGGGGACAACTTCCAG	GCAA	AGATCGGAAGAGCACACGCAGGGTAGAAGCTA	tggaaaggacgaaacaccgTCTACAGCTGGGGGGACAACGTTTAAGAGCTATGCTGGAAACAGCATAGCAAGTTTAAATAAGGCTAGTCCGTTATCAACTTGAAAAAGTGGCACCGAGTCGGTGCTTTTTTTAACTACTCTACAGCTGGGGGGACAACTTCCAGGCAAAGATCGGAAGAGCACACGCAGGGTAGAAGCTA
rs2745865_Min_CBE_1135_g1	CBE	Variant	tggaaaggacgaaacaccg	CTACGAAATATCTGATCGTT	GTTTAAGAGCTATGCTGGAAACAGCATAGCAAGTTTAAATAAGGCTAGTCCGTTATCAACTTGAAAAAGTGGCACCGAGTCGGTGCTTTTTTT	GGAAAACTACGAAATATCTGATCGTTTATATA	CGCA	AGATCGGAAGAGCACACGCAGGGTAGAAGCTA	tggaaaggacgaaacaccgCTACGAAATATCTGATCGTTGTTTAAGAGCTATGCTGGAAACAGCATAGCAAGTTTAAATAAGGCTAGTCCGTTATCAACTTGAAAAAGTGGCACCGAGTCGGTGCTTTTTTTGGAAAACTACGAAATATCTGATCGTTTATATACGCAAGATCGGAAGAGCACACGCAGGGTAGAAGCTA
rs2745865_Min_CBE_1135_g2	CBE	Variant	tggaaaggacgaaacaccg	ACTACGAAATATCTGATCGT	GTTTAAGAGCTATGCTGGAAACAGCATAGCAAGTTTAAATAAGGCTAGTCCGTTATCAACTTGAAAAAGTGGCACCGAGTCGGTGCTTTTTTT	TGGAAAACTACGAAATATCTGATCGTTTATAT	GCCT	AGATCGGAAGAGCACACGCAGGGTAGAAGCTA	tggaaaggacgaaacaccgACTACGAAATATCTGATCGTGTTTAAGAGCTATGCTGGAAACAGCATAGCAAGTTTAAATAAGGCTAGTCCGTTATCAACTTGAAAAAGTGGCACCGAGTCGGTGCTTTTTTTTGGAAAACTACGAAATATCTGATCGTTTATATGCCTAGATCGGAAGAGCACACGCAGGGTAGAAGCTA
rs2745865_Min_CBE_1135_g3	CBE	Variant	tggaaaggacgaaacaccg	AACTACGAAATATCTGATCG	GTTTAAGAGCTATGCTGGAAACAGCATAGCAAGTTTAAATAAGGCTAGTCCGTTATCAACTTGAAAAAGTGGCACCGAGTCGGTGCTTTTTTT	CTGGAAAACTACGAAATATCTGATCGTTTATA	CCTC	AGATCGGAAGAGCACACGCAGGGTAGAAGCTA	tggaaaggacgaaacaccgAACTACGAAATATCTGATCGGTTTAAGAGCTATGCTGGAAACAGCATAGCAAGTTTAAATAAGGCTAGTCCGTTATCAACTTGAAAAAGTGGCACCGAGTCGGTGCTTTTTTTCTGGAAAACTACGAAATATCTGATCGTTTATACCTCAGATCGGAAGAGCACACGCAGGGTAGAAGCTA
rs2745865_Min_CBE_1135_g4	CBE	Variant	tggaaaggacgaaacaccg	AAACTACGAAATATCTGATC	GTTTAAGAGCTATGCTGGAAACAGCATAGCAAGTTTAAATAAGGCTAGTCCGTTATCAACTTGAAAAAGTGGCACCGAGTCGGTGCTTTTTTT	GCTGGAAAACTACGAAATATCTGATCGTTTAT	CAAA	AGATCGGAAGAGCACACGCAGGGTAGAAGCTA	tggaaaggacgaaacaccgAAACTACGAAATATCTGATCGTTTAAGAGCTATGCTGGAAACAGCATAGCAAGTTTAAATAAGGCTAGTCCGTTATCAACTTGAAAAAGTGGCACCGAGTCGGTGCTTTTTTTGCTGGAAAACTACGAAATATCTGATCGTTTATCAAAAGATCGGAAGAGCACACGCAGGGTAGAAGCTA
rs2745865_Min_CBE_1135_g5	CBE	Variant	tggaaaggacgaaacaccg	AAAACTACGAAATATCTGAT	GTTTAAGAGCTATGCTGGAAACAGCATAGCAAGTTTAAATAAGGCTAGTCCGTTATCAACTTGAAAAAGTGGCACCGAGTCGGTGCTTTTTTT	GGCTGGAAAACTACGAAATATCTGATCGTTTA	ACTC	AGATCGGAAGAGCACACGCAGGGTAGAAGCTA	tggaaaggacgaaacaccgAAAACTACGAAATATCTGATGTTTAAGAGCTATGCTGGAAACAGCATAGCAAGTTTAAATAAGGCTAGTCCGTTATCAACTTGAAAAAGTGGCACCGAGTCGGTGCTTTTTTTGGCTGGAAAACTACGAAATATCTGATCGTTTAACTCAGATCGGAAGAGCACACGCAGGGTAGAAGCTA
rs278981_Min_CBE_1136_g1	CBE	Variant	tggaaaggacgaaacaccg	ACACGGCGGCCGCGGCTGCC	GTTTAAGAGCTATGCTGGAAACAGCATAGCAAGTTTAAATAAGGCTAGTCCGTTATCAACTTGAAAAAGTGGCACCGAGTCGGTGCTTTTTTT	CTCCATACACGGCGGCCGCGGCTGCCGCGTTC	ACCT	AGATCGGAAGAGCACACGCAGGGTAGAAGCTA	tggaaaggacgaaacaccgACACGGCGGCCGCGGCTGCCGTTTAAGAGCTATGCTGGAAACAGCATAGCAAGTTTAAATAAGGCTAGTCCGTTATCAACTTGAAAAAGTGGCACCGAGTCGGTGCTTTTTTTCTCCATACACGGCGGCCGCGGCTGCCGCGTTCACCTAGATCGGAAGAGCACACGCAGGGTAGAAGCTA
rs278981_Min_CBE_1136_g2	CBE	Variant	tggaaaggacgaaacaccg	TACACGGCGGCCGCGGCTGC	GTTTAAGAGCTATGCTGGAAACAGCATAGCAAGTTTAAATAAGGCTAGTCCGTTATCAACTTGAAAAAGTGGCACCGAGTCGGTGCTTTTTTT	CCTCCATACACGGCGGCCGCGGCTGCCGCGTT	AGGG	AGATCGGAAGAGCACACGCAGGGTAGAAGCTA	tggaaaggacgaaacaccgTACACGGCGGCCGCGGCTGCGTTTAAGAGCTATGCTGGAAACAGCATAGCAAGTTTAAATAAGGCTAGTCCGTTATCAACTTGAAAAAGTGGCACCGAGTCGGTGCTTTTTTTCCTCCATACACGGCGGCCGCGGCTGCCGCGTTAGGGAGATCGGAAGAGCACACGCAGGGTAGAAGCTA
rs278981_Min_CBE_1136_g3	CBE	Variant	tggaaaggacgaaacaccg	ATACACGGCGGCCGCGGCTG	GTTTAAGAGCTATGCTGGAAACAGCATAGCAAGTTTAAATAAGGCTAGTCCGTTATCAACTTGAAAAAGTGGCACCGAGTCGGTGCTTTTTTT	TCCTCCATACACGGCGGCCGCGGCTGCCGCGT	CTCC	AGATCGGAAGAGCACACGCAGGGTAGAAGCTA	tggaaaggacgaaacaccgATACACGGCGGCCGCGGCTGGTTTAAGAGCTATGCTGGAAACAGCATAGCAAGTTTAAATAAGGCTAGTCCGTTATCAACTTGAAAAAGTGGCACCGAGTCGGTGCTTTTTTTTCCTCCATACACGGCGGCCGCGGCTGCCGCGTCTCCAGATCGGAAGAGCACACGCAGGGTAGAAGCTA
rs278981_Min_CBE_1136_g4	CBE	Variant	tggaaaggacgaaacaccg	CATACACGGCGGCCGCGGCT	GTTTAAGAGCTATGCTGGAAACAGCATAGCAAGTTTAAATAAGGCTAGTCCGTTATCAACTTGAAAAAGTGGCACCGAGTCGGTGCTTTTTTT	ATCCTCCATACACGGCGGCCGCGGCTGCCGCG	CCAA	AGATCGGAAGAGCACACGCAGGGTAGAAGCTA	tggaaaggacgaaacaccgCATACACGGCGGCCGCGGCTGTTTAAGAGCTATGCTGGAAACAGCATAGCAAGTTTAAATAAGGCTAGTCCGTTATCAACTTGAAAAAGTGGCACCGAGTCGGTGCTTTTTTTATCCTCCATACACGGCGGCCGCGGCTGCCGCGCCAAAGATCGGAAGAGCACACGCAGGGTAGAAGCTA
rs278981_Min_CBE_1136_g5	CBE	Variant	tggaaaggacgaaacaccg	CCATACACGGCGGCCGCGGC	GTTTAAGAGCTATGCTGGAAACAGCATAGCAAGTTTAAATAAGGCTAGTCCGTTATCAACTTGAAAAAGTGGCACCGAGTCGGTGCTTTTTTT	TATCCTCCATACACGGCGGCCGCGGCTGCCGC	ACCA	AGATCGGAAGAGCACACGCAGGGTAGAAGCTA	tggaaaggacgaaacaccgCCATACACGGCGGCCGCGGCGTTTAAGAGCTATGCTGGAAACAGCATAGCAAGTTTAAATAAGGCTAGTCCGTTATCAACTTGAAAAAGTGGCACCGAGTCGGTGCTTTTTTTTATCCTCCATACACGGCGGCCGCGGCTGCCGCACCAAGATCGGAAGAGCACACGCAGGGTAGAAGCTA
rs2792751_Min_CBE_1137_g1	CBE	Variant	tggaaaggacgaaacaccg	AGACGGTGGGTCTAAAGCCA	GTTTAAGAGCTATGCTGGAAACAGCATAGCAAGTTTAAATAAGGCTAGTCCGTTATCAACTTGAAAAAGTGGCACCGAGTCGGTGCTTTTTTT	ATCTGAAGACGGTGGGTCTAAAGCCACACTCA	CCTA	AGATCGGAAGAGCACACGCAGGGTAGAAGCTA	tggaaaggacgaaacaccgAGACGGTGGGTCTAAAGCCAGTTTAAGAGCTATGCTGGAAACAGCATAGCAAGTTTAAATAAGGCTAGTCCGTTATCAACTTGAAAAAGTGGCACCGAGTCGGTGCTTTTTTTATCTGAAGACGGTGGGTCTAAAGCCACACTCACCTAAGATCGGAAGAGCACACGCAGGGTAGAAGCTA
rs2792751_Min_CBE_1137_g2	CBE	Variant	tggaaaggacgaaacaccg	AAGACGGTGGGTCTAAAGCC	GTTTAAGAGCTATGCTGGAAACAGCATAGCAAGTTTAAATAAGGCTAGTCCGTTATCAACTTGAAAAAGTGGCACCGAGTCGGTGCTTTTTTT	GATCTGAAGACGGTGGGTCTAAAGCCACACTC	TGCC	AGATCGGAAGAGCACACGCAGGGTAGAAGCTA	tggaaaggacgaaacaccgAAGACGGTGGGTCTAAAGCCGTTTAAGAGCTATGCTGGAAACAGCATAGCAAGTTTAAATAAGGCTAGTCCGTTATCAACTTGAAAAAGTGGCACCGAGTCGGTGCTTTTTTTGATCTGAAGACGGTGGGTCTAAAGCCACACTCTGCCAGATCGGAAGAGCACACGCAGGGTAGAAGCTA
rs2792751_Min_CBE_1137_g3	CBE	Variant	tggaaaggacgaaacaccg	AAGACGGTGGGTCTAAAGC	GTTTAAGAGCTATGCTGGAAACAGCATAGCAAGTTTAAATAAGGCTAGTCCGTTATCAACTTGAAAAAGTGGCACCGAGTCGGTGCTTTTTTT	AGATCTGAAGACGGTGGGTCTAAAGCCACACT	CTGA	AGATCGGAAGAGCACACGCAGGGTAGAAGCTA	tggaaaggacgaaacaccgAAGACGGTGGGTCTAAAGCGTTTAAGAGCTATGCTGGAAACAGCATAGCAAGTTTAAATAAGGCTAGTCCGTTATCAACTTGAAAAAGTGGCACCGAGTCGGTGCTTTTTTTAGATCTGAAGACGGTGGGTCTAAAGCCACACTCTGAAGATCGGAAGAGCACACGCAGGGTAGAAGCTA
rs2792751_Min_CBE_1137_g4	CBE	Variant	tggaaaggacgaaacaccg	TGAAGACGGTGGGTCTAAAG	GTTTAAGAGCTATGCTGGAAACAGCATAGCAAGTTTAAATAAGGCTAGTCCGTTATCAACTTGAAAAAGTGGCACCGAGTCGGTGCTTTTTTT	CAGATCTGAAGACGGTGGGTCTAAAGCCACAC	ATTT	AGATCGGAAGAGCACACGCAGGGTAGAAGCTA	tggaaaggacgaaacaccgTGAAGACGGTGGGTCTAAAGGTTTAAGAGCTATGCTGGAAACAGCATAGCAAGTTTAAATAAGGCTAGTCCGTTATCAACTTGAAAAAGTGGCACCGAGTCGGTGCTTTTTTTCAGATCTGAAGACGGTGGGTCTAAAGCCACACATTTAGATCGGAAGAGCACACGCAGGGTAGAAGCTA
rs2792751_Min_CBE_1137_g5	CBE	Variant	tggaaaggacgaaacaccg	CTGAAGACGGTGGGTCTAAA	GTTTAAGAGCTATGCTGGAAACAGCATAGCAAGTTTAAATAAGGCTAGTCCGTTATCAACTTGAAAAAGTGGCACCGAGTCGGTGCTTTTTTT	GCAGATCTGAAGACGGTGGGTCTAAAGCCACA	AACG	AGATCGGAAGAGCACACGCAGGGTAGAAGCTA	tggaaaggacgaaacaccgCTGAAGACGGTGGGTCTAAAGTTTAAGAGCTATGCTGGAAACAGCATAGCAAGTTTAAATAAGGCTAGTCCGTTATCAACTTGAAAAAGTGGCACCGAGTCGGTGCTTTTTTTGCAGATCTGAAGACGGTGGGTCTAAAGCCACAAACGAGATCGGAAGAGCACACGCAGGGTAGAAGCTA
rs2807834_Min_CBE_1138_g1	CBE	Variant	tggaaaggacgaaacaccg	TACCAACCCTGCTTTTATGA	GTTTAAGAGCTATGCTGGAAACAGCATAGCAAGTTTAAATAAGGCTAGTCCGTTATCAACTTGAAAAAGTGGCACCGAGTCGGTGCTTTTTTT	TGGTACTACCAACCCTGCTTTTATGATGAATC	ATAG	AGATCGGAAGAGCACACGCAGGGTAGAAGCTA	tggaaaggacgaaacaccgTACCAACCCTGCTTTTATGAGTTTAAGAGCTATGCTGGAAACAGCATAGCAAGTTTAAATAAGGCTAGTCCGTTATCAACTTGAAAAAGTGGCACCGAGTCGGTGCTTTTTTTTGGTACTACCAACCCTGCTTTTATGATGAATCATAGAGATCGGAAGAGCACACGCAGGGTAGAAGCTA
rs2807834_Min_CBE_1138_g2	CBE	Variant	tggaaaggacgaaacaccg	CTACCAACCCTGCTTTTATG	GTTTAAGAGCTATGCTGGAAACAGCATAGCAAGTTTAAATAAGGCTAGTCCGTTATCAACTTGAAAAAGTGGCACCGAGTCGGTGCTTTTTTT	ATGGTACTACCAACCCTGCTTTTATGATGAAT	GCTA	AGATCGGAAGAGCACACGCAGGGTAGAAGCTA	tggaaaggacgaaacaccgCTACCAACCCTGCTTTTATGGTTTAAGAGCTATGCTGGAAACAGCATAGCAAGTTTAAATAAGGCTAGTCCGTTATCAACTTGAAAAAGTGGCACCGAGTCGGTGCTTTTTTTATGGTACTACCAACCCTGCTTTTATGATGAATGCTAAGATCGGAAGAGCACACGCAGGGTAGAAGCTA
rs2807834_Min_CBE_1138_g3	CBE	Variant	tggaaaggacgaaacaccg	ACTACCAACCCTGCTTTTAT	GTTTAAGAGCTATGCTGGAAACAGCATAGCAAGTTTAAATAAGGCTAGTCCGTTATCAACTTGAAAAAGTGGCACCGAGTCGGTGCTTTTTTT	TATGGTACTACCAACCCTGCTTTTATGATGAA	ATAT	AGATCGGAAGAGCACACGCAGGGTAGAAGCTA	tggaaaggacgaaacaccgACTACCAACCCTGCTTTTATGTTTAAGAGCTATGCTGGAAACAGCATAGCAAGTTTAAATAAGGCTAGTCCGTTATCAACTTGAAAAAGTGGCACCGAGTCGGTGCTTTTTTTTATGGTACTACCAACCCTGCTTTTATGATGAAATATAGATCGGAAGAGCACACGCAGGGTAGAAGCTA
rs2807834_Min_CBE_1138_g4	CBE	Variant	tggaaaggacgaaacaccg	TACTACCAACCCTGCTTTTA	GTTTAAGAGCTATGCTGGAAACAGCATAGCAAGTTTAAATAAGGCTAGTCCGTTATCAACTTGAAAAAGTGGCACCGAGTCGGTGCTTTTTTT	ATATGGTACTACCAACCCTGCTTTTATGATGA	AAAA	AGATCGGAAGAGCACACGCAGGGTAGAAGCTA	tggaaaggacgaaacaccgTACTACCAACCCTGCTTTTAGTTTAAGAGCTATGCTGGAAACAGCATAGCAAGTTTAAATAAGGCTAGTCCGTTATCAACTTGAAAAAGTGGCACCGAGTCGGTGCTTTTTTTATATGGTACTACCAACCCTGCTTTTATGATGAAAAAAGATCGGAAGAGCACACGCAGGGTAGAAGCTA
rs2807834_Min_CBE_1138_g5	CBE	Variant	tggaaaggacgaaacaccg	TACTACCAACCCTGCTTTT	GTTTAAGAGCTATGCTGGAAACAGCATAGCAAGTTTAAATAAGGCTAGTCCGTTATCAACTTGAAAAAGTGGCACCGAGTCGGTGCTTTTTTT	TATATGGTACTACCAACCCTGCTTTTATGATG	AGAG	AGATCGGAAGAGCACACGCAGGGTAGAAGCTA	tggaaaggacgaaacaccgTACTACCAACCCTGCTTTTGTTTAAGAGCTATGCTGGAAACAGCATAGCAAGTTTAAATAAGGCTAGTCCGTTATCAACTTGAAAAAGTGGCACCGAGTCGGTGCTTTTTTTTATATGGTACTACCAACCCTGCTTTTATGATGAGAGAGATCGGAAGAGCACACGCAGGGTAGAAGCTA
rs2814993_Maj_CBE_831_g1	CBE	Variant	tggaaaggacgaaacaccg	ACCCGTTACTGAGTATCAGG	GTTTAAGAGCTATGCTGGAAACAGCATAGCAAGTTTAAATAAGGCTAGTCCGTTATCAACTTGAAAAAGTGGCACCGAGTCGGTGCTTTTTTT	CTGGCCACCCGTTACTGAGTATCAGGCATGTT	AATA	AGATCGGAAGAGCACACGCAGGGTAGAAGCTA	tggaaaggacgaaacaccgACCCGTTACTGAGTATCAGGGTTTAAGAGCTATGCTGGAAACAGCATAGCAAGTTTAAATAAGGCTAGTCCGTTATCAACTTGAAAAAGTGGCACCGAGTCGGTGCTTTTTTTCTGGCCACCCGTTACTGAGTATCAGGCATGTTAATAAGATCGGAAGAGCACACGCAGGGTAGAAGCTA
rs2814993_Maj_CBE_831_g2	CBE	Variant	tggaaaggacgaaacaccg	CACCCGTTACTGAGTATCAG	GTTTAAGAGCTATGCTGGAAACAGCATAGCAAGTTTAAATAAGGCTAGTCCGTTATCAACTTGAAAAAGTGGCACCGAGTCGGTGCTTTTTTT	TCTGGCCACCCGTTACTGAGTATCAGGCATGT	CCAG	AGATCGGAAGAGCACACGCAGGGTAGAAGCTA	tggaaaggacgaaacaccgCACCCGTTACTGAGTATCAGGTTTAAGAGCTATGCTGGAAACAGCATAGCAAGTTTAAATAAGGCTAGTCCGTTATCAACTTGAAAAAGTGGCACCGAGTCGGTGCTTTTTTTTCTGGCCACCCGTTACTGAGTATCAGGCATGTCCAGAGATCGGAAGAGCACACGCAGGGTAGAAGCTA
rs2814993_Maj_CBE_831_g3	CBE	Variant	tggaaaggacgaaacaccg	CCACCCGTTACTGAGTATCA	GTTTAAGAGCTATGCTGGAAACAGCATAGCAAGTTTAAATAAGGCTAGTCCGTTATCAACTTGAAAAAGTGGCACCGAGTCGGTGCTTTTTTT	ATCTGGCCACCCGTTACTGAGTATCAGGCATG	GAAC	AGATCGGAAGAGCACACGCAGGGTAGAAGCTA	tggaaaggacgaaacaccgCCACCCGTTACTGAGTATCAGTTTAAGAGCTATGCTGGAAACAGCATAGCAAGTTTAAATAAGGCTAGTCCGTTATCAACTTGAAAAAGTGGCACCGAGTCGGTGCTTTTTTTATCTGGCCACCCGTTACTGAGTATCAGGCATGGAACAGATCGGAAGAGCACACGCAGGGTAGAAGCTA
rs2814993_Maj_CBE_831_g4	CBE	Variant	tggaaaggacgaaacaccg	CCACCCGTTACTGAGTATC	GTTTAAGAGCTATGCTGGAAACAGCATAGCAAGTTTAAATAAGGCTAGTCCGTTATCAACTTGAAAAAGTGGCACCGAGTCGGTGCTTTTTTT	AATCTGGCCACCCGTTACTGAGTATCAGGCAT	CGTG	AGATCGGAAGAGCACACGCAGGGTAGAAGCTA	tggaaaggacgaaacaccgCCACCCGTTACTGAGTATCGTTTAAGAGCTATGCTGGAAACAGCATAGCAAGTTTAAATAAGGCTAGTCCGTTATCAACTTGAAAAAGTGGCACCGAGTCGGTGCTTTTTTTAATCTGGCCACCCGTTACTGAGTATCAGGCATCGTGAGATCGGAAGAGCACACGCAGGGTAGAAGCTA
rs2814993_Maj_CBE_831_g5	CBE	Variant	tggaaaggacgaaacaccg	GCCACCCGTTACTGAGTAT	GTTTAAGAGCTATGCTGGAAACAGCATAGCAAGTTTAAATAAGGCTAGTCCGTTATCAACTTGAAAAAGTGGCACCGAGTCGGTGCTTTTTTT	GAATCTGGCCACCCGTTACTGAGTATCAGGCA	ATCA	AGATCGGAAGAGCACACGCAGGGTAGAAGCTA	tggaaaggacgaaacaccgGCCACCCGTTACTGAGTATGTTTAAGAGCTATGCTGGAAACAGCATAGCAAGTTTAAATAAGGCTAGTCCGTTATCAACTTGAAAAAGTGGCACCGAGTCGGTGCTTTTTTTGAATCTGGCCACCCGTTACTGAGTATCAGGCAATCAAGATCGGAAGAGCACACGCAGGGTAGAAGCTA
rs2835299_Maj_CBE_832_g1	CBE	Variant	tggaaaggacgaaacaccg	TTCCTCAAGTATATTAAGTA	GTTTAAGAGCTATGCTGGAAACAGCATAGCAAGTTTAAATAAGGCTAGTCCGTTATCAACTTGAAAAAGTGGCACCGAGTCGGTGCTTTTTTT	TTCCTGTTCCTCAAGTATATTAAGTATTTTAT	CAAG	AGATCGGAAGAGCACACGCAGGGTAGAAGCTA	tggaaaggacgaaacaccgTTCCTCAAGTATATTAAGTAGTTTAAGAGCTATGCTGGAAACAGCATAGCAAGTTTAAATAAGGCTAGTCCGTTATCAACTTGAAAAAGTGGCACCGAGTCGGTGCTTTTTTTTTCCTGTTCCTCAAGTATATTAAGTATTTTATCAAGAGATCGGAAGAGCACACGCAGGGTAGAAGCTA
rs2835299_Maj_CBE_832_g2	CBE	Variant	tggaaaggacgaaacaccg	TTCCTCAAGTATATTAAGT	GTTTAAGAGCTATGCTGGAAACAGCATAGCAAGTTTAAATAAGGCTAGTCCGTTATCAACTTGAAAAAGTGGCACCGAGTCGGTGCTTTTTTT	CTTCCTGTTCCTCAAGTATATTAAGTATTTTA	TTCA	AGATCGGAAGAGCACACGCAGGGTAGAAGCTA	tggaaaggacgaaacaccgTTCCTCAAGTATATTAAGTGTTTAAGAGCTATGCTGGAAACAGCATAGCAAGTTTAAATAAGGCTAGTCCGTTATCAACTTGAAAAAGTGGCACCGAGTCGGTGCTTTTTTTCTTCCTGTTCCTCAAGTATATTAAGTATTTTATTCAAGATCGGAAGAGCACACGCAGGGTAGAAGCTA
rs2835299_Maj_CBE_832_g3	CBE	Variant	tggaaaggacgaaacaccg	TGTTCCTCAAGTATATTAAG	GTTTAAGAGCTATGCTGGAAACAGCATAGCAAGTTTAAATAAGGCTAGTCCGTTATCAACTTGAAAAAGTGGCACCGAGTCGGTGCTTTTTTT	CCTTCCTGTTCCTCAAGTATATTAAGTATTTT	TCCC	AGATCGGAAGAGCACACGCAGGGTAGAAGCTA	tggaaaggacgaaacaccgTGTTCCTCAAGTATATTAAGGTTTAAGAGCTATGCTGGAAACAGCATAGCAAGTTTAAATAAGGCTAGTCCGTTATCAACTTGAAAAAGTGGCACCGAGTCGGTGCTTTTTTTCCTTCCTGTTCCTCAAGTATATTAAGTATTTTTCCCAGATCGGAAGAGCACACGCAGGGTAGAAGCTA
rs2835299_Maj_CBE_832_g4	CBE	Variant	tggaaaggacgaaacaccg	CTGTTCCTCAAGTATATTAA	GTTTAAGAGCTATGCTGGAAACAGCATAGCAAGTTTAAATAAGGCTAGTCCGTTATCAACTTGAAAAAGTGGCACCGAGTCGGTGCTTTTTTT	ACCTTCCTGTTCCTCAAGTATATTAAGTATTT	GGCC	AGATCGGAAGAGCACACGCAGGGTAGAAGCTA	tggaaaggacgaaacaccgCTGTTCCTCAAGTATATTAAGTTTAAGAGCTATGCTGGAAACAGCATAGCAAGTTTAAATAAGGCTAGTCCGTTATCAACTTGAAAAAGTGGCACCGAGTCGGTGCTTTTTTTACCTTCCTGTTCCTCAAGTATATTAAGTATTTGGCCAGATCGGAAGAGCACACGCAGGGTAGAAGCTA
rs2835299_Maj_CBE_832_g5	CBE	Variant	tggaaaggacgaaacaccg	CCTGTTCCTCAAGTATATTA	GTTTAAGAGCTATGCTGGAAACAGCATAGCAAGTTTAAATAAGGCTAGTCCGTTATCAACTTGAAAAAGTGGCACCGAGTCGGTGCTTTTTTT	GACCTTCCTGTTCCTCAAGTATATTAAGTATT	GGAC	AGATCGGAAGAGCACACGCAGGGTAGAAGCTA	tggaaaggacgaaacaccgCCTGTTCCTCAAGTATATTAGTTTAAGAGCTATGCTGGAAACAGCATAGCAAGTTTAAATAAGGCTAGTCCGTTATCAACTTGAAAAAGTGGCACCGAGTCGGTGCTTTTTTTGACCTTCCTGTTCCTCAAGTATATTAAGTATTGGACAGATCGGAAGAGCACACGCAGGGTAGAAGCTA
rs2836975_Min_CBE_1139_g1	CBE	Variant	tggaaaggacgaaacaccg	TCACTGTAATACTAAAACCT	GTTTAAGAGCTATGCTGGAAACAGCATAGCAAGTTTAAATAAGGCTAGTCCGTTATCAACTTGAAAAAGTGGCACCGAGTCGGTGCTTTTTTT	TGAGCCTCACTGTAATACTAAAACCTTCGCCC	AGCG	AGATCGGAAGAGCACACGCAGGGTAGAAGCTA	tggaaaggacgaaacaccgTCACTGTAATACTAAAACCTGTTTAAGAGCTATGCTGGAAACAGCATAGCAAGTTTAAATAAGGCTAGTCCGTTATCAACTTGAAAAAGTGGCACCGAGTCGGTGCTTTTTTTTGAGCCTCACTGTAATACTAAAACCTTCGCCCAGCGAGATCGGAAGAGCACACGCAGGGTAGAAGCTA
rs2836975_Min_CBE_1139_g2	CBE	Variant	tggaaaggacgaaacaccg	CTCACTGTAATACTAAAACC	GTTTAAGAGCTATGCTGGAAACAGCATAGCAAGTTTAAATAAGGCTAGTCCGTTATCAACTTGAAAAAGTGGCACCGAGTCGGTGCTTTTTTT	CTGAGCCTCACTGTAATACTAAAACCTTCGCC	CACG	AGATCGGAAGAGCACACGCAGGGTAGAAGCTA	tggaaaggacgaaacaccgCTCACTGTAATACTAAAACCGTTTAAGAGCTATGCTGGAAACAGCATAGCAAGTTTAAATAAGGCTAGTCCGTTATCAACTTGAAAAAGTGGCACCGAGTCGGTGCTTTTTTTCTGAGCCTCACTGTAATACTAAAACCTTCGCCCACGAGATCGGAAGAGCACACGCAGGGTAGAAGCTA
rs2836975_Min_CBE_1139_g3	CBE	Variant	tggaaaggacgaaacaccg	CCTCACTGTAATACTAAAAC	GTTTAAGAGCTATGCTGGAAACAGCATAGCAAGTTTAAATAAGGCTAGTCCGTTATCAACTTGAAAAAGTGGCACCGAGTCGGTGCTTTTTTT	CCTGAGCCTCACTGTAATACTAAAACCTTCGC	GGTT	AGATCGGAAGAGCACACGCAGGGTAGAAGCTA	tggaaaggacgaaacaccgCCTCACTGTAATACTAAAACGTTTAAGAGCTATGCTGGAAACAGCATAGCAAGTTTAAATAAGGCTAGTCCGTTATCAACTTGAAAAAGTGGCACCGAGTCGGTGCTTTTTTTCCTGAGCCTCACTGTAATACTAAAACCTTCGCGGTTAGATCGGAAGAGCACACGCAGGGTAGAAGCTA
rs2836975_Min_CBE_1139_g4	CBE	Variant	tggaaaggacgaaacaccg	CCTCACTGTAATACTAAAA	GTTTAAGAGCTATGCTGGAAACAGCATAGCAAGTTTAAATAAGGCTAGTCCGTTATCAACTTGAAAAAGTGGCACCGAGTCGGTGCTTTTTTT	CCCTGAGCCTCACTGTAATACTAAAACCTTCG	CATA	AGATCGGAAGAGCACACGCAGGGTAGAAGCTA	tggaaaggacgaaacaccgCCTCACTGTAATACTAAAAGTTTAAGAGCTATGCTGGAAACAGCATAGCAAGTTTAAATAAGGCTAGTCCGTTATCAACTTGAAAAAGTGGCACCGAGTCGGTGCTTTTTTTCCCTGAGCCTCACTGTAATACTAAAACCTTCGCATAAGATCGGAAGAGCACACGCAGGGTAGAAGCTA
rs2836975_Min_CBE_1139_g5	CBE	Variant	tggaaaggacgaaacaccg	AGCCTCACTGTAATACTAAA	GTTTAAGAGCTATGCTGGAAACAGCATAGCAAGTTTAAATAAGGCTAGTCCGTTATCAACTTGAAAAAGTGGCACCGAGTCGGTGCTTTTTTT	ACCCTGAGCCTCACTGTAATACTAAAACCTTC	GACG	AGATCGGAAGAGCACACGCAGGGTAGAAGCTA	tggaaaggacgaaacaccgAGCCTCACTGTAATACTAAAGTTTAAGAGCTATGCTGGAAACAGCATAGCAAGTTTAAATAAGGCTAGTCCGTTATCAACTTGAAAAAGTGGCACCGAGTCGGTGCTTTTTTTACCCTGAGCCTCACTGTAATACTAAAACCTTCGACGAGATCGGAAGAGCACACGCAGGGTAGAAGCTA
rs28381981_Maj_CBE_833_g1	CBE	Variant	tggaaaggacgaaacaccg	TTCCATACTCCTTCTGTTCC	GTTTAAGAGCTATGCTGGAAACAGCATAGCAAGTTTAAATAAGGCTAGTCCGTTATCAACTTGAAAAAGTGGCACCGAGTCGGTGCTTTTTTT	AGTTCCTTCCATACTCCTTCTGTTCCTTTCAT	AGTG	AGATCGGAAGAGCACACGCAGGGTAGAAGCTA	tggaaaggacgaaacaccgTTCCATACTCCTTCTGTTCCGTTTAAGAGCTATGCTGGAAACAGCATAGCAAGTTTAAATAAGGCTAGTCCGTTATCAACTTGAAAAAGTGGCACCGAGTCGGTGCTTTTTTTAGTTCCTTCCATACTCCTTCTGTTCCTTTCATAGTGAGATCGGAAGAGCACACGCAGGGTAGAAGCTA
[truncated: 2,472,066 more chars]
