## Supplementary Tables for "Joint genotypic and phenotypic outcome modeling improves base editing variant effect quantification": TableS2_LDLR_tiling_library.xlsx (part 1 of 3)

### Sheet: all
locus #	df.lib...1.	chr	strand	Tiling density	targetPos	gRNA_start	gRNA_end	hepG2_ct	hepG2_Pos	hepG2_Ref	hepG2_Alt	hepG2_Phase	+ strand gRNA 19-20bp	h1_seq	h2_seq	reporter_start	reporter_end	hepG2_ct	hepG2_Pos	hepG2_Ref	hepG2_Alt	hepG2_Phase	+ strand Rep	h1_seq	h2_seq	locus #	df.lib...1.	chr	strand	Tiling density	targetPos	gRNA_start	gRNA_end	hepG2_ct	hepG2_Pos	hepG2_Ref	hepG2_Alt	hepG2_Phase	- strand gRNA 19-20bp	h1_seq	h2_seq	reporter_start	reporter_end	hepG2_ct	hepG2_Pos	hepG2_Ref	hepG2_Alt	hepG2_Phase	- strand Rep	h1_seq	h2_seq
28	5' UTR+pro	chr19	+	1/3	11199966	11199961	11199980	0	NA	NA	NA	NA	CTTTCGAAGGACTGGAGTGG	NA	NA	11199954	11199986	0	NA	NA	NA	NA	GGCGACACTTTCGAAGGACTGGAGTGGGAATCA	NA	NA	28	5' UTR+pro	chr19	-	1/3	11199966	11199952	11199971	0	NA	NA	NA	NA	TCCTTCGAAAGTGTCGCCAG	NA	NA	11199946	11199978	0	NA	NA	NA	NA	ACTCCAGTCCTTCGAAAGTGTCGCCAGGGCAGG	NA	NA
31	5' UTR+pro	chr19	+	1/3	11199969	11199964	11199983	0	NA	NA	NA	NA	TCGAAGGACTGGAGTGGGAA	NA	NA	11199957	11199989	0	NA	NA	NA	NA	GACACTTTCGAAGGACTGGAGTGGGAATCAGAG	NA	NA	31	5' UTR+pro	chr19	-	1/3	11199969	11199955	11199974	0	NA	NA	NA	NA	CAGTCCTTCGAAAGTGTCGC	NA	NA	11199949	11199981	0	NA	NA	NA	NA	CCCACTCCAGTCCTTCGAAAGTGTCGCCAGGGC	NA	NA
34	5' UTR+pro	chr19	+	1/3	11199972	11199967	11199986	0	NA	NA	NA	NA	AAGGACTGGAGTGGGAATCA	NA	NA	11199960	11199992	0	NA	NA	NA	NA	ACTTTCGAAGGACTGGAGTGGGAATCAGAGCTT	NA	NA	34	5' UTR+pro	chr19	-	1/3	11199972	11199958	11199977	0	NA	NA	NA	NA	CTCCAGTCCTTCGAAAGTGT	NA	NA	11199952	11199984	0	NA	NA	NA	NA	ATTCCCACTCCAGTCCTTCGAAAGTGTCGCCAG	NA	NA
37	5' UTR+pro	chr19	+	1/3	11199975	11199970	11199989	0	NA	NA	NA	NA	ACTGGAGTGGGAATCAGAG	NA	NA	11199963	11199995	0	NA	NA	NA	NA	TTCGAAGGACTGGAGTGGGAATCAGAGCTTCAC	NA	NA	37	5' UTR+pro	chr19	-	1/3	11199975	11199961	11199980	0	NA	NA	NA	NA	CCACTCCAGTCCTTCGAAAG	NA	NA	11199955	11199987	0	NA	NA	NA	NA	CTGATTCCCACTCCAGTCCTTCGAAAGTGTCGC	NA	NA
40	5' UTR+pro	chr19	+	1/3	11199978	11199973	11199992	0	NA	NA	NA	NA	TGGAGTGGGAATCAGAGCTT	NA	NA	11199966	11199998	0	NA	NA	NA	NA	GAAGGACTGGAGTGGGAATCAGAGCTTCACGGG	NA	NA	40	5' UTR+pro	chr19	-	1/3	11199978	11199964	11199983	0	NA	NA	NA	NA	TTCCCACTCCAGTCCTTCGA	NA	NA	11199958	11199990	0	NA	NA	NA	NA	GCTCTGATTCCCACTCCAGTCCTTCGAAAGTGT	NA	NA
43	5' UTR+pro	chr19	+	1/3	11199981	11199976	11199995	0	NA	NA	NA	NA	AGTGGGAATCAGAGCTTCAC	NA	NA	11199969	11200001	0	NA	NA	NA	NA	GGACTGGAGTGGGAATCAGAGCTTCACGGGTTA	NA	NA	43	5' UTR+pro	chr19	-	1/3	11199981	11199967	11199986	0	NA	NA	NA	NA	TGATTCCCACTCCAGTCCTT	NA	NA	11199961	11199993	0	NA	NA	NA	NA	GAAGCTCTGATTCCCACTCCAGTCCTTCGAAAG	NA	NA
46	5' UTR+pro	chr19	+	1/3	11199984	11199979	11199998	0	NA	NA	NA	NA	GGAATCAGAGCTTCACGGG	NA	NA	11199972	11200004	0	NA	NA	NA	NA	CTGGAGTGGGAATCAGAGCTTCACGGGTTAAAA	NA	NA	46	5' UTR+pro	chr19	-	1/3	11199984	11199970	11199989	0	NA	NA	NA	NA	CTCTGATTCCCACTCCAGTC	NA	NA	11199964	11199996	0	NA	NA	NA	NA	CGTGAAGCTCTGATTCCCACTCCAGTCCTTCGA	NA	NA
49	5' UTR+pro	chr19	+	1/3	11199987	11199982	11200001	0	NA	NA	NA	NA	AATCAGAGCTTCACGGGTTA	NA	NA	11199975	11200007	0	NA	NA	NA	NA	GAGTGGGAATCAGAGCTTCACGGGTTAAAAAGC	NA	NA	49	5' UTR+pro	chr19	-	1/3	11199987	11199973	11199992	0	NA	NA	NA	NA	AAGCTCTGATTCCCACTCCA	NA	NA	11199967	11199999	0	NA	NA	NA	NA	ACCCGTGAAGCTCTGATTCCCACTCCAGTCCTT	NA	NA
52	5' UTR+pro	chr19	+	1/3	11199990	11199985	11200004	0	NA	NA	NA	NA	CAGAGCTTCACGGGTTAAAA	NA	NA	11199978	11200010	0	NA	NA	NA	NA	TGGGAATCAGAGCTTCACGGGTTAAAAAGCCGA	NA	NA	52	5' UTR+pro	chr19	-	1/3	11199990	11199976	11199995	0	NA	NA	NA	NA	TGAAGCTCTGATTCCCACT	NA	NA	11199970	11200002	0	NA	NA	NA	NA	TTAACCCGTGAAGCTCTGATTCCCACTCCAGTC	NA	NA
55	5' UTR+pro	chr19	+	1/3	11199993	11199988	11200007	0	NA	NA	NA	NA	AGCTTCACGGGTTAAAAAGC	NA	NA	11199981	11200013	0	NA	NA	NA	NA	GAATCAGAGCTTCACGGGTTAAAAAGCCGATGT	NA	NA	55	5' UTR+pro	chr19	-	1/3	11199993	11199979	11199998	0	NA	NA	NA	NA	CCCGTGAAGCTCTGATTCCC	NA	NA	11199973	11200005	0	NA	NA	NA	NA	TTTTTAACCCGTGAAGCTCTGATTCCCACTCCA	NA	NA
58	5' UTR+pro	chr19	+	1/3	11199996	11199991	11200010	0	NA	NA	NA	NA	TTCACGGGTTAAAAAGCCGA	NA	NA	11199984	11200016	0	NA	NA	NA	NA	TCAGAGCTTCACGGGTTAAAAAGCCGATGTCAC	NA	NA	58	5' UTR+pro	chr19	-	1/3	11199996	11199982	11200001	0	NA	NA	NA	NA	TAACCCGTGAAGCTCTGATT	NA	NA	11199976	11200008	0	NA	NA	NA	NA	GGCTTTTTAACCCGTGAAGCTCTGATTCCCACT	NA	NA
61	5' UTR+pro	chr19	+	1/3	11199999	11199994	11200013	0	NA	NA	NA	NA	ACGGGTTAAAAAGCCGATGT	NA	NA	11199987	11200019	0	NA	NA	NA	NA	GAGCTTCACGGGTTAAAAAGCCGATGTCACATC	NA	NA	61	5' UTR+pro	chr19	-	1/3	11199999	11199985	11200004	0	NA	NA	NA		0
64	5' UTR+pro	chr19	+	1/3	11200002	11199997	11200016	0	NA	NA	NA	NA	GTTAAAAAGCCGATGTCAC	NA	NA	11199990	11200022	0	NA	NA	NA	NA	CTTCACGGGTTAAAAAGCCGATGTCACATCGGC	NA	NA	64	5' UTR+pro	chr19	-	1/3	11200002	11199988	11200007	0	NA	NA	NA		0
67	5' UTR+pro	chr19	+	1/3	11200005	11200000	11200019	0	NA	NA	NA	NA	TAAAAAGCCGATGTCACATC	NA	NA	11199993	11200025	0	NA	NA	NA	NA	CACGGGTTAAAAAGCCGATGTCACATCGGCCGT	NA	NA	67	5' UTR+pro	chr19	-	1/3	11200005	11199991	11200010	0	NA	NA	NA		0
70	5' UTR+pro	chr19	+	1/3	11200008	11200003	11200022	0	NA	NA	NA	NA	AAAGCCGATGTCACATCGGC	NA	NA	11199996	11200028	0	NA	NA	NA	NA	GGGTTAAAAAGCCGATGTCACATCGGCCGTTCG	NA	NA	70	5' UTR+pro	chr19	-	1/3	11200008	11199994	11200013	0	NA	NA	NA		0
73	5' UTR+pro	chr19	+	1/3	11200011	11200006	11200025	0	NA	NA	NA	NA	CCGATGTCACATCGGCCGT	NA	NA	11199999	11200031	0	NA	NA	NA	NA	TTAAAAAGCCGATGTCACATCGGCCGTTCGAAA	NA	NA	73	5' UTR+pro	chr19	-	1/3	11200011	11199997	11200016	0	NA	NA	NA		0
76	5' UTR+pro	chr19	+	1/3	11200014	11200009	11200028	0	NA	NA	NA	NA	ATGTCACATCGGCCGTTCG	NA	NA	11200002	11200034	0	NA	NA	NA	NA	AAAAGCCGATGTCACATCGGCCGTTCGAAACTC	NA	NA	76	5' UTR+pro	chr19	-	1/3	11200014	11200000	11200019	0	NA	NA	NA		0
79	5' UTR+pro	chr19	+	1/3	11200017	11200012	11200031	0	NA	NA	NA	NA	TCACATCGGCCGTTCGAAA	NA	NA	11200005	11200037	0	NA	NA	NA	NA	AGCCGATGTCACATCGGCCGTTCGAAACTCCTC	NA	NA	79	5' UTR+pro	chr19	-	1/3	11200017	11200003	11200022	0	NA	NA	NA	NA	CCGATGTGACATCGGCTTT	NA	NA	11199997	11200029	0	NA	NA	NA	NA	TCGAACGGCCGATGTGACATCGGCTTTTTAACC	NA	NA
82	5' UTR+pro	chr19	+	1/3	11200020	11200015	11200034	0	NA	NA	NA	NA	ACATCGGCCGTTCGAAACTC	NA	NA	11200008	11200040	0	NA	NA	NA	NA	CGATGTCACATCGGCCGTTCGAAACTCCTCCTC	NA	NA	82	5' UTR+pro	chr19	-	1/3	11200020	11200006	11200025	0	NA	NA	NA	NA	ACGGCCGATGTGACATCGGC	NA	NA	11200000	11200032	0	NA	NA	NA	NA	GTTTCGAACGGCCGATGTGACATCGGCTTTTTA	NA	NA
85	5' UTR+pro	chr19	+	1/3	11200023	11200018	11200037	0	NA	NA	NA	NA	TCGGCCGTTCGAAACTCCTC	NA	NA	11200011	11200043	0	NA	NA	NA	NA	TGTCACATCGGCCGTTCGAAACTCCTCCTCTTG	NA	NA	85	5' UTR+pro	chr19	-	1/3	11200023	11200009	11200028	0	NA	NA	NA	NA	CGAACGGCCGATGTGACATC	NA	NA	11200003	11200035	0	NA	NA	NA	NA	GGAGTTTCGAACGGCCGATGTGACATCGGCTTT	NA	NA
88	5' UTR+pro	chr19	+	1/3	11200026	11200021	11200040	0	NA	NA	NA	NA	CCGTTCGAAACTCCTCCTC	NA	NA	11200014	11200046	0	NA	NA	NA	NA	CACATCGGCCGTTCGAAACTCCTCCTCTTGCAG	NA	NA	88	5' UTR+pro	chr19	-	1/3	11200026	11200012	11200031	0	NA	NA	NA	NA	TTTCGAACGGCCGATGTGAC	NA	NA	11200006	11200038	0	NA	NA	NA	NA	GGAGGAGTTTCGAACGGCCGATGTGACATCGGC	NA	NA
91	5' UTR+pro	chr19	+	1/3	11200029	11200024	11200043	0	NA	NA	NA	NA	TTCGAAACTCCTCCTCTTG	NA	NA	11200017	11200049	0	NA	NA	NA	NA	ATCGGCCGTTCGAAACTCCTCCTCTTGCAGTGA	NA	NA	91	5' UTR+pro	chr19	-	1/3	11200029	11200015	11200034	0	NA	NA	NA	NA	AGTTTCGAACGGCCGATGT	NA	NA	11200009	11200041	0	NA	NA	NA	NA	AGAGGAGGAGTTTCGAACGGCCGATGTGACATC	NA	NA
94	5' UTR+pro	chr19	+	1/3	11200032	11200027	11200046	0	NA	NA	NA	NA	CGAAACTCCTCCTCTTGCAG	NA	NA	11200020	11200052	0	NA	NA	NA	NA	GGCCGTTCGAAACTCCTCCTCTTGCAGTGAGGT	NA	NA	94	5' UTR+pro	chr19	-	1/3	11200032	11200018	11200037	0	NA	NA	NA	NA	AGGAGTTTCGAACGGCCGA	NA	NA	11200012	11200044	0	NA	NA	NA	NA	GCAAGAGGAGGAGTTTCGAACGGCCGATGTGAC	NA	NA
97	5' UTR+pro	chr19	+	1/3	11200035	11200030	11200049	0	NA	NA	NA	NA	AACTCCTCCTCTTGCAGTGA	NA	NA	11200023	11200055	0	NA	NA	NA	NA	CGTTCGAAACTCCTCCTCTTGCAGTGAGGTGAA	NA	NA	97	5' UTR+pro	chr19	-	1/3	11200035	11200021	11200040	0	NA	NA	NA	NA	AGGAGGAGTTTCGAACGGC	NA	NA	11200015	11200047	0	NA	NA	NA	NA	ACTGCAAGAGGAGGAGTTTCGAACGGCCGATGT	NA	NA
100	5' UTR+pro	chr19	+	1/3	11200038	11200033	11200052	0	NA	NA	NA	NA	TCCTCCTCTTGCAGTGAGGT	NA	NA	11200026	11200058	0	NA	NA	NA	NA	TCGAAACTCCTCCTCTTGCAGTGAGGTGAAGAC	NA	NA	100	5' UTR+pro	chr19	-	1/3	11200038	11200024	11200043	0	NA	NA	NA	NA	CAAGAGGAGGAGTTTCGAAC	NA	NA	11200018	11200050	0	NA	NA	NA	NA	CTCACTGCAAGAGGAGGAGTTTCGAACGGCCGA	NA	NA
103	5' UTR+pro	chr19	+	1/3	11200041	11200036	11200055	0	NA	NA	NA	NA	TCCTCTTGCAGTGAGGTGAA	NA	NA	11200029	11200061	0	NA	NA	NA	NA	AAACTCCTCCTCTTGCAGTGAGGTGAAGACATT	NA	NA	103	5' UTR+pro	chr19	-	1/3	11200041	11200027	11200046	0	NA	NA	NA	NA	CTGCAAGAGGAGGAGTTTCG	NA	NA	11200021	11200053	0	NA	NA	NA	NA	CACCTCACTGCAAGAGGAGGAGTTTCGAACGGC	NA	NA
106	5' UTR+pro	chr19	+	1/3	11200044	11200039	11200058	0	NA	NA	NA	NA	TCTTGCAGTGAGGTGAAGAC	NA	NA	11200032	11200064	0	NA	NA	NA	NA	CTCCTCCTCTTGCAGTGAGGTGAAGACATTTGA	NA	NA	106	5' UTR+pro	chr19	-	1/3	11200044	11200030	11200049	0	NA	NA	NA	NA	TCACTGCAAGAGGAGGAGTT	NA	NA	11200024	11200056	0	NA	NA	NA	NA	CTTCACCTCACTGCAAGAGGAGGAGTTTCGAAC	NA	NA
109	5' UTR+pro	chr19	+	1/3	11200047	11200042	11200061	0	NA	NA	NA	NA	TGCAGTGAGGTGAAGACATT	NA	NA	11200035	11200067	0	NA	NA	NA	NA	CTCCTCTTGCAGTGAGGTGAAGACATTTGAAAA	NA	NA	109	5' UTR+pro	chr19	-	1/3	11200047	11200033	11200052	0	NA	NA	NA	NA	ACCTCACTGCAAGAGGAGGA	NA	NA	11200027	11200059	0	NA	NA	NA	NA	TGTCTTCACCTCACTGCAAGAGGAGGAGTTTCG	NA	NA
112	5' UTR+pro	chr19	+	1/3	11200050	11200045	11200064	0	NA	NA	NA	NA	AGTGAGGTGAAGACATTTGA	NA	NA	11200038	11200070	0	NA	NA	NA	NA	CTCTTGCAGTGAGGTGAAGACATTTGAAAATCA	NA	NA	112	5' UTR+pro	chr19	-	1/3	11200050	11200036	11200055	0	NA	NA	NA	NA	TTCACCTCACTGCAAGAGGA	NA	NA	11200030	11200062	0	NA	NA	NA	NA	AAATGTCTTCACCTCACTGCAAGAGGAGGAGTT	NA	NA
115	5' UTR+pro	chr19	+	1/3	11200053	11200048	11200067	0	NA	NA	NA	NA	AGGTGAAGACATTTGAAAA	NA	NA	11200041	11200073	0	NA	NA	NA	NA	TTGCAGTGAGGTGAAGACATTTGAAAATCACCC	NA	NA	115	5' UTR+pro	chr19	-	1/3	11200053	11200039	11200058	0	NA	NA	NA	NA	TCTTCACCTCACTGCAAGA	NA	NA	11200033	11200065	0	NA	NA	NA	NA	TTCAAATGTCTTCACCTCACTGCAAGAGGAGGA	NA	NA
118	5' UTR+pro	chr19	+	1/3	11200056	11200051	11200070	0	NA	NA	NA	NA	TGAAGACATTTGAAAATCA	NA	NA	11200044	11200076	0	NA	NA	NA	NA	CAGTGAGGTGAAGACATTTGAAAATCACCCCAC	NA	NA	118	5' UTR+pro	chr19	-	1/3	11200056	11200042	11200061	0	NA	NA	NA	NA	AATGTCTTCACCTCACTGCA	NA	NA	11200036	11200068	0	NA	NA	NA	NA	ATTTTCAAATGTCTTCACCTCACTGCAAGAGGA	NA	NA
121	5' UTR+pro	chr19	+	1/3	11200059	11200054	11200073	0	NA	NA	NA	NA	AAGACATTTGAAAATCACCC	NA	NA	11200047	11200079	0	NA	NA	NA	NA	TGAGGTGAAGACATTTGAAAATCACCCCACTGC	NA	NA	121	5' UTR+pro	chr19	-	1/3	11200059	11200045	11200064	0	NA	NA	NA	NA	TCAAATGTCTTCACCTCACT	NA	NA	11200039	11200071	0	NA	NA	NA	NA	GTGATTTTCAAATGTCTTCACCTCACTGCAAGA	NA	NA
124	5' UTR+pro	chr19	+	1/3	11200062	11200057	11200076	0	NA	NA	NA	NA	ACATTTGAAAATCACCCCAC	NA	NA	11200050	11200082	0	NA	NA	NA	NA	GGTGAAGACATTTGAAAATCACCCCACTGCAAA	NA	NA	124	5' UTR+pro	chr19	-	1/3	11200062	11200048	11200067	0	NA	NA	NA		0
127	5' UTR+pro	chr19	+	1/3	11200065	11200060	11200079	0	NA	NA	NA	NA	TTTGAAAATCACCCCACTGC	NA	NA	11200053	11200085	0	NA	NA	NA	NA	GAAGACATTTGAAAATCACCCCACTGCAAACTC	NA	NA	127	5' UTR+pro	chr19	-	1/3	11200065	11200051	11200070	0	NA	NA	NA		0
130	5' UTR+pro	chr19	+	1/3	11200068	11200063	11200082	0	NA	NA	NA	NA	AAAATCACCCCACTGCAAA	NA	NA	11200056	11200088	0	NA	NA	NA	NA	GACATTTGAAAATCACCCCACTGCAAACTCCTC	NA	NA	130	5' UTR+pro	chr19	-	1/3	11200068	11200054	11200073	0	NA	NA	NA		0
133	5' UTR+pro	chr19	+	1/3	11200071	11200066	11200085	0	NA	NA	NA	NA	AATCACCCCACTGCAAACTC	NA	NA	11200059	11200091	0	NA	NA	NA	NA	ATTTGAAAATCACCCCACTGCAAACTCCTCCCC	NA	NA	133	5' UTR+pro	chr19	-	1/3	11200071	11200057	11200076	0	NA	NA	NA		0
136	5' UTR+pro	chr19	+	1/3	11200074	11200069	11200088	0	NA	NA	NA	NA	CACCCCACTGCAAACTCCTC	NA	NA	11200062	11200094	0	NA	NA	NA	NA	TGAAAATCACCCCACTGCAAACTCCTCCCCCTG	NA	NA	136	5' UTR+pro	chr19	-	1/3	11200074	11200060	11200079	0	NA	NA	NA		0
139	5' UTR+pro	chr19	+	1/3	11200077	11200072	11200091	0	NA	NA	NA	NA	CCCACTGCAAACTCCTCCCC	NA	NA	11200065	11200097	0	NA	NA	NA	NA	AAATCACCCCACTGCAAACTCCTCCCCCTGCTA	NA	NA	139	5' UTR+pro	chr19	-	1/3	11200077	11200063	11200082	0	NA	NA	NA		0
142	5' UTR+pro	chr19	+	1/3	11200080	11200075	11200094	0	NA	NA	NA	NA	ACTGCAAACTCCTCCCCCTG	NA	NA	11200068	11200100	0	NA	NA	NA	NA	TCACCCCACTGCAAACTCCTCCCCCTGCTAGAA	NA	NA	142	5' UTR+pro	chr19	-	1/3	11200080	11200066	11200085	0	NA	NA	NA	NA	AGTTTGCAGTGGGGTGATT	NA	NA	11200060	11200092	0	NA	NA	NA	NA	GGGGGAGGAGTTTGCAGTGGGGTGATTTTCAAA	NA	NA
145	5' UTR+pro	chr19	+	1/3	11200083	11200078	11200097	0	NA	NA	NA	NA	CAAACTCCTCCCCCTGCTA	NA	NA	11200071	11200103	0	NA	NA	NA	NA	CCCCACTGCAAACTCCTCCCCCTGCTAGAAACC	NA	NA	145	5' UTR+pro	chr19	-	1/3	11200083	11200069	11200088	0	NA	NA	NA	NA	AGGAGTTTGCAGTGGGGTG	NA	NA	11200063	11200095	0	NA	NA	NA	NA	GCAGGGGGAGGAGTTTGCAGTGGGGTGATTTTC	NA	NA
148	5' UTR+pro	chr19	+	1/3	11200086	11200081	11200100	0	NA	NA	NA	NA	AACTCCTCCCCCTGCTAGAA	NA	NA	11200074	11200106	0	NA	NA	NA	NA	CACTGCAAACTCCTCCCCCTGCTAGAAACCTCA	NA	NA	148	5' UTR+pro	chr19	-	1/3	11200086	11200072	11200091	0	NA	NA	NA	NA	GGGAGGAGTTTGCAGTGGG	NA	NA	11200066	11200098	0	NA	NA	NA	NA	CTAGCAGGGGGAGGAGTTTGCAGTGGGGTGATT	NA	NA
151	5' UTR+pro	chr19	+	1/3	11200089	11200084	11200103	0	NA	NA	NA	NA	TCCTCCCCCTGCTAGAAACC	NA	NA	11200077	11200109	0	NA	NA	NA	NA	TGCAAACTCCTCCCCCTGCTAGAAACCTCACAT	NA	NA	151	5' UTR+pro	chr19	-	1/3	11200089	11200075	11200094	0	NA	NA	NA	NA	CAGGGGGAGGAGTTTGCAGT	NA	NA	11200069	11200101	0	NA	NA	NA	NA	TTTCTAGCAGGGGGAGGAGTTTGCAGTGGGGTG	NA	NA
154	5' UTR+pro	chr19	+	1/3	11200092	11200087	11200106	0	NA	NA	NA	NA	TCCCCCTGCTAGAAACCTCA	NA	NA	11200080	11200112	0	NA	NA	NA	NA	AAACTCCTCCCCCTGCTAGAAACCTCACATTGA	NA	NA	154	5' UTR+pro	chr19	-	1/3	11200092	11200078	11200097	0	NA	NA	NA	NA	TAGCAGGGGGAGGAGTTTGC	NA	NA	11200072	11200104	0	NA	NA	NA	NA	AGGTTTCTAGCAGGGGGAGGAGTTTGCAGTGGG	NA	NA
157	5' UTR+pro	chr19	+	1/3	11200095	11200090	11200109	0	NA	NA	NA	NA	CCCTGCTAGAAACCTCACAT	NA	NA	11200083	11200115	0	NA	NA	NA	NA	CTCCTCCCCCTGCTAGAAACCTCACATTGAAAT	NA	NA	157	5' UTR+pro	chr19	-	1/3	11200095	11200081	11200100	0	NA	NA	NA	NA	TTCTAGCAGGGGGAGGAGTT	NA	NA	11200075	11200107	0	NA	NA	NA	NA	GTGAGGTTTCTAGCAGGGGGAGGAGTTTGCAGT	NA	NA
160	5' UTR+pro	chr19	+	1/3	11200098	11200093	11200112	0	NA	NA	NA	NA	TGCTAGAAACCTCACATTGA	NA	NA	11200086	11200118	0	NA	NA	NA	NA	CTCCCCCTGCTAGAAACCTCACATTGAAATGCT	NA	NA	160	5' UTR+pro	chr19	-	1/3	11200098	11200084	11200103	0	NA	NA	NA	NA	GTTTCTAGCAGGGGGAGGA	NA	NA	11200078	11200110	0	NA	NA	NA	NA	AATGTGAGGTTTCTAGCAGGGGGAGGAGTTTGC	NA	NA
163	5' UTR+pro	chr19	+	1/3	11200101	11200096	11200115	0	NA	NA	NA	NA	TAGAAACCTCACATTGAAAT	NA	NA	11200089	11200121	0	NA	NA	NA	NA	CCCCTGCTAGAAACCTCACATTGAAATGCTGTA	NA	NA	163	5' UTR+pro	chr19	-	1/3	11200101	11200087	11200106	0	NA	NA	NA	NA	TGAGGTTTCTAGCAGGGGGA	NA	NA	11200081	11200113	0	NA	NA	NA	NA	TTCAATGTGAGGTTTCTAGCAGGGGGAGGAGTT	NA	NA
166	5' UTR+pro	chr19	+	1/3	11200104	11200099	11200118	0	NA	NA	NA	NA	AAACCTCACATTGAAATGCT	NA	NA	11200092	11200124	0	NA	NA	NA	NA	CTGCTAGAAACCTCACATTGAAATGCTGTAAAT	NA	NA	166	5' UTR+pro	chr19	-	1/3	11200104	11200090	11200109	0	NA	NA	NA	NA	ATGTGAGGTTTCTAGCAGGG	NA	NA	11200084	11200116	0	NA	NA	NA	NA	CATTTCAATGTGAGGTTTCTAGCAGGGGGAGGA	NA	NA
169	5' UTR+pro	chr19	+	1/3	11200107	11200102	11200121	0	NA	NA	NA	NA	CCTCACATTGAAATGCTGTA	NA	NA	11200095	11200127	0	NA	NA	NA	NA	CTAGAAACCTCACATTGAAATGCTGTAAATGAC	NA	NA	169	5' UTR+pro	chr19	-	1/3	11200107	11200093	11200112	0	NA	NA	NA	NA	TCAATGTGAGGTTTCTAGCA	NA	NA	11200087	11200119	0	NA	NA	NA	NA	CAGCATTTCAATGTGAGGTTTCTAGCAGGGGGA	NA	NA
172	5' UTR+pro	chr19	+	1/3	11200110	11200105	11200124	0	NA	NA	NA	NA	CACATTGAAATGCTGTAAAT	NA	NA	11200098	11200130	0	NA	NA	NA	NA	GAAACCTCACATTGAAATGCTGTAAATGACGTG	NA	NA	172	5' UTR+pro	chr19	-	1/3	11200110	11200096	11200115	0	NA	NA	NA	NA	ATTTCAATGTGAGGTTTCTA	NA	NA	11200090	11200122	0	NA	NA	NA	NA	TTACAGCATTTCAATGTGAGGTTTCTAGCAGGG	NA	NA
175	5' UTR+pro	chr19	+	1/3	11200113	11200108	11200127	0	NA	NA	NA	NA	ATTGAAATGCTGTAAATGAC	NA	NA	11200101	11200133	0	NA	NA	NA	NA	ACCTCACATTGAAATGCTGTAAATGACGTGGGC	NA	NA	175	5' UTR+pro	chr19	-	1/3	11200113	11200099	11200118	0	NA	NA	NA	NA	AGCATTTCAATGTGAGGTTT	NA	NA	11200093	11200125	0	NA	NA	NA	NA	CATTTACAGCATTTCAATGTGAGGTTTCTAGCA	NA	NA
178	5' UTR+pro	chr19	+	1/3	11200116	11200111	11200130	0	NA	NA	NA	NA	AAATGCTGTAAATGACGTG	NA	NA	11200104	11200136	0	NA	NA	NA	NA	TCACATTGAAATGCTGTAAATGACGTGGGCCCC	NA	NA	178	5' UTR+pro	chr19	-	1/3	11200116	11200102	11200121	0	NA	NA	NA	NA	TACAGCATTTCAATGTGAGG	NA	NA	11200096	11200128	0	NA	NA	NA	NA	CGTCATTTACAGCATTTCAATGTGAGGTTTCTA	NA	NA
181	5' UTR+pro	chr19	+	1/3	11200119	11200114	11200133	0	NA	NA	NA	NA	ATGCTGTAAATGACGTGGGC	NA	NA	11200107	11200139	0	NA	NA	NA	NA	CATTGAAATGCTGTAAATGACGTGGGCCCCGAG	NA	NA	181	5' UTR+pro	chr19	-	1/3	11200119	11200105	11200124	0	NA	NA	NA	NA	ATTTACAGCATTTCAATGTG	NA	NA	11200099	11200131	0	NA	NA	NA	NA	CCACGTCATTTACAGCATTTCAATGTGAGGTTT	NA	NA
184	5' UTR+pro	chr19	+	1/3	11200122	11200117	11200136	0	NA	NA	NA	NA	CTGTAAATGACGTGGGCCCC	NA	NA	11200110	11200142	0	NA	NA	NA	NA	TGAAATGCTGTAAATGACGTGGGCCCCGAGTGC	NA	NA	184	5' UTR+pro	chr19	-	1/3	11200122	11200108	11200127	0	NA	NA	NA	NA	TCATTTACAGCATTTCAAT	NA	NA	11200102	11200134	0	NA	NA	NA	NA	GGCCCACGTCATTTACAGCATTTCAATGTGAGG	NA	NA
187	5' UTR+pro	chr19	+	1/3	11200125	11200120	11200139	0	NA	NA	NA	NA	TAAATGACGTGGGCCCCGAG	NA	NA	11200113	11200145	0	NA	NA	NA	NA	AATGCTGTAAATGACGTGGGCCCCGAGTGCAAT	NA	NA	187	5' UTR+pro	chr19	-	1/3	11200125	11200111	11200130	0	NA	NA	NA	NA	CACGTCATTTACAGCATTTC	NA	NA	11200105	11200137	0	NA	NA	NA	NA	CGGGGCCCACGTCATTTACAGCATTTCAATGTG	NA	NA
190	5' UTR+pro	chr19	+	1/3	11200128	11200123	11200142	0	NA	NA	NA	NA	ATGACGTGGGCCCCGAGTGC	NA	NA	11200116	11200148	0	NA	NA	NA	NA	GCTGTAAATGACGTGGGCCCCGAGTGCAATCGC	NA	NA	190	5' UTR+pro	chr19	-	1/3	11200128	11200114	11200133	0	NA	NA	NA	NA	CCCACGTCATTTACAGCAT	NA	NA	11200108	11200140	0	NA	NA	NA	NA	ACTCGGGGCCCACGTCATTTACAGCATTTCAAT	NA	NA
193	5' UTR+pro	chr19	+	1/3	11200131	11200126	11200145	0	NA	NA	NA	NA	ACGTGGGCCCCGAGTGCAAT	NA	NA	11200119	11200151	0	NA	NA	NA	NA	GTAAATGACGTGGGCCCCGAGTGCAATCGCGGG	NA	NA	193	5' UTR+pro	chr19	-	1/3	11200131	11200117	11200136	0	NA	NA	NA	NA	GGGCCCACGTCATTTACAG	NA	NA	11200111	11200143	0	NA	NA	NA	NA	TGCACTCGGGGCCCACGTCATTTACAGCATTTC	NA	NA
196	5' UTR+pro	chr19	+	1/3	11200134	11200129	11200148	0	NA	NA	NA	NA	TGGGCCCCGAGTGCAATCGC	NA	NA	11200122	11200154	0	NA	NA	NA	NA	AATGACGTGGGCCCCGAGTGCAATCGCGGGAAG	NA	NA	196	5' UTR+pro	chr19	-	1/3	11200134	11200120	11200139	0	NA	NA	NA	NA	CTCGGGGCCCACGTCATTTA	NA	NA	11200114	11200146	0	NA	NA	NA	NA	GATTGCACTCGGGGCCCACGTCATTTACAGCAT	NA	NA
199	5' UTR+pro	chr19	+	1/3	11200137	11200132	11200151	0	NA	NA	NA	NA	CCCCGAGTGCAATCGCGGG	NA	NA	11200125	11200157	0	NA	NA	NA	NA	GACGTGGGCCCCGAGTGCAATCGCGGGAAGCCA	NA	NA	199	5' UTR+pro	chr19	-	1/3	11200137	11200123	11200142	0	NA	NA	NA	NA	CACTCGGGGCCCACGTCAT	NA	NA	11200117	11200149	0	NA	NA	NA	NA	CGCGATTGCACTCGGGGCCCACGTCATTTACAG	NA	NA
202	5' UTR+pro	chr19	+	1/3	11200140	11200135	11200154	0	NA	NA	NA	NA	CCGAGTGCAATCGCGGGAAG	NA	NA	11200128	11200160	0	NA	NA	NA	NA	GTGGGCCCCGAGTGCAATCGCGGGAAGCCAGGG	NA	NA	202	5' UTR+pro	chr19	-	1/3	11200140	11200126	11200145	0	NA	NA	NA	NA	ATTGCACTCGGGGCCCACGT	NA	NA	11200120	11200152	0	NA	NA	NA	NA	TCCCGCGATTGCACTCGGGGCCCACGTCATTTA	NA	NA
205	5' UTR+pro	chr19	+	1/3	11200143	11200138	11200157	0	NA	NA	NA	NA	AGTGCAATCGCGGGAAGCCA	NA	NA	11200131	11200163	0	NA	NA	NA	NA	GGCCCCGAGTGCAATCGCGGGAAGCCAGGGTTT	NA	NA	205	5' UTR+pro	chr19	-	1/3	11200143	11200129	11200148	0	NA	NA	NA	NA	CGATTGCACTCGGGGCCCA	NA	NA	11200123	11200155	0	NA	NA	NA	NA	GCTTCCCGCGATTGCACTCGGGGCCCACGTCAT	NA	NA
208	5' UTR+pro	chr19	+	1/3	11200146	11200141	11200160	0	NA	NA	NA	NA	CAATCGCGGGAAGCCAGGG	NA	NA	11200134	11200166	0	NA	NA	NA	NA	CCCGAGTGCAATCGCGGGAAGCCAGGGTTTCCA	NA	NA	208	5' UTR+pro	chr19	-	1/3	11200146	11200132	11200151	0	NA	NA	NA	NA	CCCGCGATTGCACTCGGGGC	NA	NA	11200126	11200158	0	NA	NA	NA	NA	CTGGCTTCCCGCGATTGCACTCGGGGCCCACGT	NA	NA
211	5' UTR+pro	chr19	+	1/3	11200149	11200144	11200163	0	NA	NA	NA	NA	ATCGCGGGAAGCCAGGGTTT	NA	NA	11200137	11200169	0	NA	NA	NA	NA	GAGTGCAATCGCGGGAAGCCAGGGTTTCCAGCT	NA	NA	211	5' UTR+pro	chr19	-	1/3	11200149	11200135	11200154	0	NA	NA	NA	NA	CTTCCCGCGATTGCACTCGG	NA	NA	11200129	11200161	0	NA	NA	NA	NA	ACCCTGGCTTCCCGCGATTGCACTCGGGGCCCA	NA	NA
214	5' UTR+pro	chr19	+	1/3	11200152	11200147	11200166	0	NA	NA	NA	NA	CGGGAAGCCAGGGTTTCCA	NA	NA	11200140	11200172	0	NA	NA	NA	NA	TGCAATCGCGGGAAGCCAGGGTTTCCAGCTAGG	NA	NA	214	5' UTR+pro	chr19	-	1/3	11200152	11200138	11200157	0	NA	NA	NA	NA	TGGCTTCCCGCGATTGCACT	NA	NA	11200132	11200164	0	NA	NA	NA	NA	GAAACCCTGGCTTCCCGCGATTGCACTCGGGGC	NA	NA
217	5' UTR+pro	chr19	+	1/3	11200155	11200150	11200169	0	NA	NA	NA	NA	GAAGCCAGGGTTTCCAGCT	NA	NA	11200143	11200175	0	NA	NA	NA	NA	AATCGCGGGAAGCCAGGGTTTCCAGCTAGGACA	NA	NA	217	5' UTR+pro	chr19	-	1/3	11200155	11200141	11200160	0	NA	NA	NA	NA	CCCTGGCTTCCCGCGATTGC	NA	NA	11200135	11200167	0	NA	NA	NA	NA	CTGGAAACCCTGGCTTCCCGCGATTGCACTCGG	NA	NA
220	5' UTR+pro	chr19	+	1/3	11200158	11200153	11200172	0	NA	NA	NA	NA	AGCCAGGGTTTCCAGCTAGG	NA	NA	11200146	11200178	0	NA	NA	NA	NA	CGCGGGAAGCCAGGGTTTCCAGCTAGGACACAG	NA	NA	220	5' UTR+pro	chr19	-	1/3	11200158	11200144	11200163	0	NA	NA	NA	NA	AAACCCTGGCTTCCCGCGAT	NA	NA	11200138	11200170	0	NA	NA	NA	NA	TAGCTGGAAACCCTGGCTTCCCGCGATTGCACT	NA	NA
223	5' UTR+pro	chr19	+	1/3	11200161	11200156	11200175	0	NA	NA	NA	NA	CAGGGTTTCCAGCTAGGACA	NA	NA	11200149	11200181	0	NA	NA	NA	NA	GGGAAGCCAGGGTTTCCAGCTAGGACACAGCAG	NA	NA	223	5' UTR+pro	chr19	-	1/3	11200161	11200147	11200166	0	NA	NA	NA	NA	TGGAAACCCTGGCTTCCCGC	NA	NA	11200141	11200173	0	NA	NA	NA	NA	TCCTAGCTGGAAACCCTGGCTTCCCGCGATTGC	NA	NA
226	5' UTR+pro	chr19	+	1/3	11200164	11200159	11200178	0	NA	NA	NA	NA	GTTTCCAGCTAGGACACAG	NA	NA	11200152	11200184	0	NA	NA	NA	NA	AAGCCAGGGTTTCCAGCTAGGACACAGCAGGTC	NA	NA	226	5' UTR+pro	chr19	-	1/3	11200164	11200150	11200169	0	NA	NA	NA	NA	AGCTGGAAACCCTGGCTTCC	NA	NA	11200144	11200176	0	NA	NA	NA	NA	GTGTCCTAGCTGGAAACCCTGGCTTCCCGCGAT	NA	NA
229	5' UTR+pro	chr19	+	1/3	11200167	11200162	11200181	0	NA	NA	NA	NA	TTCCAGCTAGGACACAGCAG	NA	NA	11200155	11200187	0	NA	NA	NA	NA	CCAGGGTTTCCAGCTAGGACACAGCAGGTCGTG	NA	NA	229	5' UTR+pro	chr19	-	1/3	11200167	11200153	11200172	0	NA	NA	NA	NA	CCTAGCTGGAAACCCTGGCT	NA	NA	11200147	11200179	0	NA	NA	NA	NA	GCTGTGTCCTAGCTGGAAACCCTGGCTTCCCGC	NA	NA
232	5' UTR+pro	chr19	+	1/3	11200170	11200165	11200184	0	NA	NA	NA	NA	CAGCTAGGACACAGCAGGTC	NA	NA	11200158	11200190	0	NA	NA	NA	NA	GGGTTTCCAGCTAGGACACAGCAGGTCGTGATC	NA	NA	232	5' UTR+pro	chr19	-	1/3	11200170	11200156	11200175	0	NA	NA	NA	NA	TGTCCTAGCTGGAAACCCTG	NA	NA	11200150	11200182	0	NA	NA	NA	NA	CCTGCTGTGTCCTAGCTGGAAACCCTGGCTTCC	NA	NA
235	5' UTR+pro	chr19	+	1/3	11200173	11200168	11200187	0	NA	NA	NA	NA	CTAGGACACAGCAGGTCGTG	NA	NA	11200161	11200193	0	NA	NA	NA	NA	TTTCCAGCTAGGACACAGCAGGTCGTGATCCGG	NA	NA	235	5' UTR+pro	chr19	-	1/3	11200173	11200159	11200178	0	NA	NA	NA	NA	CTGTGTCCTAGCTGGAAACC	NA	NA	11200153	11200185	0	NA	NA	NA	NA	CGACCTGCTGTGTCCTAGCTGGAAACCCTGGCT	NA	NA
238	5' UTR+pro	chr19	+	1/3	11200176	11200171	11200190	0	NA	NA	NA	NA	GACACAGCAGGTCGTGATC	NA	NA	11200164	11200196	0	NA	NA	NA	NA	CCAGCTAGGACACAGCAGGTCGTGATCCGGGTC	NA	NA	238	5' UTR+pro	chr19	-	1/3	11200176	11200162	11200181	0	NA	NA	NA	NA	CTGCTGTGTCCTAGCTGGAA	NA	NA	11200156	11200188	0	NA	NA	NA	NA	TCACGACCTGCTGTGTCCTAGCTGGAAACCCTG	NA	NA
241	5' UTR+pro	chr19	+	1/3	11200179	11200174	11200193	0	NA	NA	NA	NA	CACAGCAGGTCGTGATCCGG	NA	NA	11200167	11200199	0	NA	NA	NA	NA	GCTAGGACACAGCAGGTCGTGATCCGGGTCGGG	NA	NA	241	5' UTR+pro	chr19	-	1/3	11200179	11200165	11200184	0	NA	NA	NA	NA	ACCTGCTGTGTCCTAGCTG	NA	NA	11200159	11200191	0	NA	NA	NA	NA	GGATCACGACCTGCTGTGTCCTAGCTGGAAACC	NA	NA
244	5' UTR+pro	chr19	+	1/3	11200182	11200177	11200196	0	NA	NA	NA	NA	AGCAGGTCGTGATCCGGGTC	NA	NA	11200170	11200202	0	NA	NA	NA	NA	AGGACACAGCAGGTCGTGATCCGGGTCGGGACA	NA	NA	244	5' UTR+pro	chr19	-	1/3	11200182	11200168	11200187	0	NA	NA	NA	NA	CACGACCTGCTGTGTCCTAG	NA	NA	11200162	11200194	0	NA	NA	NA	NA	CCCGGATCACGACCTGCTGTGTCCTAGCTGGAA	NA	NA
247	5' UTR+pro	chr19	+	1/3	11200185	11200180	11200199	0	NA	NA	NA	NA	AGGTCGTGATCCGGGTCGGG	NA	NA	11200173	11200205	0	NA	NA	NA	NA	ACACAGCAGGTCGTGATCCGGGTCGGGACACTG	NA	NA	247	5' UTR+pro	chr19	-	1/3	11200185	11200171	11200190	0	NA	NA	NA	NA	ATCACGACCTGCTGTGTCC	NA	NA	11200165	11200197	0	NA	NA	NA	NA	CGACCCGGATCACGACCTGCTGTGTCCTAGCTG	NA	NA
250	5' UTR+pro	chr19	+	1/3	11200188	11200183	11200202	0	NA	NA	NA	NA	TCGTGATCCGGGTCGGGACA	NA	NA	11200176	11200208	0	NA	NA	NA	NA	CAGCAGGTCGTGATCCGGGTCGGGACACTGCCT	NA	NA	250	5' UTR+pro	chr19	-	1/3	11200188	11200174	11200193	0	NA	NA	NA	NA	CCGGATCACGACCTGCTGTG	NA	NA	11200168	11200200	0	NA	NA	NA	NA	TCCCGACCCGGATCACGACCTGCTGTGTCCTAG	NA	NA
253	5' UTR+pro	chr19	+	1/3	11200191	11200186	11200205	0	NA	NA	NA	NA	TGATCCGGGTCGGGACACTG	NA	NA	11200179	11200211	0	NA	NA	NA	NA	CAGGTCGTGATCCGGGTCGGGACACTGCCTGGC	NA	NA	253	5' UTR+pro	chr19	-	1/3	11200191	11200177	11200196	0	NA	NA	NA	NA	ACCCGGATCACGACCTGCT	NA	NA	11200171	11200203	0	NA	NA	NA	NA	GTGTCCCGACCCGGATCACGACCTGCTGTGTCC	NA	NA
256	5' UTR+pro	chr19	+	1/3	11200194	11200189	11200208	0	NA	NA	NA	NA	TCCGGGTCGGGACACTGCCT	NA	NA	11200182	11200214	0	NA	NA	NA	NA	GTCGTGATCCGGGTCGGGACACTGCCTGGCAGA	NA	NA	256	5' UTR+pro	chr19	-	1/3	11200194	11200180	11200199	0	NA	NA	NA	NA	CCCGACCCGGATCACGACCT	NA	NA	11200174	11200206	0	NA	NA	NA	NA	GCAGTGTCCCGACCCGGATCACGACCTGCTGTG	NA	NA
259	5' UTR+pro	chr19	+	1/3	11200197	11200192	11200211	0	NA	NA	NA	NA	GGTCGGGACACTGCCTGGC	NA	NA	11200185	11200217	0	NA	NA	NA	NA	GTGATCCGGGTCGGGACACTGCCTGGCAGAGGC	NA	NA	259	5' UTR+pro	chr19	-	1/3	11200197	11200183	11200202	0	NA	NA	NA	NA	TGTCCCGACCCGGATCACGA	NA	NA	11200177	11200209	0	NA	NA	NA	NA	CAGGCAGTGTCCCGACCCGGATCACGACCTGCT	NA	NA
262	5' UTR+pro	chr19	+	1/3	11200200	11200195	11200214	0	NA	NA	NA	NA	TCGGGACACTGCCTGGCAGA	NA	NA	11200188	11200220	0	NA	NA	NA	NA	ATCCGGGTCGGGACACTGCCTGGCAGAGGCTGC	NA	NA	262	5' UTR+pro	chr19	-	1/3	11200200	11200186	11200205	0	NA	NA	NA	NA	CAGTGTCCCGACCCGGATCA	NA	NA	11200180	11200212	0	NA	NA	NA	NA	TGCCAGGCAGTGTCCCGACCCGGATCACGACCT	NA	NA
265	5' UTR+pro	chr19	+	1/3	11200203	11200198	11200217	0	NA	NA	NA	NA	GACACTGCCTGGCAGAGGC	NA	NA	11200191	11200223	0	NA	NA	NA	NA	CGGGTCGGGACACTGCCTGGCAGAGGCTGCGAG	NA	NA	265	5' UTR+pro	chr19	-	1/3	11200203	11200189	11200208	0	NA	NA	NA	NA	AGGCAGTGTCCCGACCCGGA	NA	NA	11200183	11200215	0	NA	NA	NA	NA	CTCTGCCAGGCAGTGTCCCGACCCGGATCACGA	NA	NA
268	5' UTR+pro	chr19	+	1/3	11200206	11200201	11200220	0	NA	NA	NA	NA	CACTGCCTGGCAGAGGCTGC	NA	NA	11200194	11200226	0	NA	NA	NA	NA	GTCGGGACACTGCCTGGCAGAGGCTGCGAGCAT	NA	NA	268	5' UTR+pro	chr19	-	1/3	11200206	11200192	11200211	0	NA	NA	NA	NA	CCAGGCAGTGTCCCGACCC	NA	NA	11200186	11200218	0	NA	NA	NA	NA	AGCCTCTGCCAGGCAGTGTCCCGACCCGGATCA	NA	NA
271	5' UTR+pro	chr19	+	1/3	11200209	11200204	11200223	0	NA	NA	NA	NA	TGCCTGGCAGAGGCTGCGAG	NA	NA	11200197	11200229	0	NA	NA	NA	NA	GGGACACTGCCTGGCAGAGGCTGCGAGCATGGG	NA	NA	271	5' UTR+pro	chr19	-	1/3	11200209	11200195	11200214	0	NA	NA	NA	NA	TCTGCCAGGCAGTGTCCCGA	NA	NA	11200189	11200221	0	NA	NA	NA	NA	CGCAGCCTCTGCCAGGCAGTGTCCCGACCCGGA	NA	NA
274	5' UTR+pro	chr19	+	1/3	11200212	11200207	11200226	0	NA	NA	NA	NA	CTGGCAGAGGCTGCGAGCAT	NA	NA	11200200	11200232	0	NA	NA	NA	NA	ACACTGCCTGGCAGAGGCTGCGAGCATGGGGCC	NA	NA	274	5' UTR+pro	chr19	-	1/3	11200212	11200198	11200217	0	NA	NA	NA	NA	CCTCTGCCAGGCAGTGTCC	NA	NA	11200192	11200224	0	NA	NA	NA	NA	GCTCGCAGCCTCTGCCAGGCAGTGTCCCGACCC	NA	NA
277	5' UTR+pro	chr19	+	1/3	11200215	11200210	11200229	0	NA	NA	NA	NA	CAGAGGCTGCGAGCATGGG	NA	NA	11200203	11200235	0	NA	NA	NA	NA	CTGCCTGGCAGAGGCTGCGAGCATGGGGCCCTG	NA	NA	277	5' UTR+pro	chr19	-	1/3	11200215	11200201	11200220	0	NA	NA	NA	NA	CAGCCTCTGCCAGGCAGTG	NA	NA	11200195	11200227	0	NA	NA	NA	NA	CATGCTCGCAGCCTCTGCCAGGCAGTGTCCCGA	NA	NA
280	5' UTR+pro	chr19	+	1/3	11200218	11200213	11200232	0	NA	NA	NA	NA	AGGCTGCGAGCATGGGGCC	NA	NA	11200206	11200238	0	NA	NA	NA	NA	CCTGGCAGAGGCTGCGAGCATGGGGCCCTGGGG	NA	NA	280	5' UTR+pro	chr19	-	1/3	11200218	11200204	11200223	0	NA	NA	NA	NA	CTCGCAGCCTCTGCCAGGCA	NA	NA	11200198	11200230	0	NA	NA	NA	NA	CCCCATGCTCGCAGCCTCTGCCAGGCAGTGTCC	NA	NA
283	5' UTR+pro	chr19	+	1/3	11200221	11200216	11200235	0	NA	NA	NA	NA	CTGCGAGCATGGGGCCCTG	NA	NA	11200209	11200241	0	NA	NA	NA	NA	GGCAGAGGCTGCGAGCATGGGGCCCTGGGGCTG	NA	NA	283	5' UTR+pro	chr19	-	1/3	11200221	11200207	11200226	0	NA	NA	NA	NA	ATGCTCGCAGCCTCTGCCAG	NA	NA	11200201	11200233	0	NA	NA	NA	NA	GGGCCCCATGCTCGCAGCCTCTGCCAGGCAGTG	NA	NA
286	5' UTR+pro	chr19	+	1/3	11200224	11200219	11200238	0	NA	NA	NA	NA	CGAGCATGGGGCCCTGGGG	NA	NA	11200212	11200244	0	NA	NA	NA	NA	AGAGGCTGCGAGCATGGGGCCCTGGGGCTGGAA	NA	NA	286	5' UTR+pro	chr19	-	1/3	11200224	11200210	11200229	0	NA	NA	NA	NA	CCCATGCTCGCAGCCTCTGC	NA	NA	11200204	11200236	0	NA	NA	NA	NA	CCAGGGCCCCATGCTCGCAGCCTCTGCCAGGCA	NA	NA
287	1	chr19	+	1	11200225	11200220	11200239	0	NA	NA	NA	NA	CGAGCATGGGGCCCTGGGGC	NA	NA	11200213	11200245	0	NA	NA	NA	NA	GAGGCTGCGAGCATGGGGCCCTGGGGCTGGAAA	NA	NA	287	1	chr19	-	1	11200225	11200211	11200230	0	NA	NA	NA	NA	CCCCATGCTCGCAGCCTCTG	NA	NA	11200205	11200237	0	NA	NA	NA	NA	CCCAGGGCCCCATGCTCGCAGCCTCTGCCAGGC	NA	NA
288	1	chr19	+	1	11200226	11200221	11200240	0	NA	NA	NA	NA	AGCATGGGGCCCTGGGGCT	NA	NA	11200214	11200246	0	NA	NA	NA	NA	AGGCTGCGAGCATGGGGCCCTGGGGCTGGAAAT	NA	NA	288	1	chr19	-	1	11200226	11200212	11200231	0	NA	NA	NA	NA	CCCCATGCTCGCAGCCTCT	NA	NA	11200206	11200238	0	NA	NA	NA	NA	CCCCAGGGCCCCATGCTCGCAGCCTCTGCCAGG	NA	NA
289	1	chr19	+	1	11200227	11200222	11200241	0	NA	NA	NA	NA	AGCATGGGGCCCTGGGGCTG	NA	NA	11200215	11200247	0	NA	NA	NA	NA	GGCTGCGAGCATGGGGCCCTGGGGCTGGAAATT	NA	NA	289	1	chr19	-	1	11200227	11200213	11200232	0	NA	NA	NA	NA	GCCCCATGCTCGCAGCCTC	NA	NA	11200207	11200239	0	NA	NA	NA	NA	GCCCCAGGGCCCCATGCTCGCAGCCTCTGCCAG	NA	NA
290	1	chr19	+	1	11200228	11200223	11200242	0	NA	NA	NA	NA	CATGGGGCCCTGGGGCTGG	NA	NA	11200216	11200248	0	NA	NA	NA	NA	GCTGCGAGCATGGGGCCCTGGGGCTGGAAATTG	NA	NA	290	1	chr19	-	1	11200228	11200214	11200233	0	NA	NA	NA	NA	GGCCCCATGCTCGCAGCCT	NA	NA	11200208	11200240	0	NA	NA	NA	NA	AGCCCCAGGGCCCCATGCTCGCAGCCTCTGCCA	NA	NA
291	1	chr19	+	1	11200229	11200224	11200243	0	NA	NA	NA	NA	CATGGGGCCCTGGGGCTGGA	NA	NA	11200217	11200249	0	NA	NA	NA	NA	CTGCGAGCATGGGGCCCTGGGGCTGGAAATTGC	NA	NA	291	1	chr19	-	1	11200229	11200215	11200234	0	NA	NA	NA	NA	AGGGCCCCATGCTCGCAGCC	NA	NA	11200209	11200241	0	NA	NA	NA	NA	CAGCCCCAGGGCCCCATGCTCGCAGCCTCTGCC	NA	NA
292	1	chr19	+	1	11200230	11200225	11200244	0	NA	NA	NA	NA	ATGGGGCCCTGGGGCTGGAA	NA	NA	11200218	11200250	0	NA	NA	NA	NA	TGCGAGCATGGGGCCCTGGGGCTGGAAATTGCG	NA	NA	292	1	chr19	-	1	11200230	11200216	11200235	0	NA	NA	NA	NA	CAGGGCCCCATGCTCGCAGC	NA	NA	11200210	11200242	0	NA	NA	NA	NA	CCAGCCCCAGGGCCCCATGCTCGCAGCCTCTGC	NA	NA
293	1	chr19	+	1	11200231	11200226	11200245	0	NA	NA	NA	NA	TGGGGCCCTGGGGCTGGAAA	NA	NA	11200219	11200251	0	NA	NA	NA	NA	GCGAGCATGGGGCCCTGGGGCTGGAAATTGCGC	NA	NA	293	1	chr19	-	1	11200231	11200217	11200236	0	NA	NA	NA	NA	CCAGGGCCCCATGCTCGCAG	NA	NA	11200211	11200243	0	NA	NA	NA	NA	TCCAGCCCCAGGGCCCCATGCTCGCAGCCTCTG	NA	NA
294	1	chr19	+	1	11200232	11200227	11200246	0	NA	NA	NA	NA	GGGCCCTGGGGCTGGAAAT	NA	NA	11200220	11200252	0	NA	NA	NA	NA	CGAGCATGGGGCCCTGGGGCTGGAAATTGCGCT	NA	NA	294	1	chr19	-	1	11200232	11200218	11200237	0	NA	NA	NA	NA	CCCAGGGCCCCATGCTCGCA	NA	NA	11200212	11200244	0	NA	NA	NA	NA	TTCCAGCCCCAGGGCCCCATGCTCGCAGCCTCT	NA	NA
295	1	chr19	+	1	11200233	11200228	11200247	0	NA	NA	NA	NA	GGCCCTGGGGCTGGAAATT	NA	NA	11200221	11200253	0	NA	NA	NA	NA	GAGCATGGGGCCCTGGGGCTGGAAATTGCGCTG	NA	NA	295	1	chr19	-	1	11200233	11200219	11200238	0	NA	NA	NA	NA	CCCCAGGGCCCCATGCTCGC	NA	NA	11200213	11200245	0	NA	NA	NA	NA	TTTCCAGCCCCAGGGCCCCATGCTCGCAGCCTC	NA	NA
296	1	chr19	+	1	11200234	11200229	11200248	0	NA	NA	NA	NA	GCCCTGGGGCTGGAAATTG	NA	NA	11200222	11200254	0	NA	NA	NA	NA	AGCATGGGGCCCTGGGGCTGGAAATTGCGCTGG	NA	NA	296	1	chr19	-	1	11200234	11200220	11200239	0	NA	NA	NA	NA	CCCCAGGGCCCCATGCTCG	NA	NA	11200214	11200246	0	NA	NA	NA	NA	ATTTCCAGCCCCAGGGCCCCATGCTCGCAGCCT	NA	NA
297	1	chr19	+	1	11200235	11200230	11200249	0	NA	NA	NA	NA	CCCTGGGGCTGGAAATTGC	NA	NA	11200223	11200255	0	NA	NA	NA	NA	GCATGGGGCCCTGGGGCTGGAAATTGCGCTGGA	NA	NA	297	1	chr19	-	1	11200235	11200221	11200240	0	NA	NA	NA	NA	AGCCCCAGGGCCCCATGCTC	NA	NA	11200215	11200247	0	NA	NA	NA	NA	AATTTCCAGCCCCAGGGCCCCATGCTCGCAGCC	NA	NA
298	1	chr19	+	1	11200236	11200231	11200250	0	NA	NA	NA	NA	CCCTGGGGCTGGAAATTGCG	NA	NA	11200224	11200256	0	NA	NA	NA	NA	CATGGGGCCCTGGGGCTGGAAATTGCGCTGGAC	NA	NA	298	1	chr19	-	1	11200236	11200222	11200241	0	NA	NA	NA	NA	CAGCCCCAGGGCCCCATGCT	NA	NA	11200216	11200248	0	NA	NA	NA	NA	CAATTTCCAGCCCCAGGGCCCCATGCTCGCAGC	NA	NA
299	1	chr19	+	1	11200237	11200232	11200251	0	NA	NA	NA	NA	CCTGGGGCTGGAAATTGCGC	NA	NA	11200225	11200257	0	NA	NA	NA	NA	ATGGGGCCCTGGGGCTGGAAATTGCGCTGGACC	NA	NA	299	1	chr19	-	1	11200237	11200223	11200242	0	NA	NA	NA	NA	CCAGCCCCAGGGCCCCATGC	NA	NA	11200217	11200249	0	NA	NA	NA	NA	GCAATTTCCAGCCCCAGGGCCCCATGCTCGCAG	NA	NA
300	1	chr19	+	1	11200238	11200233	11200252	0	NA	NA	NA	NA	CTGGGGCTGGAAATTGCGCT	NA	NA	11200226	11200258	0	NA	NA	NA	NA	TGGGGCCCTGGGGCTGGAAATTGCGCTGGACCG	NA	NA	300	1	chr19	-	1	11200238	11200224	11200243	0	NA	NA	NA	NA	TCCAGCCCCAGGGCCCCATG	NA	NA	11200218	11200250	0	NA	NA	NA	NA	CGCAATTTCCAGCCCCAGGGCCCCATGCTCGCA	NA	NA
301	1	chr19	+	1	11200239	11200234	11200253	0	NA	NA	NA	NA	TGGGGCTGGAAATTGCGCTG	NA	NA	11200227	11200259	0	NA	NA	NA	NA	GGGGCCCTGGGGCTGGAAATTGCGCTGGACCGT	NA	NA	301	1	chr19	-	1	11200239	11200225	11200244	0	NA	NA	NA	NA	TTCCAGCCCCAGGGCCCCAT	NA	NA	11200219	11200251	0	NA	NA	NA	NA	GCGCAATTTCCAGCCCCAGGGCCCCATGCTCGC	NA	NA
302	1	chr19	+	1	11200240	11200235	11200254	0	NA	NA	NA	NA	GGGCTGGAAATTGCGCTGG	NA	NA	11200228	11200260	0	NA	NA	NA	NA	GGGCCCTGGGGCTGGAAATTGCGCTGGACCGTC	NA	NA	302	1	chr19	-	1	11200240	11200226	11200245	0	NA	NA	NA	NA	TTTCCAGCCCCAGGGCCCCA	NA	NA	11200220	11200252	0	NA	NA	NA	NA	AGCGCAATTTCCAGCCCCAGGGCCCCATGCTCG	NA	NA
303	1	chr19	+	1	11200241	11200236	11200255	0	NA	NA	NA	NA	GGCTGGAAATTGCGCTGGA	NA	NA	11200229	11200261	0	NA	NA	NA	NA	GGCCCTGGGGCTGGAAATTGCGCTGGACCGTCG	NA	NA	303	1	chr19	-	1	11200241	11200227	11200246	0	NA	NA	NA	NA	ATTTCCAGCCCCAGGGCCCC	NA	NA	11200221	11200253	0	NA	NA	NA	NA	CAGCGCAATTTCCAGCCCCAGGGCCCCATGCTC	NA	NA
304	1	chr19	+	1	11200242	11200237	11200256	0	NA	NA	NA	NA	GCTGGAAATTGCGCTGGAC	NA	NA	11200230	11200262	0	NA	NA	NA	NA	GCCCTGGGGCTGGAAATTGCGCTGGACCGTCGC	NA	NA	304	1	chr19	-	1	11200242	11200228	11200247	0	NA	NA	NA	NA	AATTTCCAGCCCCAGGGCCC	NA	NA	11200222	11200254	0	NA	NA	NA	NA	CCAGCGCAATTTCCAGCCCCAGGGCCCCATGCT	NA	NA
305	1	chr19	+	1	11200243	11200238	11200257	0	NA	NA	NA	NA	CTGGAAATTGCGCTGGACC	NA	NA	11200231	11200263	0	NA	NA	NA	NA	CCCTGGGGCTGGAAATTGCGCTGGACCGTCGCC	NA	NA	305	1	chr19	-	1	11200243	11200229	11200248	0	NA	NA	NA	NA	CAATTTCCAGCCCCAGGGCC	NA	NA	11200223	11200255	0	NA	NA	NA	NA	TCCAGCGCAATTTCCAGCCCCAGGGCCCCATGC	NA	NA
306	1	chr19	+	1	11200244	11200239	11200258	0	NA	NA	NA	NA	CTGGAAATTGCGCTGGACCG	NA	NA	11200232	11200264	0	NA	NA	NA	NA	CCTGGGGCTGGAAATTGCGCTGGACCGTCGCCT	NA	NA	306	1	chr19	-	1	11200244	11200230	11200249	0	NA	NA	NA	NA	CAATTTCCAGCCCCAGGGC	NA	NA	11200224	11200256	0	NA	NA	NA	NA	GTCCAGCGCAATTTCCAGCCCCAGGGCCCCATG	NA	NA
307	1	chr19	+	1	11200245	11200240	11200259	0	NA	NA	NA	NA	TGGAAATTGCGCTGGACCGT	NA	NA	11200233	11200265	0	NA	NA	NA	NA	CTGGGGCTGGAAATTGCGCTGGACCGTCGCCTT	NA	NA	307	1	chr19	-	1	11200245	11200231	11200250	0	NA	NA	NA	NA	CGCAATTTCCAGCCCCAGGG	NA	NA	11200225	11200257	0	NA	NA	NA	NA	GGTCCAGCGCAATTTCCAGCCCCAGGGCCCCAT	NA	NA
308	1	chr19	+	1	11200246	11200241	11200260	0	NA	NA	NA	NA	GAAATTGCGCTGGACCGTC	NA	NA	11200234	11200266	0	NA	NA	NA	NA	TGGGGCTGGAAATTGCGCTGGACCGTCGCCTTG	NA	NA	308	1	chr19	-	1	11200246	11200232	11200251	0	NA	NA	NA	NA	CGCAATTTCCAGCCCCAGG	NA	NA	11200226	11200258	0	NA	NA	NA	NA	CGGTCCAGCGCAATTTCCAGCCCCAGGGCCCCA	NA	NA
309	1	chr19	+	1	11200247	11200242	11200261	0	NA	NA	NA	NA	AAATTGCGCTGGACCGTCG	NA	NA	11200235	11200267	0	NA	NA	NA	NA	GGGGCTGGAAATTGCGCTGGACCGTCGCCTTGC	NA	NA	309	1	chr19	-	1	11200247	11200233	11200252	0	NA	NA	NA	NA	AGCGCAATTTCCAGCCCCAG	NA	NA	11200227	11200259	0	NA	NA	NA	NA	ACGGTCCAGCGCAATTTCCAGCCCCAGGGCCCC	NA	NA
310	1	chr19	+	1	11200248	11200243	11200262	0	NA	NA	NA	NA	AAATTGCGCTGGACCGTCGC	NA	NA	11200236	11200268	0	NA	NA	NA	NA	GGGCTGGAAATTGCGCTGGACCGTCGCCTTGCT	NA	NA	310	1	chr19	-	1	11200248	11200234	11200253	0	NA	NA	NA	NA	CAGCGCAATTTCCAGCCCCA	NA	NA	11200228	11200260	0	NA	NA	NA	NA	GACGGTCCAGCGCAATTTCCAGCCCCAGGGCCC	NA	NA
311	1	chr19	+	1	11200249	11200244	11200263	0	NA	NA	NA	NA	AATTGCGCTGGACCGTCGCC	NA	NA	11200237	11200269	0	NA	NA	NA	NA	GGCTGGAAATTGCGCTGGACCGTCGCCTTGCTC	NA	NA	311	1	chr19	-	1	11200249	11200235	11200254	0	NA	NA	NA	NA	CCAGCGCAATTTCCAGCCCC	NA	NA	11200229	11200261	0	NA	NA	NA	NA	CGACGGTCCAGCGCAATTTCCAGCCCCAGGGCC	NA	NA
312	1	chr19	+	1	11200250	11200245	11200264	0	NA	NA	NA	NA	ATTGCGCTGGACCGTCGCCT	NA	NA	11200238	11200270	0	NA	NA	NA	NA	GCTGGAAATTGCGCTGGACCGTCGCCTTGCTCC	NA	NA	312	1	chr19	-	1	11200250	11200236	11200255	0	NA	NA	NA	NA	TCCAGCGCAATTTCCAGCCC	NA	NA	11200230	11200262	0	NA	NA	NA	NA	GCGACGGTCCAGCGCAATTTCCAGCCCCAGGGC	NA	NA
313	1	chr19	+	1	11200251	11200246	11200265	0	NA	NA	NA	NA	TTGCGCTGGACCGTCGCCTT	NA	NA	11200239	11200271	0	NA	NA	NA	NA	CTGGAAATTGCGCTGGACCGTCGCCTTGCTCCT	NA	NA	313	1	chr19	-	1	11200251	11200237	11200256	0	NA	NA	NA	NA	TCCAGCGCAATTTCCAGCC	NA	NA	11200231	11200263	0	NA	NA	NA	NA	GGCGACGGTCCAGCGCAATTTCCAGCCCCAGGG	NA	NA
314	1	chr19	+	1	11200252	11200247	11200266	0	NA	NA	NA	NA	TGCGCTGGACCGTCGCCTTG	NA	NA	11200240	11200272	0	NA	NA	NA	NA	TGGAAATTGCGCTGGACCGTCGCCTTGCTCCTC	NA	NA	314	1	chr19	-	1	11200252	11200238	11200257	0	NA	NA	NA	NA	GTCCAGCGCAATTTCCAGC	NA	NA	11200232	11200264	0	NA	NA	NA	NA	AGGCGACGGTCCAGCGCAATTTCCAGCCCCAGG	NA	NA
315	1	chr19	+	1	11200253	11200248	11200267	0	NA	NA	NA	NA	CGCTGGACCGTCGCCTTGC	NA	NA	11200241	11200273	0	NA	NA	NA	NA	GGAAATTGCGCTGGACCGTCGCCTTGCTCCTCG	NA	NA	315	1	chr19	-	1	11200253	11200239	11200258	0	NA	NA	NA	NA	CGGTCCAGCGCAATTTCCAG	NA	NA	11200233	11200265	0	NA	NA	NA	NA	AAGGCGACGGTCCAGCGCAATTTCCAGCCCCAG	NA	NA
316	1	chr19	+	1	11200254	11200249	11200268	0	NA	NA	NA	NA	CGCTGGACCGTCGCCTTGCT	NA	NA	11200242	11200274	0	NA	NA	NA	NA	GAAATTGCGCTGGACCGTCGCCTTGCTCCTCGC	NA	NA	316	1	chr19	-	1	11200254	11200240	11200259	0	NA	NA	NA	NA	ACGGTCCAGCGCAATTTCCA	NA	NA	11200234	11200266	0	NA	NA	NA	NA	CAAGGCGACGGTCCAGCGCAATTTCCAGCCCCA	NA	NA
317	1	chr19	+	1	11200255	11200250	11200269	0	NA	NA	NA	NA	CTGGACCGTCGCCTTGCTC	NA	NA	11200243	11200275	0	NA	NA	NA	NA	AAATTGCGCTGGACCGTCGCCTTGCTCCTCGCC	NA	NA	317	1	chr19	-	1	11200255	11200241	11200260	0	NA	NA	NA	NA	ACGGTCCAGCGCAATTTCC	NA	NA	11200235	11200267	0	NA	NA	NA	NA	GCAAGGCGACGGTCCAGCGCAATTTCCAGCCCC	NA	NA
318	1	chr19	+	1	11200256	11200251	11200270	0	NA	NA	NA	NA	CTGGACCGTCGCCTTGCTCC	NA	NA	11200244	11200276	0	NA	NA	NA	NA	AATTGCGCTGGACCGTCGCCTTGCTCCTCGCCG	NA	NA	318	1	chr19	-	1	11200256	11200242	11200261	0	NA	NA	NA	NA	CGACGGTCCAGCGCAATTTC	NA	NA	11200236	11200268	0	NA	NA	NA	NA	AGCAAGGCGACGGTCCAGCGCAATTTCCAGCCC	NA	NA
319	1	chr19	+	1	11200257	11200252	11200271	0	NA	NA	NA	NA	TGGACCGTCGCCTTGCTCCT	NA	NA	11200245	11200277	0	NA	NA	NA	NA	ATTGCGCTGGACCGTCGCCTTGCTCCTCGCCGC	NA	NA	319	1	chr19	-	1	11200257	11200243	11200262	0	NA	NA	NA	NA	CGACGGTCCAGCGCAATTT	NA	NA	11200237	11200269	0	NA	NA	NA	NA	GAGCAAGGCGACGGTCCAGCGCAATTTCCAGCC	NA	NA
320	1	chr19	+	1	11200258	11200253	11200272	0	NA	NA	NA	NA	GACCGTCGCCTTGCTCCTC	NA	NA	11200246	11200278	0	NA	NA	NA	NA	TTGCGCTGGACCGTCGCCTTGCTCCTCGCCGCG	NA	NA	320	1	chr19	-	1	11200258	11200244	11200263	0	NA	NA	NA	NA	GCGACGGTCCAGCGCAATT	NA	NA	11200238	11200270	0	NA	NA	NA	NA	GGAGCAAGGCGACGGTCCAGCGCAATTTCCAGC	NA	NA
321	1	chr19	+	1	11200259	11200254	11200273	0	NA	NA	NA	NA	ACCGTCGCCTTGCTCCTCG	NA	NA	11200247	11200279	0	NA	NA	NA	NA	TGCGCTGGACCGTCGCCTTGCTCCTCGCCGCGG	NA	NA	321	1	chr19	-	1	11200259	11200245	11200264	0	NA	NA	NA	NA	AGGCGACGGTCCAGCGCAAT	NA	NA	11200239	11200271	0	NA	NA	NA	NA	AGGAGCAAGGCGACGGTCCAGCGCAATTTCCAG	NA	NA
322	1	chr19	+	1	11200260	11200255	11200274	0	NA	NA	NA	NA	ACCGTCGCCTTGCTCCTCGC	NA	NA	11200248	11200280	0	NA	NA	NA	NA	GCGCTGGACCGTCGCCTTGCTCCTCGCCGCGGC	NA	NA	322	1	chr19	-	1	11200260	11200246	11200265	0	NA	NA	NA	NA	AAGGCGACGGTCCAGCGCAA	NA	NA	11200240	11200272	0	NA	NA	NA	NA	GAGGAGCAAGGCGACGGTCCAGCGCAATTTCCA	NA	NA
323	1	chr19	+	1	11200261	11200256	11200275	0	NA	NA	NA	NA	CCGTCGCCTTGCTCCTCGCC	NA	NA	11200249	11200281	0	NA	NA	NA	NA	CGCTGGACCGTCGCCTTGCTCCTCGCCGCGGCG	NA	NA	323	1	chr19	-	1	11200261	11200247	11200266	0	NA	NA	NA	NA	CAAGGCGACGGTCCAGCGCA	NA	NA	11200241	11200273	0	NA	NA	NA	NA	CGAGGAGCAAGGCGACGGTCCAGCGCAATTTCC	NA	NA
324	1	chr19	+	1	11200262	11200257	11200276	0	NA	NA	NA	NA	CGTCGCCTTGCTCCTCGCCG	NA	NA	11200250	11200282	0	NA	NA	NA	NA	GCTGGACCGTCGCCTTGCTCCTCGCCGCGGCGG	NA	NA	324	1	chr19	-	1	11200262	11200248	11200267	0	NA	NA	NA	NA	CAAGGCGACGGTCCAGCGC	NA	NA	11200242	11200274	0	NA	NA	NA	NA	GCGAGGAGCAAGGCGACGGTCCAGCGCAATTTC	NA	NA
325	1	chr19	+	1	11200263	11200258	11200277	0	NA	NA	NA	NA	TCGCCTTGCTCCTCGCCGC	NA	NA	11200251	11200283	0	NA	NA	NA	NA	CTGGACCGTCGCCTTGCTCCTCGCCGCGGCGGG	NA	NA	325	1	chr19	-	1	11200263	11200249	11200268	0	NA	NA	NA	NA	AGCAAGGCGACGGTCCAGCG	NA	NA	11200243	11200275	0	NA	NA	NA	NA	GGCGAGGAGCAAGGCGACGGTCCAGCGCAATTT	NA	NA
326	1	chr19	+	1	11200264	11200259	11200278	0	NA	NA	NA	NA	TCGCCTTGCTCCTCGCCGCG	NA	NA	11200252	11200284	0	NA	NA	NA	NA	TGGACCGTCGCCTTGCTCCTCGCCGCGGCGGGG	NA	NA	326	1	chr19	-	1	11200264	11200250	11200269	0	NA	NA	NA	NA	AGCAAGGCGACGGTCCAGC	NA	NA	11200244	11200276	0	NA	NA	NA	NA	CGGCGAGGAGCAAGGCGACGGTCCAGCGCAATT	NA	NA
327	1	chr19	+	1	11200265	11200260	11200279	0	NA	NA	NA	NA	CGCCTTGCTCCTCGCCGCGG	NA	NA	11200253	11200285	0	NA	NA	NA	NA	GGACCGTCGCCTTGCTCCTCGCCGCGGCGGGGA	NA	NA	327	1	chr19	-	1	11200265	11200251	11200270	0	NA	NA	NA	NA	GAGCAAGGCGACGGTCCAG	NA	NA	11200245	11200277	0	NA	NA	NA	NA	GCGGCGAGGAGCAAGGCGACGGTCCAGCGCAAT	NA	NA
328	1	chr19	+	1	11200266	11200261	11200280	0	NA	NA	NA	NA	CCTTGCTCCTCGCCGCGGC	NA	NA	11200254	11200286	0	NA	NA	NA	NA	GACCGTCGCCTTGCTCCTCGCCGCGGCGGGGAC	NA	NA	328	1	chr19	-	1	11200266	11200252	11200271	0	NA	NA	NA	NA	AGGAGCAAGGCGACGGTCCA	NA	NA	11200246	11200278	0	NA	NA	NA	NA	CGCGGCGAGGAGCAAGGCGACGGTCCAGCGCAA	NA	NA
329	1	chr19	+	1	11200267	11200262	11200281	0	NA	NA	NA	NA	CCTTGCTCCTCGCCGCGGCG	NA	NA	11200255	11200287	0	NA	NA	NA	NA	ACCGTCGCCTTGCTCCTCGCCGCGGCGGGGACT	NA	NA	329	1	chr19	-	1	11200267	11200253	11200272	0	NA	NA	NA	NA	AGGAGCAAGGCGACGGTCC	NA	NA	11200247	11200279	0	NA	NA	NA	NA	CCGCGGCGAGGAGCAAGGCGACGGTCCAGCGCA	NA	NA
330	1	chr19	+	1	11200268	11200263	11200282	0	NA	NA	NA	NA	CTTGCTCCTCGCCGCGGCGG	NA	NA	11200256	11200288	0	NA	NA	NA	NA	CCGTCGCCTTGCTCCTCGCCGCGGCGGGGACTG	NA	NA	330	1	chr19	-	1	11200268	11200254	11200273	0	NA	NA	NA	NA	CGAGGAGCAAGGCGACGGTC	NA	NA	11200248	11200280	0	NA	NA	NA	NA	GCCGCGGCGAGGAGCAAGGCGACGGTCCAGCGC	NA	NA
331	1	chr19	+	1	11200269	11200264	11200283	0	NA	NA	NA	NA	TTGCTCCTCGCCGCGGCGGG	NA	NA	11200257	11200289	0	NA	NA	NA	NA	CGTCGCCTTGCTCCTCGCCGCGGCGGGGACTGC	NA	NA	331	1	chr19	-	1	11200269	11200255	11200274	0	NA	NA	NA	NA	CGAGGAGCAAGGCGACGGT	NA	NA	11200249	11200281	0	NA	NA	NA	NA	CGCCGCGGCGAGGAGCAAGGCGACGGTCCAGCG	NA	NA
332	1	chr19	+	1	11200270	11200265	11200284	0	NA	NA	NA	NA	TGCTCCTCGCCGCGGCGGGG	NA	NA	11200258	11200290	0	NA	NA	NA	NA	GTCGCCTTGCTCCTCGCCGCGGCGGGGACTGCA	NA	NA	332	1	chr19	-	1	11200270	11200256	11200275	0	NA	NA	NA	NA	GCGAGGAGCAAGGCGACGG	NA	NA	11200250	11200282	0	NA	NA	NA	NA	CCGCCGCGGCGAGGAGCAAGGCGACGGTCCAGC	NA	NA
333	1	chr19	+	1	11200271	11200266	11200285	0	NA	NA	NA	NA	CTCCTCGCCGCGGCGGGGA	NA	NA	11200259	11200291	0	NA	NA	NA	NA	TCGCCTTGCTCCTCGCCGCGGCGGGGACTGCAG	NA	NA	333	1	chr19	-	1	11200271	11200257	11200276	0	NA	NA	NA	NA	CGGCGAGGAGCAAGGCGACG	NA	NA	11200251	11200283	0	NA	NA	NA	NA	CCCGCCGCGGCGAGGAGCAAGGCGACGGTCCAG	NA	NA
334	1	chr19	+	1	11200272	11200267	11200286	0	NA	NA	NA	NA	CTCCTCGCCGCGGCGGGGAC	NA	NA	11200260	11200292	0	NA	NA	NA	NA	CGCCTTGCTCCTCGCCGCGGCGGGGACTGCAGG	NA	NA	334	1	chr19	-	1	11200272	11200258	11200277	0	NA	NA	NA	NA	CGGCGAGGAGCAAGGCGAC	NA	NA	11200252	11200284	0	NA	NA	NA	NA	CCCCGCCGCGGCGAGGAGCAAGGCGACGGTCCA	NA	NA
335	1	chr19	+	1	11200273	11200268	11200287	0	NA	NA	NA	NA	TCCTCGCCGCGGCGGGGACT	NA	NA	11200261	11200293	0	NA	NA	NA	NA	GCCTTGCTCCTCGCCGCGGCGGGGACTGCAGGT	NA	NA	335	1	chr19	-	1	11200273	11200259	11200278	0	NA	NA	NA	NA	CGCGGCGAGGAGCAAGGCGA	NA	NA	11200253	11200285	0	NA	NA	NA	NA	TCCCCGCCGCGGCGAGGAGCAAGGCGACGGTCC	NA	NA
336	1	chr19	+	1	11200274	11200269	11200288	0	NA	NA	NA	NA	CCTCGCCGCGGCGGGGACTG	NA	NA	11200262	11200294	0	NA	NA	NA	NA	CCTTGCTCCTCGCCGCGGCGGGGACTGCAGGTA	NA	NA	336	1	chr19	-	1	11200274	11200260	11200279	0	NA	NA	NA	NA	CCGCGGCGAGGAGCAAGGCG	NA	NA	11200254	11200286	0	NA	NA	NA	NA	GTCCCCGCCGCGGCGAGGAGCAAGGCGACGGTC	NA	NA
337	1	chr19	+	1	11200275	11200270	11200289	0	NA	NA	NA	NA	CTCGCCGCGGCGGGGACTGC	NA	NA	11200263	11200295	0	NA	NA	NA	NA	CTTGCTCCTCGCCGCGGCGGGGACTGCAGGTAA	NA	NA	337	1	chr19	-	1	11200275	11200261	11200280	0	NA	NA	NA	NA	CCGCGGCGAGGAGCAAGGC	NA	NA	11200255	11200287	0	NA	NA	NA	NA	AGTCCCCGCCGCGGCGAGGAGCAAGGCGACGGT	NA	NA
338	1	chr19	+	1	11200276	11200271	11200290	0	NA	NA	NA	NA	TCGCCGCGGCGGGGACTGCA	NA	NA	11200264	11200296	0	NA	NA	NA	NA	TTGCTCCTCGCCGCGGCGGGGACTGCAGGTAAG	NA	NA	338	1	chr19	-	1	11200276	11200262	11200281	0	NA	NA	NA	NA	CGCCGCGGCGAGGAGCAAGG	NA	NA	11200256	11200288	0	NA	NA	NA	NA	CAGTCCCCGCCGCGGCGAGGAGCAAGGCGACGG	NA	NA
339	1	chr19	+	1	11200277	11200272	11200291	0	NA	NA	NA	NA	CGCCGCGGCGGGGACTGCAG	NA	NA	11200265	11200297	0	NA	NA	NA	NA	TGCTCCTCGCCGCGGCGGGGACTGCAGGTAAGG	NA	NA	339	1	chr19	-	1	11200277	11200263	11200282	0	NA	NA	NA	NA	CCGCCGCGGCGAGGAGCAAG	NA	NA	11200257	11200289	0	NA	NA	NA	NA	GCAGTCCCCGCCGCGGCGAGGAGCAAGGCGACG	NA	NA
340	1	chr19	+	1	11200278	11200273	11200292	0	NA	NA	NA	NA	CCGCGGCGGGGACTGCAGG	NA	NA	11200266	11200298	0	NA	NA	NA	NA	GCTCCTCGCCGCGGCGGGGACTGCAGGTAAGGC	NA	NA	340	1	chr19	-	1	11200278	11200264	11200283	0	NA	NA	NA	NA	CCCGCCGCGGCGAGGAGCAA	NA	NA	11200258	11200290	0	NA	NA	NA	NA	TGCAGTCCCCGCCGCGGCGAGGAGCAAGGCGAC	NA	NA
341	1	chr19	+	1	11200279	11200274	11200293	0	NA	NA	NA	NA	CCGCGGCGGGGACTGCAGGT	NA	NA	11200267	11200299	0	NA	NA	NA	NA	CTCCTCGCCGCGGCGGGGACTGCAGGTAAGGCT	NA	NA	341	1	chr19	-	1	11200279	11200265	11200284	0	NA	NA	NA	NA	CCCCGCCGCGGCGAGGAGCA	NA	NA	11200259	11200291	0	NA	NA	NA	NA	CTGCAGTCCCCGCCGCGGCGAGGAGCAAGGCGA	NA	NA
342	1	chr19	+	1	11200280	11200275	11200294	0	NA	NA	NA	NA	CGCGGCGGGGACTGCAGGTA	NA	NA	11200268	11200300	0	NA	NA	NA	NA	TCCTCGCCGCGGCGGGGACTGCAGGTAAGGCTT	NA	NA	342	1	chr19	-	1	11200280	11200266	11200285	0	NA	NA	NA	NA	TCCCCGCCGCGGCGAGGAGC	NA	NA	11200260	11200292	0	NA	NA	NA	NA	CCTGCAGTCCCCGCCGCGGCGAGGAGCAAGGCG	NA	NA
343	1	chr19	+	1	11200281	11200276	11200295	0	NA	NA	NA	NA	CGGCGGGGACTGCAGGTAA	NA	NA	11200269	11200301	0	NA	NA	NA	NA	CCTCGCCGCGGCGGGGACTGCAGGTAAGGCTTG	NA	NA	343	1	chr19	-	1	11200281	11200267	11200286	0	NA	NA	NA	NA	TCCCCGCCGCGGCGAGGAG	NA	NA	11200261	11200293	0	NA	NA	NA	NA	ACCTGCAGTCCCCGCCGCGGCGAGGAGCAAGGC	NA	NA
344	1	chr19	+	1	11200282	11200277	11200296	0	NA	NA	NA	NA	CGGCGGGGACTGCAGGTAAG	NA	NA	11200270	11200302	0	NA	NA	NA	NA	CTCGCCGCGGCGGGGACTGCAGGTAAGGCTTGC	NA	NA	344	1	chr19	-	1	11200282	11200268	11200287	0	NA	NA	NA	NA	AGTCCCCGCCGCGGCGAGGA	NA	NA	11200262	11200294	0	NA	NA	NA	NA	TACCTGCAGTCCCCGCCGCGGCGAGGAGCAAGG	NA	NA
345	1	chr19	+	1	11200283	11200278	11200297	0	NA	NA	NA	NA	GCGGGGACTGCAGGTAAGG	NA	NA	11200271	11200303	0	NA	NA	NA	NA	TCGCCGCGGCGGGGACTGCAGGTAAGGCTTGCT	NA	NA	345	1	chr19	-	1	11200283	11200269	11200288	0	NA	NA	NA	NA	CAGTCCCCGCCGCGGCGAGG	NA	NA	11200263	11200295	0	NA	NA	NA	NA	TTACCTGCAGTCCCCGCCGCGGCGAGGAGCAAG	NA	NA
346	1	chr19	+	1	11200284	11200279	11200298	0	NA	NA	NA	NA	CGGGGACTGCAGGTAAGGC	NA	NA	11200272	11200304	0	NA	NA	NA	NA	CGCCGCGGCGGGGACTGCAGGTAAGGCTTGCTC	NA	NA	346	1	chr19	-	1	11200284	11200270	11200289	0	NA	NA	NA	NA	CAGTCCCCGCCGCGGCGAG	NA	NA	11200264	11200296	0	NA	NA	NA	NA	CTTACCTGCAGTCCCCGCCGCGGCGAGGAGCAA	NA	NA
347	1	chr19	+	1	11200285	11200280	11200299	0	NA	NA	NA	NA	CGGGGACTGCAGGTAAGGCT	NA	NA	11200273	11200305	0	NA	NA	NA	NA	GCCGCGGCGGGGACTGCAGGTAAGGCTTGCTCC	NA	NA	347	1	chr19	-	1	11200285	11200271	11200290	0	NA	NA	NA	NA	TGCAGTCCCCGCCGCGGCGA	NA	NA	11200265	11200297	0	NA	NA	NA	NA	CCTTACCTGCAGTCCCCGCCGCGGCGAGGAGCA	NA	NA
348	1	chr19	+	1	11200286	11200281	11200300	0	NA	NA	NA	NA	GGGACTGCAGGTAAGGCTT	NA	NA	11200274	11200306	0	NA	NA	NA	NA	CCGCGGCGGGGACTGCAGGTAAGGCTTGCTCCA	NA	NA	348	1	chr19	-	1	11200286	11200272	11200291	0	NA	NA	NA	NA	CTGCAGTCCCCGCCGCGGCG	NA	NA	11200266	11200298	0	NA	NA	NA	NA	GCCTTACCTGCAGTCCCCGCCGCGGCGAGGAGC	NA	NA
349	1	chr19	+	1	11200287	11200282	11200301	0	NA	NA	NA	NA	GGACTGCAGGTAAGGCTTG	NA	NA	11200275	11200307	0	NA	NA	NA	NA	CGCGGCGGGGACTGCAGGTAAGGCTTGCTCCAG	NA	NA	349	1	chr19	-	1	11200287	11200273	11200292	0	NA	NA	NA	NA	CCTGCAGTCCCCGCCGCGGC	NA	NA	11200267	11200299	0	NA	NA	NA	NA	AGCCTTACCTGCAGTCCCCGCCGCGGCGAGGAG	NA	NA
350	1	chr19	+	1	11200288	11200283	11200302	0	NA	NA	NA	NA	GACTGCAGGTAAGGCTTGC	NA	NA	11200276	11200308	0	NA	NA	NA	NA	GCGGCGGGGACTGCAGGTAAGGCTTGCTCCAGG	NA	NA	350	1	chr19	-	1	11200288	11200274	11200293	0	NA	NA	NA	NA	ACCTGCAGTCCCCGCCGCGG	NA	NA	11200268	11200300	0	NA	NA	NA	NA	AAGCCTTACCTGCAGTCCCCGCCGCGGCGAGGA	NA	NA
351	1	chr19	+	1	11200289	11200284	11200303	0	NA	NA	NA	NA	ACTGCAGGTAAGGCTTGCT	NA	NA	11200277	11200309	0	NA	NA	NA	NA	CGGCGGGGACTGCAGGTAAGGCTTGCTCCAGGC	NA	NA	351	1	chr19	-	1	11200289	11200275	11200294	0	NA	NA	NA	NA	TACCTGCAGTCCCCGCCGCG	NA	NA	11200269	11200301	0	NA	NA	NA	NA	CAAGCCTTACCTGCAGTCCCCGCCGCGGCGAGG	NA	NA
352	1	chr19	+	1	11200290	11200285	11200304	0	NA	NA	NA	NA	ACTGCAGGTAAGGCTTGCTC	NA	NA	11200278	11200310	0	NA	NA	NA	NA	GGCGGGGACTGCAGGTAAGGCTTGCTCCAGGCG	NA	NA	352	1	chr19	-	1	11200290	11200276	11200295	0	NA	NA	NA	NA	TTACCTGCAGTCCCCGCCGC	NA	NA	11200270	11200302	0	NA	NA	NA	NA	GCAAGCCTTACCTGCAGTCCCCGCCGCGGCGAG	NA	NA
353	1	chr19	+	1	11200291	11200286	11200305	0	NA	NA	NA	NA	CTGCAGGTAAGGCTTGCTCC	NA	NA	11200279	11200311	0	NA	NA	NA	NA	GCGGGGACTGCAGGTAAGGCTTGCTCCAGGCGC	NA	NA	353	1	chr19	-	1	11200291	11200277	11200296	0	NA	NA	NA	NA	CTTACCTGCAGTCCCCGCCG	NA	NA	11200271	11200303	0	NA	NA	NA	NA	AGCAAGCCTTACCTGCAGTCCCCGCCGCGGCGA	NA	NA
354	1	chr19	+	1/2	11200292	11200287	11200306	0	NA	NA	NA	NA	TGCAGGTAAGGCTTGCTCCA	NA	NA	11200280	11200312	0	NA	NA	NA	NA	CGGGGACTGCAGGTAAGGCTTGCTCCAGGCGCC	NA	NA	354	1	chr19	-	1/2	11200292	11200278	11200297	0	NA	NA	NA	NA	CCTTACCTGCAGTCCCCGCC	NA	NA	11200272	11200304	0	NA	NA	NA	NA	GAGCAAGCCTTACCTGCAGTCCCCGCCGCGGCG	NA	NA
356	1	chr19	+	1/2	11200294	11200289	11200308	0	NA	NA	NA	NA	CAGGTAAGGCTTGCTCCAGG	NA	NA	11200282	11200314	0	NA	NA	NA	NA	GGGACTGCAGGTAAGGCTTGCTCCAGGCGCCAG	NA	NA	356	1	chr19	-	1/2	11200294	11200280	11200299	0	NA	NA	NA	NA	AGCCTTACCTGCAGTCCCCG	NA	NA	11200274	11200306	0	NA	NA	NA	NA	TGGAGCAAGCCTTACCTGCAGTCCCCGCCGCGG	NA	NA
358	1	chr19	+	1/2	11200296	11200291	11200310	0	NA	NA	NA	NA	GTAAGGCTTGCTCCAGGCG	NA	NA	11200284	11200316	0	NA	NA	NA	NA	GACTGCAGGTAAGGCTTGCTCCAGGCGCCAGAA	NA	NA	358	1	chr19	-	1/2	11200296	11200282	11200301	0	NA	NA	NA	NA	CAAGCCTTACCTGCAGTCCC	NA	NA	11200276	11200308	0	NA	NA	NA	NA	CCTGGAGCAAGCCTTACCTGCAGTCCCCGCCGC	NA	NA
360	1	chr19	+	1/2	11200298	11200293	11200312	0	NA	NA	NA	NA	TAAGGCTTGCTCCAGGCGCC	NA	NA	11200286	11200318	0	NA	NA	NA	NA	CTGCAGGTAAGGCTTGCTCCAGGCGCCAGAATA	NA	NA	360	1	chr19	-	1/2	11200298	11200284	11200303	0	NA	NA	NA	NA	AGCAAGCCTTACCTGCAGTC	NA	NA	11200278	11200310	0	NA	NA	NA	NA	CGCCTGGAGCAAGCCTTACCTGCAGTCCCCGCC	NA	NA
362	1	chr19	+	1/2	11200300	11200295	11200314	0	NA	NA	NA	NA	AGGCTTGCTCCAGGCGCCAG	NA	NA	11200288	11200320	0	NA	NA	NA	NA	GCAGGTAAGGCTTGCTCCAGGCGCCAGAATAGG	NA	NA	362	1	chr19	-	1/2	11200300	11200286	11200305	0	NA	NA	NA	NA	GAGCAAGCCTTACCTGCAG	NA	NA	11200280	11200312	0	NA	NA	NA	NA	GGCGCCTGGAGCAAGCCTTACCTGCAGTCCCCG	NA	NA
364	1	chr19	+	1/2	11200302	11200297	11200316	0	NA	NA	NA	NA	CTTGCTCCAGGCGCCAGAA	NA	NA	11200290	11200322	0	NA	NA	NA	NA	AGGTAAGGCTTGCTCCAGGCGCCAGAATAGGTT	NA	NA	364	1	chr19	-	1/2	11200302	11200288	11200307	0	NA	NA	NA	NA	CTGGAGCAAGCCTTACCTGC	NA	NA	11200282	11200314	0	NA	NA	NA	NA	CTGGCGCCTGGAGCAAGCCTTACCTGCAGTCCC	NA	NA
366	1	chr19	+	1/2	11200304	11200299	11200318	0	NA	NA	NA	NA	TTGCTCCAGGCGCCAGAATA	NA	NA	11200292	11200324	0	NA	NA	NA	NA	GTAAGGCTTGCTCCAGGCGCCAGAATAGGTTGA	NA	NA	366	1	chr19	-	1/2	11200304	11200290	11200309	0	NA	NA	NA	NA	CCTGGAGCAAGCCTTACCT	NA	NA	11200284	11200316	0	NA	NA	NA	NA	TTCTGGCGCCTGGAGCAAGCCTTACCTGCAGTC	NA	NA
368	1	chr19	+	1/2	11200306	11200301	11200320	0	NA	NA	NA	NA	CTCCAGGCGCCAGAATAGG	NA	NA	11200294	11200326	0	NA	NA	NA	NA	AAGGCTTGCTCCAGGCGCCAGAATAGGTTGAGA	NA	NA	368	1	chr19	-	1/2	11200306	11200292	11200311	0	NA	NA	NA	NA	CGCCTGGAGCAAGCCTTAC	NA	NA	11200286	11200318	0	NA	NA	NA	NA	TATTCTGGCGCCTGGAGCAAGCCTTACCTGCAG	NA	NA
370	1	chr19	+	1/2	11200308	11200303	11200322	0	NA	NA	NA	NA	TCCAGGCGCCAGAATAGGTT	NA	NA	11200296	11200328	0	NA	NA	NA	NA	GGCTTGCTCCAGGCGCCAGAATAGGTTGAGAGG	NA	NA	370	1	chr19	-	1/2	11200308	11200294	11200313	0	NA	NA	NA	NA	TGGCGCCTGGAGCAAGCCTT	NA	NA	11200288	11200320	0	NA	NA	NA	NA	CCTATTCTGGCGCCTGGAGCAAGCCTTACCTGC	NA	NA
372	1	chr19	+	1/2	11200310	11200305	11200324	0	NA	NA	NA	NA	CAGGCGCCAGAATAGGTTGA	NA	NA	11200298	11200330	0	NA	NA	NA	NA	CTTGCTCCAGGCGCCAGAATAGGTTGAGAGGGA	NA	NA	372	1	chr19	-	1/2	11200310	11200296	11200315	0	NA	NA	NA	NA	TCTGGCGCCTGGAGCAAGCC	NA	NA	11200290	11200322	0	NA	NA	NA	NA	AACCTATTCTGGCGCCTGGAGCAAGCCTTACCT	NA	NA
374	1	chr19	+	1/2	11200312	11200307	11200326	0	NA	NA	NA	NA	GCGCCAGAATAGGTTGAGA	NA	NA	11200300	11200332	0	NA	NA	NA	NA	TGCTCCAGGCGCCAGAATAGGTTGAGAGGGAGC	NA	NA	374	1	chr19	-	1/2	11200312	11200298	11200317	0	NA	NA	NA	NA	ATTCTGGCGCCTGGAGCAAG	NA	NA	11200292	11200324	0	NA	NA	NA	NA	TCAACCTATTCTGGCGCCTGGAGCAAGCCTTAC	NA	NA
376	1	chr19	+	1/2	11200314	11200309	11200328	0	NA	NA	NA	NA	CGCCAGAATAGGTTGAGAGG	NA	NA	11200302	11200334	0	NA	NA	NA	NA	CTCCAGGCGCCAGAATAGGTTGAGAGGGAGCCC	NA	NA	376	1	chr19	-	1/2	11200314	11200300	11200319	0	NA	NA	NA	NA	CTATTCTGGCGCCTGGAGCA	NA	NA	11200294	11200326	0	NA	NA	NA	NA	TCTCAACCTATTCTGGCGCCTGGAGCAAGCCTT	NA	NA
378	1	chr19	+	1/2	11200316	11200311	11200330	0	NA	NA	NA	NA	CCAGAATAGGTTGAGAGGGA	NA	NA	11200304	11200336	0	NA	NA	NA	NA	CCAGGCGCCAGAATAGGTTGAGAGGGAGCCCCC	NA	NA	378	1	chr19	-	1/2	11200316	11200302	11200321	0	NA	NA	NA	NA	ACCTATTCTGGCGCCTGGAG	NA	NA	11200296	11200328	0	NA	NA	NA	NA	CCTCTCAACCTATTCTGGCGCCTGGAGCAAGCC	NA	NA
381	1	chr19	+	1/3	11200319	11200314	11200333	0	NA	NA	NA	NA	AATAGGTTGAGAGGGAGCC	NA	NA	11200307	11200339	0	NA	NA	NA	NA	GGCGCCAGAATAGGTTGAGAGGGAGCCCCCGGG	NA	NA	381	1	chr19	-	1/3	11200319	11200305	11200324	0	NA	NA	NA	NA	TCAACCTATTCTGGCGCCTG	NA	NA	11200299	11200331	0	NA	NA	NA	NA	CTCCCTCTCAACCTATTCTGGCGCCTGGAGCAA	NA	NA
384	1	chr19	+	1/3	11200322	11200317	11200336	0	NA	NA	NA	NA	TAGGTTGAGAGGGAGCCCCC	NA	NA	11200310	11200342	0	NA	NA	NA	NA	GCCAGAATAGGTTGAGAGGGAGCCCCCGGGGGG	NA	NA	384	1	chr19	-	1/3	11200322	11200308	11200327	0	NA	NA	NA	NA	CTCTCAACCTATTCTGGCGC	NA	NA	11200302	11200334	0	NA	NA	NA	NA	GGGCTCCCTCTCAACCTATTCTGGCGCCTGGAG	NA	NA
387	1	chr19	+	1/3	11200325	11200320	11200339	0	NA	NA	NA	NA	TTGAGAGGGAGCCCCCGGG	NA	NA	11200313	11200345	0	NA	NA	NA	NA	AGAATAGGTTGAGAGGGAGCCCCCGGGGGGCCC	NA	NA	387	1	chr19	-	1/3	11200325	11200311	11200330	0	NA	NA	NA	NA	TCCCTCTCAACCTATTCTGG	NA	NA	11200305	11200337	0	NA	NA	NA	NA	CGGGGGCTCCCTCTCAACCTATTCTGGCGCCTG	NA	NA
390	1	chr19	+	1/3	11200328	11200323	11200342	0	NA	NA	NA	NA	AGAGGGAGCCCCCGGGGGG	NA	NA	11200316	11200348	0	NA	NA	NA	NA	ATAGGTTGAGAGGGAGCCCCCGGGGGGCCCTTG	NA	NA	390	1	chr19	-	1/3	11200328	11200314	11200333	0	NA	NA	NA	NA	GCTCCCTCTCAACCTATTC	NA	NA	11200308	11200340	0	NA	NA	NA	NA	CCCCGGGGGCTCCCTCTCAACCTATTCTGGCGC	NA	NA
393	1	chr19	+	1/3	11200331	11200326	11200345	0	NA	NA	NA	NA	AGGGAGCCCCCGGGGGGCCC	NA	NA	11200319	11200351	0	NA	NA	NA	NA	GGTTGAGAGGGAGCCCCCGGGGGGCCCTTGGGA	NA	NA	393	1	chr19	-	1/3	11200331	11200317	11200336	0	NA	NA	NA	NA	GGGGCTCCCTCTCAACCTA	NA	NA	11200311	11200343	0	NA	NA	NA	NA	GCCCCCCGGGGGCTCCCTCTCAACCTATTCTGG	NA	NA
396	1	chr19	+	1/3	11200334	11200329	11200348	0	NA	NA	NA	NA	AGCCCCCGGGGGGCCCTTG	NA	NA	11200322	11200354	0	NA	NA	NA	NA	TGAGAGGGAGCCCCCGGGGGGCCCTTGGGAATT	NA	NA	396	1	chr19	-	1/3	11200334	11200320	11200339	0	NA	NA	NA	NA	CCCGGGGGCTCCCTCTCAAC	NA	NA	11200314	11200346	0	NA	NA	NA	NA	AGGGCCCCCCGGGGGCTCCCTCTCAACCTATTC	NA	NA
399	1	chr19	+	1/3	11200337	11200332	11200351	0	NA	NA	NA	NA	CCCCCGGGGGGCCCTTGGGA	NA	NA	11200325	11200357	0	NA	NA	NA	NA	GAGGGAGCCCCCGGGGGGCCCTTGGGAATTTAT	NA	NA	399	1	chr19	-	1/3	11200337	11200323	11200342	0	NA	NA	NA	NA	CCCCCCGGGGGCTCCCTCTC	NA	NA	11200317	11200349	0	NA	NA	NA	NA	CCAAGGGCCCCCCGGGGGCTCCCTCTCAACCTA	NA	NA
402	1	chr19	+	1/3	11200340	11200335	11200354	0	NA	NA	NA	NA	CCGGGGGGCCCTTGGGAATT	NA	NA	11200328	11200360	0	NA	NA	NA	NA	GGAGCCCCCGGGGGGCCCTTGGGAATTTATTTT	NA	NA	402	1	chr19	-	1/3	11200340	11200326	11200345	0	NA	NA	NA	NA	GGCCCCCCGGGGGCTCCCT	NA	NA	11200320	11200352	0	NA	NA	NA	NA	TTCCCAAGGGCCCCCCGGGGGCTCCCTCTCAAC	NA	NA
5068	Intron 1 DNaseHS 1	chr19	+	1/3	11200936	11200931	11200950	0	NA	NA	NA	NA	GAGACCCGGATGTCCAGCC	NA	NA	11200924	11200956	0	NA	NA	NA	NA	GGCGACTGGAGACCCGGATGTCCAGCCTGGAGG	NA	NA	5068	Intron 1 DNaseHS 1	chr19	-	1/3	11200936	11200922	11200941	0	NA	NA	NA	NA	TCCGGGTCTCCAGTCGCCCT	NA	NA	11200916	11200948	0	NA	NA	NA	NA	CTGGACATCCGGGTCTCCAGTCGCCCTCGCCCC	NA	NA
5071	Intron 1 DNaseHS 1	chr19	+	1/3	11200939	11200934	11200953	0	NA	NA	NA	NA	ACCCGGATGTCCAGCCTGG	NA	NA	11200927	11200959	0	NA	NA	NA	NA	GACTGGAGACCCGGATGTCCAGCCTGGAGGTCA	NA	NA	5071	Intron 1 DNaseHS 1	chr19	-	1/3	11200939	11200925	11200944	0	NA	NA	NA	NA	ACATCCGGGTCTCCAGTCGC	NA	NA	11200919	11200951	0	NA	NA	NA	NA	AGGCTGGACATCCGGGTCTCCAGTCGCCCTCGC	NA	NA
5074	Intron 1 DNaseHS 1	chr19	+	1/3	11200942	11200937	11200956	0	NA	NA	NA	NA	CCGGATGTCCAGCCTGGAGG	NA	NA	11200930	11200962	0	NA	NA	NA	NA	TGGAGACCCGGATGTCCAGCCTGGAGGTCACCG	NA	NA	5074	Intron 1 DNaseHS 1	chr19	-	1/3	11200942	11200928	11200947	0	NA	NA	NA	NA	TGGACATCCGGGTCTCCAGT	NA	NA	11200922	11200954	0	NA	NA	NA	NA	TCCAGGCTGGACATCCGGGTCTCCAGTCGCCCT	NA	NA
5077	Intron 1 DNaseHS 1	chr19	+	1/3	11200945	11200940	11200959	0	NA	NA	NA	NA	ATGTCCAGCCTGGAGGTCA	NA	NA	11200933	11200965	0	NA	NA	NA	NA	AGACCCGGATGTCCAGCCTGGAGGTCACCGCGG	NA	NA	5077	Intron 1 DNaseHS 1	chr19	-	1/3	11200945	11200931	11200950	0	NA	NA	NA	NA	GCTGGACATCCGGGTCTCC	NA	NA	11200925	11200957	0	NA	NA	NA	NA	ACCTCCAGGCTGGACATCCGGGTCTCCAGTCGC	NA	NA
5080	Intron 1 DNaseHS 1	chr19	+	1/3	11200948	11200943	11200962	0	NA	NA	NA	NA	TCCAGCCTGGAGGTCACCG	NA	NA	11200936	11200968	0	NA	NA	NA	NA	CCCGGATGTCCAGCCTGGAGGTCACCGCGGGCT	NA	NA	5080	Intron 1 DNaseHS 1	chr19	-	1/3	11200948	11200934	11200953	0	NA	NA	NA	NA	CCAGGCTGGACATCCGGGTC	NA	NA	11200928	11200960	0	NA	NA	NA	NA	GTGACCTCCAGGCTGGACATCCGGGTCTCCAGT	NA	NA
5083	Intron 1 DNaseHS 1	chr19	+	1/3	11200951	11200946	11200965	0	NA	NA	NA	NA	CAGCCTGGAGGTCACCGCGG	NA	NA	11200939	11200971	0	NA	NA	NA	NA	GGATGTCCAGCCTGGAGGTCACCGCGGGCTCAG	NA	NA	5083	Intron 1 DNaseHS 1	chr19	-	1/3	11200951	11200937	11200956	0	NA	NA	NA	NA	CCTCCAGGCTGGACATCCGG	NA	NA	11200931	11200963	0	NA	NA	NA	NA	GCGGTGACCTCCAGGCTGGACATCCGGGTCTCC	NA	NA
5086	Intron 1 DNaseHS 1	chr19	+	1/3	11200954	11200949	11200968	0	NA	NA	NA	NA	CCTGGAGGTCACCGCGGGCT	NA	NA	11200942	11200974	0	NA	NA	NA	NA	TGTCCAGCCTGGAGGTCACCGCGGGCTCAGGGG	NA	NA	5086	Intron 1 DNaseHS 1	chr19	-	1/3	11200954	11200940	11200959	0	NA	NA	NA	NA	TGACCTCCAGGCTGGACATC	NA	NA	11200934	11200966	0	NA	NA	NA	NA	CCCGCGGTGACCTCCAGGCTGGACATCCGGGTC	NA	NA
5089	Intron 1 DNaseHS 1	chr19	+	1/3	11200957	11200952	11200971	0	NA	NA	NA	NA	GAGGTCACCGCGGGCTCAG	NA	NA	11200945	11200977	0	NA	NA	NA	NA	CCAGCCTGGAGGTCACCGCGGGCTCAGGGGTCC	NA	NA	5089	Intron 1 DNaseHS 1	chr19	-	1/3	11200957	11200943	11200962	0	NA	NA	NA	NA	CGGTGACCTCCAGGCTGGAC	NA	NA	11200937	11200969	0	NA	NA	NA	NA	GAGCCCGCGGTGACCTCCAGGCTGGACATCCGG	NA	NA
5092	Intron 1 DNaseHS 1	chr19	+	1/3	11200960	11200955	11200974	0	NA	NA	NA	NA	GTCACCGCGGGCTCAGGGG	NA	NA	11200948	11200980	0	NA	NA	NA	NA	GCCTGGAGGTCACCGCGGGCTCAGGGGTCCCGA	NA	NA	5092	Intron 1 DNaseHS 1	chr19	-	1/3	11200960	11200946	11200965	0	NA	NA	NA	NA	CCGCGGTGACCTCCAGGCTG	NA	NA	11200940	11200972	0	NA	NA	NA	NA	CCTGAGCCCGCGGTGACCTCCAGGCTGGACATC	NA	NA
5095	Intron 1 DNaseHS 1	chr19	+	1/3	11200963	11200958	11200977	0	NA	NA	NA	NA	CACCGCGGGCTCAGGGGTCC	NA	NA	11200951	11200983	0	NA	NA	NA	NA	TGGAGGTCACCGCGGGCTCAGGGGTCCCGATCC	NA	NA	5095	Intron 1 DNaseHS 1	chr19	-	1/3	11200963	11200949	11200968	0	NA	NA	NA	NA	AGCCCGCGGTGACCTCCAGG	NA	NA	11200943	11200975	0	NA	NA	NA	NA	ACCCCTGAGCCCGCGGTGACCTCCAGGCTGGAC	NA	NA
5098	Intron 1 DNaseHS 1	chr19	+	1/3	11200966	11200961	11200980	0	NA	NA	NA	NA	CGCGGGCTCAGGGGTCCCGA	NA	NA	11200954	11200986	0	NA	NA	NA	NA	AGGTCACCGCGGGCTCAGGGGTCCCGATCCGCT	NA	NA	5098	Intron 1 DNaseHS 1	chr19	-	1/3	11200966	11200952	11200971	0	NA	NA	NA	NA	CTGAGCCCGCGGTGACCTCC	NA	NA	11200946	11200978	0	NA	NA	NA	NA	GGGACCCCTGAGCCCGCGGTGACCTCCAGGCTG	NA	NA
5101	Intron 1 DNaseHS 1	chr19	+	1/3	11200969	11200964	11200983	0	NA	NA	NA	NA	GGCTCAGGGGTCCCGATCC	NA	NA	11200957	11200989	0	NA	NA	NA	NA	TCACCGCGGGCTCAGGGGTCCCGATCCGCTTTG	NA	NA	5101	Intron 1 DNaseHS 1	chr19	-	1/3	11200969	11200955	11200974	0	NA	NA	NA	NA	CCCCTGAGCCCGCGGTGACC	NA	NA	11200949	11200981	0	NA	NA	NA	NA	ATCGGGACCCCTGAGCCCGCGGTGACCTCCAGG	NA	NA
5104	Intron 1 DNaseHS 1	chr19	+	1/3	11200972	11200967	11200986	0	NA	NA	NA	NA	CTCAGGGGTCCCGATCCGCT	NA	NA	11200960	11200992	0	NA	NA	NA	NA	CCGCGGGCTCAGGGGTCCCGATCCGCTTTGCGC	NA	NA	5104	Intron 1 DNaseHS 1	chr19	-	1/3	11200972	11200958	11200977	0	NA	NA	NA	NA	GACCCCTGAGCCCGCGGTG	NA	NA	11200952	11200984	0	NA	NA	NA	NA	CGGATCGGGACCCCTGAGCCCGCGGTGACCTCC	NA	NA
5107	Intron 1 DNaseHS 1	chr19	+	1/3	11200975	11200970	11200989	0	NA	NA	NA	NA	AGGGGTCCCGATCCGCTTTG	NA	NA	11200963	11200995	0	NA	NA	NA	NA	CGGGCTCAGGGGTCCCGATCCGCTTTGCGCGAC	NA	NA	5107	Intron 1 DNaseHS 1	chr19	-	1/3	11200975	11200961	11200980	0	NA	NA	NA	NA	TCGGGACCCCTGAGCCCGCG	NA	NA	11200955	11200987	0	NA	NA	NA	NA	AAGCGGATCGGGACCCCTGAGCCCGCGGTGACC	NA	NA
5110	Intron 1 DNaseHS 1	chr19	+	1/3	11200978	11200973	11200992	0	NA	NA	NA	NA	GTCCCGATCCGCTTTGCGC	NA	NA	11200966	11200998	0	NA	NA	NA	NA	GCTCAGGGGTCCCGATCCGCTTTGCGCGACCCC	NA	NA	5110	Intron 1 DNaseHS 1	chr19	-	1/3	11200978	11200964	11200983	0	NA	NA	NA	NA	GATCGGGACCCCTGAGCCC	NA	NA	11200958	11200990	0	NA	NA	NA	NA	GCAAAGCGGATCGGGACCCCTGAGCCCGCGGTG	NA	NA
5113	Intron 1 DNaseHS 1	chr19	+	1/3	11200981	11200976	11200995	0	NA	NA	NA	NA	CCCGATCCGCTTTGCGCGAC	NA	NA	11200969	11201001	0	NA	NA	NA	NA	CAGGGGTCCCGATCCGCTTTGCGCGACCCCAGG	NA	NA	5113	Intron 1 DNaseHS 1	chr19	-	1/3	11200981	11200967	11200986	0	NA	NA	NA	NA	AGCGGATCGGGACCCCTGAG	NA	NA	11200961	11200993	0	NA	NA	NA	NA	CGCGCAAAGCGGATCGGGACCCCTGAGCCCGCG	NA	NA
5116	Intron 1 DNaseHS 1	chr19	+	1/3	11200984	11200979	11200998	0	NA	NA	NA	NA	ATCCGCTTTGCGCGACCCC	NA	NA	11200972	11201004	0	NA	NA	NA	NA	GGGTCCCGATCCGCTTTGCGCGACCCCAGGGCG	NA	NA	5116	Intron 1 DNaseHS 1	chr19	-	1/3	11200984	11200970	11200989	0	NA	NA	NA	NA	CAAAGCGGATCGGGACCCCT	NA	NA	11200964	11200996	0	NA	NA	NA	NA	GGTCGCGCAAAGCGGATCGGGACCCCTGAGCCC	NA	NA
5119	Intron 1 DNaseHS 1	chr19	+	1/3	11200987	11200982	11201001	0	NA	NA	NA	NA	CCGCTTTGCGCGACCCCAGG	NA	NA	11200975	11201007	0	NA	NA	NA	NA	TCCCGATCCGCTTTGCGCGACCCCAGGGCGCCA	NA	NA	5119	Intron 1 DNaseHS 1	chr19	-	1/3	11200987	11200973	11200992	0	NA	NA	NA	NA	CGCAAAGCGGATCGGGACC	NA	NA	11200967	11200999	0	NA	NA	NA	NA	TGGGGTCGCGCAAAGCGGATCGGGACCCCTGAG	NA	NA
5122	Intron 1 DNaseHS 1	chr19	+	1/3	11200990	11200985	11201004	0	NA	NA	NA	NA	CTTTGCGCGACCCCAGGGCG	NA	NA	11200978	11201010	0	NA	NA	NA	NA	CGATCCGCTTTGCGCGACCCCAGGGCGCCACTG	NA	NA	5122	Intron 1 DNaseHS 1	chr19	-	1/3	11200990	11200976	11200995	0	NA	NA	NA	NA	TCGCGCAAAGCGGATCGGG	NA	NA	11200970	11201002	0	NA	NA	NA	NA	CCCTGGGGTCGCGCAAAGCGGATCGGGACCCCT	NA	NA
5125	Intron 1 DNaseHS 1	chr19	+	1/3	11200993	11200988	11201007	0	NA	NA	NA	NA	TGCGCGACCCCAGGGCGCCA	NA	NA	11200981	11201013	0	NA	NA	NA	NA	TCCGCTTTGCGCGACCCCAGGGCGCCACTGCCA	NA	NA	5125	Intron 1 DNaseHS 1	chr19	-	1/3	11200993	11200979	11200998	0	NA	NA	NA	NA	GGGTCGCGCAAAGCGGATC	NA	NA	11200973	11201005	0	NA	NA	NA	NA	GCGCCCTGGGGTCGCGCAAAGCGGATCGGGACC	NA	NA
5128	Intron 1 DNaseHS 1	chr19	+	1/3	11200996	11200991	11201010	0	NA	NA	NA	NA	CGACCCCAGGGCGCCACTG	NA	NA	11200984	11201016	0	NA	NA	NA	NA	GCTTTGCGCGACCCCAGGGCGCCACTGCCATCC	NA	NA	5128	Intron 1 DNaseHS 1	chr19	-	1/3	11200996	11200982	11201001	0	NA	NA	NA	NA	CCTGGGGTCGCGCAAAGCGG	NA	NA	11200976	11201008	0	NA	NA	NA	NA	GTGGCGCCCTGGGGTCGCGCAAAGCGGATCGGG	NA	NA
5131	Intron 1 DNaseHS 1	chr19	+	1/3	11200999	11200994	11201013	0	NA	NA	NA	NA	ACCCCAGGGCGCCACTGCCA	NA	NA	11200987	11201019	0	NA	NA	NA	NA	TTGCGCGACCCCAGGGCGCCACTGCCATCCTGA	NA	NA	5131	Intron 1 DNaseHS 1	chr19	-	1/3	11200999	11200985	11201004	0	NA	NA	NA	NA	CGCCCTGGGGTCGCGCAAAG	NA	NA	11200979	11201011	0	NA	NA	NA	NA	GCAGTGGCGCCCTGGGGTCGCGCAAAGCGGATC	NA	NA
5134	Intron 1 DNaseHS 1	chr19	+	1/3	11201002	11200997	11201016	0	NA	NA	NA	NA	CCAGGGCGCCACTGCCATCC	NA	NA	11200990	11201022	0	NA	NA	NA	NA	CGCGACCCCAGGGCGCCACTGCCATCCTGAGTT	NA	NA	5134	Intron 1 DNaseHS 1	chr19	-	1/3	11201002	11200988	11201007	0	NA	NA	NA	NA	TGGCGCCCTGGGGTCGCGCA	NA	NA	11200982	11201014	0	NA	NA	NA	NA	ATGGCAGTGGCGCCCTGGGGTCGCGCAAAGCGG	NA	NA
5137	Intron 1 DNaseHS 1	chr19	+	1/3	11201005	11201000	11201019	0	NA	NA	NA	NA	GGCGCCACTGCCATCCTGA	NA	NA	11200993	11201025	0	NA	NA	NA	NA	GACCCCAGGGCGCCACTGCCATCCTGAGTTGGG	NA	NA	5137	Intron 1 DNaseHS 1	chr19	-	1/3	11201005	11200991	11201010	0	NA	NA	NA	NA	CAGTGGCGCCCTGGGGTCGC	NA	NA	11200985	11201017	0	NA	NA	NA	NA	AGGATGGCAGTGGCGCCCTGGGGTCGCGCAAAG	NA	NA
5140	Intron 1 DNaseHS 1	chr19	+	1/3	11201008	11201003	11201022	0	NA	NA	NA	NA	CGCCACTGCCATCCTGAGTT	NA	NA	11200996	11201028	0	NA	NA	NA	NA	CCCAGGGCGCCACTGCCATCCTGAGTTGGGTGC	NA	NA	5140	Intron 1 DNaseHS 1	chr19	-	1/3	11201008	11200994	11201013	0	NA	NA	NA	NA	TGGCAGTGGCGCCCTGGGGT	NA	NA	11200988	11201020	0	NA	NA	NA	NA	CTCAGGATGGCAGTGGCGCCCTGGGGTCGCGCA	NA	NA
5143	Intron 1 DNaseHS 1	chr19	+	1/3	11201011	11201006	11201025	0	NA	NA	NA	NA	CACTGCCATCCTGAGTTGGG	NA	NA	11200999	11201031	0	NA	NA	NA	NA	AGGGCGCCACTGCCATCCTGAGTTGGGTGCAGT	NA	NA	5143	Intron 1 DNaseHS 1	chr19	-	1/3	11201011	11200997	11201016	0	NA	NA	NA	NA	GATGGCAGTGGCGCCCTGG	NA	NA	11200991	11201023	0	NA	NA	NA	NA	CAACTCAGGATGGCAGTGGCGCCCTGGGGTCGC	NA	NA
5146	Intron 1 DNaseHS 1	chr19	+	1/3	11201014	11201009	11201028	0	NA	NA	NA	NA	TGCCATCCTGAGTTGGGTGC	NA	NA	11201002	11201034	0	NA	NA	NA	NA	GCGCCACTGCCATCCTGAGTTGGGTGCAGTCCC	NA	NA	5146	Intron 1 DNaseHS 1	chr19	-	1/3	11201014	11201000	11201019	0	NA	NA	NA	NA	TCAGGATGGCAGTGGCGCCC	NA	NA	11200994	11201026	0	NA	NA	NA	NA	ACCCAACTCAGGATGGCAGTGGCGCCCTGGGGT	NA	NA
5149	Intron 1 DNaseHS 1	chr19	+	1/3	11201017	11201012	11201031	0	NA	NA	NA	NA	CATCCTGAGTTGGGTGCAGT	NA	NA	11201005	11201037	0	NA	NA	NA	NA	CCACTGCCATCCTGAGTTGGGTGCAGTCCCGGG	NA	NA	5149	Intron 1 DNaseHS 1	chr19	-	1/3	11201017	11201003	11201022	0	NA	NA	NA	NA	AACTCAGGATGGCAGTGGCG	NA	NA	11200997	11201029	0	NA	NA	NA	NA	TGCACCCAACTCAGGATGGCAGTGGCGCCCTGG	NA	NA
5152	Intron 1 DNaseHS 1	chr19	+	1/3	11201020	11201015	11201034	0	NA	NA	NA	NA	CCTGAGTTGGGTGCAGTCCC	NA	NA	11201008	11201040	0	NA	NA	NA	NA	CTGCCATCCTGAGTTGGGTGCAGTCCCGGGATT	NA	NA	5152	Intron 1 DNaseHS 1	chr19	-	1/3	11201020	11201006	11201025	0	NA	NA	NA	NA	CCCAACTCAGGATGGCAGTG	NA	NA	11201000	11201032	0	NA	NA	NA	NA	GACTGCACCCAACTCAGGATGGCAGTGGCGCCC	NA	NA
5155	Intron 1 DNaseHS 1	chr19	+	1/3	11201023	11201018	11201037	0	NA	NA	NA	NA	AGTTGGGTGCAGTCCCGGG	NA	NA	11201011	11201043	0	NA	NA	NA	NA	CCATCCTGAGTTGGGTGCAGTCCCGGGATTCCG	NA	NA	5155	Intron 1 DNaseHS 1	chr19	-	1/3	11201023	11201009	11201028	0	NA	NA	NA	NA	CACCCAACTCAGGATGGCA	NA	NA	11201003	11201035	0	NA	NA	NA	NA	CGGGACTGCACCCAACTCAGGATGGCAGTGGCG	NA	NA
5158	Intron 1 DNaseHS 1	chr19	+	1/3	11201026	11201021	11201040	0	NA	NA	NA	NA	TTGGGTGCAGTCCCGGGATT	NA	NA	11201014	11201046	0	NA	NA	NA	NA	TCCTGAGTTGGGTGCAGTCCCGGGATTCCGCCG	NA	NA	5158	Intron 1 DNaseHS 1	chr19	-	1/3	11201026	11201012	11201031	0	NA	NA	NA	NA	ACTGCACCCAACTCAGGATG	NA	NA	11201006	11201038	0	NA	NA	NA	NA	TCCCGGGACTGCACCCAACTCAGGATGGCAGTG	NA	NA
5161	Intron 1 DNaseHS 1	chr19	+	1/3	11201029	11201024	11201043	0	NA	NA	NA	NA	GTGCAGTCCCGGGATTCCG	NA	NA	11201017	11201049	0	NA	NA	NA	NA	TGAGTTGGGTGCAGTCCCGGGATTCCGCCGCGT	NA	NA	5161	Intron 1 DNaseHS 1	chr19	-	1/3	11201029	11201015	11201034	0	NA	NA	NA	NA	GGACTGCACCCAACTCAGG	NA	NA	11201009	11201041	0	NA	NA	NA	NA	GAATCCCGGGACTGCACCCAACTCAGGATGGCA	NA	NA
5164	Intron 1 DNaseHS 1	chr19	+	1/3	11201032	11201027	11201046	0	NA	NA	NA	NA	CAGTCCCGGGATTCCGCCG	NA	NA	11201020	11201052	0	NA	NA	NA	NA	GTTGGGTGCAGTCCCGGGATTCCGCCGCGTGCT	NA	NA	5164	Intron 1 DNaseHS 1	chr19	-	1/3	11201032	11201018	11201037	0	NA	NA	NA	NA	CCCGGGACTGCACCCAACTC	NA	NA	11201012	11201044	0	NA	NA	NA	NA	GCGGAATCCCGGGACTGCACCCAACTCAGGATG	NA	NA
5167	Intron 1 DNaseHS 1	chr19	+	1/3	11201035	11201030	11201049	0	NA	NA	NA	NA	TCCCGGGATTCCGCCGCGT	NA	NA	11201023	11201055	0	NA	NA	NA	NA	GGGTGCAGTCCCGGGATTCCGCCGCGTGCTCCG	NA	NA	5167	Intron 1 DNaseHS 1	chr19	-	1/3	11201035	11201021	11201040	0	NA	NA	NA	NA	AATCCCGGGACTGCACCCAA	NA	NA	11201015	11201047	0	NA	NA	NA	NA	GCGGCGGAATCCCGGGACTGCACCCAACTCAGG	NA	NA
5170	Intron 1 DNaseHS 1	chr19	+	1/3	11201038	11201033	11201052	0	NA	NA	NA	NA	CCGGGATTCCGCCGCGTGCT	NA	NA	11201026	11201058	0	NA	NA	NA	NA	TGCAGTCCCGGGATTCCGCCGCGTGCTCCGGGA	NA	NA	5170	Intron 1 DNaseHS 1	chr19	-	1/3	11201038	11201024	11201043	0	NA	NA	NA	NA	CGGAATCCCGGGACTGCACC	NA	NA	11201018	11201050	0	NA	NA	NA	NA	CACGCGGCGGAATCCCGGGACTGCACCCAACTC	NA	NA
5173	Intron 1 DNaseHS 1	chr19	+	1/3	11201041	11201036	11201055	0	NA	NA	NA	NA	GATTCCGCCGCGTGCTCCG	NA	NA	11201029	11201061	0	NA	NA	NA	NA	AGTCCCGGGATTCCGCCGCGTGCTCCGGGACGG	NA	NA	5173	Intron 1 DNaseHS 1	chr19	-	1/3	11201041	11201027	11201046	0	NA	NA	NA	NA	CGGCGGAATCCCGGGACTGC	NA	NA	11201021	11201053	0	NA	NA	NA	NA	GAGCACGCGGCGGAATCCCGGGACTGCACCCAA	NA	NA
5176	Intron 1 DNaseHS 1	chr19	+	1/3	11201044	11201039	11201058	0	NA	NA	NA	NA	TTCCGCCGCGTGCTCCGGGA	NA	NA	11201032	11201064	0	NA	NA	NA	NA	CCCGGGATTCCGCCGCGTGCTCCGGGACGGGGG	NA	NA	5176	Intron 1 DNaseHS 1	chr19	-	1/3	11201044	11201030	11201049	0	NA	NA	NA	NA	ACGCGGCGGAATCCCGGGAC	NA	NA	11201024	11201056	0	NA	NA	NA	NA	CCGGAGCACGCGGCGGAATCCCGGGACTGCACC	NA	NA
5179	Intron 1 DNaseHS 1	chr19	+	1/3	11201047	11201042	11201061	0	NA	NA	NA	NA	CGCCGCGTGCTCCGGGACGG	NA	NA	11201035	11201067	0	NA	NA	NA	NA	GGGATTCCGCCGCGTGCTCCGGGACGGGGGCCA	NA	NA	5179	Intron 1 DNaseHS 1	chr19	-	1/3	11201047	11201033	11201052	0	NA	NA	NA	NA	AGCACGCGGCGGAATCCCGG	NA	NA	11201027	11201059	0	NA	NA	NA	NA	GTCCCGGAGCACGCGGCGGAATCCCGGGACTGC	NA	NA
5182	Intron 1 DNaseHS 1	chr19	+	1/3	11201050	11201045	11201064	0	NA	NA	NA	NA	CGCGTGCTCCGGGACGGGGG	NA	NA	11201038	11201070	0	NA	NA	NA	NA	ATTCCGCCGCGTGCTCCGGGACGGGGGCCACCC	NA	NA	5182	Intron 1 DNaseHS 1	chr19	-	1/3	11201050	11201036	11201055	0	NA	NA	NA	NA	CGGAGCACGCGGCGGAATCC	NA	NA	11201030	11201062	0	NA	NA	NA	NA	CCCGTCCCGGAGCACGCGGCGGAATCCCGGGAC	NA	NA
5185	Intron 1 DNaseHS 1	chr19	+	1/3	11201053	11201048	11201067	0	NA	NA	NA	NA	TGCTCCGGGACGGGGGCCA	NA	NA	11201041	11201073	0	NA	NA	NA	NA	CCGCCGCGTGCTCCGGGACGGGGGCCACCCCCT	NA	NA	5185	Intron 1 DNaseHS 1	chr19	-	1/3	11201053	11201039	11201058	0	NA	NA	NA	NA	TCCCGGAGCACGCGGCGGAA	NA	NA	11201033	11201065	0	NA	NA	NA	NA	GCCCCCGTCCCGGAGCACGCGGCGGAATCCCGG	NA	NA
5188	Intron 1 DNaseHS 1	chr19	+	1/3	11201056	11201051	11201070	0	NA	NA	NA	NA	CTCCGGGACGGGGGCCACCC	NA	NA	11201044	11201076	0	NA	NA	NA	NA	CCGCGTGCTCCGGGACGGGGGCCACCCCCTCCC	NA	NA	5188	Intron 1 DNaseHS 1	chr19	-	1/3	11201056	11201042	11201061	0	NA	NA	NA	NA	CCGTCCCGGAGCACGCGGCG	NA	NA	11201036	11201068	0	NA	NA	NA	NA	GTGGCCCCCGTCCCGGAGCACGCGGCGGAATCC	NA	NA
5191	Intron 1 DNaseHS 1	chr19	+	1/3	11201059	11201054	11201073	0	NA	NA	NA	NA	CGGGACGGGGGCCACCCCCT	NA	NA	11201047	11201079	0	NA	NA	NA	NA	CGTGCTCCGGGACGGGGGCCACCCCCTCCCGCC	NA	NA	5191	Intron 1 DNaseHS 1	chr19	-	1/3	11201059	11201045	11201064	0	NA	NA	NA	NA	CCCCCGTCCCGGAGCACGCG	NA	NA	11201039	11201071	0	NA	NA	NA	NA	GGGGTGGCCCCCGTCCCGGAGCACGCGGCGGAA	NA	NA
5194	Intron 1 DNaseHS 1	chr19	+	1/3	11201062	11201057	11201076	0	NA	NA	NA	NA	ACGGGGGCCACCCCCTCCC	NA	NA	11201050	11201082	0	NA	NA	NA	NA	GCTCCGGGACGGGGGCCACCCCCTCCCGCCCCT	NA	NA	5194	Intron 1 DNaseHS 1	chr19	-	1/3	11201062	11201048	11201067	0	NA	NA	NA	NA	TGGCCCCCGTCCCGGAGCAC	NA	NA	11201042	11201074	0	NA	NA	NA	NA	GAGGGGGTGGCCCCCGTCCCGGAGCACGCGGCG	NA	NA
5197	Intron 1 DNaseHS 1	chr19	+	1/3	11201065	11201060	11201079	0	NA	NA	NA	NA	GGGGCCACCCCCTCCCGCC	NA	NA	11201053	11201085	0	NA	NA	NA	NA	CCGGGACGGGGGCCACCCCCTCCCGCCCCTGCC	NA	NA	5197	Intron 1 DNaseHS 1	chr19	-	1/3	11201065	11201051	11201070	0	NA	NA	NA	NA	GGTGGCCCCCGTCCCGGAG	NA	NA	11201045	11201077	0	NA	NA	NA	NA	CGGGAGGGGGTGGCCCCCGTCCCGGAGCACGCG	NA	NA
5200	Intron 1 DNaseHS 1	chr19	+	1/3	11201068	11201063	11201082	0	NA	NA	NA	NA	GCCACCCCCTCCCGCCCCT	NA	NA	11201056	11201088	0	NA	NA	NA	NA	GGACGGGGGCCACCCCCTCCCGCCCCTGCCCCC	NA	NA	5200	Intron 1 DNaseHS 1	chr19	-	1/3	11201068	11201054	11201073	0	NA	NA	NA	NA	AGGGGGTGGCCCCCGTCCCG	NA	NA	11201048	11201080	0	NA	NA	NA	NA	GGGCGGGAGGGGGTGGCCCCCGTCCCGGAGCAC	NA	NA
5203	Intron 1 DNaseHS 1	chr19	+	1/3	11201071	11201066	11201085	0	NA	NA	NA	NA	CACCCCCTCCCGCCCCTGCC	NA	NA	11201059	11201091	0	NA	NA	NA	NA	CGGGGGCCACCCCCTCCCGCCCCTGCCCCCGCC	NA	NA	5203	Intron 1 DNaseHS 1	chr19	-	1/3	11201071	11201057	11201076	0	NA	NA	NA	NA	GGAGGGGGTGGCCCCCGTC	NA	NA	11201051	11201083	0	NA	NA	NA	NA	CAGGGGCGGGAGGGGGTGGCCCCCGTCCCGGAG	NA	NA
5206	Intron 1 DNaseHS 1	chr19	+	1/3	11201074	11201069	11201088	0	NA	NA	NA	NA	CCCCTCCCGCCCCTGCCCCC	NA	NA	11201062	11201094	0	NA	NA	NA	NA	GGGCCACCCCCTCCCGCCCCTGCCCCCGCCCCT	NA	NA	5206	Intron 1 DNaseHS 1	chr19	-	1/3	11201074	11201060	11201079	0	NA	NA	NA	NA	GCGGGAGGGGGTGGCCCCC	NA	NA	11201054	11201086	0	NA	NA	NA	NA	GGGCAGGGGCGGGAGGGGGTGGCCCCCGTCCCG	NA	NA
5209	Intron 1 DNaseHS 1	chr19	+	1/3	11201077	11201072	11201091	0	NA	NA	NA	NA	CTCCCGCCCCTGCCCCCGCC	NA	NA	11201065	11201097	0	NA	NA	NA	NA	CCACCCCCTCCCGCCCCTGCCCCCGCCCCTTTG	NA	NA	5209	Intron 1 DNaseHS 1	chr19	-	1/3	11201077	11201063	11201082	0	NA	NA	NA	NA	AGGGGCGGGAGGGGGTGGCC	NA	NA	11201057	11201089	0	NA	NA	NA	NA	CGGGGGCAGGGGCGGGAGGGGGTGGCCCCCGTC	NA	NA
5212	Intron 1 DNaseHS 1	chr19	+	1/3	11201080	11201075	11201094	0	NA	NA	NA	NA	CCGCCCCTGCCCCCGCCCCT	NA	NA	11201068	11201100	0	NA	NA	NA	NA	CCCCCTCCCGCCCCTGCCCCCGCCCCTTTGGCC	NA	NA	5212	Intron 1 DNaseHS 1	chr19	-	1/3	11201080	11201066	11201085	0	NA	NA	NA	NA	GCAGGGGCGGGAGGGGGTG	NA	NA	11201060	11201092	0	NA	NA	NA	NA	GGGCGGGGGCAGGGGCGGGAGGGGGTGGCCCCC	NA	NA
5215	Intron 1 DNaseHS 1	chr19	+	1/3	11201083	11201078	11201097	0	NA	NA	NA	NA	CCCCTGCCCCCGCCCCTTTG	NA	NA	11201071	11201103	0	NA	NA	NA	NA	CCTCCCGCCCCTGCCCCCGCCCCTTTGGCCCGC	NA	NA	5215	Intron 1 DNaseHS 1	chr19	-	1/3	11201083	11201069	11201088	0	NA	NA	NA	NA	GGGGCAGGGGCGGGAGGGG	NA	NA	11201063	11201095	0	NA	NA	NA	NA	AAGGGGCGGGGGCAGGGGCGGGAGGGGGTGGCC	NA	NA
5218	Intron 1 DNaseHS 1	chr19	+	1/3	11201086	11201081	11201100	0	NA	NA	NA	NA	CTGCCCCCGCCCCTTTGGCC	NA	NA	11201074	11201106	0	NA	NA	NA	NA	CCCGCCCCTGCCCCCGCCCCTTTGGCCCGCCCC	NA	NA	5218	Intron 1 DNaseHS 1	chr19	-	1/3	11201086	11201072	11201091	0	NA	NA	NA	NA	GCGGGGGCAGGGGCGGGAG	NA	NA	11201066	11201098	0	NA	NA	NA	NA	CCAAAGGGGCGGGGGCAGGGGCGGGAGGGGGTG	NA	NA
5221	Intron 1 DNaseHS 1	chr19	+	1/3	11201089	11201084	11201103	0	NA	NA	NA	NA	CCCCCGCCCCTTTGGCCCGC	NA	NA	11201077	11201109	0	NA	NA	NA	NA	GCCCCTGCCCCCGCCCCTTTGGCCCGCCCCCCG	NA	NA	5221	Intron 1 DNaseHS 1	chr19	-	1/3	11201089	11201075	11201094	0	NA	NA	NA	NA	AGGGGCGGGGGCAGGGGCGG	NA	NA	11201069	11201101	0	NA	NA	NA	NA	GGGCCAAAGGGGCGGGGGCAGGGGCGGGAGGGG	NA	NA
5224	Intron 1 DNaseHS 1	chr19	+	1/3	11201092	11201087	11201106	0	NA	NA	NA	NA	CCGCCCCTTTGGCCCGCCCC	NA	NA	11201080	11201112	0	NA	NA	NA	NA	CCTGCCCCCGCCCCTTTGGCCCGCCCCCCGAAT	NA	NA	5224	Intron 1 DNaseHS 1	chr19	-	1/3	11201092	11201078	11201097	0	NA	NA	NA	NA	CAAAGGGGCGGGGGCAGGGG	NA	NA	11201072	11201104	0	NA	NA	NA	NA	GGCGGGCCAAAGGGGCGGGGGCAGGGGCGGGAG	NA	NA
5227	Intron 1 DNaseHS 1	chr19	+	1/3	11201095	11201090	11201109	0	NA	NA	NA	NA	CCCCTTTGGCCCGCCCCCCG	NA	NA	11201083	11201115	0	NA	NA	NA	NA	GCCCCCGCCCCTTTGGCCCGCCCCCCGAATTCC	NA	NA	5227	Intron 1 DNaseHS 1	chr19	-	1/3	11201095	11201081	11201100	0	NA	NA	NA	NA	GCCAAAGGGGCGGGGGCAG	NA	NA	11201075	11201107	0	NA	NA	NA	NA	GGGGGCGGGCCAAAGGGGCGGGGGCAGGGGCGG	NA	NA
5230	Intron 1 DNaseHS 1	chr19	+	1/3	11201098	11201093	11201112	0	NA	NA	NA	NA	CTTTGGCCCGCCCCCCGAAT	NA	NA	11201086	11201118	0	NA	NA	NA	NA	CCCGCCCCTTTGGCCCGCCCCCCGAATTCCATT	NA	NA	5230	Intron 1 DNaseHS 1	chr19	-	1/3	11201098	11201084	11201103	0	NA	NA	NA	NA	CGGGCCAAAGGGGCGGGGG	NA	NA	11201078	11201110	0	NA	NA	NA	NA	TCGGGGGGCGGGCCAAAGGGGCGGGGGCAGGGG	NA	NA
5233	Intron 1 DNaseHS 1	chr19	+	1/3	11201101	11201096	11201115	0	NA	NA	NA	NA	TGGCCCGCCCCCCGAATTCC	NA	NA	11201089	11201121	0	NA	NA	NA	NA	GCCCCTTTGGCCCGCCCCCCGAATTCCATTGGG	NA	NA	5233	Intron 1 DNaseHS 1	chr19	-	1/3	11201101	11201087	11201106	0	NA	NA	NA	NA	GGGCGGGCCAAAGGGGCGG	NA	NA	11201081	11201113	0	NA	NA	NA	NA	AATTCGGGGGGCGGGCCAAAGGGGCGGGGGCAG	NA	NA
5236	Intron 1 DNaseHS 1	chr19	+	1/3	11201104	11201099	11201118	0	NA	NA	NA	NA	CCCGCCCCCCGAATTCCATT	NA	NA	11201092	11201124	0	NA	NA	NA	NA	CCTTTGGCCCGCCCCCCGAATTCCATTGGGTGT	NA	NA	5236	Intron 1 DNaseHS 1	chr19	-	1/3	11201104	11201090	11201109	0	NA	NA	NA	NA	CGGGGGGCGGGCCAAAGGGG	NA	NA	11201084	11201116	0	NA	NA	NA	NA	TGGAATTCGGGGGGCGGGCCAAAGGGGCGGGGG	NA	NA
5239	Intron 1 DNaseHS 1	chr19	+	1/3	11201107	11201102	11201121	0	NA	NA	NA	NA	CCCCCCGAATTCCATTGGG	NA	NA	11201095	11201127	0	NA	NA	NA	NA	TTGGCCCGCCCCCCGAATTCCATTGGGTGTAGT	NA	NA	5239	Intron 1 DNaseHS 1	chr19	-	1/3	11201107	11201093	11201112	0	NA	NA	NA	NA	ATTCGGGGGGCGGGCCAAAG	NA	NA	11201087	11201119	0	NA	NA	NA	NA	CAATGGAATTCGGGGGGCGGGCCAAAGGGGCGG	NA	NA
5242	Intron 1 DNaseHS 1	chr19	+	1/3	11201110	11201105	11201124	0	NA	NA	NA	NA	CCCCGAATTCCATTGGGTGT	NA	NA	11201098	11201130	1	11201129	C	CG	1|1	GCCCGCCCCCCGAATTCCATTGGGTGTAGTCCG		GCCCGCCCCCCGAATTCCATTGGGTGTAGTCCG	5242	Intron 1 DNaseHS 1	chr19	-	1/3	11201110	11201096	11201115	0	NA	NA	NA	NA	GAATTCGGGGGGCGGGCCA	NA	NA	11201090	11201122	0	NA	NA	NA	NA	ACCCAATGGAATTCGGGGGGCGGGCCAAAGGGG	NA	NA
5245	Intron 1 DNaseHS 1	chr19	+	1/3	11201113	11201108	11201127	0	NA	NA	NA	NA	CGAATTCCATTGGGTGTAGT	NA	NA	11201101	11201133	1	11201129	C	CG	1|1	CGCCCCCCGAATTCCATTGGGTGTAGTCCGAAC		CGCCCCCCGAATTCCATTGGGTGTAGTCCGAAC	5245	Intron 1 DNaseHS 1	chr19	-	1/3	11201113	11201099	11201118	0	NA	NA	NA	NA	AATGGAATTCGGGGGGCGGG	NA	NA	11201093	11201125	0	NA	NA	NA	NA	TACACCCAATGGAATTCGGGGGGCGGGCCAAAG	NA	NA
5248	Intron 1 DNaseHS 1	chr19	+	1/3	11201116	11201111	11201130	1	11201129	C	CG	1|1	ATTCCATTGGGTGTAGTCCG		ATTCCATTGGGTGTAGTCCG	11201104	11201136	1	11201129	C	CG	1|1	CCCCCGAATTCCATTGGGTGTAGTCCGAACAGG		CCCCCGAATTCCATTGGGTGTAGTCCGAACAGG	5248	Intron 1 DNaseHS 1	chr19	-	1/3	11201116	11201102	11201121	0	NA	NA	NA	NA	CCCAATGGAATTCGGGGGGC	NA	NA	11201096	11201128	0	NA	NA	NA	NA	GACTACACCCAATGGAATTCGGGGGGCGGGCCA	NA	NA
5251	Intron 1 DNaseHS 1	chr19	+	1/3	11201119	11201114	11201133	1	11201129	C	CG	1|1	CCATTGGGTGTAGTCCGAAC		CCATTGGGTGTAGTCCGAAC	11201107	11201139	1	11201129	C	CG	1|1	CCGAATTCCATTGGGTGTAGTCCGAACAGGCCA		CCGAATTCCATTGGGTGTAGTCCGAACAGGCCA	5251	Intron 1 DNaseHS 1	chr19	-	1/3	11201119	11201105	11201124	0	NA	NA	NA	NA	ACACCCAATGGAATTCGGGG	NA	NA	11201099	11201131	1	11201129	C	CG	1|1	TTCGGACTACACCCAATGGAATTCGGGGGGCGG		TTCGGACTACACCCAATGGAATTCGGGGGGCGG
5254	Intron 1 DNaseHS 1	chr19	+	1/3	11201122	11201117	11201136	1	11201129	C	CG	1|1	TTGGGTGTAGTCCGAACAGG		TTGGGTGTAGTCCGAACAGG	11201110	11201142	1	11201129	C	CG	1|1	AATTCCATTGGGTGTAGTCCGAACAGGCCACCC		AATTCCATTGGGTGTAGTCCGAACAGGCCACCC	5254	Intron 1 DNaseHS 1	chr19	-	1/3	11201122	11201108	11201127	0	NA	NA	NA	NA	ACTACACCCAATGGAATTCG	NA	NA	11201102	11201134	1	11201129	C	CG	1|1	CTGTTCGGACTACACCCAATGGAATTCGGGGGG		CTGTTCGGACTACACCCAATGGAATTCGGGGGG
5257	Intron 1 DNaseHS 1	chr19	+	1/3	11201125	11201120	11201139	1	11201129	C	CG	1|1	GTGTAGTCCGAACAGGCCA		GGTGTAGTCCGAACAGGCCA	11201113	11201145	1	11201129	C	CG	1|1	TCCATTGGGTGTAGTCCGAACAGGCCACCCTCG		TCCATTGGGTGTAGTCCGAACAGGCCACCCTCG	5257	Intron 1 DNaseHS 1	chr19	-	1/3	11201125	11201111	11201130	1	11201129	C	CG	1|1	TCGGACTACACCCAATGGAA		TCGGACTACACCCAATGGAA	11201105	11201137	1	11201129	C	CG	1|1	GGCCTGTTCGGACTACACCCAATGGAATTCGGG		GGCCTGTTCGGACTACACCCAATGGAATTCGGG
5260	Intron 1 DNaseHS 1	chr19	+	1/3	11201128	11201123	11201142	1	11201129	C	CG	1|1	TAGTCCGAACAGGCCACCC		GTAGTCCGAACAGGCCACCC	11201116	11201148	1	11201129	C	CG	1|1	ATTGGGTGTAGTCCGAACAGGCCACCCTCGAGC		ATTGGGTGTAGTCCGAACAGGCCACCCTCGAGC	5260	Intron 1 DNaseHS 1	chr19	-	1/3	11201128	11201114	11201133	1	11201129	C	CG	1|1	TGTTCGGACTACACCCAATG		TGTTCGGACTACACCCAATG	11201108	11201140	1	11201129	C	CG	1|1	GGTGGCCTGTTCGGACTACACCCAATGGAATTC		GGTGGCCTGTTCGGACTACACCCAATGGAATTC
5263	Intron 1 DNaseHS 1	chr19	+	1/3	11201131	11201126	11201145	1	11201129	C	CG	1|1	TCCGAACAGGCCACCCTCG		GTCCGAACAGGCCACCCTCG	11201119	11201151	1	11201129	C	CG	1|1	GGGTGTAGTCCGAACAGGCCACCCTCGAGCCAC		GGGTGTAGTCCGAACAGGCCACCCTCGAGCCAC	5263	Intron 1 DNaseHS 1	chr19	-	1/3	11201131	11201117	11201136	1	11201129	C	CG	1|1	CCTGTTCGGACTACACCCA		GCCTGTTCGGACTACACCCA	11201111	11201143	1	11201129	C	CG	1|1	GAGGGTGGCCTGTTCGGACTACACCCAATGGAA		GAGGGTGGCCTGTTCGGACTACACCCAATGGAA
5266	Intron 1 DNaseHS 1	chr19	+	1/3	11201134	11201129	11201148	1	11201129	C	CG	1|1	CGAACAGGCCACCCTCGAGC		CGAACAGGCCACCCTCGAGC	11201122	11201154	1	11201129	C	CG	1|1	TGTAGTCCGAACAGGCCACCCTCGAGCCACTCC		TGTAGTCCGAACAGGCCACCCTCGAGCCACTCC	5266	Intron 1 DNaseHS 1	chr19	-	1/3	11201134	11201120	11201139	1	11201129	C	CG	1|1	TGGCCTGTTCGGACTACAC		GTGGCCTGTTCGGACTACAC	11201114	11201146	1	11201129	C	CG	1|1	CTCGAGGGTGGCCTGTTCGGACTACACCCAATG		CTCGAGGGTGGCCTGTTCGGACTACACCCAATG
5269	Intron 1 DNaseHS 1	chr19	+	1/3	11201137	11201132	11201151	0	NA	NA	NA	NA	CAGGCCACCCTCGAGCCACT	NA	NA	11201125	11201157	1	11201129	C	CG	1|1	GTCCGAACAGGCCACCCTCGAGCCACTCCCCTT		AGTCCGAACAGGCCACCCTCGAGCCACTCCCCT	5269	Intron 1 DNaseHS 1	chr19	-	1/3	11201137	11201123	11201142	1	11201129	C	CG	1|1	AGGGTGGCCTGTTCGGACTA		AGGGTGGCCTGTTCGGACTA	11201117	11201149	1	11201129	C	CG	1|1	TGGCTCGAGGGTGGCCTGTTCGGACTACACCCA		TGGCTCGAGGGTGGCCTGTTCGGACTACACCCA
5272	Intron 1 DNaseHS 1	chr19	+	1/3	11201140	11201135	11201154	0	NA	NA	NA	NA	CCACCCTCGAGCCACTCCC	NA	NA	11201128	11201160	1	11201129	C	CG	1|1	CGAACAGGCCACCCTCGAGCCACTCCCCTTGTC		CCGAACAGGCCACCCTCGAGCCACTCCCCTTGT	5272	Intron 1 DNaseHS 1	chr19	-	1/3	11201140	11201126	11201145	1	11201129	C	CG	1|1	TCGAGGGTGGCCTGTTCGGA		TCGAGGGTGGCCTGTTCGGA	11201120	11201152	1	11201129	C	CG	1|1	GAGTGGCTCGAGGGTGGCCTGTTCGGACTACAC		GAGTGGCTCGAGGGTGGCCTGTTCGGACTACAC
5275	Intron 1 DNaseHS 1	chr19	+	1/3	11201143	11201138	11201157	0	NA	NA	NA	NA	ACCCTCGAGCCACTCCCCTT	NA	NA	11201131	11201163	0	NA	NA	NA	NA	ACAGGCCACCCTCGAGCCACTCCCCTTGTCCAA	NA	NA	5275	Intron 1 DNaseHS 1	chr19	-	1/3	11201143	11201129	11201148	1	11201129	C	CG	1|1	GCTCGAGGGTGGCCTGTTC		GGCTCGAGGGTGGCCTGTTC	11201123	11201155	1	11201129	C	CG	1|1	GGGGAGTGGCTCGAGGGTGGCCTGTTCGGACTA		GGGGAGTGGCTCGAGGGTGGCCTGTTCGGACTA
5278	Intron 1 DNaseHS 1	chr19	+	1/3	11201146	11201141	11201160	0	NA	NA	NA	NA	CTCGAGCCACTCCCCTTGTC	NA	NA	11201134	11201166	0	NA	NA	NA	NA	GGCCACCCTCGAGCCACTCCCCTTGTCCAATGT	NA	NA	5278	Intron 1 DNaseHS 1	chr19	-	1/3	11201146	11201132	11201151	0	NA	NA	NA	NA	AGTGGCTCGAGGGTGGCCTG	NA	NA	11201126	11201158	1	11201129	C	CG	1|1	CAAGGGGAGTGGCTCGAGGGTGGCCTGTTCGGA		CAAGGGGAGTGGCTCGAGGGTGGCCTGTTCGGA
5281	Intron 1 DNaseHS 1	chr19	+	1/3	11201149	11201144	11201163	0	NA	NA	NA	NA	AGCCACTCCCCTTGTCCAA	NA	NA	11201137	11201169	0	NA	NA	NA	NA	CACCCTCGAGCCACTCCCCTTGTCCAATGTGAG	NA	NA	5281	Intron 1 DNaseHS 1	chr19	-	1/3	11201149	11201135	11201154	0	NA	NA	NA	NA	GGAGTGGCTCGAGGGTGGC	NA	NA	11201129	11201161	1	11201129	C	CG	1|1	GGACAAGGGGAGTGGCTCGAGGGTGGCCTGTTC		GGACAAGGGGAGTGGCTCGAGGGTGGCCTGTTC
5284	Intron 1 DNaseHS 1	chr19	+	1/3	11201152	11201147	11201166	0	NA	NA	NA	NA	CCACTCCCCTTGTCCAATGT	NA	NA	11201140	11201172	0	NA	NA	NA	NA	CCTCGAGCCACTCCCCTTGTCCAATGTGAGGCG	NA	NA	5284	Intron 1 DNaseHS 1	chr19	-	1/3	11201152	11201138	11201157	0	NA	NA	NA	NA	AAGGGGAGTGGCTCGAGGGT	NA	NA	11201132	11201164	0	NA	NA	NA	NA	ATTGGACAAGGGGAGTGGCTCGAGGGTGGCCTG	NA	NA
5287	Intron 1 DNaseHS 1	chr19	+	1/3	11201155	11201150	11201169	0	NA	NA	NA	NA	CTCCCCTTGTCCAATGTGAG	NA	NA	11201143	11201175	0	NA	NA	NA	NA	CGAGCCACTCCCCTTGTCCAATGTGAGGCGGTG	NA	NA	5287	Intron 1 DNaseHS 1	chr19	-	1/3	11201155	11201141	11201160	0	NA	NA	NA	NA	ACAAGGGGAGTGGCTCGAG	NA	NA	11201135	11201167	0	NA	NA	NA	NA	CACATTGGACAAGGGGAGTGGCTCGAGGGTGGC	NA	NA
5290	Intron 1 DNaseHS 1	chr19	+	1/3	11201158	11201153	11201172	0	NA	NA	NA	NA	CCCTTGTCCAATGTGAGGCG	NA	NA	11201146	11201178	0	NA	NA	NA	NA	GCCACTCCCCTTGTCCAATGTGAGGCGGTGGAG	NA	NA	5290	Intron 1 DNaseHS 1	chr19	-	1/3	11201158	11201144	11201163	0	NA	NA	NA	NA	TTGGACAAGGGGAGTGGCTC	NA	NA	11201138	11201170	0	NA	NA	NA	NA	CCTCACATTGGACAAGGGGAGTGGCTCGAGGGT	NA	NA
5293	Intron 1 DNaseHS 1	chr19	+	1/3	11201161	11201156	11201175	0	NA	NA	NA	NA	TTGTCCAATGTGAGGCGGTG	NA	NA	11201149	11201181	0	NA	NA	NA	NA	ACTCCCCTTGTCCAATGTGAGGCGGTGGAGGCG	NA	NA	5293	Intron 1 DNaseHS 1	chr19	-	1/3	11201161	11201147	11201166	0	NA	NA	NA	NA	ACATTGGACAAGGGGAGTGG	NA	NA	11201141	11201173	0	NA	NA	NA	NA	CCGCCTCACATTGGACAAGGGGAGTGGCTCGAG	NA	NA
5296	Intron 1 DNaseHS 1	chr19	+	1/3	11201164	11201159	11201178	0	NA	NA	NA	NA	TCCAATGTGAGGCGGTGGAG	NA	NA	11201152	11201184	0	NA	NA	NA	NA	CCCCTTGTCCAATGTGAGGCGGTGGAGGCGGAG	NA	NA	5296	Intron 1 DNaseHS 1	chr19	-	1/3	11201164	11201150	11201169	0	NA	NA	NA	NA	CTCACATTGGACAAGGGGAG	NA	NA	11201144	11201176	0	NA	NA	NA	NA	CCACCGCCTCACATTGGACAAGGGGAGTGGCTC	NA	NA
5299	Intron 1 DNaseHS 1	chr19	+	1/3	11201167	11201162	11201181	0	NA	NA	NA	NA	AATGTGAGGCGGTGGAGGCG	NA	NA	11201155	11201187	0	NA	NA	NA	NA	CTTGTCCAATGTGAGGCGGTGGAGGCGGAGGCG	NA	NA	5299	Intron 1 DNaseHS 1	chr19	-	1/3	11201167	11201153	11201172	0	NA	NA	NA	NA	CGCCTCACATTGGACAAGGG	NA	NA	11201147	11201179	0	NA	NA	NA	NA	CCTCCACCGCCTCACATTGGACAAGGGGAGTGG	NA	NA
5302	Intron 1 DNaseHS 1	chr19	+	1/3	11201170	11201165	11201184	0	NA	NA	NA	NA	TGAGGCGGTGGAGGCGGAG	NA	NA	11201158	11201190	0	NA	NA	NA	NA	GTCCAATGTGAGGCGGTGGAGGCGGAGGCGGGC	NA	NA	5302	Intron 1 DNaseHS 1	chr19	-	1/3	11201170	11201156	11201175	0	NA	NA	NA	NA	CACCGCCTCACATTGGACAA	NA	NA	11201150	11201182	0	NA	NA	NA	NA	CCGCCTCCACCGCCTCACATTGGACAAGGGGAG	NA	NA
5305	Intron 1 DNaseHS 1	chr19	+	1/3	11201173	11201168	11201187	0	NA	NA	NA	NA	AGGCGGTGGAGGCGGAGGCG	NA	NA	11201161	11201193	0	NA	NA	NA	NA	CAATGTGAGGCGGTGGAGGCGGAGGCGGGCGTC	NA	NA	5305	Intron 1 DNaseHS 1	chr19	-	1/3	11201173	11201159	11201178	0	NA	NA	NA	NA	CTCCACCGCCTCACATTGGA	NA	NA	11201153	11201185	0	NA	NA	NA	NA	CCTCCGCCTCCACCGCCTCACATTGGACAAGGG	NA	NA
5308	Intron 1 DNaseHS 1	chr19	+	1/3	11201176	11201171	11201190	0	NA	NA	NA	NA	CGGTGGAGGCGGAGGCGGGC	NA	NA	11201164	11201196	0	NA	NA	NA	NA	TGTGAGGCGGTGGAGGCGGAGGCGGGCGTCGGG	NA	NA	5308	Intron 1 DNaseHS 1	chr19	-	1/3	11201176	11201162	11201181	0	NA	NA	NA	NA	CGCCTCCACCGCCTCACATT	NA	NA	11201156	11201188	0	NA	NA	NA	NA	CCGCCTCCGCCTCCACCGCCTCACATTGGACAA	NA	NA
5311	Intron 1 DNaseHS 1	chr19	+	1/3	11201179	11201174	11201193	0	NA	NA	NA	NA	TGGAGGCGGAGGCGGGCGTC	NA	NA	11201167	11201199	0	NA	NA	NA	NA	GAGGCGGTGGAGGCGGAGGCGGGCGTCGGGAGG	NA	NA	5311	Intron 1 DNaseHS 1	chr19	-	1/3	11201179	11201165	11201184	0	NA	NA	NA	NA	CTCCGCCTCCACCGCCTCAC	NA	NA	11201159	11201191	0	NA	NA	NA	NA	CGCCCGCCTCCGCCTCCACCGCCTCACATTGGA	NA	NA
5314	Intron 1 DNaseHS 1	chr19	+	1/3	11201182	11201177	11201196	0	NA	NA	NA	NA	AGGCGGAGGCGGGCGTCGGG	NA	NA	11201170	11201202	0	NA	NA	NA	NA	GCGGTGGAGGCGGAGGCGGGCGTCGGGAGGACG	NA	NA	5314	Intron 1 DNaseHS 1	chr19	-	1/3	11201182	11201168	11201187	0	NA	NA	NA	NA	CGCCTCCGCCTCCACCGCCT	NA	NA	11201162	11201194	0	NA	NA	NA	NA	CGACGCCCGCCTCCGCCTCCACCGCCTCACATT	NA	NA
5317	Intron 1 DNaseHS 1	chr19	+	1/3	11201185	11201180	11201199	0	NA	NA	NA	NA	CGGAGGCGGGCGTCGGGAGG	NA	NA	11201173	11201205	0	NA	NA	NA	NA	GTGGAGGCGGAGGCGGGCGTCGGGAGGACGGGG	NA	NA	5317	Intron 1 DNaseHS 1	chr19	-	1/3	11201185	11201171	11201190	0	NA	NA	NA	NA	CCCGCCTCCGCCTCCACCG	NA	NA	11201165	11201197	0	NA	NA	NA	NA	TCCCGACGCCCGCCTCCGCCTCCACCGCCTCAC	NA	NA
5320	Intron 1 DNaseHS 1	chr19	+	1/3	11201188	11201183	11201202	0	NA	NA	NA	NA	AGGCGGGCGTCGGGAGGACG	NA	NA	11201176	11201208	0	NA	NA	NA	NA	GAGGCGGAGGCGGGCGTCGGGAGGACGGGGCTT	NA	NA	5320	Intron 1 DNaseHS 1	chr19	-	1/3	11201188	11201174	11201193	0	NA	NA	NA	NA	ACGCCCGCCTCCGCCTCCA	NA	NA	11201168	11201200	0	NA	NA	NA	NA	TCCTCCCGACGCCCGCCTCCGCCTCCACCGCCT	NA	NA
5323	Intron 1 DNaseHS 1	chr19	+	1/3	11201191	11201186	11201205	0	NA	NA	NA	NA	CGGGCGTCGGGAGGACGGGG	NA	NA	11201179	11201211	0	NA	NA	NA	NA	GCGGAGGCGGGCGTCGGGAGGACGGGGCTTGTG	NA	NA	5323	Intron 1 DNaseHS 1	chr19	-	1/3	11201191	11201177	11201196	0	NA	NA	NA	NA	CCCGACGCCCGCCTCCGCCT	NA	NA	11201171	11201203	0	NA	NA	NA	NA	CCGTCCTCCCGACGCCCGCCTCCGCCTCCACCG	NA	NA
5326	Intron 1 DNaseHS 1	chr19	+	1/3	11201194	11201189	11201208	0	NA	NA	NA	NA	CGTCGGGAGGACGGGGCTT	NA	NA	11201182	11201214	0	NA	NA	NA	NA	GAGGCGGGCGTCGGGAGGACGGGGCTTGTGTAC	NA	NA	5326	Intron 1 DNaseHS 1	chr19	-	1/3	11201194	11201180	11201199	0	NA	NA	NA	NA	CCTCCCGACGCCCGCCTCCG	NA	NA	11201174	11201206	0	NA	NA	NA	NA	GCCCCGTCCTCCCGACGCCCGCCTCCGCCTCCA	NA	NA
5329	Intron 1 DNaseHS 1	chr19	+	1/3	11201197	11201192	11201211	0	NA	NA	NA	NA	TCGGGAGGACGGGGCTTGTG	NA	NA	11201185	11201217	0	NA	NA	NA	NA	GCGGGCGTCGGGAGGACGGGGCTTGTGTACGAG	NA	NA	5329	Intron 1 DNaseHS 1	chr19	-	1/3	11201197	11201183	11201202	0	NA	NA	NA	NA	CGTCCTCCCGACGCCCGCCT	NA	NA	11201177	11201209	0	NA	NA	NA	NA	CAAGCCCCGTCCTCCCGACGCCCGCCTCCGCCT	NA	NA
5332	Intron 1 DNaseHS 1	chr19	+	1/3	11201200	11201195	11201214	0	NA	NA	NA	NA	GAGGACGGGGCTTGTGTAC	NA	NA	11201188	11201220	0	NA	NA	NA	NA	GGCGTCGGGAGGACGGGGCTTGTGTACGAGCGG	NA	NA	5332	Intron 1 DNaseHS 1	chr19	-	1/3	11201200	11201186	11201205	0	NA	NA	NA	NA	CCCCGTCCTCCCGACGCCCG	NA	NA	11201180	11201212	0	NA	NA	NA	NA	ACACAAGCCCCGTCCTCCCGACGCCCGCCTCCG	NA	NA
5335	Intron 1 DNaseHS 1	chr19	+	1/3	11201203	11201198	11201217	0	NA	NA	NA	NA	GACGGGGCTTGTGTACGAG	NA	NA	11201191	11201223	0	NA	NA	NA	NA	GTCGGGAGGACGGGGCTTGTGTACGAGCGGGGC	NA	NA	5335	Intron 1 DNaseHS 1	chr19	-	1/3	11201203	11201189	11201208	0	NA	NA	NA	NA	AAGCCCCGTCCTCCCGACGC	NA	NA	11201183	11201215	0	NA	NA	NA	NA	CGTACACAAGCCCCGTCCTCCCGACGCCCGCCT	NA	NA
5338	Intron 1 DNaseHS 1	chr19	+	1/3	11201206	11201201	11201220	0	NA	NA	NA	NA	CGGGGCTTGTGTACGAGCGG	NA	NA	11201194	11201226	0	NA	NA	NA	NA	GGGAGGACGGGGCTTGTGTACGAGCGGGGCGGG	NA	NA	5338	Intron 1 DNaseHS 1	chr19	-	1/3	11201206	11201192	11201211	0	NA	NA	NA	NA	CACAAGCCCCGTCCTCCCGA	NA	NA	11201186	11201218	0	NA	NA	NA	NA	GCTCGTACACAAGCCCCGTCCTCCCGACGCCCG	NA	NA
5341	Intron 1 DNaseHS 1	chr19	+	1/3	11201209	11201204	11201223	0	NA	NA	NA	NA	GCTTGTGTACGAGCGGGGC	NA	NA	11201197	11201229	0	NA	NA	NA	NA	AGGACGGGGCTTGTGTACGAGCGGGGCGGGGCT	NA	NA	5341	Intron 1 DNaseHS 1	chr19	-	1/3	11201209	11201195	11201214	0	NA	NA	NA	NA	TACACAAGCCCCGTCCTCC	NA	NA	11201189	11201221	0	NA	NA	NA	NA	CCCGCTCGTACACAAGCCCCGTCCTCCCGACGC	NA	NA
5344	Intron 1 DNaseHS 1	chr19	+	1/3	11201212	11201207	11201226	0	NA	NA	NA	NA	TTGTGTACGAGCGGGGCGGG	NA	NA	11201200	11201232	0	NA	NA	NA	NA	ACGGGGCTTGTGTACGAGCGGGGCGGGGCTGGC	NA	NA	5344	Intron 1 DNaseHS 1	chr19	-	1/3	11201212	11201198	11201217	0	NA	NA	NA	NA	CTCGTACACAAGCCCCGTCC	NA	NA	11201192	11201224	0	NA	NA	NA	NA	CGCCCCGCTCGTACACAAGCCCCGTCCTCCCGA	NA	NA
5347	Intron 1 DNaseHS 1	chr19	+	1/3	11201215	11201210	11201229	0	NA	NA	NA	NA	TGTACGAGCGGGGCGGGGCT	NA	NA	11201203	11201235	0	NA	NA	NA	NA	GGGCTTGTGTACGAGCGGGGCGGGGCTGGCGCG	NA	NA	5347	Intron 1 DNaseHS 1	chr19	-	1/3	11201215	11201201	11201220	0	NA	NA	NA	NA	CCGCTCGTACACAAGCCCCG	NA	NA	11201195	11201227	0	NA	NA	NA	NA	CCCCGCCCCGCTCGTACACAAGCCCCGTCCTCC	NA	NA
5350	Intron 1 DNaseHS 1	chr19	+	1/3	11201218	11201213	11201232	0	NA	NA	NA	NA	ACGAGCGGGGCGGGGCTGGC	NA	NA	11201206	11201238	0	NA	NA	NA	NA	CTTGTGTACGAGCGGGGCGGGGCTGGCGCGGAA	NA	NA	5350	Intron 1 DNaseHS 1	chr19	-	1/3	11201218	11201204	11201223	0	NA	NA	NA	NA	CCCCGCTCGTACACAAGCC	NA	NA	11201198	11201230	0	NA	NA	NA	NA	CAGCCCCGCCCCGCTCGTACACAAGCCCCGTCC	NA	NA
5353	Intron 1 DNaseHS 1	chr19	+	1/3	11201221	11201216	11201235	0	NA	NA	NA	NA	AGCGGGGCGGGGCTGGCGCG	NA	NA	11201209	11201241	0	NA	NA	NA	NA	GTGTACGAGCGGGGCGGGGCTGGCGCGGAAGTC	NA	NA	5353	Intron 1 DNaseHS 1	chr19	-	1/3	11201221	11201207	11201226	0	NA	NA	NA	NA	CCCGCCCCGCTCGTACACAA	NA	NA	11201201	11201233	0	NA	NA	NA	NA	CGCCAGCCCCGCCCCGCTCGTACACAAGCCCCG	NA	NA
5356	Intron 1 DNaseHS 1	chr19	+	1/3	11201224	11201219	11201238	0	NA	NA	NA	NA	GGGCGGGGCTGGCGCGGAA	NA	NA	11201212	11201244	0	NA	NA	NA	NA	TACGAGCGGGGCGGGGCTGGCGCGGAAGTCTGA	NA	NA	5356	Intron 1 DNaseHS 1	chr19	-	1/3	11201224	11201210	11201229	0	NA	NA	NA	NA	AGCCCCGCCCCGCTCGTACA	NA	NA	11201204	11201236	0	NA	NA	NA	NA	CCGCGCCAGCCCCGCCCCGCTCGTACACAAGCC	NA	NA
5359	Intron 1 DNaseHS 1	chr19	+	1/3	11201227	11201222	11201241	0	NA	NA	NA	NA	CGGGGCTGGCGCGGAAGTC	NA	NA	11201215	11201247	0	NA	NA	NA	NA	GAGCGGGGCGGGGCTGGCGCGGAAGTCTGAGCC	NA	NA	5359	Intron 1 DNaseHS 1	chr19	-	1/3	11201227	11201213	11201232	0	NA	NA	NA	NA	CCAGCCCCGCCCCGCTCGT	NA	NA	11201207	11201239	0	NA	NA	NA	NA	CTTCCGCGCCAGCCCCGCCCCGCTCGTACACAA	NA	NA
5362	Intron 1 DNaseHS 1	chr19	+	1/3	11201230	11201225	11201244	0	NA	NA	NA	NA	GGCTGGCGCGGAAGTCTGA	NA	NA	11201218	11201250	0	NA	NA	NA	NA	CGGGGCGGGGCTGGCGCGGAAGTCTGAGCCTCA	NA	NA	5362	Intron 1 DNaseHS 1	chr19	-	1/3	11201230	11201216	11201235	0	NA	NA	NA	NA	CGCGCCAGCCCCGCCCCGCT	NA	NA	11201210	11201242	0	NA	NA	NA	NA	AGACTTCCGCGCCAGCCCCGCCCCGCTCGTACA	NA	NA
5365	Intron 1 DNaseHS 1	chr19	+	1/3	11201233	11201228	11201247	0	NA	NA	NA	NA	CTGGCGCGGAAGTCTGAGCC	NA	NA	11201221	11201253	0	NA	NA	NA	NA	GGCGGGGCTGGCGCGGAAGTCTGAGCCTCACCT	NA	NA	5365	Intron 1 DNaseHS 1	chr19	-	1/3	11201233	11201219	11201238	0	NA	NA	NA	NA	TTCCGCGCCAGCCCCGCCCC	NA	NA	11201213	11201245	0	NA	NA	NA	NA	CTCAGACTTCCGCGCCAGCCCCGCCCCGCTCGT	NA	NA
5368	Intron 1 DNaseHS 1	chr19	+	1/3	11201236	11201231	11201250	0	NA	NA	NA	NA	CGCGGAAGTCTGAGCCTCA	NA	NA	11201224	11201256	0	NA	NA	NA	NA	GGGGCTGGCGCGGAAGTCTGAGCCTCACCTTGT	NA	NA	5368	Intron 1 DNaseHS 1	chr19	-	1/3	11201236	11201222	11201241	0	NA	NA	NA	NA	ACTTCCGCGCCAGCCCCGC	NA	NA	11201216	11201248	0	NA	NA	NA	NA	AGGCTCAGACTTCCGCGCCAGCCCCGCCCCGCT	NA	NA
5371	Intron 1 DNaseHS 1	chr19	+	1/3	11201239	11201234	11201253	0	NA	NA	NA	NA	CGGAAGTCTGAGCCTCACCT	NA	NA	11201227	11201259	0	NA	NA	NA	NA	GCTGGCGCGGAAGTCTGAGCCTCACCTTGTCCG	NA	NA	5371	Intron 1 DNaseHS 1	chr19	-	1/3	11201239	11201225	11201244	0	NA	NA	NA	NA	TCAGACTTCCGCGCCAGCCC	NA	NA	11201219	11201251	0	NA	NA	NA	NA	GTGAGGCTCAGACTTCCGCGCCAGCCCCGCCCC	NA	NA
5374	Intron 1 DNaseHS 1	chr19	+	1/3	11201242	11201237	11201256	0	NA	NA	NA	NA	AAGTCTGAGCCTCACCTTGT	NA	NA	11201230	11201262	0	NA	NA	NA	NA	GGCGCGGAAGTCTGAGCCTCACCTTGTCCGGGG	NA	NA	5374	Intron 1 DNaseHS 1	chr19	-	1/3	11201242	11201228	11201247	0	NA	NA	NA	NA	GCTCAGACTTCCGCGCCAG	NA	NA	11201222	11201254	0	NA	NA	NA	NA	AAGGTGAGGCTCAGACTTCCGCGCCAGCCCCGC	NA	NA
5377	Intron 1 DNaseHS 1	chr19	+	1/3	11201245	11201240	11201259	0	NA	NA	NA	NA	TCTGAGCCTCACCTTGTCCG	NA	NA	11201233	11201265	0	NA	NA	NA	NA	GCGGAAGTCTGAGCCTCACCTTGTCCGGGGCGA	NA	NA	5377	Intron 1 DNaseHS 1	chr19	-	1/3	11201245	11201231	11201250	0	NA	NA	NA	NA	TGAGGCTCAGACTTCCGCGC	NA	NA	11201225	11201257	0	NA	NA	NA	NA	GACAAGGTGAGGCTCAGACTTCCGCGCCAGCCC	NA	NA
5380	Intron 1 DNaseHS 1	chr19	+	1/3	11201248	11201243	11201262	0	NA	NA	NA	NA	AGCCTCACCTTGTCCGGGG	NA	NA	11201236	11201268	0	NA	NA	NA	NA	GAAGTCTGAGCCTCACCTTGTCCGGGGCGAGGC	NA	NA	5380	Intron 1 DNaseHS 1	chr19	-	1/3	11201248	11201234	11201253	0	NA	NA	NA	NA	AGGTGAGGCTCAGACTTCCG	NA	NA	11201228	11201260	0	NA	NA	NA	NA	CCGGACAAGGTGAGGCTCAGACTTCCGCGCCAG	NA	NA
5383	Intron 1 DNaseHS 1	chr19	+	1/3	11201251	11201246	11201265	0	NA	NA	NA	NA	CCTCACCTTGTCCGGGGCGA	NA	NA	11201239	11201271	0	NA	NA	NA	NA	GTCTGAGCCTCACCTTGTCCGGGGCGAGGCGGA	NA	NA	5383	Intron 1 DNaseHS 1	chr19	-	1/3	11201251	11201237	11201256	0	NA	NA	NA	NA	ACAAGGTGAGGCTCAGACTT	NA	NA	11201231	11201263	0	NA	NA	NA	NA	GCCCCGGACAAGGTGAGGCTCAGACTTCCGCGC	NA	NA
5386	Intron 1 DNaseHS 1	chr19	+	1/3	11201254	11201249	11201268	0	NA	NA	NA	NA	CACCTTGTCCGGGGCGAGGC	NA	NA	11201242	11201274	0	NA	NA	NA	NA	TGAGCCTCACCTTGTCCGGGGCGAGGCGGATGC	NA	NA	5386	Intron 1 DNaseHS 1	chr19	-	1/3	11201254	11201240	11201259	0	NA	NA	NA	NA	CGGACAAGGTGAGGCTCAGA	NA	NA	11201234	11201266	0	NA	NA	NA	NA	CTCGCCCCGGACAAGGTGAGGCTCAGACTTCCG	NA	NA
5389	Intron 1 DNaseHS 1	chr19	+	1/3	11201257	11201252	11201271	0	NA	NA	NA	NA	CTTGTCCGGGGCGAGGCGGA	NA	NA	11201245	11201277	0	NA	NA	NA	NA	GCCTCACCTTGTCCGGGGCGAGGCGGATGCAGG	NA	NA	5389	Intron 1 DNaseHS 1	chr19	-	1/3	11201257	11201243	11201262	0	NA	NA	NA	NA	CCCCGGACAAGGTGAGGCTC	NA	NA	11201237	11201269	0	NA	NA	NA	NA	CGCCTCGCCCCGGACAAGGTGAGGCTCAGACTT	NA	NA
5392	Intron 1 DNaseHS 1	chr19	+	1/3	11201260	11201255	11201274	0	NA	NA	NA	NA	TCCGGGGCGAGGCGGATGC	NA	NA	11201248	11201280	0	NA	NA	NA	NA	TCACCTTGTCCGGGGCGAGGCGGATGCAGGGGA	NA	NA	5392	Intron 1 DNaseHS 1	chr19	-	1/3	11201260	11201246	11201265	0	NA	NA	NA	NA	TCGCCCCGGACAAGGTGAGG	NA	NA	11201240	11201272	0	NA	NA	NA	NA	ATCCGCCTCGCCCCGGACAAGGTGAGGCTCAGA	NA	NA
5395	Intron 1 DNaseHS 1	chr19	+	1/3	11201263	11201258	11201277	0	NA	NA	NA	NA	CGGGGCGAGGCGGATGCAGG	NA	NA	11201251	11201283	0	NA	NA	NA	NA	CCTTGTCCGGGGCGAGGCGGATGCAGGGGAGGC	NA	NA	5395	Intron 1 DNaseHS 1	chr19	-	1/3	11201263	11201249	11201268	0	NA	NA	NA	NA	CCTCGCCCCGGACAAGGTG	NA	NA	11201243	11201275	0	NA	NA	NA	NA	TGCATCCGCCTCGCCCCGGACAAGGTGAGGCTC	NA	NA
5398	Intron 1 DNaseHS 1	chr19	+	1/3	11201266	11201261	11201280	0	NA	NA	NA	NA	GCGAGGCGGATGCAGGGGA	NA	NA	11201254	11201286	0	NA	NA	NA	NA	TGTCCGGGGCGAGGCGGATGCAGGGGAGGCCTG	NA	NA	5398	Intron 1 DNaseHS 1	chr19	-	1/3	11201266	11201252	11201271	0	NA	NA	NA	NA	TCCGCCTCGCCCCGGACAAG	NA	NA	11201246	11201278	0	NA	NA	NA	NA	CCCTGCATCCGCCTCGCCCCGGACAAGGTGAGG	NA	NA
5401	Intron 1 DNaseHS 1	chr19	+	1/3	11201269	11201264	11201283	0	NA	NA	NA	NA	AGGCGGATGCAGGGGAGGC	NA	NA	11201257	11201289	0	NA	NA	NA	NA	CCGGGGCGAGGCGGATGCAGGGGAGGCCTGGCG	NA	NA	5401	Intron 1 DNaseHS 1	chr19	-	1/3	11201269	11201255	11201274	0	NA	NA	NA	NA	CATCCGCCTCGCCCCGGAC	NA	NA	11201249	11201281	0	NA	NA	NA	NA	CTCCCCTGCATCCGCCTCGCCCCGGACAAGGTG	NA	NA
5404	Intron 1 DNaseHS 1	chr19	+	1/3	11201272	11201267	11201286	0	NA	NA	NA	NA	CGGATGCAGGGGAGGCCTG	NA	NA	11201260	11201292	0	NA	NA	NA	NA	GGGCGAGGCGGATGCAGGGGAGGCCTGGCGTTC	NA	NA	5404	Intron 1 DNaseHS 1	chr19	-	1/3	11201272	11201258	11201277	0	NA	NA	NA	NA	CCTGCATCCGCCTCGCCCCG	NA	NA	11201252	11201284	0	NA	NA	NA	NA	GGCCTCCCCTGCATCCGCCTCGCCCCGGACAAG	NA	NA
5407	Intron 1 DNaseHS 1	chr19	+	1/3	11201275	11201270	11201289	0	NA	NA	NA	NA	ATGCAGGGGAGGCCTGGCG	NA	NA	11201263	11201295	0	NA	NA	NA	NA	CGAGGCGGATGCAGGGGAGGCCTGGCGTTCCTC	NA	NA	5407	Intron 1 DNaseHS 1	chr19	-	1/3	11201275	11201261	11201280	0	NA	NA	NA	NA	TCCCCTGCATCCGCCTCGCC	NA	NA	11201255	11201287	0	NA	NA	NA	NA	CCAGGCCTCCCCTGCATCCGCCTCGCCCCGGAC	NA	NA
5410	Intron 1 DNaseHS 1	chr19	+	1/3	11201278	11201273	11201292	0	NA	NA	NA	NA	CAGGGGAGGCCTGGCGTTC	NA	NA	11201266	11201298	0	NA	NA	NA	NA	GGCGGATGCAGGGGAGGCCTGGCGTTCCTCCGC	NA	NA	5410	Intron 1 DNaseHS 1	chr19	-	1/3	11201278	11201264	11201283	0	NA	NA	NA	NA	CCTCCCCTGCATCCGCCTC	NA	NA	11201258	11201290	0	NA	NA	NA	NA	ACGCCAGGCCTCCCCTGCATCCGCCTCGCCCCG	NA	NA
5413	Intron 1 DNaseHS 1	chr19	+	1/3	11201281	11201276	11201295	0	NA	NA	NA	NA	GGGAGGCCTGGCGTTCCTC	NA	NA	11201269	11201301	0	NA	NA	NA	NA	GGATGCAGGGGAGGCCTGGCGTTCCTCCGCGGT	NA	NA	5413	Intron 1 DNaseHS 1	chr19	-	1/3	11201281	11201267	11201286	0	NA	NA	NA	NA	CAGGCCTCCCCTGCATCCGC	NA	NA	11201261	11201293	0	NA	NA	NA	NA	GGAACGCCAGGCCTCCCCTGCATCCGCCTCGCC	NA	NA
5416	Intron 1 DNaseHS 1	chr19	+	1/3	11201284	11201279	11201298	0	NA	NA	NA	NA	AGGCCTGGCGTTCCTCCGC	NA	NA	11201272	11201304	0	NA	NA	NA	NA	TGCAGGGGAGGCCTGGCGTTCCTCCGCGGTTCC	NA	NA	5416	Intron 1 DNaseHS 1	chr19	-	1/3	11201284	11201270	11201289	0	NA	NA	NA	NA	CGCCAGGCCTCCCCTGCATC	NA	NA	11201264	11201296	0	NA	NA	NA	NA	GGAGGAACGCCAGGCCTCCCCTGCATCCGCCTC	NA	NA
5419	Intron 1 DNaseHS 1	chr19	+	1/3	11201287	11201282	11201301	0	NA	NA	NA	NA	CCTGGCGTTCCTCCGCGGT	NA	NA	11201275	11201307	0	NA	NA	NA	NA	AGGGGAGGCCTGGCGTTCCTCCGCGGTTCCTGT	NA	NA	5419	Intron 1 DNaseHS 1	chr19	-	1/3	11201287	11201273	11201292	0	NA	NA	NA	NA	AACGCCAGGCCTCCCCTGC	NA	NA	11201267	11201299	0	NA	NA	NA	NA	CGCGGAGGAACGCCAGGCCTCCCCTGCATCCGC	NA	NA
5422	Intron 1 DNaseHS 1	chr19	+	1/3	11201290	11201285	11201304	0	NA	NA	NA	NA	TGGCGTTCCTCCGCGGTTCC	NA	NA	11201278	11201310	0	NA	NA	NA	NA	GGAGGCCTGGCGTTCCTCCGCGGTTCCTGTCAC	NA	NA	5422	Intron 1 DNaseHS 1	chr19	-	1/3	11201290	11201276	11201295	0	NA	NA	NA	NA	AGGAACGCCAGGCCTCCCC	NA	NA	11201270	11201302	0	NA	NA	NA	NA	AACCGCGGAGGAACGCCAGGCCTCCCCTGCATC	NA	NA
5425	Intron 1 DNaseHS 1	chr19	+	1/3	11201293	11201288	11201307	0	NA	NA	NA	NA	CGTTCCTCCGCGGTTCCTGT	NA	NA	11201281	11201313	0	NA	NA	NA	NA	GGCCTGGCGTTCCTCCGCGGTTCCTGTCACAAA	NA	NA	5425	Intron 1 DNaseHS 1	chr19	-	1/3	11201293	11201279	11201298	0	NA	NA	NA	NA	CGGAGGAACGCCAGGCCTC	NA	NA	11201273	11201305	0	NA	NA	NA	NA	AGGAACCGCGGAGGAACGCCAGGCCTCCCCTGC	NA	NA
5428	Intron 1 DNaseHS 1	chr19	+	1/3	11201296	11201291	11201310	0	NA	NA	NA	NA	TCCTCCGCGGTTCCTGTCAC	NA	NA	11201284	11201316	0	NA	NA	NA	NA	CTGGCGTTCCTCCGCGGTTCCTGTCACAAAGGC	NA	NA	5428	Intron 1 DNaseHS 1	chr19	-	1/3	11201296	11201282	11201301	0	NA	NA	NA	NA	ACCGCGGAGGAACGCCAGGC	NA	NA	11201276	11201308	0	NA	NA	NA	NA	GACAGGAACCGCGGAGGAACGCCAGGCCTCCCC	NA	NA
5431	Intron 1 DNaseHS 1	chr19	+	1/3	11201299	11201294	11201313	0	NA	NA	NA	NA	TCCGCGGTTCCTGTCACAAA	NA	NA	11201287	11201319	0	NA	NA	NA	NA	GCGTTCCTCCGCGGTTCCTGTCACAAAGGCGAC	NA	NA	5431	Intron 1 DNaseHS 1	chr19	-	1/3	11201299	11201285	11201304	0	NA	NA	NA	NA	GAACCGCGGAGGAACGCCA	NA	NA	11201279	11201311	0	NA	NA	NA	NA	TGTGACAGGAACCGCGGAGGAACGCCAGGCCTC	NA	NA
5434	Intron 1 DNaseHS 1	chr19	+	1/3	11201302	11201297	11201316	0	NA	NA	NA	NA	CGGTTCCTGTCACAAAGGC	NA	NA	11201290	11201322	0	NA	NA	NA	NA	TTCCTCCGCGGTTCCTGTCACAAAGGCGACGAC	NA	NA	5434	Intron 1 DNaseHS 1	chr19	-	1/3	11201302	11201288	11201307	0	NA	NA	NA	NA	ACAGGAACCGCGGAGGAACG	NA	NA	11201282	11201314	0	NA	NA	NA	NA	CTTTGTGACAGGAACCGCGGAGGAACGCCAGGC	NA	NA
5437	Intron 1 DNaseHS 1	chr19	+	1/3	11201305	11201300	11201319	0	NA	NA	NA	NA	TTCCTGTCACAAAGGCGAC	NA	NA	11201293	11201325	0	NA	NA	NA	NA	CTCCGCGGTTCCTGTCACAAAGGCGACGACAAG	NA	NA	5437	Intron 1 DNaseHS 1	chr19	-	1/3	11201305	11201291	11201310	0	NA	NA	NA	NA	TGACAGGAACCGCGGAGGA	NA	NA	11201285	11201317	0	NA	NA	NA	NA	CGCCTTTGTGACAGGAACCGCGGAGGAACGCCA	NA	NA
5440	Intron 1 DNaseHS 1	chr19	+	1/3	11201308	11201303	11201322	0	NA	NA	NA	NA	CCTGTCACAAAGGCGACGAC	NA	NA	11201296	11201328	0	NA	NA	NA	NA	CGCGGTTCCTGTCACAAAGGCGACGACAAGTCC	NA	NA	5440	Intron 1 DNaseHS 1	chr19	-	1/3	11201308	11201294	11201313	0	NA	NA	NA	NA	TTTGTGACAGGAACCGCGGA	NA	NA	11201288	11201320	0	NA	NA	NA	NA	CGTCGCCTTTGTGACAGGAACCGCGGAGGAACG	NA	NA
5443	Intron 1 DNaseHS 1	chr19	+	1/3	11201311	11201306	11201325	0	NA	NA	NA	NA	TCACAAAGGCGACGACAAG	NA	NA	11201299	11201331	0	NA	NA	NA	NA	GGTTCCTGTCACAAAGGCGACGACAAGTCCCGG	NA	NA	5443	Intron 1 DNaseHS 1	chr19	-	1/3	11201311	11201297	11201316	0	NA	NA	NA	NA	CCTTTGTGACAGGAACCGC	NA	NA	11201291	11201323	0	NA	NA	NA	NA	TGTCGTCGCCTTTGTGACAGGAACCGCGGAGGA	NA	NA
5446	Intron 1 DNaseHS 1	chr19	+	1/3	11201314	11201309	11201328	0	NA	NA	NA	NA	ACAAAGGCGACGACAAGTCC	NA	NA	11201302	11201334	0	NA	NA	NA	NA	TCCTGTCACAAAGGCGACGACAAGTCCCGGGTC	NA	NA	5446	Intron 1 DNaseHS 1	chr19	-	1/3	11201314	11201300	11201319	0	NA	NA	NA	NA	TCGCCTTTGTGACAGGAAC	NA	NA	11201294	11201326	0	NA	NA	NA	NA	ACTTGTCGTCGCCTTTGTGACAGGAACCGCGGA	NA	NA
5449	Intron 1 DNaseHS 1	chr19	+	1/3	11201317	11201312	11201331	0	NA	NA	NA	NA	AAGGCGACGACAAGTCCCGG	NA	NA	11201305	11201337	0	NA	NA	NA	NA	TGTCACAAAGGCGACGACAAGTCCCGGGTCCCC	NA	NA	5449	Intron 1 DNaseHS 1	chr19	-	1/3	11201317	11201303	11201322	0	NA	NA	NA	NA	TCGTCGCCTTTGTGACAGG	NA	NA	11201297	11201329	0	NA	NA	NA	NA	GGGACTTGTCGTCGCCTTTGTGACAGGAACCGC	NA	NA
5452	Intron 1 DNaseHS 1	chr19	+	1/3	11201320	11201315	11201334	0	NA	NA	NA	NA	CGACGACAAGTCCCGGGTC	NA	NA	11201308	11201340	0	NA	NA	NA	NA	CACAAAGGCGACGACAAGTCCCGGGTCCCCGGA	NA	NA	5452	Intron 1 DNaseHS 1	chr19	-	1/3	11201320	11201306	11201325	0	NA	NA	NA	NA	CTTGTCGTCGCCTTTGTGAC	NA	NA	11201300	11201332	0	NA	NA	NA	NA	CCCGGGACTTGTCGTCGCCTTTGTGACAGGAAC	NA	NA
5455	Intron 1 DNaseHS 1	chr19	+	1/3	11201323	11201318	11201337	0	NA	NA	NA	NA	ACGACAAGTCCCGGGTCCCC	NA	NA	11201311	11201343	0	NA	NA	NA	NA	AAAGGCGACGACAAGTCCCGGGTCCCCGGAGCC	NA	NA	5455	Intron 1 DNaseHS 1	chr19	-	1/3	11201323	11201309	11201328	0	NA	NA	NA	NA	GACTTGTCGTCGCCTTTGT	NA	NA	11201303	11201335	0	NA	NA	NA	NA	GGACCCGGGACTTGTCGTCGCCTTTGTGACAGG	NA	NA
5458	Intron 1 DNaseHS 1	chr19	+	1/3	11201326	11201321	11201340	0	NA	NA	NA	NA	ACAAGTCCCGGGTCCCCGGA	NA	NA	11201314	11201346	0	NA	NA	NA	NA	GGCGACGACAAGTCCCGGGTCCCCGGAGCCGCC	NA	NA	5458	Intron 1 DNaseHS 1	chr19	-	1/3	11201326	11201312	11201331	0	NA	NA	NA	NA	CCGGGACTTGTCGTCGCCTT	NA	NA	11201306	11201338	0	NA	NA	NA	NA	CGGGGACCCGGGACTTGTCGTCGCCTTTGTGAC	NA	NA
5461	Intron 1 DNaseHS 1	chr19	+	1/3	11201329	11201324	11201343	0	NA	NA	NA	NA	AGTCCCGGGTCCCCGGAGCC	NA	NA	11201317	11201349	0	NA	NA	NA	NA	GACGACAAGTCCCGGGTCCCCGGAGCCGCCTCC	NA	NA	5461	Intron 1 DNaseHS 1	chr19	-	1/3	11201329	11201315	11201334	0	NA	NA	NA	NA	ACCCGGGACTTGTCGTCGC	NA	NA	11201309	11201341	0	NA	NA	NA	NA	CTCCGGGGACCCGGGACTTGTCGTCGCCTTTGT	NA	NA
5464	Intron 1 DNaseHS 1	chr19	+	1/3	11201332	11201327	11201346	0	NA	NA	NA	NA	CCCGGGTCCCCGGAGCCGCC	NA	NA	11201320	11201352	0	NA	NA	NA	NA	GACAAGTCCCGGGTCCCCGGAGCCGCCTCCGCG	NA	NA	5464	Intron 1 DNaseHS 1	chr19	-	1/3	11201332	11201318	11201337	0	NA	NA	NA	NA	GGGACCCGGGACTTGTCGT	NA	NA	11201312	11201344	0	NA	NA	NA	NA	CGGCTCCGGGGACCCGGGACTTGTCGTCGCCTT	NA	NA
5467	Intron 1 DNaseHS 1	chr19	+	1/3	11201335	11201330	11201349	0	NA	NA	NA	NA	GGTCCCCGGAGCCGCCTCC	NA	NA	11201323	11201355	0	NA	NA	NA	NA	AAGTCCCGGGTCCCCGGAGCCGCCTCCGCGACA	NA	NA	5467	Intron 1 DNaseHS 1	chr19	-	1/3	11201335	11201321	11201340	0	NA	NA	NA	NA	TCCGGGGACCCGGGACTTGT	NA	NA	11201315	11201347	0	NA	NA	NA	NA	AGGCGGCTCCGGGGACCCGGGACTTGTCGTCGC	NA	NA
5470	Intron 1 DNaseHS 1	chr19	+	1/3	11201338	11201333	11201352	0	NA	NA	NA	NA	TCCCCGGAGCCGCCTCCGCG	NA	NA	11201326	11201358	0	NA	NA	NA	NA	TCCCGGGTCCCCGGAGCCGCCTCCGCGACATAC	NA	NA	5470	Intron 1 DNaseHS 1	chr19	-	1/3	11201338	11201324	11201343	0	NA	NA	NA	NA	GCTCCGGGGACCCGGGACT	NA	NA	11201318	11201350	0	NA	NA	NA	NA	CGGAGGCGGCTCCGGGGACCCGGGACTTGTCGT	NA	NA
5473	Intron 1 DNaseHS 1	chr19	+	1/3	11201341	11201336	11201355	0	NA	NA	NA	NA	CCGGAGCCGCCTCCGCGACA	NA	NA	11201329	11201361	0	NA	NA	NA	NA	CGGGTCCCCGGAGCCGCCTCCGCGACATACACG	NA	NA	5473	Intron 1 DNaseHS 1	chr19	-	1/3	11201341	11201327	11201346	0	NA	NA	NA	NA	GCGGCTCCGGGGACCCGGG	NA	NA	11201321	11201353	0	NA	NA	NA	NA	TCGCGGAGGCGGCTCCGGGGACCCGGGACTTGT	NA	NA
5476	Intron 1 DNaseHS 1	chr19	+	1/3	11201344	11201339	11201358	0	NA	NA	NA	NA	AGCCGCCTCCGCGACATAC	NA	NA	11201332	11201364	0	NA	NA	NA	NA	GTCCCCGGAGCCGCCTCCGCGACATACACGAGT	NA	NA	5476	Intron 1 DNaseHS 1	chr19	-	1/3	11201344	11201330	11201349	0	NA	NA	NA	NA	GAGGCGGCTCCGGGGACCC	NA	NA	11201324	11201356	0	NA	NA	NA	NA	ATGTCGCGGAGGCGGCTCCGGGGACCCGGGACT	NA	NA
5479	Intron 1 DNaseHS 1	chr19	+	1/3	11201347	11201342	11201361	0	NA	NA	NA	NA	CCGCCTCCGCGACATACACG	NA	NA	11201335	11201367	0	NA	NA	NA	NA	CCCGGAGCCGCCTCCGCGACATACACGAGTCGC	NA	NA	5479	Intron 1 DNaseHS 1	chr19	-	1/3	11201347	11201333	11201352	0	NA	NA	NA	NA	CGCGGAGGCGGCTCCGGGGA	NA	NA	11201327	11201359	0	NA	NA	NA	NA	TGTATGTCGCGGAGGCGGCTCCGGGGACCCGGG	NA	NA
5482	Intron 1 DNaseHS 1	chr19	+	1/3	11201350	11201345	11201364	0	NA	NA	NA	NA	CCTCCGCGACATACACGAGT	NA	NA	11201338	11201370	0	NA	NA	NA	NA	GGAGCCGCCTCCGCGACATACACGAGTCGCCCT	NA	NA	5482	Intron 1 DNaseHS 1	chr19	-	1/3	11201350	11201336	11201355	0	NA	NA	NA	NA	TGTCGCGGAGGCGGCTCCGG	NA	NA	11201330	11201362	0	NA	NA	NA	NA	TCGTGTATGTCGCGGAGGCGGCTCCGGGGACCC	NA	NA
5485	Intron 1 DNaseHS 1	chr19	+	1/3	11201353	11201348	11201367	0	NA	NA	NA	NA	CCGCGACATACACGAGTCGC	NA	NA	11201341	11201373	0	NA	NA	NA	NA	GCCGCCTCCGCGACATACACGAGTCGCCCTCCG	NA	NA	5485	Intron 1 DNaseHS 1	chr19	-	1/3	11201353	11201339	11201358	0	NA	NA	NA	NA	TATGTCGCGGAGGCGGCTC	NA	NA	11201333	11201365	0	NA	NA	NA	NA	GACTCGTGTATGTCGCGGAGGCGGCTCCGGGGA	NA	NA
5488	Intron 1 DNaseHS 1	chr19	+	1/3	11201356	11201351	11201370	0	NA	NA	NA	NA	CGACATACACGAGTCGCCCT	NA	NA	11201344	11201376	0	NA	NA	NA	NA	GCCTCCGCGACATACACGAGTCGCCCTCCGTTA	NA	NA	5488	Intron 1 DNaseHS 1	chr19	-	1/3	11201356	11201342	11201361	0	NA	NA	NA	NA	CGTGTATGTCGCGGAGGCGG	NA	NA	11201336	11201368	0	NA	NA	NA	NA	GGCGACTCGTGTATGTCGCGGAGGCGGCTCCGG	NA	NA
5491	Intron 1 DNaseHS 1	chr19	+	1/3	11201359	11201354	11201373	0	NA	NA	NA	NA	CATACACGAGTCGCCCTCCG	NA	NA	11201347	11201379	0	NA	NA	NA	NA	TCCGCGACATACACGAGTCGCCCTCCGTTATCC	NA	NA	5491	Intron 1 DNaseHS 1	chr19	-	1/3	11201359	11201345	11201364	0	NA	NA	NA	NA	ACTCGTGTATGTCGCGGAGG	NA	NA	11201339	11201371	0	NA	NA	NA	NA	GAGGGCGACTCGTGTATGTCGCGGAGGCGGCTC	NA	NA
5494	Intron 1 DNaseHS 1	chr19	+	1/3	11201362	11201357	11201376	0	NA	NA	NA	NA	ACACGAGTCGCCCTCCGTTA	NA	NA	11201350	11201382	0	NA	NA	NA	NA	GCGACATACACGAGTCGCCCTCCGTTATCCTGG	NA	NA	5494	Intron 1 DNaseHS 1	chr19	-	1/3	11201362	11201348	11201367	0	NA	NA	NA	NA	CGACTCGTGTATGTCGCGG	NA	NA	11201342	11201374	0	NA	NA	NA	NA	ACGGAGGGCGACTCGTGTATGTCGCGGAGGCGG	NA	NA
5497	Intron 1 DNaseHS 1	chr19	+	1/3	11201365	11201360	11201379	0	NA	NA	NA	NA	CGAGTCGCCCTCCGTTATCC	NA	NA	11201353	11201385	0	NA	NA	NA	NA	ACATACACGAGTCGCCCTCCGTTATCCTGGGCC	NA	NA	5497	Intron 1 DNaseHS 1	chr19	-	1/3	11201365	11201351	11201370	0	NA	NA	NA	NA	AGGGCGACTCGTGTATGTCG	NA	NA	11201345	11201377	0	NA	NA	NA	NA	ATAACGGAGGGCGACTCGTGTATGTCGCGGAGG	NA	NA
5500	Intron 1 DNaseHS 1	chr19	+	1/3	11201368	11201363	11201382	0	NA	NA	NA	NA	TCGCCCTCCGTTATCCTGG	NA	NA	11201356	11201388	0	NA	NA	NA	NA	TACACGAGTCGCCCTCCGTTATCCTGGGCCCTC	NA	NA	5500	Intron 1 DNaseHS 1	chr19	-	1/3	11201368	11201354	11201373	0	NA	NA	NA	NA	CGGAGGGCGACTCGTGTATG	NA	NA	11201348	11201380	0	NA	NA	NA	NA	AGGATAACGGAGGGCGACTCGTGTATGTCGCGG	NA	NA
5503	Intron 1 DNaseHS 1	chr19	+	1/3	11201371	11201366	11201385	0	NA	NA	NA	NA	CCCTCCGTTATCCTGGGCC	NA	NA	11201359	11201391	0	NA	NA	NA	NA	ACGAGTCGCCCTCCGTTATCCTGGGCCCTCCTG	NA	NA	5503	Intron 1 DNaseHS 1	chr19	-	1/3	11201371	11201357	11201376	0	NA	NA	NA	NA	TAACGGAGGGCGACTCGTGT	NA	NA	11201351	11201383	0	NA	NA	NA	NA	CCCAGGATAACGGAGGGCGACTCGTGTATGTCG	NA	NA
5506	Intron 1 DNaseHS 1	chr19	+	1/3	11201374	11201369	11201388	0	NA	NA	NA	NA	CTCCGTTATCCTGGGCCCTC	NA	NA	11201362	11201394	0	NA	NA	NA	NA	AGTCGCCCTCCGTTATCCTGGGCCCTCCTGGCG	NA	NA	5506	Intron 1 DNaseHS 1	chr19	-	1/3	11201374	11201360	11201379	0	NA	NA	NA	NA	GATAACGGAGGGCGACTCG	NA	NA	11201354	11201386	0	NA	NA	NA	NA	GGGCCCAGGATAACGGAGGGCGACTCGTGTATG	NA	NA
5509	Intron 1 DNaseHS 1	chr19	+	1/3	11201377	11201372	11201391	0	NA	NA	NA	NA	CGTTATCCTGGGCCCTCCTG	NA	NA	11201365	11201397	0	NA	NA	NA	NA	CGCCCTCCGTTATCCTGGGCCCTCCTGGCGAAG	NA	NA	5509	Intron 1 DNaseHS 1	chr19	-	1/3	11201377	11201363	11201382	0	NA	NA	NA	NA	CCAGGATAACGGAGGGCGAC	NA	NA	11201357	11201389	0	NA	NA	NA	NA	GGAGGGCCCAGGATAACGGAGGGCGACTCGTGT	NA	NA
5512	Intron 1 DNaseHS 1	chr19	+	1/3	11201380	11201375	11201394	0	NA	NA	NA	NA	TATCCTGGGCCCTCCTGGCG	NA	NA	11201368	11201400	0	NA	NA	NA	NA	CCTCCGTTATCCTGGGCCCTCCTGGCGAAGTCC	NA	NA	5512	Intron 1 DNaseHS 1	chr19	-	1/3	11201380	11201366	11201385	0	NA	NA	NA	NA	GCCCAGGATAACGGAGGGC	NA	NA	11201360	11201392	0	NA	NA	NA	NA	CCAGGAGGGCCCAGGATAACGGAGGGCGACTCG	NA	NA
5545	Intron 1 DNaseHS 2	chr19	+	1/3	11202911	11202906	11202925	0	NA	NA	NA		0													5545	Intron 1 DNaseHS 2	chr19	-	1/3	11202911	11202897	11202916	0	NA	NA	NA	NA	CATCAAAATAATAATAATAA	NA	NA	11202891	11202923	0	NA	NA	NA	NA	AAAAGCCCATCAAAATAATAATAATAATAATAA	NA	NA
5548	Intron 1 DNaseHS 2	chr19	+	1/3	11202914	11202909	11202928	0	NA	NA	NA		0													5548	Intron 1 DNaseHS 2	chr19	-	1/3	11202914	11202900	11202919	0	NA	NA	NA	NA	CCCATCAAAATAATAATAA	NA	NA	11202894	11202926	0	NA	NA	NA	NA	TCAAAAAGCCCATCAAAATAATAATAATAATAA	NA	NA
5551	Intron 1 DNaseHS 2	chr19	+	1/3	11202917	11202912	11202931	0	NA	NA	NA		0													5551	Intron 1 DNaseHS 2	chr19	-	1/3	11202917	11202903	11202922	0	NA	NA	NA	NA	AAAGCCCATCAAAATAATAA	NA	NA	11202897	11202929	0	NA	NA	NA	NA	ACATCAAAAAGCCCATCAAAATAATAATAATAA	NA	NA
5554	Intron 1 DNaseHS 2	chr19	+	1/3	11202920	11202915	11202934	0	NA	NA	NA		0													5554	Intron 1 DNaseHS 2	chr19	-	1/3	11202920	11202906	11202925	0	NA	NA	NA	NA	CAAAAAGCCCATCAAAATAA	NA	NA	11202900	11202932	0	NA	NA	NA	NA	GGGACATCAAAAAGCCCATCAAAATAATAATAA	NA	NA
5557	Intron 1 DNaseHS 2	chr19	+	1/3	11202923	11202918	11202937	0	NA	NA	NA		0													5557	Intron 1 DNaseHS 2	chr19	-	1/3	11202923	11202909	11202928	0	NA	NA	NA	NA	CATCAAAAAGCCCATCAAAA	NA	NA	11202903	11202935	0	NA	NA	NA	NA	AAAGGGACATCAAAAAGCCCATCAAAATAATAA	NA	NA
5560	Intron 1 DNaseHS 2	chr19	+	1/3	11202926	11202921	11202940	0	NA	NA	NA		0													5560	Intron 1 DNaseHS 2	chr19	-	1/3	11202926	11202912	11202931	0	NA	NA	NA	NA	GACATCAAAAAGCCCATCA	NA	NA	11202906	11202938	0	NA	NA	NA	NA	GGAAAAGGGACATCAAAAAGCCCATCAAAATAA	NA	NA
5563	Intron 1 DNaseHS 2	chr19	+	1/3	11202929	11202924	11202943	0	NA	NA	NA		0													5563	Intron 1 DNaseHS 2	chr19	-	1/3	11202929	11202915	11202934	0	NA	NA	NA	NA	AAGGGACATCAAAAAGCCCA	NA	NA	11202909	11202941	0	NA	NA	NA	NA	GAAGGAAAAGGGACATCAAAAAGCCCATCAAAA	NA	NA
5566	Intron 1 DNaseHS 2	chr19	+	1/3	11202932	11202927	11202946	0	NA	NA	NA		0													5566	Intron 1 DNaseHS 2	chr19	-	1/3	11202932	11202918	11202937	0	NA	NA	NA	NA	AAAAGGGACATCAAAAAGC	NA	NA	11202912	11202944	0	NA	NA	NA	NA	GTGGAAGGAAAAGGGACATCAAAAAGCCCATCA	NA	NA
5569	Intron 1 DNaseHS 2	chr19	+	1/3	11202935	11202930	11202949	0	NA	NA	NA		0													5569	Intron 1 DNaseHS 2	chr19	-	1/3	11202935	11202921	11202940	0	NA	NA	NA	NA	AAGGAAAAGGGACATCAAAA	NA	NA	11202915	11202947	0	NA	NA	NA	NA	AGTGTGGAAGGAAAAGGGACATCAAAAAGCCCA	NA	NA
5572	Intron 1 DNaseHS 2	chr19	+	1/3	11202938	11202933	11202952	0	NA	NA	NA		0													5572	Intron 1 DNaseHS 2	chr19	-	1/3	11202938	11202924	11202943	0	NA	NA	NA	NA	TGGAAGGAAAAGGGACATCA	NA	NA	11202918	11202950	0	NA	NA	NA	NA	CAGAGTGTGGAAGGAAAAGGGACATCAAAAAGC	NA	NA
5575	Intron 1 DNaseHS 2	chr19	+	1/3	11202941	11202936	11202955	0	NA	NA	NA	NA	TCCTTCCACACTCTGTCCCA	NA	NA	11202929	11202961	0	NA	NA	NA	NA	TCCCTTTTCCTTCCACACTCTGTCCCAACTGTC	NA	NA	5575	Intron 1 DNaseHS 2	chr19	-	1/3	11202941	11202927	11202946	0	NA	NA	NA	NA	TGTGGAAGGAAAAGGGACA	NA	NA	11202921	11202953	0	NA	NA	NA	NA	GGACAGAGTGTGGAAGGAAAAGGGACATCAAAA	NA	NA
5578	Intron 1 DNaseHS 2	chr19	+	1/3	11202944	11202939	11202958	0	NA	NA	NA	NA	TTCCACACTCTGTCCCAACT	NA	NA	11202932	11202964	0	NA	NA	NA	NA	CTTTTCCTTCCACACTCTGTCCCAACTGTCAAG	NA	NA	5578	Intron 1 DNaseHS 2	chr19	-	1/3	11202944	11202930	11202949	0	NA	NA	NA	NA	AGAGTGTGGAAGGAAAAGGG	NA	NA	11202924	11202956	0	NA	NA	NA	NA	TTGGGACAGAGTGTGGAAGGAAAAGGGACATCA	NA	NA
5581	Intron 1 DNaseHS 2	chr19	+	1/3	11202947	11202942	11202961	0	NA	NA	NA	NA	CACACTCTGTCCCAACTGTC	NA	NA	11202935	11202967	0	NA	NA	NA	NA	TTCCTTCCACACTCTGTCCCAACTGTCAAGCAA	NA	NA	5581	Intron 1 DNaseHS 2	chr19	-	1/3	11202947	11202933	11202952	0	NA	NA	NA	NA	ACAGAGTGTGGAAGGAAAA	NA	NA	11202927	11202959	0	NA	NA	NA	NA	CAGTTGGGACAGAGTGTGGAAGGAAAAGGGACA	NA	NA
5584	Intron 1 DNaseHS 2	chr19	+	1/3	11202950	11202945	11202964	0	NA	NA	NA	NA	ACTCTGTCCCAACTGTCAAG	NA	NA	11202938	11202970	0	NA	NA	NA	NA	CTTCCACACTCTGTCCCAACTGTCAAGCAAATA	NA	NA	5584	Intron 1 DNaseHS 2	chr19	-	1/3	11202950	11202936	11202955	0	NA	NA	NA	NA	TGGGACAGAGTGTGGAAGGA	NA	NA	11202930	11202962	0	NA	NA	NA	NA	TGACAGTTGGGACAGAGTGTGGAAGGAAAAGGG	NA	NA
5587	Intron 1 DNaseHS 2	chr19	+	1/3	11202953	11202948	11202967	0	NA	NA	NA	NA	CTGTCCCAACTGTCAAGCAA	NA	NA	11202941	11202973	0	NA	NA	NA	NA	CCACACTCTGTCCCAACTGTCAAGCAAATAGCC	NA	NA	5587	Intron 1 DNaseHS 2	chr19	-	1/3	11202953	11202939	11202958	0	NA	NA	NA	NA	AGTTGGGACAGAGTGTGGAA	NA	NA	11202933	11202965	0	NA	NA	NA	NA	GCTTGACAGTTGGGACAGAGTGTGGAAGGAAAA	NA	NA
5590	Intron 1 DNaseHS 2	chr19	+	1/3	11202956	11202951	11202970	0	NA	NA	NA	NA	TCCCAACTGTCAAGCAAATA	NA	NA	11202944	11202976	0	NA	NA	NA	NA	CACTCTGTCCCAACTGTCAAGCAAATAGCCTTT	NA	NA	5590	Intron 1 DNaseHS 2	chr19	-	1/3	11202956	11202942	11202961	0	NA	NA	NA	NA	ACAGTTGGGACAGAGTGTG	NA	NA	11202936	11202968	0	NA	NA	NA	NA	TTTGCTTGACAGTTGGGACAGAGTGTGGAAGGA	NA	NA
5593	Intron 1 DNaseHS 2	chr19	+	1/3	11202959	11202954	11202973	0	NA	NA	NA	NA	CAACTGTCAAGCAAATAGCC	NA	NA	11202947	11202979	0	NA	NA	NA	NA	TCTGTCCCAACTGTCAAGCAAATAGCCTTTTGT	NA	NA	5593	Intron 1 DNaseHS 2	chr19	-	1/3	11202959	11202945	11202964	0	NA	NA	NA	NA	CTTGACAGTTGGGACAGAGT	NA	NA	11202939	11202971	0	NA	NA	NA	NA	CTATTTGCTTGACAGTTGGGACAGAGTGTGGAA	NA	NA
5596	Intron 1 DNaseHS 2	chr19	+	1/3	11202962	11202957	11202976	0	NA	NA	NA	NA	CTGTCAAGCAAATAGCCTTT	NA	NA	11202950	11202982	0	NA	NA	NA	NA	GTCCCAACTGTCAAGCAAATAGCCTTTTGTTGC	NA	NA	5596	Intron 1 DNaseHS 2	chr19	-	1/3	11202962	11202948	11202967	0	NA	NA	NA	NA	TTGCTTGACAGTTGGGACAG	NA	NA	11202942	11202974	0	NA	NA	NA	NA	AGGCTATTTGCTTGACAGTTGGGACAGAGTGTG	NA	NA
5599	Intron 1 DNaseHS 2	chr19	+	1/3	11202965	11202960	11202979	0	NA	NA	NA		0													5599	Intron 1 DNaseHS 2	chr19	-	1/3	11202965	11202951	11202970	0	NA	NA	NA	NA	TATTTGCTTGACAGTTGGGA	NA	NA	11202945	11202977	0	NA	NA	NA	NA	AAAAGGCTATTTGCTTGACAGTTGGGACAGAGT	NA	NA
5602	Intron 1 DNaseHS 2	chr19	+	1/3	11202968	11202963	11202982	0	NA	NA	NA		0													5602	Intron 1 DNaseHS 2	chr19	-	1/3	11202968	11202954	11202973	0	NA	NA	NA	NA	GCTATTTGCTTGACAGTTG	NA	NA	11202948	11202980	0	NA	NA	NA	NA	AACAAAAGGCTATTTGCTTGACAGTTGGGACAG	NA	NA
5605	Intron 1 DNaseHS 2	chr19	+	1/3	11202971	11202966	11202985	0	NA	NA	NA		0													5605	Intron 1 DNaseHS 2	chr19	-	1/3	11202971	11202957	11202976	0	NA	NA	NA	NA	AAAGGCTATTTGCTTGACAG	NA	NA	11202951	11202983	0	NA	NA	NA	NA	AGCAACAAAAGGCTATTTGCTTGACAGTTGGGA	NA	NA
5608	Intron 1 DNaseHS 2	chr19	+	1/3	11202974	11202969	11202988	0	NA	NA	NA		0													5608	Intron 1 DNaseHS 2	chr19	-	1/3	11202974	11202960	11202979	0	NA	NA	NA	NA	ACAAAAGGCTATTTGCTTGA	NA	NA	11202954	11202986	0	NA	NA	NA	NA	CTTAGCAACAAAAGGCTATTTGCTTGACAGTTG	NA	NA
5611	Intron 1 DNaseHS 2	chr19	+	1/3	11202977	11202972	11202991	0	NA	NA	NA		0													5611	Intron 1 DNaseHS 2	chr19	-	1/3	11202977	11202963	11202982	0	NA	NA	NA	NA	CAACAAAAGGCTATTTGCT	NA	NA	11202957	11202989	0	NA	NA	NA	NA	TCTCTTAGCAACAAAAGGCTATTTGCTTGACAG	NA	NA
5614	Intron 1 DNaseHS 2	chr19	+	1/3	11202980	11202975	11202994	0	NA	NA	NA	NA	TTTGTTGCTAAGAGACTGCA	NA	NA	11202968	11203000	0	NA	NA	NA	NA	ATAGCCTTTTGTTGCTAAGAGACTGCAGATGTA	NA	NA	5614	Intron 1 DNaseHS 2	chr19	-	1/3	11202980	11202966	11202985	0	NA	NA	NA	NA	TTAGCAACAAAAGGCTATTT	NA	NA	11202960	11202992	0	NA	NA	NA	NA	CAGTCTCTTAGCAACAAAAGGCTATTTGCTTGA	NA	NA
5617	Intron 1 DNaseHS 2	chr19	+	1/3	11202983	11202978	11202997	0	NA	NA	NA	NA	TTGCTAAGAGACTGCAGAT	NA	NA	11202971	11203003	0	NA	NA	NA	NA	GCCTTTTGTTGCTAAGAGACTGCAGATGTAACC	NA	NA	5617	Intron 1 DNaseHS 2	chr19	-	1/3	11202983	11202969	11202988	0	NA	NA	NA	NA	CTCTTAGCAACAAAAGGCTA	NA	NA	11202963	11202995	0	NA	NA	NA	NA	CTGCAGTCTCTTAGCAACAAAAGGCTATTTGCT	NA	NA
5620	Intron 1 DNaseHS 2	chr19	+	1/3	11202986	11202981	11203000	0	NA	NA	NA	NA	CTAAGAGACTGCAGATGTA	NA	NA	11202974	11203006	0	NA	NA	NA	NA	TTTTGTTGCTAAGAGACTGCAGATGTAACCGAC	NA	NA	5620	Intron 1 DNaseHS 2	chr19	-	1/3	11202986	11202972	11202991	0	NA	NA	NA	NA	AGTCTCTTAGCAACAAAAGG	NA	NA	11202966	11202998	0	NA	NA	NA	NA	CATCTGCAGTCTCTTAGCAACAAAAGGCTATTT	NA	NA
5623	Intron 1 DNaseHS 2	chr19	+	1/3	11202989	11202984	11203003	0	NA	NA	NA	NA	AAGAGACTGCAGATGTAACC	NA	NA	11202977	11203009	0	NA	NA	NA	NA	TGTTGCTAAGAGACTGCAGATGTAACCGACCAG	NA	NA	5623	Intron 1 DNaseHS 2	chr19	-	1/3	11202989	11202975	11202994	0	NA	NA	NA	NA	TGCAGTCTCTTAGCAACAAA	NA	NA	11202969	11203001	0	NA	NA	NA	NA	TTACATCTGCAGTCTCTTAGCAACAAAAGGCTA	NA	NA
5626	Intron 1 DNaseHS 2	chr19	+	1/3	11202992	11202987	11203006	0	NA	NA	NA	NA	AGACTGCAGATGTAACCGAC	NA	NA	11202980	11203012	0	NA	NA	NA	NA	TGCTAAGAGACTGCAGATGTAACCGACCAGCAG	NA	NA	5626	Intron 1 DNaseHS 2	chr19	-	1/3	11202992	11202978	11202997	0	NA	NA	NA	NA	ATCTGCAGTCTCTTAGCAAC	NA	NA	11202972	11203004	0	NA	NA	NA	NA	CGGTTACATCTGCAGTCTCTTAGCAACAAAAGG	NA	NA
5629	Intron 1 DNaseHS 2	chr19	+	1/3	11202995	11202990	11203009	0	NA	NA	NA	NA	CTGCAGATGTAACCGACCAG	NA	NA	11202983	11203015	0	NA	NA	NA	NA	TAAGAGACTGCAGATGTAACCGACCAGCAGCAA	NA	NA	5629	Intron 1 DNaseHS 2	chr19	-	1/3	11202995	11202981	11203000	0	NA	NA	NA	NA	TACATCTGCAGTCTCTTAGC	NA	NA	11202975	11203007	0	NA	NA	NA	NA	GGTCGGTTACATCTGCAGTCTCTTAGCAACAAA	NA	NA
5632	Intron 1 DNaseHS 2	chr19	+	1/3	11202998	11202993	11203012	0	NA	NA	NA	NA	CAGATGTAACCGACCAGCAG	NA	NA	11202986	11203018	0	NA	NA	NA	NA	GAGACTGCAGATGTAACCGACCAGCAGCAAACA	NA	NA	5632	Intron 1 DNaseHS 2	chr19	-	1/3	11202998	11202984	11203003	0	NA	NA	NA	NA	GTTACATCTGCAGTCTCTT	NA	NA	11202978	11203010	0	NA	NA	NA	NA	GCTGGTCGGTTACATCTGCAGTCTCTTAGCAAC	NA	NA
5635	Intron 1 DNaseHS 2	chr19	+	1/3	11203001	11202996	11203015	0	NA	NA	NA	NA	ATGTAACCGACCAGCAGCAA	NA	NA	11202989	11203021	0	NA	NA	NA	NA	ACTGCAGATGTAACCGACCAGCAGCAAACAGTG	NA	NA	5635	Intron 1 DNaseHS 2	chr19	-	1/3	11203001	11202987	11203006	0	NA	NA	NA	NA	TCGGTTACATCTGCAGTCT	NA	NA	11202981	11203013	0	NA	NA	NA	NA	GCTGCTGGTCGGTTACATCTGCAGTCTCTTAGC	NA	NA
5638	Intron 1 DNaseHS 2	chr19	+	1/3	11203004	11202999	11203018	0	NA	NA	NA	NA	TAACCGACCAGCAGCAAACA	NA	NA	11202992	11203024	0	NA	NA	NA	NA	GCAGATGTAACCGACCAGCAGCAAACAGTGAGT	NA	NA	5638	Intron 1 DNaseHS 2	chr19	-	1/3	11203004	11202990	11203009	0	NA	NA	NA	NA	CTGGTCGGTTACATCTGCAG	NA	NA	11202984	11203016	0	NA	NA	NA	NA	TTTGCTGCTGGTCGGTTACATCTGCAGTCTCTT	NA	NA
5641	Intron 1 DNaseHS 2	chr19	+	1/3	11203007	11203002	11203021	0	NA	NA	NA	NA	CCGACCAGCAGCAAACAGTG	NA	NA	11202995	11203027	0	NA	NA	NA	NA	GATGTAACCGACCAGCAGCAAACAGTGAGTCAG	NA	NA	5641	Intron 1 DNaseHS 2	chr19	-	1/3	11203007	11202993	11203012	0	NA	NA	NA	NA	CTGCTGGTCGGTTACATCTG	NA	NA	11202987	11203019	0	NA	NA	NA	NA	CTGTTTGCTGCTGGTCGGTTACATCTGCAGTCT	NA	NA
5644	Intron 1 DNaseHS 2	chr19	+	1/3	11203010	11203005	11203024	0	NA	NA	NA	NA	ACCAGCAGCAAACAGTGAGT	NA	NA	11202998	11203030	0	NA	NA	NA	NA	GTAACCGACCAGCAGCAAACAGTGAGTCAGGCT	NA	NA	5644	Intron 1 DNaseHS 2	chr19	-	1/3	11203010	11202996	11203015	0	NA	NA	NA	NA	TTGCTGCTGGTCGGTTACAT	NA	NA	11202990	11203022	0	NA	NA	NA	NA	TCACTGTTTGCTGCTGGTCGGTTACATCTGCAG	NA	NA
5647	Intron 1 DNaseHS 2	chr19	+	1/3	11203013	11203008	11203027	0	NA	NA	NA	NA	AGCAGCAAACAGTGAGTCAG	NA	NA	11203001	11203033	0	NA	NA	NA	NA	ACCGACCAGCAGCAAACAGTGAGTCAGGCTCTC	NA	NA	5647	Intron 1 DNaseHS 2	chr19	-	1/3	11203013	11202999	11203018	0	NA	NA	NA	NA	TGTTTGCTGCTGGTCGGTTA	NA	NA	11202993	11203025	0	NA	NA	NA	NA	GACTCACTGTTTGCTGCTGGTCGGTTACATCTG	NA	NA
5650	Intron 1 DNaseHS 2	chr19	+	1/3	11203016	11203011	11203030	0	NA	NA	NA	NA	AGCAAACAGTGAGTCAGGCT	NA	NA	11203004	11203036	0	NA	NA	NA	NA	GACCAGCAGCAAACAGTGAGTCAGGCTCTCTCT	NA	NA	5650	Intron 1 DNaseHS 2	chr19	-	1/3	11203016	11203002	11203021	0	NA	NA	NA	NA	CACTGTTTGCTGCTGGTCGG	NA	NA	11202996	11203028	0	NA	NA	NA	NA	CCTGACTCACTGTTTGCTGCTGGTCGGTTACAT	NA	NA
5653	Intron 1 DNaseHS 2	chr19	+	1/3	11203019	11203014	11203033	0	NA	NA	NA	NA	AAACAGTGAGTCAGGCTCTC	NA	NA	11203007	11203039	0	NA	NA	NA	NA	CAGCAGCAAACAGTGAGTCAGGCTCTCTCTTCC	NA	NA	5653	Intron 1 DNaseHS 2	chr19	-	1/3	11203019	11203005	11203024	0	NA	NA	NA	NA	ACTCACTGTTTGCTGCTGGT	NA	NA	11202999	11203031	0	NA	NA	NA	NA	GAGCCTGACTCACTGTTTGCTGCTGGTCGGTTA	NA	NA
5656	Intron 1 DNaseHS 2	chr19	+	1/3	11203022	11203017	11203036	0	NA	NA	NA	NA	CAGTGAGTCAGGCTCTCTCT	NA	NA	11203010	11203042	0	NA	NA	NA	NA	CAGCAAACAGTGAGTCAGGCTCTCTCTTCCGGA	NA	NA	5656	Intron 1 DNaseHS 2	chr19	-	1/3	11203022	11203008	11203027	0	NA	NA	NA	NA	CTGACTCACTGTTTGCTGCT	NA	NA	11203002	11203034	0	NA	NA	NA	NA	AGAGAGCCTGACTCACTGTTTGCTGCTGGTCGG	NA	NA
5659	Intron 1 DNaseHS 2	chr19	+	1/3	11203025	11203020	11203039	0	NA	NA	NA	NA	TGAGTCAGGCTCTCTCTTCC	NA	NA	11203013	11203045	0	NA	NA	NA	NA	CAAACAGTGAGTCAGGCTCTCTCTTCCGGAAGC	NA	NA	5659	Intron 1 DNaseHS 2	chr19	-	1/3	11203025	11203011	11203030	0	NA	NA	NA	NA	AGCCTGACTCACTGTTTGCT	NA	NA	11203005	11203037	0	NA	NA	NA	NA	AAGAGAGAGCCTGACTCACTGTTTGCTGCTGGT	NA	NA
5662	Intron 1 DNaseHS 2	chr19	+	1/3	11203028	11203023	11203042	0	NA	NA	NA	NA	TCAGGCTCTCTCTTCCGGA	NA	NA	11203016	11203048	0	NA	NA	NA	NA	ACAGTGAGTCAGGCTCTCTCTTCCGGAAGCAAA	NA	NA	5662	Intron 1 DNaseHS 2	chr19	-	1/3	11203028	11203014	11203033	0	NA	NA	NA	NA	AGAGCCTGACTCACTGTTT	NA	NA	11203008	11203040	0	NA	NA	NA	NA	CGGAAGAGAGAGCCTGACTCACTGTTTGCTGCT	NA	NA
5665	Intron 1 DNaseHS 2	chr19	+	1/3	11203031	11203026	11203045	0	NA	NA	NA	NA	AGGCTCTCTCTTCCGGAAGC	NA	NA	11203019	11203051	0	NA	NA	NA	NA	GTGAGTCAGGCTCTCTCTTCCGGAAGCAAAATC	NA	NA	5665	Intron 1 DNaseHS 2	chr19	-	1/3	11203031	11203017	11203036	0	NA	NA	NA	NA	AGAGAGAGCCTGACTCACTG	NA	NA	11203011	11203043	0	NA	NA	NA	NA	TTCCGGAAGAGAGAGCCTGACTCACTGTTTGCT	NA	NA
5668	Intron 1 DNaseHS 2	chr19	+	1/3	11203034	11203029	11203048	0	NA	NA	NA	NA	CTCTCTCTTCCGGAAGCAAA	NA	NA	11203022	11203054	0	NA	NA	NA	NA	AGTCAGGCTCTCTCTTCCGGAAGCAAAATCAAT	NA	NA	5668	Intron 1 DNaseHS 2	chr19	-	1/3	11203034	11203020	11203039	0	NA	NA	NA	NA	GAAGAGAGAGCCTGACTCA	NA	NA	11203014	11203046	0	NA	NA	NA	NA	TGCTTCCGGAAGAGAGAGCCTGACTCACTGTTT	NA	NA
5671	Intron 1 DNaseHS 2	chr19	+	1/3	11203037	11203032	11203051	0	NA	NA	NA	NA	TCTCTTCCGGAAGCAAAATC	NA	NA	11203025	11203057	0	NA	NA	NA	NA	CAGGCTCTCTCTTCCGGAAGCAAAATCAATTGC	NA	NA	5671	Intron 1 DNaseHS 2	chr19	-	1/3	11203037	11203023	11203042	0	NA	NA	NA	NA	TCCGGAAGAGAGAGCCTGAC	NA	NA	11203017	11203049	0	NA	NA	NA	NA	TTTTGCTTCCGGAAGAGAGAGCCTGACTCACTG	NA	NA
5674	Intron 1 DNaseHS 2	chr19	+	1/3	11203040	11203035	11203054	0	NA	NA	NA	NA	CTTCCGGAAGCAAAATCAAT	NA	NA	11203028	11203060	0	NA	NA	NA	NA	GCTCTCTCTTCCGGAAGCAAAATCAATTGCTGA	NA	NA	5674	Intron 1 DNaseHS 2	chr19	-	1/3	11203040	11203026	11203045	0	NA	NA	NA	NA	CTTCCGGAAGAGAGAGCCT	NA	NA	11203020	11203052	0	NA	NA	NA	NA	TGATTTTGCTTCCGGAAGAGAGAGCCTGACTCA	NA	NA
5677	Intron 1 DNaseHS 2	chr19	+	1/3	11203043	11203038	11203057	0	NA	NA	NA	NA	CCGGAAGCAAAATCAATTGC	NA	NA	11203031	11203063	0	NA	NA	NA	NA	CTCTCTTCCGGAAGCAAAATCAATTGCTGAGAT	NA	NA	5677	Intron 1 DNaseHS 2	chr19	-	1/3	11203043	11203029	11203048	0	NA	NA	NA	NA	TTTGCTTCCGGAAGAGAGAG	NA	NA	11203023	11203055	0	NA	NA	NA	NA	AATTGATTTTGCTTCCGGAAGAGAGAGCCTGAC	NA	NA
5680	Intron 1 DNaseHS 2	chr19	+	1/3	11203046	11203041	11203060	0	NA	NA	NA	NA	AAGCAAAATCAATTGCTGA	NA	NA	11203034	11203066	0	NA	NA	NA	NA	TCTTCCGGAAGCAAAATCAATTGCTGAGATCAC	NA	NA	5680	Intron 1 DNaseHS 2	chr19	-	1/3	11203046	11203032	11203051	0	NA	NA	NA		0
5683	Intron 1 DNaseHS 2	chr19	+	1/3	11203049	11203044	11203063	0	NA	NA	NA	NA	CAAAATCAATTGCTGAGAT	NA	NA	11203037	11203069	0	NA	NA	NA	NA	TCCGGAAGCAAAATCAATTGCTGAGATCACTCT	NA	NA	5683	Intron 1 DNaseHS 2	chr19	-	1/3	11203049	11203035	11203054	0	NA	NA	NA		0
5686	Intron 1 DNaseHS 2	chr19	+	1/3	11203052	11203047	11203066	0	NA	NA	NA	NA	AAATCAATTGCTGAGATCAC	NA	NA	11203040	11203072	0	NA	NA	NA	NA	GGAAGCAAAATCAATTGCTGAGATCACTCTGGG	NA	NA	5686	Intron 1 DNaseHS 2	chr19	-	1/3	11203052	11203038	11203057	0	NA	NA	NA		0
5689	Intron 1 DNaseHS 2	chr19	+	1/3	11203055	11203050	11203069	0	NA	NA	NA	NA	TCAATTGCTGAGATCACTCT	NA	NA	11203043	11203075	0	NA	NA	NA	NA	AGCAAAATCAATTGCTGAGATCACTCTGGGGAA	NA	NA	5689	Intron 1 DNaseHS 2	chr19	-	1/3	11203055	11203041	11203060	0	NA	NA	NA		0
5692	Intron 1 DNaseHS 2	chr19	+	1/3	11203058	11203053	11203072	0	NA	NA	NA	NA	ATTGCTGAGATCACTCTGGG	NA	NA	11203046	11203078	0	NA	NA	NA	NA	AAAATCAATTGCTGAGATCACTCTGGGGAAAAT	NA	NA	5692	Intron 1 DNaseHS 2	chr19	-	1/3	11203058	11203044	11203063	0	NA	NA	NA		0
5695	Intron 1 DNaseHS 2	chr19	+	1/3	11203061	11203056	11203075	0	NA	NA	NA	NA	CTGAGATCACTCTGGGGAA	NA	NA	11203049	11203081	0	NA	NA	NA	NA	ATCAATTGCTGAGATCACTCTGGGGAAAATACC	NA	NA	5695	Intron 1 DNaseHS 2	chr19	-	1/3	11203061	11203047	11203066	0	NA	NA	NA	NA	TGATCTCAGCAATTGATTT	NA	NA	11203041	11203073	0	NA	NA	NA	NA	CCCCAGAGTGATCTCAGCAATTGATTTTGCTTC	NA	NA
5698	Intron 1 DNaseHS 2	chr19	+	1/3	11203064	11203059	11203078	0	NA	NA	NA	NA	AGATCACTCTGGGGAAAAT	NA	NA	11203052	11203084	0	NA	NA	NA	NA	AATTGCTGAGATCACTCTGGGGAAAATACCCAC	NA	NA	5698	Intron 1 DNaseHS 2	chr19	-	1/3	11203064	11203050	11203069	0	NA	NA	NA	NA	AGAGTGATCTCAGCAATTGA	NA	NA	11203044	11203076	0	NA	NA	NA	NA	TTTCCCCAGAGTGATCTCAGCAATTGATTTTGC	NA	NA
5701	Intron 1 DNaseHS 2	chr19	+	1/3	11203067	11203062	11203081	0	NA	NA	NA	NA	ATCACTCTGGGGAAAATACC	NA	NA	11203055	11203087	0	NA	NA	NA	NA	TGCTGAGATCACTCTGGGGAAAATACCCACCTT	NA	NA	5701	Intron 1 DNaseHS 2	chr19	-	1/3	11203067	11203053	11203072	0	NA	NA	NA	NA	CCCAGAGTGATCTCAGCAAT	NA	NA	11203047	11203079	0	NA	NA	NA	NA	TATTTTCCCCAGAGTGATCTCAGCAATTGATTT	NA	NA
5704	Intron 1 DNaseHS 2	chr19	+	1/3	11203070	11203065	11203084	0	NA	NA	NA	NA	ACTCTGGGGAAAATACCCAC	NA	NA	11203058	11203090	0	NA	NA	NA	NA	TGAGATCACTCTGGGGAAAATACCCACCTTATT	NA	NA	5704	Intron 1 DNaseHS 2	chr19	-	1/3	11203070	11203056	11203075	0	NA	NA	NA	NA	TTCCCCAGAGTGATCTCAGC	NA	NA	11203050	11203082	0	NA	NA	NA	NA	GGGTATTTTCCCCAGAGTGATCTCAGCAATTGA	NA	NA
5707	Intron 1 DNaseHS 2	chr19	+	1/3	11203073	11203068	11203087	0	NA	NA	NA	NA	CTGGGGAAAATACCCACCTT	NA	NA	11203061	11203093	0	NA	NA	NA	NA	GATCACTCTGGGGAAAATACCCACCTTATTTGG	NA	NA	5707	Intron 1 DNaseHS 2	chr19	-	1/3	11203073	11203059	11203078	0	NA	NA	NA		0
5710	Intron 1 DNaseHS 2	chr19	+	1/3	11203076	11203071	11203090	0	NA	NA	NA	NA	GGAAAATACCCACCTTATT	NA	NA	11203064	11203096	0	NA	NA	NA	NA	CACTCTGGGGAAAATACCCACCTTATTTGGAAA	NA	NA	5710	Intron 1 DNaseHS 2	chr19	-	1/3	11203076	11203062	11203081	0	NA	NA	NA		0
5713	Intron 1 DNaseHS 2	chr19	+	1/3	11203079	11203074	11203093	0	NA	NA	NA	NA	AAAATACCCACCTTATTTGG	NA	NA	11203067	11203099	0	NA	NA	NA	NA	TCTGGGGAAAATACCCACCTTATTTGGAAAGAA	NA	NA	5713	Intron 1 DNaseHS 2	chr19	-	1/3	11203079	11203065	11203084	0	NA	NA	NA		0
405	2	chr19	+	1/3	11210850	11210845	11210864	0	NA	NA	NA	NA	TCAGTTTCTGATTCTGGCG	NA	NA	11210838	11210870	0	NA	NA	NA	NA	AAACGTGGTCAGTTTCTGATTCTGGCGTTGAGA	NA	NA	405	2	chr19	-	1/3	11210850	11210836	11210855	0	NA	NA	NA	NA	CAGAAACTGACCACGTTTCC	NA	NA	11210830	11210862	0	NA	NA	NA	NA	CCAGAATCAGAAACTGACCACGTTTCCTGTGTC	NA	NA
408	2	chr19	+	1/3	11210853	11210848	11210867	0	NA	NA	NA	NA	AGTTTCTGATTCTGGCGTTG	NA	NA	11210841	11210873	0	NA	NA	NA	NA	CGTGGTCAGTTTCTGATTCTGGCGTTGAGAGAC	NA	NA	408	2	chr19	-	1/3	11210853	11210839	11210858	0	NA	NA	NA	NA	AATCAGAAACTGACCACGTT	NA	NA	11210833	11210865	0	NA	NA	NA	NA	ACGCCAGAATCAGAAACTGACCACGTTTCCTGT	NA	NA
411	2	chr19	+	1/3	11210856	11210851	11210870	0	NA	NA	NA	NA	TTCTGATTCTGGCGTTGAGA	NA	NA	11210844	11210876	0	NA	NA	NA	NA	GGTCAGTTTCTGATTCTGGCGTTGAGAGACCCT	NA	NA	411	2	chr19	-	1/3	11210856	11210842	11210861	0	NA	NA	NA	NA	CAGAATCAGAAACTGACCAC	NA	NA	11210836	11210868	0	NA	NA	NA	NA	TCAACGCCAGAATCAGAAACTGACCACGTTTCC	NA	NA
414	2	chr19	+	1/3	11210859	11210854	11210873	0	NA	NA	NA	NA	TGATTCTGGCGTTGAGAGAC	NA	NA	11210847	11210879	0	NA	NA	NA	NA	CAGTTTCTGATTCTGGCGTTGAGAGACCCTTTC	NA	NA	414	2	chr19	-	1/3	11210859	11210845	11210864	0	NA	NA	NA	NA	CGCCAGAATCAGAAACTGAC	NA	NA	11210839	11210871	0	NA	NA	NA	NA	CTCTCAACGCCAGAATCAGAAACTGACCACGTT	NA	NA
417	2	chr19	+	1/3	11210862	11210857	11210876	0	NA	NA	NA	NA	TTCTGGCGTTGAGAGACCCT	NA	NA	11210850	11210882	0	NA	NA	NA	NA	TTTCTGATTCTGGCGTTGAGAGACCCTTTCTCC	NA	NA	417	2	chr19	-	1/3	11210862	11210848	11210867	0	NA	NA	NA	NA	CAACGCCAGAATCAGAAACT	NA	NA	11210842	11210874	0	NA	NA	NA	NA	GGTCTCTCAACGCCAGAATCAGAAACTGACCAC	NA	NA
420	2	chr19	+	1/3	11210865	11210860	11210879	0	NA	NA	NA	NA	TGGCGTTGAGAGACCCTTTC	NA	NA	11210853	11210885	0	NA	NA	NA	NA	CTGATTCTGGCGTTGAGAGACCCTTTCTCCTTT	NA	NA	420	2	chr19	-	1/3	11210865	11210851	11210870	0	NA	NA	NA	NA	TCTCAACGCCAGAATCAGAA	NA	NA	11210845	11210877	0	NA	NA	NA	NA	AAGGGTCTCTCAACGCCAGAATCAGAAACTGAC	NA	NA
423	2	chr19	+	1/3	11210868	11210863	11210882	0	NA	NA	NA	NA	CGTTGAGAGACCCTTTCTCC	NA	NA	11210856	11210888	0	NA	NA	NA	NA	ATTCTGGCGTTGAGAGACCCTTTCTCCTTTTCC	NA	NA	423	2	chr19	-	1/3	11210868	11210854	11210873	0	NA	NA	NA	NA	TCTCTCAACGCCAGAATCA	NA	NA	11210848	11210880	0	NA	NA	NA	NA	AGAAAGGGTCTCTCAACGCCAGAATCAGAAACT	NA	NA
426	2	chr19	+	1/3	11210871	11210866	11210885	0	NA	NA	NA	NA	TGAGAGACCCTTTCTCCTTT	NA	NA	11210859	11210891	0	NA	NA	NA	NA	CTGGCGTTGAGAGACCCTTTCTCCTTTTCCTCT	NA	NA	426	2	chr19	-	1/3	11210871	11210857	11210876	0	NA	NA	NA	NA	AGGGTCTCTCAACGCCAGAA	NA	NA	11210851	11210883	0	NA	NA	NA	NA	AGGAGAAAGGGTCTCTCAACGCCAGAATCAGAA	NA	NA
429	2	chr19	+	1/2	11210874	11210869	11210888	0	NA	NA	NA		0													429	2	chr19	-	1/2	11210874	11210860	11210879	0	NA	NA	NA	NA	AAAGGGTCTCTCAACGCCA	NA	NA	11210854	11210886	0	NA	NA	NA	NA	AAAAGGAGAAAGGGTCTCTCAACGCCAGAATCA	NA	NA
431	2	chr19	+	1/2	11210876	11210871	11210890	0	NA	NA	NA		0													431	2	chr19	-	1/2	11210876	11210862	11210881	0	NA	NA	NA	NA	AGAAAGGGTCTCTCAACGC	NA	NA	11210856	11210888	0	NA	NA	NA	NA	GGAAAAGGAGAAAGGGTCTCTCAACGCCAGAAT	NA	NA
433	2	chr19	+	1/2	11210878	11210873	11210892	0	NA	NA	NA		0													433	2	chr19	-	1/2	11210878	11210864	11210883	0	NA	NA	NA	NA	AGGAGAAAGGGTCTCTCAAC	NA	NA	11210858	11210890	0	NA	NA	NA	NA	GAGGAAAAGGAGAAAGGGTCTCTCAACGCCAGA	NA	NA
435	2	chr19	+	1/2	11210880	11210875	11210894	0	NA	NA	NA		0													435	2	chr19	-	1/2	11210880	11210866	11210885	0	NA	NA	NA	NA	AAAGGAGAAAGGGTCTCTCA	NA	NA	11210860	11210892	0	NA	NA	NA	NA	GAGAGGAAAAGGAGAAAGGGTCTCTCAACGCCA	NA	NA
437	2	chr19	+	1/2	11210882	11210877	11210896	0	NA	NA	NA		0													437	2	chr19	-	1/2	11210882	11210868	11210887	0	NA	NA	NA	NA	AAAAGGAGAAAGGGTCTCT	NA	NA	11210862	11210894	0	NA	NA	NA	NA	GAGAGAGGAAAAGGAGAAAGGGTCTCTCAACGC	NA	NA
439	2	chr19	+	1/2	11210884	11210879	11210898	0	NA	NA	NA		0													439	2	chr19	-	1/2	11210884	11210870	11210889	0	NA	NA	NA	NA	AGGAAAAGGAGAAAGGGTCT	NA	NA	11210864	11210896	0	NA	NA	NA	NA	GAGAGAGAGGAAAAGGAGAAAGGGTCTCTCAAC	NA	NA
441	2	chr19	+	1/2	11210886	11210881	11210900	0	NA	NA	NA		0													441	2	chr19	-	1/2	11210886	11210872	11210891	0	NA	NA	NA	NA	AGAGGAAAAGGAGAAAGGGT	NA	NA	11210866	11210898	0	NA	NA	NA	NA	CTGAGAGAGAGGAAAAGGAGAAAGGGTCTCTCA	NA	NA
443	2	chr19	+	1/2	11210888	11210883	11210902	0	NA	NA	NA		0													443	2	chr19	-	1/2	11210888	11210874	11210893	0	NA	NA	NA	NA	AGAGAGGAAAAGGAGAAAGG	NA	NA	11210868	11210900	0	NA	NA	NA	NA	CACTGAGAGAGAGGAAAAGGAGAAAGGGTCTCT	NA	NA
445	2	chr19	+	1/2	11210890	11210885	11210904	0	NA	NA	NA	NA	TTCCTCTCTCTCAGTGGGCG	NA	NA	11210878	11210910	0	NA	NA	NA	NA	TCTCCTTTTCCTCTCTCTCAGTGGGCGACAGAT	NA	NA	445	2	chr19	-	1/2	11210890	11210876	11210895	0	NA	NA	NA	NA	AGAGAGAGGAAAAGGAGAAA	NA	NA	11210870	11210902	0	NA	NA	NA	NA	CCCACTGAGAGAGAGGAAAAGGAGAAAGGGTCT	NA	NA
447	2	chr19	+	1/2	11210892	11210887	11210906	0	NA	NA	NA	NA	CCTCTCTCTCAGTGGGCGAC	NA	NA	11210880	11210912	0	NA	NA	NA	NA	TCCTTTTCCTCTCTCTCAGTGGGCGACAGATGC	NA	NA	447	2	chr19	-	1/2	11210892	11210878	11210897	0	NA	NA	NA	NA	TGAGAGAGAGGAAAAGGAGA	NA	NA	11210872	11210904	0	NA	NA	NA	NA	CGCCCACTGAGAGAGAGGAAAAGGAGAAAGGGT	NA	NA
449	2	chr19	+	1/2	11210894	11210889	11210908	0	NA	NA	NA	NA	TCTCTCTCAGTGGGCGACAG	NA	NA	11210882	11210914	0	NA	NA	NA	NA	CTTTTCCTCTCTCTCAGTGGGCGACAGATGCGA	NA	NA	449	2	chr19	-	1/2	11210894	11210880	11210899	0	NA	NA	NA	NA	ACTGAGAGAGAGGAAAAGGA	NA	NA	11210874	11210906	0	NA	NA	NA	NA	GTCGCCCACTGAGAGAGAGGAAAAGGAGAAAGG	NA	NA
451	2	chr19	+	1/2	11210896	11210891	11210910	0	NA	NA	NA	NA	TCTCTCAGTGGGCGACAGAT	NA	NA	11210884	11210916	0	NA	NA	NA	NA	TTTCCTCTCTCTCAGTGGGCGACAGATGCGAAA	NA	NA	451	2	chr19	-	1/2	11210896	11210882	11210901	0	NA	NA	NA	NA	CCACTGAGAGAGAGGAAAAG	NA	NA	11210876	11210908	0	NA	NA	NA	NA	CTGTCGCCCACTGAGAGAGAGGAAAAGGAGAAA	NA	NA
453	2	chr19	+	1/2	11210898	11210893	11210912	0	NA	NA	NA	NA	TCTCAGTGGGCGACAGATGC	NA	NA	11210886	11210918	0	NA	NA	NA	NA	TCCTCTCTCTCAGTGGGCGACAGATGCGAAAGA	NA	NA	453	2	chr19	-	1/2	11210898	11210884	11210903	0	NA	NA	NA	NA	CCCACTGAGAGAGAGGAAA	NA	NA	11210878	11210910	0	NA	NA	NA	NA	ATCTGTCGCCCACTGAGAGAGAGGAAAAGGAGA	NA	NA
454	2	chr19	+	1	11210899	11210894	11210913	0	NA	NA	NA	NA	CTCAGTGGGCGACAGATGCG	NA	NA	11210887	11210919	0	NA	NA	NA	NA	CCTCTCTCTCAGTGGGCGACAGATGCGAAAGAA	NA	NA	454	2	chr19	-	1	11210899	11210885	11210904	0	NA	NA	NA	NA	CGCCCACTGAGAGAGAGGAA	NA	NA	11210879	11210911	0	NA	NA	NA	NA	CATCTGTCGCCCACTGAGAGAGAGGAAAAGGAG	NA	NA
455	2	chr19	+	1	11210900	11210895	11210914	0	NA	NA	NA	NA	TCAGTGGGCGACAGATGCGA	NA	NA	11210888	11210920	0	NA	NA	NA	NA	CTCTCTCTCAGTGGGCGACAGATGCGAAAGAAA	NA	NA	455	2	chr19	-	1	11210900	11210886	11210905	0	NA	NA	NA	NA	TCGCCCACTGAGAGAGAGGA	NA	NA	11210880	11210912	0	NA	NA	NA	NA	GCATCTGTCGCCCACTGAGAGAGAGGAAAAGGA	NA	NA
456	2	chr19	+	1	11210901	11210896	11210915	0	NA	NA	NA	NA	CAGTGGGCGACAGATGCGAA	NA	NA	11210889	11210921	0	NA	NA	NA	NA	TCTCTCTCAGTGGGCGACAGATGCGAAAGAAAC	NA	NA	456	2	chr19	-	1	11210901	11210887	11210906	0	NA	NA	NA	NA	TCGCCCACTGAGAGAGAGG	NA	NA	11210881	11210913	0	NA	NA	NA	NA	CGCATCTGTCGCCCACTGAGAGAGAGGAAAAGG	NA	NA
457	2	chr19	+	1	11210902	11210897	11210916	0	NA	NA	NA	NA	AGTGGGCGACAGATGCGAAA	NA	NA	11210890	11210922	0	NA	NA	NA	NA	CTCTCTCAGTGGGCGACAGATGCGAAAGAAACG	NA	NA	457	2	chr19	-	1	11210902	11210888	11210907	0	NA	NA	NA	NA	TGTCGCCCACTGAGAGAGAG	NA	NA	11210882	11210914	0	NA	NA	NA	NA	TCGCATCTGTCGCCCACTGAGAGAGAGGAAAAG	NA	NA
458	2	chr19	+	1	11210903	11210898	11210917	0	NA	NA	NA	NA	TGGGCGACAGATGCGAAAG	NA	NA	11210891	11210923	0	NA	NA	NA	NA	TCTCTCAGTGGGCGACAGATGCGAAAGAAACGA	NA	NA	458	2	chr19	-	1	11210903	11210889	11210908	0	NA	NA	NA	NA	CTGTCGCCCACTGAGAGAGA	NA	NA	11210883	11210915	0	NA	NA	NA	NA	TTCGCATCTGTCGCCCACTGAGAGAGAGGAAAA	NA	NA
459	2	chr19	+	1	11210904	11210899	11210918	0	NA	NA	NA	NA	TGGGCGACAGATGCGAAAGA	NA	NA	11210892	11210924	0	NA	NA	NA	NA	CTCTCAGTGGGCGACAGATGCGAAAGAAACGAG	NA	NA	459	2	chr19	-	1	11210904	11210890	11210909	0	NA	NA	NA	NA	TCTGTCGCCCACTGAGAGAG	NA	NA	11210884	11210916	0	NA	NA	NA	NA	TTTCGCATCTGTCGCCCACTGAGAGAGAGGAAA	NA	NA
460	2	chr19	+	1	11210905	11210900	11210919	0	NA	NA	NA	NA	GGCGACAGATGCGAAAGAA	NA	NA	11210893	11210925	0	NA	NA	NA	NA	TCTCAGTGGGCGACAGATGCGAAAGAAACGAGT	NA	NA	460	2	chr19	-	1	11210905	11210891	11210910	0	NA	NA	NA	NA	ATCTGTCGCCCACTGAGAGA	NA	NA	11210885	11210917	0	NA	NA	NA	NA	CTTTCGCATCTGTCGCCCACTGAGAGAGAGGAA	NA	NA
461	2	chr19	+	1	11210906	11210901	11210920	0	NA	NA	NA	NA	GCGACAGATGCGAAAGAAA	NA	NA	11210894	11210926	0	NA	NA	NA	NA	CTCAGTGGGCGACAGATGCGAAAGAAACGAGTT	NA	NA	461	2	chr19	-	1	11210906	11210892	11210911	0	NA	NA	NA	NA	CATCTGTCGCCCACTGAGAG	NA	NA	11210886	11210918	0	NA	NA	NA	NA	TCTTTCGCATCTGTCGCCCACTGAGAGAGAGGA	NA	NA
462	2	chr19	+	1	11210907	11210902	11210921	0	NA	NA	NA	NA	CGACAGATGCGAAAGAAAC	NA	NA	11210895	11210927	0	NA	NA	NA	NA	TCAGTGGGCGACAGATGCGAAAGAAACGAGTTC	NA	NA	462	2	chr19	-	1	11210907	11210893	11210912	0	NA	NA	NA	NA	CATCTGTCGCCCACTGAGA	NA	NA	11210887	11210919	0	NA	NA	NA	NA	TTCTTTCGCATCTGTCGCCCACTGAGAGAGAGG	NA	NA
463	2	chr19	+	1	11210908	11210903	11210922	0	NA	NA	NA	NA	CGACAGATGCGAAAGAAACG	NA	NA	11210896	11210928	0	NA	NA	NA	NA	CAGTGGGCGACAGATGCGAAAGAAACGAGTTCC	NA	NA	463	2	chr19	-	1	11210908	11210894	11210913	0	NA	NA	NA	NA	CGCATCTGTCGCCCACTGAG	NA	NA	11210888	11210920	0	NA	NA	NA	NA	TTTCTTTCGCATCTGTCGCCCACTGAGAGAGAG	NA	NA
464	2	chr19	+	1	11210909	11210904	11210923	0	NA	NA	NA	NA	ACAGATGCGAAAGAAACGA	NA	NA	11210897	11210929	0	NA	NA	NA	NA	AGTGGGCGACAGATGCGAAAGAAACGAGTTCCA	NA	NA	464	2	chr19	-	1	11210909	11210895	11210914	0	NA	NA	NA	NA	TCGCATCTGTCGCCCACTGA	NA	NA	11210889	11210921	0	NA	NA	NA	NA	GTTTCTTTCGCATCTGTCGCCCACTGAGAGAGA	NA	NA
465	2	chr19	+	1	11210910	11210905	11210924	0	NA	NA	NA	NA	ACAGATGCGAAAGAAACGAG	NA	NA	11210898	11210930	0	NA	NA	NA	NA	GTGGGCGACAGATGCGAAAGAAACGAGTTCCAG	NA	NA	465	2	chr19	-	1	11210910	11210896	11210915	0	NA	NA	NA	NA	TTCGCATCTGTCGCCCACTG	NA	NA	11210890	11210922	0	NA	NA	NA	NA	CGTTTCTTTCGCATCTGTCGCCCACTGAGAGAG	NA	NA
466	2	chr19	+	1	11210911	11210906	11210925	0	NA	NA	NA	NA	CAGATGCGAAAGAAACGAGT	NA	NA	11210899	11210931	0	NA	NA	NA	NA	TGGGCGACAGATGCGAAAGAAACGAGTTCCAGT	NA	NA	466	2	chr19	-	1	11210911	11210897	11210916	0	NA	NA	NA	NA	TTTCGCATCTGTCGCCCACT	NA	NA	11210891	11210923	0	NA	NA	NA	NA	TCGTTTCTTTCGCATCTGTCGCCCACTGAGAGA	NA	NA
467	2	chr19	+	1	11210912	11210907	11210926	0	NA	NA	NA	NA	AGATGCGAAAGAAACGAGTT	NA	NA	11210900	11210932	0	NA	NA	NA	NA	GGGCGACAGATGCGAAAGAAACGAGTTCCAGTG	NA	NA	467	2	chr19	-	1	11210912	11210898	11210917	0	NA	NA	NA	NA	CTTTCGCATCTGTCGCCCAC	NA	NA	11210892	11210924	0	NA	NA	NA	NA	CTCGTTTCTTTCGCATCTGTCGCCCACTGAGAG	NA	NA
468	2	chr19	+	1	11210913	11210908	11210927	0	NA	NA	NA	NA	ATGCGAAAGAAACGAGTTC	NA	NA	11210901	11210933	0	NA	NA	NA	NA	GGCGACAGATGCGAAAGAAACGAGTTCCAGTGC	NA	NA	468	2	chr19	-	1	11210913	11210899	11210918	0	NA	NA	NA	NA	TCTTTCGCATCTGTCGCCCA	NA	NA	11210893	11210925	0	NA	NA	NA	NA	ACTCGTTTCTTTCGCATCTGTCGCCCACTGAGA	NA	NA
469	2	chr19	+	1	11210914	11210909	11210928	0	NA	NA	NA	NA	ATGCGAAAGAAACGAGTTCC	NA	NA	11210902	11210934	0	NA	NA	NA	NA	GCGACAGATGCGAAAGAAACGAGTTCCAGTGCC	NA	NA	469	2	chr19	-	1	11210914	11210900	11210919	0	NA	NA	NA	NA	TTCTTTCGCATCTGTCGCCC	NA	NA	11210894	11210926	0	NA	NA	NA	NA	AACTCGTTTCTTTCGCATCTGTCGCCCACTGAG	NA	NA
470	2	chr19	+	1	11210915	11210910	11210929	0	NA	NA	NA	NA	TGCGAAAGAAACGAGTTCCA	NA	NA	11210903	11210935	0	NA	NA	NA	NA	CGACAGATGCGAAAGAAACGAGTTCCAGTGCCA	NA	NA	470	2	chr19	-	1	11210915	11210901	11210920	0	NA	NA	NA	NA	TTTCTTTCGCATCTGTCGCC	NA	NA	11210895	11210927	0	NA	NA	NA	NA	GAACTCGTTTCTTTCGCATCTGTCGCCCACTGA	NA	NA
471	2	chr19	+	1	11210916	11210911	11210930	0	NA	NA	NA	NA	CGAAAGAAACGAGTTCCAG	NA	NA	11210904	11210936	0	NA	NA	NA	NA	GACAGATGCGAAAGAAACGAGTTCCAGTGCCAA	NA	NA	471	2	chr19	-	1	11210916	11210902	11210921	0	NA	NA	NA	NA	TTTCTTTCGCATCTGTCGC	NA	NA	11210896	11210928	0	NA	NA	NA	NA	GGAACTCGTTTCTTTCGCATCTGTCGCCCACTG	NA	NA
472	2	chr19	+	1	11210917	11210912	11210931	0	NA	NA	NA	NA	CGAAAGAAACGAGTTCCAGT	NA	NA	11210905	11210937	0	NA	NA	NA	NA	ACAGATGCGAAAGAAACGAGTTCCAGTGCCAAG	NA	NA	472	2	chr19	-	1	11210917	11210903	11210922	0	NA	NA	NA	NA	CGTTTCTTTCGCATCTGTCG	NA	NA	11210897	11210929	0	NA	NA	NA	NA	TGGAACTCGTTTCTTTCGCATCTGTCGCCCACT	NA	NA
473	2	chr19	+	1	11210918	11210913	11210932	0	NA	NA	NA	NA	AAAGAAACGAGTTCCAGTG	NA	NA	11210906	11210938	0	NA	NA	NA	NA	CAGATGCGAAAGAAACGAGTTCCAGTGCCAAGA	NA	NA	473	2	chr19	-	1	11210918	11210904	11210923	0	NA	NA	NA	NA	TCGTTTCTTTCGCATCTGTC	NA	NA	11210898	11210930	0	NA	NA	NA	NA	CTGGAACTCGTTTCTTTCGCATCTGTCGCCCAC	NA	NA
474	2	chr19	+	1	11210919	11210914	11210933	0	NA	NA	NA	NA	AAAGAAACGAGTTCCAGTGC	NA	NA	11210907	11210939	0	NA	NA	NA	NA	AGATGCGAAAGAAACGAGTTCCAGTGCCAAGAC	NA	NA	474	2	chr19	-	1	11210919	11210905	11210924	0	NA	NA	NA	NA	CTCGTTTCTTTCGCATCTGT	NA	NA	11210899	11210931	0	NA	NA	NA	NA	ACTGGAACTCGTTTCTTTCGCATCTGTCGCCCA	NA	NA
475	2	chr19	+	1	11210920	11210915	11210934	0	NA	NA	NA	NA	AAGAAACGAGTTCCAGTGCC	NA	NA	11210908	11210940	0	NA	NA	NA	NA	GATGCGAAAGAAACGAGTTCCAGTGCCAAGACG	NA	NA	475	2	chr19	-	1	11210920	11210906	11210925	0	NA	NA	NA	NA	ACTCGTTTCTTTCGCATCTG	NA	NA	11210900	11210932	0	NA	NA	NA	NA	CACTGGAACTCGTTTCTTTCGCATCTGTCGCCC	NA	NA
476	2	chr19	+	1	11210921	11210916	11210935	0	NA	NA	NA	NA	AGAAACGAGTTCCAGTGCCA	NA	NA	11210909	11210941	0	NA	NA	NA	NA	ATGCGAAAGAAACGAGTTCCAGTGCCAAGACGG	NA	NA	476	2	chr19	-	1	11210921	11210907	11210926	0	NA	NA	NA	NA	AACTCGTTTCTTTCGCATCT	NA	NA	11210901	11210933	0	NA	NA	NA	NA	GCACTGGAACTCGTTTCTTTCGCATCTGTCGCC	NA	NA
477	2	chr19	+	1	11210922	11210917	11210936	0	NA	NA	NA	NA	AAACGAGTTCCAGTGCCAA	NA	NA	11210910	11210942	0	NA	NA	NA	NA	TGCGAAAGAAACGAGTTCCAGTGCCAAGACGGG	NA	NA	477	2	chr19	-	1	11210922	11210908	11210927	0	NA	NA	NA	NA	AACTCGTTTCTTTCGCATC	NA	NA	11210902	11210934	0	NA	NA	NA	NA	GGCACTGGAACTCGTTTCTTTCGCATCTGTCGC	NA	NA
478	2	chr19	+	1	11210923	11210918	11210937	0	NA	NA	NA	NA	AAACGAGTTCCAGTGCCAAG	NA	NA	11210911	11210943	0	NA	NA	NA	NA	GCGAAAGAAACGAGTTCCAGTGCCAAGACGGGA	NA	NA	478	2	chr19	-	1	11210923	11210909	11210928	0	NA	NA	NA	NA	GAACTCGTTTCTTTCGCAT	NA	NA	11210903	11210935	0	NA	NA	NA	NA	TGGCACTGGAACTCGTTTCTTTCGCATCTGTCG	NA	NA
479	2	chr19	+	1	11210924	11210919	11210938	0	NA	NA	NA	NA	AACGAGTTCCAGTGCCAAGA	NA	NA	11210912	11210944	0	NA	NA	NA	NA	CGAAAGAAACGAGTTCCAGTGCCAAGACGGGAA	NA	NA	479	2	chr19	-	1	11210924	11210910	11210929	0	NA	NA	NA	NA	TGGAACTCGTTTCTTTCGCA	NA	NA	11210904	11210936	0	NA	NA	NA	NA	TTGGCACTGGAACTCGTTTCTTTCGCATCTGTC	NA	NA
480	2	chr19	+	1	11210925	11210920	11210939	0	NA	NA	NA	NA	ACGAGTTCCAGTGCCAAGAC	NA	NA	11210913	11210945	0	NA	NA	NA	NA	GAAAGAAACGAGTTCCAGTGCCAAGACGGGAAA	NA	NA	480	2	chr19	-	1	11210925	11210911	11210930	0	NA	NA	NA	NA	CTGGAACTCGTTTCTTTCGC	NA	NA	11210905	11210937	0	NA	NA	NA	NA	CTTGGCACTGGAACTCGTTTCTTTCGCATCTGT	NA	NA
481	2	chr19	+	1	11210926	11210921	11210940	0	NA	NA	NA	NA	CGAGTTCCAGTGCCAAGACG	NA	NA	11210914	11210946	0	NA	NA	NA	NA	AAAGAAACGAGTTCCAGTGCCAAGACGGGAAAT	NA	NA	481	2	chr19	-	1	11210926	11210912	11210931	0	NA	NA	NA	NA	ACTGGAACTCGTTTCTTTCG	NA	NA	11210906	11210938	0	NA	NA	NA	NA	TCTTGGCACTGGAACTCGTTTCTTTCGCATCTG	NA	NA
482	2	chr19	+	1	11210927	11210922	11210941	0	NA	NA	NA	NA	AGTTCCAGTGCCAAGACGG	NA	NA	11210915	11210947	0	NA	NA	NA	NA	AAGAAACGAGTTCCAGTGCCAAGACGGGAAATG	NA	NA	482	2	chr19	-	1	11210927	11210913	11210932	0	NA	NA	NA	NA	CACTGGAACTCGTTTCTTTC	NA	NA	11210907	11210939	0	NA	NA	NA	NA	GTCTTGGCACTGGAACTCGTTTCTTTCGCATCT	NA	NA
483	2	chr19	+	1	11210928	11210923	11210942	0	NA	NA	NA	NA	AGTTCCAGTGCCAAGACGGG	NA	NA	11210916	11210948	0	NA	NA	NA	NA	AGAAACGAGTTCCAGTGCCAAGACGGGAAATGC	NA	NA	483	2	chr19	-	1	11210928	11210914	11210933	0	NA	NA	NA	NA	CACTGGAACTCGTTTCTTT	NA	NA	11210908	11210940	0	NA	NA	NA	NA	CGTCTTGGCACTGGAACTCGTTTCTTTCGCATC	NA	NA
484	2	chr19	+	1	11210929	11210924	11210943	0	NA	NA	NA	NA	TTCCAGTGCCAAGACGGGA	NA	NA	11210917	11210949	0	NA	NA	NA	NA	GAAACGAGTTCCAGTGCCAAGACGGGAAATGCA	NA	NA	484	2	chr19	-	1	11210929	11210915	11210934	0	NA	NA	NA	NA	GCACTGGAACTCGTTTCTT	NA	NA	11210909	11210941	0	NA	NA	NA	NA	CCGTCTTGGCACTGGAACTCGTTTCTTTCGCAT	NA	NA
485	2	chr19	+	1	11210930	11210925	11210944	0	NA	NA	NA	NA	TTCCAGTGCCAAGACGGGAA	NA	NA	11210918	11210950	0	NA	NA	NA	NA	AAACGAGTTCCAGTGCCAAGACGGGAAATGCAT	NA	NA	485	2	chr19	-	1	11210930	11210916	11210935	0	NA	NA	NA	NA	TGGCACTGGAACTCGTTTCT	NA	NA	11210910	11210942	0	NA	NA	NA	NA	CCCGTCTTGGCACTGGAACTCGTTTCTTTCGCA	NA	NA
486	2	chr19	+	1	11210931	11210926	11210945	0	NA	NA	NA	NA	TCCAGTGCCAAGACGGGAAA	NA	NA	11210919	11210951	0	NA	NA	NA	NA	AACGAGTTCCAGTGCCAAGACGGGAAATGCATC	NA	NA	486	2	chr19	-	1	11210931	11210917	11210936	0	NA	NA	NA	NA	TTGGCACTGGAACTCGTTTC	NA	NA	11210911	11210943	0	NA	NA	NA	NA	TCCCGTCTTGGCACTGGAACTCGTTTCTTTCGC	NA	NA
487	2	chr19	+	1	11210932	11210927	11210946	0	NA	NA	NA	NA	CCAGTGCCAAGACGGGAAAT	NA	NA	11210920	11210952	0	NA	NA	NA	NA	ACGAGTTCCAGTGCCAAGACGGGAAATGCATCT	NA	NA	487	2	chr19	-	1	11210932	11210918	11210937	0	NA	NA	NA	NA	CTTGGCACTGGAACTCGTTT	NA	NA	11210912	11210944	0	NA	NA	NA	NA	TTCCCGTCTTGGCACTGGAACTCGTTTCTTTCG	NA	NA
488	2	chr19	+	1	11210933	11210928	11210947	0	NA	NA	NA	NA	CAGTGCCAAGACGGGAAATG	NA	NA	11210921	11210953	0	NA	NA	NA	NA	CGAGTTCCAGTGCCAAGACGGGAAATGCATCTC	NA	NA	488	2	chr19	-	1	11210933	11210919	11210938	0	NA	NA	NA	NA	TCTTGGCACTGGAACTCGTT	NA	NA	11210913	11210945	0	NA	NA	NA	NA	TTTCCCGTCTTGGCACTGGAACTCGTTTCTTTC	NA	NA
489	2	chr19	+	1	11210934	11210929	11210948	0	NA	NA	NA	NA	AGTGCCAAGACGGGAAATGC	NA	NA	11210922	11210954	0	NA	NA	NA	NA	GAGTTCCAGTGCCAAGACGGGAAATGCATCTCC	NA	NA	489	2	chr19	-	1	11210934	11210920	11210939	0	NA	NA	NA	NA	TCTTGGCACTGGAACTCGT	NA	NA	11210914	11210946	0	NA	NA	NA	NA	ATTTCCCGTCTTGGCACTGGAACTCGTTTCTTT	NA	NA
490	2	chr19	+	1	11210935	11210930	11210949	0	NA	NA	NA	NA	TGCCAAGACGGGAAATGCA	NA	NA	11210923	11210955	0	NA	NA	NA	NA	AGTTCCAGTGCCAAGACGGGAAATGCATCTCCT	NA	NA	490	2	chr19	-	1	11210935	11210921	11210940	0	NA	NA	NA	NA	CGTCTTGGCACTGGAACTCG	NA	NA	11210915	11210947	0	NA	NA	NA	NA	CATTTCCCGTCTTGGCACTGGAACTCGTTTCTT	NA	NA
491	2	chr19	+	1	11210936	11210931	11210950	0	NA	NA	NA	NA	TGCCAAGACGGGAAATGCAT	NA	NA	11210924	11210956	0	NA	NA	NA	NA	GTTCCAGTGCCAAGACGGGAAATGCATCTCCTA	NA	NA	491	2	chr19	-	1	11210936	11210922	11210941	0	NA	NA	NA	NA	CCGTCTTGGCACTGGAACTC	NA	NA	11210916	11210948	0	NA	NA	NA	NA	GCATTTCCCGTCTTGGCACTGGAACTCGTTTCT	NA	NA
492	2	chr19	+	1	11210937	11210932	11210951	0	NA	NA	NA	NA	CCAAGACGGGAAATGCATC	NA	NA	11210925	11210957	0	NA	NA	NA	NA	TTCCAGTGCCAAGACGGGAAATGCATCTCCTAC	NA	NA	492	2	chr19	-	1	11210937	11210923	11210942	0	NA	NA	NA	NA	CCCGTCTTGGCACTGGAACT	NA	NA	11210917	11210949	0	NA	NA	NA	NA	TGCATTTCCCGTCTTGGCACTGGAACTCGTTTC	NA	NA
493	2	chr19	+	1	11210938	11210933	11210952	0	NA	NA	NA	NA	CCAAGACGGGAAATGCATCT	NA	NA	11210926	11210958	0	NA	NA	NA	NA	TCCAGTGCCAAGACGGGAAATGCATCTCCTACA	NA	NA	493	2	chr19	-	1	11210938	11210924	11210943	0	NA	NA	NA	NA	TCCCGTCTTGGCACTGGAAC	NA	NA	11210918	11210950	0	NA	NA	NA	NA	ATGCATTTCCCGTCTTGGCACTGGAACTCGTTT	NA	NA
494	2	chr19	+	1	11210939	11210934	11210953	0	NA	NA	NA	NA	CAAGACGGGAAATGCATCTC	NA	NA	11210927	11210959	0	NA	NA	NA	NA	CCAGTGCCAAGACGGGAAATGCATCTCCTACAA	NA	NA	494	2	chr19	-	1	11210939	11210925	11210944	0	NA	NA	NA	NA	TTCCCGTCTTGGCACTGGAA	NA	NA	11210919	11210951	0	NA	NA	NA	NA	GATGCATTTCCCGTCTTGGCACTGGAACTCGTT	NA	NA
495	2	chr19	+	1	11210940	11210935	11210954	0	NA	NA	NA	NA	AAGACGGGAAATGCATCTCC	NA	NA	11210928	11210960	0	NA	NA	NA	NA	CAGTGCCAAGACGGGAAATGCATCTCCTACAAG	NA	NA	495	2	chr19	-	1	11210940	11210926	11210945	0	NA	NA	NA	NA	TTTCCCGTCTTGGCACTGGA	NA	NA	11210920	11210952	0	NA	NA	NA	NA	AGATGCATTTCCCGTCTTGGCACTGGAACTCGT	NA	NA
496	2	chr19	+	1	11210941	11210936	11210955	0	NA	NA	NA	NA	AGACGGGAAATGCATCTCCT	NA	NA	11210929	11210961	0	NA	NA	NA	NA	AGTGCCAAGACGGGAAATGCATCTCCTACAAGT	NA	NA	496	2	chr19	-	1	11210941	11210927	11210946	0	NA	NA	NA	NA	ATTTCCCGTCTTGGCACTGG	NA	NA	11210921	11210953	0	NA	NA	NA	NA	GAGATGCATTTCCCGTCTTGGCACTGGAACTCG	NA	NA
497	2	chr19	+	1	11210942	11210937	11210956	0	NA	NA	NA	NA	ACGGGAAATGCATCTCCTA	NA	NA	11210930	11210962	0	NA	NA	NA	NA	GTGCCAAGACGGGAAATGCATCTCCTACAAGTG	NA	NA	497	2	chr19	-	1	11210942	11210928	11210947	0	NA	NA	NA	NA	CATTTCCCGTCTTGGCACTG	NA	NA	11210922	11210954	0	NA	NA	NA	NA	GGAGATGCATTTCCCGTCTTGGCACTGGAACTC	NA	NA
498	2	chr19	+	1	11210943	11210938	11210957	0	NA	NA	NA	NA	ACGGGAAATGCATCTCCTAC	NA	NA	11210931	11210963	0	NA	NA	NA	NA	TGCCAAGACGGGAAATGCATCTCCTACAAGTGG	NA	NA	498	2	chr19	-	1	11210943	11210929	11210948	0	NA	NA	NA	NA	CATTTCCCGTCTTGGCACT	NA	NA	11210923	11210955	0	NA	NA	NA	NA	AGGAGATGCATTTCCCGTCTTGGCACTGGAACT	NA	NA
499	2	chr19	+	1	11210944	11210939	11210958	0	NA	NA	NA	NA	CGGGAAATGCATCTCCTACA	NA	NA	11210932	11210964	0	NA	NA	NA	NA	GCCAAGACGGGAAATGCATCTCCTACAAGTGGG	NA	NA	499	2	chr19	-	1	11210944	11210930	11210949	0	NA	NA	NA	NA	TGCATTTCCCGTCTTGGCAC	NA	NA	11210924	11210956	0	NA	NA	NA	NA	TAGGAGATGCATTTCCCGTCTTGGCACTGGAAC	NA	NA
500	2	chr19	+	1	11210945	11210940	11210959	0	NA	NA	NA	NA	GGAAATGCATCTCCTACAA	NA	NA	11210933	11210965	0	NA	NA	NA	NA	CCAAGACGGGAAATGCATCTCCTACAAGTGGGT	NA	NA	500	2	chr19	-	1	11210945	11210931	11210950	0	NA	NA	NA	NA	ATGCATTTCCCGTCTTGGCA	NA	NA	11210925	11210957	0	NA	NA	NA	NA	GTAGGAGATGCATTTCCCGTCTTGGCACTGGAA	NA	NA
501	2	chr19	+	1	11210946	11210941	11210960	0	NA	NA	NA	NA	GAAATGCATCTCCTACAAG	NA	NA	11210934	11210966	0	NA	NA	NA	NA	CAAGACGGGAAATGCATCTCCTACAAGTGGGTC	NA	NA	501	2	chr19	-	1	11210946	11210932	11210951	0	NA	NA	NA	NA	ATGCATTTCCCGTCTTGGC	NA	NA	11210926	11210958	0	NA	NA	NA	NA	TGTAGGAGATGCATTTCCCGTCTTGGCACTGGA	NA	NA
502	2	chr19	+	1	11210947	11210942	11210961	0	NA	NA	NA	NA	AAATGCATCTCCTACAAGT	NA	NA	11210935	11210967	0	NA	NA	NA	NA	AAGACGGGAAATGCATCTCCTACAAGTGGGTCT	NA	NA	502	2	chr19	-	1	11210947	11210933	11210952	0	NA	NA	NA	NA	AGATGCATTTCCCGTCTTGG	NA	NA	11210927	11210959	0	NA	NA	NA	NA	TTGTAGGAGATGCATTTCCCGTCTTGGCACTGG	NA	NA
503	2	chr19	+	1	11210948	11210943	11210962	0	NA	NA	NA	NA	AAATGCATCTCCTACAAGTG	NA	NA	11210936	11210968	0	NA	NA	NA	NA	AGACGGGAAATGCATCTCCTACAAGTGGGTCTG	NA	NA	503	2	chr19	-	1	11210948	11210934	11210953	0	NA	NA	NA	NA	AGATGCATTTCCCGTCTTG	NA	NA	11210928	11210960	0	NA	NA	NA	NA	CTTGTAGGAGATGCATTTCCCGTCTTGGCACTG	NA	NA
504	2	chr19	+	1	11210949	11210944	11210963	0	NA	NA	NA	NA	AATGCATCTCCTACAAGTGG	NA	NA	11210937	11210969	0	NA	NA	NA	NA	GACGGGAAATGCATCTCCTACAAGTGGGTCTGC	NA	NA	504	2	chr19	-	1	11210949	11210935	11210954	0	NA	NA	NA	NA	GAGATGCATTTCCCGTCTT	NA	NA	11210929	11210961	0	NA	NA	NA	NA	ACTTGTAGGAGATGCATTTCCCGTCTTGGCACT	NA	NA
505	2	chr19	+	1	11210950	11210945	11210964	0	NA	NA	NA	NA	ATGCATCTCCTACAAGTGGG	NA	NA	11210938	11210970	0	NA	NA	NA	NA	ACGGGAAATGCATCTCCTACAAGTGGGTCTGCG	NA	NA	505	2	chr19	-	1	11210950	11210936	11210955	0	NA	NA	NA	NA	AGGAGATGCATTTCCCGTCT	NA	NA	11210930	11210962	0	NA	NA	NA	NA	CACTTGTAGGAGATGCATTTCCCGTCTTGGCAC	NA	NA
506	2	chr19	+	1	11210951	11210946	11210965	0	NA	NA	NA	NA	TGCATCTCCTACAAGTGGGT	NA	NA	11210939	11210971	0	NA	NA	NA	NA	CGGGAAATGCATCTCCTACAAGTGGGTCTGCGA	NA	NA	506	2	chr19	-	1	11210951	11210937	11210956	0	NA	NA	NA	NA	TAGGAGATGCATTTCCCGTC	NA	NA	11210931	11210963	0	NA	NA	NA	NA	CCACTTGTAGGAGATGCATTTCCCGTCTTGGCA	NA	NA
507	2	chr19	+	1	11210952	11210947	11210966	0	NA	NA	NA	NA	CATCTCCTACAAGTGGGTC	NA	NA	11210940	11210972	0	NA	NA	NA	NA	GGGAAATGCATCTCCTACAAGTGGGTCTGCGAT	NA	NA	507	2	chr19	-	1	11210952	11210938	11210957	0	NA	NA	NA	NA	TAGGAGATGCATTTCCCGT	NA	NA	11210932	11210964	0	NA	NA	NA	NA	CCCACTTGTAGGAGATGCATTTCCCGTCTTGGC	NA	NA
508	2	chr19	+	1	11210953	11210948	11210967	0	NA	NA	NA	NA	CATCTCCTACAAGTGGGTCT	NA	NA	11210941	11210973	0	NA	NA	NA	NA	GGAAATGCATCTCCTACAAGTGGGTCTGCGATG	NA	NA	508	2	chr19	-	1	11210953	11210939	11210958	0	NA	NA	NA	NA	TGTAGGAGATGCATTTCCCG	NA	NA	11210933	11210965	0	NA	NA	NA	NA	ACCCACTTGTAGGAGATGCATTTCCCGTCTTGG	NA	NA
509	2	chr19	+	1	11210954	11210949	11210968	0	NA	NA	NA	NA	ATCTCCTACAAGTGGGTCTG	NA	NA	11210942	11210974	0	NA	NA	NA	NA	GAAATGCATCTCCTACAAGTGGGTCTGCGATGG	NA	NA	509	2	chr19	-	1	11210954	11210940	11210959	0	NA	NA	NA	NA	TTGTAGGAGATGCATTTCCC	NA	NA	11210934	11210966	0	NA	NA	NA	NA	GACCCACTTGTAGGAGATGCATTTCCCGTCTTG	NA	NA
510	2	chr19	+	1	11210955	11210950	11210969	0	NA	NA	NA	NA	TCTCCTACAAGTGGGTCTGC	NA	NA	11210943	11210975	0	NA	NA	NA	NA	AAATGCATCTCCTACAAGTGGGTCTGCGATGGC	NA	NA	510	2	chr19	-	1	11210955	11210941	11210960	0	NA	NA	NA	NA	CTTGTAGGAGATGCATTTCC	NA	NA	11210935	11210967	0	NA	NA	NA	NA	AGACCCACTTGTAGGAGATGCATTTCCCGTCTT	NA	NA
511	2	chr19	+	1	11210956	11210951	11210970	0	NA	NA	NA	NA	CTCCTACAAGTGGGTCTGCG	NA	NA	11210944	11210976	0	NA	NA	NA	NA	AATGCATCTCCTACAAGTGGGTCTGCGATGGCA	NA	NA	511	2	chr19	-	1	11210956	11210942	11210961	0	NA	NA	NA	NA	ACTTGTAGGAGATGCATTTC	NA	NA	11210936	11210968	0	NA	NA	NA	NA	CAGACCCACTTGTAGGAGATGCATTTCCCGTCT	NA	NA
512	2	chr19	+	1	11210957	11210952	11210971	0	NA	NA	NA	NA	TCCTACAAGTGGGTCTGCGA	NA	NA	11210945	11210977	0	NA	NA	NA	NA	ATGCATCTCCTACAAGTGGGTCTGCGATGGCAG	NA	NA	512	2	chr19	-	1	11210957	11210943	11210962	0	NA	NA	NA	NA	CACTTGTAGGAGATGCATTT	NA	NA	11210937	11210969	0	NA	NA	NA	NA	GCAGACCCACTTGTAGGAGATGCATTTCCCGTC	NA	NA
513	2	chr19	+	1	11210958	11210953	11210972	0	NA	NA	NA	NA	CCTACAAGTGGGTCTGCGAT	NA	NA	11210946	11210978	0	NA	NA	NA	NA	TGCATCTCCTACAAGTGGGTCTGCGATGGCAGC	NA	NA	513	2	chr19	-	1	11210958	11210944	11210963	0	NA	NA	NA	NA	CCACTTGTAGGAGATGCATT	NA	NA	11210938	11210970	0	NA	NA	NA	NA	CGCAGACCCACTTGTAGGAGATGCATTTCCCGT	NA	NA
514	2	chr19	+	1	11210959	11210954	11210973	0	NA	NA	NA	NA	CTACAAGTGGGTCTGCGATG	NA	NA	11210947	11210979	0	NA	NA	NA	NA	GCATCTCCTACAAGTGGGTCTGCGATGGCAGCG	NA	NA	514	2	chr19	-	1	11210959	11210945	11210964	0	NA	NA	NA	NA	CCCACTTGTAGGAGATGCAT	NA	NA	11210939	11210971	0	NA	NA	NA	NA	TCGCAGACCCACTTGTAGGAGATGCATTTCCCG	NA	NA
515	2	chr19	+	1	11210960	11210955	11210974	0	NA	NA	NA	NA	TACAAGTGGGTCTGCGATGG	NA	NA	11210948	11210980	0	NA	NA	NA	NA	CATCTCCTACAAGTGGGTCTGCGATGGCAGCGC	NA	NA	515	2	chr19	-	1	11210960	11210946	11210965	0	NA	NA	NA	NA	ACCCACTTGTAGGAGATGCA	NA	NA	11210940	11210972	0	NA	NA	NA	NA	ATCGCAGACCCACTTGTAGGAGATGCATTTCCC	NA	NA
516	2	chr19	+	1	11210961	11210956	11210975	0	NA	NA	NA	NA	ACAAGTGGGTCTGCGATGGC	NA	NA	11210949	11210981	0	NA	NA	NA	NA	ATCTCCTACAAGTGGGTCTGCGATGGCAGCGCT	NA	NA	516	2	chr19	-	1	11210961	11210947	11210966	0	NA	NA	NA	NA	ACCCACTTGTAGGAGATGC	NA	NA	11210941	11210973	0	NA	NA	NA	NA	CATCGCAGACCCACTTGTAGGAGATGCATTTCC	NA	NA
517	2	chr19	+	1	11210962	11210957	11210976	0	NA	NA	NA	NA	CAAGTGGGTCTGCGATGGCA	NA	NA	11210950	11210982	0	NA	NA	NA	NA	TCTCCTACAAGTGGGTCTGCGATGGCAGCGCTG	NA	NA	517	2	chr19	-	1	11210962	11210948	11210967	0	NA	NA	NA	NA	AGACCCACTTGTAGGAGATG	NA	NA	11210942	11210974	0	NA	NA	NA	NA	CCATCGCAGACCCACTTGTAGGAGATGCATTTC	NA	NA
518	2	chr19	+	1	11210963	11210958	11210977	0	NA	NA	NA	NA	AAGTGGGTCTGCGATGGCAG	NA	NA	11210951	11210983	0	NA	NA	NA	NA	CTCCTACAAGTGGGTCTGCGATGGCAGCGCTGA	NA	NA	518	2	chr19	-	1	11210963	11210949	11210968	0	NA	NA	NA	NA	CAGACCCACTTGTAGGAGAT	NA	NA	11210943	11210975	0	NA	NA	NA	NA	GCCATCGCAGACCCACTTGTAGGAGATGCATTT	NA	NA
519	2	chr19	+	1	11210964	11210959	11210978	0	NA	NA	NA	NA	AGTGGGTCTGCGATGGCAGC	NA	NA	11210952	11210984	0	NA	NA	NA	NA	TCCTACAAGTGGGTCTGCGATGGCAGCGCTGAG	NA	NA	519	2	chr19	-	1	11210964	11210950	11210969	0	NA	NA	NA	NA	CAGACCCACTTGTAGGAGA	NA	NA	11210944	11210976	0	NA	NA	NA	NA	TGCCATCGCAGACCCACTTGTAGGAGATGCATT	NA	NA
520	2	chr19	+	1	11210965	11210960	11210979	0	NA	NA	NA	NA	TGGGTCTGCGATGGCAGCG	NA	NA	11210953	11210985	0	NA	NA	NA	NA	CCTACAAGTGGGTCTGCGATGGCAGCGCTGAGT	NA	NA	520	2	chr19	-	1	11210965	11210951	11210970	0	NA	NA	NA	NA	CGCAGACCCACTTGTAGGAG	NA	NA	11210945	11210977	0	NA	NA	NA	NA	CTGCCATCGCAGACCCACTTGTAGGAGATGCAT	NA	NA
521	2	chr19	+	1	11210966	11210961	11210980	0	NA	NA	NA	NA	TGGGTCTGCGATGGCAGCGC	NA	NA	11210954	11210986	0	NA	NA	NA	NA	CTACAAGTGGGTCTGCGATGGCAGCGCTGAGTG	NA	NA	521	2	chr19	-	1	11210966	11210952	11210971	0	NA	NA	NA	NA	TCGCAGACCCACTTGTAGGA	NA	NA	11210946	11210978	0	NA	NA	NA	NA	GCTGCCATCGCAGACCCACTTGTAGGAGATGCA	NA	NA
522	2	chr19	+	1	11210967	11210962	11210981	0	NA	NA	NA	NA	GGTCTGCGATGGCAGCGCT	NA	NA	11210955	11210987	0	NA	NA	NA	NA	TACAAGTGGGTCTGCGATGGCAGCGCTGAGTGC	NA	NA	522	2	chr19	-	1	11210967	11210953	11210972	0	NA	NA	NA	NA	ATCGCAGACCCACTTGTAGG	NA	NA	11210947	11210979	0	NA	NA	NA	NA	CGCTGCCATCGCAGACCCACTTGTAGGAGATGC	NA	NA
523	2	chr19	+	1	11210968	11210963	11210982	0	NA	NA	NA	NA	GTCTGCGATGGCAGCGCTG	NA	NA	11210956	11210988	0	NA	NA	NA	NA	ACAAGTGGGTCTGCGATGGCAGCGCTGAGTGCC	NA	NA	523	2	chr19	-	1	11210968	11210954	11210973	0	NA	NA	NA	NA	CATCGCAGACCCACTTGTAG	NA	NA	11210948	11210980	0	NA	NA	NA	NA	GCGCTGCCATCGCAGACCCACTTGTAGGAGATG	NA	NA
524	2	chr19	+	1	11210969	11210964	11210983	0	NA	NA	NA	NA	TCTGCGATGGCAGCGCTGA	NA	NA	11210957	11210989	0	NA	NA	NA	NA	CAAGTGGGTCTGCGATGGCAGCGCTGAGTGCCA	NA	NA	524	2	chr19	-	1	11210969	11210955	11210974	0	NA	NA	NA	NA	CCATCGCAGACCCACTTGTA	NA	NA	11210949	11210981	0	NA	NA	NA	NA	AGCGCTGCCATCGCAGACCCACTTGTAGGAGAT	NA	NA
525	2	chr19	+	1	11210970	11210965	11210984	0	NA	NA	NA	NA	TCTGCGATGGCAGCGCTGAG	NA	NA	11210958	11210990	0	NA	NA	NA	NA	AAGTGGGTCTGCGATGGCAGCGCTGAGTGCCAG	NA	NA	525	2	chr19	-	1	11210970	11210956	11210975	0	NA	NA	NA	NA	CCATCGCAGACCCACTTGT	NA	NA	11210950	11210982	0	NA	NA	NA	NA	CAGCGCTGCCATCGCAGACCCACTTGTAGGAGA	NA	NA
526	2	chr19	+	1	11210971	11210966	11210985	0	NA	NA	NA	NA	CTGCGATGGCAGCGCTGAGT	NA	NA	11210959	11210991	0	NA	NA	NA	NA	AGTGGGTCTGCGATGGCAGCGCTGAGTGCCAGG	NA	NA	526	2	chr19	-	1	11210971	11210957	11210976	0	NA	NA	NA	NA	TGCCATCGCAGACCCACTTG	NA	NA	11210951	11210983	0	NA	NA	NA	NA	TCAGCGCTGCCATCGCAGACCCACTTGTAGGAG	NA	NA
527	2	chr19	+	1	11210972	11210967	11210986	0	NA	NA	NA	NA	TGCGATGGCAGCGCTGAGTG	NA	NA	11210960	11210992	0	NA	NA	NA	NA	GTGGGTCTGCGATGGCAGCGCTGAGTGCCAGGA	NA	NA	527	2	chr19	-	1	11210972	11210958	11210977	0	NA	NA	NA	NA	CTGCCATCGCAGACCCACTT	NA	NA	11210952	11210984	0	NA	NA	NA	NA	CTCAGCGCTGCCATCGCAGACCCACTTGTAGGA	NA	NA
528	2	chr19	+	1	11210973	11210968	11210987	0	NA	NA	NA	NA	CGATGGCAGCGCTGAGTGC	NA	NA	11210961	11210993	0	NA	NA	NA	NA	TGGGTCTGCGATGGCAGCGCTGAGTGCCAGGAT	NA	NA	528	2	chr19	-	1	11210973	11210959	11210978	0	NA	NA	NA	NA	CTGCCATCGCAGACCCACT	NA	NA	11210953	11210985	0	NA	NA	NA	NA	ACTCAGCGCTGCCATCGCAGACCCACTTGTAGG	NA	NA
529	2	chr19	+	1	11210974	11210969	11210988	0	NA	NA	NA	NA	CGATGGCAGCGCTGAGTGCC	NA	NA	11210962	11210994	0	NA	NA	NA	NA	GGGTCTGCGATGGCAGCGCTGAGTGCCAGGATG	NA	NA	529	2	chr19	-	1	11210974	11210960	11210979	0	NA	NA	NA	NA	CGCTGCCATCGCAGACCCAC	NA	NA	11210954	11210986	0	NA	NA	NA	NA	CACTCAGCGCTGCCATCGCAGACCCACTTGTAG	NA	NA
530	2	chr19	+	1	11210975	11210970	11210989	0	NA	NA	NA	NA	ATGGCAGCGCTGAGTGCCA	NA	NA	11210963	11210995	0	NA	NA	NA	NA	GGTCTGCGATGGCAGCGCTGAGTGCCAGGATGG	NA	NA	530	2	chr19	-	1	11210975	11210961	11210980	0	NA	NA	NA	NA	CGCTGCCATCGCAGACCCA	NA	NA	11210955	11210987	0	NA	NA	NA	NA	GCACTCAGCGCTGCCATCGCAGACCCACTTGTA	NA	NA
531	2	chr19	+	1	11210976	11210971	11210990	0	NA	NA	NA	NA	ATGGCAGCGCTGAGTGCCAG	NA	NA	11210964	11210996	0	NA	NA	NA	NA	GTCTGCGATGGCAGCGCTGAGTGCCAGGATGGC	NA	NA	531	2	chr19	-	1	11210976	11210962	11210981	0	NA	NA	NA	NA	AGCGCTGCCATCGCAGACCC	NA	NA	11210956	11210988	0	NA	NA	NA	NA	GGCACTCAGCGCTGCCATCGCAGACCCACTTGT	NA	NA
532	2	chr19	+	1	11210977	11210972	11210991	0	NA	NA	NA	NA	TGGCAGCGCTGAGTGCCAGG	NA	NA	11210965	11210997	0	NA	NA	NA	NA	TCTGCGATGGCAGCGCTGAGTGCCAGGATGGCT	NA	NA	532	2	chr19	-	1	11210977	11210963	11210982	0	NA	NA	NA	NA	CAGCGCTGCCATCGCAGACC	NA	NA	11210957	11210989	0	NA	NA	NA	NA	TGGCACTCAGCGCTGCCATCGCAGACCCACTTG	NA	NA
533	2	chr19	+	1	11210978	11210973	11210992	0	NA	NA	NA	NA	GCAGCGCTGAGTGCCAGGA	NA	NA	11210966	11210998	0	NA	NA	NA	NA	CTGCGATGGCAGCGCTGAGTGCCAGGATGGCTC	NA	NA	533	2	chr19	-	1	11210978	11210964	11210983	0	NA	NA	NA	NA	TCAGCGCTGCCATCGCAGAC	NA	NA	11210958	11210990	0	NA	NA	NA	NA	CTGGCACTCAGCGCTGCCATCGCAGACCCACTT	NA	NA
534	2	chr19	+	1	11210979	11210974	11210993	0	NA	NA	NA	NA	CAGCGCTGAGTGCCAGGAT	NA	NA	11210967	11210999	0	NA	NA	NA	NA	TGCGATGGCAGCGCTGAGTGCCAGGATGGCTCT	NA	NA	534	2	chr19	-	1	11210979	11210965	11210984	0	NA	NA	NA	NA	CTCAGCGCTGCCATCGCAGA	NA	NA	11210959	11210991	0	NA	NA	NA	NA	CCTGGCACTCAGCGCTGCCATCGCAGACCCACT	NA	NA
535	2	chr19	+	1	11210980	11210975	11210994	0	NA	NA	NA	NA	CAGCGCTGAGTGCCAGGATG	NA	NA	11210968	11211000	0	NA	NA	NA	NA	GCGATGGCAGCGCTGAGTGCCAGGATGGCTCTG	NA	NA	535	2	chr19	-	1	11210980	11210966	11210985	0	NA	NA	NA	NA	ACTCAGCGCTGCCATCGCAG	NA	NA	11210960	11210992	0	NA	NA	NA	NA	TCCTGGCACTCAGCGCTGCCATCGCAGACCCAC	NA	NA
536	2	chr19	+	1	11210981	11210976	11210995	0	NA	NA	NA	NA	AGCGCTGAGTGCCAGGATGG	NA	NA	11210969	11211001	0	NA	NA	NA	NA	CGATGGCAGCGCTGAGTGCCAGGATGGCTCTGA	NA	NA	536	2	chr19	-	1	11210981	11210967	11210986	0	NA	NA	NA	NA	CACTCAGCGCTGCCATCGCA	NA	NA	11210961	11210993	0	NA	NA	NA	NA	ATCCTGGCACTCAGCGCTGCCATCGCAGACCCA	NA	NA
537	2	chr19	+	1	11210982	11210977	11210996	0	NA	NA	NA	NA	CGCTGAGTGCCAGGATGGC	NA	NA	11210970	11211002	0	NA	NA	NA	NA	GATGGCAGCGCTGAGTGCCAGGATGGCTCTGAT	NA	NA	537	2	chr19	-	1	11210982	11210968	11210987	0	NA	NA	NA	NA	CACTCAGCGCTGCCATCGC	NA	NA	11210962	11210994	0	NA	NA	NA	NA	CATCCTGGCACTCAGCGCTGCCATCGCAGACCC	NA	NA
538	2	chr19	+	1	11210983	11210978	11210997	0	NA	NA	NA	NA	CGCTGAGTGCCAGGATGGCT	NA	NA	11210971	11211003	0	NA	NA	NA	NA	ATGGCAGCGCTGAGTGCCAGGATGGCTCTGATG	NA	NA	538	2	chr19	-	1	11210983	11210969	11210988	0	NA	NA	NA	NA	GCACTCAGCGCTGCCATCG	NA	NA	11210963	11210995	0	NA	NA	NA	NA	CCATCCTGGCACTCAGCGCTGCCATCGCAGACC	NA	NA
539	2	chr19	+	1	11210984	11210979	11210998	0	NA	NA	NA	NA	CTGAGTGCCAGGATGGCTC	NA	NA	11210972	11211004	0	NA	NA	NA	NA	TGGCAGCGCTGAGTGCCAGGATGGCTCTGATGA	NA	NA	539	2	chr19	-	1	11210984	11210970	11210989	0	NA	NA	NA	NA	TGGCACTCAGCGCTGCCATC	NA	NA	11210964	11210996	0	NA	NA	NA	NA	GCCATCCTGGCACTCAGCGCTGCCATCGCAGAC	NA	NA
540	2	chr19	+	1	11210985	11210980	11210999	0	NA	NA	NA	NA	CTGAGTGCCAGGATGGCTCT	NA	NA	11210973	11211005	0	NA	NA	NA	NA	GGCAGCGCTGAGTGCCAGGATGGCTCTGATGAG	NA	NA	540	2	chr19	-	1	11210985	11210971	11210990	0	NA	NA	NA	NA	CTGGCACTCAGCGCTGCCAT	NA	NA	11210965	11210997	0	NA	NA	NA	NA	AGCCATCCTGGCACTCAGCGCTGCCATCGCAGA	NA	NA
541	2	chr19	+	1	11210986	11210981	11211000	0	NA	NA	NA	NA	TGAGTGCCAGGATGGCTCTG	NA	NA	11210974	11211006	0	NA	NA	NA	NA	GCAGCGCTGAGTGCCAGGATGGCTCTGATGAGT	NA	NA	541	2	chr19	-	1	11210986	11210972	11210991	0	NA	NA	NA	NA	CCTGGCACTCAGCGCTGCCA	NA	NA	11210966	11210998	0	NA	NA	NA	NA	GAGCCATCCTGGCACTCAGCGCTGCCATCGCAG	NA	NA
542	2	chr19	+	1	11210987	11210982	11211001	0	NA	NA	NA	NA	AGTGCCAGGATGGCTCTGA	NA	NA	11210975	11211007	0	NA	NA	NA	NA	CAGCGCTGAGTGCCAGGATGGCTCTGATGAGTC	NA	NA	542	2	chr19	-	1	11210987	11210973	11210992	0	NA	NA	NA	NA	TCCTGGCACTCAGCGCTGCC	NA	NA	11210967	11210999	0	NA	NA	NA	NA	AGAGCCATCCTGGCACTCAGCGCTGCCATCGCA	NA	NA
543	2	chr19	+	1	11210988	11210983	11211002	0	NA	NA	NA	NA	AGTGCCAGGATGGCTCTGAT	NA	NA	11210976	11211008	0	NA	NA	NA	NA	AGCGCTGAGTGCCAGGATGGCTCTGATGAGTCC	NA	NA	543	2	chr19	-	1	11210988	11210974	11210993	0	NA	NA	NA	NA	ATCCTGGCACTCAGCGCTGC	NA	NA	11210968	11211000	0	NA	NA	NA	NA	CAGAGCCATCCTGGCACTCAGCGCTGCCATCGC	NA	NA
544	2	chr19	+	1	11210989	11210984	11211003	0	NA	NA	NA	NA	TGCCAGGATGGCTCTGATG	NA	NA	11210977	11211009	0	NA	NA	NA	NA	GCGCTGAGTGCCAGGATGGCTCTGATGAGTCCC	NA	NA	544	2	chr19	-	1	11210989	11210975	11210994	0	NA	NA	NA	NA	CATCCTGGCACTCAGCGCTG	NA	NA	11210969	11211001	0	NA	NA	NA	NA	TCAGAGCCATCCTGGCACTCAGCGCTGCCATCG	NA	NA
545	2	chr19	+	1	11210990	11210985	11211004	0	NA	NA	NA	NA	TGCCAGGATGGCTCTGATGA	NA	NA	11210978	11211010	0	NA	NA	NA	NA	CGCTGAGTGCCAGGATGGCTCTGATGAGTCCCA	NA	NA	545	2	chr19	-	1	11210990	11210976	11210995	0	NA	NA	NA	NA	CCATCCTGGCACTCAGCGCT	NA	NA	11210970	11211002	0	NA	NA	NA	NA	ATCAGAGCCATCCTGGCACTCAGCGCTGCCATC	NA	NA
546	2	chr19	+	1	11210991	11210986	11211005	0	NA	NA	NA	NA	CCAGGATGGCTCTGATGAG	NA	NA	11210979	11211011	0	NA	NA	NA	NA	GCTGAGTGCCAGGATGGCTCTGATGAGTCCCAG	NA	NA	546	2	chr19	-	1	11210991	11210977	11210996	0	NA	NA	NA	NA	CCATCCTGGCACTCAGCGC	NA	NA	11210971	11211003	0	NA	NA	NA	NA	CATCAGAGCCATCCTGGCACTCAGCGCTGCCAT	NA	NA
547	2	chr19	+	1	11210992	11210987	11211006	0	NA	NA	NA	NA	CCAGGATGGCTCTGATGAGT	NA	NA	11210980	11211012	0	NA	NA	NA	NA	CTGAGTGCCAGGATGGCTCTGATGAGTCCCAGG	NA	NA	547	2	chr19	-	1	11210992	11210978	11210997	0	NA	NA	NA	NA	AGCCATCCTGGCACTCAGCG	NA	NA	11210972	11211004	0	NA	NA	NA	NA	TCATCAGAGCCATCCTGGCACTCAGCGCTGCCA	NA	NA
548	2	chr19	+	1	11210993	11210988	11211007	0	NA	NA	NA	NA	CAGGATGGCTCTGATGAGTC	NA	NA	11210981	11211013	0	NA	NA	NA	NA	TGAGTGCCAGGATGGCTCTGATGAGTCCCAGGA	NA	NA	548	2	chr19	-	1	11210993	11210979	11210998	0	NA	NA	NA	NA	AGCCATCCTGGCACTCAGC	NA	NA	11210973	11211005	0	NA	NA	NA	NA	CTCATCAGAGCCATCCTGGCACTCAGCGCTGCC	NA	NA
549	2	chr19	+	1	11210994	11210989	11211008	0	NA	NA	NA	NA	AGGATGGCTCTGATGAGTCC	NA	NA	11210982	11211014	0	NA	NA	NA	NA	GAGTGCCAGGATGGCTCTGATGAGTCCCAGGAG	NA	NA	549	2	chr19	-	1	11210994	11210980	11210999	0	NA	NA	NA	NA	AGAGCCATCCTGGCACTCAG	NA	NA	11210974	11211006	0	NA	NA	NA	NA	ACTCATCAGAGCCATCCTGGCACTCAGCGCTGC	NA	NA
550	2	chr19	+	1	11210995	11210990	11211009	0	NA	NA	NA	NA	GATGGCTCTGATGAGTCCC	NA	NA	11210983	11211015	0	NA	NA	NA	NA	AGTGCCAGGATGGCTCTGATGAGTCCCAGGAGA	NA	NA	550	2	chr19	-	1	11210995	11210981	11211000	0	NA	NA	NA	NA	CAGAGCCATCCTGGCACTCA	NA	NA	11210975	11211007	0	NA	NA	NA	NA	GACTCATCAGAGCCATCCTGGCACTCAGCGCTG	NA	NA
551	2	chr19	+	1	11210996	11210991	11211010	0	NA	NA	NA	NA	ATGGCTCTGATGAGTCCCA	NA	NA	11210984	11211016	0	NA	NA	NA	NA	GTGCCAGGATGGCTCTGATGAGTCCCAGGAGAC	NA	NA	551	2	chr19	-	1	11210996	11210982	11211001	0	NA	NA	NA	NA	TCAGAGCCATCCTGGCACTC	NA	NA	11210976	11211008	0	NA	NA	NA	NA	GGACTCATCAGAGCCATCCTGGCACTCAGCGCT	NA	NA
552	2	chr19	+	1	11210997	11210992	11211011	0	NA	NA	NA	NA	ATGGCTCTGATGAGTCCCAG	NA	NA	11210985	11211017	0	NA	NA	NA	NA	TGCCAGGATGGCTCTGATGAGTCCCAGGAGACG	NA	NA	552	2	chr19	-	1	11210997	11210983	11211002	0	NA	NA	NA	NA	ATCAGAGCCATCCTGGCACT	NA	NA	11210977	11211009	0	NA	NA	NA	NA	GGGACTCATCAGAGCCATCCTGGCACTCAGCGC	NA	NA
553	2	chr19	+	1	11210998	11210993	11211012	0	NA	NA	NA	NA	TGGCTCTGATGAGTCCCAGG	NA	NA	11210986	11211018	0	NA	NA	NA	NA	GCCAGGATGGCTCTGATGAGTCCCAGGAGACGT	NA	NA	553	2	chr19	-	1	11210998	11210984	11211003	0	NA	NA	NA	NA	CATCAGAGCCATCCTGGCAC	NA	NA	11210978	11211010	0	NA	NA	NA	NA	TGGGACTCATCAGAGCCATCCTGGCACTCAGCG	NA	NA
554	2	chr19	+	1	11210999	11210994	11211013	0	NA	NA	NA	NA	GCTCTGATGAGTCCCAGGA	NA	NA	11210987	11211019	0	NA	NA	NA	NA	CCAGGATGGCTCTGATGAGTCCCAGGAGACGTG	NA	NA	554	2	chr19	-	1	11210999	11210985	11211004	0	NA	NA	NA	NA	TCATCAGAGCCATCCTGGCA	NA	NA	11210979	11211011	0	NA	NA	NA	NA	CTGGGACTCATCAGAGCCATCCTGGCACTCAGC	NA	NA
555	2	chr19	+	1	11211000	11210995	11211014	0	NA	NA	NA	NA	CTCTGATGAGTCCCAGGAG	NA	NA	11210988	11211020	0	NA	NA	NA	NA	CAGGATGGCTCTGATGAGTCCCAGGAGACGTGC	NA	NA	555	2	chr19	-	1	11211000	11210986	11211005	0	NA	NA	NA	NA	CTCATCAGAGCCATCCTGGC	NA	NA	11210980	11211012	0	NA	NA	NA	NA	CCTGGGACTCATCAGAGCCATCCTGGCACTCAG	NA	NA
556	2	chr19	+	1	11211001	11210996	11211015	0	NA	NA	NA	NA	CTCTGATGAGTCCCAGGAGA	NA	NA	11210989	11211021	0	NA	NA	NA	NA	AGGATGGCTCTGATGAGTCCCAGGAGACGTGCT	NA	NA	556	2	chr19	-	1	11211001	11210987	11211006	0	NA	NA	NA	NA	ACTCATCAGAGCCATCCTGG	NA	NA	11210981	11211013	0	NA	NA	NA	NA	TCCTGGGACTCATCAGAGCCATCCTGGCACTCA	NA	NA
557	2	chr19	+	1	11211002	11210997	11211016	0	NA	NA	NA	NA	TCTGATGAGTCCCAGGAGAC	NA	NA	11210990	11211022	0	NA	NA	NA	NA	GGATGGCTCTGATGAGTCCCAGGAGACGTGCTG	NA	NA	557	2	chr19	-	1	11211002	11210988	11211007	0	NA	NA	NA	NA	ACTCATCAGAGCCATCCTG	NA	NA	11210982	11211014	0	NA	NA	NA	NA	CTCCTGGGACTCATCAGAGCCATCCTGGCACTC	NA	NA
558	2	chr19	+	1	11211003	11210998	11211017	0	NA	NA	NA	NA	CTGATGAGTCCCAGGAGACG	NA	NA	11210991	11211023	0	NA	NA	NA	NA	GATGGCTCTGATGAGTCCCAGGAGACGTGCTGT	NA	NA	558	2	chr19	-	1	11211003	11210989	11211008	0	NA	NA	NA	NA	GACTCATCAGAGCCATCCT	NA	NA	11210983	11211015	0	NA	NA	NA	NA	TCTCCTGGGACTCATCAGAGCCATCCTGGCACT	NA	NA
559	2	chr19	+	1	11211004	11210999	11211018	0	NA	NA	NA	NA	TGATGAGTCCCAGGAGACGT	NA	NA	11210992	11211024	0	NA	NA	NA	NA	ATGGCTCTGATGAGTCCCAGGAGACGTGCTGTG	NA	NA	559	2	chr19	-	1	11211004	11210990	11211009	0	NA	NA	NA	NA	GGACTCATCAGAGCCATCC	NA	NA	11210984	11211016	0	NA	NA	NA	NA	GTCTCCTGGGACTCATCAGAGCCATCCTGGCAC	NA	NA
560	2	chr19	+	1	11211005	11211000	11211019	0	NA	NA	NA	NA	ATGAGTCCCAGGAGACGTG	NA	NA	11210993	11211025	0	NA	NA	NA	NA	TGGCTCTGATGAGTCCCAGGAGACGTGCTGTGA	NA	NA	560	2	chr19	-	1	11211005	11210991	11211010	0	NA	NA	NA	NA	TGGGACTCATCAGAGCCATC	NA	NA	11210985	11211017	0	NA	NA	NA	NA	CGTCTCCTGGGACTCATCAGAGCCATCCTGGCA	NA	NA
561	2	chr19	+	1	11211006	11211001	11211020	0	NA	NA	NA	NA	ATGAGTCCCAGGAGACGTGC	NA	NA	11210994	11211026	0	NA	NA	NA	NA	GGCTCTGATGAGTCCCAGGAGACGTGCTGTGAG	NA	NA	561	2	chr19	-	1	11211006	11210992	11211011	0	NA	NA	NA	NA	CTGGGACTCATCAGAGCCAT	NA	NA	11210986	11211018	0	NA	NA	NA	NA	ACGTCTCCTGGGACTCATCAGAGCCATCCTGGC	NA	NA
562	2	chr19	+	1	11211007	11211002	11211021	0	NA	NA	NA	NA	TGAGTCCCAGGAGACGTGCT	NA	NA	11210995	11211027	0	NA	NA	NA	NA	GCTCTGATGAGTCCCAGGAGACGTGCTGTGAGT	NA	NA	562	2	chr19	-	1	11211007	11210993	11211012	0	NA	NA	NA	NA	CCTGGGACTCATCAGAGCCA	NA	NA	11210987	11211019	0	NA	NA	NA	NA	CACGTCTCCTGGGACTCATCAGAGCCATCCTGG	NA	NA
563	2	chr19	+	1	11211008	11211003	11211022	0	NA	NA	NA	NA	AGTCCCAGGAGACGTGCTG	NA	NA	11210996	11211028	0	NA	NA	NA	NA	CTCTGATGAGTCCCAGGAGACGTGCTGTGAGTC	NA	NA	563	2	chr19	-	1	11211008	11210994	11211013	0	NA	NA	NA	NA	TCCTGGGACTCATCAGAGCC	NA	NA	11210988	11211020	0	NA	NA	NA	NA	GCACGTCTCCTGGGACTCATCAGAGCCATCCTG	NA	NA
564	2	chr19	+	1	11211009	11211004	11211023	0	NA	NA	NA	NA	AGTCCCAGGAGACGTGCTGT	NA	NA	11210997	11211029	0	NA	NA	NA	NA	TCTGATGAGTCCCAGGAGACGTGCTGTGAGTCC	NA	NA	564	2	chr19	-	1	11211009	11210995	11211014	0	NA	NA	NA	NA	CTCCTGGGACTCATCAGAGC	NA	NA	11210989	11211021	0	NA	NA	NA	NA	AGCACGTCTCCTGGGACTCATCAGAGCCATCCT	NA	NA
565	2	chr19	+	1	11211010	11211005	11211024	0	NA	NA	NA	NA	TCCCAGGAGACGTGCTGTG	NA	NA	11210998	11211030	0	NA	NA	NA	NA	CTGATGAGTCCCAGGAGACGTGCTGTGAGTCCC	NA	NA	565	2	chr19	-	1	11211010	11210996	11211015	0	NA	NA	NA	NA	TCTCCTGGGACTCATCAGAG	NA	NA	11210990	11211022	0	NA	NA	NA	NA	CAGCACGTCTCCTGGGACTCATCAGAGCCATCC	NA	NA
566	2	chr19	+	1	11211011	11211006	11211025	0	NA	NA	NA	NA	TCCCAGGAGACGTGCTGTGA	NA	NA	11210999	11211031	0	NA	NA	NA	NA	TGATGAGTCCCAGGAGACGTGCTGTGAGTCCCC	NA	NA	566	2	chr19	-	1	11211011	11210997	11211016	0	NA	NA	NA	NA	TCTCCTGGGACTCATCAGA	NA	NA	11210991	11211023	0	NA	NA	NA	NA	ACAGCACGTCTCCTGGGACTCATCAGAGCCATC	NA	NA
567	2	chr19	+	1	11211012	11211007	11211026	0	NA	NA	NA	NA	CCCAGGAGACGTGCTGTGAG	NA	NA	11211000	11211032	0	NA	NA	NA	NA	GATGAGTCCCAGGAGACGTGCTGTGAGTCCCCT	NA	NA	567	2	chr19	-	1	11211012	11210998	11211017	0	NA	NA	NA	NA	CGTCTCCTGGGACTCATCAG	NA	NA	11210992	11211024	0	NA	NA	NA	NA	CACAGCACGTCTCCTGGGACTCATCAGAGCCAT	NA	NA
568	2	chr19	+	1	11211013	11211008	11211027	0	NA	NA	NA	NA	CCAGGAGACGTGCTGTGAGT	NA	NA	11211001	11211033	0	NA	NA	NA	NA	ATGAGTCCCAGGAGACGTGCTGTGAGTCCCCTT	NA	NA	568	2	chr19	-	1	11211013	11210999	11211018	0	NA	NA	NA	NA	ACGTCTCCTGGGACTCATCA	NA	NA	11210993	11211025	0	NA	NA	NA	NA	TCACAGCACGTCTCCTGGGACTCATCAGAGCCA	NA	NA
569	2	chr19	+	1	11211014	11211009	11211028	0	NA	NA	NA	NA	CAGGAGACGTGCTGTGAGTC	NA	NA	11211002	11211034	0	NA	NA	NA	NA	TGAGTCCCAGGAGACGTGCTGTGAGTCCCCTTT	NA	NA	569	2	chr19	-	1	11211014	11211000	11211019	0	NA	NA	NA	NA	CACGTCTCCTGGGACTCATC	NA	NA	11210994	11211026	0	NA	NA	NA	NA	CTCACAGCACGTCTCCTGGGACTCATCAGAGCC	NA	NA
570	2	chr19	+	1	11211015	11211010	11211029	0	NA	NA	NA	NA	AGGAGACGTGCTGTGAGTCC	NA	NA	11211003	11211035	0	NA	NA	NA	NA	GAGTCCCAGGAGACGTGCTGTGAGTCCCCTTTG	NA	NA	570	2	chr19	-	1	11211015	11211001	11211020	0	NA	NA	NA	NA	CACGTCTCCTGGGACTCAT	NA	NA	11210995	11211027	0	NA	NA	NA	NA	ACTCACAGCACGTCTCCTGGGACTCATCAGAGC	NA	NA
571	2	chr19	+	1	11211016	11211011	11211030	0	NA	NA	NA	NA	GAGACGTGCTGTGAGTCCC	NA	NA	11211004	11211036	0	NA	NA	NA	NA	AGTCCCAGGAGACGTGCTGTGAGTCCCCTTTGG	NA	NA	571	2	chr19	-	1	11211016	11211002	11211021	0	NA	NA	NA	NA	AGCACGTCTCCTGGGACTCA	NA	NA	11210996	11211028	0	NA	NA	NA	NA	GACTCACAGCACGTCTCCTGGGACTCATCAGAG	NA	NA
572	2	chr19	+	1	11211017	11211012	11211031	0	NA	NA	NA	NA	AGACGTGCTGTGAGTCCCC	NA	NA	11211005	11211037	0	NA	NA	NA	NA	GTCCCAGGAGACGTGCTGTGAGTCCCCTTTGGG	NA	NA	572	2	chr19	-	1	11211017	11211003	11211022	0	NA	NA	NA	NA	CAGCACGTCTCCTGGGACTC	NA	NA	11210997	11211029	0	NA	NA	NA	NA	GGACTCACAGCACGTCTCCTGGGACTCATCAGA	NA	NA
573	2	chr19	+	1	11211018	11211013	11211032	0	NA	NA	NA	NA	AGACGTGCTGTGAGTCCCCT	NA	NA	11211006	11211038	0	NA	NA	NA	NA	TCCCAGGAGACGTGCTGTGAGTCCCCTTTGGGC	NA	NA	573	2	chr19	-	1	11211018	11211004	11211023	0	NA	NA	NA	NA	ACAGCACGTCTCCTGGGACT	NA	NA	11210998	11211030	0	NA	NA	NA	NA	GGGACTCACAGCACGTCTCCTGGGACTCATCAG	NA	NA
574	2	chr19	+	1	11211019	11211014	11211033	0	NA	NA	NA	NA	ACGTGCTGTGAGTCCCCTT	NA	NA	11211007	11211039	0	NA	NA	NA	NA	CCCAGGAGACGTGCTGTGAGTCCCCTTTGGGCA	NA	NA	574	2	chr19	-	1	11211019	11211005	11211024	0	NA	NA	NA	NA	CACAGCACGTCTCCTGGGAC	NA	NA	11210999	11211031	0	NA	NA	NA	NA	GGGGACTCACAGCACGTCTCCTGGGACTCATCA	NA	NA
575	2	chr19	+	1	11211020	11211015	11211034	0	NA	NA	NA	NA	ACGTGCTGTGAGTCCCCTTT	NA	NA	11211008	11211040	0	NA	NA	NA	NA	CCAGGAGACGTGCTGTGAGTCCCCTTTGGGCAT	NA	NA	575	2	chr19	-	1	11211020	11211006	11211025	0	NA	NA	NA	NA	TCACAGCACGTCTCCTGGGA	NA	NA	11211000	11211032	0	NA	NA	NA	NA	AGGGGACTCACAGCACGTCTCCTGGGACTCATC	NA	NA
576	2	chr19	+	1	11211021	11211016	11211035	0	NA	NA	NA	NA	CGTGCTGTGAGTCCCCTTTG	NA	NA	11211009	11211041	0	NA	NA	NA	NA	CAGGAGACGTGCTGTGAGTCCCCTTTGGGCATG	NA	NA	576	2	chr19	-	1	11211021	11211007	11211026	0	NA	NA	NA	NA	CTCACAGCACGTCTCCTGGG	NA	NA	11211001	11211033	0	NA	NA	NA	NA	AAGGGGACTCACAGCACGTCTCCTGGGACTCAT	NA	NA
577	2	chr19	+	1/2	11211022	11211017	11211036	0	NA	NA	NA	NA	TGCTGTGAGTCCCCTTTGG	NA	NA	11211010	11211042	0	NA	NA	NA	NA	AGGAGACGTGCTGTGAGTCCCCTTTGGGCATGA	NA	NA	577	2	chr19	-	1/2	11211022	11211008	11211027	0	NA	NA	NA	NA	ACTCACAGCACGTCTCCTGG	NA	NA	11211002	11211034	0	NA	NA	NA	NA	AAAGGGGACTCACAGCACGTCTCCTGGGACTCA	NA	NA
579	2	chr19	+	1/2	11211024	11211019	11211038	0	NA	NA	NA	NA	CTGTGAGTCCCCTTTGGGC	NA	NA	11211012	11211044	0	NA	NA	NA	NA	GAGACGTGCTGTGAGTCCCCTTTGGGCATGATA	NA	NA	579	2	chr19	-	1/2	11211024	11211010	11211029	0	NA	NA	NA	NA	GACTCACAGCACGTCTCCT	NA	NA	11211004	11211036	0	NA	NA	NA	NA	CCAAAGGGGACTCACAGCACGTCTCCTGGGACT	NA	NA
581	2	chr19	+	1/2	11211026	11211021	11211040	0	NA	NA	NA	NA	TGTGAGTCCCCTTTGGGCAT	NA	NA	11211014	11211046	0	NA	NA	NA	NA	GACGTGCTGTGAGTCCCCTTTGGGCATGATATG	NA	NA	581	2	chr19	-	1/2	11211026	11211012	11211031	0	NA	NA	NA	NA	GGGACTCACAGCACGTCTC	NA	NA	11211006	11211038	0	NA	NA	NA	NA	GCCCAAAGGGGACTCACAGCACGTCTCCTGGGA	NA	NA
583	2	chr19	+	1/2	11211028	11211023	11211042	0	NA	NA	NA	NA	TGAGTCCCCTTTGGGCATGA	NA	NA	11211016	11211048	0	NA	NA	NA	NA	CGTGCTGTGAGTCCCCTTTGGGCATGATATGCA	NA	NA	583	2	chr19	-	1/2	11211028	11211014	11211033	0	NA	NA	NA	NA	AAGGGGACTCACAGCACGTC	NA	NA	11211008	11211040	0	NA	NA	NA	NA	ATGCCCAAAGGGGACTCACAGCACGTCTCCTGG	NA	NA
585	2	chr19	+	1/2	11211030	11211025	11211044	0	NA	NA	NA	NA	AGTCCCCTTTGGGCATGATA	NA	NA	11211018	11211050	0	NA	NA	NA	NA	TGCTGTGAGTCCCCTTTGGGCATGATATGCATT	NA	NA	585	2	chr19	-	1/2	11211030	11211016	11211035	0	NA	NA	NA	NA	CAAAGGGGACTCACAGCACG	NA	NA	11211010	11211042	0	NA	NA	NA	NA	TCATGCCCAAAGGGGACTCACAGCACGTCTCCT	NA	NA
587	2	chr19	+	1/2	11211032	11211027	11211046	0	NA	NA	NA	NA	TCCCCTTTGGGCATGATATG	NA	NA	11211020	11211052	0	NA	NA	NA	NA	CTGTGAGTCCCCTTTGGGCATGATATGCATTTA	NA	NA	587	2	chr19	-	1/2	11211032	11211018	11211037	0	NA	NA	NA	NA	CCCAAAGGGGACTCACAGCA	NA	NA	11211012	11211044	0	NA	NA	NA	NA	TATCATGCCCAAAGGGGACTCACAGCACGTCTC	NA	NA
589	2	chr19	+	1/2	11211034	11211029	11211048	0	NA	NA	NA	NA	CCCTTTGGGCATGATATGCA	NA	NA	11211022	11211054	0	NA	NA	NA	NA	GTGAGTCCCCTTTGGGCATGATATGCATTTATT	NA	NA	589	2	chr19	-	1/2	11211034	11211020	11211039	0	NA	NA	NA	NA	TGCCCAAAGGGGACTCACAG	NA	NA	11211014	11211046	0	NA	NA	NA	NA	CATATCATGCCCAAAGGGGACTCACAGCACGTC	NA	NA
591	2	chr19	+	1/2	11211036	11211031	11211050	0	NA	NA	NA	NA	CTTTGGGCATGATATGCATT	NA	NA	11211024	11211056	0	NA	NA	NA	NA	GAGTCCCCTTTGGGCATGATATGCATTTATTTT	NA	NA	591	2	chr19	-	1/2	11211036	11211022	11211041	0	NA	NA	NA	NA	CATGCCCAAAGGGGACTCAC	NA	NA	11211016	11211048	0	NA	NA	NA	NA	TGCATATCATGCCCAAAGGGGACTCACAGCACG	NA	NA
593	2	chr19	+	1/2	11211038	11211033	11211052	0	NA	NA	NA	NA	TTGGGCATGATATGCATTTA	NA	NA	11211026	11211058	0	NA	NA	NA	NA	GTCCCCTTTGGGCATGATATGCATTTATTTTTG	NA	NA	593	2	chr19	-	1/2	11211038	11211024	11211043	0	NA	NA	NA	NA	ATCATGCCCAAAGGGGACTC	NA	NA	11211018	11211050	0	NA	NA	NA	NA	AATGCATATCATGCCCAAAGGGGACTCACAGCA	NA	NA
595	2	chr19	+	1/2	11211040	11211035	11211054	0	NA	NA	NA	NA	GGCATGATATGCATTTATT	NA	NA	11211028	11211060	0	NA	NA	NA	NA	CCCCTTTGGGCATGATATGCATTTATTTTTGTA	NA	NA	595	2	chr19	-	1/2	11211040	11211026	11211045	0	NA	NA	NA	NA	ATATCATGCCCAAAGGGGAC	NA	NA	11211020	11211052	0	NA	NA	NA	NA	TAAATGCATATCATGCCCAAAGGGGACTCACAG	NA	NA
597	2	chr19	+	1/2	11211042	11211037	11211056	0	NA	NA	NA		0													597	2	chr19	-	1/2	11211042	11211028	11211047	0	NA	NA	NA	NA	CATATCATGCCCAAAGGGG	NA	NA	11211022	11211054	0	NA	NA	NA	NA	AATAAATGCATATCATGCCCAAAGGGGACTCAC	NA	NA
599	2	chr19	+	1/2	11211044	11211039	11211058	0	NA	NA	NA		0													599	2	chr19	-	1/2	11211044	11211030	11211049	0	NA	NA	NA	NA	ATGCATATCATGCCCAAAGG	NA	NA	11211024	11211056	0	NA	NA	NA	NA	AAAATAAATGCATATCATGCCCAAAGGGGACTC	NA	NA
601	2	chr19	+	1/2	11211046	11211041	11211060	0	NA	NA	NA		0													601	2	chr19	-	1/2	11211046	11211032	11211051	0	NA	NA	NA	NA	AAATGCATATCATGCCCAAA	NA	NA	11211026	11211058	0	NA	NA	NA	NA	CAAAAATAAATGCATATCATGCCCAAAGGGGAC	NA	NA
604	2	chr19	+	1/3	11211049	11211044	11211063	0	NA	NA	NA		0													604	2	chr19	-	1/3	11211049	11211035	11211054	0	NA	NA	NA	NA	AATAAATGCATATCATGCCC	NA	NA	11211029	11211061	0	NA	NA	NA	NA	TTACAAAAATAAATGCATATCATGCCCAAAGGG	NA	NA
607	2	chr19	+	1/3	11211052	11211047	11211066	0	NA	NA	NA		0													607	2	chr19	-	1/3	11211052	11211038	11211057	0	NA	NA	NA	NA	AAAAATAAATGCATATCATG	NA	NA	11211032	11211064	0	NA	NA	NA	NA	CTATTACAAAAATAAATGCATATCATGCCCAAA	NA	NA
610	2	chr19	+	1/3	11211055	11211050	11211069	0	NA	NA	NA		0													610	2	chr19	-	1/3	11211055	11211041	11211060	0	NA	NA	NA	NA	TACAAAAATAAATGCATATC	NA	NA	11211035	11211067	0	NA	NA	NA	NA	TCTCTATTACAAAAATAAATGCATATCATGCCC	NA	NA
613	2	chr19	+	1/3	11211058	11211053	11211072	0	NA	NA	NA		0													613	2	chr19	-	1/3	11211058	11211044	11211063	0	NA	NA	NA	NA	TATTACAAAAATAAATGCAT	NA	NA	11211038	11211070	0	NA	NA	NA	NA	CTGTCTCTATTACAAAAATAAATGCATATCATG	NA	NA
616	2	chr19	+	1/3	11211061	11211056	11211075	0	NA	NA	NA	NA	TTGTAATAGAGACAGGGTCT	NA	NA	11211049	11211081	0	NA	NA	NA	NA	TTTATTTTTGTAATAGAGACAGGGTCTCGCCAT	NA	NA	616	2	chr19	-	1/3	11211061	11211047	11211066	0	NA	NA	NA	NA	CTCTATTACAAAAATAAATG	NA	NA	11211041	11211073	0	NA	NA	NA	NA	ACCCTGTCTCTATTACAAAAATAAATGCATATC	NA	NA
619	2	chr19	+	1/3	11211064	11211059	11211078	0	NA	NA	NA	NA	TAATAGAGACAGGGTCTCGC	NA	NA	11211052	11211084	0	NA	NA	NA	NA	ATTTTTGTAATAGAGACAGGGTCTCGCCATGTT	NA	NA	619	2	chr19	-	1/3	11211064	11211050	11211069	0	NA	NA	NA	NA	TGTCTCTATTACAAAAATAA	NA	NA	11211044	11211076	0	NA	NA	NA	NA	GAGACCCTGTCTCTATTACAAAAATAAATGCAT	NA	NA
622	2	chr19	+	1/3	11211067	11211062	11211081	0	NA	NA	NA	NA	TAGAGACAGGGTCTCGCCAT	NA	NA	11211055	11211087	0	NA	NA	NA	NA	TTTGTAATAGAGACAGGGTCTCGCCATGTTGGC	NA	NA	622	2	chr19	-	1/3	11211067	11211053	11211072	0	NA	NA	NA	NA	CCCTGTCTCTATTACAAAAA	NA	NA	11211047	11211079	0	NA	NA	NA	NA	GGCGAGACCCTGTCTCTATTACAAAAATAAATG	NA	NA
625	2	chr19	+	1/3	11211070	11211065	11211084	0	NA	NA	NA	NA	AGACAGGGTCTCGCCATGTT	NA	NA	11211058	11211090	0	NA	NA	NA	NA	GTAATAGAGACAGGGTCTCGCCATGTTGGCCAG	NA	NA	625	2	chr19	-	1/3	11211070	11211056	11211075	0	NA	NA	NA	NA	AGACCCTGTCTCTATTACAA	NA	NA	11211050	11211082	0	NA	NA	NA	NA	CATGGCGAGACCCTGTCTCTATTACAAAAATAA	NA	NA
628	3	chr19	+	1/3	11213291	11213286	11213305	0	NA	NA	NA	NA	CGGCCTCAGTGGGTCTTTCC	NA	NA	11213279	11213311	0	NA	NA	NA	NA	CTGTGCTCGGCCTCAGTGGGTCTTTCCTTTGAG	NA	NA	628	3	chr19	-	1/3	11213291	11213277	11213296	0	NA	NA	NA	NA	CACTGAGGCCGAGCACAGTG	NA	NA	11213271	11213303	0	NA	NA	NA	NA	AAAGACCCACTGAGGCCGAGCACAGTGGCTCAC	NA	NA
631	3	chr19	+	1/3	11213294	11213289	11213308	0	NA	NA	NA	NA	CCTCAGTGGGTCTTTCCTTT	NA	NA	11213282	11213314	0	NA	NA	NA	NA	TGCTCGGCCTCAGTGGGTCTTTCCTTTGAGTGA	NA	NA	631	3	chr19	-	1/3	11213294	11213280	11213299	0	NA	NA	NA	NA	ACCCACTGAGGCCGAGCACA	NA	NA	11213274	11213306	0	NA	NA	NA	NA	AGGAAAGACCCACTGAGGCCGAGCACAGTGGCT	NA	NA
634	3	chr19	+	1/3	11213297	11213292	11213311	0	NA	NA	NA	NA	CAGTGGGTCTTTCCTTTGAG	NA	NA	11213285	11213317	0	NA	NA	NA	NA	TCGGCCTCAGTGGGTCTTTCCTTTGAGTGACAG	NA	NA	634	3	chr19	-	1/3	11213297	11213283	11213302	0	NA	NA	NA	NA	AAGACCCACTGAGGCCGAGC	NA	NA	11213277	11213309	0	NA	NA	NA	NA	CAAAGGAAAGACCCACTGAGGCCGAGCACAGTG	NA	NA
637	3	chr19	+	1/3	11213300	11213295	11213314	0	NA	NA	NA	NA	TGGGTCTTTCCTTTGAGTGA	NA	NA	11213288	11213320	0	NA	NA	NA	NA	GCCTCAGTGGGTCTTTCCTTTGAGTGACAGTTC	NA	NA	637	3	chr19	-	1/3	11213300	11213286	11213305	0	NA	NA	NA	NA	GAAAGACCCACTGAGGCCG	NA	NA	11213280	11213312	0	NA	NA	NA	NA	ACTCAAAGGAAAGACCCACTGAGGCCGAGCACA	NA	NA
640	3	chr19	+	1/3	11213303	11213298	11213317	0	NA	NA	NA	NA	TCTTTCCTTTGAGTGACAG	NA	NA	11213291	11213323	0	NA	NA	NA	NA	TCAGTGGGTCTTTCCTTTGAGTGACAGTTCAAT	NA	NA	640	3	chr19	-	1/3	11213303	11213289	11213308	0	NA	NA	NA	NA	AAAGGAAAGACCCACTGAGG	NA	NA	11213283	11213315	0	NA	NA	NA	NA	GTCACTCAAAGGAAAGACCCACTGAGGCCGAGC	NA	NA
643	3	chr19	+	1/3	11213306	11213301	11213320	0	NA	NA	NA	NA	TTTCCTTTGAGTGACAGTTC	NA	NA	11213294	11213326	0	NA	NA	NA	NA	GTGGGTCTTTCCTTTGAGTGACAGTTCAATCCT	NA	NA	643	3	chr19	-	1/3	11213306	11213292	11213311	0	NA	NA	NA	NA	CTCAAAGGAAAGACCCACTG	NA	NA	11213286	11213318	0	NA	NA	NA	NA	ACTGTCACTCAAAGGAAAGACCCACTGAGGCCG	NA	NA
646	3	chr19	+	1/3	11213309	11213304	11213323	0	NA	NA	NA	NA	CCTTTGAGTGACAGTTCAAT	NA	NA	11213297	11213329	0	NA	NA	NA	NA	GGTCTTTCCTTTGAGTGACAGTTCAATCCTGTC	NA	NA	646	3	chr19	-	1/3	11213309	11213295	11213314	0	NA	NA	NA	NA	TCACTCAAAGGAAAGACCCA	NA	NA	11213289	11213321	0	NA	NA	NA	NA	TGAACTGTCACTCAAAGGAAAGACCCACTGAGG	NA	NA
649	3	chr19	+	1/3	11213312	11213307	11213326	0	NA	NA	NA	NA	TTGAGTGACAGTTCAATCCT	NA	NA	11213300	11213332	0	NA	NA	NA	NA	CTTTCCTTTGAGTGACAGTTCAATCCTGTCTCT	NA	NA	649	3	chr19	-	1/3	11213312	11213298	11213317	0	NA	NA	NA	NA	CTGTCACTCAAAGGAAAGAC	NA	NA	11213292	11213324	0	NA	NA	NA	NA	GATTGAACTGTCACTCAAAGGAAAGACCCACTG	NA	NA
652	3	chr19	+	1/2	11213315	11213310	11213329	0	NA	NA	NA	NA	AGTGACAGTTCAATCCTGTC	NA	NA	11213303	11213335	0	NA	NA	NA	NA	TCCTTTGAGTGACAGTTCAATCCTGTCTCTTCT	NA	NA	652	3	chr19	-	1/2	11213315	11213301	11213320	0	NA	NA	NA	NA	AACTGTCACTCAAAGGAAA	NA	NA	11213295	11213327	0	NA	NA	NA	NA	CAGGATTGAACTGTCACTCAAAGGAAAGACCCA	NA	NA
654	3	chr19	+	1/2	11213317	11213312	11213331	0	NA	NA	NA	NA	TGACAGTTCAATCCTGTCTC	NA	NA	11213305	11213337	0	NA	NA	NA	NA	CTTTGAGTGACAGTTCAATCCTGTCTCTTCTGT	NA	NA	654	3	chr19	-	1/2	11213317	11213303	11213322	0	NA	NA	NA	NA	TTGAACTGTCACTCAAAGGA	NA	NA	11213297	11213329	0	NA	NA	NA	NA	GACAGGATTGAACTGTCACTCAAAGGAAAGACC	NA	NA
656	3	chr19	+	1/2	11213319	11213314	11213333	0	NA	NA	NA	NA	ACAGTTCAATCCTGTCTCTT	NA	NA	11213307	11213339	0	NA	NA	NA	NA	TTGAGTGACAGTTCAATCCTGTCTCTTCTGTAG	NA	NA	656	3	chr19	-	1/2	11213319	11213305	11213324	0	NA	NA	NA	NA	ATTGAACTGTCACTCAAAG	NA	NA	11213299	11213331	0	NA	NA	NA	NA	GAGACAGGATTGAACTGTCACTCAAAGGAAAGA	NA	NA
658	3	chr19	+	1/2	11213321	11213316	11213335	0	NA	NA	NA	NA	AGTTCAATCCTGTCTCTTCT	NA	NA	11213309	11213341	0	NA	NA	NA	NA	GAGTGACAGTTCAATCCTGTCTCTTCTGTAGTG	NA	NA	658	3	chr19	-	1/2	11213321	11213307	11213326	0	NA	NA	NA	NA	AGGATTGAACTGTCACTCAA	NA	NA	11213301	11213333	0	NA	NA	NA	NA	AAGAGACAGGATTGAACTGTCACTCAAAGGAAA	NA	NA
660	3	chr19	+	1/2	11213323	11213318	11213337	0	NA	NA	NA	NA	TTCAATCCTGTCTCTTCTGT	NA	NA	11213311	11213343	0	NA	NA	NA	NA	GTGACAGTTCAATCCTGTCTCTTCTGTAGTGTC	NA	NA	660	3	chr19	-	1/2	11213323	11213309	11213328	0	NA	NA	NA	NA	ACAGGATTGAACTGTCACTC	NA	NA	11213303	11213335	0	NA	NA	NA	NA	AGAAGAGACAGGATTGAACTGTCACTCAAAGGA	NA	NA
662	3	chr19	+	1/2	11213325	11213320	11213339	0	NA	NA	NA	NA	CAATCCTGTCTCTTCTGTAG	NA	NA	11213313	11213345	0	NA	NA	NA	NA	GACAGTTCAATCCTGTCTCTTCTGTAGTGTCTG	NA	NA	662	3	chr19	-	1/2	11213325	11213311	11213330	0	NA	NA	NA	NA	AGACAGGATTGAACTGTCAC	NA	NA	11213305	11213337	0	NA	NA	NA	NA	ACAGAAGAGACAGGATTGAACTGTCACTCAAAG	NA	NA
664	3	chr19	+	1/2	11213327	11213322	11213341	0	NA	NA	NA	NA	ATCCTGTCTCTTCTGTAGTG	NA	NA	11213315	11213347	0	NA	NA	NA	NA	CAGTTCAATCCTGTCTCTTCTGTAGTGTCTGTC	NA	NA	664	3	chr19	-	1/2	11213327	11213313	11213332	0	NA	NA	NA	NA	AGAGACAGGATTGAACTGTC	NA	NA	11213307	11213339	0	NA	NA	NA	NA	CTACAGAAGAGACAGGATTGAACTGTCACTCAA	NA	NA
666	3	chr19	+	1/2	11213329	11213324	11213343	0	NA	NA	NA	NA	CCTGTCTCTTCTGTAGTGTC	NA	NA	11213317	11213349	0	NA	NA	NA	NA	GTTCAATCCTGTCTCTTCTGTAGTGTCTGTCAC	NA	NA	666	3	chr19	-	1/2	11213329	11213315	11213334	0	NA	NA	NA	NA	AAGAGACAGGATTGAACTG	NA	NA	11213309	11213341	0	NA	NA	NA	NA	CACTACAGAAGAGACAGGATTGAACTGTCACTC	NA	NA
668	3	chr19	+	1/2	11213331	11213326	11213345	0	NA	NA	NA	NA	TGTCTCTTCTGTAGTGTCTG	NA	NA	11213319	11213351	0	NA	NA	NA	NA	TCAATCCTGTCTCTTCTGTAGTGTCTGTCACCT	NA	NA	668	3	chr19	-	1/2	11213331	11213317	11213336	0	NA	NA	NA	NA	CAGAAGAGACAGGATTGAAC	NA	NA	11213311	11213343	0	NA	NA	NA	NA	GACACTACAGAAGAGACAGGATTGAACTGTCAC	NA	NA
670	3	chr19	+	1/2	11213333	11213328	11213347	0	NA	NA	NA	NA	TCTCTTCTGTAGTGTCTGTC	NA	NA	11213321	11213353	0	NA	NA	NA	NA	AATCCTGTCTCTTCTGTAGTGTCTGTCACCTGC	NA	NA	670	3	chr19	-	1/2	11213333	11213319	11213338	0	NA	NA	NA	NA	TACAGAAGAGACAGGATTGA	NA	NA	11213313	11213345	0	NA	NA	NA	NA	CAGACACTACAGAAGAGACAGGATTGAACTGTC	NA	NA
672	3	chr19	+	1/2	11213335	11213330	11213349	0	NA	NA	NA	NA	TCTTCTGTAGTGTCTGTCAC	NA	NA	11213323	11213355	0	NA	NA	NA	NA	TCCTGTCTCTTCTGTAGTGTCTGTCACCTGCAA	NA	NA	672	3	chr19	-	1/2	11213335	11213321	11213340	0	NA	NA	NA	NA	ACTACAGAAGAGACAGGATT	NA	NA	11213315	11213347	0	NA	NA	NA	NA	GACAGACACTACAGAAGAGACAGGATTGAACTG	NA	NA
674	3	chr19	+	1/2	11213337	11213332	11213351	0	NA	NA	NA	NA	TTCTGTAGTGTCTGTCACCT	NA	NA	11213325	11213357	0	NA	NA	NA	NA	CTGTCTCTTCTGTAGTGTCTGTCACCTGCAAAT	NA	NA	674	3	chr19	-	1/2	11213337	11213323	11213342	0	NA	NA	NA	NA	ACACTACAGAAGAGACAGGA	NA	NA	11213317	11213349	0	NA	NA	NA	NA	GTGACAGACACTACAGAAGAGACAGGATTGAAC	NA	NA
676	3	chr19	+	1/2	11213339	11213334	11213353	0	NA	NA	NA	NA	CTGTAGTGTCTGTCACCTGC	NA	NA	11213327	11213359	0	NA	NA	NA	NA	GTCTCTTCTGTAGTGTCTGTCACCTGCAAATCC	NA	NA	676	3	chr19	-	1/2	11213339	11213325	11213344	0	NA	NA	NA	NA	AGACACTACAGAAGAGACAG	NA	NA	11213319	11213351	0	NA	NA	NA	NA	AGGTGACAGACACTACAGAAGAGACAGGATTGA	NA	NA
677	3	chr19	+	1	11213340	11213335	11213354	0	NA	NA	NA	NA	TGTAGTGTCTGTCACCTGCA	NA	NA	11213328	11213360	0	NA	NA	NA	NA	TCTCTTCTGTAGTGTCTGTCACCTGCAAATCCG	NA	NA	677	3	chr19	-	1	11213340	11213326	11213345	0	NA	NA	NA	NA	CAGACACTACAGAAGAGACA	NA	NA	11213320	11213352	0	NA	NA	NA	NA	CAGGTGACAGACACTACAGAAGAGACAGGATTG	NA	NA
678	3	chr19	+	1	11213341	11213336	11213355	0	NA	NA	NA	NA	TAGTGTCTGTCACCTGCAA	NA	NA	11213329	11213361	0	NA	NA	NA	NA	CTCTTCTGTAGTGTCTGTCACCTGCAAATCCGG	NA	NA	678	3	chr19	-	1	11213341	11213327	11213346	0	NA	NA	NA	NA	ACAGACACTACAGAAGAGAC	NA	NA	11213321	11213353	0	NA	NA	NA	NA	GCAGGTGACAGACACTACAGAAGAGACAGGATT	NA	NA
679	3	chr19	+	1	11213342	11213337	11213356	0	NA	NA	NA	NA	TAGTGTCTGTCACCTGCAAA	NA	NA	11213330	11213362	0	NA	NA	NA	NA	TCTTCTGTAGTGTCTGTCACCTGCAAATCCGGG	NA	NA	679	3	chr19	-	1	11213342	11213328	11213347	0	NA	NA	NA	NA	ACAGACACTACAGAAGAGA	NA	NA	11213322	11213354	0	NA	NA	NA	NA	TGCAGGTGACAGACACTACAGAAGAGACAGGAT	NA	NA
680	3	chr19	+	1	11213343	11213338	11213357	0	NA	NA	NA	NA	AGTGTCTGTCACCTGCAAAT	NA	NA	11213331	11213363	0	NA	NA	NA	NA	CTTCTGTAGTGTCTGTCACCTGCAAATCCGGGG	NA	NA	680	3	chr19	-	1	11213343	11213329	11213348	0	NA	NA	NA	NA	TGACAGACACTACAGAAGAG	NA	NA	11213323	11213355	0	NA	NA	NA	NA	TTGCAGGTGACAGACACTACAGAAGAGACAGGA	NA	NA
681	3	chr19	+	1	11213344	11213339	11213358	0	NA	NA	NA	NA	TGTCTGTCACCTGCAAATC	NA	NA	11213332	11213364	0	NA	NA	NA	NA	TTCTGTAGTGTCTGTCACCTGCAAATCCGGGGA	NA	NA	681	3	chr19	-	1	11213344	11213330	11213349	0	NA	NA	NA	NA	TGACAGACACTACAGAAGA	NA	NA	11213324	11213356	0	NA	NA	NA	NA	TTTGCAGGTGACAGACACTACAGAAGAGACAGG	NA	NA
682	3	chr19	+	1	11213345	11213340	11213359	0	NA	NA	NA	NA	TGTCTGTCACCTGCAAATCC	NA	NA	11213333	11213365	0	NA	NA	NA	NA	TCTGTAGTGTCTGTCACCTGCAAATCCGGGGAC	NA	NA	682	3	chr19	-	1	11213345	11213331	11213350	0	NA	NA	NA	NA	GTGACAGACACTACAGAAG	NA	NA	11213325	11213357	0	NA	NA	NA	NA	ATTTGCAGGTGACAGACACTACAGAAGAGACAG	NA	NA
683	3	chr19	+	1	11213346	11213341	11213360	0	NA	NA	NA	NA	TCTGTCACCTGCAAATCCG	NA	NA	11213334	11213366	0	NA	NA	NA	NA	CTGTAGTGTCTGTCACCTGCAAATCCGGGGACT	NA	NA	683	3	chr19	-	1	11213346	11213332	11213351	0	NA	NA	NA	NA	AGGTGACAGACACTACAGAA	NA	NA	11213326	11213358	0	NA	NA	NA	NA	GATTTGCAGGTGACAGACACTACAGAAGAGACA	NA	NA
684	3	chr19	+	1	11213347	11213342	11213361	0	NA	NA	NA	NA	TCTGTCACCTGCAAATCCGG	NA	NA	11213335	11213367	0	NA	NA	NA	NA	TGTAGTGTCTGTCACCTGCAAATCCGGGGACTT	NA	NA	684	3	chr19	-	1	11213347	11213333	11213352	0	NA	NA	NA	NA	CAGGTGACAGACACTACAGA	NA	NA	11213327	11213359	0	NA	NA	NA	NA	GGATTTGCAGGTGACAGACACTACAGAAGAGAC	NA	NA
685	3	chr19	+	1	11213348	11213343	11213362	0	NA	NA	NA	NA	CTGTCACCTGCAAATCCGGG	NA	NA	11213336	11213368	0	NA	NA	NA	NA	GTAGTGTCTGTCACCTGCAAATCCGGGGACTTC	NA	NA	685	3	chr19	-	1	11213348	11213334	11213353	0	NA	NA	NA	NA	CAGGTGACAGACACTACAG	NA	NA	11213328	11213360	0	NA	NA	NA	NA	CGGATTTGCAGGTGACAGACACTACAGAAGAGA	NA	NA
686	3	chr19	+	1	11213349	11213344	11213363	0	NA	NA	NA	NA	TGTCACCTGCAAATCCGGGG	NA	NA	11213337	11213369	0	NA	NA	NA	NA	TAGTGTCTGTCACCTGCAAATCCGGGGACTTCA	NA	NA	686	3	chr19	-	1	11213349	11213335	11213354	0	NA	NA	NA	NA	TGCAGGTGACAGACACTACA	NA	NA	11213329	11213361	0	NA	NA	NA	NA	CCGGATTTGCAGGTGACAGACACTACAGAAGAG	NA	NA
687	3	chr19	+	1	11213350	11213345	11213364	0	NA	NA	NA	NA	TCACCTGCAAATCCGGGGA	NA	NA	11213338	11213370	0	NA	NA	NA	NA	AGTGTCTGTCACCTGCAAATCCGGGGACTTCAG	NA	NA	687	3	chr19	-	1	11213350	11213336	11213355	0	NA	NA	NA	NA	TTGCAGGTGACAGACACTAC	NA	NA	11213330	11213362	0	NA	NA	NA	NA	CCCGGATTTGCAGGTGACAGACACTACAGAAGA	NA	NA
688	3	chr19	+	1	11213351	11213346	11213365	0	NA	NA	NA	NA	TCACCTGCAAATCCGGGGAC	NA	NA	11213339	11213371	0	NA	NA	NA	NA	GTGTCTGTCACCTGCAAATCCGGGGACTTCAGC	NA	NA	688	3	chr19	-	1	11213351	11213337	11213356	0	NA	NA	NA	NA	TTTGCAGGTGACAGACACTA	NA	NA	11213331	11213363	0	NA	NA	NA	NA	CCCCGGATTTGCAGGTGACAGACACTACAGAAG	NA	NA
689	3	chr19	+	1	11213352	11213347	11213366	0	NA	NA	NA	NA	CACCTGCAAATCCGGGGACT	NA	NA	11213340	11213372	0	NA	NA	NA	NA	TGTCTGTCACCTGCAAATCCGGGGACTTCAGCT	NA	NA	689	3	chr19	-	1	11213352	11213338	11213357	0	NA	NA	NA	NA	ATTTGCAGGTGACAGACACT	NA	NA	11213332	11213364	0	NA	NA	NA	NA	TCCCCGGATTTGCAGGTGACAGACACTACAGAA	NA	NA
690	3	chr19	+	1	11213353	11213348	11213367	0	NA	NA	NA	NA	ACCTGCAAATCCGGGGACTT	NA	NA	11213341	11213373	0	NA	NA	NA	NA	GTCTGTCACCTGCAAATCCGGGGACTTCAGCTG	NA	NA	690	3	chr19	-	1	11213353	11213339	11213358	0	NA	NA	NA	NA	ATTTGCAGGTGACAGACAC	NA	NA	11213333	11213365	0	NA	NA	NA	NA	GTCCCCGGATTTGCAGGTGACAGACACTACAGA	NA	NA
691	3	chr19	+	1	11213354	11213349	11213368	0	NA	NA	NA	NA	CCTGCAAATCCGGGGACTTC	NA	NA	11213342	11213374	0	NA	NA	NA	NA	TCTGTCACCTGCAAATCCGGGGACTTCAGCTGT	NA	NA	691	3	chr19	-	1	11213354	11213340	11213359	0	NA	NA	NA	NA	GATTTGCAGGTGACAGACA	NA	NA	11213334	11213366	0	NA	NA	NA	NA	AGTCCCCGGATTTGCAGGTGACAGACACTACAG	NA	NA
692	3	chr19	+	1	11213355	11213350	11213369	0	NA	NA	NA	NA	CTGCAAATCCGGGGACTTCA	NA	NA	11213343	11213375	0	NA	NA	NA	NA	CTGTCACCTGCAAATCCGGGGACTTCAGCTGTG	NA	NA	692	3	chr19	-	1	11213355	11213341	11213360	0	NA	NA	NA	NA	CGGATTTGCAGGTGACAGAC	NA	NA	11213335	11213367	0	NA	NA	NA	NA	AAGTCCCCGGATTTGCAGGTGACAGACACTACA	NA	NA
693	3	chr19	+	1	11213356	11213351	11213370	0	NA	NA	NA	NA	TGCAAATCCGGGGACTTCAG	NA	NA	11213344	11213376	0	NA	NA	NA	NA	TGTCACCTGCAAATCCGGGGACTTCAGCTGTGG	NA	NA	693	3	chr19	-	1	11213356	11213342	11213361	0	NA	NA	NA	NA	CCGGATTTGCAGGTGACAGA	NA	NA	11213336	11213368	0	NA	NA	NA	NA	GAAGTCCCCGGATTTGCAGGTGACAGACACTAC	NA	NA
694	3	chr19	+	1	11213357	11213352	11213371	0	NA	NA	NA	NA	CAAATCCGGGGACTTCAGC	NA	NA	11213345	11213377	0	NA	NA	NA	NA	GTCACCTGCAAATCCGGGGACTTCAGCTGTGGG	NA	NA	694	3	chr19	-	1	11213357	11213343	11213362	0	NA	NA	NA	NA	CCCGGATTTGCAGGTGACAG	NA	NA	11213337	11213369	0	NA	NA	NA	NA	TGAAGTCCCCGGATTTGCAGGTGACAGACACTA	NA	NA
695	3	chr19	+	1	11213358	11213353	11213372	0	NA	NA	NA	NA	CAAATCCGGGGACTTCAGCT	NA	NA	11213346	11213378	0	NA	NA	NA	NA	TCACCTGCAAATCCGGGGACTTCAGCTGTGGGG	NA	NA	695	3	chr19	-	1	11213358	11213344	11213363	0	NA	NA	NA	NA	CCCCGGATTTGCAGGTGACA	NA	NA	11213338	11213370	0	NA	NA	NA	NA	CTGAAGTCCCCGGATTTGCAGGTGACAGACACT	NA	NA
696	3	chr19	+	1	11213359	11213354	11213373	0	NA	NA	NA	NA	AAATCCGGGGACTTCAGCTG	NA	NA	11213347	11213379	0	NA	NA	NA	NA	CACCTGCAAATCCGGGGACTTCAGCTGTGGGGG	NA	NA	696	3	chr19	-	1	11213359	11213345	11213364	0	NA	NA	NA	NA	TCCCCGGATTTGCAGGTGAC	NA	NA	11213339	11213371	0	NA	NA	NA	NA	GCTGAAGTCCCCGGATTTGCAGGTGACAGACAC	NA	NA
697	3	chr19	+	1	11213360	11213355	11213374	0	NA	NA	NA	NA	AATCCGGGGACTTCAGCTGT	NA	NA	11213348	11213380	0	NA	NA	NA	NA	ACCTGCAAATCCGGGGACTTCAGCTGTGGGGGC	NA	NA	697	3	chr19	-	1	11213360	11213346	11213365	0	NA	NA	NA	NA	TCCCCGGATTTGCAGGTGA	NA	NA	11213340	11213372	0	NA	NA	NA	NA	AGCTGAAGTCCCCGGATTTGCAGGTGACAGACA	NA	NA
698	3	chr19	+	1	11213361	11213356	11213375	0	NA	NA	NA	NA	ATCCGGGGACTTCAGCTGTG	NA	NA	11213349	11213381	0	NA	NA	NA	NA	CCTGCAAATCCGGGGACTTCAGCTGTGGGGGCC	NA	NA	698	3	chr19	-	1	11213361	11213347	11213366	0	NA	NA	NA	NA	AGTCCCCGGATTTGCAGGTG	NA	NA	11213341	11213373	0	NA	NA	NA	NA	CAGCTGAAGTCCCCGGATTTGCAGGTGACAGAC	NA	NA
699	3	chr19	+	1	11213362	11213357	11213376	0	NA	NA	NA	NA	TCCGGGGACTTCAGCTGTGG	NA	NA	11213350	11213382	0	NA	NA	NA	NA	CTGCAAATCCGGGGACTTCAGCTGTGGGGGCCG	NA	NA	699	3	chr19	-	1	11213362	11213348	11213367	0	NA	NA	NA	NA	AAGTCCCCGGATTTGCAGGT	NA	NA	11213342	11213374	0	NA	NA	NA	NA	ACAGCTGAAGTCCCCGGATTTGCAGGTGACAGA	NA	NA
700	3	chr19	+	1	11213363	11213358	11213377	0	NA	NA	NA	NA	CCGGGGACTTCAGCTGTGGG	NA	NA	11213351	11213383	0	NA	NA	NA	NA	TGCAAATCCGGGGACTTCAGCTGTGGGGGCCGT	NA	NA	700	3	chr19	-	1	11213363	11213349	11213368	0	NA	NA	NA	NA	AAGTCCCCGGATTTGCAGG	NA	NA	11213343	11213375	0	NA	NA	NA	NA	CACAGCTGAAGTCCCCGGATTTGCAGGTGACAG	NA	NA
701	3	chr19	+	1	11213364	11213359	11213378	0	NA	NA	NA	NA	CGGGGACTTCAGCTGTGGGG	NA	NA	11213352	11213384	0	NA	NA	NA	NA	GCAAATCCGGGGACTTCAGCTGTGGGGGCCGTG	NA	NA	701	3	chr19	-	1	11213364	11213350	11213369	0	NA	NA	NA	NA	TGAAGTCCCCGGATTTGCAG	NA	NA	11213344	11213376	0	NA	NA	NA	NA	CCACAGCTGAAGTCCCCGGATTTGCAGGTGACA	NA	NA
702	3	chr19	+	1	11213365	11213360	11213379	0	NA	NA	NA	NA	GGGACTTCAGCTGTGGGGG	NA	NA	11213353	11213385	0	NA	NA	NA	NA	CAAATCCGGGGACTTCAGCTGTGGGGGCCGTGT	NA	NA	702	3	chr19	-	1	11213365	11213351	11213370	0	NA	NA	NA	NA	CTGAAGTCCCCGGATTTGCA	NA	NA	11213345	11213377	0	NA	NA	NA	NA	CCCACAGCTGAAGTCCCCGGATTTGCAGGTGAC	NA	NA
703	3	chr19	+	1	11213366	11213361	11213380	0	NA	NA	NA	NA	GGACTTCAGCTGTGGGGGC	NA	NA	11213354	11213386	0	NA	NA	NA	NA	AAATCCGGGGACTTCAGCTGTGGGGGCCGTGTC	NA	NA	703	3	chr19	-	1	11213366	11213352	11213371	0	NA	NA	NA	NA	CTGAAGTCCCCGGATTTGC	NA	NA	11213346	11213378	0	NA	NA	NA	NA	CCCCACAGCTGAAGTCCCCGGATTTGCAGGTGA	NA	NA
704	3	chr19	+	1	11213367	11213362	11213381	0	NA	NA	NA	NA	GACTTCAGCTGTGGGGGCC	NA	NA	11213355	11213387	0	NA	NA	NA	NA	AATCCGGGGACTTCAGCTGTGGGGGCCGTGTCA	NA	NA	704	3	chr19	-	1	11213367	11213353	11213372	0	NA	NA	NA	NA	AGCTGAAGTCCCCGGATTTG	NA	NA	11213347	11213379	0	NA	NA	NA	NA	CCCCCACAGCTGAAGTCCCCGGATTTGCAGGTG	NA	NA
705	3	chr19	+	1	11213368	11213363	11213382	0	NA	NA	NA	NA	ACTTCAGCTGTGGGGGCCG	NA	NA	11213356	11213388	0	NA	NA	NA	NA	ATCCGGGGACTTCAGCTGTGGGGGCCGTGTCAA	NA	NA	705	3	chr19	-	1	11213368	11213354	11213373	0	NA	NA	NA	NA	CAGCTGAAGTCCCCGGATTT	NA	NA	11213348	11213380	0	NA	NA	NA	NA	GCCCCCACAGCTGAAGTCCCCGGATTTGCAGGT	NA	NA
706	3	chr19	+	1	11213369	11213364	11213383	0	NA	NA	NA	NA	ACTTCAGCTGTGGGGGCCGT	NA	NA	11213357	11213389	0	NA	NA	NA	NA	TCCGGGGACTTCAGCTGTGGGGGCCGTGTCAAC	NA	NA	706	3	chr19	-	1	11213369	11213355	11213374	0	NA	NA	NA	NA	ACAGCTGAAGTCCCCGGATT	NA	NA	11213349	11213381	0	NA	NA	NA	NA	GGCCCCCACAGCTGAAGTCCCCGGATTTGCAGG	NA	NA
707	3	chr19	+	1	11213370	11213365	11213384	0	NA	NA	NA	NA	CTTCAGCTGTGGGGGCCGTG	NA	NA	11213358	11213390	0	NA	NA	NA	NA	CCGGGGACTTCAGCTGTGGGGGCCGTGTCAACC	NA	NA	707	3	chr19	-	1	11213370	11213356	11213375	0	NA	NA	NA	NA	CACAGCTGAAGTCCCCGGAT	NA	NA	11213350	11213382	0	NA	NA	NA	NA	CGGCCCCCACAGCTGAAGTCCCCGGATTTGCAG	NA	NA
708	3	chr19	+	1	11213371	11213366	11213385	0	NA	NA	NA	NA	TTCAGCTGTGGGGGCCGTGT	NA	NA	11213359	11213391	0	NA	NA	NA	NA	CGGGGACTTCAGCTGTGGGGGCCGTGTCAACCG	NA	NA	708	3	chr19	-	1	11213371	11213357	11213376	0	NA	NA	NA	NA	CCACAGCTGAAGTCCCCGGA	NA	NA	11213351	11213383	0	NA	NA	NA	NA	ACGGCCCCCACAGCTGAAGTCCCCGGATTTGCA	NA	NA
709	3	chr19	+	1	11213372	11213367	11213386	0	NA	NA	NA	NA	TCAGCTGTGGGGGCCGTGTC	NA	NA	11213360	11213392	0	NA	NA	NA	NA	GGGGACTTCAGCTGTGGGGGCCGTGTCAACCGC	NA	NA	709	3	chr19	-	1	11213372	11213358	11213377	0	NA	NA	NA	NA	CCCACAGCTGAAGTCCCCGG	NA	NA	11213352	11213384	0	NA	NA	NA	NA	CACGGCCCCCACAGCTGAAGTCCCCGGATTTGC	NA	NA
710	3	chr19	+	1	11213373	11213368	11213387	0	NA	NA	NA	NA	CAGCTGTGGGGGCCGTGTCA	NA	NA	11213361	11213393	0	NA	NA	NA	NA	GGGACTTCAGCTGTGGGGGCCGTGTCAACCGCT	NA	NA	710	3	chr19	-	1	11213373	11213359	11213378	0	NA	NA	NA	NA	CCCCACAGCTGAAGTCCCCG	NA	NA	11213353	11213385	0	NA	NA	NA	NA	ACACGGCCCCCACAGCTGAAGTCCCCGGATTTG	NA	NA
711	3	chr19	+	1	11213374	11213369	11213388	0	NA	NA	NA	NA	AGCTGTGGGGGCCGTGTCAA	NA	NA	11213362	11213394	0	NA	NA	NA	NA	GGACTTCAGCTGTGGGGGCCGTGTCAACCGCTG	NA	NA	711	3	chr19	-	1	11213374	11213360	11213379	0	NA	NA	NA	NA	CCCCCACAGCTGAAGTCCCC	NA	NA	11213354	11213386	0	NA	NA	NA	NA	GACACGGCCCCCACAGCTGAAGTCCCCGGATTT	NA	NA
712	3	chr19	+	1	11213375	11213370	11213389	0	NA	NA	NA	NA	CTGTGGGGGCCGTGTCAAC	NA	NA	11213363	11213395	0	NA	NA	NA	NA	GACTTCAGCTGTGGGGGCCGTGTCAACCGCTGC	NA	NA	712	3	chr19	-	1	11213375	11213361	11213380	0	NA	NA	NA	NA	CCCCCACAGCTGAAGTCCC	NA	NA	11213355	11213387	0	NA	NA	NA	NA	TGACACGGCCCCCACAGCTGAAGTCCCCGGATT	NA	NA
713	3	chr19	+	1	11213376	11213371	11213390	0	NA	NA	NA	NA	CTGTGGGGGCCGTGTCAACC	NA	NA	11213364	11213396	0	NA	NA	NA	NA	ACTTCAGCTGTGGGGGCCGTGTCAACCGCTGCA	NA	NA	713	3	chr19	-	1	11213376	11213362	11213381	0	NA	NA	NA	NA	GCCCCCACAGCTGAAGTCC	NA	NA	11213356	11213388	0	NA	NA	NA	NA	TTGACACGGCCCCCACAGCTGAAGTCCCCGGAT	NA	NA
714	3	chr19	+	1	11213377	11213372	11213391	0	NA	NA	NA	NA	TGTGGGGGCCGTGTCAACCG	NA	NA	11213365	11213397	0	NA	NA	NA	NA	CTTCAGCTGTGGGGGCCGTGTCAACCGCTGCAT	NA	NA	714	3	chr19	-	1	11213377	11213363	11213382	0	NA	NA	NA	NA	CGGCCCCCACAGCTGAAGTC	NA	NA	11213357	11213389	0	NA	NA	NA	NA	GTTGACACGGCCCCCACAGCTGAAGTCCCCGGA	NA	NA
715	3	chr19	+	1	11213378	11213373	11213392	0	NA	NA	NA	NA	TGGGGGCCGTGTCAACCGC	NA	NA	11213366	11213398	0	NA	NA	NA	NA	TTCAGCTGTGGGGGCCGTGTCAACCGCTGCATT	NA	NA	715	3	chr19	-	1	11213378	11213364	11213383	0	NA	NA	NA	NA	ACGGCCCCCACAGCTGAAGT	NA	NA	11213358	11213390	0	NA	NA	NA	NA	GGTTGACACGGCCCCCACAGCTGAAGTCCCCGG	NA	NA
716	3	chr19	+	1	11213379	11213374	11213393	0	NA	NA	NA	NA	TGGGGGCCGTGTCAACCGCT	NA	NA	11213367	11213399	0	NA	NA	NA	NA	TCAGCTGTGGGGGCCGTGTCAACCGCTGCATTC	NA	NA	716	3	chr19	-	1	11213379	11213365	11213384	0	NA	NA	NA	NA	CACGGCCCCCACAGCTGAAG	NA	NA	11213359	11213391	0	NA	NA	NA	NA	CGGTTGACACGGCCCCCACAGCTGAAGTCCCCG	NA	NA
717	3	chr19	+	1	11213380	11213375	11213394	0	NA	NA	NA	NA	GGGGCCGTGTCAACCGCTG	NA	NA	11213368	11213400	0	NA	NA	NA	NA	CAGCTGTGGGGGCCGTGTCAACCGCTGCATTCC	NA	NA	717	3	chr19	-	1	11213380	11213366	11213385	0	NA	NA	NA	NA	ACACGGCCCCCACAGCTGAA	NA	NA	11213360	11213392	0	NA	NA	NA	NA	GCGGTTGACACGGCCCCCACAGCTGAAGTCCCC	NA	NA
718	3	chr19	+	1	11213381	11213376	11213395	0	NA	NA	NA	NA	GGGCCGTGTCAACCGCTGC	NA	NA	11213369	11213401	0	NA	NA	NA	NA	AGCTGTGGGGGCCGTGTCAACCGCTGCATTCCT	NA	NA	718	3	chr19	-	1	11213381	11213367	11213386	0	NA	NA	NA	NA	ACACGGCCCCCACAGCTGA	NA	NA	11213361	11213393	0	NA	NA	NA	NA	AGCGGTTGACACGGCCCCCACAGCTGAAGTCCC	NA	NA
719	3	chr19	+	1	11213382	11213377	11213396	0	NA	NA	NA	NA	GGCCGTGTCAACCGCTGCA	NA	NA	11213370	11213402	0	NA	NA	NA	NA	GCTGTGGGGGCCGTGTCAACCGCTGCATTCCTC	NA	NA	719	3	chr19	-	1	11213382	11213368	11213387	0	NA	NA	NA	NA	TGACACGGCCCCCACAGCTG	NA	NA	11213362	11213394	0	NA	NA	NA	NA	CAGCGGTTGACACGGCCCCCACAGCTGAAGTCC	NA	NA
720	3	chr19	+	1	11213383	11213378	11213397	0	NA	NA	NA	NA	GCCGTGTCAACCGCTGCAT	NA	NA	11213371	11213403	0	NA	NA	NA	NA	CTGTGGGGGCCGTGTCAACCGCTGCATTCCTCA	NA	NA	720	3	chr19	-	1	11213383	11213369	11213388	0	NA	NA	NA	NA	TTGACACGGCCCCCACAGCT	NA	NA	11213363	11213395	0	NA	NA	NA	NA	GCAGCGGTTGACACGGCCCCCACAGCTGAAGTC	NA	NA
721	3	chr19	+	1	11213384	11213379	11213398	0	NA	NA	NA	NA	CCGTGTCAACCGCTGCATT	NA	NA	11213372	11213404	0	NA	NA	NA	NA	TGTGGGGGCCGTGTCAACCGCTGCATTCCTCAG	NA	NA	721	3	chr19	-	1	11213384	11213370	11213389	0	NA	NA	NA	NA	TTGACACGGCCCCCACAGC	NA	NA	11213364	11213396	0	NA	NA	NA	NA	TGCAGCGGTTGACACGGCCCCCACAGCTGAAGT	NA	NA
722	3	chr19	+	1	11213385	11213380	11213399	0	NA	NA	NA	NA	CCGTGTCAACCGCTGCATTC	NA	NA	11213373	11213405	0	NA	NA	NA	NA	GTGGGGGCCGTGTCAACCGCTGCATTCCTCAGT	NA	NA	722	3	chr19	-	1	11213385	11213371	11213390	0	NA	NA	NA	NA	GTTGACACGGCCCCCACAG	NA	NA	11213365	11213397	0	NA	NA	NA	NA	ATGCAGCGGTTGACACGGCCCCCACAGCTGAAG	NA	NA
723	3	chr19	+	1	11213386	11213381	11213400	0	NA	NA	NA	NA	CGTGTCAACCGCTGCATTCC	NA	NA	11213374	11213406	0	NA	NA	NA	NA	TGGGGGCCGTGTCAACCGCTGCATTCCTCAGTT	NA	NA	723	3	chr19	-	1	11213386	11213372	11213391	0	NA	NA	NA	NA	CGGTTGACACGGCCCCCACA	NA	NA	11213366	11213398	0	NA	NA	NA	NA	AATGCAGCGGTTGACACGGCCCCCACAGCTGAA	NA	NA
724	3	chr19	+	1	11213387	11213382	11213401	0	NA	NA	NA	NA	TGTCAACCGCTGCATTCCT	NA	NA	11213375	11213407	0	NA	NA	NA	NA	GGGGGCCGTGTCAACCGCTGCATTCCTCAGTTC	NA	NA	724	3	chr19	-	1	11213387	11213373	11213392	0	NA	NA	NA	NA	CGGTTGACACGGCCCCCAC	NA	NA	11213367	11213399	0	NA	NA	NA	NA	GAATGCAGCGGTTGACACGGCCCCCACAGCTGA	NA	NA
725	3	chr19	+	1	11213388	11213383	11213402	0	NA	NA	NA	NA	TGTCAACCGCTGCATTCCTC	NA	NA	11213376	11213408	0	NA	NA	NA	NA	GGGGCCGTGTCAACCGCTGCATTCCTCAGTTCT	NA	NA	725	3	chr19	-	1	11213388	11213374	11213393	0	NA	NA	NA	NA	AGCGGTTGACACGGCCCCCA	NA	NA	11213368	11213400	0	NA	NA	NA	NA	GGAATGCAGCGGTTGACACGGCCCCCACAGCTG	NA	NA
726	3	chr19	+	1	11213389	11213384	11213403	0	NA	NA	NA	NA	TCAACCGCTGCATTCCTCA	NA	NA	11213377	11213409	0	NA	NA	NA	NA	GGGCCGTGTCAACCGCTGCATTCCTCAGTTCTG	NA	NA	726	3	chr19	-	1	11213389	11213375	11213394	0	NA	NA	NA	NA	CAGCGGTTGACACGGCCCCC	NA	NA	11213369	11213401	0	NA	NA	NA	NA	AGGAATGCAGCGGTTGACACGGCCCCCACAGCT	NA	NA
727	3	chr19	+	1	11213390	11213385	11213404	0	NA	NA	NA	NA	TCAACCGCTGCATTCCTCAG	NA	NA	11213378	11213410	0	NA	NA	NA	NA	GGCCGTGTCAACCGCTGCATTCCTCAGTTCTGG	NA	NA	727	3	chr19	-	1	11213390	11213376	11213395	0	NA	NA	NA	NA	CAGCGGTTGACACGGCCCC	NA	NA	11213370	11213402	0	NA	NA	NA	NA	GAGGAATGCAGCGGTTGACACGGCCCCCACAGC	NA	NA
728	3	chr19	+	1	11213391	11213386	11213405	0	NA	NA	NA	NA	CAACCGCTGCATTCCTCAGT	NA	NA	11213379	11213411	0	NA	NA	NA	NA	GCCGTGTCAACCGCTGCATTCCTCAGTTCTGGA	NA	NA	728	3	chr19	-	1	11213391	11213377	11213396	0	NA	NA	NA	NA	TGCAGCGGTTGACACGGCCC	NA	NA	11213371	11213403	0	NA	NA	NA	NA	TGAGGAATGCAGCGGTTGACACGGCCCCCACAG	NA	NA
729	3	chr19	+	1	11213392	11213387	11213406	0	NA	NA	NA	NA	AACCGCTGCATTCCTCAGTT	NA	NA	11213380	11213412	0	NA	NA	NA	NA	CCGTGTCAACCGCTGCATTCCTCAGTTCTGGAG	NA	NA	729	3	chr19	-	1	11213392	11213378	11213397	0	NA	NA	NA	NA	ATGCAGCGGTTGACACGGCC	NA	NA	11213372	11213404	0	NA	NA	NA	NA	CTGAGGAATGCAGCGGTTGACACGGCCCCCACA	NA	NA
730	3	chr19	+	1	11213393	11213388	11213407	0	NA	NA	NA	NA	ACCGCTGCATTCCTCAGTTC	NA	NA	11213381	11213413	0	NA	NA	NA	NA	CGTGTCAACCGCTGCATTCCTCAGTTCTGGAGG	NA	NA	730	3	chr19	-	1	11213393	11213379	11213398	0	NA	NA	NA	NA	AATGCAGCGGTTGACACGGC	NA	NA	11213373	11213405	0	NA	NA	NA	NA	ACTGAGGAATGCAGCGGTTGACACGGCCCCCAC	NA	NA
731	3	chr19	+	1	11213394	11213389	11213408	0	NA	NA	NA	NA	CCGCTGCATTCCTCAGTTCT	NA	NA	11213382	11213414	0	NA	NA	NA	NA	GTGTCAACCGCTGCATTCCTCAGTTCTGGAGGT	NA	NA	731	3	chr19	-	1	11213394	11213380	11213399	0	NA	NA	NA	NA	AATGCAGCGGTTGACACGG	NA	NA	11213374	11213406	0	NA	NA	NA	NA	AACTGAGGAATGCAGCGGTTGACACGGCCCCCA	NA	NA
732	3	chr19	+	1	11213395	11213390	11213409	0	NA	NA	NA	NA	CGCTGCATTCCTCAGTTCTG	NA	NA	11213383	11213415	0	NA	NA	NA	NA	TGTCAACCGCTGCATTCCTCAGTTCTGGAGGTG	NA	NA	732	3	chr19	-	1	11213395	11213381	11213400	0	NA	NA	NA	NA	GAATGCAGCGGTTGACACG	NA	NA	11213375	11213407	0	NA	NA	NA	NA	GAACTGAGGAATGCAGCGGTTGACACGGCCCCC	NA	NA
733	3	chr19	+	1	11213396	11213391	11213410	0	NA	NA	NA	NA	CTGCATTCCTCAGTTCTGG	NA	NA	11213384	11213416	0	NA	NA	NA	NA	GTCAACCGCTGCATTCCTCAGTTCTGGAGGTGC	NA	NA	733	3	chr19	-	1	11213396	11213382	11213401	0	NA	NA	NA	NA	AGGAATGCAGCGGTTGACAC	NA	NA	11213376	11213408	0	NA	NA	NA	NA	AGAACTGAGGAATGCAGCGGTTGACACGGCCCC	NA	NA
734	3	chr19	+	1	11213397	11213392	11213411	0	NA	NA	NA	NA	CTGCATTCCTCAGTTCTGGA	NA	NA	11213385	11213417	0	NA	NA	NA	NA	TCAACCGCTGCATTCCTCAGTTCTGGAGGTGCG	NA	NA	734	3	chr19	-	1	11213397	11213383	11213402	0	NA	NA	NA	NA	AGGAATGCAGCGGTTGACA	NA	NA	11213377	11213409	0	NA	NA	NA	NA	CAGAACTGAGGAATGCAGCGGTTGACACGGCCC	NA	NA
735	3	chr19	+	1	11213398	11213393	11213412	0	NA	NA	NA	NA	TGCATTCCTCAGTTCTGGAG	NA	NA	11213386	11213418	0	NA	NA	NA	NA	CAACCGCTGCATTCCTCAGTTCTGGAGGTGCGA	NA	NA	735	3	chr19	-	1	11213398	11213384	11213403	0	NA	NA	NA	NA	TGAGGAATGCAGCGGTTGAC	NA	NA	11213378	11213410	0	NA	NA	NA	NA	CCAGAACTGAGGAATGCAGCGGTTGACACGGCC	NA	NA
736	3	chr19	+	1	11213399	11213394	11213413	0	NA	NA	NA	NA	CATTCCTCAGTTCTGGAGG	NA	NA	11213387	11213419	0	NA	NA	NA	NA	AACCGCTGCATTCCTCAGTTCTGGAGGTGCGAT	NA	NA	736	3	chr19	-	1	11213399	11213385	11213404	0	NA	NA	NA	NA	CTGAGGAATGCAGCGGTTGA	NA	NA	11213379	11213411	0	NA	NA	NA	NA	TCCAGAACTGAGGAATGCAGCGGTTGACACGGC	NA	NA
737	3	chr19	+	1	11213400	11213395	11213414	0	NA	NA	NA	NA	CATTCCTCAGTTCTGGAGGT	NA	NA	11213388	11213420	0	NA	NA	NA	NA	ACCGCTGCATTCCTCAGTTCTGGAGGTGCGATG	NA	NA	737	3	chr19	-	1	11213400	11213386	11213405	0	NA	NA	NA	NA	ACTGAGGAATGCAGCGGTTG	NA	NA	11213380	11213412	0	NA	NA	NA	NA	CTCCAGAACTGAGGAATGCAGCGGTTGACACGG	NA	NA
738	3	chr19	+	1	11213401	11213396	11213415	0	NA	NA	NA	NA	ATTCCTCAGTTCTGGAGGTG	NA	NA	11213389	11213421	0	NA	NA	NA	NA	CCGCTGCATTCCTCAGTTCTGGAGGTGCGATGG	NA	NA	738	3	chr19	-	1	11213401	11213387	11213406	0	NA	NA	NA	NA	AACTGAGGAATGCAGCGGTT	NA	NA	11213381	11213413	0	NA	NA	NA	NA	CCTCCAGAACTGAGGAATGCAGCGGTTGACACG	NA	NA
739	3	chr19	+	1	11213402	11213397	11213416	0	NA	NA	NA	NA	TTCCTCAGTTCTGGAGGTGC	NA	NA	11213390	11213422	0	NA	NA	NA	NA	CGCTGCATTCCTCAGTTCTGGAGGTGCGATGGC	NA	NA	739	3	chr19	-	1	11213402	11213388	11213407	0	NA	NA	NA	NA	AACTGAGGAATGCAGCGGT	NA	NA	11213382	11213414	0	NA	NA	NA	NA	ACCTCCAGAACTGAGGAATGCAGCGGTTGACAC	NA	NA
740	3	chr19	+	1	11213403	11213398	11213417	0	NA	NA	NA	NA	TCCTCAGTTCTGGAGGTGCG	NA	NA	11213391	11213423	0	NA	NA	NA	NA	GCTGCATTCCTCAGTTCTGGAGGTGCGATGGCC	NA	NA	740	3	chr19	-	1	11213403	11213389	11213408	0	NA	NA	NA	NA	AGAACTGAGGAATGCAGCGG	NA	NA	11213383	11213415	0	NA	NA	NA	NA	CACCTCCAGAACTGAGGAATGCAGCGGTTGACA	NA	NA
741	3	chr19	+	1	11213404	11213399	11213418	0	NA	NA	NA	NA	CCTCAGTTCTGGAGGTGCGA	NA	NA	11213392	11213424	0	NA	NA	NA	NA	CTGCATTCCTCAGTTCTGGAGGTGCGATGGCCA	NA	NA	741	3	chr19	-	1	11213404	11213390	11213409	0	NA	NA	NA	NA	CAGAACTGAGGAATGCAGCG	NA	NA	11213384	11213416	0	NA	NA	NA	NA	GCACCTCCAGAACTGAGGAATGCAGCGGTTGAC	NA	NA
742	3	chr19	+	1	11213405	11213400	11213419	0	NA	NA	NA	NA	CTCAGTTCTGGAGGTGCGAT	NA	NA	11213393	11213425	0	NA	NA	NA	NA	TGCATTCCTCAGTTCTGGAGGTGCGATGGCCAA	NA	NA	742	3	chr19	-	1	11213405	11213391	11213410	0	NA	NA	NA	NA	CCAGAACTGAGGAATGCAGC	NA	NA	11213385	11213417	0	NA	NA	NA	NA	CGCACCTCCAGAACTGAGGAATGCAGCGGTTGA	NA	NA
743	3	chr19	+	1	11213406	11213401	11213420	0	NA	NA	NA	NA	TCAGTTCTGGAGGTGCGATG	NA	NA	11213394	11213426	0	NA	NA	NA	NA	GCATTCCTCAGTTCTGGAGGTGCGATGGCCAAG	NA	NA	743	3	chr19	-	1	11213406	11213392	11213411	0	NA	NA	NA	NA	TCCAGAACTGAGGAATGCAG	NA	NA	11213386	11213418	0	NA	NA	NA	NA	TCGCACCTCCAGAACTGAGGAATGCAGCGGTTG	NA	NA
744	3	chr19	+	1	11213407	11213402	11213421	0	NA	NA	NA	NA	CAGTTCTGGAGGTGCGATGG	NA	NA	11213395	11213427	0	NA	NA	NA	NA	CATTCCTCAGTTCTGGAGGTGCGATGGCCAAGT	NA	NA	744	3	chr19	-	1	11213407	11213393	11213412	0	NA	NA	NA	NA	CTCCAGAACTGAGGAATGCA	NA	NA	11213387	11213419	0	NA	NA	NA	NA	ATCGCACCTCCAGAACTGAGGAATGCAGCGGTT	NA	NA
745	3	chr19	+	1	11213408	11213403	11213422	0	NA	NA	NA	NA	AGTTCTGGAGGTGCGATGGC	NA	NA	11213396	11213428	0	NA	NA	NA	NA	ATTCCTCAGTTCTGGAGGTGCGATGGCCAAGTG	NA	NA	745	3	chr19	-	1	11213408	11213394	11213413	0	NA	NA	NA	NA	CCTCCAGAACTGAGGAATGC	NA	NA	11213388	11213420	0	NA	NA	NA	NA	CATCGCACCTCCAGAACTGAGGAATGCAGCGGT	NA	NA
746	3	chr19	+	1	11213409	11213404	11213423	0	NA	NA	NA	NA	TTCTGGAGGTGCGATGGCC	NA	NA	11213397	11213429	0	NA	NA	NA	NA	TTCCTCAGTTCTGGAGGTGCGATGGCCAAGTGG	NA	NA	746	3	chr19	-	1	11213409	11213395	11213414	0	NA	NA	NA	NA	ACCTCCAGAACTGAGGAATG	NA	NA	11213389	11213421	0	NA	NA	NA	NA	CCATCGCACCTCCAGAACTGAGGAATGCAGCGG	NA	NA
747	3	chr19	+	1	11213410	11213405	11213424	0	NA	NA	NA	NA	TTCTGGAGGTGCGATGGCCA	NA	NA	11213398	11213430	0	NA	NA	NA	NA	TCCTCAGTTCTGGAGGTGCGATGGCCAAGTGGA	NA	NA	747	3	chr19	-	1	11213410	11213396	11213415	0	NA	NA	NA	NA	CACCTCCAGAACTGAGGAAT	NA	NA	11213390	11213422	0	NA	NA	NA	NA	GCCATCGCACCTCCAGAACTGAGGAATGCAGCG	NA	NA
748	3	chr19	+	1	11213411	11213406	11213425	0	NA	NA	NA	NA	TCTGGAGGTGCGATGGCCAA	NA	NA	11213399	11213431	0	NA	NA	NA	NA	CCTCAGTTCTGGAGGTGCGATGGCCAAGTGGAC	NA	NA	748	3	chr19	-	1	11213411	11213397	11213416	0	NA	NA	NA	NA	CACCTCCAGAACTGAGGAA	NA	NA	11213391	11213423	0	NA	NA	NA	NA	GGCCATCGCACCTCCAGAACTGAGGAATGCAGC	NA	NA
749	3	chr19	+	1	11213412	11213407	11213426	0	NA	NA	NA	NA	CTGGAGGTGCGATGGCCAAG	NA	NA	11213400	11213432	0	NA	NA	NA	NA	CTCAGTTCTGGAGGTGCGATGGCCAAGTGGACT	NA	NA	749	3	chr19	-	1	11213412	11213398	11213417	0	NA	NA	NA	NA	CGCACCTCCAGAACTGAGGA	NA	NA	11213392	11213424	0	NA	NA	NA	NA	TGGCCATCGCACCTCCAGAACTGAGGAATGCAG	NA	NA
750	3	chr19	+	1	11213413	11213408	11213427	0	NA	NA	NA	NA	TGGAGGTGCGATGGCCAAGT	NA	NA	11213401	11213433	0	NA	NA	NA	NA	TCAGTTCTGGAGGTGCGATGGCCAAGTGGACTG	NA	NA	750	3	chr19	-	1	11213413	11213399	11213418	0	NA	NA	NA	NA	TCGCACCTCCAGAACTGAGG	NA	NA	11213393	11213425	0	NA	NA	NA	NA	TTGGCCATCGCACCTCCAGAACTGAGGAATGCA	NA	NA
751	3	chr19	+	1	11213414	11213409	11213428	0	NA	NA	NA	NA	GAGGTGCGATGGCCAAGTG	NA	NA	11213402	11213434	0	NA	NA	NA	NA	CAGTTCTGGAGGTGCGATGGCCAAGTGGACTGC	NA	NA	751	3	chr19	-	1	11213414	11213400	11213419	0	NA	NA	NA	NA	ATCGCACCTCCAGAACTGAG	NA	NA	11213394	11213426	0	NA	NA	NA	NA	CTTGGCCATCGCACCTCCAGAACTGAGGAATGC	NA	NA
752	3	chr19	+	1	11213415	11213410	11213429	0	NA	NA	NA	NA	AGGTGCGATGGCCAAGTGG	NA	NA	11213403	11213435	0	NA	NA	NA	NA	AGTTCTGGAGGTGCGATGGCCAAGTGGACTGCG	NA	NA	752	3	chr19	-	1	11213415	11213401	11213420	0	NA	NA	NA	NA	CATCGCACCTCCAGAACTGA	NA	NA	11213395	11213427	0	NA	NA	NA	NA	ACTTGGCCATCGCACCTCCAGAACTGAGGAATG	NA	NA
753	3	chr19	+	1	11213416	11213411	11213430	0	NA	NA	NA	NA	AGGTGCGATGGCCAAGTGGA	NA	NA	11213404	11213436	0	NA	NA	NA	NA	GTTCTGGAGGTGCGATGGCCAAGTGGACTGCGA	NA	NA	753	3	chr19	-	1	11213416	11213402	11213421	0	NA	NA	NA	NA	CCATCGCACCTCCAGAACTG	NA	NA	11213396	11213428	0	NA	NA	NA	NA	CACTTGGCCATCGCACCTCCAGAACTGAGGAAT	NA	NA
754	3	chr19	+	1	11213417	11213412	11213431	0	NA	NA	NA	NA	GTGCGATGGCCAAGTGGAC	NA	NA	11213405	11213437	0	NA	NA	NA	NA	TTCTGGAGGTGCGATGGCCAAGTGGACTGCGAC	NA	NA	754	3	chr19	-	1	11213417	11213403	11213422	0	NA	NA	NA	NA	CCATCGCACCTCCAGAACT	NA	NA	11213397	11213429	0	NA	NA	NA	NA	CCACTTGGCCATCGCACCTCCAGAACTGAGGAA	NA	NA
755	3	chr19	+	1	11213418	11213413	11213432	0	NA	NA	NA	NA	TGCGATGGCCAAGTGGACT	NA	NA	11213406	11213438	0	NA	NA	NA	NA	TCTGGAGGTGCGATGGCCAAGTGGACTGCGACA	NA	NA	755	3	chr19	-	1	11213418	11213404	11213423	0	NA	NA	NA	NA	GCCATCGCACCTCCAGAAC	NA	NA	11213398	11213430	0	NA	NA	NA	NA	TCCACTTGGCCATCGCACCTCCAGAACTGAGGA	NA	NA
756	3	chr19	+	1	11213419	11213414	11213433	0	NA	NA	NA	NA	TGCGATGGCCAAGTGGACTG	NA	NA	11213407	11213439	0	NA	NA	NA	NA	CTGGAGGTGCGATGGCCAAGTGGACTGCGACAA	NA	NA	756	3	chr19	-	1	11213419	11213405	11213424	0	NA	NA	NA	NA	TGGCCATCGCACCTCCAGAA	NA	NA	11213399	11213431	0	NA	NA	NA	NA	GTCCACTTGGCCATCGCACCTCCAGAACTGAGG	NA	NA
757	3	chr19	+	1	11213420	11213415	11213434	0	NA	NA	NA	NA	CGATGGCCAAGTGGACTGC	NA	NA	11213408	11213440	0	NA	NA	NA	NA	TGGAGGTGCGATGGCCAAGTGGACTGCGACAAC	NA	NA	757	3	chr19	-	1	11213420	11213406	11213425	0	NA	NA	NA	NA	TTGGCCATCGCACCTCCAGA	NA	NA	11213400	11213432	0	NA	NA	NA	NA	AGTCCACTTGGCCATCGCACCTCCAGAACTGAG	NA	NA
758	3	chr19	+	1	11213421	11213416	11213435	0	NA	NA	NA	NA	CGATGGCCAAGTGGACTGCG	NA	NA	11213409	11213441	0	NA	NA	NA	NA	GGAGGTGCGATGGCCAAGTGGACTGCGACAACG	NA	NA	758	3	chr19	-	1	11213421	11213407	11213426	0	NA	NA	NA	NA	CTTGGCCATCGCACCTCCAG	NA	NA	11213401	11213433	0	NA	NA	NA	NA	CAGTCCACTTGGCCATCGCACCTCCAGAACTGA	NA	NA
759	3	chr19	+	1	11213422	11213417	11213436	0	NA	NA	NA	NA	ATGGCCAAGTGGACTGCGA	NA	NA	11213410	11213442	0	NA	NA	NA	NA	GAGGTGCGATGGCCAAGTGGACTGCGACAACGG	NA	NA	759	3	chr19	-	1	11213422	11213408	11213427	0	NA	NA	NA	NA	ACTTGGCCATCGCACCTCCA	NA	NA	11213402	11213434	0	NA	NA	NA	NA	GCAGTCCACTTGGCCATCGCACCTCCAGAACTG	NA	NA
760	3	chr19	+	1	11213423	11213418	11213437	0	NA	NA	NA	NA	ATGGCCAAGTGGACTGCGAC	NA	NA	11213411	11213443	0	NA	NA	NA	NA	AGGTGCGATGGCCAAGTGGACTGCGACAACGGC	NA	NA	760	3	chr19	-	1	11213423	11213409	11213428	0	NA	NA	NA	NA	CACTTGGCCATCGCACCTCC	NA	NA	11213403	11213435	0	NA	NA	NA	NA	CGCAGTCCACTTGGCCATCGCACCTCCAGAACT	NA	NA
761	3	chr19	+	1	11213424	11213419	11213438	0	NA	NA	NA	NA	TGGCCAAGTGGACTGCGACA	NA	NA	11213412	11213444	0	NA	NA	NA	NA	GGTGCGATGGCCAAGTGGACTGCGACAACGGCT	NA	NA	761	3	chr19	-	1	11213424	11213410	11213429	0	NA	NA	NA	NA	CCACTTGGCCATCGCACCTC	NA	NA	11213404	11213436	0	NA	NA	NA	NA	TCGCAGTCCACTTGGCCATCGCACCTCCAGAAC	NA	NA
762	3	chr19	+	1	11213425	11213420	11213439	0	NA	NA	NA	NA	GCCAAGTGGACTGCGACAA	NA	NA	11213413	11213445	0	NA	NA	NA	NA	GTGCGATGGCCAAGTGGACTGCGACAACGGCTC	NA	NA	762	3	chr19	-	1	11213425	11213411	11213430	0	NA	NA	NA	NA	TCCACTTGGCCATCGCACCT	NA	NA	11213405	11213437	0	NA	NA	NA	NA	GTCGCAGTCCACTTGGCCATCGCACCTCCAGAA	NA	NA
763	3	chr19	+	1	11213426	11213421	11213440	0	NA	NA	NA	NA	CCAAGTGGACTGCGACAAC	NA	NA	11213414	11213446	0	NA	NA	NA	NA	TGCGATGGCCAAGTGGACTGCGACAACGGCTCA	NA	NA	763	3	chr19	-	1	11213426	11213412	11213431	0	NA	NA	NA	NA	TCCACTTGGCCATCGCACC	NA	NA	11213406	11213438	0	NA	NA	NA	NA	TGTCGCAGTCCACTTGGCCATCGCACCTCCAGA	NA	NA
764	3	chr19	+	1	11213427	11213422	11213441	0	NA	NA	NA	NA	CCAAGTGGACTGCGACAACG	NA	NA	11213415	11213447	0	NA	NA	NA	NA	GCGATGGCCAAGTGGACTGCGACAACGGCTCAG	NA	NA	764	3	chr19	-	1	11213427	11213413	11213432	0	NA	NA	NA	NA	AGTCCACTTGGCCATCGCAC	NA	NA	11213407	11213439	0	NA	NA	NA	NA	TTGTCGCAGTCCACTTGGCCATCGCACCTCCAG	NA	NA
765	3	chr19	+	1	11213428	11213423	11213442	0	NA	NA	NA	NA	CAAGTGGACTGCGACAACGG	NA	NA	11213416	11213448	0	NA	NA	NA	NA	CGATGGCCAAGTGGACTGCGACAACGGCTCAGA	NA	NA	765	3	chr19	-	1	11213428	11213414	11213433	0	NA	NA	NA	NA	CAGTCCACTTGGCCATCGCA	NA	NA	11213408	11213440	0	NA	NA	NA	NA	GTTGTCGCAGTCCACTTGGCCATCGCACCTCCA	NA	NA
766	3	chr19	+	1	11213429	11213424	11213443	0	NA	NA	NA	NA	AAGTGGACTGCGACAACGGC	NA	NA	11213417	11213449	0	NA	NA	NA	NA	GATGGCCAAGTGGACTGCGACAACGGCTCAGAC	NA	NA	766	3	chr19	-	1	11213429	11213415	11213434	0	NA	NA	NA	NA	CAGTCCACTTGGCCATCGC	NA	NA	11213409	11213441	0	NA	NA	NA	NA	CGTTGTCGCAGTCCACTTGGCCATCGCACCTCC	NA	NA
767	3	chr19	+	1	11213430	11213425	11213444	0	NA	NA	NA	NA	AGTGGACTGCGACAACGGCT	NA	NA	11213418	11213450	0	NA	NA	NA	NA	ATGGCCAAGTGGACTGCGACAACGGCTCAGACG	NA	NA	767	3	chr19	-	1	11213430	11213416	11213435	0	NA	NA	NA	NA	CGCAGTCCACTTGGCCATCG	NA	NA	11213410	11213442	0	NA	NA	NA	NA	CCGTTGTCGCAGTCCACTTGGCCATCGCACCTC	NA	NA
768	3	chr19	+	1	11213431	11213426	11213445	0	NA	NA	NA	NA	TGGACTGCGACAACGGCTC	NA	NA	11213419	11213451	0	NA	NA	NA	NA	TGGCCAAGTGGACTGCGACAACGGCTCAGACGA	NA	NA	768	3	chr19	-	1	11213431	11213417	11213436	0	NA	NA	NA	NA	TCGCAGTCCACTTGGCCATC	NA	NA	11213411	11213443	0	NA	NA	NA	NA	GCCGTTGTCGCAGTCCACTTGGCCATCGCACCT	NA	NA
769	3	chr19	+	1	11213432	11213427	11213446	0	NA	NA	NA	NA	TGGACTGCGACAACGGCTCA	NA	NA	11213420	11213452	0	NA	NA	NA	NA	GGCCAAGTGGACTGCGACAACGGCTCAGACGAG	NA	NA	769	3	chr19	-	1	11213432	11213418	11213437	0	NA	NA	NA	NA	TCGCAGTCCACTTGGCCAT	NA	NA	11213412	11213444	0	NA	NA	NA	NA	AGCCGTTGTCGCAGTCCACTTGGCCATCGCACC	NA	NA
770	3	chr19	+	1	11213433	11213428	11213447	0	NA	NA	NA	NA	GACTGCGACAACGGCTCAG	NA	NA	11213421	11213453	0	NA	NA	NA	NA	GCCAAGTGGACTGCGACAACGGCTCAGACGAGC	NA	NA	770	3	chr19	-	1	11213433	11213419	11213438	0	NA	NA	NA	NA	TGTCGCAGTCCACTTGGCCA	NA	NA	11213413	11213445	0	NA	NA	NA	NA	GAGCCGTTGTCGCAGTCCACTTGGCCATCGCAC	NA	NA
771	3	chr19	+	1	11213434	11213429	11213448	0	NA	NA	NA	NA	ACTGCGACAACGGCTCAGA	NA	NA	11213422	11213454	0	NA	NA	NA	NA	CCAAGTGGACTGCGACAACGGCTCAGACGAGCA	NA	NA	771	3	chr19	-	1	11213434	11213420	11213439	0	NA	NA	NA	NA	TTGTCGCAGTCCACTTGGCC	NA	NA	11213414	11213446	0	NA	NA	NA	NA	TGAGCCGTTGTCGCAGTCCACTTGGCCATCGCA	NA	NA
772	3	chr19	+	1	11213435	11213430	11213449	0	NA	NA	NA	NA	ACTGCGACAACGGCTCAGAC	NA	NA	11213423	11213455	0	NA	NA	NA	NA	CAAGTGGACTGCGACAACGGCTCAGACGAGCAA	NA	NA	772	3	chr19	-	1	11213435	11213421	11213440	0	NA	NA	NA	NA	TTGTCGCAGTCCACTTGGC	NA	NA	11213415	11213447	0	NA	NA	NA	NA	CTGAGCCGTTGTCGCAGTCCACTTGGCCATCGC	NA	NA
773	3	chr19	+	1	11213436	11213431	11213450	0	NA	NA	NA	NA	CTGCGACAACGGCTCAGACG	NA	NA	11213424	11213456	0	NA	NA	NA	NA	AAGTGGACTGCGACAACGGCTCAGACGAGCAAG	NA	NA	773	3	chr19	-	1	11213436	11213422	11213441	0	NA	NA	NA	NA	CGTTGTCGCAGTCCACTTGG	NA	NA	11213416	11213448	0	NA	NA	NA	NA	TCTGAGCCGTTGTCGCAGTCCACTTGGCCATCG	NA	NA
774	3	chr19	+	1	11213437	11213432	11213451	0	NA	NA	NA	NA	TGCGACAACGGCTCAGACGA	NA	NA	11213425	11213457	0	NA	NA	NA	NA	AGTGGACTGCGACAACGGCTCAGACGAGCAAGG	NA	NA	774	3	chr19	-	1	11213437	11213423	11213442	0	NA	NA	NA	NA	CCGTTGTCGCAGTCCACTTG	NA	NA	11213417	11213449	0	NA	NA	NA	NA	GTCTGAGCCGTTGTCGCAGTCCACTTGGCCATC	NA	NA
775	3	chr19	+	1	11213438	11213433	11213452	0	NA	NA	NA	NA	CGACAACGGCTCAGACGAG	NA	NA	11213426	11213458	0	NA	NA	NA	NA	GTGGACTGCGACAACGGCTCAGACGAGCAAGGC	NA	NA	775	3	chr19	-	1	11213438	11213424	11213443	0	NA	NA	NA	NA	CCGTTGTCGCAGTCCACTT	NA	NA	11213418	11213450	0	NA	NA	NA	NA	CGTCTGAGCCGTTGTCGCAGTCCACTTGGCCAT	NA	NA
776	3	chr19	+	1	11213439	11213434	11213453	0	NA	NA	NA	NA	CGACAACGGCTCAGACGAGC	NA	NA	11213427	11213459	0	NA	NA	NA	NA	TGGACTGCGACAACGGCTCAGACGAGCAAGGCT	NA	NA	776	3	chr19	-	1	11213439	11213425	11213444	0	NA	NA	NA	NA	AGCCGTTGTCGCAGTCCACT	NA	NA	11213419	11213451	0	NA	NA	NA	NA	TCGTCTGAGCCGTTGTCGCAGTCCACTTGGCCA	NA	NA
777	3	chr19	+	1	11213440	11213435	11213454	0	NA	NA	NA	NA	ACAACGGCTCAGACGAGCA	NA	NA	11213428	11213460	0	NA	NA	NA	NA	GGACTGCGACAACGGCTCAGACGAGCAAGGCTG	NA	NA	777	3	chr19	-	1	11213440	11213426	11213445	0	NA	NA	NA	NA	AGCCGTTGTCGCAGTCCAC	NA	NA	11213420	11213452	0	NA	NA	NA	NA	CTCGTCTGAGCCGTTGTCGCAGTCCACTTGGCC	NA	NA
778	3	chr19	+	1	11213441	11213436	11213455	0	NA	NA	NA	NA	ACAACGGCTCAGACGAGCAA	NA	NA	11213429	11213461	0	NA	NA	NA	NA	GACTGCGACAACGGCTCAGACGAGCAAGGCTGT	NA	NA	778	3	chr19	-	1	11213441	11213427	11213446	0	NA	NA	NA	NA	TGAGCCGTTGTCGCAGTCCA	NA	NA	11213421	11213453	0	NA	NA	NA	NA	GCTCGTCTGAGCCGTTGTCGCAGTCCACTTGGC	NA	NA
779	3	chr19	+	1	11213442	11213437	11213456	0	NA	NA	NA	NA	CAACGGCTCAGACGAGCAAG	NA	NA	11213430	11213462	0	NA	NA	NA	NA	ACTGCGACAACGGCTCAGACGAGCAAGGCTGTC	NA	NA	779	3	chr19	-	1	11213442	11213428	11213447	0	NA	NA	NA	NA	CTGAGCCGTTGTCGCAGTCC	NA	NA	11213422	11213454	0	NA	NA	NA	NA	TGCTCGTCTGAGCCGTTGTCGCAGTCCACTTGG	NA	NA
780	3	chr19	+	1	11213443	11213438	11213457	0	NA	NA	NA	NA	AACGGCTCAGACGAGCAAGG	NA	NA	11213431	11213463	0	NA	NA	NA	NA	CTGCGACAACGGCTCAGACGAGCAAGGCTGTCG	NA	NA	780	3	chr19	-	1	11213443	11213429	11213448	0	NA	NA	NA	NA	TCTGAGCCGTTGTCGCAGTC	NA	NA	11213423	11213455	0	NA	NA	NA	NA	TTGCTCGTCTGAGCCGTTGTCGCAGTCCACTTG	NA	NA
781	3	chr19	+	1	11213444	11213439	11213458	0	NA	NA	NA	NA	ACGGCTCAGACGAGCAAGGC	NA	NA	11213432	11213464	0	NA	NA	NA	NA	TGCGACAACGGCTCAGACGAGCAAGGCTGTCGT	NA	NA	781	3	chr19	-	1	11213444	11213430	11213449	0	NA	NA	NA	NA	TCTGAGCCGTTGTCGCAGT	NA	NA	11213424	11213456	0	NA	NA	NA	NA	CTTGCTCGTCTGAGCCGTTGTCGCAGTCCACTT	NA	NA
782	3	chr19	+	1	11213445	11213440	11213459	0	NA	NA	NA	NA	CGGCTCAGACGAGCAAGGCT	NA	NA	11213433	11213465	0	NA	NA	NA	NA	GCGACAACGGCTCAGACGAGCAAGGCTGTCGTA	NA	NA	782	3	chr19	-	1	11213445	11213431	11213450	0	NA	NA	NA	NA	CGTCTGAGCCGTTGTCGCAG	NA	NA	11213425	11213457	0	NA	NA	NA	NA	CCTTGCTCGTCTGAGCCGTTGTCGCAGTCCACT	NA	NA
783	3	chr19	+	1	11213446	11213441	11213460	0	NA	NA	NA	NA	GCTCAGACGAGCAAGGCTG	NA	NA	11213434	11213466	0	NA	NA	NA	NA	CGACAACGGCTCAGACGAGCAAGGCTGTCGTAA	NA	NA	783	3	chr19	-	1	11213446	11213432	11213451	0	NA	NA	NA	NA	TCGTCTGAGCCGTTGTCGCA	NA	NA	11213426	11213458	0	NA	NA	NA	NA	GCCTTGCTCGTCTGAGCCGTTGTCGCAGTCCAC	NA	NA
784	3	chr19	+	1	11213447	11213442	11213461	0	NA	NA	NA	NA	CTCAGACGAGCAAGGCTGT	NA	NA	11213435	11213467	0	NA	NA	NA	NA	GACAACGGCTCAGACGAGCAAGGCTGTCGTAAG	NA	NA	784	3	chr19	-	1	11213447	11213433	11213452	0	NA	NA	NA	NA	CTCGTCTGAGCCGTTGTCGC	NA	NA	11213427	11213459	0	NA	NA	NA	NA	AGCCTTGCTCGTCTGAGCCGTTGTCGCAGTCCA	NA	NA
785	3	chr19	+	1	11213448	11213443	11213462	0	NA	NA	NA	NA	CTCAGACGAGCAAGGCTGTC	NA	NA	11213436	11213468	0	NA	NA	NA	NA	ACAACGGCTCAGACGAGCAAGGCTGTCGTAAGT	NA	NA	785	3	chr19	-	1	11213448	11213434	11213453	0	NA	NA	NA	NA	CTCGTCTGAGCCGTTGTCG	NA	NA	11213428	11213460	0	NA	NA	NA	NA	CAGCCTTGCTCGTCTGAGCCGTTGTCGCAGTCC	NA	NA
786	3	chr19	+	1	11213449	11213444	11213463	0	NA	NA	NA	NA	TCAGACGAGCAAGGCTGTCG	NA	NA	11213437	11213469	0	NA	NA	NA	NA	CAACGGCTCAGACGAGCAAGGCTGTCGTAAGTG	NA	NA	786	3	chr19	-	1	11213449	11213435	11213454	0	NA	NA	NA	NA	TGCTCGTCTGAGCCGTTGTC	NA	NA	11213429	11213461	0	NA	NA	NA	NA	ACAGCCTTGCTCGTCTGAGCCGTTGTCGCAGTC	NA	NA
787	3	chr19	+	1	11213450	11213445	11213464	0	NA	NA	NA	NA	CAGACGAGCAAGGCTGTCGT	NA	NA	11213438	11213470	0	NA	NA	NA	NA	AACGGCTCAGACGAGCAAGGCTGTCGTAAGTGT	NA	NA	787	3	chr19	-	1	11213450	11213436	11213455	0	NA	NA	NA	NA	TTGCTCGTCTGAGCCGTTGT	NA	NA	11213430	11213462	0	NA	NA	NA	NA	GACAGCCTTGCTCGTCTGAGCCGTTGTCGCAGT	NA	NA
788	3	chr19	+	1	11213451	11213446	11213465	0	NA	NA	NA	NA	AGACGAGCAAGGCTGTCGTA	NA	NA	11213439	11213471	0	NA	NA	NA	NA	ACGGCTCAGACGAGCAAGGCTGTCGTAAGTGTG	NA	NA	788	3	chr19	-	1	11213451	11213437	11213456	0	NA	NA	NA	NA	CTTGCTCGTCTGAGCCGTTG	NA	NA	11213431	11213463	0	NA	NA	NA	NA	CGACAGCCTTGCTCGTCTGAGCCGTTGTCGCAG	NA	NA
789	3	chr19	+	1	11213452	11213447	11213466	0	NA	NA	NA	NA	ACGAGCAAGGCTGTCGTAA	NA	NA	11213440	11213472	0	NA	NA	NA	NA	CGGCTCAGACGAGCAAGGCTGTCGTAAGTGTGG	NA	NA	789	3	chr19	-	1	11213452	11213438	11213457	0	NA	NA	NA	NA	CCTTGCTCGTCTGAGCCGTT	NA	NA	11213432	11213464	0	NA	NA	NA	NA	ACGACAGCCTTGCTCGTCTGAGCCGTTGTCGCA	NA	NA
790	3	chr19	+	1	11213453	11213448	11213467	0	NA	NA	NA	NA	ACGAGCAAGGCTGTCGTAAG	NA	NA	11213441	11213473	0	NA	NA	NA	NA	GGCTCAGACGAGCAAGGCTGTCGTAAGTGTGGC	NA	NA	790	3	chr19	-	1	11213453	11213439	11213458	0	NA	NA	NA	NA	CCTTGCTCGTCTGAGCCGT	NA	NA	11213433	11213465	0	NA	NA	NA	NA	TACGACAGCCTTGCTCGTCTGAGCCGTTGTCGC	NA	NA
791	3	chr19	+	1	11213454	11213449	11213468	0	NA	NA	NA	NA	CGAGCAAGGCTGTCGTAAGT	NA	NA	11213442	11213474	0	NA	NA	NA	NA	GCTCAGACGAGCAAGGCTGTCGTAAGTGTGGCC	NA	NA	791	3	chr19	-	1	11213454	11213440	11213459	0	NA	NA	NA	NA	AGCCTTGCTCGTCTGAGCCG	NA	NA	11213434	11213466	0	NA	NA	NA	NA	TTACGACAGCCTTGCTCGTCTGAGCCGTTGTCG	NA	NA
792	3	chr19	+	1	11213455	11213450	11213469	0	NA	NA	NA	NA	AGCAAGGCTGTCGTAAGTG	NA	NA	11213443	11213475	0	NA	NA	NA	NA	CTCAGACGAGCAAGGCTGTCGTAAGTGTGGCCC	NA	NA	792	3	chr19	-	1	11213455	11213441	11213460	0	NA	NA	NA	NA	CAGCCTTGCTCGTCTGAGCC	NA	NA	11213435	11213467	0	NA	NA	NA	NA	CTTACGACAGCCTTGCTCGTCTGAGCCGTTGTC	NA	NA
793	3	chr19	+	1	11213456	11213451	11213470	0	NA	NA	NA	NA	AGCAAGGCTGTCGTAAGTGT	NA	NA	11213444	11213476	0	NA	NA	NA	NA	TCAGACGAGCAAGGCTGTCGTAAGTGTGGCCCT	NA	NA	793	3	chr19	-	1	11213456	11213442	11213461	0	NA	NA	NA	NA	ACAGCCTTGCTCGTCTGAGC	NA	NA	11213436	11213468	0	NA	NA	NA	NA	ACTTACGACAGCCTTGCTCGTCTGAGCCGTTGT	NA	NA
794	3	chr19	+	1	11213457	11213452	11213471	0	NA	NA	NA	NA	CAAGGCTGTCGTAAGTGTG	NA	NA	11213445	11213477	0	NA	NA	NA	NA	CAGACGAGCAAGGCTGTCGTAAGTGTGGCCCTG	NA	NA	794	3	chr19	-	1	11213457	11213443	11213462	0	NA	NA	NA	NA	ACAGCCTTGCTCGTCTGAG	NA	NA	11213437	11213469	0	NA	NA	NA	NA	CACTTACGACAGCCTTGCTCGTCTGAGCCGTTG	NA	NA
795	3	chr19	+	1	11213458	11213453	11213472	0	NA	NA	NA	NA	CAAGGCTGTCGTAAGTGTGG	NA	NA	11213446	11213478	0	NA	NA	NA	NA	AGACGAGCAAGGCTGTCGTAAGTGTGGCCCTGC	NA	NA	795	3	chr19	-	1	11213458	11213444	11213463	0	NA	NA	NA	NA	CGACAGCCTTGCTCGTCTGA	NA	NA	11213438	11213470	0	NA	NA	NA	NA	ACACTTACGACAGCCTTGCTCGTCTGAGCCGTT	NA	NA
796	3	chr19	+	1	11213459	11213454	11213473	0	NA	NA	NA	NA	AAGGCTGTCGTAAGTGTGGC	NA	NA	11213447	11213479	0	NA	NA	NA	NA	GACGAGCAAGGCTGTCGTAAGTGTGGCCCTGCC	NA	NA	796	3	chr19	-	1	11213459	11213445	11213464	0	NA	NA	NA	NA	ACGACAGCCTTGCTCGTCTG	NA	NA	11213439	11213471	0	NA	NA	NA	NA	CACACTTACGACAGCCTTGCTCGTCTGAGCCGT	NA	NA
797	3	chr19	+	1	11213460	11213455	11213474	0	NA	NA	NA	NA	AGGCTGTCGTAAGTGTGGCC	NA	NA	11213448	11213480	0	NA	NA	NA	NA	ACGAGCAAGGCTGTCGTAAGTGTGGCCCTGCCT	NA	NA	797	3	chr19	-	1	11213460	11213446	11213465	0	NA	NA	NA	NA	TACGACAGCCTTGCTCGTCT	NA	NA	11213440	11213472	0	NA	NA	NA	NA	CCACACTTACGACAGCCTTGCTCGTCTGAGCCG	NA	NA
798	3	chr19	+	1	11213461	11213456	11213475	0	NA	NA	NA	NA	GCTGTCGTAAGTGTGGCCC	NA	NA	11213449	11213481	0	NA	NA	NA	NA	CGAGCAAGGCTGTCGTAAGTGTGGCCCTGCCTT	NA	NA	798	3	chr19	-	1	11213461	11213447	11213466	0	NA	NA	NA	NA	TTACGACAGCCTTGCTCGTC	NA	NA	11213441	11213473	0	NA	NA	NA	NA	GCCACACTTACGACAGCCTTGCTCGTCTGAGCC	NA	NA
799	3	chr19	+	1	11213462	11213457	11213476	0	NA	NA	NA	NA	CTGTCGTAAGTGTGGCCCT	NA	NA	11213450	11213482	0	NA	NA	NA	NA	GAGCAAGGCTGTCGTAAGTGTGGCCCTGCCTTT	NA	NA	799	3	chr19	-	1	11213462	11213448	11213467	0	NA	NA	NA	NA	CTTACGACAGCCTTGCTCGT	NA	NA	11213442	11213474	0	NA	NA	NA	NA	GGCCACACTTACGACAGCCTTGCTCGTCTGAGC	NA	NA
800	3	chr19	+	1/2	11213463	11213458	11213477	0	NA	NA	NA	NA	CTGTCGTAAGTGTGGCCCTG	NA	NA	11213451	11213483	0	NA	NA	NA	NA	AGCAAGGCTGTCGTAAGTGTGGCCCTGCCTTTG	NA	NA	800	3	chr19	-	1/2	11213463	11213449	11213468	0	NA	NA	NA	NA	ACTTACGACAGCCTTGCTCG	NA	NA	11213443	11213475	0	NA	NA	NA	NA	GGGCCACACTTACGACAGCCTTGCTCGTCTGAG	NA	NA
802	3	chr19	+	1/2	11213465	11213460	11213479	0	NA	NA	NA	NA	TCGTAAGTGTGGCCCTGCC	NA	NA	11213453	11213485	0	NA	NA	NA	NA	CAAGGCTGTCGTAAGTGTGGCCCTGCCTTTGCT	NA	NA	802	3	chr19	-	1/2	11213465	11213451	11213470	0	NA	NA	NA	NA	ACACTTACGACAGCCTTGCT	NA	NA	11213445	11213477	0	NA	NA	NA	NA	CAGGGCCACACTTACGACAGCCTTGCTCGTCTG	NA	NA
804	3	chr19	+	1/2	11213467	11213462	11213481	0	NA	NA	NA	NA	CGTAAGTGTGGCCCTGCCTT	NA	NA	11213455	11213487	0	NA	NA	NA	NA	AGGCTGTCGTAAGTGTGGCCCTGCCTTTGCTAT	NA	NA	804	3	chr19	-	1/2	11213467	11213453	11213472	0	NA	NA	NA	NA	CCACACTTACGACAGCCTTG	NA	NA	11213447	11213479	0	NA	NA	NA	NA	GGCAGGGCCACACTTACGACAGCCTTGCTCGTC	NA	NA
806	3	chr19	+	1/2	11213469	11213464	11213483	0	NA	NA	NA	NA	TAAGTGTGGCCCTGCCTTTG	NA	NA	11213457	11213489	0	NA	NA	NA	NA	GCTGTCGTAAGTGTGGCCCTGCCTTTGCTATTG	NA	NA	806	3	chr19	-	1/2	11213469	11213455	11213474	0	NA	NA	NA	NA	GCCACACTTACGACAGCCT	NA	NA	11213449	11213481	0	NA	NA	NA	NA	AAGGCAGGGCCACACTTACGACAGCCTTGCTCG	NA	NA
808	3	chr19	+	1/2	11213471	11213466	11213485	0	NA	NA	NA	NA	AGTGTGGCCCTGCCTTTGCT	NA	NA	11213459	11213491	0	NA	NA	NA	NA	TGTCGTAAGTGTGGCCCTGCCTTTGCTATTGAG	NA	NA	808	3	chr19	-	1/2	11213471	11213457	11213476	0	NA	NA	NA	NA	AGGGCCACACTTACGACAGC	NA	NA	11213451	11213483	0	NA	NA	NA	NA	CAAAGGCAGGGCCACACTTACGACAGCCTTGCT	NA	NA
810	3	chr19	+	1/2	11213473	11213468	11213487	0	NA	NA	NA	NA	TGTGGCCCTGCCTTTGCTAT	NA	NA	11213461	11213493	0	NA	NA	NA	NA	TCGTAAGTGTGGCCCTGCCTTTGCTATTGAGCC	NA	NA	810	3	chr19	-	1/2	11213473	11213459	11213478	0	NA	NA	NA	NA	CAGGGCCACACTTACGACA	NA	NA	11213453	11213485	0	NA	NA	NA	NA	AGCAAAGGCAGGGCCACACTTACGACAGCCTTG	NA	NA
812	3	chr19	+	1/2	11213475	11213470	11213489	0	NA	NA	NA	NA	TGGCCCTGCCTTTGCTATTG	NA	NA	11213463	11213495	0	NA	NA	NA	NA	GTAAGTGTGGCCCTGCCTTTGCTATTGAGCCTA	NA	NA	812	3	chr19	-	1/2	11213475	11213461	11213480	0	NA	NA	NA	NA	AGGCAGGGCCACACTTACGA	NA	NA	11213455	11213487	0	NA	NA	NA	NA	ATAGCAAAGGCAGGGCCACACTTACGACAGCCT	NA	NA
814	3	chr19	+	1/2	11213477	11213472	11213491	0	NA	NA	NA	NA	CCCTGCCTTTGCTATTGAG	NA	NA	11213465	11213497	0	NA	NA	NA	NA	AAGTGTGGCCCTGCCTTTGCTATTGAGCCTATC	NA	NA	814	3	chr19	-	1/2	11213477	11213463	11213482	0	NA	NA	NA	NA	AAAGGCAGGGCCACACTTAC	NA	NA	11213457	11213489	0	NA	NA	NA	NA	CAATAGCAAAGGCAGGGCCACACTTACGACAGC	NA	NA
816	3	chr19	+	1/2	11213479	11213474	11213493	0	NA	NA	NA	NA	CCTGCCTTTGCTATTGAGCC	NA	NA	11213467	11213499	0	NA	NA	NA	NA	GTGTGGCCCTGCCTTTGCTATTGAGCCTATCTG	NA	NA	816	3	chr19	-	1/2	11213479	11213465	11213484	0	NA	NA	NA	NA	CAAAGGCAGGGCCACACTT	NA	NA	11213459	11213491	0	NA	NA	NA	NA	CTCAATAGCAAAGGCAGGGCCACACTTACGACA	NA	NA
818	3	chr19	+	1/2	11213481	11213476	11213495	0	NA	NA	NA	NA	TGCCTTTGCTATTGAGCCTA	NA	NA	11213469	11213501	0	NA	NA	NA	NA	GTGGCCCTGCCTTTGCTATTGAGCCTATCTGAG	NA	NA	818	3	chr19	-	1/2	11213481	11213467	11213486	0	NA	NA	NA	NA	TAGCAAAGGCAGGGCCACAC	NA	NA	11213461	11213493	0	NA	NA	NA	NA	GGCTCAATAGCAAAGGCAGGGCCACACTTACGA	NA	NA
820	3	chr19	+	1/2	11213483	11213478	11213497	0	NA	NA	NA	NA	CCTTTGCTATTGAGCCTATC	NA	NA	11213471	11213503	0	NA	NA	NA	NA	GGCCCTGCCTTTGCTATTGAGCCTATCTGAGTC	NA	NA	820	3	chr19	-	1/2	11213483	11213469	11213488	0	NA	NA	NA	NA	AATAGCAAAGGCAGGGCCAC	NA	NA	11213463	11213495	0	NA	NA	NA	NA	TAGGCTCAATAGCAAAGGCAGGGCCACACTTAC	NA	NA
822	3	chr19	+	1/2	11213485	11213480	11213499	0	NA	NA	NA	NA	TTTGCTATTGAGCCTATCTG	NA	NA	11213473	11213505	0	NA	NA	NA	NA	CCCTGCCTTTGCTATTGAGCCTATCTGAGTCCT	NA	NA	822	3	chr19	-	1/2	11213485	11213471	11213490	0	NA	NA	NA	NA	TCAATAGCAAAGGCAGGGCC	NA	NA	11213465	11213497	0	NA	NA	NA	NA	GATAGGCTCAATAGCAAAGGCAGGGCCACACTT	NA	NA
824	3	chr19	+	1/2	11213487	11213482	11213501	0	NA	NA	NA	NA	TGCTATTGAGCCTATCTGAG	NA	NA	11213475	11213507	0	NA	NA	NA	NA	CTGCCTTTGCTATTGAGCCTATCTGAGTCCTGG	NA	NA	824	3	chr19	-	1/2	11213487	11213473	11213492	0	NA	NA	NA	NA	CTCAATAGCAAAGGCAGGG	NA	NA	11213467	11213499	0	NA	NA	NA	NA	CAGATAGGCTCAATAGCAAAGGCAGGGCCACAC	NA	NA
827	3	chr19	+	1/3	11213490	11213485	11213504	0	NA	NA	NA	NA	TATTGAGCCTATCTGAGTCC	NA	NA	11213478	11213510	0	NA	NA	NA	NA	CCTTTGCTATTGAGCCTATCTGAGTCCTGGGGA	NA	NA	827	3	chr19	-	1/3	11213490	11213476	11213495	0	NA	NA	NA	NA	TAGGCTCAATAGCAAAGGCA	NA	NA	11213470	11213502	0	NA	NA	NA	NA	ACTCAGATAGGCTCAATAGCAAAGGCAGGGCCA	NA	NA
830	3	chr19	+	1/3	11213493	11213488	11213507	0	NA	NA	NA	NA	TGAGCCTATCTGAGTCCTGG	NA	NA	11213481	11213513	0	NA	NA	NA	NA	TTGCTATTGAGCCTATCTGAGTCCTGGGGAGTG	NA	NA	830	3	chr19	-	1/3	11213493	11213479	11213498	0	NA	NA	NA	NA	AGATAGGCTCAATAGCAAAG	NA	NA	11213473	11213505	0	NA	NA	NA	NA	AGGACTCAGATAGGCTCAATAGCAAAGGCAGGG	NA	NA
833	3	chr19	+	1/3	11213496	11213491	11213510	0	NA	NA	NA	NA	CCTATCTGAGTCCTGGGGA	NA	NA	11213484	11213516	0	NA	NA	NA	NA	CTATTGAGCCTATCTGAGTCCTGGGGAGTGGTC	NA	NA	833	3	chr19	-	1/3	11213496	11213482	11213501	0	NA	NA	NA	NA	CTCAGATAGGCTCAATAGCA	NA	NA	11213476	11213508	0	NA	NA	NA	NA	CCCAGGACTCAGATAGGCTCAATAGCAAAGGCA	NA	NA
836	3	chr19	+	1/3	11213499	11213494	11213513	0	NA	NA	NA	NA	TATCTGAGTCCTGGGGAGTG	NA	NA	11213487	11213519	0	NA	NA	NA	NA	TTGAGCCTATCTGAGTCCTGGGGAGTGGTCTGA	NA	NA	836	3	chr19	-	1/3	11213499	11213485	11213504	0	NA	NA	NA	NA	GACTCAGATAGGCTCAATA	NA	NA	11213479	11213511	0	NA	NA	NA	NA	CTCCCCAGGACTCAGATAGGCTCAATAGCAAAG	NA	NA
839	3	chr19	+	1/3	11213502	11213497	11213516	0	NA	NA	NA	NA	CTGAGTCCTGGGGAGTGGTC	NA	NA	11213490	11213522	0	NA	NA	NA	NA	AGCCTATCTGAGTCCTGGGGAGTGGTCTGACTT	NA	NA	839	3	chr19	-	1/3	11213502	11213488	11213507	0	NA	NA	NA	NA	CCAGGACTCAGATAGGCTCA	NA	NA	11213482	11213514	0	NA	NA	NA	NA	CCACTCCCCAGGACTCAGATAGGCTCAATAGCA	NA	NA
842	3	chr19	+	1/3	11213505	11213500	11213519	0	NA	NA	NA	NA	AGTCCTGGGGAGTGGTCTGA	NA	NA	11213493	11213525	0	NA	NA	NA	NA	CTATCTGAGTCCTGGGGAGTGGTCTGACTTTGT	NA	NA	842	3	chr19	-	1/3	11213505	11213491	11213510	0	NA	NA	NA	NA	TCCCCAGGACTCAGATAGGC	NA	NA	11213485	11213517	0	NA	NA	NA	NA	AGACCACTCCCCAGGACTCAGATAGGCTCAATA	NA	NA
845	3	chr19	+	1/3	11213508	11213503	11213522	0	NA	NA	NA	NA	CCTGGGGAGTGGTCTGACTT	NA	NA	11213496	11213528	0	NA	NA	NA	NA	TCTGAGTCCTGGGGAGTGGTCTGACTTTGTCTC	NA	NA	845	3	chr19	-	1/3	11213508	11213494	11213513	0	NA	NA	NA	NA	CACTCCCCAGGACTCAGATA	NA	NA	11213488	11213520	0	NA	NA	NA	NA	GTCAGACCACTCCCCAGGACTCAGATAGGCTCA	NA	NA
848	3	chr19	+	1/3	11213511	11213506	11213525	0	NA	NA	NA	NA	GGGAGTGGTCTGACTTTGT	NA	NA	11213499	11213531	0	NA	NA	NA	NA	GAGTCCTGGGGAGTGGTCTGACTTTGTCTCTAC	NA	NA	848	3	chr19	-	1/3	11213511	11213497	11213516	0	NA	NA	NA	NA	ACCACTCCCCAGGACTCAG	NA	NA	11213491	11213523	0	NA	NA	NA	NA	AAAGTCAGACCACTCCCCAGGACTCAGATAGGC	NA	NA
851	4	chr19	+	1/3	11215847	11215842	11215861	1	11215846	T	C	0|1	GTGTTGGGAGACTTCACAC	GGTGTTGGGAGACTTCACAC	GGTGCTGGGAGACTTCACAC	11215835	11215867	1	11215846	T	C	0|1	ATGGGCTGGTGTTGGGAGACTTCACACGGTGAT	ATGGGCTGGTGTTGGGAGACTTCACACGGTGAT	ATGGGCTGGTGCTGGGAGACTTCACACGGTGAT	851	4	chr19	-	1/3	11215847	11215833	11215852	1	11215846	T	C	0|1	CTCCCAACACCAGCCCATTC	CTCCCAACACCAGCCCATTC	CTCCCAGCACCAGCCCATTC	11215827	11215859	1	11215846	T	C	0|1	GTGAAGTCTCCCAACACCAGCCCATTCTATAGC	GTGAAGTCTCCCAACACCAGCCCATTCTATAGC	GTGAAGTCTCCCAGCACCAGCCCATTCTATAGC
854	4	chr19	+	1/3	11215850	11215845	11215864	1	11215846	T	C	0|1	TTGGGAGACTTCACACGGT	GTTGGGAGACTTCACACGGT	GCTGGGAGACTTCACACGGT	11215838	11215870	1	11215846	T	C	0|1	GGCTGGTGTTGGGAGACTTCACACGGTGATGGT	GGCTGGTGTTGGGAGACTTCACACGGTGATGGT	GGCTGGTGCTGGGAGACTTCACACGGTGATGGT	854	4	chr19	-	1/3	11215850	11215836	11215855	1	11215846	T	C	0|1	AGTCTCCCAACACCAGCCCA	AGTCTCCCAACACCAGCCCA	AGTCTCCCAGCACCAGCCCA	11215830	11215862	1	11215846	T	C	0|1	CGTGTGAAGTCTCCCAACACCAGCCCATTCTAT	CGTGTGAAGTCTCCCAACACCAGCCCATTCTAT	CGTGTGAAGTCTCCCAGCACCAGCCCATTCTAT
857	4	chr19	+	1/3	11215853	11215848	11215867	0	NA	NA	NA	NA	GGAGACTTCACACGGTGAT	NA	NA	11215841	11215873	1	11215846	T	C	0|1	TGGTGTTGGGAGACTTCACACGGTGATGGTGGT	TGGTGTTGGGAGACTTCACACGGTGATGGTGGT	TGGTGCTGGGAGACTTCACACGGTGATGGTGGT	857	4	chr19	-	1/3	11215853	11215839	11215858	1	11215846	T	C	0|1	TGAAGTCTCCCAACACCAGC	TGAAGTCTCCCAACACCAGC	TGAAGTCTCCCAGCACCAGC	11215833	11215865	1	11215846	T	C	0|1	CACCGTGTGAAGTCTCCCAACACCAGCCCATTC	CACCGTGTGAAGTCTCCCAACACCAGCCCATTC	CACCGTGTGAAGTCTCCCAGCACCAGCCCATTC
860	4	chr19	+	1/3	11215856	11215851	11215870	0	NA	NA	NA	NA	AGACTTCACACGGTGATGGT	NA	NA	11215844	11215876	1	11215846	T	C	0|1	TGTTGGGAGACTTCACACGGTGATGGTGGTCTC	TGTTGGGAGACTTCACACGGTGATGGTGGTCTC	TGCTGGGAGACTTCACACGGTGATGGTGGTCTC	860	4	chr19	-	1/3	11215856	11215842	11215861	1	11215846	T	C	0|1	TGTGAAGTCTCCCAACACC	GTGTGAAGTCTCCCAACACC	GTGTGAAGTCTCCCAGCACC	11215836	11215868	1	11215846	T	C	0|1	CATCACCGTGTGAAGTCTCCCAACACCAGCCCA	CATCACCGTGTGAAGTCTCCCAACACCAGCCCA	CATCACCGTGTGAAGTCTCCCAGCACCAGCCCA
863	4	chr19	+	1/3	11215859	11215854	11215873	0	NA	NA	NA	NA	CTTCACACGGTGATGGTGGT	NA	NA	11215847	11215879	0	NA	NA	NA	NA	TGGGAGACTTCACACGGTGATGGTGGTCTCGGC	NA	NA	863	4	chr19	-	1/3	11215859	11215845	11215864	1	11215846	T	C	0|1	ACCGTGTGAAGTCTCCCAAC	ACCGTGTGAAGTCTCCCAAC	ACCGTGTGAAGTCTCCCAGC	11215839	11215871	1	11215846	T	C	0|1	CACCATCACCGTGTGAAGTCTCCCAACACCAGC	CACCATCACCGTGTGAAGTCTCCCAACACCAGC	CACCATCACCGTGTGAAGTCTCCCAGCACCAGC
866	4	chr19	+	1/3	11215862	11215857	11215876	0	NA	NA	NA	NA	CACACGGTGATGGTGGTCTC	NA	NA	11215850	11215882	0	NA	NA	NA	NA	GAGACTTCACACGGTGATGGTGGTCTCGGCCCA	NA	NA	866	4	chr19	-	1/3	11215862	11215848	11215867	0	NA	NA	NA	NA	ATCACCGTGTGAAGTCTCCC	NA	NA	11215842	11215874	1	11215846	T	C	0|1	GACCACCATCACCGTGTGAAGTCTCCCAACACC	GACCACCATCACCGTGTGAAGTCTCCCAACACC	GACCACCATCACCGTGTGAAGTCTCCCAGCACC
869	4	chr19	+	1/3	11215865	11215860	11215879	0	NA	NA	NA	NA	ACGGTGATGGTGGTCTCGGC	NA	NA	11215853	11215885	0	NA	NA	NA	NA	ACTTCACACGGTGATGGTGGTCTCGGCCCATCC	NA	NA	869	4	chr19	-	1/3	11215865	11215851	11215870	0	NA	NA	NA	NA	ACCATCACCGTGTGAAGTCT	NA	NA	11215845	11215877	1	11215846	T	C	0|1	CGAGACCACCATCACCGTGTGAAGTCTCCCAAC	CGAGACCACCATCACCGTGTGAAGTCTCCCAAC	CGAGACCACCATCACCGTGTGAAGTCTCCCAGC
872	4	chr19	+	1/3	11215868	11215863	11215882	0	NA	NA	NA	NA	TGATGGTGGTCTCGGCCCA	NA	NA	11215856	11215888	0	NA	NA	NA	NA	TCACACGGTGATGGTGGTCTCGGCCCATCCATC	NA	NA	872	4	chr19	-	1/3	11215868	11215854	11215873	0	NA	NA	NA	NA	ACCACCATCACCGTGTGAAG	NA	NA	11215848	11215880	0	NA	NA	NA	NA	GGCCGAGACCACCATCACCGTGTGAAGTCTCCC	NA	NA
875	4	chr19	+	1/2	11215871	11215866	11215885	0	NA	NA	NA	NA	ATGGTGGTCTCGGCCCATCC	NA	NA	11215859	11215891	0	NA	NA	NA	NA	CACGGTGATGGTGGTCTCGGCCCATCCATCCCT	NA	NA	875	4	chr19	-	1/2	11215871	11215857	11215876	0	NA	NA	NA	NA	AGACCACCATCACCGTGTG	NA	NA	11215851	11215883	0	NA	NA	NA	NA	ATGGGCCGAGACCACCATCACCGTGTGAAGTCT	NA	NA
877	4	chr19	+	1/2	11215873	11215868	11215887	0	NA	NA	NA	NA	GTGGTCTCGGCCCATCCAT	NA	NA	11215861	11215893	0	NA	NA	NA	NA	CGGTGATGGTGGTCTCGGCCCATCCATCCCTGC	NA	NA	877	4	chr19	-	1/2	11215873	11215859	11215878	0	NA	NA	NA	NA	CCGAGACCACCATCACCGTG	NA	NA	11215853	11215885	0	NA	NA	NA	NA	GGATGGGCCGAGACCACCATCACCGTGTGAAGT	NA	NA
879	4	chr19	+	1/2	11215875	11215870	11215889	0	NA	NA	NA	NA	TGGTCTCGGCCCATCCATCC	NA	NA	11215863	11215895	0	NA	NA	NA	NA	GTGATGGTGGTCTCGGCCCATCCATCCCTGCAG	NA	NA	879	4	chr19	-	1/2	11215875	11215861	11215880	0	NA	NA	NA	NA	GCCGAGACCACCATCACCG	NA	NA	11215855	11215887	0	NA	NA	NA	NA	ATGGATGGGCCGAGACCACCATCACCGTGTGAA	NA	NA
881	4	chr19	+	1/2	11215877	11215872	11215891	0	NA	NA	NA	NA	TCTCGGCCCATCCATCCCT	NA	NA	11215865	11215897	0	NA	NA	NA	NA	GATGGTGGTCTCGGCCCATCCATCCCTGCAGCC	NA	NA	881	4	chr19	-	1/2	11215877	11215863	11215882	0	NA	NA	NA	NA	TGGGCCGAGACCACCATCAC	NA	NA	11215857	11215889	0	NA	NA	NA	NA	GGATGGATGGGCCGAGACCACCATCACCGTGTG	NA	NA
883	4	chr19	+	1/2	11215879	11215874	11215893	0	NA	NA	NA	NA	CTCGGCCCATCCATCCCTGC	NA	NA	11215867	11215899	0	NA	NA	NA	NA	TGGTGGTCTCGGCCCATCCATCCCTGCAGCCCC	NA	NA	883	4	chr19	-	1/2	11215879	11215865	11215884	0	NA	NA	NA	NA	ATGGGCCGAGACCACCATC	NA	NA	11215859	11215891	0	NA	NA	NA	NA	AGGGATGGATGGGCCGAGACCACCATCACCGTG	NA	NA
885	4	chr19	+	1/2	11215881	11215876	11215895	0	NA	NA	NA	NA	CGGCCCATCCATCCCTGCAG	NA	NA	11215869	11215901	0	NA	NA	NA	NA	GTGGTCTCGGCCCATCCATCCCTGCAGCCCCCA	NA	NA	885	4	chr19	-	1/2	11215881	11215867	11215886	0	NA	NA	NA	NA	TGGATGGGCCGAGACCACCA	NA	NA	11215861	11215893	0	NA	NA	NA	NA	GCAGGGATGGATGGGCCGAGACCACCATCACCG	NA	NA
887	4	chr19	+	1/2	11215883	11215878	11215897	0	NA	NA	NA	NA	CCCATCCATCCCTGCAGCC	NA	NA	11215871	11215903	0	NA	NA	NA	NA	GGTCTCGGCCCATCCATCCCTGCAGCCCCCAAG	NA	NA	887	4	chr19	-	1/2	11215883	11215869	11215888	0	NA	NA	NA	NA	ATGGATGGGCCGAGACCAC	NA	NA	11215863	11215895	0	NA	NA	NA	NA	CTGCAGGGATGGATGGGCCGAGACCACCATCAC	NA	NA
889	4	chr19	+	1/2	11215885	11215880	11215899	0	NA	NA	NA	NA	CCATCCATCCCTGCAGCCCC	NA	NA	11215873	11215905	0	NA	NA	NA	NA	TCTCGGCCCATCCATCCCTGCAGCCCCCAAGAC	NA	NA	889	4	chr19	-	1/2	11215885	11215871	11215890	0	NA	NA	NA	NA	GGATGGATGGGCCGAGACC	NA	NA	11215865	11215897	0	NA	NA	NA	NA	GGCTGCAGGGATGGATGGGCCGAGACCACCATC	NA	NA
891	4	chr19	+	1/2	11215887	11215882	11215901	0	NA	NA	NA	NA	ATCCATCCCTGCAGCCCCCA	NA	NA	11215875	11215907	0	NA	NA	NA	NA	TCGGCCCATCCATCCCTGCAGCCCCCAAGACGT	NA	NA	891	4	chr19	-	1/2	11215887	11215873	11215892	0	NA	NA	NA	NA	CAGGGATGGATGGGCCGAGA	NA	NA	11215867	11215899	0	NA	NA	NA	NA	GGGGCTGCAGGGATGGATGGGCCGAGACCACCA	NA	NA
893	4	chr19	+	1/2	11215889	11215884	11215903	0	NA	NA	NA	NA	CCATCCCTGCAGCCCCCAAG	NA	NA	11215877	11215909	0	NA	NA	NA	NA	GGCCCATCCATCCCTGCAGCCCCCAAGACGTGC	NA	NA	893	4	chr19	-	1/2	11215889	11215875	11215894	0	NA	NA	NA	NA	TGCAGGGATGGATGGGCCGA	NA	NA	11215869	11215901	0	NA	NA	NA	NA	TGGGGGCTGCAGGGATGGATGGGCCGAGACCAC	NA	NA
895	4	chr19	+	1/2	11215891	11215886	11215905	0	NA	NA	NA	NA	ATCCCTGCAGCCCCCAAGAC	NA	NA	11215879	11215911	0	NA	NA	NA	NA	CCCATCCATCCCTGCAGCCCCCAAGACGTGCTC	NA	NA	895	4	chr19	-	1/2	11215891	11215877	11215896	0	NA	NA	NA	NA	CTGCAGGGATGGATGGGCC	NA	NA	11215871	11215903	0	NA	NA	NA	NA	CTTGGGGGCTGCAGGGATGGATGGGCCGAGACC	NA	NA
897	4	chr19	+	1/2	11215893	11215888	11215907	0	NA	NA	NA	NA	CCCTGCAGCCCCCAAGACGT	NA	NA	11215881	11215913	0	NA	NA	NA	NA	CATCCATCCCTGCAGCCCCCAAGACGTGCTCCC	NA	NA	897	4	chr19	-	1/2	11215893	11215879	11215898	0	NA	NA	NA	NA	GGCTGCAGGGATGGATGGG	NA	NA	11215873	11215905	0	NA	NA	NA	NA	GTCTTGGGGGCTGCAGGGATGGATGGGCCGAGA	NA	NA
899	4	chr19	+	1/2	11215895	11215890	11215909	0	NA	NA	NA	NA	CTGCAGCCCCCAAGACGTGC	NA	NA	11215883	11215915	0	NA	NA	NA	NA	TCCATCCCTGCAGCCCCCAAGACGTGCTCCCAG	NA	NA	899	4	chr19	-	1/2	11215895	11215881	11215900	0	NA	NA	NA	NA	GGGGCTGCAGGGATGGATG	NA	NA	11215875	11215907	0	NA	NA	NA	NA	ACGTCTTGGGGGCTGCAGGGATGGATGGGCCGA	NA	NA
900	4	chr19	+	1	11215896	11215891	11215910	0	NA	NA	NA	NA	TGCAGCCCCCAAGACGTGCT	NA	NA	11215884	11215916	0	NA	NA	NA	NA	CCATCCCTGCAGCCCCCAAGACGTGCTCCCAGG	NA	NA	900	4	chr19	-	1	11215896	11215882	11215901	0	NA	NA	NA	NA	TGGGGGCTGCAGGGATGGAT	NA	NA	11215876	11215908	0	NA	NA	NA	NA	CACGTCTTGGGGGCTGCAGGGATGGATGGGCCG	NA	NA
901	4	chr19	+	1	11215897	11215892	11215911	0	NA	NA	NA	NA	CAGCCCCCAAGACGTGCTC	NA	NA	11215885	11215917	0	NA	NA	NA	NA	CATCCCTGCAGCCCCCAAGACGTGCTCCCAGGA	NA	NA	901	4	chr19	-	1	11215897	11215883	11215902	0	NA	NA	NA	NA	TTGGGGGCTGCAGGGATGGA	NA	NA	11215877	11215909	0	NA	NA	NA	NA	GCACGTCTTGGGGGCTGCAGGGATGGATGGGCC	NA	NA
902	4	chr19	+	1	11215898	11215893	11215912	0	NA	NA	NA	NA	CAGCCCCCAAGACGTGCTCC	NA	NA	11215886	11215918	0	NA	NA	NA	NA	ATCCCTGCAGCCCCCAAGACGTGCTCCCAGGAC	NA	NA	902	4	chr19	-	1	11215898	11215884	11215903	0	NA	NA	NA	NA	CTTGGGGGCTGCAGGGATGG	NA	NA	11215878	11215910	0	NA	NA	NA	NA	AGCACGTCTTGGGGGCTGCAGGGATGGATGGGC	NA	NA
903	4	chr19	+	1	11215899	11215894	11215913	0	NA	NA	NA	NA	AGCCCCCAAGACGTGCTCCC	NA	NA	11215887	11215919	0	NA	NA	NA	NA	TCCCTGCAGCCCCCAAGACGTGCTCCCAGGACG	NA	NA	903	4	chr19	-	1	11215899	11215885	11215904	0	NA	NA	NA	NA	TCTTGGGGGCTGCAGGGATG	NA	NA	11215879	11215911	0	NA	NA	NA	NA	GAGCACGTCTTGGGGGCTGCAGGGATGGATGGG	NA	NA
904	4	chr19	+	1	11215900	11215895	11215914	0	NA	NA	NA	NA	CCCCCAAGACGTGCTCCCA	NA	NA	11215888	11215920	0	NA	NA	NA	NA	CCCTGCAGCCCCCAAGACGTGCTCCCAGGACGA	NA	NA	904	4	chr19	-	1	11215900	11215886	11215905	0	NA	NA	NA	NA	TCTTGGGGGCTGCAGGGAT	NA	NA	11215880	11215912	0	NA	NA	NA	NA	GGAGCACGTCTTGGGGGCTGCAGGGATGGATGG	NA	NA
905	4	chr19	+	1	11215901	11215896	11215915	0	NA	NA	NA	NA	CCCCCAAGACGTGCTCCCAG	NA	NA	11215889	11215921	0	NA	NA	NA	NA	CCTGCAGCCCCCAAGACGTGCTCCCAGGACGAG	NA	NA	905	4	chr19	-	1	11215901	11215887	11215906	0	NA	NA	NA	NA	CGTCTTGGGGGCTGCAGGGA	NA	NA	11215881	11215913	0	NA	NA	NA	NA	GGGAGCACGTCTTGGGGGCTGCAGGGATGGATG	NA	NA
906	4	chr19	+	1	11215902	11215897	11215916	0	NA	NA	NA	NA	CCCCAAGACGTGCTCCCAGG	NA	NA	11215890	11215922	0	NA	NA	NA	NA	CTGCAGCCCCCAAGACGTGCTCCCAGGACGAGT	NA	NA	906	4	chr19	-	1	11215902	11215888	11215907	0	NA	NA	NA	NA	ACGTCTTGGGGGCTGCAGGG	NA	NA	11215882	11215914	0	NA	NA	NA	NA	TGGGAGCACGTCTTGGGGGCTGCAGGGATGGAT	NA	NA
907	4	chr19	+	1	11215903	11215898	11215917	0	NA	NA	NA	NA	CCCAAGACGTGCTCCCAGGA	NA	NA	11215891	11215923	0	NA	NA	NA	NA	TGCAGCCCCCAAGACGTGCTCCCAGGACGAGTT	NA	NA	907	4	chr19	-	1	11215903	11215889	11215908	0	NA	NA	NA	NA	CACGTCTTGGGGGCTGCAGG	NA	NA	11215883	11215915	0	NA	NA	NA	NA	CTGGGAGCACGTCTTGGGGGCTGCAGGGATGGA	NA	NA
908	4	chr19	+	1	11215904	11215899	11215918	0	NA	NA	NA	NA	CCAAGACGTGCTCCCAGGAC	NA	NA	11215892	11215924	0	NA	NA	NA	NA	GCAGCCCCCAAGACGTGCTCCCAGGACGAGTTT	NA	NA	908	4	chr19	-	1	11215904	11215890	11215909	0	NA	NA	NA	NA	CACGTCTTGGGGGCTGCAG	NA	NA	11215884	11215916	0	NA	NA	NA	NA	CCTGGGAGCACGTCTTGGGGGCTGCAGGGATGG	NA	NA
909	4	chr19	+	1	11215905	11215900	11215919	0	NA	NA	NA	NA	CAAGACGTGCTCCCAGGACG	NA	NA	11215893	11215925	0	NA	NA	NA	NA	CAGCCCCCAAGACGTGCTCCCAGGACGAGTTTC	NA	NA	909	4	chr19	-	1	11215905	11215891	11215910	0	NA	NA	NA	NA	AGCACGTCTTGGGGGCTGCA	NA	NA	11215885	11215917	0	NA	NA	NA	NA	TCCTGGGAGCACGTCTTGGGGGCTGCAGGGATG	NA	NA
910	4	chr19	+	1	11215906	11215901	11215920	0	NA	NA	NA	NA	AAGACGTGCTCCCAGGACGA	NA	NA	11215894	11215926	0	NA	NA	NA	NA	AGCCCCCAAGACGTGCTCCCAGGACGAGTTTCG	NA	NA	910	4	chr19	-	1	11215906	11215892	11215911	0	NA	NA	NA	NA	AGCACGTCTTGGGGGCTGC	NA	NA	11215886	11215918	0	NA	NA	NA	NA	GTCCTGGGAGCACGTCTTGGGGGCTGCAGGGAT	NA	NA
911	4	chr19	+	1	11215907	11215902	11215921	0	NA	NA	NA	NA	AGACGTGCTCCCAGGACGAG	NA	NA	11215895	11215927	0	NA	NA	NA	NA	GCCCCCAAGACGTGCTCCCAGGACGAGTTTCGC	NA	NA	911	4	chr19	-	1	11215907	11215893	11215912	0	NA	NA	NA	NA	GAGCACGTCTTGGGGGCTG	NA	NA	11215887	11215919	0	NA	NA	NA	NA	CGTCCTGGGAGCACGTCTTGGGGGCTGCAGGGA	NA	NA
912	4	chr19	+	1	11215908	11215903	11215922	0	NA	NA	NA	NA	ACGTGCTCCCAGGACGAGT	NA	NA	11215896	11215928	0	NA	NA	NA	NA	CCCCCAAGACGTGCTCCCAGGACGAGTTTCGCT	NA	NA	912	4	chr19	-	1	11215908	11215894	11215913	0	NA	NA	NA	NA	GGAGCACGTCTTGGGGGCT	NA	NA	11215888	11215920	0	NA	NA	NA	NA	TCGTCCTGGGAGCACGTCTTGGGGGCTGCAGGG	NA	NA
913	4	chr19	+	1	11215909	11215904	11215923	0	NA	NA	NA	NA	ACGTGCTCCCAGGACGAGTT	NA	NA	11215897	11215929	0	NA	NA	NA	NA	CCCCAAGACGTGCTCCCAGGACGAGTTTCGCTG	NA	NA	913	4	chr19	-	1	11215909	11215895	11215914	0	NA	NA	NA	NA	TGGGAGCACGTCTTGGGGGC	NA	NA	11215889	11215921	0	NA	NA	NA	NA	CTCGTCCTGGGAGCACGTCTTGGGGGCTGCAGG	NA	NA
914	4	chr19	+	1	11215910	11215905	11215924	0	NA	NA	NA	NA	CGTGCTCCCAGGACGAGTTT	NA	NA	11215898	11215930	0	NA	NA	NA	NA	CCCAAGACGTGCTCCCAGGACGAGTTTCGCTGC	NA	NA	914	4	chr19	-	1	11215910	11215896	11215915	0	NA	NA	NA	NA	CTGGGAGCACGTCTTGGGGG	NA	NA	11215890	11215922	0	NA	NA	NA	NA	ACTCGTCCTGGGAGCACGTCTTGGGGGCTGCAG	NA	NA
915	4	chr19	+	1	11215911	11215906	11215925	0	NA	NA	NA	NA	TGCTCCCAGGACGAGTTTC	NA	NA	11215899	11215931	0	NA	NA	NA	NA	CCAAGACGTGCTCCCAGGACGAGTTTCGCTGCC	NA	NA	915	4	chr19	-	1	11215911	11215897	11215916	0	NA	NA	NA	NA	CCTGGGAGCACGTCTTGGGG	NA	NA	11215891	11215923	0	NA	NA	NA	NA	AACTCGTCCTGGGAGCACGTCTTGGGGGCTGCA	NA	NA
916	4	chr19	+	1	11215912	11215907	11215926	0	NA	NA	NA	NA	TGCTCCCAGGACGAGTTTCG	NA	NA	11215900	11215932	0	NA	NA	NA	NA	CAAGACGTGCTCCCAGGACGAGTTTCGCTGCCA	NA	NA	916	4	chr19	-	1	11215912	11215898	11215917	0	NA	NA	NA	NA	TCCTGGGAGCACGTCTTGGG	NA	NA	11215892	11215924	0	NA	NA	NA	NA	AAACTCGTCCTGGGAGCACGTCTTGGGGGCTGC	NA	NA
917	4	chr19	+	1	11215913	11215908	11215927	0	NA	NA	NA	NA	CTCCCAGGACGAGTTTCGC	NA	NA	11215901	11215933	0	NA	NA	NA	NA	AAGACGTGCTCCCAGGACGAGTTTCGCTGCCAC	NA	NA	917	4	chr19	-	1	11215913	11215899	11215918	0	NA	NA	NA	NA	TCCTGGGAGCACGTCTTGG	NA	NA	11215893	11215925	0	NA	NA	NA	NA	GAAACTCGTCCTGGGAGCACGTCTTGGGGGCTG	NA	NA
918	4	chr19	+	1	11215914	11215909	11215928	0	NA	NA	NA	NA	CTCCCAGGACGAGTTTCGCT	NA	NA	11215902	11215934	0	NA	NA	NA	NA	AGACGTGCTCCCAGGACGAGTTTCGCTGCCACG	NA	NA	918	4	chr19	-	1	11215914	11215900	11215919	0	NA	NA	NA	NA	CGTCCTGGGAGCACGTCTTG	NA	NA	11215894	11215926	0	NA	NA	NA	NA	CGAAACTCGTCCTGGGAGCACGTCTTGGGGGCT	NA	NA
919	4	chr19	+	1	11215915	11215910	11215929	0	NA	NA	NA	NA	TCCCAGGACGAGTTTCGCTG	NA	NA	11215903	11215935	0	NA	NA	NA	NA	GACGTGCTCCCAGGACGAGTTTCGCTGCCACGA	NA	NA	919	4	chr19	-	1	11215915	11215901	11215920	0	NA	NA	NA	NA	TCGTCCTGGGAGCACGTCTT	NA	NA	11215895	11215927	0	NA	NA	NA	NA	GCGAAACTCGTCCTGGGAGCACGTCTTGGGGGC	NA	NA
920	4	chr19	+	1	11215916	11215911	11215930	0	NA	NA	NA	NA	CCCAGGACGAGTTTCGCTGC	NA	NA	11215904	11215936	0	NA	NA	NA	NA	ACGTGCTCCCAGGACGAGTTTCGCTGCCACGAT	NA	NA	920	4	chr19	-	1	11215916	11215902	11215921	0	NA	NA	NA	NA	CTCGTCCTGGGAGCACGTCT	NA	NA	11215896	11215928	0	NA	NA	NA	NA	AGCGAAACTCGTCCTGGGAGCACGTCTTGGGGG	NA	NA
921	4	chr19	+	1	11215917	11215912	11215931	0	NA	NA	NA	NA	CCAGGACGAGTTTCGCTGCC	NA	NA	11215905	11215937	0	NA	NA	NA	NA	CGTGCTCCCAGGACGAGTTTCGCTGCCACGATG	NA	NA	921	4	chr19	-	1	11215917	11215903	11215922	0	NA	NA	NA	NA	ACTCGTCCTGGGAGCACGTC	NA	NA	11215897	11215929	0	NA	NA	NA	NA	CAGCGAAACTCGTCCTGGGAGCACGTCTTGGGG	NA	NA
922	4	chr19	+	1	11215918	11215913	11215932	0	NA	NA	NA	NA	CAGGACGAGTTTCGCTGCCA	NA	NA	11215906	11215938	0	NA	NA	NA	NA	GTGCTCCCAGGACGAGTTTCGCTGCCACGATGG	NA	NA	922	4	chr19	-	1	11215918	11215904	11215923	0	NA	NA	NA	NA	AACTCGTCCTGGGAGCACGT	NA	NA	11215898	11215930	0	NA	NA	NA	NA	GCAGCGAAACTCGTCCTGGGAGCACGTCTTGGG	NA	NA
923	4	chr19	+	1	11215919	11215914	11215933	0	NA	NA	NA	NA	AGGACGAGTTTCGCTGCCAC	NA	NA	11215907	11215939	0	NA	NA	NA	NA	TGCTCCCAGGACGAGTTTCGCTGCCACGATGGG	NA	NA	923	4	chr19	-	1	11215919	11215905	11215924	0	NA	NA	NA	NA	AAACTCGTCCTGGGAGCACG	NA	NA	11215899	11215931	0	NA	NA	NA	NA	GGCAGCGAAACTCGTCCTGGGAGCACGTCTTGG	NA	NA
924	4	chr19	+	1	11215920	11215915	11215934	0	NA	NA	NA	NA	GACGAGTTTCGCTGCCACG	NA	NA	11215908	11215940	0	NA	NA	NA	NA	GCTCCCAGGACGAGTTTCGCTGCCACGATGGGA	NA	NA	924	4	chr19	-	1	11215920	11215906	11215925	0	NA	NA	NA	NA	AAACTCGTCCTGGGAGCAC	NA	NA	11215900	11215932	0	NA	NA	NA	NA	TGGCAGCGAAACTCGTCCTGGGAGCACGTCTTG	NA	NA
925	4	chr19	+	1	11215921	11215916	11215935	0	NA	NA	NA	NA	ACGAGTTTCGCTGCCACGA	NA	NA	11215909	11215941	0	NA	NA	NA	NA	CTCCCAGGACGAGTTTCGCTGCCACGATGGGAA	NA	NA	925	4	chr19	-	1	11215921	11215907	11215926	0	NA	NA	NA	NA	CGAAACTCGTCCTGGGAGCA	NA	NA	11215901	11215933	0	NA	NA	NA	NA	GTGGCAGCGAAACTCGTCCTGGGAGCACGTCTT	NA	NA
926	4	chr19	+	1	11215922	11215917	11215936	0	NA	NA	NA	NA	ACGAGTTTCGCTGCCACGAT	NA	NA	11215910	11215942	0	NA	NA	NA	NA	TCCCAGGACGAGTTTCGCTGCCACGATGGGAAG	NA	NA	926	4	chr19	-	1	11215922	11215908	11215927	0	NA	NA	NA	NA	CGAAACTCGTCCTGGGAGC	NA	NA	11215902	11215934	0	NA	NA	NA	NA	CGTGGCAGCGAAACTCGTCCTGGGAGCACGTCT	NA	NA
927	4	chr19	+	1	11215923	11215918	11215937	0	NA	NA	NA	NA	CGAGTTTCGCTGCCACGATG	NA	NA	11215911	11215943	0	NA	NA	NA	NA	CCCAGGACGAGTTTCGCTGCCACGATGGGAAGT	NA	NA	927	4	chr19	-	1	11215923	11215909	11215928	0	NA	NA	NA	NA	AGCGAAACTCGTCCTGGGAG	NA	NA	11215903	11215935	0	NA	NA	NA	NA	TCGTGGCAGCGAAACTCGTCCTGGGAGCACGTC	NA	NA
928	4	chr19	+	1	11215924	11215919	11215938	0	NA	NA	NA	NA	AGTTTCGCTGCCACGATGG	NA	NA	11215912	11215944	0	NA	NA	NA	NA	CCAGGACGAGTTTCGCTGCCACGATGGGAAGTG	NA	NA	928	4	chr19	-	1	11215924	11215910	11215929	0	NA	NA	NA	NA	CAGCGAAACTCGTCCTGGGA	NA	NA	11215904	11215936	0	NA	NA	NA	NA	ATCGTGGCAGCGAAACTCGTCCTGGGAGCACGT	NA	NA
929	4	chr19	+	1	11215925	11215920	11215939	0	NA	NA	NA	NA	AGTTTCGCTGCCACGATGGG	NA	NA	11215913	11215945	0	NA	NA	NA	NA	CAGGACGAGTTTCGCTGCCACGATGGGAAGTGC	NA	NA	929	4	chr19	-	1	11215925	11215911	11215930	0	NA	NA	NA	NA	CAGCGAAACTCGTCCTGGG	NA	NA	11215905	11215937	0	NA	NA	NA	NA	CATCGTGGCAGCGAAACTCGTCCTGGGAGCACG	NA	NA
930	4	chr19	+	1	11215926	11215921	11215940	0	NA	NA	NA	NA	TTTCGCTGCCACGATGGGA	NA	NA	11215914	11215946	0	NA	NA	NA	NA	AGGACGAGTTTCGCTGCCACGATGGGAAGTGCA	NA	NA	930	4	chr19	-	1	11215926	11215912	11215931	0	NA	NA	NA	NA	GCAGCGAAACTCGTCCTGG	NA	NA	11215906	11215938	0	NA	NA	NA	NA	CCATCGTGGCAGCGAAACTCGTCCTGGGAGCAC	NA	NA
931	4	chr19	+	1	11215927	11215922	11215941	0	NA	NA	NA	NA	TTTCGCTGCCACGATGGGAA	NA	NA	11215915	11215947	0	NA	NA	NA	NA	GGACGAGTTTCGCTGCCACGATGGGAAGTGCAT	NA	NA	931	4	chr19	-	1	11215927	11215913	11215932	0	NA	NA	NA	NA	TGGCAGCGAAACTCGTCCTG	NA	NA	11215907	11215939	0	NA	NA	NA	NA	CCCATCGTGGCAGCGAAACTCGTCCTGGGAGCA	NA	NA
932	4	chr19	+	1	11215928	11215923	11215942	0	NA	NA	NA	NA	TTCGCTGCCACGATGGGAAG	NA	NA	11215916	11215948	0	NA	NA	NA	NA	GACGAGTTTCGCTGCCACGATGGGAAGTGCATC	NA	NA	932	4	chr19	-	1	11215928	11215914	11215933	0	NA	NA	NA	NA	TGGCAGCGAAACTCGTCCT	NA	NA	11215908	11215940	0	NA	NA	NA	NA	TCCCATCGTGGCAGCGAAACTCGTCCTGGGAGC	NA	NA
933	4	chr19	+	1	11215929	11215924	11215943	0	NA	NA	NA	NA	TCGCTGCCACGATGGGAAGT	NA	NA	11215917	11215949	0	NA	NA	NA	NA	ACGAGTTTCGCTGCCACGATGGGAAGTGCATCT	NA	NA	933	4	chr19	-	1	11215929	11215915	11215934	0	NA	NA	NA	NA	CGTGGCAGCGAAACTCGTCC	NA	NA	11215909	11215941	0	NA	NA	NA	NA	TTCCCATCGTGGCAGCGAAACTCGTCCTGGGAG	NA	NA
934	4	chr19	+	1	11215930	11215925	11215944	0	NA	NA	NA	NA	CGCTGCCACGATGGGAAGTG	NA	NA	11215918	11215950	0	NA	NA	NA	NA	CGAGTTTCGCTGCCACGATGGGAAGTGCATCTC	NA	NA	934	4	chr19	-	1	11215930	11215916	11215935	0	NA	NA	NA	NA	TCGTGGCAGCGAAACTCGTC	NA	NA	11215910	11215942	0	NA	NA	NA	NA	CTTCCCATCGTGGCAGCGAAACTCGTCCTGGGA	NA	NA
935	4	chr19	+	1	11215931	11215926	11215945	0	NA	NA	NA	NA	CTGCCACGATGGGAAGTGC	NA	NA	11215919	11215951	0	NA	NA	NA	NA	GAGTTTCGCTGCCACGATGGGAAGTGCATCTCT	NA	NA	935	4	chr19	-	1	11215931	11215917	11215936	0	NA	NA	NA	NA	ATCGTGGCAGCGAAACTCGT	NA	NA	11215911	11215943	0	NA	NA	NA	NA	ACTTCCCATCGTGGCAGCGAAACTCGTCCTGGG	NA	NA
936	4	chr19	+	1	11215932	11215927	11215946	0	NA	NA	NA	NA	CTGCCACGATGGGAAGTGCA	NA	NA	11215920	11215952	0	NA	NA	NA	NA	AGTTTCGCTGCCACGATGGGAAGTGCATCTCTC	NA	NA	936	4	chr19	-	1	11215932	11215918	11215937	0	NA	NA	NA	NA	CATCGTGGCAGCGAAACTCG	NA	NA	11215912	11215944	0	NA	NA	NA	NA	CACTTCCCATCGTGGCAGCGAAACTCGTCCTGG	NA	NA
937	4	chr19	+	1	11215933	11215928	11215947	0	NA	NA	NA	NA	TGCCACGATGGGAAGTGCAT	NA	NA	11215921	11215953	0	NA	NA	NA	NA	GTTTCGCTGCCACGATGGGAAGTGCATCTCTCG	NA	NA	937	4	chr19	-	1	11215933	11215919	11215938	0	NA	NA	NA	NA	CCATCGTGGCAGCGAAACTC	NA	NA	11215913	11215945	0	NA	NA	NA	NA	GCACTTCCCATCGTGGCAGCGAAACTCGTCCTG	NA	NA
938	4	chr19	+	1	11215934	11215929	11215948	0	NA	NA	NA	NA	CCACGATGGGAAGTGCATC	NA	NA	11215922	11215954	0	NA	NA	NA	NA	TTTCGCTGCCACGATGGGAAGTGCATCTCTCGG	NA	NA	938	4	chr19	-	1	11215934	11215920	11215939	0	NA	NA	NA	NA	CCCATCGTGGCAGCGAAACT	NA	NA	11215914	11215946	0	NA	NA	NA	NA	TGCACTTCCCATCGTGGCAGCGAAACTCGTCCT	NA	NA
939	4	chr19	+	1	11215935	11215930	11215949	0	NA	NA	NA	NA	CCACGATGGGAAGTGCATCT	NA	NA	11215923	11215955	0	NA	NA	NA	NA	TTCGCTGCCACGATGGGAAGTGCATCTCTCGGC	NA	NA	939	4	chr19	-	1	11215935	11215921	11215940	0	NA	NA	NA	NA	TCCCATCGTGGCAGCGAAAC	NA	NA	11215915	11215947	0	NA	NA	NA	NA	ATGCACTTCCCATCGTGGCAGCGAAACTCGTCC	NA	NA
940	4	chr19	+	1	11215936	11215931	11215950	0	NA	NA	NA	NA	CACGATGGGAAGTGCATCTC	NA	NA	11215924	11215956	0	NA	NA	NA	NA	TCGCTGCCACGATGGGAAGTGCATCTCTCGGCA	NA	NA	940	4	chr19	-	1	11215936	11215922	11215941	0	NA	NA	NA	NA	TTCCCATCGTGGCAGCGAAA	NA	NA	11215916	11215948	0	NA	NA	NA	NA	GATGCACTTCCCATCGTGGCAGCGAAACTCGTC	NA	NA
941	4	chr19	+	1	11215937	11215932	11215951	0	NA	NA	NA	NA	ACGATGGGAAGTGCATCTCT	NA	NA	11215925	11215957	0	NA	NA	NA	NA	CGCTGCCACGATGGGAAGTGCATCTCTCGGCAG	NA	NA	941	4	chr19	-	1	11215937	11215923	11215942	0	NA	NA	NA	NA	CTTCCCATCGTGGCAGCGAA	NA	NA	11215917	11215949	0	NA	NA	NA	NA	AGATGCACTTCCCATCGTGGCAGCGAAACTCGT	NA	NA
942	4	chr19	+	1	11215938	11215933	11215952	0	NA	NA	NA	NA	CGATGGGAAGTGCATCTCTC	NA	NA	11215926	11215958	0	NA	NA	NA	NA	GCTGCCACGATGGGAAGTGCATCTCTCGGCAGT	NA	NA	942	4	chr19	-	1	11215938	11215924	11215943	0	NA	NA	NA	NA	ACTTCCCATCGTGGCAGCGA	NA	NA	11215918	11215950	0	NA	NA	NA	NA	GAGATGCACTTCCCATCGTGGCAGCGAAACTCG	NA	NA
943	4	chr19	+	1	11215939	11215934	11215953	0	NA	NA	NA	NA	ATGGGAAGTGCATCTCTCG	NA	NA	11215927	11215959	0	NA	NA	NA	NA	CTGCCACGATGGGAAGTGCATCTCTCGGCAGTT	NA	NA	943	4	chr19	-	1	11215939	11215925	11215944	0	NA	NA	NA	NA	CACTTCCCATCGTGGCAGCG	NA	NA	11215919	11215951	0	NA	NA	NA	NA	AGAGATGCACTTCCCATCGTGGCAGCGAAACTC	NA	NA
944	4	chr19	+	1	11215940	11215935	11215954	0	NA	NA	NA	NA	ATGGGAAGTGCATCTCTCGG	NA	NA	11215928	11215960	0	NA	NA	NA	NA	TGCCACGATGGGAAGTGCATCTCTCGGCAGTTC	NA	NA	944	4	chr19	-	1	11215940	11215926	11215945	0	NA	NA	NA	NA	CACTTCCCATCGTGGCAGC	NA	NA	11215920	11215952	0	NA	NA	NA	NA	GAGAGATGCACTTCCCATCGTGGCAGCGAAACT	NA	NA
945	4	chr19	+	1	11215941	11215936	11215955	0	NA	NA	NA	NA	TGGGAAGTGCATCTCTCGGC	NA	NA	11215929	11215961	0	NA	NA	NA	NA	GCCACGATGGGAAGTGCATCTCTCGGCAGTTCG	NA	NA	945	4	chr19	-	1	11215941	11215927	11215946	0	NA	NA	NA	NA	TGCACTTCCCATCGTGGCAG	NA	NA	11215921	11215953	0	NA	NA	NA	NA	CGAGAGATGCACTTCCCATCGTGGCAGCGAAAC	NA	NA
946	4	chr19	+	1	11215942	11215937	11215956	0	NA	NA	NA	NA	GGAAGTGCATCTCTCGGCA	NA	NA	11215930	11215962	0	NA	NA	NA	NA	CCACGATGGGAAGTGCATCTCTCGGCAGTTCGT	NA	NA	946	4	chr19	-	1	11215942	11215928	11215947	0	NA	NA	NA	NA	ATGCACTTCCCATCGTGGCA	NA	NA	11215922	11215954	0	NA	NA	NA	NA	CCGAGAGATGCACTTCCCATCGTGGCAGCGAAA	NA	NA
947	4	chr19	+	1	11215943	11215938	11215957	0	NA	NA	NA	NA	GAAGTGCATCTCTCGGCAG	NA	NA	11215931	11215963	0	NA	NA	NA	NA	CACGATGGGAAGTGCATCTCTCGGCAGTTCGTC	NA	NA	947	4	chr19	-	1	11215943	11215929	11215948	0	NA	NA	NA	NA	ATGCACTTCCCATCGTGGC	NA	NA	11215923	11215955	0	NA	NA	NA	NA	GCCGAGAGATGCACTTCCCATCGTGGCAGCGAA	NA	NA
948	4	chr19	+	1	11215944	11215939	11215958	0	NA	NA	NA	NA	AAGTGCATCTCTCGGCAGT	NA	NA	11215932	11215964	0	NA	NA	NA	NA	ACGATGGGAAGTGCATCTCTCGGCAGTTCGTCT	NA	NA	948	4	chr19	-	1	11215944	11215930	11215949	0	NA	NA	NA	NA	AGATGCACTTCCCATCGTGG	NA	NA	11215924	11215956	0	NA	NA	NA	NA	TGCCGAGAGATGCACTTCCCATCGTGGCAGCGA	NA	NA
949	4	chr19	+	1	11215945	11215940	11215959	0	NA	NA	NA	NA	AAGTGCATCTCTCGGCAGTT	NA	NA	11215933	11215965	0	NA	NA	NA	NA	CGATGGGAAGTGCATCTCTCGGCAGTTCGTCTG	NA	NA	949	4	chr19	-	1	11215945	11215931	11215950	0	NA	NA	NA	NA	AGATGCACTTCCCATCGTG	NA	NA	11215925	11215957	0	NA	NA	NA	NA	CTGCCGAGAGATGCACTTCCCATCGTGGCAGCG	NA	NA
950	4	chr19	+	1	11215946	11215941	11215960	0	NA	NA	NA	NA	AGTGCATCTCTCGGCAGTTC	NA	NA	11215934	11215966	0	NA	NA	NA	NA	GATGGGAAGTGCATCTCTCGGCAGTTCGTCTGT	NA	NA	950	4	chr19	-	1	11215946	11215932	11215951	0	NA	NA	NA	NA	AGAGATGCACTTCCCATCGT	NA	NA	11215926	11215958	0	NA	NA	NA	NA	ACTGCCGAGAGATGCACTTCCCATCGTGGCAGC	NA	NA
951	4	chr19	+	1	11215947	11215942	11215961	0	NA	NA	NA	NA	TGCATCTCTCGGCAGTTCG	NA	NA	11215935	11215967	0	NA	NA	NA	NA	ATGGGAAGTGCATCTCTCGGCAGTTCGTCTGTG	NA	NA	951	4	chr19	-	1	11215947	11215933	11215952	0	NA	NA	NA	NA	AGAGATGCACTTCCCATCG	NA	NA	11215927	11215959	0	NA	NA	NA	NA	AACTGCCGAGAGATGCACTTCCCATCGTGGCAG	NA	NA
952	4	chr19	+	1	11215948	11215943	11215962	0	NA	NA	NA	NA	TGCATCTCTCGGCAGTTCGT	NA	NA	11215936	11215968	0	NA	NA	NA	NA	TGGGAAGTGCATCTCTCGGCAGTTCGTCTGTGA	NA	NA	952	4	chr19	-	1	11215948	11215934	11215953	0	NA	NA	NA	NA	CGAGAGATGCACTTCCCATC	NA	NA	11215928	11215960	0	NA	NA	NA	NA	GAACTGCCGAGAGATGCACTTCCCATCGTGGCA	NA	NA
953	4	chr19	+	1	11215949	11215944	11215963	0	NA	NA	NA	NA	CATCTCTCGGCAGTTCGTC	NA	NA	11215937	11215969	0	NA	NA	NA	NA	GGGAAGTGCATCTCTCGGCAGTTCGTCTGTGAC	NA	NA	953	4	chr19	-	1	11215949	11215935	11215954	0	NA	NA	NA	NA	CCGAGAGATGCACTTCCCAT	NA	NA	11215929	11215961	0	NA	NA	NA	NA	CGAACTGCCGAGAGATGCACTTCCCATCGTGGC	NA	NA
954	4	chr19	+	1	11215950	11215945	11215964	0	NA	NA	NA	NA	CATCTCTCGGCAGTTCGTCT	NA	NA	11215938	11215970	0	NA	NA	NA	NA	GGAAGTGCATCTCTCGGCAGTTCGTCTGTGACT	NA	NA	954	4	chr19	-	1	11215950	11215936	11215955	0	NA	NA	NA	NA	CCGAGAGATGCACTTCCCA	NA	NA	11215930	11215962	0	NA	NA	NA	NA	ACGAACTGCCGAGAGATGCACTTCCCATCGTGG	NA	NA
955	4	chr19	+	1	11215951	11215946	11215965	0	NA	NA	NA	NA	ATCTCTCGGCAGTTCGTCTG	NA	NA	11215939	11215971	0	NA	NA	NA	NA	GAAGTGCATCTCTCGGCAGTTCGTCTGTGACTC	NA	NA	955	4	chr19	-	1	11215951	11215937	11215956	0	NA	NA	NA	NA	TGCCGAGAGATGCACTTCCC	NA	NA	11215931	11215963	0	NA	NA	NA	NA	GACGAACTGCCGAGAGATGCACTTCCCATCGTG	NA	NA
956	4	chr19	+	1	11215952	11215947	11215966	0	NA	NA	NA	NA	TCTCTCGGCAGTTCGTCTGT	NA	NA	11215940	11215972	0	NA	NA	NA	NA	AAGTGCATCTCTCGGCAGTTCGTCTGTGACTCA	NA	NA	956	4	chr19	-	1	11215952	11215938	11215957	0	NA	NA	NA	NA	CTGCCGAGAGATGCACTTCC	NA	NA	11215932	11215964	0	NA	NA	NA	NA	AGACGAACTGCCGAGAGATGCACTTCCCATCGT	NA	NA
957	4	chr19	+	1	11215953	11215948	11215967	0	NA	NA	NA	NA	CTCTCGGCAGTTCGTCTGTG	NA	NA	11215941	11215973	0	NA	NA	NA	NA	AGTGCATCTCTCGGCAGTTCGTCTGTGACTCAG	NA	NA	957	4	chr19	-	1	11215953	11215939	11215958	0	NA	NA	NA	NA	ACTGCCGAGAGATGCACTTC	NA	NA	11215933	11215965	0	NA	NA	NA	NA	CAGACGAACTGCCGAGAGATGCACTTCCCATCG	NA	NA
958	4	chr19	+	1	11215954	11215949	11215968	0	NA	NA	NA	NA	TCTCGGCAGTTCGTCTGTGA	NA	NA	11215942	11215974	0	NA	NA	NA	NA	GTGCATCTCTCGGCAGTTCGTCTGTGACTCAGA	NA	NA	958	4	chr19	-	1	11215954	11215940	11215959	0	NA	NA	NA	NA	AACTGCCGAGAGATGCACTT	NA	NA	11215934	11215966	0	NA	NA	NA	NA	ACAGACGAACTGCCGAGAGATGCACTTCCCATC	NA	NA
959	4	chr19	+	1	11215955	11215950	11215969	0	NA	NA	NA	NA	CTCGGCAGTTCGTCTGTGAC	NA	NA	11215943	11215975	0	NA	NA	NA	NA	TGCATCTCTCGGCAGTTCGTCTGTGACTCAGAC	NA	NA	959	4	chr19	-	1	11215955	11215941	11215960	0	NA	NA	NA	NA	AACTGCCGAGAGATGCACT	NA	NA	11215935	11215967	0	NA	NA	NA	NA	CACAGACGAACTGCCGAGAGATGCACTTCCCAT	NA	NA
960	4	chr19	+	1	11215956	11215951	11215970	0	NA	NA	NA	NA	TCGGCAGTTCGTCTGTGACT	NA	NA	11215944	11215976	0	NA	NA	NA	NA	GCATCTCTCGGCAGTTCGTCTGTGACTCAGACC	NA	NA	960	4	chr19	-	1	11215956	11215942	11215961	0	NA	NA	NA	NA	CGAACTGCCGAGAGATGCAC	NA	NA	11215936	11215968	0	NA	NA	NA	NA	TCACAGACGAACTGCCGAGAGATGCACTTCCCA	NA	NA
961	4	chr19	+	1	11215957	11215952	11215971	0	NA	NA	NA	NA	CGGCAGTTCGTCTGTGACTC	NA	NA	11215945	11215977	0	NA	NA	NA	NA	CATCTCTCGGCAGTTCGTCTGTGACTCAGACCG	NA	NA	961	4	chr19	-	1	11215957	11215943	11215962	0	NA	NA	NA	NA	ACGAACTGCCGAGAGATGCA	NA	NA	11215937	11215969	0	NA	NA	NA	NA	GTCACAGACGAACTGCCGAGAGATGCACTTCCC	NA	NA
962	4	chr19	+	1	11215958	11215953	11215972	0	NA	NA	NA	NA	GCAGTTCGTCTGTGACTCA	NA	NA	11215946	11215978	0	NA	NA	NA	NA	ATCTCTCGGCAGTTCGTCTGTGACTCAGACCGG	NA	NA	962	4	chr19	-	1	11215958	11215944	11215963	0	NA	NA	NA	NA	ACGAACTGCCGAGAGATGC	NA	NA	11215938	11215970	0	NA	NA	NA	NA	AGTCACAGACGAACTGCCGAGAGATGCACTTCC	NA	NA
963	4	chr19	+	1	11215959	11215954	11215973	0	NA	NA	NA	NA	CAGTTCGTCTGTGACTCAG	NA	NA	11215947	11215979	0	NA	NA	NA	NA	TCTCTCGGCAGTTCGTCTGTGACTCAGACCGGG	NA	NA	963	4	chr19	-	1	11215959	11215945	11215964	0	NA	NA	NA	NA	AGACGAACTGCCGAGAGATG	NA	NA	11215939	11215971	0	NA	NA	NA	NA	GAGTCACAGACGAACTGCCGAGAGATGCACTTC	NA	NA
964	4	chr19	+	1	11215960	11215955	11215974	0	NA	NA	NA	NA	CAGTTCGTCTGTGACTCAGA	NA	NA	11215948	11215980	0	NA	NA	NA	NA	CTCTCGGCAGTTCGTCTGTGACTCAGACCGGGA	NA	NA	964	4	chr19	-	1	11215960	11215946	11215965	0	NA	NA	NA	NA	CAGACGAACTGCCGAGAGAT	NA	NA	11215940	11215972	0	NA	NA	NA	NA	TGAGTCACAGACGAACTGCCGAGAGATGCACTT	NA	NA
965	4	chr19	+	1	11215961	11215956	11215975	0	NA	NA	NA	NA	AGTTCGTCTGTGACTCAGAC	NA	NA	11215949	11215981	0	NA	NA	NA	NA	TCTCGGCAGTTCGTCTGTGACTCAGACCGGGAC	NA	NA	965	4	chr19	-	1	11215961	11215947	11215966	0	NA	NA	NA	NA	ACAGACGAACTGCCGAGAGA	NA	NA	11215941	11215973	0	NA	NA	NA	NA	CTGAGTCACAGACGAACTGCCGAGAGATGCACT	NA	NA
966	4	chr19	+	1	11215962	11215957	11215976	0	NA	NA	NA	NA	TTCGTCTGTGACTCAGACC	NA	NA	11215950	11215982	0	NA	NA	NA	NA	CTCGGCAGTTCGTCTGTGACTCAGACCGGGACT	NA	NA	966	4	chr19	-	1	11215962	11215948	11215967	0	NA	NA	NA	NA	CACAGACGAACTGCCGAGAG	NA	NA	11215942	11215974	0	NA	NA	NA	NA	TCTGAGTCACAGACGAACTGCCGAGAGATGCAC	NA	NA
967	4	chr19	+	1	11215963	11215958	11215977	0	NA	NA	NA	NA	TTCGTCTGTGACTCAGACCG	NA	NA	11215951	11215983	0	NA	NA	NA	NA	TCGGCAGTTCGTCTGTGACTCAGACCGGGACTG	NA	NA	967	4	chr19	-	1	11215963	11215949	11215968	0	NA	NA	NA	NA	TCACAGACGAACTGCCGAGA	NA	NA	11215943	11215975	0	NA	NA	NA	NA	GTCTGAGTCACAGACGAACTGCCGAGAGATGCA	NA	NA
968	4	chr19	+	1	11215964	11215959	11215978	0	NA	NA	NA	NA	TCGTCTGTGACTCAGACCGG	NA	NA	11215952	11215984	0	NA	NA	NA	NA	CGGCAGTTCGTCTGTGACTCAGACCGGGACTGC	NA	NA	968	4	chr19	-	1	11215964	11215950	11215969	0	NA	NA	NA	NA	TCACAGACGAACTGCCGAG	NA	NA	11215944	11215976	0	NA	NA	NA	NA	GGTCTGAGTCACAGACGAACTGCCGAGAGATGC	NA	NA
969	4	chr19	+	1	11215965	11215960	11215979	0	NA	NA	NA	NA	CGTCTGTGACTCAGACCGGG	NA	NA	11215953	11215985	0	NA	NA	NA	NA	GGCAGTTCGTCTGTGACTCAGACCGGGACTGCT	NA	NA	969	4	chr19	-	1	11215965	11215951	11215970	0	NA	NA	NA	NA	AGTCACAGACGAACTGCCGA	NA	NA	11215945	11215977	0	NA	NA	NA	NA	CGGTCTGAGTCACAGACGAACTGCCGAGAGATG	NA	NA
970	4	chr19	+	1	11215966	11215961	11215980	0	NA	NA	NA	NA	TCTGTGACTCAGACCGGGA	NA	NA	11215954	11215986	0	NA	NA	NA	NA	GCAGTTCGTCTGTGACTCAGACCGGGACTGCTT	NA	NA	970	4	chr19	-	1	11215966	11215952	11215971	0	NA	NA	NA	NA	AGTCACAGACGAACTGCCG	NA	NA	11215946	11215978	0	NA	NA	NA	NA	CCGGTCTGAGTCACAGACGAACTGCCGAGAGAT	NA	NA
971	4	chr19	+	1	11215967	11215962	11215981	0	NA	NA	NA	NA	TCTGTGACTCAGACCGGGAC	NA	NA	11215955	11215987	0	NA	NA	NA	NA	CAGTTCGTCTGTGACTCAGACCGGGACTGCTTG	NA	NA	971	4	chr19	-	1	11215967	11215953	11215972	0	NA	NA	NA	NA	TGAGTCACAGACGAACTGCC	NA	NA	11215947	11215979	0	NA	NA	NA	NA	CCCGGTCTGAGTCACAGACGAACTGCCGAGAGA	NA	NA
972	4	chr19	+	1	11215968	11215963	11215982	0	NA	NA	NA	NA	CTGTGACTCAGACCGGGACT	NA	NA	11215956	11215988	0	NA	NA	NA	NA	AGTTCGTCTGTGACTCAGACCGGGACTGCTTGG	NA	NA	972	4	chr19	-	1	11215968	11215954	11215973	0	NA	NA	NA	NA	CTGAGTCACAGACGAACTGC	NA	NA	11215948	11215980	0	NA	NA	NA	NA	TCCCGGTCTGAGTCACAGACGAACTGCCGAGAG	NA	NA
973	4	chr19	+	1	11215969	11215964	11215983	0	NA	NA	NA	NA	TGTGACTCAGACCGGGACTG	NA	NA	11215957	11215989	0	NA	NA	NA	NA	GTTCGTCTGTGACTCAGACCGGGACTGCTTGGA	NA	NA	973	4	chr19	-	1	11215969	11215955	11215974	0	NA	NA	NA	NA	TCTGAGTCACAGACGAACTG	NA	NA	11215949	11215981	0	NA	NA	NA	NA	GTCCCGGTCTGAGTCACAGACGAACTGCCGAGA	NA	NA
974	4	chr19	+	1	11215970	11215965	11215984	0	NA	NA	NA	NA	TGACTCAGACCGGGACTGC	NA	NA	11215958	11215990	0	NA	NA	NA	NA	TTCGTCTGTGACTCAGACCGGGACTGCTTGGAC	NA	NA	974	4	chr19	-	1	11215970	11215956	11215975	0	NA	NA	NA	NA	TCTGAGTCACAGACGAACT	NA	NA	11215950	11215982	0	NA	NA	NA	NA	AGTCCCGGTCTGAGTCACAGACGAACTGCCGAG	NA	NA
975	4	chr19	+	1	11215971	11215966	11215985	0	NA	NA	NA	NA	TGACTCAGACCGGGACTGCT	NA	NA	11215959	11215991	0	NA	NA	NA	NA	TCGTCTGTGACTCAGACCGGGACTGCTTGGACG	NA	NA	975	4	chr19	-	1	11215971	11215957	11215976	0	NA	NA	NA	NA	GTCTGAGTCACAGACGAAC	NA	NA	11215951	11215983	0	NA	NA	NA	NA	CAGTCCCGGTCTGAGTCACAGACGAACTGCCGA	NA	NA
976	4	chr19	+	1	11215972	11215967	11215986	0	NA	NA	NA	NA	ACTCAGACCGGGACTGCTT	NA	NA	11215960	11215992	0	NA	NA	NA	NA	CGTCTGTGACTCAGACCGGGACTGCTTGGACGG	NA	NA	976	4	chr19	-	1	11215972	11215958	11215977	0	NA	NA	NA	NA	CGGTCTGAGTCACAGACGAA	NA	NA	11215952	11215984	0	NA	NA	NA	NA	GCAGTCCCGGTCTGAGTCACAGACGAACTGCCG	NA	NA
977	4	chr19	+	1	11215973	11215968	11215987	0	NA	NA	NA	NA	ACTCAGACCGGGACTGCTTG	NA	NA	11215961	11215993	0	NA	NA	NA	NA	GTCTGTGACTCAGACCGGGACTGCTTGGACGGC	NA	NA	977	4	chr19	-	1	11215973	11215959	11215978	0	NA	NA	NA	NA	CCGGTCTGAGTCACAGACGA	NA	NA	11215953	11215985	0	NA	NA	NA	NA	AGCAGTCCCGGTCTGAGTCACAGACGAACTGCC	NA	NA
978	4	chr19	+	1	11215974	11215969	11215988	0	NA	NA	NA	NA	CTCAGACCGGGACTGCTTGG	NA	NA	11215962	11215994	0	NA	NA	NA	NA	TCTGTGACTCAGACCGGGACTGCTTGGACGGCT	NA	NA	978	4	chr19	-	1	11215974	11215960	11215979	0	NA	NA	NA	NA	CCCGGTCTGAGTCACAGACG	NA	NA	11215954	11215986	0	NA	NA	NA	NA	AAGCAGTCCCGGTCTGAGTCACAGACGAACTGC	NA	NA
979	4	chr19	+	1	11215975	11215970	11215989	0	NA	NA	NA	NA	TCAGACCGGGACTGCTTGGA	NA	NA	11215963	11215995	0	NA	NA	NA	NA	CTGTGACTCAGACCGGGACTGCTTGGACGGCTC	NA	NA	979	4	chr19	-	1	11215975	11215961	11215980	0	NA	NA	NA	NA	TCCCGGTCTGAGTCACAGAC	NA	NA	11215955	11215987	0	NA	NA	NA	NA	CAAGCAGTCCCGGTCTGAGTCACAGACGAACTG	NA	NA
980	4	chr19	+	1	11215976	11215971	11215990	0	NA	NA	NA	NA	CAGACCGGGACTGCTTGGAC	NA	NA	11215964	11215996	0	NA	NA	NA	NA	TGTGACTCAGACCGGGACTGCTTGGACGGCTCA	NA	NA	980	4	chr19	-	1	11215976	11215962	11215981	0	NA	NA	NA	NA	TCCCGGTCTGAGTCACAGA	NA	NA	11215956	11215988	0	NA	NA	NA	NA	CCAAGCAGTCCCGGTCTGAGTCACAGACGAACT	NA	NA
981	4	chr19	+	1	11215977	11215972	11215991	0	NA	NA	NA	NA	AGACCGGGACTGCTTGGACG	NA	NA	11215965	11215997	0	NA	NA	NA	NA	GTGACTCAGACCGGGACTGCTTGGACGGCTCAG	NA	NA	981	4	chr19	-	1	11215977	11215963	11215982	0	NA	NA	NA	NA	AGTCCCGGTCTGAGTCACAG	NA	NA	11215957	11215989	0	NA	NA	NA	NA	TCCAAGCAGTCCCGGTCTGAGTCACAGACGAAC	NA	NA
982	4	chr19	+	1	11215978	11215973	11215992	0	NA	NA	NA	NA	ACCGGGACTGCTTGGACGG	NA	NA	11215966	11215998	0	NA	NA	NA	NA	TGACTCAGACCGGGACTGCTTGGACGGCTCAGA	NA	NA	982	4	chr19	-	1	11215978	11215964	11215983	0	NA	NA	NA	NA	CAGTCCCGGTCTGAGTCACA	NA	NA	11215958	11215990	0	NA	NA	NA	NA	GTCCAAGCAGTCCCGGTCTGAGTCACAGACGAA	NA	NA
983	4	chr19	+	1	11215979	11215974	11215993	0	NA	NA	NA	NA	ACCGGGACTGCTTGGACGGC	NA	NA	11215967	11215999	0	NA	NA	NA	NA	GACTCAGACCGGGACTGCTTGGACGGCTCAGAC	NA	NA	983	4	chr19	-	1	11215979	11215965	11215984	0	NA	NA	NA	NA	CAGTCCCGGTCTGAGTCAC	NA	NA	11215959	11215991	0	NA	NA	NA	NA	CGTCCAAGCAGTCCCGGTCTGAGTCACAGACGA	NA	NA
984	4	chr19	+	1	11215980	11215975	11215994	0	NA	NA	NA	NA	CCGGGACTGCTTGGACGGCT	NA	NA	11215968	11216000	0	NA	NA	NA	NA	ACTCAGACCGGGACTGCTTGGACGGCTCAGACG	NA	NA	984	4	chr19	-	1	11215980	11215966	11215985	0	NA	NA	NA	NA	AGCAGTCCCGGTCTGAGTCA	NA	NA	11215960	11215992	0	NA	NA	NA	NA	CCGTCCAAGCAGTCCCGGTCTGAGTCACAGACG	NA	NA
985	4	chr19	+	1	11215981	11215976	11215995	0	NA	NA	NA	NA	CGGGACTGCTTGGACGGCTC	NA	NA	11215969	11216001	0	NA	NA	NA	NA	CTCAGACCGGGACTGCTTGGACGGCTCAGACGA	NA	NA	985	4	chr19	-	1	11215981	11215967	11215986	0	NA	NA	NA	NA	AAGCAGTCCCGGTCTGAGTC	NA	NA	11215961	11215993	0	NA	NA	NA	NA	GCCGTCCAAGCAGTCCCGGTCTGAGTCACAGAC	NA	NA
986	4	chr19	+	1	11215982	11215977	11215996	0	NA	NA	NA	NA	GGACTGCTTGGACGGCTCA	NA	NA	11215970	11216002	0	NA	NA	NA	NA	TCAGACCGGGACTGCTTGGACGGCTCAGACGAG	NA	NA	986	4	chr19	-	1	11215982	11215968	11215987	0	NA	NA	NA	NA	CAAGCAGTCCCGGTCTGAGT	NA	NA	11215962	11215994	0	NA	NA	NA	NA	AGCCGTCCAAGCAGTCCCGGTCTGAGTCACAGA	NA	NA
987	4	chr19	+	1	11215983	11215978	11215997	0	NA	NA	NA	NA	GACTGCTTGGACGGCTCAG	NA	NA	11215971	11216003	0	NA	NA	NA	NA	CAGACCGGGACTGCTTGGACGGCTCAGACGAGG	NA	NA	987	4	chr19	-	1	11215983	11215969	11215988	0	NA	NA	NA	NA	CCAAGCAGTCCCGGTCTGAG	NA	NA	11215963	11215995	0	NA	NA	NA	NA	GAGCCGTCCAAGCAGTCCCGGTCTGAGTCACAG	NA	NA
988	4	chr19	+	1	11215984	11215979	11215998	0	NA	NA	NA	NA	ACTGCTTGGACGGCTCAGA	NA	NA	11215972	11216004	0	NA	NA	NA	NA	AGACCGGGACTGCTTGGACGGCTCAGACGAGGC	NA	NA	988	4	chr19	-	1	11215984	11215970	11215989	0	NA	NA	NA	NA	TCCAAGCAGTCCCGGTCTGA	NA	NA	11215964	11215996	0	NA	NA	NA	NA	TGAGCCGTCCAAGCAGTCCCGGTCTGAGTCACA	NA	NA
989	4	chr19	+	1	11215985	11215980	11215999	0	NA	NA	NA	NA	ACTGCTTGGACGGCTCAGAC	NA	NA	11215973	11216005	0	NA	NA	NA	NA	GACCGGGACTGCTTGGACGGCTCAGACGAGGCC	NA	NA	989	4	chr19	-	1	11215985	11215971	11215990	0	NA	NA	NA	NA	TCCAAGCAGTCCCGGTCTG	NA	NA	11215965	11215997	0	NA	NA	NA	NA	CTGAGCCGTCCAAGCAGTCCCGGTCTGAGTCAC	NA	NA
990	4	chr19	+	1	11215986	11215981	11216000	0	NA	NA	NA	NA	CTGCTTGGACGGCTCAGACG	NA	NA	11215974	11216006	0	NA	NA	NA	NA	ACCGGGACTGCTTGGACGGCTCAGACGAGGCCT	NA	NA	990	4	chr19	-	1	11215986	11215972	11215991	0	NA	NA	NA	NA	CGTCCAAGCAGTCCCGGTCT	NA	NA	11215966	11215998	0	NA	NA	NA	NA	TCTGAGCCGTCCAAGCAGTCCCGGTCTGAGTCA	NA	NA
991	4	chr19	+	1	11215987	11215982	11216001	0	NA	NA	NA	NA	TGCTTGGACGGCTCAGACGA	NA	NA	11215975	11216007	0	NA	NA	NA	NA	CCGGGACTGCTTGGACGGCTCAGACGAGGCCTC	NA	NA	991	4	chr19	-	1	11215987	11215973	11215992	0	NA	NA	NA	NA	CCGTCCAAGCAGTCCCGGTC	NA	NA	11215967	11215999	0	NA	NA	NA	NA	GTCTGAGCCGTCCAAGCAGTCCCGGTCTGAGTC	NA	NA
992	4	chr19	+	1	11215988	11215983	11216002	0	NA	NA	NA	NA	CTTGGACGGCTCAGACGAG	NA	NA	11215976	11216008	0	NA	NA	NA	NA	CGGGACTGCTTGGACGGCTCAGACGAGGCCTCC	NA	NA	992	4	chr19	-	1	11215988	11215974	11215993	0	NA	NA	NA	NA	CCGTCCAAGCAGTCCCGGT	NA	NA	11215968	11216000	0	NA	NA	NA	NA	CGTCTGAGCCGTCCAAGCAGTCCCGGTCTGAGT	NA	NA
993	4	chr19	+	1	11215989	11215984	11216003	0	NA	NA	NA	NA	CTTGGACGGCTCAGACGAGG	NA	NA	11215977	11216009	0	NA	NA	NA	NA	GGGACTGCTTGGACGGCTCAGACGAGGCCTCCT	NA	NA	993	4	chr19	-	1	11215989	11215975	11215994	0	NA	NA	NA	NA	AGCCGTCCAAGCAGTCCCGG	NA	NA	11215969	11216001	0	NA	NA	NA	NA	TCGTCTGAGCCGTCCAAGCAGTCCCGGTCTGAG	NA	NA
994	4	chr19	+	1	11215990	11215985	11216004	0	NA	NA	NA	NA	TTGGACGGCTCAGACGAGGC	NA	NA	11215978	11216010	0	NA	NA	NA	NA	GGACTGCTTGGACGGCTCAGACGAGGCCTCCTG	NA	NA	994	4	chr19	-	1	11215990	11215976	11215995	0	NA	NA	NA	NA	AGCCGTCCAAGCAGTCCCG	NA	NA	11215970	11216002	0	NA	NA	NA	NA	CTCGTCTGAGCCGTCCAAGCAGTCCCGGTCTGA	NA	NA
995	4	chr19	+	1	11215991	11215986	11216005	0	NA	NA	NA	NA	TGGACGGCTCAGACGAGGCC	NA	NA	11215979	11216011	0	NA	NA	NA	NA	GACTGCTTGGACGGCTCAGACGAGGCCTCCTGC	NA	NA	995	4	chr19	-	1	11215991	11215977	11215996	0	NA	NA	NA	NA	TGAGCCGTCCAAGCAGTCCC	NA	NA	11215971	11216003	0	NA	NA	NA	NA	CCTCGTCTGAGCCGTCCAAGCAGTCCCGGTCTG	NA	NA
996	4	chr19	+	1	11215992	11215987	11216006	0	NA	NA	NA	NA	GACGGCTCAGACGAGGCCT	NA	NA	11215980	11216012	0	NA	NA	NA	NA	ACTGCTTGGACGGCTCAGACGAGGCCTCCTGCC	NA	NA	996	4	chr19	-	1	11215992	11215978	11215997	0	NA	NA	NA	NA	CTGAGCCGTCCAAGCAGTCC	NA	NA	11215972	11216004	0	NA	NA	NA	NA	GCCTCGTCTGAGCCGTCCAAGCAGTCCCGGTCT	NA	NA
997	4	chr19	+	1	11215993	11215988	11216007	0	NA	NA	NA	NA	ACGGCTCAGACGAGGCCTC	NA	NA	11215981	11216013	0	NA	NA	NA	NA	CTGCTTGGACGGCTCAGACGAGGCCTCCTGCCC	NA	NA	997	4	chr19	-	1	11215993	11215979	11215998	0	NA	NA	NA	NA	TCTGAGCCGTCCAAGCAGTC	NA	NA	11215973	11216005	0	NA	NA	NA	NA	GGCCTCGTCTGAGCCGTCCAAGCAGTCCCGGTC	NA	NA
998	4	chr19	+	1	11215994	11215989	11216008	0	NA	NA	NA	NA	ACGGCTCAGACGAGGCCTCC	NA	NA	11215982	11216014	0	NA	NA	NA	NA	TGCTTGGACGGCTCAGACGAGGCCTCCTGCCCG	NA	NA	998	4	chr19	-	1	11215994	11215980	11215999	0	NA	NA	NA	NA	TCTGAGCCGTCCAAGCAGT	NA	NA	11215974	11216006	0	NA	NA	NA	NA	AGGCCTCGTCTGAGCCGTCCAAGCAGTCCCGGT	NA	NA
999	4	chr19	+	1	11215995	11215990	11216009	0	NA	NA	NA	NA	CGGCTCAGACGAGGCCTCCT	NA	NA	11215983	11216015	0	NA	NA	NA	NA	GCTTGGACGGCTCAGACGAGGCCTCCTGCCCGG	NA	NA	999	4	chr19	-	1	11215995	11215981	11216000	0	NA	NA	NA	NA	CGTCTGAGCCGTCCAAGCAG	NA	NA	11215975	11216007	0	NA	NA	NA	NA	GAGGCCTCGTCTGAGCCGTCCAAGCAGTCCCGG	NA	NA
1000	4	chr19	+	1	11215996	11215991	11216010	0	NA	NA	NA	NA	GCTCAGACGAGGCCTCCTG	NA	NA	11215984	11216016	0	NA	NA	NA	NA	CTTGGACGGCTCAGACGAGGCCTCCTGCCCGGT	NA	NA	1000	4	chr19	-	1	11215996	11215982	11216001	0	NA	NA	NA	NA	TCGTCTGAGCCGTCCAAGCA	NA	NA	11215976	11216008	0	NA	NA	NA	NA	GGAGGCCTCGTCTGAGCCGTCCAAGCAGTCCCG	NA	NA
1001	4	chr19	+	1	11215997	11215992	11216011	0	NA	NA	NA	NA	CTCAGACGAGGCCTCCTGC	NA	NA	11215985	11216017	0	NA	NA	NA	NA	TTGGACGGCTCAGACGAGGCCTCCTGCCCGGTG	NA	NA	1001	4	chr19	-	1	11215997	11215983	11216002	0	NA	NA	NA	NA	CTCGTCTGAGCCGTCCAAGC	NA	NA	11215977	11216009	0	NA	NA	NA	NA	AGGAGGCCTCGTCTGAGCCGTCCAAGCAGTCCC	NA	NA
1002	4	chr19	+	1	11215998	11215993	11216012	0	NA	NA	NA	NA	CTCAGACGAGGCCTCCTGCC	NA	NA	11215986	11216018	0	NA	NA	NA	NA	TGGACGGCTCAGACGAGGCCTCCTGCCCGGTGC	NA	NA	1002	4	chr19	-	1	11215998	11215984	11216003	0	NA	NA	NA	NA	CCTCGTCTGAGCCGTCCAAG	NA	NA	11215978	11216010	0	NA	NA	NA	NA	CAGGAGGCCTCGTCTGAGCCGTCCAAGCAGTCC	NA	NA
1003	4	chr19	+	1	11215999	11215994	11216013	0	NA	NA	NA	NA	TCAGACGAGGCCTCCTGCCC	NA	NA	11215987	11216019	0	NA	NA	NA	NA	GGACGGCTCAGACGAGGCCTCCTGCCCGGTGCT	NA	NA	1003	4	chr19	-	1	11215999	11215985	11216004	0	NA	NA	NA	NA	CCTCGTCTGAGCCGTCCAA	NA	NA	11215979	11216011	0	NA	NA	NA	NA	GCAGGAGGCCTCGTCTGAGCCGTCCAAGCAGTC	NA	NA
1004	4	chr19	+	1	11216000	11215995	11216014	0	NA	NA	NA	NA	CAGACGAGGCCTCCTGCCCG	NA	NA	11215988	11216020	0	NA	NA	NA	NA	GACGGCTCAGACGAGGCCTCCTGCCCGGTGCTC	NA	NA	1004	4	chr19	-	1	11216000	11215986	11216005	0	NA	NA	NA	NA	GCCTCGTCTGAGCCGTCCA	NA	NA	11215980	11216012	0	NA	NA	NA	NA	GGCAGGAGGCCTCGTCTGAGCCGTCCAAGCAGT	NA	NA
1005	4	chr19	+	1	11216001	11215996	11216015	0	NA	NA	NA	NA	AGACGAGGCCTCCTGCCCGG	NA	NA	11215989	11216021	0	NA	NA	NA	NA	ACGGCTCAGACGAGGCCTCCTGCCCGGTGCTCA	NA	NA	1005	4	chr19	-	1	11216001	11215987	11216006	0	NA	NA	NA	NA	AGGCCTCGTCTGAGCCGTCC	NA	NA	11215981	11216013	0	NA	NA	NA	NA	GGGCAGGAGGCCTCGTCTGAGCCGTCCAAGCAG	NA	NA
1006	4	chr19	+	1	11216002	11215997	11216016	0	NA	NA	NA	NA	ACGAGGCCTCCTGCCCGGT	NA	NA	11215990	11216022	0	NA	NA	NA	NA	CGGCTCAGACGAGGCCTCCTGCCCGGTGCTCAC	NA	NA	1006	4	chr19	-	1	11216002	11215988	11216007	0	NA	NA	NA	NA	AGGCCTCGTCTGAGCCGTC	NA	NA	11215982	11216014	0	NA	NA	NA	NA	CGGGCAGGAGGCCTCGTCTGAGCCGTCCAAGCA	NA	NA
1007	4	chr19	+	1	11216003	11215998	11216017	0	NA	NA	NA	NA	ACGAGGCCTCCTGCCCGGTG	NA	NA	11215991	11216023	0	NA	NA	NA	NA	GGCTCAGACGAGGCCTCCTGCCCGGTGCTCACC	NA	NA	1007	4	chr19	-	1	11216003	11215989	11216008	0	NA	NA	NA	NA	GAGGCCTCGTCTGAGCCGT	NA	NA	11215983	11216015	0	NA	NA	NA	NA	CCGGGCAGGAGGCCTCGTCTGAGCCGTCCAAGC	NA	NA
1008	4	chr19	+	1	11216004	11215999	11216018	0	NA	NA	NA	NA	CGAGGCCTCCTGCCCGGTGC	NA	NA	11215992	11216024	0	NA	NA	NA	NA	GCTCAGACGAGGCCTCCTGCCCGGTGCTCACCT	NA	NA	1008	4	chr19	-	1	11216004	11215990	11216009	0	NA	NA	NA	NA	AGGAGGCCTCGTCTGAGCCG	NA	NA	11215984	11216016	0	NA	NA	NA	NA	ACCGGGCAGGAGGCCTCGTCTGAGCCGTCCAAG	NA	NA
1009	4	chr19	+	1	11216005	11216000	11216019	0	NA	NA	NA	NA	AGGCCTCCTGCCCGGTGCT	NA	NA	11215993	11216025	0	NA	NA	NA	NA	CTCAGACGAGGCCTCCTGCCCGGTGCTCACCTG	NA	NA	1009	4	chr19	-	1	11216005	11215991	11216010	0	NA	NA	NA	NA	CAGGAGGCCTCGTCTGAGCC	NA	NA	11215985	11216017	0	NA	NA	NA	NA	CACCGGGCAGGAGGCCTCGTCTGAGCCGTCCAA	NA	NA
1010	4	chr19	+	1	11216006	11216001	11216020	0	NA	NA	NA	NA	AGGCCTCCTGCCCGGTGCTC	NA	NA	11215994	11216026	0	NA	NA	NA	NA	TCAGACGAGGCCTCCTGCCCGGTGCTCACCTGT	NA	NA	1010	4	chr19	-	1	11216006	11215992	11216011	0	NA	NA	NA	NA	CAGGAGGCCTCGTCTGAGC	NA	NA	11215986	11216018	0	NA	NA	NA	NA	GCACCGGGCAGGAGGCCTCGTCTGAGCCGTCCA	NA	NA
1011	4	chr19	+	1	11216007	11216002	11216021	0	NA	NA	NA	NA	GCCTCCTGCCCGGTGCTCA	NA	NA	11215995	11216027	0	NA	NA	NA	NA	CAGACGAGGCCTCCTGCCCGGTGCTCACCTGTG	NA	NA	1011	4	chr19	-	1	11216007	11215993	11216012	0	NA	NA	NA	NA	GCAGGAGGCCTCGTCTGAG	NA	NA	11215987	11216019	0	NA	NA	NA	NA	AGCACCGGGCAGGAGGCCTCGTCTGAGCCGTCC	NA	NA
1012	4	chr19	+	1	11216008	11216003	11216022	0	NA	NA	NA	NA	CCTCCTGCCCGGTGCTCAC	NA	NA	11215996	11216028	0	NA	NA	NA	NA	AGACGAGGCCTCCTGCCCGGTGCTCACCTGTGG	NA	NA	1012	4	chr19	-	1	11216008	11215994	11216013	0	NA	NA	NA	NA	GGCAGGAGGCCTCGTCTGA	NA	NA	11215988	11216020	0	NA	NA	NA	NA	GAGCACCGGGCAGGAGGCCTCGTCTGAGCCGTC	NA	NA
1013	4	chr19	+	1	11216009	11216004	11216023	0	NA	NA	NA	NA	CCTCCTGCCCGGTGCTCACC	NA	NA	11215997	11216029	0	NA	NA	NA	NA	GACGAGGCCTCCTGCCCGGTGCTCACCTGTGGT	NA	NA	1013	4	chr19	-	1	11216009	11215995	11216014	0	NA	NA	NA	NA	CGGGCAGGAGGCCTCGTCTG	NA	NA	11215989	11216021	0	NA	NA	NA	NA	TGAGCACCGGGCAGGAGGCCTCGTCTGAGCCGT	NA	NA
1014	4	chr19	+	1	11216010	11216005	11216024	0	NA	NA	NA	NA	CTCCTGCCCGGTGCTCACCT	NA	NA	11215998	11216030	0	NA	NA	NA	NA	ACGAGGCCTCCTGCCCGGTGCTCACCTGTGGTC	NA	NA	1014	4	chr19	-	1	11216010	11215996	11216015	0	NA	NA	NA	NA	CCGGGCAGGAGGCCTCGTCT	NA	NA	11215990	11216022	0	NA	NA	NA	NA	GTGAGCACCGGGCAGGAGGCCTCGTCTGAGCCG	NA	NA
1015	4	chr19	+	1	11216011	11216006	11216025	0	NA	NA	NA	NA	TCCTGCCCGGTGCTCACCTG	NA	NA	11215999	11216031	0	NA	NA	NA	NA	CGAGGCCTCCTGCCCGGTGCTCACCTGTGGTCC	NA	NA	1015	4	chr19	-	1	11216011	11215997	11216016	0	NA	NA	NA	NA	ACCGGGCAGGAGGCCTCGTC	NA	NA	11215991	11216023	0	NA	NA	NA	NA	GGTGAGCACCGGGCAGGAGGCCTCGTCTGAGCC	NA	NA
1016	4	chr19	+	1	11216012	11216007	11216026	0	NA	NA	NA	NA	CCTGCCCGGTGCTCACCTGT	NA	NA	11216000	11216032	0	NA	NA	NA	NA	GAGGCCTCCTGCCCGGTGCTCACCTGTGGTCCC	NA	NA	1016	4	chr19	-	1	11216012	11215998	11216017	0	NA	NA	NA	NA	CACCGGGCAGGAGGCCTCGT	NA	NA	11215992	11216024	0	NA	NA	NA	NA	AGGTGAGCACCGGGCAGGAGGCCTCGTCTGAGC	NA	NA
1017	4	chr19	+	1	11216013	11216008	11216027	0	NA	NA	NA	NA	CTGCCCGGTGCTCACCTGTG	NA	NA	11216001	11216033	0	NA	NA	NA	NA	AGGCCTCCTGCCCGGTGCTCACCTGTGGTCCCG	NA	NA	1017	4	chr19	-	1	11216013	11215999	11216018	0	NA	NA	NA	NA	CACCGGGCAGGAGGCCTCG	NA	NA	11215993	11216025	0	NA	NA	NA	NA	CAGGTGAGCACCGGGCAGGAGGCCTCGTCTGAG	NA	NA
1018	4	chr19	+	1	11216014	11216009	11216028	0	NA	NA	NA	NA	TGCCCGGTGCTCACCTGTGG	NA	NA	11216002	11216034	0	NA	NA	NA	NA	GGCCTCCTGCCCGGTGCTCACCTGTGGTCCCGC	NA	NA	1018	4	chr19	-	1	11216014	11216000	11216019	0	NA	NA	NA	NA	AGCACCGGGCAGGAGGCCTC	NA	NA	11215994	11216026	0	NA	NA	NA	NA	ACAGGTGAGCACCGGGCAGGAGGCCTCGTCTGA	NA	NA
1019	4	chr19	+	1	11216015	11216010	11216029	0	NA	NA	NA	NA	CCCGGTGCTCACCTGTGGT	NA	NA	11216003	11216035	0	NA	NA	NA	NA	GCCTCCTGCCCGGTGCTCACCTGTGGTCCCGCC	NA	NA	1019	4	chr19	-	1	11216015	11216001	11216020	0	NA	NA	NA	NA	AGCACCGGGCAGGAGGCCT	NA	NA	11215995	11216027	0	NA	NA	NA	NA	CACAGGTGAGCACCGGGCAGGAGGCCTCGTCTG	NA	NA
1020	4	chr19	+	1	11216016	11216011	11216030	0	NA	NA	NA	NA	CCCGGTGCTCACCTGTGGTC	NA	NA	11216004	11216036	0	NA	NA	NA	NA	CCTCCTGCCCGGTGCTCACCTGTGGTCCCGCCA	NA	NA	1020	4	chr19	-	1	11216016	11216002	11216021	0	NA	NA	NA	NA	TGAGCACCGGGCAGGAGGCC	NA	NA	11215996	11216028	0	NA	NA	NA	NA	CCACAGGTGAGCACCGGGCAGGAGGCCTCGTCT	NA	NA
1021	4	chr19	+	1	11216017	11216012	11216031	0	NA	NA	NA	NA	CCGGTGCTCACCTGTGGTCC	NA	NA	11216005	11216037	0	NA	NA	NA	NA	CTCCTGCCCGGTGCTCACCTGTGGTCCCGCCAG	NA	NA	1021	4	chr19	-	1	11216017	11216003	11216022	0	NA	NA	NA	NA	TGAGCACCGGGCAGGAGGC	NA	NA	11215997	11216029	0	NA	NA	NA	NA	ACCACAGGTGAGCACCGGGCAGGAGGCCTCGTC	NA	NA
1022	4	chr19	+	1	11216018	11216013	11216032	0	NA	NA	NA	NA	CGGTGCTCACCTGTGGTCCC	NA	NA	11216006	11216038	0	NA	NA	NA	NA	TCCTGCCCGGTGCTCACCTGTGGTCCCGCCAGC	NA	NA	1022	4	chr19	-	1	11216018	11216004	11216023	0	NA	NA	NA	NA	GTGAGCACCGGGCAGGAGG	NA	NA	11215998	11216030	0	NA	NA	NA	NA	GACCACAGGTGAGCACCGGGCAGGAGGCCTCGT	NA	NA
1023	4	chr19	+	1	11216019	11216014	11216033	0	NA	NA	NA	NA	GTGCTCACCTGTGGTCCCG	NA	NA	11216007	11216039	0	NA	NA	NA	NA	CCTGCCCGGTGCTCACCTGTGGTCCCGCCAGCT	NA	NA	1023	4	chr19	-	1	11216019	11216005	11216024	0	NA	NA	NA	NA	AGGTGAGCACCGGGCAGGAG	NA	NA	11215999	11216031	0	NA	NA	NA	NA	GGACCACAGGTGAGCACCGGGCAGGAGGCCTCG	NA	NA
1024	4	chr19	+	1	11216020	11216015	11216034	0	NA	NA	NA	NA	TGCTCACCTGTGGTCCCGC	NA	NA	11216008	11216040	0	NA	NA	NA	NA	CTGCCCGGTGCTCACCTGTGGTCCCGCCAGCTT	NA	NA	1024	4	chr19	-	1	11216020	11216006	11216025	0	NA	NA	NA	NA	CAGGTGAGCACCGGGCAGGA	NA	NA	11216000	11216032	0	NA	NA	NA	NA	GGGACCACAGGTGAGCACCGGGCAGGAGGCCTC	NA	NA
1025	4	chr19	+	1	11216021	11216016	11216035	0	NA	NA	NA	NA	TGCTCACCTGTGGTCCCGCC	NA	NA	11216009	11216041	0	NA	NA	NA	NA	TGCCCGGTGCTCACCTGTGGTCCCGCCAGCTTC	NA	NA	1025	4	chr19	-	1	11216021	11216007	11216026	0	NA	NA	NA	NA	ACAGGTGAGCACCGGGCAGG	NA	NA	11216001	11216033	0	NA	NA	NA	NA	CGGGACCACAGGTGAGCACCGGGCAGGAGGCCT	NA	NA
1026	4	chr19	+	1	11216022	11216017	11216036	0	NA	NA	NA	NA	CTCACCTGTGGTCCCGCCA	NA	NA	11216010	11216042	0	NA	NA	NA	NA	GCCCGGTGCTCACCTGTGGTCCCGCCAGCTTCC	NA	NA	1026	4	chr19	-	1	11216022	11216008	11216027	0	NA	NA	NA	NA	CACAGGTGAGCACCGGGCAG	NA	NA	11216002	11216034	0	NA	NA	NA	NA	GCGGGACCACAGGTGAGCACCGGGCAGGAGGCC	NA	NA
1027	4	chr19	+	1	11216023	11216018	11216037	0	NA	NA	NA	NA	CTCACCTGTGGTCCCGCCAG	NA	NA	11216011	11216043	0	NA	NA	NA	NA	CCCGGTGCTCACCTGTGGTCCCGCCAGCTTCCA	NA	NA	1027	4	chr19	-	1	11216023	11216009	11216028	0	NA	NA	NA	NA	CCACAGGTGAGCACCGGGCA	NA	NA	11216003	11216035	0	NA	NA	NA	NA	GGCGGGACCACAGGTGAGCACCGGGCAGGAGGC	NA	NA
1028	4	chr19	+	1	11216024	11216019	11216038	0	NA	NA	NA	NA	TCACCTGTGGTCCCGCCAGC	NA	NA	11216012	11216044	0	NA	NA	NA	NA	CCGGTGCTCACCTGTGGTCCCGCCAGCTTCCAG	NA	NA	1028	4	chr19	-	1	11216024	11216010	11216029	0	NA	NA	NA	NA	ACCACAGGTGAGCACCGGGC	NA	NA	11216004	11216036	0	NA	NA	NA	NA	TGGCGGGACCACAGGTGAGCACCGGGCAGGAGG	NA	NA
1029	4	chr19	+	1	11216025	11216020	11216039	0	NA	NA	NA	NA	CACCTGTGGTCCCGCCAGCT	NA	NA	11216013	11216045	0	NA	NA	NA	NA	CGGTGCTCACCTGTGGTCCCGCCAGCTTCCAGT	NA	NA	1029	4	chr19	-	1	11216025	11216011	11216030	0	NA	NA	NA	NA	ACCACAGGTGAGCACCGGG	NA	NA	11216005	11216037	0	NA	NA	NA	NA	CTGGCGGGACCACAGGTGAGCACCGGGCAGGAG	NA	NA
1030	4	chr19	+	1	11216026	11216021	11216040	0	NA	NA	NA	NA	ACCTGTGGTCCCGCCAGCTT	NA	NA	11216014	11216046	0	NA	NA	NA	NA	GGTGCTCACCTGTGGTCCCGCCAGCTTCCAGTG	NA	NA	1030	4	chr19	-	1	11216026	11216012	11216031	0	NA	NA	NA	NA	GACCACAGGTGAGCACCGG	NA	NA	11216006	11216038	0	NA	NA	NA	NA	GCTGGCGGGACCACAGGTGAGCACCGGGCAGGA	NA	NA
1031	4	chr19	+	1	11216027	11216022	11216041	0	NA	NA	NA	NA	CCTGTGGTCCCGCCAGCTTC	NA	NA	11216015	11216047	0	NA	NA	NA	NA	GTGCTCACCTGTGGTCCCGCCAGCTTCCAGTGC	NA	NA	1031	4	chr19	-	1	11216027	11216013	11216032	0	NA	NA	NA	NA	GGACCACAGGTGAGCACCG	NA	NA	11216007	11216039	0	NA	NA	NA	NA	AGCTGGCGGGACCACAGGTGAGCACCGGGCAGG	NA	NA
1032	4	chr19	+	1	11216028	11216023	11216042	0	NA	NA	NA	NA	CTGTGGTCCCGCCAGCTTCC	NA	NA	11216016	11216048	0	NA	NA	NA	NA	TGCTCACCTGTGGTCCCGCCAGCTTCCAGTGCA	NA	NA	1032	4	chr19	-	1	11216028	11216014	11216033	0	NA	NA	NA	NA	CGGGACCACAGGTGAGCACC	NA	NA	11216008	11216040	0	NA	NA	NA	NA	AAGCTGGCGGGACCACAGGTGAGCACCGGGCAG	NA	NA
1033	4	chr19	+	1	11216029	11216024	11216043	0	NA	NA	NA	NA	TGTGGTCCCGCCAGCTTCCA	NA	NA	11216017	11216049	0	NA	NA	NA	NA	GCTCACCTGTGGTCCCGCCAGCTTCCAGTGCAA	NA	NA	1033	4	chr19	-	1	11216029	11216015	11216034	0	NA	NA	NA	NA	CGGGACCACAGGTGAGCAC	NA	NA	11216009	11216041	0	NA	NA	NA	NA	GAAGCTGGCGGGACCACAGGTGAGCACCGGGCA	NA	NA
1034	4	chr19	+	1	11216030	11216025	11216044	0	NA	NA	NA	NA	TGGTCCCGCCAGCTTCCAG	NA	NA	11216018	11216050	0	NA	NA	NA	NA	CTCACCTGTGGTCCCGCCAGCTTCCAGTGCAAC	NA	NA	1034	4	chr19	-	1	11216030	11216016	11216035	0	NA	NA	NA	NA	GCGGGACCACAGGTGAGCA	NA	NA	11216010	11216042	0	NA	NA	NA	NA	GGAAGCTGGCGGGACCACAGGTGAGCACCGGGC	NA	NA
1035	4	chr19	+	1	11216031	11216026	11216045	0	NA	NA	NA	NA	TGGTCCCGCCAGCTTCCAGT	NA	NA	11216019	11216051	0	NA	NA	NA	NA	TCACCTGTGGTCCCGCCAGCTTCCAGTGCAACA	NA	NA	1035	4	chr19	-	1	11216031	11216017	11216036	0	NA	NA	NA	NA	TGGCGGGACCACAGGTGAGC	NA	NA	11216011	11216043	0	NA	NA	NA	NA	TGGAAGCTGGCGGGACCACAGGTGAGCACCGGG	NA	NA
1036	4	chr19	+	1	11216032	11216027	11216046	0	NA	NA	NA	NA	GTCCCGCCAGCTTCCAGTG	NA	NA	11216020	11216052	0	NA	NA	NA	NA	CACCTGTGGTCCCGCCAGCTTCCAGTGCAACAG	NA	NA	1036	4	chr19	-	1	11216032	11216018	11216037	0	NA	NA	NA	NA	CTGGCGGGACCACAGGTGAG	NA	NA	11216012	11216044	0	NA	NA	NA	NA	CTGGAAGCTGGCGGGACCACAGGTGAGCACCGG	NA	NA
1037	4	chr19	+	1	11216033	11216028	11216047	0	NA	NA	NA	NA	TCCCGCCAGCTTCCAGTGC	NA	NA	11216021	11216053	0	NA	NA	NA	NA	ACCTGTGGTCCCGCCAGCTTCCAGTGCAACAGC	NA	NA	1037	4	chr19	-	1	11216033	11216019	11216038	0	NA	NA	NA	NA	CTGGCGGGACCACAGGTGA	NA	NA	11216013	11216045	0	NA	NA	NA	NA	ACTGGAAGCTGGCGGGACCACAGGTGAGCACCG	NA	NA
1038	4	chr19	+	1	11216034	11216029	11216048	0	NA	NA	NA	NA	TCCCGCCAGCTTCCAGTGCA	NA	NA	11216022	11216054	0	NA	NA	NA	NA	CCTGTGGTCCCGCCAGCTTCCAGTGCAACAGCT	NA	NA	1038	4	chr19	-	1	11216034	11216020	11216039	0	NA	NA	NA	NA	AGCTGGCGGGACCACAGGTG	NA	NA	11216014	11216046	0	NA	NA	NA	NA	CACTGGAAGCTGGCGGGACCACAGGTGAGCACC	NA	NA
1039	4	chr19	+	1	11216035	11216030	11216049	0	NA	NA	NA	NA	CCCGCCAGCTTCCAGTGCAA	NA	NA	11216023	11216055	0	NA	NA	NA	NA	CTGTGGTCCCGCCAGCTTCCAGTGCAACAGCTC	NA	NA	1039	4	chr19	-	1	11216035	11216021	11216040	0	NA	NA	NA	NA	AAGCTGGCGGGACCACAGGT	NA	NA	11216015	11216047	0	NA	NA	NA	NA	GCACTGGAAGCTGGCGGGACCACAGGTGAGCAC	NA	NA
1040	4	chr19	+	1	11216036	11216031	11216050	0	NA	NA	NA	NA	CCGCCAGCTTCCAGTGCAAC	NA	NA	11216024	11216056	0	NA	NA	NA	NA	TGTGGTCCCGCCAGCTTCCAGTGCAACAGCTCC	NA	NA	1040	4	chr19	-	1	11216036	11216022	11216041	0	NA	NA	NA	NA	AAGCTGGCGGGACCACAGG	NA	NA	11216016	11216048	0	NA	NA	NA	NA	TGCACTGGAAGCTGGCGGGACCACAGGTGAGCA	NA	NA
1041	4	chr19	+	1	11216037	11216032	11216051	0	NA	NA	NA	NA	CGCCAGCTTCCAGTGCAACA	NA	NA	11216025	11216057	0	NA	NA	NA	NA	GTGGTCCCGCCAGCTTCCAGTGCAACAGCTCCA	NA	NA	1041	4	chr19	-	1	11216037	11216023	11216042	0	NA	NA	NA	NA	GAAGCTGGCGGGACCACAG	NA	NA	11216017	11216049	0	NA	NA	NA	NA	TTGCACTGGAAGCTGGCGGGACCACAGGTGAGC	NA	NA
1042	4	chr19	+	1	11216038	11216033	11216052	0	NA	NA	NA	NA	CCAGCTTCCAGTGCAACAG	NA	NA	11216026	11216058	0	NA	NA	NA	NA	TGGTCCCGCCAGCTTCCAGTGCAACAGCTCCAC	NA	NA	1042	4	chr19	-	1	11216038	11216024	11216043	0	NA	NA	NA	NA	TGGAAGCTGGCGGGACCACA	NA	NA	11216018	11216050	0	NA	NA	NA	NA	GTTGCACTGGAAGCTGGCGGGACCACAGGTGAG	NA	NA
1043	4	chr19	+	1	11216039	11216034	11216053	0	NA	NA	NA	NA	CCAGCTTCCAGTGCAACAGC	NA	NA	11216027	11216059	0	NA	NA	NA	NA	GGTCCCGCCAGCTTCCAGTGCAACAGCTCCACC	NA	NA	1043	4	chr19	-	1	11216039	11216025	11216044	0	NA	NA	NA	NA	CTGGAAGCTGGCGGGACCAC	NA	NA	11216019	11216051	0	NA	NA	NA	NA	TGTTGCACTGGAAGCTGGCGGGACCACAGGTGA	NA	NA
1044	4	chr19	+	1	11216040	11216035	11216054	0	NA	NA	NA	NA	CAGCTTCCAGTGCAACAGCT	NA	NA	11216028	11216060	0	NA	NA	NA	NA	GTCCCGCCAGCTTCCAGTGCAACAGCTCCACCT	NA	NA	1044	4	chr19	-	1	11216040	11216026	11216045	0	NA	NA	NA	NA	ACTGGAAGCTGGCGGGACCA	NA	NA	11216020	11216052	0	NA	NA	NA	NA	CTGTTGCACTGGAAGCTGGCGGGACCACAGGTG	NA	NA
1045	4	chr19	+	1	11216041	11216036	11216055	0	NA	NA	NA	NA	AGCTTCCAGTGCAACAGCTC	NA	NA	11216029	11216061	0	NA	NA	NA	NA	TCCCGCCAGCTTCCAGTGCAACAGCTCCACCTG	NA	NA	1045	4	chr19	-	1	11216041	11216027	11216046	0	NA	NA	NA	NA	CACTGGAAGCTGGCGGGACC	NA	NA	11216021	11216053	0	NA	NA	NA	NA	GCTGTTGCACTGGAAGCTGGCGGGACCACAGGT	NA	NA
1046	4	chr19	+	1	11216042	11216037	11216056	0	NA	NA	NA	NA	CTTCCAGTGCAACAGCTCC	NA	NA	11216030	11216062	0	NA	NA	NA	NA	CCCGCCAGCTTCCAGTGCAACAGCTCCACCTGC	NA	NA	1046	4	chr19	-	1	11216042	11216028	11216047	0	NA	NA	NA	NA	CACTGGAAGCTGGCGGGAC	NA	NA	11216022	11216054	0	NA	NA	NA	NA	AGCTGTTGCACTGGAAGCTGGCGGGACCACAGG	NA	NA
1047	4	chr19	+	1	11216043	11216038	11216057	0	NA	NA	NA	NA	CTTCCAGTGCAACAGCTCCA	NA	NA	11216031	11216063	0	NA	NA	NA	NA	CCGCCAGCTTCCAGTGCAACAGCTCCACCTGCA	NA	NA	1047	4	chr19	-	1	11216043	11216029	11216048	0	NA	NA	NA	NA	TGCACTGGAAGCTGGCGGGA	NA	NA	11216023	11216055	0	NA	NA	NA	NA	GAGCTGTTGCACTGGAAGCTGGCGGGACCACAG	NA	NA
1048	4	chr19	+	1	11216044	11216039	11216058	0	NA	NA	NA	NA	TTCCAGTGCAACAGCTCCAC	NA	NA	11216032	11216064	0	NA	NA	NA	NA	CGCCAGCTTCCAGTGCAACAGCTCCACCTGCAT	NA	NA	1048	4	chr19	-	1	11216044	11216030	11216049	0	NA	NA	NA	NA	TTGCACTGGAAGCTGGCGGG	NA	NA	11216024	11216056	0	NA	NA	NA	NA	GGAGCTGTTGCACTGGAAGCTGGCGGGACCACA	NA	NA
1049	4	chr19	+	1	11216045	11216040	11216059	0	NA	NA	NA	NA	TCCAGTGCAACAGCTCCACC	NA	NA	11216033	11216065	0	NA	NA	NA	NA	GCCAGCTTCCAGTGCAACAGCTCCACCTGCATC	NA	NA	1049	4	chr19	-	1	11216045	11216031	11216050	0	NA	NA	NA	NA	TTGCACTGGAAGCTGGCGG	NA	NA	11216025	11216057	0	NA	NA	NA	NA	TGGAGCTGTTGCACTGGAAGCTGGCGGGACCAC	NA	NA
1050	4	chr19	+	1	11216046	11216041	11216060	0	NA	NA	NA	NA	CCAGTGCAACAGCTCCACCT	NA	NA	11216034	11216066	0	NA	NA	NA	NA	CCAGCTTCCAGTGCAACAGCTCCACCTGCATCC	NA	NA	1050	4	chr19	-	1	11216046	11216032	11216051	0	NA	NA	NA	NA	TGTTGCACTGGAAGCTGGCG	NA	NA	11216026	11216058	0	NA	NA	NA	NA	GTGGAGCTGTTGCACTGGAAGCTGGCGGGACCA	NA	NA
1051	4	chr19	+	1	11216047	11216042	11216061	0	NA	NA	NA	NA	CAGTGCAACAGCTCCACCTG	NA	NA	11216035	11216067	0	NA	NA	NA	NA	CAGCTTCCAGTGCAACAGCTCCACCTGCATCCC	NA	NA	1051	4	chr19	-	1	11216047	11216033	11216052	0	NA	NA	NA	NA	CTGTTGCACTGGAAGCTGGC	NA	NA	11216027	11216059	0	NA	NA	NA	NA	GGTGGAGCTGTTGCACTGGAAGCTGGCGGGACC	NA	NA
1052	4	chr19	+	1	11216048	11216043	11216062	0	NA	NA	NA	NA	AGTGCAACAGCTCCACCTGC	NA	NA	11216036	11216068	0	NA	NA	NA	NA	AGCTTCCAGTGCAACAGCTCCACCTGCATCCCC	NA	NA	1052	4	chr19	-	1	11216048	11216034	11216053	0	NA	NA	NA	NA	CTGTTGCACTGGAAGCTGG	NA	NA	11216028	11216060	0	NA	NA	NA	NA	AGGTGGAGCTGTTGCACTGGAAGCTGGCGGGAC	NA	NA
1053	4	chr19	+	1	11216049	11216044	11216063	0	NA	NA	NA	NA	TGCAACAGCTCCACCTGCA	NA	NA	11216037	11216069	0	NA	NA	NA	NA	GCTTCCAGTGCAACAGCTCCACCTGCATCCCCC	NA	NA	1053	4	chr19	-	1	11216049	11216035	11216054	0	NA	NA	NA	NA	AGCTGTTGCACTGGAAGCTG	NA	NA	11216029	11216061	0	NA	NA	NA	NA	CAGGTGGAGCTGTTGCACTGGAAGCTGGCGGGA	NA	NA
1054	4	chr19	+	1	11216050	11216045	11216064	0	NA	NA	NA	NA	TGCAACAGCTCCACCTGCAT	NA	NA	11216038	11216070	0	NA	NA	NA	NA	CTTCCAGTGCAACAGCTCCACCTGCATCCCCCA	NA	NA	1054	4	chr19	-	1	11216050	11216036	11216055	0	NA	NA	NA	NA	AGCTGTTGCACTGGAAGCT	NA	NA	11216030	11216062	0	NA	NA	NA	NA	GCAGGTGGAGCTGTTGCACTGGAAGCTGGCGGG	NA	NA
1055	4	chr19	+	1	11216051	11216046	11216065	0	NA	NA	NA	NA	CAACAGCTCCACCTGCATC	NA	NA	11216039	11216071	0	NA	NA	NA	NA	TTCCAGTGCAACAGCTCCACCTGCATCCCCCAG	NA	NA	1055	4	chr19	-	1	11216051	11216037	11216056	0	NA	NA	NA	NA	GAGCTGTTGCACTGGAAGC	NA	NA	11216031	11216063	0	NA	NA	NA	NA	TGCAGGTGGAGCTGTTGCACTGGAAGCTGGCGG	NA	NA
1056	4	chr19	+	1	11216052	11216047	11216066	0	NA	NA	NA	NA	CAACAGCTCCACCTGCATCC	NA	NA	11216040	11216072	0	NA	NA	NA	NA	TCCAGTGCAACAGCTCCACCTGCATCCCCCAGC	NA	NA	1056	4	chr19	-	1	11216052	11216038	11216057	0	NA	NA	NA	NA	TGGAGCTGTTGCACTGGAAG	NA	NA	11216032	11216064	0	NA	NA	NA	NA	ATGCAGGTGGAGCTGTTGCACTGGAAGCTGGCG	NA	NA
1057	4	chr19	+	1	11216053	11216048	11216067	0	NA	NA	NA	NA	AACAGCTCCACCTGCATCCC	NA	NA	11216041	11216073	0	NA	NA	NA	NA	CCAGTGCAACAGCTCCACCTGCATCCCCCAGCT	NA	NA	1057	4	chr19	-	1	11216053	11216039	11216058	0	NA	NA	NA	NA	TGGAGCTGTTGCACTGGAA	NA	NA	11216033	11216065	0	NA	NA	NA	NA	GATGCAGGTGGAGCTGTTGCACTGGAAGCTGGC	NA	NA
1058	4	chr19	+	1	11216054	11216049	11216068	0	NA	NA	NA	NA	ACAGCTCCACCTGCATCCCC	NA	NA	11216042	11216074	0	NA	NA	NA	NA	CAGTGCAACAGCTCCACCTGCATCCCCCAGCTG	NA	NA	1058	4	chr19	-	1	11216054	11216040	11216059	0	NA	NA	NA	NA	GTGGAGCTGTTGCACTGGA	NA	NA	11216034	11216066	0	NA	NA	NA	NA	GGATGCAGGTGGAGCTGTTGCACTGGAAGCTGG	NA	NA
1059	4	chr19	+	1	11216055	11216050	11216069	0	NA	NA	NA	NA	CAGCTCCACCTGCATCCCCC	NA	NA	11216043	11216075	0	NA	NA	NA	NA	AGTGCAACAGCTCCACCTGCATCCCCCAGCTGT	NA	NA	1059	4	chr19	-	1	11216055	11216041	11216060	0	NA	NA	NA	NA	AGGTGGAGCTGTTGCACTGG	NA	NA	11216035	11216067	0	NA	NA	NA	NA	GGGATGCAGGTGGAGCTGTTGCACTGGAAGCTG	NA	NA
1060	4	chr19	+	1	11216056	11216051	11216070	0	NA	NA	NA	NA	AGCTCCACCTGCATCCCCCA	NA	NA	11216044	11216076	0	NA	NA	NA	NA	GTGCAACAGCTCCACCTGCATCCCCCAGCTGTG	NA	NA	1060	4	chr19	-	1	11216056	11216042	11216061	0	NA	NA	NA	NA	CAGGTGGAGCTGTTGCACTG	NA	NA	11216036	11216068	0	NA	NA	NA	NA	GGGGATGCAGGTGGAGCTGTTGCACTGGAAGCT	NA	NA
1061	4	chr19	+	1	11216057	11216052	11216071	0	NA	NA	NA	NA	CTCCACCTGCATCCCCCAG	NA	NA	11216045	11216077	0	NA	NA	NA	NA	TGCAACAGCTCCACCTGCATCCCCCAGCTGTGG	NA	NA	1061	4	chr19	-	1	11216057	11216043	11216062	0	NA	NA	NA	NA	CAGGTGGAGCTGTTGCACT	NA	NA	11216037	11216069	0	NA	NA	NA	NA	GGGGGATGCAGGTGGAGCTGTTGCACTGGAAGC	NA	NA
1062	4	chr19	+	1	11216058	11216053	11216072	0	NA	NA	NA	NA	CTCCACCTGCATCCCCCAGC	NA	NA	11216046	11216078	0	NA	NA	NA	NA	GCAACAGCTCCACCTGCATCCCCCAGCTGTGGG	NA	NA	1062	4	chr19	-	1	11216058	11216044	11216063	0	NA	NA	NA	NA	TGCAGGTGGAGCTGTTGCAC	NA	NA	11216038	11216070	0	NA	NA	NA	NA	TGGGGGATGCAGGTGGAGCTGTTGCACTGGAAG	NA	NA
1063	4	chr19	+	1	11216059	11216054	11216073	0	NA	NA	NA	NA	TCCACCTGCATCCCCCAGCT	NA	NA	11216047	11216079	0	NA	NA	NA	NA	CAACAGCTCCACCTGCATCCCCCAGCTGTGGGC	NA	NA	1063	4	chr19	-	1	11216059	11216045	11216064	0	NA	NA	NA	NA	ATGCAGGTGGAGCTGTTGCA	NA	NA	11216039	11216071	0	NA	NA	NA	NA	CTGGGGGATGCAGGTGGAGCTGTTGCACTGGAA	NA	NA
1064	4	chr19	+	1	11216060	11216055	11216074	0	NA	NA	NA	NA	CCACCTGCATCCCCCAGCTG	NA	NA	11216048	11216080	0	NA	NA	NA	NA	AACAGCTCCACCTGCATCCCCCAGCTGTGGGCC	NA	NA	1064	4	chr19	-	1	11216060	11216046	11216065	0	NA	NA	NA	NA	ATGCAGGTGGAGCTGTTGC	NA	NA	11216040	11216072	0	NA	NA	NA	NA	GCTGGGGGATGCAGGTGGAGCTGTTGCACTGGA	NA	NA
1065	4	chr19	+	1	11216061	11216056	11216075	0	NA	NA	NA	NA	CACCTGCATCCCCCAGCTGT	NA	NA	11216049	11216081	0	NA	NA	NA	NA	ACAGCTCCACCTGCATCCCCCAGCTGTGGGCCT	NA	NA	1065	4	chr19	-	1	11216061	11216047	11216066	0	NA	NA	NA	NA	GATGCAGGTGGAGCTGTTG	NA	NA	11216041	11216073	0	NA	NA	NA	NA	AGCTGGGGGATGCAGGTGGAGCTGTTGCACTGG	NA	NA
1066	4	chr19	+	1	11216062	11216057	11216076	0	NA	NA	NA	NA	ACCTGCATCCCCCAGCTGTG	NA	NA	11216050	11216082	0	NA	NA	NA	NA	CAGCTCCACCTGCATCCCCCAGCTGTGGGCCTG	NA	NA	1066	4	chr19	-	1	11216062	11216048	11216067	0	NA	NA	NA	NA	GGATGCAGGTGGAGCTGTT	NA	NA	11216042	11216074	0	NA	NA	NA	NA	CAGCTGGGGGATGCAGGTGGAGCTGTTGCACTG	NA	NA
1067	4	chr19	+	1	11216063	11216058	11216077	0	NA	NA	NA	NA	CCTGCATCCCCCAGCTGTGG	NA	NA	11216051	11216083	0	NA	NA	NA	NA	AGCTCCACCTGCATCCCCCAGCTGTGGGCCTGC	NA	NA	1067	4	chr19	-	1	11216063	11216049	11216068	0	NA	NA	NA	NA	GGGATGCAGGTGGAGCTGT	NA	NA	11216043	11216075	0	NA	NA	NA	NA	ACAGCTGGGGGATGCAGGTGGAGCTGTTGCACT	NA	NA
1068	4	chr19	+	1	11216064	11216059	11216078	0	NA	NA	NA	NA	CTGCATCCCCCAGCTGTGGG	NA	NA	11216052	11216084	0	NA	NA	NA	NA	GCTCCACCTGCATCCCCCAGCTGTGGGCCTGCG	NA	NA	1068	4	chr19	-	1	11216064	11216050	11216069	0	NA	NA	NA	NA	GGGGATGCAGGTGGAGCTG	NA	NA	11216044	11216076	0	NA	NA	NA	NA	CACAGCTGGGGGATGCAGGTGGAGCTGTTGCAC	NA	NA
1069	4	chr19	+	1	11216065	11216060	11216079	0	NA	NA	NA	NA	TGCATCCCCCAGCTGTGGGC	NA	NA	11216053	11216085	0	NA	NA	NA	NA	CTCCACCTGCATCCCCCAGCTGTGGGCCTGCGA	NA	NA	1069	4	chr19	-	1	11216065	11216051	11216070	0	NA	NA	NA	NA	TGGGGGATGCAGGTGGAGCT	NA	NA	11216045	11216077	0	NA	NA	NA	NA	CCACAGCTGGGGGATGCAGGTGGAGCTGTTGCA	NA	NA
1070	4	chr19	+	1	11216066	11216061	11216080	0	NA	NA	NA	NA	CATCCCCCAGCTGTGGGCC	NA	NA	11216054	11216086	0	NA	NA	NA	NA	TCCACCTGCATCCCCCAGCTGTGGGCCTGCGAC	NA	NA	1070	4	chr19	-	1	11216066	11216052	11216071	0	NA	NA	NA	NA	CTGGGGGATGCAGGTGGAGC	NA	NA	11216046	11216078	0	NA	NA	NA	NA	CCCACAGCTGGGGGATGCAGGTGGAGCTGTTGC	NA	NA
1071	4	chr19	+	1	11216067	11216062	11216081	0	NA	NA	NA	NA	CATCCCCCAGCTGTGGGCCT	NA	NA	11216055	11216087	0	NA	NA	NA	NA	CCACCTGCATCCCCCAGCTGTGGGCCTGCGACA	NA	NA	1071	4	chr19	-	1	11216067	11216053	11216072	0	NA	NA	NA	NA	CTGGGGGATGCAGGTGGAG	NA	NA	11216047	11216079	0	NA	NA	NA	NA	GCCCACAGCTGGGGGATGCAGGTGGAGCTGTTG	NA	NA
1072	4	chr19	+	1	11216068	11216063	11216082	0	NA	NA	NA	NA	ATCCCCCAGCTGTGGGCCTG	NA	NA	11216056	11216088	0	NA	NA	NA	NA	CACCTGCATCCCCCAGCTGTGGGCCTGCGACAA	NA	NA	1072	4	chr19	-	1	11216068	11216054	11216073	0	NA	NA	NA	NA	AGCTGGGGGATGCAGGTGGA	NA	NA	11216048	11216080	0	NA	NA	NA	NA	GGCCCACAGCTGGGGGATGCAGGTGGAGCTGTT	NA	NA
1073	4	chr19	+	1	11216069	11216064	11216083	0	NA	NA	NA	NA	TCCCCCAGCTGTGGGCCTGC	NA	NA	11216057	11216089	0	NA	NA	NA	NA	ACCTGCATCCCCCAGCTGTGGGCCTGCGACAAC	NA	NA	1073	4	chr19	-	1	11216069	11216055	11216074	0	NA	NA	NA	NA	CAGCTGGGGGATGCAGGTGG	NA	NA	11216049	11216081	0	NA	NA	NA	NA	AGGCCCACAGCTGGGGGATGCAGGTGGAGCTGT	NA	NA
1074	4	chr19	+	1	11216070	11216065	11216084	0	NA	NA	NA	NA	CCCCCAGCTGTGGGCCTGCG	NA	NA	11216058	11216090	0	NA	NA	NA	NA	CCTGCATCCCCCAGCTGTGGGCCTGCGACAACG	NA	NA	1074	4	chr19	-	1	11216070	11216056	11216075	0	NA	NA	NA	NA	ACAGCTGGGGGATGCAGGTG	NA	NA	11216050	11216082	0	NA	NA	NA	NA	CAGGCCCACAGCTGGGGGATGCAGGTGGAGCTG	NA	NA
1075	4	chr19	+	1	11216071	11216066	11216085	0	NA	NA	NA	NA	CCCCAGCTGTGGGCCTGCGA	NA	NA	11216059	11216091	0	NA	NA	NA	NA	CTGCATCCCCCAGCTGTGGGCCTGCGACAACGA	NA	NA	1075	4	chr19	-	1	11216071	11216057	11216076	0	NA	NA	NA	NA	CACAGCTGGGGGATGCAGGT	NA	NA	11216051	11216083	0	NA	NA	NA	NA	GCAGGCCCACAGCTGGGGGATGCAGGTGGAGCT	NA	NA
1076	4	chr19	+	1	11216072	11216067	11216086	0	NA	NA	NA	NA	CCCAGCTGTGGGCCTGCGAC	NA	NA	11216060	11216092	0	NA	NA	NA	NA	TGCATCCCCCAGCTGTGGGCCTGCGACAACGAC	NA	NA	1076	4	chr19	-	1	11216072	11216058	11216077	0	NA	NA	NA	NA	CCACAGCTGGGGGATGCAGG	NA	NA	11216052	11216084	0	NA	NA	NA	NA	CGCAGGCCCACAGCTGGGGGATGCAGGTGGAGC	NA	NA
1077	4	chr19	+	1	11216073	11216068	11216087	0	NA	NA	NA	NA	CCAGCTGTGGGCCTGCGACA	NA	NA	11216061	11216093	0	NA	NA	NA	NA	GCATCCCCCAGCTGTGGGCCTGCGACAACGACC	NA	NA	1077	4	chr19	-	1	11216073	11216059	11216078	0	NA	NA	NA	NA	CCCACAGCTGGGGGATGCAG	NA	NA	11216053	11216085	0	NA	NA	NA	NA	TCGCAGGCCCACAGCTGGGGGATGCAGGTGGAG	NA	NA
1078	4	chr19	+	1	11216074	11216069	11216088	0	NA	NA	NA	NA	CAGCTGTGGGCCTGCGACAA	NA	NA	11216062	11216094	0	NA	NA	NA	NA	CATCCCCCAGCTGTGGGCCTGCGACAACGACCC	NA	NA	1078	4	chr19	-	1	11216074	11216060	11216079	0	NA	NA	NA	NA	CCCACAGCTGGGGGATGCA	NA	NA	11216054	11216086	0	NA	NA	NA	NA	GTCGCAGGCCCACAGCTGGGGGATGCAGGTGGA	NA	NA
1079	4	chr19	+	1	11216075	11216070	11216089	0	NA	NA	NA	NA	AGCTGTGGGCCTGCGACAAC	NA	NA	11216063	11216095	0	NA	NA	NA	NA	ATCCCCCAGCTGTGGGCCTGCGACAACGACCCC	NA	NA	1079	4	chr19	-	1	11216075	11216061	11216080	0	NA	NA	NA	NA	GCCCACAGCTGGGGGATGC	NA	NA	11216055	11216087	0	NA	NA	NA	NA	TGTCGCAGGCCCACAGCTGGGGGATGCAGGTGG	NA	NA
1080	4	chr19	+	1	11216076	11216071	11216090	0	NA	NA	NA	NA	CTGTGGGCCTGCGACAACG	NA	NA	11216064	11216096	0	NA	NA	NA	NA	TCCCCCAGCTGTGGGCCTGCGACAACGACCCCG	NA	NA	1080	4	chr19	-	1	11216076	11216062	11216081	0	NA	NA	NA	NA	AGGCCCACAGCTGGGGGATG	NA	NA	11216056	11216088	0	NA	NA	NA	NA	TTGTCGCAGGCCCACAGCTGGGGGATGCAGGTG	NA	NA
1081	4	chr19	+	1	11216077	11216072	11216091	0	NA	NA	NA	NA	CTGTGGGCCTGCGACAACGA	NA	NA	11216065	11216097	0	NA	NA	NA	NA	CCCCCAGCTGTGGGCCTGCGACAACGACCCCGA	NA	NA	1081	4	chr19	-	1	11216077	11216063	11216082	0	NA	NA	NA	NA	CAGGCCCACAGCTGGGGGAT	NA	NA	11216057	11216089	0	NA	NA	NA	NA	GTTGTCGCAGGCCCACAGCTGGGGGATGCAGGT	NA	NA
1082	4	chr19	+	1	11216078	11216073	11216092	0	NA	NA	NA	NA	TGTGGGCCTGCGACAACGAC	NA	NA	11216066	11216098	0	NA	NA	NA	NA	CCCCAGCTGTGGGCCTGCGACAACGACCCCGAC	NA	NA	1082	4	chr19	-	1	11216078	11216064	11216083	0	NA	NA	NA	NA	CAGGCCCACAGCTGGGGGA	NA	NA	11216058	11216090	0	NA	NA	NA	NA	CGTTGTCGCAGGCCCACAGCTGGGGGATGCAGG	NA	NA
1083	4	chr19	+	1	11216079	11216074	11216093	0	NA	NA	NA	NA	TGGGCCTGCGACAACGACC	NA	NA	11216067	11216099	0	NA	NA	NA	NA	CCCAGCTGTGGGCCTGCGACAACGACCCCGACT	NA	NA	1083	4	chr19	-	1	11216079	11216065	11216084	0	NA	NA	NA	NA	CGCAGGCCCACAGCTGGGGG	NA	NA	11216059	11216091	0	NA	NA	NA	NA	TCGTTGTCGCAGGCCCACAGCTGGGGGATGCAG	NA	NA
1084	4	chr19	+	1	11216080	11216075	11216094	0	NA	NA	NA	NA	TGGGCCTGCGACAACGACCC	NA	NA	11216068	11216100	0	NA	NA	NA	NA	CCAGCTGTGGGCCTGCGACAACGACCCCGACTG	NA	NA	1084	4	chr19	-	1	11216080	11216066	11216085	0	NA	NA	NA	NA	TCGCAGGCCCACAGCTGGGG	NA	NA	11216060	11216092	0	NA	NA	NA	NA	GTCGTTGTCGCAGGCCCACAGCTGGGGGATGCA	NA	NA
1085	4	chr19	+	1	11216081	11216076	11216095	0	NA	NA	NA	NA	GGCCTGCGACAACGACCCC	NA	NA	11216069	11216101	0	NA	NA	NA	NA	CAGCTGTGGGCCTGCGACAACGACCCCGACTGC	NA	NA	1085	4	chr19	-	1	11216081	11216067	11216086	0	NA	NA	NA	NA	TCGCAGGCCCACAGCTGGG	NA	NA	11216061	11216093	0	NA	NA	NA	NA	GGTCGTTGTCGCAGGCCCACAGCTGGGGGATGC	NA	NA
1086	4	chr19	+	1	11216082	11216077	11216096	0	NA	NA	NA	NA	GCCTGCGACAACGACCCCG	NA	NA	11216070	11216102	0	NA	NA	NA	NA	AGCTGTGGGCCTGCGACAACGACCCCGACTGCG	NA	NA	1086	4	chr19	-	1	11216082	11216068	11216087	0	NA	NA	NA	NA	TGTCGCAGGCCCACAGCTGG	NA	NA	11216062	11216094	0	NA	NA	NA	NA	GGGTCGTTGTCGCAGGCCCACAGCTGGGGGATG	NA	NA
1087	4	chr19	+	1	11216083	11216078	11216097	0	NA	NA	NA	NA	CCTGCGACAACGACCCCGA	NA	NA	11216071	11216103	0	NA	NA	NA	NA	GCTGTGGGCCTGCGACAACGACCCCGACTGCGA	NA	NA	1087	4	chr19	-	1	11216083	11216069	11216088	0	NA	NA	NA	NA	TTGTCGCAGGCCCACAGCTG	NA	NA	11216063	11216095	0	NA	NA	NA	NA	GGGGTCGTTGTCGCAGGCCCACAGCTGGGGGAT	NA	NA
1088	4	chr19	+	1	11216084	11216079	11216098	0	NA	NA	NA	NA	CCTGCGACAACGACCCCGAC	NA	NA	11216072	11216104	0	NA	NA	NA	NA	CTGTGGGCCTGCGACAACGACCCCGACTGCGAA	NA	NA	1088	4	chr19	-	1	11216084	11216070	11216089	0	NA	NA	NA	NA	TTGTCGCAGGCCCACAGCT	NA	NA	11216064	11216096	0	NA	NA	NA	NA	CGGGGTCGTTGTCGCAGGCCCACAGCTGGGGGA	NA	NA
1089	4	chr19	+	1	11216085	11216080	11216099	0	NA	NA	NA	NA	CTGCGACAACGACCCCGACT	NA	NA	11216073	11216105	0	NA	NA	NA	NA	TGTGGGCCTGCGACAACGACCCCGACTGCGAAG	NA	NA	1089	4	chr19	-	1	11216085	11216071	11216090	0	NA	NA	NA	NA	CGTTGTCGCAGGCCCACAGC	NA	NA	11216065	11216097	0	NA	NA	NA	NA	TCGGGGTCGTTGTCGCAGGCCCACAGCTGGGGG	NA	NA
1090	4	chr19	+	1	11216086	11216081	11216100	0	NA	NA	NA	NA	TGCGACAACGACCCCGACTG	NA	NA	11216074	11216106	0	NA	NA	NA	NA	GTGGGCCTGCGACAACGACCCCGACTGCGAAGA	NA	NA	1090	4	chr19	-	1	11216086	11216072	11216091	0	NA	NA	NA	NA	TCGTTGTCGCAGGCCCACAG	NA	NA	11216066	11216098	0	NA	NA	NA	NA	GTCGGGGTCGTTGTCGCAGGCCCACAGCTGGGG	NA	NA
1091	4	chr19	+	1	11216087	11216082	11216101	0	NA	NA	NA	NA	CGACAACGACCCCGACTGC	NA	NA	11216075	11216107	0	NA	NA	NA	NA	TGGGCCTGCGACAACGACCCCGACTGCGAAGAT	NA	NA	1091	4	chr19	-	1	11216087	11216073	11216092	0	NA	NA	NA	NA	TCGTTGTCGCAGGCCCACA	NA	NA	11216067	11216099	0	NA	NA	NA	NA	AGTCGGGGTCGTTGTCGCAGGCCCACAGCTGGG	NA	NA
1092	4	chr19	+	1	11216088	11216083	11216102	0	NA	NA	NA	NA	CGACAACGACCCCGACTGCG	NA	NA	11216076	11216108	0	NA	NA	NA	NA	GGGCCTGCGACAACGACCCCGACTGCGAAGATG	NA	NA	1092	4	chr19	-	1	11216088	11216074	11216093	0	NA	NA	NA	NA	GTCGTTGTCGCAGGCCCAC	NA	NA	11216068	11216100	0	NA	NA	NA	NA	CAGTCGGGGTCGTTGTCGCAGGCCCACAGCTGG	NA	NA
1093	4	chr19	+	1	11216089	11216084	11216103	0	NA	NA	NA	NA	ACAACGACCCCGACTGCGA	NA	NA	11216077	11216109	0	NA	NA	NA	NA	GGCCTGCGACAACGACCCCGACTGCGAAGATGG	NA	NA	1093	4	chr19	-	1	11216089	11216075	11216094	0	NA	NA	NA	NA	GGTCGTTGTCGCAGGCCCA	NA	NA	11216069	11216101	0	NA	NA	NA	NA	GCAGTCGGGGTCGTTGTCGCAGGCCCACAGCTG	NA	NA
1094	4	chr19	+	1	11216090	11216085	11216104	0	NA	NA	NA	NA	ACAACGACCCCGACTGCGAA	NA	NA	11216078	11216110	0	NA	NA	NA	NA	GCCTGCGACAACGACCCCGACTGCGAAGATGGC	NA	NA	1094	4	chr19	-	1	11216090	11216076	11216095	0	NA	NA	NA	NA	GGGTCGTTGTCGCAGGCCC	NA	NA	11216070	11216102	0	NA	NA	NA	NA	CGCAGTCGGGGTCGTTGTCGCAGGCCCACAGCT	NA	NA
1095	4	chr19	+	1	11216091	11216086	11216105	0	NA	NA	NA	NA	CAACGACCCCGACTGCGAAG	NA	NA	11216079	11216111	0	NA	NA	NA	NA	CCTGCGACAACGACCCCGACTGCGAAGATGGCT	NA	NA	1095	4	chr19	-	1	11216091	11216077	11216096	0	NA	NA	NA	NA	CGGGGTCGTTGTCGCAGGCC	NA	NA	11216071	11216103	0	NA	NA	NA	NA	TCGCAGTCGGGGTCGTTGTCGCAGGCCCACAGC	NA	NA
1096	4	chr19	+	1	11216092	11216087	11216106	0	NA	NA	NA	NA	AACGACCCCGACTGCGAAGA	NA	NA	11216080	11216112	0	NA	NA	NA	NA	CTGCGACAACGACCCCGACTGCGAAGATGGCTC	NA	NA	1096	4	chr19	-	1	11216092	11216078	11216097	0	NA	NA	NA	NA	TCGGGGTCGTTGTCGCAGGC	NA	NA	11216072	11216104	0	NA	NA	NA	NA	TTCGCAGTCGGGGTCGTTGTCGCAGGCCCACAG	NA	NA
1097	4	chr19	+	1	11216093	11216088	11216107	0	NA	NA	NA	NA	ACGACCCCGACTGCGAAGAT	NA	NA	11216081	11216113	0	NA	NA	NA	NA	TGCGACAACGACCCCGACTGCGAAGATGGCTCG	NA	NA	1097	4	chr19	-	1	11216093	11216079	11216098	0	NA	NA	NA	NA	TCGGGGTCGTTGTCGCAGG	NA	NA	11216073	11216105	0	NA	NA	NA	NA	CTTCGCAGTCGGGGTCGTTGTCGCAGGCCCACA	NA	NA
1098	4	chr19	+	1	11216094	11216089	11216108	0	NA	NA	NA	NA	CGACCCCGACTGCGAAGATG	NA	NA	11216082	11216114	0	NA	NA	NA	NA	GCGACAACGACCCCGACTGCGAAGATGGCTCGG	NA	NA	1098	4	chr19	-	1	11216094	11216080	11216099	0	NA	NA	NA	NA	AGTCGGGGTCGTTGTCGCAG	NA	NA	11216074	11216106	0	NA	NA	NA	NA	TCTTCGCAGTCGGGGTCGTTGTCGCAGGCCCAC	NA	NA
1099	4	chr19	+	1	11216095	11216090	11216109	0	NA	NA	NA	NA	ACCCCGACTGCGAAGATGG	NA	NA	11216083	11216115	0	NA	NA	NA	NA	CGACAACGACCCCGACTGCGAAGATGGCTCGGA	NA	NA	1099	4	chr19	-	1	11216095	11216081	11216100	0	NA	NA	NA	NA	CAGTCGGGGTCGTTGTCGCA	NA	NA	11216075	11216107	0	NA	NA	NA	NA	ATCTTCGCAGTCGGGGTCGTTGTCGCAGGCCCA	NA	NA
1100	4	chr19	+	1	11216096	11216091	11216110	0	NA	NA	NA	NA	ACCCCGACTGCGAAGATGGC	NA	NA	11216084	11216116	0	NA	NA	NA	NA	GACAACGACCCCGACTGCGAAGATGGCTCGGAT	NA	NA	1100	4	chr19	-	1	11216096	11216082	11216101	0	NA	NA	NA	NA	CAGTCGGGGTCGTTGTCGC	NA	NA	11216076	11216108	0	NA	NA	NA	NA	CATCTTCGCAGTCGGGGTCGTTGTCGCAGGCCC	NA	NA
1101	4	chr19	+	1	11216097	11216092	11216111	0	NA	NA	NA	NA	CCCCGACTGCGAAGATGGCT	NA	NA	11216085	11216117	0	NA	NA	NA	NA	ACAACGACCCCGACTGCGAAGATGGCTCGGATG	NA	NA	1101	4	chr19	-	1	11216097	11216083	11216102	0	NA	NA	NA	NA	CGCAGTCGGGGTCGTTGTCG	NA	NA	11216077	11216109	0	NA	NA	NA	NA	CCATCTTCGCAGTCGGGGTCGTTGTCGCAGGCC	NA	NA
1102	4	chr19	+	1	11216098	11216093	11216112	0	NA	NA	NA	NA	CCCGACTGCGAAGATGGCTC	NA	NA	11216086	11216118	0	NA	NA	NA	NA	CAACGACCCCGACTGCGAAGATGGCTCGGATGA	NA	NA	1102	4	chr19	-	1	11216098	11216084	11216103	0	NA	NA	NA	NA	TCGCAGTCGGGGTCGTTGTC	NA	NA	11216078	11216110	0	NA	NA	NA	NA	GCCATCTTCGCAGTCGGGGTCGTTGTCGCAGGC	NA	NA
1103	4	chr19	+	1	11216099	11216094	11216113	0	NA	NA	NA	NA	CCGACTGCGAAGATGGCTCG	NA	NA	11216087	11216119	0	NA	NA	NA	NA	AACGACCCCGACTGCGAAGATGGCTCGGATGAG	NA	NA	1103	4	chr19	-	1	11216099	11216085	11216104	0	NA	NA	NA	NA	TTCGCAGTCGGGGTCGTTGT	NA	NA	11216079	11216111	0	NA	NA	NA	NA	AGCCATCTTCGCAGTCGGGGTCGTTGTCGCAGG	NA	NA
1104	4	chr19	+	1	11216100	11216095	11216114	0	NA	NA	NA	NA	CGACTGCGAAGATGGCTCGG	NA	NA	11216088	11216120	0	NA	NA	NA	NA	ACGACCCCGACTGCGAAGATGGCTCGGATGAGT	NA	NA	1104	4	chr19	-	1	11216100	11216086	11216105	0	NA	NA	NA	NA	CTTCGCAGTCGGGGTCGTTG	NA	NA	11216080	11216112	0	NA	NA	NA	NA	GAGCCATCTTCGCAGTCGGGGTCGTTGTCGCAG	NA	NA
1105	4	chr19	+	1	11216101	11216096	11216115	0	NA	NA	NA	NA	ACTGCGAAGATGGCTCGGA	NA	NA	11216089	11216121	0	NA	NA	NA	NA	CGACCCCGACTGCGAAGATGGCTCGGATGAGTG	NA	NA	1105	4	chr19	-	1	11216101	11216087	11216106	0	NA	NA	NA	NA	TCTTCGCAGTCGGGGTCGTT	NA	NA	11216081	11216113	0	NA	NA	NA	NA	CGAGCCATCTTCGCAGTCGGGGTCGTTGTCGCA	NA	NA
1106	4	chr19	+	1	11216102	11216097	11216116	0	NA	NA	NA	NA	ACTGCGAAGATGGCTCGGAT	NA	NA	11216090	11216122	0	NA	NA	NA	NA	GACCCCGACTGCGAAGATGGCTCGGATGAGTGG	NA	NA	1106	4	chr19	-	1	11216102	11216088	11216107	0	NA	NA	NA	NA	ATCTTCGCAGTCGGGGTCGT	NA	NA	11216082	11216114	0	NA	NA	NA	NA	CCGAGCCATCTTCGCAGTCGGGGTCGTTGTCGC	NA	NA
1107	4	chr19	+	1	11216103	11216098	11216117	0	NA	NA	NA	NA	CTGCGAAGATGGCTCGGATG	NA	NA	11216091	11216123	0	NA	NA	NA	NA	ACCCCGACTGCGAAGATGGCTCGGATGAGTGGC	NA	NA	1107	4	chr19	-	1	11216103	11216089	11216108	0	NA	NA	NA	NA	CATCTTCGCAGTCGGGGTCG	NA	NA	11216083	11216115	0	NA	NA	NA	NA	TCCGAGCCATCTTCGCAGTCGGGGTCGTTGTCG	NA	NA
1108	4	chr19	+	1	11216104	11216099	11216118	0	NA	NA	NA	NA	TGCGAAGATGGCTCGGATGA	NA	NA	11216092	11216124	0	NA	NA	NA	NA	CCCCGACTGCGAAGATGGCTCGGATGAGTGGCC	NA	NA	1108	4	chr19	-	1	11216104	11216090	11216109	0	NA	NA	NA	NA	CCATCTTCGCAGTCGGGGTC	NA	NA	11216084	11216116	0	NA	NA	NA	NA	ATCCGAGCCATCTTCGCAGTCGGGGTCGTTGTC	NA	NA
1109	4	chr19	+	1	11216105	11216100	11216119	0	NA	NA	NA	NA	CGAAGATGGCTCGGATGAG	NA	NA	11216093	11216125	0	NA	NA	NA	NA	CCCGACTGCGAAGATGGCTCGGATGAGTGGCCG	NA	NA	1109	4	chr19	-	1	11216105	11216091	11216110	0	NA	NA	NA	NA	CCATCTTCGCAGTCGGGGT	NA	NA	11216085	11216117	0	NA	NA	NA	NA	CATCCGAGCCATCTTCGCAGTCGGGGTCGTTGT	NA	NA
1110	4	chr19	+	1	11216106	11216101	11216120	0	NA	NA	NA	NA	CGAAGATGGCTCGGATGAGT	NA	NA	11216094	11216126	0	NA	NA	NA	NA	CCGACTGCGAAGATGGCTCGGATGAGTGGCCGC	NA	NA	1110	4	chr19	-	1	11216106	11216092	11216111	0	NA	NA	NA	NA	AGCCATCTTCGCAGTCGGGG	NA	NA	11216086	11216118	0	NA	NA	NA	NA	TCATCCGAGCCATCTTCGCAGTCGGGGTCGTTG	NA	NA
1111	4	chr19	+	1	11216107	11216102	11216121	0	NA	NA	NA	NA	AAGATGGCTCGGATGAGTG	NA	NA	11216095	11216127	0	NA	NA	NA	NA	CGACTGCGAAGATGGCTCGGATGAGTGGCCGCA	NA	NA	1111	4	chr19	-	1	11216107	11216093	11216112	0	NA	NA	NA	NA	AGCCATCTTCGCAGTCGGG	NA	NA	11216087	11216119	0	NA	NA	NA	NA	CTCATCCGAGCCATCTTCGCAGTCGGGGTCGTT	NA	NA
1112	4	chr19	+	1	11216108	11216103	11216122	0	NA	NA	NA	NA	AAGATGGCTCGGATGAGTGG	NA	NA	11216096	11216128	0	NA	NA	NA	NA	GACTGCGAAGATGGCTCGGATGAGTGGCCGCAG	NA	NA	1112	4	chr19	-	1	11216108	11216094	11216113	0	NA	NA	NA	NA	CGAGCCATCTTCGCAGTCGG	NA	NA	11216088	11216120	0	NA	NA	NA	NA	ACTCATCCGAGCCATCTTCGCAGTCGGGGTCGT	NA	NA
1113	4	chr19	+	1	11216109	11216104	11216123	0	NA	NA	NA	NA	AGATGGCTCGGATGAGTGGC	NA	NA	11216097	11216129	0	NA	NA	NA	NA	ACTGCGAAGATGGCTCGGATGAGTGGCCGCAGC	NA	NA	1113	4	chr19	-	1	11216109	11216095	11216114	0	NA	NA	NA	NA	CCGAGCCATCTTCGCAGTCG	NA	NA	11216089	11216121	0	NA	NA	NA	NA	CACTCATCCGAGCCATCTTCGCAGTCGGGGTCG	NA	NA
1114	4	chr19	+	1	11216110	11216105	11216124	0	NA	NA	NA	NA	ATGGCTCGGATGAGTGGCC	NA	NA	11216098	11216130	0	NA	NA	NA	NA	CTGCGAAGATGGCTCGGATGAGTGGCCGCAGCG	NA	NA	1114	4	chr19	-	1	11216110	11216096	11216115	0	NA	NA	NA	NA	TCCGAGCCATCTTCGCAGTC	NA	NA	11216090	11216122	0	NA	NA	NA	NA	CCACTCATCCGAGCCATCTTCGCAGTCGGGGTC	NA	NA
1115	4	chr19	+	1	11216111	11216106	11216125	0	NA	NA	NA	NA	ATGGCTCGGATGAGTGGCCG	NA	NA	11216099	11216131	0	NA	NA	NA	NA	TGCGAAGATGGCTCGGATGAGTGGCCGCAGCGC	NA	NA	1115	4	chr19	-	1	11216111	11216097	11216116	0	NA	NA	NA	NA	ATCCGAGCCATCTTCGCAGT	NA	NA	11216091	11216123	0	NA	NA	NA	NA	GCCACTCATCCGAGCCATCTTCGCAGTCGGGGT	NA	NA
1116	4	chr19	+	1	11216112	11216107	11216126	0	NA	NA	NA	NA	TGGCTCGGATGAGTGGCCGC	NA	NA	11216100	11216132	0	NA	NA	NA	NA	GCGAAGATGGCTCGGATGAGTGGCCGCAGCGCT	NA	NA	1116	4	chr19	-	1	11216112	11216098	11216117	0	NA	NA	NA	NA	CATCCGAGCCATCTTCGCAG	NA	NA	11216092	11216124	0	NA	NA	NA	NA	GGCCACTCATCCGAGCCATCTTCGCAGTCGGGG	NA	NA
1117	4	chr19	+	1	11216113	11216108	11216127	0	NA	NA	NA	NA	GCTCGGATGAGTGGCCGCA	NA	NA	11216101	11216133	0	NA	NA	NA	NA	CGAAGATGGCTCGGATGAGTGGCCGCAGCGCTG	NA	NA	1117	4	chr19	-	1	11216113	11216099	11216118	0	NA	NA	NA	NA	TCATCCGAGCCATCTTCGCA	NA	NA	11216093	11216125	0	NA	NA	NA	NA	CGGCCACTCATCCGAGCCATCTTCGCAGTCGGG	NA	NA
1118	4	chr19	+	1	11216114	11216109	11216128	0	NA	NA	NA	NA	CTCGGATGAGTGGCCGCAG	NA	NA	11216102	11216134	0	NA	NA	NA	NA	GAAGATGGCTCGGATGAGTGGCCGCAGCGCTGT	NA	NA	1118	4	chr19	-	1	11216114	11216100	11216119	0	NA	NA	NA	NA	CTCATCCGAGCCATCTTCGC	NA	NA	11216094	11216126	0	NA	NA	NA	NA	GCGGCCACTCATCCGAGCCATCTTCGCAGTCGG	NA	NA
1119	4	chr19	+	1	11216115	11216110	11216129	0	NA	NA	NA	NA	CTCGGATGAGTGGCCGCAGC	NA	NA	11216103	11216135	0	NA	NA	NA	NA	AAGATGGCTCGGATGAGTGGCCGCAGCGCTGTA	NA	NA	1119	4	chr19	-	1	11216115	11216101	11216120	0	NA	NA	NA	NA	ACTCATCCGAGCCATCTTCG	NA	NA	11216095	11216127	0	NA	NA	NA	NA	TGCGGCCACTCATCCGAGCCATCTTCGCAGTCG	NA	NA
1120	4	chr19	+	1	11216116	11216111	11216130	0	NA	NA	NA	NA	TCGGATGAGTGGCCGCAGCG	NA	NA	11216104	11216136	0	NA	NA	NA	NA	AGATGGCTCGGATGAGTGGCCGCAGCGCTGTAG	NA	NA	1120	4	chr19	-	1	11216116	11216102	11216121	0	NA	NA	NA	NA	CACTCATCCGAGCCATCTTC	NA	NA	11216096	11216128	0	NA	NA	NA	NA	CTGCGGCCACTCATCCGAGCCATCTTCGCAGTC	NA	NA
1121	4	chr19	+	1	11216117	11216112	11216131	0	NA	NA	NA	NA	CGGATGAGTGGCCGCAGCGC	NA	NA	11216105	11216137	0	NA	NA	NA	NA	GATGGCTCGGATGAGTGGCCGCAGCGCTGTAGG	NA	NA	1121	4	chr19	-	1	11216117	11216103	11216122	0	NA	NA	NA	NA	CCACTCATCCGAGCCATCTT	NA	NA	11216097	11216129	0	NA	NA	NA	NA	GCTGCGGCCACTCATCCGAGCCATCTTCGCAGT	NA	NA
1122	4	chr19	+	1	11216118	11216113	11216132	0	NA	NA	NA	NA	GATGAGTGGCCGCAGCGCT	NA	NA	11216106	11216138	0	NA	NA	NA	NA	ATGGCTCGGATGAGTGGCCGCAGCGCTGTAGGG	NA	NA	1122	4	chr19	-	1	11216118	11216104	11216123	0	NA	NA	NA	NA	CCACTCATCCGAGCCATCT	NA	NA	11216098	11216130	0	NA	NA	NA	NA	CGCTGCGGCCACTCATCCGAGCCATCTTCGCAG	NA	NA
1123	4	chr19	+	1	11216119	11216114	11216133	0	NA	NA	NA	NA	ATGAGTGGCCGCAGCGCTG	NA	NA	11216107	11216139	0	NA	NA	NA	NA	TGGCTCGGATGAGTGGCCGCAGCGCTGTAGGGG	NA	NA	1123	4	chr19	-	1	11216119	11216105	11216124	0	NA	NA	NA	NA	GCCACTCATCCGAGCCATC	NA	NA	11216099	11216131	0	NA	NA	NA	NA	GCGCTGCGGCCACTCATCCGAGCCATCTTCGCA	NA	NA
1124	4	chr19	+	1	11216120	11216115	11216134	0	NA	NA	NA	NA	ATGAGTGGCCGCAGCGCTGT	NA	NA	11216108	11216140	0	NA	NA	NA	NA	GGCTCGGATGAGTGGCCGCAGCGCTGTAGGGGT	NA	NA	1124	4	chr19	-	1	11216120	11216106	11216125	0	NA	NA	NA	NA	CGGCCACTCATCCGAGCCAT	NA	NA	11216100	11216132	0	NA	NA	NA	NA	AGCGCTGCGGCCACTCATCCGAGCCATCTTCGC	NA	NA
1125	4	chr19	+	1	11216121	11216116	11216135	0	NA	NA	NA	NA	TGAGTGGCCGCAGCGCTGTA	NA	NA	11216109	11216141	0	NA	NA	NA	NA	GCTCGGATGAGTGGCCGCAGCGCTGTAGGGGTC	NA	NA	1125	4	chr19	-	1	11216121	11216107	11216126	0	NA	NA	NA	NA	CGGCCACTCATCCGAGCCA	NA	NA	11216101	11216133	0	NA	NA	NA	NA	CAGCGCTGCGGCCACTCATCCGAGCCATCTTCG	NA	NA
1126	4	chr19	+	1	11216122	11216117	11216136	0	NA	NA	NA	NA	AGTGGCCGCAGCGCTGTAG	NA	NA	11216110	11216142	0	NA	NA	NA	NA	CTCGGATGAGTGGCCGCAGCGCTGTAGGGGTCT	NA	NA	1126	4	chr19	-	1	11216122	11216108	11216127	0	NA	NA	NA	NA	TGCGGCCACTCATCCGAGCC	NA	NA	11216102	11216134	0	NA	NA	NA	NA	ACAGCGCTGCGGCCACTCATCCGAGCCATCTTC	NA	NA
1127	4	chr19	+	1	11216123	11216118	11216137	0	NA	NA	NA	NA	AGTGGCCGCAGCGCTGTAGG	NA	NA	11216111	11216143	0	NA	NA	NA	NA	TCGGATGAGTGGCCGCAGCGCTGTAGGGGTCTT	NA	NA	1127	4	chr19	-	1	11216123	11216109	11216128	0	NA	NA	NA	NA	CTGCGGCCACTCATCCGAGC	NA	NA	11216103	11216135	0	NA	NA	NA	NA	TACAGCGCTGCGGCCACTCATCCGAGCCATCTT	NA	NA
1128	4	chr19	+	1	11216124	11216119	11216138	0	NA	NA	NA	NA	TGGCCGCAGCGCTGTAGGG	NA	NA	11216112	11216144	0	NA	NA	NA	NA	CGGATGAGTGGCCGCAGCGCTGTAGGGGTCTTT	NA	NA	1128	4	chr19	-	1	11216124	11216110	11216129	0	NA	NA	NA	NA	CTGCGGCCACTCATCCGAG	NA	NA	11216104	11216136	0	NA	NA	NA	NA	CTACAGCGCTGCGGCCACTCATCCGAGCCATCT	NA	NA
1129	4	chr19	+	1	11216125	11216120	11216139	0	NA	NA	NA	NA	TGGCCGCAGCGCTGTAGGGG	NA	NA	11216113	11216145	0	NA	NA	NA	NA	GGATGAGTGGCCGCAGCGCTGTAGGGGTCTTTA	NA	NA	1129	4	chr19	-	1	11216125	11216111	11216130	0	NA	NA	NA	NA	CGCTGCGGCCACTCATCCGA	NA	NA	11216105	11216137	0	NA	NA	NA	NA	CCTACAGCGCTGCGGCCACTCATCCGAGCCATC	NA	NA
1130	4	chr19	+	1	11216126	11216121	11216140	0	NA	NA	NA	NA	GCCGCAGCGCTGTAGGGGT	NA	NA	11216114	11216146	0	NA	NA	NA	NA	GATGAGTGGCCGCAGCGCTGTAGGGGTCTTTAC	NA	NA	1130	4	chr19	-	1	11216126	11216112	11216131	0	NA	NA	NA	NA	CGCTGCGGCCACTCATCCG	NA	NA	11216106	11216138	0	NA	NA	NA	NA	CCCTACAGCGCTGCGGCCACTCATCCGAGCCAT	NA	NA
1131	4	chr19	+	1	11216127	11216122	11216141	0	NA	NA	NA	NA	CCGCAGCGCTGTAGGGGTC	NA	NA	11216115	11216147	0	NA	NA	NA	NA	ATGAGTGGCCGCAGCGCTGTAGGGGTCTTTACG	NA	NA	1131	4	chr19	-	1	11216127	11216113	11216132	0	NA	NA	NA	NA	AGCGCTGCGGCCACTCATCC	NA	NA	11216107	11216139	0	NA	NA	NA	NA	CCCCTACAGCGCTGCGGCCACTCATCCGAGCCA	NA	NA
1132	4	chr19	+	1	11216128	11216123	11216142	0	NA	NA	NA	NA	CCGCAGCGCTGTAGGGGTCT	NA	NA	11216116	11216148	0	NA	NA	NA	NA	TGAGTGGCCGCAGCGCTGTAGGGGTCTTTACGT	NA	NA	1132	4	chr19	-	1	11216128	11216114	11216133	0	NA	NA	NA	NA	CAGCGCTGCGGCCACTCATC	NA	NA	11216108	11216140	0	NA	NA	NA	NA	ACCCCTACAGCGCTGCGGCCACTCATCCGAGCC	NA	NA
1133	4	chr19	+	1	11216129	11216124	11216143	0	NA	NA	NA	NA	CGCAGCGCTGTAGGGGTCTT	NA	NA	11216117	11216149	0	NA	NA	NA	NA	GAGTGGCCGCAGCGCTGTAGGGGTCTTTACGTG	NA	NA	1133	4	chr19	-	1	11216129	11216115	11216134	0	NA	NA	NA	NA	ACAGCGCTGCGGCCACTCAT	NA	NA	11216109	11216141	0	NA	NA	NA	NA	GACCCCTACAGCGCTGCGGCCACTCATCCGAGC	NA	NA
1134	4	chr19	+	1	11216130	11216125	11216144	0	NA	NA	NA	NA	CAGCGCTGTAGGGGTCTTT	NA	NA	11216118	11216150	0	NA	NA	NA	NA	AGTGGCCGCAGCGCTGTAGGGGTCTTTACGTGT	NA	NA	1134	4	chr19	-	1	11216130	11216116	11216135	0	NA	NA	NA	NA	TACAGCGCTGCGGCCACTCA	NA	NA	11216110	11216142	0	NA	NA	NA	NA	AGACCCCTACAGCGCTGCGGCCACTCATCCGAG	NA	NA
1135	4	chr19	+	1	11216131	11216126	11216145	0	NA	NA	NA	NA	CAGCGCTGTAGGGGTCTTTA	NA	NA	11216119	11216151	0	NA	NA	NA	NA	GTGGCCGCAGCGCTGTAGGGGTCTTTACGTGTT	NA	NA	1135	4	chr19	-	1	11216131	11216117	11216136	0	NA	NA	NA	NA	CTACAGCGCTGCGGCCACTC	NA	NA	11216111	11216143	0	NA	NA	NA	NA	AAGACCCCTACAGCGCTGCGGCCACTCATCCGA	NA	NA
1136	4	chr19	+	1	11216132	11216127	11216146	0	NA	NA	NA	NA	AGCGCTGTAGGGGTCTTTAC	NA	NA	11216120	11216152	0	NA	NA	NA	NA	TGGCCGCAGCGCTGTAGGGGTCTTTACGTGTTC	NA	NA	1136	4	chr19	-	1	11216132	11216118	11216137	0	NA	NA	NA	NA	CCTACAGCGCTGCGGCCACT	NA	NA	11216112	11216144	0	NA	NA	NA	NA	AAAGACCCCTACAGCGCTGCGGCCACTCATCCG	NA	NA
1137	4	chr19	+	1	11216133	11216128	11216147	0	NA	NA	NA	NA	CGCTGTAGGGGTCTTTACG	NA	NA	11216121	11216153	0	NA	NA	NA	NA	GGCCGCAGCGCTGTAGGGGTCTTTACGTGTTCC	NA	NA	1137	4	chr19	-	1	11216133	11216119	11216138	0	NA	NA	NA	NA	CCCTACAGCGCTGCGGCCAC	NA	NA	11216113	11216145	0	NA	NA	NA	NA	TAAAGACCCCTACAGCGCTGCGGCCACTCATCC	NA	NA
1138	4	chr19	+	1	11216134	11216129	11216148	0	NA	NA	NA	NA	CGCTGTAGGGGTCTTTACGT	NA	NA	11216122	11216154	0	NA	NA	NA	NA	GCCGCAGCGCTGTAGGGGTCTTTACGTGTTCCA	NA	NA	1138	4	chr19	-	1	11216134	11216120	11216139	0	NA	NA	NA	NA	CCCCTACAGCGCTGCGGCCA	NA	NA	11216114	11216146	0	NA	NA	NA	NA	GTAAAGACCCCTACAGCGCTGCGGCCACTCATC	NA	NA
1139	4	chr19	+	1	11216135	11216130	11216149	0	NA	NA	NA	NA	CTGTAGGGGTCTTTACGTG	NA	NA	11216123	11216155	0	NA	NA	NA	NA	CCGCAGCGCTGTAGGGGTCTTTACGTGTTCCAA	NA	NA	1139	4	chr19	-	1	11216135	11216121	11216140	0	NA	NA	NA	NA	ACCCCTACAGCGCTGCGGCC	NA	NA	11216115	11216147	0	NA	NA	NA	NA	CGTAAAGACCCCTACAGCGCTGCGGCCACTCAT	NA	NA
1140	4	chr19	+	1	11216136	11216131	11216150	0	NA	NA	NA	NA	CTGTAGGGGTCTTTACGTGT	NA	NA	11216124	11216156	0	NA	NA	NA	NA	CGCAGCGCTGTAGGGGTCTTTACGTGTTCCAAG	NA	NA	1140	4	chr19	-	1	11216136	11216122	11216141	0	NA	NA	NA	NA	ACCCCTACAGCGCTGCGGC	NA	NA	11216116	11216148	0	NA	NA	NA	NA	ACGTAAAGACCCCTACAGCGCTGCGGCCACTCA	NA	NA
1141	4	chr19	+	1	11216137	11216132	11216151	0	NA	NA	NA	NA	TGTAGGGGTCTTTACGTGTT	NA	NA	11216125	11216157	0	NA	NA	NA	NA	GCAGCGCTGTAGGGGTCTTTACGTGTTCCAAGG	NA	NA	1141	4	chr19	-	1	11216137	11216123	11216142	0	NA	NA	NA	NA	AGACCCCTACAGCGCTGCGG	NA	NA	11216117	11216149	0	NA	NA	NA	NA	CACGTAAAGACCCCTACAGCGCTGCGGCCACTC	NA	NA
1142	4	chr19	+	1	11216138	11216133	11216152	0	NA	NA	NA	NA	TAGGGGTCTTTACGTGTTC	NA	NA	11216126	11216158	0	NA	NA	NA	NA	CAGCGCTGTAGGGGTCTTTACGTGTTCCAAGGG	NA	NA	1142	4	chr19	-	1	11216138	11216124	11216143	0	NA	NA	NA	NA	AAGACCCCTACAGCGCTGCG	NA	NA	11216118	11216150	0	NA	NA	NA	NA	ACACGTAAAGACCCCTACAGCGCTGCGGCCACT	NA	NA
1143	4	chr19	+	1	11216139	11216134	11216153	0	NA	NA	NA	NA	TAGGGGTCTTTACGTGTTCC	NA	NA	11216127	11216159	0	NA	NA	NA	NA	AGCGCTGTAGGGGTCTTTACGTGTTCCAAGGGG	NA	NA	1143	4	chr19	-	1	11216139	11216125	11216144	0	NA	NA	NA	NA	AAAGACCCCTACAGCGCTGC	NA	NA	11216119	11216151	0	NA	NA	NA	NA	AACACGTAAAGACCCCTACAGCGCTGCGGCCAC	NA	NA
1144	4	chr19	+	1	11216140	11216135	11216154	0	NA	NA	NA	NA	AGGGGTCTTTACGTGTTCCA	NA	NA	11216128	11216160	0	NA	NA	NA	NA	GCGCTGTAGGGGTCTTTACGTGTTCCAAGGGGA	NA	NA	1144	4	chr19	-	1	11216140	11216126	11216145	0	NA	NA	NA	NA	TAAAGACCCCTACAGCGCTG	NA	NA	11216120	11216152	0	NA	NA	NA	NA	GAACACGTAAAGACCCCTACAGCGCTGCGGCCA	NA	NA
1145	4	chr19	+	1	11216141	11216136	11216155	0	NA	NA	NA	NA	GGGTCTTTACGTGTTCCAA	NA	NA	11216129	11216161	0	NA	NA	NA	NA	CGCTGTAGGGGTCTTTACGTGTTCCAAGGGGAC	NA	NA	1145	4	chr19	-	1	11216141	11216127	11216146	0	NA	NA	NA	NA	TAAAGACCCCTACAGCGCT	NA	NA	11216121	11216153	0	NA	NA	NA	NA	GGAACACGTAAAGACCCCTACAGCGCTGCGGCC	NA	NA
1146	4	chr19	+	1	11216142	11216137	11216156	0	NA	NA	NA	NA	GGTCTTTACGTGTTCCAAG	NA	NA	11216130	11216162	0	NA	NA	NA	NA	GCTGTAGGGGTCTTTACGTGTTCCAAGGGGACA	NA	NA	1146	4	chr19	-	1	11216142	11216128	11216147	0	NA	NA	NA	NA	CGTAAAGACCCCTACAGCGC	NA	NA	11216122	11216154	0	NA	NA	NA	NA	TGGAACACGTAAAGACCCCTACAGCGCTGCGGC	NA	NA
1147	4	chr19	+	1	11216143	11216138	11216157	0	NA	NA	NA	NA	GTCTTTACGTGTTCCAAGG	NA	NA	11216131	11216163	0	NA	NA	NA	NA	CTGTAGGGGTCTTTACGTGTTCCAAGGGGACAG	NA	NA	1147	4	chr19	-	1	11216143	11216129	11216148	0	NA	NA	NA	NA	ACGTAAAGACCCCTACAGCG	NA	NA	11216123	11216155	0	NA	NA	NA	NA	TTGGAACACGTAAAGACCCCTACAGCGCTGCGG	NA	NA
1148	4	chr19	+	1	11216144	11216139	11216158	0	NA	NA	NA	NA	TCTTTACGTGTTCCAAGGG	NA	NA	11216132	11216164	0	NA	NA	NA	NA	TGTAGGGGTCTTTACGTGTTCCAAGGGGACAGT	NA	NA	1148	4	chr19	-	1	11216144	11216130	11216149	0	NA	NA	NA	NA	CACGTAAAGACCCCTACAGC	NA	NA	11216124	11216156	0	NA	NA	NA	NA	CTTGGAACACGTAAAGACCCCTACAGCGCTGCG	NA	NA
1149	4	chr19	+	1	11216145	11216140	11216159	0	NA	NA	NA	NA	TCTTTACGTGTTCCAAGGGG	NA	NA	11216133	11216165	0	NA	NA	NA	NA	GTAGGGGTCTTTACGTGTTCCAAGGGGACAGTA	NA	NA	1149	4	chr19	-	1	11216145	11216131	11216150	0	NA	NA	NA	NA	ACACGTAAAGACCCCTACAG	NA	NA	11216125	11216157	0	NA	NA	NA	NA	CCTTGGAACACGTAAAGACCCCTACAGCGCTGC	NA	NA
1150	4	chr19	+	1	11216146	11216141	11216160	0	NA	NA	NA	NA	CTTTACGTGTTCCAAGGGGA	NA	NA	11216134	11216166	0	NA	NA	NA	NA	TAGGGGTCTTTACGTGTTCCAAGGGGACAGTAG	NA	NA	1150	4	chr19	-	1	11216146	11216132	11216151	0	NA	NA	NA	NA	AACACGTAAAGACCCCTACA	NA	NA	11216126	11216158	0	NA	NA	NA	NA	CCCTTGGAACACGTAAAGACCCCTACAGCGCTG	NA	NA
1151	4	chr19	+	1	11216147	11216142	11216161	0	NA	NA	NA	NA	TTTACGTGTTCCAAGGGGAC	NA	NA	11216135	11216167	0	NA	NA	NA	NA	AGGGGTCTTTACGTGTTCCAAGGGGACAGTAGC	NA	NA	1151	4	chr19	-	1	11216147	11216133	11216152	0	NA	NA	NA	NA	AACACGTAAAGACCCCTAC	NA	NA	11216127	11216159	0	NA	NA	NA	NA	CCCCTTGGAACACGTAAAGACCCCTACAGCGCT	NA	NA
1152	4	chr19	+	1	11216148	11216143	11216162	0	NA	NA	NA	NA	TTACGTGTTCCAAGGGGACA	NA	NA	11216136	11216168	0	NA	NA	NA	NA	GGGGTCTTTACGTGTTCCAAGGGGACAGTAGCC	NA	NA	1152	4	chr19	-	1	11216148	11216134	11216153	0	NA	NA	NA	NA	GAACACGTAAAGACCCCTA	NA	NA	11216128	11216160	0	NA	NA	NA	NA	TCCCCTTGGAACACGTAAAGACCCCTACAGCGC	NA	NA
1153	4	chr19	+	1	11216149	11216144	11216163	0	NA	NA	NA	NA	TACGTGTTCCAAGGGGACAG	NA	NA	11216137	11216169	0	NA	NA	NA	NA	GGGTCTTTACGTGTTCCAAGGGGACAGTAGCCC	NA	NA	1153	4	chr19	-	1	11216149	11216135	11216154	0	NA	NA	NA	NA	TGGAACACGTAAAGACCCCT	NA	NA	11216129	11216161	0	NA	NA	NA	NA	GTCCCCTTGGAACACGTAAAGACCCCTACAGCG	NA	NA
1154	4	chr19	+	1	11216150	11216145	11216164	0	NA	NA	NA	NA	ACGTGTTCCAAGGGGACAGT	NA	NA	11216138	11216170	0	NA	NA	NA	NA	GGTCTTTACGTGTTCCAAGGGGACAGTAGCCCC	NA	NA	1154	4	chr19	-	1	11216150	11216136	11216155	0	NA	NA	NA	NA	TTGGAACACGTAAAGACCCC	NA	NA	11216130	11216162	0	NA	NA	NA	NA	TGTCCCCTTGGAACACGTAAAGACCCCTACAGC	NA	NA
1155	4	chr19	+	1	11216151	11216146	11216165	0	NA	NA	NA	NA	CGTGTTCCAAGGGGACAGTA	NA	NA	11216139	11216171	0	NA	NA	NA	NA	GTCTTTACGTGTTCCAAGGGGACAGTAGCCCCT	NA	NA	1155	4	chr19	-	1	11216151	11216137	11216156	0	NA	NA	NA	NA	CTTGGAACACGTAAAGACCC	NA	NA	11216131	11216163	0	NA	NA	NA	NA	CTGTCCCCTTGGAACACGTAAAGACCCCTACAG	NA	NA
1156	4	chr19	+	1	11216152	11216147	11216166	0	NA	NA	NA	NA	TGTTCCAAGGGGACAGTAG	NA	NA	11216140	11216172	0	NA	NA	NA	NA	TCTTTACGTGTTCCAAGGGGACAGTAGCCCCTG	NA	NA	1156	4	chr19	-	1	11216152	11216138	11216157	0	NA	NA	NA	NA	CCTTGGAACACGTAAAGACC	NA	NA	11216132	11216164	0	NA	NA	NA	NA	ACTGTCCCCTTGGAACACGTAAAGACCCCTACA	NA	NA
1157	4	chr19	+	1	11216153	11216148	11216167	0	NA	NA	NA	NA	TGTTCCAAGGGGACAGTAGC	NA	NA	11216141	11216173	0	NA	NA	NA	NA	CTTTACGTGTTCCAAGGGGACAGTAGCCCCTGC	NA	NA	1157	4	chr19	-	1	11216153	11216139	11216158	0	NA	NA	NA	NA	CCCTTGGAACACGTAAAGAC	NA	NA	11216133	11216165	0	NA	NA	NA	NA	TACTGTCCCCTTGGAACACGTAAAGACCCCTAC	NA	NA
1158	4	chr19	+	1	11216154	11216149	11216168	0	NA	NA	NA	NA	TTCCAAGGGGACAGTAGCC	NA	NA	11216142	11216174	0	NA	NA	NA	NA	TTTACGTGTTCCAAGGGGACAGTAGCCCCTGCT	NA	NA	1158	4	chr19	-	1	11216154	11216140	11216159	0	NA	NA	NA	NA	CCCCTTGGAACACGTAAAGA	NA	NA	11216134	11216166	0	NA	NA	NA	NA	CTACTGTCCCCTTGGAACACGTAAAGACCCCTA	NA	NA
1159	4	chr19	+	1	11216155	11216150	11216169	0	NA	NA	NA	NA	TTCCAAGGGGACAGTAGCCC	NA	NA	11216143	11216175	0	NA	NA	NA	NA	TTACGTGTTCCAAGGGGACAGTAGCCCCTGCTC	NA	NA	1159	4	chr19	-	1	11216155	11216141	11216160	0	NA	NA	NA	NA	TCCCCTTGGAACACGTAAAG	NA	NA	11216135	11216167	0	NA	NA	NA	NA	GCTACTGTCCCCTTGGAACACGTAAAGACCCCT	NA	NA
1160	4	chr19	+	1	11216156	11216151	11216170	0	NA	NA	NA	NA	TCCAAGGGGACAGTAGCCCC	NA	NA	11216144	11216176	0	NA	NA	NA	NA	TACGTGTTCCAAGGGGACAGTAGCCCCTGCTCG	NA	NA	1160	4	chr19	-	1	11216156	11216142	11216161	0	NA	NA	NA	NA	TCCCCTTGGAACACGTAAA	NA	NA	11216136	11216168	0	NA	NA	NA	NA	GGCTACTGTCCCCTTGGAACACGTAAAGACCCC	NA	NA
1161	4	chr19	+	1	11216157	11216152	11216171	0	NA	NA	NA	NA	CCAAGGGGACAGTAGCCCCT	NA	NA	11216145	11216177	0	NA	NA	NA	NA	ACGTGTTCCAAGGGGACAGTAGCCCCTGCTCGG	NA	NA	1161	4	chr19	-	1	11216157	11216143	11216162	0	NA	NA	NA	NA	TGTCCCCTTGGAACACGTAA	NA	NA	11216137	11216169	0	NA	NA	NA	NA	GGGCTACTGTCCCCTTGGAACACGTAAAGACCC	NA	NA
1162	4	chr19	+	1	11216158	11216153	11216172	0	NA	NA	NA	NA	CAAGGGGACAGTAGCCCCTG	NA	NA	11216146	11216178	0	NA	NA	NA	NA	CGTGTTCCAAGGGGACAGTAGCCCCTGCTCGGC	NA	NA	1162	4	chr19	-	1	11216158	11216144	11216163	0	NA	NA	NA	NA	CTGTCCCCTTGGAACACGTA	NA	NA	11216138	11216170	0	NA	NA	NA	NA	GGGGCTACTGTCCCCTTGGAACACGTAAAGACC	NA	NA
1163	4	chr19	+	1	11216159	11216154	11216173	0	NA	NA	NA	NA	AAGGGGACAGTAGCCCCTGC	NA	NA	11216147	11216179	0	NA	NA	NA	NA	GTGTTCCAAGGGGACAGTAGCCCCTGCTCGGCC	NA	NA	1163	4	chr19	-	1	11216159	11216145	11216164	0	NA	NA	NA	NA	ACTGTCCCCTTGGAACACGT	NA	NA	11216139	11216171	0	NA	NA	NA	NA	AGGGGCTACTGTCCCCTTGGAACACGTAAAGAC	NA	NA
1164	4	chr19	+	1	11216160	11216155	11216174	0	NA	NA	NA	NA	AGGGGACAGTAGCCCCTGCT	NA	NA	11216148	11216180	0	NA	NA	NA	NA	TGTTCCAAGGGGACAGTAGCCCCTGCTCGGCCT	NA	NA	1164	4	chr19	-	1	11216160	11216146	11216165	0	NA	NA	NA	NA	TACTGTCCCCTTGGAACACG	NA	NA	11216140	11216172	0	NA	NA	NA	NA	CAGGGGCTACTGTCCCCTTGGAACACGTAAAGA	NA	NA
1165	4	chr19	+	1	11216161	11216156	11216175	0	NA	NA	NA	NA	GGGACAGTAGCCCCTGCTC	NA	NA	11216149	11216181	0	NA	NA	NA	NA	GTTCCAAGGGGACAGTAGCCCCTGCTCGGCCTT	NA	NA	1165	4	chr19	-	1	11216161	11216147	11216166	0	NA	NA	NA	NA	CTACTGTCCCCTTGGAACAC	NA	NA	11216141	11216173	0	NA	NA	NA	NA	GCAGGGGCTACTGTCCCCTTGGAACACGTAAAG	NA	NA
1166	4	chr19	+	1	11216162	11216157	11216176	0	NA	NA	NA	NA	GGACAGTAGCCCCTGCTCG	NA	NA	11216150	11216182	0	NA	NA	NA	NA	TTCCAAGGGGACAGTAGCCCCTGCTCGGCCTTC	NA	NA	1166	4	chr19	-	1	11216162	11216148	11216167	0	NA	NA	NA	NA	CTACTGTCCCCTTGGAACA	NA	NA	11216142	11216174	0	NA	NA	NA	NA	AGCAGGGGCTACTGTCCCCTTGGAACACGTAAA	NA	NA
1167	4	chr19	+	1	11216163	11216158	11216177	0	NA	NA	NA	NA	GACAGTAGCCCCTGCTCGG	NA	NA	11216151	11216183	0	NA	NA	NA	NA	TCCAAGGGGACAGTAGCCCCTGCTCGGCCTTCG	NA	NA	1167	4	chr19	-	1	11216163	11216149	11216168	0	NA	NA	NA	NA	GCTACTGTCCCCTTGGAAC	NA	NA	11216143	11216175	0	NA	NA	NA	NA	GAGCAGGGGCTACTGTCCCCTTGGAACACGTAA	NA	NA
1168	4	chr19	+	1	11216164	11216159	11216178	0	NA	NA	NA	NA	ACAGTAGCCCCTGCTCGGC	NA	NA	11216152	11216184	0	NA	NA	NA	NA	CCAAGGGGACAGTAGCCCCTGCTCGGCCTTCGA	NA	NA	1168	4	chr19	-	1	11216164	11216150	11216169	0	NA	NA	NA	NA	GGCTACTGTCCCCTTGGAA	NA	NA	11216144	11216176	0	NA	NA	NA	NA	CGAGCAGGGGCTACTGTCCCCTTGGAACACGTA	NA	NA
1169	4	chr19	+	1	11216165	11216160	11216179	0	NA	NA	NA	NA	ACAGTAGCCCCTGCTCGGCC	NA	NA	11216153	11216185	0	NA	NA	NA	NA	CAAGGGGACAGTAGCCCCTGCTCGGCCTTCGAG	NA	NA	1169	4	chr19	-	1	11216165	11216151	11216170	0	NA	NA	NA	NA	GGGCTACTGTCCCCTTGGA	NA	NA	11216145	11216177	0	NA	NA	NA	NA	CCGAGCAGGGGCTACTGTCCCCTTGGAACACGT	NA	NA
1170	4	chr19	+	1	11216166	11216161	11216180	0	NA	NA	NA	NA	CAGTAGCCCCTGCTCGGCCT	NA	NA	11216154	11216186	0	NA	NA	NA	NA	AAGGGGACAGTAGCCCCTGCTCGGCCTTCGAGT	NA	NA	1170	4	chr19	-	1	11216166	11216152	11216171	0	NA	NA	NA	NA	AGGGGCTACTGTCCCCTTGG	NA	NA	11216146	11216178	0	NA	NA	NA	NA	GCCGAGCAGGGGCTACTGTCCCCTTGGAACACG	NA	NA
1171	4	chr19	+	1	11216167	11216162	11216181	0	NA	NA	NA	NA	AGTAGCCCCTGCTCGGCCTT	NA	NA	11216155	11216187	0	NA	NA	NA	NA	AGGGGACAGTAGCCCCTGCTCGGCCTTCGAGTT	NA	NA	1171	4	chr19	-	1	11216167	11216153	11216172	0	NA	NA	NA	NA	CAGGGGCTACTGTCCCCTTG	NA	NA	11216147	11216179	0	NA	NA	NA	NA	GGCCGAGCAGGGGCTACTGTCCCCTTGGAACAC	NA	NA
1172	4	chr19	+	1	11216168	11216163	11216182	0	NA	NA	NA	NA	TAGCCCCTGCTCGGCCTTC	NA	NA	11216156	11216188	0	NA	NA	NA	NA	GGGGACAGTAGCCCCTGCTCGGCCTTCGAGTTC	NA	NA	1172	4	chr19	-	1	11216168	11216154	11216173	0	NA	NA	NA	NA	CAGGGGCTACTGTCCCCTT	NA	NA	11216148	11216180	0	NA	NA	NA	NA	AGGCCGAGCAGGGGCTACTGTCCCCTTGGAACA	NA	NA
1173	4	chr19	+	1	11216169	11216164	11216183	0	NA	NA	NA	NA	TAGCCCCTGCTCGGCCTTCG	NA	NA	11216157	11216189	0	NA	NA	NA	NA	GGGACAGTAGCCCCTGCTCGGCCTTCGAGTTCC	NA	NA	1173	4	chr19	-	1	11216169	11216155	11216174	0	NA	NA	NA	NA	AGCAGGGGCTACTGTCCCCT	NA	NA	11216149	11216181	0	NA	NA	NA	NA	AAGGCCGAGCAGGGGCTACTGTCCCCTTGGAAC	NA	NA
1174	4	chr19	+	1	11216170	11216165	11216184	0	NA	NA	NA	NA	AGCCCCTGCTCGGCCTTCGA	NA	NA	11216158	11216190	0	NA	NA	NA	NA	GGACAGTAGCCCCTGCTCGGCCTTCGAGTTCCA	NA	NA	1174	4	chr19	-	1	11216170	11216156	11216175	0	NA	NA	NA	NA	AGCAGGGGCTACTGTCCCC	NA	NA	11216150	11216182	0	NA	NA	NA	NA	GAAGGCCGAGCAGGGGCTACTGTCCCCTTGGAA	NA	NA
1175	4	chr19	+	1	11216171	11216166	11216185	0	NA	NA	NA	NA	CCCCTGCTCGGCCTTCGAG	NA	NA	11216159	11216191	0	NA	NA	NA	NA	GACAGTAGCCCCTGCTCGGCCTTCGAGTTCCAC	NA	NA	1175	4	chr19	-	1	11216171	11216157	11216176	0	NA	NA	NA	NA	CGAGCAGGGGCTACTGTCCC	NA	NA	11216151	11216183	0	NA	NA	NA	NA	CGAAGGCCGAGCAGGGGCTACTGTCCCCTTGGA	NA	NA
1176	4	chr19	+	1	11216172	11216167	11216186	0	NA	NA	NA	NA	CCCCTGCTCGGCCTTCGAGT	NA	NA	11216160	11216192	0	NA	NA	NA	NA	ACAGTAGCCCCTGCTCGGCCTTCGAGTTCCACT	NA	NA	1176	4	chr19	-	1	11216172	11216158	11216177	0	NA	NA	NA	NA	CCGAGCAGGGGCTACTGTCC	NA	NA	11216152	11216184	0	NA	NA	NA	NA	TCGAAGGCCGAGCAGGGGCTACTGTCCCCTTGG	NA	NA
1177	4	chr19	+	1	11216173	11216168	11216187	0	NA	NA	NA	NA	CCCTGCTCGGCCTTCGAGTT	NA	NA	11216161	11216193	0	NA	NA	NA	NA	CAGTAGCCCCTGCTCGGCCTTCGAGTTCCACTG	NA	NA	1177	4	chr19	-	1	11216173	11216159	11216178	0	NA	NA	NA	NA	CCGAGCAGGGGCTACTGTC	NA	NA	11216153	11216185	0	NA	NA	NA	NA	CTCGAAGGCCGAGCAGGGGCTACTGTCCCCTTG	NA	NA
1178	4	chr19	+	1	11216174	11216169	11216188	0	NA	NA	NA	NA	CCTGCTCGGCCTTCGAGTTC	NA	NA	11216162	11216194	0	NA	NA	NA	NA	AGTAGCCCCTGCTCGGCCTTCGAGTTCCACTGC	NA	NA	1178	4	chr19	-	1	11216174	11216160	11216179	0	NA	NA	NA	NA	GCCGAGCAGGGGCTACTGT	NA	NA	11216154	11216186	0	NA	NA	NA	NA	ACTCGAAGGCCGAGCAGGGGCTACTGTCCCCTT	NA	NA
1179	4	chr19	+	1	11216175	11216170	11216189	0	NA	NA	NA	NA	CTGCTCGGCCTTCGAGTTCC	NA	NA	11216163	11216195	0	NA	NA	NA	NA	GTAGCCCCTGCTCGGCCTTCGAGTTCCACTGCC	NA	NA	1179	4	chr19	-	1	11216175	11216161	11216180	0	NA	NA	NA	NA	AGGCCGAGCAGGGGCTACTG	NA	NA	11216155	11216187	0	NA	NA	NA	NA	AACTCGAAGGCCGAGCAGGGGCTACTGTCCCCT	NA	NA
1180	4	chr19	+	1	11216176	11216171	11216190	0	NA	NA	NA	NA	TGCTCGGCCTTCGAGTTCCA	NA	NA	11216164	11216196	0	NA	NA	NA	NA	TAGCCCCTGCTCGGCCTTCGAGTTCCACTGCCT	NA	NA	1180	4	chr19	-	1	11216176	11216162	11216181	0	NA	NA	NA	NA	AAGGCCGAGCAGGGGCTACT	NA	NA	11216156	11216188	0	NA	NA	NA	NA	GAACTCGAAGGCCGAGCAGGGGCTACTGTCCCC	NA	NA
1181	4	chr19	+	1	11216177	11216172	11216191	0	NA	NA	NA	NA	CTCGGCCTTCGAGTTCCAC	NA	NA	11216165	11216197	0	NA	NA	NA	NA	AGCCCCTGCTCGGCCTTCGAGTTCCACTGCCTA	NA	NA	1181	4	chr19	-	1	11216177	11216163	11216182	0	NA	NA	NA	NA	AAGGCCGAGCAGGGGCTAC	NA	NA	11216157	11216189	0	NA	NA	NA	NA	GGAACTCGAAGGCCGAGCAGGGGCTACTGTCCC	NA	NA
1182	4	chr19	+	1	11216178	11216173	11216192	0	NA	NA	NA	NA	CTCGGCCTTCGAGTTCCACT	NA	NA	11216166	11216198	0	NA	NA	NA	NA	GCCCCTGCTCGGCCTTCGAGTTCCACTGCCTAA	NA	NA	1182	4	chr19	-	1	11216178	11216164	11216183	0	NA	NA	NA	NA	CGAAGGCCGAGCAGGGGCTA	NA	NA	11216158	11216190	0	NA	NA	NA	NA	TGGAACTCGAAGGCCGAGCAGGGGCTACTGTCC	NA	NA
1183	4	chr19	+	1	11216179	11216174	11216193	0	NA	NA	NA	NA	TCGGCCTTCGAGTTCCACTG	NA	NA	11216167	11216199	0	NA	NA	NA	NA	CCCCTGCTCGGCCTTCGAGTTCCACTGCCTAAG	NA	NA	1183	4	chr19	-	1	11216179	11216165	11216184	0	NA	NA	NA	NA	TCGAAGGCCGAGCAGGGGCT	NA	NA	11216159	11216191	0	NA	NA	NA	NA	GTGGAACTCGAAGGCCGAGCAGGGGCTACTGTC	NA	NA
1184	4	chr19	+	1	11216180	11216175	11216194	0	NA	NA	NA	NA	CGGCCTTCGAGTTCCACTGC	NA	NA	11216168	11216200	0	NA	NA	NA	NA	CCCTGCTCGGCCTTCGAGTTCCACTGCCTAAGT	NA	NA	1184	4	chr19	-	1	11216180	11216166	11216185	0	NA	NA	NA	NA	CTCGAAGGCCGAGCAGGGGC	NA	NA	11216160	11216192	0	NA	NA	NA	NA	AGTGGAACTCGAAGGCCGAGCAGGGGCTACTGT	NA	NA
1185	4	chr19	+	1	11216181	11216176	11216195	0	NA	NA	NA	NA	GCCTTCGAGTTCCACTGCC	NA	NA	11216169	11216201	0	NA	NA	NA	NA	CCTGCTCGGCCTTCGAGTTCCACTGCCTAAGTG	NA	NA	1185	4	chr19	-	1	11216181	11216167	11216186	0	NA	NA	NA	NA	ACTCGAAGGCCGAGCAGGGG	NA	NA	11216161	11216193	0	NA	NA	NA	NA	CAGTGGAACTCGAAGGCCGAGCAGGGGCTACTG	NA	NA
1186	4	chr19	+	1	11216182	11216177	11216196	0	NA	NA	NA	NA	CCTTCGAGTTCCACTGCCT	NA	NA	11216170	11216202	0	NA	NA	NA	NA	CTGCTCGGCCTTCGAGTTCCACTGCCTAAGTGG	NA	NA	1186	4	chr19	-	1	11216182	11216168	11216187	0	NA	NA	NA	NA	AACTCGAAGGCCGAGCAGGG	NA	NA	11216162	11216194	0	NA	NA	NA	NA	GCAGTGGAACTCGAAGGCCGAGCAGGGGCTACT	NA	NA
1187	4	chr19	+	1	11216183	11216178	11216197	0	NA	NA	NA	NA	CCTTCGAGTTCCACTGCCTA	NA	NA	11216171	11216203	0	NA	NA	NA	NA	TGCTCGGCCTTCGAGTTCCACTGCCTAAGTGGC	NA	NA	1187	4	chr19	-	1	11216183	11216169	11216188	0	NA	NA	NA	NA	AACTCGAAGGCCGAGCAGG	NA	NA	11216163	11216195	0	NA	NA	NA	NA	GGCAGTGGAACTCGAAGGCCGAGCAGGGGCTAC	NA	NA
1188	4	chr19	+	1	11216184	11216179	11216198	0	NA	NA	NA	NA	CTTCGAGTTCCACTGCCTAA	NA	NA	11216172	11216204	0	NA	NA	NA	NA	GCTCGGCCTTCGAGTTCCACTGCCTAAGTGGCG	NA	NA	1188	4	chr19	-	1	11216184	11216170	11216189	0	NA	NA	NA	NA	GAACTCGAAGGCCGAGCAG	NA	NA	11216164	11216196	0	NA	NA	NA	NA	AGGCAGTGGAACTCGAAGGCCGAGCAGGGGCTA	NA	NA
1189	4	chr19	+	1	11216185	11216180	11216199	0	NA	NA	NA	NA	TTCGAGTTCCACTGCCTAAG	NA	NA	11216173	11216205	0	NA	NA	NA	NA	CTCGGCCTTCGAGTTCCACTGCCTAAGTGGCGA	NA	NA	1189	4	chr19	-	1	11216185	11216171	11216190	0	NA	NA	NA	NA	TGGAACTCGAAGGCCGAGCA	NA	NA	11216165	11216197	0	NA	NA	NA	NA	TAGGCAGTGGAACTCGAAGGCCGAGCAGGGGCT	NA	NA
1190	4	chr19	+	1	11216186	11216181	11216200	0	NA	NA	NA	NA	TCGAGTTCCACTGCCTAAGT	NA	NA	11216174	11216206	0	NA	NA	NA	NA	TCGGCCTTCGAGTTCCACTGCCTAAGTGGCGAG	NA	NA	1190	4	chr19	-	1	11216186	11216172	11216191	0	NA	NA	NA	NA	TGGAACTCGAAGGCCGAGC	NA	NA	11216166	11216198	0	NA	NA	NA	NA	TTAGGCAGTGGAACTCGAAGGCCGAGCAGGGGC	NA	NA
1191	4	chr19	+	1	11216187	11216182	11216201	0	NA	NA	NA	NA	CGAGTTCCACTGCCTAAGTG	NA	NA	11216175	11216207	0	NA	NA	NA	NA	CGGCCTTCGAGTTCCACTGCCTAAGTGGCGAGT	NA	NA	1191	4	chr19	-	1	11216187	11216173	11216192	0	NA	NA	NA	NA	AGTGGAACTCGAAGGCCGAG	NA	NA	11216167	11216199	0	NA	NA	NA	NA	CTTAGGCAGTGGAACTCGAAGGCCGAGCAGGGG	NA	NA
1192	4	chr19	+	1	11216188	11216183	11216202	0	NA	NA	NA	NA	AGTTCCACTGCCTAAGTGG	NA	NA	11216176	11216208	0	NA	NA	NA	NA	GGCCTTCGAGTTCCACTGCCTAAGTGGCGAGTG	NA	NA	1192	4	chr19	-	1	11216188	11216174	11216193	0	NA	NA	NA	NA	CAGTGGAACTCGAAGGCCGA	NA	NA	11216168	11216200	0	NA	NA	NA	NA	ACTTAGGCAGTGGAACTCGAAGGCCGAGCAGGG	NA	NA
1193	4	chr19	+	1	11216189	11216184	11216203	0	NA	NA	NA	NA	AGTTCCACTGCCTAAGTGGC	NA	NA	11216177	11216209	0	NA	NA	NA	NA	GCCTTCGAGTTCCACTGCCTAAGTGGCGAGTGC	NA	NA	1193	4	chr19	-	1	11216189	11216175	11216194	0	NA	NA	NA	NA	CAGTGGAACTCGAAGGCCG	NA	NA	11216169	11216201	0	NA	NA	NA	NA	CACTTAGGCAGTGGAACTCGAAGGCCGAGCAGG	NA	NA
1194	4	chr19	+	1	11216190	11216185	11216204	0	NA	NA	NA	NA	TTCCACTGCCTAAGTGGCG	NA	NA	11216178	11216210	0	NA	NA	NA	NA	CCTTCGAGTTCCACTGCCTAAGTGGCGAGTGCA	NA	NA	1194	4	chr19	-	1	11216190	11216176	11216195	0	NA	NA	NA	NA	GCAGTGGAACTCGAAGGCC	NA	NA	11216170	11216202	0	NA	NA	NA	NA	CCACTTAGGCAGTGGAACTCGAAGGCCGAGCAG	NA	NA
1195	4	chr19	+	1	11216191	11216186	11216205	0	NA	NA	NA	NA	TTCCACTGCCTAAGTGGCGA	NA	NA	11216179	11216211	0	NA	NA	NA	NA	CTTCGAGTTCCACTGCCTAAGTGGCGAGTGCAT	NA	NA	1195	4	chr19	-	1	11216191	11216177	11216196	0	NA	NA	NA	NA	AGGCAGTGGAACTCGAAGGC	NA	NA	11216171	11216203	0	NA	NA	NA	NA	GCCACTTAGGCAGTGGAACTCGAAGGCCGAGCA	NA	NA
1196	4	chr19	+	1	11216192	11216187	11216206	0	NA	NA	NA	NA	TCCACTGCCTAAGTGGCGAG	NA	NA	11216180	11216212	0	NA	NA	NA	NA	TTCGAGTTCCACTGCCTAAGTGGCGAGTGCATC	NA	NA	1196	4	chr19	-	1	11216192	11216178	11216197	0	NA	NA	NA	NA	TAGGCAGTGGAACTCGAAGG	NA	NA	11216172	11216204	0	NA	NA	NA	NA	CGCCACTTAGGCAGTGGAACTCGAAGGCCGAGC	NA	NA
1197	4	chr19	+	1	11216193	11216188	11216207	0	NA	NA	NA	NA	CCACTGCCTAAGTGGCGAGT	NA	NA	11216181	11216213	0	NA	NA	NA	NA	TCGAGTTCCACTGCCTAAGTGGCGAGTGCATCC	NA	NA	1197	4	chr19	-	1	11216193	11216179	11216198	0	NA	NA	NA	NA	TTAGGCAGTGGAACTCGAAG	NA	NA	11216173	11216205	0	NA	NA	NA	NA	TCGCCACTTAGGCAGTGGAACTCGAAGGCCGAG	NA	NA
1198	4	chr19	+	1	11216194	11216189	11216208	0	NA	NA	NA	NA	CACTGCCTAAGTGGCGAGTG	NA	NA	11216182	11216214	0	NA	NA	NA	NA	CGAGTTCCACTGCCTAAGTGGCGAGTGCATCCA	NA	NA	1198	4	chr19	-	1	11216194	11216180	11216199	0	NA	NA	NA	NA	CTTAGGCAGTGGAACTCGAA	NA	NA	11216174	11216206	0	NA	NA	NA	NA	CTCGCCACTTAGGCAGTGGAACTCGAAGGCCGA	NA	NA
1199	4	chr19	+	1	11216195	11216190	11216209	0	NA	NA	NA	NA	ACTGCCTAAGTGGCGAGTGC	NA	NA	11216183	11216215	0	NA	NA	NA	NA	GAGTTCCACTGCCTAAGTGGCGAGTGCATCCAC	NA	NA	1199	4	chr19	-	1	11216195	11216181	11216200	0	NA	NA	NA	NA	ACTTAGGCAGTGGAACTCGA	NA	NA	11216175	11216207	0	NA	NA	NA	NA	ACTCGCCACTTAGGCAGTGGAACTCGAAGGCCG	NA	NA
1200	4	chr19	+	1	11216196	11216191	11216210	0	NA	NA	NA	NA	CTGCCTAAGTGGCGAGTGCA	NA	NA	11216184	11216216	0	NA	NA	NA	NA	AGTTCCACTGCCTAAGTGGCGAGTGCATCCACT	NA	NA	1200	4	chr19	-	1	11216196	11216182	11216201	0	NA	NA	NA	NA	CACTTAGGCAGTGGAACTCG	NA	NA	11216176	11216208	0	NA	NA	NA	NA	CACTCGCCACTTAGGCAGTGGAACTCGAAGGCC	NA	NA
1201	4	chr19	+	1	11216197	11216192	11216211	0	NA	NA	NA	NA	TGCCTAAGTGGCGAGTGCAT	NA	NA	11216185	11216217	0	NA	NA	NA	NA	GTTCCACTGCCTAAGTGGCGAGTGCATCCACTC	NA	NA	1201	4	chr19	-	1	11216197	11216183	11216202	0	NA	NA	NA	NA	CCACTTAGGCAGTGGAACTC	NA	NA	11216177	11216209	0	NA	NA	NA	NA	GCACTCGCCACTTAGGCAGTGGAACTCGAAGGC	NA	NA
1202	4	chr19	+	1	11216198	11216193	11216212	0	NA	NA	NA	NA	CCTAAGTGGCGAGTGCATC	NA	NA	11216186	11216218	0	NA	NA	NA	NA	TTCCACTGCCTAAGTGGCGAGTGCATCCACTCC	NA	NA	1202	4	chr19	-	1	11216198	11216184	11216203	0	NA	NA	NA	NA	CCACTTAGGCAGTGGAACT	NA	NA	11216178	11216210	0	NA	NA	NA	NA	TGCACTCGCCACTTAGGCAGTGGAACTCGAAGG	NA	NA
1203	4	chr19	+	1	11216199	11216194	11216213	0	NA	NA	NA	NA	CCTAAGTGGCGAGTGCATCC	NA	NA	11216187	11216219	0	NA	NA	NA	NA	TCCACTGCCTAAGTGGCGAGTGCATCCACTCCA	NA	NA	1203	4	chr19	-	1	11216199	11216185	11216204	0	NA	NA	NA	NA	CGCCACTTAGGCAGTGGAAC	NA	NA	11216179	11216211	0	NA	NA	NA	NA	ATGCACTCGCCACTTAGGCAGTGGAACTCGAAG	NA	NA
1204	4	chr19	+	1	11216200	11216195	11216214	0	NA	NA	NA	NA	CTAAGTGGCGAGTGCATCCA	NA	NA	11216188	11216220	0	NA	NA	NA	NA	CCACTGCCTAAGTGGCGAGTGCATCCACTCCAG	NA	NA	1204	4	chr19	-	1	11216200	11216186	11216205	0	NA	NA	NA	NA	TCGCCACTTAGGCAGTGGAA	NA	NA	11216180	11216212	0	NA	NA	NA	NA	GATGCACTCGCCACTTAGGCAGTGGAACTCGAA	NA	NA
1205	4	chr19	+	1	11216201	11216196	11216215	0	NA	NA	NA	NA	TAAGTGGCGAGTGCATCCAC	NA	NA	11216189	11216221	0	NA	NA	NA	NA	CACTGCCTAAGTGGCGAGTGCATCCACTCCAGC	NA	NA	1205	4	chr19	-	1	11216201	11216187	11216206	0	NA	NA	NA	NA	CTCGCCACTTAGGCAGTGGA	NA	NA	11216181	11216213	0	NA	NA	NA	NA	GGATGCACTCGCCACTTAGGCAGTGGAACTCGA	NA	NA
1206	4	chr19	+	1	11216202	11216197	11216216	0	NA	NA	NA	NA	AAGTGGCGAGTGCATCCACT	NA	NA	11216190	11216222	0	NA	NA	NA	NA	ACTGCCTAAGTGGCGAGTGCATCCACTCCAGCT	NA	NA	1206	4	chr19	-	1	11216202	11216188	11216207	0	NA	NA	NA	NA	ACTCGCCACTTAGGCAGTGG	NA	NA	11216182	11216214	0	NA	NA	NA	NA	TGGATGCACTCGCCACTTAGGCAGTGGAACTCG	NA	NA
1207	4	chr19	+	1	11216203	11216198	11216217	0	NA	NA	NA	NA	AGTGGCGAGTGCATCCACTC	NA	NA	11216191	11216223	0	NA	NA	NA	NA	CTGCCTAAGTGGCGAGTGCATCCACTCCAGCTG	NA	NA	1207	4	chr19	-	1	11216203	11216189	11216208	0	NA	NA	NA	NA	CACTCGCCACTTAGGCAGTG	NA	NA	11216183	11216215	0	NA	NA	NA	NA	GTGGATGCACTCGCCACTTAGGCAGTGGAACTC	NA	NA
1208	4	chr19	+	1	11216204	11216199	11216218	0	NA	NA	NA	NA	TGGCGAGTGCATCCACTCC	NA	NA	11216192	11216224	0	NA	NA	NA	NA	TGCCTAAGTGGCGAGTGCATCCACTCCAGCTGG	NA	NA	1208	4	chr19	-	1	11216204	11216190	11216209	0	NA	NA	NA	NA	CACTCGCCACTTAGGCAGT	NA	NA	11216184	11216216	0	NA	NA	NA	NA	AGTGGATGCACTCGCCACTTAGGCAGTGGAACT	NA	NA
1209	4	chr19	+	1	11216205	11216200	11216219	0	NA	NA	NA	NA	TGGCGAGTGCATCCACTCCA	NA	NA	11216193	11216225	0	NA	NA	NA	NA	GCCTAAGTGGCGAGTGCATCCACTCCAGCTGGC	NA	NA	1209	4	chr19	-	1	11216205	11216191	11216210	0	NA	NA	NA	NA	TGCACTCGCCACTTAGGCAG	NA	NA	11216185	11216217	0	NA	NA	NA	NA	GAGTGGATGCACTCGCCACTTAGGCAGTGGAAC	NA	NA
1210	4	chr19	+	1	11216206	11216201	11216220	0	NA	NA	NA	NA	GCGAGTGCATCCACTCCAG	NA	NA	11216194	11216226	0	NA	NA	NA	NA	CCTAAGTGGCGAGTGCATCCACTCCAGCTGGCG	NA	NA	1210	4	chr19	-	1	11216206	11216192	11216211	0	NA	NA	NA	NA	ATGCACTCGCCACTTAGGCA	NA	NA	11216186	11216218	0	NA	NA	NA	NA	GGAGTGGATGCACTCGCCACTTAGGCAGTGGAA	NA	NA
1211	4	chr19	+	1	11216207	11216202	11216221	0	NA	NA	NA	NA	CGAGTGCATCCACTCCAGC	NA	NA	11216195	11216227	0	NA	NA	NA	NA	CTAAGTGGCGAGTGCATCCACTCCAGCTGGCGC	NA	NA	1211	4	chr19	-	1	11216207	11216193	11216212	0	NA	NA	NA	NA	ATGCACTCGCCACTTAGGC	NA	NA	11216187	11216219	0	NA	NA	NA	NA	TGGAGTGGATGCACTCGCCACTTAGGCAGTGGA	NA	NA
1212	4	chr19	+	1	11216208	11216203	11216222	0	NA	NA	NA	NA	CGAGTGCATCCACTCCAGCT	NA	NA	11216196	11216228	0	NA	NA	NA	NA	TAAGTGGCGAGTGCATCCACTCCAGCTGGCGCT	NA	NA	1212	4	chr19	-	1	11216208	11216194	11216213	0	NA	NA	NA	NA	GATGCACTCGCCACTTAGG	NA	NA	11216188	11216220	0	NA	NA	NA	NA	CTGGAGTGGATGCACTCGCCACTTAGGCAGTGG	NA	NA
1213	4	chr19	+	1	11216209	11216204	11216223	0	NA	NA	NA	NA	AGTGCATCCACTCCAGCTG	NA	NA	11216197	11216229	0	NA	NA	NA	NA	AAGTGGCGAGTGCATCCACTCCAGCTGGCGCTG	NA	NA	1213	4	chr19	-	1	11216209	11216195	11216214	0	NA	NA	NA	NA	TGGATGCACTCGCCACTTAG	NA	NA	11216189	11216221	0	NA	NA	NA	NA	GCTGGAGTGGATGCACTCGCCACTTAGGCAGTG	NA	NA
1214	4	chr19	+	1	11216210	11216205	11216224	0	NA	NA	NA	NA	AGTGCATCCACTCCAGCTGG	NA	NA	11216198	11216230	0	NA	NA	NA	NA	AGTGGCGAGTGCATCCACTCCAGCTGGCGCTGT	NA	NA	1214	4	chr19	-	1	11216210	11216196	11216215	0	NA	NA	NA	NA	TGGATGCACTCGCCACTTA	NA	NA	11216190	11216222	0	NA	NA	NA	NA	AGCTGGAGTGGATGCACTCGCCACTTAGGCAGT	NA	NA
1215	4	chr19	+	1	11216211	11216206	11216225	0	NA	NA	NA	NA	TGCATCCACTCCAGCTGGC	NA	NA	11216199	11216231	0	NA	NA	NA	NA	GTGGCGAGTGCATCCACTCCAGCTGGCGCTGTG	NA	NA	1215	4	chr19	-	1	11216211	11216197	11216216	0	NA	NA	NA	NA	AGTGGATGCACTCGCCACTT	NA	NA	11216191	11216223	0	NA	NA	NA	NA	CAGCTGGAGTGGATGCACTCGCCACTTAGGCAG	NA	NA
1216	4	chr19	+	1	11216212	11216207	11216226	0	NA	NA	NA	NA	TGCATCCACTCCAGCTGGCG	NA	NA	11216200	11216232	0	NA	NA	NA	NA	TGGCGAGTGCATCCACTCCAGCTGGCGCTGTGA	NA	NA	1216	4	chr19	-	1	11216212	11216198	11216217	0	NA	NA	NA	NA	AGTGGATGCACTCGCCACT	NA	NA	11216192	11216224	0	NA	NA	NA	NA	CCAGCTGGAGTGGATGCACTCGCCACTTAGGCA	NA	NA
1217	4	chr19	+	1	11216213	11216208	11216227	0	NA	NA	NA	NA	CATCCACTCCAGCTGGCGC	NA	NA	11216201	11216233	0	NA	NA	NA	NA	GGCGAGTGCATCCACTCCAGCTGGCGCTGTGAT	NA	NA	1217	4	chr19	-	1	11216213	11216199	11216218	0	NA	NA	NA	NA	GAGTGGATGCACTCGCCAC	NA	NA	11216193	11216225	0	NA	NA	NA	NA	GCCAGCTGGAGTGGATGCACTCGCCACTTAGGC	NA	NA
1218	4	chr19	+	1	11216214	11216209	11216228	0	NA	NA	NA	NA	CATCCACTCCAGCTGGCGCT	NA	NA	11216202	11216234	0	NA	NA	NA	NA	GCGAGTGCATCCACTCCAGCTGGCGCTGTGATG	NA	NA	1218	4	chr19	-	1	11216214	11216200	11216219	0	NA	NA	NA	NA	TGGAGTGGATGCACTCGCCA	NA	NA	11216194	11216226	0	NA	NA	NA	NA	CGCCAGCTGGAGTGGATGCACTCGCCACTTAGG	NA	NA
1219	4	chr19	+	1	11216215	11216210	11216229	0	NA	NA	NA	NA	ATCCACTCCAGCTGGCGCTG	NA	NA	11216203	11216235	0	NA	NA	NA	NA	CGAGTGCATCCACTCCAGCTGGCGCTGTGATGG	NA	NA	1219	4	chr19	-	1	11216215	11216201	11216220	0	NA	NA	NA	NA	CTGGAGTGGATGCACTCGCC	NA	NA	11216195	11216227	0	NA	NA	NA	NA	GCGCCAGCTGGAGTGGATGCACTCGCCACTTAG	NA	NA
1220	4	chr19	+	1	11216216	11216211	11216230	0	NA	NA	NA	NA	TCCACTCCAGCTGGCGCTGT	NA	NA	11216204	11216236	0	NA	NA	NA	NA	GAGTGCATCCACTCCAGCTGGCGCTGTGATGGT	NA	NA	1220	4	chr19	-	1	11216216	11216202	11216221	0	NA	NA	NA	NA	CTGGAGTGGATGCACTCGC	NA	NA	11216196	11216228	0	NA	NA	NA	NA	AGCGCCAGCTGGAGTGGATGCACTCGCCACTTA	NA	NA
1221	4	chr19	+	1	11216217	11216212	11216231	0	NA	NA	NA	NA	CCACTCCAGCTGGCGCTGTG	NA	NA	11216205	11216237	0	NA	NA	NA	NA	AGTGCATCCACTCCAGCTGGCGCTGTGATGGTG	NA	NA	1221	4	chr19	-	1	11216217	11216203	11216222	0	NA	NA	NA	NA	AGCTGGAGTGGATGCACTCG	NA	NA	11216197	11216229	0	NA	NA	NA	NA	CAGCGCCAGCTGGAGTGGATGCACTCGCCACTT	NA	NA
1222	4	chr19	+	1	11216218	11216213	11216232	0	NA	NA	NA	NA	CACTCCAGCTGGCGCTGTGA	NA	NA	11216206	11216238	0	NA	NA	NA	NA	GTGCATCCACTCCAGCTGGCGCTGTGATGGTGG	NA	NA	1222	4	chr19	-	1	11216218	11216204	11216223	0	NA	NA	NA	NA	CAGCTGGAGTGGATGCACTC	NA	NA	11216198	11216230	0	NA	NA	NA	NA	ACAGCGCCAGCTGGAGTGGATGCACTCGCCACT	NA	NA
1223	4	chr19	+	1	11216219	11216214	11216233	0	NA	NA	NA	NA	ACTCCAGCTGGCGCTGTGAT	NA	NA	11216207	11216239	0	NA	NA	NA	NA	TGCATCCACTCCAGCTGGCGCTGTGATGGTGGC	NA	NA	1223	4	chr19	-	1	11216219	11216205	11216224	0	NA	NA	NA	NA	CCAGCTGGAGTGGATGCACT	NA	NA	11216199	11216231	0	NA	NA	NA	NA	CACAGCGCCAGCTGGAGTGGATGCACTCGCCAC	NA	NA
1224	4	chr19	+	1	11216220	11216215	11216234	0	NA	NA	NA	NA	CTCCAGCTGGCGCTGTGATG	NA	NA	11216208	11216240	0	NA	NA	NA	NA	GCATCCACTCCAGCTGGCGCTGTGATGGTGGCC	NA	NA	1224	4	chr19	-	1	11216220	11216206	11216225	0	NA	NA	NA	NA	CCAGCTGGAGTGGATGCAC	NA	NA	11216200	11216232	0	NA	NA	NA	NA	TCACAGCGCCAGCTGGAGTGGATGCACTCGCCA	NA	NA
1225	4	chr19	+	1	11216221	11216216	11216235	0	NA	NA	NA	NA	TCCAGCTGGCGCTGTGATGG	NA	NA	11216209	11216241	0	NA	NA	NA	NA	CATCCACTCCAGCTGGCGCTGTGATGGTGGCCC	NA	NA	1225	4	chr19	-	1	11216221	11216207	11216226	0	NA	NA	NA	NA	CGCCAGCTGGAGTGGATGCA	NA	NA	11216201	11216233	0	NA	NA	NA	NA	ATCACAGCGCCAGCTGGAGTGGATGCACTCGCC	NA	NA
1226	4	chr19	+	1	11216222	11216217	11216236	0	NA	NA	NA	NA	CCAGCTGGCGCTGTGATGGT	NA	NA	11216210	11216242	0	NA	NA	NA	NA	ATCCACTCCAGCTGGCGCTGTGATGGTGGCCCC	NA	NA	1226	4	chr19	-	1	11216222	11216208	11216227	0	NA	NA	NA	NA	CGCCAGCTGGAGTGGATGC	NA	NA	11216202	11216234	0	NA	NA	NA	NA	CATCACAGCGCCAGCTGGAGTGGATGCACTCGC	NA	NA
1227	4	chr19	+	1	11216223	11216218	11216237	0	NA	NA	NA	NA	CAGCTGGCGCTGTGATGGTG	NA	NA	11216211	11216243	0	NA	NA	NA	NA	TCCACTCCAGCTGGCGCTGTGATGGTGGCCCCG	NA	NA	1227	4	chr19	-	1	11216223	11216209	11216228	0	NA	NA	NA	NA	AGCGCCAGCTGGAGTGGATG	NA	NA	11216203	11216235	0	NA	NA	NA	NA	CCATCACAGCGCCAGCTGGAGTGGATGCACTCG	NA	NA
1228	4	chr19	+	1	11216224	11216219	11216238	0	NA	NA	NA	NA	AGCTGGCGCTGTGATGGTGG	NA	NA	11216212	11216244	0	NA	NA	NA	NA	CCACTCCAGCTGGCGCTGTGATGGTGGCCCCGA	NA	NA	1228	4	chr19	-	1	11216224	11216210	11216229	0	NA	NA	NA	NA	CAGCGCCAGCTGGAGTGGAT	NA	NA	11216204	11216236	0	NA	NA	NA	NA	ACCATCACAGCGCCAGCTGGAGTGGATGCACTC	NA	NA
1229	4	chr19	+	1	11216225	11216220	11216239	0	NA	NA	NA	NA	CTGGCGCTGTGATGGTGGC	NA	NA	11216213	11216245	0	NA	NA	NA	NA	CACTCCAGCTGGCGCTGTGATGGTGGCCCCGAC	NA	NA	1229	4	chr19	-	1	11216225	11216211	11216230	0	NA	NA	NA	NA	ACAGCGCCAGCTGGAGTGGA	NA	NA	11216205	11216237	0	NA	NA	NA	NA	CACCATCACAGCGCCAGCTGGAGTGGATGCACT	NA	NA
1230	4	chr19	+	1	11216226	11216221	11216240	0	NA	NA	NA	NA	CTGGCGCTGTGATGGTGGCC	NA	NA	11216214	11216246	0	NA	NA	NA	NA	ACTCCAGCTGGCGCTGTGATGGTGGCCCCGACT	NA	NA	1230	4	chr19	-	1	11216226	11216212	11216231	0	NA	NA	NA	NA	CACAGCGCCAGCTGGAGTGG	NA	NA	11216206	11216238	0	NA	NA	NA	NA	CCACCATCACAGCGCCAGCTGGAGTGGATGCAC	NA	NA
1231	4	chr19	+	1	11216227	11216222	11216241	0	NA	NA	NA	NA	TGGCGCTGTGATGGTGGCCC	NA	NA	11216215	11216247	0	NA	NA	NA	NA	CTCCAGCTGGCGCTGTGATGGTGGCCCCGACTG	NA	NA	1231	4	chr19	-	1	11216227	11216213	11216232	0	NA	NA	NA	NA	TCACAGCGCCAGCTGGAGTG	NA	NA	11216207	11216239	0	NA	NA	NA	NA	GCCACCATCACAGCGCCAGCTGGAGTGGATGCA	NA	NA
1232	4	chr19	+	1	11216228	11216223	11216242	0	NA	NA	NA	NA	GCGCTGTGATGGTGGCCCC	NA	NA	11216216	11216248	0	NA	NA	NA	NA	TCCAGCTGGCGCTGTGATGGTGGCCCCGACTGC	NA	NA	1232	4	chr19	-	1	11216228	11216214	11216233	0	NA	NA	NA	NA	ATCACAGCGCCAGCTGGAGT	NA	NA	11216208	11216240	0	NA	NA	NA	NA	GGCCACCATCACAGCGCCAGCTGGAGTGGATGC	NA	NA
1233	4	chr19	+	1	11216229	11216224	11216243	0	NA	NA	NA	NA	CGCTGTGATGGTGGCCCCG	NA	NA	11216217	11216249	0	NA	NA	NA	NA	CCAGCTGGCGCTGTGATGGTGGCCCCGACTGCA	NA	NA	1233	4	chr19	-	1	11216229	11216215	11216234	0	NA	NA	NA	NA	CATCACAGCGCCAGCTGGAG	NA	NA	11216209	11216241	0	NA	NA	NA	NA	GGGCCACCATCACAGCGCCAGCTGGAGTGGATG	NA	NA
1234	4	chr19	+	1	11216230	11216225	11216244	0	NA	NA	NA	NA	CGCTGTGATGGTGGCCCCGA	NA	NA	11216218	11216250	0	NA	NA	NA	NA	CAGCTGGCGCTGTGATGGTGGCCCCGACTGCAA	NA	NA	1234	4	chr19	-	1	11216230	11216216	11216235	0	NA	NA	NA	NA	CCATCACAGCGCCAGCTGGA	NA	NA	11216210	11216242	0	NA	NA	NA	NA	GGGGCCACCATCACAGCGCCAGCTGGAGTGGAT	NA	NA
1235	4	chr19	+	1	11216231	11216226	11216245	0	NA	NA	NA	NA	CTGTGATGGTGGCCCCGAC	NA	NA	11216219	11216251	0	NA	NA	NA	NA	AGCTGGCGCTGTGATGGTGGCCCCGACTGCAAG	NA	NA	1235	4	chr19	-	1	11216231	11216217	11216236	0	NA	NA	NA	NA	ACCATCACAGCGCCAGCTGG	NA	NA	11216211	11216243	0	NA	NA	NA	NA	CGGGGCCACCATCACAGCGCCAGCTGGAGTGGA	NA	NA
1236	4	chr19	+	1	11216232	11216227	11216246	0	NA	NA	NA	NA	CTGTGATGGTGGCCCCGACT	NA	NA	11216220	11216252	0	NA	NA	NA	NA	GCTGGCGCTGTGATGGTGGCCCCGACTGCAAGG	NA	NA	1236	4	chr19	-	1	11216232	11216218	11216237	0	NA	NA	NA	NA	CACCATCACAGCGCCAGCTG	NA	NA	11216212	11216244	0	NA	NA	NA	NA	TCGGGGCCACCATCACAGCGCCAGCTGGAGTGG	NA	NA
1237	4	chr19	+	1	11216233	11216228	11216247	0	NA	NA	NA	NA	TGTGATGGTGGCCCCGACTG	NA	NA	11216221	11216253	0	NA	NA	NA	NA	CTGGCGCTGTGATGGTGGCCCCGACTGCAAGGA	NA	NA	1237	4	chr19	-	1	11216233	11216219	11216238	0	NA	NA	NA	NA	CCACCATCACAGCGCCAGCT	NA	NA	11216213	11216245	0	NA	NA	NA	NA	GTCGGGGCCACCATCACAGCGCCAGCTGGAGTG	NA	NA
1238	4	chr19	+	1	11216234	11216229	11216248	0	NA	NA	NA	NA	TGATGGTGGCCCCGACTGC	NA	NA	11216222	11216254	0	NA	NA	NA	NA	TGGCGCTGTGATGGTGGCCCCGACTGCAAGGAC	NA	NA	1238	4	chr19	-	1	11216234	11216220	11216239	0	NA	NA	NA	NA	CCACCATCACAGCGCCAGC	NA	NA	11216214	11216246	0	NA	NA	NA	NA	AGTCGGGGCCACCATCACAGCGCCAGCTGGAGT	NA	NA
1239	4	chr19	+	1	11216235	11216230	11216249	0	NA	NA	NA	NA	TGATGGTGGCCCCGACTGCA	NA	NA	11216223	11216255	0	NA	NA	NA	NA	GGCGCTGTGATGGTGGCCCCGACTGCAAGGACA	NA	NA	1239	4	chr19	-	1	11216235	11216221	11216240	0	NA	NA	NA	NA	GCCACCATCACAGCGCCAG	NA	NA	11216215	11216247	0	NA	NA	NA	NA	CAGTCGGGGCCACCATCACAGCGCCAGCTGGAG	NA	NA
1240	4	chr19	+	1	11216236	11216231	11216250	0	NA	NA	NA	NA	ATGGTGGCCCCGACTGCAA	NA	NA	11216224	11216256	0	NA	NA	NA	NA	GCGCTGTGATGGTGGCCCCGACTGCAAGGACAA	NA	NA	1240	4	chr19	-	1	11216236	11216222	11216241	0	NA	NA	NA	NA	GGCCACCATCACAGCGCCA	NA	NA	11216216	11216248	0	NA	NA	NA	NA	GCAGTCGGGGCCACCATCACAGCGCCAGCTGGA	NA	NA
1241	4	chr19	+	1	11216237	11216232	11216251	0	NA	NA	NA	NA	ATGGTGGCCCCGACTGCAAG	NA	NA	11216225	11216257	0	NA	NA	NA	NA	CGCTGTGATGGTGGCCCCGACTGCAAGGACAAA	NA	NA	1241	4	chr19	-	1	11216237	11216223	11216242	0	NA	NA	NA	NA	GGGCCACCATCACAGCGCC	NA	NA	11216217	11216249	0	NA	NA	NA	NA	TGCAGTCGGGGCCACCATCACAGCGCCAGCTGG	NA	NA
1242	4	chr19	+	1	11216238	11216233	11216252	0	NA	NA	NA	NA	TGGTGGCCCCGACTGCAAGG	NA	NA	11216226	11216258	0	NA	NA	NA	NA	GCTGTGATGGTGGCCCCGACTGCAAGGACAAAT	NA	NA	1242	4	chr19	-	1	11216238	11216224	11216243	0	NA	NA	NA	NA	CGGGGCCACCATCACAGCGC	NA	NA	11216218	11216250	0	NA	NA	NA	NA	TTGCAGTCGGGGCCACCATCACAGCGCCAGCTG	NA	NA
1243	4	chr19	+	1	11216239	11216234	11216253	0	NA	NA	NA	NA	GTGGCCCCGACTGCAAGGA	NA	NA	11216227	11216259	0	NA	NA	NA	NA	CTGTGATGGTGGCCCCGACTGCAAGGACAAATC	NA	NA	1243	4	chr19	-	1	11216239	11216225	11216244	0	NA	NA	NA	NA	TCGGGGCCACCATCACAGCG	NA	NA	11216219	11216251	0	NA	NA	NA	NA	CTTGCAGTCGGGGCCACCATCACAGCGCCAGCT	NA	NA
1244	4	chr19	+	1	11216240	11216235	11216254	0	NA	NA	NA	NA	TGGCCCCGACTGCAAGGAC	NA	NA	11216228	11216260	0	NA	NA	NA	NA	TGTGATGGTGGCCCCGACTGCAAGGACAAATCT	NA	NA	1244	4	chr19	-	1	11216240	11216226	11216245	0	NA	NA	NA	NA	TCGGGGCCACCATCACAGC	NA	NA	11216220	11216252	0	NA	NA	NA	NA	CCTTGCAGTCGGGGCCACCATCACAGCGCCAGC	NA	NA
1245	4	chr19	+	1	11216241	11216236	11216255	0	NA	NA	NA	NA	TGGCCCCGACTGCAAGGACA	NA	NA	11216229	11216261	0	NA	NA	NA	NA	GTGATGGTGGCCCCGACTGCAAGGACAAATCTG	NA	NA	1245	4	chr19	-	1	11216241	11216227	11216246	0	NA	NA	NA	NA	AGTCGGGGCCACCATCACAG	NA	NA	11216221	11216253	0	NA	NA	NA	NA	TCCTTGCAGTCGGGGCCACCATCACAGCGCCAG	NA	NA
1246	4	chr19	+	1	11216242	11216237	11216256	0	NA	NA	NA	NA	GCCCCGACTGCAAGGACAA	NA	NA	11216230	11216262	0	NA	NA	NA	NA	TGATGGTGGCCCCGACTGCAAGGACAAATCTGA	NA	NA	1246	4	chr19	-	1	11216242	11216228	11216247	0	NA	NA	NA	NA	CAGTCGGGGCCACCATCACA	NA	NA	11216222	11216254	0	NA	NA	NA	NA	GTCCTTGCAGTCGGGGCCACCATCACAGCGCCA	NA	NA
1247	4	chr19	+	1	11216243	11216238	11216257	0	NA	NA	NA	NA	CCCCGACTGCAAGGACAAA	NA	NA	11216231	11216263	0	NA	NA	NA	NA	GATGGTGGCCCCGACTGCAAGGACAAATCTGAC	NA	NA	1247	4	chr19	-	1	11216243	11216229	11216248	0	NA	NA	NA	NA	CAGTCGGGGCCACCATCAC	NA	NA	11216223	11216255	0	NA	NA	NA	NA	TGTCCTTGCAGTCGGGGCCACCATCACAGCGCC	NA	NA
1248	4	chr19	+	1	11216244	11216239	11216258	0	NA	NA	NA	NA	CCCCGACTGCAAGGACAAAT	NA	NA	11216232	11216264	0	NA	NA	NA	NA	ATGGTGGCCCCGACTGCAAGGACAAATCTGACG	NA	NA	1248	4	chr19	-	1	11216244	11216230	11216249	0	NA	NA	NA	NA	TGCAGTCGGGGCCACCATCA	NA	NA	11216224	11216256	0	NA	NA	NA	NA	TTGTCCTTGCAGTCGGGGCCACCATCACAGCGC	NA	NA
1249	4	chr19	+	1	11216245	11216240	11216259	0	NA	NA	NA	NA	CCCGACTGCAAGGACAAATC	NA	NA	11216233	11216265	0	NA	NA	NA	NA	TGGTGGCCCCGACTGCAAGGACAAATCTGACGA	NA	NA	1249	4	chr19	-	1	11216245	11216231	11216250	0	NA	NA	NA	NA	TTGCAGTCGGGGCCACCATC	NA	NA	11216225	11216257	0	NA	NA	NA	NA	TTTGTCCTTGCAGTCGGGGCCACCATCACAGCG	NA	NA
1250	4	chr19	+	1	11216246	11216241	11216260	0	NA	NA	NA	NA	CCGACTGCAAGGACAAATCT	NA	NA	11216234	11216266	0	NA	NA	NA	NA	GGTGGCCCCGACTGCAAGGACAAATCTGACGAG	NA	NA	1250	4	chr19	-	1	11216246	11216232	11216251	0	NA	NA	NA	NA	CTTGCAGTCGGGGCCACCAT	NA	NA	11216226	11216258	0	NA	NA	NA	NA	ATTTGTCCTTGCAGTCGGGGCCACCATCACAGC	NA	NA
1251	4	chr19	+	1	11216247	11216242	11216261	0	NA	NA	NA	NA	CGACTGCAAGGACAAATCTG	NA	NA	11216235	11216267	0	NA	NA	NA	NA	GTGGCCCCGACTGCAAGGACAAATCTGACGAGG	NA	NA	1251	4	chr19	-	1	11216247	11216233	11216252	0	NA	NA	NA	NA	CCTTGCAGTCGGGGCCACCA	NA	NA	11216227	11216259	0	NA	NA	NA	NA	GATTTGTCCTTGCAGTCGGGGCCACCATCACAG	NA	NA
1252	4	chr19	+	1	11216248	11216243	11216262	0	NA	NA	NA	NA	ACTGCAAGGACAAATCTGA	NA	NA	11216236	11216268	0	NA	NA	NA	NA	TGGCCCCGACTGCAAGGACAAATCTGACGAGGA	NA	NA	1252	4	chr19	-	1	11216248	11216234	11216253	0	NA	NA	NA	NA	TCCTTGCAGTCGGGGCCACC	NA	NA	11216228	11216260	0	NA	NA	NA	NA	AGATTTGTCCTTGCAGTCGGGGCCACCATCACA	NA	NA
1253	4	chr19	+	1	11216249	11216244	11216263	0	NA	NA	NA	NA	ACTGCAAGGACAAATCTGAC	NA	NA	11216237	11216269	0	NA	NA	NA	NA	GGCCCCGACTGCAAGGACAAATCTGACGAGGAA	NA	NA	1253	4	chr19	-	1	11216249	11216235	11216254	0	NA	NA	NA	NA	TCCTTGCAGTCGGGGCCAC	NA	NA	11216229	11216261	0	NA	NA	NA	NA	CAGATTTGTCCTTGCAGTCGGGGCCACCATCAC	NA	NA
1254	4	chr19	+	1	11216250	11216245	11216264	0	NA	NA	NA	NA	CTGCAAGGACAAATCTGACG	NA	NA	11216238	11216270	0	NA	NA	NA	NA	GCCCCGACTGCAAGGACAAATCTGACGAGGAAA	NA	NA	1254	4	chr19	-	1	11216250	11216236	11216255	0	NA	NA	NA	NA	TGTCCTTGCAGTCGGGGCCA	NA	NA	11216230	11216262	0	NA	NA	NA	NA	TCAGATTTGTCCTTGCAGTCGGGGCCACCATCA	NA	NA
1255	4	chr19	+	1	11216251	11216246	11216265	0	NA	NA	NA	NA	TGCAAGGACAAATCTGACGA	NA	NA	11216239	11216271	0	NA	NA	NA	NA	CCCCGACTGCAAGGACAAATCTGACGAGGAAAA	NA	NA	1255	4	chr19	-	1	11216251	11216237	11216256	0	NA	NA	NA	NA	TTGTCCTTGCAGTCGGGGCC	NA	NA	11216231	11216263	0	NA	NA	NA	NA	GTCAGATTTGTCCTTGCAGTCGGGGCCACCATC	NA	NA
1256	4	chr19	+	1	11216252	11216247	11216266	0	NA	NA	NA	NA	CAAGGACAAATCTGACGAG	NA	NA	11216240	11216272	0	NA	NA	NA	NA	CCCGACTGCAAGGACAAATCTGACGAGGAAAAC	NA	NA	1256	4	chr19	-	1	11216252	11216238	11216257	0	NA	NA	NA	NA	TTTGTCCTTGCAGTCGGGGC	NA	NA	11216232	11216264	0	NA	NA	NA	NA	CGTCAGATTTGTCCTTGCAGTCGGGGCCACCAT	NA	NA
1257	4	chr19	+	1	11216253	11216248	11216267	0	NA	NA	NA	NA	CAAGGACAAATCTGACGAGG	NA	NA	11216241	11216273	0	NA	NA	NA	NA	CCGACTGCAAGGACAAATCTGACGAGGAAAACT	NA	NA	1257	4	chr19	-	1	11216253	11216239	11216258	0	NA	NA	NA	NA	ATTTGTCCTTGCAGTCGGGG	NA	NA	11216233	11216265	0	NA	NA	NA	NA	TCGTCAGATTTGTCCTTGCAGTCGGGGCCACCA	NA	NA
1258	4	chr19	+	1	11216254	11216249	11216268	0	NA	NA	NA	NA	AAGGACAAATCTGACGAGGA	NA	NA	11216242	11216274	0	NA	NA	NA	NA	CGACTGCAAGGACAAATCTGACGAGGAAAACTG	NA	NA	1258	4	chr19	-	1	11216254	11216240	11216259	0	NA	NA	NA	NA	ATTTGTCCTTGCAGTCGGG	NA	NA	11216234	11216266	0	NA	NA	NA	NA	CTCGTCAGATTTGTCCTTGCAGTCGGGGCCACC	NA	NA
1259	4	chr19	+	1	11216255	11216250	11216269	0	NA	NA	NA	NA	AGGACAAATCTGACGAGGAA	NA	NA	11216243	11216275	0	NA	NA	NA	NA	GACTGCAAGGACAAATCTGACGAGGAAAACTGC	NA	NA	1259	4	chr19	-	1	11216255	11216241	11216260	0	NA	NA	NA	NA	AGATTTGTCCTTGCAGTCGG	NA	NA	11216235	11216267	0	NA	NA	NA	NA	CCTCGTCAGATTTGTCCTTGCAGTCGGGGCCAC	NA	NA
1260	4	chr19	+	1	11216256	11216251	11216270	0	NA	NA	NA	NA	GACAAATCTGACGAGGAAA	NA	NA	11216244	11216276	0	NA	NA	NA	NA	ACTGCAAGGACAAATCTGACGAGGAAAACTGCG	NA	NA	1260	4	chr19	-	1	11216256	11216242	11216261	0	NA	NA	NA	NA	CAGATTTGTCCTTGCAGTCG	NA	NA	11216236	11216268	0	NA	NA	NA	NA	TCCTCGTCAGATTTGTCCTTGCAGTCGGGGCCA	NA	NA
1261	4	chr19	+	1	11216257	11216252	11216271	0	NA	NA	NA	NA	ACAAATCTGACGAGGAAAA	NA	NA	11216245	11216277	0	NA	NA	NA	NA	CTGCAAGGACAAATCTGACGAGGAAAACTGCGG	NA	NA	1261	4	chr19	-	1	11216257	11216243	11216262	0	NA	NA	NA	NA	TCAGATTTGTCCTTGCAGTC	NA	NA	11216237	11216269	0	NA	NA	NA	NA	TTCCTCGTCAGATTTGTCCTTGCAGTCGGGGCC	NA	NA
1262	4	chr19	+	1	11216258	11216253	11216272	0	NA	NA	NA	NA	ACAAATCTGACGAGGAAAAC	NA	NA	11216246	11216278	0	NA	NA	NA	NA	TGCAAGGACAAATCTGACGAGGAAAACTGCGGT	NA	NA	1262	4	chr19	-	1	11216258	11216244	11216263	0	NA	NA	NA	NA	TCAGATTTGTCCTTGCAGT	NA	NA	11216238	11216270	0	NA	NA	NA	NA	TTTCCTCGTCAGATTTGTCCTTGCAGTCGGGGC	NA	NA
1263	4	chr19	+	1	11216259	11216254	11216273	0	NA	NA	NA	NA	CAAATCTGACGAGGAAAACT	NA	NA	11216247	11216279	0	NA	NA	NA	NA	GCAAGGACAAATCTGACGAGGAAAACTGCGGTA	NA	NA	1263	4	chr19	-	1	11216259	11216245	11216264	0	NA	NA	NA	NA	CGTCAGATTTGTCCTTGCAG	NA	NA	11216239	11216271	0	NA	NA	NA	NA	TTTTCCTCGTCAGATTTGTCCTTGCAGTCGGGG	NA	NA
1264	4	chr19	+	1	11216260	11216255	11216274	0	NA	NA	NA	NA	AAATCTGACGAGGAAAACTG	NA	NA	11216248	11216280	0	NA	NA	NA	NA	CAAGGACAAATCTGACGAGGAAAACTGCGGTAT	NA	NA	1264	4	chr19	-	1	11216260	11216246	11216265	0	NA	NA	NA	NA	TCGTCAGATTTGTCCTTGCA	NA	NA	11216240	11216272	0	NA	NA	NA	NA	GTTTTCCTCGTCAGATTTGTCCTTGCAGTCGGG	NA	NA
1265	4	chr19	+	1	11216261	11216256	11216275	0	NA	NA	NA	NA	AATCTGACGAGGAAAACTGC	NA	NA	11216249	11216281	0	NA	NA	NA	NA	AAGGACAAATCTGACGAGGAAAACTGCGGTATG	NA	NA	1265	4	chr19	-	1	11216261	11216247	11216266	0	NA	NA	NA	NA	CTCGTCAGATTTGTCCTTGC	NA	NA	11216241	11216273	0	NA	NA	NA	NA	AGTTTTCCTCGTCAGATTTGTCCTTGCAGTCGG	NA	NA
1266	4	chr19	+	1	11216262	11216257	11216276	0	NA	NA	NA	NA	ATCTGACGAGGAAAACTGCG	NA	NA	11216250	11216282	0	NA	NA	NA	NA	AGGACAAATCTGACGAGGAAAACTGCGGTATGG	NA	NA	1266	4	chr19	-	1	11216262	11216248	11216267	0	NA	NA	NA	NA	CCTCGTCAGATTTGTCCTTG	NA	NA	11216242	11216274	0	NA	NA	NA	NA	CAGTTTTCCTCGTCAGATTTGTCCTTGCAGTCG	NA	NA
1267	4	chr19	+	1	11216263	11216258	11216277	0	NA	NA	NA	NA	TCTGACGAGGAAAACTGCGG	NA	NA	11216251	11216283	0	NA	NA	NA	NA	GGACAAATCTGACGAGGAAAACTGCGGTATGGG	NA	NA	1267	4	chr19	-	1	11216263	11216249	11216268	0	NA	NA	NA	NA	TCCTCGTCAGATTTGTCCTT	NA	NA	11216243	11216275	0	NA	NA	NA	NA	GCAGTTTTCCTCGTCAGATTTGTCCTTGCAGTC	NA	NA
1268	4	chr19	+	1	11216264	11216259	11216278	0	NA	NA	NA	NA	CTGACGAGGAAAACTGCGGT	NA	NA	11216252	11216284	0	NA	NA	NA	NA	GACAAATCTGACGAGGAAAACTGCGGTATGGGC	NA	NA	1268	4	chr19	-	1	11216264	11216250	11216269	0	NA	NA	NA	NA	TTCCTCGTCAGATTTGTCCT	NA	NA	11216244	11216276	0	NA	NA	NA	NA	CGCAGTTTTCCTCGTCAGATTTGTCCTTGCAGT	NA	NA
1269	4	chr19	+	1	11216265	11216260	11216279	0	NA	NA	NA	NA	TGACGAGGAAAACTGCGGTA	NA	NA	11216253	11216285	0	NA	NA	NA	NA	ACAAATCTGACGAGGAAAACTGCGGTATGGGCG	NA	NA	1269	4	chr19	-	1	11216265	11216251	11216270	0	NA	NA	NA	NA	TTTCCTCGTCAGATTTGTCC	NA	NA	11216245	11216277	0	NA	NA	NA	NA	CCGCAGTTTTCCTCGTCAGATTTGTCCTTGCAG	NA	NA
1270	4	chr19	+	1	11216266	11216261	11216280	0	NA	NA	NA	NA	ACGAGGAAAACTGCGGTAT	NA	NA	11216254	11216286	0	NA	NA	NA	NA	CAAATCTGACGAGGAAAACTGCGGTATGGGCGG	NA	NA	1270	4	chr19	-	1	11216266	11216252	11216271	0	NA	NA	NA		0
1271	4	chr19	+	1	11216267	11216262	11216281	0	NA	NA	NA	NA	ACGAGGAAAACTGCGGTATG	NA	NA	11216255	11216287	0	NA	NA	NA	NA	AAATCTGACGAGGAAAACTGCGGTATGGGCGGG	NA	NA	1271	4	chr19	-	1	11216267	11216253	11216272	0	NA	NA	NA		0
1272	4	chr19	+	1	11216268	11216263	11216282	0	NA	NA	NA	NA	CGAGGAAAACTGCGGTATGG	NA	NA	11216256	11216288	0	NA	NA	NA	NA	AATCTGACGAGGAAAACTGCGGTATGGGCGGGG	NA	NA	1272	4	chr19	-	1	11216268	11216254	11216273	0	NA	NA	NA		0
1273	4	chr19	+	1	11216269	11216264	11216283	0	NA	NA	NA	NA	AGGAAAACTGCGGTATGGG	NA	NA	11216257	11216289	0	NA	NA	NA	NA	ATCTGACGAGGAAAACTGCGGTATGGGCGGGGC	NA	NA	1273	4	chr19	-	1	11216269	11216255	11216274	0	NA	NA	NA		0
1274	4	chr19	+	1	11216270	11216265	11216284	0	NA	NA	NA	NA	AGGAAAACTGCGGTATGGGC	NA	NA	11216258	11216290	0	NA	NA	NA	NA	TCTGACGAGGAAAACTGCGGTATGGGCGGGGCC	NA	NA	1274	4	chr19	-	1	11216270	11216256	11216275	0	NA	NA	NA		0
1275	4	chr19	+	1	11216271	11216266	11216285	0	NA	NA	NA	NA	GAAAACTGCGGTATGGGCG	NA	NA	11216259	11216291	0	NA	NA	NA	NA	CTGACGAGGAAAACTGCGGTATGGGCGGGGCCA	NA	NA	1275	4	chr19	-	1	11216271	11216257	11216276	0	NA	NA	NA		0
1276	4	chr19	+	1	11216272	11216267	11216286	0	NA	NA	NA	NA	AAAACTGCGGTATGGGCGG	NA	NA	11216260	11216292	0	NA	NA	NA	NA	TGACGAGGAAAACTGCGGTATGGGCGGGGCCAG	NA	NA	1276	4	chr19	-	1	11216272	11216258	11216277	0	NA	NA	NA		0
1277	4	chr19	+	1	11216273	11216268	11216287	0	NA	NA	NA	NA	AAAACTGCGGTATGGGCGGG	NA	NA	11216261	11216293	0	NA	NA	NA	NA	GACGAGGAAAACTGCGGTATGGGCGGGGCCAGG	NA	NA	1277	4	chr19	-	1	11216273	11216259	11216278	0	NA	NA	NA		0
1278	4	chr19	+	1	11216274	11216269	11216288	0	NA	NA	NA	NA	AAACTGCGGTATGGGCGGGG	NA	NA	11216262	11216294	0	NA	NA	NA	NA	ACGAGGAAAACTGCGGTATGGGCGGGGCCAGGG	NA	NA	1278	4	chr19	-	1	11216274	11216260	11216279	0	NA	NA	NA		0
1279	4	chr19	+	1	11216275	11216270	11216289	0	NA	NA	NA	NA	AACTGCGGTATGGGCGGGGC	NA	NA	11216263	11216295	0	NA	NA	NA	NA	CGAGGAAAACTGCGGTATGGGCGGGGCCAGGGT	NA	NA	1279	4	chr19	-	1	11216275	11216261	11216280	0	NA	NA	NA		0
1280	4	chr19	+	1	11216276	11216271	11216290	0	NA	NA	NA	NA	ACTGCGGTATGGGCGGGGCC	NA	NA	11216264	11216296	0	NA	NA	NA	NA	GAGGAAAACTGCGGTATGGGCGGGGCCAGGGTG	NA	NA	1280	4	chr19	-	1	11216276	11216262	11216281	0	NA	NA	NA		0
1281	4	chr19	+	1/2	11216277	11216272	11216291	0	NA	NA	NA	NA	CTGCGGTATGGGCGGGGCCA	NA	NA	11216265	11216297	0	NA	NA	NA	NA	AGGAAAACTGCGGTATGGGCGGGGCCAGGGTGG	NA	NA	1281	4	chr19	-	1/2	11216277	11216263	11216282	0	NA	NA	NA		0
1283	4	chr19	+	1/2	11216279	11216274	11216293	0	NA	NA	NA	NA	CGGTATGGGCGGGGCCAGG	NA	NA	11216267	11216299	0	NA	NA	NA	NA	GAAAACTGCGGTATGGGCGGGGCCAGGGTGGGG	NA	NA	1283	4	chr19	-	1/2	11216279	11216265	11216284	0	NA	NA	NA		0
1285	4	chr19	+	1/2	11216281	11216276	11216295	0	NA	NA	NA	NA	GTATGGGCGGGGCCAGGGT	NA	NA	11216269	11216301	0	NA	NA	NA	NA	AAACTGCGGTATGGGCGGGGCCAGGGTGGGGGC	NA	NA	1285	4	chr19	-	1/2	11216281	11216267	11216286	0	NA	NA	NA		0
1287	4	chr19	+	1/2	11216283	11216278	11216297	0	NA	NA	NA	NA	TATGGGCGGGGCCAGGGTGG	NA	NA	11216271	11216303	0	NA	NA	NA	NA	ACTGCGGTATGGGCGGGGCCAGGGTGGGGGCGG	NA	NA	1287	4	chr19	-	1/2	11216283	11216269	11216288	0	NA	NA	NA	NA	CCCCGCCCATACCGCAGTTT	NA	NA	11216263	11216295	0	NA	NA	NA	NA	ACCCTGGCCCCGCCCATACCGCAGTTTTCCTCG	NA	NA
1289	4	chr19	+	1/2	11216285	11216280	11216299	0	NA	NA	NA	NA	TGGGCGGGGCCAGGGTGGGG	NA	NA	11216273	11216305	0	NA	NA	NA	NA	TGCGGTATGGGCGGGGCCAGGGTGGGGGCGGGG	NA	NA	1289	4	chr19	-	1/2	11216285	11216271	11216290	0	NA	NA	NA	NA	GCCCCGCCCATACCGCAGT	NA	NA	11216265	11216297	0	NA	NA	NA	NA	CCACCCTGGCCCCGCCCATACCGCAGTTTTCCT	NA	NA
1291	4	chr19	+	1/2	11216287	11216282	11216301	0	NA	NA	NA	NA	GCGGGGCCAGGGTGGGGGC	NA	NA	11216275	11216307	0	NA	NA	NA	NA	CGGTATGGGCGGGGCCAGGGTGGGGGCGGGGCG	NA	NA	1291	4	chr19	-	1/2	11216287	11216273	11216292	0	NA	NA	NA	NA	CTGGCCCCGCCCATACCGCA	NA	NA	11216267	11216299	0	NA	NA	NA	NA	CCCCACCCTGGCCCCGCCCATACCGCAGTTTTC	NA	NA
1293	4	chr19	+	1/2	11216289	11216284	11216303	0	NA	NA	NA	NA	CGGGGCCAGGGTGGGGGCGG	NA	NA	11216277	11216309	0	NA	NA	NA	NA	GTATGGGCGGGGCCAGGGTGGGGGCGGGGCGTC	NA	NA	1293	4	chr19	-	1/2	11216289	11216275	11216294	0	NA	NA	NA	NA	CCCTGGCCCCGCCCATACCG	NA	NA	11216269	11216301	0	NA	NA	NA	NA	GCCCCCACCCTGGCCCCGCCCATACCGCAGTTT	NA	NA
1295	4	chr19	+	1/2	11216291	11216286	11216305	0	NA	NA	NA	NA	GGCCAGGGTGGGGGCGGGG	NA	NA	11216279	11216311	0	NA	NA	NA	NA	ATGGGCGGGGCCAGGGTGGGGGCGGGGCGTCCT	NA	NA	1295	4	chr19	-	1/2	11216291	11216277	11216296	0	NA	NA	NA	NA	CACCCTGGCCCCGCCCATAC	NA	NA	11216271	11216303	0	NA	NA	NA	NA	CCGCCCCCACCCTGGCCCCGCCCATACCGCAGT	NA	NA
1297	4	chr19	+	1/2	11216293	11216288	11216307	0	NA	NA	NA	NA	CCAGGGTGGGGGCGGGGCG	NA	NA	11216281	11216313	0	NA	NA	NA	NA	GGGCGGGGCCAGGGTGGGGGCGGGGCGTCCTAT	NA	NA	1297	4	chr19	-	1/2	11216293	11216279	11216298	0	NA	NA	NA	NA	CCCACCCTGGCCCCGCCCAT	NA	NA	11216273	11216305	0	NA	NA	NA	NA	CCCCGCCCCCACCCTGGCCCCGCCCATACCGCA	NA	NA
1299	4	chr19	+	1/2	11216295	11216290	11216309	0	NA	NA	NA	NA	CAGGGTGGGGGCGGGGCGTC	NA	NA	11216283	11216315	0	NA	NA	NA	NA	GCGGGGCCAGGGTGGGGGCGGGGCGTCCTATCA	NA	NA	1299	4	chr19	-	1/2	11216295	11216281	11216300	0	NA	NA	NA	NA	CCCCCACCCTGGCCCCGCCC	NA	NA	11216275	11216307	0	NA	NA	NA	NA	CGCCCCGCCCCCACCCTGGCCCCGCCCATACCG	NA	NA
1301	4	chr19	+	1/2	11216297	11216292	11216311	0	NA	NA	NA	NA	GGTGGGGGCGGGGCGTCCT	NA	NA	11216285	11216317	0	NA	NA	NA	NA	GGGGCCAGGGTGGGGGCGGGGCGTCCTATCACC	NA	NA	1301	4	chr19	-	1/2	11216297	11216283	11216302	0	NA	NA	NA	NA	CGCCCCCACCCTGGCCCCGC	NA	NA	11216277	11216309	0	NA	NA	NA	NA	GACGCCCCGCCCCCACCCTGGCCCCGCCCATAC	NA	NA
1303	4	chr19	+	1/2	11216299	11216294	11216313	0	NA	NA	NA	NA	TGGGGGCGGGGCGTCCTAT	NA	NA	11216287	11216319	0	NA	NA	NA	NA	GGCCAGGGTGGGGGCGGGGCGTCCTATCACCTG	NA	NA	1303	4	chr19	-	1/2	11216299	11216285	11216304	0	NA	NA	NA	NA	CCCGCCCCCACCCTGGCCCC	NA	NA	11216279	11216311	0	NA	NA	NA	NA	AGGACGCCCCGCCCCCACCCTGGCCCCGCCCAT	NA	NA
1305	4	chr19	+	1/2	11216301	11216296	11216315	0	NA	NA	NA	NA	GGGGCGGGGCGTCCTATCA	NA	NA	11216289	11216321	0	NA	NA	NA	NA	CCAGGGTGGGGGCGGGGCGTCCTATCACCTGTC	NA	NA	1305	4	chr19	-	1/2	11216301	11216287	11216306	0	NA	NA	NA	NA	CCCCGCCCCCACCCTGGCC	NA	NA	11216281	11216313	0	NA	NA	NA	NA	ATAGGACGCCCCGCCCCCACCCTGGCCCCGCCC	NA	NA
1308	4	chr19	+	1/3	11216304	11216299	11216318	0	NA	NA	NA	NA	GCGGGGCGTCCTATCACCT	NA	NA	11216292	11216324	0	NA	NA	NA	NA	GGGTGGGGGCGGGGCGTCCTATCACCTGTCCCT	NA	NA	1308	4	chr19	-	1/3	11216304	11216290	11216309	0	NA	NA	NA	NA	ACGCCCCGCCCCCACCCTG	NA	NA	11216284	11216316	0	NA	NA	NA	NA	GTGATAGGACGCCCCGCCCCCACCCTGGCCCCG	NA	NA
1311	4	chr19	+	1/3	11216307	11216302	11216321	0	NA	NA	NA	NA	GGGCGTCCTATCACCTGTC	NA	NA	11216295	11216327	0	NA	NA	NA	NA	TGGGGGCGGGGCGTCCTATCACCTGTCCCTGGG	NA	NA	1311	4	chr19	-	1/3	11216307	11216293	11216312	0	NA	NA	NA	NA	TAGGACGCCCCGCCCCCACC	NA	NA	11216287	11216319	0	NA	NA	NA	NA	CAGGTGATAGGACGCCCCGCCCCCACCCTGGCC	NA	NA
1314	4	chr19	+	1/3	11216310	11216305	11216324	0	NA	NA	NA	NA	CGTCCTATCACCTGTCCCT	NA	NA	11216298	11216330	0	NA	NA	NA	NA	GGGCGGGGCGTCCTATCACCTGTCCCTGGGCTC	NA	NA	1314	4	chr19	-	1/3	11216310	11216296	11216315	0	NA	NA	NA	NA	TGATAGGACGCCCCGCCCCC	NA	NA	11216290	11216322	0	NA	NA	NA	NA	GGACAGGTGATAGGACGCCCCGCCCCCACCCTG	NA	NA
1317	4	chr19	+	1/3	11216313	11216308	11216327	0	NA	NA	NA	NA	TCCTATCACCTGTCCCTGGG	NA	NA	11216301	11216333	0	NA	NA	NA	NA	CGGGGCGTCCTATCACCTGTCCCTGGGCTCCCC	NA	NA	1317	4	chr19	-	1/3	11216313	11216299	11216318	0	NA	NA	NA	NA	AGGTGATAGGACGCCCCGCC	NA	NA	11216293	11216325	0	NA	NA	NA	NA	CAGGGACAGGTGATAGGACGCCCCGCCCCCACC	NA	NA
1320	4	chr19	+	1/3	11216316	11216311	11216330	0	NA	NA	NA	NA	TATCACCTGTCCCTGGGCTC	NA	NA	11216304	11216336	0	NA	NA	NA	NA	GGCGTCCTATCACCTGTCCCTGGGCTCCCCCAG	NA	NA	1320	4	chr19	-	1/3	11216316	11216302	11216321	0	NA	NA	NA	NA	ACAGGTGATAGGACGCCCC	NA	NA	11216296	11216328	0	NA	NA	NA	NA	GCCCAGGGACAGGTGATAGGACGCCCCGCCCCC	NA	NA
1323	4	chr19	+	1/3	11216319	11216314	11216333	0	NA	NA	NA	NA	CACCTGTCCCTGGGCTCCCC	NA	NA	11216307	11216339	0	NA	NA	NA	NA	GTCCTATCACCTGTCCCTGGGCTCCCCCAGGTG	NA	NA	1323	4	chr19	-	1/3	11216319	11216305	11216324	0	NA	NA	NA	NA	AGGGACAGGTGATAGGACGC	NA	NA	11216299	11216331	0	NA	NA	NA	NA	GGAGCCCAGGGACAGGTGATAGGACGCCCCGCC	NA	NA
1326	4	chr19	+	1/3	11216322	11216317	11216336	0	NA	NA	NA	NA	CTGTCCCTGGGCTCCCCCAG	NA	NA	11216310	11216342	0	NA	NA	NA	NA	CTATCACCTGTCCCTGGGCTCCCCCAGGTGTGG	NA	NA	1326	4	chr19	-	1/3	11216322	11216308	11216327	0	NA	NA	NA	NA	CCCAGGGACAGGTGATAGGA	NA	NA	11216302	11216334	0	NA	NA	NA	NA	GGGGGAGCCCAGGGACAGGTGATAGGACGCCCC	NA	NA
1329	4	chr19	+	1/3	11216325	11216320	11216339	0	NA	NA	NA	NA	TCCCTGGGCTCCCCCAGGTG	NA	NA	11216313	11216345	0	NA	NA	NA	NA	TCACCTGTCCCTGGGCTCCCCCAGGTGTGGGAC	NA	NA	1329	4	chr19	-	1/3	11216325	11216311	11216330	0	NA	NA	NA	NA	AGCCCAGGGACAGGTGATA	NA	NA	11216305	11216337	0	NA	NA	NA	NA	CCTGGGGGAGCCCAGGGACAGGTGATAGGACGC	NA	NA
1332	5	chr19	+	1/3	11217192	11217187	11217206	0	NA	NA	NA	NA	TTTCTCTGGTTGTCTCTTCT	NA	NA	11217180	11217212	0	NA	NA	NA	NA	GCTTCTTTTTCTCTGGTTGTCTCTTCTTGAGAA	NA	NA	1332	5	chr19	-	1/3	11217192	11217178	11217197	0	NA	NA	NA	NA	AACCAGAGAAAAAGAAGCAG	NA	NA	11217172	11217204	0	NA	NA	NA	NA	AAGAGACAACCAGAGAAAAAGAAGCAGGGCCTT	NA	NA
1335	5	chr19	+	1/3	11217195	11217190	11217209	0	NA	NA	NA	NA	CTCTGGTTGTCTCTTCTTGA	NA	NA	11217183	11217215	0	NA	NA	NA	NA	TCTTTTTCTCTGGTTGTCTCTTCTTGAGAAAAT	NA	NA	1335	5	chr19	-	1/3	11217195	11217181	11217200	0	NA	NA	NA	NA	ACAACCAGAGAAAAAGAAG	NA	NA	11217175	11217207	0	NA	NA	NA	NA	AAGAAGAGACAACCAGAGAAAAAGAAGCAGGGC	NA	NA
1338	5	chr19	+	1/3	11217198	11217193	11217212	0	NA	NA	NA	NA	TGGTTGTCTCTTCTTGAGAA	NA	NA	11217186	11217218	0	NA	NA	NA	NA	TTTTCTCTGGTTGTCTCTTCTTGAGAAAATCAA	NA	NA	1338	5	chr19	-	1/3	11217198	11217184	11217203	0	NA	NA	NA	NA	AGAGACAACCAGAGAAAAAG	NA	NA	11217178	11217210	0	NA	NA	NA	NA	CTCAAGAAGAGACAACCAGAGAAAAAGAAGCAG	NA	NA
1341	5	chr19	+	1/3	11217201	11217196	11217215	0	NA	NA	NA	NA	TTGTCTCTTCTTGAGAAAAT	NA	NA	11217189	11217221	0	NA	NA	NA	NA	TCTCTGGTTGTCTCTTCTTGAGAAAATCAACAC	NA	NA	1341	5	chr19	-	1/3	11217201	11217187	11217206	0	NA	NA	NA	NA	AGAAGAGACAACCAGAGAAA	NA	NA	11217181	11217213	0	NA	NA	NA	NA	TTTCTCAAGAAGAGACAACCAGAGAAAAAGAAG	NA	NA
1344	5	chr19	+	1/3	11217204	11217199	11217218	0	NA	NA	NA	NA	TCTCTTCTTGAGAAAATCAA	NA	NA	11217192	11217224	0	NA	NA	NA	NA	CTGGTTGTCTCTTCTTGAGAAAATCAACACACT	NA	NA	1344	5	chr19	-	1/3	11217204	11217190	11217209	0	NA	NA	NA	NA	TCAAGAAGAGACAACCAGAG	NA	NA	11217184	11217216	0	NA	NA	NA	NA	GATTTTCTCAAGAAGAGACAACCAGAGAAAAAG	NA	NA
1347	5	chr19	+	1/3	11217207	11217202	11217221	0	NA	NA	NA	NA	CTTCTTGAGAAAATCAACAC	NA	NA	11217195	11217227	0	NA	NA	NA	NA	GTTGTCTCTTCTTGAGAAAATCAACACACTCTG	NA	NA	1347	5	chr19	-	1/3	11217207	11217193	11217212	0	NA	NA	NA	NA	TTCTCAAGAAGAGACAACCA	NA	NA	11217187	11217219	0	NA	NA	NA	NA	GTTGATTTTCTCAAGAAGAGACAACCAGAGAAA	NA	NA
1350	5	chr19	+	1/3	11217210	11217205	11217224	0	NA	NA	NA	NA	CTTGAGAAAATCAACACACT	NA	NA	11217198	11217230	0	NA	NA	NA	NA	GTCTCTTCTTGAGAAAATCAACACACTCTGTCC	NA	NA	1350	5	chr19	-	1/3	11217210	11217196	11217215	0	NA	NA	NA		0
1353	5	chr19	+	1/3	11217213	11217208	11217227	0	NA	NA	NA	NA	AGAAAATCAACACACTCTG	NA	NA	11217201	11217233	0	NA	NA	NA	NA	TCTTCTTGAGAAAATCAACACACTCTGTCCTGT	NA	NA	1353	5	chr19	-	1/3	11217213	11217199	11217218	0	NA	NA	NA		0
1356	5	chr19	+	1/2	11217216	11217211	11217230	0	NA	NA	NA	NA	AAAATCAACACACTCTGTCC	NA	NA	11217204	11217236	0	NA	NA	NA	NA	TCTTGAGAAAATCAACACACTCTGTCCTGTTTT	NA	NA	1356	5	chr19	-	1/2	11217216	11217202	11217221	0	NA	NA	NA		0
1358	5	chr19	+	1/2	11217218	11217213	11217232	0	NA	NA	NA	NA	AATCAACACACTCTGTCCTG	NA	NA	11217206	11217238	0	NA	NA	NA	NA	TTGAGAAAATCAACACACTCTGTCCTGTTTTCC	NA	NA	1358	5	chr19	-	1/2	11217218	11217204	11217223	0	NA	NA	NA		0
1360	5	chr19	+	1/2	11217220	11217215	11217234	0	NA	NA	NA	NA	TCAACACACTCTGTCCTGTT	NA	NA	11217208	11217240	0	NA	NA	NA	NA	GAGAAAATCAACACACTCTGTCCTGTTTTCCAG	NA	NA	1360	5	chr19	-	1/2	11217220	11217206	11217225	0	NA	NA	NA		0
1362	5	chr19	+	1/2	11217222	11217217	11217236	0	NA	NA	NA		0													1362	5	chr19	-	1/2	11217222	11217208	11217227	0	NA	NA	NA		0
1364	5	chr19	+	1/2	11217224	11217219	11217238	0	NA	NA	NA		0													1364	5	chr19	-	1/2	11217224	11217210	11217229	0	NA	NA	NA		0
1366	5	chr19	+	1/2	11217226	11217221	11217240	0	NA	NA	NA		0													1366	5	chr19	-	1/2	11217226	11217212	11217231	0	NA	NA	NA	NA	AGGACAGAGTGTGTTGATTT	NA	NA	11217206	11217238	0	NA	NA	NA	NA	GGAAAACAGGACAGAGTGTGTTGATTTTCTCAA	NA	NA
1368	5	chr19	+	1/2	11217228	11217223	11217242	0	NA	NA	NA		0													1368	5	chr19	-	1/2	11217228	11217214	11217233	0	NA	NA	NA	NA	ACAGGACAGAGTGTGTTGAT	NA	NA	11217208	11217240	0	NA	NA	NA	NA	CTGGAAAACAGGACAGAGTGTGTTGATTTTCTC	NA	NA
1370	5	chr19	+	1/2	11217230	11217225	11217244	0	NA	NA	NA		0													1370	5	chr19	-	1/2	11217230	11217216	11217235	0	NA	NA	NA	NA	AAACAGGACAGAGTGTGTTG	NA	NA	11217210	11217242	0	NA	NA	NA	NA	AGCTGGAAAACAGGACAGAGTGTGTTGATTTTC	NA	NA
1372	5	chr19	+	1/2	11217232	11217227	11217246	0	NA	NA	NA		0													1372	5	chr19	-	1/2	11217232	11217218	11217237	0	NA	NA	NA	NA	AAAACAGGACAGAGTGTGT	NA	NA	11217212	11217244	0	NA	NA	NA	NA	ACAGCTGGAAAACAGGACAGAGTGTGTTGATTT	NA	NA
1374	5	chr19	+	1/2	11217234	11217229	11217248	0	NA	NA	NA		0													1374	5	chr19	-	1/2	11217234	11217220	11217239	0	NA	NA	NA	NA	TGGAAAACAGGACAGAGTGT	NA	NA	11217214	11217246	0	NA	NA	NA	NA	CCACAGCTGGAAAACAGGACAGAGTGTGTTGAT	NA	NA
1376	5	chr19	+	1/2	11217236	11217231	11217250	0	NA	NA	NA		0													1376	5	chr19	-	1/2	11217236	11217222	11217241	0	NA	NA	NA	NA	CTGGAAAACAGGACAGAGT	NA	NA	11217216	11217248	0	NA	NA	NA	NA	GGCCACAGCTGGAAAACAGGACAGAGTGTGTTG	NA	NA
1378	5	chr19	+	1/2	11217238	11217233	11217252	0	NA	NA	NA		0													1378	5	chr19	-	1/2	11217238	11217224	11217243	0	NA	NA	NA	NA	CAGCTGGAAAACAGGACAGA	NA	NA	11217218	11217250	0	NA	NA	NA	NA	GTGGCCACAGCTGGAAAACAGGACAGAGTGTGT	NA	NA
1380	5	chr19	+	1/2	11217240	11217235	11217254	0	NA	NA	NA	NA	TTCCAGCTGTGGCCACCTGT	NA	NA	11217228	11217260	0	NA	NA	NA	NA	TCCTGTTTTCCAGCTGTGGCCACCTGTCGCCCT	NA	NA	1380	5	chr19	-	1/2	11217240	11217226	11217245	0	NA	NA	NA	NA	CACAGCTGGAAAACAGGACA	NA	NA	11217220	11217252	0	NA	NA	NA	NA	AGGTGGCCACAGCTGGAAAACAGGACAGAGTGT	NA	NA
1381	5	chr19	+	1	11217241	11217236	11217255	0	NA	NA	NA	NA	TCCAGCTGTGGCCACCTGTC	NA	NA	11217229	11217261	0	NA	NA	NA	NA	CCTGTTTTCCAGCTGTGGCCACCTGTCGCCCTG	NA	NA	1381	5	chr19	-	1	11217241	11217227	11217246	0	NA	NA	NA	NA	CCACAGCTGGAAAACAGGAC	NA	NA	11217221	11217253	0	NA	NA	NA	NA	CAGGTGGCCACAGCTGGAAAACAGGACAGAGTG	NA	NA
1382	5	chr19	+	1	11217242	11217237	11217256	0	NA	NA	NA	NA	CCAGCTGTGGCCACCTGTCG	NA	NA	11217230	11217262	0	NA	NA	NA	NA	CTGTTTTCCAGCTGTGGCCACCTGTCGCCCTGA	NA	NA	1382	5	chr19	-	1	11217242	11217228	11217247	0	NA	NA	NA	NA	CCACAGCTGGAAAACAGGA	NA	NA	11217222	11217254	0	NA	NA	NA	NA	ACAGGTGGCCACAGCTGGAAAACAGGACAGAGT	NA	NA
1383	5	chr19	+	1	11217243	11217238	11217257	0	NA	NA	NA	NA	CAGCTGTGGCCACCTGTCGC	NA	NA	11217231	11217263	0	NA	NA	NA	NA	TGTTTTCCAGCTGTGGCCACCTGTCGCCCTGAC	NA	NA	1383	5	chr19	-	1	11217243	11217229	11217248	0	NA	NA	NA	NA	GCCACAGCTGGAAAACAGG	NA	NA	11217223	11217255	0	NA	NA	NA	NA	GACAGGTGGCCACAGCTGGAAAACAGGACAGAG	NA	NA
1384	5	chr19	+	1	11217244	11217239	11217258	0	NA	NA	NA	NA	AGCTGTGGCCACCTGTCGCC	NA	NA	11217232	11217264	0	NA	NA	NA	NA	GTTTTCCAGCTGTGGCCACCTGTCGCCCTGACG	NA	NA	1384	5	chr19	-	1	11217244	11217230	11217249	0	NA	NA	NA	NA	TGGCCACAGCTGGAAAACAG	NA	NA	11217224	11217256	0	NA	NA	NA	NA	CGACAGGTGGCCACAGCTGGAAAACAGGACAGA	NA	NA
1385	5	chr19	+	1	11217245	11217240	11217259	0	NA	NA	NA	NA	CTGTGGCCACCTGTCGCCC	NA	NA	11217233	11217265	0	NA	NA	NA	NA	TTTTCCAGCTGTGGCCACCTGTCGCCCTGACGA	NA	NA	1385	5	chr19	-	1	11217245	11217231	11217250	0	NA	NA	NA	NA	TGGCCACAGCTGGAAAACA	NA	NA	11217225	11217257	0	NA	NA	NA	NA	GCGACAGGTGGCCACAGCTGGAAAACAGGACAG	NA	NA
1386	5	chr19	+	1	11217246	11217241	11217260	0	NA	NA	NA	NA	CTGTGGCCACCTGTCGCCCT	NA	NA	11217234	11217266	0	NA	NA	NA	NA	TTTCCAGCTGTGGCCACCTGTCGCCCTGACGAA	NA	NA	1386	5	chr19	-	1	11217246	11217232	11217251	0	NA	NA	NA	NA	GTGGCCACAGCTGGAAAAC	NA	NA	11217226	11217258	0	NA	NA	NA	NA	GGCGACAGGTGGCCACAGCTGGAAAACAGGACA	NA	NA
1387	5	chr19	+	1	11217247	11217242	11217261	0	NA	NA	NA	NA	TGTGGCCACCTGTCGCCCTG	NA	NA	11217235	11217267	0	NA	NA	NA	NA	TTCCAGCTGTGGCCACCTGTCGCCCTGACGAAT	NA	NA	1387	5	chr19	-	1	11217247	11217233	11217252	0	NA	NA	NA	NA	AGGTGGCCACAGCTGGAAAA	NA	NA	11217227	11217259	0	NA	NA	NA	NA	GGGCGACAGGTGGCCACAGCTGGAAAACAGGAC	NA	NA
1388	5	chr19	+	1	11217248	11217243	11217262	0	NA	NA	NA	NA	TGGCCACCTGTCGCCCTGA	NA	NA	11217236	11217268	0	NA	NA	NA	NA	TCCAGCTGTGGCCACCTGTCGCCCTGACGAATT	NA	NA	1388	5	chr19	-	1	11217248	11217234	11217253	0	NA	NA	NA	NA	CAGGTGGCCACAGCTGGAAA	NA	NA	11217228	11217260	0	NA	NA	NA	NA	AGGGCGACAGGTGGCCACAGCTGGAAAACAGGA	NA	NA
1389	5	chr19	+	1	11217249	11217244	11217263	0	NA	NA	NA	NA	TGGCCACCTGTCGCCCTGAC	NA	NA	11217237	11217269	0	NA	NA	NA	NA	CCAGCTGTGGCCACCTGTCGCCCTGACGAATTC	NA	NA	1389	5	chr19	-	1	11217249	11217235	11217254	0	NA	NA	NA	NA	ACAGGTGGCCACAGCTGGAA	NA	NA	11217229	11217261	0	NA	NA	NA	NA	CAGGGCGACAGGTGGCCACAGCTGGAAAACAGG	NA	NA
1390	5	chr19	+	1	11217250	11217245	11217264	0	NA	NA	NA	NA	GCCACCTGTCGCCCTGACG	NA	NA	11217238	11217270	0	NA	NA	NA	NA	CAGCTGTGGCCACCTGTCGCCCTGACGAATTCC	NA	NA	1390	5	chr19	-	1	11217250	11217236	11217255	0	NA	NA	NA	NA	ACAGGTGGCCACAGCTGGA	NA	NA	11217230	11217262	0	NA	NA	NA	NA	TCAGGGCGACAGGTGGCCACAGCTGGAAAACAG	NA	NA
1391	5	chr19	+	1	11217251	11217246	11217265	0	NA	NA	NA	NA	CCACCTGTCGCCCTGACGA	NA	NA	11217239	11217271	0	NA	NA	NA	NA	AGCTGTGGCCACCTGTCGCCCTGACGAATTCCA	NA	NA	1391	5	chr19	-	1	11217251	11217237	11217256	0	NA	NA	NA	NA	CGACAGGTGGCCACAGCTGG	NA	NA	11217231	11217263	0	NA	NA	NA	NA	GTCAGGGCGACAGGTGGCCACAGCTGGAAAACA	NA	NA
1392	5	chr19	+	1	11217252	11217247	11217266	0	NA	NA	NA	NA	CCACCTGTCGCCCTGACGAA	NA	NA	11217240	11217272	0	NA	NA	NA	NA	GCTGTGGCCACCTGTCGCCCTGACGAATTCCAG	NA	NA	1392	5	chr19	-	1	11217252	11217238	11217257	0	NA	NA	NA	NA	CGACAGGTGGCCACAGCTG	NA	NA	11217232	11217264	0	NA	NA	NA	NA	CGTCAGGGCGACAGGTGGCCACAGCTGGAAAAC	NA	NA
1393	5	chr19	+	1	11217253	11217248	11217267	0	NA	NA	NA	NA	CACCTGTCGCCCTGACGAAT	NA	NA	11217241	11217273	0	NA	NA	NA	NA	CTGTGGCCACCTGTCGCCCTGACGAATTCCAGT	NA	NA	1393	5	chr19	-	1	11217253	11217239	11217258	0	NA	NA	NA	NA	GCGACAGGTGGCCACAGCT	NA	NA	11217233	11217265	0	NA	NA	NA	NA	TCGTCAGGGCGACAGGTGGCCACAGCTGGAAAA	NA	NA
1394	5	chr19	+	1	11217254	11217249	11217268	0	NA	NA	NA	NA	ACCTGTCGCCCTGACGAATT	NA	NA	11217242	11217274	0	NA	NA	NA	NA	TGTGGCCACCTGTCGCCCTGACGAATTCCAGTG	NA	NA	1394	5	chr19	-	1	11217254	11217240	11217259	0	NA	NA	NA	NA	GGCGACAGGTGGCCACAGC	NA	NA	11217234	11217266	0	NA	NA	NA	NA	TTCGTCAGGGCGACAGGTGGCCACAGCTGGAAA	NA	NA
1395	5	chr19	+	1	11217255	11217250	11217269	0	NA	NA	NA	NA	CCTGTCGCCCTGACGAATTC	NA	NA	11217243	11217275	0	NA	NA	NA	NA	GTGGCCACCTGTCGCCCTGACGAATTCCAGTGC	NA	NA	1395	5	chr19	-	1	11217255	11217241	11217260	0	NA	NA	NA	NA	AGGGCGACAGGTGGCCACAG	NA	NA	11217235	11217267	0	NA	NA	NA	NA	ATTCGTCAGGGCGACAGGTGGCCACAGCTGGAA	NA	NA
1396	5	chr19	+	1	11217256	11217251	11217270	0	NA	NA	NA	NA	CTGTCGCCCTGACGAATTCC	NA	NA	11217244	11217276	0	NA	NA	NA	NA	TGGCCACCTGTCGCCCTGACGAATTCCAGTGCT	NA	NA	1396	5	chr19	-	1	11217256	11217242	11217261	0	NA	NA	NA	NA	CAGGGCGACAGGTGGCCACA	NA	NA	11217236	11217268	0	NA	NA	NA	NA	AATTCGTCAGGGCGACAGGTGGCCACAGCTGGA	NA	NA
1397	5	chr19	+	1	11217257	11217252	11217271	0	NA	NA	NA	NA	TGTCGCCCTGACGAATTCCA	NA	NA	11217245	11217277	0	NA	NA	NA	NA	GGCCACCTGTCGCCCTGACGAATTCCAGTGCTC	NA	NA	1397	5	chr19	-	1	11217257	11217243	11217262	0	NA	NA	NA	NA	TCAGGGCGACAGGTGGCCAC	NA	NA	11217237	11217269	0	NA	NA	NA	NA	GAATTCGTCAGGGCGACAGGTGGCCACAGCTGG	NA	NA
1398	5	chr19	+	1	11217258	11217253	11217272	0	NA	NA	NA	NA	TCGCCCTGACGAATTCCAG	NA	NA	11217246	11217278	0	NA	NA	NA	NA	GCCACCTGTCGCCCTGACGAATTCCAGTGCTCT	NA	NA	1398	5	chr19	-	1	11217258	11217244	11217263	0	NA	NA	NA	NA	TCAGGGCGACAGGTGGCCA	NA	NA	11217238	11217270	0	NA	NA	NA	NA	GGAATTCGTCAGGGCGACAGGTGGCCACAGCTG	NA	NA
1399	5	chr19	+	1	11217259	11217254	11217273	0	NA	NA	NA	NA	TCGCCCTGACGAATTCCAGT	NA	NA	11217247	11217279	0	NA	NA	NA	NA	CCACCTGTCGCCCTGACGAATTCCAGTGCTCTG	NA	NA	1399	5	chr19	-	1	11217259	11217245	11217264	0	NA	NA	NA	NA	CGTCAGGGCGACAGGTGGCC	NA	NA	11217239	11217271	0	NA	NA	NA	NA	TGGAATTCGTCAGGGCGACAGGTGGCCACAGCT	NA	NA
1400	5	chr19	+	1	11217260	11217255	11217274	0	NA	NA	NA	NA	CGCCCTGACGAATTCCAGTG	NA	NA	11217248	11217280	0	NA	NA	NA	NA	CACCTGTCGCCCTGACGAATTCCAGTGCTCTGA	NA	NA	1400	5	chr19	-	1	11217260	11217246	11217265	0	NA	NA	NA	NA	TCGTCAGGGCGACAGGTGGC	NA	NA	11217240	11217272	0	NA	NA	NA	NA	CTGGAATTCGTCAGGGCGACAGGTGGCCACAGC	NA	NA
1401	5	chr19	+	1	11217261	11217256	11217275	0	NA	NA	NA	NA	CCCTGACGAATTCCAGTGC	NA	NA	11217249	11217281	0	NA	NA	NA	NA	ACCTGTCGCCCTGACGAATTCCAGTGCTCTGAT	NA	NA	1401	5	chr19	-	1	11217261	11217247	11217266	0	NA	NA	NA	NA	TTCGTCAGGGCGACAGGTGG	NA	NA	11217241	11217273	0	NA	NA	NA	NA	ACTGGAATTCGTCAGGGCGACAGGTGGCCACAG	NA	NA
1402	5	chr19	+	1	11217262	11217257	11217276	0	NA	NA	NA	NA	CCCTGACGAATTCCAGTGCT	NA	NA	11217250	11217282	0	NA	NA	NA	NA	CCTGTCGCCCTGACGAATTCCAGTGCTCTGATG	NA	NA	1402	5	chr19	-	1	11217262	11217248	11217267	0	NA	NA	NA	NA	ATTCGTCAGGGCGACAGGTG	NA	NA	11217242	11217274	0	NA	NA	NA	NA	CACTGGAATTCGTCAGGGCGACAGGTGGCCACA	NA	NA
1403	5	chr19	+	1	11217263	11217258	11217277	0	NA	NA	NA	NA	CCTGACGAATTCCAGTGCTC	NA	NA	11217251	11217283	0	NA	NA	NA	NA	CTGTCGCCCTGACGAATTCCAGTGCTCTGATGG	NA	NA	1403	5	chr19	-	1	11217263	11217249	11217268	0	NA	NA	NA	NA	AATTCGTCAGGGCGACAGGT	NA	NA	11217243	11217275	0	NA	NA	NA	NA	GCACTGGAATTCGTCAGGGCGACAGGTGGCCAC	NA	NA
1404	5	chr19	+	1	11217264	11217259	11217278	0	NA	NA	NA	NA	CTGACGAATTCCAGTGCTCT	NA	NA	11217252	11217284	0	NA	NA	NA	NA	TGTCGCCCTGACGAATTCCAGTGCTCTGATGGA	NA	NA	1404	5	chr19	-	1	11217264	11217250	11217269	0	NA	NA	NA	NA	AATTCGTCAGGGCGACAGG	NA	NA	11217244	11217276	0	NA	NA	NA	NA	AGCACTGGAATTCGTCAGGGCGACAGGTGGCCA	NA	NA
1405	5	chr19	+	1	11217265	11217260	11217279	0	NA	NA	NA	NA	TGACGAATTCCAGTGCTCTG	NA	NA	11217253	11217285	0	NA	NA	NA	NA	GTCGCCCTGACGAATTCCAGTGCTCTGATGGAA	NA	NA	1405	5	chr19	-	1	11217265	11217251	11217270	0	NA	NA	NA	NA	GAATTCGTCAGGGCGACAG	NA	NA	11217245	11217277	0	NA	NA	NA	NA	GAGCACTGGAATTCGTCAGGGCGACAGGTGGCC	NA	NA
1406	5	chr19	+	1	11217266	11217261	11217280	0	NA	NA	NA	NA	ACGAATTCCAGTGCTCTGA	NA	NA	11217254	11217286	0	NA	NA	NA	NA	TCGCCCTGACGAATTCCAGTGCTCTGATGGAAA	NA	NA	1406	5	chr19	-	1	11217266	11217252	11217271	0	NA	NA	NA	NA	TGGAATTCGTCAGGGCGACA	NA	NA	11217246	11217278	0	NA	NA	NA	NA	AGAGCACTGGAATTCGTCAGGGCGACAGGTGGC	NA	NA
1407	5	chr19	+	1	11217267	11217262	11217281	0	NA	NA	NA	NA	ACGAATTCCAGTGCTCTGAT	NA	NA	11217255	11217287	0	NA	NA	NA	NA	CGCCCTGACGAATTCCAGTGCTCTGATGGAAAC	NA	NA	1407	5	chr19	-	1	11217267	11217253	11217272	0	NA	NA	NA	NA	CTGGAATTCGTCAGGGCGAC	NA	NA	11217247	11217279	0	NA	NA	NA	NA	CAGAGCACTGGAATTCGTCAGGGCGACAGGTGG	NA	NA
1408	5	chr19	+	1	11217268	11217263	11217282	0	NA	NA	NA	NA	CGAATTCCAGTGCTCTGATG	NA	NA	11217256	11217288	0	NA	NA	NA	NA	GCCCTGACGAATTCCAGTGCTCTGATGGAAACT	NA	NA	1408	5	chr19	-	1	11217268	11217254	11217273	0	NA	NA	NA	NA	ACTGGAATTCGTCAGGGCGA	NA	NA	11217248	11217280	0	NA	NA	NA	NA	TCAGAGCACTGGAATTCGTCAGGGCGACAGGTG	NA	NA
1409	5	chr19	+	1	11217269	11217264	11217283	0	NA	NA	NA	NA	AATTCCAGTGCTCTGATGG	NA	NA	11217257	11217289	0	NA	NA	NA	NA	CCCTGACGAATTCCAGTGCTCTGATGGAAACTG	NA	NA	1409	5	chr19	-	1	11217269	11217255	11217274	0	NA	NA	NA	NA	CACTGGAATTCGTCAGGGCG	NA	NA	11217249	11217281	0	NA	NA	NA	NA	ATCAGAGCACTGGAATTCGTCAGGGCGACAGGT	NA	NA
1410	5	chr19	+	1	11217270	11217265	11217284	0	NA	NA	NA	NA	AATTCCAGTGCTCTGATGGA	NA	NA	11217258	11217290	0	NA	NA	NA	NA	CCTGACGAATTCCAGTGCTCTGATGGAAACTGC	NA	NA	1410	5	chr19	-	1	11217270	11217256	11217275	0	NA	NA	NA	NA	CACTGGAATTCGTCAGGGC	NA	NA	11217250	11217282	0	NA	NA	NA	NA	CATCAGAGCACTGGAATTCGTCAGGGCGACAGG	NA	NA
1411	5	chr19	+	1	11217271	11217266	11217285	0	NA	NA	NA	NA	ATTCCAGTGCTCTGATGGAA	NA	NA	11217259	11217291	0	NA	NA	NA	NA	CTGACGAATTCCAGTGCTCTGATGGAAACTGCA	NA	NA	1411	5	chr19	-	1	11217271	11217257	11217276	0	NA	NA	NA	NA	AGCACTGGAATTCGTCAGGG	NA	NA	11217251	11217283	0	NA	NA	NA	NA	CCATCAGAGCACTGGAATTCGTCAGGGCGACAG	NA	NA
1412	5	chr19	+	1	11217272	11217267	11217286	0	NA	NA	NA	NA	TTCCAGTGCTCTGATGGAAA	NA	NA	11217260	11217292	0	NA	NA	NA	NA	TGACGAATTCCAGTGCTCTGATGGAAACTGCAT	NA	NA	1412	5	chr19	-	1	11217272	11217258	11217277	0	NA	NA	NA	NA	AGCACTGGAATTCGTCAGG	NA	NA	11217252	11217284	0	NA	NA	NA	NA	TCCATCAGAGCACTGGAATTCGTCAGGGCGACA	NA	NA
1413	5	chr19	+	1	11217273	11217268	11217287	0	NA	NA	NA	NA	TCCAGTGCTCTGATGGAAAC	NA	NA	11217261	11217293	0	NA	NA	NA	NA	GACGAATTCCAGTGCTCTGATGGAAACTGCATC	NA	NA	1413	5	chr19	-	1	11217273	11217259	11217278	0	NA	NA	NA	NA	AGAGCACTGGAATTCGTCAG	NA	NA	11217253	11217285	0	NA	NA	NA	NA	TTCCATCAGAGCACTGGAATTCGTCAGGGCGAC	NA	NA
1414	5	chr19	+	1	11217274	11217269	11217288	0	NA	NA	NA	NA	CCAGTGCTCTGATGGAAACT	NA	NA	11217262	11217294	0	NA	NA	NA	NA	ACGAATTCCAGTGCTCTGATGGAAACTGCATCC	NA	NA	1414	5	chr19	-	1	11217274	11217260	11217279	0	NA	NA	NA	NA	CAGAGCACTGGAATTCGTCA	NA	NA	11217254	11217286	0	NA	NA	NA	NA	TTTCCATCAGAGCACTGGAATTCGTCAGGGCGA	NA	NA
1415	5	chr19	+	1	11217275	11217270	11217289	0	NA	NA	NA	NA	CAGTGCTCTGATGGAAACTG	NA	NA	11217263	11217295	0	NA	NA	NA	NA	CGAATTCCAGTGCTCTGATGGAAACTGCATCCA	NA	NA	1415	5	chr19	-	1	11217275	11217261	11217280	0	NA	NA	NA	NA	TCAGAGCACTGGAATTCGTC	NA	NA	11217255	11217287	0	NA	NA	NA	NA	GTTTCCATCAGAGCACTGGAATTCGTCAGGGCG	NA	NA
1416	5	chr19	+	1	11217276	11217271	11217290	0	NA	NA	NA	NA	AGTGCTCTGATGGAAACTGC	NA	NA	11217264	11217296	0	NA	NA	NA	NA	GAATTCCAGTGCTCTGATGGAAACTGCATCCAT	NA	NA	1416	5	chr19	-	1	11217276	11217262	11217281	0	NA	NA	NA	NA	ATCAGAGCACTGGAATTCGT	NA	NA	11217256	11217288	0	NA	NA	NA	NA	AGTTTCCATCAGAGCACTGGAATTCGTCAGGGC	NA	NA
1417	5	chr19	+	1	11217277	11217272	11217291	0	NA	NA	NA	NA	TGCTCTGATGGAAACTGCA	NA	NA	11217265	11217297	0	NA	NA	NA	NA	AATTCCAGTGCTCTGATGGAAACTGCATCCATG	NA	NA	1417	5	chr19	-	1	11217277	11217263	11217282	0	NA	NA	NA	NA	CATCAGAGCACTGGAATTCG	NA	NA	11217257	11217289	0	NA	NA	NA	NA	CAGTTTCCATCAGAGCACTGGAATTCGTCAGGG	NA	NA
1418	5	chr19	+	1	11217278	11217273	11217292	0	NA	NA	NA	NA	TGCTCTGATGGAAACTGCAT	NA	NA	11217266	11217298	0	NA	NA	NA	NA	ATTCCAGTGCTCTGATGGAAACTGCATCCATGG	NA	NA	1418	5	chr19	-	1	11217278	11217264	11217283	0	NA	NA	NA	NA	CCATCAGAGCACTGGAATTC	NA	NA	11217258	11217290	0	NA	NA	NA	NA	GCAGTTTCCATCAGAGCACTGGAATTCGTCAGG	NA	NA
1419	5	chr19	+	1	11217279	11217274	11217293	0	NA	NA	NA	NA	CTCTGATGGAAACTGCATC	NA	NA	11217267	11217299	0	NA	NA	NA	NA	TTCCAGTGCTCTGATGGAAACTGCATCCATGGC	NA	NA	1419	5	chr19	-	1	11217279	11217265	11217284	0	NA	NA	NA	NA	TCCATCAGAGCACTGGAATT	NA	NA	11217259	11217291	0	NA	NA	NA	NA	TGCAGTTTCCATCAGAGCACTGGAATTCGTCAG	NA	NA
1420	5	chr19	+	1	11217280	11217275	11217294	0	NA	NA	NA	NA	CTCTGATGGAAACTGCATCC	NA	NA	11217268	11217300	0	NA	NA	NA	NA	TCCAGTGCTCTGATGGAAACTGCATCCATGGCA	NA	NA	1420	5	chr19	-	1	11217280	11217266	11217285	0	NA	NA	NA	NA	TTCCATCAGAGCACTGGAAT	NA	NA	11217260	11217292	0	NA	NA	NA	NA	ATGCAGTTTCCATCAGAGCACTGGAATTCGTCA	NA	NA
1421	5	chr19	+	1	11217281	11217276	11217295	0	NA	NA	NA	NA	TCTGATGGAAACTGCATCCA	NA	NA	11217269	11217301	0	NA	NA	NA	NA	CCAGTGCTCTGATGGAAACTGCATCCATGGCAG	NA	NA	1421	5	chr19	-	1	11217281	11217267	11217286	0	NA	NA	NA	NA	TTTCCATCAGAGCACTGGAA	NA	NA	11217261	11217293	0	NA	NA	NA	NA	GATGCAGTTTCCATCAGAGCACTGGAATTCGTC	NA	NA
1422	5	chr19	+	1	11217282	11217277	11217296	0	NA	NA	NA	NA	CTGATGGAAACTGCATCCAT	NA	NA	11217270	11217302	0	NA	NA	NA	NA	CAGTGCTCTGATGGAAACTGCATCCATGGCAGC	NA	NA	1422	5	chr19	-	1	11217282	11217268	11217287	0	NA	NA	NA	NA	TTTCCATCAGAGCACTGGA	NA	NA	11217262	11217294	0	NA	NA	NA	NA	GGATGCAGTTTCCATCAGAGCACTGGAATTCGT	NA	NA
1423	5	chr19	+	1	11217283	11217278	11217297	0	NA	NA	NA	NA	TGATGGAAACTGCATCCATG	NA	NA	11217271	11217303	0	NA	NA	NA	NA	AGTGCTCTGATGGAAACTGCATCCATGGCAGCC	NA	NA	1423	5	chr19	-	1	11217283	11217269	11217288	0	NA	NA	NA	NA	AGTTTCCATCAGAGCACTGG	NA	NA	11217263	11217295	0	NA	NA	NA	NA	TGGATGCAGTTTCCATCAGAGCACTGGAATTCG	NA	NA
1424	5	chr19	+	1	11217284	11217279	11217298	0	NA	NA	NA	NA	ATGGAAACTGCATCCATGG	NA	NA	11217272	11217304	0	NA	NA	NA	NA	GTGCTCTGATGGAAACTGCATCCATGGCAGCCG	NA	NA	1424	5	chr19	-	1	11217284	11217270	11217289	0	NA	NA	NA	NA	CAGTTTCCATCAGAGCACTG	NA	NA	11217264	11217296	0	NA	NA	NA	NA	ATGGATGCAGTTTCCATCAGAGCACTGGAATTC	NA	NA
1425	5	chr19	+	1	11217285	11217280	11217299	0	NA	NA	NA	NA	ATGGAAACTGCATCCATGGC	NA	NA	11217273	11217305	0	NA	NA	NA	NA	TGCTCTGATGGAAACTGCATCCATGGCAGCCGG	NA	NA	1425	5	chr19	-	1	11217285	11217271	11217290	0	NA	NA	NA	NA	CAGTTTCCATCAGAGCACT	NA	NA	11217265	11217297	0	NA	NA	NA	NA	CATGGATGCAGTTTCCATCAGAGCACTGGAATT	NA	NA
1426	5	chr19	+	1	11217286	11217281	11217300	0	NA	NA	NA	NA	TGGAAACTGCATCCATGGCA	NA	NA	11217274	11217306	0	NA	NA	NA	NA	GCTCTGATGGAAACTGCATCCATGGCAGCCGGC	NA	NA	1426	5	chr19	-	1	11217286	11217272	11217291	0	NA	NA	NA	NA	TGCAGTTTCCATCAGAGCAC	NA	NA	11217266	11217298	0	NA	NA	NA	NA	CCATGGATGCAGTTTCCATCAGAGCACTGGAAT	NA	NA
1427	5	chr19	+	1	11217287	11217282	11217301	0	NA	NA	NA	NA	GAAACTGCATCCATGGCAG	NA	NA	11217275	11217307	0	NA	NA	NA	NA	CTCTGATGGAAACTGCATCCATGGCAGCCGGCA	NA	NA	1427	5	chr19	-	1	11217287	11217273	11217292	0	NA	NA	NA	NA	ATGCAGTTTCCATCAGAGCA	NA	NA	11217267	11217299	0	NA	NA	NA	NA	GCCATGGATGCAGTTTCCATCAGAGCACTGGAA	NA	NA
1428	5	chr19	+	1	11217288	11217283	11217302	0	NA	NA	NA	NA	AAACTGCATCCATGGCAGC	NA	NA	11217276	11217308	0	NA	NA	NA	NA	TCTGATGGAAACTGCATCCATGGCAGCCGGCAG	NA	NA	1428	5	chr19	-	1	11217288	11217274	11217293	0	NA	NA	NA	NA	ATGCAGTTTCCATCAGAGC	NA	NA	11217268	11217300	0	NA	NA	NA	NA	TGCCATGGATGCAGTTTCCATCAGAGCACTGGA	NA	NA
1429	5	chr19	+	1	11217289	11217284	11217303	0	NA	NA	NA	NA	AAACTGCATCCATGGCAGCC	NA	NA	11217277	11217309	0	NA	NA	NA	NA	CTGATGGAAACTGCATCCATGGCAGCCGGCAGT	NA	NA	1429	5	chr19	-	1	11217289	11217275	11217294	0	NA	NA	NA	NA	GATGCAGTTTCCATCAGAG	NA	NA	11217269	11217301	0	NA	NA	NA	NA	CTGCCATGGATGCAGTTTCCATCAGAGCACTGG	NA	NA
1430	5	chr19	+	1	11217290	11217285	11217304	0	NA	NA	NA	NA	AACTGCATCCATGGCAGCCG	NA	NA	11217278	11217310	0	NA	NA	NA	NA	TGATGGAAACTGCATCCATGGCAGCCGGCAGTG	NA	NA	1430	5	chr19	-	1	11217290	11217276	11217295	0	NA	NA	NA	NA	TGGATGCAGTTTCCATCAGA	NA	NA	11217270	11217302	0	NA	NA	NA	NA	GCTGCCATGGATGCAGTTTCCATCAGAGCACTG	NA	NA
1431	5	chr19	+	1	11217291	11217286	11217305	0	NA	NA	NA	NA	ACTGCATCCATGGCAGCCGG	NA	NA	11217279	11217311	0	NA	NA	NA	NA	GATGGAAACTGCATCCATGGCAGCCGGCAGTGT	NA	NA	1431	5	chr19	-	1	11217291	11217277	11217296	0	NA	NA	NA	NA	ATGGATGCAGTTTCCATCAG	NA	NA	11217271	11217303	0	NA	NA	NA	NA	GGCTGCCATGGATGCAGTTTCCATCAGAGCACT	NA	NA
1432	5	chr19	+	1	11217292	11217287	11217306	0	NA	NA	NA	NA	CTGCATCCATGGCAGCCGGC	NA	NA	11217280	11217312	0	NA	NA	NA	NA	ATGGAAACTGCATCCATGGCAGCCGGCAGTGTG	NA	NA	1432	5	chr19	-	1	11217292	11217278	11217297	0	NA	NA	NA	NA	CATGGATGCAGTTTCCATCA	NA	NA	11217272	11217304	0	NA	NA	NA	NA	CGGCTGCCATGGATGCAGTTTCCATCAGAGCAC	NA	NA
1433	5	chr19	+	1	11217293	11217288	11217307	0	NA	NA	NA	NA	TGCATCCATGGCAGCCGGCA	NA	NA	11217281	11217313	0	NA	NA	NA	NA	TGGAAACTGCATCCATGGCAGCCGGCAGTGTGA	NA	NA	1433	5	chr19	-	1	11217293	11217279	11217298	0	NA	NA	NA	NA	CCATGGATGCAGTTTCCATC	NA	NA	11217273	11217305	0	NA	NA	NA	NA	CCGGCTGCCATGGATGCAGTTTCCATCAGAGCA	NA	NA
1434	5	chr19	+	1	11217294	11217289	11217308	0	NA	NA	NA	NA	CATCCATGGCAGCCGGCAG	NA	NA	11217282	11217314	0	NA	NA	NA	NA	GGAAACTGCATCCATGGCAGCCGGCAGTGTGAC	NA	NA	1434	5	chr19	-	1	11217294	11217280	11217299	0	NA	NA	NA	NA	CCATGGATGCAGTTTCCAT	NA	NA	11217274	11217306	0	NA	NA	NA	NA	GCCGGCTGCCATGGATGCAGTTTCCATCAGAGC	NA	NA
1435	5	chr19	+	1	11217295	11217290	11217309	0	NA	NA	NA	NA	CATCCATGGCAGCCGGCAGT	NA	NA	11217283	11217315	0	NA	NA	NA	NA	GAAACTGCATCCATGGCAGCCGGCAGTGTGACC	NA	NA	1435	5	chr19	-	1	11217295	11217281	11217300	0	NA	NA	NA	NA	TGCCATGGATGCAGTTTCCA	NA	NA	11217275	11217307	0	NA	NA	NA	NA	TGCCGGCTGCCATGGATGCAGTTTCCATCAGAG	NA	NA
1436	5	chr19	+	1	11217296	11217291	11217310	0	NA	NA	NA	NA	ATCCATGGCAGCCGGCAGTG	NA	NA	11217284	11217316	0	NA	NA	NA	NA	AAACTGCATCCATGGCAGCCGGCAGTGTGACCG	NA	NA	1436	5	chr19	-	1	11217296	11217282	11217301	0	NA	NA	NA	NA	CTGCCATGGATGCAGTTTCC	NA	NA	11217276	11217308	0	NA	NA	NA	NA	CTGCCGGCTGCCATGGATGCAGTTTCCATCAGA	NA	NA
1437	5	chr19	+	1	11217297	11217292	11217311	0	NA	NA	NA	NA	TCCATGGCAGCCGGCAGTGT	NA	NA	11217285	11217317	0	NA	NA	NA	NA	AACTGCATCCATGGCAGCCGGCAGTGTGACCGG	NA	NA	1437	5	chr19	-	1	11217297	11217283	11217302	0	NA	NA	NA	NA	CTGCCATGGATGCAGTTTC	NA	NA	11217277	11217309	0	NA	NA	NA	NA	ACTGCCGGCTGCCATGGATGCAGTTTCCATCAG	NA	NA
1438	5	chr19	+	1	11217298	11217293	11217312	0	NA	NA	NA	NA	CCATGGCAGCCGGCAGTGTG	NA	NA	11217286	11217318	0	NA	NA	NA	NA	ACTGCATCCATGGCAGCCGGCAGTGTGACCGGG	NA	NA	1438	5	chr19	-	1	11217298	11217284	11217303	0	NA	NA	NA	NA	GCTGCCATGGATGCAGTTT	NA	NA	11217278	11217310	0	NA	NA	NA	NA	CACTGCCGGCTGCCATGGATGCAGTTTCCATCA	NA	NA
1439	5	chr19	+	1	11217299	11217294	11217313	0	NA	NA	NA	NA	CATGGCAGCCGGCAGTGTGA	NA	NA	11217287	11217319	0	NA	NA	NA	NA	CTGCATCCATGGCAGCCGGCAGTGTGACCGGGA	NA	NA	1439	5	chr19	-	1	11217299	11217285	11217304	0	NA	NA	NA	NA	CGGCTGCCATGGATGCAGTT	NA	NA	11217279	11217311	0	NA	NA	NA	NA	ACACTGCCGGCTGCCATGGATGCAGTTTCCATC	NA	NA
1440	5	chr19	+	1	11217300	11217295	11217314	0	NA	NA	NA	NA	ATGGCAGCCGGCAGTGTGAC	NA	NA	11217288	11217320	0	NA	NA	NA	NA	TGCATCCATGGCAGCCGGCAGTGTGACCGGGAA	NA	NA	1440	5	chr19	-	1	11217300	11217286	11217305	0	NA	NA	NA	NA	CCGGCTGCCATGGATGCAGT	NA	NA	11217280	11217312	0	NA	NA	NA	NA	CACACTGCCGGCTGCCATGGATGCAGTTTCCAT	NA	NA
1441	5	chr19	+	1	11217301	11217296	11217315	0	NA	NA	NA	NA	TGGCAGCCGGCAGTGTGACC	NA	NA	11217289	11217321	0	NA	NA	NA	NA	GCATCCATGGCAGCCGGCAGTGTGACCGGGAAT	NA	NA	1441	5	chr19	-	1	11217301	11217287	11217306	0	NA	NA	NA	NA	CCGGCTGCCATGGATGCAG	NA	NA	11217281	11217313	0	NA	NA	NA	NA	TCACACTGCCGGCTGCCATGGATGCAGTTTCCA	NA	NA
1442	5	chr19	+	1	11217302	11217297	11217316	0	NA	NA	NA	NA	GCAGCCGGCAGTGTGACCG	NA	NA	11217290	11217322	0	NA	NA	NA	NA	CATCCATGGCAGCCGGCAGTGTGACCGGGAATA	NA	NA	1442	5	chr19	-	1	11217302	11217288	11217307	0	NA	NA	NA	NA	TGCCGGCTGCCATGGATGCA	NA	NA	11217282	11217314	0	NA	NA	NA	NA	GTCACACTGCCGGCTGCCATGGATGCAGTTTCC	NA	NA
1443	5	chr19	+	1	11217303	11217298	11217317	0	NA	NA	NA	NA	CAGCCGGCAGTGTGACCGG	NA	NA	11217291	11217323	0	NA	NA	NA	NA	ATCCATGGCAGCCGGCAGTGTGACCGGGAATAT	NA	NA	1443	5	chr19	-	1	11217303	11217289	11217308	0	NA	NA	NA	NA	CTGCCGGCTGCCATGGATGC	NA	NA	11217283	11217315	0	NA	NA	NA	NA	GGTCACACTGCCGGCTGCCATGGATGCAGTTTC	NA	NA
1444	5	chr19	+	1	11217304	11217299	11217318	0	NA	NA	NA	NA	CAGCCGGCAGTGTGACCGGG	NA	NA	11217292	11217324	0	NA	NA	NA	NA	TCCATGGCAGCCGGCAGTGTGACCGGGAATATG	NA	NA	1444	5	chr19	-	1	11217304	11217290	11217309	0	NA	NA	NA	NA	ACTGCCGGCTGCCATGGATG	NA	NA	11217284	11217316	0	NA	NA	NA	NA	CGGTCACACTGCCGGCTGCCATGGATGCAGTTT	NA	NA
1445	5	chr19	+	1	11217305	11217300	11217319	0	NA	NA	NA	NA	AGCCGGCAGTGTGACCGGGA	NA	NA	11217293	11217325	0	NA	NA	NA	NA	CCATGGCAGCCGGCAGTGTGACCGGGAATATGA	NA	NA	1445	5	chr19	-	1	11217305	11217291	11217310	0	NA	NA	NA	NA	CACTGCCGGCTGCCATGGAT	NA	NA	11217285	11217317	0	NA	NA	NA	NA	CCGGTCACACTGCCGGCTGCCATGGATGCAGTT	NA	NA
1446	5	chr19	+	1	11217306	11217301	11217320	0	NA	NA	NA	NA	CCGGCAGTGTGACCGGGAA	NA	NA	11217294	11217326	0	NA	NA	NA	NA	CATGGCAGCCGGCAGTGTGACCGGGAATATGAC	NA	NA	1446	5	chr19	-	1	11217306	11217292	11217311	0	NA	NA	NA	NA	ACACTGCCGGCTGCCATGGA	NA	NA	11217286	11217318	0	NA	NA	NA	NA	CCCGGTCACACTGCCGGCTGCCATGGATGCAGT	NA	NA
1447	5	chr19	+	1	11217307	11217302	11217321	0	NA	NA	NA	NA	CCGGCAGTGTGACCGGGAAT	NA	NA	11217295	11217327	0	NA	NA	NA	NA	ATGGCAGCCGGCAGTGTGACCGGGAATATGACT	NA	NA	1447	5	chr19	-	1	11217307	11217293	11217312	0	NA	NA	NA	NA	CACACTGCCGGCTGCCATGG	NA	NA	11217287	11217319	0	NA	NA	NA	NA	TCCCGGTCACACTGCCGGCTGCCATGGATGCAG	NA	NA
1448	5	chr19	+	1	11217308	11217303	11217322	0	NA	NA	NA	NA	CGGCAGTGTGACCGGGAATA	NA	NA	11217296	11217328	0	NA	NA	NA	NA	TGGCAGCCGGCAGTGTGACCGGGAATATGACTG	NA	NA	1448	5	chr19	-	1	11217308	11217294	11217313	0	NA	NA	NA	NA	TCACACTGCCGGCTGCCATG	NA	NA	11217288	11217320	0	NA	NA	NA	NA	TTCCCGGTCACACTGCCGGCTGCCATGGATGCA	NA	NA
1449	5	chr19	+	1	11217309	11217304	11217323	0	NA	NA	NA	NA	GCAGTGTGACCGGGAATAT	NA	NA	11217297	11217329	0	NA	NA	NA	NA	GGCAGCCGGCAGTGTGACCGGGAATATGACTGC	NA	NA	1449	5	chr19	-	1	11217309	11217295	11217314	0	NA	NA	NA	NA	TCACACTGCCGGCTGCCAT	NA	NA	11217289	11217321	0	NA	NA	NA	NA	ATTCCCGGTCACACTGCCGGCTGCCATGGATGC	NA	NA
1450	5	chr19	+	1	11217310	11217305	11217324	0	NA	NA	NA	NA	CAGTGTGACCGGGAATATG	NA	NA	11217298	11217330	0	NA	NA	NA	NA	GCAGCCGGCAGTGTGACCGGGAATATGACTGCA	NA	NA	1450	5	chr19	-	1	11217310	11217296	11217315	0	NA	NA	NA	NA	GTCACACTGCCGGCTGCCA	NA	NA	11217290	11217322	0	NA	NA	NA	NA	TATTCCCGGTCACACTGCCGGCTGCCATGGATG	NA	NA
1451	5	chr19	+	1	11217311	11217306	11217325	0	NA	NA	NA	NA	CAGTGTGACCGGGAATATGA	NA	NA	11217299	11217331	0	NA	NA	NA	NA	CAGCCGGCAGTGTGACCGGGAATATGACTGCAA	NA	NA	1451	5	chr19	-	1	11217311	11217297	11217316	0	NA	NA	NA	NA	CGGTCACACTGCCGGCTGCC	NA	NA	11217291	11217323	0	NA	NA	NA	NA	ATATTCCCGGTCACACTGCCGGCTGCCATGGAT	NA	NA
1452	5	chr19	+	1	11217312	11217307	11217326	0	NA	NA	NA	NA	AGTGTGACCGGGAATATGAC	NA	NA	11217300	11217332	0	NA	NA	NA	NA	AGCCGGCAGTGTGACCGGGAATATGACTGCAAG	NA	NA	1452	5	chr19	-	1	11217312	11217298	11217317	0	NA	NA	NA	NA	CCGGTCACACTGCCGGCTGC	NA	NA	11217292	11217324	0	NA	NA	NA	NA	CATATTCCCGGTCACACTGCCGGCTGCCATGGA	NA	NA
1453	5	chr19	+	1	11217313	11217308	11217327	0	NA	NA	NA	NA	TGTGACCGGGAATATGACT	NA	NA	11217301	11217333	0	NA	NA	NA	NA	GCCGGCAGTGTGACCGGGAATATGACTGCAAGG	NA	NA	1453	5	chr19	-	1	11217313	11217299	11217318	0	NA	NA	NA	NA	CCCGGTCACACTGCCGGCTG	NA	NA	11217293	11217325	0	NA	NA	NA	NA	TCATATTCCCGGTCACACTGCCGGCTGCCATGG	NA	NA
1454	5	chr19	+	1	11217314	11217309	11217328	0	NA	NA	NA	NA	TGTGACCGGGAATATGACTG	NA	NA	11217302	11217334	0	NA	NA	NA	NA	CCGGCAGTGTGACCGGGAATATGACTGCAAGGA	NA	NA	1454	5	chr19	-	1	11217314	11217300	11217319	0	NA	NA	NA	NA	TCCCGGTCACACTGCCGGCT	NA	NA	11217294	11217326	0	NA	NA	NA	NA	GTCATATTCCCGGTCACACTGCCGGCTGCCATG	NA	NA
1455	5	chr19	+	1	11217315	11217310	11217329	0	NA	NA	NA	NA	TGACCGGGAATATGACTGC	NA	NA	11217303	11217335	0	NA	NA	NA	NA	CGGCAGTGTGACCGGGAATATGACTGCAAGGAC	NA	NA	1455	5	chr19	-	1	11217315	11217301	11217320	0	NA	NA	NA	NA	TTCCCGGTCACACTGCCGGC	NA	NA	11217295	11217327	0	NA	NA	NA	NA	AGTCATATTCCCGGTCACACTGCCGGCTGCCAT	NA	NA
1456	5	chr19	+	1	11217316	11217311	11217330	0	NA	NA	NA	NA	TGACCGGGAATATGACTGCA	NA	NA	11217304	11217336	0	NA	NA	NA	NA	GGCAGTGTGACCGGGAATATGACTGCAAGGACA	NA	NA	1456	5	chr19	-	1	11217316	11217302	11217321	0	NA	NA	NA	NA	ATTCCCGGTCACACTGCCGG	NA	NA	11217296	11217328	0	NA	NA	NA	NA	CAGTCATATTCCCGGTCACACTGCCGGCTGCCA	NA	NA
1457	5	chr19	+	1	11217317	11217312	11217331	0	NA	NA	NA	NA	ACCGGGAATATGACTGCAA	NA	NA	11217305	11217337	0	NA	NA	NA	NA	GCAGTGTGACCGGGAATATGACTGCAAGGACAT	NA	NA	1457	5	chr19	-	1	11217317	11217303	11217322	0	NA	NA	NA	NA	TATTCCCGGTCACACTGCCG	NA	NA	11217297	11217329	0	NA	NA	NA	NA	GCAGTCATATTCCCGGTCACACTGCCGGCTGCC	NA	NA
1458	5	chr19	+	1	11217318	11217313	11217332	0	NA	NA	NA	NA	ACCGGGAATATGACTGCAAG	NA	NA	11217306	11217338	0	NA	NA	NA	NA	CAGTGTGACCGGGAATATGACTGCAAGGACATG	NA	NA	1458	5	chr19	-	1	11217318	11217304	11217323	0	NA	NA	NA	NA	ATATTCCCGGTCACACTGCC	NA	NA	11217298	11217330	0	NA	NA	NA	NA	TGCAGTCATATTCCCGGTCACACTGCCGGCTGC	NA	NA
1459	5	chr19	+	1	11217319	11217314	11217333	0	NA	NA	NA	NA	CCGGGAATATGACTGCAAGG	NA	NA	11217307	11217339	0	NA	NA	NA	NA	AGTGTGACCGGGAATATGACTGCAAGGACATGA	NA	NA	1459	5	chr19	-	1	11217319	11217305	11217324	0	NA	NA	NA	NA	CATATTCCCGGTCACACTGC	NA	NA	11217299	11217331	0	NA	NA	NA	NA	TTGCAGTCATATTCCCGGTCACACTGCCGGCTG	NA	NA
1460	5	chr19	+	1	11217320	11217315	11217334	0	NA	NA	NA	NA	CGGGAATATGACTGCAAGGA	NA	NA	11217308	11217340	0	NA	NA	NA	NA	GTGTGACCGGGAATATGACTGCAAGGACATGAG	NA	NA	1460	5	chr19	-	1	11217320	11217306	11217325	0	NA	NA	NA	NA	TCATATTCCCGGTCACACTG	NA	NA	11217300	11217332	0	NA	NA	NA	NA	CTTGCAGTCATATTCCCGGTCACACTGCCGGCT	NA	NA
1461	5	chr19	+	1	11217321	11217316	11217335	0	NA	NA	NA	NA	GGAATATGACTGCAAGGAC	NA	NA	11217309	11217341	0	NA	NA	NA	NA	TGTGACCGGGAATATGACTGCAAGGACATGAGC	NA	NA	1461	5	chr19	-	1	11217321	11217307	11217326	0	NA	NA	NA	NA	TCATATTCCCGGTCACACT	NA	NA	11217301	11217333	0	NA	NA	NA	NA	CCTTGCAGTCATATTCCCGGTCACACTGCCGGC	NA	NA
1462	5	chr19	+	1	11217322	11217317	11217336	0	NA	NA	NA	NA	GAATATGACTGCAAGGACA	NA	NA	11217310	11217342	0	NA	NA	NA	NA	GTGACCGGGAATATGACTGCAAGGACATGAGCG	NA	NA	1462	5	chr19	-	1	11217322	11217308	11217327	0	NA	NA	NA	NA	AGTCATATTCCCGGTCACAC	NA	NA	11217302	11217334	0	NA	NA	NA	NA	TCCTTGCAGTCATATTCCCGGTCACACTGCCGG	NA	NA
1463	5	chr19	+	1	11217323	11217318	11217337	0	NA	NA	NA	NA	AATATGACTGCAAGGACAT	NA	NA	11217311	11217343	0	NA	NA	NA	NA	TGACCGGGAATATGACTGCAAGGACATGAGCGA	NA	NA	1463	5	chr19	-	1	11217323	11217309	11217328	0	NA	NA	NA	NA	CAGTCATATTCCCGGTCACA	NA	NA	11217303	11217335	0	NA	NA	NA	NA	GTCCTTGCAGTCATATTCCCGGTCACACTGCCG	NA	NA
1464	5	chr19	+	1	11217324	11217319	11217338	0	NA	NA	NA	NA	AATATGACTGCAAGGACATG	NA	NA	11217312	11217344	0	NA	NA	NA	NA	GACCGGGAATATGACTGCAAGGACATGAGCGAT	NA	NA	1464	5	chr19	-	1	11217324	11217310	11217329	0	NA	NA	NA	NA	CAGTCATATTCCCGGTCAC	NA	NA	11217304	11217336	0	NA	NA	NA	NA	TGTCCTTGCAGTCATATTCCCGGTCACACTGCC	NA	NA
1465	5	chr19	+	1	11217325	11217320	11217339	0	NA	NA	NA	NA	ATATGACTGCAAGGACATGA	NA	NA	11217313	11217345	0	NA	NA	NA	NA	ACCGGGAATATGACTGCAAGGACATGAGCGATG	NA	NA	1465	5	chr19	-	1	11217325	11217311	11217330	0	NA	NA	NA	NA	TGCAGTCATATTCCCGGTCA	NA	NA	11217305	11217337	0	NA	NA	NA	NA	ATGTCCTTGCAGTCATATTCCCGGTCACACTGC	NA	NA
1466	5	chr19	+	1	11217326	11217321	11217340	0	NA	NA	NA	NA	TATGACTGCAAGGACATGAG	NA	NA	11217314	11217346	0	NA	NA	NA	NA	CCGGGAATATGACTGCAAGGACATGAGCGATGA	NA	NA	1466	5	chr19	-	1	11217326	11217312	11217331	0	NA	NA	NA	NA	TTGCAGTCATATTCCCGGTC	NA	NA	11217306	11217338	0	NA	NA	NA	NA	CATGTCCTTGCAGTCATATTCCCGGTCACACTG	NA	NA
1467	5	chr19	+	1	11217327	11217322	11217341	0	NA	NA	NA	NA	ATGACTGCAAGGACATGAGC	NA	NA	11217315	11217347	0	NA	NA	NA	NA	CGGGAATATGACTGCAAGGACATGAGCGATGAA	NA	NA	1467	5	chr19	-	1	11217327	11217313	11217332	0	NA	NA	NA	NA	CTTGCAGTCATATTCCCGGT	NA	NA	11217307	11217339	0	NA	NA	NA	NA	TCATGTCCTTGCAGTCATATTCCCGGTCACACT	NA	NA
1468	5	chr19	+	1	11217328	11217323	11217342	0	NA	NA	NA	NA	TGACTGCAAGGACATGAGCG	NA	NA	11217316	11217348	0	NA	NA	NA	NA	GGGAATATGACTGCAAGGACATGAGCGATGAAG	NA	NA	1468	5	chr19	-	1	11217328	11217314	11217333	0	NA	NA	NA	NA	CCTTGCAGTCATATTCCCGG	NA	NA	11217308	11217340	0	NA	NA	NA	NA	CTCATGTCCTTGCAGTCATATTCCCGGTCACAC	NA	NA
1469	5	chr19	+	1	11217329	11217324	11217343	0	NA	NA	NA	NA	ACTGCAAGGACATGAGCGA	NA	NA	11217317	11217349	0	NA	NA	NA	NA	GGAATATGACTGCAAGGACATGAGCGATGAAGT	NA	NA	1469	5	chr19	-	1	11217329	11217315	11217334	0	NA	NA	NA	NA	TCCTTGCAGTCATATTCCCG	NA	NA	11217309	11217341	0	NA	NA	NA	NA	GCTCATGTCCTTGCAGTCATATTCCCGGTCACA	NA	NA
1470	5	chr19	+	1	11217330	11217325	11217344	0	NA	NA	NA	NA	ACTGCAAGGACATGAGCGAT	NA	NA	11217318	11217350	0	NA	NA	NA	NA	GAATATGACTGCAAGGACATGAGCGATGAAGTT	NA	NA	1470	5	chr19	-	1	11217330	11217316	11217335	0	NA	NA	NA	NA	TCCTTGCAGTCATATTCCC	NA	NA	11217310	11217342	0	NA	NA	NA	NA	CGCTCATGTCCTTGCAGTCATATTCCCGGTCAC	NA	NA
1471	5	chr19	+	1	11217331	11217326	11217345	0	NA	NA	NA	NA	CTGCAAGGACATGAGCGATG	NA	NA	11217319	11217351	0	NA	NA	NA	NA	AATATGACTGCAAGGACATGAGCGATGAAGTTG	NA	NA	1471	5	chr19	-	1	11217331	11217317	11217336	0	NA	NA	NA	NA	TGTCCTTGCAGTCATATTCC	NA	NA	11217311	11217343	0	NA	NA	NA	NA	TCGCTCATGTCCTTGCAGTCATATTCCCGGTCA	NA	NA
1472	5	chr19	+	1	11217332	11217327	11217346	0	NA	NA	NA	NA	TGCAAGGACATGAGCGATGA	NA	NA	11217320	11217352	0	NA	NA	NA	NA	ATATGACTGCAAGGACATGAGCGATGAAGTTGG	NA	NA	1472	5	chr19	-	1	11217332	11217318	11217337	0	NA	NA	NA	NA	ATGTCCTTGCAGTCATATTC	NA	NA	11217312	11217344	0	NA	NA	NA	NA	ATCGCTCATGTCCTTGCAGTCATATTCCCGGTC	NA	NA
1473	5	chr19	+	1	11217333	11217328	11217347	0	NA	NA	NA	NA	CAAGGACATGAGCGATGAA	NA	NA	11217321	11217353	0	NA	NA	NA	NA	TATGACTGCAAGGACATGAGCGATGAAGTTGGC	NA	NA	1473	5	chr19	-	1	11217333	11217319	11217338	0	NA	NA	NA	NA	CATGTCCTTGCAGTCATATT	NA	NA	11217313	11217345	0	NA	NA	NA	NA	CATCGCTCATGTCCTTGCAGTCATATTCCCGGT	NA	NA
1474	5	chr19	+	1	11217334	11217329	11217348	0	NA	NA	NA	NA	CAAGGACATGAGCGATGAAG	NA	NA	11217322	11217354	0	NA	NA	NA	NA	ATGACTGCAAGGACATGAGCGATGAAGTTGGCT	NA	NA	1474	5	chr19	-	1	11217334	11217320	11217339	0	NA	NA	NA	NA	TCATGTCCTTGCAGTCATAT	NA	NA	11217314	11217346	0	NA	NA	NA	NA	TCATCGCTCATGTCCTTGCAGTCATATTCCCGG	NA	NA
1475	5	chr19	+	1	11217335	11217330	11217349	0	NA	NA	NA	NA	AAGGACATGAGCGATGAAGT	NA	NA	11217323	11217355	0	NA	NA	NA	NA	TGACTGCAAGGACATGAGCGATGAAGTTGGCTG	NA	NA	1475	5	chr19	-	1	11217335	11217321	11217340	0	NA	NA	NA	NA	CTCATGTCCTTGCAGTCATA	NA	NA	11217315	11217347	0	NA	NA	NA	NA	TTCATCGCTCATGTCCTTGCAGTCATATTCCCG	NA	NA
1476	5	chr19	+	1	11217336	11217331	11217350	0	NA	NA	NA	NA	AGGACATGAGCGATGAAGTT	NA	NA	11217324	11217356	0	NA	NA	NA	NA	GACTGCAAGGACATGAGCGATGAAGTTGGCTGC	NA	NA	1476	5	chr19	-	1	11217336	11217322	11217341	0	NA	NA	NA	NA	CTCATGTCCTTGCAGTCAT	NA	NA	11217316	11217348	0	NA	NA	NA	NA	CTTCATCGCTCATGTCCTTGCAGTCATATTCCC	NA	NA
1477	5	chr19	+	1	11217337	11217332	11217351	0	NA	NA	NA	NA	GACATGAGCGATGAAGTTG	NA	NA	11217325	11217357	0	NA	NA	NA	NA	ACTGCAAGGACATGAGCGATGAAGTTGGCTGCG	NA	NA	1477	5	chr19	-	1	11217337	11217323	11217342	0	NA	NA	NA	NA	CGCTCATGTCCTTGCAGTCA	NA	NA	11217317	11217349	0	NA	NA	NA	NA	ACTTCATCGCTCATGTCCTTGCAGTCATATTCC	NA	NA
1478	5	chr19	+	1	11217338	11217333	11217352	0	NA	NA	NA	NA	ACATGAGCGATGAAGTTGG	NA	NA	11217326	11217358	0	NA	NA	NA	NA	CTGCAAGGACATGAGCGATGAAGTTGGCTGCGT	NA	NA	1478	5	chr19	-	1	11217338	11217324	11217343	0	NA	NA	NA	NA	TCGCTCATGTCCTTGCAGTC	NA	NA	11217318	11217350	0	NA	NA	NA	NA	AACTTCATCGCTCATGTCCTTGCAGTCATATTC	NA	NA
1479	5	chr19	+	1	11217339	11217334	11217353	0	NA	NA	NA	NA	ACATGAGCGATGAAGTTGGC	NA	NA	11217327	11217359	0	NA	NA	NA	NA	TGCAAGGACATGAGCGATGAAGTTGGCTGCGTT	NA	NA	1479	5	chr19	-	1	11217339	11217325	11217344	0	NA	NA	NA	NA	ATCGCTCATGTCCTTGCAGT	NA	NA	11217319	11217351	0	NA	NA	NA	NA	CAACTTCATCGCTCATGTCCTTGCAGTCATATT	NA	NA
1480	5	chr19	+	1	11217340	11217335	11217354	0	NA	NA	NA	NA	CATGAGCGATGAAGTTGGCT	NA	NA	11217328	11217360	0	NA	NA	NA	NA	GCAAGGACATGAGCGATGAAGTTGGCTGCGTTA	NA	NA	1480	5	chr19	-	1	11217340	11217326	11217345	0	NA	NA	NA	NA	CATCGCTCATGTCCTTGCAG	NA	NA	11217320	11217352	0	NA	NA	NA	NA	CCAACTTCATCGCTCATGTCCTTGCAGTCATAT	NA	NA
1481	5	chr19	+	1	11217341	11217336	11217355	0	NA	NA	NA	NA	ATGAGCGATGAAGTTGGCTG	NA	NA	11217329	11217361	0	NA	NA	NA	NA	CAAGGACATGAGCGATGAAGTTGGCTGCGTTAA	NA	NA	1481	5	chr19	-	1	11217341	11217327	11217346	0	NA	NA	NA	NA	TCATCGCTCATGTCCTTGCA	NA	NA	11217321	11217353	0	NA	NA	NA	NA	GCCAACTTCATCGCTCATGTCCTTGCAGTCATA	NA	NA
1482	5	chr19	+	1	11217342	11217337	11217356	0	NA	NA	NA	NA	TGAGCGATGAAGTTGGCTGC	NA	NA	11217330	11217362	0	NA	NA	NA	NA	AAGGACATGAGCGATGAAGTTGGCTGCGTTAAT	NA	NA	1482	5	chr19	-	1	11217342	11217328	11217347	0	NA	NA	NA	NA	TTCATCGCTCATGTCCTTGC	NA	NA	11217322	11217354	0	NA	NA	NA	NA	AGCCAACTTCATCGCTCATGTCCTTGCAGTCAT	NA	NA
1483	5	chr19	+	1	11217343	11217338	11217357	0	NA	NA	NA	NA	AGCGATGAAGTTGGCTGCG	NA	NA	11217331	11217363	0	NA	NA	NA	NA	AGGACATGAGCGATGAAGTTGGCTGCGTTAATG	NA	NA	1483	5	chr19	-	1	11217343	11217329	11217348	0	NA	NA	NA	NA	CTTCATCGCTCATGTCCTTG	NA	NA	11217323	11217355	0	NA	NA	NA	NA	CAGCCAACTTCATCGCTCATGTCCTTGCAGTCA	NA	NA
1484	5	chr19	+	1	11217344	11217339	11217358	0	NA	NA	NA	NA	AGCGATGAAGTTGGCTGCGT	NA	NA	11217332	11217364	0	NA	NA	NA	NA	GGACATGAGCGATGAAGTTGGCTGCGTTAATGG	NA	NA	1484	5	chr19	-	1	11217344	11217330	11217349	0	NA	NA	NA	NA	ACTTCATCGCTCATGTCCTT	NA	NA	11217324	11217356	0	NA	NA	NA	NA	GCAGCCAACTTCATCGCTCATGTCCTTGCAGTC	NA	NA
1485	5	chr19	+	1	11217345	11217340	11217359	0	NA	NA	NA	NA	CGATGAAGTTGGCTGCGTT	NA	NA	11217333	11217365	0	NA	NA	NA	NA	GACATGAGCGATGAAGTTGGCTGCGTTAATGGT	NA	NA	1485	5	chr19	-	1	11217345	11217331	11217350	0	NA	NA	NA	NA	AACTTCATCGCTCATGTCCT	NA	NA	11217325	11217357	0	NA	NA	NA	NA	CGCAGCCAACTTCATCGCTCATGTCCTTGCAGT	NA	NA
1486	5	chr19	+	1	11217346	11217341	11217360	0	NA	NA	NA	NA	CGATGAAGTTGGCTGCGTTA	NA	NA	11217334	11217366	0	NA	NA	NA	NA	ACATGAGCGATGAAGTTGGCTGCGTTAATGGTG	NA	NA	1486	5	chr19	-	1	11217346	11217332	11217351	0	NA	NA	NA	NA	CAACTTCATCGCTCATGTCC	NA	NA	11217326	11217358	0	NA	NA	NA	NA	ACGCAGCCAACTTCATCGCTCATGTCCTTGCAG	NA	NA
1487	5	chr19	+	1	11217347	11217342	11217361	0	NA	NA	NA	NA	ATGAAGTTGGCTGCGTTAA	NA	NA	11217335	11217367	0	NA	NA	NA	NA	CATGAGCGATGAAGTTGGCTGCGTTAATGGTGA	NA	NA	1487	5	chr19	-	1	11217347	11217333	11217352	0	NA	NA	NA	NA	CCAACTTCATCGCTCATGTC	NA	NA	11217327	11217359	0	NA	NA	NA	NA	AACGCAGCCAACTTCATCGCTCATGTCCTTGCA	NA	NA
1488	5	chr19	+	1	11217348	11217343	11217362	0	NA	NA	NA	NA	ATGAAGTTGGCTGCGTTAAT	NA	NA	11217336	11217368	0	NA	NA	NA	NA	ATGAGCGATGAAGTTGGCTGCGTTAATGGTGAG	NA	NA	1488	5	chr19	-	1	11217348	11217334	11217353	0	NA	NA	NA	NA	CCAACTTCATCGCTCATGT	NA	NA	11217328	11217360	0	NA	NA	NA	NA	TAACGCAGCCAACTTCATCGCTCATGTCCTTGC	NA	NA
1489	5	chr19	+	1	11217349	11217344	11217363	0	NA	NA	NA	NA	TGAAGTTGGCTGCGTTAATG	NA	NA	11217337	11217369	0	NA	NA	NA	NA	TGAGCGATGAAGTTGGCTGCGTTAATGGTGAGC	NA	NA	1489	5	chr19	-	1	11217349	11217335	11217354	0	NA	NA	NA	NA	AGCCAACTTCATCGCTCATG	NA	NA	11217329	11217361	0	NA	NA	NA	NA	TTAACGCAGCCAACTTCATCGCTCATGTCCTTG	NA	NA
1490	5	chr19	+	1	11217350	11217345	11217364	0	NA	NA	NA	NA	AAGTTGGCTGCGTTAATGG	NA	NA	11217338	11217370	0	NA	NA	NA	NA	GAGCGATGAAGTTGGCTGCGTTAATGGTGAGCG	NA	NA	1490	5	chr19	-	1	11217350	11217336	11217355	0	NA	NA	NA	NA	CAGCCAACTTCATCGCTCAT	NA	NA	11217330	11217362	0	NA	NA	NA	NA	ATTAACGCAGCCAACTTCATCGCTCATGTCCTT	NA	NA
1491	5	chr19	+	1	11217351	11217346	11217365	0	NA	NA	NA	NA	AAGTTGGCTGCGTTAATGGT	NA	NA	11217339	11217371	0	NA	NA	NA	NA	AGCGATGAAGTTGGCTGCGTTAATGGTGAGCGC	NA	NA	1491	5	chr19	-	1	11217351	11217337	11217356	0	NA	NA	NA	NA	CAGCCAACTTCATCGCTCA	NA	NA	11217331	11217363	0	NA	NA	NA	NA	CATTAACGCAGCCAACTTCATCGCTCATGTCCT	NA	NA
1492	5	chr19	+	1	11217352	11217347	11217366	0	NA	NA	NA	NA	AGTTGGCTGCGTTAATGGTG	NA	NA	11217340	11217372	0	NA	NA	NA	NA	GCGATGAAGTTGGCTGCGTTAATGGTGAGCGCT	NA	NA	1492	5	chr19	-	1	11217352	11217338	11217357	0	NA	NA	NA	NA	CGCAGCCAACTTCATCGCTC	NA	NA	11217332	11217364	0	NA	NA	NA	NA	CCATTAACGCAGCCAACTTCATCGCTCATGTCC	NA	NA
1493	5	chr19	+	1	11217353	11217348	11217367	0	NA	NA	NA	NA	TTGGCTGCGTTAATGGTGA	NA	NA	11217341	11217373	0	NA	NA	NA	NA	CGATGAAGTTGGCTGCGTTAATGGTGAGCGCTG	NA	NA	1493	5	chr19	-	1	11217353	11217339	11217358	0	NA	NA	NA	NA	ACGCAGCCAACTTCATCGCT	NA	NA	11217333	11217365	0	NA	NA	NA	NA	ACCATTAACGCAGCCAACTTCATCGCTCATGTC	NA	NA
1494	5	chr19	+	1	11217354	11217349	11217368	0	NA	NA	NA	NA	TTGGCTGCGTTAATGGTGAG	NA	NA	11217342	11217374	0	NA	NA	NA	NA	GATGAAGTTGGCTGCGTTAATGGTGAGCGCTGG	NA	NA	1494	5	chr19	-	1	11217354	11217340	11217359	0	NA	NA	NA	NA	AACGCAGCCAACTTCATCGC	NA	NA	11217334	11217366	0	NA	NA	NA	NA	CACCATTAACGCAGCCAACTTCATCGCTCATGT	NA	NA
1495	5	chr19	+	1	11217355	11217350	11217369	0	NA	NA	NA	NA	TGGCTGCGTTAATGGTGAGC	NA	NA	11217343	11217375	0	NA	NA	NA	NA	ATGAAGTTGGCTGCGTTAATGGTGAGCGCTGGC	NA	NA	1495	5	chr19	-	1	11217355	11217341	11217360	0	NA	NA	NA	NA	TAACGCAGCCAACTTCATCG	NA	NA	11217335	11217367	0	NA	NA	NA	NA	TCACCATTAACGCAGCCAACTTCATCGCTCATG	NA	NA
1496	5	chr19	+	1	11217356	11217351	11217370	0	NA	NA	NA	NA	GCTGCGTTAATGGTGAGCG	NA	NA	11217344	11217376	0	NA	NA	NA	NA	TGAAGTTGGCTGCGTTAATGGTGAGCGCTGGCC	NA	NA	1496	5	chr19	-	1	11217356	11217342	11217361	0	NA	NA	NA	NA	TTAACGCAGCCAACTTCATC	NA	NA	11217336	11217368	0	NA	NA	NA	NA	CTCACCATTAACGCAGCCAACTTCATCGCTCAT	NA	NA
1497	5	chr19	+	1	11217357	11217352	11217371	0	NA	NA	NA	NA	CTGCGTTAATGGTGAGCGC	NA	NA	11217345	11217377	0	NA	NA	NA	NA	GAAGTTGGCTGCGTTAATGGTGAGCGCTGGCCA	NA	NA	1497	5	chr19	-	1	11217357	11217343	11217362	0	NA	NA	NA	NA	ATTAACGCAGCCAACTTCAT	NA	NA	11217337	11217369	0	NA	NA	NA	NA	GCTCACCATTAACGCAGCCAACTTCATCGCTCA	NA	NA
1498	5	chr19	+	1	11217358	11217353	11217372	0	NA	NA	NA	NA	CTGCGTTAATGGTGAGCGCT	NA	NA	11217346	11217378	0	NA	NA	NA	NA	AAGTTGGCTGCGTTAATGGTGAGCGCTGGCCAT	NA	NA	1498	5	chr19	-	1	11217358	11217344	11217363	0	NA	NA	NA	NA	CATTAACGCAGCCAACTTCA	NA	NA	11217338	11217370	0	NA	NA	NA	NA	CGCTCACCATTAACGCAGCCAACTTCATCGCTC	NA	NA
1499	5	chr19	+	1	11217359	11217354	11217373	0	NA	NA	NA	NA	TGCGTTAATGGTGAGCGCTG	NA	NA	11217347	11217379	0	NA	NA	NA	NA	AGTTGGCTGCGTTAATGGTGAGCGCTGGCCATC	NA	NA	1499	5	chr19	-	1	11217359	11217345	11217364	0	NA	NA	NA	NA	CCATTAACGCAGCCAACTTC	NA	NA	11217339	11217371	0	NA	NA	NA	NA	GCGCTCACCATTAACGCAGCCAACTTCATCGCT	NA	NA
1500	5	chr19	+	1	11217360	11217355	11217374	0	NA	NA	NA	NA	CGTTAATGGTGAGCGCTGG	NA	NA	11217348	11217380	0	NA	NA	NA	NA	GTTGGCTGCGTTAATGGTGAGCGCTGGCCATCT	NA	NA	1500	5	chr19	-	1	11217360	11217346	11217365	0	NA	NA	NA	NA	ACCATTAACGCAGCCAACTT	NA	NA	11217340	11217372	0	NA	NA	NA	NA	AGCGCTCACCATTAACGCAGCCAACTTCATCGC	NA	NA
1501	5	chr19	+	1	11217361	11217356	11217375	0	NA	NA	NA	NA	CGTTAATGGTGAGCGCTGGC	NA	NA	11217349	11217381	0	NA	NA	NA	NA	TTGGCTGCGTTAATGGTGAGCGCTGGCCATCTG	NA	NA	1501	5	chr19	-	1	11217361	11217347	11217366	0	NA	NA	NA	NA	CACCATTAACGCAGCCAACT	NA	NA	11217341	11217373	0	NA	NA	NA	NA	CAGCGCTCACCATTAACGCAGCCAACTTCATCG	NA	NA
1502	5	chr19	+	1	11217362	11217357	11217376	0	NA	NA	NA	NA	TTAATGGTGAGCGCTGGCC	NA	NA	11217350	11217382	0	NA	NA	NA	NA	TGGCTGCGTTAATGGTGAGCGCTGGCCATCTGG	NA	NA	1502	5	chr19	-	1	11217362	11217348	11217367	0	NA	NA	NA	NA	TCACCATTAACGCAGCCAAC	NA	NA	11217342	11217374	0	NA	NA	NA	NA	CCAGCGCTCACCATTAACGCAGCCAACTTCATC	NA	NA
1503	5	chr19	+	1	11217363	11217358	11217377	0	NA	NA	NA	NA	TTAATGGTGAGCGCTGGCCA	NA	NA	11217351	11217383	0	NA	NA	NA	NA	GGCTGCGTTAATGGTGAGCGCTGGCCATCTGGT	NA	NA	1503	5	chr19	-	1	11217363	11217349	11217368	0	NA	NA	NA	NA	CTCACCATTAACGCAGCCAA	NA	NA	11217343	11217375	0	NA	NA	NA	NA	GCCAGCGCTCACCATTAACGCAGCCAACTTCAT	NA	NA
1504	5	chr19	+	1/2	11217364	11217359	11217378	0	NA	NA	NA	NA	TAATGGTGAGCGCTGGCCAT	NA	NA	11217352	11217384	0	NA	NA	NA	NA	GCTGCGTTAATGGTGAGCGCTGGCCATCTGGTT	NA	NA	1504	5	chr19	-	1/2	11217364	11217350	11217369	0	NA	NA	NA	NA	CTCACCATTAACGCAGCCA	NA	NA	11217344	11217376	0	NA	NA	NA	NA	GGCCAGCGCTCACCATTAACGCAGCCAACTTCA	NA	NA
1506	5	chr19	+	1/2	11217366	11217361	11217380	0	NA	NA	NA	NA	ATGGTGAGCGCTGGCCATCT	NA	NA	11217354	11217386	0	NA	NA	NA	NA	TGCGTTAATGGTGAGCGCTGGCCATCTGGTTTT	NA	NA	1506	5	chr19	-	1/2	11217366	11217352	11217371	0	NA	NA	NA	NA	CGCTCACCATTAACGCAGC	NA	NA	11217346	11217378	0	NA	NA	NA	NA	ATGGCCAGCGCTCACCATTAACGCAGCCAACTT	NA	NA
1508	5	chr19	+	1/2	11217368	11217363	11217382	0	NA	NA	NA	NA	GTGAGCGCTGGCCATCTGG	NA	NA	11217356	11217388	0	NA	NA	NA	NA	CGTTAATGGTGAGCGCTGGCCATCTGGTTTTCC	NA	NA	1508	5	chr19	-	1/2	11217368	11217354	11217373	0	NA	NA	NA	NA	CAGCGCTCACCATTAACGCA	NA	NA	11217348	11217380	0	NA	NA	NA	NA	AGATGGCCAGCGCTCACCATTAACGCAGCCAAC	NA	NA
1510	5	chr19	+	1/2	11217370	11217365	11217384	0	NA	NA	NA	NA	TGAGCGCTGGCCATCTGGTT	NA	NA	11217358	11217390	0	NA	NA	NA	NA	TTAATGGTGAGCGCTGGCCATCTGGTTTTCCAT	NA	NA	1510	5	chr19	-	1/2	11217370	11217356	11217375	0	NA	NA	NA	NA	CCAGCGCTCACCATTAACG	NA	NA	11217350	11217382	0	NA	NA	NA	NA	CCAGATGGCCAGCGCTCACCATTAACGCAGCCA	NA	NA
1512	5	chr19	+	1/2	11217372	11217367	11217386	0	NA	NA	NA		0													1512	5	chr19	-	1/2	11217372	11217358	11217377	0	NA	NA	NA	NA	TGGCCAGCGCTCACCATTAA	NA	NA	11217352	11217384	0	NA	NA	NA	NA	AACCAGATGGCCAGCGCTCACCATTAACGCAGC	NA	NA
1514	5	chr19	+	1/2	11217374	11217369	11217388	0	NA	NA	NA		0													1514	5	chr19	-	1/2	11217374	11217360	11217379	0	NA	NA	NA	NA	ATGGCCAGCGCTCACCATT	NA	NA	11217354	11217386	0	NA	NA	NA	NA	AAAACCAGATGGCCAGCGCTCACCATTAACGCA	NA	NA
1516	5	chr19	+	1/2	11217376	11217371	11217390	0	NA	NA	NA		0													1516	5	chr19	-	1/2	11217376	11217362	11217381	0	NA	NA	NA	NA	CAGATGGCCAGCGCTCACCA	NA	NA	11217356	11217388	0	NA	NA	NA	NA	GGAAAACCAGATGGCCAGCGCTCACCATTAACG	NA	NA
1518	5	chr19	+	1/2	11217378	11217373	11217392	0	NA	NA	NA		0													1518	5	chr19	-	1/2	11217378	11217364	11217383	0	NA	NA	NA	NA	ACCAGATGGCCAGCGCTCAC	NA	NA	11217358	11217390	0	NA	NA	NA	NA	ATGGAAAACCAGATGGCCAGCGCTCACCATTAA	NA	NA
1520	5	chr19	+	1/2	11217380	11217375	11217394	0	NA	NA	NA		0													1520	5	chr19	-	1/2	11217380	11217366	11217385	0	NA	NA	NA	NA	AAACCAGATGGCCAGCGCTC	NA	NA	11217360	11217392	0	NA	NA	NA	NA	GGATGGAAAACCAGATGGCCAGCGCTCACCATT	NA	NA
1522	5	chr19	+	1/2	11217382	11217377	11217396	0	NA	NA	NA		0													1522	5	chr19	-	1/2	11217382	11217368	11217387	0	NA	NA	NA	NA	AAAACCAGATGGCCAGCGC	NA	NA	11217362	11217394	0	NA	NA	NA	NA	GGGGATGGAAAACCAGATGGCCAGCGCTCACCA	NA	NA
1524	5	chr19	+	1/2	11217384	11217379	11217398	0	NA	NA	NA		0													1524	5	chr19	-	1/2	11217384	11217370	11217389	0	NA	NA	NA	NA	TGGAAAACCAGATGGCCAGC	NA	NA	11217364	11217396	0	NA	NA	NA	NA	TGGGGGATGGAAAACCAGATGGCCAGCGCTCAC	NA	NA
1526	5	chr19	+	1/2	11217386	11217381	11217400	0	NA	NA	NA		0													1526	5	chr19	-	1/2	11217386	11217372	11217391	0	NA	NA	NA	NA	ATGGAAAACCAGATGGCCA	NA	NA	11217366	11217398	0	NA	NA	NA	NA	AATGGGGGATGGAAAACCAGATGGCCAGCGCTC	NA	NA
1528	5	chr19	+	1/2	11217388	11217383	11217402	0	NA	NA	NA		0													1528	5	chr19	-	1/2	11217388	11217374	11217393	0	NA	NA	NA	NA	GGATGGAAAACCAGATGGC	NA	NA	11217368	11217400	0	NA	NA	NA	NA	AGAATGGGGGATGGAAAACCAGATGGCCAGCGC	NA	NA
1531	5	chr19	+	1/3	11217391	11217386	11217405	0	NA	NA	NA	NA	TCCATCCCCCATTCTCTGTG	NA	NA	11217379	11217411	0	NA	NA	NA	NA	CTGGTTTTCCATCCCCCATTCTCTGTGCCTTGC	NA	NA	1531	5	chr19	-	1/3	11217391	11217377	11217396	0	NA	NA	NA	NA	TGGGGGATGGAAAACCAGAT	NA	NA	11217371	11217403	0	NA	NA	NA	NA	CAGAGAATGGGGGATGGAAAACCAGATGGCCAG	NA	NA
1534	5	chr19	+	1/3	11217394	11217389	11217408	0	NA	NA	NA	NA	ATCCCCCATTCTCTGTGCCT	NA	NA	11217382	11217414	0	NA	NA	NA	NA	GTTTTCCATCCCCCATTCTCTGTGCCTTGCTGC	NA	NA	1534	5	chr19	-	1/3	11217394	11217380	11217399	0	NA	NA	NA	NA	AATGGGGGATGGAAAACCA	NA	NA	11217374	11217406	0	NA	NA	NA	NA	GCACAGAGAATGGGGGATGGAAAACCAGATGGC	NA	NA
1537	5	chr19	+	1/3	11217397	11217392	11217411	0	NA	NA	NA	NA	CCCCATTCTCTGTGCCTTGC	NA	NA	11217385	11217417	0	NA	NA	NA	NA	TTCCATCCCCCATTCTCTGTGCCTTGCTGCTTG	NA	NA	1537	5	chr19	-	1/3	11217397	11217383	11217402	0	NA	NA	NA	NA	AGAGAATGGGGGATGGAAAA	NA	NA	11217377	11217409	0	NA	NA	NA	NA	AAGGCACAGAGAATGGGGGATGGAAAACCAGAT	NA	NA
1540	5	chr19	+	1/3	11217400	11217395	11217414	0	NA	NA	NA	NA	CATTCTCTGTGCCTTGCTGC	NA	NA	11217388	11217420	0	NA	NA	NA	NA	CATCCCCCATTCTCTGTGCCTTGCTGCTTGCAA	NA	NA	1540	5	chr19	-	1/3	11217400	11217386	11217405	0	NA	NA	NA	NA	CACAGAGAATGGGGGATGGA	NA	NA	11217380	11217412	0	NA	NA	NA	NA	AGCAAGGCACAGAGAATGGGGGATGGAAAACCA	NA	NA
1543	5	chr19	+	1/3	11217403	11217398	11217417	0	NA	NA	NA	NA	TCTCTGTGCCTTGCTGCTTG	NA	NA	11217391	11217423	0	NA	NA	NA	NA	CCCCCATTCTCTGTGCCTTGCTGCTTGCAAATG	NA	NA	1543	5	chr19	-	1/3	11217403	11217389	11217408	0	NA	NA	NA	NA	AGGCACAGAGAATGGGGGAT	NA	NA	11217383	11217415	0	NA	NA	NA	NA	AGCAGCAAGGCACAGAGAATGGGGGATGGAAAA	NA	NA
1546	5	chr19	+	1/3	11217406	11217401	11217420	0	NA	NA	NA	NA	CTGTGCCTTGCTGCTTGCAA	NA	NA	11217394	11217426	0	NA	NA	NA	NA	CCATTCTCTGTGCCTTGCTGCTTGCAAATGATT	NA	NA	1546	5	chr19	-	1/3	11217406	11217392	11217411	0	NA	NA	NA	NA	CAAGGCACAGAGAATGGGG	NA	NA	11217386	11217418	0	NA	NA	NA	NA	GCAAGCAGCAAGGCACAGAGAATGGGGGATGGA	NA	NA
1549	5	chr19	+	1/3	11217409	11217404	11217423	0	NA	NA	NA	NA	TGCCTTGCTGCTTGCAAATG	NA	NA	11217397	11217429	0	NA	NA	NA	NA	TTCTCTGTGCCTTGCTGCTTGCAAATGATTTGT	NA	NA	1549	5	chr19	-	1/3	11217409	11217395	11217414	0	NA	NA	NA	NA	CAGCAAGGCACAGAGAATG	NA	NA	11217389	11217421	0	NA	NA	NA	NA	TTTGCAAGCAGCAAGGCACAGAGAATGGGGGAT	NA	NA
1552	5	chr19	+	1/3	11217412	11217407	11217426	0	NA	NA	NA	NA	CTTGCTGCTTGCAAATGATT	NA	NA	11217400	11217432	0	NA	NA	NA	NA	TCTGTGCCTTGCTGCTTGCAAATGATTTGTGAA	NA	NA	1552	5	chr19	-	1/3	11217412	11217398	11217417	0	NA	NA	NA	NA	CAAGCAGCAAGGCACAGAGA	NA	NA	11217392	11217424	0	NA	NA	NA	NA	TCATTTGCAAGCAGCAAGGCACAGAGAATGGGG	NA	NA
1555	6	chr19	+	1/3	11218019	11218014	11218033	0	NA	NA	NA	NA	AACTGAGGCTCAGACACACC	NA	NA	11218007	11218039	0	NA	NA	NA	NA	CCAAGCAAACTGAGGCTCAGACACACCTGACCT	NA	NA	1555	6	chr19	-	1/3	11218019	11218005	11218024	0	NA	NA	NA	NA	AGCCTCAGTTTGCTTGGCA	NA	NA	11217999	11218031	0	NA	NA	NA	NA	TGTGTCTGAGCCTCAGTTTGCTTGGCACTCATT	NA	NA
1558	6	chr19	+	1/3	11218022	11218017	11218036	0	NA	NA	NA	NA	TGAGGCTCAGACACACCTGA	NA	NA	11218010	11218042	0	NA	NA	NA	NA	AGCAAACTGAGGCTCAGACACACCTGACCTTCC	NA	NA	1558	6	chr19	-	1/3	11218022	11218008	11218027	0	NA	NA	NA	NA	TCTGAGCCTCAGTTTGCTTG	NA	NA	11218002	11218034	0	NA	NA	NA	NA	AGGTGTGTCTGAGCCTCAGTTTGCTTGGCACTC	NA	NA
1561	6	chr19	+	1/3	11218025	11218020	11218039	0	NA	NA	NA	NA	GCTCAGACACACCTGACCT	NA	NA	11218013	11218045	0	NA	NA	NA	NA	AAACTGAGGCTCAGACACACCTGACCTTCCTCC	NA	NA	1561	6	chr19	-	1/3	11218025	11218011	11218030	0	NA	NA	NA	NA	TGTCTGAGCCTCAGTTTGC	NA	NA	11218005	11218037	0	NA	NA	NA	NA	GTCAGGTGTGTCTGAGCCTCAGTTTGCTTGGCA	NA	NA
1564	6	chr19	+	1/3	11218028	11218023	11218042	0	NA	NA	NA	NA	TCAGACACACCTGACCTTCC	NA	NA	11218016	11218048	0	NA	NA	NA	NA	CTGAGGCTCAGACACACCTGACCTTCCTCCTTC	NA	NA	1564	6	chr19	-	1/3	11218028	11218014	11218033	0	NA	NA	NA	NA	GTGTGTCTGAGCCTCAGTT	NA	NA	11218008	11218040	0	NA	NA	NA	NA	AAGGTCAGGTGTGTCTGAGCCTCAGTTTGCTTG	NA	NA
1567	6	chr19	+	1/3	11218031	11218026	11218045	0	NA	NA	NA	NA	ACACACCTGACCTTCCTCC	NA	NA	11218019	11218051	0	NA	NA	NA	NA	AGGCTCAGACACACCTGACCTTCCTCCTTCCTC	NA	NA	1567	6	chr19	-	1/3	11218031	11218017	11218036	0	NA	NA	NA	NA	TCAGGTGTGTCTGAGCCTCA	NA	NA	11218011	11218043	0	NA	NA	NA	NA	AGGAAGGTCAGGTGTGTCTGAGCCTCAGTTTGC	NA	NA
1570	6	chr19	+	1/3	11218034	11218029	11218048	0	NA	NA	NA	NA	ACACCTGACCTTCCTCCTTC	NA	NA	11218022	11218054	0	NA	NA	NA	NA	CTCAGACACACCTGACCTTCCTCCTTCCTCTCT	NA	NA	1570	6	chr19	-	1/3	11218034	11218020	11218039	0	NA	NA	NA	NA	AGGTCAGGTGTGTCTGAGCC	NA	NA	11218014	11218046	0	NA	NA	NA	NA	AGGAGGAAGGTCAGGTGTGTCTGAGCCTCAGTT	NA	NA
1573	6	chr19	+	1/3	11218037	11218032	11218051	0	NA	NA	NA	NA	CCTGACCTTCCTCCTTCCTC	NA	NA	11218025	11218057	0	NA	NA	NA	NA	AGACACACCTGACCTTCCTCCTTCCTCTCTCTG	NA	NA	1573	6	chr19	-	1/3	11218037	11218023	11218042	0	NA	NA	NA	NA	GAAGGTCAGGTGTGTCTGA	NA	NA	11218017	11218049	0	NA	NA	NA	NA	GGAAGGAGGAAGGTCAGGTGTGTCTGAGCCTCA	NA	NA
1576	6	chr19	+	1/3	11218040	11218035	11218054	0	NA	NA	NA	NA	ACCTTCCTCCTTCCTCTCT	NA	NA	11218028	11218060	0	NA	NA	NA	NA	CACACCTGACCTTCCTCCTTCCTCTCTCTGGCT	NA	NA	1576	6	chr19	-	1/3	11218040	11218026	11218045	0	NA	NA	NA	NA	GAGGAAGGTCAGGTGTGTC	NA	NA	11218020	11218052	0	NA	NA	NA	NA	AGAGGAAGGAGGAAGGTCAGGTGTGTCTGAGCC	NA	NA
1579	6	chr19	+	1/2	11218043	11218038	11218057	0	NA	NA	NA	NA	CTTCCTCCTTCCTCTCTCTG	NA	NA	11218031	11218063	0	NA	NA	NA	NA	ACCTGACCTTCCTCCTTCCTCTCTCTGGCTCTC	NA	NA	1579	6	chr19	-	1/2	11218043	11218029	11218048	0	NA	NA	NA	NA	AAGGAGGAAGGTCAGGTGT	NA	NA	11218023	11218055	0	NA	NA	NA	NA	GAGAGAGGAAGGAGGAAGGTCAGGTGTGTCTGA	NA	NA
1581	6	chr19	+	1/2	11218045	11218040	11218059	0	NA	NA	NA	NA	TCCTCCTTCCTCTCTCTGGC	NA	NA	11218033	11218065	0	NA	NA	NA	NA	CTGACCTTCCTCCTTCCTCTCTCTGGCTCTCAC	NA	NA	1581	6	chr19	-	1/2	11218045	11218031	11218050	0	NA	NA	NA	NA	AGGAAGGAGGAAGGTCAGGT	NA	NA	11218025	11218057	0	NA	NA	NA	NA	CAGAGAGAGGAAGGAGGAAGGTCAGGTGTGTCT	NA	NA
1583	6	chr19	+	1/2	11218047	11218042	11218061	0	NA	NA	NA	NA	CTCCTTCCTCTCTCTGGCTC	NA	NA	11218035	11218067	0	NA	NA	NA	NA	GACCTTCCTCCTTCCTCTCTCTGGCTCTCACAG	NA	NA	1583	6	chr19	-	1/2	11218047	11218033	11218052	0	NA	NA	NA	NA	AGAGGAAGGAGGAAGGTCAG	NA	NA	11218027	11218059	0	NA	NA	NA	NA	GCCAGAGAGAGGAAGGAGGAAGGTCAGGTGTGT	NA	NA
1585	6	chr19	+	1/2	11218049	11218044	11218063	0	NA	NA	NA	NA	CCTTCCTCTCTCTGGCTCTC	NA	NA	11218037	11218069	0	NA	NA	NA	NA	CCTTCCTCCTTCCTCTCTCTGGCTCTCACAGTG	NA	NA	1585	6	chr19	-	1/2	11218049	11218035	11218054	0	NA	NA	NA	NA	AGAGAGGAAGGAGGAAGGTC	NA	NA	11218029	11218061	0	NA	NA	NA	NA	GAGCCAGAGAGAGGAAGGAGGAAGGTCAGGTGT	NA	NA
1587	6	chr19	+	1/2	11218051	11218046	11218065	0	NA	NA	NA	NA	TTCCTCTCTCTGGCTCTCAC	NA	NA	11218039	11218071	0	NA	NA	NA	NA	TTCCTCCTTCCTCTCTCTGGCTCTCACAGTGAC	NA	NA	1587	6	chr19	-	1/2	11218051	11218037	11218056	0	NA	NA	NA	NA	AGAGAGAGGAAGGAGGAAGG	NA	NA	11218031	11218063	0	NA	NA	NA	NA	GAGAGCCAGAGAGAGGAAGGAGGAAGGTCAGGT	NA	NA
1589	6	chr19	+	1/2	11218053	11218048	11218067	0	NA	NA	NA	NA	CCTCTCTCTGGCTCTCACAG	NA	NA	11218041	11218073	0	NA	NA	NA	NA	CCTCCTTCCTCTCTCTGGCTCTCACAGTGACAC	NA	NA	1589	6	chr19	-	1/2	11218053	11218039	11218058	0	NA	NA	NA	NA	CCAGAGAGAGGAAGGAGGAA	NA	NA	11218033	11218065	0	NA	NA	NA	NA	GTGAGAGCCAGAGAGAGGAAGGAGGAAGGTCAG	NA	NA
1591	6	chr19	+	1/2	11218055	11218050	11218069	0	NA	NA	NA	NA	TCTCTCTGGCTCTCACAGTG	NA	NA	11218043	11218075	0	NA	NA	NA	NA	TCCTTCCTCTCTCTGGCTCTCACAGTGACACTC	NA	NA	1591	6	chr19	-	1/2	11218055	11218041	11218060	0	NA	NA	NA	NA	AGCCAGAGAGAGGAAGGAGG	NA	NA	11218035	11218067	0	NA	NA	NA	NA	CTGTGAGAGCCAGAGAGAGGAAGGAGGAAGGTC	NA	NA
1593	6	chr19	+	1/2	11218057	11218052	11218071	0	NA	NA	NA	NA	TCTCTGGCTCTCACAGTGAC	NA	NA	11218045	11218077	0	NA	NA	NA	NA	CTTCCTCTCTCTGGCTCTCACAGTGACACTCTG	NA	NA	1593	6	chr19	-	1/2	11218057	11218043	11218062	0	NA	NA	NA	NA	AGAGCCAGAGAGAGGAAGGA	NA	NA	11218037	11218069	0	NA	NA	NA	NA	CACTGTGAGAGCCAGAGAGAGGAAGGAGGAAGG	NA	NA
1595	6	chr19	+	1/2	11218059	11218054	11218073	0	NA	NA	NA	NA	TCTGGCTCTCACAGTGACAC	NA	NA	11218047	11218079	0	NA	NA	NA	NA	TCCTCTCTCTGGCTCTCACAGTGACACTCTGCG	NA	NA	1595	6	chr19	-	1/2	11218059	11218045	11218064	0	NA	NA	NA	NA	TGAGAGCCAGAGAGAGGAAG	NA	NA	11218039	11218071	0	NA	NA	NA	NA	GTCACTGTGAGAGCCAGAGAGAGGAAGGAGGAA	NA	NA
1597	6	chr19	+	1/2	11218061	11218056	11218075	0	NA	NA	NA	NA	TGGCTCTCACAGTGACACTC	NA	NA	11218049	11218081	0	NA	NA	NA	NA	CTCTCTCTGGCTCTCACAGTGACACTCTGCGAG	NA	NA	1597	6	chr19	-	1/2	11218061	11218047	11218066	0	NA	NA	NA	NA	TGTGAGAGCCAGAGAGAGGA	NA	NA	11218041	11218073	0	NA	NA	NA	NA	GTGTCACTGTGAGAGCCAGAGAGAGGAAGGAGG	NA	NA
1599	6	chr19	+	1/2	11218063	11218058	11218077	0	NA	NA	NA	NA	CTCTCACAGTGACACTCTG	NA	NA	11218051	11218083	0	NA	NA	NA	NA	CTCTCTGGCTCTCACAGTGACACTCTGCGAGGG	NA	NA	1599	6	chr19	-	1/2	11218063	11218049	11218068	0	NA	NA	NA	NA	ACTGTGAGAGCCAGAGAGAG	NA	NA	11218043	11218075	0	NA	NA	NA	NA	GAGTGTCACTGTGAGAGCCAGAGAGAGGAAGGA	NA	NA
1601	6	chr19	+	1/2	11218065	11218060	11218079	0	NA	NA	NA	NA	TCTCACAGTGACACTCTGCG	NA	NA	11218053	11218085	0	NA	NA	NA	NA	CTCTGGCTCTCACAGTGACACTCTGCGAGGGAC	NA	NA	1601	6	chr19	-	1/2	11218065	11218051	11218070	0	NA	NA	NA	NA	TCACTGTGAGAGCCAGAGAG	NA	NA	11218045	11218077	0	NA	NA	NA	NA	CAGAGTGTCACTGTGAGAGCCAGAGAGAGGAAG	NA	NA
1603	6	chr19	+	1/2	11218067	11218062	11218081	0	NA	NA	NA	NA	TCACAGTGACACTCTGCGAG	NA	NA	11218055	11218087	0	NA	NA	NA	NA	CTGGCTCTCACAGTGACACTCTGCGAGGGACCC	NA	NA	1603	6	chr19	-	1/2	11218067	11218053	11218072	0	NA	NA	NA	NA	TGTCACTGTGAGAGCCAGAG	NA	NA	11218047	11218079	0	NA	NA	NA	NA	CGCAGAGTGTCACTGTGAGAGCCAGAGAGAGGA	NA	NA
1604	6	chr19	+	1	11218068	11218063	11218082	0	NA	NA	NA	NA	CACAGTGACACTCTGCGAGG	NA	NA	11218056	11218088	0	NA	NA	NA	NA	TGGCTCTCACAGTGACACTCTGCGAGGGACCCA	NA	NA	1604	6	chr19	-	1	11218068	11218054	11218073	0	NA	NA	NA	NA	TGTCACTGTGAGAGCCAGA	NA	NA	11218048	11218080	0	NA	NA	NA	NA	TCGCAGAGTGTCACTGTGAGAGCCAGAGAGAGG	NA	NA
1605	6	chr19	+	1	11218069	11218064	11218083	0	NA	NA	NA	NA	ACAGTGACACTCTGCGAGGG	NA	NA	11218057	11218089	0	NA	NA	NA	NA	GGCTCTCACAGTGACACTCTGCGAGGGACCCAA	NA	NA	1605	6	chr19	-	1	11218069	11218055	11218074	0	NA	NA	NA	NA	AGTGTCACTGTGAGAGCCAG	NA	NA	11218049	11218081	0	NA	NA	NA	NA	CTCGCAGAGTGTCACTGTGAGAGCCAGAGAGAG	NA	NA
1606	6	chr19	+	1	11218070	11218065	11218084	0	NA	NA	NA	NA	CAGTGACACTCTGCGAGGGA	NA	NA	11218058	11218090	0	NA	NA	NA	NA	GCTCTCACAGTGACACTCTGCGAGGGACCCAAC	NA	NA	1606	6	chr19	-	1	11218070	11218056	11218075	0	NA	NA	NA	NA	AGTGTCACTGTGAGAGCCA	NA	NA	11218050	11218082	0	NA	NA	NA	NA	CCTCGCAGAGTGTCACTGTGAGAGCCAGAGAGA	NA	NA
1607	6	chr19	+	1	11218071	11218066	11218085	0	NA	NA	NA	NA	AGTGACACTCTGCGAGGGAC	NA	NA	11218059	11218091	0	NA	NA	NA	NA	CTCTCACAGTGACACTCTGCGAGGGACCCAACA	NA	NA	1607	6	chr19	-	1	11218071	11218057	11218076	0	NA	NA	NA	NA	AGAGTGTCACTGTGAGAGCC	NA	NA	11218051	11218083	0	NA	NA	NA	NA	CCCTCGCAGAGTGTCACTGTGAGAGCCAGAGAG	NA	NA
1608	6	chr19	+	1	11218072	11218067	11218086	0	NA	NA	NA	NA	TGACACTCTGCGAGGGACC	NA	NA	11218060	11218092	0	NA	NA	NA	NA	TCTCACAGTGACACTCTGCGAGGGACCCAACAA	NA	NA	1608	6	chr19	-	1	11218072	11218058	11218077	0	NA	NA	NA	NA	CAGAGTGTCACTGTGAGAGC	NA	NA	11218052	11218084	0	NA	NA	NA	NA	TCCCTCGCAGAGTGTCACTGTGAGAGCCAGAGA	NA	NA
1609	6	chr19	+	1	11218073	11218068	11218087	0	NA	NA	NA	NA	TGACACTCTGCGAGGGACCC	NA	NA	11218061	11218093	0	NA	NA	NA	NA	CTCACAGTGACACTCTGCGAGGGACCCAACAAG	NA	NA	1609	6	chr19	-	1	11218073	11218059	11218078	0	NA	NA	NA	NA	CAGAGTGTCACTGTGAGAG	NA	NA	11218053	11218085	0	NA	NA	NA	NA	GTCCCTCGCAGAGTGTCACTGTGAGAGCCAGAG	NA	NA
1610	6	chr19	+	1	11218074	11218069	11218088	0	NA	NA	NA	NA	ACACTCTGCGAGGGACCCA	NA	NA	11218062	11218094	0	NA	NA	NA	NA	TCACAGTGACACTCTGCGAGGGACCCAACAAGT	NA	NA	1610	6	chr19	-	1	11218074	11218060	11218079	0	NA	NA	NA	NA	CGCAGAGTGTCACTGTGAGA	NA	NA	11218054	11218086	0	NA	NA	NA	NA	GGTCCCTCGCAGAGTGTCACTGTGAGAGCCAGA	NA	NA
1611	6	chr19	+	1	11218075	11218070	11218089	0	NA	NA	NA	NA	ACACTCTGCGAGGGACCCAA	NA	NA	11218063	11218095	0	NA	NA	NA	NA	CACAGTGACACTCTGCGAGGGACCCAACAAGTT	NA	NA	1611	6	chr19	-	1	11218075	11218061	11218080	0	NA	NA	NA	NA	TCGCAGAGTGTCACTGTGAG	NA	NA	11218055	11218087	0	NA	NA	NA	NA	GGGTCCCTCGCAGAGTGTCACTGTGAGAGCCAG	NA	NA
1612	6	chr19	+	1	11218076	11218071	11218090	0	NA	NA	NA	NA	CACTCTGCGAGGGACCCAAC	NA	NA	11218064	11218096	0	NA	NA	NA	NA	ACAGTGACACTCTGCGAGGGACCCAACAAGTTC	NA	NA	1612	6	chr19	-	1	11218076	11218062	11218081	0	NA	NA	NA	NA	CTCGCAGAGTGTCACTGTGA	NA	NA	11218056	11218088	0	NA	NA	NA	NA	TGGGTCCCTCGCAGAGTGTCACTGTGAGAGCCA	NA	NA
1613	6	chr19	+	1	11218077	11218072	11218091	0	NA	NA	NA	NA	ACTCTGCGAGGGACCCAACA	NA	NA	11218065	11218097	0	NA	NA	NA	NA	CAGTGACACTCTGCGAGGGACCCAACAAGTTCA	NA	NA	1613	6	chr19	-	1	11218077	11218063	11218082	0	NA	NA	NA	NA	CCTCGCAGAGTGTCACTGTG	NA	NA	11218057	11218089	0	NA	NA	NA	NA	TTGGGTCCCTCGCAGAGTGTCACTGTGAGAGCC	NA	NA
1614	6	chr19	+	1	11218078	11218073	11218092	0	NA	NA	NA	NA	CTCTGCGAGGGACCCAACAA	NA	NA	11218066	11218098	0	NA	NA	NA	NA	AGTGACACTCTGCGAGGGACCCAACAAGTTCAA	NA	NA	1614	6	chr19	-	1	11218078	11218064	11218083	0	NA	NA	NA	NA	CCCTCGCAGAGTGTCACTGT	NA	NA	11218058	11218090	0	NA	NA	NA	NA	GTTGGGTCCCTCGCAGAGTGTCACTGTGAGAGC	NA	NA
1615	6	chr19	+	1	11218079	11218074	11218093	0	NA	NA	NA	NA	TCTGCGAGGGACCCAACAAG	NA	NA	11218067	11218099	0	NA	NA	NA	NA	GTGACACTCTGCGAGGGACCCAACAAGTTCAAG	NA	NA	1615	6	chr19	-	1	11218079	11218065	11218084	0	NA	NA	NA	NA	TCCCTCGCAGAGTGTCACTG	NA	NA	11218059	11218091	0	NA	NA	NA	NA	TGTTGGGTCCCTCGCAGAGTGTCACTGTGAGAG	NA	NA
1616	6	chr19	+	1	11218080	11218075	11218094	0	NA	NA	NA	NA	CTGCGAGGGACCCAACAAGT	NA	NA	11218068	11218100	0	NA	NA	NA	NA	TGACACTCTGCGAGGGACCCAACAAGTTCAAGT	NA	NA	1616	6	chr19	-	1	11218080	11218066	11218085	0	NA	NA	NA	NA	TCCCTCGCAGAGTGTCACT	NA	NA	11218060	11218092	0	NA	NA	NA	NA	TTGTTGGGTCCCTCGCAGAGTGTCACTGTGAGA	NA	NA
1617	6	chr19	+	1	11218081	11218076	11218095	0	NA	NA	NA	NA	TGCGAGGGACCCAACAAGTT	NA	NA	11218069	11218101	0	NA	NA	NA	NA	GACACTCTGCGAGGGACCCAACAAGTTCAAGTG	NA	NA	1617	6	chr19	-	1	11218081	11218067	11218086	0	NA	NA	NA	NA	GTCCCTCGCAGAGTGTCAC	NA	NA	11218061	11218093	0	NA	NA	NA	NA	CTTGTTGGGTCCCTCGCAGAGTGTCACTGTGAG	NA	NA
1618	6	chr19	+	1	11218082	11218077	11218096	0	NA	NA	NA	NA	CGAGGGACCCAACAAGTTC	NA	NA	11218070	11218102	0	NA	NA	NA	NA	ACACTCTGCGAGGGACCCAACAAGTTCAAGTGT	NA	NA	1618	6	chr19	-	1	11218082	11218068	11218087	0	NA	NA	NA	NA	GGTCCCTCGCAGAGTGTCA	NA	NA	11218062	11218094	0	NA	NA	NA	NA	ACTTGTTGGGTCCCTCGCAGAGTGTCACTGTGA	NA	NA
1619	6	chr19	+	1	11218083	11218078	11218097	0	NA	NA	NA	NA	CGAGGGACCCAACAAGTTCA	NA	NA	11218071	11218103	0	NA	NA	NA	NA	CACTCTGCGAGGGACCCAACAAGTTCAAGTGTC	NA	NA	1619	6	chr19	-	1	11218083	11218069	11218088	0	NA	NA	NA	NA	TGGGTCCCTCGCAGAGTGTC	NA	NA	11218063	11218095	0	NA	NA	NA	NA	AACTTGTTGGGTCCCTCGCAGAGTGTCACTGTG	NA	NA
1620	6	chr19	+	1	11218084	11218079	11218098	0	NA	NA	NA	NA	AGGGACCCAACAAGTTCAA	NA	NA	11218072	11218104	0	NA	NA	NA	NA	ACTCTGCGAGGGACCCAACAAGTTCAAGTGTCA	NA	NA	1620	6	chr19	-	1	11218084	11218070	11218089	0	NA	NA	NA	NA	TTGGGTCCCTCGCAGAGTGT	NA	NA	11218064	11218096	0	NA	NA	NA	NA	GAACTTGTTGGGTCCCTCGCAGAGTGTCACTGT	NA	NA
1621	6	chr19	+	1	11218085	11218080	11218099	0	NA	NA	NA	NA	AGGGACCCAACAAGTTCAAG	NA	NA	11218073	11218105	0	NA	NA	NA	NA	CTCTGCGAGGGACCCAACAAGTTCAAGTGTCAC	NA	NA	1621	6	chr19	-	1	11218085	11218071	11218090	0	NA	NA	NA	NA	TTGGGTCCCTCGCAGAGTG	NA	NA	11218065	11218097	0	NA	NA	NA	NA	TGAACTTGTTGGGTCCCTCGCAGAGTGTCACTG	NA	NA
1622	6	chr19	+	1	11218086	11218081	11218100	0	NA	NA	NA	NA	GGACCCAACAAGTTCAAGT	NA	NA	11218074	11218106	0	NA	NA	NA	NA	TCTGCGAGGGACCCAACAAGTTCAAGTGTCACA	NA	NA	1622	6	chr19	-	1	11218086	11218072	11218091	0	NA	NA	NA	NA	TGTTGGGTCCCTCGCAGAGT	NA	NA	11218066	11218098	0	NA	NA	NA	NA	TTGAACTTGTTGGGTCCCTCGCAGAGTGTCACT	NA	NA
1623	6	chr19	+	1	11218087	11218082	11218101	0	NA	NA	NA	NA	GACCCAACAAGTTCAAGTG	NA	NA	11218075	11218107	0	NA	NA	NA	NA	CTGCGAGGGACCCAACAAGTTCAAGTGTCACAG	NA	NA	1623	6	chr19	-	1	11218087	11218073	11218092	0	NA	NA	NA	NA	TTGTTGGGTCCCTCGCAGAG	NA	NA	11218067	11218099	0	NA	NA	NA	NA	CTTGAACTTGTTGGGTCCCTCGCAGAGTGTCAC	NA	NA
1624	6	chr19	+	1	11218088	11218083	11218102	0	NA	NA	NA	NA	ACCCAACAAGTTCAAGTGT	NA	NA	11218076	11218108	0	NA	NA	NA	NA	TGCGAGGGACCCAACAAGTTCAAGTGTCACAGC	NA	NA	1624	6	chr19	-	1	11218088	11218074	11218093	0	NA	NA	NA	NA	CTTGTTGGGTCCCTCGCAGA	NA	NA	11218068	11218100	0	NA	NA	NA	NA	ACTTGAACTTGTTGGGTCCCTCGCAGAGTGTCA	NA	NA
1625	6	chr19	+	1	11218089	11218084	11218103	0	NA	NA	NA	NA	ACCCAACAAGTTCAAGTGTC	NA	NA	11218077	11218109	0	NA	NA	NA	NA	GCGAGGGACCCAACAAGTTCAAGTGTCACAGCG	NA	NA	1625	6	chr19	-	1	11218089	11218075	11218094	0	NA	NA	NA	NA	ACTTGTTGGGTCCCTCGCAG	NA	NA	11218069	11218101	0	NA	NA	NA	NA	CACTTGAACTTGTTGGGTCCCTCGCAGAGTGTC	NA	NA
1626	6	chr19	+	1	11218090	11218085	11218104	0	NA	NA	NA	NA	CCCAACAAGTTCAAGTGTCA	NA	NA	11218078	11218110	0	NA	NA	NA	NA	CGAGGGACCCAACAAGTTCAAGTGTCACAGCGG	NA	NA	1626	6	chr19	-	1	11218090	11218076	11218095	0	NA	NA	NA	NA	AACTTGTTGGGTCCCTCGCA	NA	NA	11218070	11218102	0	NA	NA	NA	NA	ACACTTGAACTTGTTGGGTCCCTCGCAGAGTGT	NA	NA
1627	6	chr19	+	1	11218091	11218086	11218105	0	NA	NA	NA	NA	CCAACAAGTTCAAGTGTCAC	NA	NA	11218079	11218111	0	NA	NA	NA	NA	GAGGGACCCAACAAGTTCAAGTGTCACAGCGGC	NA	NA	1627	6	chr19	-	1	11218091	11218077	11218096	0	NA	NA	NA	NA	AACTTGTTGGGTCCCTCGC	NA	NA	11218071	11218103	0	NA	NA	NA	NA	GACACTTGAACTTGTTGGGTCCCTCGCAGAGTG	NA	NA
1628	6	chr19	+	1	11218092	11218087	11218106	0	NA	NA	NA	NA	CAACAAGTTCAAGTGTCACA	NA	NA	11218080	11218112	0	NA	NA	NA	NA	AGGGACCCAACAAGTTCAAGTGTCACAGCGGCG	NA	NA	1628	6	chr19	-	1	11218092	11218078	11218097	0	NA	NA	NA	NA	TGAACTTGTTGGGTCCCTCG	NA	NA	11218072	11218104	0	NA	NA	NA	NA	TGACACTTGAACTTGTTGGGTCCCTCGCAGAGT	NA	NA
1629	6	chr19	+	1	11218093	11218088	11218107	0	NA	NA	NA	NA	AACAAGTTCAAGTGTCACAG	NA	NA	11218081	11218113	0	NA	NA	NA	NA	GGGACCCAACAAGTTCAAGTGTCACAGCGGCGA	NA	NA	1629	6	chr19	-	1	11218093	11218079	11218098	0	NA	NA	NA	NA	TTGAACTTGTTGGGTCCCTC	NA	NA	11218073	11218105	0	NA	NA	NA	NA	GTGACACTTGAACTTGTTGGGTCCCTCGCAGAG	NA	NA
1630	6	chr19	+	1	11218094	11218089	11218108	0	NA	NA	NA	NA	ACAAGTTCAAGTGTCACAGC	NA	NA	11218082	11218114	0	NA	NA	NA	NA	GGACCCAACAAGTTCAAGTGTCACAGCGGCGAA	NA	NA	1630	6	chr19	-	1	11218094	11218080	11218099	0	NA	NA	NA	NA	CTTGAACTTGTTGGGTCCCT	NA	NA	11218074	11218106	0	NA	NA	NA	NA	TGTGACACTTGAACTTGTTGGGTCCCTCGCAGA	NA	NA
1631	6	chr19	+	1	11218095	11218090	11218109	0	NA	NA	NA	NA	CAAGTTCAAGTGTCACAGCG	NA	NA	11218083	11218115	0	NA	NA	NA	NA	GACCCAACAAGTTCAAGTGTCACAGCGGCGAAT	NA	NA	1631	6	chr19	-	1	11218095	11218081	11218100	0	NA	NA	NA	NA	ACTTGAACTTGTTGGGTCCC	NA	NA	11218075	11218107	0	NA	NA	NA	NA	CTGTGACACTTGAACTTGTTGGGTCCCTCGCAG	NA	NA
1632	6	chr19	+	1	11218096	11218091	11218110	0	NA	NA	NA	NA	AAGTTCAAGTGTCACAGCGG	NA	NA	11218084	11218116	0	NA	NA	NA	NA	ACCCAACAAGTTCAAGTGTCACAGCGGCGAATG	NA	NA	1632	6	chr19	-	1	11218096	11218082	11218101	0	NA	NA	NA	NA	CACTTGAACTTGTTGGGTCC	NA	NA	11218076	11218108	0	NA	NA	NA	NA	GCTGTGACACTTGAACTTGTTGGGTCCCTCGCA	NA	NA
1633	6	chr19	+	1	11218097	11218092	11218111	0	NA	NA	NA	NA	AGTTCAAGTGTCACAGCGGC	NA	NA	11218085	11218117	0	NA	NA	NA	NA	CCCAACAAGTTCAAGTGTCACAGCGGCGAATGC	NA	NA	1633	6	chr19	-	1	11218097	11218083	11218102	0	NA	NA	NA	NA	ACACTTGAACTTGTTGGGTC	NA	NA	11218077	11218109	0	NA	NA	NA	NA	CGCTGTGACACTTGAACTTGTTGGGTCCCTCGC	NA	NA
1634	6	chr19	+	1	11218098	11218093	11218112	0	NA	NA	NA	NA	TTCAAGTGTCACAGCGGCG	NA	NA	11218086	11218118	0	NA	NA	NA	NA	CCAACAAGTTCAAGTGTCACAGCGGCGAATGCA	NA	NA	1634	6	chr19	-	1	11218098	11218084	11218103	0	NA	NA	NA	NA	ACACTTGAACTTGTTGGGT	NA	NA	11218078	11218110	0	NA	NA	NA	NA	CCGCTGTGACACTTGAACTTGTTGGGTCCCTCG	NA	NA
1635	6	chr19	+	1	11218099	11218094	11218113	0	NA	NA	NA	NA	TTCAAGTGTCACAGCGGCGA	NA	NA	11218087	11218119	0	NA	NA	NA	NA	CAACAAGTTCAAGTGTCACAGCGGCGAATGCAT	NA	NA	1635	6	chr19	-	1	11218099	11218085	11218104	0	NA	NA	NA	NA	TGACACTTGAACTTGTTGGG	NA	NA	11218079	11218111	0	NA	NA	NA	NA	GCCGCTGTGACACTTGAACTTGTTGGGTCCCTC	NA	NA
1636	6	chr19	+	1	11218100	11218095	11218114	0	NA	NA	NA	NA	TCAAGTGTCACAGCGGCGAA	NA	NA	11218088	11218120	0	NA	NA	NA	NA	AACAAGTTCAAGTGTCACAGCGGCGAATGCATC	NA	NA	1636	6	chr19	-	1	11218100	11218086	11218105	0	NA	NA	NA	NA	TGACACTTGAACTTGTTGG	NA	NA	11218080	11218112	0	NA	NA	NA	NA	CGCCGCTGTGACACTTGAACTTGTTGGGTCCCT	NA	NA
1637	6	chr19	+	1	11218101	11218096	11218115	0	NA	NA	NA	NA	CAAGTGTCACAGCGGCGAAT	NA	NA	11218089	11218121	0	NA	NA	NA	NA	ACAAGTTCAAGTGTCACAGCGGCGAATGCATCA	NA	NA	1637	6	chr19	-	1	11218101	11218087	11218106	0	NA	NA	NA	NA	TGTGACACTTGAACTTGTTG	NA	NA	11218081	11218113	0	NA	NA	NA	NA	TCGCCGCTGTGACACTTGAACTTGTTGGGTCCC	NA	NA
1638	6	chr19	+	1	11218102	11218097	11218116	0	NA	NA	NA	NA	AAGTGTCACAGCGGCGAATG	NA	NA	11218090	11218122	0	NA	NA	NA	NA	CAAGTTCAAGTGTCACAGCGGCGAATGCATCAC	NA	NA	1638	6	chr19	-	1	11218102	11218088	11218107	0	NA	NA	NA	NA	CTGTGACACTTGAACTTGTT	NA	NA	11218082	11218114	0	NA	NA	NA	NA	TTCGCCGCTGTGACACTTGAACTTGTTGGGTCC	NA	NA
1639	6	chr19	+	1	11218103	11218098	11218117	0	NA	NA	NA	NA	AGTGTCACAGCGGCGAATGC	NA	NA	11218091	11218123	0	NA	NA	NA	NA	AAGTTCAAGTGTCACAGCGGCGAATGCATCACC	NA	NA	1639	6	chr19	-	1	11218103	11218089	11218108	0	NA	NA	NA	NA	CTGTGACACTTGAACTTGT	NA	NA	11218083	11218115	0	NA	NA	NA	NA	ATTCGCCGCTGTGACACTTGAACTTGTTGGGTC	NA	NA
1640	6	chr19	+	1	11218104	11218099	11218118	0	NA	NA	NA	NA	TGTCACAGCGGCGAATGCA	NA	NA	11218092	11218124	0	NA	NA	NA	NA	AGTTCAAGTGTCACAGCGGCGAATGCATCACCC	NA	NA	1640	6	chr19	-	1	11218104	11218090	11218109	0	NA	NA	NA	NA	CGCTGTGACACTTGAACTTG	NA	NA	11218084	11218116	0	NA	NA	NA	NA	CATTCGCCGCTGTGACACTTGAACTTGTTGGGT	NA	NA
1641	6	chr19	+	1	11218105	11218100	11218119	0	NA	NA	NA	NA	TGTCACAGCGGCGAATGCAT	NA	NA	11218093	11218125	0	NA	NA	NA	NA	GTTCAAGTGTCACAGCGGCGAATGCATCACCCT	NA	NA	1641	6	chr19	-	1	11218105	11218091	11218110	0	NA	NA	NA	NA	CCGCTGTGACACTTGAACTT	NA	NA	11218085	11218117	0	NA	NA	NA	NA	GCATTCGCCGCTGTGACACTTGAACTTGTTGGG	NA	NA
1642	6	chr19	+	1	11218106	11218101	11218120	0	NA	NA	NA	NA	TCACAGCGGCGAATGCATC	NA	NA	11218094	11218126	0	NA	NA	NA	NA	TTCAAGTGTCACAGCGGCGAATGCATCACCCTG	NA	NA	1642	6	chr19	-	1	11218106	11218092	11218111	0	NA	NA	NA	NA	CCGCTGTGACACTTGAACT	NA	NA	11218086	11218118	0	NA	NA	NA	NA	TGCATTCGCCGCTGTGACACTTGAACTTGTTGG	NA	NA
1643	6	chr19	+	1	11218107	11218102	11218121	0	NA	NA	NA	NA	TCACAGCGGCGAATGCATCA	NA	NA	11218095	11218127	0	NA	NA	NA	NA	TCAAGTGTCACAGCGGCGAATGCATCACCCTGG	NA	NA	1643	6	chr19	-	1	11218107	11218093	11218112	0	NA	NA	NA	NA	CGCCGCTGTGACACTTGAAC	NA	NA	11218087	11218119	0	NA	NA	NA	NA	ATGCATTCGCCGCTGTGACACTTGAACTTGTTG	NA	NA
1644	6	chr19	+	1	11218108	11218103	11218122	0	NA	NA	NA	NA	CACAGCGGCGAATGCATCAC	NA	NA	11218096	11218128	0	NA	NA	NA	NA	CAAGTGTCACAGCGGCGAATGCATCACCCTGGA	NA	NA	1644	6	chr19	-	1	11218108	11218094	11218113	0	NA	NA	NA	NA	TCGCCGCTGTGACACTTGAA	NA	NA	11218088	11218120	0	NA	NA	NA	NA	GATGCATTCGCCGCTGTGACACTTGAACTTGTT	NA	NA
1645	6	chr19	+	1	11218109	11218104	11218123	0	NA	NA	NA	NA	ACAGCGGCGAATGCATCACC	NA	NA	11218097	11218129	0	NA	NA	NA	NA	AAGTGTCACAGCGGCGAATGCATCACCCTGGAC	NA	NA	1645	6	chr19	-	1	11218109	11218095	11218114	0	NA	NA	NA	NA	TTCGCCGCTGTGACACTTGA	NA	NA	11218089	11218121	0	NA	NA	NA	NA	TGATGCATTCGCCGCTGTGACACTTGAACTTGT	NA	NA
1646	6	chr19	+	1	11218110	11218105	11218124	0	NA	NA	NA	NA	CAGCGGCGAATGCATCACCC	NA	NA	11218098	11218130	0	NA	NA	NA	NA	AGTGTCACAGCGGCGAATGCATCACCCTGGACA	NA	NA	1646	6	chr19	-	1	11218110	11218096	11218115	0	NA	NA	NA	NA	ATTCGCCGCTGTGACACTTG	NA	NA	11218090	11218122	0	NA	NA	NA	NA	GTGATGCATTCGCCGCTGTGACACTTGAACTTG	NA	NA
1647	6	chr19	+	1	11218111	11218106	11218125	0	NA	NA	NA	NA	AGCGGCGAATGCATCACCCT	NA	NA	11218099	11218131	0	NA	NA	NA	NA	GTGTCACAGCGGCGAATGCATCACCCTGGACAA	NA	NA	1647	6	chr19	-	1	11218111	11218097	11218116	0	NA	NA	NA	NA	CATTCGCCGCTGTGACACTT	NA	NA	11218091	11218123	0	NA	NA	NA	NA	GGTGATGCATTCGCCGCTGTGACACTTGAACTT	NA	NA
1648	6	chr19	+	1	11218112	11218107	11218126	0	NA	NA	NA	NA	CGGCGAATGCATCACCCTG	NA	NA	11218100	11218132	0	NA	NA	NA	NA	TGTCACAGCGGCGAATGCATCACCCTGGACAAA	NA	NA	1648	6	chr19	-	1	11218112	11218098	11218117	0	NA	NA	NA	NA	CATTCGCCGCTGTGACACT	NA	NA	11218092	11218124	0	NA	NA	NA	NA	GGGTGATGCATTCGCCGCTGTGACACTTGAACT	NA	NA
1649	6	chr19	+	1	11218113	11218108	11218127	0	NA	NA	NA	NA	CGGCGAATGCATCACCCTGG	NA	NA	11218101	11218133	0	NA	NA	NA	NA	GTCACAGCGGCGAATGCATCACCCTGGACAAAG	NA	NA	1649	6	chr19	-	1	11218113	11218099	11218118	0	NA	NA	NA	NA	TGCATTCGCCGCTGTGACAC	NA	NA	11218093	11218125	0	NA	NA	NA	NA	AGGGTGATGCATTCGCCGCTGTGACACTTGAAC	NA	NA
1650	6	chr19	+	1	11218114	11218109	11218128	0	NA	NA	NA	NA	GCGAATGCATCACCCTGGA	NA	NA	11218102	11218134	0	NA	NA	NA	NA	TCACAGCGGCGAATGCATCACCCTGGACAAAGT	NA	NA	1650	6	chr19	-	1	11218114	11218100	11218119	0	NA	NA	NA	NA	ATGCATTCGCCGCTGTGACA	NA	NA	11218094	11218126	0	NA	NA	NA	NA	CAGGGTGATGCATTCGCCGCTGTGACACTTGAA	NA	NA
1651	6	chr19	+	1	11218115	11218110	11218129	0	NA	NA	NA	NA	CGAATGCATCACCCTGGAC	NA	NA	11218103	11218135	0	NA	NA	NA	NA	CACAGCGGCGAATGCATCACCCTGGACAAAGTC	NA	NA	1651	6	chr19	-	1	11218115	11218101	11218120	0	NA	NA	NA	NA	ATGCATTCGCCGCTGTGAC	NA	NA	11218095	11218127	0	NA	NA	NA	NA	CCAGGGTGATGCATTCGCCGCTGTGACACTTGA	NA	NA
1652	6	chr19	+	1	11218116	11218111	11218130	0	NA	NA	NA	NA	CGAATGCATCACCCTGGACA	NA	NA	11218104	11218136	0	NA	NA	NA	NA	ACAGCGGCGAATGCATCACCCTGGACAAAGTCT	NA	NA	1652	6	chr19	-	1	11218116	11218102	11218121	0	NA	NA	NA	NA	TGATGCATTCGCCGCTGTGA	NA	NA	11218096	11218128	0	NA	NA	NA	NA	TCCAGGGTGATGCATTCGCCGCTGTGACACTTG	NA	NA
1653	6	chr19	+	1	11218117	11218112	11218131	0	NA	NA	NA	NA	AATGCATCACCCTGGACAA	NA	NA	11218105	11218137	0	NA	NA	NA	NA	CAGCGGCGAATGCATCACCCTGGACAAAGTCTG	NA	NA	1653	6	chr19	-	1	11218117	11218103	11218122	0	NA	NA	NA	NA	TGATGCATTCGCCGCTGTG	NA	NA	11218097	11218129	0	NA	NA	NA	NA	GTCCAGGGTGATGCATTCGCCGCTGTGACACTT	NA	NA
1654	6	chr19	+	1	11218118	11218113	11218132	0	NA	NA	NA	NA	AATGCATCACCCTGGACAAA	NA	NA	11218106	11218138	0	NA	NA	NA	NA	AGCGGCGAATGCATCACCCTGGACAAAGTCTGC	NA	NA	1654	6	chr19	-	1	11218118	11218104	11218123	0	NA	NA	NA	NA	GTGATGCATTCGCCGCTGT	NA	NA	11218098	11218130	0	NA	NA	NA	NA	TGTCCAGGGTGATGCATTCGCCGCTGTGACACT	NA	NA
1655	6	chr19	+	1	11218119	11218114	11218133	0	NA	NA	NA	NA	ATGCATCACCCTGGACAAAG	NA	NA	11218107	11218139	0	NA	NA	NA	NA	GCGGCGAATGCATCACCCTGGACAAAGTCTGCA	NA	NA	1655	6	chr19	-	1	11218119	11218105	11218124	0	NA	NA	NA	NA	GGTGATGCATTCGCCGCTG	NA	NA	11218099	11218131	0	NA	NA	NA	NA	TTGTCCAGGGTGATGCATTCGCCGCTGTGACAC	NA	NA
1656	6	chr19	+	1	11218120	11218115	11218134	0	NA	NA	NA	NA	TGCATCACCCTGGACAAAGT	NA	NA	11218108	11218140	0	NA	NA	NA	NA	CGGCGAATGCATCACCCTGGACAAAGTCTGCAA	NA	NA	1656	6	chr19	-	1	11218120	11218106	11218125	0	NA	NA	NA	NA	AGGGTGATGCATTCGCCGCT	NA	NA	11218100	11218132	0	NA	NA	NA	NA	TTTGTCCAGGGTGATGCATTCGCCGCTGTGACA	NA	NA
1657	6	chr19	+	1	11218121	11218116	11218135	0	NA	NA	NA	NA	CATCACCCTGGACAAAGTC	NA	NA	11218109	11218141	0	NA	NA	NA	NA	GGCGAATGCATCACCCTGGACAAAGTCTGCAAC	NA	NA	1657	6	chr19	-	1	11218121	11218107	11218126	0	NA	NA	NA	NA	CAGGGTGATGCATTCGCCGC	NA	NA	11218101	11218133	0	NA	NA	NA	NA	CTTTGTCCAGGGTGATGCATTCGCCGCTGTGAC	NA	NA
1658	6	chr19	+	1	11218122	11218117	11218136	0	NA	NA	NA	NA	CATCACCCTGGACAAAGTCT	NA	NA	11218110	11218142	0	NA	NA	NA	NA	GCGAATGCATCACCCTGGACAAAGTCTGCAACA	NA	NA	1658	6	chr19	-	1	11218122	11218108	11218127	0	NA	NA	NA	NA	CCAGGGTGATGCATTCGCCG	NA	NA	11218102	11218134	0	NA	NA	NA	NA	ACTTTGTCCAGGGTGATGCATTCGCCGCTGTGA	NA	NA
1659	6	chr19	+	1	11218123	11218118	11218137	0	NA	NA	NA	NA	ATCACCCTGGACAAAGTCTG	NA	NA	11218111	11218143	0	NA	NA	NA	NA	CGAATGCATCACCCTGGACAAAGTCTGCAACAT	NA	NA	1659	6	chr19	-	1	11218123	11218109	11218128	0	NA	NA	NA	NA	TCCAGGGTGATGCATTCGCC	NA	NA	11218103	11218135	0	NA	NA	NA	NA	GACTTTGTCCAGGGTGATGCATTCGCCGCTGTG	NA	NA
1660	6	chr19	+	1	11218124	11218119	11218138	0	NA	NA	NA	NA	TCACCCTGGACAAAGTCTGC	NA	NA	11218112	11218144	0	NA	NA	NA	NA	GAATGCATCACCCTGGACAAAGTCTGCAACATG	NA	NA	1660	6	chr19	-	1	11218124	11218110	11218129	0	NA	NA	NA	NA	TCCAGGGTGATGCATTCGC	NA	NA	11218104	11218136	0	NA	NA	NA	NA	AGACTTTGTCCAGGGTGATGCATTCGCCGCTGT	NA	NA
1661	6	chr19	+	1	11218125	11218120	11218139	0	NA	NA	NA	NA	CACCCTGGACAAAGTCTGCA	NA	NA	11218113	11218145	0	NA	NA	NA	NA	AATGCATCACCCTGGACAAAGTCTGCAACATGG	NA	NA	1661	6	chr19	-	1	11218125	11218111	11218130	0	NA	NA	NA	NA	TGTCCAGGGTGATGCATTCG	NA	NA	11218105	11218137	0	NA	NA	NA	NA	CAGACTTTGTCCAGGGTGATGCATTCGCCGCTG	NA	NA
1662	6	chr19	+	1	11218126	11218121	11218140	0	NA	NA	NA	NA	ACCCTGGACAAAGTCTGCAA	NA	NA	11218114	11218146	0	NA	NA	NA	NA	ATGCATCACCCTGGACAAAGTCTGCAACATGGC	NA	NA	1662	6	chr19	-	1	11218126	11218112	11218131	0	NA	NA	NA	NA	TTGTCCAGGGTGATGCATTC	NA	NA	11218106	11218138	0	NA	NA	NA	NA	GCAGACTTTGTCCAGGGTGATGCATTCGCCGCT	NA	NA
1663	6	chr19	+	1	11218127	11218122	11218141	0	NA	NA	NA	NA	CCCTGGACAAAGTCTGCAAC	NA	NA	11218115	11218147	0	NA	NA	NA	NA	TGCATCACCCTGGACAAAGTCTGCAACATGGCT	NA	NA	1663	6	chr19	-	1	11218127	11218113	11218132	0	NA	NA	NA	NA	TTTGTCCAGGGTGATGCATT	NA	NA	11218107	11218139	0	NA	NA	NA	NA	TGCAGACTTTGTCCAGGGTGATGCATTCGCCGC	NA	NA
1664	6	chr19	+	1	11218128	11218123	11218142	0	NA	NA	NA	NA	CCTGGACAAAGTCTGCAACA	NA	NA	11218116	11218148	0	NA	NA	NA	NA	GCATCACCCTGGACAAAGTCTGCAACATGGCTA	NA	NA	1664	6	chr19	-	1	11218128	11218114	11218133	0	NA	NA	NA	NA	CTTTGTCCAGGGTGATGCAT	NA	NA	11218108	11218140	0	NA	NA	NA	NA	TTGCAGACTTTGTCCAGGGTGATGCATTCGCCG	NA	NA
1665	6	chr19	+	1	11218129	11218124	11218143	0	NA	NA	NA	NA	CTGGACAAAGTCTGCAACAT	NA	NA	11218117	11218149	0	NA	NA	NA	NA	CATCACCCTGGACAAAGTCTGCAACATGGCTAG	NA	NA	1665	6	chr19	-	1	11218129	11218115	11218134	0	NA	NA	NA	NA	ACTTTGTCCAGGGTGATGCA	NA	NA	11218109	11218141	0	NA	NA	NA	NA	GTTGCAGACTTTGTCCAGGGTGATGCATTCGCC	NA	NA
1666	6	chr19	+	1	11218130	11218125	11218144	0	NA	NA	NA	NA	TGGACAAAGTCTGCAACATG	NA	NA	11218118	11218150	0	NA	NA	NA	NA	ATCACCCTGGACAAAGTCTGCAACATGGCTAGA	NA	NA	1666	6	chr19	-	1	11218130	11218116	11218135	0	NA	NA	NA	NA	ACTTTGTCCAGGGTGATGC	NA	NA	11218110	11218142	0	NA	NA	NA	NA	TGTTGCAGACTTTGTCCAGGGTGATGCATTCGC	NA	NA
1667	6	chr19	+	1	11218131	11218126	11218145	0	NA	NA	NA	NA	GACAAAGTCTGCAACATGG	NA	NA	11218119	11218151	0	NA	NA	NA	NA	TCACCCTGGACAAAGTCTGCAACATGGCTAGAG	NA	NA	1667	6	chr19	-	1	11218131	11218117	11218136	0	NA	NA	NA	NA	AGACTTTGTCCAGGGTGATG	NA	NA	11218111	11218143	0	NA	NA	NA	NA	ATGTTGCAGACTTTGTCCAGGGTGATGCATTCG	NA	NA
1668	6	chr19	+	1	11218132	11218127	11218146	0	NA	NA	NA	NA	ACAAAGTCTGCAACATGGC	NA	NA	11218120	11218152	0	NA	NA	NA	NA	CACCCTGGACAAAGTCTGCAACATGGCTAGAGA	NA	NA	1668	6	chr19	-	1	11218132	11218118	11218137	0	NA	NA	NA	NA	CAGACTTTGTCCAGGGTGAT	NA	NA	11218112	11218144	0	NA	NA	NA	NA	CATGTTGCAGACTTTGTCCAGGGTGATGCATTC	NA	NA
1669	6	chr19	+	1	11218133	11218128	11218147	0	NA	NA	NA	NA	ACAAAGTCTGCAACATGGCT	NA	NA	11218121	11218153	0	NA	NA	NA	NA	ACCCTGGACAAAGTCTGCAACATGGCTAGAGAC	NA	NA	1669	6	chr19	-	1	11218133	11218119	11218138	0	NA	NA	NA	NA	CAGACTTTGTCCAGGGTGA	NA	NA	11218113	11218145	0	NA	NA	NA	NA	CCATGTTGCAGACTTTGTCCAGGGTGATGCATT	NA	NA
1670	6	chr19	+	1	11218134	11218129	11218148	0	NA	NA	NA	NA	CAAAGTCTGCAACATGGCTA	NA	NA	11218122	11218154	0	NA	NA	NA	NA	CCCTGGACAAAGTCTGCAACATGGCTAGAGACT	NA	NA	1670	6	chr19	-	1	11218134	11218120	11218139	0	NA	NA	NA	NA	TGCAGACTTTGTCCAGGGTG	NA	NA	11218114	11218146	0	NA	NA	NA	NA	GCCATGTTGCAGACTTTGTCCAGGGTGATGCAT	NA	NA
1671	6	chr19	+	1	11218135	11218130	11218149	0	NA	NA	NA	NA	AAAGTCTGCAACATGGCTAG	NA	NA	11218123	11218155	0	NA	NA	NA	NA	CCTGGACAAAGTCTGCAACATGGCTAGAGACTG	NA	NA	1671	6	chr19	-	1	11218135	11218121	11218140	0	NA	NA	NA	NA	TTGCAGACTTTGTCCAGGGT	NA	NA	11218115	11218147	0	NA	NA	NA	NA	AGCCATGTTGCAGACTTTGTCCAGGGTGATGCA	NA	NA
1672	6	chr19	+	1	11218136	11218131	11218150	0	NA	NA	NA	NA	AAGTCTGCAACATGGCTAGA	NA	NA	11218124	11218156	0	NA	NA	NA	NA	CTGGACAAAGTCTGCAACATGGCTAGAGACTGC	NA	NA	1672	6	chr19	-	1	11218136	11218122	11218141	0	NA	NA	NA	NA	TTGCAGACTTTGTCCAGGG	NA	NA	11218116	11218148	0	NA	NA	NA	NA	TAGCCATGTTGCAGACTTTGTCCAGGGTGATGC	NA	NA
1673	6	chr19	+	1	11218137	11218132	11218151	0	NA	NA	NA	NA	AGTCTGCAACATGGCTAGAG	NA	NA	11218125	11218157	0	NA	NA	NA	NA	TGGACAAAGTCTGCAACATGGCTAGAGACTGCC	NA	NA	1673	6	chr19	-	1	11218137	11218123	11218142	0	NA	NA	NA	NA	TGTTGCAGACTTTGTCCAGG	NA	NA	11218117	11218149	0	NA	NA	NA	NA	CTAGCCATGTTGCAGACTTTGTCCAGGGTGATG	NA	NA
1674	6	chr19	+	1	11218138	11218133	11218152	0	NA	NA	NA	NA	TCTGCAACATGGCTAGAGA	NA	NA	11218126	11218158	0	NA	NA	NA	NA	GGACAAAGTCTGCAACATGGCTAGAGACTGCCG	NA	NA	1674	6	chr19	-	1	11218138	11218124	11218143	0	NA	NA	NA	NA	ATGTTGCAGACTTTGTCCAG	NA	NA	11218118	11218150	0	NA	NA	NA	NA	TCTAGCCATGTTGCAGACTTTGTCCAGGGTGAT	NA	NA
1675	6	chr19	+	1	11218139	11218134	11218153	0	NA	NA	NA	NA	TCTGCAACATGGCTAGAGAC	NA	NA	11218127	11218159	0	NA	NA	NA	NA	GACAAAGTCTGCAACATGGCTAGAGACTGCCGG	NA	NA	1675	6	chr19	-	1	11218139	11218125	11218144	0	NA	NA	NA	NA	CATGTTGCAGACTTTGTCCA	NA	NA	11218119	11218151	0	NA	NA	NA	NA	CTCTAGCCATGTTGCAGACTTTGTCCAGGGTGA	NA	NA
1676	6	chr19	+	1	11218140	11218135	11218154	0	NA	NA	NA	NA	CTGCAACATGGCTAGAGACT	NA	NA	11218128	11218160	0	NA	NA	NA	NA	ACAAAGTCTGCAACATGGCTAGAGACTGCCGGG	NA	NA	1676	6	chr19	-	1	11218140	11218126	11218145	0	NA	NA	NA	NA	CCATGTTGCAGACTTTGTCC	NA	NA	11218120	11218152	0	NA	NA	NA	NA	TCTCTAGCCATGTTGCAGACTTTGTCCAGGGTG	NA	NA
1677	6	chr19	+	1	11218141	11218136	11218155	0	NA	NA	NA	NA	TGCAACATGGCTAGAGACTG	NA	NA	11218129	11218161	0	NA	NA	NA	NA	CAAAGTCTGCAACATGGCTAGAGACTGCCGGGA	NA	NA	1677	6	chr19	-	1	11218141	11218127	11218146	0	NA	NA	NA	NA	CCATGTTGCAGACTTTGTC	NA	NA	11218121	11218153	0	NA	NA	NA	NA	GTCTCTAGCCATGTTGCAGACTTTGTCCAGGGT	NA	NA
1678	6	chr19	+	1	11218142	11218137	11218156	0	NA	NA	NA	NA	CAACATGGCTAGAGACTGC	NA	NA	11218130	11218162	0	NA	NA	NA	NA	AAAGTCTGCAACATGGCTAGAGACTGCCGGGAC	NA	NA	1678	6	chr19	-	1	11218142	11218128	11218147	0	NA	NA	NA	NA	AGCCATGTTGCAGACTTTGT	NA	NA	11218122	11218154	0	NA	NA	NA	NA	AGTCTCTAGCCATGTTGCAGACTTTGTCCAGGG	NA	NA
1679	6	chr19	+	1	11218143	11218138	11218157	0	NA	NA	NA	NA	CAACATGGCTAGAGACTGCC	NA	NA	11218131	11218163	0	NA	NA	NA	NA	AAGTCTGCAACATGGCTAGAGACTGCCGGGACT	NA	NA	1679	6	chr19	-	1	11218143	11218129	11218148	0	NA	NA	NA	NA	TAGCCATGTTGCAGACTTTG	NA	NA	11218123	11218155	0	NA	NA	NA	NA	CAGTCTCTAGCCATGTTGCAGACTTTGTCCAGG	NA	NA
1680	6	chr19	+	1	11218144	11218139	11218158	0	NA	NA	NA	NA	AACATGGCTAGAGACTGCCG	NA	NA	11218132	11218164	0	NA	NA	NA	NA	AGTCTGCAACATGGCTAGAGACTGCCGGGACTG	NA	NA	1680	6	chr19	-	1	11218144	11218130	11218149	0	NA	NA	NA	NA	CTAGCCATGTTGCAGACTTT	NA	NA	11218124	11218156	0	NA	NA	NA	NA	GCAGTCTCTAGCCATGTTGCAGACTTTGTCCAG	NA	NA
1681	6	chr19	+	1	11218145	11218140	11218159	0	NA	NA	NA	NA	ACATGGCTAGAGACTGCCGG	NA	NA	11218133	11218165	0	NA	NA	NA	NA	GTCTGCAACATGGCTAGAGACTGCCGGGACTGG	NA	NA	1681	6	chr19	-	1	11218145	11218131	11218150	0	NA	NA	NA	NA	TCTAGCCATGTTGCAGACTT	NA	NA	11218125	11218157	0	NA	NA	NA	NA	GGCAGTCTCTAGCCATGTTGCAGACTTTGTCCA	NA	NA
1682	6	chr19	+	1	11218146	11218141	11218160	0	NA	NA	NA	NA	CATGGCTAGAGACTGCCGGG	NA	NA	11218134	11218166	0	NA	NA	NA	NA	TCTGCAACATGGCTAGAGACTGCCGGGACTGGT	NA	NA	1682	6	chr19	-	1	11218146	11218132	11218151	0	NA	NA	NA	NA	CTCTAGCCATGTTGCAGACT	NA	NA	11218126	11218158	0	NA	NA	NA	NA	CGGCAGTCTCTAGCCATGTTGCAGACTTTGTCC	NA	NA
1683	6	chr19	+	1	11218147	11218142	11218161	0	NA	NA	NA	NA	ATGGCTAGAGACTGCCGGGA	NA	NA	11218135	11218167	0	NA	NA	NA	NA	CTGCAACATGGCTAGAGACTGCCGGGACTGGTC	NA	NA	1683	6	chr19	-	1	11218147	11218133	11218152	0	NA	NA	NA	NA	TCTCTAGCCATGTTGCAGAC	NA	NA	11218127	11218159	0	NA	NA	NA	NA	CCGGCAGTCTCTAGCCATGTTGCAGACTTTGTC	NA	NA
1684	6	chr19	+	1	11218148	11218143	11218162	0	NA	NA	NA	NA	TGGCTAGAGACTGCCGGGAC	NA	NA	11218136	11218168	0	NA	NA	NA	NA	TGCAACATGGCTAGAGACTGCCGGGACTGGTCA	NA	NA	1684	6	chr19	-	1	11218148	11218134	11218153	0	NA	NA	NA	NA	TCTCTAGCCATGTTGCAGA	NA	NA	11218128	11218160	0	NA	NA	NA	NA	CCCGGCAGTCTCTAGCCATGTTGCAGACTTTGT	NA	NA
1685	6	chr19	+	1	11218149	11218144	11218163	0	NA	NA	NA	NA	GCTAGAGACTGCCGGGACT	NA	NA	11218137	11218169	0	NA	NA	NA	NA	GCAACATGGCTAGAGACTGCCGGGACTGGTCAG	NA	NA	1685	6	chr19	-	1	11218149	11218135	11218154	0	NA	NA	NA	NA	AGTCTCTAGCCATGTTGCAG	NA	NA	11218129	11218161	0	NA	NA	NA	NA	TCCCGGCAGTCTCTAGCCATGTTGCAGACTTTG	NA	NA
1686	6	chr19	+	1	11218150	11218145	11218164	0	NA	NA	NA	NA	CTAGAGACTGCCGGGACTG	NA	NA	11218138	11218170	0	NA	NA	NA	NA	CAACATGGCTAGAGACTGCCGGGACTGGTCAGA	NA	NA	1686	6	chr19	-	1	11218150	11218136	11218155	0	NA	NA	NA	NA	CAGTCTCTAGCCATGTTGCA	NA	NA	11218130	11218162	0	NA	NA	NA	NA	GTCCCGGCAGTCTCTAGCCATGTTGCAGACTTT	NA	NA
1687	6	chr19	+	1	11218151	11218146	11218165	0	NA	NA	NA	NA	CTAGAGACTGCCGGGACTGG	NA	NA	11218139	11218171	0	NA	NA	NA	NA	AACATGGCTAGAGACTGCCGGGACTGGTCAGAT	NA	NA	1687	6	chr19	-	1	11218151	11218137	11218156	0	NA	NA	NA	NA	CAGTCTCTAGCCATGTTGC	NA	NA	11218131	11218163	0	NA	NA	NA	NA	AGTCCCGGCAGTCTCTAGCCATGTTGCAGACTT	NA	NA
1688	6	chr19	+	1	11218152	11218147	11218166	0	NA	NA	NA	NA	TAGAGACTGCCGGGACTGGT	NA	NA	11218140	11218172	0	NA	NA	NA	NA	ACATGGCTAGAGACTGCCGGGACTGGTCAGATG	NA	NA	1688	6	chr19	-	1	11218152	11218138	11218157	0	NA	NA	NA	NA	GCAGTCTCTAGCCATGTTG	NA	NA	11218132	11218164	0	NA	NA	NA	NA	CAGTCCCGGCAGTCTCTAGCCATGTTGCAGACT	NA	NA
1689	6	chr19	+	1	11218153	11218148	11218167	0	NA	NA	NA	NA	AGAGACTGCCGGGACTGGTC	NA	NA	11218141	11218173	0	NA	NA	NA	NA	CATGGCTAGAGACTGCCGGGACTGGTCAGATGA	NA	NA	1689	6	chr19	-	1	11218153	11218139	11218158	0	NA	NA	NA	NA	CGGCAGTCTCTAGCCATGTT	NA	NA	11218133	11218165	0	NA	NA	NA	NA	CCAGTCCCGGCAGTCTCTAGCCATGTTGCAGAC	NA	NA
1690	6	chr19	+	1	11218154	11218149	11218168	0	NA	NA	NA	NA	AGACTGCCGGGACTGGTCA	NA	NA	11218142	11218174	0	NA	NA	NA	NA	ATGGCTAGAGACTGCCGGGACTGGTCAGATGAA	NA	NA	1690	6	chr19	-	1	11218154	11218140	11218159	0	NA	NA	NA	NA	CCGGCAGTCTCTAGCCATGT	NA	NA	11218134	11218166	0	NA	NA	NA	NA	ACCAGTCCCGGCAGTCTCTAGCCATGTTGCAGA	NA	NA
1691	6	chr19	+	1	11218155	11218150	11218169	0	NA	NA	NA	NA	AGACTGCCGGGACTGGTCAG	NA	NA	11218143	11218175	0	NA	NA	NA	NA	TGGCTAGAGACTGCCGGGACTGGTCAGATGAAC	NA	NA	1691	6	chr19	-	1	11218155	11218141	11218160	0	NA	NA	NA	NA	CCCGGCAGTCTCTAGCCATG	NA	NA	11218135	11218167	0	NA	NA	NA	NA	GACCAGTCCCGGCAGTCTCTAGCCATGTTGCAG	NA	NA
1692	6	chr19	+	1	11218156	11218151	11218170	0	NA	NA	NA	NA	ACTGCCGGGACTGGTCAGA	NA	NA	11218144	11218176	0	NA	NA	NA	NA	GGCTAGAGACTGCCGGGACTGGTCAGATGAACC	NA	NA	1692	6	chr19	-	1	11218156	11218142	11218161	0	NA	NA	NA	NA	TCCCGGCAGTCTCTAGCCAT	NA	NA	11218136	11218168	0	NA	NA	NA	NA	TGACCAGTCCCGGCAGTCTCTAGCCATGTTGCA	NA	NA
1693	6	chr19	+	1	11218157	11218152	11218171	0	NA	NA	NA	NA	ACTGCCGGGACTGGTCAGAT	NA	NA	11218145	11218177	0	NA	NA	NA	NA	GCTAGAGACTGCCGGGACTGGTCAGATGAACCC	NA	NA	1693	6	chr19	-	1	11218157	11218143	11218162	0	NA	NA	NA	NA	TCCCGGCAGTCTCTAGCCA	NA	NA	11218137	11218169	0	NA	NA	NA	NA	CTGACCAGTCCCGGCAGTCTCTAGCCATGTTGC	NA	NA
1694	6	chr19	+	1	11218158	11218153	11218172	0	NA	NA	NA	NA	CTGCCGGGACTGGTCAGATG	NA	NA	11218146	11218178	0	NA	NA	NA	NA	CTAGAGACTGCCGGGACTGGTCAGATGAACCCA	NA	NA	1694	6	chr19	-	1	11218158	11218144	11218163	0	NA	NA	NA	NA	AGTCCCGGCAGTCTCTAGCC	NA	NA	11218138	11218170	0	NA	NA	NA	NA	TCTGACCAGTCCCGGCAGTCTCTAGCCATGTTG	NA	NA
1695	6	chr19	+	1	11218159	11218154	11218173	0	NA	NA	NA	NA	TGCCGGGACTGGTCAGATGA	NA	NA	11218147	11218179	0	NA	NA	NA	NA	TAGAGACTGCCGGGACTGGTCAGATGAACCCAT	NA	NA	1695	6	chr19	-	1	11218159	11218145	11218164	0	NA	NA	NA	NA	CAGTCCCGGCAGTCTCTAGC	NA	NA	11218139	11218171	0	NA	NA	NA	NA	ATCTGACCAGTCCCGGCAGTCTCTAGCCATGTT	NA	NA
1696	6	chr19	+	1	11218160	11218155	11218174	0	NA	NA	NA	NA	CCGGGACTGGTCAGATGAA	NA	NA	11218148	11218180	0	NA	NA	NA	NA	AGAGACTGCCGGGACTGGTCAGATGAACCCATC	NA	NA	1696	6	chr19	-	1	11218160	11218146	11218165	0	NA	NA	NA	NA	CCAGTCCCGGCAGTCTCTAG	NA	NA	11218140	11218172	0	NA	NA	NA	NA	CATCTGACCAGTCCCGGCAGTCTCTAGCCATGT	NA	NA
1697	6	chr19	+	1	11218161	11218156	11218175	0	NA	NA	NA	NA	CCGGGACTGGTCAGATGAAC	NA	NA	11218149	11218181	0	NA	NA	NA	NA	GAGACTGCCGGGACTGGTCAGATGAACCCATCA	NA	NA	1697	6	chr19	-	1	11218161	11218147	11218166	0	NA	NA	NA	NA	ACCAGTCCCGGCAGTCTCTA	NA	NA	11218141	11218173	0	NA	NA	NA	NA	TCATCTGACCAGTCCCGGCAGTCTCTAGCCATG	NA	NA
1698	6	chr19	+	1	11218162	11218157	11218176	0	NA	NA	NA	NA	CGGGACTGGTCAGATGAACC	NA	NA	11218150	11218182	0	NA	NA	NA	NA	AGACTGCCGGGACTGGTCAGATGAACCCATCAA	NA	NA	1698	6	chr19	-	1	11218162	11218148	11218167	0	NA	NA	NA	NA	ACCAGTCCCGGCAGTCTCT	NA	NA	11218142	11218174	0	NA	NA	NA	NA	TTCATCTGACCAGTCCCGGCAGTCTCTAGCCAT	NA	NA
1699	6	chr19	+	1	11218163	11218158	11218177	0	NA	NA	NA	NA	GGACTGGTCAGATGAACCC	NA	NA	11218151	11218183	0	NA	NA	NA	NA	GACTGCCGGGACTGGTCAGATGAACCCATCAAA	NA	NA	1699	6	chr19	-	1	11218163	11218149	11218168	0	NA	NA	NA	NA	TGACCAGTCCCGGCAGTCTC	NA	NA	11218143	11218175	0	NA	NA	NA	NA	GTTCATCTGACCAGTCCCGGCAGTCTCTAGCCA	NA	NA
1700	6	chr19	+	1	11218164	11218159	11218178	0	NA	NA	NA	NA	GACTGGTCAGATGAACCCA	NA	NA	11218152	11218184	0	NA	NA	NA	NA	ACTGCCGGGACTGGTCAGATGAACCCATCAAAG	NA	NA	1700	6	chr19	-	1	11218164	11218150	11218169	0	NA	NA	NA	NA	CTGACCAGTCCCGGCAGTCT	NA	NA	11218144	11218176	0	NA	NA	NA	NA	GGTTCATCTGACCAGTCCCGGCAGTCTCTAGCC	NA	NA
1701	6	chr19	+	1	11218165	11218160	11218179	0	NA	NA	NA	NA	ACTGGTCAGATGAACCCAT	NA	NA	11218153	11218185	0	NA	NA	NA	NA	CTGCCGGGACTGGTCAGATGAACCCATCAAAGA	NA	NA	1701	6	chr19	-	1	11218165	11218151	11218170	0	NA	NA	NA	NA	TCTGACCAGTCCCGGCAGTC	NA	NA	11218145	11218177	0	NA	NA	NA	NA	GGGTTCATCTGACCAGTCCCGGCAGTCTCTAGC	NA	NA
1702	6	chr19	+	1	11218166	11218161	11218180	0	NA	NA	NA	NA	ACTGGTCAGATGAACCCATC	NA	NA	11218154	11218186	0	NA	NA	NA	NA	TGCCGGGACTGGTCAGATGAACCCATCAAAGAG	NA	NA	1702	6	chr19	-	1	11218166	11218152	11218171	0	NA	NA	NA	NA	ATCTGACCAGTCCCGGCAGT	NA	NA	11218146	11218178	0	NA	NA	NA	NA	TGGGTTCATCTGACCAGTCCCGGCAGTCTCTAG	NA	NA
1703	6	chr19	+	1	11218167	11218162	11218181	0	NA	NA	NA	NA	CTGGTCAGATGAACCCATCA	NA	NA	11218155	11218187	0	NA	NA	NA	NA	GCCGGGACTGGTCAGATGAACCCATCAAAGAGT	NA	NA	1703	6	chr19	-	1	11218167	11218153	11218172	0	NA	NA	NA	NA	CATCTGACCAGTCCCGGCAG	NA	NA	11218147	11218179	0	NA	NA	NA	NA	ATGGGTTCATCTGACCAGTCCCGGCAGTCTCTA	NA	NA
1704	6	chr19	+	1	11218168	11218163	11218182	0	NA	NA	NA	NA	TGGTCAGATGAACCCATCAA	NA	NA	11218156	11218188	0	NA	NA	NA	NA	CCGGGACTGGTCAGATGAACCCATCAAAGAGTG	NA	NA	1704	6	chr19	-	1	11218168	11218154	11218173	0	NA	NA	NA	NA	TCATCTGACCAGTCCCGGCA	NA	NA	11218148	11218180	0	NA	NA	NA	NA	GATGGGTTCATCTGACCAGTCCCGGCAGTCTCT	NA	NA
1705	6	chr19	+	1	11218169	11218164	11218183	0	NA	NA	NA	NA	GTCAGATGAACCCATCAAA	NA	NA	11218157	11218189	0	NA	NA	NA	NA	CGGGACTGGTCAGATGAACCCATCAAAGAGTGC	NA	NA	1705	6	chr19	-	1	11218169	11218155	11218174	0	NA	NA	NA	NA	TTCATCTGACCAGTCCCGGC	NA	NA	11218149	11218181	0	NA	NA	NA	NA	TGATGGGTTCATCTGACCAGTCCCGGCAGTCTC	NA	NA
1706	6	chr19	+	1	11218170	11218165	11218184	0	NA	NA	NA	NA	TCAGATGAACCCATCAAAG	NA	NA	11218158	11218190	0	NA	NA	NA	NA	GGGACTGGTCAGATGAACCCATCAAAGAGTGCG	NA	NA	1706	6	chr19	-	1	11218170	11218156	11218175	0	NA	NA	NA	NA	TTCATCTGACCAGTCCCGG	NA	NA	11218150	11218182	0	NA	NA	NA	NA	TTGATGGGTTCATCTGACCAGTCCCGGCAGTCT	NA	NA
1707	6	chr19	+	1	11218171	11218166	11218185	0	NA	NA	NA	NA	TCAGATGAACCCATCAAAGA	NA	NA	11218159	11218191	0	NA	NA	NA	NA	GGACTGGTCAGATGAACCCATCAAAGAGTGCGG	NA	NA	1707	6	chr19	-	1	11218171	11218157	11218176	0	NA	NA	NA	NA	GTTCATCTGACCAGTCCCG	NA	NA	11218151	11218183	0	NA	NA	NA	NA	TTTGATGGGTTCATCTGACCAGTCCCGGCAGTC	NA	NA
1708	6	chr19	+	1	11218172	11218167	11218186	0	NA	NA	NA	NA	CAGATGAACCCATCAAAGAG	NA	NA	11218160	11218192	0	NA	NA	NA	NA	GACTGGTCAGATGAACCCATCAAAGAGTGCGGT	NA	NA	1708	6	chr19	-	1	11218172	11218158	11218177	0	NA	NA	NA	NA	GGTTCATCTGACCAGTCCC	NA	NA	11218152	11218184	0	NA	NA	NA	NA	CTTTGATGGGTTCATCTGACCAGTCCCGGCAGT	NA	NA
1709	6	chr19	+	1	11218173	11218168	11218187	0	NA	NA	NA	NA	AGATGAACCCATCAAAGAGT	NA	NA	11218161	11218193	0	NA	NA	NA	NA	ACTGGTCAGATGAACCCATCAAAGAGTGCGGTG	NA	NA	1709	6	chr19	-	1	11218173	11218159	11218178	0	NA	NA	NA	NA	TGGGTTCATCTGACCAGTCC	NA	NA	11218153	11218185	0	NA	NA	NA	NA	TCTTTGATGGGTTCATCTGACCAGTCCCGGCAG	NA	NA
1710	6	chr19	+	1	11218174	11218169	11218188	0	NA	NA	NA	NA	ATGAACCCATCAAAGAGTG	NA	NA	11218162	11218194	0	NA	NA	NA	NA	CTGGTCAGATGAACCCATCAAAGAGTGCGGTGA	NA	NA	1710	6	chr19	-	1	11218174	11218160	11218179	0	NA	NA	NA	NA	ATGGGTTCATCTGACCAGTC	NA	NA	11218154	11218186	0	NA	NA	NA	NA	CTCTTTGATGGGTTCATCTGACCAGTCCCGGCA	NA	NA
1711	6	chr19	+	1	11218175	11218170	11218189	0	NA	NA	NA	NA	ATGAACCCATCAAAGAGTGC	NA	NA	11218163	11218195	0	NA	NA	NA	NA	TGGTCAGATGAACCCATCAAAGAGTGCGGTGAG	NA	NA	1711	6	chr19	-	1	11218175	11218161	11218180	0	NA	NA	NA	NA	ATGGGTTCATCTGACCAGT	NA	NA	11218155	11218187	0	NA	NA	NA	NA	ACTCTTTGATGGGTTCATCTGACCAGTCCCGGC	NA	NA
1712	6	chr19	+	1	11218176	11218171	11218190	0	NA	NA	NA	NA	TGAACCCATCAAAGAGTGCG	NA	NA	11218164	11218196	0	NA	NA	NA	NA	GGTCAGATGAACCCATCAAAGAGTGCGGTGAGT	NA	NA	1712	6	chr19	-	1	11218176	11218162	11218181	0	NA	NA	NA	NA	TGATGGGTTCATCTGACCAG	NA	NA	11218156	11218188	0	NA	NA	NA	NA	CACTCTTTGATGGGTTCATCTGACCAGTCCCGG	NA	NA
1713	6	chr19	+	1	11218177	11218172	11218191	0	NA	NA	NA	NA	AACCCATCAAAGAGTGCGG	NA	NA	11218165	11218197	0	NA	NA	NA	NA	GTCAGATGAACCCATCAAAGAGTGCGGTGAGTC	NA	NA	1713	6	chr19	-	1	11218177	11218163	11218182	0	NA	NA	NA	NA	TTGATGGGTTCATCTGACCA	NA	NA	11218157	11218189	0	NA	NA	NA	NA	GCACTCTTTGATGGGTTCATCTGACCAGTCCCG	NA	NA
1714	6	chr19	+	1	11218178	11218173	11218192	0	NA	NA	NA	NA	AACCCATCAAAGAGTGCGGT	NA	NA	11218166	11218198	0	NA	NA	NA	NA	TCAGATGAACCCATCAAAGAGTGCGGTGAGTCT	NA	NA	1714	6	chr19	-	1	11218178	11218164	11218183	0	NA	NA	NA	NA	TTTGATGGGTTCATCTGACC	NA	NA	11218158	11218190	0	NA	NA	NA	NA	CGCACTCTTTGATGGGTTCATCTGACCAGTCCC	NA	NA
1715	6	chr19	+	1	11218179	11218174	11218193	0	NA	NA	NA	NA	ACCCATCAAAGAGTGCGGTG	NA	NA	11218167	11218199	0	NA	NA	NA	NA	CAGATGAACCCATCAAAGAGTGCGGTGAGTCTC	NA	NA	1715	6	chr19	-	1	11218179	11218165	11218184	0	NA	NA	NA	NA	CTTTGATGGGTTCATCTGAC	NA	NA	11218159	11218191	0	NA	NA	NA	NA	CCGCACTCTTTGATGGGTTCATCTGACCAGTCC	NA	NA
1716	6	chr19	+	1	11218180	11218175	11218194	0	NA	NA	NA	NA	CCCATCAAAGAGTGCGGTGA	NA	NA	11218168	11218200	0	NA	NA	NA	NA	AGATGAACCCATCAAAGAGTGCGGTGAGTCTCG	NA	NA	1716	6	chr19	-	1	11218180	11218166	11218185	0	NA	NA	NA	NA	TCTTTGATGGGTTCATCTGA	NA	NA	11218160	11218192	0	NA	NA	NA	NA	ACCGCACTCTTTGATGGGTTCATCTGACCAGTC	NA	NA
1717	6	chr19	+	1	11218181	11218176	11218195	0	NA	NA	NA	NA	CCATCAAAGAGTGCGGTGAG	NA	NA	11218169	11218201	0	NA	NA	NA	NA	GATGAACCCATCAAAGAGTGCGGTGAGTCTCGG	NA	NA	1717	6	chr19	-	1	11218181	11218167	11218186	0	NA	NA	NA	NA	CTCTTTGATGGGTTCATCTG	NA	NA	11218161	11218193	0	NA	NA	NA	NA	CACCGCACTCTTTGATGGGTTCATCTGACCAGT	NA	NA
1718	6	chr19	+	1	11218182	11218177	11218196	0	NA	NA	NA	NA	CATCAAAGAGTGCGGTGAGT	NA	NA	11218170	11218202	0	NA	NA	NA	NA	ATGAACCCATCAAAGAGTGCGGTGAGTCTCGGT	NA	NA	1718	6	chr19	-	1	11218182	11218168	11218187	0	NA	NA	NA	NA	ACTCTTTGATGGGTTCATCT	NA	NA	11218162	11218194	0	NA	NA	NA	NA	TCACCGCACTCTTTGATGGGTTCATCTGACCAG	NA	NA
1719	6	chr19	+	1	11218183	11218178	11218197	0	NA	NA	NA	NA	ATCAAAGAGTGCGGTGAGTC	NA	NA	11218171	11218203	0	NA	NA	NA	NA	TGAACCCATCAAAGAGTGCGGTGAGTCTCGGTG	NA	NA	1719	6	chr19	-	1	11218183	11218169	11218188	0	NA	NA	NA	NA	CACTCTTTGATGGGTTCATC	NA	NA	11218163	11218195	0	NA	NA	NA	NA	CTCACCGCACTCTTTGATGGGTTCATCTGACCA	NA	NA
1720	6	chr19	+	1	11218184	11218179	11218198	0	NA	NA	NA	NA	TCAAAGAGTGCGGTGAGTCT	NA	NA	11218172	11218204	0	NA	NA	NA	NA	GAACCCATCAAAGAGTGCGGTGAGTCTCGGTGC	NA	NA	1720	6	chr19	-	1	11218184	11218170	11218189	0	NA	NA	NA	NA	CACTCTTTGATGGGTTCAT	NA	NA	11218164	11218196	0	NA	NA	NA	NA	ACTCACCGCACTCTTTGATGGGTTCATCTGACC	NA	NA
1721	6	chr19	+	1	11218185	11218180	11218199	0	NA	NA	NA	NA	CAAAGAGTGCGGTGAGTCTC	NA	NA	11218173	11218205	0	NA	NA	NA	NA	AACCCATCAAAGAGTGCGGTGAGTCTCGGTGCA	NA	NA	1721	6	chr19	-	1	11218185	11218171	11218190	0	NA	NA	NA	NA	CGCACTCTTTGATGGGTTCA	NA	NA	11218165	11218197	0	NA	NA	NA	NA	GACTCACCGCACTCTTTGATGGGTTCATCTGAC	NA	NA
1722	6	chr19	+	1	11218186	11218181	11218200	0	NA	NA	NA	NA	AAAGAGTGCGGTGAGTCTCG	NA	NA	11218174	11218206	0	NA	NA	NA	NA	ACCCATCAAAGAGTGCGGTGAGTCTCGGTGCAG	NA	NA	1722	6	chr19	-	1	11218186	11218172	11218191	0	NA	NA	NA	NA	CCGCACTCTTTGATGGGTTC	NA	NA	11218166	11218198	0	NA	NA	NA	NA	AGACTCACCGCACTCTTTGATGGGTTCATCTGA	NA	NA
1723	6	chr19	+	1	11218187	11218182	11218201	0	NA	NA	NA	NA	AAGAGTGCGGTGAGTCTCGG	NA	NA	11218175	11218207	0	NA	NA	NA	NA	CCCATCAAAGAGTGCGGTGAGTCTCGGTGCAGG	NA	NA	1723	6	chr19	-	1	11218187	11218173	11218192	0	NA	NA	NA	NA	ACCGCACTCTTTGATGGGTT	NA	NA	11218167	11218199	0	NA	NA	NA	NA	GAGACTCACCGCACTCTTTGATGGGTTCATCTG	NA	NA
1724	6	chr19	+	1	11218188	11218183	11218202	0	NA	NA	NA	NA	AGAGTGCGGTGAGTCTCGGT	NA	NA	11218176	11218208	0	NA	NA	NA	NA	CCATCAAAGAGTGCGGTGAGTCTCGGTGCAGGC	NA	NA	1724	6	chr19	-	1	11218188	11218174	11218193	0	NA	NA	NA	NA	CACCGCACTCTTTGATGGGT	NA	NA	11218168	11218200	0	NA	NA	NA	NA	CGAGACTCACCGCACTCTTTGATGGGTTCATCT	NA	NA
1725	6	chr19	+	1	11218189	11218184	11218203	0	NA	NA	NA	NA	AGTGCGGTGAGTCTCGGTG	NA	NA	11218177	11218209	0	NA	NA	NA	NA	CATCAAAGAGTGCGGTGAGTCTCGGTGCAGGCG	NA	NA	1725	6	chr19	-	1	11218189	11218175	11218194	0	NA	NA	NA	NA	TCACCGCACTCTTTGATGGG	NA	NA	11218169	11218201	0	NA	NA	NA	NA	CCGAGACTCACCGCACTCTTTGATGGGTTCATC	NA	NA
1726	6	chr19	+	1	11218190	11218185	11218204	0	NA	NA	NA	NA	AGTGCGGTGAGTCTCGGTGC	NA	NA	11218178	11218210	0	NA	NA	NA	NA	ATCAAAGAGTGCGGTGAGTCTCGGTGCAGGCGG	NA	NA	1726	6	chr19	-	1	11218190	11218176	11218195	0	NA	NA	NA	NA	CTCACCGCACTCTTTGATGG	NA	NA	11218170	11218202	0	NA	NA	NA	NA	ACCGAGACTCACCGCACTCTTTGATGGGTTCAT	NA	NA
1727	6	chr19	+	1/2	11218191	11218186	11218205	0	NA	NA	NA	NA	TGCGGTGAGTCTCGGTGCA	NA	NA	11218179	11218211	0	NA	NA	NA	NA	TCAAAGAGTGCGGTGAGTCTCGGTGCAGGCGGC	NA	NA	1727	6	chr19	-	1/2	11218191	11218177	11218196	0	NA	NA	NA	NA	ACTCACCGCACTCTTTGATG	NA	NA	11218171	11218203	0	NA	NA	NA	NA	CACCGAGACTCACCGCACTCTTTGATGGGTTCA	NA	NA
1729	6	chr19	+	1/2	11218193	11218188	11218207	0	NA	NA	NA	NA	CGGTGAGTCTCGGTGCAGG	NA	NA	11218181	11218213	0	NA	NA	NA	NA	AAAGAGTGCGGTGAGTCTCGGTGCAGGCGGCTT	NA	NA	1729	6	chr19	-	1/2	11218193	11218179	11218198	0	NA	NA	NA	NA	AGACTCACCGCACTCTTTGA	NA	NA	11218173	11218205	0	NA	NA	NA	NA	TGCACCGAGACTCACCGCACTCTTTGATGGGTT	NA	NA
1731	6	chr19	+	1/2	11218195	11218190	11218209	0	NA	NA	NA	NA	GTGAGTCTCGGTGCAGGCG	NA	NA	11218183	11218215	0	NA	NA	NA	NA	AGAGTGCGGTGAGTCTCGGTGCAGGCGGCTTGC	NA	NA	1731	6	chr19	-	1/2	11218195	11218181	11218200	0	NA	NA	NA	NA	CGAGACTCACCGCACTCTTT	NA	NA	11218175	11218207	0	NA	NA	NA	NA	CCTGCACCGAGACTCACCGCACTCTTTGATGGG	NA	NA
1733	6	chr19	+	1/2	11218197	11218192	11218211	0	NA	NA	NA	NA	TGAGTCTCGGTGCAGGCGGC	NA	NA	11218185	11218217	0	NA	NA	NA	NA	AGTGCGGTGAGTCTCGGTGCAGGCGGCTTGCAG	NA	NA	1733	6	chr19	-	1/2	11218197	11218183	11218202	0	NA	NA	NA	NA	ACCGAGACTCACCGCACTCT	NA	NA	11218177	11218209	0	NA	NA	NA	NA	CGCCTGCACCGAGACTCACCGCACTCTTTGATG	NA	NA
1735	6	chr19	+	1/2	11218199	11218194	11218213	0	NA	NA	NA	NA	AGTCTCGGTGCAGGCGGCTT	NA	NA	11218187	11218219	0	NA	NA	NA	NA	TGCGGTGAGTCTCGGTGCAGGCGGCTTGCAGAG	NA	NA	1735	6	chr19	-	1/2	11218199	11218185	11218204	0	NA	NA	NA	NA	CACCGAGACTCACCGCACT	NA	NA	11218179	11218211	0	NA	NA	NA	NA	GCCGCCTGCACCGAGACTCACCGCACTCTTTGA	NA	NA
1737	6	chr19	+	1/2	11218201	11218196	11218215	0	NA	NA	NA	NA	TCTCGGTGCAGGCGGCTTGC	NA	NA	11218189	11218221	0	NA	NA	NA	NA	CGGTGAGTCTCGGTGCAGGCGGCTTGCAGAGTT	NA	NA	1737	6	chr19	-	1/2	11218201	11218187	11218206	0	NA	NA	NA	NA	CTGCACCGAGACTCACCGCA	NA	NA	11218181	11218213	0	NA	NA	NA	NA	AAGCCGCCTGCACCGAGACTCACCGCACTCTTT	NA	NA
1739	6	chr19	+	1/2	11218203	11218198	11218217	0	NA	NA	NA	NA	TCGGTGCAGGCGGCTTGCAG	NA	NA	11218191	11218223	0	NA	NA	NA	NA	GTGAGTCTCGGTGCAGGCGGCTTGCAGAGTTTG	NA	NA	1739	6	chr19	-	1/2	11218203	11218189	11218208	0	NA	NA	NA	NA	CCTGCACCGAGACTCACCG	NA	NA	11218183	11218215	0	NA	NA	NA	NA	GCAAGCCGCCTGCACCGAGACTCACCGCACTCT	NA	NA
1741	6	chr19	+	1/2	11218205	11218200	11218219	0	NA	NA	NA	NA	GTGCAGGCGGCTTGCAGAG	NA	NA	11218193	11218225	0	NA	NA	NA	NA	GAGTCTCGGTGCAGGCGGCTTGCAGAGTTTGTG	NA	NA	1741	6	chr19	-	1/2	11218205	11218191	11218210	0	NA	NA	NA	NA	CCGCCTGCACCGAGACTCAC	NA	NA	11218185	11218217	0	NA	NA	NA	NA	CTGCAAGCCGCCTGCACCGAGACTCACCGCACT	NA	NA
1743	6	chr19	+	1/2	11218207	11218202	11218221	0	NA	NA	NA	NA	TGCAGGCGGCTTGCAGAGTT	NA	NA	11218195	11218227	0	NA	NA	NA	NA	GTCTCGGTGCAGGCGGCTTGCAGAGTTTGTGGG	NA	NA	1743	6	chr19	-	1/2	11218207	11218193	11218212	0	NA	NA	NA	NA	AGCCGCCTGCACCGAGACTC	NA	NA	11218187	11218219	0	NA	NA	NA	NA	CTCTGCAAGCCGCCTGCACCGAGACTCACCGCA	NA	NA
1745	6	chr19	+	1/2	11218209	11218204	11218223	0	NA	NA	NA	NA	CAGGCGGCTTGCAGAGTTTG	NA	NA	11218197	11218229	0	NA	NA	NA	NA	CTCGGTGCAGGCGGCTTGCAGAGTTTGTGGGGA	NA	NA	1745	6	chr19	-	1/2	11218209	11218195	11218214	0	NA	NA	NA	NA	CAAGCCGCCTGCACCGAGAC	NA	NA	11218189	11218221	0	NA	NA	NA	NA	AACTCTGCAAGCCGCCTGCACCGAGACTCACCG	NA	NA
1747	6	chr19	+	1/2	11218211	11218206	11218225	0	NA	NA	NA	NA	GCGGCTTGCAGAGTTTGTG	NA	NA	11218199	11218231	0	NA	NA	NA	NA	CGGTGCAGGCGGCTTGCAGAGTTTGTGGGGAGC	NA	NA	1747	6	chr19	-	1/2	11218211	11218197	11218216	0	NA	NA	NA	NA	TGCAAGCCGCCTGCACCGAG	NA	NA	11218191	11218223	0	NA	NA	NA	NA	CAAACTCTGCAAGCCGCCTGCACCGAGACTCAC	NA	NA
1749	6	chr19	+	1/2	11218213	11218208	11218227	0	NA	NA	NA	NA	CGGCTTGCAGAGTTTGTGGG	NA	NA	11218201	11218233	0	NA	NA	NA	NA	GTGCAGGCGGCTTGCAGAGTTTGTGGGGAGCCA	NA	NA	1749	6	chr19	-	1/2	11218213	11218199	11218218	0	NA	NA	NA	NA	TCTGCAAGCCGCCTGCACCG	NA	NA	11218193	11218225	0	NA	NA	NA	NA	CACAAACTCTGCAAGCCGCCTGCACCGAGACTC	NA	NA
1751	6	chr19	+	1/2	11218215	11218210	11218229	0	NA	NA	NA	NA	CTTGCAGAGTTTGTGGGGA	NA	NA	11218203	11218235	0	NA	NA	NA	NA	GCAGGCGGCTTGCAGAGTTTGTGGGGAGCCAGG	NA	NA	1751	6	chr19	-	1/2	11218215	11218201	11218220	0	NA	NA	NA	NA	ACTCTGCAAGCCGCCTGCAC	NA	NA	11218195	11218227	0	NA	NA	NA	NA	CCCACAAACTCTGCAAGCCGCCTGCACCGAGAC	NA	NA
1754	6	chr19	+	1/3	11218218	11218213	11218232	0	NA	NA	NA	NA	TGCAGAGTTTGTGGGGAGCC	NA	NA	11218206	11218238	0	NA	NA	NA	NA	GGCGGCTTGCAGAGTTTGTGGGGAGCCAGGAAA	NA	NA	1754	6	chr19	-	1/3	11218218	11218204	11218223	0	NA	NA	NA	NA	CAAACTCTGCAAGCCGCCTG	NA	NA	11218198	11218230	0	NA	NA	NA	NA	CTCCCCACAAACTCTGCAAGCCGCCTGCACCGA	NA	NA
1757	6	chr19	+	1/3	11218221	11218216	11218235	0	NA	NA	NA	NA	AGAGTTTGTGGGGAGCCAGG	NA	NA	11218209	11218241	0	NA	NA	NA	NA	GGCTTGCAGAGTTTGTGGGGAGCCAGGAAAGGG	NA	NA	1757	6	chr19	-	1/3	11218221	11218207	11218226	0	NA	NA	NA	NA	CCACAAACTCTGCAAGCCGC	NA	NA	11218201	11218233	0	NA	NA	NA	NA	TGGCTCCCCACAAACTCTGCAAGCCGCCTGCAC	NA	NA
1760	6	chr19	+	1/3	11218224	11218219	11218238	0	NA	NA	NA	NA	TTTGTGGGGAGCCAGGAAA	NA	NA	11218212	11218244	0	NA	NA	NA	NA	TTGCAGAGTTTGTGGGGAGCCAGGAAAGGGACT	NA	NA	1760	6	chr19	-	1/3	11218224	11218210	11218229	0	NA	NA	NA	NA	TCCCCACAAACTCTGCAAGC	NA	NA	11218204	11218236	0	NA	NA	NA	NA	TCCTGGCTCCCCACAAACTCTGCAAGCCGCCTG	NA	NA
1763	6	chr19	+	1/3	11218227	11218222	11218241	0	NA	NA	NA	NA	TGTGGGGAGCCAGGAAAGGG	NA	NA	11218215	11218247	0	NA	NA	NA	NA	CAGAGTTTGTGGGGAGCCAGGAAAGGGACTGAG	NA	NA	1763	6	chr19	-	1/3	11218227	11218213	11218232	0	NA	NA	NA	NA	GCTCCCCACAAACTCTGCA	NA	NA	11218207	11218239	0	NA	NA	NA	NA	CTTTCCTGGCTCCCCACAAACTCTGCAAGCCGC	NA	NA
1766	6	chr19	+	1/3	11218230	11218225	11218244	0	NA	NA	NA	NA	GGGAGCCAGGAAAGGGACT	NA	NA	11218218	11218250	0	NA	NA	NA	NA	AGTTTGTGGGGAGCCAGGAAAGGGACTGAGACA	NA	NA	1766	6	chr19	-	1/3	11218230	11218216	11218235	0	NA	NA	NA	NA	CCTGGCTCCCCACAAACTCT	NA	NA	11218210	11218242	0	NA	NA	NA	NA	TCCCTTTCCTGGCTCCCCACAAACTCTGCAAGC	NA	NA
1769	6	chr19	+	1/3	11218233	11218228	11218247	0	NA	NA	NA	NA	AGCCAGGAAAGGGACTGAG	NA	NA	11218221	11218253	0	NA	NA	NA	NA	TTGTGGGGAGCCAGGAAAGGGACTGAGACATGA	NA	NA	1769	6	chr19	-	1/3	11218233	11218219	11218238	0	NA	NA	NA	NA	TTTCCTGGCTCCCCACAAAC	NA	NA	11218213	11218245	0	NA	NA	NA	NA	CAGTCCCTTTCCTGGCTCCCCACAAACTCTGCA	NA	NA
1772	6	chr19	+	1/3	11218236	11218231	11218250	0	NA	NA	NA	NA	CCAGGAAAGGGACTGAGACA	NA	NA	11218224	11218256	0	NA	NA	NA	NA	TGGGGAGCCAGGAAAGGGACTGAGACATGAGTG	NA	NA	1772	6	chr19	-	1/3	11218236	11218222	11218241	0	NA	NA	NA	NA	CCCTTTCCTGGCTCCCCACA	NA	NA	11218216	11218248	0	NA	NA	NA	NA	TCTCAGTCCCTTTCCTGGCTCCCCACAAACTCT	NA	NA
1775	6	chr19	+	1/3	11218239	11218234	11218253	0	NA	NA	NA	NA	GAAAGGGACTGAGACATGA	NA	NA	11218227	11218259	0	NA	NA	NA	NA	GGAGCCAGGAAAGGGACTGAGACATGAGTGCTG	NA	NA	1775	6	chr19	-	1/3	11218239	11218225	11218244	0	NA	NA	NA	NA	AGTCCCTTTCCTGGCTCCCC	NA	NA	11218219	11218251	0	NA	NA	NA	NA	ATGTCTCAGTCCCTTTCCTGGCTCCCCACAAAC	NA	NA
1778	7	chr19	+	1/3	11221279	11221274	11221293	0	NA	NA	NA	NA	AGGGATGGGTAGGGGCCCGA	NA	NA	11221267	11221299	0	NA	NA	NA	NA	GCGGCGAAGGGATGGGTAGGGGCCCGAGAGTGA	NA	NA	1778	7	chr19	-	1/3	11221279	11221265	11221284	0	NA	NA	NA	NA	TACCCATCCCTTCGCCGCCA	NA	NA	11221259	11221291	0	NA	NA	NA	NA	GGGCCCCTACCCATCCCTTCGCCGCCAACCTTG	NA	NA
1781	7	chr19	+	1/3	11221282	11221277	11221296	0	NA	NA	NA	NA	ATGGGTAGGGGCCCGAGAG	NA	NA	11221270	11221302	0	NA	NA	NA	NA	GCGAAGGGATGGGTAGGGGCCCGAGAGTGACCA	NA	NA	1781	7	chr19	-	1/3	11221282	11221268	11221287	0	NA	NA	NA	NA	CCCTACCCATCCCTTCGCCG	NA	NA	11221262	11221294	0	NA	NA	NA	NA	CTCGGGCCCCTACCCATCCCTTCGCCGCCAACC	NA	NA
1784	7	chr19	+	1/3	11221285	11221280	11221299	0	NA	NA	NA	NA	GGTAGGGGCCCGAGAGTGA	NA	NA	11221273	11221305	0	NA	NA	NA	NA	AAGGGATGGGTAGGGGCCCGAGAGTGACCAGTC	NA	NA	1784	7	chr19	-	1/3	11221285	11221271	11221290	0	NA	NA	NA	NA	GCCCCTACCCATCCCTTCG	NA	NA	11221265	11221297	0	NA	NA	NA	NA	ACTCTCGGGCCCCTACCCATCCCTTCGCCGCCA	NA	NA
1787	7	chr19	+	1/3	11221288	11221283	11221302	0	NA	NA	NA	NA	TAGGGGCCCGAGAGTGACCA	NA	NA	11221276	11221308	0	NA	NA	NA	NA	GGATGGGTAGGGGCCCGAGAGTGACCAGTCTGC	NA	NA	1787	7	chr19	-	1/3	11221288	11221274	11221293	0	NA	NA	NA	NA	TCGGGCCCCTACCCATCCCT	NA	NA	11221268	11221300	0	NA	NA	NA	NA	GTCACTCTCGGGCCCCTACCCATCCCTTCGCCG	NA	NA
1790	7	chr19	+	1/3	11221291	11221286	11221305	0	NA	NA	NA	NA	GGCCCGAGAGTGACCAGTC	NA	NA	11221279	11221311	0	NA	NA	NA	NA	TGGGTAGGGGCCCGAGAGTGACCAGTCTGCATC	NA	NA	1790	7	chr19	-	1/3	11221291	11221277	11221296	0	NA	NA	NA	NA	CTCTCGGGCCCCTACCCATC	NA	NA	11221271	11221303	0	NA	NA	NA	NA	CTGGTCACTCTCGGGCCCCTACCCATCCCTTCG	NA	NA
1793	7	chr19	+	1/3	11221294	11221289	11221308	0	NA	NA	NA	NA	CCCGAGAGTGACCAGTCTGC	NA	NA	11221282	11221314	0	NA	NA	NA	NA	GTAGGGGCCCGAGAGTGACCAGTCTGCATCCCC	NA	NA	1793	7	chr19	-	1/3	11221294	11221280	11221299	0	NA	NA	NA	NA	TCACTCTCGGGCCCCTACCC	NA	NA	11221274	11221306	0	NA	NA	NA	NA	AGACTGGTCACTCTCGGGCCCCTACCCATCCCT	NA	NA
1796	7	chr19	+	1/3	11221297	11221292	11221311	0	NA	NA	NA	NA	AGAGTGACCAGTCTGCATC	NA	NA	11221285	11221317	0	NA	NA	NA	NA	GGGGCCCGAGAGTGACCAGTCTGCATCCCCTGG	NA	NA	1796	7	chr19	-	1/3	11221297	11221283	11221302	0	NA	NA	NA	NA	TGGTCACTCTCGGGCCCCTA	NA	NA	11221277	11221309	0	NA	NA	NA	NA	TGCAGACTGGTCACTCTCGGGCCCCTACCCATC	NA	NA
1799	7	chr19	+	1/3	11221300	11221295	11221314	0	NA	NA	NA	NA	AGTGACCAGTCTGCATCCCC	NA	NA	11221288	11221320	0	NA	NA	NA	NA	GCCCGAGAGTGACCAGTCTGCATCCCCTGGCCC	NA	NA	1799	7	chr19	-	1/3	11221300	11221286	11221305	0	NA	NA	NA	NA	ACTGGTCACTCTCGGGCCC	NA	NA	11221280	11221312	0	NA	NA	NA	NA	GGATGCAGACTGGTCACTCTCGGGCCCCTACCC	NA	NA
1802	7	chr19	+	1/2	11221303	11221298	11221317	0	NA	NA	NA	NA	ACCAGTCTGCATCCCCTGG	NA	NA	11221291	11221323	0	NA	NA	NA	NA	CGAGAGTGACCAGTCTGCATCCCCTGGCCCTGC	NA	NA	1802	7	chr19	-	1/2	11221303	11221289	11221308	0	NA	NA	NA	NA	CAGACTGGTCACTCTCGGG	NA	NA	11221283	11221315	0	NA	NA	NA	NA	AGGGGATGCAGACTGGTCACTCTCGGGCCCCTA	NA	NA
1804	7	chr19	+	1/2	11221305	11221300	11221319	0	NA	NA	NA	NA	CCAGTCTGCATCCCCTGGCC	NA	NA	11221293	11221325	0	NA	NA	NA	NA	AGAGTGACCAGTCTGCATCCCCTGGCCCTGCGC	NA	NA	1804	7	chr19	-	1/2	11221305	11221291	11221310	0	NA	NA	NA	NA	ATGCAGACTGGTCACTCTCG	NA	NA	11221285	11221317	0	NA	NA	NA	NA	CCAGGGGATGCAGACTGGTCACTCTCGGGCCCC	NA	NA
1806	7	chr19	+	1/2	11221307	11221302	11221321	0	NA	NA	NA	NA	AGTCTGCATCCCCTGGCCCT	NA	NA	11221295	11221327	0	NA	NA	NA	NA	AGTGACCAGTCTGCATCCCCTGGCCCTGCGCAG	NA	NA	1806	7	chr19	-	1/2	11221307	11221293	11221312	0	NA	NA	NA	NA	GATGCAGACTGGTCACTCT	NA	NA	11221287	11221319	0	NA	NA	NA	NA	GGCCAGGGGATGCAGACTGGTCACTCTCGGGCC	NA	NA
1808	7	chr19	+	1/2	11221309	11221304	11221323	0	NA	NA	NA	NA	TCTGCATCCCCTGGCCCTGC	NA	NA	11221297	11221329	0	NA	NA	NA	NA	TGACCAGTCTGCATCCCCTGGCCCTGCGCAGGG	NA	NA	1808	7	chr19	-	1/2	11221309	11221295	11221314	0	NA	NA	NA	NA	GGGATGCAGACTGGTCACT	NA	NA	11221289	11221321	0	NA	NA	NA	NA	AGGGCCAGGGGATGCAGACTGGTCACTCTCGGG	NA	NA
1810	7	chr19	+	1/2	11221311	11221306	11221325	0	NA	NA	NA	NA	TGCATCCCCTGGCCCTGCGC	NA	NA	11221299	11221331	0	NA	NA	NA	NA	ACCAGTCTGCATCCCCTGGCCCTGCGCAGGGAC	NA	NA	1810	7	chr19	-	1/2	11221311	11221297	11221316	0	NA	NA	NA	NA	CAGGGGATGCAGACTGGTCA	NA	NA	11221291	11221323	0	NA	NA	NA	NA	GCAGGGCCAGGGGATGCAGACTGGTCACTCTCG	NA	NA
1812	7	chr19	+	1/2	11221313	11221308	11221327	0	NA	NA	NA	NA	CATCCCCTGGCCCTGCGCAG	NA	NA	11221301	11221333	0	NA	NA	NA	NA	CAGTCTGCATCCCCTGGCCCTGCGCAGGGACCA	NA	NA	1812	7	chr19	-	1/2	11221313	11221299	11221318	0	NA	NA	NA	NA	CCAGGGGATGCAGACTGGT	NA	NA	11221293	11221325	0	NA	NA	NA	NA	GCGCAGGGCCAGGGGATGCAGACTGGTCACTCT	NA	NA
1814	7	chr19	+	1/2	11221315	11221310	11221329	0	NA	NA	NA	NA	TCCCCTGGCCCTGCGCAGGG	NA	NA	11221303	11221335	0	NA	NA	NA	NA	GTCTGCATCCCCTGGCCCTGCGCAGGGACCAAC	NA	NA	1814	7	chr19	-	1/2	11221315	11221301	11221320	0	NA	NA	NA	NA	GGCCAGGGGATGCAGACTG	NA	NA	11221295	11221327	0	NA	NA	NA	NA	CTGCGCAGGGCCAGGGGATGCAGACTGGTCACT	NA	NA
1816	7	chr19	+	1/2	11221317	11221312	11221331	0	NA	NA	NA	NA	CCCTGGCCCTGCGCAGGGAC	NA	NA	11221305	11221337	0	NA	NA	NA	NA	CTGCATCCCCTGGCCCTGCGCAGGGACCAACGA	NA	NA	1816	7	chr19	-	1/2	11221317	11221303	11221322	0	NA	NA	NA	NA	CAGGGCCAGGGGATGCAGAC	NA	NA	11221297	11221329	0	NA	NA	NA	NA	CCCTGCGCAGGGCCAGGGGATGCAGACTGGTCA	NA	NA
1818	7	chr19	+	1/2	11221319	11221314	11221333	0	NA	NA	NA	NA	CTGGCCCTGCGCAGGGACCA	NA	NA	11221307	11221339	0	NA	NA	NA	NA	GCATCCCCTGGCCCTGCGCAGGGACCAACGAAT	NA	NA	1818	7	chr19	-	1/2	11221319	11221305	11221324	0	NA	NA	NA	NA	CGCAGGGCCAGGGGATGCAG	NA	NA	11221299	11221331	0	NA	NA	NA	NA	GTCCCTGCGCAGGGCCAGGGGATGCAGACTGGT	NA	NA
1820	7	chr19	+	1/2	11221321	11221316	11221335	0	NA	NA	NA	NA	GCCCTGCGCAGGGACCAAC	NA	NA	11221309	11221341	0	NA	NA	NA	NA	ATCCCCTGGCCCTGCGCAGGGACCAACGAATGC	NA	NA	1820	7	chr19	-	1/2	11221321	11221307	11221326	0	NA	NA	NA	NA	TGCGCAGGGCCAGGGGATGC	NA	NA	11221301	11221333	0	NA	NA	NA	NA	TGGTCCCTGCGCAGGGCCAGGGGATGCAGACTG	NA	NA
1822	7	chr19	+	1/2	11221323	11221318	11221337	0	NA	NA	NA	NA	CCCTGCGCAGGGACCAACGA	NA	NA	11221311	11221343	0	NA	NA	NA	NA	CCCCTGGCCCTGCGCAGGGACCAACGAATGCTT	NA	NA	1822	7	chr19	-	1/2	11221323	11221309	11221328	0	NA	NA	NA	NA	CCTGCGCAGGGCCAGGGGAT	NA	NA	11221303	11221335	0	NA	NA	NA	NA	GTTGGTCCCTGCGCAGGGCCAGGGGATGCAGAC	NA	NA
1824	7	chr19	+	1/2	11221325	11221320	11221339	0	NA	NA	NA	NA	CTGCGCAGGGACCAACGAAT	NA	NA	11221313	11221345	0	NA	NA	NA	NA	CCTGGCCCTGCGCAGGGACCAACGAATGCTTGG	NA	NA	1824	7	chr19	-	1/2	11221325	11221311	11221330	0	NA	NA	NA	NA	TCCCTGCGCAGGGCCAGGGG	NA	NA	11221305	11221337	0	NA	NA	NA	NA	TCGTTGGTCCCTGCGCAGGGCCAGGGGATGCAG	NA	NA
1826	7	chr19	+	1/2	11221327	11221322	11221341	0	NA	NA	NA	NA	CGCAGGGACCAACGAATGC	NA	NA	11221315	11221347	0	NA	NA	NA	NA	TGGCCCTGCGCAGGGACCAACGAATGCTTGGAC	NA	NA	1826	7	chr19	-	1/2	11221327	11221313	11221332	0	NA	NA	NA	NA	GTCCCTGCGCAGGGCCAGG	NA	NA	11221307	11221339	0	NA	NA	NA	NA	ATTCGTTGGTCCCTGCGCAGGGCCAGGGGATGC	NA	NA
1827	7	chr19	+	1	11221328	11221323	11221342	0	NA	NA	NA	NA	CGCAGGGACCAACGAATGCT	NA	NA	11221316	11221348	0	NA	NA	NA	NA	GGCCCTGCGCAGGGACCAACGAATGCTTGGACA	NA	NA	1827	7	chr19	-	1	11221328	11221314	11221333	0	NA	NA	NA	NA	TGGTCCCTGCGCAGGGCCAG	NA	NA	11221308	11221340	0	NA	NA	NA	NA	CATTCGTTGGTCCCTGCGCAGGGCCAGGGGATG	NA	NA
1828	7	chr19	+	1	11221329	11221324	11221343	0	NA	NA	NA	NA	CAGGGACCAACGAATGCTT	NA	NA	11221317	11221349	0	NA	NA	NA	NA	GCCCTGCGCAGGGACCAACGAATGCTTGGACAA	NA	NA	1828	7	chr19	-	1	11221329	11221315	11221334	0	NA	NA	NA	NA	TTGGTCCCTGCGCAGGGCCA	NA	NA	11221309	11221341	0	NA	NA	NA	NA	GCATTCGTTGGTCCCTGCGCAGGGCCAGGGGAT	NA	NA
1829	7	chr19	+	1	11221330	11221325	11221344	0	NA	NA	NA	NA	CAGGGACCAACGAATGCTTG	NA	NA	11221318	11221350	0	NA	NA	NA	NA	CCCTGCGCAGGGACCAACGAATGCTTGGACAAC	NA	NA	1829	7	chr19	-	1	11221330	11221316	11221335	0	NA	NA	NA	NA	TTGGTCCCTGCGCAGGGCC	NA	NA	11221310	11221342	0	NA	NA	NA	NA	AGCATTCGTTGGTCCCTGCGCAGGGCCAGGGGA	NA	NA
1830	7	chr19	+	1	11221331	11221326	11221345	0	NA	NA	NA	NA	AGGGACCAACGAATGCTTGG	NA	NA	11221319	11221351	0	NA	NA	NA	NA	CCTGCGCAGGGACCAACGAATGCTTGGACAACA	NA	NA	1830	7	chr19	-	1	11221331	11221317	11221336	0	NA	NA	NA	NA	CGTTGGTCCCTGCGCAGGGC	NA	NA	11221311	11221343	0	NA	NA	NA	NA	AAGCATTCGTTGGTCCCTGCGCAGGGCCAGGGG	NA	NA
1831	7	chr19	+	1	11221332	11221327	11221346	0	NA	NA	NA	NA	GGACCAACGAATGCTTGGA	NA	NA	11221320	11221352	0	NA	NA	NA	NA	CTGCGCAGGGACCAACGAATGCTTGGACAACAA	NA	NA	1831	7	chr19	-	1	11221332	11221318	11221337	0	NA	NA	NA	NA	TCGTTGGTCCCTGCGCAGGG	NA	NA	11221312	11221344	0	NA	NA	NA	NA	CAAGCATTCGTTGGTCCCTGCGCAGGGCCAGGG	NA	NA
1832	7	chr19	+	1	11221333	11221328	11221347	0	NA	NA	NA	NA	GACCAACGAATGCTTGGAC	NA	NA	11221321	11221353	0	NA	NA	NA	NA	TGCGCAGGGACCAACGAATGCTTGGACAACAAC	NA	NA	1832	7	chr19	-	1	11221333	11221319	11221338	0	NA	NA	NA	NA	TTCGTTGGTCCCTGCGCAGG	NA	NA	11221313	11221345	0	NA	NA	NA	NA	CCAAGCATTCGTTGGTCCCTGCGCAGGGCCAGG	NA	NA
1833	7	chr19	+	1	11221334	11221329	11221348	0	NA	NA	NA	NA	ACCAACGAATGCTTGGACA	NA	NA	11221322	11221354	0	NA	NA	NA	NA	GCGCAGGGACCAACGAATGCTTGGACAACAACG	NA	NA	1833	7	chr19	-	1	11221334	11221320	11221339	0	NA	NA	NA	NA	ATTCGTTGGTCCCTGCGCAG	NA	NA	11221314	11221346	0	NA	NA	NA	NA	TCCAAGCATTCGTTGGTCCCTGCGCAGGGCCAG	NA	NA
1834	7	chr19	+	1	11221335	11221330	11221349	0	NA	NA	NA	NA	ACCAACGAATGCTTGGACAA	NA	NA	11221323	11221355	0	NA	NA	NA	NA	CGCAGGGACCAACGAATGCTTGGACAACAACGG	NA	NA	1834	7	chr19	-	1	11221335	11221321	11221340	0	NA	NA	NA	NA	CATTCGTTGGTCCCTGCGCA	NA	NA	11221315	11221347	0	NA	NA	NA	NA	GTCCAAGCATTCGTTGGTCCCTGCGCAGGGCCA	NA	NA
1835	7	chr19	+	1	11221336	11221331	11221350	0	NA	NA	NA	NA	CCAACGAATGCTTGGACAAC	NA	NA	11221324	11221356	0	NA	NA	NA	NA	GCAGGGACCAACGAATGCTTGGACAACAACGGC	NA	NA	1835	7	chr19	-	1	11221336	11221322	11221341	0	NA	NA	NA	NA	CATTCGTTGGTCCCTGCGC	NA	NA	11221316	11221348	0	NA	NA	NA	NA	TGTCCAAGCATTCGTTGGTCCCTGCGCAGGGCC	NA	NA
1836	7	chr19	+	1	11221337	11221332	11221351	0	NA	NA	NA	NA	CAACGAATGCTTGGACAACA	NA	NA	11221325	11221357	0	NA	NA	NA	NA	CAGGGACCAACGAATGCTTGGACAACAACGGCG	NA	NA	1836	7	chr19	-	1	11221337	11221323	11221342	0	NA	NA	NA	NA	AGCATTCGTTGGTCCCTGCG	NA	NA	11221317	11221349	0	NA	NA	NA	NA	TTGTCCAAGCATTCGTTGGTCCCTGCGCAGGGC	NA	NA
1837	7	chr19	+	1	11221338	11221333	11221352	0	NA	NA	NA	NA	AACGAATGCTTGGACAACAA	NA	NA	11221326	11221358	0	NA	NA	NA	NA	AGGGACCAACGAATGCTTGGACAACAACGGCGG	NA	NA	1837	7	chr19	-	1	11221338	11221324	11221343	0	NA	NA	NA	NA	AAGCATTCGTTGGTCCCTGC	NA	NA	11221318	11221350	0	NA	NA	NA	NA	GTTGTCCAAGCATTCGTTGGTCCCTGCGCAGGG	NA	NA
1838	7	chr19	+	1	11221339	11221334	11221353	0	NA	NA	NA	NA	ACGAATGCTTGGACAACAAC	NA	NA	11221327	11221359	0	NA	NA	NA	NA	GGGACCAACGAATGCTTGGACAACAACGGCGGC	NA	NA	1838	7	chr19	-	1	11221339	11221325	11221344	0	NA	NA	NA	NA	CAAGCATTCGTTGGTCCCTG	NA	NA	11221319	11221351	0	NA	NA	NA	NA	TGTTGTCCAAGCATTCGTTGGTCCCTGCGCAGG	NA	NA
1839	7	chr19	+	1	11221340	11221335	11221354	0	NA	NA	NA	NA	CGAATGCTTGGACAACAACG	NA	NA	11221328	11221360	0	NA	NA	NA	NA	GGACCAACGAATGCTTGGACAACAACGGCGGCT	NA	NA	1839	7	chr19	-	1	11221340	11221326	11221345	0	NA	NA	NA	NA	CCAAGCATTCGTTGGTCCCT	NA	NA	11221320	11221352	0	NA	NA	NA	NA	TTGTTGTCCAAGCATTCGTTGGTCCCTGCGCAG	NA	NA
1840	7	chr19	+	1	11221341	11221336	11221355	0	NA	NA	NA	NA	AATGCTTGGACAACAACGG	NA	NA	11221329	11221361	0	NA	NA	NA	NA	GACCAACGAATGCTTGGACAACAACGGCGGCTG	NA	NA	1840	7	chr19	-	1	11221341	11221327	11221346	0	NA	NA	NA	NA	TCCAAGCATTCGTTGGTCCC	NA	NA	11221321	11221353	0	NA	NA	NA	NA	GTTGTTGTCCAAGCATTCGTTGGTCCCTGCGCA	NA	NA
1841	7	chr19	+	1	11221342	11221337	11221356	0	NA	NA	NA	NA	AATGCTTGGACAACAACGGC	NA	NA	11221330	11221362	0	NA	NA	NA	NA	ACCAACGAATGCTTGGACAACAACGGCGGCTGT	NA	NA	1841	7	chr19	-	1	11221342	11221328	11221347	0	NA	NA	NA	NA	TCCAAGCATTCGTTGGTCC	NA	NA	11221322	11221354	0	NA	NA	NA	NA	CGTTGTTGTCCAAGCATTCGTTGGTCCCTGCGC	NA	NA
1842	7	chr19	+	1	11221343	11221338	11221357	0	NA	NA	NA	NA	ATGCTTGGACAACAACGGCG	NA	NA	11221331	11221363	0	NA	NA	NA	NA	CCAACGAATGCTTGGACAACAACGGCGGCTGTT	NA	NA	1842	7	chr19	-	1	11221343	11221329	11221348	0	NA	NA	NA	NA	TGTCCAAGCATTCGTTGGTC	NA	NA	11221323	11221355	0	NA	NA	NA	NA	CCGTTGTTGTCCAAGCATTCGTTGGTCCCTGCG	NA	NA
1843	7	chr19	+	1	11221344	11221339	11221358	0	NA	NA	NA	NA	TGCTTGGACAACAACGGCGG	NA	NA	11221332	11221364	0	NA	NA	NA	NA	CAACGAATGCTTGGACAACAACGGCGGCTGTTC	NA	NA	1843	7	chr19	-	1	11221344	11221330	11221349	0	NA	NA	NA	NA	TTGTCCAAGCATTCGTTGGT	NA	NA	11221324	11221356	0	NA	NA	NA	NA	GCCGTTGTTGTCCAAGCATTCGTTGGTCCCTGC	NA	NA
1844	7	chr19	+	1	11221345	11221340	11221359	0	NA	NA	NA	NA	CTTGGACAACAACGGCGGC	NA	NA	11221333	11221365	0	NA	NA	NA	NA	AACGAATGCTTGGACAACAACGGCGGCTGTTCC	NA	NA	1844	7	chr19	-	1	11221345	11221331	11221350	0	NA	NA	NA	NA	TTGTCCAAGCATTCGTTGG	NA	NA	11221325	11221357	0	NA	NA	NA	NA	CGCCGTTGTTGTCCAAGCATTCGTTGGTCCCTG	NA	NA
1845	7	chr19	+	1	11221346	11221341	11221360	0	NA	NA	NA	NA	CTTGGACAACAACGGCGGCT	NA	NA	11221334	11221366	0	NA	NA	NA	NA	ACGAATGCTTGGACAACAACGGCGGCTGTTCCC	NA	NA	1845	7	chr19	-	1	11221346	11221332	11221351	0	NA	NA	NA	NA	TGTTGTCCAAGCATTCGTTG	NA	NA	11221326	11221358	0	NA	NA	NA	NA	CCGCCGTTGTTGTCCAAGCATTCGTTGGTCCCT	NA	NA
1846	7	chr19	+	1	11221347	11221342	11221361	0	NA	NA	NA	NA	TTGGACAACAACGGCGGCTG	NA	NA	11221335	11221367	0	NA	NA	NA	NA	CGAATGCTTGGACAACAACGGCGGCTGTTCCCA	NA	NA	1846	7	chr19	-	1	11221347	11221333	11221352	0	NA	NA	NA	NA	TTGTTGTCCAAGCATTCGTT	NA	NA	11221327	11221359	0	NA	NA	NA	NA	GCCGCCGTTGTTGTCCAAGCATTCGTTGGTCCC	NA	NA
1847	7	chr19	+	1	11221348	11221343	11221362	0	NA	NA	NA	NA	TGGACAACAACGGCGGCTGT	NA	NA	11221336	11221368	0	NA	NA	NA	NA	GAATGCTTGGACAACAACGGCGGCTGTTCCCAC	NA	NA	1847	7	chr19	-	1	11221348	11221334	11221353	0	NA	NA	NA	NA	TTGTTGTCCAAGCATTCGT	NA	NA	11221328	11221360	0	NA	NA	NA	NA	AGCCGCCGTTGTTGTCCAAGCATTCGTTGGTCC	NA	NA
1848	7	chr19	+	1	11221349	11221344	11221363	0	NA	NA	NA	NA	GACAACAACGGCGGCTGTT	NA	NA	11221337	11221369	0	NA	NA	NA	NA	AATGCTTGGACAACAACGGCGGCTGTTCCCACG	NA	NA	1848	7	chr19	-	1	11221349	11221335	11221354	0	NA	NA	NA	NA	CGTTGTTGTCCAAGCATTCG	NA	NA	11221329	11221361	0	NA	NA	NA	NA	CAGCCGCCGTTGTTGTCCAAGCATTCGTTGGTC	NA	NA
1849	7	chr19	+	1	11221350	11221345	11221364	0	NA	NA	NA	NA	ACAACAACGGCGGCTGTTC	NA	NA	11221338	11221370	0	NA	NA	NA	NA	ATGCTTGGACAACAACGGCGGCTGTTCCCACGT	NA	NA	1849	7	chr19	-	1	11221350	11221336	11221355	0	NA	NA	NA	NA	CCGTTGTTGTCCAAGCATTC	NA	NA	11221330	11221362	0	NA	NA	NA	NA	ACAGCCGCCGTTGTTGTCCAAGCATTCGTTGGT	NA	NA
1850	7	chr19	+	1	11221351	11221346	11221365	0	NA	NA	NA	NA	ACAACAACGGCGGCTGTTCC	NA	NA	11221339	11221371	0	NA	NA	NA	NA	TGCTTGGACAACAACGGCGGCTGTTCCCACGTC	NA	NA	1850	7	chr19	-	1	11221351	11221337	11221356	0	NA	NA	NA	NA	CCGTTGTTGTCCAAGCATT	NA	NA	11221331	11221363	0	NA	NA	NA	NA	AACAGCCGCCGTTGTTGTCCAAGCATTCGTTGG	NA	NA
1851	7	chr19	+	1	11221352	11221347	11221366	0	NA	NA	NA	NA	CAACAACGGCGGCTGTTCCC	NA	NA	11221340	11221372	0	NA	NA	NA	NA	GCTTGGACAACAACGGCGGCTGTTCCCACGTCT	NA	NA	1851	7	chr19	-	1	11221352	11221338	11221357	0	NA	NA	NA	NA	CGCCGTTGTTGTCCAAGCAT	NA	NA	11221332	11221364	0	NA	NA	NA	NA	GAACAGCCGCCGTTGTTGTCCAAGCATTCGTTG	NA	NA
1852	7	chr19	+	1	11221353	11221348	11221367	0	NA	NA	NA	NA	AACAACGGCGGCTGTTCCCA	NA	NA	11221341	11221373	0	NA	NA	NA	NA	CTTGGACAACAACGGCGGCTGTTCCCACGTCTG	NA	NA	1852	7	chr19	-	1	11221353	11221339	11221358	0	NA	NA	NA	NA	CCGCCGTTGTTGTCCAAGCA	NA	NA	11221333	11221365	0	NA	NA	NA	NA	GGAACAGCCGCCGTTGTTGTCCAAGCATTCGTT	NA	NA
1853	7	chr19	+	1	11221354	11221349	11221368	0	NA	NA	NA	NA	ACAACGGCGGCTGTTCCCAC	NA	NA	11221342	11221374	0	NA	NA	NA	NA	TTGGACAACAACGGCGGCTGTTCCCACGTCTGC	NA	NA	1853	7	chr19	-	1	11221354	11221340	11221359	0	NA	NA	NA	NA	CCGCCGTTGTTGTCCAAGC	NA	NA	11221334	11221366	0	NA	NA	NA	NA	GGGAACAGCCGCCGTTGTTGTCCAAGCATTCGT	NA	NA
1854	7	chr19	+	1	11221355	11221350	11221369	0	NA	NA	NA	NA	CAACGGCGGCTGTTCCCACG	NA	NA	11221343	11221375	0	NA	NA	NA	NA	TGGACAACAACGGCGGCTGTTCCCACGTCTGCA	NA	NA	1854	7	chr19	-	1	11221355	11221341	11221360	0	NA	NA	NA	NA	AGCCGCCGTTGTTGTCCAAG	NA	NA	11221335	11221367	0	NA	NA	NA	NA	TGGGAACAGCCGCCGTTGTTGTCCAAGCATTCG	NA	NA
1855	7	chr19	+	1	11221356	11221351	11221370	0	NA	NA	NA	NA	AACGGCGGCTGTTCCCACGT	NA	NA	11221344	11221376	0	NA	NA	NA	NA	GGACAACAACGGCGGCTGTTCCCACGTCTGCAA	NA	NA	1855	7	chr19	-	1	11221356	11221342	11221361	0	NA	NA	NA	NA	CAGCCGCCGTTGTTGTCCAA	NA	NA	11221336	11221368	0	NA	NA	NA	NA	GTGGGAACAGCCGCCGTTGTTGTCCAAGCATTC	NA	NA
1856	7	chr19	+	1	11221357	11221352	11221371	0	NA	NA	NA	NA	ACGGCGGCTGTTCCCACGTC	NA	NA	11221345	11221377	0	NA	NA	NA	NA	GACAACAACGGCGGCTGTTCCCACGTCTGCAAT	NA	NA	1856	7	chr19	-	1	11221357	11221343	11221362	0	NA	NA	NA	NA	ACAGCCGCCGTTGTTGTCCA	NA	NA	11221337	11221369	0	NA	NA	NA	NA	CGTGGGAACAGCCGCCGTTGTTGTCCAAGCATT	NA	NA
1857	7	chr19	+	1	11221358	11221353	11221372	0	NA	NA	NA	NA	CGGCGGCTGTTCCCACGTCT	NA	NA	11221346	11221378	0	NA	NA	NA	NA	ACAACAACGGCGGCTGTTCCCACGTCTGCAATG	NA	NA	1857	7	chr19	-	1	11221358	11221344	11221363	0	NA	NA	NA	NA	AACAGCCGCCGTTGTTGTCC	NA	NA	11221338	11221370	0	NA	NA	NA	NA	ACGTGGGAACAGCCGCCGTTGTTGTCCAAGCAT	NA	NA
1858	7	chr19	+	1	11221359	11221354	11221373	0	NA	NA	NA	NA	GCGGCTGTTCCCACGTCTG	NA	NA	11221347	11221379	0	NA	NA	NA	NA	CAACAACGGCGGCTGTTCCCACGTCTGCAATGA	NA	NA	1858	7	chr19	-	1	11221359	11221345	11221364	0	NA	NA	NA	NA	AACAGCCGCCGTTGTTGTC	NA	NA	11221339	11221371	0	NA	NA	NA	NA	GACGTGGGAACAGCCGCCGTTGTTGTCCAAGCA	NA	NA
1859	7	chr19	+	1	11221360	11221355	11221374	0	NA	NA	NA	NA	CGGCTGTTCCCACGTCTGC	NA	NA	11221348	11221380	0	NA	NA	NA	NA	AACAACGGCGGCTGTTCCCACGTCTGCAATGAC	NA	NA	1859	7	chr19	-	1	11221360	11221346	11221365	0	NA	NA	NA	NA	GAACAGCCGCCGTTGTTGT	NA	NA	11221340	11221372	0	NA	NA	NA	NA	AGACGTGGGAACAGCCGCCGTTGTTGTCCAAGC	NA	NA
1860	7	chr19	+	1	11221361	11221356	11221375	0	NA	NA	NA	NA	CGGCTGTTCCCACGTCTGCA	NA	NA	11221349	11221381	0	NA	NA	NA	NA	ACAACGGCGGCTGTTCCCACGTCTGCAATGACC	NA	NA	1860	7	chr19	-	1	11221361	11221347	11221366	0	NA	NA	NA	NA	GGAACAGCCGCCGTTGTTG	NA	NA	11221341	11221373	0	NA	NA	NA	NA	CAGACGTGGGAACAGCCGCCGTTGTTGTCCAAG	NA	NA
1861	7	chr19	+	1	11221362	11221357	11221376	0	NA	NA	NA	NA	GCTGTTCCCACGTCTGCAA	NA	NA	11221350	11221382	0	NA	NA	NA	NA	CAACGGCGGCTGTTCCCACGTCTGCAATGACCT	NA	NA	1861	7	chr19	-	1	11221362	11221348	11221367	0	NA	NA	NA	NA	TGGGAACAGCCGCCGTTGTT	NA	NA	11221342	11221374	0	NA	NA	NA	NA	GCAGACGTGGGAACAGCCGCCGTTGTTGTCCAA	NA	NA
1862	7	chr19	+	1	11221363	11221358	11221377	0	NA	NA	NA	NA	CTGTTCCCACGTCTGCAAT	NA	NA	11221351	11221383	0	NA	NA	NA	NA	AACGGCGGCTGTTCCCACGTCTGCAATGACCTT	NA	NA	1862	7	chr19	-	1	11221363	11221349	11221368	0	NA	NA	NA	NA	TGGGAACAGCCGCCGTTGT	NA	NA	11221343	11221375	0	NA	NA	NA	NA	TGCAGACGTGGGAACAGCCGCCGTTGTTGTCCA	NA	NA
1863	7	chr19	+	1	11221364	11221359	11221378	0	NA	NA	NA	NA	CTGTTCCCACGTCTGCAATG	NA	NA	11221352	11221384	0	NA	NA	NA	NA	ACGGCGGCTGTTCCCACGTCTGCAATGACCTTA	NA	NA	1863	7	chr19	-	1	11221364	11221350	11221369	0	NA	NA	NA	NA	CGTGGGAACAGCCGCCGTTG	NA	NA	11221344	11221376	0	NA	NA	NA	NA	TTGCAGACGTGGGAACAGCCGCCGTTGTTGTCC	NA	NA
1864	7	chr19	+	1	11221365	11221360	11221379	0	NA	NA	NA	NA	TGTTCCCACGTCTGCAATGA	NA	NA	11221353	11221385	0	NA	NA	NA	NA	CGGCGGCTGTTCCCACGTCTGCAATGACCTTAA	NA	NA	1864	7	chr19	-	1	11221365	11221351	11221370	0	NA	NA	NA	NA	ACGTGGGAACAGCCGCCGTT	NA	NA	11221345	11221377	0	NA	NA	NA	NA	ATTGCAGACGTGGGAACAGCCGCCGTTGTTGTC	NA	NA
1865	7	chr19	+	1	11221366	11221361	11221380	0	NA	NA	NA	NA	TTCCCACGTCTGCAATGAC	NA	NA	11221354	11221386	0	NA	NA	NA	NA	GGCGGCTGTTCCCACGTCTGCAATGACCTTAAG	NA	NA	1865	7	chr19	-	1	11221366	11221352	11221371	0	NA	NA	NA	NA	ACGTGGGAACAGCCGCCGT	NA	NA	11221346	11221378	0	NA	NA	NA	NA	CATTGCAGACGTGGGAACAGCCGCCGTTGTTGT	NA	NA
1866	7	chr19	+	1	11221367	11221362	11221381	0	NA	NA	NA	NA	TTCCCACGTCTGCAATGACC	NA	NA	11221355	11221387	0	NA	NA	NA	NA	GCGGCTGTTCCCACGTCTGCAATGACCTTAAGA	NA	NA	1866	7	chr19	-	1	11221367	11221353	11221372	0	NA	NA	NA	NA	AGACGTGGGAACAGCCGCCG	NA	NA	11221347	11221379	0	NA	NA	NA	NA	TCATTGCAGACGTGGGAACAGCCGCCGTTGTTG	NA	NA
1867	7	chr19	+	1	11221368	11221363	11221382	0	NA	NA	NA	NA	TCCCACGTCTGCAATGACCT	NA	NA	11221356	11221388	0	NA	NA	NA	NA	CGGCTGTTCCCACGTCTGCAATGACCTTAAGAT	NA	NA	1867	7	chr19	-	1	11221368	11221354	11221373	0	NA	NA	NA	NA	CAGACGTGGGAACAGCCGCC	NA	NA	11221348	11221380	0	NA	NA	NA	NA	GTCATTGCAGACGTGGGAACAGCCGCCGTTGTT	NA	NA
1868	7	chr19	+	1	11221369	11221364	11221383	0	NA	NA	NA	NA	CCCACGTCTGCAATGACCTT	NA	NA	11221357	11221389	0	NA	NA	NA	NA	GGCTGTTCCCACGTCTGCAATGACCTTAAGATC	NA	NA	1868	7	chr19	-	1	11221369	11221355	11221374	0	NA	NA	NA	NA	CAGACGTGGGAACAGCCGC	NA	NA	11221349	11221381	0	NA	NA	NA	NA	GGTCATTGCAGACGTGGGAACAGCCGCCGTTGT	NA	NA
1869	7	chr19	+	1	11221370	11221365	11221384	0	NA	NA	NA	NA	CCACGTCTGCAATGACCTTA	NA	NA	11221358	11221390	0	NA	NA	NA	NA	GCTGTTCCCACGTCTGCAATGACCTTAAGATCG	NA	NA	1869	7	chr19	-	1	11221370	11221356	11221375	0	NA	NA	NA	NA	TGCAGACGTGGGAACAGCCG	NA	NA	11221350	11221382	0	NA	NA	NA	NA	AGGTCATTGCAGACGTGGGAACAGCCGCCGTTG	NA	NA
1870	7	chr19	+	1	11221371	11221366	11221385	0	NA	NA	NA	NA	CACGTCTGCAATGACCTTAA	NA	NA	11221359	11221391	0	NA	NA	NA	NA	CTGTTCCCACGTCTGCAATGACCTTAAGATCGG	NA	NA	1870	7	chr19	-	1	11221371	11221357	11221376	0	NA	NA	NA	NA	TTGCAGACGTGGGAACAGCC	NA	NA	11221351	11221383	0	NA	NA	NA	NA	AAGGTCATTGCAGACGTGGGAACAGCCGCCGTT	NA	NA
1871	7	chr19	+	1	11221372	11221367	11221386	0	NA	NA	NA	NA	ACGTCTGCAATGACCTTAAG	NA	NA	11221360	11221392	0	NA	NA	NA	NA	TGTTCCCACGTCTGCAATGACCTTAAGATCGGC	NA	NA	1871	7	chr19	-	1	11221372	11221358	11221377	0	NA	NA	NA	NA	ATTGCAGACGTGGGAACAGC	NA	NA	11221352	11221384	0	NA	NA	NA	NA	TAAGGTCATTGCAGACGTGGGAACAGCCGCCGT	NA	NA
1872	7	chr19	+	1	11221373	11221368	11221387	0	NA	NA	NA	NA	CGTCTGCAATGACCTTAAGA	NA	NA	11221361	11221393	0	NA	NA	NA	NA	GTTCCCACGTCTGCAATGACCTTAAGATCGGCT	NA	NA	1872	7	chr19	-	1	11221373	11221359	11221378	0	NA	NA	NA	NA	CATTGCAGACGTGGGAACAG	NA	NA	11221353	11221385	0	NA	NA	NA	NA	TTAAGGTCATTGCAGACGTGGGAACAGCCGCCG	NA	NA
1873	7	chr19	+	1	11221374	11221369	11221388	0	NA	NA	NA	NA	TCTGCAATGACCTTAAGAT	NA	NA	11221362	11221394	0	NA	NA	NA	NA	TTCCCACGTCTGCAATGACCTTAAGATCGGCTA	NA	NA	1873	7	chr19	-	1	11221374	11221360	11221379	0	NA	NA	NA	NA	TCATTGCAGACGTGGGAACA	NA	NA	11221354	11221386	0	NA	NA	NA	NA	CTTAAGGTCATTGCAGACGTGGGAACAGCCGCC	NA	NA
1874	7	chr19	+	1	11221375	11221370	11221389	0	NA	NA	NA	NA	TCTGCAATGACCTTAAGATC	NA	NA	11221363	11221395	0	NA	NA	NA	NA	TCCCACGTCTGCAATGACCTTAAGATCGGCTAC	NA	NA	1874	7	chr19	-	1	11221375	11221361	11221380	0	NA	NA	NA	NA	TCATTGCAGACGTGGGAAC	NA	NA	11221355	11221387	0	NA	NA	NA	NA	TCTTAAGGTCATTGCAGACGTGGGAACAGCCGC	NA	NA
1875	7	chr19	+	1	11221376	11221371	11221390	0	NA	NA	NA	NA	CTGCAATGACCTTAAGATCG	NA	NA	11221364	11221396	0	NA	NA	NA	NA	CCCACGTCTGCAATGACCTTAAGATCGGCTACG	NA	NA	1875	7	chr19	-	1	11221376	11221362	11221381	0	NA	NA	NA	NA	GTCATTGCAGACGTGGGAA	NA	NA	11221356	11221388	0	NA	NA	NA	NA	ATCTTAAGGTCATTGCAGACGTGGGAACAGCCG	NA	NA
1876	7	chr19	+	1	11221377	11221372	11221391	0	NA	NA	NA	NA	TGCAATGACCTTAAGATCGG	NA	NA	11221365	11221397	0	NA	NA	NA	NA	CCACGTCTGCAATGACCTTAAGATCGGCTACGA	NA	NA	1876	7	chr19	-	1	11221377	11221363	11221382	0	NA	NA	NA	NA	AGGTCATTGCAGACGTGGGA	NA	NA	11221357	11221389	0	NA	NA	NA	NA	GATCTTAAGGTCATTGCAGACGTGGGAACAGCC	NA	NA
1877	7	chr19	+	1	11221378	11221373	11221392	0	NA	NA	NA	NA	CAATGACCTTAAGATCGGC	NA	NA	11221366	11221398	0	NA	NA	NA	NA	CACGTCTGCAATGACCTTAAGATCGGCTACGAG	NA	NA	1877	7	chr19	-	1	11221378	11221364	11221383	0	NA	NA	NA	NA	AAGGTCATTGCAGACGTGGG	NA	NA	11221358	11221390	0	NA	NA	NA	NA	CGATCTTAAGGTCATTGCAGACGTGGGAACAGC	NA	NA
1878	7	chr19	+	1	11221379	11221374	11221393	0	NA	NA	NA	NA	CAATGACCTTAAGATCGGCT	NA	NA	11221367	11221399	0	NA	NA	NA	NA	ACGTCTGCAATGACCTTAAGATCGGCTACGAGT	NA	NA	1878	7	chr19	-	1	11221379	11221365	11221384	0	NA	NA	NA	NA	TAAGGTCATTGCAGACGTGG	NA	NA	11221359	11221391	0	NA	NA	NA	NA	CCGATCTTAAGGTCATTGCAGACGTGGGAACAG	NA	NA
1879	7	chr19	+	1	11221380	11221375	11221394	0	NA	NA	NA	NA	AATGACCTTAAGATCGGCTA	NA	NA	11221368	11221400	0	NA	NA	NA	NA	CGTCTGCAATGACCTTAAGATCGGCTACGAGTG	NA	NA	1879	7	chr19	-	1	11221380	11221366	11221385	0	NA	NA	NA	NA	TTAAGGTCATTGCAGACGTG	NA	NA	11221360	11221392	0	NA	NA	NA	NA	GCCGATCTTAAGGTCATTGCAGACGTGGGAACA	NA	NA
1880	7	chr19	+	1	11221381	11221376	11221395	0	NA	NA	NA	NA	ATGACCTTAAGATCGGCTAC	NA	NA	11221369	11221401	0	NA	NA	NA	NA	GTCTGCAATGACCTTAAGATCGGCTACGAGTGC	NA	NA	1880	7	chr19	-	1	11221381	11221367	11221386	0	NA	NA	NA	NA	CTTAAGGTCATTGCAGACGT	NA	NA	11221361	11221393	0	NA	NA	NA	NA	AGCCGATCTTAAGGTCATTGCAGACGTGGGAAC	NA	NA
1881	7	chr19	+	1	11221382	11221377	11221396	0	NA	NA	NA	NA	TGACCTTAAGATCGGCTACG	NA	NA	11221370	11221402	0	NA	NA	NA	NA	TCTGCAATGACCTTAAGATCGGCTACGAGTGCC	NA	NA	1881	7	chr19	-	1	11221382	11221368	11221387	0	NA	NA	NA	NA	TCTTAAGGTCATTGCAGACG	NA	NA	11221362	11221394	0	NA	NA	NA	NA	TAGCCGATCTTAAGGTCATTGCAGACGTGGGAA	NA	NA
1882	7	chr19	+	1	11221383	11221378	11221397	0	NA	NA	NA	NA	ACCTTAAGATCGGCTACGA	NA	NA	11221371	11221403	0	NA	NA	NA	NA	CTGCAATGACCTTAAGATCGGCTACGAGTGCCT	NA	NA	1882	7	chr19	-	1	11221383	11221369	11221388	0	NA	NA	NA	NA	ATCTTAAGGTCATTGCAGAC	NA	NA	11221363	11221395	0	NA	NA	NA	NA	GTAGCCGATCTTAAGGTCATTGCAGACGTGGGA	NA	NA
1883	7	chr19	+	1	11221384	11221379	11221398	0	NA	NA	NA	NA	ACCTTAAGATCGGCTACGAG	NA	NA	11221372	11221404	0	NA	NA	NA	NA	TGCAATGACCTTAAGATCGGCTACGAGTGCCTG	NA	NA	1883	7	chr19	-	1	11221384	11221370	11221389	0	NA	NA	NA	NA	ATCTTAAGGTCATTGCAGA	NA	NA	11221364	11221396	0	NA	NA	NA	NA	CGTAGCCGATCTTAAGGTCATTGCAGACGTGGG	NA	NA
1884	7	chr19	+	1	11221385	11221380	11221399	0	NA	NA	NA	NA	CCTTAAGATCGGCTACGAGT	NA	NA	11221373	11221405	0	NA	NA	NA	NA	GCAATGACCTTAAGATCGGCTACGAGTGCCTGT	NA	NA	1884	7	chr19	-	1	11221385	11221371	11221390	0	NA	NA	NA	NA	CGATCTTAAGGTCATTGCAG	NA	NA	11221365	11221397	0	NA	NA	NA	NA	TCGTAGCCGATCTTAAGGTCATTGCAGACGTGG	NA	NA
1885	7	chr19	+	1	11221386	11221381	11221400	0	NA	NA	NA	NA	CTTAAGATCGGCTACGAGTG	NA	NA	11221374	11221406	0	NA	NA	NA	NA	CAATGACCTTAAGATCGGCTACGAGTGCCTGTG	NA	NA	1885	7	chr19	-	1	11221386	11221372	11221391	0	NA	NA	NA	NA	CCGATCTTAAGGTCATTGCA	NA	NA	11221366	11221398	0	NA	NA	NA	NA	CTCGTAGCCGATCTTAAGGTCATTGCAGACGTG	NA	NA
1886	7	chr19	+	1	11221387	11221382	11221401	0	NA	NA	NA	NA	TTAAGATCGGCTACGAGTGC	NA	NA	11221375	11221407	0	NA	NA	NA	NA	AATGACCTTAAGATCGGCTACGAGTGCCTGTGC	NA	NA	1886	7	chr19	-	1	11221387	11221373	11221392	0	NA	NA	NA	NA	CCGATCTTAAGGTCATTGC	NA	NA	11221367	11221399	0	NA	NA	NA	NA	ACTCGTAGCCGATCTTAAGGTCATTGCAGACGT	NA	NA
1887	7	chr19	+	1	11221388	11221383	11221402	0	NA	NA	NA	NA	TAAGATCGGCTACGAGTGCC	NA	NA	11221376	11221408	0	NA	NA	NA	NA	ATGACCTTAAGATCGGCTACGAGTGCCTGTGCC	NA	NA	1887	7	chr19	-	1	11221388	11221374	11221393	0	NA	NA	NA	NA	AGCCGATCTTAAGGTCATTG	NA	NA	11221368	11221400	0	NA	NA	NA	NA	CACTCGTAGCCGATCTTAAGGTCATTGCAGACG	NA	NA
1888	7	chr19	+	1	11221389	11221384	11221403	0	NA	NA	NA	NA	AAGATCGGCTACGAGTGCCT	NA	NA	11221377	11221409	0	NA	NA	NA	NA	TGACCTTAAGATCGGCTACGAGTGCCTGTGCCC	NA	NA	1888	7	chr19	-	1	11221389	11221375	11221394	0	NA	NA	NA	NA	TAGCCGATCTTAAGGTCATT	NA	NA	11221369	11221401	0	NA	NA	NA	NA	GCACTCGTAGCCGATCTTAAGGTCATTGCAGAC	NA	NA
1889	7	chr19	+	1	11221390	11221385	11221404	0	NA	NA	NA	NA	AGATCGGCTACGAGTGCCTG	NA	NA	11221378	11221410	0	NA	NA	NA	NA	GACCTTAAGATCGGCTACGAGTGCCTGTGCCCC	NA	NA	1889	7	chr19	-	1	11221390	11221376	11221395	0	NA	NA	NA	NA	TAGCCGATCTTAAGGTCAT	NA	NA	11221370	11221402	0	NA	NA	NA	NA	GGCACTCGTAGCCGATCTTAAGGTCATTGCAGA	NA	NA
1890	7	chr19	+	1	11221391	11221386	11221405	0	NA	NA	NA	NA	ATCGGCTACGAGTGCCTGT	NA	NA	11221379	11221411	0	NA	NA	NA	NA	ACCTTAAGATCGGCTACGAGTGCCTGTGCCCCG	NA	NA	1890	7	chr19	-	1	11221391	11221377	11221396	0	NA	NA	NA	NA	CGTAGCCGATCTTAAGGTCA	NA	NA	11221371	11221403	0	NA	NA	NA	NA	AGGCACTCGTAGCCGATCTTAAGGTCATTGCAG	NA	NA
1891	7	chr19	+	1	11221392	11221387	11221406	0	NA	NA	NA	NA	ATCGGCTACGAGTGCCTGTG	NA	NA	11221380	11221412	0	NA	NA	NA	NA	CCTTAAGATCGGCTACGAGTGCCTGTGCCCCGA	NA	NA	1891	7	chr19	-	1	11221392	11221378	11221397	0	NA	NA	NA	NA	TCGTAGCCGATCTTAAGGTC	NA	NA	11221372	11221404	0	NA	NA	NA	NA	CAGGCACTCGTAGCCGATCTTAAGGTCATTGCA	NA	NA
1892	7	chr19	+	1	11221393	11221388	11221407	0	NA	NA	NA	NA	TCGGCTACGAGTGCCTGTGC	NA	NA	11221381	11221413	0	NA	NA	NA	NA	CTTAAGATCGGCTACGAGTGCCTGTGCCCCGAC	NA	NA	1892	7	chr19	-	1	11221393	11221379	11221398	0	NA	NA	NA	NA	CTCGTAGCCGATCTTAAGGT	NA	NA	11221373	11221405	0	NA	NA	NA	NA	ACAGGCACTCGTAGCCGATCTTAAGGTCATTGC	NA	NA
1893	7	chr19	+	1	11221394	11221389	11221408	0	NA	NA	NA	NA	CGGCTACGAGTGCCTGTGCC	NA	NA	11221382	11221414	0	NA	NA	NA	NA	TTAAGATCGGCTACGAGTGCCTGTGCCCCGACG	NA	NA	1893	7	chr19	-	1	11221394	11221380	11221399	0	NA	NA	NA	NA	ACTCGTAGCCGATCTTAAGG	NA	NA	11221374	11221406	0	NA	NA	NA	NA	CACAGGCACTCGTAGCCGATCTTAAGGTCATTG	NA	NA
1894	7	chr19	+	1	11221395	11221390	11221409	0	NA	NA	NA	NA	GCTACGAGTGCCTGTGCCC	NA	NA	11221383	11221415	0	NA	NA	NA	NA	TAAGATCGGCTACGAGTGCCTGTGCCCCGACGG	NA	NA	1894	7	chr19	-	1	11221395	11221381	11221400	0	NA	NA	NA	NA	CACTCGTAGCCGATCTTAAG	NA	NA	11221375	11221407	0	NA	NA	NA	NA	GCACAGGCACTCGTAGCCGATCTTAAGGTCATT	NA	NA
1895	7	chr19	+	1	11221396	11221391	11221410	0	NA	NA	NA	NA	CTACGAGTGCCTGTGCCCC	NA	NA	11221384	11221416	0	NA	NA	NA	NA	AAGATCGGCTACGAGTGCCTGTGCCCCGACGGC	NA	NA	1895	7	chr19	-	1	11221396	11221382	11221401	0	NA	NA	NA	NA	CACTCGTAGCCGATCTTAA	NA	NA	11221376	11221408	0	NA	NA	NA	NA	GGCACAGGCACTCGTAGCCGATCTTAAGGTCAT	NA	NA
1896	7	chr19	+	1	11221397	11221392	11221411	0	NA	NA	NA	NA	CTACGAGTGCCTGTGCCCCG	NA	NA	11221385	11221417	0	NA	NA	NA	NA	AGATCGGCTACGAGTGCCTGTGCCCCGACGGCT	NA	NA	1896	7	chr19	-	1	11221397	11221383	11221402	0	NA	NA	NA	NA	GCACTCGTAGCCGATCTTA	NA	NA	11221377	11221409	0	NA	NA	NA	NA	GGGCACAGGCACTCGTAGCCGATCTTAAGGTCA	NA	NA
1897	7	chr19	+	1	11221398	11221393	11221412	0	NA	NA	NA	NA	TACGAGTGCCTGTGCCCCGA	NA	NA	11221386	11221418	0	NA	NA	NA	NA	GATCGGCTACGAGTGCCTGTGCCCCGACGGCTT	NA	NA	1897	7	chr19	-	1	11221398	11221384	11221403	0	NA	NA	NA	NA	AGGCACTCGTAGCCGATCTT	NA	NA	11221378	11221410	0	NA	NA	NA	NA	GGGGCACAGGCACTCGTAGCCGATCTTAAGGTC	NA	NA
1898	7	chr19	+	1	11221399	11221394	11221413	0	NA	NA	NA	NA	ACGAGTGCCTGTGCCCCGAC	NA	NA	11221387	11221419	0	NA	NA	NA	NA	ATCGGCTACGAGTGCCTGTGCCCCGACGGCTTC	NA	NA	1898	7	chr19	-	1	11221399	11221385	11221404	0	NA	NA	NA	NA	CAGGCACTCGTAGCCGATCT	NA	NA	11221379	11221411	0	NA	NA	NA	NA	CGGGGCACAGGCACTCGTAGCCGATCTTAAGGT	NA	NA
1899	7	chr19	+	1	11221400	11221395	11221414	0	NA	NA	NA	NA	CGAGTGCCTGTGCCCCGACG	NA	NA	11221388	11221420	0	NA	NA	NA	NA	TCGGCTACGAGTGCCTGTGCCCCGACGGCTTCC	NA	NA	1899	7	chr19	-	1	11221400	11221386	11221405	0	NA	NA	NA	NA	ACAGGCACTCGTAGCCGATC	NA	NA	11221380	11221412	0	NA	NA	NA	NA	TCGGGGCACAGGCACTCGTAGCCGATCTTAAGG	NA	NA
1900	7	chr19	+	1	11221401	11221396	11221415	0	NA	NA	NA	NA	AGTGCCTGTGCCCCGACGG	NA	NA	11221389	11221421	0	NA	NA	NA	NA	CGGCTACGAGTGCCTGTGCCCCGACGGCTTCCA	NA	NA	1900	7	chr19	-	1	11221401	11221387	11221406	0	NA	NA	NA	NA	CACAGGCACTCGTAGCCGAT	NA	NA	11221381	11221413	0	NA	NA	NA	NA	GTCGGGGCACAGGCACTCGTAGCCGATCTTAAG	NA	NA
1901	7	chr19	+	1	11221402	11221397	11221416	0	NA	NA	NA	NA	AGTGCCTGTGCCCCGACGGC	NA	NA	11221390	11221422	0	NA	NA	NA	NA	GGCTACGAGTGCCTGTGCCCCGACGGCTTCCAG	NA	NA	1901	7	chr19	-	1	11221402	11221388	11221407	0	NA	NA	NA	NA	CACAGGCACTCGTAGCCGA	NA	NA	11221382	11221414	0	NA	NA	NA	NA	CGTCGGGGCACAGGCACTCGTAGCCGATCTTAA	NA	NA
1902	7	chr19	+	1	11221403	11221398	11221417	0	NA	NA	NA	NA	TGCCTGTGCCCCGACGGCT	NA	NA	11221391	11221423	0	NA	NA	NA	NA	GCTACGAGTGCCTGTGCCCCGACGGCTTCCAGC	NA	NA	1902	7	chr19	-	1	11221403	11221389	11221408	0	NA	NA	NA	NA	GCACAGGCACTCGTAGCCG	NA	NA	11221383	11221415	0	NA	NA	NA	NA	CCGTCGGGGCACAGGCACTCGTAGCCGATCTTA	NA	NA
1903	7	chr19	+	1	11221404	11221399	11221418	0	NA	NA	NA	NA	TGCCTGTGCCCCGACGGCTT	NA	NA	11221392	11221424	0	NA	NA	NA	NA	CTACGAGTGCCTGTGCCCCGACGGCTTCCAGCT	NA	NA	1903	7	chr19	-	1	11221404	11221390	11221409	0	NA	NA	NA	NA	GGCACAGGCACTCGTAGCC	NA	NA	11221384	11221416	0	NA	NA	NA	NA	GCCGTCGGGGCACAGGCACTCGTAGCCGATCTT	NA	NA
1904	7	chr19	+	1	11221405	11221400	11221419	0	NA	NA	NA	NA	CCTGTGCCCCGACGGCTTC	NA	NA	11221393	11221425	0	NA	NA	NA	NA	TACGAGTGCCTGTGCCCCGACGGCTTCCAGCTG	NA	NA	1904	7	chr19	-	1	11221405	11221391	11221410	0	NA	NA	NA	NA	GGGCACAGGCACTCGTAGC	NA	NA	11221385	11221417	0	NA	NA	NA	NA	AGCCGTCGGGGCACAGGCACTCGTAGCCGATCT	NA	NA
1905	7	chr19	+	1	11221406	11221401	11221420	0	NA	NA	NA	NA	CCTGTGCCCCGACGGCTTCC	NA	NA	11221394	11221426	0	NA	NA	NA	NA	ACGAGTGCCTGTGCCCCGACGGCTTCCAGCTGG	NA	NA	1905	7	chr19	-	1	11221406	11221392	11221411	0	NA	NA	NA	NA	CGGGGCACAGGCACTCGTAG	NA	NA	11221386	11221418	0	NA	NA	NA	NA	AAGCCGTCGGGGCACAGGCACTCGTAGCCGATC	NA	NA
1906	7	chr19	+	1	11221407	11221402	11221421	0	NA	NA	NA	NA	CTGTGCCCCGACGGCTTCCA	NA	NA	11221395	11221427	0	NA	NA	NA	NA	CGAGTGCCTGTGCCCCGACGGCTTCCAGCTGGT	NA	NA	1906	7	chr19	-	1	11221407	11221393	11221412	0	NA	NA	NA	NA	TCGGGGCACAGGCACTCGTA	NA	NA	11221387	11221419	0	NA	NA	NA	NA	GAAGCCGTCGGGGCACAGGCACTCGTAGCCGAT	NA	NA
1907	7	chr19	+	1	11221408	11221403	11221422	0	NA	NA	NA	NA	TGTGCCCCGACGGCTTCCAG	NA	NA	11221396	11221428	0	NA	NA	NA	NA	GAGTGCCTGTGCCCCGACGGCTTCCAGCTGGTG	NA	NA	1907	7	chr19	-	1	11221408	11221394	11221413	0	NA	NA	NA	NA	TCGGGGCACAGGCACTCGT	NA	NA	11221388	11221420	0	NA	NA	NA	NA	GGAAGCCGTCGGGGCACAGGCACTCGTAGCCGA	NA	NA
1908	7	chr19	+	1	11221409	11221404	11221423	0	NA	NA	NA	NA	TGCCCCGACGGCTTCCAGC	NA	NA	11221397	11221429	0	NA	NA	NA	NA	AGTGCCTGTGCCCCGACGGCTTCCAGCTGGTGG	NA	NA	1908	7	chr19	-	1	11221409	11221395	11221414	0	NA	NA	NA	NA	CGTCGGGGCACAGGCACTCG	NA	NA	11221389	11221421	0	NA	NA	NA	NA	TGGAAGCCGTCGGGGCACAGGCACTCGTAGCCG	NA	NA
1909	7	chr19	+	1	11221410	11221405	11221424	0	NA	NA	NA	NA	TGCCCCGACGGCTTCCAGCT	NA	NA	11221398	11221430	0	NA	NA	NA	NA	GTGCCTGTGCCCCGACGGCTTCCAGCTGGTGGC	NA	NA	1909	7	chr19	-	1	11221410	11221396	11221415	0	NA	NA	NA	NA	CCGTCGGGGCACAGGCACTC	NA	NA	11221390	11221422	0	NA	NA	NA	NA	CTGGAAGCCGTCGGGGCACAGGCACTCGTAGCC	NA	NA
1910	7	chr19	+	1	11221411	11221406	11221425	0	NA	NA	NA	NA	CCCCGACGGCTTCCAGCTG	NA	NA	11221399	11221431	0	NA	NA	NA	NA	TGCCTGTGCCCCGACGGCTTCCAGCTGGTGGCC	NA	NA	1910	7	chr19	-	1	11221411	11221397	11221416	0	NA	NA	NA	NA	CCGTCGGGGCACAGGCACT	NA	NA	11221391	11221423	0	NA	NA	NA	NA	GCTGGAAGCCGTCGGGGCACAGGCACTCGTAGC	NA	NA
1911	7	chr19	+	1	11221412	11221407	11221426	0	NA	NA	NA	NA	CCCCGACGGCTTCCAGCTGG	NA	NA	11221400	11221432	0	NA	NA	NA	NA	GCCTGTGCCCCGACGGCTTCCAGCTGGTGGCCC	NA	NA	1911	7	chr19	-	1	11221412	11221398	11221417	0	NA	NA	NA	NA	AGCCGTCGGGGCACAGGCAC	NA	NA	11221392	11221424	0	NA	NA	NA	NA	AGCTGGAAGCCGTCGGGGCACAGGCACTCGTAG	NA	NA
1912	7	chr19	+	1	11221413	11221408	11221427	0	NA	NA	NA	NA	CCCGACGGCTTCCAGCTGGT	NA	NA	11221401	11221433	0	NA	NA	NA	NA	CCTGTGCCCCGACGGCTTCCAGCTGGTGGCCCA	NA	NA	1912	7	chr19	-	1	11221413	11221399	11221418	0	NA	NA	NA	NA	AAGCCGTCGGGGCACAGGCA	NA	NA	11221393	11221425	0	NA	NA	NA	NA	CAGCTGGAAGCCGTCGGGGCACAGGCACTCGTA	NA	NA
1913	7	chr19	+	1	11221414	11221409	11221428	0	NA	NA	NA	NA	CCGACGGCTTCCAGCTGGTG	NA	NA	11221402	11221434	0	NA	NA	NA	NA	CTGTGCCCCGACGGCTTCCAGCTGGTGGCCCAG	NA	NA	1913	7	chr19	-	1	11221414	11221400	11221419	0	NA	NA	NA	NA	AAGCCGTCGGGGCACAGGC	NA	NA	11221394	11221426	0	NA	NA	NA	NA	CCAGCTGGAAGCCGTCGGGGCACAGGCACTCGT	NA	NA
1914	7	chr19	+	1	11221415	11221410	11221429	0	NA	NA	NA	NA	CGACGGCTTCCAGCTGGTGG	NA	NA	11221403	11221435	0	NA	NA	NA	NA	TGTGCCCCGACGGCTTCCAGCTGGTGGCCCAGC	NA	NA	1914	7	chr19	-	1	11221415	11221401	11221420	0	NA	NA	NA	NA	GAAGCCGTCGGGGCACAGG	NA	NA	11221395	11221427	0	NA	NA	NA	NA	ACCAGCTGGAAGCCGTCGGGGCACAGGCACTCG	NA	NA
1915	7	chr19	+	1	11221416	11221411	11221430	0	NA	NA	NA	NA	ACGGCTTCCAGCTGGTGGC	NA	NA	11221404	11221436	0	NA	NA	NA	NA	GTGCCCCGACGGCTTCCAGCTGGTGGCCCAGCG	NA	NA	1915	7	chr19	-	1	11221416	11221402	11221421	0	NA	NA	NA	NA	TGGAAGCCGTCGGGGCACAG	NA	NA	11221396	11221428	0	NA	NA	NA	NA	CACCAGCTGGAAGCCGTCGGGGCACAGGCACTC	NA	NA
1916	7	chr19	+	1	11221417	11221412	11221431	0	NA	NA	NA	NA	ACGGCTTCCAGCTGGTGGCC	NA	NA	11221405	11221437	0	NA	NA	NA	NA	TGCCCCGACGGCTTCCAGCTGGTGGCCCAGCGA	NA	NA	1916	7	chr19	-	1	11221417	11221403	11221422	0	NA	NA	NA	NA	CTGGAAGCCGTCGGGGCACA	NA	NA	11221397	11221429	0	NA	NA	NA	NA	CCACCAGCTGGAAGCCGTCGGGGCACAGGCACT	NA	NA
1917	7	chr19	+	1	11221418	11221413	11221432	0	NA	NA	NA	NA	CGGCTTCCAGCTGGTGGCCC	NA	NA	11221406	11221438	0	NA	NA	NA	NA	GCCCCGACGGCTTCCAGCTGGTGGCCCAGCGAA	NA	NA	1917	7	chr19	-	1	11221418	11221404	11221423	0	NA	NA	NA	NA	CTGGAAGCCGTCGGGGCAC	NA	NA	11221398	11221430	0	NA	NA	NA	NA	GCCACCAGCTGGAAGCCGTCGGGGCACAGGCAC	NA	NA
1918	7	chr19	+	1	11221419	11221414	11221433	0	NA	NA	NA	NA	GCTTCCAGCTGGTGGCCCA	NA	NA	11221407	11221439	0	NA	NA	NA	NA	CCCCGACGGCTTCCAGCTGGTGGCCCAGCGAAG	NA	NA	1918	7	chr19	-	1	11221419	11221405	11221424	0	NA	NA	NA	NA	AGCTGGAAGCCGTCGGGGCA	NA	NA	11221399	11221431	0	NA	NA	NA	NA	GGCCACCAGCTGGAAGCCGTCGGGGCACAGGCA	NA	NA
1919	7	chr19	+	1	11221420	11221415	11221434	0	NA	NA	NA	NA	CTTCCAGCTGGTGGCCCAG	NA	NA	11221408	11221440	0	NA	NA	NA	NA	CCCGACGGCTTCCAGCTGGTGGCCCAGCGAAGA	NA	NA	1919	7	chr19	-	1	11221420	11221406	11221425	0	NA	NA	NA	NA	CAGCTGGAAGCCGTCGGGGC	NA	NA	11221400	11221432	0	NA	NA	NA	NA	GGGCCACCAGCTGGAAGCCGTCGGGGCACAGGC	NA	NA
1920	7	chr19	+	1	11221421	11221416	11221435	0	NA	NA	NA	NA	CTTCCAGCTGGTGGCCCAGC	NA	NA	11221409	11221441	0	NA	NA	NA	NA	CCGACGGCTTCCAGCTGGTGGCCCAGCGAAGAT	NA	NA	1920	7	chr19	-	1	11221421	11221407	11221426	0	NA	NA	NA	NA	CCAGCTGGAAGCCGTCGGGG	NA	NA	11221401	11221433	0	NA	NA	NA	NA	TGGGCCACCAGCTGGAAGCCGTCGGGGCACAGG	NA	NA
1921	7	chr19	+	1	11221422	11221417	11221436	0	NA	NA	NA	NA	TTCCAGCTGGTGGCCCAGCG	NA	NA	11221410	11221442	0	NA	NA	NA	NA	CGACGGCTTCCAGCTGGTGGCCCAGCGAAGATG	NA	NA	1921	7	chr19	-	1	11221422	11221408	11221427	0	NA	NA	NA	NA	ACCAGCTGGAAGCCGTCGGG	NA	NA	11221402	11221434	0	NA	NA	NA	NA	CTGGGCCACCAGCTGGAAGCCGTCGGGGCACAG	NA	NA
1922	7	chr19	+	1	11221423	11221418	11221437	0	NA	NA	NA	NA	TCCAGCTGGTGGCCCAGCGA	NA	NA	11221411	11221443	0	NA	NA	NA	NA	GACGGCTTCCAGCTGGTGGCCCAGCGAAGATGC	NA	NA	1922	7	chr19	-	1	11221423	11221409	11221428	0	NA	NA	NA	NA	CACCAGCTGGAAGCCGTCGG	NA	NA	11221403	11221435	0	NA	NA	NA	NA	GCTGGGCCACCAGCTGGAAGCCGTCGGGGCACA	NA	NA
1923	7	chr19	+	1	11221424	11221419	11221438	0	NA	NA	NA	NA	CCAGCTGGTGGCCCAGCGAA	NA	NA	11221412	11221444	0	NA	NA	NA	NA	ACGGCTTCCAGCTGGTGGCCCAGCGAAGATGCG	NA	NA	1923	7	chr19	-	1	11221424	11221410	11221429	0	NA	NA	NA	NA	CCACCAGCTGGAAGCCGTCG	NA	NA	11221404	11221436	0	NA	NA	NA	NA	CGCTGGGCCACCAGCTGGAAGCCGTCGGGGCAC	NA	NA
1924	7	chr19	+	1	11221425	11221420	11221439	0	NA	NA	NA	NA	CAGCTGGTGGCCCAGCGAAG	NA	NA	11221413	11221445	0	NA	NA	NA	NA	CGGCTTCCAGCTGGTGGCCCAGCGAAGATGCGA	NA	NA	1924	7	chr19	-	1	11221425	11221411	11221430	0	NA	NA	NA	NA	CCACCAGCTGGAAGCCGTC	NA	NA	11221405	11221437	0	NA	NA	NA	NA	TCGCTGGGCCACCAGCTGGAAGCCGTCGGGGCA	NA	NA
1925	7	chr19	+	1	11221426	11221421	11221440	0	NA	NA	NA	NA	AGCTGGTGGCCCAGCGAAGA	NA	NA	11221414	11221446	0	NA	NA	NA	NA	GGCTTCCAGCTGGTGGCCCAGCGAAGATGCGAA	NA	NA	1925	7	chr19	-	1	11221426	11221412	11221431	0	NA	NA	NA	NA	GCCACCAGCTGGAAGCCGT	NA	NA	11221406	11221438	0	NA	NA	NA	NA	TTCGCTGGGCCACCAGCTGGAAGCCGTCGGGGC	NA	NA
1926	7	chr19	+	1	11221427	11221422	11221441	0	NA	NA	NA	NA	CTGGTGGCCCAGCGAAGAT	NA	NA	11221415	11221447	0	NA	NA	NA	NA	GCTTCCAGCTGGTGGCCCAGCGAAGATGCGAAG	NA	NA	1926	7	chr19	-	1	11221427	11221413	11221432	0	NA	NA	NA	NA	GGCCACCAGCTGGAAGCCG	NA	NA	11221407	11221439	0	NA	NA	NA	NA	CTTCGCTGGGCCACCAGCTGGAAGCCGTCGGGG	NA	NA
1927	7	chr19	+	1	11221428	11221423	11221442	0	NA	NA	NA	NA	CTGGTGGCCCAGCGAAGATG	NA	NA	11221416	11221448	0	NA	NA	NA	NA	CTTCCAGCTGGTGGCCCAGCGAAGATGCGAAGG	NA	NA	1927	7	chr19	-	1	11221428	11221414	11221433	0	NA	NA	NA	NA	TGGGCCACCAGCTGGAAGCC	NA	NA	11221408	11221440	0	NA	NA	NA	NA	TCTTCGCTGGGCCACCAGCTGGAAGCCGTCGGG	NA	NA
1928	7	chr19	+	1	11221429	11221424	11221443	0	NA	NA	NA	NA	TGGTGGCCCAGCGAAGATGC	NA	NA	11221417	11221449	0	NA	NA	NA	NA	TTCCAGCTGGTGGCCCAGCGAAGATGCGAAGGT	NA	NA	1928	7	chr19	-	1	11221429	11221415	11221434	0	NA	NA	NA	NA	CTGGGCCACCAGCTGGAAGC	NA	NA	11221409	11221441	0	NA	NA	NA	NA	ATCTTCGCTGGGCCACCAGCTGGAAGCCGTCGG	NA	NA
1929	7	chr19	+	1	11221430	11221425	11221444	0	NA	NA	NA	NA	GTGGCCCAGCGAAGATGCG	NA	NA	11221418	11221450	0	NA	NA	NA	NA	TCCAGCTGGTGGCCCAGCGAAGATGCGAAGGTG	NA	NA	1929	7	chr19	-	1	11221430	11221416	11221435	0	NA	NA	NA	NA	CTGGGCCACCAGCTGGAAG	NA	NA	11221410	11221442	0	NA	NA	NA	NA	CATCTTCGCTGGGCCACCAGCTGGAAGCCGTCG	NA	NA
1930	7	chr19	+	1	11221431	11221426	11221445	0	NA	NA	NA	NA	TGGCCCAGCGAAGATGCGA	NA	NA	11221419	11221451	0	NA	NA	NA	NA	CCAGCTGGTGGCCCAGCGAAGATGCGAAGGTGA	NA	NA	1930	7	chr19	-	1	11221431	11221417	11221436	0	NA	NA	NA	NA	CGCTGGGCCACCAGCTGGAA	NA	NA	11221411	11221443	0	NA	NA	NA	NA	GCATCTTCGCTGGGCCACCAGCTGGAAGCCGTC	NA	NA
1931	7	chr19	+	1	11221432	11221427	11221446	0	NA	NA	NA	NA	TGGCCCAGCGAAGATGCGAA	NA	NA	11221420	11221452	0	NA	NA	NA	NA	CAGCTGGTGGCCCAGCGAAGATGCGAAGGTGAT	NA	NA	1931	7	chr19	-	1	11221432	11221418	11221437	0	NA	NA	NA	NA	TCGCTGGGCCACCAGCTGGA	NA	NA	11221412	11221444	0	NA	NA	NA	NA	CGCATCTTCGCTGGGCCACCAGCTGGAAGCCGT	NA	NA
1932	7	chr19	+	1	11221433	11221428	11221447	0	NA	NA	NA	NA	GCCCAGCGAAGATGCGAAG	NA	NA	11221421	11221453	0	NA	NA	NA	NA	AGCTGGTGGCCCAGCGAAGATGCGAAGGTGATT	NA	NA	1932	7	chr19	-	1	11221433	11221419	11221438	0	NA	NA	NA	NA	TTCGCTGGGCCACCAGCTGG	NA	NA	11221413	11221445	0	NA	NA	NA	NA	TCGCATCTTCGCTGGGCCACCAGCTGGAAGCCG	NA	NA
1933	7	chr19	+	1	11221434	11221429	11221448	0	NA	NA	NA	NA	CCCAGCGAAGATGCGAAGG	NA	NA	11221422	11221454	1	11221454	T	C	1|1	GCTGGTGGCCCAGCGAAGATGCGAAGGTGATTC		GCTGGTGGCCCAGCGAAGATGCGAAGGTGATTC	1933	7	chr19	-	1	11221434	11221420	11221439	0	NA	NA	NA	NA	CTTCGCTGGGCCACCAGCTG	NA	NA	11221414	11221446	0	NA	NA	NA	NA	TTCGCATCTTCGCTGGGCCACCAGCTGGAAGCC	NA	NA
1934	7	chr19	+	1	11221435	11221430	11221449	0	NA	NA	NA	NA	CCCAGCGAAGATGCGAAGGT	NA	NA	11221423	11221455	1	11221454	T	C	1|1	CTGGTGGCCCAGCGAAGATGCGAAGGTGATTCC		CTGGTGGCCCAGCGAAGATGCGAAGGTGATTCC	1934	7	chr19	-	1	11221435	11221421	11221440	0	NA	NA	NA	NA	TCTTCGCTGGGCCACCAGCT	NA	NA	11221415	11221447	0	NA	NA	NA	NA	CTTCGCATCTTCGCTGGGCCACCAGCTGGAAGC	NA	NA
1935	7	chr19	+	1	11221436	11221431	11221450	0	NA	NA	NA	NA	CCAGCGAAGATGCGAAGGTG	NA	NA	11221424	11221456	1	11221454	T	C	1|1	TGGTGGCCCAGCGAAGATGCGAAGGTGATTCCC		TGGTGGCCCAGCGAAGATGCGAAGGTGATTCCC	1935	7	chr19	-	1	11221436	11221422	11221441	0	NA	NA	NA	NA	ATCTTCGCTGGGCCACCAGC	NA	NA	11221416	11221448	0	NA	NA	NA	NA	CCTTCGCATCTTCGCTGGGCCACCAGCTGGAAG	NA	NA
1936	7	chr19	+	1	11221437	11221432	11221451	0	NA	NA	NA	NA	CAGCGAAGATGCGAAGGTGA	NA	NA	11221425	11221457	1	11221454	T	C	1|1	GGTGGCCCAGCGAAGATGCGAAGGTGATTCCCG		GGTGGCCCAGCGAAGATGCGAAGGTGATTCCCG	1936	7	chr19	-	1	11221437	11221423	11221442	0	NA	NA	NA	NA	CATCTTCGCTGGGCCACCAG	NA	NA	11221417	11221449	0	NA	NA	NA	NA	ACCTTCGCATCTTCGCTGGGCCACCAGCTGGAA	NA	NA
1937	7	chr19	+	1	11221438	11221433	11221452	0	NA	NA	NA	NA	AGCGAAGATGCGAAGGTGAT	NA	NA	11221426	11221458	1	11221454	T	C	1|1	GTGGCCCAGCGAAGATGCGAAGGTGATTCCCGG		GTGGCCCAGCGAAGATGCGAAGGTGATTCCCGG	1937	7	chr19	-	1	11221438	11221424	11221443	0	NA	NA	NA	NA	CATCTTCGCTGGGCCACCA	NA	NA	11221418	11221450	0	NA	NA	NA	NA	CACCTTCGCATCTTCGCTGGGCCACCAGCTGGA	NA	NA
1938	7	chr19	+	1	11221439	11221434	11221453	0	NA	NA	NA	NA	CGAAGATGCGAAGGTGATT	NA	NA	11221427	11221459	1	11221454	T	C	1|1	TGGCCCAGCGAAGATGCGAAGGTGATTCCCGGG		TGGCCCAGCGAAGATGCGAAGGTGATTCCCGGG	1938	7	chr19	-	1	11221439	11221425	11221444	0	NA	NA	NA	NA	CGCATCTTCGCTGGGCCACC	NA	NA	11221419	11221451	0	NA	NA	NA	NA	TCACCTTCGCATCTTCGCTGGGCCACCAGCTGG	NA	NA
1939	7	chr19	+	1	11221440	11221435	11221454	1	11221454	T	C	1|1	CGAAGATGCGAAGGTGATTC		CGAAGATGCGAAGGTGATTC	11221428	11221460	1	11221454	T	C	1|1	GGCCCAGCGAAGATGCGAAGGTGATTCCCGGGT		GGCCCAGCGAAGATGCGAAGGTGATTCCCGGGT	1939	7	chr19	-	1	11221440	11221426	11221445	0	NA	NA	NA	NA	TCGCATCTTCGCTGGGCCAC	NA	NA	11221420	11221452	0	NA	NA	NA	NA	ATCACCTTCGCATCTTCGCTGGGCCACCAGCTG	NA	NA
1940	7	chr19	+	1	11221441	11221436	11221455	1	11221454	T	C	1|1	AAGATGCGAAGGTGATTCC		GAAGATGCGAAGGTGATTCC	11221429	11221461	1	11221454	T	C	1|1	GCCCAGCGAAGATGCGAAGGTGATTCCCGGGTG		GCCCAGCGAAGATGCGAAGGTGATTCCCGGGTG	1940	7	chr19	-	1	11221441	11221427	11221446	0	NA	NA	NA	NA	TTCGCATCTTCGCTGGGCCA	NA	NA	11221421	11221453	0	NA	NA	NA	NA	AATCACCTTCGCATCTTCGCTGGGCCACCAGCT	NA	NA
1941	7	chr19	+	1	11221442	11221437	11221456	1	11221454	T	C	1|1	AAGATGCGAAGGTGATTCCC		AAGATGCGAAGGTGATTCCC	11221430	11221462	1	11221454	T	C	1|1	CCCAGCGAAGATGCGAAGGTGATTCCCGGGTGG		CCCAGCGAAGATGCGAAGGTGATTCCCGGGTGG	1941	7	chr19	-	1	11221442	11221428	11221447	0	NA	NA	NA	NA	CTTCGCATCTTCGCTGGGCC	NA	NA	11221422	11221454	1	11221454	T	C	1|1	GAATCACCTTCGCATCTTCGCTGGGCCACCAGC		GAATCACCTTCGCATCTTCGCTGGGCCACCAGC
1942	7	chr19	+	1	11221443	11221438	11221457	1	11221454	T	C	1|1	AGATGCGAAGGTGATTCCCG		AGATGCGAAGGTGATTCCCG	11221431	11221463	1	11221454	T	C	1|1	CCAGCGAAGATGCGAAGGTGATTCCCGGGTGGG		CCAGCGAAGATGCGAAGGTGATTCCCGGGTGGG	1942	7	chr19	-	1	11221443	11221429	11221448	0	NA	NA	NA	NA	CCTTCGCATCTTCGCTGGGC	NA	NA	11221423	11221455	1	11221454	T	C	1|1	GGAATCACCTTCGCATCTTCGCTGGGCCACCAG		GGAATCACCTTCGCATCTTCGCTGGGCCACCAG
1943	7	chr19	+	1	11221444	11221439	11221458	1	11221454	T	C	1|1	ATGCGAAGGTGATTCCCGG		GATGCGAAGGTGATTCCCGG	11221432	11221464	1	11221454	T	C	1|1	CAGCGAAGATGCGAAGGTGATTCCCGGGTGGGA		CAGCGAAGATGCGAAGGTGATTCCCGGGTGGGA	1943	7	chr19	-	1	11221444	11221430	11221449	0	NA	NA	NA	NA	ACCTTCGCATCTTCGCTGGG	NA	NA	11221424	11221456	1	11221454	T	C	1|1	GGGAATCACCTTCGCATCTTCGCTGGGCCACCA		GGGAATCACCTTCGCATCTTCGCTGGGCCACCA
1944	7	chr19	+	1	11221445	11221440	11221459	1	11221454	T	C	1|1	ATGCGAAGGTGATTCCCGGG		ATGCGAAGGTGATTCCCGGG	11221433	11221465	1	11221454	T	C	1|1	AGCGAAGATGCGAAGGTGATTCCCGGGTGGGAC		AGCGAAGATGCGAAGGTGATTCCCGGGTGGGAC	1944	7	chr19	-	1	11221445	11221431	11221450	0	NA	NA	NA	NA	CACCTTCGCATCTTCGCTGG	NA	NA	11221425	11221457	1	11221454	T	C	1|1	CGGGAATCACCTTCGCATCTTCGCTGGGCCACC		CGGGAATCACCTTCGCATCTTCGCTGGGCCACC
1945	7	chr19	+	1	11221446	11221441	11221460	1	11221454	T	C	1|1	TGCGAAGGTGATTCCCGGGT		TGCGAAGGTGATTCCCGGGT	11221434	11221466	1	11221454	T	C	1|1	GCGAAGATGCGAAGGTGATTCCCGGGTGGGACT		GCGAAGATGCGAAGGTGATTCCCGGGTGGGACT	1945	7	chr19	-	1	11221446	11221432	11221451	0	NA	NA	NA	NA	TCACCTTCGCATCTTCGCTG	NA	NA	11221426	11221458	1	11221454	T	C	1|1	CCGGGAATCACCTTCGCATCTTCGCTGGGCCAC		CCGGGAATCACCTTCGCATCTTCGCTGGGCCAC
1946	7	chr19	+	1	11221447	11221442	11221461	1	11221454	T	C	1|1	CGAAGGTGATTCCCGGGTG		GCGAAGGTGATTCCCGGGTG	11221435	11221467	1	11221454	T	C	1|1	CGAAGATGCGAAGGTGATTCCCGGGTGGGACTG		CGAAGATGCGAAGGTGATTCCCGGGTGGGACTG	1946	7	chr19	-	1	11221447	11221433	11221452	0	NA	NA	NA	NA	ATCACCTTCGCATCTTCGCT	NA	NA	11221427	11221459	1	11221454	T	C	1|1	CCCGGGAATCACCTTCGCATCTTCGCTGGGCCA		CCCGGGAATCACCTTCGCATCTTCGCTGGGCCA
1947	7	chr19	+	1/2	11221448	11221443	11221462	1	11221454	T	C	1|1	CGAAGGTGATTCCCGGGTGG		CGAAGGTGATTCCCGGGTGG	11221436	11221468	1	11221454	T	C	1|1	GAAGATGCGAAGGTGATTCCCGGGTGGGACTGA		GAAGATGCGAAGGTGATTCCCGGGTGGGACTGA	1947	7	chr19	-	1/2	11221448	11221434	11221453	0	NA	NA	NA	NA	AATCACCTTCGCATCTTCGC	NA	NA	11221428	11221460	1	11221454	T	C	1|1	ACCCGGGAATCACCTTCGCATCTTCGCTGGGCC		ACCCGGGAATCACCTTCGCATCTTCGCTGGGCC
1949	7	chr19	+	1/2	11221450	11221445	11221464	1	11221454	T	C	1|1	AAGGTGATTCCCGGGTGGGA		AAGGTGATTCCCGGGTGGGA	11221438	11221470	1	11221454	T	C	1|1	AGATGCGAAGGTGATTCCCGGGTGGGACTGAGC		AGATGCGAAGGTGATTCCCGGGTGGGACTGAGC	1949	7	chr19	-	1/2	11221450	11221436	11221455	1	11221454	T	C	1|1	GAATCACCTTCGCATCTTC		GGAATCACCTTCGCATCTTC	11221430	11221462	1	11221454	T	C	1|1	CCACCCGGGAATCACCTTCGCATCTTCGCTGGG		CCACCCGGGAATCACCTTCGCATCTTCGCTGGG
1951	7	chr19	+	1/2	11221452	11221447	11221466	1	11221454	T	C	1|1	GTGATTCCCGGGTGGGACT		GGTGATTCCCGGGTGGGACT	11221440	11221472	1	11221454	T	C	1|1	ATGCGAAGGTGATTCCCGGGTGGGACTGAGCCC		ATGCGAAGGTGATTCCCGGGTGGGACTGAGCCC	1951	7	chr19	-	1/2	11221452	11221438	11221457	1	11221454	T	C	1|1	CGGGAATCACCTTCGCATCT		CGGGAATCACCTTCGCATCT	11221432	11221464	1	11221454	T	C	1|1	TCCCACCCGGGAATCACCTTCGCATCTTCGCTG		TCCCACCCGGGAATCACCTTCGCATCTTCGCTG
1953	7	chr19	+	1/2	11221454	11221449	11221468	1	11221454	T	C	1|1	TGATTCCCGGGTGGGACTGA		TGATTCCCGGGTGGGACTGA	11221442	11221474	1	11221454	T	C	1|1	GCGAAGGTGATTCCCGGGTGGGACTGAGCCCTG		GCGAAGGTGATTCCCGGGTGGGACTGAGCCCTG	1953	7	chr19	-	1/2	11221454	11221440	11221459	1	11221454	T	C	1|1	CCCGGGAATCACCTTCGCAT		CCCGGGAATCACCTTCGCAT	11221434	11221466	1	11221454	T	C	1|1	AGTCCCACCCGGGAATCACCTTCGCATCTTCGC		AGTCCCACCCGGGAATCACCTTCGCATCTTCGC
1955	7	chr19	+	1/2	11221456	11221451	11221470	1	11221454	T	C	1|1	ATTCCCGGGTGGGACTGAGC		ATTCCCGGGTGGGACTGAGC	11221444	11221476	1	11221454	T	C	1|1	GAAGGTGATTCCCGGGTGGGACTGAGCCCTGGG		GAAGGTGATTCCCGGGTGGGACTGAGCCCTGGG	1955	7	chr19	-	1/2	11221456	11221442	11221461	1	11221454	T	C	1|1	CACCCGGGAATCACCTTCGC		CACCCGGGAATCACCTTCGC	11221436	11221468	1	11221454	T	C	1|1	TCAGTCCCACCCGGGAATCACCTTCGCATCTTC		TCAGTCCCACCCGGGAATCACCTTCGCATCTTC
1957	7	chr19	+	1/2	11221458	11221453	11221472	1	11221454	T	C	1|1	TCCCGGGTGGGACTGAGCCC		TCCCGGGTGGGACTGAGCCC	11221446	11221478	1	11221454	T	C	1|1	AGGTGATTCCCGGGTGGGACTGAGCCCTGGGCC		AGGTGATTCCCGGGTGGGACTGAGCCCTGGGCC	1957	7	chr19	-	1/2	11221458	11221444	11221463	1	11221454	T	C	1|1	CCCACCCGGGAATCACCTTC		CCCACCCGGGAATCACCTTC	11221438	11221470	1	11221454	T	C	1|1	GCTCAGTCCCACCCGGGAATCACCTTCGCATCT		GCTCAGTCCCACCCGGGAATCACCTTCGCATCT
1959	7	chr19	+	1/2	11221460	11221455	11221474	0	NA	NA	NA	NA	CCGGGTGGGACTGAGCCCTG	NA	NA	11221448	11221480	1	11221454	T	C	1|1	GTGATTCCCGGGTGGGACTGAGCCCTGGGCCCC		GTGATTCCCGGGTGGGACTGAGCCCTGGGCCCC	1959	7	chr19	-	1/2	11221460	11221446	11221465	1	11221454	T	C	1|1	TCCCACCCGGGAATCACCT		GTCCCACCCGGGAATCACCT	11221440	11221472	1	11221454	T	C	1|1	GGGCTCAGTCCCACCCGGGAATCACCTTCGCAT		GGGCTCAGTCCCACCCGGGAATCACCTTCGCAT
1961	7	chr19	+	1/2	11221462	11221457	11221476	0	NA	NA	NA	NA	GGTGGGACTGAGCCCTGGG	NA	NA	11221450	11221482	1	11221454	T	C	1|1	GATTCCCGGGTGGGACTGAGCCCTGGGCCCCCT		GATTCCCGGGTGGGACTGAGCCCTGGGCCCCCT	1961	7	chr19	-	1/2	11221462	11221448	11221467	1	11221454	T	C	1|1	CAGTCCCACCCGGGAATCAC		CAGTCCCACCCGGGAATCAC	11221442	11221474	1	11221454	T	C	1|1	CAGGGCTCAGTCCCACCCGGGAATCACCTTCGC		CAGGGCTCAGTCCCACCCGGGAATCACCTTCGC
1963	7	chr19	+	1/2	11221464	11221459	11221478	0	NA	NA	NA	NA	TGGGACTGAGCCCTGGGCC	NA	NA	11221452	11221484	1	11221454	T	C	1|1	TTCCCGGGTGGGACTGAGCCCTGGGCCCCCTCT		TTCCCGGGTGGGACTGAGCCCTGGGCCCCCTCT	1963	7	chr19	-	1/2	11221464	11221450	11221469	1	11221454	T	C	1|1	CTCAGTCCCACCCGGGAATC		CTCAGTCCCACCCGGGAATC	11221444	11221476	1	11221454	T	C	1|1	CCCAGGGCTCAGTCCCACCCGGGAATCACCTTC		CCCAGGGCTCAGTCCCACCCGGGAATCACCTTC
1965	7	chr19	+	1/2	11221466	11221461	11221480	0	NA	NA	NA	NA	GGACTGAGCCCTGGGCCCC	NA	NA	11221454	11221486	1	11221454	T	C	1|1	CCCGGGTGGGACTGAGCCCTGGGCCCCCTCTGC		CCCGGGTGGGACTGAGCCCTGGGCCCCCTCTGC	1965	7	chr19	-	1/2	11221466	11221452	11221471	1	11221454	T	C	1|1	GCTCAGTCCCACCCGGGAA		GGCTCAGTCCCACCCGGGAA	11221446	11221478	1	11221454	T	C	1|1	GGCCCAGGGCTCAGTCCCACCCGGGAATCACCT		GGCCCAGGGCTCAGTCCCACCCGGGAATCACCT
1967	7	chr19	+	1/2	11221468	11221463	11221482	0	NA	NA	NA	NA	ACTGAGCCCTGGGCCCCCT	NA	NA	11221456	11221488	0	NA	NA	NA	NA	CGGGTGGGACTGAGCCCTGGGCCCCCTCTGCGC	NA	NA	1967	7	chr19	-	1/2	11221468	11221454	11221473	1	11221454	T	C	1|1	AGGGCTCAGTCCCACCCGGG		AGGGCTCAGTCCCACCCGGG	11221448	11221480	1	11221454	T	C	1|1	GGGGCCCAGGGCTCAGTCCCACCCGGGAATCAC		GGGGCCCAGGGCTCAGTCCCACCCGGGAATCAC
1969	7	chr19	+	1/2	11221470	11221465	11221484	0	NA	NA	NA	NA	CTGAGCCCTGGGCCCCCTCT	NA	NA	11221458	11221490	0	NA	NA	NA	NA	GGTGGGACTGAGCCCTGGGCCCCCTCTGCGCTT	NA	NA	1969	7	chr19	-	1/2	11221470	11221456	11221475	0	NA	NA	NA	NA	CCAGGGCTCAGTCCCACCCG	NA	NA	11221450	11221482	1	11221454	T	C	1|1	AGGGGGCCCAGGGCTCAGTCCCACCCGGGAATC		AGGGGGCCCAGGGCTCAGTCCCACCCGGGAATC
1971	7	chr19	+	1/2	11221472	11221467	11221486	0	NA	NA	NA	NA	AGCCCTGGGCCCCCTCTGC	NA	NA	11221460	11221492	0	NA	NA	NA	NA	TGGGACTGAGCCCTGGGCCCCCTCTGCGCTTCC	NA	NA	1971	7	chr19	-	1/2	11221472	11221458	11221477	0	NA	NA	NA	NA	CCCAGGGCTCAGTCCCACC	NA	NA	11221452	11221484	1	11221454	T	C	1|1	AGAGGGGGCCCAGGGCTCAGTCCCACCCGGGAA		AGAGGGGGCCCAGGGCTCAGTCCCACCCGGGAA
1974	7	chr19	+	1/3	11221475	11221470	11221489	0	NA	NA	NA	NA	CCCTGGGCCCCCTCTGCGCT	NA	NA	11221463	11221495	0	NA	NA	NA	NA	GACTGAGCCCTGGGCCCCCTCTGCGCTTCCTGA	NA	NA	1974	7	chr19	-	1/3	11221475	11221461	11221480	0	NA	NA	NA	NA	GGGCCCAGGGCTCAGTCCC	NA	NA	11221455	11221487	0	NA	NA	NA	NA	CGCAGAGGGGGCCCAGGGCTCAGTCCCACCCGG	NA	NA
1977	7	chr19	+	1/3	11221478	11221473	11221492	0	NA	NA	NA	NA	TGGGCCCCCTCTGCGCTTCC	NA	NA	11221466	11221498	0	NA	NA	NA	NA	TGAGCCCTGGGCCCCCTCTGCGCTTCCTGACAT	NA	NA	1977	7	chr19	-	1/3	11221478	11221464	11221483	0	NA	NA	NA	NA	AGGGGGCCCAGGGCTCAGT	NA	NA	11221458	11221490	0	NA	NA	NA	NA	AAGCGCAGAGGGGGCCCAGGGCTCAGTCCCACC	NA	NA
1980	7	chr19	+	1/3	11221481	11221476	11221495	0	NA	NA	NA	NA	CCCCCTCTGCGCTTCCTGA	NA	NA	11221469	11221501	0	NA	NA	NA	NA	GCCCTGGGCCCCCTCTGCGCTTCCTGACATGGC	NA	NA	1980	7	chr19	-	1/3	11221481	11221467	11221486	0	NA	NA	NA	NA	CAGAGGGGGCCCAGGGCTC	NA	NA	11221461	11221493	0	NA	NA	NA	NA	AGGAAGCGCAGAGGGGGCCCAGGGCTCAGTCCC	NA	NA
1983	7	chr19	+	1/3	11221484	11221479	11221498	0	NA	NA	NA	NA	CCCTCTGCGCTTCCTGACAT	NA	NA	11221472	11221504	0	NA	NA	NA	NA	CTGGGCCCCCTCTGCGCTTCCTGACATGGCAAC	NA	NA	1983	7	chr19	-	1/3	11221484	11221470	11221489	0	NA	NA	NA	NA	AGCGCAGAGGGGGCCCAGGG	NA	NA	11221464	11221496	0	NA	NA	NA	NA	GTCAGGAAGCGCAGAGGGGGCCCAGGGCTCAGT	NA	NA
1986	7	chr19	+	1/3	11221487	11221482	11221501	0	NA	NA	NA	NA	TCTGCGCTTCCTGACATGGC	NA	NA	11221475	11221507	0	NA	NA	NA	NA	GGCCCCCTCTGCGCTTCCTGACATGGCAACCAA	NA	NA	1986	7	chr19	-	1/3	11221487	11221473	11221492	0	NA	NA	NA	NA	GAAGCGCAGAGGGGGCCCA	NA	NA	11221467	11221499	0	NA	NA	NA	NA	CATGTCAGGAAGCGCAGAGGGGGCCCAGGGCTC	NA	NA
1989	7	chr19	+	1/3	11221490	11221485	11221504	0	NA	NA	NA	NA	CGCTTCCTGACATGGCAAC	NA	NA	11221478	11221510	0	NA	NA	NA	NA	CCCCTCTGCGCTTCCTGACATGGCAACCAAACC	NA	NA	1989	7	chr19	-	1/3	11221490	11221476	11221495	0	NA	NA	NA	NA	TCAGGAAGCGCAGAGGGGGC	NA	NA	11221470	11221502	0	NA	NA	NA	NA	TGCCATGTCAGGAAGCGCAGAGGGGGCCCAGGG	NA	NA
1992	7	chr19	+	1/3	11221493	11221488	11221507	0	NA	NA	NA	NA	CTTCCTGACATGGCAACCAA	NA	NA	11221481	11221513	0	NA	NA	NA	NA	CTCTGCGCTTCCTGACATGGCAACCAAACCCCT	NA	NA	1992	7	chr19	-	1/3	11221493	11221479	11221498	0	NA	NA	NA	NA	ATGTCAGGAAGCGCAGAGGG	NA	NA	11221473	11221505	0	NA	NA	NA	NA	GGTTGCCATGTCAGGAAGCGCAGAGGGGGCCCA	NA	NA
1995	7	chr19	+	1/3	11221496	11221491	11221510	0	NA	NA	NA	NA	CCTGACATGGCAACCAAACC	NA	NA	11221484	11221516	0	NA	NA	NA	NA	TGCGCTTCCTGACATGGCAACCAAACCCCTCAT	NA	NA	1995	7	chr19	-	1/3	11221496	11221482	11221501	0	NA	NA	NA	NA	CCATGTCAGGAAGCGCAGA	NA	NA	11221476	11221508	0	NA	NA	NA	NA	TTTGGTTGCCATGTCAGGAAGCGCAGAGGGGGC	NA	NA
1998	8	chr19	+	1/3	11222141	11222136	11222155	0	NA	NA	NA	NA	TCTCTAGCCATTGGGGAAGA	NA	NA	11222129	11222161	0	NA	NA	NA	NA	CGCTCCGTCTCTAGCCATTGGGGAAGAGCCTCC	NA	NA	1998	8	chr19	-	1/3	11222141	11222127	11222146	0	NA	NA	NA	NA	ATGGCTAGAGACGGAGCGAT	NA	NA	11222121	11222153	0	NA	NA	NA	NA	TTCCCCAATGGCTAGAGACGGAGCGATGGGGCC	NA	NA
2001	8	chr19	+	1/3	11222144	11222139	11222158	0	NA	NA	NA	NA	CTAGCCATTGGGGAAGAGCC	NA	NA	11222132	11222164	0	NA	NA	NA	NA	TCCGTCTCTAGCCATTGGGGAAGAGCCTCCCCA	NA	NA	2001	8	chr19	-	1/3	11222144	11222130	11222149	0	NA	NA	NA	NA	CCAATGGCTAGAGACGGAGC	NA	NA	11222124	11222156	0	NA	NA	NA	NA	CTCTTCCCCAATGGCTAGAGACGGAGCGATGGG	NA	NA
2004	8	chr19	+	1/3	11222147	11222142	11222161	0	NA	NA	NA	NA	CCATTGGGGAAGAGCCTCC	NA	NA	11222135	11222167	0	NA	NA	NA	NA	GTCTCTAGCCATTGGGGAAGAGCCTCCCCACCA	NA	NA	2004	8	chr19	-	1/3	11222147	11222133	11222152	0	NA	NA	NA	NA	TCCCCAATGGCTAGAGACGG	NA	NA	11222127	11222159	0	NA	NA	NA	NA	AGGCTCTTCCCCAATGGCTAGAGACGGAGCGAT	NA	NA
2007	8	chr19	+	1/3	11222150	11222145	11222164	0	NA	NA	NA	NA	ATTGGGGAAGAGCCTCCCCA	NA	NA	11222138	11222170	0	NA	NA	NA	NA	TCTAGCCATTGGGGAAGAGCCTCCCCACCAAGC	NA	NA	2007	8	chr19	-	1/3	11222150	11222136	11222155	0	NA	NA	NA	NA	TCTTCCCCAATGGCTAGAGA	NA	NA	11222130	11222162	0	NA	NA	NA	NA	GGGAGGCTCTTCCCCAATGGCTAGAGACGGAGC	NA	NA
2010	8	chr19	+	1/3	11222153	11222148	11222167	0	NA	NA	NA	NA	GGGAAGAGCCTCCCCACCA	NA	NA	11222141	11222173	0	NA	NA	NA	NA	AGCCATTGGGGAAGAGCCTCCCCACCAAGCCTC	NA	NA	2010	8	chr19	-	1/3	11222153	11222139	11222158	0	NA	NA	NA	NA	GCTCTTCCCCAATGGCTAG	NA	NA	11222133	11222165	0	NA	NA	NA	NA	GTGGGGAGGCTCTTCCCCAATGGCTAGAGACGG	NA	NA
2013	8	chr19	+	1/3	11222156	11222151	11222170	0	NA	NA	NA	NA	AAGAGCCTCCCCACCAAGC	NA	NA	11222144	11222176	0	NA	NA	NA	NA	CATTGGGGAAGAGCCTCCCCACCAAGCCTCTTT	NA	NA	2013	8	chr19	-	1/3	11222156	11222142	11222161	0	NA	NA	NA	NA	GAGGCTCTTCCCCAATGGC	NA	NA	11222136	11222168	0	NA	NA	NA	NA	TTGGTGGGGAGGCTCTTCCCCAATGGCTAGAGA	NA	NA
2016	8	chr19	+	1/3	11222159	11222154	11222173	0	NA	NA	NA	NA	AGCCTCCCCACCAAGCCTC	NA	NA	11222147	11222179	0	NA	NA	NA	NA	TGGGGAAGAGCCTCCCCACCAAGCCTCTTTCTC	NA	NA	2016	8	chr19	-	1/3	11222159	11222145	11222164	0	NA	NA	NA	NA	TGGGGAGGCTCTTCCCCAAT	NA	NA	11222139	11222171	0	NA	NA	NA	NA	GGCTTGGTGGGGAGGCTCTTCCCCAATGGCTAG	NA	NA
2019	8	chr19	+	1/3	11222162	11222157	11222176	0	NA	NA	NA	NA	CCTCCCCACCAAGCCTCTTT	NA	NA	11222150	11222182	0	NA	NA	NA	NA	GGAAGAGCCTCCCCACCAAGCCTCTTTCTCTCT	NA	NA	2019	8	chr19	-	1/3	11222162	11222148	11222167	0	NA	NA	NA	NA	TGGTGGGGAGGCTCTTCCCC	NA	NA	11222142	11222174	0	NA	NA	NA	NA	AGAGGCTTGGTGGGGAGGCTCTTCCCCAATGGC	NA	NA
2022	8	chr19	+	1/2	11222165	11222160	11222179	0	NA	NA	NA	NA	CCCCACCAAGCCTCTTTCTC	NA	NA	11222153	11222185	0	NA	NA	NA	NA	AGAGCCTCCCCACCAAGCCTCTTTCTCTCTCTT	NA	NA	2022	8	chr19	-	1/2	11222165	11222151	11222170	0	NA	NA	NA	NA	CTTGGTGGGGAGGCTCTTC	NA	NA	11222145	11222177	0	NA	NA	NA	NA	GAAAGAGGCTTGGTGGGGAGGCTCTTCCCCAAT	NA	NA
2024	8	chr19	+	1/2	11222167	11222162	11222181	0	NA	NA	NA	NA	CCACCAAGCCTCTTTCTCTC	NA	NA	11222155	11222187	0	NA	NA	NA	NA	AGCCTCCCCACCAAGCCTCTTTCTCTCTCTTCC	NA	NA	2024	8	chr19	-	1/2	11222167	11222153	11222172	0	NA	NA	NA	NA	AGGCTTGGTGGGGAGGCTCT	NA	NA	11222147	11222179	0	NA	NA	NA	NA	GAGAAAGAGGCTTGGTGGGGAGGCTCTTCCCCA	NA	NA
2026	8	chr19	+	1/2	11222169	11222164	11222183	0	NA	NA	NA	NA	ACCAAGCCTCTTTCTCTCTC	NA	NA	11222157	11222189	0	NA	NA	NA	NA	CCTCCCCACCAAGCCTCTTTCTCTCTCTTCCAG	NA	NA	2026	8	chr19	-	1/2	11222169	11222155	11222174	0	NA	NA	NA	NA	AGAGGCTTGGTGGGGAGGCT	NA	NA	11222149	11222181	0	NA	NA	NA	NA	GAGAGAAAGAGGCTTGGTGGGGAGGCTCTTCCC	NA	NA
2028	8	chr19	+	1/2	11222171	11222166	11222185	0	NA	NA	NA	NA	CAAGCCTCTTTCTCTCTCTT	NA	NA	11222159	11222191	0	NA	NA	NA	NA	TCCCCACCAAGCCTCTTTCTCTCTCTTCCAGAT	NA	NA	2028	8	chr19	-	1/2	11222171	11222157	11222176	0	NA	NA	NA	NA	AAAGAGGCTTGGTGGGGAGG	NA	NA	11222151	11222183	0	NA	NA	NA	NA	GAGAGAGAAAGAGGCTTGGTGGGGAGGCTCTTC	NA	NA
2030	8	chr19	+	1/2	11222173	11222168	11222187	0	NA	NA	NA	NA	AGCCTCTTTCTCTCTCTTCC	NA	NA	11222161	11222193	0	NA	NA	NA	NA	CCCACCAAGCCTCTTTCTCTCTCTTCCAGATAT	NA	NA	2030	8	chr19	-	1/2	11222173	11222159	11222178	0	NA	NA	NA	NA	AGAAAGAGGCTTGGTGGGGA	NA	NA	11222153	11222185	0	NA	NA	NA	NA	AAGAGAGAGAAAGAGGCTTGGTGGGGAGGCTCT	NA	NA
2032	8	chr19	+	1/2	11222175	11222170	11222189	0	NA	NA	NA	NA	CCTCTTTCTCTCTCTTCCAG	NA	NA	11222163	11222195	0	NA	NA	NA	NA	CACCAAGCCTCTTTCTCTCTCTTCCAGATATCG	NA	NA	2032	8	chr19	-	1/2	11222175	11222161	11222180	0	NA	NA	NA	NA	AGAGAAAGAGGCTTGGTGGG	NA	NA	11222155	11222187	0	NA	NA	NA	NA	GGAAGAGAGAGAAAGAGGCTTGGTGGGGAGGCT	NA	NA
2034	8	chr19	+	1/2	11222177	11222172	11222191	0	NA	NA	NA	NA	TCTTTCTCTCTCTTCCAGAT	NA	NA	11222165	11222197	0	NA	NA	NA	NA	CCAAGCCTCTTTCTCTCTCTTCCAGATATCGAT	NA	NA	2034	8	chr19	-	1/2	11222177	11222163	11222182	0	NA	NA	NA	NA	AGAGAGAAAGAGGCTTGGTG	NA	NA	11222157	11222189	0	NA	NA	NA	NA	CTGGAAGAGAGAGAAAGAGGCTTGGTGGGGAGG	NA	NA
2036	8	chr19	+	1/2	11222179	11222174	11222193	0	NA	NA	NA	NA	TTTCTCTCTCTTCCAGATAT	NA	NA	11222167	11222199	0	NA	NA	NA	NA	AAGCCTCTTTCTCTCTCTTCCAGATATCGATGA	NA	NA	2036	8	chr19	-	1/2	11222179	11222165	11222184	0	NA	NA	NA	NA	AGAGAGAGAAAGAGGCTTGG	NA	NA	11222159	11222191	0	NA	NA	NA	NA	ATCTGGAAGAGAGAGAAAGAGGCTTGGTGGGGA	NA	NA
2038	8	chr19	+	1/2	11222181	11222176	11222195	0	NA	NA	NA	NA	TCTCTCTCTTCCAGATATCG	NA	NA	11222169	11222201	0	NA	NA	NA	NA	GCCTCTTTCTCTCTCTTCCAGATATCGATGAGT	NA	NA	2038	8	chr19	-	1/2	11222181	11222167	11222186	0	NA	NA	NA	NA	AAGAGAGAGAAAGAGGCTT	NA	NA	11222161	11222193	0	NA	NA	NA	NA	ATATCTGGAAGAGAGAGAAAGAGGCTTGGTGGG	NA	NA
2040	8	chr19	+	1/2	11222183	11222178	11222197	0	NA	NA	NA	NA	TCTCTCTTCCAGATATCGAT	NA	NA	11222171	11222203	0	NA	NA	NA	NA	CTCTTTCTCTCTCTTCCAGATATCGATGAGTGT	NA	NA	2040	8	chr19	-	1/2	11222183	11222169	11222188	0	NA	NA	NA	NA	TGGAAGAGAGAGAAAGAGGC	NA	NA	11222163	11222195	0	NA	NA	NA	NA	CGATATCTGGAAGAGAGAGAAAGAGGCTTGGTG	NA	NA
2042	8	chr19	+	1/2	11222185	11222180	11222199	0	NA	NA	NA	NA	TCTCTTCCAGATATCGATGA	NA	NA	11222173	11222205	0	NA	NA	NA	NA	CTTTCTCTCTCTTCCAGATATCGATGAGTGTCA	NA	NA	2042	8	chr19	-	1/2	11222185	11222171	11222190	0	NA	NA	NA	NA	TCTGGAAGAGAGAGAAAGAG	NA	NA	11222165	11222197	0	NA	NA	NA	NA	ATCGATATCTGGAAGAGAGAGAAAGAGGCTTGG	NA	NA
2044	8	chr19	+	1/2	11222187	11222182	11222201	0	NA	NA	NA	NA	TCTTCCAGATATCGATGAGT	NA	NA	11222175	11222207	0	NA	NA	NA	NA	TTCTCTCTCTTCCAGATATCGATGAGTGTCAGG	NA	NA	2044	8	chr19	-	1/2	11222187	11222173	11222192	0	NA	NA	NA	NA	TATCTGGAAGAGAGAGAAAG	NA	NA	11222167	11222199	0	NA	NA	NA	NA	TCATCGATATCTGGAAGAGAGAGAAAGAGGCTT	NA	NA
2046	8	chr19	+	1/2	11222189	11222184	11222203	0	NA	NA	NA	NA	TTCCAGATATCGATGAGTGT	NA	NA	11222177	11222209	0	NA	NA	NA	NA	CTCTCTCTTCCAGATATCGATGAGTGTCAGGAT	NA	NA	2046	8	chr19	-	1/2	11222189	11222175	11222194	0	NA	NA	NA	NA	ATATCTGGAAGAGAGAGAA	NA	NA	11222169	11222201	0	NA	NA	NA	NA	ACTCATCGATATCTGGAAGAGAGAGAAAGAGGC	NA	NA
2047	8	chr19	+	1	11222190	11222185	11222204	0	NA	NA	NA	NA	TCCAGATATCGATGAGTGTC	NA	NA	11222178	11222210	0	NA	NA	NA	NA	TCTCTCTTCCAGATATCGATGAGTGTCAGGATC	NA	NA	2047	8	chr19	-	1	11222190	11222176	11222195	0	NA	NA	NA	NA	CGATATCTGGAAGAGAGAGA	NA	NA	11222170	11222202	0	NA	NA	NA	NA	CACTCATCGATATCTGGAAGAGAGAGAAAGAGG	NA	NA
2048	8	chr19	+	1	11222191	11222186	11222205	0	NA	NA	NA	NA	CCAGATATCGATGAGTGTCA	NA	NA	11222179	11222211	0	NA	NA	NA	NA	CTCTCTTCCAGATATCGATGAGTGTCAGGATCC	NA	NA	2048	8	chr19	-	1	11222191	11222177	11222196	0	NA	NA	NA	NA	TCGATATCTGGAAGAGAGAG	NA	NA	11222171	11222203	0	NA	NA	NA	NA	ACACTCATCGATATCTGGAAGAGAGAGAAAGAG	NA	NA
2049	8	chr19	+	1	11222192	11222187	11222206	0	NA	NA	NA	NA	CAGATATCGATGAGTGTCAG	NA	NA	11222180	11222212	0	NA	NA	NA	NA	TCTCTTCCAGATATCGATGAGTGTCAGGATCCC	NA	NA	2049	8	chr19	-	1	11222192	11222178	11222197	0	NA	NA	NA	NA	ATCGATATCTGGAAGAGAGA	NA	NA	11222172	11222204	0	NA	NA	NA	NA	GACACTCATCGATATCTGGAAGAGAGAGAAAGA	NA	NA
2050	8	chr19	+	1	11222193	11222188	11222207	0	NA	NA	NA	NA	AGATATCGATGAGTGTCAGG	NA	NA	11222181	11222213	0	NA	NA	NA	NA	CTCTTCCAGATATCGATGAGTGTCAGGATCCCG	NA	NA	2050	8	chr19	-	1	11222193	11222179	11222198	0	NA	NA	NA	NA	CATCGATATCTGGAAGAGAG	NA	NA	11222173	11222205	0	NA	NA	NA	NA	TGACACTCATCGATATCTGGAAGAGAGAGAAAG	NA	NA
2051	8	chr19	+	1	11222194	11222189	11222208	0	NA	NA	NA	NA	ATATCGATGAGTGTCAGGA	NA	NA	11222182	11222214	0	NA	NA	NA	NA	TCTTCCAGATATCGATGAGTGTCAGGATCCCGA	NA	NA	2051	8	chr19	-	1	11222194	11222180	11222199	0	NA	NA	NA	NA	TCATCGATATCTGGAAGAGA	NA	NA	11222174	11222206	0	NA	NA	NA	NA	CTGACACTCATCGATATCTGGAAGAGAGAGAAA	NA	NA
2052	8	chr19	+	1	11222195	11222190	11222209	0	NA	NA	NA	NA	ATATCGATGAGTGTCAGGAT	NA	NA	11222183	11222215	0	NA	NA	NA	NA	CTTCCAGATATCGATGAGTGTCAGGATCCCGAC	NA	NA	2052	8	chr19	-	1	11222195	11222181	11222200	0	NA	NA	NA	NA	CTCATCGATATCTGGAAGAG	NA	NA	11222175	11222207	0	NA	NA	NA	NA	CCTGACACTCATCGATATCTGGAAGAGAGAGAA	NA	NA
2053	8	chr19	+	1	11222196	11222191	11222210	0	NA	NA	NA	NA	TATCGATGAGTGTCAGGATC	NA	NA	11222184	11222216	0	NA	NA	NA	NA	TTCCAGATATCGATGAGTGTCAGGATCCCGACA	NA	NA	2053	8	chr19	-	1	11222196	11222182	11222201	0	NA	NA	NA	NA	ACTCATCGATATCTGGAAGA	NA	NA	11222176	11222208	0	NA	NA	NA	NA	TCCTGACACTCATCGATATCTGGAAGAGAGAGA	NA	NA
2054	8	chr19	+	1	11222197	11222192	11222211	0	NA	NA	NA	NA	ATCGATGAGTGTCAGGATCC	NA	NA	11222185	11222217	0	NA	NA	NA	NA	TCCAGATATCGATGAGTGTCAGGATCCCGACAC	NA	NA	2054	8	chr19	-	1	11222197	11222183	11222202	0	NA	NA	NA	NA	CACTCATCGATATCTGGAAG	NA	NA	11222177	11222209	0	NA	NA	NA	NA	ATCCTGACACTCATCGATATCTGGAAGAGAGAG	NA	NA
2055	8	chr19	+	1	11222198	11222193	11222212	0	NA	NA	NA	NA	TCGATGAGTGTCAGGATCCC	NA	NA	11222186	11222218	0	NA	NA	NA	NA	CCAGATATCGATGAGTGTCAGGATCCCGACACC	NA	NA	2055	8	chr19	-	1	11222198	11222184	11222203	0	NA	NA	NA	NA	ACACTCATCGATATCTGGAA	NA	NA	11222178	11222210	0	NA	NA	NA	NA	GATCCTGACACTCATCGATATCTGGAAGAGAGA	NA	NA
2056	8	chr19	+	1	11222199	11222194	11222213	0	NA	NA	NA	NA	CGATGAGTGTCAGGATCCCG	NA	NA	11222187	11222219	0	NA	NA	NA	NA	CAGATATCGATGAGTGTCAGGATCCCGACACCT	NA	NA	2056	8	chr19	-	1	11222199	11222185	11222204	0	NA	NA	NA	NA	ACACTCATCGATATCTGGA	NA	NA	11222179	11222211	0	NA	NA	NA	NA	GGATCCTGACACTCATCGATATCTGGAAGAGAG	NA	NA
2057	8	chr19	+	1	11222200	11222195	11222214	0	NA	NA	NA	NA	ATGAGTGTCAGGATCCCGA	NA	NA	11222188	11222220	0	NA	NA	NA	NA	AGATATCGATGAGTGTCAGGATCCCGACACCTG	NA	NA	2057	8	chr19	-	1	11222200	11222186	11222205	0	NA	NA	NA	NA	TGACACTCATCGATATCTGG	NA	NA	11222180	11222212	0	NA	NA	NA	NA	GGGATCCTGACACTCATCGATATCTGGAAGAGA	NA	NA
2058	8	chr19	+	1	11222201	11222196	11222215	0	NA	NA	NA	NA	ATGAGTGTCAGGATCCCGAC	NA	NA	11222189	11222221	0	NA	NA	NA	NA	GATATCGATGAGTGTCAGGATCCCGACACCTGC	NA	NA	2058	8	chr19	-	1	11222201	11222187	11222206	0	NA	NA	NA	NA	CTGACACTCATCGATATCTG	NA	NA	11222181	11222213	0	NA	NA	NA	NA	CGGGATCCTGACACTCATCGATATCTGGAAGAG	NA	NA
2059	8	chr19	+	1	11222202	11222197	11222216	0	NA	NA	NA	NA	TGAGTGTCAGGATCCCGACA	NA	NA	11222190	11222222	0	NA	NA	NA	NA	ATATCGATGAGTGTCAGGATCCCGACACCTGCA	NA	NA	2059	8	chr19	-	1	11222202	11222188	11222207	0	NA	NA	NA	NA	CCTGACACTCATCGATATCT	NA	NA	11222182	11222214	0	NA	NA	NA	NA	TCGGGATCCTGACACTCATCGATATCTGGAAGA	NA	NA
2060	8	chr19	+	1	11222203	11222198	11222217	0	NA	NA	NA	NA	AGTGTCAGGATCCCGACAC	NA	NA	11222191	11222223	0	NA	NA	NA	NA	TATCGATGAGTGTCAGGATCCCGACACCTGCAG	NA	NA	2060	8	chr19	-	1	11222203	11222189	11222208	0	NA	NA	NA	NA	TCCTGACACTCATCGATATC	NA	NA	11222183	11222215	0	NA	NA	NA	NA	GTCGGGATCCTGACACTCATCGATATCTGGAAG	NA	NA
2061	8	chr19	+	1	11222204	11222199	11222218	0	NA	NA	NA	NA	AGTGTCAGGATCCCGACACC	NA	NA	11222192	11222224	0	NA	NA	NA	NA	ATCGATGAGTGTCAGGATCCCGACACCTGCAGC	NA	NA	2061	8	chr19	-	1	11222204	11222190	11222209	0	NA	NA	NA	NA	ATCCTGACACTCATCGATAT	NA	NA	11222184	11222216	0	NA	NA	NA	NA	TGTCGGGATCCTGACACTCATCGATATCTGGAA	NA	NA
2062	8	chr19	+	1	11222205	11222200	11222219	0	NA	NA	NA	NA	TGTCAGGATCCCGACACCT	NA	NA	11222193	11222225	0	NA	NA	NA	NA	TCGATGAGTGTCAGGATCCCGACACCTGCAGCC	NA	NA	2062	8	chr19	-	1	11222205	11222191	11222210	0	NA	NA	NA	NA	ATCCTGACACTCATCGATA	NA	NA	11222185	11222217	0	NA	NA	NA	NA	GTGTCGGGATCCTGACACTCATCGATATCTGGA	NA	NA
2063	8	chr19	+	1	11222206	11222201	11222220	0	NA	NA	NA	NA	TGTCAGGATCCCGACACCTG	NA	NA	11222194	11222226	0	NA	NA	NA	NA	CGATGAGTGTCAGGATCCCGACACCTGCAGCCA	NA	NA	2063	8	chr19	-	1	11222206	11222192	11222211	0	NA	NA	NA	NA	GATCCTGACACTCATCGAT	NA	NA	11222186	11222218	0	NA	NA	NA	NA	GGTGTCGGGATCCTGACACTCATCGATATCTGG	NA	NA
2064	8	chr19	+	1	11222207	11222202	11222221	0	NA	NA	NA	NA	TCAGGATCCCGACACCTGC	NA	NA	11222195	11222227	0	NA	NA	NA	NA	GATGAGTGTCAGGATCCCGACACCTGCAGCCAG	NA	NA	2064	8	chr19	-	1	11222207	11222193	11222212	0	NA	NA	NA	NA	GGATCCTGACACTCATCGA	NA	NA	11222187	11222219	0	NA	NA	NA	NA	AGGTGTCGGGATCCTGACACTCATCGATATCTG	NA	NA
2065	8	chr19	+	1	11222208	11222203	11222222	0	NA	NA	NA	NA	TCAGGATCCCGACACCTGCA	NA	NA	11222196	11222228	0	NA	NA	NA	NA	ATGAGTGTCAGGATCCCGACACCTGCAGCCAGC	NA	NA	2065	8	chr19	-	1	11222208	11222194	11222213	0	NA	NA	NA	NA	CGGGATCCTGACACTCATCG	NA	NA	11222188	11222220	0	NA	NA	NA	NA	CAGGTGTCGGGATCCTGACACTCATCGATATCT	NA	NA
2066	8	chr19	+	1	11222209	11222204	11222223	0	NA	NA	NA	NA	CAGGATCCCGACACCTGCAG	NA	NA	11222197	11222229	0	NA	NA	NA	NA	TGAGTGTCAGGATCCCGACACCTGCAGCCAGCT	NA	NA	2066	8	chr19	-	1	11222209	11222195	11222214	0	NA	NA	NA	NA	TCGGGATCCTGACACTCATC	NA	NA	11222189	11222221	0	NA	NA	NA	NA	GCAGGTGTCGGGATCCTGACACTCATCGATATC	NA	NA
2067	8	chr19	+	1	11222210	11222205	11222224	0	NA	NA	NA	NA	AGGATCCCGACACCTGCAGC	NA	NA	11222198	11222230	0	NA	NA	NA	NA	GAGTGTCAGGATCCCGACACCTGCAGCCAGCTC	NA	NA	2067	8	chr19	-	1	11222210	11222196	11222215	0	NA	NA	NA	NA	TCGGGATCCTGACACTCAT	NA	NA	11222190	11222222	0	NA	NA	NA	NA	TGCAGGTGTCGGGATCCTGACACTCATCGATAT	NA	NA
2068	8	chr19	+	1	11222211	11222206	11222225	0	NA	NA	NA	NA	GATCCCGACACCTGCAGCC	NA	NA	11222199	11222231	0	NA	NA	NA	NA	AGTGTCAGGATCCCGACACCTGCAGCCAGCTCT	NA	NA	2068	8	chr19	-	1	11222211	11222197	11222216	0	NA	NA	NA	NA	TGTCGGGATCCTGACACTCA	NA	NA	11222191	11222223	0	NA	NA	NA	NA	CTGCAGGTGTCGGGATCCTGACACTCATCGATA	NA	NA
2069	8	chr19	+	1	11222212	11222207	11222226	0	NA	NA	NA	NA	ATCCCGACACCTGCAGCCA	NA	NA	11222200	11222232	0	NA	NA	NA	NA	GTGTCAGGATCCCGACACCTGCAGCCAGCTCTG	NA	NA	2069	8	chr19	-	1	11222212	11222198	11222217	0	NA	NA	NA	NA	TGTCGGGATCCTGACACTC	NA	NA	11222192	11222224	0	NA	NA	NA	NA	GCTGCAGGTGTCGGGATCCTGACACTCATCGAT	NA	NA
2070	8	chr19	+	1	11222213	11222208	11222227	0	NA	NA	NA	NA	ATCCCGACACCTGCAGCCAG	NA	NA	11222201	11222233	0	NA	NA	NA	NA	TGTCAGGATCCCGACACCTGCAGCCAGCTCTGC	NA	NA	2070	8	chr19	-	1	11222213	11222199	11222218	0	NA	NA	NA	NA	GTGTCGGGATCCTGACACT	NA	NA	11222193	11222225	0	NA	NA	NA	NA	GGCTGCAGGTGTCGGGATCCTGACACTCATCGA	NA	NA
2071	8	chr19	+	1	11222214	11222209	11222228	0	NA	NA	NA	NA	TCCCGACACCTGCAGCCAGC	NA	NA	11222202	11222234	0	NA	NA	NA	NA	GTCAGGATCCCGACACCTGCAGCCAGCTCTGCG	NA	NA	2071	8	chr19	-	1	11222214	11222200	11222219	0	NA	NA	NA	NA	AGGTGTCGGGATCCTGACAC	NA	NA	11222194	11222226	0	NA	NA	NA	NA	TGGCTGCAGGTGTCGGGATCCTGACACTCATCG	NA	NA
2072	8	chr19	+	1	11222215	11222210	11222229	0	NA	NA	NA	NA	CCCGACACCTGCAGCCAGCT	NA	NA	11222203	11222235	0	NA	NA	NA	NA	TCAGGATCCCGACACCTGCAGCCAGCTCTGCGT	NA	NA	2072	8	chr19	-	1	11222215	11222201	11222220	0	NA	NA	NA	NA	CAGGTGTCGGGATCCTGACA	NA	NA	11222195	11222227	0	NA	NA	NA	NA	CTGGCTGCAGGTGTCGGGATCCTGACACTCATC	NA	NA
2073	8	chr19	+	1	11222216	11222211	11222230	0	NA	NA	NA	NA	CCGACACCTGCAGCCAGCTC	NA	NA	11222204	11222236	0	NA	NA	NA	NA	CAGGATCCCGACACCTGCAGCCAGCTCTGCGTG	NA	NA	2073	8	chr19	-	1	11222216	11222202	11222221	0	NA	NA	NA	NA	CAGGTGTCGGGATCCTGAC	NA	NA	11222196	11222228	0	NA	NA	NA	NA	GCTGGCTGCAGGTGTCGGGATCCTGACACTCAT	NA	NA
2074	8	chr19	+	1	11222217	11222212	11222231	0	NA	NA	NA	NA	CGACACCTGCAGCCAGCTCT	NA	NA	11222205	11222237	0	NA	NA	NA	NA	AGGATCCCGACACCTGCAGCCAGCTCTGCGTGA	NA	NA	2074	8	chr19	-	1	11222217	11222203	11222222	0	NA	NA	NA	NA	TGCAGGTGTCGGGATCCTGA	NA	NA	11222197	11222229	0	NA	NA	NA	NA	AGCTGGCTGCAGGTGTCGGGATCCTGACACTCA	NA	NA
2075	8	chr19	+	1	11222218	11222213	11222232	0	NA	NA	NA	NA	ACACCTGCAGCCAGCTCTG	NA	NA	11222206	11222238	0	NA	NA	NA	NA	GGATCCCGACACCTGCAGCCAGCTCTGCGTGAA	NA	NA	2075	8	chr19	-	1	11222218	11222204	11222223	0	NA	NA	NA	NA	CTGCAGGTGTCGGGATCCTG	NA	NA	11222198	11222230	0	NA	NA	NA	NA	GAGCTGGCTGCAGGTGTCGGGATCCTGACACTC	NA	NA
2076	8	chr19	+	1	11222219	11222214	11222233	0	NA	NA	NA	NA	ACACCTGCAGCCAGCTCTGC	NA	NA	11222207	11222239	0	NA	NA	NA	NA	GATCCCGACACCTGCAGCCAGCTCTGCGTGAAC	NA	NA	2076	8	chr19	-	1	11222219	11222205	11222224	0	NA	NA	NA	NA	CTGCAGGTGTCGGGATCCT	NA	NA	11222199	11222231	0	NA	NA	NA	NA	AGAGCTGGCTGCAGGTGTCGGGATCCTGACACT	NA	NA
2077	8	chr19	+	1	11222220	11222215	11222234	0	NA	NA	NA	NA	CACCTGCAGCCAGCTCTGCG	NA	NA	11222208	11222240	0	NA	NA	NA	NA	ATCCCGACACCTGCAGCCAGCTCTGCGTGAACC	NA	NA	2077	8	chr19	-	1	11222220	11222206	11222225	0	NA	NA	NA	NA	GCTGCAGGTGTCGGGATCC	NA	NA	11222200	11222232	0	NA	NA	NA	NA	CAGAGCTGGCTGCAGGTGTCGGGATCCTGACAC	NA	NA
2078	8	chr19	+	1	11222221	11222216	11222235	0	NA	NA	NA	NA	ACCTGCAGCCAGCTCTGCGT	NA	NA	11222209	11222241	0	NA	NA	NA	NA	TCCCGACACCTGCAGCCAGCTCTGCGTGAACCT	NA	NA	2078	8	chr19	-	1	11222221	11222207	11222226	0	NA	NA	NA	NA	TGGCTGCAGGTGTCGGGATC	NA	NA	11222201	11222233	0	NA	NA	NA	NA	GCAGAGCTGGCTGCAGGTGTCGGGATCCTGACA	NA	NA
2079	8	chr19	+	1	11222222	11222217	11222236	0	NA	NA	NA	NA	CCTGCAGCCAGCTCTGCGTG	NA	NA	11222210	11222242	0	NA	NA	NA	NA	CCCGACACCTGCAGCCAGCTCTGCGTGAACCTG	NA	NA	2079	8	chr19	-	1	11222222	11222208	11222227	0	NA	NA	NA	NA	CTGGCTGCAGGTGTCGGGAT	NA	NA	11222202	11222234	0	NA	NA	NA	NA	CGCAGAGCTGGCTGCAGGTGTCGGGATCCTGAC	NA	NA
2080	8	chr19	+	1	11222223	11222218	11222237	0	NA	NA	NA	NA	CTGCAGCCAGCTCTGCGTGA	NA	NA	11222211	11222243	0	NA	NA	NA	NA	CCGACACCTGCAGCCAGCTCTGCGTGAACCTGG	NA	NA	2080	8	chr19	-	1	11222223	11222209	11222228	0	NA	NA	NA	NA	CTGGCTGCAGGTGTCGGGA	NA	NA	11222203	11222235	0	NA	NA	NA	NA	ACGCAGAGCTGGCTGCAGGTGTCGGGATCCTGA	NA	NA
2081	8	chr19	+	1	11222224	11222219	11222238	0	NA	NA	NA	NA	TGCAGCCAGCTCTGCGTGAA	NA	NA	11222212	11222244	0	NA	NA	NA	NA	CGACACCTGCAGCCAGCTCTGCGTGAACCTGGA	NA	NA	2081	8	chr19	-	1	11222224	11222210	11222229	0	NA	NA	NA	NA	AGCTGGCTGCAGGTGTCGGG	NA	NA	11222204	11222236	0	NA	NA	NA	NA	CACGCAGAGCTGGCTGCAGGTGTCGGGATCCTG	NA	NA
2082	8	chr19	+	1	11222225	11222220	11222239	0	NA	NA	NA	NA	CAGCCAGCTCTGCGTGAAC	NA	NA	11222213	11222245	0	NA	NA	NA	NA	GACACCTGCAGCCAGCTCTGCGTGAACCTGGAG	NA	NA	2082	8	chr19	-	1	11222225	11222211	11222230	0	NA	NA	NA	NA	AGCTGGCTGCAGGTGTCGG	NA	NA	11222205	11222237	0	NA	NA	NA	NA	TCACGCAGAGCTGGCTGCAGGTGTCGGGATCCT	NA	NA
2083	8	chr19	+	1	11222226	11222221	11222240	0	NA	NA	NA	NA	CAGCCAGCTCTGCGTGAACC	NA	NA	11222214	11222246	0	NA	NA	NA	NA	ACACCTGCAGCCAGCTCTGCGTGAACCTGGAGG	NA	NA	2083	8	chr19	-	1	11222226	11222212	11222231	0	NA	NA	NA	NA	AGAGCTGGCTGCAGGTGTCG	NA	NA	11222206	11222238	0	NA	NA	NA	NA	TTCACGCAGAGCTGGCTGCAGGTGTCGGGATCC	NA	NA
2084	8	chr19	+	1	11222227	11222222	11222241	0	NA	NA	NA	NA	AGCCAGCTCTGCGTGAACCT	NA	NA	11222215	11222247	0	NA	NA	NA	NA	CACCTGCAGCCAGCTCTGCGTGAACCTGGAGGG	NA	NA	2084	8	chr19	-	1	11222227	11222213	11222232	0	NA	NA	NA	NA	CAGAGCTGGCTGCAGGTGTC	NA	NA	11222207	11222239	0	NA	NA	NA	NA	GTTCACGCAGAGCTGGCTGCAGGTGTCGGGATC	NA	NA
2085	8	chr19	+	1	11222228	11222223	11222242	0	NA	NA	NA	NA	CCAGCTCTGCGTGAACCTG	NA	NA	11222216	11222248	0	NA	NA	NA	NA	ACCTGCAGCCAGCTCTGCGTGAACCTGGAGGGT	NA	NA	2085	8	chr19	-	1	11222228	11222214	11222233	0	NA	NA	NA	NA	CAGAGCTGGCTGCAGGTGT	NA	NA	11222208	11222240	0	NA	NA	NA	NA	GGTTCACGCAGAGCTGGCTGCAGGTGTCGGGAT	NA	NA
2086	8	chr19	+	1	11222229	11222224	11222243	0	NA	NA	NA	NA	CCAGCTCTGCGTGAACCTGG	NA	NA	11222217	11222249	0	NA	NA	NA	NA	CCTGCAGCCAGCTCTGCGTGAACCTGGAGGGTG	NA	NA	2086	8	chr19	-	1	11222229	11222215	11222234	0	NA	NA	NA	NA	CGCAGAGCTGGCTGCAGGTG	NA	NA	11222209	11222241	0	NA	NA	NA	NA	AGGTTCACGCAGAGCTGGCTGCAGGTGTCGGGA	NA	NA
2087	8	chr19	+	1	11222230	11222225	11222244	0	NA	NA	NA	NA	CAGCTCTGCGTGAACCTGGA	NA	NA	11222218	11222250	0	NA	NA	NA	NA	CTGCAGCCAGCTCTGCGTGAACCTGGAGGGTGG	NA	NA	2087	8	chr19	-	1	11222230	11222216	11222235	0	NA	NA	NA	NA	ACGCAGAGCTGGCTGCAGGT	NA	NA	11222210	11222242	0	NA	NA	NA	NA	CAGGTTCACGCAGAGCTGGCTGCAGGTGTCGGG	NA	NA
2088	8	chr19	+	1	11222231	11222226	11222245	0	NA	NA	NA	NA	AGCTCTGCGTGAACCTGGAG	NA	NA	11222219	11222251	0	NA	NA	NA	NA	TGCAGCCAGCTCTGCGTGAACCTGGAGGGTGGC	NA	NA	2088	8	chr19	-	1	11222231	11222217	11222236	0	NA	NA	NA	NA	CACGCAGAGCTGGCTGCAGG	NA	NA	11222211	11222243	0	NA	NA	NA	NA	CCAGGTTCACGCAGAGCTGGCTGCAGGTGTCGG	NA	NA
2089	8	chr19	+	1	11222232	11222227	11222246	0	NA	NA	NA	NA	CTCTGCGTGAACCTGGAGG	NA	NA	11222220	11222252	0	NA	NA	NA	NA	GCAGCCAGCTCTGCGTGAACCTGGAGGGTGGCT	NA	NA	2089	8	chr19	-	1	11222232	11222218	11222237	0	NA	NA	NA	NA	TCACGCAGAGCTGGCTGCAG	NA	NA	11222212	11222244	0	NA	NA	NA	NA	TCCAGGTTCACGCAGAGCTGGCTGCAGGTGTCG	NA	NA
2090	8	chr19	+	1	11222233	11222228	11222247	0	NA	NA	NA	NA	CTCTGCGTGAACCTGGAGGG	NA	NA	11222221	11222253	0	NA	NA	NA	NA	CAGCCAGCTCTGCGTGAACCTGGAGGGTGGCTA	NA	NA	2090	8	chr19	-	1	11222233	11222219	11222238	0	NA	NA	NA	NA	TTCACGCAGAGCTGGCTGCA	NA	NA	11222213	11222245	0	NA	NA	NA	NA	CTCCAGGTTCACGCAGAGCTGGCTGCAGGTGTC	NA	NA
2091	8	chr19	+	1	11222234	11222229	11222248	0	NA	NA	NA	NA	TCTGCGTGAACCTGGAGGGT	NA	NA	11222222	11222254	0	NA	NA	NA	NA	AGCCAGCTCTGCGTGAACCTGGAGGGTGGCTAC	NA	NA	2091	8	chr19	-	1	11222234	11222220	11222239	0	NA	NA	NA	NA	TTCACGCAGAGCTGGCTGC	NA	NA	11222214	11222246	0	NA	NA	NA	NA	CCTCCAGGTTCACGCAGAGCTGGCTGCAGGTGT	NA	NA
2092	8	chr19	+	1	11222235	11222230	11222249	0	NA	NA	NA	NA	CTGCGTGAACCTGGAGGGTG	NA	NA	11222223	11222255	0	NA	NA	NA	NA	GCCAGCTCTGCGTGAACCTGGAGGGTGGCTACA	NA	NA	2092	8	chr19	-	1	11222235	11222221	11222240	0	NA	NA	NA	NA	GTTCACGCAGAGCTGGCTG	NA	NA	11222215	11222247	0	NA	NA	NA	NA	CCCTCCAGGTTCACGCAGAGCTGGCTGCAGGTG	NA	NA
2093	8	chr19	+	1	11222236	11222231	11222250	0	NA	NA	NA	NA	TGCGTGAACCTGGAGGGTGG	NA	NA	11222224	11222256	0	NA	NA	NA	NA	CCAGCTCTGCGTGAACCTGGAGGGTGGCTACAA	NA	NA	2093	8	chr19	-	1	11222236	11222222	11222241	0	NA	NA	NA	NA	AGGTTCACGCAGAGCTGGCT	NA	NA	11222216	11222248	0	NA	NA	NA	NA	ACCCTCCAGGTTCACGCAGAGCTGGCTGCAGGT	NA	NA
2094	8	chr19	+	1	11222237	11222232	11222251	0	NA	NA	NA	NA	CGTGAACCTGGAGGGTGGC	NA	NA	11222225	11222257	0	NA	NA	NA	NA	CAGCTCTGCGTGAACCTGGAGGGTGGCTACAAG	NA	NA	2094	8	chr19	-	1	11222237	11222223	11222242	0	NA	NA	NA	NA	CAGGTTCACGCAGAGCTGGC	NA	NA	11222217	11222249	0	NA	NA	NA	NA	CACCCTCCAGGTTCACGCAGAGCTGGCTGCAGG	NA	NA
2095	8	chr19	+	1	11222238	11222233	11222252	0	NA	NA	NA	NA	CGTGAACCTGGAGGGTGGCT	NA	NA	11222226	11222258	0	NA	NA	NA	NA	AGCTCTGCGTGAACCTGGAGGGTGGCTACAAGT	NA	NA	2095	8	chr19	-	1	11222238	11222224	11222243	0	NA	NA	NA	NA	CCAGGTTCACGCAGAGCTGG	NA	NA	11222218	11222250	0	NA	NA	NA	NA	CCACCCTCCAGGTTCACGCAGAGCTGGCTGCAG	NA	NA
2096	8	chr19	+	1	11222239	11222234	11222253	0	NA	NA	NA	NA	TGAACCTGGAGGGTGGCTA	NA	NA	11222227	11222259	0	NA	NA	NA	NA	GCTCTGCGTGAACCTGGAGGGTGGCTACAAGTG	NA	NA	2096	8	chr19	-	1	11222239	11222225	11222244	0	NA	NA	NA	NA	TCCAGGTTCACGCAGAGCTG	NA	NA	11222219	11222251	0	NA	NA	NA	NA	GCCACCCTCCAGGTTCACGCAGAGCTGGCTGCA	NA	NA
2097	8	chr19	+	1	11222240	11222235	11222254	0	NA	NA	NA	NA	TGAACCTGGAGGGTGGCTAC	NA	NA	11222228	11222260	0	NA	NA	NA	NA	CTCTGCGTGAACCTGGAGGGTGGCTACAAGTGC	NA	NA	2097	8	chr19	-	1	11222240	11222226	11222245	0	NA	NA	NA	NA	CTCCAGGTTCACGCAGAGCT	NA	NA	11222220	11222252	0	NA	NA	NA	NA	AGCCACCCTCCAGGTTCACGCAGAGCTGGCTGC	NA	NA
2098	8	chr19	+	1	11222241	11222236	11222255	0	NA	NA	NA	NA	AACCTGGAGGGTGGCTACA	NA	NA	11222229	11222261	0	NA	NA	NA	NA	TCTGCGTGAACCTGGAGGGTGGCTACAAGTGCC	NA	NA	2098	8	chr19	-	1	11222241	11222227	11222246	0	NA	NA	NA	NA	CCTCCAGGTTCACGCAGAGC	NA	NA	11222221	11222253	0	NA	NA	NA	NA	TAGCCACCCTCCAGGTTCACGCAGAGCTGGCTG	NA	NA
2099	8	chr19	+	1	11222242	11222237	11222256	0	NA	NA	NA	NA	AACCTGGAGGGTGGCTACAA	NA	NA	11222230	11222262	0	NA	NA	NA	NA	CTGCGTGAACCTGGAGGGTGGCTACAAGTGCCA	NA	NA	2099	8	chr19	-	1	11222242	11222228	11222247	0	NA	NA	NA	NA	CCCTCCAGGTTCACGCAGAG	NA	NA	11222222	11222254	0	NA	NA	NA	NA	GTAGCCACCCTCCAGGTTCACGCAGAGCTGGCT	NA	NA
2100	8	chr19	+	1	11222243	11222238	11222257	0	NA	NA	NA	NA	ACCTGGAGGGTGGCTACAAG	NA	NA	11222231	11222263	0	NA	NA	NA	NA	TGCGTGAACCTGGAGGGTGGCTACAAGTGCCAG	NA	NA	2100	8	chr19	-	1	11222243	11222229	11222248	0	NA	NA	NA	NA	ACCCTCCAGGTTCACGCAGA	NA	NA	11222223	11222255	0	NA	NA	NA	NA	TGTAGCCACCCTCCAGGTTCACGCAGAGCTGGC	NA	NA
2101	8	chr19	+	1	11222244	11222239	11222258	0	NA	NA	NA	NA	CCTGGAGGGTGGCTACAAGT	NA	NA	11222232	11222264	0	NA	NA	NA	NA	GCGTGAACCTGGAGGGTGGCTACAAGTGCCAGT	NA	NA	2101	8	chr19	-	1	11222244	11222230	11222249	0	NA	NA	NA	NA	CACCCTCCAGGTTCACGCAG	NA	NA	11222224	11222256	0	NA	NA	NA	NA	TTGTAGCCACCCTCCAGGTTCACGCAGAGCTGG	NA	NA
2102	8	chr19	+	1	11222245	11222240	11222259	0	NA	NA	NA	NA	CTGGAGGGTGGCTACAAGTG	NA	NA	11222233	11222265	0	NA	NA	NA	NA	CGTGAACCTGGAGGGTGGCTACAAGTGCCAGTG	NA	NA	2102	8	chr19	-	1	11222245	11222231	11222250	0	NA	NA	NA	NA	CCACCCTCCAGGTTCACGCA	NA	NA	11222225	11222257	0	NA	NA	NA	NA	CTTGTAGCCACCCTCCAGGTTCACGCAGAGCTG	NA	NA
2103	8	chr19	+	1	11222246	11222241	11222260	0	NA	NA	NA	NA	TGGAGGGTGGCTACAAGTGC	NA	NA	11222234	11222266	0	NA	NA	NA	NA	GTGAACCTGGAGGGTGGCTACAAGTGCCAGTGT	NA	NA	2103	8	chr19	-	1	11222246	11222232	11222251	0	NA	NA	NA	NA	CCACCCTCCAGGTTCACGC	NA	NA	11222226	11222258	0	NA	NA	NA	NA	ACTTGTAGCCACCCTCCAGGTTCACGCAGAGCT	NA	NA
2104	8	chr19	+	1	11222247	11222242	11222261	0	NA	NA	NA	NA	GAGGGTGGCTACAAGTGCC	NA	NA	11222235	11222267	0	NA	NA	NA	NA	TGAACCTGGAGGGTGGCTACAAGTGCCAGTGTG	NA	NA	2104	8	chr19	-	1	11222247	11222233	11222252	0	NA	NA	NA	NA	AGCCACCCTCCAGGTTCACG	NA	NA	11222227	11222259	0	NA	NA	NA	NA	CACTTGTAGCCACCCTCCAGGTTCACGCAGAGC	NA	NA
2105	8	chr19	+	1	11222248	11222243	11222262	0	NA	NA	NA	NA	AGGGTGGCTACAAGTGCCA	NA	NA	11222236	11222268	0	NA	NA	NA	NA	GAACCTGGAGGGTGGCTACAAGTGCCAGTGTGA	NA	NA	2105	8	chr19	-	1	11222248	11222234	11222253	0	NA	NA	NA	NA	TAGCCACCCTCCAGGTTCAC	NA	NA	11222228	11222260	0	NA	NA	NA	NA	GCACTTGTAGCCACCCTCCAGGTTCACGCAGAG	NA	NA
2106	8	chr19	+	1	11222249	11222244	11222263	0	NA	NA	NA	NA	AGGGTGGCTACAAGTGCCAG	NA	NA	11222237	11222269	0	NA	NA	NA	NA	AACCTGGAGGGTGGCTACAAGTGCCAGTGTGAG	NA	NA	2106	8	chr19	-	1	11222249	11222235	11222254	0	NA	NA	NA	NA	TAGCCACCCTCCAGGTTCA	NA	NA	11222229	11222261	0	NA	NA	NA	NA	GGCACTTGTAGCCACCCTCCAGGTTCACGCAGA	NA	NA
2107	8	chr19	+	1	11222250	11222245	11222264	0	NA	NA	NA	NA	GGTGGCTACAAGTGCCAGT	NA	NA	11222238	11222270	0	NA	NA	NA	NA	ACCTGGAGGGTGGCTACAAGTGCCAGTGTGAGG	NA	NA	2107	8	chr19	-	1	11222250	11222236	11222255	0	NA	NA	NA	NA	TGTAGCCACCCTCCAGGTTC	NA	NA	11222230	11222262	0	NA	NA	NA	NA	TGGCACTTGTAGCCACCCTCCAGGTTCACGCAG	NA	NA
2108	8	chr19	+	1	11222251	11222246	11222265	0	NA	NA	NA	NA	GTGGCTACAAGTGCCAGTG	NA	NA	11222239	11222271	0	NA	NA	NA	NA	CCTGGAGGGTGGCTACAAGTGCCAGTGTGAGGA	NA	NA	2108	8	chr19	-	1	11222251	11222237	11222256	0	NA	NA	NA	NA	TTGTAGCCACCCTCCAGGTT	NA	NA	11222231	11222263	0	NA	NA	NA	NA	CTGGCACTTGTAGCCACCCTCCAGGTTCACGCA	NA	NA
2109	8	chr19	+	1	11222252	11222247	11222266	0	NA	NA	NA	NA	TGGCTACAAGTGCCAGTGT	NA	NA	11222240	11222272	0	NA	NA	NA	NA	CTGGAGGGTGGCTACAAGTGCCAGTGTGAGGAA	NA	NA	2109	8	chr19	-	1	11222252	11222238	11222257	0	NA	NA	NA	NA	CTTGTAGCCACCCTCCAGGT	NA	NA	11222232	11222264	0	NA	NA	NA	NA	ACTGGCACTTGTAGCCACCCTCCAGGTTCACGC	NA	NA
2110	8	chr19	+	1	11222253	11222248	11222267	0	NA	NA	NA	NA	TGGCTACAAGTGCCAGTGTG	NA	NA	11222241	11222273	0	NA	NA	NA	NA	TGGAGGGTGGCTACAAGTGCCAGTGTGAGGAAG	NA	NA	2110	8	chr19	-	1	11222253	11222239	11222258	0	NA	NA	NA	NA	ACTTGTAGCCACCCTCCAGG	NA	NA	11222233	11222265	0	NA	NA	NA	NA	CACTGGCACTTGTAGCCACCCTCCAGGTTCACG	NA	NA
2111	8	chr19	+	1	11222254	11222249	11222268	0	NA	NA	NA	NA	GCTACAAGTGCCAGTGTGA	NA	NA	11222242	11222274	0	NA	NA	NA	NA	GGAGGGTGGCTACAAGTGCCAGTGTGAGGAAGG	NA	NA	2111	8	chr19	-	1	11222254	11222240	11222259	0	NA	NA	NA	NA	CACTTGTAGCCACCCTCCAG	NA	NA	11222234	11222266	0	NA	NA	NA	NA	ACACTGGCACTTGTAGCCACCCTCCAGGTTCAC	NA	NA
2112	8	chr19	+	1	11222255	11222250	11222269	0	NA	NA	NA	NA	CTACAAGTGCCAGTGTGAG	NA	NA	11222243	11222275	0	NA	NA	NA	NA	GAGGGTGGCTACAAGTGCCAGTGTGAGGAAGGC	NA	NA	2112	8	chr19	-	1	11222255	11222241	11222260	0	NA	NA	NA	NA	CACTTGTAGCCACCCTCCA	NA	NA	11222235	11222267	0	NA	NA	NA	NA	CACACTGGCACTTGTAGCCACCCTCCAGGTTCA	NA	NA
2113	8	chr19	+	1	11222256	11222251	11222270	0	NA	NA	NA	NA	CTACAAGTGCCAGTGTGAGG	NA	NA	11222244	11222276	0	NA	NA	NA	NA	AGGGTGGCTACAAGTGCCAGTGTGAGGAAGGCT	NA	NA	2113	8	chr19	-	1	11222256	11222242	11222261	0	NA	NA	NA	NA	GCACTTGTAGCCACCCTCC	NA	NA	11222236	11222268	0	NA	NA	NA	NA	TCACACTGGCACTTGTAGCCACCCTCCAGGTTC	NA	NA
2114	8	chr19	+	1	11222257	11222252	11222271	0	NA	NA	NA	NA	TACAAGTGCCAGTGTGAGGA	NA	NA	11222245	11222277	0	NA	NA	NA	NA	GGGTGGCTACAAGTGCCAGTGTGAGGAAGGCTT	NA	NA	2114	8	chr19	-	1	11222257	11222243	11222262	0	NA	NA	NA	NA	TGGCACTTGTAGCCACCCTC	NA	NA	11222237	11222269	0	NA	NA	NA	NA	CTCACACTGGCACTTGTAGCCACCCTCCAGGTT	NA	NA
2115	8	chr19	+	1	11222258	11222253	11222272	0	NA	NA	NA	NA	ACAAGTGCCAGTGTGAGGAA	NA	NA	11222246	11222278	0	NA	NA	NA	NA	GGTGGCTACAAGTGCCAGTGTGAGGAAGGCTTC	NA	NA	2115	8	chr19	-	1	11222258	11222244	11222263	0	NA	NA	NA	NA	CTGGCACTTGTAGCCACCCT	NA	NA	11222238	11222270	0	NA	NA	NA	NA	CCTCACACTGGCACTTGTAGCCACCCTCCAGGT	NA	NA
2116	8	chr19	+	1	11222259	11222254	11222273	0	NA	NA	NA	NA	CAAGTGCCAGTGTGAGGAAG	NA	NA	11222247	11222279	0	NA	NA	NA	NA	GTGGCTACAAGTGCCAGTGTGAGGAAGGCTTCC	NA	NA	2116	8	chr19	-	1	11222259	11222245	11222264	0	NA	NA	NA	NA	ACTGGCACTTGTAGCCACCC	NA	NA	11222239	11222271	0	NA	NA	NA	NA	TCCTCACACTGGCACTTGTAGCCACCCTCCAGG	NA	NA
2117	8	chr19	+	1	11222260	11222255	11222274	0	NA	NA	NA	NA	AAGTGCCAGTGTGAGGAAGG	NA	NA	11222248	11222280	0	NA	NA	NA	NA	TGGCTACAAGTGCCAGTGTGAGGAAGGCTTCCA	NA	NA	2117	8	chr19	-	1	11222260	11222246	11222265	0	NA	NA	NA	NA	CACTGGCACTTGTAGCCACC	NA	NA	11222240	11222272	0	NA	NA	NA	NA	TTCCTCACACTGGCACTTGTAGCCACCCTCCAG	NA	NA
2118	8	chr19	+	1	11222261	11222256	11222275	0	NA	NA	NA	NA	AGTGCCAGTGTGAGGAAGGC	NA	NA	11222249	11222281	0	NA	NA	NA	NA	GGCTACAAGTGCCAGTGTGAGGAAGGCTTCCAG	NA	NA	2118	8	chr19	-	1	11222261	11222247	11222266	0	NA	NA	NA	NA	ACACTGGCACTTGTAGCCAC	NA	NA	11222241	11222273	0	NA	NA	NA	NA	CTTCCTCACACTGGCACTTGTAGCCACCCTCCA	NA	NA
2119	8	chr19	+	1	11222262	11222257	11222276	0	NA	NA	NA	NA	TGCCAGTGTGAGGAAGGCT	NA	NA	11222250	11222282	0	NA	NA	NA	NA	GCTACAAGTGCCAGTGTGAGGAAGGCTTCCAGC	NA	NA	2119	8	chr19	-	1	11222262	11222248	11222267	0	NA	NA	NA	NA	CACACTGGCACTTGTAGCCA	NA	NA	11222242	11222274	0	NA	NA	NA	NA	CCTTCCTCACACTGGCACTTGTAGCCACCCTCC	NA	NA
2120	8	chr19	+	1	11222263	11222258	11222277	0	NA	NA	NA	NA	TGCCAGTGTGAGGAAGGCTT	NA	NA	11222251	11222283	0	NA	NA	NA	NA	CTACAAGTGCCAGTGTGAGGAAGGCTTCCAGCT	NA	NA	2120	8	chr19	-	1	11222263	11222249	11222268	0	NA	NA	NA	NA	TCACACTGGCACTTGTAGCC	NA	NA	11222243	11222275	0	NA	NA	NA	NA	GCCTTCCTCACACTGGCACTTGTAGCCACCCTC	NA	NA
2121	8	chr19	+	1	11222264	11222259	11222278	0	NA	NA	NA	NA	CCAGTGTGAGGAAGGCTTC	NA	NA	11222252	11222284	0	NA	NA	NA	NA	TACAAGTGCCAGTGTGAGGAAGGCTTCCAGCTG	NA	NA	2121	8	chr19	-	1	11222264	11222250	11222269	0	NA	NA	NA	NA	CTCACACTGGCACTTGTAGC	NA	NA	11222244	11222276	0	NA	NA	NA	NA	AGCCTTCCTCACACTGGCACTTGTAGCCACCCT	NA	NA
2122	8	chr19	+	1	11222265	11222260	11222279	0	NA	NA	NA	NA	CCAGTGTGAGGAAGGCTTCC	NA	NA	11222253	11222285	0	NA	NA	NA	NA	ACAAGTGCCAGTGTGAGGAAGGCTTCCAGCTGG	NA	NA	2122	8	chr19	-	1	11222265	11222251	11222270	0	NA	NA	NA	NA	CCTCACACTGGCACTTGTAG	NA	NA	11222245	11222277	0	NA	NA	NA	NA	AAGCCTTCCTCACACTGGCACTTGTAGCCACCC	NA	NA
2123	8	chr19	+	1	11222266	11222261	11222280	0	NA	NA	NA	NA	CAGTGTGAGGAAGGCTTCCA	NA	NA	11222254	11222286	0	NA	NA	NA	NA	CAAGTGCCAGTGTGAGGAAGGCTTCCAGCTGGA	NA	NA	2123	8	chr19	-	1	11222266	11222252	11222271	0	NA	NA	NA	NA	TCCTCACACTGGCACTTGTA	NA	NA	11222246	11222278	0	NA	NA	NA	NA	GAAGCCTTCCTCACACTGGCACTTGTAGCCACC	NA	NA
2124	8	chr19	+	1	11222267	11222262	11222281	0	NA	NA	NA	NA	AGTGTGAGGAAGGCTTCCAG	NA	NA	11222255	11222287	0	NA	NA	NA	NA	AAGTGCCAGTGTGAGGAAGGCTTCCAGCTGGAC	NA	NA	2124	8	chr19	-	1	11222267	11222253	11222272	0	NA	NA	NA	NA	TTCCTCACACTGGCACTTGT	NA	NA	11222247	11222279	0	NA	NA	NA	NA	GGAAGCCTTCCTCACACTGGCACTTGTAGCCAC	NA	NA
2125	8	chr19	+	1	11222268	11222263	11222282	0	NA	NA	NA	NA	TGTGAGGAAGGCTTCCAGC	NA	NA	11222256	11222288	0	NA	NA	NA	NA	AGTGCCAGTGTGAGGAAGGCTTCCAGCTGGACC	NA	NA	2125	8	chr19	-	1	11222268	11222254	11222273	0	NA	NA	NA	NA	CTTCCTCACACTGGCACTTG	NA	NA	11222248	11222280	0	NA	NA	NA	NA	TGGAAGCCTTCCTCACACTGGCACTTGTAGCCA	NA	NA
2126	8	chr19	+	1	11222269	11222264	11222283	0	NA	NA	NA	NA	TGTGAGGAAGGCTTCCAGCT	NA	NA	11222257	11222289	0	NA	NA	NA	NA	GTGCCAGTGTGAGGAAGGCTTCCAGCTGGACCC	NA	NA	2126	8	chr19	-	1	11222269	11222255	11222274	0	NA	NA	NA	NA	CCTTCCTCACACTGGCACTT	NA	NA	11222249	11222281	0	NA	NA	NA	NA	CTGGAAGCCTTCCTCACACTGGCACTTGTAGCC	NA	NA
2127	8	chr19	+	1	11222270	11222265	11222284	0	NA	NA	NA	NA	TGAGGAAGGCTTCCAGCTG	NA	NA	11222258	11222290	0	NA	NA	NA	NA	TGCCAGTGTGAGGAAGGCTTCCAGCTGGACCCC	NA	NA	2127	8	chr19	-	1	11222270	11222256	11222275	0	NA	NA	NA	NA	CCTTCCTCACACTGGCACT	NA	NA	11222250	11222282	0	NA	NA	NA	NA	GCTGGAAGCCTTCCTCACACTGGCACTTGTAGC	NA	NA
2128	8	chr19	+	1	11222271	11222266	11222285	0	NA	NA	NA	NA	TGAGGAAGGCTTCCAGCTGG	NA	NA	11222259	11222291	0	NA	NA	NA	NA	GCCAGTGTGAGGAAGGCTTCCAGCTGGACCCCC	NA	NA	2128	8	chr19	-	1	11222271	11222257	11222276	0	NA	NA	NA	NA	AGCCTTCCTCACACTGGCAC	NA	NA	11222251	11222283	0	NA	NA	NA	NA	AGCTGGAAGCCTTCCTCACACTGGCACTTGTAG	NA	NA
2129	8	chr19	+	1	11222272	11222267	11222286	0	NA	NA	NA	NA	AGGAAGGCTTCCAGCTGGA	NA	NA	11222260	11222292	0	NA	NA	NA	NA	CCAGTGTGAGGAAGGCTTCCAGCTGGACCCCCA	NA	NA	2129	8	chr19	-	1	11222272	11222258	11222277	0	NA	NA	NA	NA	AAGCCTTCCTCACACTGGCA	NA	NA	11222252	11222284	0	NA	NA	NA	NA	CAGCTGGAAGCCTTCCTCACACTGGCACTTGTA	NA	NA
2130	8	chr19	+	1	11222273	11222268	11222287	0	NA	NA	NA	NA	AGGAAGGCTTCCAGCTGGAC	NA	NA	11222261	11222293	0	NA	NA	NA	NA	CAGTGTGAGGAAGGCTTCCAGCTGGACCCCCAC	NA	NA	2130	8	chr19	-	1	11222273	11222259	11222278	0	NA	NA	NA	NA	AAGCCTTCCTCACACTGGC	NA	NA	11222253	11222285	0	NA	NA	NA	NA	CCAGCTGGAAGCCTTCCTCACACTGGCACTTGT	NA	NA
2131	8	chr19	+	1	11222274	11222269	11222288	0	NA	NA	NA	NA	GAAGGCTTCCAGCTGGACC	NA	NA	11222262	11222294	0	NA	NA	NA	NA	AGTGTGAGGAAGGCTTCCAGCTGGACCCCCACA	NA	NA	2131	8	chr19	-	1	11222274	11222260	11222279	0	NA	NA	NA	NA	GAAGCCTTCCTCACACTGG	NA	NA	11222254	11222286	0	NA	NA	NA	NA	TCCAGCTGGAAGCCTTCCTCACACTGGCACTTG	NA	NA
2132	8	chr19	+	1	11222275	11222270	11222289	0	NA	NA	NA	NA	AAGGCTTCCAGCTGGACCC	NA	NA	11222263	11222295	0	NA	NA	NA	NA	GTGTGAGGAAGGCTTCCAGCTGGACCCCCACAC	NA	NA	2132	8	chr19	-	1	11222275	11222261	11222280	0	NA	NA	NA	NA	TGGAAGCCTTCCTCACACTG	NA	NA	11222255	11222287	0	NA	NA	NA	NA	GTCCAGCTGGAAGCCTTCCTCACACTGGCACTT	NA	NA
2133	8	chr19	+	1	11222276	11222271	11222290	0	NA	NA	NA	NA	AAGGCTTCCAGCTGGACCCC	NA	NA	11222264	11222296	0	NA	NA	NA	NA	TGTGAGGAAGGCTTCCAGCTGGACCCCCACACG	NA	NA	2133	8	chr19	-	1	11222276	11222262	11222281	0	NA	NA	NA	NA	CTGGAAGCCTTCCTCACACT	NA	NA	11222256	11222288	0	NA	NA	NA	NA	GGTCCAGCTGGAAGCCTTCCTCACACTGGCACT	NA	NA
2134	8	chr19	+	1	11222277	11222272	11222291	0	NA	NA	NA	NA	AGGCTTCCAGCTGGACCCCC	NA	NA	11222265	11222297	0	NA	NA	NA	NA	GTGAGGAAGGCTTCCAGCTGGACCCCCACACGA	NA	NA	2134	8	chr19	-	1	11222277	11222263	11222282	0	NA	NA	NA	NA	CTGGAAGCCTTCCTCACAC	NA	NA	11222257	11222289	0	NA	NA	NA	NA	GGGTCCAGCTGGAAGCCTTCCTCACACTGGCAC	NA	NA
2135	8	chr19	+	1	11222278	11222273	11222292	0	NA	NA	NA	NA	GCTTCCAGCTGGACCCCCA	NA	NA	11222266	11222298	0	NA	NA	NA	NA	TGAGGAAGGCTTCCAGCTGGACCCCCACACGAA	NA	NA	2135	8	chr19	-	1	11222278	11222264	11222283	0	NA	NA	NA	NA	AGCTGGAAGCCTTCCTCACA	NA	NA	11222258	11222290	0	NA	NA	NA	NA	GGGGTCCAGCTGGAAGCCTTCCTCACACTGGCA	NA	NA
2136	8	chr19	+	1	11222279	11222274	11222293	0	NA	NA	NA	NA	CTTCCAGCTGGACCCCCAC	NA	NA	11222267	11222299	0	NA	NA	NA	NA	GAGGAAGGCTTCCAGCTGGACCCCCACACGAAG	NA	NA	2136	8	chr19	-	1	11222279	11222265	11222284	0	NA	NA	NA	NA	CAGCTGGAAGCCTTCCTCAC	NA	NA	11222259	11222291	0	NA	NA	NA	NA	GGGGGTCCAGCTGGAAGCCTTCCTCACACTGGC	NA	NA
2137	8	chr19	+	1	11222280	11222275	11222294	0	NA	NA	NA	NA	CTTCCAGCTGGACCCCCACA	NA	NA	11222268	11222300	0	NA	NA	NA	NA	AGGAAGGCTTCCAGCTGGACCCCCACACGAAGG	NA	NA	2137	8	chr19	-	1	11222280	11222266	11222285	0	NA	NA	NA	NA	CCAGCTGGAAGCCTTCCTCA	NA	NA	11222260	11222292	0	NA	NA	NA	NA	TGGGGGTCCAGCTGGAAGCCTTCCTCACACTGG	NA	NA
2138	8	chr19	+	1	11222281	11222276	11222295	0	NA	NA	NA	NA	TTCCAGCTGGACCCCCACAC	NA	NA	11222269	11222301	0	NA	NA	NA	NA	GGAAGGCTTCCAGCTGGACCCCCACACGAAGGC	NA	NA	2138	8	chr19	-	1	11222281	11222267	11222286	0	NA	NA	NA	NA	TCCAGCTGGAAGCCTTCCTC	NA	NA	11222261	11222293	0	NA	NA	NA	NA	GTGGGGGTCCAGCTGGAAGCCTTCCTCACACTG	NA	NA
2139	8	chr19	+	1	11222282	11222277	11222296	0	NA	NA	NA	NA	TCCAGCTGGACCCCCACACG	NA	NA	11222270	11222302	0	NA	NA	NA	NA	GAAGGCTTCCAGCTGGACCCCCACACGAAGGCC	NA	NA	2139	8	chr19	-	1	11222282	11222268	11222287	0	NA	NA	NA	NA	TCCAGCTGGAAGCCTTCCT	NA	NA	11222262	11222294	0	NA	NA	NA	NA	TGTGGGGGTCCAGCTGGAAGCCTTCCTCACACT	NA	NA
2140	8	chr19	+	1	11222283	11222278	11222297	0	NA	NA	NA	NA	CCAGCTGGACCCCCACACGA	NA	NA	11222271	11222303	0	NA	NA	NA	NA	AAGGCTTCCAGCTGGACCCCCACACGAAGGCCT	NA	NA	2140	8	chr19	-	1	11222283	11222269	11222288	0	NA	NA	NA	NA	GTCCAGCTGGAAGCCTTCC	NA	NA	11222263	11222295	0	NA	NA	NA	NA	GTGTGGGGGTCCAGCTGGAAGCCTTCCTCACAC	NA	NA
2141	8	chr19	+	1	11222284	11222279	11222298	0	NA	NA	NA	NA	CAGCTGGACCCCCACACGAA	NA	NA	11222272	11222304	0	NA	NA	NA	NA	AGGCTTCCAGCTGGACCCCCACACGAAGGCCTG	NA	NA	2141	8	chr19	-	1	11222284	11222270	11222289	0	NA	NA	NA	NA	GGTCCAGCTGGAAGCCTTC	NA	NA	11222264	11222296	0	NA	NA	NA	NA	CGTGTGGGGGTCCAGCTGGAAGCCTTCCTCACA	NA	NA
2142	8	chr19	+	1	11222285	11222280	11222299	0	NA	NA	NA	NA	AGCTGGACCCCCACACGAAG	NA	NA	11222273	11222305	0	NA	NA	NA	NA	GGCTTCCAGCTGGACCCCCACACGAAGGCCTGC	NA	NA	2142	8	chr19	-	1	11222285	11222271	11222290	0	NA	NA	NA	NA	GGGTCCAGCTGGAAGCCTT	NA	NA	11222265	11222297	0	NA	NA	NA	NA	TCGTGTGGGGGTCCAGCTGGAAGCCTTCCTCAC	NA	NA
2143	8	chr19	+	1	11222286	11222281	11222300	0	NA	NA	NA	NA	CTGGACCCCCACACGAAGG	NA	NA	11222274	11222306	0	NA	NA	NA	NA	GCTTCCAGCTGGACCCCCACACGAAGGCCTGCA	NA	NA	2143	8	chr19	-	1	11222286	11222272	11222291	0	NA	NA	NA	NA	GGGGTCCAGCTGGAAGCCT	NA	NA	11222266	11222298	0	NA	NA	NA	NA	TTCGTGTGGGGGTCCAGCTGGAAGCCTTCCTCA	NA	NA
2144	8	chr19	+	1	11222287	11222282	11222301	0	NA	NA	NA	NA	CTGGACCCCCACACGAAGGC	NA	NA	11222275	11222307	0	NA	NA	NA	NA	CTTCCAGCTGGACCCCCACACGAAGGCCTGCAA	NA	NA	2144	8	chr19	-	1	11222287	11222273	11222292	0	NA	NA	NA	NA	TGGGGGTCCAGCTGGAAGCC	NA	NA	11222267	11222299	0	NA	NA	NA	NA	CTTCGTGTGGGGGTCCAGCTGGAAGCCTTCCTC	NA	NA
2145	8	chr19	+	1	11222288	11222283	11222302	0	NA	NA	NA	NA	TGGACCCCCACACGAAGGCC	NA	NA	11222276	11222308	0	NA	NA	NA	NA	TTCCAGCTGGACCCCCACACGAAGGCCTGCAAG	NA	NA	2145	8	chr19	-	1	11222288	11222274	11222293	0	NA	NA	NA	NA	TGGGGGTCCAGCTGGAAGC	NA	NA	11222268	11222300	0	NA	NA	NA	NA	CCTTCGTGTGGGGGTCCAGCTGGAAGCCTTCCT	NA	NA
2146	8	chr19	+	1	11222289	11222284	11222303	0	NA	NA	NA	NA	GACCCCCACACGAAGGCCT	NA	NA	11222277	11222309	0	NA	NA	NA	NA	TCCAGCTGGACCCCCACACGAAGGCCTGCAAGG	NA	NA	2146	8	chr19	-	1	11222289	11222275	11222294	0	NA	NA	NA	NA	TGTGGGGGTCCAGCTGGAAG	NA	NA	11222269	11222301	0	NA	NA	NA	NA	GCCTTCGTGTGGGGGTCCAGCTGGAAGCCTTCC	NA	NA
2147	8	chr19	+	1	11222290	11222285	11222304	0	NA	NA	NA	NA	ACCCCCACACGAAGGCCTG	NA	NA	11222278	11222310	0	NA	NA	NA	NA	CCAGCTGGACCCCCACACGAAGGCCTGCAAGGC	NA	NA	2147	8	chr19	-	1	11222290	11222276	11222295	0	NA	NA	NA	NA	TGTGGGGGTCCAGCTGGAA	NA	NA	11222270	11222302	0	NA	NA	NA	NA	GGCCTTCGTGTGGGGGTCCAGCTGGAAGCCTTC	NA	NA
2148	8	chr19	+	1	11222291	11222286	11222305	0	NA	NA	NA	NA	ACCCCCACACGAAGGCCTGC	NA	NA	11222279	11222311	0	NA	NA	NA	NA	CAGCTGGACCCCCACACGAAGGCCTGCAAGGCT	NA	NA	2148	8	chr19	-	1	11222291	11222277	11222296	0	NA	NA	NA	NA	CGTGTGGGGGTCCAGCTGGA	NA	NA	11222271	11222303	0	NA	NA	NA	NA	AGGCCTTCGTGTGGGGGTCCAGCTGGAAGCCTT	NA	NA
2149	8	chr19	+	1	11222292	11222287	11222306	0	NA	NA	NA	NA	CCCCCACACGAAGGCCTGCA	NA	NA	11222280	11222312	0	NA	NA	NA	NA	AGCTGGACCCCCACACGAAGGCCTGCAAGGCTG	NA	NA	2149	8	chr19	-	1	11222292	11222278	11222297	0	NA	NA	NA	NA	TCGTGTGGGGGTCCAGCTGG	NA	NA	11222272	11222304	0	NA	NA	NA	NA	CAGGCCTTCGTGTGGGGGTCCAGCTGGAAGCCT	NA	NA
2150	8	chr19	+	1	11222293	11222288	11222307	0	NA	NA	NA	NA	CCCCACACGAAGGCCTGCAA	NA	NA	11222281	11222313	0	NA	NA	NA	NA	GCTGGACCCCCACACGAAGGCCTGCAAGGCTGT	NA	NA	2150	8	chr19	-	1	11222293	11222279	11222298	0	NA	NA	NA	NA	TTCGTGTGGGGGTCCAGCTG	NA	NA	11222273	11222305	0	NA	NA	NA	NA	GCAGGCCTTCGTGTGGGGGTCCAGCTGGAAGCC	NA	NA
2151	8	chr19	+	1	11222294	11222289	11222308	0	NA	NA	NA	NA	CCCACACGAAGGCCTGCAAG	NA	NA	11222282	11222314	0	NA	NA	NA	NA	CTGGACCCCCACACGAAGGCCTGCAAGGCTGTG	NA	NA	2151	8	chr19	-	1	11222294	11222280	11222299	0	NA	NA	NA	NA	CTTCGTGTGGGGGTCCAGCT	NA	NA	11222274	11222306	0	NA	NA	NA	NA	TGCAGGCCTTCGTGTGGGGGTCCAGCTGGAAGC	NA	NA
2152	8	chr19	+	1	11222295	11222290	11222309	0	NA	NA	NA	NA	CCACACGAAGGCCTGCAAGG	NA	NA	11222283	11222315	0	NA	NA	NA	NA	TGGACCCCCACACGAAGGCCTGCAAGGCTGTGG	NA	NA	2152	8	chr19	-	1	11222295	11222281	11222300	0	NA	NA	NA	NA	CCTTCGTGTGGGGGTCCAGC	NA	NA	11222275	11222307	0	NA	NA	NA	NA	TTGCAGGCCTTCGTGTGGGGGTCCAGCTGGAAG	NA	NA
2153	8	chr19	+	1	11222296	11222291	11222310	0	NA	NA	NA	NA	CACACGAAGGCCTGCAAGGC	NA	NA	11222284	11222316	0	NA	NA	NA	NA	GGACCCCCACACGAAGGCCTGCAAGGCTGTGGG	NA	NA	2153	8	chr19	-	1	11222296	11222282	11222301	0	NA	NA	NA	NA	CCTTCGTGTGGGGGTCCAG	NA	NA	11222276	11222308	0	NA	NA	NA	NA	CTTGCAGGCCTTCGTGTGGGGGTCCAGCTGGAA	NA	NA
2154	8	chr19	+	1	11222297	11222292	11222311	0	NA	NA	NA	NA	ACACGAAGGCCTGCAAGGCT	NA	NA	11222285	11222317	0	NA	NA	NA	NA	GACCCCCACACGAAGGCCTGCAAGGCTGTGGGT	NA	NA	2154	8	chr19	-	1	11222297	11222283	11222302	0	NA	NA	NA	NA	GCCTTCGTGTGGGGGTCCA	NA	NA	11222277	11222309	0	NA	NA	NA	NA	CCTTGCAGGCCTTCGTGTGGGGGTCCAGCTGGA	NA	NA
2155	8	chr19	+	1	11222298	11222293	11222312	0	NA	NA	NA	NA	CACGAAGGCCTGCAAGGCTG	NA	NA	11222286	11222318	0	NA	NA	NA	NA	ACCCCCACACGAAGGCCTGCAAGGCTGTGGGTG	NA	NA	2155	8	chr19	-	1	11222298	11222284	11222303	0	NA	NA	NA	NA	AGGCCTTCGTGTGGGGGTCC	NA	NA	11222278	11222310	0	NA	NA	NA	NA	GCCTTGCAGGCCTTCGTGTGGGGGTCCAGCTGG	NA	NA
2156	8	chr19	+	1	11222299	11222294	11222313	0	NA	NA	NA	NA	ACGAAGGCCTGCAAGGCTGT	NA	NA	11222287	11222319	0	NA	NA	NA	NA	CCCCCACACGAAGGCCTGCAAGGCTGTGGGTGA	NA	NA	2156	8	chr19	-	1	11222299	11222285	11222304	0	NA	NA	NA	NA	CAGGCCTTCGTGTGGGGGTC	NA	NA	11222279	11222311	0	NA	NA	NA	NA	AGCCTTGCAGGCCTTCGTGTGGGGGTCCAGCTG	NA	NA
2157	8	chr19	+	1	11222300	11222295	11222314	0	NA	NA	NA	NA	CGAAGGCCTGCAAGGCTGTG	NA	NA	11222288	11222320	0	NA	NA	NA	NA	CCCCACACGAAGGCCTGCAAGGCTGTGGGTGAG	NA	NA	2157	8	chr19	-	1	11222300	11222286	11222305	0	NA	NA	NA	NA	CAGGCCTTCGTGTGGGGGT	NA	NA	11222280	11222312	0	NA	NA	NA	NA	CAGCCTTGCAGGCCTTCGTGTGGGGGTCCAGCT	NA	NA
2158	8	chr19	+	1	11222301	11222296	11222315	0	NA	NA	NA	NA	AAGGCCTGCAAGGCTGTGG	NA	NA	11222289	11222321	0	NA	NA	NA	NA	CCCACACGAAGGCCTGCAAGGCTGTGGGTGAGC	NA	NA	2158	8	chr19	-	1	11222301	11222287	11222306	0	NA	NA	NA	NA	TGCAGGCCTTCGTGTGGGGG	NA	NA	11222281	11222313	0	NA	NA	NA	NA	ACAGCCTTGCAGGCCTTCGTGTGGGGGTCCAGC	NA	NA
2159	8	chr19	+	1	11222302	11222297	11222316	0	NA	NA	NA	NA	AAGGCCTGCAAGGCTGTGGG	NA	NA	11222290	11222322	0	NA	NA	NA	NA	CCACACGAAGGCCTGCAAGGCTGTGGGTGAGCA	NA	NA	2159	8	chr19	-	1	11222302	11222288	11222307	0	NA	NA	NA	NA	TTGCAGGCCTTCGTGTGGGG	NA	NA	11222282	11222314	0	NA	NA	NA	NA	CACAGCCTTGCAGGCCTTCGTGTGGGGGTCCAG	NA	NA
2160	8	chr19	+	1	11222303	11222298	11222317	0	NA	NA	NA	NA	AGGCCTGCAAGGCTGTGGGT	NA	NA	11222291	11222323	0	NA	NA	NA	NA	CACACGAAGGCCTGCAAGGCTGTGGGTGAGCAC	NA	NA	2160	8	chr19	-	1	11222303	11222289	11222308	0	NA	NA	NA	NA	CTTGCAGGCCTTCGTGTGGG	NA	NA	11222283	11222315	0	NA	NA	NA	NA	CCACAGCCTTGCAGGCCTTCGTGTGGGGGTCCA	NA	NA
2161	8	chr19	+	1	11222304	11222299	11222318	0	NA	NA	NA	NA	GCCTGCAAGGCTGTGGGTG	NA	NA	11222292	11222324	0	NA	NA	NA	NA	ACACGAAGGCCTGCAAGGCTGTGGGTGAGCACG	NA	NA	2161	8	chr19	-	1	11222304	11222290	11222309	0	NA	NA	NA	NA	CCTTGCAGGCCTTCGTGTGG	NA	NA	11222284	11222316	0	NA	NA	NA	NA	CCCACAGCCTTGCAGGCCTTCGTGTGGGGGTCC	NA	NA
2162	8	chr19	+	1	11222305	11222300	11222319	0	NA	NA	NA	NA	CCTGCAAGGCTGTGGGTGA	NA	NA	11222293	11222325	0	NA	NA	NA	NA	CACGAAGGCCTGCAAGGCTGTGGGTGAGCACGG	NA	NA	2162	8	chr19	-	1	11222305	11222291	11222310	0	NA	NA	NA	NA	CCTTGCAGGCCTTCGTGTG	NA	NA	11222285	11222317	0	NA	NA	NA	NA	ACCCACAGCCTTGCAGGCCTTCGTGTGGGGGTC	NA	NA
2163	8	chr19	+	1	11222306	11222301	11222320	0	NA	NA	NA	NA	CCTGCAAGGCTGTGGGTGAG	NA	NA	11222294	11222326	0	NA	NA	NA	NA	ACGAAGGCCTGCAAGGCTGTGGGTGAGCACGGG	NA	NA	2163	8	chr19	-	1	11222306	11222292	11222311	0	NA	NA	NA	NA	AGCCTTGCAGGCCTTCGTGT	NA	NA	11222286	11222318	0	NA	NA	NA	NA	CACCCACAGCCTTGCAGGCCTTCGTGTGGGGGT	NA	NA
2164	8	chr19	+	1	11222307	11222302	11222321	0	NA	NA	NA	NA	CTGCAAGGCTGTGGGTGAGC	NA	NA	11222295	11222327	0	NA	NA	NA	NA	CGAAGGCCTGCAAGGCTGTGGGTGAGCACGGGA	NA	NA	2164	8	chr19	-	1	11222307	11222293	11222312	0	NA	NA	NA	NA	CAGCCTTGCAGGCCTTCGTG	NA	NA	11222287	11222319	0	NA	NA	NA	NA	TCACCCACAGCCTTGCAGGCCTTCGTGTGGGGG	NA	NA
2165	8	chr19	+	1	11222308	11222303	11222322	0	NA	NA	NA	NA	TGCAAGGCTGTGGGTGAGCA	NA	NA	11222296	11222328	0	NA	NA	NA	NA	GAAGGCCTGCAAGGCTGTGGGTGAGCACGGGAA	NA	NA	2165	8	chr19	-	1	11222308	11222294	11222313	0	NA	NA	NA	NA	ACAGCCTTGCAGGCCTTCGT	NA	NA	11222288	11222320	0	NA	NA	NA	NA	CTCACCCACAGCCTTGCAGGCCTTCGTGTGGGG	NA	NA
2166	8	chr19	+	1	11222309	11222304	11222323	0	NA	NA	NA	NA	CAAGGCTGTGGGTGAGCAC	NA	NA	11222297	11222329	0	NA	NA	NA	NA	AAGGCCTGCAAGGCTGTGGGTGAGCACGGGAAG	NA	NA	2166	8	chr19	-	1	11222309	11222295	11222314	0	NA	NA	NA	NA	CACAGCCTTGCAGGCCTTCG	NA	NA	11222289	11222321	0	NA	NA	NA	NA	GCTCACCCACAGCCTTGCAGGCCTTCGTGTGGG	NA	NA
2167	8	chr19	+	1	11222310	11222305	11222324	0	NA	NA	NA	NA	CAAGGCTGTGGGTGAGCACG	NA	NA	11222298	11222330	0	NA	NA	NA	NA	AGGCCTGCAAGGCTGTGGGTGAGCACGGGAAGG	NA	NA	2167	8	chr19	-	1	11222310	11222296	11222315	0	NA	NA	NA	NA	CCACAGCCTTGCAGGCCTTC	NA	NA	11222290	11222322	0	NA	NA	NA	NA	TGCTCACCCACAGCCTTGCAGGCCTTCGTGTGG	NA	NA
2168	8	chr19	+	1	11222311	11222306	11222325	0	NA	NA	NA	NA	AAGGCTGTGGGTGAGCACGG	NA	NA	11222299	11222331	0	NA	NA	NA	NA	GGCCTGCAAGGCTGTGGGTGAGCACGGGAAGGC	NA	NA	2168	8	chr19	-	1	11222311	11222297	11222316	0	NA	NA	NA	NA	CCCACAGCCTTGCAGGCCTT	NA	NA	11222291	11222323	0	NA	NA	NA	NA	GTGCTCACCCACAGCCTTGCAGGCCTTCGTGTG	NA	NA
2169	8	chr19	+	1	11222312	11222307	11222326	0	NA	NA	NA	NA	AGGCTGTGGGTGAGCACGGG	NA	NA	11222300	11222332	0	NA	NA	NA	NA	GCCTGCAAGGCTGTGGGTGAGCACGGGAAGGCG	NA	NA	2169	8	chr19	-	1	11222312	11222298	11222317	0	NA	NA	NA	NA	ACCCACAGCCTTGCAGGCCT	NA	NA	11222292	11222324	0	NA	NA	NA	NA	CGTGCTCACCCACAGCCTTGCAGGCCTTCGTGT	NA	NA
2170	8	chr19	+	1	11222313	11222308	11222327	0	NA	NA	NA	NA	GCTGTGGGTGAGCACGGGA	NA	NA	11222301	11222333	0	NA	NA	NA	NA	CCTGCAAGGCTGTGGGTGAGCACGGGAAGGCGG	NA	NA	2170	8	chr19	-	1	11222313	11222299	11222318	0	NA	NA	NA	NA	CACCCACAGCCTTGCAGGCC	NA	NA	11222293	11222325	0	NA	NA	NA	NA	CCGTGCTCACCCACAGCCTTGCAGGCCTTCGTG	NA	NA
2171	8	chr19	+	1	11222314	11222309	11222328	0	NA	NA	NA	NA	CTGTGGGTGAGCACGGGAA	NA	NA	11222302	11222334	0	NA	NA	NA	NA	CTGCAAGGCTGTGGGTGAGCACGGGAAGGCGGC	NA	NA	2171	8	chr19	-	1	11222314	11222300	11222319	0	NA	NA	NA	NA	TCACCCACAGCCTTGCAGGC	NA	NA	11222294	11222326	0	NA	NA	NA	NA	CCCGTGCTCACCCACAGCCTTGCAGGCCTTCGT	NA	NA
2172	8	chr19	+	1	11222315	11222310	11222329	0	NA	NA	NA	NA	CTGTGGGTGAGCACGGGAAG	NA	NA	11222303	11222335	0	NA	NA	NA	NA	TGCAAGGCTGTGGGTGAGCACGGGAAGGCGGCG	NA	NA	2172	8	chr19	-	1	11222315	11222301	11222320	0	NA	NA	NA	NA	CTCACCCACAGCCTTGCAGG	NA	NA	11222295	11222327	0	NA	NA	NA	NA	TCCCGTGCTCACCCACAGCCTTGCAGGCCTTCG	NA	NA
2173	8	chr19	+	1/2	11222316	11222311	11222330	0	NA	NA	NA	NA	TGTGGGTGAGCACGGGAAGG	NA	NA	11222304	11222336	0	NA	NA	NA	NA	GCAAGGCTGTGGGTGAGCACGGGAAGGCGGCGG	NA	NA	2173	8	chr19	-	1/2	11222316	11222302	11222321	0	NA	NA	NA	NA	CTCACCCACAGCCTTGCAG	NA	NA	11222296	11222328	0	NA	NA	NA	NA	TTCCCGTGCTCACCCACAGCCTTGCAGGCCTTC	NA	NA
2175	8	chr19	+	1/2	11222318	11222313	11222332	0	NA	NA	NA	NA	TGGGTGAGCACGGGAAGGCG	NA	NA	11222306	11222338	0	NA	NA	NA	NA	AAGGCTGTGGGTGAGCACGGGAAGGCGGCGGGT	NA	NA	2175	8	chr19	-	1/2	11222318	11222304	11222323	0	NA	NA	NA	NA	TGCTCACCCACAGCCTTGC	NA	NA	11222298	11222330	0	NA	NA	NA	NA	CCTTCCCGTGCTCACCCACAGCCTTGCAGGCCT	NA	NA
2177	8	chr19	+	1/2	11222320	11222315	11222334	0	NA	NA	NA	NA	GTGAGCACGGGAAGGCGGC	NA	NA	11222308	11222340	0	NA	NA	NA	NA	GGCTGTGGGTGAGCACGGGAAGGCGGCGGGTGG	NA	NA	2177	8	chr19	-	1/2	11222320	11222306	11222325	0	NA	NA	NA	NA	CCGTGCTCACCCACAGCCTT	NA	NA	11222300	11222332	0	NA	NA	NA	NA	CGCCTTCCCGTGCTCACCCACAGCCTTGCAGGC	NA	NA
2179	8	chr19	+	1/2	11222322	11222317	11222336	0	NA	NA	NA	NA	TGAGCACGGGAAGGCGGCGG	NA	NA	11222310	11222342	0	NA	NA	NA	NA	CTGTGGGTGAGCACGGGAAGGCGGCGGGTGGGG	NA	NA	2179	8	chr19	-	1/2	11222322	11222308	11222327	0	NA	NA	NA	NA	TCCCGTGCTCACCCACAGCC	NA	NA	11222302	11222334	0	NA	NA	NA	NA	GCCGCCTTCCCGTGCTCACCCACAGCCTTGCAG	NA	NA
2181	8	chr19	+	1/2	11222324	11222319	11222338	0	NA	NA	NA	NA	AGCACGGGAAGGCGGCGGGT	NA	NA	11222312	11222344	0	NA	NA	NA	NA	GTGGGTGAGCACGGGAAGGCGGCGGGTGGGGGC	NA	NA	2181	8	chr19	-	1/2	11222324	11222310	11222329	0	NA	NA	NA	NA	CTTCCCGTGCTCACCCACAG	NA	NA	11222304	11222336	0	NA	NA	NA	NA	CCGCCGCCTTCCCGTGCTCACCCACAGCCTTGC	NA	NA
2183	8	chr19	+	1/2	11222326	11222321	11222340	0	NA	NA	NA	NA	CACGGGAAGGCGGCGGGTGG	NA	NA	11222314	11222346	0	NA	NA	NA	NA	GGGTGAGCACGGGAAGGCGGCGGGTGGGGGCGG	NA	NA	2183	8	chr19	-	1/2	11222326	11222312	11222331	0	NA	NA	NA	NA	CCTTCCCGTGCTCACCCAC	NA	NA	11222306	11222338	0	NA	NA	NA	NA	ACCCGCCGCCTTCCCGTGCTCACCCACAGCCTT	NA	NA
2185	8	chr19	+	1/2	11222328	11222323	11222342	0	NA	NA	NA	NA	CGGGAAGGCGGCGGGTGGGG	NA	NA	11222316	11222348	0	NA	NA	NA	NA	GTGAGCACGGGAAGGCGGCGGGTGGGGGCGGCC	NA	NA	2185	8	chr19	-	1/2	11222328	11222314	11222333	0	NA	NA	NA	NA	CCGCCTTCCCGTGCTCACCC	NA	NA	11222308	11222340	0	NA	NA	NA	NA	CCACCCGCCGCCTTCCCGTGCTCACCCACAGCC	NA	NA
2187	8	chr19	+	1/2	11222330	11222325	11222344	0	NA	NA	NA	NA	GAAGGCGGCGGGTGGGGGC	NA	NA	11222318	11222350	0	NA	NA	NA	NA	GAGCACGGGAAGGCGGCGGGTGGGGGCGGCCTC	NA	NA	2187	8	chr19	-	1/2	11222330	11222316	11222335	0	NA	NA	NA	NA	CGCCGCCTTCCCGTGCTCAC	NA	NA	11222310	11222342	0	NA	NA	NA	NA	CCCCACCCGCCGCCTTCCCGTGCTCACCCACAG	NA	NA
2189	8	chr19	+	1/2	11222332	11222327	11222346	0	NA	NA	NA	NA	AAGGCGGCGGGTGGGGGCGG	NA	NA	11222320	11222352	0	NA	NA	NA	NA	GCACGGGAAGGCGGCGGGTGGGGGCGGCCTCAC	NA	NA	2189	8	chr19	-	1/2	11222332	11222318	11222337	0	NA	NA	NA	NA	CCCGCCGCCTTCCCGTGCTC	NA	NA	11222312	11222344	0	NA	NA	NA	NA	GCCCCCACCCGCCGCCTTCCCGTGCTCACCCAC	NA	NA
2191	8	chr19	+	1/2	11222334	11222329	11222348	0	NA	NA	NA	NA	GCGGCGGGTGGGGGCGGCC	NA	NA	11222322	11222354	0	NA	NA	NA	NA	ACGGGAAGGCGGCGGGTGGGGGCGGCCTCACCC	NA	NA	2191	8	chr19	-	1/2	11222334	11222320	11222339	0	NA	NA	NA	NA	CACCCGCCGCCTTCCCGTGC	NA	NA	11222314	11222346	0	NA	NA	NA	NA	CCGCCCCCACCCGCCGCCTTCCCGTGCTCACCC	NA	NA
2193	8	chr19	+	1/2	11222336	11222331	11222350	0	NA	NA	NA	NA	CGGCGGGTGGGGGCGGCCTC	NA	NA	11222324	11222356	0	NA	NA	NA	NA	GGGAAGGCGGCGGGTGGGGGCGGCCTCACCCCT	NA	NA	2193	8	chr19	-	1/2	11222336	11222322	11222341	0	NA	NA	NA	NA	CCCACCCGCCGCCTTCCCGT	NA	NA	11222316	11222348	0	NA	NA	NA	NA	GGCCGCCCCCACCCGCCGCCTTCCCGTGCTCAC	NA	NA
2195	8	chr19	+	1/2	11222338	11222333	11222352	0	NA	NA	NA	NA	CGGGTGGGGGCGGCCTCAC	NA	NA	11222326	11222358	0	NA	NA	NA	NA	GAAGGCGGCGGGTGGGGGCGGCCTCACCCCTTG	NA	NA	2195	8	chr19	-	1/2	11222338	11222324	11222343	0	NA	NA	NA	NA	CCCCCACCCGCCGCCTTCCC	NA	NA	11222318	11222350	0	NA	NA	NA	NA	GAGGCCGCCCCCACCCGCCGCCTTCCCGTGCTC	NA	NA
2197	8	chr19	+	1/2	11222340	11222335	11222354	0	NA	NA	NA	NA	GGTGGGGGCGGCCTCACCC	NA	NA	11222328	11222360	0	NA	NA	NA	NA	AGGCGGCGGGTGGGGGCGGCCTCACCCCTTGCA	NA	NA	2197	8	chr19	-	1/2	11222340	11222326	11222345	0	NA	NA	NA	NA	CGCCCCCACCCGCCGCCTTC	NA	NA	11222320	11222352	0	NA	NA	NA	NA	GTGAGGCCGCCCCCACCCGCCGCCTTCCCGTGC	NA	NA
2200	8	chr19	+	1/3	11222343	11222338	11222357	0	NA	NA	NA	NA	TGGGGGCGGCCTCACCCCTT	NA	NA	11222331	11222363	0	NA	NA	NA	NA	CGGCGGGTGGGGGCGGCCTCACCCCTTGCAGGC	NA	NA	2200	8	chr19	-	1/3	11222343	11222329	11222348	0	NA	NA	NA	NA	GCCGCCCCCACCCGCCGCC	NA	NA	11222323	11222355	0	NA	NA	NA	NA	GGGGTGAGGCCGCCCCCACCCGCCGCCTTCCCG	NA	NA
2203	8	chr19	+	1/3	11222346	11222341	11222360	0	NA	NA	NA	NA	GGCGGCCTCACCCCTTGCA	NA	NA	11222334	11222366	0	NA	NA	NA	NA	CGGGTGGGGGCGGCCTCACCCCTTGCAGGCAGC	NA	NA	2203	8	chr19	-	1/3	11222346	11222332	11222351	0	NA	NA	NA	NA	TGAGGCCGCCCCCACCCGCC	NA	NA	11222326	11222358	0	NA	NA	NA	NA	CAAGGGGTGAGGCCGCCCCCACCCGCCGCCTTC	NA	NA
2206	8	chr19	+	1/3	11222349	11222344	11222363	0	NA	NA	NA	NA	CGGCCTCACCCCTTGCAGGC	NA	NA	11222337	11222369	0	NA	NA	NA	NA	GTGGGGGCGGCCTCACCCCTTGCAGGCAGCAGT	NA	NA	2206	8	chr19	-	1/3	11222349	11222335	11222354	0	NA	NA	NA	NA	GGTGAGGCCGCCCCCACCC	NA	NA	11222329	11222361	0	NA	NA	NA	NA	CTGCAAGGGGTGAGGCCGCCCCCACCCGCCGCC	NA	NA
2209	8	chr19	+	1/3	11222352	11222347	11222366	0	NA	NA	NA	NA	CCTCACCCCTTGCAGGCAGC	NA	NA	11222340	11222372	0	NA	NA	NA	NA	GGGGCGGCCTCACCCCTTGCAGGCAGCAGTGGT	NA	NA	2209	8	chr19	-	1/3	11222352	11222338	11222357	0	NA	NA	NA	NA	AAGGGGTGAGGCCGCCCCCA	NA	NA	11222332	11222364	0	NA	NA	NA	NA	TGCCTGCAAGGGGTGAGGCCGCCCCCACCCGCC	NA	NA
2212	8	chr19	+	1/3	11222355	11222350	11222369	0	NA	NA	NA	NA	CACCCCTTGCAGGCAGCAGT	NA	NA	11222343	11222375	0	NA	NA	NA	NA	GCGGCCTCACCCCTTGCAGGCAGCAGTGGTGGG	NA	NA	2212	8	chr19	-	1/3	11222355	11222341	11222360	0	NA	NA	NA	NA	TGCAAGGGGTGAGGCCGCCC	NA	NA	11222335	11222367	0	NA	NA	NA	NA	TGCTGCCTGCAAGGGGTGAGGCCGCCCCCACCC	NA	NA
2215	8	chr19	+	1/3	11222358	11222353	11222372	0	NA	NA	NA	NA	CCCTTGCAGGCAGCAGTGGT	NA	NA	11222346	11222378	0	NA	NA	NA	NA	GCCTCACCCCTTGCAGGCAGCAGTGGTGGGGGA	NA	NA	2215	8	chr19	-	1/3	11222358	11222344	11222363	0	NA	NA	NA	NA	CCTGCAAGGGGTGAGGCCG	NA	NA	11222338	11222370	0	NA	NA	NA	NA	CACTGCTGCCTGCAAGGGGTGAGGCCGCCCCCA	NA	NA
2218	8	chr19	+	1/3	11222361	11222356	11222375	0	NA	NA	NA	NA	TTGCAGGCAGCAGTGGTGGG	NA	NA	11222349	11222381	0	NA	NA	NA	NA	TCACCCCTTGCAGGCAGCAGTGGTGGGGGAGTT	NA	NA	2218	8	chr19	-	1/3	11222361	11222347	11222366	0	NA	NA	NA	NA	CTGCCTGCAAGGGGTGAGG	NA	NA	11222341	11222373	0	NA	NA	NA	NA	CACCACTGCTGCCTGCAAGGGGTGAGGCCGCCC	NA	NA
2221	8	chr19	+	1/3	11222364	11222359	11222378	0	NA	NA	NA	NA	CAGGCAGCAGTGGTGGGGGA	NA	NA	11222352	11222384	0	NA	NA	NA	NA	CCCCTTGCAGGCAGCAGTGGTGGGGGAGTTTCA	NA	NA	2221	8	chr19	-	1/3	11222364	11222350	11222369	0	NA	NA	NA	NA	ACTGCTGCCTGCAAGGGGTG	NA	NA	11222344	11222376	0	NA	NA	NA	NA	CCCCACCACTGCTGCCTGCAAGGGGTGAGGCCG	NA	NA
2224	9	chr19	+	1/3	11223905	11223900	11223919	0	NA	NA	NA	NA	GTTCCATCGACGGGTCCCC	NA	NA	11223893	11223925	0	NA	NA	NA	NA	CACTCTTGGTTCCATCGACGGGTCCCCTCTGAC	NA	NA	2224	9	chr19	-	1/3	11223905	11223891	11223910	0	NA	NA	NA	NA	TCGATGGAACCAAGAGTGCC	NA	NA	11223885	11223917	0	NA	NA	NA	NA	GGACCCGTCGATGGAACCAAGAGTGCCTCCCCA	NA	NA
2227	9	chr19	+	1/3	11223908	11223903	11223922	0	NA	NA	NA	NA	TCCATCGACGGGTCCCCTCT	NA	NA	11223896	11223928	0	NA	NA	NA	NA	TCTTGGTTCCATCGACGGGTCCCCTCTGACCCC	NA	NA	2227	9	chr19	-	1/3	11223908	11223894	11223913	0	NA	NA	NA	NA	CCGTCGATGGAACCAAGAGT	NA	NA	11223888	11223920	0	NA	NA	NA	NA	AGGGGACCCGTCGATGGAACCAAGAGTGCCTCC	NA	NA
2230	9	chr19	+	1/3	11223911	11223906	11223925	0	NA	NA	NA	NA	ATCGACGGGTCCCCTCTGAC	NA	NA	11223899	11223931	0	NA	NA	NA	NA	TGGTTCCATCGACGGGTCCCCTCTGACCCCCTG	NA	NA	2230	9	chr19	-	1/3	11223911	11223897	11223916	0	NA	NA	NA	NA	ACCCGTCGATGGAACCAAG	NA	NA	11223891	11223923	0	NA	NA	NA	NA	CAGAGGGGACCCGTCGATGGAACCAAGAGTGCC	NA	NA
2233	9	chr19	+	1/3	11223914	11223909	11223928	0	NA	NA	NA	NA	ACGGGTCCCCTCTGACCCC	NA	NA	11223902	11223934	0	NA	NA	NA	NA	TTCCATCGACGGGTCCCCTCTGACCCCCTGACC	NA	NA	2233	9	chr19	-	1/3	11223914	11223900	11223919	0	NA	NA	NA	NA	GGGACCCGTCGATGGAACC	NA	NA	11223894	11223926	0	NA	NA	NA	NA	GGTCAGAGGGGACCCGTCGATGGAACCAAGAGT	NA	NA
2236	9	chr19	+	1/3	11223917	11223912	11223931	0	NA	NA	NA	NA	GGTCCCCTCTGACCCCCTG	NA	NA	11223905	11223937	0	NA	NA	NA	NA	CATCGACGGGTCCCCTCTGACCCCCTGACCTCG	NA	NA	2236	9	chr19	-	1/3	11223917	11223903	11223922	0	NA	NA	NA	NA	AGAGGGGACCCGTCGATGGA	NA	NA	11223897	11223929	0	NA	NA	NA	NA	GGGGGTCAGAGGGGACCCGTCGATGGAACCAAG	NA	NA
2239	9	chr19	+	1/3	11223920	11223915	11223934	0	NA	NA	NA	NA	TCCCCTCTGACCCCCTGACC	NA	NA	11223908	11223940	0	NA	NA	NA	NA	CGACGGGTCCCCTCTGACCCCCTGACCTCGCTC	NA	NA	2239	9	chr19	-	1/3	11223920	11223906	11223925	0	NA	NA	NA	NA	TCAGAGGGGACCCGTCGAT	NA	NA	11223900	11223932	0	NA	NA	NA	NA	TCAGGGGGTCAGAGGGGACCCGTCGATGGAACC	NA	NA
2242	9	chr19	+	1/3	11223923	11223918	11223937	0	NA	NA	NA	NA	CCTCTGACCCCCTGACCTCG	NA	NA	11223911	11223943	0	NA	NA	NA	NA	CGGGTCCCCTCTGACCCCCTGACCTCGCTCCCC	NA	NA	2242	9	chr19	-	1/3	11223923	11223909	11223928	0	NA	NA	NA	NA	GGGTCAGAGGGGACCCGTC	NA	NA	11223903	11223935	0	NA	NA	NA	NA	AGGTCAGGGGGTCAGAGGGGACCCGTCGATGGA	NA	NA
2245	9	chr19	+	1/3	11223926	11223921	11223940	0	NA	NA	NA	NA	CTGACCCCCTGACCTCGCTC	NA	NA	11223914	11223946	0	NA	NA	NA	NA	GTCCCCTCTGACCCCCTGACCTCGCTCCCCGGA	NA	NA	2245	9	chr19	-	1/3	11223926	11223912	11223931	0	NA	NA	NA	NA	CAGGGGGTCAGAGGGGACCC	NA	NA	11223906	11223938	0	NA	NA	NA	NA	GCGAGGTCAGGGGGTCAGAGGGGACCCGTCGAT	NA	NA
2248	9	chr19	+	1/2	11223929	11223924	11223943	0	NA	NA	NA	NA	ACCCCCTGACCTCGCTCCCC	NA	NA	11223917	11223949	0	NA	NA	NA	NA	CCCTCTGACCCCCTGACCTCGCTCCCCGGACCC	NA	NA	2248	9	chr19	-	1/2	11223929	11223915	11223934	0	NA	NA	NA	NA	GTCAGGGGGTCAGAGGGGA	NA	NA	11223909	11223941	0	NA	NA	NA	NA	GGAGCGAGGTCAGGGGGTCAGAGGGGACCCGTC	NA	NA
2250	9	chr19	+	1/2	11223931	11223926	11223945	0	NA	NA	NA	NA	CCCCTGACCTCGCTCCCCGG	NA	NA	11223919	11223951	0	NA	NA	NA	NA	CTCTGACCCCCTGACCTCGCTCCCCGGACCCCC	NA	NA	2250	9	chr19	-	1/2	11223931	11223917	11223936	0	NA	NA	NA	NA	AGGTCAGGGGGTCAGAGGG	NA	NA	11223911	11223943	0	NA	NA	NA	NA	GGGGAGCGAGGTCAGGGGGTCAGAGGGGACCCG	NA	NA
2252	9	chr19	+	1/2	11223933	11223928	11223947	0	NA	NA	NA	NA	CCTGACCTCGCTCCCCGGAC	NA	NA	11223921	11223953	0	NA	NA	NA	NA	CTGACCCCCTGACCTCGCTCCCCGGACCCCCAG	NA	NA	2252	9	chr19	-	1/2	11223933	11223919	11223938	0	NA	NA	NA	NA	CGAGGTCAGGGGGTCAGAG	NA	NA	11223913	11223945	0	NA	NA	NA	NA	CCGGGGAGCGAGGTCAGGGGGTCAGAGGGGACC	NA	NA
2254	9	chr19	+	1/2	11223935	11223930	11223949	0	NA	NA	NA	NA	TGACCTCGCTCCCCGGACCC	NA	NA	11223923	11223955	0	NA	NA	NA	NA	GACCCCCTGACCTCGCTCCCCGGACCCCCAGGC	NA	NA	2254	9	chr19	-	1/2	11223935	11223921	11223940	0	NA	NA	NA	NA	AGCGAGGTCAGGGGGTCAG	NA	NA	11223915	11223947	0	NA	NA	NA	NA	GTCCGGGGAGCGAGGTCAGGGGGTCAGAGGGGA	NA	NA
2256	9	chr19	+	1/2	11223937	11223932	11223951	0	NA	NA	NA	NA	ACCTCGCTCCCCGGACCCCC	NA	NA	11223925	11223957	0	NA	NA	NA	NA	CCCCCTGACCTCGCTCCCCGGACCCCCAGGCTC	NA	NA	2256	9	chr19	-	1/2	11223937	11223923	11223942	0	NA	NA	NA	NA	GGAGCGAGGTCAGGGGGTC	NA	NA	11223917	11223949	0	NA	NA	NA	NA	GGGTCCGGGGAGCGAGGTCAGGGGGTCAGAGGG	NA	NA
2258	9	chr19	+	1/2	11223939	11223934	11223953	0	NA	NA	NA	NA	CTCGCTCCCCGGACCCCCAG	NA	NA	11223927	11223959	0	NA	NA	NA	NA	CCCTGACCTCGCTCCCCGGACCCCCAGGCTCCA	NA	NA	2258	9	chr19	-	1/2	11223939	11223925	11223944	0	NA	NA	NA	NA	CGGGGAGCGAGGTCAGGGGG	NA	NA	11223919	11223951	0	NA	NA	NA	NA	GGGGGTCCGGGGAGCGAGGTCAGGGGGTCAGAG	NA	NA
2260	9	chr19	+	1/2	11223941	11223936	11223955	0	NA	NA	NA	NA	CGCTCCCCGGACCCCCAGGC	NA	NA	11223929	11223961	0	NA	NA	NA	NA	CTGACCTCGCTCCCCGGACCCCCAGGCTCCATC	NA	NA	2260	9	chr19	-	1/2	11223941	11223927	11223946	0	NA	NA	NA	NA	TCCGGGGAGCGAGGTCAGGG	NA	NA	11223921	11223953	0	NA	NA	NA	NA	CTGGGGGTCCGGGGAGCGAGGTCAGGGGGTCAG	NA	NA
2262	9	chr19	+	1/2	11223943	11223938	11223957	0	NA	NA	NA	NA	CTCCCCGGACCCCCAGGCTC	NA	NA	11223931	11223963	0	NA	NA	NA	NA	GACCTCGCTCCCCGGACCCCCAGGCTCCATCGC	NA	NA	2262	9	chr19	-	1/2	11223943	11223929	11223948	0	NA	NA	NA	NA	GTCCGGGGAGCGAGGTCAG	NA	NA	11223923	11223955	0	NA	NA	NA	NA	GCCTGGGGGTCCGGGGAGCGAGGTCAGGGGGTC	NA	NA
2264	9	chr19	+	1/2	11223945	11223940	11223959	0	NA	NA	NA	NA	CCCCGGACCCCCAGGCTCCA	NA	NA	11223933	11223965	0	NA	NA	NA	NA	CCTCGCTCCCCGGACCCCCAGGCTCCATCGCCT	NA	NA	2264	9	chr19	-	1/2	11223945	11223931	11223950	0	NA	NA	NA	NA	GGGTCCGGGGAGCGAGGTC	NA	NA	11223925	11223957	0	NA	NA	NA	NA	GAGCCTGGGGGTCCGGGGAGCGAGGTCAGGGGG	NA	NA
2266	9	chr19	+	1/2	11223947	11223942	11223961	0	NA	NA	NA	NA	CCGGACCCCCAGGCTCCATC	NA	NA	11223935	11223967	0	NA	NA	NA	NA	TCGCTCCCCGGACCCCCAGGCTCCATCGCCTAC	NA	NA	2266	9	chr19	-	1/2	11223947	11223933	11223952	0	NA	NA	NA	NA	TGGGGGTCCGGGGAGCGAGG	NA	NA	11223927	11223959	0	NA	NA	NA	NA	TGGAGCCTGGGGGTCCGGGGAGCGAGGTCAGGG	NA	NA
2268	9	chr19	+	1/2	11223949	11223944	11223963	0	NA	NA	NA	NA	GACCCCCAGGCTCCATCGC	NA	NA	11223937	11223969	0	NA	NA	NA	NA	GCTCCCCGGACCCCCAGGCTCCATCGCCTACCT	NA	NA	2268	9	chr19	-	1/2	11223949	11223935	11223954	0	NA	NA	NA	NA	CCTGGGGGTCCGGGGAGCGA	NA	NA	11223929	11223961	0	NA	NA	NA	NA	GATGGAGCCTGGGGGTCCGGGGAGCGAGGTCAG	NA	NA
2270	9	chr19	+	1/2	11223951	11223946	11223965	0	NA	NA	NA	NA	ACCCCCAGGCTCCATCGCCT	NA	NA	11223939	11223971	0	NA	NA	NA	NA	TCCCCGGACCCCCAGGCTCCATCGCCTACCTCT	NA	NA	2270	9	chr19	-	1/2	11223951	11223937	11223956	0	NA	NA	NA	NA	AGCCTGGGGGTCCGGGGAGC	NA	NA	11223931	11223963	0	NA	NA	NA	NA	GCGATGGAGCCTGGGGGTCCGGGGAGCGAGGTC	NA	NA
2272	9	chr19	+	1/2	11223953	11223948	11223967	0	NA	NA	NA	NA	CCCCAGGCTCCATCGCCTAC	NA	NA	11223941	11223973	0	NA	NA	NA	NA	CCCGGACCCCCAGGCTCCATCGCCTACCTCTTC	NA	NA	2272	9	chr19	-	1/2	11223953	11223939	11223958	0	NA	NA	NA	NA	GAGCCTGGGGGTCCGGGGA	NA	NA	11223933	11223965	0	NA	NA	NA	NA	AGGCGATGGAGCCTGGGGGTCCGGGGAGCGAGG	NA	NA
2273	9	chr19	+	1	11223954	11223949	11223968	0	NA	NA	NA	NA	CCCAGGCTCCATCGCCTACC	NA	NA	11223942	11223974	0	NA	NA	NA	NA	CCGGACCCCCAGGCTCCATCGCCTACCTCTTCT	NA	NA	2273	9	chr19	-	1	11223954	11223940	11223959	0	NA	NA	NA	NA	TGGAGCCTGGGGGTCCGGGG	NA	NA	11223934	11223966	0	NA	NA	NA	NA	TAGGCGATGGAGCCTGGGGGTCCGGGGAGCGAG	NA	NA
2274	9	chr19	+	1	11223955	11223950	11223969	0	NA	NA	NA	NA	CCAGGCTCCATCGCCTACCT	NA	NA	11223943	11223975	0	NA	NA	NA	NA	CGGACCCCCAGGCTCCATCGCCTACCTCTTCTT	NA	NA	2274	9	chr19	-	1	11223955	11223941	11223960	0	NA	NA	NA	NA	ATGGAGCCTGGGGGTCCGGG	NA	NA	11223935	11223967	0	NA	NA	NA	NA	GTAGGCGATGGAGCCTGGGGGTCCGGGGAGCGA	NA	NA
2275	9	chr19	+	1	11223956	11223951	11223970	0	NA	NA	NA	NA	CAGGCTCCATCGCCTACCTC	NA	NA	11223944	11223976	0	NA	NA	NA	NA	GGACCCCCAGGCTCCATCGCCTACCTCTTCTTC	NA	NA	2275	9	chr19	-	1	11223956	11223942	11223961	0	NA	NA	NA	NA	ATGGAGCCTGGGGGTCCGG	NA	NA	11223936	11223968	0	NA	NA	NA	NA	GGTAGGCGATGGAGCCTGGGGGTCCGGGGAGCG	NA	NA
2276	9	chr19	+	1	11223957	11223952	11223971	0	NA	NA	NA	NA	AGGCTCCATCGCCTACCTCT	NA	NA	11223945	11223977	0	NA	NA	NA	NA	GACCCCCAGGCTCCATCGCCTACCTCTTCTTCA	NA	NA	2276	9	chr19	-	1	11223957	11223943	11223962	0	NA	NA	NA	NA	CGATGGAGCCTGGGGGTCCG	NA	NA	11223937	11223969	0	NA	NA	NA	NA	AGGTAGGCGATGGAGCCTGGGGGTCCGGGGAGC	NA	NA
2277	9	chr19	+	1	11223958	11223953	11223972	0	NA	NA	NA	NA	GCTCCATCGCCTACCTCTT	NA	NA	11223946	11223978	0	NA	NA	NA	NA	ACCCCCAGGCTCCATCGCCTACCTCTTCTTCAC	NA	NA	2277	9	chr19	-	1	11223958	11223944	11223963	0	NA	NA	NA	NA	CGATGGAGCCTGGGGGTCC	NA	NA	11223938	11223970	0	NA	NA	NA	NA	GAGGTAGGCGATGGAGCCTGGGGGTCCGGGGAG	NA	NA
2278	9	chr19	+	1	11223959	11223954	11223973	0	NA	NA	NA	NA	CTCCATCGCCTACCTCTTC	NA	NA	11223947	11223979	0	NA	NA	NA	NA	CCCCCAGGCTCCATCGCCTACCTCTTCTTCACC	NA	NA	2278	9	chr19	-	1	11223959	11223945	11223964	0	NA	NA	NA	NA	GCGATGGAGCCTGGGGGTC	NA	NA	11223939	11223971	0	NA	NA	NA	NA	AGAGGTAGGCGATGGAGCCTGGGGGTCCGGGGA	NA	NA
2279	9	chr19	+	1	11223960	11223955	11223974	0	NA	NA	NA	NA	CTCCATCGCCTACCTCTTCT	NA	NA	11223948	11223980	0	NA	NA	NA	NA	CCCCAGGCTCCATCGCCTACCTCTTCTTCACCA	NA	NA	2279	9	chr19	-	1	11223960	11223946	11223965	0	NA	NA	NA	NA	AGGCGATGGAGCCTGGGGGT	NA	NA	11223940	11223972	0	NA	NA	NA	NA	AAGAGGTAGGCGATGGAGCCTGGGGGTCCGGGG	NA	NA
2280	9	chr19	+	1	11223961	11223956	11223975	0	NA	NA	NA	NA	TCCATCGCCTACCTCTTCTT	NA	NA	11223949	11223981	0	NA	NA	NA	NA	CCCAGGCTCCATCGCCTACCTCTTCTTCACCAA	NA	NA	2280	9	chr19	-	1	11223961	11223947	11223966	0	NA	NA	NA	NA	TAGGCGATGGAGCCTGGGGG	NA	NA	11223941	11223973	0	NA	NA	NA	NA	GAAGAGGTAGGCGATGGAGCCTGGGGGTCCGGG	NA	NA
2281	9	chr19	+	1	11223962	11223957	11223976	0	NA	NA	NA	NA	CCATCGCCTACCTCTTCTTC	NA	NA	11223950	11223982	0	NA	NA	NA	NA	CCAGGCTCCATCGCCTACCTCTTCTTCACCAAC	NA	NA	2281	9	chr19	-	1	11223962	11223948	11223967	0	NA	NA	NA	NA	TAGGCGATGGAGCCTGGGG	NA	NA	11223942	11223974	0	NA	NA	NA	NA	AGAAGAGGTAGGCGATGGAGCCTGGGGGTCCGG	NA	NA
2282	9	chr19	+	1	11223963	11223958	11223977	0	NA	NA	NA	NA	CATCGCCTACCTCTTCTTCA	NA	NA	11223951	11223983	0	NA	NA	NA	NA	CAGGCTCCATCGCCTACCTCTTCTTCACCAACC	NA	NA	2282	9	chr19	-	1	11223963	11223949	11223968	0	NA	NA	NA	NA	GTAGGCGATGGAGCCTGGG	NA	NA	11223943	11223975	0	NA	NA	NA	NA	AAGAAGAGGTAGGCGATGGAGCCTGGGGGTCCG	NA	NA
2283	9	chr19	+	1	11223964	11223959	11223978	0	NA	NA	NA	NA	ATCGCCTACCTCTTCTTCAC	NA	NA	11223952	11223984	0	NA	NA	NA	NA	AGGCTCCATCGCCTACCTCTTCTTCACCAACCG	NA	NA	2283	9	chr19	-	1	11223964	11223950	11223969	0	NA	NA	NA	NA	AGGTAGGCGATGGAGCCTGG	NA	NA	11223944	11223976	0	NA	NA	NA	NA	GAAGAAGAGGTAGGCGATGGAGCCTGGGGGTCC	NA	NA
2284	9	chr19	+	1	11223965	11223960	11223979	0	NA	NA	NA	NA	TCGCCTACCTCTTCTTCACC	NA	NA	11223953	11223985	0	NA	NA	NA	NA	GGCTCCATCGCCTACCTCTTCTTCACCAACCGG	NA	NA	2284	9	chr19	-	1	11223965	11223951	11223970	0	NA	NA	NA	NA	AGGTAGGCGATGGAGCCTG	NA	NA	11223945	11223977	0	NA	NA	NA	NA	TGAAGAAGAGGTAGGCGATGGAGCCTGGGGGTC	NA	NA
2285	9	chr19	+	1	11223966	11223961	11223980	0	NA	NA	NA	NA	CGCCTACCTCTTCTTCACCA	NA	NA	11223954	11223986	0	NA	NA	NA	NA	GCTCCATCGCCTACCTCTTCTTCACCAACCGGC	NA	NA	2285	9	chr19	-	1	11223966	11223952	11223971	0	NA	NA	NA	NA	AGAGGTAGGCGATGGAGCCT	NA	NA	11223946	11223978	0	NA	NA	NA	NA	GTGAAGAAGAGGTAGGCGATGGAGCCTGGGGGT	NA	NA
2286	9	chr19	+	1	11223967	11223962	11223981	0	NA	NA	NA	NA	CCTACCTCTTCTTCACCAA	NA	NA	11223955	11223987	0	NA	NA	NA	NA	CTCCATCGCCTACCTCTTCTTCACCAACCGGCA	NA	NA	2286	9	chr19	-	1	11223967	11223953	11223972	0	NA	NA	NA	NA	AAGAGGTAGGCGATGGAGCC	NA	NA	11223947	11223979	0	NA	NA	NA	NA	GGTGAAGAAGAGGTAGGCGATGGAGCCTGGGGG	NA	NA
2287	9	chr19	+	1	11223968	11223963	11223982	0	NA	NA	NA	NA	CCTACCTCTTCTTCACCAAC	NA	NA	11223956	11223988	0	NA	NA	NA	NA	TCCATCGCCTACCTCTTCTTCACCAACCGGCAC	NA	NA	2287	9	chr19	-	1	11223968	11223954	11223973	0	NA	NA	NA	NA	AAGAGGTAGGCGATGGAGC	NA	NA	11223948	11223980	0	NA	NA	NA	NA	TGGTGAAGAAGAGGTAGGCGATGGAGCCTGGGG	NA	NA
2288	9	chr19	+	1	11223969	11223964	11223983	0	NA	NA	NA	NA	CTACCTCTTCTTCACCAACC	NA	NA	11223957	11223989	0	NA	NA	NA	NA	CCATCGCCTACCTCTTCTTCACCAACCGGCACG	NA	NA	2288	9	chr19	-	1	11223969	11223955	11223974	0	NA	NA	NA	NA	AGAAGAGGTAGGCGATGGAG	NA	NA	11223949	11223981	0	NA	NA	NA	NA	TTGGTGAAGAAGAGGTAGGCGATGGAGCCTGGG	NA	NA
2289	9	chr19	+	1	11223970	11223965	11223984	0	NA	NA	NA	NA	TACCTCTTCTTCACCAACCG	NA	NA	11223958	11223990	0	NA	NA	NA	NA	CATCGCCTACCTCTTCTTCACCAACCGGCACGA	NA	NA	2289	9	chr19	-	1	11223970	11223956	11223975	0	NA	NA	NA	NA	AAGAAGAGGTAGGCGATGGA	NA	NA	11223950	11223982	0	NA	NA	NA	NA	GTTGGTGAAGAAGAGGTAGGCGATGGAGCCTGG	NA	NA
2290	9	chr19	+	1	11223971	11223966	11223985	0	NA	NA	NA	NA	ACCTCTTCTTCACCAACCGG	NA	NA	11223959	11223991	0	NA	NA	NA	NA	ATCGCCTACCTCTTCTTCACCAACCGGCACGAG	NA	NA	2290	9	chr19	-	1	11223971	11223957	11223976	0	NA	NA	NA	NA	AAGAAGAGGTAGGCGATGG	NA	NA	11223951	11223983	0	NA	NA	NA	NA	GGTTGGTGAAGAAGAGGTAGGCGATGGAGCCTG	NA	NA
2291	9	chr19	+	1	11223972	11223967	11223986	0	NA	NA	NA	NA	CCTCTTCTTCACCAACCGGC	NA	NA	11223960	11223992	0	NA	NA	NA	NA	TCGCCTACCTCTTCTTCACCAACCGGCACGAGG	NA	NA	2291	9	chr19	-	1	11223972	11223958	11223977	0	NA	NA	NA	NA	TGAAGAAGAGGTAGGCGATG	NA	NA	11223952	11223984	0	NA	NA	NA	NA	CGGTTGGTGAAGAAGAGGTAGGCGATGGAGCCT	NA	NA
2292	9	chr19	+	1	11223973	11223968	11223987	0	NA	NA	NA	NA	CTCTTCTTCACCAACCGGCA	NA	NA	11223961	11223993	0	NA	NA	NA	NA	CGCCTACCTCTTCTTCACCAACCGGCACGAGGT	NA	NA	2292	9	chr19	-	1	11223973	11223959	11223978	0	NA	NA	NA	NA	TGAAGAAGAGGTAGGCGAT	NA	NA	11223953	11223985	0	NA	NA	NA	NA	CCGGTTGGTGAAGAAGAGGTAGGCGATGGAGCC	NA	NA
2293	9	chr19	+	1	11223974	11223969	11223988	0	NA	NA	NA	NA	TCTTCTTCACCAACCGGCAC	NA	NA	11223962	11223994	0	NA	NA	NA	NA	GCCTACCTCTTCTTCACCAACCGGCACGAGGTC	NA	NA	2293	9	chr19	-	1	11223974	11223960	11223979	0	NA	NA	NA	NA	GTGAAGAAGAGGTAGGCGA	NA	NA	11223954	11223986	0	NA	NA	NA	NA	GCCGGTTGGTGAAGAAGAGGTAGGCGATGGAGC	NA	NA
2294	9	chr19	+	1	11223975	11223970	11223989	0	NA	NA	NA	NA	CTTCTTCACCAACCGGCACG	NA	NA	11223963	11223995	0	NA	NA	NA	NA	CCTACCTCTTCTTCACCAACCGGCACGAGGTCA	NA	NA	2294	9	chr19	-	1	11223975	11223961	11223980	0	NA	NA	NA	NA	TGGTGAAGAAGAGGTAGGCG	NA	NA	11223955	11223987	0	NA	NA	NA	NA	TGCCGGTTGGTGAAGAAGAGGTAGGCGATGGAG	NA	NA
2295	9	chr19	+	1	11223976	11223971	11223990	0	NA	NA	NA	NA	TTCTTCACCAACCGGCACGA	NA	NA	11223964	11223996	0	NA	NA	NA	NA	CTACCTCTTCTTCACCAACCGGCACGAGGTCAG	NA	NA	2295	9	chr19	-	1	11223976	11223962	11223981	0	NA	NA	NA	NA	TTGGTGAAGAAGAGGTAGGC	NA	NA	11223956	11223988	0	NA	NA	NA	NA	GTGCCGGTTGGTGAAGAAGAGGTAGGCGATGGA	NA	NA
2296	9	chr19	+	1	11223977	11223972	11223991	0	NA	NA	NA	NA	TCTTCACCAACCGGCACGAG	NA	NA	11223965	11223997	0	NA	NA	NA	NA	TACCTCTTCTTCACCAACCGGCACGAGGTCAGG	NA	NA	2296	9	chr19	-	1	11223977	11223963	11223982	0	NA	NA	NA	NA	TTGGTGAAGAAGAGGTAGG	NA	NA	11223957	11223989	0	NA	NA	NA	NA	CGTGCCGGTTGGTGAAGAAGAGGTAGGCGATGG	NA	NA
2297	9	chr19	+	1	11223978	11223973	11223992	0	NA	NA	NA	NA	CTTCACCAACCGGCACGAGG	NA	NA	11223966	11223998	0	NA	NA	NA	NA	ACCTCTTCTTCACCAACCGGCACGAGGTCAGGA	NA	NA	2297	9	chr19	-	1	11223978	11223964	11223983	0	NA	NA	NA	NA	GTTGGTGAAGAAGAGGTAG	NA	NA	11223958	11223990	0	NA	NA	NA	NA	TCGTGCCGGTTGGTGAAGAAGAGGTAGGCGATG	NA	NA
2298	9	chr19	+	1	11223979	11223974	11223993	0	NA	NA	NA	NA	TTCACCAACCGGCACGAGGT	NA	NA	11223967	11223999	0	NA	NA	NA	NA	CCTCTTCTTCACCAACCGGCACGAGGTCAGGAA	NA	NA	2298	9	chr19	-	1	11223979	11223965	11223984	0	NA	NA	NA	NA	CGGTTGGTGAAGAAGAGGTA	NA	NA	11223959	11223991	0	NA	NA	NA	NA	CTCGTGCCGGTTGGTGAAGAAGAGGTAGGCGAT	NA	NA
2299	9	chr19	+	1	11223980	11223975	11223994	0	NA	NA	NA	NA	TCACCAACCGGCACGAGGTC	NA	NA	11223968	11224000	0	NA	NA	NA	NA	CTCTTCTTCACCAACCGGCACGAGGTCAGGAAG	NA	NA	2299	9	chr19	-	1	11223980	11223966	11223985	0	NA	NA	NA	NA	CCGGTTGGTGAAGAAGAGGT	NA	NA	11223960	11223992	0	NA	NA	NA	NA	CCTCGTGCCGGTTGGTGAAGAAGAGGTAGGCGA	NA	NA
2300	9	chr19	+	1	11223981	11223976	11223995	0	NA	NA	NA	NA	CACCAACCGGCACGAGGTCA	NA	NA	11223969	11224001	0	NA	NA	NA	NA	TCTTCTTCACCAACCGGCACGAGGTCAGGAAGA	NA	NA	2300	9	chr19	-	1	11223981	11223967	11223986	0	NA	NA	NA	NA	CCGGTTGGTGAAGAAGAGG	NA	NA	11223961	11223993	0	NA	NA	NA	NA	ACCTCGTGCCGGTTGGTGAAGAAGAGGTAGGCG	NA	NA
2301	9	chr19	+	1	11223982	11223977	11223996	0	NA	NA	NA	NA	ACCAACCGGCACGAGGTCAG	NA	NA	11223970	11224002	0	NA	NA	NA	NA	CTTCTTCACCAACCGGCACGAGGTCAGGAAGAT	NA	NA	2301	9	chr19	-	1	11223982	11223968	11223987	0	NA	NA	NA	NA	TGCCGGTTGGTGAAGAAGAG	NA	NA	11223962	11223994	0	NA	NA	NA	NA	GACCTCGTGCCGGTTGGTGAAGAAGAGGTAGGC	NA	NA
2302	9	chr19	+	1	11223983	11223978	11223997	0	NA	NA	NA	NA	CCAACCGGCACGAGGTCAGG	NA	NA	11223971	11224003	0	NA	NA	NA	NA	TTCTTCACCAACCGGCACGAGGTCAGGAAGATG	NA	NA	2302	9	chr19	-	1	11223983	11223969	11223988	0	NA	NA	NA	NA	TGCCGGTTGGTGAAGAAGA	NA	NA	11223963	11223995	0	NA	NA	NA	NA	TGACCTCGTGCCGGTTGGTGAAGAAGAGGTAGG	NA	NA
2303	9	chr19	+	1	11223984	11223979	11223998	0	NA	NA	NA	NA	CAACCGGCACGAGGTCAGGA	NA	NA	11223972	11224004	0	NA	NA	NA	NA	TCTTCACCAACCGGCACGAGGTCAGGAAGATGA	NA	NA	2303	9	chr19	-	1	11223984	11223970	11223989	0	NA	NA	NA	NA	CGTGCCGGTTGGTGAAGAAG	NA	NA	11223964	11223996	0	NA	NA	NA	NA	CTGACCTCGTGCCGGTTGGTGAAGAAGAGGTAG	NA	NA
2304	9	chr19	+	1	11223985	11223980	11223999	0	NA	NA	NA	NA	AACCGGCACGAGGTCAGGAA	NA	NA	11223973	11224005	0	NA	NA	NA	NA	CTTCACCAACCGGCACGAGGTCAGGAAGATGAC	NA	NA	2304	9	chr19	-	1	11223985	11223971	11223990	0	NA	NA	NA	NA	TCGTGCCGGTTGGTGAAGAA	NA	NA	11223965	11223997	0	NA	NA	NA	NA	CCTGACCTCGTGCCGGTTGGTGAAGAAGAGGTA	NA	NA
2305	9	chr19	+	1	11223986	11223981	11224000	0	NA	NA	NA	NA	ACCGGCACGAGGTCAGGAAG	NA	NA	11223974	11224006	0	NA	NA	NA	NA	TTCACCAACCGGCACGAGGTCAGGAAGATGACG	NA	NA	2305	9	chr19	-	1	11223986	11223972	11223991	0	NA	NA	NA	NA	CTCGTGCCGGTTGGTGAAGA	NA	NA	11223966	11223998	0	NA	NA	NA	NA	TCCTGACCTCGTGCCGGTTGGTGAAGAAGAGGT	NA	NA
2306	9	chr19	+	1	11223987	11223982	11224001	0	NA	NA	NA	NA	CCGGCACGAGGTCAGGAAGA	NA	NA	11223975	11224007	0	NA	NA	NA	NA	TCACCAACCGGCACGAGGTCAGGAAGATGACGC	NA	NA	2306	9	chr19	-	1	11223987	11223973	11223992	0	NA	NA	NA	NA	CCTCGTGCCGGTTGGTGAAG	NA	NA	11223967	11223999	0	NA	NA	NA	NA	TTCCTGACCTCGTGCCGGTTGGTGAAGAAGAGG	NA	NA
2307	9	chr19	+	1	11223988	11223983	11224002	0	NA	NA	NA	NA	CGGCACGAGGTCAGGAAGAT	NA	NA	11223976	11224008	0	NA	NA	NA	NA	CACCAACCGGCACGAGGTCAGGAAGATGACGCT	NA	NA	2307	9	chr19	-	1	11223988	11223974	11223993	0	NA	NA	NA	NA	ACCTCGTGCCGGTTGGTGAA	NA	NA	11223968	11224000	0	NA	NA	NA	NA	CTTCCTGACCTCGTGCCGGTTGGTGAAGAAGAG	NA	NA
2308	9	chr19	+	1	11223989	11223984	11224003	0	NA	NA	NA	NA	GCACGAGGTCAGGAAGATG	NA	NA	11223977	11224009	0	NA	NA	NA	NA	ACCAACCGGCACGAGGTCAGGAAGATGACGCTG	NA	NA	2308	9	chr19	-	1	11223989	11223975	11223994	0	NA	NA	NA	NA	ACCTCGTGCCGGTTGGTGA	NA	NA	11223969	11224001	0	NA	NA	NA	NA	TCTTCCTGACCTCGTGCCGGTTGGTGAAGAAGA	NA	NA
2309	9	chr19	+	1	11223990	11223985	11224004	0	NA	NA	NA	NA	CACGAGGTCAGGAAGATGA	NA	NA	11223978	11224010	0	NA	NA	NA	NA	CCAACCGGCACGAGGTCAGGAAGATGACGCTGG	NA	NA	2309	9	chr19	-	1	11223990	11223976	11223995	0	NA	NA	NA	NA	TGACCTCGTGCCGGTTGGTG	NA	NA	11223970	11224002	0	NA	NA	NA	NA	ATCTTCCTGACCTCGTGCCGGTTGGTGAAGAAG	NA	NA
2310	9	chr19	+	1	11223991	11223986	11224005	0	NA	NA	NA	NA	CACGAGGTCAGGAAGATGAC	NA	NA	11223979	11224011	0	NA	NA	NA	NA	CAACCGGCACGAGGTCAGGAAGATGACGCTGGA	NA	NA	2310	9	chr19	-	1	11223991	11223977	11223996	0	NA	NA	NA	NA	CTGACCTCGTGCCGGTTGGT	NA	NA	11223971	11224003	0	NA	NA	NA	NA	CATCTTCCTGACCTCGTGCCGGTTGGTGAAGAA	NA	NA
2311	9	chr19	+	1	11223992	11223987	11224006	0	NA	NA	NA	NA	ACGAGGTCAGGAAGATGACG	NA	NA	11223980	11224012	0	NA	NA	NA	NA	AACCGGCACGAGGTCAGGAAGATGACGCTGGAC	NA	NA	2311	9	chr19	-	1	11223992	11223978	11223997	0	NA	NA	NA	NA	CCTGACCTCGTGCCGGTTGG	NA	NA	11223972	11224004	0	NA	NA	NA	NA	TCATCTTCCTGACCTCGTGCCGGTTGGTGAAGA	NA	NA
2312	9	chr19	+	1	11223993	11223988	11224007	0	NA	NA	NA	NA	CGAGGTCAGGAAGATGACGC	NA	NA	11223981	11224013	0	NA	NA	NA	NA	ACCGGCACGAGGTCAGGAAGATGACGCTGGACC	NA	NA	2312	9	chr19	-	1	11223993	11223979	11223998	0	NA	NA	NA	NA	TCCTGACCTCGTGCCGGTTG	NA	NA	11223973	11224005	0	NA	NA	NA	NA	GTCATCTTCCTGACCTCGTGCCGGTTGGTGAAG	NA	NA
2313	9	chr19	+	1	11223994	11223989	11224008	0	NA	NA	NA	NA	AGGTCAGGAAGATGACGCT	NA	NA	11223982	11224014	0	NA	NA	NA	NA	CCGGCACGAGGTCAGGAAGATGACGCTGGACCG	NA	NA	2313	9	chr19	-	1	11223994	11223980	11223999	0	NA	NA	NA	NA	TTCCTGACCTCGTGCCGGTT	NA	NA	11223974	11224006	0	NA	NA	NA	NA	CGTCATCTTCCTGACCTCGTGCCGGTTGGTGAA	NA	NA
2314	9	chr19	+	1	11223995	11223990	11224009	0	NA	NA	NA	NA	AGGTCAGGAAGATGACGCTG	NA	NA	11223983	11224015	0	NA	NA	NA	NA	CGGCACGAGGTCAGGAAGATGACGCTGGACCGG	NA	NA	2314	9	chr19	-	1	11223995	11223981	11224000	0	NA	NA	NA	NA	CTTCCTGACCTCGTGCCGGT	NA	NA	11223975	11224007	0	NA	NA	NA	NA	GCGTCATCTTCCTGACCTCGTGCCGGTTGGTGA	NA	NA
2315	9	chr19	+	1	11223996	11223991	11224010	0	NA	NA	NA	NA	GTCAGGAAGATGACGCTGG	NA	NA	11223984	11224016	0	NA	NA	NA	NA	GGCACGAGGTCAGGAAGATGACGCTGGACCGGA	NA	NA	2315	9	chr19	-	1	11223996	11223982	11224001	0	NA	NA	NA	NA	TCTTCCTGACCTCGTGCCGG	NA	NA	11223976	11224008	0	NA	NA	NA	NA	AGCGTCATCTTCCTGACCTCGTGCCGGTTGGTG	NA	NA
2316	9	chr19	+	1	11223997	11223992	11224011	0	NA	NA	NA	NA	TCAGGAAGATGACGCTGGA	NA	NA	11223985	11224017	0	NA	NA	NA	NA	GCACGAGGTCAGGAAGATGACGCTGGACCGGAG	NA	NA	2316	9	chr19	-	1	11223997	11223983	11224002	0	NA	NA	NA	NA	ATCTTCCTGACCTCGTGCCG	NA	NA	11223977	11224009	0	NA	NA	NA	NA	CAGCGTCATCTTCCTGACCTCGTGCCGGTTGGT	NA	NA
2317	9	chr19	+	1	11223998	11223993	11224012	0	NA	NA	NA	NA	TCAGGAAGATGACGCTGGAC	NA	NA	11223986	11224018	0	NA	NA	NA	NA	CACGAGGTCAGGAAGATGACGCTGGACCGGAGC	NA	NA	2317	9	chr19	-	1	11223998	11223984	11224003	0	NA	NA	NA	NA	CATCTTCCTGACCTCGTGCC	NA	NA	11223978	11224010	0	NA	NA	NA	NA	CCAGCGTCATCTTCCTGACCTCGTGCCGGTTGG	NA	NA
2318	9	chr19	+	1	11223999	11223994	11224013	0	NA	NA	NA	NA	CAGGAAGATGACGCTGGACC	NA	NA	11223987	11224019	0	NA	NA	NA	NA	ACGAGGTCAGGAAGATGACGCTGGACCGGAGCG	NA	NA	2318	9	chr19	-	1	11223999	11223985	11224004	0	NA	NA	NA	NA	TCATCTTCCTGACCTCGTGC	NA	NA	11223979	11224011	0	NA	NA	NA	NA	TCCAGCGTCATCTTCCTGACCTCGTGCCGGTTG	NA	NA
2319	9	chr19	+	1	11224000	11223995	11224014	0	NA	NA	NA	NA	AGGAAGATGACGCTGGACCG	NA	NA	11223988	11224020	0	NA	NA	NA	NA	CGAGGTCAGGAAGATGACGCTGGACCGGAGCGA	NA	NA	2319	9	chr19	-	1	11224000	11223986	11224005	0	NA	NA	NA	NA	TCATCTTCCTGACCTCGTG	NA	NA	11223980	11224012	0	NA	NA	NA	NA	GTCCAGCGTCATCTTCCTGACCTCGTGCCGGTT	NA	NA
2320	9	chr19	+	1	11224001	11223996	11224015	0	NA	NA	NA	NA	GAAGATGACGCTGGACCGG	NA	NA	11223989	11224021	0	NA	NA	NA	NA	GAGGTCAGGAAGATGACGCTGGACCGGAGCGAG	NA	NA	2320	9	chr19	-	1	11224001	11223987	11224006	0	NA	NA	NA	NA	CGTCATCTTCCTGACCTCGT	NA	NA	11223981	11224013	0	NA	NA	NA	NA	GGTCCAGCGTCATCTTCCTGACCTCGTGCCGGT	NA	NA
2321	9	chr19	+	1	11224002	11223997	11224016	0	NA	NA	NA	NA	AAGATGACGCTGGACCGGA	NA	NA	11223990	11224022	0	NA	NA	NA	NA	AGGTCAGGAAGATGACGCTGGACCGGAGCGAGT	NA	NA	2321	9	chr19	-	1	11224002	11223988	11224007	0	NA	NA	NA	NA	CGTCATCTTCCTGACCTCG	NA	NA	11223982	11224014	0	NA	NA	NA	NA	CGGTCCAGCGTCATCTTCCTGACCTCGTGCCGG	NA	NA
2322	9	chr19	+	1	11224003	11223998	11224017	0	NA	NA	NA	NA	AAGATGACGCTGGACCGGAG	NA	NA	11223991	11224023	0	NA	NA	NA	NA	GGTCAGGAAGATGACGCTGGACCGGAGCGAGTA	NA	NA	2322	9	chr19	-	1	11224003	11223989	11224008	0	NA	NA	NA	NA	AGCGTCATCTTCCTGACCTC	NA	NA	11223983	11224015	0	NA	NA	NA	NA	CCGGTCCAGCGTCATCTTCCTGACCTCGTGCCG	NA	NA
2323	9	chr19	+	1	11224004	11223999	11224018	0	NA	NA	NA	NA	AGATGACGCTGGACCGGAGC	NA	NA	11223992	11224024	0	NA	NA	NA	NA	GTCAGGAAGATGACGCTGGACCGGAGCGAGTAC	NA	NA	2323	9	chr19	-	1	11224004	11223990	11224009	0	NA	NA	NA	NA	CAGCGTCATCTTCCTGACCT	NA	NA	11223984	11224016	0	NA	NA	NA	NA	TCCGGTCCAGCGTCATCTTCCTGACCTCGTGCC	NA	NA
2324	9	chr19	+	1	11224005	11224000	11224019	0	NA	NA	NA	NA	ATGACGCTGGACCGGAGCG	NA	NA	11223993	11224025	0	NA	NA	NA	NA	TCAGGAAGATGACGCTGGACCGGAGCGAGTACA	NA	NA	2324	9	chr19	-	1	11224005	11223991	11224010	0	NA	NA	NA	NA	CCAGCGTCATCTTCCTGACC	NA	NA	11223985	11224017	0	NA	NA	NA	NA	CTCCGGTCCAGCGTCATCTTCCTGACCTCGTGC	NA	NA
2325	9	chr19	+	1	11224006	11224001	11224020	0	NA	NA	NA	NA	ATGACGCTGGACCGGAGCGA	NA	NA	11223994	11224026	0	NA	NA	NA	NA	CAGGAAGATGACGCTGGACCGGAGCGAGTACAC	NA	NA	2325	9	chr19	-	1	11224006	11223992	11224011	0	NA	NA	NA	NA	TCCAGCGTCATCTTCCTGAC	NA	NA	11223986	11224018	0	NA	NA	NA	NA	GCTCCGGTCCAGCGTCATCTTCCTGACCTCGTG	NA	NA
2326	9	chr19	+	1	11224007	11224002	11224021	0	NA	NA	NA	NA	TGACGCTGGACCGGAGCGAG	NA	NA	11223995	11224027	0	NA	NA	NA	NA	AGGAAGATGACGCTGGACCGGAGCGAGTACACC	NA	NA	2326	9	chr19	-	1	11224007	11223993	11224012	0	NA	NA	NA	NA	TCCAGCGTCATCTTCCTGA	NA	NA	11223987	11224019	0	NA	NA	NA	NA	CGCTCCGGTCCAGCGTCATCTTCCTGACCTCGT	NA	NA
2327	9	chr19	+	1	11224008	11224003	11224022	0	NA	NA	NA	NA	ACGCTGGACCGGAGCGAGT	NA	NA	11223996	11224028	0	NA	NA	NA	NA	GGAAGATGACGCTGGACCGGAGCGAGTACACCA	NA	NA	2327	9	chr19	-	1	11224008	11223994	11224013	0	NA	NA	NA	NA	GTCCAGCGTCATCTTCCTG	NA	NA	11223988	11224020	0	NA	NA	NA	NA	TCGCTCCGGTCCAGCGTCATCTTCCTGACCTCG	NA	NA
2328	9	chr19	+	1	11224009	11224004	11224023	0	NA	NA	NA	NA	ACGCTGGACCGGAGCGAGTA	NA	NA	11223997	11224029	0	NA	NA	NA	NA	GAAGATGACGCTGGACCGGAGCGAGTACACCAG	NA	NA	2328	9	chr19	-	1	11224009	11223995	11224014	0	NA	NA	NA	NA	CGGTCCAGCGTCATCTTCCT	NA	NA	11223989	11224021	0	NA	NA	NA	NA	CTCGCTCCGGTCCAGCGTCATCTTCCTGACCTC	NA	NA
2329	9	chr19	+	1	11224010	11224005	11224024	0	NA	NA	NA	NA	CGCTGGACCGGAGCGAGTAC	NA	NA	11223998	11224030	0	NA	NA	NA	NA	AAGATGACGCTGGACCGGAGCGAGTACACCAGC	NA	NA	2329	9	chr19	-	1	11224010	11223996	11224015	0	NA	NA	NA	NA	CCGGTCCAGCGTCATCTTCC	NA	NA	11223990	11224022	0	NA	NA	NA	NA	ACTCGCTCCGGTCCAGCGTCATCTTCCTGACCT	NA	NA
2330	9	chr19	+	1	11224011	11224006	11224025	0	NA	NA	NA	NA	CTGGACCGGAGCGAGTACA	NA	NA	11223999	11224031	0	NA	NA	NA	NA	AGATGACGCTGGACCGGAGCGAGTACACCAGCC	NA	NA	2330	9	chr19	-	1	11224011	11223997	11224016	0	NA	NA	NA	NA	TCCGGTCCAGCGTCATCTTC	NA	NA	11223991	11224023	0	NA	NA	NA	NA	TACTCGCTCCGGTCCAGCGTCATCTTCCTGACC	NA	NA
2331	9	chr19	+	1	11224012	11224007	11224026	0	NA	NA	NA	NA	CTGGACCGGAGCGAGTACAC	NA	NA	11224000	11224032	0	NA	NA	NA	NA	GATGACGCTGGACCGGAGCGAGTACACCAGCCT	NA	NA	2331	9	chr19	-	1	11224012	11223998	11224017	0	NA	NA	NA	NA	CTCCGGTCCAGCGTCATCTT	NA	NA	11223992	11224024	0	NA	NA	NA	NA	GTACTCGCTCCGGTCCAGCGTCATCTTCCTGAC	NA	NA
2332	9	chr19	+	1	11224013	11224008	11224027	0	NA	NA	NA	NA	TGGACCGGAGCGAGTACACC	NA	NA	11224001	11224033	0	NA	NA	NA	NA	ATGACGCTGGACCGGAGCGAGTACACCAGCCTC	NA	NA	2332	9	chr19	-	1	11224013	11223999	11224018	0	NA	NA	NA	NA	CTCCGGTCCAGCGTCATCT	NA	NA	11223993	11224025	0	NA	NA	NA	NA	TGTACTCGCTCCGGTCCAGCGTCATCTTCCTGA	NA	NA
2333	9	chr19	+	1	11224014	11224009	11224028	0	NA	NA	NA	NA	GACCGGAGCGAGTACACCA	NA	NA	11224002	11224034	0	NA	NA	NA	NA	TGACGCTGGACCGGAGCGAGTACACCAGCCTCA	NA	NA	2333	9	chr19	-	1	11224014	11224000	11224019	0	NA	NA	NA	NA	CGCTCCGGTCCAGCGTCATC	NA	NA	11223994	11224026	0	NA	NA	NA	NA	GTGTACTCGCTCCGGTCCAGCGTCATCTTCCTG	NA	NA
2334	9	chr19	+	1	11224015	11224010	11224029	0	NA	NA	NA	NA	ACCGGAGCGAGTACACCAG	NA	NA	11224003	11224035	0	NA	NA	NA	NA	GACGCTGGACCGGAGCGAGTACACCAGCCTCAT	NA	NA	2334	9	chr19	-	1	11224015	11224001	11224020	0	NA	NA	NA	NA	TCGCTCCGGTCCAGCGTCAT	NA	NA	11223995	11224027	0	NA	NA	NA	NA	GGTGTACTCGCTCCGGTCCAGCGTCATCTTCCT	NA	NA
2335	9	chr19	+	1	11224016	11224011	11224030	0	NA	NA	NA	NA	ACCGGAGCGAGTACACCAGC	NA	NA	11224004	11224036	0	NA	NA	NA	NA	ACGCTGGACCGGAGCGAGTACACCAGCCTCATC	NA	NA	2335	9	chr19	-	1	11224016	11224002	11224021	0	NA	NA	NA	NA	CTCGCTCCGGTCCAGCGTCA	NA	NA	11223996	11224028	0	NA	NA	NA	NA	TGGTGTACTCGCTCCGGTCCAGCGTCATCTTCC	NA	NA
2336	9	chr19	+	1	11224017	11224012	11224031	0	NA	NA	NA	NA	CCGGAGCGAGTACACCAGCC	NA	NA	11224005	11224037	0	NA	NA	NA	NA	CGCTGGACCGGAGCGAGTACACCAGCCTCATCC	NA	NA	2336	9	chr19	-	1	11224017	11224003	11224022	0	NA	NA	NA	NA	ACTCGCTCCGGTCCAGCGTC	NA	NA	11223997	11224029	0	NA	NA	NA	NA	CTGGTGTACTCGCTCCGGTCCAGCGTCATCTTC	NA	NA
2337	9	chr19	+	1	11224018	11224013	11224032	0	NA	NA	NA	NA	CGGAGCGAGTACACCAGCCT	NA	NA	11224006	11224038	0	NA	NA	NA	NA	GCTGGACCGGAGCGAGTACACCAGCCTCATCCC	NA	NA	2337	9	chr19	-	1	11224018	11224004	11224023	0	NA	NA	NA	NA	TACTCGCTCCGGTCCAGCGT	NA	NA	11223998	11224030	0	NA	NA	NA	NA	GCTGGTGTACTCGCTCCGGTCCAGCGTCATCTT	NA	NA
2338	9	chr19	+	1	11224019	11224014	11224033	0	NA	NA	NA	NA	GAGCGAGTACACCAGCCTC	NA	NA	11224007	11224039	0	NA	NA	NA	NA	CTGGACCGGAGCGAGTACACCAGCCTCATCCCC	NA	NA	2338	9	chr19	-	1	11224019	11224005	11224024	0	NA	NA	NA	NA	TACTCGCTCCGGTCCAGCG	NA	NA	11223999	11224031	0	NA	NA	NA	NA	GGCTGGTGTACTCGCTCCGGTCCAGCGTCATCT	NA	NA
2339	9	chr19	+	1	11224020	11224015	11224034	0	NA	NA	NA	NA	AGCGAGTACACCAGCCTCA	NA	NA	11224008	11224040	0	NA	NA	NA	NA	TGGACCGGAGCGAGTACACCAGCCTCATCCCCA	NA	NA	2339	9	chr19	-	1	11224020	11224006	11224025	0	NA	NA	NA	NA	TGTACTCGCTCCGGTCCAGC	NA	NA	11224000	11224032	0	NA	NA	NA	NA	AGGCTGGTGTACTCGCTCCGGTCCAGCGTCATC	NA	NA
2340	9	chr19	+	1	11224021	11224016	11224035	0	NA	NA	NA	NA	AGCGAGTACACCAGCCTCAT	NA	NA	11224009	11224041	0	NA	NA	NA	NA	GGACCGGAGCGAGTACACCAGCCTCATCCCCAA	NA	NA	2340	9	chr19	-	1	11224021	11224007	11224026	0	NA	NA	NA	NA	TGTACTCGCTCCGGTCCAG	NA	NA	11224001	11224033	0	NA	NA	NA	NA	GAGGCTGGTGTACTCGCTCCGGTCCAGCGTCAT	NA	NA
2341	9	chr19	+	1	11224022	11224017	11224036	0	NA	NA	NA	NA	CGAGTACACCAGCCTCATC	NA	NA	11224010	11224042	0	NA	NA	NA	NA	GACCGGAGCGAGTACACCAGCCTCATCCCCAAC	NA	NA	2341	9	chr19	-	1	11224022	11224008	11224027	0	NA	NA	NA	NA	GTGTACTCGCTCCGGTCCA	NA	NA	11224002	11224034	0	NA	NA	NA	NA	TGAGGCTGGTGTACTCGCTCCGGTCCAGCGTCA	NA	NA
2342	9	chr19	+	1	11224023	11224018	11224037	0	NA	NA	NA	NA	CGAGTACACCAGCCTCATCC	NA	NA	11224011	11224043	0	NA	NA	NA	NA	ACCGGAGCGAGTACACCAGCCTCATCCCCAACC	NA	NA	2342	9	chr19	-	1	11224023	11224009	11224028	0	NA	NA	NA	NA	TGGTGTACTCGCTCCGGTCC	NA	NA	11224003	11224035	0	NA	NA	NA	NA	ATGAGGCTGGTGTACTCGCTCCGGTCCAGCGTC	NA	NA
2343	9	chr19	+	1	11224024	11224019	11224038	0	NA	NA	NA	NA	AGTACACCAGCCTCATCCC	NA	NA	11224012	11224044	0	NA	NA	NA	NA	CCGGAGCGAGTACACCAGCCTCATCCCCAACCT	NA	NA	2343	9	chr19	-	1	11224024	11224010	11224029	0	NA	NA	NA	NA	CTGGTGTACTCGCTCCGGTC	NA	NA	11224004	11224036	0	NA	NA	NA	NA	GATGAGGCTGGTGTACTCGCTCCGGTCCAGCGT	NA	NA
2344	9	chr19	+	1	11224025	11224020	11224039	0	NA	NA	NA	NA	AGTACACCAGCCTCATCCCC	NA	NA	11224013	11224045	0	NA	NA	NA	NA	CGGAGCGAGTACACCAGCCTCATCCCCAACCTG	NA	NA	2344	9	chr19	-	1	11224025	11224011	11224030	0	NA	NA	NA	NA	CTGGTGTACTCGCTCCGGT	NA	NA	11224005	11224037	0	NA	NA	NA	NA	GGATGAGGCTGGTGTACTCGCTCCGGTCCAGCG	NA	NA
2345	9	chr19	+	1	11224026	11224021	11224040	0	NA	NA	NA	NA	TACACCAGCCTCATCCCCA	NA	NA	11224014	11224046	0	NA	NA	NA	NA	GGAGCGAGTACACCAGCCTCATCCCCAACCTGA	NA	NA	2345	9	chr19	-	1	11224026	11224012	11224031	0	NA	NA	NA	NA	GCTGGTGTACTCGCTCCGG	NA	NA	11224006	11224038	0	NA	NA	NA	NA	GGGATGAGGCTGGTGTACTCGCTCCGGTCCAGC	NA	NA
2346	9	chr19	+	1	11224027	11224022	11224041	0	NA	NA	NA	NA	TACACCAGCCTCATCCCCAA	NA	NA	11224015	11224047	0	NA	NA	NA	NA	GAGCGAGTACACCAGCCTCATCCCCAACCTGAG	NA	NA	2346	9	chr19	-	1	11224027	11224013	11224032	0	NA	NA	NA	NA	AGGCTGGTGTACTCGCTCCG	NA	NA	11224007	11224039	0	NA	NA	NA	NA	GGGGATGAGGCTGGTGTACTCGCTCCGGTCCAG	NA	NA
2347	9	chr19	+	1	11224028	11224023	11224042	0	NA	NA	NA	NA	ACACCAGCCTCATCCCCAAC	NA	NA	11224016	11224048	0	NA	NA	NA	NA	AGCGAGTACACCAGCCTCATCCCCAACCTGAGG	NA	NA	2347	9	chr19	-	1	11224028	11224014	11224033	0	NA	NA	NA	NA	AGGCTGGTGTACTCGCTCC	NA	NA	11224008	11224040	0	NA	NA	NA	NA	TGGGGATGAGGCTGGTGTACTCGCTCCGGTCCA	NA	NA
2348	9	chr19	+	1	11224029	11224024	11224043	0	NA	NA	NA	NA	CACCAGCCTCATCCCCAACC	NA	NA	11224017	11224049	0	NA	NA	NA	NA	GCGAGTACACCAGCCTCATCCCCAACCTGAGGA	NA	NA	2348	9	chr19	-	1	11224029	11224015	11224034	0	NA	NA	NA	NA	TGAGGCTGGTGTACTCGCTC	NA	NA	11224009	11224041	0	NA	NA	NA	NA	TTGGGGATGAGGCTGGTGTACTCGCTCCGGTCC	NA	NA
2349	9	chr19	+	1	11224030	11224025	11224044	0	NA	NA	NA	NA	ACCAGCCTCATCCCCAACCT	NA	NA	11224018	11224050	0	NA	NA	NA	NA	CGAGTACACCAGCCTCATCCCCAACCTGAGGAA	NA	NA	2349	9	chr19	-	1	11224030	11224016	11224035	0	NA	NA	NA	NA	ATGAGGCTGGTGTACTCGCT	NA	NA	11224010	11224042	0	NA	NA	NA	NA	GTTGGGGATGAGGCTGGTGTACTCGCTCCGGTC	NA	NA
2350	9	chr19	+	1	11224031	11224026	11224045	0	NA	NA	NA	NA	CCAGCCTCATCCCCAACCTG	NA	NA	11224019	11224051	0	NA	NA	NA	NA	GAGTACACCAGCCTCATCCCCAACCTGAGGAAC	NA	NA	2350	9	chr19	-	1	11224031	11224017	11224036	0	NA	NA	NA	NA	ATGAGGCTGGTGTACTCGC	NA	NA	11224011	11224043	0	NA	NA	NA	NA	GGTTGGGGATGAGGCTGGTGTACTCGCTCCGGT	NA	NA
2351	9	chr19	+	1	11224032	11224027	11224046	0	NA	NA	NA	NA	CAGCCTCATCCCCAACCTGA	NA	NA	11224020	11224052	0	NA	NA	NA	NA	AGTACACCAGCCTCATCCCCAACCTGAGGAACG	NA	NA	2351	9	chr19	-	1	11224032	11224018	11224037	0	NA	NA	NA	NA	GATGAGGCTGGTGTACTCG	NA	NA	11224012	11224044	0	NA	NA	NA	NA	AGGTTGGGGATGAGGCTGGTGTACTCGCTCCGG	NA	NA
2352	9	chr19	+	1	11224033	11224028	11224047	0	NA	NA	NA	NA	AGCCTCATCCCCAACCTGAG	NA	NA	11224021	11224053	0	NA	NA	NA	NA	GTACACCAGCCTCATCCCCAACCTGAGGAACGT	NA	NA	2352	9	chr19	-	1	11224033	11224019	11224038	0	NA	NA	NA	NA	GGATGAGGCTGGTGTACTC	NA	NA	11224013	11224045	0	NA	NA	NA	NA	CAGGTTGGGGATGAGGCTGGTGTACTCGCTCCG	NA	NA
2353	9	chr19	+	1	11224034	11224029	11224048	0	NA	NA	NA	NA	CCTCATCCCCAACCTGAGG	NA	NA	11224022	11224054	0	NA	NA	NA	NA	TACACCAGCCTCATCCCCAACCTGAGGAACGTG	NA	NA	2353	9	chr19	-	1	11224034	11224020	11224039	0	NA	NA	NA	NA	GGGATGAGGCTGGTGTACT	NA	NA	11224014	11224046	0	NA	NA	NA	NA	TCAGGTTGGGGATGAGGCTGGTGTACTCGCTCC	NA	NA
2354	9	chr19	+	1	11224035	11224030	11224049	0	NA	NA	NA	NA	CCTCATCCCCAACCTGAGGA	NA	NA	11224023	11224055	0	NA	NA	NA	NA	ACACCAGCCTCATCCCCAACCTGAGGAACGTGG	NA	NA	2354	9	chr19	-	1	11224035	11224021	11224040	0	NA	NA	NA	NA	TGGGGATGAGGCTGGTGTAC	NA	NA	11224015	11224047	0	NA	NA	NA	NA	CTCAGGTTGGGGATGAGGCTGGTGTACTCGCTC	NA	NA
2355	9	chr19	+	1	11224036	11224031	11224050	0	NA	NA	NA	NA	CTCATCCCCAACCTGAGGAA	NA	NA	11224024	11224056	0	NA	NA	NA	NA	CACCAGCCTCATCCCCAACCTGAGGAACGTGGT	NA	NA	2355	9	chr19	-	1	11224036	11224022	11224041	0	NA	NA	NA	NA	TTGGGGATGAGGCTGGTGTA	NA	NA	11224016	11224048	0	NA	NA	NA	NA	CCTCAGGTTGGGGATGAGGCTGGTGTACTCGCT	NA	NA
2356	9	chr19	+	1	11224037	11224032	11224051	0	NA	NA	NA	NA	TCATCCCCAACCTGAGGAAC	NA	NA	11224025	11224057	0	NA	NA	NA	NA	ACCAGCCTCATCCCCAACCTGAGGAACGTGGTC	NA	NA	2356	9	chr19	-	1	11224037	11224023	11224042	0	NA	NA	NA	NA	TTGGGGATGAGGCTGGTGT	NA	NA	11224017	11224049	0	NA	NA	NA	NA	TCCTCAGGTTGGGGATGAGGCTGGTGTACTCGC	NA	NA
2357	9	chr19	+	1	11224038	11224033	11224052	0	NA	NA	NA	NA	CATCCCCAACCTGAGGAACG	NA	NA	11224026	11224058	0	NA	NA	NA	NA	CCAGCCTCATCCCCAACCTGAGGAACGTGGTCG	NA	NA	2357	9	chr19	-	1	11224038	11224024	11224043	0	NA	NA	NA	NA	GTTGGGGATGAGGCTGGTG	NA	NA	11224018	11224050	0	NA	NA	NA	NA	TTCCTCAGGTTGGGGATGAGGCTGGTGTACTCG	NA	NA
2358	9	chr19	+	1	11224039	11224034	11224053	0	NA	NA	NA	NA	ATCCCCAACCTGAGGAACGT	NA	NA	11224027	11224059	0	NA	NA	NA	NA	CAGCCTCATCCCCAACCTGAGGAACGTGGTCGC	NA	NA	2358	9	chr19	-	1	11224039	11224025	11224044	0	NA	NA	NA	NA	AGGTTGGGGATGAGGCTGGT	NA	NA	11224019	11224051	0	NA	NA	NA	NA	GTTCCTCAGGTTGGGGATGAGGCTGGTGTACTC	NA	NA
2359	9	chr19	+	1	11224040	11224035	11224054	0	NA	NA	NA	NA	TCCCCAACCTGAGGAACGTG	NA	NA	11224028	11224060	0	NA	NA	NA	NA	AGCCTCATCCCCAACCTGAGGAACGTGGTCGCT	NA	NA	2359	9	chr19	-	1	11224040	11224026	11224045	0	NA	NA	NA	NA	CAGGTTGGGGATGAGGCTGG	NA	NA	11224020	11224052	0	NA	NA	NA	NA	CGTTCCTCAGGTTGGGGATGAGGCTGGTGTACT	NA	NA
2360	9	chr19	+	1	11224041	11224036	11224055	0	NA	NA	NA	NA	CCCCAACCTGAGGAACGTGG	NA	NA	11224029	11224061	0	NA	NA	NA	NA	GCCTCATCCCCAACCTGAGGAACGTGGTCGCTC	NA	NA	2360	9	chr19	-	1	11224041	11224027	11224046	0	NA	NA	NA	NA	TCAGGTTGGGGATGAGGCTG	NA	NA	11224021	11224053	0	NA	NA	NA	NA	ACGTTCCTCAGGTTGGGGATGAGGCTGGTGTAC	NA	NA
2361	9	chr19	+	1	11224042	11224037	11224056	0	NA	NA	NA	NA	CCCAACCTGAGGAACGTGGT	NA	NA	11224030	11224062	0	NA	NA	NA	NA	CCTCATCCCCAACCTGAGGAACGTGGTCGCTCT	NA	NA	2361	9	chr19	-	1	11224042	11224028	11224047	0	NA	NA	NA	NA	CTCAGGTTGGGGATGAGGCT	NA	NA	11224022	11224054	0	NA	NA	NA	NA	CACGTTCCTCAGGTTGGGGATGAGGCTGGTGTA	NA	NA
2362	9	chr19	+	1	11224043	11224038	11224057	0	NA	NA	NA	NA	CCAACCTGAGGAACGTGGTC	NA	NA	11224031	11224063	0	NA	NA	NA	NA	CTCATCCCCAACCTGAGGAACGTGGTCGCTCTG	NA	NA	2362	9	chr19	-	1	11224043	11224029	11224048	0	NA	NA	NA	NA	CCTCAGGTTGGGGATGAGGC	NA	NA	11224023	11224055	0	NA	NA	NA	NA	CCACGTTCCTCAGGTTGGGGATGAGGCTGGTGT	NA	NA
2363	9	chr19	+	1	11224044	11224039	11224058	0	NA	NA	NA	NA	CAACCTGAGGAACGTGGTCG	NA	NA	11224032	11224064	0	NA	NA	NA	NA	TCATCCCCAACCTGAGGAACGTGGTCGCTCTGG	NA	NA	2363	9	chr19	-	1	11224044	11224030	11224049	0	NA	NA	NA	NA	TCCTCAGGTTGGGGATGAGG	NA	NA	11224024	11224056	0	NA	NA	NA	NA	ACCACGTTCCTCAGGTTGGGGATGAGGCTGGTG	NA	NA
2364	9	chr19	+	1	11224045	11224040	11224059	0	NA	NA	NA	NA	AACCTGAGGAACGTGGTCGC	NA	NA	11224033	11224065	0	NA	NA	NA	NA	CATCCCCAACCTGAGGAACGTGGTCGCTCTGGA	NA	NA	2364	9	chr19	-	1	11224045	11224031	11224050	0	NA	NA	NA	NA	TTCCTCAGGTTGGGGATGAG	NA	NA	11224025	11224057	0	NA	NA	NA	NA	GACCACGTTCCTCAGGTTGGGGATGAGGCTGGT	NA	NA
2365	9	chr19	+	1	11224046	11224041	11224060	0	NA	NA	NA	NA	ACCTGAGGAACGTGGTCGCT	NA	NA	11224034	11224066	0	NA	NA	NA	NA	ATCCCCAACCTGAGGAACGTGGTCGCTCTGGAC	NA	NA	2365	9	chr19	-	1	11224046	11224032	11224051	0	NA	NA	NA	NA	TTCCTCAGGTTGGGGATGA	NA	NA	11224026	11224058	0	NA	NA	NA	NA	CGACCACGTTCCTCAGGTTGGGGATGAGGCTGG	NA	NA
2366	9	chr19	+	1	11224047	11224042	11224061	0	NA	NA	NA	NA	CCTGAGGAACGTGGTCGCTC	NA	NA	11224035	11224067	0	NA	NA	NA	NA	TCCCCAACCTGAGGAACGTGGTCGCTCTGGACA	NA	NA	2366	9	chr19	-	1	11224047	11224033	11224052	0	NA	NA	NA	NA	CGTTCCTCAGGTTGGGGATG	NA	NA	11224027	11224059	0	NA	NA	NA	NA	GCGACCACGTTCCTCAGGTTGGGGATGAGGCTG	NA	NA
2367	9	chr19	+	1	11224048	11224043	11224062	0	NA	NA	NA	NA	CTGAGGAACGTGGTCGCTCT	NA	NA	11224036	11224068	0	NA	NA	NA	NA	CCCCAACCTGAGGAACGTGGTCGCTCTGGACAC	NA	NA	2367	9	chr19	-	1	11224048	11224034	11224053	0	NA	NA	NA	NA	ACGTTCCTCAGGTTGGGGAT	NA	NA	11224028	11224060	0	NA	NA	NA	NA	AGCGACCACGTTCCTCAGGTTGGGGATGAGGCT	NA	NA
2368	9	chr19	+	1	11224049	11224044	11224063	0	NA	NA	NA	NA	TGAGGAACGTGGTCGCTCTG	NA	NA	11224037	11224069	0	NA	NA	NA	NA	CCCAACCTGAGGAACGTGGTCGCTCTGGACACG	NA	NA	2368	9	chr19	-	1	11224049	11224035	11224054	0	NA	NA	NA	NA	CACGTTCCTCAGGTTGGGGA	NA	NA	11224029	11224061	0	NA	NA	NA	NA	GAGCGACCACGTTCCTCAGGTTGGGGATGAGGC	NA	NA
2369	9	chr19	+	1	11224050	11224045	11224064	0	NA	NA	NA	NA	AGGAACGTGGTCGCTCTGG	NA	NA	11224038	11224070	0	NA	NA	NA	NA	CCAACCTGAGGAACGTGGTCGCTCTGGACACGG	NA	NA	2369	9	chr19	-	1	11224050	11224036	11224055	0	NA	NA	NA	NA	CCACGTTCCTCAGGTTGGGG	NA	NA	11224030	11224062	0	NA	NA	NA	NA	AGAGCGACCACGTTCCTCAGGTTGGGGATGAGG	NA	NA
2370	9	chr19	+	1	11224051	11224046	11224065	0	NA	NA	NA	NA	AGGAACGTGGTCGCTCTGGA	NA	NA	11224039	11224071	0	NA	NA	NA	NA	CAACCTGAGGAACGTGGTCGCTCTGGACACGGA	NA	NA	2370	9	chr19	-	1	11224051	11224037	11224056	0	NA	NA	NA	NA	ACCACGTTCCTCAGGTTGGG	NA	NA	11224031	11224063	0	NA	NA	NA	NA	CAGAGCGACCACGTTCCTCAGGTTGGGGATGAG	NA	NA
2371	9	chr19	+	1	11224052	11224047	11224066	0	NA	NA	NA	NA	GAACGTGGTCGCTCTGGAC	NA	NA	11224040	11224072	0	NA	NA	NA	NA	AACCTGAGGAACGTGGTCGCTCTGGACACGGAG	NA	NA	2371	9	chr19	-	1	11224052	11224038	11224057	0	NA	NA	NA	NA	ACCACGTTCCTCAGGTTGG	NA	NA	11224032	11224064	0	NA	NA	NA	NA	CCAGAGCGACCACGTTCCTCAGGTTGGGGATGA	NA	NA
2372	9	chr19	+	1	11224053	11224048	11224067	0	NA	NA	NA	NA	AACGTGGTCGCTCTGGACA	NA	NA	11224041	11224073	0	NA	NA	NA	NA	ACCTGAGGAACGTGGTCGCTCTGGACACGGAGG	NA	NA	2372	9	chr19	-	1	11224053	11224039	11224058	0	NA	NA	NA	NA	CGACCACGTTCCTCAGGTTG	NA	NA	11224033	11224065	0	NA	NA	NA	NA	TCCAGAGCGACCACGTTCCTCAGGTTGGGGATG	NA	NA
2373	9	chr19	+	1	11224054	11224049	11224068	0	NA	NA	NA	NA	AACGTGGTCGCTCTGGACAC	NA	NA	11224042	11224074	0	NA	NA	NA	NA	CCTGAGGAACGTGGTCGCTCTGGACACGGAGGT	NA	NA	2373	9	chr19	-	1	11224054	11224040	11224059	0	NA	NA	NA	NA	CGACCACGTTCCTCAGGTT	NA	NA	11224034	11224066	0	NA	NA	NA	NA	GTCCAGAGCGACCACGTTCCTCAGGTTGGGGAT	NA	NA
2374	9	chr19	+	1	11224055	11224050	11224069	0	NA	NA	NA	NA	ACGTGGTCGCTCTGGACACG	NA	NA	11224043	11224075	0	NA	NA	NA	NA	CTGAGGAACGTGGTCGCTCTGGACACGGAGGTG	NA	NA	2374	9	chr19	-	1	11224055	11224041	11224060	0	NA	NA	NA	NA	AGCGACCACGTTCCTCAGGT	NA	NA	11224035	11224067	0	NA	NA	NA	NA	TGTCCAGAGCGACCACGTTCCTCAGGTTGGGGA	NA	NA
2375	9	chr19	+	1	11224056	11224051	11224070	0	NA	NA	NA	NA	CGTGGTCGCTCTGGACACGG	NA	NA	11224044	11224076	0	NA	NA	NA	NA	TGAGGAACGTGGTCGCTCTGGACACGGAGGTGG	NA	NA	2375	9	chr19	-	1	11224056	11224042	11224061	0	NA	NA	NA	NA	AGCGACCACGTTCCTCAGG	NA	NA	11224036	11224068	0	NA	NA	NA	NA	GTGTCCAGAGCGACCACGTTCCTCAGGTTGGGG	NA	NA
2376	9	chr19	+	1	11224057	11224052	11224071	0	NA	NA	NA	NA	TGGTCGCTCTGGACACGGA	NA	NA	11224045	11224077	0	NA	NA	NA	NA	GAGGAACGTGGTCGCTCTGGACACGGAGGTGGC	NA	NA	2376	9	chr19	-	1	11224057	11224043	11224062	0	NA	NA	NA	NA	AGAGCGACCACGTTCCTCAG	NA	NA	11224037	11224069	0	NA	NA	NA	NA	CGTGTCCAGAGCGACCACGTTCCTCAGGTTGGG	NA	NA
2377	9	chr19	+	1	11224058	11224053	11224072	0	NA	NA	NA	NA	TGGTCGCTCTGGACACGGAG	NA	NA	11224046	11224078	0	NA	NA	NA	NA	AGGAACGTGGTCGCTCTGGACACGGAGGTGGCC	NA	NA	2377	9	chr19	-	1	11224058	11224044	11224063	0	NA	NA	NA	NA	CAGAGCGACCACGTTCCTCA	NA	NA	11224038	11224070	0	NA	NA	NA	NA	CCGTGTCCAGAGCGACCACGTTCCTCAGGTTGG	NA	NA
2378	9	chr19	+	1	11224059	11224054	11224073	0	NA	NA	NA	NA	GTCGCTCTGGACACGGAGG	NA	NA	11224047	11224079	0	NA	NA	NA	NA	GGAACGTGGTCGCTCTGGACACGGAGGTGGCCA	NA	NA	2378	9	chr19	-	1	11224059	11224045	11224064	0	NA	NA	NA	NA	CCAGAGCGACCACGTTCCTC	NA	NA	11224039	11224071	0	NA	NA	NA	NA	TCCGTGTCCAGAGCGACCACGTTCCTCAGGTTG	NA	NA
2379	9	chr19	+	1	11224060	11224055	11224074	0	NA	NA	NA	NA	TCGCTCTGGACACGGAGGT	NA	NA	11224048	11224080	0	NA	NA	NA	NA	GAACGTGGTCGCTCTGGACACGGAGGTGGCCAG	NA	NA	2379	9	chr19	-	1	11224060	11224046	11224065	0	NA	NA	NA	NA	TCCAGAGCGACCACGTTCCT	NA	NA	11224040	11224072	0	NA	NA	NA	NA	CTCCGTGTCCAGAGCGACCACGTTCCTCAGGTT	NA	NA
2380	9	chr19	+	1	11224061	11224056	11224075	0	NA	NA	NA	NA	TCGCTCTGGACACGGAGGTG	NA	NA	11224049	11224081	0	NA	NA	NA	NA	AACGTGGTCGCTCTGGACACGGAGGTGGCCAGC	NA	NA	2380	9	chr19	-	1	11224061	11224047	11224066	0	NA	NA	NA	NA	TCCAGAGCGACCACGTTCC	NA	NA	11224041	11224073	0	NA	NA	NA	NA	CCTCCGTGTCCAGAGCGACCACGTTCCTCAGGT	NA	NA
2381	9	chr19	+	1	11224062	11224057	11224076	0	NA	NA	NA	NA	CGCTCTGGACACGGAGGTGG	NA	NA	11224050	11224082	0	NA	NA	NA	NA	ACGTGGTCGCTCTGGACACGGAGGTGGCCAGCA	NA	NA	2381	9	chr19	-	1	11224062	11224048	11224067	0	NA	NA	NA	NA	TGTCCAGAGCGACCACGTTC	NA	NA	11224042	11224074	0	NA	NA	NA	NA	ACCTCCGTGTCCAGAGCGACCACGTTCCTCAGG	NA	NA
2382	9	chr19	+	1	11224063	11224058	11224077	0	NA	NA	NA	NA	CTCTGGACACGGAGGTGGC	NA	NA	11224051	11224083	0	NA	NA	NA	NA	CGTGGTCGCTCTGGACACGGAGGTGGCCAGCAA	NA	NA	2382	9	chr19	-	1	11224063	11224049	11224068	0	NA	NA	NA	NA	TGTCCAGAGCGACCACGTT	NA	NA	11224043	11224075	0	NA	NA	NA	NA	CACCTCCGTGTCCAGAGCGACCACGTTCCTCAG	NA	NA
2383	9	chr19	+	1	11224064	11224059	11224078	0	NA	NA	NA	NA	CTCTGGACACGGAGGTGGCC	NA	NA	11224052	11224084	0	NA	NA	NA	NA	GTGGTCGCTCTGGACACGGAGGTGGCCAGCAAT	NA	NA	2383	9	chr19	-	1	11224064	11224050	11224069	0	NA	NA	NA	NA	CGTGTCCAGAGCGACCACGT	NA	NA	11224044	11224076	0	NA	NA	NA	NA	CCACCTCCGTGTCCAGAGCGACCACGTTCCTCA	NA	NA
2384	9	chr19	+	1	11224065	11224060	11224079	0	NA	NA	NA	NA	TCTGGACACGGAGGTGGCCA	NA	NA	11224053	11224085	0	NA	NA	NA	NA	TGGTCGCTCTGGACACGGAGGTGGCCAGCAATA	NA	NA	2384	9	chr19	-	1	11224065	11224051	11224070	0	NA	NA	NA	NA	CCGTGTCCAGAGCGACCACG	NA	NA	11224045	11224077	0	NA	NA	NA	NA	GCCACCTCCGTGTCCAGAGCGACCACGTTCCTC	NA	NA
2385	9	chr19	+	1	11224066	11224061	11224080	0	NA	NA	NA	NA	CTGGACACGGAGGTGGCCAG	NA	NA	11224054	11224086	0	NA	NA	NA	NA	GGTCGCTCTGGACACGGAGGTGGCCAGCAATAG	NA	NA	2385	9	chr19	-	1	11224066	11224052	11224071	0	NA	NA	NA	NA	TCCGTGTCCAGAGCGACCAC	NA	NA	11224046	11224078	0	NA	NA	NA	NA	GGCCACCTCCGTGTCCAGAGCGACCACGTTCCT	NA	NA
2386	9	chr19	+	1	11224067	11224062	11224081	0	NA	NA	NA	NA	TGGACACGGAGGTGGCCAGC	NA	NA	11224055	11224087	0	NA	NA	NA	NA	GTCGCTCTGGACACGGAGGTGGCCAGCAATAGA	NA	NA	2386	9	chr19	-	1	11224067	11224053	11224072	0	NA	NA	NA	NA	CTCCGTGTCCAGAGCGACCA	NA	NA	11224047	11224079	0	NA	NA	NA	NA	TGGCCACCTCCGTGTCCAGAGCGACCACGTTCC	NA	NA
2387	9	chr19	+	1	11224068	11224063	11224082	0	NA	NA	NA	NA	GACACGGAGGTGGCCAGCA	NA	NA	11224056	11224088	0	NA	NA	NA	NA	TCGCTCTGGACACGGAGGTGGCCAGCAATAGAA	NA	NA	2387	9	chr19	-	1	11224068	11224054	11224073	0	NA	NA	NA	NA	CCTCCGTGTCCAGAGCGACC	NA	NA	11224048	11224080	0	NA	NA	NA	NA	CTGGCCACCTCCGTGTCCAGAGCGACCACGTTC	NA	NA
2388	9	chr19	+	1	11224069	11224064	11224083	0	NA	NA	NA	NA	ACACGGAGGTGGCCAGCAA	NA	NA	11224057	11224089	0	NA	NA	NA	NA	CGCTCTGGACACGGAGGTGGCCAGCAATAGAAT	NA	NA	2388	9	chr19	-	1	11224069	11224055	11224074	0	NA	NA	NA	NA	ACCTCCGTGTCCAGAGCGAC	NA	NA	11224049	11224081	0	NA	NA	NA	NA	GCTGGCCACCTCCGTGTCCAGAGCGACCACGTT	NA	NA
2389	9	chr19	+	1	11224070	11224065	11224084	0	NA	NA	NA	NA	ACACGGAGGTGGCCAGCAAT	NA	NA	11224058	11224090	0	NA	NA	NA	NA	GCTCTGGACACGGAGGTGGCCAGCAATAGAATC	NA	NA	2389	9	chr19	-	1	11224070	11224056	11224075	0	NA	NA	NA	NA	CACCTCCGTGTCCAGAGCGA	NA	NA	11224050	11224082	0	NA	NA	NA	NA	TGCTGGCCACCTCCGTGTCCAGAGCGACCACGT	NA	NA
2390	9	chr19	+	1	11224071	11224066	11224085	0	NA	NA	NA	NA	CACGGAGGTGGCCAGCAATA	NA	NA	11224059	11224091	0	NA	NA	NA	NA	CTCTGGACACGGAGGTGGCCAGCAATAGAATCT	NA	NA	2390	9	chr19	-	1	11224071	11224057	11224076	0	NA	NA	NA	NA	CCACCTCCGTGTCCAGAGCG	NA	NA	11224051	11224083	0	NA	NA	NA	NA	TTGCTGGCCACCTCCGTGTCCAGAGCGACCACG	NA	NA
2391	9	chr19	+	1	11224072	11224067	11224086	0	NA	NA	NA	NA	ACGGAGGTGGCCAGCAATAG	NA	NA	11224060	11224092	0	NA	NA	NA	NA	TCTGGACACGGAGGTGGCCAGCAATAGAATCTA	NA	NA	2391	9	chr19	-	1	11224072	11224058	11224077	0	NA	NA	NA	NA	CCACCTCCGTGTCCAGAGC	NA	NA	11224052	11224084	0	NA	NA	NA	NA	ATTGCTGGCCACCTCCGTGTCCAGAGCGACCAC	NA	NA
2392	9	chr19	+	1	11224073	11224068	11224087	0	NA	NA	NA	NA	CGGAGGTGGCCAGCAATAGA	NA	NA	11224061	11224093	0	NA	NA	NA	NA	CTGGACACGGAGGTGGCCAGCAATAGAATCTAC	NA	NA	2392	9	chr19	-	1	11224073	11224059	11224078	0	NA	NA	NA	NA	GCCACCTCCGTGTCCAGAG	NA	NA	11224053	11224085	0	NA	NA	NA	NA	TATTGCTGGCCACCTCCGTGTCCAGAGCGACCA	NA	NA
2393	9	chr19	+	1	11224074	11224069	11224088	0	NA	NA	NA	NA	GAGGTGGCCAGCAATAGAA	NA	NA	11224062	11224094	0	NA	NA	NA	NA	TGGACACGGAGGTGGCCAGCAATAGAATCTACT	NA	NA	2393	9	chr19	-	1	11224074	11224060	11224079	0	NA	NA	NA	NA	TGGCCACCTCCGTGTCCAGA	NA	NA	11224054	11224086	0	NA	NA	NA	NA	CTATTGCTGGCCACCTCCGTGTCCAGAGCGACC	NA	NA
2394	9	chr19	+	1	11224075	11224070	11224089	0	NA	NA	NA	NA	AGGTGGCCAGCAATAGAAT	NA	NA	11224063	11224095	0	NA	NA	NA	NA	GGACACGGAGGTGGCCAGCAATAGAATCTACTG	NA	NA	2394	9	chr19	-	1	11224075	11224061	11224080	0	NA	NA	NA	NA	CTGGCCACCTCCGTGTCCAG	NA	NA	11224055	11224087	0	NA	NA	NA	NA	TCTATTGCTGGCCACCTCCGTGTCCAGAGCGAC	NA	NA
2395	9	chr19	+	1	11224076	11224071	11224090	0	NA	NA	NA	NA	AGGTGGCCAGCAATAGAATC	NA	NA	11224064	11224096	0	NA	NA	NA	NA	GACACGGAGGTGGCCAGCAATAGAATCTACTGG	NA	NA	2395	9	chr19	-	1	11224076	11224062	11224081	0	NA	NA	NA	NA	CTGGCCACCTCCGTGTCCA	NA	NA	11224056	11224088	0	NA	NA	NA	NA	TTCTATTGCTGGCCACCTCCGTGTCCAGAGCGA	NA	NA
2396	9	chr19	+	1	11224077	11224072	11224091	0	NA	NA	NA	NA	GTGGCCAGCAATAGAATCT	NA	NA	11224065	11224097	0	NA	NA	NA	NA	ACACGGAGGTGGCCAGCAATAGAATCTACTGGT	NA	NA	2396	9	chr19	-	1	11224077	11224063	11224082	0	NA	NA	NA	NA	TGCTGGCCACCTCCGTGTCC	NA	NA	11224057	11224089	0	NA	NA	NA	NA	ATTCTATTGCTGGCCACCTCCGTGTCCAGAGCG	NA	NA
2397	9	chr19	+	1	11224078	11224073	11224092	0	NA	NA	NA	NA	TGGCCAGCAATAGAATCTA	NA	NA	11224066	11224098	0	NA	NA	NA	NA	CACGGAGGTGGCCAGCAATAGAATCTACTGGTC	NA	NA	2397	9	chr19	-	1	11224078	11224064	11224083	0	NA	NA	NA	NA	TTGCTGGCCACCTCCGTGTC	NA	NA	11224058	11224090	0	NA	NA	NA	NA	GATTCTATTGCTGGCCACCTCCGTGTCCAGAGC	NA	NA
2398	9	chr19	+	1	11224079	11224074	11224093	0	NA	NA	NA	NA	TGGCCAGCAATAGAATCTAC	NA	NA	11224067	11224099	0	NA	NA	NA	NA	ACGGAGGTGGCCAGCAATAGAATCTACTGGTCT	NA	NA	2398	9	chr19	-	1	11224079	11224065	11224084	0	NA	NA	NA	NA	ATTGCTGGCCACCTCCGTGT	NA	NA	11224059	11224091	0	NA	NA	NA	NA	AGATTCTATTGCTGGCCACCTCCGTGTCCAGAG	NA	NA
2399	9	chr19	+	1	11224080	11224075	11224094	0	NA	NA	NA	NA	GCCAGCAATAGAATCTACT	NA	NA	11224068	11224100	0	NA	NA	NA	NA	CGGAGGTGGCCAGCAATAGAATCTACTGGTCTG	NA	NA	2399	9	chr19	-	1	11224080	11224066	11224085	0	NA	NA	NA	NA	TATTGCTGGCCACCTCCGTG	NA	NA	11224060	11224092	0	NA	NA	NA	NA	TAGATTCTATTGCTGGCCACCTCCGTGTCCAGA	NA	NA
2400	9	chr19	+	1	11224081	11224076	11224095	0	NA	NA	NA	NA	CCAGCAATAGAATCTACTG	NA	NA	11224069	11224101	0	NA	NA	NA	NA	GGAGGTGGCCAGCAATAGAATCTACTGGTCTGA	NA	NA	2400	9	chr19	-	1	11224081	11224067	11224086	0	NA	NA	NA	NA	CTATTGCTGGCCACCTCCGT	NA	NA	11224061	11224093	0	NA	NA	NA	NA	GTAGATTCTATTGCTGGCCACCTCCGTGTCCAG	NA	NA
2401	9	chr19	+	1	11224082	11224077	11224096	0	NA	NA	NA	NA	CCAGCAATAGAATCTACTGG	NA	NA	11224070	11224102	0	NA	NA	NA	NA	GAGGTGGCCAGCAATAGAATCTACTGGTCTGAC	NA	NA	2401	9	chr19	-	1	11224082	11224068	11224087	0	NA	NA	NA	NA	TCTATTGCTGGCCACCTCCG	NA	NA	11224062	11224094	0	NA	NA	NA	NA	AGTAGATTCTATTGCTGGCCACCTCCGTGTCCA	NA	NA
2402	9	chr19	+	1	11224083	11224078	11224097	0	NA	NA	NA	NA	CAGCAATAGAATCTACTGGT	NA	NA	11224071	11224103	0	NA	NA	NA	NA	AGGTGGCCAGCAATAGAATCTACTGGTCTGACC	NA	NA	2402	9	chr19	-	1	11224083	11224069	11224088	0	NA	NA	NA	NA	TTCTATTGCTGGCCACCTCC	NA	NA	11224063	11224095	0	NA	NA	NA	NA	CAGTAGATTCTATTGCTGGCCACCTCCGTGTCC	NA	NA
2403	9	chr19	+	1	11224084	11224079	11224098	0	NA	NA	NA	NA	AGCAATAGAATCTACTGGTC	NA	NA	11224072	11224104	0	NA	NA	NA	NA	GGTGGCCAGCAATAGAATCTACTGGTCTGACCT	NA	NA	2403	9	chr19	-	1	11224084	11224070	11224089	0	NA	NA	NA	NA	ATTCTATTGCTGGCCACCTC	NA	NA	11224064	11224096	0	NA	NA	NA	NA	CCAGTAGATTCTATTGCTGGCCACCTCCGTGTC	NA	NA
2404	9	chr19	+	1	11224085	11224080	11224099	0	NA	NA	NA	NA	CAATAGAATCTACTGGTCT	NA	NA	11224073	11224105	0	NA	NA	NA	NA	GTGGCCAGCAATAGAATCTACTGGTCTGACCTG	NA	NA	2404	9	chr19	-	1	11224085	11224071	11224090	0	NA	NA	NA	NA	ATTCTATTGCTGGCCACCT	NA	NA	11224065	11224097	0	NA	NA	NA	NA	ACCAGTAGATTCTATTGCTGGCCACCTCCGTGT	NA	NA
2405	9	chr19	+	1	11224086	11224081	11224100	0	NA	NA	NA	NA	CAATAGAATCTACTGGTCTG	NA	NA	11224074	11224106	0	NA	NA	NA	NA	TGGCCAGCAATAGAATCTACTGGTCTGACCTGT	NA	NA	2405	9	chr19	-	1	11224086	11224072	11224091	0	NA	NA	NA	NA	AGATTCTATTGCTGGCCACC	NA	NA	11224066	11224098	0	NA	NA	NA	NA	GACCAGTAGATTCTATTGCTGGCCACCTCCGTG	NA	NA
2406	9	chr19	+	1	11224087	11224082	11224101	0	NA	NA	NA	NA	AATAGAATCTACTGGTCTGA	NA	NA	11224075	11224107	0	NA	NA	NA	NA	GGCCAGCAATAGAATCTACTGGTCTGACCTGTC	NA	NA	2406	9	chr19	-	1	11224087	11224073	11224092	0	NA	NA	NA	NA	TAGATTCTATTGCTGGCCAC	NA	NA	11224067	11224099	0	NA	NA	NA	NA	AGACCAGTAGATTCTATTGCTGGCCACCTCCGT	NA	NA
2407	9	chr19	+	1	11224088	11224083	11224102	0	NA	NA	NA	NA	ATAGAATCTACTGGTCTGAC	NA	NA	11224076	11224108	0	NA	NA	NA	NA	GCCAGCAATAGAATCTACTGGTCTGACCTGTCC	NA	NA	2407	9	chr19	-	1	11224088	11224074	11224093	0	NA	NA	NA	NA	TAGATTCTATTGCTGGCCA	NA	NA	11224068	11224100	0	NA	NA	NA	NA	CAGACCAGTAGATTCTATTGCTGGCCACCTCCG	NA	NA
2408	9	chr19	+	1	11224089	11224084	11224103	0	NA	NA	NA	NA	TAGAATCTACTGGTCTGACC	NA	NA	11224077	11224109	0	NA	NA	NA	NA	CCAGCAATAGAATCTACTGGTCTGACCTGTCCC	NA	NA	2408	9	chr19	-	1	11224089	11224075	11224094	0	NA	NA	NA	NA	AGTAGATTCTATTGCTGGCC	NA	NA	11224069	11224101	0	NA	NA	NA	NA	TCAGACCAGTAGATTCTATTGCTGGCCACCTCC	NA	NA
2409	9	chr19	+	1	11224090	11224085	11224104	0	NA	NA	NA	NA	AGAATCTACTGGTCTGACCT	NA	NA	11224078	11224110	0	NA	NA	NA	NA	CAGCAATAGAATCTACTGGTCTGACCTGTCCCA	NA	NA	2409	9	chr19	-	1	11224090	11224076	11224095	0	NA	NA	NA	NA	CAGTAGATTCTATTGCTGGC	NA	NA	11224070	11224102	0	NA	NA	NA	NA	GTCAGACCAGTAGATTCTATTGCTGGCCACCTC	NA	NA
2410	9	chr19	+	1	11224091	11224086	11224105	0	NA	NA	NA	NA	AATCTACTGGTCTGACCTG	NA	NA	11224079	11224111	0	NA	NA	NA	NA	AGCAATAGAATCTACTGGTCTGACCTGTCCCAG	NA	NA	2410	9	chr19	-	1	11224091	11224077	11224096	0	NA	NA	NA	NA	CCAGTAGATTCTATTGCTGG	NA	NA	11224071	11224103	0	NA	NA	NA	NA	GGTCAGACCAGTAGATTCTATTGCTGGCCACCT	NA	NA
2411	9	chr19	+	1	11224092	11224087	11224106	0	NA	NA	NA	NA	AATCTACTGGTCTGACCTGT	NA	NA	11224080	11224112	0	NA	NA	NA	NA	GCAATAGAATCTACTGGTCTGACCTGTCCCAGA	NA	NA	2411	9	chr19	-	1	11224092	11224078	11224097	0	NA	NA	NA	NA	ACCAGTAGATTCTATTGCTG	NA	NA	11224072	11224104	0	NA	NA	NA	NA	AGGTCAGACCAGTAGATTCTATTGCTGGCCACC	NA	NA
2412	9	chr19	+	1	11224093	11224088	11224107	0	NA	NA	NA	NA	ATCTACTGGTCTGACCTGTC	NA	NA	11224081	11224113	0	NA	NA	NA	NA	CAATAGAATCTACTGGTCTGACCTGTCCCAGAG	NA	NA	2412	9	chr19	-	1	11224093	11224079	11224098	0	NA	NA	NA	NA	ACCAGTAGATTCTATTGCT	NA	NA	11224073	11224105	0	NA	NA	NA	NA	CAGGTCAGACCAGTAGATTCTATTGCTGGCCAC	NA	NA
2413	9	chr19	+	1	11224094	11224089	11224108	0	NA	NA	NA	NA	TCTACTGGTCTGACCTGTCC	NA	NA	11224082	11224114	0	NA	NA	NA	NA	AATAGAATCTACTGGTCTGACCTGTCCCAGAGA	NA	NA	2413	9	chr19	-	1	11224094	11224080	11224099	0	NA	NA	NA	NA	AGACCAGTAGATTCTATTGC	NA	NA	11224074	11224106	0	NA	NA	NA	NA	ACAGGTCAGACCAGTAGATTCTATTGCTGGCCA	NA	NA
2414	9	chr19	+	1	11224095	11224090	11224109	0	NA	NA	NA	NA	CTACTGGTCTGACCTGTCCC	NA	NA	11224083	11224115	0	NA	NA	NA	NA	ATAGAATCTACTGGTCTGACCTGTCCCAGAGAA	NA	NA	2414	9	chr19	-	1	11224095	11224081	11224100	0	NA	NA	NA	NA	CAGACCAGTAGATTCTATTG	NA	NA	11224075	11224107	0	NA	NA	NA	NA	GACAGGTCAGACCAGTAGATTCTATTGCTGGCC	NA	NA
2415	9	chr19	+	1	11224096	11224091	11224110	0	NA	NA	NA	NA	TACTGGTCTGACCTGTCCCA	NA	NA	11224084	11224116	0	NA	NA	NA	NA	TAGAATCTACTGGTCTGACCTGTCCCAGAGAAT	NA	NA	2415	9	chr19	-	1	11224096	11224082	11224101	0	NA	NA	NA	NA	TCAGACCAGTAGATTCTATT	NA	NA	11224076	11224108	0	NA	NA	NA	NA	GGACAGGTCAGACCAGTAGATTCTATTGCTGGC	NA	NA
2416	9	chr19	+	1	11224097	11224092	11224111	0	NA	NA	NA	NA	ACTGGTCTGACCTGTCCCAG	NA	NA	11224085	11224117	0	NA	NA	NA	NA	AGAATCTACTGGTCTGACCTGTCCCAGAGAATG	NA	NA	2416	9	chr19	-	1	11224097	11224083	11224102	0	NA	NA	NA	NA	TCAGACCAGTAGATTCTAT	NA	NA	11224077	11224109	0	NA	NA	NA	NA	GGGACAGGTCAGACCAGTAGATTCTATTGCTGG	NA	NA
2417	9	chr19	+	1	11224098	11224093	11224112	0	NA	NA	NA	NA	CTGGTCTGACCTGTCCCAGA	NA	NA	11224086	11224118	0	NA	NA	NA	NA	GAATCTACTGGTCTGACCTGTCCCAGAGAATGA	NA	NA	2417	9	chr19	-	1	11224098	11224084	11224103	0	NA	NA	NA	NA	GTCAGACCAGTAGATTCTA	NA	NA	11224078	11224110	0	NA	NA	NA	NA	TGGGACAGGTCAGACCAGTAGATTCTATTGCTG	NA	NA
2418	9	chr19	+	1	11224099	11224094	11224113	0	NA	NA	NA	NA	TGGTCTGACCTGTCCCAGAG	NA	NA	11224087	11224119	0	NA	NA	NA	NA	AATCTACTGGTCTGACCTGTCCCAGAGAATGAT	NA	NA	2418	9	chr19	-	1	11224099	11224085	11224104	0	NA	NA	NA	NA	AGGTCAGACCAGTAGATTCT	NA	NA	11224079	11224111	0	NA	NA	NA	NA	CTGGGACAGGTCAGACCAGTAGATTCTATTGCT	NA	NA
2419	9	chr19	+	1	11224100	11224095	11224114	0	NA	NA	NA	NA	GTCTGACCTGTCCCAGAGA	NA	NA	11224088	11224120	0	NA	NA	NA	NA	ATCTACTGGTCTGACCTGTCCCAGAGAATGATC	NA	NA	2419	9	chr19	-	1	11224100	11224086	11224105	0	NA	NA	NA	NA	CAGGTCAGACCAGTAGATTC	NA	NA	11224080	11224112	0	NA	NA	NA	NA	TCTGGGACAGGTCAGACCAGTAGATTCTATTGC	NA	NA
2420	9	chr19	+	1	11224101	11224096	11224115	0	NA	NA	NA	NA	TCTGACCTGTCCCAGAGAA	NA	NA	11224089	11224121	0	NA	NA	NA	NA	TCTACTGGTCTGACCTGTCCCAGAGAATGATCT	NA	NA	2420	9	chr19	-	1	11224101	11224087	11224106	0	NA	NA	NA	NA	ACAGGTCAGACCAGTAGATT	NA	NA	11224081	11224113	0	NA	NA	NA	NA	CTCTGGGACAGGTCAGACCAGTAGATTCTATTG	NA	NA
2421	9	chr19	+	1	11224102	11224097	11224116	0	NA	NA	NA	NA	TCTGACCTGTCCCAGAGAAT	NA	NA	11224090	11224122	0	NA	NA	NA	NA	CTACTGGTCTGACCTGTCCCAGAGAATGATCTG	NA	NA	2421	9	chr19	-	1	11224102	11224088	11224107	0	NA	NA	NA	NA	ACAGGTCAGACCAGTAGAT	NA	NA	11224082	11224114	0	NA	NA	NA	NA	TCTCTGGGACAGGTCAGACCAGTAGATTCTATT	NA	NA
2422	9	chr19	+	1	11224103	11224098	11224117	0	NA	NA	NA	NA	CTGACCTGTCCCAGAGAATG	NA	NA	11224091	11224123	0	NA	NA	NA	NA	TACTGGTCTGACCTGTCCCAGAGAATGATCTGC	NA	NA	2422	9	chr19	-	1	11224103	11224089	11224108	0	NA	NA	NA	NA	GACAGGTCAGACCAGTAGA	NA	NA	11224083	11224115	0	NA	NA	NA	NA	TTCTCTGGGACAGGTCAGACCAGTAGATTCTAT	NA	NA
2423	9	chr19	+	1	11224104	11224099	11224118	0	NA	NA	NA	NA	TGACCTGTCCCAGAGAATGA	NA	NA	11224092	11224124	0	NA	NA	NA	NA	ACTGGTCTGACCTGTCCCAGAGAATGATCTGCA	NA	NA	2423	9	chr19	-	1	11224104	11224090	11224109	0	NA	NA	NA	NA	GGACAGGTCAGACCAGTAG	NA	NA	11224084	11224116	0	NA	NA	NA	NA	ATTCTCTGGGACAGGTCAGACCAGTAGATTCTA	NA	NA
2424	9	chr19	+	1	11224105	11224100	11224119	0	NA	NA	NA	NA	ACCTGTCCCAGAGAATGAT	NA	NA	11224093	11224125	0	NA	NA	NA	NA	CTGGTCTGACCTGTCCCAGAGAATGATCTGCAG	NA	NA	2424	9	chr19	-	1	11224105	11224091	11224110	0	NA	NA	NA	NA	TGGGACAGGTCAGACCAGTA	NA	NA	11224085	11224117	0	NA	NA	NA	NA	CATTCTCTGGGACAGGTCAGACCAGTAGATTCT	NA	NA
2425	9	chr19	+	1	11224106	11224101	11224120	0	NA	NA	NA	NA	ACCTGTCCCAGAGAATGATC	NA	NA	11224094	11224126	0	NA	NA	NA	NA	TGGTCTGACCTGTCCCAGAGAATGATCTGCAGG	NA	NA	2425	9	chr19	-	1	11224106	11224092	11224111	0	NA	NA	NA	NA	CTGGGACAGGTCAGACCAGT	NA	NA	11224086	11224118	0	NA	NA	NA	NA	TCATTCTCTGGGACAGGTCAGACCAGTAGATTC	NA	NA
2426	9	chr19	+	1	11224107	11224102	11224121	0	NA	NA	NA	NA	CCTGTCCCAGAGAATGATCT	NA	NA	11224095	11224127	0	NA	NA	NA	NA	GGTCTGACCTGTCCCAGAGAATGATCTGCAGGT	NA	NA	2426	9	chr19	-	1	11224107	11224093	11224112	0	NA	NA	NA	NA	TCTGGGACAGGTCAGACCAG	NA	NA	11224087	11224119	0	NA	NA	NA	NA	ATCATTCTCTGGGACAGGTCAGACCAGTAGATT	NA	NA
2427	9	chr19	+	1	11224108	11224103	11224122	0	NA	NA	NA	NA	CTGTCCCAGAGAATGATCTG	NA	NA	11224096	11224128	0	NA	NA	NA	NA	GTCTGACCTGTCCCAGAGAATGATCTGCAGGTG	NA	NA	2427	9	chr19	-	1	11224108	11224094	11224113	0	NA	NA	NA	NA	CTCTGGGACAGGTCAGACCA	NA	NA	11224088	11224120	0	NA	NA	NA	NA	GATCATTCTCTGGGACAGGTCAGACCAGTAGAT	NA	NA
2428	9	chr19	+	1	11224109	11224104	11224123	0	NA	NA	NA	NA	TGTCCCAGAGAATGATCTGC	NA	NA	11224097	11224129	0	NA	NA	NA	NA	TCTGACCTGTCCCAGAGAATGATCTGCAGGTGA	NA	NA	2428	9	chr19	-	1	11224109	11224095	11224114	0	NA	NA	NA	NA	TCTCTGGGACAGGTCAGACC	NA	NA	11224089	11224121	0	NA	NA	NA	NA	AGATCATTCTCTGGGACAGGTCAGACCAGTAGA	NA	NA
2429	9	chr19	+	1	11224110	11224105	11224124	0	NA	NA	NA	NA	TCCCAGAGAATGATCTGCA	NA	NA	11224098	11224130	0	NA	NA	NA	NA	CTGACCTGTCCCAGAGAATGATCTGCAGGTGAG	NA	NA	2429	9	chr19	-	1	11224110	11224096	11224115	0	NA	NA	NA	NA	TTCTCTGGGACAGGTCAGAC	NA	NA	11224090	11224122	0	NA	NA	NA	NA	CAGATCATTCTCTGGGACAGGTCAGACCAGTAG	NA	NA
2430	9	chr19	+	1	11224111	11224106	11224125	0	NA	NA	NA	NA	TCCCAGAGAATGATCTGCAG	NA	NA	11224099	11224131	0	NA	NA	NA	NA	TGACCTGTCCCAGAGAATGATCTGCAGGTGAGC	NA	NA	2430	9	chr19	-	1	11224111	11224097	11224116	0	NA	NA	NA	NA	ATTCTCTGGGACAGGTCAGA	NA	NA	11224091	11224123	0	NA	NA	NA	NA	GCAGATCATTCTCTGGGACAGGTCAGACCAGTA	NA	NA
2431	9	chr19	+	1	11224112	11224107	11224126	0	NA	NA	NA	NA	CCCAGAGAATGATCTGCAGG	NA	NA	11224100	11224132	0	NA	NA	NA	NA	GACCTGTCCCAGAGAATGATCTGCAGGTGAGCG	NA	NA	2431	9	chr19	-	1	11224112	11224098	11224117	0	NA	NA	NA	NA	CATTCTCTGGGACAGGTCAG	NA	NA	11224092	11224124	0	NA	NA	NA	NA	TGCAGATCATTCTCTGGGACAGGTCAGACCAGT	NA	NA
2432	9	chr19	+	1	11224113	11224108	11224127	0	NA	NA	NA	NA	CCAGAGAATGATCTGCAGGT	NA	NA	11224101	11224133	0	NA	NA	NA	NA	ACCTGTCCCAGAGAATGATCTGCAGGTGAGCGT	NA	NA	2432	9	chr19	-	1	11224113	11224099	11224118	0	NA	NA	NA	NA	TCATTCTCTGGGACAGGTCA	NA	NA	11224093	11224125	0	NA	NA	NA	NA	CTGCAGATCATTCTCTGGGACAGGTCAGACCAG	NA	NA
2433	9	chr19	+	1	11224114	11224109	11224128	0	NA	NA	NA	NA	CAGAGAATGATCTGCAGGTG	NA	NA	11224102	11224134	0	NA	NA	NA	NA	CCTGTCCCAGAGAATGATCTGCAGGTGAGCGTC	NA	NA	2433	9	chr19	-	1	11224114	11224100	11224119	0	NA	NA	NA	NA	ATCATTCTCTGGGACAGGTC	NA	NA	11224094	11224126	0	NA	NA	NA	NA	CCTGCAGATCATTCTCTGGGACAGGTCAGACCA	NA	NA
2434	9	chr19	+	1	11224115	11224110	11224129	0	NA	NA	NA	NA	AGAGAATGATCTGCAGGTGA	NA	NA	11224103	11224135	0	NA	NA	NA	NA	CTGTCCCAGAGAATGATCTGCAGGTGAGCGTCG	NA	NA	2434	9	chr19	-	1	11224115	11224101	11224120	0	NA	NA	NA	NA	ATCATTCTCTGGGACAGGT	NA	NA	11224095	11224127	0	NA	NA	NA	NA	ACCTGCAGATCATTCTCTGGGACAGGTCAGACC	NA	NA
2435	9	chr19	+	1	11224116	11224111	11224130	0	NA	NA	NA	NA	AGAATGATCTGCAGGTGAG	NA	NA	11224104	11224136	0	NA	NA	NA	NA	TGTCCCAGAGAATGATCTGCAGGTGAGCGTCGC	NA	NA	2435	9	chr19	-	1	11224116	11224102	11224121	0	NA	NA	NA	NA	AGATCATTCTCTGGGACAGG	NA	NA	11224096	11224128	0	NA	NA	NA	NA	CACCTGCAGATCATTCTCTGGGACAGGTCAGAC	NA	NA
2436	9	chr19	+	1	11224117	11224112	11224131	0	NA	NA	NA	NA	AGAATGATCTGCAGGTGAGC	NA	NA	11224105	11224137	0	NA	NA	NA	NA	GTCCCAGAGAATGATCTGCAGGTGAGCGTCGCC	NA	NA	2436	9	chr19	-	1	11224117	11224103	11224122	0	NA	NA	NA	NA	CAGATCATTCTCTGGGACAG	NA	NA	11224097	11224129	0	NA	NA	NA	NA	TCACCTGCAGATCATTCTCTGGGACAGGTCAGA	NA	NA
2437	9	chr19	+	1	11224118	11224113	11224132	0	NA	NA	NA	NA	AATGATCTGCAGGTGAGCG	NA	NA	11224106	11224138	0	NA	NA	NA	NA	TCCCAGAGAATGATCTGCAGGTGAGCGTCGCCC	NA	NA	2437	9	chr19	-	1	11224118	11224104	11224123	0	NA	NA	NA	NA	CAGATCATTCTCTGGGACA	NA	NA	11224098	11224130	0	NA	NA	NA	NA	CTCACCTGCAGATCATTCTCTGGGACAGGTCAG	NA	NA
2438	9	chr19	+	1	11224119	11224114	11224133	0	NA	NA	NA	NA	AATGATCTGCAGGTGAGCGT	NA	NA	11224107	11224139	0	NA	NA	NA	NA	CCCAGAGAATGATCTGCAGGTGAGCGTCGCCCC	NA	NA	2438	9	chr19	-	1	11224119	11224105	11224124	0	NA	NA	NA	NA	TGCAGATCATTCTCTGGGAC	NA	NA	11224099	11224131	0	NA	NA	NA	NA	GCTCACCTGCAGATCATTCTCTGGGACAGGTCA	NA	NA
2439	9	chr19	+	1	11224120	11224115	11224134	0	NA	NA	NA	NA	ATGATCTGCAGGTGAGCGTC	NA	NA	11224108	11224140	0	NA	NA	NA	NA	CCAGAGAATGATCTGCAGGTGAGCGTCGCCCCT	NA	NA	2439	9	chr19	-	1	11224120	11224106	11224125	0	NA	NA	NA	NA	CTGCAGATCATTCTCTGGGA	NA	NA	11224100	11224132	0	NA	NA	NA	NA	CGCTCACCTGCAGATCATTCTCTGGGACAGGTC	NA	NA
2440	9	chr19	+	1	11224121	11224116	11224135	0	NA	NA	NA	NA	TGATCTGCAGGTGAGCGTCG	NA	NA	11224109	11224141	0	NA	NA	NA	NA	CAGAGAATGATCTGCAGGTGAGCGTCGCCCCTG	NA	NA	2440	9	chr19	-	1	11224121	11224107	11224126	0	NA	NA	NA	NA	CCTGCAGATCATTCTCTGGG	NA	NA	11224101	11224133	0	NA	NA	NA	NA	ACGCTCACCTGCAGATCATTCTCTGGGACAGGT	NA	NA
2441	9	chr19	+	1	11224122	11224117	11224136	0	NA	NA	NA	NA	ATCTGCAGGTGAGCGTCGC	NA	NA	11224110	11224142	0	NA	NA	NA	NA	AGAGAATGATCTGCAGGTGAGCGTCGCCCCTGC	NA	NA	2441	9	chr19	-	1	11224122	11224108	11224127	0	NA	NA	NA	NA	ACCTGCAGATCATTCTCTGG	NA	NA	11224102	11224134	0	NA	NA	NA	NA	GACGCTCACCTGCAGATCATTCTCTGGGACAGG	NA	NA
2442	9	chr19	+	1	11224123	11224118	11224137	0	NA	NA	NA	NA	ATCTGCAGGTGAGCGTCGCC	NA	NA	11224111	11224143	0	NA	NA	NA	NA	GAGAATGATCTGCAGGTGAGCGTCGCCCCTGCC	NA	NA	2442	9	chr19	-	1	11224123	11224109	11224128	0	NA	NA	NA	NA	CACCTGCAGATCATTCTCTG	NA	NA	11224103	11224135	0	NA	NA	NA	NA	CGACGCTCACCTGCAGATCATTCTCTGGGACAG	NA	NA
2443	9	chr19	+	1	11224124	11224119	11224138	0	NA	NA	NA	NA	TCTGCAGGTGAGCGTCGCCC	NA	NA	11224112	11224144	0	NA	NA	NA	NA	AGAATGATCTGCAGGTGAGCGTCGCCCCTGCCT	NA	NA	2443	9	chr19	-	1	11224124	11224110	11224129	0	NA	NA	NA	NA	TCACCTGCAGATCATTCTCT	NA	NA	11224104	11224136	0	NA	NA	NA	NA	GCGACGCTCACCTGCAGATCATTCTCTGGGACA	NA	NA
2444	9	chr19	+	1	11224125	11224120	11224139	0	NA	NA	NA	NA	CTGCAGGTGAGCGTCGCCCC	NA	NA	11224113	11224145	0	NA	NA	NA	NA	GAATGATCTGCAGGTGAGCGTCGCCCCTGCCTG	NA	NA	2444	9	chr19	-	1	11224125	11224111	11224130	0	NA	NA	NA	NA	CTCACCTGCAGATCATTCTC	NA	NA	11224105	11224137	0	NA	NA	NA	NA	GGCGACGCTCACCTGCAGATCATTCTCTGGGAC	NA	NA
2445	9	chr19	+	1/2	11224126	11224121	11224140	0	NA	NA	NA	NA	TGCAGGTGAGCGTCGCCCCT	NA	NA	11224114	11224146	0	NA	NA	NA	NA	AATGATCTGCAGGTGAGCGTCGCCCCTGCCTGC	NA	NA	2445	9	chr19	-	1/2	11224126	11224112	11224131	0	NA	NA	NA	NA	CTCACCTGCAGATCATTCT	NA	NA	11224106	11224138	0	NA	NA	NA	NA	GGGCGACGCTCACCTGCAGATCATTCTCTGGGA	NA	NA
2447	9	chr19	+	1/2	11224128	11224123	11224142	0	NA	NA	NA	NA	CAGGTGAGCGTCGCCCCTGC	NA	NA	11224116	11224148	0	NA	NA	NA	NA	TGATCTGCAGGTGAGCGTCGCCCCTGCCTGCAG	NA	NA	2447	9	chr19	-	1/2	11224128	11224114	11224133	0	NA	NA	NA	NA	ACGCTCACCTGCAGATCATT	NA	NA	11224108	11224140	0	NA	NA	NA	NA	AGGGGCGACGCTCACCTGCAGATCATTCTCTGG	NA	NA
2449	9	chr19	+	1/2	11224130	11224125	11224144	0	NA	NA	NA	NA	GTGAGCGTCGCCCCTGCCT	NA	NA	11224118	11224150	0	NA	NA	NA	NA	ATCTGCAGGTGAGCGTCGCCCCTGCCTGCAGCC	NA	NA	2449	9	chr19	-	1/2	11224130	11224116	11224135	0	NA	NA	NA	NA	CGACGCTCACCTGCAGATCA	NA	NA	11224110	11224142	0	NA	NA	NA	NA	GCAGGGGCGACGCTCACCTGCAGATCATTCTCT	NA	NA
2451	9	chr19	+	1/2	11224132	11224127	11224146	0	NA	NA	NA	NA	TGAGCGTCGCCCCTGCCTGC	NA	NA	11224120	11224152	0	NA	NA	NA	NA	CTGCAGGTGAGCGTCGCCCCTGCCTGCAGCCTT	NA	NA	2451	9	chr19	-	1/2	11224132	11224118	11224137	0	NA	NA	NA	NA	GCGACGCTCACCTGCAGAT	NA	NA	11224112	11224144	0	NA	NA	NA	NA	AGGCAGGGGCGACGCTCACCTGCAGATCATTCT	NA	NA
2453	9	chr19	+	1/2	11224134	11224129	11224148	0	NA	NA	NA	NA	AGCGTCGCCCCTGCCTGCAG	NA	NA	11224122	11224154	0	NA	NA	NA	NA	GCAGGTGAGCGTCGCCCCTGCCTGCAGCCTTGG	NA	NA	2453	9	chr19	-	1/2	11224134	11224120	11224139	0	NA	NA	NA	NA	GGGCGACGCTCACCTGCAG	NA	NA	11224114	11224146	0	NA	NA	NA	NA	GCAGGCAGGGGCGACGCTCACCTGCAGATCATT	NA	NA
2455	9	chr19	+	1/2	11224136	11224131	11224150	0	NA	NA	NA	NA	CGTCGCCCCTGCCTGCAGCC	NA	NA	11224124	11224156	0	NA	NA	NA	NA	AGGTGAGCGTCGCCCCTGCCTGCAGCCTTGGCC	NA	NA	2455	9	chr19	-	1/2	11224136	11224122	11224141	0	NA	NA	NA	NA	CAGGGGCGACGCTCACCTGC	NA	NA	11224116	11224148	0	NA	NA	NA	NA	CTGCAGGCAGGGGCGACGCTCACCTGCAGATCA	NA	NA
2457	9	chr19	+	1/2	11224138	11224133	11224152	0	NA	NA	NA	NA	TCGCCCCTGCCTGCAGCCTT	NA	NA	11224126	11224158	0	NA	NA	NA	NA	GTGAGCGTCGCCCCTGCCTGCAGCCTTGGCCCG	NA	NA	2457	9	chr19	-	1/2	11224138	11224124	11224143	0	NA	NA	NA	NA	GCAGGGGCGACGCTCACCT	NA	NA	11224118	11224150	0	NA	NA	NA	NA	GGCTGCAGGCAGGGGCGACGCTCACCTGCAGAT	NA	NA
2459	9	chr19	+	1/2	11224140	11224135	11224154	0	NA	NA	NA	NA	CCCCTGCCTGCAGCCTTGG	NA	NA	11224128	11224160	0	NA	NA	NA	NA	GAGCGTCGCCCCTGCCTGCAGCCTTGGCCCGCA	NA	NA	2459	9	chr19	-	1/2	11224140	11224126	11224145	0	NA	NA	NA	NA	CAGGCAGGGGCGACGCTCAC	NA	NA	11224120	11224152	0	NA	NA	NA	NA	AAGGCTGCAGGCAGGGGCGACGCTCACCTGCAG	NA	NA
2461	9	chr19	+	1/2	11224142	11224137	11224156	0	NA	NA	NA	NA	CCCTGCCTGCAGCCTTGGCC	NA	NA	11224130	11224162	0	NA	NA	NA	NA	GCGTCGCCCCTGCCTGCAGCCTTGGCCCGCAGG	NA	NA	2461	9	chr19	-	1/2	11224142	11224128	11224147	0	NA	NA	NA	NA	TGCAGGCAGGGGCGACGCTC	NA	NA	11224122	11224154	0	NA	NA	NA	NA	CCAAGGCTGCAGGCAGGGGCGACGCTCACCTGC	NA	NA
2463	9	chr19	+	1/2	11224144	11224139	11224158	0	NA	NA	NA	NA	CTGCCTGCAGCCTTGGCCCG	NA	NA	11224132	11224164	0	NA	NA	NA	NA	GTCGCCCCTGCCTGCAGCCTTGGCCCGCAGGTG	NA	NA	2463	9	chr19	-	1/2	11224144	11224130	11224149	0	NA	NA	NA	NA	CTGCAGGCAGGGGCGACGC	NA	NA	11224124	11224156	0	NA	NA	NA	NA	GGCCAAGGCTGCAGGCAGGGGCGACGCTCACCT	NA	NA
2465	9	chr19	+	1/2	11224146	11224141	11224160	0	NA	NA	NA	NA	CCTGCAGCCTTGGCCCGCA	NA	NA	11224134	11224166	0	NA	NA	NA	NA	CGCCCCTGCCTGCAGCCTTGGCCCGCAGGTGAG	NA	NA	2465	9	chr19	-	1/2	11224146	11224132	11224151	0	NA	NA	NA	NA	AGGCTGCAGGCAGGGGCGAC	NA	NA	11224126	11224158	0	NA	NA	NA	NA	CGGGCCAAGGCTGCAGGCAGGGGCGACGCTCAC	NA	NA
2467	9	chr19	+	1/2	11224148	11224143	11224162	0	NA	NA	NA	NA	CTGCAGCCTTGGCCCGCAGG	NA	NA	11224136	11224168	0	NA	NA	NA	NA	CCCCTGCCTGCAGCCTTGGCCCGCAGGTGAGAT	NA	NA	2467	9	chr19	-	1/2	11224148	11224134	11224153	0	NA	NA	NA	NA	CAAGGCTGCAGGCAGGGGCG	NA	NA	11224128	11224160	0	NA	NA	NA	NA	TGCGGGCCAAGGCTGCAGGCAGGGGCGACGCTC	NA	NA
2469	9	chr19	+	1/2	11224150	11224145	11224164	0	NA	NA	NA	NA	CAGCCTTGGCCCGCAGGTG	NA	NA	11224138	11224170	0	NA	NA	NA	NA	CCTGCCTGCAGCCTTGGCCCGCAGGTGAGATGA	NA	NA	2469	9	chr19	-	1/2	11224150	11224136	11224155	0	NA	NA	NA	NA	CCAAGGCTGCAGGCAGGGG	NA	NA	11224130	11224162	0	NA	NA	NA	NA	CCTGCGGGCCAAGGCTGCAGGCAGGGGCGACGC	NA	NA
2472	9	chr19	+	1/3	11224153	11224148	11224167	0	NA	NA	NA	NA	CCTTGGCCCGCAGGTGAGA	NA	NA	11224141	11224173	0	NA	NA	NA	NA	GCCTGCAGCCTTGGCCCGCAGGTGAGATGAGGG	NA	NA	2472	9	chr19	-	1/3	11224153	11224139	11224158	0	NA	NA	NA	NA	CGGGCCAAGGCTGCAGGCAG	NA	NA	11224133	11224165	0	NA	NA	NA	NA	TCACCTGCGGGCCAAGGCTGCAGGCAGGGGCGA	NA	NA
2475	9	chr19	+	1/3	11224156	11224151	11224170	0	NA	NA	NA	NA	TTGGCCCGCAGGTGAGATGA	NA	NA	11224144	11224176	0	NA	NA	NA	NA	TGCAGCCTTGGCCCGCAGGTGAGATGAGGGCTC	NA	NA	2475	9	chr19	-	1/3	11224156	11224142	11224161	0	NA	NA	NA	NA	CTGCGGGCCAAGGCTGCAGG	NA	NA	11224136	11224168	0	NA	NA	NA	NA	ATCTCACCTGCGGGCCAAGGCTGCAGGCAGGGG	NA	NA
2478	9	chr19	+	1/3	11224159	11224154	11224173	0	NA	NA	NA	NA	CCCGCAGGTGAGATGAGGG	NA	NA	11224147	11224179	0	NA	NA	NA	NA	AGCCTTGGCCCGCAGGTGAGATGAGGGCTCCTG	NA	NA	2478	9	chr19	-	1/3	11224159	11224145	11224164	0	NA	NA	NA	NA	CACCTGCGGGCCAAGGCTGC	NA	NA	11224139	11224171	0	NA	NA	NA	NA	CTCATCTCACCTGCGGGCCAAGGCTGCAGGCAG	NA	NA
2481	9	chr19	+	1/3	11224162	11224157	11224176	0	NA	NA	NA	NA	CGCAGGTGAGATGAGGGCTC	NA	NA	11224150	11224182	0	NA	NA	NA	NA	CTTGGCCCGCAGGTGAGATGAGGGCTCCTGGCG	NA	NA	2481	9	chr19	-	1/3	11224162	11224148	11224167	0	NA	NA	NA	NA	TCTCACCTGCGGGCCAAGGC	NA	NA	11224142	11224174	0	NA	NA	NA	NA	GCCCTCATCTCACCTGCGGGCCAAGGCTGCAGG	NA	NA
2484	9	chr19	+	1/3	11224165	11224160	11224179	0	NA	NA	NA	NA	AGGTGAGATGAGGGCTCCTG	NA	NA	11224153	11224185	0	NA	NA	NA	NA	GGCCCGCAGGTGAGATGAGGGCTCCTGGCGCTG	NA	NA	2484	9	chr19	-	1/3	11224165	11224151	11224170	0	NA	NA	NA	NA	TCATCTCACCTGCGGGCCAA	NA	NA	11224145	11224177	0	NA	NA	NA	NA	GGAGCCCTCATCTCACCTGCGGGCCAAGGCTGC	NA	NA
2487	9	chr19	+	1/3	11224168	11224163	11224182	0	NA	NA	NA	NA	TGAGATGAGGGCTCCTGGCG	NA	NA	11224156	11224188	0	NA	NA	NA	NA	CCGCAGGTGAGATGAGGGCTCCTGGCGCTGATG	NA	NA	2487	9	chr19	-	1/3	11224168	11224154	11224173	0	NA	NA	NA	NA	CCCTCATCTCACCTGCGGGC	NA	NA	11224148	11224180	0	NA	NA	NA	NA	CCAGGAGCCCTCATCTCACCTGCGGGCCAAGGC	NA	NA
2490	9	chr19	+	1/3	11224171	11224166	11224185	0	NA	NA	NA	NA	ATGAGGGCTCCTGGCGCTG	NA	NA	11224159	11224191	0	NA	NA	NA	NA	CAGGTGAGATGAGGGCTCCTGGCGCTGATGCCC	NA	NA	2490	9	chr19	-	1/3	11224171	11224157	11224176	0	NA	NA	NA	NA	AGCCCTCATCTCACCTGCG	NA	NA	11224151	11224183	0	NA	NA	NA	NA	GCGCCAGGAGCCCTCATCTCACCTGCGGGCCAA	NA	NA
2493	9	chr19	+	1/3	11224174	11224169	11224188	0	NA	NA	NA	NA	AGGGCTCCTGGCGCTGATG	NA	NA	11224162	11224194	0	NA	NA	NA	NA	GTGAGATGAGGGCTCCTGGCGCTGATGCCCTTC	NA	NA	2493	9	chr19	-	1/3	11224174	11224160	11224179	0	NA	NA	NA	NA	CAGGAGCCCTCATCTCACCT	NA	NA	11224154	11224186	0	NA	NA	NA	NA	TCAGCGCCAGGAGCCCTCATCTCACCTGCGGGC	NA	NA
2511	10	chr19	+	1/3	11224177	11224172	11224191	0	NA	NA	NA	NA	GCTCCTGGCGCTGATGCCC	NA	NA	11224165	11224197	0	NA	NA	NA	NA	AGATGAGGGCTCCTGGCGCTGATGCCCTTCTCT	NA	NA	2511	10	chr19	-	1/3	11224177	11224163	11224182	0	NA	NA	NA	NA	CGCCAGGAGCCCTCATCTCA	NA	NA	11224157	11224189	0	NA	NA	NA	NA	GCATCAGCGCCAGGAGCCCTCATCTCACCTGCG	NA	NA
2514	10	chr19	+	1/3	11224180	11224175	11224194	0	NA	NA	NA	NA	TCCTGGCGCTGATGCCCTTC	NA	NA	11224168	11224200	0	NA	NA	NA	NA	TGAGGGCTCCTGGCGCTGATGCCCTTCTCTCCT	NA	NA	2514	10	chr19	-	1/3	11224180	11224166	11224185	0	NA	NA	NA	NA	CAGCGCCAGGAGCCCTCATC	NA	NA	11224160	11224192	0	NA	NA	NA	NA	AGGGCATCAGCGCCAGGAGCCCTCATCTCACCT	NA	NA
2517	10	chr19	+	1/3	11224183	11224178	11224197	0	NA	NA	NA	NA	TGGCGCTGATGCCCTTCTCT	NA	NA	11224171	11224203	0	NA	NA	NA	NA	GGGCTCCTGGCGCTGATGCCCTTCTCTCCTCCT	NA	NA	2517	10	chr19	-	1/3	11224183	11224169	11224188	0	NA	NA	NA	NA	CATCAGCGCCAGGAGCCCTC	NA	NA	11224163	11224195	0	NA	NA	NA	NA	AGAAGGGCATCAGCGCCAGGAGCCCTCATCTCA	NA	NA
2520	10	chr19	+	1/2	11224186	11224181	11224200	0	NA	NA	NA	NA	CGCTGATGCCCTTCTCTCCT	NA	NA	11224174	11224206	0	NA	NA	NA	NA	CTCCTGGCGCTGATGCCCTTCTCTCCTCCTGCC	NA	NA	2520	10	chr19	-	1/2	11224186	11224172	11224191	0	NA	NA	NA	NA	GGCATCAGCGCCAGGAGCC	NA	NA	11224166	11224198	0	NA	NA	NA	NA	GAGAGAAGGGCATCAGCGCCAGGAGCCCTCATC	NA	NA
2522	10	chr19	+	1/2	11224188	11224183	11224202	0	NA	NA	NA	NA	CTGATGCCCTTCTCTCCTCC	NA	NA	11224176	11224208	0	NA	NA	NA	NA	CCTGGCGCTGATGCCCTTCTCTCCTCCTGCCTC	NA	NA	2522	10	chr19	-	1/2	11224188	11224174	11224193	0	NA	NA	NA	NA	AAGGGCATCAGCGCCAGGAG	NA	NA	11224168	11224200	0	NA	NA	NA	NA	AGGAGAGAAGGGCATCAGCGCCAGGAGCCCTCA	NA	NA
2524	10	chr19	+	1/2	11224190	11224185	11224204	0	NA	NA	NA	NA	ATGCCCTTCTCTCCTCCTG	NA	NA	11224178	11224210	0	NA	NA	NA	NA	TGGCGCTGATGCCCTTCTCTCCTCCTGCCTCAG	NA	NA	2524	10	chr19	-	1/2	11224190	11224176	11224195	0	NA	NA	NA	NA	AGAAGGGCATCAGCGCCAGG	NA	NA	11224170	11224202	0	NA	NA	NA	NA	GGAGGAGAGAAGGGCATCAGCGCCAGGAGCCCT	NA	NA
2526	10	chr19	+	1/2	11224192	11224187	11224206	0	NA	NA	NA	NA	TGCCCTTCTCTCCTCCTGCC	NA	NA	11224180	11224212	0	NA	NA	NA	NA	GCGCTGATGCCCTTCTCTCCTCCTGCCTCAGCA	NA	NA	2526	10	chr19	-	1/2	11224192	11224178	11224197	0	NA	NA	NA	NA	AGAGAAGGGCATCAGCGCCA	NA	NA	11224172	11224204	0	NA	NA	NA	NA	CAGGAGGAGAGAAGGGCATCAGCGCCAGGAGCC	NA	NA
2528	10	chr19	+	1/2	11224194	11224189	11224208	0	NA	NA	NA	NA	CCCTTCTCTCCTCCTGCCTC	NA	NA	11224182	11224214	0	NA	NA	NA	NA	GCTGATGCCCTTCTCTCCTCCTGCCTCAGCACC	NA	NA	2528	10	chr19	-	1/2	11224194	11224180	11224199	0	NA	NA	NA	NA	GAGAGAAGGGCATCAGCGC	NA	NA	11224174	11224206	0	NA	NA	NA	NA	GGCAGGAGGAGAGAAGGGCATCAGCGCCAGGAG	NA	NA
2530	10	chr19	+	1/2	11224196	11224191	11224210	0	NA	NA	NA	NA	CTTCTCTCCTCCTGCCTCAG	NA	NA	11224184	11224216	0	NA	NA	NA	NA	TGATGCCCTTCTCTCCTCCTGCCTCAGCACCCA	NA	NA	2530	10	chr19	-	1/2	11224196	11224182	11224201	0	NA	NA	NA	NA	AGGAGAGAAGGGCATCAGC	NA	NA	11224176	11224208	0	NA	NA	NA	NA	GAGGCAGGAGGAGAGAAGGGCATCAGCGCCAGG	NA	NA
2532	10	chr19	+	1/2	11224198	11224193	11224212	0	NA	NA	NA	NA	TCTCTCCTCCTGCCTCAGCA	NA	NA	11224186	11224218	0	NA	NA	NA	NA	ATGCCCTTCTCTCCTCCTGCCTCAGCACCCAGC	NA	NA	2532	10	chr19	-	1/2	11224198	11224184	11224203	0	NA	NA	NA	NA	AGGAGGAGAGAAGGGCATCA	NA	NA	11224178	11224210	0	NA	NA	NA	NA	CTGAGGCAGGAGGAGAGAAGGGCATCAGCGCCA	NA	NA
2534	10	chr19	+	1/2	11224200	11224195	11224214	0	NA	NA	NA	NA	TCTCCTCCTGCCTCAGCACC	NA	NA	11224188	11224220	0	NA	NA	NA	NA	GCCCTTCTCTCCTCCTGCCTCAGCACCCAGCTT	NA	NA	2534	10	chr19	-	1/2	11224200	11224186	11224205	0	NA	NA	NA	NA	CAGGAGGAGAGAAGGGCAT	NA	NA	11224180	11224212	0	NA	NA	NA	NA	TGCTGAGGCAGGAGGAGAGAAGGGCATCAGCGC	NA	NA
2536	10	chr19	+	1/2	11224202	11224197	11224216	0	NA	NA	NA	NA	TCCTCCTGCCTCAGCACCCA	NA	NA	11224190	11224222	0	NA	NA	NA	NA	CCTTCTCTCCTCCTGCCTCAGCACCCAGCTTGA	NA	NA	2536	10	chr19	-	1/2	11224202	11224188	11224207	0	NA	NA	NA	NA	AGGCAGGAGGAGAGAAGGGC	NA	NA	11224182	11224214	0	NA	NA	NA	NA	GGTGCTGAGGCAGGAGGAGAGAAGGGCATCAGC	NA	NA
2538	10	chr19	+	1/2	11224204	11224199	11224218	0	NA	NA	NA	NA	CTCCTGCCTCAGCACCCAGC	NA	NA	11224192	11224224	0	NA	NA	NA	NA	TTCTCTCCTCCTGCCTCAGCACCCAGCTTGACA	NA	NA	2538	10	chr19	-	1/2	11224204	11224190	11224209	0	NA	NA	NA	NA	TGAGGCAGGAGGAGAGAAGG	NA	NA	11224184	11224216	0	NA	NA	NA	NA	TGGGTGCTGAGGCAGGAGGAGAGAAGGGCATCA	NA	NA
2540	10	chr19	+	1/2	11224206	11224201	11224220	0	NA	NA	NA	NA	CCTGCCTCAGCACCCAGCTT	NA	NA	11224194	11224226	0	NA	NA	NA	NA	CTCTCCTCCTGCCTCAGCACCCAGCTTGACAGA	NA	NA	2540	10	chr19	-	1/2	11224206	11224192	11224211	0	NA	NA	NA	NA	CTGAGGCAGGAGGAGAGAA	NA	NA	11224186	11224218	0	NA	NA	NA	NA	GCTGGGTGCTGAGGCAGGAGGAGAGAAGGGCAT	NA	NA
2542	10	chr19	+	1/2	11224208	11224203	11224222	0	NA	NA	NA	NA	TGCCTCAGCACCCAGCTTGA	NA	NA	11224196	11224228	0	NA	NA	NA	NA	CTCCTCCTGCCTCAGCACCCAGCTTGACAGAGC	NA	NA	2542	10	chr19	-	1/2	11224208	11224194	11224213	0	NA	NA	NA	NA	TGCTGAGGCAGGAGGAGAG	NA	NA	11224188	11224220	0	NA	NA	NA	NA	AAGCTGGGTGCTGAGGCAGGAGGAGAGAAGGGC	NA	NA
2544	10	chr19	+	1/2	11224210	11224205	11224224	0	NA	NA	NA	NA	CCTCAGCACCCAGCTTGACA	NA	NA	11224198	11224230	0	NA	NA	NA	NA	CCTCCTGCCTCAGCACCCAGCTTGACAGAGCCC	NA	NA	2544	10	chr19	-	1/2	11224210	11224196	11224215	0	NA	NA	NA	NA	GGTGCTGAGGCAGGAGGAG	NA	NA	11224190	11224222	0	NA	NA	NA	NA	TCAAGCTGGGTGCTGAGGCAGGAGGAGAGAAGG	NA	NA
2545	10	chr19	+	1	11224211	11224206	11224225	0	NA	NA	NA	NA	CTCAGCACCCAGCTTGACAG	NA	NA	11224199	11224231	0	NA	NA	NA	NA	CTCCTGCCTCAGCACCCAGCTTGACAGAGCCCA	NA	NA	2545	10	chr19	-	1	11224211	11224197	11224216	0	NA	NA	NA	NA	TGGGTGCTGAGGCAGGAGGA	NA	NA	11224191	11224223	0	NA	NA	NA	NA	GTCAAGCTGGGTGCTGAGGCAGGAGGAGAGAAG	NA	NA
2546	10	chr19	+	1	11224212	11224207	11224226	0	NA	NA	NA	NA	TCAGCACCCAGCTTGACAGA	NA	NA	11224200	11224232	0	NA	NA	NA	NA	TCCTGCCTCAGCACCCAGCTTGACAGAGCCCAC	NA	NA	2546	10	chr19	-	1	11224212	11224198	11224217	0	NA	NA	NA	NA	CTGGGTGCTGAGGCAGGAGG	NA	NA	11224192	11224224	0	NA	NA	NA	NA	TGTCAAGCTGGGTGCTGAGGCAGGAGGAGAGAA	NA	NA
2547	10	chr19	+	1	11224213	11224208	11224227	0	NA	NA	NA	NA	CAGCACCCAGCTTGACAGAG	NA	NA	11224201	11224233	0	NA	NA	NA	NA	CCTGCCTCAGCACCCAGCTTGACAGAGCCCACG	NA	NA	2547	10	chr19	-	1	11224213	11224199	11224218	0	NA	NA	NA	NA	CTGGGTGCTGAGGCAGGAG	NA	NA	11224193	11224225	0	NA	NA	NA	NA	CTGTCAAGCTGGGTGCTGAGGCAGGAGGAGAGA	NA	NA
2548	10	chr19	+	1	11224214	11224209	11224228	0	NA	NA	NA	NA	AGCACCCAGCTTGACAGAGC	NA	NA	11224202	11224234	0	NA	NA	NA	NA	CTGCCTCAGCACCCAGCTTGACAGAGCCCACGG	NA	NA	2548	10	chr19	-	1	11224214	11224200	11224219	0	NA	NA	NA	NA	AGCTGGGTGCTGAGGCAGGA	NA	NA	11224194	11224226	0	NA	NA	NA	NA	TCTGTCAAGCTGGGTGCTGAGGCAGGAGGAGAG	NA	NA
2549	10	chr19	+	1	11224215	11224210	11224229	0	NA	NA	NA	NA	CACCCAGCTTGACAGAGCC	NA	NA	11224203	11224235	0	NA	NA	NA	NA	TGCCTCAGCACCCAGCTTGACAGAGCCCACGGC	NA	NA	2549	10	chr19	-	1	11224215	11224201	11224220	0	NA	NA	NA	NA	AAGCTGGGTGCTGAGGCAGG	NA	NA	11224195	11224227	0	NA	NA	NA	NA	CTCTGTCAAGCTGGGTGCTGAGGCAGGAGGAGA	NA	NA
2550	10	chr19	+	1	11224216	11224211	11224230	0	NA	NA	NA	NA	CACCCAGCTTGACAGAGCCC	NA	NA	11224204	11224236	0	NA	NA	NA	NA	GCCTCAGCACCCAGCTTGACAGAGCCCACGGCG	NA	NA	2550	10	chr19	-	1	11224216	11224202	11224221	0	NA	NA	NA	NA	CAAGCTGGGTGCTGAGGCAG	NA	NA	11224196	11224228	0	NA	NA	NA	NA	GCTCTGTCAAGCTGGGTGCTGAGGCAGGAGGAG	NA	NA
2551	10	chr19	+	1	11224217	11224212	11224231	0	NA	NA	NA	NA	ACCCAGCTTGACAGAGCCCA	NA	NA	11224205	11224237	0	NA	NA	NA	NA	CCTCAGCACCCAGCTTGACAGAGCCCACGGCGT	NA	NA	2551	10	chr19	-	1	11224217	11224203	11224222	0	NA	NA	NA	NA	TCAAGCTGGGTGCTGAGGCA	NA	NA	11224197	11224229	0	NA	NA	NA	NA	GGCTCTGTCAAGCTGGGTGCTGAGGCAGGAGGA	NA	NA
2552	10	chr19	+	1	11224218	11224213	11224232	0	NA	NA	NA	NA	CCCAGCTTGACAGAGCCCAC	NA	NA	11224206	11224238	0	NA	NA	NA	NA	CTCAGCACCCAGCTTGACAGAGCCCACGGCGTC	NA	NA	2552	10	chr19	-	1	11224218	11224204	11224223	0	NA	NA	NA	NA	TCAAGCTGGGTGCTGAGGC	NA	NA	11224198	11224230	0	NA	NA	NA	NA	GGGCTCTGTCAAGCTGGGTGCTGAGGCAGGAGG	NA	NA
2553	10	chr19	+	1	11224219	11224214	11224233	0	NA	NA	NA	NA	CCAGCTTGACAGAGCCCACG	NA	NA	11224207	11224239	0	NA	NA	NA	NA	TCAGCACCCAGCTTGACAGAGCCCACGGCGTCT	NA	NA	2553	10	chr19	-	1	11224219	11224205	11224224	0	NA	NA	NA	NA	TGTCAAGCTGGGTGCTGAGG	NA	NA	11224199	11224231	0	NA	NA	NA	NA	TGGGCTCTGTCAAGCTGGGTGCTGAGGCAGGAG	NA	NA
2554	10	chr19	+	1	11224220	11224215	11224234	0	NA	NA	NA	NA	CAGCTTGACAGAGCCCACGG	NA	NA	11224208	11224240	0	NA	NA	NA	NA	CAGCACCCAGCTTGACAGAGCCCACGGCGTCTC	NA	NA	2554	10	chr19	-	1	11224220	11224206	11224225	0	NA	NA	NA	NA	CTGTCAAGCTGGGTGCTGAG	NA	NA	11224200	11224232	0	NA	NA	NA	NA	GTGGGCTCTGTCAAGCTGGGTGCTGAGGCAGGA	NA	NA
2555	10	chr19	+	1	11224221	11224216	11224235	0	NA	NA	NA	NA	AGCTTGACAGAGCCCACGGC	NA	NA	11224209	11224241	0	NA	NA	NA	NA	AGCACCCAGCTTGACAGAGCCCACGGCGTCTCT	NA	NA	2555	10	chr19	-	1	11224221	11224207	11224226	0	NA	NA	NA	NA	TCTGTCAAGCTGGGTGCTGA	NA	NA	11224201	11224233	0	NA	NA	NA	NA	CGTGGGCTCTGTCAAGCTGGGTGCTGAGGCAGG	NA	NA
2556	10	chr19	+	1	11224222	11224217	11224236	0	NA	NA	NA	NA	CTTGACAGAGCCCACGGCG	NA	NA	11224210	11224242	0	NA	NA	NA	NA	GCACCCAGCTTGACAGAGCCCACGGCGTCTCTT	NA	NA	2556	10	chr19	-	1	11224222	11224208	11224227	0	NA	NA	NA	NA	CTCTGTCAAGCTGGGTGCTG	NA	NA	11224202	11224234	0	NA	NA	NA	NA	CCGTGGGCTCTGTCAAGCTGGGTGCTGAGGCAG	NA	NA
2557	10	chr19	+	1	11224223	11224218	11224237	0	NA	NA	NA	NA	CTTGACAGAGCCCACGGCGT	NA	NA	11224211	11224243	0	NA	NA	NA	NA	CACCCAGCTTGACAGAGCCCACGGCGTCTCTTC	NA	NA	2557	10	chr19	-	1	11224223	11224209	11224228	0	NA	NA	NA	NA	CTCTGTCAAGCTGGGTGCT	NA	NA	11224203	11224235	0	NA	NA	NA	NA	GCCGTGGGCTCTGTCAAGCTGGGTGCTGAGGCA	NA	NA
2558	10	chr19	+	1	11224224	11224219	11224238	0	NA	NA	NA	NA	TTGACAGAGCCCACGGCGTC	NA	NA	11224212	11224244	0	NA	NA	NA	NA	ACCCAGCTTGACAGAGCCCACGGCGTCTCTTCC	NA	NA	2558	10	chr19	-	1	11224224	11224210	11224229	0	NA	NA	NA	NA	GCTCTGTCAAGCTGGGTGC	NA	NA	11224204	11224236	0	NA	NA	NA	NA	CGCCGTGGGCTCTGTCAAGCTGGGTGCTGAGGC	NA	NA
2559	10	chr19	+	1	11224225	11224220	11224239	0	NA	NA	NA	NA	TGACAGAGCCCACGGCGTCT	NA	NA	11224213	11224245	0	NA	NA	NA	NA	CCCAGCTTGACAGAGCCCACGGCGTCTCTTCCT	NA	NA	2559	10	chr19	-	1	11224225	11224211	11224230	0	NA	NA	NA	NA	GGCTCTGTCAAGCTGGGTG	NA	NA	11224205	11224237	0	NA	NA	NA	NA	ACGCCGTGGGCTCTGTCAAGCTGGGTGCTGAGG	NA	NA
2560	10	chr19	+	1	11224226	11224221	11224240	0	NA	NA	NA	NA	ACAGAGCCCACGGCGTCTC	NA	NA	11224214	11224246	0	NA	NA	NA	NA	CCAGCTTGACAGAGCCCACGGCGTCTCTTCCTA	NA	NA	2560	10	chr19	-	1	11224226	11224212	11224231	0	NA	NA	NA	NA	TGGGCTCTGTCAAGCTGGGT	NA	NA	11224206	11224238	0	NA	NA	NA	NA	GACGCCGTGGGCTCTGTCAAGCTGGGTGCTGAG	NA	NA
2561	10	chr19	+	1	11224227	11224222	11224241	0	NA	NA	NA	NA	ACAGAGCCCACGGCGTCTCT	NA	NA	11224215	11224247	0	NA	NA	NA	NA	CAGCTTGACAGAGCCCACGGCGTCTCTTCCTAT	NA	NA	2561	10	chr19	-	1	11224227	11224213	11224232	0	NA	NA	NA	NA	TGGGCTCTGTCAAGCTGGG	NA	NA	11224207	11224239	0	NA	NA	NA	NA	AGACGCCGTGGGCTCTGTCAAGCTGGGTGCTGA	NA	NA
2562	10	chr19	+	1	11224228	11224223	11224242	0	NA	NA	NA	NA	CAGAGCCCACGGCGTCTCTT	NA	NA	11224216	11224248	0	NA	NA	NA	NA	AGCTTGACAGAGCCCACGGCGTCTCTTCCTATG	NA	NA	2562	10	chr19	-	1	11224228	11224214	11224233	0	NA	NA	NA	NA	CGTGGGCTCTGTCAAGCTGG	NA	NA	11224208	11224240	0	NA	NA	NA	NA	GAGACGCCGTGGGCTCTGTCAAGCTGGGTGCTG	NA	NA
2563	10	chr19	+	1	11224229	11224224	11224243	0	NA	NA	NA	NA	AGAGCCCACGGCGTCTCTTC	NA	NA	11224217	11224249	0	NA	NA	NA	NA	GCTTGACAGAGCCCACGGCGTCTCTTCCTATGA	NA	NA	2563	10	chr19	-	1	11224229	11224215	11224234	0	NA	NA	NA	NA	CCGTGGGCTCTGTCAAGCTG	NA	NA	11224209	11224241	0	NA	NA	NA	NA	AGAGACGCCGTGGGCTCTGTCAAGCTGGGTGCT	NA	NA
2564	10	chr19	+	1	11224230	11224225	11224244	0	NA	NA	NA	NA	AGCCCACGGCGTCTCTTCC	NA	NA	11224218	11224250	0	NA	NA	NA	NA	CTTGACAGAGCCCACGGCGTCTCTTCCTATGAC	NA	NA	2564	10	chr19	-	1	11224230	11224216	11224235	0	NA	NA	NA	NA	CCGTGGGCTCTGTCAAGCT	NA	NA	11224210	11224242	0	NA	NA	NA	NA	AAGAGACGCCGTGGGCTCTGTCAAGCTGGGTGC	NA	NA
2565	10	chr19	+	1	11224231	11224226	11224245	0	NA	NA	NA	NA	AGCCCACGGCGTCTCTTCCT	NA	NA	11224219	11224251	0	NA	NA	NA	NA	TTGACAGAGCCCACGGCGTCTCTTCCTATGACA	NA	NA	2565	10	chr19	-	1	11224231	11224217	11224236	0	NA	NA	NA	NA	CGCCGTGGGCTCTGTCAAGC	NA	NA	11224211	11224243	0	NA	NA	NA	NA	GAAGAGACGCCGTGGGCTCTGTCAAGCTGGGTG	NA	NA
2566	10	chr19	+	1	11224232	11224227	11224246	0	NA	NA	NA	NA	CCCACGGCGTCTCTTCCTA	NA	NA	11224220	11224252	0	NA	NA	NA	NA	TGACAGAGCCCACGGCGTCTCTTCCTATGACAC	NA	NA	2566	10	chr19	-	1	11224232	11224218	11224237	0	NA	NA	NA	NA	ACGCCGTGGGCTCTGTCAAG	NA	NA	11224212	11224244	0	NA	NA	NA	NA	GGAAGAGACGCCGTGGGCTCTGTCAAGCTGGGT	NA	NA
2567	10	chr19	+	1	11224233	11224228	11224247	0	NA	NA	NA	NA	CCCACGGCGTCTCTTCCTAT	NA	NA	11224221	11224253	0	NA	NA	NA	NA	GACAGAGCCCACGGCGTCTCTTCCTATGACACC	NA	NA	2567	10	chr19	-	1	11224233	11224219	11224238	0	NA	NA	NA	NA	ACGCCGTGGGCTCTGTCAA	NA	NA	11224213	11224245	0	NA	NA	NA	NA	AGGAAGAGACGCCGTGGGCTCTGTCAAGCTGGG	NA	NA
2568	10	chr19	+	1	11224234	11224229	11224248	0	NA	NA	NA	NA	CCACGGCGTCTCTTCCTATG	NA	NA	11224222	11224254	0	NA	NA	NA	NA	ACAGAGCCCACGGCGTCTCTTCCTATGACACCG	NA	NA	2568	10	chr19	-	1	11224234	11224220	11224239	0	NA	NA	NA	NA	AGACGCCGTGGGCTCTGTCA	NA	NA	11224214	11224246	0	NA	NA	NA	NA	TAGGAAGAGACGCCGTGGGCTCTGTCAAGCTGG	NA	NA
2569	10	chr19	+	1	11224235	11224230	11224249	0	NA	NA	NA	NA	CACGGCGTCTCTTCCTATGA	NA	NA	11224223	11224255	0	NA	NA	NA	NA	CAGAGCCCACGGCGTCTCTTCCTATGACACCGT	NA	NA	2569	10	chr19	-	1	11224235	11224221	11224240	0	NA	NA	NA	NA	AGACGCCGTGGGCTCTGTC	NA	NA	11224215	11224247	0	NA	NA	NA	NA	ATAGGAAGAGACGCCGTGGGCTCTGTCAAGCTG	NA	NA
2570	10	chr19	+	1	11224236	11224231	11224250	0	NA	NA	NA	NA	ACGGCGTCTCTTCCTATGAC	NA	NA	11224224	11224256	0	NA	NA	NA	NA	AGAGCCCACGGCGTCTCTTCCTATGACACCGTC	NA	NA	2570	10	chr19	-	1	11224236	11224222	11224241	0	NA	NA	NA	NA	AGAGACGCCGTGGGCTCTGT	NA	NA	11224216	11224248	0	NA	NA	NA	NA	CATAGGAAGAGACGCCGTGGGCTCTGTCAAGCT	NA	NA
2571	10	chr19	+	1	11224237	11224232	11224251	0	NA	NA	NA	NA	CGGCGTCTCTTCCTATGACA	NA	NA	11224225	11224257	0	NA	NA	NA	NA	GAGCCCACGGCGTCTCTTCCTATGACACCGTCA	NA	NA	2571	10	chr19	-	1	11224237	11224223	11224242	0	NA	NA	NA	NA	AAGAGACGCCGTGGGCTCTG	NA	NA	11224217	11224249	0	NA	NA	NA	NA	TCATAGGAAGAGACGCCGTGGGCTCTGTCAAGC	NA	NA
2572	10	chr19	+	1	11224238	11224233	11224252	0	NA	NA	NA	NA	GCGTCTCTTCCTATGACAC	NA	NA	11224226	11224258	0	NA	NA	NA	NA	AGCCCACGGCGTCTCTTCCTATGACACCGTCAT	NA	NA	2572	10	chr19	-	1	11224238	11224224	11224243	0	NA	NA	NA	NA	AAGAGACGCCGTGGGCTCT	NA	NA	11224218	11224250	0	NA	NA	NA	NA	GTCATAGGAAGAGACGCCGTGGGCTCTGTCAAG	NA	NA
2573	10	chr19	+	1	11224239	11224234	11224253	0	NA	NA	NA	NA	CGTCTCTTCCTATGACACC	NA	NA	11224227	11224259	0	NA	NA	NA	NA	GCCCACGGCGTCTCTTCCTATGACACCGTCATC	NA	NA	2573	10	chr19	-	1	11224239	11224225	11224244	0	NA	NA	NA	NA	GAAGAGACGCCGTGGGCTC	NA	NA	11224219	11224251	0	NA	NA	NA	NA	TGTCATAGGAAGAGACGCCGTGGGCTCTGTCAA	NA	NA
2574	10	chr19	+	1	11224240	11224235	11224254	0	NA	NA	NA	NA	CGTCTCTTCCTATGACACCG	NA	NA	11224228	11224260	0	NA	NA	NA	NA	CCCACGGCGTCTCTTCCTATGACACCGTCATCA	NA	NA	2574	10	chr19	-	1	11224240	11224226	11224245	0	NA	NA	NA	NA	AGGAAGAGACGCCGTGGGCT	NA	NA	11224220	11224252	0	NA	NA	NA	NA	GTGTCATAGGAAGAGACGCCGTGGGCTCTGTCA	NA	NA
2575	10	chr19	+	1	11224241	11224236	11224255	0	NA	NA	NA	NA	TCTCTTCCTATGACACCGT	NA	NA	11224229	11224261	0	NA	NA	NA	NA	CCACGGCGTCTCTTCCTATGACACCGTCATCAG	NA	NA	2575	10	chr19	-	1	11224241	11224227	11224246	0	NA	NA	NA	NA	TAGGAAGAGACGCCGTGGGC	NA	NA	11224221	11224253	0	NA	NA	NA	NA	GGTGTCATAGGAAGAGACGCCGTGGGCTCTGTC	NA	NA
2576	10	chr19	+	1	11224242	11224237	11224256	0	NA	NA	NA	NA	TCTCTTCCTATGACACCGTC	NA	NA	11224230	11224262	0	NA	NA	NA	NA	CACGGCGTCTCTTCCTATGACACCGTCATCAGC	NA	NA	2576	10	chr19	-	1	11224242	11224228	11224247	0	NA	NA	NA	NA	ATAGGAAGAGACGCCGTGGG	NA	NA	11224222	11224254	0	NA	NA	NA	NA	CGGTGTCATAGGAAGAGACGCCGTGGGCTCTGT	NA	NA
2577	10	chr19	+	1	11224243	11224238	11224257	0	NA	NA	NA	NA	CTCTTCCTATGACACCGTCA	NA	NA	11224231	11224263	0	NA	NA	NA	NA	ACGGCGTCTCTTCCTATGACACCGTCATCAGCA	NA	NA	2577	10	chr19	-	1	11224243	11224229	11224248	0	NA	NA	NA	NA	CATAGGAAGAGACGCCGTGG	NA	NA	11224223	11224255	0	NA	NA	NA	NA	ACGGTGTCATAGGAAGAGACGCCGTGGGCTCTG	NA	NA
2578	10	chr19	+	1	11224244	11224239	11224258	0	NA	NA	NA	NA	TCTTCCTATGACACCGTCAT	NA	NA	11224232	11224264	0	NA	NA	NA	NA	CGGCGTCTCTTCCTATGACACCGTCATCAGCAG	NA	NA	2578	10	chr19	-	1	11224244	11224230	11224249	0	NA	NA	NA	NA	TCATAGGAAGAGACGCCGTG	NA	NA	11224224	11224256	0	NA	NA	NA	NA	GACGGTGTCATAGGAAGAGACGCCGTGGGCTCT	NA	NA
2579	10	chr19	+	1	11224245	11224240	11224259	0	NA	NA	NA	NA	CTTCCTATGACACCGTCATC	NA	NA	11224233	11224265	1	11224265	A	G	0|1	GGCGTCTCTTCCTATGACACCGTCATCAGCAGA	GGCGTCTCTTCCTATGACACCGTCATCAGCAGA	GGCGTCTCTTCCTATGACACCGTCATCAGCAGG	2579	10	chr19	-	1	11224245	11224231	11224250	0	NA	NA	NA	NA	TCATAGGAAGAGACGCCGT	NA	NA	11224225	11224257	0	NA	NA	NA	NA	TGACGGTGTCATAGGAAGAGACGCCGTGGGCTC	NA	NA
2580	10	chr19	+	1	11224246	11224241	11224260	0	NA	NA	NA	NA	TTCCTATGACACCGTCATCA	NA	NA	11224234	11224266	1	11224265	A	G	0|1	GCGTCTCTTCCTATGACACCGTCATCAGCAGAG	GCGTCTCTTCCTATGACACCGTCATCAGCAGAG	GCGTCTCTTCCTATGACACCGTCATCAGCAGGG	2580	10	chr19	-	1	11224246	11224232	11224251	0	NA	NA	NA	NA	TGTCATAGGAAGAGACGCCG	NA	NA	11224226	11224258	0	NA	NA	NA	NA	ATGACGGTGTCATAGGAAGAGACGCCGTGGGCT	NA	NA
2581	10	chr19	+	1	11224247	11224242	11224261	0	NA	NA	NA	NA	TCCTATGACACCGTCATCAG	NA	NA	11224235	11224267	1	11224265	A	G	0|1	CGTCTCTTCCTATGACACCGTCATCAGCAGAGA	CGTCTCTTCCTATGACACCGTCATCAGCAGAGA	CGTCTCTTCCTATGACACCGTCATCAGCAGGGA	2581	10	chr19	-	1	11224247	11224233	11224252	0	NA	NA	NA	NA	TGTCATAGGAAGAGACGCC	NA	NA	11224227	11224259	0	NA	NA	NA	NA	GATGACGGTGTCATAGGAAGAGACGCCGTGGGC	NA	NA
2582	10	chr19	+	1	11224248	11224243	11224262	0	NA	NA	NA	NA	CCTATGACACCGTCATCAGC	NA	NA	11224236	11224268	1	11224265	A	G	0|1	GTCTCTTCCTATGACACCGTCATCAGCAGAGAC	GTCTCTTCCTATGACACCGTCATCAGCAGAGAC	GTCTCTTCCTATGACACCGTCATCAGCAGGGAC	2582	10	chr19	-	1	11224248	11224234	11224253	0	NA	NA	NA	NA	GTGTCATAGGAAGAGACGC	NA	NA	11224228	11224260	0	NA	NA	NA	NA	TGATGACGGTGTCATAGGAAGAGACGCCGTGGG	NA	NA
2583	10	chr19	+	1	11224249	11224244	11224263	0	NA	NA	NA	NA	CTATGACACCGTCATCAGCA	NA	NA	11224237	11224269	1	11224265	A	G	0|1	TCTCTTCCTATGACACCGTCATCAGCAGAGACA	TCTCTTCCTATGACACCGTCATCAGCAGAGACA	TCTCTTCCTATGACACCGTCATCAGCAGGGACA	2583	10	chr19	-	1	11224249	11224235	11224254	0	NA	NA	NA	NA	CGGTGTCATAGGAAGAGACG	NA	NA	11224229	11224261	0	NA	NA	NA	NA	CTGATGACGGTGTCATAGGAAGAGACGCCGTGG	NA	NA
2584	10	chr19	+	1	11224250	11224245	11224264	0	NA	NA	NA	NA	TATGACACCGTCATCAGCAG	NA	NA	11224238	11224270	1	11224265	A	G	0|1	CTCTTCCTATGACACCGTCATCAGCAGAGACAT	CTCTTCCTATGACACCGTCATCAGCAGAGACAT	CTCTTCCTATGACACCGTCATCAGCAGGGACAT	2584	10	chr19	-	1	11224250	11224236	11224255	0	NA	NA	NA	NA	ACGGTGTCATAGGAAGAGAC	NA	NA	11224230	11224262	0	NA	NA	NA	NA	GCTGATGACGGTGTCATAGGAAGAGACGCCGTG	NA	NA
2585	10	chr19	+	1	11224251	11224246	11224265	1	11224265	A	G	0|1	ATGACACCGTCATCAGCAGA			11224239	11224271	1	11224265	A	G	0|1	TCTTCCTATGACACCGTCATCAGCAGAGACATC			2585	10	chr19	-	1	11224251	11224237	11224256	0	NA	NA	NA	NA	ACGGTGTCATAGGAAGAGA	NA	NA	11224231	11224263	0	NA	NA	NA	NA	TGCTGATGACGGTGTCATAGGAAGAGACGCCGT	NA	NA
2585Min	10	chr19	+	1	11224251	11224246	11224265	1	11224265	A	G	0|1	ATGACACCGTCATCAGCAGG	ATGACACCGTCATCAGCAGA		11224239	11224271	1	11224265	A	G	0|1	TCTTCCTATGACACCGTCATCAGCAGGGACATC	TCTTCCTATGACACCGTCATCAGCAGAGACATC		2585	10	chr19	-	1	11224251	11224237	11224256	0	NA	NA	NA	NA	0
2586	10	chr19	+	1	11224252	11224247	11224266	1	11224265	A	G	0|1	TGACACCGTCATCAGCAGAG			11224240	11224272	1	11224265	A	G	0|1	CTTCCTATGACACCGTCATCAGCAGAGACATCC			2586	10	chr19	-	1	11224252	11224238	11224257	0	NA	NA	NA	NA	TGACGGTGTCATAGGAAGAG	NA	NA	11224232	11224264	0	NA	NA	NA	NA	CTGCTGATGACGGTGTCATAGGAAGAGACGCCG	NA	NA
2586Min	10	chr19	+	1	11224252	11224247	11224266	1	11224265	A	G	0|1	TGACACCGTCATCAGCAGGG	TGACACCGTCATCAGCAGAG		11224240	11224272	1	11224265	A	G	0|1	CTTCCTATGACACCGTCATCAGCAGGGACATCC	CTTCCTATGACACCGTCATCAGCAGAGACATCC		2586	10	chr19	-	1	11224252	11224238	11224257	0	NA	NA	NA	NA	0
2587	10	chr19	+	1	11224253	11224248	11224267	1	11224265	A	G	0|1	ACACCGTCATCAGCAGAGA			11224241	11224273	1	11224265	A	G	0|1	TTCCTATGACACCGTCATCAGCAGAGACATCCA			2587	10	chr19	-	1	11224253	11224239	11224258	0	NA	NA	NA	NA	ATGACGGTGTCATAGGAAGA	NA	NA	11224233	11224265	1	11224265	A	G	0|1	TCTGCTGATGACGGTGTCATAGGAAGAGACGCC	TCTGCTGATGACGGTGTCATAGGAAGAGACGCC	CCTGCTGATGACGGTGTCATAGGAAGAGACGCC
2587Min	10	chr19	+	1	11224253	11224248	11224267	1	11224265	A	G	0|1	ACACCGTCATCAGCAGGGA	GACACCGTCATCAGCAGAGA		11224241	11224273	1	11224265	A	G	0|1	TTCCTATGACACCGTCATCAGCAGGGACATCCA	TTCCTATGACACCGTCATCAGCAGAGACATCCA		2587	10	chr19	-	1	11224253	11224239	11224258	0	NA	NA	NA	NA	0
2588	10	chr19	+	1	11224254	11224249	11224268	1	11224265	A	G	0|1	ACACCGTCATCAGCAGAGAC			11224242	11224274	1	11224265	A	G	0|1	TCCTATGACACCGTCATCAGCAGAGACATCCAG			2588	10	chr19	-	1	11224254	11224240	11224259	0	NA	NA	NA	NA	ATGACGGTGTCATAGGAAG	NA	NA	11224234	11224266	1	11224265	A	G	0|1	CTCTGCTGATGACGGTGTCATAGGAAGAGACGC	CTCTGCTGATGACGGTGTCATAGGAAGAGACGC	CCCTGCTGATGACGGTGTCATAGGAAGAGACGC
2588Min	10	chr19	+	1	11224254	11224249	11224268	1	11224265	A	G	0|1	ACACCGTCATCAGCAGGGAC	ACACCGTCATCAGCAGAGAC		11224242	11224274	1	11224265	A	G	0|1	TCCTATGACACCGTCATCAGCAGGGACATCCAG	TCCTATGACACCGTCATCAGCAGAGACATCCAG		2588	10	chr19	-	1	11224254	11224240	11224259	0	NA	NA	NA	NA	0
2589	10	chr19	+	1	11224255	11224250	11224269	1	11224265	A	G	0|1	CACCGTCATCAGCAGAGACA			11224243	11224275	1	11224265	A	G	0|1	CCTATGACACCGTCATCAGCAGAGACATCCAGG			2589	10	chr19	-	1	11224255	11224241	11224260	0	NA	NA	NA	NA	TGATGACGGTGTCATAGGAA	NA	NA	11224235	11224267	1	11224265	A	G	0|1	TCTCTGCTGATGACGGTGTCATAGGAAGAGACG	TCTCTGCTGATGACGGTGTCATAGGAAGAGACG	TCCCTGCTGATGACGGTGTCATAGGAAGAGACG
2589Min	10	chr19	+	1	11224255	11224250	11224269	1	11224265	A	G	0|1	CACCGTCATCAGCAGGGACA	CACCGTCATCAGCAGAGACA		11224243	11224275	1	11224265	A	G	0|1	CCTATGACACCGTCATCAGCAGGGACATCCAGG	CCTATGACACCGTCATCAGCAGAGACATCCAGG		2589	10	chr19	-	1	11224255	11224241	11224260	0	NA	NA	NA	NA	0
2590	10	chr19	+	1	11224256	11224251	11224270	1	11224265	A	G	0|1	ACCGTCATCAGCAGAGACAT			11224244	11224276	1	11224265	A	G	0|1	CTATGACACCGTCATCAGCAGAGACATCCAGGC			2590	10	chr19	-	1	11224256	11224242	11224261	0	NA	NA	NA	NA	CTGATGACGGTGTCATAGGA	NA	NA	11224236	11224268	1	11224265	A	G	0|1	GTCTCTGCTGATGACGGTGTCATAGGAAGAGAC	GTCTCTGCTGATGACGGTGTCATAGGAAGAGAC	GTCCCTGCTGATGACGGTGTCATAGGAAGAGAC
2590Min	10	chr19	+	1	11224256	11224251	11224270	1	11224265	A	G	0|1	ACCGTCATCAGCAGGGACAT	ACCGTCATCAGCAGAGACAT		11224244	11224276	1	11224265	A	G	0|1	CTATGACACCGTCATCAGCAGGGACATCCAGGC	CTATGACACCGTCATCAGCAGAGACATCCAGGC		2590	10	chr19	-	1	11224256	11224242	11224261	0	NA	NA	NA	NA	0
2591	10	chr19	+	1	11224257	11224252	11224271	1	11224265	A	G	0|1	CCGTCATCAGCAGAGACATC			11224245	11224277	1	11224265	A	G	0|1	TATGACACCGTCATCAGCAGAGACATCCAGGCC			2591	10	chr19	-	1	11224257	11224243	11224262	0	NA	NA	NA	NA	CTGATGACGGTGTCATAGG	NA	NA	11224237	11224269	1	11224265	A	G	0|1	TGTCTCTGCTGATGACGGTGTCATAGGAAGAGA	TGTCTCTGCTGATGACGGTGTCATAGGAAGAGA	TGTCCCTGCTGATGACGGTGTCATAGGAAGAGA
2591Min	10	chr19	+	1	11224257	11224252	11224271	1	11224265	A	G	0|1	CCGTCATCAGCAGGGACATC	CCGTCATCAGCAGAGACATC		11224245	11224277	1	11224265	A	G	0|1	TATGACACCGTCATCAGCAGGGACATCCAGGCC	TATGACACCGTCATCAGCAGAGACATCCAGGCC		2591	10	chr19	-	1	11224257	11224243	11224262	0	NA	NA	NA	NA	0
2592	10	chr19	+	1	11224258	11224253	11224272	1	11224265	A	G	0|1	CGTCATCAGCAGAGACATCC			11224246	11224278	1	11224265	A	G	0|1	ATGACACCGTCATCAGCAGAGACATCCAGGCCC			2592	10	chr19	-	1	11224258	11224244	11224263	0	NA	NA	NA	NA	TGCTGATGACGGTGTCATAG	NA	NA	11224238	11224270	1	11224265	A	G	0|1	ATGTCTCTGCTGATGACGGTGTCATAGGAAGAG	ATGTCTCTGCTGATGACGGTGTCATAGGAAGAG	ATGTCCCTGCTGATGACGGTGTCATAGGAAGAG
2592Min	10	chr19	+	1	11224258	11224253	11224272	1	11224265	A	G	0|1	CGTCATCAGCAGGGACATCC	CGTCATCAGCAGAGACATCC		11224246	11224278	1	11224265	A	G	0|1	ATGACACCGTCATCAGCAGGGACATCCAGGCCC	ATGACACCGTCATCAGCAGAGACATCCAGGCCC		2592	10	chr19	-	1	11224258	11224244	11224263	0	NA	NA	NA	NA	0
2593	10	chr19	+	1	11224259	11224254	11224273	1	11224265	A	G	0|1	TCATCAGCAGAGACATCCA			11224247	11224279	1	11224265	A	G	0|1	TGACACCGTCATCAGCAGAGACATCCAGGCCCC			2593	10	chr19	-	1	11224259	11224245	11224264	0	NA	NA	NA	NA	CTGCTGATGACGGTGTCATA	NA	NA	11224239	11224271	1	11224265	A	G	0|1	GATGTCTCTGCTGATGACGGTGTCATAGGAAGA	GATGTCTCTGCTGATGACGGTGTCATAGGAAGA	GATGTCCCTGCTGATGACGGTGTCATAGGAAGA
2593Min	10	chr19	+	1	11224259	11224254	11224273	1	11224265	A	G	0|1	TCATCAGCAGGGACATCCA	GTCATCAGCAGAGACATCCA		11224247	11224279	1	11224265	A	G	0|1	TGACACCGTCATCAGCAGGGACATCCAGGCCCC	TGACACCGTCATCAGCAGAGACATCCAGGCCCC		2593	10	chr19	-	1	11224259	11224245	11224264	0	NA	NA	NA	NA	0
2594	10	chr19	+	1	11224260	11224255	11224274	1	11224265	A	G	0|1	TCATCAGCAGAGACATCCAG			11224248	11224280	1	11224265	A	G	0|1	GACACCGTCATCAGCAGAGACATCCAGGCCCCC			2594	10	chr19	-	1	11224260	11224246	11224265	1	11224265	A	G	0|1	TCTGCTGATGACGGTGTCAT			11224240	11224272	1	11224265	A	G	0|1	GGATGTCTCTGCTGATGACGGTGTCATAGGAAG
2594Min	10	chr19	+	1	11224260	11224255	11224274	1	11224265	A	G	0|1	TCATCAGCAGGGACATCCAG	TCATCAGCAGAGACATCCAG		11224248	11224280	1	11224265	A	G	0|1	GACACCGTCATCAGCAGGGACATCCAGGCCCCC	GACACCGTCATCAGCAGAGACATCCAGGCCCCC		2594	10	chr19	-	1	11224260	11224246	11224265	1	11224265	A	G	0|1	CCTGCTGATGACGGTGTCAT	TCTGCTGATGACGGTGTCAT		11224240	11224272	1	11224265	A	G	0|1	GGATGTCCCTGCTGATGACGGTGTCATAGGAAG	GGATGTCTCTGCTGATGACGGTGTCATAGGAAG
2595	10	chr19	+	1	11224261	11224256	11224275	1	11224265	A	G	0|1	CATCAGCAGAGACATCCAGG			11224249	11224281	1	11224265	A	G	0|1	ACACCGTCATCAGCAGAGACATCCAGGCCCCCG			2595	10	chr19	-	1	11224261	11224247	11224266	1	11224265	A	G	0|1	CTCTGCTGATGACGGTGTCA			11224241	11224273	1	11224265	A	G	0|1	TGGATGTCTCTGCTGATGACGGTGTCATAGGAA
2595Min	10	chr19	+	1	11224261	11224256	11224275	1	11224265	A	G	0|1	CATCAGCAGGGACATCCAGG	CATCAGCAGAGACATCCAGG		11224249	11224281	1	11224265	A	G	0|1	ACACCGTCATCAGCAGGGACATCCAGGCCCCCG	ACACCGTCATCAGCAGAGACATCCAGGCCCCCG		2595	10	chr19	-	1	11224261	11224247	11224266	1	11224265	A	G	0|1	CCCTGCTGATGACGGTGTCA	CTCTGCTGATGACGGTGTCA		11224241	11224273	1	11224265	A	G	0|1	TGGATGTCCCTGCTGATGACGGTGTCATAGGAA	TGGATGTCTCTGCTGATGACGGTGTCATAGGAA
2596	10	chr19	+	1	11224262	11224257	11224276	1	11224265	A	G	0|1	ATCAGCAGAGACATCCAGGC			11224250	11224282	1	11224265	A	G	0|1	CACCGTCATCAGCAGAGACATCCAGGCCCCCGA			2596	10	chr19	-	1	11224262	11224248	11224267	1	11224265	A	G	0|1	TCTCTGCTGATGACGGTGTC			11224242	11224274	1	11224265	A	G	0|1	CTGGATGTCTCTGCTGATGACGGTGTCATAGGA
2596Min	10	chr19	+	1	11224262	11224257	11224276	1	11224265	A	G	0|1	ATCAGCAGGGACATCCAGGC	ATCAGCAGAGACATCCAGGC		11224250	11224282	1	11224265	A	G	0|1	CACCGTCATCAGCAGGGACATCCAGGCCCCCGA	CACCGTCATCAGCAGAGACATCCAGGCCCCCGA		2596	10	chr19	-	1	11224262	11224248	11224267	1	11224265	A	G	0|1	TCCCTGCTGATGACGGTGTC	TCTCTGCTGATGACGGTGTC		11224242	11224274	1	11224265	A	G	0|1	CTGGATGTCCCTGCTGATGACGGTGTCATAGGA	CTGGATGTCTCTGCTGATGACGGTGTCATAGGA
2597	10	chr19	+	1	11224263	11224258	11224277	1	11224265	A	G	0|1	TCAGCAGAGACATCCAGGCC			11224251	11224283	1	11224265	A	G	0|1	ACCGTCATCAGCAGAGACATCCAGGCCCCCGAC			2597	10	chr19	-	1	11224263	11224249	11224268	1	11224265	A	G	0|1	TCTCTGCTGATGACGGTGT			11224243	11224275	1	11224265	A	G	0|1	CCTGGATGTCTCTGCTGATGACGGTGTCATAGG
2597Min	10	chr19	+	1	11224263	11224258	11224277	1	11224265	A	G	0|1	TCAGCAGGGACATCCAGGCC	TCAGCAGAGACATCCAGGCC		11224251	11224283	1	11224265	A	G	0|1	ACCGTCATCAGCAGGGACATCCAGGCCCCCGAC	ACCGTCATCAGCAGAGACATCCAGGCCCCCGAC		2597	10	chr19	-	1	11224263	11224249	11224268	1	11224265	A	G	0|1	TCCCTGCTGATGACGGTGT	GTCTCTGCTGATGACGGTGT		11224243	11224275	1	11224265	A	G	0|1	CCTGGATGTCCCTGCTGATGACGGTGTCATAGG	CCTGGATGTCTCTGCTGATGACGGTGTCATAGG
2598	10	chr19	+	1	11224264	11224259	11224278	1	11224265	A	G	0|1	CAGCAGAGACATCCAGGCCC			11224252	11224284	1	11224265	A	G	0|1	CCGTCATCAGCAGAGACATCCAGGCCCCCGACG			2598	10	chr19	-	1	11224264	11224250	11224269	1	11224265	A	G	0|1	TGTCTCTGCTGATGACGGTG			11224244	11224276	1	11224265	A	G	0|1	GCCTGGATGTCTCTGCTGATGACGGTGTCATAG
2598Min	10	chr19	+	1	11224264	11224259	11224278	1	11224265	A	G	0|1	CAGCAGGGACATCCAGGCCC	CAGCAGAGACATCCAGGCCC		11224252	11224284	1	11224265	A	G	0|1	CCGTCATCAGCAGGGACATCCAGGCCCCCGACG	CCGTCATCAGCAGAGACATCCAGGCCCCCGACG		2598	10	chr19	-	1	11224264	11224250	11224269	1	11224265	A	G	0|1	TGTCCCTGCTGATGACGGTG	TGTCTCTGCTGATGACGGTG		11224244	11224276	1	11224265	A	G	0|1	GCCTGGATGTCCCTGCTGATGACGGTGTCATAG	GCCTGGATGTCTCTGCTGATGACGGTGTCATAG
2599	10	chr19	+	1	11224265	11224260	11224279	1	11224265	A	G	0|1	AGCAGAGACATCCAGGCCCC			11224253	11224285	1	11224265	A	G	0|1	CGTCATCAGCAGAGACATCCAGGCCCCCGACGG			2599	10	chr19	-	1	11224265	11224251	11224270	1	11224265	A	G	0|1	ATGTCTCTGCTGATGACGGT			11224245	11224277	1	11224265	A	G	0|1	GGCCTGGATGTCTCTGCTGATGACGGTGTCATA
2599Min	10	chr19	+	1	11224265	11224260	11224279	1	11224265	A	G	0|1	AGCAGGGACATCCAGGCCCC	AGCAGAGACATCCAGGCCCC		11224253	11224285	1	11224265	A	G	0|1	CGTCATCAGCAGGGACATCCAGGCCCCCGACGG	CGTCATCAGCAGAGACATCCAGGCCCCCGACGG		2599	10	chr19	-	1	11224265	11224251	11224270	1	11224265	A	G	0|1	ATGTCCCTGCTGATGACGGT	ATGTCTCTGCTGATGACGGT		11224245	11224277	1	11224265	A	G	0|1	GGCCTGGATGTCCCTGCTGATGACGGTGTCATA	GGCCTGGATGTCTCTGCTGATGACGGTGTCATA
2600	10	chr19	+	1	11224266	11224261	11224280	1	11224265	A	G	0|1	CAGAGACATCCAGGCCCCC			11224254	11224286	1	11224265	A	G	0|1	GTCATCAGCAGAGACATCCAGGCCCCCGACGGG			2600	10	chr19	-	1	11224266	11224252	11224271	1	11224265	A	G	0|1	ATGTCTCTGCTGATGACGG			11224246	11224278	1	11224265	A	G	0|1	GGGCCTGGATGTCTCTGCTGATGACGGTGTCAT
2600Min	10	chr19	+	1	11224266	11224261	11224280	1	11224265	A	G	0|1	CAGGGACATCCAGGCCCCC	GCAGAGACATCCAGGCCCCC		11224254	11224286	1	11224265	A	G	0|1	GTCATCAGCAGGGACATCCAGGCCCCCGACGGG	GTCATCAGCAGAGACATCCAGGCCCCCGACGGG		2600	10	chr19	-	1	11224266	11224252	11224271	1	11224265	A	G	0|1	ATGTCCCTGCTGATGACGG	GATGTCTCTGCTGATGACGG		11224246	11224278	1	11224265	A	G	0|1	GGGCCTGGATGTCCCTGCTGATGACGGTGTCAT	GGGCCTGGATGTCTCTGCTGATGACGGTGTCAT
2601	10	chr19	+	1	11224267	11224262	11224281	1	11224265	A	G	0|1	CAGAGACATCCAGGCCCCCG			11224255	11224287	1	11224265	A	G	0|1	TCATCAGCAGAGACATCCAGGCCCCCGACGGGC			2601	10	chr19	-	1	11224267	11224253	11224272	1	11224265	A	G	0|1	GATGTCTCTGCTGATGACG			11224247	11224279	1	11224265	A	G	0|1	GGGGCCTGGATGTCTCTGCTGATGACGGTGTCA
2601Min	10	chr19	+	1	11224267	11224262	11224281	1	11224265	A	G	0|1	CAGGGACATCCAGGCCCCCG	CAGAGACATCCAGGCCCCCG		11224255	11224287	1	11224265	A	G	0|1	TCATCAGCAGGGACATCCAGGCCCCCGACGGGC	TCATCAGCAGAGACATCCAGGCCCCCGACGGGC		2601	10	chr19	-	1	11224267	11224253	11224272	1	11224265	A	G	0|1	GATGTCCCTGCTGATGACG	GGATGTCTCTGCTGATGACG		11224247	11224279	1	11224265	A	G	0|1	GGGGCCTGGATGTCCCTGCTGATGACGGTGTCA	GGGGCCTGGATGTCTCTGCTGATGACGGTGTCA
2602	10	chr19	+	1	11224268	11224263	11224282	1	11224265	A	G	0|1	AGAGACATCCAGGCCCCCGA			11224256	11224288	1	11224265	A	G	0|1	CATCAGCAGAGACATCCAGGCCCCCGACGGGCT			2602	10	chr19	-	1	11224268	11224254	11224273	1	11224265	A	G	0|1	TGGATGTCTCTGCTGATGAC			11224248	11224280	1	11224265	A	G	0|1	GGGGGCCTGGATGTCTCTGCTGATGACGGTGTC
2602Min	10	chr19	+	1	11224268	11224263	11224282	1	11224265	A	G	0|1	AGGGACATCCAGGCCCCCGA	AGAGACATCCAGGCCCCCGA		11224256	11224288	1	11224265	A	G	0|1	CATCAGCAGGGACATCCAGGCCCCCGACGGGCT	CATCAGCAGAGACATCCAGGCCCCCGACGGGCT		2602	10	chr19	-	1	11224268	11224254	11224273	1	11224265	A	G	0|1	TGGATGTCCCTGCTGATGAC	TGGATGTCTCTGCTGATGAC		11224248	11224280	1	11224265	A	G	0|1	GGGGGCCTGGATGTCCCTGCTGATGACGGTGTC	GGGGGCCTGGATGTCTCTGCTGATGACGGTGTC
2603	10	chr19	+	1	11224269	11224264	11224283	1	11224265	A	G	0|1	AGACATCCAGGCCCCCGAC			11224257	11224289	1	11224265	A	G	0|1	ATCAGCAGAGACATCCAGGCCCCCGACGGGCTG			2603	10	chr19	-	1	11224269	11224255	11224274	1	11224265	A	G	0|1	CTGGATGTCTCTGCTGATGA			11224249	11224281	1	11224265	A	G	0|1	CGGGGGCCTGGATGTCTCTGCTGATGACGGTGT
2603Min	10	chr19	+	1	11224269	11224264	11224283	1	11224265	A	G	0|1	GGACATCCAGGCCCCCGAC	GAGACATCCAGGCCCCCGAC		11224257	11224289	1	11224265	A	G	0|1	ATCAGCAGGGACATCCAGGCCCCCGACGGGCTG	ATCAGCAGAGACATCCAGGCCCCCGACGGGCTG		2603	10	chr19	-	1	11224269	11224255	11224274	1	11224265	A	G	0|1	CTGGATGTCCCTGCTGATGA	CTGGATGTCTCTGCTGATGA		11224249	11224281	1	11224265	A	G	0|1	CGGGGGCCTGGATGTCCCTGCTGATGACGGTGT	CGGGGGCCTGGATGTCTCTGCTGATGACGGTGT
2604	10	chr19	+	1	11224270	11224265	11224284	1	11224265	A	G	0|1	AGACATCCAGGCCCCCGACG			11224258	11224290	1	11224265	A	G	0|1	TCAGCAGAGACATCCAGGCCCCCGACGGGCTGG			2604	10	chr19	-	1	11224270	11224256	11224275	1	11224265	A	G	0|1	CCTGGATGTCTCTGCTGATG			11224250	11224282	1	11224265	A	G	0|1	TCGGGGGCCTGGATGTCTCTGCTGATGACGGTG
2604Min	10	chr19	+	1	11224270	11224265	11224284	1	11224265	A	G	0|1	GACATCCAGGCCCCCGACG	AGACATCCAGGCCCCCGACG		11224258	11224290	1	11224265	A	G	0|1	TCAGCAGGGACATCCAGGCCCCCGACGGGCTGG	TCAGCAGAGACATCCAGGCCCCCGACGGGCTGG		2604	10	chr19	-	1	11224270	11224256	11224275	1	11224265	A	G	0|1	CCTGGATGTCCCTGCTGATG	CCTGGATGTCTCTGCTGATG		11224250	11224282	1	11224265	A	G	0|1	TCGGGGGCCTGGATGTCCCTGCTGATGACGGTG	TCGGGGGCCTGGATGTCTCTGCTGATGACGGTG
2605	10	chr19	+	1	11224271	11224266	11224285	0	NA	NA	NA	NA	ACATCCAGGCCCCCGACGG	NA	NA	11224259	11224291	1	11224265	A	G	0|1	CAGCAGAGACATCCAGGCCCCCGACGGGCTGGC	CAGCAGAGACATCCAGGCCCCCGACGGGCTGGC	CAGCAGGGACATCCAGGCCCCCGACGGGCTGGC	2605	10	chr19	-	1	11224271	11224257	11224276	1	11224265	A	G	0|1	CCTGGATGTCTCTGCTGAT			11224251	11224283	1	11224265	A	G	0|1	GTCGGGGGCCTGGATGTCTCTGCTGATGACGGT
2605Min	10	chr19	+	1	11224271	11224266	11224285	0	NA	NA	NA	NA	0													2605	10	chr19	-	1	11224271	11224257	11224276	1	11224265	A	G	0|1	CCTGGATGTCCCTGCTGAT	GCCTGGATGTCTCTGCTGAT		11224251	11224283	1	11224265	A	G	0|1	GTCGGGGGCCTGGATGTCCCTGCTGATGACGGT	GTCGGGGGCCTGGATGTCTCTGCTGATGACGGT
2606	10	chr19	+	1	11224272	11224267	11224286	0	NA	NA	NA	NA	ACATCCAGGCCCCCGACGGG	NA	NA	11224260	11224292	1	11224265	A	G	0|1	AGCAGAGACATCCAGGCCCCCGACGGGCTGGCT	AGCAGAGACATCCAGGCCCCCGACGGGCTGGCT	AGCAGGGACATCCAGGCCCCCGACGGGCTGGCT	2606	10	chr19	-	1	11224272	11224258	11224277	1	11224265	A	G	0|1	GCCTGGATGTCTCTGCTGA			11224252	11224284	1	11224265	A	G	0|1	CGTCGGGGGCCTGGATGTCTCTGCTGATGACGG
2606Min	10	chr19	+	1	11224272	11224267	11224286	0	NA	NA	NA	NA	0													2606	10	chr19	-	1	11224272	11224258	11224277	1	11224265	A	G	0|1	GCCTGGATGTCCCTGCTGA	GGCCTGGATGTCTCTGCTGA		11224252	11224284	1	11224265	A	G	0|1	CGTCGGGGGCCTGGATGTCCCTGCTGATGACGG	CGTCGGGGGCCTGGATGTCTCTGCTGATGACGG
2607	10	chr19	+	1	11224273	11224268	11224287	0	NA	NA	NA	NA	CATCCAGGCCCCCGACGGGC	NA	NA	11224261	11224293	1	11224265	A	G	0|1	GCAGAGACATCCAGGCCCCCGACGGGCTGGCTG	GCAGAGACATCCAGGCCCCCGACGGGCTGGCTG	GCAGGGACATCCAGGCCCCCGACGGGCTGGCTG	2607	10	chr19	-	1	11224273	11224259	11224278	1	11224265	A	G	0|1	GGCCTGGATGTCTCTGCTG			11224253	11224285	1	11224265	A	G	0|1	CCGTCGGGGGCCTGGATGTCTCTGCTGATGACG
2607Min	10	chr19	+	1	11224273	11224268	11224287	0	NA	NA	NA	NA	0													2607	10	chr19	-	1	11224273	11224259	11224278	1	11224265	A	G	0|1	GGCCTGGATGTCCCTGCTG	GGGCCTGGATGTCTCTGCTG		11224253	11224285	1	11224265	A	G	0|1	CCGTCGGGGGCCTGGATGTCCCTGCTGATGACG	CCGTCGGGGGCCTGGATGTCTCTGCTGATGACG
2608	10	chr19	+	1	11224274	11224269	11224288	0	NA	NA	NA	NA	ATCCAGGCCCCCGACGGGCT	NA	NA	11224262	11224294	1	11224265	A	G	0|1	CAGAGACATCCAGGCCCCCGACGGGCTGGCTGT	CAGAGACATCCAGGCCCCCGACGGGCTGGCTGT	CAGGGACATCCAGGCCCCCGACGGGCTGGCTGT	2608	10	chr19	-	1	11224274	11224260	11224279	1	11224265	A	G	0|1	GGGCCTGGATGTCTCTGCT			11224254	11224286	1	11224265	A	G	0|1	CCCGTCGGGGGCCTGGATGTCTCTGCTGATGAC
2608Min	10	chr19	+	1	11224274	11224269	11224288	0	NA	NA	NA	NA	0													2608	10	chr19	-	1	11224274	11224260	11224279	1	11224265	A	G	0|1	GGGCCTGGATGTCCCTGCT	GGGGCCTGGATGTCTCTGCT		11224254	11224286	1	11224265	A	G	0|1	CCCGTCGGGGGCCTGGATGTCCCTGCTGATGAC	CCCGTCGGGGGCCTGGATGTCTCTGCTGATGAC
2609	10	chr19	+	1	11224275	11224270	11224289	0	NA	NA	NA	NA	TCCAGGCCCCCGACGGGCTG	NA	NA	11224263	11224295	1	11224265	A	G	0|1	AGAGACATCCAGGCCCCCGACGGGCTGGCTGTG	AGAGACATCCAGGCCCCCGACGGGCTGGCTGTG	AGGGACATCCAGGCCCCCGACGGGCTGGCTGTG	2609	10	chr19	-	1	11224275	11224261	11224280	1	11224265	A	G	0|1	GGGGCCTGGATGTCTCTGC			11224255	11224287	1	11224265	A	G	0|1	GCCCGTCGGGGGCCTGGATGTCTCTGCTGATGA
2609Min	10	chr19	+	1	11224275	11224270	11224289	0	NA	NA	NA	NA	0													2609	10	chr19	-	1	11224275	11224261	11224280	1	11224265	A	G	0|1	GGGGCCTGGATGTCCCTGC	GGGGGCCTGGATGTCTCTGC		11224255	11224287	1	11224265	A	G	0|1	GCCCGTCGGGGGCCTGGATGTCCCTGCTGATGA	GCCCGTCGGGGGCCTGGATGTCTCTGCTGATGA
2610	10	chr19	+	1	11224276	11224271	11224290	0	NA	NA	NA	NA	CCAGGCCCCCGACGGGCTGG	NA	NA	11224264	11224296	1	11224265	A	G	0|1	GAGACATCCAGGCCCCCGACGGGCTGGCTGTGG	GAGACATCCAGGCCCCCGACGGGCTGGCTGTGG	GGGACATCCAGGCCCCCGACGGGCTGGCTGTGG	2610	10	chr19	-	1	11224276	11224262	11224281	1	11224265	A	G	0|1	CGGGGGCCTGGATGTCTCTG			11224256	11224288	1	11224265	A	G	0|1	AGCCCGTCGGGGGCCTGGATGTCTCTGCTGATG
2610Min	10	chr19	+	1	11224276	11224271	11224290	0	NA	NA	NA	NA	0													2610	10	chr19	-	1	11224276	11224262	11224281	1	11224265	A	G	0|1	CGGGGGCCTGGATGTCCCTG	CGGGGGCCTGGATGTCTCTG		11224256	11224288	1	11224265	A	G	0|1	AGCCCGTCGGGGGCCTGGATGTCCCTGCTGATG	AGCCCGTCGGGGGCCTGGATGTCTCTGCTGATG
2611	10	chr19	+	1	11224277	11224272	11224291	0	NA	NA	NA	NA	CAGGCCCCCGACGGGCTGGC	NA	NA	11224265	11224297	1	11224265	A	G	0|1	AGACATCCAGGCCCCCGACGGGCTGGCTGTGGA	AGACATCCAGGCCCCCGACGGGCTGGCTGTGGA	GGACATCCAGGCCCCCGACGGGCTGGCTGTGGA	2611	10	chr19	-	1	11224277	11224263	11224282	1	11224265	A	G	0|1	TCGGGGGCCTGGATGTCTCT			11224257	11224289	1	11224265	A	G	0|1	CAGCCCGTCGGGGGCCTGGATGTCTCTGCTGAT
2611Min	10	chr19	+	1	11224277	11224272	11224291	0	NA	NA	NA	NA	0													2611	10	chr19	-	1	11224277	11224263	11224282	1	11224265	A	G	0|1	TCGGGGGCCTGGATGTCCCT	TCGGGGGCCTGGATGTCTCT		11224257	11224289	1	11224265	A	G	0|1	CAGCCCGTCGGGGGCCTGGATGTCCCTGCTGAT	CAGCCCGTCGGGGGCCTGGATGTCTCTGCTGAT
2612	10	chr19	+	1	11224278	11224273	11224292	0	NA	NA	NA	NA	AGGCCCCCGACGGGCTGGCT	NA	NA	11224266	11224298	0	NA	NA	NA	NA	GACATCCAGGCCCCCGACGGGCTGGCTGTGGAC	NA	NA	2612	10	chr19	-	1	11224278	11224264	11224283	1	11224265	A	G	0|1	TCGGGGGCCTGGATGTCTC			11224258	11224290	1	11224265	A	G	0|1	CCAGCCCGTCGGGGGCCTGGATGTCTCTGCTGA
2612Min	10	chr19	+	1	11224278	11224273	11224292	0	NA	NA	NA	NA	0													2612	10	chr19	-	1	11224278	11224264	11224283	1	11224265	A	G	0|1	TCGGGGGCCTGGATGTCCC	GTCGGGGGCCTGGATGTCTC		11224258	11224290	1	11224265	A	G	0|1	CCAGCCCGTCGGGGGCCTGGATGTCCCTGCTGA	CCAGCCCGTCGGGGGCCTGGATGTCTCTGCTGA
2613	10	chr19	+	1	11224279	11224274	11224293	0	NA	NA	NA	NA	GCCCCCGACGGGCTGGCTG	NA	NA	11224267	11224299	0	NA	NA	NA	NA	ACATCCAGGCCCCCGACGGGCTGGCTGTGGACT	NA	NA	2613	10	chr19	-	1	11224279	11224265	11224284	1	11224265	A	G	0|1	CGTCGGGGGCCTGGATGTCT			11224259	11224291	1	11224265	A	G	0|1	GCCAGCCCGTCGGGGGCCTGGATGTCTCTGCTG
2613Min	10	chr19	+	1	11224279	11224274	11224293	0	NA	NA	NA	NA	0													2613	10	chr19	-	1	11224279	11224265	11224284	1	11224265	A	G	0|1	CGTCGGGGGCCTGGATGTCC	CGTCGGGGGCCTGGATGTCT		11224259	11224291	1	11224265	A	G	0|1	GCCAGCCCGTCGGGGGCCTGGATGTCCCTGCTG	GCCAGCCCGTCGGGGGCCTGGATGTCTCTGCTG
2614	10	chr19	+	1	11224280	11224275	11224294	0	NA	NA	NA	NA	CCCCCGACGGGCTGGCTGT	NA	NA	11224268	11224300	0	NA	NA	NA	NA	CATCCAGGCCCCCGACGGGCTGGCTGTGGACTG	NA	NA	2614	10	chr19	-	1	11224280	11224266	11224285	0	NA	NA	NA	NA	CCGTCGGGGGCCTGGATGTC	NA	NA	11224260	11224292	1	11224265	A	G	0|1	AGCCAGCCCGTCGGGGGCCTGGATGTCTCTGCT	AGCCAGCCCGTCGGGGGCCTGGATGTCTCTGCT	AGCCAGCCCGTCGGGGGCCTGGATGTCCCTGCT
2615	10	chr19	+	1	11224281	11224276	11224295	0	NA	NA	NA	NA	CCCCCGACGGGCTGGCTGTG	NA	NA	11224269	11224301	0	NA	NA	NA	NA	ATCCAGGCCCCCGACGGGCTGGCTGTGGACTGG	NA	NA	2615	10	chr19	-	1	11224281	11224267	11224286	0	NA	NA	NA	NA	CCCGTCGGGGGCCTGGATGT	NA	NA	11224261	11224293	1	11224265	A	G	0|1	CAGCCAGCCCGTCGGGGGCCTGGATGTCTCTGC	CAGCCAGCCCGTCGGGGGCCTGGATGTCTCTGC	CAGCCAGCCCGTCGGGGGCCTGGATGTCCCTGC
2616	10	chr19	+	1	11224282	11224277	11224296	0	NA	NA	NA	NA	CCCCGACGGGCTGGCTGTGG	NA	NA	11224270	11224302	0	NA	NA	NA	NA	TCCAGGCCCCCGACGGGCTGGCTGTGGACTGGA	NA	NA	2616	10	chr19	-	1	11224282	11224268	11224287	0	NA	NA	NA	NA	CCCGTCGGGGGCCTGGATG	NA	NA	11224262	11224294	1	11224265	A	G	0|1	ACAGCCAGCCCGTCGGGGGCCTGGATGTCTCTG	ACAGCCAGCCCGTCGGGGGCCTGGATGTCTCTG	ACAGCCAGCCCGTCGGGGGCCTGGATGTCCCTG
2617	10	chr19	+	1	11224283	11224278	11224297	0	NA	NA	NA	NA	CCCGACGGGCTGGCTGTGGA	NA	NA	11224271	11224303	0	NA	NA	NA	NA	CCAGGCCCCCGACGGGCTGGCTGTGGACTGGAT	NA	NA	2617	10	chr19	-	1	11224283	11224269	11224288	0	NA	NA	NA	NA	AGCCCGTCGGGGGCCTGGAT	NA	NA	11224263	11224295	1	11224265	A	G	0|1	CACAGCCAGCCCGTCGGGGGCCTGGATGTCTCT	CACAGCCAGCCCGTCGGGGGCCTGGATGTCTCT	CACAGCCAGCCCGTCGGGGGCCTGGATGTCCCT
2618	10	chr19	+	1	11224284	11224279	11224298	0	NA	NA	NA	NA	CCGACGGGCTGGCTGTGGAC	NA	NA	11224272	11224304	0	NA	NA	NA	NA	CAGGCCCCCGACGGGCTGGCTGTGGACTGGATC	NA	NA	2618	10	chr19	-	1	11224284	11224270	11224289	0	NA	NA	NA	NA	CAGCCCGTCGGGGGCCTGGA	NA	NA	11224264	11224296	1	11224265	A	G	0|1	CCACAGCCAGCCCGTCGGGGGCCTGGATGTCTC	CCACAGCCAGCCCGTCGGGGGCCTGGATGTCTC	CCACAGCCAGCCCGTCGGGGGCCTGGATGTCCC
2619	10	chr19	+	1	11224285	11224280	11224299	0	NA	NA	NA	NA	CGACGGGCTGGCTGTGGACT	NA	NA	11224273	11224305	0	NA	NA	NA	NA	AGGCCCCCGACGGGCTGGCTGTGGACTGGATCC	NA	NA	2619	10	chr19	-	1	11224285	11224271	11224290	0	NA	NA	NA	NA	CCAGCCCGTCGGGGGCCTGG	NA	NA	11224265	11224297	1	11224265	A	G	0|1	TCCACAGCCAGCCCGTCGGGGGCCTGGATGTCT	TCCACAGCCAGCCCGTCGGGGGCCTGGATGTCT	TCCACAGCCAGCCCGTCGGGGGCCTGGATGTCC
2620	10	chr19	+	1	11224286	11224281	11224300	0	NA	NA	NA	NA	ACGGGCTGGCTGTGGACTG	NA	NA	11224274	11224306	0	NA	NA	NA	NA	GGCCCCCGACGGGCTGGCTGTGGACTGGATCCA	NA	NA	2620	10	chr19	-	1	11224286	11224272	11224291	0	NA	NA	NA	NA	CCAGCCCGTCGGGGGCCTG	NA	NA	11224266	11224298	0	NA	NA	NA	NA	GTCCACAGCCAGCCCGTCGGGGGCCTGGATGTC	NA	NA
2621	10	chr19	+	1	11224287	11224282	11224301	0	NA	NA	NA	NA	ACGGGCTGGCTGTGGACTGG	NA	NA	11224275	11224307	0	NA	NA	NA	NA	GCCCCCGACGGGCTGGCTGTGGACTGGATCCAC	NA	NA	2621	10	chr19	-	1	11224287	11224273	11224292	0	NA	NA	NA	NA	AGCCAGCCCGTCGGGGGCCT	NA	NA	11224267	11224299	0	NA	NA	NA	NA	AGTCCACAGCCAGCCCGTCGGGGGCCTGGATGT	NA	NA
2622	10	chr19	+	1	11224288	11224283	11224302	0	NA	NA	NA	NA	CGGGCTGGCTGTGGACTGGA	NA	NA	11224276	11224308	0	NA	NA	NA	NA	CCCCCGACGGGCTGGCTGTGGACTGGATCCACA	NA	NA	2622	10	chr19	-	1	11224288	11224274	11224293	0	NA	NA	NA	NA	CAGCCAGCCCGTCGGGGGCC	NA	NA	11224268	11224300	0	NA	NA	NA	NA	CAGTCCACAGCCAGCCCGTCGGGGGCCTGGATG	NA	NA
2623	10	chr19	+	1	11224289	11224284	11224303	0	NA	NA	NA	NA	GGCTGGCTGTGGACTGGAT	NA	NA	11224277	11224309	0	NA	NA	NA	NA	CCCCGACGGGCTGGCTGTGGACTGGATCCACAG	NA	NA	2623	10	chr19	-	1	11224289	11224275	11224294	0	NA	NA	NA	NA	ACAGCCAGCCCGTCGGGGGC	NA	NA	11224269	11224301	0	NA	NA	NA	NA	CCAGTCCACAGCCAGCCCGTCGGGGGCCTGGAT	NA	NA
2624	10	chr19	+	1	11224290	11224285	11224304	0	NA	NA	NA	NA	GCTGGCTGTGGACTGGATC	NA	NA	11224278	11224310	0	NA	NA	NA	NA	CCCGACGGGCTGGCTGTGGACTGGATCCACAGC	NA	NA	2624	10	chr19	-	1	11224290	11224276	11224295	0	NA	NA	NA	NA	CACAGCCAGCCCGTCGGGGG	NA	NA	11224270	11224302	0	NA	NA	NA	NA	TCCAGTCCACAGCCAGCCCGTCGGGGGCCTGGA	NA	NA
2625	10	chr19	+	1	11224291	11224286	11224305	0	NA	NA	NA	NA	CTGGCTGTGGACTGGATCC	NA	NA	11224279	11224311	0	NA	NA	NA	NA	CCGACGGGCTGGCTGTGGACTGGATCCACAGCA	NA	NA	2625	10	chr19	-	1	11224291	11224277	11224296	0	NA	NA	NA	NA	CCACAGCCAGCCCGTCGGGG	NA	NA	11224271	11224303	0	NA	NA	NA	NA	ATCCAGTCCACAGCCAGCCCGTCGGGGGCCTGG	NA	NA
2626	10	chr19	+	1	11224292	11224287	11224306	0	NA	NA	NA	NA	CTGGCTGTGGACTGGATCCA	NA	NA	11224280	11224312	0	NA	NA	NA	NA	CGACGGGCTGGCTGTGGACTGGATCCACAGCAA	NA	NA	2626	10	chr19	-	1	11224292	11224278	11224297	0	NA	NA	NA	NA	TCCACAGCCAGCCCGTCGGG	NA	NA	11224272	11224304	0	NA	NA	NA	NA	GATCCAGTCCACAGCCAGCCCGTCGGGGGCCTG	NA	NA
2627	10	chr19	+	1	11224293	11224288	11224307	0	NA	NA	NA	NA	TGGCTGTGGACTGGATCCAC	NA	NA	11224281	11224313	0	NA	NA	NA	NA	GACGGGCTGGCTGTGGACTGGATCCACAGCAAC	NA	NA	2627	10	chr19	-	1	11224293	11224279	11224298	0	NA	NA	NA	NA	TCCACAGCCAGCCCGTCGG	NA	NA	11224273	11224305	0	NA	NA	NA	NA	GGATCCAGTCCACAGCCAGCCCGTCGGGGGCCT	NA	NA
2628	10	chr19	+	1	11224294	11224289	11224308	0	NA	NA	NA	NA	GCTGTGGACTGGATCCACA	NA	NA	11224282	11224314	0	NA	NA	NA	NA	ACGGGCTGGCTGTGGACTGGATCCACAGCAACA	NA	NA	2628	10	chr19	-	1	11224294	11224280	11224299	0	NA	NA	NA	NA	AGTCCACAGCCAGCCCGTCG	NA	NA	11224274	11224306	0	NA	NA	NA	NA	TGGATCCAGTCCACAGCCAGCCCGTCGGGGGCC	NA	NA
2629	10	chr19	+	1	11224295	11224290	11224309	0	NA	NA	NA	NA	CTGTGGACTGGATCCACAG	NA	NA	11224283	11224315	0	NA	NA	NA	NA	CGGGCTGGCTGTGGACTGGATCCACAGCAACAT	NA	NA	2629	10	chr19	-	1	11224295	11224281	11224300	0	NA	NA	NA	NA	CAGTCCACAGCCAGCCCGTC	NA	NA	11224275	11224307	0	NA	NA	NA	NA	GTGGATCCAGTCCACAGCCAGCCCGTCGGGGGC	NA	NA
2630	10	chr19	+	1	11224296	11224291	11224310	0	NA	NA	NA	NA	CTGTGGACTGGATCCACAGC	NA	NA	11224284	11224316	0	NA	NA	NA	NA	GGGCTGGCTGTGGACTGGATCCACAGCAACATC	NA	NA	2630	10	chr19	-	1	11224296	11224282	11224301	0	NA	NA	NA	NA	CCAGTCCACAGCCAGCCCGT	NA	NA	11224276	11224308	0	NA	NA	NA	NA	TGTGGATCCAGTCCACAGCCAGCCCGTCGGGGG	NA	NA
2631	10	chr19	+	1	11224297	11224292	11224311	0	NA	NA	NA	NA	TGTGGACTGGATCCACAGCA	NA	NA	11224285	11224317	0	NA	NA	NA	NA	GGCTGGCTGTGGACTGGATCCACAGCAACATCT	NA	NA	2631	10	chr19	-	1	11224297	11224283	11224302	0	NA	NA	NA	NA	TCCAGTCCACAGCCAGCCCG	NA	NA	11224277	11224309	0	NA	NA	NA	NA	CTGTGGATCCAGTCCACAGCCAGCCCGTCGGGG	NA	NA
2632	10	chr19	+	1	11224298	11224293	11224312	0	NA	NA	NA	NA	TGGACTGGATCCACAGCAA	NA	NA	11224286	11224318	0	NA	NA	NA	NA	GCTGGCTGTGGACTGGATCCACAGCAACATCTA	NA	NA	2632	10	chr19	-	1	11224298	11224284	11224303	0	NA	NA	NA	NA	ATCCAGTCCACAGCCAGCCC	NA	NA	11224278	11224310	0	NA	NA	NA	NA	GCTGTGGATCCAGTCCACAGCCAGCCCGTCGGG	NA	NA
2633	10	chr19	+	1	11224299	11224294	11224313	0	NA	NA	NA	NA	TGGACTGGATCCACAGCAAC	NA	NA	11224287	11224319	0	NA	NA	NA	NA	CTGGCTGTGGACTGGATCCACAGCAACATCTAC	NA	NA	2633	10	chr19	-	1	11224299	11224285	11224304	0	NA	NA	NA	NA	ATCCAGTCCACAGCCAGCC	NA	NA	11224279	11224311	0	NA	NA	NA	NA	TGCTGTGGATCCAGTCCACAGCCAGCCCGTCGG	NA	NA
2634	10	chr19	+	1	11224300	11224295	11224314	0	NA	NA	NA	NA	GACTGGATCCACAGCAACA	NA	NA	11224288	11224320	0	NA	NA	NA	NA	TGGCTGTGGACTGGATCCACAGCAACATCTACT	NA	NA	2634	10	chr19	-	1	11224300	11224286	11224305	0	NA	NA	NA	NA	GATCCAGTCCACAGCCAGC	NA	NA	11224280	11224312	0	NA	NA	NA	NA	TTGCTGTGGATCCAGTCCACAGCCAGCCCGTCG	NA	NA
2635	10	chr19	+	1	11224301	11224296	11224315	0	NA	NA	NA	NA	ACTGGATCCACAGCAACAT	NA	NA	11224289	11224321	0	NA	NA	NA	NA	GGCTGTGGACTGGATCCACAGCAACATCTACTG	NA	NA	2635	10	chr19	-	1	11224301	11224287	11224306	0	NA	NA	NA	NA	TGGATCCAGTCCACAGCCAG	NA	NA	11224281	11224313	0	NA	NA	NA	NA	GTTGCTGTGGATCCAGTCCACAGCCAGCCCGTC	NA	NA
2636	10	chr19	+	1	11224302	11224297	11224316	0	NA	NA	NA	NA	ACTGGATCCACAGCAACATC	NA	NA	11224290	11224322	0	NA	NA	NA	NA	GCTGTGGACTGGATCCACAGCAACATCTACTGG	NA	NA	2636	10	chr19	-	1	11224302	11224288	11224307	0	NA	NA	NA	NA	TGGATCCAGTCCACAGCCA	NA	NA	11224282	11224314	0	NA	NA	NA	NA	TGTTGCTGTGGATCCAGTCCACAGCCAGCCCGT	NA	NA
2637	10	chr19	+	1	11224303	11224298	11224317	0	NA	NA	NA	NA	CTGGATCCACAGCAACATCT	NA	NA	11224291	11224323	0	NA	NA	NA	NA	CTGTGGACTGGATCCACAGCAACATCTACTGGA	NA	NA	2637	10	chr19	-	1	11224303	11224289	11224308	0	NA	NA	NA	NA	TGTGGATCCAGTCCACAGCC	NA	NA	11224283	11224315	0	NA	NA	NA	NA	ATGTTGCTGTGGATCCAGTCCACAGCCAGCCCG	NA	NA
2638	10	chr19	+	1	11224304	11224299	11224318	0	NA	NA	NA	NA	TGGATCCACAGCAACATCTA	NA	NA	11224292	11224324	0	NA	NA	NA	NA	TGTGGACTGGATCCACAGCAACATCTACTGGAC	NA	NA	2638	10	chr19	-	1	11224304	11224290	11224309	0	NA	NA	NA	NA	CTGTGGATCCAGTCCACAGC	NA	NA	11224284	11224316	0	NA	NA	NA	NA	GATGTTGCTGTGGATCCAGTCCACAGCCAGCCC	NA	NA
2639	10	chr19	+	1	11224305	11224300	11224319	0	NA	NA	NA	NA	GATCCACAGCAACATCTAC	NA	NA	11224293	11224325	0	NA	NA	NA	NA	GTGGACTGGATCCACAGCAACATCTACTGGACC	NA	NA	2639	10	chr19	-	1	11224305	11224291	11224310	0	NA	NA	NA	NA	CTGTGGATCCAGTCCACAG	NA	NA	11224285	11224317	0	NA	NA	NA	NA	AGATGTTGCTGTGGATCCAGTCCACAGCCAGCC	NA	NA
2640	10	chr19	+	1	11224306	11224301	11224320	0	NA	NA	NA	NA	ATCCACAGCAACATCTACT	NA	NA	11224294	11224326	0	NA	NA	NA	NA	TGGACTGGATCCACAGCAACATCTACTGGACCG	NA	NA	2640	10	chr19	-	1	11224306	11224292	11224311	0	NA	NA	NA	NA	TGCTGTGGATCCAGTCCACA	NA	NA	11224286	11224318	0	NA	NA	NA	NA	TAGATGTTGCTGTGGATCCAGTCCACAGCCAGC	NA	NA
2641	10	chr19	+	1	11224307	11224302	11224321	0	NA	NA	NA	NA	ATCCACAGCAACATCTACTG	NA	NA	11224295	11224327	0	NA	NA	NA	NA	GGACTGGATCCACAGCAACATCTACTGGACCGA	NA	NA	2641	10	chr19	-	1	11224307	11224293	11224312	0	NA	NA	NA	NA	TTGCTGTGGATCCAGTCCAC	NA	NA	11224287	11224319	0	NA	NA	NA	NA	GTAGATGTTGCTGTGGATCCAGTCCACAGCCAG	NA	NA
2642	10	chr19	+	1	11224308	11224303	11224322	0	NA	NA	NA	NA	TCCACAGCAACATCTACTGG	NA	NA	11224296	11224328	0	NA	NA	NA	NA	GACTGGATCCACAGCAACATCTACTGGACCGAC	NA	NA	2642	10	chr19	-	1	11224308	11224294	11224313	0	NA	NA	NA	NA	TTGCTGTGGATCCAGTCCA	NA	NA	11224288	11224320	0	NA	NA	NA	NA	AGTAGATGTTGCTGTGGATCCAGTCCACAGCCA	NA	NA
2643	10	chr19	+	1	11224309	11224304	11224323	0	NA	NA	NA	NA	CCACAGCAACATCTACTGGA	NA	NA	11224297	11224329	0	NA	NA	NA	NA	ACTGGATCCACAGCAACATCTACTGGACCGACT	NA	NA	2643	10	chr19	-	1	11224309	11224295	11224314	0	NA	NA	NA	NA	TGTTGCTGTGGATCCAGTCC	NA	NA	11224289	11224321	0	NA	NA	NA	NA	CAGTAGATGTTGCTGTGGATCCAGTCCACAGCC	NA	NA
2644	10	chr19	+	1	11224310	11224305	11224324	0	NA	NA	NA	NA	CACAGCAACATCTACTGGAC	NA	NA	11224298	11224330	0	NA	NA	NA	NA	CTGGATCCACAGCAACATCTACTGGACCGACTC	NA	NA	2644	10	chr19	-	1	11224310	11224296	11224315	0	NA	NA	NA	NA	ATGTTGCTGTGGATCCAGTC	NA	NA	11224290	11224322	0	NA	NA	NA	NA	CCAGTAGATGTTGCTGTGGATCCAGTCCACAGC	NA	NA
2645	10	chr19	+	1	11224311	11224306	11224325	0	NA	NA	NA	NA	ACAGCAACATCTACTGGACC	NA	NA	11224299	11224331	0	NA	NA	NA	NA	TGGATCCACAGCAACATCTACTGGACCGACTCT	NA	NA	2645	10	chr19	-	1	11224311	11224297	11224316	0	NA	NA	NA	NA	ATGTTGCTGTGGATCCAGT	NA	NA	11224291	11224323	0	NA	NA	NA	NA	TCCAGTAGATGTTGCTGTGGATCCAGTCCACAG	NA	NA
2646	10	chr19	+	1	11224312	11224307	11224326	0	NA	NA	NA	NA	CAGCAACATCTACTGGACCG	NA	NA	11224300	11224332	0	NA	NA	NA	NA	GGATCCACAGCAACATCTACTGGACCGACTCTG	NA	NA	2646	10	chr19	-	1	11224312	11224298	11224317	0	NA	NA	NA	NA	AGATGTTGCTGTGGATCCAG	NA	NA	11224292	11224324	0	NA	NA	NA	NA	GTCCAGTAGATGTTGCTGTGGATCCAGTCCACA	NA	NA
2647	10	chr19	+	1	11224313	11224308	11224327	0	NA	NA	NA	NA	AGCAACATCTACTGGACCGA	NA	NA	11224301	11224333	0	NA	NA	NA	NA	GATCCACAGCAACATCTACTGGACCGACTCTGT	NA	NA	2647	10	chr19	-	1	11224313	11224299	11224318	0	NA	NA	NA	NA	TAGATGTTGCTGTGGATCCA	NA	NA	11224293	11224325	0	NA	NA	NA	NA	GGTCCAGTAGATGTTGCTGTGGATCCAGTCCAC	NA	NA
2648	10	chr19	+	1	11224314	11224309	11224328	0	NA	NA	NA	NA	CAACATCTACTGGACCGAC	NA	NA	11224302	11224334	0	NA	NA	NA	NA	ATCCACAGCAACATCTACTGGACCGACTCTGTC	NA	NA	2648	10	chr19	-	1	11224314	11224300	11224319	0	NA	NA	NA	NA	TAGATGTTGCTGTGGATCC	NA	NA	11224294	11224326	0	NA	NA	NA	NA	CGGTCCAGTAGATGTTGCTGTGGATCCAGTCCA	NA	NA
2649	10	chr19	+	1	11224315	11224310	11224329	0	NA	NA	NA	NA	CAACATCTACTGGACCGACT	NA	NA	11224303	11224335	0	NA	NA	NA	NA	TCCACAGCAACATCTACTGGACCGACTCTGTCC	NA	NA	2649	10	chr19	-	1	11224315	11224301	11224320	0	NA	NA	NA	NA	AGTAGATGTTGCTGTGGATC	NA	NA	11224295	11224327	0	NA	NA	NA	NA	TCGGTCCAGTAGATGTTGCTGTGGATCCAGTCC	NA	NA
2650	10	chr19	+	1	11224316	11224311	11224330	0	NA	NA	NA	NA	AACATCTACTGGACCGACTC	NA	NA	11224304	11224336	0	NA	NA	NA	NA	CCACAGCAACATCTACTGGACCGACTCTGTCCT	NA	NA	2650	10	chr19	-	1	11224316	11224302	11224321	0	NA	NA	NA	NA	CAGTAGATGTTGCTGTGGAT	NA	NA	11224296	11224328	0	NA	NA	NA	NA	GTCGGTCCAGTAGATGTTGCTGTGGATCCAGTC	NA	NA
2651	10	chr19	+	1	11224317	11224312	11224331	0	NA	NA	NA	NA	ACATCTACTGGACCGACTCT	NA	NA	11224305	11224337	0	NA	NA	NA	NA	CACAGCAACATCTACTGGACCGACTCTGTCCTG	NA	NA	2651	10	chr19	-	1	11224317	11224303	11224322	0	NA	NA	NA	NA	CCAGTAGATGTTGCTGTGGA	NA	NA	11224297	11224329	0	NA	NA	NA	NA	AGTCGGTCCAGTAGATGTTGCTGTGGATCCAGT	NA	NA
2652	10	chr19	+	1	11224318	11224313	11224332	0	NA	NA	NA	NA	CATCTACTGGACCGACTCTG	NA	NA	11224306	11224338	0	NA	NA	NA	NA	ACAGCAACATCTACTGGACCGACTCTGTCCTGG	NA	NA	2652	10	chr19	-	1	11224318	11224304	11224323	0	NA	NA	NA	NA	TCCAGTAGATGTTGCTGTGG	NA	NA	11224298	11224330	0	NA	NA	NA	NA	GAGTCGGTCCAGTAGATGTTGCTGTGGATCCAG	NA	NA
2653	10	chr19	+	1	11224319	11224314	11224333	0	NA	NA	NA	NA	ATCTACTGGACCGACTCTGT	NA	NA	11224307	11224339	0	NA	NA	NA	NA	CAGCAACATCTACTGGACCGACTCTGTCCTGGG	NA	NA	2653	10	chr19	-	1	11224319	11224305	11224324	0	NA	NA	NA	NA	TCCAGTAGATGTTGCTGTG	NA	NA	11224299	11224331	0	NA	NA	NA	NA	AGAGTCGGTCCAGTAGATGTTGCTGTGGATCCA	NA	NA
2654	10	chr19	+	1	11224320	11224315	11224334	0	NA	NA	NA	NA	TCTACTGGACCGACTCTGTC	NA	NA	11224308	11224340	0	NA	NA	NA	NA	AGCAACATCTACTGGACCGACTCTGTCCTGGGC	NA	NA	2654	10	chr19	-	1	11224320	11224306	11224325	0	NA	NA	NA	NA	GTCCAGTAGATGTTGCTGT	NA	NA	11224300	11224332	0	NA	NA	NA	NA	CAGAGTCGGTCCAGTAGATGTTGCTGTGGATCC	NA	NA
2655	10	chr19	+	1	11224321	11224316	11224335	0	NA	NA	NA	NA	CTACTGGACCGACTCTGTCC	NA	NA	11224309	11224341	0	NA	NA	NA	NA	GCAACATCTACTGGACCGACTCTGTCCTGGGCA	NA	NA	2655	10	chr19	-	1	11224321	11224307	11224326	0	NA	NA	NA	NA	CGGTCCAGTAGATGTTGCTG	NA	NA	11224301	11224333	0	NA	NA	NA	NA	ACAGAGTCGGTCCAGTAGATGTTGCTGTGGATC	NA	NA
2656	10	chr19	+	1	11224322	11224317	11224336	0	NA	NA	NA	NA	TACTGGACCGACTCTGTCCT	NA	NA	11224310	11224342	0	NA	NA	NA	NA	CAACATCTACTGGACCGACTCTGTCCTGGGCAC	NA	NA	2656	10	chr19	-	1	11224322	11224308	11224327	0	NA	NA	NA	NA	TCGGTCCAGTAGATGTTGCT	NA	NA	11224302	11224334	0	NA	NA	NA	NA	GACAGAGTCGGTCCAGTAGATGTTGCTGTGGAT	NA	NA
2657	10	chr19	+	1	11224323	11224318	11224337	0	NA	NA	NA	NA	ACTGGACCGACTCTGTCCTG	NA	NA	11224311	11224343	0	NA	NA	NA	NA	AACATCTACTGGACCGACTCTGTCCTGGGCACT	NA	NA	2657	10	chr19	-	1	11224323	11224309	11224328	0	NA	NA	NA	NA	TCGGTCCAGTAGATGTTGC	NA	NA	11224303	11224335	0	NA	NA	NA	NA	GGACAGAGTCGGTCCAGTAGATGTTGCTGTGGA	NA	NA
2658	10	chr19	+	1	11224324	11224319	11224338	0	NA	NA	NA	NA	CTGGACCGACTCTGTCCTGG	NA	NA	11224312	11224344	0	NA	NA	NA	NA	ACATCTACTGGACCGACTCTGTCCTGGGCACTG	NA	NA	2658	10	chr19	-	1	11224324	11224310	11224329	0	NA	NA	NA	NA	AGTCGGTCCAGTAGATGTTG	NA	NA	11224304	11224336	0	NA	NA	NA	NA	AGGACAGAGTCGGTCCAGTAGATGTTGCTGTGG	NA	NA
2659	10	chr19	+	1	11224325	11224320	11224339	0	NA	NA	NA	NA	TGGACCGACTCTGTCCTGGG	NA	NA	11224313	11224345	0	NA	NA	NA	NA	CATCTACTGGACCGACTCTGTCCTGGGCACTGT	NA	NA	2659	10	chr19	-	1	11224325	11224311	11224330	0	NA	NA	NA	NA	AGTCGGTCCAGTAGATGTT	NA	NA	11224305	11224337	0	NA	NA	NA	NA	CAGGACAGAGTCGGTCCAGTAGATGTTGCTGTG	NA	NA
2660	10	chr19	+	1	11224326	11224321	11224340	0	NA	NA	NA	NA	GACCGACTCTGTCCTGGGC	NA	NA	11224314	11224346	0	NA	NA	NA	NA	ATCTACTGGACCGACTCTGTCCTGGGCACTGTC	NA	NA	2660	10	chr19	-	1	11224326	11224312	11224331	0	NA	NA	NA	NA	AGAGTCGGTCCAGTAGATGT	NA	NA	11224306	11224338	0	NA	NA	NA	NA	CCAGGACAGAGTCGGTCCAGTAGATGTTGCTGT	NA	NA
2661	10	chr19	+	1	11224327	11224322	11224341	0	NA	NA	NA	NA	ACCGACTCTGTCCTGGGCA	NA	NA	11224315	11224347	0	NA	NA	NA	NA	TCTACTGGACCGACTCTGTCCTGGGCACTGTCT	NA	NA	2661	10	chr19	-	1	11224327	11224313	11224332	0	NA	NA	NA	NA	CAGAGTCGGTCCAGTAGATG	NA	NA	11224307	11224339	0	NA	NA	NA	NA	CCCAGGACAGAGTCGGTCCAGTAGATGTTGCTG	NA	NA
2662	10	chr19	+	1	11224328	11224323	11224342	0	NA	NA	NA	NA	ACCGACTCTGTCCTGGGCAC	NA	NA	11224316	11224348	0	NA	NA	NA	NA	CTACTGGACCGACTCTGTCCTGGGCACTGTCTC	NA	NA	2662	10	chr19	-	1	11224328	11224314	11224333	0	NA	NA	NA	NA	ACAGAGTCGGTCCAGTAGAT	NA	NA	11224308	11224340	0	NA	NA	NA	NA	GCCCAGGACAGAGTCGGTCCAGTAGATGTTGCT	NA	NA
2663	10	chr19	+	1	11224329	11224324	11224343	0	NA	NA	NA	NA	CCGACTCTGTCCTGGGCACT	NA	NA	11224317	11224349	0	NA	NA	NA	NA	TACTGGACCGACTCTGTCCTGGGCACTGTCTCT	NA	NA	2663	10	chr19	-	1	11224329	11224315	11224334	0	NA	NA	NA	NA	ACAGAGTCGGTCCAGTAGA	NA	NA	11224309	11224341	0	NA	NA	NA	NA	TGCCCAGGACAGAGTCGGTCCAGTAGATGTTGC	NA	NA
2664	10	chr19	+	1	11224330	11224325	11224344	0	NA	NA	NA	NA	CGACTCTGTCCTGGGCACTG	NA	NA	11224318	11224350	0	NA	NA	NA	NA	ACTGGACCGACTCTGTCCTGGGCACTGTCTCTG	NA	NA	2664	10	chr19	-	1	11224330	11224316	11224335	0	NA	NA	NA	NA	GACAGAGTCGGTCCAGTAG	NA	NA	11224310	11224342	0	NA	NA	NA	NA	GTGCCCAGGACAGAGTCGGTCCAGTAGATGTTG	NA	NA
2665	10	chr19	+	1	11224331	11224326	11224345	0	NA	NA	NA	NA	ACTCTGTCCTGGGCACTGT	NA	NA	11224319	11224351	0	NA	NA	NA	NA	CTGGACCGACTCTGTCCTGGGCACTGTCTCTGT	NA	NA	2665	10	chr19	-	1	11224331	11224317	11224336	0	NA	NA	NA	NA	AGGACAGAGTCGGTCCAGTA	NA	NA	11224311	11224343	0	NA	NA	NA	NA	AGTGCCCAGGACAGAGTCGGTCCAGTAGATGTT	NA	NA
2666	10	chr19	+	1	11224332	11224327	11224346	0	NA	NA	NA	NA	ACTCTGTCCTGGGCACTGTC	NA	NA	11224320	11224352	0	NA	NA	NA	NA	TGGACCGACTCTGTCCTGGGCACTGTCTCTGTT	NA	NA	2666	10	chr19	-	1	11224332	11224318	11224337	0	NA	NA	NA	NA	CAGGACAGAGTCGGTCCAGT	NA	NA	11224312	11224344	0	NA	NA	NA	NA	CAGTGCCCAGGACAGAGTCGGTCCAGTAGATGT	NA	NA
2667	10	chr19	+	1	11224333	11224328	11224347	0	NA	NA	NA	NA	CTCTGTCCTGGGCACTGTCT	NA	NA	11224321	11224353	0	NA	NA	NA	NA	GGACCGACTCTGTCCTGGGCACTGTCTCTGTTG	NA	NA	2667	10	chr19	-	1	11224333	11224319	11224338	0	NA	NA	NA	NA	CCAGGACAGAGTCGGTCCAG	NA	NA	11224313	11224345	0	NA	NA	NA	NA	ACAGTGCCCAGGACAGAGTCGGTCCAGTAGATG	NA	NA
2668	10	chr19	+	1	11224334	11224329	11224348	0	NA	NA	NA	NA	TCTGTCCTGGGCACTGTCTC	NA	NA	11224322	11224354	0	NA	NA	NA	NA	GACCGACTCTGTCCTGGGCACTGTCTCTGTTGC	NA	NA	2668	10	chr19	-	1	11224334	11224320	11224339	0	NA	NA	NA	NA	CCCAGGACAGAGTCGGTCCA	NA	NA	11224314	11224346	0	NA	NA	NA	NA	GACAGTGCCCAGGACAGAGTCGGTCCAGTAGAT	NA	NA
2669	10	chr19	+	1	11224335	11224330	11224349	0	NA	NA	NA	NA	CTGTCCTGGGCACTGTCTCT	NA	NA	11224323	11224355	0	NA	NA	NA	NA	ACCGACTCTGTCCTGGGCACTGTCTCTGTTGCG	NA	NA	2669	10	chr19	-	1	11224335	11224321	11224340	0	NA	NA	NA	NA	CCCAGGACAGAGTCGGTCC	NA	NA	11224315	11224347	0	NA	NA	NA	NA	AGACAGTGCCCAGGACAGAGTCGGTCCAGTAGA	NA	NA
2670	10	chr19	+	1	11224336	11224331	11224350	0	NA	NA	NA	NA	TGTCCTGGGCACTGTCTCTG	NA	NA	11224324	11224356	0	NA	NA	NA	NA	CCGACTCTGTCCTGGGCACTGTCTCTGTTGCGG	NA	NA	2670	10	chr19	-	1	11224336	11224322	11224341	0	NA	NA	NA	NA	TGCCCAGGACAGAGTCGGTC	NA	NA	11224316	11224348	0	NA	NA	NA	NA	GAGACAGTGCCCAGGACAGAGTCGGTCCAGTAG	NA	NA
2671	10	chr19	+	1	11224337	11224332	11224351	0	NA	NA	NA	NA	TCCTGGGCACTGTCTCTGT	NA	NA	11224325	11224357	0	NA	NA	NA	NA	CGACTCTGTCCTGGGCACTGTCTCTGTTGCGGA	NA	NA	2671	10	chr19	-	1	11224337	11224323	11224342	0	NA	NA	NA	NA	TGCCCAGGACAGAGTCGGT	NA	NA	11224317	11224349	0	NA	NA	NA	NA	AGAGACAGTGCCCAGGACAGAGTCGGTCCAGTA	NA	NA
2672	10	chr19	+	1	11224338	11224333	11224352	0	NA	NA	NA	NA	TCCTGGGCACTGTCTCTGTT	NA	NA	11224326	11224358	0	NA	NA	NA	NA	GACTCTGTCCTGGGCACTGTCTCTGTTGCGGAT	NA	NA	2672	10	chr19	-	1	11224338	11224324	11224343	0	NA	NA	NA	NA	AGTGCCCAGGACAGAGTCGG	NA	NA	11224318	11224350	0	NA	NA	NA	NA	CAGAGACAGTGCCCAGGACAGAGTCGGTCCAGT	NA	NA
2673	10	chr19	+	1	11224339	11224334	11224353	0	NA	NA	NA	NA	CCTGGGCACTGTCTCTGTTG	NA	NA	11224327	11224359	0	NA	NA	NA	NA	ACTCTGTCCTGGGCACTGTCTCTGTTGCGGATA	NA	NA	2673	10	chr19	-	1	11224339	11224325	11224344	0	NA	NA	NA	NA	CAGTGCCCAGGACAGAGTCG	NA	NA	11224319	11224351	0	NA	NA	NA	NA	ACAGAGACAGTGCCCAGGACAGAGTCGGTCCAG	NA	NA
2674	10	chr19	+	1	11224340	11224335	11224354	0	NA	NA	NA	NA	CTGGGCACTGTCTCTGTTGC	NA	NA	11224328	11224360	0	NA	NA	NA	NA	CTCTGTCCTGGGCACTGTCTCTGTTGCGGATAC	NA	NA	2674	10	chr19	-	1	11224340	11224326	11224345	0	NA	NA	NA	NA	ACAGTGCCCAGGACAGAGTC	NA	NA	11224320	11224352	0	NA	NA	NA	NA	AACAGAGACAGTGCCCAGGACAGAGTCGGTCCA	NA	NA
2675	10	chr19	+	1	11224341	11224336	11224355	0	NA	NA	NA	NA	TGGGCACTGTCTCTGTTGCG	NA	NA	11224329	11224361	0	NA	NA	NA	NA	TCTGTCCTGGGCACTGTCTCTGTTGCGGATACC	NA	NA	2675	10	chr19	-	1	11224341	11224327	11224346	0	NA	NA	NA	NA	ACAGTGCCCAGGACAGAGT	NA	NA	11224321	11224353	0	NA	NA	NA	NA	CAACAGAGACAGTGCCCAGGACAGAGTCGGTCC	NA	NA
2676	10	chr19	+	1	11224342	11224337	11224356	0	NA	NA	NA	NA	GGCACTGTCTCTGTTGCGG	NA	NA	11224330	11224362	0	NA	NA	NA	NA	CTGTCCTGGGCACTGTCTCTGTTGCGGATACCA	NA	NA	2676	10	chr19	-	1	11224342	11224328	11224347	0	NA	NA	NA	NA	AGACAGTGCCCAGGACAGAG	NA	NA	11224322	11224354	0	NA	NA	NA	NA	GCAACAGAGACAGTGCCCAGGACAGAGTCGGTC	NA	NA
2677	10	chr19	+	1	11224343	11224338	11224357	0	NA	NA	NA	NA	GCACTGTCTCTGTTGCGGA	NA	NA	11224331	11224363	0	NA	NA	NA	NA	TGTCCTGGGCACTGTCTCTGTTGCGGATACCAA	NA	NA	2677	10	chr19	-	1	11224343	11224329	11224348	0	NA	NA	NA	NA	AGACAGTGCCCAGGACAGA	NA	NA	11224323	11224355	0	NA	NA	NA	NA	CGCAACAGAGACAGTGCCCAGGACAGAGTCGGT	NA	NA
2678	10	chr19	+	1	11224344	11224339	11224358	0	NA	NA	NA	NA	CACTGTCTCTGTTGCGGAT	NA	NA	11224332	11224364	0	NA	NA	NA	NA	GTCCTGGGCACTGTCTCTGTTGCGGATACCAAG	NA	NA	2678	10	chr19	-	1	11224344	11224330	11224349	0	NA	NA	NA	NA	AGAGACAGTGCCCAGGACAG	NA	NA	11224324	11224356	0	NA	NA	NA	NA	CCGCAACAGAGACAGTGCCCAGGACAGAGTCGG	NA	NA
2679	10	chr19	+	1	11224345	11224340	11224359	0	NA	NA	NA	NA	CACTGTCTCTGTTGCGGATA	NA	NA	11224333	11224365	0	NA	NA	NA	NA	TCCTGGGCACTGTCTCTGTTGCGGATACCAAGG	NA	NA	2679	10	chr19	-	1	11224345	11224331	11224350	0	NA	NA	NA	NA	CAGAGACAGTGCCCAGGACA	NA	NA	11224325	11224357	0	NA	NA	NA	NA	TCCGCAACAGAGACAGTGCCCAGGACAGAGTCG	NA	NA
2680	10	chr19	+	1	11224346	11224341	11224360	0	NA	NA	NA	NA	ACTGTCTCTGTTGCGGATAC	NA	NA	11224334	11224366	0	NA	NA	NA	NA	CCTGGGCACTGTCTCTGTTGCGGATACCAAGGG	NA	NA	2680	10	chr19	-	1	11224346	11224332	11224351	0	NA	NA	NA	NA	ACAGAGACAGTGCCCAGGAC	NA	NA	11224326	11224358	0	NA	NA	NA	NA	ATCCGCAACAGAGACAGTGCCCAGGACAGAGTC	NA	NA
2681	10	chr19	+	1	11224347	11224342	11224361	0	NA	NA	NA	NA	CTGTCTCTGTTGCGGATACC	NA	NA	11224335	11224367	0	NA	NA	NA	NA	CTGGGCACTGTCTCTGTTGCGGATACCAAGGGC	NA	NA	2681	10	chr19	-	1	11224347	11224333	11224352	0	NA	NA	NA	NA	AACAGAGACAGTGCCCAGGA	NA	NA	11224327	11224359	0	NA	NA	NA	NA	TATCCGCAACAGAGACAGTGCCCAGGACAGAGT	NA	NA
2682	10	chr19	+	1	11224348	11224343	11224362	0	NA	NA	NA	NA	TGTCTCTGTTGCGGATACCA	NA	NA	11224336	11224368	0	NA	NA	NA	NA	TGGGCACTGTCTCTGTTGCGGATACCAAGGGCG	NA	NA	2682	10	chr19	-	1	11224348	11224334	11224353	0	NA	NA	NA	NA	CAACAGAGACAGTGCCCAGG	NA	NA	11224328	11224360	0	NA	NA	NA	NA	GTATCCGCAACAGAGACAGTGCCCAGGACAGAG	NA	NA
2683	10	chr19	+	1	11224349	11224344	11224363	0	NA	NA	NA	NA	TCTCTGTTGCGGATACCAA	NA	NA	11224337	11224369	0	NA	NA	NA	NA	GGGCACTGTCTCTGTTGCGGATACCAAGGGCGT	NA	NA	2683	10	chr19	-	1	11224349	11224335	11224354	0	NA	NA	NA	NA	CAACAGAGACAGTGCCCAG	NA	NA	11224329	11224361	0	NA	NA	NA	NA	GGTATCCGCAACAGAGACAGTGCCCAGGACAGA	NA	NA
2684	10	chr19	+	1	11224350	11224345	11224364	0	NA	NA	NA	NA	TCTCTGTTGCGGATACCAAG	NA	NA	11224338	11224370	0	NA	NA	NA	NA	GGCACTGTCTCTGTTGCGGATACCAAGGGCGTG	NA	NA	2684	10	chr19	-	1	11224350	11224336	11224355	0	NA	NA	NA	NA	CGCAACAGAGACAGTGCCCA	NA	NA	11224330	11224362	0	NA	NA	NA	NA	TGGTATCCGCAACAGAGACAGTGCCCAGGACAG	NA	NA
2685	10	chr19	+	1	11224351	11224346	11224365	0	NA	NA	NA	NA	CTCTGTTGCGGATACCAAGG	NA	NA	11224339	11224371	0	NA	NA	NA	NA	GCACTGTCTCTGTTGCGGATACCAAGGGCGTGA	NA	NA	2685	10	chr19	-	1	11224351	11224337	11224356	0	NA	NA	NA	NA	CCGCAACAGAGACAGTGCCC	NA	NA	11224331	11224363	0	NA	NA	NA	NA	TTGGTATCCGCAACAGAGACAGTGCCCAGGACA	NA	NA
2686	10	chr19	+	1	11224352	11224347	11224366	0	NA	NA	NA	NA	TCTGTTGCGGATACCAAGGG	NA	NA	11224340	11224372	0	NA	NA	NA	NA	CACTGTCTCTGTTGCGGATACCAAGGGCGTGAA	NA	NA	2686	10	chr19	-	1	11224352	11224338	11224357	0	NA	NA	NA	NA	TCCGCAACAGAGACAGTGCC	NA	NA	11224332	11224364	0	NA	NA	NA	NA	CTTGGTATCCGCAACAGAGACAGTGCCCAGGAC	NA	NA
2687	10	chr19	+	1	11224353	11224348	11224367	0	NA	NA	NA	NA	CTGTTGCGGATACCAAGGGC	NA	NA	11224341	11224373	0	NA	NA	NA	NA	ACTGTCTCTGTTGCGGATACCAAGGGCGTGAAG	NA	NA	2687	10	chr19	-	1	11224353	11224339	11224358	0	NA	NA	NA	NA	ATCCGCAACAGAGACAGTGC	NA	NA	11224333	11224365	0	NA	NA	NA	NA	CCTTGGTATCCGCAACAGAGACAGTGCCCAGGA	NA	NA
2688	10	chr19	+	1	11224354	11224349	11224368	0	NA	NA	NA	NA	TGTTGCGGATACCAAGGGCG	NA	NA	11224342	11224374	0	NA	NA	NA	NA	CTGTCTCTGTTGCGGATACCAAGGGCGTGAAGA	NA	NA	2688	10	chr19	-	1	11224354	11224340	11224359	0	NA	NA	NA	NA	TATCCGCAACAGAGACAGTG	NA	NA	11224334	11224366	0	NA	NA	NA	NA	CCCTTGGTATCCGCAACAGAGACAGTGCCCAGG	NA	NA
2689	10	chr19	+	1	11224355	11224350	11224369	0	NA	NA	NA	NA	TTGCGGATACCAAGGGCGT	NA	NA	11224343	11224375	0	NA	NA	NA	NA	TGTCTCTGTTGCGGATACCAAGGGCGTGAAGAG	NA	NA	2689	10	chr19	-	1	11224355	11224341	11224360	0	NA	NA	NA	NA	TATCCGCAACAGAGACAGT	NA	NA	11224335	11224367	0	NA	NA	NA	NA	GCCCTTGGTATCCGCAACAGAGACAGTGCCCAG	NA	NA
2690	10	chr19	+	1	11224356	11224351	11224370	0	NA	NA	NA	NA	TTGCGGATACCAAGGGCGTG	NA	NA	11224344	11224376	0	NA	NA	NA	NA	GTCTCTGTTGCGGATACCAAGGGCGTGAAGAGG	NA	NA	2690	10	chr19	-	1	11224356	11224342	11224361	0	NA	NA	NA	NA	GTATCCGCAACAGAGACAG	NA	NA	11224336	11224368	0	NA	NA	NA	NA	CGCCCTTGGTATCCGCAACAGAGACAGTGCCCA	NA	NA
2691	10	chr19	+	1	11224357	11224352	11224371	0	NA	NA	NA	NA	TGCGGATACCAAGGGCGTGA	NA	NA	11224345	11224377	0	NA	NA	NA	NA	TCTCTGTTGCGGATACCAAGGGCGTGAAGAGGA	NA	NA	2691	10	chr19	-	1	11224357	11224343	11224362	0	NA	NA	NA	NA	TGGTATCCGCAACAGAGACA	NA	NA	11224337	11224369	0	NA	NA	NA	NA	ACGCCCTTGGTATCCGCAACAGAGACAGTGCCC	NA	NA
2692	10	chr19	+	1	11224358	11224353	11224372	0	NA	NA	NA	NA	CGGATACCAAGGGCGTGAA	NA	NA	11224346	11224378	0	NA	NA	NA	NA	CTCTGTTGCGGATACCAAGGGCGTGAAGAGGAA	NA	NA	2692	10	chr19	-	1	11224358	11224344	11224363	0	NA	NA	NA	NA	TTGGTATCCGCAACAGAGAC	NA	NA	11224338	11224370	0	NA	NA	NA	NA	CACGCCCTTGGTATCCGCAACAGAGACAGTGCC	NA	NA
2693	10	chr19	+	1	11224359	11224354	11224373	0	NA	NA	NA	NA	CGGATACCAAGGGCGTGAAG	NA	NA	11224347	11224379	0	NA	NA	NA	NA	TCTGTTGCGGATACCAAGGGCGTGAAGAGGAAA	NA	NA	2693	10	chr19	-	1	11224359	11224345	11224364	0	NA	NA	NA	NA	CTTGGTATCCGCAACAGAGA	NA	NA	11224339	11224371	0	NA	NA	NA	NA	TCACGCCCTTGGTATCCGCAACAGAGACAGTGC	NA	NA
2694	10	chr19	+	1	11224360	11224355	11224374	0	NA	NA	NA	NA	GATACCAAGGGCGTGAAGA	NA	NA	11224348	11224380	0	NA	NA	NA	NA	CTGTTGCGGATACCAAGGGCGTGAAGAGGAAAA	NA	NA	2694	10	chr19	-	1	11224360	11224346	11224365	0	NA	NA	NA	NA	CCTTGGTATCCGCAACAGAG	NA	NA	11224340	11224372	0	NA	NA	NA	NA	TTCACGCCCTTGGTATCCGCAACAGAGACAGTG	NA	NA
2695	10	chr19	+	1	11224361	11224356	11224375	0	NA	NA	NA	NA	ATACCAAGGGCGTGAAGAG	NA	NA	11224349	11224381	0	NA	NA	NA	NA	TGTTGCGGATACCAAGGGCGTGAAGAGGAAAAC	NA	NA	2695	10	chr19	-	1	11224361	11224347	11224366	0	NA	NA	NA	NA	CCCTTGGTATCCGCAACAGA	NA	NA	11224341	11224373	0	NA	NA	NA	NA	CTTCACGCCCTTGGTATCCGCAACAGAGACAGT	NA	NA
2696	10	chr19	+	1	11224362	11224357	11224376	0	NA	NA	NA	NA	ATACCAAGGGCGTGAAGAGG	NA	NA	11224350	11224382	0	NA	NA	NA	NA	GTTGCGGATACCAAGGGCGTGAAGAGGAAAACG	NA	NA	2696	10	chr19	-	1	11224362	11224348	11224367	0	NA	NA	NA	NA	CCCTTGGTATCCGCAACAG	NA	NA	11224342	11224374	0	NA	NA	NA	NA	TCTTCACGCCCTTGGTATCCGCAACAGAGACAG	NA	NA
2697	10	chr19	+	1	11224363	11224358	11224377	0	NA	NA	NA	NA	TACCAAGGGCGTGAAGAGGA	NA	NA	11224351	11224383	0	NA	NA	NA	NA	TTGCGGATACCAAGGGCGTGAAGAGGAAAACGT	NA	NA	2697	10	chr19	-	1	11224363	11224349	11224368	0	NA	NA	NA	NA	CGCCCTTGGTATCCGCAACA	NA	NA	11224343	11224375	0	NA	NA	NA	NA	CTCTTCACGCCCTTGGTATCCGCAACAGAGACA	NA	NA
2698	10	chr19	+	1	11224364	11224359	11224378	0	NA	NA	NA	NA	ACCAAGGGCGTGAAGAGGAA	NA	NA	11224352	11224384	0	NA	NA	NA	NA	TGCGGATACCAAGGGCGTGAAGAGGAAAACGTT	NA	NA	2698	10	chr19	-	1	11224364	11224350	11224369	0	NA	NA	NA	NA	ACGCCCTTGGTATCCGCAAC	NA	NA	11224344	11224376	0	NA	NA	NA	NA	CCTCTTCACGCCCTTGGTATCCGCAACAGAGAC	NA	NA
2699	10	chr19	+	1	11224365	11224360	11224379	0	NA	NA	NA	NA	CCAAGGGCGTGAAGAGGAAA	NA	NA	11224353	11224385	0	NA	NA	NA	NA	GCGGATACCAAGGGCGTGAAGAGGAAAACGTTA	NA	NA	2699	10	chr19	-	1	11224365	11224351	11224370	0	NA	NA	NA	NA	CACGCCCTTGGTATCCGCAA	NA	NA	11224345	11224377	0	NA	NA	NA	NA	TCCTCTTCACGCCCTTGGTATCCGCAACAGAGA	NA	NA
2700	10	chr19	+	1	11224366	11224361	11224380	0	NA	NA	NA	NA	CAAGGGCGTGAAGAGGAAAA	NA	NA	11224354	11224386	0	NA	NA	NA	NA	CGGATACCAAGGGCGTGAAGAGGAAAACGTTAT	NA	NA	2700	10	chr19	-	1	11224366	11224352	11224371	0	NA	NA	NA	NA	TCACGCCCTTGGTATCCGCA	NA	NA	11224346	11224378	0	NA	NA	NA	NA	TTCCTCTTCACGCCCTTGGTATCCGCAACAGAG	NA	NA
2701	10	chr19	+	1	11224367	11224362	11224381	0	NA	NA	NA	NA	AAGGGCGTGAAGAGGAAAAC	NA	NA	11224355	11224387	0	NA	NA	NA	NA	GGATACCAAGGGCGTGAAGAGGAAAACGTTATT	NA	NA	2701	10	chr19	-	1	11224367	11224353	11224372	0	NA	NA	NA	NA	TTCACGCCCTTGGTATCCGC	NA	NA	11224347	11224379	0	NA	NA	NA	NA	TTTCCTCTTCACGCCCTTGGTATCCGCAACAGA	NA	NA
2702	10	chr19	+	1	11224368	11224363	11224382	0	NA	NA	NA	NA	AGGGCGTGAAGAGGAAAACG	NA	NA	11224356	11224388	0	NA	NA	NA	NA	GATACCAAGGGCGTGAAGAGGAAAACGTTATTC	NA	NA	2702	10	chr19	-	1	11224368	11224354	11224373	0	NA	NA	NA	NA	CTTCACGCCCTTGGTATCCG	NA	NA	11224348	11224380	0	NA	NA	NA	NA	TTTTCCTCTTCACGCCCTTGGTATCCGCAACAG	NA	NA
2703	10	chr19	+	1	11224369	11224364	11224383	0	NA	NA	NA	NA	GGCGTGAAGAGGAAAACGT	NA	NA	11224357	11224389	0	NA	NA	NA	NA	ATACCAAGGGCGTGAAGAGGAAAACGTTATTCA	NA	NA	2703	10	chr19	-	1	11224369	11224355	11224374	0	NA	NA	NA	NA	TCTTCACGCCCTTGGTATCC	NA	NA	11224349	11224381	0	NA	NA	NA	NA	GTTTTCCTCTTCACGCCCTTGGTATCCGCAACA	NA	NA
2704	10	chr19	+	1	11224370	11224365	11224384	0	NA	NA	NA	NA	GCGTGAAGAGGAAAACGTT	NA	NA	11224358	11224390	0	NA	NA	NA	NA	TACCAAGGGCGTGAAGAGGAAAACGTTATTCAG	NA	NA	2704	10	chr19	-	1	11224370	11224356	11224375	0	NA	NA	NA	NA	CTCTTCACGCCCTTGGTATC	NA	NA	11224350	11224382	0	NA	NA	NA	NA	CGTTTTCCTCTTCACGCCCTTGGTATCCGCAAC	NA	NA
2705	10	chr19	+	1	11224371	11224366	11224385	0	NA	NA	NA	NA	CGTGAAGAGGAAAACGTTA	NA	NA	11224359	11224391	0	NA	NA	NA	NA	ACCAAGGGCGTGAAGAGGAAAACGTTATTCAGG	NA	NA	2705	10	chr19	-	1	11224371	11224357	11224376	0	NA	NA	NA	NA	CCTCTTCACGCCCTTGGTAT	NA	NA	11224351	11224383	0	NA	NA	NA	NA	ACGTTTTCCTCTTCACGCCCTTGGTATCCGCAA	NA	NA
2706	10	chr19	+	1	11224372	11224367	11224386	0	NA	NA	NA	NA	CGTGAAGAGGAAAACGTTAT	NA	NA	11224360	11224392	0	NA	NA	NA	NA	CCAAGGGCGTGAAGAGGAAAACGTTATTCAGGG	NA	NA	2706	10	chr19	-	1	11224372	11224358	11224377	0	NA	NA	NA	NA	TCCTCTTCACGCCCTTGGTA	NA	NA	11224352	11224384	0	NA	NA	NA	NA	AACGTTTTCCTCTTCACGCCCTTGGTATCCGCA	NA	NA
2707	10	chr19	+	1	11224373	11224368	11224387	0	NA	NA	NA	NA	TGAAGAGGAAAACGTTATT	NA	NA	11224361	11224393	0	NA	NA	NA	NA	CAAGGGCGTGAAGAGGAAAACGTTATTCAGGGA	NA	NA	2707	10	chr19	-	1	11224373	11224359	11224378	0	NA	NA	NA	NA	TTCCTCTTCACGCCCTTGGT	NA	NA	11224353	11224385	0	NA	NA	NA	NA	TAACGTTTTCCTCTTCACGCCCTTGGTATCCGC	NA	NA
2708	10	chr19	+	1	11224374	11224369	11224388	0	NA	NA	NA	NA	TGAAGAGGAAAACGTTATTC	NA	NA	11224362	11224394	0	NA	NA	NA	NA	AAGGGCGTGAAGAGGAAAACGTTATTCAGGGAG	NA	NA	2708	10	chr19	-	1	11224374	11224360	11224379	0	NA	NA	NA	NA	TTTCCTCTTCACGCCCTTGG	NA	NA	11224354	11224386	0	NA	NA	NA	NA	ATAACGTTTTCCTCTTCACGCCCTTGGTATCCG	NA	NA
2709	10	chr19	+	1	11224375	11224370	11224389	0	NA	NA	NA	NA	AAGAGGAAAACGTTATTCA	NA	NA	11224363	11224395	0	NA	NA	NA	NA	AGGGCGTGAAGAGGAAAACGTTATTCAGGGAGA	NA	NA	2709	10	chr19	-	1	11224375	11224361	11224380	0	NA	NA	NA		0
2710	10	chr19	+	1	11224376	11224371	11224390	0	NA	NA	NA	NA	AAGAGGAAAACGTTATTCAG	NA	NA	11224364	11224396	0	NA	NA	NA	NA	GGGCGTGAAGAGGAAAACGTTATTCAGGGAGAA	NA	NA	2710	10	chr19	-	1	11224376	11224362	11224381	0	NA	NA	NA		0
2711	10	chr19	+	1	11224377	11224372	11224391	0	NA	NA	NA	NA	AGAGGAAAACGTTATTCAGG	NA	NA	11224365	11224397	0	NA	NA	NA	NA	GGCGTGAAGAGGAAAACGTTATTCAGGGAGAAC	NA	NA	2711	10	chr19	-	1	11224377	11224363	11224382	0	NA	NA	NA		0
2712	10	chr19	+	1	11224378	11224373	11224392	0	NA	NA	NA	NA	AGGAAAACGTTATTCAGGG	NA	NA	11224366	11224398	0	NA	NA	NA	NA	GCGTGAAGAGGAAAACGTTATTCAGGGAGAACG	NA	NA	2712	10	chr19	-	1	11224378	11224364	11224383	0	NA	NA	NA		0
2713	10	chr19	+	1	11224379	11224374	11224393	0	NA	NA	NA	NA	AGGAAAACGTTATTCAGGGA	NA	NA	11224367	11224399	0	NA	NA	NA	NA	CGTGAAGAGGAAAACGTTATTCAGGGAGAACGG	NA	NA	2713	10	chr19	-	1	11224379	11224365	11224384	0	NA	NA	NA		0
2714	10	chr19	+	1	11224380	11224375	11224394	0	NA	NA	NA	NA	GAAAACGTTATTCAGGGAG	NA	NA	11224368	11224400	0	NA	NA	NA	NA	GTGAAGAGGAAAACGTTATTCAGGGAGAACGGC	NA	NA	2714	10	chr19	-	1	11224380	11224366	11224385	0	NA	NA	NA		0
2715	10	chr19	+	1	11224381	11224376	11224395	0	NA	NA	NA	NA	AAAACGTTATTCAGGGAGA	NA	NA	11224369	11224401	0	NA	NA	NA	NA	TGAAGAGGAAAACGTTATTCAGGGAGAACGGCT	NA	NA	2715	10	chr19	-	1	11224381	11224367	11224386	0	NA	NA	NA		0
2716	10	chr19	+	1	11224382	11224377	11224396	0	NA	NA	NA	NA	AAAACGTTATTCAGGGAGAA	NA	NA	11224370	11224402	0	NA	NA	NA	NA	GAAGAGGAAAACGTTATTCAGGGAGAACGGCTC	NA	NA	2716	10	chr19	-	1	11224382	11224368	11224387	0	NA	NA	NA		0
2717	10	chr19	+	1	11224383	11224378	11224397	0	NA	NA	NA	NA	AAACGTTATTCAGGGAGAAC	NA	NA	11224371	11224403	0	NA	NA	NA	NA	AAGAGGAAAACGTTATTCAGGGAGAACGGCTCC	NA	NA	2717	10	chr19	-	1	11224383	11224369	11224388	0	NA	NA	NA		0
2718	10	chr19	+	1	11224384	11224379	11224398	0	NA	NA	NA	NA	AACGTTATTCAGGGAGAACG	NA	NA	11224372	11224404	0	NA	NA	NA	NA	AGAGGAAAACGTTATTCAGGGAGAACGGCTCCA	NA	NA	2718	10	chr19	-	1	11224384	11224370	11224389	0	NA	NA	NA		0
2719	10	chr19	+	1	11224385	11224380	11224399	0	NA	NA	NA	NA	ACGTTATTCAGGGAGAACGG	NA	NA	11224373	11224405	0	NA	NA	NA	NA	GAGGAAAACGTTATTCAGGGAGAACGGCTCCAA	NA	NA	2719	10	chr19	-	1	11224385	11224371	11224390	0	NA	NA	NA		0
2720	10	chr19	+	1	11224386	11224381	11224400	0	NA	NA	NA	NA	CGTTATTCAGGGAGAACGGC	NA	NA	11224374	11224406	0	NA	NA	NA	NA	AGGAAAACGTTATTCAGGGAGAACGGCTCCAAG	NA	NA	2720	10	chr19	-	1	11224386	11224372	11224391	0	NA	NA	NA		0
2721	10	chr19	+	1	11224387	11224382	11224401	0	NA	NA	NA	NA	TTATTCAGGGAGAACGGCT	NA	NA	11224375	11224407	0	NA	NA	NA	NA	GGAAAACGTTATTCAGGGAGAACGGCTCCAAGC	NA	NA	2721	10	chr19	-	1	11224387	11224373	11224392	0	NA	NA	NA		0
2722	10	chr19	+	1	11224388	11224383	11224402	0	NA	NA	NA	NA	TTATTCAGGGAGAACGGCTC	NA	NA	11224376	11224408	0	NA	NA	NA	NA	GAAAACGTTATTCAGGGAGAACGGCTCCAAGCC	NA	NA	2722	10	chr19	-	1	11224388	11224374	11224393	0	NA	NA	NA		0
2723	10	chr19	+	1	11224389	11224384	11224403	0	NA	NA	NA	NA	TATTCAGGGAGAACGGCTCC	NA	NA	11224377	11224409	0	NA	NA	NA	NA	AAAACGTTATTCAGGGAGAACGGCTCCAAGCCA	NA	NA	2723	10	chr19	-	1	11224389	11224375	11224394	0	NA	NA	NA		0
2724	10	chr19	+	1	11224390	11224385	11224404	0	NA	NA	NA	NA	ATTCAGGGAGAACGGCTCCA	NA	NA	11224378	11224410	0	NA	NA	NA	NA	AAACGTTATTCAGGGAGAACGGCTCCAAGCCAA	NA	NA	2724	10	chr19	-	1	11224390	11224376	11224395	0	NA	NA	NA		0
2725	10	chr19	+	1	11224391	11224386	11224405	0	NA	NA	NA	NA	TTCAGGGAGAACGGCTCCAA	NA	NA	11224379	11224411	0	NA	NA	NA	NA	AACGTTATTCAGGGAGAACGGCTCCAAGCCAAG	NA	NA	2725	10	chr19	-	1	11224391	11224377	11224396	0	NA	NA	NA		0
2726	10	chr19	+	1	11224392	11224387	11224406	0	NA	NA	NA	NA	TCAGGGAGAACGGCTCCAAG	NA	NA	11224380	11224412	0	NA	NA	NA	NA	ACGTTATTCAGGGAGAACGGCTCCAAGCCAAGG	NA	NA	2726	10	chr19	-	1	11224392	11224378	11224397	0	NA	NA	NA	NA	TTCTCCCTGAATAACGTTT	NA	NA	11224372	11224404	0	NA	NA	NA	NA	TGGAGCCGTTCTCCCTGAATAACGTTTTCCTCT	NA	NA
2727	10	chr19	+	1	11224393	11224388	11224407	0	NA	NA	NA	NA	CAGGGAGAACGGCTCCAAGC	NA	NA	11224381	11224413	0	NA	NA	NA	NA	CGTTATTCAGGGAGAACGGCTCCAAGCCAAGGG	NA	NA	2727	10	chr19	-	1	11224393	11224379	11224398	0	NA	NA	NA	NA	CGTTCTCCCTGAATAACGTT	NA	NA	11224373	11224405	0	NA	NA	NA	NA	TTGGAGCCGTTCTCCCTGAATAACGTTTTCCTC	NA	NA
2728	10	chr19	+	1	11224394	11224389	11224408	0	NA	NA	NA	NA	AGGGAGAACGGCTCCAAGCC	NA	NA	11224382	11224414	0	NA	NA	NA	NA	GTTATTCAGGGAGAACGGCTCCAAGCCAAGGGC	NA	NA	2728	10	chr19	-	1	11224394	11224380	11224399	0	NA	NA	NA	NA	CCGTTCTCCCTGAATAACGT	NA	NA	11224374	11224406	0	NA	NA	NA	NA	CTTGGAGCCGTTCTCCCTGAATAACGTTTTCCT	NA	NA
2729	10	chr19	+	1	11224395	11224390	11224409	0	NA	NA	NA	NA	GGAGAACGGCTCCAAGCCA	NA	NA	11224383	11224415	0	NA	NA	NA	NA	TTATTCAGGGAGAACGGCTCCAAGCCAAGGGCC	NA	NA	2729	10	chr19	-	1	11224395	11224381	11224400	0	NA	NA	NA	NA	CCGTTCTCCCTGAATAACG	NA	NA	11224375	11224407	0	NA	NA	NA	NA	GCTTGGAGCCGTTCTCCCTGAATAACGTTTTCC	NA	NA
2730	10	chr19	+	1	11224396	11224391	11224410	0	NA	NA	NA	NA	GAGAACGGCTCCAAGCCAA	NA	NA	11224384	11224416	0	NA	NA	NA	NA	TATTCAGGGAGAACGGCTCCAAGCCAAGGGCCA	NA	NA	2730	10	chr19	-	1	11224396	11224382	11224401	0	NA	NA	NA	NA	AGCCGTTCTCCCTGAATAAC	NA	NA	11224376	11224408	0	NA	NA	NA	NA	GGCTTGGAGCCGTTCTCCCTGAATAACGTTTTC	NA	NA
2731	10	chr19	+	1	11224397	11224392	11224411	0	NA	NA	NA	NA	AGAACGGCTCCAAGCCAAG	NA	NA	11224385	11224417	0	NA	NA	NA	NA	ATTCAGGGAGAACGGCTCCAAGCCAAGGGCCAT	NA	NA	2731	10	chr19	-	1	11224397	11224383	11224402	0	NA	NA	NA	NA	AGCCGTTCTCCCTGAATAA	NA	NA	11224377	11224409	0	NA	NA	NA	NA	TGGCTTGGAGCCGTTCTCCCTGAATAACGTTTT	NA	NA
2732	10	chr19	+	1	11224398	11224393	11224412	0	NA	NA	NA	NA	AGAACGGCTCCAAGCCAAGG	NA	NA	11224386	11224418	0	NA	NA	NA	NA	TTCAGGGAGAACGGCTCCAAGCCAAGGGCCATC	NA	NA	2732	10	chr19	-	1	11224398	11224384	11224403	0	NA	NA	NA	NA	GAGCCGTTCTCCCTGAATA	NA	NA	11224378	11224410	0	NA	NA	NA	NA	TTGGCTTGGAGCCGTTCTCCCTGAATAACGTTT	NA	NA
2733	10	chr19	+	1	11224399	11224394	11224413	0	NA	NA	NA	NA	AACGGCTCCAAGCCAAGGG	NA	NA	11224387	11224419	0	NA	NA	NA	NA	TCAGGGAGAACGGCTCCAAGCCAAGGGCCATCG	NA	NA	2733	10	chr19	-	1	11224399	11224385	11224404	0	NA	NA	NA	NA	TGGAGCCGTTCTCCCTGAAT	NA	NA	11224379	11224411	0	NA	NA	NA	NA	CTTGGCTTGGAGCCGTTCTCCCTGAATAACGTT	NA	NA
2734	10	chr19	+	1	11224400	11224395	11224414	0	NA	NA	NA	NA	AACGGCTCCAAGCCAAGGGC	NA	NA	11224388	11224420	0	NA	NA	NA	NA	CAGGGAGAACGGCTCCAAGCCAAGGGCCATCGT	NA	NA	2734	10	chr19	-	1	11224400	11224386	11224405	0	NA	NA	NA	NA	TTGGAGCCGTTCTCCCTGAA	NA	NA	11224380	11224412	0	NA	NA	NA	NA	CCTTGGCTTGGAGCCGTTCTCCCTGAATAACGT	NA	NA
2735	10	chr19	+	1	11224401	11224396	11224415	0	NA	NA	NA	NA	ACGGCTCCAAGCCAAGGGCC	NA	NA	11224389	11224421	0	NA	NA	NA	NA	AGGGAGAACGGCTCCAAGCCAAGGGCCATCGTG	NA	NA	2735	10	chr19	-	1	11224401	11224387	11224406	0	NA	NA	NA	NA	CTTGGAGCCGTTCTCCCTGA	NA	NA	11224381	11224413	0	NA	NA	NA	NA	CCCTTGGCTTGGAGCCGTTCTCCCTGAATAACG	NA	NA
2736	10	chr19	+	1	11224402	11224397	11224416	0	NA	NA	NA	NA	CGGCTCCAAGCCAAGGGCCA	NA	NA	11224390	11224422	0	NA	NA	NA	NA	GGGAGAACGGCTCCAAGCCAAGGGCCATCGTGG	NA	NA	2736	10	chr19	-	1	11224402	11224388	11224407	0	NA	NA	NA	NA	CTTGGAGCCGTTCTCCCTG	NA	NA	11224382	11224414	0	NA	NA	NA	NA	GCCCTTGGCTTGGAGCCGTTCTCCCTGAATAAC	NA	NA
2737	10	chr19	+	1	11224403	11224398	11224417	0	NA	NA	NA	NA	GCTCCAAGCCAAGGGCCAT	NA	NA	11224391	11224423	0	NA	NA	NA	NA	GGAGAACGGCTCCAAGCCAAGGGCCATCGTGGT	NA	NA	2737	10	chr19	-	1	11224403	11224389	11224408	0	NA	NA	NA	NA	GCTTGGAGCCGTTCTCCCT	NA	NA	11224383	11224415	0	NA	NA	NA	NA	GGCCCTTGGCTTGGAGCCGTTCTCCCTGAATAA	NA	NA
2738	10	chr19	+	1	11224404	11224399	11224418	0	NA	NA	NA	NA	CTCCAAGCCAAGGGCCATC	NA	NA	11224392	11224424	0	NA	NA	NA	NA	GAGAACGGCTCCAAGCCAAGGGCCATCGTGGTG	NA	NA	2738	10	chr19	-	1	11224404	11224390	11224409	0	NA	NA	NA	NA	TGGCTTGGAGCCGTTCTCCC	NA	NA	11224384	11224416	0	NA	NA	NA	NA	TGGCCCTTGGCTTGGAGCCGTTCTCCCTGAATA	NA	NA
2739	10	chr19	+	1	11224405	11224400	11224419	0	NA	NA	NA	NA	CTCCAAGCCAAGGGCCATCG	NA	NA	11224393	11224425	0	NA	NA	NA	NA	AGAACGGCTCCAAGCCAAGGGCCATCGTGGTGG	NA	NA	2739	10	chr19	-	1	11224405	11224391	11224410	0	NA	NA	NA	NA	TTGGCTTGGAGCCGTTCTCC	NA	NA	11224385	11224417	0	NA	NA	NA	NA	ATGGCCCTTGGCTTGGAGCCGTTCTCCCTGAAT	NA	NA
2740	10	chr19	+	1	11224406	11224401	11224420	0	NA	NA	NA	NA	TCCAAGCCAAGGGCCATCGT	NA	NA	11224394	11224426	0	NA	NA	NA	NA	GAACGGCTCCAAGCCAAGGGCCATCGTGGTGGA	NA	NA	2740	10	chr19	-	1	11224406	11224392	11224411	0	NA	NA	NA	NA	CTTGGCTTGGAGCCGTTCTC	NA	NA	11224386	11224418	0	NA	NA	NA	NA	GATGGCCCTTGGCTTGGAGCCGTTCTCCCTGAA	NA	NA
2741	10	chr19	+	1	11224407	11224402	11224421	0	NA	NA	NA	NA	CCAAGCCAAGGGCCATCGTG	NA	NA	11224395	11224427	0	NA	NA	NA	NA	AACGGCTCCAAGCCAAGGGCCATCGTGGTGGAT	NA	NA	2741	10	chr19	-	1	11224407	11224393	11224412	0	NA	NA	NA	NA	CCTTGGCTTGGAGCCGTTCT	NA	NA	11224387	11224419	0	NA	NA	NA	NA	CGATGGCCCTTGGCTTGGAGCCGTTCTCCCTGA	NA	NA
2742	10	chr19	+	1	11224408	11224403	11224422	0	NA	NA	NA	NA	CAAGCCAAGGGCCATCGTGG	NA	NA	11224396	11224428	0	NA	NA	NA	NA	ACGGCTCCAAGCCAAGGGCCATCGTGGTGGATC	NA	NA	2742	10	chr19	-	1	11224408	11224394	11224413	0	NA	NA	NA	NA	CCCTTGGCTTGGAGCCGTTC	NA	NA	11224388	11224420	0	NA	NA	NA	NA	ACGATGGCCCTTGGCTTGGAGCCGTTCTCCCTG	NA	NA
2743	10	chr19	+	1	11224409	11224404	11224423	0	NA	NA	NA	NA	AAGCCAAGGGCCATCGTGGT	NA	NA	11224397	11224429	0	NA	NA	NA	NA	CGGCTCCAAGCCAAGGGCCATCGTGGTGGATCC	NA	NA	2743	10	chr19	-	1	11224409	11224395	11224414	0	NA	NA	NA	NA	CCCTTGGCTTGGAGCCGTT	NA	NA	11224389	11224421	0	NA	NA	NA	NA	CACGATGGCCCTTGGCTTGGAGCCGTTCTCCCT	NA	NA
2744	10	chr19	+	1	11224410	11224405	11224424	0	NA	NA	NA	NA	AGCCAAGGGCCATCGTGGTG	NA	NA	11224398	11224430	0	NA	NA	NA	NA	GGCTCCAAGCCAAGGGCCATCGTGGTGGATCCT	NA	NA	2744	10	chr19	-	1	11224410	11224396	11224415	0	NA	NA	NA	NA	GCCCTTGGCTTGGAGCCGT	NA	NA	11224390	11224422	0	NA	NA	NA	NA	CCACGATGGCCCTTGGCTTGGAGCCGTTCTCCC	NA	NA
2745	10	chr19	+	1	11224411	11224406	11224425	0	NA	NA	NA	NA	CCAAGGGCCATCGTGGTGG	NA	NA	11224399	11224431	0	NA	NA	NA	NA	GCTCCAAGCCAAGGGCCATCGTGGTGGATCCTG	NA	NA	2745	10	chr19	-	1	11224411	11224397	11224416	0	NA	NA	NA	NA	TGGCCCTTGGCTTGGAGCCG	NA	NA	11224391	11224423	0	NA	NA	NA	NA	ACCACGATGGCCCTTGGCTTGGAGCCGTTCTCC	NA	NA
2746	10	chr19	+	1	11224412	11224407	11224426	0	NA	NA	NA	NA	CCAAGGGCCATCGTGGTGGA	NA	NA	11224400	11224432	0	NA	NA	NA	NA	CTCCAAGCCAAGGGCCATCGTGGTGGATCCTGT	NA	NA	2746	10	chr19	-	1	11224412	11224398	11224417	0	NA	NA	NA	NA	ATGGCCCTTGGCTTGGAGCC	NA	NA	11224392	11224424	0	NA	NA	NA	NA	CACCACGATGGCCCTTGGCTTGGAGCCGTTCTC	NA	NA
2747	10	chr19	+	1	11224413	11224408	11224427	0	NA	NA	NA	NA	CAAGGGCCATCGTGGTGGAT	NA	NA	11224401	11224433	0	NA	NA	NA	NA	TCCAAGCCAAGGGCCATCGTGGTGGATCCTGTT	NA	NA	2747	10	chr19	-	1	11224413	11224399	11224418	0	NA	NA	NA	NA	ATGGCCCTTGGCTTGGAGC	NA	NA	11224393	11224425	0	NA	NA	NA	NA	CCACCACGATGGCCCTTGGCTTGGAGCCGTTCT	NA	NA
2748	10	chr19	+	1	11224414	11224409	11224428	0	NA	NA	NA	NA	AAGGGCCATCGTGGTGGATC	NA	NA	11224402	11224434	0	NA	NA	NA	NA	CCAAGCCAAGGGCCATCGTGGTGGATCCTGTTC	NA	NA	2748	10	chr19	-	1	11224414	11224400	11224419	0	NA	NA	NA	NA	CGATGGCCCTTGGCTTGGAG	NA	NA	11224394	11224426	0	NA	NA	NA	NA	TCCACCACGATGGCCCTTGGCTTGGAGCCGTTC	NA	NA
2749	10	chr19	+	1	11224415	11224410	11224429	0	NA	NA	NA	NA	AGGGCCATCGTGGTGGATCC	NA	NA	11224403	11224435	0	NA	NA	NA	NA	CAAGCCAAGGGCCATCGTGGTGGATCCTGTTCA	NA	NA	2749	10	chr19	-	1	11224415	11224401	11224420	0	NA	NA	NA	NA	ACGATGGCCCTTGGCTTGGA	NA	NA	11224395	11224427	0	NA	NA	NA	NA	ATCCACCACGATGGCCCTTGGCTTGGAGCCGTT	NA	NA
2750	10	chr19	+	1	11224416	11224411	11224430	0	NA	NA	NA	NA	GGCCATCGTGGTGGATCCT	NA	NA	11224404	11224436	0	NA	NA	NA	NA	AAGCCAAGGGCCATCGTGGTGGATCCTGTTCAT	NA	NA	2750	10	chr19	-	1	11224416	11224402	11224421	0	NA	NA	NA	NA	CACGATGGCCCTTGGCTTGG	NA	NA	11224396	11224428	0	NA	NA	NA	NA	GATCCACCACGATGGCCCTTGGCTTGGAGCCGT	NA	NA
2751	10	chr19	+	1	11224417	11224412	11224431	0	NA	NA	NA	NA	GCCATCGTGGTGGATCCTG	NA	NA	11224405	11224437	0	NA	NA	NA	NA	AGCCAAGGGCCATCGTGGTGGATCCTGTTCATG	NA	NA	2751	10	chr19	-	1	11224417	11224403	11224422	0	NA	NA	NA	NA	CCACGATGGCCCTTGGCTTG	NA	NA	11224397	11224429	0	NA	NA	NA	NA	GGATCCACCACGATGGCCCTTGGCTTGGAGCCG	NA	NA
2752	10	chr19	+	1	11224418	11224413	11224432	0	NA	NA	NA	NA	CCATCGTGGTGGATCCTGT	NA	NA	11224406	11224438	0	NA	NA	NA	NA	GCCAAGGGCCATCGTGGTGGATCCTGTTCATGG	NA	NA	2752	10	chr19	-	1	11224418	11224404	11224423	0	NA	NA	NA	NA	ACCACGATGGCCCTTGGCTT	NA	NA	11224398	11224430	0	NA	NA	NA	NA	AGGATCCACCACGATGGCCCTTGGCTTGGAGCC	NA	NA
2753	10	chr19	+	1	11224419	11224414	11224433	0	NA	NA	NA	NA	CCATCGTGGTGGATCCTGTT	NA	NA	11224407	11224439	0	NA	NA	NA	NA	CCAAGGGCCATCGTGGTGGATCCTGTTCATGGG	NA	NA	2753	10	chr19	-	1	11224419	11224405	11224424	0	NA	NA	NA	NA	CACCACGATGGCCCTTGGCT	NA	NA	11224399	11224431	0	NA	NA	NA	NA	CAGGATCCACCACGATGGCCCTTGGCTTGGAGC	NA	NA
2754	10	chr19	+	1	11224420	11224415	11224434	0	NA	NA	NA	NA	CATCGTGGTGGATCCTGTTC	NA	NA	11224408	11224440	0	NA	NA	NA	NA	CAAGGGCCATCGTGGTGGATCCTGTTCATGGGT	NA	NA	2754	10	chr19	-	1	11224420	11224406	11224425	0	NA	NA	NA	NA	CCACCACGATGGCCCTTGGC	NA	NA	11224400	11224432	0	NA	NA	NA	NA	ACAGGATCCACCACGATGGCCCTTGGCTTGGAG	NA	NA
2755	10	chr19	+	1	11224421	11224416	11224435	0	NA	NA	NA	NA	ATCGTGGTGGATCCTGTTCA	NA	NA	11224409	11224441	0	NA	NA	NA	NA	AAGGGCCATCGTGGTGGATCCTGTTCATGGGTG	NA	NA	2755	10	chr19	-	1	11224421	11224407	11224426	0	NA	NA	NA	NA	TCCACCACGATGGCCCTTGG	NA	NA	11224401	11224433	0	NA	NA	NA	NA	AACAGGATCCACCACGATGGCCCTTGGCTTGGA	NA	NA
2756	10	chr19	+	1	11224422	11224417	11224436	0	NA	NA	NA	NA	TCGTGGTGGATCCTGTTCAT	NA	NA	11224410	11224442	0	NA	NA	NA	NA	AGGGCCATCGTGGTGGATCCTGTTCATGGGTGC	NA	NA	2756	10	chr19	-	1	11224422	11224408	11224427	0	NA	NA	NA	NA	ATCCACCACGATGGCCCTTG	NA	NA	11224402	11224434	0	NA	NA	NA	NA	GAACAGGATCCACCACGATGGCCCTTGGCTTGG	NA	NA
2757	10	chr19	+	1	11224423	11224418	11224437	0	NA	NA	NA	NA	CGTGGTGGATCCTGTTCATG	NA	NA	11224411	11224443	0	NA	NA	NA	NA	GGGCCATCGTGGTGGATCCTGTTCATGGGTGCG	NA	NA	2757	10	chr19	-	1	11224423	11224409	11224428	0	NA	NA	NA	NA	ATCCACCACGATGGCCCTT	NA	NA	11224403	11224435	0	NA	NA	NA	NA	TGAACAGGATCCACCACGATGGCCCTTGGCTTG	NA	NA
2758	10	chr19	+	1	11224424	11224419	11224438	0	NA	NA	NA	NA	TGGTGGATCCTGTTCATGG	NA	NA	11224412	11224444	0	NA	NA	NA	NA	GGCCATCGTGGTGGATCCTGTTCATGGGTGCGT	NA	NA	2758	10	chr19	-	1	11224424	11224410	11224429	0	NA	NA	NA	NA	GATCCACCACGATGGCCCT	NA	NA	11224404	11224436	0	NA	NA	NA	NA	ATGAACAGGATCCACCACGATGGCCCTTGGCTT	NA	NA
2759	10	chr19	+	1	11224425	11224420	11224439	0	NA	NA	NA	NA	TGGTGGATCCTGTTCATGGG	NA	NA	11224413	11224445	0	NA	NA	NA	NA	GCCATCGTGGTGGATCCTGTTCATGGGTGCGTA	NA	NA	2759	10	chr19	-	1	11224425	11224411	11224430	0	NA	NA	NA	NA	AGGATCCACCACGATGGCCC	NA	NA	11224405	11224437	0	NA	NA	NA	NA	CATGAACAGGATCCACCACGATGGCCCTTGGCT	NA	NA
2760	10	chr19	+	1	11224426	11224421	11224440	0	NA	NA	NA	NA	GTGGATCCTGTTCATGGGT	NA	NA	11224414	11224446	0	NA	NA	NA	NA	CCATCGTGGTGGATCCTGTTCATGGGTGCGTAT	NA	NA	2760	10	chr19	-	1	11224426	11224412	11224431	0	NA	NA	NA	NA	CAGGATCCACCACGATGGCC	NA	NA	11224406	11224438	0	NA	NA	NA	NA	CCATGAACAGGATCCACCACGATGGCCCTTGGC	NA	NA
2761	10	chr19	+	1	11224427	11224422	11224441	0	NA	NA	NA	NA	TGGATCCTGTTCATGGGTG	NA	NA	11224415	11224447	0	NA	NA	NA	NA	CATCGTGGTGGATCCTGTTCATGGGTGCGTATC	NA	NA	2761	10	chr19	-	1	11224427	11224413	11224432	0	NA	NA	NA	NA	ACAGGATCCACCACGATGGC	NA	NA	11224407	11224439	0	NA	NA	NA	NA	CCCATGAACAGGATCCACCACGATGGCCCTTGG	NA	NA
2762	10	chr19	+	1	11224428	11224423	11224442	0	NA	NA	NA	NA	TGGATCCTGTTCATGGGTGC	NA	NA	11224416	11224448	0	NA	NA	NA	NA	ATCGTGGTGGATCCTGTTCATGGGTGCGTATCC	NA	NA	2762	10	chr19	-	1	11224428	11224414	11224433	0	NA	NA	NA	NA	AACAGGATCCACCACGATGG	NA	NA	11224408	11224440	0	NA	NA	NA	NA	ACCCATGAACAGGATCCACCACGATGGCCCTTG	NA	NA
2763	10	chr19	+	1	11224429	11224424	11224443	0	NA	NA	NA	NA	GATCCTGTTCATGGGTGCG	NA	NA	11224417	11224449	0	NA	NA	NA	NA	TCGTGGTGGATCCTGTTCATGGGTGCGTATCCA	NA	NA	2763	10	chr19	-	1	11224429	11224415	11224434	0	NA	NA	NA	NA	AACAGGATCCACCACGATG	NA	NA	11224409	11224441	0	NA	NA	NA	NA	CACCCATGAACAGGATCCACCACGATGGCCCTT	NA	NA
2764	10	chr19	+	1	11224430	11224425	11224444	0	NA	NA	NA	NA	ATCCTGTTCATGGGTGCGT	NA	NA	11224418	11224450	0	NA	NA	NA	NA	CGTGGTGGATCCTGTTCATGGGTGCGTATCCAC	NA	NA	2764	10	chr19	-	1	11224430	11224416	11224435	0	NA	NA	NA	NA	TGAACAGGATCCACCACGAT	NA	NA	11224410	11224442	0	NA	NA	NA	NA	GCACCCATGAACAGGATCCACCACGATGGCCCT	NA	NA
2765	10	chr19	+	1	11224431	11224426	11224445	0	NA	NA	NA	NA	ATCCTGTTCATGGGTGCGTA	NA	NA	11224419	11224451	0	NA	NA	NA	NA	GTGGTGGATCCTGTTCATGGGTGCGTATCCACG	NA	NA	2765	10	chr19	-	1	11224431	11224417	11224436	0	NA	NA	NA	NA	ATGAACAGGATCCACCACGA	NA	NA	11224411	11224443	0	NA	NA	NA	NA	CGCACCCATGAACAGGATCCACCACGATGGCCC	NA	NA
2766	10	chr19	+	1	11224432	11224427	11224446	0	NA	NA	NA	NA	TCCTGTTCATGGGTGCGTAT	NA	NA	11224420	11224452	0	NA	NA	NA	NA	TGGTGGATCCTGTTCATGGGTGCGTATCCACGA	NA	NA	2766	10	chr19	-	1	11224432	11224418	11224437	0	NA	NA	NA	NA	CATGAACAGGATCCACCACG	NA	NA	11224412	11224444	0	NA	NA	NA	NA	ACGCACCCATGAACAGGATCCACCACGATGGCC	NA	NA
2767	10	chr19	+	1	11224433	11224428	11224447	0	NA	NA	NA	NA	CCTGTTCATGGGTGCGTATC	NA	NA	11224421	11224453	0	NA	NA	NA	NA	GGTGGATCCTGTTCATGGGTGCGTATCCACGAC	NA	NA	2767	10	chr19	-	1	11224433	11224419	11224438	0	NA	NA	NA	NA	CCATGAACAGGATCCACCAC	NA	NA	11224413	11224445	0	NA	NA	NA	NA	TACGCACCCATGAACAGGATCCACCACGATGGC	NA	NA
2768	10	chr19	+	1	11224434	11224429	11224448	0	NA	NA	NA	NA	CTGTTCATGGGTGCGTATCC	NA	NA	11224422	11224454	0	NA	NA	NA	NA	GTGGATCCTGTTCATGGGTGCGTATCCACGACG	NA	NA	2768	10	chr19	-	1	11224434	11224420	11224439	0	NA	NA	NA	NA	CCCATGAACAGGATCCACCA	NA	NA	11224414	11224446	0	NA	NA	NA	NA	ATACGCACCCATGAACAGGATCCACCACGATGG	NA	NA
2769	10	chr19	+	1	11224435	11224430	11224449	0	NA	NA	NA	NA	TGTTCATGGGTGCGTATCCA	NA	NA	11224423	11224455	0	NA	NA	NA	NA	TGGATCCTGTTCATGGGTGCGTATCCACGACGC	NA	NA	2769	10	chr19	-	1	11224435	11224421	11224440	0	NA	NA	NA	NA	ACCCATGAACAGGATCCACC	NA	NA	11224415	11224447	0	NA	NA	NA	NA	GATACGCACCCATGAACAGGATCCACCACGATG	NA	NA
2770	10	chr19	+	1	11224436	11224431	11224450	0	NA	NA	NA	NA	TTCATGGGTGCGTATCCAC	NA	NA	11224424	11224456	0	NA	NA	NA	NA	GGATCCTGTTCATGGGTGCGTATCCACGACGCT	NA	NA	2770	10	chr19	-	1	11224436	11224422	11224441	0	NA	NA	NA	NA	CACCCATGAACAGGATCCAC	NA	NA	11224416	11224448	0	NA	NA	NA	NA	GGATACGCACCCATGAACAGGATCCACCACGAT	NA	NA
2771	10	chr19	+	1	11224437	11224432	11224451	0	NA	NA	NA	NA	TTCATGGGTGCGTATCCACG	NA	NA	11224425	11224457	0	NA	NA	NA	NA	GATCCTGTTCATGGGTGCGTATCCACGACGCTG	NA	NA	2771	10	chr19	-	1	11224437	11224423	11224442	0	NA	NA	NA	NA	CACCCATGAACAGGATCCA	NA	NA	11224417	11224449	0	NA	NA	NA	NA	TGGATACGCACCCATGAACAGGATCCACCACGA	NA	NA
2772	10	chr19	+	1	11224438	11224433	11224452	0	NA	NA	NA	NA	TCATGGGTGCGTATCCACGA	NA	NA	11224426	11224458	0	NA	NA	NA	NA	ATCCTGTTCATGGGTGCGTATCCACGACGCTGA	NA	NA	2772	10	chr19	-	1	11224438	11224424	11224443	0	NA	NA	NA	NA	CGCACCCATGAACAGGATCC	NA	NA	11224418	11224450	0	NA	NA	NA	NA	GTGGATACGCACCCATGAACAGGATCCACCACG	NA	NA
2773	10	chr19	+	1/2	11224439	11224434	11224453	0	NA	NA	NA	NA	CATGGGTGCGTATCCACGAC	NA	NA	11224427	11224459	0	NA	NA	NA	NA	TCCTGTTCATGGGTGCGTATCCACGACGCTGAG	NA	NA	2773	10	chr19	-	1/2	11224439	11224425	11224444	0	NA	NA	NA	NA	ACGCACCCATGAACAGGATC	NA	NA	11224419	11224451	0	NA	NA	NA	NA	CGTGGATACGCACCCATGAACAGGATCCACCAC	NA	NA
2775	10	chr19	+	1/2	11224441	11224436	11224455	0	NA	NA	NA	NA	TGGGTGCGTATCCACGACGC	NA	NA	11224429	11224461	0	NA	NA	NA	NA	CTGTTCATGGGTGCGTATCCACGACGCTGAGGG	NA	NA	2775	10	chr19	-	1/2	11224441	11224427	11224446	0	NA	NA	NA	NA	ATACGCACCCATGAACAGGA	NA	NA	11224421	11224453	0	NA	NA	NA	NA	GTCGTGGATACGCACCCATGAACAGGATCCACC	NA	NA
2777	10	chr19	+	1/2	11224443	11224438	11224457	0	NA	NA	NA	NA	GTGCGTATCCACGACGCTG	NA	NA	11224431	11224463	0	NA	NA	NA	NA	GTTCATGGGTGCGTATCCACGACGCTGAGGGCT	NA	NA	2777	10	chr19	-	1/2	11224443	11224429	11224448	0	NA	NA	NA	NA	GATACGCACCCATGAACAG	NA	NA	11224423	11224455	0	NA	NA	NA	NA	GCGTCGTGGATACGCACCCATGAACAGGATCCA	NA	NA
2779	10	chr19	+	1/2	11224445	11224440	11224459	0	NA	NA	NA	NA	TGCGTATCCACGACGCTGAG	NA	NA	11224433	11224465	0	NA	NA	NA	NA	TCATGGGTGCGTATCCACGACGCTGAGGGCTGC	NA	NA	2779	10	chr19	-	1/2	11224445	11224431	11224450	0	NA	NA	NA	NA	TGGATACGCACCCATGAAC	NA	NA	11224425	11224457	0	NA	NA	NA	NA	CAGCGTCGTGGATACGCACCCATGAACAGGATC	NA	NA
2781	10	chr19	+	1/2	11224447	11224442	11224461	0	NA	NA	NA	NA	CGTATCCACGACGCTGAGGG	NA	NA	11224435	11224467	0	NA	NA	NA	NA	ATGGGTGCGTATCCACGACGCTGAGGGCTGCAG	NA	NA	2781	10	chr19	-	1/2	11224447	11224433	11224452	0	NA	NA	NA	NA	TCGTGGATACGCACCCATGA	NA	NA	11224427	11224459	0	NA	NA	NA	NA	CTCAGCGTCGTGGATACGCACCCATGAACAGGA	NA	NA
2783	10	chr19	+	1/2	11224449	11224444	11224463	0	NA	NA	NA	NA	TATCCACGACGCTGAGGGCT	NA	NA	11224437	11224469	0	NA	NA	NA	NA	GGGTGCGTATCCACGACGCTGAGGGCTGCAGAG	NA	NA	2783	10	chr19	-	1/2	11224449	11224435	11224454	0	NA	NA	NA	NA	CGTCGTGGATACGCACCCAT	NA	NA	11224429	11224461	0	NA	NA	NA	NA	CCCTCAGCGTCGTGGATACGCACCCATGAACAG	NA	NA
2785	10	chr19	+	1/2	11224451	11224446	11224465	0	NA	NA	NA	NA	TCCACGACGCTGAGGGCTGC	NA	NA	11224439	11224471	0	NA	NA	NA	NA	GTGCGTATCCACGACGCTGAGGGCTGCAGAGGG	NA	NA	2785	10	chr19	-	1/2	11224451	11224437	11224456	0	NA	NA	NA	NA	AGCGTCGTGGATACGCACCC	NA	NA	11224431	11224463	0	NA	NA	NA	NA	AGCCCTCAGCGTCGTGGATACGCACCCATGAAC	NA	NA
2787	10	chr19	+	1/2	11224453	11224448	11224467	0	NA	NA	NA	NA	CACGACGCTGAGGGCTGCAG	NA	NA	11224441	11224473	0	NA	NA	NA	NA	GCGTATCCACGACGCTGAGGGCTGCAGAGGGAA	NA	NA	2787	10	chr19	-	1/2	11224453	11224439	11224458	0	NA	NA	NA	NA	TCAGCGTCGTGGATACGCAC	NA	NA	11224433	11224465	0	NA	NA	NA	NA	GCAGCCCTCAGCGTCGTGGATACGCACCCATGA	NA	NA
2789	10	chr19	+	1/2	11224455	11224450	11224469	0	NA	NA	NA	NA	CGACGCTGAGGGCTGCAGAG	NA	NA	11224443	11224475	0	NA	NA	NA	NA	GTATCCACGACGCTGAGGGCTGCAGAGGGAATG	NA	NA	2789	10	chr19	-	1/2	11224455	11224441	11224460	0	NA	NA	NA	NA	CCTCAGCGTCGTGGATACGC	NA	NA	11224435	11224467	0	NA	NA	NA	NA	CTGCAGCCCTCAGCGTCGTGGATACGCACCCAT	NA	NA
2791	10	chr19	+	1/2	11224457	11224452	11224471	0	NA	NA	NA	NA	ACGCTGAGGGCTGCAGAGGG	NA	NA	11224445	11224477	0	NA	NA	NA	NA	ATCCACGACGCTGAGGGCTGCAGAGGGAATGGA	NA	NA	2791	10	chr19	-	1/2	11224457	11224443	11224462	0	NA	NA	NA	NA	CCCTCAGCGTCGTGGATAC	NA	NA	11224437	11224469	0	NA	NA	NA	NA	CTCTGCAGCCCTCAGCGTCGTGGATACGCACCC	NA	NA
2793	10	chr19	+	1/2	11224459	11224454	11224473	0	NA	NA	NA	NA	CTGAGGGCTGCAGAGGGAA	NA	NA	11224447	11224479	0	NA	NA	NA	NA	CCACGACGCTGAGGGCTGCAGAGGGAATGGAGG	NA	NA	2793	10	chr19	-	1/2	11224459	11224445	11224464	0	NA	NA	NA	NA	CAGCCCTCAGCGTCGTGGAT	NA	NA	11224439	11224471	0	NA	NA	NA	NA	CCCTCTGCAGCCCTCAGCGTCGTGGATACGCAC	NA	NA
2795	10	chr19	+	1/2	11224461	11224456	11224475	0	NA	NA	NA	NA	TGAGGGCTGCAGAGGGAATG	NA	NA	11224449	11224481	0	NA	NA	NA	NA	ACGACGCTGAGGGCTGCAGAGGGAATGGAGGGA	NA	NA	2795	10	chr19	-	1/2	11224461	11224447	11224466	0	NA	NA	NA	NA	TGCAGCCCTCAGCGTCGTGG	NA	NA	11224441	11224473	0	NA	NA	NA	NA	TTCCCTCTGCAGCCCTCAGCGTCGTGGATACGC	NA	NA
2797	10	chr19	+	1/2	11224463	11224458	11224477	0	NA	NA	NA	NA	AGGGCTGCAGAGGGAATGGA	NA	NA	11224451	11224483	0	NA	NA	NA	NA	GACGCTGAGGGCTGCAGAGGGAATGGAGGGAGC	NA	NA	2797	10	chr19	-	1/2	11224463	11224449	11224468	0	NA	NA	NA	NA	TCTGCAGCCCTCAGCGTCGT	NA	NA	11224443	11224475	0	NA	NA	NA	NA	CATTCCCTCTGCAGCCCTCAGCGTCGTGGATAC	NA	NA
2800	10	chr19	+	1/3	11224466	11224461	11224480	0	NA	NA	NA	NA	CTGCAGAGGGAATGGAGGG	NA	NA	11224454	11224486	0	NA	NA	NA	NA	GCTGAGGGCTGCAGAGGGAATGGAGGGAGCAGG	NA	NA	2800	10	chr19	-	1/3	11224466	11224452	11224471	0	NA	NA	NA	NA	CCCTCTGCAGCCCTCAGCGT	NA	NA	11224446	11224478	0	NA	NA	NA	NA	CTCCATTCCCTCTGCAGCCCTCAGCGTCGTGGA	NA	NA
2803	10	chr19	+	1/3	11224469	11224464	11224483	0	NA	NA	NA	NA	CAGAGGGAATGGAGGGAGC	NA	NA	11224457	11224489	0	NA	NA	NA	NA	GAGGGCTGCAGAGGGAATGGAGGGAGCAGGAAG	NA	NA	2803	10	chr19	-	1/3	11224469	11224455	11224474	0	NA	NA	NA	NA	ATTCCCTCTGCAGCCCTCAG	NA	NA	11224449	11224481	0	NA	NA	NA	NA	TCCCTCCATTCCCTCTGCAGCCCTCAGCGTCGT	NA	NA
2806	10	chr19	+	1/3	11224472	11224467	11224486	0	NA	NA	NA	NA	AGGGAATGGAGGGAGCAGG	NA	NA	11224460	11224492	0	NA	NA	NA	NA	GGCTGCAGAGGGAATGGAGGGAGCAGGAAGGAG	NA	NA	2806	10	chr19	-	1/3	11224472	11224458	11224477	0	NA	NA	NA	NA	TCCATTCCCTCTGCAGCCCT	NA	NA	11224452	11224484	0	NA	NA	NA	NA	TGCTCCCTCCATTCCCTCTGCAGCCCTCAGCGT	NA	NA
2809	10	chr19	+	1/3	11224475	11224470	11224489	0	NA	NA	NA	NA	GAATGGAGGGAGCAGGAAG	NA	NA	11224463	11224495	0	NA	NA	NA	NA	TGCAGAGGGAATGGAGGGAGCAGGAAGGAGCTT	NA	NA	2809	10	chr19	-	1/3	11224475	11224461	11224480	0	NA	NA	NA	NA	CCCTCCATTCCCTCTGCAGC	NA	NA	11224455	11224487	0	NA	NA	NA	NA	TCCTGCTCCCTCCATTCCCTCTGCAGCCCTCAG	NA	NA
2812	10	chr19	+	1/3	11224478	11224473	11224492	0	NA	NA	NA	NA	ATGGAGGGAGCAGGAAGGAG	NA	NA	11224466	11224498	0	NA	NA	NA	NA	AGAGGGAATGGAGGGAGCAGGAAGGAGCTTCAG	NA	NA	2812	10	chr19	-	1/3	11224478	11224464	11224483	0	NA	NA	NA	NA	CTCCCTCCATTCCCTCTGC	NA	NA	11224458	11224490	0	NA	NA	NA	NA	CCTTCCTGCTCCCTCCATTCCCTCTGCAGCCCT	NA	NA
2815	10	chr19	+	1/3	11224481	11224476	11224495	0	NA	NA	NA	NA	AGGGAGCAGGAAGGAGCTT	NA	NA	11224469	11224501	0	NA	NA	NA	NA	GGGAATGGAGGGAGCAGGAAGGAGCTTCAGGAA	NA	NA	2815	10	chr19	-	1/3	11224481	11224467	11224486	0	NA	NA	NA	NA	CCTGCTCCCTCCATTCCCTC	NA	NA	11224461	11224493	0	NA	NA	NA	NA	GCTCCTTCCTGCTCCCTCCATTCCCTCTGCAGC	NA	NA
2818	10	chr19	+	1/3	11224484	11224479	11224498	0	NA	NA	NA	NA	GAGCAGGAAGGAGCTTCAG	NA	NA	11224472	11224504	0	NA	NA	NA	NA	AATGGAGGGAGCAGGAAGGAGCTTCAGGAACTG	NA	NA	2818	10	chr19	-	1/3	11224484	11224470	11224489	0	NA	NA	NA	NA	CTTCCTGCTCCCTCCATTCC	NA	NA	11224464	11224496	0	NA	NA	NA	NA	GAAGCTCCTTCCTGCTCCCTCCATTCCCTCTGC	NA	NA
2821	10	chr19	+	1/3	11224487	11224482	11224501	0	NA	NA	NA	NA	CAGGAAGGAGCTTCAGGAA	NA	NA	11224475	11224507	0	NA	NA	NA	NA	GGAGGGAGCAGGAAGGAGCTTCAGGAACTGGTT	NA	NA	2821	10	chr19	-	1/3	11224487	11224473	11224492	0	NA	NA	NA	NA	CTCCTTCCTGCTCCCTCCAT	NA	NA	11224467	11224499	0	NA	NA	NA	NA	CCTGAAGCTCCTTCCTGCTCCCTCCATTCCCTC	NA	NA
2824	11	chr19	+	1/3	11226721	11226716	11226735	0	NA	NA	NA	NA	CTGGGATCCTCCCCCGCCCT	NA	NA	11226709	11226741	0	NA	NA	NA	NA	GCATTGGCTGGGATCCTCCCCCGCCCTCCAGCC	NA	NA	2824	11	chr19	-	1/3	11226721	11226707	11226726	0	NA	NA	NA	NA	AGGATCCCAGCCAATGCGT	NA	NA	11226701	11226733	0	NA	NA	NA	NA	GGCGGGGGAGGATCCCAGCCAATGCGTGCAACG	NA	NA
2827	11	chr19	+	1/3	11226724	11226719	11226738	0	NA	NA	NA	NA	GATCCTCCCCCGCCCTCCA	NA	NA	11226712	11226744	0	NA	NA	NA	NA	TTGGCTGGGATCCTCCCCCGCCCTCCAGCCTCA	NA	NA	2827	11	chr19	-	1/3	11226724	11226710	11226729	0	NA	NA	NA	NA	GGGAGGATCCCAGCCAATG	NA	NA	11226704	11226736	0	NA	NA	NA	NA	GAGGGCGGGGGAGGATCCCAGCCAATGCGTGCA	NA	NA
2830	11	chr19	+	1/3	11226727	11226722	11226741	0	NA	NA	NA	NA	TCCTCCCCCGCCCTCCAGCC	NA	NA	11226715	11226747	0	NA	NA	NA	NA	GCTGGGATCCTCCCCCGCCCTCCAGCCTCACAG	NA	NA	2830	11	chr19	-	1/3	11226727	11226713	11226732	0	NA	NA	NA	NA	CGGGGGAGGATCCCAGCCA	NA	NA	11226707	11226739	0	NA	NA	NA	NA	CTGGAGGGCGGGGGAGGATCCCAGCCAATGCGT	NA	NA
2833	11	chr19	+	1/3	11226730	11226725	11226744	0	NA	NA	NA	NA	TCCCCCGCCCTCCAGCCTCA	NA	NA	11226718	11226750	0	NA	NA	NA	NA	GGGATCCTCCCCCGCCCTCCAGCCTCACAGCTA	NA	NA	2833	11	chr19	-	1/3	11226730	11226716	11226735	0	NA	NA	NA	NA	AGGGCGGGGGAGGATCCCAG	NA	NA	11226710	11226742	0	NA	NA	NA	NA	AGGCTGGAGGGCGGGGGAGGATCCCAGCCAATG	NA	NA
2836	11	chr19	+	1/3	11226733	11226728	11226747	0	NA	NA	NA	NA	CCCGCCCTCCAGCCTCACAG	NA	NA	11226721	11226753	0	NA	NA	NA	NA	ATCCTCCCCCGCCCTCCAGCCTCACAGCTATTC	NA	NA	2836	11	chr19	-	1/3	11226733	11226719	11226738	0	NA	NA	NA	NA	TGGAGGGCGGGGGAGGATCC	NA	NA	11226713	11226745	0	NA	NA	NA	NA	GTGAGGCTGGAGGGCGGGGGAGGATCCCAGCCA	NA	NA
2839	11	chr19	+	1/3	11226736	11226731	11226750	0	NA	NA	NA	NA	CCCTCCAGCCTCACAGCTA	NA	NA	11226724	11226756	0	NA	NA	NA	NA	CTCCCCCGCCCTCCAGCCTCACAGCTATTCTCT	NA	NA	2839	11	chr19	-	1/3	11226736	11226722	11226741	0	NA	NA	NA	NA	GCTGGAGGGCGGGGGAGGA	NA	NA	11226716	11226748	0	NA	NA	NA	NA	GCTGTGAGGCTGGAGGGCGGGGGAGGATCCCAG	NA	NA
2842	11	chr19	+	1/3	11226739	11226734	11226753	0	NA	NA	NA	NA	CTCCAGCCTCACAGCTATTC	NA	NA	11226727	11226759	0	NA	NA	NA	NA	CCCCGCCCTCCAGCCTCACAGCTATTCTCTGTC	NA	NA	2842	11	chr19	-	1/3	11226739	11226725	11226744	0	NA	NA	NA	NA	TGAGGCTGGAGGGCGGGGGA	NA	NA	11226719	11226751	0	NA	NA	NA	NA	ATAGCTGTGAGGCTGGAGGGCGGGGGAGGATCC	NA	NA
2845	11	chr19	+	1/3	11226742	11226737	11226756	0	NA	NA	NA	NA	CAGCCTCACAGCTATTCTCT	NA	NA	11226730	11226762	0	NA	NA	NA	NA	CGCCCTCCAGCCTCACAGCTATTCTCTGTCCTC	NA	NA	2845	11	chr19	-	1/3	11226742	11226728	11226747	0	NA	NA	NA	NA	CTGTGAGGCTGGAGGGCGGG	NA	NA	11226722	11226754	0	NA	NA	NA	NA	AGAATAGCTGTGAGGCTGGAGGGCGGGGGAGGA	NA	NA
2848	11	chr19	+	1/2	11226745	11226740	11226759	0	NA	NA	NA	NA	CCTCACAGCTATTCTCTGTC	NA	NA	11226733	11226765	0	NA	NA	NA	NA	CCTCCAGCCTCACAGCTATTCTCTGTCCTCCCA	NA	NA	2848	11	chr19	-	1/2	11226745	11226731	11226750	0	NA	NA	NA	NA	TAGCTGTGAGGCTGGAGGGC	NA	NA	11226725	11226757	0	NA	NA	NA	NA	CAGAGAATAGCTGTGAGGCTGGAGGGCGGGGGA	NA	NA
2850	11	chr19	+	1/2	11226747	11226742	11226761	0	NA	NA	NA	NA	TCACAGCTATTCTCTGTCCT	NA	NA	11226735	11226767	0	NA	NA	NA	NA	TCCAGCCTCACAGCTATTCTCTGTCCTCCCACC	NA	NA	2850	11	chr19	-	1/2	11226747	11226733	11226752	0	NA	NA	NA	NA	AATAGCTGTGAGGCTGGAGG	NA	NA	11226727	11226759	0	NA	NA	NA	NA	GACAGAGAATAGCTGTGAGGCTGGAGGGCGGGG	NA	NA
2852	11	chr19	+	1/2	11226749	11226744	11226763	0	NA	NA	NA	NA	ACAGCTATTCTCTGTCCTCC	NA	NA	11226737	11226769	0	NA	NA	NA	NA	CAGCCTCACAGCTATTCTCTGTCCTCCCACCAG	NA	NA	2852	11	chr19	-	1/2	11226749	11226735	11226754	0	NA	NA	NA	NA	AGAATAGCTGTGAGGCTGGA	NA	NA	11226729	11226761	0	NA	NA	NA	NA	AGGACAGAGAATAGCTGTGAGGCTGGAGGGCGG	NA	NA
2854	11	chr19	+	1/2	11226751	11226746	11226765	0	NA	NA	NA	NA	AGCTATTCTCTGTCCTCCCA	NA	NA	11226739	11226771	0	NA	NA	NA	NA	GCCTCACAGCTATTCTCTGTCCTCCCACCAGCT	NA	NA	2854	11	chr19	-	1/2	11226751	11226737	11226756	0	NA	NA	NA	NA	AGAGAATAGCTGTGAGGCTG	NA	NA	11226731	11226763	0	NA	NA	NA	NA	GGAGGACAGAGAATAGCTGTGAGGCTGGAGGGC	NA	NA
2856	11	chr19	+	1/2	11226753	11226748	11226767	0	NA	NA	NA	NA	CTATTCTCTGTCCTCCCACC	NA	NA	11226741	11226773	0	NA	NA	NA	NA	CTCACAGCTATTCTCTGTCCTCCCACCAGCTTC	NA	NA	2856	11	chr19	-	1/2	11226753	11226739	11226758	0	NA	NA	NA	NA	ACAGAGAATAGCTGTGAGGC	NA	NA	11226733	11226765	0	NA	NA	NA	NA	TGGGAGGACAGAGAATAGCTGTGAGGCTGGAGG	NA	NA
2858	11	chr19	+	1/2	11226755	11226750	11226769	0	NA	NA	NA	NA	ATTCTCTGTCCTCCCACCAG	NA	NA	11226743	11226775	0	NA	NA	NA	NA	CACAGCTATTCTCTGTCCTCCCACCAGCTTCAT	NA	NA	2858	11	chr19	-	1/2	11226755	11226741	11226760	0	NA	NA	NA	NA	GACAGAGAATAGCTGTGAG	NA	NA	11226735	11226767	0	NA	NA	NA	NA	GGTGGGAGGACAGAGAATAGCTGTGAGGCTGGA	NA	NA
2860	11	chr19	+	1/2	11226757	11226752	11226771	0	NA	NA	NA	NA	TCTCTGTCCTCCCACCAGCT	NA	NA	11226745	11226777	0	NA	NA	NA	NA	CAGCTATTCTCTGTCCTCCCACCAGCTTCATGT	NA	NA	2860	11	chr19	-	1/2	11226757	11226743	11226762	0	NA	NA	NA	NA	AGGACAGAGAATAGCTGTG	NA	NA	11226737	11226769	0	NA	NA	NA	NA	CTGGTGGGAGGACAGAGAATAGCTGTGAGGCTG	NA	NA
2862	11	chr19	+	1/2	11226759	11226754	11226773	0	NA	NA	NA	NA	TCTGTCCTCCCACCAGCTTC	NA	NA	11226747	11226779	0	NA	NA	NA	NA	GCTATTCTCTGTCCTCCCACCAGCTTCATGTAC	NA	NA	2862	11	chr19	-	1/2	11226759	11226745	11226764	0	NA	NA	NA	NA	GGAGGACAGAGAATAGCTG	NA	NA	11226739	11226771	0	NA	NA	NA	NA	AGCTGGTGGGAGGACAGAGAATAGCTGTGAGGC	NA	NA
2864	11	chr19	+	1/2	11226761	11226756	11226775	0	NA	NA	NA	NA	TGTCCTCCCACCAGCTTCAT	NA	NA	11226749	11226781	0	NA	NA	NA	NA	TATTCTCTGTCCTCCCACCAGCTTCATGTACTG	NA	NA	2864	11	chr19	-	1/2	11226761	11226747	11226766	0	NA	NA	NA	NA	TGGGAGGACAGAGAATAGC	NA	NA	11226741	11226773	0	NA	NA	NA	NA	GAAGCTGGTGGGAGGACAGAGAATAGCTGTGAG	NA	NA
2866	11	chr19	+	1/2	11226763	11226758	11226777	0	NA	NA	NA	NA	TCCTCCCACCAGCTTCATGT	NA	NA	11226751	11226783	0	NA	NA	NA	NA	TTCTCTGTCCTCCCACCAGCTTCATGTACTGGA	NA	NA	2866	11	chr19	-	1/2	11226763	11226749	11226768	0	NA	NA	NA	NA	TGGTGGGAGGACAGAGAATA	NA	NA	11226743	11226775	0	NA	NA	NA	NA	ATGAAGCTGGTGGGAGGACAGAGAATAGCTGTG	NA	NA
2868	11	chr19	+	1/2	11226765	11226760	11226779	0	NA	NA	NA	NA	CTCCCACCAGCTTCATGTAC	NA	NA	11226753	11226785	0	NA	NA	NA	NA	CTCTGTCCTCCCACCAGCTTCATGTACTGGACT	NA	NA	2868	11	chr19	-	1/2	11226765	11226751	11226770	0	NA	NA	NA	NA	CTGGTGGGAGGACAGAGAA	NA	NA	11226745	11226777	0	NA	NA	NA	NA	ACATGAAGCTGGTGGGAGGACAGAGAATAGCTG	NA	NA
2870	11	chr19	+	1/2	11226767	11226762	11226781	0	NA	NA	NA	NA	CCCACCAGCTTCATGTACTG	NA	NA	11226755	11226787	0	NA	NA	NA	NA	CTGTCCTCCCACCAGCTTCATGTACTGGACTGA	NA	NA	2870	11	chr19	-	1/2	11226767	11226753	11226772	0	NA	NA	NA	NA	AAGCTGGTGGGAGGACAGAG	NA	NA	11226747	11226779	0	NA	NA	NA	NA	GTACATGAAGCTGGTGGGAGGACAGAGAATAGC	NA	NA
2872	11	chr19	+	1/2	11226769	11226764	11226783	0	NA	NA	NA	NA	CACCAGCTTCATGTACTGGA	NA	NA	11226757	11226789	0	NA	NA	NA	NA	GTCCTCCCACCAGCTTCATGTACTGGACTGACT	NA	NA	2872	11	chr19	-	1/2	11226769	11226755	11226774	0	NA	NA	NA	NA	TGAAGCTGGTGGGAGGACAG	NA	NA	11226749	11226781	0	NA	NA	NA	NA	CAGTACATGAAGCTGGTGGGAGGACAGAGAATA	NA	NA
2873	11	chr19	+	1	11226770	11226765	11226784	0	NA	NA	NA	NA	ACCAGCTTCATGTACTGGAC	NA	NA	11226758	11226790	0	NA	NA	NA	NA	TCCTCCCACCAGCTTCATGTACTGGACTGACTG	NA	NA	2873	11	chr19	-	1	11226770	11226756	11226775	0	NA	NA	NA	NA	ATGAAGCTGGTGGGAGGACA	NA	NA	11226750	11226782	0	NA	NA	NA	NA	CCAGTACATGAAGCTGGTGGGAGGACAGAGAAT	NA	NA
2874	11	chr19	+	1	11226771	11226766	11226785	0	NA	NA	NA	NA	CCAGCTTCATGTACTGGACT	NA	NA	11226759	11226791	0	NA	NA	NA	NA	CCTCCCACCAGCTTCATGTACTGGACTGACTGG	NA	NA	2874	11	chr19	-	1	11226771	11226757	11226776	0	NA	NA	NA	NA	CATGAAGCTGGTGGGAGGAC	NA	NA	11226751	11226783	0	NA	NA	NA	NA	TCCAGTACATGAAGCTGGTGGGAGGACAGAGAA	NA	NA
2875	11	chr19	+	1	11226772	11226767	11226786	0	NA	NA	NA	NA	CAGCTTCATGTACTGGACTG	NA	NA	11226760	11226792	0	NA	NA	NA	NA	CTCCCACCAGCTTCATGTACTGGACTGACTGGG	NA	NA	2875	11	chr19	-	1	11226772	11226758	11226777	0	NA	NA	NA	NA	ACATGAAGCTGGTGGGAGGA	NA	NA	11226752	11226784	0	NA	NA	NA	NA	GTCCAGTACATGAAGCTGGTGGGAGGACAGAGA	NA	NA
2876	11	chr19	+	1	11226773	11226768	11226787	0	NA	NA	NA	NA	AGCTTCATGTACTGGACTGA	NA	NA	11226761	11226793	0	NA	NA	NA	NA	TCCCACCAGCTTCATGTACTGGACTGACTGGGG	NA	NA	2876	11	chr19	-	1	11226773	11226759	11226778	0	NA	NA	NA	NA	TACATGAAGCTGGTGGGAGG	NA	NA	11226753	11226785	0	NA	NA	NA	NA	AGTCCAGTACATGAAGCTGGTGGGAGGACAGAG	NA	NA
2877	11	chr19	+	1	11226774	11226769	11226788	0	NA	NA	NA	NA	CTTCATGTACTGGACTGAC	NA	NA	11226762	11226794	0	NA	NA	NA	NA	CCCACCAGCTTCATGTACTGGACTGACTGGGGA	NA	NA	2877	11	chr19	-	1	11226774	11226760	11226779	0	NA	NA	NA	NA	TACATGAAGCTGGTGGGAG	NA	NA	11226754	11226786	0	NA	NA	NA	NA	CAGTCCAGTACATGAAGCTGGTGGGAGGACAGA	NA	NA
2878	11	chr19	+	1	11226775	11226770	11226789	0	NA	NA	NA	NA	CTTCATGTACTGGACTGACT	NA	NA	11226763	11226795	0	NA	NA	NA	NA	CCACCAGCTTCATGTACTGGACTGACTGGGGAA	NA	NA	2878	11	chr19	-	1	11226775	11226761	11226780	0	NA	NA	NA	NA	AGTACATGAAGCTGGTGGGA	NA	NA	11226755	11226787	0	NA	NA	NA	NA	TCAGTCCAGTACATGAAGCTGGTGGGAGGACAG	NA	NA
2879	11	chr19	+	1	11226776	11226771	11226790	0	NA	NA	NA	NA	TTCATGTACTGGACTGACTG	NA	NA	11226764	11226796	0	NA	NA	NA	NA	CACCAGCTTCATGTACTGGACTGACTGGGGAAC	NA	NA	2879	11	chr19	-	1	11226776	11226762	11226781	0	NA	NA	NA	NA	CAGTACATGAAGCTGGTGGG	NA	NA	11226756	11226788	0	NA	NA	NA	NA	GTCAGTCCAGTACATGAAGCTGGTGGGAGGACA	NA	NA
2880	11	chr19	+	1	11226777	11226772	11226791	0	NA	NA	NA	NA	TCATGTACTGGACTGACTGG	NA	NA	11226765	11226797	0	NA	NA	NA	NA	ACCAGCTTCATGTACTGGACTGACTGGGGAACT	NA	NA	2880	11	chr19	-	1	11226777	11226763	11226782	0	NA	NA	NA	NA	CCAGTACATGAAGCTGGTGG	NA	NA	11226757	11226789	0	NA	NA	NA	NA	AGTCAGTCCAGTACATGAAGCTGGTGGGAGGAC	NA	NA
2881	11	chr19	+	1	11226778	11226773	11226792	0	NA	NA	NA	NA	CATGTACTGGACTGACTGGG	NA	NA	11226766	11226798	0	NA	NA	NA	NA	CCAGCTTCATGTACTGGACTGACTGGGGAACTC	NA	NA	2881	11	chr19	-	1	11226778	11226764	11226783	0	NA	NA	NA	NA	TCCAGTACATGAAGCTGGTG	NA	NA	11226758	11226790	0	NA	NA	NA	NA	CAGTCAGTCCAGTACATGAAGCTGGTGGGAGGA	NA	NA
2882	11	chr19	+	1	11226779	11226774	11226793	0	NA	NA	NA	NA	ATGTACTGGACTGACTGGGG	NA	NA	11226767	11226799	0	NA	NA	NA	NA	CAGCTTCATGTACTGGACTGACTGGGGAACTCC	NA	NA	2882	11	chr19	-	1	11226779	11226765	11226784	0	NA	NA	NA	NA	TCCAGTACATGAAGCTGGT	NA	NA	11226759	11226791	0	NA	NA	NA	NA	CCAGTCAGTCCAGTACATGAAGCTGGTGGGAGG	NA	NA
2883	11	chr19	+	1	11226780	11226775	11226794	0	NA	NA	NA	NA	TGTACTGGACTGACTGGGGA	NA	NA	11226768	11226800	0	NA	NA	NA	NA	AGCTTCATGTACTGGACTGACTGGGGAACTCCC	NA	NA	2883	11	chr19	-	1	11226780	11226766	11226785	0	NA	NA	NA	NA	AGTCCAGTACATGAAGCTGG	NA	NA	11226760	11226792	0	NA	NA	NA	NA	CCCAGTCAGTCCAGTACATGAAGCTGGTGGGAG	NA	NA
2884	11	chr19	+	1	11226781	11226776	11226795	0	NA	NA	NA	NA	TACTGGACTGACTGGGGAA	NA	NA	11226769	11226801	0	NA	NA	NA	NA	GCTTCATGTACTGGACTGACTGGGGAACTCCCG	NA	NA	2884	11	chr19	-	1	11226781	11226767	11226786	0	NA	NA	NA	NA	CAGTCCAGTACATGAAGCTG	NA	NA	11226761	11226793	0	NA	NA	NA	NA	CCCCAGTCAGTCCAGTACATGAAGCTGGTGGGA	NA	NA
2885	11	chr19	+	1	11226782	11226777	11226796	0	NA	NA	NA	NA	TACTGGACTGACTGGGGAAC	NA	NA	11226770	11226802	0	NA	NA	NA	NA	CTTCATGTACTGGACTGACTGGGGAACTCCCGC	NA	NA	2885	11	chr19	-	1	11226782	11226768	11226787	0	NA	NA	NA	NA	TCAGTCCAGTACATGAAGCT	NA	NA	11226762	11226794	0	NA	NA	NA	NA	TCCCCAGTCAGTCCAGTACATGAAGCTGGTGGG	NA	NA
2886	11	chr19	+	1	11226783	11226778	11226797	0	NA	NA	NA	NA	ACTGGACTGACTGGGGAACT	NA	NA	11226771	11226803	0	NA	NA	NA	NA	TTCATGTACTGGACTGACTGGGGAACTCCCGCC	NA	NA	2886	11	chr19	-	1	11226783	11226769	11226788	0	NA	NA	NA	NA	TCAGTCCAGTACATGAAGC	NA	NA	11226763	11226795	0	NA	NA	NA	NA	TTCCCCAGTCAGTCCAGTACATGAAGCTGGTGG	NA	NA
2887	11	chr19	+	1	11226784	11226779	11226798	0	NA	NA	NA	NA	CTGGACTGACTGGGGAACTC	NA	NA	11226772	11226804	0	NA	NA	NA	NA	TCATGTACTGGACTGACTGGGGAACTCCCGCCA	NA	NA	2887	11	chr19	-	1	11226784	11226770	11226789	0	NA	NA	NA	NA	AGTCAGTCCAGTACATGAAG	NA	NA	11226764	11226796	0	NA	NA	NA	NA	GTTCCCCAGTCAGTCCAGTACATGAAGCTGGTG	NA	NA
2888	11	chr19	+	1	11226785	11226780	11226799	0	NA	NA	NA	NA	TGGACTGACTGGGGAACTCC	NA	NA	11226773	11226805	0	NA	NA	NA	NA	CATGTACTGGACTGACTGGGGAACTCCCGCCAA	NA	NA	2888	11	chr19	-	1	11226785	11226771	11226790	0	NA	NA	NA	NA	CAGTCAGTCCAGTACATGAA	NA	NA	11226765	11226797	0	NA	NA	NA	NA	AGTTCCCCAGTCAGTCCAGTACATGAAGCTGGT	NA	NA
2889	11	chr19	+	1	11226786	11226781	11226800	0	NA	NA	NA	NA	GACTGACTGGGGAACTCCC	NA	NA	11226774	11226806	0	NA	NA	NA	NA	ATGTACTGGACTGACTGGGGAACTCCCGCCAAG	NA	NA	2889	11	chr19	-	1	11226786	11226772	11226791	0	NA	NA	NA	NA	CCAGTCAGTCCAGTACATGA	NA	NA	11226766	11226798	0	NA	NA	NA	NA	GAGTTCCCCAGTCAGTCCAGTACATGAAGCTGG	NA	NA
2890	11	chr19	+	1	11226787	11226782	11226801	0	NA	NA	NA	NA	ACTGACTGGGGAACTCCCG	NA	NA	11226775	11226807	0	NA	NA	NA	NA	TGTACTGGACTGACTGGGGAACTCCCGCCAAGA	NA	NA	2890	11	chr19	-	1	11226787	11226773	11226792	0	NA	NA	NA	NA	CCCAGTCAGTCCAGTACATG	NA	NA	11226767	11226799	0	NA	NA	NA	NA	GGAGTTCCCCAGTCAGTCCAGTACATGAAGCTG	NA	NA
2891	11	chr19	+	1	11226788	11226783	11226802	0	NA	NA	NA	NA	ACTGACTGGGGAACTCCCGC	NA	NA	11226776	11226808	0	NA	NA	NA	NA	GTACTGGACTGACTGGGGAACTCCCGCCAAGAT	NA	NA	2891	11	chr19	-	1	11226788	11226774	11226793	0	NA	NA	NA	NA	CCCCAGTCAGTCCAGTACAT	NA	NA	11226768	11226800	0	NA	NA	NA	NA	GGGAGTTCCCCAGTCAGTCCAGTACATGAAGCT	NA	NA
2892	11	chr19	+	1	11226789	11226784	11226803	0	NA	NA	NA	NA	CTGACTGGGGAACTCCCGCC	NA	NA	11226777	11226809	0	NA	NA	NA	NA	TACTGGACTGACTGGGGAACTCCCGCCAAGATC	NA	NA	2892	11	chr19	-	1	11226789	11226775	11226794	0	NA	NA	NA	NA	TCCCCAGTCAGTCCAGTACA	NA	NA	11226769	11226801	0	NA	NA	NA	NA	CGGGAGTTCCCCAGTCAGTCCAGTACATGAAGC	NA	NA
2893	11	chr19	+	1	11226790	11226785	11226804	0	NA	NA	NA	NA	TGACTGGGGAACTCCCGCCA	NA	NA	11226778	11226810	0	NA	NA	NA	NA	ACTGGACTGACTGGGGAACTCCCGCCAAGATCA	NA	NA	2893	11	chr19	-	1	11226790	11226776	11226795	0	NA	NA	NA	NA	TTCCCCAGTCAGTCCAGTAC	NA	NA	11226770	11226802	0	NA	NA	NA	NA	GCGGGAGTTCCCCAGTCAGTCCAGTACATGAAG	NA	NA
2894	11	chr19	+	1	11226791	11226786	11226805	0	NA	NA	NA	NA	ACTGGGGAACTCCCGCCAA	NA	NA	11226779	11226811	0	NA	NA	NA	NA	CTGGACTGACTGGGGAACTCCCGCCAAGATCAA	NA	NA	2894	11	chr19	-	1	11226791	11226777	11226796	0	NA	NA	NA	NA	TTCCCCAGTCAGTCCAGTA	NA	NA	11226771	11226803	0	NA	NA	NA	NA	GGCGGGAGTTCCCCAGTCAGTCCAGTACATGAA	NA	NA
2895	11	chr19	+	1	11226792	11226787	11226806	0	NA	NA	NA	NA	ACTGGGGAACTCCCGCCAAG	NA	NA	11226780	11226812	0	NA	NA	NA	NA	TGGACTGACTGGGGAACTCCCGCCAAGATCAAG	NA	NA	2895	11	chr19	-	1	11226792	11226778	11226797	0	NA	NA	NA	NA	AGTTCCCCAGTCAGTCCAGT	NA	NA	11226772	11226804	0	NA	NA	NA	NA	TGGCGGGAGTTCCCCAGTCAGTCCAGTACATGA	NA	NA
2896	11	chr19	+	1	11226793	11226788	11226807	0	NA	NA	NA	NA	CTGGGGAACTCCCGCCAAGA	NA	NA	11226781	11226813	0	NA	NA	NA	NA	GGACTGACTGGGGAACTCCCGCCAAGATCAAGA	NA	NA	2896	11	chr19	-	1	11226793	11226779	11226798	0	NA	NA	NA	NA	AGTTCCCCAGTCAGTCCAG	NA	NA	11226773	11226805	0	NA	NA	NA	NA	TTGGCGGGAGTTCCCCAGTCAGTCCAGTACATG	NA	NA
2897	11	chr19	+	1	11226794	11226789	11226808	0	NA	NA	NA	NA	TGGGGAACTCCCGCCAAGAT	NA	NA	11226782	11226814	0	NA	NA	NA	NA	GACTGACTGGGGAACTCCCGCCAAGATCAAGAA	NA	NA	2897	11	chr19	-	1	11226794	11226780	11226799	0	NA	NA	NA	NA	GAGTTCCCCAGTCAGTCCA	NA	NA	11226774	11226806	0	NA	NA	NA	NA	CTTGGCGGGAGTTCCCCAGTCAGTCCAGTACAT	NA	NA
2898	11	chr19	+	1	11226795	11226790	11226809	0	NA	NA	NA	NA	GGGAACTCCCGCCAAGATC	NA	NA	11226783	11226815	0	NA	NA	NA	NA	ACTGACTGGGGAACTCCCGCCAAGATCAAGAAA	NA	NA	2898	11	chr19	-	1	11226795	11226781	11226800	0	NA	NA	NA	NA	GGAGTTCCCCAGTCAGTCC	NA	NA	11226775	11226807	0	NA	NA	NA	NA	TCTTGGCGGGAGTTCCCCAGTCAGTCCAGTACA	NA	NA
2899	11	chr19	+	1	11226796	11226791	11226810	0	NA	NA	NA	NA	GGAACTCCCGCCAAGATCA	NA	NA	11226784	11226816	0	NA	NA	NA	NA	CTGACTGGGGAACTCCCGCCAAGATCAAGAAAG	NA	NA	2899	11	chr19	-	1	11226796	11226782	11226801	0	NA	NA	NA	NA	CGGGAGTTCCCCAGTCAGTC	NA	NA	11226776	11226808	0	NA	NA	NA	NA	ATCTTGGCGGGAGTTCCCCAGTCAGTCCAGTAC	NA	NA
2900	11	chr19	+	1	11226797	11226792	11226811	0	NA	NA	NA	NA	GAACTCCCGCCAAGATCAA	NA	NA	11226785	11226817	0	NA	NA	NA	NA	TGACTGGGGAACTCCCGCCAAGATCAAGAAAGG	NA	NA	2900	11	chr19	-	1	11226797	11226783	11226802	0	NA	NA	NA	NA	CGGGAGTTCCCCAGTCAGT	NA	NA	11226777	11226809	0	NA	NA	NA	NA	GATCTTGGCGGGAGTTCCCCAGTCAGTCCAGTA	NA	NA
2901	11	chr19	+	1	11226798	11226793	11226812	0	NA	NA	NA	NA	AACTCCCGCCAAGATCAAG	NA	NA	11226786	11226818	0	NA	NA	NA	NA	GACTGGGGAACTCCCGCCAAGATCAAGAAAGGG	NA	NA	2901	11	chr19	-	1	11226798	11226784	11226803	0	NA	NA	NA	NA	GCGGGAGTTCCCCAGTCAG	NA	NA	11226778	11226810	0	NA	NA	NA	NA	TGATCTTGGCGGGAGTTCCCCAGTCAGTCCAGT	NA	NA
2902	11	chr19	+	1	11226799	11226794	11226813	0	NA	NA	NA	NA	AACTCCCGCCAAGATCAAGA	NA	NA	11226787	11226819	0	NA	NA	NA	NA	ACTGGGGAACTCCCGCCAAGATCAAGAAAGGGG	NA	NA	2902	11	chr19	-	1	11226799	11226785	11226804	0	NA	NA	NA	NA	TGGCGGGAGTTCCCCAGTCA	NA	NA	11226779	11226811	0	NA	NA	NA	NA	TTGATCTTGGCGGGAGTTCCCCAGTCAGTCCAG	NA	NA
2903	11	chr19	+	1	11226800	11226795	11226814	0	NA	NA	NA	NA	ACTCCCGCCAAGATCAAGAA	NA	NA	11226788	11226820	0	NA	NA	NA	NA	CTGGGGAACTCCCGCCAAGATCAAGAAAGGGGG	NA	NA	2903	11	chr19	-	1	11226800	11226786	11226805	0	NA	NA	NA	NA	TTGGCGGGAGTTCCCCAGTC	NA	NA	11226780	11226812	0	NA	NA	NA	NA	CTTGATCTTGGCGGGAGTTCCCCAGTCAGTCCA	NA	NA
2904	11	chr19	+	1	11226801	11226796	11226815	0	NA	NA	NA	NA	CTCCCGCCAAGATCAAGAAA	NA	NA	11226789	11226821	0	NA	NA	NA	NA	TGGGGAACTCCCGCCAAGATCAAGAAAGGGGGC	NA	NA	2904	11	chr19	-	1	11226801	11226787	11226806	0	NA	NA	NA	NA	CTTGGCGGGAGTTCCCCAGT	NA	NA	11226781	11226813	0	NA	NA	NA	NA	TCTTGATCTTGGCGGGAGTTCCCCAGTCAGTCC	NA	NA
2905	11	chr19	+	1	11226802	11226797	11226816	0	NA	NA	NA	NA	TCCCGCCAAGATCAAGAAAG	NA	NA	11226790	11226822	0	NA	NA	NA	NA	GGGGAACTCCCGCCAAGATCAAGAAAGGGGGCC	NA	NA	2905	11	chr19	-	1	11226802	11226788	11226807	0	NA	NA	NA	NA	TCTTGGCGGGAGTTCCCCAG	NA	NA	11226782	11226814	0	NA	NA	NA	NA	TTCTTGATCTTGGCGGGAGTTCCCCAGTCAGTC	NA	NA
2906	11	chr19	+	1	11226803	11226798	11226817	0	NA	NA	NA	NA	CCCGCCAAGATCAAGAAAGG	NA	NA	11226791	11226823	0	NA	NA	NA	NA	GGGAACTCCCGCCAAGATCAAGAAAGGGGGCCT	NA	NA	2906	11	chr19	-	1	11226803	11226789	11226808	0	NA	NA	NA	NA	ATCTTGGCGGGAGTTCCCCA	NA	NA	11226783	11226815	0	NA	NA	NA	NA	TTTCTTGATCTTGGCGGGAGTTCCCCAGTCAGT	NA	NA
2907	11	chr19	+	1	11226804	11226799	11226818	0	NA	NA	NA	NA	CCGCCAAGATCAAGAAAGGG	NA	NA	11226792	11226824	0	NA	NA	NA	NA	GGAACTCCCGCCAAGATCAAGAAAGGGGGCCTG	NA	NA	2907	11	chr19	-	1	11226804	11226790	11226809	0	NA	NA	NA	NA	ATCTTGGCGGGAGTTCCCC	NA	NA	11226784	11226816	0	NA	NA	NA	NA	CTTTCTTGATCTTGGCGGGAGTTCCCCAGTCAG	NA	NA
2908	11	chr19	+	1	11226805	11226800	11226819	0	NA	NA	NA	NA	CGCCAAGATCAAGAAAGGGG	NA	NA	11226793	11226825	0	NA	NA	NA	NA	GAACTCCCGCCAAGATCAAGAAAGGGGGCCTGA	NA	NA	2908	11	chr19	-	1	11226805	11226791	11226810	0	NA	NA	NA	NA	TGATCTTGGCGGGAGTTCCC	NA	NA	11226785	11226817	0	NA	NA	NA	NA	CCTTTCTTGATCTTGGCGGGAGTTCCCCAGTCA	NA	NA
2909	11	chr19	+	1	11226806	11226801	11226820	0	NA	NA	NA	NA	CCAAGATCAAGAAAGGGGG	NA	NA	11226794	11226826	0	NA	NA	NA	NA	AACTCCCGCCAAGATCAAGAAAGGGGGCCTGAA	NA	NA	2909	11	chr19	-	1	11226806	11226792	11226811	0	NA	NA	NA	NA	TTGATCTTGGCGGGAGTTCC	NA	NA	11226786	11226818	0	NA	NA	NA	NA	CCCTTTCTTGATCTTGGCGGGAGTTCCCCAGTC	NA	NA
2910	11	chr19	+	1	11226807	11226802	11226821	0	NA	NA	NA	NA	CCAAGATCAAGAAAGGGGGC	NA	NA	11226795	11226827	0	NA	NA	NA	NA	ACTCCCGCCAAGATCAAGAAAGGGGGCCTGAAT	NA	NA	2910	11	chr19	-	1	11226807	11226793	11226812	0	NA	NA	NA	NA	CTTGATCTTGGCGGGAGTTC	NA	NA	11226787	11226819	0	NA	NA	NA	NA	CCCCTTTCTTGATCTTGGCGGGAGTTCCCCAGT	NA	NA
2911	11	chr19	+	1	11226808	11226803	11226822	0	NA	NA	NA	NA	CAAGATCAAGAAAGGGGGCC	NA	NA	11226796	11226828	0	NA	NA	NA	NA	CTCCCGCCAAGATCAAGAAAGGGGGCCTGAATG	NA	NA	2911	11	chr19	-	1	11226808	11226794	11226813	0	NA	NA	NA	NA	TCTTGATCTTGGCGGGAGTT	NA	NA	11226788	11226820	0	NA	NA	NA	NA	CCCCCTTTCTTGATCTTGGCGGGAGTTCCCCAG	NA	NA
2912	11	chr19	+	1	11226809	11226804	11226823	0	NA	NA	NA	NA	AAGATCAAGAAAGGGGGCCT	NA	NA	11226797	11226829	0	NA	NA	NA	NA	TCCCGCCAAGATCAAGAAAGGGGGCCTGAATGG	NA	NA	2912	11	chr19	-	1	11226809	11226795	11226814	0	NA	NA	NA	NA	TTCTTGATCTTGGCGGGAGT	NA	NA	11226789	11226821	0	NA	NA	NA	NA	GCCCCCTTTCTTGATCTTGGCGGGAGTTCCCCA	NA	NA
2913	11	chr19	+	1	11226810	11226805	11226824	0	NA	NA	NA	NA	AGATCAAGAAAGGGGGCCTG	NA	NA	11226798	11226830	0	NA	NA	NA	NA	CCCGCCAAGATCAAGAAAGGGGGCCTGAATGGT	NA	NA	2913	11	chr19	-	1	11226810	11226796	11226815	0	NA	NA	NA	NA	TTTCTTGATCTTGGCGGGAG	NA	NA	11226790	11226822	0	NA	NA	NA	NA	GGCCCCCTTTCTTGATCTTGGCGGGAGTTCCCC	NA	NA
2914	11	chr19	+	1	11226811	11226806	11226825	0	NA	NA	NA	NA	ATCAAGAAAGGGGGCCTGA	NA	NA	11226799	11226831	0	NA	NA	NA	NA	CCGCCAAGATCAAGAAAGGGGGCCTGAATGGTG	NA	NA	2914	11	chr19	-	1	11226811	11226797	11226816	0	NA	NA	NA	NA	CTTTCTTGATCTTGGCGGGA	NA	NA	11226791	11226823	0	NA	NA	NA	NA	AGGCCCCCTTTCTTGATCTTGGCGGGAGTTCCC	NA	NA
2915	11	chr19	+	1	11226812	11226807	11226826	0	NA	NA	NA	NA	ATCAAGAAAGGGGGCCTGAA	NA	NA	11226800	11226832	0	NA	NA	NA	NA	CGCCAAGATCAAGAAAGGGGGCCTGAATGGTGT	NA	NA	2915	11	chr19	-	1	11226812	11226798	11226817	0	NA	NA	NA	NA	CCTTTCTTGATCTTGGCGGG	NA	NA	11226792	11226824	0	NA	NA	NA	NA	CAGGCCCCCTTTCTTGATCTTGGCGGGAGTTCC	NA	NA
2916	11	chr19	+	1	11226813	11226808	11226827	0	NA	NA	NA	NA	TCAAGAAAGGGGGCCTGAAT	NA	NA	11226801	11226833	0	NA	NA	NA	NA	GCCAAGATCAAGAAAGGGGGCCTGAATGGTGTG	NA	NA	2916	11	chr19	-	1	11226813	11226799	11226818	0	NA	NA	NA	NA	CCCTTTCTTGATCTTGGCGG	NA	NA	11226793	11226825	0	NA	NA	NA	NA	TCAGGCCCCCTTTCTTGATCTTGGCGGGAGTTC	NA	NA
2917	11	chr19	+	1	11226814	11226809	11226828	0	NA	NA	NA	NA	CAAGAAAGGGGGCCTGAATG	NA	NA	11226802	11226834	0	NA	NA	NA	NA	CCAAGATCAAGAAAGGGGGCCTGAATGGTGTGG	NA	NA	2917	11	chr19	-	1	11226814	11226800	11226819	0	NA	NA	NA	NA	CCCCTTTCTTGATCTTGGCG	NA	NA	11226794	11226826	0	NA	NA	NA	NA	TTCAGGCCCCCTTTCTTGATCTTGGCGGGAGTT	NA	NA
2918	11	chr19	+	1	11226815	11226810	11226829	0	NA	NA	NA	NA	AAGAAAGGGGGCCTGAATGG	NA	NA	11226803	11226835	0	NA	NA	NA	NA	CAAGATCAAGAAAGGGGGCCTGAATGGTGTGGA	NA	NA	2918	11	chr19	-	1	11226815	11226801	11226820	0	NA	NA	NA	NA	CCCCCTTTCTTGATCTTGGC	NA	NA	11226795	11226827	0	NA	NA	NA	NA	ATTCAGGCCCCCTTTCTTGATCTTGGCGGGAGT	NA	NA
2919	11	chr19	+	1	11226816	11226811	11226830	0	NA	NA	NA	NA	AGAAAGGGGGCCTGAATGGT	NA	NA	11226804	11226836	0	NA	NA	NA	NA	AAGATCAAGAAAGGGGGCCTGAATGGTGTGGAC	NA	NA	2919	11	chr19	-	1	11226816	11226802	11226821	0	NA	NA	NA	NA	CCCCCTTTCTTGATCTTGG	NA	NA	11226796	11226828	0	NA	NA	NA	NA	CATTCAGGCCCCCTTTCTTGATCTTGGCGGGAG	NA	NA
2920	11	chr19	+	1	11226817	11226812	11226831	0	NA	NA	NA	NA	AAAGGGGGCCTGAATGGTG	NA	NA	11226805	11226837	0	NA	NA	NA	NA	AGATCAAGAAAGGGGGCCTGAATGGTGTGGACA	NA	NA	2920	11	chr19	-	1	11226817	11226803	11226822	0	NA	NA	NA	NA	GCCCCCTTTCTTGATCTTG	NA	NA	11226797	11226829	0	NA	NA	NA	NA	CCATTCAGGCCCCCTTTCTTGATCTTGGCGGGA	NA	NA
2921	11	chr19	+	1	11226818	11226813	11226832	0	NA	NA	NA	NA	AAAGGGGGCCTGAATGGTGT	NA	NA	11226806	11226838	0	NA	NA	NA	NA	GATCAAGAAAGGGGGCCTGAATGGTGTGGACAT	NA	NA	2921	11	chr19	-	1	11226818	11226804	11226823	0	NA	NA	NA	NA	AGGCCCCCTTTCTTGATCTT	NA	NA	11226798	11226830	0	NA	NA	NA	NA	ACCATTCAGGCCCCCTTTCTTGATCTTGGCGGG	NA	NA
2922	11	chr19	+	1	11226819	11226814	11226833	0	NA	NA	NA	NA	AAGGGGGCCTGAATGGTGTG	NA	NA	11226807	11226839	0	NA	NA	NA	NA	ATCAAGAAAGGGGGCCTGAATGGTGTGGACATC	NA	NA	2922	11	chr19	-	1	11226819	11226805	11226824	0	NA	NA	NA	NA	CAGGCCCCCTTTCTTGATCT	NA	NA	11226799	11226831	0	NA	NA	NA	NA	CACCATTCAGGCCCCCTTTCTTGATCTTGGCGG	NA	NA
2923	11	chr19	+	1	11226820	11226815	11226834	0	NA	NA	NA	NA	AGGGGGCCTGAATGGTGTGG	NA	NA	11226808	11226840	0	NA	NA	NA	NA	TCAAGAAAGGGGGCCTGAATGGTGTGGACATCT	NA	NA	2923	11	chr19	-	1	11226820	11226806	11226825	0	NA	NA	NA	NA	TCAGGCCCCCTTTCTTGATC	NA	NA	11226800	11226832	0	NA	NA	NA	NA	ACACCATTCAGGCCCCCTTTCTTGATCTTGGCG	NA	NA
2924	11	chr19	+	1	11226821	11226816	11226835	0	NA	NA	NA	NA	GGGGCCTGAATGGTGTGGA	NA	NA	11226809	11226841	0	NA	NA	NA	NA	CAAGAAAGGGGGCCTGAATGGTGTGGACATCTA	NA	NA	2924	11	chr19	-	1	11226821	11226807	11226826	0	NA	NA	NA	NA	TTCAGGCCCCCTTTCTTGAT	NA	NA	11226801	11226833	0	NA	NA	NA	NA	CACACCATTCAGGCCCCCTTTCTTGATCTTGGC	NA	NA
2925	11	chr19	+	1	11226822	11226817	11226836	0	NA	NA	NA	NA	GGGCCTGAATGGTGTGGAC	NA	NA	11226810	11226842	0	NA	NA	NA	NA	AAGAAAGGGGGCCTGAATGGTGTGGACATCTAC	NA	NA	2925	11	chr19	-	1	11226822	11226808	11226827	0	NA	NA	NA	NA	ATTCAGGCCCCCTTTCTTGA	NA	NA	11226802	11226834	0	NA	NA	NA	NA	CCACACCATTCAGGCCCCCTTTCTTGATCTTGG	NA	NA
2926	11	chr19	+	1	11226823	11226818	11226837	0	NA	NA	NA	NA	GGCCTGAATGGTGTGGACA	NA	NA	11226811	11226843	0	NA	NA	NA	NA	AGAAAGGGGGCCTGAATGGTGTGGACATCTACT	NA	NA	2926	11	chr19	-	1	11226823	11226809	11226828	0	NA	NA	NA	NA	CATTCAGGCCCCCTTTCTTG	NA	NA	11226803	11226835	0	NA	NA	NA	NA	TCCACACCATTCAGGCCCCCTTTCTTGATCTTG	NA	NA
2927	11	chr19	+	1	11226824	11226819	11226838	0	NA	NA	NA	NA	GCCTGAATGGTGTGGACAT	NA	NA	11226812	11226844	0	NA	NA	NA	NA	GAAAGGGGGCCTGAATGGTGTGGACATCTACTC	NA	NA	2927	11	chr19	-	1	11226824	11226810	11226829	0	NA	NA	NA	NA	CCATTCAGGCCCCCTTTCTT	NA	NA	11226804	11226836	0	NA	NA	NA	NA	GTCCACACCATTCAGGCCCCCTTTCTTGATCTT	NA	NA
2928	11	chr19	+	1	11226825	11226820	11226839	0	NA	NA	NA	NA	CCTGAATGGTGTGGACATC	NA	NA	11226813	11226845	0	NA	NA	NA	NA	AAAGGGGGCCTGAATGGTGTGGACATCTACTCG	NA	NA	2928	11	chr19	-	1	11226825	11226811	11226830	0	NA	NA	NA	NA	ACCATTCAGGCCCCCTTTCT	NA	NA	11226805	11226837	0	NA	NA	NA	NA	TGTCCACACCATTCAGGCCCCCTTTCTTGATCT	NA	NA
2929	11	chr19	+	1	11226826	11226821	11226840	0	NA	NA	NA	NA	CCTGAATGGTGTGGACATCT	NA	NA	11226814	11226846	0	NA	NA	NA	NA	AAGGGGGCCTGAATGGTGTGGACATCTACTCGC	NA	NA	2929	11	chr19	-	1	11226826	11226812	11226831	0	NA	NA	NA	NA	CACCATTCAGGCCCCCTTTC	NA	NA	11226806	11226838	0	NA	NA	NA	NA	ATGTCCACACCATTCAGGCCCCCTTTCTTGATC	NA	NA
2930	11	chr19	+	1	11226827	11226822	11226841	0	NA	NA	NA	NA	CTGAATGGTGTGGACATCTA	NA	NA	11226815	11226847	0	NA	NA	NA	NA	AGGGGGCCTGAATGGTGTGGACATCTACTCGCT	NA	NA	2930	11	chr19	-	1	11226827	11226813	11226832	0	NA	NA	NA	NA	ACACCATTCAGGCCCCCTTT	NA	NA	11226807	11226839	0	NA	NA	NA	NA	GATGTCCACACCATTCAGGCCCCCTTTCTTGAT	NA	NA
2931	11	chr19	+	1	11226828	11226823	11226842	0	NA	NA	NA	NA	TGAATGGTGTGGACATCTAC	NA	NA	11226816	11226848	0	NA	NA	NA	NA	GGGGGCCTGAATGGTGTGGACATCTACTCGCTG	NA	NA	2931	11	chr19	-	1	11226828	11226814	11226833	0	NA	NA	NA	NA	CACACCATTCAGGCCCCCTT	NA	NA	11226808	11226840	0	NA	NA	NA	NA	AGATGTCCACACCATTCAGGCCCCCTTTCTTGA	NA	NA
2932	11	chr19	+	1	11226829	11226824	11226843	0	NA	NA	NA	NA	AATGGTGTGGACATCTACT	NA	NA	11226817	11226849	0	NA	NA	NA	NA	GGGGCCTGAATGGTGTGGACATCTACTCGCTGG	NA	NA	2932	11	chr19	-	1	11226829	11226815	11226834	0	NA	NA	NA	NA	CCACACCATTCAGGCCCCCT	NA	NA	11226809	11226841	0	NA	NA	NA	NA	TAGATGTCCACACCATTCAGGCCCCCTTTCTTG	NA	NA
2933	11	chr19	+	1	11226830	11226825	11226844	0	NA	NA	NA	NA	AATGGTGTGGACATCTACTC	NA	NA	11226818	11226850	0	NA	NA	NA	NA	GGGCCTGAATGGTGTGGACATCTACTCGCTGGT	NA	NA	2933	11	chr19	-	1	11226830	11226816	11226835	0	NA	NA	NA	NA	TCCACACCATTCAGGCCCCC	NA	NA	11226810	11226842	0	NA	NA	NA	NA	GTAGATGTCCACACCATTCAGGCCCCCTTTCTT	NA	NA
2934	11	chr19	+	1	11226831	11226826	11226845	0	NA	NA	NA	NA	ATGGTGTGGACATCTACTCG	NA	NA	11226819	11226851	0	NA	NA	NA	NA	GGCCTGAATGGTGTGGACATCTACTCGCTGGTG	NA	NA	2934	11	chr19	-	1	11226831	11226817	11226836	0	NA	NA	NA	NA	TCCACACCATTCAGGCCCC	NA	NA	11226811	11226843	0	NA	NA	NA	NA	AGTAGATGTCCACACCATTCAGGCCCCCTTTCT	NA	NA
2935	11	chr19	+	1	11226832	11226827	11226846	0	NA	NA	NA	NA	TGGTGTGGACATCTACTCGC	NA	NA	11226820	11226852	0	NA	NA	NA	NA	GCCTGAATGGTGTGGACATCTACTCGCTGGTGA	NA	NA	2935	11	chr19	-	1	11226832	11226818	11226837	0	NA	NA	NA	NA	TGTCCACACCATTCAGGCCC	NA	NA	11226812	11226844	0	NA	NA	NA	NA	GAGTAGATGTCCACACCATTCAGGCCCCCTTTC	NA	NA
2936	11	chr19	+	1	11226833	11226828	11226847	0	NA	NA	NA	NA	GTGTGGACATCTACTCGCT	NA	NA	11226821	11226853	0	NA	NA	NA	NA	CCTGAATGGTGTGGACATCTACTCGCTGGTGAC	NA	NA	2936	11	chr19	-	1	11226833	11226819	11226838	0	NA	NA	NA	NA	ATGTCCACACCATTCAGGCC	NA	NA	11226813	11226845	0	NA	NA	NA	NA	CGAGTAGATGTCCACACCATTCAGGCCCCCTTT	NA	NA
2937	11	chr19	+	1	11226834	11226829	11226848	0	NA	NA	NA	NA	TGTGGACATCTACTCGCTG	NA	NA	11226822	11226854	0	NA	NA	NA	NA	CTGAATGGTGTGGACATCTACTCGCTGGTGACT	NA	NA	2937	11	chr19	-	1	11226834	11226820	11226839	0	NA	NA	NA	NA	ATGTCCACACCATTCAGGC	NA	NA	11226814	11226846	0	NA	NA	NA	NA	GCGAGTAGATGTCCACACCATTCAGGCCCCCTT	NA	NA
2938	11	chr19	+	1	11226835	11226830	11226849	0	NA	NA	NA	NA	TGTGGACATCTACTCGCTGG	NA	NA	11226823	11226855	0	NA	NA	NA	NA	TGAATGGTGTGGACATCTACTCGCTGGTGACTG	NA	NA	2938	11	chr19	-	1	11226835	11226821	11226840	0	NA	NA	NA	NA	AGATGTCCACACCATTCAGG	NA	NA	11226815	11226847	0	NA	NA	NA	NA	AGCGAGTAGATGTCCACACCATTCAGGCCCCCT	NA	NA
2939	11	chr19	+	1	11226836	11226831	11226850	0	NA	NA	NA	NA	TGGACATCTACTCGCTGGT	NA	NA	11226824	11226856	0	NA	NA	NA	NA	GAATGGTGTGGACATCTACTCGCTGGTGACTGA	NA	NA	2939	11	chr19	-	1	11226836	11226822	11226841	0	NA	NA	NA	NA	TAGATGTCCACACCATTCAG	NA	NA	11226816	11226848	0	NA	NA	NA	NA	CAGCGAGTAGATGTCCACACCATTCAGGCCCCC	NA	NA
2940	11	chr19	+	1	11226837	11226832	11226851	0	NA	NA	NA	NA	TGGACATCTACTCGCTGGTG	NA	NA	11226825	11226857	0	NA	NA	NA	NA	AATGGTGTGGACATCTACTCGCTGGTGACTGAA	NA	NA	2940	11	chr19	-	1	11226837	11226823	11226842	0	NA	NA	NA	NA	TAGATGTCCACACCATTCA	NA	NA	11226817	11226849	0	NA	NA	NA	NA	CCAGCGAGTAGATGTCCACACCATTCAGGCCCC	NA	NA
2941	11	chr19	+	1	11226838	11226833	11226852	0	NA	NA	NA	NA	GACATCTACTCGCTGGTGA	NA	NA	11226826	11226858	0	NA	NA	NA	NA	ATGGTGTGGACATCTACTCGCTGGTGACTGAAA	NA	NA	2941	11	chr19	-	1	11226838	11226824	11226843	0	NA	NA	NA	NA	AGTAGATGTCCACACCATTC	NA	NA	11226818	11226850	0	NA	NA	NA	NA	ACCAGCGAGTAGATGTCCACACCATTCAGGCCC	NA	NA
2942	11	chr19	+	1	11226839	11226834	11226853	0	NA	NA	NA	NA	ACATCTACTCGCTGGTGAC	NA	NA	11226827	11226859	0	NA	NA	NA	NA	TGGTGTGGACATCTACTCGCTGGTGACTGAAAA	NA	NA	2942	11	chr19	-	1	11226839	11226825	11226844	0	NA	NA	NA	NA	AGTAGATGTCCACACCATT	NA	NA	11226819	11226851	0	NA	NA	NA	NA	CACCAGCGAGTAGATGTCCACACCATTCAGGCC	NA	NA
2943	11	chr19	+	1	11226840	11226835	11226854	0	NA	NA	NA	NA	ACATCTACTCGCTGGTGACT	NA	NA	11226828	11226860	0	NA	NA	NA	NA	GGTGTGGACATCTACTCGCTGGTGACTGAAAAC	NA	NA	2943	11	chr19	-	1	11226840	11226826	11226845	0	NA	NA	NA	NA	CGAGTAGATGTCCACACCAT	NA	NA	11226820	11226852	0	NA	NA	NA	NA	TCACCAGCGAGTAGATGTCCACACCATTCAGGC	NA	NA
2944	11	chr19	+	1	11226841	11226836	11226855	0	NA	NA	NA	NA	CATCTACTCGCTGGTGACTG	NA	NA	11226829	11226861	0	NA	NA	NA	NA	GTGTGGACATCTACTCGCTGGTGACTGAAAACA	NA	NA	2944	11	chr19	-	1	11226841	11226827	11226846	0	NA	NA	NA	NA	CGAGTAGATGTCCACACCA	NA	NA	11226821	11226853	0	NA	NA	NA	NA	GTCACCAGCGAGTAGATGTCCACACCATTCAGG	NA	NA
2945	11	chr19	+	1	11226842	11226837	11226856	0	NA	NA	NA	NA	ATCTACTCGCTGGTGACTGA	NA	NA	11226830	11226862	0	NA	NA	NA	NA	TGTGGACATCTACTCGCTGGTGACTGAAAACAT	NA	NA	2945	11	chr19	-	1	11226842	11226828	11226847	0	NA	NA	NA	NA	AGCGAGTAGATGTCCACACC	NA	NA	11226822	11226854	0	NA	NA	NA	NA	AGTCACCAGCGAGTAGATGTCCACACCATTCAG	NA	NA
2946	11	chr19	+	1	11226843	11226838	11226857	0	NA	NA	NA	NA	TCTACTCGCTGGTGACTGAA	NA	NA	11226831	11226863	0	NA	NA	NA	NA	GTGGACATCTACTCGCTGGTGACTGAAAACATT	NA	NA	2946	11	chr19	-	1	11226843	11226829	11226848	0	NA	NA	NA	NA	CAGCGAGTAGATGTCCACAC	NA	NA	11226823	11226855	0	NA	NA	NA	NA	CAGTCACCAGCGAGTAGATGTCCACACCATTCA	NA	NA
2947	11	chr19	+	1	11226844	11226839	11226858	0	NA	NA	NA	NA	CTACTCGCTGGTGACTGAAA	NA	NA	11226832	11226864	0	NA	NA	NA	NA	TGGACATCTACTCGCTGGTGACTGAAAACATTC	NA	NA	2947	11	chr19	-	1	11226844	11226830	11226849	0	NA	NA	NA	NA	CCAGCGAGTAGATGTCCACA	NA	NA	11226824	11226856	0	NA	NA	NA	NA	TCAGTCACCAGCGAGTAGATGTCCACACCATTC	NA	NA
2948	11	chr19	+	1	11226845	11226840	11226859	0	NA	NA	NA	NA	TACTCGCTGGTGACTGAAAA	NA	NA	11226833	11226865	0	NA	NA	NA	NA	GGACATCTACTCGCTGGTGACTGAAAACATTCA	NA	NA	2948	11	chr19	-	1	11226845	11226831	11226850	0	NA	NA	NA	NA	ACCAGCGAGTAGATGTCCAC	NA	NA	11226825	11226857	0	NA	NA	NA	NA	TTCAGTCACCAGCGAGTAGATGTCCACACCATT	NA	NA
2949	11	chr19	+	1	11226846	11226841	11226860	0	NA	NA	NA	NA	ACTCGCTGGTGACTGAAAAC	NA	NA	11226834	11226866	0	NA	NA	NA	NA	GACATCTACTCGCTGGTGACTGAAAACATTCAG	NA	NA	2949	11	chr19	-	1	11226846	11226832	11226851	0	NA	NA	NA	NA	CACCAGCGAGTAGATGTCCA	NA	NA	11226826	11226858	0	NA	NA	NA	NA	TTTCAGTCACCAGCGAGTAGATGTCCACACCAT	NA	NA
2950	11	chr19	+	1	11226847	11226842	11226861	0	NA	NA	NA	NA	CTCGCTGGTGACTGAAAACA	NA	NA	11226835	11226867	0	NA	NA	NA	NA	ACATCTACTCGCTGGTGACTGAAAACATTCAGT	NA	NA	2950	11	chr19	-	1	11226847	11226833	11226852	0	NA	NA	NA	NA	TCACCAGCGAGTAGATGTCC	NA	NA	11226827	11226859	0	NA	NA	NA	NA	TTTTCAGTCACCAGCGAGTAGATGTCCACACCA	NA	NA
2951	11	chr19	+	1	11226848	11226843	11226862	0	NA	NA	NA	NA	TCGCTGGTGACTGAAAACAT	NA	NA	11226836	11226868	0	NA	NA	NA	NA	CATCTACTCGCTGGTGACTGAAAACATTCAGTG	NA	NA	2951	11	chr19	-	1	11226848	11226834	11226853	0	NA	NA	NA	NA	TCACCAGCGAGTAGATGTC	NA	NA	11226828	11226860	0	NA	NA	NA	NA	GTTTTCAGTCACCAGCGAGTAGATGTCCACACC	NA	NA
2952	11	chr19	+	1	11226849	11226844	11226863	0	NA	NA	NA	NA	CGCTGGTGACTGAAAACATT	NA	NA	11226837	11226869	0	NA	NA	NA	NA	ATCTACTCGCTGGTGACTGAAAACATTCAGTGG	NA	NA	2952	11	chr19	-	1	11226849	11226835	11226854	0	NA	NA	NA	NA	AGTCACCAGCGAGTAGATGT	NA	NA	11226829	11226861	0	NA	NA	NA	NA	TGTTTTCAGTCACCAGCGAGTAGATGTCCACAC	NA	NA
2953	11	chr19	+	1	11226850	11226845	11226864	0	NA	NA	NA	NA	CTGGTGACTGAAAACATTC	NA	NA	11226838	11226870	0	NA	NA	NA	NA	TCTACTCGCTGGTGACTGAAAACATTCAGTGGC	NA	NA	2953	11	chr19	-	1	11226850	11226836	11226855	0	NA	NA	NA	NA	CAGTCACCAGCGAGTAGATG	NA	NA	11226830	11226862	0	NA	NA	NA	NA	ATGTTTTCAGTCACCAGCGAGTAGATGTCCACA	NA	NA
2954	11	chr19	+	1	11226851	11226846	11226865	0	NA	NA	NA	NA	CTGGTGACTGAAAACATTCA	NA	NA	11226839	11226871	0	NA	NA	NA	NA	CTACTCGCTGGTGACTGAAAACATTCAGTGGCC	NA	NA	2954	11	chr19	-	1	11226851	11226837	11226856	0	NA	NA	NA	NA	TCAGTCACCAGCGAGTAGAT	NA	NA	11226831	11226863	0	NA	NA	NA	NA	AATGTTTTCAGTCACCAGCGAGTAGATGTCCAC	NA	NA
2955	11	chr19	+	1	11226852	11226847	11226866	0	NA	NA	NA	NA	TGGTGACTGAAAACATTCAG	NA	NA	11226840	11226872	0	NA	NA	NA	NA	TACTCGCTGGTGACTGAAAACATTCAGTGGCCC	NA	NA	2955	11	chr19	-	1	11226852	11226838	11226857	0	NA	NA	NA	NA	TTCAGTCACCAGCGAGTAGA	NA	NA	11226832	11226864	0	NA	NA	NA	NA	GAATGTTTTCAGTCACCAGCGAGTAGATGTCCA	NA	NA
2956	11	chr19	+	1	11226853	11226848	11226867	0	NA	NA	NA	NA	GTGACTGAAAACATTCAGT	NA	NA	11226841	11226873	0	NA	NA	NA	NA	ACTCGCTGGTGACTGAAAACATTCAGTGGCCCA	NA	NA	2956	11	chr19	-	1	11226853	11226839	11226858	0	NA	NA	NA	NA	TTTCAGTCACCAGCGAGTAG	NA	NA	11226833	11226865	0	NA	NA	NA	NA	TGAATGTTTTCAGTCACCAGCGAGTAGATGTCC	NA	NA
2957	11	chr19	+	1	11226854	11226849	11226868	0	NA	NA	NA	NA	TGACTGAAAACATTCAGTG	NA	NA	11226842	11226874	0	NA	NA	NA	NA	CTCGCTGGTGACTGAAAACATTCAGTGGCCCAA	NA	NA	2957	11	chr19	-	1	11226854	11226840	11226859	0	NA	NA	NA		0
2958	11	chr19	+	1	11226855	11226850	11226869	0	NA	NA	NA	NA	TGACTGAAAACATTCAGTGG	NA	NA	11226843	11226875	0	NA	NA	NA	NA	TCGCTGGTGACTGAAAACATTCAGTGGCCCAAT	NA	NA	2958	11	chr19	-	1	11226855	11226841	11226860	0	NA	NA	NA		0
2959	11	chr19	+	1	11226856	11226851	11226870	0	NA	NA	NA	NA	ACTGAAAACATTCAGTGGC	NA	NA	11226844	11226876	0	NA	NA	NA	NA	CGCTGGTGACTGAAAACATTCAGTGGCCCAATG	NA	NA	2959	11	chr19	-	1	11226856	11226842	11226861	0	NA	NA	NA		0
2960	11	chr19	+	1	11226857	11226852	11226871	0	NA	NA	NA	NA	ACTGAAAACATTCAGTGGCC	NA	NA	11226845	11226877	0	NA	NA	NA	NA	GCTGGTGACTGAAAACATTCAGTGGCCCAATGG	NA	NA	2960	11	chr19	-	1	11226857	11226843	11226862	0	NA	NA	NA		0
2961	11	chr19	+	1	11226858	11226853	11226872	0	NA	NA	NA	NA	CTGAAAACATTCAGTGGCCC	NA	NA	11226846	11226878	0	NA	NA	NA	NA	CTGGTGACTGAAAACATTCAGTGGCCCAATGGC	NA	NA	2961	11	chr19	-	1	11226858	11226844	11226863	0	NA	NA	NA		0
2962	11	chr19	+	1	11226859	11226854	11226873	0	NA	NA	NA	NA	TGAAAACATTCAGTGGCCCA	NA	NA	11226847	11226879	0	NA	NA	NA	NA	TGGTGACTGAAAACATTCAGTGGCCCAATGGCA	NA	NA	2962	11	chr19	-	1	11226859	11226845	11226864	0	NA	NA	NA		0
2963	11	chr19	+	1	11226860	11226855	11226874	0	NA	NA	NA	NA	AAAACATTCAGTGGCCCAA	NA	NA	11226848	11226880	0	NA	NA	NA	NA	GGTGACTGAAAACATTCAGTGGCCCAATGGCAT	NA	NA	2963	11	chr19	-	1	11226860	11226846	11226865	0	NA	NA	NA		0
2964	11	chr19	+	1	11226861	11226856	11226875	0	NA	NA	NA	NA	AAAACATTCAGTGGCCCAAT	NA	NA	11226849	11226881	0	NA	NA	NA	NA	GTGACTGAAAACATTCAGTGGCCCAATGGCATC	NA	NA	2964	11	chr19	-	1	11226861	11226847	11226866	0	NA	NA	NA		0
2965	11	chr19	+	1	11226862	11226857	11226876	0	NA	NA	NA	NA	AAACATTCAGTGGCCCAATG	NA	NA	11226850	11226882	0	NA	NA	NA	NA	TGACTGAAAACATTCAGTGGCCCAATGGCATCA	NA	NA	2965	11	chr19	-	1	11226862	11226848	11226867	0	NA	NA	NA		0
2966	11	chr19	+	1	11226863	11226858	11226877	0	NA	NA	NA	NA	AACATTCAGTGGCCCAATGG	NA	NA	11226851	11226883	0	NA	NA	NA	NA	GACTGAAAACATTCAGTGGCCCAATGGCATCAC	NA	NA	2966	11	chr19	-	1	11226863	11226849	11226868	0	NA	NA	NA		0
2967	11	chr19	+	1	11226864	11226859	11226878	0	NA	NA	NA	NA	ACATTCAGTGGCCCAATGGC	NA	NA	11226852	11226884	0	NA	NA	NA	NA	ACTGAAAACATTCAGTGGCCCAATGGCATCACC	NA	NA	2967	11	chr19	-	1	11226864	11226850	11226869	0	NA	NA	NA		0
2968	11	chr19	+	1	11226865	11226860	11226879	0	NA	NA	NA	NA	CATTCAGTGGCCCAATGGCA	NA	NA	11226853	11226885	0	NA	NA	NA	NA	CTGAAAACATTCAGTGGCCCAATGGCATCACCC	NA	NA	2968	11	chr19	-	1	11226865	11226851	11226870	0	NA	NA	NA		0
2969	11	chr19	+	1	11226866	11226861	11226880	0	NA	NA	NA	NA	ATTCAGTGGCCCAATGGCAT	NA	NA	11226854	11226886	0	NA	NA	NA	NA	TGAAAACATTCAGTGGCCCAATGGCATCACCCT	NA	NA	2969	11	chr19	-	1	11226866	11226852	11226871	0	NA	NA	NA		0
2970	11	chr19	+	1	11226867	11226862	11226881	0	NA	NA	NA	NA	TTCAGTGGCCCAATGGCATC	NA	NA	11226855	11226887	0	NA	NA	NA	NA	GAAAACATTCAGTGGCCCAATGGCATCACCCTA	NA	NA	2970	11	chr19	-	1	11226867	11226853	11226872	0	NA	NA	NA		0
2971	11	chr19	+	1	11226868	11226863	11226882	0	NA	NA	NA	NA	TCAGTGGCCCAATGGCATCA	NA	NA	11226856	11226888	0	NA	NA	NA	NA	AAAACATTCAGTGGCCCAATGGCATCACCCTAG	NA	NA	2971	11	chr19	-	1	11226868	11226854	11226873	0	NA	NA	NA		0
2972	11	chr19	+	1	11226869	11226864	11226883	0	NA	NA	NA	NA	CAGTGGCCCAATGGCATCAC	NA	NA	11226857	11226889	0	NA	NA	NA	NA	AAACATTCAGTGGCCCAATGGCATCACCCTAGG	NA	NA	2972	11	chr19	-	1	11226869	11226855	11226874	0	NA	NA	NA		0
2973	11	chr19	+	1	11226870	11226865	11226884	0	NA	NA	NA	NA	AGTGGCCCAATGGCATCACC	NA	NA	11226858	11226890	0	NA	NA	NA	NA	AACATTCAGTGGCCCAATGGCATCACCCTAGGT	NA	NA	2973	11	chr19	-	1	11226870	11226856	11226875	0	NA	NA	NA		0
2974	11	chr19	+	1	11226871	11226866	11226885	0	NA	NA	NA	NA	TGGCCCAATGGCATCACCC	NA	NA	11226859	11226891	0	NA	NA	NA	NA	ACATTCAGTGGCCCAATGGCATCACCCTAGGTA	NA	NA	2974	11	chr19	-	1	11226871	11226857	11226876	0	NA	NA	NA	NA	CATTGGGCCACTGAATGTTT	NA	NA	11226851	11226883	0	NA	NA	NA	NA	GTGATGCCATTGGGCCACTGAATGTTTTCAGTC	NA	NA
2975	11	chr19	+	1	11226872	11226867	11226886	0	NA	NA	NA	NA	TGGCCCAATGGCATCACCCT	NA	NA	11226860	11226892	0	NA	NA	NA	NA	CATTCAGTGGCCCAATGGCATCACCCTAGGTAT	NA	NA	2975	11	chr19	-	1	11226872	11226858	11226877	0	NA	NA	NA	NA	CCATTGGGCCACTGAATGTT	NA	NA	11226852	11226884	0	NA	NA	NA	NA	GGTGATGCCATTGGGCCACTGAATGTTTTCAGT	NA	NA
2976	11	chr19	+	1	11226873	11226868	11226887	0	NA	NA	NA	NA	GCCCAATGGCATCACCCTA	NA	NA	11226861	11226893	0	NA	NA	NA	NA	ATTCAGTGGCCCAATGGCATCACCCTAGGTATG	NA	NA	2976	11	chr19	-	1	11226873	11226859	11226878	0	NA	NA	NA	NA	CCATTGGGCCACTGAATGT	NA	NA	11226853	11226885	0	NA	NA	NA	NA	GGGTGATGCCATTGGGCCACTGAATGTTTTCAG	NA	NA
2977	11	chr19	+	1	11226874	11226869	11226888	0	NA	NA	NA	NA	CCCAATGGCATCACCCTAG	NA	NA	11226862	11226894	0	NA	NA	NA	NA	TTCAGTGGCCCAATGGCATCACCCTAGGTATGT	NA	NA	2977	11	chr19	-	1	11226874	11226860	11226879	0	NA	NA	NA	NA	TGCCATTGGGCCACTGAATG	NA	NA	11226854	11226886	0	NA	NA	NA	NA	AGGGTGATGCCATTGGGCCACTGAATGTTTTCA	NA	NA
2978	11	chr19	+	1	11226875	11226870	11226889	0	NA	NA	NA	NA	CCCAATGGCATCACCCTAGG	NA	NA	11226863	11226895	0	NA	NA	NA	NA	TCAGTGGCCCAATGGCATCACCCTAGGTATGTT	NA	NA	2978	11	chr19	-	1	11226875	11226861	11226880	0	NA	NA	NA	NA	ATGCCATTGGGCCACTGAAT	NA	NA	11226855	11226887	0	NA	NA	NA	NA	TAGGGTGATGCCATTGGGCCACTGAATGTTTTC	NA	NA
2979	11	chr19	+	1	11226876	11226871	11226890	0	NA	NA	NA	NA	CCAATGGCATCACCCTAGGT	NA	NA	11226864	11226896	0	NA	NA	NA	NA	CAGTGGCCCAATGGCATCACCCTAGGTATGTTC	NA	NA	2979	11	chr19	-	1	11226876	11226862	11226881	0	NA	NA	NA	NA	ATGCCATTGGGCCACTGAA	NA	NA	11226856	11226888	0	NA	NA	NA	NA	CTAGGGTGATGCCATTGGGCCACTGAATGTTTT	NA	NA
2980	11	chr19	+	1	11226877	11226872	11226891	0	NA	NA	NA	NA	CAATGGCATCACCCTAGGTA	NA	NA	11226865	11226897	0	NA	NA	NA	NA	AGTGGCCCAATGGCATCACCCTAGGTATGTTCG	NA	NA	2980	11	chr19	-	1	11226877	11226863	11226882	0	NA	NA	NA	NA	TGATGCCATTGGGCCACTGA	NA	NA	11226857	11226889	0	NA	NA	NA	NA	CCTAGGGTGATGCCATTGGGCCACTGAATGTTT	NA	NA
2981	11	chr19	+	1	11226878	11226873	11226892	0	NA	NA	NA	NA	AATGGCATCACCCTAGGTAT	NA	NA	11226866	11226898	0	NA	NA	NA	NA	GTGGCCCAATGGCATCACCCTAGGTATGTTCGC	NA	NA	2981	11	chr19	-	1	11226878	11226864	11226883	0	NA	NA	NA	NA	TGATGCCATTGGGCCACTG	NA	NA	11226858	11226890	0	NA	NA	NA	NA	ACCTAGGGTGATGCCATTGGGCCACTGAATGTT	NA	NA
2982	11	chr19	+	1	11226879	11226874	11226893	0	NA	NA	NA	NA	ATGGCATCACCCTAGGTATG	NA	NA	11226867	11226899	0	NA	NA	NA	NA	TGGCCCAATGGCATCACCCTAGGTATGTTCGCA	NA	NA	2982	11	chr19	-	1	11226879	11226865	11226884	0	NA	NA	NA	NA	GTGATGCCATTGGGCCACT	NA	NA	11226859	11226891	0	NA	NA	NA	NA	TACCTAGGGTGATGCCATTGGGCCACTGAATGT	NA	NA
2983	11	chr19	+	1	11226880	11226875	11226894	0	NA	NA	NA	NA	TGGCATCACCCTAGGTATGT	NA	NA	11226868	11226900	0	NA	NA	NA	NA	GGCCCAATGGCATCACCCTAGGTATGTTCGCAG	NA	NA	2983	11	chr19	-	1	11226880	11226866	11226885	0	NA	NA	NA	NA	GGTGATGCCATTGGGCCAC	NA	NA	11226860	11226892	0	NA	NA	NA	NA	ATACCTAGGGTGATGCCATTGGGCCACTGAATG	NA	NA
2984	11	chr19	+	1	11226881	11226876	11226895	0	NA	NA	NA	NA	GCATCACCCTAGGTATGTT	NA	NA	11226869	11226901	0	NA	NA	NA	NA	GCCCAATGGCATCACCCTAGGTATGTTCGCAGG	NA	NA	2984	11	chr19	-	1	11226881	11226867	11226886	0	NA	NA	NA	NA	AGGGTGATGCCATTGGGCCA	NA	NA	11226861	11226893	0	NA	NA	NA	NA	CATACCTAGGGTGATGCCATTGGGCCACTGAAT	NA	NA
2985	11	chr19	+	1	11226882	11226877	11226896	0	NA	NA	NA	NA	CATCACCCTAGGTATGTTC	NA	NA	11226870	11226902	0	NA	NA	NA	NA	CCCAATGGCATCACCCTAGGTATGTTCGCAGGA	NA	NA	2985	11	chr19	-	1	11226882	11226868	11226887	0	NA	NA	NA	NA	TAGGGTGATGCCATTGGGCC	NA	NA	11226862	11226894	0	NA	NA	NA	NA	ACATACCTAGGGTGATGCCATTGGGCCACTGAA	NA	NA
2986	11	chr19	+	1	11226883	11226878	11226897	0	NA	NA	NA	NA	CATCACCCTAGGTATGTTCG	NA	NA	11226871	11226903	0	NA	NA	NA	NA	CCAATGGCATCACCCTAGGTATGTTCGCAGGAC	NA	NA	2986	11	chr19	-	1	11226883	11226869	11226888	0	NA	NA	NA	NA	CTAGGGTGATGCCATTGGGC	NA	NA	11226863	11226895	0	NA	NA	NA	NA	AACATACCTAGGGTGATGCCATTGGGCCACTGA	NA	NA
2987	11	chr19	+	1	11226884	11226879	11226898	0	NA	NA	NA	NA	ATCACCCTAGGTATGTTCGC	NA	NA	11226872	11226904	0	NA	NA	NA	NA	CAATGGCATCACCCTAGGTATGTTCGCAGGACA	NA	NA	2987	11	chr19	-	1	11226884	11226870	11226889	0	NA	NA	NA	NA	CCTAGGGTGATGCCATTGGG	NA	NA	11226864	11226896	0	NA	NA	NA	NA	GAACATACCTAGGGTGATGCCATTGGGCCACTG	NA	NA
2988	11	chr19	+	1	11226885	11226880	11226899	0	NA	NA	NA	NA	TCACCCTAGGTATGTTCGCA	NA	NA	11226873	11226905	0	NA	NA	NA	NA	AATGGCATCACCCTAGGTATGTTCGCAGGACAG	NA	NA	2988	11	chr19	-	1	11226885	11226871	11226890	0	NA	NA	NA	NA	ACCTAGGGTGATGCCATTGG	NA	NA	11226865	11226897	0	NA	NA	NA	NA	CGAACATACCTAGGGTGATGCCATTGGGCCACT	NA	NA
2989	11	chr19	+	1	11226886	11226881	11226900	0	NA	NA	NA	NA	CACCCTAGGTATGTTCGCAG	NA	NA	11226874	11226906	0	NA	NA	NA	NA	ATGGCATCACCCTAGGTATGTTCGCAGGACAGC	NA	NA	2989	11	chr19	-	1	11226886	11226872	11226891	0	NA	NA	NA	NA	TACCTAGGGTGATGCCATTG	NA	NA	11226866	11226898	0	NA	NA	NA	NA	GCGAACATACCTAGGGTGATGCCATTGGGCCAC	NA	NA
2990	11	chr19	+	1	11226887	11226882	11226901	0	NA	NA	NA	NA	ACCCTAGGTATGTTCGCAGG	NA	NA	11226875	11226907	0	NA	NA	NA	NA	TGGCATCACCCTAGGTATGTTCGCAGGACAGCC	NA	NA	2990	11	chr19	-	1	11226887	11226873	11226892	0	NA	NA	NA	NA	ATACCTAGGGTGATGCCATT	NA	NA	11226867	11226899	0	NA	NA	NA	NA	TGCGAACATACCTAGGGTGATGCCATTGGGCCA	NA	NA
2991	11	chr19	+	1	11226888	11226883	11226902	0	NA	NA	NA	NA	CCCTAGGTATGTTCGCAGGA	NA	NA	11226876	11226908	0	NA	NA	NA	NA	GGCATCACCCTAGGTATGTTCGCAGGACAGCCG	NA	NA	2991	11	chr19	-	1	11226888	11226874	11226893	0	NA	NA	NA	NA	CATACCTAGGGTGATGCCAT	NA	NA	11226868	11226900	0	NA	NA	NA	NA	CTGCGAACATACCTAGGGTGATGCCATTGGGCC	NA	NA
2992	11	chr19	+	1/2	11226889	11226884	11226903	0	NA	NA	NA	NA	CCTAGGTATGTTCGCAGGAC	NA	NA	11226877	11226909	0	NA	NA	NA	NA	GCATCACCCTAGGTATGTTCGCAGGACAGCCGT	NA	NA	2992	11	chr19	-	1/2	11226889	11226875	11226894	0	NA	NA	NA	NA	ACATACCTAGGGTGATGCCA	NA	NA	11226869	11226901	0	NA	NA	NA	NA	CCTGCGAACATACCTAGGGTGATGCCATTGGGC	NA	NA
2994	11	chr19	+	1/2	11226891	11226886	11226905	0	NA	NA	NA	NA	TAGGTATGTTCGCAGGACAG	NA	NA	11226879	11226911	0	NA	NA	NA	NA	ATCACCCTAGGTATGTTCGCAGGACAGCCGTCC	NA	NA	2994	11	chr19	-	1/2	11226891	11226877	11226896	0	NA	NA	NA	NA	AACATACCTAGGGTGATGC	NA	NA	11226871	11226903	0	NA	NA	NA	NA	GTCCTGCGAACATACCTAGGGTGATGCCATTGG	NA	NA
2996	11	chr19	+	1/2	11226893	11226888	11226907	0	NA	NA	NA	NA	GTATGTTCGCAGGACAGCC	NA	NA	11226881	11226913	0	NA	NA	NA	NA	CACCCTAGGTATGTTCGCAGGACAGCCGTCCCA	NA	NA	2996	11	chr19	-	1/2	11226893	11226879	11226898	0	NA	NA	NA	NA	CGAACATACCTAGGGTGAT	NA	NA	11226873	11226905	0	NA	NA	NA	NA	CTGTCCTGCGAACATACCTAGGGTGATGCCATT	NA	NA
2998	11	chr19	+	1/2	11226895	11226890	11226909	0	NA	NA	NA	NA	TATGTTCGCAGGACAGCCGT	NA	NA	11226883	11226915	0	NA	NA	NA	NA	CCCTAGGTATGTTCGCAGGACAGCCGTCCCAGC	NA	NA	2998	11	chr19	-	1/2	11226895	11226881	11226900	0	NA	NA	NA	NA	CTGCGAACATACCTAGGGTG	NA	NA	11226875	11226907	0	NA	NA	NA	NA	GGCTGTCCTGCGAACATACCTAGGGTGATGCCA	NA	NA
3000	11	chr19	+	1/2	11226897	11226892	11226911	0	NA	NA	NA	NA	TGTTCGCAGGACAGCCGTCC	NA	NA	11226885	11226917	0	NA	NA	NA	NA	CTAGGTATGTTCGCAGGACAGCCGTCCCAGCCA	NA	NA	3000	11	chr19	-	1/2	11226897	11226883	11226902	0	NA	NA	NA	NA	TCCTGCGAACATACCTAGGG	NA	NA	11226877	11226909	0	NA	NA	NA	NA	ACGGCTGTCCTGCGAACATACCTAGGGTGATGC	NA	NA
3002	11	chr19	+	1/2	11226899	11226894	11226913	0	NA	NA	NA	NA	TTCGCAGGACAGCCGTCCCA	NA	NA	11226887	11226919	0	NA	NA	NA	NA	AGGTATGTTCGCAGGACAGCCGTCCCAGCCAGG	NA	NA	3002	11	chr19	-	1/2	11226899	11226885	11226904	0	NA	NA	NA	NA	TGTCCTGCGAACATACCTAG	NA	NA	11226879	11226911	0	NA	NA	NA	NA	GGACGGCTGTCCTGCGAACATACCTAGGGTGAT	NA	NA
3004	11	chr19	+	1/2	11226901	11226896	11226915	0	NA	NA	NA	NA	CGCAGGACAGCCGTCCCAGC	NA	NA	11226889	11226921	0	NA	NA	NA	NA	GTATGTTCGCAGGACAGCCGTCCCAGCCAGGGC	NA	NA	3004	11	chr19	-	1/2	11226901	11226887	11226906	0	NA	NA	NA	NA	CTGTCCTGCGAACATACCT	NA	NA	11226881	11226913	0	NA	NA	NA	NA	TGGGACGGCTGTCCTGCGAACATACCTAGGGTG	NA	NA
3006	11	chr19	+	1/2	11226903	11226898	11226917	0	NA	NA	NA	NA	CAGGACAGCCGTCCCAGCCA	NA	NA	11226891	11226923	0	NA	NA	NA	NA	ATGTTCGCAGGACAGCCGTCCCAGCCAGGGCCG	NA	NA	3006	11	chr19	-	1/2	11226903	11226889	11226908	0	NA	NA	NA	NA	CGGCTGTCCTGCGAACATAC	NA	NA	11226883	11226915	0	NA	NA	NA	NA	GCTGGGACGGCTGTCCTGCGAACATACCTAGGG	NA	NA
3008	11	chr19	+	1/2	11226905	11226900	11226919	0	NA	NA	NA	NA	GACAGCCGTCCCAGCCAGG	NA	NA	11226893	11226925	0	NA	NA	NA	NA	GTTCGCAGGACAGCCGTCCCAGCCAGGGCCGGG	NA	NA	3008	11	chr19	-	1/2	11226905	11226891	11226910	0	NA	NA	NA	NA	ACGGCTGTCCTGCGAACAT	NA	NA	11226885	11226917	0	NA	NA	NA	NA	TGGCTGGGACGGCTGTCCTGCGAACATACCTAG	NA	NA
3010	11	chr19	+	1/2	11226907	11226902	11226921	0	NA	NA	NA	NA	ACAGCCGTCCCAGCCAGGGC	NA	NA	11226895	11226927	0	NA	NA	NA	NA	TCGCAGGACAGCCGTCCCAGCCAGGGCCGGGCA	NA	NA	3010	11	chr19	-	1/2	11226907	11226893	11226912	0	NA	NA	NA	NA	GGACGGCTGTCCTGCGAAC	NA	NA	11226887	11226919	0	NA	NA	NA	NA	CCTGGCTGGGACGGCTGTCCTGCGAACATACCT	NA	NA
3012	11	chr19	+	1/2	11226909	11226904	11226923	0	NA	NA	NA	NA	AGCCGTCCCAGCCAGGGCCG	NA	NA	11226897	11226929	0	NA	NA	NA	NA	GCAGGACAGCCGTCCCAGCCAGGGCCGGGCACA	NA	NA	3012	11	chr19	-	1/2	11226909	11226895	11226914	0	NA	NA	NA	NA	CTGGGACGGCTGTCCTGCGA	NA	NA	11226889	11226921	0	NA	NA	NA	NA	GCCCTGGCTGGGACGGCTGTCCTGCGAACATAC	NA	NA
3014	11	chr19	+	1/2	11226911	11226906	11226925	0	NA	NA	NA	NA	CCGTCCCAGCCAGGGCCGGG	NA	NA	11226899	11226931	0	NA	NA	NA	NA	AGGACAGCCGTCCCAGCCAGGGCCGGGCACAGG	NA	NA	3014	11	chr19	-	1/2	11226911	11226897	11226916	0	NA	NA	NA	NA	GCTGGGACGGCTGTCCTGC	NA	NA	11226891	11226923	0	NA	NA	NA	NA	CGGCCCTGGCTGGGACGGCTGTCCTGCGAACAT	NA	NA
3016	11	chr19	+	1/2	11226913	11226908	11226927	0	NA	NA	NA	NA	TCCCAGCCAGGGCCGGGCA	NA	NA	11226901	11226933	0	NA	NA	NA	NA	GACAGCCGTCCCAGCCAGGGCCGGGCACAGGCT	NA	NA	3016	11	chr19	-	1/2	11226913	11226899	11226918	0	NA	NA	NA	NA	CTGGCTGGGACGGCTGTCCT	NA	NA	11226893	11226925	0	NA	NA	NA	NA	CCCGGCCCTGGCTGGGACGGCTGTCCTGCGAAC	NA	NA
3019	11	chr19	+	1/3	11226916	11226911	11226930	0	NA	NA	NA	NA	CCAGCCAGGGCCGGGCACAG	NA	NA	11226904	11226936	0	NA	NA	NA	NA	AGCCGTCCCAGCCAGGGCCGGGCACAGGCTGGA	NA	NA	3019	11	chr19	-	1/3	11226916	11226902	11226921	0	NA	NA	NA	NA	CCCTGGCTGGGACGGCTGT	NA	NA	11226896	11226928	0	NA	NA	NA	NA	GTGCCCGGCCCTGGCTGGGACGGCTGTCCTGCG	NA	NA
3022	11	chr19	+	1/3	11226919	11226914	11226933	0	NA	NA	NA	NA	CCAGGGCCGGGCACAGGCT	NA	NA	11226907	11226939	0	NA	NA	NA	NA	CGTCCCAGCCAGGGCCGGGCACAGGCTGGAGGA	NA	NA	3022	11	chr19	-	1/3	11226919	11226905	11226924	0	NA	NA	NA	NA	CCGGCCCTGGCTGGGACGGC	NA	NA	11226899	11226931	0	NA	NA	NA	NA	CCTGTGCCCGGCCCTGGCTGGGACGGCTGTCCT	NA	NA
3025	11	chr19	+	1/3	11226922	11226917	11226936	0	NA	NA	NA	NA	AGGGCCGGGCACAGGCTGGA	NA	NA	11226910	11226942	0	NA	NA	NA	NA	CCCAGCCAGGGCCGGGCACAGGCTGGAGGACAG	NA	NA	3025	11	chr19	-	1/3	11226922	11226908	11226927	0	NA	NA	NA	NA	TGCCCGGCCCTGGCTGGGAC	NA	NA	11226902	11226934	0	NA	NA	NA	NA	CAGCCTGTGCCCGGCCCTGGCTGGGACGGCTGT	NA	NA
3028	11	chr19	+	1/3	11226925	11226920	11226939	0	NA	NA	NA	NA	CCGGGCACAGGCTGGAGGA	NA	NA	11226913	11226945	0	NA	NA	NA	NA	AGCCAGGGCCGGGCACAGGCTGGAGGACAGACG	NA	NA	3028	11	chr19	-	1/3	11226925	11226911	11226930	0	NA	NA	NA	NA	CTGTGCCCGGCCCTGGCTGG	NA	NA	11226905	11226937	0	NA	NA	NA	NA	CTCCAGCCTGTGCCCGGCCCTGGCTGGGACGGC	NA	NA
3031	11	chr19	+	1/3	11226928	11226923	11226942	0	NA	NA	NA	NA	GGCACAGGCTGGAGGACAG	NA	NA	11226916	11226948	0	NA	NA	NA	NA	CAGGGCCGGGCACAGGCTGGAGGACAGACGGGG	NA	NA	3031	11	chr19	-	1/3	11226928	11226914	11226933	0	NA	NA	NA	NA	AGCCTGTGCCCGGCCCTGGC	NA	NA	11226908	11226940	0	NA	NA	NA	NA	GTCCTCCAGCCTGTGCCCGGCCCTGGCTGGGAC	NA	NA
3034	11	chr19	+	1/3	11226931	11226926	11226945	0	NA	NA	NA	NA	CACAGGCTGGAGGACAGACG	NA	NA	11226919	11226951	0	NA	NA	NA	NA	GGCCGGGCACAGGCTGGAGGACAGACGGGGGTT	NA	NA	3034	11	chr19	-	1/3	11226931	11226917	11226936	0	NA	NA	NA	NA	TCCAGCCTGTGCCCGGCCCT	NA	NA	11226911	11226943	0	NA	NA	NA	NA	TCTGTCCTCCAGCCTGTGCCCGGCCCTGGCTGG	NA	NA
3037	11	chr19	+	1/3	11226934	11226929	11226948	0	NA	NA	NA	NA	AGGCTGGAGGACAGACGGGG	NA	NA	11226922	11226954	0	NA	NA	NA	NA	CGGGCACAGGCTGGAGGACAGACGGGGGTTGCC	NA	NA	3037	11	chr19	-	1/3	11226934	11226920	11226939	0	NA	NA	NA	NA	TCCTCCAGCCTGTGCCCGGC	NA	NA	11226914	11226946	0	NA	NA	NA	NA	CCGTCTGTCCTCCAGCCTGTGCCCGGCCCTGGC	NA	NA
3040	11	chr19	+	1/3	11226937	11226932	11226951	0	NA	NA	NA	NA	CTGGAGGACAGACGGGGGTT	NA	NA	11226925	11226957	0	NA	NA	NA	NA	GCACAGGCTGGAGGACAGACGGGGGTTGCCAGG	NA	NA	3040	11	chr19	-	1/3	11226937	11226923	11226942	0	NA	NA	NA	NA	CTGTCCTCCAGCCTGTGCCC	NA	NA	11226917	11226949	0	NA	NA	NA	NA	CCCCCGTCTGTCCTCCAGCCTGTGCCCGGCCCT	NA	NA
3043	12	chr19	+	1/3	11227486	11227481	11227500	0	NA	NA	NA	NA	CCCTCTGGGACTGGCATCAG	NA	NA	11227474	11227506	1	11227480	A	C	0|1	CTCAGGACCCTCTGGGACTGGCATCAGCACGTG	CTCAGGACCCTCTGGGACTGGCATCAGCACGTG	CTCAGGCCCCTCTGGGACTGGCATCAGCACGTG	3043	12	chr19	-	1/3	11227486	11227472	11227491	1	11227480	A	C	0|1	TCCCAGAGGGTCCTGAGGG	GTCCCAGAGGGTCCTGAGGG	GTCCCAGAGGGGCCTGAGGG	11227466	11227498	1	11227480	A	C	0|1	GATGCCAGTCCCAGAGGGTCCTGAGGGCCTGGC	GATGCCAGTCCCAGAGGGTCCTGAGGGCCTGGC	GATGCCAGTCCCAGAGGGGCCTGAGGGCCTGGC
3046	12	chr19	+	1/3	11227489	11227484	11227503	0	NA	NA	NA	NA	TCTGGGACTGGCATCAGCAC	NA	NA	11227477	11227509	1	11227480	A	C	0|1	AGGACCCTCTGGGACTGGCATCAGCACGTGACC	AGGACCCTCTGGGACTGGCATCAGCACGTGACC	AGGCCCCTCTGGGACTGGCATCAGCACGTGACC	3046	12	chr19	-	1/3	11227489	11227475	11227494	1	11227480	A	C	0|1	CCAGTCCCAGAGGGTCCTGA	CCAGTCCCAGAGGGTCCTGA	CCAGTCCCAGAGGGGCCTGA	11227469	11227501	1	11227480	A	C	0|1	GCTGATGCCAGTCCCAGAGGGTCCTGAGGGCCT	GCTGATGCCAGTCCCAGAGGGTCCTGAGGGCCT	GCTGATGCCAGTCCCAGAGGGGCCTGAGGGCCT
3049	12	chr19	+	1/3	11227492	11227487	11227506	0	NA	NA	NA	NA	GGACTGGCATCAGCACGTG	NA	NA	11227480	11227512	1	11227480	A	C	0|1	ACCCTCTGGGACTGGCATCAGCACGTGACCTCT	ACCCTCTGGGACTGGCATCAGCACGTGACCTCT	CCCCTCTGGGACTGGCATCAGCACGTGACCTCT	3049	12	chr19	-	1/3	11227492	11227478	11227497	1	11227480	A	C	0|1	ATGCCAGTCCCAGAGGGTCC	ATGCCAGTCCCAGAGGGTCC	ATGCCAGTCCCAGAGGGGCC	11227472	11227504	1	11227480	A	C	0|1	CGTGCTGATGCCAGTCCCAGAGGGTCCTGAGGG	CGTGCTGATGCCAGTCCCAGAGGGTCCTGAGGG	CGTGCTGATGCCAGTCCCAGAGGGGCCTGAGGG
3052	12	chr19	+	1/3	11227495	11227490	11227509	0	NA	NA	NA	NA	ACTGGCATCAGCACGTGACC	NA	NA	11227483	11227515	0	NA	NA	NA	NA	CTCTGGGACTGGCATCAGCACGTGACCTCTCCT	NA	NA	3052	12	chr19	-	1/3	11227495	11227481	11227500	0	NA	NA	NA	NA	CTGATGCCAGTCCCAGAGGG	NA	NA	11227475	11227507	1	11227480	A	C	0|1	TCACGTGCTGATGCCAGTCCCAGAGGGTCCTGA	TCACGTGCTGATGCCAGTCCCAGAGGGTCCTGA	TCACGTGCTGATGCCAGTCCCAGAGGGGCCTGA
3055	12	chr19	+	1/3	11227498	11227493	11227512	0	NA	NA	NA	NA	GCATCAGCACGTGACCTCT	NA	NA	11227486	11227518	0	NA	NA	NA	NA	TGGGACTGGCATCAGCACGTGACCTCTCCTTAT	NA	NA	3055	12	chr19	-	1/3	11227498	11227484	11227503	0	NA	NA	NA	NA	TGCTGATGCCAGTCCCAGA	NA	NA	11227478	11227510	1	11227480	A	C	0|1	AGGTCACGTGCTGATGCCAGTCCCAGAGGGTCC	AGGTCACGTGCTGATGCCAGTCCCAGAGGGTCC	AGGTCACGTGCTGATGCCAGTCCCAGAGGGGCC
3058	12	chr19	+	1/3	11227501	11227496	11227515	0	NA	NA	NA	NA	ATCAGCACGTGACCTCTCCT	NA	NA	11227489	11227521	0	NA	NA	NA	NA	GACTGGCATCAGCACGTGACCTCTCCTTATCCA	NA	NA	3058	12	chr19	-	1/3	11227501	11227487	11227506	0	NA	NA	NA	NA	CACGTGCTGATGCCAGTCCC	NA	NA	11227481	11227513	0	NA	NA	NA	NA	GAGAGGTCACGTGCTGATGCCAGTCCCAGAGGG	NA	NA
3061	12	chr19	+	1/3	11227504	11227499	11227518	0	NA	NA	NA	NA	AGCACGTGACCTCTCCTTAT	NA	NA	11227492	11227524	0	NA	NA	NA	NA	TGGCATCAGCACGTGACCTCTCCTTATCCACTT	NA	NA	3061	12	chr19	-	1/3	11227504	11227490	11227509	0	NA	NA	NA	NA	GTCACGTGCTGATGCCAGT	NA	NA	11227484	11227516	0	NA	NA	NA	NA	AAGGAGAGGTCACGTGCTGATGCCAGTCCCAGA	NA	NA
3064	12	chr19	+	1/3	11227507	11227502	11227521	0	NA	NA	NA	NA	ACGTGACCTCTCCTTATCCA	NA	NA	11227495	11227527	0	NA	NA	NA	NA	CATCAGCACGTGACCTCTCCTTATCCACTTGTG	NA	NA	3064	12	chr19	-	1/3	11227507	11227493	11227512	0	NA	NA	NA	NA	AGAGGTCACGTGCTGATGCC	NA	NA	11227487	11227519	0	NA	NA	NA	NA	GATAAGGAGAGGTCACGTGCTGATGCCAGTCCC	NA	NA
3067	12	chr19	+	1/2	11227510	11227505	11227524	0	NA	NA	NA	NA	TGACCTCTCCTTATCCACTT	NA	NA	11227498	11227530	0	NA	NA	NA	NA	CAGCACGTGACCTCTCCTTATCCACTTGTGTGT	NA	NA	3067	12	chr19	-	1/2	11227510	11227496	11227515	0	NA	NA	NA	NA	AGGAGAGGTCACGTGCTGAT	NA	NA	11227490	11227522	0	NA	NA	NA	NA	GTGGATAAGGAGAGGTCACGTGCTGATGCCAGT	NA	NA
3069	12	chr19	+	1/2	11227512	11227507	11227526	0	NA	NA	NA	NA	ACCTCTCCTTATCCACTTGT	NA	NA	11227500	11227532	0	NA	NA	NA	NA	GCACGTGACCTCTCCTTATCCACTTGTGTGTCT	NA	NA	3069	12	chr19	-	1/2	11227512	11227498	11227517	0	NA	NA	NA	NA	TAAGGAGAGGTCACGTGCTG	NA	NA	11227492	11227524	0	NA	NA	NA	NA	AAGTGGATAAGGAGAGGTCACGTGCTGATGCCA	NA	NA
3071	12	chr19	+	1/2	11227514	11227509	11227528	0	NA	NA	NA	NA	CTCTCCTTATCCACTTGTGT	NA	NA	11227502	11227534	0	NA	NA	NA	NA	ACGTGACCTCTCCTTATCCACTTGTGTGTCTAG	NA	NA	3071	12	chr19	-	1/2	11227514	11227500	11227519	0	NA	NA	NA	NA	ATAAGGAGAGGTCACGTGC	NA	NA	11227494	11227526	0	NA	NA	NA	NA	ACAAGTGGATAAGGAGAGGTCACGTGCTGATGC	NA	NA
3073	12	chr19	+	1/2	11227516	11227511	11227530	0	NA	NA	NA	NA	CTCCTTATCCACTTGTGTGT	NA	NA	11227504	11227536	0	NA	NA	NA	NA	GTGACCTCTCCTTATCCACTTGTGTGTCTAGAT	NA	NA	3073	12	chr19	-	1/2	11227516	11227502	11227521	0	NA	NA	NA	NA	TGGATAAGGAGAGGTCACGT	NA	NA	11227496	11227528	0	NA	NA	NA	NA	ACACAAGTGGATAAGGAGAGGTCACGTGCTGAT	NA	NA
3075	12	chr19	+	1/2	11227518	11227513	11227532	0	NA	NA	NA	NA	CCTTATCCACTTGTGTGTCT	NA	NA	11227506	11227538	0	NA	NA	NA	NA	GACCTCTCCTTATCCACTTGTGTGTCTAGATCT	NA	NA	3075	12	chr19	-	1/2	11227518	11227504	11227523	0	NA	NA	NA	NA	AGTGGATAAGGAGAGGTCAC	NA	NA	11227498	11227530	0	NA	NA	NA	NA	ACACACAAGTGGATAAGGAGAGGTCACGTGCTG	NA	NA
3077	12	chr19	+	1/2	11227520	11227515	11227534	0	NA	NA	NA	NA	TTATCCACTTGTGTGTCTAG	NA	NA	11227508	11227540	0	NA	NA	NA	NA	CCTCTCCTTATCCACTTGTGTGTCTAGATCTCC	NA	NA	3077	12	chr19	-	1/2	11227520	11227506	11227525	0	NA	NA	NA	NA	CAAGTGGATAAGGAGAGGTC	NA	NA	11227500	11227532	0	NA	NA	NA	NA	AGACACACAAGTGGATAAGGAGAGGTCACGTGC	NA	NA
3079	12	chr19	+	1/2	11227522	11227517	11227536	0	NA	NA	NA	NA	ATCCACTTGTGTGTCTAGAT	NA	NA	11227510	11227542	0	NA	NA	NA	NA	TCTCCTTATCCACTTGTGTGTCTAGATCTCCTC	NA	NA	3079	12	chr19	-	1/2	11227522	11227508	11227527	0	NA	NA	NA	NA	CACAAGTGGATAAGGAGAGG	NA	NA	11227502	11227534	0	NA	NA	NA	NA	CTAGACACACAAGTGGATAAGGAGAGGTCACGT	NA	NA
3081	12	chr19	+	1/2	11227524	11227519	11227538	0	NA	NA	NA	NA	CCACTTGTGTGTCTAGATCT	NA	NA	11227512	11227544	0	NA	NA	NA	NA	TCCTTATCCACTTGTGTGTCTAGATCTCCTCAG	NA	NA	3081	12	chr19	-	1/2	11227524	11227510	11227529	0	NA	NA	NA	NA	CACACAAGTGGATAAGGAGA	NA	NA	11227504	11227536	0	NA	NA	NA	NA	ATCTAGACACACAAGTGGATAAGGAGAGGTCAC	NA	NA
3083	12	chr19	+	1/2	11227526	11227521	11227540	0	NA	NA	NA	NA	ACTTGTGTGTCTAGATCTCC	NA	NA	11227514	11227546	0	NA	NA	NA	NA	CTTATCCACTTGTGTGTCTAGATCTCCTCAGTG	NA	NA	3083	12	chr19	-	1/2	11227526	11227512	11227531	0	NA	NA	NA	NA	ACACACAAGTGGATAAGGA	NA	NA	11227506	11227538	0	NA	NA	NA	NA	AGATCTAGACACACAAGTGGATAAGGAGAGGTC	NA	NA
3085	12	chr19	+	1/2	11227528	11227523	11227542	0	NA	NA	NA	NA	TTGTGTGTCTAGATCTCCTC	NA	NA	11227516	11227548	0	NA	NA	NA	NA	TATCCACTTGTGTGTCTAGATCTCCTCAGTGGC	NA	NA	3085	12	chr19	-	1/2	11227528	11227514	11227533	0	NA	NA	NA	NA	TAGACACACAAGTGGATAAG	NA	NA	11227508	11227540	0	NA	NA	NA	NA	GGAGATCTAGACACACAAGTGGATAAGGAGAGG	NA	NA
3087	12	chr19	+	1/2	11227530	11227525	11227544	0	NA	NA	NA	NA	TGTGTCTAGATCTCCTCAG	NA	NA	11227518	11227550	0	NA	NA	NA	NA	TCCACTTGTGTGTCTAGATCTCCTCAGTGGCCG	NA	NA	3087	12	chr19	-	1/2	11227530	11227516	11227535	0	NA	NA	NA	NA	TCTAGACACACAAGTGGATA	NA	NA	11227510	11227542	0	NA	NA	NA	NA	GAGGAGATCTAGACACACAAGTGGATAAGGAGA	NA	NA
3089	12	chr19	+	1/2	11227532	11227527	11227546	0	NA	NA	NA	NA	TGTCTAGATCTCCTCAGTG	NA	NA	11227520	11227552	0	NA	NA	NA	NA	CACTTGTGTGTCTAGATCTCCTCAGTGGCCGCC	NA	NA	3089	12	chr19	-	1/2	11227532	11227518	11227537	0	NA	NA	NA	NA	ATCTAGACACACAAGTGGA	NA	NA	11227512	11227544	0	NA	NA	NA	NA	CTGAGGAGATCTAGACACACAAGTGGATAAGGA	NA	NA
3091	12	chr19	+	1/2	11227534	11227529	11227548	0	NA	NA	NA	NA	TCTAGATCTCCTCAGTGGC	NA	NA	11227522	11227554	0	NA	NA	NA	NA	CTTGTGTGTCTAGATCTCCTCAGTGGCCGCCTC	NA	NA	3091	12	chr19	-	1/2	11227534	11227520	11227539	0	NA	NA	NA	NA	AGATCTAGACACACAAGTG	NA	NA	11227514	11227546	0	NA	NA	NA	NA	CACTGAGGAGATCTAGACACACAAGTGGATAAG	NA	NA
3092	12	chr19	+	1	11227535	11227530	11227549	0	NA	NA	NA	NA	TCTAGATCTCCTCAGTGGCC	NA	NA	11227523	11227555	0	NA	NA	NA	NA	TTGTGTGTCTAGATCTCCTCAGTGGCCGCCTCT	NA	NA	3092	12	chr19	-	1	11227535	11227521	11227540	0	NA	NA	NA	NA	GAGATCTAGACACACAAGT	NA	NA	11227515	11227547	0	NA	NA	NA	NA	CCACTGAGGAGATCTAGACACACAAGTGGATAA	NA	NA
3093	12	chr19	+	1	11227536	11227531	11227550	0	NA	NA	NA	NA	CTAGATCTCCTCAGTGGCCG	NA	NA	11227524	11227556	0	NA	NA	NA	NA	TGTGTGTCTAGATCTCCTCAGTGGCCGCCTCTA	NA	NA	3093	12	chr19	-	1	11227536	11227522	11227541	0	NA	NA	NA	NA	AGGAGATCTAGACACACAAG	NA	NA	11227516	11227548	0	NA	NA	NA	NA	GCCACTGAGGAGATCTAGACACACAAGTGGATA	NA	NA
3094	12	chr19	+	1	11227537	11227532	11227551	0	NA	NA	NA	NA	TAGATCTCCTCAGTGGCCGC	NA	NA	11227525	11227557	0	NA	NA	NA	NA	GTGTGTCTAGATCTCCTCAGTGGCCGCCTCTAC	NA	NA	3094	12	chr19	-	1	11227537	11227523	11227542	0	NA	NA	NA	NA	AGGAGATCTAGACACACAA	NA	NA	11227517	11227549	0	NA	NA	NA	NA	GGCCACTGAGGAGATCTAGACACACAAGTGGAT	NA	NA
3095	12	chr19	+	1	11227538	11227533	11227552	0	NA	NA	NA	NA	AGATCTCCTCAGTGGCCGCC	NA	NA	11227526	11227558	0	NA	NA	NA	NA	TGTGTCTAGATCTCCTCAGTGGCCGCCTCTACT	NA	NA	3095	12	chr19	-	1	11227538	11227524	11227543	0	NA	NA	NA	NA	TGAGGAGATCTAGACACACA	NA	NA	11227518	11227550	0	NA	NA	NA	NA	CGGCCACTGAGGAGATCTAGACACACAAGTGGA	NA	NA
3096	12	chr19	+	1	11227539	11227534	11227553	0	NA	NA	NA	NA	ATCTCCTCAGTGGCCGCCT	NA	NA	11227527	11227559	0	NA	NA	NA	NA	GTGTCTAGATCTCCTCAGTGGCCGCCTCTACTG	NA	NA	3096	12	chr19	-	1	11227539	11227525	11227544	0	NA	NA	NA	NA	CTGAGGAGATCTAGACACAC	NA	NA	11227519	11227551	0	NA	NA	NA	NA	GCGGCCACTGAGGAGATCTAGACACACAAGTGG	NA	NA
3097	12	chr19	+	1	11227540	11227535	11227554	0	NA	NA	NA	NA	ATCTCCTCAGTGGCCGCCTC	NA	NA	11227528	11227560	0	NA	NA	NA	NA	TGTCTAGATCTCCTCAGTGGCCGCCTCTACTGG	NA	NA	3097	12	chr19	-	1	11227540	11227526	11227545	0	NA	NA	NA	NA	ACTGAGGAGATCTAGACACA	NA	NA	11227520	11227552	0	NA	NA	NA	NA	GGCGGCCACTGAGGAGATCTAGACACACAAGTG	NA	NA
3098	12	chr19	+	1	11227541	11227536	11227555	0	NA	NA	NA	NA	TCTCCTCAGTGGCCGCCTCT	NA	NA	11227529	11227561	0	NA	NA	NA	NA	GTCTAGATCTCCTCAGTGGCCGCCTCTACTGGG	NA	NA	3098	12	chr19	-	1	11227541	11227527	11227546	0	NA	NA	NA	NA	CACTGAGGAGATCTAGACAC	NA	NA	11227521	11227553	0	NA	NA	NA	NA	AGGCGGCCACTGAGGAGATCTAGACACACAAGT	NA	NA
3099	12	chr19	+	1	11227542	11227537	11227556	0	NA	NA	NA	NA	CTCCTCAGTGGCCGCCTCTA	NA	NA	11227530	11227562	0	NA	NA	NA	NA	TCTAGATCTCCTCAGTGGCCGCCTCTACTGGGT	NA	NA	3099	12	chr19	-	1	11227542	11227528	11227547	0	NA	NA	NA	NA	CCACTGAGGAGATCTAGACA	NA	NA	11227522	11227554	0	NA	NA	NA	NA	GAGGCGGCCACTGAGGAGATCTAGACACACAAG	NA	NA
3100	12	chr19	+	1	11227543	11227538	11227557	0	NA	NA	NA	NA	TCCTCAGTGGCCGCCTCTAC	NA	NA	11227531	11227563	0	NA	NA	NA	NA	CTAGATCTCCTCAGTGGCCGCCTCTACTGGGTT	NA	NA	3100	12	chr19	-	1	11227543	11227529	11227548	0	NA	NA	NA	NA	CCACTGAGGAGATCTAGAC	NA	NA	11227523	11227555	0	NA	NA	NA	NA	AGAGGCGGCCACTGAGGAGATCTAGACACACAA	NA	NA
3101	12	chr19	+	1	11227544	11227539	11227558	0	NA	NA	NA	NA	CCTCAGTGGCCGCCTCTACT	NA	NA	11227532	11227564	0	NA	NA	NA	NA	TAGATCTCCTCAGTGGCCGCCTCTACTGGGTTG	NA	NA	3101	12	chr19	-	1	11227544	11227530	11227549	0	NA	NA	NA	NA	GCCACTGAGGAGATCTAGA	NA	NA	11227524	11227556	0	NA	NA	NA	NA	TAGAGGCGGCCACTGAGGAGATCTAGACACACA	NA	NA
3102	12	chr19	+	1	11227545	11227540	11227559	0	NA	NA	NA	NA	CTCAGTGGCCGCCTCTACTG	NA	NA	11227533	11227565	0	NA	NA	NA	NA	AGATCTCCTCAGTGGCCGCCTCTACTGGGTTGA	NA	NA	3102	12	chr19	-	1	11227545	11227531	11227550	0	NA	NA	NA	NA	CGGCCACTGAGGAGATCTAG	NA	NA	11227525	11227557	0	NA	NA	NA	NA	GTAGAGGCGGCCACTGAGGAGATCTAGACACAC	NA	NA
3103	12	chr19	+	1	11227546	11227541	11227560	0	NA	NA	NA	NA	TCAGTGGCCGCCTCTACTGG	NA	NA	11227534	11227566	0	NA	NA	NA	NA	GATCTCCTCAGTGGCCGCCTCTACTGGGTTGAC	NA	NA	3103	12	chr19	-	1	11227546	11227532	11227551	0	NA	NA	NA	NA	CGGCCACTGAGGAGATCTA	NA	NA	11227526	11227558	0	NA	NA	NA	NA	AGTAGAGGCGGCCACTGAGGAGATCTAGACACA	NA	NA
3104	12	chr19	+	1	11227547	11227542	11227561	0	NA	NA	NA	NA	CAGTGGCCGCCTCTACTGGG	NA	NA	11227535	11227567	0	NA	NA	NA	NA	ATCTCCTCAGTGGCCGCCTCTACTGGGTTGACT	NA	NA	3104	12	chr19	-	1	11227547	11227533	11227552	0	NA	NA	NA	NA	GCGGCCACTGAGGAGATCT	NA	NA	11227527	11227559	0	NA	NA	NA	NA	CAGTAGAGGCGGCCACTGAGGAGATCTAGACAC	NA	NA
3105	12	chr19	+	1	11227548	11227543	11227562	0	NA	NA	NA	NA	AGTGGCCGCCTCTACTGGGT	NA	NA	11227536	11227568	0	NA	NA	NA	NA	TCTCCTCAGTGGCCGCCTCTACTGGGTTGACTC	NA	NA	3105	12	chr19	-	1	11227548	11227534	11227553	0	NA	NA	NA	NA	AGGCGGCCACTGAGGAGATC	NA	NA	11227528	11227560	0	NA	NA	NA	NA	CCAGTAGAGGCGGCCACTGAGGAGATCTAGACA	NA	NA
3106	12	chr19	+	1	11227549	11227544	11227563	0	NA	NA	NA	NA	TGGCCGCCTCTACTGGGTT	NA	NA	11227537	11227569	0	NA	NA	NA	NA	CTCCTCAGTGGCCGCCTCTACTGGGTTGACTCC	NA	NA	3106	12	chr19	-	1	11227549	11227535	11227554	0	NA	NA	NA	NA	AGGCGGCCACTGAGGAGAT	NA	NA	11227529	11227561	0	NA	NA	NA	NA	CCCAGTAGAGGCGGCCACTGAGGAGATCTAGAC	NA	NA
3107	12	chr19	+	1	11227550	11227545	11227564	0	NA	NA	NA	NA	TGGCCGCCTCTACTGGGTTG	NA	NA	11227538	11227570	0	NA	NA	NA	NA	TCCTCAGTGGCCGCCTCTACTGGGTTGACTCCA	NA	NA	3107	12	chr19	-	1	11227550	11227536	11227555	0	NA	NA	NA	NA	AGAGGCGGCCACTGAGGAGA	NA	NA	11227530	11227562	0	NA	NA	NA	NA	ACCCAGTAGAGGCGGCCACTGAGGAGATCTAGA	NA	NA
3108	12	chr19	+	1	11227551	11227546	11227565	0	NA	NA	NA	NA	GCCGCCTCTACTGGGTTGA	NA	NA	11227539	11227571	0	NA	NA	NA	NA	CCTCAGTGGCCGCCTCTACTGGGTTGACTCCAA	NA	NA	3108	12	chr19	-	1	11227551	11227537	11227556	0	NA	NA	NA	NA	TAGAGGCGGCCACTGAGGAG	NA	NA	11227531	11227563	0	NA	NA	NA	NA	AACCCAGTAGAGGCGGCCACTGAGGAGATCTAG	NA	NA
3109	12	chr19	+	1	11227552	11227547	11227566	0	NA	NA	NA	NA	CCGCCTCTACTGGGTTGAC	NA	NA	11227540	11227572	0	NA	NA	NA	NA	CTCAGTGGCCGCCTCTACTGGGTTGACTCCAAA	NA	NA	3109	12	chr19	-	1	11227552	11227538	11227557	0	NA	NA	NA	NA	TAGAGGCGGCCACTGAGGA	NA	NA	11227532	11227564	0	NA	NA	NA	NA	CAACCCAGTAGAGGCGGCCACTGAGGAGATCTA	NA	NA
3110	12	chr19	+	1	11227553	11227548	11227567	0	NA	NA	NA	NA	CCGCCTCTACTGGGTTGACT	NA	NA	11227541	11227573	0	NA	NA	NA	NA	TCAGTGGCCGCCTCTACTGGGTTGACTCCAAAC	NA	NA	3110	12	chr19	-	1	11227553	11227539	11227558	0	NA	NA	NA	NA	AGTAGAGGCGGCCACTGAGG	NA	NA	11227533	11227565	0	NA	NA	NA	NA	TCAACCCAGTAGAGGCGGCCACTGAGGAGATCT	NA	NA
3111	12	chr19	+	1	11227554	11227549	11227568	0	NA	NA	NA	NA	CGCCTCTACTGGGTTGACTC	NA	NA	11227542	11227574	0	NA	NA	NA	NA	CAGTGGCCGCCTCTACTGGGTTGACTCCAAACT	NA	NA	3111	12	chr19	-	1	11227554	11227540	11227559	0	NA	NA	NA	NA	CAGTAGAGGCGGCCACTGAG	NA	NA	11227534	11227566	0	NA	NA	NA	NA	GTCAACCCAGTAGAGGCGGCCACTGAGGAGATC	NA	NA
3112	12	chr19	+	1	11227555	11227550	11227569	0	NA	NA	NA	NA	CCTCTACTGGGTTGACTCC	NA	NA	11227543	11227575	0	NA	NA	NA	NA	AGTGGCCGCCTCTACTGGGTTGACTCCAAACTT	NA	NA	3112	12	chr19	-	1	11227555	11227541	11227560	0	NA	NA	NA	NA	CCAGTAGAGGCGGCCACTGA	NA	NA	11227535	11227567	0	NA	NA	NA	NA	AGTCAACCCAGTAGAGGCGGCCACTGAGGAGAT	NA	NA
3113	12	chr19	+	1	11227556	11227551	11227570	0	NA	NA	NA	NA	CCTCTACTGGGTTGACTCCA	NA	NA	11227544	11227576	0	NA	NA	NA	NA	GTGGCCGCCTCTACTGGGTTGACTCCAAACTTC	NA	NA	3113	12	chr19	-	1	11227556	11227542	11227561	0	NA	NA	NA	NA	CCCAGTAGAGGCGGCCACTG	NA	NA	11227536	11227568	0	NA	NA	NA	NA	GAGTCAACCCAGTAGAGGCGGCCACTGAGGAGA	NA	NA
3114	12	chr19	+	1	11227557	11227552	11227571	0	NA	NA	NA	NA	CTCTACTGGGTTGACTCCAA	NA	NA	11227545	11227577	0	NA	NA	NA	NA	TGGCCGCCTCTACTGGGTTGACTCCAAACTTCA	NA	NA	3114	12	chr19	-	1	11227557	11227543	11227562	0	NA	NA	NA	NA	ACCCAGTAGAGGCGGCCACT	NA	NA	11227537	11227569	0	NA	NA	NA	NA	GGAGTCAACCCAGTAGAGGCGGCCACTGAGGAG	NA	NA
3115	12	chr19	+	1	11227558	11227553	11227572	0	NA	NA	NA	NA	TCTACTGGGTTGACTCCAAA	NA	NA	11227546	11227578	0	NA	NA	NA	NA	GGCCGCCTCTACTGGGTTGACTCCAAACTTCAC	NA	NA	3115	12	chr19	-	1	11227558	11227544	11227563	0	NA	NA	NA	NA	AACCCAGTAGAGGCGGCCAC	NA	NA	11227538	11227570	0	NA	NA	NA	NA	TGGAGTCAACCCAGTAGAGGCGGCCACTGAGGA	NA	NA
3116	12	chr19	+	1	11227559	11227554	11227573	0	NA	NA	NA	NA	CTACTGGGTTGACTCCAAAC	NA	NA	11227547	11227579	0	NA	NA	NA	NA	GCCGCCTCTACTGGGTTGACTCCAAACTTCACT	NA	NA	3116	12	chr19	-	1	11227559	11227545	11227564	0	NA	NA	NA	NA	CAACCCAGTAGAGGCGGCCA	NA	NA	11227539	11227571	0	NA	NA	NA	NA	TTGGAGTCAACCCAGTAGAGGCGGCCACTGAGG	NA	NA
3117	12	chr19	+	1	11227560	11227555	11227574	0	NA	NA	NA	NA	TACTGGGTTGACTCCAAACT	NA	NA	11227548	11227580	0	NA	NA	NA	NA	CCGCCTCTACTGGGTTGACTCCAAACTTCACTC	NA	NA	3117	12	chr19	-	1	11227560	11227546	11227565	0	NA	NA	NA	NA	TCAACCCAGTAGAGGCGGCC	NA	NA	11227540	11227572	0	NA	NA	NA	NA	TTTGGAGTCAACCCAGTAGAGGCGGCCACTGAG	NA	NA
3118	12	chr19	+	1	11227561	11227556	11227575	0	NA	NA	NA	NA	ACTGGGTTGACTCCAAACTT	NA	NA	11227549	11227581	0	NA	NA	NA	NA	CGCCTCTACTGGGTTGACTCCAAACTTCACTCC	NA	NA	3118	12	chr19	-	1	11227561	11227547	11227566	0	NA	NA	NA	NA	TCAACCCAGTAGAGGCGGC	NA	NA	11227541	11227573	0	NA	NA	NA	NA	GTTTGGAGTCAACCCAGTAGAGGCGGCCACTGA	NA	NA
3119	12	chr19	+	1	11227562	11227557	11227576	0	NA	NA	NA	NA	CTGGGTTGACTCCAAACTTC	NA	NA	11227550	11227582	0	NA	NA	NA	NA	GCCTCTACTGGGTTGACTCCAAACTTCACTCCA	NA	NA	3119	12	chr19	-	1	11227562	11227548	11227567	0	NA	NA	NA	NA	AGTCAACCCAGTAGAGGCGG	NA	NA	11227542	11227574	0	NA	NA	NA	NA	AGTTTGGAGTCAACCCAGTAGAGGCGGCCACTG	NA	NA
3120	12	chr19	+	1	11227563	11227558	11227577	0	NA	NA	NA	NA	TGGGTTGACTCCAAACTTCA	NA	NA	11227551	11227583	0	NA	NA	NA	NA	CCTCTACTGGGTTGACTCCAAACTTCACTCCAT	NA	NA	3120	12	chr19	-	1	11227563	11227549	11227568	0	NA	NA	NA	NA	AGTCAACCCAGTAGAGGCG	NA	NA	11227543	11227575	0	NA	NA	NA	NA	AAGTTTGGAGTCAACCCAGTAGAGGCGGCCACT	NA	NA
3121	12	chr19	+	1	11227564	11227559	11227578	0	NA	NA	NA	NA	GGTTGACTCCAAACTTCAC	NA	NA	11227552	11227584	0	NA	NA	NA	NA	CTCTACTGGGTTGACTCCAAACTTCACTCCATC	NA	NA	3121	12	chr19	-	1	11227564	11227550	11227569	0	NA	NA	NA	NA	GAGTCAACCCAGTAGAGGC	NA	NA	11227544	11227576	0	NA	NA	NA	NA	GAAGTTTGGAGTCAACCCAGTAGAGGCGGCCAC	NA	NA
3122	12	chr19	+	1	11227565	11227560	11227579	0	NA	NA	NA	NA	GTTGACTCCAAACTTCACT	NA	NA	11227553	11227585	0	NA	NA	NA	NA	TCTACTGGGTTGACTCCAAACTTCACTCCATCT	NA	NA	3122	12	chr19	-	1	11227565	11227551	11227570	0	NA	NA	NA	NA	TGGAGTCAACCCAGTAGAGG	NA	NA	11227545	11227577	0	NA	NA	NA	NA	TGAAGTTTGGAGTCAACCCAGTAGAGGCGGCCA	NA	NA
3123	12	chr19	+	1	11227566	11227561	11227580	0	NA	NA	NA	NA	TTGACTCCAAACTTCACTC	NA	NA	11227554	11227586	0	NA	NA	NA	NA	CTACTGGGTTGACTCCAAACTTCACTCCATCTC	NA	NA	3123	12	chr19	-	1	11227566	11227552	11227571	0	NA	NA	NA	NA	TTGGAGTCAACCCAGTAGAG	NA	NA	11227546	11227578	0	NA	NA	NA	NA	GTGAAGTTTGGAGTCAACCCAGTAGAGGCGGCC	NA	NA
3124	12	chr19	+	1	11227567	11227562	11227581	0	NA	NA	NA	NA	TTGACTCCAAACTTCACTCC	NA	NA	11227555	11227587	0	NA	NA	NA	NA	TACTGGGTTGACTCCAAACTTCACTCCATCTCA	NA	NA	3124	12	chr19	-	1	11227567	11227553	11227572	0	NA	NA	NA	NA	TTTGGAGTCAACCCAGTAGA	NA	NA	11227547	11227579	0	NA	NA	NA	NA	AGTGAAGTTTGGAGTCAACCCAGTAGAGGCGGC	NA	NA
3125	12	chr19	+	1	11227568	11227563	11227582	0	NA	NA	NA	NA	TGACTCCAAACTTCACTCCA	NA	NA	11227556	11227588	0	NA	NA	NA	NA	ACTGGGTTGACTCCAAACTTCACTCCATCTCAA	NA	NA	3125	12	chr19	-	1	11227568	11227554	11227573	0	NA	NA	NA	NA	TTTGGAGTCAACCCAGTAG	NA	NA	11227548	11227580	0	NA	NA	NA	NA	GAGTGAAGTTTGGAGTCAACCCAGTAGAGGCGG	NA	NA
3126	12	chr19	+	1	11227569	11227564	11227583	0	NA	NA	NA	NA	ACTCCAAACTTCACTCCAT	NA	NA	11227557	11227589	0	NA	NA	NA	NA	CTGGGTTGACTCCAAACTTCACTCCATCTCAAG	NA	NA	3126	12	chr19	-	1	11227569	11227555	11227574	0	NA	NA	NA	NA	AGTTTGGAGTCAACCCAGTA	NA	NA	11227549	11227581	0	NA	NA	NA	NA	GGAGTGAAGTTTGGAGTCAACCCAGTAGAGGCG	NA	NA
3127	12	chr19	+	1	11227570	11227565	11227584	0	NA	NA	NA	NA	ACTCCAAACTTCACTCCATC	NA	NA	11227558	11227590	0	NA	NA	NA	NA	TGGGTTGACTCCAAACTTCACTCCATCTCAAGC	NA	NA	3127	12	chr19	-	1	11227570	11227556	11227575	0	NA	NA	NA	NA	AAGTTTGGAGTCAACCCAGT	NA	NA	11227550	11227582	0	NA	NA	NA	NA	TGGAGTGAAGTTTGGAGTCAACCCAGTAGAGGC	NA	NA
3128	12	chr19	+	1	11227571	11227566	11227585	0	NA	NA	NA	NA	CTCCAAACTTCACTCCATCT	NA	NA	11227559	11227591	0	NA	NA	NA	NA	GGGTTGACTCCAAACTTCACTCCATCTCAAGCA	NA	NA	3128	12	chr19	-	1	11227571	11227557	11227576	0	NA	NA	NA	NA	AAGTTTGGAGTCAACCCAG	NA	NA	11227551	11227583	0	NA	NA	NA	NA	ATGGAGTGAAGTTTGGAGTCAACCCAGTAGAGG	NA	NA
3129	12	chr19	+	1	11227572	11227567	11227586	0	NA	NA	NA	NA	TCCAAACTTCACTCCATCTC	NA	NA	11227560	11227592	0	NA	NA	NA	NA	GGTTGACTCCAAACTTCACTCCATCTCAAGCAT	NA	NA	3129	12	chr19	-	1	11227572	11227558	11227577	0	NA	NA	NA	NA	TGAAGTTTGGAGTCAACCCA	NA	NA	11227552	11227584	0	NA	NA	NA	NA	GATGGAGTGAAGTTTGGAGTCAACCCAGTAGAG	NA	NA
3130	12	chr19	+	1	11227573	11227568	11227587	0	NA	NA	NA	NA	CCAAACTTCACTCCATCTCA	NA	NA	11227561	11227593	0	NA	NA	NA	NA	GTTGACTCCAAACTTCACTCCATCTCAAGCATC	NA	NA	3130	12	chr19	-	1	11227573	11227559	11227578	0	NA	NA	NA	NA	TGAAGTTTGGAGTCAACCC	NA	NA	11227553	11227585	0	NA	NA	NA	NA	AGATGGAGTGAAGTTTGGAGTCAACCCAGTAGA	NA	NA
3131	12	chr19	+	1	11227574	11227569	11227588	0	NA	NA	NA	NA	CAAACTTCACTCCATCTCAA	NA	NA	11227562	11227594	0	NA	NA	NA	NA	TTGACTCCAAACTTCACTCCATCTCAAGCATCG	NA	NA	3131	12	chr19	-	1	11227574	11227560	11227579	0	NA	NA	NA	NA	AGTGAAGTTTGGAGTCAACC	NA	NA	11227554	11227586	0	NA	NA	NA	NA	GAGATGGAGTGAAGTTTGGAGTCAACCCAGTAG	NA	NA
3132	12	chr19	+	1	11227575	11227570	11227589	0	NA	NA	NA	NA	AAACTTCACTCCATCTCAAG	NA	NA	11227563	11227595	0	NA	NA	NA	NA	TGACTCCAAACTTCACTCCATCTCAAGCATCGA	NA	NA	3132	12	chr19	-	1	11227575	11227561	11227580	0	NA	NA	NA	NA	AGTGAAGTTTGGAGTCAAC	NA	NA	11227555	11227587	0	NA	NA	NA	NA	TGAGATGGAGTGAAGTTTGGAGTCAACCCAGTA	NA	NA
3133	12	chr19	+	1	11227576	11227571	11227590	0	NA	NA	NA	NA	AACTTCACTCCATCTCAAGC	NA	NA	11227564	11227596	0	NA	NA	NA	NA	GACTCCAAACTTCACTCCATCTCAAGCATCGAT	NA	NA	3133	12	chr19	-	1	11227576	11227562	11227581	0	NA	NA	NA	NA	GAGTGAAGTTTGGAGTCAA	NA	NA	11227556	11227588	0	NA	NA	NA	NA	TTGAGATGGAGTGAAGTTTGGAGTCAACCCAGT	NA	NA
3134	12	chr19	+	1	11227577	11227572	11227591	0	NA	NA	NA	NA	ACTTCACTCCATCTCAAGCA	NA	NA	11227565	11227597	0	NA	NA	NA	NA	ACTCCAAACTTCACTCCATCTCAAGCATCGATG	NA	NA	3134	12	chr19	-	1	11227577	11227563	11227582	0	NA	NA	NA	NA	TGGAGTGAAGTTTGGAGTCA	NA	NA	11227557	11227589	0	NA	NA	NA	NA	CTTGAGATGGAGTGAAGTTTGGAGTCAACCCAG	NA	NA
3135	12	chr19	+	1	11227578	11227573	11227592	0	NA	NA	NA	NA	CTTCACTCCATCTCAAGCAT	NA	NA	11227566	11227598	0	NA	NA	NA	NA	CTCCAAACTTCACTCCATCTCAAGCATCGATGT	NA	NA	3135	12	chr19	-	1	11227578	11227564	11227583	0	NA	NA	NA	NA	ATGGAGTGAAGTTTGGAGTC	NA	NA	11227558	11227590	0	NA	NA	NA	NA	GCTTGAGATGGAGTGAAGTTTGGAGTCAACCCA	NA	NA
3136	12	chr19	+	1	11227579	11227574	11227593	0	NA	NA	NA	NA	TTCACTCCATCTCAAGCATC	NA	NA	11227567	11227599	0	NA	NA	NA	NA	TCCAAACTTCACTCCATCTCAAGCATCGATGTC	NA	NA	3136	12	chr19	-	1	11227579	11227565	11227584	0	NA	NA	NA	NA	ATGGAGTGAAGTTTGGAGT	NA	NA	11227559	11227591	0	NA	NA	NA	NA	TGCTTGAGATGGAGTGAAGTTTGGAGTCAACCC	NA	NA
3137	12	chr19	+	1	11227580	11227575	11227594	0	NA	NA	NA	NA	TCACTCCATCTCAAGCATCG	NA	NA	11227568	11227600	0	NA	NA	NA	NA	CCAAACTTCACTCCATCTCAAGCATCGATGTCA	NA	NA	3137	12	chr19	-	1	11227580	11227566	11227585	0	NA	NA	NA	NA	AGATGGAGTGAAGTTTGGAG	NA	NA	11227560	11227592	0	NA	NA	NA	NA	ATGCTTGAGATGGAGTGAAGTTTGGAGTCAACC	NA	NA
3138	12	chr19	+	1	11227581	11227576	11227595	0	NA	NA	NA	NA	CACTCCATCTCAAGCATCGA	NA	NA	11227569	11227601	0	NA	NA	NA	NA	CAAACTTCACTCCATCTCAAGCATCGATGTCAA	NA	NA	3138	12	chr19	-	1	11227581	11227567	11227586	0	NA	NA	NA	NA	AGATGGAGTGAAGTTTGGA	NA	NA	11227561	11227593	0	NA	NA	NA	NA	GATGCTTGAGATGGAGTGAAGTTTGGAGTCAAC	NA	NA
3139	12	chr19	+	1	11227582	11227577	11227596	0	NA	NA	NA	NA	ACTCCATCTCAAGCATCGAT	NA	NA	11227570	11227602	0	NA	NA	NA	NA	AAACTTCACTCCATCTCAAGCATCGATGTCAAC	NA	NA	3139	12	chr19	-	1	11227582	11227568	11227587	0	NA	NA	NA	NA	TGAGATGGAGTGAAGTTTGG	NA	NA	11227562	11227594	0	NA	NA	NA	NA	CGATGCTTGAGATGGAGTGAAGTTTGGAGTCAA	NA	NA
3140	12	chr19	+	1	11227583	11227578	11227597	0	NA	NA	NA	NA	CTCCATCTCAAGCATCGATG	NA	NA	11227571	11227603	0	NA	NA	NA	NA	AACTTCACTCCATCTCAAGCATCGATGTCAACG	NA	NA	3140	12	chr19	-	1	11227583	11227569	11227588	0	NA	NA	NA	NA	TTGAGATGGAGTGAAGTTTG	NA	NA	11227563	11227595	0	NA	NA	NA	NA	TCGATGCTTGAGATGGAGTGAAGTTTGGAGTCA	NA	NA
3141	12	chr19	+	1	11227584	11227579	11227598	0	NA	NA	NA	NA	TCCATCTCAAGCATCGATGT	NA	NA	11227572	11227604	0	NA	NA	NA	NA	ACTTCACTCCATCTCAAGCATCGATGTCAACGG	NA	NA	3141	12	chr19	-	1	11227584	11227570	11227589	0	NA	NA	NA	NA	CTTGAGATGGAGTGAAGTTT	NA	NA	11227564	11227596	0	NA	NA	NA	NA	ATCGATGCTTGAGATGGAGTGAAGTTTGGAGTC	NA	NA
3142	12	chr19	+	1	11227585	11227580	11227599	0	NA	NA	NA	NA	CCATCTCAAGCATCGATGTC	NA	NA	11227573	11227605	0	NA	NA	NA	NA	CTTCACTCCATCTCAAGCATCGATGTCAACGGG	NA	NA	3142	12	chr19	-	1	11227585	11227571	11227590	0	NA	NA	NA	NA	CTTGAGATGGAGTGAAGTT	NA	NA	11227565	11227597	0	NA	NA	NA	NA	CATCGATGCTTGAGATGGAGTGAAGTTTGGAGT	NA	NA
3143	12	chr19	+	1	11227586	11227581	11227600	0	NA	NA	NA	NA	CATCTCAAGCATCGATGTCA	NA	NA	11227574	11227606	0	NA	NA	NA	NA	TTCACTCCATCTCAAGCATCGATGTCAACGGGG	NA	NA	3143	12	chr19	-	1	11227586	11227572	11227591	0	NA	NA	NA	NA	TGCTTGAGATGGAGTGAAGT	NA	NA	11227566	11227598	0	NA	NA	NA	NA	ACATCGATGCTTGAGATGGAGTGAAGTTTGGAG	NA	NA
3144	12	chr19	+	1	11227587	11227582	11227601	0	NA	NA	NA	NA	ATCTCAAGCATCGATGTCAA	NA	NA	11227575	11227607	0	NA	NA	NA	NA	TCACTCCATCTCAAGCATCGATGTCAACGGGGG	NA	NA	3144	12	chr19	-	1	11227587	11227573	11227592	0	NA	NA	NA	NA	ATGCTTGAGATGGAGTGAAG	NA	NA	11227567	11227599	0	NA	NA	NA	NA	GACATCGATGCTTGAGATGGAGTGAAGTTTGGA	NA	NA
3145	12	chr19	+	1	11227588	11227583	11227602	0	NA	NA	NA	NA	TCTCAAGCATCGATGTCAAC	NA	NA	11227576	11227608	0	NA	NA	NA	NA	CACTCCATCTCAAGCATCGATGTCAACGGGGGC	NA	NA	3145	12	chr19	-	1	11227588	11227574	11227593	0	NA	NA	NA	NA	ATGCTTGAGATGGAGTGAA	NA	NA	11227568	11227600	0	NA	NA	NA	NA	TGACATCGATGCTTGAGATGGAGTGAAGTTTGG	NA	NA
3146	12	chr19	+	1	11227589	11227584	11227603	0	NA	NA	NA	NA	CTCAAGCATCGATGTCAACG	NA	NA	11227577	11227609	0	NA	NA	NA	NA	ACTCCATCTCAAGCATCGATGTCAACGGGGGCA	NA	NA	3146	12	chr19	-	1	11227589	11227575	11227594	0	NA	NA	NA	NA	CGATGCTTGAGATGGAGTGA	NA	NA	11227569	11227601	0	NA	NA	NA	NA	TTGACATCGATGCTTGAGATGGAGTGAAGTTTG	NA	NA
3147	12	chr19	+	1	11227590	11227585	11227604	0	NA	NA	NA	NA	TCAAGCATCGATGTCAACGG	NA	NA	11227578	11227610	0	NA	NA	NA	NA	CTCCATCTCAAGCATCGATGTCAACGGGGGCAA	NA	NA	3147	12	chr19	-	1	11227590	11227576	11227595	0	NA	NA	NA	NA	TCGATGCTTGAGATGGAGTG	NA	NA	11227570	11227602	0	NA	NA	NA	NA	GTTGACATCGATGCTTGAGATGGAGTGAAGTTT	NA	NA
3148	12	chr19	+	1	11227591	11227586	11227605	0	NA	NA	NA	NA	CAAGCATCGATGTCAACGGG	NA	NA	11227579	11227611	0	NA	NA	NA	NA	TCCATCTCAAGCATCGATGTCAACGGGGGCAAC	NA	NA	3148	12	chr19	-	1	11227591	11227577	11227596	0	NA	NA	NA	NA	ATCGATGCTTGAGATGGAGT	NA	NA	11227571	11227603	0	NA	NA	NA	NA	CGTTGACATCGATGCTTGAGATGGAGTGAAGTT	NA	NA
3149	12	chr19	+	1	11227592	11227587	11227606	0	NA	NA	NA	NA	AAGCATCGATGTCAACGGGG	NA	NA	11227580	11227612	0	NA	NA	NA	NA	CCATCTCAAGCATCGATGTCAACGGGGGCAACC	NA	NA	3149	12	chr19	-	1	11227592	11227578	11227597	0	NA	NA	NA	NA	CATCGATGCTTGAGATGGAG	NA	NA	11227572	11227604	0	NA	NA	NA	NA	CCGTTGACATCGATGCTTGAGATGGAGTGAAGT	NA	NA
3150	12	chr19	+	1	11227593	11227588	11227607	0	NA	NA	NA	NA	AGCATCGATGTCAACGGGGG	NA	NA	11227581	11227613	0	NA	NA	NA	NA	CATCTCAAGCATCGATGTCAACGGGGGCAACCG	NA	NA	3150	12	chr19	-	1	11227593	11227579	11227598	0	NA	NA	NA	NA	ACATCGATGCTTGAGATGGA	NA	NA	11227573	11227605	0	NA	NA	NA	NA	CCCGTTGACATCGATGCTTGAGATGGAGTGAAG	NA	NA
3151	12	chr19	+	1	11227594	11227589	11227608	0	NA	NA	NA	NA	CATCGATGTCAACGGGGGC	NA	NA	11227582	11227614	0	NA	NA	NA	NA	ATCTCAAGCATCGATGTCAACGGGGGCAACCGG	NA	NA	3151	12	chr19	-	1	11227594	11227580	11227599	0	NA	NA	NA	NA	ACATCGATGCTTGAGATGG	NA	NA	11227574	11227606	0	NA	NA	NA	NA	CCCCGTTGACATCGATGCTTGAGATGGAGTGAA	NA	NA
3152	12	chr19	+	1	11227595	11227590	11227609	0	NA	NA	NA	NA	CATCGATGTCAACGGGGGCA	NA	NA	11227583	11227615	0	NA	NA	NA	NA	TCTCAAGCATCGATGTCAACGGGGGCAACCGGA	NA	NA	3152	12	chr19	-	1	11227595	11227581	11227600	0	NA	NA	NA	NA	TGACATCGATGCTTGAGATG	NA	NA	11227575	11227607	0	NA	NA	NA	NA	CCCCCGTTGACATCGATGCTTGAGATGGAGTGA	NA	NA
3153	12	chr19	+	1	11227596	11227591	11227610	0	NA	NA	NA	NA	ATCGATGTCAACGGGGGCAA	NA	NA	11227584	11227616	0	NA	NA	NA	NA	CTCAAGCATCGATGTCAACGGGGGCAACCGGAA	NA	NA	3153	12	chr19	-	1	11227596	11227582	11227601	0	NA	NA	NA	NA	TTGACATCGATGCTTGAGAT	NA	NA	11227576	11227608	0	NA	NA	NA	NA	GCCCCCGTTGACATCGATGCTTGAGATGGAGTG	NA	NA
3154	12	chr19	+	1	11227597	11227592	11227611	0	NA	NA	NA	NA	TCGATGTCAACGGGGGCAAC	NA	NA	11227585	11227617	0	NA	NA	NA	NA	TCAAGCATCGATGTCAACGGGGGCAACCGGAAG	NA	NA	3154	12	chr19	-	1	11227597	11227583	11227602	0	NA	NA	NA	NA	TTGACATCGATGCTTGAGA	NA	NA	11227577	11227609	0	NA	NA	NA	NA	TGCCCCCGTTGACATCGATGCTTGAGATGGAGT	NA	NA
3155	12	chr19	+	1	11227598	11227593	11227612	0	NA	NA	NA	NA	CGATGTCAACGGGGGCAACC	NA	NA	11227586	11227618	0	NA	NA	NA	NA	CAAGCATCGATGTCAACGGGGGCAACCGGAAGA	NA	NA	3155	12	chr19	-	1	11227598	11227584	11227603	0	NA	NA	NA	NA	CGTTGACATCGATGCTTGAG	NA	NA	11227578	11227610	0	NA	NA	NA	NA	TTGCCCCCGTTGACATCGATGCTTGAGATGGAG	NA	NA
3156	12	chr19	+	1	11227599	11227594	11227613	0	NA	NA	NA	NA	ATGTCAACGGGGGCAACCG	NA	NA	11227587	11227619	0	NA	NA	NA	NA	AAGCATCGATGTCAACGGGGGCAACCGGAAGAC	NA	NA	3156	12	chr19	-	1	11227599	11227585	11227604	0	NA	NA	NA	NA	CCGTTGACATCGATGCTTGA	NA	NA	11227579	11227611	0	NA	NA	NA	NA	GTTGCCCCCGTTGACATCGATGCTTGAGATGGA	NA	NA
3157	12	chr19	+	1	11227600	11227595	11227614	0	NA	NA	NA	NA	ATGTCAACGGGGGCAACCGG	NA	NA	11227588	11227620	0	NA	NA	NA	NA	AGCATCGATGTCAACGGGGGCAACCGGAAGACC	NA	NA	3157	12	chr19	-	1	11227600	11227586	11227605	0	NA	NA	NA	NA	CCCGTTGACATCGATGCTTG	NA	NA	11227580	11227612	0	NA	NA	NA	NA	GGTTGCCCCCGTTGACATCGATGCTTGAGATGG	NA	NA
3158	12	chr19	+	1	11227601	11227596	11227615	0	NA	NA	NA	NA	TGTCAACGGGGGCAACCGGA	NA	NA	11227589	11227621	0	NA	NA	NA	NA	GCATCGATGTCAACGGGGGCAACCGGAAGACCA	NA	NA	3158	12	chr19	-	1	11227601	11227587	11227606	0	NA	NA	NA	NA	CCCCGTTGACATCGATGCTT	NA	NA	11227581	11227613	0	NA	NA	NA	NA	CGGTTGCCCCCGTTGACATCGATGCTTGAGATG	NA	NA
3159	12	chr19	+	1	11227602	11227597	11227616	0	NA	NA	NA	NA	TCAACGGGGGCAACCGGAA	NA	NA	11227590	11227622	0	NA	NA	NA	NA	CATCGATGTCAACGGGGGCAACCGGAAGACCAT	NA	NA	3159	12	chr19	-	1	11227602	11227588	11227607	0	NA	NA	NA	NA	CCCCCGTTGACATCGATGCT	NA	NA	11227582	11227614	0	NA	NA	NA	NA	CCGGTTGCCCCCGTTGACATCGATGCTTGAGAT	NA	NA
3160	12	chr19	+	1	11227603	11227598	11227617	0	NA	NA	NA	NA	TCAACGGGGGCAACCGGAAG	NA	NA	11227591	11227623	0	NA	NA	NA	NA	ATCGATGTCAACGGGGGCAACCGGAAGACCATC	NA	NA	3160	12	chr19	-	1	11227603	11227589	11227608	0	NA	NA	NA	NA	CCCCCGTTGACATCGATGC	NA	NA	11227583	11227615	0	NA	NA	NA	NA	TCCGGTTGCCCCCGTTGACATCGATGCTTGAGA	NA	NA
3161	12	chr19	+	1	11227604	11227599	11227618	0	NA	NA	NA	NA	CAACGGGGGCAACCGGAAGA	NA	NA	11227592	11227624	0	NA	NA	NA	NA	TCGATGTCAACGGGGGCAACCGGAAGACCATCT	NA	NA	3161	12	chr19	-	1	11227604	11227590	11227609	0	NA	NA	NA	NA	TGCCCCCGTTGACATCGATG	NA	NA	11227584	11227616	0	NA	NA	NA	NA	TTCCGGTTGCCCCCGTTGACATCGATGCTTGAG	NA	NA
3162	12	chr19	+	1	11227605	11227600	11227619	0	NA	NA	NA	NA	AACGGGGGCAACCGGAAGAC	NA	NA	11227593	11227625	0	NA	NA	NA	NA	CGATGTCAACGGGGGCAACCGGAAGACCATCTT	NA	NA	3162	12	chr19	-	1	11227605	11227591	11227610	0	NA	NA	NA	NA	TTGCCCCCGTTGACATCGAT	NA	NA	11227585	11227617	0	NA	NA	NA	NA	CTTCCGGTTGCCCCCGTTGACATCGATGCTTGA	NA	NA
3163	12	chr19	+	1	11227606	11227601	11227620	0	NA	NA	NA	NA	ACGGGGGCAACCGGAAGACC	NA	NA	11227594	11227626	0	NA	NA	NA	NA	GATGTCAACGGGGGCAACCGGAAGACCATCTTG	NA	NA	3163	12	chr19	-	1	11227606	11227592	11227611	0	NA	NA	NA	NA	TTGCCCCCGTTGACATCGA	NA	NA	11227586	11227618	0	NA	NA	NA	NA	TCTTCCGGTTGCCCCCGTTGACATCGATGCTTG	NA	NA
3164	12	chr19	+	1	11227607	11227602	11227621	0	NA	NA	NA	NA	CGGGGGCAACCGGAAGACCA	NA	NA	11227595	11227627	0	NA	NA	NA	NA	ATGTCAACGGGGGCAACCGGAAGACCATCTTGG	NA	NA	3164	12	chr19	-	1	11227607	11227593	11227612	0	NA	NA	NA	NA	GTTGCCCCCGTTGACATCG	NA	NA	11227587	11227619	0	NA	NA	NA	NA	GTCTTCCGGTTGCCCCCGTTGACATCGATGCTT	NA	NA
3165	12	chr19	+	1	11227608	11227603	11227622	0	NA	NA	NA	NA	GGGGCAACCGGAAGACCAT	NA	NA	11227596	11227628	0	NA	NA	NA	NA	TGTCAACGGGGGCAACCGGAAGACCATCTTGGA	NA	NA	3165	12	chr19	-	1	11227608	11227594	11227613	0	NA	NA	NA	NA	CGGTTGCCCCCGTTGACATC	NA	NA	11227588	11227620	0	NA	NA	NA	NA	GGTCTTCCGGTTGCCCCCGTTGACATCGATGCT	NA	NA
3166	12	chr19	+	1	11227609	11227604	11227623	0	NA	NA	NA	NA	GGGCAACCGGAAGACCATC	NA	NA	11227597	11227629	0	NA	NA	NA	NA	GTCAACGGGGGCAACCGGAAGACCATCTTGGAG	NA	NA	3166	12	chr19	-	1	11227609	11227595	11227614	0	NA	NA	NA	NA	CCGGTTGCCCCCGTTGACAT	NA	NA	11227589	11227621	0	NA	NA	NA	NA	TGGTCTTCCGGTTGCCCCCGTTGACATCGATGC	NA	NA
3167	12	chr19	+	1	11227610	11227605	11227624	0	NA	NA	NA	NA	GGCAACCGGAAGACCATCT	NA	NA	11227598	11227630	0	NA	NA	NA	NA	TCAACGGGGGCAACCGGAAGACCATCTTGGAGG	NA	NA	3167	12	chr19	-	1	11227610	11227596	11227615	0	NA	NA	NA	NA	TCCGGTTGCCCCCGTTGACA	NA	NA	11227590	11227622	0	NA	NA	NA	NA	ATGGTCTTCCGGTTGCCCCCGTTGACATCGATG	NA	NA
3168	12	chr19	+	1	11227611	11227606	11227625	0	NA	NA	NA	NA	GCAACCGGAAGACCATCTT	NA	NA	11227599	11227631	0	NA	NA	NA	NA	CAACGGGGGCAACCGGAAGACCATCTTGGAGGA	NA	NA	3168	12	chr19	-	1	11227611	11227597	11227616	0	NA	NA	NA	NA	TTCCGGTTGCCCCCGTTGAC	NA	NA	11227591	11227623	0	NA	NA	NA	NA	GATGGTCTTCCGGTTGCCCCCGTTGACATCGAT	NA	NA
3169	12	chr19	+	1	11227612	11227607	11227626	0	NA	NA	NA	NA	CAACCGGAAGACCATCTTG	NA	NA	11227600	11227632	0	NA	NA	NA	NA	AACGGGGGCAACCGGAAGACCATCTTGGAGGAT	NA	NA	3169	12	chr19	-	1	11227612	11227598	11227617	0	NA	NA	NA	NA	CTTCCGGTTGCCCCCGTTGA	NA	NA	11227592	11227624	0	NA	NA	NA	NA	AGATGGTCTTCCGGTTGCCCCCGTTGACATCGA	NA	NA
3170	12	chr19	+	1	11227613	11227608	11227627	0	NA	NA	NA	NA	CAACCGGAAGACCATCTTGG	NA	NA	11227601	11227633	0	NA	NA	NA	NA	ACGGGGGCAACCGGAAGACCATCTTGGAGGATG	NA	NA	3170	12	chr19	-	1	11227613	11227599	11227618	0	NA	NA	NA	NA	TCTTCCGGTTGCCCCCGTTG	NA	NA	11227593	11227625	0	NA	NA	NA	NA	AAGATGGTCTTCCGGTTGCCCCCGTTGACATCG	NA	NA
3171	12	chr19	+	1	11227614	11227609	11227628	0	NA	NA	NA	NA	AACCGGAAGACCATCTTGGA	NA	NA	11227602	11227634	0	NA	NA	NA	NA	CGGGGGCAACCGGAAGACCATCTTGGAGGATGA	NA	NA	3171	12	chr19	-	1	11227614	11227600	11227619	0	NA	NA	NA	NA	TCTTCCGGTTGCCCCCGTT	NA	NA	11227594	11227626	0	NA	NA	NA	NA	CAAGATGGTCTTCCGGTTGCCCCCGTTGACATC	NA	NA
3172	12	chr19	+	1	11227615	11227610	11227629	0	NA	NA	NA	NA	ACCGGAAGACCATCTTGGAG	NA	NA	11227603	11227635	0	NA	NA	NA	NA	GGGGGCAACCGGAAGACCATCTTGGAGGATGAA	NA	NA	3172	12	chr19	-	1	11227615	11227601	11227620	0	NA	NA	NA	NA	GTCTTCCGGTTGCCCCCGT	NA	NA	11227595	11227627	0	NA	NA	NA	NA	CCAAGATGGTCTTCCGGTTGCCCCCGTTGACAT	NA	NA
3173	12	chr19	+	1	11227616	11227611	11227630	0	NA	NA	NA	NA	CCGGAAGACCATCTTGGAGG	NA	NA	11227604	11227636	0	NA	NA	NA	NA	GGGGCAACCGGAAGACCATCTTGGAGGATGAAA	NA	NA	3173	12	chr19	-	1	11227616	11227602	11227621	0	NA	NA	NA	NA	TGGTCTTCCGGTTGCCCCCG	NA	NA	11227596	11227628	0	NA	NA	NA	NA	TCCAAGATGGTCTTCCGGTTGCCCCCGTTGACA	NA	NA
3174	12	chr19	+	1	11227617	11227612	11227631	0	NA	NA	NA	NA	CGGAAGACCATCTTGGAGGA	NA	NA	11227605	11227637	0	NA	NA	NA	NA	GGGCAACCGGAAGACCATCTTGGAGGATGAAAA	NA	NA	3174	12	chr19	-	1	11227617	11227603	11227622	0	NA	NA	NA	NA	ATGGTCTTCCGGTTGCCCCC	NA	NA	11227597	11227629	0	NA	NA	NA	NA	CTCCAAGATGGTCTTCCGGTTGCCCCCGTTGAC	NA	NA
3175	12	chr19	+	1	11227618	11227613	11227632	0	NA	NA	NA	NA	GAAGACCATCTTGGAGGAT	NA	NA	11227606	11227638	0	NA	NA	NA	NA	GGCAACCGGAAGACCATCTTGGAGGATGAAAAG	NA	NA	3175	12	chr19	-	1	11227618	11227604	11227623	0	NA	NA	NA	NA	ATGGTCTTCCGGTTGCCCC	NA	NA	11227598	11227630	0	NA	NA	NA	NA	CCTCCAAGATGGTCTTCCGGTTGCCCCCGTTGA	NA	NA
3176	12	chr19	+	1	11227619	11227614	11227633	0	NA	NA	NA	NA	AAGACCATCTTGGAGGATG	NA	NA	11227607	11227639	0	NA	NA	NA	NA	GCAACCGGAAGACCATCTTGGAGGATGAAAAGA	NA	NA	3176	12	chr19	-	1	11227619	11227605	11227624	0	NA	NA	NA	NA	AGATGGTCTTCCGGTTGCCC	NA	NA	11227599	11227631	0	NA	NA	NA	NA	TCCTCCAAGATGGTCTTCCGGTTGCCCCCGTTG	NA	NA
3177	12	chr19	+	1	11227620	11227615	11227634	0	NA	NA	NA	NA	AAGACCATCTTGGAGGATGA	NA	NA	11227608	11227640	0	NA	NA	NA	NA	CAACCGGAAGACCATCTTGGAGGATGAAAAGAG	NA	NA	3177	12	chr19	-	1	11227620	11227606	11227625	0	NA	NA	NA	NA	AAGATGGTCTTCCGGTTGCC	NA	NA	11227600	11227632	0	NA	NA	NA	NA	ATCCTCCAAGATGGTCTTCCGGTTGCCCCCGTT	NA	NA
3178	12	chr19	+	1	11227621	11227616	11227635	0	NA	NA	NA	NA	AGACCATCTTGGAGGATGAA	NA	NA	11227609	11227641	0	NA	NA	NA	NA	AACCGGAAGACCATCTTGGAGGATGAAAAGAGG	NA	NA	3178	12	chr19	-	1	11227621	11227607	11227626	0	NA	NA	NA	NA	CAAGATGGTCTTCCGGTTGC	NA	NA	11227601	11227633	0	NA	NA	NA	NA	CATCCTCCAAGATGGTCTTCCGGTTGCCCCCGT	NA	NA
3179	12	chr19	+	1	11227622	11227617	11227636	0	NA	NA	NA	NA	ACCATCTTGGAGGATGAAA	NA	NA	11227610	11227642	0	NA	NA	NA	NA	ACCGGAAGACCATCTTGGAGGATGAAAAGAGGC	NA	NA	3179	12	chr19	-	1	11227622	11227608	11227627	0	NA	NA	NA	NA	CCAAGATGGTCTTCCGGTTG	NA	NA	11227602	11227634	0	NA	NA	NA	NA	TCATCCTCCAAGATGGTCTTCCGGTTGCCCCCG	NA	NA
3180	12	chr19	+	1	11227623	11227618	11227637	0	NA	NA	NA	NA	ACCATCTTGGAGGATGAAAA	NA	NA	11227611	11227643	0	NA	NA	NA	NA	CCGGAAGACCATCTTGGAGGATGAAAAGAGGCT	NA	NA	3180	12	chr19	-	1	11227623	11227609	11227628	0	NA	NA	NA	NA	TCCAAGATGGTCTTCCGGTT	NA	NA	11227603	11227635	0	NA	NA	NA	NA	TTCATCCTCCAAGATGGTCTTCCGGTTGCCCCC	NA	NA
3181	12	chr19	+	1	11227624	11227619	11227638	0	NA	NA	NA	NA	CCATCTTGGAGGATGAAAAG	NA	NA	11227612	11227644	0	NA	NA	NA	NA	CGGAAGACCATCTTGGAGGATGAAAAGAGGCTG	NA	NA	3181	12	chr19	-	1	11227624	11227610	11227629	0	NA	NA	NA	NA	CTCCAAGATGGTCTTCCGGT	NA	NA	11227604	11227636	0	NA	NA	NA	NA	TTTCATCCTCCAAGATGGTCTTCCGGTTGCCCC	NA	NA
3182	12	chr19	+	1	11227625	11227620	11227639	0	NA	NA	NA	NA	CATCTTGGAGGATGAAAAGA	NA	NA	11227613	11227645	0	NA	NA	NA	NA	GGAAGACCATCTTGGAGGATGAAAAGAGGCTGG	NA	NA	3182	12	chr19	-	1	11227625	11227611	11227630	0	NA	NA	NA	NA	CCTCCAAGATGGTCTTCCGG	NA	NA	11227605	11227637	0	NA	NA	NA	NA	TTTTCATCCTCCAAGATGGTCTTCCGGTTGCCC	NA	NA
3183	12	chr19	+	1	11227626	11227621	11227640	0	NA	NA	NA	NA	ATCTTGGAGGATGAAAAGAG	NA	NA	11227614	11227646	0	NA	NA	NA	NA	GAAGACCATCTTGGAGGATGAAAAGAGGCTGGC	NA	NA	3183	12	chr19	-	1	11227626	11227612	11227631	0	NA	NA	NA	NA	TCCTCCAAGATGGTCTTCCG	NA	NA	11227606	11227638	0	NA	NA	NA	NA	CTTTTCATCCTCCAAGATGGTCTTCCGGTTGCC	NA	NA
3184	12	chr19	+	1	11227627	11227622	11227641	0	NA	NA	NA	NA	TCTTGGAGGATGAAAAGAGG	NA	NA	11227615	11227647	0	NA	NA	NA	NA	AAGACCATCTTGGAGGATGAAAAGAGGCTGGCC	NA	NA	3184	12	chr19	-	1	11227627	11227613	11227632	0	NA	NA	NA	NA	ATCCTCCAAGATGGTCTTCC	NA	NA	11227607	11227639	0	NA	NA	NA	NA	TCTTTTCATCCTCCAAGATGGTCTTCCGGTTGC	NA	NA
3185	12	chr19	+	1	11227628	11227623	11227642	0	NA	NA	NA	NA	CTTGGAGGATGAAAAGAGGC	NA	NA	11227616	11227648	0	NA	NA	NA	NA	AGACCATCTTGGAGGATGAAAAGAGGCTGGCCC	NA	NA	3185	12	chr19	-	1	11227628	11227614	11227633	0	NA	NA	NA	NA	CATCCTCCAAGATGGTCTTC	NA	NA	11227608	11227640	0	NA	NA	NA	NA	CTCTTTTCATCCTCCAAGATGGTCTTCCGGTTG	NA	NA
3186	12	chr19	+	1	11227629	11227624	11227643	0	NA	NA	NA	NA	TTGGAGGATGAAAAGAGGCT	NA	NA	11227617	11227649	0	NA	NA	NA	NA	GACCATCTTGGAGGATGAAAAGAGGCTGGCCCA	NA	NA	3186	12	chr19	-	1	11227629	11227615	11227634	0	NA	NA	NA	NA	TCATCCTCCAAGATGGTCTT	NA	NA	11227609	11227641	0	NA	NA	NA	NA	CCTCTTTTCATCCTCCAAGATGGTCTTCCGGTT	NA	NA
3187	12	chr19	+	1	11227630	11227625	11227644	0	NA	NA	NA	NA	TGGAGGATGAAAAGAGGCTG	NA	NA	11227618	11227650	0	NA	NA	NA	NA	ACCATCTTGGAGGATGAAAAGAGGCTGGCCCAC	NA	NA	3187	12	chr19	-	1	11227630	11227616	11227635	0	NA	NA	NA	NA	TTCATCCTCCAAGATGGTCT	NA	NA	11227610	11227642	0	NA	NA	NA	NA	GCCTCTTTTCATCCTCCAAGATGGTCTTCCGGT	NA	NA
3188	12	chr19	+	1	11227631	11227626	11227645	0	NA	NA	NA	NA	GAGGATGAAAAGAGGCTGG	NA	NA	11227619	11227651	0	NA	NA	NA	NA	CCATCTTGGAGGATGAAAAGAGGCTGGCCCACC	NA	NA	3188	12	chr19	-	1	11227631	11227617	11227636	0	NA	NA	NA	NA	TTTCATCCTCCAAGATGGTC	NA	NA	11227611	11227643	0	NA	NA	NA	NA	AGCCTCTTTTCATCCTCCAAGATGGTCTTCCGG	NA	NA
3189	12	chr19	+	1	11227632	11227627	11227646	0	NA	NA	NA	NA	AGGATGAAAAGAGGCTGGC	NA	NA	11227620	11227652	0	NA	NA	NA	NA	CATCTTGGAGGATGAAAAGAGGCTGGCCCACCC	NA	NA	3189	12	chr19	-	1	11227632	11227618	11227637	0	NA	NA	NA		0
3190	12	chr19	+	1	11227633	11227628	11227647	0	NA	NA	NA	NA	AGGATGAAAAGAGGCTGGCC	NA	NA	11227621	11227653	0	NA	NA	NA	NA	ATCTTGGAGGATGAAAAGAGGCTGGCCCACCCC	NA	NA	3190	12	chr19	-	1	11227633	11227619	11227638	0	NA	NA	NA		0
3191	12	chr19	+	1	11227634	11227629	11227648	0	NA	NA	NA	NA	GATGAAAAGAGGCTGGCCC	NA	NA	11227622	11227654	0	NA	NA	NA	NA	TCTTGGAGGATGAAAAGAGGCTGGCCCACCCCT	NA	NA	3191	12	chr19	-	1	11227634	11227620	11227639	0	NA	NA	NA		0
3192	12	chr19	+	1	11227635	11227630	11227649	0	NA	NA	NA	NA	ATGAAAAGAGGCTGGCCCA	NA	NA	11227623	11227655	0	NA	NA	NA	NA	CTTGGAGGATGAAAAGAGGCTGGCCCACCCCTT	NA	NA	3192	12	chr19	-	1	11227635	11227621	11227640	0	NA	NA	NA		0
3193	12	chr19	+	1	11227636	11227631	11227650	0	NA	NA	NA	NA	ATGAAAAGAGGCTGGCCCAC	NA	NA	11227624	11227656	0	NA	NA	NA	NA	TTGGAGGATGAAAAGAGGCTGGCCCACCCCTTC	NA	NA	3193	12	chr19	-	1	11227636	11227622	11227641	0	NA	NA	NA		0
3194	12	chr19	+	1	11227637	11227632	11227651	0	NA	NA	NA	NA	TGAAAAGAGGCTGGCCCACC	NA	NA	11227625	11227657	0	NA	NA	NA	NA	TGGAGGATGAAAAGAGGCTGGCCCACCCCTTCT	NA	NA	3194	12	chr19	-	1	11227637	11227623	11227642	0	NA	NA	NA		0
3195	12	chr19	+	1	11227638	11227633	11227652	0	NA	NA	NA	NA	AAAAGAGGCTGGCCCACCC	NA	NA	11227626	11227658	0	NA	NA	NA	NA	GGAGGATGAAAAGAGGCTGGCCCACCCCTTCTC	NA	NA	3195	12	chr19	-	1	11227638	11227624	11227643	0	NA	NA	NA		0
3196	12	chr19	+	1	11227639	11227634	11227653	0	NA	NA	NA	NA	AAAAGAGGCTGGCCCACCCC	NA	NA	11227627	11227659	0	NA	NA	NA	NA	GAGGATGAAAAGAGGCTGGCCCACCCCTTCTCC	NA	NA	3196	12	chr19	-	1	11227639	11227625	11227644	0	NA	NA	NA		0
3197	12	chr19	+	1	11227640	11227635	11227654	0	NA	NA	NA	NA	AAAGAGGCTGGCCCACCCCT	NA	NA	11227628	11227660	0	NA	NA	NA	NA	AGGATGAAAAGAGGCTGGCCCACCCCTTCTCCT	NA	NA	3197	12	chr19	-	1	11227640	11227626	11227645	0	NA	NA	NA		0
3198	12	chr19	+	1	11227641	11227636	11227655	0	NA	NA	NA	NA	AAGAGGCTGGCCCACCCCTT	NA	NA	11227629	11227661	0	NA	NA	NA	NA	GGATGAAAAGAGGCTGGCCCACCCCTTCTCCTT	NA	NA	3198	12	chr19	-	1	11227641	11227627	11227646	0	NA	NA	NA		0
3199	12	chr19	+	1	11227642	11227637	11227656	0	NA	NA	NA	NA	AGAGGCTGGCCCACCCCTTC	NA	NA	11227630	11227662	0	NA	NA	NA	NA	GATGAAAAGAGGCTGGCCCACCCCTTCTCCTTG	NA	NA	3199	12	chr19	-	1	11227642	11227628	11227647	0	NA	NA	NA		0
3200	12	chr19	+	1	11227643	11227638	11227657	0	NA	NA	NA	NA	AGGCTGGCCCACCCCTTCT	NA	NA	11227631	11227663	0	NA	NA	NA	NA	ATGAAAAGAGGCTGGCCCACCCCTTCTCCTTGG	NA	NA	3200	12	chr19	-	1	11227643	11227629	11227648	0	NA	NA	NA		0
3201	12	chr19	+	1	11227644	11227639	11227658	0	NA	NA	NA	NA	AGGCTGGCCCACCCCTTCTC	NA	NA	11227632	11227664	0	NA	NA	NA	NA	TGAAAAGAGGCTGGCCCACCCCTTCTCCTTGGC	NA	NA	3201	12	chr19	-	1	11227644	11227630	11227649	0	NA	NA	NA		0
3202	12	chr19	+	1	11227645	11227640	11227659	0	NA	NA	NA	NA	GCTGGCCCACCCCTTCTCC	NA	NA	11227633	11227665	0	NA	NA	NA	NA	GAAAAGAGGCTGGCCCACCCCTTCTCCTTGGCC	NA	NA	3202	12	chr19	-	1	11227645	11227631	11227650	0	NA	NA	NA		0
3203	12	chr19	+	1	11227646	11227641	11227660	0	NA	NA	NA	NA	CTGGCCCACCCCTTCTCCT	NA	NA	11227634	11227666	0	NA	NA	NA	NA	AAAAGAGGCTGGCCCACCCCTTCTCCTTGGCCG	NA	NA	3203	12	chr19	-	1	11227646	11227632	11227651	0	NA	NA	NA		0
3204	12	chr19	+	1	11227647	11227642	11227661	0	NA	NA	NA	NA	CTGGCCCACCCCTTCTCCTT	NA	NA	11227635	11227667	0	NA	NA	NA	NA	AAAGAGGCTGGCCCACCCCTTCTCCTTGGCCGT	NA	NA	3204	12	chr19	-	1	11227647	11227633	11227652	0	NA	NA	NA		0
3205	12	chr19	+	1	11227648	11227643	11227662	0	NA	NA	NA	NA	TGGCCCACCCCTTCTCCTTG	NA	NA	11227636	11227668	0	NA	NA	NA	NA	AAGAGGCTGGCCCACCCCTTCTCCTTGGCCGTC	NA	NA	3205	12	chr19	-	1	11227648	11227634	11227653	0	NA	NA	NA		0
3206	12	chr19	+	1	11227649	11227644	11227663	0	NA	NA	NA	NA	GCCCACCCCTTCTCCTTGG	NA	NA	11227637	11227669	0	NA	NA	NA	NA	AGAGGCTGGCCCACCCCTTCTCCTTGGCCGTCT	NA	NA	3206	12	chr19	-	1	11227649	11227635	11227654	0	NA	NA	NA	NA	AGGGGTGGGCCAGCCTCTTT	NA	NA	11227629	11227661	0	NA	NA	NA	NA	AAGGAGAAGGGGTGGGCCAGCCTCTTTTCATCC	NA	NA
3207	12	chr19	+	1	11227650	11227645	11227664	0	NA	NA	NA	NA	CCCACCCCTTCTCCTTGGC	NA	NA	11227638	11227670	0	NA	NA	NA	NA	GAGGCTGGCCCACCCCTTCTCCTTGGCCGTCTT	NA	NA	3207	12	chr19	-	1	11227650	11227636	11227655	0	NA	NA	NA	NA	AAGGGGTGGGCCAGCCTCTT	NA	NA	11227630	11227662	0	NA	NA	NA	NA	CAAGGAGAAGGGGTGGGCCAGCCTCTTTTCATC	NA	NA
3208	12	chr19	+	1	11227651	11227646	11227665	0	NA	NA	NA	NA	CCCACCCCTTCTCCTTGGCC	NA	NA	11227639	11227671	0	NA	NA	NA	NA	AGGCTGGCCCACCCCTTCTCCTTGGCCGTCTTT	NA	NA	3208	12	chr19	-	1	11227651	11227637	11227656	0	NA	NA	NA	NA	AAGGGGTGGGCCAGCCTCT	NA	NA	11227631	11227663	0	NA	NA	NA	NA	CCAAGGAGAAGGGGTGGGCCAGCCTCTTTTCAT	NA	NA
3209	12	chr19	+	1	11227652	11227647	11227666	0	NA	NA	NA	NA	CCACCCCTTCTCCTTGGCCG	NA	NA	11227640	11227672	0	NA	NA	NA	NA	GGCTGGCCCACCCCTTCTCCTTGGCCGTCTTTG	NA	NA	3209	12	chr19	-	1	11227652	11227638	11227657	0	NA	NA	NA	NA	AGAAGGGGTGGGCCAGCCTC	NA	NA	11227632	11227664	0	NA	NA	NA	NA	GCCAAGGAGAAGGGGTGGGCCAGCCTCTTTTCA	NA	NA
3210	12	chr19	+	1	11227653	11227648	11227667	0	NA	NA	NA	NA	CACCCCTTCTCCTTGGCCGT	NA	NA	11227641	11227673	0	NA	NA	NA	NA	GCTGGCCCACCCCTTCTCCTTGGCCGTCTTTGA	NA	NA	3210	12	chr19	-	1	11227653	11227639	11227658	0	NA	NA	NA	NA	AGAAGGGGTGGGCCAGCCT	NA	NA	11227633	11227665	0	NA	NA	NA	NA	GGCCAAGGAGAAGGGGTGGGCCAGCCTCTTTTC	NA	NA
3211	12	chr19	+	1	11227654	11227649	11227668	0	NA	NA	NA	NA	ACCCCTTCTCCTTGGCCGTC	NA	NA	11227642	11227674	0	NA	NA	NA	NA	CTGGCCCACCCCTTCTCCTTGGCCGTCTTTGAG	NA	NA	3211	12	chr19	-	1	11227654	11227640	11227659	0	NA	NA	NA	NA	GAGAAGGGGTGGGCCAGCC	NA	NA	11227634	11227666	0	NA	NA	NA	NA	CGGCCAAGGAGAAGGGGTGGGCCAGCCTCTTTT	NA	NA
3212	12	chr19	+	1	11227655	11227650	11227669	0	NA	NA	NA	NA	CCCCTTCTCCTTGGCCGTCT	NA	NA	11227643	11227675	0	NA	NA	NA	NA	TGGCCCACCCCTTCTCCTTGGCCGTCTTTGAGG	NA	NA	3212	12	chr19	-	1	11227655	11227641	11227660	0	NA	NA	NA	NA	AGGAGAAGGGGTGGGCCAGC	NA	NA	11227635	11227667	0	NA	NA	NA	NA	ACGGCCAAGGAGAAGGGGTGGGCCAGCCTCTTT	NA	NA
3213	12	chr19	+	1	11227656	11227651	11227670	0	NA	NA	NA	NA	CCCTTCTCCTTGGCCGTCTT	NA	NA	11227644	11227676	0	NA	NA	NA	NA	GGCCCACCCCTTCTCCTTGGCCGTCTTTGAGGT	NA	NA	3213	12	chr19	-	1	11227656	11227642	11227661	0	NA	NA	NA	NA	AAGGAGAAGGGGTGGGCCAG	NA	NA	11227636	11227668	0	NA	NA	NA	NA	GACGGCCAAGGAGAAGGGGTGGGCCAGCCTCTT	NA	NA
3214	12	chr19	+	1	11227657	11227652	11227671	0	NA	NA	NA	NA	CCTTCTCCTTGGCCGTCTTT	NA	NA	11227645	11227677	0	NA	NA	NA	NA	GCCCACCCCTTCTCCTTGGCCGTCTTTGAGGTG	NA	NA	3214	12	chr19	-	1	11227657	11227643	11227662	0	NA	NA	NA	NA	CAAGGAGAAGGGGTGGGCCA	NA	NA	11227637	11227669	0	NA	NA	NA	NA	AGACGGCCAAGGAGAAGGGGTGGGCCAGCCTCT	NA	NA
3215	12	chr19	+	1	11227658	11227653	11227672	0	NA	NA	NA	NA	CTTCTCCTTGGCCGTCTTTG	NA	NA	11227646	11227678	0	NA	NA	NA	NA	CCCACCCCTTCTCCTTGGCCGTCTTTGAGGTGT	NA	NA	3215	12	chr19	-	1	11227658	11227644	11227663	0	NA	NA	NA	NA	CCAAGGAGAAGGGGTGGGCC	NA	NA	11227638	11227670	0	NA	NA	NA	NA	AAGACGGCCAAGGAGAAGGGGTGGGCCAGCCTC	NA	NA
3216	12	chr19	+	1	11227659	11227654	11227673	0	NA	NA	NA	NA	TTCTCCTTGGCCGTCTTTGA	NA	NA	11227647	11227679	0	NA	NA	NA	NA	CCACCCCTTCTCCTTGGCCGTCTTTGAGGTGTG	NA	NA	3216	12	chr19	-	1	11227659	11227645	11227664	0	NA	NA	NA	NA	CCAAGGAGAAGGGGTGGGC	NA	NA	11227639	11227671	0	NA	NA	NA	NA	AAAGACGGCCAAGGAGAAGGGGTGGGCCAGCCT	NA	NA
3217	12	chr19	+	1	11227660	11227655	11227674	0	NA	NA	NA	NA	TCTCCTTGGCCGTCTTTGAG	NA	NA	11227648	11227680	0	NA	NA	NA	NA	CACCCCTTCTCCTTGGCCGTCTTTGAGGTGTGG	NA	NA	3217	12	chr19	-	1	11227660	11227646	11227665	0	NA	NA	NA	NA	GCCAAGGAGAAGGGGTGGG	NA	NA	11227640	11227672	0	NA	NA	NA	NA	CAAAGACGGCCAAGGAGAAGGGGTGGGCCAGCC	NA	NA
3218	12	chr19	+	1	11227661	11227656	11227675	0	NA	NA	NA	NA	CTCCTTGGCCGTCTTTGAGG	NA	NA	11227649	11227681	0	NA	NA	NA	NA	ACCCCTTCTCCTTGGCCGTCTTTGAGGTGTGGC	NA	NA	3218	12	chr19	-	1	11227661	11227647	11227666	0	NA	NA	NA	NA	CGGCCAAGGAGAAGGGGTGG	NA	NA	11227641	11227673	0	NA	NA	NA	NA	TCAAAGACGGCCAAGGAGAAGGGGTGGGCCAGC	NA	NA
3219	12	chr19	+	1	11227662	11227657	11227676	0	NA	NA	NA	NA	TCCTTGGCCGTCTTTGAGGT	NA	NA	11227650	11227682	0	NA	NA	NA	NA	CCCCTTCTCCTTGGCCGTCTTTGAGGTGTGGCT	NA	NA	3219	12	chr19	-	1	11227662	11227648	11227667	0	NA	NA	NA	NA	ACGGCCAAGGAGAAGGGGTG	NA	NA	11227642	11227674	0	NA	NA	NA	NA	CTCAAAGACGGCCAAGGAGAAGGGGTGGGCCAG	NA	NA
3220	12	chr19	+	1	11227663	11227658	11227677	0	NA	NA	NA	NA	CCTTGGCCGTCTTTGAGGTG	NA	NA	11227651	11227683	0	NA	NA	NA	NA	CCCTTCTCCTTGGCCGTCTTTGAGGTGTGGCTT	NA	NA	3220	12	chr19	-	1	11227663	11227649	11227668	0	NA	NA	NA	NA	ACGGCCAAGGAGAAGGGGT	NA	NA	11227643	11227675	0	NA	NA	NA	NA	CCTCAAAGACGGCCAAGGAGAAGGGGTGGGCCA	NA	NA
3221	12	chr19	+	1	11227664	11227659	11227678	0	NA	NA	NA	NA	CTTGGCCGTCTTTGAGGTGT	NA	NA	11227652	11227684	0	NA	NA	NA	NA	CCTTCTCCTTGGCCGTCTTTGAGGTGTGGCTTA	NA	NA	3221	12	chr19	-	1	11227664	11227650	11227669	0	NA	NA	NA	NA	AGACGGCCAAGGAGAAGGGG	NA	NA	11227644	11227676	0	NA	NA	NA	NA	ACCTCAAAGACGGCCAAGGAGAAGGGGTGGGCC	NA	NA
3222	12	chr19	+	1	11227665	11227660	11227679	0	NA	NA	NA	NA	TTGGCCGTCTTTGAGGTGTG	NA	NA	11227653	11227685	0	NA	NA	NA	NA	CTTCTCCTTGGCCGTCTTTGAGGTGTGGCTTAC	NA	NA	3222	12	chr19	-	1	11227665	11227651	11227670	0	NA	NA	NA	NA	AAGACGGCCAAGGAGAAGGG	NA	NA	11227645	11227677	0	NA	NA	NA	NA	CACCTCAAAGACGGCCAAGGAGAAGGGGTGGGC	NA	NA
3223	12	chr19	+	1	11227666	11227661	11227680	0	NA	NA	NA	NA	TGGCCGTCTTTGAGGTGTGG	NA	NA	11227654	11227686	0	NA	NA	NA	NA	TTCTCCTTGGCCGTCTTTGAGGTGTGGCTTACG	NA	NA	3223	12	chr19	-	1	11227666	11227652	11227671	0	NA	NA	NA	NA	AAAGACGGCCAAGGAGAAGG	NA	NA	11227646	11227678	0	NA	NA	NA	NA	ACACCTCAAAGACGGCCAAGGAGAAGGGGTGGG	NA	NA
3224	12	chr19	+	1	11227667	11227662	11227681	0	NA	NA	NA	NA	GCCGTCTTTGAGGTGTGGC	NA	NA	11227655	11227687	0	NA	NA	NA	NA	TCTCCTTGGCCGTCTTTGAGGTGTGGCTTACGT	NA	NA	3224	12	chr19	-	1	11227667	11227653	11227672	0	NA	NA	NA	NA	CAAAGACGGCCAAGGAGAAG	NA	NA	11227647	11227679	0	NA	NA	NA	NA	CACACCTCAAAGACGGCCAAGGAGAAGGGGTGG	NA	NA
3225	12	chr19	+	1	11227668	11227663	11227682	0	NA	NA	NA	NA	CCGTCTTTGAGGTGTGGCT	NA	NA	11227656	11227688	0	NA	NA	NA	NA	CTCCTTGGCCGTCTTTGAGGTGTGGCTTACGTA	NA	NA	3225	12	chr19	-	1	11227668	11227654	11227673	0	NA	NA	NA	NA	TCAAAGACGGCCAAGGAGAA	NA	NA	11227648	11227680	0	NA	NA	NA	NA	CCACACCTCAAAGACGGCCAAGGAGAAGGGGTG	NA	NA
3226	12	chr19	+	1	11227669	11227664	11227683	0	NA	NA	NA	NA	CCGTCTTTGAGGTGTGGCTT	NA	NA	11227657	11227689	0	NA	NA	NA	NA	TCCTTGGCCGTCTTTGAGGTGTGGCTTACGTAC	NA	NA	3226	12	chr19	-	1	11227669	11227655	11227674	0	NA	NA	NA	NA	CTCAAAGACGGCCAAGGAGA	NA	NA	11227649	11227681	0	NA	NA	NA	NA	GCCACACCTCAAAGACGGCCAAGGAGAAGGGGT	NA	NA
3227	12	chr19	+	1	11227670	11227665	11227684	0	NA	NA	NA	NA	CGTCTTTGAGGTGTGGCTTA	NA	NA	11227658	11227690	0	NA	NA	NA	NA	CCTTGGCCGTCTTTGAGGTGTGGCTTACGTACG	NA	NA	3227	12	chr19	-	1	11227670	11227656	11227675	0	NA	NA	NA	NA	CCTCAAAGACGGCCAAGGAG	NA	NA	11227650	11227682	0	NA	NA	NA	NA	AGCCACACCTCAAAGACGGCCAAGGAGAAGGGG	NA	NA
3228	12	chr19	+	1	11227671	11227666	11227685	0	NA	NA	NA	NA	TCTTTGAGGTGTGGCTTAC	NA	NA	11227659	11227691	0	NA	NA	NA	NA	CTTGGCCGTCTTTGAGGTGTGGCTTACGTACGA	NA	NA	3228	12	chr19	-	1	11227671	11227657	11227676	0	NA	NA	NA	NA	ACCTCAAAGACGGCCAAGGA	NA	NA	11227651	11227683	0	NA	NA	NA	NA	AAGCCACACCTCAAAGACGGCCAAGGAGAAGGG	NA	NA
3229	12	chr19	+	1	11227672	11227667	11227686	0	NA	NA	NA	NA	TCTTTGAGGTGTGGCTTACG	NA	NA	11227660	11227692	0	NA	NA	NA	NA	TTGGCCGTCTTTGAGGTGTGGCTTACGTACGAG	NA	NA	3229	12	chr19	-	1	11227672	11227658	11227677	0	NA	NA	NA	NA	CACCTCAAAGACGGCCAAGG	NA	NA	11227652	11227684	0	NA	NA	NA	NA	TAAGCCACACCTCAAAGACGGCCAAGGAGAAGG	NA	NA
3230	12	chr19	+	1	11227673	11227668	11227687	0	NA	NA	NA	NA	CTTTGAGGTGTGGCTTACGT	NA	NA	11227661	11227693	0	NA	NA	NA	NA	TGGCCGTCTTTGAGGTGTGGCTTACGTACGAGA	NA	NA	3230	12	chr19	-	1	11227673	11227659	11227678	0	NA	NA	NA	NA	ACACCTCAAAGACGGCCAAG	NA	NA	11227653	11227685	0	NA	NA	NA	NA	GTAAGCCACACCTCAAAGACGGCCAAGGAGAAG	NA	NA
3231	12	chr19	+	1	11227674	11227669	11227688	0	NA	NA	NA	NA	TTTGAGGTGTGGCTTACGTA	NA	NA	11227662	11227694	0	NA	NA	NA	NA	GGCCGTCTTTGAGGTGTGGCTTACGTACGAGAT	NA	NA	3231	12	chr19	-	1	11227674	11227660	11227679	0	NA	NA	NA	NA	CACACCTCAAAGACGGCCAA	NA	NA	11227654	11227686	0	NA	NA	NA	NA	CGTAAGCCACACCTCAAAGACGGCCAAGGAGAA	NA	NA
3232	12	chr19	+	1/2	11227675	11227670	11227689	0	NA	NA	NA	NA	TTGAGGTGTGGCTTACGTAC	NA	NA	11227663	11227695	0	NA	NA	NA	NA	GCCGTCTTTGAGGTGTGGCTTACGTACGAGATG	NA	NA	3232	12	chr19	-	1/2	11227675	11227661	11227680	0	NA	NA	NA	NA	CCACACCTCAAAGACGGCCA	NA	NA	11227655	11227687	0	NA	NA	NA	NA	ACGTAAGCCACACCTCAAAGACGGCCAAGGAGA	NA	NA
3234	12	chr19	+	1/2	11227677	11227672	11227691	0	NA	NA	NA	NA	AGGTGTGGCTTACGTACGA	NA	NA	11227665	11227697	0	NA	NA	NA	NA	CGTCTTTGAGGTGTGGCTTACGTACGAGATGCA	NA	NA	3234	12	chr19	-	1/2	11227677	11227663	11227682	0	NA	NA	NA	NA	AGCCACACCTCAAAGACGGC	NA	NA	11227657	11227689	0	NA	NA	NA	NA	GTACGTAAGCCACACCTCAAAGACGGCCAAGGA	NA	NA
3236	12	chr19	+	1/2	11227679	11227674	11227693	0	NA	NA	NA	NA	GTGTGGCTTACGTACGAGA	NA	NA	11227667	11227699	0	NA	NA	NA	NA	TCTTTGAGGTGTGGCTTACGTACGAGATGCAAG	NA	NA	3236	12	chr19	-	1/2	11227679	11227665	11227684	0	NA	NA	NA	NA	TAAGCCACACCTCAAAGACG	NA	NA	11227659	11227691	0	NA	NA	NA	NA	TCGTACGTAAGCCACACCTCAAAGACGGCCAAG	NA	NA
3238	12	chr19	+	1/2	11227681	11227676	11227695	0	NA	NA	NA	NA	TGTGGCTTACGTACGAGATG	NA	NA	11227669	11227701	0	NA	NA	NA	NA	TTTGAGGTGTGGCTTACGTACGAGATGCAAGCA	NA	NA	3238	12	chr19	-	1/2	11227681	11227667	11227686	0	NA	NA	NA	NA	CGTAAGCCACACCTCAAAGA	NA	NA	11227661	11227693	0	NA	NA	NA	NA	TCTCGTACGTAAGCCACACCTCAAAGACGGCCA	NA	NA
3240	12	chr19	+	1/2	11227683	11227678	11227697	0	NA	NA	NA	NA	TGGCTTACGTACGAGATGCA	NA	NA	11227671	11227703	0	NA	NA	NA	NA	TGAGGTGTGGCTTACGTACGAGATGCAAGCACT	NA	NA	3240	12	chr19	-	1/2	11227683	11227669	11227688	0	NA	NA	NA	NA	TACGTAAGCCACACCTCAAA	NA	NA	11227663	11227695	0	NA	NA	NA	NA	CATCTCGTACGTAAGCCACACCTCAAAGACGGC	NA	NA
3242	12	chr19	+	1/2	11227685	11227680	11227699	0	NA	NA	NA	NA	CTTACGTACGAGATGCAAG	NA	NA	11227673	11227705	0	NA	NA	NA	NA	AGGTGTGGCTTACGTACGAGATGCAAGCACTTA	NA	NA	3242	12	chr19	-	1/2	11227685	11227671	11227690	0	NA	NA	NA	NA	CGTACGTAAGCCACACCTCA	NA	NA	11227665	11227697	0	NA	NA	NA	NA	TGCATCTCGTACGTAAGCCACACCTCAAAGACG	NA	NA
3244	12	chr19	+	1/2	11227687	11227682	11227701	0	NA	NA	NA	NA	TTACGTACGAGATGCAAGCA	NA	NA	11227675	11227707	0	NA	NA	NA	NA	GTGTGGCTTACGTACGAGATGCAAGCACTTAGG	NA	NA	3244	12	chr19	-	1/2	11227687	11227673	11227692	0	NA	NA	NA	NA	CTCGTACGTAAGCCACACCT	NA	NA	11227667	11227699	0	NA	NA	NA	NA	CTTGCATCTCGTACGTAAGCCACACCTCAAAGA	NA	NA
3246	12	chr19	+	1/2	11227689	11227684	11227703	0	NA	NA	NA	NA	ACGTACGAGATGCAAGCACT	NA	NA	11227677	11227709	0	NA	NA	NA	NA	GTGGCTTACGTACGAGATGCAAGCACTTAGGTG	NA	NA	3246	12	chr19	-	1/2	11227689	11227675	11227694	0	NA	NA	NA	NA	ATCTCGTACGTAAGCCACAC	NA	NA	11227669	11227701	0	NA	NA	NA	NA	TGCTTGCATCTCGTACGTAAGCCACACCTCAAA	NA	NA
3248	12	chr19	+	1/2	11227691	11227686	11227705	0	NA	NA	NA	NA	TACGAGATGCAAGCACTTA	NA	NA	11227679	11227711	0	NA	NA	NA	NA	GGCTTACGTACGAGATGCAAGCACTTAGGTGGC	NA	NA	3248	12	chr19	-	1/2	11227691	11227677	11227696	0	NA	NA	NA	NA	CATCTCGTACGTAAGCCAC	NA	NA	11227671	11227703	0	NA	NA	NA	NA	AGTGCTTGCATCTCGTACGTAAGCCACACCTCA	NA	NA
3250	12	chr19	+	1/2	11227693	11227688	11227707	0	NA	NA	NA	NA	ACGAGATGCAAGCACTTAGG	NA	NA	11227681	11227713	0	NA	NA	NA	NA	CTTACGTACGAGATGCAAGCACTTAGGTGGCGG	NA	NA	3250	12	chr19	-	1/2	11227693	11227679	11227698	0	NA	NA	NA	NA	TTGCATCTCGTACGTAAGCC	NA	NA	11227673	11227705	0	NA	NA	NA	NA	TAAGTGCTTGCATCTCGTACGTAAGCCACACCT	NA	NA
3252	12	chr19	+	1/2	11227695	11227690	11227709	0	NA	NA	NA	NA	AGATGCAAGCACTTAGGTG	NA	NA	11227683	11227715	0	NA	NA	NA	NA	TACGTACGAGATGCAAGCACTTAGGTGGCGGAT	NA	NA	3252	12	chr19	-	1/2	11227695	11227681	11227700	0	NA	NA	NA	NA	CTTGCATCTCGTACGTAAG	NA	NA	11227675	11227707	0	NA	NA	NA	NA	CCTAAGTGCTTGCATCTCGTACGTAAGCCACAC	NA	NA
3254	12	chr19	+	1/2	11227697	11227692	11227711	0	NA	NA	NA	NA	ATGCAAGCACTTAGGTGGC	NA	NA	11227685	11227717	0	NA	NA	NA	NA	CGTACGAGATGCAAGCACTTAGGTGGCGGATAG	NA	NA	3254	12	chr19	-	1/2	11227697	11227683	11227702	0	NA	NA	NA	NA	TGCTTGCATCTCGTACGTA	NA	NA	11227677	11227709	0	NA	NA	NA	NA	CACCTAAGTGCTTGCATCTCGTACGTAAGCCAC	NA	NA
3256	12	chr19	+	1/2	11227699	11227694	11227713	0	NA	NA	NA	NA	TGCAAGCACTTAGGTGGCGG	NA	NA	11227687	11227719	0	NA	NA	NA	NA	TACGAGATGCAAGCACTTAGGTGGCGGATAGAC	NA	NA	3256	12	chr19	-	1/2	11227699	11227685	11227704	0	NA	NA	NA	NA	AAGTGCTTGCATCTCGTACG	NA	NA	11227679	11227711	0	NA	NA	NA	NA	GCCACCTAAGTGCTTGCATCTCGTACGTAAGCC	NA	NA
3259	12	chr19	+	1/3	11227702	11227697	11227716	0	NA	NA	NA	NA	AAGCACTTAGGTGGCGGATA	NA	NA	11227690	11227722	0	NA	NA	NA	NA	GAGATGCAAGCACTTAGGTGGCGGATAGACACA	NA	NA	3259	12	chr19	-	1/3	11227702	11227688	11227707	0	NA	NA	NA	NA	CCTAAGTGCTTGCATCTCGT	NA	NA	11227682	11227714	0	NA	NA	NA	NA	TCCGCCACCTAAGTGCTTGCATCTCGTACGTAA	NA	NA
3262	12	chr19	+	1/3	11227705	11227700	11227719	0	NA	NA	NA	NA	CACTTAGGTGGCGGATAGAC	NA	NA	11227693	11227725	0	NA	NA	NA	NA	ATGCAAGCACTTAGGTGGCGGATAGACACAGAC	NA	NA	3262	12	chr19	-	1/3	11227705	11227691	11227710	0	NA	NA	NA	NA	CCACCTAAGTGCTTGCATCT	NA	NA	11227685	11227717	0	NA	NA	NA	NA	CTATCCGCCACCTAAGTGCTTGCATCTCGTACG	NA	NA
3265	12	chr19	+	1/3	11227708	11227703	11227722	0	NA	NA	NA	NA	TTAGGTGGCGGATAGACACA	NA	NA	11227696	11227728	0	NA	NA	NA	NA	CAAGCACTTAGGTGGCGGATAGACACAGACTAT	NA	NA	3265	12	chr19	-	1/3	11227708	11227694	11227713	0	NA	NA	NA	NA	CCGCCACCTAAGTGCTTGCA	NA	NA	11227688	11227720	0	NA	NA	NA	NA	TGTCTATCCGCCACCTAAGTGCTTGCATCTCGT	NA	NA
3268	12	chr19	+	1/3	11227711	11227706	11227725	0	NA	NA	NA	NA	GTGGCGGATAGACACAGAC	NA	NA	11227699	11227731	0	NA	NA	NA	NA	GCACTTAGGTGGCGGATAGACACAGACTATAGA	NA	NA	3268	12	chr19	-	1/3	11227711	11227697	11227716	0	NA	NA	NA	NA	TATCCGCCACCTAAGTGCTT	NA	NA	11227691	11227723	0	NA	NA	NA	NA	CTGTGTCTATCCGCCACCTAAGTGCTTGCATCT	NA	NA
3271	12	chr19	+	1/3	11227714	11227709	11227728	0	NA	NA	NA	NA	GCGGATAGACACAGACTAT	NA	NA	11227702	11227734	0	NA	NA	NA	NA	CTTAGGTGGCGGATAGACACAGACTATAGATCA	NA	NA	3271	12	chr19	-	1/3	11227714	11227700	11227719	0	NA	NA	NA	NA	TCTATCCGCCACCTAAGTG	NA	NA	11227694	11227726	0	NA	NA	NA	NA	AGTCTGTGTCTATCCGCCACCTAAGTGCTTGCA	NA	NA
3274	12	chr19	+	1/3	11227717	11227712	11227731	0	NA	NA	NA	NA	GATAGACACAGACTATAGA	NA	NA	11227705	11227737	0	NA	NA	NA	NA	AGGTGGCGGATAGACACAGACTATAGATCACTC	NA	NA	3274	12	chr19	-	1/3	11227717	11227703	11227722	0	NA	NA	NA	NA	TGTGTCTATCCGCCACCTAA	NA	NA	11227697	11227729	0	NA	NA	NA	NA	TATAGTCTGTGTCTATCCGCCACCTAAGTGCTT	NA	NA
3277	12	chr19	+	1/3	11227720	11227715	11227734	0	NA	NA	NA	NA	TAGACACAGACTATAGATCA	NA	NA	11227708	11227740	0	NA	NA	NA	NA	TGGCGGATAGACACAGACTATAGATCACTCAAG	NA	NA	3277	12	chr19	-	1/3	11227720	11227706	11227725	0	NA	NA	NA	NA	TCTGTGTCTATCCGCCACC	NA	NA	11227700	11227732	0	NA	NA	NA	NA	ATCTATAGTCTGTGTCTATCCGCCACCTAAGTG	NA	NA
3280	12	chr19	+	1/3	11227723	11227718	11227737	0	NA	NA	NA	NA	ACACAGACTATAGATCACTC	NA	NA	11227711	11227743	0	NA	NA	NA	NA	CGGATAGACACAGACTATAGATCACTCAAGCCA	NA	NA	3280	12	chr19	-	1/3	11227723	11227709	11227728	0	NA	NA	NA	NA	ATAGTCTGTGTCTATCCGCC	NA	NA	11227703	11227735	0	NA	NA	NA	NA	GTGATCTATAGTCTGTGTCTATCCGCCACCTAA	NA	NA
3283	13	chr19	+	1/3	11230719	11230714	11230733	0	NA	NA	NA	NA	TGTCTCATCCCAGTGTTTA	NA	NA	11230707	11230739	0	NA	NA	NA	NA	GTGGCCTGTGTCTCATCCCAGTGTTTAACGGGA	NA	NA	3283	13	chr19	-	1/3	11230719	11230705	11230724	0	NA	NA	NA	NA	GATGAGACACAGGCCACCC	NA	NA	11230699	11230731	0	NA	NA	NA	NA	AACACTGGGATGAGACACAGGCCACCCTCTCTC	NA	NA
3286	13	chr19	+	1/3	11230722	11230717	11230736	0	NA	NA	NA	NA	TCTCATCCCAGTGTTTAACG	NA	NA	11230710	11230742	0	NA	NA	NA	NA	GCCTGTGTCTCATCCCAGTGTTTAACGGGATTT	NA	NA	3286	13	chr19	-	1/3	11230722	11230708	11230727	0	NA	NA	NA	NA	CTGGGATGAGACACAGGCCA	NA	NA	11230702	11230734	0	NA	NA	NA	NA	TTAAACACTGGGATGAGACACAGGCCACCCTCT	NA	NA
3289	13	chr19	+	1/3	11230725	11230720	11230739	0	NA	NA	NA	NA	CATCCCAGTGTTTAACGGGA	NA	NA	11230713	11230745	0	NA	NA	NA	NA	TGTGTCTCATCCCAGTGTTTAACGGGATTTGTC	NA	NA	3289	13	chr19	-	1/3	11230725	11230711	11230730	0	NA	NA	NA	NA	ACACTGGGATGAGACACAGG	NA	NA	11230705	11230737	0	NA	NA	NA	NA	CCGTTAAACACTGGGATGAGACACAGGCCACCC	NA	NA
3292	13	chr19	+	1/3	11230728	11230723	11230742	0	NA	NA	NA	NA	CCCAGTGTTTAACGGGATTT	NA	NA	11230716	11230748	0	NA	NA	NA	NA	GTCTCATCCCAGTGTTTAACGGGATTTGTCATC	NA	NA	3292	13	chr19	-	1/3	11230728	11230714	11230733	0	NA	NA	NA	NA	TAAACACTGGGATGAGACAC	NA	NA	11230708	11230740	0	NA	NA	NA	NA	ATCCCGTTAAACACTGGGATGAGACACAGGCCA	NA	NA
3295	13	chr19	+	1/3	11230731	11230726	11230745	0	NA	NA	NA	NA	AGTGTTTAACGGGATTTGTC	NA	NA	11230719	11230751	0	NA	NA	NA	NA	TCATCCCAGTGTTTAACGGGATTTGTCATCTTC	NA	NA	3295	13	chr19	-	1/3	11230731	11230717	11230736	0	NA	NA	NA	NA	CGTTAAACACTGGGATGAGA	NA	NA	11230711	11230743	0	NA	NA	NA	NA	CAAATCCCGTTAAACACTGGGATGAGACACAGG	NA	NA
3298	13	chr19	+	1/3	11230734	11230729	11230748	0	NA	NA	NA	NA	TTTAACGGGATTTGTCATC	NA	NA	11230722	11230754	0	NA	NA	NA	NA	TCCCAGTGTTTAACGGGATTTGTCATCTTCCTT	NA	NA	3298	13	chr19	-	1/3	11230734	11230720	11230739	0	NA	NA	NA	NA	TCCCGTTAAACACTGGGATG	NA	NA	11230714	11230746	0	NA	NA	NA	NA	TGACAAATCCCGTTAAACACTGGGATGAGACAC	NA	NA
3301	13	chr19	+	1/3	11230737	11230732	11230751	0	NA	NA	NA	NA	TAACGGGATTTGTCATCTTC	NA	NA	11230725	11230757	0	NA	NA	NA	NA	CAGTGTTTAACGGGATTTGTCATCTTCCTTGCT	NA	NA	3301	13	chr19	-	1/3	11230737	11230723	11230742	0	NA	NA	NA	NA	AAATCCCGTTAAACACTGGG	NA	NA	11230717	11230749	0	NA	NA	NA	NA	AGATGACAAATCCCGTTAAACACTGGGATGAGA	NA	NA
3304	13	chr19	+	1/3	11230740	11230735	11230754	0	NA	NA	NA	NA	CGGGATTTGTCATCTTCCTT	NA	NA	11230728	11230760	0	NA	NA	NA	NA	TGTTTAACGGGATTTGTCATCTTCCTTGCTGCC	NA	NA	3304	13	chr19	-	1/3	11230740	11230726	11230745	0	NA	NA	NA	NA	ACAAATCCCGTTAAACACT	NA	NA	11230720	11230752	0	NA	NA	NA	NA	GGAAGATGACAAATCCCGTTAAACACTGGGATG	NA	NA
3307	13	chr19	+	1/2	11230743	11230738	11230757	0	NA	NA	NA	NA	ATTTGTCATCTTCCTTGCT	NA	NA	11230731	11230763	0	NA	NA	NA	NA	TTAACGGGATTTGTCATCTTCCTTGCTGCCTGT	NA	NA	3307	13	chr19	-	1/2	11230743	11230729	11230748	0	NA	NA	NA	NA	ATGACAAATCCCGTTAAAC	NA	NA	11230723	11230755	0	NA	NA	NA	NA	CAAGGAAGATGACAAATCCCGTTAAACACTGGG	NA	NA
3309	13	chr19	+	1/2	11230745	11230740	11230759	0	NA	NA	NA	NA	TTTGTCATCTTCCTTGCTGC	NA	NA	11230733	11230765	0	NA	NA	NA	NA	AACGGGATTTGTCATCTTCCTTGCTGCCTGTTT	NA	NA	3309	13	chr19	-	1/2	11230745	11230731	11230750	0	NA	NA	NA	NA	AAGATGACAAATCCCGTTAA	NA	NA	11230725	11230757	0	NA	NA	NA	NA	AGCAAGGAAGATGACAAATCCCGTTAAACACTG	NA	NA
3311	13	chr19	+	1/2	11230747	11230742	11230761	0	NA	NA	NA	NA	TGTCATCTTCCTTGCTGCCT	NA	NA	11230735	11230767	0	NA	NA	NA	NA	CGGGATTTGTCATCTTCCTTGCTGCCTGTTTAG	NA	NA	3311	13	chr19	-	1/2	11230747	11230733	11230752	0	NA	NA	NA	NA	GAAGATGACAAATCCCGTT	NA	NA	11230727	11230759	0	NA	NA	NA	NA	GCAGCAAGGAAGATGACAAATCCCGTTAAACAC	NA	NA
3313	13	chr19	+	1/2	11230749	11230744	11230763	0	NA	NA	NA	NA	TCATCTTCCTTGCTGCCTGT	NA	NA	11230737	11230769	0	NA	NA	NA	NA	GGATTTGTCATCTTCCTTGCTGCCTGTTTAGGA	NA	NA	3313	13	chr19	-	1/2	11230749	11230735	11230754	0	NA	NA	NA	NA	AAGGAAGATGACAAATCCCG	NA	NA	11230729	11230761	0	NA	NA	NA	NA	AGGCAGCAAGGAAGATGACAAATCCCGTTAAAC	NA	NA
3315	13	chr19	+	1/2	11230751	11230746	11230765	0	NA	NA	NA	NA	ATCTTCCTTGCTGCCTGTTT	NA	NA	11230739	11230771	0	NA	NA	NA	NA	ATTTGTCATCTTCCTTGCTGCCTGTTTAGGACA	NA	NA	3315	13	chr19	-	1/2	11230751	11230737	11230756	0	NA	NA	NA	NA	CAAGGAAGATGACAAATCC	NA	NA	11230731	11230763	0	NA	NA	NA	NA	ACAGGCAGCAAGGAAGATGACAAATCCCGTTAA	NA	NA
3317	13	chr19	+	1/2	11230753	11230748	11230767	0	NA	NA	NA	NA	CTTCCTTGCTGCCTGTTTAG	NA	NA	11230741	11230773	0	NA	NA	NA	NA	TTGTCATCTTCCTTGCTGCCTGTTTAGGACAAA	NA	NA	3317	13	chr19	-	1/2	11230753	11230739	11230758	0	NA	NA	NA	NA	CAGCAAGGAAGATGACAAAT	NA	NA	11230733	11230765	0	NA	NA	NA	NA	AAACAGGCAGCAAGGAAGATGACAAATCCCGTT	NA	NA
3319	13	chr19	+	1/2	11230755	11230750	11230769	0	NA	NA	NA	NA	TCCTTGCTGCCTGTTTAGGA	NA	NA	11230743	11230775	0	NA	NA	NA	NA	GTCATCTTCCTTGCTGCCTGTTTAGGACAAAGT	NA	NA	3319	13	chr19	-	1/2	11230755	11230741	11230760	0	NA	NA	NA	NA	GCAGCAAGGAAGATGACAA	NA	NA	11230735	11230767	0	NA	NA	NA	NA	CTAAACAGGCAGCAAGGAAGATGACAAATCCCG	NA	NA
3321	13	chr19	+	1/2	11230757	11230752	11230771	0	NA	NA	NA	NA	CTTGCTGCCTGTTTAGGACA	NA	NA	11230745	11230777	0	NA	NA	NA	NA	CATCTTCCTTGCTGCCTGTTTAGGACAAAGTAT	NA	NA	3321	13	chr19	-	1/2	11230757	11230743	11230762	0	NA	NA	NA	NA	CAGGCAGCAAGGAAGATGAC	NA	NA	11230737	11230769	0	NA	NA	NA	NA	TCCTAAACAGGCAGCAAGGAAGATGACAAATCC	NA	NA
3323	13	chr19	+	1/2	11230759	11230754	11230773	0	NA	NA	NA	NA	TGCTGCCTGTTTAGGACAAA	NA	NA	11230747	11230779	0	NA	NA	NA	NA	TCTTCCTTGCTGCCTGTTTAGGACAAAGTATTT	NA	NA	3323	13	chr19	-	1/2	11230759	11230745	11230764	0	NA	NA	NA	NA	AACAGGCAGCAAGGAAGATG	NA	NA	11230739	11230771	0	NA	NA	NA	NA	TGTCCTAAACAGGCAGCAAGGAAGATGACAAAT	NA	NA
3325	13	chr19	+	1/2	11230761	11230756	11230775	0	NA	NA	NA	NA	CTGCCTGTTTAGGACAAAGT	NA	NA	11230749	11230781	0	NA	NA	NA	NA	TTCCTTGCTGCCTGTTTAGGACAAAGTATTTTG	NA	NA	3325	13	chr19	-	1/2	11230761	11230747	11230766	0	NA	NA	NA	NA	TAAACAGGCAGCAAGGAAGA	NA	NA	11230741	11230773	0	NA	NA	NA	NA	TTTGTCCTAAACAGGCAGCAAGGAAGATGACAA	NA	NA
3327	13	chr19	+	1/2	11230763	11230758	11230777	0	NA	NA	NA	NA	CCTGTTTAGGACAAAGTAT	NA	NA	11230751	11230783	0	NA	NA	NA	NA	CCTTGCTGCCTGTTTAGGACAAAGTATTTTGGA	NA	NA	3327	13	chr19	-	1/2	11230763	11230749	11230768	0	NA	NA	NA	NA	CCTAAACAGGCAGCAAGGAA	NA	NA	11230743	11230775	0	NA	NA	NA	NA	ACTTTGTCCTAAACAGGCAGCAAGGAAGATGAC	NA	NA
3329	13	chr19	+	1/2	11230765	11230760	11230779	0	NA	NA	NA	NA	CTGTTTAGGACAAAGTATTT	NA	NA	11230753	11230785	0	NA	NA	NA	NA	TTGCTGCCTGTTTAGGACAAAGTATTTTGGACA	NA	NA	3329	13	chr19	-	1/2	11230765	11230751	11230770	0	NA	NA	NA	NA	TCCTAAACAGGCAGCAAGG	NA	NA	11230745	11230777	0	NA	NA	NA	NA	ATACTTTGTCCTAAACAGGCAGCAAGGAAGATG	NA	NA
3331	13	chr19	+	1/2	11230767	11230762	11230781	0	NA	NA	NA		0													3331	13	chr19	-	1/2	11230767	11230753	11230772	0	NA	NA	NA	NA	TTGTCCTAAACAGGCAGCAA	NA	NA	11230747	11230779	0	NA	NA	NA	NA	AAATACTTTGTCCTAAACAGGCAGCAAGGAAGA	NA	NA
3332	13	chr19	+	1	11230768	11230763	11230782	0	NA	NA	NA		0													3332	13	chr19	-	1	11230768	11230754	11230773	0	NA	NA	NA	NA	TTTGTCCTAAACAGGCAGCA	NA	NA	11230748	11230780	0	NA	NA	NA	NA	AAAATACTTTGTCCTAAACAGGCAGCAAGGAAG	NA	NA
3333	13	chr19	+	1	11230769	11230764	11230783	0	NA	NA	NA		0													3333	13	chr19	-	1	11230769	11230755	11230774	0	NA	NA	NA	NA	CTTTGTCCTAAACAGGCAGC	NA	NA	11230749	11230781	0	NA	NA	NA	NA	CAAAATACTTTGTCCTAAACAGGCAGCAAGGAA	NA	NA
3334	13	chr19	+	1	11230770	11230765	11230784	0	NA	NA	NA		0													3334	13	chr19	-	1	11230770	11230756	11230775	0	NA	NA	NA	NA	ACTTTGTCCTAAACAGGCAG	NA	NA	11230750	11230782	0	NA	NA	NA	NA	CCAAAATACTTTGTCCTAAACAGGCAGCAAGGA	NA	NA
3335	13	chr19	+	1	11230771	11230766	11230785	0	NA	NA	NA		0													3335	13	chr19	-	1	11230771	11230757	11230776	0	NA	NA	NA	NA	TACTTTGTCCTAAACAGGCA	NA	NA	11230751	11230783	0	NA	NA	NA	NA	TCCAAAATACTTTGTCCTAAACAGGCAGCAAGG	NA	NA
3336	13	chr19	+	1	11230772	11230767	11230786	0	NA	NA	NA		0													3336	13	chr19	-	1	11230772	11230758	11230777	0	NA	NA	NA	NA	ATACTTTGTCCTAAACAGGC	NA	NA	11230752	11230784	0	NA	NA	NA	NA	GTCCAAAATACTTTGTCCTAAACAGGCAGCAAG	NA	NA
3337	13	chr19	+	1	11230773	11230768	11230787	0	NA	NA	NA		0													3337	13	chr19	-	1	11230773	11230759	11230778	0	NA	NA	NA	NA	AATACTTTGTCCTAAACAGG	NA	NA	11230753	11230785	0	NA	NA	NA	NA	TGTCCAAAATACTTTGTCCTAAACAGGCAGCAA	NA	NA
3338	13	chr19	+	1	11230774	11230769	11230788	0	NA	NA	NA		0													3338	13	chr19	-	1	11230774	11230760	11230779	0	NA	NA	NA	NA	AAATACTTTGTCCTAAACAG	NA	NA	11230754	11230786	0	NA	NA	NA	NA	CTGTCCAAAATACTTTGTCCTAAACAGGCAGCA	NA	NA
3339	13	chr19	+	1	11230775	11230770	11230789	0	NA	NA	NA		0													3339	13	chr19	-	1	11230775	11230761	11230780	0	NA	NA	NA	NA	AAAATACTTTGTCCTAAACA	NA	NA	11230755	11230787	0	NA	NA	NA	NA	TCTGTCCAAAATACTTTGTCCTAAACAGGCAGC	NA	NA
3340	13	chr19	+	1	11230776	11230771	11230790	0	NA	NA	NA		0													3340	13	chr19	-	1	11230776	11230762	11230781	0	NA	NA	NA	NA	CAAAATACTTTGTCCTAAAC	NA	NA	11230756	11230788	0	NA	NA	NA	NA	ATCTGTCCAAAATACTTTGTCCTAAACAGGCAG	NA	NA
3341	13	chr19	+	1	11230777	11230772	11230791	0	NA	NA	NA		0													3341	13	chr19	-	1	11230777	11230763	11230782	0	NA	NA	NA	NA	CCAAAATACTTTGTCCTAAA	NA	NA	11230757	11230789	0	NA	NA	NA	NA	TATCTGTCCAAAATACTTTGTCCTAAACAGGCA	NA	NA
3342	13	chr19	+	1	11230778	11230773	11230792	0	NA	NA	NA		0													3342	13	chr19	-	1	11230778	11230764	11230783	0	NA	NA	NA	NA	TCCAAAATACTTTGTCCTAA	NA	NA	11230758	11230790	0	NA	NA	NA	NA	ATATCTGTCCAAAATACTTTGTCCTAAACAGGC	NA	NA
3343	13	chr19	+	1	11230779	11230774	11230793	0	NA	NA	NA		0													3343	13	chr19	-	1	11230779	11230765	11230784	0	NA	NA	NA	NA	TCCAAAATACTTTGTCCTA	NA	NA	11230759	11230791	0	NA	NA	NA	NA	GATATCTGTCCAAAATACTTTGTCCTAAACAGG	NA	NA
3344	13	chr19	+	1	11230780	11230775	11230794	0	NA	NA	NA		0													3344	13	chr19	-	1	11230780	11230766	11230785	0	NA	NA	NA	NA	TGTCCAAAATACTTTGTCCT	NA	NA	11230760	11230792	0	NA	NA	NA	NA	TGATATCTGTCCAAAATACTTTGTCCTAAACAG	NA	NA
3345	13	chr19	+	1	11230781	11230776	11230795	0	NA	NA	NA		0													3345	13	chr19	-	1	11230781	11230767	11230786	0	NA	NA	NA	NA	CTGTCCAAAATACTTTGTCC	NA	NA	11230761	11230793	0	NA	NA	NA	NA	ATGATATCTGTCCAAAATACTTTGTCCTAAACA	NA	NA
3346	13	chr19	+	1	11230782	11230777	11230796	0	NA	NA	NA		0													3346	13	chr19	-	1	11230782	11230768	11230787	0	NA	NA	NA	NA	TCTGTCCAAAATACTTTGTC	NA	NA	11230762	11230794	0	NA	NA	NA	NA	GATGATATCTGTCCAAAATACTTTGTCCTAAAC	NA	NA
3347	13	chr19	+	1	11230783	11230778	11230797	0	NA	NA	NA	NA	TTTGGACAGATATCATCAAC	NA	NA	11230771	11230803	0	NA	NA	NA	NA	AAAGTATTTTGGACAGATATCATCAACGAAGCC	NA	NA	3347	13	chr19	-	1	11230783	11230769	11230788	0	NA	NA	NA	NA	ATCTGTCCAAAATACTTTGT	NA	NA	11230763	11230795	0	NA	NA	NA	NA	TGATGATATCTGTCCAAAATACTTTGTCCTAAA	NA	NA
3348	13	chr19	+	1	11230784	11230779	11230798	0	NA	NA	NA	NA	TTGGACAGATATCATCAACG	NA	NA	11230772	11230804	0	NA	NA	NA	NA	AAGTATTTTGGACAGATATCATCAACGAAGCCA	NA	NA	3348	13	chr19	-	1	11230784	11230770	11230789	0	NA	NA	NA	NA	TATCTGTCCAAAATACTTTG	NA	NA	11230764	11230796	0	NA	NA	NA	NA	TTGATGATATCTGTCCAAAATACTTTGTCCTAA	NA	NA
3349	13	chr19	+	1	11230785	11230780	11230799	0	NA	NA	NA	NA	TGGACAGATATCATCAACGA	NA	NA	11230773	11230805	0	NA	NA	NA	NA	AGTATTTTGGACAGATATCATCAACGAAGCCAT	NA	NA	3349	13	chr19	-	1	11230785	11230771	11230790	0	NA	NA	NA	NA	ATATCTGTCCAAAATACTTT	NA	NA	11230765	11230797	0	NA	NA	NA	NA	GTTGATGATATCTGTCCAAAATACTTTGTCCTA	NA	NA
3350	13	chr19	+	1	11230786	11230781	11230800	0	NA	NA	NA	NA	GACAGATATCATCAACGAA	NA	NA	11230774	11230806	0	NA	NA	NA	NA	GTATTTTGGACAGATATCATCAACGAAGCCATT	NA	NA	3350	13	chr19	-	1	11230786	11230772	11230791	0	NA	NA	NA	NA	ATATCTGTCCAAAATACTT	NA	NA	11230766	11230798	0	NA	NA	NA	NA	CGTTGATGATATCTGTCCAAAATACTTTGTCCT	NA	NA
3351	13	chr19	+	1	11230787	11230782	11230801	0	NA	NA	NA	NA	ACAGATATCATCAACGAAG	NA	NA	11230775	11230807	0	NA	NA	NA	NA	TATTTTGGACAGATATCATCAACGAAGCCATTT	NA	NA	3351	13	chr19	-	1	11230787	11230773	11230792	0	NA	NA	NA	NA	TGATATCTGTCCAAAATACT	NA	NA	11230767	11230799	0	NA	NA	NA	NA	TCGTTGATGATATCTGTCCAAAATACTTTGTCC	NA	NA
3352	13	chr19	+	1	11230788	11230783	11230802	0	NA	NA	NA	NA	ACAGATATCATCAACGAAGC	NA	NA	11230776	11230808	0	NA	NA	NA	NA	ATTTTGGACAGATATCATCAACGAAGCCATTTT	NA	NA	3352	13	chr19	-	1	11230788	11230774	11230793	0	NA	NA	NA	NA	ATGATATCTGTCCAAAATAC	NA	NA	11230768	11230800	0	NA	NA	NA	NA	TTCGTTGATGATATCTGTCCAAAATACTTTGTC	NA	NA
3353	13	chr19	+	1	11230789	11230784	11230803	0	NA	NA	NA	NA	CAGATATCATCAACGAAGCC	NA	NA	11230777	11230809	0	NA	NA	NA	NA	TTTTGGACAGATATCATCAACGAAGCCATTTTC	NA	NA	3353	13	chr19	-	1	11230789	11230775	11230794	0	NA	NA	NA	NA	ATGATATCTGTCCAAAATA	NA	NA	11230769	11230801	0	NA	NA	NA	NA	CTTCGTTGATGATATCTGTCCAAAATACTTTGT	NA	NA
3354	13	chr19	+	1	11230790	11230785	11230804	0	NA	NA	NA	NA	AGATATCATCAACGAAGCCA	NA	NA	11230778	11230810	0	NA	NA	NA	NA	TTTGGACAGATATCATCAACGAAGCCATTTTCA	NA	NA	3354	13	chr19	-	1	11230790	11230776	11230795	0	NA	NA	NA	NA	TGATGATATCTGTCCAAAAT	NA	NA	11230770	11230802	0	NA	NA	NA	NA	GCTTCGTTGATGATATCTGTCCAAAATACTTTG	NA	NA
3355	13	chr19	+	1	11230791	11230786	11230805	0	NA	NA	NA	NA	ATATCATCAACGAAGCCAT	NA	NA	11230779	11230811	0	NA	NA	NA	NA	TTGGACAGATATCATCAACGAAGCCATTTTCAG	NA	NA	3355	13	chr19	-	1	11230791	11230777	11230796	0	NA	NA	NA	NA	TTGATGATATCTGTCCAAAA	NA	NA	11230771	11230803	0	NA	NA	NA	NA	GGCTTCGTTGATGATATCTGTCCAAAATACTTT	NA	NA
3356	13	chr19	+	1	11230792	11230787	11230806	0	NA	NA	NA	NA	ATATCATCAACGAAGCCATT	NA	NA	11230780	11230812	0	NA	NA	NA	NA	TGGACAGATATCATCAACGAAGCCATTTTCAGT	NA	NA	3356	13	chr19	-	1	11230792	11230778	11230797	0	NA	NA	NA	NA	TTGATGATATCTGTCCAAA	NA	NA	11230772	11230804	0	NA	NA	NA	NA	TGGCTTCGTTGATGATATCTGTCCAAAATACTT	NA	NA
3357	13	chr19	+	1	11230793	11230788	11230807	0	NA	NA	NA	NA	TATCATCAACGAAGCCATTT	NA	NA	11230781	11230813	0	NA	NA	NA	NA	GGACAGATATCATCAACGAAGCCATTTTCAGTG	NA	NA	3357	13	chr19	-	1	11230793	11230779	11230798	0	NA	NA	NA	NA	CGTTGATGATATCTGTCCAA	NA	NA	11230773	11230805	0	NA	NA	NA	NA	ATGGCTTCGTTGATGATATCTGTCCAAAATACT	NA	NA
3358	13	chr19	+	1	11230794	11230789	11230808	0	NA	NA	NA		0													3358	13	chr19	-	1	11230794	11230780	11230799	0	NA	NA	NA	NA	TCGTTGATGATATCTGTCCA	NA	NA	11230774	11230806	0	NA	NA	NA	NA	AATGGCTTCGTTGATGATATCTGTCCAAAATAC	NA	NA
3359	13	chr19	+	1	11230795	11230790	11230809	0	NA	NA	NA		0													3359	13	chr19	-	1	11230795	11230781	11230800	0	NA	NA	NA	NA	TTCGTTGATGATATCTGTCC	NA	NA	11230775	11230807	0	NA	NA	NA	NA	AAATGGCTTCGTTGATGATATCTGTCCAAAATA	NA	NA
3360	13	chr19	+	1	11230796	11230791	11230810	0	NA	NA	NA		0													3360	13	chr19	-	1	11230796	11230782	11230801	0	NA	NA	NA	NA	CTTCGTTGATGATATCTGTC	NA	NA	11230776	11230808	0	NA	NA	NA	NA	AAAATGGCTTCGTTGATGATATCTGTCCAAAAT	NA	NA
3361	13	chr19	+	1	11230797	11230792	11230811	0	NA	NA	NA		0													3361	13	chr19	-	1	11230797	11230783	11230802	0	NA	NA	NA	NA	CTTCGTTGATGATATCTGT	NA	NA	11230777	11230809	0	NA	NA	NA	NA	GAAAATGGCTTCGTTGATGATATCTGTCCAAAA	NA	NA
3362	13	chr19	+	1	11230798	11230793	11230812	0	NA	NA	NA		0													3362	13	chr19	-	1	11230798	11230784	11230803	0	NA	NA	NA	NA	GCTTCGTTGATGATATCTG	NA	NA	11230778	11230810	0	NA	NA	NA	NA	TGAAAATGGCTTCGTTGATGATATCTGTCCAAA	NA	NA
3363	13	chr19	+	1	11230799	11230794	11230813	0	NA	NA	NA		0													3363	13	chr19	-	1	11230799	11230785	11230804	0	NA	NA	NA	NA	TGGCTTCGTTGATGATATCT	NA	NA	11230779	11230811	0	NA	NA	NA	NA	CTGAAAATGGCTTCGTTGATGATATCTGTCCAA	NA	NA
3364	13	chr19	+	1	11230800	11230795	11230814	0	NA	NA	NA		0													3364	13	chr19	-	1	11230800	11230786	11230805	0	NA	NA	NA	NA	ATGGCTTCGTTGATGATATC	NA	NA	11230780	11230812	0	NA	NA	NA	NA	ACTGAAAATGGCTTCGTTGATGATATCTGTCCA	NA	NA
3365	13	chr19	+	1	11230801	11230796	11230815	0	NA	NA	NA		0													3365	13	chr19	-	1	11230801	11230787	11230806	0	NA	NA	NA	NA	AATGGCTTCGTTGATGATAT	NA	NA	11230781	11230813	0	NA	NA	NA	NA	CACTGAAAATGGCTTCGTTGATGATATCTGTCC	NA	NA
3366	13	chr19	+	1	11230802	11230797	11230816	0	NA	NA	NA		0													3366	13	chr19	-	1	11230802	11230788	11230807	0	NA	NA	NA	NA	AAATGGCTTCGTTGATGATA	NA	NA	11230782	11230814	0	NA	NA	NA	NA	GCACTGAAAATGGCTTCGTTGATGATATCTGTC	NA	NA
3367	13	chr19	+	1	11230803	11230798	11230817	0	NA	NA	NA		0													3367	13	chr19	-	1	11230803	11230789	11230808	0	NA	NA	NA	NA	AAAATGGCTTCGTTGATGAT	NA	NA	11230783	11230815	0	NA	NA	NA	NA	GGCACTGAAAATGGCTTCGTTGATGATATCTGT	NA	NA
3368	13	chr19	+	1	11230804	11230799	11230818	0	NA	NA	NA		0													3368	13	chr19	-	1	11230804	11230790	11230809	0	NA	NA	NA	NA	AAAATGGCTTCGTTGATGA	NA	NA	11230784	11230816	0	NA	NA	NA	NA	TGGCACTGAAAATGGCTTCGTTGATGATATCTG	NA	NA
3369	13	chr19	+	1	11230805	11230800	11230819	0	NA	NA	NA		0													3369	13	chr19	-	1	11230805	11230791	11230810	0	NA	NA	NA	NA	TGAAAATGGCTTCGTTGATG	NA	NA	11230785	11230817	0	NA	NA	NA	NA	TTGGCACTGAAAATGGCTTCGTTGATGATATCT	NA	NA
3370	13	chr19	+	1	11230806	11230801	11230820	0	NA	NA	NA		0													3370	13	chr19	-	1	11230806	11230792	11230811	0	NA	NA	NA	NA	CTGAAAATGGCTTCGTTGAT	NA	NA	11230786	11230818	0	NA	NA	NA	NA	GTTGGCACTGAAAATGGCTTCGTTGATGATATC	NA	NA
3371	13	chr19	+	1	11230807	11230802	11230821	0	NA	NA	NA		0													3371	13	chr19	-	1	11230807	11230793	11230812	0	NA	NA	NA	NA	ACTGAAAATGGCTTCGTTGA	NA	NA	11230787	11230819	0	NA	NA	NA	NA	GGTTGGCACTGAAAATGGCTTCGTTGATGATAT	NA	NA
3372	13	chr19	+	1	11230808	11230803	11230822	0	NA	NA	NA		0													3372	13	chr19	-	1	11230808	11230794	11230813	0	NA	NA	NA	NA	CACTGAAAATGGCTTCGTTG	NA	NA	11230788	11230820	0	NA	NA	NA	NA	CGGTTGGCACTGAAAATGGCTTCGTTGATGATA	NA	NA
3373	13	chr19	+	1	11230809	11230804	11230823	0	NA	NA	NA		0													3373	13	chr19	-	1	11230809	11230795	11230814	0	NA	NA	NA	NA	CACTGAAAATGGCTTCGTT	NA	NA	11230789	11230821	0	NA	NA	NA	NA	GCGGTTGGCACTGAAAATGGCTTCGTTGATGAT	NA	NA
3374	13	chr19	+	1	11230810	11230805	11230824	0	NA	NA	NA		0													3374	13	chr19	-	1	11230810	11230796	11230815	0	NA	NA	NA	NA	GCACTGAAAATGGCTTCGT	NA	NA	11230790	11230822	0	NA	NA	NA	NA	GGCGGTTGGCACTGAAAATGGCTTCGTTGATGA	NA	NA
3375	13	chr19	+	1	11230811	11230806	11230825	0	NA	NA	NA	NA	TTTCAGTGCCAACCGCCTCA	NA	NA	11230799	11230831	0	NA	NA	NA	NA	AAGCCATTTTCAGTGCCAACCGCCTCACAGGTT	NA	NA	3375	13	chr19	-	1	11230811	11230797	11230816	0	NA	NA	NA	NA	TGGCACTGAAAATGGCTTCG	NA	NA	11230791	11230823	0	NA	NA	NA	NA	AGGCGGTTGGCACTGAAAATGGCTTCGTTGATG	NA	NA
3376	13	chr19	+	1	11230812	11230807	11230826	0	NA	NA	NA	NA	TTCAGTGCCAACCGCCTCAC	NA	NA	11230800	11230832	0	NA	NA	NA	NA	AGCCATTTTCAGTGCCAACCGCCTCACAGGTTC	NA	NA	3376	13	chr19	-	1	11230812	11230798	11230817	0	NA	NA	NA	NA	TTGGCACTGAAAATGGCTTC	NA	NA	11230792	11230824	0	NA	NA	NA	NA	GAGGCGGTTGGCACTGAAAATGGCTTCGTTGAT	NA	NA
3377	13	chr19	+	1	11230813	11230808	11230827	0	NA	NA	NA	NA	TCAGTGCCAACCGCCTCACA	NA	NA	11230801	11230833	0	NA	NA	NA	NA	GCCATTTTCAGTGCCAACCGCCTCACAGGTTCC	NA	NA	3377	13	chr19	-	1	11230813	11230799	11230818	0	NA	NA	NA	NA	TTGGCACTGAAAATGGCTT	NA	NA	11230793	11230825	0	NA	NA	NA	NA	TGAGGCGGTTGGCACTGAAAATGGCTTCGTTGA	NA	NA
3378	13	chr19	+	1	11230814	11230809	11230828	0	NA	NA	NA	NA	CAGTGCCAACCGCCTCACAG	NA	NA	11230802	11230834	0	NA	NA	NA	NA	CCATTTTCAGTGCCAACCGCCTCACAGGTTCCG	NA	NA	3378	13	chr19	-	1	11230814	11230800	11230819	0	NA	NA	NA	NA	GTTGGCACTGAAAATGGCT	NA	NA	11230794	11230826	0	NA	NA	NA	NA	GTGAGGCGGTTGGCACTGAAAATGGCTTCGTTG	NA	NA
3379	13	chr19	+	1	11230815	11230810	11230829	0	NA	NA	NA	NA	AGTGCCAACCGCCTCACAGG	NA	NA	11230803	11230835	0	NA	NA	NA	NA	CATTTTCAGTGCCAACCGCCTCACAGGTTCCGA	NA	NA	3379	13	chr19	-	1	11230815	11230801	11230820	0	NA	NA	NA	NA	CGGTTGGCACTGAAAATGGC	NA	NA	11230795	11230827	0	NA	NA	NA	NA	TGTGAGGCGGTTGGCACTGAAAATGGCTTCGTT	NA	NA
3380	13	chr19	+	1	11230816	11230811	11230830	0	NA	NA	NA	NA	TGCCAACCGCCTCACAGGT	NA	NA	11230804	11230836	0	NA	NA	NA	NA	ATTTTCAGTGCCAACCGCCTCACAGGTTCCGAT	NA	NA	3380	13	chr19	-	1	11230816	11230802	11230821	0	NA	NA	NA	NA	CGGTTGGCACTGAAAATGG	NA	NA	11230796	11230828	0	NA	NA	NA	NA	CTGTGAGGCGGTTGGCACTGAAAATGGCTTCGT	NA	NA
3381	13	chr19	+	1	11230817	11230812	11230831	0	NA	NA	NA	NA	TGCCAACCGCCTCACAGGTT	NA	NA	11230805	11230837	0	NA	NA	NA	NA	TTTTCAGTGCCAACCGCCTCACAGGTTCCGATG	NA	NA	3381	13	chr19	-	1	11230817	11230803	11230822	0	NA	NA	NA	NA	GCGGTTGGCACTGAAAATG	NA	NA	11230797	11230829	0	NA	NA	NA	NA	CCTGTGAGGCGGTTGGCACTGAAAATGGCTTCG	NA	NA
3382	13	chr19	+	1	11230818	11230813	11230832	0	NA	NA	NA	NA	CCAACCGCCTCACAGGTTC	NA	NA	11230806	11230838	0	NA	NA	NA	NA	TTTCAGTGCCAACCGCCTCACAGGTTCCGATGT	NA	NA	3382	13	chr19	-	1	11230818	11230804	11230823	0	NA	NA	NA	NA	AGGCGGTTGGCACTGAAAAT	NA	NA	11230798	11230830	0	NA	NA	NA	NA	ACCTGTGAGGCGGTTGGCACTGAAAATGGCTTC	NA	NA
3383	13	chr19	+	1	11230819	11230814	11230833	0	NA	NA	NA	NA	CCAACCGCCTCACAGGTTCC	NA	NA	11230807	11230839	0	NA	NA	NA	NA	TTCAGTGCCAACCGCCTCACAGGTTCCGATGTC	NA	NA	3383	13	chr19	-	1	11230819	11230805	11230824	0	NA	NA	NA	NA	AGGCGGTTGGCACTGAAAA	NA	NA	11230799	11230831	0	NA	NA	NA	NA	AACCTGTGAGGCGGTTGGCACTGAAAATGGCTT	NA	NA
3384	13	chr19	+	1	11230820	11230815	11230834	0	NA	NA	NA	NA	CAACCGCCTCACAGGTTCCG	NA	NA	11230808	11230840	0	NA	NA	NA	NA	TCAGTGCCAACCGCCTCACAGGTTCCGATGTCA	NA	NA	3384	13	chr19	-	1	11230820	11230806	11230825	0	NA	NA	NA	NA	TGAGGCGGTTGGCACTGAAA	NA	NA	11230800	11230832	0	NA	NA	NA	NA	GAACCTGTGAGGCGGTTGGCACTGAAAATGGCT	NA	NA
3385	13	chr19	+	1	11230821	11230816	11230835	0	NA	NA	NA	NA	AACCGCCTCACAGGTTCCGA	NA	NA	11230809	11230841	0	NA	NA	NA	NA	CAGTGCCAACCGCCTCACAGGTTCCGATGTCAA	NA	NA	3385	13	chr19	-	1	11230821	11230807	11230826	0	NA	NA	NA	NA	TGAGGCGGTTGGCACTGAA	NA	NA	11230801	11230833	0	NA	NA	NA	NA	GGAACCTGTGAGGCGGTTGGCACTGAAAATGGC	NA	NA
3386	13	chr19	+	1	11230822	11230817	11230836	0	NA	NA	NA	NA	ACCGCCTCACAGGTTCCGAT	NA	NA	11230810	11230842	0	NA	NA	NA	NA	AGTGCCAACCGCCTCACAGGTTCCGATGTCAAC	NA	NA	3386	13	chr19	-	1	11230822	11230808	11230827	0	NA	NA	NA	NA	TGTGAGGCGGTTGGCACTGA	NA	NA	11230802	11230834	0	NA	NA	NA	NA	CGGAACCTGTGAGGCGGTTGGCACTGAAAATGG	NA	NA
3387	13	chr19	+	1	11230823	11230818	11230837	0	NA	NA	NA	NA	CCGCCTCACAGGTTCCGATG	NA	NA	11230811	11230843	0	NA	NA	NA	NA	GTGCCAACCGCCTCACAGGTTCCGATGTCAACT	NA	NA	3387	13	chr19	-	1	11230823	11230809	11230828	0	NA	NA	NA	NA	CTGTGAGGCGGTTGGCACTG	NA	NA	11230803	11230835	0	NA	NA	NA	NA	TCGGAACCTGTGAGGCGGTTGGCACTGAAAATG	NA	NA
3388	13	chr19	+	1	11230824	11230819	11230838	0	NA	NA	NA	NA	CGCCTCACAGGTTCCGATGT	NA	NA	11230812	11230844	0	NA	NA	NA	NA	TGCCAACCGCCTCACAGGTTCCGATGTCAACTT	NA	NA	3388	13	chr19	-	1	11230824	11230810	11230829	0	NA	NA	NA	NA	CCTGTGAGGCGGTTGGCACT	NA	NA	11230804	11230836	0	NA	NA	NA	NA	ATCGGAACCTGTGAGGCGGTTGGCACTGAAAAT	NA	NA
3389	13	chr19	+	1	11230825	11230820	11230839	0	NA	NA	NA	NA	CCTCACAGGTTCCGATGTC	NA	NA	11230813	11230845	0	NA	NA	NA	NA	GCCAACCGCCTCACAGGTTCCGATGTCAACTTG	NA	NA	3389	13	chr19	-	1	11230825	11230811	11230830	0	NA	NA	NA	NA	ACCTGTGAGGCGGTTGGCAC	NA	NA	11230805	11230837	0	NA	NA	NA	NA	CATCGGAACCTGTGAGGCGGTTGGCACTGAAAA	NA	NA
3390	13	chr19	+	1	11230826	11230821	11230840	0	NA	NA	NA	NA	CCTCACAGGTTCCGATGTCA	NA	NA	11230814	11230846	0	NA	NA	NA	NA	CCAACCGCCTCACAGGTTCCGATGTCAACTTGT	NA	NA	3390	13	chr19	-	1	11230826	11230812	11230831	0	NA	NA	NA	NA	AACCTGTGAGGCGGTTGGCA	NA	NA	11230806	11230838	0	NA	NA	NA	NA	ACATCGGAACCTGTGAGGCGGTTGGCACTGAAA	NA	NA
3391	13	chr19	+	1	11230827	11230822	11230841	0	NA	NA	NA	NA	CTCACAGGTTCCGATGTCAA	NA	NA	11230815	11230847	0	NA	NA	NA	NA	CAACCGCCTCACAGGTTCCGATGTCAACTTGTT	NA	NA	3391	13	chr19	-	1	11230827	11230813	11230832	0	NA	NA	NA	NA	AACCTGTGAGGCGGTTGGC	NA	NA	11230807	11230839	0	NA	NA	NA	NA	GACATCGGAACCTGTGAGGCGGTTGGCACTGAA	NA	NA
3392	13	chr19	+	1	11230828	11230823	11230842	0	NA	NA	NA	NA	TCACAGGTTCCGATGTCAAC	NA	NA	11230816	11230848	0	NA	NA	NA	NA	AACCGCCTCACAGGTTCCGATGTCAACTTGTTG	NA	NA	3392	13	chr19	-	1	11230828	11230814	11230833	0	NA	NA	NA	NA	GAACCTGTGAGGCGGTTGG	NA	NA	11230808	11230840	0	NA	NA	NA	NA	TGACATCGGAACCTGTGAGGCGGTTGGCACTGA	NA	NA
3393	13	chr19	+	1	11230829	11230824	11230843	0	NA	NA	NA	NA	CACAGGTTCCGATGTCAACT	NA	NA	11230817	11230849	0	NA	NA	NA	NA	ACCGCCTCACAGGTTCCGATGTCAACTTGTTGG	NA	NA	3393	13	chr19	-	1	11230829	11230815	11230834	0	NA	NA	NA	NA	CGGAACCTGTGAGGCGGTTG	NA	NA	11230809	11230841	0	NA	NA	NA	NA	TTGACATCGGAACCTGTGAGGCGGTTGGCACTG	NA	NA
3394	13	chr19	+	1	11230830	11230825	11230844	0	NA	NA	NA	NA	ACAGGTTCCGATGTCAACTT	NA	NA	11230818	11230850	0	NA	NA	NA	NA	CCGCCTCACAGGTTCCGATGTCAACTTGTTGGC	NA	NA	3394	13	chr19	-	1	11230830	11230816	11230835	0	NA	NA	NA	NA	TCGGAACCTGTGAGGCGGTT	NA	NA	11230810	11230842	0	NA	NA	NA	NA	GTTGACATCGGAACCTGTGAGGCGGTTGGCACT	NA	NA
3395	13	chr19	+	1	11230831	11230826	11230845	0	NA	NA	NA	NA	CAGGTTCCGATGTCAACTTG	NA	NA	11230819	11230851	0	NA	NA	NA	NA	CGCCTCACAGGTTCCGATGTCAACTTGTTGGCT	NA	NA	3395	13	chr19	-	1	11230831	11230817	11230836	0	NA	NA	NA	NA	ATCGGAACCTGTGAGGCGGT	NA	NA	11230811	11230843	0	NA	NA	NA	NA	AGTTGACATCGGAACCTGTGAGGCGGTTGGCAC	NA	NA
3396	13	chr19	+	1	11230832	11230827	11230846	0	NA	NA	NA	NA	AGGTTCCGATGTCAACTTGT	NA	NA	11230820	11230852	0	NA	NA	NA	NA	GCCTCACAGGTTCCGATGTCAACTTGTTGGCTG	NA	NA	3396	13	chr19	-	1	11230832	11230818	11230837	0	NA	NA	NA	NA	CATCGGAACCTGTGAGGCGG	NA	NA	11230812	11230844	0	NA	NA	NA	NA	AAGTTGACATCGGAACCTGTGAGGCGGTTGGCA	NA	NA
3397	13	chr19	+	1	11230833	11230828	11230847	0	NA	NA	NA	NA	GTTCCGATGTCAACTTGTT	NA	NA	11230821	11230853	0	NA	NA	NA	NA	CCTCACAGGTTCCGATGTCAACTTGTTGGCTGA	NA	NA	3397	13	chr19	-	1	11230833	11230819	11230838	0	NA	NA	NA	NA	ACATCGGAACCTGTGAGGCG	NA	NA	11230813	11230845	0	NA	NA	NA	NA	CAAGTTGACATCGGAACCTGTGAGGCGGTTGGC	NA	NA
3398	13	chr19	+	1	11230834	11230829	11230848	0	NA	NA	NA	NA	TTCCGATGTCAACTTGTTG	NA	NA	11230822	11230854	0	NA	NA	NA	NA	CTCACAGGTTCCGATGTCAACTTGTTGGCTGAA	NA	NA	3398	13	chr19	-	1	11230834	11230820	11230839	0	NA	NA	NA	NA	ACATCGGAACCTGTGAGGC	NA	NA	11230814	11230846	0	NA	NA	NA	NA	ACAAGTTGACATCGGAACCTGTGAGGCGGTTGG	NA	NA
3399	13	chr19	+	1	11230835	11230830	11230849	0	NA	NA	NA	NA	TTCCGATGTCAACTTGTTGG	NA	NA	11230823	11230855	0	NA	NA	NA	NA	TCACAGGTTCCGATGTCAACTTGTTGGCTGAAA	NA	NA	3399	13	chr19	-	1	11230835	11230821	11230840	0	NA	NA	NA	NA	TGACATCGGAACCTGTGAGG	NA	NA	11230815	11230847	0	NA	NA	NA	NA	AACAAGTTGACATCGGAACCTGTGAGGCGGTTG	NA	NA
3400	13	chr19	+	1	11230836	11230831	11230850	0	NA	NA	NA	NA	TCCGATGTCAACTTGTTGGC	NA	NA	11230824	11230856	0	NA	NA	NA	NA	CACAGGTTCCGATGTCAACTTGTTGGCTGAAAA	NA	NA	3400	13	chr19	-	1	11230836	11230822	11230841	0	NA	NA	NA	NA	TTGACATCGGAACCTGTGAG	NA	NA	11230816	11230848	0	NA	NA	NA	NA	CAACAAGTTGACATCGGAACCTGTGAGGCGGTT	NA	NA
3401	13	chr19	+	1	11230837	11230832	11230851	0	NA	NA	NA	NA	CCGATGTCAACTTGTTGGCT	NA	NA	11230825	11230857	0	NA	NA	NA	NA	ACAGGTTCCGATGTCAACTTGTTGGCTGAAAAC	NA	NA	3401	13	chr19	-	1	11230837	11230823	11230842	0	NA	NA	NA	NA	TTGACATCGGAACCTGTGA	NA	NA	11230817	11230849	0	NA	NA	NA	NA	CCAACAAGTTGACATCGGAACCTGTGAGGCGGT	NA	NA
3402	13	chr19	+	1	11230838	11230833	11230852	0	NA	NA	NA	NA	CGATGTCAACTTGTTGGCTG	NA	NA	11230826	11230858	0	NA	NA	NA	NA	CAGGTTCCGATGTCAACTTGTTGGCTGAAAACC	NA	NA	3402	13	chr19	-	1	11230838	11230824	11230843	0	NA	NA	NA	NA	AGTTGACATCGGAACCTGTG	NA	NA	11230818	11230850	0	NA	NA	NA	NA	GCCAACAAGTTGACATCGGAACCTGTGAGGCGG	NA	NA
3403	13	chr19	+	1	11230839	11230834	11230853	0	NA	NA	NA	NA	ATGTCAACTTGTTGGCTGA	NA	NA	11230827	11230859	0	NA	NA	NA	NA	AGGTTCCGATGTCAACTTGTTGGCTGAAAACCT	NA	NA	3403	13	chr19	-	1	11230839	11230825	11230844	0	NA	NA	NA	NA	AAGTTGACATCGGAACCTGT	NA	NA	11230819	11230851	0	NA	NA	NA	NA	AGCCAACAAGTTGACATCGGAACCTGTGAGGCG	NA	NA
3404	13	chr19	+	1	11230840	11230835	11230854	0	NA	NA	NA	NA	ATGTCAACTTGTTGGCTGAA	NA	NA	11230828	11230860	0	NA	NA	NA	NA	GGTTCCGATGTCAACTTGTTGGCTGAAAACCTA	NA	NA	3404	13	chr19	-	1	11230840	11230826	11230845	0	NA	NA	NA	NA	CAAGTTGACATCGGAACCTG	NA	NA	11230820	11230852	0	NA	NA	NA	NA	CAGCCAACAAGTTGACATCGGAACCTGTGAGGC	NA	NA
3405	13	chr19	+	1	11230841	11230836	11230855	0	NA	NA	NA	NA	TGTCAACTTGTTGGCTGAAA	NA	NA	11230829	11230861	0	NA	NA	NA	NA	GTTCCGATGTCAACTTGTTGGCTGAAAACCTAC	NA	NA	3405	13	chr19	-	1	11230841	11230827	11230846	0	NA	NA	NA	NA	ACAAGTTGACATCGGAACCT	NA	NA	11230821	11230853	0	NA	NA	NA	NA	TCAGCCAACAAGTTGACATCGGAACCTGTGAGG	NA	NA
3406	13	chr19	+	1	11230842	11230837	11230856	0	NA	NA	NA	NA	TCAACTTGTTGGCTGAAAA	NA	NA	11230830	11230862	0	NA	NA	NA	NA	TTCCGATGTCAACTTGTTGGCTGAAAACCTACT	NA	NA	3406	13	chr19	-	1	11230842	11230828	11230847	0	NA	NA	NA	NA	AACAAGTTGACATCGGAACC	NA	NA	11230822	11230854	0	NA	NA	NA	NA	TTCAGCCAACAAGTTGACATCGGAACCTGTGAG	NA	NA
3407	13	chr19	+	1	11230843	11230838	11230857	0	NA	NA	NA	NA	TCAACTTGTTGGCTGAAAAC	NA	NA	11230831	11230863	0	NA	NA	NA	NA	TCCGATGTCAACTTGTTGGCTGAAAACCTACTG	NA	NA	3407	13	chr19	-	1	11230843	11230829	11230848	0	NA	NA	NA	NA	CAACAAGTTGACATCGGAAC	NA	NA	11230823	11230855	0	NA	NA	NA	NA	TTTCAGCCAACAAGTTGACATCGGAACCTGTGA	NA	NA
3408	13	chr19	+	1	11230844	11230839	11230858	0	NA	NA	NA	NA	CAACTTGTTGGCTGAAAACC	NA	NA	11230832	11230864	0	NA	NA	NA	NA	CCGATGTCAACTTGTTGGCTGAAAACCTACTGT	NA	NA	3408	13	chr19	-	1	11230844	11230830	11230849	0	NA	NA	NA	NA	CCAACAAGTTGACATCGGAA	NA	NA	11230824	11230856	0	NA	NA	NA	NA	TTTTCAGCCAACAAGTTGACATCGGAACCTGTG	NA	NA
3409	13	chr19	+	1	11230845	11230840	11230859	0	NA	NA	NA	NA	AACTTGTTGGCTGAAAACCT	NA	NA	11230833	11230865	0	NA	NA	NA	NA	CGATGTCAACTTGTTGGCTGAAAACCTACTGTC	NA	NA	3409	13	chr19	-	1	11230845	11230831	11230850	0	NA	NA	NA	NA	CCAACAAGTTGACATCGGA	NA	NA	11230825	11230857	0	NA	NA	NA	NA	GTTTTCAGCCAACAAGTTGACATCGGAACCTGT	NA	NA
3410	13	chr19	+	1	11230846	11230841	11230860	0	NA	NA	NA	NA	ACTTGTTGGCTGAAAACCTA	NA	NA	11230834	11230866	0	NA	NA	NA	NA	GATGTCAACTTGTTGGCTGAAAACCTACTGTCC	NA	NA	3410	13	chr19	-	1	11230846	11230832	11230851	0	NA	NA	NA	NA	AGCCAACAAGTTGACATCGG	NA	NA	11230826	11230858	0	NA	NA	NA	NA	GGTTTTCAGCCAACAAGTTGACATCGGAACCTG	NA	NA
3411	13	chr19	+	1	11230847	11230842	11230861	0	NA	NA	NA	NA	CTTGTTGGCTGAAAACCTAC	NA	NA	11230835	11230867	0	NA	NA	NA	NA	ATGTCAACTTGTTGGCTGAAAACCTACTGTCCC	NA	NA	3411	13	chr19	-	1	11230847	11230833	11230852	0	NA	NA	NA	NA	CAGCCAACAAGTTGACATCG	NA	NA	11230827	11230859	0	NA	NA	NA	NA	AGGTTTTCAGCCAACAAGTTGACATCGGAACCT	NA	NA
3412	13	chr19	+	1	11230848	11230843	11230862	0	NA	NA	NA	NA	TTGTTGGCTGAAAACCTACT	NA	NA	11230836	11230868	0	NA	NA	NA	NA	TGTCAACTTGTTGGCTGAAAACCTACTGTCCCC	NA	NA	3412	13	chr19	-	1	11230848	11230834	11230853	0	NA	NA	NA	NA	TCAGCCAACAAGTTGACATC	NA	NA	11230828	11230860	0	NA	NA	NA	NA	TAGGTTTTCAGCCAACAAGTTGACATCGGAACC	NA	NA
3413	13	chr19	+	1	11230849	11230844	11230863	0	NA	NA	NA	NA	TGTTGGCTGAAAACCTACTG	NA	NA	11230837	11230869	0	NA	NA	NA	NA	GTCAACTTGTTGGCTGAAAACCTACTGTCCCCA	NA	NA	3413	13	chr19	-	1	11230849	11230835	11230854	0	NA	NA	NA	NA	TTCAGCCAACAAGTTGACAT	NA	NA	11230829	11230861	0	NA	NA	NA	NA	GTAGGTTTTCAGCCAACAAGTTGACATCGGAAC	NA	NA
3414	13	chr19	+	1	11230850	11230845	11230864	0	NA	NA	NA	NA	TTGGCTGAAAACCTACTGT	NA	NA	11230838	11230870	0	NA	NA	NA	NA	TCAACTTGTTGGCTGAAAACCTACTGTCCCCAG	NA	NA	3414	13	chr19	-	1	11230850	11230836	11230855	0	NA	NA	NA	NA	TTTCAGCCAACAAGTTGACA	NA	NA	11230830	11230862	0	NA	NA	NA	NA	AGTAGGTTTTCAGCCAACAAGTTGACATCGGAA	NA	NA
3415	13	chr19	+	1	11230851	11230846	11230865	0	NA	NA	NA	NA	TTGGCTGAAAACCTACTGTC	NA	NA	11230839	11230871	0	NA	NA	NA	NA	CAACTTGTTGGCTGAAAACCTACTGTCCCCAGA	NA	NA	3415	13	chr19	-	1	11230851	11230837	11230856	0	NA	NA	NA		0
3416	13	chr19	+	1	11230852	11230847	11230866	0	NA	NA	NA	NA	TGGCTGAAAACCTACTGTCC	NA	NA	11230840	11230872	0	NA	NA	NA	NA	AACTTGTTGGCTGAAAACCTACTGTCCCCAGAG	NA	NA	3416	13	chr19	-	1	11230852	11230838	11230857	0	NA	NA	NA		0
3417	13	chr19	+	1	11230853	11230848	11230867	0	NA	NA	NA	NA	GCTGAAAACCTACTGTCCC	NA	NA	11230841	11230873	0	NA	NA	NA	NA	ACTTGTTGGCTGAAAACCTACTGTCCCCAGAGG	NA	NA	3417	13	chr19	-	1	11230853	11230839	11230858	0	NA	NA	NA		0
3418	13	chr19	+	1	11230854	11230849	11230868	0	NA	NA	NA	NA	CTGAAAACCTACTGTCCCC	NA	NA	11230842	11230874	0	NA	NA	NA	NA	CTTGTTGGCTGAAAACCTACTGTCCCCAGAGGA	NA	NA	3418	13	chr19	-	1	11230854	11230840	11230859	0	NA	NA	NA		0
3419	13	chr19	+	1	11230855	11230850	11230869	0	NA	NA	NA	NA	CTGAAAACCTACTGTCCCCA	NA	NA	11230843	11230875	0	NA	NA	NA	NA	TTGTTGGCTGAAAACCTACTGTCCCCAGAGGAT	NA	NA	3419	13	chr19	-	1	11230855	11230841	11230860	0	NA	NA	NA		0
3420	13	chr19	+	1	11230856	11230851	11230870	0	NA	NA	NA	NA	TGAAAACCTACTGTCCCCAG	NA	NA	11230844	11230876	0	NA	NA	NA	NA	TGTTGGCTGAAAACCTACTGTCCCCAGAGGATA	NA	NA	3420	13	chr19	-	1	11230856	11230842	11230861	0	NA	NA	NA		0
3421	13	chr19	+	1	11230857	11230852	11230871	0	NA	NA	NA	NA	AAAACCTACTGTCCCCAGA	NA	NA	11230845	11230877	0	NA	NA	NA	NA	GTTGGCTGAAAACCTACTGTCCCCAGAGGATAT	NA	NA	3421	13	chr19	-	1	11230857	11230843	11230862	0	NA	NA	NA		0
3422	13	chr19	+	1	11230858	11230853	11230872	0	NA	NA	NA	NA	AAAACCTACTGTCCCCAGAG	NA	NA	11230846	11230878	0	NA	NA	NA	NA	TTGGCTGAAAACCTACTGTCCCCAGAGGATATG	NA	NA	3422	13	chr19	-	1	11230858	11230844	11230863	0	NA	NA	NA		0
3423	13	chr19	+	1	11230859	11230854	11230873	0	NA	NA	NA	NA	AAACCTACTGTCCCCAGAGG	NA	NA	11230847	11230879	0	NA	NA	NA	NA	TGGCTGAAAACCTACTGTCCCCAGAGGATATGG	NA	NA	3423	13	chr19	-	1	11230859	11230845	11230864	0	NA	NA	NA		0
3424	13	chr19	+	1	11230860	11230855	11230874	0	NA	NA	NA	NA	AACCTACTGTCCCCAGAGGA	NA	NA	11230848	11230880	0	NA	NA	NA	NA	GGCTGAAAACCTACTGTCCCCAGAGGATATGGT	NA	NA	3424	13	chr19	-	1	11230860	11230846	11230865	0	NA	NA	NA		0
3425	13	chr19	+	1	11230861	11230856	11230875	0	NA	NA	NA	NA	ACCTACTGTCCCCAGAGGAT	NA	NA	11230849	11230881	1	11230881	T	C	0|1	GCTGAAAACCTACTGTCCCCAGAGGATATGGTT	GCTGAAAACCTACTGTCCCCAGAGGATATGGTT	GCTGAAAACCTACTGTCCCCAGAGGATATGGTC	3425	13	chr19	-	1	11230861	11230847	11230866	0	NA	NA	NA		0
3426	13	chr19	+	1	11230862	11230857	11230876	0	NA	NA	NA	NA	CCTACTGTCCCCAGAGGATA	NA	NA	11230850	11230882	1	11230881	T	C	0|1	CTGAAAACCTACTGTCCCCAGAGGATATGGTTC	CTGAAAACCTACTGTCCCCAGAGGATATGGTTC	CTGAAAACCTACTGTCCCCAGAGGATATGGTCC	3426	13	chr19	-	1	11230862	11230848	11230867	0	NA	NA	NA		0
3427	13	chr19	+	1	11230863	11230858	11230877	0	NA	NA	NA	NA	CTACTGTCCCCAGAGGATAT	NA	NA	11230851	11230883	1	11230881	T	C	0|1	TGAAAACCTACTGTCCCCAGAGGATATGGTTCT	TGAAAACCTACTGTCCCCAGAGGATATGGTTCT	TGAAAACCTACTGTCCCCAGAGGATATGGTCCT	3427	13	chr19	-	1	11230863	11230849	11230868	0	NA	NA	NA		0
3428	13	chr19	+	1	11230864	11230859	11230878	0	NA	NA	NA	NA	TACTGTCCCCAGAGGATATG	NA	NA	11230852	11230884	1	11230881	T	C	0|1	GAAAACCTACTGTCCCCAGAGGATATGGTTCTC	GAAAACCTACTGTCCCCAGAGGATATGGTTCTC	GAAAACCTACTGTCCCCAGAGGATATGGTCCTC	3428	13	chr19	-	1	11230864	11230850	11230869	0	NA	NA	NA		0
3429	13	chr19	+	1	11230865	11230860	11230879	0	NA	NA	NA	NA	ACTGTCCCCAGAGGATATGG	NA	NA	11230853	11230885	1	11230881	T	C	0|1	AAAACCTACTGTCCCCAGAGGATATGGTTCTCT	AAAACCTACTGTCCCCAGAGGATATGGTTCTCT	AAAACCTACTGTCCCCAGAGGATATGGTCCTCT	3429	13	chr19	-	1	11230865	11230851	11230870	0	NA	NA	NA		0
3430	13	chr19	+	1	11230866	11230861	11230880	0	NA	NA	NA	NA	CTGTCCCCAGAGGATATGGT	NA	NA	11230854	11230886	1	11230881	T	C	0|1	AAACCTACTGTCCCCAGAGGATATGGTTCTCTT	AAACCTACTGTCCCCAGAGGATATGGTTCTCTT	AAACCTACTGTCCCCAGAGGATATGGTCCTCTT	3430	13	chr19	-	1	11230866	11230852	11230871	0	NA	NA	NA		0
3431	13	chr19	+	1	11230867	11230862	11230881	1	11230881	T	C	0|1	TGTCCCCAGAGGATATGGTT			11230855	11230887	1	11230881	T	C	0|1	AACCTACTGTCCCCAGAGGATATGGTTCTCTTC			3431	13	chr19	-	1	11230867	11230853	11230872	0	NA	NA	NA		0
3431Min	13	chr19	+	1	11230867	11230862	11230881	1	11230881	T	C	0|1	TGTCCCCAGAGGATATGGTC	TGTCCCCAGAGGATATGGTT		11230855	11230887	1	11230881	T	C	0|1	AACCTACTGTCCCCAGAGGATATGGTCCTCTTC	AACCTACTGTCCCCAGAGGATATGGTTCTCTTC		3431	13	chr19	-	1	11230867	11230853	11230872	0	NA	NA	NA		0
3432	13	chr19	+	1	11230868	11230863	11230882	1	11230881	T	C	0|1	TCCCCAGAGGATATGGTTC			11230856	11230888	1	11230881	T	C	0|1	ACCTACTGTCCCCAGAGGATATGGTTCTCTTCC			3432	13	chr19	-	1	11230868	11230854	11230873	0	NA	NA	NA	NA	CCTCTGGGGACAGTAGGTTT	NA	NA	11230848	11230880	0	NA	NA	NA	NA	ACCATATCCTCTGGGGACAGTAGGTTTTCAGCC	NA	NA
3432Min	13	chr19	+	1	11230868	11230863	11230882	1	11230881	T	C	0|1	TCCCCAGAGGATATGGTCC	GTCCCCAGAGGATATGGTTC		11230856	11230888	1	11230881	T	C	0|1	ACCTACTGTCCCCAGAGGATATGGTCCTCTTCC	ACCTACTGTCCCCAGAGGATATGGTTCTCTTCC		3432	13	chr19	-	1	11230868	11230854	11230873	0	NA	NA	NA	NA	0
3433	13	chr19	+	1	11230869	11230864	11230883	1	11230881	T	C	0|1	TCCCCAGAGGATATGGTTCT			11230857	11230889	1	11230881	T	C	0|1	CCTACTGTCCCCAGAGGATATGGTTCTCTTCCA			3433	13	chr19	-	1	11230869	11230855	11230874	0	NA	NA	NA	NA	TCCTCTGGGGACAGTAGGTT	NA	NA	11230849	11230881	1	11230881	T	C	0|1	AACCATATCCTCTGGGGACAGTAGGTTTTCAGC	AACCATATCCTCTGGGGACAGTAGGTTTTCAGC	GACCATATCCTCTGGGGACAGTAGGTTTTCAGC
3433Min	13	chr19	+	1	11230869	11230864	11230883	1	11230881	T	C	0|1	TCCCCAGAGGATATGGTCCT	TCCCCAGAGGATATGGTTCT		11230857	11230889	1	11230881	T	C	0|1	CCTACTGTCCCCAGAGGATATGGTCCTCTTCCA	CCTACTGTCCCCAGAGGATATGGTTCTCTTCCA		3433	13	chr19	-	1	11230869	11230855	11230874	0	NA	NA	NA	NA	0
3434	13	chr19	+	1	11230870	11230865	11230884	1	11230881	T	C	0|1	CCCCAGAGGATATGGTTCTC			11230858	11230890	1	11230881	T	C	0|1	CTACTGTCCCCAGAGGATATGGTTCTCTTCCAC			3434	13	chr19	-	1	11230870	11230856	11230875	0	NA	NA	NA	NA	ATCCTCTGGGGACAGTAGGT	NA	NA	11230850	11230882	1	11230881	T	C	0|1	GAACCATATCCTCTGGGGACAGTAGGTTTTCAG	GAACCATATCCTCTGGGGACAGTAGGTTTTCAG	GGACCATATCCTCTGGGGACAGTAGGTTTTCAG
3434Min	13	chr19	+	1	11230870	11230865	11230884	1	11230881	T	C	0|1	CCCCAGAGGATATGGTCCTC	CCCCAGAGGATATGGTTCTC		11230858	11230890	1	11230881	T	C	0|1	CTACTGTCCCCAGAGGATATGGTCCTCTTCCAC	CTACTGTCCCCAGAGGATATGGTTCTCTTCCAC		3434	13	chr19	-	1	11230870	11230856	11230875	0	NA	NA	NA	NA	0
3435	13	chr19	+	1	11230871	11230866	11230885	1	11230881	T	C	0|1	CCCAGAGGATATGGTTCTCT			11230859	11230891	1	11230881	T	C	0|1	TACTGTCCCCAGAGGATATGGTTCTCTTCCACA			3435	13	chr19	-	1	11230871	11230857	11230876	0	NA	NA	NA	NA	TATCCTCTGGGGACAGTAGG	NA	NA	11230851	11230883	1	11230881	T	C	0|1	AGAACCATATCCTCTGGGGACAGTAGGTTTTCA	AGAACCATATCCTCTGGGGACAGTAGGTTTTCA	AGGACCATATCCTCTGGGGACAGTAGGTTTTCA
3435Min	13	chr19	+	1	11230871	11230866	11230885	1	11230881	T	C	0|1	CCCAGAGGATATGGTCCTCT	CCCAGAGGATATGGTTCTCT		11230859	11230891	1	11230881	T	C	0|1	TACTGTCCCCAGAGGATATGGTCCTCTTCCACA	TACTGTCCCCAGAGGATATGGTTCTCTTCCACA		3435	13	chr19	-	1	11230871	11230857	11230876	0	NA	NA	NA	NA	0
3436	13	chr19	+	1	11230872	11230867	11230886	1	11230881	T	C	0|1	CCAGAGGATATGGTTCTCTT			11230860	11230892	1	11230881	T	C	0|1	ACTGTCCCCAGAGGATATGGTTCTCTTCCACAA			3436	13	chr19	-	1	11230872	11230858	11230877	0	NA	NA	NA	NA	ATATCCTCTGGGGACAGTAG	NA	NA	11230852	11230884	1	11230881	T	C	0|1	GAGAACCATATCCTCTGGGGACAGTAGGTTTTC	GAGAACCATATCCTCTGGGGACAGTAGGTTTTC	GAGGACCATATCCTCTGGGGACAGTAGGTTTTC
3436Min	13	chr19	+	1	11230872	11230867	11230886	1	11230881	T	C	0|1	CCAGAGGATATGGTCCTCTT	CCAGAGGATATGGTTCTCTT		11230860	11230892	1	11230881	T	C	0|1	ACTGTCCCCAGAGGATATGGTCCTCTTCCACAA	ACTGTCCCCAGAGGATATGGTTCTCTTCCACAA		3436	13	chr19	-	1	11230872	11230858	11230877	0	NA	NA	NA	NA	0
3437	13	chr19	+	1	11230873	11230868	11230887	1	11230881	T	C	0|1	CAGAGGATATGGTTCTCTTC			11230861	11230893	1	11230881	T	C	0|1	CTGTCCCCAGAGGATATGGTTCTCTTCCACAAC			3437	13	chr19	-	1	11230873	11230859	11230878	0	NA	NA	NA	NA	CATATCCTCTGGGGACAGTA	NA	NA	11230853	11230885	1	11230881	T	C	0|1	AGAGAACCATATCCTCTGGGGACAGTAGGTTTT	AGAGAACCATATCCTCTGGGGACAGTAGGTTTT	AGAGGACCATATCCTCTGGGGACAGTAGGTTTT
3437Min	13	chr19	+	1	11230873	11230868	11230887	1	11230881	T	C	0|1	CAGAGGATATGGTCCTCTTC	CAGAGGATATGGTTCTCTTC		11230861	11230893	1	11230881	T	C	0|1	CTGTCCCCAGAGGATATGGTCCTCTTCCACAAC	CTGTCCCCAGAGGATATGGTTCTCTTCCACAAC		3437	13	chr19	-	1	11230873	11230859	11230878	0	NA	NA	NA	NA	0
3438	13	chr19	+	1	11230874	11230869	11230888	1	11230881	T	C	0|1	AGAGGATATGGTTCTCTTCC			11230862	11230894	1	11230881	T	C	0|1	TGTCCCCAGAGGATATGGTTCTCTTCCACAACC			3438	13	chr19	-	1	11230874	11230860	11230879	0	NA	NA	NA	NA	CCATATCCTCTGGGGACAGT	NA	NA	11230854	11230886	1	11230881	T	C	0|1	AAGAGAACCATATCCTCTGGGGACAGTAGGTTT	AAGAGAACCATATCCTCTGGGGACAGTAGGTTT	AAGAGGACCATATCCTCTGGGGACAGTAGGTTT
3438Min	13	chr19	+	1	11230874	11230869	11230888	1	11230881	T	C	0|1	AGAGGATATGGTCCTCTTCC	AGAGGATATGGTTCTCTTCC		11230862	11230894	1	11230881	T	C	0|1	TGTCCCCAGAGGATATGGTCCTCTTCCACAACC	TGTCCCCAGAGGATATGGTTCTCTTCCACAACC		3438	13	chr19	-	1	11230874	11230860	11230879	0	NA	NA	NA	NA	0
3439	13	chr19	+	1	11230875	11230870	11230889	1	11230881	T	C	0|1	AGGATATGGTTCTCTTCCA			11230863	11230895	1	11230881	T	C	0|1	GTCCCCAGAGGATATGGTTCTCTTCCACAACCT			3439	13	chr19	-	1	11230875	11230861	11230880	0	NA	NA	NA	NA	ACCATATCCTCTGGGGACAG	NA	NA	11230855	11230887	1	11230881	T	C	0|1	GAAGAGAACCATATCCTCTGGGGACAGTAGGTT	GAAGAGAACCATATCCTCTGGGGACAGTAGGTT	GAAGAGGACCATATCCTCTGGGGACAGTAGGTT
3439Min	13	chr19	+	1	11230875	11230870	11230889	1	11230881	T	C	0|1	AGGATATGGTCCTCTTCCA	GAGGATATGGTTCTCTTCCA		11230863	11230895	1	11230881	T	C	0|1	GTCCCCAGAGGATATGGTCCTCTTCCACAACCT	GTCCCCAGAGGATATGGTTCTCTTCCACAACCT		3439	13	chr19	-	1	11230875	11230861	11230880	0	NA	NA	NA	NA	0
3440	13	chr19	+	1	11230876	11230871	11230890	1	11230881	T	C	0|1	AGGATATGGTTCTCTTCCAC			11230864	11230896	1	11230881	T	C	0|1	TCCCCAGAGGATATGGTTCTCTTCCACAACCTC			3440	13	chr19	-	1	11230876	11230862	11230881	1	11230881	T	C	0|1	AACCATATCCTCTGGGGACA			11230856	11230888	1	11230881	T	C	0|1	GGAAGAGAACCATATCCTCTGGGGACAGTAGGT
3440Min	13	chr19	+	1	11230876	11230871	11230890	1	11230881	T	C	0|1	AGGATATGGTCCTCTTCCAC	AGGATATGGTTCTCTTCCAC		11230864	11230896	1	11230881	T	C	0|1	TCCCCAGAGGATATGGTCCTCTTCCACAACCTC	TCCCCAGAGGATATGGTTCTCTTCCACAACCTC		3440	13	chr19	-	1	11230876	11230862	11230881	1	11230881	T	C	0|1	ACCATATCCTCTGGGGACA	AACCATATCCTCTGGGGACA		11230856	11230888	1	11230881	T	C	0|1	GGAAGAGGACCATATCCTCTGGGGACAGTAGGT	GGAAGAGAACCATATCCTCTGGGGACAGTAGGT
3441	13	chr19	+	1	11230877	11230872	11230891	1	11230881	T	C	0|1	GATATGGTTCTCTTCCACA			11230865	11230897	1	11230881	T	C	0|1	CCCCAGAGGATATGGTTCTCTTCCACAACCTCA			3441	13	chr19	-	1	11230877	11230863	11230882	1	11230881	T	C	0|1	AACCATATCCTCTGGGGAC			11230857	11230889	1	11230881	T	C	0|1	TGGAAGAGAACCATATCCTCTGGGGACAGTAGG
3441Min	13	chr19	+	1	11230877	11230872	11230891	1	11230881	T	C	0|1	GATATGGTCCTCTTCCACA	GGATATGGTTCTCTTCCACA		11230865	11230897	1	11230881	T	C	0|1	CCCCAGAGGATATGGTCCTCTTCCACAACCTCA	CCCCAGAGGATATGGTTCTCTTCCACAACCTCA		3441	13	chr19	-	1	11230877	11230863	11230882	1	11230881	T	C	0|1	GACCATATCCTCTGGGGAC	GAACCATATCCTCTGGGGAC		11230857	11230889	1	11230881	T	C	0|1	TGGAAGAGGACCATATCCTCTGGGGACAGTAGG	TGGAAGAGAACCATATCCTCTGGGGACAGTAGG
3442	13	chr19	+	1	11230878	11230873	11230892	1	11230881	T	C	0|1	ATATGGTTCTCTTCCACAA			11230866	11230898	1	11230881	T	C	0|1	CCCAGAGGATATGGTTCTCTTCCACAACCTCAC			3442	13	chr19	-	1	11230878	11230864	11230883	1	11230881	T	C	0|1	AGAACCATATCCTCTGGGGA			11230858	11230890	1	11230881	T	C	0|1	GTGGAAGAGAACCATATCCTCTGGGGACAGTAG
3442Min	13	chr19	+	1	11230878	11230873	11230892	1	11230881	T	C	0|1	ATATGGTCCTCTTCCACAA	GATATGGTTCTCTTCCACAA		11230866	11230898	1	11230881	T	C	0|1	CCCAGAGGATATGGTCCTCTTCCACAACCTCAC	CCCAGAGGATATGGTTCTCTTCCACAACCTCAC		3442	13	chr19	-	1	11230878	11230864	11230883	1	11230881	T	C	0|1	AGGACCATATCCTCTGGGGA	AGAACCATATCCTCTGGGGA		11230858	11230890	1	11230881	T	C	0|1	GTGGAAGAGGACCATATCCTCTGGGGACAGTAG	GTGGAAGAGAACCATATCCTCTGGGGACAGTAG
3443	13	chr19	+	1	11230879	11230874	11230893	1	11230881	T	C	0|1	ATATGGTTCTCTTCCACAAC			11230867	11230899	1	11230881	T	C	0|1	CCAGAGGATATGGTTCTCTTCCACAACCTCACC			3443	13	chr19	-	1	11230879	11230865	11230884	1	11230881	T	C	0|1	AGAACCATATCCTCTGGGG			11230859	11230891	1	11230881	T	C	0|1	TGTGGAAGAGAACCATATCCTCTGGGGACAGTA
3443Min	13	chr19	+	1	11230879	11230874	11230893	1	11230881	T	C	0|1	ATATGGTCCTCTTCCACAAC	ATATGGTTCTCTTCCACAAC		11230867	11230899	1	11230881	T	C	0|1	CCAGAGGATATGGTCCTCTTCCACAACCTCACC	CCAGAGGATATGGTTCTCTTCCACAACCTCACC		3443	13	chr19	-	1	11230879	11230865	11230884	1	11230881	T	C	0|1	AGGACCATATCCTCTGGGG	GAGAACCATATCCTCTGGGG		11230859	11230891	1	11230881	T	C	0|1	TGTGGAAGAGGACCATATCCTCTGGGGACAGTA	TGTGGAAGAGAACCATATCCTCTGGGGACAGTA
3444	13	chr19	+	1	11230880	11230875	11230894	1	11230881	T	C	0|1	TATGGTTCTCTTCCACAACC			11230868	11230900	1	11230881	T	C	0|1	CAGAGGATATGGTTCTCTTCCACAACCTCACCC			3444	13	chr19	-	1	11230880	11230866	11230885	1	11230881	T	C	0|1	AGAGAACCATATCCTCTGGG			11230860	11230892	1	11230881	T	C	0|1	TTGTGGAAGAGAACCATATCCTCTGGGGACAGT
3444Min	13	chr19	+	1	11230880	11230875	11230894	1	11230881	T	C	0|1	TATGGTCCTCTTCCACAACC	TATGGTTCTCTTCCACAACC		11230868	11230900	1	11230881	T	C	0|1	CAGAGGATATGGTCCTCTTCCACAACCTCACCC	CAGAGGATATGGTTCTCTTCCACAACCTCACCC		3444	13	chr19	-	1	11230880	11230866	11230885	1	11230881	T	C	0|1	AGAGGACCATATCCTCTGGG	AGAGAACCATATCCTCTGGG		11230860	11230892	1	11230881	T	C	0|1	TTGTGGAAGAGGACCATATCCTCTGGGGACAGT	TTGTGGAAGAGAACCATATCCTCTGGGGACAGT
3445	13	chr19	+	1	11230881	11230876	11230895	1	11230881	T	C	0|1	ATGGTTCTCTTCCACAACCT			11230869	11230901	1	11230881	T	C	0|1	AGAGGATATGGTTCTCTTCCACAACCTCACCCA			3445	13	chr19	-	1	11230881	11230867	11230886	1	11230881	T	C	0|1	AAGAGAACCATATCCTCTGG			11230861	11230893	1	11230881	T	C	0|1	GTTGTGGAAGAGAACCATATCCTCTGGGGACAG
3445Min	13	chr19	+	1	11230881	11230876	11230895	1	11230881	T	C	0|1	ATGGTCCTCTTCCACAACCT	ATGGTTCTCTTCCACAACCT		11230869	11230901	1	11230881	T	C	0|1	AGAGGATATGGTCCTCTTCCACAACCTCACCCA	AGAGGATATGGTTCTCTTCCACAACCTCACCCA		3445	13	chr19	-	1	11230881	11230867	11230886	1	11230881	T	C	0|1	AAGAGGACCATATCCTCTGG	AAGAGAACCATATCCTCTGG		11230861	11230893	1	11230881	T	C	0|1	GTTGTGGAAGAGGACCATATCCTCTGGGGACAG	GTTGTGGAAGAGAACCATATCCTCTGGGGACAG
3446	13	chr19	+	1	11230882	11230877	11230896	1	11230881	T	C	0|1	TGGTTCTCTTCCACAACCTC			11230870	11230902	1	11230881	T	C	0|1	GAGGATATGGTTCTCTTCCACAACCTCACCCAG			3446	13	chr19	-	1	11230882	11230868	11230887	1	11230881	T	C	0|1	AAGAGAACCATATCCTCTG			11230862	11230894	1	11230881	T	C	0|1	GGTTGTGGAAGAGAACCATATCCTCTGGGGACA
3446Min	13	chr19	+	1	11230882	11230877	11230896	1	11230881	T	C	0|1	TGGTCCTCTTCCACAACCTC	TGGTTCTCTTCCACAACCTC		11230870	11230902	1	11230881	T	C	0|1	GAGGATATGGTCCTCTTCCACAACCTCACCCAG	GAGGATATGGTTCTCTTCCACAACCTCACCCAG		3446	13	chr19	-	1	11230882	11230868	11230887	1	11230881	T	C	0|1	AAGAGGACCATATCCTCTG	GAAGAGAACCATATCCTCTG		11230862	11230894	1	11230881	T	C	0|1	GGTTGTGGAAGAGGACCATATCCTCTGGGGACA	GGTTGTGGAAGAGAACCATATCCTCTGGGGACA
3447	13	chr19	+	1	11230883	11230878	11230897	1	11230881	T	C	0|1	GTTCTCTTCCACAACCTCA			11230871	11230903	1	11230881	T	C	0|1	AGGATATGGTTCTCTTCCACAACCTCACCCAGC			3447	13	chr19	-	1	11230883	11230869	11230888	1	11230881	T	C	0|1	GAAGAGAACCATATCCTCT			11230863	11230895	1	11230881	T	C	0|1	AGGTTGTGGAAGAGAACCATATCCTCTGGGGAC
3447Min	13	chr19	+	1	11230883	11230878	11230897	1	11230881	T	C	0|1	GTCCTCTTCCACAACCTCA	GGTTCTCTTCCACAACCTCA		11230871	11230903	1	11230881	T	C	0|1	AGGATATGGTCCTCTTCCACAACCTCACCCAGC	AGGATATGGTTCTCTTCCACAACCTCACCCAGC		3447	13	chr19	-	1	11230883	11230869	11230888	1	11230881	T	C	0|1	GAAGAGGACCATATCCTCT	GGAAGAGAACCATATCCTCT		11230863	11230895	1	11230881	T	C	0|1	AGGTTGTGGAAGAGGACCATATCCTCTGGGGAC	AGGTTGTGGAAGAGAACCATATCCTCTGGGGAC
3448	13	chr19	+	1	11230884	11230879	11230898	1	11230881	T	C	0|1	TTCTCTTCCACAACCTCAC			11230872	11230904	1	11230881	T	C	0|1	GGATATGGTTCTCTTCCACAACCTCACCCAGCC			3448	13	chr19	-	1	11230884	11230870	11230889	1	11230881	T	C	0|1	TGGAAGAGAACCATATCCTC			11230864	11230896	1	11230881	T	C	0|1	GAGGTTGTGGAAGAGAACCATATCCTCTGGGGA
3448Min	13	chr19	+	1	11230884	11230879	11230898	1	11230881	T	C	0|1	TCCTCTTCCACAACCTCAC	GTTCTCTTCCACAACCTCAC		11230872	11230904	1	11230881	T	C	0|1	GGATATGGTCCTCTTCCACAACCTCACCCAGCC	GGATATGGTTCTCTTCCACAACCTCACCCAGCC		3448	13	chr19	-	1	11230884	11230870	11230889	1	11230881	T	C	0|1	TGGAAGAGGACCATATCCTC	TGGAAGAGAACCATATCCTC		11230864	11230896	1	11230881	T	C	0|1	GAGGTTGTGGAAGAGGACCATATCCTCTGGGGA	GAGGTTGTGGAAGAGAACCATATCCTCTGGGGA
3449	13	chr19	+	1	11230885	11230880	11230899	1	11230881	T	C	0|1	TTCTCTTCCACAACCTCACC			11230873	11230905	1	11230881	T	C	0|1	GATATGGTTCTCTTCCACAACCTCACCCAGCCA			3449	13	chr19	-	1	11230885	11230871	11230890	1	11230881	T	C	0|1	TGGAAGAGAACCATATCCT			11230865	11230897	1	11230881	T	C	0|1	TGAGGTTGTGGAAGAGAACCATATCCTCTGGGG
3449Min	13	chr19	+	1	11230885	11230880	11230899	1	11230881	T	C	0|1	TCCTCTTCCACAACCTCACC	TTCTCTTCCACAACCTCACC		11230873	11230905	1	11230881	T	C	0|1	GATATGGTCCTCTTCCACAACCTCACCCAGCCA	GATATGGTTCTCTTCCACAACCTCACCCAGCCA		3449	13	chr19	-	1	11230885	11230871	11230890	1	11230881	T	C	0|1	TGGAAGAGGACCATATCCT	GTGGAAGAGAACCATATCCT		11230865	11230897	1	11230881	T	C	0|1	TGAGGTTGTGGAAGAGGACCATATCCTCTGGGG	TGAGGTTGTGGAAGAGAACCATATCCTCTGGGG
3450	13	chr19	+	1	11230886	11230881	11230900	1	11230881	T	C	0|1	TCTCTTCCACAACCTCACCC			11230874	11230906	1	11230881	T	C	0|1	ATATGGTTCTCTTCCACAACCTCACCCAGCCAA			3450	13	chr19	-	1	11230886	11230872	11230891	1	11230881	T	C	0|1	TGTGGAAGAGAACCATATCC			11230866	11230898	1	11230881	T	C	0|1	GTGAGGTTGTGGAAGAGAACCATATCCTCTGGG
3450Min	13	chr19	+	1	11230886	11230881	11230900	1	11230881	T	C	0|1	CCTCTTCCACAACCTCACCC	TCTCTTCCACAACCTCACCC		11230874	11230906	1	11230881	T	C	0|1	ATATGGTCCTCTTCCACAACCTCACCCAGCCAA	ATATGGTTCTCTTCCACAACCTCACCCAGCCAA		3450	13	chr19	-	1	11230886	11230872	11230891	1	11230881	T	C	0|1	TGTGGAAGAGGACCATATCC	TGTGGAAGAGAACCATATCC		11230866	11230898	1	11230881	T	C	0|1	GTGAGGTTGTGGAAGAGGACCATATCCTCTGGG	GTGAGGTTGTGGAAGAGAACCATATCCTCTGGG
3451	13	chr19	+	1	11230887	11230882	11230901	0	NA	NA	NA	NA	CTCTTCCACAACCTCACCCA	NA	NA	11230875	11230907	1	11230881	T	C	0|1	TATGGTTCTCTTCCACAACCTCACCCAGCCAAG	TATGGTTCTCTTCCACAACCTCACCCAGCCAAG	TATGGTCCTCTTCCACAACCTCACCCAGCCAAG	3451	13	chr19	-	1	11230887	11230873	11230892	1	11230881	T	C	0|1	TTGTGGAAGAGAACCATATC			11230867	11230899	1	11230881	T	C	0|1	GGTGAGGTTGTGGAAGAGAACCATATCCTCTGG
3451Min	13	chr19	+	1	11230887	11230882	11230901	0	NA	NA	NA	NA	0													3451	13	chr19	-	1	11230887	11230873	11230892	1	11230881	T	C	0|1	TTGTGGAAGAGGACCATATC	TTGTGGAAGAGAACCATATC		11230867	11230899	1	11230881	T	C	0|1	GGTGAGGTTGTGGAAGAGGACCATATCCTCTGG	GGTGAGGTTGTGGAAGAGAACCATATCCTCTGG
3452	13	chr19	+	1	11230888	11230883	11230902	0	NA	NA	NA	NA	TCTTCCACAACCTCACCCAG	NA	NA	11230876	11230908	1	11230881	T	C	0|1	ATGGTTCTCTTCCACAACCTCACCCAGCCAAGA	ATGGTTCTCTTCCACAACCTCACCCAGCCAAGA	ATGGTCCTCTTCCACAACCTCACCCAGCCAAGA	3452	13	chr19	-	1	11230888	11230874	11230893	1	11230881	T	C	0|1	TTGTGGAAGAGAACCATAT			11230868	11230900	1	11230881	T	C	0|1	GGGTGAGGTTGTGGAAGAGAACCATATCCTCTG
3452Min	13	chr19	+	1	11230888	11230883	11230902	0	NA	NA	NA	NA	0													3452	13	chr19	-	1	11230888	11230874	11230893	1	11230881	T	C	0|1	TTGTGGAAGAGGACCATAT	GTTGTGGAAGAGAACCATAT		11230868	11230900	1	11230881	T	C	0|1	GGGTGAGGTTGTGGAAGAGGACCATATCCTCTG	GGGTGAGGTTGTGGAAGAGAACCATATCCTCTG
3453	13	chr19	+	1	11230889	11230884	11230903	0	NA	NA	NA	NA	CTTCCACAACCTCACCCAGC	NA	NA	11230877	11230909	1	11230881	T	C	0|1	TGGTTCTCTTCCACAACCTCACCCAGCCAAGAG	TGGTTCTCTTCCACAACCTCACCCAGCCAAGAG	TGGTCCTCTTCCACAACCTCACCCAGCCAAGAG	3453	13	chr19	-	1	11230889	11230875	11230894	1	11230881	T	C	0|1	GTTGTGGAAGAGAACCATA			11230869	11230901	1	11230881	T	C	0|1	TGGGTGAGGTTGTGGAAGAGAACCATATCCTCT
3453Min	13	chr19	+	1	11230889	11230884	11230903	0	NA	NA	NA	NA	0													3453	13	chr19	-	1	11230889	11230875	11230894	1	11230881	T	C	0|1	GTTGTGGAAGAGGACCATA	GGTTGTGGAAGAGAACCATA		11230869	11230901	1	11230881	T	C	0|1	TGGGTGAGGTTGTGGAAGAGGACCATATCCTCT	TGGGTGAGGTTGTGGAAGAGAACCATATCCTCT
3454	13	chr19	+	1	11230890	11230885	11230904	0	NA	NA	NA	NA	TTCCACAACCTCACCCAGCC	NA	NA	11230878	11230910	1	11230881	T	C	0|1	GGTTCTCTTCCACAACCTCACCCAGCCAAGAGG	GGTTCTCTTCCACAACCTCACCCAGCCAAGAGG	GGTCCTCTTCCACAACCTCACCCAGCCAAGAGG	3454	13	chr19	-	1	11230890	11230876	11230895	1	11230881	T	C	0|1	AGGTTGTGGAAGAGAACCAT			11230870	11230902	1	11230881	T	C	0|1	CTGGGTGAGGTTGTGGAAGAGAACCATATCCTC
3454Min	13	chr19	+	1	11230890	11230885	11230904	0	NA	NA	NA	NA	0													3454	13	chr19	-	1	11230890	11230876	11230895	1	11230881	T	C	0|1	AGGTTGTGGAAGAGGACCAT	AGGTTGTGGAAGAGAACCAT		11230870	11230902	1	11230881	T	C	0|1	CTGGGTGAGGTTGTGGAAGAGGACCATATCCTC	CTGGGTGAGGTTGTGGAAGAGAACCATATCCTC
3455	13	chr19	+	1	11230891	11230886	11230905	0	NA	NA	NA	NA	TCCACAACCTCACCCAGCCA	NA	NA	11230879	11230911	1	11230881	T	C	0|1	GTTCTCTTCCACAACCTCACCCAGCCAAGAGGT	GTTCTCTTCCACAACCTCACCCAGCCAAGAGGT	GTCCTCTTCCACAACCTCACCCAGCCAAGAGGT	3455	13	chr19	-	1	11230891	11230877	11230896	1	11230881	T	C	0|1	AGGTTGTGGAAGAGAACCA			11230871	11230903	1	11230881	T	C	0|1	GCTGGGTGAGGTTGTGGAAGAGAACCATATCCT
3455Min	13	chr19	+	1	11230891	11230886	11230905	0	NA	NA	NA	NA	0													3455	13	chr19	-	1	11230891	11230877	11230896	1	11230881	T	C	0|1	AGGTTGTGGAAGAGGACCA	GAGGTTGTGGAAGAGAACCA		11230871	11230903	1	11230881	T	C	0|1	GCTGGGTGAGGTTGTGGAAGAGGACCATATCCT	GCTGGGTGAGGTTGTGGAAGAGAACCATATCCT
3456	13	chr19	+	1	11230892	11230887	11230906	0	NA	NA	NA	NA	CCACAACCTCACCCAGCCAA	NA	NA	11230880	11230912	1	11230881	T	C	0|1	TTCTCTTCCACAACCTCACCCAGCCAAGAGGTA	TTCTCTTCCACAACCTCACCCAGCCAAGAGGTA	TCCTCTTCCACAACCTCACCCAGCCAAGAGGTA	3456	13	chr19	-	1	11230892	11230878	11230897	1	11230881	T	C	0|1	TGAGGTTGTGGAAGAGAACC			11230872	11230904	1	11230881	T	C	0|1	GGCTGGGTGAGGTTGTGGAAGAGAACCATATCC
3456Min	13	chr19	+	1	11230892	11230887	11230906	0	NA	NA	NA	NA	0													3456	13	chr19	-	1	11230892	11230878	11230897	1	11230881	T	C	0|1	TGAGGTTGTGGAAGAGGACC	TGAGGTTGTGGAAGAGAACC		11230872	11230904	1	11230881	T	C	0|1	GGCTGGGTGAGGTTGTGGAAGAGGACCATATCC	GGCTGGGTGAGGTTGTGGAAGAGAACCATATCC
3457	13	chr19	+	1	11230893	11230888	11230907	0	NA	NA	NA	NA	CACAACCTCACCCAGCCAAG	NA	NA	11230881	11230913	1	11230881	T	C	0|1	TCTCTTCCACAACCTCACCCAGCCAAGAGGTAA	TCTCTTCCACAACCTCACCCAGCCAAGAGGTAA	CCTCTTCCACAACCTCACCCAGCCAAGAGGTAA	3457	13	chr19	-	1	11230893	11230879	11230898	1	11230881	T	C	0|1	TGAGGTTGTGGAAGAGAAC			11230873	11230905	1	11230881	T	C	0|1	TGGCTGGGTGAGGTTGTGGAAGAGAACCATATC
3457Min	13	chr19	+	1	11230893	11230888	11230907	0	NA	NA	NA	NA	0													3457	13	chr19	-	1	11230893	11230879	11230898	1	11230881	T	C	0|1	TGAGGTTGTGGAAGAGGAC	GTGAGGTTGTGGAAGAGAAC		11230873	11230905	1	11230881	T	C	0|1	TGGCTGGGTGAGGTTGTGGAAGAGGACCATATC	TGGCTGGGTGAGGTTGTGGAAGAGAACCATATC
3458	13	chr19	+	1	11230894	11230889	11230908	0	NA	NA	NA	NA	ACAACCTCACCCAGCCAAGA	NA	NA	11230882	11230914	0	NA	NA	NA	NA	CTCTTCCACAACCTCACCCAGCCAAGAGGTAAG	NA	NA	3458	13	chr19	-	1	11230894	11230880	11230899	1	11230881	T	C	0|1	GTGAGGTTGTGGAAGAGAA			11230874	11230906	1	11230881	T	C	0|1	TTGGCTGGGTGAGGTTGTGGAAGAGAACCATAT
3458Min	13	chr19	+	1	11230894	11230889	11230908	0	NA	NA	NA	NA	0													3458	13	chr19	-	1	11230894	11230880	11230899	1	11230881	T	C	0|1	GTGAGGTTGTGGAAGAGGA	GGTGAGGTTGTGGAAGAGAA		11230874	11230906	1	11230881	T	C	0|1	TTGGCTGGGTGAGGTTGTGGAAGAGGACCATAT	TTGGCTGGGTGAGGTTGTGGAAGAGAACCATAT
3459	13	chr19	+	1	11230895	11230890	11230909	0	NA	NA	NA	NA	CAACCTCACCCAGCCAAGAG	NA	NA	11230883	11230915	0	NA	NA	NA	NA	TCTTCCACAACCTCACCCAGCCAAGAGGTAAGG	NA	NA	3459	13	chr19	-	1	11230895	11230881	11230900	1	11230881	T	C	0|1	GGTGAGGTTGTGGAAGAGA			11230875	11230907	1	11230881	T	C	0|1	CTTGGCTGGGTGAGGTTGTGGAAGAGAACCATA
3459Min	13	chr19	+	1	11230895	11230890	11230909	0	NA	NA	NA	NA	0													3459	13	chr19	-	1	11230895	11230881	11230900	1	11230881	T	C	0|1	GGTGAGGTTGTGGAAGAGG	GGGTGAGGTTGTGGAAGAGA		11230875	11230907	1	11230881	T	C	0|1	CTTGGCTGGGTGAGGTTGTGGAAGAGGACCATA	CTTGGCTGGGTGAGGTTGTGGAAGAGAACCATA
3460	13	chr19	+	1	11230896	11230891	11230910	0	NA	NA	NA	NA	AACCTCACCCAGCCAAGAGG	NA	NA	11230884	11230916	0	NA	NA	NA	NA	CTTCCACAACCTCACCCAGCCAAGAGGTAAGGG	NA	NA	3460	13	chr19	-	1	11230896	11230882	11230901	0	NA	NA	NA	NA	TGGGTGAGGTTGTGGAAGAG	NA	NA	11230876	11230908	1	11230881	T	C	0|1	TCTTGGCTGGGTGAGGTTGTGGAAGAGAACCAT	TCTTGGCTGGGTGAGGTTGTGGAAGAGAACCAT	TCTTGGCTGGGTGAGGTTGTGGAAGAGGACCAT
3461	13	chr19	+	1	11230897	11230892	11230911	0	NA	NA	NA	NA	ACCTCACCCAGCCAAGAGGT	NA	NA	11230885	11230917	0	NA	NA	NA	NA	TTCCACAACCTCACCCAGCCAAGAGGTAAGGGT	NA	NA	3461	13	chr19	-	1	11230897	11230883	11230902	0	NA	NA	NA	NA	CTGGGTGAGGTTGTGGAAGA	NA	NA	11230877	11230909	1	11230881	T	C	0|1	CTCTTGGCTGGGTGAGGTTGTGGAAGAGAACCA	CTCTTGGCTGGGTGAGGTTGTGGAAGAGAACCA	CTCTTGGCTGGGTGAGGTTGTGGAAGAGGACCA
3462	13	chr19	+	1	11230898	11230893	11230912	0	NA	NA	NA	NA	CCTCACCCAGCCAAGAGGTA	NA	NA	11230886	11230918	0	NA	NA	NA	NA	TCCACAACCTCACCCAGCCAAGAGGTAAGGGTG	NA	NA	3462	13	chr19	-	1	11230898	11230884	11230903	0	NA	NA	NA	NA	CTGGGTGAGGTTGTGGAAG	NA	NA	11230878	11230910	1	11230881	T	C	0|1	CCTCTTGGCTGGGTGAGGTTGTGGAAGAGAACC	CCTCTTGGCTGGGTGAGGTTGTGGAAGAGAACC	CCTCTTGGCTGGGTGAGGTTGTGGAAGAGGACC
3463	13	chr19	+	1	11230899	11230894	11230913	0	NA	NA	NA	NA	CTCACCCAGCCAAGAGGTAA	NA	NA	11230887	11230919	0	NA	NA	NA	NA	CCACAACCTCACCCAGCCAAGAGGTAAGGGTGG	NA	NA	3463	13	chr19	-	1	11230899	11230885	11230904	0	NA	NA	NA	NA	GCTGGGTGAGGTTGTGGAA	NA	NA	11230879	11230911	1	11230881	T	C	0|1	ACCTCTTGGCTGGGTGAGGTTGTGGAAGAGAAC	ACCTCTTGGCTGGGTGAGGTTGTGGAAGAGAAC	ACCTCTTGGCTGGGTGAGGTTGTGGAAGAGGAC
3464	13	chr19	+	1	11230900	11230895	11230914	0	NA	NA	NA	NA	TCACCCAGCCAAGAGGTAAG	NA	NA	11230888	11230920	0	NA	NA	NA	NA	CACAACCTCACCCAGCCAAGAGGTAAGGGTGGG	NA	NA	3464	13	chr19	-	1	11230900	11230886	11230905	0	NA	NA	NA	NA	TGGCTGGGTGAGGTTGTGGA	NA	NA	11230880	11230912	1	11230881	T	C	0|1	TACCTCTTGGCTGGGTGAGGTTGTGGAAGAGAA	TACCTCTTGGCTGGGTGAGGTTGTGGAAGAGAA	TACCTCTTGGCTGGGTGAGGTTGTGGAAGAGGA
3465	13	chr19	+	1	11230901	11230896	11230915	0	NA	NA	NA	NA	CACCCAGCCAAGAGGTAAGG	NA	NA	11230889	11230921	0	NA	NA	NA	NA	ACAACCTCACCCAGCCAAGAGGTAAGGGTGGGT	NA	NA	3465	13	chr19	-	1	11230901	11230887	11230906	0	NA	NA	NA	NA	TTGGCTGGGTGAGGTTGTGG	NA	NA	11230881	11230913	1	11230881	T	C	0|1	TTACCTCTTGGCTGGGTGAGGTTGTGGAAGAGA	TTACCTCTTGGCTGGGTGAGGTTGTGGAAGAGA	TTACCTCTTGGCTGGGTGAGGTTGTGGAAGAGG
3466	13	chr19	+	1	11230902	11230897	11230916	0	NA	NA	NA	NA	ACCCAGCCAAGAGGTAAGGG	NA	NA	11230890	11230922	0	NA	NA	NA	NA	CAACCTCACCCAGCCAAGAGGTAAGGGTGGGTC	NA	NA	3466	13	chr19	-	1	11230902	11230888	11230907	0	NA	NA	NA	NA	CTTGGCTGGGTGAGGTTGTG	NA	NA	11230882	11230914	0	NA	NA	NA	NA	CTTACCTCTTGGCTGGGTGAGGTTGTGGAAGAG	NA	NA
3467	13	chr19	+	1	11230903	11230898	11230917	0	NA	NA	NA	NA	CCCAGCCAAGAGGTAAGGGT	NA	NA	11230891	11230923	0	NA	NA	NA	NA	AACCTCACCCAGCCAAGAGGTAAGGGTGGGTCA	NA	NA	3467	13	chr19	-	1	11230903	11230889	11230908	0	NA	NA	NA	NA	TCTTGGCTGGGTGAGGTTGT	NA	NA	11230883	11230915	0	NA	NA	NA	NA	CCTTACCTCTTGGCTGGGTGAGGTTGTGGAAGA	NA	NA
3468	13	chr19	+	1	11230904	11230899	11230918	0	NA	NA	NA	NA	CCAGCCAAGAGGTAAGGGTG	NA	NA	11230892	11230924	0	NA	NA	NA	NA	ACCTCACCCAGCCAAGAGGTAAGGGTGGGTCAG	NA	NA	3468	13	chr19	-	1	11230904	11230890	11230909	0	NA	NA	NA	NA	CTCTTGGCTGGGTGAGGTTG	NA	NA	11230884	11230916	0	NA	NA	NA	NA	CCCTTACCTCTTGGCTGGGTGAGGTTGTGGAAG	NA	NA
3469	13	chr19	+	1	11230905	11230900	11230919	0	NA	NA	NA	NA	CAGCCAAGAGGTAAGGGTGG	NA	NA	11230893	11230925	0	NA	NA	NA	NA	CCTCACCCAGCCAAGAGGTAAGGGTGGGTCAGC	NA	NA	3469	13	chr19	-	1	11230905	11230891	11230910	0	NA	NA	NA	NA	CCTCTTGGCTGGGTGAGGTT	NA	NA	11230885	11230917	0	NA	NA	NA	NA	ACCCTTACCTCTTGGCTGGGTGAGGTTGTGGAA	NA	NA
3470	13	chr19	+	1	11230906	11230901	11230920	0	NA	NA	NA	NA	AGCCAAGAGGTAAGGGTGGG	NA	NA	11230894	11230926	0	NA	NA	NA	NA	CTCACCCAGCCAAGAGGTAAGGGTGGGTCAGCC	NA	NA	3470	13	chr19	-	1	11230906	11230892	11230911	0	NA	NA	NA	NA	ACCTCTTGGCTGGGTGAGGT	NA	NA	11230886	11230918	0	NA	NA	NA	NA	CACCCTTACCTCTTGGCTGGGTGAGGTTGTGGA	NA	NA
3471	13	chr19	+	1	11230907	11230902	11230921	0	NA	NA	NA	NA	CCAAGAGGTAAGGGTGGGT	NA	NA	11230895	11230927	0	NA	NA	NA	NA	TCACCCAGCCAAGAGGTAAGGGTGGGTCAGCCC	NA	NA	3471	13	chr19	-	1	11230907	11230893	11230912	0	NA	NA	NA	NA	TACCTCTTGGCTGGGTGAGG	NA	NA	11230887	11230919	0	NA	NA	NA	NA	CCACCCTTACCTCTTGGCTGGGTGAGGTTGTGG	NA	NA
3472	13	chr19	+	1	11230908	11230903	11230922	0	NA	NA	NA	NA	CCAAGAGGTAAGGGTGGGTC	NA	NA	11230896	11230928	0	NA	NA	NA	NA	CACCCAGCCAAGAGGTAAGGGTGGGTCAGCCCC	NA	NA	3472	13	chr19	-	1	11230908	11230894	11230913	0	NA	NA	NA	NA	TTACCTCTTGGCTGGGTGAG	NA	NA	11230888	11230920	0	NA	NA	NA	NA	CCCACCCTTACCTCTTGGCTGGGTGAGGTTGTG	NA	NA
3473	13	chr19	+	1	11230909	11230904	11230923	0	NA	NA	NA	NA	CAAGAGGTAAGGGTGGGTCA	NA	NA	11230897	11230929	0	NA	NA	NA	NA	ACCCAGCCAAGAGGTAAGGGTGGGTCAGCCCCA	NA	NA	3473	13	chr19	-	1	11230909	11230895	11230914	0	NA	NA	NA	NA	CTTACCTCTTGGCTGGGTGA	NA	NA	11230889	11230921	0	NA	NA	NA	NA	ACCCACCCTTACCTCTTGGCTGGGTGAGGTTGT	NA	NA
3474	13	chr19	+	1/2	11230910	11230905	11230924	0	NA	NA	NA	NA	AAGAGGTAAGGGTGGGTCAG	NA	NA	11230898	11230930	0	NA	NA	NA	NA	CCCAGCCAAGAGGTAAGGGTGGGTCAGCCCCAC	NA	NA	3474	13	chr19	-	1/2	11230910	11230896	11230915	0	NA	NA	NA	NA	CCTTACCTCTTGGCTGGGTG	NA	NA	11230890	11230922	0	NA	NA	NA	NA	GACCCACCCTTACCTCTTGGCTGGGTGAGGTTG	NA	NA
3476	13	chr19	+	1/2	11230912	11230907	11230926	0	NA	NA	NA	NA	AGGTAAGGGTGGGTCAGCC	NA	NA	11230900	11230932	0	NA	NA	NA	NA	CAGCCAAGAGGTAAGGGTGGGTCAGCCCCACCC	NA	NA	3476	13	chr19	-	1/2	11230912	11230898	11230917	0	NA	NA	NA	NA	ACCCTTACCTCTTGGCTGGG	NA	NA	11230892	11230924	0	NA	NA	NA	NA	CTGACCCACCCTTACCTCTTGGCTGGGTGAGGT	NA	NA
3478	13	chr19	+	1/2	11230914	11230909	11230928	0	NA	NA	NA	NA	GTAAGGGTGGGTCAGCCCC	NA	NA	11230902	11230934	0	NA	NA	NA	NA	GCCAAGAGGTAAGGGTGGGTCAGCCCCACCCCC	NA	NA	3478	13	chr19	-	1/2	11230914	11230900	11230919	0	NA	NA	NA	NA	CCACCCTTACCTCTTGGCTG	NA	NA	11230894	11230926	0	NA	NA	NA	NA	GGCTGACCCACCCTTACCTCTTGGCTGGGTGAG	NA	NA
3480	13	chr19	+	1/2	11230916	11230911	11230930	0	NA	NA	NA	NA	TAAGGGTGGGTCAGCCCCAC	NA	NA	11230904	11230936	0	NA	NA	NA	NA	CAAGAGGTAAGGGTGGGTCAGCCCCACCCCCCC	NA	NA	3480	13	chr19	-	1/2	11230916	11230902	11230921	0	NA	NA	NA	NA	ACCCACCCTTACCTCTTGGC	NA	NA	11230896	11230928	0	NA	NA	NA	NA	GGGGCTGACCCACCCTTACCTCTTGGCTGGGTG	NA	NA
3482	13	chr19	+	1/2	11230918	11230913	11230932	0	NA	NA	NA	NA	AGGGTGGGTCAGCCCCACCC	NA	NA	11230906	11230938	0	NA	NA	NA	NA	AGAGGTAAGGGTGGGTCAGCCCCACCCCCCCAA	NA	NA	3482	13	chr19	-	1/2	11230918	11230904	11230923	0	NA	NA	NA	NA	TGACCCACCCTTACCTCTTG	NA	NA	11230898	11230930	0	NA	NA	NA	NA	GTGGGGCTGACCCACCCTTACCTCTTGGCTGGG	NA	NA
3484	13	chr19	+	1/2	11230920	11230915	11230934	0	NA	NA	NA	NA	GTGGGTCAGCCCCACCCCC	NA	NA	11230908	11230940	0	NA	NA	NA	NA	AGGTAAGGGTGGGTCAGCCCCACCCCCCCAACC	NA	NA	3484	13	chr19	-	1/2	11230920	11230906	11230925	0	NA	NA	NA	NA	CTGACCCACCCTTACCTCT	NA	NA	11230900	11230932	0	NA	NA	NA	NA	GGGTGGGGCTGACCCACCCTTACCTCTTGGCTG	NA	NA
3486	13	chr19	+	1/2	11230922	11230917	11230936	0	NA	NA	NA	NA	TGGGTCAGCCCCACCCCCCC	NA	NA	11230910	11230942	0	NA	NA	NA	NA	GTAAGGGTGGGTCAGCCCCACCCCCCCAACCTT	NA	NA	3486	13	chr19	-	1/2	11230922	11230908	11230927	0	NA	NA	NA	NA	GGCTGACCCACCCTTACCT	NA	NA	11230902	11230934	0	NA	NA	NA	NA	GGGGGTGGGGCTGACCCACCCTTACCTCTTGGC	NA	NA
3488	13	chr19	+	1/2	11230924	11230919	11230938	0	NA	NA	NA	NA	GTCAGCCCCACCCCCCCAA	NA	NA	11230912	11230944	0	NA	NA	NA	NA	AAGGGTGGGTCAGCCCCACCCCCCCAACCTTGA	NA	NA	3488	13	chr19	-	1/2	11230924	11230910	11230929	0	NA	NA	NA	NA	TGGGGCTGACCCACCCTTAC	NA	NA	11230904	11230936	0	NA	NA	NA	NA	GGGGGGGTGGGGCTGACCCACCCTTACCTCTTG	NA	NA
3490	13	chr19	+	1/2	11230926	11230921	11230940	0	NA	NA	NA	NA	TCAGCCCCACCCCCCCAACC	NA	NA	11230914	11230946	0	NA	NA	NA	NA	GGGTGGGTCAGCCCCACCCCCCCAACCTTGAAA	NA	NA	3490	13	chr19	-	1/2	11230926	11230912	11230931	0	NA	NA	NA	NA	GTGGGGCTGACCCACCCTT	NA	NA	11230906	11230938	0	NA	NA	NA	NA	TTGGGGGGGTGGGGCTGACCCACCCTTACCTCT	NA	NA
3492	13	chr19	+	1/2	11230928	11230923	11230942	0	NA	NA	NA	NA	AGCCCCACCCCCCCAACCTT	NA	NA	11230916	11230948	0	NA	NA	NA	NA	GTGGGTCAGCCCCACCCCCCCAACCTTGAAACC	NA	NA	3492	13	chr19	-	1/2	11230928	11230914	11230933	0	NA	NA	NA	NA	GGGTGGGGCTGACCCACCC	NA	NA	11230908	11230940	0	NA	NA	NA	NA	GGTTGGGGGGGTGGGGCTGACCCACCCTTACCT	NA	NA
3494	13	chr19	+	1/2	11230930	11230925	11230944	0	NA	NA	NA	NA	CCCCACCCCCCCAACCTTGA	NA	NA	11230918	11230950	0	NA	NA	NA	NA	GGGTCAGCCCCACCCCCCCAACCTTGAAACCTC	NA	NA	3494	13	chr19	-	1/2	11230930	11230916	11230935	0	NA	NA	NA	NA	GGGGGTGGGGCTGACCCAC	NA	NA	11230910	11230942	0	NA	NA	NA	NA	AAGGTTGGGGGGGTGGGGCTGACCCACCCTTAC	NA	NA
3496	13	chr19	+	1/2	11230932	11230927	11230946	0	NA	NA	NA	NA	CCACCCCCCCAACCTTGAAA	NA	NA	11230920	11230952	0	NA	NA	NA	NA	GTCAGCCCCACCCCCCCAACCTTGAAACCTCCT	NA	NA	3496	13	chr19	-	1/2	11230932	11230918	11230937	0	NA	NA	NA	NA	TGGGGGGGTGGGGCTGACCC	NA	NA	11230912	11230944	0	NA	NA	NA	NA	TCAAGGTTGGGGGGGTGGGGCTGACCCACCCTT	NA	NA
3498	13	chr19	+	1/2	11230934	11230929	11230948	0	NA	NA	NA	NA	ACCCCCCCAACCTTGAAACC	NA	NA	11230922	11230954	0	NA	NA	NA	NA	CAGCCCCACCCCCCCAACCTTGAAACCTCCTTG	NA	NA	3498	13	chr19	-	1/2	11230934	11230920	11230939	0	NA	NA	NA	NA	TTGGGGGGGTGGGGCTGAC	NA	NA	11230914	11230946	0	NA	NA	NA	NA	TTTCAAGGTTGGGGGGGTGGGGCTGACCCACCC	NA	NA
3501	13	chr19	+	1/3	11230937	11230932	11230951	0	NA	NA	NA	NA	CCCCCAACCTTGAAACCTCC	NA	NA	11230925	11230957	0	NA	NA	NA	NA	CCCCACCCCCCCAACCTTGAAACCTCCTTGTGG	NA	NA	3501	13	chr19	-	1/3	11230937	11230923	11230942	0	NA	NA	NA	NA	AAGGTTGGGGGGGTGGGGCT	NA	NA	11230917	11230949	0	NA	NA	NA	NA	AGGTTTCAAGGTTGGGGGGGTGGGGCTGACCCA	NA	NA
3504	13	chr19	+	1/3	11230940	11230935	11230954	0	NA	NA	NA	NA	CCAACCTTGAAACCTCCTTG	NA	NA	11230928	11230960	0	NA	NA	NA	NA	CACCCCCCCAACCTTGAAACCTCCTTGTGGAAA	NA	NA	3504	13	chr19	-	1/3	11230940	11230926	11230945	0	NA	NA	NA	NA	TTCAAGGTTGGGGGGGTGGG	NA	NA	11230920	11230952	0	NA	NA	NA	NA	AGGAGGTTTCAAGGTTGGGGGGGTGGGGCTGAC	NA	NA
3507	13	chr19	+	1/3	11230943	11230938	11230957	0	NA	NA	NA	NA	ACCTTGAAACCTCCTTGTGG	NA	NA	11230931	11230963	0	NA	NA	NA	NA	CCCCCCAACCTTGAAACCTCCTTGTGGAAACTC	NA	NA	3507	13	chr19	-	1/3	11230943	11230929	11230948	0	NA	NA	NA	NA	GTTTCAAGGTTGGGGGGGT	NA	NA	11230923	11230955	0	NA	NA	NA	NA	ACAAGGAGGTTTCAAGGTTGGGGGGGTGGGGCT	NA	NA
3510	13	chr19	+	1/3	11230946	11230941	11230960	0	NA	NA	NA	NA	TTGAAACCTCCTTGTGGAAA	NA	NA	11230934	11230966	0	NA	NA	NA	NA	CCCAACCTTGAAACCTCCTTGTGGAAACTCTGG	NA	NA	3510	13	chr19	-	1/3	11230946	11230932	11230951	0	NA	NA	NA	NA	GAGGTTTCAAGGTTGGGGG	NA	NA	11230926	11230958	0	NA	NA	NA	NA	TCCACAAGGAGGTTTCAAGGTTGGGGGGGTGGG	NA	NA
3513	13	chr19	+	1/3	11230949	11230944	11230963	0	NA	NA	NA	NA	AAACCTCCTTGTGGAAACTC	NA	NA	11230937	11230969	0	NA	NA	NA	NA	AACCTTGAAACCTCCTTGTGGAAACTCTGGAAT	NA	NA	3513	13	chr19	-	1/3	11230949	11230935	11230954	0	NA	NA	NA	NA	CAAGGAGGTTTCAAGGTTGG	NA	NA	11230929	11230961	0	NA	NA	NA	NA	GTTTCCACAAGGAGGTTTCAAGGTTGGGGGGGT	NA	NA
3516	13	chr19	+	1/3	11230952	11230947	11230966	0	NA	NA	NA	NA	CCTCCTTGTGGAAACTCTGG	NA	NA	11230940	11230972	0	NA	NA	NA	NA	CTTGAAACCTCCTTGTGGAAACTCTGGAATGTT	NA	NA	3516	13	chr19	-	1/3	11230952	11230938	11230957	0	NA	NA	NA	NA	CCACAAGGAGGTTTCAAGGT	NA	NA	11230932	11230964	0	NA	NA	NA	NA	AGAGTTTCCACAAGGAGGTTTCAAGGTTGGGGG	NA	NA
3519	13	chr19	+	1/3	11230955	11230950	11230969	0	NA	NA	NA	NA	CCTTGTGGAAACTCTGGAAT	NA	NA	11230943	11230975	0	NA	NA	NA	NA	GAAACCTCCTTGTGGAAACTCTGGAATGTTCTG	NA	NA	3519	13	chr19	-	1/3	11230955	11230941	11230960	0	NA	NA	NA	NA	TTTCCACAAGGAGGTTTCAA	NA	NA	11230935	11230967	0	NA	NA	NA	NA	TCCAGAGTTTCCACAAGGAGGTTTCAAGGTTGG	NA	NA
3522	13	chr19	+	1/3	11230958	11230953	11230972	0	NA	NA	NA	NA	TGTGGAAACTCTGGAATGTT	NA	NA	11230946	11230978	0	NA	NA	NA	NA	ACCTCCTTGTGGAAACTCTGGAATGTTCTGGAA	NA	NA	3522	13	chr19	-	1/3	11230958	11230944	11230963	0	NA	NA	NA	NA	AGTTTCCACAAGGAGGTTT	NA	NA	11230938	11230970	0	NA	NA	NA	NA	CATTCCAGAGTTTCCACAAGGAGGTTTCAAGGT	NA	NA
3525	14	chr19	+	1/3	11230997	11230992	11231011	0	NA	NA	NA	NA	TCTGGTATAGCTGATGATCT	NA	NA	11230985	11231017	0	NA	NA	NA	NA	GGAATCTTCTGGTATAGCTGATGATCTCGTTCC	NA	NA	3525	14	chr19	-	1/3	11230997	11230983	11231002	0	NA	NA	NA	NA	CTATACCAGAAGATTCCAG	NA	NA	11230977	11231009	0	NA	NA	NA	NA	ATCATCAGCTATACCAGAAGATTCCAGAAATTT	NA	NA
3528	14	chr19	+	1/3	11231000	11230995	11231014	0	NA	NA	NA	NA	GTATAGCTGATGATCTCGT	NA	NA	11230988	11231020	0	NA	NA	NA	NA	ATCTTCTGGTATAGCTGATGATCTCGTTCCTGC	NA	NA	3528	14	chr19	-	1/3	11231000	11230986	11231005	0	NA	NA	NA	NA	TCAGCTATACCAGAAGATTC	NA	NA	11230980	11231012	0	NA	NA	NA	NA	GAGATCATCAGCTATACCAGAAGATTCCAGAAA	NA	NA
3531	14	chr19	+	1/3	11231003	11230998	11231017	0	NA	NA	NA	NA	ATAGCTGATGATCTCGTTCC	NA	NA	11230991	11231023	0	NA	NA	NA	NA	TTCTGGTATAGCTGATGATCTCGTTCCTGCCCT	NA	NA	3531	14	chr19	-	1/3	11231003	11230989	11231008	0	NA	NA	NA	NA	TCATCAGCTATACCAGAAGA	NA	NA	11230983	11231015	0	NA	NA	NA	NA	AACGAGATCATCAGCTATACCAGAAGATTCCAG	NA	NA
3534	14	chr19	+	1/3	11231006	11231001	11231020	0	NA	NA	NA	NA	CTGATGATCTCGTTCCTGC	NA	NA	11230994	11231026	0	NA	NA	NA	NA	TGGTATAGCTGATGATCTCGTTCCTGCCCTGAC	NA	NA	3534	14	chr19	-	1/3	11231006	11230992	11231011	0	NA	NA	NA	NA	AGATCATCAGCTATACCAGA	NA	NA	11230986	11231018	0	NA	NA	NA	NA	AGGAACGAGATCATCAGCTATACCAGAAGATTC	NA	NA
3537	14	chr19	+	1/3	11231009	11231004	11231023	0	NA	NA	NA	NA	ATGATCTCGTTCCTGCCCT	NA	NA	11230997	11231029	0	NA	NA	NA	NA	TATAGCTGATGATCTCGTTCCTGCCCTGACTCC	NA	NA	3537	14	chr19	-	1/3	11231009	11230995	11231014	0	NA	NA	NA	NA	ACGAGATCATCAGCTATACC	NA	NA	11230989	11231021	0	NA	NA	NA	NA	GGCAGGAACGAGATCATCAGCTATACCAGAAGA	NA	NA
3540	14	chr19	+	1/3	11231012	11231007	11231026	0	NA	NA	NA	NA	ATCTCGTTCCTGCCCTGAC	NA	NA	11231000	11231032	0	NA	NA	NA	NA	AGCTGATGATCTCGTTCCTGCCCTGACTCCGCT	NA	NA	3540	14	chr19	-	1/3	11231012	11230998	11231017	0	NA	NA	NA	NA	GAACGAGATCATCAGCTAT	NA	NA	11230992	11231024	0	NA	NA	NA	NA	CAGGGCAGGAACGAGATCATCAGCTATACCAGA	NA	NA
3543	14	chr19	+	1/3	11231015	11231010	11231029	0	NA	NA	NA	NA	CTCGTTCCTGCCCTGACTCC	NA	NA	11231003	11231035	0	NA	NA	NA	NA	TGATGATCTCGTTCCTGCCCTGACTCCGCTTCT	NA	NA	3543	14	chr19	-	1/3	11231015	11231001	11231020	0	NA	NA	NA	NA	CAGGAACGAGATCATCAGC	NA	NA	11230995	11231027	0	NA	NA	NA	NA	AGTCAGGGCAGGAACGAGATCATCAGCTATACC	NA	NA
3546	14	chr19	+	1/3	11231018	11231013	11231032	0	NA	NA	NA	NA	TTCCTGCCCTGACTCCGCT	NA	NA	11231006	11231038	0	NA	NA	NA	NA	TGATCTCGTTCCTGCCCTGACTCCGCTTCTTCT	NA	NA	3546	14	chr19	-	1/3	11231018	11231004	11231023	0	NA	NA	NA	NA	AGGGCAGGAACGAGATCATC	NA	NA	11230998	11231030	0	NA	NA	NA	NA	CGGAGTCAGGGCAGGAACGAGATCATCAGCTAT	NA	NA
3549	14	chr19	+	1/2	11231021	11231016	11231035	0	NA	NA	NA	NA	CCTGCCCTGACTCCGCTTCT	NA	NA	11231009	11231041	0	NA	NA	NA	NA	TCTCGTTCCTGCCCTGACTCCGCTTCTTCTGCC	NA	NA	3549	14	chr19	-	1/2	11231021	11231007	11231026	0	NA	NA	NA	NA	TCAGGGCAGGAACGAGATC	NA	NA	11231001	11231033	0	NA	NA	NA	NA	AAGCGGAGTCAGGGCAGGAACGAGATCATCAGC	NA	NA
3551	14	chr19	+	1/2	11231023	11231018	11231037	0	NA	NA	NA	NA	TGCCCTGACTCCGCTTCTTC	NA	NA	11231011	11231043	0	NA	NA	NA	NA	TCGTTCCTGCCCTGACTCCGCTTCTTCTGCCCC	NA	NA	3551	14	chr19	-	1/2	11231023	11231009	11231028	0	NA	NA	NA	NA	AGTCAGGGCAGGAACGAGA	NA	NA	11231003	11231035	0	NA	NA	NA	NA	AGAAGCGGAGTCAGGGCAGGAACGAGATCATCA	NA	NA
3553	14	chr19	+	1/2	11231025	11231020	11231039	0	NA	NA	NA	NA	CCCTGACTCCGCTTCTTCTG	NA	NA	11231013	11231045	0	NA	NA	NA	NA	GTTCCTGCCCTGACTCCGCTTCTTCTGCCCCAG	NA	NA	3553	14	chr19	-	1/2	11231025	11231011	11231030	0	NA	NA	NA	NA	CGGAGTCAGGGCAGGAACGA	NA	NA	11231005	11231037	0	NA	NA	NA	NA	GAAGAAGCGGAGTCAGGGCAGGAACGAGATCAT	NA	NA
3555	14	chr19	+	1/2	11231027	11231022	11231041	0	NA	NA	NA	NA	CTGACTCCGCTTCTTCTGCC	NA	NA	11231015	11231047	0	NA	NA	NA	NA	TCCTGCCCTGACTCCGCTTCTTCTGCCCCAGGA	NA	NA	3555	14	chr19	-	1/2	11231027	11231013	11231032	0	NA	NA	NA	NA	AGCGGAGTCAGGGCAGGAAC	NA	NA	11231007	11231039	0	NA	NA	NA	NA	CAGAAGAAGCGGAGTCAGGGCAGGAACGAGATC	NA	NA
3557	14	chr19	+	1/2	11231029	11231024	11231043	0	NA	NA	NA	NA	ACTCCGCTTCTTCTGCCCC	NA	NA	11231017	11231049	0	NA	NA	NA	NA	CTGCCCTGACTCCGCTTCTTCTGCCCCAGGAGT	NA	NA	3557	14	chr19	-	1/2	11231029	11231015	11231034	0	NA	NA	NA	NA	AAGCGGAGTCAGGGCAGGA	NA	NA	11231009	11231041	0	NA	NA	NA	NA	GGCAGAAGAAGCGGAGTCAGGGCAGGAACGAGA	NA	NA
3559	14	chr19	+	1/2	11231031	11231026	11231045	0	NA	NA	NA	NA	CTCCGCTTCTTCTGCCCCAG	NA	NA	11231019	11231051	0	NA	NA	NA	NA	GCCCTGACTCCGCTTCTTCTGCCCCAGGAGTGA	NA	NA	3559	14	chr19	-	1/2	11231031	11231017	11231036	0	NA	NA	NA	NA	AAGAAGCGGAGTCAGGGCAG	NA	NA	11231011	11231043	0	NA	NA	NA	NA	GGGGCAGAAGAAGCGGAGTCAGGGCAGGAACGA	NA	NA
3561	14	chr19	+	1/2	11231033	11231028	11231047	0	NA	NA	NA	NA	CCGCTTCTTCTGCCCCAGGA	NA	NA	11231021	11231053	0	NA	NA	NA	NA	CCTGACTCCGCTTCTTCTGCCCCAGGAGTGAAC	NA	NA	3561	14	chr19	-	1/2	11231033	11231019	11231038	0	NA	NA	NA	NA	AGAAGAAGCGGAGTCAGGGC	NA	NA	11231013	11231045	0	NA	NA	NA	NA	CTGGGGCAGAAGAAGCGGAGTCAGGGCAGGAAC	NA	NA
3563	14	chr19	+	1/2	11231035	11231030	11231049	0	NA	NA	NA	NA	CTTCTTCTGCCCCAGGAGT	NA	NA	11231023	11231055	0	NA	NA	NA	NA	TGACTCCGCTTCTTCTGCCCCAGGAGTGAACTG	NA	NA	3563	14	chr19	-	1/2	11231035	11231021	11231040	0	NA	NA	NA	NA	CAGAAGAAGCGGAGTCAGG	NA	NA	11231015	11231047	0	NA	NA	NA	NA	TCCTGGGGCAGAAGAAGCGGAGTCAGGGCAGGA	NA	NA
3565	14	chr19	+	1/2	11231037	11231032	11231051	0	NA	NA	NA	NA	TTCTTCTGCCCCAGGAGTGA	NA	NA	11231025	11231057	0	NA	NA	NA	NA	ACTCCGCTTCTTCTGCCCCAGGAGTGAACTGGT	NA	NA	3565	14	chr19	-	1/2	11231037	11231023	11231042	0	NA	NA	NA	NA	GGCAGAAGAAGCGGAGTCA	NA	NA	11231017	11231049	0	NA	NA	NA	NA	ACTCCTGGGGCAGAAGAAGCGGAGTCAGGGCAG	NA	NA
3567	14	chr19	+	1/2	11231039	11231034	11231053	0	NA	NA	NA	NA	CTTCTGCCCCAGGAGTGAAC	NA	NA	11231027	11231059	0	NA	NA	NA	NA	TCCGCTTCTTCTGCCCCAGGAGTGAACTGGTGT	NA	NA	3567	14	chr19	-	1/2	11231039	11231025	11231044	0	NA	NA	NA	NA	TGGGGCAGAAGAAGCGGAGT	NA	NA	11231019	11231051	0	NA	NA	NA	NA	TCACTCCTGGGGCAGAAGAAGCGGAGTCAGGGC	NA	NA
3569	14	chr19	+	1/2	11231041	11231036	11231055	0	NA	NA	NA	NA	TCTGCCCCAGGAGTGAACTG	NA	NA	11231029	11231061	0	NA	NA	NA	NA	CGCTTCTTCTGCCCCAGGAGTGAACTGGTGTGA	NA	NA	3569	14	chr19	-	1/2	11231041	11231027	11231046	0	NA	NA	NA	NA	CCTGGGGCAGAAGAAGCGGA	NA	NA	11231021	11231053	0	NA	NA	NA	NA	GTTCACTCCTGGGGCAGAAGAAGCGGAGTCAGG	NA	NA
3571	14	chr19	+	1/2	11231043	11231038	11231057	0	NA	NA	NA	NA	TGCCCCAGGAGTGAACTGGT	NA	NA	11231031	11231063	0	NA	NA	NA	NA	CTTCTTCTGCCCCAGGAGTGAACTGGTGTGAGA	NA	NA	3571	14	chr19	-	1/2	11231043	11231029	11231048	0	NA	NA	NA	NA	CTCCTGGGGCAGAAGAAGCG	NA	NA	11231023	11231055	0	NA	NA	NA	NA	CAGTTCACTCCTGGGGCAGAAGAAGCGGAGTCA	NA	NA
3573	14	chr19	+	1/2	11231045	11231040	11231059	0	NA	NA	NA	NA	CCCCAGGAGTGAACTGGTGT	NA	NA	11231033	11231065	0	NA	NA	NA	NA	TCTTCTGCCCCAGGAGTGAACTGGTGTGAGAGG	NA	NA	3573	14	chr19	-	1/2	11231045	11231031	11231050	0	NA	NA	NA	NA	CACTCCTGGGGCAGAAGAAG	NA	NA	11231025	11231057	0	NA	NA	NA	NA	ACCAGTTCACTCCTGGGGCAGAAGAAGCGGAGT	NA	NA
3574	14	chr19	+	1	11231046	11231041	11231060	0	NA	NA	NA	NA	CCCAGGAGTGAACTGGTGTG	NA	NA	11231034	11231066	0	NA	NA	NA	NA	CTTCTGCCCCAGGAGTGAACTGGTGTGAGAGGA	NA	NA	3574	14	chr19	-	1	11231046	11231032	11231051	0	NA	NA	NA	NA	TCACTCCTGGGGCAGAAGAA	NA	NA	11231026	11231058	0	NA	NA	NA	NA	CACCAGTTCACTCCTGGGGCAGAAGAAGCGGAG	NA	NA
3575	14	chr19	+	1	11231047	11231042	11231061	0	NA	NA	NA	NA	CCAGGAGTGAACTGGTGTGA	NA	NA	11231035	11231067	0	NA	NA	NA	NA	TTCTGCCCCAGGAGTGAACTGGTGTGAGAGGAC	NA	NA	3575	14	chr19	-	1	11231047	11231033	11231052	0	NA	NA	NA	NA	TTCACTCCTGGGGCAGAAGA	NA	NA	11231027	11231059	0	NA	NA	NA	NA	ACACCAGTTCACTCCTGGGGCAGAAGAAGCGGA	NA	NA
3576	14	chr19	+	1	11231048	11231043	11231062	0	NA	NA	NA	NA	CAGGAGTGAACTGGTGTGAG	NA	NA	11231036	11231068	0	NA	NA	NA	NA	TCTGCCCCAGGAGTGAACTGGTGTGAGAGGACC	NA	NA	3576	14	chr19	-	1	11231048	11231034	11231053	0	NA	NA	NA	NA	TTCACTCCTGGGGCAGAAG	NA	NA	11231028	11231060	0	NA	NA	NA	NA	CACACCAGTTCACTCCTGGGGCAGAAGAAGCGG	NA	NA
3577	14	chr19	+	1	11231049	11231044	11231063	0	NA	NA	NA	NA	AGGAGTGAACTGGTGTGAGA	NA	NA	11231037	11231069	0	NA	NA	NA	NA	CTGCCCCAGGAGTGAACTGGTGTGAGAGGACCA	NA	NA	3577	14	chr19	-	1	11231049	11231035	11231054	0	NA	NA	NA	NA	AGTTCACTCCTGGGGCAGAA	NA	NA	11231029	11231061	0	NA	NA	NA	NA	TCACACCAGTTCACTCCTGGGGCAGAAGAAGCG	NA	NA
3578	14	chr19	+	1	11231050	11231045	11231064	0	NA	NA	NA	NA	GAGTGAACTGGTGTGAGAG	NA	NA	11231038	11231070	0	NA	NA	NA	NA	TGCCCCAGGAGTGAACTGGTGTGAGAGGACCAC	NA	NA	3578	14	chr19	-	1	11231050	11231036	11231055	0	NA	NA	NA	NA	CAGTTCACTCCTGGGGCAGA	NA	NA	11231030	11231062	0	NA	NA	NA	NA	CTCACACCAGTTCACTCCTGGGGCAGAAGAAGC	NA	NA
3579	14	chr19	+	1	11231051	11231046	11231065	0	NA	NA	NA	NA	AGTGAACTGGTGTGAGAGG	NA	NA	11231039	11231071	0	NA	NA	NA	NA	GCCCCAGGAGTGAACTGGTGTGAGAGGACCACC	NA	NA	3579	14	chr19	-	1	11231051	11231037	11231056	0	NA	NA	NA	NA	CCAGTTCACTCCTGGGGCAG	NA	NA	11231031	11231063	0	NA	NA	NA	NA	TCTCACACCAGTTCACTCCTGGGGCAGAAGAAG	NA	NA
3580	14	chr19	+	1	11231052	11231047	11231066	0	NA	NA	NA	NA	AGTGAACTGGTGTGAGAGGA	NA	NA	11231040	11231072	0	NA	NA	NA	NA	CCCCAGGAGTGAACTGGTGTGAGAGGACCACCC	NA	NA	3580	14	chr19	-	1	11231052	11231038	11231057	0	NA	NA	NA	NA	ACCAGTTCACTCCTGGGGCA	NA	NA	11231032	11231064	0	NA	NA	NA	NA	CTCTCACACCAGTTCACTCCTGGGGCAGAAGAA	NA	NA
3581	14	chr19	+	1	11231053	11231048	11231067	0	NA	NA	NA	NA	TGAACTGGTGTGAGAGGAC	NA	NA	11231041	11231073	0	NA	NA	NA	NA	CCCAGGAGTGAACTGGTGTGAGAGGACCACCCT	NA	NA	3581	14	chr19	-	1	11231053	11231039	11231058	0	NA	NA	NA	NA	CACCAGTTCACTCCTGGGGC	NA	NA	11231033	11231065	0	NA	NA	NA	NA	CCTCTCACACCAGTTCACTCCTGGGGCAGAAGA	NA	NA
3582	14	chr19	+	1	11231054	11231049	11231068	0	NA	NA	NA	NA	TGAACTGGTGTGAGAGGACC	NA	NA	11231042	11231074	0	NA	NA	NA	NA	CCAGGAGTGAACTGGTGTGAGAGGACCACCCTG	NA	NA	3582	14	chr19	-	1	11231054	11231040	11231059	0	NA	NA	NA	NA	ACACCAGTTCACTCCTGGGG	NA	NA	11231034	11231066	0	NA	NA	NA	NA	TCCTCTCACACCAGTTCACTCCTGGGGCAGAAG	NA	NA
3583	14	chr19	+	1	11231055	11231050	11231069	0	NA	NA	NA	NA	AACTGGTGTGAGAGGACCA	NA	NA	11231043	11231075	0	NA	NA	NA	NA	CAGGAGTGAACTGGTGTGAGAGGACCACCCTGA	NA	NA	3583	14	chr19	-	1	11231055	11231041	11231060	0	NA	NA	NA	NA	CACACCAGTTCACTCCTGGG	NA	NA	11231035	11231067	0	NA	NA	NA	NA	GTCCTCTCACACCAGTTCACTCCTGGGGCAGAA	NA	NA
3584	14	chr19	+	1	11231056	11231051	11231070	0	NA	NA	NA	NA	AACTGGTGTGAGAGGACCAC	NA	NA	11231044	11231076	0	NA	NA	NA	NA	AGGAGTGAACTGGTGTGAGAGGACCACCCTGAG	NA	NA	3584	14	chr19	-	1	11231056	11231042	11231061	0	NA	NA	NA	NA	TCACACCAGTTCACTCCTGG	NA	NA	11231036	11231068	0	NA	NA	NA	NA	GGTCCTCTCACACCAGTTCACTCCTGGGGCAGA	NA	NA
3585	14	chr19	+	1	11231057	11231052	11231071	0	NA	NA	NA	NA	ACTGGTGTGAGAGGACCACC	NA	NA	11231045	11231077	0	NA	NA	NA	NA	GGAGTGAACTGGTGTGAGAGGACCACCCTGAGC	NA	NA	3585	14	chr19	-	1	11231057	11231043	11231062	0	NA	NA	NA	NA	CTCACACCAGTTCACTCCTG	NA	NA	11231037	11231069	0	NA	NA	NA	NA	TGGTCCTCTCACACCAGTTCACTCCTGGGGCAG	NA	NA
3586	14	chr19	+	1	11231058	11231053	11231072	0	NA	NA	NA	NA	CTGGTGTGAGAGGACCACCC	NA	NA	11231046	11231078	0	NA	NA	NA	NA	GAGTGAACTGGTGTGAGAGGACCACCCTGAGCA	NA	NA	3586	14	chr19	-	1	11231058	11231044	11231063	0	NA	NA	NA	NA	TCTCACACCAGTTCACTCCT	NA	NA	11231038	11231070	0	NA	NA	NA	NA	GTGGTCCTCTCACACCAGTTCACTCCTGGGGCA	NA	NA
3587	14	chr19	+	1	11231059	11231054	11231073	0	NA	NA	NA	NA	TGGTGTGAGAGGACCACCCT	NA	NA	11231047	11231079	0	NA	NA	NA	NA	AGTGAACTGGTGTGAGAGGACCACCCTGAGCAA	NA	NA	3587	14	chr19	-	1	11231059	11231045	11231064	0	NA	NA	NA	NA	CTCTCACACCAGTTCACTCC	NA	NA	11231039	11231071	0	NA	NA	NA	NA	GGTGGTCCTCTCACACCAGTTCACTCCTGGGGC	NA	NA
3588	14	chr19	+	1	11231060	11231055	11231074	0	NA	NA	NA	NA	GTGTGAGAGGACCACCCTG	NA	NA	11231048	11231080	0	NA	NA	NA	NA	GTGAACTGGTGTGAGAGGACCACCCTGAGCAAT	NA	NA	3588	14	chr19	-	1	11231060	11231046	11231065	0	NA	NA	NA	NA	CCTCTCACACCAGTTCACTC	NA	NA	11231040	11231072	0	NA	NA	NA	NA	GGGTGGTCCTCTCACACCAGTTCACTCCTGGGG	NA	NA
3589	14	chr19	+	1	11231061	11231056	11231075	0	NA	NA	NA	NA	TGTGAGAGGACCACCCTGA	NA	NA	11231049	11231081	0	NA	NA	NA	NA	TGAACTGGTGTGAGAGGACCACCCTGAGCAATG	NA	NA	3589	14	chr19	-	1	11231061	11231047	11231066	0	NA	NA	NA	NA	TCCTCTCACACCAGTTCACT	NA	NA	11231041	11231073	0	NA	NA	NA	NA	AGGGTGGTCCTCTCACACCAGTTCACTCCTGGG	NA	NA
3590	14	chr19	+	1	11231062	11231057	11231076	0	NA	NA	NA	NA	TGTGAGAGGACCACCCTGAG	NA	NA	11231050	11231082	0	NA	NA	NA	NA	GAACTGGTGTGAGAGGACCACCCTGAGCAATGG	NA	NA	3590	14	chr19	-	1	11231062	11231048	11231067	0	NA	NA	NA	NA	TCCTCTCACACCAGTTCAC	NA	NA	11231042	11231074	0	NA	NA	NA	NA	CAGGGTGGTCCTCTCACACCAGTTCACTCCTGG	NA	NA
3591	14	chr19	+	1	11231063	11231058	11231077	0	NA	NA	NA	NA	TGAGAGGACCACCCTGAGC	NA	NA	11231051	11231083	0	NA	NA	NA	NA	AACTGGTGTGAGAGGACCACCCTGAGCAATGGC	NA	NA	3591	14	chr19	-	1	11231063	11231049	11231068	0	NA	NA	NA	NA	GTCCTCTCACACCAGTTCA	NA	NA	11231043	11231075	0	NA	NA	NA	NA	TCAGGGTGGTCCTCTCACACCAGTTCACTCCTG	NA	NA
3592	14	chr19	+	1	11231064	11231059	11231078	0	NA	NA	NA	NA	TGAGAGGACCACCCTGAGCA	NA	NA	11231052	11231084	0	NA	NA	NA	NA	ACTGGTGTGAGAGGACCACCCTGAGCAATGGCG	NA	NA	3592	14	chr19	-	1	11231064	11231050	11231069	0	NA	NA	NA	NA	TGGTCCTCTCACACCAGTTC	NA	NA	11231044	11231076	0	NA	NA	NA	NA	CTCAGGGTGGTCCTCTCACACCAGTTCACTCCT	NA	NA
3593	14	chr19	+	1	11231065	11231060	11231079	0	NA	NA	NA	NA	AGAGGACCACCCTGAGCAA	NA	NA	11231053	11231085	0	NA	NA	NA	NA	CTGGTGTGAGAGGACCACCCTGAGCAATGGCGG	NA	NA	3593	14	chr19	-	1	11231065	11231051	11231070	0	NA	NA	NA	NA	TGGTCCTCTCACACCAGTT	NA	NA	11231045	11231077	0	NA	NA	NA	NA	GCTCAGGGTGGTCCTCTCACACCAGTTCACTCC	NA	NA
3594	14	chr19	+	1	11231066	11231061	11231080	0	NA	NA	NA	NA	AGAGGACCACCCTGAGCAAT	NA	NA	11231054	11231086	0	NA	NA	NA	NA	TGGTGTGAGAGGACCACCCTGAGCAATGGCGGC	NA	NA	3594	14	chr19	-	1	11231066	11231052	11231071	0	NA	NA	NA	NA	GTGGTCCTCTCACACCAGT	NA	NA	11231046	11231078	0	NA	NA	NA	NA	TGCTCAGGGTGGTCCTCTCACACCAGTTCACTC	NA	NA
3595	14	chr19	+	1	11231067	11231062	11231081	0	NA	NA	NA	NA	AGGACCACCCTGAGCAATG	NA	NA	11231055	11231087	0	NA	NA	NA	NA	GGTGTGAGAGGACCACCCTGAGCAATGGCGGCT	NA	NA	3595	14	chr19	-	1	11231067	11231053	11231072	0	NA	NA	NA	NA	GGTGGTCCTCTCACACCAG	NA	NA	11231047	11231079	0	NA	NA	NA	NA	TTGCTCAGGGTGGTCCTCTCACACCAGTTCACT	NA	NA
3596	14	chr19	+	1	11231068	11231063	11231082	0	NA	NA	NA	NA	AGGACCACCCTGAGCAATGG	NA	NA	11231056	11231088	0	NA	NA	NA	NA	GTGTGAGAGGACCACCCTGAGCAATGGCGGCTG	NA	NA	3596	14	chr19	-	1	11231068	11231054	11231073	0	NA	NA	NA	NA	AGGGTGGTCCTCTCACACCA	NA	NA	11231048	11231080	0	NA	NA	NA	NA	ATTGCTCAGGGTGGTCCTCTCACACCAGTTCAC	NA	NA
3597	14	chr19	+	1	11231069	11231064	11231083	0	NA	NA	NA	NA	GACCACCCTGAGCAATGGC	NA	NA	11231057	11231089	0	NA	NA	NA	NA	TGTGAGAGGACCACCCTGAGCAATGGCGGCTGC	NA	NA	3597	14	chr19	-	1	11231069	11231055	11231074	0	NA	NA	NA	NA	CAGGGTGGTCCTCTCACACC	NA	NA	11231049	11231081	0	NA	NA	NA	NA	CATTGCTCAGGGTGGTCCTCTCACACCAGTTCA	NA	NA
3598	14	chr19	+	1	11231070	11231065	11231084	0	NA	NA	NA	NA	ACCACCCTGAGCAATGGCG	NA	NA	11231058	11231090	0	NA	NA	NA	NA	GTGAGAGGACCACCCTGAGCAATGGCGGCTGCC	NA	NA	3598	14	chr19	-	1	11231070	11231056	11231075	0	NA	NA	NA	NA	TCAGGGTGGTCCTCTCACAC	NA	NA	11231050	11231082	0	NA	NA	NA	NA	CCATTGCTCAGGGTGGTCCTCTCACACCAGTTC	NA	NA
3599	14	chr19	+	1	11231071	11231066	11231085	0	NA	NA	NA	NA	ACCACCCTGAGCAATGGCGG	NA	NA	11231059	11231091	0	NA	NA	NA	NA	TGAGAGGACCACCCTGAGCAATGGCGGCTGCCA	NA	NA	3599	14	chr19	-	1	11231071	11231057	11231076	0	NA	NA	NA	NA	CTCAGGGTGGTCCTCTCACA	NA	NA	11231051	11231083	0	NA	NA	NA	NA	GCCATTGCTCAGGGTGGTCCTCTCACACCAGTT	NA	NA
3600	14	chr19	+	1	11231072	11231067	11231086	0	NA	NA	NA	NA	CCACCCTGAGCAATGGCGGC	NA	NA	11231060	11231092	0	NA	NA	NA	NA	GAGAGGACCACCCTGAGCAATGGCGGCTGCCAG	NA	NA	3600	14	chr19	-	1	11231072	11231058	11231077	0	NA	NA	NA	NA	CTCAGGGTGGTCCTCTCAC	NA	NA	11231052	11231084	0	NA	NA	NA	NA	CGCCATTGCTCAGGGTGGTCCTCTCACACCAGT	NA	NA
3601	14	chr19	+	1	11231073	11231068	11231087	0	NA	NA	NA	NA	CACCCTGAGCAATGGCGGCT	NA	NA	11231061	11231093	0	NA	NA	NA	NA	AGAGGACCACCCTGAGCAATGGCGGCTGCCAGT	NA	NA	3601	14	chr19	-	1	11231073	11231059	11231078	0	NA	NA	NA	NA	TGCTCAGGGTGGTCCTCTCA	NA	NA	11231053	11231085	0	NA	NA	NA	NA	CCGCCATTGCTCAGGGTGGTCCTCTCACACCAG	NA	NA
3602	14	chr19	+	1	11231074	11231069	11231088	0	NA	NA	NA	NA	ACCCTGAGCAATGGCGGCTG	NA	NA	11231062	11231094	0	NA	NA	NA	NA	GAGGACCACCCTGAGCAATGGCGGCTGCCAGTA	NA	NA	3602	14	chr19	-	1	11231074	11231060	11231079	0	NA	NA	NA	NA	TTGCTCAGGGTGGTCCTCTC	NA	NA	11231054	11231086	0	NA	NA	NA	NA	GCCGCCATTGCTCAGGGTGGTCCTCTCACACCA	NA	NA
3603	14	chr19	+	1	11231075	11231070	11231089	0	NA	NA	NA	NA	CCCTGAGCAATGGCGGCTGC	NA	NA	11231063	11231095	0	NA	NA	NA	NA	AGGACCACCCTGAGCAATGGCGGCTGCCAGTAT	NA	NA	3603	14	chr19	-	1	11231075	11231061	11231080	0	NA	NA	NA	NA	ATTGCTCAGGGTGGTCCTCT	NA	NA	11231055	11231087	0	NA	NA	NA	NA	AGCCGCCATTGCTCAGGGTGGTCCTCTCACACC	NA	NA
3604	14	chr19	+	1	11231076	11231071	11231090	0	NA	NA	NA	NA	CCTGAGCAATGGCGGCTGCC	NA	NA	11231064	11231096	0	NA	NA	NA	NA	GGACCACCCTGAGCAATGGCGGCTGCCAGTATC	NA	NA	3604	14	chr19	-	1	11231076	11231062	11231081	0	NA	NA	NA	NA	CATTGCTCAGGGTGGTCCTC	NA	NA	11231056	11231088	0	NA	NA	NA	NA	CAGCCGCCATTGCTCAGGGTGGTCCTCTCACAC	NA	NA
3605	14	chr19	+	1	11231077	11231072	11231091	0	NA	NA	NA	NA	CTGAGCAATGGCGGCTGCCA	NA	NA	11231065	11231097	0	NA	NA	NA	NA	GACCACCCTGAGCAATGGCGGCTGCCAGTATCT	NA	NA	3605	14	chr19	-	1	11231077	11231063	11231082	0	NA	NA	NA	NA	CCATTGCTCAGGGTGGTCCT	NA	NA	11231057	11231089	0	NA	NA	NA	NA	GCAGCCGCCATTGCTCAGGGTGGTCCTCTCACA	NA	NA
3606	14	chr19	+	1	11231078	11231073	11231092	0	NA	NA	NA	NA	TGAGCAATGGCGGCTGCCAG	NA	NA	11231066	11231098	0	NA	NA	NA	NA	ACCACCCTGAGCAATGGCGGCTGCCAGTATCTG	NA	NA	3606	14	chr19	-	1	11231078	11231064	11231083	0	NA	NA	NA	NA	CCATTGCTCAGGGTGGTCC	NA	NA	11231058	11231090	0	NA	NA	NA	NA	GGCAGCCGCCATTGCTCAGGGTGGTCCTCTCAC	NA	NA
3607	14	chr19	+	1	11231079	11231074	11231093	0	NA	NA	NA	NA	AGCAATGGCGGCTGCCAGT	NA	NA	11231067	11231099	0	NA	NA	NA	NA	CCACCCTGAGCAATGGCGGCTGCCAGTATCTGT	NA	NA	3607	14	chr19	-	1	11231079	11231065	11231084	0	NA	NA	NA	NA	CGCCATTGCTCAGGGTGGTC	NA	NA	11231059	11231091	0	NA	NA	NA	NA	TGGCAGCCGCCATTGCTCAGGGTGGTCCTCTCA	NA	NA
3608	14	chr19	+	1	11231080	11231075	11231094	0	NA	NA	NA	NA	AGCAATGGCGGCTGCCAGTA	NA	NA	11231068	11231100	0	NA	NA	NA	NA	CACCCTGAGCAATGGCGGCTGCCAGTATCTGTG	NA	NA	3608	14	chr19	-	1	11231080	11231066	11231085	0	NA	NA	NA	NA	CCGCCATTGCTCAGGGTGGT	NA	NA	11231060	11231092	0	NA	NA	NA	NA	CTGGCAGCCGCCATTGCTCAGGGTGGTCCTCTC	NA	NA
3609	14	chr19	+	1	11231081	11231076	11231095	0	NA	NA	NA	NA	CAATGGCGGCTGCCAGTAT	NA	NA	11231069	11231101	0	NA	NA	NA	NA	ACCCTGAGCAATGGCGGCTGCCAGTATCTGTGC	NA	NA	3609	14	chr19	-	1	11231081	11231067	11231086	0	NA	NA	NA	NA	CCGCCATTGCTCAGGGTGG	NA	NA	11231061	11231093	0	NA	NA	NA	NA	ACTGGCAGCCGCCATTGCTCAGGGTGGTCCTCT	NA	NA
3610	14	chr19	+	1	11231082	11231077	11231096	0	NA	NA	NA	NA	CAATGGCGGCTGCCAGTATC	NA	NA	11231070	11231102	0	NA	NA	NA	NA	CCCTGAGCAATGGCGGCTGCCAGTATCTGTGCC	NA	NA	3610	14	chr19	-	1	11231082	11231068	11231087	0	NA	NA	NA	NA	AGCCGCCATTGCTCAGGGTG	NA	NA	11231062	11231094	0	NA	NA	NA	NA	TACTGGCAGCCGCCATTGCTCAGGGTGGTCCTC	NA	NA
3611	14	chr19	+	1	11231083	11231078	11231097	0	NA	NA	NA	NA	AATGGCGGCTGCCAGTATCT	NA	NA	11231071	11231103	0	NA	NA	NA	NA	CCTGAGCAATGGCGGCTGCCAGTATCTGTGCCT	NA	NA	3611	14	chr19	-	1	11231083	11231069	11231088	0	NA	NA	NA	NA	CAGCCGCCATTGCTCAGGGT	NA	NA	11231063	11231095	0	NA	NA	NA	NA	ATACTGGCAGCCGCCATTGCTCAGGGTGGTCCT	NA	NA
3612	14	chr19	+	1	11231084	11231079	11231098	0	NA	NA	NA	NA	ATGGCGGCTGCCAGTATCTG	NA	NA	11231072	11231104	0	NA	NA	NA	NA	CTGAGCAATGGCGGCTGCCAGTATCTGTGCCTC	NA	NA	3612	14	chr19	-	1	11231084	11231070	11231089	0	NA	NA	NA	NA	CAGCCGCCATTGCTCAGGG	NA	NA	11231064	11231096	0	NA	NA	NA	NA	GATACTGGCAGCCGCCATTGCTCAGGGTGGTCC	NA	NA
3613	14	chr19	+	1	11231085	11231080	11231099	0	NA	NA	NA	NA	TGGCGGCTGCCAGTATCTGT	NA	NA	11231073	11231105	0	NA	NA	NA	NA	TGAGCAATGGCGGCTGCCAGTATCTGTGCCTCC	NA	NA	3613	14	chr19	-	1	11231085	11231071	11231090	0	NA	NA	NA	NA	GCAGCCGCCATTGCTCAGG	NA	NA	11231065	11231097	0	NA	NA	NA	NA	AGATACTGGCAGCCGCCATTGCTCAGGGTGGTC	NA	NA
3614	14	chr19	+	1	11231086	11231081	11231100	0	NA	NA	NA	NA	GCGGCTGCCAGTATCTGTG	NA	NA	11231074	11231106	0	NA	NA	NA	NA	GAGCAATGGCGGCTGCCAGTATCTGTGCCTCCC	NA	NA	3614	14	chr19	-	1	11231086	11231072	11231091	0	NA	NA	NA	NA	TGGCAGCCGCCATTGCTCAG	NA	NA	11231066	11231098	0	NA	NA	NA	NA	CAGATACTGGCAGCCGCCATTGCTCAGGGTGGT	NA	NA
3615	14	chr19	+	1	11231087	11231082	11231101	0	NA	NA	NA	NA	CGGCTGCCAGTATCTGTGC	NA	NA	11231075	11231107	0	NA	NA	NA	NA	AGCAATGGCGGCTGCCAGTATCTGTGCCTCCCT	NA	NA	3615	14	chr19	-	1	11231087	11231073	11231092	0	NA	NA	NA	NA	CTGGCAGCCGCCATTGCTCA	NA	NA	11231067	11231099	0	NA	NA	NA	NA	ACAGATACTGGCAGCCGCCATTGCTCAGGGTGG	NA	NA
3616	14	chr19	+	1	11231088	11231083	11231102	0	NA	NA	NA	NA	CGGCTGCCAGTATCTGTGCC	NA	NA	11231076	11231108	0	NA	NA	NA	NA	GCAATGGCGGCTGCCAGTATCTGTGCCTCCCTG	NA	NA	3616	14	chr19	-	1	11231088	11231074	11231093	0	NA	NA	NA	NA	ACTGGCAGCCGCCATTGCTC	NA	NA	11231068	11231100	0	NA	NA	NA	NA	CACAGATACTGGCAGCCGCCATTGCTCAGGGTG	NA	NA
3617	14	chr19	+	1	11231089	11231084	11231103	0	NA	NA	NA	NA	GCTGCCAGTATCTGTGCCT	NA	NA	11231077	11231109	0	NA	NA	NA	NA	CAATGGCGGCTGCCAGTATCTGTGCCTCCCTGC	NA	NA	3617	14	chr19	-	1	11231089	11231075	11231094	0	NA	NA	NA	NA	TACTGGCAGCCGCCATTGCT	NA	NA	11231069	11231101	0	NA	NA	NA	NA	GCACAGATACTGGCAGCCGCCATTGCTCAGGGT	NA	NA
3618	14	chr19	+	1	11231090	11231085	11231104	0	NA	NA	NA	NA	CTGCCAGTATCTGTGCCTC	NA	NA	11231078	11231110	0	NA	NA	NA	NA	AATGGCGGCTGCCAGTATCTGTGCCTCCCTGCC	NA	NA	3618	14	chr19	-	1	11231090	11231076	11231095	0	NA	NA	NA	NA	ATACTGGCAGCCGCCATTGC	NA	NA	11231070	11231102	0	NA	NA	NA	NA	GGCACAGATACTGGCAGCCGCCATTGCTCAGGG	NA	NA
3619	14	chr19	+	1	11231091	11231086	11231105	0	NA	NA	NA	NA	CTGCCAGTATCTGTGCCTCC	NA	NA	11231079	11231111	0	NA	NA	NA	NA	ATGGCGGCTGCCAGTATCTGTGCCTCCCTGCCC	NA	NA	3619	14	chr19	-	1	11231091	11231077	11231096	0	NA	NA	NA	NA	ATACTGGCAGCCGCCATTG	NA	NA	11231071	11231103	0	NA	NA	NA	NA	AGGCACAGATACTGGCAGCCGCCATTGCTCAGG	NA	NA
3620	14	chr19	+	1	11231092	11231087	11231106	0	NA	NA	NA	NA	TGCCAGTATCTGTGCCTCCC	NA	NA	11231080	11231112	0	NA	NA	NA	NA	TGGCGGCTGCCAGTATCTGTGCCTCCCTGCCCC	NA	NA	3620	14	chr19	-	1	11231092	11231078	11231097	0	NA	NA	NA	NA	AGATACTGGCAGCCGCCATT	NA	NA	11231072	11231104	0	NA	NA	NA	NA	GAGGCACAGATACTGGCAGCCGCCATTGCTCAG	NA	NA
3621	14	chr19	+	1	11231093	11231088	11231107	0	NA	NA	NA	NA	CCAGTATCTGTGCCTCCCT	NA	NA	11231081	11231113	0	NA	NA	NA	NA	GGCGGCTGCCAGTATCTGTGCCTCCCTGCCCCG	NA	NA	3621	14	chr19	-	1	11231093	11231079	11231098	0	NA	NA	NA	NA	CAGATACTGGCAGCCGCCAT	NA	NA	11231073	11231105	0	NA	NA	NA	NA	GGAGGCACAGATACTGGCAGCCGCCATTGCTCA	NA	NA
3622	14	chr19	+	1	11231094	11231089	11231108	0	NA	NA	NA	NA	CCAGTATCTGTGCCTCCCTG	NA	NA	11231082	11231114	0	NA	NA	NA	NA	GCGGCTGCCAGTATCTGTGCCTCCCTGCCCCGC	NA	NA	3622	14	chr19	-	1	11231094	11231080	11231099	0	NA	NA	NA	NA	ACAGATACTGGCAGCCGCCA	NA	NA	11231074	11231106	0	NA	NA	NA	NA	GGGAGGCACAGATACTGGCAGCCGCCATTGCTC	NA	NA
3623	14	chr19	+	1	11231095	11231090	11231109	0	NA	NA	NA	NA	CAGTATCTGTGCCTCCCTGC	NA	NA	11231083	11231115	0	NA	NA	NA	NA	CGGCTGCCAGTATCTGTGCCTCCCTGCCCCGCA	NA	NA	3623	14	chr19	-	1	11231095	11231081	11231100	0	NA	NA	NA	NA	CACAGATACTGGCAGCCGCC	NA	NA	11231075	11231107	0	NA	NA	NA	NA	AGGGAGGCACAGATACTGGCAGCCGCCATTGCT	NA	NA
3624	14	chr19	+	1	11231096	11231091	11231110	0	NA	NA	NA	NA	AGTATCTGTGCCTCCCTGCC	NA	NA	11231084	11231116	0	NA	NA	NA	NA	GGCTGCCAGTATCTGTGCCTCCCTGCCCCGCAG	NA	NA	3624	14	chr19	-	1	11231096	11231082	11231101	0	NA	NA	NA	NA	CACAGATACTGGCAGCCGC	NA	NA	11231076	11231108	0	NA	NA	NA	NA	CAGGGAGGCACAGATACTGGCAGCCGCCATTGC	NA	NA
3625	14	chr19	+	1	11231097	11231092	11231111	0	NA	NA	NA	NA	TATCTGTGCCTCCCTGCCC	NA	NA	11231085	11231117	0	NA	NA	NA	NA	GCTGCCAGTATCTGTGCCTCCCTGCCCCGCAGA	NA	NA	3625	14	chr19	-	1	11231097	11231083	11231102	0	NA	NA	NA	NA	GCACAGATACTGGCAGCCG	NA	NA	11231077	11231109	0	NA	NA	NA	NA	GCAGGGAGGCACAGATACTGGCAGCCGCCATTG	NA	NA
3626	14	chr19	+	1	11231098	11231093	11231112	0	NA	NA	NA	NA	TATCTGTGCCTCCCTGCCCC	NA	NA	11231086	11231118	0	NA	NA	NA	NA	CTGCCAGTATCTGTGCCTCCCTGCCCCGCAGAT	NA	NA	3626	14	chr19	-	1	11231098	11231084	11231103	0	NA	NA	NA	NA	AGGCACAGATACTGGCAGCC	NA	NA	11231078	11231110	0	NA	NA	NA	NA	GGCAGGGAGGCACAGATACTGGCAGCCGCCATT	NA	NA
3627	14	chr19	+	1	11231099	11231094	11231113	0	NA	NA	NA	NA	ATCTGTGCCTCCCTGCCCCG	NA	NA	11231087	11231119	0	NA	NA	NA	NA	TGCCAGTATCTGTGCCTCCCTGCCCCGCAGATC	NA	NA	3627	14	chr19	-	1	11231099	11231085	11231104	0	NA	NA	NA	NA	AGGCACAGATACTGGCAGC	NA	NA	11231079	11231111	0	NA	NA	NA	NA	GGGCAGGGAGGCACAGATACTGGCAGCCGCCAT	NA	NA
3628	14	chr19	+	1	11231100	11231095	11231114	0	NA	NA	NA	NA	TCTGTGCCTCCCTGCCCCGC	NA	NA	11231088	11231120	0	NA	NA	NA	NA	GCCAGTATCTGTGCCTCCCTGCCCCGCAGATCA	NA	NA	3628	14	chr19	-	1	11231100	11231086	11231105	0	NA	NA	NA	NA	GAGGCACAGATACTGGCAG	NA	NA	11231080	11231112	0	NA	NA	NA	NA	GGGGCAGGGAGGCACAGATACTGGCAGCCGCCA	NA	NA
3629	14	chr19	+	1	11231101	11231096	11231115	0	NA	NA	NA	NA	CTGTGCCTCCCTGCCCCGCA	NA	NA	11231089	11231121	0	NA	NA	NA	NA	CCAGTATCTGTGCCTCCCTGCCCCGCAGATCAA	NA	NA	3629	14	chr19	-	1	11231101	11231087	11231106	0	NA	NA	NA	NA	GGAGGCACAGATACTGGCA	NA	NA	11231081	11231113	0	NA	NA	NA	NA	CGGGGCAGGGAGGCACAGATACTGGCAGCCGCC	NA	NA
3630	14	chr19	+	1	11231102	11231097	11231116	0	NA	NA	NA	NA	TGTGCCTCCCTGCCCCGCAG	NA	NA	11231090	11231122	0	NA	NA	NA	NA	CAGTATCTGTGCCTCCCTGCCCCGCAGATCAAC	NA	NA	3630	14	chr19	-	1	11231102	11231088	11231107	0	NA	NA	NA	NA	AGGGAGGCACAGATACTGGC	NA	NA	11231082	11231114	0	NA	NA	NA	NA	GCGGGGCAGGGAGGCACAGATACTGGCAGCCGC	NA	NA
3631	14	chr19	+	1	11231103	11231098	11231117	0	NA	NA	NA	NA	TGCCTCCCTGCCCCGCAGA	NA	NA	11231091	11231123	0	NA	NA	NA	NA	AGTATCTGTGCCTCCCTGCCCCGCAGATCAACC	NA	NA	3631	14	chr19	-	1	11231103	11231089	11231108	0	NA	NA	NA	NA	CAGGGAGGCACAGATACTGG	NA	NA	11231083	11231115	0	NA	NA	NA	NA	TGCGGGGCAGGGAGGCACAGATACTGGCAGCCG	NA	NA
3632	14	chr19	+	1	11231104	11231099	11231118	0	NA	NA	NA	NA	TGCCTCCCTGCCCCGCAGAT	NA	NA	11231092	11231124	0	NA	NA	NA	NA	GTATCTGTGCCTCCCTGCCCCGCAGATCAACCC	NA	NA	3632	14	chr19	-	1	11231104	11231090	11231109	0	NA	NA	NA	NA	CAGGGAGGCACAGATACTG	NA	NA	11231084	11231116	0	NA	NA	NA	NA	CTGCGGGGCAGGGAGGCACAGATACTGGCAGCC	NA	NA
3633	14	chr19	+	1	11231105	11231100	11231119	0	NA	NA	NA	NA	CCTCCCTGCCCCGCAGATC	NA	NA	11231093	11231125	0	NA	NA	NA	NA	TATCTGTGCCTCCCTGCCCCGCAGATCAACCCC	NA	NA	3633	14	chr19	-	1	11231105	11231091	11231110	0	NA	NA	NA	NA	GCAGGGAGGCACAGATACT	NA	NA	11231085	11231117	0	NA	NA	NA	NA	TCTGCGGGGCAGGGAGGCACAGATACTGGCAGC	NA	NA
3634	14	chr19	+	1	11231106	11231101	11231120	0	NA	NA	NA	NA	CCTCCCTGCCCCGCAGATCA	NA	NA	11231094	11231126	0	NA	NA	NA	NA	ATCTGTGCCTCCCTGCCCCGCAGATCAACCCCC	NA	NA	3634	14	chr19	-	1	11231106	11231092	11231111	0	NA	NA	NA	NA	GGCAGGGAGGCACAGATAC	NA	NA	11231086	11231118	0	NA	NA	NA	NA	ATCTGCGGGGCAGGGAGGCACAGATACTGGCAG	NA	NA
3635	14	chr19	+	1	11231107	11231102	11231121	0	NA	NA	NA	NA	CTCCCTGCCCCGCAGATCAA	NA	NA	11231095	11231127	0	NA	NA	NA	NA	TCTGTGCCTCCCTGCCCCGCAGATCAACCCCCA	NA	NA	3635	14	chr19	-	1	11231107	11231093	11231112	0	NA	NA	NA	NA	GGGCAGGGAGGCACAGATA	NA	NA	11231087	11231119	0	NA	NA	NA	NA	GATCTGCGGGGCAGGGAGGCACAGATACTGGCA	NA	NA
3636	14	chr19	+	1	11231108	11231103	11231122	0	NA	NA	NA	NA	TCCCTGCCCCGCAGATCAAC	NA	NA	11231096	11231128	0	NA	NA	NA	NA	CTGTGCCTCCCTGCCCCGCAGATCAACCCCCAC	NA	NA	3636	14	chr19	-	1	11231108	11231094	11231113	0	NA	NA	NA	NA	CGGGGCAGGGAGGCACAGAT	NA	NA	11231088	11231120	0	NA	NA	NA	NA	TGATCTGCGGGGCAGGGAGGCACAGATACTGGC	NA	NA
3637	14	chr19	+	1	11231109	11231104	11231123	0	NA	NA	NA	NA	CCCTGCCCCGCAGATCAACC	NA	NA	11231097	11231129	0	NA	NA	NA	NA	TGTGCCTCCCTGCCCCGCAGATCAACCCCCACT	NA	NA	3637	14	chr19	-	1	11231109	11231095	11231114	0	NA	NA	NA	NA	CGGGGCAGGGAGGCACAGA	NA	NA	11231089	11231121	0	NA	NA	NA	NA	TTGATCTGCGGGGCAGGGAGGCACAGATACTGG	NA	NA
3638	14	chr19	+	1	11231110	11231105	11231124	0	NA	NA	NA	NA	CCTGCCCCGCAGATCAACCC	NA	NA	11231098	11231130	0	NA	NA	NA	NA	GTGCCTCCCTGCCCCGCAGATCAACCCCCACTC	NA	NA	3638	14	chr19	-	1	11231110	11231096	11231115	0	NA	NA	NA	NA	TGCGGGGCAGGGAGGCACAG	NA	NA	11231090	11231122	0	NA	NA	NA	NA	GTTGATCTGCGGGGCAGGGAGGCACAGATACTG	NA	NA
3639	14	chr19	+	1	11231111	11231106	11231125	0	NA	NA	NA	NA	CTGCCCCGCAGATCAACCCC	NA	NA	11231099	11231131	0	NA	NA	NA	NA	TGCCTCCCTGCCCCGCAGATCAACCCCCACTCG	NA	NA	3639	14	chr19	-	1	11231111	11231097	11231116	0	NA	NA	NA	NA	CTGCGGGGCAGGGAGGCACA	NA	NA	11231091	11231123	0	NA	NA	NA	NA	GGTTGATCTGCGGGGCAGGGAGGCACAGATACT	NA	NA
3640	14	chr19	+	1	11231112	11231107	11231126	0	NA	NA	NA	NA	TGCCCCGCAGATCAACCCCC	NA	NA	11231100	11231132	0	NA	NA	NA	NA	GCCTCCCTGCCCCGCAGATCAACCCCCACTCGC	NA	NA	3640	14	chr19	-	1	11231112	11231098	11231117	0	NA	NA	NA	NA	TCTGCGGGGCAGGGAGGCAC	NA	NA	11231092	11231124	0	NA	NA	NA	NA	GGGTTGATCTGCGGGGCAGGGAGGCACAGATAC	NA	NA
3641	14	chr19	+	1	11231113	11231108	11231127	0	NA	NA	NA	NA	CCCCGCAGATCAACCCCCA	NA	NA	11231101	11231133	0	NA	NA	NA	NA	CCTCCCTGCCCCGCAGATCAACCCCCACTCGCC	NA	NA	3641	14	chr19	-	1	11231113	11231099	11231118	0	NA	NA	NA	NA	ATCTGCGGGGCAGGGAGGCA	NA	NA	11231093	11231125	0	NA	NA	NA	NA	GGGGTTGATCTGCGGGGCAGGGAGGCACAGATA	NA	NA
3642	14	chr19	+	1	11231114	11231109	11231128	0	NA	NA	NA	NA	CCCCGCAGATCAACCCCCAC	NA	NA	11231102	11231134	0	NA	NA	NA	NA	CTCCCTGCCCCGCAGATCAACCCCCACTCGCCC	NA	NA	3642	14	chr19	-	1	11231114	11231100	11231119	0	NA	NA	NA	NA	ATCTGCGGGGCAGGGAGGC	NA	NA	11231094	11231126	0	NA	NA	NA	NA	GGGGGTTGATCTGCGGGGCAGGGAGGCACAGAT	NA	NA
3643	14	chr19	+	1	11231115	11231110	11231129	0	NA	NA	NA	NA	CCCGCAGATCAACCCCCACT	NA	NA	11231103	11231135	0	NA	NA	NA	NA	TCCCTGCCCCGCAGATCAACCCCCACTCGCCCA	NA	NA	3643	14	chr19	-	1	11231115	11231101	11231120	0	NA	NA	NA	NA	TGATCTGCGGGGCAGGGAGG	NA	NA	11231095	11231127	0	NA	NA	NA	NA	TGGGGGTTGATCTGCGGGGCAGGGAGGCACAGA	NA	NA
3644	14	chr19	+	1	11231116	11231111	11231130	0	NA	NA	NA	NA	CCGCAGATCAACCCCCACTC	NA	NA	11231104	11231136	0	NA	NA	NA	NA	CCCTGCCCCGCAGATCAACCCCCACTCGCCCAA	NA	NA	3644	14	chr19	-	1	11231116	11231102	11231121	0	NA	NA	NA	NA	TTGATCTGCGGGGCAGGGAG	NA	NA	11231096	11231128	0	NA	NA	NA	NA	GTGGGGGTTGATCTGCGGGGCAGGGAGGCACAG	NA	NA
3645	14	chr19	+	1	11231117	11231112	11231131	0	NA	NA	NA	NA	CGCAGATCAACCCCCACTCG	NA	NA	11231105	11231137	0	NA	NA	NA	NA	CCTGCCCCGCAGATCAACCCCCACTCGCCCAAG	NA	NA	3645	14	chr19	-	1	11231117	11231103	11231122	0	NA	NA	NA	NA	TTGATCTGCGGGGCAGGGA	NA	NA	11231097	11231129	0	NA	NA	NA	NA	AGTGGGGGTTGATCTGCGGGGCAGGGAGGCACA	NA	NA
3646	14	chr19	+	1	11231118	11231113	11231132	0	NA	NA	NA	NA	CAGATCAACCCCCACTCGC	NA	NA	11231106	11231138	0	NA	NA	NA	NA	CTGCCCCGCAGATCAACCCCCACTCGCCCAAGT	NA	NA	3646	14	chr19	-	1	11231118	11231104	11231123	0	NA	NA	NA	NA	GTTGATCTGCGGGGCAGGG	NA	NA	11231098	11231130	0	NA	NA	NA	NA	GAGTGGGGGTTGATCTGCGGGGCAGGGAGGCAC	NA	NA
3647	14	chr19	+	1	11231119	11231114	11231133	0	NA	NA	NA	NA	CAGATCAACCCCCACTCGCC	NA	NA	11231107	11231139	0	NA	NA	NA	NA	TGCCCCGCAGATCAACCCCCACTCGCCCAAGTT	NA	NA	3647	14	chr19	-	1	11231119	11231105	11231124	0	NA	NA	NA	NA	GGTTGATCTGCGGGGCAGG	NA	NA	11231099	11231131	0	NA	NA	NA	NA	CGAGTGGGGGTTGATCTGCGGGGCAGGGAGGCA	NA	NA
3648	14	chr19	+	1	11231120	11231115	11231134	0	NA	NA	NA	NA	AGATCAACCCCCACTCGCCC	NA	NA	11231108	11231140	0	NA	NA	NA	NA	GCCCCGCAGATCAACCCCCACTCGCCCAAGTTT	NA	NA	3648	14	chr19	-	1	11231120	11231106	11231125	0	NA	NA	NA	NA	GGGTTGATCTGCGGGGCAG	NA	NA	11231100	11231132	0	NA	NA	NA	NA	GCGAGTGGGGGTTGATCTGCGGGGCAGGGAGGC	NA	NA
3649	14	chr19	+	1	11231121	11231116	11231135	0	NA	NA	NA	NA	ATCAACCCCCACTCGCCCA	NA	NA	11231109	11231141	0	NA	NA	NA	NA	CCCCGCAGATCAACCCCCACTCGCCCAAGTTTA	NA	NA	3649	14	chr19	-	1	11231121	11231107	11231126	0	NA	NA	NA	NA	GGGGTTGATCTGCGGGGCA	NA	NA	11231101	11231133	0	NA	NA	NA	NA	GGCGAGTGGGGGTTGATCTGCGGGGCAGGGAGG	NA	NA
3650	14	chr19	+	1	11231122	11231117	11231136	0	NA	NA	NA	NA	ATCAACCCCCACTCGCCCAA	NA	NA	11231110	11231142	0	NA	NA	NA	NA	CCCGCAGATCAACCCCCACTCGCCCAAGTTTAC	NA	NA	3650	14	chr19	-	1	11231122	11231108	11231127	0	NA	NA	NA	NA	TGGGGGTTGATCTGCGGGGC	NA	NA	11231102	11231134	0	NA	NA	NA	NA	GGGCGAGTGGGGGTTGATCTGCGGGGCAGGGAG	NA	NA
3651	14	chr19	+	1	11231123	11231118	11231137	0	NA	NA	NA	NA	TCAACCCCCACTCGCCCAAG	NA	NA	11231111	11231143	0	NA	NA	NA	NA	CCGCAGATCAACCCCCACTCGCCCAAGTTTACC	NA	NA	3651	14	chr19	-	1	11231123	11231109	11231128	0	NA	NA	NA	NA	TGGGGGTTGATCTGCGGGG	NA	NA	11231103	11231135	0	NA	NA	NA	NA	TGGGCGAGTGGGGGTTGATCTGCGGGGCAGGGA	NA	NA
3652	14	chr19	+	1	11231124	11231119	11231138	0	NA	NA	NA	NA	CAACCCCCACTCGCCCAAGT	NA	NA	11231112	11231144	0	NA	NA	NA	NA	CGCAGATCAACCCCCACTCGCCCAAGTTTACCT	NA	NA	3652	14	chr19	-	1	11231124	11231110	11231129	0	NA	NA	NA	NA	AGTGGGGGTTGATCTGCGGG	NA	NA	11231104	11231136	0	NA	NA	NA	NA	TTGGGCGAGTGGGGGTTGATCTGCGGGGCAGGG	NA	NA
3653	14	chr19	+	1	11231125	11231120	11231139	0	NA	NA	NA	NA	AACCCCCACTCGCCCAAGTT	NA	NA	11231113	11231145	0	NA	NA	NA	NA	GCAGATCAACCCCCACTCGCCCAAGTTTACCTG	NA	NA	3653	14	chr19	-	1	11231125	11231111	11231130	0	NA	NA	NA	NA	AGTGGGGGTTGATCTGCGG	NA	NA	11231105	11231137	0	NA	NA	NA	NA	CTTGGGCGAGTGGGGGTTGATCTGCGGGGCAGG	NA	NA
3654	14	chr19	+	1	11231126	11231121	11231140	0	NA	NA	NA	NA	ACCCCCACTCGCCCAAGTTT	NA	NA	11231114	11231146	0	NA	NA	NA	NA	CAGATCAACCCCCACTCGCCCAAGTTTACCTGC	NA	NA	3654	14	chr19	-	1	11231126	11231112	11231131	0	NA	NA	NA	NA	CGAGTGGGGGTTGATCTGCG	NA	NA	11231106	11231138	0	NA	NA	NA	NA	ACTTGGGCGAGTGGGGGTTGATCTGCGGGGCAG	NA	NA
3655	14	chr19	+	1	11231127	11231122	11231141	0	NA	NA	NA	NA	CCCCCACTCGCCCAAGTTTA	NA	NA	11231115	11231147	0	NA	NA	NA	NA	AGATCAACCCCCACTCGCCCAAGTTTACCTGCG	NA	NA	3655	14	chr19	-	1	11231127	11231113	11231132	0	NA	NA	NA	NA	CGAGTGGGGGTTGATCTGC	NA	NA	11231107	11231139	0	NA	NA	NA	NA	AACTTGGGCGAGTGGGGGTTGATCTGCGGGGCA	NA	NA
3656	14	chr19	+	1	11231128	11231123	11231142	0	NA	NA	NA	NA	CCCCACTCGCCCAAGTTTAC	NA	NA	11231116	11231148	0	NA	NA	NA	NA	GATCAACCCCCACTCGCCCAAGTTTACCTGCGC	NA	NA	3656	14	chr19	-	1	11231128	11231114	11231133	0	NA	NA	NA	NA	GCGAGTGGGGGTTGATCTG	NA	NA	11231108	11231140	0	NA	NA	NA	NA	AAACTTGGGCGAGTGGGGGTTGATCTGCGGGGC	NA	NA
3657	14	chr19	+	1	11231129	11231124	11231143	0	NA	NA	NA	NA	CCCACTCGCCCAAGTTTACC	NA	NA	11231117	11231149	0	NA	NA	NA	NA	ATCAACCCCCACTCGCCCAAGTTTACCTGCGCC	NA	NA	3657	14	chr19	-	1	11231129	11231115	11231134	0	NA	NA	NA	NA	GGCGAGTGGGGGTTGATCT	NA	NA	11231109	11231141	0	NA	NA	NA	NA	TAAACTTGGGCGAGTGGGGGTTGATCTGCGGGG	NA	NA
3658	14	chr19	+	1	11231130	11231125	11231144	0	NA	NA	NA	NA	CCACTCGCCCAAGTTTACCT	NA	NA	11231118	11231150	0	NA	NA	NA	NA	TCAACCCCCACTCGCCCAAGTTTACCTGCGCCT	NA	NA	3658	14	chr19	-	1	11231130	11231116	11231135	0	NA	NA	NA	NA	TGGGCGAGTGGGGGTTGATC	NA	NA	11231110	11231142	0	NA	NA	NA	NA	GTAAACTTGGGCGAGTGGGGGTTGATCTGCGGG	NA	NA
3659	14	chr19	+	1	11231131	11231126	11231145	0	NA	NA	NA	NA	CACTCGCCCAAGTTTACCTG	NA	NA	11231119	11231151	0	NA	NA	NA	NA	CAACCCCCACTCGCCCAAGTTTACCTGCGCCTG	NA	NA	3659	14	chr19	-	1	11231131	11231117	11231136	0	NA	NA	NA	NA	TTGGGCGAGTGGGGGTTGAT	NA	NA	11231111	11231143	0	NA	NA	NA	NA	GGTAAACTTGGGCGAGTGGGGGTTGATCTGCGG	NA	NA
3660	14	chr19	+	1	11231132	11231127	11231146	0	NA	NA	NA	NA	ACTCGCCCAAGTTTACCTGC	NA	NA	11231120	11231152	0	NA	NA	NA	NA	AACCCCCACTCGCCCAAGTTTACCTGCGCCTGC	NA	NA	3660	14	chr19	-	1	11231132	11231118	11231137	0	NA	NA	NA	NA	CTTGGGCGAGTGGGGGTTGA	NA	NA	11231112	11231144	0	NA	NA	NA	NA	AGGTAAACTTGGGCGAGTGGGGGTTGATCTGCG	NA	NA
3661	14	chr19	+	1	11231133	11231128	11231147	0	NA	NA	NA	NA	CTCGCCCAAGTTTACCTGCG	NA	NA	11231121	11231153	0	NA	NA	NA	NA	ACCCCCACTCGCCCAAGTTTACCTGCGCCTGCC	NA	NA	3661	14	chr19	-	1	11231133	11231119	11231138	0	NA	NA	NA	NA	ACTTGGGCGAGTGGGGGTTG	NA	NA	11231113	11231145	0	NA	NA	NA	NA	CAGGTAAACTTGGGCGAGTGGGGGTTGATCTGC	NA	NA
3662	14	chr19	+	1	11231134	11231129	11231148	0	NA	NA	NA	NA	TCGCCCAAGTTTACCTGCGC	NA	NA	11231122	11231154	0	NA	NA	NA	NA	CCCCCACTCGCCCAAGTTTACCTGCGCCTGCCC	NA	NA	3662	14	chr19	-	1	11231134	11231120	11231139	0	NA	NA	NA	NA	AACTTGGGCGAGTGGGGGTT	NA	NA	11231114	11231146	0	NA	NA	NA	NA	GCAGGTAAACTTGGGCGAGTGGGGGTTGATCTG	NA	NA
3663	14	chr19	+	1	11231135	11231130	11231149	0	NA	NA	NA	NA	CGCCCAAGTTTACCTGCGCC	NA	NA	11231123	11231155	0	NA	NA	NA	NA	CCCCACTCGCCCAAGTTTACCTGCGCCTGCCCG	NA	NA	3663	14	chr19	-	1	11231135	11231121	11231140	0	NA	NA	NA	NA	AAACTTGGGCGAGTGGGGGT	NA	NA	11231115	11231147	0	NA	NA	NA	NA	CGCAGGTAAACTTGGGCGAGTGGGGGTTGATCT	NA	NA
3664	14	chr19	+	1	11231136	11231131	11231150	0	NA	NA	NA	NA	CCCAAGTTTACCTGCGCCT	NA	NA	11231124	11231156	0	NA	NA	NA	NA	CCCACTCGCCCAAGTTTACCTGCGCCTGCCCGG	NA	NA	3664	14	chr19	-	1	11231136	11231122	11231141	0	NA	NA	NA	NA	TAAACTTGGGCGAGTGGGGG	NA	NA	11231116	11231148	0	NA	NA	NA	NA	GCGCAGGTAAACTTGGGCGAGTGGGGGTTGATC	NA	NA
3665	14	chr19	+	1	11231137	11231132	11231151	0	NA	NA	NA	NA	CCCAAGTTTACCTGCGCCTG	NA	NA	11231125	11231157	0	NA	NA	NA	NA	CCACTCGCCCAAGTTTACCTGCGCCTGCCCGGA	NA	NA	3665	14	chr19	-	1	11231137	11231123	11231142	0	NA	NA	NA	NA	TAAACTTGGGCGAGTGGGG	NA	NA	11231117	11231149	0	NA	NA	NA	NA	GGCGCAGGTAAACTTGGGCGAGTGGGGGTTGAT	NA	NA
3666	14	chr19	+	1	11231138	11231133	11231152	0	NA	NA	NA	NA	CCAAGTTTACCTGCGCCTGC	NA	NA	11231126	11231158	0	NA	NA	NA	NA	CACTCGCCCAAGTTTACCTGCGCCTGCCCGGAC	NA	NA	3666	14	chr19	-	1	11231138	11231124	11231143	0	NA	NA	NA	NA	GTAAACTTGGGCGAGTGGG	NA	NA	11231118	11231150	0	NA	NA	NA	NA	AGGCGCAGGTAAACTTGGGCGAGTGGGGGTTGA	NA	NA
3667	14	chr19	+	1	11231139	11231134	11231153	0	NA	NA	NA	NA	CAAGTTTACCTGCGCCTGCC	NA	NA	11231127	11231159	0	NA	NA	NA	NA	ACTCGCCCAAGTTTACCTGCGCCTGCCCGGACG	NA	NA	3667	14	chr19	-	1	11231139	11231125	11231144	0	NA	NA	NA	NA	AGGTAAACTTGGGCGAGTGG	NA	NA	11231119	11231151	0	NA	NA	NA	NA	CAGGCGCAGGTAAACTTGGGCGAGTGGGGGTTG	NA	NA
3668	14	chr19	+	1	11231140	11231135	11231154	0	NA	NA	NA	NA	AAGTTTACCTGCGCCTGCCC	NA	NA	11231128	11231160	0	NA	NA	NA	NA	CTCGCCCAAGTTTACCTGCGCCTGCCCGGACGG	NA	NA	3668	14	chr19	-	1	11231140	11231126	11231145	0	NA	NA	NA	NA	CAGGTAAACTTGGGCGAGTG	NA	NA	11231120	11231152	0	NA	NA	NA	NA	GCAGGCGCAGGTAAACTTGGGCGAGTGGGGGTT	NA	NA
3669	14	chr19	+	1	11231141	11231136	11231155	0	NA	NA	NA	NA	AGTTTACCTGCGCCTGCCCG	NA	NA	11231129	11231161	0	NA	NA	NA	NA	TCGCCCAAGTTTACCTGCGCCTGCCCGGACGGC	NA	NA	3669	14	chr19	-	1	11231141	11231127	11231146	0	NA	NA	NA	NA	CAGGTAAACTTGGGCGAGT	NA	NA	11231121	11231153	0	NA	NA	NA	NA	GGCAGGCGCAGGTAAACTTGGGCGAGTGGGGGT	NA	NA
3670	14	chr19	+	1	11231142	11231137	11231156	0	NA	NA	NA	NA	TTTACCTGCGCCTGCCCGG	NA	NA	11231130	11231162	0	NA	NA	NA	NA	CGCCCAAGTTTACCTGCGCCTGCCCGGACGGCA	NA	NA	3670	14	chr19	-	1	11231142	11231128	11231147	0	NA	NA	NA	NA	CGCAGGTAAACTTGGGCGAG	NA	NA	11231122	11231154	0	NA	NA	NA	NA	GGGCAGGCGCAGGTAAACTTGGGCGAGTGGGGG	NA	NA
3671	14	chr19	+	1	11231143	11231138	11231157	0	NA	NA	NA	NA	TTTACCTGCGCCTGCCCGGA	NA	NA	11231131	11231163	0	NA	NA	NA	NA	GCCCAAGTTTACCTGCGCCTGCCCGGACGGCAT	NA	NA	3671	14	chr19	-	1	11231143	11231129	11231148	0	NA	NA	NA	NA	CGCAGGTAAACTTGGGCGA	NA	NA	11231123	11231155	0	NA	NA	NA	NA	CGGGCAGGCGCAGGTAAACTTGGGCGAGTGGGG	NA	NA
3672	14	chr19	+	1	11231144	11231139	11231158	0	NA	NA	NA	NA	TTACCTGCGCCTGCCCGGAC	NA	NA	11231132	11231164	0	NA	NA	NA	NA	CCCAAGTTTACCTGCGCCTGCCCGGACGGCATG	NA	NA	3672	14	chr19	-	1	11231144	11231130	11231149	0	NA	NA	NA	NA	GCGCAGGTAAACTTGGGCG	NA	NA	11231124	11231156	0	NA	NA	NA	NA	CCGGGCAGGCGCAGGTAAACTTGGGCGAGTGGG	NA	NA
3673	14	chr19	+	1	11231145	11231140	11231159	0	NA	NA	NA	NA	TACCTGCGCCTGCCCGGACG	NA	NA	11231133	11231165	0	NA	NA	NA	NA	CCAAGTTTACCTGCGCCTGCCCGGACGGCATGC	NA	NA	3673	14	chr19	-	1	11231145	11231131	11231150	0	NA	NA	NA	NA	AGGCGCAGGTAAACTTGGGC	NA	NA	11231125	11231157	0	NA	NA	NA	NA	TCCGGGCAGGCGCAGGTAAACTTGGGCGAGTGG	NA	NA
3674	14	chr19	+	1	11231146	11231141	11231160	0	NA	NA	NA	NA	ACCTGCGCCTGCCCGGACGG	NA	NA	11231134	11231166	0	NA	NA	NA	NA	CAAGTTTACCTGCGCCTGCCCGGACGGCATGCT	NA	NA	3674	14	chr19	-	1	11231146	11231132	11231151	0	NA	NA	NA	NA	CAGGCGCAGGTAAACTTGGG	NA	NA	11231126	11231158	0	NA	NA	NA	NA	GTCCGGGCAGGCGCAGGTAAACTTGGGCGAGTG	NA	NA
3675	14	chr19	+	1	11231147	11231142	11231161	0	NA	NA	NA	NA	CCTGCGCCTGCCCGGACGGC	NA	NA	11231135	11231167	0	NA	NA	NA	NA	AAGTTTACCTGCGCCTGCCCGGACGGCATGCTG	NA	NA	3675	14	chr19	-	1	11231147	11231133	11231152	0	NA	NA	NA	NA	CAGGCGCAGGTAAACTTGG	NA	NA	11231127	11231159	0	NA	NA	NA	NA	CGTCCGGGCAGGCGCAGGTAAACTTGGGCGAGT	NA	NA
3676	14	chr19	+	1	11231148	11231143	11231162	0	NA	NA	NA	NA	CTGCGCCTGCCCGGACGGCA	NA	NA	11231136	11231168	0	NA	NA	NA	NA	AGTTTACCTGCGCCTGCCCGGACGGCATGCTGC	NA	NA	3676	14	chr19	-	1	11231148	11231134	11231153	0	NA	NA	NA	NA	GCAGGCGCAGGTAAACTTG	NA	NA	11231128	11231160	0	NA	NA	NA	NA	CCGTCCGGGCAGGCGCAGGTAAACTTGGGCGAG	NA	NA
3677	14	chr19	+	1	11231149	11231144	11231163	0	NA	NA	NA	NA	TGCGCCTGCCCGGACGGCAT	NA	NA	11231137	11231169	0	NA	NA	NA	NA	GTTTACCTGCGCCTGCCCGGACGGCATGCTGCT	NA	NA	3677	14	chr19	-	1	11231149	11231135	11231154	0	NA	NA	NA	NA	GGCAGGCGCAGGTAAACTT	NA	NA	11231129	11231161	0	NA	NA	NA	NA	GCCGTCCGGGCAGGCGCAGGTAAACTTGGGCGA	NA	NA
3678	14	chr19	+	1	11231150	11231145	11231164	0	NA	NA	NA	NA	CGCCTGCCCGGACGGCATG	NA	NA	11231138	11231170	0	NA	NA	NA	NA	TTTACCTGCGCCTGCCCGGACGGCATGCTGCTG	NA	NA	3678	14	chr19	-	1	11231150	11231136	11231155	0	NA	NA	NA	NA	CGGGCAGGCGCAGGTAAACT	NA	NA	11231130	11231162	0	NA	NA	NA	NA	TGCCGTCCGGGCAGGCGCAGGTAAACTTGGGCG	NA	NA
3679	14	chr19	+	1	11231151	11231146	11231165	0	NA	NA	NA	NA	CGCCTGCCCGGACGGCATGC	NA	NA	11231139	11231171	0	NA	NA	NA	NA	TTACCTGCGCCTGCCCGGACGGCATGCTGCTGG	NA	NA	3679	14	chr19	-	1	11231151	11231137	11231156	0	NA	NA	NA	NA	CCGGGCAGGCGCAGGTAAAC	NA	NA	11231131	11231163	0	NA	NA	NA	NA	ATGCCGTCCGGGCAGGCGCAGGTAAACTTGGGC	NA	NA
3680	14	chr19	+	1	11231152	11231147	11231166	0	NA	NA	NA	NA	CCTGCCCGGACGGCATGCT	NA	NA	11231140	11231172	0	NA	NA	NA	NA	TACCTGCGCCTGCCCGGACGGCATGCTGCTGGC	NA	NA	3680	14	chr19	-	1	11231152	11231138	11231157	0	NA	NA	NA	NA	TCCGGGCAGGCGCAGGTAAA	NA	NA	11231132	11231164	0	NA	NA	NA	NA	CATGCCGTCCGGGCAGGCGCAGGTAAACTTGGG	NA	NA
3681	14	chr19	+	1	11231153	11231148	11231167	0	NA	NA	NA	NA	CCTGCCCGGACGGCATGCTG	NA	NA	11231141	11231173	0	NA	NA	NA	NA	ACCTGCGCCTGCCCGGACGGCATGCTGCTGGCC	NA	NA	3681	14	chr19	-	1	11231153	11231139	11231158	0	NA	NA	NA	NA	TCCGGGCAGGCGCAGGTAA	NA	NA	11231133	11231165	0	NA	NA	NA	NA	GCATGCCGTCCGGGCAGGCGCAGGTAAACTTGG	NA	NA
3682	14	chr19	+	1	11231154	11231149	11231168	0	NA	NA	NA	NA	CTGCCCGGACGGCATGCTGC	NA	NA	11231142	11231174	0	NA	NA	NA	NA	CCTGCGCCTGCCCGGACGGCATGCTGCTGGCCA	NA	NA	3682	14	chr19	-	1	11231154	11231140	11231159	0	NA	NA	NA	NA	CGTCCGGGCAGGCGCAGGTA	NA	NA	11231134	11231166	0	NA	NA	NA	NA	AGCATGCCGTCCGGGCAGGCGCAGGTAAACTTG	NA	NA
3683	14	chr19	+	1	11231155	11231150	11231169	0	NA	NA	NA	NA	TGCCCGGACGGCATGCTGCT	NA	NA	11231143	11231175	0	NA	NA	NA	NA	CTGCGCCTGCCCGGACGGCATGCTGCTGGCCAG	NA	NA	3683	14	chr19	-	1	11231155	11231141	11231160	0	NA	NA	NA	NA	CCGTCCGGGCAGGCGCAGGT	NA	NA	11231135	11231167	0	NA	NA	NA	NA	CAGCATGCCGTCCGGGCAGGCGCAGGTAAACTT	NA	NA
3684	14	chr19	+	1	11231156	11231151	11231170	0	NA	NA	NA	NA	CCCGGACGGCATGCTGCTG	NA	NA	11231144	11231176	0	NA	NA	NA	NA	TGCGCCTGCCCGGACGGCATGCTGCTGGCCAGG	NA	NA	3684	14	chr19	-	1	11231156	11231142	11231161	0	NA	NA	NA	NA	CCGTCCGGGCAGGCGCAGG	NA	NA	11231136	11231168	0	NA	NA	NA	NA	GCAGCATGCCGTCCGGGCAGGCGCAGGTAAACT	NA	NA
3685	14	chr19	+	1	11231157	11231152	11231171	0	NA	NA	NA	NA	CCCGGACGGCATGCTGCTGG	NA	NA	11231145	11231177	0	NA	NA	NA	NA	GCGCCTGCCCGGACGGCATGCTGCTGGCCAGGG	NA	NA	3685	14	chr19	-	1	11231157	11231143	11231162	0	NA	NA	NA	NA	TGCCGTCCGGGCAGGCGCAG	NA	NA	11231137	11231169	0	NA	NA	NA	NA	AGCAGCATGCCGTCCGGGCAGGCGCAGGTAAAC	NA	NA
3686	14	chr19	+	1	11231158	11231153	11231172	0	NA	NA	NA	NA	CCGGACGGCATGCTGCTGGC	NA	NA	11231146	11231178	0	NA	NA	NA	NA	CGCCTGCCCGGACGGCATGCTGCTGGCCAGGGA	NA	NA	3686	14	chr19	-	1	11231158	11231144	11231163	0	NA	NA	NA	NA	ATGCCGTCCGGGCAGGCGCA	NA	NA	11231138	11231170	0	NA	NA	NA	NA	CAGCAGCATGCCGTCCGGGCAGGCGCAGGTAAA	NA	NA
3687	14	chr19	+	1	11231159	11231154	11231173	0	NA	NA	NA	NA	CGGACGGCATGCTGCTGGCC	NA	NA	11231147	11231179	0	NA	NA	NA	NA	GCCTGCCCGGACGGCATGCTGCTGGCCAGGGAC	NA	NA	3687	14	chr19	-	1	11231159	11231145	11231164	0	NA	NA	NA	NA	CATGCCGTCCGGGCAGGCGC	NA	NA	11231139	11231171	0	NA	NA	NA	NA	CCAGCAGCATGCCGTCCGGGCAGGCGCAGGTAA	NA	NA
3688	14	chr19	+	1	11231160	11231155	11231174	0	NA	NA	NA	NA	GACGGCATGCTGCTGGCCA	NA	NA	11231148	11231180	0	NA	NA	NA	NA	CCTGCCCGGACGGCATGCTGCTGGCCAGGGACA	NA	NA	3688	14	chr19	-	1	11231160	11231146	11231165	0	NA	NA	NA	NA	CATGCCGTCCGGGCAGGCG	NA	NA	11231140	11231172	0	NA	NA	NA	NA	GCCAGCAGCATGCCGTCCGGGCAGGCGCAGGTA	NA	NA
3689	14	chr19	+	1	11231161	11231156	11231175	0	NA	NA	NA	NA	ACGGCATGCTGCTGGCCAG	NA	NA	11231149	11231181	0	NA	NA	NA	NA	CTGCCCGGACGGCATGCTGCTGGCCAGGGACAT	NA	NA	3689	14	chr19	-	1	11231161	11231147	11231166	0	NA	NA	NA	NA	AGCATGCCGTCCGGGCAGGC	NA	NA	11231141	11231173	0	NA	NA	NA	NA	GGCCAGCAGCATGCCGTCCGGGCAGGCGCAGGT	NA	NA
3690	14	chr19	+	1	11231162	11231157	11231176	0	NA	NA	NA	NA	ACGGCATGCTGCTGGCCAGG	NA	NA	11231150	11231182	0	NA	NA	NA	NA	TGCCCGGACGGCATGCTGCTGGCCAGGGACATG	NA	NA	3690	14	chr19	-	1	11231162	11231148	11231167	0	NA	NA	NA	NA	CAGCATGCCGTCCGGGCAGG	NA	NA	11231142	11231174	0	NA	NA	NA	NA	TGGCCAGCAGCATGCCGTCCGGGCAGGCGCAGG	NA	NA
3691	14	chr19	+	1	11231163	11231158	11231177	0	NA	NA	NA	NA	CGGCATGCTGCTGGCCAGGG	NA	NA	11231151	11231183	0	NA	NA	NA	NA	GCCCGGACGGCATGCTGCTGGCCAGGGACATGA	NA	NA	3691	14	chr19	-	1	11231163	11231149	11231168	0	NA	NA	NA	NA	CAGCATGCCGTCCGGGCAG	NA	NA	11231143	11231175	0	NA	NA	NA	NA	CTGGCCAGCAGCATGCCGTCCGGGCAGGCGCAG	NA	NA
3692	14	chr19	+	1	11231164	11231159	11231178	0	NA	NA	NA	NA	GCATGCTGCTGGCCAGGGA	NA	NA	11231152	11231184	0	NA	NA	NA	NA	CCCGGACGGCATGCTGCTGGCCAGGGACATGAG	NA	NA	3692	14	chr19	-	1	11231164	11231150	11231169	0	NA	NA	NA	NA	AGCAGCATGCCGTCCGGGCA	NA	NA	11231144	11231176	0	NA	NA	NA	NA	CCTGGCCAGCAGCATGCCGTCCGGGCAGGCGCA	NA	NA
3693	14	chr19	+	1	11231165	11231160	11231179	0	NA	NA	NA	NA	CATGCTGCTGGCCAGGGAC	NA	NA	11231153	11231185	0	NA	NA	NA	NA	CCGGACGGCATGCTGCTGGCCAGGGACATGAGG	NA	NA	3693	14	chr19	-	1	11231165	11231151	11231170	0	NA	NA	NA	NA	CAGCAGCATGCCGTCCGGGC	NA	NA	11231145	11231177	0	NA	NA	NA	NA	CCCTGGCCAGCAGCATGCCGTCCGGGCAGGCGC	NA	NA
3694	14	chr19	+	1	11231166	11231161	11231180	0	NA	NA	NA	NA	CATGCTGCTGGCCAGGGACA	NA	NA	11231154	11231186	0	NA	NA	NA	NA	CGGACGGCATGCTGCTGGCCAGGGACATGAGGA	NA	NA	3694	14	chr19	-	1	11231166	11231152	11231171	0	NA	NA	NA	NA	CCAGCAGCATGCCGTCCGGG	NA	NA	11231146	11231178	0	NA	NA	NA	NA	TCCCTGGCCAGCAGCATGCCGTCCGGGCAGGCG	NA	NA
3695	14	chr19	+	1	11231167	11231162	11231181	0	NA	NA	NA	NA	ATGCTGCTGGCCAGGGACAT	NA	NA	11231155	11231187	0	NA	NA	NA	NA	GGACGGCATGCTGCTGGCCAGGGACATGAGGAG	NA	NA	3695	14	chr19	-	1	11231167	11231153	11231172	0	NA	NA	NA	NA	CCAGCAGCATGCCGTCCGG	NA	NA	11231147	11231179	0	NA	NA	NA	NA	GTCCCTGGCCAGCAGCATGCCGTCCGGGCAGGC	NA	NA
3696	14	chr19	+	1	11231168	11231163	11231182	0	NA	NA	NA	NA	TGCTGCTGGCCAGGGACATG	NA	NA	11231156	11231188	0	NA	NA	NA	NA	GACGGCATGCTGCTGGCCAGGGACATGAGGAGC	NA	NA	3696	14	chr19	-	1	11231168	11231154	11231173	0	NA	NA	NA	NA	GCCAGCAGCATGCCGTCCG	NA	NA	11231148	11231180	0	NA	NA	NA	NA	TGTCCCTGGCCAGCAGCATGCCGTCCGGGCAGG	NA	NA
3697	14	chr19	+	1	11231169	11231164	11231183	0	NA	NA	NA	NA	CTGCTGGCCAGGGACATGA	NA	NA	11231157	11231189	0	NA	NA	NA	NA	ACGGCATGCTGCTGGCCAGGGACATGAGGAGCT	NA	NA	3697	14	chr19	-	1	11231169	11231155	11231174	0	NA	NA	NA	NA	TGGCCAGCAGCATGCCGTCC	NA	NA	11231149	11231181	0	NA	NA	NA	NA	ATGTCCCTGGCCAGCAGCATGCCGTCCGGGCAG	NA	NA
3698	14	chr19	+	1	11231170	11231165	11231184	0	NA	NA	NA	NA	CTGCTGGCCAGGGACATGAG	NA	NA	11231158	11231190	0	NA	NA	NA	NA	CGGCATGCTGCTGGCCAGGGACATGAGGAGCTG	NA	NA	3698	14	chr19	-	1	11231170	11231156	11231175	0	NA	NA	NA	NA	CTGGCCAGCAGCATGCCGTC	NA	NA	11231150	11231182	0	NA	NA	NA	NA	CATGTCCCTGGCCAGCAGCATGCCGTCCGGGCA	NA	NA
3699	14	chr19	+	1	11231171	11231166	11231185	0	NA	NA	NA	NA	TGCTGGCCAGGGACATGAGG	NA	NA	11231159	11231191	0	NA	NA	NA	NA	GGCATGCTGCTGGCCAGGGACATGAGGAGCTGC	NA	NA	3699	14	chr19	-	1	11231171	11231157	11231176	0	NA	NA	NA	NA	CCTGGCCAGCAGCATGCCGT	NA	NA	11231151	11231183	0	NA	NA	NA	NA	TCATGTCCCTGGCCAGCAGCATGCCGTCCGGGC	NA	NA
3700	14	chr19	+	1	11231172	11231167	11231186	0	NA	NA	NA	NA	CTGGCCAGGGACATGAGGA	NA	NA	11231160	11231192	0	NA	NA	NA	NA	GCATGCTGCTGGCCAGGGACATGAGGAGCTGCC	NA	NA	3700	14	chr19	-	1	11231172	11231158	11231177	0	NA	NA	NA	NA	CCCTGGCCAGCAGCATGCCG	NA	NA	11231152	11231184	0	NA	NA	NA	NA	CTCATGTCCCTGGCCAGCAGCATGCCGTCCGGG	NA	NA
3701	14	chr19	+	1	11231173	11231168	11231187	0	NA	NA	NA	NA	CTGGCCAGGGACATGAGGAG	NA	NA	11231161	11231193	0	NA	NA	NA	NA	CATGCTGCTGGCCAGGGACATGAGGAGCTGCCT	NA	NA	3701	14	chr19	-	1	11231173	11231159	11231178	0	NA	NA	NA	NA	TCCCTGGCCAGCAGCATGCC	NA	NA	11231153	11231185	0	NA	NA	NA	NA	CCTCATGTCCCTGGCCAGCAGCATGCCGTCCGG	NA	NA
3702	14	chr19	+	1	11231174	11231169	11231188	0	NA	NA	NA	NA	TGGCCAGGGACATGAGGAGC	NA	NA	11231162	11231194	0	NA	NA	NA	NA	ATGCTGCTGGCCAGGGACATGAGGAGCTGCCTC	NA	NA	3702	14	chr19	-	1	11231174	11231160	11231179	0	NA	NA	NA	NA	TCCCTGGCCAGCAGCATGC	NA	NA	11231154	11231186	0	NA	NA	NA	NA	TCCTCATGTCCCTGGCCAGCAGCATGCCGTCCG	NA	NA
3703	14	chr19	+	1	11231175	11231170	11231189	0	NA	NA	NA	NA	GCCAGGGACATGAGGAGCT	NA	NA	11231163	11231195	0	NA	NA	NA	NA	TGCTGCTGGCCAGGGACATGAGGAGCTGCCTCA	NA	NA	3703	14	chr19	-	1	11231175	11231161	11231180	0	NA	NA	NA	NA	TGTCCCTGGCCAGCAGCATG	NA	NA	11231155	11231187	0	NA	NA	NA	NA	CTCCTCATGTCCCTGGCCAGCAGCATGCCGTCC	NA	NA
3704	14	chr19	+	1	11231176	11231171	11231190	0	NA	NA	NA	NA	CCAGGGACATGAGGAGCTG	NA	NA	11231164	11231196	0	NA	NA	NA	NA	GCTGCTGGCCAGGGACATGAGGAGCTGCCTCAC	NA	NA	3704	14	chr19	-	1	11231176	11231162	11231181	0	NA	NA	NA	NA	ATGTCCCTGGCCAGCAGCAT	NA	NA	11231156	11231188	0	NA	NA	NA	NA	GCTCCTCATGTCCCTGGCCAGCAGCATGCCGTC	NA	NA
3705	14	chr19	+	1	11231177	11231172	11231191	0	NA	NA	NA	NA	CCAGGGACATGAGGAGCTGC	NA	NA	11231165	11231197	0	NA	NA	NA	NA	CTGCTGGCCAGGGACATGAGGAGCTGCCTCACA	NA	NA	3705	14	chr19	-	1	11231177	11231163	11231182	0	NA	NA	NA	NA	CATGTCCCTGGCCAGCAGCA	NA	NA	11231157	11231189	0	NA	NA	NA	NA	AGCTCCTCATGTCCCTGGCCAGCAGCATGCCGT	NA	NA
3706	14	chr19	+	1	11231178	11231173	11231192	0	NA	NA	NA	NA	CAGGGACATGAGGAGCTGCC	NA	NA	11231166	11231198	0	NA	NA	NA	NA	TGCTGGCCAGGGACATGAGGAGCTGCCTCACAG	NA	NA	3706	14	chr19	-	1	11231178	11231164	11231183	0	NA	NA	NA	NA	TCATGTCCCTGGCCAGCAGC	NA	NA	11231158	11231190	0	NA	NA	NA	NA	CAGCTCCTCATGTCCCTGGCCAGCAGCATGCCG	NA	NA
3707	14	chr19	+	1	11231179	11231174	11231193	0	NA	NA	NA	NA	AGGGACATGAGGAGCTGCCT	NA	NA	11231167	11231199	0	NA	NA	NA	NA	GCTGGCCAGGGACATGAGGAGCTGCCTCACAGG	NA	NA	3707	14	chr19	-	1	11231179	11231165	11231184	0	NA	NA	NA	NA	CTCATGTCCCTGGCCAGCAG	NA	NA	11231159	11231191	0	NA	NA	NA	NA	GCAGCTCCTCATGTCCCTGGCCAGCAGCATGCC	NA	NA
3708	14	chr19	+	1	11231180	11231175	11231194	0	NA	NA	NA	NA	GGACATGAGGAGCTGCCTC	NA	NA	11231168	11231200	0	NA	NA	NA	NA	CTGGCCAGGGACATGAGGAGCTGCCTCACAGGT	NA	NA	3708	14	chr19	-	1	11231180	11231166	11231185	0	NA	NA	NA	NA	CCTCATGTCCCTGGCCAGCA	NA	NA	11231160	11231192	0	NA	NA	NA	NA	GGCAGCTCCTCATGTCCCTGGCCAGCAGCATGC	NA	NA
3709	14	chr19	+	1	11231181	11231176	11231195	0	NA	NA	NA	NA	GACATGAGGAGCTGCCTCA	NA	NA	11231169	11231201	0	NA	NA	NA	NA	TGGCCAGGGACATGAGGAGCTGCCTCACAGGTG	NA	NA	3709	14	chr19	-	1	11231181	11231167	11231186	0	NA	NA	NA	NA	TCCTCATGTCCCTGGCCAGC	NA	NA	11231161	11231193	0	NA	NA	NA	NA	AGGCAGCTCCTCATGTCCCTGGCCAGCAGCATG	NA	NA
3710	14	chr19	+	1	11231182	11231177	11231196	0	NA	NA	NA	NA	ACATGAGGAGCTGCCTCAC	NA	NA	11231170	11231202	0	NA	NA	NA	NA	GGCCAGGGACATGAGGAGCTGCCTCACAGGTGT	NA	NA	3710	14	chr19	-	1	11231182	11231168	11231187	0	NA	NA	NA	NA	CTCCTCATGTCCCTGGCCAG	NA	NA	11231162	11231194	0	NA	NA	NA	NA	GAGGCAGCTCCTCATGTCCCTGGCCAGCAGCAT	NA	NA
3711	14	chr19	+	1	11231183	11231178	11231197	0	NA	NA	NA	NA	ACATGAGGAGCTGCCTCACA	NA	NA	11231171	11231203	0	NA	NA	NA	NA	GCCAGGGACATGAGGAGCTGCCTCACAGGTGTG	NA	NA	3711	14	chr19	-	1	11231183	11231169	11231188	0	NA	NA	NA	NA	CTCCTCATGTCCCTGGCCA	NA	NA	11231163	11231195	0	NA	NA	NA	NA	TGAGGCAGCTCCTCATGTCCCTGGCCAGCAGCA	NA	NA
3712	14	chr19	+	1	11231184	11231179	11231198	0	NA	NA	NA	NA	CATGAGGAGCTGCCTCACAG	NA	NA	11231172	11231204	0	NA	NA	NA	NA	CCAGGGACATGAGGAGCTGCCTCACAGGTGTGG	NA	NA	3712	14	chr19	-	1	11231184	11231170	11231189	0	NA	NA	NA	NA	AGCTCCTCATGTCCCTGGCC	NA	NA	11231164	11231196	0	NA	NA	NA	NA	GTGAGGCAGCTCCTCATGTCCCTGGCCAGCAGC	NA	NA
3713	14	chr19	+	1	11231185	11231180	11231199	0	NA	NA	NA	NA	ATGAGGAGCTGCCTCACAGG	NA	NA	11231173	11231205	0	NA	NA	NA	NA	CAGGGACATGAGGAGCTGCCTCACAGGTGTGGC	NA	NA	3713	14	chr19	-	1	11231185	11231171	11231190	0	NA	NA	NA	NA	CAGCTCCTCATGTCCCTGGC	NA	NA	11231165	11231197	0	NA	NA	NA	NA	TGTGAGGCAGCTCCTCATGTCCCTGGCCAGCAG	NA	NA
3714	14	chr19	+	1	11231186	11231181	11231200	0	NA	NA	NA	NA	TGAGGAGCTGCCTCACAGGT	NA	NA	11231174	11231206	0	NA	NA	NA	NA	AGGGACATGAGGAGCTGCCTCACAGGTGTGGCA	NA	NA	3714	14	chr19	-	1	11231186	11231172	11231191	0	NA	NA	NA	NA	CAGCTCCTCATGTCCCTGG	NA	NA	11231166	11231198	0	NA	NA	NA	NA	CTGTGAGGCAGCTCCTCATGTCCCTGGCCAGCA	NA	NA
3715	14	chr19	+	1	11231187	11231182	11231201	0	NA	NA	NA	NA	AGGAGCTGCCTCACAGGTG	NA	NA	11231175	11231207	0	NA	NA	NA	NA	GGGACATGAGGAGCTGCCTCACAGGTGTGGCAC	NA	NA	3715	14	chr19	-	1	11231187	11231173	11231192	0	NA	NA	NA	NA	GCAGCTCCTCATGTCCCTG	NA	NA	11231167	11231199	0	NA	NA	NA	NA	CCTGTGAGGCAGCTCCTCATGTCCCTGGCCAGC	NA	NA
3716	14	chr19	+	1	11231188	11231183	11231202	0	NA	NA	NA	NA	AGGAGCTGCCTCACAGGTGT	NA	NA	11231176	11231208	0	NA	NA	NA	NA	GGACATGAGGAGCTGCCTCACAGGTGTGGCACA	NA	NA	3716	14	chr19	-	1	11231188	11231174	11231193	0	NA	NA	NA	NA	AGGCAGCTCCTCATGTCCCT	NA	NA	11231168	11231200	0	NA	NA	NA	NA	ACCTGTGAGGCAGCTCCTCATGTCCCTGGCCAG	NA	NA
3717	14	chr19	+	1	11231189	11231184	11231203	0	NA	NA	NA	NA	GAGCTGCCTCACAGGTGTG	NA	NA	11231177	11231209	0	NA	NA	NA	NA	GACATGAGGAGCTGCCTCACAGGTGTGGCACAC	NA	NA	3717	14	chr19	-	1	11231189	11231175	11231194	0	NA	NA	NA	NA	AGGCAGCTCCTCATGTCCC	NA	NA	11231169	11231201	0	NA	NA	NA	NA	CACCTGTGAGGCAGCTCCTCATGTCCCTGGCCA	NA	NA
3718	14	chr19	+	1	11231190	11231185	11231204	0	NA	NA	NA	NA	AGCTGCCTCACAGGTGTGG	NA	NA	11231178	11231210	0	NA	NA	NA	NA	ACATGAGGAGCTGCCTCACAGGTGTGGCACACG	NA	NA	3718	14	chr19	-	1	11231190	11231176	11231195	0	NA	NA	NA	NA	TGAGGCAGCTCCTCATGTCC	NA	NA	11231170	11231202	0	NA	NA	NA	NA	ACACCTGTGAGGCAGCTCCTCATGTCCCTGGCC	NA	NA
3719	14	chr19	+	1	11231191	11231186	11231205	0	NA	NA	NA	NA	AGCTGCCTCACAGGTGTGGC	NA	NA	11231179	11231211	0	NA	NA	NA	NA	CATGAGGAGCTGCCTCACAGGTGTGGCACACGC	NA	NA	3719	14	chr19	-	1	11231191	11231177	11231196	0	NA	NA	NA	NA	TGAGGCAGCTCCTCATGTC	NA	NA	11231171	11231203	0	NA	NA	NA	NA	CACACCTGTGAGGCAGCTCCTCATGTCCCTGGC	NA	NA
3720	14	chr19	+	1	11231192	11231187	11231206	0	NA	NA	NA	NA	CTGCCTCACAGGTGTGGCA	NA	NA	11231180	11231212	0	NA	NA	NA	NA	ATGAGGAGCTGCCTCACAGGTGTGGCACACGCC	NA	NA	3720	14	chr19	-	1	11231192	11231178	11231197	0	NA	NA	NA	NA	TGTGAGGCAGCTCCTCATGT	NA	NA	11231172	11231204	0	NA	NA	NA	NA	CCACACCTGTGAGGCAGCTCCTCATGTCCCTGG	NA	NA
3721	14	chr19	+	1	11231193	11231188	11231207	0	NA	NA	NA	NA	CTGCCTCACAGGTGTGGCAC	NA	NA	11231181	11231213	0	NA	NA	NA	NA	TGAGGAGCTGCCTCACAGGTGTGGCACACGCCT	NA	NA	3721	14	chr19	-	1	11231193	11231179	11231198	0	NA	NA	NA	NA	CTGTGAGGCAGCTCCTCATG	NA	NA	11231173	11231205	0	NA	NA	NA	NA	GCCACACCTGTGAGGCAGCTCCTCATGTCCCTG	NA	NA
3722	14	chr19	+	1	11231194	11231189	11231208	0	NA	NA	NA	NA	TGCCTCACAGGTGTGGCACA	NA	NA	11231182	11231214	0	NA	NA	NA	NA	GAGGAGCTGCCTCACAGGTGTGGCACACGCCTT	NA	NA	3722	14	chr19	-	1	11231194	11231180	11231199	0	NA	NA	NA	NA	CCTGTGAGGCAGCTCCTCAT	NA	NA	11231174	11231206	0	NA	NA	NA	NA	TGCCACACCTGTGAGGCAGCTCCTCATGTCCCT	NA	NA
3723	14	chr19	+	1	11231195	11231190	11231209	0	NA	NA	NA	NA	CCTCACAGGTGTGGCACAC	NA	NA	11231183	11231215	0	NA	NA	NA	NA	AGGAGCTGCCTCACAGGTGTGGCACACGCCTTG	NA	NA	3723	14	chr19	-	1	11231195	11231181	11231200	0	NA	NA	NA	NA	ACCTGTGAGGCAGCTCCTCA	NA	NA	11231175	11231207	0	NA	NA	NA	NA	GTGCCACACCTGTGAGGCAGCTCCTCATGTCCC	NA	NA
3724	14	chr19	+	1	11231196	11231191	11231210	0	NA	NA	NA	NA	CCTCACAGGTGTGGCACACG	NA	NA	11231184	11231216	0	NA	NA	NA	NA	GGAGCTGCCTCACAGGTGTGGCACACGCCTTGT	NA	NA	3724	14	chr19	-	1	11231196	11231182	11231201	0	NA	NA	NA	NA	CACCTGTGAGGCAGCTCCTC	NA	NA	11231176	11231208	0	NA	NA	NA	NA	TGTGCCACACCTGTGAGGCAGCTCCTCATGTCC	NA	NA
3725	14	chr19	+	1	11231197	11231192	11231211	0	NA	NA	NA	NA	CTCACAGGTGTGGCACACGC	NA	NA	11231185	11231217	0	NA	NA	NA	NA	GAGCTGCCTCACAGGTGTGGCACACGCCTTGTT	NA	NA	3725	14	chr19	-	1	11231197	11231183	11231202	0	NA	NA	NA	NA	ACACCTGTGAGGCAGCTCCT	NA	NA	11231177	11231209	0	NA	NA	NA	NA	GTGTGCCACACCTGTGAGGCAGCTCCTCATGTC	NA	NA
3726	14	chr19	+	1	11231198	11231193	11231212	0	NA	NA	NA	NA	TCACAGGTGTGGCACACGCC	NA	NA	11231186	11231218	0	NA	NA	NA	NA	AGCTGCCTCACAGGTGTGGCACACGCCTTGTTT	NA	NA	3726	14	chr19	-	1	11231198	11231184	11231203	0	NA	NA	NA	NA	CACACCTGTGAGGCAGCTCC	NA	NA	11231178	11231210	0	NA	NA	NA	NA	CGTGTGCCACACCTGTGAGGCAGCTCCTCATGT	NA	NA
3727	14	chr19	+	1/2	11231199	11231194	11231213	0	NA	NA	NA	NA	CACAGGTGTGGCACACGCCT	NA	NA	11231187	11231219	0	NA	NA	NA	NA	GCTGCCTCACAGGTGTGGCACACGCCTTGTTTC	NA	NA	3727	14	chr19	-	1/2	11231199	11231185	11231204	0	NA	NA	NA	NA	CCACACCTGTGAGGCAGCTC	NA	NA	11231179	11231211	0	NA	NA	NA	NA	GCGTGTGCCACACCTGTGAGGCAGCTCCTCATG	NA	NA
3729	14	chr19	+	1/2	11231201	11231196	11231215	0	NA	NA	NA	NA	CAGGTGTGGCACACGCCTTG	NA	NA	11231189	11231221	0	NA	NA	NA	NA	TGCCTCACAGGTGTGGCACACGCCTTGTTTCTG	NA	NA	3729	14	chr19	-	1/2	11231201	11231187	11231206	0	NA	NA	NA	NA	TGCCACACCTGTGAGGCAGC	NA	NA	11231181	11231213	0	NA	NA	NA	NA	AGGCGTGTGCCACACCTGTGAGGCAGCTCCTCA	NA	NA
3731	14	chr19	+	1/2	11231203	11231198	11231217	0	NA	NA	NA	NA	GTGTGGCACACGCCTTGTT	NA	NA	11231191	11231223	0	NA	NA	NA	NA	CCTCACAGGTGTGGCACACGCCTTGTTTCTGCG	NA	NA	3731	14	chr19	-	1/2	11231203	11231189	11231208	0	NA	NA	NA	NA	TGTGCCACACCTGTGAGGCA	NA	NA	11231183	11231215	0	NA	NA	NA	NA	CAAGGCGTGTGCCACACCTGTGAGGCAGCTCCT	NA	NA
3733	14	chr19	+	1/2	11231205	11231200	11231219	0	NA	NA	NA	NA	TGTGGCACACGCCTTGTTTC	NA	NA	11231193	11231225	0	NA	NA	NA	NA	TCACAGGTGTGGCACACGCCTTGTTTCTGCGTC	NA	NA	3733	14	chr19	-	1/2	11231205	11231191	11231210	0	NA	NA	NA	NA	CGTGTGCCACACCTGTGAGG	NA	NA	11231185	11231217	0	NA	NA	NA	NA	AACAAGGCGTGTGCCACACCTGTGAGGCAGCTC	NA	NA
3735	14	chr19	+	1/2	11231207	11231202	11231221	0	NA	NA	NA	NA	TGGCACACGCCTTGTTTCTG	NA	NA	11231195	11231227	0	NA	NA	NA	NA	ACAGGTGTGGCACACGCCTTGTTTCTGCGTCCT	NA	NA	3735	14	chr19	-	1/2	11231207	11231193	11231212	0	NA	NA	NA	NA	GCGTGTGCCACACCTGTGA	NA	NA	11231187	11231219	0	NA	NA	NA	NA	GAAACAAGGCGTGTGCCACACCTGTGAGGCAGC	NA	NA
3737	14	chr19	+	1/2	11231209	11231204	11231223	0	NA	NA	NA	NA	CACACGCCTTGTTTCTGCG	NA	NA	11231197	11231229	0	NA	NA	NA	NA	AGGTGTGGCACACGCCTTGTTTCTGCGTCCTGT	NA	NA	3737	14	chr19	-	1/2	11231209	11231195	11231214	0	NA	NA	NA	NA	AAGGCGTGTGCCACACCTGT	NA	NA	11231189	11231221	0	NA	NA	NA	NA	CAGAAACAAGGCGTGTGCCACACCTGTGAGGCA	NA	NA
3739	14	chr19	+	1/2	11231211	11231206	11231225	0	NA	NA	NA	NA	ACACGCCTTGTTTCTGCGTC	NA	NA	11231199	11231231	0	NA	NA	NA	NA	GTGTGGCACACGCCTTGTTTCTGCGTCCTGTGT	NA	NA	3739	14	chr19	-	1/2	11231211	11231197	11231216	0	NA	NA	NA	NA	ACAAGGCGTGTGCCACACCT	NA	NA	11231191	11231223	0	NA	NA	NA	NA	CGCAGAAACAAGGCGTGTGCCACACCTGTGAGG	NA	NA
3741	14	chr19	+	1/2	11231213	11231208	11231227	0	NA	NA	NA	NA	ACGCCTTGTTTCTGCGTCCT	NA	NA	11231201	11231233	0	NA	NA	NA	NA	GTGGCACACGCCTTGTTTCTGCGTCCTGTGTCC	NA	NA	3741	14	chr19	-	1/2	11231213	11231199	11231218	0	NA	NA	NA	NA	AAACAAGGCGTGTGCCACAC	NA	NA	11231193	11231225	0	NA	NA	NA	NA	GACGCAGAAACAAGGCGTGTGCCACACCTGTGA	NA	NA
3743	14	chr19	+	1/2	11231215	11231210	11231229	0	NA	NA	NA	NA	CCTTGTTTCTGCGTCCTGT	NA	NA	11231203	11231235	0	NA	NA	NA	NA	GGCACACGCCTTGTTTCTGCGTCCTGTGTCCTC	NA	NA	3743	14	chr19	-	1/2	11231215	11231201	11231220	0	NA	NA	NA	NA	AGAAACAAGGCGTGTGCCAC	NA	NA	11231195	11231227	0	NA	NA	NA	NA	AGGACGCAGAAACAAGGCGTGTGCCACACCTGT	NA	NA
3745	14	chr19	+	1/2	11231217	11231212	11231231	0	NA	NA	NA	NA	CTTGTTTCTGCGTCCTGTGT	NA	NA	11231205	11231237	0	NA	NA	NA	NA	CACACGCCTTGTTTCTGCGTCCTGTGTCCTCCA	NA	NA	3745	14	chr19	-	1/2	11231217	11231203	11231222	0	NA	NA	NA	NA	CAGAAACAAGGCGTGTGCC	NA	NA	11231197	11231229	0	NA	NA	NA	NA	ACAGGACGCAGAAACAAGGCGTGTGCCACACCT	NA	NA
3747	14	chr19	+	1/2	11231219	11231214	11231233	0	NA	NA	NA	NA	TGTTTCTGCGTCCTGTGTCC	NA	NA	11231207	11231239	0	NA	NA	NA	NA	CACGCCTTGTTTCTGCGTCCTGTGTCCTCCAAC	NA	NA	3747	14	chr19	-	1/2	11231219	11231205	11231224	0	NA	NA	NA	NA	ACGCAGAAACAAGGCGTGTG	NA	NA	11231199	11231231	0	NA	NA	NA	NA	ACACAGGACGCAGAAACAAGGCGTGTGCCACAC	NA	NA
3749	14	chr19	+	1/2	11231221	11231216	11231235	0	NA	NA	NA	NA	TTTCTGCGTCCTGTGTCCTC	NA	NA	11231209	11231241	0	NA	NA	NA	NA	CGCCTTGTTTCTGCGTCCTGTGTCCTCCAACTG	NA	NA	3749	14	chr19	-	1/2	11231221	11231207	11231226	0	NA	NA	NA	NA	GACGCAGAAACAAGGCGTG	NA	NA	11231201	11231233	0	NA	NA	NA	NA	GGACACAGGACGCAGAAACAAGGCGTGTGCCAC	NA	NA
3751	14	chr19	+	1/2	11231223	11231218	11231237	0	NA	NA	NA	NA	TCTGCGTCCTGTGTCCTCCA	NA	NA	11231211	11231243	0	NA	NA	NA	NA	CCTTGTTTCTGCGTCCTGTGTCCTCCAACTGCC	NA	NA	3751	14	chr19	-	1/2	11231223	11231209	11231228	0	NA	NA	NA	NA	CAGGACGCAGAAACAAGGCG	NA	NA	11231203	11231235	0	NA	NA	NA	NA	GAGGACACAGGACGCAGAAACAAGGCGTGTGCC	NA	NA
3754	14	chr19	+	1/3	11231226	11231221	11231240	0	NA	NA	NA	NA	CGTCCTGTGTCCTCCAACT	NA	NA	11231214	11231246	0	NA	NA	NA	NA	TGTTTCTGCGTCCTGTGTCCTCCAACTGCCCCC	NA	NA	3754	14	chr19	-	1/3	11231226	11231212	11231231	0	NA	NA	NA	NA	ACACAGGACGCAGAAACAAG	NA	NA	11231206	11231238	0	NA	NA	NA	NA	TTGGAGGACACAGGACGCAGAAACAAGGCGTGT	NA	NA
3757	14	chr19	+	1/3	11231229	11231224	11231243	0	NA	NA	NA	NA	TCCTGTGTCCTCCAACTGCC	NA	NA	11231217	11231249	0	NA	NA	NA	NA	TTCTGCGTCCTGTGTCCTCCAACTGCCCCCTCC	NA	NA	3757	14	chr19	-	1/3	11231229	11231215	11231234	0	NA	NA	NA	NA	AGGACACAGGACGCAGAAAC	NA	NA	11231209	11231241	0	NA	NA	NA	NA	CAGTTGGAGGACACAGGACGCAGAAACAAGGCG	NA	NA
3760	14	chr19	+	1/3	11231232	11231227	11231246	0	NA	NA	NA	NA	TGTGTCCTCCAACTGCCCCC	NA	NA	11231220	11231252	0	NA	NA	NA	NA	TGCGTCCTGTGTCCTCCAACTGCCCCCTCCTGA	NA	NA	3760	14	chr19	-	1/3	11231232	11231218	11231237	0	NA	NA	NA	NA	TGGAGGACACAGGACGCAGA	NA	NA	11231212	11231244	0	NA	NA	NA	NA	GGGCAGTTGGAGGACACAGGACGCAGAAACAAG	NA	NA
3763	14	chr19	+	1/3	11231235	11231230	11231249	0	NA	NA	NA	NA	TCCTCCAACTGCCCCCTCC	NA	NA	11231223	11231255	0	NA	NA	NA	NA	GTCCTGTGTCCTCCAACTGCCCCCTCCTGAGCC	NA	NA	3763	14	chr19	-	1/3	11231235	11231221	11231240	0	NA	NA	NA	NA	AGTTGGAGGACACAGGACGC	NA	NA	11231215	11231247	0	NA	NA	NA	NA	AGGGGGCAGTTGGAGGACACAGGACGCAGAAAC	NA	NA
3766	14	chr19	+	1/3	11231238	11231233	11231252	0	NA	NA	NA	NA	CTCCAACTGCCCCCTCCTGA	NA	NA	11231226	11231258	0	NA	NA	NA	NA	CTGTGTCCTCCAACTGCCCCCTCCTGAGCCTCT	NA	NA	3766	14	chr19	-	1/3	11231238	11231224	11231243	0	NA	NA	NA	NA	GCAGTTGGAGGACACAGGA	NA	NA	11231218	11231250	0	NA	NA	NA	NA	AGGAGGGGGCAGTTGGAGGACACAGGACGCAGA	NA	NA
3769	14	chr19	+	1/3	11231241	11231236	11231255	0	NA	NA	NA	NA	CAACTGCCCCCTCCTGAGCC	NA	NA	11231229	11231261	0	NA	NA	NA	NA	TGTCCTCCAACTGCCCCCTCCTGAGCCTCTCTC	NA	NA	3769	14	chr19	-	1/3	11231241	11231227	11231246	0	NA	NA	NA	NA	GGGGCAGTTGGAGGACACA	NA	NA	11231221	11231253	0	NA	NA	NA	NA	CTCAGGAGGGGGCAGTTGGAGGACACAGGACGC	NA	NA
3772	14	chr19	+	1/3	11231244	11231239	11231258	0	NA	NA	NA	NA	CTGCCCCCTCCTGAGCCTCT	NA	NA	11231232	11231264	0	NA	NA	NA	NA	CCTCCAACTGCCCCCTCCTGAGCCTCTCTCTGC	NA	NA	3772	14	chr19	-	1/3	11231244	11231230	11231249	0	NA	NA	NA	NA	GAGGGGGCAGTTGGAGGAC	NA	NA	11231224	11231256	0	NA	NA	NA	NA	AGGCTCAGGAGGGGGCAGTTGGAGGACACAGGA	NA	NA
3775	14	chr19	+	1/3	11231247	11231242	11231261	0	NA	NA	NA	NA	CCCCCTCCTGAGCCTCTCTC	NA	NA	11231235	11231267	0	NA	NA	NA	NA	CCAACTGCCCCCTCCTGAGCCTCTCTCTGCTCA	NA	NA	3775	14	chr19	-	1/3	11231247	11231233	11231252	0	NA	NA	NA	NA	TCAGGAGGGGGCAGTTGGAG	NA	NA	11231227	11231259	0	NA	NA	NA	NA	GAGAGGCTCAGGAGGGGGCAGTTGGAGGACACA	NA	NA
3778	15	chr19	+	1/3	11233801	11233796	11233815	0	NA	NA	NA	NA	TGAGAAGGGCCTGCAGGCAC	NA	NA	11233789	11233821	0	NA	NA	NA	NA	ACACCTATGAGAAGGGCCTGCAGGCACGTGGCA	NA	NA	3778	15	chr19	-	1/3	11233801	11233787	11233806	0	NA	NA	NA	NA	GCCCTTCTCATAGGTGTGC	NA	NA	11233781	11233813	0	NA	NA	NA	NA	GCCTGCAGGCCCTTCTCATAGGTGTGCGCCTAA	NA	NA
3781	15	chr19	+	1/3	11233804	11233799	11233818	0	NA	NA	NA	NA	AAGGGCCTGCAGGCACGTG	NA	NA	11233792	11233824	0	NA	NA	NA	NA	CCTATGAGAAGGGCCTGCAGGCACGTGGCACTC	NA	NA	3781	15	chr19	-	1/3	11233804	11233790	11233809	0	NA	NA	NA	NA	CAGGCCCTTCTCATAGGTG	NA	NA	11233784	11233816	0	NA	NA	NA	NA	CGTGCCTGCAGGCCCTTCTCATAGGTGTGCGCC	NA	NA
3784	15	chr19	+	1/3	11233807	11233802	11233821	0	NA	NA	NA	NA	GGCCTGCAGGCACGTGGCA	NA	NA	11233795	11233827	0	NA	NA	NA	NA	ATGAGAAGGGCCTGCAGGCACGTGGCACTCAGA	NA	NA	3784	15	chr19	-	1/3	11233807	11233793	11233812	0	NA	NA	NA	NA	CCTGCAGGCCCTTCTCATAG	NA	NA	11233787	11233819	0	NA	NA	NA	NA	CCACGTGCCTGCAGGCCCTTCTCATAGGTGTGC	NA	NA
3787	15	chr19	+	1/3	11233810	11233805	11233824	0	NA	NA	NA	NA	CCTGCAGGCACGTGGCACTC	NA	NA	11233798	11233830	0	NA	NA	NA	NA	AGAAGGGCCTGCAGGCACGTGGCACTCAGAAGA	NA	NA	3787	15	chr19	-	1/3	11233810	11233796	11233815	0	NA	NA	NA	NA	TGCCTGCAGGCCCTTCTCA	NA	NA	11233790	11233822	0	NA	NA	NA	NA	GTGCCACGTGCCTGCAGGCCCTTCTCATAGGTG	NA	NA
3790	15	chr19	+	1/3	11233813	11233808	11233827	0	NA	NA	NA	NA	CAGGCACGTGGCACTCAGA	NA	NA	11233801	11233833	0	NA	NA	NA	NA	AGGGCCTGCAGGCACGTGGCACTCAGAAGACGT	NA	NA	3790	15	chr19	-	1/3	11233813	11233799	11233818	0	NA	NA	NA	NA	CACGTGCCTGCAGGCCCTTC	NA	NA	11233793	11233825	0	NA	NA	NA	NA	TGAGTGCCACGTGCCTGCAGGCCCTTCTCATAG	NA	NA
3793	15	chr19	+	1/3	11233816	11233811	11233830	0	NA	NA	NA	NA	GCACGTGGCACTCAGAAGA	NA	NA	11233804	11233836	0	NA	NA	NA	NA	GCCTGCAGGCACGTGGCACTCAGAAGACGTTTA	NA	NA	3793	15	chr19	-	1/3	11233816	11233802	11233821	0	NA	NA	NA	NA	TGCCACGTGCCTGCAGGCCC	NA	NA	11233796	11233828	0	NA	NA	NA	NA	TTCTGAGTGCCACGTGCCTGCAGGCCCTTCTCA	NA	NA
3796	15	chr19	+	1/3	11233819	11233814	11233833	0	NA	NA	NA	NA	ACGTGGCACTCAGAAGACGT	NA	NA	11233807	11233839	0	NA	NA	NA	NA	TGCAGGCACGTGGCACTCAGAAGACGTTTATTT	NA	NA	3796	15	chr19	-	1/3	11233819	11233805	11233824	0	NA	NA	NA	NA	AGTGCCACGTGCCTGCAGG	NA	NA	11233799	11233831	0	NA	NA	NA	NA	GTCTTCTGAGTGCCACGTGCCTGCAGGCCCTTC	NA	NA
3799	15	chr19	+	1/3	11233822	11233817	11233836	0	NA	NA	NA	NA	TGGCACTCAGAAGACGTTTA	NA	NA	11233810	11233842	0	NA	NA	NA	NA	AGGCACGTGGCACTCAGAAGACGTTTATTTATT	NA	NA	3799	15	chr19	-	1/3	11233822	11233808	11233827	0	NA	NA	NA	NA	TCTGAGTGCCACGTGCCTGC	NA	NA	11233802	11233834	0	NA	NA	NA	NA	AACGTCTTCTGAGTGCCACGTGCCTGCAGGCCC	NA	NA
3802	15	chr19	+	1/2	11233825	11233820	11233839	0	NA	NA	NA	NA	CACTCAGAAGACGTTTATTT	NA	NA	11233813	11233845	0	NA	NA	NA	NA	CACGTGGCACTCAGAAGACGTTTATTTATTCTT	NA	NA	3802	15	chr19	-	1/2	11233825	11233811	11233830	0	NA	NA	NA	NA	TCTTCTGAGTGCCACGTGCC	NA	NA	11233805	11233837	0	NA	NA	NA	NA	ATAAACGTCTTCTGAGTGCCACGTGCCTGCAGG	NA	NA
3804	15	chr19	+	1/2	11233827	11233822	11233841	0	NA	NA	NA	NA	CTCAGAAGACGTTTATTTAT	NA	NA	11233815	11233847	0	NA	NA	NA	NA	CGTGGCACTCAGAAGACGTTTATTTATTCTTTC	NA	NA	3804	15	chr19	-	1/2	11233827	11233813	11233832	0	NA	NA	NA	NA	CGTCTTCTGAGTGCCACGTG	NA	NA	11233807	11233839	0	NA	NA	NA	NA	AAATAAACGTCTTCTGAGTGCCACGTGCCTGCA	NA	NA
3806	15	chr19	+	1/2	11233829	11233824	11233843	0	NA	NA	NA	NA	CAGAAGACGTTTATTTATTC	NA	NA	11233817	11233849	0	NA	NA	NA	NA	TGGCACTCAGAAGACGTTTATTTATTCTTTCAG	NA	NA	3806	15	chr19	-	1/2	11233829	11233815	11233834	0	NA	NA	NA	NA	AACGTCTTCTGAGTGCCACG	NA	NA	11233809	11233841	0	NA	NA	NA	NA	ATAAATAAACGTCTTCTGAGTGCCACGTGCCTG	NA	NA
3808	15	chr19	+	1/2	11233831	11233826	11233845	0	NA	NA	NA	NA	AAGACGTTTATTTATTCTT	NA	NA	11233819	11233851	0	NA	NA	NA	NA	GCACTCAGAAGACGTTTATTTATTCTTTCAGAG	NA	NA	3808	15	chr19	-	1/2	11233831	11233817	11233836	0	NA	NA	NA	NA	TAAACGTCTTCTGAGTGCCA	NA	NA	11233811	11233843	0	NA	NA	NA	NA	GAATAAATAAACGTCTTCTGAGTGCCACGTGCC	NA	NA
3810	15	chr19	+	1/2	11233833	11233828	11233847	0	NA	NA	NA	NA	AGACGTTTATTTATTCTTTC	NA	NA	11233821	11233853	0	NA	NA	NA	NA	ACTCAGAAGACGTTTATTTATTCTTTCAGAGGC	NA	NA	3810	15	chr19	-	1/2	11233833	11233819	11233838	0	NA	NA	NA	NA	AATAAACGTCTTCTGAGTGC	NA	NA	11233813	11233845	0	NA	NA	NA	NA	AAGAATAAATAAACGTCTTCTGAGTGCCACGTG	NA	NA
3812	15	chr19	+	1/2	11233835	11233830	11233849	0	NA	NA	NA	NA	ACGTTTATTTATTCTTTCAG	NA	NA	11233823	11233855	0	NA	NA	NA	NA	TCAGAAGACGTTTATTTATTCTTTCAGAGGCTG	NA	NA	3812	15	chr19	-	1/2	11233835	11233821	11233840	0	NA	NA	NA	NA	TAAATAAACGTCTTCTGAGT	NA	NA	11233815	11233847	0	NA	NA	NA	NA	GAAAGAATAAATAAACGTCTTCTGAGTGCCACG	NA	NA
3814	15	chr19	+	1/2	11233837	11233832	11233851	0	NA	NA	NA	NA	TTTATTTATTCTTTCAGAG	NA	NA	11233825	11233857	0	NA	NA	NA	NA	AGAAGACGTTTATTTATTCTTTCAGAGGCTGAG	NA	NA	3814	15	chr19	-	1/2	11233837	11233823	11233842	0	NA	NA	NA	NA	AATAAATAAACGTCTTCTGA	NA	NA	11233817	11233849	0	NA	NA	NA	NA	CTGAAAGAATAAATAAACGTCTTCTGAGTGCCA	NA	NA
3816	15	chr19	+	1/2	11233839	11233834	11233853	0	NA	NA	NA	NA	TTATTTATTCTTTCAGAGGC	NA	NA	11233827	11233859	0	NA	NA	NA	NA	AAGACGTTTATTTATTCTTTCAGAGGCTGAGGC	NA	NA	3816	15	chr19	-	1/2	11233839	11233825	11233844	0	NA	NA	NA	NA	AGAATAAATAAACGTCTTCT	NA	NA	11233819	11233851	0	NA	NA	NA	NA	CTCTGAAAGAATAAATAAACGTCTTCTGAGTGC	NA	NA
3818	15	chr19	+	1/2	11233841	11233836	11233855	0	NA	NA	NA	NA	ATTTATTCTTTCAGAGGCTG	NA	NA	11233829	11233861	0	NA	NA	NA	NA	GACGTTTATTTATTCTTTCAGAGGCTGAGGCTG	NA	NA	3818	15	chr19	-	1/2	11233841	11233827	11233846	0	NA	NA	NA	NA	AAAGAATAAATAAACGTCTT	NA	NA	11233821	11233853	0	NA	NA	NA	NA	GCCTCTGAAAGAATAAATAAACGTCTTCTGAGT	NA	NA
3820	15	chr19	+	1/2	11233843	11233838	11233857	0	NA	NA	NA	NA	TTATTCTTTCAGAGGCTGAG	NA	NA	11233831	11233863	0	NA	NA	NA	NA	CGTTTATTTATTCTTTCAGAGGCTGAGGCTGCA	NA	NA	3820	15	chr19	-	1/2	11233843	11233829	11233848	0	NA	NA	NA	NA	TGAAAGAATAAATAAACGTC	NA	NA	11233823	11233855	0	NA	NA	NA	NA	CAGCCTCTGAAAGAATAAATAAACGTCTTCTGA	NA	NA
3822	15	chr19	+	1/2	11233845	11233840	11233859	0	NA	NA	NA	NA	ATTCTTTCAGAGGCTGAGGC	NA	NA	11233833	11233865	0	NA	NA	NA	NA	TTTATTTATTCTTTCAGAGGCTGAGGCTGCAGT	NA	NA	3822	15	chr19	-	1/2	11233845	11233831	11233850	0	NA	NA	NA	NA	TCTGAAAGAATAAATAAACG	NA	NA	11233825	11233857	0	NA	NA	NA	NA	CTCAGCCTCTGAAAGAATAAATAAACGTCTTCT	NA	NA
3824	15	chr19	+	1/2	11233847	11233842	11233861	0	NA	NA	NA	NA	TCTTTCAGAGGCTGAGGCTG	NA	NA	11233835	11233867	0	NA	NA	NA	NA	TATTTATTCTTTCAGAGGCTGAGGCTGCAGTGG	NA	NA	3824	15	chr19	-	1/2	11233847	11233833	11233852	0	NA	NA	NA	NA	CCTCTGAAAGAATAAATAAA	NA	NA	11233827	11233859	0	NA	NA	NA	NA	GCCTCAGCCTCTGAAAGAATAAATAAACGTCTT	NA	NA
3826	15	chr19	+	1/2	11233849	11233844	11233863	0	NA	NA	NA	NA	TTTCAGAGGCTGAGGCTGCA	NA	NA	11233837	11233869	0	NA	NA	NA	NA	TTTATTCTTTCAGAGGCTGAGGCTGCAGTGGCC	NA	NA	3826	15	chr19	-	1/2	11233849	11233835	11233854	0	NA	NA	NA	NA	AGCCTCTGAAAGAATAAATA	NA	NA	11233829	11233861	0	NA	NA	NA	NA	CAGCCTCAGCCTCTGAAAGAATAAATAAACGTC	NA	NA
3827	15	chr19	+	1	11233850	11233845	11233864	0	NA	NA	NA	NA	TTCAGAGGCTGAGGCTGCAG	NA	NA	11233838	11233870	0	NA	NA	NA	NA	TTATTCTTTCAGAGGCTGAGGCTGCAGTGGCCA	NA	NA	3827	15	chr19	-	1	11233850	11233836	11233855	0	NA	NA	NA	NA	CAGCCTCTGAAAGAATAAAT	NA	NA	11233830	11233862	0	NA	NA	NA	NA	GCAGCCTCAGCCTCTGAAAGAATAAATAAACGT	NA	NA
3828	15	chr19	+	1	11233851	11233846	11233865	0	NA	NA	NA	NA	TCAGAGGCTGAGGCTGCAGT	NA	NA	11233839	11233871	0	NA	NA	NA	NA	TATTCTTTCAGAGGCTGAGGCTGCAGTGGCCAC	NA	NA	3828	15	chr19	-	1	11233851	11233837	11233856	0	NA	NA	NA	NA	TCAGCCTCTGAAAGAATAAA	NA	NA	11233831	11233863	0	NA	NA	NA	NA	TGCAGCCTCAGCCTCTGAAAGAATAAATAAACG	NA	NA
3829	15	chr19	+	1	11233852	11233847	11233866	0	NA	NA	NA	NA	CAGAGGCTGAGGCTGCAGTG	NA	NA	11233840	11233872	0	NA	NA	NA	NA	ATTCTTTCAGAGGCTGAGGCTGCAGTGGCCACC	NA	NA	3829	15	chr19	-	1	11233852	11233838	11233857	0	NA	NA	NA	NA	CTCAGCCTCTGAAAGAATAA	NA	NA	11233832	11233864	0	NA	NA	NA	NA	CTGCAGCCTCAGCCTCTGAAAGAATAAATAAAC	NA	NA
3830	15	chr19	+	1	11233853	11233848	11233867	0	NA	NA	NA	NA	AGAGGCTGAGGCTGCAGTGG	NA	NA	11233841	11233873	0	NA	NA	NA	NA	TTCTTTCAGAGGCTGAGGCTGCAGTGGCCACCC	NA	NA	3830	15	chr19	-	1	11233853	11233839	11233858	0	NA	NA	NA	NA	CCTCAGCCTCTGAAAGAATA	NA	NA	11233833	11233865	0	NA	NA	NA	NA	ACTGCAGCCTCAGCCTCTGAAAGAATAAATAAA	NA	NA
3831	15	chr19	+	1	11233854	11233849	11233868	0	NA	NA	NA	NA	AGGCTGAGGCTGCAGTGGC	NA	NA	11233842	11233874	0	NA	NA	NA	NA	TCTTTCAGAGGCTGAGGCTGCAGTGGCCACCCA	NA	NA	3831	15	chr19	-	1	11233854	11233840	11233859	0	NA	NA	NA	NA	CCTCAGCCTCTGAAAGAAT	NA	NA	11233834	11233866	0	NA	NA	NA	NA	CACTGCAGCCTCAGCCTCTGAAAGAATAAATAA	NA	NA
3832	15	chr19	+	1	11233855	11233850	11233869	0	NA	NA	NA	NA	AGGCTGAGGCTGCAGTGGCC	NA	NA	11233843	11233875	0	NA	NA	NA	NA	CTTTCAGAGGCTGAGGCTGCAGTGGCCACCCAG	NA	NA	3832	15	chr19	-	1	11233855	11233841	11233860	0	NA	NA	NA	NA	AGCCTCAGCCTCTGAAAGAA	NA	NA	11233835	11233867	0	NA	NA	NA	NA	CCACTGCAGCCTCAGCCTCTGAAAGAATAAATA	NA	NA
3833	15	chr19	+	1	11233856	11233851	11233870	0	NA	NA	NA	NA	GCTGAGGCTGCAGTGGCCA	NA	NA	11233844	11233876	0	NA	NA	NA	NA	TTTCAGAGGCTGAGGCTGCAGTGGCCACCCAGG	NA	NA	3833	15	chr19	-	1	11233856	11233842	11233861	0	NA	NA	NA	NA	CAGCCTCAGCCTCTGAAAGA	NA	NA	11233836	11233868	0	NA	NA	NA	NA	GCCACTGCAGCCTCAGCCTCTGAAAGAATAAAT	NA	NA
3834	15	chr19	+	1	11233857	11233852	11233871	0	NA	NA	NA	NA	CTGAGGCTGCAGTGGCCAC	NA	NA	11233845	11233877	0	NA	NA	NA	NA	TTCAGAGGCTGAGGCTGCAGTGGCCACCCAGGA	NA	NA	3834	15	chr19	-	1	11233857	11233843	11233862	0	NA	NA	NA	NA	CAGCCTCAGCCTCTGAAAG	NA	NA	11233837	11233869	0	NA	NA	NA	NA	GGCCACTGCAGCCTCAGCCTCTGAAAGAATAAA	NA	NA
3835	15	chr19	+	1	11233858	11233853	11233872	0	NA	NA	NA	NA	CTGAGGCTGCAGTGGCCACC	NA	NA	11233846	11233878	0	NA	NA	NA	NA	TCAGAGGCTGAGGCTGCAGTGGCCACCCAGGAG	NA	NA	3835	15	chr19	-	1	11233858	11233844	11233863	0	NA	NA	NA	NA	TGCAGCCTCAGCCTCTGAAA	NA	NA	11233838	11233870	0	NA	NA	NA	NA	TGGCCACTGCAGCCTCAGCCTCTGAAAGAATAA	NA	NA
3836	15	chr19	+	1	11233859	11233854	11233873	0	NA	NA	NA	NA	TGAGGCTGCAGTGGCCACCC	NA	NA	11233847	11233879	0	NA	NA	NA	NA	CAGAGGCTGAGGCTGCAGTGGCCACCCAGGAGA	NA	NA	3836	15	chr19	-	1	11233859	11233845	11233864	0	NA	NA	NA	NA	CTGCAGCCTCAGCCTCTGAA	NA	NA	11233839	11233871	0	NA	NA	NA	NA	GTGGCCACTGCAGCCTCAGCCTCTGAAAGAATA	NA	NA
3837	15	chr19	+	1	11233860	11233855	11233874	0	NA	NA	NA	NA	AGGCTGCAGTGGCCACCCA	NA	NA	11233848	11233880	0	NA	NA	NA	NA	AGAGGCTGAGGCTGCAGTGGCCACCCAGGAGAC	NA	NA	3837	15	chr19	-	1	11233860	11233846	11233865	0	NA	NA	NA	NA	ACTGCAGCCTCAGCCTCTGA	NA	NA	11233840	11233872	0	NA	NA	NA	NA	GGTGGCCACTGCAGCCTCAGCCTCTGAAAGAAT	NA	NA
3838	15	chr19	+	1	11233861	11233856	11233875	0	NA	NA	NA	NA	AGGCTGCAGTGGCCACCCAG	NA	NA	11233849	11233881	0	NA	NA	NA	NA	GAGGCTGAGGCTGCAGTGGCCACCCAGGAGACA	NA	NA	3838	15	chr19	-	1	11233861	11233847	11233866	0	NA	NA	NA	NA	CACTGCAGCCTCAGCCTCTG	NA	NA	11233841	11233873	0	NA	NA	NA	NA	GGGTGGCCACTGCAGCCTCAGCCTCTGAAAGAA	NA	NA
3839	15	chr19	+	1	11233862	11233857	11233876	0	NA	NA	NA	NA	GCTGCAGTGGCCACCCAGG	NA	NA	11233850	11233882	0	NA	NA	NA	NA	AGGCTGAGGCTGCAGTGGCCACCCAGGAGACAT	NA	NA	3839	15	chr19	-	1	11233862	11233848	11233867	0	NA	NA	NA	NA	CCACTGCAGCCTCAGCCTCT	NA	NA	11233842	11233874	0	NA	NA	NA	NA	TGGGTGGCCACTGCAGCCTCAGCCTCTGAAAGA	NA	NA
3840	15	chr19	+	1	11233863	11233858	11233877	0	NA	NA	NA	NA	CTGCAGTGGCCACCCAGGA	NA	NA	11233851	11233883	0	NA	NA	NA	NA	GGCTGAGGCTGCAGTGGCCACCCAGGAGACATC	NA	NA	3840	15	chr19	-	1	11233863	11233849	11233868	0	NA	NA	NA	NA	CCACTGCAGCCTCAGCCTC	NA	NA	11233843	11233875	0	NA	NA	NA	NA	CTGGGTGGCCACTGCAGCCTCAGCCTCTGAAAG	NA	NA
3841	15	chr19	+	1	11233864	11233859	11233878	0	NA	NA	NA	NA	CTGCAGTGGCCACCCAGGAG	NA	NA	11233852	11233884	0	NA	NA	NA	NA	GCTGAGGCTGCAGTGGCCACCCAGGAGACATCC	NA	NA	3841	15	chr19	-	1	11233864	11233850	11233869	0	NA	NA	NA	NA	GCCACTGCAGCCTCAGCCT	NA	NA	11233844	11233876	0	NA	NA	NA	NA	CCTGGGTGGCCACTGCAGCCTCAGCCTCTGAAA	NA	NA
3842	15	chr19	+	1	11233865	11233860	11233879	0	NA	NA	NA	NA	TGCAGTGGCCACCCAGGAGA	NA	NA	11233853	11233885	0	NA	NA	NA	NA	CTGAGGCTGCAGTGGCCACCCAGGAGACATCCA	NA	NA	3842	15	chr19	-	1	11233865	11233851	11233870	0	NA	NA	NA	NA	TGGCCACTGCAGCCTCAGCC	NA	NA	11233845	11233877	0	NA	NA	NA	NA	TCCTGGGTGGCCACTGCAGCCTCAGCCTCTGAA	NA	NA
3843	15	chr19	+	1	11233866	11233861	11233880	0	NA	NA	NA	NA	CAGTGGCCACCCAGGAGAC	NA	NA	11233854	11233886	0	NA	NA	NA	NA	TGAGGCTGCAGTGGCCACCCAGGAGACATCCAC	NA	NA	3843	15	chr19	-	1	11233866	11233852	11233871	0	NA	NA	NA	NA	TGGCCACTGCAGCCTCAGC	NA	NA	11233846	11233878	0	NA	NA	NA	NA	CTCCTGGGTGGCCACTGCAGCCTCAGCCTCTGA	NA	NA
3844	15	chr19	+	1	11233867	11233862	11233881	0	NA	NA	NA	NA	CAGTGGCCACCCAGGAGACA	NA	NA	11233855	11233887	0	NA	NA	NA	NA	GAGGCTGCAGTGGCCACCCAGGAGACATCCACC	NA	NA	3844	15	chr19	-	1	11233867	11233853	11233872	0	NA	NA	NA	NA	GTGGCCACTGCAGCCTCAG	NA	NA	11233847	11233879	0	NA	NA	NA	NA	TCTCCTGGGTGGCCACTGCAGCCTCAGCCTCTG	NA	NA
3845	15	chr19	+	1	11233868	11233863	11233882	0	NA	NA	NA	NA	AGTGGCCACCCAGGAGACAT	NA	NA	11233856	11233888	0	NA	NA	NA	NA	AGGCTGCAGTGGCCACCCAGGAGACATCCACCG	NA	NA	3845	15	chr19	-	1	11233868	11233854	11233873	0	NA	NA	NA	NA	GGTGGCCACTGCAGCCTCA	NA	NA	11233848	11233880	0	NA	NA	NA	NA	GTCTCCTGGGTGGCCACTGCAGCCTCAGCCTCT	NA	NA
3846	15	chr19	+	1	11233869	11233864	11233883	0	NA	NA	NA	NA	TGGCCACCCAGGAGACATC	NA	NA	11233857	11233889	0	NA	NA	NA	NA	GGCTGCAGTGGCCACCCAGGAGACATCCACCGT	NA	NA	3846	15	chr19	-	1	11233869	11233855	11233874	0	NA	NA	NA	NA	TGGGTGGCCACTGCAGCCTC	NA	NA	11233849	11233881	0	NA	NA	NA	NA	TGTCTCCTGGGTGGCCACTGCAGCCTCAGCCTC	NA	NA
3847	15	chr19	+	1	11233870	11233865	11233884	0	NA	NA	NA	NA	TGGCCACCCAGGAGACATCC	NA	NA	11233858	11233890	0	NA	NA	NA	NA	GCTGCAGTGGCCACCCAGGAGACATCCACCGTC	NA	NA	3847	15	chr19	-	1	11233870	11233856	11233875	0	NA	NA	NA	NA	CTGGGTGGCCACTGCAGCCT	NA	NA	11233850	11233882	0	NA	NA	NA	NA	ATGTCTCCTGGGTGGCCACTGCAGCCTCAGCCT	NA	NA
3848	15	chr19	+	1	11233871	11233866	11233885	0	NA	NA	NA	NA	GCCACCCAGGAGACATCCA	NA	NA	11233859	11233891	0	NA	NA	NA	NA	CTGCAGTGGCCACCCAGGAGACATCCACCGTCA	NA	NA	3848	15	chr19	-	1	11233871	11233857	11233876	0	NA	NA	NA	NA	CCTGGGTGGCCACTGCAGCC	NA	NA	11233851	11233883	0	NA	NA	NA	NA	GATGTCTCCTGGGTGGCCACTGCAGCCTCAGCC	NA	NA
3849	15	chr19	+	1	11233872	11233867	11233886	0	NA	NA	NA	NA	CCACCCAGGAGACATCCAC	NA	NA	11233860	11233892	0	NA	NA	NA	NA	TGCAGTGGCCACCCAGGAGACATCCACCGTCAG	NA	NA	3849	15	chr19	-	1	11233872	11233858	11233877	0	NA	NA	NA	NA	TCCTGGGTGGCCACTGCAGC	NA	NA	11233852	11233884	0	NA	NA	NA	NA	GGATGTCTCCTGGGTGGCCACTGCAGCCTCAGC	NA	NA
3850	15	chr19	+	1	11233873	11233868	11233887	0	NA	NA	NA	NA	CCACCCAGGAGACATCCACC	NA	NA	11233861	11233893	0	NA	NA	NA	NA	GCAGTGGCCACCCAGGAGACATCCACCGTCAGG	NA	NA	3850	15	chr19	-	1	11233873	11233859	11233878	0	NA	NA	NA	NA	CTCCTGGGTGGCCACTGCAG	NA	NA	11233853	11233885	0	NA	NA	NA	NA	TGGATGTCTCCTGGGTGGCCACTGCAGCCTCAG	NA	NA
3851	15	chr19	+	1	11233874	11233869	11233888	0	NA	NA	NA	NA	CACCCAGGAGACATCCACCG	NA	NA	11233862	11233894	0	NA	NA	NA	NA	CAGTGGCCACCCAGGAGACATCCACCGTCAGGC	NA	NA	3851	15	chr19	-	1	11233874	11233860	11233879	0	NA	NA	NA	NA	TCTCCTGGGTGGCCACTGCA	NA	NA	11233854	11233886	0	NA	NA	NA	NA	GTGGATGTCTCCTGGGTGGCCACTGCAGCCTCA	NA	NA
3852	15	chr19	+	1	11233875	11233870	11233889	0	NA	NA	NA	NA	ACCCAGGAGACATCCACCGT	NA	NA	11233863	11233895	0	NA	NA	NA	NA	AGTGGCCACCCAGGAGACATCCACCGTCAGGCT	NA	NA	3852	15	chr19	-	1	11233875	11233861	11233880	0	NA	NA	NA	NA	TCTCCTGGGTGGCCACTGC	NA	NA	11233855	11233887	0	NA	NA	NA	NA	GGTGGATGTCTCCTGGGTGGCCACTGCAGCCTC	NA	NA
3853	15	chr19	+	1	11233876	11233871	11233890	0	NA	NA	NA	NA	CCCAGGAGACATCCACCGTC	NA	NA	11233864	11233896	0	NA	NA	NA	NA	GTGGCCACCCAGGAGACATCCACCGTCAGGCTA	NA	NA	3853	15	chr19	-	1	11233876	11233862	11233881	0	NA	NA	NA	NA	TGTCTCCTGGGTGGCCACTG	NA	NA	11233856	11233888	0	NA	NA	NA	NA	CGGTGGATGTCTCCTGGGTGGCCACTGCAGCCT	NA	NA
3854	15	chr19	+	1	11233877	11233872	11233891	0	NA	NA	NA	NA	CCAGGAGACATCCACCGTCA	NA	NA	11233865	11233897	0	NA	NA	NA	NA	TGGCCACCCAGGAGACATCCACCGTCAGGCTAA	NA	NA	3854	15	chr19	-	1	11233877	11233863	11233882	0	NA	NA	NA	NA	ATGTCTCCTGGGTGGCCACT	NA	NA	11233857	11233889	0	NA	NA	NA	NA	ACGGTGGATGTCTCCTGGGTGGCCACTGCAGCC	NA	NA
3855	15	chr19	+	1	11233878	11233873	11233892	0	NA	NA	NA	NA	CAGGAGACATCCACCGTCAG	NA	NA	11233866	11233898	0	NA	NA	NA	NA	GGCCACCCAGGAGACATCCACCGTCAGGCTAAA	NA	NA	3855	15	chr19	-	1	11233878	11233864	11233883	0	NA	NA	NA	NA	ATGTCTCCTGGGTGGCCAC	NA	NA	11233858	11233890	0	NA	NA	NA	NA	GACGGTGGATGTCTCCTGGGTGGCCACTGCAGC	NA	NA
3856	15	chr19	+	1	11233879	11233874	11233893	0	NA	NA	NA	NA	AGGAGACATCCACCGTCAGG	NA	NA	11233867	11233899	0	NA	NA	NA	NA	GCCACCCAGGAGACATCCACCGTCAGGCTAAAG	NA	NA	3856	15	chr19	-	1	11233879	11233865	11233884	0	NA	NA	NA	NA	GATGTCTCCTGGGTGGCCA	NA	NA	11233859	11233891	0	NA	NA	NA	NA	TGACGGTGGATGTCTCCTGGGTGGCCACTGCAG	NA	NA
3857	15	chr19	+	1	11233880	11233875	11233894	0	NA	NA	NA	NA	GAGACATCCACCGTCAGGC	NA	NA	11233868	11233900	0	NA	NA	NA	NA	CCACCCAGGAGACATCCACCGTCAGGCTAAAGG	NA	NA	3857	15	chr19	-	1	11233880	11233866	11233885	0	NA	NA	NA	NA	TGGATGTCTCCTGGGTGGCC	NA	NA	11233860	11233892	0	NA	NA	NA	NA	CTGACGGTGGATGTCTCCTGGGTGGCCACTGCA	NA	NA
3858	15	chr19	+	1	11233881	11233876	11233895	0	NA	NA	NA	NA	AGACATCCACCGTCAGGCT	NA	NA	11233869	11233901	0	NA	NA	NA	NA	CACCCAGGAGACATCCACCGTCAGGCTAAAGGT	NA	NA	3858	15	chr19	-	1	11233881	11233867	11233886	0	NA	NA	NA	NA	TGGATGTCTCCTGGGTGGC	NA	NA	11233861	11233893	0	NA	NA	NA	NA	CCTGACGGTGGATGTCTCCTGGGTGGCCACTGC	NA	NA
3859	15	chr19	+	1	11233882	11233877	11233896	0	NA	NA	NA	NA	AGACATCCACCGTCAGGCTA	NA	NA	11233870	11233902	0	NA	NA	NA	NA	ACCCAGGAGACATCCACCGTCAGGCTAAAGGTC	NA	NA	3859	15	chr19	-	1	11233882	11233868	11233887	0	NA	NA	NA	NA	GTGGATGTCTCCTGGGTGG	NA	NA	11233862	11233894	0	NA	NA	NA	NA	GCCTGACGGTGGATGTCTCCTGGGTGGCCACTG	NA	NA
3860	15	chr19	+	1	11233883	11233878	11233897	0	NA	NA	NA	NA	ACATCCACCGTCAGGCTAA	NA	NA	11233871	11233903	0	NA	NA	NA	NA	CCCAGGAGACATCCACCGTCAGGCTAAAGGTCA	NA	NA	3860	15	chr19	-	1	11233883	11233869	11233888	0	NA	NA	NA	NA	CGGTGGATGTCTCCTGGGTG	NA	NA	11233863	11233895	0	NA	NA	NA	NA	AGCCTGACGGTGGATGTCTCCTGGGTGGCCACT	NA	NA
3861	15	chr19	+	1	11233884	11233879	11233898	0	NA	NA	NA	NA	ACATCCACCGTCAGGCTAAA	NA	NA	11233872	11233904	0	NA	NA	NA	NA	CCAGGAGACATCCACCGTCAGGCTAAAGGTCAG	NA	NA	3861	15	chr19	-	1	11233884	11233870	11233889	0	NA	NA	NA	NA	ACGGTGGATGTCTCCTGGGT	NA	NA	11233864	11233896	0	NA	NA	NA	NA	TAGCCTGACGGTGGATGTCTCCTGGGTGGCCAC	NA	NA
3862	15	chr19	+	1	11233885	11233880	11233899	0	NA	NA	NA	NA	CATCCACCGTCAGGCTAAAG	NA	NA	11233873	11233905	0	NA	NA	NA	NA	CAGGAGACATCCACCGTCAGGCTAAAGGTCAGC	NA	NA	3862	15	chr19	-	1	11233885	11233871	11233890	0	NA	NA	NA	NA	ACGGTGGATGTCTCCTGGG	NA	NA	11233865	11233897	0	NA	NA	NA	NA	TTAGCCTGACGGTGGATGTCTCCTGGGTGGCCA	NA	NA
3863	15	chr19	+	1	11233886	11233881	11233900	0	NA	NA	NA	NA	ATCCACCGTCAGGCTAAAGG	NA	NA	11233874	11233906	0	NA	NA	NA	NA	AGGAGACATCCACCGTCAGGCTAAAGGTCAGCT	NA	NA	3863	15	chr19	-	1	11233886	11233872	11233891	0	NA	NA	NA	NA	TGACGGTGGATGTCTCCTGG	NA	NA	11233866	11233898	0	NA	NA	NA	NA	TTTAGCCTGACGGTGGATGTCTCCTGGGTGGCC	NA	NA
3864	15	chr19	+	1	11233887	11233882	11233901	0	NA	NA	NA	NA	TCCACCGTCAGGCTAAAGGT	NA	NA	11233875	11233907	0	NA	NA	NA	NA	GGAGACATCCACCGTCAGGCTAAAGGTCAGCTC	NA	NA	3864	15	chr19	-	1	11233887	11233873	11233892	0	NA	NA	NA	NA	CTGACGGTGGATGTCTCCTG	NA	NA	11233867	11233899	0	NA	NA	NA	NA	CTTTAGCCTGACGGTGGATGTCTCCTGGGTGGC	NA	NA
3865	15	chr19	+	1	11233888	11233883	11233902	0	NA	NA	NA	NA	CCACCGTCAGGCTAAAGGTC	NA	NA	11233876	11233908	0	NA	NA	NA	NA	GAGACATCCACCGTCAGGCTAAAGGTCAGCTCC	NA	NA	3865	15	chr19	-	1	11233888	11233874	11233893	0	NA	NA	NA	NA	CCTGACGGTGGATGTCTCCT	NA	NA	11233868	11233900	0	NA	NA	NA	NA	CCTTTAGCCTGACGGTGGATGTCTCCTGGGTGG	NA	NA
3866	15	chr19	+	1	11233889	11233884	11233903	0	NA	NA	NA	NA	CACCGTCAGGCTAAAGGTCA	NA	NA	11233877	11233909	0	NA	NA	NA	NA	AGACATCCACCGTCAGGCTAAAGGTCAGCTCCA	NA	NA	3866	15	chr19	-	1	11233889	11233875	11233894	0	NA	NA	NA	NA	CCTGACGGTGGATGTCTCC	NA	NA	11233869	11233901	0	NA	NA	NA	NA	ACCTTTAGCCTGACGGTGGATGTCTCCTGGGTG	NA	NA
3867	15	chr19	+	1	11233890	11233885	11233904	0	NA	NA	NA	NA	ACCGTCAGGCTAAAGGTCAG	NA	NA	11233878	11233910	0	NA	NA	NA	NA	GACATCCACCGTCAGGCTAAAGGTCAGCTCCAC	NA	NA	3867	15	chr19	-	1	11233890	11233876	11233895	0	NA	NA	NA	NA	AGCCTGACGGTGGATGTCTC	NA	NA	11233870	11233902	0	NA	NA	NA	NA	GACCTTTAGCCTGACGGTGGATGTCTCCTGGGT	NA	NA
3868	15	chr19	+	1	11233891	11233886	11233905	0	NA	NA	NA	NA	CCGTCAGGCTAAAGGTCAGC	NA	NA	11233879	11233911	0	NA	NA	NA	NA	ACATCCACCGTCAGGCTAAAGGTCAGCTCCACA	NA	NA	3868	15	chr19	-	1	11233891	11233877	11233896	0	NA	NA	NA	NA	TAGCCTGACGGTGGATGTCT	NA	NA	11233871	11233903	0	NA	NA	NA	NA	TGACCTTTAGCCTGACGGTGGATGTCTCCTGGG	NA	NA
3869	15	chr19	+	1	11233892	11233887	11233906	0	NA	NA	NA	NA	CGTCAGGCTAAAGGTCAGCT	NA	NA	11233880	11233912	0	NA	NA	NA	NA	CATCCACCGTCAGGCTAAAGGTCAGCTCCACAG	NA	NA	3869	15	chr19	-	1	11233892	11233878	11233897	0	NA	NA	NA	NA	TTAGCCTGACGGTGGATGTC	NA	NA	11233872	11233904	0	NA	NA	NA	NA	CTGACCTTTAGCCTGACGGTGGATGTCTCCTGG	NA	NA
3870	15	chr19	+	1	11233893	11233888	11233907	0	NA	NA	NA	NA	TCAGGCTAAAGGTCAGCTC	NA	NA	11233881	11233913	0	NA	NA	NA	NA	ATCCACCGTCAGGCTAAAGGTCAGCTCCACAGC	NA	NA	3870	15	chr19	-	1	11233893	11233879	11233898	0	NA	NA	NA	NA	TTTAGCCTGACGGTGGATGT	NA	NA	11233873	11233905	0	NA	NA	NA	NA	GCTGACCTTTAGCCTGACGGTGGATGTCTCCTG	NA	NA
3871	15	chr19	+	1	11233894	11233889	11233908	0	NA	NA	NA	NA	TCAGGCTAAAGGTCAGCTCC	NA	NA	11233882	11233914	0	NA	NA	NA	NA	TCCACCGTCAGGCTAAAGGTCAGCTCCACAGCC	NA	NA	3871	15	chr19	-	1	11233894	11233880	11233899	0	NA	NA	NA	NA	CTTTAGCCTGACGGTGGATG	NA	NA	11233874	11233906	0	NA	NA	NA	NA	AGCTGACCTTTAGCCTGACGGTGGATGTCTCCT	NA	NA
3872	15	chr19	+	1	11233895	11233890	11233909	0	NA	NA	NA	NA	CAGGCTAAAGGTCAGCTCCA	NA	NA	11233883	11233915	0	NA	NA	NA	NA	CCACCGTCAGGCTAAAGGTCAGCTCCACAGCCG	NA	NA	3872	15	chr19	-	1	11233895	11233881	11233900	0	NA	NA	NA	NA	CCTTTAGCCTGACGGTGGAT	NA	NA	11233875	11233907	0	NA	NA	NA	NA	GAGCTGACCTTTAGCCTGACGGTGGATGTCTCC	NA	NA
3873	15	chr19	+	1	11233896	11233891	11233910	0	NA	NA	NA	NA	AGGCTAAAGGTCAGCTCCAC	NA	NA	11233884	11233916	0	NA	NA	NA	NA	CACCGTCAGGCTAAAGGTCAGCTCCACAGCCGT	NA	NA	3873	15	chr19	-	1	11233896	11233882	11233901	0	NA	NA	NA	NA	ACCTTTAGCCTGACGGTGGA	NA	NA	11233876	11233908	0	NA	NA	NA	NA	GGAGCTGACCTTTAGCCTGACGGTGGATGTCTC	NA	NA
3874	15	chr19	+	1	11233897	11233892	11233911	0	NA	NA	NA	NA	GCTAAAGGTCAGCTCCACA	NA	NA	11233885	11233917	0	NA	NA	NA	NA	ACCGTCAGGCTAAAGGTCAGCTCCACAGCCGTA	NA	NA	3874	15	chr19	-	1	11233897	11233883	11233902	0	NA	NA	NA	NA	ACCTTTAGCCTGACGGTGG	NA	NA	11233877	11233909	0	NA	NA	NA	NA	TGGAGCTGACCTTTAGCCTGACGGTGGATGTCT	NA	NA
3875	15	chr19	+	1	11233898	11233893	11233912	0	NA	NA	NA	NA	CTAAAGGTCAGCTCCACAG	NA	NA	11233886	11233918	0	NA	NA	NA	NA	CCGTCAGGCTAAAGGTCAGCTCCACAGCCGTAA	NA	NA	3875	15	chr19	-	1	11233898	11233884	11233903	0	NA	NA	NA	NA	TGACCTTTAGCCTGACGGTG	NA	NA	11233878	11233910	0	NA	NA	NA	NA	GTGGAGCTGACCTTTAGCCTGACGGTGGATGTC	NA	NA
3876	15	chr19	+	1	11233899	11233894	11233913	0	NA	NA	NA	NA	CTAAAGGTCAGCTCCACAGC	NA	NA	11233887	11233919	0	NA	NA	NA	NA	CGTCAGGCTAAAGGTCAGCTCCACAGCCGTAAG	NA	NA	3876	15	chr19	-	1	11233899	11233885	11233904	0	NA	NA	NA	NA	CTGACCTTTAGCCTGACGGT	NA	NA	11233879	11233911	0	NA	NA	NA	NA	TGTGGAGCTGACCTTTAGCCTGACGGTGGATGT	NA	NA
3877	15	chr19	+	1	11233900	11233895	11233914	0	NA	NA	NA	NA	TAAAGGTCAGCTCCACAGCC	NA	NA	11233888	11233920	0	NA	NA	NA	NA	GTCAGGCTAAAGGTCAGCTCCACAGCCGTAAGG	NA	NA	3877	15	chr19	-	1	11233900	11233886	11233905	0	NA	NA	NA	NA	CTGACCTTTAGCCTGACGG	NA	NA	11233880	11233912	0	NA	NA	NA	NA	CTGTGGAGCTGACCTTTAGCCTGACGGTGGATG	NA	NA
3878	15	chr19	+	1	11233901	11233896	11233915	0	NA	NA	NA	NA	AAAGGTCAGCTCCACAGCCG	NA	NA	11233889	11233921	0	NA	NA	NA	NA	TCAGGCTAAAGGTCAGCTCCACAGCCGTAAGGA	NA	NA	3878	15	chr19	-	1	11233901	11233887	11233906	0	NA	NA	NA	NA	AGCTGACCTTTAGCCTGACG	NA	NA	11233881	11233913	0	NA	NA	NA	NA	GCTGTGGAGCTGACCTTTAGCCTGACGGTGGAT	NA	NA
3879	15	chr19	+	1	11233902	11233897	11233916	0	NA	NA	NA	NA	AAGGTCAGCTCCACAGCCGT	NA	NA	11233890	11233922	0	NA	NA	NA	NA	CAGGCTAAAGGTCAGCTCCACAGCCGTAAGGAC	NA	NA	3879	15	chr19	-	1	11233902	11233888	11233907	0	NA	NA	NA	NA	AGCTGACCTTTAGCCTGAC	NA	NA	11233882	11233914	0	NA	NA	NA	NA	GGCTGTGGAGCTGACCTTTAGCCTGACGGTGGA	NA	NA
3880	15	chr19	+	1	11233903	11233898	11233917	0	NA	NA	NA	NA	AGGTCAGCTCCACAGCCGTA	NA	NA	11233891	11233923	0	NA	NA	NA	NA	AGGCTAAAGGTCAGCTCCACAGCCGTAAGGACA	NA	NA	3880	15	chr19	-	1	11233903	11233889	11233908	0	NA	NA	NA	NA	GAGCTGACCTTTAGCCTGA	NA	NA	11233883	11233915	0	NA	NA	NA	NA	CGGCTGTGGAGCTGACCTTTAGCCTGACGGTGG	NA	NA
3881	15	chr19	+	1	11233904	11233899	11233918	0	NA	NA	NA	NA	GTCAGCTCCACAGCCGTAA	NA	NA	11233892	11233924	0	NA	NA	NA	NA	GGCTAAAGGTCAGCTCCACAGCCGTAAGGACAC	NA	NA	3881	15	chr19	-	1	11233904	11233890	11233909	0	NA	NA	NA	NA	TGGAGCTGACCTTTAGCCTG	NA	NA	11233884	11233916	0	NA	NA	NA	NA	ACGGCTGTGGAGCTGACCTTTAGCCTGACGGTG	NA	NA
3882	15	chr19	+	1	11233905	11233900	11233919	0	NA	NA	NA	NA	TCAGCTCCACAGCCGTAAG	NA	NA	11233893	11233925	0	NA	NA	NA	NA	GCTAAAGGTCAGCTCCACAGCCGTAAGGACACA	NA	NA	3882	15	chr19	-	1	11233905	11233891	11233910	0	NA	NA	NA	NA	TGGAGCTGACCTTTAGCCT	NA	NA	11233885	11233917	0	NA	NA	NA	NA	TACGGCTGTGGAGCTGACCTTTAGCCTGACGGT	NA	NA
3883	15	chr19	+	1	11233906	11233901	11233920	0	NA	NA	NA	NA	TCAGCTCCACAGCCGTAAGG	NA	NA	11233894	11233926	0	NA	NA	NA	NA	CTAAAGGTCAGCTCCACAGCCGTAAGGACACAG	NA	NA	3883	15	chr19	-	1	11233906	11233892	11233911	0	NA	NA	NA	NA	TGTGGAGCTGACCTTTAGCC	NA	NA	11233886	11233918	0	NA	NA	NA	NA	TTACGGCTGTGGAGCTGACCTTTAGCCTGACGG	NA	NA
3884	15	chr19	+	1	11233907	11233902	11233921	0	NA	NA	NA	NA	CAGCTCCACAGCCGTAAGGA	NA	NA	11233895	11233927	0	NA	NA	NA	NA	TAAAGGTCAGCTCCACAGCCGTAAGGACACAGC	NA	NA	3884	15	chr19	-	1	11233907	11233893	11233912	0	NA	NA	NA	NA	CTGTGGAGCTGACCTTTAGC	NA	NA	11233887	11233919	0	NA	NA	NA	NA	CTTACGGCTGTGGAGCTGACCTTTAGCCTGACG	NA	NA
3885	15	chr19	+	1	11233908	11233903	11233922	0	NA	NA	NA	NA	AGCTCCACAGCCGTAAGGAC	NA	NA	11233896	11233928	0	NA	NA	NA	NA	AAAGGTCAGCTCCACAGCCGTAAGGACACAGCA	NA	NA	3885	15	chr19	-	1	11233908	11233894	11233913	0	NA	NA	NA	NA	CTGTGGAGCTGACCTTTAG	NA	NA	11233888	11233920	0	NA	NA	NA	NA	CCTTACGGCTGTGGAGCTGACCTTTAGCCTGAC	NA	NA
3886	15	chr19	+	1	11233909	11233904	11233923	0	NA	NA	NA	NA	CTCCACAGCCGTAAGGACA	NA	NA	11233897	11233929	0	NA	NA	NA	NA	AAGGTCAGCTCCACAGCCGTAAGGACACAGCAC	NA	NA	3886	15	chr19	-	1	11233909	11233895	11233914	0	NA	NA	NA	NA	GCTGTGGAGCTGACCTTTA	NA	NA	11233889	11233921	0	NA	NA	NA	NA	TCCTTACGGCTGTGGAGCTGACCTTTAGCCTGA	NA	NA
3887	15	chr19	+	1	11233910	11233905	11233924	0	NA	NA	NA	NA	CTCCACAGCCGTAAGGACAC	NA	NA	11233898	11233930	0	NA	NA	NA	NA	AGGTCAGCTCCACAGCCGTAAGGACACAGCACA	NA	NA	3887	15	chr19	-	1	11233910	11233896	11233915	0	NA	NA	NA	NA	CGGCTGTGGAGCTGACCTTT	NA	NA	11233890	11233922	0	NA	NA	NA	NA	GTCCTTACGGCTGTGGAGCTGACCTTTAGCCTG	NA	NA
3888	15	chr19	+	1	11233911	11233906	11233925	0	NA	NA	NA	NA	TCCACAGCCGTAAGGACACA	NA	NA	11233899	11233931	0	NA	NA	NA	NA	GGTCAGCTCCACAGCCGTAAGGACACAGCACAC	NA	NA	3888	15	chr19	-	1	11233911	11233897	11233916	0	NA	NA	NA	NA	ACGGCTGTGGAGCTGACCTT	NA	NA	11233891	11233923	0	NA	NA	NA	NA	TGTCCTTACGGCTGTGGAGCTGACCTTTAGCCT	NA	NA
3889	15	chr19	+	1	11233912	11233907	11233926	0	NA	NA	NA	NA	CCACAGCCGTAAGGACACAG	NA	NA	11233900	11233932	0	NA	NA	NA	NA	GTCAGCTCCACAGCCGTAAGGACACAGCACACA	NA	NA	3889	15	chr19	-	1	11233912	11233898	11233917	0	NA	NA	NA	NA	TACGGCTGTGGAGCTGACCT	NA	NA	11233892	11233924	0	NA	NA	NA	NA	GTGTCCTTACGGCTGTGGAGCTGACCTTTAGCC	NA	NA
3890	15	chr19	+	1	11233913	11233908	11233927	0	NA	NA	NA	NA	CACAGCCGTAAGGACACAGC	NA	NA	11233901	11233933	0	NA	NA	NA	NA	TCAGCTCCACAGCCGTAAGGACACAGCACACAA	NA	NA	3890	15	chr19	-	1	11233913	11233899	11233918	0	NA	NA	NA	NA	TTACGGCTGTGGAGCTGACC	NA	NA	11233893	11233925	0	NA	NA	NA	NA	TGTGTCCTTACGGCTGTGGAGCTGACCTTTAGC	NA	NA
3891	15	chr19	+	1	11233914	11233909	11233928	0	NA	NA	NA	NA	ACAGCCGTAAGGACACAGCA	NA	NA	11233902	11233934	0	NA	NA	NA	NA	CAGCTCCACAGCCGTAAGGACACAGCACACAAC	NA	NA	3891	15	chr19	-	1	11233914	11233900	11233919	0	NA	NA	NA	NA	CTTACGGCTGTGGAGCTGAC	NA	NA	11233894	11233926	0	NA	NA	NA	NA	CTGTGTCCTTACGGCTGTGGAGCTGACCTTTAG	NA	NA
3892	15	chr19	+	1	11233915	11233910	11233929	0	NA	NA	NA	NA	CAGCCGTAAGGACACAGCAC	NA	NA	11233903	11233935	0	NA	NA	NA	NA	AGCTCCACAGCCGTAAGGACACAGCACACAACC	NA	NA	3892	15	chr19	-	1	11233915	11233901	11233920	0	NA	NA	NA	NA	CCTTACGGCTGTGGAGCTGA	NA	NA	11233895	11233927	0	NA	NA	NA	NA	GCTGTGTCCTTACGGCTGTGGAGCTGACCTTTA	NA	NA
3893	15	chr19	+	1	11233916	11233911	11233930	0	NA	NA	NA	NA	AGCCGTAAGGACACAGCACA	NA	NA	11233904	11233936	0	NA	NA	NA	NA	GCTCCACAGCCGTAAGGACACAGCACACAACCA	NA	NA	3893	15	chr19	-	1	11233916	11233902	11233921	0	NA	NA	NA	NA	TCCTTACGGCTGTGGAGCTG	NA	NA	11233896	11233928	0	NA	NA	NA	NA	TGCTGTGTCCTTACGGCTGTGGAGCTGACCTTT	NA	NA
3894	15	chr19	+	1	11233917	11233912	11233931	0	NA	NA	NA	NA	CCGTAAGGACACAGCACAC	NA	NA	11233905	11233937	0	NA	NA	NA	NA	CTCCACAGCCGTAAGGACACAGCACACAACCAC	NA	NA	3894	15	chr19	-	1	11233917	11233903	11233922	0	NA	NA	NA	NA	TCCTTACGGCTGTGGAGCT	NA	NA	11233897	11233929	0	NA	NA	NA	NA	GTGCTGTGTCCTTACGGCTGTGGAGCTGACCTT	NA	NA
3895	15	chr19	+	1	11233918	11233913	11233932	0	NA	NA	NA	NA	CCGTAAGGACACAGCACACA	NA	NA	11233906	11233938	0	NA	NA	NA	NA	TCCACAGCCGTAAGGACACAGCACACAACCACC	NA	NA	3895	15	chr19	-	1	11233918	11233904	11233923	0	NA	NA	NA	NA	TGTCCTTACGGCTGTGGAGC	NA	NA	11233898	11233930	0	NA	NA	NA	NA	TGTGCTGTGTCCTTACGGCTGTGGAGCTGACCT	NA	NA
3896	15	chr19	+	1	11233919	11233914	11233933	0	NA	NA	NA	NA	CGTAAGGACACAGCACACAA	NA	NA	11233907	11233939	0	NA	NA	NA	NA	CCACAGCCGTAAGGACACAGCACACAACCACCC	NA	NA	3896	15	chr19	-	1	11233919	11233905	11233924	0	NA	NA	NA	NA	TGTCCTTACGGCTGTGGAG	NA	NA	11233899	11233931	0	NA	NA	NA	NA	GTGTGCTGTGTCCTTACGGCTGTGGAGCTGACC	NA	NA
3897	15	chr19	+	1	11233920	11233915	11233934	0	NA	NA	NA	NA	TAAGGACACAGCACACAAC	NA	NA	11233908	11233940	0	NA	NA	NA	NA	CACAGCCGTAAGGACACAGCACACAACCACCCG	NA	NA	3897	15	chr19	-	1	11233920	11233906	11233925	0	NA	NA	NA	NA	TGTGTCCTTACGGCTGTGGA	NA	NA	11233900	11233932	0	NA	NA	NA	NA	TGTGTGCTGTGTCCTTACGGCTGTGGAGCTGAC	NA	NA
3898	15	chr19	+	1	11233921	11233916	11233935	0	NA	NA	NA	NA	TAAGGACACAGCACACAACC	NA	NA	11233909	11233941	1	11233941	A	G	1|1	ACAGCCGTAAGGACACAGCACACAACCACCCGG		ACAGCCGTAAGGACACAGCACACAACCACCCGG	3898	15	chr19	-	1	11233921	11233907	11233926	0	NA	NA	NA	NA	CTGTGTCCTTACGGCTGTGG	NA	NA	11233901	11233933	0	NA	NA	NA	NA	TTGTGTGCTGTGTCCTTACGGCTGTGGAGCTGA	NA	NA
3899	15	chr19	+	1	11233922	11233917	11233936	0	NA	NA	NA	NA	AAGGACACAGCACACAACCA	NA	NA	11233910	11233942	1	11233941	A	G	1|1	CAGCCGTAAGGACACAGCACACAACCACCCGGC		CAGCCGTAAGGACACAGCACACAACCACCCGGC	3899	15	chr19	-	1	11233922	11233908	11233927	0	NA	NA	NA	NA	CTGTGTCCTTACGGCTGTG	NA	NA	11233902	11233934	0	NA	NA	NA	NA	GTTGTGTGCTGTGTCCTTACGGCTGTGGAGCTG	NA	NA
3900	15	chr19	+	1	11233923	11233918	11233937	0	NA	NA	NA	NA	AGGACACAGCACACAACCAC	NA	NA	11233911	11233943	1	11233941	A	G	1|1	AGCCGTAAGGACACAGCACACAACCACCCGGCC		AGCCGTAAGGACACAGCACACAACCACCCGGCC	3900	15	chr19	-	1	11233923	11233909	11233928	0	NA	NA	NA	NA	TGCTGTGTCCTTACGGCTGT	NA	NA	11233903	11233935	0	NA	NA	NA	NA	GGTTGTGTGCTGTGTCCTTACGGCTGTGGAGCT	NA	NA
3901	15	chr19	+	1	11233924	11233919	11233938	0	NA	NA	NA	NA	GACACAGCACACAACCACC	NA	NA	11233912	11233944	1	11233941	A	G	1|1	GCCGTAAGGACACAGCACACAACCACCCGGCCT		GCCGTAAGGACACAGCACACAACCACCCGGCCT	3901	15	chr19	-	1	11233924	11233910	11233929	0	NA	NA	NA	NA	TGCTGTGTCCTTACGGCTG	NA	NA	11233904	11233936	0	NA	NA	NA	NA	TGGTTGTGTGCTGTGTCCTTACGGCTGTGGAGC	NA	NA
3902	15	chr19	+	1	11233925	11233920	11233939	0	NA	NA	NA	NA	ACACAGCACACAACCACCC	NA	NA	11233913	11233945	1	11233941	A	G	1|1	CCGTAAGGACACAGCACACAACCACCCGGCCTG		CCGTAAGGACACAGCACACAACCACCCGGCCTG	3902	15	chr19	-	1	11233925	11233911	11233930	0	NA	NA	NA	NA	TGTGCTGTGTCCTTACGGCT	NA	NA	11233905	11233937	0	NA	NA	NA	NA	GTGGTTGTGTGCTGTGTCCTTACGGCTGTGGAG	NA	NA
3903	15	chr19	+	1	11233926	11233921	11233940	0	NA	NA	NA	NA	ACACAGCACACAACCACCCG	NA	NA	11233914	11233946	1	11233941	A	G	1|1	CGTAAGGACACAGCACACAACCACCCGGCCTGT		CGTAAGGACACAGCACACAACCACCCGGCCTGT	3903	15	chr19	-	1	11233926	11233912	11233931	0	NA	NA	NA	NA	TGTGCTGTGTCCTTACGGC	NA	NA	11233906	11233938	0	NA	NA	NA	NA	GGTGGTTGTGTGCTGTGTCCTTACGGCTGTGGA	NA	NA
3904	15	chr19	+	1	11233927	11233922	11233941	1	11233941	A	G	1|1	CACAGCACACAACCACCCGG		CACAGCACACAACCACCCGG	11233915	11233947	1	11233941	A	G	1|1	GTAAGGACACAGCACACAACCACCCGGCCTGTT		GTAAGGACACAGCACACAACCACCCGGCCTGTT	3904	15	chr19	-	1	11233927	11233913	11233932	0	NA	NA	NA	NA	TGTGTGCTGTGTCCTTACGG	NA	NA	11233907	11233939	0	NA	NA	NA	NA	GGGTGGTTGTGTGCTGTGTCCTTACGGCTGTGG	NA	NA
3905	15	chr19	+	1	11233928	11233923	11233942	1	11233941	A	G	1|1	ACAGCACACAACCACCCGGC		ACAGCACACAACCACCCGGC	11233916	11233948	1	11233941	A	G	1|1	TAAGGACACAGCACACAACCACCCGGCCTGTTC		TAAGGACACAGCACACAACCACCCGGCCTGTTC	3905	15	chr19	-	1	11233928	11233914	11233933	0	NA	NA	NA	NA	TTGTGTGCTGTGTCCTTACG	NA	NA	11233908	11233940	0	NA	NA	NA	NA	CGGGTGGTTGTGTGCTGTGTCCTTACGGCTGTG	NA	NA
3906	15	chr19	+	1	11233929	11233924	11233943	1	11233941	A	G	1|1	CAGCACACAACCACCCGGCC		CAGCACACAACCACCCGGCC	11233917	11233949	1	11233941	A	G	1|1	AAGGACACAGCACACAACCACCCGGCCTGTTCC		AAGGACACAGCACACAACCACCCGGCCTGTTCC	3906	15	chr19	-	1	11233929	11233915	11233934	0	NA	NA	NA	NA	TTGTGTGCTGTGTCCTTAC	NA	NA	11233909	11233941	1	11233941	A	G	1|1	CCGGGTGGTTGTGTGCTGTGTCCTTACGGCTGT		CCGGGTGGTTGTGTGCTGTGTCCTTACGGCTGT
3907	15	chr19	+	1	11233930	11233925	11233944	1	11233941	A	G	1|1	AGCACACAACCACCCGGCCT		AGCACACAACCACCCGGCCT	11233918	11233950	1	11233941	A	G	1|1	AGGACACAGCACACAACCACCCGGCCTGTTCCC		AGGACACAGCACACAACCACCCGGCCTGTTCCC	3907	15	chr19	-	1	11233930	11233916	11233935	0	NA	NA	NA	NA	GTTGTGTGCTGTGTCCTTA	NA	NA	11233910	11233942	1	11233941	A	G	1|1	GCCGGGTGGTTGTGTGCTGTGTCCTTACGGCTG		GCCGGGTGGTTGTGTGCTGTGTCCTTACGGCTG
3908	15	chr19	+	1	11233931	11233926	11233945	1	11233941	A	G	1|1	CACACAACCACCCGGCCTG		GCACACAACCACCCGGCCTG	11233919	11233951	1	11233941	A	G	1|1	GGACACAGCACACAACCACCCGGCCTGTTCCCG		GGACACAGCACACAACCACCCGGCCTGTTCCCG	3908	15	chr19	-	1	11233931	11233917	11233936	0	NA	NA	NA	NA	TGGTTGTGTGCTGTGTCCTT	NA	NA	11233911	11233943	1	11233941	A	G	1|1	GGCCGGGTGGTTGTGTGCTGTGTCCTTACGGCT		GGCCGGGTGGTTGTGTGCTGTGTCCTTACGGCT
3909	15	chr19	+	1	11233932	11233927	11233946	1	11233941	A	G	1|1	CACACAACCACCCGGCCTGT		CACACAACCACCCGGCCTGT	11233920	11233952	1	11233941	A	G	1|1	GACACAGCACACAACCACCCGGCCTGTTCCCGA		GACACAGCACACAACCACCCGGCCTGTTCCCGA	3909	15	chr19	-	1	11233932	11233918	11233937	0	NA	NA	NA	NA	TGGTTGTGTGCTGTGTCCT	NA	NA	11233912	11233944	1	11233941	A	G	1|1	AGGCCGGGTGGTTGTGTGCTGTGTCCTTACGGC		AGGCCGGGTGGTTGTGTGCTGTGTCCTTACGGC
3910	15	chr19	+	1	11233933	11233928	11233947	1	11233941	A	G	1|1	ACACAACCACCCGGCCTGTT		ACACAACCACCCGGCCTGTT	11233921	11233953	1	11233941	A	G	1|1	ACACAGCACACAACCACCCGGCCTGTTCCCGAC		ACACAGCACACAACCACCCGGCCTGTTCCCGAC	3910	15	chr19	-	1	11233933	11233919	11233938	0	NA	NA	NA	NA	GTGGTTGTGTGCTGTGTCC	NA	NA	11233913	11233945	1	11233941	A	G	1|1	CAGGCCGGGTGGTTGTGTGCTGTGTCCTTACGG		CAGGCCGGGTGGTTGTGTGCTGTGTCCTTACGG
3911	15	chr19	+	1	11233934	11233929	11233948	1	11233941	A	G	1|1	CACAACCACCCGGCCTGTTC		CACAACCACCCGGCCTGTTC	11233922	11233954	1	11233941	A	G	1|1	CACAGCACACAACCACCCGGCCTGTTCCCGACA		CACAGCACACAACCACCCGGCCTGTTCCCGACA	3911	15	chr19	-	1	11233934	11233920	11233939	0	NA	NA	NA	NA	GGTGGTTGTGTGCTGTGTC	NA	NA	11233914	11233946	1	11233941	A	G	1|1	ACAGGCCGGGTGGTTGTGTGCTGTGTCCTTACG		ACAGGCCGGGTGGTTGTGTGCTGTGTCCTTACG
3912	15	chr19	+	1	11233935	11233930	11233949	1	11233941	A	G	1|1	ACAACCACCCGGCCTGTTCC		ACAACCACCCGGCCTGTTCC	11233923	11233955	1	11233941	A	G	1|1	ACAGCACACAACCACCCGGCCTGTTCCCGACAC		ACAGCACACAACCACCCGGCCTGTTCCCGACAC	3912	15	chr19	-	1	11233935	11233921	11233940	0	NA	NA	NA	NA	CGGGTGGTTGTGTGCTGTGT	NA	NA	11233915	11233947	1	11233941	A	G	1|1	AACAGGCCGGGTGGTTGTGTGCTGTGTCCTTAC		AACAGGCCGGGTGGTTGTGTGCTGTGTCCTTAC
3913	15	chr19	+	1	11233936	11233931	11233950	1	11233941	A	G	1|1	CAACCACCCGGCCTGTTCCC		CAACCACCCGGCCTGTTCCC	11233924	11233956	1	11233941	A	G	1|1	CAGCACACAACCACCCGGCCTGTTCCCGACACC		CAGCACACAACCACCCGGCCTGTTCCCGACACC	3913	15	chr19	-	1	11233936	11233922	11233941	1	11233941	A	G	1|1	CCGGGTGGTTGTGTGCTGTG		CCGGGTGGTTGTGTGCTGTG	11233916	11233948	1	11233941	A	G	1|1	GAACAGGCCGGGTGGTTGTGTGCTGTGTCCTTA		GAACAGGCCGGGTGGTTGTGTGCTGTGTCCTTA
3914	15	chr19	+	1	11233937	11233932	11233951	1	11233941	A	G	1|1	AACCACCCGGCCTGTTCCCG		AACCACCCGGCCTGTTCCCG	11233925	11233957	1	11233941	A	G	1|1	AGCACACAACCACCCGGCCTGTTCCCGACACCT		AGCACACAACCACCCGGCCTGTTCCCGACACCT	3914	15	chr19	-	1	11233937	11233923	11233942	1	11233941	A	G	1|1	CCGGGTGGTTGTGTGCTGT		GCCGGGTGGTTGTGTGCTGT	11233917	11233949	1	11233941	A	G	1|1	GGAACAGGCCGGGTGGTTGTGTGCTGTGTCCTT		GGAACAGGCCGGGTGGTTGTGTGCTGTGTCCTT
3915	15	chr19	+	1	11233938	11233933	11233952	1	11233941	A	G	1|1	ACCACCCGGCCTGTTCCCGA		ACCACCCGGCCTGTTCCCGA	11233926	11233958	1	11233941	A	G	1|1	GCACACAACCACCCGGCCTGTTCCCGACACCTC		GCACACAACCACCCGGCCTGTTCCCGACACCTC	3915	15	chr19	-	1	11233938	11233924	11233943	1	11233941	A	G	1|1	GCCGGGTGGTTGTGTGCTG		GGCCGGGTGGTTGTGTGCTG	11233918	11233950	1	11233941	A	G	1|1	GGGAACAGGCCGGGTGGTTGTGTGCTGTGTCCT		GGGAACAGGCCGGGTGGTTGTGTGCTGTGTCCT
3916	15	chr19	+	1	11233939	11233934	11233953	1	11233941	A	G	1|1	CCACCCGGCCTGTTCCCGAC		CCACCCGGCCTGTTCCCGAC	11233927	11233959	1	11233941	A	G	1|1	CACACAACCACCCGGCCTGTTCCCGACACCTCC		CACACAACCACCCGGCCTGTTCCCGACACCTCC	3916	15	chr19	-	1	11233939	11233925	11233944	1	11233941	A	G	1|1	AGGCCGGGTGGTTGTGTGCT		AGGCCGGGTGGTTGTGTGCT	11233919	11233951	1	11233941	A	G	1|1	CGGGAACAGGCCGGGTGGTTGTGTGCTGTGTCC		CGGGAACAGGCCGGGTGGTTGTGTGCTGTGTCC
3917	15	chr19	+	1	11233940	11233935	11233954	1	11233941	A	G	1|1	CACCCGGCCTGTTCCCGACA		CACCCGGCCTGTTCCCGACA	11233928	11233960	1	11233941	A	G	1|1	ACACAACCACCCGGCCTGTTCCCGACACCTCCC		ACACAACCACCCGGCCTGTTCCCGACACCTCCC	3917	15	chr19	-	1	11233940	11233926	11233945	1	11233941	A	G	1|1	CAGGCCGGGTGGTTGTGTGC		CAGGCCGGGTGGTTGTGTGC	11233920	11233952	1	11233941	A	G	1|1	TCGGGAACAGGCCGGGTGGTTGTGTGCTGTGTC		TCGGGAACAGGCCGGGTGGTTGTGTGCTGTGTC
3918	15	chr19	+	1	11233941	11233936	11233955	1	11233941	A	G	1|1	ACCCGGCCTGTTCCCGACAC		ACCCGGCCTGTTCCCGACAC	11233929	11233961	1	11233941	A	G	1|1	CACAACCACCCGGCCTGTTCCCGACACCTCCCG		CACAACCACCCGGCCTGTTCCCGACACCTCCCG	3918	15	chr19	-	1	11233941	11233927	11233946	1	11233941	A	G	1|1	ACAGGCCGGGTGGTTGTGTG		ACAGGCCGGGTGGTTGTGTG	11233921	11233953	1	11233941	A	G	1|1	GTCGGGAACAGGCCGGGTGGTTGTGTGCTGTGT		GTCGGGAACAGGCCGGGTGGTTGTGTGCTGTGT
3919	15	chr19	+	1	11233942	11233937	11233956	1	11233941	A	G	1|1	CCCGGCCTGTTCCCGACACC		CCCGGCCTGTTCCCGACACC	11233930	11233962	1	11233941	A	G	1|1	ACAACCACCCGGCCTGTTCCCGACACCTCCCGG		ACAACCACCCGGCCTGTTCCCGACACCTCCCGG	3919	15	chr19	-	1	11233942	11233928	11233947	1	11233941	A	G	1|1	AACAGGCCGGGTGGTTGTGT		AACAGGCCGGGTGGTTGTGT	11233922	11233954	1	11233941	A	G	1|1	TGTCGGGAACAGGCCGGGTGGTTGTGTGCTGTG		TGTCGGGAACAGGCCGGGTGGTTGTGTGCTGTG
