## Supplementary Tables for "Joint genotypic and phenotypic outcome modeling improves base editing variant effect quantification": TableS2_LDLR_tiling_library.xlsx (part 2 of 3)

### Sheet: all (continued)
locus #	df.lib...1.	chr	strand	Tiling density	targetPos	gRNA_start	gRNA_end	hepG2_ct	hepG2_Pos	hepG2_Ref	hepG2_Alt	hepG2_Phase	+ strand gRNA 19-20bp	h1_seq	h2_seq	reporter_start	reporter_end	hepG2_ct	hepG2_Pos	hepG2_Ref	hepG2_Alt	hepG2_Phase	+ strand Rep	h1_seq	h2_seq	locus #	df.lib...1.	chr	strand	Tiling density	targetPos	gRNA_start	gRNA_end	hepG2_ct	hepG2_Pos	hepG2_Ref	hepG2_Alt	hepG2_Phase	- strand gRNA 19-20bp	h1_seq	h2_seq	reporter_start	reporter_end	hepG2_ct	hepG2_Pos	hepG2_Ref	hepG2_Alt	hepG2_Phase	- strand Rep	h1_seq	h2_seq
3920	15	chr19	+	1	11233943	11233938	11233957	1	11233941	A	G	1|1	CCGGCCTGTTCCCGACACCT		CCGGCCTGTTCCCGACACCT	11233931	11233963	1	11233941	A	G	1|1	CAACCACCCGGCCTGTTCCCGACACCTCCCGGC		CAACCACCCGGCCTGTTCCCGACACCTCCCGGC	3920	15	chr19	-	1	11233943	11233929	11233948	1	11233941	A	G	1|1	AACAGGCCGGGTGGTTGTG		GAACAGGCCGGGTGGTTGTG	11233923	11233955	1	11233941	A	G	1|1	GTGTCGGGAACAGGCCGGGTGGTTGTGTGCTGT		GTGTCGGGAACAGGCCGGGTGGTTGTGTGCTGT
3921	15	chr19	+	1	11233944	11233939	11233958	1	11233941	A	G	1|1	CGGCCTGTTCCCGACACCTC		CGGCCTGTTCCCGACACCTC	11233932	11233964	1	11233941	A	G	1|1	AACCACCCGGCCTGTTCCCGACACCTCCCGGCT		AACCACCCGGCCTGTTCCCGACACCTCCCGGCT	3921	15	chr19	-	1	11233944	11233930	11233949	1	11233941	A	G	1|1	GAACAGGCCGGGTGGTTGT		GGAACAGGCCGGGTGGTTGT	11233924	11233956	1	11233941	A	G	1|1	GGTGTCGGGAACAGGCCGGGTGGTTGTGTGCTG		GGTGTCGGGAACAGGCCGGGTGGTTGTGTGCTG
3922	15	chr19	+	1	11233945	11233940	11233959	1	11233941	A	G	1|1	GCCTGTTCCCGACACCTCC		GGCCTGTTCCCGACACCTCC	11233933	11233965	1	11233941	A	G	1|1	ACCACCCGGCCTGTTCCCGACACCTCCCGGCTG		ACCACCCGGCCTGTTCCCGACACCTCCCGGCTG	3922	15	chr19	-	1	11233945	11233931	11233950	1	11233941	A	G	1|1	GGAACAGGCCGGGTGGTTG		GGGAACAGGCCGGGTGGTTG	11233925	11233957	1	11233941	A	G	1|1	AGGTGTCGGGAACAGGCCGGGTGGTTGTGTGCT		AGGTGTCGGGAACAGGCCGGGTGGTTGTGTGCT
3923	15	chr19	+	1	11233946	11233941	11233960	1	11233941	A	G	1|1	CCTGTTCCCGACACCTCCC		GCCTGTTCCCGACACCTCCC	11233934	11233966	1	11233941	A	G	1|1	CCACCCGGCCTGTTCCCGACACCTCCCGGCTGC		CCACCCGGCCTGTTCCCGACACCTCCCGGCTGC	3923	15	chr19	-	1	11233946	11233932	11233951	1	11233941	A	G	1|1	CGGGAACAGGCCGGGTGGTT		CGGGAACAGGCCGGGTGGTT	11233926	11233958	1	11233941	A	G	1|1	GAGGTGTCGGGAACAGGCCGGGTGGTTGTGTGC		GAGGTGTCGGGAACAGGCCGGGTGGTTGTGTGC
3924	15	chr19	+	1	11233947	11233942	11233961	0	NA	NA	NA	NA	CCTGTTCCCGACACCTCCCG	NA	NA	11233935	11233967	1	11233941	A	G	1|1	CACCCGGCCTGTTCCCGACACCTCCCGGCTGCC		CACCCGGCCTGTTCCCGACACCTCCCGGCTGCC	3924	15	chr19	-	1	11233947	11233933	11233952	1	11233941	A	G	1|1	TCGGGAACAGGCCGGGTGGT		TCGGGAACAGGCCGGGTGGT	11233927	11233959	1	11233941	A	G	1|1	GGAGGTGTCGGGAACAGGCCGGGTGGTTGTGTG		GGAGGTGTCGGGAACAGGCCGGGTGGTTGTGTG
3925	15	chr19	+	1	11233948	11233943	11233962	0	NA	NA	NA	NA	CTGTTCCCGACACCTCCCGG	NA	NA	11233936	11233968	1	11233941	A	G	1|1	ACCCGGCCTGTTCCCGACACCTCCCGGCTGCCT		ACCCGGCCTGTTCCCGACACCTCCCGGCTGCCT	3925	15	chr19	-	1	11233948	11233934	11233953	1	11233941	A	G	1|1	TCGGGAACAGGCCGGGTGG		GTCGGGAACAGGCCGGGTGG	11233928	11233960	1	11233941	A	G	1|1	GGGAGGTGTCGGGAACAGGCCGGGTGGTTGTGT		GGGAGGTGTCGGGAACAGGCCGGGTGGTTGTGT
3926	15	chr19	+	1	11233949	11233944	11233963	0	NA	NA	NA	NA	TGTTCCCGACACCTCCCGGC	NA	NA	11233937	11233969	1	11233941	A	G	1|1	CCCGGCCTGTTCCCGACACCTCCCGGCTGCCTG		CCCGGCCTGTTCCCGACACCTCCCGGCTGCCTG	3926	15	chr19	-	1	11233949	11233935	11233954	1	11233941	A	G	1|1	TGTCGGGAACAGGCCGGGTG		TGTCGGGAACAGGCCGGGTG	11233929	11233961	1	11233941	A	G	1|1	CGGGAGGTGTCGGGAACAGGCCGGGTGGTTGTG		CGGGAGGTGTCGGGAACAGGCCGGGTGGTTGTG
3927	15	chr19	+	1	11233950	11233945	11233964	0	NA	NA	NA	NA	TTCCCGACACCTCCCGGCT	NA	NA	11233938	11233970	1	11233941	A	G	1|1	CCGGCCTGTTCCCGACACCTCCCGGCTGCCTGG		CCGGCCTGTTCCCGACACCTCCCGGCTGCCTGG	3927	15	chr19	-	1	11233950	11233936	11233955	1	11233941	A	G	1|1	TGTCGGGAACAGGCCGGGT		GTGTCGGGAACAGGCCGGGT	11233930	11233962	1	11233941	A	G	1|1	CCGGGAGGTGTCGGGAACAGGCCGGGTGGTTGT		CCGGGAGGTGTCGGGAACAGGCCGGGTGGTTGT
3928	15	chr19	+	1	11233951	11233946	11233965	0	NA	NA	NA	NA	TTCCCGACACCTCCCGGCTG	NA	NA	11233939	11233971	1	11233941	A	G	1|1	CGGCCTGTTCCCGACACCTCCCGGCTGCCTGGG		CGGCCTGTTCCCGACACCTCCCGGCTGCCTGGG	3928	15	chr19	-	1	11233951	11233937	11233956	1	11233941	A	G	1|1	GTGTCGGGAACAGGCCGGG		GGTGTCGGGAACAGGCCGGG	11233931	11233963	1	11233941	A	G	1|1	GCCGGGAGGTGTCGGGAACAGGCCGGGTGGTTG		GCCGGGAGGTGTCGGGAACAGGCCGGGTGGTTG
3929	15	chr19	+	1	11233952	11233947	11233966	0	NA	NA	NA	NA	TCCCGACACCTCCCGGCTGC	NA	NA	11233940	11233972	1	11233941	A	G	1|1	GGCCTGTTCCCGACACCTCCCGGCTGCCTGGGG		GGCCTGTTCCCGACACCTCCCGGCTGCCTGGGG	3929	15	chr19	-	1	11233952	11233938	11233957	1	11233941	A	G	1|1	AGGTGTCGGGAACAGGCCGG		AGGTGTCGGGAACAGGCCGG	11233932	11233964	1	11233941	A	G	1|1	AGCCGGGAGGTGTCGGGAACAGGCCGGGTGGTT		AGCCGGGAGGTGTCGGGAACAGGCCGGGTGGTT
3930	15	chr19	+	1	11233953	11233948	11233967	0	NA	NA	NA	NA	CCCGACACCTCCCGGCTGCC	NA	NA	11233941	11233973	1	11233941	A	G	1|1	GCCTGTTCCCGACACCTCCCGGCTGCCTGGGGC		GCCTGTTCCCGACACCTCCCGGCTGCCTGGGGC	3930	15	chr19	-	1	11233953	11233939	11233958	1	11233941	A	G	1|1	AGGTGTCGGGAACAGGCCG		GAGGTGTCGGGAACAGGCCG	11233933	11233965	1	11233941	A	G	1|1	CAGCCGGGAGGTGTCGGGAACAGGCCGGGTGGT		CAGCCGGGAGGTGTCGGGAACAGGCCGGGTGGT
3931	15	chr19	+	1	11233954	11233949	11233968	0	NA	NA	NA	NA	CCGACACCTCCCGGCTGCCT	NA	NA	11233942	11233974	0	NA	NA	NA	NA	CCTGTTCCCGACACCTCCCGGCTGCCTGGGGCC	NA	NA	3931	15	chr19	-	1	11233954	11233940	11233959	1	11233941	A	G	1|1	GAGGTGTCGGGAACAGGCC		GGAGGTGTCGGGAACAGGCC	11233934	11233966	1	11233941	A	G	1|1	GCAGCCGGGAGGTGTCGGGAACAGGCCGGGTGG		GCAGCCGGGAGGTGTCGGGAACAGGCCGGGTGG
3932	15	chr19	+	1	11233955	11233950	11233969	0	NA	NA	NA	NA	CGACACCTCCCGGCTGCCTG	NA	NA	11233943	11233975	0	NA	NA	NA	NA	CTGTTCCCGACACCTCCCGGCTGCCTGGGGCCA	NA	NA	3932	15	chr19	-	1	11233955	11233941	11233960	1	11233941	A	G	1|1	GGAGGTGTCGGGAACAGGC		GGGAGGTGTCGGGAACAGGC	11233935	11233967	1	11233941	A	G	1|1	GGCAGCCGGGAGGTGTCGGGAACAGGCCGGGTG		GGCAGCCGGGAGGTGTCGGGAACAGGCCGGGTG
3933	15	chr19	+	1	11233956	11233951	11233970	0	NA	NA	NA	NA	ACACCTCCCGGCTGCCTGG	NA	NA	11233944	11233976	0	NA	NA	NA	NA	TGTTCCCGACACCTCCCGGCTGCCTGGGGCCAC	NA	NA	3933	15	chr19	-	1	11233956	11233942	11233961	0	NA	NA	NA	NA	CGGGAGGTGTCGGGAACAGG	NA	NA	11233936	11233968	1	11233941	A	G	1|1	AGGCAGCCGGGAGGTGTCGGGAACAGGCCGGGT		AGGCAGCCGGGAGGTGTCGGGAACAGGCCGGGT
3934	15	chr19	+	1	11233957	11233952	11233971	0	NA	NA	NA	NA	ACACCTCCCGGCTGCCTGGG	NA	NA	11233945	11233977	0	NA	NA	NA	NA	GTTCCCGACACCTCCCGGCTGCCTGGGGCCACC	NA	NA	3934	15	chr19	-	1	11233957	11233943	11233962	0	NA	NA	NA	NA	CCGGGAGGTGTCGGGAACAG	NA	NA	11233937	11233969	1	11233941	A	G	1|1	CAGGCAGCCGGGAGGTGTCGGGAACAGGCCGGG		CAGGCAGCCGGGAGGTGTCGGGAACAGGCCGGG
3935	15	chr19	+	1	11233958	11233953	11233972	0	NA	NA	NA	NA	CACCTCCCGGCTGCCTGGGG	NA	NA	11233946	11233978	0	NA	NA	NA	NA	TTCCCGACACCTCCCGGCTGCCTGGGGCCACCC	NA	NA	3935	15	chr19	-	1	11233958	11233944	11233963	0	NA	NA	NA	NA	CCGGGAGGTGTCGGGAACA	NA	NA	11233938	11233970	1	11233941	A	G	1|1	CCAGGCAGCCGGGAGGTGTCGGGAACAGGCCGG		CCAGGCAGCCGGGAGGTGTCGGGAACAGGCCGG
3936	15	chr19	+	1	11233959	11233954	11233973	0	NA	NA	NA	NA	ACCTCCCGGCTGCCTGGGGC	NA	NA	11233947	11233979	0	NA	NA	NA	NA	TCCCGACACCTCCCGGCTGCCTGGGGCCACCCC	NA	NA	3936	15	chr19	-	1	11233959	11233945	11233964	0	NA	NA	NA	NA	AGCCGGGAGGTGTCGGGAAC	NA	NA	11233939	11233971	1	11233941	A	G	1|1	CCCAGGCAGCCGGGAGGTGTCGGGAACAGGCCG		CCCAGGCAGCCGGGAGGTGTCGGGAACAGGCCG
3937	15	chr19	+	1	11233960	11233955	11233974	0	NA	NA	NA	NA	CCTCCCGGCTGCCTGGGGCC	NA	NA	11233948	11233980	0	NA	NA	NA	NA	CCCGACACCTCCCGGCTGCCTGGGGCCACCCCT	NA	NA	3937	15	chr19	-	1	11233960	11233946	11233965	0	NA	NA	NA	NA	CAGCCGGGAGGTGTCGGGAA	NA	NA	11233940	11233972	1	11233941	A	G	1|1	CCCCAGGCAGCCGGGAGGTGTCGGGAACAGGCC		CCCCAGGCAGCCGGGAGGTGTCGGGAACAGGCC
3938	15	chr19	+	1	11233961	11233956	11233975	0	NA	NA	NA	NA	CTCCCGGCTGCCTGGGGCCA	NA	NA	11233949	11233981	0	NA	NA	NA	NA	CCGACACCTCCCGGCTGCCTGGGGCCACCCCTG	NA	NA	3938	15	chr19	-	1	11233961	11233947	11233966	0	NA	NA	NA	NA	CAGCCGGGAGGTGTCGGGA	NA	NA	11233941	11233973	1	11233941	A	G	1|1	GCCCCAGGCAGCCGGGAGGTGTCGGGAACAGGC		GCCCCAGGCAGCCGGGAGGTGTCGGGAACAGGC
3939	15	chr19	+	1	11233962	11233957	11233976	0	NA	NA	NA	NA	TCCCGGCTGCCTGGGGCCAC	NA	NA	11233950	11233982	0	NA	NA	NA	NA	CGACACCTCCCGGCTGCCTGGGGCCACCCCTGG	NA	NA	3939	15	chr19	-	1	11233962	11233948	11233967	0	NA	NA	NA	NA	GCAGCCGGGAGGTGTCGGG	NA	NA	11233942	11233974	0	NA	NA	NA	NA	GGCCCCAGGCAGCCGGGAGGTGTCGGGAACAGG	NA	NA
3940	15	chr19	+	1	11233963	11233958	11233977	0	NA	NA	NA	NA	CCCGGCTGCCTGGGGCCACC	NA	NA	11233951	11233983	0	NA	NA	NA	NA	GACACCTCCCGGCTGCCTGGGGCCACCCCTGGG	NA	NA	3940	15	chr19	-	1	11233963	11233949	11233968	0	NA	NA	NA	NA	AGGCAGCCGGGAGGTGTCGG	NA	NA	11233943	11233975	0	NA	NA	NA	NA	TGGCCCCAGGCAGCCGGGAGGTGTCGGGAACAG	NA	NA
3941	15	chr19	+	1	11233964	11233959	11233978	0	NA	NA	NA	NA	CCGGCTGCCTGGGGCCACCC	NA	NA	11233952	11233984	0	NA	NA	NA	NA	ACACCTCCCGGCTGCCTGGGGCCACCCCTGGGC	NA	NA	3941	15	chr19	-	1	11233964	11233950	11233969	0	NA	NA	NA	NA	CAGGCAGCCGGGAGGTGTCG	NA	NA	11233944	11233976	0	NA	NA	NA	NA	GTGGCCCCAGGCAGCCGGGAGGTGTCGGGAACA	NA	NA
3942	15	chr19	+	1	11233965	11233960	11233979	0	NA	NA	NA	NA	CGGCTGCCTGGGGCCACCCC	NA	NA	11233953	11233985	0	NA	NA	NA	NA	CACCTCCCGGCTGCCTGGGGCCACCCCTGGGCT	NA	NA	3942	15	chr19	-	1	11233965	11233951	11233970	0	NA	NA	NA	NA	CCAGGCAGCCGGGAGGTGTC	NA	NA	11233945	11233977	0	NA	NA	NA	NA	GGTGGCCCCAGGCAGCCGGGAGGTGTCGGGAAC	NA	NA
3943	15	chr19	+	1	11233966	11233961	11233980	0	NA	NA	NA	NA	GCTGCCTGGGGCCACCCCT	NA	NA	11233954	11233986	0	NA	NA	NA	NA	ACCTCCCGGCTGCCTGGGGCCACCCCTGGGCTC	NA	NA	3943	15	chr19	-	1	11233966	11233952	11233971	0	NA	NA	NA	NA	CCCAGGCAGCCGGGAGGTGT	NA	NA	11233946	11233978	0	NA	NA	NA	NA	GGGTGGCCCCAGGCAGCCGGGAGGTGTCGGGAA	NA	NA
3944	15	chr19	+	1	11233967	11233962	11233981	0	NA	NA	NA	NA	CTGCCTGGGGCCACCCCTG	NA	NA	11233955	11233987	0	NA	NA	NA	NA	CCTCCCGGCTGCCTGGGGCCACCCCTGGGCTCA	NA	NA	3944	15	chr19	-	1	11233967	11233953	11233972	0	NA	NA	NA	NA	CCCCAGGCAGCCGGGAGGTG	NA	NA	11233947	11233979	0	NA	NA	NA	NA	GGGGTGGCCCCAGGCAGCCGGGAGGTGTCGGGA	NA	NA
3945	15	chr19	+	1	11233968	11233963	11233982	0	NA	NA	NA	NA	CTGCCTGGGGCCACCCCTGG	NA	NA	11233956	11233988	0	NA	NA	NA	NA	CTCCCGGCTGCCTGGGGCCACCCCTGGGCTCAC	NA	NA	3945	15	chr19	-	1	11233968	11233954	11233973	0	NA	NA	NA	NA	CCCCAGGCAGCCGGGAGGT	NA	NA	11233948	11233980	0	NA	NA	NA	NA	AGGGGTGGCCCCAGGCAGCCGGGAGGTGTCGGG	NA	NA
3946	15	chr19	+	1	11233969	11233964	11233983	0	NA	NA	NA	NA	TGCCTGGGGCCACCCCTGGG	NA	NA	11233957	11233989	0	NA	NA	NA	NA	TCCCGGCTGCCTGGGGCCACCCCTGGGCTCACC	NA	NA	3946	15	chr19	-	1	11233969	11233955	11233974	0	NA	NA	NA	NA	GCCCCAGGCAGCCGGGAGG	NA	NA	11233949	11233981	0	NA	NA	NA	NA	CAGGGGTGGCCCCAGGCAGCCGGGAGGTGTCGG	NA	NA
3947	15	chr19	+	1	11233970	11233965	11233984	0	NA	NA	NA	NA	CCTGGGGCCACCCCTGGGC	NA	NA	11233958	11233990	0	NA	NA	NA	NA	CCCGGCTGCCTGGGGCCACCCCTGGGCTCACCA	NA	NA	3947	15	chr19	-	1	11233970	11233956	11233975	0	NA	NA	NA	NA	TGGCCCCAGGCAGCCGGGAG	NA	NA	11233950	11233982	0	NA	NA	NA	NA	CCAGGGGTGGCCCCAGGCAGCCGGGAGGTGTCG	NA	NA
3948	15	chr19	+	1	11233971	11233966	11233985	0	NA	NA	NA	NA	CCTGGGGCCACCCCTGGGCT	NA	NA	11233959	11233991	0	NA	NA	NA	NA	CCGGCTGCCTGGGGCCACCCCTGGGCTCACCAC	NA	NA	3948	15	chr19	-	1	11233971	11233957	11233976	0	NA	NA	NA	NA	TGGCCCCAGGCAGCCGGGA	NA	NA	11233951	11233983	0	NA	NA	NA	NA	CCCAGGGGTGGCCCCAGGCAGCCGGGAGGTGTC	NA	NA
3949	15	chr19	+	1	11233972	11233967	11233986	0	NA	NA	NA	NA	CTGGGGCCACCCCTGGGCTC	NA	NA	11233960	11233992	0	NA	NA	NA	NA	CGGCTGCCTGGGGCCACCCCTGGGCTCACCACG	NA	NA	3949	15	chr19	-	1	11233972	11233958	11233977	0	NA	NA	NA	NA	GTGGCCCCAGGCAGCCGGG	NA	NA	11233952	11233984	0	NA	NA	NA	NA	GCCCAGGGGTGGCCCCAGGCAGCCGGGAGGTGT	NA	NA
3950	15	chr19	+	1	11233973	11233968	11233987	0	NA	NA	NA	NA	TGGGGCCACCCCTGGGCTCA	NA	NA	11233961	11233993	0	NA	NA	NA	NA	GGCTGCCTGGGGCCACCCCTGGGCTCACCACGG	NA	NA	3950	15	chr19	-	1	11233973	11233959	11233978	0	NA	NA	NA	NA	GGTGGCCCCAGGCAGCCGG	NA	NA	11233953	11233985	0	NA	NA	NA	NA	AGCCCAGGGGTGGCCCCAGGCAGCCGGGAGGTG	NA	NA
3951	15	chr19	+	1	11233974	11233969	11233988	0	NA	NA	NA	NA	GGGCCACCCCTGGGCTCAC	NA	NA	11233962	11233994	0	NA	NA	NA	NA	GCTGCCTGGGGCCACCCCTGGGCTCACCACGGT	NA	NA	3951	15	chr19	-	1	11233974	11233960	11233979	0	NA	NA	NA	NA	GGGTGGCCCCAGGCAGCCG	NA	NA	11233954	11233986	0	NA	NA	NA	NA	GAGCCCAGGGGTGGCCCCAGGCAGCCGGGAGGT	NA	NA
3952	15	chr19	+	1	11233975	11233970	11233989	0	NA	NA	NA	NA	GGCCACCCCTGGGCTCACC	NA	NA	11233963	11233995	0	NA	NA	NA	NA	CTGCCTGGGGCCACCCCTGGGCTCACCACGGTG	NA	NA	3952	15	chr19	-	1	11233975	11233961	11233980	0	NA	NA	NA	NA	AGGGGTGGCCCCAGGCAGCC	NA	NA	11233955	11233987	0	NA	NA	NA	NA	TGAGCCCAGGGGTGGCCCCAGGCAGCCGGGAGG	NA	NA
3953	15	chr19	+	1	11233976	11233971	11233990	0	NA	NA	NA	NA	GCCACCCCTGGGCTCACCA	NA	NA	11233964	11233996	0	NA	NA	NA	NA	TGCCTGGGGCCACCCCTGGGCTCACCACGGTGG	NA	NA	3953	15	chr19	-	1	11233976	11233962	11233981	0	NA	NA	NA	NA	CAGGGGTGGCCCCAGGCAGC	NA	NA	11233956	11233988	0	NA	NA	NA	NA	GTGAGCCCAGGGGTGGCCCCAGGCAGCCGGGAG	NA	NA
3954	15	chr19	+	1	11233977	11233972	11233991	0	NA	NA	NA	NA	CCACCCCTGGGCTCACCAC	NA	NA	11233965	11233997	0	NA	NA	NA	NA	GCCTGGGGCCACCCCTGGGCTCACCACGGTGGA	NA	NA	3954	15	chr19	-	1	11233977	11233963	11233982	0	NA	NA	NA	NA	CCAGGGGTGGCCCCAGGCAG	NA	NA	11233957	11233989	0	NA	NA	NA	NA	GGTGAGCCCAGGGGTGGCCCCAGGCAGCCGGGA	NA	NA
3955	15	chr19	+	1	11233978	11233973	11233992	0	NA	NA	NA	NA	CCACCCCTGGGCTCACCACG	NA	NA	11233966	11233998	0	NA	NA	NA	NA	CCTGGGGCCACCCCTGGGCTCACCACGGTGGAG	NA	NA	3955	15	chr19	-	1	11233978	11233964	11233983	0	NA	NA	NA	NA	CCCAGGGGTGGCCCCAGGCA	NA	NA	11233958	11233990	0	NA	NA	NA	NA	TGGTGAGCCCAGGGGTGGCCCCAGGCAGCCGGG	NA	NA
3956	15	chr19	+	1	11233979	11233974	11233993	0	NA	NA	NA	NA	CACCCCTGGGCTCACCACGG	NA	NA	11233967	11233999	0	NA	NA	NA	NA	CTGGGGCCACCCCTGGGCTCACCACGGTGGAGA	NA	NA	3956	15	chr19	-	1	11233979	11233965	11233984	0	NA	NA	NA	NA	CCCAGGGGTGGCCCCAGGC	NA	NA	11233959	11233991	0	NA	NA	NA	NA	GTGGTGAGCCCAGGGGTGGCCCCAGGCAGCCGG	NA	NA
3957	15	chr19	+	1	11233980	11233975	11233994	0	NA	NA	NA	NA	ACCCCTGGGCTCACCACGGT	NA	NA	11233968	11234000	0	NA	NA	NA	NA	TGGGGCCACCCCTGGGCTCACCACGGTGGAGAT	NA	NA	3957	15	chr19	-	1	11233980	11233966	11233985	0	NA	NA	NA	NA	AGCCCAGGGGTGGCCCCAGG	NA	NA	11233960	11233992	0	NA	NA	NA	NA	CGTGGTGAGCCCAGGGGTGGCCCCAGGCAGCCG	NA	NA
3958	15	chr19	+	1	11233981	11233976	11233995	0	NA	NA	NA	NA	CCCCTGGGCTCACCACGGTG	NA	NA	11233969	11234001	0	NA	NA	NA	NA	GGGGCCACCCCTGGGCTCACCACGGTGGAGATA	NA	NA	3958	15	chr19	-	1	11233981	11233967	11233986	0	NA	NA	NA	NA	AGCCCAGGGGTGGCCCCAG	NA	NA	11233961	11233993	0	NA	NA	NA	NA	CCGTGGTGAGCCCAGGGGTGGCCCCAGGCAGCC	NA	NA
3959	15	chr19	+	1	11233982	11233977	11233996	0	NA	NA	NA	NA	CCCTGGGCTCACCACGGTGG	NA	NA	11233970	11234002	0	NA	NA	NA	NA	GGGCCACCCCTGGGCTCACCACGGTGGAGATAG	NA	NA	3959	15	chr19	-	1	11233982	11233968	11233987	0	NA	NA	NA	NA	TGAGCCCAGGGGTGGCCCCA	NA	NA	11233962	11233994	0	NA	NA	NA	NA	ACCGTGGTGAGCCCAGGGGTGGCCCCAGGCAGC	NA	NA
3960	15	chr19	+	1	11233983	11233978	11233997	0	NA	NA	NA	NA	CCTGGGCTCACCACGGTGGA	NA	NA	11233971	11234003	0	NA	NA	NA	NA	GGCCACCCCTGGGCTCACCACGGTGGAGATAGT	NA	NA	3960	15	chr19	-	1	11233983	11233969	11233988	0	NA	NA	NA	NA	TGAGCCCAGGGGTGGCCCC	NA	NA	11233963	11233995	0	NA	NA	NA	NA	CACCGTGGTGAGCCCAGGGGTGGCCCCAGGCAG	NA	NA
3961	15	chr19	+	1	11233984	11233979	11233998	0	NA	NA	NA	NA	CTGGGCTCACCACGGTGGAG	NA	NA	11233972	11234004	0	NA	NA	NA	NA	GCCACCCCTGGGCTCACCACGGTGGAGATAGTG	NA	NA	3961	15	chr19	-	1	11233984	11233970	11233989	0	NA	NA	NA	NA	GTGAGCCCAGGGGTGGCCC	NA	NA	11233964	11233996	0	NA	NA	NA	NA	CCACCGTGGTGAGCCCAGGGGTGGCCCCAGGCA	NA	NA
3962	15	chr19	+	1	11233985	11233980	11233999	0	NA	NA	NA	NA	TGGGCTCACCACGGTGGAGA	NA	NA	11233973	11234005	0	NA	NA	NA	NA	CCACCCCTGGGCTCACCACGGTGGAGATAGTGA	NA	NA	3962	15	chr19	-	1	11233985	11233971	11233990	0	NA	NA	NA	NA	TGGTGAGCCCAGGGGTGGCC	NA	NA	11233965	11233997	0	NA	NA	NA	NA	TCCACCGTGGTGAGCCCAGGGGTGGCCCCAGGC	NA	NA
3963	15	chr19	+	1	11233986	11233981	11234000	0	NA	NA	NA	NA	GGCTCACCACGGTGGAGAT	NA	NA	11233974	11234006	0	NA	NA	NA	NA	CACCCCTGGGCTCACCACGGTGGAGATAGTGAC	NA	NA	3963	15	chr19	-	1	11233986	11233972	11233991	0	NA	NA	NA	NA	TGGTGAGCCCAGGGGTGGC	NA	NA	11233966	11233998	0	NA	NA	NA	NA	CTCCACCGTGGTGAGCCCAGGGGTGGCCCCAGG	NA	NA
3964	15	chr19	+	1	11233987	11233982	11234001	0	NA	NA	NA	NA	GCTCACCACGGTGGAGATA	NA	NA	11233975	11234007	0	NA	NA	NA	NA	ACCCCTGGGCTCACCACGGTGGAGATAGTGACA	NA	NA	3964	15	chr19	-	1	11233987	11233973	11233992	0	NA	NA	NA	NA	CGTGGTGAGCCCAGGGGTGG	NA	NA	11233967	11233999	0	NA	NA	NA	NA	TCTCCACCGTGGTGAGCCCAGGGGTGGCCCCAG	NA	NA
3965	15	chr19	+	1	11233988	11233983	11234002	0	NA	NA	NA	NA	CTCACCACGGTGGAGATAG	NA	NA	11233976	11234008	0	NA	NA	NA	NA	CCCCTGGGCTCACCACGGTGGAGATAGTGACAA	NA	NA	3965	15	chr19	-	1	11233988	11233974	11233993	0	NA	NA	NA	NA	CCGTGGTGAGCCCAGGGGTG	NA	NA	11233968	11234000	0	NA	NA	NA	NA	ATCTCCACCGTGGTGAGCCCAGGGGTGGCCCCA	NA	NA
3966	15	chr19	+	1	11233989	11233984	11234003	0	NA	NA	NA	NA	CTCACCACGGTGGAGATAGT	NA	NA	11233977	11234009	0	NA	NA	NA	NA	CCCTGGGCTCACCACGGTGGAGATAGTGACAAT	NA	NA	3966	15	chr19	-	1	11233989	11233975	11233994	0	NA	NA	NA	NA	ACCGTGGTGAGCCCAGGGGT	NA	NA	11233969	11234001	0	NA	NA	NA	NA	TATCTCCACCGTGGTGAGCCCAGGGGTGGCCCC	NA	NA
3967	15	chr19	+	1	11233990	11233985	11234004	0	NA	NA	NA	NA	TCACCACGGTGGAGATAGTG	NA	NA	11233978	11234010	0	NA	NA	NA	NA	CCTGGGCTCACCACGGTGGAGATAGTGACAATG	NA	NA	3967	15	chr19	-	1	11233990	11233976	11233995	0	NA	NA	NA	NA	CACCGTGGTGAGCCCAGGGG	NA	NA	11233970	11234002	0	NA	NA	NA	NA	CTATCTCCACCGTGGTGAGCCCAGGGGTGGCCC	NA	NA
3968	15	chr19	+	1	11233991	11233986	11234005	0	NA	NA	NA	NA	CACCACGGTGGAGATAGTGA	NA	NA	11233979	11234011	0	NA	NA	NA	NA	CTGGGCTCACCACGGTGGAGATAGTGACAATGT	NA	NA	3968	15	chr19	-	1	11233991	11233977	11233996	0	NA	NA	NA	NA	CCACCGTGGTGAGCCCAGGG	NA	NA	11233971	11234003	0	NA	NA	NA	NA	ACTATCTCCACCGTGGTGAGCCCAGGGGTGGCC	NA	NA
3969	15	chr19	+	1	11233992	11233987	11234006	0	NA	NA	NA	NA	ACCACGGTGGAGATAGTGAC	NA	NA	11233980	11234012	0	NA	NA	NA	NA	TGGGCTCACCACGGTGGAGATAGTGACAATGTC	NA	NA	3969	15	chr19	-	1	11233992	11233978	11233997	0	NA	NA	NA	NA	TCCACCGTGGTGAGCCCAGG	NA	NA	11233972	11234004	0	NA	NA	NA	NA	CACTATCTCCACCGTGGTGAGCCCAGGGGTGGC	NA	NA
3970	15	chr19	+	1	11233993	11233988	11234007	0	NA	NA	NA	NA	CCACGGTGGAGATAGTGACA	NA	NA	11233981	11234013	0	NA	NA	NA	NA	GGGCTCACCACGGTGGAGATAGTGACAATGTCT	NA	NA	3970	15	chr19	-	1	11233993	11233979	11233998	0	NA	NA	NA	NA	CTCCACCGTGGTGAGCCCAG	NA	NA	11233973	11234005	0	NA	NA	NA	NA	TCACTATCTCCACCGTGGTGAGCCCAGGGGTGG	NA	NA
3971	15	chr19	+	1	11233994	11233989	11234008	0	NA	NA	NA	NA	CACGGTGGAGATAGTGACAA	NA	NA	11233982	11234014	0	NA	NA	NA	NA	GGCTCACCACGGTGGAGATAGTGACAATGTCTC	NA	NA	3971	15	chr19	-	1	11233994	11233980	11233999	0	NA	NA	NA	NA	TCTCCACCGTGGTGAGCCCA	NA	NA	11233974	11234006	0	NA	NA	NA	NA	GTCACTATCTCCACCGTGGTGAGCCCAGGGGTG	NA	NA
3972	15	chr19	+	1	11233995	11233990	11234009	0	NA	NA	NA	NA	ACGGTGGAGATAGTGACAAT	NA	NA	11233983	11234015	0	NA	NA	NA	NA	GCTCACCACGGTGGAGATAGTGACAATGTCTCA	NA	NA	3972	15	chr19	-	1	11233995	11233981	11234000	0	NA	NA	NA	NA	ATCTCCACCGTGGTGAGCCC	NA	NA	11233975	11234007	0	NA	NA	NA	NA	TGTCACTATCTCCACCGTGGTGAGCCCAGGGGT	NA	NA
3973	15	chr19	+	1	11233996	11233991	11234010	0	NA	NA	NA	NA	CGGTGGAGATAGTGACAATG	NA	NA	11233984	11234016	0	NA	NA	NA	NA	CTCACCACGGTGGAGATAGTGACAATGTCTCAC	NA	NA	3973	15	chr19	-	1	11233996	11233982	11234001	0	NA	NA	NA	NA	TATCTCCACCGTGGTGAGCC	NA	NA	11233976	11234008	0	NA	NA	NA	NA	TTGTCACTATCTCCACCGTGGTGAGCCCAGGGG	NA	NA
3974	15	chr19	+	1	11233997	11233992	11234011	0	NA	NA	NA	NA	GTGGAGATAGTGACAATGT	NA	NA	11233985	11234017	0	NA	NA	NA	NA	TCACCACGGTGGAGATAGTGACAATGTCTCACC	NA	NA	3974	15	chr19	-	1	11233997	11233983	11234002	0	NA	NA	NA	NA	CTATCTCCACCGTGGTGAGC	NA	NA	11233977	11234009	0	NA	NA	NA	NA	ATTGTCACTATCTCCACCGTGGTGAGCCCAGGG	NA	NA
3975	15	chr19	+	1	11233998	11233993	11234012	0	NA	NA	NA	NA	TGGAGATAGTGACAATGTC	NA	NA	11233986	11234018	0	NA	NA	NA	NA	CACCACGGTGGAGATAGTGACAATGTCTCACCA	NA	NA	3975	15	chr19	-	1	11233998	11233984	11234003	0	NA	NA	NA	NA	ACTATCTCCACCGTGGTGAG	NA	NA	11233978	11234010	0	NA	NA	NA	NA	CATTGTCACTATCTCCACCGTGGTGAGCCCAGG	NA	NA
3976	15	chr19	+	1	11233999	11233994	11234013	0	NA	NA	NA	NA	TGGAGATAGTGACAATGTCT	NA	NA	11233987	11234019	0	NA	NA	NA	NA	ACCACGGTGGAGATAGTGACAATGTCTCACCAA	NA	NA	3976	15	chr19	-	1	11233999	11233985	11234004	0	NA	NA	NA	NA	CACTATCTCCACCGTGGTGA	NA	NA	11233979	11234011	0	NA	NA	NA	NA	ACATTGTCACTATCTCCACCGTGGTGAGCCCAG	NA	NA
3977	15	chr19	+	1	11234000	11233995	11234014	0	NA	NA	NA	NA	GAGATAGTGACAATGTCTC	NA	NA	11233988	11234020	0	NA	NA	NA	NA	CCACGGTGGAGATAGTGACAATGTCTCACCAAG	NA	NA	3977	15	chr19	-	1	11234000	11233986	11234005	0	NA	NA	NA	NA	TCACTATCTCCACCGTGGTG	NA	NA	11233980	11234012	0	NA	NA	NA	NA	GACATTGTCACTATCTCCACCGTGGTGAGCCCA	NA	NA
3978	15	chr19	+	1	11234001	11233996	11234015	0	NA	NA	NA	NA	AGATAGTGACAATGTCTCA	NA	NA	11233989	11234021	0	NA	NA	NA	NA	CACGGTGGAGATAGTGACAATGTCTCACCAAGG	NA	NA	3978	15	chr19	-	1	11234001	11233987	11234006	0	NA	NA	NA	NA	TCACTATCTCCACCGTGGT	NA	NA	11233981	11234013	0	NA	NA	NA	NA	AGACATTGTCACTATCTCCACCGTGGTGAGCCC	NA	NA
3979	15	chr19	+	1	11234002	11233997	11234016	0	NA	NA	NA	NA	AGATAGTGACAATGTCTCAC	NA	NA	11233990	11234022	0	NA	NA	NA	NA	ACGGTGGAGATAGTGACAATGTCTCACCAAGGT	NA	NA	3979	15	chr19	-	1	11234002	11233988	11234007	0	NA	NA	NA	NA	TGTCACTATCTCCACCGTGG	NA	NA	11233982	11234014	0	NA	NA	NA	NA	GAGACATTGTCACTATCTCCACCGTGGTGAGCC	NA	NA
3980	15	chr19	+	1	11234003	11233998	11234017	0	NA	NA	NA	NA	ATAGTGACAATGTCTCACC	NA	NA	11233991	11234023	0	NA	NA	NA	NA	CGGTGGAGATAGTGACAATGTCTCACCAAGGTA	NA	NA	3980	15	chr19	-	1	11234003	11233989	11234008	0	NA	NA	NA	NA	TTGTCACTATCTCCACCGTG	NA	NA	11233983	11234015	0	NA	NA	NA	NA	TGAGACATTGTCACTATCTCCACCGTGGTGAGC	NA	NA
3981	15	chr19	+	1	11234004	11233999	11234018	0	NA	NA	NA	NA	ATAGTGACAATGTCTCACCA	NA	NA	11233992	11234024	0	NA	NA	NA	NA	GGTGGAGATAGTGACAATGTCTCACCAAGGTAA	NA	NA	3981	15	chr19	-	1	11234004	11233990	11234009	0	NA	NA	NA	NA	ATTGTCACTATCTCCACCGT	NA	NA	11233984	11234016	0	NA	NA	NA	NA	GTGAGACATTGTCACTATCTCCACCGTGGTGAG	NA	NA
3982	15	chr19	+	1	11234005	11234000	11234019	0	NA	NA	NA	NA	TAGTGACAATGTCTCACCAA	NA	NA	11233993	11234025	0	NA	NA	NA	NA	GTGGAGATAGTGACAATGTCTCACCAAGGTAAA	NA	NA	3982	15	chr19	-	1	11234005	11233991	11234010	0	NA	NA	NA	NA	CATTGTCACTATCTCCACCG	NA	NA	11233985	11234017	0	NA	NA	NA	NA	GGTGAGACATTGTCACTATCTCCACCGTGGTGA	NA	NA
3983	15	chr19	+	1	11234006	11234001	11234020	0	NA	NA	NA	NA	AGTGACAATGTCTCACCAAG	NA	NA	11233994	11234026	0	NA	NA	NA	NA	TGGAGATAGTGACAATGTCTCACCAAGGTAAAG	NA	NA	3983	15	chr19	-	1	11234006	11233992	11234011	0	NA	NA	NA	NA	ACATTGTCACTATCTCCACC	NA	NA	11233986	11234018	0	NA	NA	NA	NA	TGGTGAGACATTGTCACTATCTCCACCGTGGTG	NA	NA
3984	15	chr19	+	1	11234007	11234002	11234021	0	NA	NA	NA	NA	TGACAATGTCTCACCAAGG	NA	NA	11233995	11234027	0	NA	NA	NA	NA	GGAGATAGTGACAATGTCTCACCAAGGTAAAGA	NA	NA	3984	15	chr19	-	1	11234007	11233993	11234012	0	NA	NA	NA	NA	ACATTGTCACTATCTCCAC	NA	NA	11233987	11234019	0	NA	NA	NA	NA	TTGGTGAGACATTGTCACTATCTCCACCGTGGT	NA	NA
3985	15	chr19	+	1	11234008	11234003	11234022	0	NA	NA	NA	NA	TGACAATGTCTCACCAAGGT	NA	NA	11233996	11234028	0	NA	NA	NA	NA	GAGATAGTGACAATGTCTCACCAAGGTAAAGAC	NA	NA	3985	15	chr19	-	1	11234008	11233994	11234013	0	NA	NA	NA	NA	AGACATTGTCACTATCTCCA	NA	NA	11233988	11234020	0	NA	NA	NA	NA	CTTGGTGAGACATTGTCACTATCTCCACCGTGG	NA	NA
3986	15	chr19	+	1	11234009	11234004	11234023	0	NA	NA	NA	NA	ACAATGTCTCACCAAGGTA	NA	NA	11233997	11234029	0	NA	NA	NA	NA	AGATAGTGACAATGTCTCACCAAGGTAAAGACT	NA	NA	3986	15	chr19	-	1	11234009	11233995	11234014	0	NA	NA	NA	NA	AGACATTGTCACTATCTCC	NA	NA	11233989	11234021	0	NA	NA	NA	NA	CCTTGGTGAGACATTGTCACTATCTCCACCGTG	NA	NA
3987	15	chr19	+	1	11234010	11234005	11234024	0	NA	NA	NA	NA	ACAATGTCTCACCAAGGTAA	NA	NA	11233998	11234030	0	NA	NA	NA	NA	GATAGTGACAATGTCTCACCAAGGTAAAGACTG	NA	NA	3987	15	chr19	-	1	11234010	11233996	11234015	0	NA	NA	NA	NA	TGAGACATTGTCACTATCTC	NA	NA	11233990	11234022	0	NA	NA	NA	NA	ACCTTGGTGAGACATTGTCACTATCTCCACCGT	NA	NA
3988	15	chr19	+	1	11234011	11234006	11234025	0	NA	NA	NA	NA	CAATGTCTCACCAAGGTAAA	NA	NA	11233999	11234031	0	NA	NA	NA	NA	ATAGTGACAATGTCTCACCAAGGTAAAGACTGG	NA	NA	3988	15	chr19	-	1	11234011	11233997	11234016	0	NA	NA	NA	NA	TGAGACATTGTCACTATCT	NA	NA	11233991	11234023	0	NA	NA	NA	NA	TACCTTGGTGAGACATTGTCACTATCTCCACCG	NA	NA
3989	15	chr19	+	1	11234012	11234007	11234026	0	NA	NA	NA	NA	AATGTCTCACCAAGGTAAAG	NA	NA	11234000	11234032	0	NA	NA	NA	NA	TAGTGACAATGTCTCACCAAGGTAAAGACTGGG	NA	NA	3989	15	chr19	-	1	11234012	11233998	11234017	0	NA	NA	NA	NA	GTGAGACATTGTCACTATC	NA	NA	11233992	11234024	0	NA	NA	NA	NA	TTACCTTGGTGAGACATTGTCACTATCTCCACC	NA	NA
3990	15	chr19	+	1	11234013	11234008	11234027	0	NA	NA	NA	NA	ATGTCTCACCAAGGTAAAGA	NA	NA	11234001	11234033	0	NA	NA	NA	NA	AGTGACAATGTCTCACCAAGGTAAAGACTGGGC	NA	NA	3990	15	chr19	-	1	11234013	11233999	11234018	0	NA	NA	NA	NA	TGGTGAGACATTGTCACTAT	NA	NA	11233993	11234025	0	NA	NA	NA	NA	TTTACCTTGGTGAGACATTGTCACTATCTCCAC	NA	NA
3991	15	chr19	+	1	11234014	11234009	11234028	0	NA	NA	NA	NA	TGTCTCACCAAGGTAAAGAC	NA	NA	11234002	11234034	0	NA	NA	NA	NA	GTGACAATGTCTCACCAAGGTAAAGACTGGGCC	NA	NA	3991	15	chr19	-	1	11234014	11234000	11234019	0	NA	NA	NA	NA	TTGGTGAGACATTGTCACTA	NA	NA	11233994	11234026	0	NA	NA	NA	NA	CTTTACCTTGGTGAGACATTGTCACTATCTCCA	NA	NA
3992	15	chr19	+	1	11234015	11234010	11234029	0	NA	NA	NA	NA	TCTCACCAAGGTAAAGACT	NA	NA	11234003	11234035	0	NA	NA	NA	NA	TGACAATGTCTCACCAAGGTAAAGACTGGGCCC	NA	NA	3992	15	chr19	-	1	11234015	11234001	11234020	0	NA	NA	NA	NA	CTTGGTGAGACATTGTCACT	NA	NA	11233995	11234027	0	NA	NA	NA	NA	TCTTTACCTTGGTGAGACATTGTCACTATCTCC	NA	NA
3993	15	chr19	+	1	11234016	11234011	11234030	0	NA	NA	NA	NA	TCTCACCAAGGTAAAGACTG	NA	NA	11234004	11234036	0	NA	NA	NA	NA	GACAATGTCTCACCAAGGTAAAGACTGGGCCCT	NA	NA	3993	15	chr19	-	1	11234016	11234002	11234021	0	NA	NA	NA	NA	CCTTGGTGAGACATTGTCAC	NA	NA	11233996	11234028	0	NA	NA	NA	NA	GTCTTTACCTTGGTGAGACATTGTCACTATCTC	NA	NA
3994	15	chr19	+	1	11234017	11234012	11234031	0	NA	NA	NA	NA	CTCACCAAGGTAAAGACTGG	NA	NA	11234005	11234037	0	NA	NA	NA	NA	ACAATGTCTCACCAAGGTAAAGACTGGGCCCTC	NA	NA	3994	15	chr19	-	1	11234017	11234003	11234022	0	NA	NA	NA	NA	ACCTTGGTGAGACATTGTCA	NA	NA	11233997	11234029	0	NA	NA	NA	NA	AGTCTTTACCTTGGTGAGACATTGTCACTATCT	NA	NA
3995	15	chr19	+	1	11234018	11234013	11234032	0	NA	NA	NA	NA	TCACCAAGGTAAAGACTGGG	NA	NA	11234006	11234038	0	NA	NA	NA	NA	CAATGTCTCACCAAGGTAAAGACTGGGCCCTCC	NA	NA	3995	15	chr19	-	1	11234018	11234004	11234023	0	NA	NA	NA	NA	TACCTTGGTGAGACATTGTC	NA	NA	11233998	11234030	0	NA	NA	NA	NA	CAGTCTTTACCTTGGTGAGACATTGTCACTATC	NA	NA
3996	15	chr19	+	1	11234019	11234014	11234033	0	NA	NA	NA	NA	CACCAAGGTAAAGACTGGGC	NA	NA	11234007	11234039	0	NA	NA	NA	NA	AATGTCTCACCAAGGTAAAGACTGGGCCCTCCC	NA	NA	3996	15	chr19	-	1	11234019	11234005	11234024	0	NA	NA	NA	NA	TTACCTTGGTGAGACATTGT	NA	NA	11233999	11234031	0	NA	NA	NA	NA	CCAGTCTTTACCTTGGTGAGACATTGTCACTAT	NA	NA
3997	15	chr19	+	1	11234020	11234015	11234034	0	NA	NA	NA	NA	ACCAAGGTAAAGACTGGGCC	NA	NA	11234008	11234040	0	NA	NA	NA	NA	ATGTCTCACCAAGGTAAAGACTGGGCCCTCCCT	NA	NA	3997	15	chr19	-	1	11234020	11234006	11234025	0	NA	NA	NA	NA	TTTACCTTGGTGAGACATTG	NA	NA	11234000	11234032	0	NA	NA	NA	NA	CCCAGTCTTTACCTTGGTGAGACATTGTCACTA	NA	NA
3998	15	chr19	+	1/2	11234021	11234016	11234035	0	NA	NA	NA	NA	CCAAGGTAAAGACTGGGCCC	NA	NA	11234009	11234041	0	NA	NA	NA	NA	TGTCTCACCAAGGTAAAGACTGGGCCCTCCCTA	NA	NA	3998	15	chr19	-	1/2	11234021	11234007	11234026	0	NA	NA	NA	NA	CTTTACCTTGGTGAGACATT	NA	NA	11234001	11234033	0	NA	NA	NA	NA	GCCCAGTCTTTACCTTGGTGAGACATTGTCACT	NA	NA
4000	15	chr19	+	1/2	11234023	11234018	11234037	0	NA	NA	NA	NA	AAGGTAAAGACTGGGCCCTC	NA	NA	11234011	11234043	0	NA	NA	NA	NA	TCTCACCAAGGTAAAGACTGGGCCCTCCCTAGG	NA	NA	4000	15	chr19	-	1/2	11234023	11234009	11234028	0	NA	NA	NA	NA	TCTTTACCTTGGTGAGACA	NA	NA	11234003	11234035	0	NA	NA	NA	NA	GGGCCCAGTCTTTACCTTGGTGAGACATTGTCA	NA	NA
4002	15	chr19	+	1/2	11234025	11234020	11234039	0	NA	NA	NA	NA	GTAAAGACTGGGCCCTCCC	NA	NA	11234013	11234045	0	NA	NA	NA	NA	TCACCAAGGTAAAGACTGGGCCCTCCCTAGGCC	NA	NA	4002	15	chr19	-	1/2	11234025	11234011	11234030	0	NA	NA	NA	NA	CAGTCTTTACCTTGGTGAGA	NA	NA	11234005	11234037	0	NA	NA	NA	NA	GAGGGCCCAGTCTTTACCTTGGTGAGACATTGT	NA	NA
4004	15	chr19	+	1/2	11234027	11234022	11234041	0	NA	NA	NA	NA	TAAAGACTGGGCCCTCCCTA	NA	NA	11234015	11234047	0	NA	NA	NA	NA	ACCAAGGTAAAGACTGGGCCCTCCCTAGGCCCC	NA	NA	4004	15	chr19	-	1/2	11234027	11234013	11234032	0	NA	NA	NA	NA	CCCAGTCTTTACCTTGGTGA	NA	NA	11234007	11234039	0	NA	NA	NA	NA	GGGAGGGCCCAGTCTTTACCTTGGTGAGACATT	NA	NA
4006	15	chr19	+	1/2	11234029	11234024	11234043	0	NA	NA	NA	NA	AAGACTGGGCCCTCCCTAGG	NA	NA	11234017	11234049	0	NA	NA	NA	NA	CAAGGTAAAGACTGGGCCCTCCCTAGGCCCCTC	NA	NA	4006	15	chr19	-	1/2	11234029	11234015	11234034	0	NA	NA	NA	NA	GCCCAGTCTTTACCTTGGT	NA	NA	11234009	11234041	0	NA	NA	NA	NA	TAGGGAGGGCCCAGTCTTTACCTTGGTGAGACA	NA	NA
4008	15	chr19	+	1/2	11234031	11234026	11234045	0	NA	NA	NA	NA	ACTGGGCCCTCCCTAGGCC	NA	NA	11234019	11234051	0	NA	NA	NA	NA	AGGTAAAGACTGGGCCCTCCCTAGGCCCCTCTT	NA	NA	4008	15	chr19	-	1/2	11234031	11234017	11234036	0	NA	NA	NA	NA	AGGGCCCAGTCTTTACCTTG	NA	NA	11234011	11234043	0	NA	NA	NA	NA	CCTAGGGAGGGCCCAGTCTTTACCTTGGTGAGA	NA	NA
4010	15	chr19	+	1/2	11234033	11234028	11234047	0	NA	NA	NA	NA	CTGGGCCCTCCCTAGGCCCC	NA	NA	11234021	11234053	0	NA	NA	NA	NA	GTAAAGACTGGGCCCTCCCTAGGCCCCTCTTCA	NA	NA	4010	15	chr19	-	1/2	11234033	11234019	11234038	0	NA	NA	NA	NA	GAGGGCCCAGTCTTTACCT	NA	NA	11234013	11234045	0	NA	NA	NA	NA	GGCCTAGGGAGGGCCCAGTCTTTACCTTGGTGA	NA	NA
4012	15	chr19	+	1/2	11234035	11234030	11234049	0	NA	NA	NA	NA	GGCCCTCCCTAGGCCCCTC	NA	NA	11234023	11234055	0	NA	NA	NA	NA	AAAGACTGGGCCCTCCCTAGGCCCCTCTTCACC	NA	NA	4012	15	chr19	-	1/2	11234035	11234021	11234040	0	NA	NA	NA	NA	AGGGAGGGCCCAGTCTTTAC	NA	NA	11234015	11234047	0	NA	NA	NA	NA	GGGGCCTAGGGAGGGCCCAGTCTTTACCTTGGT	NA	NA
4014	15	chr19	+	1/2	11234037	11234032	11234051	0	NA	NA	NA	NA	CCCTCCCTAGGCCCCTCTT	NA	NA	11234025	11234057	0	NA	NA	NA	NA	AGACTGGGCCCTCCCTAGGCCCCTCTTCACCCA	NA	NA	4014	15	chr19	-	1/2	11234037	11234023	11234042	0	NA	NA	NA	NA	CTAGGGAGGGCCCAGTCTTT	NA	NA	11234017	11234049	0	NA	NA	NA	NA	GAGGGGCCTAGGGAGGGCCCAGTCTTTACCTTG	NA	NA
4016	15	chr19	+	1/2	11234039	11234034	11234053	0	NA	NA	NA	NA	CCTCCCTAGGCCCCTCTTCA	NA	NA	11234027	11234059	0	NA	NA	NA	NA	ACTGGGCCCTCCCTAGGCCCCTCTTCACCCAGA	NA	NA	4016	15	chr19	-	1/2	11234039	11234025	11234044	0	NA	NA	NA	NA	CCTAGGGAGGGCCCAGTCT	NA	NA	11234019	11234051	0	NA	NA	NA	NA	AAGAGGGGCCTAGGGAGGGCCCAGTCTTTACCT	NA	NA
4018	15	chr19	+	1/2	11234041	11234036	11234055	0	NA	NA	NA	NA	TCCCTAGGCCCCTCTTCACC	NA	NA	11234029	11234061	0	NA	NA	NA	NA	TGGGCCCTCCCTAGGCCCCTCTTCACCCAGAGA	NA	NA	4018	15	chr19	-	1/2	11234041	11234027	11234046	0	NA	NA	NA	NA	GGCCTAGGGAGGGCCCAGT	NA	NA	11234021	11234053	0	NA	NA	NA	NA	TGAAGAGGGGCCTAGGGAGGGCCCAGTCTTTAC	NA	NA
4020	15	chr19	+	1/2	11234043	11234038	11234057	0	NA	NA	NA	NA	CCTAGGCCCCTCTTCACCCA	NA	NA	11234031	11234063	0	NA	NA	NA	NA	GGCCCTCCCTAGGCCCCTCTTCACCCAGAGACG	NA	NA	4020	15	chr19	-	1/2	11234043	11234029	11234048	0	NA	NA	NA	NA	AGGGGCCTAGGGAGGGCCCA	NA	NA	11234023	11234055	0	NA	NA	NA	NA	GGTGAAGAGGGGCCTAGGGAGGGCCCAGTCTTT	NA	NA
4022	15	chr19	+	1/2	11234045	11234040	11234059	0	NA	NA	NA	NA	TAGGCCCCTCTTCACCCAGA	NA	NA	11234033	11234065	0	NA	NA	NA	NA	CCCTCCCTAGGCCCCTCTTCACCCAGAGACGGG	NA	NA	4022	15	chr19	-	1/2	11234045	11234031	11234050	0	NA	NA	NA	NA	AGAGGGGCCTAGGGAGGGCC	NA	NA	11234025	11234057	0	NA	NA	NA	NA	TGGGTGAAGAGGGGCCTAGGGAGGGCCCAGTCT	NA	NA
4025	15	chr19	+	1/3	11234048	11234043	11234062	0	NA	NA	NA	NA	CCCCTCTTCACCCAGAGAC	NA	NA	11234036	11234068	0	NA	NA	NA	NA	TCCCTAGGCCCCTCTTCACCCAGAGACGGGTCC	NA	NA	4025	15	chr19	-	1/3	11234048	11234034	11234053	0	NA	NA	NA	NA	TGAAGAGGGGCCTAGGGAGG	NA	NA	11234028	11234060	0	NA	NA	NA	NA	CTCTGGGTGAAGAGGGGCCTAGGGAGGGCCCAG	NA	NA
4028	15	chr19	+	1/3	11234051	11234046	11234065	0	NA	NA	NA	NA	CCTCTTCACCCAGAGACGGG	NA	NA	11234039	11234071	0	NA	NA	NA	NA	CTAGGCCCCTCTTCACCCAGAGACGGGTCCCTT	NA	NA	4028	15	chr19	-	1/3	11234051	11234037	11234056	0	NA	NA	NA	NA	GGTGAAGAGGGGCCTAGGG	NA	NA	11234031	11234063	0	NA	NA	NA	NA	CGTCTCTGGGTGAAGAGGGGCCTAGGGAGGGCC	NA	NA
4031	15	chr19	+	1/3	11234054	11234049	11234068	0	NA	NA	NA	NA	CTTCACCCAGAGACGGGTCC	NA	NA	11234042	11234074	0	NA	NA	NA	NA	GGCCCCTCTTCACCCAGAGACGGGTCCCTTCAG	NA	NA	4031	15	chr19	-	1/3	11234054	11234040	11234059	0	NA	NA	NA	NA	TCTGGGTGAAGAGGGGCCTA	NA	NA	11234034	11234066	0	NA	NA	NA	NA	ACCCGTCTCTGGGTGAAGAGGGGCCTAGGGAGG	NA	NA
4034	15	chr19	+	1/3	11234057	11234052	11234071	0	NA	NA	NA	NA	CACCCAGAGACGGGTCCCTT	NA	NA	11234045	11234077	0	NA	NA	NA	NA	CCCTCTTCACCCAGAGACGGGTCCCTTCAGTGG	NA	NA	4034	15	chr19	-	1/3	11234057	11234043	11234062	0	NA	NA	NA	NA	TCTCTGGGTGAAGAGGGGC	NA	NA	11234037	11234069	0	NA	NA	NA	NA	GGGACCCGTCTCTGGGTGAAGAGGGGCCTAGGG	NA	NA
4037	15	chr19	+	1/3	11234060	11234055	11234074	0	NA	NA	NA	NA	CCAGAGACGGGTCCCTTCAG	NA	NA	11234048	11234080	0	NA	NA	NA	NA	TCTTCACCCAGAGACGGGTCCCTTCAGTGGCCA	NA	NA	4037	15	chr19	-	1/3	11234060	11234046	11234065	0	NA	NA	NA	NA	CCCGTCTCTGGGTGAAGAGG	NA	NA	11234040	11234072	0	NA	NA	NA	NA	GAAGGGACCCGTCTCTGGGTGAAGAGGGGCCTA	NA	NA
4040	15	chr19	+	1/3	11234063	11234058	11234077	0	NA	NA	NA	NA	AGACGGGTCCCTTCAGTGG	NA	NA	11234051	11234083	0	NA	NA	NA	NA	TCACCCAGAGACGGGTCCCTTCAGTGGCCACGA	NA	NA	4040	15	chr19	-	1/3	11234063	11234049	11234068	0	NA	NA	NA	NA	GACCCGTCTCTGGGTGAAG	NA	NA	11234043	11234075	0	NA	NA	NA	NA	ACTGAAGGGACCCGTCTCTGGGTGAAGAGGGGC	NA	NA
4043	15	chr19	+	1/3	11234066	11234061	11234080	0	NA	NA	NA	NA	ACGGGTCCCTTCAGTGGCCA	NA	NA	11234054	11234086	0	NA	NA	NA	NA	CCCAGAGACGGGTCCCTTCAGTGGCCACGAACA	NA	NA	4043	15	chr19	-	1/3	11234066	11234052	11234071	0	NA	NA	NA	NA	AAGGGACCCGTCTCTGGGTG	NA	NA	11234046	11234078	0	NA	NA	NA	NA	GCCACTGAAGGGACCCGTCTCTGGGTGAAGAGG	NA	NA
4046	15	chr19	+	1/3	11234069	11234064	11234083	0	NA	NA	NA	NA	GTCCCTTCAGTGGCCACGA	NA	NA	11234057	11234089	0	NA	NA	NA	NA	AGAGACGGGTCCCTTCAGTGGCCACGAACATTT	NA	NA	4046	15	chr19	-	1/3	11234069	11234055	11234074	0	NA	NA	NA	NA	CTGAAGGGACCCGTCTCTGG	NA	NA	11234049	11234081	0	NA	NA	NA	NA	GTGGCCACTGAAGGGACCCGTCTCTGGGTGAAG	NA	NA
4049	16	chr19	+	1/3	11238635	11238630	11238649	0	NA	NA	NA	NA	TTTCTTGGTGGCCTTCCTTT	NA	NA	11238623	11238655	0	NA	NA	NA	NA	TGCTCCATTTCTTGGTGGCCTTCCTTTAGACCT	NA	NA	4049	16	chr19	-	1/3	11238635	11238621	11238640	0	NA	NA	NA	NA	CCACCAAGAAATGGAGCAGG	NA	NA	11238615	11238647	0	NA	NA	NA	NA	AGGAAGGCCACCAAGAAATGGAGCAGGCAGAGG	NA	NA
4052	16	chr19	+	1/3	11238638	11238633	11238652	0	NA	NA	NA	NA	CTTGGTGGCCTTCCTTTAGA	NA	NA	11238626	11238658	0	NA	NA	NA	NA	TCCATTTCTTGGTGGCCTTCCTTTAGACCTGGG	NA	NA	4052	16	chr19	-	1/3	11238638	11238624	11238643	0	NA	NA	NA	NA	AGGCCACCAAGAAATGGAGC	NA	NA	11238618	11238650	0	NA	NA	NA	NA	TAAAGGAAGGCCACCAAGAAATGGAGCAGGCAG	NA	NA
4055	16	chr19	+	1/3	11238641	11238636	11238655	0	NA	NA	NA	NA	GTGGCCTTCCTTTAGACCT	NA	NA	11238629	11238661	0	NA	NA	NA	NA	ATTTCTTGGTGGCCTTCCTTTAGACCTGGGCCT	NA	NA	4055	16	chr19	-	1/3	11238641	11238627	11238646	0	NA	NA	NA	NA	GAAGGCCACCAAGAAATGG	NA	NA	11238621	11238653	0	NA	NA	NA	NA	GTCTAAAGGAAGGCCACCAAGAAATGGAGCAGG	NA	NA
4058	16	chr19	+	1/3	11238644	11238639	11238658	0	NA	NA	NA	NA	GCCTTCCTTTAGACCTGGG	NA	NA	11238632	11238664	0	NA	NA	NA	NA	TCTTGGTGGCCTTCCTTTAGACCTGGGCCTCAC	NA	NA	4058	16	chr19	-	1/3	11238644	11238630	11238649	0	NA	NA	NA	NA	AAAGGAAGGCCACCAAGAAA	NA	NA	11238624	11238656	0	NA	NA	NA	NA	CAGGTCTAAAGGAAGGCCACCAAGAAATGGAGC	NA	NA
4061	16	chr19	+	1/3	11238647	11238642	11238661	0	NA	NA	NA	NA	CTTCCTTTAGACCTGGGCCT	NA	NA	11238635	11238667	0	NA	NA	NA	NA	TGGTGGCCTTCCTTTAGACCTGGGCCTCACTCT	NA	NA	4061	16	chr19	-	1/3	11238647	11238633	11238652	0	NA	NA	NA	NA	TCTAAAGGAAGGCCACCAAG	NA	NA	11238627	11238659	0	NA	NA	NA	NA	GCCCAGGTCTAAAGGAAGGCCACCAAGAAATGG	NA	NA
4064	16	chr19	+	1/3	11238650	11238645	11238664	0	NA	NA	NA	NA	CCTTTAGACCTGGGCCTCAC	NA	NA	11238638	11238670	0	NA	NA	NA	NA	TGGCCTTCCTTTAGACCTGGGCCTCACTCTTGC	NA	NA	4064	16	chr19	-	1/3	11238650	11238636	11238655	0	NA	NA	NA	NA	AGGTCTAAAGGAAGGCCACC	NA	NA	11238630	11238662	0	NA	NA	NA	NA	GAGGCCCAGGTCTAAAGGAAGGCCACCAAGAAA	NA	NA
4067	16	chr19	+	1/3	11238653	11238648	11238667	0	NA	NA	NA	NA	TTAGACCTGGGCCTCACTCT	NA	NA	11238641	11238673	0	NA	NA	NA	NA	CCTTCCTTTAGACCTGGGCCTCACTCTTGCTTC	NA	NA	4067	16	chr19	-	1/3	11238653	11238639	11238658	0	NA	NA	NA	NA	CCCAGGTCTAAAGGAAGGCC	NA	NA	11238633	11238665	0	NA	NA	NA	NA	AGTGAGGCCCAGGTCTAAAGGAAGGCCACCAAG	NA	NA
4070	16	chr19	+	1/3	11238656	11238651	11238670	0	NA	NA	NA	NA	ACCTGGGCCTCACTCTTGC	NA	NA	11238644	11238676	0	NA	NA	NA	NA	TCCTTTAGACCTGGGCCTCACTCTTGCTTCTCT	NA	NA	4070	16	chr19	-	1/3	11238656	11238642	11238661	0	NA	NA	NA	NA	AGGCCCAGGTCTAAAGGAAG	NA	NA	11238636	11238668	0	NA	NA	NA	NA	AAGAGTGAGGCCCAGGTCTAAAGGAAGGCCACC	NA	NA
4073	16	chr19	+	1/2	11238659	11238654	11238673	0	NA	NA	NA	NA	CTGGGCCTCACTCTTGCTTC	NA	NA	11238647	11238679	0	NA	NA	NA	NA	TTTAGACCTGGGCCTCACTCTTGCTTCTCTCCT	NA	NA	4073	16	chr19	-	1/2	11238659	11238645	11238664	0	NA	NA	NA	NA	TGAGGCCCAGGTCTAAAGG	NA	NA	11238639	11238671	0	NA	NA	NA	NA	AGCAAGAGTGAGGCCCAGGTCTAAAGGAAGGCC	NA	NA
4075	16	chr19	+	1/2	11238661	11238656	11238675	0	NA	NA	NA	NA	GGCCTCACTCTTGCTTCTC	NA	NA	11238649	11238681	0	NA	NA	NA	NA	TAGACCTGGGCCTCACTCTTGCTTCTCTCCTGC	NA	NA	4075	16	chr19	-	1/2	11238661	11238647	11238666	0	NA	NA	NA	NA	AGTGAGGCCCAGGTCTAAA	NA	NA	11238641	11238673	0	NA	NA	NA	NA	GAAGCAAGAGTGAGGCCCAGGTCTAAAGGAAGG	NA	NA
4077	16	chr19	+	1/2	11238663	11238658	11238677	0	NA	NA	NA	NA	CCTCACTCTTGCTTCTCTC	NA	NA	11238651	11238683	0	NA	NA	NA	NA	GACCTGGGCCTCACTCTTGCTTCTCTCCTGCAG	NA	NA	4077	16	chr19	-	1/2	11238663	11238649	11238668	0	NA	NA	NA	NA	AAGAGTGAGGCCCAGGTCTA	NA	NA	11238643	11238675	0	NA	NA	NA	NA	GAGAAGCAAGAGTGAGGCCCAGGTCTAAAGGAA	NA	NA
4079	16	chr19	+	1/2	11238665	11238660	11238679	0	NA	NA	NA	NA	CTCACTCTTGCTTCTCTCCT	NA	NA	11238653	11238685	0	NA	NA	NA	NA	CCTGGGCCTCACTCTTGCTTCTCTCCTGCAGCT	NA	NA	4079	16	chr19	-	1/2	11238665	11238651	11238670	0	NA	NA	NA	NA	CAAGAGTGAGGCCCAGGTC	NA	NA	11238645	11238677	0	NA	NA	NA	NA	GAGAGAAGCAAGAGTGAGGCCCAGGTCTAAAGG	NA	NA
4081	16	chr19	+	1/2	11238667	11238662	11238681	0	NA	NA	NA	NA	CACTCTTGCTTCTCTCCTGC	NA	NA	11238655	11238687	0	NA	NA	NA	NA	TGGGCCTCACTCTTGCTTCTCTCCTGCAGCTCT	NA	NA	4081	16	chr19	-	1/2	11238667	11238653	11238672	0	NA	NA	NA	NA	AAGCAAGAGTGAGGCCCAGG	NA	NA	11238647	11238679	0	NA	NA	NA	NA	AGGAGAGAAGCAAGAGTGAGGCCCAGGTCTAAA	NA	NA
4083	16	chr19	+	1/2	11238669	11238664	11238683	0	NA	NA	NA	NA	CTCTTGCTTCTCTCCTGCAG	NA	NA	11238657	11238689	0	NA	NA	NA	NA	GGCCTCACTCTTGCTTCTCTCCTGCAGCTCTGG	NA	NA	4083	16	chr19	-	1/2	11238669	11238655	11238674	0	NA	NA	NA	NA	AGAAGCAAGAGTGAGGCCCA	NA	NA	11238649	11238681	0	NA	NA	NA	NA	GCAGGAGAGAAGCAAGAGTGAGGCCCAGGTCTA	NA	NA
4085	16	chr19	+	1/2	11238671	11238666	11238685	0	NA	NA	NA	NA	CTTGCTTCTCTCCTGCAGCT	NA	NA	11238659	11238691	0	NA	NA	NA	NA	CCTCACTCTTGCTTCTCTCCTGCAGCTCTGGGC	NA	NA	4085	16	chr19	-	1/2	11238671	11238657	11238676	0	NA	NA	NA	NA	AGAGAAGCAAGAGTGAGGCC	NA	NA	11238651	11238683	0	NA	NA	NA	NA	CTGCAGGAGAGAAGCAAGAGTGAGGCCCAGGTC	NA	NA
4087	16	chr19	+	1/2	11238673	11238668	11238687	0	NA	NA	NA	NA	TGCTTCTCTCCTGCAGCTCT	NA	NA	11238661	11238693	0	NA	NA	NA	NA	TCACTCTTGCTTCTCTCCTGCAGCTCTGGGCGA	NA	NA	4087	16	chr19	-	1/2	11238673	11238659	11238678	0	NA	NA	NA	NA	GAGAGAAGCAAGAGTGAGG	NA	NA	11238653	11238685	0	NA	NA	NA	NA	AGCTGCAGGAGAGAAGCAAGAGTGAGGCCCAGG	NA	NA
4089	16	chr19	+	1/2	11238675	11238670	11238689	0	NA	NA	NA	NA	CTTCTCTCCTGCAGCTCTGG	NA	NA	11238663	11238695	0	NA	NA	NA	NA	ACTCTTGCTTCTCTCCTGCAGCTCTGGGCGACG	NA	NA	4089	16	chr19	-	1/2	11238675	11238661	11238680	0	NA	NA	NA	NA	CAGGAGAGAAGCAAGAGTGA	NA	NA	11238655	11238687	0	NA	NA	NA	NA	AGAGCTGCAGGAGAGAAGCAAGAGTGAGGCCCA	NA	NA
4091	16	chr19	+	1/2	11238677	11238672	11238691	0	NA	NA	NA	NA	TCTCTCCTGCAGCTCTGGGC	NA	NA	11238665	11238697	0	NA	NA	NA	NA	TCTTGCTTCTCTCCTGCAGCTCTGGGCGACGTT	NA	NA	4091	16	chr19	-	1/2	11238677	11238663	11238682	0	NA	NA	NA	NA	TGCAGGAGAGAAGCAAGAGT	NA	NA	11238657	11238689	0	NA	NA	NA	NA	CCAGAGCTGCAGGAGAGAAGCAAGAGTGAGGCC	NA	NA
4093	16	chr19	+	1/2	11238679	11238674	11238693	0	NA	NA	NA	NA	TCTCCTGCAGCTCTGGGCGA	NA	NA	11238667	11238699	0	NA	NA	NA	NA	TTGCTTCTCTCCTGCAGCTCTGGGCGACGTTGC	NA	NA	4093	16	chr19	-	1/2	11238679	11238665	11238684	0	NA	NA	NA	NA	CTGCAGGAGAGAAGCAAGA	NA	NA	11238659	11238691	0	NA	NA	NA	NA	GCCCAGAGCTGCAGGAGAGAAGCAAGAGTGAGG	NA	NA
4095	16	chr19	+	1/2	11238681	11238676	11238695	0	NA	NA	NA	NA	TCCTGCAGCTCTGGGCGACG	NA	NA	11238669	11238701	0	NA	NA	NA	NA	GCTTCTCTCCTGCAGCTCTGGGCGACGTTGCTG	NA	NA	4095	16	chr19	-	1/2	11238681	11238667	11238686	0	NA	NA	NA	NA	AGCTGCAGGAGAGAAGCAA	NA	NA	11238661	11238693	0	NA	NA	NA	NA	TCGCCCAGAGCTGCAGGAGAGAAGCAAGAGTGA	NA	NA
4097	16	chr19	+	1/2	11238683	11238678	11238697	0	NA	NA	NA	NA	CTGCAGCTCTGGGCGACGTT	NA	NA	11238671	11238703	0	NA	NA	NA	NA	TTCTCTCCTGCAGCTCTGGGCGACGTTGCTGGC	NA	NA	4097	16	chr19	-	1/2	11238683	11238669	11238688	0	NA	NA	NA	NA	CAGAGCTGCAGGAGAGAAGC	NA	NA	11238663	11238695	0	NA	NA	NA	NA	CGTCGCCCAGAGCTGCAGGAGAGAAGCAAGAGT	NA	NA
4098	16	chr19	+	1	11238684	11238679	11238698	0	NA	NA	NA	NA	TGCAGCTCTGGGCGACGTTG	NA	NA	11238672	11238704	0	NA	NA	NA	NA	TCTCTCCTGCAGCTCTGGGCGACGTTGCTGGCA	NA	NA	4098	16	chr19	-	1	11238684	11238670	11238689	0	NA	NA	NA	NA	CCAGAGCTGCAGGAGAGAAG	NA	NA	11238664	11238696	0	NA	NA	NA	NA	ACGTCGCCCAGAGCTGCAGGAGAGAAGCAAGAG	NA	NA
4099	16	chr19	+	1	11238685	11238680	11238699	0	NA	NA	NA	NA	CAGCTCTGGGCGACGTTGC	NA	NA	11238673	11238705	0	NA	NA	NA	NA	CTCTCCTGCAGCTCTGGGCGACGTTGCTGGCAG	NA	NA	4099	16	chr19	-	1	11238685	11238671	11238690	0	NA	NA	NA	NA	CCCAGAGCTGCAGGAGAGAA	NA	NA	11238665	11238697	0	NA	NA	NA	NA	AACGTCGCCCAGAGCTGCAGGAGAGAAGCAAGA	NA	NA
4100	16	chr19	+	1	11238686	11238681	11238700	0	NA	NA	NA	NA	CAGCTCTGGGCGACGTTGCT	NA	NA	11238674	11238706	0	NA	NA	NA	NA	TCTCCTGCAGCTCTGGGCGACGTTGCTGGCAGA	NA	NA	4100	16	chr19	-	1	11238686	11238672	11238691	0	NA	NA	NA	NA	CCCAGAGCTGCAGGAGAGA	NA	NA	11238666	11238698	0	NA	NA	NA	NA	CAACGTCGCCCAGAGCTGCAGGAGAGAAGCAAG	NA	NA
4101	16	chr19	+	1	11238687	11238682	11238701	0	NA	NA	NA	NA	AGCTCTGGGCGACGTTGCTG	NA	NA	11238675	11238707	0	NA	NA	NA	NA	CTCCTGCAGCTCTGGGCGACGTTGCTGGCAGAG	NA	NA	4101	16	chr19	-	1	11238687	11238673	11238692	0	NA	NA	NA	NA	CGCCCAGAGCTGCAGGAGAG	NA	NA	11238667	11238699	0	NA	NA	NA	NA	GCAACGTCGCCCAGAGCTGCAGGAGAGAAGCAA	NA	NA
4102	16	chr19	+	1	11238688	11238683	11238702	0	NA	NA	NA	NA	CTCTGGGCGACGTTGCTGG	NA	NA	11238676	11238708	0	NA	NA	NA	NA	TCCTGCAGCTCTGGGCGACGTTGCTGGCAGAGG	NA	NA	4102	16	chr19	-	1	11238688	11238674	11238693	0	NA	NA	NA	NA	TCGCCCAGAGCTGCAGGAGA	NA	NA	11238668	11238700	0	NA	NA	NA	NA	AGCAACGTCGCCCAGAGCTGCAGGAGAGAAGCA	NA	NA
4103	16	chr19	+	1	11238689	11238684	11238703	0	NA	NA	NA	NA	CTCTGGGCGACGTTGCTGGC	NA	NA	11238677	11238709	0	NA	NA	NA	NA	CCTGCAGCTCTGGGCGACGTTGCTGGCAGAGGA	NA	NA	4103	16	chr19	-	1	11238689	11238675	11238694	0	NA	NA	NA	NA	TCGCCCAGAGCTGCAGGAG	NA	NA	11238669	11238701	0	NA	NA	NA	NA	CAGCAACGTCGCCCAGAGCTGCAGGAGAGAAGC	NA	NA
4104	16	chr19	+	1	11238690	11238685	11238704	0	NA	NA	NA	NA	TCTGGGCGACGTTGCTGGCA	NA	NA	11238678	11238710	0	NA	NA	NA	NA	CTGCAGCTCTGGGCGACGTTGCTGGCAGAGGAA	NA	NA	4104	16	chr19	-	1	11238690	11238676	11238695	0	NA	NA	NA	NA	CGTCGCCCAGAGCTGCAGGA	NA	NA	11238670	11238702	0	NA	NA	NA	NA	CCAGCAACGTCGCCCAGAGCTGCAGGAGAGAAG	NA	NA
4105	16	chr19	+	1	11238691	11238686	11238705	0	NA	NA	NA	NA	CTGGGCGACGTTGCTGGCAG	NA	NA	11238679	11238711	0	NA	NA	NA	NA	TGCAGCTCTGGGCGACGTTGCTGGCAGAGGAAA	NA	NA	4105	16	chr19	-	1	11238691	11238677	11238696	0	NA	NA	NA	NA	ACGTCGCCCAGAGCTGCAGG	NA	NA	11238671	11238703	0	NA	NA	NA	NA	GCCAGCAACGTCGCCCAGAGCTGCAGGAGAGAA	NA	NA
4106	16	chr19	+	1	11238692	11238687	11238706	0	NA	NA	NA	NA	TGGGCGACGTTGCTGGCAGA	NA	NA	11238680	11238712	0	NA	NA	NA	NA	GCAGCTCTGGGCGACGTTGCTGGCAGAGGAAAT	NA	NA	4106	16	chr19	-	1	11238692	11238678	11238697	0	NA	NA	NA	NA	AACGTCGCCCAGAGCTGCAG	NA	NA	11238672	11238704	0	NA	NA	NA	NA	TGCCAGCAACGTCGCCCAGAGCTGCAGGAGAGA	NA	NA
4107	16	chr19	+	1	11238693	11238688	11238707	0	NA	NA	NA	NA	GGCGACGTTGCTGGCAGAG	NA	NA	11238681	11238713	0	NA	NA	NA	NA	CAGCTCTGGGCGACGTTGCTGGCAGAGGAAATG	NA	NA	4107	16	chr19	-	1	11238693	11238679	11238698	0	NA	NA	NA	NA	CAACGTCGCCCAGAGCTGCA	NA	NA	11238673	11238705	0	NA	NA	NA	NA	CTGCCAGCAACGTCGCCCAGAGCTGCAGGAGAG	NA	NA
4108	16	chr19	+	1	11238694	11238689	11238708	0	NA	NA	NA	NA	GCGACGTTGCTGGCAGAGG	NA	NA	11238682	11238714	0	NA	NA	NA	NA	AGCTCTGGGCGACGTTGCTGGCAGAGGAAATGA	NA	NA	4108	16	chr19	-	1	11238694	11238680	11238699	0	NA	NA	NA	NA	CAACGTCGCCCAGAGCTGC	NA	NA	11238674	11238706	0	NA	NA	NA	NA	TCTGCCAGCAACGTCGCCCAGAGCTGCAGGAGA	NA	NA
4109	16	chr19	+	1	11238695	11238690	11238709	0	NA	NA	NA	NA	CGACGTTGCTGGCAGAGGA	NA	NA	11238683	11238715	0	NA	NA	NA	NA	GCTCTGGGCGACGTTGCTGGCAGAGGAAATGAG	NA	NA	4109	16	chr19	-	1	11238695	11238681	11238700	0	NA	NA	NA	NA	AGCAACGTCGCCCAGAGCTG	NA	NA	11238675	11238707	0	NA	NA	NA	NA	CTCTGCCAGCAACGTCGCCCAGAGCTGCAGGAG	NA	NA
4110	16	chr19	+	1	11238696	11238691	11238710	0	NA	NA	NA	NA	CGACGTTGCTGGCAGAGGAA	NA	NA	11238684	11238716	0	NA	NA	NA	NA	CTCTGGGCGACGTTGCTGGCAGAGGAAATGAGA	NA	NA	4110	16	chr19	-	1	11238696	11238682	11238701	0	NA	NA	NA	NA	CAGCAACGTCGCCCAGAGCT	NA	NA	11238676	11238708	0	NA	NA	NA	NA	CCTCTGCCAGCAACGTCGCCCAGAGCTGCAGGA	NA	NA
4111	16	chr19	+	1	11238697	11238692	11238711	0	NA	NA	NA	NA	ACGTTGCTGGCAGAGGAAA	NA	NA	11238685	11238717	0	NA	NA	NA	NA	TCTGGGCGACGTTGCTGGCAGAGGAAATGAGAA	NA	NA	4111	16	chr19	-	1	11238697	11238683	11238702	0	NA	NA	NA	NA	CCAGCAACGTCGCCCAGAGC	NA	NA	11238677	11238709	0	NA	NA	NA	NA	TCCTCTGCCAGCAACGTCGCCCAGAGCTGCAGG	NA	NA
4112	16	chr19	+	1	11238698	11238693	11238712	0	NA	NA	NA	NA	ACGTTGCTGGCAGAGGAAAT	NA	NA	11238686	11238718	0	NA	NA	NA	NA	CTGGGCGACGTTGCTGGCAGAGGAAATGAGAAG	NA	NA	4112	16	chr19	-	1	11238698	11238684	11238703	0	NA	NA	NA	NA	CCAGCAACGTCGCCCAGAG	NA	NA	11238678	11238710	0	NA	NA	NA	NA	TTCCTCTGCCAGCAACGTCGCCCAGAGCTGCAG	NA	NA
4113	16	chr19	+	1	11238699	11238694	11238713	0	NA	NA	NA	NA	CGTTGCTGGCAGAGGAAATG	NA	NA	11238687	11238719	0	NA	NA	NA	NA	TGGGCGACGTTGCTGGCAGAGGAAATGAGAAGA	NA	NA	4113	16	chr19	-	1	11238699	11238685	11238704	0	NA	NA	NA	NA	TGCCAGCAACGTCGCCCAGA	NA	NA	11238679	11238711	0	NA	NA	NA	NA	TTTCCTCTGCCAGCAACGTCGCCCAGAGCTGCA	NA	NA
4114	16	chr19	+	1	11238700	11238695	11238714	0	NA	NA	NA	NA	TTGCTGGCAGAGGAAATGA	NA	NA	11238688	11238720	0	NA	NA	NA	NA	GGGCGACGTTGCTGGCAGAGGAAATGAGAAGAA	NA	NA	4114	16	chr19	-	1	11238700	11238686	11238705	0	NA	NA	NA	NA	CTGCCAGCAACGTCGCCCAG	NA	NA	11238680	11238712	0	NA	NA	NA	NA	ATTTCCTCTGCCAGCAACGTCGCCCAGAGCTGC	NA	NA
4115	16	chr19	+	1	11238701	11238696	11238715	0	NA	NA	NA	NA	TTGCTGGCAGAGGAAATGAG	NA	NA	11238689	11238721	0	NA	NA	NA	NA	GGCGACGTTGCTGGCAGAGGAAATGAGAAGAAG	NA	NA	4115	16	chr19	-	1	11238701	11238687	11238706	0	NA	NA	NA	NA	TCTGCCAGCAACGTCGCCCA	NA	NA	11238681	11238713	0	NA	NA	NA	NA	CATTTCCTCTGCCAGCAACGTCGCCCAGAGCTG	NA	NA
4116	16	chr19	+	1	11238702	11238697	11238716	0	NA	NA	NA	NA	TGCTGGCAGAGGAAATGAGA	NA	NA	11238690	11238722	0	NA	NA	NA	NA	GCGACGTTGCTGGCAGAGGAAATGAGAAGAAGC	NA	NA	4116	16	chr19	-	1	11238702	11238688	11238707	0	NA	NA	NA	NA	CTCTGCCAGCAACGTCGCCC	NA	NA	11238682	11238714	0	NA	NA	NA	NA	TCATTTCCTCTGCCAGCAACGTCGCCCAGAGCT	NA	NA
4117	16	chr19	+	1	11238703	11238698	11238717	0	NA	NA	NA	NA	CTGGCAGAGGAAATGAGAA	NA	NA	11238691	11238723	0	NA	NA	NA	NA	CGACGTTGCTGGCAGAGGAAATGAGAAGAAGCC	NA	NA	4117	16	chr19	-	1	11238703	11238689	11238708	0	NA	NA	NA	NA	CCTCTGCCAGCAACGTCGCC	NA	NA	11238683	11238715	0	NA	NA	NA	NA	CTCATTTCCTCTGCCAGCAACGTCGCCCAGAGC	NA	NA
4118	16	chr19	+	1	11238704	11238699	11238718	0	NA	NA	NA	NA	CTGGCAGAGGAAATGAGAAG	NA	NA	11238692	11238724	0	NA	NA	NA	NA	GACGTTGCTGGCAGAGGAAATGAGAAGAAGCCC	NA	NA	4118	16	chr19	-	1	11238704	11238690	11238709	0	NA	NA	NA	NA	TCCTCTGCCAGCAACGTCGC	NA	NA	11238684	11238716	0	NA	NA	NA	NA	TCTCATTTCCTCTGCCAGCAACGTCGCCCAGAG	NA	NA
4119	16	chr19	+	1	11238705	11238700	11238719	0	NA	NA	NA	NA	TGGCAGAGGAAATGAGAAGA	NA	NA	11238693	11238725	0	NA	NA	NA	NA	ACGTTGCTGGCAGAGGAAATGAGAAGAAGCCCA	NA	NA	4119	16	chr19	-	1	11238705	11238691	11238710	0	NA	NA	NA	NA	TTCCTCTGCCAGCAACGTCG	NA	NA	11238685	11238717	0	NA	NA	NA	NA	TTCTCATTTCCTCTGCCAGCAACGTCGCCCAGA	NA	NA
4120	16	chr19	+	1	11238706	11238701	11238720	0	NA	NA	NA	NA	GCAGAGGAAATGAGAAGAA	NA	NA	11238694	11238726	0	NA	NA	NA	NA	CGTTGCTGGCAGAGGAAATGAGAAGAAGCCCAG	NA	NA	4120	16	chr19	-	1	11238706	11238692	11238711	0	NA	NA	NA	NA	TTTCCTCTGCCAGCAACGTC	NA	NA	11238686	11238718	0	NA	NA	NA	NA	CTTCTCATTTCCTCTGCCAGCAACGTCGCCCAG	NA	NA
4121	16	chr19	+	1	11238707	11238702	11238721	0	NA	NA	NA	NA	CAGAGGAAATGAGAAGAAG	NA	NA	11238695	11238727	0	NA	NA	NA	NA	GTTGCTGGCAGAGGAAATGAGAAGAAGCCCAGT	NA	NA	4121	16	chr19	-	1	11238707	11238693	11238712	0	NA	NA	NA	NA	ATTTCCTCTGCCAGCAACGT	NA	NA	11238687	11238719	0	NA	NA	NA	NA	TCTTCTCATTTCCTCTGCCAGCAACGTCGCCCA	NA	NA
4122	16	chr19	+	1	11238708	11238703	11238722	0	NA	NA	NA	NA	CAGAGGAAATGAGAAGAAGC	NA	NA	11238696	11238728	0	NA	NA	NA	NA	TTGCTGGCAGAGGAAATGAGAAGAAGCCCAGTA	NA	NA	4122	16	chr19	-	1	11238708	11238694	11238713	0	NA	NA	NA	NA	CATTTCCTCTGCCAGCAACG	NA	NA	11238688	11238720	0	NA	NA	NA	NA	TTCTTCTCATTTCCTCTGCCAGCAACGTCGCCC	NA	NA
4123	16	chr19	+	1	11238709	11238704	11238723	0	NA	NA	NA	NA	AGAGGAAATGAGAAGAAGCC	NA	NA	11238697	11238729	0	NA	NA	NA	NA	TGCTGGCAGAGGAAATGAGAAGAAGCCCAGTAG	NA	NA	4123	16	chr19	-	1	11238709	11238695	11238714	0	NA	NA	NA	NA	TCATTTCCTCTGCCAGCAAC	NA	NA	11238689	11238721	0	NA	NA	NA	NA	CTTCTTCTCATTTCCTCTGCCAGCAACGTCGCC	NA	NA
4124	16	chr19	+	1	11238710	11238705	11238724	0	NA	NA	NA	NA	AGGAAATGAGAAGAAGCCC	NA	NA	11238698	11238730	0	NA	NA	NA	NA	GCTGGCAGAGGAAATGAGAAGAAGCCCAGTAGC	NA	NA	4124	16	chr19	-	1	11238710	11238696	11238715	0	NA	NA	NA	NA	CTCATTTCCTCTGCCAGCAA	NA	NA	11238690	11238722	0	NA	NA	NA	NA	GCTTCTTCTCATTTCCTCTGCCAGCAACGTCGC	NA	NA
4125	16	chr19	+	1	11238711	11238706	11238725	0	NA	NA	NA	NA	AGGAAATGAGAAGAAGCCCA	NA	NA	11238699	11238731	0	NA	NA	NA	NA	CTGGCAGAGGAAATGAGAAGAAGCCCAGTAGCG	NA	NA	4125	16	chr19	-	1	11238711	11238697	11238716	0	NA	NA	NA	NA	TCTCATTTCCTCTGCCAGCA	NA	NA	11238691	11238723	0	NA	NA	NA	NA	GGCTTCTTCTCATTTCCTCTGCCAGCAACGTCG	NA	NA
4126	16	chr19	+	1	11238712	11238707	11238726	0	NA	NA	NA	NA	GAAATGAGAAGAAGCCCAG	NA	NA	11238700	11238732	0	NA	NA	NA	NA	TGGCAGAGGAAATGAGAAGAAGCCCAGTAGCGT	NA	NA	4126	16	chr19	-	1	11238712	11238698	11238717	0	NA	NA	NA	NA	TTCTCATTTCCTCTGCCAGC	NA	NA	11238692	11238724	0	NA	NA	NA	NA	GGGCTTCTTCTCATTTCCTCTGCCAGCAACGTC	NA	NA
4127	16	chr19	+	1	11238713	11238708	11238727	0	NA	NA	NA	NA	AAATGAGAAGAAGCCCAGT	NA	NA	11238701	11238733	0	NA	NA	NA	NA	GGCAGAGGAAATGAGAAGAAGCCCAGTAGCGTG	NA	NA	4127	16	chr19	-	1	11238713	11238699	11238718	0	NA	NA	NA	NA	CTTCTCATTTCCTCTGCCAG	NA	NA	11238693	11238725	0	NA	NA	NA	NA	TGGGCTTCTTCTCATTTCCTCTGCCAGCAACGT	NA	NA
4128	16	chr19	+	1	11238714	11238709	11238728	0	NA	NA	NA	NA	AAATGAGAAGAAGCCCAGTA	NA	NA	11238702	11238734	0	NA	NA	NA	NA	GCAGAGGAAATGAGAAGAAGCCCAGTAGCGTGA	NA	NA	4128	16	chr19	-	1	11238714	11238700	11238719	0	NA	NA	NA	NA	TCTTCTCATTTCCTCTGCCA	NA	NA	11238694	11238726	0	NA	NA	NA	NA	CTGGGCTTCTTCTCATTTCCTCTGCCAGCAACG	NA	NA
4129	16	chr19	+	1	11238715	11238710	11238729	0	NA	NA	NA	NA	AATGAGAAGAAGCCCAGTAG	NA	NA	11238703	11238735	0	NA	NA	NA	NA	CAGAGGAAATGAGAAGAAGCCCAGTAGCGTGAG	NA	NA	4129	16	chr19	-	1	11238715	11238701	11238720	0	NA	NA	NA	NA	TTCTTCTCATTTCCTCTGCC	NA	NA	11238695	11238727	0	NA	NA	NA	NA	ACTGGGCTTCTTCTCATTTCCTCTGCCAGCAAC	NA	NA
4130	16	chr19	+	1	11238716	11238711	11238730	0	NA	NA	NA	NA	ATGAGAAGAAGCCCAGTAGC	NA	NA	11238704	11238736	0	NA	NA	NA	NA	AGAGGAAATGAGAAGAAGCCCAGTAGCGTGAGG	NA	NA	4130	16	chr19	-	1	11238716	11238702	11238721	0	NA	NA	NA	NA	CTTCTTCTCATTTCCTCTGC	NA	NA	11238696	11238728	0	NA	NA	NA	NA	TACTGGGCTTCTTCTCATTTCCTCTGCCAGCAA	NA	NA
4131	16	chr19	+	1	11238717	11238712	11238731	0	NA	NA	NA	NA	TGAGAAGAAGCCCAGTAGCG	NA	NA	11238705	11238737	0	NA	NA	NA	NA	GAGGAAATGAGAAGAAGCCCAGTAGCGTGAGGG	NA	NA	4131	16	chr19	-	1	11238717	11238703	11238722	0	NA	NA	NA	NA	CTTCTTCTCATTTCCTCTG	NA	NA	11238697	11238729	0	NA	NA	NA	NA	CTACTGGGCTTCTTCTCATTTCCTCTGCCAGCA	NA	NA
4132	16	chr19	+	1	11238718	11238713	11238732	0	NA	NA	NA	NA	AGAAGAAGCCCAGTAGCGT	NA	NA	11238706	11238738	0	NA	NA	NA	NA	AGGAAATGAGAAGAAGCCCAGTAGCGTGAGGGC	NA	NA	4132	16	chr19	-	1	11238718	11238704	11238723	0	NA	NA	NA	NA	GCTTCTTCTCATTTCCTCT	NA	NA	11238698	11238730	0	NA	NA	NA	NA	GCTACTGGGCTTCTTCTCATTTCCTCTGCCAGC	NA	NA
4133	16	chr19	+	1	11238719	11238714	11238733	0	NA	NA	NA	NA	AGAAGAAGCCCAGTAGCGTG	NA	NA	11238707	11238739	0	NA	NA	NA	NA	GGAAATGAGAAGAAGCCCAGTAGCGTGAGGGCT	NA	NA	4133	16	chr19	-	1	11238719	11238705	11238724	0	NA	NA	NA	NA	GGCTTCTTCTCATTTCCTC	NA	NA	11238699	11238731	0	NA	NA	NA	NA	CGCTACTGGGCTTCTTCTCATTTCCTCTGCCAG	NA	NA
4134	16	chr19	+	1	11238720	11238715	11238734	0	NA	NA	NA	NA	AAGAAGCCCAGTAGCGTGA	NA	NA	11238708	11238740	0	NA	NA	NA	NA	GAAATGAGAAGAAGCCCAGTAGCGTGAGGGCTC	NA	NA	4134	16	chr19	-	1	11238720	11238706	11238725	0	NA	NA	NA	NA	TGGGCTTCTTCTCATTTCCT	NA	NA	11238700	11238732	0	NA	NA	NA	NA	ACGCTACTGGGCTTCTTCTCATTTCCTCTGCCA	NA	NA
4135	16	chr19	+	1	11238721	11238716	11238735	0	NA	NA	NA	NA	AAGAAGCCCAGTAGCGTGAG	NA	NA	11238709	11238741	0	NA	NA	NA	NA	AAATGAGAAGAAGCCCAGTAGCGTGAGGGCTCT	NA	NA	4135	16	chr19	-	1	11238721	11238707	11238726	0	NA	NA	NA	NA	CTGGGCTTCTTCTCATTTCC	NA	NA	11238701	11238733	0	NA	NA	NA	NA	CACGCTACTGGGCTTCTTCTCATTTCCTCTGCC	NA	NA
4136	16	chr19	+	1	11238722	11238717	11238736	0	NA	NA	NA	NA	AGAAGCCCAGTAGCGTGAGG	NA	NA	11238710	11238742	0	NA	NA	NA	NA	AATGAGAAGAAGCCCAGTAGCGTGAGGGCTCTG	NA	NA	4136	16	chr19	-	1	11238722	11238708	11238727	0	NA	NA	NA	NA	ACTGGGCTTCTTCTCATTTC	NA	NA	11238702	11238734	0	NA	NA	NA	NA	TCACGCTACTGGGCTTCTTCTCATTTCCTCTGC	NA	NA
4137	16	chr19	+	1	11238723	11238718	11238737	0	NA	NA	NA	NA	AAGCCCAGTAGCGTGAGGG	NA	NA	11238711	11238743	0	NA	NA	NA	NA	ATGAGAAGAAGCCCAGTAGCGTGAGGGCTCTGT	NA	NA	4137	16	chr19	-	1	11238723	11238709	11238728	0	NA	NA	NA	NA	TACTGGGCTTCTTCTCATTT	NA	NA	11238703	11238735	0	NA	NA	NA	NA	CTCACGCTACTGGGCTTCTTCTCATTTCCTCTG	NA	NA
4138	16	chr19	+	1	11238724	11238719	11238738	0	NA	NA	NA	NA	AAGCCCAGTAGCGTGAGGGC	NA	NA	11238712	11238744	0	NA	NA	NA	NA	TGAGAAGAAGCCCAGTAGCGTGAGGGCTCTGTC	NA	NA	4138	16	chr19	-	1	11238724	11238710	11238729	0	NA	NA	NA	NA	CTACTGGGCTTCTTCTCATT	NA	NA	11238704	11238736	0	NA	NA	NA	NA	CCTCACGCTACTGGGCTTCTTCTCATTTCCTCT	NA	NA
4139	16	chr19	+	1	11238725	11238720	11238739	0	NA	NA	NA	NA	AGCCCAGTAGCGTGAGGGCT	NA	NA	11238713	11238745	0	NA	NA	NA	NA	GAGAAGAAGCCCAGTAGCGTGAGGGCTCTGTCC	NA	NA	4139	16	chr19	-	1	11238725	11238711	11238730	0	NA	NA	NA	NA	CTACTGGGCTTCTTCTCAT	NA	NA	11238705	11238737	0	NA	NA	NA	NA	CCCTCACGCTACTGGGCTTCTTCTCATTTCCTC	NA	NA
4140	16	chr19	+	1	11238726	11238721	11238740	0	NA	NA	NA	NA	CCCAGTAGCGTGAGGGCTC	NA	NA	11238714	11238746	0	NA	NA	NA	NA	AGAAGAAGCCCAGTAGCGTGAGGGCTCTGTCCA	NA	NA	4140	16	chr19	-	1	11238726	11238712	11238731	0	NA	NA	NA	NA	CGCTACTGGGCTTCTTCTCA	NA	NA	11238706	11238738	0	NA	NA	NA	NA	GCCCTCACGCTACTGGGCTTCTTCTCATTTCCT	NA	NA
4141	16	chr19	+	1	11238727	11238722	11238741	0	NA	NA	NA	NA	CCCAGTAGCGTGAGGGCTCT	NA	NA	11238715	11238747	0	NA	NA	NA	NA	GAAGAAGCCCAGTAGCGTGAGGGCTCTGTCCAT	NA	NA	4141	16	chr19	-	1	11238727	11238713	11238732	0	NA	NA	NA	NA	ACGCTACTGGGCTTCTTCTC	NA	NA	11238707	11238739	0	NA	NA	NA	NA	AGCCCTCACGCTACTGGGCTTCTTCTCATTTCC	NA	NA
4142	16	chr19	+	1	11238728	11238723	11238742	0	NA	NA	NA	NA	CCAGTAGCGTGAGGGCTCTG	NA	NA	11238716	11238748	0	NA	NA	NA	NA	AAGAAGCCCAGTAGCGTGAGGGCTCTGTCCATT	NA	NA	4142	16	chr19	-	1	11238728	11238714	11238733	0	NA	NA	NA	NA	CACGCTACTGGGCTTCTTCT	NA	NA	11238708	11238740	0	NA	NA	NA	NA	GAGCCCTCACGCTACTGGGCTTCTTCTCATTTC	NA	NA
4143	16	chr19	+	1	11238729	11238724	11238743	0	NA	NA	NA	NA	CAGTAGCGTGAGGGCTCTGT	NA	NA	11238717	11238749	0	NA	NA	NA	NA	AGAAGCCCAGTAGCGTGAGGGCTCTGTCCATTG	NA	NA	4143	16	chr19	-	1	11238729	11238715	11238734	0	NA	NA	NA	NA	TCACGCTACTGGGCTTCTTC	NA	NA	11238709	11238741	0	NA	NA	NA	NA	AGAGCCCTCACGCTACTGGGCTTCTTCTCATTT	NA	NA
4144	16	chr19	+	1	11238730	11238725	11238744	0	NA	NA	NA	NA	AGTAGCGTGAGGGCTCTGTC	NA	NA	11238718	11238750	0	NA	NA	NA	NA	GAAGCCCAGTAGCGTGAGGGCTCTGTCCATTGT	NA	NA	4144	16	chr19	-	1	11238730	11238716	11238735	0	NA	NA	NA	NA	CTCACGCTACTGGGCTTCTT	NA	NA	11238710	11238742	0	NA	NA	NA	NA	CAGAGCCCTCACGCTACTGGGCTTCTTCTCATT	NA	NA
4145	16	chr19	+	1	11238731	11238726	11238745	0	NA	NA	NA	NA	TAGCGTGAGGGCTCTGTCC	NA	NA	11238719	11238751	0	NA	NA	NA	NA	AAGCCCAGTAGCGTGAGGGCTCTGTCCATTGTC	NA	NA	4145	16	chr19	-	1	11238731	11238717	11238736	0	NA	NA	NA	NA	CCTCACGCTACTGGGCTTCT	NA	NA	11238711	11238743	0	NA	NA	NA	NA	ACAGAGCCCTCACGCTACTGGGCTTCTTCTCAT	NA	NA
4146	16	chr19	+	1	11238732	11238727	11238746	0	NA	NA	NA	NA	TAGCGTGAGGGCTCTGTCCA	NA	NA	11238720	11238752	0	NA	NA	NA	NA	AGCCCAGTAGCGTGAGGGCTCTGTCCATTGTCC	NA	NA	4146	16	chr19	-	1	11238732	11238718	11238737	0	NA	NA	NA	NA	CCCTCACGCTACTGGGCTTC	NA	NA	11238712	11238744	0	NA	NA	NA	NA	GACAGAGCCCTCACGCTACTGGGCTTCTTCTCA	NA	NA
4147	16	chr19	+	1	11238733	11238728	11238747	0	NA	NA	NA	NA	AGCGTGAGGGCTCTGTCCAT	NA	NA	11238721	11238753	0	NA	NA	NA	NA	GCCCAGTAGCGTGAGGGCTCTGTCCATTGTCCT	NA	NA	4147	16	chr19	-	1	11238733	11238719	11238738	0	NA	NA	NA	NA	CCCTCACGCTACTGGGCTT	NA	NA	11238713	11238745	0	NA	NA	NA	NA	GGACAGAGCCCTCACGCTACTGGGCTTCTTCTC	NA	NA
4148	16	chr19	+	1	11238734	11238729	11238748	0	NA	NA	NA	NA	CGTGAGGGCTCTGTCCATT	NA	NA	11238722	11238754	0	NA	NA	NA	NA	CCCAGTAGCGTGAGGGCTCTGTCCATTGTCCTC	NA	NA	4148	16	chr19	-	1	11238734	11238720	11238739	0	NA	NA	NA	NA	AGCCCTCACGCTACTGGGCT	NA	NA	11238714	11238746	0	NA	NA	NA	NA	TGGACAGAGCCCTCACGCTACTGGGCTTCTTCT	NA	NA
4149	16	chr19	+	1	11238735	11238730	11238749	0	NA	NA	NA	NA	CGTGAGGGCTCTGTCCATTG	NA	NA	11238723	11238755	0	NA	NA	NA	NA	CCAGTAGCGTGAGGGCTCTGTCCATTGTCCTCC	NA	NA	4149	16	chr19	-	1	11238735	11238721	11238740	0	NA	NA	NA	NA	AGCCCTCACGCTACTGGGC	NA	NA	11238715	11238747	0	NA	NA	NA	NA	ATGGACAGAGCCCTCACGCTACTGGGCTTCTTC	NA	NA
4150	16	chr19	+	1	11238736	11238731	11238750	0	NA	NA	NA	NA	TGAGGGCTCTGTCCATTGT	NA	NA	11238724	11238756	0	NA	NA	NA	NA	CAGTAGCGTGAGGGCTCTGTCCATTGTCCTCCC	NA	NA	4150	16	chr19	-	1	11238736	11238722	11238741	0	NA	NA	NA	NA	AGAGCCCTCACGCTACTGGG	NA	NA	11238716	11238748	0	NA	NA	NA	NA	AATGGACAGAGCCCTCACGCTACTGGGCTTCTT	NA	NA
4151	16	chr19	+	1	11238737	11238732	11238751	0	NA	NA	NA	NA	TGAGGGCTCTGTCCATTGTC	NA	NA	11238725	11238757	0	NA	NA	NA	NA	AGTAGCGTGAGGGCTCTGTCCATTGTCCTCCCC	NA	NA	4151	16	chr19	-	1	11238737	11238723	11238742	0	NA	NA	NA	NA	CAGAGCCCTCACGCTACTGG	NA	NA	11238717	11238749	0	NA	NA	NA	NA	CAATGGACAGAGCCCTCACGCTACTGGGCTTCT	NA	NA
4152	16	chr19	+	1	11238738	11238733	11238752	0	NA	NA	NA	NA	AGGGCTCTGTCCATTGTCC	NA	NA	11238726	11238758	0	NA	NA	NA	NA	GTAGCGTGAGGGCTCTGTCCATTGTCCTCCCCA	NA	NA	4152	16	chr19	-	1	11238738	11238724	11238743	0	NA	NA	NA	NA	ACAGAGCCCTCACGCTACTG	NA	NA	11238718	11238750	0	NA	NA	NA	NA	ACAATGGACAGAGCCCTCACGCTACTGGGCTTC	NA	NA
4153	16	chr19	+	1	11238739	11238734	11238753	0	NA	NA	NA	NA	AGGGCTCTGTCCATTGTCCT	NA	NA	11238727	11238759	0	NA	NA	NA	NA	TAGCGTGAGGGCTCTGTCCATTGTCCTCCCCAT	NA	NA	4153	16	chr19	-	1	11238739	11238725	11238744	0	NA	NA	NA	NA	ACAGAGCCCTCACGCTACT	NA	NA	11238719	11238751	0	NA	NA	NA	NA	GACAATGGACAGAGCCCTCACGCTACTGGGCTT	NA	NA
4154	16	chr19	+	1	11238740	11238735	11238754	0	NA	NA	NA	NA	GGCTCTGTCCATTGTCCTC	NA	NA	11238728	11238760	0	NA	NA	NA	NA	AGCGTGAGGGCTCTGTCCATTGTCCTCCCCATC	NA	NA	4154	16	chr19	-	1	11238740	11238726	11238745	0	NA	NA	NA	NA	GACAGAGCCCTCACGCTAC	NA	NA	11238720	11238752	0	NA	NA	NA	NA	GGACAATGGACAGAGCCCTCACGCTACTGGGCT	NA	NA
4155	16	chr19	+	1	11238741	11238736	11238755	0	NA	NA	NA	NA	GCTCTGTCCATTGTCCTCC	NA	NA	11238729	11238761	0	NA	NA	NA	NA	GCGTGAGGGCTCTGTCCATTGTCCTCCCCATCG	NA	NA	4155	16	chr19	-	1	11238741	11238727	11238746	0	NA	NA	NA	NA	TGGACAGAGCCCTCACGCTA	NA	NA	11238721	11238753	0	NA	NA	NA	NA	AGGACAATGGACAGAGCCCTCACGCTACTGGGC	NA	NA
4156	16	chr19	+	1	11238742	11238737	11238756	0	NA	NA	NA	NA	CTCTGTCCATTGTCCTCCC	NA	NA	11238730	11238762	0	NA	NA	NA	NA	CGTGAGGGCTCTGTCCATTGTCCTCCCCATCGG	NA	NA	4156	16	chr19	-	1	11238742	11238728	11238747	0	NA	NA	NA	NA	ATGGACAGAGCCCTCACGCT	NA	NA	11238722	11238754	0	NA	NA	NA	NA	GAGGACAATGGACAGAGCCCTCACGCTACTGGG	NA	NA
4157	16	chr19	+	1	11238743	11238738	11238757	0	NA	NA	NA	NA	CTCTGTCCATTGTCCTCCCC	NA	NA	11238731	11238763	0	NA	NA	NA	NA	GTGAGGGCTCTGTCCATTGTCCTCCCCATCGGT	NA	NA	4157	16	chr19	-	1	11238743	11238729	11238748	0	NA	NA	NA	NA	AATGGACAGAGCCCTCACGC	NA	NA	11238723	11238755	0	NA	NA	NA	NA	GGAGGACAATGGACAGAGCCCTCACGCTACTGG	NA	NA
4158	16	chr19	+	1	11238744	11238739	11238758	0	NA	NA	NA	NA	TCTGTCCATTGTCCTCCCCA	NA	NA	11238732	11238764	0	NA	NA	NA	NA	TGAGGGCTCTGTCCATTGTCCTCCCCATCGGTA	NA	NA	4158	16	chr19	-	1	11238744	11238730	11238749	0	NA	NA	NA	NA	CAATGGACAGAGCCCTCACG	NA	NA	11238724	11238756	0	NA	NA	NA	NA	GGGAGGACAATGGACAGAGCCCTCACGCTACTG	NA	NA
4159	16	chr19	+	1	11238745	11238740	11238759	0	NA	NA	NA	NA	CTGTCCATTGTCCTCCCCAT	NA	NA	11238733	11238765	0	NA	NA	NA	NA	GAGGGCTCTGTCCATTGTCCTCCCCATCGGTAA	NA	NA	4159	16	chr19	-	1	11238745	11238731	11238750	0	NA	NA	NA	NA	ACAATGGACAGAGCCCTCAC	NA	NA	11238725	11238757	0	NA	NA	NA	NA	GGGGAGGACAATGGACAGAGCCCTCACGCTACT	NA	NA
4160	16	chr19	+	1	11238746	11238741	11238760	0	NA	NA	NA	NA	TGTCCATTGTCCTCCCCATC	NA	NA	11238734	11238766	0	NA	NA	NA	NA	AGGGCTCTGTCCATTGTCCTCCCCATCGGTAAG	NA	NA	4160	16	chr19	-	1	11238746	11238732	11238751	0	NA	NA	NA	NA	ACAATGGACAGAGCCCTCA	NA	NA	11238726	11238758	0	NA	NA	NA	NA	TGGGGAGGACAATGGACAGAGCCCTCACGCTAC	NA	NA
4161	16	chr19	+	1	11238747	11238742	11238761	0	NA	NA	NA	NA	TCCATTGTCCTCCCCATCG	NA	NA	11238735	11238767	0	NA	NA	NA	NA	GGGCTCTGTCCATTGTCCTCCCCATCGGTAAGC	NA	NA	4161	16	chr19	-	1	11238747	11238733	11238752	0	NA	NA	NA	NA	GACAATGGACAGAGCCCTC	NA	NA	11238727	11238759	0	NA	NA	NA	NA	ATGGGGAGGACAATGGACAGAGCCCTCACGCTA	NA	NA
4162	16	chr19	+	1	11238748	11238743	11238762	0	NA	NA	NA	NA	TCCATTGTCCTCCCCATCGG	NA	NA	11238736	11238768	0	NA	NA	NA	NA	GGCTCTGTCCATTGTCCTCCCCATCGGTAAGCG	NA	NA	4162	16	chr19	-	1	11238748	11238734	11238753	0	NA	NA	NA	NA	AGGACAATGGACAGAGCCCT	NA	NA	11238728	11238760	0	NA	NA	NA	NA	GATGGGGAGGACAATGGACAGAGCCCTCACGCT	NA	NA
4163	16	chr19	+	1	11238749	11238744	11238763	0	NA	NA	NA	NA	CCATTGTCCTCCCCATCGGT	NA	NA	11238737	11238769	0	NA	NA	NA	NA	GCTCTGTCCATTGTCCTCCCCATCGGTAAGCGC	NA	NA	4163	16	chr19	-	1	11238749	11238735	11238754	0	NA	NA	NA	NA	AGGACAATGGACAGAGCCC	NA	NA	11238729	11238761	0	NA	NA	NA	NA	CGATGGGGAGGACAATGGACAGAGCCCTCACGC	NA	NA
4164	16	chr19	+	1	11238750	11238745	11238764	0	NA	NA	NA	NA	CATTGTCCTCCCCATCGGTA	NA	NA	11238738	11238770	0	NA	NA	NA	NA	CTCTGTCCATTGTCCTCCCCATCGGTAAGCGCG	NA	NA	4164	16	chr19	-	1	11238750	11238736	11238755	0	NA	NA	NA	NA	GAGGACAATGGACAGAGCC	NA	NA	11238730	11238762	0	NA	NA	NA	NA	CCGATGGGGAGGACAATGGACAGAGCCCTCACG	NA	NA
4165	16	chr19	+	1	11238751	11238746	11238765	0	NA	NA	NA	NA	ATTGTCCTCCCCATCGGTAA	NA	NA	11238739	11238771	0	NA	NA	NA	NA	TCTGTCCATTGTCCTCCCCATCGGTAAGCGCGG	NA	NA	4165	16	chr19	-	1	11238751	11238737	11238756	0	NA	NA	NA	NA	GGAGGACAATGGACAGAGC	NA	NA	11238731	11238763	0	NA	NA	NA	NA	ACCGATGGGGAGGACAATGGACAGAGCCCTCAC	NA	NA
4166	16	chr19	+	1	11238752	11238747	11238766	0	NA	NA	NA	NA	TTGTCCTCCCCATCGGTAAG	NA	NA	11238740	11238772	0	NA	NA	NA	NA	CTGTCCATTGTCCTCCCCATCGGTAAGCGCGGG	NA	NA	4166	16	chr19	-	1	11238752	11238738	11238757	0	NA	NA	NA	NA	GGGAGGACAATGGACAGAG	NA	NA	11238732	11238764	0	NA	NA	NA	NA	TACCGATGGGGAGGACAATGGACAGAGCCCTCA	NA	NA
4167	16	chr19	+	1	11238753	11238748	11238767	0	NA	NA	NA	NA	TGTCCTCCCCATCGGTAAGC	NA	NA	11238741	11238773	0	NA	NA	NA	NA	TGTCCATTGTCCTCCCCATCGGTAAGCGCGGGC	NA	NA	4167	16	chr19	-	1	11238753	11238739	11238758	0	NA	NA	NA	NA	TGGGGAGGACAATGGACAGA	NA	NA	11238733	11238765	0	NA	NA	NA	NA	TTACCGATGGGGAGGACAATGGACAGAGCCCTC	NA	NA
4168	16	chr19	+	1	11238754	11238749	11238768	0	NA	NA	NA	NA	TCCTCCCCATCGGTAAGCG	NA	NA	11238742	11238774	0	NA	NA	NA	NA	GTCCATTGTCCTCCCCATCGGTAAGCGCGGGCC	NA	NA	4168	16	chr19	-	1	11238754	11238740	11238759	0	NA	NA	NA	NA	ATGGGGAGGACAATGGACAG	NA	NA	11238734	11238766	0	NA	NA	NA	NA	CTTACCGATGGGGAGGACAATGGACAGAGCCCT	NA	NA
4169	16	chr19	+	1	11238755	11238750	11238769	0	NA	NA	NA	NA	TCCTCCCCATCGGTAAGCGC	NA	NA	11238743	11238775	0	NA	NA	NA	NA	TCCATTGTCCTCCCCATCGGTAAGCGCGGGCCG	NA	NA	4169	16	chr19	-	1	11238755	11238741	11238760	0	NA	NA	NA	NA	ATGGGGAGGACAATGGACA	NA	NA	11238735	11238767	0	NA	NA	NA	NA	GCTTACCGATGGGGAGGACAATGGACAGAGCCC	NA	NA
4170	16	chr19	+	1	11238756	11238751	11238770	0	NA	NA	NA	NA	CCTCCCCATCGGTAAGCGCG	NA	NA	11238744	11238776	0	NA	NA	NA	NA	CCATTGTCCTCCCCATCGGTAAGCGCGGGCCGG	NA	NA	4170	16	chr19	-	1	11238756	11238742	11238761	0	NA	NA	NA	NA	CGATGGGGAGGACAATGGAC	NA	NA	11238736	11238768	0	NA	NA	NA	NA	CGCTTACCGATGGGGAGGACAATGGACAGAGCC	NA	NA
4171	16	chr19	+	1	11238757	11238752	11238771	0	NA	NA	NA	NA	CTCCCCATCGGTAAGCGCGG	NA	NA	11238745	11238777	0	NA	NA	NA	NA	CATTGTCCTCCCCATCGGTAAGCGCGGGCCGGT	NA	NA	4171	16	chr19	-	1	11238757	11238743	11238762	0	NA	NA	NA	NA	CCGATGGGGAGGACAATGGA	NA	NA	11238737	11238769	0	NA	NA	NA	NA	GCGCTTACCGATGGGGAGGACAATGGACAGAGC	NA	NA
4172	16	chr19	+	1	11238758	11238753	11238772	0	NA	NA	NA	NA	TCCCCATCGGTAAGCGCGGG	NA	NA	11238746	11238778	0	NA	NA	NA	NA	ATTGTCCTCCCCATCGGTAAGCGCGGGCCGGTC	NA	NA	4172	16	chr19	-	1	11238758	11238744	11238763	0	NA	NA	NA	NA	ACCGATGGGGAGGACAATGG	NA	NA	11238738	11238770	0	NA	NA	NA	NA	CGCGCTTACCGATGGGGAGGACAATGGACAGAG	NA	NA
4173	16	chr19	+	1	11238759	11238754	11238773	0	NA	NA	NA	NA	CCCCATCGGTAAGCGCGGGC	NA	NA	11238747	11238779	0	NA	NA	NA	NA	TTGTCCTCCCCATCGGTAAGCGCGGGCCGGTCC	NA	NA	4173	16	chr19	-	1	11238759	11238745	11238764	0	NA	NA	NA	NA	TACCGATGGGGAGGACAATG	NA	NA	11238739	11238771	0	NA	NA	NA	NA	CCGCGCTTACCGATGGGGAGGACAATGGACAGA	NA	NA
4174	16	chr19	+	1	11238760	11238755	11238774	0	NA	NA	NA	NA	CCCATCGGTAAGCGCGGGCC	NA	NA	11238748	11238780	0	NA	NA	NA	NA	TGTCCTCCCCATCGGTAAGCGCGGGCCGGTCCC	NA	NA	4174	16	chr19	-	1	11238760	11238746	11238765	0	NA	NA	NA	NA	TTACCGATGGGGAGGACAAT	NA	NA	11238740	11238772	0	NA	NA	NA	NA	CCCGCGCTTACCGATGGGGAGGACAATGGACAG	NA	NA
4175	16	chr19	+	1	11238761	11238756	11238775	0	NA	NA	NA	NA	CCATCGGTAAGCGCGGGCCG	NA	NA	11238749	11238781	0	NA	NA	NA	NA	GTCCTCCCCATCGGTAAGCGCGGGCCGGTCCCC	NA	NA	4175	16	chr19	-	1	11238761	11238747	11238766	0	NA	NA	NA	NA	CTTACCGATGGGGAGGACAA	NA	NA	11238741	11238773	0	NA	NA	NA	NA	GCCCGCGCTTACCGATGGGGAGGACAATGGACA	NA	NA
4176	16	chr19	+	1/2	11238762	11238757	11238776	0	NA	NA	NA	NA	CATCGGTAAGCGCGGGCCGG	NA	NA	11238750	11238782	0	NA	NA	NA	NA	TCCTCCCCATCGGTAAGCGCGGGCCGGTCCCCC	NA	NA	4176	16	chr19	-	1/2	11238762	11238748	11238767	0	NA	NA	NA	NA	CTTACCGATGGGGAGGACA	NA	NA	11238742	11238774	0	NA	NA	NA	NA	GGCCCGCGCTTACCGATGGGGAGGACAATGGAC	NA	NA
4178	16	chr19	+	1/2	11238764	11238759	11238778	0	NA	NA	NA	NA	TCGGTAAGCGCGGGCCGGTC	NA	NA	11238752	11238784	0	NA	NA	NA	NA	CTCCCCATCGGTAAGCGCGGGCCGGTCCCCCAG	NA	NA	4178	16	chr19	-	1/2	11238764	11238750	11238769	0	NA	NA	NA	NA	CGCTTACCGATGGGGAGGA	NA	NA	11238744	11238776	0	NA	NA	NA	NA	CCGGCCCGCGCTTACCGATGGGGAGGACAATGG	NA	NA
4180	16	chr19	+	1/2	11238766	11238761	11238780	0	NA	NA	NA	NA	GTAAGCGCGGGCCGGTCCC	NA	NA	11238754	11238786	0	NA	NA	NA	NA	CCCCATCGGTAAGCGCGGGCCGGTCCCCCAGCG	NA	NA	4180	16	chr19	-	1/2	11238766	11238752	11238771	0	NA	NA	NA	NA	CCGCGCTTACCGATGGGGAG	NA	NA	11238746	11238778	0	NA	NA	NA	NA	GACCGGCCCGCGCTTACCGATGGGGAGGACAAT	NA	NA
4182	16	chr19	+	1/2	11238768	11238763	11238782	0	NA	NA	NA	NA	TAAGCGCGGGCCGGTCCCCC	NA	NA	11238756	11238788	0	NA	NA	NA	NA	CCATCGGTAAGCGCGGGCCGGTCCCCCAGCGTC	NA	NA	4182	16	chr19	-	1/2	11238768	11238754	11238773	0	NA	NA	NA	NA	CCCGCGCTTACCGATGGGG	NA	NA	11238748	11238780	0	NA	NA	NA	NA	GGGACCGGCCCGCGCTTACCGATGGGGAGGACA	NA	NA
4184	16	chr19	+	1/2	11238770	11238765	11238784	0	NA	NA	NA	NA	AGCGCGGGCCGGTCCCCCAG	NA	NA	11238758	11238790	0	NA	NA	NA	NA	ATCGGTAAGCGCGGGCCGGTCCCCCAGCGTCCC	NA	NA	4184	16	chr19	-	1/2	11238770	11238756	11238775	0	NA	NA	NA	NA	CGGCCCGCGCTTACCGATGG	NA	NA	11238750	11238782	0	NA	NA	NA	NA	GGGGGACCGGCCCGCGCTTACCGATGGGGAGGA	NA	NA
4186	16	chr19	+	1/2	11238772	11238767	11238786	0	NA	NA	NA	NA	CGCGGGCCGGTCCCCCAGCG	NA	NA	11238760	11238792	0	NA	NA	NA	NA	CGGTAAGCGCGGGCCGGTCCCCCAGCGTCCCCC	NA	NA	4186	16	chr19	-	1/2	11238772	11238758	11238777	0	NA	NA	NA	NA	ACCGGCCCGCGCTTACCGAT	NA	NA	11238752	11238784	0	NA	NA	NA	NA	CTGGGGGACCGGCCCGCGCTTACCGATGGGGAG	NA	NA
4188	16	chr19	+	1/2	11238774	11238769	11238788	0	NA	NA	NA	NA	CGGGCCGGTCCCCCAGCGTC	NA	NA	11238762	11238794	0	NA	NA	NA	NA	GTAAGCGCGGGCCGGTCCCCCAGCGTCCCCCAG	NA	NA	4188	16	chr19	-	1/2	11238774	11238760	11238779	0	NA	NA	NA	NA	GACCGGCCCGCGCTTACCG	NA	NA	11238754	11238786	0	NA	NA	NA	NA	CGCTGGGGGACCGGCCCGCGCTTACCGATGGGG	NA	NA
4190	16	chr19	+	1/2	11238776	11238771	11238790	0	NA	NA	NA	NA	GCCGGTCCCCCAGCGTCCC	NA	NA	11238764	11238796	0	NA	NA	NA	NA	AAGCGCGGGCCGGTCCCCCAGCGTCCCCCAGGT	NA	NA	4190	16	chr19	-	1/2	11238776	11238762	11238781	0	NA	NA	NA	NA	GGGACCGGCCCGCGCTTAC	NA	NA	11238756	11238788	0	NA	NA	NA	NA	GACGCTGGGGGACCGGCCCGCGCTTACCGATGG	NA	NA
4192	16	chr19	+	1/2	11238778	11238773	11238792	0	NA	NA	NA	NA	CCGGTCCCCCAGCGTCCCCC	NA	NA	11238766	11238798	0	NA	NA	NA	NA	GCGCGGGCCGGTCCCCCAGCGTCCCCCAGGTCA	NA	NA	4192	16	chr19	-	1/2	11238778	11238764	11238783	0	NA	NA	NA	NA	TGGGGGACCGGCCCGCGCTT	NA	NA	11238758	11238790	0	NA	NA	NA	NA	GGGACGCTGGGGGACCGGCCCGCGCTTACCGAT	NA	NA
4194	16	chr19	+	1/2	11238780	11238775	11238794	0	NA	NA	NA	NA	GTCCCCCAGCGTCCCCCAG	NA	NA	11238768	11238800	0	NA	NA	NA	NA	GCGGGCCGGTCCCCCAGCGTCCCCCAGGTCACA	NA	NA	4194	16	chr19	-	1/2	11238780	11238766	11238785	0	NA	NA	NA	NA	CTGGGGGACCGGCCCGCGC	NA	NA	11238760	11238792	0	NA	NA	NA	NA	GGGGGACGCTGGGGGACCGGCCCGCGCTTACCG	NA	NA
4196	16	chr19	+	1/2	11238782	11238777	11238796	0	NA	NA	NA	NA	TCCCCCAGCGTCCCCCAGGT	NA	NA	11238770	11238802	0	NA	NA	NA	NA	GGGCCGGTCCCCCAGCGTCCCCCAGGTCACAGC	NA	NA	4196	16	chr19	-	1/2	11238782	11238768	11238787	0	NA	NA	NA	NA	ACGCTGGGGGACCGGCCCGC	NA	NA	11238762	11238794	0	NA	NA	NA	NA	CTGGGGGACGCTGGGGGACCGGCCCGCGCTTAC	NA	NA
4198	16	chr19	+	1/2	11238784	11238779	11238798	0	NA	NA	NA	NA	CCCCAGCGTCCCCCAGGTCA	NA	NA	11238772	11238804	0	NA	NA	NA	NA	GCCGGTCCCCCAGCGTCCCCCAGGTCACAGCCT	NA	NA	4198	16	chr19	-	1/2	11238784	11238770	11238789	0	NA	NA	NA	NA	GACGCTGGGGGACCGGCCC	NA	NA	11238764	11238796	0	NA	NA	NA	NA	ACCTGGGGGACGCTGGGGGACCGGCCCGCGCTT	NA	NA
4200	16	chr19	+	1/2	11238786	11238781	11238800	0	NA	NA	NA	NA	CCAGCGTCCCCCAGGTCACA	NA	NA	11238774	11238806	0	NA	NA	NA	NA	CGGTCCCCCAGCGTCCCCCAGGTCACAGCCTCC	NA	NA	4200	16	chr19	-	1/2	11238786	11238772	11238791	0	NA	NA	NA	NA	GGGACGCTGGGGGACCGGC	NA	NA	11238766	11238798	0	NA	NA	NA	NA	TGACCTGGGGGACGCTGGGGGACCGGCCCGCGC	NA	NA
4203	16	chr19	+	1/3	11238789	11238784	11238803	0	NA	NA	NA	NA	CGTCCCCCAGGTCACAGCC	NA	NA	11238777	11238809	1	11238807	C	T	1|0	TCCCCCAGCGTCCCCCAGGTCACAGCCTCCCGC	TCCCCCAGCGTCCCCCAGGTCACAGCCTCCTGC	TCCCCCAGCGTCCCCCAGGTCACAGCCTCCCGC	4203	16	chr19	-	1/3	11238789	11238775	11238794	0	NA	NA	NA	NA	CTGGGGGACGCTGGGGGACC	NA	NA	11238769	11238801	0	NA	NA	NA	NA	CTGTGACCTGGGGGACGCTGGGGGACCGGCCCG	NA	NA
4206	16	chr19	+	1/3	11238792	11238787	11238806	0	NA	NA	NA	NA	TCCCCCAGGTCACAGCCTCC	NA	NA	11238780	11238812	1	11238807	C	T	1|0	CCCAGCGTCCCCCAGGTCACAGCCTCCCGCTAT	CCCAGCGTCCCCCAGGTCACAGCCTCCTGCTAT	CCCAGCGTCCCCCAGGTCACAGCCTCCCGCTAT	4206	16	chr19	-	1/3	11238792	11238778	11238797	0	NA	NA	NA	NA	ACCTGGGGGACGCTGGGGG	NA	NA	11238772	11238804	0	NA	NA	NA	NA	AGGCTGTGACCTGGGGGACGCTGGGGGACCGGC	NA	NA
4209	16	chr19	+	1/3	11238795	11238790	11238809	1	11238807	C	T	1|0	CCCAGGTCACAGCCTCCCGC	CCCAGGTCACAGCCTCCTGC	CCCAGGTCACAGCCTCCCGC	11238783	11238815	1	11238807	C	T	1|0	AGCGTCCCCCAGGTCACAGCCTCCCGCTATGTG	AGCGTCCCCCAGGTCACAGCCTCCTGCTATGTG	AGCGTCCCCCAGGTCACAGCCTCCCGCTATGTG	4209	16	chr19	-	1/3	11238795	11238781	11238800	0	NA	NA	NA	NA	TGTGACCTGGGGGACGCTGG	NA	NA	11238775	11238807	1	11238807	C	T	1|0	GGGAGGCTGTGACCTGGGGGACGCTGGGGGACC	AGGAGGCTGTGACCTGGGGGACGCTGGGGGACC	GGGAGGCTGTGACCTGGGGGACGCTGGGGGACC
4212	16	chr19	+	1/3	11238798	11238793	11238812	1	11238807	C	T	1|0	AGGTCACAGCCTCCCGCTAT	AGGTCACAGCCTCCTGCTAT	AGGTCACAGCCTCCCGCTAT	11238786	11238818	1	11238807	C	T	1|0	GTCCCCCAGGTCACAGCCTCCCGCTATGTGACC	GTCCCCCAGGTCACAGCCTCCTGCTATGTGACC	GTCCCCCAGGTCACAGCCTCCCGCTATGTGACC	4212	16	chr19	-	1/3	11238798	11238784	11238803	0	NA	NA	NA	NA	GCTGTGACCTGGGGGACGC	NA	NA	11238778	11238810	1	11238807	C	T	1|0	AGCGGGAGGCTGTGACCTGGGGGACGCTGGGGG	AGCAGGAGGCTGTGACCTGGGGGACGCTGGGGG	AGCGGGAGGCTGTGACCTGGGGGACGCTGGGGG
4215	16	chr19	+	1/3	11238801	11238796	11238815	1	11238807	C	T	1|0	TCACAGCCTCCCGCTATGTG	TCACAGCCTCCTGCTATGTG	TCACAGCCTCCCGCTATGTG	11238789	11238821	1	11238807	C	T	1|0	CCCCAGGTCACAGCCTCCCGCTATGTGACCTCG	CCCCAGGTCACAGCCTCCTGCTATGTGACCTCG	CCCCAGGTCACAGCCTCCCGCTATGTGACCTCG	4215	16	chr19	-	1/3	11238801	11238787	11238806	0	NA	NA	NA	NA	GAGGCTGTGACCTGGGGGA	NA	NA	11238781	11238813	1	11238807	C	T	1|0	CATAGCGGGAGGCTGTGACCTGGGGGACGCTGG	CATAGCAGGAGGCTGTGACCTGGGGGACGCTGG	CATAGCGGGAGGCTGTGACCTGGGGGACGCTGG
4218	16	chr19	+	1/3	11238804	11238799	11238818	1	11238807	C	T	1|0	CAGCCTCCCGCTATGTGACC	CAGCCTCCTGCTATGTGACC	CAGCCTCCCGCTATGTGACC	11238792	11238824	1	11238807	C	T	1|0	CAGGTCACAGCCTCCCGCTATGTGACCTCGTGC	CAGGTCACAGCCTCCTGCTATGTGACCTCGTGC	CAGGTCACAGCCTCCCGCTATGTGACCTCGTGC	4218	16	chr19	-	1/3	11238804	11238790	11238809	1	11238807	C	T	1|0	CGGGAGGCTGTGACCTGGG	GCAGGAGGCTGTGACCTGGG	GCGGGAGGCTGTGACCTGGG	11238784	11238816	1	11238807	C	T	1|0	TCACATAGCGGGAGGCTGTGACCTGGGGGACGC	TCACATAGCAGGAGGCTGTGACCTGGGGGACGC	TCACATAGCGGGAGGCTGTGACCTGGGGGACGC
4221	16	chr19	+	1/3	11238807	11238802	11238821	1	11238807	C	T	1|0	CCTCCCGCTATGTGACCTCG	CCTCCTGCTATGTGACCTCG	CCTCCCGCTATGTGACCTCG	11238795	11238827	1	11238807	C	T	1|0	GTCACAGCCTCCCGCTATGTGACCTCGTGCCTG	GTCACAGCCTCCTGCTATGTGACCTCGTGCCTG	GTCACAGCCTCCCGCTATGTGACCTCGTGCCTG	4221	16	chr19	-	1/3	11238807	11238793	11238812	1	11238807	C	T	1|0	ATAGCGGGAGGCTGTGACCT	ATAGCAGGAGGCTGTGACCT	ATAGCGGGAGGCTGTGACCT	11238787	11238819	1	11238807	C	T	1|0	AGGTCACATAGCGGGAGGCTGTGACCTGGGGGA	AGGTCACATAGCAGGAGGCTGTGACCTGGGGGA	AGGTCACATAGCGGGAGGCTGTGACCTGGGGGA
4224	16	chr19	+	1/3	11238810	11238805	11238824	1	11238807	C	T	1|0	CCCGCTATGTGACCTCGTGC	CCTGCTATGTGACCTCGTGC	CCCGCTATGTGACCTCGTGC	11238798	11238830	1	11238807	C	T	1|0	ACAGCCTCCCGCTATGTGACCTCGTGCCTGGCT	ACAGCCTCCTGCTATGTGACCTCGTGCCTGGCT	ACAGCCTCCCGCTATGTGACCTCGTGCCTGGCT	4224	16	chr19	-	1/3	11238810	11238796	11238815	1	11238807	C	T	1|0	CACATAGCGGGAGGCTGTGA	CACATAGCAGGAGGCTGTGA	CACATAGCGGGAGGCTGTGA	11238790	11238822	1	11238807	C	T	1|0	ACGAGGTCACATAGCGGGAGGCTGTGACCTGGG	ACGAGGTCACATAGCAGGAGGCTGTGACCTGGG	ACGAGGTCACATAGCGGGAGGCTGTGACCTGGG
4227	17	chr19	+	1/3	11240140	11240135	11240154	0	NA	NA	NA	NA	CTGGGTCTCTGGTCTCGGGG	NA	NA	11240128	11240160	0	NA	NA	NA	NA	CACGGAGCTGGGTCTCTGGTCTCGGGGGCAGCT	NA	NA	4227	17	chr19	-	1/3	11240140	11240126	11240145	0	NA	NA	NA	NA	CAGAGACCCAGCTCCGTGGC	NA	NA	11240120	11240152	0	NA	NA	NA	NA	CCGAGACCAGAGACCCAGCTCCGTGGCTGGAGT	NA	NA
4230	17	chr19	+	1/3	11240143	11240138	11240157	0	NA	NA	NA	NA	GTCTCTGGTCTCGGGGGCA	NA	NA	11240131	11240163	0	NA	NA	NA	NA	GGAGCTGGGTCTCTGGTCTCGGGGGCAGCTGTG	NA	NA	4230	17	chr19	-	1/3	11240143	11240129	11240148	0	NA	NA	NA	NA	ACCAGAGACCCAGCTCCGT	NA	NA	11240123	11240155	0	NA	NA	NA	NA	CCCCCGAGACCAGAGACCCAGCTCCGTGGCTGG	NA	NA
4233	17	chr19	+	1/3	11240146	11240141	11240160	0	NA	NA	NA	NA	CTCTGGTCTCGGGGGCAGCT	NA	NA	11240134	11240166	0	NA	NA	NA	NA	GCTGGGTCTCTGGTCTCGGGGGCAGCTGTGTGA	NA	NA	4233	17	chr19	-	1/3	11240146	11240132	11240151	0	NA	NA	NA	NA	CGAGACCAGAGACCCAGCTC	NA	NA	11240126	11240158	0	NA	NA	NA	NA	CTGCCCCCGAGACCAGAGACCCAGCTCCGTGGC	NA	NA
4236	17	chr19	+	1/3	11240149	11240144	11240163	0	NA	NA	NA	NA	TGGTCTCGGGGGCAGCTGTG	NA	NA	11240137	11240169	0	NA	NA	NA	NA	GGGTCTCTGGTCTCGGGGGCAGCTGTGTGACAG	NA	NA	4236	17	chr19	-	1/3	11240149	11240135	11240154	0	NA	NA	NA	NA	CCCCGAGACCAGAGACCCAG	NA	NA	11240129	11240161	0	NA	NA	NA	NA	CAGCTGCCCCCGAGACCAGAGACCCAGCTCCGT	NA	NA
4239	17	chr19	+	1/3	11240152	11240147	11240166	0	NA	NA	NA	NA	TCTCGGGGGCAGCTGTGTGA	NA	NA	11240140	11240172	0	NA	NA	NA	NA	TCTCTGGTCTCGGGGGCAGCTGTGTGACAGAGC	NA	NA	4239	17	chr19	-	1/3	11240152	11240138	11240157	0	NA	NA	NA	NA	TGCCCCCGAGACCAGAGACC	NA	NA	11240132	11240164	0	NA	NA	NA	NA	ACACAGCTGCCCCCGAGACCAGAGACCCAGCTC	NA	NA
4242	17	chr19	+	1/3	11240155	11240150	11240169	0	NA	NA	NA	NA	CGGGGGCAGCTGTGTGACAG	NA	NA	11240143	11240175	0	NA	NA	NA	NA	CTGGTCTCGGGGGCAGCTGTGTGACAGAGCGTG	NA	NA	4242	17	chr19	-	1/3	11240155	11240141	11240160	0	NA	NA	NA	NA	AGCTGCCCCCGAGACCAGAG	NA	NA	11240135	11240167	0	NA	NA	NA	NA	GTCACACAGCTGCCCCCGAGACCAGAGACCCAG	NA	NA
4245	17	chr19	+	1/3	11240158	11240153	11240172	0	NA	NA	NA	NA	GGCAGCTGTGTGACAGAGC	NA	NA	11240146	11240178	0	NA	NA	NA	NA	GTCTCGGGGGCAGCTGTGTGACAGAGCGTGCCT	NA	NA	4245	17	chr19	-	1/3	11240158	11240144	11240163	0	NA	NA	NA	NA	CACAGCTGCCCCCGAGACCA	NA	NA	11240138	11240170	0	NA	NA	NA	NA	TCTGTCACACAGCTGCCCCCGAGACCAGAGACC	NA	NA
4248	17	chr19	+	1/3	11240161	11240156	11240175	0	NA	NA	NA	NA	CAGCTGTGTGACAGAGCGTG	NA	NA	11240149	11240181	0	NA	NA	NA	NA	TCGGGGGCAGCTGTGTGACAGAGCGTGCCTCTC	NA	NA	4248	17	chr19	-	1/3	11240161	11240147	11240166	0	NA	NA	NA	NA	TCACACAGCTGCCCCCGAGA	NA	NA	11240141	11240173	0	NA	NA	NA	NA	CGCTCTGTCACACAGCTGCCCCCGAGACCAGAG	NA	NA
4251	17	chr19	+	1/2	11240164	11240159	11240178	0	NA	NA	NA	NA	CTGTGTGACAGAGCGTGCCT	NA	NA	11240152	11240184	0	NA	NA	NA	NA	GGGGCAGCTGTGTGACAGAGCGTGCCTCTCCCT	NA	NA	4251	17	chr19	-	1/2	11240164	11240150	11240169	0	NA	NA	NA	NA	CTGTCACACAGCTGCCCCCG	NA	NA	11240144	11240176	0	NA	NA	NA	NA	GCACGCTCTGTCACACAGCTGCCCCCGAGACCA	NA	NA
4253	17	chr19	+	1/2	11240166	11240161	11240180	0	NA	NA	NA	NA	TGTGACAGAGCGTGCCTCT	NA	NA	11240154	11240186	0	NA	NA	NA	NA	GGCAGCTGTGTGACAGAGCGTGCCTCTCCCTAC	NA	NA	4253	17	chr19	-	1/2	11240166	11240152	11240171	0	NA	NA	NA	NA	CTCTGTCACACAGCTGCCCC	NA	NA	11240146	11240178	0	NA	NA	NA	NA	AGGCACGCTCTGTCACACAGCTGCCCCCGAGAC	NA	NA
4255	17	chr19	+	1/2	11240168	11240163	11240182	0	NA	NA	NA	NA	TGACAGAGCGTGCCTCTCC	NA	NA	11240156	11240188	0	NA	NA	NA	NA	CAGCTGTGTGACAGAGCGTGCCTCTCCCTACAG	NA	NA	4255	17	chr19	-	1/2	11240168	11240154	11240173	0	NA	NA	NA	NA	CGCTCTGTCACACAGCTGCC	NA	NA	11240148	11240180	0	NA	NA	NA	NA	AGAGGCACGCTCTGTCACACAGCTGCCCCCGAG	NA	NA
4257	17	chr19	+	1/2	11240170	11240165	11240184	0	NA	NA	NA	NA	ACAGAGCGTGCCTCTCCCT	NA	NA	11240158	11240190	0	NA	NA	NA	NA	GCTGTGTGACAGAGCGTGCCTCTCCCTACAGTG	NA	NA	4257	17	chr19	-	1/2	11240170	11240156	11240175	0	NA	NA	NA	NA	CACGCTCTGTCACACAGCTG	NA	NA	11240150	11240182	0	NA	NA	NA	NA	GGAGAGGCACGCTCTGTCACACAGCTGCCCCCG	NA	NA
4259	17	chr19	+	1/2	11240172	11240167	11240186	0	NA	NA	NA	NA	CAGAGCGTGCCTCTCCCTAC	NA	NA	11240160	11240192	0	NA	NA	NA	NA	TGTGTGACAGAGCGTGCCTCTCCCTACAGTGCT	NA	NA	4259	17	chr19	-	1/2	11240172	11240158	11240177	0	NA	NA	NA	NA	GCACGCTCTGTCACACAGC	NA	NA	11240152	11240184	0	NA	NA	NA	NA	AGGGAGAGGCACGCTCTGTCACACAGCTGCCCC	NA	NA
4261	17	chr19	+	1/2	11240174	11240169	11240188	0	NA	NA	NA	NA	AGCGTGCCTCTCCCTACAG	NA	NA	11240162	11240194	0	NA	NA	NA	NA	TGTGACAGAGCGTGCCTCTCCCTACAGTGCTCC	NA	NA	4261	17	chr19	-	1/2	11240174	11240160	11240179	0	NA	NA	NA	NA	AGGCACGCTCTGTCACACA	NA	NA	11240154	11240186	0	NA	NA	NA	NA	GTAGGGAGAGGCACGCTCTGTCACACAGCTGCC	NA	NA
4263	17	chr19	+	1/2	11240176	11240171	11240190	0	NA	NA	NA	NA	CGTGCCTCTCCCTACAGTG	NA	NA	11240164	11240196	0	NA	NA	NA	NA	TGACAGAGCGTGCCTCTCCCTACAGTGCTCCTC	NA	NA	4263	17	chr19	-	1/2	11240176	11240162	11240181	0	NA	NA	NA	NA	AGAGGCACGCTCTGTCACA	NA	NA	11240156	11240188	0	NA	NA	NA	NA	CTGTAGGGAGAGGCACGCTCTGTCACACAGCTG	NA	NA
4265	17	chr19	+	1/2	11240178	11240173	11240192	0	NA	NA	NA	NA	TGCCTCTCCCTACAGTGCT	NA	NA	11240166	11240198	0	NA	NA	NA	NA	ACAGAGCGTGCCTCTCCCTACAGTGCTCCTCGT	NA	NA	4265	17	chr19	-	1/2	11240178	11240164	11240183	0	NA	NA	NA	NA	GGAGAGGCACGCTCTGTCA	NA	NA	11240158	11240190	0	NA	NA	NA	NA	CACTGTAGGGAGAGGCACGCTCTGTCACACAGC	NA	NA
4267	17	chr19	+	1/2	11240180	11240175	11240194	0	NA	NA	NA	NA	CCTCTCCCTACAGTGCTCC	NA	NA	11240168	11240200	0	NA	NA	NA	NA	AGAGCGTGCCTCTCCCTACAGTGCTCCTCGTCT	NA	NA	4267	17	chr19	-	1/2	11240180	11240166	11240185	0	NA	NA	NA	NA	TAGGGAGAGGCACGCTCTGT	NA	NA	11240160	11240192	0	NA	NA	NA	NA	AGCACTGTAGGGAGAGGCACGCTCTGTCACACA	NA	NA
4269	17	chr19	+	1/2	11240182	11240177	11240196	0	NA	NA	NA	NA	CTCTCCCTACAGTGCTCCTC	NA	NA	11240170	11240202	0	NA	NA	NA	NA	AGCGTGCCTCTCCCTACAGTGCTCCTCGTCTTC	NA	NA	4269	17	chr19	-	1/2	11240182	11240168	11240187	0	NA	NA	NA	NA	TGTAGGGAGAGGCACGCTCT	NA	NA	11240162	11240194	0	NA	NA	NA	NA	GGAGCACTGTAGGGAGAGGCACGCTCTGTCACA	NA	NA
4271	17	chr19	+	1/2	11240184	11240179	11240198	0	NA	NA	NA	NA	CTCCCTACAGTGCTCCTCGT	NA	NA	11240172	11240204	0	NA	NA	NA	NA	CGTGCCTCTCCCTACAGTGCTCCTCGTCTTCCT	NA	NA	4271	17	chr19	-	1/2	11240184	11240170	11240189	0	NA	NA	NA	NA	ACTGTAGGGAGAGGCACGCT	NA	NA	11240164	11240196	0	NA	NA	NA	NA	GAGGAGCACTGTAGGGAGAGGCACGCTCTGTCA	NA	NA
4273	17	chr19	+	1/2	11240186	11240181	11240200	0	NA	NA	NA	NA	CCCTACAGTGCTCCTCGTCT	NA	NA	11240174	11240206	0	NA	NA	NA	NA	TGCCTCTCCCTACAGTGCTCCTCGTCTTCCTTT	NA	NA	4273	17	chr19	-	1/2	11240186	11240172	11240191	0	NA	NA	NA	NA	CACTGTAGGGAGAGGCACG	NA	NA	11240166	11240198	0	NA	NA	NA	NA	ACGAGGAGCACTGTAGGGAGAGGCACGCTCTGT	NA	NA
4275	17	chr19	+	1/2	11240188	11240183	11240202	0	NA	NA	NA	NA	CTACAGTGCTCCTCGTCTTC	NA	NA	11240176	11240208	0	NA	NA	NA	NA	CCTCTCCCTACAGTGCTCCTCGTCTTCCTTTGC	NA	NA	4275	17	chr19	-	1/2	11240188	11240174	11240193	0	NA	NA	NA	NA	AGCACTGTAGGGAGAGGCA	NA	NA	11240168	11240200	0	NA	NA	NA	NA	AGACGAGGAGCACTGTAGGGAGAGGCACGCTCT	NA	NA
4276	17	chr19	+	1	11240189	11240184	11240203	0	NA	NA	NA	NA	TACAGTGCTCCTCGTCTTCC	NA	NA	11240177	11240209	0	NA	NA	NA	NA	CTCTCCCTACAGTGCTCCTCGTCTTCCTTTGCC	NA	NA	4276	17	chr19	-	1	11240189	11240175	11240194	0	NA	NA	NA	NA	GAGCACTGTAGGGAGAGGC	NA	NA	11240169	11240201	0	NA	NA	NA	NA	AAGACGAGGAGCACTGTAGGGAGAGGCACGCTC	NA	NA
4277	17	chr19	+	1	11240190	11240185	11240204	0	NA	NA	NA	NA	ACAGTGCTCCTCGTCTTCCT	NA	NA	11240178	11240210	0	NA	NA	NA	NA	TCTCCCTACAGTGCTCCTCGTCTTCCTTTGCCT	NA	NA	4277	17	chr19	-	1	11240190	11240176	11240195	0	NA	NA	NA	NA	AGGAGCACTGTAGGGAGAGG	NA	NA	11240170	11240202	0	NA	NA	NA	NA	GAAGACGAGGAGCACTGTAGGGAGAGGCACGCT	NA	NA
4278	17	chr19	+	1	11240191	11240186	11240205	0	NA	NA	NA	NA	CAGTGCTCCTCGTCTTCCTT	NA	NA	11240179	11240211	0	NA	NA	NA	NA	CTCCCTACAGTGCTCCTCGTCTTCCTTTGCCTG	NA	NA	4278	17	chr19	-	1	11240191	11240177	11240196	0	NA	NA	NA	NA	AGGAGCACTGTAGGGAGAG	NA	NA	11240171	11240203	0	NA	NA	NA	NA	GGAAGACGAGGAGCACTGTAGGGAGAGGCACGC	NA	NA
4279	17	chr19	+	1	11240192	11240187	11240206	0	NA	NA	NA	NA	AGTGCTCCTCGTCTTCCTTT	NA	NA	11240180	11240212	0	NA	NA	NA	NA	TCCCTACAGTGCTCCTCGTCTTCCTTTGCCTGG	NA	NA	4279	17	chr19	-	1	11240192	11240178	11240197	0	NA	NA	NA	NA	CGAGGAGCACTGTAGGGAGA	NA	NA	11240172	11240204	0	NA	NA	NA	NA	AGGAAGACGAGGAGCACTGTAGGGAGAGGCACG	NA	NA
4280	17	chr19	+	1	11240193	11240188	11240207	0	NA	NA	NA	NA	TGCTCCTCGTCTTCCTTTG	NA	NA	11240181	11240213	0	NA	NA	NA	NA	CCCTACAGTGCTCCTCGTCTTCCTTTGCCTGGG	NA	NA	4280	17	chr19	-	1	11240193	11240179	11240198	0	NA	NA	NA	NA	ACGAGGAGCACTGTAGGGAG	NA	NA	11240173	11240205	0	NA	NA	NA	NA	AAGGAAGACGAGGAGCACTGTAGGGAGAGGCAC	NA	NA
4281	17	chr19	+	1	11240194	11240189	11240208	0	NA	NA	NA	NA	TGCTCCTCGTCTTCCTTTGC	NA	NA	11240182	11240214	0	NA	NA	NA	NA	CCTACAGTGCTCCTCGTCTTCCTTTGCCTGGGG	NA	NA	4281	17	chr19	-	1	11240194	11240180	11240199	0	NA	NA	NA	NA	ACGAGGAGCACTGTAGGGA	NA	NA	11240174	11240206	0	NA	NA	NA	NA	AAAGGAAGACGAGGAGCACTGTAGGGAGAGGCA	NA	NA
4282	17	chr19	+	1	11240195	11240190	11240209	0	NA	NA	NA	NA	CTCCTCGTCTTCCTTTGCC	NA	NA	11240183	11240215	0	NA	NA	NA	NA	CTACAGTGCTCCTCGTCTTCCTTTGCCTGGGGG	NA	NA	4282	17	chr19	-	1	11240195	11240181	11240200	0	NA	NA	NA	NA	AGACGAGGAGCACTGTAGGG	NA	NA	11240175	11240207	0	NA	NA	NA	NA	CAAAGGAAGACGAGGAGCACTGTAGGGAGAGGC	NA	NA
4283	17	chr19	+	1	11240196	11240191	11240210	0	NA	NA	NA	NA	CTCCTCGTCTTCCTTTGCCT	NA	NA	11240184	11240216	0	NA	NA	NA	NA	TACAGTGCTCCTCGTCTTCCTTTGCCTGGGGGT	NA	NA	4283	17	chr19	-	1	11240196	11240182	11240201	0	NA	NA	NA	NA	AAGACGAGGAGCACTGTAGG	NA	NA	11240176	11240208	0	NA	NA	NA	NA	GCAAAGGAAGACGAGGAGCACTGTAGGGAGAGG	NA	NA
4284	17	chr19	+	1	11240197	11240192	11240211	0	NA	NA	NA	NA	TCCTCGTCTTCCTTTGCCTG	NA	NA	11240185	11240217	0	NA	NA	NA	NA	ACAGTGCTCCTCGTCTTCCTTTGCCTGGGGGTC	NA	NA	4284	17	chr19	-	1	11240197	11240183	11240202	0	NA	NA	NA	NA	AAGACGAGGAGCACTGTAG	NA	NA	11240177	11240209	0	NA	NA	NA	NA	GGCAAAGGAAGACGAGGAGCACTGTAGGGAGAG	NA	NA
4285	17	chr19	+	1	11240198	11240193	11240212	0	NA	NA	NA	NA	CCTCGTCTTCCTTTGCCTGG	NA	NA	11240186	11240218	0	NA	NA	NA	NA	CAGTGCTCCTCGTCTTCCTTTGCCTGGGGGTCT	NA	NA	4285	17	chr19	-	1	11240198	11240184	11240203	0	NA	NA	NA	NA	GAAGACGAGGAGCACTGTA	NA	NA	11240178	11240210	0	NA	NA	NA	NA	AGGCAAAGGAAGACGAGGAGCACTGTAGGGAGA	NA	NA
4286	17	chr19	+	1	11240199	11240194	11240213	0	NA	NA	NA	NA	CTCGTCTTCCTTTGCCTGGG	NA	NA	11240187	11240219	0	NA	NA	NA	NA	AGTGCTCCTCGTCTTCCTTTGCCTGGGGGTCTT	NA	NA	4286	17	chr19	-	1	11240199	11240185	11240204	0	NA	NA	NA	NA	AGGAAGACGAGGAGCACTGT	NA	NA	11240179	11240211	0	NA	NA	NA	NA	CAGGCAAAGGAAGACGAGGAGCACTGTAGGGAG	NA	NA
4287	17	chr19	+	1	11240200	11240195	11240214	0	NA	NA	NA	NA	TCGTCTTCCTTTGCCTGGGG	NA	NA	11240188	11240220	0	NA	NA	NA	NA	GTGCTCCTCGTCTTCCTTTGCCTGGGGGTCTTC	NA	NA	4287	17	chr19	-	1	11240200	11240186	11240205	0	NA	NA	NA	NA	AAGGAAGACGAGGAGCACTG	NA	NA	11240180	11240212	0	NA	NA	NA	NA	CCAGGCAAAGGAAGACGAGGAGCACTGTAGGGA	NA	NA
4288	17	chr19	+	1	11240201	11240196	11240215	0	NA	NA	NA	NA	CGTCTTCCTTTGCCTGGGGG	NA	NA	11240189	11240221	0	NA	NA	NA	NA	TGCTCCTCGTCTTCCTTTGCCTGGGGGTCTTCC	NA	NA	4288	17	chr19	-	1	11240201	11240187	11240206	0	NA	NA	NA	NA	AAAGGAAGACGAGGAGCACT	NA	NA	11240181	11240213	0	NA	NA	NA	NA	CCCAGGCAAAGGAAGACGAGGAGCACTGTAGGG	NA	NA
4289	17	chr19	+	1	11240202	11240197	11240216	0	NA	NA	NA	NA	TCTTCCTTTGCCTGGGGGT	NA	NA	11240190	11240222	0	NA	NA	NA	NA	GCTCCTCGTCTTCCTTTGCCTGGGGGTCTTCCT	NA	NA	4289	17	chr19	-	1	11240202	11240188	11240207	0	NA	NA	NA	NA	CAAAGGAAGACGAGGAGCAC	NA	NA	11240182	11240214	0	NA	NA	NA	NA	CCCCAGGCAAAGGAAGACGAGGAGCACTGTAGG	NA	NA
4290	17	chr19	+	1	11240203	11240198	11240217	0	NA	NA	NA	NA	TCTTCCTTTGCCTGGGGGTC	NA	NA	11240191	11240223	0	NA	NA	NA	NA	CTCCTCGTCTTCCTTTGCCTGGGGGTCTTCCTT	NA	NA	4290	17	chr19	-	1	11240203	11240189	11240208	0	NA	NA	NA	NA	CAAAGGAAGACGAGGAGCA	NA	NA	11240183	11240215	0	NA	NA	NA	NA	CCCCCAGGCAAAGGAAGACGAGGAGCACTGTAG	NA	NA
4291	17	chr19	+	1	11240204	11240199	11240218	0	NA	NA	NA	NA	CTTCCTTTGCCTGGGGGTCT	NA	NA	11240192	11240224	0	NA	NA	NA	NA	TCCTCGTCTTCCTTTGCCTGGGGGTCTTCCTTC	NA	NA	4291	17	chr19	-	1	11240204	11240190	11240209	0	NA	NA	NA	NA	GCAAAGGAAGACGAGGAGC	NA	NA	11240184	11240216	0	NA	NA	NA	NA	ACCCCCAGGCAAAGGAAGACGAGGAGCACTGTA	NA	NA
4292	17	chr19	+	1	11240205	11240200	11240219	0	NA	NA	NA	NA	TTCCTTTGCCTGGGGGTCTT	NA	NA	11240193	11240225	0	NA	NA	NA	NA	CCTCGTCTTCCTTTGCCTGGGGGTCTTCCTTCT	NA	NA	4292	17	chr19	-	1	11240205	11240191	11240210	0	NA	NA	NA	NA	AGGCAAAGGAAGACGAGGAG	NA	NA	11240185	11240217	0	NA	NA	NA	NA	GACCCCCAGGCAAAGGAAGACGAGGAGCACTGT	NA	NA
4293	17	chr19	+	1	11240206	11240201	11240220	0	NA	NA	NA	NA	TCCTTTGCCTGGGGGTCTTC	NA	NA	11240194	11240226	0	NA	NA	NA	NA	CTCGTCTTCCTTTGCCTGGGGGTCTTCCTTCTA	NA	NA	4293	17	chr19	-	1	11240206	11240192	11240211	0	NA	NA	NA	NA	CAGGCAAAGGAAGACGAGGA	NA	NA	11240186	11240218	0	NA	NA	NA	NA	AGACCCCCAGGCAAAGGAAGACGAGGAGCACTG	NA	NA
4294	17	chr19	+	1	11240207	11240202	11240221	0	NA	NA	NA	NA	CCTTTGCCTGGGGGTCTTCC	NA	NA	11240195	11240227	0	NA	NA	NA	NA	TCGTCTTCCTTTGCCTGGGGGTCTTCCTTCTAT	NA	NA	4294	17	chr19	-	1	11240207	11240193	11240212	0	NA	NA	NA	NA	CCAGGCAAAGGAAGACGAGG	NA	NA	11240187	11240219	0	NA	NA	NA	NA	AAGACCCCCAGGCAAAGGAAGACGAGGAGCACT	NA	NA
4295	17	chr19	+	1	11240208	11240203	11240222	0	NA	NA	NA	NA	CTTTGCCTGGGGGTCTTCCT	NA	NA	11240196	11240228	0	NA	NA	NA	NA	CGTCTTCCTTTGCCTGGGGGTCTTCCTTCTATG	NA	NA	4295	17	chr19	-	1	11240208	11240194	11240213	0	NA	NA	NA	NA	CCCAGGCAAAGGAAGACGAG	NA	NA	11240188	11240220	0	NA	NA	NA	NA	GAAGACCCCCAGGCAAAGGAAGACGAGGAGCAC	NA	NA
4296	17	chr19	+	1	11240209	11240204	11240223	0	NA	NA	NA	NA	TTTGCCTGGGGGTCTTCCTT	NA	NA	11240197	11240229	0	NA	NA	NA	NA	GTCTTCCTTTGCCTGGGGGTCTTCCTTCTATGG	NA	NA	4296	17	chr19	-	1	11240209	11240195	11240214	0	NA	NA	NA	NA	CCCCAGGCAAAGGAAGACGA	NA	NA	11240189	11240221	0	NA	NA	NA	NA	GGAAGACCCCCAGGCAAAGGAAGACGAGGAGCA	NA	NA
4297	17	chr19	+	1	11240210	11240205	11240224	0	NA	NA	NA	NA	TTGCCTGGGGGTCTTCCTTC	NA	NA	11240198	11240230	0	NA	NA	NA	NA	TCTTCCTTTGCCTGGGGGTCTTCCTTCTATGGA	NA	NA	4297	17	chr19	-	1	11240210	11240196	11240215	0	NA	NA	NA	NA	CCCCCAGGCAAAGGAAGACG	NA	NA	11240190	11240222	0	NA	NA	NA	NA	AGGAAGACCCCCAGGCAAAGGAAGACGAGGAGC	NA	NA
4298	17	chr19	+	1	11240211	11240206	11240225	0	NA	NA	NA	NA	TGCCTGGGGGTCTTCCTTCT	NA	NA	11240199	11240231	0	NA	NA	NA	NA	CTTCCTTTGCCTGGGGGTCTTCCTTCTATGGAA	NA	NA	4298	17	chr19	-	1	11240211	11240197	11240216	0	NA	NA	NA	NA	ACCCCCAGGCAAAGGAAGAC	NA	NA	11240191	11240223	0	NA	NA	NA	NA	AAGGAAGACCCCCAGGCAAAGGAAGACGAGGAG	NA	NA
4299	17	chr19	+	1	11240212	11240207	11240226	0	NA	NA	NA	NA	CCTGGGGGTCTTCCTTCTA	NA	NA	11240200	11240232	0	NA	NA	NA	NA	TTCCTTTGCCTGGGGGTCTTCCTTCTATGGAAG	NA	NA	4299	17	chr19	-	1	11240212	11240198	11240217	0	NA	NA	NA	NA	ACCCCCAGGCAAAGGAAGA	NA	NA	11240192	11240224	0	NA	NA	NA	NA	GAAGGAAGACCCCCAGGCAAAGGAAGACGAGGA	NA	NA
4300	17	chr19	+	1	11240213	11240208	11240227	0	NA	NA	NA	NA	CCTGGGGGTCTTCCTTCTAT	NA	NA	11240201	11240233	0	NA	NA	NA	NA	TCCTTTGCCTGGGGGTCTTCCTTCTATGGAAGA	NA	NA	4300	17	chr19	-	1	11240213	11240199	11240218	0	NA	NA	NA	NA	AGACCCCCAGGCAAAGGAAG	NA	NA	11240193	11240225	0	NA	NA	NA	NA	AGAAGGAAGACCCCCAGGCAAAGGAAGACGAGG	NA	NA
4301	17	chr19	+	1	11240214	11240209	11240228	0	NA	NA	NA	NA	CTGGGGGTCTTCCTTCTATG	NA	NA	11240202	11240234	0	NA	NA	NA	NA	CCTTTGCCTGGGGGTCTTCCTTCTATGGAAGAA	NA	NA	4301	17	chr19	-	1	11240214	11240200	11240219	0	NA	NA	NA	NA	AAGACCCCCAGGCAAAGGAA	NA	NA	11240194	11240226	0	NA	NA	NA	NA	TAGAAGGAAGACCCCCAGGCAAAGGAAGACGAG	NA	NA
4302	17	chr19	+	1	11240215	11240210	11240229	0	NA	NA	NA	NA	TGGGGGTCTTCCTTCTATGG	NA	NA	11240203	11240235	0	NA	NA	NA	NA	CTTTGCCTGGGGGTCTTCCTTCTATGGAAGAAC	NA	NA	4302	17	chr19	-	1	11240215	11240201	11240220	0	NA	NA	NA	NA	AAGACCCCCAGGCAAAGGA	NA	NA	11240195	11240227	0	NA	NA	NA	NA	ATAGAAGGAAGACCCCCAGGCAAAGGAAGACGA	NA	NA
4303	17	chr19	+	1	11240216	11240211	11240230	0	NA	NA	NA	NA	GGGGTCTTCCTTCTATGGA	NA	NA	11240204	11240236	0	NA	NA	NA	NA	TTTGCCTGGGGGTCTTCCTTCTATGGAAGAACT	NA	NA	4303	17	chr19	-	1	11240216	11240202	11240221	0	NA	NA	NA	NA	GAAGACCCCCAGGCAAAGG	NA	NA	11240196	11240228	0	NA	NA	NA	NA	CATAGAAGGAAGACCCCCAGGCAAAGGAAGACG	NA	NA
4304	17	chr19	+	1	11240217	11240212	11240231	0	NA	NA	NA	NA	GGGTCTTCCTTCTATGGAA	NA	NA	11240205	11240237	0	NA	NA	NA	NA	TTGCCTGGGGGTCTTCCTTCTATGGAAGAACTG	NA	NA	4304	17	chr19	-	1	11240217	11240203	11240222	0	NA	NA	NA	NA	AGGAAGACCCCCAGGCAAAG	NA	NA	11240197	11240229	0	NA	NA	NA	NA	CCATAGAAGGAAGACCCCCAGGCAAAGGAAGAC	NA	NA
4305	17	chr19	+	1	11240218	11240213	11240232	0	NA	NA	NA	NA	GGTCTTCCTTCTATGGAAG	NA	NA	11240206	11240238	0	NA	NA	NA	NA	TGCCTGGGGGTCTTCCTTCTATGGAAGAACTGG	NA	NA	4305	17	chr19	-	1	11240218	11240204	11240223	0	NA	NA	NA	NA	AAGGAAGACCCCCAGGCAAA	NA	NA	11240198	11240230	0	NA	NA	NA	NA	TCCATAGAAGGAAGACCCCCAGGCAAAGGAAGA	NA	NA
4306	17	chr19	+	1	11240219	11240214	11240233	0	NA	NA	NA	NA	GTCTTCCTTCTATGGAAGA	NA	NA	11240207	11240239	0	NA	NA	NA	NA	GCCTGGGGGTCTTCCTTCTATGGAAGAACTGGC	NA	NA	4306	17	chr19	-	1	11240219	11240205	11240224	0	NA	NA	NA	NA	AAGGAAGACCCCCAGGCAA	NA	NA	11240199	11240231	0	NA	NA	NA	NA	TTCCATAGAAGGAAGACCCCCAGGCAAAGGAAG	NA	NA
4307	17	chr19	+	1	11240220	11240215	11240234	0	NA	NA	NA	NA	TCTTCCTTCTATGGAAGAA	NA	NA	11240208	11240240	0	NA	NA	NA	NA	CCTGGGGGTCTTCCTTCTATGGAAGAACTGGCG	NA	NA	4307	17	chr19	-	1	11240220	11240206	11240225	0	NA	NA	NA	NA	AGAAGGAAGACCCCCAGGCA	NA	NA	11240200	11240232	0	NA	NA	NA	NA	CTTCCATAGAAGGAAGACCCCCAGGCAAAGGAA	NA	NA
4308	17	chr19	+	1	11240221	11240216	11240235	0	NA	NA	NA	NA	TCTTCCTTCTATGGAAGAAC	NA	NA	11240209	11240241	0	NA	NA	NA	NA	CTGGGGGTCTTCCTTCTATGGAAGAACTGGCGG	NA	NA	4308	17	chr19	-	1	11240221	11240207	11240226	0	NA	NA	NA	NA	TAGAAGGAAGACCCCCAGGC	NA	NA	11240201	11240233	0	NA	NA	NA	NA	TCTTCCATAGAAGGAAGACCCCCAGGCAAAGGA	NA	NA
4309	17	chr19	+	1	11240222	11240217	11240236	0	NA	NA	NA	NA	CTTCCTTCTATGGAAGAACT	NA	NA	11240210	11240242	0	NA	NA	NA	NA	TGGGGGTCTTCCTTCTATGGAAGAACTGGCGGC	NA	NA	4309	17	chr19	-	1	11240222	11240208	11240227	0	NA	NA	NA	NA	ATAGAAGGAAGACCCCCAGG	NA	NA	11240202	11240234	0	NA	NA	NA	NA	TTCTTCCATAGAAGGAAGACCCCCAGGCAAAGG	NA	NA
4310	17	chr19	+	1	11240223	11240218	11240237	0	NA	NA	NA	NA	TTCCTTCTATGGAAGAACTG	NA	NA	11240211	11240243	0	NA	NA	NA	NA	GGGGGTCTTCCTTCTATGGAAGAACTGGCGGCT	NA	NA	4310	17	chr19	-	1	11240223	11240209	11240228	0	NA	NA	NA	NA	CATAGAAGGAAGACCCCCAG	NA	NA	11240203	11240235	0	NA	NA	NA	NA	GTTCTTCCATAGAAGGAAGACCCCCAGGCAAAG	NA	NA
4311	17	chr19	+	1	11240224	11240219	11240238	0	NA	NA	NA	NA	TCCTTCTATGGAAGAACTGG	NA	NA	11240212	11240244	0	NA	NA	NA	NA	GGGGTCTTCCTTCTATGGAAGAACTGGCGGCTT	NA	NA	4311	17	chr19	-	1	11240224	11240210	11240229	0	NA	NA	NA	NA	CCATAGAAGGAAGACCCCCA	NA	NA	11240204	11240236	0	NA	NA	NA	NA	AGTTCTTCCATAGAAGGAAGACCCCCAGGCAAA	NA	NA
4312	17	chr19	+	1	11240225	11240220	11240239	0	NA	NA	NA	NA	CCTTCTATGGAAGAACTGGC	NA	NA	11240213	11240245	0	NA	NA	NA	NA	GGGTCTTCCTTCTATGGAAGAACTGGCGGCTTA	NA	NA	4312	17	chr19	-	1	11240225	11240211	11240230	0	NA	NA	NA	NA	TCCATAGAAGGAAGACCCCC	NA	NA	11240205	11240237	0	NA	NA	NA	NA	CAGTTCTTCCATAGAAGGAAGACCCCCAGGCAA	NA	NA
4313	17	chr19	+	1	11240226	11240221	11240240	0	NA	NA	NA	NA	CTTCTATGGAAGAACTGGCG	NA	NA	11240214	11240246	0	NA	NA	NA	NA	GGTCTTCCTTCTATGGAAGAACTGGCGGCTTAA	NA	NA	4313	17	chr19	-	1	11240226	11240212	11240231	0	NA	NA	NA	NA	TTCCATAGAAGGAAGACCCC	NA	NA	11240206	11240238	0	NA	NA	NA	NA	CCAGTTCTTCCATAGAAGGAAGACCCCCAGGCA	NA	NA
4314	17	chr19	+	1	11240227	11240222	11240241	0	NA	NA	NA	NA	TTCTATGGAAGAACTGGCGG	NA	NA	11240215	11240247	0	NA	NA	NA	NA	GTCTTCCTTCTATGGAAGAACTGGCGGCTTAAG	NA	NA	4314	17	chr19	-	1	11240227	11240213	11240232	0	NA	NA	NA	NA	CTTCCATAGAAGGAAGACCC	NA	NA	11240207	11240239	0	NA	NA	NA	NA	GCCAGTTCTTCCATAGAAGGAAGACCCCCAGGC	NA	NA
4315	17	chr19	+	1	11240228	11240223	11240242	0	NA	NA	NA	NA	TCTATGGAAGAACTGGCGGC	NA	NA	11240216	11240248	0	NA	NA	NA	NA	TCTTCCTTCTATGGAAGAACTGGCGGCTTAAGA	NA	NA	4315	17	chr19	-	1	11240228	11240214	11240233	0	NA	NA	NA	NA	TCTTCCATAGAAGGAAGACC	NA	NA	11240208	11240240	0	NA	NA	NA	NA	CGCCAGTTCTTCCATAGAAGGAAGACCCCCAGG	NA	NA
4316	17	chr19	+	1	11240229	11240224	11240243	0	NA	NA	NA	NA	CTATGGAAGAACTGGCGGCT	NA	NA	11240217	11240249	0	NA	NA	NA	NA	CTTCCTTCTATGGAAGAACTGGCGGCTTAAGAA	NA	NA	4316	17	chr19	-	1	11240229	11240215	11240234	0	NA	NA	NA	NA	TTCTTCCATAGAAGGAAGAC	NA	NA	11240209	11240241	0	NA	NA	NA	NA	CCGCCAGTTCTTCCATAGAAGGAAGACCCCCAG	NA	NA
4317	17	chr19	+	1	11240230	11240225	11240244	0	NA	NA	NA	NA	TATGGAAGAACTGGCGGCTT	NA	NA	11240218	11240250	0	NA	NA	NA	NA	TTCCTTCTATGGAAGAACTGGCGGCTTAAGAAC	NA	NA	4317	17	chr19	-	1	11240230	11240216	11240235	0	NA	NA	NA	NA	TTCTTCCATAGAAGGAAGA	NA	NA	11240210	11240242	0	NA	NA	NA	NA	GCCGCCAGTTCTTCCATAGAAGGAAGACCCCCA	NA	NA
4318	17	chr19	+	1	11240231	11240226	11240245	0	NA	NA	NA	NA	ATGGAAGAACTGGCGGCTTA	NA	NA	11240219	11240251	0	NA	NA	NA	NA	TCCTTCTATGGAAGAACTGGCGGCTTAAGAACA	NA	NA	4318	17	chr19	-	1	11240231	11240217	11240236	0	NA	NA	NA	NA	AGTTCTTCCATAGAAGGAAG	NA	NA	11240211	11240243	0	NA	NA	NA	NA	AGCCGCCAGTTCTTCCATAGAAGGAAGACCCCC	NA	NA
4319	17	chr19	+	1	11240232	11240227	11240246	0	NA	NA	NA	NA	TGGAAGAACTGGCGGCTTAA	NA	NA	11240220	11240252	0	NA	NA	NA	NA	CCTTCTATGGAAGAACTGGCGGCTTAAGAACAT	NA	NA	4319	17	chr19	-	1	11240232	11240218	11240237	0	NA	NA	NA	NA	CAGTTCTTCCATAGAAGGAA	NA	NA	11240212	11240244	0	NA	NA	NA	NA	AAGCCGCCAGTTCTTCCATAGAAGGAAGACCCC	NA	NA
4320	17	chr19	+	1	11240233	11240228	11240247	0	NA	NA	NA	NA	GAAGAACTGGCGGCTTAAG	NA	NA	11240221	11240253	0	NA	NA	NA	NA	CTTCTATGGAAGAACTGGCGGCTTAAGAACATC	NA	NA	4320	17	chr19	-	1	11240233	11240219	11240238	0	NA	NA	NA	NA	CCAGTTCTTCCATAGAAGGA	NA	NA	11240213	11240245	0	NA	NA	NA	NA	TAAGCCGCCAGTTCTTCCATAGAAGGAAGACCC	NA	NA
4321	17	chr19	+	1	11240234	11240229	11240248	0	NA	NA	NA	NA	AAGAACTGGCGGCTTAAGA	NA	NA	11240222	11240254	0	NA	NA	NA	NA	TTCTATGGAAGAACTGGCGGCTTAAGAACATCA	NA	NA	4321	17	chr19	-	1	11240234	11240220	11240239	0	NA	NA	NA	NA	CCAGTTCTTCCATAGAAGG	NA	NA	11240214	11240246	0	NA	NA	NA	NA	TTAAGCCGCCAGTTCTTCCATAGAAGGAAGACC	NA	NA
4322	17	chr19	+	1	11240235	11240230	11240249	0	NA	NA	NA	NA	AAGAACTGGCGGCTTAAGAA	NA	NA	11240223	11240255	0	NA	NA	NA	NA	TCTATGGAAGAACTGGCGGCTTAAGAACATCAA	NA	NA	4322	17	chr19	-	1	11240235	11240221	11240240	0	NA	NA	NA	NA	CGCCAGTTCTTCCATAGAAG	NA	NA	11240215	11240247	0	NA	NA	NA	NA	CTTAAGCCGCCAGTTCTTCCATAGAAGGAAGAC	NA	NA
4323	17	chr19	+	1	11240236	11240231	11240250	0	NA	NA	NA	NA	AGAACTGGCGGCTTAAGAAC	NA	NA	11240224	11240256	0	NA	NA	NA	NA	CTATGGAAGAACTGGCGGCTTAAGAACATCAAC	NA	NA	4323	17	chr19	-	1	11240236	11240222	11240241	0	NA	NA	NA	NA	CCGCCAGTTCTTCCATAGAA	NA	NA	11240216	11240248	0	NA	NA	NA	NA	TCTTAAGCCGCCAGTTCTTCCATAGAAGGAAGA	NA	NA
4324	17	chr19	+	1	11240237	11240232	11240251	0	NA	NA	NA	NA	AACTGGCGGCTTAAGAACA	NA	NA	11240225	11240257	0	NA	NA	NA	NA	TATGGAAGAACTGGCGGCTTAAGAACATCAACA	NA	NA	4324	17	chr19	-	1	11240237	11240223	11240242	0	NA	NA	NA	NA	CCGCCAGTTCTTCCATAGA	NA	NA	11240217	11240249	0	NA	NA	NA	NA	TTCTTAAGCCGCCAGTTCTTCCATAGAAGGAAG	NA	NA
4325	17	chr19	+	1	11240238	11240233	11240252	0	NA	NA	NA	NA	AACTGGCGGCTTAAGAACAT	NA	NA	11240226	11240258	0	NA	NA	NA	NA	ATGGAAGAACTGGCGGCTTAAGAACATCAACAG	NA	NA	4325	17	chr19	-	1	11240238	11240224	11240243	0	NA	NA	NA	NA	AGCCGCCAGTTCTTCCATAG	NA	NA	11240218	11240250	0	NA	NA	NA	NA	GTTCTTAAGCCGCCAGTTCTTCCATAGAAGGAA	NA	NA
4326	17	chr19	+	1	11240239	11240234	11240253	0	NA	NA	NA	NA	ACTGGCGGCTTAAGAACATC	NA	NA	11240227	11240259	0	NA	NA	NA	NA	TGGAAGAACTGGCGGCTTAAGAACATCAACAGC	NA	NA	4326	17	chr19	-	1	11240239	11240225	11240244	0	NA	NA	NA	NA	AAGCCGCCAGTTCTTCCATA	NA	NA	11240219	11240251	0	NA	NA	NA	NA	TGTTCTTAAGCCGCCAGTTCTTCCATAGAAGGA	NA	NA
4327	17	chr19	+	1	11240240	11240235	11240254	0	NA	NA	NA	NA	CTGGCGGCTTAAGAACATCA	NA	NA	11240228	11240260	0	NA	NA	NA	NA	GGAAGAACTGGCGGCTTAAGAACATCAACAGCA	NA	NA	4327	17	chr19	-	1	11240240	11240226	11240245	0	NA	NA	NA	NA	TAAGCCGCCAGTTCTTCCAT	NA	NA	11240220	11240252	0	NA	NA	NA	NA	ATGTTCTTAAGCCGCCAGTTCTTCCATAGAAGG	NA	NA
4328	17	chr19	+	1	11240241	11240236	11240255	0	NA	NA	NA	NA	TGGCGGCTTAAGAACATCAA	NA	NA	11240229	11240261	0	NA	NA	NA	NA	GAAGAACTGGCGGCTTAAGAACATCAACAGCAT	NA	NA	4328	17	chr19	-	1	11240241	11240227	11240246	0	NA	NA	NA	NA	TTAAGCCGCCAGTTCTTCCA	NA	NA	11240221	11240253	0	NA	NA	NA	NA	GATGTTCTTAAGCCGCCAGTTCTTCCATAGAAG	NA	NA
4329	17	chr19	+	1	11240242	11240237	11240256	0	NA	NA	NA	NA	GCGGCTTAAGAACATCAAC	NA	NA	11240230	11240262	0	NA	NA	NA	NA	AAGAACTGGCGGCTTAAGAACATCAACAGCATC	NA	NA	4329	17	chr19	-	1	11240242	11240228	11240247	0	NA	NA	NA	NA	CTTAAGCCGCCAGTTCTTCC	NA	NA	11240222	11240254	0	NA	NA	NA	NA	TGATGTTCTTAAGCCGCCAGTTCTTCCATAGAA	NA	NA
4330	17	chr19	+	1	11240243	11240238	11240257	0	NA	NA	NA	NA	CGGCTTAAGAACATCAACA	NA	NA	11240231	11240263	0	NA	NA	NA	NA	AGAACTGGCGGCTTAAGAACATCAACAGCATCA	NA	NA	4330	17	chr19	-	1	11240243	11240229	11240248	0	NA	NA	NA	NA	TCTTAAGCCGCCAGTTCTTC	NA	NA	11240223	11240255	0	NA	NA	NA	NA	TTGATGTTCTTAAGCCGCCAGTTCTTCCATAGA	NA	NA
4331	17	chr19	+	1	11240244	11240239	11240258	0	NA	NA	NA	NA	CGGCTTAAGAACATCAACAG	NA	NA	11240232	11240264	0	NA	NA	NA	NA	GAACTGGCGGCTTAAGAACATCAACAGCATCAA	NA	NA	4331	17	chr19	-	1	11240244	11240230	11240249	0	NA	NA	NA	NA	TTCTTAAGCCGCCAGTTCTT	NA	NA	11240224	11240256	0	NA	NA	NA	NA	GTTGATGTTCTTAAGCCGCCAGTTCTTCCATAG	NA	NA
4332	17	chr19	+	1	11240245	11240240	11240259	0	NA	NA	NA	NA	GCTTAAGAACATCAACAGC	NA	NA	11240233	11240265	0	NA	NA	NA	NA	AACTGGCGGCTTAAGAACATCAACAGCATCAAC	NA	NA	4332	17	chr19	-	1	11240245	11240231	11240250	0	NA	NA	NA	NA	TTCTTAAGCCGCCAGTTCT	NA	NA	11240225	11240257	0	NA	NA	NA	NA	TGTTGATGTTCTTAAGCCGCCAGTTCTTCCATA	NA	NA
4333	17	chr19	+	1	11240246	11240241	11240260	0	NA	NA	NA	NA	CTTAAGAACATCAACAGCA	NA	NA	11240234	11240266	0	NA	NA	NA	NA	ACTGGCGGCTTAAGAACATCAACAGCATCAACT	NA	NA	4333	17	chr19	-	1	11240246	11240232	11240251	0	NA	NA	NA	NA	TGTTCTTAAGCCGCCAGTTC	NA	NA	11240226	11240258	0	NA	NA	NA	NA	CTGTTGATGTTCTTAAGCCGCCAGTTCTTCCAT	NA	NA
4334	17	chr19	+	1	11240247	11240242	11240261	0	NA	NA	NA	NA	CTTAAGAACATCAACAGCAT	NA	NA	11240235	11240267	0	NA	NA	NA	NA	CTGGCGGCTTAAGAACATCAACAGCATCAACTT	NA	NA	4334	17	chr19	-	1	11240247	11240233	11240252	0	NA	NA	NA	NA	ATGTTCTTAAGCCGCCAGTT	NA	NA	11240227	11240259	0	NA	NA	NA	NA	GCTGTTGATGTTCTTAAGCCGCCAGTTCTTCCA	NA	NA
4335	17	chr19	+	1	11240248	11240243	11240262	0	NA	NA	NA	NA	TTAAGAACATCAACAGCATC	NA	NA	11240236	11240268	0	NA	NA	NA	NA	TGGCGGCTTAAGAACATCAACAGCATCAACTTT	NA	NA	4335	17	chr19	-	1	11240248	11240234	11240253	0	NA	NA	NA	NA	ATGTTCTTAAGCCGCCAGT	NA	NA	11240228	11240260	0	NA	NA	NA	NA	TGCTGTTGATGTTCTTAAGCCGCCAGTTCTTCC	NA	NA
4336	17	chr19	+	1	11240249	11240244	11240263	0	NA	NA	NA	NA	TAAGAACATCAACAGCATCA	NA	NA	11240237	11240269	0	NA	NA	NA	NA	GGCGGCTTAAGAACATCAACAGCATCAACTTTG	NA	NA	4336	17	chr19	-	1	11240249	11240235	11240254	0	NA	NA	NA	NA	TGATGTTCTTAAGCCGCCAG	NA	NA	11240229	11240261	0	NA	NA	NA	NA	ATGCTGTTGATGTTCTTAAGCCGCCAGTTCTTC	NA	NA
4337	17	chr19	+	1	11240250	11240245	11240264	0	NA	NA	NA	NA	AAGAACATCAACAGCATCAA	NA	NA	11240238	11240270	0	NA	NA	NA	NA	GCGGCTTAAGAACATCAACAGCATCAACTTTGA	NA	NA	4337	17	chr19	-	1	11240250	11240236	11240255	0	NA	NA	NA	NA	TTGATGTTCTTAAGCCGCCA	NA	NA	11240230	11240262	0	NA	NA	NA	NA	GATGCTGTTGATGTTCTTAAGCCGCCAGTTCTT	NA	NA
4338	17	chr19	+	1	11240251	11240246	11240265	0	NA	NA	NA	NA	AGAACATCAACAGCATCAAC	NA	NA	11240239	11240271	0	NA	NA	NA	NA	CGGCTTAAGAACATCAACAGCATCAACTTTGAC	NA	NA	4338	17	chr19	-	1	11240251	11240237	11240256	0	NA	NA	NA	NA	TTGATGTTCTTAAGCCGCC	NA	NA	11240231	11240263	0	NA	NA	NA	NA	TGATGCTGTTGATGTTCTTAAGCCGCCAGTTCT	NA	NA
4339	17	chr19	+	1	11240252	11240247	11240266	0	NA	NA	NA	NA	AACATCAACAGCATCAACT	NA	NA	11240240	11240272	0	NA	NA	NA	NA	GGCTTAAGAACATCAACAGCATCAACTTTGACA	NA	NA	4339	17	chr19	-	1	11240252	11240238	11240257	0	NA	NA	NA	NA	TGTTGATGTTCTTAAGCCGC	NA	NA	11240232	11240264	0	NA	NA	NA	NA	TTGATGCTGTTGATGTTCTTAAGCCGCCAGTTC	NA	NA
4340	17	chr19	+	1	11240253	11240248	11240267	0	NA	NA	NA	NA	AACATCAACAGCATCAACTT	NA	NA	11240241	11240273	0	NA	NA	NA	NA	GCTTAAGAACATCAACAGCATCAACTTTGACAA	NA	NA	4340	17	chr19	-	1	11240253	11240239	11240258	0	NA	NA	NA	NA	CTGTTGATGTTCTTAAGCCG	NA	NA	11240233	11240265	0	NA	NA	NA	NA	GTTGATGCTGTTGATGTTCTTAAGCCGCCAGTT	NA	NA
4341	17	chr19	+	1	11240254	11240249	11240268	0	NA	NA	NA	NA	ACATCAACAGCATCAACTTT	NA	NA	11240242	11240274	0	NA	NA	NA	NA	CTTAAGAACATCAACAGCATCAACTTTGACAAC	NA	NA	4341	17	chr19	-	1	11240254	11240240	11240259	0	NA	NA	NA	NA	CTGTTGATGTTCTTAAGCC	NA	NA	11240234	11240266	0	NA	NA	NA	NA	AGTTGATGCTGTTGATGTTCTTAAGCCGCCAGT	NA	NA
4342	17	chr19	+	1	11240255	11240250	11240269	0	NA	NA	NA	NA	CATCAACAGCATCAACTTTG	NA	NA	11240243	11240275	0	NA	NA	NA	NA	TTAAGAACATCAACAGCATCAACTTTGACAACC	NA	NA	4342	17	chr19	-	1	11240255	11240241	11240260	0	NA	NA	NA	NA	TGCTGTTGATGTTCTTAAGC	NA	NA	11240235	11240267	0	NA	NA	NA	NA	AAGTTGATGCTGTTGATGTTCTTAAGCCGCCAG	NA	NA
4343	17	chr19	+	1	11240256	11240251	11240270	0	NA	NA	NA	NA	ATCAACAGCATCAACTTTGA	NA	NA	11240244	11240276	0	NA	NA	NA	NA	TAAGAACATCAACAGCATCAACTTTGACAACCC	NA	NA	4343	17	chr19	-	1	11240256	11240242	11240261	0	NA	NA	NA	NA	ATGCTGTTGATGTTCTTAAG	NA	NA	11240236	11240268	0	NA	NA	NA	NA	AAAGTTGATGCTGTTGATGTTCTTAAGCCGCCA	NA	NA
4344	17	chr19	+	1	11240257	11240252	11240271	0	NA	NA	NA	NA	TCAACAGCATCAACTTTGAC	NA	NA	11240245	11240277	0	NA	NA	NA	NA	AAGAACATCAACAGCATCAACTTTGACAACCCC	NA	NA	4344	17	chr19	-	1	11240257	11240243	11240262	0	NA	NA	NA	NA	ATGCTGTTGATGTTCTTAA	NA	NA	11240237	11240269	0	NA	NA	NA	NA	CAAAGTTGATGCTGTTGATGTTCTTAAGCCGCC	NA	NA
4345	17	chr19	+	1	11240258	11240253	11240272	0	NA	NA	NA	NA	CAACAGCATCAACTTTGACA	NA	NA	11240246	11240278	0	NA	NA	NA	NA	AGAACATCAACAGCATCAACTTTGACAACCCCG	NA	NA	4345	17	chr19	-	1	11240258	11240244	11240263	0	NA	NA	NA	NA	TGATGCTGTTGATGTTCTTA	NA	NA	11240238	11240270	0	NA	NA	NA	NA	TCAAAGTTGATGCTGTTGATGTTCTTAAGCCGC	NA	NA
4346	17	chr19	+	1	11240259	11240254	11240273	0	NA	NA	NA	NA	AACAGCATCAACTTTGACAA	NA	NA	11240247	11240279	0	NA	NA	NA	NA	GAACATCAACAGCATCAACTTTGACAACCCCGT	NA	NA	4346	17	chr19	-	1	11240259	11240245	11240264	0	NA	NA	NA	NA	TTGATGCTGTTGATGTTCTT	NA	NA	11240239	11240271	0	NA	NA	NA	NA	GTCAAAGTTGATGCTGTTGATGTTCTTAAGCCG	NA	NA
4347	17	chr19	+	1	11240260	11240255	11240274	0	NA	NA	NA	NA	ACAGCATCAACTTTGACAAC	NA	NA	11240248	11240280	0	NA	NA	NA	NA	AACATCAACAGCATCAACTTTGACAACCCCGTC	NA	NA	4347	17	chr19	-	1	11240260	11240246	11240265	0	NA	NA	NA	NA	TTGATGCTGTTGATGTTCT	NA	NA	11240240	11240272	0	NA	NA	NA	NA	TGTCAAAGTTGATGCTGTTGATGTTCTTAAGCC	NA	NA
4348	17	chr19	+	1	11240261	11240256	11240275	0	NA	NA	NA	NA	CAGCATCAACTTTGACAACC	NA	NA	11240249	11240281	0	NA	NA	NA	NA	ACATCAACAGCATCAACTTTGACAACCCCGTCT	NA	NA	4348	17	chr19	-	1	11240261	11240247	11240266	0	NA	NA	NA	NA	AGTTGATGCTGTTGATGTTC	NA	NA	11240241	11240273	0	NA	NA	NA	NA	TTGTCAAAGTTGATGCTGTTGATGTTCTTAAGC	NA	NA
4349	17	chr19	+	1	11240262	11240257	11240276	0	NA	NA	NA	NA	AGCATCAACTTTGACAACCC	NA	NA	11240250	11240282	0	NA	NA	NA	NA	CATCAACAGCATCAACTTTGACAACCCCGTCTA	NA	NA	4349	17	chr19	-	1	11240262	11240248	11240267	0	NA	NA	NA	NA	AAGTTGATGCTGTTGATGTT	NA	NA	11240242	11240274	0	NA	NA	NA	NA	GTTGTCAAAGTTGATGCTGTTGATGTTCTTAAG	NA	NA
4350	17	chr19	+	1	11240263	11240258	11240277	0	NA	NA	NA	NA	CATCAACTTTGACAACCCC	NA	NA	11240251	11240283	0	NA	NA	NA	NA	ATCAACAGCATCAACTTTGACAACCCCGTCTAT	NA	NA	4350	17	chr19	-	1	11240263	11240249	11240268	0	NA	NA	NA	NA	AAAGTTGATGCTGTTGATGT	NA	NA	11240243	11240275	0	NA	NA	NA	NA	GGTTGTCAAAGTTGATGCTGTTGATGTTCTTAA	NA	NA
4351	17	chr19	+	1	11240264	11240259	11240278	0	NA	NA	NA	NA	CATCAACTTTGACAACCCCG	NA	NA	11240252	11240284	0	NA	NA	NA	NA	TCAACAGCATCAACTTTGACAACCCCGTCTATC	NA	NA	4351	17	chr19	-	1	11240264	11240250	11240269	0	NA	NA	NA	NA	CAAAGTTGATGCTGTTGATG	NA	NA	11240244	11240276	0	NA	NA	NA	NA	GGGTTGTCAAAGTTGATGCTGTTGATGTTCTTA	NA	NA
4352	17	chr19	+	1	11240265	11240260	11240279	0	NA	NA	NA	NA	ATCAACTTTGACAACCCCGT	NA	NA	11240253	11240285	0	NA	NA	NA	NA	CAACAGCATCAACTTTGACAACCCCGTCTATCA	NA	NA	4352	17	chr19	-	1	11240265	11240251	11240270	0	NA	NA	NA	NA	TCAAAGTTGATGCTGTTGAT	NA	NA	11240245	11240277	0	NA	NA	NA	NA	GGGGTTGTCAAAGTTGATGCTGTTGATGTTCTT	NA	NA
4353	17	chr19	+	1	11240266	11240261	11240280	0	NA	NA	NA	NA	TCAACTTTGACAACCCCGTC	NA	NA	11240254	11240286	0	NA	NA	NA	NA	AACAGCATCAACTTTGACAACCCCGTCTATCAG	NA	NA	4353	17	chr19	-	1	11240266	11240252	11240271	0	NA	NA	NA	NA	TCAAAGTTGATGCTGTTGA	NA	NA	11240246	11240278	0	NA	NA	NA	NA	CGGGGTTGTCAAAGTTGATGCTGTTGATGTTCT	NA	NA
4354	17	chr19	+	1	11240267	11240262	11240281	0	NA	NA	NA	NA	CAACTTTGACAACCCCGTCT	NA	NA	11240255	11240287	0	NA	NA	NA	NA	ACAGCATCAACTTTGACAACCCCGTCTATCAGA	NA	NA	4354	17	chr19	-	1	11240267	11240253	11240272	0	NA	NA	NA	NA	TGTCAAAGTTGATGCTGTTG	NA	NA	11240247	11240279	0	NA	NA	NA	NA	ACGGGGTTGTCAAAGTTGATGCTGTTGATGTTC	NA	NA
4355	17	chr19	+	1	11240268	11240263	11240282	0	NA	NA	NA	NA	AACTTTGACAACCCCGTCTA	NA	NA	11240256	11240288	0	NA	NA	NA	NA	CAGCATCAACTTTGACAACCCCGTCTATCAGAA	NA	NA	4355	17	chr19	-	1	11240268	11240254	11240273	0	NA	NA	NA	NA	TTGTCAAAGTTGATGCTGTT	NA	NA	11240248	11240280	0	NA	NA	NA	NA	GACGGGGTTGTCAAAGTTGATGCTGTTGATGTT	NA	NA
4356	17	chr19	+	1	11240269	11240264	11240283	0	NA	NA	NA	NA	ACTTTGACAACCCCGTCTAT	NA	NA	11240257	11240289	0	NA	NA	NA	NA	AGCATCAACTTTGACAACCCCGTCTATCAGAAG	NA	NA	4356	17	chr19	-	1	11240269	11240255	11240274	0	NA	NA	NA	NA	TTGTCAAAGTTGATGCTGT	NA	NA	11240249	11240281	0	NA	NA	NA	NA	AGACGGGGTTGTCAAAGTTGATGCTGTTGATGT	NA	NA
4357	17	chr19	+	1	11240270	11240265	11240284	0	NA	NA	NA	NA	CTTTGACAACCCCGTCTATC	NA	NA	11240258	11240290	0	NA	NA	NA	NA	GCATCAACTTTGACAACCCCGTCTATCAGAAGA	NA	NA	4357	17	chr19	-	1	11240270	11240256	11240275	0	NA	NA	NA	NA	GTTGTCAAAGTTGATGCTG	NA	NA	11240250	11240282	0	NA	NA	NA	NA	TAGACGGGGTTGTCAAAGTTGATGCTGTTGATG	NA	NA
4358	17	chr19	+	1	11240271	11240266	11240285	0	NA	NA	NA	NA	TTTGACAACCCCGTCTATCA	NA	NA	11240259	11240291	0	NA	NA	NA	NA	CATCAACTTTGACAACCCCGTCTATCAGAAGAC	NA	NA	4358	17	chr19	-	1	11240271	11240257	11240276	0	NA	NA	NA	NA	GGTTGTCAAAGTTGATGCT	NA	NA	11240251	11240283	0	NA	NA	NA	NA	ATAGACGGGGTTGTCAAAGTTGATGCTGTTGAT	NA	NA
4359	17	chr19	+	1	11240272	11240267	11240286	0	NA	NA	NA	NA	TTGACAACCCCGTCTATCAG	NA	NA	11240260	11240292	0	NA	NA	NA	NA	ATCAACTTTGACAACCCCGTCTATCAGAAGACC	NA	NA	4359	17	chr19	-	1	11240272	11240258	11240277	0	NA	NA	NA	NA	GGGTTGTCAAAGTTGATGC	NA	NA	11240252	11240284	0	NA	NA	NA	NA	GATAGACGGGGTTGTCAAAGTTGATGCTGTTGA	NA	NA
4360	17	chr19	+	1	11240273	11240268	11240287	0	NA	NA	NA	NA	TGACAACCCCGTCTATCAGA	NA	NA	11240261	11240293	0	NA	NA	NA	NA	TCAACTTTGACAACCCCGTCTATCAGAAGACCA	NA	NA	4360	17	chr19	-	1	11240273	11240259	11240278	0	NA	NA	NA	NA	CGGGGTTGTCAAAGTTGATG	NA	NA	11240253	11240285	0	NA	NA	NA	NA	TGATAGACGGGGTTGTCAAAGTTGATGCTGTTG	NA	NA
4361	17	chr19	+	1	11240274	11240269	11240288	0	NA	NA	NA	NA	ACAACCCCGTCTATCAGAA	NA	NA	11240262	11240294	0	NA	NA	NA	NA	CAACTTTGACAACCCCGTCTATCAGAAGACCAC	NA	NA	4361	17	chr19	-	1	11240274	11240260	11240279	0	NA	NA	NA	NA	ACGGGGTTGTCAAAGTTGAT	NA	NA	11240254	11240286	0	NA	NA	NA	NA	CTGATAGACGGGGTTGTCAAAGTTGATGCTGTT	NA	NA
4362	17	chr19	+	1	11240275	11240270	11240289	0	NA	NA	NA	NA	ACAACCCCGTCTATCAGAAG	NA	NA	11240263	11240295	0	NA	NA	NA	NA	AACTTTGACAACCCCGTCTATCAGAAGACCACA	NA	NA	4362	17	chr19	-	1	11240275	11240261	11240280	0	NA	NA	NA	NA	ACGGGGTTGTCAAAGTTGA	NA	NA	11240255	11240287	0	NA	NA	NA	NA	TCTGATAGACGGGGTTGTCAAAGTTGATGCTGT	NA	NA
4363	17	chr19	+	1	11240276	11240271	11240290	0	NA	NA	NA	NA	CAACCCCGTCTATCAGAAGA	NA	NA	11240264	11240296	0	NA	NA	NA	NA	ACTTTGACAACCCCGTCTATCAGAAGACCACAG	NA	NA	4363	17	chr19	-	1	11240276	11240262	11240281	0	NA	NA	NA	NA	AGACGGGGTTGTCAAAGTTG	NA	NA	11240256	11240288	0	NA	NA	NA	NA	TTCTGATAGACGGGGTTGTCAAAGTTGATGCTG	NA	NA
4364	17	chr19	+	1	11240277	11240272	11240291	0	NA	NA	NA	NA	AACCCCGTCTATCAGAAGAC	NA	NA	11240265	11240297	0	NA	NA	NA	NA	CTTTGACAACCCCGTCTATCAGAAGACCACAGA	NA	NA	4364	17	chr19	-	1	11240277	11240263	11240282	0	NA	NA	NA	NA	TAGACGGGGTTGTCAAAGTT	NA	NA	11240257	11240289	0	NA	NA	NA	NA	CTTCTGATAGACGGGGTTGTCAAAGTTGATGCT	NA	NA
4365	17	chr19	+	1	11240278	11240273	11240292	0	NA	NA	NA	NA	ACCCCGTCTATCAGAAGACC	NA	NA	11240266	11240298	0	NA	NA	NA	NA	TTTGACAACCCCGTCTATCAGAAGACCACAGAG	NA	NA	4365	17	chr19	-	1	11240278	11240264	11240283	0	NA	NA	NA	NA	ATAGACGGGGTTGTCAAAGT	NA	NA	11240258	11240290	0	NA	NA	NA	NA	TCTTCTGATAGACGGGGTTGTCAAAGTTGATGC	NA	NA
4366	17	chr19	+	1	11240279	11240274	11240293	0	NA	NA	NA	NA	CCCCGTCTATCAGAAGACCA	NA	NA	11240267	11240299	0	NA	NA	NA	NA	TTGACAACCCCGTCTATCAGAAGACCACAGAGG	NA	NA	4366	17	chr19	-	1	11240279	11240265	11240284	0	NA	NA	NA	NA	ATAGACGGGGTTGTCAAAG	NA	NA	11240259	11240291	0	NA	NA	NA	NA	GTCTTCTGATAGACGGGGTTGTCAAAGTTGATG	NA	NA
4367	17	chr19	+	1	11240280	11240275	11240294	0	NA	NA	NA	NA	CCCGTCTATCAGAAGACCAC	NA	NA	11240268	11240300	0	NA	NA	NA	NA	TGACAACCCCGTCTATCAGAAGACCACAGAGGA	NA	NA	4367	17	chr19	-	1	11240280	11240266	11240285	0	NA	NA	NA	NA	TGATAGACGGGGTTGTCAAA	NA	NA	11240260	11240292	0	NA	NA	NA	NA	GGTCTTCTGATAGACGGGGTTGTCAAAGTTGAT	NA	NA
4368	17	chr19	+	1	11240281	11240276	11240295	0	NA	NA	NA	NA	CCGTCTATCAGAAGACCACA	NA	NA	11240269	11240301	0	NA	NA	NA	NA	GACAACCCCGTCTATCAGAAGACCACAGAGGAT	NA	NA	4368	17	chr19	-	1	11240281	11240267	11240286	0	NA	NA	NA	NA	CTGATAGACGGGGTTGTCAA	NA	NA	11240261	11240293	0	NA	NA	NA	NA	TGGTCTTCTGATAGACGGGGTTGTCAAAGTTGA	NA	NA
4369	17	chr19	+	1	11240282	11240277	11240296	0	NA	NA	NA	NA	CGTCTATCAGAAGACCACAG	NA	NA	11240270	11240302	0	NA	NA	NA	NA	ACAACCCCGTCTATCAGAAGACCACAGAGGATG	NA	NA	4369	17	chr19	-	1	11240282	11240268	11240287	0	NA	NA	NA	NA	TCTGATAGACGGGGTTGTCA	NA	NA	11240262	11240294	0	NA	NA	NA	NA	GTGGTCTTCTGATAGACGGGGTTGTCAAAGTTG	NA	NA
4370	17	chr19	+	1	11240283	11240278	11240297	0	NA	NA	NA	NA	TCTATCAGAAGACCACAGA	NA	NA	11240271	11240303	0	NA	NA	NA	NA	CAACCCCGTCTATCAGAAGACCACAGAGGATGA	NA	NA	4370	17	chr19	-	1	11240283	11240269	11240288	0	NA	NA	NA	NA	TTCTGATAGACGGGGTTGTC	NA	NA	11240263	11240295	0	NA	NA	NA	NA	TGTGGTCTTCTGATAGACGGGGTTGTCAAAGTT	NA	NA
4371	17	chr19	+	1	11240284	11240279	11240298	0	NA	NA	NA	NA	TCTATCAGAAGACCACAGAG	NA	NA	11240272	11240304	0	NA	NA	NA	NA	AACCCCGTCTATCAGAAGACCACAGAGGATGAG	NA	NA	4371	17	chr19	-	1	11240284	11240270	11240289	0	NA	NA	NA	NA	CTTCTGATAGACGGGGTTGT	NA	NA	11240264	11240296	0	NA	NA	NA	NA	CTGTGGTCTTCTGATAGACGGGGTTGTCAAAGT	NA	NA
4372	17	chr19	+	1	11240285	11240280	11240299	0	NA	NA	NA	NA	CTATCAGAAGACCACAGAGG	NA	NA	11240273	11240305	0	NA	NA	NA	NA	ACCCCGTCTATCAGAAGACCACAGAGGATGAGG	NA	NA	4372	17	chr19	-	1	11240285	11240271	11240290	0	NA	NA	NA	NA	TCTTCTGATAGACGGGGTTG	NA	NA	11240265	11240297	0	NA	NA	NA	NA	TCTGTGGTCTTCTGATAGACGGGGTTGTCAAAG	NA	NA
4373	17	chr19	+	1	11240286	11240281	11240300	0	NA	NA	NA	NA	TATCAGAAGACCACAGAGGA	NA	NA	11240274	11240306	0	NA	NA	NA	NA	CCCCGTCTATCAGAAGACCACAGAGGATGAGGT	NA	NA	4373	17	chr19	-	1	11240286	11240272	11240291	0	NA	NA	NA	NA	TCTTCTGATAGACGGGGTT	NA	NA	11240266	11240298	0	NA	NA	NA	NA	CTCTGTGGTCTTCTGATAGACGGGGTTGTCAAA	NA	NA
4374	17	chr19	+	1	11240287	11240282	11240301	0	NA	NA	NA	NA	ATCAGAAGACCACAGAGGAT	NA	NA	11240275	11240307	0	NA	NA	NA	NA	CCCGTCTATCAGAAGACCACAGAGGATGAGGTC	NA	NA	4374	17	chr19	-	1	11240287	11240273	11240292	0	NA	NA	NA	NA	GTCTTCTGATAGACGGGGT	NA	NA	11240267	11240299	0	NA	NA	NA	NA	CCTCTGTGGTCTTCTGATAGACGGGGTTGTCAA	NA	NA
4375	17	chr19	+	1	11240288	11240283	11240302	0	NA	NA	NA	NA	TCAGAAGACCACAGAGGATG	NA	NA	11240276	11240308	0	NA	NA	NA	NA	CCGTCTATCAGAAGACCACAGAGGATGAGGTCC	NA	NA	4375	17	chr19	-	1	11240288	11240274	11240293	0	NA	NA	NA	NA	TGGTCTTCTGATAGACGGGG	NA	NA	11240268	11240300	0	NA	NA	NA	NA	TCCTCTGTGGTCTTCTGATAGACGGGGTTGTCA	NA	NA
4376	17	chr19	+	1	11240289	11240284	11240303	0	NA	NA	NA	NA	CAGAAGACCACAGAGGATGA	NA	NA	11240277	11240309	0	NA	NA	NA	NA	CGTCTATCAGAAGACCACAGAGGATGAGGTCCA	NA	NA	4376	17	chr19	-	1	11240289	11240275	11240294	0	NA	NA	NA	NA	TGGTCTTCTGATAGACGGG	NA	NA	11240269	11240301	0	NA	NA	NA	NA	ATCCTCTGTGGTCTTCTGATAGACGGGGTTGTC	NA	NA
4377	17	chr19	+	1	11240290	11240285	11240304	0	NA	NA	NA	NA	AGAAGACCACAGAGGATGAG	NA	NA	11240278	11240310	0	NA	NA	NA	NA	GTCTATCAGAAGACCACAGAGGATGAGGTCCAC	NA	NA	4377	17	chr19	-	1	11240290	11240276	11240295	0	NA	NA	NA	NA	TGTGGTCTTCTGATAGACGG	NA	NA	11240270	11240302	0	NA	NA	NA	NA	CATCCTCTGTGGTCTTCTGATAGACGGGGTTGT	NA	NA
4378	17	chr19	+	1	11240291	11240286	11240305	0	NA	NA	NA	NA	AAGACCACAGAGGATGAGG	NA	NA	11240279	11240311	0	NA	NA	NA	NA	TCTATCAGAAGACCACAGAGGATGAGGTCCACA	NA	NA	4378	17	chr19	-	1	11240291	11240277	11240296	0	NA	NA	NA	NA	CTGTGGTCTTCTGATAGACG	NA	NA	11240271	11240303	0	NA	NA	NA	NA	TCATCCTCTGTGGTCTTCTGATAGACGGGGTTG	NA	NA
4379	17	chr19	+	1	11240292	11240287	11240306	0	NA	NA	NA	NA	AAGACCACAGAGGATGAGGT	NA	NA	11240280	11240312	0	NA	NA	NA	NA	CTATCAGAAGACCACAGAGGATGAGGTCCACAT	NA	NA	4379	17	chr19	-	1	11240292	11240278	11240297	0	NA	NA	NA	NA	TCTGTGGTCTTCTGATAGAC	NA	NA	11240272	11240304	0	NA	NA	NA	NA	CTCATCCTCTGTGGTCTTCTGATAGACGGGGTT	NA	NA
4380	17	chr19	+	1	11240293	11240288	11240307	0	NA	NA	NA	NA	AGACCACAGAGGATGAGGTC	NA	NA	11240281	11240313	0	NA	NA	NA	NA	TATCAGAAGACCACAGAGGATGAGGTCCACATT	NA	NA	4380	17	chr19	-	1	11240293	11240279	11240298	0	NA	NA	NA	NA	CTCTGTGGTCTTCTGATAGA	NA	NA	11240273	11240305	0	NA	NA	NA	NA	CCTCATCCTCTGTGGTCTTCTGATAGACGGGGT	NA	NA
4381	17	chr19	+	1	11240294	11240289	11240308	0	NA	NA	NA	NA	ACCACAGAGGATGAGGTCC	NA	NA	11240282	11240314	0	NA	NA	NA	NA	ATCAGAAGACCACAGAGGATGAGGTCCACATTT	NA	NA	4381	17	chr19	-	1	11240294	11240280	11240299	0	NA	NA	NA	NA	CCTCTGTGGTCTTCTGATAG	NA	NA	11240274	11240306	0	NA	NA	NA	NA	ACCTCATCCTCTGTGGTCTTCTGATAGACGGGG	NA	NA
4382	17	chr19	+	1	11240295	11240290	11240309	0	NA	NA	NA	NA	ACCACAGAGGATGAGGTCCA	NA	NA	11240283	11240315	0	NA	NA	NA	NA	TCAGAAGACCACAGAGGATGAGGTCCACATTTG	NA	NA	4382	17	chr19	-	1	11240295	11240281	11240300	0	NA	NA	NA	NA	TCCTCTGTGGTCTTCTGATA	NA	NA	11240275	11240307	0	NA	NA	NA	NA	GACCTCATCCTCTGTGGTCTTCTGATAGACGGG	NA	NA
4383	17	chr19	+	1	11240296	11240291	11240310	0	NA	NA	NA	NA	CCACAGAGGATGAGGTCCAC	NA	NA	11240284	11240316	0	NA	NA	NA	NA	CAGAAGACCACAGAGGATGAGGTCCACATTTGC	NA	NA	4383	17	chr19	-	1	11240296	11240282	11240301	0	NA	NA	NA	NA	ATCCTCTGTGGTCTTCTGAT	NA	NA	11240276	11240308	0	NA	NA	NA	NA	GGACCTCATCCTCTGTGGTCTTCTGATAGACGG	NA	NA
4384	17	chr19	+	1	11240297	11240292	11240311	0	NA	NA	NA	NA	CACAGAGGATGAGGTCCACA	NA	NA	11240285	11240317	0	NA	NA	NA	NA	AGAAGACCACAGAGGATGAGGTCCACATTTGCC	NA	NA	4384	17	chr19	-	1	11240297	11240283	11240302	0	NA	NA	NA	NA	CATCCTCTGTGGTCTTCTGA	NA	NA	11240277	11240309	0	NA	NA	NA	NA	TGGACCTCATCCTCTGTGGTCTTCTGATAGACG	NA	NA
4385	17	chr19	+	1	11240298	11240293	11240312	0	NA	NA	NA	NA	ACAGAGGATGAGGTCCACAT	NA	NA	11240286	11240318	0	NA	NA	NA	NA	GAAGACCACAGAGGATGAGGTCCACATTTGCCA	NA	NA	4385	17	chr19	-	1	11240298	11240284	11240303	0	NA	NA	NA	NA	TCATCCTCTGTGGTCTTCTG	NA	NA	11240278	11240310	0	NA	NA	NA	NA	GTGGACCTCATCCTCTGTGGTCTTCTGATAGAC	NA	NA
4386	17	chr19	+	1	11240299	11240294	11240313	0	NA	NA	NA	NA	CAGAGGATGAGGTCCACATT	NA	NA	11240287	11240319	0	NA	NA	NA	NA	AAGACCACAGAGGATGAGGTCCACATTTGCCAC	NA	NA	4386	17	chr19	-	1	11240299	11240285	11240304	0	NA	NA	NA	NA	CTCATCCTCTGTGGTCTTCT	NA	NA	11240279	11240311	0	NA	NA	NA	NA	TGTGGACCTCATCCTCTGTGGTCTTCTGATAGA	NA	NA
4387	17	chr19	+	1	11240300	11240295	11240314	0	NA	NA	NA	NA	AGAGGATGAGGTCCACATTT	NA	NA	11240288	11240320	0	NA	NA	NA	NA	AGACCACAGAGGATGAGGTCCACATTTGCCACA	NA	NA	4387	17	chr19	-	1	11240300	11240286	11240305	0	NA	NA	NA	NA	CCTCATCCTCTGTGGTCTTC	NA	NA	11240280	11240312	0	NA	NA	NA	NA	ATGTGGACCTCATCCTCTGTGGTCTTCTGATAG	NA	NA
4388	17	chr19	+	1	11240301	11240296	11240315	0	NA	NA	NA	NA	AGGATGAGGTCCACATTTG	NA	NA	11240289	11240321	0	NA	NA	NA	NA	GACCACAGAGGATGAGGTCCACATTTGCCACAA	NA	NA	4388	17	chr19	-	1	11240301	11240287	11240306	0	NA	NA	NA	NA	ACCTCATCCTCTGTGGTCTT	NA	NA	11240281	11240313	0	NA	NA	NA	NA	AATGTGGACCTCATCCTCTGTGGTCTTCTGATA	NA	NA
4389	17	chr19	+	1	11240302	11240297	11240316	0	NA	NA	NA	NA	AGGATGAGGTCCACATTTGC	NA	NA	11240290	11240322	0	NA	NA	NA	NA	ACCACAGAGGATGAGGTCCACATTTGCCACAAC	NA	NA	4389	17	chr19	-	1	11240302	11240288	11240307	0	NA	NA	NA	NA	ACCTCATCCTCTGTGGTCT	NA	NA	11240282	11240314	0	NA	NA	NA	NA	AAATGTGGACCTCATCCTCTGTGGTCTTCTGAT	NA	NA
4390	17	chr19	+	1	11240303	11240298	11240317	0	NA	NA	NA	NA	GATGAGGTCCACATTTGCC	NA	NA	11240291	11240323	0	NA	NA	NA	NA	CCACAGAGGATGAGGTCCACATTTGCCACAACC	NA	NA	4390	17	chr19	-	1	11240303	11240289	11240308	0	NA	NA	NA	NA	GACCTCATCCTCTGTGGTC	NA	NA	11240283	11240315	0	NA	NA	NA	NA	CAAATGTGGACCTCATCCTCTGTGGTCTTCTGA	NA	NA
4391	17	chr19	+	1	11240304	11240299	11240318	0	NA	NA	NA	NA	ATGAGGTCCACATTTGCCA	NA	NA	11240292	11240324	0	NA	NA	NA	NA	CACAGAGGATGAGGTCCACATTTGCCACAACCA	NA	NA	4391	17	chr19	-	1	11240304	11240290	11240309	0	NA	NA	NA	NA	TGGACCTCATCCTCTGTGGT	NA	NA	11240284	11240316	0	NA	NA	NA	NA	GCAAATGTGGACCTCATCCTCTGTGGTCTTCTG	NA	NA
4392	17	chr19	+	1	11240305	11240300	11240319	0	NA	NA	NA	NA	ATGAGGTCCACATTTGCCAC	NA	NA	11240293	11240325	0	NA	NA	NA	NA	ACAGAGGATGAGGTCCACATTTGCCACAACCAG	NA	NA	4392	17	chr19	-	1	11240305	11240291	11240310	0	NA	NA	NA	NA	TGGACCTCATCCTCTGTGG	NA	NA	11240285	11240317	0	NA	NA	NA	NA	GGCAAATGTGGACCTCATCCTCTGTGGTCTTCT	NA	NA
4393	17	chr19	+	1	11240306	11240301	11240320	0	NA	NA	NA	NA	TGAGGTCCACATTTGCCACA	NA	NA	11240294	11240326	0	NA	NA	NA	NA	CAGAGGATGAGGTCCACATTTGCCACAACCAGG	NA	NA	4393	17	chr19	-	1	11240306	11240292	11240311	0	NA	NA	NA	NA	TGTGGACCTCATCCTCTGTG	NA	NA	11240286	11240318	0	NA	NA	NA	NA	TGGCAAATGTGGACCTCATCCTCTGTGGTCTTC	NA	NA
4394	17	chr19	+	1	11240307	11240302	11240321	0	NA	NA	NA	NA	AGGTCCACATTTGCCACAA	NA	NA	11240295	11240327	0	NA	NA	NA	NA	AGAGGATGAGGTCCACATTTGCCACAACCAGGA	NA	NA	4394	17	chr19	-	1	11240307	11240293	11240312	0	NA	NA	NA	NA	ATGTGGACCTCATCCTCTGT	NA	NA	11240287	11240319	0	NA	NA	NA	NA	GTGGCAAATGTGGACCTCATCCTCTGTGGTCTT	NA	NA
4395	17	chr19	+	1	11240308	11240303	11240322	0	NA	NA	NA	NA	AGGTCCACATTTGCCACAAC	NA	NA	11240296	11240328	0	NA	NA	NA	NA	GAGGATGAGGTCCACATTTGCCACAACCAGGAC	NA	NA	4395	17	chr19	-	1	11240308	11240294	11240313	0	NA	NA	NA	NA	AATGTGGACCTCATCCTCTG	NA	NA	11240288	11240320	0	NA	NA	NA	NA	TGTGGCAAATGTGGACCTCATCCTCTGTGGTCT	NA	NA
4396	17	chr19	+	1	11240309	11240304	11240323	0	NA	NA	NA	NA	GTCCACATTTGCCACAACC	NA	NA	11240297	11240329	0	NA	NA	NA	NA	AGGATGAGGTCCACATTTGCCACAACCAGGACG	NA	NA	4396	17	chr19	-	1	11240309	11240295	11240314	0	NA	NA	NA	NA	AAATGTGGACCTCATCCTCT	NA	NA	11240289	11240321	0	NA	NA	NA	NA	TTGTGGCAAATGTGGACCTCATCCTCTGTGGTC	NA	NA
4397	17	chr19	+	1	11240310	11240305	11240324	0	NA	NA	NA	NA	TCCACATTTGCCACAACCA	NA	NA	11240298	11240330	0	NA	NA	NA	NA	GGATGAGGTCCACATTTGCCACAACCAGGACGG	NA	NA	4397	17	chr19	-	1	11240310	11240296	11240315	0	NA	NA	NA	NA	CAAATGTGGACCTCATCCTC	NA	NA	11240290	11240322	0	NA	NA	NA	NA	GTTGTGGCAAATGTGGACCTCATCCTCTGTGGT	NA	NA
4398	17	chr19	+	1	11240311	11240306	11240325	0	NA	NA	NA	NA	TCCACATTTGCCACAACCAG	NA	NA	11240299	11240331	0	NA	NA	NA	NA	GATGAGGTCCACATTTGCCACAACCAGGACGGC	NA	NA	4398	17	chr19	-	1	11240311	11240297	11240316	0	NA	NA	NA	NA	CAAATGTGGACCTCATCCT	NA	NA	11240291	11240323	0	NA	NA	NA	NA	GGTTGTGGCAAATGTGGACCTCATCCTCTGTGG	NA	NA
4399	17	chr19	+	1	11240312	11240307	11240326	0	NA	NA	NA	NA	CCACATTTGCCACAACCAGG	NA	NA	11240300	11240332	0	NA	NA	NA	NA	ATGAGGTCCACATTTGCCACAACCAGGACGGCT	NA	NA	4399	17	chr19	-	1	11240312	11240298	11240317	0	NA	NA	NA	NA	GCAAATGTGGACCTCATCC	NA	NA	11240292	11240324	0	NA	NA	NA	NA	TGGTTGTGGCAAATGTGGACCTCATCCTCTGTG	NA	NA
4400	17	chr19	+	1	11240313	11240308	11240327	0	NA	NA	NA	NA	CACATTTGCCACAACCAGGA	NA	NA	11240301	11240333	0	NA	NA	NA	NA	TGAGGTCCACATTTGCCACAACCAGGACGGCTA	NA	NA	4400	17	chr19	-	1	11240313	11240299	11240318	0	NA	NA	NA	NA	TGGCAAATGTGGACCTCATC	NA	NA	11240293	11240325	0	NA	NA	NA	NA	CTGGTTGTGGCAAATGTGGACCTCATCCTCTGT	NA	NA
4401	17	chr19	+	1	11240314	11240309	11240328	0	NA	NA	NA	NA	ACATTTGCCACAACCAGGAC	NA	NA	11240302	11240334	0	NA	NA	NA	NA	GAGGTCCACATTTGCCACAACCAGGACGGCTAC	NA	NA	4401	17	chr19	-	1	11240314	11240300	11240319	0	NA	NA	NA	NA	TGGCAAATGTGGACCTCAT	NA	NA	11240294	11240326	0	NA	NA	NA	NA	CCTGGTTGTGGCAAATGTGGACCTCATCCTCTG	NA	NA
4402	17	chr19	+	1	11240315	11240310	11240329	0	NA	NA	NA	NA	CATTTGCCACAACCAGGACG	NA	NA	11240303	11240335	0	NA	NA	NA	NA	AGGTCCACATTTGCCACAACCAGGACGGCTACA	NA	NA	4402	17	chr19	-	1	11240315	11240301	11240320	0	NA	NA	NA	NA	TGTGGCAAATGTGGACCTCA	NA	NA	11240295	11240327	0	NA	NA	NA	NA	TCCTGGTTGTGGCAAATGTGGACCTCATCCTCT	NA	NA
4403	17	chr19	+	1	11240316	11240311	11240330	0	NA	NA	NA	NA	ATTTGCCACAACCAGGACGG	NA	NA	11240304	11240336	0	NA	NA	NA	NA	GGTCCACATTTGCCACAACCAGGACGGCTACAG	NA	NA	4403	17	chr19	-	1	11240316	11240302	11240321	0	NA	NA	NA	NA	TTGTGGCAAATGTGGACCTC	NA	NA	11240296	11240328	0	NA	NA	NA	NA	GTCCTGGTTGTGGCAAATGTGGACCTCATCCTC	NA	NA
4404	17	chr19	+	1	11240317	11240312	11240331	0	NA	NA	NA	NA	TTTGCCACAACCAGGACGGC	NA	NA	11240305	11240337	0	NA	NA	NA	NA	GTCCACATTTGCCACAACCAGGACGGCTACAGC	NA	NA	4404	17	chr19	-	1	11240317	11240303	11240322	0	NA	NA	NA	NA	TTGTGGCAAATGTGGACCT	NA	NA	11240297	11240329	0	NA	NA	NA	NA	CGTCCTGGTTGTGGCAAATGTGGACCTCATCCT	NA	NA
4405	17	chr19	+	1	11240318	11240313	11240332	0	NA	NA	NA	NA	TTGCCACAACCAGGACGGCT	NA	NA	11240306	11240338	0	NA	NA	NA	NA	TCCACATTTGCCACAACCAGGACGGCTACAGCT	NA	NA	4405	17	chr19	-	1	11240318	11240304	11240323	0	NA	NA	NA	NA	GTTGTGGCAAATGTGGACC	NA	NA	11240298	11240330	0	NA	NA	NA	NA	CCGTCCTGGTTGTGGCAAATGTGGACCTCATCC	NA	NA
4406	17	chr19	+	1	11240319	11240314	11240333	0	NA	NA	NA	NA	TGCCACAACCAGGACGGCTA	NA	NA	11240307	11240339	0	NA	NA	NA	NA	CCACATTTGCCACAACCAGGACGGCTACAGCTA	NA	NA	4406	17	chr19	-	1	11240319	11240305	11240324	0	NA	NA	NA	NA	TGGTTGTGGCAAATGTGGAC	NA	NA	11240299	11240331	0	NA	NA	NA	NA	GCCGTCCTGGTTGTGGCAAATGTGGACCTCATC	NA	NA
4407	17	chr19	+	1	11240320	11240315	11240334	0	NA	NA	NA	NA	CCACAACCAGGACGGCTAC	NA	NA	11240308	11240340	0	NA	NA	NA	NA	CACATTTGCCACAACCAGGACGGCTACAGCTAC	NA	NA	4407	17	chr19	-	1	11240320	11240306	11240325	0	NA	NA	NA	NA	CTGGTTGTGGCAAATGTGGA	NA	NA	11240300	11240332	0	NA	NA	NA	NA	AGCCGTCCTGGTTGTGGCAAATGTGGACCTCAT	NA	NA
4408	17	chr19	+	1	11240321	11240316	11240335	0	NA	NA	NA	NA	CCACAACCAGGACGGCTACA	NA	NA	11240309	11240341	0	NA	NA	NA	NA	ACATTTGCCACAACCAGGACGGCTACAGCTACC	NA	NA	4408	17	chr19	-	1	11240321	11240307	11240326	0	NA	NA	NA	NA	CCTGGTTGTGGCAAATGTGG	NA	NA	11240301	11240333	0	NA	NA	NA	NA	TAGCCGTCCTGGTTGTGGCAAATGTGGACCTCA	NA	NA
4409	17	chr19	+	1	11240322	11240317	11240336	0	NA	NA	NA	NA	CACAACCAGGACGGCTACAG	NA	NA	11240310	11240342	0	NA	NA	NA	NA	CATTTGCCACAACCAGGACGGCTACAGCTACCC	NA	NA	4409	17	chr19	-	1	11240322	11240308	11240327	0	NA	NA	NA	NA	TCCTGGTTGTGGCAAATGTG	NA	NA	11240302	11240334	0	NA	NA	NA	NA	GTAGCCGTCCTGGTTGTGGCAAATGTGGACCTC	NA	NA
4410	17	chr19	+	1	11240323	11240318	11240337	0	NA	NA	NA	NA	ACAACCAGGACGGCTACAGC	NA	NA	11240311	11240343	0	NA	NA	NA	NA	ATTTGCCACAACCAGGACGGCTACAGCTACCCC	NA	NA	4410	17	chr19	-	1	11240323	11240309	11240328	0	NA	NA	NA	NA	TCCTGGTTGTGGCAAATGT	NA	NA	11240303	11240335	0	NA	NA	NA	NA	TGTAGCCGTCCTGGTTGTGGCAAATGTGGACCT	NA	NA
4411	17	chr19	+	1	11240324	11240319	11240338	0	NA	NA	NA	NA	CAACCAGGACGGCTACAGCT	NA	NA	11240312	11240344	0	NA	NA	NA	NA	TTTGCCACAACCAGGACGGCTACAGCTACCCCT	NA	NA	4411	17	chr19	-	1	11240324	11240310	11240329	0	NA	NA	NA	NA	CGTCCTGGTTGTGGCAAATG	NA	NA	11240304	11240336	0	NA	NA	NA	NA	CTGTAGCCGTCCTGGTTGTGGCAAATGTGGACC	NA	NA
4412	17	chr19	+	1	11240325	11240320	11240339	0	NA	NA	NA	NA	AACCAGGACGGCTACAGCTA	NA	NA	11240313	11240345	0	NA	NA	NA	NA	TTGCCACAACCAGGACGGCTACAGCTACCCCTC	NA	NA	4412	17	chr19	-	1	11240325	11240311	11240330	0	NA	NA	NA	NA	CCGTCCTGGTTGTGGCAAAT	NA	NA	11240305	11240337	0	NA	NA	NA	NA	GCTGTAGCCGTCCTGGTTGTGGCAAATGTGGAC	NA	NA
4413	17	chr19	+	1	11240326	11240321	11240340	0	NA	NA	NA	NA	ACCAGGACGGCTACAGCTAC	NA	NA	11240314	11240346	0	NA	NA	NA	NA	TGCCACAACCAGGACGGCTACAGCTACCCCTCG	NA	NA	4413	17	chr19	-	1	11240326	11240312	11240331	0	NA	NA	NA	NA	CCGTCCTGGTTGTGGCAAA	NA	NA	11240306	11240338	0	NA	NA	NA	NA	AGCTGTAGCCGTCCTGGTTGTGGCAAATGTGGA	NA	NA
4414	17	chr19	+	1	11240327	11240322	11240341	0	NA	NA	NA	NA	CCAGGACGGCTACAGCTACC	NA	NA	11240315	11240347	0	NA	NA	NA	NA	GCCACAACCAGGACGGCTACAGCTACCCCTCGG	NA	NA	4414	17	chr19	-	1	11240327	11240313	11240332	0	NA	NA	NA	NA	AGCCGTCCTGGTTGTGGCAA	NA	NA	11240307	11240339	0	NA	NA	NA	NA	TAGCTGTAGCCGTCCTGGTTGTGGCAAATGTGG	NA	NA
4415	17	chr19	+	1	11240328	11240323	11240342	0	NA	NA	NA	NA	CAGGACGGCTACAGCTACCC	NA	NA	11240316	11240348	0	NA	NA	NA	NA	CCACAACCAGGACGGCTACAGCTACCCCTCGGT	NA	NA	4415	17	chr19	-	1	11240328	11240314	11240333	0	NA	NA	NA	NA	TAGCCGTCCTGGTTGTGGCA	NA	NA	11240308	11240340	0	NA	NA	NA	NA	GTAGCTGTAGCCGTCCTGGTTGTGGCAAATGTG	NA	NA
4416	17	chr19	+	1	11240329	11240324	11240343	0	NA	NA	NA	NA	AGGACGGCTACAGCTACCCC	NA	NA	11240317	11240349	0	NA	NA	NA	NA	CACAACCAGGACGGCTACAGCTACCCCTCGGTG	NA	NA	4416	17	chr19	-	1	11240329	11240315	11240334	0	NA	NA	NA	NA	TAGCCGTCCTGGTTGTGGC	NA	NA	11240309	11240341	0	NA	NA	NA	NA	GGTAGCTGTAGCCGTCCTGGTTGTGGCAAATGT	NA	NA
4417	17	chr19	+	1	11240330	11240325	11240344	0	NA	NA	NA	NA	GACGGCTACAGCTACCCCT	NA	NA	11240318	11240350	0	NA	NA	NA	NA	ACAACCAGGACGGCTACAGCTACCCCTCGGTGA	NA	NA	4417	17	chr19	-	1	11240330	11240316	11240335	0	NA	NA	NA	NA	TGTAGCCGTCCTGGTTGTGG	NA	NA	11240310	11240342	0	NA	NA	NA	NA	GGGTAGCTGTAGCCGTCCTGGTTGTGGCAAATG	NA	NA
4418	17	chr19	+	1	11240331	11240326	11240345	0	NA	NA	NA	NA	ACGGCTACAGCTACCCCTC	NA	NA	11240319	11240351	0	NA	NA	NA	NA	CAACCAGGACGGCTACAGCTACCCCTCGGTGAG	NA	NA	4418	17	chr19	-	1	11240331	11240317	11240336	0	NA	NA	NA	NA	CTGTAGCCGTCCTGGTTGTG	NA	NA	11240311	11240343	0	NA	NA	NA	NA	GGGGTAGCTGTAGCCGTCCTGGTTGTGGCAAAT	NA	NA
4419	17	chr19	+	1	11240332	11240327	11240346	0	NA	NA	NA	NA	ACGGCTACAGCTACCCCTCG	NA	NA	11240320	11240352	0	NA	NA	NA	NA	AACCAGGACGGCTACAGCTACCCCTCGGTGAGT	NA	NA	4419	17	chr19	-	1	11240332	11240318	11240337	0	NA	NA	NA	NA	CTGTAGCCGTCCTGGTTGT	NA	NA	11240312	11240344	0	NA	NA	NA	NA	AGGGGTAGCTGTAGCCGTCCTGGTTGTGGCAAA	NA	NA
4420	17	chr19	+	1	11240333	11240328	11240347	0	NA	NA	NA	NA	CGGCTACAGCTACCCCTCGG	NA	NA	11240321	11240353	0	NA	NA	NA	NA	ACCAGGACGGCTACAGCTACCCCTCGGTGAGTG	NA	NA	4420	17	chr19	-	1	11240333	11240319	11240338	0	NA	NA	NA	NA	AGCTGTAGCCGTCCTGGTTG	NA	NA	11240313	11240345	0	NA	NA	NA	NA	GAGGGGTAGCTGTAGCCGTCCTGGTTGTGGCAA	NA	NA
4421	17	chr19	+	1	11240334	11240329	11240348	0	NA	NA	NA	NA	GCTACAGCTACCCCTCGGT	NA	NA	11240322	11240354	0	NA	NA	NA	NA	CCAGGACGGCTACAGCTACCCCTCGGTGAGTGA	NA	NA	4421	17	chr19	-	1	11240334	11240320	11240339	0	NA	NA	NA	NA	TAGCTGTAGCCGTCCTGGTT	NA	NA	11240314	11240346	0	NA	NA	NA	NA	CGAGGGGTAGCTGTAGCCGTCCTGGTTGTGGCA	NA	NA
4422	17	chr19	+	1	11240335	11240330	11240349	0	NA	NA	NA	NA	CTACAGCTACCCCTCGGTG	NA	NA	11240323	11240355	0	NA	NA	NA	NA	CAGGACGGCTACAGCTACCCCTCGGTGAGTGAC	NA	NA	4422	17	chr19	-	1	11240335	11240321	11240340	0	NA	NA	NA	NA	TAGCTGTAGCCGTCCTGGT	NA	NA	11240315	11240347	0	NA	NA	NA	NA	CCGAGGGGTAGCTGTAGCCGTCCTGGTTGTGGC	NA	NA
4423	17	chr19	+	1	11240336	11240331	11240350	0	NA	NA	NA	NA	CTACAGCTACCCCTCGGTGA	NA	NA	11240324	11240356	0	NA	NA	NA	NA	AGGACGGCTACAGCTACCCCTCGGTGAGTGACC	NA	NA	4423	17	chr19	-	1	11240336	11240322	11240341	0	NA	NA	NA	NA	GTAGCTGTAGCCGTCCTGG	NA	NA	11240316	11240348	0	NA	NA	NA	NA	ACCGAGGGGTAGCTGTAGCCGTCCTGGTTGTGG	NA	NA
4424	17	chr19	+	1	11240337	11240332	11240351	0	NA	NA	NA	NA	TACAGCTACCCCTCGGTGAG	NA	NA	11240325	11240357	0	NA	NA	NA	NA	GGACGGCTACAGCTACCCCTCGGTGAGTGACCC	NA	NA	4424	17	chr19	-	1	11240337	11240323	11240342	0	NA	NA	NA	NA	GGTAGCTGTAGCCGTCCTG	NA	NA	11240317	11240349	0	NA	NA	NA	NA	CACCGAGGGGTAGCTGTAGCCGTCCTGGTTGTG	NA	NA
4425	17	chr19	+	1	11240338	11240333	11240352	0	NA	NA	NA	NA	ACAGCTACCCCTCGGTGAGT	NA	NA	11240326	11240358	0	NA	NA	NA	NA	GACGGCTACAGCTACCCCTCGGTGAGTGACCCT	NA	NA	4425	17	chr19	-	1	11240338	11240324	11240343	0	NA	NA	NA	NA	GGGTAGCTGTAGCCGTCCT	NA	NA	11240318	11240350	0	NA	NA	NA	NA	TCACCGAGGGGTAGCTGTAGCCGTCCTGGTTGT	NA	NA
4426	17	chr19	+	1	11240339	11240334	11240353	0	NA	NA	NA	NA	CAGCTACCCCTCGGTGAGTG	NA	NA	11240327	11240359	0	NA	NA	NA	NA	ACGGCTACAGCTACCCCTCGGTGAGTGACCCTC	NA	NA	4426	17	chr19	-	1	11240339	11240325	11240344	0	NA	NA	NA	NA	AGGGGTAGCTGTAGCCGTCC	NA	NA	11240319	11240351	0	NA	NA	NA	NA	CTCACCGAGGGGTAGCTGTAGCCGTCCTGGTTG	NA	NA
4427	17	chr19	+	1	11240340	11240335	11240354	0	NA	NA	NA	NA	AGCTACCCCTCGGTGAGTGA	NA	NA	11240328	11240360	0	NA	NA	NA	NA	CGGCTACAGCTACCCCTCGGTGAGTGACCCTCT	NA	NA	4427	17	chr19	-	1	11240340	11240326	11240345	0	NA	NA	NA	NA	AGGGGTAGCTGTAGCCGTC	NA	NA	11240320	11240352	0	NA	NA	NA	NA	ACTCACCGAGGGGTAGCTGTAGCCGTCCTGGTT	NA	NA
4428	17	chr19	+	1	11240341	11240336	11240355	0	NA	NA	NA	NA	CTACCCCTCGGTGAGTGAC	NA	NA	11240329	11240361	0	NA	NA	NA	NA	GGCTACAGCTACCCCTCGGTGAGTGACCCTCTC	NA	NA	4428	17	chr19	-	1	11240341	11240327	11240346	0	NA	NA	NA	NA	CGAGGGGTAGCTGTAGCCGT	NA	NA	11240321	11240353	0	NA	NA	NA	NA	CACTCACCGAGGGGTAGCTGTAGCCGTCCTGGT	NA	NA
4429	17	chr19	+	1	11240342	11240337	11240356	0	NA	NA	NA	NA	CTACCCCTCGGTGAGTGACC	NA	NA	11240330	11240362	0	NA	NA	NA	NA	GCTACAGCTACCCCTCGGTGAGTGACCCTCTCT	NA	NA	4429	17	chr19	-	1	11240342	11240328	11240347	0	NA	NA	NA	NA	CCGAGGGGTAGCTGTAGCCG	NA	NA	11240322	11240354	0	NA	NA	NA	NA	TCACTCACCGAGGGGTAGCTGTAGCCGTCCTGG	NA	NA
4430	17	chr19	+	1	11240343	11240338	11240357	0	NA	NA	NA	NA	TACCCCTCGGTGAGTGACCC	NA	NA	11240331	11240363	0	NA	NA	NA	NA	CTACAGCTACCCCTCGGTGAGTGACCCTCTCTA	NA	NA	4430	17	chr19	-	1	11240343	11240329	11240348	0	NA	NA	NA	NA	ACCGAGGGGTAGCTGTAGCC	NA	NA	11240323	11240355	0	NA	NA	NA	NA	GTCACTCACCGAGGGGTAGCTGTAGCCGTCCTG	NA	NA
4431	17	chr19	+	1	11240344	11240339	11240358	0	NA	NA	NA	NA	ACCCCTCGGTGAGTGACCCT	NA	NA	11240332	11240364	0	NA	NA	NA	NA	TACAGCTACCCCTCGGTGAGTGACCCTCTCTAG	NA	NA	4431	17	chr19	-	1	11240344	11240330	11240349	0	NA	NA	NA	NA	CACCGAGGGGTAGCTGTAGC	NA	NA	11240324	11240356	0	NA	NA	NA	NA	GGTCACTCACCGAGGGGTAGCTGTAGCCGTCCT	NA	NA
4432	17	chr19	+	1	11240345	11240340	11240359	0	NA	NA	NA	NA	CCCCTCGGTGAGTGACCCTC	NA	NA	11240333	11240365	0	NA	NA	NA	NA	ACAGCTACCCCTCGGTGAGTGACCCTCTCTAGA	NA	NA	4432	17	chr19	-	1	11240345	11240331	11240350	0	NA	NA	NA	NA	TCACCGAGGGGTAGCTGTAG	NA	NA	11240325	11240357	0	NA	NA	NA	NA	GGGTCACTCACCGAGGGGTAGCTGTAGCCGTCC	NA	NA
4433	17	chr19	+	1	11240346	11240341	11240360	0	NA	NA	NA	NA	CCCTCGGTGAGTGACCCTCT	NA	NA	11240334	11240366	0	NA	NA	NA	NA	CAGCTACCCCTCGGTGAGTGACCCTCTCTAGAA	NA	NA	4433	17	chr19	-	1	11240346	11240332	11240351	0	NA	NA	NA	NA	CTCACCGAGGGGTAGCTGTA	NA	NA	11240326	11240358	0	NA	NA	NA	NA	AGGGTCACTCACCGAGGGGTAGCTGTAGCCGTC	NA	NA
4434	17	chr19	+	1	11240347	11240342	11240361	0	NA	NA	NA	NA	CCTCGGTGAGTGACCCTCTC	NA	NA	11240335	11240367	0	NA	NA	NA	NA	AGCTACCCCTCGGTGAGTGACCCTCTCTAGAAA	NA	NA	4434	17	chr19	-	1	11240347	11240333	11240352	0	NA	NA	NA	NA	ACTCACCGAGGGGTAGCTGT	NA	NA	11240327	11240359	0	NA	NA	NA	NA	GAGGGTCACTCACCGAGGGGTAGCTGTAGCCGT	NA	NA
4435	17	chr19	+	1	11240348	11240343	11240362	0	NA	NA	NA	NA	CTCGGTGAGTGACCCTCTCT	NA	NA	11240336	11240368	0	NA	NA	NA	NA	GCTACCCCTCGGTGAGTGACCCTCTCTAGAAAG	NA	NA	4435	17	chr19	-	1	11240348	11240334	11240353	0	NA	NA	NA	NA	CACTCACCGAGGGGTAGCTG	NA	NA	11240328	11240360	0	NA	NA	NA	NA	AGAGGGTCACTCACCGAGGGGTAGCTGTAGCCG	NA	NA
4436	17	chr19	+	1	11240349	11240344	11240363	0	NA	NA	NA	NA	TCGGTGAGTGACCCTCTCTA	NA	NA	11240337	11240369	0	NA	NA	NA	NA	CTACCCCTCGGTGAGTGACCCTCTCTAGAAAGC	NA	NA	4436	17	chr19	-	1	11240349	11240335	11240354	0	NA	NA	NA	NA	TCACTCACCGAGGGGTAGCT	NA	NA	11240329	11240361	0	NA	NA	NA	NA	GAGAGGGTCACTCACCGAGGGGTAGCTGTAGCC	NA	NA
4437	17	chr19	+	1	11240350	11240345	11240364	0	NA	NA	NA	NA	CGGTGAGTGACCCTCTCTAG	NA	NA	11240338	11240370	0	NA	NA	NA	NA	TACCCCTCGGTGAGTGACCCTCTCTAGAAAGCC	NA	NA	4437	17	chr19	-	1	11240350	11240336	11240355	0	NA	NA	NA	NA	TCACTCACCGAGGGGTAGC	NA	NA	11240330	11240362	0	NA	NA	NA	NA	AGAGAGGGTCACTCACCGAGGGGTAGCTGTAGC	NA	NA
4438	17	chr19	+	1	11240351	11240346	11240365	0	NA	NA	NA	NA	GTGAGTGACCCTCTCTAGA	NA	NA	11240339	11240371	0	NA	NA	NA	NA	ACCCCTCGGTGAGTGACCCTCTCTAGAAAGCCA	NA	NA	4438	17	chr19	-	1	11240351	11240337	11240356	0	NA	NA	NA	NA	GTCACTCACCGAGGGGTAG	NA	NA	11240331	11240363	0	NA	NA	NA	NA	TAGAGAGGGTCACTCACCGAGGGGTAGCTGTAG	NA	NA
4439	17	chr19	+	1	11240352	11240347	11240366	0	NA	NA	NA	NA	TGAGTGACCCTCTCTAGAA	NA	NA	11240340	11240372	0	NA	NA	NA	NA	CCCCTCGGTGAGTGACCCTCTCTAGAAAGCCAG	NA	NA	4439	17	chr19	-	1	11240352	11240338	11240357	0	NA	NA	NA	NA	GGTCACTCACCGAGGGGTA	NA	NA	11240332	11240364	0	NA	NA	NA	NA	CTAGAGAGGGTCACTCACCGAGGGGTAGCTGTA	NA	NA
4440	17	chr19	+	1	11240353	11240348	11240367	0	NA	NA	NA	NA	TGAGTGACCCTCTCTAGAAA	NA	NA	11240341	11240373	0	NA	NA	NA	NA	CCCTCGGTGAGTGACCCTCTCTAGAAAGCCAGA	NA	NA	4440	17	chr19	-	1	11240353	11240339	11240358	0	NA	NA	NA	NA	AGGGTCACTCACCGAGGGGT	NA	NA	11240333	11240365	0	NA	NA	NA	NA	TCTAGAGAGGGTCACTCACCGAGGGGTAGCTGT	NA	NA
4441	17	chr19	+	1	11240354	11240349	11240368	0	NA	NA	NA	NA	AGTGACCCTCTCTAGAAAG	NA	NA	11240342	11240374	0	NA	NA	NA	NA	CCTCGGTGAGTGACCCTCTCTAGAAAGCCAGAG	NA	NA	4441	17	chr19	-	1	11240354	11240340	11240359	0	NA	NA	NA	NA	AGGGTCACTCACCGAGGGG	NA	NA	11240334	11240366	0	NA	NA	NA	NA	TTCTAGAGAGGGTCACTCACCGAGGGGTAGCTG	NA	NA
4442	17	chr19	+	1	11240355	11240350	11240369	0	NA	NA	NA	NA	AGTGACCCTCTCTAGAAAGC	NA	NA	11240343	11240375	0	NA	NA	NA	NA	CTCGGTGAGTGACCCTCTCTAGAAAGCCAGAGC	NA	NA	4442	17	chr19	-	1	11240355	11240341	11240360	0	NA	NA	NA	NA	AGAGGGTCACTCACCGAGGG	NA	NA	11240335	11240367	0	NA	NA	NA	NA	TTTCTAGAGAGGGTCACTCACCGAGGGGTAGCT	NA	NA
4443	17	chr19	+	1	11240356	11240351	11240370	0	NA	NA	NA	NA	TGACCCTCTCTAGAAAGCC	NA	NA	11240344	11240376	0	NA	NA	NA	NA	TCGGTGAGTGACCCTCTCTAGAAAGCCAGAGCC	NA	NA	4443	17	chr19	-	1	11240356	11240342	11240361	0	NA	NA	NA	NA	AGAGGGTCACTCACCGAGG	NA	NA	11240336	11240368	0	NA	NA	NA	NA	CTTTCTAGAGAGGGTCACTCACCGAGGGGTAGC	NA	NA
4444	17	chr19	+	1	11240357	11240352	11240371	0	NA	NA	NA	NA	TGACCCTCTCTAGAAAGCCA	NA	NA	11240345	11240377	0	NA	NA	NA	NA	CGGTGAGTGACCCTCTCTAGAAAGCCAGAGCCC	NA	NA	4444	17	chr19	-	1	11240357	11240343	11240362	0	NA	NA	NA	NA	AGAGAGGGTCACTCACCGAG	NA	NA	11240337	11240369	0	NA	NA	NA	NA	GCTTTCTAGAGAGGGTCACTCACCGAGGGGTAG	NA	NA
4445	17	chr19	+	1	11240358	11240353	11240372	0	NA	NA	NA	NA	ACCCTCTCTAGAAAGCCAG	NA	NA	11240346	11240378	0	NA	NA	NA	NA	GGTGAGTGACCCTCTCTAGAAAGCCAGAGCCCA	NA	NA	4445	17	chr19	-	1	11240358	11240344	11240363	0	NA	NA	NA	NA	TAGAGAGGGTCACTCACCGA	NA	NA	11240338	11240370	0	NA	NA	NA	NA	GGCTTTCTAGAGAGGGTCACTCACCGAGGGGTA	NA	NA
4446	17	chr19	+	1	11240359	11240354	11240373	0	NA	NA	NA	NA	ACCCTCTCTAGAAAGCCAGA	NA	NA	11240347	11240379	0	NA	NA	NA	NA	GTGAGTGACCCTCTCTAGAAAGCCAGAGCCCAT	NA	NA	4446	17	chr19	-	1	11240359	11240345	11240364	0	NA	NA	NA	NA	CTAGAGAGGGTCACTCACCG	NA	NA	11240339	11240371	0	NA	NA	NA	NA	TGGCTTTCTAGAGAGGGTCACTCACCGAGGGGT	NA	NA
4447	17	chr19	+	1	11240360	11240355	11240374	0	NA	NA	NA	NA	CCCTCTCTAGAAAGCCAGAG	NA	NA	11240348	11240380	0	NA	NA	NA	NA	TGAGTGACCCTCTCTAGAAAGCCAGAGCCCATG	NA	NA	4447	17	chr19	-	1	11240360	11240346	11240365	0	NA	NA	NA	NA	TCTAGAGAGGGTCACTCACC	NA	NA	11240340	11240372	0	NA	NA	NA	NA	CTGGCTTTCTAGAGAGGGTCACTCACCGAGGGG	NA	NA
4448	17	chr19	+	1	11240361	11240356	11240375	0	NA	NA	NA	NA	CCTCTCTAGAAAGCCAGAGC	NA	NA	11240349	11240381	0	NA	NA	NA	NA	GAGTGACCCTCTCTAGAAAGCCAGAGCCCATGG	NA	NA	4448	17	chr19	-	1	11240361	11240347	11240366	0	NA	NA	NA	NA	TTCTAGAGAGGGTCACTCAC	NA	NA	11240341	11240373	0	NA	NA	NA	NA	TCTGGCTTTCTAGAGAGGGTCACTCACCGAGGG	NA	NA
4449	17	chr19	+	1	11240362	11240357	11240376	0	NA	NA	NA	NA	CTCTCTAGAAAGCCAGAGCC	NA	NA	11240350	11240382	0	NA	NA	NA	NA	AGTGACCCTCTCTAGAAAGCCAGAGCCCATGGC	NA	NA	4449	17	chr19	-	1	11240362	11240348	11240367	0	NA	NA	NA	NA	TTTCTAGAGAGGGTCACTCA	NA	NA	11240342	11240374	0	NA	NA	NA	NA	CTCTGGCTTTCTAGAGAGGGTCACTCACCGAGG	NA	NA
4450	17	chr19	+	1	11240363	11240358	11240377	0	NA	NA	NA	NA	TCTCTAGAAAGCCAGAGCCC	NA	NA	11240351	11240383	0	NA	NA	NA	NA	GTGACCCTCTCTAGAAAGCCAGAGCCCATGGCG	NA	NA	4450	17	chr19	-	1	11240363	11240349	11240368	0	NA	NA	NA	NA	CTTTCTAGAGAGGGTCACTC	NA	NA	11240343	11240375	0	NA	NA	NA	NA	GCTCTGGCTTTCTAGAGAGGGTCACTCACCGAG	NA	NA
4451	17	chr19	+	1	11240364	11240359	11240378	0	NA	NA	NA	NA	CTCTAGAAAGCCAGAGCCCA	NA	NA	11240352	11240384	0	NA	NA	NA	NA	TGACCCTCTCTAGAAAGCCAGAGCCCATGGCGG	NA	NA	4451	17	chr19	-	1	11240364	11240350	11240369	0	NA	NA	NA	NA	CTTTCTAGAGAGGGTCACT	NA	NA	11240344	11240376	0	NA	NA	NA	NA	GGCTCTGGCTTTCTAGAGAGGGTCACTCACCGA	NA	NA
4452	17	chr19	+	1	11240365	11240360	11240379	0	NA	NA	NA	NA	TCTAGAAAGCCAGAGCCCAT	NA	NA	11240353	11240385	0	NA	NA	NA	NA	GACCCTCTCTAGAAAGCCAGAGCCCATGGCGGC	NA	NA	4452	17	chr19	-	1	11240365	11240351	11240370	0	NA	NA	NA	NA	GCTTTCTAGAGAGGGTCAC	NA	NA	11240345	11240377	0	NA	NA	NA	NA	GGGCTCTGGCTTTCTAGAGAGGGTCACTCACCG	NA	NA
4453	17	chr19	+	1	11240366	11240361	11240380	0	NA	NA	NA	NA	CTAGAAAGCCAGAGCCCATG	NA	NA	11240354	11240386	0	NA	NA	NA	NA	ACCCTCTCTAGAAAGCCAGAGCCCATGGCGGCC	NA	NA	4453	17	chr19	-	1	11240366	11240352	11240371	0	NA	NA	NA	NA	TGGCTTTCTAGAGAGGGTCA	NA	NA	11240346	11240378	0	NA	NA	NA	NA	TGGGCTCTGGCTTTCTAGAGAGGGTCACTCACC	NA	NA
4454	17	chr19	+	1	11240367	11240362	11240381	0	NA	NA	NA	NA	TAGAAAGCCAGAGCCCATGG	NA	NA	11240355	11240387	0	NA	NA	NA	NA	CCCTCTCTAGAAAGCCAGAGCCCATGGCGGCCC	NA	NA	4454	17	chr19	-	1	11240367	11240353	11240372	0	NA	NA	NA	NA	CTGGCTTTCTAGAGAGGGTC	NA	NA	11240347	11240379	0	NA	NA	NA	NA	ATGGGCTCTGGCTTTCTAGAGAGGGTCACTCAC	NA	NA
4455	17	chr19	+	1	11240368	11240363	11240382	0	NA	NA	NA	NA	AGAAAGCCAGAGCCCATGGC	NA	NA	11240356	11240388	0	NA	NA	NA	NA	CCTCTCTAGAAAGCCAGAGCCCATGGCGGCCCC	NA	NA	4455	17	chr19	-	1	11240368	11240354	11240373	0	NA	NA	NA	NA	TCTGGCTTTCTAGAGAGGGT	NA	NA	11240348	11240380	0	NA	NA	NA	NA	CATGGGCTCTGGCTTTCTAGAGAGGGTCACTCA	NA	NA
4456	17	chr19	+	1	11240369	11240364	11240383	0	NA	NA	NA	NA	AAAGCCAGAGCCCATGGCG	NA	NA	11240357	11240389	0	NA	NA	NA	NA	CTCTCTAGAAAGCCAGAGCCCATGGCGGCCCCC	NA	NA	4456	17	chr19	-	1	11240369	11240355	11240374	0	NA	NA	NA	NA	CTCTGGCTTTCTAGAGAGGG	NA	NA	11240349	11240381	0	NA	NA	NA	NA	CCATGGGCTCTGGCTTTCTAGAGAGGGTCACTC	NA	NA
4457	17	chr19	+	1	11240370	11240365	11240384	0	NA	NA	NA	NA	AAAGCCAGAGCCCATGGCGG	NA	NA	11240358	11240390	0	NA	NA	NA	NA	TCTCTAGAAAGCCAGAGCCCATGGCGGCCCCCT	NA	NA	4457	17	chr19	-	1	11240370	11240356	11240375	0	NA	NA	NA	NA	CTCTGGCTTTCTAGAGAGG	NA	NA	11240350	11240382	0	NA	NA	NA	NA	GCCATGGGCTCTGGCTTTCTAGAGAGGGTCACT	NA	NA
4458	17	chr19	+	1	11240371	11240366	11240385	0	NA	NA	NA	NA	AAGCCAGAGCCCATGGCGGC	NA	NA	11240359	11240391	0	NA	NA	NA	NA	CTCTAGAAAGCCAGAGCCCATGGCGGCCCCCTC	NA	NA	4458	17	chr19	-	1	11240371	11240357	11240376	0	NA	NA	NA	NA	GCTCTGGCTTTCTAGAGAG	NA	NA	11240351	11240383	0	NA	NA	NA	NA	CGCCATGGGCTCTGGCTTTCTAGAGAGGGTCAC	NA	NA
4459	17	chr19	+	1	11240372	11240367	11240386	0	NA	NA	NA	NA	AGCCAGAGCCCATGGCGGCC	NA	NA	11240360	11240392	0	NA	NA	NA	NA	TCTAGAAAGCCAGAGCCCATGGCGGCCCCCTCC	NA	NA	4459	17	chr19	-	1	11240372	11240358	11240377	0	NA	NA	NA	NA	GGCTCTGGCTTTCTAGAGA	NA	NA	11240352	11240384	0	NA	NA	NA	NA	CCGCCATGGGCTCTGGCTTTCTAGAGAGGGTCA	NA	NA
4460	17	chr19	+	1	11240373	11240368	11240387	0	NA	NA	NA	NA	CCAGAGCCCATGGCGGCCC	NA	NA	11240361	11240393	0	NA	NA	NA	NA	CTAGAAAGCCAGAGCCCATGGCGGCCCCCTCCC	NA	NA	4460	17	chr19	-	1	11240373	11240359	11240378	0	NA	NA	NA	NA	TGGGCTCTGGCTTTCTAGAG	NA	NA	11240353	11240385	0	NA	NA	NA	NA	GCCGCCATGGGCTCTGGCTTTCTAGAGAGGGTC	NA	NA
4461	17	chr19	+	1	11240374	11240369	11240388	0	NA	NA	NA	NA	CCAGAGCCCATGGCGGCCCC	NA	NA	11240362	11240394	0	NA	NA	NA	NA	TAGAAAGCCAGAGCCCATGGCGGCCCCCTCCCA	NA	NA	4461	17	chr19	-	1	11240374	11240360	11240379	0	NA	NA	NA	NA	ATGGGCTCTGGCTTTCTAGA	NA	NA	11240354	11240386	0	NA	NA	NA	NA	GGCCGCCATGGGCTCTGGCTTTCTAGAGAGGGT	NA	NA
4462	17	chr19	+	1	11240375	11240370	11240389	0	NA	NA	NA	NA	CAGAGCCCATGGCGGCCCCC	NA	NA	11240363	11240395	0	NA	NA	NA	NA	AGAAAGCCAGAGCCCATGGCGGCCCCCTCCCAG	NA	NA	4462	17	chr19	-	1	11240375	11240361	11240380	0	NA	NA	NA	NA	CATGGGCTCTGGCTTTCTAG	NA	NA	11240355	11240387	0	NA	NA	NA	NA	GGGCCGCCATGGGCTCTGGCTTTCTAGAGAGGG	NA	NA
4463	17	chr19	+	1	11240376	11240371	11240390	0	NA	NA	NA	NA	AGAGCCCATGGCGGCCCCCT	NA	NA	11240364	11240396	0	NA	NA	NA	NA	GAAAGCCAGAGCCCATGGCGGCCCCCTCCCAGC	NA	NA	4463	17	chr19	-	1	11240376	11240362	11240381	0	NA	NA	NA	NA	CCATGGGCTCTGGCTTTCTA	NA	NA	11240356	11240388	0	NA	NA	NA	NA	GGGGCCGCCATGGGCTCTGGCTTTCTAGAGAGG	NA	NA
4464	17	chr19	+	1	11240377	11240372	11240391	0	NA	NA	NA	NA	AGCCCATGGCGGCCCCCTC	NA	NA	11240365	11240397	0	NA	NA	NA	NA	AAAGCCAGAGCCCATGGCGGCCCCCTCCCAGCT	NA	NA	4464	17	chr19	-	1	11240377	11240363	11240382	0	NA	NA	NA	NA	CCATGGGCTCTGGCTTTCT	NA	NA	11240357	11240389	0	NA	NA	NA	NA	GGGGGCCGCCATGGGCTCTGGCTTTCTAGAGAG	NA	NA
4465	17	chr19	+	1	11240378	11240373	11240392	0	NA	NA	NA	NA	AGCCCATGGCGGCCCCCTCC	NA	NA	11240366	11240398	0	NA	NA	NA	NA	AAGCCAGAGCCCATGGCGGCCCCCTCCCAGCTG	NA	NA	4465	17	chr19	-	1	11240378	11240364	11240383	0	NA	NA	NA	NA	CGCCATGGGCTCTGGCTTTC	NA	NA	11240358	11240390	0	NA	NA	NA	NA	AGGGGGCCGCCATGGGCTCTGGCTTTCTAGAGA	NA	NA
4466	17	chr19	+	1	11240379	11240374	11240393	0	NA	NA	NA	NA	CCCATGGCGGCCCCCTCCC	NA	NA	11240367	11240399	0	NA	NA	NA	NA	AGCCAGAGCCCATGGCGGCCCCCTCCCAGCTGG	NA	NA	4466	17	chr19	-	1	11240379	11240365	11240384	0	NA	NA	NA	NA	CCGCCATGGGCTCTGGCTTT	NA	NA	11240359	11240391	0	NA	NA	NA	NA	GAGGGGGCCGCCATGGGCTCTGGCTTTCTAGAG	NA	NA
4467	17	chr19	+	1	11240380	11240375	11240394	0	NA	NA	NA	NA	CCCATGGCGGCCCCCTCCCA	NA	NA	11240368	11240400	0	NA	NA	NA	NA	GCCAGAGCCCATGGCGGCCCCCTCCCAGCTGGA	NA	NA	4467	17	chr19	-	1	11240380	11240366	11240385	0	NA	NA	NA	NA	CCGCCATGGGCTCTGGCTT	NA	NA	11240360	11240392	0	NA	NA	NA	NA	GGAGGGGGCCGCCATGGGCTCTGGCTTTCTAGA	NA	NA
4468	17	chr19	+	1	11240381	11240376	11240395	0	NA	NA	NA	NA	CCATGGCGGCCCCCTCCCAG	NA	NA	11240369	11240401	0	NA	NA	NA	NA	CCAGAGCCCATGGCGGCCCCCTCCCAGCTGGAG	NA	NA	4468	17	chr19	-	1	11240381	11240367	11240386	0	NA	NA	NA	NA	GCCGCCATGGGCTCTGGCT	NA	NA	11240361	11240393	0	NA	NA	NA	NA	GGGAGGGGGCCGCCATGGGCTCTGGCTTTCTAG	NA	NA
4469	17	chr19	+	1	11240382	11240377	11240396	0	NA	NA	NA	NA	CATGGCGGCCCCCTCCCAGC	NA	NA	11240370	11240402	0	NA	NA	NA	NA	CAGAGCCCATGGCGGCCCCCTCCCAGCTGGAGG	NA	NA	4469	17	chr19	-	1	11240382	11240368	11240387	0	NA	NA	NA	NA	GGCCGCCATGGGCTCTGGC	NA	NA	11240362	11240394	0	NA	NA	NA	NA	TGGGAGGGGGCCGCCATGGGCTCTGGCTTTCTA	NA	NA
4470	17	chr19	+	1	11240383	11240378	11240397	0	NA	NA	NA	NA	ATGGCGGCCCCCTCCCAGCT	NA	NA	11240371	11240403	0	NA	NA	NA	NA	AGAGCCCATGGCGGCCCCCTCCCAGCTGGAGGC	NA	NA	4470	17	chr19	-	1	11240383	11240369	11240388	0	NA	NA	NA	NA	GGGCCGCCATGGGCTCTGG	NA	NA	11240363	11240395	0	NA	NA	NA	NA	CTGGGAGGGGGCCGCCATGGGCTCTGGCTTTCT	NA	NA
4471	17	chr19	+	1	11240384	11240379	11240398	0	NA	NA	NA	NA	TGGCGGCCCCCTCCCAGCTG	NA	NA	11240372	11240404	0	NA	NA	NA	NA	GAGCCCATGGCGGCCCCCTCCCAGCTGGAGGCA	NA	NA	4471	17	chr19	-	1	11240384	11240370	11240389	0	NA	NA	NA	NA	GGGGCCGCCATGGGCTCTG	NA	NA	11240364	11240396	0	NA	NA	NA	NA	GCTGGGAGGGGGCCGCCATGGGCTCTGGCTTTC	NA	NA
4472	17	chr19	+	1	11240385	11240380	11240399	0	NA	NA	NA	NA	GCGGCCCCCTCCCAGCTGG	NA	NA	11240373	11240405	0	NA	NA	NA	NA	AGCCCATGGCGGCCCCCTCCCAGCTGGAGGCAT	NA	NA	4472	17	chr19	-	1	11240385	11240371	11240390	0	NA	NA	NA	NA	AGGGGGCCGCCATGGGCTCT	NA	NA	11240365	11240397	0	NA	NA	NA	NA	AGCTGGGAGGGGGCCGCCATGGGCTCTGGCTTT	NA	NA
4473	17	chr19	+	1	11240386	11240381	11240400	0	NA	NA	NA	NA	CGGCCCCCTCCCAGCTGGA	NA	NA	11240374	11240406	0	NA	NA	NA	NA	GCCCATGGCGGCCCCCTCCCAGCTGGAGGCATA	NA	NA	4473	17	chr19	-	1	11240386	11240372	11240391	0	NA	NA	NA	NA	AGGGGGCCGCCATGGGCTC	NA	NA	11240366	11240398	0	NA	NA	NA	NA	CAGCTGGGAGGGGGCCGCCATGGGCTCTGGCTT	NA	NA
4474	17	chr19	+	1	11240387	11240382	11240401	0	NA	NA	NA	NA	CGGCCCCCTCCCAGCTGGAG	NA	NA	11240375	11240407	0	NA	NA	NA	NA	CCCATGGCGGCCCCCTCCCAGCTGGAGGCATAT	NA	NA	4474	17	chr19	-	1	11240387	11240373	11240392	0	NA	NA	NA	NA	GAGGGGGCCGCCATGGGCT	NA	NA	11240367	11240399	0	NA	NA	NA	NA	CCAGCTGGGAGGGGGCCGCCATGGGCTCTGGCT	NA	NA
4475	17	chr19	+	1	11240388	11240383	11240402	0	NA	NA	NA	NA	GCCCCCTCCCAGCTGGAGG	NA	NA	11240376	11240408	0	NA	NA	NA	NA	CCATGGCGGCCCCCTCCCAGCTGGAGGCATATG	NA	NA	4475	17	chr19	-	1	11240388	11240374	11240393	0	NA	NA	NA	NA	GGAGGGGGCCGCCATGGGC	NA	NA	11240368	11240400	0	NA	NA	NA	NA	TCCAGCTGGGAGGGGGCCGCCATGGGCTCTGGC	NA	NA
4476	17	chr19	+	1	11240389	11240384	11240403	0	NA	NA	NA	NA	CCCCCTCCCAGCTGGAGGC	NA	NA	11240377	11240409	0	NA	NA	NA	NA	CATGGCGGCCCCCTCCCAGCTGGAGGCATATGA	NA	NA	4476	17	chr19	-	1	11240389	11240375	11240394	0	NA	NA	NA	NA	TGGGAGGGGGCCGCCATGGG	NA	NA	11240369	11240401	0	NA	NA	NA	NA	CTCCAGCTGGGAGGGGGCCGCCATGGGCTCTGG	NA	NA
4477	17	chr19	+	1	11240390	11240385	11240404	0	NA	NA	NA	NA	CCCCCTCCCAGCTGGAGGCA	NA	NA	11240378	11240410	0	NA	NA	NA	NA	ATGGCGGCCCCCTCCCAGCTGGAGGCATATGAT	NA	NA	4477	17	chr19	-	1	11240390	11240376	11240395	0	NA	NA	NA	NA	CTGGGAGGGGGCCGCCATGG	NA	NA	11240370	11240402	0	NA	NA	NA	NA	CCTCCAGCTGGGAGGGGGCCGCCATGGGCTCTG	NA	NA
4478	17	chr19	+	1	11240391	11240386	11240405	0	NA	NA	NA	NA	CCCCTCCCAGCTGGAGGCAT	NA	NA	11240379	11240411	0	NA	NA	NA	NA	TGGCGGCCCCCTCCCAGCTGGAGGCATATGATC	NA	NA	4478	17	chr19	-	1	11240391	11240377	11240396	0	NA	NA	NA	NA	CTGGGAGGGGGCCGCCATG	NA	NA	11240371	11240403	0	NA	NA	NA	NA	GCCTCCAGCTGGGAGGGGGCCGCCATGGGCTCT	NA	NA
4479	17	chr19	+	1	11240392	11240387	11240406	0	NA	NA	NA	NA	CCCTCCCAGCTGGAGGCATA	NA	NA	11240380	11240412	0	NA	NA	NA	NA	GGCGGCCCCCTCCCAGCTGGAGGCATATGATCC	NA	NA	4479	17	chr19	-	1	11240392	11240378	11240397	0	NA	NA	NA	NA	AGCTGGGAGGGGGCCGCCAT	NA	NA	11240372	11240404	0	NA	NA	NA	NA	TGCCTCCAGCTGGGAGGGGGCCGCCATGGGCTC	NA	NA
4480	17	chr19	+	1	11240393	11240388	11240407	0	NA	NA	NA	NA	CCTCCCAGCTGGAGGCATAT	NA	NA	11240381	11240413	0	NA	NA	NA	NA	GCGGCCCCCTCCCAGCTGGAGGCATATGATCCT	NA	NA	4480	17	chr19	-	1	11240393	11240379	11240398	0	NA	NA	NA	NA	CAGCTGGGAGGGGGCCGCCA	NA	NA	11240373	11240405	0	NA	NA	NA	NA	ATGCCTCCAGCTGGGAGGGGGCCGCCATGGGCT	NA	NA
4481	17	chr19	+	1	11240394	11240389	11240408	0	NA	NA	NA	NA	CTCCCAGCTGGAGGCATATG	NA	NA	11240382	11240414	0	NA	NA	NA	NA	CGGCCCCCTCCCAGCTGGAGGCATATGATCCTC	NA	NA	4481	17	chr19	-	1	11240394	11240380	11240399	0	NA	NA	NA	NA	CCAGCTGGGAGGGGGCCGCC	NA	NA	11240374	11240406	0	NA	NA	NA	NA	TATGCCTCCAGCTGGGAGGGGGCCGCCATGGGC	NA	NA
4482	17	chr19	+	1	11240395	11240390	11240409	0	NA	NA	NA	NA	TCCCAGCTGGAGGCATATGA	NA	NA	11240383	11240415	0	NA	NA	NA	NA	GGCCCCCTCCCAGCTGGAGGCATATGATCCTCA	NA	NA	4482	17	chr19	-	1	11240395	11240381	11240400	0	NA	NA	NA	NA	TCCAGCTGGGAGGGGGCCGC	NA	NA	11240375	11240407	0	NA	NA	NA	NA	ATATGCCTCCAGCTGGGAGGGGGCCGCCATGGG	NA	NA
4483	17	chr19	+	1	11240396	11240391	11240410	0	NA	NA	NA	NA	CCCAGCTGGAGGCATATGAT	NA	NA	11240384	11240416	0	NA	NA	NA	NA	GCCCCCTCCCAGCTGGAGGCATATGATCCTCAA	NA	NA	4483	17	chr19	-	1	11240396	11240382	11240401	0	NA	NA	NA	NA	CTCCAGCTGGGAGGGGGCCG	NA	NA	11240376	11240408	0	NA	NA	NA	NA	CATATGCCTCCAGCTGGGAGGGGGCCGCCATGG	NA	NA
4484	18	chr19	+	1	11241907	11241902	11241921	0	NA	NA	NA	NA	CCGTGTTTCCTGAATGCTGG	NA	NA	11241895	11241927	0	NA	NA	NA	NA	CCTCCAGCCGTGTTTCCTGAATGCTGGACTGAT	NA	NA	4484	18	chr19	-	1	11241907	11241893	11241912	0	NA	NA	NA	NA	AGGAAACACGGCTGGAGGCC	NA	NA	11241887	11241919	0	NA	NA	NA	NA	AGCATTCAGGAAACACGGCTGGAGGCCACCTAC	NA	NA
4485	18	chr19	+	1	11241908	11241903	11241922	0	NA	NA	NA	NA	CGTGTTTCCTGAATGCTGGA	NA	NA	11241896	11241928	0	NA	NA	NA	NA	CTCCAGCCGTGTTTCCTGAATGCTGGACTGATA	NA	NA	4485	18	chr19	-	1	11241908	11241894	11241913	0	NA	NA	NA	NA	CAGGAAACACGGCTGGAGGC	NA	NA	11241888	11241920	0	NA	NA	NA	NA	CAGCATTCAGGAAACACGGCTGGAGGCCACCTA	NA	NA
4486	18	chr19	+	1	11241909	11241904	11241923	0	NA	NA	NA	NA	TGTTTCCTGAATGCTGGAC	NA	NA	11241897	11241929	0	NA	NA	NA	NA	TCCAGCCGTGTTTCCTGAATGCTGGACTGATAG	NA	NA	4486	18	chr19	-	1	11241909	11241895	11241914	0	NA	NA	NA	NA	TCAGGAAACACGGCTGGAGG	NA	NA	11241889	11241921	0	NA	NA	NA	NA	CCAGCATTCAGGAAACACGGCTGGAGGCCACCT	NA	NA
4487	18	chr19	+	1	11241910	11241905	11241924	0	NA	NA	NA	NA	TGTTTCCTGAATGCTGGACT	NA	NA	11241898	11241930	0	NA	NA	NA	NA	CCAGCCGTGTTTCCTGAATGCTGGACTGATAGT	NA	NA	4487	18	chr19	-	1	11241910	11241896	11241915	0	NA	NA	NA	NA	TTCAGGAAACACGGCTGGAG	NA	NA	11241890	11241922	0	NA	NA	NA	NA	TCCAGCATTCAGGAAACACGGCTGGAGGCCACC	NA	NA
4488	18	chr19	+	1	11241911	11241906	11241925	0	NA	NA	NA	NA	TTTCCTGAATGCTGGACTG	NA	NA	11241899	11241931	0	NA	NA	NA	NA	CAGCCGTGTTTCCTGAATGCTGGACTGATAGTT	NA	NA	4488	18	chr19	-	1	11241911	11241897	11241916	0	NA	NA	NA	NA	ATTCAGGAAACACGGCTGGA	NA	NA	11241891	11241923	0	NA	NA	NA	NA	GTCCAGCATTCAGGAAACACGGCTGGAGGCCAC	NA	NA
4489	18	chr19	+	1	11241912	11241907	11241926	0	NA	NA	NA	NA	TTTCCTGAATGCTGGACTGA	NA	NA	11241900	11241932	0	NA	NA	NA	NA	AGCCGTGTTTCCTGAATGCTGGACTGATAGTTT	NA	NA	4489	18	chr19	-	1	11241912	11241898	11241917	0	NA	NA	NA	NA	CATTCAGGAAACACGGCTGG	NA	NA	11241892	11241924	0	NA	NA	NA	NA	AGTCCAGCATTCAGGAAACACGGCTGGAGGCCA	NA	NA
4490	18	chr19	+	1	11241913	11241908	11241927	0	NA	NA	NA	NA	TTCCTGAATGCTGGACTGAT	NA	NA	11241901	11241933	0	NA	NA	NA	NA	GCCGTGTTTCCTGAATGCTGGACTGATAGTTTC	NA	NA	4490	18	chr19	-	1	11241913	11241899	11241918	0	NA	NA	NA	NA	CATTCAGGAAACACGGCTG	NA	NA	11241893	11241925	0	NA	NA	NA	NA	CAGTCCAGCATTCAGGAAACACGGCTGGAGGCC	NA	NA
4491	18	chr19	+	1	11241914	11241909	11241928	0	NA	NA	NA	NA	TCCTGAATGCTGGACTGATA	NA	NA	11241902	11241934	0	NA	NA	NA	NA	CCGTGTTTCCTGAATGCTGGACTGATAGTTTCC	NA	NA	4491	18	chr19	-	1	11241914	11241900	11241919	0	NA	NA	NA	NA	AGCATTCAGGAAACACGGCT	NA	NA	11241894	11241926	0	NA	NA	NA	NA	TCAGTCCAGCATTCAGGAAACACGGCTGGAGGC	NA	NA
4492	18	chr19	+	1	11241915	11241910	11241929	0	NA	NA	NA	NA	CCTGAATGCTGGACTGATAG	NA	NA	11241903	11241935	0	NA	NA	NA	NA	CGTGTTTCCTGAATGCTGGACTGATAGTTTCCG	NA	NA	4492	18	chr19	-	1	11241915	11241901	11241920	0	NA	NA	NA	NA	CAGCATTCAGGAAACACGGC	NA	NA	11241895	11241927	0	NA	NA	NA	NA	ATCAGTCCAGCATTCAGGAAACACGGCTGGAGG	NA	NA
4493	18	chr19	+	1	11241916	11241911	11241930	0	NA	NA	NA	NA	CTGAATGCTGGACTGATAGT	NA	NA	11241904	11241936	0	NA	NA	NA	NA	GTGTTTCCTGAATGCTGGACTGATAGTTTCCGC	NA	NA	4493	18	chr19	-	1	11241916	11241902	11241921	0	NA	NA	NA	NA	CCAGCATTCAGGAAACACGG	NA	NA	11241896	11241928	0	NA	NA	NA	NA	TATCAGTCCAGCATTCAGGAAACACGGCTGGAG	NA	NA
4494	18	chr19	+	1	11241917	11241912	11241931	0	NA	NA	NA	NA	TGAATGCTGGACTGATAGTT	NA	NA	11241905	11241937	0	NA	NA	NA	NA	TGTTTCCTGAATGCTGGACTGATAGTTTCCGCT	NA	NA	4494	18	chr19	-	1	11241917	11241903	11241922	0	NA	NA	NA	NA	TCCAGCATTCAGGAAACACG	NA	NA	11241897	11241929	0	NA	NA	NA	NA	CTATCAGTCCAGCATTCAGGAAACACGGCTGGA	NA	NA
4495	18	chr19	+	1	11241918	11241913	11241932	0	NA	NA	NA	NA	AATGCTGGACTGATAGTTT	NA	NA	11241906	11241938	0	NA	NA	NA	NA	GTTTCCTGAATGCTGGACTGATAGTTTCCGCTG	NA	NA	4495	18	chr19	-	1	11241918	11241904	11241923	0	NA	NA	NA	NA	TCCAGCATTCAGGAAACAC	NA	NA	11241898	11241930	0	NA	NA	NA	NA	ACTATCAGTCCAGCATTCAGGAAACACGGCTGG	NA	NA
4496	18	chr19	+	1	11241919	11241914	11241933	0	NA	NA	NA	NA	AATGCTGGACTGATAGTTTC	NA	NA	11241907	11241939	0	NA	NA	NA	NA	TTTCCTGAATGCTGGACTGATAGTTTCCGCTGT	NA	NA	4496	18	chr19	-	1	11241919	11241905	11241924	0	NA	NA	NA	NA	AGTCCAGCATTCAGGAAACA	NA	NA	11241899	11241931	0	NA	NA	NA	NA	AACTATCAGTCCAGCATTCAGGAAACACGGCTG	NA	NA
4497	18	chr19	+	1	11241920	11241915	11241934	0	NA	NA	NA	NA	ATGCTGGACTGATAGTTTCC	NA	NA	11241908	11241940	0	NA	NA	NA	NA	TTCCTGAATGCTGGACTGATAGTTTCCGCTGTT	NA	NA	4497	18	chr19	-	1	11241920	11241906	11241925	0	NA	NA	NA	NA	CAGTCCAGCATTCAGGAAAC	NA	NA	11241900	11241932	0	NA	NA	NA	NA	AAACTATCAGTCCAGCATTCAGGAAACACGGCT	NA	NA
4498	18	chr19	+	1	11241921	11241916	11241935	0	NA	NA	NA	NA	TGCTGGACTGATAGTTTCCG	NA	NA	11241909	11241941	0	NA	NA	NA	NA	TCCTGAATGCTGGACTGATAGTTTCCGCTGTTT	NA	NA	4498	18	chr19	-	1	11241921	11241907	11241926	0	NA	NA	NA	NA	TCAGTCCAGCATTCAGGAAA	NA	NA	11241901	11241933	0	NA	NA	NA	NA	GAAACTATCAGTCCAGCATTCAGGAAACACGGC	NA	NA
4499	18	chr19	+	1	11241922	11241917	11241936	0	NA	NA	NA	NA	CTGGACTGATAGTTTCCGC	NA	NA	11241910	11241942	0	NA	NA	NA	NA	CCTGAATGCTGGACTGATAGTTTCCGCTGTTTA	NA	NA	4499	18	chr19	-	1	11241922	11241908	11241927	0	NA	NA	NA	NA	ATCAGTCCAGCATTCAGGAA	NA	NA	11241902	11241934	0	NA	NA	NA	NA	GGAAACTATCAGTCCAGCATTCAGGAAACACGG	NA	NA
4500	18	chr19	+	1	11241923	11241918	11241937	0	NA	NA	NA	NA	CTGGACTGATAGTTTCCGCT	NA	NA	11241911	11241943	0	NA	NA	NA	NA	CTGAATGCTGGACTGATAGTTTCCGCTGTTTAC	NA	NA	4500	18	chr19	-	1	11241923	11241909	11241928	0	NA	NA	NA	NA	TATCAGTCCAGCATTCAGGA	NA	NA	11241903	11241935	0	NA	NA	NA	NA	CGGAAACTATCAGTCCAGCATTCAGGAAACACG	NA	NA
4501	18	chr19	+	1	11241924	11241919	11241938	0	NA	NA	NA	NA	TGGACTGATAGTTTCCGCTG	NA	NA	11241912	11241944	0	NA	NA	NA	NA	TGAATGCTGGACTGATAGTTTCCGCTGTTTACC	NA	NA	4501	18	chr19	-	1	11241924	11241910	11241929	0	NA	NA	NA	NA	CTATCAGTCCAGCATTCAGG	NA	NA	11241904	11241936	0	NA	NA	NA	NA	GCGGAAACTATCAGTCCAGCATTCAGGAAACAC	NA	NA
4502	18	chr19	+	1	11241925	11241920	11241939	0	NA	NA	NA	NA	GACTGATAGTTTCCGCTGT	NA	NA	11241913	11241945	0	NA	NA	NA	NA	GAATGCTGGACTGATAGTTTCCGCTGTTTACCA	NA	NA	4502	18	chr19	-	1	11241925	11241911	11241930	0	NA	NA	NA	NA	ACTATCAGTCCAGCATTCAG	NA	NA	11241905	11241937	0	NA	NA	NA	NA	AGCGGAAACTATCAGTCCAGCATTCAGGAAACA	NA	NA
4503	18	chr19	+	1	11241926	11241921	11241940	0	NA	NA	NA	NA	ACTGATAGTTTCCGCTGTT	NA	NA	11241914	11241946	0	NA	NA	NA	NA	AATGCTGGACTGATAGTTTCCGCTGTTTACCAT	NA	NA	4503	18	chr19	-	1	11241926	11241912	11241931	0	NA	NA	NA	NA	AACTATCAGTCCAGCATTCA	NA	NA	11241906	11241938	0	NA	NA	NA	NA	CAGCGGAAACTATCAGTCCAGCATTCAGGAAAC	NA	NA
4504	18	chr19	+	1	11241927	11241922	11241941	0	NA	NA	NA	NA	ACTGATAGTTTCCGCTGTTT	NA	NA	11241915	11241947	0	NA	NA	NA	NA	ATGCTGGACTGATAGTTTCCGCTGTTTACCATT	NA	NA	4504	18	chr19	-	1	11241927	11241913	11241932	0	NA	NA	NA	NA	AAACTATCAGTCCAGCATTC	NA	NA	11241907	11241939	0	NA	NA	NA	NA	ACAGCGGAAACTATCAGTCCAGCATTCAGGAAA	NA	NA
4505	18	chr19	+	1	11241928	11241923	11241942	0	NA	NA	NA	NA	CTGATAGTTTCCGCTGTTTA	NA	NA	11241916	11241948	0	NA	NA	NA	NA	TGCTGGACTGATAGTTTCCGCTGTTTACCATTT	NA	NA	4505	18	chr19	-	1	11241928	11241914	11241933	0	NA	NA	NA	NA	AAACTATCAGTCCAGCATT	NA	NA	11241908	11241940	0	NA	NA	NA	NA	AACAGCGGAAACTATCAGTCCAGCATTCAGGAA	NA	NA
4506	18	chr19	+	1	11241929	11241924	11241943	0	NA	NA	NA	NA	TGATAGTTTCCGCTGTTTAC	NA	NA	11241917	11241949	0	NA	NA	NA	NA	GCTGGACTGATAGTTTCCGCTGTTTACCATTTG	NA	NA	4506	18	chr19	-	1	11241929	11241915	11241934	0	NA	NA	NA	NA	GAAACTATCAGTCCAGCAT	NA	NA	11241909	11241941	0	NA	NA	NA	NA	AAACAGCGGAAACTATCAGTCCAGCATTCAGGA	NA	NA
4507	18	chr19	+	1	11241930	11241925	11241944	0	NA	NA	NA	NA	ATAGTTTCCGCTGTTTACC	NA	NA	11241918	11241950	0	NA	NA	NA	NA	CTGGACTGATAGTTTCCGCTGTTTACCATTTGT	NA	NA	4507	18	chr19	-	1	11241930	11241916	11241935	0	NA	NA	NA	NA	CGGAAACTATCAGTCCAGCA	NA	NA	11241910	11241942	0	NA	NA	NA	NA	TAAACAGCGGAAACTATCAGTCCAGCATTCAGG	NA	NA
4508	18	chr19	+	1	11241931	11241926	11241945	0	NA	NA	NA	NA	ATAGTTTCCGCTGTTTACCA	NA	NA	11241919	11241951	0	NA	NA	NA	NA	TGGACTGATAGTTTCCGCTGTTTACCATTTGTT	NA	NA	4508	18	chr19	-	1	11241931	11241917	11241936	0	NA	NA	NA	NA	CGGAAACTATCAGTCCAGC	NA	NA	11241911	11241943	0	NA	NA	NA	NA	GTAAACAGCGGAAACTATCAGTCCAGCATTCAG	NA	NA
4509	18	chr19	+	1	11241932	11241927	11241946	0	NA	NA	NA	NA	TAGTTTCCGCTGTTTACCAT	NA	NA	11241920	11241952	0	NA	NA	NA	NA	GGACTGATAGTTTCCGCTGTTTACCATTTGTTG	NA	NA	4509	18	chr19	-	1	11241932	11241918	11241937	0	NA	NA	NA	NA	AGCGGAAACTATCAGTCCAG	NA	NA	11241912	11241944	0	NA	NA	NA	NA	GGTAAACAGCGGAAACTATCAGTCCAGCATTCA	NA	NA
4510	18	chr19	+	1	11241933	11241928	11241947	0	NA	NA	NA	NA	AGTTTCCGCTGTTTACCATT	NA	NA	11241921	11241953	0	NA	NA	NA	NA	GACTGATAGTTTCCGCTGTTTACCATTTGTTGG	NA	NA	4510	18	chr19	-	1	11241933	11241919	11241938	0	NA	NA	NA	NA	CAGCGGAAACTATCAGTCCA	NA	NA	11241913	11241945	0	NA	NA	NA	NA	TGGTAAACAGCGGAAACTATCAGTCCAGCATTC	NA	NA
4511	18	chr19	+	1	11241934	11241929	11241948	0	NA	NA	NA	NA	TTTCCGCTGTTTACCATTT	NA	NA	11241922	11241954	0	NA	NA	NA	NA	ACTGATAGTTTCCGCTGTTTACCATTTGTTGGC	NA	NA	4511	18	chr19	-	1	11241934	11241920	11241939	0	NA	NA	NA	NA	ACAGCGGAAACTATCAGTCC	NA	NA	11241914	11241946	0	NA	NA	NA	NA	ATGGTAAACAGCGGAAACTATCAGTCCAGCATT	NA	NA
4512	18	chr19	+	1	11241935	11241930	11241949	0	NA	NA	NA	NA	TTTCCGCTGTTTACCATTTG	NA	NA	11241923	11241955	0	NA	NA	NA	NA	CTGATAGTTTCCGCTGTTTACCATTTGTTGGCA	NA	NA	4512	18	chr19	-	1	11241935	11241921	11241940	0	NA	NA	NA	NA	AACAGCGGAAACTATCAGTC	NA	NA	11241915	11241947	0	NA	NA	NA	NA	AATGGTAAACAGCGGAAACTATCAGTCCAGCAT	NA	NA
4513	18	chr19	+	1	11241936	11241931	11241950	0	NA	NA	NA	NA	TTCCGCTGTTTACCATTTGT	NA	NA	11241924	11241956	0	NA	NA	NA	NA	TGATAGTTTCCGCTGTTTACCATTTGTTGGCAG	NA	NA	4513	18	chr19	-	1	11241936	11241922	11241941	0	NA	NA	NA	NA	AAACAGCGGAAACTATCAGT	NA	NA	11241916	11241948	0	NA	NA	NA	NA	AAATGGTAAACAGCGGAAACTATCAGTCCAGCA	NA	NA
4514	18	chr19	+	1	11241937	11241932	11241951	0	NA	NA	NA	NA	TCCGCTGTTTACCATTTGTT	NA	NA	11241925	11241957	0	NA	NA	NA	NA	GATAGTTTCCGCTGTTTACCATTTGTTGGCAGA	NA	NA	4514	18	chr19	-	1	11241937	11241923	11241942	0	NA	NA	NA	NA	TAAACAGCGGAAACTATCAG	NA	NA	11241917	11241949	0	NA	NA	NA	NA	CAAATGGTAAACAGCGGAAACTATCAGTCCAGC	NA	NA
4515	18	chr19	+	1	11241938	11241933	11241952	0	NA	NA	NA	NA	CCGCTGTTTACCATTTGTTG	NA	NA	11241926	11241958	0	NA	NA	NA	NA	ATAGTTTCCGCTGTTTACCATTTGTTGGCAGAG	NA	NA	4515	18	chr19	-	1	11241938	11241924	11241943	0	NA	NA	NA	NA	TAAACAGCGGAAACTATCA	NA	NA	11241918	11241950	0	NA	NA	NA	NA	ACAAATGGTAAACAGCGGAAACTATCAGTCCAG	NA	NA
4516	18	chr19	+	1	11241939	11241934	11241953	0	NA	NA	NA	NA	CGCTGTTTACCATTTGTTGG	NA	NA	11241927	11241959	0	NA	NA	NA	NA	TAGTTTCCGCTGTTTACCATTTGTTGGCAGAGA	NA	NA	4516	18	chr19	-	1	11241939	11241925	11241944	0	NA	NA	NA	NA	GTAAACAGCGGAAACTATC	NA	NA	11241919	11241951	0	NA	NA	NA	NA	AACAAATGGTAAACAGCGGAAACTATCAGTCCA	NA	NA
4517	18	chr19	+	1	11241940	11241935	11241954	0	NA	NA	NA	NA	CTGTTTACCATTTGTTGGC	NA	NA	11241928	11241960	0	NA	NA	NA	NA	AGTTTCCGCTGTTTACCATTTGTTGGCAGAGAC	NA	NA	4517	18	chr19	-	1	11241940	11241926	11241945	0	NA	NA	NA	NA	TGGTAAACAGCGGAAACTAT	NA	NA	11241920	11241952	0	NA	NA	NA	NA	CAACAAATGGTAAACAGCGGAAACTATCAGTCC	NA	NA
4518	18	chr19	+	1	11241941	11241936	11241955	0	NA	NA	NA	NA	CTGTTTACCATTTGTTGGCA	NA	NA	11241929	11241961	0	NA	NA	NA	NA	GTTTCCGCTGTTTACCATTTGTTGGCAGAGACA	NA	NA	4518	18	chr19	-	1	11241941	11241927	11241946	0	NA	NA	NA	NA	ATGGTAAACAGCGGAAACTA	NA	NA	11241921	11241953	0	NA	NA	NA	NA	CCAACAAATGGTAAACAGCGGAAACTATCAGTC	NA	NA
4519	18	chr19	+	1	11241942	11241937	11241956	0	NA	NA	NA	NA	TGTTTACCATTTGTTGGCAG	NA	NA	11241930	11241962	0	NA	NA	NA	NA	TTTCCGCTGTTTACCATTTGTTGGCAGAGACAG	NA	NA	4519	18	chr19	-	1	11241942	11241928	11241947	0	NA	NA	NA	NA	AATGGTAAACAGCGGAAACT	NA	NA	11241922	11241954	0	NA	NA	NA	NA	GCCAACAAATGGTAAACAGCGGAAACTATCAGT	NA	NA
4520	18	chr19	+	1	11241943	11241938	11241957	0	NA	NA	NA	NA	TTTACCATTTGTTGGCAGA	NA	NA	11241931	11241963	0	NA	NA	NA	NA	TTCCGCTGTTTACCATTTGTTGGCAGAGACAGA	NA	NA	4520	18	chr19	-	1	11241943	11241929	11241948	0	NA	NA	NA	NA	AAATGGTAAACAGCGGAAAC	NA	NA	11241923	11241955	0	NA	NA	NA	NA	TGCCAACAAATGGTAAACAGCGGAAACTATCAG	NA	NA
4521	18	chr19	+	1	11241944	11241939	11241958	0	NA	NA	NA	NA	TTTACCATTTGTTGGCAGAG	NA	NA	11241932	11241964	0	NA	NA	NA	NA	TCCGCTGTTTACCATTTGTTGGCAGAGACAGAT	NA	NA	4521	18	chr19	-	1	11241944	11241930	11241949	0	NA	NA	NA	NA	CAAATGGTAAACAGCGGAAA	NA	NA	11241924	11241956	0	NA	NA	NA	NA	CTGCCAACAAATGGTAAACAGCGGAAACTATCA	NA	NA
4522	18	chr19	+	1	11241945	11241940	11241959	0	NA	NA	NA	NA	TTACCATTTGTTGGCAGAGA	NA	NA	11241933	11241965	0	NA	NA	NA	NA	CCGCTGTTTACCATTTGTTGGCAGAGACAGATG	NA	NA	4522	18	chr19	-	1	11241945	11241931	11241950	0	NA	NA	NA	NA	ACAAATGGTAAACAGCGGAA	NA	NA	11241925	11241957	0	NA	NA	NA	NA	TCTGCCAACAAATGGTAAACAGCGGAAACTATC	NA	NA
4523	18	chr19	+	1	11241946	11241941	11241960	0	NA	NA	NA	NA	TACCATTTGTTGGCAGAGAC	NA	NA	11241934	11241966	0	NA	NA	NA	NA	CGCTGTTTACCATTTGTTGGCAGAGACAGATGG	NA	NA	4523	18	chr19	-	1	11241946	11241932	11241951	0	NA	NA	NA	NA	AACAAATGGTAAACAGCGGA	NA	NA	11241926	11241958	0	NA	NA	NA	NA	CTCTGCCAACAAATGGTAAACAGCGGAAACTAT	NA	NA
4524	18	chr19	+	1	11241947	11241942	11241961	0	NA	NA	NA	NA	ACCATTTGTTGGCAGAGACA	NA	NA	11241935	11241967	0	NA	NA	NA	NA	GCTGTTTACCATTTGTTGGCAGAGACAGATGGT	NA	NA	4524	18	chr19	-	1	11241947	11241933	11241952	0	NA	NA	NA	NA	CAACAAATGGTAAACAGCGG	NA	NA	11241927	11241959	0	NA	NA	NA	NA	TCTCTGCCAACAAATGGTAAACAGCGGAAACTA	NA	NA
4525	18	chr19	+	1	11241948	11241943	11241962	0	NA	NA	NA	NA	CCATTTGTTGGCAGAGACAG	NA	NA	11241936	11241968	0	NA	NA	NA	NA	CTGTTTACCATTTGTTGGCAGAGACAGATGGTC	NA	NA	4525	18	chr19	-	1	11241948	11241934	11241953	0	NA	NA	NA	NA	CCAACAAATGGTAAACAGCG	NA	NA	11241928	11241960	0	NA	NA	NA	NA	GTCTCTGCCAACAAATGGTAAACAGCGGAAACT	NA	NA
4526	18	chr19	+	1	11241949	11241944	11241963	0	NA	NA	NA	NA	CATTTGTTGGCAGAGACAGA	NA	NA	11241937	11241969	0	NA	NA	NA	NA	TGTTTACCATTTGTTGGCAGAGACAGATGGTCA	NA	NA	4526	18	chr19	-	1	11241949	11241935	11241954	0	NA	NA	NA	NA	CCAACAAATGGTAAACAGC	NA	NA	11241929	11241961	0	NA	NA	NA	NA	TGTCTCTGCCAACAAATGGTAAACAGCGGAAAC	NA	NA
4527	18	chr19	+	1	11241950	11241945	11241964	0	NA	NA	NA	NA	ATTTGTTGGCAGAGACAGAT	NA	NA	11241938	11241970	0	NA	NA	NA	NA	GTTTACCATTTGTTGGCAGAGACAGATGGTCAG	NA	NA	4527	18	chr19	-	1	11241950	11241936	11241955	0	NA	NA	NA	NA	TGCCAACAAATGGTAAACAG	NA	NA	11241930	11241962	0	NA	NA	NA	NA	CTGTCTCTGCCAACAAATGGTAAACAGCGGAAA	NA	NA
4528	18	chr19	+	1	11241951	11241946	11241965	0	NA	NA	NA	NA	TTTGTTGGCAGAGACAGATG	NA	NA	11241939	11241971	0	NA	NA	NA	NA	TTTACCATTTGTTGGCAGAGACAGATGGTCAGT	NA	NA	4528	18	chr19	-	1	11241951	11241937	11241956	0	NA	NA	NA	NA	CTGCCAACAAATGGTAAACA	NA	NA	11241931	11241963	0	NA	NA	NA	NA	TCTGTCTCTGCCAACAAATGGTAAACAGCGGAA	NA	NA
4529	18	chr19	+	1	11241952	11241947	11241966	0	NA	NA	NA	NA	TTGTTGGCAGAGACAGATGG	NA	NA	11241940	11241972	0	NA	NA	NA	NA	TTACCATTTGTTGGCAGAGACAGATGGTCAGTC	NA	NA	4529	18	chr19	-	1	11241952	11241938	11241957	0	NA	NA	NA	NA	TCTGCCAACAAATGGTAAAC	NA	NA	11241932	11241964	0	NA	NA	NA	NA	ATCTGTCTCTGCCAACAAATGGTAAACAGCGGA	NA	NA
4530	18	chr19	+	1	11241953	11241948	11241967	0	NA	NA	NA	NA	TGTTGGCAGAGACAGATGGT	NA	NA	11241941	11241973	0	NA	NA	NA	NA	TACCATTTGTTGGCAGAGACAGATGGTCAGTCT	NA	NA	4530	18	chr19	-	1	11241953	11241939	11241958	0	NA	NA	NA	NA	CTCTGCCAACAAATGGTAAA	NA	NA	11241933	11241965	0	NA	NA	NA	NA	CATCTGTCTCTGCCAACAAATGGTAAACAGCGG	NA	NA
4531	18	chr19	+	1	11241954	11241949	11241968	0	NA	NA	NA	NA	TTGGCAGAGACAGATGGTC	NA	NA	11241942	11241974	0	NA	NA	NA	NA	ACCATTTGTTGGCAGAGACAGATGGTCAGTCTG	NA	NA	4531	18	chr19	-	1	11241954	11241940	11241959	0	NA	NA	NA	NA	TCTCTGCCAACAAATGGTAA	NA	NA	11241934	11241966	0	NA	NA	NA	NA	CCATCTGTCTCTGCCAACAAATGGTAAACAGCG	NA	NA
4532	18	chr19	+	1	11241955	11241950	11241969	0	NA	NA	NA	NA	TTGGCAGAGACAGATGGTCA	NA	NA	11241943	11241975	0	NA	NA	NA	NA	CCATTTGTTGGCAGAGACAGATGGTCAGTCTGG	NA	NA	4532	18	chr19	-	1	11241955	11241941	11241960	0	NA	NA	NA	NA	TCTCTGCCAACAAATGGTA	NA	NA	11241935	11241967	0	NA	NA	NA	NA	ACCATCTGTCTCTGCCAACAAATGGTAAACAGC	NA	NA
4533	18	chr19	+	1	11241956	11241951	11241970	0	NA	NA	NA	NA	TGGCAGAGACAGATGGTCAG	NA	NA	11241944	11241976	0	NA	NA	NA	NA	CATTTGTTGGCAGAGACAGATGGTCAGTCTGGA	NA	NA	4533	18	chr19	-	1	11241956	11241942	11241961	0	NA	NA	NA	NA	TGTCTCTGCCAACAAATGGT	NA	NA	11241936	11241968	0	NA	NA	NA	NA	GACCATCTGTCTCTGCCAACAAATGGTAAACAG	NA	NA
4534	18	chr19	+	1	11241957	11241952	11241971	0	NA	NA	NA	NA	GCAGAGACAGATGGTCAGT	NA	NA	11241945	11241977	0	NA	NA	NA	NA	ATTTGTTGGCAGAGACAGATGGTCAGTCTGGAG	NA	NA	4534	18	chr19	-	1	11241957	11241943	11241962	0	NA	NA	NA	NA	CTGTCTCTGCCAACAAATGG	NA	NA	11241937	11241969	0	NA	NA	NA	NA	TGACCATCTGTCTCTGCCAACAAATGGTAAACA	NA	NA
4535	18	chr19	+	1	11241958	11241953	11241972	0	NA	NA	NA	NA	CAGAGACAGATGGTCAGTC	NA	NA	11241946	11241978	0	NA	NA	NA	NA	TTTGTTGGCAGAGACAGATGGTCAGTCTGGAGG	NA	NA	4535	18	chr19	-	1	11241958	11241944	11241963	0	NA	NA	NA	NA	TCTGTCTCTGCCAACAAATG	NA	NA	11241938	11241970	0	NA	NA	NA	NA	CTGACCATCTGTCTCTGCCAACAAATGGTAAAC	NA	NA
4536	18	chr19	+	1	11241959	11241954	11241973	0	NA	NA	NA	NA	CAGAGACAGATGGTCAGTCT	NA	NA	11241947	11241979	0	NA	NA	NA	NA	TTGTTGGCAGAGACAGATGGTCAGTCTGGAGGA	NA	NA	4536	18	chr19	-	1	11241959	11241945	11241964	0	NA	NA	NA	NA	ATCTGTCTCTGCCAACAAAT	NA	NA	11241939	11241971	0	NA	NA	NA	NA	ACTGACCATCTGTCTCTGCCAACAAATGGTAAA	NA	NA
4537	18	chr19	+	1	11241960	11241955	11241974	0	NA	NA	NA	NA	AGAGACAGATGGTCAGTCTG	NA	NA	11241948	11241980	0	NA	NA	NA	NA	TGTTGGCAGAGACAGATGGTCAGTCTGGAGGAT	NA	NA	4537	18	chr19	-	1	11241960	11241946	11241965	0	NA	NA	NA	NA	CATCTGTCTCTGCCAACAAA	NA	NA	11241940	11241972	0	NA	NA	NA	NA	GACTGACCATCTGTCTCTGCCAACAAATGGTAA	NA	NA
4538	18	chr19	+	1	11241961	11241956	11241975	0	NA	NA	NA	NA	AGACAGATGGTCAGTCTGG	NA	NA	11241949	11241981	0	NA	NA	NA	NA	GTTGGCAGAGACAGATGGTCAGTCTGGAGGATG	NA	NA	4538	18	chr19	-	1	11241961	11241947	11241966	0	NA	NA	NA	NA	CCATCTGTCTCTGCCAACAA	NA	NA	11241941	11241973	0	NA	NA	NA	NA	AGACTGACCATCTGTCTCTGCCAACAAATGGTA	NA	NA
4539	18	chr19	+	1	11241962	11241957	11241976	0	NA	NA	NA	NA	AGACAGATGGTCAGTCTGGA	NA	NA	11241950	11241982	0	NA	NA	NA	NA	TTGGCAGAGACAGATGGTCAGTCTGGAGGATGA	NA	NA	4539	18	chr19	-	1	11241962	11241948	11241967	0	NA	NA	NA	NA	ACCATCTGTCTCTGCCAACA	NA	NA	11241942	11241974	0	NA	NA	NA	NA	CAGACTGACCATCTGTCTCTGCCAACAAATGGT	NA	NA
4540	18	chr19	+	1	11241963	11241958	11241977	0	NA	NA	NA	NA	ACAGATGGTCAGTCTGGAG	NA	NA	11241951	11241983	0	NA	NA	NA	NA	TGGCAGAGACAGATGGTCAGTCTGGAGGATGAC	NA	NA	4540	18	chr19	-	1	11241963	11241949	11241968	0	NA	NA	NA	NA	ACCATCTGTCTCTGCCAAC	NA	NA	11241943	11241975	0	NA	NA	NA	NA	CCAGACTGACCATCTGTCTCTGCCAACAAATGG	NA	NA
4541	18	chr19	+	1	11241964	11241959	11241978	0	NA	NA	NA	NA	ACAGATGGTCAGTCTGGAGG	NA	NA	11241952	11241984	0	NA	NA	NA	NA	GGCAGAGACAGATGGTCAGTCTGGAGGATGACG	NA	NA	4541	18	chr19	-	1	11241964	11241950	11241969	0	NA	NA	NA	NA	TGACCATCTGTCTCTGCCAA	NA	NA	11241944	11241976	0	NA	NA	NA	NA	TCCAGACTGACCATCTGTCTCTGCCAACAAATG	NA	NA
4542	18	chr19	+	1	11241965	11241960	11241979	0	NA	NA	NA	NA	CAGATGGTCAGTCTGGAGGA	NA	NA	11241953	11241985	0	NA	NA	NA	NA	GCAGAGACAGATGGTCAGTCTGGAGGATGACGT	NA	NA	4542	18	chr19	-	1	11241965	11241951	11241970	0	NA	NA	NA	NA	CTGACCATCTGTCTCTGCCA	NA	NA	11241945	11241977	0	NA	NA	NA	NA	CTCCAGACTGACCATCTGTCTCTGCCAACAAAT	NA	NA
4543	18	chr19	+	1	11241966	11241961	11241980	0	NA	NA	NA	NA	AGATGGTCAGTCTGGAGGAT	NA	NA	11241954	11241986	0	NA	NA	NA	NA	CAGAGACAGATGGTCAGTCTGGAGGATGACGTG	NA	NA	4543	18	chr19	-	1	11241966	11241952	11241971	0	NA	NA	NA	NA	ACTGACCATCTGTCTCTGCC	NA	NA	11241946	11241978	0	NA	NA	NA	NA	CCTCCAGACTGACCATCTGTCTCTGCCAACAAA	NA	NA
4544	18	chr19	+	1	11241967	11241962	11241981	0	NA	NA	NA	NA	ATGGTCAGTCTGGAGGATG	NA	NA	11241955	11241987	0	NA	NA	NA	NA	AGAGACAGATGGTCAGTCTGGAGGATGACGTGG	NA	NA	4544	18	chr19	-	1	11241967	11241953	11241972	0	NA	NA	NA	NA	ACTGACCATCTGTCTCTGC	NA	NA	11241947	11241979	0	NA	NA	NA	NA	TCCTCCAGACTGACCATCTGTCTCTGCCAACAA	NA	NA
4545	18	chr19	+	1	11241968	11241963	11241982	0	NA	NA	NA	NA	ATGGTCAGTCTGGAGGATGA	NA	NA	11241956	11241988	0	NA	NA	NA	NA	GAGACAGATGGTCAGTCTGGAGGATGACGTGGC	NA	NA	4545	18	chr19	-	1	11241968	11241954	11241973	0	NA	NA	NA	NA	AGACTGACCATCTGTCTCTG	NA	NA	11241948	11241980	0	NA	NA	NA	NA	ATCCTCCAGACTGACCATCTGTCTCTGCCAACA	NA	NA
4546	18	chr19	+	1	11241969	11241964	11241983	0	NA	NA	NA	NA	TGGTCAGTCTGGAGGATGAC	NA	NA	11241957	11241989	0	NA	NA	NA	NA	AGACAGATGGTCAGTCTGGAGGATGACGTGGCG	NA	NA	4546	18	chr19	-	1	11241969	11241955	11241974	0	NA	NA	NA	NA	CAGACTGACCATCTGTCTCT	NA	NA	11241949	11241981	0	NA	NA	NA	NA	CATCCTCCAGACTGACCATCTGTCTCTGCCAAC	NA	NA
4547	18	chr19	+	1	11241970	11241965	11241984	0	NA	NA	NA	NA	GTCAGTCTGGAGGATGACG	NA	NA	11241958	11241990	0	NA	NA	NA	NA	GACAGATGGTCAGTCTGGAGGATGACGTGGCGT	NA	NA	4547	18	chr19	-	1	11241970	11241956	11241975	0	NA	NA	NA	NA	CCAGACTGACCATCTGTCTC	NA	NA	11241950	11241982	0	NA	NA	NA	NA	TCATCCTCCAGACTGACCATCTGTCTCTGCCAA	NA	NA
4548	18	chr19	+	1	11241971	11241966	11241985	0	NA	NA	NA	NA	TCAGTCTGGAGGATGACGT	NA	NA	11241959	11241991	0	NA	NA	NA	NA	ACAGATGGTCAGTCTGGAGGATGACGTGGCGTG	NA	NA	4548	18	chr19	-	1	11241971	11241957	11241976	0	NA	NA	NA	NA	TCCAGACTGACCATCTGTCT	NA	NA	11241951	11241983	0	NA	NA	NA	NA	GTCATCCTCCAGACTGACCATCTGTCTCTGCCA	NA	NA
4549	18	chr19	+	1	11241972	11241967	11241986	0	NA	NA	NA	NA	TCAGTCTGGAGGATGACGTG	NA	NA	11241960	11241992	0	NA	NA	NA	NA	CAGATGGTCAGTCTGGAGGATGACGTGGCGTGA	NA	NA	4549	18	chr19	-	1	11241972	11241958	11241977	0	NA	NA	NA	NA	CTCCAGACTGACCATCTGTC	NA	NA	11241952	11241984	0	NA	NA	NA	NA	CGTCATCCTCCAGACTGACCATCTGTCTCTGCC	NA	NA
4550	18	chr19	+	1	11241973	11241968	11241987	0	NA	NA	NA	NA	CAGTCTGGAGGATGACGTGG	NA	NA	11241961	11241993	0	NA	NA	NA	NA	AGATGGTCAGTCTGGAGGATGACGTGGCGTGAA	NA	NA	4550	18	chr19	-	1	11241973	11241959	11241978	0	NA	NA	NA	NA	CCTCCAGACTGACCATCTGT	NA	NA	11241953	11241985	0	NA	NA	NA	NA	ACGTCATCCTCCAGACTGACCATCTGTCTCTGC	NA	NA
4551	18	chr19	+	1	11241974	11241969	11241988	0	NA	NA	NA	NA	AGTCTGGAGGATGACGTGGC	NA	NA	11241962	11241994	0	NA	NA	NA	NA	GATGGTCAGTCTGGAGGATGACGTGGCGTGAAC	NA	NA	4551	18	chr19	-	1	11241974	11241960	11241979	0	NA	NA	NA	NA	TCCTCCAGACTGACCATCTG	NA	NA	11241954	11241986	0	NA	NA	NA	NA	CACGTCATCCTCCAGACTGACCATCTGTCTCTG	NA	NA
4552	18	chr19	+	1	11241975	11241970	11241989	0	NA	NA	NA	NA	TCTGGAGGATGACGTGGCG	NA	NA	11241963	11241995	0	NA	NA	NA	NA	ATGGTCAGTCTGGAGGATGACGTGGCGTGAACA	NA	NA	4552	18	chr19	-	1	11241975	11241961	11241980	0	NA	NA	NA	NA	ATCCTCCAGACTGACCATCT	NA	NA	11241955	11241987	0	NA	NA	NA	NA	CCACGTCATCCTCCAGACTGACCATCTGTCTCT	NA	NA
4553	18	chr19	+	1	11241976	11241971	11241990	0	NA	NA	NA	NA	TCTGGAGGATGACGTGGCGT	NA	NA	11241964	11241996	0	NA	NA	NA	NA	TGGTCAGTCTGGAGGATGACGTGGCGTGAACAT	NA	NA	4553	18	chr19	-	1	11241976	11241962	11241981	0	NA	NA	NA	NA	CATCCTCCAGACTGACCATC	NA	NA	11241956	11241988	0	NA	NA	NA	NA	GCCACGTCATCCTCCAGACTGACCATCTGTCTC	NA	NA
4554	18	chr19	+	1	11241977	11241972	11241991	0	NA	NA	NA	NA	CTGGAGGATGACGTGGCGTG	NA	NA	11241965	11241997	0	NA	NA	NA	NA	GGTCAGTCTGGAGGATGACGTGGCGTGAACATC	NA	NA	4554	18	chr19	-	1	11241977	11241963	11241982	0	NA	NA	NA	NA	TCATCCTCCAGACTGACCAT	NA	NA	11241957	11241989	0	NA	NA	NA	NA	CGCCACGTCATCCTCCAGACTGACCATCTGTCT	NA	NA
4555	18	chr19	+	1	11241978	11241973	11241992	0	NA	NA	NA	NA	TGGAGGATGACGTGGCGTGA	NA	NA	11241966	11241998	0	NA	NA	NA	NA	GTCAGTCTGGAGGATGACGTGGCGTGAACATCT	NA	NA	4555	18	chr19	-	1	11241978	11241964	11241983	0	NA	NA	NA	NA	TCATCCTCCAGACTGACCA	NA	NA	11241958	11241990	0	NA	NA	NA	NA	ACGCCACGTCATCCTCCAGACTGACCATCTGTC	NA	NA
4556	18	chr19	+	1	11241979	11241974	11241993	0	NA	NA	NA	NA	GAGGATGACGTGGCGTGAA	NA	NA	11241967	11241999	0	NA	NA	NA	NA	TCAGTCTGGAGGATGACGTGGCGTGAACATCTG	NA	NA	4556	18	chr19	-	1	11241979	11241965	11241984	0	NA	NA	NA	NA	CGTCATCCTCCAGACTGACC	NA	NA	11241959	11241991	0	NA	NA	NA	NA	CACGCCACGTCATCCTCCAGACTGACCATCTGT	NA	NA
4557	18	chr19	+	1	11241980	11241975	11241994	0	NA	NA	NA	NA	AGGATGACGTGGCGTGAAC	NA	NA	11241968	11242000	0	NA	NA	NA	NA	CAGTCTGGAGGATGACGTGGCGTGAACATCTGC	NA	NA	4557	18	chr19	-	1	11241980	11241966	11241985	0	NA	NA	NA	NA	ACGTCATCCTCCAGACTGAC	NA	NA	11241960	11241992	0	NA	NA	NA	NA	TCACGCCACGTCATCCTCCAGACTGACCATCTG	NA	NA
4558	18	chr19	+	1	11241981	11241976	11241995	0	NA	NA	NA	NA	AGGATGACGTGGCGTGAACA	NA	NA	11241969	11242001	0	NA	NA	NA	NA	AGTCTGGAGGATGACGTGGCGTGAACATCTGCC	NA	NA	4558	18	chr19	-	1	11241981	11241967	11241986	0	NA	NA	NA	NA	CACGTCATCCTCCAGACTGA	NA	NA	11241961	11241993	0	NA	NA	NA	NA	TTCACGCCACGTCATCCTCCAGACTGACCATCT	NA	NA
4559	18	chr19	+	1	11241982	11241977	11241996	0	NA	NA	NA	NA	GATGACGTGGCGTGAACAT	NA	NA	11241970	11242002	0	NA	NA	NA	NA	GTCTGGAGGATGACGTGGCGTGAACATCTGCCT	NA	NA	4559	18	chr19	-	1	11241982	11241968	11241987	0	NA	NA	NA	NA	CCACGTCATCCTCCAGACTG	NA	NA	11241962	11241994	0	NA	NA	NA	NA	GTTCACGCCACGTCATCCTCCAGACTGACCATC	NA	NA
4560	18	chr19	+	1	11241983	11241978	11241997	0	NA	NA	NA	NA	ATGACGTGGCGTGAACATC	NA	NA	11241971	11242003	0	NA	NA	NA	NA	TCTGGAGGATGACGTGGCGTGAACATCTGCCTG	NA	NA	4560	18	chr19	-	1	11241983	11241969	11241988	0	NA	NA	NA	NA	CCACGTCATCCTCCAGACT	NA	NA	11241963	11241995	0	NA	NA	NA	NA	TGTTCACGCCACGTCATCCTCCAGACTGACCAT	NA	NA
4561	18	chr19	+	1	11241984	11241979	11241998	0	NA	NA	NA	NA	ATGACGTGGCGTGAACATCT	NA	NA	11241972	11242004	0	NA	NA	NA	NA	CTGGAGGATGACGTGGCGTGAACATCTGCCTGG	NA	NA	4561	18	chr19	-	1	11241984	11241970	11241989	0	NA	NA	NA	NA	CGCCACGTCATCCTCCAGAC	NA	NA	11241964	11241996	0	NA	NA	NA	NA	ATGTTCACGCCACGTCATCCTCCAGACTGACCA	NA	NA
4562	18	chr19	+	1	11241985	11241980	11241999	0	NA	NA	NA	NA	TGACGTGGCGTGAACATCTG	NA	NA	11241973	11242005	0	NA	NA	NA	NA	TGGAGGATGACGTGGCGTGAACATCTGCCTGGA	NA	NA	4562	18	chr19	-	1	11241985	11241971	11241990	0	NA	NA	NA	NA	ACGCCACGTCATCCTCCAGA	NA	NA	11241965	11241997	0	NA	NA	NA	NA	GATGTTCACGCCACGTCATCCTCCAGACTGACC	NA	NA
4563	18	chr19	+	1	11241986	11241981	11242000	0	NA	NA	NA	NA	ACGTGGCGTGAACATCTGC	NA	NA	11241974	11242006	0	NA	NA	NA	NA	GGAGGATGACGTGGCGTGAACATCTGCCTGGAG	NA	NA	4563	18	chr19	-	1	11241986	11241972	11241991	0	NA	NA	NA	NA	CACGCCACGTCATCCTCCAG	NA	NA	11241966	11241998	0	NA	NA	NA	NA	AGATGTTCACGCCACGTCATCCTCCAGACTGAC	NA	NA
4564	18	chr19	+	1	11241987	11241982	11242001	0	NA	NA	NA	NA	ACGTGGCGTGAACATCTGCC	NA	NA	11241975	11242007	0	NA	NA	NA	NA	GAGGATGACGTGGCGTGAACATCTGCCTGGAGT	NA	NA	4564	18	chr19	-	1	11241987	11241973	11241992	0	NA	NA	NA	NA	TCACGCCACGTCATCCTCCA	NA	NA	11241967	11241999	0	NA	NA	NA	NA	CAGATGTTCACGCCACGTCATCCTCCAGACTGA	NA	NA
4565	18	chr19	+	1	11241988	11241983	11242002	0	NA	NA	NA	NA	CGTGGCGTGAACATCTGCCT	NA	NA	11241976	11242008	0	NA	NA	NA	NA	AGGATGACGTGGCGTGAACATCTGCCTGGAGTC	NA	NA	4565	18	chr19	-	1	11241988	11241974	11241993	0	NA	NA	NA	NA	TTCACGCCACGTCATCCTCC	NA	NA	11241968	11242000	0	NA	NA	NA	NA	GCAGATGTTCACGCCACGTCATCCTCCAGACTG	NA	NA
4566	18	chr19	+	1	11241989	11241984	11242003	0	NA	NA	NA	NA	TGGCGTGAACATCTGCCTG	NA	NA	11241977	11242009	0	NA	NA	NA	NA	GGATGACGTGGCGTGAACATCTGCCTGGAGTCC	NA	NA	4566	18	chr19	-	1	11241989	11241975	11241994	0	NA	NA	NA	NA	TTCACGCCACGTCATCCTC	NA	NA	11241969	11242001	0	NA	NA	NA	NA	GGCAGATGTTCACGCCACGTCATCCTCCAGACT	NA	NA
4567	18	chr19	+	1	11241990	11241985	11242004	0	NA	NA	NA	NA	TGGCGTGAACATCTGCCTGG	NA	NA	11241978	11242010	0	NA	NA	NA	NA	GATGACGTGGCGTGAACATCTGCCTGGAGTCCC	NA	NA	4567	18	chr19	-	1	11241990	11241976	11241995	0	NA	NA	NA	NA	TGTTCACGCCACGTCATCCT	NA	NA	11241970	11242002	0	NA	NA	NA	NA	AGGCAGATGTTCACGCCACGTCATCCTCCAGAC	NA	NA
4568	18	chr19	+	1	11241991	11241986	11242005	0	NA	NA	NA	NA	GCGTGAACATCTGCCTGGA	NA	NA	11241979	11242011	0	NA	NA	NA	NA	ATGACGTGGCGTGAACATCTGCCTGGAGTCCCG	NA	NA	4568	18	chr19	-	1	11241991	11241977	11241996	0	NA	NA	NA	NA	ATGTTCACGCCACGTCATCC	NA	NA	11241971	11242003	0	NA	NA	NA	NA	CAGGCAGATGTTCACGCCACGTCATCCTCCAGA	NA	NA
4569	18	chr19	+	1	11241992	11241987	11242006	0	NA	NA	NA	NA	CGTGAACATCTGCCTGGAG	NA	NA	11241980	11242012	0	NA	NA	NA	NA	TGACGTGGCGTGAACATCTGCCTGGAGTCCCGT	NA	NA	4569	18	chr19	-	1	11241992	11241978	11241997	0	NA	NA	NA	NA	ATGTTCACGCCACGTCATC	NA	NA	11241972	11242004	0	NA	NA	NA	NA	CCAGGCAGATGTTCACGCCACGTCATCCTCCAG	NA	NA
4570	3' UTR	chr19	+	1/3	11241993	11241988	11242007	0	NA	NA	NA	NA	CGTGAACATCTGCCTGGAGT	NA	NA	11241981	11242013	0	NA	NA	NA	NA	GACGTGGCGTGAACATCTGCCTGGAGTCCCGTC	NA	NA	4570	3' UTR	chr19	-	1/3	11241993	11241979	11241998	0	NA	NA	NA	NA	AGATGTTCACGCCACGTCAT	NA	NA	11241973	11242005	0	NA	NA	NA	NA	TCCAGGCAGATGTTCACGCCACGTCATCCTCCA	NA	NA
4573	3' UTR	chr19	+	1/3	11241996	11241991	11242010	0	NA	NA	NA	NA	AACATCTGCCTGGAGTCCC	NA	NA	11241984	11242016	0	NA	NA	NA	NA	GTGGCGTGAACATCTGCCTGGAGTCCCGTCCCT	NA	NA	4573	3' UTR	chr19	-	1/3	11241996	11241982	11242001	0	NA	NA	NA	NA	GCAGATGTTCACGCCACGT	NA	NA	11241976	11242008	0	NA	NA	NA	NA	GACTCCAGGCAGATGTTCACGCCACGTCATCCT	NA	NA
4576	3' UTR	chr19	+	1/3	11241999	11241994	11242013	0	NA	NA	NA	NA	CATCTGCCTGGAGTCCCGTC	NA	NA	11241987	11242019	0	NA	NA	NA	NA	GCGTGAACATCTGCCTGGAGTCCCGTCCCTGCC	NA	NA	4576	3' UTR	chr19	-	1/3	11241999	11241985	11242004	0	NA	NA	NA	NA	CCAGGCAGATGTTCACGCCA	NA	NA	11241979	11242011	0	NA	NA	NA	NA	CGGGACTCCAGGCAGATGTTCACGCCACGTCAT	NA	NA
4579	3' UTR	chr19	+	1/3	11242002	11241997	11242016	0	NA	NA	NA	NA	CTGCCTGGAGTCCCGTCCCT	NA	NA	11241990	11242022	0	NA	NA	NA	NA	TGAACATCTGCCTGGAGTCCCGTCCCTGCCCAG	NA	NA	4579	3' UTR	chr19	-	1/3	11242002	11241988	11242007	0	NA	NA	NA	NA	ACTCCAGGCAGATGTTCACG	NA	NA	11241982	11242014	0	NA	NA	NA	NA	GGACGGGACTCCAGGCAGATGTTCACGCCACGT	NA	NA
4582	3' UTR	chr19	+	1/3	11242005	11242000	11242019	0	NA	NA	NA	NA	CCTGGAGTCCCGTCCCTGCC	NA	NA	11241993	11242025	0	NA	NA	NA	NA	ACATCTGCCTGGAGTCCCGTCCCTGCCCAGAAC	NA	NA	4582	3' UTR	chr19	-	1/3	11242005	11241991	11242010	0	NA	NA	NA	NA	GGACTCCAGGCAGATGTTC	NA	NA	11241985	11242017	0	NA	NA	NA	NA	CAGGGACGGGACTCCAGGCAGATGTTCACGCCA	NA	NA
4585	3' UTR	chr19	+	1/3	11242008	11242003	11242022	0	NA	NA	NA	NA	GAGTCCCGTCCCTGCCCAG	NA	NA	11241996	11242028	0	NA	NA	NA	NA	TCTGCCTGGAGTCCCGTCCCTGCCCAGAACCCT	NA	NA	4585	3' UTR	chr19	-	1/3	11242008	11241994	11242013	0	NA	NA	NA	NA	ACGGGACTCCAGGCAGATG	NA	NA	11241988	11242020	0	NA	NA	NA	NA	GGGCAGGGACGGGACTCCAGGCAGATGTTCACG	NA	NA
4588	3' UTR	chr19	+	1/3	11242011	11242006	11242025	0	NA	NA	NA	NA	TCCCGTCCCTGCCCAGAAC	NA	NA	11241999	11242031	0	NA	NA	NA	NA	GCCTGGAGTCCCGTCCCTGCCCAGAACCCTTCC	NA	NA	4588	3' UTR	chr19	-	1/3	11242011	11241997	11242016	0	NA	NA	NA	NA	AGGGACGGGACTCCAGGCAG	NA	NA	11241991	11242023	0	NA	NA	NA	NA	TCTGGGCAGGGACGGGACTCCAGGCAGATGTTC	NA	NA
4591	3' UTR	chr19	+	1/3	11242014	11242009	11242028	0	NA	NA	NA	NA	CCGTCCCTGCCCAGAACCCT	NA	NA	11242002	11242034	0	NA	NA	NA	NA	TGGAGTCCCGTCCCTGCCCAGAACCCTTCCTGA	NA	NA	4591	3' UTR	chr19	-	1/3	11242014	11242000	11242019	0	NA	NA	NA	NA	GCAGGGACGGGACTCCAGG	NA	NA	11241994	11242026	0	NA	NA	NA	NA	GGTTCTGGGCAGGGACGGGACTCCAGGCAGATG	NA	NA
4594	3' UTR	chr19	+	1/3	11242017	11242012	11242031	0	NA	NA	NA	NA	TCCCTGCCCAGAACCCTTCC	NA	NA	11242005	11242037	0	NA	NA	NA	NA	AGTCCCGTCCCTGCCCAGAACCCTTCCTGAGAC	NA	NA	4594	3' UTR	chr19	-	1/3	11242017	11242003	11242022	0	NA	NA	NA	NA	CTGGGCAGGGACGGGACTCC	NA	NA	11241997	11242029	0	NA	NA	NA	NA	AAGGGTTCTGGGCAGGGACGGGACTCCAGGCAG	NA	NA
4597	3' UTR	chr19	+	1/3	11242020	11242015	11242034	0	NA	NA	NA	NA	CTGCCCAGAACCCTTCCTGA	NA	NA	11242008	11242040	0	NA	NA	NA	NA	CCCGTCCCTGCCCAGAACCCTTCCTGAGACCTC	NA	NA	4597	3' UTR	chr19	-	1/3	11242020	11242006	11242025	0	NA	NA	NA	NA	TTCTGGGCAGGGACGGGAC	NA	NA	11242000	11242032	0	NA	NA	NA	NA	AGGAAGGGTTCTGGGCAGGGACGGGACTCCAGG	NA	NA
4600	3' UTR	chr19	+	1/3	11242023	11242018	11242037	0	NA	NA	NA	NA	CCCAGAACCCTTCCTGAGAC	NA	NA	11242011	11242043	0	NA	NA	NA	NA	GTCCCTGCCCAGAACCCTTCCTGAGACCTCGCC	NA	NA	4600	3' UTR	chr19	-	1/3	11242023	11242009	11242028	0	NA	NA	NA	NA	AGGGTTCTGGGCAGGGACGG	NA	NA	11242003	11242035	0	NA	NA	NA	NA	CTCAGGAAGGGTTCTGGGCAGGGACGGGACTCC	NA	NA
4603	3' UTR	chr19	+	1/3	11242026	11242021	11242040	0	NA	NA	NA	NA	AGAACCCTTCCTGAGACCTC	NA	NA	11242014	11242046	1	11242044	G	A	1|0	CCTGCCCAGAACCCTTCCTGAGACCTCGCCGGC	CCTGCCCAGAACCCTTCCTGAGACCTCGCCAGC	CCTGCCCAGAACCCTTCCTGAGACCTCGCCGGC	4603	3' UTR	chr19	-	1/3	11242026	11242012	11242031	0	NA	NA	NA	NA	GAAGGGTTCTGGGCAGGGA	NA	NA	11242006	11242038	0	NA	NA	NA	NA	GGTCTCAGGAAGGGTTCTGGGCAGGGACGGGAC	NA	NA
4606	3' UTR	chr19	+	1/3	11242029	11242024	11242043	0	NA	NA	NA	NA	ACCCTTCCTGAGACCTCGCC	NA	NA	11242017	11242049	1	11242044	G	A	1|0	GCCCAGAACCCTTCCTGAGACCTCGCCGGCCTT	GCCCAGAACCCTTCCTGAGACCTCGCCAGCCTT	GCCCAGAACCCTTCCTGAGACCTCGCCGGCCTT	4606	3' UTR	chr19	-	1/3	11242029	11242015	11242034	0	NA	NA	NA	NA	TCAGGAAGGGTTCTGGGCAG	NA	NA	11242009	11242041	0	NA	NA	NA	NA	CGAGGTCTCAGGAAGGGTTCTGGGCAGGGACGG	NA	NA
4609	3' UTR	chr19	+	1/3	11242032	11242027	11242046	1	11242044	G	A	1|0	CTTCCTGAGACCTCGCCGGC	CTTCCTGAGACCTCGCCAGC	CTTCCTGAGACCTCGCCGGC	11242020	11242052	1	11242044	G	A	1|0	CAGAACCCTTCCTGAGACCTCGCCGGCCTTGTT	CAGAACCCTTCCTGAGACCTCGCCAGCCTTGTT	CAGAACCCTTCCTGAGACCTCGCCGGCCTTGTT	4609	3' UTR	chr19	-	1/3	11242032	11242018	11242037	0	NA	NA	NA	NA	TCTCAGGAAGGGTTCTGGG	NA	NA	11242012	11242044	1	11242044	G	A	1|0	CGGCGAGGTCTCAGGAAGGGTTCTGGGCAGGGA	TGGCGAGGTCTCAGGAAGGGTTCTGGGCAGGGA	CGGCGAGGTCTCAGGAAGGGTTCTGGGCAGGGA
4612	3' UTR	chr19	+	1/3	11242035	11242030	11242049	1	11242044	G	A	1|0	CCTGAGACCTCGCCGGCCTT	CCTGAGACCTCGCCAGCCTT	CCTGAGACCTCGCCGGCCTT	11242023	11242055	1	11242044	G	A	1|0	AACCCTTCCTGAGACCTCGCCGGCCTTGTTTTA	AACCCTTCCTGAGACCTCGCCAGCCTTGTTTTA	AACCCTTCCTGAGACCTCGCCGGCCTTGTTTTA	4612	3' UTR	chr19	-	1/3	11242035	11242021	11242040	0	NA	NA	NA	NA	AGGTCTCAGGAAGGGTTCT	NA	NA	11242015	11242047	1	11242044	G	A	1|0	GGCCGGCGAGGTCTCAGGAAGGGTTCTGGGCAG	GGCTGGCGAGGTCTCAGGAAGGGTTCTGGGCAG	GGCCGGCGAGGTCTCAGGAAGGGTTCTGGGCAG
4615	3' UTR	chr19	+	1/3	11242038	11242033	11242052	1	11242044	G	A	1|0	AGACCTCGCCGGCCTTGTT	GAGACCTCGCCAGCCTTGTT	GAGACCTCGCCGGCCTTGTT	11242026	11242058	1	11242044	G	A	1|0	CCTTCCTGAGACCTCGCCGGCCTTGTTTTATTC	CCTTCCTGAGACCTCGCCAGCCTTGTTTTATTC	CCTTCCTGAGACCTCGCCGGCCTTGTTTTATTC	4615	3' UTR	chr19	-	1/3	11242038	11242024	11242043	0	NA	NA	NA	NA	GCGAGGTCTCAGGAAGGGT	NA	NA	11242018	11242050	1	11242044	G	A	1|0	CAAGGCCGGCGAGGTCTCAGGAAGGGTTCTGGG	CAAGGCTGGCGAGGTCTCAGGAAGGGTTCTGGG	CAAGGCCGGCGAGGTCTCAGGAAGGGTTCTGGG
4618	3' UTR	chr19	+	1/3	11242041	11242036	11242055	1	11242044	G	A		0													4618	3' UTR	chr19	-	1/3	11242041	11242027	11242046	1	11242044	G	A	1|0	CCGGCGAGGTCTCAGGAAG	GCTGGCGAGGTCTCAGGAAG	GCCGGCGAGGTCTCAGGAAG	11242021	11242053	1	11242044	G	A	1|0	AAACAAGGCCGGCGAGGTCTCAGGAAGGGTTCT	AAACAAGGCTGGCGAGGTCTCAGGAAGGGTTCT	AAACAAGGCCGGCGAGGTCTCAGGAAGGGTTCT
4621	3' UTR	chr19	+	1/3	11242044	11242039	11242058	1	11242044	G	A		0													4621	3' UTR	chr19	-	1/3	11242044	11242030	11242049	1	11242044	G	A	1|0	AAGGCCGGCGAGGTCTCAGG	AAGGCTGGCGAGGTCTCAGG	AAGGCCGGCGAGGTCTCAGG	11242024	11242056	1	11242044	G	A	1|0	ATAAAACAAGGCCGGCGAGGTCTCAGGAAGGGT	ATAAAACAAGGCTGGCGAGGTCTCAGGAAGGGT	ATAAAACAAGGCCGGCGAGGTCTCAGGAAGGGT
4624	3' UTR	chr19	+	1/3	11242047	11242042	11242061	1	11242044	G	A		0													4624	3' UTR	chr19	-	1/3	11242047	11242033	11242052	1	11242044	G	A	1|0	AACAAGGCCGGCGAGGTCTC	AACAAGGCTGGCGAGGTCTC	AACAAGGCCGGCGAGGTCTC	11242027	11242059	1	11242044	G	A	1|0	TGAATAAAACAAGGCCGGCGAGGTCTCAGGAAG	TGAATAAAACAAGGCTGGCGAGGTCTCAGGAAG	TGAATAAAACAAGGCCGGCGAGGTCTCAGGAAG
4627	3' UTR	chr19	+	1/3	11242050	11242045	11242064	0	NA	NA	NA		0													4627	3' UTR	chr19	-	1/3	11242050	11242036	11242055	1	11242044	G	A	1|0	TAAAACAAGGCCGGCGAGGT	TAAAACAAGGCTGGCGAGGT	TAAAACAAGGCCGGCGAGGT	11242030	11242062	1	11242044	G	A	1|0	CTTTGAATAAAACAAGGCCGGCGAGGTCTCAGG	CTTTGAATAAAACAAGGCTGGCGAGGTCTCAGG	CTTTGAATAAAACAAGGCCGGCGAGGTCTCAGG
4630	3' UTR	chr19	+	1/3	11242053	11242048	11242067	0	NA	NA	NA		0													4630	3' UTR	chr19	-	1/3	11242053	11242039	11242058	1	11242044	G	A	1|0	AATAAAACAAGGCCGGCGA	GAATAAAACAAGGCTGGCGA	GAATAAAACAAGGCCGGCGA	11242033	11242065	1	11242044	G	A	1|0	TGTCTTTGAATAAAACAAGGCCGGCGAGGTCTC	TGTCTTTGAATAAAACAAGGCTGGCGAGGTCTC	TGTCTTTGAATAAAACAAGGCCGGCGAGGTCTC
4633	3' UTR	chr19	+	1/3	11242056	11242051	11242070	0	NA	NA	NA		0													4633	3' UTR	chr19	-	1/3	11242056	11242042	11242061	1	11242044	G	A	1|0	TTTGAATAAAACAAGGCCGG	TTTGAATAAAACAAGGCTGG	TTTGAATAAAACAAGGCCGG	11242036	11242068	1	11242044	G	A	1|0	CTCTGTCTTTGAATAAAACAAGGCCGGCGAGGT	CTCTGTCTTTGAATAAAACAAGGCTGGCGAGGT	CTCTGTCTTTGAATAAAACAAGGCCGGCGAGGT
4636	3' UTR	chr19	+	1/3	11242059	11242054	11242073	0	NA	NA	NA	NA	TATTCAAAGACAGAGAAGAC	NA	NA	11242047	11242079	0	NA	NA	NA	NA	CTTGTTTTATTCAAAGACAGAGAAGACCAAAGC	NA	NA	4636	3' UTR	chr19	-	1/3	11242059	11242045	11242064	0	NA	NA	NA	NA	TCTTTGAATAAAACAAGGC	NA	NA	11242039	11242071	1	11242044	G	A	1|0	CTTCTCTGTCTTTGAATAAAACAAGGCCGGCGA	CTTCTCTGTCTTTGAATAAAACAAGGCTGGCGA	CTTCTCTGTCTTTGAATAAAACAAGGCCGGCGA
4639	3' UTR	chr19	+	1/3	11242062	11242057	11242076	0	NA	NA	NA	NA	TCAAAGACAGAGAAGACCAA	NA	NA	11242050	11242082	0	NA	NA	NA	NA	GTTTTATTCAAAGACAGAGAAGACCAAAGCATT	NA	NA	4639	3' UTR	chr19	-	1/3	11242062	11242048	11242067	0	NA	NA	NA	NA	TCTGTCTTTGAATAAAACAA	NA	NA	11242042	11242074	1	11242044	G	A	1|0	GGTCTTCTCTGTCTTTGAATAAAACAAGGCCGG	GGTCTTCTCTGTCTTTGAATAAAACAAGGCTGG	GGTCTTCTCTGTCTTTGAATAAAACAAGGCCGG
4642	3' UTR	chr19	+	1/3	11242065	11242060	11242079	0	NA	NA	NA	NA	AAGACAGAGAAGACCAAAGC	NA	NA	11242053	11242085	0	NA	NA	NA	NA	TTATTCAAAGACAGAGAAGACCAAAGCATTGCC	NA	NA	4642	3' UTR	chr19	-	1/3	11242065	11242051	11242070	0	NA	NA	NA	NA	TTCTCTGTCTTTGAATAAAA	NA	NA	11242045	11242077	0	NA	NA	NA	NA	TTTGGTCTTCTCTGTCTTTGAATAAAACAAGGC	NA	NA
4645	3' UTR	chr19	+	1/3	11242068	11242063	11242082	0	NA	NA	NA	NA	ACAGAGAAGACCAAAGCATT	NA	NA	11242056	11242088	0	NA	NA	NA	NA	TTCAAAGACAGAGAAGACCAAAGCATTGCCTGC	NA	NA	4645	3' UTR	chr19	-	1/3	11242068	11242054	11242073	0	NA	NA	NA	NA	TCTTCTCTGTCTTTGAATA	NA	NA	11242048	11242080	0	NA	NA	NA	NA	TGCTTTGGTCTTCTCTGTCTTTGAATAAAACAA	NA	NA
4648	3' UTR	chr19	+	1/3	11242071	11242066	11242085	0	NA	NA	NA	NA	AGAAGACCAAAGCATTGCC	NA	NA	11242059	11242091	0	NA	NA	NA	NA	AAAGACAGAGAAGACCAAAGCATTGCCTGCCAG	NA	NA	4648	3' UTR	chr19	-	1/3	11242071	11242057	11242076	0	NA	NA	NA	NA	TTGGTCTTCTCTGTCTTTGA	NA	NA	11242051	11242083	0	NA	NA	NA	NA	CAATGCTTTGGTCTTCTCTGTCTTTGAATAAAA	NA	NA
4651	3' UTR	chr19	+	1/3	11242074	11242069	11242088	0	NA	NA	NA	NA	AAGACCAAAGCATTGCCTGC	NA	NA	11242062	11242094	0	NA	NA	NA	NA	GACAGAGAAGACCAAAGCATTGCCTGCCAGAGC	NA	NA	4651	3' UTR	chr19	-	1/3	11242074	11242060	11242079	0	NA	NA	NA	NA	CTTTGGTCTTCTCTGTCTT	NA	NA	11242054	11242086	0	NA	NA	NA	NA	AGGCAATGCTTTGGTCTTCTCTGTCTTTGAATA	NA	NA
4654	3' UTR	chr19	+	1/3	11242077	11242072	11242091	0	NA	NA	NA	NA	ACCAAAGCATTGCCTGCCAG	NA	NA	11242065	11242097	0	NA	NA	NA	NA	AGAGAAGACCAAAGCATTGCCTGCCAGAGCTTT	NA	NA	4654	3' UTR	chr19	-	1/3	11242077	11242063	11242082	0	NA	NA	NA	NA	AATGCTTTGGTCTTCTCTGT	NA	NA	11242057	11242089	0	NA	NA	NA	NA	GGCAGGCAATGCTTTGGTCTTCTCTGTCTTTGA	NA	NA
4657	3' UTR	chr19	+	1/3	11242080	11242075	11242094	0	NA	NA	NA	NA	AAAGCATTGCCTGCCAGAGC	NA	NA	11242068	11242100	0	NA	NA	NA	NA	GAAGACCAAAGCATTGCCTGCCAGAGCTTTGTT	NA	NA	4657	3' UTR	chr19	-	1/3	11242080	11242066	11242085	0	NA	NA	NA	NA	GCAATGCTTTGGTCTTCTC	NA	NA	11242060	11242092	0	NA	NA	NA	NA	TCTGGCAGGCAATGCTTTGGTCTTCTCTGTCTT	NA	NA
4660	3' UTR	chr19	+	1/3	11242083	11242078	11242097	0	NA	NA	NA	NA	CATTGCCTGCCAGAGCTTT	NA	NA	11242071	11242103	0	NA	NA	NA	NA	GACCAAAGCATTGCCTGCCAGAGCTTTGTTTTA	NA	NA	4660	3' UTR	chr19	-	1/3	11242083	11242069	11242088	0	NA	NA	NA	NA	CAGGCAATGCTTTGGTCTT	NA	NA	11242063	11242095	0	NA	NA	NA	NA	AGCTCTGGCAGGCAATGCTTTGGTCTTCTCTGT	NA	NA
4663	3' UTR	chr19	+	1/3	11242086	11242081	11242100	0	NA	NA	NA	NA	TTGCCTGCCAGAGCTTTGTT	NA	NA	11242074	11242106	0	NA	NA	NA	NA	CAAAGCATTGCCTGCCAGAGCTTTGTTTTATAT	NA	NA	4663	3' UTR	chr19	-	1/3	11242086	11242072	11242091	0	NA	NA	NA	NA	CTGGCAGGCAATGCTTTGGT	NA	NA	11242066	11242098	0	NA	NA	NA	NA	CAAAGCTCTGGCAGGCAATGCTTTGGTCTTCTC	NA	NA
4666	3' UTR	chr19	+	1/3	11242089	11242084	11242103	0	NA	NA	NA		0													4666	3' UTR	chr19	-	1/3	11242089	11242075	11242094	0	NA	NA	NA	NA	CTCTGGCAGGCAATGCTTT	NA	NA	11242069	11242101	0	NA	NA	NA	NA	AAACAAAGCTCTGGCAGGCAATGCTTTGGTCTT	NA	NA
4669	3' UTR	chr19	+	1/3	11242092	11242087	11242106	0	NA	NA	NA		0													4669	3' UTR	chr19	-	1/3	11242092	11242078	11242097	0	NA	NA	NA	NA	AAAGCTCTGGCAGGCAATGC	NA	NA	11242072	11242104	0	NA	NA	NA	NA	ATAAAACAAAGCTCTGGCAGGCAATGCTTTGGT	NA	NA
4672	3' UTR	chr19	+	1/3	11242095	11242090	11242109	0	NA	NA	NA		0													4672	3' UTR	chr19	-	1/3	11242095	11242081	11242100	0	NA	NA	NA	NA	AACAAAGCTCTGGCAGGCAA	NA	NA	11242075	11242107	0	NA	NA	NA	NA	TATATAAAACAAAGCTCTGGCAGGCAATGCTTT	NA	NA
4675	3' UTR	chr19	+	1/3	11242098	11242093	11242112	0	NA	NA	NA		0													4675	3' UTR	chr19	-	1/3	11242098	11242084	11242103	0	NA	NA	NA	NA	TAAAACAAAGCTCTGGCAGG	NA	NA	11242078	11242110	0	NA	NA	NA	NA	AAATATATAAAACAAAGCTCTGGCAGGCAATGC	NA	NA
4678	3' UTR	chr19	+	1/3	11242101	11242096	11242115	0	NA	NA	NA		0													4678	3' UTR	chr19	-	1/3	11242101	11242087	11242106	0	NA	NA	NA	NA	ATATAAAACAAAGCTCTGGC	NA	NA	11242081	11242113	0	NA	NA	NA	NA	AATAAATATATAAAACAAAGCTCTGGCAGGCAA	NA	NA
4681	3' UTR	chr19	+	1/3	11242104	11242099	11242118	0	NA	NA	NA		0													4681	3' UTR	chr19	-	1/3	11242104	11242090	11242109	0	NA	NA	NA	NA	AATATATAAAACAAAGCTCT	NA	NA	11242084	11242116	0	NA	NA	NA	NA	ATGAATAAATATATAAAACAAAGCTCTGGCAGG	NA	NA
4684	3' UTR	chr19	+	1/3	11242107	11242102	11242121	0	NA	NA	NA	NA	TATATATTTATTCATCTGGG	NA	NA	11242095	11242127	0	NA	NA	NA	NA	TTTGTTTTATATATTTATTCATCTGGGAGGCAG	NA	NA	4684	3' UTR	chr19	-	1/3	11242107	11242093	11242112	0	NA	NA	NA	NA	ATAAATATATAAAACAAAGC	NA	NA	11242087	11242119	0	NA	NA	NA	NA	CAGATGAATAAATATATAAAACAAAGCTCTGGC	NA	NA
4687	3' UTR	chr19	+	1/3	11242110	11242105	11242124	0	NA	NA	NA	NA	ATATTTATTCATCTGGGAGG	NA	NA	11242098	11242130	0	NA	NA	NA	NA	GTTTTATATATTTATTCATCTGGGAGGCAGAAC	NA	NA	4687	3' UTR	chr19	-	1/3	11242110	11242096	11242115	0	NA	NA	NA	NA	TGAATAAATATATAAAACAA	NA	NA	11242090	11242122	0	NA	NA	NA	NA	TCCCAGATGAATAAATATATAAAACAAAGCTCT	NA	NA
4690	3' UTR	chr19	+	1/3	11242113	11242108	11242127	0	NA	NA	NA	NA	TTTATTCATCTGGGAGGCAG	NA	NA	11242101	11242133	0	NA	NA	NA	NA	TTATATATTTATTCATCTGGGAGGCAGAACAGG	NA	NA	4690	3' UTR	chr19	-	1/3	11242113	11242099	11242118	0	NA	NA	NA	NA	AGATGAATAAATATATAAAA	NA	NA	11242093	11242125	0	NA	NA	NA	NA	GCCTCCCAGATGAATAAATATATAAAACAAAGC	NA	NA
4693	3' UTR	chr19	+	1/3	11242116	11242111	11242130	0	NA	NA	NA	NA	ATTCATCTGGGAGGCAGAAC	NA	NA	11242104	11242136	0	NA	NA	NA	NA	TATATTTATTCATCTGGGAGGCAGAACAGGCTT	NA	NA	4693	3' UTR	chr19	-	1/3	11242116	11242102	11242121	0	NA	NA	NA	NA	CCCAGATGAATAAATATATA	NA	NA	11242096	11242128	0	NA	NA	NA	NA	TCTGCCTCCCAGATGAATAAATATATAAAACAA	NA	NA
4696	3' UTR	chr19	+	1/3	11242119	11242114	11242133	0	NA	NA	NA	NA	CATCTGGGAGGCAGAACAGG	NA	NA	11242107	11242139	0	NA	NA	NA	NA	ATTTATTCATCTGGGAGGCAGAACAGGCTTCGG	NA	NA	4696	3' UTR	chr19	-	1/3	11242119	11242105	11242124	0	NA	NA	NA	NA	CCTCCCAGATGAATAAATAT	NA	NA	11242099	11242131	0	NA	NA	NA	NA	TGTTCTGCCTCCCAGATGAATAAATATATAAAA	NA	NA
4699	3' UTR	chr19	+	1/3	11242122	11242117	11242136	0	NA	NA	NA	NA	CTGGGAGGCAGAACAGGCTT	NA	NA	11242110	11242142	0	NA	NA	NA	NA	TATTCATCTGGGAGGCAGAACAGGCTTCGGACA	NA	NA	4699	3' UTR	chr19	-	1/3	11242122	11242108	11242127	0	NA	NA	NA	NA	CTGCCTCCCAGATGAATAAA	NA	NA	11242102	11242134	0	NA	NA	NA	NA	GCCTGTTCTGCCTCCCAGATGAATAAATATATA	NA	NA
4702	3' UTR	chr19	+	1/3	11242125	11242120	11242139	0	NA	NA	NA	NA	GAGGCAGAACAGGCTTCGG	NA	NA	11242113	11242145	0	NA	NA	NA	NA	TCATCTGGGAGGCAGAACAGGCTTCGGACAGTG	NA	NA	4702	3' UTR	chr19	-	1/3	11242125	11242111	11242130	0	NA	NA	NA	NA	TTCTGCCTCCCAGATGAAT	NA	NA	11242105	11242137	0	NA	NA	NA	NA	GAAGCCTGTTCTGCCTCCCAGATGAATAAATAT	NA	NA
4705	3' UTR	chr19	+	1/3	11242128	11242123	11242142	0	NA	NA	NA	NA	GCAGAACAGGCTTCGGACA	NA	NA	11242116	11242148	0	NA	NA	NA	NA	TCTGGGAGGCAGAACAGGCTTCGGACAGTGCCC	NA	NA	4705	3' UTR	chr19	-	1/3	11242128	11242114	11242133	0	NA	NA	NA	NA	CCTGTTCTGCCTCCCAGATG	NA	NA	11242108	11242140	0	NA	NA	NA	NA	TCCGAAGCCTGTTCTGCCTCCCAGATGAATAAA	NA	NA
4708	3' UTR	chr19	+	1/3	11242131	11242126	11242145	0	NA	NA	NA	NA	AGAACAGGCTTCGGACAGTG	NA	NA	11242119	11242151	0	NA	NA	NA	NA	GGGAGGCAGAACAGGCTTCGGACAGTGCCCATG	NA	NA	4708	3' UTR	chr19	-	1/3	11242131	11242117	11242136	0	NA	NA	NA	NA	AAGCCTGTTCTGCCTCCCAG	NA	NA	11242111	11242143	0	NA	NA	NA	NA	CTGTCCGAAGCCTGTTCTGCCTCCCAGATGAAT	NA	NA
4711	3' UTR	chr19	+	1/3	11242134	11242129	11242148	0	NA	NA	NA	NA	ACAGGCTTCGGACAGTGCCC	NA	NA	11242122	11242154	0	NA	NA	NA	NA	AGGCAGAACAGGCTTCGGACAGTGCCCATGCAA	NA	NA	4711	3' UTR	chr19	-	1/3	11242134	11242120	11242139	0	NA	NA	NA	NA	CCGAAGCCTGTTCTGCCTCC	NA	NA	11242114	11242146	0	NA	NA	NA	NA	GCACTGTCCGAAGCCTGTTCTGCCTCCCAGATG	NA	NA
4714	3' UTR	chr19	+	1/3	11242137	11242132	11242151	0	NA	NA	NA	NA	GCTTCGGACAGTGCCCATG	NA	NA	11242125	11242157	0	NA	NA	NA	NA	CAGAACAGGCTTCGGACAGTGCCCATGCAATGG	NA	NA	4714	3' UTR	chr19	-	1/3	11242137	11242123	11242142	0	NA	NA	NA	NA	TGTCCGAAGCCTGTTCTGCC	NA	NA	11242117	11242149	0	NA	NA	NA	NA	TGGGCACTGTCCGAAGCCTGTTCTGCCTCCCAG	NA	NA
4717	3' UTR	chr19	+	1/3	11242140	11242135	11242154	0	NA	NA	NA	NA	TTCGGACAGTGCCCATGCAA	NA	NA	11242128	11242160	0	NA	NA	NA	NA	AACAGGCTTCGGACAGTGCCCATGCAATGGCTT	NA	NA	4717	3' UTR	chr19	-	1/3	11242140	11242126	11242145	0	NA	NA	NA	NA	CACTGTCCGAAGCCTGTTCT	NA	NA	11242120	11242152	0	NA	NA	NA	NA	GCATGGGCACTGTCCGAAGCCTGTTCTGCCTCC	NA	NA
4720	3' UTR	chr19	+	1/3	11242143	11242138	11242157	0	NA	NA	NA	NA	GACAGTGCCCATGCAATGG	NA	NA	11242131	11242163	0	NA	NA	NA	NA	AGGCTTCGGACAGTGCCCATGCAATGGCTTGGG	NA	NA	4720	3' UTR	chr19	-	1/3	11242143	11242129	11242148	0	NA	NA	NA	NA	GGCACTGTCCGAAGCCTGT	NA	NA	11242123	11242155	0	NA	NA	NA	NA	ATTGCATGGGCACTGTCCGAAGCCTGTTCTGCC	NA	NA
4723	3' UTR	chr19	+	1/3	11242146	11242141	11242160	0	NA	NA	NA	NA	CAGTGCCCATGCAATGGCTT	NA	NA	11242134	11242166	0	NA	NA	NA	NA	CTTCGGACAGTGCCCATGCAATGGCTTGGGTTG	NA	NA	4723	3' UTR	chr19	-	1/3	11242146	11242132	11242151	0	NA	NA	NA	NA	CATGGGCACTGTCCGAAGCC	NA	NA	11242126	11242158	0	NA	NA	NA	NA	GCCATTGCATGGGCACTGTCCGAAGCCTGTTCT	NA	NA
4726	3' UTR	chr19	+	1/3	11242149	11242144	11242163	0	NA	NA	NA	NA	TGCCCATGCAATGGCTTGGG	NA	NA	11242137	11242169	0	NA	NA	NA	NA	CGGACAGTGCCCATGCAATGGCTTGGGTTGGGA	NA	NA	4726	3' UTR	chr19	-	1/3	11242149	11242135	11242154	0	NA	NA	NA	NA	TTGCATGGGCACTGTCCGAA	NA	NA	11242129	11242161	0	NA	NA	NA	NA	CAAGCCATTGCATGGGCACTGTCCGAAGCCTGT	NA	NA
4729	3' UTR	chr19	+	1/3	11242152	11242147	11242166	0	NA	NA	NA	NA	CCATGCAATGGCTTGGGTTG	NA	NA	11242140	11242172	0	NA	NA	NA	NA	ACAGTGCCCATGCAATGGCTTGGGTTGGGATTT	NA	NA	4729	3' UTR	chr19	-	1/3	11242152	11242138	11242157	0	NA	NA	NA	NA	CCATTGCATGGGCACTGTCC	NA	NA	11242132	11242164	0	NA	NA	NA	NA	ACCCAAGCCATTGCATGGGCACTGTCCGAAGCC	NA	NA
4732	3' UTR	chr19	+	1/3	11242155	11242150	11242169	0	NA	NA	NA	NA	TGCAATGGCTTGGGTTGGGA	NA	NA	11242143	11242175	0	NA	NA	NA	NA	GTGCCCATGCAATGGCTTGGGTTGGGATTTTGG	NA	NA	4732	3' UTR	chr19	-	1/3	11242155	11242141	11242160	0	NA	NA	NA	NA	AAGCCATTGCATGGGCACTG	NA	NA	11242135	11242167	0	NA	NA	NA	NA	CCAACCCAAGCCATTGCATGGGCACTGTCCGAA	NA	NA
4735	3' UTR	chr19	+	1/3	11242158	11242153	11242172	0	NA	NA	NA	NA	AATGGCTTGGGTTGGGATTT	NA	NA	11242146	11242178	0	NA	NA	NA	NA	CCCATGCAATGGCTTGGGTTGGGATTTTGGTTT	NA	NA	4735	3' UTR	chr19	-	1/3	11242158	11242144	11242163	0	NA	NA	NA	NA	CCCAAGCCATTGCATGGGCA	NA	NA	11242138	11242170	0	NA	NA	NA	NA	ATCCCAACCCAAGCCATTGCATGGGCACTGTCC	NA	NA
4738	3' UTR	chr19	+	1/3	11242161	11242156	11242175	0	NA	NA	NA		0													4738	3' UTR	chr19	-	1/3	11242161	11242147	11242166	0	NA	NA	NA	NA	CAACCCAAGCCATTGCATGG	NA	NA	11242141	11242173	0	NA	NA	NA	NA	AAAATCCCAACCCAAGCCATTGCATGGGCACTG	NA	NA
4741	3' UTR	chr19	+	1/3	11242164	11242159	11242178	0	NA	NA	NA		0													4741	3' UTR	chr19	-	1/3	11242164	11242150	11242169	0	NA	NA	NA	NA	TCCCAACCCAAGCCATTGCA	NA	NA	11242144	11242176	0	NA	NA	NA	NA	ACCAAAATCCCAACCCAAGCCATTGCATGGGCA	NA	NA
4744	3' UTR	chr19	+	1/3	11242167	11242162	11242181	0	NA	NA	NA		0													4744	3' UTR	chr19	-	1/3	11242167	11242153	11242172	0	NA	NA	NA	NA	AAATCCCAACCCAAGCCATT	NA	NA	11242147	11242179	0	NA	NA	NA	NA	GAAACCAAAATCCCAACCCAAGCCATTGCATGG	NA	NA
4747	3' UTR	chr19	+	1/3	11242170	11242165	11242184	0	NA	NA	NA		0													4747	3' UTR	chr19	-	1/3	11242170	11242156	11242175	0	NA	NA	NA	NA	CCAAAATCCCAACCCAAGCC	NA	NA	11242150	11242182	0	NA	NA	NA	NA	GAAGAAACCAAAATCCCAACCCAAGCCATTGCA	NA	NA
4750	3' UTR	chr19	+	1/3	11242173	11242168	11242187	0	NA	NA	NA		0													4750	3' UTR	chr19	-	1/3	11242173	11242159	11242178	0	NA	NA	NA	NA	AAACCAAAATCCCAACCCAA	NA	NA	11242153	11242185	0	NA	NA	NA	NA	AAGGAAGAAACCAAAATCCCAACCCAAGCCATT	NA	NA
4753	3' UTR	chr19	+	1/3	11242176	11242171	11242190	0	NA	NA	NA	NA	TTTGGTTTCTTCCTTTCCTC	NA	NA	11242164	11242196	0	NA	NA	NA	NA	TTGGGATTTTGGTTTCTTCCTTTCCTCGTGAAG	NA	NA	4753	3' UTR	chr19	-	1/3	11242176	11242162	11242181	0	NA	NA	NA	NA	AAGAAACCAAAATCCCAACC	NA	NA	11242156	11242188	0	NA	NA	NA	NA	GGAAAGGAAGAAACCAAAATCCCAACCCAAGCC	NA	NA
4756	3' UTR	chr19	+	1/3	11242179	11242174	11242193	0	NA	NA	NA	NA	GTTTCTTCCTTTCCTCGTG	NA	NA	11242167	11242199	0	NA	NA	NA	NA	GGATTTTGGTTTCTTCCTTTCCTCGTGAAGGAT	NA	NA	4756	3' UTR	chr19	-	1/3	11242179	11242165	11242184	0	NA	NA	NA	NA	AGGAAGAAACCAAAATCCCA	NA	NA	11242159	11242191	0	NA	NA	NA	NA	CGAGGAAAGGAAGAAACCAAAATCCCAACCCAA	NA	NA
4759	3' UTR	chr19	+	1/3	11242182	11242177	11242196	0	NA	NA	NA	NA	TTCTTCCTTTCCTCGTGAAG	NA	NA	11242170	11242202	0	NA	NA	NA	NA	TTTTGGTTTCTTCCTTTCCTCGTGAAGGATAAG	NA	NA	4759	3' UTR	chr19	-	1/3	11242182	11242168	11242187	0	NA	NA	NA	NA	AAAGGAAGAAACCAAAATC	NA	NA	11242162	11242194	0	NA	NA	NA	NA	TCACGAGGAAAGGAAGAAACCAAAATCCCAACC	NA	NA
4762	3' UTR	chr19	+	1/3	11242185	11242180	11242199	0	NA	NA	NA	NA	TTCCTTTCCTCGTGAAGGAT	NA	NA	11242173	11242205	0	NA	NA	NA	NA	TGGTTTCTTCCTTTCCTCGTGAAGGATAAGAGA	NA	NA	4762	3' UTR	chr19	-	1/3	11242185	11242171	11242190	0	NA	NA	NA	NA	AGGAAAGGAAGAAACCAAA	NA	NA	11242165	11242197	0	NA	NA	NA	NA	CCTTCACGAGGAAAGGAAGAAACCAAAATCCCA	NA	NA
4765	3' UTR	chr19	+	1/3	11242188	11242183	11242202	0	NA	NA	NA	NA	CTTTCCTCGTGAAGGATAAG	NA	NA	11242176	11242208	0	NA	NA	NA	NA	TTTCTTCCTTTCCTCGTGAAGGATAAGAGAAAC	NA	NA	4765	3' UTR	chr19	-	1/3	11242188	11242174	11242193	0	NA	NA	NA	NA	CACGAGGAAAGGAAGAAACC	NA	NA	11242168	11242200	0	NA	NA	NA	NA	TATCCTTCACGAGGAAAGGAAGAAACCAAAATC	NA	NA
4768	3' UTR	chr19	+	1/3	11242191	11242186	11242205	0	NA	NA	NA	NA	TCCTCGTGAAGGATAAGAGA	NA	NA	11242179	11242211	0	NA	NA	NA	NA	CTTCCTTTCCTCGTGAAGGATAAGAGAAACAGG	NA	NA	4768	3' UTR	chr19	-	1/3	11242191	11242177	11242196	0	NA	NA	NA	NA	CTTCACGAGGAAAGGAAGAA	NA	NA	11242171	11242203	0	NA	NA	NA	NA	TCTTATCCTTCACGAGGAAAGGAAGAAACCAAA	NA	NA
4771	3' UTR	chr19	+	1/3	11242194	11242189	11242208	0	NA	NA	NA	NA	TCGTGAAGGATAAGAGAAAC	NA	NA	11242182	11242214	0	NA	NA	NA	NA	CCTTTCCTCGTGAAGGATAAGAGAAACAGGCCC	NA	NA	4771	3' UTR	chr19	-	1/3	11242194	11242180	11242199	0	NA	NA	NA	NA	ATCCTTCACGAGGAAAGGAA	NA	NA	11242174	11242206	0	NA	NA	NA	NA	TTCTCTTATCCTTCACGAGGAAAGGAAGAAACC	NA	NA
4774	3' UTR	chr19	+	1/3	11242197	11242192	11242211	0	NA	NA	NA	NA	TGAAGGATAAGAGAAACAGG	NA	NA	11242185	11242217	0	NA	NA	NA	NA	TTCCTCGTGAAGGATAAGAGAAACAGGCCCGGG	NA	NA	4774	3' UTR	chr19	-	1/3	11242197	11242183	11242202	0	NA	NA	NA	NA	CTTATCCTTCACGAGGAAAG	NA	NA	11242177	11242209	0	NA	NA	NA	NA	TGTTTCTCTTATCCTTCACGAGGAAAGGAAGAA	NA	NA
4777	3' UTR	chr19	+	1/3	11242200	11242195	11242214	0	NA	NA	NA	NA	AGGATAAGAGAAACAGGCCC	NA	NA	11242188	11242220	0	NA	NA	NA	NA	CTCGTGAAGGATAAGAGAAACAGGCCCGGGGGG	NA	NA	4777	3' UTR	chr19	-	1/3	11242200	11242186	11242205	0	NA	NA	NA	NA	TCTCTTATCCTTCACGAGGA	NA	NA	11242180	11242212	0	NA	NA	NA	NA	GCCTGTTTCTCTTATCCTTCACGAGGAAAGGAA	NA	NA
4780	3' UTR	chr19	+	1/3	11242203	11242198	11242217	0	NA	NA	NA	NA	ATAAGAGAAACAGGCCCGGG	NA	NA	11242191	11242223	0	NA	NA	NA	NA	GTGAAGGATAAGAGAAACAGGCCCGGGGGGACC	NA	NA	4780	3' UTR	chr19	-	1/3	11242203	11242189	11242208	0	NA	NA	NA	NA	TTTCTCTTATCCTTCACGA	NA	NA	11242183	11242215	0	NA	NA	NA	NA	CGGGCCTGTTTCTCTTATCCTTCACGAGGAAAG	NA	NA
4783	3' UTR	chr19	+	1/3	11242206	11242201	11242220	0	NA	NA	NA	NA	AGAGAAACAGGCCCGGGGGG	NA	NA	11242194	11242226	0	NA	NA	NA	NA	AAGGATAAGAGAAACAGGCCCGGGGGGACCAGG	NA	NA	4783	3' UTR	chr19	-	1/3	11242206	11242192	11242211	0	NA	NA	NA	NA	CCTGTTTCTCTTATCCTTCA	NA	NA	11242186	11242218	0	NA	NA	NA	NA	CCCCGGGCCTGTTTCTCTTATCCTTCACGAGGA	NA	NA
4786	3' UTR	chr19	+	1/3	11242209	11242204	11242223	0	NA	NA	NA	NA	AAACAGGCCCGGGGGGACC	NA	NA	11242197	11242229	0	NA	NA	NA	NA	GATAAGAGAAACAGGCCCGGGGGGACCAGGATG	NA	NA	4786	3' UTR	chr19	-	1/3	11242209	11242195	11242214	0	NA	NA	NA	NA	GGCCTGTTTCTCTTATCCT	NA	NA	11242189	11242221	0	NA	NA	NA	NA	TCCCCCCGGGCCTGTTTCTCTTATCCTTCACGA	NA	NA
4789	3' UTR	chr19	+	1/3	11242212	11242207	11242226	0	NA	NA	NA	NA	ACAGGCCCGGGGGGACCAGG	NA	NA	11242200	11242232	0	NA	NA	NA	NA	AAGAGAAACAGGCCCGGGGGGACCAGGATGACA	NA	NA	4789	3' UTR	chr19	-	1/3	11242212	11242198	11242217	0	NA	NA	NA	NA	CCCGGGCCTGTTTCTCTTAT	NA	NA	11242192	11242224	0	NA	NA	NA	NA	TGGTCCCCCCGGGCCTGTTTCTCTTATCCTTCA	NA	NA
4792	3' UTR	chr19	+	1/3	11242215	11242210	11242229	0	NA	NA	NA	NA	GCCCGGGGGGACCAGGATG	NA	NA	11242203	11242235	0	NA	NA	NA	NA	AGAAACAGGCCCGGGGGGACCAGGATGACACCT	NA	NA	4792	3' UTR	chr19	-	1/3	11242215	11242201	11242220	0	NA	NA	NA	NA	CCCCCCGGGCCTGTTTCTCT	NA	NA	11242195	11242227	0	NA	NA	NA	NA	TCCTGGTCCCCCCGGGCCTGTTTCTCTTATCCT	NA	NA
4795	3' UTR	chr19	+	1/3	11242218	11242213	11242232	0	NA	NA	NA	NA	CCGGGGGGACCAGGATGACA	NA	NA	11242206	11242238	0	NA	NA	NA	NA	AACAGGCCCGGGGGGACCAGGATGACACCTCCA	NA	NA	4795	3' UTR	chr19	-	1/3	11242218	11242204	11242223	0	NA	NA	NA	NA	GTCCCCCCGGGCCTGTTTC	NA	NA	11242198	11242230	0	NA	NA	NA	NA	TCATCCTGGTCCCCCCGGGCCTGTTTCTCTTAT	NA	NA
4798	3' UTR	chr19	+	1/3	11242221	11242216	11242235	0	NA	NA	NA	NA	GGGGACCAGGATGACACCT	NA	NA	11242209	11242241	0	NA	NA	NA	NA	AGGCCCGGGGGGACCAGGATGACACCTCCATTT	NA	NA	4798	3' UTR	chr19	-	1/3	11242221	11242207	11242226	0	NA	NA	NA	NA	CCTGGTCCCCCCGGGCCTGT	NA	NA	11242201	11242233	0	NA	NA	NA	NA	GTGTCATCCTGGTCCCCCCGGGCCTGTTTCTCT	NA	NA
4801	3' UTR	chr19	+	1/3	11242224	11242219	11242238	0	NA	NA	NA	NA	GACCAGGATGACACCTCCA	NA	NA	11242212	11242244	0	NA	NA	NA	NA	CCCGGGGGGACCAGGATGACACCTCCATTTCTC	NA	NA	4801	3' UTR	chr19	-	1/3	11242224	11242210	11242229	0	NA	NA	NA	NA	CATCCTGGTCCCCCCGGGCC	NA	NA	11242204	11242236	0	NA	NA	NA	NA	GAGGTGTCATCCTGGTCCCCCCGGGCCTGTTTC	NA	NA
4804	3' UTR	chr19	+	1/3	11242227	11242222	11242241	0	NA	NA	NA	NA	CCAGGATGACACCTCCATTT	NA	NA	11242215	11242247	0	NA	NA	NA	NA	GGGGGGACCAGGATGACACCTCCATTTCTCTCC	NA	NA	4804	3' UTR	chr19	-	1/3	11242227	11242213	11242232	0	NA	NA	NA	NA	TGTCATCCTGGTCCCCCCGG	NA	NA	11242207	11242239	0	NA	NA	NA	NA	ATGGAGGTGTCATCCTGGTCCCCCCGGGCCTGT	NA	NA
4807	3' UTR	chr19	+	1/3	11242230	11242225	11242244	0	NA	NA	NA	NA	GATGACACCTCCATTTCTC	NA	NA	11242218	11242250	0	NA	NA	NA	NA	GGGACCAGGATGACACCTCCATTTCTCTCCAGG	NA	NA	4807	3' UTR	chr19	-	1/3	11242230	11242216	11242235	0	NA	NA	NA	NA	AGGTGTCATCCTGGTCCCCC	NA	NA	11242210	11242242	0	NA	NA	NA	NA	GAAATGGAGGTGTCATCCTGGTCCCCCCGGGCC	NA	NA
4810	3' UTR	chr19	+	1/3	11242233	11242228	11242247	0	NA	NA	NA	NA	TGACACCTCCATTTCTCTCC	NA	NA	11242221	11242253	0	NA	NA	NA	NA	ACCAGGATGACACCTCCATTTCTCTCCAGGAAG	NA	NA	4810	3' UTR	chr19	-	1/3	11242233	11242219	11242238	0	NA	NA	NA	NA	TGGAGGTGTCATCCTGGTCC	NA	NA	11242213	11242245	0	NA	NA	NA	NA	AGAGAAATGGAGGTGTCATCCTGGTCCCCCCGG	NA	NA
4813	3' UTR	chr19	+	1/3	11242236	11242231	11242250	0	NA	NA	NA	NA	CACCTCCATTTCTCTCCAGG	NA	NA	11242224	11242256	0	NA	NA	NA	NA	AGGATGACACCTCCATTTCTCTCCAGGAAGTTT	NA	NA	4813	3' UTR	chr19	-	1/3	11242236	11242222	11242241	0	NA	NA	NA	NA	AAATGGAGGTGTCATCCTGG	NA	NA	11242216	11242248	0	NA	NA	NA	NA	TGGAGAGAAATGGAGGTGTCATCCTGGTCCCCC	NA	NA
4816	3' UTR	chr19	+	1/3	11242239	11242234	11242253	0	NA	NA	NA	NA	CTCCATTTCTCTCCAGGAAG	NA	NA	11242227	11242259	0	NA	NA	NA	NA	ATGACACCTCCATTTCTCTCCAGGAAGTTTTGA	NA	NA	4816	3' UTR	chr19	-	1/3	11242239	11242225	11242244	0	NA	NA	NA	NA	AGAAATGGAGGTGTCATCC	NA	NA	11242219	11242251	0	NA	NA	NA	NA	TCCTGGAGAGAAATGGAGGTGTCATCCTGGTCC	NA	NA
4819	3' UTR	chr19	+	1/3	11242242	11242237	11242256	0	NA	NA	NA	NA	CATTTCTCTCCAGGAAGTTT	NA	NA	11242230	11242262	0	NA	NA	NA	NA	ACACCTCCATTTCTCTCCAGGAAGTTTTGAGTT	NA	NA	4819	3' UTR	chr19	-	1/3	11242242	11242228	11242247	0	NA	NA	NA	NA	GAGAGAAATGGAGGTGTCA	NA	NA	11242222	11242254	0	NA	NA	NA	NA	ACTTCCTGGAGAGAAATGGAGGTGTCATCCTGG	NA	NA
4822	3' UTR	chr19	+	1/3	11242245	11242240	11242259	0	NA	NA	NA		0													4822	3' UTR	chr19	-	1/3	11242245	11242231	11242250	0	NA	NA	NA	NA	CCTGGAGAGAAATGGAGGTG	NA	NA	11242225	11242257	0	NA	NA	NA	NA	AAAACTTCCTGGAGAGAAATGGAGGTGTCATCC	NA	NA
4825	3' UTR	chr19	+	1/3	11242248	11242243	11242262	0	NA	NA	NA		0													4825	3' UTR	chr19	-	1/3	11242248	11242234	11242253	0	NA	NA	NA	NA	CTTCCTGGAGAGAAATGGAG	NA	NA	11242228	11242260	0	NA	NA	NA	NA	CTCAAAACTTCCTGGAGAGAAATGGAGGTGTCA	NA	NA
4828	3' UTR	chr19	+	1/3	11242251	11242246	11242265	0	NA	NA	NA		0													4828	3' UTR	chr19	-	1/3	11242251	11242237	11242256	0	NA	NA	NA	NA	AAACTTCCTGGAGAGAAATG	NA	NA	11242231	11242263	0	NA	NA	NA	NA	AAACTCAAAACTTCCTGGAGAGAAATGGAGGTG	NA	NA
4831	3' UTR	chr19	+	1/3	11242254	11242249	11242268	0	NA	NA	NA		0													4831	3' UTR	chr19	-	1/3	11242254	11242240	11242259	0	NA	NA	NA	NA	TCAAAACTTCCTGGAGAGAA	NA	NA	11242234	11242266	0	NA	NA	NA	NA	GAGAAACTCAAAACTTCCTGGAGAGAAATGGAG	NA	NA
4834	3' UTR	chr19	+	1/3	11242257	11242252	11242271	0	NA	NA	NA		0													4834	3' UTR	chr19	-	1/3	11242257	11242243	11242262	0	NA	NA	NA	NA	AACTCAAAACTTCCTGGAGA	NA	NA	11242237	11242269	0	NA	NA	NA	NA	GGAGAGAAACTCAAAACTTCCTGGAGAGAAATG	NA	NA
4837	3' UTR	chr19	+	1/3	11242260	11242255	11242274	0	NA	NA	NA	NA	TTTGAGTTTCTCTCCACCGT	NA	NA	11242248	11242280	0	NA	NA	NA	NA	AGGAAGTTTTGAGTTTCTCTCCACCGTGACACA	NA	NA	4837	3' UTR	chr19	-	1/3	11242260	11242246	11242265	0	NA	NA	NA	NA	AGAAACTCAAAACTTCCTGG	NA	NA	11242240	11242272	0	NA	NA	NA	NA	GGTGGAGAGAAACTCAAAACTTCCTGGAGAGAA	NA	NA
4840	3' UTR	chr19	+	1/3	11242263	11242258	11242277	0	NA	NA	NA	NA	AGTTTCTCTCCACCGTGAC	NA	NA	11242251	11242283	0	NA	NA	NA	NA	AAGTTTTGAGTTTCTCTCCACCGTGACACAATC	NA	NA	4840	3' UTR	chr19	-	1/3	11242263	11242249	11242268	0	NA	NA	NA	NA	AGAGAAACTCAAAACTTCC	NA	NA	11242243	11242275	0	NA	NA	NA	NA	CACGGTGGAGAGAAACTCAAAACTTCCTGGAGA	NA	NA
4843	3' UTR	chr19	+	1/3	11242266	11242261	11242280	0	NA	NA	NA	NA	TTTCTCTCCACCGTGACACA	NA	NA	11242254	11242286	0	NA	NA	NA	NA	TTTTGAGTTTCTCTCCACCGTGACACAATCCTC	NA	NA	4843	3' UTR	chr19	-	1/3	11242266	11242252	11242271	0	NA	NA	NA	NA	TGGAGAGAAACTCAAAACT	NA	NA	11242246	11242278	0	NA	NA	NA	NA	TGTCACGGTGGAGAGAAACTCAAAACTTCCTGG	NA	NA
4846	3' UTR	chr19	+	1/3	11242269	11242264	11242283	0	NA	NA	NA	NA	CTCTCCACCGTGACACAATC	NA	NA	11242257	11242289	0	NA	NA	NA	NA	TGAGTTTCTCTCCACCGTGACACAATCCTCAAA	NA	NA	4846	3' UTR	chr19	-	1/3	11242269	11242255	11242274	0	NA	NA	NA	NA	ACGGTGGAGAGAAACTCAAA	NA	NA	11242249	11242281	0	NA	NA	NA	NA	TTGTGTCACGGTGGAGAGAAACTCAAAACTTCC	NA	NA
4849	3' UTR	chr19	+	1/3	11242272	11242267	11242286	0	NA	NA	NA	NA	TCCACCGTGACACAATCCTC	NA	NA	11242260	11242292	0	NA	NA	NA	NA	GTTTCTCTCCACCGTGACACAATCCTCAAACAT	NA	NA	4849	3' UTR	chr19	-	1/3	11242272	11242258	11242277	0	NA	NA	NA	NA	TCACGGTGGAGAGAAACTC	NA	NA	11242252	11242284	0	NA	NA	NA	NA	GGATTGTGTCACGGTGGAGAGAAACTCAAAACT	NA	NA
4852	3' UTR	chr19	+	1/3	11242275	11242270	11242289	0	NA	NA	NA	NA	ACCGTGACACAATCCTCAAA	NA	NA	11242263	11242295	0	NA	NA	NA	NA	TCTCTCCACCGTGACACAATCCTCAAACATGGA	NA	NA	4852	3' UTR	chr19	-	1/3	11242275	11242261	11242280	0	NA	NA	NA	NA	TGTGTCACGGTGGAGAGAAA	NA	NA	11242255	11242287	0	NA	NA	NA	NA	TGAGGATTGTGTCACGGTGGAGAGAAACTCAAA	NA	NA
4855	3' UTR	chr19	+	1/3	11242278	11242273	11242292	0	NA	NA	NA	NA	TGACACAATCCTCAAACAT	NA	NA	11242266	11242298	0	NA	NA	NA	NA	CTCCACCGTGACACAATCCTCAAACATGGAAGA	NA	NA	4855	3' UTR	chr19	-	1/3	11242278	11242264	11242283	0	NA	NA	NA	NA	ATTGTGTCACGGTGGAGAG	NA	NA	11242258	11242290	0	NA	NA	NA	NA	GTTTGAGGATTGTGTCACGGTGGAGAGAAACTC	NA	NA
4858	3' UTR	chr19	+	1/3	11242281	11242276	11242295	0	NA	NA	NA	NA	ACACAATCCTCAAACATGGA	NA	NA	11242269	11242301	0	NA	NA	NA	NA	CACCGTGACACAATCCTCAAACATGGAAGATGA	NA	NA	4858	3' UTR	chr19	-	1/3	11242281	11242267	11242286	0	NA	NA	NA	NA	AGGATTGTGTCACGGTGGA	NA	NA	11242261	11242293	0	NA	NA	NA	NA	CATGTTTGAGGATTGTGTCACGGTGGAGAGAAA	NA	NA
4861	3' UTR	chr19	+	1/3	11242284	11242279	11242298	0	NA	NA	NA	NA	CAATCCTCAAACATGGAAGA	NA	NA	11242272	11242304	0	NA	NA	NA	NA	CGTGACACAATCCTCAAACATGGAAGATGAAAG	NA	NA	4861	3' UTR	chr19	-	1/3	11242284	11242270	11242289	0	NA	NA	NA	NA	TTTGAGGATTGTGTCACGGT	NA	NA	11242264	11242296	0	NA	NA	NA	NA	TTCCATGTTTGAGGATTGTGTCACGGTGGAGAG	NA	NA
CONTROL_1	ABE												CCCTACGCGGTAGGGAACT										CGTCCAAGCCCTACGCGGTAGGGAACTTTGGGA																0													#REF!
CONTROL_2	ABE												TCAAAAGTCTCGCTTGGTC										ACGAGAAGTCAAAAGTCTCGCTTGGTCCTGTAC																0
CONTROL_3	ABE												AGCTTAGCTGACCGACAAGG										ACGCGAAAGCTTAGCTGACCGACAAGGTGACCA																0
CONTROL_4	ABE												ATCCCAATGGCTTCTGCGTG										CGTAGAAATCCCAATGGCTTCTGCGTGACCCAT																0
CONTROL_5	ABE												CATACATGGTATAGTGTTTA										CGCCGCTCATACATGGTATAGTGTTTATTTTGA																0
CONTROL_6	ABE												TCTAGACAACCGCGGAGAAT										CCTACGATCTAGACAACCGCGGAGAATGCAGGT																0
CONTROL_7	ABE												TCCTCATGAGTCGTTTCTTT										CTAGTCCTCCTCATGAGTCGTTTCTTTCAATCG																0
CONTROL_8	ABE												AAAAATTATCGGAAACGGT										ATGGCTCGAAAAATTATCGGAAACGGTAGAATC																0
CONTROL_9	ABE												ATAGCATTCTCACCAAGACC										CGCTAAGATAGCATTCTCACCAAGACCGAATGC																0
CONTROL_10	ABE												TACTGAAGGTGTCTGGCAGA										CGCTTCGTACTGAAGGTGTCTGGCAGAGCGAGG																0
CONTROL_11	ABE												GTGGAAATCGACTGTGCGC										AAACAGAGGTGGAAATCGACTGTGCGCTTCCAT																0
CONTROL_12	ABE												CTGTAGATATAGGGTGTCT										CTCACCTGCTGTAGATATAGGGTGTCTACCCCG																0
CONTROL_13	ABE												ATCGCAGTACGTATAGACTT										CGCAAGTATCGCAGTACGTATAGACTTAAAAGG																0
CONTROL_14	ABE												CTCACATGGGGTACAGCACA										TATGATGCTCACATGGGGTACAGCACACCGACT																0
CONTROL_15	ABE												ACAAAACAGGACGATGTGCG										CACAAAAACAAAACAGGACGATGTGCGGCGCTA																0
CONTROL_16	ABE												TCCGCAGGCTAGATGACACC										ATTCTAGTCCGCAGGCTAGATGACACCAGGGCA																0
CONTROL_17	ABE												CCTAAACAAAAAGGAAATAG										GCGTCATCCTAAACAAAAAGGAAATAGTTGCGT																0
CONTROL_18	ABE												TAGGACTAGTGTCGCACTC										GATTCGGGTAGGACTAGTGTCGCACTCAGAGGT																0
CONTROL_19	ABE												CTGGAGAAACGAGGTGTAA										TTAAGATGCTGGAGAAACGAGGTGTAATACTTA																0
CONTROL_20	ABE												AGACGACATATTTCTGGCTC										AGGTAATAGACGACATATTTCTGGCTCTAGGAC																0
CONTROL_41	ABE												TACGGATCACCAAATCTTAG										ATTTATATACGGATCACCAAATCTTAGGGTCGC																0
CONTROL_42	ABE												GATTAATTCGCTAAATGAT										ATATTTTGGATTAATTCGCTAAATGATAAAAAT																0
CONTROL_43	ABE												CAAATACAATTACTTATAGC										AACCACGCAAATACAATTACTTATAGCGAGGTG																0
CONTROL_44	ABE												TGTAAATCTGTCCAAGTAG										GAACGTCGTGTAAATCTGTCCAAGTAGGGGAGC																0
CONTROL_45	ABE												CAAACAGTCTAAGGCGACGA										AAGAATTCAAACAGTCTAAGGCGACGAGTTACT																0
CONTROL_46	ABE												ACGTAGCCTTCCGAAATAT										GAGAGTGGACGTAGCCTTCCGAAATATATAGTA																0
CONTROL_47	ABE												CGACAACGTGCAGGTGTATC										GATCCTTCGACAACGTGCAGGTGTATCTGGTTT																0
CONTROL_48	ABE												ACTAGAGTCATGATCAGCGA										GCGTGCGACTAGAGTCATGATCAGCGATTACCC																0
CONTROL_49	ABE												TACCATACCGCGTACCCTT										ATCAAAGGTACCATACCGCGTACCCTTCTTATT																0
CONTROL_50	ABE												AGGGAAACCTCTATGGGTAA										GATGTGAAGGGAAACCTCTATGGGTAATTGCGA																0
CONTROL_51	ABE												GGGAAACAAGTAGGCTTTG										ACGTGGGGGGGAAACAAGTAGGCTTTGACGTGT																0
CONTROL_52	ABE												ACGTCAACTGCTGGAGTGGG										CATTGTAACGTCAACTGCTGGAGTGGGAATAGC																0
CONTROL_53	ABE												ACAAAATGCCGTGCGTCAAT										ATTCCTTACAAAATGCCGTGCGTCAATCTGCGT																0
CONTROL_54	ABE												CACTTACACATGAGGCGGTA										TTCTTCGCACTTACACATGAGGCGGTACCCGGT																0
CONTROL_55	ABE												ATAGCAGGACGAGGTTCCTT										GTCCCGTATAGCAGGACGAGGTTCCTTGCCAGG																0
CONTROL_56	ABE												AAAACATCGACCGAAAGCGT										ATTTAAAAAAACATCGACCGAAAGCGTACAGTC																0
CONTROL_57	ABE												TGTGCACAAGTCGCAACGAA										AATTTATTGTGCACAAGTCGCAACGAAATTAAT																0
CONTROL_58	ABE												ATCCAGGAGTGATCGAGTA										AATGCGAGATCCAGGAGTGATCGAGTACGCAGT																0
CONTROL_59	ABE												TGGAAATCGACTGTGCGCTT										CAATCGGTGGAAATCGACTGTGCGCTTTTAAAT																0
CONTROL_60	ABE												TTCGTAGGAACTAAACTGTA										CACATGGTTCGTAGGAACTAAACTGTACACACC																0
CONTROL_61	ABE												ATTCATACTAAACACTCTA										ATAGCGGGATTCATACTAAACACTCTATGGAAA																0
CONTROL_62	ABE												AGGTCAAGCCGACCTCGAAC										TCAGATTAGGTCAAGCCGACCTCGAACGGTCCA																0
CONTROL_63	ABE												AAATAATATGCATCTCTCGA										CCCCAACAAATAATATGCATCTCTCGAACTCCG																0
CONTROL_64	ABE												TCCGGAGGCTCAAACCAAGT										CCAGTTATCCGGAGGCTCAAACCAAGTGGGTTT																0
CONTROL_65	ABE												AGCTTAATGTGCAGGTCAGA										GTACGGGAGCTTAATGTGCAGGTCAGATCCACA																0
CONTROL_66	ABE												TCGCAAGGAAGCCAGCTAAG										ACCCATATCGCAAGGAAGCCAGCTAAGCCGCAC																0
CONTROL_67	ABE												AGAAGAAAAAAATGTCTACG										CCATTCTAGAAGAAAAAAATGTCTACGTCCAAT																0
CONTROL_68	ABE												TACTAACGCCGCTCCTACAG										TATCGCTTACTAACGCCGCTCCTACAGAGTCCG																0
CONTROL_69	ABE												ATCCTAGGTACAAAAGGACG										CCTTGGCATCCTAGGTACAAAAGGACGAGGTAC																0
CONTROL_70	ABE												CCACGATGCCACCTCATCCC										CATAGGTCCACGATGCCACCTCATCCCAACTCC																0
CONTROL_71	ABE												TCGAGATGCGCAGCAGATGA										AATCTTATCGAGATGCGCAGCAGATGATCCTTG																0
CONTROL_72	ABE												AGCTGAAAATATACGTATTC										CTAACGGAGCTGAAAATATACGTATTCAACGGA																0
CONTROL_73	ABE												GGGCAGGGACCGAGTATCC										TATGACCGGGGCAGGGACCGAGTATCCATTGCC																0
CONTROL_74	ABE												CTGAACGCCGACAGGACGG										GTAATTTGCTGAACGCCGACAGGACGGTAAGTG																0
CONTROL_75	ABE												CCTCGATGGTCACCTGTAGC										TAGATTGCCTCGATGGTCACCTGTAGCAAAGCG																0
CONTROL_76	ABE												TGGGGACGTTTATCAATATA										AAGAGCGTGGGGACGTTTATCAATATATTCGTG																0
CONTROL_77	ABE												AAAACAGGACGATGTGCGGC										ACCGCTCAAAACAGGACGATGTGCGGCTAAAAA																0
CONTROL_78	ABE												CTCGCACCATTGAGGGTAGT										TCTACCTCTCGCACCATTGAGGGTAGTAATTTG																0
CONTROL_79	ABE												CACAAAACCAGCAATGGTC										ATCCAGAGCACAAAACCAGCAATGGTCGCGTCA																0
CONTROL_80	ABE												TTGCAAAGCTGATCGGCTGT										CGGGATGTTGCAAAGCTGATCGGCTGTAGAGGA																0
CONTROL_81	ABE												TCTAAAGCCGTCCTGATGTT										GACACTATCTAAAGCCGTCCTGATGTTCAAGAG																0
CONTROL_82	ABE												CGGCCAAAGAATTAGAAGTT										ATGTAACCGGCCAAAGAATTAGAAGTTAAGTCA																0
CONTROL_83	ABE												AGCGCAGATAGCGCGTATCA										CTCTTTTAGCGCAGATAGCGCGTATCAACAAGT																0
CONTROL_84	ABE												ATCTAGTCCTCTAATCGAT										TGGCAGTGATCTAGTCCTCTAATCGATCTGCGG																0
CONTROL_85	ABE												AGTTGAATGGACCTCGACTA										CTAATCAAGTTGAATGGACCTCGACTAACCCTA																0
CONTROL_86	ABE												CGCTAAATTGTCACACGTTT										CAGCGGTCGCTAAATTGTCACACGTTTGGTCTT																0
CONTROL_87	ABE												CTTAACCTATCCGCCAGTA										ATCTACAGCTTAACCTATCCGCCAGTACCTCTA																0
CONTROL_88	ABE												TAGTCAACATTCGCAAGAGG										AAATTGGTAGTCAACATTCGCAAGAGGTCGTGC																0
CONTROL_89	ABE												CCCTCAGGAGCTACTAAGGT										TGAGGATCCCTCAGGAGCTACTAAGGTAGCGCC																0
CONTROL_90	ABE												AGGTATGTCATCGCCATGA										AGAAACTGAGGTATGTCATCGCCATGACCTACT																0
CONTROL_91	ABE												ATAGTAACGTCAGGGAGTAA										CGTCCAGATAGTAACGTCAGGGAGTAAGCCCCT																0
CONTROL_92	ABE												CGTCGAGTGCTCGAACTCCA										GCGGCGTCGTCGAGTGCTCGAACTCCATCGTTC																0
CONTROL_93	ABE												TTCCTAGAGTTGGCAGACGC										TTATCGCTTCCTAGAGTTGGCAGACGCTGACGT																0
CONTROL_94	ABE												GTAGACGGGGCATCTCAGC										TAAGCCTGGTAGACGGGGCATCTCAGCGAGGGG																0
CONTROL_95	ABE												CCTAAACTCAGACGCACTAC										GTACATTCCTAAACTCAGACGCACTACTCACGC																0
CONTROL_21	CBE												CGTATCTCTGCATAAAAGTG										CTCGGGTCGTATCTCTGCATAAAAGTGCCGCGG																0
CONTROL_22	CBE												CAAAACGAGATCGAGAAAGG										GTTATTACAAAACGAGATCGAGAAAGGTAGCGT																0
CONTROL_23	CBE												ACCTCTCACCGACTCTGTG										TGCTGCTGACCTCTCACCGACTCTGTGTCCTCT																0
CONTROL_24	CBE												ATCATCATAAATGTACAACG										TGTCGCTATCATCATAAATGTACAACGGGTAGA																0
CONTROL_25	CBE												TTCTTCCTGCGTGGCTTTAA										AGGCACCTTCTTCCTGCGTGGCTTTAAACGGTC																0
CONTROL_26	CBE												AAATACCAGATGCGTCCGCT										GGCCTGGAAATACCAGATGCGTCCGCTTGAGGA																0
CONTROL_27	CBE												CTTGTCTTTAAACACGCCAT										CGGAATACTTGTCTTTAAACACGCCATCGATTA																0
CONTROL_28	CBE												TATTCAGCGCGCTCGCCCT										GGCGCCCGTATTCAGCGCGCTCGCCCTGGATTG																0
CONTROL_29	CBE												GCGTCCCTTCGTCTCTGCT										TCTGGAAGGCGTCCCTTCGTCTCTGCTTACTTC																0
CONTROL_30	CBE												ACGACGCTAGGTAACGTAG										CGTAAGTGACGACGCTAGGTAACGTAGAGCAGG																0
CONTROL_31	CBE												CCTTCTAGCTGGTTCATTG										ATAATATGCCTTCTAGCTGGTTCATTGCTTCTC																0
CONTROL_32	CBE												GCGTCGGGTAGCTATTTCT										TGCTGCTGGCGTCGGGTAGCTATTTCTTTCTAA																0
CONTROL_33	CBE												CTCAACACCCCGCGTTATGC										CTGCGCGCTCAACACCCCGCGTTATGCTAGGAT																0
CONTROL_34	CBE												CCTGCCGCTATACTAAAACC										ATGGATCCCTGCCGCTATACTAAAACCTTTTCC																0
CONTROL_35	CBE												AATTTCGTGCCGATGTAACA										CGTCATTAATTTCGTGCCGATGTAACACATTCA																0
CONTROL_36	CBE												CCACCCTTATATTCAGTAA										GGATGCAGCCACCCTTATATTCAGTAACTAGAG																0
CONTROL_37	CBE												TCTGACTAGCTCTTACATAT										GTGTTGCTCTGACTAGCTCTTACATATTCTCCC																0
CONTROL_38	CBE												TCTGCCTCTCCCTTACCCGG										TGATAGATCTGCCTCTCCCTTACCCGGACCTTC																0
CONTROL_39	CBE												TACAGCGCCGAAACTCTTTC										GGAGCTGTACAGCGCCGAAACTCTTTCCGAGTG																0
CONTROL_40	CBE												TATCGCGCTTGGGTTATACG										TGAAAAATATCGCGCTTGGGTTATACGCTCCAA																0
CONTROL_96	CBE												ATTAGCCGTTGCCATATCAA										CTCCGTTATTAGCCGTTGCCATATCAAATGAGA																0
CONTROL_97	CBE												GTCCCTCAGGGTGCAACTT										TTCTAAGGGTCCCTCAGGGTGCAACTTTGGTAC																0
CONTROL_98	CBE												TCCTCATCCGGTCAGGCTG										TGTGAAAGTCCTCATCCGGTCAGGCTGGTGTTA																0
CONTROL_99	CBE												TAACGCGCATATCTGAACAC										GCTAAGGTAACGCGCATATCTGAACACTGCAAT																0
CONTROL_100	CBE												CCGCCGATTTCATAAGTAA										CCTCCGTGCCGCCGATTTCATAAGTAACGGACG																0
CONTROL_101	CBE												ATGGCGCTTCAGTCGTCGG										TTGCGTCGATGGCGCTTCAGTCGTCGGCACATC																0
CONTROL_102	CBE												CGGGCCTATAACACCATCGA										CGCAATCCGGGCCTATAACACCATCGAATAGCC																0
CONTROL_103	CBE												CCATTCCGTAAGGGCTTGGA										GTTATCCCCATTCCGTAAGGGCTTGGAGTAAAG																0
CONTROL_104	CBE												CTTTCAATTGCAAAAATAC										TAAAGCAGCTTTCAATTGCAAAAATACATACAG																0
CONTROL_105	CBE												CCTAACCCCTGGCCAGGAAG										TATCTCTCCTAACCCCTGGCCAGGAAGAGTGCC																0
CONTROL_106	CBE												TTTCGCCCAAGAGGCTTGGG										GTGTATGTTTCGCCCAAGAGGCTTGGGGACTTA																0
CONTROL_107	CBE												CTAGCCGCCCAGATCGAGCC										TCGATGTCTAGCCGCCCAGATCGAGCCCCCAAG																0
CONTROL_108	CBE												CGATGCCCGTCTATGGCCCG										ACCCAATCGATGCCCGTCTATGGCCCGAGCCGA																0
CONTROL_109	CBE												CGGGCAGAACGACCCTGAC										CGTCAAGGCGGGCAGAACGACCCTGACCTGCTT																0
CONTROL_110	CBE												TTGTCCGTGACCCTGATTAA										GCCCCAATTGTCCGTGACCCTGATTAACTCAGC																0
CONTROL_111	CBE												TGCCCCACCCCAGTGCTCAG										AAAATTATGCCCCACCCCAGTGCTCAGCGGTAG																0
CONTROL_112	CBE												GTCCCTCTGGCTGGGTTAA										ACAAAAAGGTCCCTCTGGCTGGGTTAATGATTA																0
CONTROL_113	CBE												TAAGGCGACCTGCGCTTGTG										AGAAGACTAAGGCGACCTGCGCTTGTGCTTCAA																0
CONTROL_114	CBE												AGATTCATTCACGAGTTGGG										GTCAAGAAGATTCATTCACGAGTTGGGAGATTC																0
CONTROL_115	CBE												TTACCTGCTACGAAAACGA										TAGAGTGGTTACCTGCTACGAAAACGAGAACCA																0
CONTROL_116	CBE												AAAATCGATGGGCTGAATCT										CCTCTCCAAAATCGATGGGCTGAATCTCAGCTC																0
CONTROL_117	CBE												CCGCGCATTTCAGAGCACAA										CGAGCAACCGCGCATTTCAGAGCACAATGGATA																0
CONTROL_118	CBE												TCTGGCTTGACACGACCGTT										CGACCCGTCTGGCTTGACACGACCGTTAGATGT																0
CONTROL_119	CBE												TAAACCCTTGGCGCCCTCAC										TAAACAATAAACCCTTGGCGCCCTCACATAGTT																0
CONTROL_120	CBE												CCTCTCACCGACTCTGTGTC										CACGGCCCCTCTCACCGACTCTGTGTCCTGATA																0
CONTROL_121	CBE												ATACGCATGATTGCAAGAGG										ACAAACGATACGCATGATTGCAAGAGGGCAGGG																0
CONTROL_122	CBE												CGGTGCTGTGAAAGCCGAGC										GAAGACGCGGTGCTGTGAAAGCCGAGCGTCACC																0
CONTROL_123	CBE												CTCGCAAGTATTTAAGGAC										AAGTGACGCTCGCAAGTATTTAAGGACTGCGGG																0
CONTROL_124	CBE												ACGCTCAGCACCCGCTATGC										TATAGACACGCTCAGCACCCGCTATGCATACAT																0
CONTROL_125	CBE												AAATACAAGCTATAGCGATA										CATGATAAAATACAAGCTATAGCGATACTTCCC																0
CONTROL_126	CBE												AGGACCTTAAGGTGACATG										GGGTATAGAGGACCTTAAGGTGACATGTCCTCA																0
CONTROL_127	CBE												AGCTGCGCGCTACTGGATCA										TACATGGAGCTGCGCGCTACTGGATCATTTATT																0
CONTROL_128	CBE												CCTGTCGCTATCGTTAGAGA										TGGCCACCCTGTCGCTATCGTTAGAGAGCCGCC																0
CONTROL_129	CBE												CTCAACCGACCGTATGGTCA										ATGGAAGCTCAACCGACCGTATGGTCATGACTT																0
CONTROL_130	CBE												TAGTACATGTGTGGTATTTA										CGAATATTAGTACATGTGTGGTATTTAATCGGG																0
CONTROL_131	CBE												AGTACCCCTAGGTATGGGGA										GAGTCGAAGTACCCCTAGGTATGGGGACTAGGA																0
CONTROL_132	CBE												CAACACCCCGCGTTATGCTA										GTCAGGTCAACACCCCGCGTTATGCTAGGACTC																0
CONTROL_133	CBE												AGAGCGTTAGCGTGGGATG										GGTTCGAGAGAGCGTTAGCGTGGGATGTTAAGT																0
CONTROL_134	CBE												TAATGCTGCACACGCCGAAT										GTACCATTAATGCTGCACACGCCGAATTCCCTA																0
CONTROL_135	CBE												CACTGCAGTATTCGTGGCCT										AGTTCCCCACTGCAGTATTCGTGGCCTTATTGC																0
CONTROL_136	CBE												GAATCCGGAGCTCATGAGG										GTGGGGTGGAATCCGGAGCTCATGAGGTGCTCG																0
CONTROL_137	CBE												GGCGCTAAGATATATGCCC										GTACACAGGGCGCTAAGATATATGCCCCATCAC																0
CONTROL_138	CBE												ATAGCCGCCGCTCATTACTT										ACACCCAATAGCCGCCGCTCATTACTTAACGGA																0
CONTROL_139	CBE												CTCGACAGTTCGTCCCGAGC										CAGGTTTCTCGACAGTTCGTCCCGAGCTAGCTA																0
CONTROL_140	CBE												GATACCTGGGCCGACTTTC										AGTGCTAGGATACCTGGGCCGACTTTCTTGCCT																0
CONTROL_141	CBE												CTGGCCGAATCTCACTATGT										TGTCAGTCTGGCCGAATCTCACTATGTACCCCG																0
CONTROL_142	CBE												ACAGCCCTCACGAGCCCGAA										CAAAAAGACAGCCCTCACGAGCCCGAAAGCGTG																0
CONTROL_143	CBE												GTCTCTGTACGGGCCGCCC										TAGTTCTGGTCTCTGTACGGGCCGCCCCCTTGA																0
CONTROL_144	CBE												TATAGCTGTTTCGAAGGCGC										ATCTGTCTATAGCTGTTTCGAAGGCGCGGATCG																0
CONTROL_145	CBE												TGCCGCTATACTAAAACCTT										AACGTGCTGCCGCTATACTAAAACCTTGCGGGC																0
CONTROL_146	CBE												ATTAGCACGGCGACCTTCTA										ACGCATGATTAGCACGGCGACCTTCTAAAGCGT																0
CONTROL_147	CBE												TTCGCTTCGTAACGAGGAA										GTCGTCCGTTCGCTTCGTAACGAGGAACAAAAT																0
CONTROL_148	CBE												CAAACCCGAGTGACACGTC										CGCAGGCGCAAACCCGAGTGACACGTCCACCAG																0
CONTROL_149	CBE												TAGTCCTTAGGGTGGGCTGA										AGTGGGGTAGTCCTTAGGGTGGGCTGATGGGGG																0
CONTROL_150	CBE												CTTACCCCTATTATAATGAA										CGGAGCTCTTACCCCTATTATAATGAAGGGGCG																0

### Sheet: condensed_formatted
Name	Fixed pre-gRNA	19-20bp gRNA	Fixed hp+term	32-nt Reporter	Random 4-nt barcode	post-bc	Full oligo
1_287_neg	tggaaaggacgaaacaccg	CCCCATGCTCGCAGCCTCTG	GTTTAAGAGCTATGCTGGAAACAGCATAGCAAGTTTAAATAAGGCTAGTCCGTTATCAACTTGAAAAAGTGGCACCGAGTCGGTGCTTTTTTT	CCAGGGCCCCATGCTCGCAGCCTCTGCCAGGC	GTTT	AGATCGGAAGAGCACACGTACAAGTCCCGGAT	tggaaaggacgaaacaccgCCCCATGCTCGCAGCCTCTGGTTTAAGAGCTATGCTGGAAACAGCATAGCAAGTTTAAATAAGGCTAGTCCGTTATCAACTTGAAAAAGTGGCACCGAGTCGGTGCTTTTTTTCCAGGGCCCCATGCTCGCAGCCTCTGCCAGGCGTTTAGATCGGAAGAGCACACGTACAAGTCCCGGAT
1_287_pos	tggaaaggacgaaacaccg	CGAGCATGGGGCCCTGGGGC	GTTTAAGAGCTATGCTGGAAACAGCATAGCAAGTTTAAATAAGGCTAGTCCGTTATCAACTTGAAAAAGTGGCACCGAGTCGGTGCTTTTTTT	AGGCTGCGAGCATGGGGCCCTGGGGCTGGAAA	AACA	AGATCGGAAGAGCACACGTACAAGTCCCGGAT	tggaaaggacgaaacaccgCGAGCATGGGGCCCTGGGGCGTTTAAGAGCTATGCTGGAAACAGCATAGCAAGTTTAAATAAGGCTAGTCCGTTATCAACTTGAAAAAGTGGCACCGAGTCGGTGCTTTTTTTAGGCTGCGAGCATGGGGCCCTGGGGCTGGAAAAACAAGATCGGAAGAGCACACGTACAAGTCCCGGAT
1_288_neg	tggaaaggacgaaacaccg	CCCCATGCTCGCAGCCTCT	GTTTAAGAGCTATGCTGGAAACAGCATAGCAAGTTTAAATAAGGCTAGTCCGTTATCAACTTGAAAAAGTGGCACCGAGTCGGTGCTTTTTTT	CCCAGGGCCCCATGCTCGCAGCCTCTGCCAGG	CGCT	AGATCGGAAGAGCACACGTACAAGTCCCGGAT	tggaaaggacgaaacaccgCCCCATGCTCGCAGCCTCTGTTTAAGAGCTATGCTGGAAACAGCATAGCAAGTTTAAATAAGGCTAGTCCGTTATCAACTTGAAAAAGTGGCACCGAGTCGGTGCTTTTTTTCCCAGGGCCCCATGCTCGCAGCCTCTGCCAGGCGCTAGATCGGAAGAGCACACGTACAAGTCCCGGAT
1_288_pos	tggaaaggacgaaacaccg	AGCATGGGGCCCTGGGGCT	GTTTAAGAGCTATGCTGGAAACAGCATAGCAAGTTTAAATAAGGCTAGTCCGTTATCAACTTGAAAAAGTGGCACCGAGTCGGTGCTTTTTTT	GGCTGCGAGCATGGGGCCCTGGGGCTGGAAAT	TGAG	AGATCGGAAGAGCACACGTACAAGTCCCGGAT	tggaaaggacgaaacaccgAGCATGGGGCCCTGGGGCTGTTTAAGAGCTATGCTGGAAACAGCATAGCAAGTTTAAATAAGGCTAGTCCGTTATCAACTTGAAAAAGTGGCACCGAGTCGGTGCTTTTTTTGGCTGCGAGCATGGGGCCCTGGGGCTGGAAATTGAGAGATCGGAAGAGCACACGTACAAGTCCCGGAT
1_289_neg	tggaaaggacgaaacaccg	GCCCCATGCTCGCAGCCTC	GTTTAAGAGCTATGCTGGAAACAGCATAGCAAGTTTAAATAAGGCTAGTCCGTTATCAACTTGAAAAAGTGGCACCGAGTCGGTGCTTTTTTT	CCCCAGGGCCCCATGCTCGCAGCCTCTGCCAG	GTAT	AGATCGGAAGAGCACACGTACAAGTCCCGGAT	tggaaaggacgaaacaccgGCCCCATGCTCGCAGCCTCGTTTAAGAGCTATGCTGGAAACAGCATAGCAAGTTTAAATAAGGCTAGTCCGTTATCAACTTGAAAAAGTGGCACCGAGTCGGTGCTTTTTTTCCCCAGGGCCCCATGCTCGCAGCCTCTGCCAGGTATAGATCGGAAGAGCACACGTACAAGTCCCGGAT
1_289_pos	tggaaaggacgaaacaccg	AGCATGGGGCCCTGGGGCTG	GTTTAAGAGCTATGCTGGAAACAGCATAGCAAGTTTAAATAAGGCTAGTCCGTTATCAACTTGAAAAAGTGGCACCGAGTCGGTGCTTTTTTT	GCTGCGAGCATGGGGCCCTGGGGCTGGAAATT	TGTT	AGATCGGAAGAGCACACGTACAAGTCCCGGAT	tggaaaggacgaaacaccgAGCATGGGGCCCTGGGGCTGGTTTAAGAGCTATGCTGGAAACAGCATAGCAAGTTTAAATAAGGCTAGTCCGTTATCAACTTGAAAAAGTGGCACCGAGTCGGTGCTTTTTTTGCTGCGAGCATGGGGCCCTGGGGCTGGAAATTTGTTAGATCGGAAGAGCACACGTACAAGTCCCGGAT
1_290_neg	tggaaaggacgaaacaccg	GGCCCCATGCTCGCAGCCT	GTTTAAGAGCTATGCTGGAAACAGCATAGCAAGTTTAAATAAGGCTAGTCCGTTATCAACTTGAAAAAGTGGCACCGAGTCGGTGCTTTTTTT	GCCCCAGGGCCCCATGCTCGCAGCCTCTGCCA	TTCG	AGATCGGAAGAGCACACGTACAAGTCCCGGAT	tggaaaggacgaaacaccgGGCCCCATGCTCGCAGCCTGTTTAAGAGCTATGCTGGAAACAGCATAGCAAGTTTAAATAAGGCTAGTCCGTTATCAACTTGAAAAAGTGGCACCGAGTCGGTGCTTTTTTTGCCCCAGGGCCCCATGCTCGCAGCCTCTGCCATTCGAGATCGGAAGAGCACACGTACAAGTCCCGGAT
1_290_pos	tggaaaggacgaaacaccg	CATGGGGCCCTGGGGCTGG	GTTTAAGAGCTATGCTGGAAACAGCATAGCAAGTTTAAATAAGGCTAGTCCGTTATCAACTTGAAAAAGTGGCACCGAGTCGGTGCTTTTTTT	CTGCGAGCATGGGGCCCTGGGGCTGGAAATTG	ACAA	AGATCGGAAGAGCACACGTACAAGTCCCGGAT	tggaaaggacgaaacaccgCATGGGGCCCTGGGGCTGGGTTTAAGAGCTATGCTGGAAACAGCATAGCAAGTTTAAATAAGGCTAGTCCGTTATCAACTTGAAAAAGTGGCACCGAGTCGGTGCTTTTTTTCTGCGAGCATGGGGCCCTGGGGCTGGAAATTGACAAAGATCGGAAGAGCACACGTACAAGTCCCGGAT
1_291_neg	tggaaaggacgaaacaccg	AGGGCCCCATGCTCGCAGCC	GTTTAAGAGCTATGCTGGAAACAGCATAGCAAGTTTAAATAAGGCTAGTCCGTTATCAACTTGAAAAAGTGGCACCGAGTCGGTGCTTTTTTT	AGCCCCAGGGCCCCATGCTCGCAGCCTCTGCC	CATG	AGATCGGAAGAGCACACGTACAAGTCCCGGAT	tggaaaggacgaaacaccgAGGGCCCCATGCTCGCAGCCGTTTAAGAGCTATGCTGGAAACAGCATAGCAAGTTTAAATAAGGCTAGTCCGTTATCAACTTGAAAAAGTGGCACCGAGTCGGTGCTTTTTTTAGCCCCAGGGCCCCATGCTCGCAGCCTCTGCCCATGAGATCGGAAGAGCACACGTACAAGTCCCGGAT
1_291_pos	tggaaaggacgaaacaccg	CATGGGGCCCTGGGGCTGGA	GTTTAAGAGCTATGCTGGAAACAGCATAGCAAGTTTAAATAAGGCTAGTCCGTTATCAACTTGAAAAAGTGGCACCGAGTCGGTGCTTTTTTT	TGCGAGCATGGGGCCCTGGGGCTGGAAATTGC	ATGA	AGATCGGAAGAGCACACGTACAAGTCCCGGAT	tggaaaggacgaaacaccgCATGGGGCCCTGGGGCTGGAGTTTAAGAGCTATGCTGGAAACAGCATAGCAAGTTTAAATAAGGCTAGTCCGTTATCAACTTGAAAAAGTGGCACCGAGTCGGTGCTTTTTTTTGCGAGCATGGGGCCCTGGGGCTGGAAATTGCATGAAGATCGGAAGAGCACACGTACAAGTCCCGGAT
1_292_neg	tggaaaggacgaaacaccg	CAGGGCCCCATGCTCGCAGC	GTTTAAGAGCTATGCTGGAAACAGCATAGCAAGTTTAAATAAGGCTAGTCCGTTATCAACTTGAAAAAGTGGCACCGAGTCGGTGCTTTTTTT	CAGCCCCAGGGCCCCATGCTCGCAGCCTCTGC	TACT	AGATCGGAAGAGCACACGTACAAGTCCCGGAT	tggaaaggacgaaacaccgCAGGGCCCCATGCTCGCAGCGTTTAAGAGCTATGCTGGAAACAGCATAGCAAGTTTAAATAAGGCTAGTCCGTTATCAACTTGAAAAAGTGGCACCGAGTCGGTGCTTTTTTTCAGCCCCAGGGCCCCATGCTCGCAGCCTCTGCTACTAGATCGGAAGAGCACACGTACAAGTCCCGGAT
1_292_pos	tggaaaggacgaaacaccg	ATGGGGCCCTGGGGCTGGAA	GTTTAAGAGCTATGCTGGAAACAGCATAGCAAGTTTAAATAAGGCTAGTCCGTTATCAACTTGAAAAAGTGGCACCGAGTCGGTGCTTTTTTT	GCGAGCATGGGGCCCTGGGGCTGGAAATTGCG	CGAA	AGATCGGAAGAGCACACGTACAAGTCCCGGAT	tggaaaggacgaaacaccgATGGGGCCCTGGGGCTGGAAGTTTAAGAGCTATGCTGGAAACAGCATAGCAAGTTTAAATAAGGCTAGTCCGTTATCAACTTGAAAAAGTGGCACCGAGTCGGTGCTTTTTTTGCGAGCATGGGGCCCTGGGGCTGGAAATTGCGCGAAAGATCGGAAGAGCACACGTACAAGTCCCGGAT
1_293_neg	tggaaaggacgaaacaccg	CCAGGGCCCCATGCTCGCAG	GTTTAAGAGCTATGCTGGAAACAGCATAGCAAGTTTAAATAAGGCTAGTCCGTTATCAACTTGAAAAAGTGGCACCGAGTCGGTGCTTTTTTT	CCAGCCCCAGGGCCCCATGCTCGCAGCCTCTG	AGGA	AGATCGGAAGAGCACACGTACAAGTCCCGGAT	tggaaaggacgaaacaccgCCAGGGCCCCATGCTCGCAGGTTTAAGAGCTATGCTGGAAACAGCATAGCAAGTTTAAATAAGGCTAGTCCGTTATCAACTTGAAAAAGTGGCACCGAGTCGGTGCTTTTTTTCCAGCCCCAGGGCCCCATGCTCGCAGCCTCTGAGGAAGATCGGAAGAGCACACGTACAAGTCCCGGAT
1_293_pos	tggaaaggacgaaacaccg	TGGGGCCCTGGGGCTGGAAA	GTTTAAGAGCTATGCTGGAAACAGCATAGCAAGTTTAAATAAGGCTAGTCCGTTATCAACTTGAAAAAGTGGCACCGAGTCGGTGCTTTTTTT	CGAGCATGGGGCCCTGGGGCTGGAAATTGCGC	CTAT	AGATCGGAAGAGCACACGTACAAGTCCCGGAT	tggaaaggacgaaacaccgTGGGGCCCTGGGGCTGGAAAGTTTAAGAGCTATGCTGGAAACAGCATAGCAAGTTTAAATAAGGCTAGTCCGTTATCAACTTGAAAAAGTGGCACCGAGTCGGTGCTTTTTTTCGAGCATGGGGCCCTGGGGCTGGAAATTGCGCCTATAGATCGGAAGAGCACACGTACAAGTCCCGGAT
1_294_neg	tggaaaggacgaaacaccg	CCCAGGGCCCCATGCTCGCA	GTTTAAGAGCTATGCTGGAAACAGCATAGCAAGTTTAAATAAGGCTAGTCCGTTATCAACTTGAAAAAGTGGCACCGAGTCGGTGCTTTTTTT	TCCAGCCCCAGGGCCCCATGCTCGCAGCCTCT	TGAT	AGATCGGAAGAGCACACGTACAAGTCCCGGAT	tggaaaggacgaaacaccgCCCAGGGCCCCATGCTCGCAGTTTAAGAGCTATGCTGGAAACAGCATAGCAAGTTTAAATAAGGCTAGTCCGTTATCAACTTGAAAAAGTGGCACCGAGTCGGTGCTTTTTTTTCCAGCCCCAGGGCCCCATGCTCGCAGCCTCTTGATAGATCGGAAGAGCACACGTACAAGTCCCGGAT
1_294_pos	tggaaaggacgaaacaccg	GGGCCCTGGGGCTGGAAAT	GTTTAAGAGCTATGCTGGAAACAGCATAGCAAGTTTAAATAAGGCTAGTCCGTTATCAACTTGAAAAAGTGGCACCGAGTCGGTGCTTTTTTT	GAGCATGGGGCCCTGGGGCTGGAAATTGCGCT	CTAA	AGATCGGAAGAGCACACGTACAAGTCCCGGAT	tggaaaggacgaaacaccgGGGCCCTGGGGCTGGAAATGTTTAAGAGCTATGCTGGAAACAGCATAGCAAGTTTAAATAAGGCTAGTCCGTTATCAACTTGAAAAAGTGGCACCGAGTCGGTGCTTTTTTTGAGCATGGGGCCCTGGGGCTGGAAATTGCGCTCTAAAGATCGGAAGAGCACACGTACAAGTCCCGGAT
1_295_neg	tggaaaggacgaaacaccg	CCCCAGGGCCCCATGCTCGC	GTTTAAGAGCTATGCTGGAAACAGCATAGCAAGTTTAAATAAGGCTAGTCCGTTATCAACTTGAAAAAGTGGCACCGAGTCGGTGCTTTTTTT	TTCCAGCCCCAGGGCCCCATGCTCGCAGCCTC	AATC	AGATCGGAAGAGCACACGTACAAGTCCCGGAT	tggaaaggacgaaacaccgCCCCAGGGCCCCATGCTCGCGTTTAAGAGCTATGCTGGAAACAGCATAGCAAGTTTAAATAAGGCTAGTCCGTTATCAACTTGAAAAAGTGGCACCGAGTCGGTGCTTTTTTTTTCCAGCCCCAGGGCCCCATGCTCGCAGCCTCAATCAGATCGGAAGAGCACACGTACAAGTCCCGGAT
1_295_pos	tggaaaggacgaaacaccg	GGCCCTGGGGCTGGAAATT	GTTTAAGAGCTATGCTGGAAACAGCATAGCAAGTTTAAATAAGGCTAGTCCGTTATCAACTTGAAAAAGTGGCACCGAGTCGGTGCTTTTTTT	AGCATGGGGCCCTGGGGCTGGAAATTGCGCTG	TAAG	AGATCGGAAGAGCACACGTACAAGTCCCGGAT	tggaaaggacgaaacaccgGGCCCTGGGGCTGGAAATTGTTTAAGAGCTATGCTGGAAACAGCATAGCAAGTTTAAATAAGGCTAGTCCGTTATCAACTTGAAAAAGTGGCACCGAGTCGGTGCTTTTTTTAGCATGGGGCCCTGGGGCTGGAAATTGCGCTGTAAGAGATCGGAAGAGCACACGTACAAGTCCCGGAT
1_296_neg	tggaaaggacgaaacaccg	CCCCAGGGCCCCATGCTCG	GTTTAAGAGCTATGCTGGAAACAGCATAGCAAGTTTAAATAAGGCTAGTCCGTTATCAACTTGAAAAAGTGGCACCGAGTCGGTGCTTTTTTT	TTTCCAGCCCCAGGGCCCCATGCTCGCAGCCT	TAAA	AGATCGGAAGAGCACACGTACAAGTCCCGGAT	tggaaaggacgaaacaccgCCCCAGGGCCCCATGCTCGGTTTAAGAGCTATGCTGGAAACAGCATAGCAAGTTTAAATAAGGCTAGTCCGTTATCAACTTGAAAAAGTGGCACCGAGTCGGTGCTTTTTTTTTTCCAGCCCCAGGGCCCCATGCTCGCAGCCTTAAAAGATCGGAAGAGCACACGTACAAGTCCCGGAT
1_296_pos	tggaaaggacgaaacaccg	GCCCTGGGGCTGGAAATTG	GTTTAAGAGCTATGCTGGAAACAGCATAGCAAGTTTAAATAAGGCTAGTCCGTTATCAACTTGAAAAAGTGGCACCGAGTCGGTGCTTTTTTT	GCATGGGGCCCTGGGGCTGGAAATTGCGCTGG	AGAT	AGATCGGAAGAGCACACGTACAAGTCCCGGAT	tggaaaggacgaaacaccgGCCCTGGGGCTGGAAATTGGTTTAAGAGCTATGCTGGAAACAGCATAGCAAGTTTAAATAAGGCTAGTCCGTTATCAACTTGAAAAAGTGGCACCGAGTCGGTGCTTTTTTTGCATGGGGCCCTGGGGCTGGAAATTGCGCTGGAGATAGATCGGAAGAGCACACGTACAAGTCCCGGAT
1_297_neg	tggaaaggacgaaacaccg	AGCCCCAGGGCCCCATGCTC	GTTTAAGAGCTATGCTGGAAACAGCATAGCAAGTTTAAATAAGGCTAGTCCGTTATCAACTTGAAAAAGTGGCACCGAGTCGGTGCTTTTTTT	ATTTCCAGCCCCAGGGCCCCATGCTCGCAGCC	GTAG	AGATCGGAAGAGCACACGTACAAGTCCCGGAT	tggaaaggacgaaacaccgAGCCCCAGGGCCCCATGCTCGTTTAAGAGCTATGCTGGAAACAGCATAGCAAGTTTAAATAAGGCTAGTCCGTTATCAACTTGAAAAAGTGGCACCGAGTCGGTGCTTTTTTTATTTCCAGCCCCAGGGCCCCATGCTCGCAGCCGTAGAGATCGGAAGAGCACACGTACAAGTCCCGGAT
1_297_pos	tggaaaggacgaaacaccg	CCCTGGGGCTGGAAATTGC	GTTTAAGAGCTATGCTGGAAACAGCATAGCAAGTTTAAATAAGGCTAGTCCGTTATCAACTTGAAAAAGTGGCACCGAGTCGGTGCTTTTTTT	CATGGGGCCCTGGGGCTGGAAATTGCGCTGGA	GCGG	AGATCGGAAGAGCACACGTACAAGTCCCGGAT	tggaaaggacgaaacaccgCCCTGGGGCTGGAAATTGCGTTTAAGAGCTATGCTGGAAACAGCATAGCAAGTTTAAATAAGGCTAGTCCGTTATCAACTTGAAAAAGTGGCACCGAGTCGGTGCTTTTTTTCATGGGGCCCTGGGGCTGGAAATTGCGCTGGAGCGGAGATCGGAAGAGCACACGTACAAGTCCCGGAT
1_298_neg	tggaaaggacgaaacaccg	CAGCCCCAGGGCCCCATGCT	GTTTAAGAGCTATGCTGGAAACAGCATAGCAAGTTTAAATAAGGCTAGTCCGTTATCAACTTGAAAAAGTGGCACCGAGTCGGTGCTTTTTTT	AATTTCCAGCCCCAGGGCCCCATGCTCGCAGC	CTGC	AGATCGGAAGAGCACACGTACAAGTCCCGGAT	tggaaaggacgaaacaccgCAGCCCCAGGGCCCCATGCTGTTTAAGAGCTATGCTGGAAACAGCATAGCAAGTTTAAATAAGGCTAGTCCGTTATCAACTTGAAAAAGTGGCACCGAGTCGGTGCTTTTTTTAATTTCCAGCCCCAGGGCCCCATGCTCGCAGCCTGCAGATCGGAAGAGCACACGTACAAGTCCCGGAT
1_298_pos	tggaaaggacgaaacaccg	CCCTGGGGCTGGAAATTGCG	GTTTAAGAGCTATGCTGGAAACAGCATAGCAAGTTTAAATAAGGCTAGTCCGTTATCAACTTGAAAAAGTGGCACCGAGTCGGTGCTTTTTTT	ATGGGGCCCTGGGGCTGGAAATTGCGCTGGAC	AAAG	AGATCGGAAGAGCACACGTACAAGTCCCGGAT	tggaaaggacgaaacaccgCCCTGGGGCTGGAAATTGCGGTTTAAGAGCTATGCTGGAAACAGCATAGCAAGTTTAAATAAGGCTAGTCCGTTATCAACTTGAAAAAGTGGCACCGAGTCGGTGCTTTTTTTATGGGGCCCTGGGGCTGGAAATTGCGCTGGACAAAGAGATCGGAAGAGCACACGTACAAGTCCCGGAT
1_299_neg	tggaaaggacgaaacaccg	CCAGCCCCAGGGCCCCATGC	GTTTAAGAGCTATGCTGGAAACAGCATAGCAAGTTTAAATAAGGCTAGTCCGTTATCAACTTGAAAAAGTGGCACCGAGTCGGTGCTTTTTTT	CAATTTCCAGCCCCAGGGCCCCATGCTCGCAG	ACAG	AGATCGGAAGAGCACACGTACAAGTCCCGGAT	tggaaaggacgaaacaccgCCAGCCCCAGGGCCCCATGCGTTTAAGAGCTATGCTGGAAACAGCATAGCAAGTTTAAATAAGGCTAGTCCGTTATCAACTTGAAAAAGTGGCACCGAGTCGGTGCTTTTTTTCAATTTCCAGCCCCAGGGCCCCATGCTCGCAGACAGAGATCGGAAGAGCACACGTACAAGTCCCGGAT
1_299_pos	tggaaaggacgaaacaccg	CCTGGGGCTGGAAATTGCGC	GTTTAAGAGCTATGCTGGAAACAGCATAGCAAGTTTAAATAAGGCTAGTCCGTTATCAACTTGAAAAAGTGGCACCGAGTCGGTGCTTTTTTT	TGGGGCCCTGGGGCTGGAAATTGCGCTGGACC	ATAA	AGATCGGAAGAGCACACGTACAAGTCCCGGAT	tggaaaggacgaaacaccgCCTGGGGCTGGAAATTGCGCGTTTAAGAGCTATGCTGGAAACAGCATAGCAAGTTTAAATAAGGCTAGTCCGTTATCAACTTGAAAAAGTGGCACCGAGTCGGTGCTTTTTTTTGGGGCCCTGGGGCTGGAAATTGCGCTGGACCATAAAGATCGGAAGAGCACACGTACAAGTCCCGGAT
1_300_neg	tggaaaggacgaaacaccg	TCCAGCCCCAGGGCCCCATG	GTTTAAGAGCTATGCTGGAAACAGCATAGCAAGTTTAAATAAGGCTAGTCCGTTATCAACTTGAAAAAGTGGCACCGAGTCGGTGCTTTTTTT	GCAATTTCCAGCCCCAGGGCCCCATGCTCGCA	CCGG	AGATCGGAAGAGCACACGTACAAGTCCCGGAT	tggaaaggacgaaacaccgTCCAGCCCCAGGGCCCCATGGTTTAAGAGCTATGCTGGAAACAGCATAGCAAGTTTAAATAAGGCTAGTCCGTTATCAACTTGAAAAAGTGGCACCGAGTCGGTGCTTTTTTTGCAATTTCCAGCCCCAGGGCCCCATGCTCGCACCGGAGATCGGAAGAGCACACGTACAAGTCCCGGAT
1_300_pos	tggaaaggacgaaacaccg	CTGGGGCTGGAAATTGCGCT	GTTTAAGAGCTATGCTGGAAACAGCATAGCAAGTTTAAATAAGGCTAGTCCGTTATCAACTTGAAAAAGTGGCACCGAGTCGGTGCTTTTTTT	GGGGCCCTGGGGCTGGAAATTGCGCTGGACCG	CTAG	AGATCGGAAGAGCACACGTACAAGTCCCGGAT	tggaaaggacgaaacaccgCTGGGGCTGGAAATTGCGCTGTTTAAGAGCTATGCTGGAAACAGCATAGCAAGTTTAAATAAGGCTAGTCCGTTATCAACTTGAAAAAGTGGCACCGAGTCGGTGCTTTTTTTGGGGCCCTGGGGCTGGAAATTGCGCTGGACCGCTAGAGATCGGAAGAGCACACGTACAAGTCCCGGAT
1_301_neg	tggaaaggacgaaacaccg	TTCCAGCCCCAGGGCCCCAT	GTTTAAGAGCTATGCTGGAAACAGCATAGCAAGTTTAAATAAGGCTAGTCCGTTATCAACTTGAAAAAGTGGCACCGAGTCGGTGCTTTTTTT	CGCAATTTCCAGCCCCAGGGCCCCATGCTCGC	TATT	AGATCGGAAGAGCACACGTACAAGTCCCGGAT	tggaaaggacgaaacaccgTTCCAGCCCCAGGGCCCCATGTTTAAGAGCTATGCTGGAAACAGCATAGCAAGTTTAAATAAGGCTAGTCCGTTATCAACTTGAAAAAGTGGCACCGAGTCGGTGCTTTTTTTCGCAATTTCCAGCCCCAGGGCCCCATGCTCGCTATTAGATCGGAAGAGCACACGTACAAGTCCCGGAT
1_301_pos	tggaaaggacgaaacaccg	TGGGGCTGGAAATTGCGCTG	GTTTAAGAGCTATGCTGGAAACAGCATAGCAAGTTTAAATAAGGCTAGTCCGTTATCAACTTGAAAAAGTGGCACCGAGTCGGTGCTTTTTTT	GGGCCCTGGGGCTGGAAATTGCGCTGGACCGT	GAAT	AGATCGGAAGAGCACACGTACAAGTCCCGGAT	tggaaaggacgaaacaccgTGGGGCTGGAAATTGCGCTGGTTTAAGAGCTATGCTGGAAACAGCATAGCAAGTTTAAATAAGGCTAGTCCGTTATCAACTTGAAAAAGTGGCACCGAGTCGGTGCTTTTTTTGGGCCCTGGGGCTGGAAATTGCGCTGGACCGTGAATAGATCGGAAGAGCACACGTACAAGTCCCGGAT
1_302_neg	tggaaaggacgaaacaccg	TTTCCAGCCCCAGGGCCCCA	GTTTAAGAGCTATGCTGGAAACAGCATAGCAAGTTTAAATAAGGCTAGTCCGTTATCAACTTGAAAAAGTGGCACCGAGTCGGTGCTTTTTTT	GCGCAATTTCCAGCCCCAGGGCCCCATGCTCG	AGTC	AGATCGGAAGAGCACACGTACAAGTCCCGGAT	tggaaaggacgaaacaccgTTTCCAGCCCCAGGGCCCCAGTTTAAGAGCTATGCTGGAAACAGCATAGCAAGTTTAAATAAGGCTAGTCCGTTATCAACTTGAAAAAGTGGCACCGAGTCGGTGCTTTTTTTGCGCAATTTCCAGCCCCAGGGCCCCATGCTCGAGTCAGATCGGAAGAGCACACGTACAAGTCCCGGAT
1_302_pos	tggaaaggacgaaacaccg	GGGCTGGAAATTGCGCTGG	GTTTAAGAGCTATGCTGGAAACAGCATAGCAAGTTTAAATAAGGCTAGTCCGTTATCAACTTGAAAAAGTGGCACCGAGTCGGTGCTTTTTTT	GGCCCTGGGGCTGGAAATTGCGCTGGACCGTC	TGTA	AGATCGGAAGAGCACACGTACAAGTCCCGGAT	tggaaaggacgaaacaccgGGGCTGGAAATTGCGCTGGGTTTAAGAGCTATGCTGGAAACAGCATAGCAAGTTTAAATAAGGCTAGTCCGTTATCAACTTGAAAAAGTGGCACCGAGTCGGTGCTTTTTTTGGCCCTGGGGCTGGAAATTGCGCTGGACCGTCTGTAAGATCGGAAGAGCACACGTACAAGTCCCGGAT
1_303_neg	tggaaaggacgaaacaccg	ATTTCCAGCCCCAGGGCCCC	GTTTAAGAGCTATGCTGGAAACAGCATAGCAAGTTTAAATAAGGCTAGTCCGTTATCAACTTGAAAAAGTGGCACCGAGTCGGTGCTTTTTTT	AGCGCAATTTCCAGCCCCAGGGCCCCATGCTC	TCAT	AGATCGGAAGAGCACACGTACAAGTCCCGGAT	tggaaaggacgaaacaccgATTTCCAGCCCCAGGGCCCCGTTTAAGAGCTATGCTGGAAACAGCATAGCAAGTTTAAATAAGGCTAGTCCGTTATCAACTTGAAAAAGTGGCACCGAGTCGGTGCTTTTTTTAGCGCAATTTCCAGCCCCAGGGCCCCATGCTCTCATAGATCGGAAGAGCACACGTACAAGTCCCGGAT
1_303_pos	tggaaaggacgaaacaccg	GGCTGGAAATTGCGCTGGA	GTTTAAGAGCTATGCTGGAAACAGCATAGCAAGTTTAAATAAGGCTAGTCCGTTATCAACTTGAAAAAGTGGCACCGAGTCGGTGCTTTTTTT	GCCCTGGGGCTGGAAATTGCGCTGGACCGTCG	CTTG	AGATCGGAAGAGCACACGTACAAGTCCCGGAT	tggaaaggacgaaacaccgGGCTGGAAATTGCGCTGGAGTTTAAGAGCTATGCTGGAAACAGCATAGCAAGTTTAAATAAGGCTAGTCCGTTATCAACTTGAAAAAGTGGCACCGAGTCGGTGCTTTTTTTGCCCTGGGGCTGGAAATTGCGCTGGACCGTCGCTTGAGATCGGAAGAGCACACGTACAAGTCCCGGAT
1_304_neg	tggaaaggacgaaacaccg	AATTTCCAGCCCCAGGGCCC	GTTTAAGAGCTATGCTGGAAACAGCATAGCAAGTTTAAATAAGGCTAGTCCGTTATCAACTTGAAAAAGTGGCACCGAGTCGGTGCTTTTTTT	CAGCGCAATTTCCAGCCCCAGGGCCCCATGCT	CACC	AGATCGGAAGAGCACACGTACAAGTCCCGGAT	tggaaaggacgaaacaccgAATTTCCAGCCCCAGGGCCCGTTTAAGAGCTATGCTGGAAACAGCATAGCAAGTTTAAATAAGGCTAGTCCGTTATCAACTTGAAAAAGTGGCACCGAGTCGGTGCTTTTTTTCAGCGCAATTTCCAGCCCCAGGGCCCCATGCTCACCAGATCGGAAGAGCACACGTACAAGTCCCGGAT
1_304_pos	tggaaaggacgaaacaccg	GCTGGAAATTGCGCTGGAC	GTTTAAGAGCTATGCTGGAAACAGCATAGCAAGTTTAAATAAGGCTAGTCCGTTATCAACTTGAAAAAGTGGCACCGAGTCGGTGCTTTTTTT	CCCTGGGGCTGGAAATTGCGCTGGACCGTCGC	TTTA	AGATCGGAAGAGCACACGTACAAGTCCCGGAT	tggaaaggacgaaacaccgGCTGGAAATTGCGCTGGACGTTTAAGAGCTATGCTGGAAACAGCATAGCAAGTTTAAATAAGGCTAGTCCGTTATCAACTTGAAAAAGTGGCACCGAGTCGGTGCTTTTTTTCCCTGGGGCTGGAAATTGCGCTGGACCGTCGCTTTAAGATCGGAAGAGCACACGTACAAGTCCCGGAT
1_305_neg	tggaaaggacgaaacaccg	CAATTTCCAGCCCCAGGGCC	GTTTAAGAGCTATGCTGGAAACAGCATAGCAAGTTTAAATAAGGCTAGTCCGTTATCAACTTGAAAAAGTGGCACCGAGTCGGTGCTTTTTTT	CCAGCGCAATTTCCAGCCCCAGGGCCCCATGC	TAGT	AGATCGGAAGAGCACACGTACAAGTCCCGGAT	tggaaaggacgaaacaccgCAATTTCCAGCCCCAGGGCCGTTTAAGAGCTATGCTGGAAACAGCATAGCAAGTTTAAATAAGGCTAGTCCGTTATCAACTTGAAAAAGTGGCACCGAGTCGGTGCTTTTTTTCCAGCGCAATTTCCAGCCCCAGGGCCCCATGCTAGTAGATCGGAAGAGCACACGTACAAGTCCCGGAT
1_305_pos	tggaaaggacgaaacaccg	CTGGAAATTGCGCTGGACC	GTTTAAGAGCTATGCTGGAAACAGCATAGCAAGTTTAAATAAGGCTAGTCCGTTATCAACTTGAAAAAGTGGCACCGAGTCGGTGCTTTTTTT	CCTGGGGCTGGAAATTGCGCTGGACCGTCGCC	TCTT	AGATCGGAAGAGCACACGTACAAGTCCCGGAT	tggaaaggacgaaacaccgCTGGAAATTGCGCTGGACCGTTTAAGAGCTATGCTGGAAACAGCATAGCAAGTTTAAATAAGGCTAGTCCGTTATCAACTTGAAAAAGTGGCACCGAGTCGGTGCTTTTTTTCCTGGGGCTGGAAATTGCGCTGGACCGTCGCCTCTTAGATCGGAAGAGCACACGTACAAGTCCCGGAT
1_306_neg	tggaaaggacgaaacaccg	CAATTTCCAGCCCCAGGGC	GTTTAAGAGCTATGCTGGAAACAGCATAGCAAGTTTAAATAAGGCTAGTCCGTTATCAACTTGAAAAAGTGGCACCGAGTCGGTGCTTTTTTT	TCCAGCGCAATTTCCAGCCCCAGGGCCCCATG	ACCC	AGATCGGAAGAGCACACGTACAAGTCCCGGAT	tggaaaggacgaaacaccgCAATTTCCAGCCCCAGGGCGTTTAAGAGCTATGCTGGAAACAGCATAGCAAGTTTAAATAAGGCTAGTCCGTTATCAACTTGAAAAAGTGGCACCGAGTCGGTGCTTTTTTTTCCAGCGCAATTTCCAGCCCCAGGGCCCCATGACCCAGATCGGAAGAGCACACGTACAAGTCCCGGAT
1_306_pos	tggaaaggacgaaacaccg	CTGGAAATTGCGCTGGACCG	GTTTAAGAGCTATGCTGGAAACAGCATAGCAAGTTTAAATAAGGCTAGTCCGTTATCAACTTGAAAAAGTGGCACCGAGTCGGTGCTTTTTTT	CTGGGGCTGGAAATTGCGCTGGACCGTCGCCT	CATT	AGATCGGAAGAGCACACGTACAAGTCCCGGAT	tggaaaggacgaaacaccgCTGGAAATTGCGCTGGACCGGTTTAAGAGCTATGCTGGAAACAGCATAGCAAGTTTAAATAAGGCTAGTCCGTTATCAACTTGAAAAAGTGGCACCGAGTCGGTGCTTTTTTTCTGGGGCTGGAAATTGCGCTGGACCGTCGCCTCATTAGATCGGAAGAGCACACGTACAAGTCCCGGAT
1_307_neg	tggaaaggacgaaacaccg	CGCAATTTCCAGCCCCAGGG	GTTTAAGAGCTATGCTGGAAACAGCATAGCAAGTTTAAATAAGGCTAGTCCGTTATCAACTTGAAAAAGTGGCACCGAGTCGGTGCTTTTTTT	GTCCAGCGCAATTTCCAGCCCCAGGGCCCCAT	AGTA	AGATCGGAAGAGCACACGTACAAGTCCCGGAT	tggaaaggacgaaacaccgCGCAATTTCCAGCCCCAGGGGTTTAAGAGCTATGCTGGAAACAGCATAGCAAGTTTAAATAAGGCTAGTCCGTTATCAACTTGAAAAAGTGGCACCGAGTCGGTGCTTTTTTTGTCCAGCGCAATTTCCAGCCCCAGGGCCCCATAGTAAGATCGGAAGAGCACACGTACAAGTCCCGGAT
1_307_pos	tggaaaggacgaaacaccg	TGGAAATTGCGCTGGACCGT	GTTTAAGAGCTATGCTGGAAACAGCATAGCAAGTTTAAATAAGGCTAGTCCGTTATCAACTTGAAAAAGTGGCACCGAGTCGGTGCTTTTTTT	TGGGGCTGGAAATTGCGCTGGACCGTCGCCTT	ACGT	AGATCGGAAGAGCACACGTACAAGTCCCGGAT	tggaaaggacgaaacaccgTGGAAATTGCGCTGGACCGTGTTTAAGAGCTATGCTGGAAACAGCATAGCAAGTTTAAATAAGGCTAGTCCGTTATCAACTTGAAAAAGTGGCACCGAGTCGGTGCTTTTTTTTGGGGCTGGAAATTGCGCTGGACCGTCGCCTTACGTAGATCGGAAGAGCACACGTACAAGTCCCGGAT
1_308_neg	tggaaaggacgaaacaccg	CGCAATTTCCAGCCCCAGG	GTTTAAGAGCTATGCTGGAAACAGCATAGCAAGTTTAAATAAGGCTAGTCCGTTATCAACTTGAAAAAGTGGCACCGAGTCGGTGCTTTTTTT	GGTCCAGCGCAATTTCCAGCCCCAGGGCCCCA	GGTA	AGATCGGAAGAGCACACGTACAAGTCCCGGAT	tggaaaggacgaaacaccgCGCAATTTCCAGCCCCAGGGTTTAAGAGCTATGCTGGAAACAGCATAGCAAGTTTAAATAAGGCTAGTCCGTTATCAACTTGAAAAAGTGGCACCGAGTCGGTGCTTTTTTTGGTCCAGCGCAATTTCCAGCCCCAGGGCCCCAGGTAAGATCGGAAGAGCACACGTACAAGTCCCGGAT
1_308_pos	tggaaaggacgaaacaccg	GAAATTGCGCTGGACCGTC	GTTTAAGAGCTATGCTGGAAACAGCATAGCAAGTTTAAATAAGGCTAGTCCGTTATCAACTTGAAAAAGTGGCACCGAGTCGGTGCTTTTTTT	GGGGCTGGAAATTGCGCTGGACCGTCGCCTTG	ACGC	AGATCGGAAGAGCACACGTACAAGTCCCGGAT	tggaaaggacgaaacaccgGAAATTGCGCTGGACCGTCGTTTAAGAGCTATGCTGGAAACAGCATAGCAAGTTTAAATAAGGCTAGTCCGTTATCAACTTGAAAAAGTGGCACCGAGTCGGTGCTTTTTTTGGGGCTGGAAATTGCGCTGGACCGTCGCCTTGACGCAGATCGGAAGAGCACACGTACAAGTCCCGGAT
1_309_neg	tggaaaggacgaaacaccg	AGCGCAATTTCCAGCCCCAG	GTTTAAGAGCTATGCTGGAAACAGCATAGCAAGTTTAAATAAGGCTAGTCCGTTATCAACTTGAAAAAGTGGCACCGAGTCGGTGCTTTTTTT	CGGTCCAGCGCAATTTCCAGCCCCAGGGCCCC	TGGA	AGATCGGAAGAGCACACGTACAAGTCCCGGAT	tggaaaggacgaaacaccgAGCGCAATTTCCAGCCCCAGGTTTAAGAGCTATGCTGGAAACAGCATAGCAAGTTTAAATAAGGCTAGTCCGTTATCAACTTGAAAAAGTGGCACCGAGTCGGTGCTTTTTTTCGGTCCAGCGCAATTTCCAGCCCCAGGGCCCCTGGAAGATCGGAAGAGCACACGTACAAGTCCCGGAT
1_309_pos	tggaaaggacgaaacaccg	AAATTGCGCTGGACCGTCG	GTTTAAGAGCTATGCTGGAAACAGCATAGCAAGTTTAAATAAGGCTAGTCCGTTATCAACTTGAAAAAGTGGCACCGAGTCGGTGCTTTTTTT	GGGCTGGAAATTGCGCTGGACCGTCGCCTTGC	CCCA	AGATCGGAAGAGCACACGTACAAGTCCCGGAT	tggaaaggacgaaacaccgAAATTGCGCTGGACCGTCGGTTTAAGAGCTATGCTGGAAACAGCATAGCAAGTTTAAATAAGGCTAGTCCGTTATCAACTTGAAAAAGTGGCACCGAGTCGGTGCTTTTTTTGGGCTGGAAATTGCGCTGGACCGTCGCCTTGCCCCAAGATCGGAAGAGCACACGTACAAGTCCCGGAT
1_310_neg	tggaaaggacgaaacaccg	CAGCGCAATTTCCAGCCCCA	GTTTAAGAGCTATGCTGGAAACAGCATAGCAAGTTTAAATAAGGCTAGTCCGTTATCAACTTGAAAAAGTGGCACCGAGTCGGTGCTTTTTTT	ACGGTCCAGCGCAATTTCCAGCCCCAGGGCCC	ACAT	AGATCGGAAGAGCACACGTACAAGTCCCGGAT	tggaaaggacgaaacaccgCAGCGCAATTTCCAGCCCCAGTTTAAGAGCTATGCTGGAAACAGCATAGCAAGTTTAAATAAGGCTAGTCCGTTATCAACTTGAAAAAGTGGCACCGAGTCGGTGCTTTTTTTACGGTCCAGCGCAATTTCCAGCCCCAGGGCCCACATAGATCGGAAGAGCACACGTACAAGTCCCGGAT
1_310_pos	tggaaaggacgaaacaccg	AAATTGCGCTGGACCGTCGC	GTTTAAGAGCTATGCTGGAAACAGCATAGCAAGTTTAAATAAGGCTAGTCCGTTATCAACTTGAAAAAGTGGCACCGAGTCGGTGCTTTTTTT	GGCTGGAAATTGCGCTGGACCGTCGCCTTGCT	TTTG	AGATCGGAAGAGCACACGTACAAGTCCCGGAT	tggaaaggacgaaacaccgAAATTGCGCTGGACCGTCGCGTTTAAGAGCTATGCTGGAAACAGCATAGCAAGTTTAAATAAGGCTAGTCCGTTATCAACTTGAAAAAGTGGCACCGAGTCGGTGCTTTTTTTGGCTGGAAATTGCGCTGGACCGTCGCCTTGCTTTTGAGATCGGAAGAGCACACGTACAAGTCCCGGAT
1_311_neg	tggaaaggacgaaacaccg	CCAGCGCAATTTCCAGCCCC	GTTTAAGAGCTATGCTGGAAACAGCATAGCAAGTTTAAATAAGGCTAGTCCGTTATCAACTTGAAAAAGTGGCACCGAGTCGGTGCTTTTTTT	GACGGTCCAGCGCAATTTCCAGCCCCAGGGCC	TAGC	AGATCGGAAGAGCACACGTACAAGTCCCGGAT	tggaaaggacgaaacaccgCCAGCGCAATTTCCAGCCCCGTTTAAGAGCTATGCTGGAAACAGCATAGCAAGTTTAAATAAGGCTAGTCCGTTATCAACTTGAAAAAGTGGCACCGAGTCGGTGCTTTTTTTGACGGTCCAGCGCAATTTCCAGCCCCAGGGCCTAGCAGATCGGAAGAGCACACGTACAAGTCCCGGAT
1_311_pos	tggaaaggacgaaacaccg	AATTGCGCTGGACCGTCGCC	GTTTAAGAGCTATGCTGGAAACAGCATAGCAAGTTTAAATAAGGCTAGTCCGTTATCAACTTGAAAAAGTGGCACCGAGTCGGTGCTTTTTTT	GCTGGAAATTGCGCTGGACCGTCGCCTTGCTC	GTAA	AGATCGGAAGAGCACACGTACAAGTCCCGGAT	tggaaaggacgaaacaccgAATTGCGCTGGACCGTCGCCGTTTAAGAGCTATGCTGGAAACAGCATAGCAAGTTTAAATAAGGCTAGTCCGTTATCAACTTGAAAAAGTGGCACCGAGTCGGTGCTTTTTTTGCTGGAAATTGCGCTGGACCGTCGCCTTGCTCGTAAAGATCGGAAGAGCACACGTACAAGTCCCGGAT
1_312_neg	tggaaaggacgaaacaccg	TCCAGCGCAATTTCCAGCCC	GTTTAAGAGCTATGCTGGAAACAGCATAGCAAGTTTAAATAAGGCTAGTCCGTTATCAACTTGAAAAAGTGGCACCGAGTCGGTGCTTTTTTT	CGACGGTCCAGCGCAATTTCCAGCCCCAGGGC	TGGT	AGATCGGAAGAGCACACGTACAAGTCCCGGAT	tggaaaggacgaaacaccgTCCAGCGCAATTTCCAGCCCGTTTAAGAGCTATGCTGGAAACAGCATAGCAAGTTTAAATAAGGCTAGTCCGTTATCAACTTGAAAAAGTGGCACCGAGTCGGTGCTTTTTTTCGACGGTCCAGCGCAATTTCCAGCCCCAGGGCTGGTAGATCGGAAGAGCACACGTACAAGTCCCGGAT
1_312_pos	tggaaaggacgaaacaccg	ATTGCGCTGGACCGTCGCCT	GTTTAAGAGCTATGCTGGAAACAGCATAGCAAGTTTAAATAAGGCTAGTCCGTTATCAACTTGAAAAAGTGGCACCGAGTCGGTGCTTTTTTT	CTGGAAATTGCGCTGGACCGTCGCCTTGCTCC	CGTC	AGATCGGAAGAGCACACGTACAAGTCCCGGAT	tggaaaggacgaaacaccgATTGCGCTGGACCGTCGCCTGTTTAAGAGCTATGCTGGAAACAGCATAGCAAGTTTAAATAAGGCTAGTCCGTTATCAACTTGAAAAAGTGGCACCGAGTCGGTGCTTTTTTTCTGGAAATTGCGCTGGACCGTCGCCTTGCTCCCGTCAGATCGGAAGAGCACACGTACAAGTCCCGGAT
1_313_neg	tggaaaggacgaaacaccg	TCCAGCGCAATTTCCAGCC	GTTTAAGAGCTATGCTGGAAACAGCATAGCAAGTTTAAATAAGGCTAGTCCGTTATCAACTTGAAAAAGTGGCACCGAGTCGGTGCTTTTTTT	GCGACGGTCCAGCGCAATTTCCAGCCCCAGGG	CGAT	AGATCGGAAGAGCACACGTACAAGTCCCGGAT	tggaaaggacgaaacaccgTCCAGCGCAATTTCCAGCCGTTTAAGAGCTATGCTGGAAACAGCATAGCAAGTTTAAATAAGGCTAGTCCGTTATCAACTTGAAAAAGTGGCACCGAGTCGGTGCTTTTTTTGCGACGGTCCAGCGCAATTTCCAGCCCCAGGGCGATAGATCGGAAGAGCACACGTACAAGTCCCGGAT
1_313_pos	tggaaaggacgaaacaccg	TTGCGCTGGACCGTCGCCTT	GTTTAAGAGCTATGCTGGAAACAGCATAGCAAGTTTAAATAAGGCTAGTCCGTTATCAACTTGAAAAAGTGGCACCGAGTCGGTGCTTTTTTT	TGGAAATTGCGCTGGACCGTCGCCTTGCTCCT	CGGG	AGATCGGAAGAGCACACGTACAAGTCCCGGAT	tggaaaggacgaaacaccgTTGCGCTGGACCGTCGCCTTGTTTAAGAGCTATGCTGGAAACAGCATAGCAAGTTTAAATAAGGCTAGTCCGTTATCAACTTGAAAAAGTGGCACCGAGTCGGTGCTTTTTTTTGGAAATTGCGCTGGACCGTCGCCTTGCTCCTCGGGAGATCGGAAGAGCACACGTACAAGTCCCGGAT
1_314_neg	tggaaaggacgaaacaccg	GTCCAGCGCAATTTCCAGC	GTTTAAGAGCTATGCTGGAAACAGCATAGCAAGTTTAAATAAGGCTAGTCCGTTATCAACTTGAAAAAGTGGCACCGAGTCGGTGCTTTTTTT	GGCGACGGTCCAGCGCAATTTCCAGCCCCAGG	CTTA	AGATCGGAAGAGCACACGTACAAGTCCCGGAT	tggaaaggacgaaacaccgGTCCAGCGCAATTTCCAGCGTTTAAGAGCTATGCTGGAAACAGCATAGCAAGTTTAAATAAGGCTAGTCCGTTATCAACTTGAAAAAGTGGCACCGAGTCGGTGCTTTTTTTGGCGACGGTCCAGCGCAATTTCCAGCCCCAGGCTTAAGATCGGAAGAGCACACGTACAAGTCCCGGAT
1_314_pos	tggaaaggacgaaacaccg	TGCGCTGGACCGTCGCCTTG	GTTTAAGAGCTATGCTGGAAACAGCATAGCAAGTTTAAATAAGGCTAGTCCGTTATCAACTTGAAAAAGTGGCACCGAGTCGGTGCTTTTTTT	GGAAATTGCGCTGGACCGTCGCCTTGCTCCTC	TTCC	AGATCGGAAGAGCACACGTACAAGTCCCGGAT	tggaaaggacgaaacaccgTGCGCTGGACCGTCGCCTTGGTTTAAGAGCTATGCTGGAAACAGCATAGCAAGTTTAAATAAGGCTAGTCCGTTATCAACTTGAAAAAGTGGCACCGAGTCGGTGCTTTTTTTGGAAATTGCGCTGGACCGTCGCCTTGCTCCTCTTCCAGATCGGAAGAGCACACGTACAAGTCCCGGAT
1_315_neg	tggaaaggacgaaacaccg	CGGTCCAGCGCAATTTCCAG	GTTTAAGAGCTATGCTGGAAACAGCATAGCAAGTTTAAATAAGGCTAGTCCGTTATCAACTTGAAAAAGTGGCACCGAGTCGGTGCTTTTTTT	AGGCGACGGTCCAGCGCAATTTCCAGCCCCAG	ACAC	AGATCGGAAGAGCACACGTACAAGTCCCGGAT	tggaaaggacgaaacaccgCGGTCCAGCGCAATTTCCAGGTTTAAGAGCTATGCTGGAAACAGCATAGCAAGTTTAAATAAGGCTAGTCCGTTATCAACTTGAAAAAGTGGCACCGAGTCGGTGCTTTTTTTAGGCGACGGTCCAGCGCAATTTCCAGCCCCAGACACAGATCGGAAGAGCACACGTACAAGTCCCGGAT
1_315_pos	tggaaaggacgaaacaccg	CGCTGGACCGTCGCCTTGC	GTTTAAGAGCTATGCTGGAAACAGCATAGCAAGTTTAAATAAGGCTAGTCCGTTATCAACTTGAAAAAGTGGCACCGAGTCGGTGCTTTTTTT	GAAATTGCGCTGGACCGTCGCCTTGCTCCTCG	TAAC	AGATCGGAAGAGCACACGTACAAGTCCCGGAT	tggaaaggacgaaacaccgCGCTGGACCGTCGCCTTGCGTTTAAGAGCTATGCTGGAAACAGCATAGCAAGTTTAAATAAGGCTAGTCCGTTATCAACTTGAAAAAGTGGCACCGAGTCGGTGCTTTTTTTGAAATTGCGCTGGACCGTCGCCTTGCTCCTCGTAACAGATCGGAAGAGCACACGTACAAGTCCCGGAT
1_316_neg	tggaaaggacgaaacaccg	ACGGTCCAGCGCAATTTCCA	GTTTAAGAGCTATGCTGGAAACAGCATAGCAAGTTTAAATAAGGCTAGTCCGTTATCAACTTGAAAAAGTGGCACCGAGTCGGTGCTTTTTTT	AAGGCGACGGTCCAGCGCAATTTCCAGCCCCA	GATA	AGATCGGAAGAGCACACGTACAAGTCCCGGAT	tggaaaggacgaaacaccgACGGTCCAGCGCAATTTCCAGTTTAAGAGCTATGCTGGAAACAGCATAGCAAGTTTAAATAAGGCTAGTCCGTTATCAACTTGAAAAAGTGGCACCGAGTCGGTGCTTTTTTTAAGGCGACGGTCCAGCGCAATTTCCAGCCCCAGATAAGATCGGAAGAGCACACGTACAAGTCCCGGAT
1_316_pos	tggaaaggacgaaacaccg	CGCTGGACCGTCGCCTTGCT	GTTTAAGAGCTATGCTGGAAACAGCATAGCAAGTTTAAATAAGGCTAGTCCGTTATCAACTTGAAAAAGTGGCACCGAGTCGGTGCTTTTTTT	AAATTGCGCTGGACCGTCGCCTTGCTCCTCGC	GAAG	AGATCGGAAGAGCACACGTACAAGTCCCGGAT	tggaaaggacgaaacaccgCGCTGGACCGTCGCCTTGCTGTTTAAGAGCTATGCTGGAAACAGCATAGCAAGTTTAAATAAGGCTAGTCCGTTATCAACTTGAAAAAGTGGCACCGAGTCGGTGCTTTTTTTAAATTGCGCTGGACCGTCGCCTTGCTCCTCGCGAAGAGATCGGAAGAGCACACGTACAAGTCCCGGAT
1_317_neg	tggaaaggacgaaacaccg	ACGGTCCAGCGCAATTTCC	GTTTAAGAGCTATGCTGGAAACAGCATAGCAAGTTTAAATAAGGCTAGTCCGTTATCAACTTGAAAAAGTGGCACCGAGTCGGTGCTTTTTTT	CAAGGCGACGGTCCAGCGCAATTTCCAGCCCC	CAGA	AGATCGGAAGAGCACACGTACAAGTCCCGGAT	tggaaaggacgaaacaccgACGGTCCAGCGCAATTTCCGTTTAAGAGCTATGCTGGAAACAGCATAGCAAGTTTAAATAAGGCTAGTCCGTTATCAACTTGAAAAAGTGGCACCGAGTCGGTGCTTTTTTTCAAGGCGACGGTCCAGCGCAATTTCCAGCCCCCAGAAGATCGGAAGAGCACACGTACAAGTCCCGGAT
1_317_pos	tggaaaggacgaaacaccg	CTGGACCGTCGCCTTGCTC	GTTTAAGAGCTATGCTGGAAACAGCATAGCAAGTTTAAATAAGGCTAGTCCGTTATCAACTTGAAAAAGTGGCACCGAGTCGGTGCTTTTTTT	AATTGCGCTGGACCGTCGCCTTGCTCCTCGCC	CCCC	AGATCGGAAGAGCACACGTACAAGTCCCGGAT	tggaaaggacgaaacaccgCTGGACCGTCGCCTTGCTCGTTTAAGAGCTATGCTGGAAACAGCATAGCAAGTTTAAATAAGGCTAGTCCGTTATCAACTTGAAAAAGTGGCACCGAGTCGGTGCTTTTTTTAATTGCGCTGGACCGTCGCCTTGCTCCTCGCCCCCCAGATCGGAAGAGCACACGTACAAGTCCCGGAT
1_318_neg	tggaaaggacgaaacaccg	CGACGGTCCAGCGCAATTTC	GTTTAAGAGCTATGCTGGAAACAGCATAGCAAGTTTAAATAAGGCTAGTCCGTTATCAACTTGAAAAAGTGGCACCGAGTCGGTGCTTTTTTT	GCAAGGCGACGGTCCAGCGCAATTTCCAGCCC	TTGT	AGATCGGAAGAGCACACGTACAAGTCCCGGAT	tggaaaggacgaaacaccgCGACGGTCCAGCGCAATTTCGTTTAAGAGCTATGCTGGAAACAGCATAGCAAGTTTAAATAAGGCTAGTCCGTTATCAACTTGAAAAAGTGGCACCGAGTCGGTGCTTTTTTTGCAAGGCGACGGTCCAGCGCAATTTCCAGCCCTTGTAGATCGGAAGAGCACACGTACAAGTCCCGGAT
1_318_pos	tggaaaggacgaaacaccg	CTGGACCGTCGCCTTGCTCC	GTTTAAGAGCTATGCTGGAAACAGCATAGCAAGTTTAAATAAGGCTAGTCCGTTATCAACTTGAAAAAGTGGCACCGAGTCGGTGCTTTTTTT	ATTGCGCTGGACCGTCGCCTTGCTCCTCGCCG	ATGT	AGATCGGAAGAGCACACGTACAAGTCCCGGAT	tggaaaggacgaaacaccgCTGGACCGTCGCCTTGCTCCGTTTAAGAGCTATGCTGGAAACAGCATAGCAAGTTTAAATAAGGCTAGTCCGTTATCAACTTGAAAAAGTGGCACCGAGTCGGTGCTTTTTTTATTGCGCTGGACCGTCGCCTTGCTCCTCGCCGATGTAGATCGGAAGAGCACACGTACAAGTCCCGGAT
1_319_neg	tggaaaggacgaaacaccg	CGACGGTCCAGCGCAATTT	GTTTAAGAGCTATGCTGGAAACAGCATAGCAAGTTTAAATAAGGCTAGTCCGTTATCAACTTGAAAAAGTGGCACCGAGTCGGTGCTTTTTTT	AGCAAGGCGACGGTCCAGCGCAATTTCCAGCC	GGGC	AGATCGGAAGAGCACACGTACAAGTCCCGGAT	tggaaaggacgaaacaccgCGACGGTCCAGCGCAATTTGTTTAAGAGCTATGCTGGAAACAGCATAGCAAGTTTAAATAAGGCTAGTCCGTTATCAACTTGAAAAAGTGGCACCGAGTCGGTGCTTTTTTTAGCAAGGCGACGGTCCAGCGCAATTTCCAGCCGGGCAGATCGGAAGAGCACACGTACAAGTCCCGGAT
1_319_pos	tggaaaggacgaaacaccg	TGGACCGTCGCCTTGCTCCT	GTTTAAGAGCTATGCTGGAAACAGCATAGCAAGTTTAAATAAGGCTAGTCCGTTATCAACTTGAAAAAGTGGCACCGAGTCGGTGCTTTTTTT	TTGCGCTGGACCGTCGCCTTGCTCCTCGCCGC	ATGG	AGATCGGAAGAGCACACGTACAAGTCCCGGAT	tggaaaggacgaaacaccgTGGACCGTCGCCTTGCTCCTGTTTAAGAGCTATGCTGGAAACAGCATAGCAAGTTTAAATAAGGCTAGTCCGTTATCAACTTGAAAAAGTGGCACCGAGTCGGTGCTTTTTTTTTGCGCTGGACCGTCGCCTTGCTCCTCGCCGCATGGAGATCGGAAGAGCACACGTACAAGTCCCGGAT
1_320_neg	tggaaaggacgaaacaccg	GCGACGGTCCAGCGCAATT	GTTTAAGAGCTATGCTGGAAACAGCATAGCAAGTTTAAATAAGGCTAGTCCGTTATCAACTTGAAAAAGTGGCACCGAGTCGGTGCTTTTTTT	GAGCAAGGCGACGGTCCAGCGCAATTTCCAGC	GACA	AGATCGGAAGAGCACACGTACAAGTCCCGGAT	tggaaaggacgaaacaccgGCGACGGTCCAGCGCAATTGTTTAAGAGCTATGCTGGAAACAGCATAGCAAGTTTAAATAAGGCTAGTCCGTTATCAACTTGAAAAAGTGGCACCGAGTCGGTGCTTTTTTTGAGCAAGGCGACGGTCCAGCGCAATTTCCAGCGACAAGATCGGAAGAGCACACGTACAAGTCCCGGAT
1_320_pos	tggaaaggacgaaacaccg	GACCGTCGCCTTGCTCCTC	GTTTAAGAGCTATGCTGGAAACAGCATAGCAAGTTTAAATAAGGCTAGTCCGTTATCAACTTGAAAAAGTGGCACCGAGTCGGTGCTTTTTTT	TGCGCTGGACCGTCGCCTTGCTCCTCGCCGCG	GCAA	AGATCGGAAGAGCACACGTACAAGTCCCGGAT	tggaaaggacgaaacaccgGACCGTCGCCTTGCTCCTCGTTTAAGAGCTATGCTGGAAACAGCATAGCAAGTTTAAATAAGGCTAGTCCGTTATCAACTTGAAAAAGTGGCACCGAGTCGGTGCTTTTTTTTGCGCTGGACCGTCGCCTTGCTCCTCGCCGCGGCAAAGATCGGAAGAGCACACGTACAAGTCCCGGAT
1_321_neg	tggaaaggacgaaacaccg	AGGCGACGGTCCAGCGCAAT	GTTTAAGAGCTATGCTGGAAACAGCATAGCAAGTTTAAATAAGGCTAGTCCGTTATCAACTTGAAAAAGTGGCACCGAGTCGGTGCTTTTTTT	GGAGCAAGGCGACGGTCCAGCGCAATTTCCAG	CGCA	AGATCGGAAGAGCACACGTACAAGTCCCGGAT	tggaaaggacgaaacaccgAGGCGACGGTCCAGCGCAATGTTTAAGAGCTATGCTGGAAACAGCATAGCAAGTTTAAATAAGGCTAGTCCGTTATCAACTTGAAAAAGTGGCACCGAGTCGGTGCTTTTTTTGGAGCAAGGCGACGGTCCAGCGCAATTTCCAGCGCAAGATCGGAAGAGCACACGTACAAGTCCCGGAT
1_321_pos	tggaaaggacgaaacaccg	ACCGTCGCCTTGCTCCTCG	GTTTAAGAGCTATGCTGGAAACAGCATAGCAAGTTTAAATAAGGCTAGTCCGTTATCAACTTGAAAAAGTGGCACCGAGTCGGTGCTTTTTTT	GCGCTGGACCGTCGCCTTGCTCCTCGCCGCGG	GCCT	AGATCGGAAGAGCACACGTACAAGTCCCGGAT	tggaaaggacgaaacaccgACCGTCGCCTTGCTCCTCGGTTTAAGAGCTATGCTGGAAACAGCATAGCAAGTTTAAATAAGGCTAGTCCGTTATCAACTTGAAAAAGTGGCACCGAGTCGGTGCTTTTTTTGCGCTGGACCGTCGCCTTGCTCCTCGCCGCGGGCCTAGATCGGAAGAGCACACGTACAAGTCCCGGAT
1_322_neg	tggaaaggacgaaacaccg	AAGGCGACGGTCCAGCGCAA	GTTTAAGAGCTATGCTGGAAACAGCATAGCAAGTTTAAATAAGGCTAGTCCGTTATCAACTTGAAAAAGTGGCACCGAGTCGGTGCTTTTTTT	AGGAGCAAGGCGACGGTCCAGCGCAATTTCCA	CCTC	AGATCGGAAGAGCACACGTACAAGTCCCGGAT	tggaaaggacgaaacaccgAAGGCGACGGTCCAGCGCAAGTTTAAGAGCTATGCTGGAAACAGCATAGCAAGTTTAAATAAGGCTAGTCCGTTATCAACTTGAAAAAGTGGCACCGAGTCGGTGCTTTTTTTAGGAGCAAGGCGACGGTCCAGCGCAATTTCCACCTCAGATCGGAAGAGCACACGTACAAGTCCCGGAT
1_322_pos	tggaaaggacgaaacaccg	ACCGTCGCCTTGCTCCTCGC	GTTTAAGAGCTATGCTGGAAACAGCATAGCAAGTTTAAATAAGGCTAGTCCGTTATCAACTTGAAAAAGTGGCACCGAGTCGGTGCTTTTTTT	CGCTGGACCGTCGCCTTGCTCCTCGCCGCGGC	CAAA	AGATCGGAAGAGCACACGTACAAGTCCCGGAT	tggaaaggacgaaacaccgACCGTCGCCTTGCTCCTCGCGTTTAAGAGCTATGCTGGAAACAGCATAGCAAGTTTAAATAAGGCTAGTCCGTTATCAACTTGAAAAAGTGGCACCGAGTCGGTGCTTTTTTTCGCTGGACCGTCGCCTTGCTCCTCGCCGCGGCCAAAAGATCGGAAGAGCACACGTACAAGTCCCGGAT
1_323_neg	tggaaaggacgaaacaccg	CAAGGCGACGGTCCAGCGCA	GTTTAAGAGCTATGCTGGAAACAGCATAGCAAGTTTAAATAAGGCTAGTCCGTTATCAACTTGAAAAAGTGGCACCGAGTCGGTGCTTTTTTT	GAGGAGCAAGGCGACGGTCCAGCGCAATTTCC	ACTC	AGATCGGAAGAGCACACGTACAAGTCCCGGAT	tggaaaggacgaaacaccgCAAGGCGACGGTCCAGCGCAGTTTAAGAGCTATGCTGGAAACAGCATAGCAAGTTTAAATAAGGCTAGTCCGTTATCAACTTGAAAAAGTGGCACCGAGTCGGTGCTTTTTTTGAGGAGCAAGGCGACGGTCCAGCGCAATTTCCACTCAGATCGGAAGAGCACACGTACAAGTCCCGGAT
1_323_pos	tggaaaggacgaaacaccg	CCGTCGCCTTGCTCCTCGCC	GTTTAAGAGCTATGCTGGAAACAGCATAGCAAGTTTAAATAAGGCTAGTCCGTTATCAACTTGAAAAAGTGGCACCGAGTCGGTGCTTTTTTT	GCTGGACCGTCGCCTTGCTCCTCGCCGCGGCG	ACCT	AGATCGGAAGAGCACACGTACAAGTCCCGGAT	tggaaaggacgaaacaccgCCGTCGCCTTGCTCCTCGCCGTTTAAGAGCTATGCTGGAAACAGCATAGCAAGTTTAAATAAGGCTAGTCCGTTATCAACTTGAAAAAGTGGCACCGAGTCGGTGCTTTTTTTGCTGGACCGTCGCCTTGCTCCTCGCCGCGGCGACCTAGATCGGAAGAGCACACGTACAAGTCCCGGAT
1_324_neg	tggaaaggacgaaacaccg	CAAGGCGACGGTCCAGCGC	GTTTAAGAGCTATGCTGGAAACAGCATAGCAAGTTTAAATAAGGCTAGTCCGTTATCAACTTGAAAAAGTGGCACCGAGTCGGTGCTTTTTTT	CGAGGAGCAAGGCGACGGTCCAGCGCAATTTC	AGGG	AGATCGGAAGAGCACACGTACAAGTCCCGGAT	tggaaaggacgaaacaccgCAAGGCGACGGTCCAGCGCGTTTAAGAGCTATGCTGGAAACAGCATAGCAAGTTTAAATAAGGCTAGTCCGTTATCAACTTGAAAAAGTGGCACCGAGTCGGTGCTTTTTTTCGAGGAGCAAGGCGACGGTCCAGCGCAATTTCAGGGAGATCGGAAGAGCACACGTACAAGTCCCGGAT
1_324_pos	tggaaaggacgaaacaccg	CGTCGCCTTGCTCCTCGCCG	GTTTAAGAGCTATGCTGGAAACAGCATAGCAAGTTTAAATAAGGCTAGTCCGTTATCAACTTGAAAAAGTGGCACCGAGTCGGTGCTTTTTTT	CTGGACCGTCGCCTTGCTCCTCGCCGCGGCGG	CTCC	AGATCGGAAGAGCACACGTACAAGTCCCGGAT	tggaaaggacgaaacaccgCGTCGCCTTGCTCCTCGCCGGTTTAAGAGCTATGCTGGAAACAGCATAGCAAGTTTAAATAAGGCTAGTCCGTTATCAACTTGAAAAAGTGGCACCGAGTCGGTGCTTTTTTTCTGGACCGTCGCCTTGCTCCTCGCCGCGGCGGCTCCAGATCGGAAGAGCACACGTACAAGTCCCGGAT
1_325_neg	tggaaaggacgaaacaccg	AGCAAGGCGACGGTCCAGCG	GTTTAAGAGCTATGCTGGAAACAGCATAGCAAGTTTAAATAAGGCTAGTCCGTTATCAACTTGAAAAAGTGGCACCGAGTCGGTGCTTTTTTT	GCGAGGAGCAAGGCGACGGTCCAGCGCAATTT	CCAA	AGATCGGAAGAGCACACGTACAAGTCCCGGAT	tggaaaggacgaaacaccgAGCAAGGCGACGGTCCAGCGGTTTAAGAGCTATGCTGGAAACAGCATAGCAAGTTTAAATAAGGCTAGTCCGTTATCAACTTGAAAAAGTGGCACCGAGTCGGTGCTTTTTTTGCGAGGAGCAAGGCGACGGTCCAGCGCAATTTCCAAAGATCGGAAGAGCACACGTACAAGTCCCGGAT
1_325_pos	tggaaaggacgaaacaccg	TCGCCTTGCTCCTCGCCGC	GTTTAAGAGCTATGCTGGAAACAGCATAGCAAGTTTAAATAAGGCTAGTCCGTTATCAACTTGAAAAAGTGGCACCGAGTCGGTGCTTTTTTT	TGGACCGTCGCCTTGCTCCTCGCCGCGGCGGG	ACCA	AGATCGGAAGAGCACACGTACAAGTCCCGGAT	tggaaaggacgaaacaccgTCGCCTTGCTCCTCGCCGCGTTTAAGAGCTATGCTGGAAACAGCATAGCAAGTTTAAATAAGGCTAGTCCGTTATCAACTTGAAAAAGTGGCACCGAGTCGGTGCTTTTTTTTGGACCGTCGCCTTGCTCCTCGCCGCGGCGGGACCAAGATCGGAAGAGCACACGTACAAGTCCCGGAT
1_326_neg	tggaaaggacgaaacaccg	AGCAAGGCGACGGTCCAGC	GTTTAAGAGCTATGCTGGAAACAGCATAGCAAGTTTAAATAAGGCTAGTCCGTTATCAACTTGAAAAAGTGGCACCGAGTCGGTGCTTTTTTT	GGCGAGGAGCAAGGCGACGGTCCAGCGCAATT	CCTA	AGATCGGAAGAGCACACGTACAAGTCCCGGAT	tggaaaggacgaaacaccgAGCAAGGCGACGGTCCAGCGTTTAAGAGCTATGCTGGAAACAGCATAGCAAGTTTAAATAAGGCTAGTCCGTTATCAACTTGAAAAAGTGGCACCGAGTCGGTGCTTTTTTTGGCGAGGAGCAAGGCGACGGTCCAGCGCAATTCCTAAGATCGGAAGAGCACACGTACAAGTCCCGGAT
1_326_pos	tggaaaggacgaaacaccg	TCGCCTTGCTCCTCGCCGCG	GTTTAAGAGCTATGCTGGAAACAGCATAGCAAGTTTAAATAAGGCTAGTCCGTTATCAACTTGAAAAAGTGGCACCGAGTCGGTGCTTTTTTT	GGACCGTCGCCTTGCTCCTCGCCGCGGCGGGG	TGCC	AGATCGGAAGAGCACACGTACAAGTCCCGGAT	tggaaaggacgaaacaccgTCGCCTTGCTCCTCGCCGCGGTTTAAGAGCTATGCTGGAAACAGCATAGCAAGTTTAAATAAGGCTAGTCCGTTATCAACTTGAAAAAGTGGCACCGAGTCGGTGCTTTTTTTGGACCGTCGCCTTGCTCCTCGCCGCGGCGGGGTGCCAGATCGGAAGAGCACACGTACAAGTCCCGGAT
1_327_neg	tggaaaggacgaaacaccg	GAGCAAGGCGACGGTCCAG	GTTTAAGAGCTATGCTGGAAACAGCATAGCAAGTTTAAATAAGGCTAGTCCGTTATCAACTTGAAAAAGTGGCACCGAGTCGGTGCTTTTTTT	CGGCGAGGAGCAAGGCGACGGTCCAGCGCAAT	CTGA	AGATCGGAAGAGCACACGTACAAGTCCCGGAT	tggaaaggacgaaacaccgGAGCAAGGCGACGGTCCAGGTTTAAGAGCTATGCTGGAAACAGCATAGCAAGTTTAAATAAGGCTAGTCCGTTATCAACTTGAAAAAGTGGCACCGAGTCGGTGCTTTTTTTCGGCGAGGAGCAAGGCGACGGTCCAGCGCAATCTGAAGATCGGAAGAGCACACGTACAAGTCCCGGAT
1_327_pos	tggaaaggacgaaacaccg	CGCCTTGCTCCTCGCCGCGG	GTTTAAGAGCTATGCTGGAAACAGCATAGCAAGTTTAAATAAGGCTAGTCCGTTATCAACTTGAAAAAGTGGCACCGAGTCGGTGCTTTTTTT	GACCGTCGCCTTGCTCCTCGCCGCGGCGGGGA	ATTT	AGATCGGAAGAGCACACGTACAAGTCCCGGAT	tggaaaggacgaaacaccgCGCCTTGCTCCTCGCCGCGGGTTTAAGAGCTATGCTGGAAACAGCATAGCAAGTTTAAATAAGGCTAGTCCGTTATCAACTTGAAAAAGTGGCACCGAGTCGGTGCTTTTTTTGACCGTCGCCTTGCTCCTCGCCGCGGCGGGGAATTTAGATCGGAAGAGCACACGTACAAGTCCCGGAT
1_328_neg	tggaaaggacgaaacaccg	AGGAGCAAGGCGACGGTCCA	GTTTAAGAGCTATGCTGGAAACAGCATAGCAAGTTTAAATAAGGCTAGTCCGTTATCAACTTGAAAAAGTGGCACCGAGTCGGTGCTTTTTTT	GCGGCGAGGAGCAAGGCGACGGTCCAGCGCAA	AACG	AGATCGGAAGAGCACACGTACAAGTCCCGGAT	tggaaaggacgaaacaccgAGGAGCAAGGCGACGGTCCAGTTTAAGAGCTATGCTGGAAACAGCATAGCAAGTTTAAATAAGGCTAGTCCGTTATCAACTTGAAAAAGTGGCACCGAGTCGGTGCTTTTTTTGCGGCGAGGAGCAAGGCGACGGTCCAGCGCAAAACGAGATCGGAAGAGCACACGTACAAGTCCCGGAT
1_328_pos	tggaaaggacgaaacaccg	CCTTGCTCCTCGCCGCGGC	GTTTAAGAGCTATGCTGGAAACAGCATAGCAAGTTTAAATAAGGCTAGTCCGTTATCAACTTGAAAAAGTGGCACCGAGTCGGTGCTTTTTTT	ACCGTCGCCTTGCTCCTCGCCGCGGCGGGGAC	ATAG	AGATCGGAAGAGCACACGTACAAGTCCCGGAT	tggaaaggacgaaacaccgCCTTGCTCCTCGCCGCGGCGTTTAAGAGCTATGCTGGAAACAGCATAGCAAGTTTAAATAAGGCTAGTCCGTTATCAACTTGAAAAAGTGGCACCGAGTCGGTGCTTTTTTTACCGTCGCCTTGCTCCTCGCCGCGGCGGGGACATAGAGATCGGAAGAGCACACGTACAAGTCCCGGAT
1_329_neg	tggaaaggacgaaacaccg	AGGAGCAAGGCGACGGTCC	GTTTAAGAGCTATGCTGGAAACAGCATAGCAAGTTTAAATAAGGCTAGTCCGTTATCAACTTGAAAAAGTGGCACCGAGTCGGTGCTTTTTTT	CGCGGCGAGGAGCAAGGCGACGGTCCAGCGCA	GCTA	AGATCGGAAGAGCACACGTACAAGTCCCGGAT	tggaaaggacgaaacaccgAGGAGCAAGGCGACGGTCCGTTTAAGAGCTATGCTGGAAACAGCATAGCAAGTTTAAATAAGGCTAGTCCGTTATCAACTTGAAAAAGTGGCACCGAGTCGGTGCTTTTTTTCGCGGCGAGGAGCAAGGCGACGGTCCAGCGCAGCTAAGATCGGAAGAGCACACGTACAAGTCCCGGAT
1_329_pos	tggaaaggacgaaacaccg	CCTTGCTCCTCGCCGCGGCG	GTTTAAGAGCTATGCTGGAAACAGCATAGCAAGTTTAAATAAGGCTAGTCCGTTATCAACTTGAAAAAGTGGCACCGAGTCGGTGCTTTTTTT	CCGTCGCCTTGCTCCTCGCCGCGGCGGGGACT	ATAT	AGATCGGAAGAGCACACGTACAAGTCCCGGAT	tggaaaggacgaaacaccgCCTTGCTCCTCGCCGCGGCGGTTTAAGAGCTATGCTGGAAACAGCATAGCAAGTTTAAATAAGGCTAGTCCGTTATCAACTTGAAAAAGTGGCACCGAGTCGGTGCTTTTTTTCCGTCGCCTTGCTCCTCGCCGCGGCGGGGACTATATAGATCGGAAGAGCACACGTACAAGTCCCGGAT
1_330_neg	tggaaaggacgaaacaccg	CGAGGAGCAAGGCGACGGTC	GTTTAAGAGCTATGCTGGAAACAGCATAGCAAGTTTAAATAAGGCTAGTCCGTTATCAACTTGAAAAAGTGGCACCGAGTCGGTGCTTTTTTT	CCGCGGCGAGGAGCAAGGCGACGGTCCAGCGC	AAAA	AGATCGGAAGAGCACACGTACAAGTCCCGGAT	tggaaaggacgaaacaccgCGAGGAGCAAGGCGACGGTCGTTTAAGAGCTATGCTGGAAACAGCATAGCAAGTTTAAATAAGGCTAGTCCGTTATCAACTTGAAAAAGTGGCACCGAGTCGGTGCTTTTTTTCCGCGGCGAGGAGCAAGGCGACGGTCCAGCGCAAAAAGATCGGAAGAGCACACGTACAAGTCCCGGAT
1_330_pos	tggaaaggacgaaacaccg	CTTGCTCCTCGCCGCGGCGG	GTTTAAGAGCTATGCTGGAAACAGCATAGCAAGTTTAAATAAGGCTAGTCCGTTATCAACTTGAAAAAGTGGCACCGAGTCGGTGCTTTTTTT	CGTCGCCTTGCTCCTCGCCGCGGCGGGGACTG	AGAG	AGATCGGAAGAGCACACGTACAAGTCCCGGAT	tggaaaggacgaaacaccgCTTGCTCCTCGCCGCGGCGGGTTTAAGAGCTATGCTGGAAACAGCATAGCAAGTTTAAATAAGGCTAGTCCGTTATCAACTTGAAAAAGTGGCACCGAGTCGGTGCTTTTTTTCGTCGCCTTGCTCCTCGCCGCGGCGGGGACTGAGAGAGATCGGAAGAGCACACGTACAAGTCCCGGAT
1_331_neg	tggaaaggacgaaacaccg	CGAGGAGCAAGGCGACGGT	GTTTAAGAGCTATGCTGGAAACAGCATAGCAAGTTTAAATAAGGCTAGTCCGTTATCAACTTGAAAAAGTGGCACCGAGTCGGTGCTTTTTTT	GCCGCGGCGAGGAGCAAGGCGACGGTCCAGCG	AATA	AGATCGGAAGAGCACACGTACAAGTCCCGGAT	tggaaaggacgaaacaccgCGAGGAGCAAGGCGACGGTGTTTAAGAGCTATGCTGGAAACAGCATAGCAAGTTTAAATAAGGCTAGTCCGTTATCAACTTGAAAAAGTGGCACCGAGTCGGTGCTTTTTTTGCCGCGGCGAGGAGCAAGGCGACGGTCCAGCGAATAAGATCGGAAGAGCACACGTACAAGTCCCGGAT
1_331_pos	tggaaaggacgaaacaccg	TTGCTCCTCGCCGCGGCGGG	GTTTAAGAGCTATGCTGGAAACAGCATAGCAAGTTTAAATAAGGCTAGTCCGTTATCAACTTGAAAAAGTGGCACCGAGTCGGTGCTTTTTTT	GTCGCCTTGCTCCTCGCCGCGGCGGGGACTGC	CCAG	AGATCGGAAGAGCACACGTACAAGTCCCGGAT	tggaaaggacgaaacaccgTTGCTCCTCGCCGCGGCGGGGTTTAAGAGCTATGCTGGAAACAGCATAGCAAGTTTAAATAAGGCTAGTCCGTTATCAACTTGAAAAAGTGGCACCGAGTCGGTGCTTTTTTTGTCGCCTTGCTCCTCGCCGCGGCGGGGACTGCCCAGAGATCGGAAGAGCACACGTACAAGTCCCGGAT
1_332_neg	tggaaaggacgaaacaccg	GCGAGGAGCAAGGCGACGG	GTTTAAGAGCTATGCTGGAAACAGCATAGCAAGTTTAAATAAGGCTAGTCCGTTATCAACTTGAAAAAGTGGCACCGAGTCGGTGCTTTTTTT	CGCCGCGGCGAGGAGCAAGGCGACGGTCCAGC	GAAC	AGATCGGAAGAGCACACGTACAAGTCCCGGAT	tggaaaggacgaaacaccgGCGAGGAGCAAGGCGACGGGTTTAAGAGCTATGCTGGAAACAGCATAGCAAGTTTAAATAAGGCTAGTCCGTTATCAACTTGAAAAAGTGGCACCGAGTCGGTGCTTTTTTTCGCCGCGGCGAGGAGCAAGGCGACGGTCCAGCGAACAGATCGGAAGAGCACACGTACAAGTCCCGGAT
1_332_pos	tggaaaggacgaaacaccg	TGCTCCTCGCCGCGGCGGGG	GTTTAAGAGCTATGCTGGAAACAGCATAGCAAGTTTAAATAAGGCTAGTCCGTTATCAACTTGAAAAAGTGGCACCGAGTCGGTGCTTTTTTT	TCGCCTTGCTCCTCGCCGCGGCGGGGACTGCA	CGTG	AGATCGGAAGAGCACACGTACAAGTCCCGGAT	tggaaaggacgaaacaccgTGCTCCTCGCCGCGGCGGGGGTTTAAGAGCTATGCTGGAAACAGCATAGCAAGTTTAAATAAGGCTAGTCCGTTATCAACTTGAAAAAGTGGCACCGAGTCGGTGCTTTTTTTTCGCCTTGCTCCTCGCCGCGGCGGGGACTGCACGTGAGATCGGAAGAGCACACGTACAAGTCCCGGAT
1_333_neg	tggaaaggacgaaacaccg	CGGCGAGGAGCAAGGCGACG	GTTTAAGAGCTATGCTGGAAACAGCATAGCAAGTTTAAATAAGGCTAGTCCGTTATCAACTTGAAAAAGTGGCACCGAGTCGGTGCTTTTTTT	CCGCCGCGGCGAGGAGCAAGGCGACGGTCCAG	ATCA	AGATCGGAAGAGCACACGTACAAGTCCCGGAT	tggaaaggacgaaacaccgCGGCGAGGAGCAAGGCGACGGTTTAAGAGCTATGCTGGAAACAGCATAGCAAGTTTAAATAAGGCTAGTCCGTTATCAACTTGAAAAAGTGGCACCGAGTCGGTGCTTTTTTTCCGCCGCGGCGAGGAGCAAGGCGACGGTCCAGATCAAGATCGGAAGAGCACACGTACAAGTCCCGGAT
1_333_pos	tggaaaggacgaaacaccg	CTCCTCGCCGCGGCGGGGA	GTTTAAGAGCTATGCTGGAAACAGCATAGCAAGTTTAAATAAGGCTAGTCCGTTATCAACTTGAAAAAGTGGCACCGAGTCGGTGCTTTTTTT	CGCCTTGCTCCTCGCCGCGGCGGGGACTGCAG	CAAG	AGATCGGAAGAGCACACGTACAAGTCCCGGAT	tggaaaggacgaaacaccgCTCCTCGCCGCGGCGGGGAGTTTAAGAGCTATGCTGGAAACAGCATAGCAAGTTTAAATAAGGCTAGTCCGTTATCAACTTGAAAAAGTGGCACCGAGTCGGTGCTTTTTTTCGCCTTGCTCCTCGCCGCGGCGGGGACTGCAGCAAGAGATCGGAAGAGCACACGTACAAGTCCCGGAT
1_334_neg	tggaaaggacgaaacaccg	CGGCGAGGAGCAAGGCGAC	GTTTAAGAGCTATGCTGGAAACAGCATAGCAAGTTTAAATAAGGCTAGTCCGTTATCAACTTGAAAAAGTGGCACCGAGTCGGTGCTTTTTTT	CCCGCCGCGGCGAGGAGCAAGGCGACGGTCCA	TTCA	AGATCGGAAGAGCACACGTACAAGTCCCGGAT	tggaaaggacgaaacaccgCGGCGAGGAGCAAGGCGACGTTTAAGAGCTATGCTGGAAACAGCATAGCAAGTTTAAATAAGGCTAGTCCGTTATCAACTTGAAAAAGTGGCACCGAGTCGGTGCTTTTTTTCCCGCCGCGGCGAGGAGCAAGGCGACGGTCCATTCAAGATCGGAAGAGCACACGTACAAGTCCCGGAT
1_334_pos	tggaaaggacgaaacaccg	CTCCTCGCCGCGGCGGGGAC	GTTTAAGAGCTATGCTGGAAACAGCATAGCAAGTTTAAATAAGGCTAGTCCGTTATCAACTTGAAAAAGTGGCACCGAGTCGGTGCTTTTTTT	GCCTTGCTCCTCGCCGCGGCGGGGACTGCAGG	TCCC	AGATCGGAAGAGCACACGTACAAGTCCCGGAT	tggaaaggacgaaacaccgCTCCTCGCCGCGGCGGGGACGTTTAAGAGCTATGCTGGAAACAGCATAGCAAGTTTAAATAAGGCTAGTCCGTTATCAACTTGAAAAAGTGGCACCGAGTCGGTGCTTTTTTTGCCTTGCTCCTCGCCGCGGCGGGGACTGCAGGTCCCAGATCGGAAGAGCACACGTACAAGTCCCGGAT
1_335_neg	tggaaaggacgaaacaccg	CGCGGCGAGGAGCAAGGCGA	GTTTAAGAGCTATGCTGGAAACAGCATAGCAAGTTTAAATAAGGCTAGTCCGTTATCAACTTGAAAAAGTGGCACCGAGTCGGTGCTTTTTTT	CCCCGCCGCGGCGAGGAGCAAGGCGACGGTCC	GGCC	AGATCGGAAGAGCACACGTACAAGTCCCGGAT	tggaaaggacgaaacaccgCGCGGCGAGGAGCAAGGCGAGTTTAAGAGCTATGCTGGAAACAGCATAGCAAGTTTAAATAAGGCTAGTCCGTTATCAACTTGAAAAAGTGGCACCGAGTCGGTGCTTTTTTTCCCCGCCGCGGCGAGGAGCAAGGCGACGGTCCGGCCAGATCGGAAGAGCACACGTACAAGTCCCGGAT
1_335_pos	tggaaaggacgaaacaccg	TCCTCGCCGCGGCGGGGACT	GTTTAAGAGCTATGCTGGAAACAGCATAGCAAGTTTAAATAAGGCTAGTCCGTTATCAACTTGAAAAAGTGGCACCGAGTCGGTGCTTTTTTT	CCTTGCTCCTCGCCGCGGCGGGGACTGCAGGT	GGAC	AGATCGGAAGAGCACACGTACAAGTCCCGGAT	tggaaaggacgaaacaccgTCCTCGCCGCGGCGGGGACTGTTTAAGAGCTATGCTGGAAACAGCATAGCAAGTTTAAATAAGGCTAGTCCGTTATCAACTTGAAAAAGTGGCACCGAGTCGGTGCTTTTTTTCCTTGCTCCTCGCCGCGGCGGGGACTGCAGGTGGACAGATCGGAAGAGCACACGTACAAGTCCCGGAT
1_336_neg	tggaaaggacgaaacaccg	CCGCGGCGAGGAGCAAGGCG	GTTTAAGAGCTATGCTGGAAACAGCATAGCAAGTTTAAATAAGGCTAGTCCGTTATCAACTTGAAAAAGTGGCACCGAGTCGGTGCTTTTTTT	TCCCCGCCGCGGCGAGGAGCAAGGCGACGGTC	AGCG	AGATCGGAAGAGCACACGTACAAGTCCCGGAT	tggaaaggacgaaacaccgCCGCGGCGAGGAGCAAGGCGGTTTAAGAGCTATGCTGGAAACAGCATAGCAAGTTTAAATAAGGCTAGTCCGTTATCAACTTGAAAAAGTGGCACCGAGTCGGTGCTTTTTTTTCCCCGCCGCGGCGAGGAGCAAGGCGACGGTCAGCGAGATCGGAAGAGCACACGTACAAGTCCCGGAT
1_336_pos	tggaaaggacgaaacaccg	CCTCGCCGCGGCGGGGACTG	GTTTAAGAGCTATGCTGGAAACAGCATAGCAAGTTTAAATAAGGCTAGTCCGTTATCAACTTGAAAAAGTGGCACCGAGTCGGTGCTTTTTTT	CTTGCTCCTCGCCGCGGCGGGGACTGCAGGTA	CACG	AGATCGGAAGAGCACACGTACAAGTCCCGGAT	tggaaaggacgaaacaccgCCTCGCCGCGGCGGGGACTGGTTTAAGAGCTATGCTGGAAACAGCATAGCAAGTTTAAATAAGGCTAGTCCGTTATCAACTTGAAAAAGTGGCACCGAGTCGGTGCTTTTTTTCTTGCTCCTCGCCGCGGCGGGGACTGCAGGTACACGAGATCGGAAGAGCACACGTACAAGTCCCGGAT
1_337_neg	tggaaaggacgaaacaccg	CCGCGGCGAGGAGCAAGGC	GTTTAAGAGCTATGCTGGAAACAGCATAGCAAGTTTAAATAAGGCTAGTCCGTTATCAACTTGAAAAAGTGGCACCGAGTCGGTGCTTTTTTT	GTCCCCGCCGCGGCGAGGAGCAAGGCGACGGT	GGTT	AGATCGGAAGAGCACACGTACAAGTCCCGGAT	tggaaaggacgaaacaccgCCGCGGCGAGGAGCAAGGCGTTTAAGAGCTATGCTGGAAACAGCATAGCAAGTTTAAATAAGGCTAGTCCGTTATCAACTTGAAAAAGTGGCACCGAGTCGGTGCTTTTTTTGTCCCCGCCGCGGCGAGGAGCAAGGCGACGGTGGTTAGATCGGAAGAGCACACGTACAAGTCCCGGAT
1_337_pos	tggaaaggacgaaacaccg	CTCGCCGCGGCGGGGACTGC	GTTTAAGAGCTATGCTGGAAACAGCATAGCAAGTTTAAATAAGGCTAGTCCGTTATCAACTTGAAAAAGTGGCACCGAGTCGGTGCTTTTTTT	TTGCTCCTCGCCGCGGCGGGGACTGCAGGTAA	CATA	AGATCGGAAGAGCACACGTACAAGTCCCGGAT	tggaaaggacgaaacaccgCTCGCCGCGGCGGGGACTGCGTTTAAGAGCTATGCTGGAAACAGCATAGCAAGTTTAAATAAGGCTAGTCCGTTATCAACTTGAAAAAGTGGCACCGAGTCGGTGCTTTTTTTTTGCTCCTCGCCGCGGCGGGGACTGCAGGTAACATAAGATCGGAAGAGCACACGTACAAGTCCCGGAT
1_338_neg	tggaaaggacgaaacaccg	CGCCGCGGCGAGGAGCAAGG	GTTTAAGAGCTATGCTGGAAACAGCATAGCAAGTTTAAATAAGGCTAGTCCGTTATCAACTTGAAAAAGTGGCACCGAGTCGGTGCTTTTTTT	AGTCCCCGCCGCGGCGAGGAGCAAGGCGACGG	GACG	AGATCGGAAGAGCACACGTACAAGTCCCGGAT	tggaaaggacgaaacaccgCGCCGCGGCGAGGAGCAAGGGTTTAAGAGCTATGCTGGAAACAGCATAGCAAGTTTAAATAAGGCTAGTCCGTTATCAACTTGAAAAAGTGGCACCGAGTCGGTGCTTTTTTTAGTCCCCGCCGCGGCGAGGAGCAAGGCGACGGGACGAGATCGGAAGAGCACACGTACAAGTCCCGGAT
1_338_pos	tggaaaggacgaaacaccg	TCGCCGCGGCGGGGACTGCA	GTTTAAGAGCTATGCTGGAAACAGCATAGCAAGTTTAAATAAGGCTAGTCCGTTATCAACTTGAAAAAGTGGCACCGAGTCGGTGCTTTTTTT	TGCTCCTCGCCGCGGCGGGGACTGCAGGTAAG	AGTG	AGATCGGAAGAGCACACGTACAAGTCCCGGAT	tggaaaggacgaaacaccgTCGCCGCGGCGGGGACTGCAGTTTAAGAGCTATGCTGGAAACAGCATAGCAAGTTTAAATAAGGCTAGTCCGTTATCAACTTGAAAAAGTGGCACCGAGTCGGTGCTTTTTTTTGCTCCTCGCCGCGGCGGGGACTGCAGGTAAGAGTGAGATCGGAAGAGCACACGTACAAGTCCCGGAT
1_339_neg	tggaaaggacgaaacaccg	CCGCCGCGGCGAGGAGCAAG	GTTTAAGAGCTATGCTGGAAACAGCATAGCAAGTTTAAATAAGGCTAGTCCGTTATCAACTTGAAAAAGTGGCACCGAGTCGGTGCTTTTTTT	CAGTCCCCGCCGCGGCGAGGAGCAAGGCGACG	AAGC	AGATCGGAAGAGCACACGTACAAGTCCCGGAT	tggaaaggacgaaacaccgCCGCCGCGGCGAGGAGCAAGGTTTAAGAGCTATGCTGGAAACAGCATAGCAAGTTTAAATAAGGCTAGTCCGTTATCAACTTGAAAAAGTGGCACCGAGTCGGTGCTTTTTTTCAGTCCCCGCCGCGGCGAGGAGCAAGGCGACGAAGCAGATCGGAAGAGCACACGTACAAGTCCCGGAT
1_339_pos	tggaaaggacgaaacaccg	CGCCGCGGCGGGGACTGCAG	GTTTAAGAGCTATGCTGGAAACAGCATAGCAAGTTTAAATAAGGCTAGTCCGTTATCAACTTGAAAAAGTGGCACCGAGTCGGTGCTTTTTTT	GCTCCTCGCCGCGGCGGGGACTGCAGGTAAGG	GATT	AGATCGGAAGAGCACACGTACAAGTCCCGGAT	tggaaaggacgaaacaccgCGCCGCGGCGGGGACTGCAGGTTTAAGAGCTATGCTGGAAACAGCATAGCAAGTTTAAATAAGGCTAGTCCGTTATCAACTTGAAAAAGTGGCACCGAGTCGGTGCTTTTTTTGCTCCTCGCCGCGGCGGGGACTGCAGGTAAGGGATTAGATCGGAAGAGCACACGTACAAGTCCCGGAT
1_340_neg	tggaaaggacgaaacaccg	CCCGCCGCGGCGAGGAGCAA	GTTTAAGAGCTATGCTGGAAACAGCATAGCAAGTTTAAATAAGGCTAGTCCGTTATCAACTTGAAAAAGTGGCACCGAGTCGGTGCTTTTTTT	GCAGTCCCCGCCGCGGCGAGGAGCAAGGCGAC	TCAC	AGATCGGAAGAGCACACGTACAAGTCCCGGAT	tggaaaggacgaaacaccgCCCGCCGCGGCGAGGAGCAAGTTTAAGAGCTATGCTGGAAACAGCATAGCAAGTTTAAATAAGGCTAGTCCGTTATCAACTTGAAAAAGTGGCACCGAGTCGGTGCTTTTTTTGCAGTCCCCGCCGCGGCGAGGAGCAAGGCGACTCACAGATCGGAAGAGCACACGTACAAGTCCCGGAT
1_340_pos	tggaaaggacgaaacaccg	CCGCGGCGGGGACTGCAGG	GTTTAAGAGCTATGCTGGAAACAGCATAGCAAGTTTAAATAAGGCTAGTCCGTTATCAACTTGAAAAAGTGGCACCGAGTCGGTGCTTTTTTT	CTCCTCGCCGCGGCGGGGACTGCAGGTAAGGC	TGTC	AGATCGGAAGAGCACACGTACAAGTCCCGGAT	tggaaaggacgaaacaccgCCGCGGCGGGGACTGCAGGGTTTAAGAGCTATGCTGGAAACAGCATAGCAAGTTTAAATAAGGCTAGTCCGTTATCAACTTGAAAAAGTGGCACCGAGTCGGTGCTTTTTTTCTCCTCGCCGCGGCGGGGACTGCAGGTAAGGCTGTCAGATCGGAAGAGCACACGTACAAGTCCCGGAT
1_341_neg	tggaaaggacgaaacaccg	CCCCGCCGCGGCGAGGAGCA	GTTTAAGAGCTATGCTGGAAACAGCATAGCAAGTTTAAATAAGGCTAGTCCGTTATCAACTTGAAAAAGTGGCACCGAGTCGGTGCTTTTTTT	TGCAGTCCCCGCCGCGGCGAGGAGCAAGGCGA	TTCT	AGATCGGAAGAGCACACGTACAAGTCCCGGAT	tggaaaggacgaaacaccgCCCCGCCGCGGCGAGGAGCAGTTTAAGAGCTATGCTGGAAACAGCATAGCAAGTTTAAATAAGGCTAGTCCGTTATCAACTTGAAAAAGTGGCACCGAGTCGGTGCTTTTTTTTGCAGTCCCCGCCGCGGCGAGGAGCAAGGCGATTCTAGATCGGAAGAGCACACGTACAAGTCCCGGAT
1_341_pos	tggaaaggacgaaacaccg	CCGCGGCGGGGACTGCAGGT	GTTTAAGAGCTATGCTGGAAACAGCATAGCAAGTTTAAATAAGGCTAGTCCGTTATCAACTTGAAAAAGTGGCACCGAGTCGGTGCTTTTTTT	TCCTCGCCGCGGCGGGGACTGCAGGTAAGGCT	TAGG	AGATCGGAAGAGCACACGTACAAGTCCCGGAT	tggaaaggacgaaacaccgCCGCGGCGGGGACTGCAGGTGTTTAAGAGCTATGCTGGAAACAGCATAGCAAGTTTAAATAAGGCTAGTCCGTTATCAACTTGAAAAAGTGGCACCGAGTCGGTGCTTTTTTTTCCTCGCCGCGGCGGGGACTGCAGGTAAGGCTTAGGAGATCGGAAGAGCACACGTACAAGTCCCGGAT
1_342_neg	tggaaaggacgaaacaccg	TCCCCGCCGCGGCGAGGAGC	GTTTAAGAGCTATGCTGGAAACAGCATAGCAAGTTTAAATAAGGCTAGTCCGTTATCAACTTGAAAAAGTGGCACCGAGTCGGTGCTTTTTTT	CTGCAGTCCCCGCCGCGGCGAGGAGCAAGGCG	CGAC	AGATCGGAAGAGCACACGTACAAGTCCCGGAT	tggaaaggacgaaacaccgTCCCCGCCGCGGCGAGGAGCGTTTAAGAGCTATGCTGGAAACAGCATAGCAAGTTTAAATAAGGCTAGTCCGTTATCAACTTGAAAAAGTGGCACCGAGTCGGTGCTTTTTTTCTGCAGTCCCCGCCGCGGCGAGGAGCAAGGCGCGACAGATCGGAAGAGCACACGTACAAGTCCCGGAT
1_342_pos	tggaaaggacgaaacaccg	CGCGGCGGGGACTGCAGGTA	GTTTAAGAGCTATGCTGGAAACAGCATAGCAAGTTTAAATAAGGCTAGTCCGTTATCAACTTGAAAAAGTGGCACCGAGTCGGTGCTTTTTTT	CCTCGCCGCGGCGGGGACTGCAGGTAAGGCTT	AGAC	AGATCGGAAGAGCACACGTACAAGTCCCGGAT	tggaaaggacgaaacaccgCGCGGCGGGGACTGCAGGTAGTTTAAGAGCTATGCTGGAAACAGCATAGCAAGTTTAAATAAGGCTAGTCCGTTATCAACTTGAAAAAGTGGCACCGAGTCGGTGCTTTTTTTCCTCGCCGCGGCGGGGACTGCAGGTAAGGCTTAGACAGATCGGAAGAGCACACGTACAAGTCCCGGAT
1_343_neg	tggaaaggacgaaacaccg	TCCCCGCCGCGGCGAGGAG	GTTTAAGAGCTATGCTGGAAACAGCATAGCAAGTTTAAATAAGGCTAGTCCGTTATCAACTTGAAAAAGTGGCACCGAGTCGGTGCTTTTTTT	CCTGCAGTCCCCGCCGCGGCGAGGAGCAAGGC	GAGA	AGATCGGAAGAGCACACGTACAAGTCCCGGAT	tggaaaggacgaaacaccgTCCCCGCCGCGGCGAGGAGGTTTAAGAGCTATGCTGGAAACAGCATAGCAAGTTTAAATAAGGCTAGTCCGTTATCAACTTGAAAAAGTGGCACCGAGTCGGTGCTTTTTTTCCTGCAGTCCCCGCCGCGGCGAGGAGCAAGGCGAGAAGATCGGAAGAGCACACGTACAAGTCCCGGAT
1_343_pos	tggaaaggacgaaacaccg	CGGCGGGGACTGCAGGTAA	GTTTAAGAGCTATGCTGGAAACAGCATAGCAAGTTTAAATAAGGCTAGTCCGTTATCAACTTGAAAAAGTGGCACCGAGTCGGTGCTTTTTTT	CTCGCCGCGGCGGGGACTGCAGGTAAGGCTTG	GCGT	AGATCGGAAGAGCACACGTACAAGTCCCGGAT	tggaaaggacgaaacaccgCGGCGGGGACTGCAGGTAAGTTTAAGAGCTATGCTGGAAACAGCATAGCAAGTTTAAATAAGGCTAGTCCGTTATCAACTTGAAAAAGTGGCACCGAGTCGGTGCTTTTTTTCTCGCCGCGGCGGGGACTGCAGGTAAGGCTTGGCGTAGATCGGAAGAGCACACGTACAAGTCCCGGAT
1_344_neg	tggaaaggacgaaacaccg	AGTCCCCGCCGCGGCGAGGA	GTTTAAGAGCTATGCTGGAAACAGCATAGCAAGTTTAAATAAGGCTAGTCCGTTATCAACTTGAAAAAGTGGCACCGAGTCGGTGCTTTTTTT	ACCTGCAGTCCCCGCCGCGGCGAGGAGCAAGG	GATG	AGATCGGAAGAGCACACGTACAAGTCCCGGAT	tggaaaggacgaaacaccgAGTCCCCGCCGCGGCGAGGAGTTTAAGAGCTATGCTGGAAACAGCATAGCAAGTTTAAATAAGGCTAGTCCGTTATCAACTTGAAAAAGTGGCACCGAGTCGGTGCTTTTTTTACCTGCAGTCCCCGCCGCGGCGAGGAGCAAGGGATGAGATCGGAAGAGCACACGTACAAGTCCCGGAT
1_344_pos	tggaaaggacgaaacaccg	CGGCGGGGACTGCAGGTAAG	GTTTAAGAGCTATGCTGGAAACAGCATAGCAAGTTTAAATAAGGCTAGTCCGTTATCAACTTGAAAAAGTGGCACCGAGTCGGTGCTTTTTTT	TCGCCGCGGCGGGGACTGCAGGTAAGGCTTGC	CATC	AGATCGGAAGAGCACACGTACAAGTCCCGGAT	tggaaaggacgaaacaccgCGGCGGGGACTGCAGGTAAGGTTTAAGAGCTATGCTGGAAACAGCATAGCAAGTTTAAATAAGGCTAGTCCGTTATCAACTTGAAAAAGTGGCACCGAGTCGGTGCTTTTTTTTCGCCGCGGCGGGGACTGCAGGTAAGGCTTGCCATCAGATCGGAAGAGCACACGTACAAGTCCCGGAT
1_345_neg	tggaaaggacgaaacaccg	CAGTCCCCGCCGCGGCGAGG	GTTTAAGAGCTATGCTGGAAACAGCATAGCAAGTTTAAATAAGGCTAGTCCGTTATCAACTTGAAAAAGTGGCACCGAGTCGGTGCTTTTTTT	TACCTGCAGTCCCCGCCGCGGCGAGGAGCAAG	CTTC	AGATCGGAAGAGCACACGTACAAGTCCCGGAT	tggaaaggacgaaacaccgCAGTCCCCGCCGCGGCGAGGGTTTAAGAGCTATGCTGGAAACAGCATAGCAAGTTTAAATAAGGCTAGTCCGTTATCAACTTGAAAAAGTGGCACCGAGTCGGTGCTTTTTTTTACCTGCAGTCCCCGCCGCGGCGAGGAGCAAGCTTCAGATCGGAAGAGCACACGTACAAGTCCCGGAT
1_345_pos	tggaaaggacgaaacaccg	GCGGGGACTGCAGGTAAGG	GTTTAAGAGCTATGCTGGAAACAGCATAGCAAGTTTAAATAAGGCTAGTCCGTTATCAACTTGAAAAAGTGGCACCGAGTCGGTGCTTTTTTT	CGCCGCGGCGGGGACTGCAGGTAAGGCTTGCT	ACCG	AGATCGGAAGAGCACACGTACAAGTCCCGGAT	tggaaaggacgaaacaccgGCGGGGACTGCAGGTAAGGGTTTAAGAGCTATGCTGGAAACAGCATAGCAAGTTTAAATAAGGCTAGTCCGTTATCAACTTGAAAAAGTGGCACCGAGTCGGTGCTTTTTTTCGCCGCGGCGGGGACTGCAGGTAAGGCTTGCTACCGAGATCGGAAGAGCACACGTACAAGTCCCGGAT
1_346_neg	tggaaaggacgaaacaccg	CAGTCCCCGCCGCGGCGAG	GTTTAAGAGCTATGCTGGAAACAGCATAGCAAGTTTAAATAAGGCTAGTCCGTTATCAACTTGAAAAAGTGGCACCGAGTCGGTGCTTTTTTT	TTACCTGCAGTCCCCGCCGCGGCGAGGAGCAA	GGTG	AGATCGGAAGAGCACACGTACAAGTCCCGGAT	tggaaaggacgaaacaccgCAGTCCCCGCCGCGGCGAGGTTTAAGAGCTATGCTGGAAACAGCATAGCAAGTTTAAATAAGGCTAGTCCGTTATCAACTTGAAAAAGTGGCACCGAGTCGGTGCTTTTTTTTTACCTGCAGTCCCCGCCGCGGCGAGGAGCAAGGTGAGATCGGAAGAGCACACGTACAAGTCCCGGAT
1_346_pos	tggaaaggacgaaacaccg	CGGGGACTGCAGGTAAGGC	GTTTAAGAGCTATGCTGGAAACAGCATAGCAAGTTTAAATAAGGCTAGTCCGTTATCAACTTGAAAAAGTGGCACCGAGTCGGTGCTTTTTTT	GCCGCGGCGGGGACTGCAGGTAAGGCTTGCTC	TTTC	AGATCGGAAGAGCACACGTACAAGTCCCGGAT	tggaaaggacgaaacaccgCGGGGACTGCAGGTAAGGCGTTTAAGAGCTATGCTGGAAACAGCATAGCAAGTTTAAATAAGGCTAGTCCGTTATCAACTTGAAAAAGTGGCACCGAGTCGGTGCTTTTTTTGCCGCGGCGGGGACTGCAGGTAAGGCTTGCTCTTTCAGATCGGAAGAGCACACGTACAAGTCCCGGAT
1_347_neg	tggaaaggacgaaacaccg	TGCAGTCCCCGCCGCGGCGA	GTTTAAGAGCTATGCTGGAAACAGCATAGCAAGTTTAAATAAGGCTAGTCCGTTATCAACTTGAAAAAGTGGCACCGAGTCGGTGCTTTTTTT	CTTACCTGCAGTCCCCGCCGCGGCGAGGAGCA	GTCT	AGATCGGAAGAGCACACGTACAAGTCCCGGAT	tggaaaggacgaaacaccgTGCAGTCCCCGCCGCGGCGAGTTTAAGAGCTATGCTGGAAACAGCATAGCAAGTTTAAATAAGGCTAGTCCGTTATCAACTTGAAAAAGTGGCACCGAGTCGGTGCTTTTTTTCTTACCTGCAGTCCCCGCCGCGGCGAGGAGCAGTCTAGATCGGAAGAGCACACGTACAAGTCCCGGAT
1_347_pos	tggaaaggacgaaacaccg	CGGGGACTGCAGGTAAGGCT	GTTTAAGAGCTATGCTGGAAACAGCATAGCAAGTTTAAATAAGGCTAGTCCGTTATCAACTTGAAAAAGTGGCACCGAGTCGGTGCTTTTTTT	CCGCGGCGGGGACTGCAGGTAAGGCTTGCTCC	GAGG	AGATCGGAAGAGCACACGTACAAGTCCCGGAT	tggaaaggacgaaacaccgCGGGGACTGCAGGTAAGGCTGTTTAAGAGCTATGCTGGAAACAGCATAGCAAGTTTAAATAAGGCTAGTCCGTTATCAACTTGAAAAAGTGGCACCGAGTCGGTGCTTTTTTTCCGCGGCGGGGACTGCAGGTAAGGCTTGCTCCGAGGAGATCGGAAGAGCACACGTACAAGTCCCGGAT
1_348_neg	tggaaaggacgaaacaccg	CTGCAGTCCCCGCCGCGGCG	GTTTAAGAGCTATGCTGGAAACAGCATAGCAAGTTTAAATAAGGCTAGTCCGTTATCAACTTGAAAAAGTGGCACCGAGTCGGTGCTTTTTTT	CCTTACCTGCAGTCCCCGCCGCGGCGAGGAGC	CAGT	AGATCGGAAGAGCACACGTACAAGTCCCGGAT	tggaaaggacgaaacaccgCTGCAGTCCCCGCCGCGGCGGTTTAAGAGCTATGCTGGAAACAGCATAGCAAGTTTAAATAAGGCTAGTCCGTTATCAACTTGAAAAAGTGGCACCGAGTCGGTGCTTTTTTTCCTTACCTGCAGTCCCCGCCGCGGCGAGGAGCCAGTAGATCGGAAGAGCACACGTACAAGTCCCGGAT
1_348_pos	tggaaaggacgaaacaccg	GGGACTGCAGGTAAGGCTT	GTTTAAGAGCTATGCTGGAAACAGCATAGCAAGTTTAAATAAGGCTAGTCCGTTATCAACTTGAAAAAGTGGCACCGAGTCGGTGCTTTTTTT	CGCGGCGGGGACTGCAGGTAAGGCTTGCTCCA	TCGC	AGATCGGAAGAGCACACGTACAAGTCCCGGAT	tggaaaggacgaaacaccgGGGACTGCAGGTAAGGCTTGTTTAAGAGCTATGCTGGAAACAGCATAGCAAGTTTAAATAAGGCTAGTCCGTTATCAACTTGAAAAAGTGGCACCGAGTCGGTGCTTTTTTTCGCGGCGGGGACTGCAGGTAAGGCTTGCTCCATCGCAGATCGGAAGAGCACACGTACAAGTCCCGGAT
1_349_neg	tggaaaggacgaaacaccg	CCTGCAGTCCCCGCCGCGGC	GTTTAAGAGCTATGCTGGAAACAGCATAGCAAGTTTAAATAAGGCTAGTCCGTTATCAACTTGAAAAAGTGGCACCGAGTCGGTGCTTTTTTT	GCCTTACCTGCAGTCCCCGCCGCGGCGAGGAG	GCAC	AGATCGGAAGAGCACACGTACAAGTCCCGGAT	tggaaaggacgaaacaccgCCTGCAGTCCCCGCCGCGGCGTTTAAGAGCTATGCTGGAAACAGCATAGCAAGTTTAAATAAGGCTAGTCCGTTATCAACTTGAAAAAGTGGCACCGAGTCGGTGCTTTTTTTGCCTTACCTGCAGTCCCCGCCGCGGCGAGGAGGCACAGATCGGAAGAGCACACGTACAAGTCCCGGAT
1_349_pos	tggaaaggacgaaacaccg	GGACTGCAGGTAAGGCTTG	GTTTAAGAGCTATGCTGGAAACAGCATAGCAAGTTTAAATAAGGCTAGTCCGTTATCAACTTGAAAAAGTGGCACCGAGTCGGTGCTTTTTTT	GCGGCGGGGACTGCAGGTAAGGCTTGCTCCAG	TTGC	AGATCGGAAGAGCACACGTACAAGTCCCGGAT	tggaaaggacgaaacaccgGGACTGCAGGTAAGGCTTGGTTTAAGAGCTATGCTGGAAACAGCATAGCAAGTTTAAATAAGGCTAGTCCGTTATCAACTTGAAAAAGTGGCACCGAGTCGGTGCTTTTTTTGCGGCGGGGACTGCAGGTAAGGCTTGCTCCAGTTGCAGATCGGAAGAGCACACGTACAAGTCCCGGAT
1_350_neg	tggaaaggacgaaacaccg	ACCTGCAGTCCCCGCCGCGG	GTTTAAGAGCTATGCTGGAAACAGCATAGCAAGTTTAAATAAGGCTAGTCCGTTATCAACTTGAAAAAGTGGCACCGAGTCGGTGCTTTTTTT	AGCCTTACCTGCAGTCCCCGCCGCGGCGAGGA	GCGA	AGATCGGAAGAGCACACGTACAAGTCCCGGAT	tggaaaggacgaaacaccgACCTGCAGTCCCCGCCGCGGGTTTAAGAGCTATGCTGGAAACAGCATAGCAAGTTTAAATAAGGCTAGTCCGTTATCAACTTGAAAAAGTGGCACCGAGTCGGTGCTTTTTTTAGCCTTACCTGCAGTCCCCGCCGCGGCGAGGAGCGAAGATCGGAAGAGCACACGTACAAGTCCCGGAT
1_350_pos	tggaaaggacgaaacaccg	GACTGCAGGTAAGGCTTGC	GTTTAAGAGCTATGCTGGAAACAGCATAGCAAGTTTAAATAAGGCTAGTCCGTTATCAACTTGAAAAAGTGGCACCGAGTCGGTGCTTTTTTT	CGGCGGGGACTGCAGGTAAGGCTTGCTCCAGG	GGCA	AGATCGGAAGAGCACACGTACAAGTCCCGGAT	tggaaaggacgaaacaccgGACTGCAGGTAAGGCTTGCGTTTAAGAGCTATGCTGGAAACAGCATAGCAAGTTTAAATAAGGCTAGTCCGTTATCAACTTGAAAAAGTGGCACCGAGTCGGTGCTTTTTTTCGGCGGGGACTGCAGGTAAGGCTTGCTCCAGGGGCAAGATCGGAAGAGCACACGTACAAGTCCCGGAT
1_351_neg	tggaaaggacgaaacaccg	TACCTGCAGTCCCCGCCGCG	GTTTAAGAGCTATGCTGGAAACAGCATAGCAAGTTTAAATAAGGCTAGTCCGTTATCAACTTGAAAAAGTGGCACCGAGTCGGTGCTTTTTTT	AAGCCTTACCTGCAGTCCCCGCCGCGGCGAGG	CGTA	AGATCGGAAGAGCACACGTACAAGTCCCGGAT	tggaaaggacgaaacaccgTACCTGCAGTCCCCGCCGCGGTTTAAGAGCTATGCTGGAAACAGCATAGCAAGTTTAAATAAGGCTAGTCCGTTATCAACTTGAAAAAGTGGCACCGAGTCGGTGCTTTTTTTAAGCCTTACCTGCAGTCCCCGCCGCGGCGAGGCGTAAGATCGGAAGAGCACACGTACAAGTCCCGGAT
1_351_pos	tggaaaggacgaaacaccg	ACTGCAGGTAAGGCTTGCT	GTTTAAGAGCTATGCTGGAAACAGCATAGCAAGTTTAAATAAGGCTAGTCCGTTATCAACTTGAAAAAGTGGCACCGAGTCGGTGCTTTTTTT	GGCGGGGACTGCAGGTAAGGCTTGCTCCAGGC	TCAA	AGATCGGAAGAGCACACGTACAAGTCCCGGAT	tggaaaggacgaaacaccgACTGCAGGTAAGGCTTGCTGTTTAAGAGCTATGCTGGAAACAGCATAGCAAGTTTAAATAAGGCTAGTCCGTTATCAACTTGAAAAAGTGGCACCGAGTCGGTGCTTTTTTTGGCGGGGACTGCAGGTAAGGCTTGCTCCAGGCTCAAAGATCGGAAGAGCACACGTACAAGTCCCGGAT
1_352_neg	tggaaaggacgaaacaccg	TTACCTGCAGTCCCCGCCGC	GTTTAAGAGCTATGCTGGAAACAGCATAGCAAGTTTAAATAAGGCTAGTCCGTTATCAACTTGAAAAAGTGGCACCGAGTCGGTGCTTTTTTT	CAAGCCTTACCTGCAGTCCCCGCCGCGGCGAG	ATGC	AGATCGGAAGAGCACACGTACAAGTCCCGGAT	tggaaaggacgaaacaccgTTACCTGCAGTCCCCGCCGCGTTTAAGAGCTATGCTGGAAACAGCATAGCAAGTTTAAATAAGGCTAGTCCGTTATCAACTTGAAAAAGTGGCACCGAGTCGGTGCTTTTTTTCAAGCCTTACCTGCAGTCCCCGCCGCGGCGAGATGCAGATCGGAAGAGCACACGTACAAGTCCCGGAT
1_352_pos	tggaaaggacgaaacaccg	ACTGCAGGTAAGGCTTGCTC	GTTTAAGAGCTATGCTGGAAACAGCATAGCAAGTTTAAATAAGGCTAGTCCGTTATCAACTTGAAAAAGTGGCACCGAGTCGGTGCTTTTTTT	GCGGGGACTGCAGGTAAGGCTTGCTCCAGGCG	TGGG	AGATCGGAAGAGCACACGTACAAGTCCCGGAT	tggaaaggacgaaacaccgACTGCAGGTAAGGCTTGCTCGTTTAAGAGCTATGCTGGAAACAGCATAGCAAGTTTAAATAAGGCTAGTCCGTTATCAACTTGAAAAAGTGGCACCGAGTCGGTGCTTTTTTTGCGGGGACTGCAGGTAAGGCTTGCTCCAGGCGTGGGAGATCGGAAGAGCACACGTACAAGTCCCGGAT
1_353_neg	tggaaaggacgaaacaccg	CTTACCTGCAGTCCCCGCCG	GTTTAAGAGCTATGCTGGAAACAGCATAGCAAGTTTAAATAAGGCTAGTCCGTTATCAACTTGAAAAAGTGGCACCGAGTCGGTGCTTTTTTT	GCAAGCCTTACCTGCAGTCCCCGCCGCGGCGA	GGTC	AGATCGGAAGAGCACACGTACAAGTCCCGGAT	tggaaaggacgaaacaccgCTTACCTGCAGTCCCCGCCGGTTTAAGAGCTATGCTGGAAACAGCATAGCAAGTTTAAATAAGGCTAGTCCGTTATCAACTTGAAAAAGTGGCACCGAGTCGGTGCTTTTTTTGCAAGCCTTACCTGCAGTCCCCGCCGCGGCGAGGTCAGATCGGAAGAGCACACGTACAAGTCCCGGAT
1_353_pos	tggaaaggacgaaacaccg	CTGCAGGTAAGGCTTGCTCC	GTTTAAGAGCTATGCTGGAAACAGCATAGCAAGTTTAAATAAGGCTAGTCCGTTATCAACTTGAAAAAGTGGCACCGAGTCGGTGCTTTTTTT	CGGGGACTGCAGGTAAGGCTTGCTCCAGGCGC	CGCC	AGATCGGAAGAGCACACGTACAAGTCCCGGAT	tggaaaggacgaaacaccgCTGCAGGTAAGGCTTGCTCCGTTTAAGAGCTATGCTGGAAACAGCATAGCAAGTTTAAATAAGGCTAGTCCGTTATCAACTTGAAAAAGTGGCACCGAGTCGGTGCTTTTTTTCGGGGACTGCAGGTAAGGCTTGCTCCAGGCGCCGCCAGATCGGAAGAGCACACGTACAAGTCCCGGAT
1_354_neg	tggaaaggacgaaacaccg	CCTTACCTGCAGTCCCCGCC	GTTTAAGAGCTATGCTGGAAACAGCATAGCAAGTTTAAATAAGGCTAGTCCGTTATCAACTTGAAAAAGTGGCACCGAGTCGGTGCTTTTTTT	AGCAAGCCTTACCTGCAGTCCCCGCCGCGGCG	AAGG	AGATCGGAAGAGCACACGTACAAGTCCCGGAT	tggaaaggacgaaacaccgCCTTACCTGCAGTCCCCGCCGTTTAAGAGCTATGCTGGAAACAGCATAGCAAGTTTAAATAAGGCTAGTCCGTTATCAACTTGAAAAAGTGGCACCGAGTCGGTGCTTTTTTTAGCAAGCCTTACCTGCAGTCCCCGCCGCGGCGAAGGAGATCGGAAGAGCACACGTACAAGTCCCGGAT
1_354_pos	tggaaaggacgaaacaccg	TGCAGGTAAGGCTTGCTCCA	GTTTAAGAGCTATGCTGGAAACAGCATAGCAAGTTTAAATAAGGCTAGTCCGTTATCAACTTGAAAAAGTGGCACCGAGTCGGTGCTTTTTTT	GGGGACTGCAGGTAAGGCTTGCTCCAGGCGCC	CTCG	AGATCGGAAGAGCACACGTACAAGTCCCGGAT	tggaaaggacgaaacaccgTGCAGGTAAGGCTTGCTCCAGTTTAAGAGCTATGCTGGAAACAGCATAGCAAGTTTAAATAAGGCTAGTCCGTTATCAACTTGAAAAAGTGGCACCGAGTCGGTGCTTTTTTTGGGGACTGCAGGTAAGGCTTGCTCCAGGCGCCCTCGAGATCGGAAGAGCACACGTACAAGTCCCGGAT
1_356_neg	tggaaaggacgaaacaccg	AGCCTTACCTGCAGTCCCCG	GTTTAAGAGCTATGCTGGAAACAGCATAGCAAGTTTAAATAAGGCTAGTCCGTTATCAACTTGAAAAAGTGGCACCGAGTCGGTGCTTTTTTT	GGAGCAAGCCTTACCTGCAGTCCCCGCCGCGG	GACT	AGATCGGAAGAGCACACGTACAAGTCCCGGAT	tggaaaggacgaaacaccgAGCCTTACCTGCAGTCCCCGGTTTAAGAGCTATGCTGGAAACAGCATAGCAAGTTTAAATAAGGCTAGTCCGTTATCAACTTGAAAAAGTGGCACCGAGTCGGTGCTTTTTTTGGAGCAAGCCTTACCTGCAGTCCCCGCCGCGGGACTAGATCGGAAGAGCACACGTACAAGTCCCGGAT
1_356_pos	tggaaaggacgaaacaccg	CAGGTAAGGCTTGCTCCAGG	GTTTAAGAGCTATGCTGGAAACAGCATAGCAAGTTTAAATAAGGCTAGTCCGTTATCAACTTGAAAAAGTGGCACCGAGTCGGTGCTTTTTTT	GGACTGCAGGTAAGGCTTGCTCCAGGCGCCAG	TCGT	AGATCGGAAGAGCACACGTACAAGTCCCGGAT	tggaaaggacgaaacaccgCAGGTAAGGCTTGCTCCAGGGTTTAAGAGCTATGCTGGAAACAGCATAGCAAGTTTAAATAAGGCTAGTCCGTTATCAACTTGAAAAAGTGGCACCGAGTCGGTGCTTTTTTTGGACTGCAGGTAAGGCTTGCTCCAGGCGCCAGTCGTAGATCGGAAGAGCACACGTACAAGTCCCGGAT
1_358_neg	tggaaaggacgaaacaccg	CAAGCCTTACCTGCAGTCCC	GTTTAAGAGCTATGCTGGAAACAGCATAGCAAGTTTAAATAAGGCTAGTCCGTTATCAACTTGAAAAAGTGGCACCGAGTCGGTGCTTTTTTT	CTGGAGCAAGCCTTACCTGCAGTCCCCGCCGC	CTTT	AGATCGGAAGAGCACACGTACAAGTCCCGGAT	tggaaaggacgaaacaccgCAAGCCTTACCTGCAGTCCCGTTTAAGAGCTATGCTGGAAACAGCATAGCAAGTTTAAATAAGGCTAGTCCGTTATCAACTTGAAAAAGTGGCACCGAGTCGGTGCTTTTTTTCTGGAGCAAGCCTTACCTGCAGTCCCCGCCGCCTTTAGATCGGAAGAGCACACGTACAAGTCCCGGAT
1_358_pos	tggaaaggacgaaacaccg	GTAAGGCTTGCTCCAGGCG	GTTTAAGAGCTATGCTGGAAACAGCATAGCAAGTTTAAATAAGGCTAGTCCGTTATCAACTTGAAAAAGTGGCACCGAGTCGGTGCTTTTTTT	ACTGCAGGTAAGGCTTGCTCCAGGCGCCAGAA	GCAG	AGATCGGAAGAGCACACGTACAAGTCCCGGAT	tggaaaggacgaaacaccgGTAAGGCTTGCTCCAGGCGGTTTAAGAGCTATGCTGGAAACAGCATAGCAAGTTTAAATAAGGCTAGTCCGTTATCAACTTGAAAAAGTGGCACCGAGTCGGTGCTTTTTTTACTGCAGGTAAGGCTTGCTCCAGGCGCCAGAAGCAGAGATCGGAAGAGCACACGTACAAGTCCCGGAT
1_360_neg	tggaaaggacgaaacaccg	AGCAAGCCTTACCTGCAGTC	GTTTAAGAGCTATGCTGGAAACAGCATAGCAAGTTTAAATAAGGCTAGTCCGTTATCAACTTGAAAAAGTGGCACCGAGTCGGTGCTTTTTTT	GCCTGGAGCAAGCCTTACCTGCAGTCCCCGCC	TCAG	AGATCGGAAGAGCACACGTACAAGTCCCGGAT	tggaaaggacgaaacaccgAGCAAGCCTTACCTGCAGTCGTTTAAGAGCTATGCTGGAAACAGCATAGCAAGTTTAAATAAGGCTAGTCCGTTATCAACTTGAAAAAGTGGCACCGAGTCGGTGCTTTTTTTGCCTGGAGCAAGCCTTACCTGCAGTCCCCGCCTCAGAGATCGGAAGAGCACACGTACAAGTCCCGGAT
1_360_pos	tggaaaggacgaaacaccg	TAAGGCTTGCTCCAGGCGCC	GTTTAAGAGCTATGCTGGAAACAGCATAGCAAGTTTAAATAAGGCTAGTCCGTTATCAACTTGAAAAAGTGGCACCGAGTCGGTGCTTTTTTT	TGCAGGTAAGGCTTGCTCCAGGCGCCAGAATA	ATCC	AGATCGGAAGAGCACACGTACAAGTCCCGGAT	tggaaaggacgaaacaccgTAAGGCTTGCTCCAGGCGCCGTTTAAGAGCTATGCTGGAAACAGCATAGCAAGTTTAAATAAGGCTAGTCCGTTATCAACTTGAAAAAGTGGCACCGAGTCGGTGCTTTTTTTTGCAGGTAAGGCTTGCTCCAGGCGCCAGAATAATCCAGATCGGAAGAGCACACGTACAAGTCCCGGAT
1_362_neg	tggaaaggacgaaacaccg	GAGCAAGCCTTACCTGCAG	GTTTAAGAGCTATGCTGGAAACAGCATAGCAAGTTTAAATAAGGCTAGTCCGTTATCAACTTGAAAAAGTGGCACCGAGTCGGTGCTTTTTTT	GCGCCTGGAGCAAGCCTTACCTGCAGTCCCCG	CCAC	AGATCGGAAGAGCACACGTACAAGTCCCGGAT	tggaaaggacgaaacaccgGAGCAAGCCTTACCTGCAGGTTTAAGAGCTATGCTGGAAACAGCATAGCAAGTTTAAATAAGGCTAGTCCGTTATCAACTTGAAAAAGTGGCACCGAGTCGGTGCTTTTTTTGCGCCTGGAGCAAGCCTTACCTGCAGTCCCCGCCACAGATCGGAAGAGCACACGTACAAGTCCCGGAT
1_362_pos	tggaaaggacgaaacaccg	AGGCTTGCTCCAGGCGCCAG	GTTTAAGAGCTATGCTGGAAACAGCATAGCAAGTTTAAATAAGGCTAGTCCGTTATCAACTTGAAAAAGTGGCACCGAGTCGGTGCTTTTTTT	CAGGTAAGGCTTGCTCCAGGCGCCAGAATAGG	GCTT	AGATCGGAAGAGCACACGTACAAGTCCCGGAT	tggaaaggacgaaacaccgAGGCTTGCTCCAGGCGCCAGGTTTAAGAGCTATGCTGGAAACAGCATAGCAAGTTTAAATAAGGCTAGTCCGTTATCAACTTGAAAAAGTGGCACCGAGTCGGTGCTTTTTTTCAGGTAAGGCTTGCTCCAGGCGCCAGAATAGGGCTTAGATCGGAAGAGCACACGTACAAGTCCCGGAT
1_364_neg	tggaaaggacgaaacaccg	CTGGAGCAAGCCTTACCTGC	GTTTAAGAGCTATGCTGGAAACAGCATAGCAAGTTTAAATAAGGCTAGTCCGTTATCAACTTGAAAAAGTGGCACCGAGTCGGTGCTTTTTTT	TGGCGCCTGGAGCAAGCCTTACCTGCAGTCCC	TTGA	AGATCGGAAGAGCACACGTACAAGTCCCGGAT	tggaaaggacgaaacaccgCTGGAGCAAGCCTTACCTGCGTTTAAGAGCTATGCTGGAAACAGCATAGCAAGTTTAAATAAGGCTAGTCCGTTATCAACTTGAAAAAGTGGCACCGAGTCGGTGCTTTTTTTTGGCGCCTGGAGCAAGCCTTACCTGCAGTCCCTTGAAGATCGGAAGAGCACACGTACAAGTCCCGGAT
1_364_pos	tggaaaggacgaaacaccg	CTTGCTCCAGGCGCCAGAA	GTTTAAGAGCTATGCTGGAAACAGCATAGCAAGTTTAAATAAGGCTAGTCCGTTATCAACTTGAAAAAGTGGCACCGAGTCGGTGCTTTTTTT	GGTAAGGCTTGCTCCAGGCGCCAGAATAGGTT	ATTA	AGATCGGAAGAGCACACGTACAAGTCCCGGAT	tggaaaggacgaaacaccgCTTGCTCCAGGCGCCAGAAGTTTAAGAGCTATGCTGGAAACAGCATAGCAAGTTTAAATAAGGCTAGTCCGTTATCAACTTGAAAAAGTGGCACCGAGTCGGTGCTTTTTTTGGTAAGGCTTGCTCCAGGCGCCAGAATAGGTTATTAAGATCGGAAGAGCACACGTACAAGTCCCGGAT
1_366_neg	tggaaaggacgaaacaccg	CCTGGAGCAAGCCTTACCT	GTTTAAGAGCTATGCTGGAAACAGCATAGCAAGTTTAAATAAGGCTAGTCCGTTATCAACTTGAAAAAGTGGCACCGAGTCGGTGCTTTTTTT	TCTGGCGCCTGGAGCAAGCCTTACCTGCAGTC	CGAG	AGATCGGAAGAGCACACGTACAAGTCCCGGAT	tggaaaggacgaaacaccgCCTGGAGCAAGCCTTACCTGTTTAAGAGCTATGCTGGAAACAGCATAGCAAGTTTAAATAAGGCTAGTCCGTTATCAACTTGAAAAAGTGGCACCGAGTCGGTGCTTTTTTTTCTGGCGCCTGGAGCAAGCCTTACCTGCAGTCCGAGAGATCGGAAGAGCACACGTACAAGTCCCGGAT
1_366_pos	tggaaaggacgaaacaccg	TTGCTCCAGGCGCCAGAATA	GTTTAAGAGCTATGCTGGAAACAGCATAGCAAGTTTAAATAAGGCTAGTCCGTTATCAACTTGAAAAAGTGGCACCGAGTCGGTGCTTTTTTT	TAAGGCTTGCTCCAGGCGCCAGAATAGGTTGA	GGAA	AGATCGGAAGAGCACACGTACAAGTCCCGGAT	tggaaaggacgaaacaccgTTGCTCCAGGCGCCAGAATAGTTTAAGAGCTATGCTGGAAACAGCATAGCAAGTTTAAATAAGGCTAGTCCGTTATCAACTTGAAAAAGTGGCACCGAGTCGGTGCTTTTTTTTAAGGCTTGCTCCAGGCGCCAGAATAGGTTGAGGAAAGATCGGAAGAGCACACGTACAAGTCCCGGAT
1_368_neg	tggaaaggacgaaacaccg	CGCCTGGAGCAAGCCTTAC	GTTTAAGAGCTATGCTGGAAACAGCATAGCAAGTTTAAATAAGGCTAGTCCGTTATCAACTTGAAAAAGTGGCACCGAGTCGGTGCTTTTTTT	ATTCTGGCGCCTGGAGCAAGCCTTACCTGCAG	ATTG	AGATCGGAAGAGCACACGTACAAGTCCCGGAT	tggaaaggacgaaacaccgCGCCTGGAGCAAGCCTTACGTTTAAGAGCTATGCTGGAAACAGCATAGCAAGTTTAAATAAGGCTAGTCCGTTATCAACTTGAAAAAGTGGCACCGAGTCGGTGCTTTTTTTATTCTGGCGCCTGGAGCAAGCCTTACCTGCAGATTGAGATCGGAAGAGCACACGTACAAGTCCCGGAT
1_368_pos	tggaaaggacgaaacaccg	CTCCAGGCGCCAGAATAGG	GTTTAAGAGCTATGCTGGAAACAGCATAGCAAGTTTAAATAAGGCTAGTCCGTTATCAACTTGAAAAAGTGGCACCGAGTCGGTGCTTTTTTT	AGGCTTGCTCCAGGCGCCAGAATAGGTTGAGA	CCCT	AGATCGGAAGAGCACACGTACAAGTCCCGGAT	tggaaaggacgaaacaccgCTCCAGGCGCCAGAATAGGGTTTAAGAGCTATGCTGGAAACAGCATAGCAAGTTTAAATAAGGCTAGTCCGTTATCAACTTGAAAAAGTGGCACCGAGTCGGTGCTTTTTTTAGGCTTGCTCCAGGCGCCAGAATAGGTTGAGACCCTAGATCGGAAGAGCACACGTACAAGTCCCGGAT
1_370_neg	tggaaaggacgaaacaccg	TGGCGCCTGGAGCAAGCCTT	GTTTAAGAGCTATGCTGGAAACAGCATAGCAAGTTTAAATAAGGCTAGTCCGTTATCAACTTGAAAAAGTGGCACCGAGTCGGTGCTTTTTTT	CTATTCTGGCGCCTGGAGCAAGCCTTACCTGC	CTGT	AGATCGGAAGAGCACACGTACAAGTCCCGGAT	tggaaaggacgaaacaccgTGGCGCCTGGAGCAAGCCTTGTTTAAGAGCTATGCTGGAAACAGCATAGCAAGTTTAAATAAGGCTAGTCCGTTATCAACTTGAAAAAGTGGCACCGAGTCGGTGCTTTTTTTCTATTCTGGCGCCTGGAGCAAGCCTTACCTGCCTGTAGATCGGAAGAGCACACGTACAAGTCCCGGAT
1_370_pos	tggaaaggacgaaacaccg	TCCAGGCGCCAGAATAGGTT	GTTTAAGAGCTATGCTGGAAACAGCATAGCAAGTTTAAATAAGGCTAGTCCGTTATCAACTTGAAAAAGTGGCACCGAGTCGGTGCTTTTTTT	GCTTGCTCCAGGCGCCAGAATAGGTTGAGAGG	AGCC	AGATCGGAAGAGCACACGTACAAGTCCCGGAT	tggaaaggacgaaacaccgTCCAGGCGCCAGAATAGGTTGTTTAAGAGCTATGCTGGAAACAGCATAGCAAGTTTAAATAAGGCTAGTCCGTTATCAACTTGAAAAAGTGGCACCGAGTCGGTGCTTTTTTTGCTTGCTCCAGGCGCCAGAATAGGTTGAGAGGAGCCAGATCGGAAGAGCACACGTACAAGTCCCGGAT
1_372_neg	tggaaaggacgaaacaccg	TCTGGCGCCTGGAGCAAGCC	GTTTAAGAGCTATGCTGGAAACAGCATAGCAAGTTTAAATAAGGCTAGTCCGTTATCAACTTGAAAAAGTGGCACCGAGTCGGTGCTTTTTTT	ACCTATTCTGGCGCCTGGAGCAAGCCTTACCT	ACTT	AGATCGGAAGAGCACACGTACAAGTCCCGGAT	tggaaaggacgaaacaccgTCTGGCGCCTGGAGCAAGCCGTTTAAGAGCTATGCTGGAAACAGCATAGCAAGTTTAAATAAGGCTAGTCCGTTATCAACTTGAAAAAGTGGCACCGAGTCGGTGCTTTTTTTACCTATTCTGGCGCCTGGAGCAAGCCTTACCTACTTAGATCGGAAGAGCACACGTACAAGTCCCGGAT
1_372_pos	tggaaaggacgaaacaccg	CAGGCGCCAGAATAGGTTGA	GTTTAAGAGCTATGCTGGAAACAGCATAGCAAGTTTAAATAAGGCTAGTCCGTTATCAACTTGAAAAAGTGGCACCGAGTCGGTGCTTTTTTT	TTGCTCCAGGCGCCAGAATAGGTTGAGAGGGA	GTAC	AGATCGGAAGAGCACACGTACAAGTCCCGGAT	tggaaaggacgaaacaccgCAGGCGCCAGAATAGGTTGAGTTTAAGAGCTATGCTGGAAACAGCATAGCAAGTTTAAATAAGGCTAGTCCGTTATCAACTTGAAAAAGTGGCACCGAGTCGGTGCTTTTTTTTTGCTCCAGGCGCCAGAATAGGTTGAGAGGGAGTACAGATCGGAAGAGCACACGTACAAGTCCCGGAT
1_374_neg	tggaaaggacgaaacaccg	ATTCTGGCGCCTGGAGCAAG	GTTTAAGAGCTATGCTGGAAACAGCATAGCAAGTTTAAATAAGGCTAGTCCGTTATCAACTTGAAAAAGTGGCACCGAGTCGGTGCTTTTTTT	CAACCTATTCTGGCGCCTGGAGCAAGCCTTAC	CTCA	AGATCGGAAGAGCACACGTACAAGTCCCGGAT	tggaaaggacgaaacaccgATTCTGGCGCCTGGAGCAAGGTTTAAGAGCTATGCTGGAAACAGCATAGCAAGTTTAAATAAGGCTAGTCCGTTATCAACTTGAAAAAGTGGCACCGAGTCGGTGCTTTTTTTCAACCTATTCTGGCGCCTGGAGCAAGCCTTACCTCAAGATCGGAAGAGCACACGTACAAGTCCCGGAT
1_374_pos	tggaaaggacgaaacaccg	GCGCCAGAATAGGTTGAGA	GTTTAAGAGCTATGCTGGAAACAGCATAGCAAGTTTAAATAAGGCTAGTCCGTTATCAACTTGAAAAAGTGGCACCGAGTCGGTGCTTTTTTT	GCTCCAGGCGCCAGAATAGGTTGAGAGGGAGC	ATCT	AGATCGGAAGAGCACACGTACAAGTCCCGGAT	tggaaaggacgaaacaccgGCGCCAGAATAGGTTGAGAGTTTAAGAGCTATGCTGGAAACAGCATAGCAAGTTTAAATAAGGCTAGTCCGTTATCAACTTGAAAAAGTGGCACCGAGTCGGTGCTTTTTTTGCTCCAGGCGCCAGAATAGGTTGAGAGGGAGCATCTAGATCGGAAGAGCACACGTACAAGTCCCGGAT
1_376_neg	tggaaaggacgaaacaccg	CTATTCTGGCGCCTGGAGCA	GTTTAAGAGCTATGCTGGAAACAGCATAGCAAGTTTAAATAAGGCTAGTCCGTTATCAACTTGAAAAAGTGGCACCGAGTCGGTGCTTTTTTT	CTCAACCTATTCTGGCGCCTGGAGCAAGCCTT	AACT	AGATCGGAAGAGCACACGTACAAGTCCCGGAT	tggaaaggacgaaacaccgCTATTCTGGCGCCTGGAGCAGTTTAAGAGCTATGCTGGAAACAGCATAGCAAGTTTAAATAAGGCTAGTCCGTTATCAACTTGAAAAAGTGGCACCGAGTCGGTGCTTTTTTTCTCAACCTATTCTGGCGCCTGGAGCAAGCCTTAACTAGATCGGAAGAGCACACGTACAAGTCCCGGAT
1_376_pos	tggaaaggacgaaacaccg	CGCCAGAATAGGTTGAGAGG	GTTTAAGAGCTATGCTGGAAACAGCATAGCAAGTTTAAATAAGGCTAGTCCGTTATCAACTTGAAAAAGTGGCACCGAGTCGGTGCTTTTTTT	TCCAGGCGCCAGAATAGGTTGAGAGGGAGCCC	TATG	AGATCGGAAGAGCACACGTACAAGTCCCGGAT	tggaaaggacgaaacaccgCGCCAGAATAGGTTGAGAGGGTTTAAGAGCTATGCTGGAAACAGCATAGCAAGTTTAAATAAGGCTAGTCCGTTATCAACTTGAAAAAGTGGCACCGAGTCGGTGCTTTTTTTTCCAGGCGCCAGAATAGGTTGAGAGGGAGCCCTATGAGATCGGAAGAGCACACGTACAAGTCCCGGAT
1_378_neg	tggaaaggacgaaacaccg	ACCTATTCTGGCGCCTGGAG	GTTTAAGAGCTATGCTGGAAACAGCATAGCAAGTTTAAATAAGGCTAGTCCGTTATCAACTTGAAAAAGTGGCACCGAGTCGGTGCTTTTTTT	CTCTCAACCTATTCTGGCGCCTGGAGCAAGCC	GACC	AGATCGGAAGAGCACACGTACAAGTCCCGGAT	tggaaaggacgaaacaccgACCTATTCTGGCGCCTGGAGGTTTAAGAGCTATGCTGGAAACAGCATAGCAAGTTTAAATAAGGCTAGTCCGTTATCAACTTGAAAAAGTGGCACCGAGTCGGTGCTTTTTTTCTCTCAACCTATTCTGGCGCCTGGAGCAAGCCGACCAGATCGGAAGAGCACACGTACAAGTCCCGGAT
1_378_pos	tggaaaggacgaaacaccg	CCAGAATAGGTTGAGAGGGA	GTTTAAGAGCTATGCTGGAAACAGCATAGCAAGTTTAAATAAGGCTAGTCCGTTATCAACTTGAAAAAGTGGCACCGAGTCGGTGCTTTTTTT	CAGGCGCCAGAATAGGTTGAGAGGGAGCCCCC	TTAC	AGATCGGAAGAGCACACGTACAAGTCCCGGAT	tggaaaggacgaaacaccgCCAGAATAGGTTGAGAGGGAGTTTAAGAGCTATGCTGGAAACAGCATAGCAAGTTTAAATAAGGCTAGTCCGTTATCAACTTGAAAAAGTGGCACCGAGTCGGTGCTTTTTTTCAGGCGCCAGAATAGGTTGAGAGGGAGCCCCCTTACAGATCGGAAGAGCACACGTACAAGTCCCGGAT
1_381_neg	tggaaaggacgaaacaccg	TCAACCTATTCTGGCGCCTG	GTTTAAGAGCTATGCTGGAAACAGCATAGCAAGTTTAAATAAGGCTAGTCCGTTATCAACTTGAAAAAGTGGCACCGAGTCGGTGCTTTTTTT	TCCCTCTCAACCTATTCTGGCGCCTGGAGCAA	TCTG	AGATCGGAAGAGCACACGTACAAGTCCCGGAT	tggaaaggacgaaacaccgTCAACCTATTCTGGCGCCTGGTTTAAGAGCTATGCTGGAAACAGCATAGCAAGTTTAAATAAGGCTAGTCCGTTATCAACTTGAAAAAGTGGCACCGAGTCGGTGCTTTTTTTTCCCTCTCAACCTATTCTGGCGCCTGGAGCAATCTGAGATCGGAAGAGCACACGTACAAGTCCCGGAT
1_381_pos	tggaaaggacgaaacaccg	AATAGGTTGAGAGGGAGCC	GTTTAAGAGCTATGCTGGAAACAGCATAGCAAGTTTAAATAAGGCTAGTCCGTTATCAACTTGAAAAAGTGGCACCGAGTCGGTGCTTTTTTT	GCGCCAGAATAGGTTGAGAGGGAGCCCCCGGG	AAGT	AGATCGGAAGAGCACACGTACAAGTCCCGGAT	tggaaaggacgaaacaccgAATAGGTTGAGAGGGAGCCGTTTAAGAGCTATGCTGGAAACAGCATAGCAAGTTTAAATAAGGCTAGTCCGTTATCAACTTGAAAAAGTGGCACCGAGTCGGTGCTTTTTTTGCGCCAGAATAGGTTGAGAGGGAGCCCCCGGGAAGTAGATCGGAAGAGCACACGTACAAGTCCCGGAT
1_384_neg	tggaaaggacgaaacaccg	CTCTCAACCTATTCTGGCGC	GTTTAAGAGCTATGCTGGAAACAGCATAGCAAGTTTAAATAAGGCTAGTCCGTTATCAACTTGAAAAAGTGGCACCGAGTCGGTGCTTTTTTT	GGCTCCCTCTCAACCTATTCTGGCGCCTGGAG	CTAC	AGATCGGAAGAGCACACGTACAAGTCCCGGAT	tggaaaggacgaaacaccgCTCTCAACCTATTCTGGCGCGTTTAAGAGCTATGCTGGAAACAGCATAGCAAGTTTAAATAAGGCTAGTCCGTTATCAACTTGAAAAAGTGGCACCGAGTCGGTGCTTTTTTTGGCTCCCTCTCAACCTATTCTGGCGCCTGGAGCTACAGATCGGAAGAGCACACGTACAAGTCCCGGAT
1_384_pos	tggaaaggacgaaacaccg	TAGGTTGAGAGGGAGCCCCC	GTTTAAGAGCTATGCTGGAAACAGCATAGCAAGTTTAAATAAGGCTAGTCCGTTATCAACTTGAAAAAGTGGCACCGAGTCGGTGCTTTTTTT	CCAGAATAGGTTGAGAGGGAGCCCCCGGGGGG	CCTT	AGATCGGAAGAGCACACGTACAAGTCCCGGAT	tggaaaggacgaaacaccgTAGGTTGAGAGGGAGCCCCCGTTTAAGAGCTATGCTGGAAACAGCATAGCAAGTTTAAATAAGGCTAGTCCGTTATCAACTTGAAAAAGTGGCACCGAGTCGGTGCTTTTTTTCCAGAATAGGTTGAGAGGGAGCCCCCGGGGGGCCTTAGATCGGAAGAGCACACGTACAAGTCCCGGAT
1_387_neg	tggaaaggacgaaacaccg	TCCCTCTCAACCTATTCTGG	GTTTAAGAGCTATGCTGGAAACAGCATAGCAAGTTTAAATAAGGCTAGTCCGTTATCAACTTGAAAAAGTGGCACCGAGTCGGTGCTTTTTTT	GGGGGCTCCCTCTCAACCTATTCTGGCGCCTG	ATCG	AGATCGGAAGAGCACACGTACAAGTCCCGGAT	tggaaaggacgaaacaccgTCCCTCTCAACCTATTCTGGGTTTAAGAGCTATGCTGGAAACAGCATAGCAAGTTTAAATAAGGCTAGTCCGTTATCAACTTGAAAAAGTGGCACCGAGTCGGTGCTTTTTTTGGGGGCTCCCTCTCAACCTATTCTGGCGCCTGATCGAGATCGGAAGAGCACACGTACAAGTCCCGGAT
1_387_pos	tggaaaggacgaaacaccg	TTGAGAGGGAGCCCCCGGG	GTTTAAGAGCTATGCTGGAAACAGCATAGCAAGTTTAAATAAGGCTAGTCCGTTATCAACTTGAAAAAGTGGCACCGAGTCGGTGCTTTTTTT	GAATAGGTTGAGAGGGAGCCCCCGGGGGGCCC	TATA	AGATCGGAAGAGCACACGTACAAGTCCCGGAT	tggaaaggacgaaacaccgTTGAGAGGGAGCCCCCGGGGTTTAAGAGCTATGCTGGAAACAGCATAGCAAGTTTAAATAAGGCTAGTCCGTTATCAACTTGAAAAAGTGGCACCGAGTCGGTGCTTTTTTTGAATAGGTTGAGAGGGAGCCCCCGGGGGGCCCTATAAGATCGGAAGAGCACACGTACAAGTCCCGGAT
1_390_neg	tggaaaggacgaaacaccg	GCTCCCTCTCAACCTATTC	GTTTAAGAGCTATGCTGGAAACAGCATAGCAAGTTTAAATAAGGCTAGTCCGTTATCAACTTGAAAAAGTGGCACCGAGTCGGTGCTTTTTTT	CCCGGGGGCTCCCTCTCAACCTATTCTGGCGC	TGAA	AGATCGGAAGAGCACACGTACAAGTCCCGGAT	tggaaaggacgaaacaccgGCTCCCTCTCAACCTATTCGTTTAAGAGCTATGCTGGAAACAGCATAGCAAGTTTAAATAAGGCTAGTCCGTTATCAACTTGAAAAAGTGGCACCGAGTCGGTGCTTTTTTTCCCGGGGGCTCCCTCTCAACCTATTCTGGCGCTGAAAGATCGGAAGAGCACACGTACAAGTCCCGGAT
1_390_pos	tggaaaggacgaaacaccg	AGAGGGAGCCCCCGGGGGG	GTTTAAGAGCTATGCTGGAAACAGCATAGCAAGTTTAAATAAGGCTAGTCCGTTATCAACTTGAAAAAGTGGCACCGAGTCGGTGCTTTTTTT	TAGGTTGAGAGGGAGCCCCCGGGGGGCCCTTG	AGGT	AGATCGGAAGAGCACACGTACAAGTCCCGGAT	tggaaaggacgaaacaccgAGAGGGAGCCCCCGGGGGGGTTTAAGAGCTATGCTGGAAACAGCATAGCAAGTTTAAATAAGGCTAGTCCGTTATCAACTTGAAAAAGTGGCACCGAGTCGGTGCTTTTTTTTAGGTTGAGAGGGAGCCCCCGGGGGGCCCTTGAGGTAGATCGGAAGAGCACACGTACAAGTCCCGGAT
1_393_neg	tggaaaggacgaaacaccg	GGGGCTCCCTCTCAACCTA	GTTTAAGAGCTATGCTGGAAACAGCATAGCAAGTTTAAATAAGGCTAGTCCGTTATCAACTTGAAAAAGTGGCACCGAGTCGGTGCTTTTTTT	CCCCCCGGGGGCTCCCTCTCAACCTATTCTGG	GTGT	AGATCGGAAGAGCACACGTACAAGTCCCGGAT	tggaaaggacgaaacaccgGGGGCTCCCTCTCAACCTAGTTTAAGAGCTATGCTGGAAACAGCATAGCAAGTTTAAATAAGGCTAGTCCGTTATCAACTTGAAAAAGTGGCACCGAGTCGGTGCTTTTTTTCCCCCCGGGGGCTCCCTCTCAACCTATTCTGGGTGTAGATCGGAAGAGCACACGTACAAGTCCCGGAT
1_393_pos	tggaaaggacgaaacaccg	AGGGAGCCCCCGGGGGGCCC	GTTTAAGAGCTATGCTGGAAACAGCATAGCAAGTTTAAATAAGGCTAGTCCGTTATCAACTTGAAAAAGTGGCACCGAGTCGGTGCTTTTTTT	GTTGAGAGGGAGCCCCCGGGGGGCCCTTGGGA	TTAG	AGATCGGAAGAGCACACGTACAAGTCCCGGAT	tggaaaggacgaaacaccgAGGGAGCCCCCGGGGGGCCCGTTTAAGAGCTATGCTGGAAACAGCATAGCAAGTTTAAATAAGGCTAGTCCGTTATCAACTTGAAAAAGTGGCACCGAGTCGGTGCTTTTTTTGTTGAGAGGGAGCCCCCGGGGGGCCCTTGGGATTAGAGATCGGAAGAGCACACGTACAAGTCCCGGAT
1_396_neg	tggaaaggacgaaacaccg	CCCGGGGGCTCCCTCTCAAC	GTTTAAGAGCTATGCTGGAAACAGCATAGCAAGTTTAAATAAGGCTAGTCCGTTATCAACTTGAAAAAGTGGCACCGAGTCGGTGCTTTTTTT	GGGCCCCCCGGGGGCTCCCTCTCAACCTATTC	GCCC	AGATCGGAAGAGCACACGTACAAGTCCCGGAT	tggaaaggacgaaacaccgCCCGGGGGCTCCCTCTCAACGTTTAAGAGCTATGCTGGAAACAGCATAGCAAGTTTAAATAAGGCTAGTCCGTTATCAACTTGAAAAAGTGGCACCGAGTCGGTGCTTTTTTTGGGCCCCCCGGGGGCTCCCTCTCAACCTATTCGCCCAGATCGGAAGAGCACACGTACAAGTCCCGGAT
1_396_pos	tggaaaggacgaaacaccg	AGCCCCCGGGGGGCCCTTG	GTTTAAGAGCTATGCTGGAAACAGCATAGCAAGTTTAAATAAGGCTAGTCCGTTATCAACTTGAAAAAGTGGCACCGAGTCGGTGCTTTTTTT	GAGAGGGAGCCCCCGGGGGGCCCTTGGGAATT	TCTA	AGATCGGAAGAGCACACGTACAAGTCCCGGAT	tggaaaggacgaaacaccgAGCCCCCGGGGGGCCCTTGGTTTAAGAGCTATGCTGGAAACAGCATAGCAAGTTTAAATAAGGCTAGTCCGTTATCAACTTGAAAAAGTGGCACCGAGTCGGTGCTTTTTTTGAGAGGGAGCCCCCGGGGGGCCCTTGGGAATTTCTAAGATCGGAAGAGCACACGTACAAGTCCCGGAT
1_399_neg	tggaaaggacgaaacaccg	CCCCCCGGGGGCTCCCTCTC	GTTTAAGAGCTATGCTGGAAACAGCATAGCAAGTTTAAATAAGGCTAGTCCGTTATCAACTTGAAAAAGTGGCACCGAGTCGGTGCTTTTTTT	CAAGGGCCCCCCGGGGGCTCCCTCTCAACCTA	TAGA	AGATCGGAAGAGCACACGTACAAGTCCCGGAT	tggaaaggacgaaacaccgCCCCCCGGGGGCTCCCTCTCGTTTAAGAGCTATGCTGGAAACAGCATAGCAAGTTTAAATAAGGCTAGTCCGTTATCAACTTGAAAAAGTGGCACCGAGTCGGTGCTTTTTTTCAAGGGCCCCCCGGGGGCTCCCTCTCAACCTATAGAAGATCGGAAGAGCACACGTACAAGTCCCGGAT
1_399_pos	tggaaaggacgaaacaccg	CCCCCGGGGGGCCCTTGGGA	GTTTAAGAGCTATGCTGGAAACAGCATAGCAAGTTTAAATAAGGCTAGTCCGTTATCAACTTGAAAAAGTGGCACCGAGTCGGTGCTTTTTTT	AGGGAGCCCCCGGGGGGCCCTTGGGAATTTAT	GAGT	AGATCGGAAGAGCACACGTACAAGTCCCGGAT	tggaaaggacgaaacaccgCCCCCGGGGGGCCCTTGGGAGTTTAAGAGCTATGCTGGAAACAGCATAGCAAGTTTAAATAAGGCTAGTCCGTTATCAACTTGAAAAAGTGGCACCGAGTCGGTGCTTTTTTTAGGGAGCCCCCGGGGGGCCCTTGGGAATTTATGAGTAGATCGGAAGAGCACACGTACAAGTCCCGGAT
1_402_neg	tggaaaggacgaaacaccg	GGCCCCCCGGGGGCTCCCT	GTTTAAGAGCTATGCTGGAAACAGCATAGCAAGTTTAAATAAGGCTAGTCCGTTATCAACTTGAAAAAGTGGCACCGAGTCGGTGCTTTTTTT	TCCCAAGGGCCCCCCGGGGGCTCCCTCTCAAC	TTGG	AGATCGGAAGAGCACACGTACAAGTCCCGGAT	tggaaaggacgaaacaccgGGCCCCCCGGGGGCTCCCTGTTTAAGAGCTATGCTGGAAACAGCATAGCAAGTTTAAATAAGGCTAGTCCGTTATCAACTTGAAAAAGTGGCACCGAGTCGGTGCTTTTTTTTCCCAAGGGCCCCCCGGGGGCTCCCTCTCAACTTGGAGATCGGAAGAGCACACGTACAAGTCCCGGAT
1_402_pos	tggaaaggacgaaacaccg	CCGGGGGGCCCTTGGGAATT	GTTTAAGAGCTATGCTGGAAACAGCATAGCAAGTTTAAATAAGGCTAGTCCGTTATCAACTTGAAAAAGTGGCACCGAGTCGGTGCTTTTTTT	GAGCCCCCGGGGGGCCCTTGGGAATTTATTTT	GCCA	AGATCGGAAGAGCACACGTACAAGTCCCGGAT	tggaaaggacgaaacaccgCCGGGGGGCCCTTGGGAATTGTTTAAGAGCTATGCTGGAAACAGCATAGCAAGTTTAAATAAGGCTAGTCCGTTATCAACTTGAAAAAGTGGCACCGAGTCGGTGCTTTTTTTGAGCCCCCGGGGGGCCCTTGGGAATTTATTTTGCCAAGATCGGAAGAGCACACGTACAAGTCCCGGAT
10_2511_neg	tggaaaggacgaaacaccg	CGCCAGGAGCCCTCATCTCA	GTTTAAGAGCTATGCTGGAAACAGCATAGCAAGTTTAAATAAGGCTAGTCCGTTATCAACTTGAAAAAGTGGCACCGAGTCGGTGCTTTTTTT	CATCAGCGCCAGGAGCCCTCATCTCACCTGCG	TGAC	AGATCGGAAGAGCACACGTACAAGTCCCGGAT	tggaaaggacgaaacaccgCGCCAGGAGCCCTCATCTCAGTTTAAGAGCTATGCTGGAAACAGCATAGCAAGTTTAAATAAGGCTAGTCCGTTATCAACTTGAAAAAGTGGCACCGAGTCGGTGCTTTTTTTCATCAGCGCCAGGAGCCCTCATCTCACCTGCGTGACAGATCGGAAGAGCACACGTACAAGTCCCGGAT
10_2511_pos	tggaaaggacgaaacaccg	GCTCCTGGCGCTGATGCCC	GTTTAAGAGCTATGCTGGAAACAGCATAGCAAGTTTAAATAAGGCTAGTCCGTTATCAACTTGAAAAAGTGGCACCGAGTCGGTGCTTTTTTT	GATGAGGGCTCCTGGCGCTGATGCCCTTCTCT	AAAC	AGATCGGAAGAGCACACGTACAAGTCCCGGAT	tggaaaggacgaaacaccgGCTCCTGGCGCTGATGCCCGTTTAAGAGCTATGCTGGAAACAGCATAGCAAGTTTAAATAAGGCTAGTCCGTTATCAACTTGAAAAAGTGGCACCGAGTCGGTGCTTTTTTTGATGAGGGCTCCTGGCGCTGATGCCCTTCTCTAAACAGATCGGAAGAGCACACGTACAAGTCCCGGAT
10_2514_neg	tggaaaggacgaaacaccg	CAGCGCCAGGAGCCCTCATC	GTTTAAGAGCTATGCTGGAAACAGCATAGCAAGTTTAAATAAGGCTAGTCCGTTATCAACTTGAAAAAGTGGCACCGAGTCGGTGCTTTTTTT	GGGCATCAGCGCCAGGAGCCCTCATCTCACCT	GGAT	AGATCGGAAGAGCACACGTACAAGTCCCGGAT	tggaaaggacgaaacaccgCAGCGCCAGGAGCCCTCATCGTTTAAGAGCTATGCTGGAAACAGCATAGCAAGTTTAAATAAGGCTAGTCCGTTATCAACTTGAAAAAGTGGCACCGAGTCGGTGCTTTTTTTGGGCATCAGCGCCAGGAGCCCTCATCTCACCTGGATAGATCGGAAGAGCACACGTACAAGTCCCGGAT
10_2514_pos	tggaaaggacgaaacaccg	TCCTGGCGCTGATGCCCTTC	GTTTAAGAGCTATGCTGGAAACAGCATAGCAAGTTTAAATAAGGCTAGTCCGTTATCAACTTGAAAAAGTGGCACCGAGTCGGTGCTTTTTTT	GAGGGCTCCTGGCGCTGATGCCCTTCTCTCCT	CAGC	AGATCGGAAGAGCACACGTACAAGTCCCGGAT	tggaaaggacgaaacaccgTCCTGGCGCTGATGCCCTTCGTTTAAGAGCTATGCTGGAAACAGCATAGCAAGTTTAAATAAGGCTAGTCCGTTATCAACTTGAAAAAGTGGCACCGAGTCGGTGCTTTTTTTGAGGGCTCCTGGCGCTGATGCCCTTCTCTCCTCAGCAGATCGGAAGAGCACACGTACAAGTCCCGGAT
10_2517_neg	tggaaaggacgaaacaccg	CATCAGCGCCAGGAGCCCTC	GTTTAAGAGCTATGCTGGAAACAGCATAGCAAGTTTAAATAAGGCTAGTCCGTTATCAACTTGAAAAAGTGGCACCGAGTCGGTGCTTTTTTT	GAAGGGCATCAGCGCCAGGAGCCCTCATCTCA	TTTT	AGATCGGAAGAGCACACGTACAAGTCCCGGAT	tggaaaggacgaaacaccgCATCAGCGCCAGGAGCCCTCGTTTAAGAGCTATGCTGGAAACAGCATAGCAAGTTTAAATAAGGCTAGTCCGTTATCAACTTGAAAAAGTGGCACCGAGTCGGTGCTTTTTTTGAAGGGCATCAGCGCCAGGAGCCCTCATCTCATTTTAGATCGGAAGAGCACACGTACAAGTCCCGGAT
10_2517_pos	tggaaaggacgaaacaccg	TGGCGCTGATGCCCTTCTCT	GTTTAAGAGCTATGCTGGAAACAGCATAGCAAGTTTAAATAAGGCTAGTCCGTTATCAACTTGAAAAAGTGGCACCGAGTCGGTGCTTTTTTT	GGCTCCTGGCGCTGATGCCCTTCTCTCCTCCT	GTCC	AGATCGGAAGAGCACACGTACAAGTCCCGGAT	tggaaaggacgaaacaccgTGGCGCTGATGCCCTTCTCTGTTTAAGAGCTATGCTGGAAACAGCATAGCAAGTTTAAATAAGGCTAGTCCGTTATCAACTTGAAAAAGTGGCACCGAGTCGGTGCTTTTTTTGGCTCCTGGCGCTGATGCCCTTCTCTCCTCCTGTCCAGATCGGAAGAGCACACGTACAAGTCCCGGAT
10_2520_neg	tggaaaggacgaaacaccg	GGCATCAGCGCCAGGAGCC	GTTTAAGAGCTATGCTGGAAACAGCATAGCAAGTTTAAATAAGGCTAGTCCGTTATCAACTTGAAAAAGTGGCACCGAGTCGGTGCTTTTTTT	AGAGAAGGGCATCAGCGCCAGGAGCCCTCATC	AACC	AGATCGGAAGAGCACACGTACAAGTCCCGGAT	tggaaaggacgaaacaccgGGCATCAGCGCCAGGAGCCGTTTAAGAGCTATGCTGGAAACAGCATAGCAAGTTTAAATAAGGCTAGTCCGTTATCAACTTGAAAAAGTGGCACCGAGTCGGTGCTTTTTTTAGAGAAGGGCATCAGCGCCAGGAGCCCTCATCAACCAGATCGGAAGAGCACACGTACAAGTCCCGGAT
10_2520_pos	tggaaaggacgaaacaccg	CGCTGATGCCCTTCTCTCCT	GTTTAAGAGCTATGCTGGAAACAGCATAGCAAGTTTAAATAAGGCTAGTCCGTTATCAACTTGAAAAAGTGGCACCGAGTCGGTGCTTTTTTT	TCCTGGCGCTGATGCCCTTCTCTCCTCCTGCC	AGCA	AGATCGGAAGAGCACACGTACAAGTCCCGGAT	tggaaaggacgaaacaccgCGCTGATGCCCTTCTCTCCTGTTTAAGAGCTATGCTGGAAACAGCATAGCAAGTTTAAATAAGGCTAGTCCGTTATCAACTTGAAAAAGTGGCACCGAGTCGGTGCTTTTTTTTCCTGGCGCTGATGCCCTTCTCTCCTCCTGCCAGCAAGATCGGAAGAGCACACGTACAAGTCCCGGAT
10_2522_neg	tggaaaggacgaaacaccg	AAGGGCATCAGCGCCAGGAG	GTTTAAGAGCTATGCTGGAAACAGCATAGCAAGTTTAAATAAGGCTAGTCCGTTATCAACTTGAAAAAGTGGCACCGAGTCGGTGCTTTTTTT	GGAGAGAAGGGCATCAGCGCCAGGAGCCCTCA	ATTC	AGATCGGAAGAGCACACGTACAAGTCCCGGAT	tggaaaggacgaaacaccgAAGGGCATCAGCGCCAGGAGGTTTAAGAGCTATGCTGGAAACAGCATAGCAAGTTTAAATAAGGCTAGTCCGTTATCAACTTGAAAAAGTGGCACCGAGTCGGTGCTTTTTTTGGAGAGAAGGGCATCAGCGCCAGGAGCCCTCAATTCAGATCGGAAGAGCACACGTACAAGTCCCGGAT
10_2522_pos	tggaaaggacgaaacaccg	CTGATGCCCTTCTCTCCTCC	GTTTAAGAGCTATGCTGGAAACAGCATAGCAAGTTTAAATAAGGCTAGTCCGTTATCAACTTGAAAAAGTGGCACCGAGTCGGTGCTTTTTTT	CTGGCGCTGATGCCCTTCTCTCCTCCTGCCTC	TACA	AGATCGGAAGAGCACACGTACAAGTCCCGGAT	tggaaaggacgaaacaccgCTGATGCCCTTCTCTCCTCCGTTTAAGAGCTATGCTGGAAACAGCATAGCAAGTTTAAATAAGGCTAGTCCGTTATCAACTTGAAAAAGTGGCACCGAGTCGGTGCTTTTTTTCTGGCGCTGATGCCCTTCTCTCCTCCTGCCTCTACAAGATCGGAAGAGCACACGTACAAGTCCCGGAT
10_2524_neg	tggaaaggacgaaacaccg	AGAAGGGCATCAGCGCCAGG	GTTTAAGAGCTATGCTGGAAACAGCATAGCAAGTTTAAATAAGGCTAGTCCGTTATCAACTTGAAAAAGTGGCACCGAGTCGGTGCTTTTTTT	GAGGAGAGAAGGGCATCAGCGCCAGGAGCCCT	TGCG	AGATCGGAAGAGCACACGTACAAGTCCCGGAT	tggaaaggacgaaacaccgAGAAGGGCATCAGCGCCAGGGTTTAAGAGCTATGCTGGAAACAGCATAGCAAGTTTAAATAAGGCTAGTCCGTTATCAACTTGAAAAAGTGGCACCGAGTCGGTGCTTTTTTTGAGGAGAGAAGGGCATCAGCGCCAGGAGCCCTTGCGAGATCGGAAGAGCACACGTACAAGTCCCGGAT
10_2524_pos	tggaaaggacgaaacaccg	ATGCCCTTCTCTCCTCCTG	GTTTAAGAGCTATGCTGGAAACAGCATAGCAAGTTTAAATAAGGCTAGTCCGTTATCAACTTGAAAAAGTGGCACCGAGTCGGTGCTTTTTTT	GGCGCTGATGCCCTTCTCTCCTCCTGCCTCAG	GTTG	AGATCGGAAGAGCACACGTACAAGTCCCGGAT	tggaaaggacgaaacaccgATGCCCTTCTCTCCTCCTGGTTTAAGAGCTATGCTGGAAACAGCATAGCAAGTTTAAATAAGGCTAGTCCGTTATCAACTTGAAAAAGTGGCACCGAGTCGGTGCTTTTTTTGGCGCTGATGCCCTTCTCTCCTCCTGCCTCAGGTTGAGATCGGAAGAGCACACGTACAAGTCCCGGAT
10_2526_neg	tggaaaggacgaaacaccg	AGAGAAGGGCATCAGCGCCA	GTTTAAGAGCTATGCTGGAAACAGCATAGCAAGTTTAAATAAGGCTAGTCCGTTATCAACTTGAAAAAGTGGCACCGAGTCGGTGCTTTTTTT	AGGAGGAGAGAAGGGCATCAGCGCCAGGAGCC	TCCA	AGATCGGAAGAGCACACGTACAAGTCCCGGAT	tggaaaggacgaaacaccgAGAGAAGGGCATCAGCGCCAGTTTAAGAGCTATGCTGGAAACAGCATAGCAAGTTTAAATAAGGCTAGTCCGTTATCAACTTGAAAAAGTGGCACCGAGTCGGTGCTTTTTTTAGGAGGAGAGAAGGGCATCAGCGCCAGGAGCCTCCAAGATCGGAAGAGCACACGTACAAGTCCCGGAT
10_2526_pos	tggaaaggacgaaacaccg	TGCCCTTCTCTCCTCCTGCC	GTTTAAGAGCTATGCTGGAAACAGCATAGCAAGTTTAAATAAGGCTAGTCCGTTATCAACTTGAAAAAGTGGCACCGAGTCGGTGCTTTTTTT	CGCTGATGCCCTTCTCTCCTCCTGCCTCAGCA	GCAT	AGATCGGAAGAGCACACGTACAAGTCCCGGAT	tggaaaggacgaaacaccgTGCCCTTCTCTCCTCCTGCCGTTTAAGAGCTATGCTGGAAACAGCATAGCAAGTTTAAATAAGGCTAGTCCGTTATCAACTTGAAAAAGTGGCACCGAGTCGGTGCTTTTTTTCGCTGATGCCCTTCTCTCCTCCTGCCTCAGCAGCATAGATCGGAAGAGCACACGTACAAGTCCCGGAT
10_2528_neg	tggaaaggacgaaacaccg	GAGAGAAGGGCATCAGCGC	GTTTAAGAGCTATGCTGGAAACAGCATAGCAAGTTTAAATAAGGCTAGTCCGTTATCAACTTGAAAAAGTGGCACCGAGTCGGTGCTTTTTTT	GCAGGAGGAGAGAAGGGCATCAGCGCCAGGAG	CGTT	AGATCGGAAGAGCACACGTACAAGTCCCGGAT	tggaaaggacgaaacaccgGAGAGAAGGGCATCAGCGCGTTTAAGAGCTATGCTGGAAACAGCATAGCAAGTTTAAATAAGGCTAGTCCGTTATCAACTTGAAAAAGTGGCACCGAGTCGGTGCTTTTTTTGCAGGAGGAGAGAAGGGCATCAGCGCCAGGAGCGTTAGATCGGAAGAGCACACGTACAAGTCCCGGAT
10_2528_pos	tggaaaggacgaaacaccg	CCCTTCTCTCCTCCTGCCTC	GTTTAAGAGCTATGCTGGAAACAGCATAGCAAGTTTAAATAAGGCTAGTCCGTTATCAACTTGAAAAAGTGGCACCGAGTCGGTGCTTTTTTT	CTGATGCCCTTCTCTCCTCCTGCCTCAGCACC	GCGC	AGATCGGAAGAGCACACGTACAAGTCCCGGAT	tggaaaggacgaaacaccgCCCTTCTCTCCTCCTGCCTCGTTTAAGAGCTATGCTGGAAACAGCATAGCAAGTTTAAATAAGGCTAGTCCGTTATCAACTTGAAAAAGTGGCACCGAGTCGGTGCTTTTTTTCTGATGCCCTTCTCTCCTCCTGCCTCAGCACCGCGCAGATCGGAAGAGCACACGTACAAGTCCCGGAT
10_2530_neg	tggaaaggacgaaacaccg	AGGAGAGAAGGGCATCAGC	GTTTAAGAGCTATGCTGGAAACAGCATAGCAAGTTTAAATAAGGCTAGTCCGTTATCAACTTGAAAAAGTGGCACCGAGTCGGTGCTTTTTTT	AGGCAGGAGGAGAGAAGGGCATCAGCGCCAGG	AGTT	AGATCGGAAGAGCACACGTACAAGTCCCGGAT	tggaaaggacgaaacaccgAGGAGAGAAGGGCATCAGCGTTTAAGAGCTATGCTGGAAACAGCATAGCAAGTTTAAATAAGGCTAGTCCGTTATCAACTTGAAAAAGTGGCACCGAGTCGGTGCTTTTTTTAGGCAGGAGGAGAGAAGGGCATCAGCGCCAGGAGTTAGATCGGAAGAGCACACGTACAAGTCCCGGAT
10_2530_pos	tggaaaggacgaaacaccg	CTTCTCTCCTCCTGCCTCAG	GTTTAAGAGCTATGCTGGAAACAGCATAGCAAGTTTAAATAAGGCTAGTCCGTTATCAACTTGAAAAAGTGGCACCGAGTCGGTGCTTTTTTT	GATGCCCTTCTCTCCTCCTGCCTCAGCACCCA	CAGG	AGATCGGAAGAGCACACGTACAAGTCCCGGAT	tggaaaggacgaaacaccgCTTCTCTCCTCCTGCCTCAGGTTTAAGAGCTATGCTGGAAACAGCATAGCAAGTTTAAATAAGGCTAGTCCGTTATCAACTTGAAAAAGTGGCACCGAGTCGGTGCTTTTTTTGATGCCCTTCTCTCCTCCTGCCTCAGCACCCACAGGAGATCGGAAGAGCACACGTACAAGTCCCGGAT
10_2532_neg	tggaaaggacgaaacaccg	AGGAGGAGAGAAGGGCATCA	GTTTAAGAGCTATGCTGGAAACAGCATAGCAAGTTTAAATAAGGCTAGTCCGTTATCAACTTGAAAAAGTGGCACCGAGTCGGTGCTTTTTTT	TGAGGCAGGAGGAGAGAAGGGCATCAGCGCCA	TACC	AGATCGGAAGAGCACACGTACAAGTCCCGGAT	tggaaaggacgaaacaccgAGGAGGAGAGAAGGGCATCAGTTTAAGAGCTATGCTGGAAACAGCATAGCAAGTTTAAATAAGGCTAGTCCGTTATCAACTTGAAAAAGTGGCACCGAGTCGGTGCTTTTTTTTGAGGCAGGAGGAGAGAAGGGCATCAGCGCCATACCAGATCGGAAGAGCACACGTACAAGTCCCGGAT
10_2532_pos	tggaaaggacgaaacaccg	TCTCTCCTCCTGCCTCAGCA	GTTTAAGAGCTATGCTGGAAACAGCATAGCAAGTTTAAATAAGGCTAGTCCGTTATCAACTTGAAAAAGTGGCACCGAGTCGGTGCTTTTTTT	TGCCCTTCTCTCCTCCTGCCTCAGCACCCAGC	GCTC	AGATCGGAAGAGCACACGTACAAGTCCCGGAT	tggaaaggacgaaacaccgTCTCTCCTCCTGCCTCAGCAGTTTAAGAGCTATGCTGGAAACAGCATAGCAAGTTTAAATAAGGCTAGTCCGTTATCAACTTGAAAAAGTGGCACCGAGTCGGTGCTTTTTTTTGCCCTTCTCTCCTCCTGCCTCAGCACCCAGCGCTCAGATCGGAAGAGCACACGTACAAGTCCCGGAT
10_2534_neg	tggaaaggacgaaacaccg	CAGGAGGAGAGAAGGGCAT	GTTTAAGAGCTATGCTGGAAACAGCATAGCAAGTTTAAATAAGGCTAGTCCGTTATCAACTTGAAAAAGTGGCACCGAGTCGGTGCTTTTTTT	GCTGAGGCAGGAGGAGAGAAGGGCATCAGCGC	AGAA	AGATCGGAAGAGCACACGTACAAGTCCCGGAT	tggaaaggacgaaacaccgCAGGAGGAGAGAAGGGCATGTTTAAGAGCTATGCTGGAAACAGCATAGCAAGTTTAAATAAGGCTAGTCCGTTATCAACTTGAAAAAGTGGCACCGAGTCGGTGCTTTTTTTGCTGAGGCAGGAGGAGAGAAGGGCATCAGCGCAGAAAGATCGGAAGAGCACACGTACAAGTCCCGGAT
10_2534_pos	tggaaaggacgaaacaccg	TCTCCTCCTGCCTCAGCACC	GTTTAAGAGCTATGCTGGAAACAGCATAGCAAGTTTAAATAAGGCTAGTCCGTTATCAACTTGAAAAAGTGGCACCGAGTCGGTGCTTTTTTT	CCCTTCTCTCCTCCTGCCTCAGCACCCAGCTT	GAGC	AGATCGGAAGAGCACACGTACAAGTCCCGGAT	tggaaaggacgaaacaccgTCTCCTCCTGCCTCAGCACCGTTTAAGAGCTATGCTGGAAACAGCATAGCAAGTTTAAATAAGGCTAGTCCGTTATCAACTTGAAAAAGTGGCACCGAGTCGGTGCTTTTTTTCCCTTCTCTCCTCCTGCCTCAGCACCCAGCTTGAGCAGATCGGAAGAGCACACGTACAAGTCCCGGAT
10_2536_neg	tggaaaggacgaaacaccg	AGGCAGGAGGAGAGAAGGGC	GTTTAAGAGCTATGCTGGAAACAGCATAGCAAGTTTAAATAAGGCTAGTCCGTTATCAACTTGAAAAAGTGGCACCGAGTCGGTGCTTTTTTT	GTGCTGAGGCAGGAGGAGAGAAGGGCATCAGC	AAGA	AGATCGGAAGAGCACACGTACAAGTCCCGGAT	tggaaaggacgaaacaccgAGGCAGGAGGAGAGAAGGGCGTTTAAGAGCTATGCTGGAAACAGCATAGCAAGTTTAAATAAGGCTAGTCCGTTATCAACTTGAAAAAGTGGCACCGAGTCGGTGCTTTTTTTGTGCTGAGGCAGGAGGAGAGAAGGGCATCAGCAAGAAGATCGGAAGAGCACACGTACAAGTCCCGGAT
10_2536_pos	tggaaaggacgaaacaccg	TCCTCCTGCCTCAGCACCCA	GTTTAAGAGCTATGCTGGAAACAGCATAGCAAGTTTAAATAAGGCTAGTCCGTTATCAACTTGAAAAAGTGGCACCGAGTCGGTGCTTTTTTT	CTTCTCTCCTCCTGCCTCAGCACCCAGCTTGA	CACT	AGATCGGAAGAGCACACGTACAAGTCCCGGAT	tggaaaggacgaaacaccgTCCTCCTGCCTCAGCACCCAGTTTAAGAGCTATGCTGGAAACAGCATAGCAAGTTTAAATAAGGCTAGTCCGTTATCAACTTGAAAAAGTGGCACCGAGTCGGTGCTTTTTTTCTTCTCTCCTCCTGCCTCAGCACCCAGCTTGACACTAGATCGGAAGAGCACACGTACAAGTCCCGGAT
10_2538_neg	tggaaaggacgaaacaccg	TGAGGCAGGAGGAGAGAAGG	GTTTAAGAGCTATGCTGGAAACAGCATAGCAAGTTTAAATAAGGCTAGTCCGTTATCAACTTGAAAAAGTGGCACCGAGTCGGTGCTTTTTTT	GGGTGCTGAGGCAGGAGGAGAGAAGGGCATCA	TGCA	AGATCGGAAGAGCACACGTACAAGTCCCGGAT	tggaaaggacgaaacaccgTGAGGCAGGAGGAGAGAAGGGTTTAAGAGCTATGCTGGAAACAGCATAGCAAGTTTAAATAAGGCTAGTCCGTTATCAACTTGAAAAAGTGGCACCGAGTCGGTGCTTTTTTTGGGTGCTGAGGCAGGAGGAGAGAAGGGCATCATGCAAGATCGGAAGAGCACACGTACAAGTCCCGGAT
10_2538_pos	tggaaaggacgaaacaccg	CTCCTGCCTCAGCACCCAGC	GTTTAAGAGCTATGCTGGAAACAGCATAGCAAGTTTAAATAAGGCTAGTCCGTTATCAACTTGAAAAAGTGGCACCGAGTCGGTGCTTTTTTT	TCTCTCCTCCTGCCTCAGCACCCAGCTTGACA	GATC	AGATCGGAAGAGCACACGTACAAGTCCCGGAT	tggaaaggacgaaacaccgCTCCTGCCTCAGCACCCAGCGTTTAAGAGCTATGCTGGAAACAGCATAGCAAGTTTAAATAAGGCTAGTCCGTTATCAACTTGAAAAAGTGGCACCGAGTCGGTGCTTTTTTTTCTCTCCTCCTGCCTCAGCACCCAGCTTGACAGATCAGATCGGAAGAGCACACGTACAAGTCCCGGAT
10_2540_neg	tggaaaggacgaaacaccg	CTGAGGCAGGAGGAGAGAA	GTTTAAGAGCTATGCTGGAAACAGCATAGCAAGTTTAAATAAGGCTAGTCCGTTATCAACTTGAAAAAGTGGCACCGAGTCGGTGCTTTTTTT	CTGGGTGCTGAGGCAGGAGGAGAGAAGGGCAT	GGCG	AGATCGGAAGAGCACACGTACAAGTCCCGGAT	tggaaaggacgaaacaccgCTGAGGCAGGAGGAGAGAAGTTTAAGAGCTATGCTGGAAACAGCATAGCAAGTTTAAATAAGGCTAGTCCGTTATCAACTTGAAAAAGTGGCACCGAGTCGGTGCTTTTTTTCTGGGTGCTGAGGCAGGAGGAGAGAAGGGCATGGCGAGATCGGAAGAGCACACGTACAAGTCCCGGAT
10_2540_pos	tggaaaggacgaaacaccg	CCTGCCTCAGCACCCAGCTT	GTTTAAGAGCTATGCTGGAAACAGCATAGCAAGTTTAAATAAGGCTAGTCCGTTATCAACTTGAAAAAGTGGCACCGAGTCGGTGCTTTTTTT	TCTCCTCCTGCCTCAGCACCCAGCTTGACAGA	GTTA	AGATCGGAAGAGCACACGTACAAGTCCCGGAT	tggaaaggacgaaacaccgCCTGCCTCAGCACCCAGCTTGTTTAAGAGCTATGCTGGAAACAGCATAGCAAGTTTAAATAAGGCTAGTCCGTTATCAACTTGAAAAAGTGGCACCGAGTCGGTGCTTTTTTTTCTCCTCCTGCCTCAGCACCCAGCTTGACAGAGTTAAGATCGGAAGAGCACACGTACAAGTCCCGGAT
10_2542_neg	tggaaaggacgaaacaccg	TGCTGAGGCAGGAGGAGAG	GTTTAAGAGCTATGCTGGAAACAGCATAGCAAGTTTAAATAAGGCTAGTCCGTTATCAACTTGAAAAAGTGGCACCGAGTCGGTGCTTTTTTT	AGCTGGGTGCTGAGGCAGGAGGAGAGAAGGGC	GTCG	AGATCGGAAGAGCACACGTACAAGTCCCGGAT	tggaaaggacgaaacaccgTGCTGAGGCAGGAGGAGAGGTTTAAGAGCTATGCTGGAAACAGCATAGCAAGTTTAAATAAGGCTAGTCCGTTATCAACTTGAAAAAGTGGCACCGAGTCGGTGCTTTTTTTAGCTGGGTGCTGAGGCAGGAGGAGAGAAGGGCGTCGAGATCGGAAGAGCACACGTACAAGTCCCGGAT
10_2542_pos	tggaaaggacgaaacaccg	TGCCTCAGCACCCAGCTTGA	GTTTAAGAGCTATGCTGGAAACAGCATAGCAAGTTTAAATAAGGCTAGTCCGTTATCAACTTGAAAAAGTGGCACCGAGTCGGTGCTTTTTTT	TCCTCCTGCCTCAGCACCCAGCTTGACAGAGC	GCTG	AGATCGGAAGAGCACACGTACAAGTCCCGGAT	tggaaaggacgaaacaccgTGCCTCAGCACCCAGCTTGAGTTTAAGAGCTATGCTGGAAACAGCATAGCAAGTTTAAATAAGGCTAGTCCGTTATCAACTTGAAAAAGTGGCACCGAGTCGGTGCTTTTTTTTCCTCCTGCCTCAGCACCCAGCTTGACAGAGCGCTGAGATCGGAAGAGCACACGTACAAGTCCCGGAT
10_2544_neg	tggaaaggacgaaacaccg	GGTGCTGAGGCAGGAGGAG	GTTTAAGAGCTATGCTGGAAACAGCATAGCAAGTTTAAATAAGGCTAGTCCGTTATCAACTTGAAAAAGTGGCACCGAGTCGGTGCTTTTTTT	CAAGCTGGGTGCTGAGGCAGGAGGAGAGAAGG	CCCG	AGATCGGAAGAGCACACGTACAAGTCCCGGAT	tggaaaggacgaaacaccgGGTGCTGAGGCAGGAGGAGGTTTAAGAGCTATGCTGGAAACAGCATAGCAAGTTTAAATAAGGCTAGTCCGTTATCAACTTGAAAAAGTGGCACCGAGTCGGTGCTTTTTTTCAAGCTGGGTGCTGAGGCAGGAGGAGAGAAGGCCCGAGATCGGAAGAGCACACGTACAAGTCCCGGAT
10_2544_pos	tggaaaggacgaaacaccg	CCTCAGCACCCAGCTTGACA	GTTTAAGAGCTATGCTGGAAACAGCATAGCAAGTTTAAATAAGGCTAGTCCGTTATCAACTTGAAAAAGTGGCACCGAGTCGGTGCTTTTTTT	CTCCTGCCTCAGCACCCAGCTTGACAGAGCCC	CAAC	AGATCGGAAGAGCACACGTACAAGTCCCGGAT	tggaaaggacgaaacaccgCCTCAGCACCCAGCTTGACAGTTTAAGAGCTATGCTGGAAACAGCATAGCAAGTTTAAATAAGGCTAGTCCGTTATCAACTTGAAAAAGTGGCACCGAGTCGGTGCTTTTTTTCTCCTGCCTCAGCACCCAGCTTGACAGAGCCCCAACAGATCGGAAGAGCACACGTACAAGTCCCGGAT
10_2545_neg	tggaaaggacgaaacaccg	TGGGTGCTGAGGCAGGAGGA	GTTTAAGAGCTATGCTGGAAACAGCATAGCAAGTTTAAATAAGGCTAGTCCGTTATCAACTTGAAAAAGTGGCACCGAGTCGGTGCTTTTTTT	TCAAGCTGGGTGCTGAGGCAGGAGGAGAGAAG	CCGT	AGATCGGAAGAGCACACGTACAAGTCCCGGAT	tggaaaggacgaaacaccgTGGGTGCTGAGGCAGGAGGAGTTTAAGAGCTATGCTGGAAACAGCATAGCAAGTTTAAATAAGGCTAGTCCGTTATCAACTTGAAAAAGTGGCACCGAGTCGGTGCTTTTTTTTCAAGCTGGGTGCTGAGGCAGGAGGAGAGAAGCCGTAGATCGGAAGAGCACACGTACAAGTCCCGGAT
10_2545_pos	tggaaaggacgaaacaccg	CTCAGCACCCAGCTTGACAG	GTTTAAGAGCTATGCTGGAAACAGCATAGCAAGTTTAAATAAGGCTAGTCCGTTATCAACTTGAAAAAGTGGCACCGAGTCGGTGCTTTTTTT	TCCTGCCTCAGCACCCAGCTTGACAGAGCCCA	GTCA	AGATCGGAAGAGCACACGTACAAGTCCCGGAT	tggaaaggacgaaacaccgCTCAGCACCCAGCTTGACAGGTTTAAGAGCTATGCTGGAAACAGCATAGCAAGTTTAAATAAGGCTAGTCCGTTATCAACTTGAAAAAGTGGCACCGAGTCGGTGCTTTTTTTTCCTGCCTCAGCACCCAGCTTGACAGAGCCCAGTCAAGATCGGAAGAGCACACGTACAAGTCCCGGAT
10_2546_neg	tggaaaggacgaaacaccg	CTGGGTGCTGAGGCAGGAGG	GTTTAAGAGCTATGCTGGAAACAGCATAGCAAGTTTAAATAAGGCTAGTCCGTTATCAACTTGAAAAAGTGGCACCGAGTCGGTGCTTTTTTT	GTCAAGCTGGGTGCTGAGGCAGGAGGAGAGAA	TCCG	AGATCGGAAGAGCACACGTACAAGTCCCGGAT	tggaaaggacgaaacaccgCTGGGTGCTGAGGCAGGAGGGTTTAAGAGCTATGCTGGAAACAGCATAGCAAGTTTAAATAAGGCTAGTCCGTTATCAACTTGAAAAAGTGGCACCGAGTCGGTGCTTTTTTTGTCAAGCTGGGTGCTGAGGCAGGAGGAGAGAATCCGAGATCGGAAGAGCACACGTACAAGTCCCGGAT
10_2546_pos	tggaaaggacgaaacaccg	TCAGCACCCAGCTTGACAGA	GTTTAAGAGCTATGCTGGAAACAGCATAGCAAGTTTAAATAAGGCTAGTCCGTTATCAACTTGAAAAAGTGGCACCGAGTCGGTGCTTTTTTT	CCTGCCTCAGCACCCAGCTTGACAGAGCCCAC	TATC	AGATCGGAAGAGCACACGTACAAGTCCCGGAT	tggaaaggacgaaacaccgTCAGCACCCAGCTTGACAGAGTTTAAGAGCTATGCTGGAAACAGCATAGCAAGTTTAAATAAGGCTAGTCCGTTATCAACTTGAAAAAGTGGCACCGAGTCGGTGCTTTTTTTCCTGCCTCAGCACCCAGCTTGACAGAGCCCACTATCAGATCGGAAGAGCACACGTACAAGTCCCGGAT
10_2547_neg	tggaaaggacgaaacaccg	CTGGGTGCTGAGGCAGGAG	GTTTAAGAGCTATGCTGGAAACAGCATAGCAAGTTTAAATAAGGCTAGTCCGTTATCAACTTGAAAAAGTGGCACCGAGTCGGTGCTTTTTTT	TGTCAAGCTGGGTGCTGAGGCAGGAGGAGAGA	TAAT	AGATCGGAAGAGCACACGTACAAGTCCCGGAT	tggaaaggacgaaacaccgCTGGGTGCTGAGGCAGGAGGTTTAAGAGCTATGCTGGAAACAGCATAGCAAGTTTAAATAAGGCTAGTCCGTTATCAACTTGAAAAAGTGGCACCGAGTCGGTGCTTTTTTTTGTCAAGCTGGGTGCTGAGGCAGGAGGAGAGATAATAGATCGGAAGAGCACACGTACAAGTCCCGGAT
10_2547_pos	tggaaaggacgaaacaccg	CAGCACCCAGCTTGACAGAG	GTTTAAGAGCTATGCTGGAAACAGCATAGCAAGTTTAAATAAGGCTAGTCCGTTATCAACTTGAAAAAGTGGCACCGAGTCGGTGCTTTTTTT	CTGCCTCAGCACCCAGCTTGACAGAGCCCACG	CCTG	AGATCGGAAGAGCACACGTACAAGTCCCGGAT	tggaaaggacgaaacaccgCAGCACCCAGCTTGACAGAGGTTTAAGAGCTATGCTGGAAACAGCATAGCAAGTTTAAATAAGGCTAGTCCGTTATCAACTTGAAAAAGTGGCACCGAGTCGGTGCTTTTTTTCTGCCTCAGCACCCAGCTTGACAGAGCCCACGCCTGAGATCGGAAGAGCACACGTACAAGTCCCGGAT
10_2548_neg	tggaaaggacgaaacaccg	AGCTGGGTGCTGAGGCAGGA	GTTTAAGAGCTATGCTGGAAACAGCATAGCAAGTTTAAATAAGGCTAGTCCGTTATCAACTTGAAAAAGTGGCACCGAGTCGGTGCTTTTTTT	CTGTCAAGCTGGGTGCTGAGGCAGGAGGAGAG	CGGA	AGATCGGAAGAGCACACGTACAAGTCCCGGAT	tggaaaggacgaaacaccgAGCTGGGTGCTGAGGCAGGAGTTTAAGAGCTATGCTGGAAACAGCATAGCAAGTTTAAATAAGGCTAGTCCGTTATCAACTTGAAAAAGTGGCACCGAGTCGGTGCTTTTTTTCTGTCAAGCTGGGTGCTGAGGCAGGAGGAGAGCGGAAGATCGGAAGAGCACACGTACAAGTCCCGGAT
10_2548_pos	tggaaaggacgaaacaccg	AGCACCCAGCTTGACAGAGC	GTTTAAGAGCTATGCTGGAAACAGCATAGCAAGTTTAAATAAGGCTAGTCCGTTATCAACTTGAAAAAGTGGCACCGAGTCGGTGCTTTTTTT	TGCCTCAGCACCCAGCTTGACAGAGCCCACGG	ACTA	AGATCGGAAGAGCACACGTACAAGTCCCGGAT	tggaaaggacgaaacaccgAGCACCCAGCTTGACAGAGCGTTTAAGAGCTATGCTGGAAACAGCATAGCAAGTTTAAATAAGGCTAGTCCGTTATCAACTTGAAAAAGTGGCACCGAGTCGGTGCTTTTTTTTGCCTCAGCACCCAGCTTGACAGAGCCCACGGACTAAGATCGGAAGAGCACACGTACAAGTCCCGGAT
10_2549_neg	tggaaaggacgaaacaccg	AAGCTGGGTGCTGAGGCAGG	GTTTAAGAGCTATGCTGGAAACAGCATAGCAAGTTTAAATAAGGCTAGTCCGTTATCAACTTGAAAAAGTGGCACCGAGTCGGTGCTTTTTTT	TCTGTCAAGCTGGGTGCTGAGGCAGGAGGAGA	CGGT	AGATCGGAAGAGCACACGTACAAGTCCCGGAT	tggaaaggacgaaacaccgAAGCTGGGTGCTGAGGCAGGGTTTAAGAGCTATGCTGGAAACAGCATAGCAAGTTTAAATAAGGCTAGTCCGTTATCAACTTGAAAAAGTGGCACCGAGTCGGTGCTTTTTTTTCTGTCAAGCTGGGTGCTGAGGCAGGAGGAGACGGTAGATCGGAAGAGCACACGTACAAGTCCCGGAT
10_2549_pos	tggaaaggacgaaacaccg	CACCCAGCTTGACAGAGCC	GTTTAAGAGCTATGCTGGAAACAGCATAGCAAGTTTAAATAAGGCTAGTCCGTTATCAACTTGAAAAAGTGGCACCGAGTCGGTGCTTTTTTT	GCCTCAGCACCCAGCTTGACAGAGCCCACGGC	ACGA	AGATCGGAAGAGCACACGTACAAGTCCCGGAT	tggaaaggacgaaacaccgCACCCAGCTTGACAGAGCCGTTTAAGAGCTATGCTGGAAACAGCATAGCAAGTTTAAATAAGGCTAGTCCGTTATCAACTTGAAAAAGTGGCACCGAGTCGGTGCTTTTTTTGCCTCAGCACCCAGCTTGACAGAGCCCACGGCACGAAGATCGGAAGAGCACACGTACAAGTCCCGGAT
10_2550_neg	tggaaaggacgaaacaccg	CAAGCTGGGTGCTGAGGCAG	GTTTAAGAGCTATGCTGGAAACAGCATAGCAAGTTTAAATAAGGCTAGTCCGTTATCAACTTGAAAAAGTGGCACCGAGTCGGTGCTTTTTTT	CTCTGTCAAGCTGGGTGCTGAGGCAGGAGGAG	AAAT	AGATCGGAAGAGCACACGTACAAGTCCCGGAT	tggaaaggacgaaacaccgCAAGCTGGGTGCTGAGGCAGGTTTAAGAGCTATGCTGGAAACAGCATAGCAAGTTTAAATAAGGCTAGTCCGTTATCAACTTGAAAAAGTGGCACCGAGTCGGTGCTTTTTTTCTCTGTCAAGCTGGGTGCTGAGGCAGGAGGAGAAATAGATCGGAAGAGCACACGTACAAGTCCCGGAT
10_2550_pos	tggaaaggacgaaacaccg	CACCCAGCTTGACAGAGCCC	GTTTAAGAGCTATGCTGGAAACAGCATAGCAAGTTTAAATAAGGCTAGTCCGTTATCAACTTGAAAAAGTGGCACCGAGTCGGTGCTTTTTTT	CCTCAGCACCCAGCTTGACAGAGCCCACGGCG	ACTG	AGATCGGAAGAGCACACGTACAAGTCCCGGAT	tggaaaggacgaaacaccgCACCCAGCTTGACAGAGCCCGTTTAAGAGCTATGCTGGAAACAGCATAGCAAGTTTAAATAAGGCTAGTCCGTTATCAACTTGAAAAAGTGGCACCGAGTCGGTGCTTTTTTTCCTCAGCACCCAGCTTGACAGAGCCCACGGCGACTGAGATCGGAAGAGCACACGTACAAGTCCCGGAT
10_2551_neg	tggaaaggacgaaacaccg	TCAAGCTGGGTGCTGAGGCA	GTTTAAGAGCTATGCTGGAAACAGCATAGCAAGTTTAAATAAGGCTAGTCCGTTATCAACTTGAAAAAGTGGCACCGAGTCGGTGCTTTTTTT	GCTCTGTCAAGCTGGGTGCTGAGGCAGGAGGA	GTTC	AGATCGGAAGAGCACACGTACAAGTCCCGGAT	tggaaaggacgaaacaccgTCAAGCTGGGTGCTGAGGCAGTTTAAGAGCTATGCTGGAAACAGCATAGCAAGTTTAAATAAGGCTAGTCCGTTATCAACTTGAAAAAGTGGCACCGAGTCGGTGCTTTTTTTGCTCTGTCAAGCTGGGTGCTGAGGCAGGAGGAGTTCAGATCGGAAGAGCACACGTACAAGTCCCGGAT
10_2551_pos	tggaaaggacgaaacaccg	ACCCAGCTTGACAGAGCCCA	GTTTAAGAGCTATGCTGGAAACAGCATAGCAAGTTTAAATAAGGCTAGTCCGTTATCAACTTGAAAAAGTGGCACCGAGTCGGTGCTTTTTTT	CTCAGCACCCAGCTTGACAGAGCCCACGGCGT	GTGA	AGATCGGAAGAGCACACGTACAAGTCCCGGAT	tggaaaggacgaaacaccgACCCAGCTTGACAGAGCCCAGTTTAAGAGCTATGCTGGAAACAGCATAGCAAGTTTAAATAAGGCTAGTCCGTTATCAACTTGAAAAAGTGGCACCGAGTCGGTGCTTTTTTTCTCAGCACCCAGCTTGACAGAGCCCACGGCGTGTGAAGATCGGAAGAGCACACGTACAAGTCCCGGAT
10_2552_neg	tggaaaggacgaaacaccg	TCAAGCTGGGTGCTGAGGC	GTTTAAGAGCTATGCTGGAAACAGCATAGCAAGTTTAAATAAGGCTAGTCCGTTATCAACTTGAAAAAGTGGCACCGAGTCGGTGCTTTTTTT	GGCTCTGTCAAGCTGGGTGCTGAGGCAGGAGG	GCCG	AGATCGGAAGAGCACACGTACAAGTCCCGGAT	tggaaaggacgaaacaccgTCAAGCTGGGTGCTGAGGCGTTTAAGAGCTATGCTGGAAACAGCATAGCAAGTTTAAATAAGGCTAGTCCGTTATCAACTTGAAAAAGTGGCACCGAGTCGGTGCTTTTTTTGGCTCTGTCAAGCTGGGTGCTGAGGCAGGAGGGCCGAGATCGGAAGAGCACACGTACAAGTCCCGGAT
10_2552_pos	tggaaaggacgaaacaccg	CCCAGCTTGACAGAGCCCAC	GTTTAAGAGCTATGCTGGAAACAGCATAGCAAGTTTAAATAAGGCTAGTCCGTTATCAACTTGAAAAAGTGGCACCGAGTCGGTGCTTTTTTT	TCAGCACCCAGCTTGACAGAGCCCACGGCGTC	GTGC	AGATCGGAAGAGCACACGTACAAGTCCCGGAT	tggaaaggacgaaacaccgCCCAGCTTGACAGAGCCCACGTTTAAGAGCTATGCTGGAAACAGCATAGCAAGTTTAAATAAGGCTAGTCCGTTATCAACTTGAAAAAGTGGCACCGAGTCGGTGCTTTTTTTTCAGCACCCAGCTTGACAGAGCCCACGGCGTCGTGCAGATCGGAAGAGCACACGTACAAGTCCCGGAT
10_2553_neg	tggaaaggacgaaacaccg	TGTCAAGCTGGGTGCTGAGG	GTTTAAGAGCTATGCTGGAAACAGCATAGCAAGTTTAAATAAGGCTAGTCCGTTATCAACTTGAAAAAGTGGCACCGAGTCGGTGCTTTTTTT	GGGCTCTGTCAAGCTGGGTGCTGAGGCAGGAG	TGGC	AGATCGGAAGAGCACACGTACAAGTCCCGGAT	tggaaaggacgaaacaccgTGTCAAGCTGGGTGCTGAGGGTTTAAGAGCTATGCTGGAAACAGCATAGCAAGTTTAAATAAGGCTAGTCCGTTATCAACTTGAAAAAGTGGCACCGAGTCGGTGCTTTTTTTGGGCTCTGTCAAGCTGGGTGCTGAGGCAGGAGTGGCAGATCGGAAGAGCACACGTACAAGTCCCGGAT
10_2553_pos	tggaaaggacgaaacaccg	CCAGCTTGACAGAGCCCACG	GTTTAAGAGCTATGCTGGAAACAGCATAGCAAGTTTAAATAAGGCTAGTCCGTTATCAACTTGAAAAAGTGGCACCGAGTCGGTGCTTTTTTT	CAGCACCCAGCTTGACAGAGCCCACGGCGTCT	GGGG	AGATCGGAAGAGCACACGTACAAGTCCCGGAT	tggaaaggacgaaacaccgCCAGCTTGACAGAGCCCACGGTTTAAGAGCTATGCTGGAAACAGCATAGCAAGTTTAAATAAGGCTAGTCCGTTATCAACTTGAAAAAGTGGCACCGAGTCGGTGCTTTTTTTCAGCACCCAGCTTGACAGAGCCCACGGCGTCTGGGGAGATCGGAAGAGCACACGTACAAGTCCCGGAT
10_2554_neg	tggaaaggacgaaacaccg	CTGTCAAGCTGGGTGCTGAG	GTTTAAGAGCTATGCTGGAAACAGCATAGCAAGTTTAAATAAGGCTAGTCCGTTATCAACTTGAAAAAGTGGCACCGAGTCGGTGCTTTTTTT	TGGGCTCTGTCAAGCTGGGTGCTGAGGCAGGA	CGGC	AGATCGGAAGAGCACACGTACAAGTCCCGGAT	tggaaaggacgaaacaccgCTGTCAAGCTGGGTGCTGAGGTTTAAGAGCTATGCTGGAAACAGCATAGCAAGTTTAAATAAGGCTAGTCCGTTATCAACTTGAAAAAGTGGCACCGAGTCGGTGCTTTTTTTTGGGCTCTGTCAAGCTGGGTGCTGAGGCAGGACGGCAGATCGGAAGAGCACACGTACAAGTCCCGGAT
10_2554_pos	tggaaaggacgaaacaccg	CAGCTTGACAGAGCCCACGG	GTTTAAGAGCTATGCTGGAAACAGCATAGCAAGTTTAAATAAGGCTAGTCCGTTATCAACTTGAAAAAGTGGCACCGAGTCGGTGCTTTTTTT	AGCACCCAGCTTGACAGAGCCCACGGCGTCTC	CAAT	AGATCGGAAGAGCACACGTACAAGTCCCGGAT	tggaaaggacgaaacaccgCAGCTTGACAGAGCCCACGGGTTTAAGAGCTATGCTGGAAACAGCATAGCAAGTTTAAATAAGGCTAGTCCGTTATCAACTTGAAAAAGTGGCACCGAGTCGGTGCTTTTTTTAGCACCCAGCTTGACAGAGCCCACGGCGTCTCCAATAGATCGGAAGAGCACACGTACAAGTCCCGGAT
10_2555_neg	tggaaaggacgaaacaccg	TCTGTCAAGCTGGGTGCTGA	GTTTAAGAGCTATGCTGGAAACAGCATAGCAAGTTTAAATAAGGCTAGTCCGTTATCAACTTGAAAAAGTGGCACCGAGTCGGTGCTTTTTTT	GTGGGCTCTGTCAAGCTGGGTGCTGAGGCAGG	AGGC	AGATCGGAAGAGCACACGTACAAGTCCCGGAT	tggaaaggacgaaacaccgTCTGTCAAGCTGGGTGCTGAGTTTAAGAGCTATGCTGGAAACAGCATAGCAAGTTTAAATAAGGCTAGTCCGTTATCAACTTGAAAAAGTGGCACCGAGTCGGTGCTTTTTTTGTGGGCTCTGTCAAGCTGGGTGCTGAGGCAGGAGGCAGATCGGAAGAGCACACGTACAAGTCCCGGAT
10_2555_pos	tggaaaggacgaaacaccg	AGCTTGACAGAGCCCACGGC	GTTTAAGAGCTATGCTGGAAACAGCATAGCAAGTTTAAATAAGGCTAGTCCGTTATCAACTTGAAAAAGTGGCACCGAGTCGGTGCTTTTTTT	GCACCCAGCTTGACAGAGCCCACGGCGTCTCT	ATAC	AGATCGGAAGAGCACACGTACAAGTCCCGGAT	tggaaaggacgaaacaccgAGCTTGACAGAGCCCACGGCGTTTAAGAGCTATGCTGGAAACAGCATAGCAAGTTTAAATAAGGCTAGTCCGTTATCAACTTGAAAAAGTGGCACCGAGTCGGTGCTTTTTTTGCACCCAGCTTGACAGAGCCCACGGCGTCTCTATACAGATCGGAAGAGCACACGTACAAGTCCCGGAT
10_2556_neg	tggaaaggacgaaacaccg	CTCTGTCAAGCTGGGTGCTG	GTTTAAGAGCTATGCTGGAAACAGCATAGCAAGTTTAAATAAGGCTAGTCCGTTATCAACTTGAAAAAGTGGCACCGAGTCGGTGCTTTTTTT	CGTGGGCTCTGTCAAGCTGGGTGCTGAGGCAG	TTAA	AGATCGGAAGAGCACACGTACAAGTCCCGGAT	tggaaaggacgaaacaccgCTCTGTCAAGCTGGGTGCTGGTTTAAGAGCTATGCTGGAAACAGCATAGCAAGTTTAAATAAGGCTAGTCCGTTATCAACTTGAAAAAGTGGCACCGAGTCGGTGCTTTTTTTCGTGGGCTCTGTCAAGCTGGGTGCTGAGGCAGTTAAAGATCGGAAGAGCACACGTACAAGTCCCGGAT
10_2556_pos	tggaaaggacgaaacaccg	CTTGACAGAGCCCACGGCG	GTTTAAGAGCTATGCTGGAAACAGCATAGCAAGTTTAAATAAGGCTAGTCCGTTATCAACTTGAAAAAGTGGCACCGAGTCGGTGCTTTTTTT	CACCCAGCTTGACAGAGCCCACGGCGTCTCTT	TCTC	AGATCGGAAGAGCACACGTACAAGTCCCGGAT	tggaaaggacgaaacaccgCTTGACAGAGCCCACGGCGGTTTAAGAGCTATGCTGGAAACAGCATAGCAAGTTTAAATAAGGCTAGTCCGTTATCAACTTGAAAAAGTGGCACCGAGTCGGTGCTTTTTTTCACCCAGCTTGACAGAGCCCACGGCGTCTCTTTCTCAGATCGGAAGAGCACACGTACAAGTCCCGGAT
10_2557_neg	tggaaaggacgaaacaccg	CTCTGTCAAGCTGGGTGCT	GTTTAAGAGCTATGCTGGAAACAGCATAGCAAGTTTAAATAAGGCTAGTCCGTTATCAACTTGAAAAAGTGGCACCGAGTCGGTGCTTTTTTT	CCGTGGGCTCTGTCAAGCTGGGTGCTGAGGCA	CCGC	AGATCGGAAGAGCACACGTACAAGTCCCGGAT	tggaaaggacgaaacaccgCTCTGTCAAGCTGGGTGCTGTTTAAGAGCTATGCTGGAAACAGCATAGCAAGTTTAAATAAGGCTAGTCCGTTATCAACTTGAAAAAGTGGCACCGAGTCGGTGCTTTTTTTCCGTGGGCTCTGTCAAGCTGGGTGCTGAGGCACCGCAGATCGGAAGAGCACACGTACAAGTCCCGGAT
10_2557_pos	tggaaaggacgaaacaccg	CTTGACAGAGCCCACGGCGT	GTTTAAGAGCTATGCTGGAAACAGCATAGCAAGTTTAAATAAGGCTAGTCCGTTATCAACTTGAAAAAGTGGCACCGAGTCGGTGCTTTTTTT	ACCCAGCTTGACAGAGCCCACGGCGTCTCTTC	TCGA	AGATCGGAAGAGCACACGTACAAGTCCCGGAT	tggaaaggacgaaacaccgCTTGACAGAGCCCACGGCGTGTTTAAGAGCTATGCTGGAAACAGCATAGCAAGTTTAAATAAGGCTAGTCCGTTATCAACTTGAAAAAGTGGCACCGAGTCGGTGCTTTTTTTACCCAGCTTGACAGAGCCCACGGCGTCTCTTCTCGAAGATCGGAAGAGCACACGTACAAGTCCCGGAT
10_2558_neg	tggaaaggacgaaacaccg	GCTCTGTCAAGCTGGGTGC	GTTTAAGAGCTATGCTGGAAACAGCATAGCAAGTTTAAATAAGGCTAGTCCGTTATCAACTTGAAAAAGTGGCACCGAGTCGGTGCTTTTTTT	GCCGTGGGCTCTGTCAAGCTGGGTGCTGAGGC	AATG	AGATCGGAAGAGCACACGTACAAGTCCCGGAT	tggaaaggacgaaacaccgGCTCTGTCAAGCTGGGTGCGTTTAAGAGCTATGCTGGAAACAGCATAGCAAGTTTAAATAAGGCTAGTCCGTTATCAACTTGAAAAAGTGGCACCGAGTCGGTGCTTTTTTTGCCGTGGGCTCTGTCAAGCTGGGTGCTGAGGCAATGAGATCGGAAGAGCACACGTACAAGTCCCGGAT
10_2558_pos	tggaaaggacgaaacaccg	TTGACAGAGCCCACGGCGTC	GTTTAAGAGCTATGCTGGAAACAGCATAGCAAGTTTAAATAAGGCTAGTCCGTTATCAACTTGAAAAAGTGGCACCGAGTCGGTGCTTTTTTT	CCCAGCTTGACAGAGCCCACGGCGTCTCTTCC	TTAT	AGATCGGAAGAGCACACGTACAAGTCCCGGAT	tggaaaggacgaaacaccgTTGACAGAGCCCACGGCGTCGTTTAAGAGCTATGCTGGAAACAGCATAGCAAGTTTAAATAAGGCTAGTCCGTTATCAACTTGAAAAAGTGGCACCGAGTCGGTGCTTTTTTTCCCAGCTTGACAGAGCCCACGGCGTCTCTTCCTTATAGATCGGAAGAGCACACGTACAAGTCCCGGAT
10_2559_neg	tggaaaggacgaaacaccg	GGCTCTGTCAAGCTGGGTG	GTTTAAGAGCTATGCTGGAAACAGCATAGCAAGTTTAAATAAGGCTAGTCCGTTATCAACTTGAAAAAGTGGCACCGAGTCGGTGCTTTTTTT	CGCCGTGGGCTCTGTCAAGCTGGGTGCTGAGG	CGCG	AGATCGGAAGAGCACACGTACAAGTCCCGGAT	tggaaaggacgaaacaccgGGCTCTGTCAAGCTGGGTGGTTTAAGAGCTATGCTGGAAACAGCATAGCAAGTTTAAATAAGGCTAGTCCGTTATCAACTTGAAAAAGTGGCACCGAGTCGGTGCTTTTTTTCGCCGTGGGCTCTGTCAAGCTGGGTGCTGAGGCGCGAGATCGGAAGAGCACACGTACAAGTCCCGGAT
10_2559_pos	tggaaaggacgaaacaccg	TGACAGAGCCCACGGCGTCT	GTTTAAGAGCTATGCTGGAAACAGCATAGCAAGTTTAAATAAGGCTAGTCCGTTATCAACTTGAAAAAGTGGCACCGAGTCGGTGCTTTTTTT	CCAGCTTGACAGAGCCCACGGCGTCTCTTCCT	GAAA	AGATCGGAAGAGCACACGTACAAGTCCCGGAT	tggaaaggacgaaacaccgTGACAGAGCCCACGGCGTCTGTTTAAGAGCTATGCTGGAAACAGCATAGCAAGTTTAAATAAGGCTAGTCCGTTATCAACTTGAAAAAGTGGCACCGAGTCGGTGCTTTTTTTCCAGCTTGACAGAGCCCACGGCGTCTCTTCCTGAAAAGATCGGAAGAGCACACGTACAAGTCCCGGAT
10_2560_neg	tggaaaggacgaaacaccg	TGGGCTCTGTCAAGCTGGGT	GTTTAAGAGCTATGCTGGAAACAGCATAGCAAGTTTAAATAAGGCTAGTCCGTTATCAACTTGAAAAAGTGGCACCGAGTCGGTGCTTTTTTT	ACGCCGTGGGCTCTGTCAAGCTGGGTGCTGAG	GTGG	AGATCGGAAGAGCACACGTACAAGTCCCGGAT	tggaaaggacgaaacaccgTGGGCTCTGTCAAGCTGGGTGTTTAAGAGCTATGCTGGAAACAGCATAGCAAGTTTAAATAAGGCTAGTCCGTTATCAACTTGAAAAAGTGGCACCGAGTCGGTGCTTTTTTTACGCCGTGGGCTCTGTCAAGCTGGGTGCTGAGGTGGAGATCGGAAGAGCACACGTACAAGTCCCGGAT
10_2560_pos	tggaaaggacgaaacaccg	ACAGAGCCCACGGCGTCTC	GTTTAAGAGCTATGCTGGAAACAGCATAGCAAGTTTAAATAAGGCTAGTCCGTTATCAACTTGAAAAAGTGGCACCGAGTCGGTGCTTTTTTT	CAGCTTGACAGAGCCCACGGCGTCTCTTCCTA	GGAG	AGATCGGAAGAGCACACGTACAAGTCCCGGAT	tggaaaggacgaaacaccgACAGAGCCCACGGCGTCTCGTTTAAGAGCTATGCTGGAAACAGCATAGCAAGTTTAAATAAGGCTAGTCCGTTATCAACTTGAAAAAGTGGCACCGAGTCGGTGCTTTTTTTCAGCTTGACAGAGCCCACGGCGTCTCTTCCTAGGAGAGATCGGAAGAGCACACGTACAAGTCCCGGAT
10_2561_neg	tggaaaggacgaaacaccg	TGGGCTCTGTCAAGCTGGG	GTTTAAGAGCTATGCTGGAAACAGCATAGCAAGTTTAAATAAGGCTAGTCCGTTATCAACTTGAAAAAGTGGCACCGAGTCGGTGCTTTTTTT	GACGCCGTGGGCTCTGTCAAGCTGGGTGCTGA	CTGG	AGATCGGAAGAGCACACGTACAAGTCCCGGAT	tggaaaggacgaaacaccgTGGGCTCTGTCAAGCTGGGGTTTAAGAGCTATGCTGGAAACAGCATAGCAAGTTTAAATAAGGCTAGTCCGTTATCAACTTGAAAAAGTGGCACCGAGTCGGTGCTTTTTTTGACGCCGTGGGCTCTGTCAAGCTGGGTGCTGACTGGAGATCGGAAGAGCACACGTACAAGTCCCGGAT
10_2561_pos	tggaaaggacgaaacaccg	ACAGAGCCCACGGCGTCTCT	GTTTAAGAGCTATGCTGGAAACAGCATAGCAAGTTTAAATAAGGCTAGTCCGTTATCAACTTGAAAAAGTGGCACCGAGTCGGTGCTTTTTTT	AGCTTGACAGAGCCCACGGCGTCTCTTCCTAT	AATT	AGATCGGAAGAGCACACGTACAAGTCCCGGAT	tggaaaggacgaaacaccgACAGAGCCCACGGCGTCTCTGTTTAAGAGCTATGCTGGAAACAGCATAGCAAGTTTAAATAAGGCTAGTCCGTTATCAACTTGAAAAAGTGGCACCGAGTCGGTGCTTTTTTTAGCTTGACAGAGCCCACGGCGTCTCTTCCTATAATTAGATCGGAAGAGCACACGTACAAGTCCCGGAT
10_2562_neg	tggaaaggacgaaacaccg	CGTGGGCTCTGTCAAGCTGG	GTTTAAGAGCTATGCTGGAAACAGCATAGCAAGTTTAAATAAGGCTAGTCCGTTATCAACTTGAAAAAGTGGCACCGAGTCGGTGCTTTTTTT	AGACGCCGTGGGCTCTGTCAAGCTGGGTGCTG	TGTG	AGATCGGAAGAGCACACGTACAAGTCCCGGAT	tggaaaggacgaaacaccgCGTGGGCTCTGTCAAGCTGGGTTTAAGAGCTATGCTGGAAACAGCATAGCAAGTTTAAATAAGGCTAGTCCGTTATCAACTTGAAAAAGTGGCACCGAGTCGGTGCTTTTTTTAGACGCCGTGGGCTCTGTCAAGCTGGGTGCTGTGTGAGATCGGAAGAGCACACGTACAAGTCCCGGAT
10_2562_pos	tggaaaggacgaaacaccg	CAGAGCCCACGGCGTCTCTT	GTTTAAGAGCTATGCTGGAAACAGCATAGCAAGTTTAAATAAGGCTAGTCCGTTATCAACTTGAAAAAGTGGCACCGAGTCGGTGCTTTTTTT	GCTTGACAGAGCCCACGGCGTCTCTTCCTATG	GGGA	AGATCGGAAGAGCACACGTACAAGTCCCGGAT	tggaaaggacgaaacaccgCAGAGCCCACGGCGTCTCTTGTTTAAGAGCTATGCTGGAAACAGCATAGCAAGTTTAAATAAGGCTAGTCCGTTATCAACTTGAAAAAGTGGCACCGAGTCGGTGCTTTTTTTGCTTGACAGAGCCCACGGCGTCTCTTCCTATGGGGAAGATCGGAAGAGCACACGTACAAGTCCCGGAT
10_2563_neg	tggaaaggacgaaacaccg	CCGTGGGCTCTGTCAAGCTG	GTTTAAGAGCTATGCTGGAAACAGCATAGCAAGTTTAAATAAGGCTAGTCCGTTATCAACTTGAAAAAGTGGCACCGAGTCGGTGCTTTTTTT	GAGACGCCGTGGGCTCTGTCAAGCTGGGTGCT	CCGA	AGATCGGAAGAGCACACGTACAAGTCCCGGAT	tggaaaggacgaaacaccgCCGTGGGCTCTGTCAAGCTGGTTTAAGAGCTATGCTGGAAACAGCATAGCAAGTTTAAATAAGGCTAGTCCGTTATCAACTTGAAAAAGTGGCACCGAGTCGGTGCTTTTTTTGAGACGCCGTGGGCTCTGTCAAGCTGGGTGCTCCGAAGATCGGAAGAGCACACGTACAAGTCCCGGAT
10_2563_pos	tggaaaggacgaaacaccg	AGAGCCCACGGCGTCTCTTC	GTTTAAGAGCTATGCTGGAAACAGCATAGCAAGTTTAAATAAGGCTAGTCCGTTATCAACTTGAAAAAGTGGCACCGAGTCGGTGCTTTTTTT	CTTGACAGAGCCCACGGCGTCTCTTCCTATGA	CCAT	AGATCGGAAGAGCACACGTACAAGTCCCGGAT	tggaaaggacgaaacaccgAGAGCCCACGGCGTCTCTTCGTTTAAGAGCTATGCTGGAAACAGCATAGCAAGTTTAAATAAGGCTAGTCCGTTATCAACTTGAAAAAGTGGCACCGAGTCGGTGCTTTTTTTCTTGACAGAGCCCACGGCGTCTCTTCCTATGACCATAGATCGGAAGAGCACACGTACAAGTCCCGGAT
10_2564_neg	tggaaaggacgaaacaccg	CCGTGGGCTCTGTCAAGCT	GTTTAAGAGCTATGCTGGAAACAGCATAGCAAGTTTAAATAAGGCTAGTCCGTTATCAACTTGAAAAAGTGGCACCGAGTCGGTGCTTTTTTT	AGAGACGCCGTGGGCTCTGTCAAGCTGGGTGC	TCCT	AGATCGGAAGAGCACACGTACAAGTCCCGGAT	tggaaaggacgaaacaccgCCGTGGGCTCTGTCAAGCTGTTTAAGAGCTATGCTGGAAACAGCATAGCAAGTTTAAATAAGGCTAGTCCGTTATCAACTTGAAAAAGTGGCACCGAGTCGGTGCTTTTTTTAGAGACGCCGTGGGCTCTGTCAAGCTGGGTGCTCCTAGATCGGAAGAGCACACGTACAAGTCCCGGAT
10_2564_pos	tggaaaggacgaaacaccg	AGCCCACGGCGTCTCTTCC	GTTTAAGAGCTATGCTGGAAACAGCATAGCAAGTTTAAATAAGGCTAGTCCGTTATCAACTTGAAAAAGTGGCACCGAGTCGGTGCTTTTTTT	TTGACAGAGCCCACGGCGTCTCTTCCTATGAC	TCGG	AGATCGGAAGAGCACACGTACAAGTCCCGGAT	tggaaaggacgaaacaccgAGCCCACGGCGTCTCTTCCGTTTAAGAGCTATGCTGGAAACAGCATAGCAAGTTTAAATAAGGCTAGTCCGTTATCAACTTGAAAAAGTGGCACCGAGTCGGTGCTTTTTTTTTGACAGAGCCCACGGCGTCTCTTCCTATGACTCGGAGATCGGAAGAGCACACGTACAAGTCCCGGAT
10_2565_neg	tggaaaggacgaaacaccg	CGCCGTGGGCTCTGTCAAGC	GTTTAAGAGCTATGCTGGAAACAGCATAGCAAGTTTAAATAAGGCTAGTCCGTTATCAACTTGAAAAAGTGGCACCGAGTCGGTGCTTTTTTT	AAGAGACGCCGTGGGCTCTGTCAAGCTGGGTG	ACGG	AGATCGGAAGAGCACACGTACAAGTCCCGGAT	tggaaaggacgaaacaccgCGCCGTGGGCTCTGTCAAGCGTTTAAGAGCTATGCTGGAAACAGCATAGCAAGTTTAAATAAGGCTAGTCCGTTATCAACTTGAAAAAGTGGCACCGAGTCGGTGCTTTTTTTAAGAGACGCCGTGGGCTCTGTCAAGCTGGGTGACGGAGATCGGAAGAGCACACGTACAAGTCCCGGAT
10_2565_pos	tggaaaggacgaaacaccg	AGCCCACGGCGTCTCTTCCT	GTTTAAGAGCTATGCTGGAAACAGCATAGCAAGTTTAAATAAGGCTAGTCCGTTATCAACTTGAAAAAGTGGCACCGAGTCGGTGCTTTTTTT	TGACAGAGCCCACGGCGTCTCTTCCTATGACA	AGCT	AGATCGGAAGAGCACACGTACAAGTCCCGGAT	tggaaaggacgaaacaccgAGCCCACGGCGTCTCTTCCTGTTTAAGAGCTATGCTGGAAACAGCATAGCAAGTTTAAATAAGGCTAGTCCGTTATCAACTTGAAAAAGTGGCACCGAGTCGGTGCTTTTTTTTGACAGAGCCCACGGCGTCTCTTCCTATGACAAGCTAGATCGGAAGAGCACACGTACAAGTCCCGGAT
10_2566_neg	tggaaaggacgaaacaccg	ACGCCGTGGGCTCTGTCAAG	GTTTAAGAGCTATGCTGGAAACAGCATAGCAAGTTTAAATAAGGCTAGTCCGTTATCAACTTGAAAAAGTGGCACCGAGTCGGTGCTTTTTTT	GAAGAGACGCCGTGGGCTCTGTCAAGCTGGGT	TGCT	AGATCGGAAGAGCACACGTACAAGTCCCGGAT	tggaaaggacgaaacaccgACGCCGTGGGCTCTGTCAAGGTTTAAGAGCTATGCTGGAAACAGCATAGCAAGTTTAAATAAGGCTAGTCCGTTATCAACTTGAAAAAGTGGCACCGAGTCGGTGCTTTTTTTGAAGAGACGCCGTGGGCTCTGTCAAGCTGGGTTGCTAGATCGGAAGAGCACACGTACAAGTCCCGGAT
10_2566_pos	tggaaaggacgaaacaccg	CCCACGGCGTCTCTTCCTA	GTTTAAGAGCTATGCTGGAAACAGCATAGCAAGTTTAAATAAGGCTAGTCCGTTATCAACTTGAAAAAGTGGCACCGAGTCGGTGCTTTTTTT	GACAGAGCCCACGGCGTCTCTTCCTATGACAC	TACG	AGATCGGAAGAGCACACGTACAAGTCCCGGAT	tggaaaggacgaaacaccgCCCACGGCGTCTCTTCCTAGTTTAAGAGCTATGCTGGAAACAGCATAGCAAGTTTAAATAAGGCTAGTCCGTTATCAACTTGAAAAAGTGGCACCGAGTCGGTGCTTTTTTTGACAGAGCCCACGGCGTCTCTTCCTATGACACTACGAGATCGGAAGAGCACACGTACAAGTCCCGGAT
10_2567_neg	tggaaaggacgaaacaccg	ACGCCGTGGGCTCTGTCAA	GTTTAAGAGCTATGCTGGAAACAGCATAGCAAGTTTAAATAAGGCTAGTCCGTTATCAACTTGAAAAAGTGGCACCGAGTCGGTGCTTTTTTT	GGAAGAGACGCCGTGGGCTCTGTCAAGCTGGG	CTCT	AGATCGGAAGAGCACACGTACAAGTCCCGGAT	tggaaaggacgaaacaccgACGCCGTGGGCTCTGTCAAGTTTAAGAGCTATGCTGGAAACAGCATAGCAAGTTTAAATAAGGCTAGTCCGTTATCAACTTGAAAAAGTGGCACCGAGTCGGTGCTTTTTTTGGAAGAGACGCCGTGGGCTCTGTCAAGCTGGGCTCTAGATCGGAAGAGCACACGTACAAGTCCCGGAT
10_2567_pos	tggaaaggacgaaacaccg	CCCACGGCGTCTCTTCCTAT	GTTTAAGAGCTATGCTGGAAACAGCATAGCAAGTTTAAATAAGGCTAGTCCGTTATCAACTTGAAAAAGTGGCACCGAGTCGGTGCTTTTTTT	ACAGAGCCCACGGCGTCTCTTCCTATGACACC	CACA	AGATCGGAAGAGCACACGTACAAGTCCCGGAT	tggaaaggacgaaacaccgCCCACGGCGTCTCTTCCTATGTTTAAGAGCTATGCTGGAAACAGCATAGCAAGTTTAAATAAGGCTAGTCCGTTATCAACTTGAAAAAGTGGCACCGAGTCGGTGCTTTTTTTACAGAGCCCACGGCGTCTCTTCCTATGACACCCACAAGATCGGAAGAGCACACGTACAAGTCCCGGAT
10_2568_neg	tggaaaggacgaaacaccg	AGACGCCGTGGGCTCTGTCA	GTTTAAGAGCTATGCTGGAAACAGCATAGCAAGTTTAAATAAGGCTAGTCCGTTATCAACTTGAAAAAGTGGCACCGAGTCGGTGCTTTTTTT	AGGAAGAGACGCCGTGGGCTCTGTCAAGCTGG	GGGT	AGATCGGAAGAGCACACGTACAAGTCCCGGAT	tggaaaggacgaaacaccgAGACGCCGTGGGCTCTGTCAGTTTAAGAGCTATGCTGGAAACAGCATAGCAAGTTTAAATAAGGCTAGTCCGTTATCAACTTGAAAAAGTGGCACCGAGTCGGTGCTTTTTTTAGGAAGAGACGCCGTGGGCTCTGTCAAGCTGGGGGTAGATCGGAAGAGCACACGTACAAGTCCCGGAT
10_2568_pos	tggaaaggacgaaacaccg	CCACGGCGTCTCTTCCTATG	GTTTAAGAGCTATGCTGGAAACAGCATAGCAAGTTTAAATAAGGCTAGTCCGTTATCAACTTGAAAAAGTGGCACCGAGTCGGTGCTTTTTTT	CAGAGCCCACGGCGTCTCTTCCTATGACACCG	GGCT	AGATCGGAAGAGCACACGTACAAGTCCCGGAT	tggaaaggacgaaacaccgCCACGGCGTCTCTTCCTATGGTTTAAGAGCTATGCTGGAAACAGCATAGCAAGTTTAAATAAGGCTAGTCCGTTATCAACTTGAAAAAGTGGCACCGAGTCGGTGCTTTTTTTCAGAGCCCACGGCGTCTCTTCCTATGACACCGGGCTAGATCGGAAGAGCACACGTACAAGTCCCGGAT
10_2569_neg	tggaaaggacgaaacaccg	AGACGCCGTGGGCTCTGTC	GTTTAAGAGCTATGCTGGAAACAGCATAGCAAGTTTAAATAAGGCTAGTCCGTTATCAACTTGAAAAAGTGGCACCGAGTCGGTGCTTTTTTT	TAGGAAGAGACGCCGTGGGCTCTGTCAAGCTG	GTTT	AGATCGGAAGAGCACACGTACAAGTCCCGGAT	tggaaaggacgaaacaccgAGACGCCGTGGGCTCTGTCGTTTAAGAGCTATGCTGGAAACAGCATAGCAAGTTTAAATAAGGCTAGTCCGTTATCAACTTGAAAAAGTGGCACCGAGTCGGTGCTTTTTTTTAGGAAGAGACGCCGTGGGCTCTGTCAAGCTGGTTTAGATCGGAAGAGCACACGTACAAGTCCCGGAT
10_2569_pos	tggaaaggacgaaacaccg	CACGGCGTCTCTTCCTATGA	GTTTAAGAGCTATGCTGGAAACAGCATAGCAAGTTTAAATAAGGCTAGTCCGTTATCAACTTGAAAAAGTGGCACCGAGTCGGTGCTTTTTTT	AGAGCCCACGGCGTCTCTTCCTATGACACCGT	AACA	AGATCGGAAGAGCACACGTACAAGTCCCGGAT	tggaaaggacgaaacaccgCACGGCGTCTCTTCCTATGAGTTTAAGAGCTATGCTGGAAACAGCATAGCAAGTTTAAATAAGGCTAGTCCGTTATCAACTTGAAAAAGTGGCACCGAGTCGGTGCTTTTTTTAGAGCCCACGGCGTCTCTTCCTATGACACCGTAACAAGATCGGAAGAGCACACGTACAAGTCCCGGAT
10_2570_neg	tggaaaggacgaaacaccg	AGAGACGCCGTGGGCTCTGT	GTTTAAGAGCTATGCTGGAAACAGCATAGCAAGTTTAAATAAGGCTAGTCCGTTATCAACTTGAAAAAGTGGCACCGAGTCGGTGCTTTTTTT	ATAGGAAGAGACGCCGTGGGCTCTGTCAAGCT	CGCT	AGATCGGAAGAGCACACGTACAAGTCCCGGAT	tggaaaggacgaaacaccgAGAGACGCCGTGGGCTCTGTGTTTAAGAGCTATGCTGGAAACAGCATAGCAAGTTTAAATAAGGCTAGTCCGTTATCAACTTGAAAAAGTGGCACCGAGTCGGTGCTTTTTTTATAGGAAGAGACGCCGTGGGCTCTGTCAAGCTCGCTAGATCGGAAGAGCACACGTACAAGTCCCGGAT
10_2570_pos	tggaaaggacgaaacaccg	ACGGCGTCTCTTCCTATGAC	GTTTAAGAGCTATGCTGGAAACAGCATAGCAAGTTTAAATAAGGCTAGTCCGTTATCAACTTGAAAAAGTGGCACCGAGTCGGTGCTTTTTTT	GAGCCCACGGCGTCTCTTCCTATGACACCGTC	TGAG	AGATCGGAAGAGCACACGTACAAGTCCCGGAT	tggaaaggacgaaacaccgACGGCGTCTCTTCCTATGACGTTTAAGAGCTATGCTGGAAACAGCATAGCAAGTTTAAATAAGGCTAGTCCGTTATCAACTTGAAAAAGTGGCACCGAGTCGGTGCTTTTTTTGAGCCCACGGCGTCTCTTCCTATGACACCGTCTGAGAGATCGGAAGAGCACACGTACAAGTCCCGGAT
10_2571_neg	tggaaaggacgaaacaccg	AAGAGACGCCGTGGGCTCTG	GTTTAAGAGCTATGCTGGAAACAGCATAGCAAGTTTAAATAAGGCTAGTCCGTTATCAACTTGAAAAAGTGGCACCGAGTCGGTGCTTTTTTT	CATAGGAAGAGACGCCGTGGGCTCTGTCAAGC	GTAT	AGATCGGAAGAGCACACGTACAAGTCCCGGAT	tggaaaggacgaaacaccgAAGAGACGCCGTGGGCTCTGGTTTAAGAGCTATGCTGGAAACAGCATAGCAAGTTTAAATAAGGCTAGTCCGTTATCAACTTGAAAAAGTGGCACCGAGTCGGTGCTTTTTTTCATAGGAAGAGACGCCGTGGGCTCTGTCAAGCGTATAGATCGGAAGAGCACACGTACAAGTCCCGGAT
10_2571_pos	tggaaaggacgaaacaccg	CGGCGTCTCTTCCTATGACA	GTTTAAGAGCTATGCTGGAAACAGCATAGCAAGTTTAAATAAGGCTAGTCCGTTATCAACTTGAAAAAGTGGCACCGAGTCGGTGCTTTTTTT	AGCCCACGGCGTCTCTTCCTATGACACCGTCA	TGTT	AGATCGGAAGAGCACACGTACAAGTCCCGGAT	tggaaaggacgaaacaccgCGGCGTCTCTTCCTATGACAGTTTAAGAGCTATGCTGGAAACAGCATAGCAAGTTTAAATAAGGCTAGTCCGTTATCAACTTGAAAAAGTGGCACCGAGTCGGTGCTTTTTTTAGCCCACGGCGTCTCTTCCTATGACACCGTCATGTTAGATCGGAAGAGCACACGTACAAGTCCCGGAT
10_2572_neg	tggaaaggacgaaacaccg	AAGAGACGCCGTGGGCTCT	GTTTAAGAGCTATGCTGGAAACAGCATAGCAAGTTTAAATAAGGCTAGTCCGTTATCAACTTGAAAAAGTGGCACCGAGTCGGTGCTTTTTTT	TCATAGGAAGAGACGCCGTGGGCTCTGTCAAG	TTCG	AGATCGGAAGAGCACACGTACAAGTCCCGGAT	tggaaaggacgaaacaccgAAGAGACGCCGTGGGCTCTGTTTAAGAGCTATGCTGGAAACAGCATAGCAAGTTTAAATAAGGCTAGTCCGTTATCAACTTGAAAAAGTGGCACCGAGTCGGTGCTTTTTTTTCATAGGAAGAGACGCCGTGGGCTCTGTCAAGTTCGAGATCGGAAGAGCACACGTACAAGTCCCGGAT
10_2572_pos	tggaaaggacgaaacaccg	GCGTCTCTTCCTATGACAC	GTTTAAGAGCTATGCTGGAAACAGCATAGCAAGTTTAAATAAGGCTAGTCCGTTATCAACTTGAAAAAGTGGCACCGAGTCGGTGCTTTTTTT	GCCCACGGCGTCTCTTCCTATGACACCGTCAT	ACAA	AGATCGGAAGAGCACACGTACAAGTCCCGGAT	tggaaaggacgaaacaccgGCGTCTCTTCCTATGACACGTTTAAGAGCTATGCTGGAAACAGCATAGCAAGTTTAAATAAGGCTAGTCCGTTATCAACTTGAAAAAGTGGCACCGAGTCGGTGCTTTTTTTGCCCACGGCGTCTCTTCCTATGACACCGTCATACAAAGATCGGAAGAGCACACGTACAAGTCCCGGAT
10_2573_neg	tggaaaggacgaaacaccg	GAAGAGACGCCGTGGGCTC	GTTTAAGAGCTATGCTGGAAACAGCATAGCAAGTTTAAATAAGGCTAGTCCGTTATCAACTTGAAAAAGTGGCACCGAGTCGGTGCTTTTTTT	GTCATAGGAAGAGACGCCGTGGGCTCTGTCAA	CATG	AGATCGGAAGAGCACACGTACAAGTCCCGGAT	tggaaaggacgaaacaccgGAAGAGACGCCGTGGGCTCGTTTAAGAGCTATGCTGGAAACAGCATAGCAAGTTTAAATAAGGCTAGTCCGTTATCAACTTGAAAAAGTGGCACCGAGTCGGTGCTTTTTTTGTCATAGGAAGAGACGCCGTGGGCTCTGTCAACATGAGATCGGAAGAGCACACGTACAAGTCCCGGAT
10_2573_pos	tggaaaggacgaaacaccg	CGTCTCTTCCTATGACACC	GTTTAAGAGCTATGCTGGAAACAGCATAGCAAGTTTAAATAAGGCTAGTCCGTTATCAACTTGAAAAAGTGGCACCGAGTCGGTGCTTTTTTT	CCCACGGCGTCTCTTCCTATGACACCGTCATC	ATGA	AGATCGGAAGAGCACACGTACAAGTCCCGGAT	tggaaaggacgaaacaccgCGTCTCTTCCTATGACACCGTTTAAGAGCTATGCTGGAAACAGCATAGCAAGTTTAAATAAGGCTAGTCCGTTATCAACTTGAAAAAGTGGCACCGAGTCGGTGCTTTTTTTCCCACGGCGTCTCTTCCTATGACACCGTCATCATGAAGATCGGAAGAGCACACGTACAAGTCCCGGAT
10_2574_neg	tggaaaggacgaaacaccg	AGGAAGAGACGCCGTGGGCT	GTTTAAGAGCTATGCTGGAAACAGCATAGCAAGTTTAAATAAGGCTAGTCCGTTATCAACTTGAAAAAGTGGCACCGAGTCGGTGCTTTTTTT	TGTCATAGGAAGAGACGCCGTGGGCTCTGTCA	TACT	AGATCGGAAGAGCACACGTACAAGTCCCGGAT	tggaaaggacgaaacaccgAGGAAGAGACGCCGTGGGCTGTTTAAGAGCTATGCTGGAAACAGCATAGCAAGTTTAAATAAGGCTAGTCCGTTATCAACTTGAAAAAGTGGCACCGAGTCGGTGCTTTTTTTTGTCATAGGAAGAGACGCCGTGGGCTCTGTCATACTAGATCGGAAGAGCACACGTACAAGTCCCGGAT
10_2574_pos	tggaaaggacgaaacaccg	CGTCTCTTCCTATGACACCG	GTTTAAGAGCTATGCTGGAAACAGCATAGCAAGTTTAAATAAGGCTAGTCCGTTATCAACTTGAAAAAGTGGCACCGAGTCGGTGCTTTTTTT	CCACGGCGTCTCTTCCTATGACACCGTCATCA	CGAA	AGATCGGAAGAGCACACGTACAAGTCCCGGAT	tggaaaggacgaaacaccgCGTCTCTTCCTATGACACCGGTTTAAGAGCTATGCTGGAAACAGCATAGCAAGTTTAAATAAGGCTAGTCCGTTATCAACTTGAAAAAGTGGCACCGAGTCGGTGCTTTTTTTCCACGGCGTCTCTTCCTATGACACCGTCATCACGAAAGATCGGAAGAGCACACGTACAAGTCCCGGAT
10_2575_neg	tggaaaggacgaaacaccg	TAGGAAGAGACGCCGTGGGC	GTTTAAGAGCTATGCTGGAAACAGCATAGCAAGTTTAAATAAGGCTAGTCCGTTATCAACTTGAAAAAGTGGCACCGAGTCGGTGCTTTTTTT	GTGTCATAGGAAGAGACGCCGTGGGCTCTGTC	AGGA	AGATCGGAAGAGCACACGTACAAGTCCCGGAT	tggaaaggacgaaacaccgTAGGAAGAGACGCCGTGGGCGTTTAAGAGCTATGCTGGAAACAGCATAGCAAGTTTAAATAAGGCTAGTCCGTTATCAACTTGAAAAAGTGGCACCGAGTCGGTGCTTTTTTTGTGTCATAGGAAGAGACGCCGTGGGCTCTGTCAGGAAGATCGGAAGAGCACACGTACAAGTCCCGGAT
10_2575_pos	tggaaaggacgaaacaccg	TCTCTTCCTATGACACCGT	GTTTAAGAGCTATGCTGGAAACAGCATAGCAAGTTTAAATAAGGCTAGTCCGTTATCAACTTGAAAAAGTGGCACCGAGTCGGTGCTTTTTTT	CACGGCGTCTCTTCCTATGACACCGTCATCAG	CTAT	AGATCGGAAGAGCACACGTACAAGTCCCGGAT	tggaaaggacgaaacaccgTCTCTTCCTATGACACCGTGTTTAAGAGCTATGCTGGAAACAGCATAGCAAGTTTAAATAAGGCTAGTCCGTTATCAACTTGAAAAAGTGGCACCGAGTCGGTGCTTTTTTTCACGGCGTCTCTTCCTATGACACCGTCATCAGCTATAGATCGGAAGAGCACACGTACAAGTCCCGGAT
10_2576_neg	tggaaaggacgaaacaccg	ATAGGAAGAGACGCCGTGGG	GTTTAAGAGCTATGCTGGAAACAGCATAGCAAGTTTAAATAAGGCTAGTCCGTTATCAACTTGAAAAAGTGGCACCGAGTCGGTGCTTTTTTT	GGTGTCATAGGAAGAGACGCCGTGGGCTCTGT	TGAT	AGATCGGAAGAGCACACGTACAAGTCCCGGAT	tggaaaggacgaaacaccgATAGGAAGAGACGCCGTGGGGTTTAAGAGCTATGCTGGAAACAGCATAGCAAGTTTAAATAAGGCTAGTCCGTTATCAACTTGAAAAAGTGGCACCGAGTCGGTGCTTTTTTTGGTGTCATAGGAAGAGACGCCGTGGGCTCTGTTGATAGATCGGAAGAGCACACGTACAAGTCCCGGAT
10_2576_pos	tggaaaggacgaaacaccg	TCTCTTCCTATGACACCGTC	GTTTAAGAGCTATGCTGGAAACAGCATAGCAAGTTTAAATAAGGCTAGTCCGTTATCAACTTGAAAAAGTGGCACCGAGTCGGTGCTTTTTTT	ACGGCGTCTCTTCCTATGACACCGTCATCAGC	CTAA	AGATCGGAAGAGCACACGTACAAGTCCCGGAT	tggaaaggacgaaacaccgTCTCTTCCTATGACACCGTCGTTTAAGAGCTATGCTGGAAACAGCATAGCAAGTTTAAATAAGGCTAGTCCGTTATCAACTTGAAAAAGTGGCACCGAGTCGGTGCTTTTTTTACGGCGTCTCTTCCTATGACACCGTCATCAGCCTAAAGATCGGAAGAGCACACGTACAAGTCCCGGAT
10_2577_neg	tggaaaggacgaaacaccg	CATAGGAAGAGACGCCGTGG	GTTTAAGAGCTATGCTGGAAACAGCATAGCAAGTTTAAATAAGGCTAGTCCGTTATCAACTTGAAAAAGTGGCACCGAGTCGGTGCTTTTTTT	CGGTGTCATAGGAAGAGACGCCGTGGGCTCTG	AATC	AGATCGGAAGAGCACACGTACAAGTCCCGGAT	tggaaaggacgaaacaccgCATAGGAAGAGACGCCGTGGGTTTAAGAGCTATGCTGGAAACAGCATAGCAAGTTTAAATAAGGCTAGTCCGTTATCAACTTGAAAAAGTGGCACCGAGTCGGTGCTTTTTTTCGGTGTCATAGGAAGAGACGCCGTGGGCTCTGAATCAGATCGGAAGAGCACACGTACAAGTCCCGGAT
10_2577_pos	tggaaaggacgaaacaccg	CTCTTCCTATGACACCGTCA	GTTTAAGAGCTATGCTGGAAACAGCATAGCAAGTTTAAATAAGGCTAGTCCGTTATCAACTTGAAAAAGTGGCACCGAGTCGGTGCTTTTTTT	CGGCGTCTCTTCCTATGACACCGTCATCAGCA	TAAG	AGATCGGAAGAGCACACGTACAAGTCCCGGAT	tggaaaggacgaaacaccgCTCTTCCTATGACACCGTCAGTTTAAGAGCTATGCTGGAAACAGCATAGCAAGTTTAAATAAGGCTAGTCCGTTATCAACTTGAAAAAGTGGCACCGAGTCGGTGCTTTTTTTCGGCGTCTCTTCCTATGACACCGTCATCAGCATAAGAGATCGGAAGAGCACACGTACAAGTCCCGGAT
10_2578_neg	tggaaaggacgaaacaccg	TCATAGGAAGAGACGCCGTG	GTTTAAGAGCTATGCTGGAAACAGCATAGCAAGTTTAAATAAGGCTAGTCCGTTATCAACTTGAAAAAGTGGCACCGAGTCGGTGCTTTTTTT	ACGGTGTCATAGGAAGAGACGCCGTGGGCTCT	TAAA	AGATCGGAAGAGCACACGTACAAGTCCCGGAT	tggaaaggacgaaacaccgTCATAGGAAGAGACGCCGTGGTTTAAGAGCTATGCTGGAAACAGCATAGCAAGTTTAAATAAGGCTAGTCCGTTATCAACTTGAAAAAGTGGCACCGAGTCGGTGCTTTTTTTACGGTGTCATAGGAAGAGACGCCGTGGGCTCTTAAAAGATCGGAAGAGCACACGTACAAGTCCCGGAT
10_2578_pos	tggaaaggacgaaacaccg	TCTTCCTATGACACCGTCAT	GTTTAAGAGCTATGCTGGAAACAGCATAGCAAGTTTAAATAAGGCTAGTCCGTTATCAACTTGAAAAAGTGGCACCGAGTCGGTGCTTTTTTT	GGCGTCTCTTCCTATGACACCGTCATCAGCAG	AGAT	AGATCGGAAGAGCACACGTACAAGTCCCGGAT	tggaaaggacgaaacaccgTCTTCCTATGACACCGTCATGTTTAAGAGCTATGCTGGAAACAGCATAGCAAGTTTAAATAAGGCTAGTCCGTTATCAACTTGAAAAAGTGGCACCGAGTCGGTGCTTTTTTTGGCGTCTCTTCCTATGACACCGTCATCAGCAGAGATAGATCGGAAGAGCACACGTACAAGTCCCGGAT
10_2579_neg	tggaaaggacgaaacaccg	TCATAGGAAGAGACGCCGT	GTTTAAGAGCTATGCTGGAAACAGCATAGCAAGTTTAAATAAGGCTAGTCCGTTATCAACTTGAAAAAGTGGCACCGAGTCGGTGCTTTTTTT	GACGGTGTCATAGGAAGAGACGCCGTGGGCTC	GTAG	AGATCGGAAGAGCACACGTACAAGTCCCGGAT	tggaaaggacgaaacaccgTCATAGGAAGAGACGCCGTGTTTAAGAGCTATGCTGGAAACAGCATAGCAAGTTTAAATAAGGCTAGTCCGTTATCAACTTGAAAAAGTGGCACCGAGTCGGTGCTTTTTTTGACGGTGTCATAGGAAGAGACGCCGTGGGCTCGTAGAGATCGGAAGAGCACACGTACAAGTCCCGGAT
10_2579_pos	tggaaaggacgaaacaccg	CTTCCTATGACACCGTCATC	GTTTAAGAGCTATGCTGGAAACAGCATAGCAAGTTTAAATAAGGCTAGTCCGTTATCAACTTGAAAAAGTGGCACCGAGTCGGTGCTTTTTTT	GCGTCTCTTCCTATGACACCGTCATCAGCAGA	GCGG	AGATCGGAAGAGCACACGTACAAGTCCCGGAT	tggaaaggacgaaacaccgCTTCCTATGACACCGTCATCGTTTAAGAGCTATGCTGGAAACAGCATAGCAAGTTTAAATAAGGCTAGTCCGTTATCAACTTGAAAAAGTGGCACCGAGTCGGTGCTTTTTTTGCGTCTCTTCCTATGACACCGTCATCAGCAGAGCGGAGATCGGAAGAGCACACGTACAAGTCCCGGAT
10_2580_neg	tggaaaggacgaaacaccg	TGTCATAGGAAGAGACGCCG	GTTTAAGAGCTATGCTGGAAACAGCATAGCAAGTTTAAATAAGGCTAGTCCGTTATCAACTTGAAAAAGTGGCACCGAGTCGGTGCTTTTTTT	TGACGGTGTCATAGGAAGAGACGCCGTGGGCT	CTGC	AGATCGGAAGAGCACACGTACAAGTCCCGGAT	tggaaaggacgaaacaccgTGTCATAGGAAGAGACGCCGGTTTAAGAGCTATGCTGGAAACAGCATAGCAAGTTTAAATAAGGCTAGTCCGTTATCAACTTGAAAAAGTGGCACCGAGTCGGTGCTTTTTTTTGACGGTGTCATAGGAAGAGACGCCGTGGGCTCTGCAGATCGGAAGAGCACACGTACAAGTCCCGGAT
10_2580_pos	tggaaaggacgaaacaccg	TTCCTATGACACCGTCATCA	GTTTAAGAGCTATGCTGGAAACAGCATAGCAAGTTTAAATAAGGCTAGTCCGTTATCAACTTGAAAAAGTGGCACCGAGTCGGTGCTTTTTTT	CGTCTCTTCCTATGACACCGTCATCAGCAGAG	AAAG	AGATCGGAAGAGCACACGTACAAGTCCCGGAT	tggaaaggacgaaacaccgTTCCTATGACACCGTCATCAGTTTAAGAGCTATGCTGGAAACAGCATAGCAAGTTTAAATAAGGCTAGTCCGTTATCAACTTGAAAAAGTGGCACCGAGTCGGTGCTTTTTTTCGTCTCTTCCTATGACACCGTCATCAGCAGAGAAAGAGATCGGAAGAGCACACGTACAAGTCCCGGAT
10_2581_neg	tggaaaggacgaaacaccg	TGTCATAGGAAGAGACGCC	GTTTAAGAGCTATGCTGGAAACAGCATAGCAAGTTTAAATAAGGCTAGTCCGTTATCAACTTGAAAAAGTGGCACCGAGTCGGTGCTTTTTTT	ATGACGGTGTCATAGGAAGAGACGCCGTGGGC	ACAG	AGATCGGAAGAGCACACGTACAAGTCCCGGAT	tggaaaggacgaaacaccgTGTCATAGGAAGAGACGCCGTTTAAGAGCTATGCTGGAAACAGCATAGCAAGTTTAAATAAGGCTAGTCCGTTATCAACTTGAAAAAGTGGCACCGAGTCGGTGCTTTTTTTATGACGGTGTCATAGGAAGAGACGCCGTGGGCACAGAGATCGGAAGAGCACACGTACAAGTCCCGGAT
10_2581_pos	tggaaaggacgaaacaccg	TCCTATGACACCGTCATCAG	GTTTAAGAGCTATGCTGGAAACAGCATAGCAAGTTTAAATAAGGCTAGTCCGTTATCAACTTGAAAAAGTGGCACCGAGTCGGTGCTTTTTTT	GTCTCTTCCTATGACACCGTCATCAGCAGAGA	ATAA	AGATCGGAAGAGCACACGTACAAGTCCCGGAT	tggaaaggacgaaacaccgTCCTATGACACCGTCATCAGGTTTAAGAGCTATGCTGGAAACAGCATAGCAAGTTTAAATAAGGCTAGTCCGTTATCAACTTGAAAAAGTGGCACCGAGTCGGTGCTTTTTTTGTCTCTTCCTATGACACCGTCATCAGCAGAGAATAAAGATCGGAAGAGCACACGTACAAGTCCCGGAT
10_2582_neg	tggaaaggacgaaacaccg	GTGTCATAGGAAGAGACGC	GTTTAAGAGCTATGCTGGAAACAGCATAGCAAGTTTAAATAAGGCTAGTCCGTTATCAACTTGAAAAAGTGGCACCGAGTCGGTGCTTTTTTT	GATGACGGTGTCATAGGAAGAGACGCCGTGGG	CCGG	AGATCGGAAGAGCACACGTACAAGTCCCGGAT	tggaaaggacgaaacaccgGTGTCATAGGAAGAGACGCGTTTAAGAGCTATGCTGGAAACAGCATAGCAAGTTTAAATAAGGCTAGTCCGTTATCAACTTGAAAAAGTGGCACCGAGTCGGTGCTTTTTTTGATGACGGTGTCATAGGAAGAGACGCCGTGGGCCGGAGATCGGAAGAGCACACGTACAAGTCCCGGAT
10_2582_pos	tggaaaggacgaaacaccg	CCTATGACACCGTCATCAGC	GTTTAAGAGCTATGCTGGAAACAGCATAGCAAGTTTAAATAAGGCTAGTCCGTTATCAACTTGAAAAAGTGGCACCGAGTCGGTGCTTTTTTT	TCTCTTCCTATGACACCGTCATCAGCAGAGAC	CTAG	AGATCGGAAGAGCACACGTACAAGTCCCGGAT	tggaaaggacgaaacaccgCCTATGACACCGTCATCAGCGTTTAAGAGCTATGCTGGAAACAGCATAGCAAGTTTAAATAAGGCTAGTCCGTTATCAACTTGAAAAAGTGGCACCGAGTCGGTGCTTTTTTTTCTCTTCCTATGACACCGTCATCAGCAGAGACCTAGAGATCGGAAGAGCACACGTACAAGTCCCGGAT
10_2583_neg	tggaaaggacgaaacaccg	CGGTGTCATAGGAAGAGACG	GTTTAAGAGCTATGCTGGAAACAGCATAGCAAGTTTAAATAAGGCTAGTCCGTTATCAACTTGAAAAAGTGGCACCGAGTCGGTGCTTTTTTT	TGATGACGGTGTCATAGGAAGAGACGCCGTGG	TATT	AGATCGGAAGAGCACACGTACAAGTCCCGGAT	tggaaaggacgaaacaccgCGGTGTCATAGGAAGAGACGGTTTAAGAGCTATGCTGGAAACAGCATAGCAAGTTTAAATAAGGCTAGTCCGTTATCAACTTGAAAAAGTGGCACCGAGTCGGTGCTTTTTTTTGATGACGGTGTCATAGGAAGAGACGCCGTGGTATTAGATCGGAAGAGCACACGTACAAGTCCCGGAT
10_2583_pos	tggaaaggacgaaacaccg	CTATGACACCGTCATCAGCA	GTTTAAGAGCTATGCTGGAAACAGCATAGCAAGTTTAAATAAGGCTAGTCCGTTATCAACTTGAAAAAGTGGCACCGAGTCGGTGCTTTTTTT	CTCTTCCTATGACACCGTCATCAGCAGAGACA	GAAT	AGATCGGAAGAGCACACGTACAAGTCCCGGAT	tggaaaggacgaaacaccgCTATGACACCGTCATCAGCAGTTTAAGAGCTATGCTGGAAACAGCATAGCAAGTTTAAATAAGGCTAGTCCGTTATCAACTTGAAAAAGTGGCACCGAGTCGGTGCTTTTTTTCTCTTCCTATGACACCGTCATCAGCAGAGACAGAATAGATCGGAAGAGCACACGTACAAGTCCCGGAT
10_2584_neg	tggaaaggacgaaacaccg	ACGGTGTCATAGGAAGAGAC	GTTTAAGAGCTATGCTGGAAACAGCATAGCAAGTTTAAATAAGGCTAGTCCGTTATCAACTTGAAAAAGTGGCACCGAGTCGGTGCTTTTTTT	CTGATGACGGTGTCATAGGAAGAGACGCCGTG	AGTC	AGATCGGAAGAGCACACGTACAAGTCCCGGAT	tggaaaggacgaaacaccgACGGTGTCATAGGAAGAGACGTTTAAGAGCTATGCTGGAAACAGCATAGCAAGTTTAAATAAGGCTAGTCCGTTATCAACTTGAAAAAGTGGCACCGAGTCGGTGCTTTTTTTCTGATGACGGTGTCATAGGAAGAGACGCCGTGAGTCAGATCGGAAGAGCACACGTACAAGTCCCGGAT
10_2584_pos	tggaaaggacgaaacaccg	TATGACACCGTCATCAGCAG	GTTTAAGAGCTATGCTGGAAACAGCATAGCAAGTTTAAATAAGGCTAGTCCGTTATCAACTTGAAAAAGTGGCACCGAGTCGGTGCTTTTTTT	TCTTCCTATGACACCGTCATCAGCAGAGACAT	TGTA	AGATCGGAAGAGCACACGTACAAGTCCCGGAT	tggaaaggacgaaacaccgTATGACACCGTCATCAGCAGGTTTAAGAGCTATGCTGGAAACAGCATAGCAAGTTTAAATAAGGCTAGTCCGTTATCAACTTGAAAAAGTGGCACCGAGTCGGTGCTTTTTTTTCTTCCTATGACACCGTCATCAGCAGAGACATTGTAAGATCGGAAGAGCACACGTACAAGTCCCGGAT
10_2585_neg	tggaaaggacgaaacaccg	ACGGTGTCATAGGAAGAGA	GTTTAAGAGCTATGCTGGAAACAGCATAGCAAGTTTAAATAAGGCTAGTCCGTTATCAACTTGAAAAAGTGGCACCGAGTCGGTGCTTTTTTT	GCTGATGACGGTGTCATAGGAAGAGACGCCGT	TCAT	AGATCGGAAGAGCACACGTACAAGTCCCGGAT	tggaaaggacgaaacaccgACGGTGTCATAGGAAGAGAGTTTAAGAGCTATGCTGGAAACAGCATAGCAAGTTTAAATAAGGCTAGTCCGTTATCAACTTGAAAAAGTGGCACCGAGTCGGTGCTTTTTTTGCTGATGACGGTGTCATAGGAAGAGACGCCGTTCATAGATCGGAAGAGCACACGTACAAGTCCCGGAT
10_2585_pos	tggaaaggacgaaacaccg	ATGACACCGTCATCAGCAGA	GTTTAAGAGCTATGCTGGAAACAGCATAGCAAGTTTAAATAAGGCTAGTCCGTTATCAACTTGAAAAAGTGGCACCGAGTCGGTGCTTTTTTT	CTTCCTATGACACCGTCATCAGCAGAGACATC	CTTG	AGATCGGAAGAGCACACGTACAAGTCCCGGAT	tggaaaggacgaaacaccgATGACACCGTCATCAGCAGAGTTTAAGAGCTATGCTGGAAACAGCATAGCAAGTTTAAATAAGGCTAGTCCGTTATCAACTTGAAAAAGTGGCACCGAGTCGGTGCTTTTTTTCTTCCTATGACACCGTCATCAGCAGAGACATCCTTGAGATCGGAAGAGCACACGTACAAGTCCCGGAT
10_2585Min_pos	tggaaaggacgaaacaccg	ATGACACCGTCATCAGCAGG	GTTTAAGAGCTATGCTGGAAACAGCATAGCAAGTTTAAATAAGGCTAGTCCGTTATCAACTTGAAAAAGTGGCACCGAGTCGGTGCTTTTTTT	CTTCCTATGACACCGTCATCAGCAGGGACATC	CACC	AGATCGGAAGAGCACACGTACAAGTCCCGGAT	tggaaaggacgaaacaccgATGACACCGTCATCAGCAGGGTTTAAGAGCTATGCTGGAAACAGCATAGCAAGTTTAAATAAGGCTAGTCCGTTATCAACTTGAAAAAGTGGCACCGAGTCGGTGCTTTTTTTCTTCCTATGACACCGTCATCAGCAGGGACATCCACCAGATCGGAAGAGCACACGTACAAGTCCCGGAT
10_2586_neg	tggaaaggacgaaacaccg	TGACGGTGTCATAGGAAGAG	GTTTAAGAGCTATGCTGGAAACAGCATAGCAAGTTTAAATAAGGCTAGTCCGTTATCAACTTGAAAAAGTGGCACCGAGTCGGTGCTTTTTTT	TGCTGATGACGGTGTCATAGGAAGAGACGCCG	TTTA	AGATCGGAAGAGCACACGTACAAGTCCCGGAT	tggaaaggacgaaacaccgTGACGGTGTCATAGGAAGAGGTTTAAGAGCTATGCTGGAAACAGCATAGCAAGTTTAAATAAGGCTAGTCCGTTATCAACTTGAAAAAGTGGCACCGAGTCGGTGCTTTTTTTTGCTGATGACGGTGTCATAGGAAGAGACGCCGTTTAAGATCGGAAGAGCACACGTACAAGTCCCGGAT
10_2586_pos	tggaaaggacgaaacaccg	TGACACCGTCATCAGCAGAG	GTTTAAGAGCTATGCTGGAAACAGCATAGCAAGTTTAAATAAGGCTAGTCCGTTATCAACTTGAAAAAGTGGCACCGAGTCGGTGCTTTTTTT	TTCCTATGACACCGTCATCAGCAGAGACATCC	TAGT	AGATCGGAAGAGCACACGTACAAGTCCCGGAT	tggaaaggacgaaacaccgTGACACCGTCATCAGCAGAGGTTTAAGAGCTATGCTGGAAACAGCATAGCAAGTTTAAATAAGGCTAGTCCGTTATCAACTTGAAAAAGTGGCACCGAGTCGGTGCTTTTTTTTTCCTATGACACCGTCATCAGCAGAGACATCCTAGTAGATCGGAAGAGCACACGTACAAGTCCCGGAT
10_2586Min_pos	tggaaaggacgaaacaccg	TGACACCGTCATCAGCAGGG	GTTTAAGAGCTATGCTGGAAACAGCATAGCAAGTTTAAATAAGGCTAGTCCGTTATCAACTTGAAAAAGTGGCACCGAGTCGGTGCTTTTTTT	TTCCTATGACACCGTCATCAGCAGGGACATCC	TCTT	AGATCGGAAGAGCACACGTACAAGTCCCGGAT	tggaaaggacgaaacaccgTGACACCGTCATCAGCAGGGGTTTAAGAGCTATGCTGGAAACAGCATAGCAAGTTTAAATAAGGCTAGTCCGTTATCAACTTGAAAAAGTGGCACCGAGTCGGTGCTTTTTTTTTCCTATGACACCGTCATCAGCAGGGACATCCTCTTAGATCGGAAGAGCACACGTACAAGTCCCGGAT
10_2587_neg	tggaaaggacgaaacaccg	ATGACGGTGTCATAGGAAGA	GTTTAAGAGCTATGCTGGAAACAGCATAGCAAGTTTAAATAAGGCTAGTCCGTTATCAACTTGAAAAAGTGGCACCGAGTCGGTGCTTTTTTT	CTGCTGATGACGGTGTCATAGGAAGAGACGCC	ACCC	AGATCGGAAGAGCACACGTACAAGTCCCGGAT	tggaaaggacgaaacaccgATGACGGTGTCATAGGAAGAGTTTAAGAGCTATGCTGGAAACAGCATAGCAAGTTTAAATAAGGCTAGTCCGTTATCAACTTGAAAAAGTGGCACCGAGTCGGTGCTTTTTTTCTGCTGATGACGGTGTCATAGGAAGAGACGCCACCCAGATCGGAAGAGCACACGTACAAGTCCCGGAT
10_2587_pos	tggaaaggacgaaacaccg	ACACCGTCATCAGCAGAGA	GTTTAAGAGCTATGCTGGAAACAGCATAGCAAGTTTAAATAAGGCTAGTCCGTTATCAACTTGAAAAAGTGGCACCGAGTCGGTGCTTTTTTT	TCCTATGACACCGTCATCAGCAGAGACATCCA	CATT	AGATCGGAAGAGCACACGTACAAGTCCCGGAT	tggaaaggacgaaacaccgACACCGTCATCAGCAGAGAGTTTAAGAGCTATGCTGGAAACAGCATAGCAAGTTTAAATAAGGCTAGTCCGTTATCAACTTGAAAAAGTGGCACCGAGTCGGTGCTTTTTTTTCCTATGACACCGTCATCAGCAGAGACATCCACATTAGATCGGAAGAGCACACGTACAAGTCCCGGAT
10_2587Min_pos	tggaaaggacgaaacaccg	ACACCGTCATCAGCAGGGA	GTTTAAGAGCTATGCTGGAAACAGCATAGCAAGTTTAAATAAGGCTAGTCCGTTATCAACTTGAAAAAGTGGCACCGAGTCGGTGCTTTTTTT	TCCTATGACACCGTCATCAGCAGGGACATCCA	AGTA	AGATCGGAAGAGCACACGTACAAGTCCCGGAT	tggaaaggacgaaacaccgACACCGTCATCAGCAGGGAGTTTAAGAGCTATGCTGGAAACAGCATAGCAAGTTTAAATAAGGCTAGTCCGTTATCAACTTGAAAAAGTGGCACCGAGTCGGTGCTTTTTTTTCCTATGACACCGTCATCAGCAGGGACATCCAAGTAAGATCGGAAGAGCACACGTACAAGTCCCGGAT
10_2588_neg	tggaaaggacgaaacaccg	ATGACGGTGTCATAGGAAG	GTTTAAGAGCTATGCTGGAAACAGCATAGCAAGTTTAAATAAGGCTAGTCCGTTATCAACTTGAAAAAGTGGCACCGAGTCGGTGCTTTTTTT	TCTGCTGATGACGGTGTCATAGGAAGAGACGC	ACGT	AGATCGGAAGAGCACACGTACAAGTCCCGGAT	tggaaaggacgaaacaccgATGACGGTGTCATAGGAAGGTTTAAGAGCTATGCTGGAAACAGCATAGCAAGTTTAAATAAGGCTAGTCCGTTATCAACTTGAAAAAGTGGCACCGAGTCGGTGCTTTTTTTTCTGCTGATGACGGTGTCATAGGAAGAGACGCACGTAGATCGGAAGAGCACACGTACAAGTCCCGGAT
10_2588_pos	tggaaaggacgaaacaccg	ACACCGTCATCAGCAGAGAC	GTTTAAGAGCTATGCTGGAAACAGCATAGCAAGTTTAAATAAGGCTAGTCCGTTATCAACTTGAAAAAGTGGCACCGAGTCGGTGCTTTTTTT	CCTATGACACCGTCATCAGCAGAGACATCCAG	GGTA	AGATCGGAAGAGCACACGTACAAGTCCCGGAT	tggaaaggacgaaacaccgACACCGTCATCAGCAGAGACGTTTAAGAGCTATGCTGGAAACAGCATAGCAAGTTTAAATAAGGCTAGTCCGTTATCAACTTGAAAAAGTGGCACCGAGTCGGTGCTTTTTTTCCTATGACACCGTCATCAGCAGAGACATCCAGGGTAAGATCGGAAGAGCACACGTACAAGTCCCGGAT
10_2588Min_pos	tggaaaggacgaaacaccg	ACACCGTCATCAGCAGGGAC	GTTTAAGAGCTATGCTGGAAACAGCATAGCAAGTTTAAATAAGGCTAGTCCGTTATCAACTTGAAAAAGTGGCACCGAGTCGGTGCTTTTTTT	CCTATGACACCGTCATCAGCAGGGACATCCAG	ACGC	AGATCGGAAGAGCACACGTACAAGTCCCGGAT	tggaaaggacgaaacaccgACACCGTCATCAGCAGGGACGTTTAAGAGCTATGCTGGAAACAGCATAGCAAGTTTAAATAAGGCTAGTCCGTTATCAACTTGAAAAAGTGGCACCGAGTCGGTGCTTTTTTTCCTATGACACCGTCATCAGCAGGGACATCCAGACGCAGATCGGAAGAGCACACGTACAAGTCCCGGAT
10_2589_neg	tggaaaggacgaaacaccg	TGATGACGGTGTCATAGGAA	GTTTAAGAGCTATGCTGGAAACAGCATAGCAAGTTTAAATAAGGCTAGTCCGTTATCAACTTGAAAAAGTGGCACCGAGTCGGTGCTTTTTTT	CTCTGCTGATGACGGTGTCATAGGAAGAGACG	TGGA	AGATCGGAAGAGCACACGTACAAGTCCCGGAT	tggaaaggacgaaacaccgTGATGACGGTGTCATAGGAAGTTTAAGAGCTATGCTGGAAACAGCATAGCAAGTTTAAATAAGGCTAGTCCGTTATCAACTTGAAAAAGTGGCACCGAGTCGGTGCTTTTTTTCTCTGCTGATGACGGTGTCATAGGAAGAGACGTGGAAGATCGGAAGAGCACACGTACAAGTCCCGGAT
10_2589_pos	tggaaaggacgaaacaccg	CACCGTCATCAGCAGAGACA	GTTTAAGAGCTATGCTGGAAACAGCATAGCAAGTTTAAATAAGGCTAGTCCGTTATCAACTTGAAAAAGTGGCACCGAGTCGGTGCTTTTTTT	CTATGACACCGTCATCAGCAGAGACATCCAGG	CCCA	AGATCGGAAGAGCACACGTACAAGTCCCGGAT	tggaaaggacgaaacaccgCACCGTCATCAGCAGAGACAGTTTAAGAGCTATGCTGGAAACAGCATAGCAAGTTTAAATAAGGCTAGTCCGTTATCAACTTGAAAAAGTGGCACCGAGTCGGTGCTTTTTTTCTATGACACCGTCATCAGCAGAGACATCCAGGCCCAAGATCGGAAGAGCACACGTACAAGTCCCGGAT
10_2589Min_pos	tggaaaggacgaaacaccg	CACCGTCATCAGCAGGGACA	GTTTAAGAGCTATGCTGGAAACAGCATAGCAAGTTTAAATAAGGCTAGTCCGTTATCAACTTGAAAAAGTGGCACCGAGTCGGTGCTTTTTTT	CTATGACACCGTCATCAGCAGGGACATCCAGG	ACAT	AGATCGGAAGAGCACACGTACAAGTCCCGGAT	tggaaaggacgaaacaccgCACCGTCATCAGCAGGGACAGTTTAAGAGCTATGCTGGAAACAGCATAGCAAGTTTAAATAAGGCTAGTCCGTTATCAACTTGAAAAAGTGGCACCGAGTCGGTGCTTTTTTTCTATGACACCGTCATCAGCAGGGACATCCAGGACATAGATCGGAAGAGCACACGTACAAGTCCCGGAT
10_2590_neg	tggaaaggacgaaacaccg	CTGATGACGGTGTCATAGGA	GTTTAAGAGCTATGCTGGAAACAGCATAGCAAGTTTAAATAAGGCTAGTCCGTTATCAACTTGAAAAAGTGGCACCGAGTCGGTGCTTTTTTT	TCTCTGCTGATGACGGTGTCATAGGAAGAGAC	TTTG	AGATCGGAAGAGCACACGTACAAGTCCCGGAT	tggaaaggacgaaacaccgCTGATGACGGTGTCATAGGAGTTTAAGAGCTATGCTGGAAACAGCATAGCAAGTTTAAATAAGGCTAGTCCGTTATCAACTTGAAAAAGTGGCACCGAGTCGGTGCTTTTTTTTCTCTGCTGATGACGGTGTCATAGGAAGAGACTTTGAGATCGGAAGAGCACACGTACAAGTCCCGGAT
10_2590_pos	tggaaaggacgaaacaccg	ACCGTCATCAGCAGAGACAT	GTTTAAGAGCTATGCTGGAAACAGCATAGCAAGTTTAAATAAGGCTAGTCCGTTATCAACTTGAAAAAGTGGCACCGAGTCGGTGCTTTTTTT	TATGACACCGTCATCAGCAGAGACATCCAGGC	TAGC	AGATCGGAAGAGCACACGTACAAGTCCCGGAT	tggaaaggacgaaacaccgACCGTCATCAGCAGAGACATGTTTAAGAGCTATGCTGGAAACAGCATAGCAAGTTTAAATAAGGCTAGTCCGTTATCAACTTGAAAAAGTGGCACCGAGTCGGTGCTTTTTTTTATGACACCGTCATCAGCAGAGACATCCAGGCTAGCAGATCGGAAGAGCACACGTACAAGTCCCGGAT
10_2590Min_pos	tggaaaggacgaaacaccg	ACCGTCATCAGCAGGGACAT	GTTTAAGAGCTATGCTGGAAACAGCATAGCAAGTTTAAATAAGGCTAGTCCGTTATCAACTTGAAAAAGTGGCACCGAGTCGGTGCTTTTTTT	TATGACACCGTCATCAGCAGGGACATCCAGGC	GTAA	AGATCGGAAGAGCACACGTACAAGTCCCGGAT	tggaaaggacgaaacaccgACCGTCATCAGCAGGGACATGTTTAAGAGCTATGCTGGAAACAGCATAGCAAGTTTAAATAAGGCTAGTCCGTTATCAACTTGAAAAAGTGGCACCGAGTCGGTGCTTTTTTTTATGACACCGTCATCAGCAGGGACATCCAGGCGTAAAGATCGGAAGAGCACACGTACAAGTCCCGGAT
10_2591_neg	tggaaaggacgaaacaccg	CTGATGACGGTGTCATAGG	GTTTAAGAGCTATGCTGGAAACAGCATAGCAAGTTTAAATAAGGCTAGTCCGTTATCAACTTGAAAAAGTGGCACCGAGTCGGTGCTTTTTTT	GTCTCTGCTGATGACGGTGTCATAGGAAGAGA	TGGT	AGATCGGAAGAGCACACGTACAAGTCCCGGAT	tggaaaggacgaaacaccgCTGATGACGGTGTCATAGGGTTTAAGAGCTATGCTGGAAACAGCATAGCAAGTTTAAATAAGGCTAGTCCGTTATCAACTTGAAAAAGTGGCACCGAGTCGGTGCTTTTTTTGTCTCTGCTGATGACGGTGTCATAGGAAGAGATGGTAGATCGGAAGAGCACACGTACAAGTCCCGGAT
10_2591_pos	tggaaaggacgaaacaccg	CCGTCATCAGCAGAGACATC	GTTTAAGAGCTATGCTGGAAACAGCATAGCAAGTTTAAATAAGGCTAGTCCGTTATCAACTTGAAAAAGTGGCACCGAGTCGGTGCTTTTTTT	ATGACACCGTCATCAGCAGAGACATCCAGGCC	CGTC	AGATCGGAAGAGCACACGTACAAGTCCCGGAT	tggaaaggacgaaacaccgCCGTCATCAGCAGAGACATCGTTTAAGAGCTATGCTGGAAACAGCATAGCAAGTTTAAATAAGGCTAGTCCGTTATCAACTTGAAAAAGTGGCACCGAGTCGGTGCTTTTTTTATGACACCGTCATCAGCAGAGACATCCAGGCCCGTCAGATCGGAAGAGCACACGTACAAGTCCCGGAT
10_2591Min_pos	tggaaaggacgaaacaccg	CCGTCATCAGCAGGGACATC	GTTTAAGAGCTATGCTGGAAACAGCATAGCAAGTTTAAATAAGGCTAGTCCGTTATCAACTTGAAAAAGTGGCACCGAGTCGGTGCTTTTTTT	ATGACACCGTCATCAGCAGGGACATCCAGGCC	CGAT	AGATCGGAAGAGCACACGTACAAGTCCCGGAT	tggaaaggacgaaacaccgCCGTCATCAGCAGGGACATCGTTTAAGAGCTATGCTGGAAACAGCATAGCAAGTTTAAATAAGGCTAGTCCGTTATCAACTTGAAAAAGTGGCACCGAGTCGGTGCTTTTTTTATGACACCGTCATCAGCAGGGACATCCAGGCCCGATAGATCGGAAGAGCACACGTACAAGTCCCGGAT
10_2592_neg	tggaaaggacgaaacaccg	TGCTGATGACGGTGTCATAG	GTTTAAGAGCTATGCTGGAAACAGCATAGCAAGTTTAAATAAGGCTAGTCCGTTATCAACTTGAAAAAGTGGCACCGAGTCGGTGCTTTTTTT	TGTCTCTGCTGATGACGGTGTCATAGGAAGAG	CGGG	AGATCGGAAGAGCACACGTACAAGTCCCGGAT	tggaaaggacgaaacaccgTGCTGATGACGGTGTCATAGGTTTAAGAGCTATGCTGGAAACAGCATAGCAAGTTTAAATAAGGCTAGTCCGTTATCAACTTGAAAAAGTGGCACCGAGTCGGTGCTTTTTTTTGTCTCTGCTGATGACGGTGTCATAGGAAGAGCGGGAGATCGGAAGAGCACACGTACAAGTCCCGGAT
10_2592_pos	tggaaaggacgaaacaccg	CGTCATCAGCAGAGACATCC	GTTTAAGAGCTATGCTGGAAACAGCATAGCAAGTTTAAATAAGGCTAGTCCGTTATCAACTTGAAAAAGTGGCACCGAGTCGGTGCTTTTTTT	TGACACCGTCATCAGCAGAGACATCCAGGCCC	CTTA	AGATCGGAAGAGCACACGTACAAGTCCCGGAT	tggaaaggacgaaacaccgCGTCATCAGCAGAGACATCCGTTTAAGAGCTATGCTGGAAACAGCATAGCAAGTTTAAATAAGGCTAGTCCGTTATCAACTTGAAAAAGTGGCACCGAGTCGGTGCTTTTTTTTGACACCGTCATCAGCAGAGACATCCAGGCCCCTTAAGATCGGAAGAGCACACGTACAAGTCCCGGAT
10_2592Min_pos	tggaaaggacgaaacaccg	CGTCATCAGCAGGGACATCC	GTTTAAGAGCTATGCTGGAAACAGCATAGCAAGTTTAAATAAGGCTAGTCCGTTATCAACTTGAAAAAGTGGCACCGAGTCGGTGCTTTTTTT	TGACACCGTCATCAGCAGGGACATCCAGGCCC	TTCC	AGATCGGAAGAGCACACGTACAAGTCCCGGAT	tggaaaggacgaaacaccgCGTCATCAGCAGGGACATCCGTTTAAGAGCTATGCTGGAAACAGCATAGCAAGTTTAAATAAGGCTAGTCCGTTATCAACTTGAAAAAGTGGCACCGAGTCGGTGCTTTTTTTTGACACCGTCATCAGCAGGGACATCCAGGCCCTTCCAGATCGGAAGAGCACACGTACAAGTCCCGGAT
10_2593_neg	tggaaaggacgaaacaccg	CTGCTGATGACGGTGTCATA	GTTTAAGAGCTATGCTGGAAACAGCATAGCAAGTTTAAATAAGGCTAGTCCGTTATCAACTTGAAAAAGTGGCACCGAGTCGGTGCTTTTTTT	ATGTCTCTGCTGATGACGGTGTCATAGGAAGA	ACAC	AGATCGGAAGAGCACACGTACAAGTCCCGGAT	tggaaaggacgaaacaccgCTGCTGATGACGGTGTCATAGTTTAAGAGCTATGCTGGAAACAGCATAGCAAGTTTAAATAAGGCTAGTCCGTTATCAACTTGAAAAAGTGGCACCGAGTCGGTGCTTTTTTTATGTCTCTGCTGATGACGGTGTCATAGGAAGAACACAGATCGGAAGAGCACACGTACAAGTCCCGGAT
10_2593_pos	tggaaaggacgaaacaccg	TCATCAGCAGAGACATCCA	GTTTAAGAGCTATGCTGGAAACAGCATAGCAAGTTTAAATAAGGCTAGTCCGTTATCAACTTGAAAAAGTGGCACCGAGTCGGTGCTTTTTTT	GACACCGTCATCAGCAGAGACATCCAGGCCCC	TAAC	AGATCGGAAGAGCACACGTACAAGTCCCGGAT	tggaaaggacgaaacaccgTCATCAGCAGAGACATCCAGTTTAAGAGCTATGCTGGAAACAGCATAGCAAGTTTAAATAAGGCTAGTCCGTTATCAACTTGAAAAAGTGGCACCGAGTCGGTGCTTTTTTTGACACCGTCATCAGCAGAGACATCCAGGCCCCTAACAGATCGGAAGAGCACACGTACAAGTCCCGGAT
10_2593Min_pos	tggaaaggacgaaacaccg	TCATCAGCAGGGACATCCA	GTTTAAGAGCTATGCTGGAAACAGCATAGCAAGTTTAAATAAGGCTAGTCCGTTATCAACTTGAAAAAGTGGCACCGAGTCGGTGCTTTTTTT	GACACCGTCATCAGCAGGGACATCCAGGCCCC	GATA	AGATCGGAAGAGCACACGTACAAGTCCCGGAT	tggaaaggacgaaacaccgTCATCAGCAGGGACATCCAGTTTAAGAGCTATGCTGGAAACAGCATAGCAAGTTTAAATAAGGCTAGTCCGTTATCAACTTGAAAAAGTGGCACCGAGTCGGTGCTTTTTTTGACACCGTCATCAGCAGGGACATCCAGGCCCCGATAAGATCGGAAGAGCACACGTACAAGTCCCGGAT
10_2594_neg	tggaaaggacgaaacaccg	TCTGCTGATGACGGTGTCAT	GTTTAAGAGCTATGCTGGAAACAGCATAGCAAGTTTAAATAAGGCTAGTCCGTTATCAACTTGAAAAAGTGGCACCGAGTCGGTGCTTTTTTT	GATGTCTCTGCTGATGACGGTGTCATAGGAAG	GAAG	AGATCGGAAGAGCACACGTACAAGTCCCGGAT	tggaaaggacgaaacaccgTCTGCTGATGACGGTGTCATGTTTAAGAGCTATGCTGGAAACAGCATAGCAAGTTTAAATAAGGCTAGTCCGTTATCAACTTGAAAAAGTGGCACCGAGTCGGTGCTTTTTTTGATGTCTCTGCTGATGACGGTGTCATAGGAAGGAAGAGATCGGAAGAGCACACGTACAAGTCCCGGAT
10_2594_pos	tggaaaggacgaaacaccg	TCATCAGCAGAGACATCCAG	GTTTAAGAGCTATGCTGGAAACAGCATAGCAAGTTTAAATAAGGCTAGTCCGTTATCAACTTGAAAAAGTGGCACCGAGTCGGTGCTTTTTTT	ACACCGTCATCAGCAGAGACATCCAGGCCCCC	CAGA	AGATCGGAAGAGCACACGTACAAGTCCCGGAT	tggaaaggacgaaacaccgTCATCAGCAGAGACATCCAGGTTTAAGAGCTATGCTGGAAACAGCATAGCAAGTTTAAATAAGGCTAGTCCGTTATCAACTTGAAAAAGTGGCACCGAGTCGGTGCTTTTTTTACACCGTCATCAGCAGAGACATCCAGGCCCCCCAGAAGATCGGAAGAGCACACGTACAAGTCCCGGAT
10_2594Min_neg	tggaaaggacgaaacaccg	CCTGCTGATGACGGTGTCAT	GTTTAAGAGCTATGCTGGAAACAGCATAGCAAGTTTAAATAAGGCTAGTCCGTTATCAACTTGAAAAAGTGGCACCGAGTCGGTGCTTTTTTT	GATGTCCCTGCTGATGACGGTGTCATAGGAAG	CCCC	AGATCGGAAGAGCACACGTACAAGTCCCGGAT	tggaaaggacgaaacaccgCCTGCTGATGACGGTGTCATGTTTAAGAGCTATGCTGGAAACAGCATAGCAAGTTTAAATAAGGCTAGTCCGTTATCAACTTGAAAAAGTGGCACCGAGTCGGTGCTTTTTTTGATGTCCCTGCTGATGACGGTGTCATAGGAAGCCCCAGATCGGAAGAGCACACGTACAAGTCCCGGAT
10_2594Min_pos	tggaaaggacgaaacaccg	TCATCAGCAGGGACATCCAG	GTTTAAGAGCTATGCTGGAAACAGCATAGCAAGTTTAAATAAGGCTAGTCCGTTATCAACTTGAAAAAGTGGCACCGAGTCGGTGCTTTTTTT	ACACCGTCATCAGCAGGGACATCCAGGCCCCC	TTGT	AGATCGGAAGAGCACACGTACAAGTCCCGGAT	tggaaaggacgaaacaccgTCATCAGCAGGGACATCCAGGTTTAAGAGCTATGCTGGAAACAGCATAGCAAGTTTAAATAAGGCTAGTCCGTTATCAACTTGAAAAAGTGGCACCGAGTCGGTGCTTTTTTTACACCGTCATCAGCAGGGACATCCAGGCCCCCTTGTAGATCGGAAGAGCACACGTACAAGTCCCGGAT
10_2595_neg	tggaaaggacgaaacaccg	CTCTGCTGATGACGGTGTCA	GTTTAAGAGCTATGCTGGAAACAGCATAGCAAGTTTAAATAAGGCTAGTCCGTTATCAACTTGAAAAAGTGGCACCGAGTCGGTGCTTTTTTT	GGATGTCTCTGCTGATGACGGTGTCATAGGAA	ATGT	AGATCGGAAGAGCACACGTACAAGTCCCGGAT	tggaaaggacgaaacaccgCTCTGCTGATGACGGTGTCAGTTTAAGAGCTATGCTGGAAACAGCATAGCAAGTTTAAATAAGGCTAGTCCGTTATCAACTTGAAAAAGTGGCACCGAGTCGGTGCTTTTTTTGGATGTCTCTGCTGATGACGGTGTCATAGGAAATGTAGATCGGAAGAGCACACGTACAAGTCCCGGAT
10_2595_pos	tggaaaggacgaaacaccg	CATCAGCAGAGACATCCAGG	GTTTAAGAGCTATGCTGGAAACAGCATAGCAAGTTTAAATAAGGCTAGTCCGTTATCAACTTGAAAAAGTGGCACCGAGTCGGTGCTTTTTTT	CACCGTCATCAGCAGAGACATCCAGGCCCCCG	GGGC	AGATCGGAAGAGCACACGTACAAGTCCCGGAT	tggaaaggacgaaacaccgCATCAGCAGAGACATCCAGGGTTTAAGAGCTATGCTGGAAACAGCATAGCAAGTTTAAATAAGGCTAGTCCGTTATCAACTTGAAAAAGTGGCACCGAGTCGGTGCTTTTTTTCACCGTCATCAGCAGAGACATCCAGGCCCCCGGGGCAGATCGGAAGAGCACACGTACAAGTCCCGGAT
10_2595Min_neg	tggaaaggacgaaacaccg	CCCTGCTGATGACGGTGTCA	GTTTAAGAGCTATGCTGGAAACAGCATAGCAAGTTTAAATAAGGCTAGTCCGTTATCAACTTGAAAAAGTGGCACCGAGTCGGTGCTTTTTTT	GGATGTCCCTGCTGATGACGGTGTCATAGGAA	ATGG	AGATCGGAAGAGCACACGTACAAGTCCCGGAT	tggaaaggacgaaacaccgCCCTGCTGATGACGGTGTCAGTTTAAGAGCTATGCTGGAAACAGCATAGCAAGTTTAAATAAGGCTAGTCCGTTATCAACTTGAAAAAGTGGCACCGAGTCGGTGCTTTTTTTGGATGTCCCTGCTGATGACGGTGTCATAGGAAATGGAGATCGGAAGAGCACACGTACAAGTCCCGGAT
10_2595Min_pos	tggaaaggacgaaacaccg	CATCAGCAGGGACATCCAGG	GTTTAAGAGCTATGCTGGAAACAGCATAGCAAGTTTAAATAAGGCTAGTCCGTTATCAACTTGAAAAAGTGGCACCGAGTCGGTGCTTTTTTT	CACCGTCATCAGCAGGGACATCCAGGCCCCCG	GACA	AGATCGGAAGAGCACACGTACAAGTCCCGGAT	tggaaaggacgaaacaccgCATCAGCAGGGACATCCAGGGTTTAAGAGCTATGCTGGAAACAGCATAGCAAGTTTAAATAAGGCTAGTCCGTTATCAACTTGAAAAAGTGGCACCGAGTCGGTGCTTTTTTTCACCGTCATCAGCAGGGACATCCAGGCCCCCGGACAAGATCGGAAGAGCACACGTACAAGTCCCGGAT
10_2596_neg	tggaaaggacgaaacaccg	TCTCTGCTGATGACGGTGTC	GTTTAAGAGCTATGCTGGAAACAGCATAGCAAGTTTAAATAAGGCTAGTCCGTTATCAACTTGAAAAAGTGGCACCGAGTCGGTGCTTTTTTT	TGGATGTCTCTGCTGATGACGGTGTCATAGGA	GCAA	AGATCGGAAGAGCACACGTACAAGTCCCGGAT	tggaaaggacgaaacaccgTCTCTGCTGATGACGGTGTCGTTTAAGAGCTATGCTGGAAACAGCATAGCAAGTTTAAATAAGGCTAGTCCGTTATCAACTTGAAAAAGTGGCACCGAGTCGGTGCTTTTTTTTGGATGTCTCTGCTGATGACGGTGTCATAGGAGCAAAGATCGGAAGAGCACACGTACAAGTCCCGGAT
10_2596_pos	tggaaaggacgaaacaccg	ATCAGCAGAGACATCCAGGC	GTTTAAGAGCTATGCTGGAAACAGCATAGCAAGTTTAAATAAGGCTAGTCCGTTATCAACTTGAAAAAGTGGCACCGAGTCGGTGCTTTTTTT	ACCGTCATCAGCAGAGACATCCAGGCCCCCGA	CGCA	AGATCGGAAGAGCACACGTACAAGTCCCGGAT	tggaaaggacgaaacaccgATCAGCAGAGACATCCAGGCGTTTAAGAGCTATGCTGGAAACAGCATAGCAAGTTTAAATAAGGCTAGTCCGTTATCAACTTGAAAAAGTGGCACCGAGTCGGTGCTTTTTTTACCGTCATCAGCAGAGACATCCAGGCCCCCGACGCAAGATCGGAAGAGCACACGTACAAGTCCCGGAT
10_2596Min_neg	tggaaaggacgaaacaccg	TCCCTGCTGATGACGGTGTC	GTTTAAGAGCTATGCTGGAAACAGCATAGCAAGTTTAAATAAGGCTAGTCCGTTATCAACTTGAAAAAGTGGCACCGAGTCGGTGCTTTTTTT	TGGATGTCCCTGCTGATGACGGTGTCATAGGA	GCCT	AGATCGGAAGAGCACACGTACAAGTCCCGGAT	tggaaaggacgaaacaccgTCCCTGCTGATGACGGTGTCGTTTAAGAGCTATGCTGGAAACAGCATAGCAAGTTTAAATAAGGCTAGTCCGTTATCAACTTGAAAAAGTGGCACCGAGTCGGTGCTTTTTTTTGGATGTCCCTGCTGATGACGGTGTCATAGGAGCCTAGATCGGAAGAGCACACGTACAAGTCCCGGAT
10_2596Min_pos	tggaaaggacgaaacaccg	ATCAGCAGGGACATCCAGGC	GTTTAAGAGCTATGCTGGAAACAGCATAGCAAGTTTAAATAAGGCTAGTCCGTTATCAACTTGAAAAAGTGGCACCGAGTCGGTGCTTTTTTT	ACCGTCATCAGCAGGGACATCCAGGCCCCCGA	CCTC	AGATCGGAAGAGCACACGTACAAGTCCCGGAT	tggaaaggacgaaacaccgATCAGCAGGGACATCCAGGCGTTTAAGAGCTATGCTGGAAACAGCATAGCAAGTTTAAATAAGGCTAGTCCGTTATCAACTTGAAAAAGTGGCACCGAGTCGGTGCTTTTTTTACCGTCATCAGCAGGGACATCCAGGCCCCCGACCTCAGATCGGAAGAGCACACGTACAAGTCCCGGAT
10_2597_neg	tggaaaggacgaaacaccg	TCTCTGCTGATGACGGTGT	GTTTAAGAGCTATGCTGGAAACAGCATAGCAAGTTTAAATAAGGCTAGTCCGTTATCAACTTGAAAAAGTGGCACCGAGTCGGTGCTTTTTTT	CTGGATGTCTCTGCTGATGACGGTGTCATAGG	CAAA	AGATCGGAAGAGCACACGTACAAGTCCCGGAT	tggaaaggacgaaacaccgTCTCTGCTGATGACGGTGTGTTTAAGAGCTATGCTGGAAACAGCATAGCAAGTTTAAATAAGGCTAGTCCGTTATCAACTTGAAAAAGTGGCACCGAGTCGGTGCTTTTTTTCTGGATGTCTCTGCTGATGACGGTGTCATAGGCAAAAGATCGGAAGAGCACACGTACAAGTCCCGGAT
10_2597_pos	tggaaaggacgaaacaccg	TCAGCAGAGACATCCAGGCC	GTTTAAGAGCTATGCTGGAAACAGCATAGCAAGTTTAAATAAGGCTAGTCCGTTATCAACTTGAAAAAGTGGCACCGAGTCGGTGCTTTTTTT	CCGTCATCAGCAGAGACATCCAGGCCCCCGAC	ACTC	AGATCGGAAGAGCACACGTACAAGTCCCGGAT	tggaaaggacgaaacaccgTCAGCAGAGACATCCAGGCCGTTTAAGAGCTATGCTGGAAACAGCATAGCAAGTTTAAATAAGGCTAGTCCGTTATCAACTTGAAAAAGTGGCACCGAGTCGGTGCTTTTTTTCCGTCATCAGCAGAGACATCCAGGCCCCCGACACTCAGATCGGAAGAGCACACGTACAAGTCCCGGAT
10_2597Min_neg	tggaaaggacgaaacaccg	TCCCTGCTGATGACGGTGT	GTTTAAGAGCTATGCTGGAAACAGCATAGCAAGTTTAAATAAGGCTAGTCCGTTATCAACTTGAAAAAGTGGCACCGAGTCGGTGCTTTTTTT	CTGGATGTCCCTGCTGATGACGGTGTCATAGG	ACCT	AGATCGGAAGAGCACACGTACAAGTCCCGGAT	tggaaaggacgaaacaccgTCCCTGCTGATGACGGTGTGTTTAAGAGCTATGCTGGAAACAGCATAGCAAGTTTAAATAAGGCTAGTCCGTTATCAACTTGAAAAAGTGGCACCGAGTCGGTGCTTTTTTTCTGGATGTCCCTGCTGATGACGGTGTCATAGGACCTAGATCGGAAGAGCACACGTACAAGTCCCGGAT
10_2597Min_pos	tggaaaggacgaaacaccg	TCAGCAGGGACATCCAGGCC	GTTTAAGAGCTATGCTGGAAACAGCATAGCAAGTTTAAATAAGGCTAGTCCGTTATCAACTTGAAAAAGTGGCACCGAGTCGGTGCTTTTTTT	CCGTCATCAGCAGGGACATCCAGGCCCCCGAC	AGGG	AGATCGGAAGAGCACACGTACAAGTCCCGGAT	tggaaaggacgaaacaccgTCAGCAGGGACATCCAGGCCGTTTAAGAGCTATGCTGGAAACAGCATAGCAAGTTTAAATAAGGCTAGTCCGTTATCAACTTGAAAAAGTGGCACCGAGTCGGTGCTTTTTTTCCGTCATCAGCAGGGACATCCAGGCCCCCGACAGGGAGATCGGAAGAGCACACGTACAAGTCCCGGAT
10_2598_neg	tggaaaggacgaaacaccg	TGTCTCTGCTGATGACGGTG	GTTTAAGAGCTATGCTGGAAACAGCATAGCAAGTTTAAATAAGGCTAGTCCGTTATCAACTTGAAAAAGTGGCACCGAGTCGGTGCTTTTTTT	CCTGGATGTCTCTGCTGATGACGGTGTCATAG	CTCC	AGATCGGAAGAGCACACGTACAAGTCCCGGAT	tggaaaggacgaaacaccgTGTCTCTGCTGATGACGGTGGTTTAAGAGCTATGCTGGAAACAGCATAGCAAGTTTAAATAAGGCTAGTCCGTTATCAACTTGAAAAAGTGGCACCGAGTCGGTGCTTTTTTTCCTGGATGTCTCTGCTGATGACGGTGTCATAGCTCCAGATCGGAAGAGCACACGTACAAGTCCCGGAT
10_2598_pos	tggaaaggacgaaacaccg	CAGCAGAGACATCCAGGCCC	GTTTAAGAGCTATGCTGGAAACAGCATAGCAAGTTTAAATAAGGCTAGTCCGTTATCAACTTGAAAAAGTGGCACCGAGTCGGTGCTTTTTTT	CGTCATCAGCAGAGACATCCAGGCCCCCGACG	CCAA	AGATCGGAAGAGCACACGTACAAGTCCCGGAT	tggaaaggacgaaacaccgCAGCAGAGACATCCAGGCCCGTTTAAGAGCTATGCTGGAAACAGCATAGCAAGTTTAAATAAGGCTAGTCCGTTATCAACTTGAAAAAGTGGCACCGAGTCGGTGCTTTTTTTCGTCATCAGCAGAGACATCCAGGCCCCCGACGCCAAAGATCGGAAGAGCACACGTACAAGTCCCGGAT
10_2598Min_neg	tggaaaggacgaaacaccg	TGTCCCTGCTGATGACGGTG	GTTTAAGAGCTATGCTGGAAACAGCATAGCAAGTTTAAATAAGGCTAGTCCGTTATCAACTTGAAAAAGTGGCACCGAGTCGGTGCTTTTTTT	CCTGGATGTCCCTGCTGATGACGGTGTCATAG	ACCA	AGATCGGAAGAGCACACGTACAAGTCCCGGAT	tggaaaggacgaaacaccgTGTCCCTGCTGATGACGGTGGTTTAAGAGCTATGCTGGAAACAGCATAGCAAGTTTAAATAAGGCTAGTCCGTTATCAACTTGAAAAAGTGGCACCGAGTCGGTGCTTTTTTTCCTGGATGTCCCTGCTGATGACGGTGTCATAGACCAAGATCGGAAGAGCACACGTACAAGTCCCGGAT
10_2598Min_pos	tggaaaggacgaaacaccg	CAGCAGGGACATCCAGGCCC	GTTTAAGAGCTATGCTGGAAACAGCATAGCAAGTTTAAATAAGGCTAGTCCGTTATCAACTTGAAAAAGTGGCACCGAGTCGGTGCTTTTTTT	CGTCATCAGCAGGGACATCCAGGCCCCCGACG	CCTA	AGATCGGAAGAGCACACGTACAAGTCCCGGAT	tggaaaggacgaaacaccgCAGCAGGGACATCCAGGCCCGTTTAAGAGCTATGCTGGAAACAGCATAGCAAGTTTAAATAAGGCTAGTCCGTTATCAACTTGAAAAAGTGGCACCGAGTCGGTGCTTTTTTTCGTCATCAGCAGGGACATCCAGGCCCCCGACGCCTAAGATCGGAAGAGCACACGTACAAGTCCCGGAT
10_2599_neg	tggaaaggacgaaacaccg	ATGTCTCTGCTGATGACGGT	GTTTAAGAGCTATGCTGGAAACAGCATAGCAAGTTTAAATAAGGCTAGTCCGTTATCAACTTGAAAAAGTGGCACCGAGTCGGTGCTTTTTTT	GCCTGGATGTCTCTGCTGATGACGGTGTCATA	TGCC	AGATCGGAAGAGCACACGTACAAGTCCCGGAT	tggaaaggacgaaacaccgATGTCTCTGCTGATGACGGTGTTTAAGAGCTATGCTGGAAACAGCATAGCAAGTTTAAATAAGGCTAGTCCGTTATCAACTTGAAAAAGTGGCACCGAGTCGGTGCTTTTTTTGCCTGGATGTCTCTGCTGATGACGGTGTCATATGCCAGATCGGAAGAGCACACGTACAAGTCCCGGAT
10_2599_pos	tggaaaggacgaaacaccg	AGCAGAGACATCCAGGCCCC	GTTTAAGAGCTATGCTGGAAACAGCATAGCAAGTTTAAATAAGGCTAGTCCGTTATCAACTTGAAAAAGTGGCACCGAGTCGGTGCTTTTTTT	GTCATCAGCAGAGACATCCAGGCCCCCGACGG	CTGA	AGATCGGAAGAGCACACGTACAAGTCCCGGAT	tggaaaggacgaaacaccgAGCAGAGACATCCAGGCCCCGTTTAAGAGCTATGCTGGAAACAGCATAGCAAGTTTAAATAAGGCTAGTCCGTTATCAACTTGAAAAAGTGGCACCGAGTCGGTGCTTTTTTTGTCATCAGCAGAGACATCCAGGCCCCCGACGGCTGAAGATCGGAAGAGCACACGTACAAGTCCCGGAT
10_2599Min_neg	tggaaaggacgaaacaccg	ATGTCCCTGCTGATGACGGT	GTTTAAGAGCTATGCTGGAAACAGCATAGCAAGTTTAAATAAGGCTAGTCCGTTATCAACTTGAAAAAGTGGCACCGAGTCGGTGCTTTTTTT	GCCTGGATGTCCCTGCTGATGACGGTGTCATA	ATTT	AGATCGGAAGAGCACACGTACAAGTCCCGGAT	tggaaaggacgaaacaccgATGTCCCTGCTGATGACGGTGTTTAAGAGCTATGCTGGAAACAGCATAGCAAGTTTAAATAAGGCTAGTCCGTTATCAACTTGAAAAAGTGGCACCGAGTCGGTGCTTTTTTTGCCTGGATGTCCCTGCTGATGACGGTGTCATAATTTAGATCGGAAGAGCACACGTACAAGTCCCGGAT
10_2599Min_pos	tggaaaggacgaaacaccg	AGCAGGGACATCCAGGCCCC	GTTTAAGAGCTATGCTGGAAACAGCATAGCAAGTTTAAATAAGGCTAGTCCGTTATCAACTTGAAAAAGTGGCACCGAGTCGGTGCTTTTTTT	GTCATCAGCAGGGACATCCAGGCCCCCGACGG	AACG	AGATCGGAAGAGCACACGTACAAGTCCCGGAT	tggaaaggacgaaacaccgAGCAGGGACATCCAGGCCCCGTTTAAGAGCTATGCTGGAAACAGCATAGCAAGTTTAAATAAGGCTAGTCCGTTATCAACTTGAAAAAGTGGCACCGAGTCGGTGCTTTTTTTGTCATCAGCAGGGACATCCAGGCCCCCGACGGAACGAGATCGGAAGAGCACACGTACAAGTCCCGGAT
10_2600_neg	tggaaaggacgaaacaccg	ATGTCTCTGCTGATGACGG	GTTTAAGAGCTATGCTGGAAACAGCATAGCAAGTTTAAATAAGGCTAGTCCGTTATCAACTTGAAAAAGTGGCACCGAGTCGGTGCTTTTTTT	GGCCTGGATGTCTCTGCTGATGACGGTGTCAT	ATAG	AGATCGGAAGAGCACACGTACAAGTCCCGGAT	tggaaaggacgaaacaccgATGTCTCTGCTGATGACGGGTTTAAGAGCTATGCTGGAAACAGCATAGCAAGTTTAAATAAGGCTAGTCCGTTATCAACTTGAAAAAGTGGCACCGAGTCGGTGCTTTTTTTGGCCTGGATGTCTCTGCTGATGACGGTGTCATATAGAGATCGGAAGAGCACACGTACAAGTCCCGGAT
10_2600_pos	tggaaaggacgaaacaccg	CAGAGACATCCAGGCCCCC	GTTTAAGAGCTATGCTGGAAACAGCATAGCAAGTTTAAATAAGGCTAGTCCGTTATCAACTTGAAAAAGTGGCACCGAGTCGGTGCTTTTTTT	TCATCAGCAGAGACATCCAGGCCCCCGACGGG	GCTA	AGATCGGAAGAGCACACGTACAAGTCCCGGAT	tggaaaggacgaaacaccgCAGAGACATCCAGGCCCCCGTTTAAGAGCTATGCTGGAAACAGCATAGCAAGTTTAAATAAGGCTAGTCCGTTATCAACTTGAAAAAGTGGCACCGAGTCGGTGCTTTTTTTTCATCAGCAGAGACATCCAGGCCCCCGACGGGGCTAAGATCGGAAGAGCACACGTACAAGTCCCGGAT
10_2600Min_neg	tggaaaggacgaaacaccg	ATGTCCCTGCTGATGACGG	GTTTAAGAGCTATGCTGGAAACAGCATAGCAAGTTTAAATAAGGCTAGTCCGTTATCAACTTGAAAAAGTGGCACCGAGTCGGTGCTTTTTTT	GGCCTGGATGTCCCTGCTGATGACGGTGTCAT	ATAT	AGATCGGAAGAGCACACGTACAAGTCCCGGAT	tggaaaggacgaaacaccgATGTCCCTGCTGATGACGGGTTTAAGAGCTATGCTGGAAACAGCATAGCAAGTTTAAATAAGGCTAGTCCGTTATCAACTTGAAAAAGTGGCACCGAGTCGGTGCTTTTTTTGGCCTGGATGTCCCTGCTGATGACGGTGTCATATATAGATCGGAAGAGCACACGTACAAGTCCCGGAT
10_2600Min_pos	tggaaaggacgaaacaccg	CAGGGACATCCAGGCCCCC	GTTTAAGAGCTATGCTGGAAACAGCATAGCAAGTTTAAATAAGGCTAGTCCGTTATCAACTTGAAAAAGTGGCACCGAGTCGGTGCTTTTTTT	TCATCAGCAGGGACATCCAGGCCCCCGACGGG	AAAA	AGATCGGAAGAGCACACGTACAAGTCCCGGAT	tggaaaggacgaaacaccgCAGGGACATCCAGGCCCCCGTTTAAGAGCTATGCTGGAAACAGCATAGCAAGTTTAAATAAGGCTAGTCCGTTATCAACTTGAAAAAGTGGCACCGAGTCGGTGCTTTTTTTTCATCAGCAGGGACATCCAGGCCCCCGACGGGAAAAAGATCGGAAGAGCACACGTACAAGTCCCGGAT
10_2601_neg	tggaaaggacgaaacaccg	GATGTCTCTGCTGATGACG	GTTTAAGAGCTATGCTGGAAACAGCATAGCAAGTTTAAATAAGGCTAGTCCGTTATCAACTTGAAAAAGTGGCACCGAGTCGGTGCTTTTTTT	GGGCCTGGATGTCTCTGCTGATGACGGTGTCA	AGAG	AGATCGGAAGAGCACACGTACAAGTCCCGGAT	tggaaaggacgaaacaccgGATGTCTCTGCTGATGACGGTTTAAGAGCTATGCTGGAAACAGCATAGCAAGTTTAAATAAGGCTAGTCCGTTATCAACTTGAAAAAGTGGCACCGAGTCGGTGCTTTTTTTGGGCCTGGATGTCTCTGCTGATGACGGTGTCAAGAGAGATCGGAAGAGCACACGTACAAGTCCCGGAT
10_2601_pos	tggaaaggacgaaacaccg	CAGAGACATCCAGGCCCCCG	GTTTAAGAGCTATGCTGGAAACAGCATAGCAAGTTTAAATAAGGCTAGTCCGTTATCAACTTGAAAAAGTGGCACCGAGTCGGTGCTTTTTTT	CATCAGCAGAGACATCCAGGCCCCCGACGGGC	AATA	AGATCGGAAGAGCACACGTACAAGTCCCGGAT	tggaaaggacgaaacaccgCAGAGACATCCAGGCCCCCGGTTTAAGAGCTATGCTGGAAACAGCATAGCAAGTTTAAATAAGGCTAGTCCGTTATCAACTTGAAAAAGTGGCACCGAGTCGGTGCTTTTTTTCATCAGCAGAGACATCCAGGCCCCCGACGGGCAATAAGATCGGAAGAGCACACGTACAAGTCCCGGAT
10_2601Min_neg	tggaaaggacgaaacaccg	GATGTCCCTGCTGATGACG	GTTTAAGAGCTATGCTGGAAACAGCATAGCAAGTTTAAATAAGGCTAGTCCGTTATCAACTTGAAAAAGTGGCACCGAGTCGGTGCTTTTTTT	GGGCCTGGATGTCCCTGCTGATGACGGTGTCA	CCAG	AGATCGGAAGAGCACACGTACAAGTCCCGGAT	tggaaaggacgaaacaccgGATGTCCCTGCTGATGACGGTTTAAGAGCTATGCTGGAAACAGCATAGCAAGTTTAAATAAGGCTAGTCCGTTATCAACTTGAAAAAGTGGCACCGAGTCGGTGCTTTTTTTGGGCCTGGATGTCCCTGCTGATGACGGTGTCACCAGAGATCGGAAGAGCACACGTACAAGTCCCGGAT
10_2601Min_pos	tggaaaggacgaaacaccg	CAGGGACATCCAGGCCCCCG	GTTTAAGAGCTATGCTGGAAACAGCATAGCAAGTTTAAATAAGGCTAGTCCGTTATCAACTTGAAAAAGTGGCACCGAGTCGGTGCTTTTTTT	CATCAGCAGGGACATCCAGGCCCCCGACGGGC	GAAC	AGATCGGAAGAGCACACGTACAAGTCCCGGAT	tggaaaggacgaaacaccgCAGGGACATCCAGGCCCCCGGTTTAAGAGCTATGCTGGAAACAGCATAGCAAGTTTAAATAAGGCTAGTCCGTTATCAACTTGAAAAAGTGGCACCGAGTCGGTGCTTTTTTTCATCAGCAGGGACATCCAGGCCCCCGACGGGCGAACAGATCGGAAGAGCACACGTACAAGTCCCGGAT
10_2602_neg	tggaaaggacgaaacaccg	TGGATGTCTCTGCTGATGAC	GTTTAAGAGCTATGCTGGAAACAGCATAGCAAGTTTAAATAAGGCTAGTCCGTTATCAACTTGAAAAAGTGGCACCGAGTCGGTGCTTTTTTT	GGGGCCTGGATGTCTCTGCTGATGACGGTGTC	CGTG	AGATCGGAAGAGCACACGTACAAGTCCCGGAT	tggaaaggacgaaacaccgTGGATGTCTCTGCTGATGACGTTTAAGAGCTATGCTGGAAACAGCATAGCAAGTTTAAATAAGGCTAGTCCGTTATCAACTTGAAAAAGTGGCACCGAGTCGGTGCTTTTTTTGGGGCCTGGATGTCTCTGCTGATGACGGTGTCCGTGAGATCGGAAGAGCACACGTACAAGTCCCGGAT
10_2602_pos	tggaaaggacgaaacaccg	AGAGACATCCAGGCCCCCGA	GTTTAAGAGCTATGCTGGAAACAGCATAGCAAGTTTAAATAAGGCTAGTCCGTTATCAACTTGAAAAAGTGGCACCGAGTCGGTGCTTTTTTT	ATCAGCAGAGACATCCAGGCCCCCGACGGGCT	ATCA	AGATCGGAAGAGCACACGTACAAGTCCCGGAT	tggaaaggacgaaacaccgAGAGACATCCAGGCCCCCGAGTTTAAGAGCTATGCTGGAAACAGCATAGCAAGTTTAAATAAGGCTAGTCCGTTATCAACTTGAAAAAGTGGCACCGAGTCGGTGCTTTTTTTATCAGCAGAGACATCCAGGCCCCCGACGGGCTATCAAGATCGGAAGAGCACACGTACAAGTCCCGGAT
10_2602Min_neg	tggaaaggacgaaacaccg	TGGATGTCCCTGCTGATGAC	GTTTAAGAGCTATGCTGGAAACAGCATAGCAAGTTTAAATAAGGCTAGTCCGTTATCAACTTGAAAAAGTGGCACCGAGTCGGTGCTTTTTTT	GGGGCCTGGATGTCCCTGCTGATGACGGTGTC	CAAG	AGATCGGAAGAGCACACGTACAAGTCCCGGAT	tggaaaggacgaaacaccgTGGATGTCCCTGCTGATGACGTTTAAGAGCTATGCTGGAAACAGCATAGCAAGTTTAAATAAGGCTAGTCCGTTATCAACTTGAAAAAGTGGCACCGAGTCGGTGCTTTTTTTGGGGCCTGGATGTCCCTGCTGATGACGGTGTCCAAGAGATCGGAAGAGCACACGTACAAGTCCCGGAT
10_2602Min_pos	tggaaaggacgaaacaccg	AGGGACATCCAGGCCCCCGA	GTTTAAGAGCTATGCTGGAAACAGCATAGCAAGTTTAAATAAGGCTAGTCCGTTATCAACTTGAAAAAGTGGCACCGAGTCGGTGCTTTTTTT	ATCAGCAGGGACATCCAGGCCCCCGACGGGCT	TTCA	AGATCGGAAGAGCACACGTACAAGTCCCGGAT	tggaaaggacgaaacaccgAGGGACATCCAGGCCCCCGAGTTTAAGAGCTATGCTGGAAACAGCATAGCAAGTTTAAATAAGGCTAGTCCGTTATCAACTTGAAAAAGTGGCACCGAGTCGGTGCTTTTTTTATCAGCAGGGACATCCAGGCCCCCGACGGGCTTTCAAGATCGGAAGAGCACACGTACAAGTCCCGGAT
10_2603_neg	tggaaaggacgaaacaccg	CTGGATGTCTCTGCTGATGA	GTTTAAGAGCTATGCTGGAAACAGCATAGCAAGTTTAAATAAGGCTAGTCCGTTATCAACTTGAAAAAGTGGCACCGAGTCGGTGCTTTTTTT	GGGGGCCTGGATGTCTCTGCTGATGACGGTGT	TCCC	AGATCGGAAGAGCACACGTACAAGTCCCGGAT	tggaaaggacgaaacaccgCTGGATGTCTCTGCTGATGAGTTTAAGAGCTATGCTGGAAACAGCATAGCAAGTTTAAATAAGGCTAGTCCGTTATCAACTTGAAAAAGTGGCACCGAGTCGGTGCTTTTTTTGGGGGCCTGGATGTCTCTGCTGATGACGGTGTTCCCAGATCGGAAGAGCACACGTACAAGTCCCGGAT
10_2603_pos	tggaaaggacgaaacaccg	AGACATCCAGGCCCCCGAC	GTTTAAGAGCTATGCTGGAAACAGCATAGCAAGTTTAAATAAGGCTAGTCCGTTATCAACTTGAAAAAGTGGCACCGAGTCGGTGCTTTTTTT	TCAGCAGAGACATCCAGGCCCCCGACGGGCTG	GGCC	AGATCGGAAGAGCACACGTACAAGTCCCGGAT	tggaaaggacgaaacaccgAGACATCCAGGCCCCCGACGTTTAAGAGCTATGCTGGAAACAGCATAGCAAGTTTAAATAAGGCTAGTCCGTTATCAACTTGAAAAAGTGGCACCGAGTCGGTGCTTTTTTTTCAGCAGAGACATCCAGGCCCCCGACGGGCTGGGCCAGATCGGAAGAGCACACGTACAAGTCCCGGAT
10_2603Min_neg	tggaaaggacgaaacaccg	CTGGATGTCCCTGCTGATGA	GTTTAAGAGCTATGCTGGAAACAGCATAGCAAGTTTAAATAAGGCTAGTCCGTTATCAACTTGAAAAAGTGGCACCGAGTCGGTGCTTTTTTT	GGGGGCCTGGATGTCCCTGCTGATGACGGTGT	GGAC	AGATCGGAAGAGCACACGTACAAGTCCCGGAT	tggaaaggacgaaacaccgCTGGATGTCCCTGCTGATGAGTTTAAGAGCTATGCTGGAAACAGCATAGCAAGTTTAAATAAGGCTAGTCCGTTATCAACTTGAAAAAGTGGCACCGAGTCGGTGCTTTTTTTGGGGGCCTGGATGTCCCTGCTGATGACGGTGTGGACAGATCGGAAGAGCACACGTACAAGTCCCGGAT
10_2603Min_pos	tggaaaggacgaaacaccg	GGACATCCAGGCCCCCGAC	GTTTAAGAGCTATGCTGGAAACAGCATAGCAAGTTTAAATAAGGCTAGTCCGTTATCAACTTGAAAAAGTGGCACCGAGTCGGTGCTTTTTTT	TCAGCAGGGACATCCAGGCCCCCGACGGGCTG	AGCG	AGATCGGAAGAGCACACGTACAAGTCCCGGAT	tggaaaggacgaaacaccgGGACATCCAGGCCCCCGACGTTTAAGAGCTATGCTGGAAACAGCATAGCAAGTTTAAATAAGGCTAGTCCGTTATCAACTTGAAAAAGTGGCACCGAGTCGGTGCTTTTTTTTCAGCAGGGACATCCAGGCCCCCGACGGGCTGAGCGAGATCGGAAGAGCACACGTACAAGTCCCGGAT
10_2604_neg	tggaaaggacgaaacaccg	CCTGGATGTCTCTGCTGATG	GTTTAAGAGCTATGCTGGAAACAGCATAGCAAGTTTAAATAAGGCTAGTCCGTTATCAACTTGAAAAAGTGGCACCGAGTCGGTGCTTTTTTT	CGGGGGCCTGGATGTCTCTGCTGATGACGGTG	CACG	AGATCGGAAGAGCACACGTACAAGTCCCGGAT	tggaaaggacgaaacaccgCCTGGATGTCTCTGCTGATGGTTTAAGAGCTATGCTGGAAACAGCATAGCAAGTTTAAATAAGGCTAGTCCGTTATCAACTTGAAAAAGTGGCACCGAGTCGGTGCTTTTTTTCGGGGGCCTGGATGTCTCTGCTGATGACGGTGCACGAGATCGGAAGAGCACACGTACAAGTCCCGGAT
10_2604_pos	tggaaaggacgaaacaccg	AGACATCCAGGCCCCCGACG	GTTTAAGAGCTATGCTGGAAACAGCATAGCAAGTTTAAATAAGGCTAGTCCGTTATCAACTTGAAAAAGTGGCACCGAGTCGGTGCTTTTTTT	CAGCAGAGACATCCAGGCCCCCGACGGGCTGG	GGTT	AGATCGGAAGAGCACACGTACAAGTCCCGGAT	tggaaaggacgaaacaccgAGACATCCAGGCCCCCGACGGTTTAAGAGCTATGCTGGAAACAGCATAGCAAGTTTAAATAAGGCTAGTCCGTTATCAACTTGAAAAAGTGGCACCGAGTCGGTGCTTTTTTTCAGCAGAGACATCCAGGCCCCCGACGGGCTGGGGTTAGATCGGAAGAGCACACGTACAAGTCCCGGAT
10_2604Min_neg	tggaaaggacgaaacaccg	CCTGGATGTCCCTGCTGATG	GTTTAAGAGCTATGCTGGAAACAGCATAGCAAGTTTAAATAAGGCTAGTCCGTTATCAACTTGAAAAAGTGGCACCGAGTCGGTGCTTTTTTT	CGGGGGCCTGGATGTCCCTGCTGATGACGGTG	CATA	AGATCGGAAGAGCACACGTACAAGTCCCGGAT	tggaaaggacgaaacaccgCCTGGATGTCCCTGCTGATGGTTTAAGAGCTATGCTGGAAACAGCATAGCAAGTTTAAATAAGGCTAGTCCGTTATCAACTTGAAAAAGTGGCACCGAGTCGGTGCTTTTTTTCGGGGGCCTGGATGTCCCTGCTGATGACGGTGCATAAGATCGGAAGAGCACACGTACAAGTCCCGGAT
10_2604Min_pos	tggaaaggacgaaacaccg	GACATCCAGGCCCCCGACG	GTTTAAGAGCTATGCTGGAAACAGCATAGCAAGTTTAAATAAGGCTAGTCCGTTATCAACTTGAAAAAGTGGCACCGAGTCGGTGCTTTTTTT	CAGCAGGGACATCCAGGCCCCCGACGGGCTGG	GACG	AGATCGGAAGAGCACACGTACAAGTCCCGGAT	tggaaaggacgaaacaccgGACATCCAGGCCCCCGACGGTTTAAGAGCTATGCTGGAAACAGCATAGCAAGTTTAAATAAGGCTAGTCCGTTATCAACTTGAAAAAGTGGCACCGAGTCGGTGCTTTTTTTCAGCAGGGACATCCAGGCCCCCGACGGGCTGGGACGAGATCGGAAGAGCACACGTACAAGTCCCGGAT
10_2605_neg	tggaaaggacgaaacaccg	CCTGGATGTCTCTGCTGAT	GTTTAAGAGCTATGCTGGAAACAGCATAGCAAGTTTAAATAAGGCTAGTCCGTTATCAACTTGAAAAAGTGGCACCGAGTCGGTGCTTTTTTT	TCGGGGGCCTGGATGTCTCTGCTGATGACGGT	AGTG	AGATCGGAAGAGCACACGTACAAGTCCCGGAT	tggaaaggacgaaacaccgCCTGGATGTCTCTGCTGATGTTTAAGAGCTATGCTGGAAACAGCATAGCAAGTTTAAATAAGGCTAGTCCGTTATCAACTTGAAAAAGTGGCACCGAGTCGGTGCTTTTTTTTCGGGGGCCTGGATGTCTCTGCTGATGACGGTAGTGAGATCGGAAGAGCACACGTACAAGTCCCGGAT
10_2605_pos	tggaaaggacgaaacaccg	ACATCCAGGCCCCCGACGG	GTTTAAGAGCTATGCTGGAAACAGCATAGCAAGTTTAAATAAGGCTAGTCCGTTATCAACTTGAAAAAGTGGCACCGAGTCGGTGCTTTTTTT	AGCAGAGACATCCAGGCCCCCGACGGGCTGGC	AAGC	AGATCGGAAGAGCACACGTACAAGTCCCGGAT	tggaaaggacgaaacaccgACATCCAGGCCCCCGACGGGTTTAAGAGCTATGCTGGAAACAGCATAGCAAGTTTAAATAAGGCTAGTCCGTTATCAACTTGAAAAAGTGGCACCGAGTCGGTGCTTTTTTTAGCAGAGACATCCAGGCCCCCGACGGGCTGGCAAGCAGATCGGAAGAGCACACGTACAAGTCCCGGAT
10_2605Min_neg	tggaaaggacgaaacaccg	CCTGGATGTCCCTGCTGAT	GTTTAAGAGCTATGCTGGAAACAGCATAGCAAGTTTAAATAAGGCTAGTCCGTTATCAACTTGAAAAAGTGGCACCGAGTCGGTGCTTTTTTT	TCGGGGGCCTGGATGTCCCTGCTGATGACGGT	GATT	AGATCGGAAGAGCACACGTACAAGTCCCGGAT	tggaaaggacgaaacaccgCCTGGATGTCCCTGCTGATGTTTAAGAGCTATGCTGGAAACAGCATAGCAAGTTTAAATAAGGCTAGTCCGTTATCAACTTGAAAAAGTGGCACCGAGTCGGTGCTTTTTTTTCGGGGGCCTGGATGTCCCTGCTGATGACGGTGATTAGATCGGAAGAGCACACGTACAAGTCCCGGAT
10_2606_neg	tggaaaggacgaaacaccg	GCCTGGATGTCTCTGCTGA	GTTTAAGAGCTATGCTGGAAACAGCATAGCAAGTTTAAATAAGGCTAGTCCGTTATCAACTTGAAAAAGTGGCACCGAGTCGGTGCTTTTTTT	GTCGGGGGCCTGGATGTCTCTGCTGATGACGG	TCAC	AGATCGGAAGAGCACACGTACAAGTCCCGGAT	tggaaaggacgaaacaccgGCCTGGATGTCTCTGCTGAGTTTAAGAGCTATGCTGGAAACAGCATAGCAAGTTTAAATAAGGCTAGTCCGTTATCAACTTGAAAAAGTGGCACCGAGTCGGTGCTTTTTTTGTCGGGGGCCTGGATGTCTCTGCTGATGACGGTCACAGATCGGAAGAGCACACGTACAAGTCCCGGAT
10_2606_pos	tggaaaggacgaaacaccg	ACATCCAGGCCCCCGACGGG	GTTTAAGAGCTATGCTGGAAACAGCATAGCAAGTTTAAATAAGGCTAGTCCGTTATCAACTTGAAAAAGTGGCACCGAGTCGGTGCTTTTTTT	GCAGAGACATCCAGGCCCCCGACGGGCTGGCT	TGTC	AGATCGGAAGAGCACACGTACAAGTCCCGGAT	tggaaaggacgaaacaccgACATCCAGGCCCCCGACGGGGTTTAAGAGCTATGCTGGAAACAGCATAGCAAGTTTAAATAAGGCTAGTCCGTTATCAACTTGAAAAAGTGGCACCGAGTCGGTGCTTTTTTTGCAGAGACATCCAGGCCCCCGACGGGCTGGCTTGTCAGATCGGAAGAGCACACGTACAAGTCCCGGAT
10_2606Min_neg	tggaaaggacgaaacaccg	GCCTGGATGTCCCTGCTGA	GTTTAAGAGCTATGCTGGAAACAGCATAGCAAGTTTAAATAAGGCTAGTCCGTTATCAACTTGAAAAAGTGGCACCGAGTCGGTGCTTTTTTT	GTCGGGGGCCTGGATGTCCCTGCTGATGACGG	TTCT	AGATCGGAAGAGCACACGTACAAGTCCCGGAT	tggaaaggacgaaacaccgGCCTGGATGTCCCTGCTGAGTTTAAGAGCTATGCTGGAAACAGCATAGCAAGTTTAAATAAGGCTAGTCCGTTATCAACTTGAAAAAGTGGCACCGAGTCGGTGCTTTTTTTGTCGGGGGCCTGGATGTCCCTGCTGATGACGGTTCTAGATCGGAAGAGCACACGTACAAGTCCCGGAT
10_2607_neg	tggaaaggacgaaacaccg	GGCCTGGATGTCTCTGCTG	GTTTAAGAGCTATGCTGGAAACAGCATAGCAAGTTTAAATAAGGCTAGTCCGTTATCAACTTGAAAAAGTGGCACCGAGTCGGTGCTTTTTTT	CGTCGGGGGCCTGGATGTCTCTGCTGATGACG	TAGG	AGATCGGAAGAGCACACGTACAAGTCCCGGAT	tggaaaggacgaaacaccgGGCCTGGATGTCTCTGCTGGTTTAAGAGCTATGCTGGAAACAGCATAGCAAGTTTAAATAAGGCTAGTCCGTTATCAACTTGAAAAAGTGGCACCGAGTCGGTGCTTTTTTTCGTCGGGGGCCTGGATGTCTCTGCTGATGACGTAGGAGATCGGAAGAGCACACGTACAAGTCCCGGAT
10_2607_pos	tggaaaggacgaaacaccg	CATCCAGGCCCCCGACGGGC	GTTTAAGAGCTATGCTGGAAACAGCATAGCAAGTTTAAATAAGGCTAGTCCGTTATCAACTTGAAAAAGTGGCACCGAGTCGGTGCTTTTTTT	CAGAGACATCCAGGCCCCCGACGGGCTGGCTG	CGAC	AGATCGGAAGAGCACACGTACAAGTCCCGGAT	tggaaaggacgaaacaccgCATCCAGGCCCCCGACGGGCGTTTAAGAGCTATGCTGGAAACAGCATAGCAAGTTTAAATAAGGCTAGTCCGTTATCAACTTGAAAAAGTGGCACCGAGTCGGTGCTTTTTTTCAGAGACATCCAGGCCCCCGACGGGCTGGCTGCGACAGATCGGAAGAGCACACGTACAAGTCCCGGAT
10_2607Min_neg	tggaaaggacgaaacaccg	GGCCTGGATGTCCCTGCTG	GTTTAAGAGCTATGCTGGAAACAGCATAGCAAGTTTAAATAAGGCTAGTCCGTTATCAACTTGAAAAAGTGGCACCGAGTCGGTGCTTTTTTT	CGTCGGGGGCCTGGATGTCCCTGCTGATGACG	AGAC	AGATCGGAAGAGCACACGTACAAGTCCCGGAT	tggaaaggacgaaacaccgGGCCTGGATGTCCCTGCTGGTTTAAGAGCTATGCTGGAAACAGCATAGCAAGTTTAAATAAGGCTAGTCCGTTATCAACTTGAAAAAGTGGCACCGAGTCGGTGCTTTTTTTCGTCGGGGGCCTGGATGTCCCTGCTGATGACGAGACAGATCGGAAGAGCACACGTACAAGTCCCGGAT
10_2608_neg	tggaaaggacgaaacaccg	GGGCCTGGATGTCTCTGCT	GTTTAAGAGCTATGCTGGAAACAGCATAGCAAGTTTAAATAAGGCTAGTCCGTTATCAACTTGAAAAAGTGGCACCGAGTCGGTGCTTTTTTT	CCGTCGGGGGCCTGGATGTCTCTGCTGATGAC	GAGA	AGATCGGAAGAGCACACGTACAAGTCCCGGAT	tggaaaggacgaaacaccgGGGCCTGGATGTCTCTGCTGTTTAAGAGCTATGCTGGAAACAGCATAGCAAGTTTAAATAAGGCTAGTCCGTTATCAACTTGAAAAAGTGGCACCGAGTCGGTGCTTTTTTTCCGTCGGGGGCCTGGATGTCTCTGCTGATGACGAGAAGATCGGAAGAGCACACGTACAAGTCCCGGAT
10_2608_pos	tggaaaggacgaaacaccg	ATCCAGGCCCCCGACGGGCT	GTTTAAGAGCTATGCTGGAAACAGCATAGCAAGTTTAAATAAGGCTAGTCCGTTATCAACTTGAAAAAGTGGCACCGAGTCGGTGCTTTTTTT	AGAGACATCCAGGCCCCCGACGGGCTGGCTGT	GCGT	AGATCGGAAGAGCACACGTACAAGTCCCGGAT	tggaaaggacgaaacaccgATCCAGGCCCCCGACGGGCTGTTTAAGAGCTATGCTGGAAACAGCATAGCAAGTTTAAATAAGGCTAGTCCGTTATCAACTTGAAAAAGTGGCACCGAGTCGGTGCTTTTTTTAGAGACATCCAGGCCCCCGACGGGCTGGCTGTGCGTAGATCGGAAGAGCACACGTACAAGTCCCGGAT
10_2608Min_neg	tggaaaggacgaaacaccg	GGGCCTGGATGTCCCTGCT	GTTTAAGAGCTATGCTGGAAACAGCATAGCAAGTTTAAATAAGGCTAGTCCGTTATCAACTTGAAAAAGTGGCACCGAGTCGGTGCTTTTTTT	CCGTCGGGGGCCTGGATGTCCCTGCTGATGAC	GATG	AGATCGGAAGAGCACACGTACAAGTCCCGGAT	tggaaaggacgaaacaccgGGGCCTGGATGTCCCTGCTGTTTAAGAGCTATGCTGGAAACAGCATAGCAAGTTTAAATAAGGCTAGTCCGTTATCAACTTGAAAAAGTGGCACCGAGTCGGTGCTTTTTTTCCGTCGGGGGCCTGGATGTCCCTGCTGATGACGATGAGATCGGAAGAGCACACGTACAAGTCCCGGAT
10_2609_neg	tggaaaggacgaaacaccg	GGGGCCTGGATGTCTCTGC	GTTTAAGAGCTATGCTGGAAACAGCATAGCAAGTTTAAATAAGGCTAGTCCGTTATCAACTTGAAAAAGTGGCACCGAGTCGGTGCTTTTTTT	CCCGTCGGGGGCCTGGATGTCTCTGCTGATGA	CATC	AGATCGGAAGAGCACACGTACAAGTCCCGGAT	tggaaaggacgaaacaccgGGGGCCTGGATGTCTCTGCGTTTAAGAGCTATGCTGGAAACAGCATAGCAAGTTTAAATAAGGCTAGTCCGTTATCAACTTGAAAAAGTGGCACCGAGTCGGTGCTTTTTTTCCCGTCGGGGGCCTGGATGTCTCTGCTGATGACATCAGATCGGAAGAGCACACGTACAAGTCCCGGAT
10_2609_pos	tggaaaggacgaaacaccg	TCCAGGCCCCCGACGGGCTG	GTTTAAGAGCTATGCTGGAAACAGCATAGCAAGTTTAAATAAGGCTAGTCCGTTATCAACTTGAAAAAGTGGCACCGAGTCGGTGCTTTTTTT	GAGACATCCAGGCCCCCGACGGGCTGGCTGTG	CTTC	AGATCGGAAGAGCACACGTACAAGTCCCGGAT	tggaaaggacgaaacaccgTCCAGGCCCCCGACGGGCTGGTTTAAGAGCTATGCTGGAAACAGCATAGCAAGTTTAAATAAGGCTAGTCCGTTATCAACTTGAAAAAGTGGCACCGAGTCGGTGCTTTTTTTGAGACATCCAGGCCCCCGACGGGCTGGCTGTGCTTCAGATCGGAAGAGCACACGTACAAGTCCCGGAT
10_2609Min_neg	tggaaaggacgaaacaccg	GGGGCCTGGATGTCCCTGC	GTTTAAGAGCTATGCTGGAAACAGCATAGCAAGTTTAAATAAGGCTAGTCCGTTATCAACTTGAAAAAGTGGCACCGAGTCGGTGCTTTTTTT	CCCGTCGGGGGCCTGGATGTCCCTGCTGATGA	ACCG	AGATCGGAAGAGCACACGTACAAGTCCCGGAT	tggaaaggacgaaacaccgGGGGCCTGGATGTCCCTGCGTTTAAGAGCTATGCTGGAAACAGCATAGCAAGTTTAAATAAGGCTAGTCCGTTATCAACTTGAAAAAGTGGCACCGAGTCGGTGCTTTTTTTCCCGTCGGGGGCCTGGATGTCCCTGCTGATGAACCGAGATCGGAAGAGCACACGTACAAGTCCCGGAT
10_2610_neg	tggaaaggacgaaacaccg	CGGGGGCCTGGATGTCTCTG	GTTTAAGAGCTATGCTGGAAACAGCATAGCAAGTTTAAATAAGGCTAGTCCGTTATCAACTTGAAAAAGTGGCACCGAGTCGGTGCTTTTTTT	GCCCGTCGGGGGCCTGGATGTCTCTGCTGATG	GGTG	AGATCGGAAGAGCACACGTACAAGTCCCGGAT	tggaaaggacgaaacaccgCGGGGGCCTGGATGTCTCTGGTTTAAGAGCTATGCTGGAAACAGCATAGCAAGTTTAAATAAGGCTAGTCCGTTATCAACTTGAAAAAGTGGCACCGAGTCGGTGCTTTTTTTGCCCGTCGGGGGCCTGGATGTCTCTGCTGATGGGTGAGATCGGAAGAGCACACGTACAAGTCCCGGAT
10_2610_pos	tggaaaggacgaaacaccg	CCAGGCCCCCGACGGGCTGG	GTTTAAGAGCTATGCTGGAAACAGCATAGCAAGTTTAAATAAGGCTAGTCCGTTATCAACTTGAAAAAGTGGCACCGAGTCGGTGCTTTTTTT	AGACATCCAGGCCCCCGACGGGCTGGCTGTGG	TTTC	AGATCGGAAGAGCACACGTACAAGTCCCGGAT	tggaaaggacgaaacaccgCCAGGCCCCCGACGGGCTGGGTTTAAGAGCTATGCTGGAAACAGCATAGCAAGTTTAAATAAGGCTAGTCCGTTATCAACTTGAAAAAGTGGCACCGAGTCGGTGCTTTTTTTAGACATCCAGGCCCCCGACGGGCTGGCTGTGGTTTCAGATCGGAAGAGCACACGTACAAGTCCCGGAT
10_2610Min_neg	tggaaaggacgaaacaccg	CGGGGGCCTGGATGTCCCTG	GTTTAAGAGCTATGCTGGAAACAGCATAGCAAGTTTAAATAAGGCTAGTCCGTTATCAACTTGAAAAAGTGGCACCGAGTCGGTGCTTTTTTT	GCCCGTCGGGGGCCTGGATGTCCCTGCTGATG	GTCT	AGATCGGAAGAGCACACGTACAAGTCCCGGAT	tggaaaggacgaaacaccgCGGGGGCCTGGATGTCCCTGGTTTAAGAGCTATGCTGGAAACAGCATAGCAAGTTTAAATAAGGCTAGTCCGTTATCAACTTGAAAAAGTGGCACCGAGTCGGTGCTTTTTTTGCCCGTCGGGGGCCTGGATGTCCCTGCTGATGGTCTAGATCGGAAGAGCACACGTACAAGTCCCGGAT
10_2611_neg	tggaaaggacgaaacaccg	TCGGGGGCCTGGATGTCTCT	GTTTAAGAGCTATGCTGGAAACAGCATAGCAAGTTTAAATAAGGCTAGTCCGTTATCAACTTGAAAAAGTGGCACCGAGTCGGTGCTTTTTTT	AGCCCGTCGGGGGCCTGGATGTCTCTGCTGAT	GAGG	AGATCGGAAGAGCACACGTACAAGTCCCGGAT	tggaaaggacgaaacaccgTCGGGGGCCTGGATGTCTCTGTTTAAGAGCTATGCTGGAAACAGCATAGCAAGTTTAAATAAGGCTAGTCCGTTATCAACTTGAAAAAGTGGCACCGAGTCGGTGCTTTTTTTAGCCCGTCGGGGGCCTGGATGTCTCTGCTGATGAGGAGATCGGAAGAGCACACGTACAAGTCCCGGAT
10_2611_pos	tggaaaggacgaaacaccg	CAGGCCCCCGACGGGCTGGC	GTTTAAGAGCTATGCTGGAAACAGCATAGCAAGTTTAAATAAGGCTAGTCCGTTATCAACTTGAAAAAGTGGCACCGAGTCGGTGCTTTTTTT	GACATCCAGGCCCCCGACGGGCTGGCTGTGGA	CAGT	AGATCGGAAGAGCACACGTACAAGTCCCGGAT	tggaaaggacgaaacaccgCAGGCCCCCGACGGGCTGGCGTTTAAGAGCTATGCTGGAAACAGCATAGCAAGTTTAAATAAGGCTAGTCCGTTATCAACTTGAAAAAGTGGCACCGAGTCGGTGCTTTTTTTGACATCCAGGCCCCCGACGGGCTGGCTGTGGACAGTAGATCGGAAGAGCACACGTACAAGTCCCGGAT
10_2611Min_neg	tggaaaggacgaaacaccg	TCGGGGGCCTGGATGTCCCT	GTTTAAGAGCTATGCTGGAAACAGCATAGCAAGTTTAAATAAGGCTAGTCCGTTATCAACTTGAAAAAGTGGCACCGAGTCGGTGCTTTTTTT	AGCCCGTCGGGGGCCTGGATGTCCCTGCTGAT	TCGC	AGATCGGAAGAGCACACGTACAAGTCCCGGAT	tggaaaggacgaaacaccgTCGGGGGCCTGGATGTCCCTGTTTAAGAGCTATGCTGGAAACAGCATAGCAAGTTTAAATAAGGCTAGTCCGTTATCAACTTGAAAAAGTGGCACCGAGTCGGTGCTTTTTTTAGCCCGTCGGGGGCCTGGATGTCCCTGCTGATTCGCAGATCGGAAGAGCACACGTACAAGTCCCGGAT
10_2612_neg	tggaaaggacgaaacaccg	TCGGGGGCCTGGATGTCTC	GTTTAAGAGCTATGCTGGAAACAGCATAGCAAGTTTAAATAAGGCTAGTCCGTTATCAACTTGAAAAAGTGGCACCGAGTCGGTGCTTTTTTT	CAGCCCGTCGGGGGCCTGGATGTCTCTGCTGA	GCAC	AGATCGGAAGAGCACACGTACAAGTCCCGGAT	tggaaaggacgaaacaccgTCGGGGGCCTGGATGTCTCGTTTAAGAGCTATGCTGGAAACAGCATAGCAAGTTTAAATAAGGCTAGTCCGTTATCAACTTGAAAAAGTGGCACCGAGTCGGTGCTTTTTTTCAGCCCGTCGGGGGCCTGGATGTCTCTGCTGAGCACAGATCGGAAGAGCACACGTACAAGTCCCGGAT
10_2612_pos	tggaaaggacgaaacaccg	AGGCCCCCGACGGGCTGGCT	GTTTAAGAGCTATGCTGGAAACAGCATAGCAAGTTTAAATAAGGCTAGTCCGTTATCAACTTGAAAAAGTGGCACCGAGTCGGTGCTTTTTTT	ACATCCAGGCCCCCGACGGGCTGGCTGTGGAC	TTGC	AGATCGGAAGAGCACACGTACAAGTCCCGGAT	tggaaaggacgaaacaccgAGGCCCCCGACGGGCTGGCTGTTTAAGAGCTATGCTGGAAACAGCATAGCAAGTTTAAATAAGGCTAGTCCGTTATCAACTTGAAAAAGTGGCACCGAGTCGGTGCTTTTTTTACATCCAGGCCCCCGACGGGCTGGCTGTGGACTTGCAGATCGGAAGAGCACACGTACAAGTCCCGGAT
10_2612Min_neg	tggaaaggacgaaacaccg	TCGGGGGCCTGGATGTCCC	GTTTAAGAGCTATGCTGGAAACAGCATAGCAAGTTTAAATAAGGCTAGTCCGTTATCAACTTGAAAAAGTGGCACCGAGTCGGTGCTTTTTTT	CAGCCCGTCGGGGGCCTGGATGTCCCTGCTGA	GCGA	AGATCGGAAGAGCACACGTACAAGTCCCGGAT	tggaaaggacgaaacaccgTCGGGGGCCTGGATGTCCCGTTTAAGAGCTATGCTGGAAACAGCATAGCAAGTTTAAATAAGGCTAGTCCGTTATCAACTTGAAAAAGTGGCACCGAGTCGGTGCTTTTTTTCAGCCCGTCGGGGGCCTGGATGTCCCTGCTGAGCGAAGATCGGAAGAGCACACGTACAAGTCCCGGAT
10_2613_neg	tggaaaggacgaaacaccg	CGTCGGGGGCCTGGATGTCT	GTTTAAGAGCTATGCTGGAAACAGCATAGCAAGTTTAAATAAGGCTAGTCCGTTATCAACTTGAAAAAGTGGCACCGAGTCGGTGCTTTTTTT	CCAGCCCGTCGGGGGCCTGGATGTCTCTGCTG	GGCA	AGATCGGAAGAGCACACGTACAAGTCCCGGAT	tggaaaggacgaaacaccgCGTCGGGGGCCTGGATGTCTGTTTAAGAGCTATGCTGGAAACAGCATAGCAAGTTTAAATAAGGCTAGTCCGTTATCAACTTGAAAAAGTGGCACCGAGTCGGTGCTTTTTTTCCAGCCCGTCGGGGGCCTGGATGTCTCTGCTGGGCAAGATCGGAAGAGCACACGTACAAGTCCCGGAT
10_2613_pos	tggaaaggacgaaacaccg	GCCCCCGACGGGCTGGCTG	GTTTAAGAGCTATGCTGGAAACAGCATAGCAAGTTTAAATAAGGCTAGTCCGTTATCAACTTGAAAAAGTGGCACCGAGTCGGTGCTTTTTTT	CATCCAGGCCCCCGACGGGCTGGCTGTGGACT	CGTA	AGATCGGAAGAGCACACGTACAAGTCCCGGAT	tggaaaggacgaaacaccgGCCCCCGACGGGCTGGCTGGTTTAAGAGCTATGCTGGAAACAGCATAGCAAGTTTAAATAAGGCTAGTCCGTTATCAACTTGAAAAAGTGGCACCGAGTCGGTGCTTTTTTTCATCCAGGCCCCCGACGGGCTGGCTGTGGACTCGTAAGATCGGAAGAGCACACGTACAAGTCCCGGAT
10_2613Min_neg	tggaaaggacgaaacaccg	CGTCGGGGGCCTGGATGTCC	GTTTAAGAGCTATGCTGGAAACAGCATAGCAAGTTTAAATAAGGCTAGTCCGTTATCAACTTGAAAAAGTGGCACCGAGTCGGTGCTTTTTTT	CCAGCCCGTCGGGGGCCTGGATGTCCCTGCTG	TCAA	AGATCGGAAGAGCACACGTACAAGTCCCGGAT	tggaaaggacgaaacaccgCGTCGGGGGCCTGGATGTCCGTTTAAGAGCTATGCTGGAAACAGCATAGCAAGTTTAAATAAGGCTAGTCCGTTATCAACTTGAAAAAGTGGCACCGAGTCGGTGCTTTTTTTCCAGCCCGTCGGGGGCCTGGATGTCCCTGCTGTCAAAGATCGGAAGAGCACACGTACAAGTCCCGGAT
10_2614_neg	tggaaaggacgaaacaccg	CCGTCGGGGGCCTGGATGTC	GTTTAAGAGCTATGCTGGAAACAGCATAGCAAGTTTAAATAAGGCTAGTCCGTTATCAACTTGAAAAAGTGGCACCGAGTCGGTGCTTTTTTT	GCCAGCCCGTCGGGGGCCTGGATGTCTCTGCT	ATGC	AGATCGGAAGAGCACACGTACAAGTCCCGGAT	tggaaaggacgaaacaccgCCGTCGGGGGCCTGGATGTCGTTTAAGAGCTATGCTGGAAACAGCATAGCAAGTTTAAATAAGGCTAGTCCGTTATCAACTTGAAAAAGTGGCACCGAGTCGGTGCTTTTTTTGCCAGCCCGTCGGGGGCCTGGATGTCTCTGCTATGCAGATCGGAAGAGCACACGTACAAGTCCCGGAT
10_2614_pos	tggaaaggacgaaacaccg	CCCCCGACGGGCTGGCTGT	GTTTAAGAGCTATGCTGGAAACAGCATAGCAAGTTTAAATAAGGCTAGTCCGTTATCAACTTGAAAAAGTGGCACCGAGTCGGTGCTTTTTTT	ATCCAGGCCCCCGACGGGCTGGCTGTGGACTG	TGGG	AGATCGGAAGAGCACACGTACAAGTCCCGGAT	tggaaaggacgaaacaccgCCCCCGACGGGCTGGCTGTGTTTAAGAGCTATGCTGGAAACAGCATAGCAAGTTTAAATAAGGCTAGTCCGTTATCAACTTGAAAAAGTGGCACCGAGTCGGTGCTTTTTTTATCCAGGCCCCCGACGGGCTGGCTGTGGACTGTGGGAGATCGGAAGAGCACACGTACAAGTCCCGGAT
10_2615_neg	tggaaaggacgaaacaccg	CCCGTCGGGGGCCTGGATGT	GTTTAAGAGCTATGCTGGAAACAGCATAGCAAGTTTAAATAAGGCTAGTCCGTTATCAACTTGAAAAAGTGGCACCGAGTCGGTGCTTTTTTT	AGCCAGCCCGTCGGGGGCCTGGATGTCTCTGC	GGTC	AGATCGGAAGAGCACACGTACAAGTCCCGGAT	tggaaaggacgaaacaccgCCCGTCGGGGGCCTGGATGTGTTTAAGAGCTATGCTGGAAACAGCATAGCAAGTTTAAATAAGGCTAGTCCGTTATCAACTTGAAAAAGTGGCACCGAGTCGGTGCTTTTTTTAGCCAGCCCGTCGGGGGCCTGGATGTCTCTGCGGTCAGATCGGAAGAGCACACGTACAAGTCCCGGAT
10_2615_pos	tggaaaggacgaaacaccg	CCCCCGACGGGCTGGCTGTG	GTTTAAGAGCTATGCTGGAAACAGCATAGCAAGTTTAAATAAGGCTAGTCCGTTATCAACTTGAAAAAGTGGCACCGAGTCGGTGCTTTTTTT	TCCAGGCCCCCGACGGGCTGGCTGTGGACTGG	CGCC	AGATCGGAAGAGCACACGTACAAGTCCCGGAT	tggaaaggacgaaacaccgCCCCCGACGGGCTGGCTGTGGTTTAAGAGCTATGCTGGAAACAGCATAGCAAGTTTAAATAAGGCTAGTCCGTTATCAACTTGAAAAAGTGGCACCGAGTCGGTGCTTTTTTTTCCAGGCCCCCGACGGGCTGGCTGTGGACTGGCGCCAGATCGGAAGAGCACACGTACAAGTCCCGGAT
10_2616_neg	tggaaaggacgaaacaccg	CCCGTCGGGGGCCTGGATG	GTTTAAGAGCTATGCTGGAAACAGCATAGCAAGTTTAAATAAGGCTAGTCCGTTATCAACTTGAAAAAGTGGCACCGAGTCGGTGCTTTTTTT	CAGCCAGCCCGTCGGGGGCCTGGATGTCTCTG	AAGG	AGATCGGAAGAGCACACGTACAAGTCCCGGAT	tggaaaggacgaaacaccgCCCGTCGGGGGCCTGGATGGTTTAAGAGCTATGCTGGAAACAGCATAGCAAGTTTAAATAAGGCTAGTCCGTTATCAACTTGAAAAAGTGGCACCGAGTCGGTGCTTTTTTTCAGCCAGCCCGTCGGGGGCCTGGATGTCTCTGAAGGAGATCGGAAGAGCACACGTACAAGTCCCGGAT
10_2616_pos	tggaaaggacgaaacaccg	CCCCGACGGGCTGGCTGTGG	GTTTAAGAGCTATGCTGGAAACAGCATAGCAAGTTTAAATAAGGCTAGTCCGTTATCAACTTGAAAAAGTGGCACCGAGTCGGTGCTTTTTTT	CCAGGCCCCCGACGGGCTGGCTGTGGACTGGA	CTCG	AGATCGGAAGAGCACACGTACAAGTCCCGGAT	tggaaaggacgaaacaccgCCCCGACGGGCTGGCTGTGGGTTTAAGAGCTATGCTGGAAACAGCATAGCAAGTTTAAATAAGGCTAGTCCGTTATCAACTTGAAAAAGTGGCACCGAGTCGGTGCTTTTTTTCCAGGCCCCCGACGGGCTGGCTGTGGACTGGACTCGAGATCGGAAGAGCACACGTACAAGTCCCGGAT
10_2617_neg	tggaaaggacgaaacaccg	AGCCCGTCGGGGGCCTGGAT	GTTTAAGAGCTATGCTGGAAACAGCATAGCAAGTTTAAATAAGGCTAGTCCGTTATCAACTTGAAAAAGTGGCACCGAGTCGGTGCTTTTTTT	ACAGCCAGCCCGTCGGGGGCCTGGATGTCTCT	GACT	AGATCGGAAGAGCACACGTACAAGTCCCGGAT	tggaaaggacgaaacaccgAGCCCGTCGGGGGCCTGGATGTTTAAGAGCTATGCTGGAAACAGCATAGCAAGTTTAAATAAGGCTAGTCCGTTATCAACTTGAAAAAGTGGCACCGAGTCGGTGCTTTTTTTACAGCCAGCCCGTCGGGGGCCTGGATGTCTCTGACTAGATCGGAAGAGCACACGTACAAGTCCCGGAT
10_2617_pos	tggaaaggacgaaacaccg	CCCGACGGGCTGGCTGTGGA	GTTTAAGAGCTATGCTGGAAACAGCATAGCAAGTTTAAATAAGGCTAGTCCGTTATCAACTTGAAAAAGTGGCACCGAGTCGGTGCTTTTTTT	CAGGCCCCCGACGGGCTGGCTGTGGACTGGAT	TCGT	AGATCGGAAGAGCACACGTACAAGTCCCGGAT	tggaaaggacgaaacaccgCCCGACGGGCTGGCTGTGGAGTTTAAGAGCTATGCTGGAAACAGCATAGCAAGTTTAAATAAGGCTAGTCCGTTATCAACTTGAAAAAGTGGCACCGAGTCGGTGCTTTTTTTCAGGCCCCCGACGGGCTGGCTGTGGACTGGATTCGTAGATCGGAAGAGCACACGTACAAGTCCCGGAT
10_2618_neg	tggaaaggacgaaacaccg	CAGCCCGTCGGGGGCCTGGA	GTTTAAGAGCTATGCTGGAAACAGCATAGCAAGTTTAAATAAGGCTAGTCCGTTATCAACTTGAAAAAGTGGCACCGAGTCGGTGCTTTTTTT	CACAGCCAGCCCGTCGGGGGCCTGGATGTCTC	CTTT	AGATCGGAAGAGCACACGTACAAGTCCCGGAT	tggaaaggacgaaacaccgCAGCCCGTCGGGGGCCTGGAGTTTAAGAGCTATGCTGGAAACAGCATAGCAAGTTTAAATAAGGCTAGTCCGTTATCAACTTGAAAAAGTGGCACCGAGTCGGTGCTTTTTTTCACAGCCAGCCCGTCGGGGGCCTGGATGTCTCCTTTAGATCGGAAGAGCACACGTACAAGTCCCGGAT
10_2618_pos	tggaaaggacgaaacaccg	CCGACGGGCTGGCTGTGGAC	GTTTAAGAGCTATGCTGGAAACAGCATAGCAAGTTTAAATAAGGCTAGTCCGTTATCAACTTGAAAAAGTGGCACCGAGTCGGTGCTTTTTTT	AGGCCCCCGACGGGCTGGCTGTGGACTGGATC	GCAG	AGATCGGAAGAGCACACGTACAAGTCCCGGAT	tggaaaggacgaaacaccgCCGACGGGCTGGCTGTGGACGTTTAAGAGCTATGCTGGAAACAGCATAGCAAGTTTAAATAAGGCTAGTCCGTTATCAACTTGAAAAAGTGGCACCGAGTCGGTGCTTTTTTTAGGCCCCCGACGGGCTGGCTGTGGACTGGATCGCAGAGATCGGAAGAGCACACGTACAAGTCCCGGAT
10_2619_neg	tggaaaggacgaaacaccg	CCAGCCCGTCGGGGGCCTGG	GTTTAAGAGCTATGCTGGAAACAGCATAGCAAGTTTAAATAAGGCTAGTCCGTTATCAACTTGAAAAAGTGGCACCGAGTCGGTGCTTTTTTT	CCACAGCCAGCCCGTCGGGGGCCTGGATGTCT	TCAG	AGATCGGAAGAGCACACGTACAAGTCCCGGAT	tggaaaggacgaaacaccgCCAGCCCGTCGGGGGCCTGGGTTTAAGAGCTATGCTGGAAACAGCATAGCAAGTTTAAATAAGGCTAGTCCGTTATCAACTTGAAAAAGTGGCACCGAGTCGGTGCTTTTTTTCCACAGCCAGCCCGTCGGGGGCCTGGATGTCTTCAGAGATCGGAAGAGCACACGTACAAGTCCCGGAT
10_2619_pos	tggaaaggacgaaacaccg	CGACGGGCTGGCTGTGGACT	GTTTAAGAGCTATGCTGGAAACAGCATAGCAAGTTTAAATAAGGCTAGTCCGTTATCAACTTGAAAAAGTGGCACCGAGTCGGTGCTTTTTTT	GGCCCCCGACGGGCTGGCTGTGGACTGGATCC	ATCC	AGATCGGAAGAGCACACGTACAAGTCCCGGAT	tggaaaggacgaaacaccgCGACGGGCTGGCTGTGGACTGTTTAAGAGCTATGCTGGAAACAGCATAGCAAGTTTAAATAAGGCTAGTCCGTTATCAACTTGAAAAAGTGGCACCGAGTCGGTGCTTTTTTTGGCCCCCGACGGGCTGGCTGTGGACTGGATCCATCCAGATCGGAAGAGCACACGTACAAGTCCCGGAT
10_2620_neg	tggaaaggacgaaacaccg	CCAGCCCGTCGGGGGCCTG	GTTTAAGAGCTATGCTGGAAACAGCATAGCAAGTTTAAATAAGGCTAGTCCGTTATCAACTTGAAAAAGTGGCACCGAGTCGGTGCTTTTTTT	TCCACAGCCAGCCCGTCGGGGGCCTGGATGTC	CCAC	AGATCGGAAGAGCACACGTACAAGTCCCGGAT	tggaaaggacgaaacaccgCCAGCCCGTCGGGGGCCTGGTTTAAGAGCTATGCTGGAAACAGCATAGCAAGTTTAAATAAGGCTAGTCCGTTATCAACTTGAAAAAGTGGCACCGAGTCGGTGCTTTTTTTTCCACAGCCAGCCCGTCGGGGGCCTGGATGTCCCACAGATCGGAAGAGCACACGTACAAGTCCCGGAT
10_2620_pos	tggaaaggacgaaacaccg	ACGGGCTGGCTGTGGACTG	GTTTAAGAGCTATGCTGGAAACAGCATAGCAAGTTTAAATAAGGCTAGTCCGTTATCAACTTGAAAAAGTGGCACCGAGTCGGTGCTTTTTTT	GCCCCCGACGGGCTGGCTGTGGACTGGATCCA	GCTT	AGATCGGAAGAGCACACGTACAAGTCCCGGAT	tggaaaggacgaaacaccgACGGGCTGGCTGTGGACTGGTTTAAGAGCTATGCTGGAAACAGCATAGCAAGTTTAAATAAGGCTAGTCCGTTATCAACTTGAAAAAGTGGCACCGAGTCGGTGCTTTTTTTGCCCCCGACGGGCTGGCTGTGGACTGGATCCAGCTTAGATCGGAAGAGCACACGTACAAGTCCCGGAT
10_2621_neg	tggaaaggacgaaacaccg	AGCCAGCCCGTCGGGGGCCT	GTTTAAGAGCTATGCTGGAAACAGCATAGCAAGTTTAAATAAGGCTAGTCCGTTATCAACTTGAAAAAGTGGCACCGAGTCGGTGCTTTTTTT	GTCCACAGCCAGCCCGTCGGGGGCCTGGATGT	TTGA	AGATCGGAAGAGCACACGTACAAGTCCCGGAT	tggaaaggacgaaacaccgAGCCAGCCCGTCGGGGGCCTGTTTAAGAGCTATGCTGGAAACAGCATAGCAAGTTTAAATAAGGCTAGTCCGTTATCAACTTGAAAAAGTGGCACCGAGTCGGTGCTTTTTTTGTCCACAGCCAGCCCGTCGGGGGCCTGGATGTTTGAAGATCGGAAGAGCACACGTACAAGTCCCGGAT
10_2621_pos	tggaaaggacgaaacaccg	ACGGGCTGGCTGTGGACTGG	GTTTAAGAGCTATGCTGGAAACAGCATAGCAAGTTTAAATAAGGCTAGTCCGTTATCAACTTGAAAAAGTGGCACCGAGTCGGTGCTTTTTTT	CCCCCGACGGGCTGGCTGTGGACTGGATCCAC	ATTA	AGATCGGAAGAGCACACGTACAAGTCCCGGAT	tggaaaggacgaaacaccgACGGGCTGGCTGTGGACTGGGTTTAAGAGCTATGCTGGAAACAGCATAGCAAGTTTAAATAAGGCTAGTCCGTTATCAACTTGAAAAAGTGGCACCGAGTCGGTGCTTTTTTTCCCCCGACGGGCTGGCTGTGGACTGGATCCACATTAAGATCGGAAGAGCACACGTACAAGTCCCGGAT
10_2622_neg	tggaaaggacgaaacaccg	CAGCCAGCCCGTCGGGGGCC	GTTTAAGAGCTATGCTGGAAACAGCATAGCAAGTTTAAATAAGGCTAGTCCGTTATCAACTTGAAAAAGTGGCACCGAGTCGGTGCTTTTTTT	AGTCCACAGCCAGCCCGTCGGGGGCCTGGATG	CGAG	AGATCGGAAGAGCACACGTACAAGTCCCGGAT	tggaaaggacgaaacaccgCAGCCAGCCCGTCGGGGGCCGTTTAAGAGCTATGCTGGAAACAGCATAGCAAGTTTAAATAAGGCTAGTCCGTTATCAACTTGAAAAAGTGGCACCGAGTCGGTGCTTTTTTTAGTCCACAGCCAGCCCGTCGGGGGCCTGGATGCGAGAGATCGGAAGAGCACACGTACAAGTCCCGGAT
10_2622_pos	tggaaaggacgaaacaccg	CGGGCTGGCTGTGGACTGGA	GTTTAAGAGCTATGCTGGAAACAGCATAGCAAGTTTAAATAAGGCTAGTCCGTTATCAACTTGAAAAAGTGGCACCGAGTCGGTGCTTTTTTT	CCCCGACGGGCTGGCTGTGGACTGGATCCACA	GGAA	AGATCGGAAGAGCACACGTACAAGTCCCGGAT	tggaaaggacgaaacaccgCGGGCTGGCTGTGGACTGGAGTTTAAGAGCTATGCTGGAAACAGCATAGCAAGTTTAAATAAGGCTAGTCCGTTATCAACTTGAAAAAGTGGCACCGAGTCGGTGCTTTTTTTCCCCGACGGGCTGGCTGTGGACTGGATCCACAGGAAAGATCGGAAGAGCACACGTACAAGTCCCGGAT
10_2623_neg	tggaaaggacgaaacaccg	ACAGCCAGCCCGTCGGGGGC	GTTTAAGAGCTATGCTGGAAACAGCATAGCAAGTTTAAATAAGGCTAGTCCGTTATCAACTTGAAAAAGTGGCACCGAGTCGGTGCTTTTTTT	CAGTCCACAGCCAGCCCGTCGGGGGCCTGGAT	ATTG	AGATCGGAAGAGCACACGTACAAGTCCCGGAT	tggaaaggacgaaacaccgACAGCCAGCCCGTCGGGGGCGTTTAAGAGCTATGCTGGAAACAGCATAGCAAGTTTAAATAAGGCTAGTCCGTTATCAACTTGAAAAAGTGGCACCGAGTCGGTGCTTTTTTTCAGTCCACAGCCAGCCCGTCGGGGGCCTGGATATTGAGATCGGAAGAGCACACGTACAAGTCCCGGAT
10_2623_pos	tggaaaggacgaaacaccg	GGCTGGCTGTGGACTGGAT	GTTTAAGAGCTATGCTGGAAACAGCATAGCAAGTTTAAATAAGGCTAGTCCGTTATCAACTTGAAAAAGTGGCACCGAGTCGGTGCTTTTTTT	CCCGACGGGCTGGCTGTGGACTGGATCCACAG	CCCT	AGATCGGAAGAGCACACGTACAAGTCCCGGAT	tggaaaggacgaaacaccgGGCTGGCTGTGGACTGGATGTTTAAGAGCTATGCTGGAAACAGCATAGCAAGTTTAAATAAGGCTAGTCCGTTATCAACTTGAAAAAGTGGCACCGAGTCGGTGCTTTTTTTCCCGACGGGCTGGCTGTGGACTGGATCCACAGCCCTAGATCGGAAGAGCACACGTACAAGTCCCGGAT
10_2624_neg	tggaaaggacgaaacaccg	CACAGCCAGCCCGTCGGGGG	GTTTAAGAGCTATGCTGGAAACAGCATAGCAAGTTTAAATAAGGCTAGTCCGTTATCAACTTGAAAAAGTGGCACCGAGTCGGTGCTTTTTTT	CCAGTCCACAGCCAGCCCGTCGGGGGCCTGGA	CTGT	AGATCGGAAGAGCACACGTACAAGTCCCGGAT	tggaaaggacgaaacaccgCACAGCCAGCCCGTCGGGGGGTTTAAGAGCTATGCTGGAAACAGCATAGCAAGTTTAAATAAGGCTAGTCCGTTATCAACTTGAAAAAGTGGCACCGAGTCGGTGCTTTTTTTCCAGTCCACAGCCAGCCCGTCGGGGGCCTGGACTGTAGATCGGAAGAGCACACGTACAAGTCCCGGAT
10_2624_pos	tggaaaggacgaaacaccg	GCTGGCTGTGGACTGGATC	GTTTAAGAGCTATGCTGGAAACAGCATAGCAAGTTTAAATAAGGCTAGTCCGTTATCAACTTGAAAAAGTGGCACCGAGTCGGTGCTTTTTTT	CCGACGGGCTGGCTGTGGACTGGATCCACAGC	AGCC	AGATCGGAAGAGCACACGTACAAGTCCCGGAT	tggaaaggacgaaacaccgGCTGGCTGTGGACTGGATCGTTTAAGAGCTATGCTGGAAACAGCATAGCAAGTTTAAATAAGGCTAGTCCGTTATCAACTTGAAAAAGTGGCACCGAGTCGGTGCTTTTTTTCCGACGGGCTGGCTGTGGACTGGATCCACAGCAGCCAGATCGGAAGAGCACACGTACAAGTCCCGGAT
10_2625_neg	tggaaaggacgaaacaccg	CCACAGCCAGCCCGTCGGGG	GTTTAAGAGCTATGCTGGAAACAGCATAGCAAGTTTAAATAAGGCTAGTCCGTTATCAACTTGAAAAAGTGGCACCGAGTCGGTGCTTTTTTT	TCCAGTCCACAGCCAGCCCGTCGGGGGCCTGG	ACTT	AGATCGGAAGAGCACACGTACAAGTCCCGGAT	tggaaaggacgaaacaccgCCACAGCCAGCCCGTCGGGGGTTTAAGAGCTATGCTGGAAACAGCATAGCAAGTTTAAATAAGGCTAGTCCGTTATCAACTTGAAAAAGTGGCACCGAGTCGGTGCTTTTTTTTCCAGTCCACAGCCAGCCCGTCGGGGGCCTGGACTTAGATCGGAAGAGCACACGTACAAGTCCCGGAT
10_2625_pos	tggaaaggacgaaacaccg	CTGGCTGTGGACTGGATCC	GTTTAAGAGCTATGCTGGAAACAGCATAGCAAGTTTAAATAAGGCTAGTCCGTTATCAACTTGAAAAAGTGGCACCGAGTCGGTGCTTTTTTT	CGACGGGCTGGCTGTGGACTGGATCCACAGCA	GTAC	AGATCGGAAGAGCACACGTACAAGTCCCGGAT	tggaaaggacgaaacaccgCTGGCTGTGGACTGGATCCGTTTAAGAGCTATGCTGGAAACAGCATAGCAAGTTTAAATAAGGCTAGTCCGTTATCAACTTGAAAAAGTGGCACCGAGTCGGTGCTTTTTTTCGACGGGCTGGCTGTGGACTGGATCCACAGCAGTACAGATCGGAAGAGCACACGTACAAGTCCCGGAT
10_2626_neg	tggaaaggacgaaacaccg	TCCACAGCCAGCCCGTCGGG	GTTTAAGAGCTATGCTGGAAACAGCATAGCAAGTTTAAATAAGGCTAGTCCGTTATCAACTTGAAAAAGTGGCACCGAGTCGGTGCTTTTTTT	ATCCAGTCCACAGCCAGCCCGTCGGGGGCCTG	CTCA	AGATCGGAAGAGCACACGTACAAGTCCCGGAT	tggaaaggacgaaacaccgTCCACAGCCAGCCCGTCGGGGTTTAAGAGCTATGCTGGAAACAGCATAGCAAGTTTAAATAAGGCTAGTCCGTTATCAACTTGAAAAAGTGGCACCGAGTCGGTGCTTTTTTTATCCAGTCCACAGCCAGCCCGTCGGGGGCCTGCTCAAGATCGGAAGAGCACACGTACAAGTCCCGGAT
10_2626_pos	tggaaaggacgaaacaccg	CTGGCTGTGGACTGGATCCA	GTTTAAGAGCTATGCTGGAAACAGCATAGCAAGTTTAAATAAGGCTAGTCCGTTATCAACTTGAAAAAGTGGCACCGAGTCGGTGCTTTTTTT	GACGGGCTGGCTGTGGACTGGATCCACAGCAA	ATCT	AGATCGGAAGAGCACACGTACAAGTCCCGGAT	tggaaaggacgaaacaccgCTGGCTGTGGACTGGATCCAGTTTAAGAGCTATGCTGGAAACAGCATAGCAAGTTTAAATAAGGCTAGTCCGTTATCAACTTGAAAAAGTGGCACCGAGTCGGTGCTTTTTTTGACGGGCTGGCTGTGGACTGGATCCACAGCAAATCTAGATCGGAAGAGCACACGTACAAGTCCCGGAT
10_2627_neg	tggaaaggacgaaacaccg	TCCACAGCCAGCCCGTCGG	GTTTAAGAGCTATGCTGGAAACAGCATAGCAAGTTTAAATAAGGCTAGTCCGTTATCAACTTGAAAAAGTGGCACCGAGTCGGTGCTTTTTTT	GATCCAGTCCACAGCCAGCCCGTCGGGGGCCT	AACT	AGATCGGAAGAGCACACGTACAAGTCCCGGAT	tggaaaggacgaaacaccgTCCACAGCCAGCCCGTCGGGTTTAAGAGCTATGCTGGAAACAGCATAGCAAGTTTAAATAAGGCTAGTCCGTTATCAACTTGAAAAAGTGGCACCGAGTCGGTGCTTTTTTTGATCCAGTCCACAGCCAGCCCGTCGGGGGCCTAACTAGATCGGAAGAGCACACGTACAAGTCCCGGAT
10_2627_pos	tggaaaggacgaaacaccg	TGGCTGTGGACTGGATCCAC	GTTTAAGAGCTATGCTGGAAACAGCATAGCAAGTTTAAATAAGGCTAGTCCGTTATCAACTTGAAAAAGTGGCACCGAGTCGGTGCTTTTTTT	ACGGGCTGGCTGTGGACTGGATCCACAGCAAC	TATG	AGATCGGAAGAGCACACGTACAAGTCCCGGAT	tggaaaggacgaaacaccgTGGCTGTGGACTGGATCCACGTTTAAGAGCTATGCTGGAAACAGCATAGCAAGTTTAAATAAGGCTAGTCCGTTATCAACTTGAAAAAGTGGCACCGAGTCGGTGCTTTTTTTACGGGCTGGCTGTGGACTGGATCCACAGCAACTATGAGATCGGAAGAGCACACGTACAAGTCCCGGAT
10_2628_neg	tggaaaggacgaaacaccg	AGTCCACAGCCAGCCCGTCG	GTTTAAGAGCTATGCTGGAAACAGCATAGCAAGTTTAAATAAGGCTAGTCCGTTATCAACTTGAAAAAGTGGCACCGAGTCGGTGCTTTTTTT	GGATCCAGTCCACAGCCAGCCCGTCGGGGGCC	GACC	AGATCGGAAGAGCACACGTACAAGTCCCGGAT	tggaaaggacgaaacaccgAGTCCACAGCCAGCCCGTCGGTTTAAGAGCTATGCTGGAAACAGCATAGCAAGTTTAAATAAGGCTAGTCCGTTATCAACTTGAAAAAGTGGCACCGAGTCGGTGCTTTTTTTGGATCCAGTCCACAGCCAGCCCGTCGGGGGCCGACCAGATCGGAAGAGCACACGTACAAGTCCCGGAT
10_2628_pos	tggaaaggacgaaacaccg	GCTGTGGACTGGATCCACA	GTTTAAGAGCTATGCTGGAAACAGCATAGCAAGTTTAAATAAGGCTAGTCCGTTATCAACTTGAAAAAGTGGCACCGAGTCGGTGCTTTTTTT	CGGGCTGGCTGTGGACTGGATCCACAGCAACA	TTAC	AGATCGGAAGAGCACACGTACAAGTCCCGGAT	tggaaaggacgaaacaccgGCTGTGGACTGGATCCACAGTTTAAGAGCTATGCTGGAAACAGCATAGCAAGTTTAAATAAGGCTAGTCCGTTATCAACTTGAAAAAGTGGCACCGAGTCGGTGCTTTTTTTCGGGCTGGCTGTGGACTGGATCCACAGCAACATTACAGATCGGAAGAGCACACGTACAAGTCCCGGAT
10_2629_neg	tggaaaggacgaaacaccg	CAGTCCACAGCCAGCCCGTC	GTTTAAGAGCTATGCTGGAAACAGCATAGCAAGTTTAAATAAGGCTAGTCCGTTATCAACTTGAAAAAGTGGCACCGAGTCGGTGCTTTTTTT	TGGATCCAGTCCACAGCCAGCCCGTCGGGGGC	TCTG	AGATCGGAAGAGCACACGTACAAGTCCCGGAT	tggaaaggacgaaacaccgCAGTCCACAGCCAGCCCGTCGTTTAAGAGCTATGCTGGAAACAGCATAGCAAGTTTAAATAAGGCTAGTCCGTTATCAACTTGAAAAAGTGGCACCGAGTCGGTGCTTTTTTTTGGATCCAGTCCACAGCCAGCCCGTCGGGGGCTCTGAGATCGGAAGAGCACACGTACAAGTCCCGGAT
10_2629_pos	tggaaaggacgaaacaccg	CTGTGGACTGGATCCACAG	GTTTAAGAGCTATGCTGGAAACAGCATAGCAAGTTTAAATAAGGCTAGTCCGTTATCAACTTGAAAAAGTGGCACCGAGTCGGTGCTTTTTTT	GGGCTGGCTGTGGACTGGATCCACAGCAACAT	AAGT	AGATCGGAAGAGCACACGTACAAGTCCCGGAT	tggaaaggacgaaacaccgCTGTGGACTGGATCCACAGGTTTAAGAGCTATGCTGGAAACAGCATAGCAAGTTTAAATAAGGCTAGTCCGTTATCAACTTGAAAAAGTGGCACCGAGTCGGTGCTTTTTTTGGGCTGGCTGTGGACTGGATCCACAGCAACATAAGTAGATCGGAAGAGCACACGTACAAGTCCCGGAT
10_2630_neg	tggaaaggacgaaacaccg	CCAGTCCACAGCCAGCCCGT	GTTTAAGAGCTATGCTGGAAACAGCATAGCAAGTTTAAATAAGGCTAGTCCGTTATCAACTTGAAAAAGTGGCACCGAGTCGGTGCTTTTTTT	GTGGATCCAGTCCACAGCCAGCCCGTCGGGGG	CTAC	AGATCGGAAGAGCACACGTACAAGTCCCGGAT	tggaaaggacgaaacaccgCCAGTCCACAGCCAGCCCGTGTTTAAGAGCTATGCTGGAAACAGCATAGCAAGTTTAAATAAGGCTAGTCCGTTATCAACTTGAAAAAGTGGCACCGAGTCGGTGCTTTTTTTGTGGATCCAGTCCACAGCCAGCCCGTCGGGGGCTACAGATCGGAAGAGCACACGTACAAGTCCCGGAT
10_2630_pos	tggaaaggacgaaacaccg	CTGTGGACTGGATCCACAGC	GTTTAAGAGCTATGCTGGAAACAGCATAGCAAGTTTAAATAAGGCTAGTCCGTTATCAACTTGAAAAAGTGGCACCGAGTCGGTGCTTTTTTT	GGCTGGCTGTGGACTGGATCCACAGCAACATC	CCTT	AGATCGGAAGAGCACACGTACAAGTCCCGGAT	tggaaaggacgaaacaccgCTGTGGACTGGATCCACAGCGTTTAAGAGCTATGCTGGAAACAGCATAGCAAGTTTAAATAAGGCTAGTCCGTTATCAACTTGAAAAAGTGGCACCGAGTCGGTGCTTTTTTTGGCTGGCTGTGGACTGGATCCACAGCAACATCCCTTAGATCGGAAGAGCACACGTACAAGTCCCGGAT
10_2631_neg	tggaaaggacgaaacaccg	TCCAGTCCACAGCCAGCCCG	GTTTAAGAGCTATGCTGGAAACAGCATAGCAAGTTTAAATAAGGCTAGTCCGTTATCAACTTGAAAAAGTGGCACCGAGTCGGTGCTTTTTTT	TGTGGATCCAGTCCACAGCCAGCCCGTCGGGG	ATCG	AGATCGGAAGAGCACACGTACAAGTCCCGGAT	tggaaaggacgaaacaccgTCCAGTCCACAGCCAGCCCGGTTTAAGAGCTATGCTGGAAACAGCATAGCAAGTTTAAATAAGGCTAGTCCGTTATCAACTTGAAAAAGTGGCACCGAGTCGGTGCTTTTTTTTGTGGATCCAGTCCACAGCCAGCCCGTCGGGGATCGAGATCGGAAGAGCACACGTACAAGTCCCGGAT
10_2631_pos	tggaaaggacgaaacaccg	TGTGGACTGGATCCACAGCA	GTTTAAGAGCTATGCTGGAAACAGCATAGCAAGTTTAAATAAGGCTAGTCCGTTATCAACTTGAAAAAGTGGCACCGAGTCGGTGCTTTTTTT	GCTGGCTGTGGACTGGATCCACAGCAACATCT	TATA	AGATCGGAAGAGCACACGTACAAGTCCCGGAT	tggaaaggacgaaacaccgTGTGGACTGGATCCACAGCAGTTTAAGAGCTATGCTGGAAACAGCATAGCAAGTTTAAATAAGGCTAGTCCGTTATCAACTTGAAAAAGTGGCACCGAGTCGGTGCTTTTTTTGCTGGCTGTGGACTGGATCCACAGCAACATCTTATAAGATCGGAAGAGCACACGTACAAGTCCCGGAT
10_2632_neg	tggaaaggacgaaacaccg	ATCCAGTCCACAGCCAGCCC	GTTTAAGAGCTATGCTGGAAACAGCATAGCAAGTTTAAATAAGGCTAGTCCGTTATCAACTTGAAAAAGTGGCACCGAGTCGGTGCTTTTTTT	CTGTGGATCCAGTCCACAGCCAGCCCGTCGGG	TGAA	AGATCGGAAGAGCACACGTACAAGTCCCGGAT	tggaaaggacgaaacaccgATCCAGTCCACAGCCAGCCCGTTTAAGAGCTATGCTGGAAACAGCATAGCAAGTTTAAATAAGGCTAGTCCGTTATCAACTTGAAAAAGTGGCACCGAGTCGGTGCTTTTTTTCTGTGGATCCAGTCCACAGCCAGCCCGTCGGGTGAAAGATCGGAAGAGCACACGTACAAGTCCCGGAT
10_2632_pos	tggaaaggacgaaacaccg	TGGACTGGATCCACAGCAA	GTTTAAGAGCTATGCTGGAAACAGCATAGCAAGTTTAAATAAGGCTAGTCCGTTATCAACTTGAAAAAGTGGCACCGAGTCGGTGCTTTTTTT	CTGGCTGTGGACTGGATCCACAGCAACATCTA	AGGT	AGATCGGAAGAGCACACGTACAAGTCCCGGAT	tggaaaggacgaaacaccgTGGACTGGATCCACAGCAAGTTTAAGAGCTATGCTGGAAACAGCATAGCAAGTTTAAATAAGGCTAGTCCGTTATCAACTTGAAAAAGTGGCACCGAGTCGGTGCTTTTTTTCTGGCTGTGGACTGGATCCACAGCAACATCTAAGGTAGATCGGAAGAGCACACGTACAAGTCCCGGAT
10_2633_neg	tggaaaggacgaaacaccg	ATCCAGTCCACAGCCAGCC	GTTTAAGAGCTATGCTGGAAACAGCATAGCAAGTTTAAATAAGGCTAGTCCGTTATCAACTTGAAAAAGTGGCACCGAGTCGGTGCTTTTTTT	GCTGTGGATCCAGTCCACAGCCAGCCCGTCGG	GTGT	AGATCGGAAGAGCACACGTACAAGTCCCGGAT	tggaaaggacgaaacaccgATCCAGTCCACAGCCAGCCGTTTAAGAGCTATGCTGGAAACAGCATAGCAAGTTTAAATAAGGCTAGTCCGTTATCAACTTGAAAAAGTGGCACCGAGTCGGTGCTTTTTTTGCTGTGGATCCAGTCCACAGCCAGCCCGTCGGGTGTAGATCGGAAGAGCACACGTACAAGTCCCGGAT
10_2633_pos	tggaaaggacgaaacaccg	TGGACTGGATCCACAGCAAC	GTTTAAGAGCTATGCTGGAAACAGCATAGCAAGTTTAAATAAGGCTAGTCCGTTATCAACTTGAAAAAGTGGCACCGAGTCGGTGCTTTTTTT	TGGCTGTGGACTGGATCCACAGCAACATCTAC	TTAG	AGATCGGAAGAGCACACGTACAAGTCCCGGAT	tggaaaggacgaaacaccgTGGACTGGATCCACAGCAACGTTTAAGAGCTATGCTGGAAACAGCATAGCAAGTTTAAATAAGGCTAGTCCGTTATCAACTTGAAAAAGTGGCACCGAGTCGGTGCTTTTTTTTGGCTGTGGACTGGATCCACAGCAACATCTACTTAGAGATCGGAAGAGCACACGTACAAGTCCCGGAT
10_2634_neg	tggaaaggacgaaacaccg	GATCCAGTCCACAGCCAGC	GTTTAAGAGCTATGCTGGAAACAGCATAGCAAGTTTAAATAAGGCTAGTCCGTTATCAACTTGAAAAAGTGGCACCGAGTCGGTGCTTTTTTT	TGCTGTGGATCCAGTCCACAGCCAGCCCGTCG	GCCC	AGATCGGAAGAGCACACGTACAAGTCCCGGAT	tggaaaggacgaaacaccgGATCCAGTCCACAGCCAGCGTTTAAGAGCTATGCTGGAAACAGCATAGCAAGTTTAAATAAGGCTAGTCCGTTATCAACTTGAAAAAGTGGCACCGAGTCGGTGCTTTTTTTTGCTGTGGATCCAGTCCACAGCCAGCCCGTCGGCCCAGATCGGAAGAGCACACGTACAAGTCCCGGAT
10_2634_pos	tggaaaggacgaaacaccg	GACTGGATCCACAGCAACA	GTTTAAGAGCTATGCTGGAAACAGCATAGCAAGTTTAAATAAGGCTAGTCCGTTATCAACTTGAAAAAGTGGCACCGAGTCGGTGCTTTTTTT	GGCTGTGGACTGGATCCACAGCAACATCTACT	TCTA	AGATCGGAAGAGCACACGTACAAGTCCCGGAT	tggaaaggacgaaacaccgGACTGGATCCACAGCAACAGTTTAAGAGCTATGCTGGAAACAGCATAGCAAGTTTAAATAAGGCTAGTCCGTTATCAACTTGAAAAAGTGGCACCGAGTCGGTGCTTTTTTTGGCTGTGGACTGGATCCACAGCAACATCTACTTCTAAGATCGGAAGAGCACACGTACAAGTCCCGGAT
10_2635_neg	tggaaaggacgaaacaccg	TGGATCCAGTCCACAGCCAG	GTTTAAGAGCTATGCTGGAAACAGCATAGCAAGTTTAAATAAGGCTAGTCCGTTATCAACTTGAAAAAGTGGCACCGAGTCGGTGCTTTTTTT	TTGCTGTGGATCCAGTCCACAGCCAGCCCGTC	TAGA	AGATCGGAAGAGCACACGTACAAGTCCCGGAT	tggaaaggacgaaacaccgTGGATCCAGTCCACAGCCAGGTTTAAGAGCTATGCTGGAAACAGCATAGCAAGTTTAAATAAGGCTAGTCCGTTATCAACTTGAAAAAGTGGCACCGAGTCGGTGCTTTTTTTTTGCTGTGGATCCAGTCCACAGCCAGCCCGTCTAGAAGATCGGAAGAGCACACGTACAAGTCCCGGAT
10_2635_pos	tggaaaggacgaaacaccg	ACTGGATCCACAGCAACAT	GTTTAAGAGCTATGCTGGAAACAGCATAGCAAGTTTAAATAAGGCTAGTCCGTTATCAACTTGAAAAAGTGGCACCGAGTCGGTGCTTTTTTT	GCTGTGGACTGGATCCACAGCAACATCTACTG	GAGT	AGATCGGAAGAGCACACGTACAAGTCCCGGAT	tggaaaggacgaaacaccgACTGGATCCACAGCAACATGTTTAAGAGCTATGCTGGAAACAGCATAGCAAGTTTAAATAAGGCTAGTCCGTTATCAACTTGAAAAAGTGGCACCGAGTCGGTGCTTTTTTTGCTGTGGACTGGATCCACAGCAACATCTACTGGAGTAGATCGGAAGAGCACACGTACAAGTCCCGGAT
10_2636_neg	tggaaaggacgaaacaccg	TGGATCCAGTCCACAGCCA	GTTTAAGAGCTATGCTGGAAACAGCATAGCAAGTTTAAATAAGGCTAGTCCGTTATCAACTTGAAAAAGTGGCACCGAGTCGGTGCTTTTTTT	GTTGCTGTGGATCCAGTCCACAGCCAGCCCGT	TTGG	AGATCGGAAGAGCACACGTACAAGTCCCGGAT	tggaaaggacgaaacaccgTGGATCCAGTCCACAGCCAGTTTAAGAGCTATGCTGGAAACAGCATAGCAAGTTTAAATAAGGCTAGTCCGTTATCAACTTGAAAAAGTGGCACCGAGTCGGTGCTTTTTTTGTTGCTGTGGATCCAGTCCACAGCCAGCCCGTTTGGAGATCGGAAGAGCACACGTACAAGTCCCGGAT
10_2636_pos	tggaaaggacgaaacaccg	ACTGGATCCACAGCAACATC	GTTTAAGAGCTATGCTGGAAACAGCATAGCAAGTTTAAATAAGGCTAGTCCGTTATCAACTTGAAAAAGTGGCACCGAGTCGGTGCTTTTTTT	CTGTGGACTGGATCCACAGCAACATCTACTGG	GCCA	AGATCGGAAGAGCACACGTACAAGTCCCGGAT	tggaaaggacgaaacaccgACTGGATCCACAGCAACATCGTTTAAGAGCTATGCTGGAAACAGCATAGCAAGTTTAAATAAGGCTAGTCCGTTATCAACTTGAAAAAGTGGCACCGAGTCGGTGCTTTTTTTCTGTGGACTGGATCCACAGCAACATCTACTGGGCCAAGATCGGAAGAGCACACGTACAAGTCCCGGAT
10_2637_neg	tggaaaggacgaaacaccg	TGTGGATCCAGTCCACAGCC	GTTTAAGAGCTATGCTGGAAACAGCATAGCAAGTTTAAATAAGGCTAGTCCGTTATCAACTTGAAAAAGTGGCACCGAGTCGGTGCTTTTTTT	TGTTGCTGTGGATCCAGTCCACAGCCAGCCCG	TGAC	AGATCGGAAGAGCACACGTACAAGTCCCGGAT	tggaaaggacgaaacaccgTGTGGATCCAGTCCACAGCCGTTTAAGAGCTATGCTGGAAACAGCATAGCAAGTTTAAATAAGGCTAGTCCGTTATCAACTTGAAAAAGTGGCACCGAGTCGGTGCTTTTTTTTGTTGCTGTGGATCCAGTCCACAGCCAGCCCGTGACAGATCGGAAGAGCACACGTACAAGTCCCGGAT
10_2637_pos	tggaaaggacgaaacaccg	CTGGATCCACAGCAACATCT	GTTTAAGAGCTATGCTGGAAACAGCATAGCAAGTTTAAATAAGGCTAGTCCGTTATCAACTTGAAAAAGTGGCACCGAGTCGGTGCTTTTTTT	TGTGGACTGGATCCACAGCAACATCTACTGGA	AAAC	AGATCGGAAGAGCACACGTACAAGTCCCGGAT	tggaaaggacgaaacaccgCTGGATCCACAGCAACATCTGTTTAAGAGCTATGCTGGAAACAGCATAGCAAGTTTAAATAAGGCTAGTCCGTTATCAACTTGAAAAAGTGGCACCGAGTCGGTGCTTTTTTTTGTGGACTGGATCCACAGCAACATCTACTGGAAAACAGATCGGAAGAGCACACGTACAAGTCCCGGAT
10_2638_neg	tggaaaggacgaaacaccg	CTGTGGATCCAGTCCACAGC	GTTTAAGAGCTATGCTGGAAACAGCATAGCAAGTTTAAATAAGGCTAGTCCGTTATCAACTTGAAAAAGTGGCACCGAGTCGGTGCTTTTTTT	ATGTTGCTGTGGATCCAGTCCACAGCCAGCCC	GGAT	AGATCGGAAGAGCACACGTACAAGTCCCGGAT	tggaaaggacgaaacaccgCTGTGGATCCAGTCCACAGCGTTTAAGAGCTATGCTGGAAACAGCATAGCAAGTTTAAATAAGGCTAGTCCGTTATCAACTTGAAAAAGTGGCACCGAGTCGGTGCTTTTTTTATGTTGCTGTGGATCCAGTCCACAGCCAGCCCGGATAGATCGGAAGAGCACACGTACAAGTCCCGGAT
10_2638_pos	tggaaaggacgaaacaccg	TGGATCCACAGCAACATCTA	GTTTAAGAGCTATGCTGGAAACAGCATAGCAAGTTTAAATAAGGCTAGTCCGTTATCAACTTGAAAAAGTGGCACCGAGTCGGTGCTTTTTTT	GTGGACTGGATCCACAGCAACATCTACTGGAC	CAGC	AGATCGGAAGAGCACACGTACAAGTCCCGGAT	tggaaaggacgaaacaccgTGGATCCACAGCAACATCTAGTTTAAGAGCTATGCTGGAAACAGCATAGCAAGTTTAAATAAGGCTAGTCCGTTATCAACTTGAAAAAGTGGCACCGAGTCGGTGCTTTTTTTGTGGACTGGATCCACAGCAACATCTACTGGACCAGCAGATCGGAAGAGCACACGTACAAGTCCCGGAT
10_2639_neg	tggaaaggacgaaacaccg	CTGTGGATCCAGTCCACAG	GTTTAAGAGCTATGCTGGAAACAGCATAGCAAGTTTAAATAAGGCTAGTCCGTTATCAACTTGAAAAAGTGGCACCGAGTCGGTGCTTTTTTT	GATGTTGCTGTGGATCCAGTCCACAGCCAGCC	TTTT	AGATCGGAAGAGCACACGTACAAGTCCCGGAT	tggaaaggacgaaacaccgCTGTGGATCCAGTCCACAGGTTTAAGAGCTATGCTGGAAACAGCATAGCAAGTTTAAATAAGGCTAGTCCGTTATCAACTTGAAAAAGTGGCACCGAGTCGGTGCTTTTTTTGATGTTGCTGTGGATCCAGTCCACAGCCAGCCTTTTAGATCGGAAGAGCACACGTACAAGTCCCGGAT
10_2639_pos	tggaaaggacgaaacaccg	GATCCACAGCAACATCTAC	GTTTAAGAGCTATGCTGGAAACAGCATAGCAAGTTTAAATAAGGCTAGTCCGTTATCAACTTGAAAAAGTGGCACCGAGTCGGTGCTTTTTTT	TGGACTGGATCCACAGCAACATCTACTGGACC	GTCC	AGATCGGAAGAGCACACGTACAAGTCCCGGAT	tggaaaggacgaaacaccgGATCCACAGCAACATCTACGTTTAAGAGCTATGCTGGAAACAGCATAGCAAGTTTAAATAAGGCTAGTCCGTTATCAACTTGAAAAAGTGGCACCGAGTCGGTGCTTTTTTTTGGACTGGATCCACAGCAACATCTACTGGACCGTCCAGATCGGAAGAGCACACGTACAAGTCCCGGAT
10_2640_neg	tggaaaggacgaaacaccg	TGCTGTGGATCCAGTCCACA	GTTTAAGAGCTATGCTGGAAACAGCATAGCAAGTTTAAATAAGGCTAGTCCGTTATCAACTTGAAAAAGTGGCACCGAGTCGGTGCTTTTTTT	AGATGTTGCTGTGGATCCAGTCCACAGCCAGC	AACC	AGATCGGAAGAGCACACGTACAAGTCCCGGAT	tggaaaggacgaaacaccgTGCTGTGGATCCAGTCCACAGTTTAAGAGCTATGCTGGAAACAGCATAGCAAGTTTAAATAAGGCTAGTCCGTTATCAACTTGAAAAAGTGGCACCGAGTCGGTGCTTTTTTTAGATGTTGCTGTGGATCCAGTCCACAGCCAGCAACCAGATCGGAAGAGCACACGTACAAGTCCCGGAT
10_2640_pos	tggaaaggacgaaacaccg	ATCCACAGCAACATCTACT	GTTTAAGAGCTATGCTGGAAACAGCATAGCAAGTTTAAATAAGGCTAGTCCGTTATCAACTTGAAAAAGTGGCACCGAGTCGGTGCTTTTTTT	GGACTGGATCCACAGCAACATCTACTGGACCG	AGCA	AGATCGGAAGAGCACACGTACAAGTCCCGGAT	tggaaaggacgaaacaccgATCCACAGCAACATCTACTGTTTAAGAGCTATGCTGGAAACAGCATAGCAAGTTTAAATAAGGCTAGTCCGTTATCAACTTGAAAAAGTGGCACCGAGTCGGTGCTTTTTTTGGACTGGATCCACAGCAACATCTACTGGACCGAGCAAGATCGGAAGAGCACACGTACAAGTCCCGGAT
10_2641_neg	tggaaaggacgaaacaccg	TTGCTGTGGATCCAGTCCAC	GTTTAAGAGCTATGCTGGAAACAGCATAGCAAGTTTAAATAAGGCTAGTCCGTTATCAACTTGAAAAAGTGGCACCGAGTCGGTGCTTTTTTT	TAGATGTTGCTGTGGATCCAGTCCACAGCCAG	ATTC	AGATCGGAAGAGCACACGTACAAGTCCCGGAT	tggaaaggacgaaacaccgTTGCTGTGGATCCAGTCCACGTTTAAGAGCTATGCTGGAAACAGCATAGCAAGTTTAAATAAGGCTAGTCCGTTATCAACTTGAAAAAGTGGCACCGAGTCGGTGCTTTTTTTTAGATGTTGCTGTGGATCCAGTCCACAGCCAGATTCAGATCGGAAGAGCACACGTACAAGTCCCGGAT
10_2641_pos	tggaaaggacgaaacaccg	ATCCACAGCAACATCTACTG	GTTTAAGAGCTATGCTGGAAACAGCATAGCAAGTTTAAATAAGGCTAGTCCGTTATCAACTTGAAAAAGTGGCACCGAGTCGGTGCTTTTTTT	GACTGGATCCACAGCAACATCTACTGGACCGA	TACA	AGATCGGAAGAGCACACGTACAAGTCCCGGAT	tggaaaggacgaaacaccgATCCACAGCAACATCTACTGGTTTAAGAGCTATGCTGGAAACAGCATAGCAAGTTTAAATAAGGCTAGTCCGTTATCAACTTGAAAAAGTGGCACCGAGTCGGTGCTTTTTTTGACTGGATCCACAGCAACATCTACTGGACCGATACAAGATCGGAAGAGCACACGTACAAGTCCCGGAT
10_2642_neg	tggaaaggacgaaacaccg	TTGCTGTGGATCCAGTCCA	GTTTAAGAGCTATGCTGGAAACAGCATAGCAAGTTTAAATAAGGCTAGTCCGTTATCAACTTGAAAAAGTGGCACCGAGTCGGTGCTTTTTTT	GTAGATGTTGCTGTGGATCCAGTCCACAGCCA	TGCG	AGATCGGAAGAGCACACGTACAAGTCCCGGAT	tggaaaggacgaaacaccgTTGCTGTGGATCCAGTCCAGTTTAAGAGCTATGCTGGAAACAGCATAGCAAGTTTAAATAAGGCTAGTCCGTTATCAACTTGAAAAAGTGGCACCGAGTCGGTGCTTTTTTTGTAGATGTTGCTGTGGATCCAGTCCACAGCCATGCGAGATCGGAAGAGCACACGTACAAGTCCCGGAT
10_2642_pos	tggaaaggacgaaacaccg	TCCACAGCAACATCTACTGG	GTTTAAGAGCTATGCTGGAAACAGCATAGCAAGTTTAAATAAGGCTAGTCCGTTATCAACTTGAAAAAGTGGCACCGAGTCGGTGCTTTTTTT	ACTGGATCCACAGCAACATCTACTGGACCGAC	GTTG	AGATCGGAAGAGCACACGTACAAGTCCCGGAT	tggaaaggacgaaacaccgTCCACAGCAACATCTACTGGGTTTAAGAGCTATGCTGGAAACAGCATAGCAAGTTTAAATAAGGCTAGTCCGTTATCAACTTGAAAAAGTGGCACCGAGTCGGTGCTTTTTTTACTGGATCCACAGCAACATCTACTGGACCGACGTTGAGATCGGAAGAGCACACGTACAAGTCCCGGAT
10_2643_neg	tggaaaggacgaaacaccg	TGTTGCTGTGGATCCAGTCC	GTTTAAGAGCTATGCTGGAAACAGCATAGCAAGTTTAAATAAGGCTAGTCCGTTATCAACTTGAAAAAGTGGCACCGAGTCGGTGCTTTTTTT	AGTAGATGTTGCTGTGGATCCAGTCCACAGCC	TCCA	AGATCGGAAGAGCACACGTACAAGTCCCGGAT	tggaaaggacgaaacaccgTGTTGCTGTGGATCCAGTCCGTTTAAGAGCTATGCTGGAAACAGCATAGCAAGTTTAAATAAGGCTAGTCCGTTATCAACTTGAAAAAGTGGCACCGAGTCGGTGCTTTTTTTAGTAGATGTTGCTGTGGATCCAGTCCACAGCCTCCAAGATCGGAAGAGCACACGTACAAGTCCCGGAT
10_2643_pos	tggaaaggacgaaacaccg	CCACAGCAACATCTACTGGA	GTTTAAGAGCTATGCTGGAAACAGCATAGCAAGTTTAAATAAGGCTAGTCCGTTATCAACTTGAAAAAGTGGCACCGAGTCGGTGCTTTTTTT	CTGGATCCACAGCAACATCTACTGGACCGACT	GCAT	AGATCGGAAGAGCACACGTACAAGTCCCGGAT	tggaaaggacgaaacaccgCCACAGCAACATCTACTGGAGTTTAAGAGCTATGCTGGAAACAGCATAGCAAGTTTAAATAAGGCTAGTCCGTTATCAACTTGAAAAAGTGGCACCGAGTCGGTGCTTTTTTTCTGGATCCACAGCAACATCTACTGGACCGACTGCATAGATCGGAAGAGCACACGTACAAGTCCCGGAT
10_2644_neg	tggaaaggacgaaacaccg	ATGTTGCTGTGGATCCAGTC	GTTTAAGAGCTATGCTGGAAACAGCATAGCAAGTTTAAATAAGGCTAGTCCGTTATCAACTTGAAAAAGTGGCACCGAGTCGGTGCTTTTTTT	CAGTAGATGTTGCTGTGGATCCAGTCCACAGC	CGTT	AGATCGGAAGAGCACACGTACAAGTCCCGGAT	tggaaaggacgaaacaccgATGTTGCTGTGGATCCAGTCGTTTAAGAGCTATGCTGGAAACAGCATAGCAAGTTTAAATAAGGCTAGTCCGTTATCAACTTGAAAAAGTGGCACCGAGTCGGTGCTTTTTTTCAGTAGATGTTGCTGTGGATCCAGTCCACAGCCGTTAGATCGGAAGAGCACACGTACAAGTCCCGGAT
10_2644_pos	tggaaaggacgaaacaccg	CACAGCAACATCTACTGGAC	GTTTAAGAGCTATGCTGGAAACAGCATAGCAAGTTTAAATAAGGCTAGTCCGTTATCAACTTGAAAAAGTGGCACCGAGTCGGTGCTTTTTTT	TGGATCCACAGCAACATCTACTGGACCGACTC	GCGC	AGATCGGAAGAGCACACGTACAAGTCCCGGAT	tggaaaggacgaaacaccgCACAGCAACATCTACTGGACGTTTAAGAGCTATGCTGGAAACAGCATAGCAAGTTTAAATAAGGCTAGTCCGTTATCAACTTGAAAAAGTGGCACCGAGTCGGTGCTTTTTTTTGGATCCACAGCAACATCTACTGGACCGACTCGCGCAGATCGGAAGAGCACACGTACAAGTCCCGGAT
10_2645_neg	tggaaaggacgaaacaccg	ATGTTGCTGTGGATCCAGT	GTTTAAGAGCTATGCTGGAAACAGCATAGCAAGTTTAAATAAGGCTAGTCCGTTATCAACTTGAAAAAGTGGCACCGAGTCGGTGCTTTTTTT	CCAGTAGATGTTGCTGTGGATCCAGTCCACAG	AGTT	AGATCGGAAGAGCACACGTACAAGTCCCGGAT	tggaaaggacgaaacaccgATGTTGCTGTGGATCCAGTGTTTAAGAGCTATGCTGGAAACAGCATAGCAAGTTTAAATAAGGCTAGTCCGTTATCAACTTGAAAAAGTGGCACCGAGTCGGTGCTTTTTTTCCAGTAGATGTTGCTGTGGATCCAGTCCACAGAGTTAGATCGGAAGAGCACACGTACAAGTCCCGGAT
10_2645_pos	tggaaaggacgaaacaccg	ACAGCAACATCTACTGGACC	GTTTAAGAGCTATGCTGGAAACAGCATAGCAAGTTTAAATAAGGCTAGTCCGTTATCAACTTGAAAAAGTGGCACCGAGTCGGTGCTTTTTTT	GGATCCACAGCAACATCTACTGGACCGACTCT	CAGG	AGATCGGAAGAGCACACGTACAAGTCCCGGAT	tggaaaggacgaaacaccgACAGCAACATCTACTGGACCGTTTAAGAGCTATGCTGGAAACAGCATAGCAAGTTTAAATAAGGCTAGTCCGTTATCAACTTGAAAAAGTGGCACCGAGTCGGTGCTTTTTTTGGATCCACAGCAACATCTACTGGACCGACTCTCAGGAGATCGGAAGAGCACACGTACAAGTCCCGGAT
10_2646_neg	tggaaaggacgaaacaccg	AGATGTTGCTGTGGATCCAG	GTTTAAGAGCTATGCTGGAAACAGCATAGCAAGTTTAAATAAGGCTAGTCCGTTATCAACTTGAAAAAGTGGCACCGAGTCGGTGCTTTTTTT	TCCAGTAGATGTTGCTGTGGATCCAGTCCACA	TACC	AGATCGGAAGAGCACACGTACAAGTCCCGGAT	tggaaaggacgaaacaccgAGATGTTGCTGTGGATCCAGGTTTAAGAGCTATGCTGGAAACAGCATAGCAAGTTTAAATAAGGCTAGTCCGTTATCAACTTGAAAAAGTGGCACCGAGTCGGTGCTTTTTTTTCCAGTAGATGTTGCTGTGGATCCAGTCCACATACCAGATCGGAAGAGCACACGTACAAGTCCCGGAT
10_2646_pos	tggaaaggacgaaacaccg	CAGCAACATCTACTGGACCG	GTTTAAGAGCTATGCTGGAAACAGCATAGCAAGTTTAAATAAGGCTAGTCCGTTATCAACTTGAAAAAGTGGCACCGAGTCGGTGCTTTTTTT	GATCCACAGCAACATCTACTGGACCGACTCTG	GCTC	AGATCGGAAGAGCACACGTACAAGTCCCGGAT	tggaaaggacgaaacaccgCAGCAACATCTACTGGACCGGTTTAAGAGCTATGCTGGAAACAGCATAGCAAGTTTAAATAAGGCTAGTCCGTTATCAACTTGAAAAAGTGGCACCGAGTCGGTGCTTTTTTTGATCCACAGCAACATCTACTGGACCGACTCTGGCTCAGATCGGAAGAGCACACGTACAAGTCCCGGAT
10_2647_neg	tggaaaggacgaaacaccg	TAGATGTTGCTGTGGATCCA	GTTTAAGAGCTATGCTGGAAACAGCATAGCAAGTTTAAATAAGGCTAGTCCGTTATCAACTTGAAAAAGTGGCACCGAGTCGGTGCTTTTTTT	GTCCAGTAGATGTTGCTGTGGATCCAGTCCAC	AGAA	AGATCGGAAGAGCACACGTACAAGTCCCGGAT	tggaaaggacgaaacaccgTAGATGTTGCTGTGGATCCAGTTTAAGAGCTATGCTGGAAACAGCATAGCAAGTTTAAATAAGGCTAGTCCGTTATCAACTTGAAAAAGTGGCACCGAGTCGGTGCTTTTTTTGTCCAGTAGATGTTGCTGTGGATCCAGTCCACAGAAAGATCGGAAGAGCACACGTACAAGTCCCGGAT
10_2647_pos	tggaaaggacgaaacaccg	AGCAACATCTACTGGACCGA	GTTTAAGAGCTATGCTGGAAACAGCATAGCAAGTTTAAATAAGGCTAGTCCGTTATCAACTTGAAAAAGTGGCACCGAGTCGGTGCTTTTTTT	ATCCACAGCAACATCTACTGGACCGACTCTGT	GAGC	AGATCGGAAGAGCACACGTACAAGTCCCGGAT	tggaaaggacgaaacaccgAGCAACATCTACTGGACCGAGTTTAAGAGCTATGCTGGAAACAGCATAGCAAGTTTAAATAAGGCTAGTCCGTTATCAACTTGAAAAAGTGGCACCGAGTCGGTGCTTTTTTTATCCACAGCAACATCTACTGGACCGACTCTGTGAGCAGATCGGAAGAGCACACGTACAAGTCCCGGAT
10_2648_neg	tggaaaggacgaaacaccg	TAGATGTTGCTGTGGATCC	GTTTAAGAGCTATGCTGGAAACAGCATAGCAAGTTTAAATAAGGCTAGTCCGTTATCAACTTGAAAAAGTGGCACCGAGTCGGTGCTTTTTTT	GGTCCAGTAGATGTTGCTGTGGATCCAGTCCA	AAGA	AGATCGGAAGAGCACACGTACAAGTCCCGGAT	tggaaaggacgaaacaccgTAGATGTTGCTGTGGATCCGTTTAAGAGCTATGCTGGAAACAGCATAGCAAGTTTAAATAAGGCTAGTCCGTTATCAACTTGAAAAAGTGGCACCGAGTCGGTGCTTTTTTTGGTCCAGTAGATGTTGCTGTGGATCCAGTCCAAAGAAGATCGGAAGAGCACACGTACAAGTCCCGGAT
10_2648_pos	tggaaaggacgaaacaccg	CAACATCTACTGGACCGAC	GTTTAAGAGCTATGCTGGAAACAGCATAGCAAGTTTAAATAAGGCTAGTCCGTTATCAACTTGAAAAAGTGGCACCGAGTCGGTGCTTTTTTT	TCCACAGCAACATCTACTGGACCGACTCTGTC	CACT	AGATCGGAAGAGCACACGTACAAGTCCCGGAT	tggaaaggacgaaacaccgCAACATCTACTGGACCGACGTTTAAGAGCTATGCTGGAAACAGCATAGCAAGTTTAAATAAGGCTAGTCCGTTATCAACTTGAAAAAGTGGCACCGAGTCGGTGCTTTTTTTTCCACAGCAACATCTACTGGACCGACTCTGTCCACTAGATCGGAAGAGCACACGTACAAGTCCCGGAT
10_2649_neg	tggaaaggacgaaacaccg	AGTAGATGTTGCTGTGGATC	GTTTAAGAGCTATGCTGGAAACAGCATAGCAAGTTTAAATAAGGCTAGTCCGTTATCAACTTGAAAAAGTGGCACCGAGTCGGTGCTTTTTTT	CGGTCCAGTAGATGTTGCTGTGGATCCAGTCC	TGCA	AGATCGGAAGAGCACACGTACAAGTCCCGGAT	tggaaaggacgaaacaccgAGTAGATGTTGCTGTGGATCGTTTAAGAGCTATGCTGGAAACAGCATAGCAAGTTTAAATAAGGCTAGTCCGTTATCAACTTGAAAAAGTGGCACCGAGTCGGTGCTTTTTTTCGGTCCAGTAGATGTTGCTGTGGATCCAGTCCTGCAAGATCGGAAGAGCACACGTACAAGTCCCGGAT
10_2649_pos	tggaaaggacgaaacaccg	CAACATCTACTGGACCGACT	GTTTAAGAGCTATGCTGGAAACAGCATAGCAAGTTTAAATAAGGCTAGTCCGTTATCAACTTGAAAAAGTGGCACCGAGTCGGTGCTTTTTTT	CCACAGCAACATCTACTGGACCGACTCTGTCC	GATC	AGATCGGAAGAGCACACGTACAAGTCCCGGAT	tggaaaggacgaaacaccgCAACATCTACTGGACCGACTGTTTAAGAGCTATGCTGGAAACAGCATAGCAAGTTTAAATAAGGCTAGTCCGTTATCAACTTGAAAAAGTGGCACCGAGTCGGTGCTTTTTTTCCACAGCAACATCTACTGGACCGACTCTGTCCGATCAGATCGGAAGAGCACACGTACAAGTCCCGGAT
10_2650_neg	tggaaaggacgaaacaccg	CAGTAGATGTTGCTGTGGAT	GTTTAAGAGCTATGCTGGAAACAGCATAGCAAGTTTAAATAAGGCTAGTCCGTTATCAACTTGAAAAAGTGGCACCGAGTCGGTGCTTTTTTT	TCGGTCCAGTAGATGTTGCTGTGGATCCAGTC	GGCG	AGATCGGAAGAGCACACGTACAAGTCCCGGAT	tggaaaggacgaaacaccgCAGTAGATGTTGCTGTGGATGTTTAAGAGCTATGCTGGAAACAGCATAGCAAGTTTAAATAAGGCTAGTCCGTTATCAACTTGAAAAAGTGGCACCGAGTCGGTGCTTTTTTTTCGGTCCAGTAGATGTTGCTGTGGATCCAGTCGGCGAGATCGGAAGAGCACACGTACAAGTCCCGGAT
10_2650_pos	tggaaaggacgaaacaccg	AACATCTACTGGACCGACTC	GTTTAAGAGCTATGCTGGAAACAGCATAGCAAGTTTAAATAAGGCTAGTCCGTTATCAACTTGAAAAAGTGGCACCGAGTCGGTGCTTTTTTT	CACAGCAACATCTACTGGACCGACTCTGTCCT	GTTA	AGATCGGAAGAGCACACGTACAAGTCCCGGAT	tggaaaggacgaaacaccgAACATCTACTGGACCGACTCGTTTAAGAGCTATGCTGGAAACAGCATAGCAAGTTTAAATAAGGCTAGTCCGTTATCAACTTGAAAAAGTGGCACCGAGTCGGTGCTTTTTTTCACAGCAACATCTACTGGACCGACTCTGTCCTGTTAAGATCGGAAGAGCACACGTACAAGTCCCGGAT
10_2651_neg	tggaaaggacgaaacaccg	CCAGTAGATGTTGCTGTGGA	GTTTAAGAGCTATGCTGGAAACAGCATAGCAAGTTTAAATAAGGCTAGTCCGTTATCAACTTGAAAAAGTGGCACCGAGTCGGTGCTTTTTTT	GTCGGTCCAGTAGATGTTGCTGTGGATCCAGT	GTCG	AGATCGGAAGAGCACACGTACAAGTCCCGGAT	tggaaaggacgaaacaccgCCAGTAGATGTTGCTGTGGAGTTTAAGAGCTATGCTGGAAACAGCATAGCAAGTTTAAATAAGGCTAGTCCGTTATCAACTTGAAAAAGTGGCACCGAGTCGGTGCTTTTTTTGTCGGTCCAGTAGATGTTGCTGTGGATCCAGTGTCGAGATCGGAAGAGCACACGTACAAGTCCCGGAT
10_2651_pos	tggaaaggacgaaacaccg	ACATCTACTGGACCGACTCT	GTTTAAGAGCTATGCTGGAAACAGCATAGCAAGTTTAAATAAGGCTAGTCCGTTATCAACTTGAAAAAGTGGCACCGAGTCGGTGCTTTTTTT	ACAGCAACATCTACTGGACCGACTCTGTCCTG	GCTG	AGATCGGAAGAGCACACGTACAAGTCCCGGAT	tggaaaggacgaaacaccgACATCTACTGGACCGACTCTGTTTAAGAGCTATGCTGGAAACAGCATAGCAAGTTTAAATAAGGCTAGTCCGTTATCAACTTGAAAAAGTGGCACCGAGTCGGTGCTTTTTTTACAGCAACATCTACTGGACCGACTCTGTCCTGGCTGAGATCGGAAGAGCACACGTACAAGTCCCGGAT
10_2652_neg	tggaaaggacgaaacaccg	TCCAGTAGATGTTGCTGTGG	GTTTAAGAGCTATGCTGGAAACAGCATAGCAAGTTTAAATAAGGCTAGTCCGTTATCAACTTGAAAAAGTGGCACCGAGTCGGTGCTTTTTTT	AGTCGGTCCAGTAGATGTTGCTGTGGATCCAG	CCCG	AGATCGGAAGAGCACACGTACAAGTCCCGGAT	tggaaaggacgaaacaccgTCCAGTAGATGTTGCTGTGGGTTTAAGAGCTATGCTGGAAACAGCATAGCAAGTTTAAATAAGGCTAGTCCGTTATCAACTTGAAAAAGTGGCACCGAGTCGGTGCTTTTTTTAGTCGGTCCAGTAGATGTTGCTGTGGATCCAGCCCGAGATCGGAAGAGCACACGTACAAGTCCCGGAT
10_2652_pos	tggaaaggacgaaacaccg	CATCTACTGGACCGACTCTG	GTTTAAGAGCTATGCTGGAAACAGCATAGCAAGTTTAAATAAGGCTAGTCCGTTATCAACTTGAAAAAGTGGCACCGAGTCGGTGCTTTTTTT	CAGCAACATCTACTGGACCGACTCTGTCCTGG	CAAC	AGATCGGAAGAGCACACGTACAAGTCCCGGAT	tggaaaggacgaaacaccgCATCTACTGGACCGACTCTGGTTTAAGAGCTATGCTGGAAACAGCATAGCAAGTTTAAATAAGGCTAGTCCGTTATCAACTTGAAAAAGTGGCACCGAGTCGGTGCTTTTTTTCAGCAACATCTACTGGACCGACTCTGTCCTGGCAACAGATCGGAAGAGCACACGTACAAGTCCCGGAT
10_2653_neg	tggaaaggacgaaacaccg	TCCAGTAGATGTTGCTGTG	GTTTAAGAGCTATGCTGGAAACAGCATAGCAAGTTTAAATAAGGCTAGTCCGTTATCAACTTGAAAAAGTGGCACCGAGTCGGTGCTTTTTTT	GAGTCGGTCCAGTAGATGTTGCTGTGGATCCA	CCGT	AGATCGGAAGAGCACACGTACAAGTCCCGGAT	tggaaaggacgaaacaccgTCCAGTAGATGTTGCTGTGGTTTAAGAGCTATGCTGGAAACAGCATAGCAAGTTTAAATAAGGCTAGTCCGTTATCAACTTGAAAAAGTGGCACCGAGTCGGTGCTTTTTTTGAGTCGGTCCAGTAGATGTTGCTGTGGATCCACCGTAGATCGGAAGAGCACACGTACAAGTCCCGGAT
10_2653_pos	tggaaaggacgaaacaccg	ATCTACTGGACCGACTCTGT	GTTTAAGAGCTATGCTGGAAACAGCATAGCAAGTTTAAATAAGGCTAGTCCGTTATCAACTTGAAAAAGTGGCACCGAGTCGGTGCTTTTTTT	AGCAACATCTACTGGACCGACTCTGTCCTGGG	GTCA	AGATCGGAAGAGCACACGTACAAGTCCCGGAT	tggaaaggacgaaacaccgATCTACTGGACCGACTCTGTGTTTAAGAGCTATGCTGGAAACAGCATAGCAAGTTTAAATAAGGCTAGTCCGTTATCAACTTGAAAAAGTGGCACCGAGTCGGTGCTTTTTTTAGCAACATCTACTGGACCGACTCTGTCCTGGGGTCAAGATCGGAAGAGCACACGTACAAGTCCCGGAT
10_2654_neg	tggaaaggacgaaacaccg	GTCCAGTAGATGTTGCTGT	GTTTAAGAGCTATGCTGGAAACAGCATAGCAAGTTTAAATAAGGCTAGTCCGTTATCAACTTGAAAAAGTGGCACCGAGTCGGTGCTTTTTTT	AGAGTCGGTCCAGTAGATGTTGCTGTGGATCC	TCCG	AGATCGGAAGAGCACACGTACAAGTCCCGGAT	tggaaaggacgaaacaccgGTCCAGTAGATGTTGCTGTGTTTAAGAGCTATGCTGGAAACAGCATAGCAAGTTTAAATAAGGCTAGTCCGTTATCAACTTGAAAAAGTGGCACCGAGTCGGTGCTTTTTTTAGAGTCGGTCCAGTAGATGTTGCTGTGGATCCTCCGAGATCGGAAGAGCACACGTACAAGTCCCGGAT
10_2654_pos	tggaaaggacgaaacaccg	TCTACTGGACCGACTCTGTC	GTTTAAGAGCTATGCTGGAAACAGCATAGCAAGTTTAAATAAGGCTAGTCCGTTATCAACTTGAAAAAGTGGCACCGAGTCGGTGCTTTTTTT	GCAACATCTACTGGACCGACTCTGTCCTGGGC	TATC	AGATCGGAAGAGCACACGTACAAGTCCCGGAT	tggaaaggacgaaacaccgTCTACTGGACCGACTCTGTCGTTTAAGAGCTATGCTGGAAACAGCATAGCAAGTTTAAATAAGGCTAGTCCGTTATCAACTTGAAAAAGTGGCACCGAGTCGGTGCTTTTTTTGCAACATCTACTGGACCGACTCTGTCCTGGGCTATCAGATCGGAAGAGCACACGTACAAGTCCCGGAT
10_2655_neg	tggaaaggacgaaacaccg	CGGTCCAGTAGATGTTGCTG	GTTTAAGAGCTATGCTGGAAACAGCATAGCAAGTTTAAATAAGGCTAGTCCGTTATCAACTTGAAAAAGTGGCACCGAGTCGGTGCTTTTTTT	CAGAGTCGGTCCAGTAGATGTTGCTGTGGATC	TAAT	AGATCGGAAGAGCACACGTACAAGTCCCGGAT	tggaaaggacgaaacaccgCGGTCCAGTAGATGTTGCTGGTTTAAGAGCTATGCTGGAAACAGCATAGCAAGTTTAAATAAGGCTAGTCCGTTATCAACTTGAAAAAGTGGCACCGAGTCGGTGCTTTTTTTCAGAGTCGGTCCAGTAGATGTTGCTGTGGATCTAATAGATCGGAAGAGCACACGTACAAGTCCCGGAT
10_2655_pos	tggaaaggacgaaacaccg	CTACTGGACCGACTCTGTCC	GTTTAAGAGCTATGCTGGAAACAGCATAGCAAGTTTAAATAAGGCTAGTCCGTTATCAACTTGAAAAAGTGGCACCGAGTCGGTGCTTTTTTT	CAACATCTACTGGACCGACTCTGTCCTGGGCA	CCTG	AGATCGGAAGAGCACACGTACAAGTCCCGGAT	tggaaaggacgaaacaccgCTACTGGACCGACTCTGTCCGTTTAAGAGCTATGCTGGAAACAGCATAGCAAGTTTAAATAAGGCTAGTCCGTTATCAACTTGAAAAAGTGGCACCGAGTCGGTGCTTTTTTTCAACATCTACTGGACCGACTCTGTCCTGGGCACCTGAGATCGGAAGAGCACACGTACAAGTCCCGGAT
10_2656_neg	tggaaaggacgaaacaccg	TCGGTCCAGTAGATGTTGCT	GTTTAAGAGCTATGCTGGAAACAGCATAGCAAGTTTAAATAAGGCTAGTCCGTTATCAACTTGAAAAAGTGGCACCGAGTCGGTGCTTTTTTT	ACAGAGTCGGTCCAGTAGATGTTGCTGTGGAT	CGGA	AGATCGGAAGAGCACACGTACAAGTCCCGGAT	tggaaaggacgaaacaccgTCGGTCCAGTAGATGTTGCTGTTTAAGAGCTATGCTGGAAACAGCATAGCAAGTTTAAATAAGGCTAGTCCGTTATCAACTTGAAAAAGTGGCACCGAGTCGGTGCTTTTTTTACAGAGTCGGTCCAGTAGATGTTGCTGTGGATCGGAAGATCGGAAGAGCACACGTACAAGTCCCGGAT
10_2656_pos	tggaaaggacgaaacaccg	TACTGGACCGACTCTGTCCT	GTTTAAGAGCTATGCTGGAAACAGCATAGCAAGTTTAAATAAGGCTAGTCCGTTATCAACTTGAAAAAGTGGCACCGAGTCGGTGCTTTTTTT	AACATCTACTGGACCGACTCTGTCCTGGGCAC	ACTA	AGATCGGAAGAGCACACGTACAAGTCCCGGAT	tggaaaggacgaaacaccgTACTGGACCGACTCTGTCCTGTTTAAGAGCTATGCTGGAAACAGCATAGCAAGTTTAAATAAGGCTAGTCCGTTATCAACTTGAAAAAGTGGCACCGAGTCGGTGCTTTTTTTAACATCTACTGGACCGACTCTGTCCTGGGCACACTAAGATCGGAAGAGCACACGTACAAGTCCCGGAT
10_2657_neg	tggaaaggacgaaacaccg	TCGGTCCAGTAGATGTTGC	GTTTAAGAGCTATGCTGGAAACAGCATAGCAAGTTTAAATAAGGCTAGTCCGTTATCAACTTGAAAAAGTGGCACCGAGTCGGTGCTTTTTTT	GACAGAGTCGGTCCAGTAGATGTTGCTGTGGA	CGGT	AGATCGGAAGAGCACACGTACAAGTCCCGGAT	tggaaaggacgaaacaccgTCGGTCCAGTAGATGTTGCGTTTAAGAGCTATGCTGGAAACAGCATAGCAAGTTTAAATAAGGCTAGTCCGTTATCAACTTGAAAAAGTGGCACCGAGTCGGTGCTTTTTTTGACAGAGTCGGTCCAGTAGATGTTGCTGTGGACGGTAGATCGGAAGAGCACACGTACAAGTCCCGGAT
10_2657_pos	tggaaaggacgaaacaccg	ACTGGACCGACTCTGTCCTG	GTTTAAGAGCTATGCTGGAAACAGCATAGCAAGTTTAAATAAGGCTAGTCCGTTATCAACTTGAAAAAGTGGCACCGAGTCGGTGCTTTTTTT	ACATCTACTGGACCGACTCTGTCCTGGGCACT	ACGA	AGATCGGAAGAGCACACGTACAAGTCCCGGAT	tggaaaggacgaaacaccgACTGGACCGACTCTGTCCTGGTTTAAGAGCTATGCTGGAAACAGCATAGCAAGTTTAAATAAGGCTAGTCCGTTATCAACTTGAAAAAGTGGCACCGAGTCGGTGCTTTTTTTACATCTACTGGACCGACTCTGTCCTGGGCACTACGAAGATCGGAAGAGCACACGTACAAGTCCCGGAT
10_2658_neg	tggaaaggacgaaacaccg	AGTCGGTCCAGTAGATGTTG	GTTTAAGAGCTATGCTGGAAACAGCATAGCAAGTTTAAATAAGGCTAGTCCGTTATCAACTTGAAAAAGTGGCACCGAGTCGGTGCTTTTTTT	GGACAGAGTCGGTCCAGTAGATGTTGCTGTGG	AAAT	AGATCGGAAGAGCACACGTACAAGTCCCGGAT	tggaaaggacgaaacaccgAGTCGGTCCAGTAGATGTTGGTTTAAGAGCTATGCTGGAAACAGCATAGCAAGTTTAAATAAGGCTAGTCCGTTATCAACTTGAAAAAGTGGCACCGAGTCGGTGCTTTTTTTGGACAGAGTCGGTCCAGTAGATGTTGCTGTGGAAATAGATCGGAAGAGCACACGTACAAGTCCCGGAT
10_2658_pos	tggaaaggacgaaacaccg	CTGGACCGACTCTGTCCTGG	GTTTAAGAGCTATGCTGGAAACAGCATAGCAAGTTTAAATAAGGCTAGTCCGTTATCAACTTGAAAAAGTGGCACCGAGTCGGTGCTTTTTTT	CATCTACTGGACCGACTCTGTCCTGGGCACTG	ACTG	AGATCGGAAGAGCACACGTACAAGTCCCGGAT	tggaaaggacgaaacaccgCTGGACCGACTCTGTCCTGGGTTTAAGAGCTATGCTGGAAACAGCATAGCAAGTTTAAATAAGGCTAGTCCGTTATCAACTTGAAAAAGTGGCACCGAGTCGGTGCTTTTTTTCATCTACTGGACCGACTCTGTCCTGGGCACTGACTGAGATCGGAAGAGCACACGTACAAGTCCCGGAT
10_2659_neg	tggaaaggacgaaacaccg	AGTCGGTCCAGTAGATGTT	GTTTAAGAGCTATGCTGGAAACAGCATAGCAAGTTTAAATAAGGCTAGTCCGTTATCAACTTGAAAAAGTGGCACCGAGTCGGTGCTTTTTTT	AGGACAGAGTCGGTCCAGTAGATGTTGCTGTG	GTTC	AGATCGGAAGAGCACACGTACAAGTCCCGGAT	tggaaaggacgaaacaccgAGTCGGTCCAGTAGATGTTGTTTAAGAGCTATGCTGGAAACAGCATAGCAAGTTTAAATAAGGCTAGTCCGTTATCAACTTGAAAAAGTGGCACCGAGTCGGTGCTTTTTTTAGGACAGAGTCGGTCCAGTAGATGTTGCTGTGGTTCAGATCGGAAGAGCACACGTACAAGTCCCGGAT
10_2659_pos	tggaaaggacgaaacaccg	TGGACCGACTCTGTCCTGGG	GTTTAAGAGCTATGCTGGAAACAGCATAGCAAGTTTAAATAAGGCTAGTCCGTTATCAACTTGAAAAAGTGGCACCGAGTCGGTGCTTTTTTT	ATCTACTGGACCGACTCTGTCCTGGGCACTGT	GTGA	AGATCGGAAGAGCACACGTACAAGTCCCGGAT	tggaaaggacgaaacaccgTGGACCGACTCTGTCCTGGGGTTTAAGAGCTATGCTGGAAACAGCATAGCAAGTTTAAATAAGGCTAGTCCGTTATCAACTTGAAAAAGTGGCACCGAGTCGGTGCTTTTTTTATCTACTGGACCGACTCTGTCCTGGGCACTGTGTGAAGATCGGAAGAGCACACGTACAAGTCCCGGAT
10_2660_neg	tggaaaggacgaaacaccg	AGAGTCGGTCCAGTAGATGT	GTTTAAGAGCTATGCTGGAAACAGCATAGCAAGTTTAAATAAGGCTAGTCCGTTATCAACTTGAAAAAGTGGCACCGAGTCGGTGCTTTTTTT	CAGGACAGAGTCGGTCCAGTAGATGTTGCTGT	GCCG	AGATCGGAAGAGCACACGTACAAGTCCCGGAT	tggaaaggacgaaacaccgAGAGTCGGTCCAGTAGATGTGTTTAAGAGCTATGCTGGAAACAGCATAGCAAGTTTAAATAAGGCTAGTCCGTTATCAACTTGAAAAAGTGGCACCGAGTCGGTGCTTTTTTTCAGGACAGAGTCGGTCCAGTAGATGTTGCTGTGCCGAGATCGGAAGAGCACACGTACAAGTCCCGGAT
10_2660_pos	tggaaaggacgaaacaccg	GACCGACTCTGTCCTGGGC	GTTTAAGAGCTATGCTGGAAACAGCATAGCAAGTTTAAATAAGGCTAGTCCGTTATCAACTTGAAAAAGTGGCACCGAGTCGGTGCTTTTTTT	TCTACTGGACCGACTCTGTCCTGGGCACTGTC	GTGC	AGATCGGAAGAGCACACGTACAAGTCCCGGAT	tggaaaggacgaaacaccgGACCGACTCTGTCCTGGGCGTTTAAGAGCTATGCTGGAAACAGCATAGCAAGTTTAAATAAGGCTAGTCCGTTATCAACTTGAAAAAGTGGCACCGAGTCGGTGCTTTTTTTTCTACTGGACCGACTCTGTCCTGGGCACTGTCGTGCAGATCGGAAGAGCACACGTACAAGTCCCGGAT
10_2661_neg	tggaaaggacgaaacaccg	CAGAGTCGGTCCAGTAGATG	GTTTAAGAGCTATGCTGGAAACAGCATAGCAAGTTTAAATAAGGCTAGTCCGTTATCAACTTGAAAAAGTGGCACCGAGTCGGTGCTTTTTTT	CCAGGACAGAGTCGGTCCAGTAGATGTTGCTG	TGGC	AGATCGGAAGAGCACACGTACAAGTCCCGGAT	tggaaaggacgaaacaccgCAGAGTCGGTCCAGTAGATGGTTTAAGAGCTATGCTGGAAACAGCATAGCAAGTTTAAATAAGGCTAGTCCGTTATCAACTTGAAAAAGTGGCACCGAGTCGGTGCTTTTTTTCCAGGACAGAGTCGGTCCAGTAGATGTTGCTGTGGCAGATCGGAAGAGCACACGTACAAGTCCCGGAT
10_2661_pos	tggaaaggacgaaacaccg	ACCGACTCTGTCCTGGGCA	GTTTAAGAGCTATGCTGGAAACAGCATAGCAAGTTTAAATAAGGCTAGTCCGTTATCAACTTGAAAAAGTGGCACCGAGTCGGTGCTTTTTTT	CTACTGGACCGACTCTGTCCTGGGCACTGTCT	GGGG	AGATCGGAAGAGCACACGTACAAGTCCCGGAT	tggaaaggacgaaacaccgACCGACTCTGTCCTGGGCAGTTTAAGAGCTATGCTGGAAACAGCATAGCAAGTTTAAATAAGGCTAGTCCGTTATCAACTTGAAAAAGTGGCACCGAGTCGGTGCTTTTTTTCTACTGGACCGACTCTGTCCTGGGCACTGTCTGGGGAGATCGGAAGAGCACACGTACAAGTCCCGGAT
10_2662_neg	tggaaaggacgaaacaccg	ACAGAGTCGGTCCAGTAGAT	GTTTAAGAGCTATGCTGGAAACAGCATAGCAAGTTTAAATAAGGCTAGTCCGTTATCAACTTGAAAAAGTGGCACCGAGTCGGTGCTTTTTTT	CCCAGGACAGAGTCGGTCCAGTAGATGTTGCT	CGGC	AGATCGGAAGAGCACACGTACAAGTCCCGGAT	tggaaaggacgaaacaccgACAGAGTCGGTCCAGTAGATGTTTAAGAGCTATGCTGGAAACAGCATAGCAAGTTTAAATAAGGCTAGTCCGTTATCAACTTGAAAAAGTGGCACCGAGTCGGTGCTTTTTTTCCCAGGACAGAGTCGGTCCAGTAGATGTTGCTCGGCAGATCGGAAGAGCACACGTACAAGTCCCGGAT
10_2662_pos	tggaaaggacgaaacaccg	ACCGACTCTGTCCTGGGCAC	GTTTAAGAGCTATGCTGGAAACAGCATAGCAAGTTTAAATAAGGCTAGTCCGTTATCAACTTGAAAAAGTGGCACCGAGTCGGTGCTTTTTTT	TACTGGACCGACTCTGTCCTGGGCACTGTCTC	CAAT	AGATCGGAAGAGCACACGTACAAGTCCCGGAT	tggaaaggacgaaacaccgACCGACTCTGTCCTGGGCACGTTTAAGAGCTATGCTGGAAACAGCATAGCAAGTTTAAATAAGGCTAGTCCGTTATCAACTTGAAAAAGTGGCACCGAGTCGGTGCTTTTTTTTACTGGACCGACTCTGTCCTGGGCACTGTCTCCAATAGATCGGAAGAGCACACGTACAAGTCCCGGAT
10_2663_neg	tggaaaggacgaaacaccg	ACAGAGTCGGTCCAGTAGA	GTTTAAGAGCTATGCTGGAAACAGCATAGCAAGTTTAAATAAGGCTAGTCCGTTATCAACTTGAAAAAGTGGCACCGAGTCGGTGCTTTTTTT	GCCCAGGACAGAGTCGGTCCAGTAGATGTTGC	AGGC	AGATCGGAAGAGCACACGTACAAGTCCCGGAT	tggaaaggacgaaacaccgACAGAGTCGGTCCAGTAGAGTTTAAGAGCTATGCTGGAAACAGCATAGCAAGTTTAAATAAGGCTAGTCCGTTATCAACTTGAAAAAGTGGCACCGAGTCGGTGCTTTTTTTGCCCAGGACAGAGTCGGTCCAGTAGATGTTGCAGGCAGATCGGAAGAGCACACGTACAAGTCCCGGAT
10_2663_pos	tggaaaggacgaaacaccg	CCGACTCTGTCCTGGGCACT	GTTTAAGAGCTATGCTGGAAACAGCATAGCAAGTTTAAATAAGGCTAGTCCGTTATCAACTTGAAAAAGTGGCACCGAGTCGGTGCTTTTTTT	ACTGGACCGACTCTGTCCTGGGCACTGTCTCT	ATAC	AGATCGGAAGAGCACACGTACAAGTCCCGGAT	tggaaaggacgaaacaccgCCGACTCTGTCCTGGGCACTGTTTAAGAGCTATGCTGGAAACAGCATAGCAAGTTTAAATAAGGCTAGTCCGTTATCAACTTGAAAAAGTGGCACCGAGTCGGTGCTTTTTTTACTGGACCGACTCTGTCCTGGGCACTGTCTCTATACAGATCGGAAGAGCACACGTACAAGTCCCGGAT
10_2664_neg	tggaaaggacgaaacaccg	GACAGAGTCGGTCCAGTAG	GTTTAAGAGCTATGCTGGAAACAGCATAGCAAGTTTAAATAAGGCTAGTCCGTTATCAACTTGAAAAAGTGGCACCGAGTCGGTGCTTTTTTT	TGCCCAGGACAGAGTCGGTCCAGTAGATGTTG	TTAA	AGATCGGAAGAGCACACGTACAAGTCCCGGAT	tggaaaggacgaaacaccgGACAGAGTCGGTCCAGTAGGTTTAAGAGCTATGCTGGAAACAGCATAGCAAGTTTAAATAAGGCTAGTCCGTTATCAACTTGAAAAAGTGGCACCGAGTCGGTGCTTTTTTTTGCCCAGGACAGAGTCGGTCCAGTAGATGTTGTTAAAGATCGGAAGAGCACACGTACAAGTCCCGGAT
10_2664_pos	tggaaaggacgaaacaccg	CGACTCTGTCCTGGGCACTG	GTTTAAGAGCTATGCTGGAAACAGCATAGCAAGTTTAAATAAGGCTAGTCCGTTATCAACTTGAAAAAGTGGCACCGAGTCGGTGCTTTTTTT	CTGGACCGACTCTGTCCTGGGCACTGTCTCTG	TCTC	AGATCGGAAGAGCACACGTACAAGTCCCGGAT	tggaaaggacgaaacaccgCGACTCTGTCCTGGGCACTGGTTTAAGAGCTATGCTGGAAACAGCATAGCAAGTTTAAATAAGGCTAGTCCGTTATCAACTTGAAAAAGTGGCACCGAGTCGGTGCTTTTTTTCTGGACCGACTCTGTCCTGGGCACTGTCTCTGTCTCAGATCGGAAGAGCACACGTACAAGTCCCGGAT
10_2665_neg	tggaaaggacgaaacaccg	AGGACAGAGTCGGTCCAGTA	GTTTAAGAGCTATGCTGGAAACAGCATAGCAAGTTTAAATAAGGCTAGTCCGTTATCAACTTGAAAAAGTGGCACCGAGTCGGTGCTTTTTTT	GTGCCCAGGACAGAGTCGGTCCAGTAGATGTT	CCGC	AGATCGGAAGAGCACACGTACAAGTCCCGGAT	tggaaaggacgaaacaccgAGGACAGAGTCGGTCCAGTAGTTTAAGAGCTATGCTGGAAACAGCATAGCAAGTTTAAATAAGGCTAGTCCGTTATCAACTTGAAAAAGTGGCACCGAGTCGGTGCTTTTTTTGTGCCCAGGACAGAGTCGGTCCAGTAGATGTTCCGCAGATCGGAAGAGCACACGTACAAGTCCCGGAT
10_2665_pos	tggaaaggacgaaacaccg	ACTCTGTCCTGGGCACTGT	GTTTAAGAGCTATGCTGGAAACAGCATAGCAAGTTTAAATAAGGCTAGTCCGTTATCAACTTGAAAAAGTGGCACCGAGTCGGTGCTTTTTTT	TGGACCGACTCTGTCCTGGGCACTGTCTCTGT	TCGA	AGATCGGAAGAGCACACGTACAAGTCCCGGAT	tggaaaggacgaaacaccgACTCTGTCCTGGGCACTGTGTTTAAGAGCTATGCTGGAAACAGCATAGCAAGTTTAAATAAGGCTAGTCCGTTATCAACTTGAAAAAGTGGCACCGAGTCGGTGCTTTTTTTTGGACCGACTCTGTCCTGGGCACTGTCTCTGTTCGAAGATCGGAAGAGCACACGTACAAGTCCCGGAT
10_2666_neg	tggaaaggacgaaacaccg	CAGGACAGAGTCGGTCCAGT	GTTTAAGAGCTATGCTGGAAACAGCATAGCAAGTTTAAATAAGGCTAGTCCGTTATCAACTTGAAAAAGTGGCACCGAGTCGGTGCTTTTTTT	AGTGCCCAGGACAGAGTCGGTCCAGTAGATGT	AATG	AGATCGGAAGAGCACACGTACAAGTCCCGGAT	tggaaaggacgaaacaccgCAGGACAGAGTCGGTCCAGTGTTTAAGAGCTATGCTGGAAACAGCATAGCAAGTTTAAATAAGGCTAGTCCGTTATCAACTTGAAAAAGTGGCACCGAGTCGGTGCTTTTTTTAGTGCCCAGGACAGAGTCGGTCCAGTAGATGTAATGAGATCGGAAGAGCACACGTACAAGTCCCGGAT
10_2666_pos	tggaaaggacgaaacaccg	ACTCTGTCCTGGGCACTGTC	GTTTAAGAGCTATGCTGGAAACAGCATAGCAAGTTTAAATAAGGCTAGTCCGTTATCAACTTGAAAAAGTGGCACCGAGTCGGTGCTTTTTTT	GGACCGACTCTGTCCTGGGCACTGTCTCTGTT	TTAT	AGATCGGAAGAGCACACGTACAAGTCCCGGAT	tggaaaggacgaaacaccgACTCTGTCCTGGGCACTGTCGTTTAAGAGCTATGCTGGAAACAGCATAGCAAGTTTAAATAAGGCTAGTCCGTTATCAACTTGAAAAAGTGGCACCGAGTCGGTGCTTTTTTTGGACCGACTCTGTCCTGGGCACTGTCTCTGTTTTATAGATCGGAAGAGCACACGTACAAGTCCCGGAT
10_2667_neg	tggaaaggacgaaacaccg	CCAGGACAGAGTCGGTCCAG	GTTTAAGAGCTATGCTGGAAACAGCATAGCAAGTTTAAATAAGGCTAGTCCGTTATCAACTTGAAAAAGTGGCACCGAGTCGGTGCTTTTTTT	CAGTGCCCAGGACAGAGTCGGTCCAGTAGATG	CGCG	AGATCGGAAGAGCACACGTACAAGTCCCGGAT	tggaaaggacgaaacaccgCCAGGACAGAGTCGGTCCAGGTTTAAGAGCTATGCTGGAAACAGCATAGCAAGTTTAAATAAGGCTAGTCCGTTATCAACTTGAAAAAGTGGCACCGAGTCGGTGCTTTTTTTCAGTGCCCAGGACAGAGTCGGTCCAGTAGATGCGCGAGATCGGAAGAGCACACGTACAAGTCCCGGAT
10_2667_pos	tggaaaggacgaaacaccg	CTCTGTCCTGGGCACTGTCT	GTTTAAGAGCTATGCTGGAAACAGCATAGCAAGTTTAAATAAGGCTAGTCCGTTATCAACTTGAAAAAGTGGCACCGAGTCGGTGCTTTTTTT	GACCGACTCTGTCCTGGGCACTGTCTCTGTTG	GAAA	AGATCGGAAGAGCACACGTACAAGTCCCGGAT	tggaaaggacgaaacaccgCTCTGTCCTGGGCACTGTCTGTTTAAGAGCTATGCTGGAAACAGCATAGCAAGTTTAAATAAGGCTAGTCCGTTATCAACTTGAAAAAGTGGCACCGAGTCGGTGCTTTTTTTGACCGACTCTGTCCTGGGCACTGTCTCTGTTGGAAAAGATCGGAAGAGCACACGTACAAGTCCCGGAT
10_2668_neg	tggaaaggacgaaacaccg	CCCAGGACAGAGTCGGTCCA	GTTTAAGAGCTATGCTGGAAACAGCATAGCAAGTTTAAATAAGGCTAGTCCGTTATCAACTTGAAAAAGTGGCACCGAGTCGGTGCTTTTTTT	ACAGTGCCCAGGACAGAGTCGGTCCAGTAGAT	GTGG	AGATCGGAAGAGCACACGTACAAGTCCCGGAT	tggaaaggacgaaacaccgCCCAGGACAGAGTCGGTCCAGTTTAAGAGCTATGCTGGAAACAGCATAGCAAGTTTAAATAAGGCTAGTCCGTTATCAACTTGAAAAAGTGGCACCGAGTCGGTGCTTTTTTTACAGTGCCCAGGACAGAGTCGGTCCAGTAGATGTGGAGATCGGAAGAGCACACGTACAAGTCCCGGAT
10_2668_pos	tggaaaggacgaaacaccg	TCTGTCCTGGGCACTGTCTC	GTTTAAGAGCTATGCTGGAAACAGCATAGCAAGTTTAAATAAGGCTAGTCCGTTATCAACTTGAAAAAGTGGCACCGAGTCGGTGCTTTTTTT	ACCGACTCTGTCCTGGGCACTGTCTCTGTTGC	GGAG	AGATCGGAAGAGCACACGTACAAGTCCCGGAT	tggaaaggacgaaacaccgTCTGTCCTGGGCACTGTCTCGTTTAAGAGCTATGCTGGAAACAGCATAGCAAGTTTAAATAAGGCTAGTCCGTTATCAACTTGAAAAAGTGGCACCGAGTCGGTGCTTTTTTTACCGACTCTGTCCTGGGCACTGTCTCTGTTGCGGAGAGATCGGAAGAGCACACGTACAAGTCCCGGAT
10_2669_neg	tggaaaggacgaaacaccg	CCCAGGACAGAGTCGGTCC	GTTTAAGAGCTATGCTGGAAACAGCATAGCAAGTTTAAATAAGGCTAGTCCGTTATCAACTTGAAAAAGTGGCACCGAGTCGGTGCTTTTTTT	GACAGTGCCCAGGACAGAGTCGGTCCAGTAGA	CTGG	AGATCGGAAGAGCACACGTACAAGTCCCGGAT	tggaaaggacgaaacaccgCCCAGGACAGAGTCGGTCCGTTTAAGAGCTATGCTGGAAACAGCATAGCAAGTTTAAATAAGGCTAGTCCGTTATCAACTTGAAAAAGTGGCACCGAGTCGGTGCTTTTTTTGACAGTGCCCAGGACAGAGTCGGTCCAGTAGACTGGAGATCGGAAGAGCACACGTACAAGTCCCGGAT
10_2669_pos	tggaaaggacgaaacaccg	CTGTCCTGGGCACTGTCTCT	GTTTAAGAGCTATGCTGGAAACAGCATAGCAAGTTTAAATAAGGCTAGTCCGTTATCAACTTGAAAAAGTGGCACCGAGTCGGTGCTTTTTTT	CCGACTCTGTCCTGGGCACTGTCTCTGTTGCG	AATT	AGATCGGAAGAGCACACGTACAAGTCCCGGAT	tggaaaggacgaaacaccgCTGTCCTGGGCACTGTCTCTGTTTAAGAGCTATGCTGGAAACAGCATAGCAAGTTTAAATAAGGCTAGTCCGTTATCAACTTGAAAAAGTGGCACCGAGTCGGTGCTTTTTTTCCGACTCTGTCCTGGGCACTGTCTCTGTTGCGAATTAGATCGGAAGAGCACACGTACAAGTCCCGGAT
10_2670_neg	tggaaaggacgaaacaccg	TGCCCAGGACAGAGTCGGTC	GTTTAAGAGCTATGCTGGAAACAGCATAGCAAGTTTAAATAAGGCTAGTCCGTTATCAACTTGAAAAAGTGGCACCGAGTCGGTGCTTTTTTT	AGACAGTGCCCAGGACAGAGTCGGTCCAGTAG	TGTG	AGATCGGAAGAGCACACGTACAAGTCCCGGAT	tggaaaggacgaaacaccgTGCCCAGGACAGAGTCGGTCGTTTAAGAGCTATGCTGGAAACAGCATAGCAAGTTTAAATAAGGCTAGTCCGTTATCAACTTGAAAAAGTGGCACCGAGTCGGTGCTTTTTTTAGACAGTGCCCAGGACAGAGTCGGTCCAGTAGTGTGAGATCGGAAGAGCACACGTACAAGTCCCGGAT
10_2670_pos	tggaaaggacgaaacaccg	TGTCCTGGGCACTGTCTCTG	GTTTAAGAGCTATGCTGGAAACAGCATAGCAAGTTTAAATAAGGCTAGTCCGTTATCAACTTGAAAAAGTGGCACCGAGTCGGTGCTTTTTTT	CGACTCTGTCCTGGGCACTGTCTCTGTTGCGG	GGGA	AGATCGGAAGAGCACACGTACAAGTCCCGGAT	tggaaaggacgaaacaccgTGTCCTGGGCACTGTCTCTGGTTTAAGAGCTATGCTGGAAACAGCATAGCAAGTTTAAATAAGGCTAGTCCGTTATCAACTTGAAAAAGTGGCACCGAGTCGGTGCTTTTTTTCGACTCTGTCCTGGGCACTGTCTCTGTTGCGGGGGAAGATCGGAAGAGCACACGTACAAGTCCCGGAT
10_2671_neg	tggaaaggacgaaacaccg	TGCCCAGGACAGAGTCGGT	GTTTAAGAGCTATGCTGGAAACAGCATAGCAAGTTTAAATAAGGCTAGTCCGTTATCAACTTGAAAAAGTGGCACCGAGTCGGTGCTTTTTTT	GAGACAGTGCCCAGGACAGAGTCGGTCCAGTA	CCGA	AGATCGGAAGAGCACACGTACAAGTCCCGGAT	tggaaaggacgaaacaccgTGCCCAGGACAGAGTCGGTGTTTAAGAGCTATGCTGGAAACAGCATAGCAAGTTTAAATAAGGCTAGTCCGTTATCAACTTGAAAAAGTGGCACCGAGTCGGTGCTTTTTTTGAGACAGTGCCCAGGACAGAGTCGGTCCAGTACCGAAGATCGGAAGAGCACACGTACAAGTCCCGGAT
10_2671_pos	tggaaaggacgaaacaccg	TCCTGGGCACTGTCTCTGT	GTTTAAGAGCTATGCTGGAAACAGCATAGCAAGTTTAAATAAGGCTAGTCCGTTATCAACTTGAAAAAGTGGCACCGAGTCGGTGCTTTTTTT	GACTCTGTCCTGGGCACTGTCTCTGTTGCGGA	CCAT	AGATCGGAAGAGCACACGTACAAGTCCCGGAT	tggaaaggacgaaacaccgTCCTGGGCACTGTCTCTGTGTTTAAGAGCTATGCTGGAAACAGCATAGCAAGTTTAAATAAGGCTAGTCCGTTATCAACTTGAAAAAGTGGCACCGAGTCGGTGCTTTTTTTGACTCTGTCCTGGGCACTGTCTCTGTTGCGGACCATAGATCGGAAGAGCACACGTACAAGTCCCGGAT
10_2672_neg	tggaaaggacgaaacaccg	AGTGCCCAGGACAGAGTCGG	GTTTAAGAGCTATGCTGGAAACAGCATAGCAAGTTTAAATAAGGCTAGTCCGTTATCAACTTGAAAAAGTGGCACCGAGTCGGTGCTTTTTTT	AGAGACAGTGCCCAGGACAGAGTCGGTCCAGT	TCCT	AGATCGGAAGAGCACACGTACAAGTCCCGGAT	tggaaaggacgaaacaccgAGTGCCCAGGACAGAGTCGGGTTTAAGAGCTATGCTGGAAACAGCATAGCAAGTTTAAATAAGGCTAGTCCGTTATCAACTTGAAAAAGTGGCACCGAGTCGGTGCTTTTTTTAGAGACAGTGCCCAGGACAGAGTCGGTCCAGTTCCTAGATCGGAAGAGCACACGTACAAGTCCCGGAT
10_2672_pos	tggaaaggacgaaacaccg	TCCTGGGCACTGTCTCTGTT	GTTTAAGAGCTATGCTGGAAACAGCATAGCAAGTTTAAATAAGGCTAGTCCGTTATCAACTTGAAAAAGTGGCACCGAGTCGGTGCTTTTTTT	ACTCTGTCCTGGGCACTGTCTCTGTTGCGGAT	TCGG	AGATCGGAAGAGCACACGTACAAGTCCCGGAT	tggaaaggacgaaacaccgTCCTGGGCACTGTCTCTGTTGTTTAAGAGCTATGCTGGAAACAGCATAGCAAGTTTAAATAAGGCTAGTCCGTTATCAACTTGAAAAAGTGGCACCGAGTCGGTGCTTTTTTTACTCTGTCCTGGGCACTGTCTCTGTTGCGGATTCGGAGATCGGAAGAGCACACGTACAAGTCCCGGAT
10_2673_neg	tggaaaggacgaaacaccg	CAGTGCCCAGGACAGAGTCG	GTTTAAGAGCTATGCTGGAAACAGCATAGCAAGTTTAAATAAGGCTAGTCCGTTATCAACTTGAAAAAGTGGCACCGAGTCGGTGCTTTTTTT	CAGAGACAGTGCCCAGGACAGAGTCGGTCCAG	ACGG	AGATCGGAAGAGCACACGTACAAGTCCCGGAT	tggaaaggacgaaacaccgCAGTGCCCAGGACAGAGTCGGTTTAAGAGCTATGCTGGAAACAGCATAGCAAGTTTAAATAAGGCTAGTCCGTTATCAACTTGAAAAAGTGGCACCGAGTCGGTGCTTTTTTTCAGAGACAGTGCCCAGGACAGAGTCGGTCCAGACGGAGATCGGAAGAGCACACGTACAAGTCCCGGAT
10_2673_pos	tggaaaggacgaaacaccg	CCTGGGCACTGTCTCTGTTG	GTTTAAGAGCTATGCTGGAAACAGCATAGCAAGTTTAAATAAGGCTAGTCCGTTATCAACTTGAAAAAGTGGCACCGAGTCGGTGCTTTTTTT	CTCTGTCCTGGGCACTGTCTCTGTTGCGGATA	AGCT	AGATCGGAAGAGCACACGTACAAGTCCCGGAT	tggaaaggacgaaacaccgCCTGGGCACTGTCTCTGTTGGTTTAAGAGCTATGCTGGAAACAGCATAGCAAGTTTAAATAAGGCTAGTCCGTTATCAACTTGAAAAAGTGGCACCGAGTCGGTGCTTTTTTTCTCTGTCCTGGGCACTGTCTCTGTTGCGGATAAGCTAGATCGGAAGAGCACACGTACAAGTCCCGGAT
10_2674_neg	tggaaaggacgaaacaccg	ACAGTGCCCAGGACAGAGTC	GTTTAAGAGCTATGCTGGAAACAGCATAGCAAGTTTAAATAAGGCTAGTCCGTTATCAACTTGAAAAAGTGGCACCGAGTCGGTGCTTTTTTT	ACAGAGACAGTGCCCAGGACAGAGTCGGTCCA	TGCT	AGATCGGAAGAGCACACGTACAAGTCCCGGAT	tggaaaggacgaaacaccgACAGTGCCCAGGACAGAGTCGTTTAAGAGCTATGCTGGAAACAGCATAGCAAGTTTAAATAAGGCTAGTCCGTTATCAACTTGAAAAAGTGGCACCGAGTCGGTGCTTTTTTTACAGAGACAGTGCCCAGGACAGAGTCGGTCCATGCTAGATCGGAAGAGCACACGTACAAGTCCCGGAT
10_2674_pos	tggaaaggacgaaacaccg	CTGGGCACTGTCTCTGTTGC	GTTTAAGAGCTATGCTGGAAACAGCATAGCAAGTTTAAATAAGGCTAGTCCGTTATCAACTTGAAAAAGTGGCACCGAGTCGGTGCTTTTTTT	TCTGTCCTGGGCACTGTCTCTGTTGCGGATAC	TACG	AGATCGGAAGAGCACACGTACAAGTCCCGGAT	tggaaaggacgaaacaccgCTGGGCACTGTCTCTGTTGCGTTTAAGAGCTATGCTGGAAACAGCATAGCAAGTTTAAATAAGGCTAGTCCGTTATCAACTTGAAAAAGTGGCACCGAGTCGGTGCTTTTTTTTCTGTCCTGGGCACTGTCTCTGTTGCGGATACTACGAGATCGGAAGAGCACACGTACAAGTCCCGGAT
10_2675_neg	tggaaaggacgaaacaccg	ACAGTGCCCAGGACAGAGT	GTTTAAGAGCTATGCTGGAAACAGCATAGCAAGTTTAAATAAGGCTAGTCCGTTATCAACTTGAAAAAGTGGCACCGAGTCGGTGCTTTTTTT	AACAGAGACAGTGCCCAGGACAGAGTCGGTCC	CTCT	AGATCGGAAGAGCACACGTACAAGTCCCGGAT	tggaaaggacgaaacaccgACAGTGCCCAGGACAGAGTGTTTAAGAGCTATGCTGGAAACAGCATAGCAAGTTTAAATAAGGCTAGTCCGTTATCAACTTGAAAAAGTGGCACCGAGTCGGTGCTTTTTTTAACAGAGACAGTGCCCAGGACAGAGTCGGTCCCTCTAGATCGGAAGAGCACACGTACAAGTCCCGGAT
10_2675_pos	tggaaaggacgaaacaccg	TGGGCACTGTCTCTGTTGCG	GTTTAAGAGCTATGCTGGAAACAGCATAGCAAGTTTAAATAAGGCTAGTCCGTTATCAACTTGAAAAAGTGGCACCGAGTCGGTGCTTTTTTT	CTGTCCTGGGCACTGTCTCTGTTGCGGATACC	CACA	AGATCGGAAGAGCACACGTACAAGTCCCGGAT	tggaaaggacgaaacaccgTGGGCACTGTCTCTGTTGCGGTTTAAGAGCTATGCTGGAAACAGCATAGCAAGTTTAAATAAGGCTAGTCCGTTATCAACTTGAAAAAGTGGCACCGAGTCGGTGCTTTTTTTCTGTCCTGGGCACTGTCTCTGTTGCGGATACCCACAAGATCGGAAGAGCACACGTACAAGTCCCGGAT
10_2676_neg	tggaaaggacgaaacaccg	AGACAGTGCCCAGGACAGAG	GTTTAAGAGCTATGCTGGAAACAGCATAGCAAGTTTAAATAAGGCTAGTCCGTTATCAACTTGAAAAAGTGGCACCGAGTCGGTGCTTTTTTT	CAACAGAGACAGTGCCCAGGACAGAGTCGGTC	GGGT	AGATCGGAAGAGCACACGTACAAGTCCCGGAT	tggaaaggacgaaacaccgAGACAGTGCCCAGGACAGAGGTTTAAGAGCTATGCTGGAAACAGCATAGCAAGTTTAAATAAGGCTAGTCCGTTATCAACTTGAAAAAGTGGCACCGAGTCGGTGCTTTTTTTCAACAGAGACAGTGCCCAGGACAGAGTCGGTCGGGTAGATCGGAAGAGCACACGTACAAGTCCCGGAT
10_2676_pos	tggaaaggacgaaacaccg	GGCACTGTCTCTGTTGCGG	GTTTAAGAGCTATGCTGGAAACAGCATAGCAAGTTTAAATAAGGCTAGTCCGTTATCAACTTGAAAAAGTGGCACCGAGTCGGTGCTTTTTTT	TGTCCTGGGCACTGTCTCTGTTGCGGATACCA	GGCT	AGATCGGAAGAGCACACGTACAAGTCCCGGAT	tggaaaggacgaaacaccgGGCACTGTCTCTGTTGCGGGTTTAAGAGCTATGCTGGAAACAGCATAGCAAGTTTAAATAAGGCTAGTCCGTTATCAACTTGAAAAAGTGGCACCGAGTCGGTGCTTTTTTTTGTCCTGGGCACTGTCTCTGTTGCGGATACCAGGCTAGATCGGAAGAGCACACGTACAAGTCCCGGAT
10_2677_neg	tggaaaggacgaaacaccg	AGACAGTGCCCAGGACAGA	GTTTAAGAGCTATGCTGGAAACAGCATAGCAAGTTTAAATAAGGCTAGTCCGTTATCAACTTGAAAAAGTGGCACCGAGTCGGTGCTTTTTTT	GCAACAGAGACAGTGCCCAGGACAGAGTCGGT	GTTT	AGATCGGAAGAGCACACGTACAAGTCCCGGAT	tggaaaggacgaaacaccgAGACAGTGCCCAGGACAGAGTTTAAGAGCTATGCTGGAAACAGCATAGCAAGTTTAAATAAGGCTAGTCCGTTATCAACTTGAAAAAGTGGCACCGAGTCGGTGCTTTTTTTGCAACAGAGACAGTGCCCAGGACAGAGTCGGTGTTTAGATCGGAAGAGCACACGTACAAGTCCCGGAT
10_2677_pos	tggaaaggacgaaacaccg	GCACTGTCTCTGTTGCGGA	GTTTAAGAGCTATGCTGGAAACAGCATAGCAAGTTTAAATAAGGCTAGTCCGTTATCAACTTGAAAAAGTGGCACCGAGTCGGTGCTTTTTTT	GTCCTGGGCACTGTCTCTGTTGCGGATACCAA	AACA	AGATCGGAAGAGCACACGTACAAGTCCCGGAT	tggaaaggacgaaacaccgGCACTGTCTCTGTTGCGGAGTTTAAGAGCTATGCTGGAAACAGCATAGCAAGTTTAAATAAGGCTAGTCCGTTATCAACTTGAAAAAGTGGCACCGAGTCGGTGCTTTTTTTGTCCTGGGCACTGTCTCTGTTGCGGATACCAAAACAAGATCGGAAGAGCACACGTACAAGTCCCGGAT
10_2678_neg	tggaaaggacgaaacaccg	AGAGACAGTGCCCAGGACAG	GTTTAAGAGCTATGCTGGAAACAGCATAGCAAGTTTAAATAAGGCTAGTCCGTTATCAACTTGAAAAAGTGGCACCGAGTCGGTGCTTTTTTT	CGCAACAGAGACAGTGCCCAGGACAGAGTCGG	CGCT	AGATCGGAAGAGCACACGTACAAGTCCCGGAT	tggaaaggacgaaacaccgAGAGACAGTGCCCAGGACAGGTTTAAGAGCTATGCTGGAAACAGCATAGCAAGTTTAAATAAGGCTAGTCCGTTATCAACTTGAAAAAGTGGCACCGAGTCGGTGCTTTTTTTCGCAACAGAGACAGTGCCCAGGACAGAGTCGGCGCTAGATCGGAAGAGCACACGTACAAGTCCCGGAT
10_2678_pos	tggaaaggacgaaacaccg	CACTGTCTCTGTTGCGGAT	GTTTAAGAGCTATGCTGGAAACAGCATAGCAAGTTTAAATAAGGCTAGTCCGTTATCAACTTGAAAAAGTGGCACCGAGTCGGTGCTTTTTTT	TCCTGGGCACTGTCTCTGTTGCGGATACCAAG	TGAG	AGATCGGAAGAGCACACGTACAAGTCCCGGAT	tggaaaggacgaaacaccgCACTGTCTCTGTTGCGGATGTTTAAGAGCTATGCTGGAAACAGCATAGCAAGTTTAAATAAGGCTAGTCCGTTATCAACTTGAAAAAGTGGCACCGAGTCGGTGCTTTTTTTTCCTGGGCACTGTCTCTGTTGCGGATACCAAGTGAGAGATCGGAAGAGCACACGTACAAGTCCCGGAT
10_2679_neg	tggaaaggacgaaacaccg	CAGAGACAGTGCCCAGGACA	GTTTAAGAGCTATGCTGGAAACAGCATAGCAAGTTTAAATAAGGCTAGTCCGTTATCAACTTGAAAAAGTGGCACCGAGTCGGTGCTTTTTTT	CCGCAACAGAGACAGTGCCCAGGACAGAGTCG	GTAT	AGATCGGAAGAGCACACGTACAAGTCCCGGAT	tggaaaggacgaaacaccgCAGAGACAGTGCCCAGGACAGTTTAAGAGCTATGCTGGAAACAGCATAGCAAGTTTAAATAAGGCTAGTCCGTTATCAACTTGAAAAAGTGGCACCGAGTCGGTGCTTTTTTTCCGCAACAGAGACAGTGCCCAGGACAGAGTCGGTATAGATCGGAAGAGCACACGTACAAGTCCCGGAT
10_2679_pos	tggaaaggacgaaacaccg	CACTGTCTCTGTTGCGGATA	GTTTAAGAGCTATGCTGGAAACAGCATAGCAAGTTTAAATAAGGCTAGTCCGTTATCAACTTGAAAAAGTGGCACCGAGTCGGTGCTTTTTTT	CCTGGGCACTGTCTCTGTTGCGGATACCAAGG	TGTT	AGATCGGAAGAGCACACGTACAAGTCCCGGAT	tggaaaggacgaaacaccgCACTGTCTCTGTTGCGGATAGTTTAAGAGCTATGCTGGAAACAGCATAGCAAGTTTAAATAAGGCTAGTCCGTTATCAACTTGAAAAAGTGGCACCGAGTCGGTGCTTTTTTTCCTGGGCACTGTCTCTGTTGCGGATACCAAGGTGTTAGATCGGAAGAGCACACGTACAAGTCCCGGAT
10_2680_neg	tggaaaggacgaaacaccg	ACAGAGACAGTGCCCAGGAC	GTTTAAGAGCTATGCTGGAAACAGCATAGCAAGTTTAAATAAGGCTAGTCCGTTATCAACTTGAAAAAGTGGCACCGAGTCGGTGCTTTTTTT	TCCGCAACAGAGACAGTGCCCAGGACAGAGTC	TTCG	AGATCGGAAGAGCACACGTACAAGTCCCGGAT	tggaaaggacgaaacaccgACAGAGACAGTGCCCAGGACGTTTAAGAGCTATGCTGGAAACAGCATAGCAAGTTTAAATAAGGCTAGTCCGTTATCAACTTGAAAAAGTGGCACCGAGTCGGTGCTTTTTTTTCCGCAACAGAGACAGTGCCCAGGACAGAGTCTTCGAGATCGGAAGAGCACACGTACAAGTCCCGGAT
10_2680_pos	tggaaaggacgaaacaccg	ACTGTCTCTGTTGCGGATAC	GTTTAAGAGCTATGCTGGAAACAGCATAGCAAGTTTAAATAAGGCTAGTCCGTTATCAACTTGAAAAAGTGGCACCGAGTCGGTGCTTTTTTT	CTGGGCACTGTCTCTGTTGCGGATACCAAGGG	ACAA	AGATCGGAAGAGCACACGTACAAGTCCCGGAT	tggaaaggacgaaacaccgACTGTCTCTGTTGCGGATACGTTTAAGAGCTATGCTGGAAACAGCATAGCAAGTTTAAATAAGGCTAGTCCGTTATCAACTTGAAAAAGTGGCACCGAGTCGGTGCTTTTTTTCTGGGCACTGTCTCTGTTGCGGATACCAAGGGACAAAGATCGGAAGAGCACACGTACAAGTCCCGGAT
10_2681_neg	tggaaaggacgaaacaccg	AACAGAGACAGTGCCCAGGA	GTTTAAGAGCTATGCTGGAAACAGCATAGCAAGTTTAAATAAGGCTAGTCCGTTATCAACTTGAAAAAGTGGCACCGAGTCGGTGCTTTTTTT	ATCCGCAACAGAGACAGTGCCCAGGACAGAGT	CATG	AGATCGGAAGAGCACACGTACAAGTCCCGGAT	tggaaaggacgaaacaccgAACAGAGACAGTGCCCAGGAGTTTAAGAGCTATGCTGGAAACAGCATAGCAAGTTTAAATAAGGCTAGTCCGTTATCAACTTGAAAAAGTGGCACCGAGTCGGTGCTTTTTTTATCCGCAACAGAGACAGTGCCCAGGACAGAGTCATGAGATCGGAAGAGCACACGTACAAGTCCCGGAT
10_2681_pos	tggaaaggacgaaacaccg	CTGTCTCTGTTGCGGATACC	GTTTAAGAGCTATGCTGGAAACAGCATAGCAAGTTTAAATAAGGCTAGTCCGTTATCAACTTGAAAAAGTGGCACCGAGTCGGTGCTTTTTTT	TGGGCACTGTCTCTGTTGCGGATACCAAGGGC	ATGA	AGATCGGAAGAGCACACGTACAAGTCCCGGAT	tggaaaggacgaaacaccgCTGTCTCTGTTGCGGATACCGTTTAAGAGCTATGCTGGAAACAGCATAGCAAGTTTAAATAAGGCTAGTCCGTTATCAACTTGAAAAAGTGGCACCGAGTCGGTGCTTTTTTTTGGGCACTGTCTCTGTTGCGGATACCAAGGGCATGAAGATCGGAAGAGCACACGTACAAGTCCCGGAT
10_2682_neg	tggaaaggacgaaacaccg	CAACAGAGACAGTGCCCAGG	GTTTAAGAGCTATGCTGGAAACAGCATAGCAAGTTTAAATAAGGCTAGTCCGTTATCAACTTGAAAAAGTGGCACCGAGTCGGTGCTTTTTTT	TATCCGCAACAGAGACAGTGCCCAGGACAGAG	TACT	AGATCGGAAGAGCACACGTACAAGTCCCGGAT	tggaaaggacgaaacaccgCAACAGAGACAGTGCCCAGGGTTTAAGAGCTATGCTGGAAACAGCATAGCAAGTTTAAATAAGGCTAGTCCGTTATCAACTTGAAAAAGTGGCACCGAGTCGGTGCTTTTTTTTATCCGCAACAGAGACAGTGCCCAGGACAGAGTACTAGATCGGAAGAGCACACGTACAAGTCCCGGAT
10_2682_pos	tggaaaggacgaaacaccg	TGTCTCTGTTGCGGATACCA	GTTTAAGAGCTATGCTGGAAACAGCATAGCAAGTTTAAATAAGGCTAGTCCGTTATCAACTTGAAAAAGTGGCACCGAGTCGGTGCTTTTTTT	GGGCACTGTCTCTGTTGCGGATACCAAGGGCG	CGAA	AGATCGGAAGAGCACACGTACAAGTCCCGGAT	tggaaaggacgaaacaccgTGTCTCTGTTGCGGATACCAGTTTAAGAGCTATGCTGGAAACAGCATAGCAAGTTTAAATAAGGCTAGTCCGTTATCAACTTGAAAAAGTGGCACCGAGTCGGTGCTTTTTTTGGGCACTGTCTCTGTTGCGGATACCAAGGGCGCGAAAGATCGGAAGAGCACACGTACAAGTCCCGGAT
10_2683_neg	tggaaaggacgaaacaccg	CAACAGAGACAGTGCCCAG	GTTTAAGAGCTATGCTGGAAACAGCATAGCAAGTTTAAATAAGGCTAGTCCGTTATCAACTTGAAAAAGTGGCACCGAGTCGGTGCTTTTTTT	GTATCCGCAACAGAGACAGTGCCCAGGACAGA	AGGA	AGATCGGAAGAGCACACGTACAAGTCCCGGAT	tggaaaggacgaaacaccgCAACAGAGACAGTGCCCAGGTTTAAGAGCTATGCTGGAAACAGCATAGCAAGTTTAAATAAGGCTAGTCCGTTATCAACTTGAAAAAGTGGCACCGAGTCGGTGCTTTTTTTGTATCCGCAACAGAGACAGTGCCCAGGACAGAAGGAAGATCGGAAGAGCACACGTACAAGTCCCGGAT
10_2683_pos	tggaaaggacgaaacaccg	TCTCTGTTGCGGATACCAA	GTTTAAGAGCTATGCTGGAAACAGCATAGCAAGTTTAAATAAGGCTAGTCCGTTATCAACTTGAAAAAGTGGCACCGAGTCGGTGCTTTTTTT	GGCACTGTCTCTGTTGCGGATACCAAGGGCGT	CTAT	AGATCGGAAGAGCACACGTACAAGTCCCGGAT	tggaaaggacgaaacaccgTCTCTGTTGCGGATACCAAGTTTAAGAGCTATGCTGGAAACAGCATAGCAAGTTTAAATAAGGCTAGTCCGTTATCAACTTGAAAAAGTGGCACCGAGTCGGTGCTTTTTTTGGCACTGTCTCTGTTGCGGATACCAAGGGCGTCTATAGATCGGAAGAGCACACGTACAAGTCCCGGAT
10_2684_neg	tggaaaggacgaaacaccg	CGCAACAGAGACAGTGCCCA	GTTTAAGAGCTATGCTGGAAACAGCATAGCAAGTTTAAATAAGGCTAGTCCGTTATCAACTTGAAAAAGTGGCACCGAGTCGGTGCTTTTTTT	GGTATCCGCAACAGAGACAGTGCCCAGGACAG	TGAT	AGATCGGAAGAGCACACGTACAAGTCCCGGAT	tggaaaggacgaaacaccgCGCAACAGAGACAGTGCCCAGTTTAAGAGCTATGCTGGAAACAGCATAGCAAGTTTAAATAAGGCTAGTCCGTTATCAACTTGAAAAAGTGGCACCGAGTCGGTGCTTTTTTTGGTATCCGCAACAGAGACAGTGCCCAGGACAGTGATAGATCGGAAGAGCACACGTACAAGTCCCGGAT
10_2684_pos	tggaaaggacgaaacaccg	TCTCTGTTGCGGATACCAAG	GTTTAAGAGCTATGCTGGAAACAGCATAGCAAGTTTAAATAAGGCTAGTCCGTTATCAACTTGAAAAAGTGGCACCGAGTCGGTGCTTTTTTT	GCACTGTCTCTGTTGCGGATACCAAGGGCGTG	CTAA	AGATCGGAAGAGCACACGTACAAGTCCCGGAT	tggaaaggacgaaacaccgTCTCTGTTGCGGATACCAAGGTTTAAGAGCTATGCTGGAAACAGCATAGCAAGTTTAAATAAGGCTAGTCCGTTATCAACTTGAAAAAGTGGCACCGAGTCGGTGCTTTTTTTGCACTGTCTCTGTTGCGGATACCAAGGGCGTGCTAAAGATCGGAAGAGCACACGTACAAGTCCCGGAT
10_2685_neg	tggaaaggacgaaacaccg	CCGCAACAGAGACAGTGCCC	GTTTAAGAGCTATGCTGGAAACAGCATAGCAAGTTTAAATAAGGCTAGTCCGTTATCAACTTGAAAAAGTGGCACCGAGTCGGTGCTTTTTTT	TGGTATCCGCAACAGAGACAGTGCCCAGGACA	AATC	AGATCGGAAGAGCACACGTACAAGTCCCGGAT	tggaaaggacgaaacaccgCCGCAACAGAGACAGTGCCCGTTTAAGAGCTATGCTGGAAACAGCATAGCAAGTTTAAATAAGGCTAGTCCGTTATCAACTTGAAAAAGTGGCACCGAGTCGGTGCTTTTTTTTGGTATCCGCAACAGAGACAGTGCCCAGGACAAATCAGATCGGAAGAGCACACGTACAAGTCCCGGAT
10_2685_pos	tggaaaggacgaaacaccg	CTCTGTTGCGGATACCAAGG	GTTTAAGAGCTATGCTGGAAACAGCATAGCAAGTTTAAATAAGGCTAGTCCGTTATCAACTTGAAAAAGTGGCACCGAGTCGGTGCTTTTTTT	CACTGTCTCTGTTGCGGATACCAAGGGCGTGA	TAAG	AGATCGGAAGAGCACACGTACAAGTCCCGGAT	tggaaaggacgaaacaccgCTCTGTTGCGGATACCAAGGGTTTAAGAGCTATGCTGGAAACAGCATAGCAAGTTTAAATAAGGCTAGTCCGTTATCAACTTGAAAAAGTGGCACCGAGTCGGTGCTTTTTTTCACTGTCTCTGTTGCGGATACCAAGGGCGTGATAAGAGATCGGAAGAGCACACGTACAAGTCCCGGAT
10_2686_neg	tggaaaggacgaaacaccg	TCCGCAACAGAGACAGTGCC	GTTTAAGAGCTATGCTGGAAACAGCATAGCAAGTTTAAATAAGGCTAGTCCGTTATCAACTTGAAAAAGTGGCACCGAGTCGGTGCTTTTTTT	TTGGTATCCGCAACAGAGACAGTGCCCAGGAC	TAAA	AGATCGGAAGAGCACACGTACAAGTCCCGGAT	tggaaaggacgaaacaccgTCCGCAACAGAGACAGTGCCGTTTAAGAGCTATGCTGGAAACAGCATAGCAAGTTTAAATAAGGCTAGTCCGTTATCAACTTGAAAAAGTGGCACCGAGTCGGTGCTTTTTTTTTGGTATCCGCAACAGAGACAGTGCCCAGGACTAAAAGATCGGAAGAGCACACGTACAAGTCCCGGAT
10_2686_pos	tggaaaggacgaaacaccg	TCTGTTGCGGATACCAAGGG	GTTTAAGAGCTATGCTGGAAACAGCATAGCAAGTTTAAATAAGGCTAGTCCGTTATCAACTTGAAAAAGTGGCACCGAGTCGGTGCTTTTTTT	ACTGTCTCTGTTGCGGATACCAAGGGCGTGAA	AGAT	AGATCGGAAGAGCACACGTACAAGTCCCGGAT	tggaaaggacgaaacaccgTCTGTTGCGGATACCAAGGGGTTTAAGAGCTATGCTGGAAACAGCATAGCAAGTTTAAATAAGGCTAGTCCGTTATCAACTTGAAAAAGTGGCACCGAGTCGGTGCTTTTTTTACTGTCTCTGTTGCGGATACCAAGGGCGTGAAAGATAGATCGGAAGAGCACACGTACAAGTCCCGGAT
10_2687_neg	tggaaaggacgaaacaccg	ATCCGCAACAGAGACAGTGC	GTTTAAGAGCTATGCTGGAAACAGCATAGCAAGTTTAAATAAGGCTAGTCCGTTATCAACTTGAAAAAGTGGCACCGAGTCGGTGCTTTTTTT	CTTGGTATCCGCAACAGAGACAGTGCCCAGGA	GTAG	AGATCGGAAGAGCACACGTACAAGTCCCGGAT	tggaaaggacgaaacaccgATCCGCAACAGAGACAGTGCGTTTAAGAGCTATGCTGGAAACAGCATAGCAAGTTTAAATAAGGCTAGTCCGTTATCAACTTGAAAAAGTGGCACCGAGTCGGTGCTTTTTTTCTTGGTATCCGCAACAGAGACAGTGCCCAGGAGTAGAGATCGGAAGAGCACACGTACAAGTCCCGGAT
10_2687_pos	tggaaaggacgaaacaccg	CTGTTGCGGATACCAAGGGC	GTTTAAGAGCTATGCTGGAAACAGCATAGCAAGTTTAAATAAGGCTAGTCCGTTATCAACTTGAAAAAGTGGCACCGAGTCGGTGCTTTTTTT	CTGTCTCTGTTGCGGATACCAAGGGCGTGAAG	GCGG	AGATCGGAAGAGCACACGTACAAGTCCCGGAT	tggaaaggacgaaacaccgCTGTTGCGGATACCAAGGGCGTTTAAGAGCTATGCTGGAAACAGCATAGCAAGTTTAAATAAGGCTAGTCCGTTATCAACTTGAAAAAGTGGCACCGAGTCGGTGCTTTTTTTCTGTCTCTGTTGCGGATACCAAGGGCGTGAAGGCGGAGATCGGAAGAGCACACGTACAAGTCCCGGAT
10_2688_neg	tggaaaggacgaaacaccg	TATCCGCAACAGAGACAGTG	GTTTAAGAGCTATGCTGGAAACAGCATAGCAAGTTTAAATAAGGCTAGTCCGTTATCAACTTGAAAAAGTGGCACCGAGTCGGTGCTTTTTTT	CCTTGGTATCCGCAACAGAGACAGTGCCCAGG	CTGC	AGATCGGAAGAGCACACGTACAAGTCCCGGAT	tggaaaggacgaaacaccgTATCCGCAACAGAGACAGTGGTTTAAGAGCTATGCTGGAAACAGCATAGCAAGTTTAAATAAGGCTAGTCCGTTATCAACTTGAAAAAGTGGCACCGAGTCGGTGCTTTTTTTCCTTGGTATCCGCAACAGAGACAGTGCCCAGGCTGCAGATCGGAAGAGCACACGTACAAGTCCCGGAT
10_2688_pos	tggaaaggacgaaacaccg	TGTTGCGGATACCAAGGGCG	GTTTAAGAGCTATGCTGGAAACAGCATAGCAAGTTTAAATAAGGCTAGTCCGTTATCAACTTGAAAAAGTGGCACCGAGTCGGTGCTTTTTTT	TGTCTCTGTTGCGGATACCAAGGGCGTGAAGA	AAAG	AGATCGGAAGAGCACACGTACAAGTCCCGGAT	tggaaaggacgaaacaccgTGTTGCGGATACCAAGGGCGGTTTAAGAGCTATGCTGGAAACAGCATAGCAAGTTTAAATAAGGCTAGTCCGTTATCAACTTGAAAAAGTGGCACCGAGTCGGTGCTTTTTTTTGTCTCTGTTGCGGATACCAAGGGCGTGAAGAAAAGAGATCGGAAGAGCACACGTACAAGTCCCGGAT
10_2689_neg	tggaaaggacgaaacaccg	TATCCGCAACAGAGACAGT	GTTTAAGAGCTATGCTGGAAACAGCATAGCAAGTTTAAATAAGGCTAGTCCGTTATCAACTTGAAAAAGTGGCACCGAGTCGGTGCTTTTTTT	CCCTTGGTATCCGCAACAGAGACAGTGCCCAG	ACAG	AGATCGGAAGAGCACACGTACAAGTCCCGGAT	tggaaaggacgaaacaccgTATCCGCAACAGAGACAGTGTTTAAGAGCTATGCTGGAAACAGCATAGCAAGTTTAAATAAGGCTAGTCCGTTATCAACTTGAAAAAGTGGCACCGAGTCGGTGCTTTTTTTCCCTTGGTATCCGCAACAGAGACAGTGCCCAGACAGAGATCGGAAGAGCACACGTACAAGTCCCGGAT
10_2689_pos	tggaaaggacgaaacaccg	TTGCGGATACCAAGGGCGT	GTTTAAGAGCTATGCTGGAAACAGCATAGCAAGTTTAAATAAGGCTAGTCCGTTATCAACTTGAAAAAGTGGCACCGAGTCGGTGCTTTTTTT	GTCTCTGTTGCGGATACCAAGGGCGTGAAGAG	ATAA	AGATCGGAAGAGCACACGTACAAGTCCCGGAT	tggaaaggacgaaacaccgTTGCGGATACCAAGGGCGTGTTTAAGAGCTATGCTGGAAACAGCATAGCAAGTTTAAATAAGGCTAGTCCGTTATCAACTTGAAAAAGTGGCACCGAGTCGGTGCTTTTTTTGTCTCTGTTGCGGATACCAAGGGCGTGAAGAGATAAAGATCGGAAGAGCACACGTACAAGTCCCGGAT
10_2690_neg	tggaaaggacgaaacaccg	GTATCCGCAACAGAGACAG	GTTTAAGAGCTATGCTGGAAACAGCATAGCAAGTTTAAATAAGGCTAGTCCGTTATCAACTTGAAAAAGTGGCACCGAGTCGGTGCTTTTTTT	GCCCTTGGTATCCGCAACAGAGACAGTGCCCA	CCGG	AGATCGGAAGAGCACACGTACAAGTCCCGGAT	tggaaaggacgaaacaccgGTATCCGCAACAGAGACAGGTTTAAGAGCTATGCTGGAAACAGCATAGCAAGTTTAAATAAGGCTAGTCCGTTATCAACTTGAAAAAGTGGCACCGAGTCGGTGCTTTTTTTGCCCTTGGTATCCGCAACAGAGACAGTGCCCACCGGAGATCGGAAGAGCACACGTACAAGTCCCGGAT
10_2690_pos	tggaaaggacgaaacaccg	TTGCGGATACCAAGGGCGTG	GTTTAAGAGCTATGCTGGAAACAGCATAGCAAGTTTAAATAAGGCTAGTCCGTTATCAACTTGAAAAAGTGGCACCGAGTCGGTGCTTTTTTT	TCTCTGTTGCGGATACCAAGGGCGTGAAGAGG	CTAG	AGATCGGAAGAGCACACGTACAAGTCCCGGAT	tggaaaggacgaaacaccgTTGCGGATACCAAGGGCGTGGTTTAAGAGCTATGCTGGAAACAGCATAGCAAGTTTAAATAAGGCTAGTCCGTTATCAACTTGAAAAAGTGGCACCGAGTCGGTGCTTTTTTTTCTCTGTTGCGGATACCAAGGGCGTGAAGAGGCTAGAGATCGGAAGAGCACACGTACAAGTCCCGGAT
10_2691_neg	tggaaaggacgaaacaccg	TGGTATCCGCAACAGAGACA	GTTTAAGAGCTATGCTGGAAACAGCATAGCAAGTTTAAATAAGGCTAGTCCGTTATCAACTTGAAAAAGTGGCACCGAGTCGGTGCTTTTTTT	CGCCCTTGGTATCCGCAACAGAGACAGTGCCC	TATT	AGATCGGAAGAGCACACGTACAAGTCCCGGAT	tggaaaggacgaaacaccgTGGTATCCGCAACAGAGACAGTTTAAGAGCTATGCTGGAAACAGCATAGCAAGTTTAAATAAGGCTAGTCCGTTATCAACTTGAAAAAGTGGCACCGAGTCGGTGCTTTTTTTCGCCCTTGGTATCCGCAACAGAGACAGTGCCCTATTAGATCGGAAGAGCACACGTACAAGTCCCGGAT
10_2691_pos	tggaaaggacgaaacaccg	TGCGGATACCAAGGGCGTGA	GTTTAAGAGCTATGCTGGAAACAGCATAGCAAGTTTAAATAAGGCTAGTCCGTTATCAACTTGAAAAAGTGGCACCGAGTCGGTGCTTTTTTT	CTCTGTTGCGGATACCAAGGGCGTGAAGAGGA	GAAT	AGATCGGAAGAGCACACGTACAAGTCCCGGAT	tggaaaggacgaaacaccgTGCGGATACCAAGGGCGTGAGTTTAAGAGCTATGCTGGAAACAGCATAGCAAGTTTAAATAAGGCTAGTCCGTTATCAACTTGAAAAAGTGGCACCGAGTCGGTGCTTTTTTTCTCTGTTGCGGATACCAAGGGCGTGAAGAGGAGAATAGATCGGAAGAGCACACGTACAAGTCCCGGAT
10_2692_neg	tggaaaggacgaaacaccg	TTGGTATCCGCAACAGAGAC	GTTTAAGAGCTATGCTGGAAACAGCATAGCAAGTTTAAATAAGGCTAGTCCGTTATCAACTTGAAAAAGTGGCACCGAGTCGGTGCTTTTTTT	ACGCCCTTGGTATCCGCAACAGAGACAGTGCC	AGTC	AGATCGGAAGAGCACACGTACAAGTCCCGGAT	tggaaaggacgaaacaccgTTGGTATCCGCAACAGAGACGTTTAAGAGCTATGCTGGAAACAGCATAGCAAGTTTAAATAAGGCTAGTCCGTTATCAACTTGAAAAAGTGGCACCGAGTCGGTGCTTTTTTTACGCCCTTGGTATCCGCAACAGAGACAGTGCCAGTCAGATCGGAAGAGCACACGTACAAGTCCCGGAT
10_2692_pos	tggaaaggacgaaacaccg	CGGATACCAAGGGCGTGAA	GTTTAAGAGCTATGCTGGAAACAGCATAGCAAGTTTAAATAAGGCTAGTCCGTTATCAACTTGAAAAAGTGGCACCGAGTCGGTGCTTTTTTT	TCTGTTGCGGATACCAAGGGCGTGAAGAGGAA	TGTA	AGATCGGAAGAGCACACGTACAAGTCCCGGAT	tggaaaggacgaaacaccgCGGATACCAAGGGCGTGAAGTTTAAGAGCTATGCTGGAAACAGCATAGCAAGTTTAAATAAGGCTAGTCCGTTATCAACTTGAAAAAGTGGCACCGAGTCGGTGCTTTTTTTTCTGTTGCGGATACCAAGGGCGTGAAGAGGAATGTAAGATCGGAAGAGCACACGTACAAGTCCCGGAT
10_2693_neg	tggaaaggacgaaacaccg	CTTGGTATCCGCAACAGAGA	GTTTAAGAGCTATGCTGGAAACAGCATAGCAAGTTTAAATAAGGCTAGTCCGTTATCAACTTGAAAAAGTGGCACCGAGTCGGTGCTTTTTTT	CACGCCCTTGGTATCCGCAACAGAGACAGTGC	TCAT	AGATCGGAAGAGCACACGTACAAGTCCCGGAT	tggaaaggacgaaacaccgCTTGGTATCCGCAACAGAGAGTTTAAGAGCTATGCTGGAAACAGCATAGCAAGTTTAAATAAGGCTAGTCCGTTATCAACTTGAAAAAGTGGCACCGAGTCGGTGCTTTTTTTCACGCCCTTGGTATCCGCAACAGAGACAGTGCTCATAGATCGGAAGAGCACACGTACAAGTCCCGGAT
10_2693_pos	tggaaaggacgaaacaccg	CGGATACCAAGGGCGTGAAG	GTTTAAGAGCTATGCTGGAAACAGCATAGCAAGTTTAAATAAGGCTAGTCCGTTATCAACTTGAAAAAGTGGCACCGAGTCGGTGCTTTTTTT	CTGTTGCGGATACCAAGGGCGTGAAGAGGAAA	CTTG	AGATCGGAAGAGCACACGTACAAGTCCCGGAT	tggaaaggacgaaacaccgCGGATACCAAGGGCGTGAAGGTTTAAGAGCTATGCTGGAAACAGCATAGCAAGTTTAAATAAGGCTAGTCCGTTATCAACTTGAAAAAGTGGCACCGAGTCGGTGCTTTTTTTCTGTTGCGGATACCAAGGGCGTGAAGAGGAAACTTGAGATCGGAAGAGCACACGTACAAGTCCCGGAT
10_2694_neg	tggaaaggacgaaacaccg	CCTTGGTATCCGCAACAGAG	GTTTAAGAGCTATGCTGGAAACAGCATAGCAAGTTTAAATAAGGCTAGTCCGTTATCAACTTGAAAAAGTGGCACCGAGTCGGTGCTTTTTTT	TCACGCCCTTGGTATCCGCAACAGAGACAGTG	CACC	AGATCGGAAGAGCACACGTACAAGTCCCGGAT	tggaaaggacgaaacaccgCCTTGGTATCCGCAACAGAGGTTTAAGAGCTATGCTGGAAACAGCATAGCAAGTTTAAATAAGGCTAGTCCGTTATCAACTTGAAAAAGTGGCACCGAGTCGGTGCTTTTTTTTCACGCCCTTGGTATCCGCAACAGAGACAGTGCACCAGATCGGAAGAGCACACGTACAAGTCCCGGAT
10_2694_pos	tggaaaggacgaaacaccg	GATACCAAGGGCGTGAAGA	GTTTAAGAGCTATGCTGGAAACAGCATAGCAAGTTTAAATAAGGCTAGTCCGTTATCAACTTGAAAAAGTGGCACCGAGTCGGTGCTTTTTTT	TGTTGCGGATACCAAGGGCGTGAAGAGGAAAA	TTTA	AGATCGGAAGAGCACACGTACAAGTCCCGGAT	tggaaaggacgaaacaccgGATACCAAGGGCGTGAAGAGTTTAAGAGCTATGCTGGAAACAGCATAGCAAGTTTAAATAAGGCTAGTCCGTTATCAACTTGAAAAAGTGGCACCGAGTCGGTGCTTTTTTTTGTTGCGGATACCAAGGGCGTGAAGAGGAAAATTTAAGATCGGAAGAGCACACGTACAAGTCCCGGAT
10_2695_neg	tggaaaggacgaaacaccg	CCCTTGGTATCCGCAACAGA	GTTTAAGAGCTATGCTGGAAACAGCATAGCAAGTTTAAATAAGGCTAGTCCGTTATCAACTTGAAAAAGTGGCACCGAGTCGGTGCTTTTTTT	TTCACGCCCTTGGTATCCGCAACAGAGACAGT	TAGT	AGATCGGAAGAGCACACGTACAAGTCCCGGAT	tggaaaggacgaaacaccgCCCTTGGTATCCGCAACAGAGTTTAAGAGCTATGCTGGAAACAGCATAGCAAGTTTAAATAAGGCTAGTCCGTTATCAACTTGAAAAAGTGGCACCGAGTCGGTGCTTTTTTTTTCACGCCCTTGGTATCCGCAACAGAGACAGTTAGTAGATCGGAAGAGCACACGTACAAGTCCCGGAT
10_2695_pos	tggaaaggacgaaacaccg	ATACCAAGGGCGTGAAGAG	GTTTAAGAGCTATGCTGGAAACAGCATAGCAAGTTTAAATAAGGCTAGTCCGTTATCAACTTGAAAAAGTGGCACCGAGTCGGTGCTTTTTTT	GTTGCGGATACCAAGGGCGTGAAGAGGAAAAC	TCTT	AGATCGGAAGAGCACACGTACAAGTCCCGGAT	tggaaaggacgaaacaccgATACCAAGGGCGTGAAGAGGTTTAAGAGCTATGCTGGAAACAGCATAGCAAGTTTAAATAAGGCTAGTCCGTTATCAACTTGAAAAAGTGGCACCGAGTCGGTGCTTTTTTTGTTGCGGATACCAAGGGCGTGAAGAGGAAAACTCTTAGATCGGAAGAGCACACGTACAAGTCCCGGAT
10_2696_neg	tggaaaggacgaaacaccg	CCCTTGGTATCCGCAACAG	GTTTAAGAGCTATGCTGGAAACAGCATAGCAAGTTTAAATAAGGCTAGTCCGTTATCAACTTGAAAAAGTGGCACCGAGTCGGTGCTTTTTTT	CTTCACGCCCTTGGTATCCGCAACAGAGACAG	ACCC	AGATCGGAAGAGCACACGTACAAGTCCCGGAT	tggaaaggacgaaacaccgCCCTTGGTATCCGCAACAGGTTTAAGAGCTATGCTGGAAACAGCATAGCAAGTTTAAATAAGGCTAGTCCGTTATCAACTTGAAAAAGTGGCACCGAGTCGGTGCTTTTTTTCTTCACGCCCTTGGTATCCGCAACAGAGACAGACCCAGATCGGAAGAGCACACGTACAAGTCCCGGAT
10_2696_pos	tggaaaggacgaaacaccg	ATACCAAGGGCGTGAAGAGG	GTTTAAGAGCTATGCTGGAAACAGCATAGCAAGTTTAAATAAGGCTAGTCCGTTATCAACTTGAAAAAGTGGCACCGAGTCGGTGCTTTTTTT	TTGCGGATACCAAGGGCGTGAAGAGGAAAACG	CATT	AGATCGGAAGAGCACACGTACAAGTCCCGGAT	tggaaaggacgaaacaccgATACCAAGGGCGTGAAGAGGGTTTAAGAGCTATGCTGGAAACAGCATAGCAAGTTTAAATAAGGCTAGTCCGTTATCAACTTGAAAAAGTGGCACCGAGTCGGTGCTTTTTTTTTGCGGATACCAAGGGCGTGAAGAGGAAAACGCATTAGATCGGAAGAGCACACGTACAAGTCCCGGAT
10_2697_neg	tggaaaggacgaaacaccg	CGCCCTTGGTATCCGCAACA	GTTTAAGAGCTATGCTGGAAACAGCATAGCAAGTTTAAATAAGGCTAGTCCGTTATCAACTTGAAAAAGTGGCACCGAGTCGGTGCTTTTTTT	TCTTCACGCCCTTGGTATCCGCAACAGAGACA	AGTA	AGATCGGAAGAGCACACGTACAAGTCCCGGAT	tggaaaggacgaaacaccgCGCCCTTGGTATCCGCAACAGTTTAAGAGCTATGCTGGAAACAGCATAGCAAGTTTAAATAAGGCTAGTCCGTTATCAACTTGAAAAAGTGGCACCGAGTCGGTGCTTTTTTTTCTTCACGCCCTTGGTATCCGCAACAGAGACAAGTAAGATCGGAAGAGCACACGTACAAGTCCCGGAT
10_2697_pos	tggaaaggacgaaacaccg	TACCAAGGGCGTGAAGAGGA	GTTTAAGAGCTATGCTGGAAACAGCATAGCAAGTTTAAATAAGGCTAGTCCGTTATCAACTTGAAAAAGTGGCACCGAGTCGGTGCTTTTTTT	TGCGGATACCAAGGGCGTGAAGAGGAAAACGT	ACGT	AGATCGGAAGAGCACACGTACAAGTCCCGGAT	tggaaaggacgaaacaccgTACCAAGGGCGTGAAGAGGAGTTTAAGAGCTATGCTGGAAACAGCATAGCAAGTTTAAATAAGGCTAGTCCGTTATCAACTTGAAAAAGTGGCACCGAGTCGGTGCTTTTTTTTGCGGATACCAAGGGCGTGAAGAGGAAAACGTACGTAGATCGGAAGAGCACACGTACAAGTCCCGGAT
10_2698_neg	tggaaaggacgaaacaccg	ACGCCCTTGGTATCCGCAAC	GTTTAAGAGCTATGCTGGAAACAGCATAGCAAGTTTAAATAAGGCTAGTCCGTTATCAACTTGAAAAAGTGGCACCGAGTCGGTGCTTTTTTT	CTCTTCACGCCCTTGGTATCCGCAACAGAGAC	GGTA	AGATCGGAAGAGCACACGTACAAGTCCCGGAT	tggaaaggacgaaacaccgACGCCCTTGGTATCCGCAACGTTTAAGAGCTATGCTGGAAACAGCATAGCAAGTTTAAATAAGGCTAGTCCGTTATCAACTTGAAAAAGTGGCACCGAGTCGGTGCTTTTTTTCTCTTCACGCCCTTGGTATCCGCAACAGAGACGGTAAGATCGGAAGAGCACACGTACAAGTCCCGGAT
10_2698_pos	tggaaaggacgaaacaccg	ACCAAGGGCGTGAAGAGGAA	GTTTAAGAGCTATGCTGGAAACAGCATAGCAAGTTTAAATAAGGCTAGTCCGTTATCAACTTGAAAAAGTGGCACCGAGTCGGTGCTTTTTTT	GCGGATACCAAGGGCGTGAAGAGGAAAACGTT	ACGC	AGATCGGAAGAGCACACGTACAAGTCCCGGAT	tggaaaggacgaaacaccgACCAAGGGCGTGAAGAGGAAGTTTAAGAGCTATGCTGGAAACAGCATAGCAAGTTTAAATAAGGCTAGTCCGTTATCAACTTGAAAAAGTGGCACCGAGTCGGTGCTTTTTTTGCGGATACCAAGGGCGTGAAGAGGAAAACGTTACGCAGATCGGAAGAGCACACGTACAAGTCCCGGAT
10_2699_neg	tggaaaggacgaaacaccg	CACGCCCTTGGTATCCGCAA	GTTTAAGAGCTATGCTGGAAACAGCATAGCAAGTTTAAATAAGGCTAGTCCGTTATCAACTTGAAAAAGTGGCACCGAGTCGGTGCTTTTTTT	CCTCTTCACGCCCTTGGTATCCGCAACAGAGA	TGGA	AGATCGGAAGAGCACACGTACAAGTCCCGGAT	tggaaaggacgaaacaccgCACGCCCTTGGTATCCGCAAGTTTAAGAGCTATGCTGGAAACAGCATAGCAAGTTTAAATAAGGCTAGTCCGTTATCAACTTGAAAAAGTGGCACCGAGTCGGTGCTTTTTTTCCTCTTCACGCCCTTGGTATCCGCAACAGAGATGGAAGATCGGAAGAGCACACGTACAAGTCCCGGAT
10_2699_pos	tggaaaggacgaaacaccg	CCAAGGGCGTGAAGAGGAAA	GTTTAAGAGCTATGCTGGAAACAGCATAGCAAGTTTAAATAAGGCTAGTCCGTTATCAACTTGAAAAAGTGGCACCGAGTCGGTGCTTTTTTT	CGGATACCAAGGGCGTGAAGAGGAAAACGTTA	CCCA	AGATCGGAAGAGCACACGTACAAGTCCCGGAT	tggaaaggacgaaacaccgCCAAGGGCGTGAAGAGGAAAGTTTAAGAGCTATGCTGGAAACAGCATAGCAAGTTTAAATAAGGCTAGTCCGTTATCAACTTGAAAAAGTGGCACCGAGTCGGTGCTTTTTTTCGGATACCAAGGGCGTGAAGAGGAAAACGTTACCCAAGATCGGAAGAGCACACGTACAAGTCCCGGAT
10_2700_neg	tggaaaggacgaaacaccg	TCACGCCCTTGGTATCCGCA	GTTTAAGAGCTATGCTGGAAACAGCATAGCAAGTTTAAATAAGGCTAGTCCGTTATCAACTTGAAAAAGTGGCACCGAGTCGGTGCTTTTTTT	TCCTCTTCACGCCCTTGGTATCCGCAACAGAG	ACAT	AGATCGGAAGAGCACACGTACAAGTCCCGGAT	tggaaaggacgaaacaccgTCACGCCCTTGGTATCCGCAGTTTAAGAGCTATGCTGGAAACAGCATAGCAAGTTTAAATAAGGCTAGTCCGTTATCAACTTGAAAAAGTGGCACCGAGTCGGTGCTTTTTTTTCCTCTTCACGCCCTTGGTATCCGCAACAGAGACATAGATCGGAAGAGCACACGTACAAGTCCCGGAT
10_2700_pos	tggaaaggacgaaacaccg	CAAGGGCGTGAAGAGGAAAA	GTTTAAGAGCTATGCTGGAAACAGCATAGCAAGTTTAAATAAGGCTAGTCCGTTATCAACTTGAAAAAGTGGCACCGAGTCGGTGCTTTTTTT	GGATACCAAGGGCGTGAAGAGGAAAACGTTAT	TTTG	AGATCGGAAGAGCACACGTACAAGTCCCGGAT	tggaaaggacgaaacaccgCAAGGGCGTGAAGAGGAAAAGTTTAAGAGCTATGCTGGAAACAGCATAGCAAGTTTAAATAAGGCTAGTCCGTTATCAACTTGAAAAAGTGGCACCGAGTCGGTGCTTTTTTTGGATACCAAGGGCGTGAAGAGGAAAACGTTATTTTGAGATCGGAAGAGCACACGTACAAGTCCCGGAT
10_2701_neg	tggaaaggacgaaacaccg	TTCACGCCCTTGGTATCCGC	GTTTAAGAGCTATGCTGGAAACAGCATAGCAAGTTTAAATAAGGCTAGTCCGTTATCAACTTGAAAAAGTGGCACCGAGTCGGTGCTTTTTTT	TTCCTCTTCACGCCCTTGGTATCCGCAACAGA	TAGC	AGATCGGAAGAGCACACGTACAAGTCCCGGAT	tggaaaggacgaaacaccgTTCACGCCCTTGGTATCCGCGTTTAAGAGCTATGCTGGAAACAGCATAGCAAGTTTAAATAAGGCTAGTCCGTTATCAACTTGAAAAAGTGGCACCGAGTCGGTGCTTTTTTTTTCCTCTTCACGCCCTTGGTATCCGCAACAGATAGCAGATCGGAAGAGCACACGTACAAGTCCCGGAT
10_2701_pos	tggaaaggacgaaacaccg	AAGGGCGTGAAGAGGAAAAC	GTTTAAGAGCTATGCTGGAAACAGCATAGCAAGTTTAAATAAGGCTAGTCCGTTATCAACTTGAAAAAGTGGCACCGAGTCGGTGCTTTTTTT	GATACCAAGGGCGTGAAGAGGAAAACGTTATT	GTAA	AGATCGGAAGAGCACACGTACAAGTCCCGGAT	tggaaaggacgaaacaccgAAGGGCGTGAAGAGGAAAACGTTTAAGAGCTATGCTGGAAACAGCATAGCAAGTTTAAATAAGGCTAGTCCGTTATCAACTTGAAAAAGTGGCACCGAGTCGGTGCTTTTTTTGATACCAAGGGCGTGAAGAGGAAAACGTTATTGTAAAGATCGGAAGAGCACACGTACAAGTCCCGGAT
10_2702_neg	tggaaaggacgaaacaccg	CTTCACGCCCTTGGTATCCG	GTTTAAGAGCTATGCTGGAAACAGCATAGCAAGTTTAAATAAGGCTAGTCCGTTATCAACTTGAAAAAGTGGCACCGAGTCGGTGCTTTTTTT	TTTCCTCTTCACGCCCTTGGTATCCGCAACAG	TGGT	AGATCGGAAGAGCACACGTACAAGTCCCGGAT	tggaaaggacgaaacaccgCTTCACGCCCTTGGTATCCGGTTTAAGAGCTATGCTGGAAACAGCATAGCAAGTTTAAATAAGGCTAGTCCGTTATCAACTTGAAAAAGTGGCACCGAGTCGGTGCTTTTTTTTTTCCTCTTCACGCCCTTGGTATCCGCAACAGTGGTAGATCGGAAGAGCACACGTACAAGTCCCGGAT
10_2702_pos	tggaaaggacgaaacaccg	AGGGCGTGAAGAGGAAAACG	GTTTAAGAGCTATGCTGGAAACAGCATAGCAAGTTTAAATAAGGCTAGTCCGTTATCAACTTGAAAAAGTGGCACCGAGTCGGTGCTTTTTTT	ATACCAAGGGCGTGAAGAGGAAAACGTTATTC	CGTC	AGATCGGAAGAGCACACGTACAAGTCCCGGAT	tggaaaggacgaaacaccgAGGGCGTGAAGAGGAAAACGGTTTAAGAGCTATGCTGGAAACAGCATAGCAAGTTTAAATAAGGCTAGTCCGTTATCAACTTGAAAAAGTGGCACCGAGTCGGTGCTTTTTTTATACCAAGGGCGTGAAGAGGAAAACGTTATTCCGTCAGATCGGAAGAGCACACGTACAAGTCCCGGAT
10_2703_neg	tggaaaggacgaaacaccg	TCTTCACGCCCTTGGTATCC	GTTTAAGAGCTATGCTGGAAACAGCATAGCAAGTTTAAATAAGGCTAGTCCGTTATCAACTTGAAAAAGTGGCACCGAGTCGGTGCTTTTTTT	TTTTCCTCTTCACGCCCTTGGTATCCGCAACA	CGAT	AGATCGGAAGAGCACACGTACAAGTCCCGGAT	tggaaaggacgaaacaccgTCTTCACGCCCTTGGTATCCGTTTAAGAGCTATGCTGGAAACAGCATAGCAAGTTTAAATAAGGCTAGTCCGTTATCAACTTGAAAAAGTGGCACCGAGTCGGTGCTTTTTTTTTTTCCTCTTCACGCCCTTGGTATCCGCAACACGATAGATCGGAAGAGCACACGTACAAGTCCCGGAT
10_2703_pos	tggaaaggacgaaacaccg	GGCGTGAAGAGGAAAACGT	GTTTAAGAGCTATGCTGGAAACAGCATAGCAAGTTTAAATAAGGCTAGTCCGTTATCAACTTGAAAAAGTGGCACCGAGTCGGTGCTTTTTTT	TACCAAGGGCGTGAAGAGGAAAACGTTATTCA	CGGG	AGATCGGAAGAGCACACGTACAAGTCCCGGAT	tggaaaggacgaaacaccgGGCGTGAAGAGGAAAACGTGTTTAAGAGCTATGCTGGAAACAGCATAGCAAGTTTAAATAAGGCTAGTCCGTTATCAACTTGAAAAAGTGGCACCGAGTCGGTGCTTTTTTTTACCAAGGGCGTGAAGAGGAAAACGTTATTCACGGGAGATCGGAAGAGCACACGTACAAGTCCCGGAT
10_2704_neg	tggaaaggacgaaacaccg	CTCTTCACGCCCTTGGTATC	GTTTAAGAGCTATGCTGGAAACAGCATAGCAAGTTTAAATAAGGCTAGTCCGTTATCAACTTGAAAAAGTGGCACCGAGTCGGTGCTTTTTTT	GTTTTCCTCTTCACGCCCTTGGTATCCGCAAC	CTTA	AGATCGGAAGAGCACACGTACAAGTCCCGGAT	tggaaaggacgaaacaccgCTCTTCACGCCCTTGGTATCGTTTAAGAGCTATGCTGGAAACAGCATAGCAAGTTTAAATAAGGCTAGTCCGTTATCAACTTGAAAAAGTGGCACCGAGTCGGTGCTTTTTTTGTTTTCCTCTTCACGCCCTTGGTATCCGCAACCTTAAGATCGGAAGAGCACACGTACAAGTCCCGGAT
10_2704_pos	tggaaaggacgaaacaccg	GCGTGAAGAGGAAAACGTT	GTTTAAGAGCTATGCTGGAAACAGCATAGCAAGTTTAAATAAGGCTAGTCCGTTATCAACTTGAAAAAGTGGCACCGAGTCGGTGCTTTTTTT	ACCAAGGGCGTGAAGAGGAAAACGTTATTCAG	TTCC	AGATCGGAAGAGCACACGTACAAGTCCCGGAT	tggaaaggacgaaacaccgGCGTGAAGAGGAAAACGTTGTTTAAGAGCTATGCTGGAAACAGCATAGCAAGTTTAAATAAGGCTAGTCCGTTATCAACTTGAAAAAGTGGCACCGAGTCGGTGCTTTTTTTACCAAGGGCGTGAAGAGGAAAACGTTATTCAGTTCCAGATCGGAAGAGCACACGTACAAGTCCCGGAT
10_2705_neg	tggaaaggacgaaacaccg	CCTCTTCACGCCCTTGGTAT	GTTTAAGAGCTATGCTGGAAACAGCATAGCAAGTTTAAATAAGGCTAGTCCGTTATCAACTTGAAAAAGTGGCACCGAGTCGGTGCTTTTTTT	CGTTTTCCTCTTCACGCCCTTGGTATCCGCAA	ACAC	AGATCGGAAGAGCACACGTACAAGTCCCGGAT	tggaaaggacgaaacaccgCCTCTTCACGCCCTTGGTATGTTTAAGAGCTATGCTGGAAACAGCATAGCAAGTTTAAATAAGGCTAGTCCGTTATCAACTTGAAAAAGTGGCACCGAGTCGGTGCTTTTTTTCGTTTTCCTCTTCACGCCCTTGGTATCCGCAAACACAGATCGGAAGAGCACACGTACAAGTCCCGGAT
10_2705_pos	tggaaaggacgaaacaccg	CGTGAAGAGGAAAACGTTA	GTTTAAGAGCTATGCTGGAAACAGCATAGCAAGTTTAAATAAGGCTAGTCCGTTATCAACTTGAAAAAGTGGCACCGAGTCGGTGCTTTTTTT	CCAAGGGCGTGAAGAGGAAAACGTTATTCAGG	TAAC	AGATCGGAAGAGCACACGTACAAGTCCCGGAT	tggaaaggacgaaacaccgCGTGAAGAGGAAAACGTTAGTTTAAGAGCTATGCTGGAAACAGCATAGCAAGTTTAAATAAGGCTAGTCCGTTATCAACTTGAAAAAGTGGCACCGAGTCGGTGCTTTTTTTCCAAGGGCGTGAAGAGGAAAACGTTATTCAGGTAACAGATCGGAAGAGCACACGTACAAGTCCCGGAT
10_2706_neg	tggaaaggacgaaacaccg	TCCTCTTCACGCCCTTGGTA	GTTTAAGAGCTATGCTGGAAACAGCATAGCAAGTTTAAATAAGGCTAGTCCGTTATCAACTTGAAAAAGTGGCACCGAGTCGGTGCTTTTTTT	ACGTTTTCCTCTTCACGCCCTTGGTATCCGCA	GATA	AGATCGGAAGAGCACACGTACAAGTCCCGGAT	tggaaaggacgaaacaccgTCCTCTTCACGCCCTTGGTAGTTTAAGAGCTATGCTGGAAACAGCATAGCAAGTTTAAATAAGGCTAGTCCGTTATCAACTTGAAAAAGTGGCACCGAGTCGGTGCTTTTTTTACGTTTTCCTCTTCACGCCCTTGGTATCCGCAGATAAGATCGGAAGAGCACACGTACAAGTCCCGGAT
10_2706_pos	tggaaaggacgaaacaccg	CGTGAAGAGGAAAACGTTAT	GTTTAAGAGCTATGCTGGAAACAGCATAGCAAGTTTAAATAAGGCTAGTCCGTTATCAACTTGAAAAAGTGGCACCGAGTCGGTGCTTTTTTT	CAAGGGCGTGAAGAGGAAAACGTTATTCAGGG	GAAG	AGATCGGAAGAGCACACGTACAAGTCCCGGAT	tggaaaggacgaaacaccgCGTGAAGAGGAAAACGTTATGTTTAAGAGCTATGCTGGAAACAGCATAGCAAGTTTAAATAAGGCTAGTCCGTTATCAACTTGAAAAAGTGGCACCGAGTCGGTGCTTTTTTTCAAGGGCGTGAAGAGGAAAACGTTATTCAGGGGAAGAGATCGGAAGAGCACACGTACAAGTCCCGGAT
10_2707_neg	tggaaaggacgaaacaccg	TTCCTCTTCACGCCCTTGGT	GTTTAAGAGCTATGCTGGAAACAGCATAGCAAGTTTAAATAAGGCTAGTCCGTTATCAACTTGAAAAAGTGGCACCGAGTCGGTGCTTTTTTT	AACGTTTTCCTCTTCACGCCCTTGGTATCCGC	CAGA	AGATCGGAAGAGCACACGTACAAGTCCCGGAT	tggaaaggacgaaacaccgTTCCTCTTCACGCCCTTGGTGTTTAAGAGCTATGCTGGAAACAGCATAGCAAGTTTAAATAAGGCTAGTCCGTTATCAACTTGAAAAAGTGGCACCGAGTCGGTGCTTTTTTTAACGTTTTCCTCTTCACGCCCTTGGTATCCGCCAGAAGATCGGAAGAGCACACGTACAAGTCCCGGAT
10_2707_pos	tggaaaggacgaaacaccg	TGAAGAGGAAAACGTTATT	GTTTAAGAGCTATGCTGGAAACAGCATAGCAAGTTTAAATAAGGCTAGTCCGTTATCAACTTGAAAAAGTGGCACCGAGTCGGTGCTTTTTTT	AAGGGCGTGAAGAGGAAAACGTTATTCAGGGA	CCCC	AGATCGGAAGAGCACACGTACAAGTCCCGGAT	tggaaaggacgaaacaccgTGAAGAGGAAAACGTTATTGTTTAAGAGCTATGCTGGAAACAGCATAGCAAGTTTAAATAAGGCTAGTCCGTTATCAACTTGAAAAAGTGGCACCGAGTCGGTGCTTTTTTTAAGGGCGTGAAGAGGAAAACGTTATTCAGGGACCCCAGATCGGAAGAGCACACGTACAAGTCCCGGAT
10_2708_neg	tggaaaggacgaaacaccg	TTTCCTCTTCACGCCCTTGG	GTTTAAGAGCTATGCTGGAAACAGCATAGCAAGTTTAAATAAGGCTAGTCCGTTATCAACTTGAAAAAGTGGCACCGAGTCGGTGCTTTTTTT	TAACGTTTTCCTCTTCACGCCCTTGGTATCCG	TTGT	AGATCGGAAGAGCACACGTACAAGTCCCGGAT	tggaaaggacgaaacaccgTTTCCTCTTCACGCCCTTGGGTTTAAGAGCTATGCTGGAAACAGCATAGCAAGTTTAAATAAGGCTAGTCCGTTATCAACTTGAAAAAGTGGCACCGAGTCGGTGCTTTTTTTTAACGTTTTCCTCTTCACGCCCTTGGTATCCGTTGTAGATCGGAAGAGCACACGTACAAGTCCCGGAT
10_2708_pos	tggaaaggacgaaacaccg	TGAAGAGGAAAACGTTATTC	GTTTAAGAGCTATGCTGGAAACAGCATAGCAAGTTTAAATAAGGCTAGTCCGTTATCAACTTGAAAAAGTGGCACCGAGTCGGTGCTTTTTTT	AGGGCGTGAAGAGGAAAACGTTATTCAGGGAG	ATGT	AGATCGGAAGAGCACACGTACAAGTCCCGGAT	tggaaaggacgaaacaccgTGAAGAGGAAAACGTTATTCGTTTAAGAGCTATGCTGGAAACAGCATAGCAAGTTTAAATAAGGCTAGTCCGTTATCAACTTGAAAAAGTGGCACCGAGTCGGTGCTTTTTTTAGGGCGTGAAGAGGAAAACGTTATTCAGGGAGATGTAGATCGGAAGAGCACACGTACAAGTCCCGGAT
10_2709_pos	tggaaaggacgaaacaccg	AAGAGGAAAACGTTATTCA	GTTTAAGAGCTATGCTGGAAACAGCATAGCAAGTTTAAATAAGGCTAGTCCGTTATCAACTTGAAAAAGTGGCACCGAGTCGGTGCTTTTTTT	GGGCGTGAAGAGGAAAACGTTATTCAGGGAGA	GGGC	AGATCGGAAGAGCACACGTACAAGTCCCGGAT	tggaaaggacgaaacaccgAAGAGGAAAACGTTATTCAGTTTAAGAGCTATGCTGGAAACAGCATAGCAAGTTTAAATAAGGCTAGTCCGTTATCAACTTGAAAAAGTGGCACCGAGTCGGTGCTTTTTTTGGGCGTGAAGAGGAAAACGTTATTCAGGGAGAGGGCAGATCGGAAGAGCACACGTACAAGTCCCGGAT
10_2710_pos	tggaaaggacgaaacaccg	AAGAGGAAAACGTTATTCAG	GTTTAAGAGCTATGCTGGAAACAGCATAGCAAGTTTAAATAAGGCTAGTCCGTTATCAACTTGAAAAAGTGGCACCGAGTCGGTGCTTTTTTT	GGCGTGAAGAGGAAAACGTTATTCAGGGAGAA	ATGG	AGATCGGAAGAGCACACGTACAAGTCCCGGAT	tggaaaggacgaaacaccgAAGAGGAAAACGTTATTCAGGTTTAAGAGCTATGCTGGAAACAGCATAGCAAGTTTAAATAAGGCTAGTCCGTTATCAACTTGAAAAAGTGGCACCGAGTCGGTGCTTTTTTTGGCGTGAAGAGGAAAACGTTATTCAGGGAGAAATGGAGATCGGAAGAGCACACGTACAAGTCCCGGAT
10_2711_pos	tggaaaggacgaaacaccg	AGAGGAAAACGTTATTCAGG	GTTTAAGAGCTATGCTGGAAACAGCATAGCAAGTTTAAATAAGGCTAGTCCGTTATCAACTTGAAAAAGTGGCACCGAGTCGGTGCTTTTTTT	GCGTGAAGAGGAAAACGTTATTCAGGGAGAAC	GACA	AGATCGGAAGAGCACACGTACAAGTCCCGGAT	tggaaaggacgaaacaccgAGAGGAAAACGTTATTCAGGGTTTAAGAGCTATGCTGGAAACAGCATAGCAAGTTTAAATAAGGCTAGTCCGTTATCAACTTGAAAAAGTGGCACCGAGTCGGTGCTTTTTTTGCGTGAAGAGGAAAACGTTATTCAGGGAGAACGACAAGATCGGAAGAGCACACGTACAAGTCCCGGAT
10_2712_pos	tggaaaggacgaaacaccg	AGGAAAACGTTATTCAGGG	GTTTAAGAGCTATGCTGGAAACAGCATAGCAAGTTTAAATAAGGCTAGTCCGTTATCAACTTGAAAAAGTGGCACCGAGTCGGTGCTTTTTTT	CGTGAAGAGGAAAACGTTATTCAGGGAGAACG	GCAA	AGATCGGAAGAGCACACGTACAAGTCCCGGAT	tggaaaggacgaaacaccgAGGAAAACGTTATTCAGGGGTTTAAGAGCTATGCTGGAAACAGCATAGCAAGTTTAAATAAGGCTAGTCCGTTATCAACTTGAAAAAGTGGCACCGAGTCGGTGCTTTTTTTCGTGAAGAGGAAAACGTTATTCAGGGAGAACGGCAAAGATCGGAAGAGCACACGTACAAGTCCCGGAT
10_2713_pos	tggaaaggacgaaacaccg	AGGAAAACGTTATTCAGGGA	GTTTAAGAGCTATGCTGGAAACAGCATAGCAAGTTTAAATAAGGCTAGTCCGTTATCAACTTGAAAAAGTGGCACCGAGTCGGTGCTTTTTTT	GTGAAGAGGAAAACGTTATTCAGGGAGAACGG	CGCA	AGATCGGAAGAGCACACGTACAAGTCCCGGAT	tggaaaggacgaaacaccgAGGAAAACGTTATTCAGGGAGTTTAAGAGCTATGCTGGAAACAGCATAGCAAGTTTAAATAAGGCTAGTCCGTTATCAACTTGAAAAAGTGGCACCGAGTCGGTGCTTTTTTTGTGAAGAGGAAAACGTTATTCAGGGAGAACGGCGCAAGATCGGAAGAGCACACGTACAAGTCCCGGAT
10_2714_pos	tggaaaggacgaaacaccg	GAAAACGTTATTCAGGGAG	GTTTAAGAGCTATGCTGGAAACAGCATAGCAAGTTTAAATAAGGCTAGTCCGTTATCAACTTGAAAAAGTGGCACCGAGTCGGTGCTTTTTTT	TGAAGAGGAAAACGTTATTCAGGGAGAACGGC	GCCT	AGATCGGAAGAGCACACGTACAAGTCCCGGAT	tggaaaggacgaaacaccgGAAAACGTTATTCAGGGAGGTTTAAGAGCTATGCTGGAAACAGCATAGCAAGTTTAAATAAGGCTAGTCCGTTATCAACTTGAAAAAGTGGCACCGAGTCGGTGCTTTTTTTTGAAGAGGAAAACGTTATTCAGGGAGAACGGCGCCTAGATCGGAAGAGCACACGTACAAGTCCCGGAT
10_2715_pos	tggaaaggacgaaacaccg	AAAACGTTATTCAGGGAGA	GTTTAAGAGCTATGCTGGAAACAGCATAGCAAGTTTAAATAAGGCTAGTCCGTTATCAACTTGAAAAAGTGGCACCGAGTCGGTGCTTTTTTT	GAAGAGGAAAACGTTATTCAGGGAGAACGGCT	CCTC	AGATCGGAAGAGCACACGTACAAGTCCCGGAT	tggaaaggacgaaacaccgAAAACGTTATTCAGGGAGAGTTTAAGAGCTATGCTGGAAACAGCATAGCAAGTTTAAATAAGGCTAGTCCGTTATCAACTTGAAAAAGTGGCACCGAGTCGGTGCTTTTTTTGAAGAGGAAAACGTTATTCAGGGAGAACGGCTCCTCAGATCGGAAGAGCACACGTACAAGTCCCGGAT
10_2716_pos	tggaaaggacgaaacaccg	AAAACGTTATTCAGGGAGAA	GTTTAAGAGCTATGCTGGAAACAGCATAGCAAGTTTAAATAAGGCTAGTCCGTTATCAACTTGAAAAAGTGGCACCGAGTCGGTGCTTTTTTT	AAGAGGAAAACGTTATTCAGGGAGAACGGCTC	CAAA	AGATCGGAAGAGCACACGTACAAGTCCCGGAT	tggaaaggacgaaacaccgAAAACGTTATTCAGGGAGAAGTTTAAGAGCTATGCTGGAAACAGCATAGCAAGTTTAAATAAGGCTAGTCCGTTATCAACTTGAAAAAGTGGCACCGAGTCGGTGCTTTTTTTAAGAGGAAAACGTTATTCAGGGAGAACGGCTCCAAAAGATCGGAAGAGCACACGTACAAGTCCCGGAT
10_2717_pos	tggaaaggacgaaacaccg	AAACGTTATTCAGGGAGAAC	GTTTAAGAGCTATGCTGGAAACAGCATAGCAAGTTTAAATAAGGCTAGTCCGTTATCAACTTGAAAAAGTGGCACCGAGTCGGTGCTTTTTTT	AGAGGAAAACGTTATTCAGGGAGAACGGCTCC	ACTC	AGATCGGAAGAGCACACGTACAAGTCCCGGAT	tggaaaggacgaaacaccgAAACGTTATTCAGGGAGAACGTTTAAGAGCTATGCTGGAAACAGCATAGCAAGTTTAAATAAGGCTAGTCCGTTATCAACTTGAAAAAGTGGCACCGAGTCGGTGCTTTTTTTAGAGGAAAACGTTATTCAGGGAGAACGGCTCCACTCAGATCGGAAGAGCACACGTACAAGTCCCGGAT
10_2718_pos	tggaaaggacgaaacaccg	AACGTTATTCAGGGAGAACG	GTTTAAGAGCTATGCTGGAAACAGCATAGCAAGTTTAAATAAGGCTAGTCCGTTATCAACTTGAAAAAGTGGCACCGAGTCGGTGCTTTTTTT	GAGGAAAACGTTATTCAGGGAGAACGGCTCCA	ACCT	AGATCGGAAGAGCACACGTACAAGTCCCGGAT	tggaaaggacgaaacaccgAACGTTATTCAGGGAGAACGGTTTAAGAGCTATGCTGGAAACAGCATAGCAAGTTTAAATAAGGCTAGTCCGTTATCAACTTGAAAAAGTGGCACCGAGTCGGTGCTTTTTTTGAGGAAAACGTTATTCAGGGAGAACGGCTCCAACCTAGATCGGAAGAGCACACGTACAAGTCCCGGAT
10_2719_pos	tggaaaggacgaaacaccg	ACGTTATTCAGGGAGAACGG	GTTTAAGAGCTATGCTGGAAACAGCATAGCAAGTTTAAATAAGGCTAGTCCGTTATCAACTTGAAAAAGTGGCACCGAGTCGGTGCTTTTTTT	AGGAAAACGTTATTCAGGGAGAACGGCTCCAA	AGGG	AGATCGGAAGAGCACACGTACAAGTCCCGGAT	tggaaaggacgaaacaccgACGTTATTCAGGGAGAACGGGTTTAAGAGCTATGCTGGAAACAGCATAGCAAGTTTAAATAAGGCTAGTCCGTTATCAACTTGAAAAAGTGGCACCGAGTCGGTGCTTTTTTTAGGAAAACGTTATTCAGGGAGAACGGCTCCAAAGGGAGATCGGAAGAGCACACGTACAAGTCCCGGAT
10_2720_pos	tggaaaggacgaaacaccg	CGTTATTCAGGGAGAACGGC	GTTTAAGAGCTATGCTGGAAACAGCATAGCAAGTTTAAATAAGGCTAGTCCGTTATCAACTTGAAAAAGTGGCACCGAGTCGGTGCTTTTTTT	GGAAAACGTTATTCAGGGAGAACGGCTCCAAG	CTCC	AGATCGGAAGAGCACACGTACAAGTCCCGGAT	tggaaaggacgaaacaccgCGTTATTCAGGGAGAACGGCGTTTAAGAGCTATGCTGGAAACAGCATAGCAAGTTTAAATAAGGCTAGTCCGTTATCAACTTGAAAAAGTGGCACCGAGTCGGTGCTTTTTTTGGAAAACGTTATTCAGGGAGAACGGCTCCAAGCTCCAGATCGGAAGAGCACACGTACAAGTCCCGGAT
10_2721_pos	tggaaaggacgaaacaccg	TTATTCAGGGAGAACGGCT	GTTTAAGAGCTATGCTGGAAACAGCATAGCAAGTTTAAATAAGGCTAGTCCGTTATCAACTTGAAAAAGTGGCACCGAGTCGGTGCTTTTTTT	GAAAACGTTATTCAGGGAGAACGGCTCCAAGC	CCAA	AGATCGGAAGAGCACACGTACAAGTCCCGGAT	tggaaaggacgaaacaccgTTATTCAGGGAGAACGGCTGTTTAAGAGCTATGCTGGAAACAGCATAGCAAGTTTAAATAAGGCTAGTCCGTTATCAACTTGAAAAAGTGGCACCGAGTCGGTGCTTTTTTTGAAAACGTTATTCAGGGAGAACGGCTCCAAGCCCAAAGATCGGAAGAGCACACGTACAAGTCCCGGAT
10_2722_pos	tggaaaggacgaaacaccg	TTATTCAGGGAGAACGGCTC	GTTTAAGAGCTATGCTGGAAACAGCATAGCAAGTTTAAATAAGGCTAGTCCGTTATCAACTTGAAAAAGTGGCACCGAGTCGGTGCTTTTTTT	AAAACGTTATTCAGGGAGAACGGCTCCAAGCC	ACCA	AGATCGGAAGAGCACACGTACAAGTCCCGGAT	tggaaaggacgaaacaccgTTATTCAGGGAGAACGGCTCGTTTAAGAGCTATGCTGGAAACAGCATAGCAAGTTTAAATAAGGCTAGTCCGTTATCAACTTGAAAAAGTGGCACCGAGTCGGTGCTTTTTTTAAAACGTTATTCAGGGAGAACGGCTCCAAGCCACCAAGATCGGAAGAGCACACGTACAAGTCCCGGAT
10_2723_pos	tggaaaggacgaaacaccg	TATTCAGGGAGAACGGCTCC	GTTTAAGAGCTATGCTGGAAACAGCATAGCAAGTTTAAATAAGGCTAGTCCGTTATCAACTTGAAAAAGTGGCACCGAGTCGGTGCTTTTTTT	AAACGTTATTCAGGGAGAACGGCTCCAAGCCA	CCTA	AGATCGGAAGAGCACACGTACAAGTCCCGGAT	tggaaaggacgaaacaccgTATTCAGGGAGAACGGCTCCGTTTAAGAGCTATGCTGGAAACAGCATAGCAAGTTTAAATAAGGCTAGTCCGTTATCAACTTGAAAAAGTGGCACCGAGTCGGTGCTTTTTTTAAACGTTATTCAGGGAGAACGGCTCCAAGCCACCTAAGATCGGAAGAGCACACGTACAAGTCCCGGAT
10_2724_pos	tggaaaggacgaaacaccg	ATTCAGGGAGAACGGCTCCA	GTTTAAGAGCTATGCTGGAAACAGCATAGCAAGTTTAAATAAGGCTAGTCCGTTATCAACTTGAAAAAGTGGCACCGAGTCGGTGCTTTTTTT	AACGTTATTCAGGGAGAACGGCTCCAAGCCAA	TGCC	AGATCGGAAGAGCACACGTACAAGTCCCGGAT	tggaaaggacgaaacaccgATTCAGGGAGAACGGCTCCAGTTTAAGAGCTATGCTGGAAACAGCATAGCAAGTTTAAATAAGGCTAGTCCGTTATCAACTTGAAAAAGTGGCACCGAGTCGGTGCTTTTTTTAACGTTATTCAGGGAGAACGGCTCCAAGCCAATGCCAGATCGGAAGAGCACACGTACAAGTCCCGGAT
10_2725_pos	tggaaaggacgaaacaccg	TTCAGGGAGAACGGCTCCAA	GTTTAAGAGCTATGCTGGAAACAGCATAGCAAGTTTAAATAAGGCTAGTCCGTTATCAACTTGAAAAAGTGGCACCGAGTCGGTGCTTTTTTT	ACGTTATTCAGGGAGAACGGCTCCAAGCCAAG	CTGA	AGATCGGAAGAGCACACGTACAAGTCCCGGAT	tggaaaggacgaaacaccgTTCAGGGAGAACGGCTCCAAGTTTAAGAGCTATGCTGGAAACAGCATAGCAAGTTTAAATAAGGCTAGTCCGTTATCAACTTGAAAAAGTGGCACCGAGTCGGTGCTTTTTTTACGTTATTCAGGGAGAACGGCTCCAAGCCAAGCTGAAGATCGGAAGAGCACACGTACAAGTCCCGGAT
10_2726_neg	tggaaaggacgaaacaccg	TTCTCCCTGAATAACGTTT	GTTTAAGAGCTATGCTGGAAACAGCATAGCAAGTTTAAATAAGGCTAGTCCGTTATCAACTTGAAAAAGTGGCACCGAGTCGGTGCTTTTTTT	GGAGCCGTTCTCCCTGAATAACGTTTTCCTCT	ATTT	AGATCGGAAGAGCACACGTACAAGTCCCGGAT	tggaaaggacgaaacaccgTTCTCCCTGAATAACGTTTGTTTAAGAGCTATGCTGGAAACAGCATAGCAAGTTTAAATAAGGCTAGTCCGTTATCAACTTGAAAAAGTGGCACCGAGTCGGTGCTTTTTTTGGAGCCGTTCTCCCTGAATAACGTTTTCCTCTATTTAGATCGGAAGAGCACACGTACAAGTCCCGGAT
10_2726_pos	tggaaaggacgaaacaccg	TCAGGGAGAACGGCTCCAAG	GTTTAAGAGCTATGCTGGAAACAGCATAGCAAGTTTAAATAAGGCTAGTCCGTTATCAACTTGAAAAAGTGGCACCGAGTCGGTGCTTTTTTT	CGTTATTCAGGGAGAACGGCTCCAAGCCAAGG	AACG	AGATCGGAAGAGCACACGTACAAGTCCCGGAT	tggaaaggacgaaacaccgTCAGGGAGAACGGCTCCAAGGTTTAAGAGCTATGCTGGAAACAGCATAGCAAGTTTAAATAAGGCTAGTCCGTTATCAACTTGAAAAAGTGGCACCGAGTCGGTGCTTTTTTTCGTTATTCAGGGAGAACGGCTCCAAGCCAAGGAACGAGATCGGAAGAGCACACGTACAAGTCCCGGAT
10_2727_neg	tggaaaggacgaaacaccg	CGTTCTCCCTGAATAACGTT	GTTTAAGAGCTATGCTGGAAACAGCATAGCAAGTTTAAATAAGGCTAGTCCGTTATCAACTTGAAAAAGTGGCACCGAGTCGGTGCTTTTTTT	TGGAGCCGTTCTCCCTGAATAACGTTTTCCTC	ATAG	AGATCGGAAGAGCACACGTACAAGTCCCGGAT	tggaaaggacgaaacaccgCGTTCTCCCTGAATAACGTTGTTTAAGAGCTATGCTGGAAACAGCATAGCAAGTTTAAATAAGGCTAGTCCGTTATCAACTTGAAAAAGTGGCACCGAGTCGGTGCTTTTTTTTGGAGCCGTTCTCCCTGAATAACGTTTTCCTCATAGAGATCGGAAGAGCACACGTACAAGTCCCGGAT
10_2727_pos	tggaaaggacgaaacaccg	CAGGGAGAACGGCTCCAAGC	GTTTAAGAGCTATGCTGGAAACAGCATAGCAAGTTTAAATAAGGCTAGTCCGTTATCAACTTGAAAAAGTGGCACCGAGTCGGTGCTTTTTTT	GTTATTCAGGGAGAACGGCTCCAAGCCAAGGG	GCTA	AGATCGGAAGAGCACACGTACAAGTCCCGGAT	tggaaaggacgaaacaccgCAGGGAGAACGGCTCCAAGCGTTTAAGAGCTATGCTGGAAACAGCATAGCAAGTTTAAATAAGGCTAGTCCGTTATCAACTTGAAAAAGTGGCACCGAGTCGGTGCTTTTTTTGTTATTCAGGGAGAACGGCTCCAAGCCAAGGGGCTAAGATCGGAAGAGCACACGTACAAGTCCCGGAT
10_2728_neg	tggaaaggacgaaacaccg	CCGTTCTCCCTGAATAACGT	GTTTAAGAGCTATGCTGGAAACAGCATAGCAAGTTTAAATAAGGCTAGTCCGTTATCAACTTGAAAAAGTGGCACCGAGTCGGTGCTTTTTTT	TTGGAGCCGTTCTCCCTGAATAACGTTTTCCT	ATAT	AGATCGGAAGAGCACACGTACAAGTCCCGGAT	tggaaaggacgaaacaccgCCGTTCTCCCTGAATAACGTGTTTAAGAGCTATGCTGGAAACAGCATAGCAAGTTTAAATAAGGCTAGTCCGTTATCAACTTGAAAAAGTGGCACCGAGTCGGTGCTTTTTTTTTGGAGCCGTTCTCCCTGAATAACGTTTTCCTATATAGATCGGAAGAGCACACGTACAAGTCCCGGAT
10_2728_pos	tggaaaggacgaaacaccg	AGGGAGAACGGCTCCAAGCC	GTTTAAGAGCTATGCTGGAAACAGCATAGCAAGTTTAAATAAGGCTAGTCCGTTATCAACTTGAAAAAGTGGCACCGAGTCGGTGCTTTTTTT	TTATTCAGGGAGAACGGCTCCAAGCCAAGGGC	AAAA	AGATCGGAAGAGCACACGTACAAGTCCCGGAT	tggaaaggacgaaacaccgAGGGAGAACGGCTCCAAGCCGTTTAAGAGCTATGCTGGAAACAGCATAGCAAGTTTAAATAAGGCTAGTCCGTTATCAACTTGAAAAAGTGGCACCGAGTCGGTGCTTTTTTTTTATTCAGGGAGAACGGCTCCAAGCCAAGGGCAAAAAGATCGGAAGAGCACACGTACAAGTCCCGGAT
10_2729_neg	tggaaaggacgaaacaccg	CCGTTCTCCCTGAATAACG	GTTTAAGAGCTATGCTGGAAACAGCATAGCAAGTTTAAATAAGGCTAGTCCGTTATCAACTTGAAAAAGTGGCACCGAGTCGGTGCTTTTTTT	CTTGGAGCCGTTCTCCCTGAATAACGTTTTCC	AGAG	AGATCGGAAGAGCACACGTACAAGTCCCGGAT	tggaaaggacgaaacaccgCCGTTCTCCCTGAATAACGGTTTAAGAGCTATGCTGGAAACAGCATAGCAAGTTTAAATAAGGCTAGTCCGTTATCAACTTGAAAAAGTGGCACCGAGTCGGTGCTTTTTTTCTTGGAGCCGTTCTCCCTGAATAACGTTTTCCAGAGAGATCGGAAGAGCACACGTACAAGTCCCGGAT
10_2729_pos	tggaaaggacgaaacaccg	GGAGAACGGCTCCAAGCCA	GTTTAAGAGCTATGCTGGAAACAGCATAGCAAGTTTAAATAAGGCTAGTCCGTTATCAACTTGAAAAAGTGGCACCGAGTCGGTGCTTTTTTT	TATTCAGGGAGAACGGCTCCAAGCCAAGGGCC	AATA	AGATCGGAAGAGCACACGTACAAGTCCCGGAT	tggaaaggacgaaacaccgGGAGAACGGCTCCAAGCCAGTTTAAGAGCTATGCTGGAAACAGCATAGCAAGTTTAAATAAGGCTAGTCCGTTATCAACTTGAAAAAGTGGCACCGAGTCGGTGCTTTTTTTTATTCAGGGAGAACGGCTCCAAGCCAAGGGCCAATAAGATCGGAAGAGCACACGTACAAGTCCCGGAT
10_2730_neg	tggaaaggacgaaacaccg	AGCCGTTCTCCCTGAATAAC	GTTTAAGAGCTATGCTGGAAACAGCATAGCAAGTTTAAATAAGGCTAGTCCGTTATCAACTTGAAAAAGTGGCACCGAGTCGGTGCTTTTTTT	GCTTGGAGCCGTTCTCCCTGAATAACGTTTTC	CCAG	AGATCGGAAGAGCACACGTACAAGTCCCGGAT	tggaaaggacgaaacaccgAGCCGTTCTCCCTGAATAACGTTTAAGAGCTATGCTGGAAACAGCATAGCAAGTTTAAATAAGGCTAGTCCGTTATCAACTTGAAAAAGTGGCACCGAGTCGGTGCTTTTTTTGCTTGGAGCCGTTCTCCCTGAATAACGTTTTCCCAGAGATCGGAAGAGCACACGTACAAGTCCCGGAT
10_2730_pos	tggaaaggacgaaacaccg	GAGAACGGCTCCAAGCCAA	GTTTAAGAGCTATGCTGGAAACAGCATAGCAAGTTTAAATAAGGCTAGTCCGTTATCAACTTGAAAAAGTGGCACCGAGTCGGTGCTTTTTTT	ATTCAGGGAGAACGGCTCCAAGCCAAGGGCCA	GAAC	AGATCGGAAGAGCACACGTACAAGTCCCGGAT	tggaaaggacgaaacaccgGAGAACGGCTCCAAGCCAAGTTTAAGAGCTATGCTGGAAACAGCATAGCAAGTTTAAATAAGGCTAGTCCGTTATCAACTTGAAAAAGTGGCACCGAGTCGGTGCTTTTTTTATTCAGGGAGAACGGCTCCAAGCCAAGGGCCAGAACAGATCGGAAGAGCACACGTACAAGTCCCGGAT
10_2731_neg	tggaaaggacgaaacaccg	AGCCGTTCTCCCTGAATAA	GTTTAAGAGCTATGCTGGAAACAGCATAGCAAGTTTAAATAAGGCTAGTCCGTTATCAACTTGAAAAAGTGGCACCGAGTCGGTGCTTTTTTT	GGCTTGGAGCCGTTCTCCCTGAATAACGTTTT	CGTG	AGATCGGAAGAGCACACGTACAAGTCCCGGAT	tggaaaggacgaaacaccgAGCCGTTCTCCCTGAATAAGTTTAAGAGCTATGCTGGAAACAGCATAGCAAGTTTAAATAAGGCTAGTCCGTTATCAACTTGAAAAAGTGGCACCGAGTCGGTGCTTTTTTTGGCTTGGAGCCGTTCTCCCTGAATAACGTTTTCGTGAGATCGGAAGAGCACACGTACAAGTCCCGGAT
10_2731_pos	tggaaaggacgaaacaccg	AGAACGGCTCCAAGCCAAG	GTTTAAGAGCTATGCTGGAAACAGCATAGCAAGTTTAAATAAGGCTAGTCCGTTATCAACTTGAAAAAGTGGCACCGAGTCGGTGCTTTTTTT	TTCAGGGAGAACGGCTCCAAGCCAAGGGCCAT	ATCA	AGATCGGAAGAGCACACGTACAAGTCCCGGAT	tggaaaggacgaaacaccgAGAACGGCTCCAAGCCAAGGTTTAAGAGCTATGCTGGAAACAGCATAGCAAGTTTAAATAAGGCTAGTCCGTTATCAACTTGAAAAAGTGGCACCGAGTCGGTGCTTTTTTTTTCAGGGAGAACGGCTCCAAGCCAAGGGCCATATCAAGATCGGAAGAGCACACGTACAAGTCCCGGAT
10_2732_neg	tggaaaggacgaaacaccg	GAGCCGTTCTCCCTGAATA	GTTTAAGAGCTATGCTGGAAACAGCATAGCAAGTTTAAATAAGGCTAGTCCGTTATCAACTTGAAAAAGTGGCACCGAGTCGGTGCTTTTTTT	TGGCTTGGAGCCGTTCTCCCTGAATAACGTTT	CAAG	AGATCGGAAGAGCACACGTACAAGTCCCGGAT	tggaaaggacgaaacaccgGAGCCGTTCTCCCTGAATAGTTTAAGAGCTATGCTGGAAACAGCATAGCAAGTTTAAATAAGGCTAGTCCGTTATCAACTTGAAAAAGTGGCACCGAGTCGGTGCTTTTTTTTGGCTTGGAGCCGTTCTCCCTGAATAACGTTTCAAGAGATCGGAAGAGCACACGTACAAGTCCCGGAT
10_2732_pos	tggaaaggacgaaacaccg	AGAACGGCTCCAAGCCAAGG	GTTTAAGAGCTATGCTGGAAACAGCATAGCAAGTTTAAATAAGGCTAGTCCGTTATCAACTTGAAAAAGTGGCACCGAGTCGGTGCTTTTTTT	TCAGGGAGAACGGCTCCAAGCCAAGGGCCATC	TTCA	AGATCGGAAGAGCACACGTACAAGTCCCGGAT	tggaaaggacgaaacaccgAGAACGGCTCCAAGCCAAGGGTTTAAGAGCTATGCTGGAAACAGCATAGCAAGTTTAAATAAGGCTAGTCCGTTATCAACTTGAAAAAGTGGCACCGAGTCGGTGCTTTTTTTTCAGGGAGAACGGCTCCAAGCCAAGGGCCATCTTCAAGATCGGAAGAGCACACGTACAAGTCCCGGAT
10_2733_neg	tggaaaggacgaaacaccg	TGGAGCCGTTCTCCCTGAAT	GTTTAAGAGCTATGCTGGAAACAGCATAGCAAGTTTAAATAAGGCTAGTCCGTTATCAACTTGAAAAAGTGGCACCGAGTCGGTGCTTTTTTT	TTGGCTTGGAGCCGTTCTCCCTGAATAACGTT	TCCC	AGATCGGAAGAGCACACGTACAAGTCCCGGAT	tggaaaggacgaaacaccgTGGAGCCGTTCTCCCTGAATGTTTAAGAGCTATGCTGGAAACAGCATAGCAAGTTTAAATAAGGCTAGTCCGTTATCAACTTGAAAAAGTGGCACCGAGTCGGTGCTTTTTTTTTGGCTTGGAGCCGTTCTCCCTGAATAACGTTTCCCAGATCGGAAGAGCACACGTACAAGTCCCGGAT
10_2733_pos	tggaaaggacgaaacaccg	AACGGCTCCAAGCCAAGGG	GTTTAAGAGCTATGCTGGAAACAGCATAGCAAGTTTAAATAAGGCTAGTCCGTTATCAACTTGAAAAAGTGGCACCGAGTCGGTGCTTTTTTT	CAGGGAGAACGGCTCCAAGCCAAGGGCCATCG	GGCC	AGATCGGAAGAGCACACGTACAAGTCCCGGAT	tggaaaggacgaaacaccgAACGGCTCCAAGCCAAGGGGTTTAAGAGCTATGCTGGAAACAGCATAGCAAGTTTAAATAAGGCTAGTCCGTTATCAACTTGAAAAAGTGGCACCGAGTCGGTGCTTTTTTTCAGGGAGAACGGCTCCAAGCCAAGGGCCATCGGGCCAGATCGGAAGAGCACACGTACAAGTCCCGGAT
10_2734_neg	tggaaaggacgaaacaccg	TTGGAGCCGTTCTCCCTGAA	GTTTAAGAGCTATGCTGGAAACAGCATAGCAAGTTTAAATAAGGCTAGTCCGTTATCAACTTGAAAAAGTGGCACCGAGTCGGTGCTTTTTTT	CTTGGCTTGGAGCCGTTCTCCCTGAATAACGT	GGAC	AGATCGGAAGAGCACACGTACAAGTCCCGGAT	tggaaaggacgaaacaccgTTGGAGCCGTTCTCCCTGAAGTTTAAGAGCTATGCTGGAAACAGCATAGCAAGTTTAAATAAGGCTAGTCCGTTATCAACTTGAAAAAGTGGCACCGAGTCGGTGCTTTTTTTCTTGGCTTGGAGCCGTTCTCCCTGAATAACGTGGACAGATCGGAAGAGCACACGTACAAGTCCCGGAT
10_2734_pos	tggaaaggacgaaacaccg	AACGGCTCCAAGCCAAGGGC	GTTTAAGAGCTATGCTGGAAACAGCATAGCAAGTTTAAATAAGGCTAGTCCGTTATCAACTTGAAAAAGTGGCACCGAGTCGGTGCTTTTTTT	AGGGAGAACGGCTCCAAGCCAAGGGCCATCGT	AGCG	AGATCGGAAGAGCACACGTACAAGTCCCGGAT	tggaaaggacgaaacaccgAACGGCTCCAAGCCAAGGGCGTTTAAGAGCTATGCTGGAAACAGCATAGCAAGTTTAAATAAGGCTAGTCCGTTATCAACTTGAAAAAGTGGCACCGAGTCGGTGCTTTTTTTAGGGAGAACGGCTCCAAGCCAAGGGCCATCGTAGCGAGATCGGAAGAGCACACGTACAAGTCCCGGAT
10_2735_neg	tggaaaggacgaaacaccg	CTTGGAGCCGTTCTCCCTGA	GTTTAAGAGCTATGCTGGAAACAGCATAGCAAGTTTAAATAAGGCTAGTCCGTTATCAACTTGAAAAAGTGGCACCGAGTCGGTGCTTTTTTT	CCTTGGCTTGGAGCCGTTCTCCCTGAATAACG	CACG	AGATCGGAAGAGCACACGTACAAGTCCCGGAT	tggaaaggacgaaacaccgCTTGGAGCCGTTCTCCCTGAGTTTAAGAGCTATGCTGGAAACAGCATAGCAAGTTTAAATAAGGCTAGTCCGTTATCAACTTGAAAAAGTGGCACCGAGTCGGTGCTTTTTTTCCTTGGCTTGGAGCCGTTCTCCCTGAATAACGCACGAGATCGGAAGAGCACACGTACAAGTCCCGGAT
10_2735_pos	tggaaaggacgaaacaccg	ACGGCTCCAAGCCAAGGGCC	GTTTAAGAGCTATGCTGGAAACAGCATAGCAAGTTTAAATAAGGCTAGTCCGTTATCAACTTGAAAAAGTGGCACCGAGTCGGTGCTTTTTTT	GGGAGAACGGCTCCAAGCCAAGGGCCATCGTG	GGTT	AGATCGGAAGAGCACACGTACAAGTCCCGGAT	tggaaaggacgaaacaccgACGGCTCCAAGCCAAGGGCCGTTTAAGAGCTATGCTGGAAACAGCATAGCAAGTTTAAATAAGGCTAGTCCGTTATCAACTTGAAAAAGTGGCACCGAGTCGGTGCTTTTTTTGGGAGAACGGCTCCAAGCCAAGGGCCATCGTGGGTTAGATCGGAAGAGCACACGTACAAGTCCCGGAT
10_2736_neg	tggaaaggacgaaacaccg	CTTGGAGCCGTTCTCCCTG	GTTTAAGAGCTATGCTGGAAACAGCATAGCAAGTTTAAATAAGGCTAGTCCGTTATCAACTTGAAAAAGTGGCACCGAGTCGGTGCTTTTTTT	CCCTTGGCTTGGAGCCGTTCTCCCTGAATAAC	CATA	AGATCGGAAGAGCACACGTACAAGTCCCGGAT	tggaaaggacgaaacaccgCTTGGAGCCGTTCTCCCTGGTTTAAGAGCTATGCTGGAAACAGCATAGCAAGTTTAAATAAGGCTAGTCCGTTATCAACTTGAAAAAGTGGCACCGAGTCGGTGCTTTTTTTCCCTTGGCTTGGAGCCGTTCTCCCTGAATAACCATAAGATCGGAAGAGCACACGTACAAGTCCCGGAT
10_2736_pos	tggaaaggacgaaacaccg	CGGCTCCAAGCCAAGGGCCA	GTTTAAGAGCTATGCTGGAAACAGCATAGCAAGTTTAAATAAGGCTAGTCCGTTATCAACTTGAAAAAGTGGCACCGAGTCGGTGCTTTTTTT	GGAGAACGGCTCCAAGCCAAGGGCCATCGTGG	GACG	AGATCGGAAGAGCACACGTACAAGTCCCGGAT	tggaaaggacgaaacaccgCGGCTCCAAGCCAAGGGCCAGTTTAAGAGCTATGCTGGAAACAGCATAGCAAGTTTAAATAAGGCTAGTCCGTTATCAACTTGAAAAAGTGGCACCGAGTCGGTGCTTTTTTTGGAGAACGGCTCCAAGCCAAGGGCCATCGTGGGACGAGATCGGAAGAGCACACGTACAAGTCCCGGAT
10_2737_neg	tggaaaggacgaaacaccg	GCTTGGAGCCGTTCTCCCT	GTTTAAGAGCTATGCTGGAAACAGCATAGCAAGTTTAAATAAGGCTAGTCCGTTATCAACTTGAAAAAGTGGCACCGAGTCGGTGCTTTTTTT	GCCCTTGGCTTGGAGCCGTTCTCCCTGAATAA	AGTG	AGATCGGAAGAGCACACGTACAAGTCCCGGAT	tggaaaggacgaaacaccgGCTTGGAGCCGTTCTCCCTGTTTAAGAGCTATGCTGGAAACAGCATAGCAAGTTTAAATAAGGCTAGTCCGTTATCAACTTGAAAAAGTGGCACCGAGTCGGTGCTTTTTTTGCCCTTGGCTTGGAGCCGTTCTCCCTGAATAAAGTGAGATCGGAAGAGCACACGTACAAGTCCCGGAT
10_2737_pos	tggaaaggacgaaacaccg	GCTCCAAGCCAAGGGCCAT	GTTTAAGAGCTATGCTGGAAACAGCATAGCAAGTTTAAATAAGGCTAGTCCGTTATCAACTTGAAAAAGTGGCACCGAGTCGGTGCTTTTTTT	GAGAACGGCTCCAAGCCAAGGGCCATCGTGGT	AAGC	AGATCGGAAGAGCACACGTACAAGTCCCGGAT	tggaaaggacgaaacaccgGCTCCAAGCCAAGGGCCATGTTTAAGAGCTATGCTGGAAACAGCATAGCAAGTTTAAATAAGGCTAGTCCGTTATCAACTTGAAAAAGTGGCACCGAGTCGGTGCTTTTTTTGAGAACGGCTCCAAGCCAAGGGCCATCGTGGTAAGCAGATCGGAAGAGCACACGTACAAGTCCCGGAT
10_2738_neg	tggaaaggacgaaacaccg	TGGCTTGGAGCCGTTCTCCC	GTTTAAGAGCTATGCTGGAAACAGCATAGCAAGTTTAAATAAGGCTAGTCCGTTATCAACTTGAAAAAGTGGCACCGAGTCGGTGCTTTTTTT	GGCCCTTGGCTTGGAGCCGTTCTCCCTGAATA	GATT	AGATCGGAAGAGCACACGTACAAGTCCCGGAT	tggaaaggacgaaacaccgTGGCTTGGAGCCGTTCTCCCGTTTAAGAGCTATGCTGGAAACAGCATAGCAAGTTTAAATAAGGCTAGTCCGTTATCAACTTGAAAAAGTGGCACCGAGTCGGTGCTTTTTTTGGCCCTTGGCTTGGAGCCGTTCTCCCTGAATAGATTAGATCGGAAGAGCACACGTACAAGTCCCGGAT
10_2738_pos	tggaaaggacgaaacaccg	CTCCAAGCCAAGGGCCATC	GTTTAAGAGCTATGCTGGAAACAGCATAGCAAGTTTAAATAAGGCTAGTCCGTTATCAACTTGAAAAAGTGGCACCGAGTCGGTGCTTTTTTT	AGAACGGCTCCAAGCCAAGGGCCATCGTGGTG	TCAC	AGATCGGAAGAGCACACGTACAAGTCCCGGAT	tggaaaggacgaaacaccgCTCCAAGCCAAGGGCCATCGTTTAAGAGCTATGCTGGAAACAGCATAGCAAGTTTAAATAAGGCTAGTCCGTTATCAACTTGAAAAAGTGGCACCGAGTCGGTGCTTTTTTTAGAACGGCTCCAAGCCAAGGGCCATCGTGGTGTCACAGATCGGAAGAGCACACGTACAAGTCCCGGAT
10_2739_neg	tggaaaggacgaaacaccg	TTGGCTTGGAGCCGTTCTCC	GTTTAAGAGCTATGCTGGAAACAGCATAGCAAGTTTAAATAAGGCTAGTCCGTTATCAACTTGAAAAAGTGGCACCGAGTCGGTGCTTTTTTT	TGGCCCTTGGCTTGGAGCCGTTCTCCCTGAAT	TGTC	AGATCGGAAGAGCACACGTACAAGTCCCGGAT	tggaaaggacgaaacaccgTTGGCTTGGAGCCGTTCTCCGTTTAAGAGCTATGCTGGAAACAGCATAGCAAGTTTAAATAAGGCTAGTCCGTTATCAACTTGAAAAAGTGGCACCGAGTCGGTGCTTTTTTTTGGCCCTTGGCTTGGAGCCGTTCTCCCTGAATTGTCAGATCGGAAGAGCACACGTACAAGTCCCGGAT
10_2739_pos	tggaaaggacgaaacaccg	CTCCAAGCCAAGGGCCATCG	GTTTAAGAGCTATGCTGGAAACAGCATAGCAAGTTTAAATAAGGCTAGTCCGTTATCAACTTGAAAAAGTGGCACCGAGTCGGTGCTTTTTTT	GAACGGCTCCAAGCCAAGGGCCATCGTGGTGG	TTCT	AGATCGGAAGAGCACACGTACAAGTCCCGGAT	tggaaaggacgaaacaccgCTCCAAGCCAAGGGCCATCGGTTTAAGAGCTATGCTGGAAACAGCATAGCAAGTTTAAATAAGGCTAGTCCGTTATCAACTTGAAAAAGTGGCACCGAGTCGGTGCTTTTTTTGAACGGCTCCAAGCCAAGGGCCATCGTGGTGGTTCTAGATCGGAAGAGCACACGTACAAGTCCCGGAT
10_2740_neg	tggaaaggacgaaacaccg	CTTGGCTTGGAGCCGTTCTC	GTTTAAGAGCTATGCTGGAAACAGCATAGCAAGTTTAAATAAGGCTAGTCCGTTATCAACTTGAAAAAGTGGCACCGAGTCGGTGCTTTTTTT	ATGGCCCTTGGCTTGGAGCCGTTCTCCCTGAA	TAGG	AGATCGGAAGAGCACACGTACAAGTCCCGGAT	tggaaaggacgaaacaccgCTTGGCTTGGAGCCGTTCTCGTTTAAGAGCTATGCTGGAAACAGCATAGCAAGTTTAAATAAGGCTAGTCCGTTATCAACTTGAAAAAGTGGCACCGAGTCGGTGCTTTTTTTATGGCCCTTGGCTTGGAGCCGTTCTCCCTGAATAGGAGATCGGAAGAGCACACGTACAAGTCCCGGAT
10_2740_pos	tggaaaggacgaaacaccg	TCCAAGCCAAGGGCCATCGT	GTTTAAGAGCTATGCTGGAAACAGCATAGCAAGTTTAAATAAGGCTAGTCCGTTATCAACTTGAAAAAGTGGCACCGAGTCGGTGCTTTTTTT	AACGGCTCCAAGCCAAGGGCCATCGTGGTGGA	CGAC	AGATCGGAAGAGCACACGTACAAGTCCCGGAT	tggaaaggacgaaacaccgTCCAAGCCAAGGGCCATCGTGTTTAAGAGCTATGCTGGAAACAGCATAGCAAGTTTAAATAAGGCTAGTCCGTTATCAACTTGAAAAAGTGGCACCGAGTCGGTGCTTTTTTTAACGGCTCCAAGCCAAGGGCCATCGTGGTGGACGACAGATCGGAAGAGCACACGTACAAGTCCCGGAT
10_2741_neg	tggaaaggacgaaacaccg	CCTTGGCTTGGAGCCGTTCT	GTTTAAGAGCTATGCTGGAAACAGCATAGCAAGTTTAAATAAGGCTAGTCCGTTATCAACTTGAAAAAGTGGCACCGAGTCGGTGCTTTTTTT	GATGGCCCTTGGCTTGGAGCCGTTCTCCCTGA	AGAC	AGATCGGAAGAGCACACGTACAAGTCCCGGAT	tggaaaggacgaaacaccgCCTTGGCTTGGAGCCGTTCTGTTTAAGAGCTATGCTGGAAACAGCATAGCAAGTTTAAATAAGGCTAGTCCGTTATCAACTTGAAAAAGTGGCACCGAGTCGGTGCTTTTTTTGATGGCCCTTGGCTTGGAGCCGTTCTCCCTGAAGACAGATCGGAAGAGCACACGTACAAGTCCCGGAT
10_2741_pos	tggaaaggacgaaacaccg	CCAAGCCAAGGGCCATCGTG	GTTTAAGAGCTATGCTGGAAACAGCATAGCAAGTTTAAATAAGGCTAGTCCGTTATCAACTTGAAAAAGTGGCACCGAGTCGGTGCTTTTTTT	ACGGCTCCAAGCCAAGGGCCATCGTGGTGGAT	GAGA	AGATCGGAAGAGCACACGTACAAGTCCCGGAT	tggaaaggacgaaacaccgCCAAGCCAAGGGCCATCGTGGTTTAAGAGCTATGCTGGAAACAGCATAGCAAGTTTAAATAAGGCTAGTCCGTTATCAACTTGAAAAAGTGGCACCGAGTCGGTGCTTTTTTTACGGCTCCAAGCCAAGGGCCATCGTGGTGGATGAGAAGATCGGAAGAGCACACGTACAAGTCCCGGAT
10_2742_neg	tggaaaggacgaaacaccg	CCCTTGGCTTGGAGCCGTTC	GTTTAAGAGCTATGCTGGAAACAGCATAGCAAGTTTAAATAAGGCTAGTCCGTTATCAACTTGAAAAAGTGGCACCGAGTCGGTGCTTTTTTT	CGATGGCCCTTGGCTTGGAGCCGTTCTCCCTG	GCGT	AGATCGGAAGAGCACACGTACAAGTCCCGGAT	tggaaaggacgaaacaccgCCCTTGGCTTGGAGCCGTTCGTTTAAGAGCTATGCTGGAAACAGCATAGCAAGTTTAAATAAGGCTAGTCCGTTATCAACTTGAAAAAGTGGCACCGAGTCGGTGCTTTTTTTCGATGGCCCTTGGCTTGGAGCCGTTCTCCCTGGCGTAGATCGGAAGAGCACACGTACAAGTCCCGGAT
10_2742_pos	tggaaaggacgaaacaccg	CAAGCCAAGGGCCATCGTGG	GTTTAAGAGCTATGCTGGAAACAGCATAGCAAGTTTAAATAAGGCTAGTCCGTTATCAACTTGAAAAAGTGGCACCGAGTCGGTGCTTTTTTT	CGGCTCCAAGCCAAGGGCCATCGTGGTGGATC	GATG	AGATCGGAAGAGCACACGTACAAGTCCCGGAT	tggaaaggacgaaacaccgCAAGCCAAGGGCCATCGTGGGTTTAAGAGCTATGCTGGAAACAGCATAGCAAGTTTAAATAAGGCTAGTCCGTTATCAACTTGAAAAAGTGGCACCGAGTCGGTGCTTTTTTTCGGCTCCAAGCCAAGGGCCATCGTGGTGGATCGATGAGATCGGAAGAGCACACGTACAAGTCCCGGAT
10_2743_neg	tggaaaggacgaaacaccg	CCCTTGGCTTGGAGCCGTT	GTTTAAGAGCTATGCTGGAAACAGCATAGCAAGTTTAAATAAGGCTAGTCCGTTATCAACTTGAAAAAGTGGCACCGAGTCGGTGCTTTTTTT	ACGATGGCCCTTGGCTTGGAGCCGTTCTCCCT	CATC	AGATCGGAAGAGCACACGTACAAGTCCCGGAT	tggaaaggacgaaacaccgCCCTTGGCTTGGAGCCGTTGTTTAAGAGCTATGCTGGAAACAGCATAGCAAGTTTAAATAAGGCTAGTCCGTTATCAACTTGAAAAAGTGGCACCGAGTCGGTGCTTTTTTTACGATGGCCCTTGGCTTGGAGCCGTTCTCCCTCATCAGATCGGAAGAGCACACGTACAAGTCCCGGAT
10_2743_pos	tggaaaggacgaaacaccg	AAGCCAAGGGCCATCGTGGT	GTTTAAGAGCTATGCTGGAAACAGCATAGCAAGTTTAAATAAGGCTAGTCCGTTATCAACTTGAAAAAGTGGCACCGAGTCGGTGCTTTTTTT	GGCTCCAAGCCAAGGGCCATCGTGGTGGATCC	CTTC	AGATCGGAAGAGCACACGTACAAGTCCCGGAT	tggaaaggacgaaacaccgAAGCCAAGGGCCATCGTGGTGTTTAAGAGCTATGCTGGAAACAGCATAGCAAGTTTAAATAAGGCTAGTCCGTTATCAACTTGAAAAAGTGGCACCGAGTCGGTGCTTTTTTTGGCTCCAAGCCAAGGGCCATCGTGGTGGATCCCTTCAGATCGGAAGAGCACACGTACAAGTCCCGGAT
10_2744_neg	tggaaaggacgaaacaccg	GCCCTTGGCTTGGAGCCGT	GTTTAAGAGCTATGCTGGAAACAGCATAGCAAGTTTAAATAAGGCTAGTCCGTTATCAACTTGAAAAAGTGGCACCGAGTCGGTGCTTTTTTT	CACGATGGCCCTTGGCTTGGAGCCGTTCTCCC	ACCG	AGATCGGAAGAGCACACGTACAAGTCCCGGAT	tggaaaggacgaaacaccgGCCCTTGGCTTGGAGCCGTGTTTAAGAGCTATGCTGGAAACAGCATAGCAAGTTTAAATAAGGCTAGTCCGTTATCAACTTGAAAAAGTGGCACCGAGTCGGTGCTTTTTTTCACGATGGCCCTTGGCTTGGAGCCGTTCTCCCACCGAGATCGGAAGAGCACACGTACAAGTCCCGGAT
10_2744_pos	tggaaaggacgaaacaccg	AGCCAAGGGCCATCGTGGTG	GTTTAAGAGCTATGCTGGAAACAGCATAGCAAGTTTAAATAAGGCTAGTCCGTTATCAACTTGAAAAAGTGGCACCGAGTCGGTGCTTTTTTT	GCTCCAAGCCAAGGGCCATCGTGGTGGATCCT	GGTG	AGATCGGAAGAGCACACGTACAAGTCCCGGAT	tggaaaggacgaaacaccgAGCCAAGGGCCATCGTGGTGGTTTAAGAGCTATGCTGGAAACAGCATAGCAAGTTTAAATAAGGCTAGTCCGTTATCAACTTGAAAAAGTGGCACCGAGTCGGTGCTTTTTTTGCTCCAAGCCAAGGGCCATCGTGGTGGATCCTGGTGAGATCGGAAGAGCACACGTACAAGTCCCGGAT
10_2745_neg	tggaaaggacgaaacaccg	TGGCCCTTGGCTTGGAGCCG	GTTTAAGAGCTATGCTGGAAACAGCATAGCAAGTTTAAATAAGGCTAGTCCGTTATCAACTTGAAAAAGTGGCACCGAGTCGGTGCTTTTTTT	CCACGATGGCCCTTGGCTTGGAGCCGTTCTCC	TTTC	AGATCGGAAGAGCACACGTACAAGTCCCGGAT	tggaaaggacgaaacaccgTGGCCCTTGGCTTGGAGCCGGTTTAAGAGCTATGCTGGAAACAGCATAGCAAGTTTAAATAAGGCTAGTCCGTTATCAACTTGAAAAAGTGGCACCGAGTCGGTGCTTTTTTTCCACGATGGCCCTTGGCTTGGAGCCGTTCTCCTTTCAGATCGGAAGAGCACACGTACAAGTCCCGGAT
10_2745_pos	tggaaaggacgaaacaccg	CCAAGGGCCATCGTGGTGG	GTTTAAGAGCTATGCTGGAAACAGCATAGCAAGTTTAAATAAGGCTAGTCCGTTATCAACTTGAAAAAGTGGCACCGAGTCGGTGCTTTTTTT	CTCCAAGCCAAGGGCCATCGTGGTGGATCCTG	GTCT	AGATCGGAAGAGCACACGTACAAGTCCCGGAT	tggaaaggacgaaacaccgCCAAGGGCCATCGTGGTGGGTTTAAGAGCTATGCTGGAAACAGCATAGCAAGTTTAAATAAGGCTAGTCCGTTATCAACTTGAAAAAGTGGCACCGAGTCGGTGCTTTTTTTCTCCAAGCCAAGGGCCATCGTGGTGGATCCTGGTCTAGATCGGAAGAGCACACGTACAAGTCCCGGAT
10_2746_neg	tggaaaggacgaaacaccg	ATGGCCCTTGGCTTGGAGCC	GTTTAAGAGCTATGCTGGAAACAGCATAGCAAGTTTAAATAAGGCTAGTCCGTTATCAACTTGAAAAAGTGGCACCGAGTCGGTGCTTTTTTT	ACCACGATGGCCCTTGGCTTGGAGCCGTTCTC	GAGG	AGATCGGAAGAGCACACGTACAAGTCCCGGAT	tggaaaggacgaaacaccgATGGCCCTTGGCTTGGAGCCGTTTAAGAGCTATGCTGGAAACAGCATAGCAAGTTTAAATAAGGCTAGTCCGTTATCAACTTGAAAAAGTGGCACCGAGTCGGTGCTTTTTTTACCACGATGGCCCTTGGCTTGGAGCCGTTCTCGAGGAGATCGGAAGAGCACACGTACAAGTCCCGGAT
10_2746_pos	tggaaaggacgaaacaccg	CCAAGGGCCATCGTGGTGGA	GTTTAAGAGCTATGCTGGAAACAGCATAGCAAGTTTAAATAAGGCTAGTCCGTTATCAACTTGAAAAAGTGGCACCGAGTCGGTGCTTTTTTT	TCCAAGCCAAGGGCCATCGTGGTGGATCCTGT	CAGT	AGATCGGAAGAGCACACGTACAAGTCCCGGAT	tggaaaggacgaaacaccgCCAAGGGCCATCGTGGTGGAGTTTAAGAGCTATGCTGGAAACAGCATAGCAAGTTTAAATAAGGCTAGTCCGTTATCAACTTGAAAAAGTGGCACCGAGTCGGTGCTTTTTTTTCCAAGCCAAGGGCCATCGTGGTGGATCCTGTCAGTAGATCGGAAGAGCACACGTACAAGTCCCGGAT
10_2747_neg	tggaaaggacgaaacaccg	ATGGCCCTTGGCTTGGAGC	GTTTAAGAGCTATGCTGGAAACAGCATAGCAAGTTTAAATAAGGCTAGTCCGTTATCAACTTGAAAAAGTGGCACCGAGTCGGTGCTTTTTTT	CACCACGATGGCCCTTGGCTTGGAGCCGTTCT	TCGC	AGATCGGAAGAGCACACGTACAAGTCCCGGAT	tggaaaggacgaaacaccgATGGCCCTTGGCTTGGAGCGTTTAAGAGCTATGCTGGAAACAGCATAGCAAGTTTAAATAAGGCTAGTCCGTTATCAACTTGAAAAAGTGGCACCGAGTCGGTGCTTTTTTTCACCACGATGGCCCTTGGCTTGGAGCCGTTCTTCGCAGATCGGAAGAGCACACGTACAAGTCCCGGAT
10_2747_pos	tggaaaggacgaaacaccg	CAAGGGCCATCGTGGTGGAT	GTTTAAGAGCTATGCTGGAAACAGCATAGCAAGTTTAAATAAGGCTAGTCCGTTATCAACTTGAAAAAGTGGCACCGAGTCGGTGCTTTTTTT	CCAAGCCAAGGGCCATCGTGGTGGATCCTGTT	GCAC	AGATCGGAAGAGCACACGTACAAGTCCCGGAT	tggaaaggacgaaacaccgCAAGGGCCATCGTGGTGGATGTTTAAGAGCTATGCTGGAAACAGCATAGCAAGTTTAAATAAGGCTAGTCCGTTATCAACTTGAAAAAGTGGCACCGAGTCGGTGCTTTTTTTCCAAGCCAAGGGCCATCGTGGTGGATCCTGTTGCACAGATCGGAAGAGCACACGTACAAGTCCCGGAT
10_2748_neg	tggaaaggacgaaacaccg	CGATGGCCCTTGGCTTGGAG	GTTTAAGAGCTATGCTGGAAACAGCATAGCAAGTTTAAATAAGGCTAGTCCGTTATCAACTTGAAAAAGTGGCACCGAGTCGGTGCTTTTTTT	CCACCACGATGGCCCTTGGCTTGGAGCCGTTC	TTGC	AGATCGGAAGAGCACACGTACAAGTCCCGGAT	tggaaaggacgaaacaccgCGATGGCCCTTGGCTTGGAGGTTTAAGAGCTATGCTGGAAACAGCATAGCAAGTTTAAATAAGGCTAGTCCGTTATCAACTTGAAAAAGTGGCACCGAGTCGGTGCTTTTTTTCCACCACGATGGCCCTTGGCTTGGAGCCGTTCTTGCAGATCGGAAGAGCACACGTACAAGTCCCGGAT
10_2748_pos	tggaaaggacgaaacaccg	AAGGGCCATCGTGGTGGATC	GTTTAAGAGCTATGCTGGAAACAGCATAGCAAGTTTAAATAAGGCTAGTCCGTTATCAACTTGAAAAAGTGGCACCGAGTCGGTGCTTTTTTT	CAAGCCAAGGGCCATCGTGGTGGATCCTGTTC	GCGA	AGATCGGAAGAGCACACGTACAAGTCCCGGAT	tggaaaggacgaaacaccgAAGGGCCATCGTGGTGGATCGTTTAAGAGCTATGCTGGAAACAGCATAGCAAGTTTAAATAAGGCTAGTCCGTTATCAACTTGAAAAAGTGGCACCGAGTCGGTGCTTTTTTTCAAGCCAAGGGCCATCGTGGTGGATCCTGTTCGCGAAGATCGGAAGAGCACACGTACAAGTCCCGGAT
10_2749_neg	tggaaaggacgaaacaccg	ACGATGGCCCTTGGCTTGGA	GTTTAAGAGCTATGCTGGAAACAGCATAGCAAGTTTAAATAAGGCTAGTCCGTTATCAACTTGAAAAAGTGGCACCGAGTCGGTGCTTTTTTT	TCCACCACGATGGCCCTTGGCTTGGAGCCGTT	GGCA	AGATCGGAAGAGCACACGTACAAGTCCCGGAT	tggaaaggacgaaacaccgACGATGGCCCTTGGCTTGGAGTTTAAGAGCTATGCTGGAAACAGCATAGCAAGTTTAAATAAGGCTAGTCCGTTATCAACTTGAAAAAGTGGCACCGAGTCGGTGCTTTTTTTTCCACCACGATGGCCCTTGGCTTGGAGCCGTTGGCAAGATCGGAAGAGCACACGTACAAGTCCCGGAT
10_2749_pos	tggaaaggacgaaacaccg	AGGGCCATCGTGGTGGATCC	GTTTAAGAGCTATGCTGGAAACAGCATAGCAAGTTTAAATAAGGCTAGTCCGTTATCAACTTGAAAAAGTGGCACCGAGTCGGTGCTTTTTTT	AAGCCAAGGGCCATCGTGGTGGATCCTGTTCA	CGTA	AGATCGGAAGAGCACACGTACAAGTCCCGGAT	tggaaaggacgaaacaccgAGGGCCATCGTGGTGGATCCGTTTAAGAGCTATGCTGGAAACAGCATAGCAAGTTTAAATAAGGCTAGTCCGTTATCAACTTGAAAAAGTGGCACCGAGTCGGTGCTTTTTTTAAGCCAAGGGCCATCGTGGTGGATCCTGTTCACGTAAGATCGGAAGAGCACACGTACAAGTCCCGGAT
10_2750_neg	tggaaaggacgaaacaccg	CACGATGGCCCTTGGCTTGG	GTTTAAGAGCTATGCTGGAAACAGCATAGCAAGTTTAAATAAGGCTAGTCCGTTATCAACTTGAAAAAGTGGCACCGAGTCGGTGCTTTTTTT	ATCCACCACGATGGCCCTTGGCTTGGAGCCGT	TCAA	AGATCGGAAGAGCACACGTACAAGTCCCGGAT	tggaaaggacgaaacaccgCACGATGGCCCTTGGCTTGGGTTTAAGAGCTATGCTGGAAACAGCATAGCAAGTTTAAATAAGGCTAGTCCGTTATCAACTTGAAAAAGTGGCACCGAGTCGGTGCTTTTTTTATCCACCACGATGGCCCTTGGCTTGGAGCCGTTCAAAGATCGGAAGAGCACACGTACAAGTCCCGGAT
10_2750_pos	tggaaaggacgaaacaccg	GGCCATCGTGGTGGATCCT	GTTTAAGAGCTATGCTGGAAACAGCATAGCAAGTTTAAATAAGGCTAGTCCGTTATCAACTTGAAAAAGTGGCACCGAGTCGGTGCTTTTTTT	AGCCAAGGGCCATCGTGGTGGATCCTGTTCAT	ATGC	AGATCGGAAGAGCACACGTACAAGTCCCGGAT	tggaaaggacgaaacaccgGGCCATCGTGGTGGATCCTGTTTAAGAGCTATGCTGGAAACAGCATAGCAAGTTTAAATAAGGCTAGTCCGTTATCAACTTGAAAAAGTGGCACCGAGTCGGTGCTTTTTTTAGCCAAGGGCCATCGTGGTGGATCCTGTTCATATGCAGATCGGAAGAGCACACGTACAAGTCCCGGAT
10_2751_neg	tggaaaggacgaaacaccg	CCACGATGGCCCTTGGCTTG	GTTTAAGAGCTATGCTGGAAACAGCATAGCAAGTTTAAATAAGGCTAGTCCGTTATCAACTTGAAAAAGTGGCACCGAGTCGGTGCTTTTTTT	GATCCACCACGATGGCCCTTGGCTTGGAGCCG	TGGG	AGATCGGAAGAGCACACGTACAAGTCCCGGAT	tggaaaggacgaaacaccgCCACGATGGCCCTTGGCTTGGTTTAAGAGCTATGCTGGAAACAGCATAGCAAGTTTAAATAAGGCTAGTCCGTTATCAACTTGAAAAAGTGGCACCGAGTCGGTGCTTTTTTTGATCCACCACGATGGCCCTTGGCTTGGAGCCGTGGGAGATCGGAAGAGCACACGTACAAGTCCCGGAT
10_2751_pos	tggaaaggacgaaacaccg	GCCATCGTGGTGGATCCTG	GTTTAAGAGCTATGCTGGAAACAGCATAGCAAGTTTAAATAAGGCTAGTCCGTTATCAACTTGAAAAAGTGGCACCGAGTCGGTGCTTTTTTT	GCCAAGGGCCATCGTGGTGGATCCTGTTCATG	GGTC	AGATCGGAAGAGCACACGTACAAGTCCCGGAT	tggaaaggacgaaacaccgGCCATCGTGGTGGATCCTGGTTTAAGAGCTATGCTGGAAACAGCATAGCAAGTTTAAATAAGGCTAGTCCGTTATCAACTTGAAAAAGTGGCACCGAGTCGGTGCTTTTTTTGCCAAGGGCCATCGTGGTGGATCCTGTTCATGGGTCAGATCGGAAGAGCACACGTACAAGTCCCGGAT
10_2752_neg	tggaaaggacgaaacaccg	ACCACGATGGCCCTTGGCTT	GTTTAAGAGCTATGCTGGAAACAGCATAGCAAGTTTAAATAAGGCTAGTCCGTTATCAACTTGAAAAAGTGGCACCGAGTCGGTGCTTTTTTT	GGATCCACCACGATGGCCCTTGGCTTGGAGCC	CGCC	AGATCGGAAGAGCACACGTACAAGTCCCGGAT	tggaaaggacgaaacaccgACCACGATGGCCCTTGGCTTGTTTAAGAGCTATGCTGGAAACAGCATAGCAAGTTTAAATAAGGCTAGTCCGTTATCAACTTGAAAAAGTGGCACCGAGTCGGTGCTTTTTTTGGATCCACCACGATGGCCCTTGGCTTGGAGCCCGCCAGATCGGAAGAGCACACGTACAAGTCCCGGAT
10_2752_pos	tggaaaggacgaaacaccg	CCATCGTGGTGGATCCTGT	GTTTAAGAGCTATGCTGGAAACAGCATAGCAAGTTTAAATAAGGCTAGTCCGTTATCAACTTGAAAAAGTGGCACCGAGTCGGTGCTTTTTTT	CCAAGGGCCATCGTGGTGGATCCTGTTCATGG	AAGG	AGATCGGAAGAGCACACGTACAAGTCCCGGAT	tggaaaggacgaaacaccgCCATCGTGGTGGATCCTGTGTTTAAGAGCTATGCTGGAAACAGCATAGCAAGTTTAAATAAGGCTAGTCCGTTATCAACTTGAAAAAGTGGCACCGAGTCGGTGCTTTTTTTCCAAGGGCCATCGTGGTGGATCCTGTTCATGGAAGGAGATCGGAAGAGCACACGTACAAGTCCCGGAT
10_2753_neg	tggaaaggacgaaacaccg	CACCACGATGGCCCTTGGCT	GTTTAAGAGCTATGCTGGAAACAGCATAGCAAGTTTAAATAAGGCTAGTCCGTTATCAACTTGAAAAAGTGGCACCGAGTCGGTGCTTTTTTT	AGGATCCACCACGATGGCCCTTGGCTTGGAGC	CTCG	AGATCGGAAGAGCACACGTACAAGTCCCGGAT	tggaaaggacgaaacaccgCACCACGATGGCCCTTGGCTGTTTAAGAGCTATGCTGGAAACAGCATAGCAAGTTTAAATAAGGCTAGTCCGTTATCAACTTGAAAAAGTGGCACCGAGTCGGTGCTTTTTTTAGGATCCACCACGATGGCCCTTGGCTTGGAGCCTCGAGATCGGAAGAGCACACGTACAAGTCCCGGAT
10_2753_pos	tggaaaggacgaaacaccg	CCATCGTGGTGGATCCTGTT	GTTTAAGAGCTATGCTGGAAACAGCATAGCAAGTTTAAATAAGGCTAGTCCGTTATCAACTTGAAAAAGTGGCACCGAGTCGGTGCTTTTTTT	CAAGGGCCATCGTGGTGGATCCTGTTCATGGG	GACT	AGATCGGAAGAGCACACGTACAAGTCCCGGAT	tggaaaggacgaaacaccgCCATCGTGGTGGATCCTGTTGTTTAAGAGCTATGCTGGAAACAGCATAGCAAGTTTAAATAAGGCTAGTCCGTTATCAACTTGAAAAAGTGGCACCGAGTCGGTGCTTTTTTTCAAGGGCCATCGTGGTGGATCCTGTTCATGGGGACTAGATCGGAAGAGCACACGTACAAGTCCCGGAT
10_2754_neg	tggaaaggacgaaacaccg	CCACCACGATGGCCCTTGGC	GTTTAAGAGCTATGCTGGAAACAGCATAGCAAGTTTAAATAAGGCTAGTCCGTTATCAACTTGAAAAAGTGGCACCGAGTCGGTGCTTTTTTT	CAGGATCCACCACGATGGCCCTTGGCTTGGAG	TCGT	AGATCGGAAGAGCACACGTACAAGTCCCGGAT	tggaaaggacgaaacaccgCCACCACGATGGCCCTTGGCGTTTAAGAGCTATGCTGGAAACAGCATAGCAAGTTTAAATAAGGCTAGTCCGTTATCAACTTGAAAAAGTGGCACCGAGTCGGTGCTTTTTTTCAGGATCCACCACGATGGCCCTTGGCTTGGAGTCGTAGATCGGAAGAGCACACGTACAAGTCCCGGAT
10_2754_pos	tggaaaggacgaaacaccg	CATCGTGGTGGATCCTGTTC	GTTTAAGAGCTATGCTGGAAACAGCATAGCAAGTTTAAATAAGGCTAGTCCGTTATCAACTTGAAAAAGTGGCACCGAGTCGGTGCTTTTTTT	AAGGGCCATCGTGGTGGATCCTGTTCATGGGT	CTTT	AGATCGGAAGAGCACACGTACAAGTCCCGGAT	tggaaaggacgaaacaccgCATCGTGGTGGATCCTGTTCGTTTAAGAGCTATGCTGGAAACAGCATAGCAAGTTTAAATAAGGCTAGTCCGTTATCAACTTGAAAAAGTGGCACCGAGTCGGTGCTTTTTTTAAGGGCCATCGTGGTGGATCCTGTTCATGGGTCTTTAGATCGGAAGAGCACACGTACAAGTCCCGGAT
10_2755_neg	tggaaaggacgaaacaccg	TCCACCACGATGGCCCTTGG	GTTTAAGAGCTATGCTGGAAACAGCATAGCAAGTTTAAATAAGGCTAGTCCGTTATCAACTTGAAAAAGTGGCACCGAGTCGGTGCTTTTTTT	ACAGGATCCACCACGATGGCCCTTGGCTTGGA	GCAG	AGATCGGAAGAGCACACGTACAAGTCCCGGAT	tggaaaggacgaaacaccgTCCACCACGATGGCCCTTGGGTTTAAGAGCTATGCTGGAAACAGCATAGCAAGTTTAAATAAGGCTAGTCCGTTATCAACTTGAAAAAGTGGCACCGAGTCGGTGCTTTTTTTACAGGATCCACCACGATGGCCCTTGGCTTGGAGCAGAGATCGGAAGAGCACACGTACAAGTCCCGGAT
10_2755_pos	tggaaaggacgaaacaccg	ATCGTGGTGGATCCTGTTCA	GTTTAAGAGCTATGCTGGAAACAGCATAGCAAGTTTAAATAAGGCTAGTCCGTTATCAACTTGAAAAAGTGGCACCGAGTCGGTGCTTTTTTT	AGGGCCATCGTGGTGGATCCTGTTCATGGGTG	TCAG	AGATCGGAAGAGCACACGTACAAGTCCCGGAT	tggaaaggacgaaacaccgATCGTGGTGGATCCTGTTCAGTTTAAGAGCTATGCTGGAAACAGCATAGCAAGTTTAAATAAGGCTAGTCCGTTATCAACTTGAAAAAGTGGCACCGAGTCGGTGCTTTTTTTAGGGCCATCGTGGTGGATCCTGTTCATGGGTGTCAGAGATCGGAAGAGCACACGTACAAGTCCCGGAT
10_2756_neg	tggaaaggacgaaacaccg	ATCCACCACGATGGCCCTTG	GTTTAAGAGCTATGCTGGAAACAGCATAGCAAGTTTAAATAAGGCTAGTCCGTTATCAACTTGAAAAAGTGGCACCGAGTCGGTGCTTTTTTT	AACAGGATCCACCACGATGGCCCTTGGCTTGG	ATCC	AGATCGGAAGAGCACACGTACAAGTCCCGGAT	tggaaaggacgaaacaccgATCCACCACGATGGCCCTTGGTTTAAGAGCTATGCTGGAAACAGCATAGCAAGTTTAAATAAGGCTAGTCCGTTATCAACTTGAAAAAGTGGCACCGAGTCGGTGCTTTTTTTAACAGGATCCACCACGATGGCCCTTGGCTTGGATCCAGATCGGAAGAGCACACGTACAAGTCCCGGAT
10_2756_pos	tggaaaggacgaaacaccg	TCGTGGTGGATCCTGTTCAT	GTTTAAGAGCTATGCTGGAAACAGCATAGCAAGTTTAAATAAGGCTAGTCCGTTATCAACTTGAAAAAGTGGCACCGAGTCGGTGCTTTTTTT	GGGCCATCGTGGTGGATCCTGTTCATGGGTGC	CCAC	AGATCGGAAGAGCACACGTACAAGTCCCGGAT	tggaaaggacgaaacaccgTCGTGGTGGATCCTGTTCATGTTTAAGAGCTATGCTGGAAACAGCATAGCAAGTTTAAATAAGGCTAGTCCGTTATCAACTTGAAAAAGTGGCACCGAGTCGGTGCTTTTTTTGGGCCATCGTGGTGGATCCTGTTCATGGGTGCCCACAGATCGGAAGAGCACACGTACAAGTCCCGGAT
10_2757_neg	tggaaaggacgaaacaccg	ATCCACCACGATGGCCCTT	GTTTAAGAGCTATGCTGGAAACAGCATAGCAAGTTTAAATAAGGCTAGTCCGTTATCAACTTGAAAAAGTGGCACCGAGTCGGTGCTTTTTTT	GAACAGGATCCACCACGATGGCCCTTGGCTTG	GCTT	AGATCGGAAGAGCACACGTACAAGTCCCGGAT	tggaaaggacgaaacaccgATCCACCACGATGGCCCTTGTTTAAGAGCTATGCTGGAAACAGCATAGCAAGTTTAAATAAGGCTAGTCCGTTATCAACTTGAAAAAGTGGCACCGAGTCGGTGCTTTTTTTGAACAGGATCCACCACGATGGCCCTTGGCTTGGCTTAGATCGGAAGAGCACACGTACAAGTCCCGGAT
10_2757_pos	tggaaaggacgaaacaccg	CGTGGTGGATCCTGTTCATG	GTTTAAGAGCTATGCTGGAAACAGCATAGCAAGTTTAAATAAGGCTAGTCCGTTATCAACTTGAAAAAGTGGCACCGAGTCGGTGCTTTTTTT	GGCCATCGTGGTGGATCCTGTTCATGGGTGCG	TTGA	AGATCGGAAGAGCACACGTACAAGTCCCGGAT	tggaaaggacgaaacaccgCGTGGTGGATCCTGTTCATGGTTTAAGAGCTATGCTGGAAACAGCATAGCAAGTTTAAATAAGGCTAGTCCGTTATCAACTTGAAAAAGTGGCACCGAGTCGGTGCTTTTTTTGGCCATCGTGGTGGATCCTGTTCATGGGTGCGTTGAAGATCGGAAGAGCACACGTACAAGTCCCGGAT
10_2758_neg	tggaaaggacgaaacaccg	GATCCACCACGATGGCCCT	GTTTAAGAGCTATGCTGGAAACAGCATAGCAAGTTTAAATAAGGCTAGTCCGTTATCAACTTGAAAAAGTGGCACCGAGTCGGTGCTTTTTTT	TGAACAGGATCCACCACGATGGCCCTTGGCTT	ATTA	AGATCGGAAGAGCACACGTACAAGTCCCGGAT	tggaaaggacgaaacaccgGATCCACCACGATGGCCCTGTTTAAGAGCTATGCTGGAAACAGCATAGCAAGTTTAAATAAGGCTAGTCCGTTATCAACTTGAAAAAGTGGCACCGAGTCGGTGCTTTTTTTTGAACAGGATCCACCACGATGGCCCTTGGCTTATTAAGATCGGAAGAGCACACGTACAAGTCCCGGAT
10_2758_pos	tggaaaggacgaaacaccg	TGGTGGATCCTGTTCATGG	GTTTAAGAGCTATGCTGGAAACAGCATAGCAAGTTTAAATAAGGCTAGTCCGTTATCAACTTGAAAAAGTGGCACCGAGTCGGTGCTTTTTTT	GCCATCGTGGTGGATCCTGTTCATGGGTGCGT	CGAG	AGATCGGAAGAGCACACGTACAAGTCCCGGAT	tggaaaggacgaaacaccgTGGTGGATCCTGTTCATGGGTTTAAGAGCTATGCTGGAAACAGCATAGCAAGTTTAAATAAGGCTAGTCCGTTATCAACTTGAAAAAGTGGCACCGAGTCGGTGCTTTTTTTGCCATCGTGGTGGATCCTGTTCATGGGTGCGTCGAGAGATCGGAAGAGCACACGTACAAGTCCCGGAT
10_2759_neg	tggaaaggacgaaacaccg	AGGATCCACCACGATGGCCC	GTTTAAGAGCTATGCTGGAAACAGCATAGCAAGTTTAAATAAGGCTAGTCCGTTATCAACTTGAAAAAGTGGCACCGAGTCGGTGCTTTTTTT	ATGAACAGGATCCACCACGATGGCCCTTGGCT	GGAA	AGATCGGAAGAGCACACGTACAAGTCCCGGAT	tggaaaggacgaaacaccgAGGATCCACCACGATGGCCCGTTTAAGAGCTATGCTGGAAACAGCATAGCAAGTTTAAATAAGGCTAGTCCGTTATCAACTTGAAAAAGTGGCACCGAGTCGGTGCTTTTTTTATGAACAGGATCCACCACGATGGCCCTTGGCTGGAAAGATCGGAAGAGCACACGTACAAGTCCCGGAT
10_2759_pos	tggaaaggacgaaacaccg	TGGTGGATCCTGTTCATGGG	GTTTAAGAGCTATGCTGGAAACAGCATAGCAAGTTTAAATAAGGCTAGTCCGTTATCAACTTGAAAAAGTGGCACCGAGTCGGTGCTTTTTTT	CCATCGTGGTGGATCCTGTTCATGGGTGCGTA	ATTG	AGATCGGAAGAGCACACGTACAAGTCCCGGAT	tggaaaggacgaaacaccgTGGTGGATCCTGTTCATGGGGTTTAAGAGCTATGCTGGAAACAGCATAGCAAGTTTAAATAAGGCTAGTCCGTTATCAACTTGAAAAAGTGGCACCGAGTCGGTGCTTTTTTTCCATCGTGGTGGATCCTGTTCATGGGTGCGTAATTGAGATCGGAAGAGCACACGTACAAGTCCCGGAT
10_2760_neg	tggaaaggacgaaacaccg	CAGGATCCACCACGATGGCC	GTTTAAGAGCTATGCTGGAAACAGCATAGCAAGTTTAAATAAGGCTAGTCCGTTATCAACTTGAAAAAGTGGCACCGAGTCGGTGCTTTTTTT	CATGAACAGGATCCACCACGATGGCCCTTGGC	CCCT	AGATCGGAAGAGCACACGTACAAGTCCCGGAT	tggaaaggacgaaacaccgCAGGATCCACCACGATGGCCGTTTAAGAGCTATGCTGGAAACAGCATAGCAAGTTTAAATAAGGCTAGTCCGTTATCAACTTGAAAAAGTGGCACCGAGTCGGTGCTTTTTTTCATGAACAGGATCCACCACGATGGCCCTTGGCCCCTAGATCGGAAGAGCACACGTACAAGTCCCGGAT
10_2760_pos	tggaaaggacgaaacaccg	GTGGATCCTGTTCATGGGT	GTTTAAGAGCTATGCTGGAAACAGCATAGCAAGTTTAAATAAGGCTAGTCCGTTATCAACTTGAAAAAGTGGCACCGAGTCGGTGCTTTTTTT	CATCGTGGTGGATCCTGTTCATGGGTGCGTAT	CTGT	AGATCGGAAGAGCACACGTACAAGTCCCGGAT	tggaaaggacgaaacaccgGTGGATCCTGTTCATGGGTGTTTAAGAGCTATGCTGGAAACAGCATAGCAAGTTTAAATAAGGCTAGTCCGTTATCAACTTGAAAAAGTGGCACCGAGTCGGTGCTTTTTTTCATCGTGGTGGATCCTGTTCATGGGTGCGTATCTGTAGATCGGAAGAGCACACGTACAAGTCCCGGAT
10_2761_neg	tggaaaggacgaaacaccg	ACAGGATCCACCACGATGGC	GTTTAAGAGCTATGCTGGAAACAGCATAGCAAGTTTAAATAAGGCTAGTCCGTTATCAACTTGAAAAAGTGGCACCGAGTCGGTGCTTTTTTT	CCATGAACAGGATCCACCACGATGGCCCTTGG	AGCC	AGATCGGAAGAGCACACGTACAAGTCCCGGAT	tggaaaggacgaaacaccgACAGGATCCACCACGATGGCGTTTAAGAGCTATGCTGGAAACAGCATAGCAAGTTTAAATAAGGCTAGTCCGTTATCAACTTGAAAAAGTGGCACCGAGTCGGTGCTTTTTTTCCATGAACAGGATCCACCACGATGGCCCTTGGAGCCAGATCGGAAGAGCACACGTACAAGTCCCGGAT
10_2761_pos	tggaaaggacgaaacaccg	TGGATCCTGTTCATGGGTG	GTTTAAGAGCTATGCTGGAAACAGCATAGCAAGTTTAAATAAGGCTAGTCCGTTATCAACTTGAAAAAGTGGCACCGAGTCGGTGCTTTTTTT	ATCGTGGTGGATCCTGTTCATGGGTGCGTATC	ACTT	AGATCGGAAGAGCACACGTACAAGTCCCGGAT	tggaaaggacgaaacaccgTGGATCCTGTTCATGGGTGGTTTAAGAGCTATGCTGGAAACAGCATAGCAAGTTTAAATAAGGCTAGTCCGTTATCAACTTGAAAAAGTGGCACCGAGTCGGTGCTTTTTTTATCGTGGTGGATCCTGTTCATGGGTGCGTATCACTTAGATCGGAAGAGCACACGTACAAGTCCCGGAT
10_2762_neg	tggaaaggacgaaacaccg	AACAGGATCCACCACGATGG	GTTTAAGAGCTATGCTGGAAACAGCATAGCAAGTTTAAATAAGGCTAGTCCGTTATCAACTTGAAAAAGTGGCACCGAGTCGGTGCTTTTTTT	CCCATGAACAGGATCCACCACGATGGCCCTTG	GTAC	AGATCGGAAGAGCACACGTACAAGTCCCGGAT	tggaaaggacgaaacaccgAACAGGATCCACCACGATGGGTTTAAGAGCTATGCTGGAAACAGCATAGCAAGTTTAAATAAGGCTAGTCCGTTATCAACTTGAAAAAGTGGCACCGAGTCGGTGCTTTTTTTCCCATGAACAGGATCCACCACGATGGCCCTTGGTACAGATCGGAAGAGCACACGTACAAGTCCCGGAT
10_2762_pos	tggaaaggacgaaacaccg	TGGATCCTGTTCATGGGTGC	GTTTAAGAGCTATGCTGGAAACAGCATAGCAAGTTTAAATAAGGCTAGTCCGTTATCAACTTGAAAAAGTGGCACCGAGTCGGTGCTTTTTTT	TCGTGGTGGATCCTGTTCATGGGTGCGTATCC	CTCA	AGATCGGAAGAGCACACGTACAAGTCCCGGAT	tggaaaggacgaaacaccgTGGATCCTGTTCATGGGTGCGTTTAAGAGCTATGCTGGAAACAGCATAGCAAGTTTAAATAAGGCTAGTCCGTTATCAACTTGAAAAAGTGGCACCGAGTCGGTGCTTTTTTTTCGTGGTGGATCCTGTTCATGGGTGCGTATCCCTCAAGATCGGAAGAGCACACGTACAAGTCCCGGAT
10_2763_neg	tggaaaggacgaaacaccg	AACAGGATCCACCACGATG	GTTTAAGAGCTATGCTGGAAACAGCATAGCAAGTTTAAATAAGGCTAGTCCGTTATCAACTTGAAAAAGTGGCACCGAGTCGGTGCTTTTTTT	ACCCATGAACAGGATCCACCACGATGGCCCTT	ATCT	AGATCGGAAGAGCACACGTACAAGTCCCGGAT	tggaaaggacgaaacaccgAACAGGATCCACCACGATGGTTTAAGAGCTATGCTGGAAACAGCATAGCAAGTTTAAATAAGGCTAGTCCGTTATCAACTTGAAAAAGTGGCACCGAGTCGGTGCTTTTTTTACCCATGAACAGGATCCACCACGATGGCCCTTATCTAGATCGGAAGAGCACACGTACAAGTCCCGGAT
10_2763_pos	tggaaaggacgaaacaccg	GATCCTGTTCATGGGTGCG	GTTTAAGAGCTATGCTGGAAACAGCATAGCAAGTTTAAATAAGGCTAGTCCGTTATCAACTTGAAAAAGTGGCACCGAGTCGGTGCTTTTTTT	CGTGGTGGATCCTGTTCATGGGTGCGTATCCA	AACT	AGATCGGAAGAGCACACGTACAAGTCCCGGAT	tggaaaggacgaaacaccgGATCCTGTTCATGGGTGCGGTTTAAGAGCTATGCTGGAAACAGCATAGCAAGTTTAAATAAGGCTAGTCCGTTATCAACTTGAAAAAGTGGCACCGAGTCGGTGCTTTTTTTCGTGGTGGATCCTGTTCATGGGTGCGTATCCAAACTAGATCGGAAGAGCACACGTACAAGTCCCGGAT
10_2764_neg	tggaaaggacgaaacaccg	TGAACAGGATCCACCACGAT	GTTTAAGAGCTATGCTGGAAACAGCATAGCAAGTTTAAATAAGGCTAGTCCGTTATCAACTTGAAAAAGTGGCACCGAGTCGGTGCTTTTTTT	CACCCATGAACAGGATCCACCACGATGGCCCT	TATG	AGATCGGAAGAGCACACGTACAAGTCCCGGAT	tggaaaggacgaaacaccgTGAACAGGATCCACCACGATGTTTAAGAGCTATGCTGGAAACAGCATAGCAAGTTTAAATAAGGCTAGTCCGTTATCAACTTGAAAAAGTGGCACCGAGTCGGTGCTTTTTTTCACCCATGAACAGGATCCACCACGATGGCCCTTATGAGATCGGAAGAGCACACGTACAAGTCCCGGAT
10_2764_pos	tggaaaggacgaaacaccg	ATCCTGTTCATGGGTGCGT	GTTTAAGAGCTATGCTGGAAACAGCATAGCAAGTTTAAATAAGGCTAGTCCGTTATCAACTTGAAAAAGTGGCACCGAGTCGGTGCTTTTTTT	GTGGTGGATCCTGTTCATGGGTGCGTATCCAC	GACC	AGATCGGAAGAGCACACGTACAAGTCCCGGAT	tggaaaggacgaaacaccgATCCTGTTCATGGGTGCGTGTTTAAGAGCTATGCTGGAAACAGCATAGCAAGTTTAAATAAGGCTAGTCCGTTATCAACTTGAAAAAGTGGCACCGAGTCGGTGCTTTTTTTGTGGTGGATCCTGTTCATGGGTGCGTATCCACGACCAGATCGGAAGAGCACACGTACAAGTCCCGGAT
10_2765_neg	tggaaaggacgaaacaccg	ATGAACAGGATCCACCACGA	GTTTAAGAGCTATGCTGGAAACAGCATAGCAAGTTTAAATAAGGCTAGTCCGTTATCAACTTGAAAAAGTGGCACCGAGTCGGTGCTTTTTTT	GCACCCATGAACAGGATCCACCACGATGGCCC	TTAC	AGATCGGAAGAGCACACGTACAAGTCCCGGAT	tggaaaggacgaaacaccgATGAACAGGATCCACCACGAGTTTAAGAGCTATGCTGGAAACAGCATAGCAAGTTTAAATAAGGCTAGTCCGTTATCAACTTGAAAAAGTGGCACCGAGTCGGTGCTTTTTTTGCACCCATGAACAGGATCCACCACGATGGCCCTTACAGATCGGAAGAGCACACGTACAAGTCCCGGAT
10_2765_pos	tggaaaggacgaaacaccg	ATCCTGTTCATGGGTGCGTA	GTTTAAGAGCTATGCTGGAAACAGCATAGCAAGTTTAAATAAGGCTAGTCCGTTATCAACTTGAAAAAGTGGCACCGAGTCGGTGCTTTTTTT	TGGTGGATCCTGTTCATGGGTGCGTATCCACG	TCTG	AGATCGGAAGAGCACACGTACAAGTCCCGGAT	tggaaaggacgaaacaccgATCCTGTTCATGGGTGCGTAGTTTAAGAGCTATGCTGGAAACAGCATAGCAAGTTTAAATAAGGCTAGTCCGTTATCAACTTGAAAAAGTGGCACCGAGTCGGTGCTTTTTTTTGGTGGATCCTGTTCATGGGTGCGTATCCACGTCTGAGATCGGAAGAGCACACGTACAAGTCCCGGAT
10_2766_neg	tggaaaggacgaaacaccg	CATGAACAGGATCCACCACG	GTTTAAGAGCTATGCTGGAAACAGCATAGCAAGTTTAAATAAGGCTAGTCCGTTATCAACTTGAAAAAGTGGCACCGAGTCGGTGCTTTTTTT	CGCACCCATGAACAGGATCCACCACGATGGCC	AAGT	AGATCGGAAGAGCACACGTACAAGTCCCGGAT	tggaaaggacgaaacaccgCATGAACAGGATCCACCACGGTTTAAGAGCTATGCTGGAAACAGCATAGCAAGTTTAAATAAGGCTAGTCCGTTATCAACTTGAAAAAGTGGCACCGAGTCGGTGCTTTTTTTCGCACCCATGAACAGGATCCACCACGATGGCCAAGTAGATCGGAAGAGCACACGTACAAGTCCCGGAT
10_2766_pos	tggaaaggacgaaacaccg	TCCTGTTCATGGGTGCGTAT	GTTTAAGAGCTATGCTGGAAACAGCATAGCAAGTTTAAATAAGGCTAGTCCGTTATCAACTTGAAAAAGTGGCACCGAGTCGGTGCTTTTTTT	GGTGGATCCTGTTCATGGGTGCGTATCCACGA	CTAC	AGATCGGAAGAGCACACGTACAAGTCCCGGAT	tggaaaggacgaaacaccgTCCTGTTCATGGGTGCGTATGTTTAAGAGCTATGCTGGAAACAGCATAGCAAGTTTAAATAAGGCTAGTCCGTTATCAACTTGAAAAAGTGGCACCGAGTCGGTGCTTTTTTTGGTGGATCCTGTTCATGGGTGCGTATCCACGACTACAGATCGGAAGAGCACACGTACAAGTCCCGGAT
10_2767_neg	tggaaaggacgaaacaccg	CCATGAACAGGATCCACCAC	GTTTAAGAGCTATGCTGGAAACAGCATAGCAAGTTTAAATAAGGCTAGTCCGTTATCAACTTGAAAAAGTGGCACCGAGTCGGTGCTTTTTTT	ACGCACCCATGAACAGGATCCACCACGATGGC	CCTT	AGATCGGAAGAGCACACGTACAAGTCCCGGAT	tggaaaggacgaaacaccgCCATGAACAGGATCCACCACGTTTAAGAGCTATGCTGGAAACAGCATAGCAAGTTTAAATAAGGCTAGTCCGTTATCAACTTGAAAAAGTGGCACCGAGTCGGTGCTTTTTTTACGCACCCATGAACAGGATCCACCACGATGGCCCTTAGATCGGAAGAGCACACGTACAAGTCCCGGAT
10_2767_pos	tggaaaggacgaaacaccg	CCTGTTCATGGGTGCGTATC	GTTTAAGAGCTATGCTGGAAACAGCATAGCAAGTTTAAATAAGGCTAGTCCGTTATCAACTTGAAAAAGTGGCACCGAGTCGGTGCTTTTTTT	GTGGATCCTGTTCATGGGTGCGTATCCACGAC	ATCG	AGATCGGAAGAGCACACGTACAAGTCCCGGAT	tggaaaggacgaaacaccgCCTGTTCATGGGTGCGTATCGTTTAAGAGCTATGCTGGAAACAGCATAGCAAGTTTAAATAAGGCTAGTCCGTTATCAACTTGAAAAAGTGGCACCGAGTCGGTGCTTTTTTTGTGGATCCTGTTCATGGGTGCGTATCCACGACATCGAGATCGGAAGAGCACACGTACAAGTCCCGGAT
10_2768_neg	tggaaaggacgaaacaccg	CCCATGAACAGGATCCACCA	GTTTAAGAGCTATGCTGGAAACAGCATAGCAAGTTTAAATAAGGCTAGTCCGTTATCAACTTGAAAAAGTGGCACCGAGTCGGTGCTTTTTTT	TACGCACCCATGAACAGGATCCACCACGATGG	TATA	AGATCGGAAGAGCACACGTACAAGTCCCGGAT	tggaaaggacgaaacaccgCCCATGAACAGGATCCACCAGTTTAAGAGCTATGCTGGAAACAGCATAGCAAGTTTAAATAAGGCTAGTCCGTTATCAACTTGAAAAAGTGGCACCGAGTCGGTGCTTTTTTTTACGCACCCATGAACAGGATCCACCACGATGGTATAAGATCGGAAGAGCACACGTACAAGTCCCGGAT
10_2768_pos	tggaaaggacgaaacaccg	CTGTTCATGGGTGCGTATCC	GTTTAAGAGCTATGCTGGAAACAGCATAGCAAGTTTAAATAAGGCTAGTCCGTTATCAACTTGAAAAAGTGGCACCGAGTCGGTGCTTTTTTT	TGGATCCTGTTCATGGGTGCGTATCCACGACG	TGAA	AGATCGGAAGAGCACACGTACAAGTCCCGGAT	tggaaaggacgaaacaccgCTGTTCATGGGTGCGTATCCGTTTAAGAGCTATGCTGGAAACAGCATAGCAAGTTTAAATAAGGCTAGTCCGTTATCAACTTGAAAAAGTGGCACCGAGTCGGTGCTTTTTTTTGGATCCTGTTCATGGGTGCGTATCCACGACGTGAAAGATCGGAAGAGCACACGTACAAGTCCCGGAT
10_2769_neg	tggaaaggacgaaacaccg	ACCCATGAACAGGATCCACC	GTTTAAGAGCTATGCTGGAAACAGCATAGCAAGTTTAAATAAGGCTAGTCCGTTATCAACTTGAAAAAGTGGCACCGAGTCGGTGCTTTTTTT	ATACGCACCCATGAACAGGATCCACCACGATG	AGGT	AGATCGGAAGAGCACACGTACAAGTCCCGGAT	tggaaaggacgaaacaccgACCCATGAACAGGATCCACCGTTTAAGAGCTATGCTGGAAACAGCATAGCAAGTTTAAATAAGGCTAGTCCGTTATCAACTTGAAAAAGTGGCACCGAGTCGGTGCTTTTTTTATACGCACCCATGAACAGGATCCACCACGATGAGGTAGATCGGAAGAGCACACGTACAAGTCCCGGAT
10_2769_pos	tggaaaggacgaaacaccg	TGTTCATGGGTGCGTATCCA	GTTTAAGAGCTATGCTGGAAACAGCATAGCAAGTTTAAATAAGGCTAGTCCGTTATCAACTTGAAAAAGTGGCACCGAGTCGGTGCTTTTTTT	GGATCCTGTTCATGGGTGCGTATCCACGACGC	GTGT	AGATCGGAAGAGCACACGTACAAGTCCCGGAT	tggaaaggacgaaacaccgTGTTCATGGGTGCGTATCCAGTTTAAGAGCTATGCTGGAAACAGCATAGCAAGTTTAAATAAGGCTAGTCCGTTATCAACTTGAAAAAGTGGCACCGAGTCGGTGCTTTTTTTGGATCCTGTTCATGGGTGCGTATCCACGACGCGTGTAGATCGGAAGAGCACACGTACAAGTCCCGGAT
10_2770_neg	tggaaaggacgaaacaccg	CACCCATGAACAGGATCCAC	GTTTAAGAGCTATGCTGGAAACAGCATAGCAAGTTTAAATAAGGCTAGTCCGTTATCAACTTGAAAAAGTGGCACCGAGTCGGTGCTTTTTTT	GATACGCACCCATGAACAGGATCCACCACGAT	TTAG	AGATCGGAAGAGCACACGTACAAGTCCCGGAT	tggaaaggacgaaacaccgCACCCATGAACAGGATCCACGTTTAAGAGCTATGCTGGAAACAGCATAGCAAGTTTAAATAAGGCTAGTCCGTTATCAACTTGAAAAAGTGGCACCGAGTCGGTGCTTTTTTTGATACGCACCCATGAACAGGATCCACCACGATTTAGAGATCGGAAGAGCACACGTACAAGTCCCGGAT
10_2770_pos	tggaaaggacgaaacaccg	TTCATGGGTGCGTATCCAC	GTTTAAGAGCTATGCTGGAAACAGCATAGCAAGTTTAAATAAGGCTAGTCCGTTATCAACTTGAAAAAGTGGCACCGAGTCGGTGCTTTTTTT	GATCCTGTTCATGGGTGCGTATCCACGACGCT	GCCC	AGATCGGAAGAGCACACGTACAAGTCCCGGAT	tggaaaggacgaaacaccgTTCATGGGTGCGTATCCACGTTTAAGAGCTATGCTGGAAACAGCATAGCAAGTTTAAATAAGGCTAGTCCGTTATCAACTTGAAAAAGTGGCACCGAGTCGGTGCTTTTTTTGATCCTGTTCATGGGTGCGTATCCACGACGCTGCCCAGATCGGAAGAGCACACGTACAAGTCCCGGAT
10_2771_neg	tggaaaggacgaaacaccg	CACCCATGAACAGGATCCA	GTTTAAGAGCTATGCTGGAAACAGCATAGCAAGTTTAAATAAGGCTAGTCCGTTATCAACTTGAAAAAGTGGCACCGAGTCGGTGCTTTTTTT	GGATACGCACCCATGAACAGGATCCACCACGA	TCTA	AGATCGGAAGAGCACACGTACAAGTCCCGGAT	tggaaaggacgaaacaccgCACCCATGAACAGGATCCAGTTTAAGAGCTATGCTGGAAACAGCATAGCAAGTTTAAATAAGGCTAGTCCGTTATCAACTTGAAAAAGTGGCACCGAGTCGGTGCTTTTTTTGGATACGCACCCATGAACAGGATCCACCACGATCTAAGATCGGAAGAGCACACGTACAAGTCCCGGAT
10_2771_pos	tggaaaggacgaaacaccg	TTCATGGGTGCGTATCCACG	GTTTAAGAGCTATGCTGGAAACAGCATAGCAAGTTTAAATAAGGCTAGTCCGTTATCAACTTGAAAAAGTGGCACCGAGTCGGTGCTTTTTTT	ATCCTGTTCATGGGTGCGTATCCACGACGCTG	TAGA	AGATCGGAAGAGCACACGTACAAGTCCCGGAT	tggaaaggacgaaacaccgTTCATGGGTGCGTATCCACGGTTTAAGAGCTATGCTGGAAACAGCATAGCAAGTTTAAATAAGGCTAGTCCGTTATCAACTTGAAAAAGTGGCACCGAGTCGGTGCTTTTTTTATCCTGTTCATGGGTGCGTATCCACGACGCTGTAGAAGATCGGAAGAGCACACGTACAAGTCCCGGAT
10_2772_neg	tggaaaggacgaaacaccg	CGCACCCATGAACAGGATCC	GTTTAAGAGCTATGCTGGAAACAGCATAGCAAGTTTAAATAAGGCTAGTCCGTTATCAACTTGAAAAAGTGGCACCGAGTCGGTGCTTTTTTT	TGGATACGCACCCATGAACAGGATCCACCACG	GAGT	AGATCGGAAGAGCACACGTACAAGTCCCGGAT	tggaaaggacgaaacaccgCGCACCCATGAACAGGATCCGTTTAAGAGCTATGCTGGAAACAGCATAGCAAGTTTAAATAAGGCTAGTCCGTTATCAACTTGAAAAAGTGGCACCGAGTCGGTGCTTTTTTTTGGATACGCACCCATGAACAGGATCCACCACGGAGTAGATCGGAAGAGCACACGTACAAGTCCCGGAT
10_2772_pos	tggaaaggacgaaacaccg	TCATGGGTGCGTATCCACGA	GTTTAAGAGCTATGCTGGAAACAGCATAGCAAGTTTAAATAAGGCTAGTCCGTTATCAACTTGAAAAAGTGGCACCGAGTCGGTGCTTTTTTT	TCCTGTTCATGGGTGCGTATCCACGACGCTGA	TTGG	AGATCGGAAGAGCACACGTACAAGTCCCGGAT	tggaaaggacgaaacaccgTCATGGGTGCGTATCCACGAGTTTAAGAGCTATGCTGGAAACAGCATAGCAAGTTTAAATAAGGCTAGTCCGTTATCAACTTGAAAAAGTGGCACCGAGTCGGTGCTTTTTTTTCCTGTTCATGGGTGCGTATCCACGACGCTGATTGGAGATCGGAAGAGCACACGTACAAGTCCCGGAT
10_2773_neg	tggaaaggacgaaacaccg	ACGCACCCATGAACAGGATC	GTTTAAGAGCTATGCTGGAAACAGCATAGCAAGTTTAAATAAGGCTAGTCCGTTATCAACTTGAAAAAGTGGCACCGAGTCGGTGCTTTTTTT	GTGGATACGCACCCATGAACAGGATCCACCAC	GCCA	AGATCGGAAGAGCACACGTACAAGTCCCGGAT	tggaaaggacgaaacaccgACGCACCCATGAACAGGATCGTTTAAGAGCTATGCTGGAAACAGCATAGCAAGTTTAAATAAGGCTAGTCCGTTATCAACTTGAAAAAGTGGCACCGAGTCGGTGCTTTTTTTGTGGATACGCACCCATGAACAGGATCCACCACGCCAAGATCGGAAGAGCACACGTACAAGTCCCGGAT
10_2773_pos	tggaaaggacgaaacaccg	CATGGGTGCGTATCCACGAC	GTTTAAGAGCTATGCTGGAAACAGCATAGCAAGTTTAAATAAGGCTAGTCCGTTATCAACTTGAAAAAGTGGCACCGAGTCGGTGCTTTTTTT	CCTGTTCATGGGTGCGTATCCACGACGCTGAG	TGAC	AGATCGGAAGAGCACACGTACAAGTCCCGGAT	tggaaaggacgaaacaccgCATGGGTGCGTATCCACGACGTTTAAGAGCTATGCTGGAAACAGCATAGCAAGTTTAAATAAGGCTAGTCCGTTATCAACTTGAAAAAGTGGCACCGAGTCGGTGCTTTTTTTCCTGTTCATGGGTGCGTATCCACGACGCTGAGTGACAGATCGGAAGAGCACACGTACAAGTCCCGGAT
10_2775_neg	tggaaaggacgaaacaccg	ATACGCACCCATGAACAGGA	GTTTAAGAGCTATGCTGGAAACAGCATAGCAAGTTTAAATAAGGCTAGTCCGTTATCAACTTGAAAAAGTGGCACCGAGTCGGTGCTTTTTTT	TCGTGGATACGCACCCATGAACAGGATCCACC	AAAC	AGATCGGAAGAGCACACGTACAAGTCCCGGAT	tggaaaggacgaaacaccgATACGCACCCATGAACAGGAGTTTAAGAGCTATGCTGGAAACAGCATAGCAAGTTTAAATAAGGCTAGTCCGTTATCAACTTGAAAAAGTGGCACCGAGTCGGTGCTTTTTTTTCGTGGATACGCACCCATGAACAGGATCCACCAAACAGATCGGAAGAGCACACGTACAAGTCCCGGAT
10_2775_pos	tggaaaggacgaaacaccg	TGGGTGCGTATCCACGACGC	GTTTAAGAGCTATGCTGGAAACAGCATAGCAAGTTTAAATAAGGCTAGTCCGTTATCAACTTGAAAAAGTGGCACCGAGTCGGTGCTTTTTTT	TGTTCATGGGTGCGTATCCACGACGCTGAGGG	GGAT	AGATCGGAAGAGCACACGTACAAGTCCCGGAT	tggaaaggacgaaacaccgTGGGTGCGTATCCACGACGCGTTTAAGAGCTATGCTGGAAACAGCATAGCAAGTTTAAATAAGGCTAGTCCGTTATCAACTTGAAAAAGTGGCACCGAGTCGGTGCTTTTTTTTGTTCATGGGTGCGTATCCACGACGCTGAGGGGGATAGATCGGAAGAGCACACGTACAAGTCCCGGAT
10_2777_neg	tggaaaggacgaaacaccg	GATACGCACCCATGAACAG	GTTTAAGAGCTATGCTGGAAACAGCATAGCAAGTTTAAATAAGGCTAGTCCGTTATCAACTTGAAAAAGTGGCACCGAGTCGGTGCTTTTTTT	CGTCGTGGATACGCACCCATGAACAGGATCCA	CAGC	AGATCGGAAGAGCACACGTACAAGTCCCGGAT	tggaaaggacgaaacaccgGATACGCACCCATGAACAGGTTTAAGAGCTATGCTGGAAACAGCATAGCAAGTTTAAATAAGGCTAGTCCGTTATCAACTTGAAAAAGTGGCACCGAGTCGGTGCTTTTTTTCGTCGTGGATACGCACCCATGAACAGGATCCACAGCAGATCGGAAGAGCACACGTACAAGTCCCGGAT
10_2777_pos	tggaaaggacgaaacaccg	GTGCGTATCCACGACGCTG	GTTTAAGAGCTATGCTGGAAACAGCATAGCAAGTTTAAATAAGGCTAGTCCGTTATCAACTTGAAAAAGTGGCACCGAGTCGGTGCTTTTTTT	TTCATGGGTGCGTATCCACGACGCTGAGGGCT	TTTT	AGATCGGAAGAGCACACGTACAAGTCCCGGAT	tggaaaggacgaaacaccgGTGCGTATCCACGACGCTGGTTTAAGAGCTATGCTGGAAACAGCATAGCAAGTTTAAATAAGGCTAGTCCGTTATCAACTTGAAAAAGTGGCACCGAGTCGGTGCTTTTTTTTTCATGGGTGCGTATCCACGACGCTGAGGGCTTTTTAGATCGGAAGAGCACACGTACAAGTCCCGGAT
10_2779_neg	tggaaaggacgaaacaccg	TGGATACGCACCCATGAAC	GTTTAAGAGCTATGCTGGAAACAGCATAGCAAGTTTAAATAAGGCTAGTCCGTTATCAACTTGAAAAAGTGGCACCGAGTCGGTGCTTTTTTT	AGCGTCGTGGATACGCACCCATGAACAGGATC	GTCC	AGATCGGAAGAGCACACGTACAAGTCCCGGAT	tggaaaggacgaaacaccgTGGATACGCACCCATGAACGTTTAAGAGCTATGCTGGAAACAGCATAGCAAGTTTAAATAAGGCTAGTCCGTTATCAACTTGAAAAAGTGGCACCGAGTCGGTGCTTTTTTTAGCGTCGTGGATACGCACCCATGAACAGGATCGTCCAGATCGGAAGAGCACACGTACAAGTCCCGGAT
10_2779_pos	tggaaaggacgaaacaccg	TGCGTATCCACGACGCTGAG	GTTTAAGAGCTATGCTGGAAACAGCATAGCAAGTTTAAATAAGGCTAGTCCGTTATCAACTTGAAAAAGTGGCACCGAGTCGGTGCTTTTTTT	CATGGGTGCGTATCCACGACGCTGAGGGCTGC	AACC	AGATCGGAAGAGCACACGTACAAGTCCCGGAT	tggaaaggacgaaacaccgTGCGTATCCACGACGCTGAGGTTTAAGAGCTATGCTGGAAACAGCATAGCAAGTTTAAATAAGGCTAGTCCGTTATCAACTTGAAAAAGTGGCACCGAGTCGGTGCTTTTTTTCATGGGTGCGTATCCACGACGCTGAGGGCTGCAACCAGATCGGAAGAGCACACGTACAAGTCCCGGAT
10_2781_neg	tggaaaggacgaaacaccg	TCGTGGATACGCACCCATGA	GTTTAAGAGCTATGCTGGAAACAGCATAGCAAGTTTAAATAAGGCTAGTCCGTTATCAACTTGAAAAAGTGGCACCGAGTCGGTGCTTTTTTT	TCAGCGTCGTGGATACGCACCCATGAACAGGA	AGCA	AGATCGGAAGAGCACACGTACAAGTCCCGGAT	tggaaaggacgaaacaccgTCGTGGATACGCACCCATGAGTTTAAGAGCTATGCTGGAAACAGCATAGCAAGTTTAAATAAGGCTAGTCCGTTATCAACTTGAAAAAGTGGCACCGAGTCGGTGCTTTTTTTTCAGCGTCGTGGATACGCACCCATGAACAGGAAGCAAGATCGGAAGAGCACACGTACAAGTCCCGGAT
10_2781_pos	tggaaaggacgaaacaccg	CGTATCCACGACGCTGAGGG	GTTTAAGAGCTATGCTGGAAACAGCATAGCAAGTTTAAATAAGGCTAGTCCGTTATCAACTTGAAAAAGTGGCACCGAGTCGGTGCTTTTTTT	TGGGTGCGTATCCACGACGCTGAGGGCTGCAG	ATTC	AGATCGGAAGAGCACACGTACAAGTCCCGGAT	tggaaaggacgaaacaccgCGTATCCACGACGCTGAGGGGTTTAAGAGCTATGCTGGAAACAGCATAGCAAGTTTAAATAAGGCTAGTCCGTTATCAACTTGAAAAAGTGGCACCGAGTCGGTGCTTTTTTTTGGGTGCGTATCCACGACGCTGAGGGCTGCAGATTCAGATCGGAAGAGCACACGTACAAGTCCCGGAT
10_2783_neg	tggaaaggacgaaacaccg	CGTCGTGGATACGCACCCAT	GTTTAAGAGCTATGCTGGAAACAGCATAGCAAGTTTAAATAAGGCTAGTCCGTTATCAACTTGAAAAAGTGGCACCGAGTCGGTGCTTTTTTT	CCTCAGCGTCGTGGATACGCACCCATGAACAG	TACA	AGATCGGAAGAGCACACGTACAAGTCCCGGAT	tggaaaggacgaaacaccgCGTCGTGGATACGCACCCATGTTTAAGAGCTATGCTGGAAACAGCATAGCAAGTTTAAATAAGGCTAGTCCGTTATCAACTTGAAAAAGTGGCACCGAGTCGGTGCTTTTTTTCCTCAGCGTCGTGGATACGCACCCATGAACAGTACAAGATCGGAAGAGCACACGTACAAGTCCCGGAT
10_2783_pos	tggaaaggacgaaacaccg	TATCCACGACGCTGAGGGCT	GTTTAAGAGCTATGCTGGAAACAGCATAGCAAGTTTAAATAAGGCTAGTCCGTTATCAACTTGAAAAAGTGGCACCGAGTCGGTGCTTTTTTT	GGTGCGTATCCACGACGCTGAGGGCTGCAGAG	TGCG	AGATCGGAAGAGCACACGTACAAGTCCCGGAT	tggaaaggacgaaacaccgTATCCACGACGCTGAGGGCTGTTTAAGAGCTATGCTGGAAACAGCATAGCAAGTTTAAATAAGGCTAGTCCGTTATCAACTTGAAAAAGTGGCACCGAGTCGGTGCTTTTTTTGGTGCGTATCCACGACGCTGAGGGCTGCAGAGTGCGAGATCGGAAGAGCACACGTACAAGTCCCGGAT
10_2785_neg	tggaaaggacgaaacaccg	AGCGTCGTGGATACGCACCC	GTTTAAGAGCTATGCTGGAAACAGCATAGCAAGTTTAAATAAGGCTAGTCCGTTATCAACTTGAAAAAGTGGCACCGAGTCGGTGCTTTTTTT	GCCCTCAGCGTCGTGGATACGCACCCATGAAC	GTTG	AGATCGGAAGAGCACACGTACAAGTCCCGGAT	tggaaaggacgaaacaccgAGCGTCGTGGATACGCACCCGTTTAAGAGCTATGCTGGAAACAGCATAGCAAGTTTAAATAAGGCTAGTCCGTTATCAACTTGAAAAAGTGGCACCGAGTCGGTGCTTTTTTTGCCCTCAGCGTCGTGGATACGCACCCATGAACGTTGAGATCGGAAGAGCACACGTACAAGTCCCGGAT
10_2785_pos	tggaaaggacgaaacaccg	TCCACGACGCTGAGGGCTGC	GTTTAAGAGCTATGCTGGAAACAGCATAGCAAGTTTAAATAAGGCTAGTCCGTTATCAACTTGAAAAAGTGGCACCGAGTCGGTGCTTTTTTT	TGCGTATCCACGACGCTGAGGGCTGCAGAGGG	TCCA	AGATCGGAAGAGCACACGTACAAGTCCCGGAT	tggaaaggacgaaacaccgTCCACGACGCTGAGGGCTGCGTTTAAGAGCTATGCTGGAAACAGCATAGCAAGTTTAAATAAGGCTAGTCCGTTATCAACTTGAAAAAGTGGCACCGAGTCGGTGCTTTTTTTTGCGTATCCACGACGCTGAGGGCTGCAGAGGGTCCAAGATCGGAAGAGCACACGTACAAGTCCCGGAT
10_2787_neg	tggaaaggacgaaacaccg	TCAGCGTCGTGGATACGCAC	GTTTAAGAGCTATGCTGGAAACAGCATAGCAAGTTTAAATAAGGCTAGTCCGTTATCAACTTGAAAAAGTGGCACCGAGTCGGTGCTTTTTTT	CAGCCCTCAGCGTCGTGGATACGCACCCATGA	GCAT	AGATCGGAAGAGCACACGTACAAGTCCCGGAT	tggaaaggacgaaacaccgTCAGCGTCGTGGATACGCACGTTTAAGAGCTATGCTGGAAACAGCATAGCAAGTTTAAATAAGGCTAGTCCGTTATCAACTTGAAAAAGTGGCACCGAGTCGGTGCTTTTTTTCAGCCCTCAGCGTCGTGGATACGCACCCATGAGCATAGATCGGAAGAGCACACGTACAAGTCCCGGAT
10_2787_pos	tggaaaggacgaaacaccg	CACGACGCTGAGGGCTGCAG	GTTTAAGAGCTATGCTGGAAACAGCATAGCAAGTTTAAATAAGGCTAGTCCGTTATCAACTTGAAAAAGTGGCACCGAGTCGGTGCTTTTTTT	CGTATCCACGACGCTGAGGGCTGCAGAGGGAA	CGTT	AGATCGGAAGAGCACACGTACAAGTCCCGGAT	tggaaaggacgaaacaccgCACGACGCTGAGGGCTGCAGGTTTAAGAGCTATGCTGGAAACAGCATAGCAAGTTTAAATAAGGCTAGTCCGTTATCAACTTGAAAAAGTGGCACCGAGTCGGTGCTTTTTTTCGTATCCACGACGCTGAGGGCTGCAGAGGGAACGTTAGATCGGAAGAGCACACGTACAAGTCCCGGAT
10_2789_neg	tggaaaggacgaaacaccg	CCTCAGCGTCGTGGATACGC	GTTTAAGAGCTATGCTGGAAACAGCATAGCAAGTTTAAATAAGGCTAGTCCGTTATCAACTTGAAAAAGTGGCACCGAGTCGGTGCTTTTTTT	TGCAGCCCTCAGCGTCGTGGATACGCACCCAT	GCGC	AGATCGGAAGAGCACACGTACAAGTCCCGGAT	tggaaaggacgaaacaccgCCTCAGCGTCGTGGATACGCGTTTAAGAGCTATGCTGGAAACAGCATAGCAAGTTTAAATAAGGCTAGTCCGTTATCAACTTGAAAAAGTGGCACCGAGTCGGTGCTTTTTTTTGCAGCCCTCAGCGTCGTGGATACGCACCCATGCGCAGATCGGAAGAGCACACGTACAAGTCCCGGAT
10_2789_pos	tggaaaggacgaaacaccg	CGACGCTGAGGGCTGCAGAG	GTTTAAGAGCTATGCTGGAAACAGCATAGCAAGTTTAAATAAGGCTAGTCCGTTATCAACTTGAAAAAGTGGCACCGAGTCGGTGCTTTTTTT	TATCCACGACGCTGAGGGCTGCAGAGGGAATG	AGTT	AGATCGGAAGAGCACACGTACAAGTCCCGGAT	tggaaaggacgaaacaccgCGACGCTGAGGGCTGCAGAGGTTTAAGAGCTATGCTGGAAACAGCATAGCAAGTTTAAATAAGGCTAGTCCGTTATCAACTTGAAAAAGTGGCACCGAGTCGGTGCTTTTTTTTATCCACGACGCTGAGGGCTGCAGAGGGAATGAGTTAGATCGGAAGAGCACACGTACAAGTCCCGGAT
10_2791_neg	tggaaaggacgaaacaccg	CCCTCAGCGTCGTGGATAC	GTTTAAGAGCTATGCTGGAAACAGCATAGCAAGTTTAAATAAGGCTAGTCCGTTATCAACTTGAAAAAGTGGCACCGAGTCGGTGCTTTTTTT	TCTGCAGCCCTCAGCGTCGTGGATACGCACCC	CAGG	AGATCGGAAGAGCACACGTACAAGTCCCGGAT	tggaaaggacgaaacaccgCCCTCAGCGTCGTGGATACGTTTAAGAGCTATGCTGGAAACAGCATAGCAAGTTTAAATAAGGCTAGTCCGTTATCAACTTGAAAAAGTGGCACCGAGTCGGTGCTTTTTTTTCTGCAGCCCTCAGCGTCGTGGATACGCACCCCAGGAGATCGGAAGAGCACACGTACAAGTCCCGGAT
10_2791_pos	tggaaaggacgaaacaccg	ACGCTGAGGGCTGCAGAGGG	GTTTAAGAGCTATGCTGGAAACAGCATAGCAAGTTTAAATAAGGCTAGTCCGTTATCAACTTGAAAAAGTGGCACCGAGTCGGTGCTTTTTTT	TCCACGACGCTGAGGGCTGCAGAGGGAATGGA	TACC	AGATCGGAAGAGCACACGTACAAGTCCCGGAT	tggaaaggacgaaacaccgACGCTGAGGGCTGCAGAGGGGTTTAAGAGCTATGCTGGAAACAGCATAGCAAGTTTAAATAAGGCTAGTCCGTTATCAACTTGAAAAAGTGGCACCGAGTCGGTGCTTTTTTTTCCACGACGCTGAGGGCTGCAGAGGGAATGGATACCAGATCGGAAGAGCACACGTACAAGTCCCGGAT
10_2793_neg	tggaaaggacgaaacaccg	CAGCCCTCAGCGTCGTGGAT	GTTTAAGAGCTATGCTGGAAACAGCATAGCAAGTTTAAATAAGGCTAGTCCGTTATCAACTTGAAAAAGTGGCACCGAGTCGGTGCTTTTTTT	CCTCTGCAGCCCTCAGCGTCGTGGATACGCAC	GCTC	AGATCGGAAGAGCACACGTACAAGTCCCGGAT	tggaaaggacgaaacaccgCAGCCCTCAGCGTCGTGGATGTTTAAGAGCTATGCTGGAAACAGCATAGCAAGTTTAAATAAGGCTAGTCCGTTATCAACTTGAAAAAGTGGCACCGAGTCGGTGCTTTTTTTCCTCTGCAGCCCTCAGCGTCGTGGATACGCACGCTCAGATCGGAAGAGCACACGTACAAGTCCCGGAT
10_2793_pos	tggaaaggacgaaacaccg	CTGAGGGCTGCAGAGGGAA	GTTTAAGAGCTATGCTGGAAACAGCATAGCAAGTTTAAATAAGGCTAGTCCGTTATCAACTTGAAAAAGTGGCACCGAGTCGGTGCTTTTTTT	CACGACGCTGAGGGCTGCAGAGGGAATGGAGG	AGAA	AGATCGGAAGAGCACACGTACAAGTCCCGGAT	tggaaaggacgaaacaccgCTGAGGGCTGCAGAGGGAAGTTTAAGAGCTATGCTGGAAACAGCATAGCAAGTTTAAATAAGGCTAGTCCGTTATCAACTTGAAAAAGTGGCACCGAGTCGGTGCTTTTTTTCACGACGCTGAGGGCTGCAGAGGGAATGGAGGAGAAAGATCGGAAGAGCACACGTACAAGTCCCGGAT
10_2795_neg	tggaaaggacgaaacaccg	TGCAGCCCTCAGCGTCGTGG	GTTTAAGAGCTATGCTGGAAACAGCATAGCAAGTTTAAATAAGGCTAGTCCGTTATCAACTTGAAAAAGTGGCACCGAGTCGGTGCTTTTTTT	TCCCTCTGCAGCCCTCAGCGTCGTGGATACGC	GAGC	AGATCGGAAGAGCACACGTACAAGTCCCGGAT	tggaaaggacgaaacaccgTGCAGCCCTCAGCGTCGTGGGTTTAAGAGCTATGCTGGAAACAGCATAGCAAGTTTAAATAAGGCTAGTCCGTTATCAACTTGAAAAAGTGGCACCGAGTCGGTGCTTTTTTTTCCCTCTGCAGCCCTCAGCGTCGTGGATACGCGAGCAGATCGGAAGAGCACACGTACAAGTCCCGGAT
10_2795_pos	tggaaaggacgaaacaccg	TGAGGGCTGCAGAGGGAATG	GTTTAAGAGCTATGCTGGAAACAGCATAGCAAGTTTAAATAAGGCTAGTCCGTTATCAACTTGAAAAAGTGGCACCGAGTCGGTGCTTTTTTT	CGACGCTGAGGGCTGCAGAGGGAATGGAGGGA	AAGA	AGATCGGAAGAGCACACGTACAAGTCCCGGAT	tggaaaggacgaaacaccgTGAGGGCTGCAGAGGGAATGGTTTAAGAGCTATGCTGGAAACAGCATAGCAAGTTTAAATAAGGCTAGTCCGTTATCAACTTGAAAAAGTGGCACCGAGTCGGTGCTTTTTTTCGACGCTGAGGGCTGCAGAGGGAATGGAGGGAAAGAAGATCGGAAGAGCACACGTACAAGTCCCGGAT
10_2797_neg	tggaaaggacgaaacaccg	TCTGCAGCCCTCAGCGTCGT	GTTTAAGAGCTATGCTGGAAACAGCATAGCAAGTTTAAATAAGGCTAGTCCGTTATCAACTTGAAAAAGTGGCACCGAGTCGGTGCTTTTTTT	ATTCCCTCTGCAGCCCTCAGCGTCGTGGATAC	CACT	AGATCGGAAGAGCACACGTACAAGTCCCGGAT	tggaaaggacgaaacaccgTCTGCAGCCCTCAGCGTCGTGTTTAAGAGCTATGCTGGAAACAGCATAGCAAGTTTAAATAAGGCTAGTCCGTTATCAACTTGAAAAAGTGGCACCGAGTCGGTGCTTTTTTTATTCCCTCTGCAGCCCTCAGCGTCGTGGATACCACTAGATCGGAAGAGCACACGTACAAGTCCCGGAT
10_2797_pos	tggaaaggacgaaacaccg	AGGGCTGCAGAGGGAATGGA	GTTTAAGAGCTATGCTGGAAACAGCATAGCAAGTTTAAATAAGGCTAGTCCGTTATCAACTTGAAAAAGTGGCACCGAGTCGGTGCTTTTTTT	ACGCTGAGGGCTGCAGAGGGAATGGAGGGAGC	TGCA	AGATCGGAAGAGCACACGTACAAGTCCCGGAT	tggaaaggacgaaacaccgAGGGCTGCAGAGGGAATGGAGTTTAAGAGCTATGCTGGAAACAGCATAGCAAGTTTAAATAAGGCTAGTCCGTTATCAACTTGAAAAAGTGGCACCGAGTCGGTGCTTTTTTTACGCTGAGGGCTGCAGAGGGAATGGAGGGAGCTGCAAGATCGGAAGAGCACACGTACAAGTCCCGGAT
10_2800_neg	tggaaaggacgaaacaccg	CCCTCTGCAGCCCTCAGCGT	GTTTAAGAGCTATGCTGGAAACAGCATAGCAAGTTTAAATAAGGCTAGTCCGTTATCAACTTGAAAAAGTGGCACCGAGTCGGTGCTTTTTTT	TCCATTCCCTCTGCAGCCCTCAGCGTCGTGGA	GATC	AGATCGGAAGAGCACACGTACAAGTCCCGGAT	tggaaaggacgaaacaccgCCCTCTGCAGCCCTCAGCGTGTTTAAGAGCTATGCTGGAAACAGCATAGCAAGTTTAAATAAGGCTAGTCCGTTATCAACTTGAAAAAGTGGCACCGAGTCGGTGCTTTTTTTTCCATTCCCTCTGCAGCCCTCAGCGTCGTGGAGATCAGATCGGAAGAGCACACGTACAAGTCCCGGAT
10_2800_pos	tggaaaggacgaaacaccg	CTGCAGAGGGAATGGAGGG	GTTTAAGAGCTATGCTGGAAACAGCATAGCAAGTTTAAATAAGGCTAGTCCGTTATCAACTTGAAAAAGTGGCACCGAGTCGGTGCTTTTTTT	CTGAGGGCTGCAGAGGGAATGGAGGGAGCAGG	GGCG	AGATCGGAAGAGCACACGTACAAGTCCCGGAT	tggaaaggacgaaacaccgCTGCAGAGGGAATGGAGGGGTTTAAGAGCTATGCTGGAAACAGCATAGCAAGTTTAAATAAGGCTAGTCCGTTATCAACTTGAAAAAGTGGCACCGAGTCGGTGCTTTTTTTCTGAGGGCTGCAGAGGGAATGGAGGGAGCAGGGGCGAGATCGGAAGAGCACACGTACAAGTCCCGGAT
10_2803_neg	tggaaaggacgaaacaccg	ATTCCCTCTGCAGCCCTCAG	GTTTAAGAGCTATGCTGGAAACAGCATAGCAAGTTTAAATAAGGCTAGTCCGTTATCAACTTGAAAAAGTGGCACCGAGTCGGTGCTTTTTTT	CCCTCCATTCCCTCTGCAGCCCTCAGCGTCGT	GTTA	AGATCGGAAGAGCACACGTACAAGTCCCGGAT	tggaaaggacgaaacaccgATTCCCTCTGCAGCCCTCAGGTTTAAGAGCTATGCTGGAAACAGCATAGCAAGTTTAAATAAGGCTAGTCCGTTATCAACTTGAAAAAGTGGCACCGAGTCGGTGCTTTTTTTCCCTCCATTCCCTCTGCAGCCCTCAGCGTCGTGTTAAGATCGGAAGAGCACACGTACAAGTCCCGGAT
10_2803_pos	tggaaaggacgaaacaccg	CAGAGGGAATGGAGGGAGC	GTTTAAGAGCTATGCTGGAAACAGCATAGCAAGTTTAAATAAGGCTAGTCCGTTATCAACTTGAAAAAGTGGCACCGAGTCGGTGCTTTTTTT	AGGGCTGCAGAGGGAATGGAGGGAGCAGGAAG	GTCG	AGATCGGAAGAGCACACGTACAAGTCCCGGAT	tggaaaggacgaaacaccgCAGAGGGAATGGAGGGAGCGTTTAAGAGCTATGCTGGAAACAGCATAGCAAGTTTAAATAAGGCTAGTCCGTTATCAACTTGAAAAAGTGGCACCGAGTCGGTGCTTTTTTTAGGGCTGCAGAGGGAATGGAGGGAGCAGGAAGGTCGAGATCGGAAGAGCACACGTACAAGTCCCGGAT
10_2806_neg	tggaaaggacgaaacaccg	TCCATTCCCTCTGCAGCCCT	GTTTAAGAGCTATGCTGGAAACAGCATAGCAAGTTTAAATAAGGCTAGTCCGTTATCAACTTGAAAAAGTGGCACCGAGTCGGTGCTTTTTTT	GCTCCCTCCATTCCCTCTGCAGCCCTCAGCGT	GCTG	AGATCGGAAGAGCACACGTACAAGTCCCGGAT	tggaaaggacgaaacaccgTCCATTCCCTCTGCAGCCCTGTTTAAGAGCTATGCTGGAAACAGCATAGCAAGTTTAAATAAGGCTAGTCCGTTATCAACTTGAAAAAGTGGCACCGAGTCGGTGCTTTTTTTGCTCCCTCCATTCCCTCTGCAGCCCTCAGCGTGCTGAGATCGGAAGAGCACACGTACAAGTCCCGGAT
10_2806_pos	tggaaaggacgaaacaccg	AGGGAATGGAGGGAGCAGG	GTTTAAGAGCTATGCTGGAAACAGCATAGCAAGTTTAAATAAGGCTAGTCCGTTATCAACTTGAAAAAGTGGCACCGAGTCGGTGCTTTTTTT	GCTGCAGAGGGAATGGAGGGAGCAGGAAGGAG	CCCG	AGATCGGAAGAGCACACGTACAAGTCCCGGAT	tggaaaggacgaaacaccgAGGGAATGGAGGGAGCAGGGTTTAAGAGCTATGCTGGAAACAGCATAGCAAGTTTAAATAAGGCTAGTCCGTTATCAACTTGAAAAAGTGGCACCGAGTCGGTGCTTTTTTTGCTGCAGAGGGAATGGAGGGAGCAGGAAGGAGCCCGAGATCGGAAGAGCACACGTACAAGTCCCGGAT
10_2809_neg	tggaaaggacgaaacaccg	CCCTCCATTCCCTCTGCAGC	GTTTAAGAGCTATGCTGGAAACAGCATAGCAAGTTTAAATAAGGCTAGTCCGTTATCAACTTGAAAAAGTGGCACCGAGTCGGTGCTTTTTTT	CCTGCTCCCTCCATTCCCTCTGCAGCCCTCAG	CAAC	AGATCGGAAGAGCACACGTACAAGTCCCGGAT	tggaaaggacgaaacaccgCCCTCCATTCCCTCTGCAGCGTTTAAGAGCTATGCTGGAAACAGCATAGCAAGTTTAAATAAGGCTAGTCCGTTATCAACTTGAAAAAGTGGCACCGAGTCGGTGCTTTTTTTCCTGCTCCCTCCATTCCCTCTGCAGCCCTCAGCAACAGATCGGAAGAGCACACGTACAAGTCCCGGAT
10_2809_pos	tggaaaggacgaaacaccg	GAATGGAGGGAGCAGGAAG	GTTTAAGAGCTATGCTGGAAACAGCATAGCAAGTTTAAATAAGGCTAGTCCGTTATCAACTTGAAAAAGTGGCACCGAGTCGGTGCTTTTTTT	GCAGAGGGAATGGAGGGAGCAGGAAGGAGCTT	CCGT	AGATCGGAAGAGCACACGTACAAGTCCCGGAT	tggaaaggacgaaacaccgGAATGGAGGGAGCAGGAAGGTTTAAGAGCTATGCTGGAAACAGCATAGCAAGTTTAAATAAGGCTAGTCCGTTATCAACTTGAAAAAGTGGCACCGAGTCGGTGCTTTTTTTGCAGAGGGAATGGAGGGAGCAGGAAGGAGCTTCCGTAGATCGGAAGAGCACACGTACAAGTCCCGGAT
10_2812_neg	tggaaaggacgaaacaccg	CTCCCTCCATTCCCTCTGC	GTTTAAGAGCTATGCTGGAAACAGCATAGCAAGTTTAAATAAGGCTAGTCCGTTATCAACTTGAAAAAGTGGCACCGAGTCGGTGCTTTTTTT	CTTCCTGCTCCCTCCATTCCCTCTGCAGCCCT	GTCA	AGATCGGAAGAGCACACGTACAAGTCCCGGAT	tggaaaggacgaaacaccgCTCCCTCCATTCCCTCTGCGTTTAAGAGCTATGCTGGAAACAGCATAGCAAGTTTAAATAAGGCTAGTCCGTTATCAACTTGAAAAAGTGGCACCGAGTCGGTGCTTTTTTTCTTCCTGCTCCCTCCATTCCCTCTGCAGCCCTGTCAAGATCGGAAGAGCACACGTACAAGTCCCGGAT
10_2812_pos	tggaaaggacgaaacaccg	ATGGAGGGAGCAGGAAGGAG	GTTTAAGAGCTATGCTGGAAACAGCATAGCAAGTTTAAATAAGGCTAGTCCGTTATCAACTTGAAAAAGTGGCACCGAGTCGGTGCTTTTTTT	GAGGGAATGGAGGGAGCAGGAAGGAGCTTCAG	TCCG	AGATCGGAAGAGCACACGTACAAGTCCCGGAT	tggaaaggacgaaacaccgATGGAGGGAGCAGGAAGGAGGTTTAAGAGCTATGCTGGAAACAGCATAGCAAGTTTAAATAAGGCTAGTCCGTTATCAACTTGAAAAAGTGGCACCGAGTCGGTGCTTTTTTTGAGGGAATGGAGGGAGCAGGAAGGAGCTTCAGTCCGAGATCGGAAGAGCACACGTACAAGTCCCGGAT
10_2815_neg	tggaaaggacgaaacaccg	CCTGCTCCCTCCATTCCCTC	GTTTAAGAGCTATGCTGGAAACAGCATAGCAAGTTTAAATAAGGCTAGTCCGTTATCAACTTGAAAAAGTGGCACCGAGTCGGTGCTTTTTTT	CTCCTTCCTGCTCCCTCCATTCCCTCTGCAGC	TATC	AGATCGGAAGAGCACACGTACAAGTCCCGGAT	tggaaaggacgaaacaccgCCTGCTCCCTCCATTCCCTCGTTTAAGAGCTATGCTGGAAACAGCATAGCAAGTTTAAATAAGGCTAGTCCGTTATCAACTTGAAAAAGTGGCACCGAGTCGGTGCTTTTTTTCTCCTTCCTGCTCCCTCCATTCCCTCTGCAGCTATCAGATCGGAAGAGCACACGTACAAGTCCCGGAT
10_2815_pos	tggaaaggacgaaacaccg	AGGGAGCAGGAAGGAGCTT	GTTTAAGAGCTATGCTGGAAACAGCATAGCAAGTTTAAATAAGGCTAGTCCGTTATCAACTTGAAAAAGTGGCACCGAGTCGGTGCTTTTTTT	GGAATGGAGGGAGCAGGAAGGAGCTTCAGGAA	TAAT	AGATCGGAAGAGCACACGTACAAGTCCCGGAT	tggaaaggacgaaacaccgAGGGAGCAGGAAGGAGCTTGTTTAAGAGCTATGCTGGAAACAGCATAGCAAGTTTAAATAAGGCTAGTCCGTTATCAACTTGAAAAAGTGGCACCGAGTCGGTGCTTTTTTTGGAATGGAGGGAGCAGGAAGGAGCTTCAGGAATAATAGATCGGAAGAGCACACGTACAAGTCCCGGAT
10_2818_neg	tggaaaggacgaaacaccg	CTTCCTGCTCCCTCCATTCC	GTTTAAGAGCTATGCTGGAAACAGCATAGCAAGTTTAAATAAGGCTAGTCCGTTATCAACTTGAAAAAGTGGCACCGAGTCGGTGCTTTTTTT	AAGCTCCTTCCTGCTCCCTCCATTCCCTCTGC	CCTG	AGATCGGAAGAGCACACGTACAAGTCCCGGAT	tggaaaggacgaaacaccgCTTCCTGCTCCCTCCATTCCGTTTAAGAGCTATGCTGGAAACAGCATAGCAAGTTTAAATAAGGCTAGTCCGTTATCAACTTGAAAAAGTGGCACCGAGTCGGTGCTTTTTTTAAGCTCCTTCCTGCTCCCTCCATTCCCTCTGCCCTGAGATCGGAAGAGCACACGTACAAGTCCCGGAT
10_2818_pos	tggaaaggacgaaacaccg	GAGCAGGAAGGAGCTTCAG	GTTTAAGAGCTATGCTGGAAACAGCATAGCAAGTTTAAATAAGGCTAGTCCGTTATCAACTTGAAAAAGTGGCACCGAGTCGGTGCTTTTTTT	ATGGAGGGAGCAGGAAGGAGCTTCAGGAACTG	CGGA	AGATCGGAAGAGCACACGTACAAGTCCCGGAT	tggaaaggacgaaacaccgGAGCAGGAAGGAGCTTCAGGTTTAAGAGCTATGCTGGAAACAGCATAGCAAGTTTAAATAAGGCTAGTCCGTTATCAACTTGAAAAAGTGGCACCGAGTCGGTGCTTTTTTTATGGAGGGAGCAGGAAGGAGCTTCAGGAACTGCGGAAGATCGGAAGAGCACACGTACAAGTCCCGGAT
10_2821_neg	tggaaaggacgaaacaccg	CTCCTTCCTGCTCCCTCCAT	GTTTAAGAGCTATGCTGGAAACAGCATAGCAAGTTTAAATAAGGCTAGTCCGTTATCAACTTGAAAAAGTGGCACCGAGTCGGTGCTTTTTTT	CTGAAGCTCCTTCCTGCTCCCTCCATTCCCTC	ACTA	AGATCGGAAGAGCACACGTACAAGTCCCGGAT	tggaaaggacgaaacaccgCTCCTTCCTGCTCCCTCCATGTTTAAGAGCTATGCTGGAAACAGCATAGCAAGTTTAAATAAGGCTAGTCCGTTATCAACTTGAAAAAGTGGCACCGAGTCGGTGCTTTTTTTCTGAAGCTCCTTCCTGCTCCCTCCATTCCCTCACTAAGATCGGAAGAGCACACGTACAAGTCCCGGAT
10_2821_pos	tggaaaggacgaaacaccg	CAGGAAGGAGCTTCAGGAA	GTTTAAGAGCTATGCTGGAAACAGCATAGCAAGTTTAAATAAGGCTAGTCCGTTATCAACTTGAAAAAGTGGCACCGAGTCGGTGCTTTTTTT	GAGGGAGCAGGAAGGAGCTTCAGGAACTGGTT	CGGT	AGATCGGAAGAGCACACGTACAAGTCCCGGAT	tggaaaggacgaaacaccgCAGGAAGGAGCTTCAGGAAGTTTAAGAGCTATGCTGGAAACAGCATAGCAAGTTTAAATAAGGCTAGTCCGTTATCAACTTGAAAAAGTGGCACCGAGTCGGTGCTTTTTTTGAGGGAGCAGGAAGGAGCTTCAGGAACTGGTTCGGTAGATCGGAAGAGCACACGTACAAGTCCCGGAT
11_2824_neg	tggaaaggacgaaacaccg	AGGATCCCAGCCAATGCGT	GTTTAAGAGCTATGCTGGAAACAGCATAGCAAGTTTAAATAAGGCTAGTCCGTTATCAACTTGAAAAAGTGGCACCGAGTCGGTGCTTTTTTT	GCGGGGGAGGATCCCAGCCAATGCGTGCAACG	ACGA	AGATCGGAAGAGCACACGTACAAGTCCCGGAT	tggaaaggacgaaacaccgAGGATCCCAGCCAATGCGTGTTTAAGAGCTATGCTGGAAACAGCATAGCAAGTTTAAATAAGGCTAGTCCGTTATCAACTTGAAAAAGTGGCACCGAGTCGGTGCTTTTTTTGCGGGGGAGGATCCCAGCCAATGCGTGCAACGACGAAGATCGGAAGAGCACACGTACAAGTCCCGGAT
11_2824_pos	tggaaaggacgaaacaccg	CTGGGATCCTCCCCCGCCCT	GTTTAAGAGCTATGCTGGAAACAGCATAGCAAGTTTAAATAAGGCTAGTCCGTTATCAACTTGAAAAAGTGGCACCGAGTCGGTGCTTTTTTT	CATTGGCTGGGATCCTCCCCCGCCCTCCAGCC	AAAT	AGATCGGAAGAGCACACGTACAAGTCCCGGAT	tggaaaggacgaaacaccgCTGGGATCCTCCCCCGCCCTGTTTAAGAGCTATGCTGGAAACAGCATAGCAAGTTTAAATAAGGCTAGTCCGTTATCAACTTGAAAAAGTGGCACCGAGTCGGTGCTTTTTTTCATTGGCTGGGATCCTCCCCCGCCCTCCAGCCAAATAGATCGGAAGAGCACACGTACAAGTCCCGGAT
11_2827_neg	tggaaaggacgaaacaccg	GGGAGGATCCCAGCCAATG	GTTTAAGAGCTATGCTGGAAACAGCATAGCAAGTTTAAATAAGGCTAGTCCGTTATCAACTTGAAAAAGTGGCACCGAGTCGGTGCTTTTTTT	AGGGCGGGGGAGGATCCCAGCCAATGCGTGCA	ACTG	AGATCGGAAGAGCACACGTACAAGTCCCGGAT	tggaaaggacgaaacaccgGGGAGGATCCCAGCCAATGGTTTAAGAGCTATGCTGGAAACAGCATAGCAAGTTTAAATAAGGCTAGTCCGTTATCAACTTGAAAAAGTGGCACCGAGTCGGTGCTTTTTTTAGGGCGGGGGAGGATCCCAGCCAATGCGTGCAACTGAGATCGGAAGAGCACACGTACAAGTCCCGGAT
11_2827_pos	tggaaaggacgaaacaccg	GATCCTCCCCCGCCCTCCA	GTTTAAGAGCTATGCTGGAAACAGCATAGCAAGTTTAAATAAGGCTAGTCCGTTATCAACTTGAAAAAGTGGCACCGAGTCGGTGCTTTTTTT	TGGCTGGGATCCTCCCCCGCCCTCCAGCCTCA	GTTC	AGATCGGAAGAGCACACGTACAAGTCCCGGAT	tggaaaggacgaaacaccgGATCCTCCCCCGCCCTCCAGTTTAAGAGCTATGCTGGAAACAGCATAGCAAGTTTAAATAAGGCTAGTCCGTTATCAACTTGAAAAAGTGGCACCGAGTCGGTGCTTTTTTTTGGCTGGGATCCTCCCCCGCCCTCCAGCCTCAGTTCAGATCGGAAGAGCACACGTACAAGTCCCGGAT
11_2830_neg	tggaaaggacgaaacaccg	CGGGGGAGGATCCCAGCCA	GTTTAAGAGCTATGCTGGAAACAGCATAGCAAGTTTAAATAAGGCTAGTCCGTTATCAACTTGAAAAAGTGGCACCGAGTCGGTGCTTTTTTT	TGGAGGGCGGGGGAGGATCCCAGCCAATGCGT	GTGA	AGATCGGAAGAGCACACGTACAAGTCCCGGAT	tggaaaggacgaaacaccgCGGGGGAGGATCCCAGCCAGTTTAAGAGCTATGCTGGAAACAGCATAGCAAGTTTAAATAAGGCTAGTCCGTTATCAACTTGAAAAAGTGGCACCGAGTCGGTGCTTTTTTTTGGAGGGCGGGGGAGGATCCCAGCCAATGCGTGTGAAGATCGGAAGAGCACACGTACAAGTCCCGGAT
11_2830_pos	tggaaaggacgaaacaccg	TCCTCCCCCGCCCTCCAGCC	GTTTAAGAGCTATGCTGGAAACAGCATAGCAAGTTTAAATAAGGCTAGTCCGTTATCAACTTGAAAAAGTGGCACCGAGTCGGTGCTTTTTTT	CTGGGATCCTCCCCCGCCCTCCAGCCTCACAG	GCCG	AGATCGGAAGAGCACACGTACAAGTCCCGGAT	tggaaaggacgaaacaccgTCCTCCCCCGCCCTCCAGCCGTTTAAGAGCTATGCTGGAAACAGCATAGCAAGTTTAAATAAGGCTAGTCCGTTATCAACTTGAAAAAGTGGCACCGAGTCGGTGCTTTTTTTCTGGGATCCTCCCCCGCCCTCCAGCCTCACAGGCCGAGATCGGAAGAGCACACGTACAAGTCCCGGAT
11_2833_neg	tggaaaggacgaaacaccg	AGGGCGGGGGAGGATCCCAG	GTTTAAGAGCTATGCTGGAAACAGCATAGCAAGTTTAAATAAGGCTAGTCCGTTATCAACTTGAAAAAGTGGCACCGAGTCGGTGCTTTTTTT	GGCTGGAGGGCGGGGGAGGATCCCAGCCAATG	GTGC	AGATCGGAAGAGCACACGTACAAGTCCCGGAT	tggaaaggacgaaacaccgAGGGCGGGGGAGGATCCCAGGTTTAAGAGCTATGCTGGAAACAGCATAGCAAGTTTAAATAAGGCTAGTCCGTTATCAACTTGAAAAAGTGGCACCGAGTCGGTGCTTTTTTTGGCTGGAGGGCGGGGGAGGATCCCAGCCAATGGTGCAGATCGGAAGAGCACACGTACAAGTCCCGGAT
11_2833_pos	tggaaaggacgaaacaccg	TCCCCCGCCCTCCAGCCTCA	GTTTAAGAGCTATGCTGGAAACAGCATAGCAAGTTTAAATAAGGCTAGTCCGTTATCAACTTGAAAAAGTGGCACCGAGTCGGTGCTTTTTTT	GGATCCTCCCCCGCCCTCCAGCCTCACAGCTA	TGGC	AGATCGGAAGAGCACACGTACAAGTCCCGGAT	tggaaaggacgaaacaccgTCCCCCGCCCTCCAGCCTCAGTTTAAGAGCTATGCTGGAAACAGCATAGCAAGTTTAAATAAGGCTAGTCCGTTATCAACTTGAAAAAGTGGCACCGAGTCGGTGCTTTTTTTGGATCCTCCCCCGCCCTCCAGCCTCACAGCTATGGCAGATCGGAAGAGCACACGTACAAGTCCCGGAT
11_2836_neg	tggaaaggacgaaacaccg	TGGAGGGCGGGGGAGGATCC	GTTTAAGAGCTATGCTGGAAACAGCATAGCAAGTTTAAATAAGGCTAGTCCGTTATCAACTTGAAAAAGTGGCACCGAGTCGGTGCTTTTTTT	TGAGGCTGGAGGGCGGGGGAGGATCCCAGCCA	GGGG	AGATCGGAAGAGCACACGTACAAGTCCCGGAT	tggaaaggacgaaacaccgTGGAGGGCGGGGGAGGATCCGTTTAAGAGCTATGCTGGAAACAGCATAGCAAGTTTAAATAAGGCTAGTCCGTTATCAACTTGAAAAAGTGGCACCGAGTCGGTGCTTTTTTTTGAGGCTGGAGGGCGGGGGAGGATCCCAGCCAGGGGAGATCGGAAGAGCACACGTACAAGTCCCGGAT
11_2836_pos	tggaaaggacgaaacaccg	CCCGCCCTCCAGCCTCACAG	GTTTAAGAGCTATGCTGGAAACAGCATAGCAAGTTTAAATAAGGCTAGTCCGTTATCAACTTGAAAAAGTGGCACCGAGTCGGTGCTTTTTTT	TCCTCCCCCGCCCTCCAGCCTCACAGCTATTC	CGGC	AGATCGGAAGAGCACACGTACAAGTCCCGGAT	tggaaaggacgaaacaccgCCCGCCCTCCAGCCTCACAGGTTTAAGAGCTATGCTGGAAACAGCATAGCAAGTTTAAATAAGGCTAGTCCGTTATCAACTTGAAAAAGTGGCACCGAGTCGGTGCTTTTTTTTCCTCCCCCGCCCTCCAGCCTCACAGCTATTCCGGCAGATCGGAAGAGCACACGTACAAGTCCCGGAT
11_2839_neg	tggaaaggacgaaacaccg	GCTGGAGGGCGGGGGAGGA	GTTTAAGAGCTATGCTGGAAACAGCATAGCAAGTTTAAATAAGGCTAGTCCGTTATCAACTTGAAAAAGTGGCACCGAGTCGGTGCTTTTTTT	CTGTGAGGCTGGAGGGCGGGGGAGGATCCCAG	CAAT	AGATCGGAAGAGCACACGTACAAGTCCCGGAT	tggaaaggacgaaacaccgGCTGGAGGGCGGGGGAGGAGTTTAAGAGCTATGCTGGAAACAGCATAGCAAGTTTAAATAAGGCTAGTCCGTTATCAACTTGAAAAAGTGGCACCGAGTCGGTGCTTTTTTTCTGTGAGGCTGGAGGGCGGGGGAGGATCCCAGCAATAGATCGGAAGAGCACACGTACAAGTCCCGGAT
11_2839_pos	tggaaaggacgaaacaccg	CCCTCCAGCCTCACAGCTA	GTTTAAGAGCTATGCTGGAAACAGCATAGCAAGTTTAAATAAGGCTAGTCCGTTATCAACTTGAAAAAGTGGCACCGAGTCGGTGCTTTTTTT	TCCCCCGCCCTCCAGCCTCACAGCTATTCTCT	AGGC	AGATCGGAAGAGCACACGTACAAGTCCCGGAT	tggaaaggacgaaacaccgCCCTCCAGCCTCACAGCTAGTTTAAGAGCTATGCTGGAAACAGCATAGCAAGTTTAAATAAGGCTAGTCCGTTATCAACTTGAAAAAGTGGCACCGAGTCGGTGCTTTTTTTTCCCCCGCCCTCCAGCCTCACAGCTATTCTCTAGGCAGATCGGAAGAGCACACGTACAAGTCCCGGAT
11_2842_neg	tggaaaggacgaaacaccg	TGAGGCTGGAGGGCGGGGGA	GTTTAAGAGCTATGCTGGAAACAGCATAGCAAGTTTAAATAAGGCTAGTCCGTTATCAACTTGAAAAAGTGGCACCGAGTCGGTGCTTTTTTT	TAGCTGTGAGGCTGGAGGGCGGGGGAGGATCC	ATAC	AGATCGGAAGAGCACACGTACAAGTCCCGGAT	tggaaaggacgaaacaccgTGAGGCTGGAGGGCGGGGGAGTTTAAGAGCTATGCTGGAAACAGCATAGCAAGTTTAAATAAGGCTAGTCCGTTATCAACTTGAAAAAGTGGCACCGAGTCGGTGCTTTTTTTTAGCTGTGAGGCTGGAGGGCGGGGGAGGATCCATACAGATCGGAAGAGCACACGTACAAGTCCCGGAT
11_2842_pos	tggaaaggacgaaacaccg	CTCCAGCCTCACAGCTATTC	GTTTAAGAGCTATGCTGGAAACAGCATAGCAAGTTTAAATAAGGCTAGTCCGTTATCAACTTGAAAAAGTGGCACCGAGTCGGTGCTTTTTTT	CCCGCCCTCCAGCCTCACAGCTATTCTCTGTC	TTAA	AGATCGGAAGAGCACACGTACAAGTCCCGGAT	tggaaaggacgaaacaccgCTCCAGCCTCACAGCTATTCGTTTAAGAGCTATGCTGGAAACAGCATAGCAAGTTTAAATAAGGCTAGTCCGTTATCAACTTGAAAAAGTGGCACCGAGTCGGTGCTTTTTTTCCCGCCCTCCAGCCTCACAGCTATTCTCTGTCTTAAAGATCGGAAGAGCACACGTACAAGTCCCGGAT
11_2845_neg	tggaaaggacgaaacaccg	CTGTGAGGCTGGAGGGCGGG	GTTTAAGAGCTATGCTGGAAACAGCATAGCAAGTTTAAATAAGGCTAGTCCGTTATCAACTTGAAAAAGTGGCACCGAGTCGGTGCTTTTTTT	GAATAGCTGTGAGGCTGGAGGGCGGGGGAGGA	TCTC	AGATCGGAAGAGCACACGTACAAGTCCCGGAT	tggaaaggacgaaacaccgCTGTGAGGCTGGAGGGCGGGGTTTAAGAGCTATGCTGGAAACAGCATAGCAAGTTTAAATAAGGCTAGTCCGTTATCAACTTGAAAAAGTGGCACCGAGTCGGTGCTTTTTTTGAATAGCTGTGAGGCTGGAGGGCGGGGGAGGATCTCAGATCGGAAGAGCACACGTACAAGTCCCGGAT
11_2845_pos	tggaaaggacgaaacaccg	CAGCCTCACAGCTATTCTCT	GTTTAAGAGCTATGCTGGAAACAGCATAGCAAGTTTAAATAAGGCTAGTCCGTTATCAACTTGAAAAAGTGGCACCGAGTCGGTGCTTTTTTT	GCCCTCCAGCCTCACAGCTATTCTCTGTCCTC	CCGC	AGATCGGAAGAGCACACGTACAAGTCCCGGAT	tggaaaggacgaaacaccgCAGCCTCACAGCTATTCTCTGTTTAAGAGCTATGCTGGAAACAGCATAGCAAGTTTAAATAAGGCTAGTCCGTTATCAACTTGAAAAAGTGGCACCGAGTCGGTGCTTTTTTTGCCCTCCAGCCTCACAGCTATTCTCTGTCCTCCCGCAGATCGGAAGAGCACACGTACAAGTCCCGGAT
11_2848_neg	tggaaaggacgaaacaccg	TAGCTGTGAGGCTGGAGGGC	GTTTAAGAGCTATGCTGGAAACAGCATAGCAAGTTTAAATAAGGCTAGTCCGTTATCAACTTGAAAAAGTGGCACCGAGTCGGTGCTTTTTTT	AGAGAATAGCTGTGAGGCTGGAGGGCGGGGGA	TCGA	AGATCGGAAGAGCACACGTACAAGTCCCGGAT	tggaaaggacgaaacaccgTAGCTGTGAGGCTGGAGGGCGTTTAAGAGCTATGCTGGAAACAGCATAGCAAGTTTAAATAAGGCTAGTCCGTTATCAACTTGAAAAAGTGGCACCGAGTCGGTGCTTTTTTTAGAGAATAGCTGTGAGGCTGGAGGGCGGGGGATCGAAGATCGGAAGAGCACACGTACAAGTCCCGGAT
11_2848_pos	tggaaaggacgaaacaccg	CCTCACAGCTATTCTCTGTC	GTTTAAGAGCTATGCTGGAAACAGCATAGCAAGTTTAAATAAGGCTAGTCCGTTATCAACTTGAAAAAGTGGCACCGAGTCGGTGCTTTTTTT	CTCCAGCCTCACAGCTATTCTCTGTCCTCCCA	AATG	AGATCGGAAGAGCACACGTACAAGTCCCGGAT	tggaaaggacgaaacaccgCCTCACAGCTATTCTCTGTCGTTTAAGAGCTATGCTGGAAACAGCATAGCAAGTTTAAATAAGGCTAGTCCGTTATCAACTTGAAAAAGTGGCACCGAGTCGGTGCTTTTTTTCTCCAGCCTCACAGCTATTCTCTGTCCTCCCAAATGAGATCGGAAGAGCACACGTACAAGTCCCGGAT
11_2850_neg	tggaaaggacgaaacaccg	AATAGCTGTGAGGCTGGAGG	GTTTAAGAGCTATGCTGGAAACAGCATAGCAAGTTTAAATAAGGCTAGTCCGTTATCAACTTGAAAAAGTGGCACCGAGTCGGTGCTTTTTTT	ACAGAGAATAGCTGTGAGGCTGGAGGGCGGGG	TTAT	AGATCGGAAGAGCACACGTACAAGTCCCGGAT	tggaaaggacgaaacaccgAATAGCTGTGAGGCTGGAGGGTTTAAGAGCTATGCTGGAAACAGCATAGCAAGTTTAAATAAGGCTAGTCCGTTATCAACTTGAAAAAGTGGCACCGAGTCGGTGCTTTTTTTACAGAGAATAGCTGTGAGGCTGGAGGGCGGGGTTATAGATCGGAAGAGCACACGTACAAGTCCCGGAT
11_2850_pos	tggaaaggacgaaacaccg	TCACAGCTATTCTCTGTCCT	GTTTAAGAGCTATGCTGGAAACAGCATAGCAAGTTTAAATAAGGCTAGTCCGTTATCAACTTGAAAAAGTGGCACCGAGTCGGTGCTTTTTTT	CCAGCCTCACAGCTATTCTCTGTCCTCCCACC	CGCG	AGATCGGAAGAGCACACGTACAAGTCCCGGAT	tggaaaggacgaaacaccgTCACAGCTATTCTCTGTCCTGTTTAAGAGCTATGCTGGAAACAGCATAGCAAGTTTAAATAAGGCTAGTCCGTTATCAACTTGAAAAAGTGGCACCGAGTCGGTGCTTTTTTTCCAGCCTCACAGCTATTCTCTGTCCTCCCACCCGCGAGATCGGAAGAGCACACGTACAAGTCCCGGAT
11_2852_neg	tggaaaggacgaaacaccg	AGAATAGCTGTGAGGCTGGA	GTTTAAGAGCTATGCTGGAAACAGCATAGCAAGTTTAAATAAGGCTAGTCCGTTATCAACTTGAAAAAGTGGCACCGAGTCGGTGCTTTTTTT	GGACAGAGAATAGCTGTGAGGCTGGAGGGCGG	GAAA	AGATCGGAAGAGCACACGTACAAGTCCCGGAT	tggaaaggacgaaacaccgAGAATAGCTGTGAGGCTGGAGTTTAAGAGCTATGCTGGAAACAGCATAGCAAGTTTAAATAAGGCTAGTCCGTTATCAACTTGAAAAAGTGGCACCGAGTCGGTGCTTTTTTTGGACAGAGAATAGCTGTGAGGCTGGAGGGCGGGAAAAGATCGGAAGAGCACACGTACAAGTCCCGGAT
11_2852_pos	tggaaaggacgaaacaccg	ACAGCTATTCTCTGTCCTCC	GTTTAAGAGCTATGCTGGAAACAGCATAGCAAGTTTAAATAAGGCTAGTCCGTTATCAACTTGAAAAAGTGGCACCGAGTCGGTGCTTTTTTT	AGCCTCACAGCTATTCTCTGTCCTCCCACCAG	GTGG	AGATCGGAAGAGCACACGTACAAGTCCCGGAT	tggaaaggacgaaacaccgACAGCTATTCTCTGTCCTCCGTTTAAGAGCTATGCTGGAAACAGCATAGCAAGTTTAAATAAGGCTAGTCCGTTATCAACTTGAAAAAGTGGCACCGAGTCGGTGCTTTTTTTAGCCTCACAGCTATTCTCTGTCCTCCCACCAGGTGGAGATCGGAAGAGCACACGTACAAGTCCCGGAT
11_2854_neg	tggaaaggacgaaacaccg	AGAGAATAGCTGTGAGGCTG	GTTTAAGAGCTATGCTGGAAACAGCATAGCAAGTTTAAATAAGGCTAGTCCGTTATCAACTTGAAAAAGTGGCACCGAGTCGGTGCTTTTTTT	GAGGACAGAGAATAGCTGTGAGGCTGGAGGGC	GGAG	AGATCGGAAGAGCACACGTACAAGTCCCGGAT	tggaaaggacgaaacaccgAGAGAATAGCTGTGAGGCTGGTTTAAGAGCTATGCTGGAAACAGCATAGCAAGTTTAAATAAGGCTAGTCCGTTATCAACTTGAAAAAGTGGCACCGAGTCGGTGCTTTTTTTGAGGACAGAGAATAGCTGTGAGGCTGGAGGGCGGAGAGATCGGAAGAGCACACGTACAAGTCCCGGAT
11_2854_pos	tggaaaggacgaaacaccg	AGCTATTCTCTGTCCTCCCA	GTTTAAGAGCTATGCTGGAAACAGCATAGCAAGTTTAAATAAGGCTAGTCCGTTATCAACTTGAAAAAGTGGCACCGAGTCGGTGCTTTTTTT	CCTCACAGCTATTCTCTGTCCTCCCACCAGCT	CTGG	AGATCGGAAGAGCACACGTACAAGTCCCGGAT	tggaaaggacgaaacaccgAGCTATTCTCTGTCCTCCCAGTTTAAGAGCTATGCTGGAAACAGCATAGCAAGTTTAAATAAGGCTAGTCCGTTATCAACTTGAAAAAGTGGCACCGAGTCGGTGCTTTTTTTCCTCACAGCTATTCTCTGTCCTCCCACCAGCTCTGGAGATCGGAAGAGCACACGTACAAGTCCCGGAT
11_2856_neg	tggaaaggacgaaacaccg	ACAGAGAATAGCTGTGAGGC	GTTTAAGAGCTATGCTGGAAACAGCATAGCAAGTTTAAATAAGGCTAGTCCGTTATCAACTTGAAAAAGTGGCACCGAGTCGGTGCTTTTTTT	GGGAGGACAGAGAATAGCTGTGAGGCTGGAGG	AATT	AGATCGGAAGAGCACACGTACAAGTCCCGGAT	tggaaaggacgaaacaccgACAGAGAATAGCTGTGAGGCGTTTAAGAGCTATGCTGGAAACAGCATAGCAAGTTTAAATAAGGCTAGTCCGTTATCAACTTGAAAAAGTGGCACCGAGTCGGTGCTTTTTTTGGGAGGACAGAGAATAGCTGTGAGGCTGGAGGAATTAGATCGGAAGAGCACACGTACAAGTCCCGGAT
11_2856_pos	tggaaaggacgaaacaccg	CTATTCTCTGTCCTCCCACC	GTTTAAGAGCTATGCTGGAAACAGCATAGCAAGTTTAAATAAGGCTAGTCCGTTATCAACTTGAAAAAGTGGCACCGAGTCGGTGCTTTTTTT	TCACAGCTATTCTCTGTCCTCCCACCAGCTTC	TGTG	AGATCGGAAGAGCACACGTACAAGTCCCGGAT	tggaaaggacgaaacaccgCTATTCTCTGTCCTCCCACCGTTTAAGAGCTATGCTGGAAACAGCATAGCAAGTTTAAATAAGGCTAGTCCGTTATCAACTTGAAAAAGTGGCACCGAGTCGGTGCTTTTTTTTCACAGCTATTCTCTGTCCTCCCACCAGCTTCTGTGAGATCGGAAGAGCACACGTACAAGTCCCGGAT
11_2858_neg	tggaaaggacgaaacaccg	GACAGAGAATAGCTGTGAG	GTTTAAGAGCTATGCTGGAAACAGCATAGCAAGTTTAAATAAGGCTAGTCCGTTATCAACTTGAAAAAGTGGCACCGAGTCGGTGCTTTTTTT	GTGGGAGGACAGAGAATAGCTGTGAGGCTGGA	GGGA	AGATCGGAAGAGCACACGTACAAGTCCCGGAT	tggaaaggacgaaacaccgGACAGAGAATAGCTGTGAGGTTTAAGAGCTATGCTGGAAACAGCATAGCAAGTTTAAATAAGGCTAGTCCGTTATCAACTTGAAAAAGTGGCACCGAGTCGGTGCTTTTTTTGTGGGAGGACAGAGAATAGCTGTGAGGCTGGAGGGAAGATCGGAAGAGCACACGTACAAGTCCCGGAT
11_2858_pos	tggaaaggacgaaacaccg	ATTCTCTGTCCTCCCACCAG	GTTTAAGAGCTATGCTGGAAACAGCATAGCAAGTTTAAATAAGGCTAGTCCGTTATCAACTTGAAAAAGTGGCACCGAGTCGGTGCTTTTTTT	ACAGCTATTCTCTGTCCTCCCACCAGCTTCAT	CCGA	AGATCGGAAGAGCACACGTACAAGTCCCGGAT	tggaaaggacgaaacaccgATTCTCTGTCCTCCCACCAGGTTTAAGAGCTATGCTGGAAACAGCATAGCAAGTTTAAATAAGGCTAGTCCGTTATCAACTTGAAAAAGTGGCACCGAGTCGGTGCTTTTTTTACAGCTATTCTCTGTCCTCCCACCAGCTTCATCCGAAGATCGGAAGAGCACACGTACAAGTCCCGGAT
11_2860_neg	tggaaaggacgaaacaccg	AGGACAGAGAATAGCTGTG	GTTTAAGAGCTATGCTGGAAACAGCATAGCAAGTTTAAATAAGGCTAGTCCGTTATCAACTTGAAAAAGTGGCACCGAGTCGGTGCTTTTTTT	TGGTGGGAGGACAGAGAATAGCTGTGAGGCTG	CCAT	AGATCGGAAGAGCACACGTACAAGTCCCGGAT	tggaaaggacgaaacaccgAGGACAGAGAATAGCTGTGGTTTAAGAGCTATGCTGGAAACAGCATAGCAAGTTTAAATAAGGCTAGTCCGTTATCAACTTGAAAAAGTGGCACCGAGTCGGTGCTTTTTTTTGGTGGGAGGACAGAGAATAGCTGTGAGGCTGCCATAGATCGGAAGAGCACACGTACAAGTCCCGGAT
11_2860_pos	tggaaaggacgaaacaccg	TCTCTGTCCTCCCACCAGCT	GTTTAAGAGCTATGCTGGAAACAGCATAGCAAGTTTAAATAAGGCTAGTCCGTTATCAACTTGAAAAAGTGGCACCGAGTCGGTGCTTTTTTT	AGCTATTCTCTGTCCTCCCACCAGCTTCATGT	TCCT	AGATCGGAAGAGCACACGTACAAGTCCCGGAT	tggaaaggacgaaacaccgTCTCTGTCCTCCCACCAGCTGTTTAAGAGCTATGCTGGAAACAGCATAGCAAGTTTAAATAAGGCTAGTCCGTTATCAACTTGAAAAAGTGGCACCGAGTCGGTGCTTTTTTTAGCTATTCTCTGTCCTCCCACCAGCTTCATGTTCCTAGATCGGAAGAGCACACGTACAAGTCCCGGAT
11_2862_neg	tggaaaggacgaaacaccg	GGAGGACAGAGAATAGCTG	GTTTAAGAGCTATGCTGGAAACAGCATAGCAAGTTTAAATAAGGCTAGTCCGTTATCAACTTGAAAAAGTGGCACCGAGTCGGTGCTTTTTTT	GCTGGTGGGAGGACAGAGAATAGCTGTGAGGC	TCGG	AGATCGGAAGAGCACACGTACAAGTCCCGGAT	tggaaaggacgaaacaccgGGAGGACAGAGAATAGCTGGTTTAAGAGCTATGCTGGAAACAGCATAGCAAGTTTAAATAAGGCTAGTCCGTTATCAACTTGAAAAAGTGGCACCGAGTCGGTGCTTTTTTTGCTGGTGGGAGGACAGAGAATAGCTGTGAGGCTCGGAGATCGGAAGAGCACACGTACAAGTCCCGGAT
11_2862_pos	tggaaaggacgaaacaccg	TCTGTCCTCCCACCAGCTTC	GTTTAAGAGCTATGCTGGAAACAGCATAGCAAGTTTAAATAAGGCTAGTCCGTTATCAACTTGAAAAAGTGGCACCGAGTCGGTGCTTTTTTT	CTATTCTCTGTCCTCCCACCAGCTTCATGTAC	ACGG	AGATCGGAAGAGCACACGTACAAGTCCCGGAT	tggaaaggacgaaacaccgTCTGTCCTCCCACCAGCTTCGTTTAAGAGCTATGCTGGAAACAGCATAGCAAGTTTAAATAAGGCTAGTCCGTTATCAACTTGAAAAAGTGGCACCGAGTCGGTGCTTTTTTTCTATTCTCTGTCCTCCCACCAGCTTCATGTACACGGAGATCGGAAGAGCACACGTACAAGTCCCGGAT
11_2864_neg	tggaaaggacgaaacaccg	TGGGAGGACAGAGAATAGC	GTTTAAGAGCTATGCTGGAAACAGCATAGCAAGTTTAAATAAGGCTAGTCCGTTATCAACTTGAAAAAGTGGCACCGAGTCGGTGCTTTTTTT	AAGCTGGTGGGAGGACAGAGAATAGCTGTGAG	AGCT	AGATCGGAAGAGCACACGTACAAGTCCCGGAT	tggaaaggacgaaacaccgTGGGAGGACAGAGAATAGCGTTTAAGAGCTATGCTGGAAACAGCATAGCAAGTTTAAATAAGGCTAGTCCGTTATCAACTTGAAAAAGTGGCACCGAGTCGGTGCTTTTTTTAAGCTGGTGGGAGGACAGAGAATAGCTGTGAGAGCTAGATCGGAAGAGCACACGTACAAGTCCCGGAT
11_2864_pos	tggaaaggacgaaacaccg	TGTCCTCCCACCAGCTTCAT	GTTTAAGAGCTATGCTGGAAACAGCATAGCAAGTTTAAATAAGGCTAGTCCGTTATCAACTTGAAAAAGTGGCACCGAGTCGGTGCTTTTTTT	ATTCTCTGTCCTCCCACCAGCTTCATGTACTG	TGCT	AGATCGGAAGAGCACACGTACAAGTCCCGGAT	tggaaaggacgaaacaccgTGTCCTCCCACCAGCTTCATGTTTAAGAGCTATGCTGGAAACAGCATAGCAAGTTTAAATAAGGCTAGTCCGTTATCAACTTGAAAAAGTGGCACCGAGTCGGTGCTTTTTTTATTCTCTGTCCTCCCACCAGCTTCATGTACTGTGCTAGATCGGAAGAGCACACGTACAAGTCCCGGAT
11_2866_neg	tggaaaggacgaaacaccg	TGGTGGGAGGACAGAGAATA	GTTTAAGAGCTATGCTGGAAACAGCATAGCAAGTTTAAATAAGGCTAGTCCGTTATCAACTTGAAAAAGTGGCACCGAGTCGGTGCTTTTTTT	TGAAGCTGGTGGGAGGACAGAGAATAGCTGTG	TACG	AGATCGGAAGAGCACACGTACAAGTCCCGGAT	tggaaaggacgaaacaccgTGGTGGGAGGACAGAGAATAGTTTAAGAGCTATGCTGGAAACAGCATAGCAAGTTTAAATAAGGCTAGTCCGTTATCAACTTGAAAAAGTGGCACCGAGTCGGTGCTTTTTTTTGAAGCTGGTGGGAGGACAGAGAATAGCTGTGTACGAGATCGGAAGAGCACACGTACAAGTCCCGGAT
11_2866_pos	tggaaaggacgaaacaccg	TCCTCCCACCAGCTTCATGT	GTTTAAGAGCTATGCTGGAAACAGCATAGCAAGTTTAAATAAGGCTAGTCCGTTATCAACTTGAAAAAGTGGCACCGAGTCGGTGCTTTTTTT	TCTCTGTCCTCCCACCAGCTTCATGTACTGGA	CTCT	AGATCGGAAGAGCACACGTACAAGTCCCGGAT	tggaaaggacgaaacaccgTCCTCCCACCAGCTTCATGTGTTTAAGAGCTATGCTGGAAACAGCATAGCAAGTTTAAATAAGGCTAGTCCGTTATCAACTTGAAAAAGTGGCACCGAGTCGGTGCTTTTTTTTCTCTGTCCTCCCACCAGCTTCATGTACTGGACTCTAGATCGGAAGAGCACACGTACAAGTCCCGGAT
11_2868_neg	tggaaaggacgaaacaccg	CTGGTGGGAGGACAGAGAA	GTTTAAGAGCTATGCTGGAAACAGCATAGCAAGTTTAAATAAGGCTAGTCCGTTATCAACTTGAAAAAGTGGCACCGAGTCGGTGCTTTTTTT	CATGAAGCTGGTGGGAGGACAGAGAATAGCTG	CACA	AGATCGGAAGAGCACACGTACAAGTCCCGGAT	tggaaaggacgaaacaccgCTGGTGGGAGGACAGAGAAGTTTAAGAGCTATGCTGGAAACAGCATAGCAAGTTTAAATAAGGCTAGTCCGTTATCAACTTGAAAAAGTGGCACCGAGTCGGTGCTTTTTTTCATGAAGCTGGTGGGAGGACAGAGAATAGCTGCACAAGATCGGAAGAGCACACGTACAAGTCCCGGAT
11_2868_pos	tggaaaggacgaaacaccg	CTCCCACCAGCTTCATGTAC	GTTTAAGAGCTATGCTGGAAACAGCATAGCAAGTTTAAATAAGGCTAGTCCGTTATCAACTTGAAAAAGTGGCACCGAGTCGGTGCTTTTTTT	TCTGTCCTCCCACCAGCTTCATGTACTGGACT	GGGT	AGATCGGAAGAGCACACGTACAAGTCCCGGAT	tggaaaggacgaaacaccgCTCCCACCAGCTTCATGTACGTTTAAGAGCTATGCTGGAAACAGCATAGCAAGTTTAAATAAGGCTAGTCCGTTATCAACTTGAAAAAGTGGCACCGAGTCGGTGCTTTTTTTTCTGTCCTCCCACCAGCTTCATGTACTGGACTGGGTAGATCGGAAGAGCACACGTACAAGTCCCGGAT
11_2870_neg	tggaaaggacgaaacaccg	AAGCTGGTGGGAGGACAGAG	GTTTAAGAGCTATGCTGGAAACAGCATAGCAAGTTTAAATAAGGCTAGTCCGTTATCAACTTGAAAAAGTGGCACCGAGTCGGTGCTTTTTTT	TACATGAAGCTGGTGGGAGGACAGAGAATAGC	GGCT	AGATCGGAAGAGCACACGTACAAGTCCCGGAT	tggaaaggacgaaacaccgAAGCTGGTGGGAGGACAGAGGTTTAAGAGCTATGCTGGAAACAGCATAGCAAGTTTAAATAAGGCTAGTCCGTTATCAACTTGAAAAAGTGGCACCGAGTCGGTGCTTTTTTTTACATGAAGCTGGTGGGAGGACAGAGAATAGCGGCTAGATCGGAAGAGCACACGTACAAGTCCCGGAT
11_2870_pos	tggaaaggacgaaacaccg	CCCACCAGCTTCATGTACTG	GTTTAAGAGCTATGCTGGAAACAGCATAGCAAGTTTAAATAAGGCTAGTCCGTTATCAACTTGAAAAAGTGGCACCGAGTCGGTGCTTTTTTT	TGTCCTCCCACCAGCTTCATGTACTGGACTGA	GTTT	AGATCGGAAGAGCACACGTACAAGTCCCGGAT	tggaaaggacgaaacaccgCCCACCAGCTTCATGTACTGGTTTAAGAGCTATGCTGGAAACAGCATAGCAAGTTTAAATAAGGCTAGTCCGTTATCAACTTGAAAAAGTGGCACCGAGTCGGTGCTTTTTTTTGTCCTCCCACCAGCTTCATGTACTGGACTGAGTTTAGATCGGAAGAGCACACGTACAAGTCCCGGAT
11_2872_neg	tggaaaggacgaaacaccg	TGAAGCTGGTGGGAGGACAG	GTTTAAGAGCTATGCTGGAAACAGCATAGCAAGTTTAAATAAGGCTAGTCCGTTATCAACTTGAAAAAGTGGCACCGAGTCGGTGCTTTTTTT	AGTACATGAAGCTGGTGGGAGGACAGAGAATA	AACA	AGATCGGAAGAGCACACGTACAAGTCCCGGAT	tggaaaggacgaaacaccgTGAAGCTGGTGGGAGGACAGGTTTAAGAGCTATGCTGGAAACAGCATAGCAAGTTTAAATAAGGCTAGTCCGTTATCAACTTGAAAAAGTGGCACCGAGTCGGTGCTTTTTTTAGTACATGAAGCTGGTGGGAGGACAGAGAATAAACAAGATCGGAAGAGCACACGTACAAGTCCCGGAT
11_2872_pos	tggaaaggacgaaacaccg	CACCAGCTTCATGTACTGGA	GTTTAAGAGCTATGCTGGAAACAGCATAGCAAGTTTAAATAAGGCTAGTCCGTTATCAACTTGAAAAAGTGGCACCGAGTCGGTGCTTTTTTT	TCCTCCCACCAGCTTCATGTACTGGACTGACT	CGCT	AGATCGGAAGAGCACACGTACAAGTCCCGGAT	tggaaaggacgaaacaccgCACCAGCTTCATGTACTGGAGTTTAAGAGCTATGCTGGAAACAGCATAGCAAGTTTAAATAAGGCTAGTCCGTTATCAACTTGAAAAAGTGGCACCGAGTCGGTGCTTTTTTTTCCTCCCACCAGCTTCATGTACTGGACTGACTCGCTAGATCGGAAGAGCACACGTACAAGTCCCGGAT
11_2873_neg	tggaaaggacgaaacaccg	ATGAAGCTGGTGGGAGGACA	GTTTAAGAGCTATGCTGGAAACAGCATAGCAAGTTTAAATAAGGCTAGTCCGTTATCAACTTGAAAAAGTGGCACCGAGTCGGTGCTTTTTTT	CAGTACATGAAGCTGGTGGGAGGACAGAGAAT	TGAG	AGATCGGAAGAGCACACGTACAAGTCCCGGAT	tggaaaggacgaaacaccgATGAAGCTGGTGGGAGGACAGTTTAAGAGCTATGCTGGAAACAGCATAGCAAGTTTAAATAAGGCTAGTCCGTTATCAACTTGAAAAAGTGGCACCGAGTCGGTGCTTTTTTTCAGTACATGAAGCTGGTGGGAGGACAGAGAATTGAGAGATCGGAAGAGCACACGTACAAGTCCCGGAT
11_2873_pos	tggaaaggacgaaacaccg	ACCAGCTTCATGTACTGGAC	GTTTAAGAGCTATGCTGGAAACAGCATAGCAAGTTTAAATAAGGCTAGTCCGTTATCAACTTGAAAAAGTGGCACCGAGTCGGTGCTTTTTTT	CCTCCCACCAGCTTCATGTACTGGACTGACTG	GTAT	AGATCGGAAGAGCACACGTACAAGTCCCGGAT	tggaaaggacgaaacaccgACCAGCTTCATGTACTGGACGTTTAAGAGCTATGCTGGAAACAGCATAGCAAGTTTAAATAAGGCTAGTCCGTTATCAACTTGAAAAAGTGGCACCGAGTCGGTGCTTTTTTTCCTCCCACCAGCTTCATGTACTGGACTGACTGGTATAGATCGGAAGAGCACACGTACAAGTCCCGGAT
11_2874_neg	tggaaaggacgaaacaccg	CATGAAGCTGGTGGGAGGAC	GTTTAAGAGCTATGCTGGAAACAGCATAGCAAGTTTAAATAAGGCTAGTCCGTTATCAACTTGAAAAAGTGGCACCGAGTCGGTGCTTTTTTT	CCAGTACATGAAGCTGGTGGGAGGACAGAGAA	TGTT	AGATCGGAAGAGCACACGTACAAGTCCCGGAT	tggaaaggacgaaacaccgCATGAAGCTGGTGGGAGGACGTTTAAGAGCTATGCTGGAAACAGCATAGCAAGTTTAAATAAGGCTAGTCCGTTATCAACTTGAAAAAGTGGCACCGAGTCGGTGCTTTTTTTCCAGTACATGAAGCTGGTGGGAGGACAGAGAATGTTAGATCGGAAGAGCACACGTACAAGTCCCGGAT
11_2874_pos	tggaaaggacgaaacaccg	CCAGCTTCATGTACTGGACT	GTTTAAGAGCTATGCTGGAAACAGCATAGCAAGTTTAAATAAGGCTAGTCCGTTATCAACTTGAAAAAGTGGCACCGAGTCGGTGCTTTTTTT	CTCCCACCAGCTTCATGTACTGGACTGACTGG	TTCG	AGATCGGAAGAGCACACGTACAAGTCCCGGAT	tggaaaggacgaaacaccgCCAGCTTCATGTACTGGACTGTTTAAGAGCTATGCTGGAAACAGCATAGCAAGTTTAAATAAGGCTAGTCCGTTATCAACTTGAAAAAGTGGCACCGAGTCGGTGCTTTTTTTCTCCCACCAGCTTCATGTACTGGACTGACTGGTTCGAGATCGGAAGAGCACACGTACAAGTCCCGGAT
11_2875_neg	tggaaaggacgaaacaccg	ACATGAAGCTGGTGGGAGGA	GTTTAAGAGCTATGCTGGAAACAGCATAGCAAGTTTAAATAAGGCTAGTCCGTTATCAACTTGAAAAAGTGGCACCGAGTCGGTGCTTTTTTT	TCCAGTACATGAAGCTGGTGGGAGGACAGAGA	ACAA	AGATCGGAAGAGCACACGTACAAGTCCCGGAT	tggaaaggacgaaacaccgACATGAAGCTGGTGGGAGGAGTTTAAGAGCTATGCTGGAAACAGCATAGCAAGTTTAAATAAGGCTAGTCCGTTATCAACTTGAAAAAGTGGCACCGAGTCGGTGCTTTTTTTTCCAGTACATGAAGCTGGTGGGAGGACAGAGAACAAAGATCGGAAGAGCACACGTACAAGTCCCGGAT
11_2875_pos	tggaaaggacgaaacaccg	CAGCTTCATGTACTGGACTG	GTTTAAGAGCTATGCTGGAAACAGCATAGCAAGTTTAAATAAGGCTAGTCCGTTATCAACTTGAAAAAGTGGCACCGAGTCGGTGCTTTTTTT	TCCCACCAGCTTCATGTACTGGACTGACTGGG	CATG	AGATCGGAAGAGCACACGTACAAGTCCCGGAT	tggaaaggacgaaacaccgCAGCTTCATGTACTGGACTGGTTTAAGAGCTATGCTGGAAACAGCATAGCAAGTTTAAATAAGGCTAGTCCGTTATCAACTTGAAAAAGTGGCACCGAGTCGGTGCTTTTTTTTCCCACCAGCTTCATGTACTGGACTGACTGGGCATGAGATCGGAAGAGCACACGTACAAGTCCCGGAT
11_2876_neg	tggaaaggacgaaacaccg	TACATGAAGCTGGTGGGAGG	GTTTAAGAGCTATGCTGGAAACAGCATAGCAAGTTTAAATAAGGCTAGTCCGTTATCAACTTGAAAAAGTGGCACCGAGTCGGTGCTTTTTTT	GTCCAGTACATGAAGCTGGTGGGAGGACAGAG	ATGA	AGATCGGAAGAGCACACGTACAAGTCCCGGAT	tggaaaggacgaaacaccgTACATGAAGCTGGTGGGAGGGTTTAAGAGCTATGCTGGAAACAGCATAGCAAGTTTAAATAAGGCTAGTCCGTTATCAACTTGAAAAAGTGGCACCGAGTCGGTGCTTTTTTTGTCCAGTACATGAAGCTGGTGGGAGGACAGAGATGAAGATCGGAAGAGCACACGTACAAGTCCCGGAT
11_2876_pos	tggaaaggacgaaacaccg	AGCTTCATGTACTGGACTGA	GTTTAAGAGCTATGCTGGAAACAGCATAGCAAGTTTAAATAAGGCTAGTCCGTTATCAACTTGAAAAAGTGGCACCGAGTCGGTGCTTTTTTT	CCCACCAGCTTCATGTACTGGACTGACTGGGG	TACT	AGATCGGAAGAGCACACGTACAAGTCCCGGAT	tggaaaggacgaaacaccgAGCTTCATGTACTGGACTGAGTTTAAGAGCTATGCTGGAAACAGCATAGCAAGTTTAAATAAGGCTAGTCCGTTATCAACTTGAAAAAGTGGCACCGAGTCGGTGCTTTTTTTCCCACCAGCTTCATGTACTGGACTGACTGGGGTACTAGATCGGAAGAGCACACGTACAAGTCCCGGAT
11_2877_neg	tggaaaggacgaaacaccg	TACATGAAGCTGGTGGGAG	GTTTAAGAGCTATGCTGGAAACAGCATAGCAAGTTTAAATAAGGCTAGTCCGTTATCAACTTGAAAAAGTGGCACCGAGTCGGTGCTTTTTTT	AGTCCAGTACATGAAGCTGGTGGGAGGACAGA	CGAA	AGATCGGAAGAGCACACGTACAAGTCCCGGAT	tggaaaggacgaaacaccgTACATGAAGCTGGTGGGAGGTTTAAGAGCTATGCTGGAAACAGCATAGCAAGTTTAAATAAGGCTAGTCCGTTATCAACTTGAAAAAGTGGCACCGAGTCGGTGCTTTTTTTAGTCCAGTACATGAAGCTGGTGGGAGGACAGACGAAAGATCGGAAGAGCACACGTACAAGTCCCGGAT
11_2877_pos	tggaaaggacgaaacaccg	CTTCATGTACTGGACTGAC	GTTTAAGAGCTATGCTGGAAACAGCATAGCAAGTTTAAATAAGGCTAGTCCGTTATCAACTTGAAAAAGTGGCACCGAGTCGGTGCTTTTTTT	CCACCAGCTTCATGTACTGGACTGACTGGGGA	AGGA	AGATCGGAAGAGCACACGTACAAGTCCCGGAT	tggaaaggacgaaacaccgCTTCATGTACTGGACTGACGTTTAAGAGCTATGCTGGAAACAGCATAGCAAGTTTAAATAAGGCTAGTCCGTTATCAACTTGAAAAAGTGGCACCGAGTCGGTGCTTTTTTTCCACCAGCTTCATGTACTGGACTGACTGGGGAAGGAAGATCGGAAGAGCACACGTACAAGTCCCGGAT
11_2878_neg	tggaaaggacgaaacaccg	AGTACATGAAGCTGGTGGGA	GTTTAAGAGCTATGCTGGAAACAGCATAGCAAGTTTAAATAAGGCTAGTCCGTTATCAACTTGAAAAAGTGGCACCGAGTCGGTGCTTTTTTT	CAGTCCAGTACATGAAGCTGGTGGGAGGACAG	CTAT	AGATCGGAAGAGCACACGTACAAGTCCCGGAT	tggaaaggacgaaacaccgAGTACATGAAGCTGGTGGGAGTTTAAGAGCTATGCTGGAAACAGCATAGCAAGTTTAAATAAGGCTAGTCCGTTATCAACTTGAAAAAGTGGCACCGAGTCGGTGCTTTTTTTCAGTCCAGTACATGAAGCTGGTGGGAGGACAGCTATAGATCGGAAGAGCACACGTACAAGTCCCGGAT
11_2878_pos	tggaaaggacgaaacaccg	CTTCATGTACTGGACTGACT	GTTTAAGAGCTATGCTGGAAACAGCATAGCAAGTTTAAATAAGGCTAGTCCGTTATCAACTTGAAAAAGTGGCACCGAGTCGGTGCTTTTTTT	CACCAGCTTCATGTACTGGACTGACTGGGGAA	TGAT	AGATCGGAAGAGCACACGTACAAGTCCCGGAT	tggaaaggacgaaacaccgCTTCATGTACTGGACTGACTGTTTAAGAGCTATGCTGGAAACAGCATAGCAAGTTTAAATAAGGCTAGTCCGTTATCAACTTGAAAAAGTGGCACCGAGTCGGTGCTTTTTTTCACCAGCTTCATGTACTGGACTGACTGGGGAATGATAGATCGGAAGAGCACACGTACAAGTCCCGGAT
11_2879_neg	tggaaaggacgaaacaccg	CAGTACATGAAGCTGGTGGG	GTTTAAGAGCTATGCTGGAAACAGCATAGCAAGTTTAAATAAGGCTAGTCCGTTATCAACTTGAAAAAGTGGCACCGAGTCGGTGCTTTTTTT	TCAGTCCAGTACATGAAGCTGGTGGGAGGACA	CTAA	AGATCGGAAGAGCACACGTACAAGTCCCGGAT	tggaaaggacgaaacaccgCAGTACATGAAGCTGGTGGGGTTTAAGAGCTATGCTGGAAACAGCATAGCAAGTTTAAATAAGGCTAGTCCGTTATCAACTTGAAAAAGTGGCACCGAGTCGGTGCTTTTTTTTCAGTCCAGTACATGAAGCTGGTGGGAGGACACTAAAGATCGGAAGAGCACACGTACAAGTCCCGGAT
11_2879_pos	tggaaaggacgaaacaccg	TTCATGTACTGGACTGACTG	GTTTAAGAGCTATGCTGGAAACAGCATAGCAAGTTTAAATAAGGCTAGTCCGTTATCAACTTGAAAAAGTGGCACCGAGTCGGTGCTTTTTTT	ACCAGCTTCATGTACTGGACTGACTGGGGAAC	AATC	AGATCGGAAGAGCACACGTACAAGTCCCGGAT	tggaaaggacgaaacaccgTTCATGTACTGGACTGACTGGTTTAAGAGCTATGCTGGAAACAGCATAGCAAGTTTAAATAAGGCTAGTCCGTTATCAACTTGAAAAAGTGGCACCGAGTCGGTGCTTTTTTTACCAGCTTCATGTACTGGACTGACTGGGGAACAATCAGATCGGAAGAGCACACGTACAAGTCCCGGAT
11_2880_neg	tggaaaggacgaaacaccg	CCAGTACATGAAGCTGGTGG	GTTTAAGAGCTATGCTGGAAACAGCATAGCAAGTTTAAATAAGGCTAGTCCGTTATCAACTTGAAAAAGTGGCACCGAGTCGGTGCTTTTTTT	GTCAGTCCAGTACATGAAGCTGGTGGGAGGAC	TAAG	AGATCGGAAGAGCACACGTACAAGTCCCGGAT	tggaaaggacgaaacaccgCCAGTACATGAAGCTGGTGGGTTTAAGAGCTATGCTGGAAACAGCATAGCAAGTTTAAATAAGGCTAGTCCGTTATCAACTTGAAAAAGTGGCACCGAGTCGGTGCTTTTTTTGTCAGTCCAGTACATGAAGCTGGTGGGAGGACTAAGAGATCGGAAGAGCACACGTACAAGTCCCGGAT
11_2880_pos	tggaaaggacgaaacaccg	TCATGTACTGGACTGACTGG	GTTTAAGAGCTATGCTGGAAACAGCATAGCAAGTTTAAATAAGGCTAGTCCGTTATCAACTTGAAAAAGTGGCACCGAGTCGGTGCTTTTTTT	CCAGCTTCATGTACTGGACTGACTGGGGAACT	TAAA	AGATCGGAAGAGCACACGTACAAGTCCCGGAT	tggaaaggacgaaacaccgTCATGTACTGGACTGACTGGGTTTAAGAGCTATGCTGGAAACAGCATAGCAAGTTTAAATAAGGCTAGTCCGTTATCAACTTGAAAAAGTGGCACCGAGTCGGTGCTTTTTTTCCAGCTTCATGTACTGGACTGACTGGGGAACTTAAAAGATCGGAAGAGCACACGTACAAGTCCCGGAT
11_2881_neg	tggaaaggacgaaacaccg	TCCAGTACATGAAGCTGGTG	GTTTAAGAGCTATGCTGGAAACAGCATAGCAAGTTTAAATAAGGCTAGTCCGTTATCAACTTGAAAAAGTGGCACCGAGTCGGTGCTTTTTTT	AGTCAGTCCAGTACATGAAGCTGGTGGGAGGA	AGAT	AGATCGGAAGAGCACACGTACAAGTCCCGGAT	tggaaaggacgaaacaccgTCCAGTACATGAAGCTGGTGGTTTAAGAGCTATGCTGGAAACAGCATAGCAAGTTTAAATAAGGCTAGTCCGTTATCAACTTGAAAAAGTGGCACCGAGTCGGTGCTTTTTTTAGTCAGTCCAGTACATGAAGCTGGTGGGAGGAAGATAGATCGGAAGAGCACACGTACAAGTCCCGGAT
11_2881_pos	tggaaaggacgaaacaccg	CATGTACTGGACTGACTGGG	GTTTAAGAGCTATGCTGGAAACAGCATAGCAAGTTTAAATAAGGCTAGTCCGTTATCAACTTGAAAAAGTGGCACCGAGTCGGTGCTTTTTTT	CAGCTTCATGTACTGGACTGACTGGGGAACTC	GTAG	AGATCGGAAGAGCACACGTACAAGTCCCGGAT	tggaaaggacgaaacaccgCATGTACTGGACTGACTGGGGTTTAAGAGCTATGCTGGAAACAGCATAGCAAGTTTAAATAAGGCTAGTCCGTTATCAACTTGAAAAAGTGGCACCGAGTCGGTGCTTTTTTTCAGCTTCATGTACTGGACTGACTGGGGAACTCGTAGAGATCGGAAGAGCACACGTACAAGTCCCGGAT
11_2882_neg	tggaaaggacgaaacaccg	TCCAGTACATGAAGCTGGT	GTTTAAGAGCTATGCTGGAAACAGCATAGCAAGTTTAAATAAGGCTAGTCCGTTATCAACTTGAAAAAGTGGCACCGAGTCGGTGCTTTTTTT	CAGTCAGTCCAGTACATGAAGCTGGTGGGAGG	GCGG	AGATCGGAAGAGCACACGTACAAGTCCCGGAT	tggaaaggacgaaacaccgTCCAGTACATGAAGCTGGTGTTTAAGAGCTATGCTGGAAACAGCATAGCAAGTTTAAATAAGGCTAGTCCGTTATCAACTTGAAAAAGTGGCACCGAGTCGGTGCTTTTTTTCAGTCAGTCCAGTACATGAAGCTGGTGGGAGGGCGGAGATCGGAAGAGCACACGTACAAGTCCCGGAT
11_2882_pos	tggaaaggacgaaacaccg	ATGTACTGGACTGACTGGGG	GTTTAAGAGCTATGCTGGAAACAGCATAGCAAGTTTAAATAAGGCTAGTCCGTTATCAACTTGAAAAAGTGGCACCGAGTCGGTGCTTTTTTT	AGCTTCATGTACTGGACTGACTGGGGAACTCC	CTGC	AGATCGGAAGAGCACACGTACAAGTCCCGGAT	tggaaaggacgaaacaccgATGTACTGGACTGACTGGGGGTTTAAGAGCTATGCTGGAAACAGCATAGCAAGTTTAAATAAGGCTAGTCCGTTATCAACTTGAAAAAGTGGCACCGAGTCGGTGCTTTTTTTAGCTTCATGTACTGGACTGACTGGGGAACTCCCTGCAGATCGGAAGAGCACACGTACAAGTCCCGGAT
11_2883_neg	tggaaaggacgaaacaccg	AGTCCAGTACATGAAGCTGG	GTTTAAGAGCTATGCTGGAAACAGCATAGCAAGTTTAAATAAGGCTAGTCCGTTATCAACTTGAAAAAGTGGCACCGAGTCGGTGCTTTTTTT	CCAGTCAGTCCAGTACATGAAGCTGGTGGGAG	AAAG	AGATCGGAAGAGCACACGTACAAGTCCCGGAT	tggaaaggacgaaacaccgAGTCCAGTACATGAAGCTGGGTTTAAGAGCTATGCTGGAAACAGCATAGCAAGTTTAAATAAGGCTAGTCCGTTATCAACTTGAAAAAGTGGCACCGAGTCGGTGCTTTTTTTCCAGTCAGTCCAGTACATGAAGCTGGTGGGAGAAAGAGATCGGAAGAGCACACGTACAAGTCCCGGAT
11_2883_pos	tggaaaggacgaaacaccg	TGTACTGGACTGACTGGGGA	GTTTAAGAGCTATGCTGGAAACAGCATAGCAAGTTTAAATAAGGCTAGTCCGTTATCAACTTGAAAAAGTGGCACCGAGTCGGTGCTTTTTTT	GCTTCATGTACTGGACTGACTGGGGAACTCCC	ACAG	AGATCGGAAGAGCACACGTACAAGTCCCGGAT	tggaaaggacgaaacaccgTGTACTGGACTGACTGGGGAGTTTAAGAGCTATGCTGGAAACAGCATAGCAAGTTTAAATAAGGCTAGTCCGTTATCAACTTGAAAAAGTGGCACCGAGTCGGTGCTTTTTTTGCTTCATGTACTGGACTGACTGGGGAACTCCCACAGAGATCGGAAGAGCACACGTACAAGTCCCGGAT
11_2884_neg	tggaaaggacgaaacaccg	CAGTCCAGTACATGAAGCTG	GTTTAAGAGCTATGCTGGAAACAGCATAGCAAGTTTAAATAAGGCTAGTCCGTTATCAACTTGAAAAAGTGGCACCGAGTCGGTGCTTTTTTT	CCCAGTCAGTCCAGTACATGAAGCTGGTGGGA	ATAA	AGATCGGAAGAGCACACGTACAAGTCCCGGAT	tggaaaggacgaaacaccgCAGTCCAGTACATGAAGCTGGTTTAAGAGCTATGCTGGAAACAGCATAGCAAGTTTAAATAAGGCTAGTCCGTTATCAACTTGAAAAAGTGGCACCGAGTCGGTGCTTTTTTTCCCAGTCAGTCCAGTACATGAAGCTGGTGGGAATAAAGATCGGAAGAGCACACGTACAAGTCCCGGAT
11_2884_pos	tggaaaggacgaaacaccg	TACTGGACTGACTGGGGAA	GTTTAAGAGCTATGCTGGAAACAGCATAGCAAGTTTAAATAAGGCTAGTCCGTTATCAACTTGAAAAAGTGGCACCGAGTCGGTGCTTTTTTT	CTTCATGTACTGGACTGACTGGGGAACTCCCG	CCGG	AGATCGGAAGAGCACACGTACAAGTCCCGGAT	tggaaaggacgaaacaccgTACTGGACTGACTGGGGAAGTTTAAGAGCTATGCTGGAAACAGCATAGCAAGTTTAAATAAGGCTAGTCCGTTATCAACTTGAAAAAGTGGCACCGAGTCGGTGCTTTTTTTCTTCATGTACTGGACTGACTGGGGAACTCCCGCCGGAGATCGGAAGAGCACACGTACAAGTCCCGGAT
11_2885_neg	tggaaaggacgaaacaccg	TCAGTCCAGTACATGAAGCT	GTTTAAGAGCTATGCTGGAAACAGCATAGCAAGTTTAAATAAGGCTAGTCCGTTATCAACTTGAAAAAGTGGCACCGAGTCGGTGCTTTTTTT	CCCCAGTCAGTCCAGTACATGAAGCTGGTGGG	CTAG	AGATCGGAAGAGCACACGTACAAGTCCCGGAT	tggaaaggacgaaacaccgTCAGTCCAGTACATGAAGCTGTTTAAGAGCTATGCTGGAAACAGCATAGCAAGTTTAAATAAGGCTAGTCCGTTATCAACTTGAAAAAGTGGCACCGAGTCGGTGCTTTTTTTCCCCAGTCAGTCCAGTACATGAAGCTGGTGGGCTAGAGATCGGAAGAGCACACGTACAAGTCCCGGAT
11_2885_pos	tggaaaggacgaaacaccg	TACTGGACTGACTGGGGAAC	GTTTAAGAGCTATGCTGGAAACAGCATAGCAAGTTTAAATAAGGCTAGTCCGTTATCAACTTGAAAAAGTGGCACCGAGTCGGTGCTTTTTTT	TTCATGTACTGGACTGACTGGGGAACTCCCGC	TATT	AGATCGGAAGAGCACACGTACAAGTCCCGGAT	tggaaaggacgaaacaccgTACTGGACTGACTGGGGAACGTTTAAGAGCTATGCTGGAAACAGCATAGCAAGTTTAAATAAGGCTAGTCCGTTATCAACTTGAAAAAGTGGCACCGAGTCGGTGCTTTTTTTTTCATGTACTGGACTGACTGGGGAACTCCCGCTATTAGATCGGAAGAGCACACGTACAAGTCCCGGAT
11_2886_neg	tggaaaggacgaaacaccg	TCAGTCCAGTACATGAAGC	GTTTAAGAGCTATGCTGGAAACAGCATAGCAAGTTTAAATAAGGCTAGTCCGTTATCAACTTGAAAAAGTGGCACCGAGTCGGTGCTTTTTTT	TCCCCAGTCAGTCCAGTACATGAAGCTGGTGG	GAAT	AGATCGGAAGAGCACACGTACAAGTCCCGGAT	tggaaaggacgaaacaccgTCAGTCCAGTACATGAAGCGTTTAAGAGCTATGCTGGAAACAGCATAGCAAGTTTAAATAAGGCTAGTCCGTTATCAACTTGAAAAAGTGGCACCGAGTCGGTGCTTTTTTTTCCCCAGTCAGTCCAGTACATGAAGCTGGTGGGAATAGATCGGAAGAGCACACGTACAAGTCCCGGAT
11_2886_pos	tggaaaggacgaaacaccg	ACTGGACTGACTGGGGAACT	GTTTAAGAGCTATGCTGGAAACAGCATAGCAAGTTTAAATAAGGCTAGTCCGTTATCAACTTGAAAAAGTGGCACCGAGTCGGTGCTTTTTTT	TCATGTACTGGACTGACTGGGGAACTCCCGCC	AGTC	AGATCGGAAGAGCACACGTACAAGTCCCGGAT	tggaaaggacgaaacaccgACTGGACTGACTGGGGAACTGTTTAAGAGCTATGCTGGAAACAGCATAGCAAGTTTAAATAAGGCTAGTCCGTTATCAACTTGAAAAAGTGGCACCGAGTCGGTGCTTTTTTTTCATGTACTGGACTGACTGGGGAACTCCCGCCAGTCAGATCGGAAGAGCACACGTACAAGTCCCGGAT
11_2887_neg	tggaaaggacgaaacaccg	AGTCAGTCCAGTACATGAAG	GTTTAAGAGCTATGCTGGAAACAGCATAGCAAGTTTAAATAAGGCTAGTCCGTTATCAACTTGAAAAAGTGGCACCGAGTCGGTGCTTTTTTT	TTCCCCAGTCAGTCCAGTACATGAAGCTGGTG	TGTA	AGATCGGAAGAGCACACGTACAAGTCCCGGAT	tggaaaggacgaaacaccgAGTCAGTCCAGTACATGAAGGTTTAAGAGCTATGCTGGAAACAGCATAGCAAGTTTAAATAAGGCTAGTCCGTTATCAACTTGAAAAAGTGGCACCGAGTCGGTGCTTTTTTTTTCCCCAGTCAGTCCAGTACATGAAGCTGGTGTGTAAGATCGGAAGAGCACACGTACAAGTCCCGGAT
11_2887_pos	tggaaaggacgaaacaccg	CTGGACTGACTGGGGAACTC	GTTTAAGAGCTATGCTGGAAACAGCATAGCAAGTTTAAATAAGGCTAGTCCGTTATCAACTTGAAAAAGTGGCACCGAGTCGGTGCTTTTTTT	CATGTACTGGACTGACTGGGGAACTCCCGCCA	TCAT	AGATCGGAAGAGCACACGTACAAGTCCCGGAT	tggaaaggacgaaacaccgCTGGACTGACTGGGGAACTCGTTTAAGAGCTATGCTGGAAACAGCATAGCAAGTTTAAATAAGGCTAGTCCGTTATCAACTTGAAAAAGTGGCACCGAGTCGGTGCTTTTTTTCATGTACTGGACTGACTGGGGAACTCCCGCCATCATAGATCGGAAGAGCACACGTACAAGTCCCGGAT
11_2888_neg	tggaaaggacgaaacaccg	CAGTCAGTCCAGTACATGAA	GTTTAAGAGCTATGCTGGAAACAGCATAGCAAGTTTAAATAAGGCTAGTCCGTTATCAACTTGAAAAAGTGGCACCGAGTCGGTGCTTTTTTT	GTTCCCCAGTCAGTCCAGTACATGAAGCTGGT	CTTG	AGATCGGAAGAGCACACGTACAAGTCCCGGAT	tggaaaggacgaaacaccgCAGTCAGTCCAGTACATGAAGTTTAAGAGCTATGCTGGAAACAGCATAGCAAGTTTAAATAAGGCTAGTCCGTTATCAACTTGAAAAAGTGGCACCGAGTCGGTGCTTTTTTTGTTCCCCAGTCAGTCCAGTACATGAAGCTGGTCTTGAGATCGGAAGAGCACACGTACAAGTCCCGGAT
11_2888_pos	tggaaaggacgaaacaccg	TGGACTGACTGGGGAACTCC	GTTTAAGAGCTATGCTGGAAACAGCATAGCAAGTTTAAATAAGGCTAGTCCGTTATCAACTTGAAAAAGTGGCACCGAGTCGGTGCTTTTTTT	ATGTACTGGACTGACTGGGGAACTCCCGCCAA	CACC	AGATCGGAAGAGCACACGTACAAGTCCCGGAT	tggaaaggacgaaacaccgTGGACTGACTGGGGAACTCCGTTTAAGAGCTATGCTGGAAACAGCATAGCAAGTTTAAATAAGGCTAGTCCGTTATCAACTTGAAAAAGTGGCACCGAGTCGGTGCTTTTTTTATGTACTGGACTGACTGGGGAACTCCCGCCAACACCAGATCGGAAGAGCACACGTACAAGTCCCGGAT
11_2889_neg	tggaaaggacgaaacaccg	CCAGTCAGTCCAGTACATGA	GTTTAAGAGCTATGCTGGAAACAGCATAGCAAGTTTAAATAAGGCTAGTCCGTTATCAACTTGAAAAAGTGGCACCGAGTCGGTGCTTTTTTT	AGTTCCCCAGTCAGTCCAGTACATGAAGCTGG	TTTA	AGATCGGAAGAGCACACGTACAAGTCCCGGAT	tggaaaggacgaaacaccgCCAGTCAGTCCAGTACATGAGTTTAAGAGCTATGCTGGAAACAGCATAGCAAGTTTAAATAAGGCTAGTCCGTTATCAACTTGAAAAAGTGGCACCGAGTCGGTGCTTTTTTTAGTTCCCCAGTCAGTCCAGTACATGAAGCTGGTTTAAGATCGGAAGAGCACACGTACAAGTCCCGGAT
11_2889_pos	tggaaaggacgaaacaccg	GACTGACTGGGGAACTCCC	GTTTAAGAGCTATGCTGGAAACAGCATAGCAAGTTTAAATAAGGCTAGTCCGTTATCAACTTGAAAAAGTGGCACCGAGTCGGTGCTTTTTTT	TGTACTGGACTGACTGGGGAACTCCCGCCAAG	TAGT	AGATCGGAAGAGCACACGTACAAGTCCCGGAT	tggaaaggacgaaacaccgGACTGACTGGGGAACTCCCGTTTAAGAGCTATGCTGGAAACAGCATAGCAAGTTTAAATAAGGCTAGTCCGTTATCAACTTGAAAAAGTGGCACCGAGTCGGTGCTTTTTTTTGTACTGGACTGACTGGGGAACTCCCGCCAAGTAGTAGATCGGAAGAGCACACGTACAAGTCCCGGAT
11_2890_neg	tggaaaggacgaaacaccg	CCCAGTCAGTCCAGTACATG	GTTTAAGAGCTATGCTGGAAACAGCATAGCAAGTTTAAATAAGGCTAGTCCGTTATCAACTTGAAAAAGTGGCACCGAGTCGGTGCTTTTTTT	GAGTTCCCCAGTCAGTCCAGTACATGAAGCTG	TCTT	AGATCGGAAGAGCACACGTACAAGTCCCGGAT	tggaaaggacgaaacaccgCCCAGTCAGTCCAGTACATGGTTTAAGAGCTATGCTGGAAACAGCATAGCAAGTTTAAATAAGGCTAGTCCGTTATCAACTTGAAAAAGTGGCACCGAGTCGGTGCTTTTTTTGAGTTCCCCAGTCAGTCCAGTACATGAAGCTGTCTTAGATCGGAAGAGCACACGTACAAGTCCCGGAT
11_2890_pos	tggaaaggacgaaacaccg	ACTGACTGGGGAACTCCCG	GTTTAAGAGCTATGCTGGAAACAGCATAGCAAGTTTAAATAAGGCTAGTCCGTTATCAACTTGAAAAAGTGGCACCGAGTCGGTGCTTTTTTT	GTACTGGACTGACTGGGGAACTCCCGCCAAGA	ACCC	AGATCGGAAGAGCACACGTACAAGTCCCGGAT	tggaaaggacgaaacaccgACTGACTGGGGAACTCCCGGTTTAAGAGCTATGCTGGAAACAGCATAGCAAGTTTAAATAAGGCTAGTCCGTTATCAACTTGAAAAAGTGGCACCGAGTCGGTGCTTTTTTTGTACTGGACTGACTGGGGAACTCCCGCCAAGAACCCAGATCGGAAGAGCACACGTACAAGTCCCGGAT
11_2891_neg	tggaaaggacgaaacaccg	CCCCAGTCAGTCCAGTACAT	GTTTAAGAGCTATGCTGGAAACAGCATAGCAAGTTTAAATAAGGCTAGTCCGTTATCAACTTGAAAAAGTGGCACCGAGTCGGTGCTTTTTTT	GGAGTTCCCCAGTCAGTCCAGTACATGAAGCT	CATT	AGATCGGAAGAGCACACGTACAAGTCCCGGAT	tggaaaggacgaaacaccgCCCCAGTCAGTCCAGTACATGTTTAAGAGCTATGCTGGAAACAGCATAGCAAGTTTAAATAAGGCTAGTCCGTTATCAACTTGAAAAAGTGGCACCGAGTCGGTGCTTTTTTTGGAGTTCCCCAGTCAGTCCAGTACATGAAGCTCATTAGATCGGAAGAGCACACGTACAAGTCCCGGAT
11_2891_pos	tggaaaggacgaaacaccg	ACTGACTGGGGAACTCCCGC	GTTTAAGAGCTATGCTGGAAACAGCATAGCAAGTTTAAATAAGGCTAGTCCGTTATCAACTTGAAAAAGTGGCACCGAGTCGGTGCTTTTTTT	TACTGGACTGACTGGGGAACTCCCGCCAAGAT	AGTA	AGATCGGAAGAGCACACGTACAAGTCCCGGAT	tggaaaggacgaaacaccgACTGACTGGGGAACTCCCGCGTTTAAGAGCTATGCTGGAAACAGCATAGCAAGTTTAAATAAGGCTAGTCCGTTATCAACTTGAAAAAGTGGCACCGAGTCGGTGCTTTTTTTTACTGGACTGACTGGGGAACTCCCGCCAAGATAGTAAGATCGGAAGAGCACACGTACAAGTCCCGGAT
11_2892_neg	tggaaaggacgaaacaccg	TCCCCAGTCAGTCCAGTACA	GTTTAAGAGCTATGCTGGAAACAGCATAGCAAGTTTAAATAAGGCTAGTCCGTTATCAACTTGAAAAAGTGGCACCGAGTCGGTGCTTTTTTT	GGGAGTTCCCCAGTCAGTCCAGTACATGAAGC	ACGT	AGATCGGAAGAGCACACGTACAAGTCCCGGAT	tggaaaggacgaaacaccgTCCCCAGTCAGTCCAGTACAGTTTAAGAGCTATGCTGGAAACAGCATAGCAAGTTTAAATAAGGCTAGTCCGTTATCAACTTGAAAAAGTGGCACCGAGTCGGTGCTTTTTTTGGGAGTTCCCCAGTCAGTCCAGTACATGAAGCACGTAGATCGGAAGAGCACACGTACAAGTCCCGGAT
11_2892_pos	tggaaaggacgaaacaccg	CTGACTGGGGAACTCCCGCC	GTTTAAGAGCTATGCTGGAAACAGCATAGCAAGTTTAAATAAGGCTAGTCCGTTATCAACTTGAAAAAGTGGCACCGAGTCGGTGCTTTTTTT	ACTGGACTGACTGGGGAACTCCCGCCAAGATC	GGTA	AGATCGGAAGAGCACACGTACAAGTCCCGGAT	tggaaaggacgaaacaccgCTGACTGGGGAACTCCCGCCGTTTAAGAGCTATGCTGGAAACAGCATAGCAAGTTTAAATAAGGCTAGTCCGTTATCAACTTGAAAAAGTGGCACCGAGTCGGTGCTTTTTTTACTGGACTGACTGGGGAACTCCCGCCAAGATCGGTAAGATCGGAAGAGCACACGTACAAGTCCCGGAT
11_2893_neg	tggaaaggacgaaacaccg	TTCCCCAGTCAGTCCAGTAC	GTTTAAGAGCTATGCTGGAAACAGCATAGCAAGTTTAAATAAGGCTAGTCCGTTATCAACTTGAAAAAGTGGCACCGAGTCGGTGCTTTTTTT	CGGGAGTTCCCCAGTCAGTCCAGTACATGAAG	ACGC	AGATCGGAAGAGCACACGTACAAGTCCCGGAT	tggaaaggacgaaacaccgTTCCCCAGTCAGTCCAGTACGTTTAAGAGCTATGCTGGAAACAGCATAGCAAGTTTAAATAAGGCTAGTCCGTTATCAACTTGAAAAAGTGGCACCGAGTCGGTGCTTTTTTTCGGGAGTTCCCCAGTCAGTCCAGTACATGAAGACGCAGATCGGAAGAGCACACGTACAAGTCCCGGAT
11_2893_pos	tggaaaggacgaaacaccg	TGACTGGGGAACTCCCGCCA	GTTTAAGAGCTATGCTGGAAACAGCATAGCAAGTTTAAATAAGGCTAGTCCGTTATCAACTTGAAAAAGTGGCACCGAGTCGGTGCTTTTTTT	CTGGACTGACTGGGGAACTCCCGCCAAGATCA	TGGA	AGATCGGAAGAGCACACGTACAAGTCCCGGAT	tggaaaggacgaaacaccgTGACTGGGGAACTCCCGCCAGTTTAAGAGCTATGCTGGAAACAGCATAGCAAGTTTAAATAAGGCTAGTCCGTTATCAACTTGAAAAAGTGGCACCGAGTCGGTGCTTTTTTTCTGGACTGACTGGGGAACTCCCGCCAAGATCATGGAAGATCGGAAGAGCACACGTACAAGTCCCGGAT
11_2894_neg	tggaaaggacgaaacaccg	TTCCCCAGTCAGTCCAGTA	GTTTAAGAGCTATGCTGGAAACAGCATAGCAAGTTTAAATAAGGCTAGTCCGTTATCAACTTGAAAAAGTGGCACCGAGTCGGTGCTTTTTTT	GCGGGAGTTCCCCAGTCAGTCCAGTACATGAA	CCCA	AGATCGGAAGAGCACACGTACAAGTCCCGGAT	tggaaaggacgaaacaccgTTCCCCAGTCAGTCCAGTAGTTTAAGAGCTATGCTGGAAACAGCATAGCAAGTTTAAATAAGGCTAGTCCGTTATCAACTTGAAAAAGTGGCACCGAGTCGGTGCTTTTTTTGCGGGAGTTCCCCAGTCAGTCCAGTACATGAACCCAAGATCGGAAGAGCACACGTACAAGTCCCGGAT
11_2894_pos	tggaaaggacgaaacaccg	ACTGGGGAACTCCCGCCAA	GTTTAAGAGCTATGCTGGAAACAGCATAGCAAGTTTAAATAAGGCTAGTCCGTTATCAACTTGAAAAAGTGGCACCGAGTCGGTGCTTTTTTT	TGGACTGACTGGGGAACTCCCGCCAAGATCAA	ACAT	AGATCGGAAGAGCACACGTACAAGTCCCGGAT	tggaaaggacgaaacaccgACTGGGGAACTCCCGCCAAGTTTAAGAGCTATGCTGGAAACAGCATAGCAAGTTTAAATAAGGCTAGTCCGTTATCAACTTGAAAAAGTGGCACCGAGTCGGTGCTTTTTTTTGGACTGACTGGGGAACTCCCGCCAAGATCAAACATAGATCGGAAGAGCACACGTACAAGTCCCGGAT
11_2895_neg	tggaaaggacgaaacaccg	AGTTCCCCAGTCAGTCCAGT	GTTTAAGAGCTATGCTGGAAACAGCATAGCAAGTTTAAATAAGGCTAGTCCGTTATCAACTTGAAAAAGTGGCACCGAGTCGGTGCTTTTTTT	GGCGGGAGTTCCCCAGTCAGTCCAGTACATGA	TTTG	AGATCGGAAGAGCACACGTACAAGTCCCGGAT	tggaaaggacgaaacaccgAGTTCCCCAGTCAGTCCAGTGTTTAAGAGCTATGCTGGAAACAGCATAGCAAGTTTAAATAAGGCTAGTCCGTTATCAACTTGAAAAAGTGGCACCGAGTCGGTGCTTTTTTTGGCGGGAGTTCCCCAGTCAGTCCAGTACATGATTTGAGATCGGAAGAGCACACGTACAAGTCCCGGAT
11_2895_pos	tggaaaggacgaaacaccg	ACTGGGGAACTCCCGCCAAG	GTTTAAGAGCTATGCTGGAAACAGCATAGCAAGTTTAAATAAGGCTAGTCCGTTATCAACTTGAAAAAGTGGCACCGAGTCGGTGCTTTTTTT	GGACTGACTGGGGAACTCCCGCCAAGATCAAG	TAGC	AGATCGGAAGAGCACACGTACAAGTCCCGGAT	tggaaaggacgaaacaccgACTGGGGAACTCCCGCCAAGGTTTAAGAGCTATGCTGGAAACAGCATAGCAAGTTTAAATAAGGCTAGTCCGTTATCAACTTGAAAAAGTGGCACCGAGTCGGTGCTTTTTTTGGACTGACTGGGGAACTCCCGCCAAGATCAAGTAGCAGATCGGAAGAGCACACGTACAAGTCCCGGAT
11_2896_neg	tggaaaggacgaaacaccg	AGTTCCCCAGTCAGTCCAG	GTTTAAGAGCTATGCTGGAAACAGCATAGCAAGTTTAAATAAGGCTAGTCCGTTATCAACTTGAAAAAGTGGCACCGAGTCGGTGCTTTTTTT	TGGCGGGAGTTCCCCAGTCAGTCCAGTACATG	GTAA	AGATCGGAAGAGCACACGTACAAGTCCCGGAT	tggaaaggacgaaacaccgAGTTCCCCAGTCAGTCCAGGTTTAAGAGCTATGCTGGAAACAGCATAGCAAGTTTAAATAAGGCTAGTCCGTTATCAACTTGAAAAAGTGGCACCGAGTCGGTGCTTTTTTTTGGCGGGAGTTCCCCAGTCAGTCCAGTACATGGTAAAGATCGGAAGAGCACACGTACAAGTCCCGGAT
11_2896_pos	tggaaaggacgaaacaccg	CTGGGGAACTCCCGCCAAGA	GTTTAAGAGCTATGCTGGAAACAGCATAGCAAGTTTAAATAAGGCTAGTCCGTTATCAACTTGAAAAAGTGGCACCGAGTCGGTGCTTTTTTT	GACTGACTGGGGAACTCCCGCCAAGATCAAGA	TGGT	AGATCGGAAGAGCACACGTACAAGTCCCGGAT	tggaaaggacgaaacaccgCTGGGGAACTCCCGCCAAGAGTTTAAGAGCTATGCTGGAAACAGCATAGCAAGTTTAAATAAGGCTAGTCCGTTATCAACTTGAAAAAGTGGCACCGAGTCGGTGCTTTTTTTGACTGACTGGGGAACTCCCGCCAAGATCAAGATGGTAGATCGGAAGAGCACACGTACAAGTCCCGGAT
11_2897_neg	tggaaaggacgaaacaccg	GAGTTCCCCAGTCAGTCCA	GTTTAAGAGCTATGCTGGAAACAGCATAGCAAGTTTAAATAAGGCTAGTCCGTTATCAACTTGAAAAAGTGGCACCGAGTCGGTGCTTTTTTT	TTGGCGGGAGTTCCCCAGTCAGTCCAGTACAT	CGTC	AGATCGGAAGAGCACACGTACAAGTCCCGGAT	tggaaaggacgaaacaccgGAGTTCCCCAGTCAGTCCAGTTTAAGAGCTATGCTGGAAACAGCATAGCAAGTTTAAATAAGGCTAGTCCGTTATCAACTTGAAAAAGTGGCACCGAGTCGGTGCTTTTTTTTTGGCGGGAGTTCCCCAGTCAGTCCAGTACATCGTCAGATCGGAAGAGCACACGTACAAGTCCCGGAT
11_2897_pos	tggaaaggacgaaacaccg	TGGGGAACTCCCGCCAAGAT	GTTTAAGAGCTATGCTGGAAACAGCATAGCAAGTTTAAATAAGGCTAGTCCGTTATCAACTTGAAAAAGTGGCACCGAGTCGGTGCTTTTTTT	ACTGACTGGGGAACTCCCGCCAAGATCAAGAA	CGAT	AGATCGGAAGAGCACACGTACAAGTCCCGGAT	tggaaaggacgaaacaccgTGGGGAACTCCCGCCAAGATGTTTAAGAGCTATGCTGGAAACAGCATAGCAAGTTTAAATAAGGCTAGTCCGTTATCAACTTGAAAAAGTGGCACCGAGTCGGTGCTTTTTTTACTGACTGGGGAACTCCCGCCAAGATCAAGAACGATAGATCGGAAGAGCACACGTACAAGTCCCGGAT
11_2898_neg	tggaaaggacgaaacaccg	GGAGTTCCCCAGTCAGTCC	GTTTAAGAGCTATGCTGGAAACAGCATAGCAAGTTTAAATAAGGCTAGTCCGTTATCAACTTGAAAAAGTGGCACCGAGTCGGTGCTTTTTTT	CTTGGCGGGAGTTCCCCAGTCAGTCCAGTACA	CGGG	AGATCGGAAGAGCACACGTACAAGTCCCGGAT	tggaaaggacgaaacaccgGGAGTTCCCCAGTCAGTCCGTTTAAGAGCTATGCTGGAAACAGCATAGCAAGTTTAAATAAGGCTAGTCCGTTATCAACTTGAAAAAGTGGCACCGAGTCGGTGCTTTTTTTCTTGGCGGGAGTTCCCCAGTCAGTCCAGTACACGGGAGATCGGAAGAGCACACGTACAAGTCCCGGAT
11_2898_pos	tggaaaggacgaaacaccg	GGGAACTCCCGCCAAGATC	GTTTAAGAGCTATGCTGGAAACAGCATAGCAAGTTTAAATAAGGCTAGTCCGTTATCAACTTGAAAAAGTGGCACCGAGTCGGTGCTTTTTTT	CTGACTGGGGAACTCCCGCCAAGATCAAGAAA	CTTA	AGATCGGAAGAGCACACGTACAAGTCCCGGAT	tggaaaggacgaaacaccgGGGAACTCCCGCCAAGATCGTTTAAGAGCTATGCTGGAAACAGCATAGCAAGTTTAAATAAGGCTAGTCCGTTATCAACTTGAAAAAGTGGCACCGAGTCGGTGCTTTTTTTCTGACTGGGGAACTCCCGCCAAGATCAAGAAACTTAAGATCGGAAGAGCACACGTACAAGTCCCGGAT
11_2899_neg	tggaaaggacgaaacaccg	CGGGAGTTCCCCAGTCAGTC	GTTTAAGAGCTATGCTGGAAACAGCATAGCAAGTTTAAATAAGGCTAGTCCGTTATCAACTTGAAAAAGTGGCACCGAGTCGGTGCTTTTTTT	TCTTGGCGGGAGTTCCCCAGTCAGTCCAGTAC	TTCC	AGATCGGAAGAGCACACGTACAAGTCCCGGAT	tggaaaggacgaaacaccgCGGGAGTTCCCCAGTCAGTCGTTTAAGAGCTATGCTGGAAACAGCATAGCAAGTTTAAATAAGGCTAGTCCGTTATCAACTTGAAAAAGTGGCACCGAGTCGGTGCTTTTTTTTCTTGGCGGGAGTTCCCCAGTCAGTCCAGTACTTCCAGATCGGAAGAGCACACGTACAAGTCCCGGAT
11_2899_pos	tggaaaggacgaaacaccg	GGAACTCCCGCCAAGATCA	GTTTAAGAGCTATGCTGGAAACAGCATAGCAAGTTTAAATAAGGCTAGTCCGTTATCAACTTGAAAAAGTGGCACCGAGTCGGTGCTTTTTTT	TGACTGGGGAACTCCCGCCAAGATCAAGAAAG	ACAC	AGATCGGAAGAGCACACGTACAAGTCCCGGAT	tggaaaggacgaaacaccgGGAACTCCCGCCAAGATCAGTTTAAGAGCTATGCTGGAAACAGCATAGCAAGTTTAAATAAGGCTAGTCCGTTATCAACTTGAAAAAGTGGCACCGAGTCGGTGCTTTTTTTTGACTGGGGAACTCCCGCCAAGATCAAGAAAGACACAGATCGGAAGAGCACACGTACAAGTCCCGGAT
11_2900_neg	tggaaaggacgaaacaccg	CGGGAGTTCCCCAGTCAGT	GTTTAAGAGCTATGCTGGAAACAGCATAGCAAGTTTAAATAAGGCTAGTCCGTTATCAACTTGAAAAAGTGGCACCGAGTCGGTGCTTTTTTT	ATCTTGGCGGGAGTTCCCCAGTCAGTCCAGTA	TAAC	AGATCGGAAGAGCACACGTACAAGTCCCGGAT	tggaaaggacgaaacaccgCGGGAGTTCCCCAGTCAGTGTTTAAGAGCTATGCTGGAAACAGCATAGCAAGTTTAAATAAGGCTAGTCCGTTATCAACTTGAAAAAGTGGCACCGAGTCGGTGCTTTTTTTATCTTGGCGGGAGTTCCCCAGTCAGTCCAGTATAACAGATCGGAAGAGCACACGTACAAGTCCCGGAT
11_2900_pos	tggaaaggacgaaacaccg	GAACTCCCGCCAAGATCAA	GTTTAAGAGCTATGCTGGAAACAGCATAGCAAGTTTAAATAAGGCTAGTCCGTTATCAACTTGAAAAAGTGGCACCGAGTCGGTGCTTTTTTT	GACTGGGGAACTCCCGCCAAGATCAAGAAAGG	GATA	AGATCGGAAGAGCACACGTACAAGTCCCGGAT	tggaaaggacgaaacaccgGAACTCCCGCCAAGATCAAGTTTAAGAGCTATGCTGGAAACAGCATAGCAAGTTTAAATAAGGCTAGTCCGTTATCAACTTGAAAAAGTGGCACCGAGTCGGTGCTTTTTTTGACTGGGGAACTCCCGCCAAGATCAAGAAAGGGATAAGATCGGAAGAGCACACGTACAAGTCCCGGAT
11_2901_neg	tggaaaggacgaaacaccg	GCGGGAGTTCCCCAGTCAG	GTTTAAGAGCTATGCTGGAAACAGCATAGCAAGTTTAAATAAGGCTAGTCCGTTATCAACTTGAAAAAGTGGCACCGAGTCGGTGCTTTTTTT	GATCTTGGCGGGAGTTCCCCAGTCAGTCCAGT	GAAG	AGATCGGAAGAGCACACGTACAAGTCCCGGAT	tggaaaggacgaaacaccgGCGGGAGTTCCCCAGTCAGGTTTAAGAGCTATGCTGGAAACAGCATAGCAAGTTTAAATAAGGCTAGTCCGTTATCAACTTGAAAAAGTGGCACCGAGTCGGTGCTTTTTTTGATCTTGGCGGGAGTTCCCCAGTCAGTCCAGTGAAGAGATCGGAAGAGCACACGTACAAGTCCCGGAT
11_2901_pos	tggaaaggacgaaacaccg	AACTCCCGCCAAGATCAAG	GTTTAAGAGCTATGCTGGAAACAGCATAGCAAGTTTAAATAAGGCTAGTCCGTTATCAACTTGAAAAAGTGGCACCGAGTCGGTGCTTTTTTT	ACTGGGGAACTCCCGCCAAGATCAAGAAAGGG	CAGA	AGATCGGAAGAGCACACGTACAAGTCCCGGAT	tggaaaggacgaaacaccgAACTCCCGCCAAGATCAAGGTTTAAGAGCTATGCTGGAAACAGCATAGCAAGTTTAAATAAGGCTAGTCCGTTATCAACTTGAAAAAGTGGCACCGAGTCGGTGCTTTTTTTACTGGGGAACTCCCGCCAAGATCAAGAAAGGGCAGAAGATCGGAAGAGCACACGTACAAGTCCCGGAT
11_2902_neg	tggaaaggacgaaacaccg	TGGCGGGAGTTCCCCAGTCA	GTTTAAGAGCTATGCTGGAAACAGCATAGCAAGTTTAAATAAGGCTAGTCCGTTATCAACTTGAAAAAGTGGCACCGAGTCGGTGCTTTTTTT	TGATCTTGGCGGGAGTTCCCCAGTCAGTCCAG	CCCC	AGATCGGAAGAGCACACGTACAAGTCCCGGAT	tggaaaggacgaaacaccgTGGCGGGAGTTCCCCAGTCAGTTTAAGAGCTATGCTGGAAACAGCATAGCAAGTTTAAATAAGGCTAGTCCGTTATCAACTTGAAAAAGTGGCACCGAGTCGGTGCTTTTTTTTGATCTTGGCGGGAGTTCCCCAGTCAGTCCAGCCCCAGATCGGAAGAGCACACGTACAAGTCCCGGAT
11_2902_pos	tggaaaggacgaaacaccg	AACTCCCGCCAAGATCAAGA	GTTTAAGAGCTATGCTGGAAACAGCATAGCAAGTTTAAATAAGGCTAGTCCGTTATCAACTTGAAAAAGTGGCACCGAGTCGGTGCTTTTTTT	CTGGGGAACTCCCGCCAAGATCAAGAAAGGGG	TTGT	AGATCGGAAGAGCACACGTACAAGTCCCGGAT	tggaaaggacgaaacaccgAACTCCCGCCAAGATCAAGAGTTTAAGAGCTATGCTGGAAACAGCATAGCAAGTTTAAATAAGGCTAGTCCGTTATCAACTTGAAAAAGTGGCACCGAGTCGGTGCTTTTTTTCTGGGGAACTCCCGCCAAGATCAAGAAAGGGGTTGTAGATCGGAAGAGCACACGTACAAGTCCCGGAT
11_2903_neg	tggaaaggacgaaacaccg	TTGGCGGGAGTTCCCCAGTC	GTTTAAGAGCTATGCTGGAAACAGCATAGCAAGTTTAAATAAGGCTAGTCCGTTATCAACTTGAAAAAGTGGCACCGAGTCGGTGCTTTTTTT	TTGATCTTGGCGGGAGTTCCCCAGTCAGTCCA	ATGT	AGATCGGAAGAGCACACGTACAAGTCCCGGAT	tggaaaggacgaaacaccgTTGGCGGGAGTTCCCCAGTCGTTTAAGAGCTATGCTGGAAACAGCATAGCAAGTTTAAATAAGGCTAGTCCGTTATCAACTTGAAAAAGTGGCACCGAGTCGGTGCTTTTTTTTTGATCTTGGCGGGAGTTCCCCAGTCAGTCCAATGTAGATCGGAAGAGCACACGTACAAGTCCCGGAT
11_2903_pos	tggaaaggacgaaacaccg	ACTCCCGCCAAGATCAAGAA	GTTTAAGAGCTATGCTGGAAACAGCATAGCAAGTTTAAATAAGGCTAGTCCGTTATCAACTTGAAAAAGTGGCACCGAGTCGGTGCTTTTTTT	TGGGGAACTCCCGCCAAGATCAAGAAAGGGGG	GGGC	AGATCGGAAGAGCACACGTACAAGTCCCGGAT	tggaaaggacgaaacaccgACTCCCGCCAAGATCAAGAAGTTTAAGAGCTATGCTGGAAACAGCATAGCAAGTTTAAATAAGGCTAGTCCGTTATCAACTTGAAAAAGTGGCACCGAGTCGGTGCTTTTTTTTGGGGAACTCCCGCCAAGATCAAGAAAGGGGGGGGCAGATCGGAAGAGCACACGTACAAGTCCCGGAT
11_2904_neg	tggaaaggacgaaacaccg	CTTGGCGGGAGTTCCCCAGT	GTTTAAGAGCTATGCTGGAAACAGCATAGCAAGTTTAAATAAGGCTAGTCCGTTATCAACTTGAAAAAGTGGCACCGAGTCGGTGCTTTTTTT	CTTGATCTTGGCGGGAGTTCCCCAGTCAGTCC	ATGG	AGATCGGAAGAGCACACGTACAAGTCCCGGAT	tggaaaggacgaaacaccgCTTGGCGGGAGTTCCCCAGTGTTTAAGAGCTATGCTGGAAACAGCATAGCAAGTTTAAATAAGGCTAGTCCGTTATCAACTTGAAAAAGTGGCACCGAGTCGGTGCTTTTTTTCTTGATCTTGGCGGGAGTTCCCCAGTCAGTCCATGGAGATCGGAAGAGCACACGTACAAGTCCCGGAT
11_2904_pos	tggaaaggacgaaacaccg	CTCCCGCCAAGATCAAGAAA	GTTTAAGAGCTATGCTGGAAACAGCATAGCAAGTTTAAATAAGGCTAGTCCGTTATCAACTTGAAAAAGTGGCACCGAGTCGGTGCTTTTTTT	GGGGAACTCCCGCCAAGATCAAGAAAGGGGGC	GACA	AGATCGGAAGAGCACACGTACAAGTCCCGGAT	tggaaaggacgaaacaccgCTCCCGCCAAGATCAAGAAAGTTTAAGAGCTATGCTGGAAACAGCATAGCAAGTTTAAATAAGGCTAGTCCGTTATCAACTTGAAAAAGTGGCACCGAGTCGGTGCTTTTTTTGGGGAACTCCCGCCAAGATCAAGAAAGGGGGCGACAAGATCGGAAGAGCACACGTACAAGTCCCGGAT
11_2905_neg	tggaaaggacgaaacaccg	TCTTGGCGGGAGTTCCCCAG	GTTTAAGAGCTATGCTGGAAACAGCATAGCAAGTTTAAATAAGGCTAGTCCGTTATCAACTTGAAAAAGTGGCACCGAGTCGGTGCTTTTTTT	TCTTGATCTTGGCGGGAGTTCCCCAGTCAGTC	GCAA	AGATCGGAAGAGCACACGTACAAGTCCCGGAT	tggaaaggacgaaacaccgTCTTGGCGGGAGTTCCCCAGGTTTAAGAGCTATGCTGGAAACAGCATAGCAAGTTTAAATAAGGCTAGTCCGTTATCAACTTGAAAAAGTGGCACCGAGTCGGTGCTTTTTTTTCTTGATCTTGGCGGGAGTTCCCCAGTCAGTCGCAAAGATCGGAAGAGCACACGTACAAGTCCCGGAT
11_2905_pos	tggaaaggacgaaacaccg	TCCCGCCAAGATCAAGAAAG	GTTTAAGAGCTATGCTGGAAACAGCATAGCAAGTTTAAATAAGGCTAGTCCGTTATCAACTTGAAAAAGTGGCACCGAGTCGGTGCTTTTTTT	GGGAACTCCCGCCAAGATCAAGAAAGGGGGCC	CGCA	AGATCGGAAGAGCACACGTACAAGTCCCGGAT	tggaaaggacgaaacaccgTCCCGCCAAGATCAAGAAAGGTTTAAGAGCTATGCTGGAAACAGCATAGCAAGTTTAAATAAGGCTAGTCCGTTATCAACTTGAAAAAGTGGCACCGAGTCGGTGCTTTTTTTGGGAACTCCCGCCAAGATCAAGAAAGGGGGCCCGCAAGATCGGAAGAGCACACGTACAAGTCCCGGAT
11_2906_neg	tggaaaggacgaaacaccg	ATCTTGGCGGGAGTTCCCCA	GTTTAAGAGCTATGCTGGAAACAGCATAGCAAGTTTAAATAAGGCTAGTCCGTTATCAACTTGAAAAAGTGGCACCGAGTCGGTGCTTTTTTT	TTCTTGATCTTGGCGGGAGTTCCCCAGTCAGT	GCCT	AGATCGGAAGAGCACACGTACAAGTCCCGGAT	tggaaaggacgaaacaccgATCTTGGCGGGAGTTCCCCAGTTTAAGAGCTATGCTGGAAACAGCATAGCAAGTTTAAATAAGGCTAGTCCGTTATCAACTTGAAAAAGTGGCACCGAGTCGGTGCTTTTTTTTTCTTGATCTTGGCGGGAGTTCCCCAGTCAGTGCCTAGATCGGAAGAGCACACGTACAAGTCCCGGAT
11_2906_pos	tggaaaggacgaaacaccg	CCCGCCAAGATCAAGAAAGG	GTTTAAGAGCTATGCTGGAAACAGCATAGCAAGTTTAAATAAGGCTAGTCCGTTATCAACTTGAAAAAGTGGCACCGAGTCGGTGCTTTTTTT	GGAACTCCCGCCAAGATCAAGAAAGGGGGCCT	CCTC	AGATCGGAAGAGCACACGTACAAGTCCCGGAT	tggaaaggacgaaacaccgCCCGCCAAGATCAAGAAAGGGTTTAAGAGCTATGCTGGAAACAGCATAGCAAGTTTAAATAAGGCTAGTCCGTTATCAACTTGAAAAAGTGGCACCGAGTCGGTGCTTTTTTTGGAACTCCCGCCAAGATCAAGAAAGGGGGCCTCCTCAGATCGGAAGAGCACACGTACAAGTCCCGGAT
11_2907_neg	tggaaaggacgaaacaccg	ATCTTGGCGGGAGTTCCCC	GTTTAAGAGCTATGCTGGAAACAGCATAGCAAGTTTAAATAAGGCTAGTCCGTTATCAACTTGAAAAAGTGGCACCGAGTCGGTGCTTTTTTT	TTTCTTGATCTTGGCGGGAGTTCCCCAGTCAG	CAAA	AGATCGGAAGAGCACACGTACAAGTCCCGGAT	tggaaaggacgaaacaccgATCTTGGCGGGAGTTCCCCGTTTAAGAGCTATGCTGGAAACAGCATAGCAAGTTTAAATAAGGCTAGTCCGTTATCAACTTGAAAAAGTGGCACCGAGTCGGTGCTTTTTTTTTTCTTGATCTTGGCGGGAGTTCCCCAGTCAGCAAAAGATCGGAAGAGCACACGTACAAGTCCCGGAT
11_2907_pos	tggaaaggacgaaacaccg	CCGCCAAGATCAAGAAAGGG	GTTTAAGAGCTATGCTGGAAACAGCATAGCAAGTTTAAATAAGGCTAGTCCGTTATCAACTTGAAAAAGTGGCACCGAGTCGGTGCTTTTTTT	GAACTCCCGCCAAGATCAAGAAAGGGGGCCTG	ACTC	AGATCGGAAGAGCACACGTACAAGTCCCGGAT	tggaaaggacgaaacaccgCCGCCAAGATCAAGAAAGGGGTTTAAGAGCTATGCTGGAAACAGCATAGCAAGTTTAAATAAGGCTAGTCCGTTATCAACTTGAAAAAGTGGCACCGAGTCGGTGCTTTTTTTGAACTCCCGCCAAGATCAAGAAAGGGGGCCTGACTCAGATCGGAAGAGCACACGTACAAGTCCCGGAT
11_2908_neg	tggaaaggacgaaacaccg	TGATCTTGGCGGGAGTTCCC	GTTTAAGAGCTATGCTGGAAACAGCATAGCAAGTTTAAATAAGGCTAGTCCGTTATCAACTTGAAAAAGTGGCACCGAGTCGGTGCTTTTTTT	CTTTCTTGATCTTGGCGGGAGTTCCCCAGTCA	ACCT	AGATCGGAAGAGCACACGTACAAGTCCCGGAT	tggaaaggacgaaacaccgTGATCTTGGCGGGAGTTCCCGTTTAAGAGCTATGCTGGAAACAGCATAGCAAGTTTAAATAAGGCTAGTCCGTTATCAACTTGAAAAAGTGGCACCGAGTCGGTGCTTTTTTTCTTTCTTGATCTTGGCGGGAGTTCCCCAGTCAACCTAGATCGGAAGAGCACACGTACAAGTCCCGGAT
11_2908_pos	tggaaaggacgaaacaccg	CGCCAAGATCAAGAAAGGGG	GTTTAAGAGCTATGCTGGAAACAGCATAGCAAGTTTAAATAAGGCTAGTCCGTTATCAACTTGAAAAAGTGGCACCGAGTCGGTGCTTTTTTT	AACTCCCGCCAAGATCAAGAAAGGGGGCCTGA	AGGG	AGATCGGAAGAGCACACGTACAAGTCCCGGAT	tggaaaggacgaaacaccgCGCCAAGATCAAGAAAGGGGGTTTAAGAGCTATGCTGGAAACAGCATAGCAAGTTTAAATAAGGCTAGTCCGTTATCAACTTGAAAAAGTGGCACCGAGTCGGTGCTTTTTTTAACTCCCGCCAAGATCAAGAAAGGGGGCCTGAAGGGAGATCGGAAGAGCACACGTACAAGTCCCGGAT
11_2909_neg	tggaaaggacgaaacaccg	TTGATCTTGGCGGGAGTTCC	GTTTAAGAGCTATGCTGGAAACAGCATAGCAAGTTTAAATAAGGCTAGTCCGTTATCAACTTGAAAAAGTGGCACCGAGTCGGTGCTTTTTTT	CCTTTCTTGATCTTGGCGGGAGTTCCCCAGTC	CTCC	AGATCGGAAGAGCACACGTACAAGTCCCGGAT	tggaaaggacgaaacaccgTTGATCTTGGCGGGAGTTCCGTTTAAGAGCTATGCTGGAAACAGCATAGCAAGTTTAAATAAGGCTAGTCCGTTATCAACTTGAAAAAGTGGCACCGAGTCGGTGCTTTTTTTCCTTTCTTGATCTTGGCGGGAGTTCCCCAGTCCTCCAGATCGGAAGAGCACACGTACAAGTCCCGGAT
11_2909_pos	tggaaaggacgaaacaccg	CCAAGATCAAGAAAGGGGG	GTTTAAGAGCTATGCTGGAAACAGCATAGCAAGTTTAAATAAGGCTAGTCCGTTATCAACTTGAAAAAGTGGCACCGAGTCGGTGCTTTTTTT	ACTCCCGCCAAGATCAAGAAAGGGGGCCTGAA	CCAA	AGATCGGAAGAGCACACGTACAAGTCCCGGAT	tggaaaggacgaaacaccgCCAAGATCAAGAAAGGGGGGTTTAAGAGCTATGCTGGAAACAGCATAGCAAGTTTAAATAAGGCTAGTCCGTTATCAACTTGAAAAAGTGGCACCGAGTCGGTGCTTTTTTTACTCCCGCCAAGATCAAGAAAGGGGGCCTGAACCAAAGATCGGAAGAGCACACGTACAAGTCCCGGAT
11_2910_neg	tggaaaggacgaaacaccg	CTTGATCTTGGCGGGAGTTC	GTTTAAGAGCTATGCTGGAAACAGCATAGCAAGTTTAAATAAGGCTAGTCCGTTATCAACTTGAAAAAGTGGCACCGAGTCGGTGCTTTTTTT	CCCTTTCTTGATCTTGGCGGGAGTTCCCCAGT	ACCA	AGATCGGAAGAGCACACGTACAAGTCCCGGAT	tggaaaggacgaaacaccgCTTGATCTTGGCGGGAGTTCGTTTAAGAGCTATGCTGGAAACAGCATAGCAAGTTTAAATAAGGCTAGTCCGTTATCAACTTGAAAAAGTGGCACCGAGTCGGTGCTTTTTTTCCCTTTCTTGATCTTGGCGGGAGTTCCCCAGTACCAAGATCGGAAGAGCACACGTACAAGTCCCGGAT
11_2910_pos	tggaaaggacgaaacaccg	CCAAGATCAAGAAAGGGGGC	GTTTAAGAGCTATGCTGGAAACAGCATAGCAAGTTTAAATAAGGCTAGTCCGTTATCAACTTGAAAAAGTGGCACCGAGTCGGTGCTTTTTTT	CTCCCGCCAAGATCAAGAAAGGGGGCCTGAAT	CCTA	AGATCGGAAGAGCACACGTACAAGTCCCGGAT	tggaaaggacgaaacaccgCCAAGATCAAGAAAGGGGGCGTTTAAGAGCTATGCTGGAAACAGCATAGCAAGTTTAAATAAGGCTAGTCCGTTATCAACTTGAAAAAGTGGCACCGAGTCGGTGCTTTTTTTCTCCCGCCAAGATCAAGAAAGGGGGCCTGAATCCTAAGATCGGAAGAGCACACGTACAAGTCCCGGAT
11_2911_neg	tggaaaggacgaaacaccg	TCTTGATCTTGGCGGGAGTT	GTTTAAGAGCTATGCTGGAAACAGCATAGCAAGTTTAAATAAGGCTAGTCCGTTATCAACTTGAAAAAGTGGCACCGAGTCGGTGCTTTTTTT	CCCCTTTCTTGATCTTGGCGGGAGTTCCCCAG	TGCC	AGATCGGAAGAGCACACGTACAAGTCCCGGAT	tggaaaggacgaaacaccgTCTTGATCTTGGCGGGAGTTGTTTAAGAGCTATGCTGGAAACAGCATAGCAAGTTTAAATAAGGCTAGTCCGTTATCAACTTGAAAAAGTGGCACCGAGTCGGTGCTTTTTTTCCCCTTTCTTGATCTTGGCGGGAGTTCCCCAGTGCCAGATCGGAAGAGCACACGTACAAGTCCCGGAT
11_2911_pos	tggaaaggacgaaacaccg	CAAGATCAAGAAAGGGGGCC	GTTTAAGAGCTATGCTGGAAACAGCATAGCAAGTTTAAATAAGGCTAGTCCGTTATCAACTTGAAAAAGTGGCACCGAGTCGGTGCTTTTTTT	TCCCGCCAAGATCAAGAAAGGGGGCCTGAATG	CTGA	AGATCGGAAGAGCACACGTACAAGTCCCGGAT	tggaaaggacgaaacaccgCAAGATCAAGAAAGGGGGCCGTTTAAGAGCTATGCTGGAAACAGCATAGCAAGTTTAAATAAGGCTAGTCCGTTATCAACTTGAAAAAGTGGCACCGAGTCGGTGCTTTTTTTTCCCGCCAAGATCAAGAAAGGGGGCCTGAATGCTGAAGATCGGAAGAGCACACGTACAAGTCCCGGAT
11_2912_neg	tggaaaggacgaaacaccg	TTCTTGATCTTGGCGGGAGT	GTTTAAGAGCTATGCTGGAAACAGCATAGCAAGTTTAAATAAGGCTAGTCCGTTATCAACTTGAAAAAGTGGCACCGAGTCGGTGCTTTTTTT	CCCCCTTTCTTGATCTTGGCGGGAGTTCCCCA	ATTT	AGATCGGAAGAGCACACGTACAAGTCCCGGAT	tggaaaggacgaaacaccgTTCTTGATCTTGGCGGGAGTGTTTAAGAGCTATGCTGGAAACAGCATAGCAAGTTTAAATAAGGCTAGTCCGTTATCAACTTGAAAAAGTGGCACCGAGTCGGTGCTTTTTTTCCCCCTTTCTTGATCTTGGCGGGAGTTCCCCAATTTAGATCGGAAGAGCACACGTACAAGTCCCGGAT
11_2912_pos	tggaaaggacgaaacaccg	AAGATCAAGAAAGGGGGCCT	GTTTAAGAGCTATGCTGGAAACAGCATAGCAAGTTTAAATAAGGCTAGTCCGTTATCAACTTGAAAAAGTGGCACCGAGTCGGTGCTTTTTTT	CCCGCCAAGATCAAGAAAGGGGGCCTGAATGG	AACG	AGATCGGAAGAGCACACGTACAAGTCCCGGAT	tggaaaggacgaaacaccgAAGATCAAGAAAGGGGGCCTGTTTAAGAGCTATGCTGGAAACAGCATAGCAAGTTTAAATAAGGCTAGTCCGTTATCAACTTGAAAAAGTGGCACCGAGTCGGTGCTTTTTTTCCCGCCAAGATCAAGAAAGGGGGCCTGAATGGAACGAGATCGGAAGAGCACACGTACAAGTCCCGGAT
11_2913_neg	tggaaaggacgaaacaccg	TTTCTTGATCTTGGCGGGAG	GTTTAAGAGCTATGCTGGAAACAGCATAGCAAGTTTAAATAAGGCTAGTCCGTTATCAACTTGAAAAAGTGGCACCGAGTCGGTGCTTTTTTT	GCCCCCTTTCTTGATCTTGGCGGGAGTTCCCC	ATAG	AGATCGGAAGAGCACACGTACAAGTCCCGGAT	tggaaaggacgaaacaccgTTTCTTGATCTTGGCGGGAGGTTTAAGAGCTATGCTGGAAACAGCATAGCAAGTTTAAATAAGGCTAGTCCGTTATCAACTTGAAAAAGTGGCACCGAGTCGGTGCTTTTTTTGCCCCCTTTCTTGATCTTGGCGGGAGTTCCCCATAGAGATCGGAAGAGCACACGTACAAGTCCCGGAT
11_2913_pos	tggaaaggacgaaacaccg	AGATCAAGAAAGGGGGCCTG	GTTTAAGAGCTATGCTGGAAACAGCATAGCAAGTTTAAATAAGGCTAGTCCGTTATCAACTTGAAAAAGTGGCACCGAGTCGGTGCTTTTTTT	CCGCCAAGATCAAGAAAGGGGGCCTGAATGGT	GCTA	AGATCGGAAGAGCACACGTACAAGTCCCGGAT	tggaaaggacgaaacaccgAGATCAAGAAAGGGGGCCTGGTTTAAGAGCTATGCTGGAAACAGCATAGCAAGTTTAAATAAGGCTAGTCCGTTATCAACTTGAAAAAGTGGCACCGAGTCGGTGCTTTTTTTCCGCCAAGATCAAGAAAGGGGGCCTGAATGGTGCTAAGATCGGAAGAGCACACGTACAAGTCCCGGAT
11_2914_neg	tggaaaggacgaaacaccg	CTTTCTTGATCTTGGCGGGA	GTTTAAGAGCTATGCTGGAAACAGCATAGCAAGTTTAAATAAGGCTAGTCCGTTATCAACTTGAAAAAGTGGCACCGAGTCGGTGCTTTTTTT	GGCCCCCTTTCTTGATCTTGGCGGGAGTTCCC	ATAT	AGATCGGAAGAGCACACGTACAAGTCCCGGAT	tggaaaggacgaaacaccgCTTTCTTGATCTTGGCGGGAGTTTAAGAGCTATGCTGGAAACAGCATAGCAAGTTTAAATAAGGCTAGTCCGTTATCAACTTGAAAAAGTGGCACCGAGTCGGTGCTTTTTTTGGCCCCCTTTCTTGATCTTGGCGGGAGTTCCCATATAGATCGGAAGAGCACACGTACAAGTCCCGGAT
11_2914_pos	tggaaaggacgaaacaccg	ATCAAGAAAGGGGGCCTGA	GTTTAAGAGCTATGCTGGAAACAGCATAGCAAGTTTAAATAAGGCTAGTCCGTTATCAACTTGAAAAAGTGGCACCGAGTCGGTGCTTTTTTT	CGCCAAGATCAAGAAAGGGGGCCTGAATGGTG	AAAA	AGATCGGAAGAGCACACGTACAAGTCCCGGAT	tggaaaggacgaaacaccgATCAAGAAAGGGGGCCTGAGTTTAAGAGCTATGCTGGAAACAGCATAGCAAGTTTAAATAAGGCTAGTCCGTTATCAACTTGAAAAAGTGGCACCGAGTCGGTGCTTTTTTTCGCCAAGATCAAGAAAGGGGGCCTGAATGGTGAAAAAGATCGGAAGAGCACACGTACAAGTCCCGGAT
11_2915_neg	tggaaaggacgaaacaccg	CCTTTCTTGATCTTGGCGGG	GTTTAAGAGCTATGCTGGAAACAGCATAGCAAGTTTAAATAAGGCTAGTCCGTTATCAACTTGAAAAAGTGGCACCGAGTCGGTGCTTTTTTT	AGGCCCCCTTTCTTGATCTTGGCGGGAGTTCC	AGAG	AGATCGGAAGAGCACACGTACAAGTCCCGGAT	tggaaaggacgaaacaccgCCTTTCTTGATCTTGGCGGGGTTTAAGAGCTATGCTGGAAACAGCATAGCAAGTTTAAATAAGGCTAGTCCGTTATCAACTTGAAAAAGTGGCACCGAGTCGGTGCTTTTTTTAGGCCCCCTTTCTTGATCTTGGCGGGAGTTCCAGAGAGATCGGAAGAGCACACGTACAAGTCCCGGAT
11_2915_pos	tggaaaggacgaaacaccg	ATCAAGAAAGGGGGCCTGAA	GTTTAAGAGCTATGCTGGAAACAGCATAGCAAGTTTAAATAAGGCTAGTCCGTTATCAACTTGAAAAAGTGGCACCGAGTCGGTGCTTTTTTT	GCCAAGATCAAGAAAGGGGGCCTGAATGGTGT	AATA	AGATCGGAAGAGCACACGTACAAGTCCCGGAT	tggaaaggacgaaacaccgATCAAGAAAGGGGGCCTGAAGTTTAAGAGCTATGCTGGAAACAGCATAGCAAGTTTAAATAAGGCTAGTCCGTTATCAACTTGAAAAAGTGGCACCGAGTCGGTGCTTTTTTTGCCAAGATCAAGAAAGGGGGCCTGAATGGTGTAATAAGATCGGAAGAGCACACGTACAAGTCCCGGAT
11_2916_neg	tggaaaggacgaaacaccg	CCCTTTCTTGATCTTGGCGG	GTTTAAGAGCTATGCTGGAAACAGCATAGCAAGTTTAAATAAGGCTAGTCCGTTATCAACTTGAAAAAGTGGCACCGAGTCGGTGCTTTTTTT	CAGGCCCCCTTTCTTGATCTTGGCGGGAGTTC	CCAG	AGATCGGAAGAGCACACGTACAAGTCCCGGAT	tggaaaggacgaaacaccgCCCTTTCTTGATCTTGGCGGGTTTAAGAGCTATGCTGGAAACAGCATAGCAAGTTTAAATAAGGCTAGTCCGTTATCAACTTGAAAAAGTGGCACCGAGTCGGTGCTTTTTTTCAGGCCCCCTTTCTTGATCTTGGCGGGAGTTCCCAGAGATCGGAAGAGCACACGTACAAGTCCCGGAT
11_2916_pos	tggaaaggacgaaacaccg	TCAAGAAAGGGGGCCTGAAT	GTTTAAGAGCTATGCTGGAAACAGCATAGCAAGTTTAAATAAGGCTAGTCCGTTATCAACTTGAAAAAGTGGCACCGAGTCGGTGCTTTTTTT	CCAAGATCAAGAAAGGGGGCCTGAATGGTGTG	GAAC	AGATCGGAAGAGCACACGTACAAGTCCCGGAT	tggaaaggacgaaacaccgTCAAGAAAGGGGGCCTGAATGTTTAAGAGCTATGCTGGAAACAGCATAGCAAGTTTAAATAAGGCTAGTCCGTTATCAACTTGAAAAAGTGGCACCGAGTCGGTGCTTTTTTTCCAAGATCAAGAAAGGGGGCCTGAATGGTGTGGAACAGATCGGAAGAGCACACGTACAAGTCCCGGAT
11_2917_neg	tggaaaggacgaaacaccg	CCCCTTTCTTGATCTTGGCG	GTTTAAGAGCTATGCTGGAAACAGCATAGCAAGTTTAAATAAGGCTAGTCCGTTATCAACTTGAAAAAGTGGCACCGAGTCGGTGCTTTTTTT	TCAGGCCCCCTTTCTTGATCTTGGCGGGAGTT	CGTG	AGATCGGAAGAGCACACGTACAAGTCCCGGAT	tggaaaggacgaaacaccgCCCCTTTCTTGATCTTGGCGGTTTAAGAGCTATGCTGGAAACAGCATAGCAAGTTTAAATAAGGCTAGTCCGTTATCAACTTGAAAAAGTGGCACCGAGTCGGTGCTTTTTTTTCAGGCCCCCTTTCTTGATCTTGGCGGGAGTTCGTGAGATCGGAAGAGCACACGTACAAGTCCCGGAT
11_2917_pos	tggaaaggacgaaacaccg	CAAGAAAGGGGGCCTGAATG	GTTTAAGAGCTATGCTGGAAACAGCATAGCAAGTTTAAATAAGGCTAGTCCGTTATCAACTTGAAAAAGTGGCACCGAGTCGGTGCTTTTTTT	CAAGATCAAGAAAGGGGGCCTGAATGGTGTGG	ATCA	AGATCGGAAGAGCACACGTACAAGTCCCGGAT	tggaaaggacgaaacaccgCAAGAAAGGGGGCCTGAATGGTTTAAGAGCTATGCTGGAAACAGCATAGCAAGTTTAAATAAGGCTAGTCCGTTATCAACTTGAAAAAGTGGCACCGAGTCGGTGCTTTTTTTCAAGATCAAGAAAGGGGGCCTGAATGGTGTGGATCAAGATCGGAAGAGCACACGTACAAGTCCCGGAT
11_2918_neg	tggaaaggacgaaacaccg	CCCCCTTTCTTGATCTTGGC	GTTTAAGAGCTATGCTGGAAACAGCATAGCAAGTTTAAATAAGGCTAGTCCGTTATCAACTTGAAAAAGTGGCACCGAGTCGGTGCTTTTTTT	TTCAGGCCCCCTTTCTTGATCTTGGCGGGAGT	CAAG	AGATCGGAAGAGCACACGTACAAGTCCCGGAT	tggaaaggacgaaacaccgCCCCCTTTCTTGATCTTGGCGTTTAAGAGCTATGCTGGAAACAGCATAGCAAGTTTAAATAAGGCTAGTCCGTTATCAACTTGAAAAAGTGGCACCGAGTCGGTGCTTTTTTTTTCAGGCCCCCTTTCTTGATCTTGGCGGGAGTCAAGAGATCGGAAGAGCACACGTACAAGTCCCGGAT
11_2918_pos	tggaaaggacgaaacaccg	AAGAAAGGGGGCCTGAATGG	GTTTAAGAGCTATGCTGGAAACAGCATAGCAAGTTTAAATAAGGCTAGTCCGTTATCAACTTGAAAAAGTGGCACCGAGTCGGTGCTTTTTTT	AAGATCAAGAAAGGGGGCCTGAATGGTGTGGA	TTCA	AGATCGGAAGAGCACACGTACAAGTCCCGGAT	tggaaaggacgaaacaccgAAGAAAGGGGGCCTGAATGGGTTTAAGAGCTATGCTGGAAACAGCATAGCAAGTTTAAATAAGGCTAGTCCGTTATCAACTTGAAAAAGTGGCACCGAGTCGGTGCTTTTTTTAAGATCAAGAAAGGGGGCCTGAATGGTGTGGATTCAAGATCGGAAGAGCACACGTACAAGTCCCGGAT
11_2919_neg	tggaaaggacgaaacaccg	CCCCCTTTCTTGATCTTGG	GTTTAAGAGCTATGCTGGAAACAGCATAGCAAGTTTAAATAAGGCTAGTCCGTTATCAACTTGAAAAAGTGGCACCGAGTCGGTGCTTTTTTT	ATTCAGGCCCCCTTTCTTGATCTTGGCGGGAG	TCCC	AGATCGGAAGAGCACACGTACAAGTCCCGGAT	tggaaaggacgaaacaccgCCCCCTTTCTTGATCTTGGGTTTAAGAGCTATGCTGGAAACAGCATAGCAAGTTTAAATAAGGCTAGTCCGTTATCAACTTGAAAAAGTGGCACCGAGTCGGTGCTTTTTTTATTCAGGCCCCCTTTCTTGATCTTGGCGGGAGTCCCAGATCGGAAGAGCACACGTACAAGTCCCGGAT
11_2919_pos	tggaaaggacgaaacaccg	AGAAAGGGGGCCTGAATGGT	GTTTAAGAGCTATGCTGGAAACAGCATAGCAAGTTTAAATAAGGCTAGTCCGTTATCAACTTGAAAAAGTGGCACCGAGTCGGTGCTTTTTTT	AGATCAAGAAAGGGGGCCTGAATGGTGTGGAC	GGCC	AGATCGGAAGAGCACACGTACAAGTCCCGGAT	tggaaaggacgaaacaccgAGAAAGGGGGCCTGAATGGTGTTTAAGAGCTATGCTGGAAACAGCATAGCAAGTTTAAATAAGGCTAGTCCGTTATCAACTTGAAAAAGTGGCACCGAGTCGGTGCTTTTTTTAGATCAAGAAAGGGGGCCTGAATGGTGTGGACGGCCAGATCGGAAGAGCACACGTACAAGTCCCGGAT
11_2920_neg	tggaaaggacgaaacaccg	GCCCCCTTTCTTGATCTTG	GTTTAAGAGCTATGCTGGAAACAGCATAGCAAGTTTAAATAAGGCTAGTCCGTTATCAACTTGAAAAAGTGGCACCGAGTCGGTGCTTTTTTT	CATTCAGGCCCCCTTTCTTGATCTTGGCGGGA	GGAC	AGATCGGAAGAGCACACGTACAAGTCCCGGAT	tggaaaggacgaaacaccgGCCCCCTTTCTTGATCTTGGTTTAAGAGCTATGCTGGAAACAGCATAGCAAGTTTAAATAAGGCTAGTCCGTTATCAACTTGAAAAAGTGGCACCGAGTCGGTGCTTTTTTTCATTCAGGCCCCCTTTCTTGATCTTGGCGGGAGGACAGATCGGAAGAGCACACGTACAAGTCCCGGAT
11_2920_pos	tggaaaggacgaaacaccg	AAAGGGGGCCTGAATGGTG	GTTTAAGAGCTATGCTGGAAACAGCATAGCAAGTTTAAATAAGGCTAGTCCGTTATCAACTTGAAAAAGTGGCACCGAGTCGGTGCTTTTTTT	GATCAAGAAAGGGGGCCTGAATGGTGTGGACA	AGCG	AGATCGGAAGAGCACACGTACAAGTCCCGGAT	tggaaaggacgaaacaccgAAAGGGGGCCTGAATGGTGGTTTAAGAGCTATGCTGGAAACAGCATAGCAAGTTTAAATAAGGCTAGTCCGTTATCAACTTGAAAAAGTGGCACCGAGTCGGTGCTTTTTTTGATCAAGAAAGGGGGCCTGAATGGTGTGGACAAGCGAGATCGGAAGAGCACACGTACAAGTCCCGGAT
11_2921_neg	tggaaaggacgaaacaccg	AGGCCCCCTTTCTTGATCTT	GTTTAAGAGCTATGCTGGAAACAGCATAGCAAGTTTAAATAAGGCTAGTCCGTTATCAACTTGAAAAAGTGGCACCGAGTCGGTGCTTTTTTT	CCATTCAGGCCCCCTTTCTTGATCTTGGCGGG	CACG	AGATCGGAAGAGCACACGTACAAGTCCCGGAT	tggaaaggacgaaacaccgAGGCCCCCTTTCTTGATCTTGTTTAAGAGCTATGCTGGAAACAGCATAGCAAGTTTAAATAAGGCTAGTCCGTTATCAACTTGAAAAAGTGGCACCGAGTCGGTGCTTTTTTTCCATTCAGGCCCCCTTTCTTGATCTTGGCGGGCACGAGATCGGAAGAGCACACGTACAAGTCCCGGAT
11_2921_pos	tggaaaggacgaaacaccg	AAAGGGGGCCTGAATGGTGT	GTTTAAGAGCTATGCTGGAAACAGCATAGCAAGTTTAAATAAGGCTAGTCCGTTATCAACTTGAAAAAGTGGCACCGAGTCGGTGCTTTTTTT	ATCAAGAAAGGGGGCCTGAATGGTGTGGACAT	GGTT	AGATCGGAAGAGCACACGTACAAGTCCCGGAT	tggaaaggacgaaacaccgAAAGGGGGCCTGAATGGTGTGTTTAAGAGCTATGCTGGAAACAGCATAGCAAGTTTAAATAAGGCTAGTCCGTTATCAACTTGAAAAAGTGGCACCGAGTCGGTGCTTTTTTTATCAAGAAAGGGGGCCTGAATGGTGTGGACATGGTTAGATCGGAAGAGCACACGTACAAGTCCCGGAT
11_2922_neg	tggaaaggacgaaacaccg	CAGGCCCCCTTTCTTGATCT	GTTTAAGAGCTATGCTGGAAACAGCATAGCAAGTTTAAATAAGGCTAGTCCGTTATCAACTTGAAAAAGTGGCACCGAGTCGGTGCTTTTTTT	ACCATTCAGGCCCCCTTTCTTGATCTTGGCGG	CATA	AGATCGGAAGAGCACACGTACAAGTCCCGGAT	tggaaaggacgaaacaccgCAGGCCCCCTTTCTTGATCTGTTTAAGAGCTATGCTGGAAACAGCATAGCAAGTTTAAATAAGGCTAGTCCGTTATCAACTTGAAAAAGTGGCACCGAGTCGGTGCTTTTTTTACCATTCAGGCCCCCTTTCTTGATCTTGGCGGCATAAGATCGGAAGAGCACACGTACAAGTCCCGGAT
11_2922_pos	tggaaaggacgaaacaccg	AAGGGGGCCTGAATGGTGTG	GTTTAAGAGCTATGCTGGAAACAGCATAGCAAGTTTAAATAAGGCTAGTCCGTTATCAACTTGAAAAAGTGGCACCGAGTCGGTGCTTTTTTT	TCAAGAAAGGGGGCCTGAATGGTGTGGACATC	GACG	AGATCGGAAGAGCACACGTACAAGTCCCGGAT	tggaaaggacgaaacaccgAAGGGGGCCTGAATGGTGTGGTTTAAGAGCTATGCTGGAAACAGCATAGCAAGTTTAAATAAGGCTAGTCCGTTATCAACTTGAAAAAGTGGCACCGAGTCGGTGCTTTTTTTTCAAGAAAGGGGGCCTGAATGGTGTGGACATCGACGAGATCGGAAGAGCACACGTACAAGTCCCGGAT
11_2923_neg	tggaaaggacgaaacaccg	TCAGGCCCCCTTTCTTGATC	GTTTAAGAGCTATGCTGGAAACAGCATAGCAAGTTTAAATAAGGCTAGTCCGTTATCAACTTGAAAAAGTGGCACCGAGTCGGTGCTTTTTTT	CACCATTCAGGCCCCCTTTCTTGATCTTGGCG	AGTG	AGATCGGAAGAGCACACGTACAAGTCCCGGAT	tggaaaggacgaaacaccgTCAGGCCCCCTTTCTTGATCGTTTAAGAGCTATGCTGGAAACAGCATAGCAAGTTTAAATAAGGCTAGTCCGTTATCAACTTGAAAAAGTGGCACCGAGTCGGTGCTTTTTTTCACCATTCAGGCCCCCTTTCTTGATCTTGGCGAGTGAGATCGGAAGAGCACACGTACAAGTCCCGGAT
11_2923_pos	tggaaaggacgaaacaccg	AGGGGGCCTGAATGGTGTGG	GTTTAAGAGCTATGCTGGAAACAGCATAGCAAGTTTAAATAAGGCTAGTCCGTTATCAACTTGAAAAAGTGGCACCGAGTCGGTGCTTTTTTT	CAAGAAAGGGGGCCTGAATGGTGTGGACATCT	AAGC	AGATCGGAAGAGCACACGTACAAGTCCCGGAT	tggaaaggacgaaacaccgAGGGGGCCTGAATGGTGTGGGTTTAAGAGCTATGCTGGAAACAGCATAGCAAGTTTAAATAAGGCTAGTCCGTTATCAACTTGAAAAAGTGGCACCGAGTCGGTGCTTTTTTTCAAGAAAGGGGGCCTGAATGGTGTGGACATCTAAGCAGATCGGAAGAGCACACGTACAAGTCCCGGAT
11_2924_neg	tggaaaggacgaaacaccg	TTCAGGCCCCCTTTCTTGAT	GTTTAAGAGCTATGCTGGAAACAGCATAGCAAGTTTAAATAAGGCTAGTCCGTTATCAACTTGAAAAAGTGGCACCGAGTCGGTGCTTTTTTT	ACACCATTCAGGCCCCCTTTCTTGATCTTGGC	GATT	AGATCGGAAGAGCACACGTACAAGTCCCGGAT	tggaaaggacgaaacaccgTTCAGGCCCCCTTTCTTGATGTTTAAGAGCTATGCTGGAAACAGCATAGCAAGTTTAAATAAGGCTAGTCCGTTATCAACTTGAAAAAGTGGCACCGAGTCGGTGCTTTTTTTACACCATTCAGGCCCCCTTTCTTGATCTTGGCGATTAGATCGGAAGAGCACACGTACAAGTCCCGGAT
11_2924_pos	tggaaaggacgaaacaccg	GGGGCCTGAATGGTGTGGA	GTTTAAGAGCTATGCTGGAAACAGCATAGCAAGTTTAAATAAGGCTAGTCCGTTATCAACTTGAAAAAGTGGCACCGAGTCGGTGCTTTTTTT	AAGAAAGGGGGCCTGAATGGTGTGGACATCTA	TCAC	AGATCGGAAGAGCACACGTACAAGTCCCGGAT	tggaaaggacgaaacaccgGGGGCCTGAATGGTGTGGAGTTTAAGAGCTATGCTGGAAACAGCATAGCAAGTTTAAATAAGGCTAGTCCGTTATCAACTTGAAAAAGTGGCACCGAGTCGGTGCTTTTTTTAAGAAAGGGGGCCTGAATGGTGTGGACATCTATCACAGATCGGAAGAGCACACGTACAAGTCCCGGAT
11_2925_neg	tggaaaggacgaaacaccg	ATTCAGGCCCCCTTTCTTGA	GTTTAAGAGCTATGCTGGAAACAGCATAGCAAGTTTAAATAAGGCTAGTCCGTTATCAACTTGAAAAAGTGGCACCGAGTCGGTGCTTTTTTT	CACACCATTCAGGCCCCCTTTCTTGATCTTGG	TGTC	AGATCGGAAGAGCACACGTACAAGTCCCGGAT	tggaaaggacgaaacaccgATTCAGGCCCCCTTTCTTGAGTTTAAGAGCTATGCTGGAAACAGCATAGCAAGTTTAAATAAGGCTAGTCCGTTATCAACTTGAAAAAGTGGCACCGAGTCGGTGCTTTTTTTCACACCATTCAGGCCCCCTTTCTTGATCTTGGTGTCAGATCGGAAGAGCACACGTACAAGTCCCGGAT
11_2925_pos	tggaaaggacgaaacaccg	GGGCCTGAATGGTGTGGAC	GTTTAAGAGCTATGCTGGAAACAGCATAGCAAGTTTAAATAAGGCTAGTCCGTTATCAACTTGAAAAAGTGGCACCGAGTCGGTGCTTTTTTT	AGAAAGGGGGCCTGAATGGTGTGGACATCTAC	TTCT	AGATCGGAAGAGCACACGTACAAGTCCCGGAT	tggaaaggacgaaacaccgGGGCCTGAATGGTGTGGACGTTTAAGAGCTATGCTGGAAACAGCATAGCAAGTTTAAATAAGGCTAGTCCGTTATCAACTTGAAAAAGTGGCACCGAGTCGGTGCTTTTTTTAGAAAGGGGGCCTGAATGGTGTGGACATCTACTTCTAGATCGGAAGAGCACACGTACAAGTCCCGGAT
11_2926_neg	tggaaaggacgaaacaccg	CATTCAGGCCCCCTTTCTTG	GTTTAAGAGCTATGCTGGAAACAGCATAGCAAGTTTAAATAAGGCTAGTCCGTTATCAACTTGAAAAAGTGGCACCGAGTCGGTGCTTTTTTT	CCACACCATTCAGGCCCCCTTTCTTGATCTTG	TAGG	AGATCGGAAGAGCACACGTACAAGTCCCGGAT	tggaaaggacgaaacaccgCATTCAGGCCCCCTTTCTTGGTTTAAGAGCTATGCTGGAAACAGCATAGCAAGTTTAAATAAGGCTAGTCCGTTATCAACTTGAAAAAGTGGCACCGAGTCGGTGCTTTTTTTCCACACCATTCAGGCCCCCTTTCTTGATCTTGTAGGAGATCGGAAGAGCACACGTACAAGTCCCGGAT
11_2926_pos	tggaaaggacgaaacaccg	GGCCTGAATGGTGTGGACA	GTTTAAGAGCTATGCTGGAAACAGCATAGCAAGTTTAAATAAGGCTAGTCCGTTATCAACTTGAAAAAGTGGCACCGAGTCGGTGCTTTTTTT	GAAAGGGGGCCTGAATGGTGTGGACATCTACT	CGAC	AGATCGGAAGAGCACACGTACAAGTCCCGGAT	tggaaaggacgaaacaccgGGCCTGAATGGTGTGGACAGTTTAAGAGCTATGCTGGAAACAGCATAGCAAGTTTAAATAAGGCTAGTCCGTTATCAACTTGAAAAAGTGGCACCGAGTCGGTGCTTTTTTTGAAAGGGGGCCTGAATGGTGTGGACATCTACTCGACAGATCGGAAGAGCACACGTACAAGTCCCGGAT
11_2927_neg	tggaaaggacgaaacaccg	CCATTCAGGCCCCCTTTCTT	GTTTAAGAGCTATGCTGGAAACAGCATAGCAAGTTTAAATAAGGCTAGTCCGTTATCAACTTGAAAAAGTGGCACCGAGTCGGTGCTTTTTTT	TCCACACCATTCAGGCCCCCTTTCTTGATCTT	AGAC	AGATCGGAAGAGCACACGTACAAGTCCCGGAT	tggaaaggacgaaacaccgCCATTCAGGCCCCCTTTCTTGTTTAAGAGCTATGCTGGAAACAGCATAGCAAGTTTAAATAAGGCTAGTCCGTTATCAACTTGAAAAAGTGGCACCGAGTCGGTGCTTTTTTTTCCACACCATTCAGGCCCCCTTTCTTGATCTTAGACAGATCGGAAGAGCACACGTACAAGTCCCGGAT
11_2927_pos	tggaaaggacgaaacaccg	GCCTGAATGGTGTGGACAT	GTTTAAGAGCTATGCTGGAAACAGCATAGCAAGTTTAAATAAGGCTAGTCCGTTATCAACTTGAAAAAGTGGCACCGAGTCGGTGCTTTTTTT	AAAGGGGGCCTGAATGGTGTGGACATCTACTC	GAGA	AGATCGGAAGAGCACACGTACAAGTCCCGGAT	tggaaaggacgaaacaccgGCCTGAATGGTGTGGACATGTTTAAGAGCTATGCTGGAAACAGCATAGCAAGTTTAAATAAGGCTAGTCCGTTATCAACTTGAAAAAGTGGCACCGAGTCGGTGCTTTTTTTAAAGGGGGCCTGAATGGTGTGGACATCTACTCGAGAAGATCGGAAGAGCACACGTACAAGTCCCGGAT
11_2928_neg	tggaaaggacgaaacaccg	ACCATTCAGGCCCCCTTTCT	GTTTAAGAGCTATGCTGGAAACAGCATAGCAAGTTTAAATAAGGCTAGTCCGTTATCAACTTGAAAAAGTGGCACCGAGTCGGTGCTTTTTTT	GTCCACACCATTCAGGCCCCCTTTCTTGATCT	GCGT	AGATCGGAAGAGCACACGTACAAGTCCCGGAT	tggaaaggacgaaacaccgACCATTCAGGCCCCCTTTCTGTTTAAGAGCTATGCTGGAAACAGCATAGCAAGTTTAAATAAGGCTAGTCCGTTATCAACTTGAAAAAGTGGCACCGAGTCGGTGCTTTTTTTGTCCACACCATTCAGGCCCCCTTTCTTGATCTGCGTAGATCGGAAGAGCACACGTACAAGTCCCGGAT
11_2928_pos	tggaaaggacgaaacaccg	CCTGAATGGTGTGGACATC	GTTTAAGAGCTATGCTGGAAACAGCATAGCAAGTTTAAATAAGGCTAGTCCGTTATCAACTTGAAAAAGTGGCACCGAGTCGGTGCTTTTTTT	AAGGGGGCCTGAATGGTGTGGACATCTACTCG	GATG	AGATCGGAAGAGCACACGTACAAGTCCCGGAT	tggaaaggacgaaacaccgCCTGAATGGTGTGGACATCGTTTAAGAGCTATGCTGGAAACAGCATAGCAAGTTTAAATAAGGCTAGTCCGTTATCAACTTGAAAAAGTGGCACCGAGTCGGTGCTTTTTTTAAGGGGGCCTGAATGGTGTGGACATCTACTCGGATGAGATCGGAAGAGCACACGTACAAGTCCCGGAT
11_2929_neg	tggaaaggacgaaacaccg	CACCATTCAGGCCCCCTTTC	GTTTAAGAGCTATGCTGGAAACAGCATAGCAAGTTTAAATAAGGCTAGTCCGTTATCAACTTGAAAAAGTGGCACCGAGTCGGTGCTTTTTTT	TGTCCACACCATTCAGGCCCCCTTTCTTGATC	CATC	AGATCGGAAGAGCACACGTACAAGTCCCGGAT	tggaaaggacgaaacaccgCACCATTCAGGCCCCCTTTCGTTTAAGAGCTATGCTGGAAACAGCATAGCAAGTTTAAATAAGGCTAGTCCGTTATCAACTTGAAAAAGTGGCACCGAGTCGGTGCTTTTTTTTGTCCACACCATTCAGGCCCCCTTTCTTGATCCATCAGATCGGAAGAGCACACGTACAAGTCCCGGAT
11_2929_pos	tggaaaggacgaaacaccg	CCTGAATGGTGTGGACATCT	GTTTAAGAGCTATGCTGGAAACAGCATAGCAAGTTTAAATAAGGCTAGTCCGTTATCAACTTGAAAAAGTGGCACCGAGTCGGTGCTTTTTTT	AGGGGGCCTGAATGGTGTGGACATCTACTCGC	CTTC	AGATCGGAAGAGCACACGTACAAGTCCCGGAT	tggaaaggacgaaacaccgCCTGAATGGTGTGGACATCTGTTTAAGAGCTATGCTGGAAACAGCATAGCAAGTTTAAATAAGGCTAGTCCGTTATCAACTTGAAAAAGTGGCACCGAGTCGGTGCTTTTTTTAGGGGGCCTGAATGGTGTGGACATCTACTCGCCTTCAGATCGGAAGAGCACACGTACAAGTCCCGGAT
11_2930_neg	tggaaaggacgaaacaccg	ACACCATTCAGGCCCCCTTT	GTTTAAGAGCTATGCTGGAAACAGCATAGCAAGTTTAAATAAGGCTAGTCCGTTATCAACTTGAAAAAGTGGCACCGAGTCGGTGCTTTTTTT	ATGTCCACACCATTCAGGCCCCCTTTCTTGAT	ACCG	AGATCGGAAGAGCACACGTACAAGTCCCGGAT	tggaaaggacgaaacaccgACACCATTCAGGCCCCCTTTGTTTAAGAGCTATGCTGGAAACAGCATAGCAAGTTTAAATAAGGCTAGTCCGTTATCAACTTGAAAAAGTGGCACCGAGTCGGTGCTTTTTTTATGTCCACACCATTCAGGCCCCCTTTCTTGATACCGAGATCGGAAGAGCACACGTACAAGTCCCGGAT
11_2930_pos	tggaaaggacgaaacaccg	CTGAATGGTGTGGACATCTA	GTTTAAGAGCTATGCTGGAAACAGCATAGCAAGTTTAAATAAGGCTAGTCCGTTATCAACTTGAAAAAGTGGCACCGAGTCGGTGCTTTTTTT	GGGGGCCTGAATGGTGTGGACATCTACTCGCT	GGTG	AGATCGGAAGAGCACACGTACAAGTCCCGGAT	tggaaaggacgaaacaccgCTGAATGGTGTGGACATCTAGTTTAAGAGCTATGCTGGAAACAGCATAGCAAGTTTAAATAAGGCTAGTCCGTTATCAACTTGAAAAAGTGGCACCGAGTCGGTGCTTTTTTTGGGGGCCTGAATGGTGTGGACATCTACTCGCTGGTGAGATCGGAAGAGCACACGTACAAGTCCCGGAT
11_2931_neg	tggaaaggacgaaacaccg	CACACCATTCAGGCCCCCTT	GTTTAAGAGCTATGCTGGAAACAGCATAGCAAGTTTAAATAAGGCTAGTCCGTTATCAACTTGAAAAAGTGGCACCGAGTCGGTGCTTTTTTT	GATGTCCACACCATTCAGGCCCCCTTTCTTGA	TTTC	AGATCGGAAGAGCACACGTACAAGTCCCGGAT	tggaaaggacgaaacaccgCACACCATTCAGGCCCCCTTGTTTAAGAGCTATGCTGGAAACAGCATAGCAAGTTTAAATAAGGCTAGTCCGTTATCAACTTGAAAAAGTGGCACCGAGTCGGTGCTTTTTTTGATGTCCACACCATTCAGGCCCCCTTTCTTGATTTCAGATCGGAAGAGCACACGTACAAGTCCCGGAT
11_2931_pos	tggaaaggacgaaacaccg	TGAATGGTGTGGACATCTAC	GTTTAAGAGCTATGCTGGAAACAGCATAGCAAGTTTAAATAAGGCTAGTCCGTTATCAACTTGAAAAAGTGGCACCGAGTCGGTGCTTTTTTT	GGGGCCTGAATGGTGTGGACATCTACTCGCTG	GTCT	AGATCGGAAGAGCACACGTACAAGTCCCGGAT	tggaaaggacgaaacaccgTGAATGGTGTGGACATCTACGTTTAAGAGCTATGCTGGAAACAGCATAGCAAGTTTAAATAAGGCTAGTCCGTTATCAACTTGAAAAAGTGGCACCGAGTCGGTGCTTTTTTTGGGGCCTGAATGGTGTGGACATCTACTCGCTGGTCTAGATCGGAAGAGCACACGTACAAGTCCCGGAT
11_2932_neg	tggaaaggacgaaacaccg	CCACACCATTCAGGCCCCCT	GTTTAAGAGCTATGCTGGAAACAGCATAGCAAGTTTAAATAAGGCTAGTCCGTTATCAACTTGAAAAAGTGGCACCGAGTCGGTGCTTTTTTT	AGATGTCCACACCATTCAGGCCCCCTTTCTTG	GAGG	AGATCGGAAGAGCACACGTACAAGTCCCGGAT	tggaaaggacgaaacaccgCCACACCATTCAGGCCCCCTGTTTAAGAGCTATGCTGGAAACAGCATAGCAAGTTTAAATAAGGCTAGTCCGTTATCAACTTGAAAAAGTGGCACCGAGTCGGTGCTTTTTTTAGATGTCCACACCATTCAGGCCCCCTTTCTTGGAGGAGATCGGAAGAGCACACGTACAAGTCCCGGAT
11_2932_pos	tggaaaggacgaaacaccg	AATGGTGTGGACATCTACT	GTTTAAGAGCTATGCTGGAAACAGCATAGCAAGTTTAAATAAGGCTAGTCCGTTATCAACTTGAAAAAGTGGCACCGAGTCGGTGCTTTTTTT	GGGCCTGAATGGTGTGGACATCTACTCGCTGG	CAGT	AGATCGGAAGAGCACACGTACAAGTCCCGGAT	tggaaaggacgaaacaccgAATGGTGTGGACATCTACTGTTTAAGAGCTATGCTGGAAACAGCATAGCAAGTTTAAATAAGGCTAGTCCGTTATCAACTTGAAAAAGTGGCACCGAGTCGGTGCTTTTTTTGGGCCTGAATGGTGTGGACATCTACTCGCTGGCAGTAGATCGGAAGAGCACACGTACAAGTCCCGGAT
11_2933_neg	tggaaaggacgaaacaccg	TCCACACCATTCAGGCCCCC	GTTTAAGAGCTATGCTGGAAACAGCATAGCAAGTTTAAATAAGGCTAGTCCGTTATCAACTTGAAAAAGTGGCACCGAGTCGGTGCTTTTTTT	TAGATGTCCACACCATTCAGGCCCCCTTTCTT	TCGC	AGATCGGAAGAGCACACGTACAAGTCCCGGAT	tggaaaggacgaaacaccgTCCACACCATTCAGGCCCCCGTTTAAGAGCTATGCTGGAAACAGCATAGCAAGTTTAAATAAGGCTAGTCCGTTATCAACTTGAAAAAGTGGCACCGAGTCGGTGCTTTTTTTTAGATGTCCACACCATTCAGGCCCCCTTTCTTTCGCAGATCGGAAGAGCACACGTACAAGTCCCGGAT
11_2933_pos	tggaaaggacgaaacaccg	AATGGTGTGGACATCTACTC	GTTTAAGAGCTATGCTGGAAACAGCATAGCAAGTTTAAATAAGGCTAGTCCGTTATCAACTTGAAAAAGTGGCACCGAGTCGGTGCTTTTTTT	GGCCTGAATGGTGTGGACATCTACTCGCTGGT	GCAC	AGATCGGAAGAGCACACGTACAAGTCCCGGAT	tggaaaggacgaaacaccgAATGGTGTGGACATCTACTCGTTTAAGAGCTATGCTGGAAACAGCATAGCAAGTTTAAATAAGGCTAGTCCGTTATCAACTTGAAAAAGTGGCACCGAGTCGGTGCTTTTTTTGGCCTGAATGGTGTGGACATCTACTCGCTGGTGCACAGATCGGAAGAGCACACGTACAAGTCCCGGAT
11_2934_neg	tggaaaggacgaaacaccg	TCCACACCATTCAGGCCCC	GTTTAAGAGCTATGCTGGAAACAGCATAGCAAGTTTAAATAAGGCTAGTCCGTTATCAACTTGAAAAAGTGGCACCGAGTCGGTGCTTTTTTT	GTAGATGTCCACACCATTCAGGCCCCCTTTCT	TTGC	AGATCGGAAGAGCACACGTACAAGTCCCGGAT	tggaaaggacgaaacaccgTCCACACCATTCAGGCCCCGTTTAAGAGCTATGCTGGAAACAGCATAGCAAGTTTAAATAAGGCTAGTCCGTTATCAACTTGAAAAAGTGGCACCGAGTCGGTGCTTTTTTTGTAGATGTCCACACCATTCAGGCCCCCTTTCTTTGCAGATCGGAAGAGCACACGTACAAGTCCCGGAT
11_2934_pos	tggaaaggacgaaacaccg	ATGGTGTGGACATCTACTCG	GTTTAAGAGCTATGCTGGAAACAGCATAGCAAGTTTAAATAAGGCTAGTCCGTTATCAACTTGAAAAAGTGGCACCGAGTCGGTGCTTTTTTT	GCCTGAATGGTGTGGACATCTACTCGCTGGTG	GCGA	AGATCGGAAGAGCACACGTACAAGTCCCGGAT	tggaaaggacgaaacaccgATGGTGTGGACATCTACTCGGTTTAAGAGCTATGCTGGAAACAGCATAGCAAGTTTAAATAAGGCTAGTCCGTTATCAACTTGAAAAAGTGGCACCGAGTCGGTGCTTTTTTTGCCTGAATGGTGTGGACATCTACTCGCTGGTGGCGAAGATCGGAAGAGCACACGTACAAGTCCCGGAT
11_2935_neg	tggaaaggacgaaacaccg	TGTCCACACCATTCAGGCCC	GTTTAAGAGCTATGCTGGAAACAGCATAGCAAGTTTAAATAAGGCTAGTCCGTTATCAACTTGAAAAAGTGGCACCGAGTCGGTGCTTTTTTT	AGTAGATGTCCACACCATTCAGGCCCCCTTTC	GGCA	AGATCGGAAGAGCACACGTACAAGTCCCGGAT	tggaaaggacgaaacaccgTGTCCACACCATTCAGGCCCGTTTAAGAGCTATGCTGGAAACAGCATAGCAAGTTTAAATAAGGCTAGTCCGTTATCAACTTGAAAAAGTGGCACCGAGTCGGTGCTTTTTTTAGTAGATGTCCACACCATTCAGGCCCCCTTTCGGCAAGATCGGAAGAGCACACGTACAAGTCCCGGAT
11_2935_pos	tggaaaggacgaaacaccg	TGGTGTGGACATCTACTCGC	GTTTAAGAGCTATGCTGGAAACAGCATAGCAAGTTTAAATAAGGCTAGTCCGTTATCAACTTGAAAAAGTGGCACCGAGTCGGTGCTTTTTTT	CCTGAATGGTGTGGACATCTACTCGCTGGTGA	CGTA	AGATCGGAAGAGCACACGTACAAGTCCCGGAT	tggaaaggacgaaacaccgTGGTGTGGACATCTACTCGCGTTTAAGAGCTATGCTGGAAACAGCATAGCAAGTTTAAATAAGGCTAGTCCGTTATCAACTTGAAAAAGTGGCACCGAGTCGGTGCTTTTTTTCCTGAATGGTGTGGACATCTACTCGCTGGTGACGTAAGATCGGAAGAGCACACGTACAAGTCCCGGAT
11_2936_neg	tggaaaggacgaaacaccg	ATGTCCACACCATTCAGGCC	GTTTAAGAGCTATGCTGGAAACAGCATAGCAAGTTTAAATAAGGCTAGTCCGTTATCAACTTGAAAAAGTGGCACCGAGTCGGTGCTTTTTTT	GAGTAGATGTCCACACCATTCAGGCCCCCTTT	TCAA	AGATCGGAAGAGCACACGTACAAGTCCCGGAT	tggaaaggacgaaacaccgATGTCCACACCATTCAGGCCGTTTAAGAGCTATGCTGGAAACAGCATAGCAAGTTTAAATAAGGCTAGTCCGTTATCAACTTGAAAAAGTGGCACCGAGTCGGTGCTTTTTTTGAGTAGATGTCCACACCATTCAGGCCCCCTTTTCAAAGATCGGAAGAGCACACGTACAAGTCCCGGAT
11_2936_pos	tggaaaggacgaaacaccg	GTGTGGACATCTACTCGCT	GTTTAAGAGCTATGCTGGAAACAGCATAGCAAGTTTAAATAAGGCTAGTCCGTTATCAACTTGAAAAAGTGGCACCGAGTCGGTGCTTTTTTT	CTGAATGGTGTGGACATCTACTCGCTGGTGAC	ATGC	AGATCGGAAGAGCACACGTACAAGTCCCGGAT	tggaaaggacgaaacaccgGTGTGGACATCTACTCGCTGTTTAAGAGCTATGCTGGAAACAGCATAGCAAGTTTAAATAAGGCTAGTCCGTTATCAACTTGAAAAAGTGGCACCGAGTCGGTGCTTTTTTTCTGAATGGTGTGGACATCTACTCGCTGGTGACATGCAGATCGGAAGAGCACACGTACAAGTCCCGGAT
11_2937_neg	tggaaaggacgaaacaccg	ATGTCCACACCATTCAGGC	GTTTAAGAGCTATGCTGGAAACAGCATAGCAAGTTTAAATAAGGCTAGTCCGTTATCAACTTGAAAAAGTGGCACCGAGTCGGTGCTTTTTTT	CGAGTAGATGTCCACACCATTCAGGCCCCCTT	TGGG	AGATCGGAAGAGCACACGTACAAGTCCCGGAT	tggaaaggacgaaacaccgATGTCCACACCATTCAGGCGTTTAAGAGCTATGCTGGAAACAGCATAGCAAGTTTAAATAAGGCTAGTCCGTTATCAACTTGAAAAAGTGGCACCGAGTCGGTGCTTTTTTTCGAGTAGATGTCCACACCATTCAGGCCCCCTTTGGGAGATCGGAAGAGCACACGTACAAGTCCCGGAT
11_2937_pos	tggaaaggacgaaacaccg	TGTGGACATCTACTCGCTG	GTTTAAGAGCTATGCTGGAAACAGCATAGCAAGTTTAAATAAGGCTAGTCCGTTATCAACTTGAAAAAGTGGCACCGAGTCGGTGCTTTTTTT	TGAATGGTGTGGACATCTACTCGCTGGTGACT	GGTC	AGATCGGAAGAGCACACGTACAAGTCCCGGAT	tggaaaggacgaaacaccgTGTGGACATCTACTCGCTGGTTTAAGAGCTATGCTGGAAACAGCATAGCAAGTTTAAATAAGGCTAGTCCGTTATCAACTTGAAAAAGTGGCACCGAGTCGGTGCTTTTTTTTGAATGGTGTGGACATCTACTCGCTGGTGACTGGTCAGATCGGAAGAGCACACGTACAAGTCCCGGAT
11_2938_neg	tggaaaggacgaaacaccg	AGATGTCCACACCATTCAGG	GTTTAAGAGCTATGCTGGAAACAGCATAGCAAGTTTAAATAAGGCTAGTCCGTTATCAACTTGAAAAAGTGGCACCGAGTCGGTGCTTTTTTT	GCGAGTAGATGTCCACACCATTCAGGCCCCCT	CGCC	AGATCGGAAGAGCACACGTACAAGTCCCGGAT	tggaaaggacgaaacaccgAGATGTCCACACCATTCAGGGTTTAAGAGCTATGCTGGAAACAGCATAGCAAGTTTAAATAAGGCTAGTCCGTTATCAACTTGAAAAAGTGGCACCGAGTCGGTGCTTTTTTTGCGAGTAGATGTCCACACCATTCAGGCCCCCTCGCCAGATCGGAAGAGCACACGTACAAGTCCCGGAT
11_2938_pos	tggaaaggacgaaacaccg	TGTGGACATCTACTCGCTGG	GTTTAAGAGCTATGCTGGAAACAGCATAGCAAGTTTAAATAAGGCTAGTCCGTTATCAACTTGAAAAAGTGGCACCGAGTCGGTGCTTTTTTT	GAATGGTGTGGACATCTACTCGCTGGTGACTG	AAGG	AGATCGGAAGAGCACACGTACAAGTCCCGGAT	tggaaaggacgaaacaccgTGTGGACATCTACTCGCTGGGTTTAAGAGCTATGCTGGAAACAGCATAGCAAGTTTAAATAAGGCTAGTCCGTTATCAACTTGAAAAAGTGGCACCGAGTCGGTGCTTTTTTTGAATGGTGTGGACATCTACTCGCTGGTGACTGAAGGAGATCGGAAGAGCACACGTACAAGTCCCGGAT
11_2939_neg	tggaaaggacgaaacaccg	TAGATGTCCACACCATTCAG	GTTTAAGAGCTATGCTGGAAACAGCATAGCAAGTTTAAATAAGGCTAGTCCGTTATCAACTTGAAAAAGTGGCACCGAGTCGGTGCTTTTTTT	AGCGAGTAGATGTCCACACCATTCAGGCCCCC	CTCG	AGATCGGAAGAGCACACGTACAAGTCCCGGAT	tggaaaggacgaaacaccgTAGATGTCCACACCATTCAGGTTTAAGAGCTATGCTGGAAACAGCATAGCAAGTTTAAATAAGGCTAGTCCGTTATCAACTTGAAAAAGTGGCACCGAGTCGGTGCTTTTTTTAGCGAGTAGATGTCCACACCATTCAGGCCCCCCTCGAGATCGGAAGAGCACACGTACAAGTCCCGGAT
11_2939_pos	tggaaaggacgaaacaccg	TGGACATCTACTCGCTGGT	GTTTAAGAGCTATGCTGGAAACAGCATAGCAAGTTTAAATAAGGCTAGTCCGTTATCAACTTGAAAAAGTGGCACCGAGTCGGTGCTTTTTTT	AATGGTGTGGACATCTACTCGCTGGTGACTGA	GACT	AGATCGGAAGAGCACACGTACAAGTCCCGGAT	tggaaaggacgaaacaccgTGGACATCTACTCGCTGGTGTTTAAGAGCTATGCTGGAAACAGCATAGCAAGTTTAAATAAGGCTAGTCCGTTATCAACTTGAAAAAGTGGCACCGAGTCGGTGCTTTTTTTAATGGTGTGGACATCTACTCGCTGGTGACTGAGACTAGATCGGAAGAGCACACGTACAAGTCCCGGAT
11_2940_neg	tggaaaggacgaaacaccg	TAGATGTCCACACCATTCA	GTTTAAGAGCTATGCTGGAAACAGCATAGCAAGTTTAAATAAGGCTAGTCCGTTATCAACTTGAAAAAGTGGCACCGAGTCGGTGCTTTTTTT	CAGCGAGTAGATGTCCACACCATTCAGGCCCC	TCGT	AGATCGGAAGAGCACACGTACAAGTCCCGGAT	tggaaaggacgaaacaccgTAGATGTCCACACCATTCAGTTTAAGAGCTATGCTGGAAACAGCATAGCAAGTTTAAATAAGGCTAGTCCGTTATCAACTTGAAAAAGTGGCACCGAGTCGGTGCTTTTTTTCAGCGAGTAGATGTCCACACCATTCAGGCCCCTCGTAGATCGGAAGAGCACACGTACAAGTCCCGGAT
11_2940_pos	tggaaaggacgaaacaccg	TGGACATCTACTCGCTGGTG	GTTTAAGAGCTATGCTGGAAACAGCATAGCAAGTTTAAATAAGGCTAGTCCGTTATCAACTTGAAAAAGTGGCACCGAGTCGGTGCTTTTTTT	ATGGTGTGGACATCTACTCGCTGGTGACTGAA	CTTT	AGATCGGAAGAGCACACGTACAAGTCCCGGAT	tggaaaggacgaaacaccgTGGACATCTACTCGCTGGTGGTTTAAGAGCTATGCTGGAAACAGCATAGCAAGTTTAAATAAGGCTAGTCCGTTATCAACTTGAAAAAGTGGCACCGAGTCGGTGCTTTTTTTATGGTGTGGACATCTACTCGCTGGTGACTGAACTTTAGATCGGAAGAGCACACGTACAAGTCCCGGAT
11_2941_neg	tggaaaggacgaaacaccg	AGTAGATGTCCACACCATTC	GTTTAAGAGCTATGCTGGAAACAGCATAGCAAGTTTAAATAAGGCTAGTCCGTTATCAACTTGAAAAAGTGGCACCGAGTCGGTGCTTTTTTT	CCAGCGAGTAGATGTCCACACCATTCAGGCCC	GCAG	AGATCGGAAGAGCACACGTACAAGTCCCGGAT	tggaaaggacgaaacaccgAGTAGATGTCCACACCATTCGTTTAAGAGCTATGCTGGAAACAGCATAGCAAGTTTAAATAAGGCTAGTCCGTTATCAACTTGAAAAAGTGGCACCGAGTCGGTGCTTTTTTTCCAGCGAGTAGATGTCCACACCATTCAGGCCCGCAGAGATCGGAAGAGCACACGTACAAGTCCCGGAT
11_2941_pos	tggaaaggacgaaacaccg	GACATCTACTCGCTGGTGA	GTTTAAGAGCTATGCTGGAAACAGCATAGCAAGTTTAAATAAGGCTAGTCCGTTATCAACTTGAAAAAGTGGCACCGAGTCGGTGCTTTTTTT	TGGTGTGGACATCTACTCGCTGGTGACTGAAA	TCAG	AGATCGGAAGAGCACACGTACAAGTCCCGGAT	tggaaaggacgaaacaccgGACATCTACTCGCTGGTGAGTTTAAGAGCTATGCTGGAAACAGCATAGCAAGTTTAAATAAGGCTAGTCCGTTATCAACTTGAAAAAGTGGCACCGAGTCGGTGCTTTTTTTTGGTGTGGACATCTACTCGCTGGTGACTGAAATCAGAGATCGGAAGAGCACACGTACAAGTCCCGGAT
11_2942_neg	tggaaaggacgaaacaccg	AGTAGATGTCCACACCATT	GTTTAAGAGCTATGCTGGAAACAGCATAGCAAGTTTAAATAAGGCTAGTCCGTTATCAACTTGAAAAAGTGGCACCGAGTCGGTGCTTTTTTT	ACCAGCGAGTAGATGTCCACACCATTCAGGCC	ATCC	AGATCGGAAGAGCACACGTACAAGTCCCGGAT	tggaaaggacgaaacaccgAGTAGATGTCCACACCATTGTTTAAGAGCTATGCTGGAAACAGCATAGCAAGTTTAAATAAGGCTAGTCCGTTATCAACTTGAAAAAGTGGCACCGAGTCGGTGCTTTTTTTACCAGCGAGTAGATGTCCACACCATTCAGGCCATCCAGATCGGAAGAGCACACGTACAAGTCCCGGAT
11_2942_pos	tggaaaggacgaaacaccg	ACATCTACTCGCTGGTGAC	GTTTAAGAGCTATGCTGGAAACAGCATAGCAAGTTTAAATAAGGCTAGTCCGTTATCAACTTGAAAAAGTGGCACCGAGTCGGTGCTTTTTTT	GGTGTGGACATCTACTCGCTGGTGACTGAAAA	CCAC	AGATCGGAAGAGCACACGTACAAGTCCCGGAT	tggaaaggacgaaacaccgACATCTACTCGCTGGTGACGTTTAAGAGCTATGCTGGAAACAGCATAGCAAGTTTAAATAAGGCTAGTCCGTTATCAACTTGAAAAAGTGGCACCGAGTCGGTGCTTTTTTTGGTGTGGACATCTACTCGCTGGTGACTGAAAACCACAGATCGGAAGAGCACACGTACAAGTCCCGGAT
11_2943_neg	tggaaaggacgaaacaccg	CGAGTAGATGTCCACACCAT	GTTTAAGAGCTATGCTGGAAACAGCATAGCAAGTTTAAATAAGGCTAGTCCGTTATCAACTTGAAAAAGTGGCACCGAGTCGGTGCTTTTTTT	CACCAGCGAGTAGATGTCCACACCATTCAGGC	GCTT	AGATCGGAAGAGCACACGTACAAGTCCCGGAT	tggaaaggacgaaacaccgCGAGTAGATGTCCACACCATGTTTAAGAGCTATGCTGGAAACAGCATAGCAAGTTTAAATAAGGCTAGTCCGTTATCAACTTGAAAAAGTGGCACCGAGTCGGTGCTTTTTTTCACCAGCGAGTAGATGTCCACACCATTCAGGCGCTTAGATCGGAAGAGCACACGTACAAGTCCCGGAT
11_2943_pos	tggaaaggacgaaacaccg	ACATCTACTCGCTGGTGACT	GTTTAAGAGCTATGCTGGAAACAGCATAGCAAGTTTAAATAAGGCTAGTCCGTTATCAACTTGAAAAAGTGGCACCGAGTCGGTGCTTTTTTT	GTGTGGACATCTACTCGCTGGTGACTGAAAAC	TTGA	AGATCGGAAGAGCACACGTACAAGTCCCGGAT	tggaaaggacgaaacaccgACATCTACTCGCTGGTGACTGTTTAAGAGCTATGCTGGAAACAGCATAGCAAGTTTAAATAAGGCTAGTCCGTTATCAACTTGAAAAAGTGGCACCGAGTCGGTGCTTTTTTTGTGTGGACATCTACTCGCTGGTGACTGAAAACTTGAAGATCGGAAGAGCACACGTACAAGTCCCGGAT
11_2944_neg	tggaaaggacgaaacaccg	CGAGTAGATGTCCACACCA	GTTTAAGAGCTATGCTGGAAACAGCATAGCAAGTTTAAATAAGGCTAGTCCGTTATCAACTTGAAAAAGTGGCACCGAGTCGGTGCTTTTTTT	TCACCAGCGAGTAGATGTCCACACCATTCAGG	ATTA	AGATCGGAAGAGCACACGTACAAGTCCCGGAT	tggaaaggacgaaacaccgCGAGTAGATGTCCACACCAGTTTAAGAGCTATGCTGGAAACAGCATAGCAAGTTTAAATAAGGCTAGTCCGTTATCAACTTGAAAAAGTGGCACCGAGTCGGTGCTTTTTTTTCACCAGCGAGTAGATGTCCACACCATTCAGGATTAAGATCGGAAGAGCACACGTACAAGTCCCGGAT
11_2944_pos	tggaaaggacgaaacaccg	CATCTACTCGCTGGTGACTG	GTTTAAGAGCTATGCTGGAAACAGCATAGCAAGTTTAAATAAGGCTAGTCCGTTATCAACTTGAAAAAGTGGCACCGAGTCGGTGCTTTTTTT	TGTGGACATCTACTCGCTGGTGACTGAAAACA	CGAG	AGATCGGAAGAGCACACGTACAAGTCCCGGAT	tggaaaggacgaaacaccgCATCTACTCGCTGGTGACTGGTTTAAGAGCTATGCTGGAAACAGCATAGCAAGTTTAAATAAGGCTAGTCCGTTATCAACTTGAAAAAGTGGCACCGAGTCGGTGCTTTTTTTTGTGGACATCTACTCGCTGGTGACTGAAAACACGAGAGATCGGAAGAGCACACGTACAAGTCCCGGAT
11_2945_neg	tggaaaggacgaaacaccg	AGCGAGTAGATGTCCACACC	GTTTAAGAGCTATGCTGGAAACAGCATAGCAAGTTTAAATAAGGCTAGTCCGTTATCAACTTGAAAAAGTGGCACCGAGTCGGTGCTTTTTTT	GTCACCAGCGAGTAGATGTCCACACCATTCAG	GGAA	AGATCGGAAGAGCACACGTACAAGTCCCGGAT	tggaaaggacgaaacaccgAGCGAGTAGATGTCCACACCGTTTAAGAGCTATGCTGGAAACAGCATAGCAAGTTTAAATAAGGCTAGTCCGTTATCAACTTGAAAAAGTGGCACCGAGTCGGTGCTTTTTTTGTCACCAGCGAGTAGATGTCCACACCATTCAGGGAAAGATCGGAAGAGCACACGTACAAGTCCCGGAT
11_2945_pos	tggaaaggacgaaacaccg	ATCTACTCGCTGGTGACTGA	GTTTAAGAGCTATGCTGGAAACAGCATAGCAAGTTTAAATAAGGCTAGTCCGTTATCAACTTGAAAAAGTGGCACCGAGTCGGTGCTTTTTTT	GTGGACATCTACTCGCTGGTGACTGAAAACAT	ATTG	AGATCGGAAGAGCACACGTACAAGTCCCGGAT	tggaaaggacgaaacaccgATCTACTCGCTGGTGACTGAGTTTAAGAGCTATGCTGGAAACAGCATAGCAAGTTTAAATAAGGCTAGTCCGTTATCAACTTGAAAAAGTGGCACCGAGTCGGTGCTTTTTTTGTGGACATCTACTCGCTGGTGACTGAAAACATATTGAGATCGGAAGAGCACACGTACAAGTCCCGGAT
11_2946_neg	tggaaaggacgaaacaccg	CAGCGAGTAGATGTCCACAC	GTTTAAGAGCTATGCTGGAAACAGCATAGCAAGTTTAAATAAGGCTAGTCCGTTATCAACTTGAAAAAGTGGCACCGAGTCGGTGCTTTTTTT	AGTCACCAGCGAGTAGATGTCCACACCATTCA	CCCT	AGATCGGAAGAGCACACGTACAAGTCCCGGAT	tggaaaggacgaaacaccgCAGCGAGTAGATGTCCACACGTTTAAGAGCTATGCTGGAAACAGCATAGCAAGTTTAAATAAGGCTAGTCCGTTATCAACTTGAAAAAGTGGCACCGAGTCGGTGCTTTTTTTAGTCACCAGCGAGTAGATGTCCACACCATTCACCCTAGATCGGAAGAGCACACGTACAAGTCCCGGAT
11_2946_pos	tggaaaggacgaaacaccg	TCTACTCGCTGGTGACTGAA	GTTTAAGAGCTATGCTGGAAACAGCATAGCAAGTTTAAATAAGGCTAGTCCGTTATCAACTTGAAAAAGTGGCACCGAGTCGGTGCTTTTTTT	TGGACATCTACTCGCTGGTGACTGAAAACATT	CTGT	AGATCGGAAGAGCACACGTACAAGTCCCGGAT	tggaaaggacgaaacaccgTCTACTCGCTGGTGACTGAAGTTTAAGAGCTATGCTGGAAACAGCATAGCAAGTTTAAATAAGGCTAGTCCGTTATCAACTTGAAAAAGTGGCACCGAGTCGGTGCTTTTTTTTGGACATCTACTCGCTGGTGACTGAAAACATTCTGTAGATCGGAAGAGCACACGTACAAGTCCCGGAT
11_2947_neg	tggaaaggacgaaacaccg	CCAGCGAGTAGATGTCCACA	GTTTAAGAGCTATGCTGGAAACAGCATAGCAAGTTTAAATAAGGCTAGTCCGTTATCAACTTGAAAAAGTGGCACCGAGTCGGTGCTTTTTTT	CAGTCACCAGCGAGTAGATGTCCACACCATTC	AGCC	AGATCGGAAGAGCACACGTACAAGTCCCGGAT	tggaaaggacgaaacaccgCCAGCGAGTAGATGTCCACAGTTTAAGAGCTATGCTGGAAACAGCATAGCAAGTTTAAATAAGGCTAGTCCGTTATCAACTTGAAAAAGTGGCACCGAGTCGGTGCTTTTTTTCAGTCACCAGCGAGTAGATGTCCACACCATTCAGCCAGATCGGAAGAGCACACGTACAAGTCCCGGAT
11_2947_pos	tggaaaggacgaaacaccg	CTACTCGCTGGTGACTGAAA	GTTTAAGAGCTATGCTGGAAACAGCATAGCAAGTTTAAATAAGGCTAGTCCGTTATCAACTTGAAAAAGTGGCACCGAGTCGGTGCTTTTTTT	GGACATCTACTCGCTGGTGACTGAAAACATTC	ACTT	AGATCGGAAGAGCACACGTACAAGTCCCGGAT	tggaaaggacgaaacaccgCTACTCGCTGGTGACTGAAAGTTTAAGAGCTATGCTGGAAACAGCATAGCAAGTTTAAATAAGGCTAGTCCGTTATCAACTTGAAAAAGTGGCACCGAGTCGGTGCTTTTTTTGGACATCTACTCGCTGGTGACTGAAAACATTCACTTAGATCGGAAGAGCACACGTACAAGTCCCGGAT
11_2948_neg	tggaaaggacgaaacaccg	ACCAGCGAGTAGATGTCCAC	GTTTAAGAGCTATGCTGGAAACAGCATAGCAAGTTTAAATAAGGCTAGTCCGTTATCAACTTGAAAAAGTGGCACCGAGTCGGTGCTTTTTTT	TCAGTCACCAGCGAGTAGATGTCCACACCATT	GTAC	AGATCGGAAGAGCACACGTACAAGTCCCGGAT	tggaaaggacgaaacaccgACCAGCGAGTAGATGTCCACGTTTAAGAGCTATGCTGGAAACAGCATAGCAAGTTTAAATAAGGCTAGTCCGTTATCAACTTGAAAAAGTGGCACCGAGTCGGTGCTTTTTTTTCAGTCACCAGCGAGTAGATGTCCACACCATTGTACAGATCGGAAGAGCACACGTACAAGTCCCGGAT
11_2948_pos	tggaaaggacgaaacaccg	TACTCGCTGGTGACTGAAAA	GTTTAAGAGCTATGCTGGAAACAGCATAGCAAGTTTAAATAAGGCTAGTCCGTTATCAACTTGAAAAAGTGGCACCGAGTCGGTGCTTTTTTT	GACATCTACTCGCTGGTGACTGAAAACATTCA	CTCA	AGATCGGAAGAGCACACGTACAAGTCCCGGAT	tggaaaggacgaaacaccgTACTCGCTGGTGACTGAAAAGTTTAAGAGCTATGCTGGAAACAGCATAGCAAGTTTAAATAAGGCTAGTCCGTTATCAACTTGAAAAAGTGGCACCGAGTCGGTGCTTTTTTTGACATCTACTCGCTGGTGACTGAAAACATTCACTCAAGATCGGAAGAGCACACGTACAAGTCCCGGAT
11_2949_neg	tggaaaggacgaaacaccg	CACCAGCGAGTAGATGTCCA	GTTTAAGAGCTATGCTGGAAACAGCATAGCAAGTTTAAATAAGGCTAGTCCGTTATCAACTTGAAAAAGTGGCACCGAGTCGGTGCTTTTTTT	TTCAGTCACCAGCGAGTAGATGTCCACACCAT	ATCT	AGATCGGAAGAGCACACGTACAAGTCCCGGAT	tggaaaggacgaaacaccgCACCAGCGAGTAGATGTCCAGTTTAAGAGCTATGCTGGAAACAGCATAGCAAGTTTAAATAAGGCTAGTCCGTTATCAACTTGAAAAAGTGGCACCGAGTCGGTGCTTTTTTTTTCAGTCACCAGCGAGTAGATGTCCACACCATATCTAGATCGGAAGAGCACACGTACAAGTCCCGGAT
11_2949_pos	tggaaaggacgaaacaccg	ACTCGCTGGTGACTGAAAAC	GTTTAAGAGCTATGCTGGAAACAGCATAGCAAGTTTAAATAAGGCTAGTCCGTTATCAACTTGAAAAAGTGGCACCGAGTCGGTGCTTTTTTT	ACATCTACTCGCTGGTGACTGAAAACATTCAG	AACT	AGATCGGAAGAGCACACGTACAAGTCCCGGAT	tggaaaggacgaaacaccgACTCGCTGGTGACTGAAAACGTTTAAGAGCTATGCTGGAAACAGCATAGCAAGTTTAAATAAGGCTAGTCCGTTATCAACTTGAAAAAGTGGCACCGAGTCGGTGCTTTTTTTACATCTACTCGCTGGTGACTGAAAACATTCAGAACTAGATCGGAAGAGCACACGTACAAGTCCCGGAT
11_2950_neg	tggaaaggacgaaacaccg	TCACCAGCGAGTAGATGTCC	GTTTAAGAGCTATGCTGGAAACAGCATAGCAAGTTTAAATAAGGCTAGTCCGTTATCAACTTGAAAAAGTGGCACCGAGTCGGTGCTTTTTTT	TTTCAGTCACCAGCGAGTAGATGTCCACACCA	TATG	AGATCGGAAGAGCACACGTACAAGTCCCGGAT	tggaaaggacgaaacaccgTCACCAGCGAGTAGATGTCCGTTTAAGAGCTATGCTGGAAACAGCATAGCAAGTTTAAATAAGGCTAGTCCGTTATCAACTTGAAAAAGTGGCACCGAGTCGGTGCTTTTTTTTTTCAGTCACCAGCGAGTAGATGTCCACACCATATGAGATCGGAAGAGCACACGTACAAGTCCCGGAT
11_2950_pos	tggaaaggacgaaacaccg	CTCGCTGGTGACTGAAAACA	GTTTAAGAGCTATGCTGGAAACAGCATAGCAAGTTTAAATAAGGCTAGTCCGTTATCAACTTGAAAAAGTGGCACCGAGTCGGTGCTTTTTTT	CATCTACTCGCTGGTGACTGAAAACATTCAGT	GACC	AGATCGGAAGAGCACACGTACAAGTCCCGGAT	tggaaaggacgaaacaccgCTCGCTGGTGACTGAAAACAGTTTAAGAGCTATGCTGGAAACAGCATAGCAAGTTTAAATAAGGCTAGTCCGTTATCAACTTGAAAAAGTGGCACCGAGTCGGTGCTTTTTTTCATCTACTCGCTGGTGACTGAAAACATTCAGTGACCAGATCGGAAGAGCACACGTACAAGTCCCGGAT
11_2951_neg	tggaaaggacgaaacaccg	TCACCAGCGAGTAGATGTC	GTTTAAGAGCTATGCTGGAAACAGCATAGCAAGTTTAAATAAGGCTAGTCCGTTATCAACTTGAAAAAGTGGCACCGAGTCGGTGCTTTTTTT	TTTTCAGTCACCAGCGAGTAGATGTCCACACC	TTAC	AGATCGGAAGAGCACACGTACAAGTCCCGGAT	tggaaaggacgaaacaccgTCACCAGCGAGTAGATGTCGTTTAAGAGCTATGCTGGAAACAGCATAGCAAGTTTAAATAAGGCTAGTCCGTTATCAACTTGAAAAAGTGGCACCGAGTCGGTGCTTTTTTTTTTTCAGTCACCAGCGAGTAGATGTCCACACCTTACAGATCGGAAGAGCACACGTACAAGTCCCGGAT
11_2951_pos	tggaaaggacgaaacaccg	TCGCTGGTGACTGAAAACAT	GTTTAAGAGCTATGCTGGAAACAGCATAGCAAGTTTAAATAAGGCTAGTCCGTTATCAACTTGAAAAAGTGGCACCGAGTCGGTGCTTTTTTT	ATCTACTCGCTGGTGACTGAAAACATTCAGTG	TCTG	AGATCGGAAGAGCACACGTACAAGTCCCGGAT	tggaaaggacgaaacaccgTCGCTGGTGACTGAAAACATGTTTAAGAGCTATGCTGGAAACAGCATAGCAAGTTTAAATAAGGCTAGTCCGTTATCAACTTGAAAAAGTGGCACCGAGTCGGTGCTTTTTTTATCTACTCGCTGGTGACTGAAAACATTCAGTGTCTGAGATCGGAAGAGCACACGTACAAGTCCCGGAT
11_2952_neg	tggaaaggacgaaacaccg	AGTCACCAGCGAGTAGATGT	GTTTAAGAGCTATGCTGGAAACAGCATAGCAAGTTTAAATAAGGCTAGTCCGTTATCAACTTGAAAAAGTGGCACCGAGTCGGTGCTTTTTTT	GTTTTCAGTCACCAGCGAGTAGATGTCCACAC	AAGT	AGATCGGAAGAGCACACGTACAAGTCCCGGAT	tggaaaggacgaaacaccgAGTCACCAGCGAGTAGATGTGTTTAAGAGCTATGCTGGAAACAGCATAGCAAGTTTAAATAAGGCTAGTCCGTTATCAACTTGAAAAAGTGGCACCGAGTCGGTGCTTTTTTTGTTTTCAGTCACCAGCGAGTAGATGTCCACACAAGTAGATCGGAAGAGCACACGTACAAGTCCCGGAT
11_2952_pos	tggaaaggacgaaacaccg	CGCTGGTGACTGAAAACATT	GTTTAAGAGCTATGCTGGAAACAGCATAGCAAGTTTAAATAAGGCTAGTCCGTTATCAACTTGAAAAAGTGGCACCGAGTCGGTGCTTTTTTT	TCTACTCGCTGGTGACTGAAAACATTCAGTGG	CTAC	AGATCGGAAGAGCACACGTACAAGTCCCGGAT	tggaaaggacgaaacaccgCGCTGGTGACTGAAAACATTGTTTAAGAGCTATGCTGGAAACAGCATAGCAAGTTTAAATAAGGCTAGTCCGTTATCAACTTGAAAAAGTGGCACCGAGTCGGTGCTTTTTTTTCTACTCGCTGGTGACTGAAAACATTCAGTGGCTACAGATCGGAAGAGCACACGTACAAGTCCCGGAT
11_2953_neg	tggaaaggacgaaacaccg	CAGTCACCAGCGAGTAGATG	GTTTAAGAGCTATGCTGGAAACAGCATAGCAAGTTTAAATAAGGCTAGTCCGTTATCAACTTGAAAAAGTGGCACCGAGTCGGTGCTTTTTTT	TGTTTTCAGTCACCAGCGAGTAGATGTCCACA	CCTT	AGATCGGAAGAGCACACGTACAAGTCCCGGAT	tggaaaggacgaaacaccgCAGTCACCAGCGAGTAGATGGTTTAAGAGCTATGCTGGAAACAGCATAGCAAGTTTAAATAAGGCTAGTCCGTTATCAACTTGAAAAAGTGGCACCGAGTCGGTGCTTTTTTTTGTTTTCAGTCACCAGCGAGTAGATGTCCACACCTTAGATCGGAAGAGCACACGTACAAGTCCCGGAT
11_2953_pos	tggaaaggacgaaacaccg	CTGGTGACTGAAAACATTC	GTTTAAGAGCTATGCTGGAAACAGCATAGCAAGTTTAAATAAGGCTAGTCCGTTATCAACTTGAAAAAGTGGCACCGAGTCGGTGCTTTTTTT	CTACTCGCTGGTGACTGAAAACATTCAGTGGC	ATCG	AGATCGGAAGAGCACACGTACAAGTCCCGGAT	tggaaaggacgaaacaccgCTGGTGACTGAAAACATTCGTTTAAGAGCTATGCTGGAAACAGCATAGCAAGTTTAAATAAGGCTAGTCCGTTATCAACTTGAAAAAGTGGCACCGAGTCGGTGCTTTTTTTCTACTCGCTGGTGACTGAAAACATTCAGTGGCATCGAGATCGGAAGAGCACACGTACAAGTCCCGGAT
11_2954_neg	tggaaaggacgaaacaccg	TCAGTCACCAGCGAGTAGAT	GTTTAAGAGCTATGCTGGAAACAGCATAGCAAGTTTAAATAAGGCTAGTCCGTTATCAACTTGAAAAAGTGGCACCGAGTCGGTGCTTTTTTT	ATGTTTTCAGTCACCAGCGAGTAGATGTCCAC	TATA	AGATCGGAAGAGCACACGTACAAGTCCCGGAT	tggaaaggacgaaacaccgTCAGTCACCAGCGAGTAGATGTTTAAGAGCTATGCTGGAAACAGCATAGCAAGTTTAAATAAGGCTAGTCCGTTATCAACTTGAAAAAGTGGCACCGAGTCGGTGCTTTTTTTATGTTTTCAGTCACCAGCGAGTAGATGTCCACTATAAGATCGGAAGAGCACACGTACAAGTCCCGGAT
11_2954_pos	tggaaaggacgaaacaccg	CTGGTGACTGAAAACATTCA	GTTTAAGAGCTATGCTGGAAACAGCATAGCAAGTTTAAATAAGGCTAGTCCGTTATCAACTTGAAAAAGTGGCACCGAGTCGGTGCTTTTTTT	TACTCGCTGGTGACTGAAAACATTCAGTGGCC	TGAA	AGATCGGAAGAGCACACGTACAAGTCCCGGAT	tggaaaggacgaaacaccgCTGGTGACTGAAAACATTCAGTTTAAGAGCTATGCTGGAAACAGCATAGCAAGTTTAAATAAGGCTAGTCCGTTATCAACTTGAAAAAGTGGCACCGAGTCGGTGCTTTTTTTTACTCGCTGGTGACTGAAAACATTCAGTGGCCTGAAAGATCGGAAGAGCACACGTACAAGTCCCGGAT
11_2955_neg	tggaaaggacgaaacaccg	TTCAGTCACCAGCGAGTAGA	GTTTAAGAGCTATGCTGGAAACAGCATAGCAAGTTTAAATAAGGCTAGTCCGTTATCAACTTGAAAAAGTGGCACCGAGTCGGTGCTTTTTTT	AATGTTTTCAGTCACCAGCGAGTAGATGTCCA	AGGT	AGATCGGAAGAGCACACGTACAAGTCCCGGAT	tggaaaggacgaaacaccgTTCAGTCACCAGCGAGTAGAGTTTAAGAGCTATGCTGGAAACAGCATAGCAAGTTTAAATAAGGCTAGTCCGTTATCAACTTGAAAAAGTGGCACCGAGTCGGTGCTTTTTTTAATGTTTTCAGTCACCAGCGAGTAGATGTCCAAGGTAGATCGGAAGAGCACACGTACAAGTCCCGGAT
11_2955_pos	tggaaaggacgaaacaccg	TGGTGACTGAAAACATTCAG	GTTTAAGAGCTATGCTGGAAACAGCATAGCAAGTTTAAATAAGGCTAGTCCGTTATCAACTTGAAAAAGTGGCACCGAGTCGGTGCTTTTTTT	ACTCGCTGGTGACTGAAAACATTCAGTGGCCC	GTGT	AGATCGGAAGAGCACACGTACAAGTCCCGGAT	tggaaaggacgaaacaccgTGGTGACTGAAAACATTCAGGTTTAAGAGCTATGCTGGAAACAGCATAGCAAGTTTAAATAAGGCTAGTCCGTTATCAACTTGAAAAAGTGGCACCGAGTCGGTGCTTTTTTTACTCGCTGGTGACTGAAAACATTCAGTGGCCCGTGTAGATCGGAAGAGCACACGTACAAGTCCCGGAT
11_2956_neg	tggaaaggacgaaacaccg	TTTCAGTCACCAGCGAGTAG	GTTTAAGAGCTATGCTGGAAACAGCATAGCAAGTTTAAATAAGGCTAGTCCGTTATCAACTTGAAAAAGTGGCACCGAGTCGGTGCTTTTTTT	GAATGTTTTCAGTCACCAGCGAGTAGATGTCC	TTAG	AGATCGGAAGAGCACACGTACAAGTCCCGGAT	tggaaaggacgaaacaccgTTTCAGTCACCAGCGAGTAGGTTTAAGAGCTATGCTGGAAACAGCATAGCAAGTTTAAATAAGGCTAGTCCGTTATCAACTTGAAAAAGTGGCACCGAGTCGGTGCTTTTTTTGAATGTTTTCAGTCACCAGCGAGTAGATGTCCTTAGAGATCGGAAGAGCACACGTACAAGTCCCGGAT
11_2956_pos	tggaaaggacgaaacaccg	GTGACTGAAAACATTCAGT	GTTTAAGAGCTATGCTGGAAACAGCATAGCAAGTTTAAATAAGGCTAGTCCGTTATCAACTTGAAAAAGTGGCACCGAGTCGGTGCTTTTTTT	CTCGCTGGTGACTGAAAACATTCAGTGGCCCA	GCCC	AGATCGGAAGAGCACACGTACAAGTCCCGGAT	tggaaaggacgaaacaccgGTGACTGAAAACATTCAGTGTTTAAGAGCTATGCTGGAAACAGCATAGCAAGTTTAAATAAGGCTAGTCCGTTATCAACTTGAAAAAGTGGCACCGAGTCGGTGCTTTTTTTCTCGCTGGTGACTGAAAACATTCAGTGGCCCAGCCCAGATCGGAAGAGCACACGTACAAGTCCCGGAT
11_2957_pos	tggaaaggacgaaacaccg	TGACTGAAAACATTCAGTG	GTTTAAGAGCTATGCTGGAAACAGCATAGCAAGTTTAAATAAGGCTAGTCCGTTATCAACTTGAAAAAGTGGCACCGAGTCGGTGCTTTTTTT	TCGCTGGTGACTGAAAACATTCAGTGGCCCAA	TCTA	AGATCGGAAGAGCACACGTACAAGTCCCGGAT	tggaaaggacgaaacaccgTGACTGAAAACATTCAGTGGTTTAAGAGCTATGCTGGAAACAGCATAGCAAGTTTAAATAAGGCTAGTCCGTTATCAACTTGAAAAAGTGGCACCGAGTCGGTGCTTTTTTTTCGCTGGTGACTGAAAACATTCAGTGGCCCAATCTAAGATCGGAAGAGCACACGTACAAGTCCCGGAT
11_2958_pos	tggaaaggacgaaacaccg	TGACTGAAAACATTCAGTGG	GTTTAAGAGCTATGCTGGAAACAGCATAGCAAGTTTAAATAAGGCTAGTCCGTTATCAACTTGAAAAAGTGGCACCGAGTCGGTGCTTTTTTT	CGCTGGTGACTGAAAACATTCAGTGGCCCAAT	TAGA	AGATCGGAAGAGCACACGTACAAGTCCCGGAT	tggaaaggacgaaacaccgTGACTGAAAACATTCAGTGGGTTTAAGAGCTATGCTGGAAACAGCATAGCAAGTTTAAATAAGGCTAGTCCGTTATCAACTTGAAAAAGTGGCACCGAGTCGGTGCTTTTTTTCGCTGGTGACTGAAAACATTCAGTGGCCCAATTAGAAGATCGGAAGAGCACACGTACAAGTCCCGGAT
11_2959_pos	tggaaaggacgaaacaccg	ACTGAAAACATTCAGTGGC	GTTTAAGAGCTATGCTGGAAACAGCATAGCAAGTTTAAATAAGGCTAGTCCGTTATCAACTTGAAAAAGTGGCACCGAGTCGGTGCTTTTTTT	GCTGGTGACTGAAAACATTCAGTGGCCCAATG	GAGT	AGATCGGAAGAGCACACGTACAAGTCCCGGAT	tggaaaggacgaaacaccgACTGAAAACATTCAGTGGCGTTTAAGAGCTATGCTGGAAACAGCATAGCAAGTTTAAATAAGGCTAGTCCGTTATCAACTTGAAAAAGTGGCACCGAGTCGGTGCTTTTTTTGCTGGTGACTGAAAACATTCAGTGGCCCAATGGAGTAGATCGGAAGAGCACACGTACAAGTCCCGGAT
11_2960_pos	tggaaaggacgaaacaccg	ACTGAAAACATTCAGTGGCC	GTTTAAGAGCTATGCTGGAAACAGCATAGCAAGTTTAAATAAGGCTAGTCCGTTATCAACTTGAAAAAGTGGCACCGAGTCGGTGCTTTTTTT	CTGGTGACTGAAAACATTCAGTGGCCCAATGG	TTGG	AGATCGGAAGAGCACACGTACAAGTCCCGGAT	tggaaaggacgaaacaccgACTGAAAACATTCAGTGGCCGTTTAAGAGCTATGCTGGAAACAGCATAGCAAGTTTAAATAAGGCTAGTCCGTTATCAACTTGAAAAAGTGGCACCGAGTCGGTGCTTTTTTTCTGGTGACTGAAAACATTCAGTGGCCCAATGGTTGGAGATCGGAAGAGCACACGTACAAGTCCCGGAT
11_2961_pos	tggaaaggacgaaacaccg	CTGAAAACATTCAGTGGCCC	GTTTAAGAGCTATGCTGGAAACAGCATAGCAAGTTTAAATAAGGCTAGTCCGTTATCAACTTGAAAAAGTGGCACCGAGTCGGTGCTTTTTTT	TGGTGACTGAAAACATTCAGTGGCCCAATGGC	GCCA	AGATCGGAAGAGCACACGTACAAGTCCCGGAT	tggaaaggacgaaacaccgCTGAAAACATTCAGTGGCCCGTTTAAGAGCTATGCTGGAAACAGCATAGCAAGTTTAAATAAGGCTAGTCCGTTATCAACTTGAAAAAGTGGCACCGAGTCGGTGCTTTTTTTTGGTGACTGAAAACATTCAGTGGCCCAATGGCGCCAAGATCGGAAGAGCACACGTACAAGTCCCGGAT
11_2962_pos	tggaaaggacgaaacaccg	TGAAAACATTCAGTGGCCCA	GTTTAAGAGCTATGCTGGAAACAGCATAGCAAGTTTAAATAAGGCTAGTCCGTTATCAACTTGAAAAAGTGGCACCGAGTCGGTGCTTTTTTT	GGTGACTGAAAACATTCAGTGGCCCAATGGCA	TGAC	AGATCGGAAGAGCACACGTACAAGTCCCGGAT	tggaaaggacgaaacaccgTGAAAACATTCAGTGGCCCAGTTTAAGAGCTATGCTGGAAACAGCATAGCAAGTTTAAATAAGGCTAGTCCGTTATCAACTTGAAAAAGTGGCACCGAGTCGGTGCTTTTTTTGGTGACTGAAAACATTCAGTGGCCCAATGGCATGACAGATCGGAAGAGCACACGTACAAGTCCCGGAT
11_2963_pos	tggaaaggacgaaacaccg	AAAACATTCAGTGGCCCAA	GTTTAAGAGCTATGCTGGAAACAGCATAGCAAGTTTAAATAAGGCTAGTCCGTTATCAACTTGAAAAAGTGGCACCGAGTCGGTGCTTTTTTT	GTGACTGAAAACATTCAGTGGCCCAATGGCAT	AAAC	AGATCGGAAGAGCACACGTACAAGTCCCGGAT	tggaaaggacgaaacaccgAAAACATTCAGTGGCCCAAGTTTAAGAGCTATGCTGGAAACAGCATAGCAAGTTTAAATAAGGCTAGTCCGTTATCAACTTGAAAAAGTGGCACCGAGTCGGTGCTTTTTTTGTGACTGAAAACATTCAGTGGCCCAATGGCATAAACAGATCGGAAGAGCACACGTACAAGTCCCGGAT
11_2964_pos	tggaaaggacgaaacaccg	AAAACATTCAGTGGCCCAAT	GTTTAAGAGCTATGCTGGAAACAGCATAGCAAGTTTAAATAAGGCTAGTCCGTTATCAACTTGAAAAAGTGGCACCGAGTCGGTGCTTTTTTT	TGACTGAAAACATTCAGTGGCCCAATGGCATC	GGAT	AGATCGGAAGAGCACACGTACAAGTCCCGGAT	tggaaaggacgaaacaccgAAAACATTCAGTGGCCCAATGTTTAAGAGCTATGCTGGAAACAGCATAGCAAGTTTAAATAAGGCTAGTCCGTTATCAACTTGAAAAAGTGGCACCGAGTCGGTGCTTTTTTTTGACTGAAAACATTCAGTGGCCCAATGGCATCGGATAGATCGGAAGAGCACACGTACAAGTCCCGGAT
11_2965_pos	tggaaaggacgaaacaccg	AAACATTCAGTGGCCCAATG	GTTTAAGAGCTATGCTGGAAACAGCATAGCAAGTTTAAATAAGGCTAGTCCGTTATCAACTTGAAAAAGTGGCACCGAGTCGGTGCTTTTTTT	GACTGAAAACATTCAGTGGCCCAATGGCATCA	CAGC	AGATCGGAAGAGCACACGTACAAGTCCCGGAT	tggaaaggacgaaacaccgAAACATTCAGTGGCCCAATGGTTTAAGAGCTATGCTGGAAACAGCATAGCAAGTTTAAATAAGGCTAGTCCGTTATCAACTTGAAAAAGTGGCACCGAGTCGGTGCTTTTTTTGACTGAAAACATTCAGTGGCCCAATGGCATCACAGCAGATCGGAAGAGCACACGTACAAGTCCCGGAT
11_2966_pos	tggaaaggacgaaacaccg	AACATTCAGTGGCCCAATGG	GTTTAAGAGCTATGCTGGAAACAGCATAGCAAGTTTAAATAAGGCTAGTCCGTTATCAACTTGAAAAAGTGGCACCGAGTCGGTGCTTTTTTT	ACTGAAAACATTCAGTGGCCCAATGGCATCAC	TTTT	AGATCGGAAGAGCACACGTACAAGTCCCGGAT	tggaaaggacgaaacaccgAACATTCAGTGGCCCAATGGGTTTAAGAGCTATGCTGGAAACAGCATAGCAAGTTTAAATAAGGCTAGTCCGTTATCAACTTGAAAAAGTGGCACCGAGTCGGTGCTTTTTTTACTGAAAACATTCAGTGGCCCAATGGCATCACTTTTAGATCGGAAGAGCACACGTACAAGTCCCGGAT
11_2967_pos	tggaaaggacgaaacaccg	ACATTCAGTGGCCCAATGGC	GTTTAAGAGCTATGCTGGAAACAGCATAGCAAGTTTAAATAAGGCTAGTCCGTTATCAACTTGAAAAAGTGGCACCGAGTCGGTGCTTTTTTT	CTGAAAACATTCAGTGGCCCAATGGCATCACC	GTCC	AGATCGGAAGAGCACACGTACAAGTCCCGGAT	tggaaaggacgaaacaccgACATTCAGTGGCCCAATGGCGTTTAAGAGCTATGCTGGAAACAGCATAGCAAGTTTAAATAAGGCTAGTCCGTTATCAACTTGAAAAAGTGGCACCGAGTCGGTGCTTTTTTTCTGAAAACATTCAGTGGCCCAATGGCATCACCGTCCAGATCGGAAGAGCACACGTACAAGTCCCGGAT
11_2968_pos	tggaaaggacgaaacaccg	CATTCAGTGGCCCAATGGCA	GTTTAAGAGCTATGCTGGAAACAGCATAGCAAGTTTAAATAAGGCTAGTCCGTTATCAACTTGAAAAAGTGGCACCGAGTCGGTGCTTTTTTT	TGAAAACATTCAGTGGCCCAATGGCATCACCC	AACC	AGATCGGAAGAGCACACGTACAAGTCCCGGAT	tggaaaggacgaaacaccgCATTCAGTGGCCCAATGGCAGTTTAAGAGCTATGCTGGAAACAGCATAGCAAGTTTAAATAAGGCTAGTCCGTTATCAACTTGAAAAAGTGGCACCGAGTCGGTGCTTTTTTTTGAAAACATTCAGTGGCCCAATGGCATCACCCAACCAGATCGGAAGAGCACACGTACAAGTCCCGGAT
11_2969_pos	tggaaaggacgaaacaccg	ATTCAGTGGCCCAATGGCAT	GTTTAAGAGCTATGCTGGAAACAGCATAGCAAGTTTAAATAAGGCTAGTCCGTTATCAACTTGAAAAAGTGGCACCGAGTCGGTGCTTTTTTT	GAAAACATTCAGTGGCCCAATGGCATCACCCT	AGCA	AGATCGGAAGAGCACACGTACAAGTCCCGGAT	tggaaaggacgaaacaccgATTCAGTGGCCCAATGGCATGTTTAAGAGCTATGCTGGAAACAGCATAGCAAGTTTAAATAAGGCTAGTCCGTTATCAACTTGAAAAAGTGGCACCGAGTCGGTGCTTTTTTTGAAAACATTCAGTGGCCCAATGGCATCACCCTAGCAAGATCGGAAGAGCACACGTACAAGTCCCGGAT
11_2970_pos	tggaaaggacgaaacaccg	TTCAGTGGCCCAATGGCATC	GTTTAAGAGCTATGCTGGAAACAGCATAGCAAGTTTAAATAAGGCTAGTCCGTTATCAACTTGAAAAAGTGGCACCGAGTCGGTGCTTTTTTT	AAAACATTCAGTGGCCCAATGGCATCACCCTA	ATTC	AGATCGGAAGAGCACACGTACAAGTCCCGGAT	tggaaaggacgaaacaccgTTCAGTGGCCCAATGGCATCGTTTAAGAGCTATGCTGGAAACAGCATAGCAAGTTTAAATAAGGCTAGTCCGTTATCAACTTGAAAAAGTGGCACCGAGTCGGTGCTTTTTTTAAAACATTCAGTGGCCCAATGGCATCACCCTAATTCAGATCGGAAGAGCACACGTACAAGTCCCGGAT
11_2971_pos	tggaaaggacgaaacaccg	TCAGTGGCCCAATGGCATCA	GTTTAAGAGCTATGCTGGAAACAGCATAGCAAGTTTAAATAAGGCTAGTCCGTTATCAACTTGAAAAAGTGGCACCGAGTCGGTGCTTTTTTT	AAACATTCAGTGGCCCAATGGCATCACCCTAG	TACA	AGATCGGAAGAGCACACGTACAAGTCCCGGAT	tggaaaggacgaaacaccgTCAGTGGCCCAATGGCATCAGTTTAAGAGCTATGCTGGAAACAGCATAGCAAGTTTAAATAAGGCTAGTCCGTTATCAACTTGAAAAAGTGGCACCGAGTCGGTGCTTTTTTTAAACATTCAGTGGCCCAATGGCATCACCCTAGTACAAGATCGGAAGAGCACACGTACAAGTCCCGGAT
11_2972_pos	tggaaaggacgaaacaccg	CAGTGGCCCAATGGCATCAC	GTTTAAGAGCTATGCTGGAAACAGCATAGCAAGTTTAAATAAGGCTAGTCCGTTATCAACTTGAAAAAGTGGCACCGAGTCGGTGCTTTTTTT	AACATTCAGTGGCCCAATGGCATCACCCTAGG	TGCG	AGATCGGAAGAGCACACGTACAAGTCCCGGAT	tggaaaggacgaaacaccgCAGTGGCCCAATGGCATCACGTTTAAGAGCTATGCTGGAAACAGCATAGCAAGTTTAAATAAGGCTAGTCCGTTATCAACTTGAAAAAGTGGCACCGAGTCGGTGCTTTTTTTAACATTCAGTGGCCCAATGGCATCACCCTAGGTGCGAGATCGGAAGAGCACACGTACAAGTCCCGGAT
11_2973_pos	tggaaaggacgaaacaccg	AGTGGCCCAATGGCATCACC	GTTTAAGAGCTATGCTGGAAACAGCATAGCAAGTTTAAATAAGGCTAGTCCGTTATCAACTTGAAAAAGTGGCACCGAGTCGGTGCTTTTTTT	ACATTCAGTGGCCCAATGGCATCACCCTAGGT	GTTG	AGATCGGAAGAGCACACGTACAAGTCCCGGAT	tggaaaggacgaaacaccgAGTGGCCCAATGGCATCACCGTTTAAGAGCTATGCTGGAAACAGCATAGCAAGTTTAAATAAGGCTAGTCCGTTATCAACTTGAAAAAGTGGCACCGAGTCGGTGCTTTTTTTACATTCAGTGGCCCAATGGCATCACCCTAGGTGTTGAGATCGGAAGAGCACACGTACAAGTCCCGGAT
11_2974_neg	tggaaaggacgaaacaccg	CATTGGGCCACTGAATGTTT	GTTTAAGAGCTATGCTGGAAACAGCATAGCAAGTTTAAATAAGGCTAGTCCGTTATCAACTTGAAAAAGTGGCACCGAGTCGGTGCTTTTTTT	TGATGCCATTGGGCCACTGAATGTTTTCAGTC	TCCA	AGATCGGAAGAGCACACGTACAAGTCCCGGAT	tggaaaggacgaaacaccgCATTGGGCCACTGAATGTTTGTTTAAGAGCTATGCTGGAAACAGCATAGCAAGTTTAAATAAGGCTAGTCCGTTATCAACTTGAAAAAGTGGCACCGAGTCGGTGCTTTTTTTTGATGCCATTGGGCCACTGAATGTTTTCAGTCTCCAAGATCGGAAGAGCACACGTACAAGTCCCGGAT
11_2974_pos	tggaaaggacgaaacaccg	TGGCCCAATGGCATCACCC	GTTTAAGAGCTATGCTGGAAACAGCATAGCAAGTTTAAATAAGGCTAGTCCGTTATCAACTTGAAAAAGTGGCACCGAGTCGGTGCTTTTTTT	CATTCAGTGGCCCAATGGCATCACCCTAGGTA	GCAT	AGATCGGAAGAGCACACGTACAAGTCCCGGAT	tggaaaggacgaaacaccgTGGCCCAATGGCATCACCCGTTTAAGAGCTATGCTGGAAACAGCATAGCAAGTTTAAATAAGGCTAGTCCGTTATCAACTTGAAAAAGTGGCACCGAGTCGGTGCTTTTTTTCATTCAGTGGCCCAATGGCATCACCCTAGGTAGCATAGATCGGAAGAGCACACGTACAAGTCCCGGAT
11_2975_neg	tggaaaggacgaaacaccg	CCATTGGGCCACTGAATGTT	GTTTAAGAGCTATGCTGGAAACAGCATAGCAAGTTTAAATAAGGCTAGTCCGTTATCAACTTGAAAAAGTGGCACCGAGTCGGTGCTTTTTTT	GTGATGCCATTGGGCCACTGAATGTTTTCAGT	CGTT	AGATCGGAAGAGCACACGTACAAGTCCCGGAT	tggaaaggacgaaacaccgCCATTGGGCCACTGAATGTTGTTTAAGAGCTATGCTGGAAACAGCATAGCAAGTTTAAATAAGGCTAGTCCGTTATCAACTTGAAAAAGTGGCACCGAGTCGGTGCTTTTTTTGTGATGCCATTGGGCCACTGAATGTTTTCAGTCGTTAGATCGGAAGAGCACACGTACAAGTCCCGGAT
11_2975_pos	tggaaaggacgaaacaccg	TGGCCCAATGGCATCACCCT	GTTTAAGAGCTATGCTGGAAACAGCATAGCAAGTTTAAATAAGGCTAGTCCGTTATCAACTTGAAAAAGTGGCACCGAGTCGGTGCTTTTTTT	ATTCAGTGGCCCAATGGCATCACCCTAGGTAT	GCGC	AGATCGGAAGAGCACACGTACAAGTCCCGGAT	tggaaaggacgaaacaccgTGGCCCAATGGCATCACCCTGTTTAAGAGCTATGCTGGAAACAGCATAGCAAGTTTAAATAAGGCTAGTCCGTTATCAACTTGAAAAAGTGGCACCGAGTCGGTGCTTTTTTTATTCAGTGGCCCAATGGCATCACCCTAGGTATGCGCAGATCGGAAGAGCACACGTACAAGTCCCGGAT
11_2976_neg	tggaaaggacgaaacaccg	CCATTGGGCCACTGAATGT	GTTTAAGAGCTATGCTGGAAACAGCATAGCAAGTTTAAATAAGGCTAGTCCGTTATCAACTTGAAAAAGTGGCACCGAGTCGGTGCTTTTTTT	GGTGATGCCATTGGGCCACTGAATGTTTTCAG	AGTT	AGATCGGAAGAGCACACGTACAAGTCCCGGAT	tggaaaggacgaaacaccgCCATTGGGCCACTGAATGTGTTTAAGAGCTATGCTGGAAACAGCATAGCAAGTTTAAATAAGGCTAGTCCGTTATCAACTTGAAAAAGTGGCACCGAGTCGGTGCTTTTTTTGGTGATGCCATTGGGCCACTGAATGTTTTCAGAGTTAGATCGGAAGAGCACACGTACAAGTCCCGGAT
11_2976_pos	tggaaaggacgaaacaccg	GCCCAATGGCATCACCCTA	GTTTAAGAGCTATGCTGGAAACAGCATAGCAAGTTTAAATAAGGCTAGTCCGTTATCAACTTGAAAAAGTGGCACCGAGTCGGTGCTTTTTTT	TTCAGTGGCCCAATGGCATCACCCTAGGTATG	CAGG	AGATCGGAAGAGCACACGTACAAGTCCCGGAT	tggaaaggacgaaacaccgGCCCAATGGCATCACCCTAGTTTAAGAGCTATGCTGGAAACAGCATAGCAAGTTTAAATAAGGCTAGTCCGTTATCAACTTGAAAAAGTGGCACCGAGTCGGTGCTTTTTTTTTCAGTGGCCCAATGGCATCACCCTAGGTATGCAGGAGATCGGAAGAGCACACGTACAAGTCCCGGAT
11_2977_neg	tggaaaggacgaaacaccg	TGCCATTGGGCCACTGAATG	GTTTAAGAGCTATGCTGGAAACAGCATAGCAAGTTTAAATAAGGCTAGTCCGTTATCAACTTGAAAAAGTGGCACCGAGTCGGTGCTTTTTTT	GGGTGATGCCATTGGGCCACTGAATGTTTTCA	TACC	AGATCGGAAGAGCACACGTACAAGTCCCGGAT	tggaaaggacgaaacaccgTGCCATTGGGCCACTGAATGGTTTAAGAGCTATGCTGGAAACAGCATAGCAAGTTTAAATAAGGCTAGTCCGTTATCAACTTGAAAAAGTGGCACCGAGTCGGTGCTTTTTTTGGGTGATGCCATTGGGCCACTGAATGTTTTCATACCAGATCGGAAGAGCACACGTACAAGTCCCGGAT
11_2977_pos	tggaaaggacgaaacaccg	CCCAATGGCATCACCCTAG	GTTTAAGAGCTATGCTGGAAACAGCATAGCAAGTTTAAATAAGGCTAGTCCGTTATCAACTTGAAAAAGTGGCACCGAGTCGGTGCTTTTTTT	TCAGTGGCCCAATGGCATCACCCTAGGTATGT	GCTC	AGATCGGAAGAGCACACGTACAAGTCCCGGAT	tggaaaggacgaaacaccgCCCAATGGCATCACCCTAGGTTTAAGAGCTATGCTGGAAACAGCATAGCAAGTTTAAATAAGGCTAGTCCGTTATCAACTTGAAAAAGTGGCACCGAGTCGGTGCTTTTTTTTCAGTGGCCCAATGGCATCACCCTAGGTATGTGCTCAGATCGGAAGAGCACACGTACAAGTCCCGGAT
11_2978_neg	tggaaaggacgaaacaccg	ATGCCATTGGGCCACTGAAT	GTTTAAGAGCTATGCTGGAAACAGCATAGCAAGTTTAAATAAGGCTAGTCCGTTATCAACTTGAAAAAGTGGCACCGAGTCGGTGCTTTTTTT	AGGGTGATGCCATTGGGCCACTGAATGTTTTC	AGAA	AGATCGGAAGAGCACACGTACAAGTCCCGGAT	tggaaaggacgaaacaccgATGCCATTGGGCCACTGAATGTTTAAGAGCTATGCTGGAAACAGCATAGCAAGTTTAAATAAGGCTAGTCCGTTATCAACTTGAAAAAGTGGCACCGAGTCGGTGCTTTTTTTAGGGTGATGCCATTGGGCCACTGAATGTTTTCAGAAAGATCGGAAGAGCACACGTACAAGTCCCGGAT
11_2978_pos	tggaaaggacgaaacaccg	CCCAATGGCATCACCCTAGG	GTTTAAGAGCTATGCTGGAAACAGCATAGCAAGTTTAAATAAGGCTAGTCCGTTATCAACTTGAAAAAGTGGCACCGAGTCGGTGCTTTTTTT	CAGTGGCCCAATGGCATCACCCTAGGTATGTT	GAGC	AGATCGGAAGAGCACACGTACAAGTCCCGGAT	tggaaaggacgaaacaccgCCCAATGGCATCACCCTAGGGTTTAAGAGCTATGCTGGAAACAGCATAGCAAGTTTAAATAAGGCTAGTCCGTTATCAACTTGAAAAAGTGGCACCGAGTCGGTGCTTTTTTTCAGTGGCCCAATGGCATCACCCTAGGTATGTTGAGCAGATCGGAAGAGCACACGTACAAGTCCCGGAT
11_2979_neg	tggaaaggacgaaacaccg	ATGCCATTGGGCCACTGAA	GTTTAAGAGCTATGCTGGAAACAGCATAGCAAGTTTAAATAAGGCTAGTCCGTTATCAACTTGAAAAAGTGGCACCGAGTCGGTGCTTTTTTT	TAGGGTGATGCCATTGGGCCACTGAATGTTTT	AAGA	AGATCGGAAGAGCACACGTACAAGTCCCGGAT	tggaaaggacgaaacaccgATGCCATTGGGCCACTGAAGTTTAAGAGCTATGCTGGAAACAGCATAGCAAGTTTAAATAAGGCTAGTCCGTTATCAACTTGAAAAAGTGGCACCGAGTCGGTGCTTTTTTTTAGGGTGATGCCATTGGGCCACTGAATGTTTTAAGAAGATCGGAAGAGCACACGTACAAGTCCCGGAT
11_2979_pos	tggaaaggacgaaacaccg	CCAATGGCATCACCCTAGGT	GTTTAAGAGCTATGCTGGAAACAGCATAGCAAGTTTAAATAAGGCTAGTCCGTTATCAACTTGAAAAAGTGGCACCGAGTCGGTGCTTTTTTT	AGTGGCCCAATGGCATCACCCTAGGTATGTTC	CACT	AGATCGGAAGAGCACACGTACAAGTCCCGGAT	tggaaaggacgaaacaccgCCAATGGCATCACCCTAGGTGTTTAAGAGCTATGCTGGAAACAGCATAGCAAGTTTAAATAAGGCTAGTCCGTTATCAACTTGAAAAAGTGGCACCGAGTCGGTGCTTTTTTTAGTGGCCCAATGGCATCACCCTAGGTATGTTCCACTAGATCGGAAGAGCACACGTACAAGTCCCGGAT
11_2980_neg	tggaaaggacgaaacaccg	TGATGCCATTGGGCCACTGA	GTTTAAGAGCTATGCTGGAAACAGCATAGCAAGTTTAAATAAGGCTAGTCCGTTATCAACTTGAAAAAGTGGCACCGAGTCGGTGCTTTTTTT	CTAGGGTGATGCCATTGGGCCACTGAATGTTT	TGCA	AGATCGGAAGAGCACACGTACAAGTCCCGGAT	tggaaaggacgaaacaccgTGATGCCATTGGGCCACTGAGTTTAAGAGCTATGCTGGAAACAGCATAGCAAGTTTAAATAAGGCTAGTCCGTTATCAACTTGAAAAAGTGGCACCGAGTCGGTGCTTTTTTTCTAGGGTGATGCCATTGGGCCACTGAATGTTTTGCAAGATCGGAAGAGCACACGTACAAGTCCCGGAT
11_2980_pos	tggaaaggacgaaacaccg	CAATGGCATCACCCTAGGTA	GTTTAAGAGCTATGCTGGAAACAGCATAGCAAGTTTAAATAAGGCTAGTCCGTTATCAACTTGAAAAAGTGGCACCGAGTCGGTGCTTTTTTT	GTGGCCCAATGGCATCACCCTAGGTATGTTCG	GATC	AGATCGGAAGAGCACACGTACAAGTCCCGGAT	tggaaaggacgaaacaccgCAATGGCATCACCCTAGGTAGTTTAAGAGCTATGCTGGAAACAGCATAGCAAGTTTAAATAAGGCTAGTCCGTTATCAACTTGAAAAAGTGGCACCGAGTCGGTGCTTTTTTTGTGGCCCAATGGCATCACCCTAGGTATGTTCGGATCAGATCGGAAGAGCACACGTACAAGTCCCGGAT
11_2981_neg	tggaaaggacgaaacaccg	TGATGCCATTGGGCCACTG	GTTTAAGAGCTATGCTGGAAACAGCATAGCAAGTTTAAATAAGGCTAGTCCGTTATCAACTTGAAAAAGTGGCACCGAGTCGGTGCTTTTTTT	CCTAGGGTGATGCCATTGGGCCACTGAATGTT	GGCG	AGATCGGAAGAGCACACGTACAAGTCCCGGAT	tggaaaggacgaaacaccgTGATGCCATTGGGCCACTGGTTTAAGAGCTATGCTGGAAACAGCATAGCAAGTTTAAATAAGGCTAGTCCGTTATCAACTTGAAAAAGTGGCACCGAGTCGGTGCTTTTTTTCCTAGGGTGATGCCATTGGGCCACTGAATGTTGGCGAGATCGGAAGAGCACACGTACAAGTCCCGGAT
11_2981_pos	tggaaaggacgaaacaccg	AATGGCATCACCCTAGGTAT	GTTTAAGAGCTATGCTGGAAACAGCATAGCAAGTTTAAATAAGGCTAGTCCGTTATCAACTTGAAAAAGTGGCACCGAGTCGGTGCTTTTTTT	TGGCCCAATGGCATCACCCTAGGTATGTTCGC	GTTA	AGATCGGAAGAGCACACGTACAAGTCCCGGAT	tggaaaggacgaaacaccgAATGGCATCACCCTAGGTATGTTTAAGAGCTATGCTGGAAACAGCATAGCAAGTTTAAATAAGGCTAGTCCGTTATCAACTTGAAAAAGTGGCACCGAGTCGGTGCTTTTTTTTGGCCCAATGGCATCACCCTAGGTATGTTCGCGTTAAGATCGGAAGAGCACACGTACAAGTCCCGGAT
11_2982_neg	tggaaaggacgaaacaccg	GTGATGCCATTGGGCCACT	GTTTAAGAGCTATGCTGGAAACAGCATAGCAAGTTTAAATAAGGCTAGTCCGTTATCAACTTGAAAAAGTGGCACCGAGTCGGTGCTTTTTTT	ACCTAGGGTGATGCCATTGGGCCACTGAATGT	GTCG	AGATCGGAAGAGCACACGTACAAGTCCCGGAT	tggaaaggacgaaacaccgGTGATGCCATTGGGCCACTGTTTAAGAGCTATGCTGGAAACAGCATAGCAAGTTTAAATAAGGCTAGTCCGTTATCAACTTGAAAAAGTGGCACCGAGTCGGTGCTTTTTTTACCTAGGGTGATGCCATTGGGCCACTGAATGTGTCGAGATCGGAAGAGCACACGTACAAGTCCCGGAT
11_2982_pos	tggaaaggacgaaacaccg	ATGGCATCACCCTAGGTATG	GTTTAAGAGCTATGCTGGAAACAGCATAGCAAGTTTAAATAAGGCTAGTCCGTTATCAACTTGAAAAAGTGGCACCGAGTCGGTGCTTTTTTT	GGCCCAATGGCATCACCCTAGGTATGTTCGCA	GCTG	AGATCGGAAGAGCACACGTACAAGTCCCGGAT	tggaaaggacgaaacaccgATGGCATCACCCTAGGTATGGTTTAAGAGCTATGCTGGAAACAGCATAGCAAGTTTAAATAAGGCTAGTCCGTTATCAACTTGAAAAAGTGGCACCGAGTCGGTGCTTTTTTTGGCCCAATGGCATCACCCTAGGTATGTTCGCAGCTGAGATCGGAAGAGCACACGTACAAGTCCCGGAT
11_2983_neg	tggaaaggacgaaacaccg	GGTGATGCCATTGGGCCAC	GTTTAAGAGCTATGCTGGAAACAGCATAGCAAGTTTAAATAAGGCTAGTCCGTTATCAACTTGAAAAAGTGGCACCGAGTCGGTGCTTTTTTT	TACCTAGGGTGATGCCATTGGGCCACTGAATG	CCCG	AGATCGGAAGAGCACACGTACAAGTCCCGGAT	tggaaaggacgaaacaccgGGTGATGCCATTGGGCCACGTTTAAGAGCTATGCTGGAAACAGCATAGCAAGTTTAAATAAGGCTAGTCCGTTATCAACTTGAAAAAGTGGCACCGAGTCGGTGCTTTTTTTTACCTAGGGTGATGCCATTGGGCCACTGAATGCCCGAGATCGGAAGAGCACACGTACAAGTCCCGGAT
11_2983_pos	tggaaaggacgaaacaccg	TGGCATCACCCTAGGTATGT	GTTTAAGAGCTATGCTGGAAACAGCATAGCAAGTTTAAATAAGGCTAGTCCGTTATCAACTTGAAAAAGTGGCACCGAGTCGGTGCTTTTTTT	GCCCAATGGCATCACCCTAGGTATGTTCGCAG	CAAC	AGATCGGAAGAGCACACGTACAAGTCCCGGAT	tggaaaggacgaaacaccgTGGCATCACCCTAGGTATGTGTTTAAGAGCTATGCTGGAAACAGCATAGCAAGTTTAAATAAGGCTAGTCCGTTATCAACTTGAAAAAGTGGCACCGAGTCGGTGCTTTTTTTGCCCAATGGCATCACCCTAGGTATGTTCGCAGCAACAGATCGGAAGAGCACACGTACAAGTCCCGGAT
11_2984_neg	tggaaaggacgaaacaccg	AGGGTGATGCCATTGGGCCA	GTTTAAGAGCTATGCTGGAAACAGCATAGCAAGTTTAAATAAGGCTAGTCCGTTATCAACTTGAAAAAGTGGCACCGAGTCGGTGCTTTTTTT	ATACCTAGGGTGATGCCATTGGGCCACTGAAT	CCGT	AGATCGGAAGAGCACACGTACAAGTCCCGGAT	tggaaaggacgaaacaccgAGGGTGATGCCATTGGGCCAGTTTAAGAGCTATGCTGGAAACAGCATAGCAAGTTTAAATAAGGCTAGTCCGTTATCAACTTGAAAAAGTGGCACCGAGTCGGTGCTTTTTTTATACCTAGGGTGATGCCATTGGGCCACTGAATCCGTAGATCGGAAGAGCACACGTACAAGTCCCGGAT
11_2984_pos	tggaaaggacgaaacaccg	GCATCACCCTAGGTATGTT	GTTTAAGAGCTATGCTGGAAACAGCATAGCAAGTTTAAATAAGGCTAGTCCGTTATCAACTTGAAAAAGTGGCACCGAGTCGGTGCTTTTTTT	CCCAATGGCATCACCCTAGGTATGTTCGCAGG	GTCA	AGATCGGAAGAGCACACGTACAAGTCCCGGAT	tggaaaggacgaaacaccgGCATCACCCTAGGTATGTTGTTTAAGAGCTATGCTGGAAACAGCATAGCAAGTTTAAATAAGGCTAGTCCGTTATCAACTTGAAAAAGTGGCACCGAGTCGGTGCTTTTTTTCCCAATGGCATCACCCTAGGTATGTTCGCAGGGTCAAGATCGGAAGAGCACACGTACAAGTCCCGGAT
11_2985_neg	tggaaaggacgaaacaccg	TAGGGTGATGCCATTGGGCC	GTTTAAGAGCTATGCTGGAAACAGCATAGCAAGTTTAAATAAGGCTAGTCCGTTATCAACTTGAAAAAGTGGCACCGAGTCGGTGCTTTTTTT	CATACCTAGGGTGATGCCATTGGGCCACTGAA	TCCG	AGATCGGAAGAGCACACGTACAAGTCCCGGAT	tggaaaggacgaaacaccgTAGGGTGATGCCATTGGGCCGTTTAAGAGCTATGCTGGAAACAGCATAGCAAGTTTAAATAAGGCTAGTCCGTTATCAACTTGAAAAAGTGGCACCGAGTCGGTGCTTTTTTTCATACCTAGGGTGATGCCATTGGGCCACTGAATCCGAGATCGGAAGAGCACACGTACAAGTCCCGGAT
11_2985_pos	tggaaaggacgaaacaccg	CATCACCCTAGGTATGTTC	GTTTAAGAGCTATGCTGGAAACAGCATAGCAAGTTTAAATAAGGCTAGTCCGTTATCAACTTGAAAAAGTGGCACCGAGTCGGTGCTTTTTTT	CCAATGGCATCACCCTAGGTATGTTCGCAGGA	TATC	AGATCGGAAGAGCACACGTACAAGTCCCGGAT	tggaaaggacgaaacaccgCATCACCCTAGGTATGTTCGTTTAAGAGCTATGCTGGAAACAGCATAGCAAGTTTAAATAAGGCTAGTCCGTTATCAACTTGAAAAAGTGGCACCGAGTCGGTGCTTTTTTTCCAATGGCATCACCCTAGGTATGTTCGCAGGATATCAGATCGGAAGAGCACACGTACAAGTCCCGGAT
11_2986_neg	tggaaaggacgaaacaccg	CTAGGGTGATGCCATTGGGC	GTTTAAGAGCTATGCTGGAAACAGCATAGCAAGTTTAAATAAGGCTAGTCCGTTATCAACTTGAAAAAGTGGCACCGAGTCGGTGCTTTTTTT	ACATACCTAGGGTGATGCCATTGGGCCACTGA	TAAT	AGATCGGAAGAGCACACGTACAAGTCCCGGAT	tggaaaggacgaaacaccgCTAGGGTGATGCCATTGGGCGTTTAAGAGCTATGCTGGAAACAGCATAGCAAGTTTAAATAAGGCTAGTCCGTTATCAACTTGAAAAAGTGGCACCGAGTCGGTGCTTTTTTTACATACCTAGGGTGATGCCATTGGGCCACTGATAATAGATCGGAAGAGCACACGTACAAGTCCCGGAT
11_2986_pos	tggaaaggacgaaacaccg	CATCACCCTAGGTATGTTCG	GTTTAAGAGCTATGCTGGAAACAGCATAGCAAGTTTAAATAAGGCTAGTCCGTTATCAACTTGAAAAAGTGGCACCGAGTCGGTGCTTTTTTT	CAATGGCATCACCCTAGGTATGTTCGCAGGAC	CCTG	AGATCGGAAGAGCACACGTACAAGTCCCGGAT	tggaaaggacgaaacaccgCATCACCCTAGGTATGTTCGGTTTAAGAGCTATGCTGGAAACAGCATAGCAAGTTTAAATAAGGCTAGTCCGTTATCAACTTGAAAAAGTGGCACCGAGTCGGTGCTTTTTTTCAATGGCATCACCCTAGGTATGTTCGCAGGACCCTGAGATCGGAAGAGCACACGTACAAGTCCCGGAT
11_2987_neg	tggaaaggacgaaacaccg	CCTAGGGTGATGCCATTGGG	GTTTAAGAGCTATGCTGGAAACAGCATAGCAAGTTTAAATAAGGCTAGTCCGTTATCAACTTGAAAAAGTGGCACCGAGTCGGTGCTTTTTTT	AACATACCTAGGGTGATGCCATTGGGCCACTG	CGGA	AGATCGGAAGAGCACACGTACAAGTCCCGGAT	tggaaaggacgaaacaccgCCTAGGGTGATGCCATTGGGGTTTAAGAGCTATGCTGGAAACAGCATAGCAAGTTTAAATAAGGCTAGTCCGTTATCAACTTGAAAAAGTGGCACCGAGTCGGTGCTTTTTTTAACATACCTAGGGTGATGCCATTGGGCCACTGCGGAAGATCGGAAGAGCACACGTACAAGTCCCGGAT
11_2987_pos	tggaaaggacgaaacaccg	ATCACCCTAGGTATGTTCGC	GTTTAAGAGCTATGCTGGAAACAGCATAGCAAGTTTAAATAAGGCTAGTCCGTTATCAACTTGAAAAAGTGGCACCGAGTCGGTGCTTTTTTT	AATGGCATCACCCTAGGTATGTTCGCAGGACA	ACTA	AGATCGGAAGAGCACACGTACAAGTCCCGGAT	tggaaaggacgaaacaccgATCACCCTAGGTATGTTCGCGTTTAAGAGCTATGCTGGAAACAGCATAGCAAGTTTAAATAAGGCTAGTCCGTTATCAACTTGAAAAAGTGGCACCGAGTCGGTGCTTTTTTTAATGGCATCACCCTAGGTATGTTCGCAGGACAACTAAGATCGGAAGAGCACACGTACAAGTCCCGGAT
11_2988_neg	tggaaaggacgaaacaccg	ACCTAGGGTGATGCCATTGG	GTTTAAGAGCTATGCTGGAAACAGCATAGCAAGTTTAAATAAGGCTAGTCCGTTATCAACTTGAAAAAGTGGCACCGAGTCGGTGCTTTTTTT	GAACATACCTAGGGTGATGCCATTGGGCCACT	CGGT	AGATCGGAAGAGCACACGTACAAGTCCCGGAT	tggaaaggacgaaacaccgACCTAGGGTGATGCCATTGGGTTTAAGAGCTATGCTGGAAACAGCATAGCAAGTTTAAATAAGGCTAGTCCGTTATCAACTTGAAAAAGTGGCACCGAGTCGGTGCTTTTTTTGAACATACCTAGGGTGATGCCATTGGGCCACTCGGTAGATCGGAAGAGCACACGTACAAGTCCCGGAT
11_2988_pos	tggaaaggacgaaacaccg	TCACCCTAGGTATGTTCGCA	GTTTAAGAGCTATGCTGGAAACAGCATAGCAAGTTTAAATAAGGCTAGTCCGTTATCAACTTGAAAAAGTGGCACCGAGTCGGTGCTTTTTTT	ATGGCATCACCCTAGGTATGTTCGCAGGACAG	ACGA	AGATCGGAAGAGCACACGTACAAGTCCCGGAT	tggaaaggacgaaacaccgTCACCCTAGGTATGTTCGCAGTTTAAGAGCTATGCTGGAAACAGCATAGCAAGTTTAAATAAGGCTAGTCCGTTATCAACTTGAAAAAGTGGCACCGAGTCGGTGCTTTTTTTATGGCATCACCCTAGGTATGTTCGCAGGACAGACGAAGATCGGAAGAGCACACGTACAAGTCCCGGAT
11_2989_neg	tggaaaggacgaaacaccg	TACCTAGGGTGATGCCATTG	GTTTAAGAGCTATGCTGGAAACAGCATAGCAAGTTTAAATAAGGCTAGTCCGTTATCAACTTGAAAAAGTGGCACCGAGTCGGTGCTTTTTTT	CGAACATACCTAGGGTGATGCCATTGGGCCAC	AAAT	AGATCGGAAGAGCACACGTACAAGTCCCGGAT	tggaaaggacgaaacaccgTACCTAGGGTGATGCCATTGGTTTAAGAGCTATGCTGGAAACAGCATAGCAAGTTTAAATAAGGCTAGTCCGTTATCAACTTGAAAAAGTGGCACCGAGTCGGTGCTTTTTTTCGAACATACCTAGGGTGATGCCATTGGGCCACAAATAGATCGGAAGAGCACACGTACAAGTCCCGGAT
11_2989_pos	tggaaaggacgaaacaccg	CACCCTAGGTATGTTCGCAG	GTTTAAGAGCTATGCTGGAAACAGCATAGCAAGTTTAAATAAGGCTAGTCCGTTATCAACTTGAAAAAGTGGCACCGAGTCGGTGCTTTTTTT	TGGCATCACCCTAGGTATGTTCGCAGGACAGC	ACTG	AGATCGGAAGAGCACACGTACAAGTCCCGGAT	tggaaaggacgaaacaccgCACCCTAGGTATGTTCGCAGGTTTAAGAGCTATGCTGGAAACAGCATAGCAAGTTTAAATAAGGCTAGTCCGTTATCAACTTGAAAAAGTGGCACCGAGTCGGTGCTTTTTTTTGGCATCACCCTAGGTATGTTCGCAGGACAGCACTGAGATCGGAAGAGCACACGTACAAGTCCCGGAT
11_2990_neg	tggaaaggacgaaacaccg	ATACCTAGGGTGATGCCATT	GTTTAAGAGCTATGCTGGAAACAGCATAGCAAGTTTAAATAAGGCTAGTCCGTTATCAACTTGAAAAAGTGGCACCGAGTCGGTGCTTTTTTT	GCGAACATACCTAGGGTGATGCCATTGGGCCA	GTTC	AGATCGGAAGAGCACACGTACAAGTCCCGGAT	tggaaaggacgaaacaccgATACCTAGGGTGATGCCATTGTTTAAGAGCTATGCTGGAAACAGCATAGCAAGTTTAAATAAGGCTAGTCCGTTATCAACTTGAAAAAGTGGCACCGAGTCGGTGCTTTTTTTGCGAACATACCTAGGGTGATGCCATTGGGCCAGTTCAGATCGGAAGAGCACACGTACAAGTCCCGGAT
11_2990_pos	tggaaaggacgaaacaccg	ACCCTAGGTATGTTCGCAGG	GTTTAAGAGCTATGCTGGAAACAGCATAGCAAGTTTAAATAAGGCTAGTCCGTTATCAACTTGAAAAAGTGGCACCGAGTCGGTGCTTTTTTT	GGCATCACCCTAGGTATGTTCGCAGGACAGCC	GTGA	AGATCGGAAGAGCACACGTACAAGTCCCGGAT	tggaaaggacgaaacaccgACCCTAGGTATGTTCGCAGGGTTTAAGAGCTATGCTGGAAACAGCATAGCAAGTTTAAATAAGGCTAGTCCGTTATCAACTTGAAAAAGTGGCACCGAGTCGGTGCTTTTTTTGGCATCACCCTAGGTATGTTCGCAGGACAGCCGTGAAGATCGGAAGAGCACACGTACAAGTCCCGGAT
11_2991_neg	tggaaaggacgaaacaccg	CATACCTAGGGTGATGCCAT	GTTTAAGAGCTATGCTGGAAACAGCATAGCAAGTTTAAATAAGGCTAGTCCGTTATCAACTTGAAAAAGTGGCACCGAGTCGGTGCTTTTTTT	TGCGAACATACCTAGGGTGATGCCATTGGGCC	GCCG	AGATCGGAAGAGCACACGTACAAGTCCCGGAT	tggaaaggacgaaacaccgCATACCTAGGGTGATGCCATGTTTAAGAGCTATGCTGGAAACAGCATAGCAAGTTTAAATAAGGCTAGTCCGTTATCAACTTGAAAAAGTGGCACCGAGTCGGTGCTTTTTTTTGCGAACATACCTAGGGTGATGCCATTGGGCCGCCGAGATCGGAAGAGCACACGTACAAGTCCCGGAT
11_2991_pos	tggaaaggacgaaacaccg	CCCTAGGTATGTTCGCAGGA	GTTTAAGAGCTATGCTGGAAACAGCATAGCAAGTTTAAATAAGGCTAGTCCGTTATCAACTTGAAAAAGTGGCACCGAGTCGGTGCTTTTTTT	GCATCACCCTAGGTATGTTCGCAGGACAGCCG	GTGC	AGATCGGAAGAGCACACGTACAAGTCCCGGAT	tggaaaggacgaaacaccgCCCTAGGTATGTTCGCAGGAGTTTAAGAGCTATGCTGGAAACAGCATAGCAAGTTTAAATAAGGCTAGTCCGTTATCAACTTGAAAAAGTGGCACCGAGTCGGTGCTTTTTTTGCATCACCCTAGGTATGTTCGCAGGACAGCCGGTGCAGATCGGAAGAGCACACGTACAAGTCCCGGAT
11_2992_neg	tggaaaggacgaaacaccg	ACATACCTAGGGTGATGCCA	GTTTAAGAGCTATGCTGGAAACAGCATAGCAAGTTTAAATAAGGCTAGTCCGTTATCAACTTGAAAAAGTGGCACCGAGTCGGTGCTTTTTTT	CTGCGAACATACCTAGGGTGATGCCATTGGGC	TGGC	AGATCGGAAGAGCACACGTACAAGTCCCGGAT	tggaaaggacgaaacaccgACATACCTAGGGTGATGCCAGTTTAAGAGCTATGCTGGAAACAGCATAGCAAGTTTAAATAAGGCTAGTCCGTTATCAACTTGAAAAAGTGGCACCGAGTCGGTGCTTTTTTTCTGCGAACATACCTAGGGTGATGCCATTGGGCTGGCAGATCGGAAGAGCACACGTACAAGTCCCGGAT
11_2992_pos	tggaaaggacgaaacaccg	CCTAGGTATGTTCGCAGGAC	GTTTAAGAGCTATGCTGGAAACAGCATAGCAAGTTTAAATAAGGCTAGTCCGTTATCAACTTGAAAAAGTGGCACCGAGTCGGTGCTTTTTTT	CATCACCCTAGGTATGTTCGCAGGACAGCCGT	GGGG	AGATCGGAAGAGCACACGTACAAGTCCCGGAT	tggaaaggacgaaacaccgCCTAGGTATGTTCGCAGGACGTTTAAGAGCTATGCTGGAAACAGCATAGCAAGTTTAAATAAGGCTAGTCCGTTATCAACTTGAAAAAGTGGCACCGAGTCGGTGCTTTTTTTCATCACCCTAGGTATGTTCGCAGGACAGCCGTGGGGAGATCGGAAGAGCACACGTACAAGTCCCGGAT
11_2994_neg	tggaaaggacgaaacaccg	AACATACCTAGGGTGATGC	GTTTAAGAGCTATGCTGGAAACAGCATAGCAAGTTTAAATAAGGCTAGTCCGTTATCAACTTGAAAAAGTGGCACCGAGTCGGTGCTTTTTTT	TCCTGCGAACATACCTAGGGTGATGCCATTGG	CGGC	AGATCGGAAGAGCACACGTACAAGTCCCGGAT	tggaaaggacgaaacaccgAACATACCTAGGGTGATGCGTTTAAGAGCTATGCTGGAAACAGCATAGCAAGTTTAAATAAGGCTAGTCCGTTATCAACTTGAAAAAGTGGCACCGAGTCGGTGCTTTTTTTTCCTGCGAACATACCTAGGGTGATGCCATTGGCGGCAGATCGGAAGAGCACACGTACAAGTCCCGGAT
11_2994_pos	tggaaaggacgaaacaccg	TAGGTATGTTCGCAGGACAG	GTTTAAGAGCTATGCTGGAAACAGCATAGCAAGTTTAAATAAGGCTAGTCCGTTATCAACTTGAAAAAGTGGCACCGAGTCGGTGCTTTTTTT	TCACCCTAGGTATGTTCGCAGGACAGCCGTCC	CAAT	AGATCGGAAGAGCACACGTACAAGTCCCGGAT	tggaaaggacgaaacaccgTAGGTATGTTCGCAGGACAGGTTTAAGAGCTATGCTGGAAACAGCATAGCAAGTTTAAATAAGGCTAGTCCGTTATCAACTTGAAAAAGTGGCACCGAGTCGGTGCTTTTTTTTCACCCTAGGTATGTTCGCAGGACAGCCGTCCCAATAGATCGGAAGAGCACACGTACAAGTCCCGGAT
11_2996_neg	tggaaaggacgaaacaccg	CGAACATACCTAGGGTGAT	GTTTAAGAGCTATGCTGGAAACAGCATAGCAAGTTTAAATAAGGCTAGTCCGTTATCAACTTGAAAAAGTGGCACCGAGTCGGTGCTTTTTTT	TGTCCTGCGAACATACCTAGGGTGATGCCATT	AGGC	AGATCGGAAGAGCACACGTACAAGTCCCGGAT	tggaaaggacgaaacaccgCGAACATACCTAGGGTGATGTTTAAGAGCTATGCTGGAAACAGCATAGCAAGTTTAAATAAGGCTAGTCCGTTATCAACTTGAAAAAGTGGCACCGAGTCGGTGCTTTTTTTTGTCCTGCGAACATACCTAGGGTGATGCCATTAGGCAGATCGGAAGAGCACACGTACAAGTCCCGGAT
11_2996_pos	tggaaaggacgaaacaccg	GTATGTTCGCAGGACAGCC	GTTTAAGAGCTATGCTGGAAACAGCATAGCAAGTTTAAATAAGGCTAGTCCGTTATCAACTTGAAAAAGTGGCACCGAGTCGGTGCTTTTTTT	ACCCTAGGTATGTTCGCAGGACAGCCGTCCCA	ATAC	AGATCGGAAGAGCACACGTACAAGTCCCGGAT	tggaaaggacgaaacaccgGTATGTTCGCAGGACAGCCGTTTAAGAGCTATGCTGGAAACAGCATAGCAAGTTTAAATAAGGCTAGTCCGTTATCAACTTGAAAAAGTGGCACCGAGTCGGTGCTTTTTTTACCCTAGGTATGTTCGCAGGACAGCCGTCCCAATACAGATCGGAAGAGCACACGTACAAGTCCCGGAT
11_2998_neg	tggaaaggacgaaacaccg	CTGCGAACATACCTAGGGTG	GTTTAAGAGCTATGCTGGAAACAGCATAGCAAGTTTAAATAAGGCTAGTCCGTTATCAACTTGAAAAAGTGGCACCGAGTCGGTGCTTTTTTT	GCTGTCCTGCGAACATACCTAGGGTGATGCCA	TTAA	AGATCGGAAGAGCACACGTACAAGTCCCGGAT	tggaaaggacgaaacaccgCTGCGAACATACCTAGGGTGGTTTAAGAGCTATGCTGGAAACAGCATAGCAAGTTTAAATAAGGCTAGTCCGTTATCAACTTGAAAAAGTGGCACCGAGTCGGTGCTTTTTTTGCTGTCCTGCGAACATACCTAGGGTGATGCCATTAAAGATCGGAAGAGCACACGTACAAGTCCCGGAT
11_2998_pos	tggaaaggacgaaacaccg	TATGTTCGCAGGACAGCCGT	GTTTAAGAGCTATGCTGGAAACAGCATAGCAAGTTTAAATAAGGCTAGTCCGTTATCAACTTGAAAAAGTGGCACCGAGTCGGTGCTTTTTTT	CCTAGGTATGTTCGCAGGACAGCCGTCCCAGC	TCTC	AGATCGGAAGAGCACACGTACAAGTCCCGGAT	tggaaaggacgaaacaccgTATGTTCGCAGGACAGCCGTGTTTAAGAGCTATGCTGGAAACAGCATAGCAAGTTTAAATAAGGCTAGTCCGTTATCAACTTGAAAAAGTGGCACCGAGTCGGTGCTTTTTTTCCTAGGTATGTTCGCAGGACAGCCGTCCCAGCTCTCAGATCGGAAGAGCACACGTACAAGTCCCGGAT
11_3000_neg	tggaaaggacgaaacaccg	TCCTGCGAACATACCTAGGG	GTTTAAGAGCTATGCTGGAAACAGCATAGCAAGTTTAAATAAGGCTAGTCCGTTATCAACTTGAAAAAGTGGCACCGAGTCGGTGCTTTTTTT	CGGCTGTCCTGCGAACATACCTAGGGTGATGC	CCGC	AGATCGGAAGAGCACACGTACAAGTCCCGGAT	tggaaaggacgaaacaccgTCCTGCGAACATACCTAGGGGTTTAAGAGCTATGCTGGAAACAGCATAGCAAGTTTAAATAAGGCTAGTCCGTTATCAACTTGAAAAAGTGGCACCGAGTCGGTGCTTTTTTTCGGCTGTCCTGCGAACATACCTAGGGTGATGCCCGCAGATCGGAAGAGCACACGTACAAGTCCCGGAT
11_3000_pos	tggaaaggacgaaacaccg	TGTTCGCAGGACAGCCGTCC	GTTTAAGAGCTATGCTGGAAACAGCATAGCAAGTTTAAATAAGGCTAGTCCGTTATCAACTTGAAAAAGTGGCACCGAGTCGGTGCTTTTTTT	TAGGTATGTTCGCAGGACAGCCGTCCCAGCCA	TCGA	AGATCGGAAGAGCACACGTACAAGTCCCGGAT	tggaaaggacgaaacaccgTGTTCGCAGGACAGCCGTCCGTTTAAGAGCTATGCTGGAAACAGCATAGCAAGTTTAAATAAGGCTAGTCCGTTATCAACTTGAAAAAGTGGCACCGAGTCGGTGCTTTTTTTTAGGTATGTTCGCAGGACAGCCGTCCCAGCCATCGAAGATCGGAAGAGCACACGTACAAGTCCCGGAT
11_3002_neg	tggaaaggacgaaacaccg	TGTCCTGCGAACATACCTAG	GTTTAAGAGCTATGCTGGAAACAGCATAGCAAGTTTAAATAAGGCTAGTCCGTTATCAACTTGAAAAAGTGGCACCGAGTCGGTGCTTTTTTT	GACGGCTGTCCTGCGAACATACCTAGGGTGAT	AATG	AGATCGGAAGAGCACACGTACAAGTCCCGGAT	tggaaaggacgaaacaccgTGTCCTGCGAACATACCTAGGTTTAAGAGCTATGCTGGAAACAGCATAGCAAGTTTAAATAAGGCTAGTCCGTTATCAACTTGAAAAAGTGGCACCGAGTCGGTGCTTTTTTTGACGGCTGTCCTGCGAACATACCTAGGGTGATAATGAGATCGGAAGAGCACACGTACAAGTCCCGGAT
11_3002_pos	tggaaaggacgaaacaccg	TTCGCAGGACAGCCGTCCCA	GTTTAAGAGCTATGCTGGAAACAGCATAGCAAGTTTAAATAAGGCTAGTCCGTTATCAACTTGAAAAAGTGGCACCGAGTCGGTGCTTTTTTT	GGTATGTTCGCAGGACAGCCGTCCCAGCCAGG	TTAT	AGATCGGAAGAGCACACGTACAAGTCCCGGAT	tggaaaggacgaaacaccgTTCGCAGGACAGCCGTCCCAGTTTAAGAGCTATGCTGGAAACAGCATAGCAAGTTTAAATAAGGCTAGTCCGTTATCAACTTGAAAAAGTGGCACCGAGTCGGTGCTTTTTTTGGTATGTTCGCAGGACAGCCGTCCCAGCCAGGTTATAGATCGGAAGAGCACACGTACAAGTCCCGGAT
11_3004_neg	tggaaaggacgaaacaccg	CTGTCCTGCGAACATACCT	GTTTAAGAGCTATGCTGGAAACAGCATAGCAAGTTTAAATAAGGCTAGTCCGTTATCAACTTGAAAAAGTGGCACCGAGTCGGTGCTTTTTTT	GGGACGGCTGTCCTGCGAACATACCTAGGGTG	CGCG	AGATCGGAAGAGCACACGTACAAGTCCCGGAT	tggaaaggacgaaacaccgCTGTCCTGCGAACATACCTGTTTAAGAGCTATGCTGGAAACAGCATAGCAAGTTTAAATAAGGCTAGTCCGTTATCAACTTGAAAAAGTGGCACCGAGTCGGTGCTTTTTTTGGGACGGCTGTCCTGCGAACATACCTAGGGTGCGCGAGATCGGAAGAGCACACGTACAAGTCCCGGAT
11_3004_pos	tggaaaggacgaaacaccg	CGCAGGACAGCCGTCCCAGC	GTTTAAGAGCTATGCTGGAAACAGCATAGCAAGTTTAAATAAGGCTAGTCCGTTATCAACTTGAAAAAGTGGCACCGAGTCGGTGCTTTTTTT	TATGTTCGCAGGACAGCCGTCCCAGCCAGGGC	GAAA	AGATCGGAAGAGCACACGTACAAGTCCCGGAT	tggaaaggacgaaacaccgCGCAGGACAGCCGTCCCAGCGTTTAAGAGCTATGCTGGAAACAGCATAGCAAGTTTAAATAAGGCTAGTCCGTTATCAACTTGAAAAAGTGGCACCGAGTCGGTGCTTTTTTTTATGTTCGCAGGACAGCCGTCCCAGCCAGGGCGAAAAGATCGGAAGAGCACACGTACAAGTCCCGGAT
11_3006_neg	tggaaaggacgaaacaccg	CGGCTGTCCTGCGAACATAC	GTTTAAGAGCTATGCTGGAAACAGCATAGCAAGTTTAAATAAGGCTAGTCCGTTATCAACTTGAAAAAGTGGCACCGAGTCGGTGCTTTTTTT	CTGGGACGGCTGTCCTGCGAACATACCTAGGG	GTGG	AGATCGGAAGAGCACACGTACAAGTCCCGGAT	tggaaaggacgaaacaccgCGGCTGTCCTGCGAACATACGTTTAAGAGCTATGCTGGAAACAGCATAGCAAGTTTAAATAAGGCTAGTCCGTTATCAACTTGAAAAAGTGGCACCGAGTCGGTGCTTTTTTTCTGGGACGGCTGTCCTGCGAACATACCTAGGGGTGGAGATCGGAAGAGCACACGTACAAGTCCCGGAT
11_3006_pos	tggaaaggacgaaacaccg	CAGGACAGCCGTCCCAGCCA	GTTTAAGAGCTATGCTGGAAACAGCATAGCAAGTTTAAATAAGGCTAGTCCGTTATCAACTTGAAAAAGTGGCACCGAGTCGGTGCTTTTTTT	TGTTCGCAGGACAGCCGTCCCAGCCAGGGCCG	GGAG	AGATCGGAAGAGCACACGTACAAGTCCCGGAT	tggaaaggacgaaacaccgCAGGACAGCCGTCCCAGCCAGTTTAAGAGCTATGCTGGAAACAGCATAGCAAGTTTAAATAAGGCTAGTCCGTTATCAACTTGAAAAAGTGGCACCGAGTCGGTGCTTTTTTTTGTTCGCAGGACAGCCGTCCCAGCCAGGGCCGGGAGAGATCGGAAGAGCACACGTACAAGTCCCGGAT
11_3008_neg	tggaaaggacgaaacaccg	ACGGCTGTCCTGCGAACAT	GTTTAAGAGCTATGCTGGAAACAGCATAGCAAGTTTAAATAAGGCTAGTCCGTTATCAACTTGAAAAAGTGGCACCGAGTCGGTGCTTTTTTT	GGCTGGGACGGCTGTCCTGCGAACATACCTAG	CTGG	AGATCGGAAGAGCACACGTACAAGTCCCGGAT	tggaaaggacgaaacaccgACGGCTGTCCTGCGAACATGTTTAAGAGCTATGCTGGAAACAGCATAGCAAGTTTAAATAAGGCTAGTCCGTTATCAACTTGAAAAAGTGGCACCGAGTCGGTGCTTTTTTTGGCTGGGACGGCTGTCCTGCGAACATACCTAGCTGGAGATCGGAAGAGCACACGTACAAGTCCCGGAT
11_3008_pos	tggaaaggacgaaacaccg	GACAGCCGTCCCAGCCAGG	GTTTAAGAGCTATGCTGGAAACAGCATAGCAAGTTTAAATAAGGCTAGTCCGTTATCAACTTGAAAAAGTGGCACCGAGTCGGTGCTTTTTTT	TTCGCAGGACAGCCGTCCCAGCCAGGGCCGGG	AATT	AGATCGGAAGAGCACACGTACAAGTCCCGGAT	tggaaaggacgaaacaccgGACAGCCGTCCCAGCCAGGGTTTAAGAGCTATGCTGGAAACAGCATAGCAAGTTTAAATAAGGCTAGTCCGTTATCAACTTGAAAAAGTGGCACCGAGTCGGTGCTTTTTTTTTCGCAGGACAGCCGTCCCAGCCAGGGCCGGGAATTAGATCGGAAGAGCACACGTACAAGTCCCGGAT
11_3010_neg	tggaaaggacgaaacaccg	GGACGGCTGTCCTGCGAAC	GTTTAAGAGCTATGCTGGAAACAGCATAGCAAGTTTAAATAAGGCTAGTCCGTTATCAACTTGAAAAAGTGGCACCGAGTCGGTGCTTTTTTT	CTGGCTGGGACGGCTGTCCTGCGAACATACCT	TGTG	AGATCGGAAGAGCACACGTACAAGTCCCGGAT	tggaaaggacgaaacaccgGGACGGCTGTCCTGCGAACGTTTAAGAGCTATGCTGGAAACAGCATAGCAAGTTTAAATAAGGCTAGTCCGTTATCAACTTGAAAAAGTGGCACCGAGTCGGTGCTTTTTTTCTGGCTGGGACGGCTGTCCTGCGAACATACCTTGTGAGATCGGAAGAGCACACGTACAAGTCCCGGAT
11_3010_pos	tggaaaggacgaaacaccg	ACAGCCGTCCCAGCCAGGGC	GTTTAAGAGCTATGCTGGAAACAGCATAGCAAGTTTAAATAAGGCTAGTCCGTTATCAACTTGAAAAAGTGGCACCGAGTCGGTGCTTTTTTT	CGCAGGACAGCCGTCCCAGCCAGGGCCGGGCA	GGGA	AGATCGGAAGAGCACACGTACAAGTCCCGGAT	tggaaaggacgaaacaccgACAGCCGTCCCAGCCAGGGCGTTTAAGAGCTATGCTGGAAACAGCATAGCAAGTTTAAATAAGGCTAGTCCGTTATCAACTTGAAAAAGTGGCACCGAGTCGGTGCTTTTTTTCGCAGGACAGCCGTCCCAGCCAGGGCCGGGCAGGGAAGATCGGAAGAGCACACGTACAAGTCCCGGAT
11_3012_neg	tggaaaggacgaaacaccg	CTGGGACGGCTGTCCTGCGA	GTTTAAGAGCTATGCTGGAAACAGCATAGCAAGTTTAAATAAGGCTAGTCCGTTATCAACTTGAAAAAGTGGCACCGAGTCGGTGCTTTTTTT	CCCTGGCTGGGACGGCTGTCCTGCGAACATAC	CCGA	AGATCGGAAGAGCACACGTACAAGTCCCGGAT	tggaaaggacgaaacaccgCTGGGACGGCTGTCCTGCGAGTTTAAGAGCTATGCTGGAAACAGCATAGCAAGTTTAAATAAGGCTAGTCCGTTATCAACTTGAAAAAGTGGCACCGAGTCGGTGCTTTTTTTCCCTGGCTGGGACGGCTGTCCTGCGAACATACCCGAAGATCGGAAGAGCACACGTACAAGTCCCGGAT
11_3012_pos	tggaaaggacgaaacaccg	AGCCGTCCCAGCCAGGGCCG	GTTTAAGAGCTATGCTGGAAACAGCATAGCAAGTTTAAATAAGGCTAGTCCGTTATCAACTTGAAAAAGTGGCACCGAGTCGGTGCTTTTTTT	CAGGACAGCCGTCCCAGCCAGGGCCGGGCACA	CCAT	AGATCGGAAGAGCACACGTACAAGTCCCGGAT	tggaaaggacgaaacaccgAGCCGTCCCAGCCAGGGCCGGTTTAAGAGCTATGCTGGAAACAGCATAGCAAGTTTAAATAAGGCTAGTCCGTTATCAACTTGAAAAAGTGGCACCGAGTCGGTGCTTTTTTTCAGGACAGCCGTCCCAGCCAGGGCCGGGCACACCATAGATCGGAAGAGCACACGTACAAGTCCCGGAT
11_3014_neg	tggaaaggacgaaacaccg	GCTGGGACGGCTGTCCTGC	GTTTAAGAGCTATGCTGGAAACAGCATAGCAAGTTTAAATAAGGCTAGTCCGTTATCAACTTGAAAAAGTGGCACCGAGTCGGTGCTTTTTTT	GGCCCTGGCTGGGACGGCTGTCCTGCGAACAT	TCCT	AGATCGGAAGAGCACACGTACAAGTCCCGGAT	tggaaaggacgaaacaccgGCTGGGACGGCTGTCCTGCGTTTAAGAGCTATGCTGGAAACAGCATAGCAAGTTTAAATAAGGCTAGTCCGTTATCAACTTGAAAAAGTGGCACCGAGTCGGTGCTTTTTTTGGCCCTGGCTGGGACGGCTGTCCTGCGAACATTCCTAGATCGGAAGAGCACACGTACAAGTCCCGGAT
11_3014_pos	tggaaaggacgaaacaccg	CCGTCCCAGCCAGGGCCGGG	GTTTAAGAGCTATGCTGGAAACAGCATAGCAAGTTTAAATAAGGCTAGTCCGTTATCAACTTGAAAAAGTGGCACCGAGTCGGTGCTTTTTTT	GGACAGCCGTCCCAGCCAGGGCCGGGCACAGG	TCGG	AGATCGGAAGAGCACACGTACAAGTCCCGGAT	tggaaaggacgaaacaccgCCGTCCCAGCCAGGGCCGGGGTTTAAGAGCTATGCTGGAAACAGCATAGCAAGTTTAAATAAGGCTAGTCCGTTATCAACTTGAAAAAGTGGCACCGAGTCGGTGCTTTTTTTGGACAGCCGTCCCAGCCAGGGCCGGGCACAGGTCGGAGATCGGAAGAGCACACGTACAAGTCCCGGAT
11_3016_neg	tggaaaggacgaaacaccg	CTGGCTGGGACGGCTGTCCT	GTTTAAGAGCTATGCTGGAAACAGCATAGCAAGTTTAAATAAGGCTAGTCCGTTATCAACTTGAAAAAGTGGCACCGAGTCGGTGCTTTTTTT	CCGGCCCTGGCTGGGACGGCTGTCCTGCGAAC	ACGG	AGATCGGAAGAGCACACGTACAAGTCCCGGAT	tggaaaggacgaaacaccgCTGGCTGGGACGGCTGTCCTGTTTAAGAGCTATGCTGGAAACAGCATAGCAAGTTTAAATAAGGCTAGTCCGTTATCAACTTGAAAAAGTGGCACCGAGTCGGTGCTTTTTTTCCGGCCCTGGCTGGGACGGCTGTCCTGCGAACACGGAGATCGGAAGAGCACACGTACAAGTCCCGGAT
11_3016_pos	tggaaaggacgaaacaccg	TCCCAGCCAGGGCCGGGCA	GTTTAAGAGCTATGCTGGAAACAGCATAGCAAGTTTAAATAAGGCTAGTCCGTTATCAACTTGAAAAAGTGGCACCGAGTCGGTGCTTTTTTT	ACAGCCGTCCCAGCCAGGGCCGGGCACAGGCT	AGCT	AGATCGGAAGAGCACACGTACAAGTCCCGGAT	tggaaaggacgaaacaccgTCCCAGCCAGGGCCGGGCAGTTTAAGAGCTATGCTGGAAACAGCATAGCAAGTTTAAATAAGGCTAGTCCGTTATCAACTTGAAAAAGTGGCACCGAGTCGGTGCTTTTTTTACAGCCGTCCCAGCCAGGGCCGGGCACAGGCTAGCTAGATCGGAAGAGCACACGTACAAGTCCCGGAT
11_3019_neg	tggaaaggacgaaacaccg	CCCTGGCTGGGACGGCTGT	GTTTAAGAGCTATGCTGGAAACAGCATAGCAAGTTTAAATAAGGCTAGTCCGTTATCAACTTGAAAAAGTGGCACCGAGTCGGTGCTTTTTTT	TGCCCGGCCCTGGCTGGGACGGCTGTCCTGCG	TGCT	AGATCGGAAGAGCACACGTACAAGTCCCGGAT	tggaaaggacgaaacaccgCCCTGGCTGGGACGGCTGTGTTTAAGAGCTATGCTGGAAACAGCATAGCAAGTTTAAATAAGGCTAGTCCGTTATCAACTTGAAAAAGTGGCACCGAGTCGGTGCTTTTTTTTGCCCGGCCCTGGCTGGGACGGCTGTCCTGCGTGCTAGATCGGAAGAGCACACGTACAAGTCCCGGAT
11_3019_pos	tggaaaggacgaaacaccg	CCAGCCAGGGCCGGGCACAG	GTTTAAGAGCTATGCTGGAAACAGCATAGCAAGTTTAAATAAGGCTAGTCCGTTATCAACTTGAAAAAGTGGCACCGAGTCGGTGCTTTTTTT	GCCGTCCCAGCCAGGGCCGGGCACAGGCTGGA	TACG	AGATCGGAAGAGCACACGTACAAGTCCCGGAT	tggaaaggacgaaacaccgCCAGCCAGGGCCGGGCACAGGTTTAAGAGCTATGCTGGAAACAGCATAGCAAGTTTAAATAAGGCTAGTCCGTTATCAACTTGAAAAAGTGGCACCGAGTCGGTGCTTTTTTTGCCGTCCCAGCCAGGGCCGGGCACAGGCTGGATACGAGATCGGAAGAGCACACGTACAAGTCCCGGAT
11_3022_neg	tggaaaggacgaaacaccg	CCGGCCCTGGCTGGGACGGC	GTTTAAGAGCTATGCTGGAAACAGCATAGCAAGTTTAAATAAGGCTAGTCCGTTATCAACTTGAAAAAGTGGCACCGAGTCGGTGCTTTTTTT	CTGTGCCCGGCCCTGGCTGGGACGGCTGTCCT	CTCT	AGATCGGAAGAGCACACGTACAAGTCCCGGAT	tggaaaggacgaaacaccgCCGGCCCTGGCTGGGACGGCGTTTAAGAGCTATGCTGGAAACAGCATAGCAAGTTTAAATAAGGCTAGTCCGTTATCAACTTGAAAAAGTGGCACCGAGTCGGTGCTTTTTTTCTGTGCCCGGCCCTGGCTGGGACGGCTGTCCTCTCTAGATCGGAAGAGCACACGTACAAGTCCCGGAT
11_3022_pos	tggaaaggacgaaacaccg	CCAGGGCCGGGCACAGGCT	GTTTAAGAGCTATGCTGGAAACAGCATAGCAAGTTTAAATAAGGCTAGTCCGTTATCAACTTGAAAAAGTGGCACCGAGTCGGTGCTTTTTTT	GTCCCAGCCAGGGCCGGGCACAGGCTGGAGGA	CACA	AGATCGGAAGAGCACACGTACAAGTCCCGGAT	tggaaaggacgaaacaccgCCAGGGCCGGGCACAGGCTGTTTAAGAGCTATGCTGGAAACAGCATAGCAAGTTTAAATAAGGCTAGTCCGTTATCAACTTGAAAAAGTGGCACCGAGTCGGTGCTTTTTTTGTCCCAGCCAGGGCCGGGCACAGGCTGGAGGACACAAGATCGGAAGAGCACACGTACAAGTCCCGGAT
11_3025_neg	tggaaaggacgaaacaccg	TGCCCGGCCCTGGCTGGGAC	GTTTAAGAGCTATGCTGGAAACAGCATAGCAAGTTTAAATAAGGCTAGTCCGTTATCAACTTGAAAAAGTGGCACCGAGTCGGTGCTTTTTTT	AGCCTGTGCCCGGCCCTGGCTGGGACGGCTGT	GGGT	AGATCGGAAGAGCACACGTACAAGTCCCGGAT	tggaaaggacgaaacaccgTGCCCGGCCCTGGCTGGGACGTTTAAGAGCTATGCTGGAAACAGCATAGCAAGTTTAAATAAGGCTAGTCCGTTATCAACTTGAAAAAGTGGCACCGAGTCGGTGCTTTTTTTAGCCTGTGCCCGGCCCTGGCTGGGACGGCTGTGGGTAGATCGGAAGAGCACACGTACAAGTCCCGGAT
11_3025_pos	tggaaaggacgaaacaccg	AGGGCCGGGCACAGGCTGGA	GTTTAAGAGCTATGCTGGAAACAGCATAGCAAGTTTAAATAAGGCTAGTCCGTTATCAACTTGAAAAAGTGGCACCGAGTCGGTGCTTTTTTT	CCAGCCAGGGCCGGGCACAGGCTGGAGGACAG	GGCT	AGATCGGAAGAGCACACGTACAAGTCCCGGAT	tggaaaggacgaaacaccgAGGGCCGGGCACAGGCTGGAGTTTAAGAGCTATGCTGGAAACAGCATAGCAAGTTTAAATAAGGCTAGTCCGTTATCAACTTGAAAAAGTGGCACCGAGTCGGTGCTTTTTTTCCAGCCAGGGCCGGGCACAGGCTGGAGGACAGGGCTAGATCGGAAGAGCACACGTACAAGTCCCGGAT
11_3028_neg	tggaaaggacgaaacaccg	CTGTGCCCGGCCCTGGCTGG	GTTTAAGAGCTATGCTGGAAACAGCATAGCAAGTTTAAATAAGGCTAGTCCGTTATCAACTTGAAAAAGTGGCACCGAGTCGGTGCTTTTTTT	TCCAGCCTGTGCCCGGCCCTGGCTGGGACGGC	GTTT	AGATCGGAAGAGCACACGTACAAGTCCCGGAT	tggaaaggacgaaacaccgCTGTGCCCGGCCCTGGCTGGGTTTAAGAGCTATGCTGGAAACAGCATAGCAAGTTTAAATAAGGCTAGTCCGTTATCAACTTGAAAAAGTGGCACCGAGTCGGTGCTTTTTTTTCCAGCCTGTGCCCGGCCCTGGCTGGGACGGCGTTTAGATCGGAAGAGCACACGTACAAGTCCCGGAT
11_3028_pos	tggaaaggacgaaacaccg	CCGGGCACAGGCTGGAGGA	GTTTAAGAGCTATGCTGGAAACAGCATAGCAAGTTTAAATAAGGCTAGTCCGTTATCAACTTGAAAAAGTGGCACCGAGTCGGTGCTTTTTTT	GCCAGGGCCGGGCACAGGCTGGAGGACAGACG	AACA	AGATCGGAAGAGCACACGTACAAGTCCCGGAT	tggaaaggacgaaacaccgCCGGGCACAGGCTGGAGGAGTTTAAGAGCTATGCTGGAAACAGCATAGCAAGTTTAAATAAGGCTAGTCCGTTATCAACTTGAAAAAGTGGCACCGAGTCGGTGCTTTTTTTGCCAGGGCCGGGCACAGGCTGGAGGACAGACGAACAAGATCGGAAGAGCACACGTACAAGTCCCGGAT
11_3031_neg	tggaaaggacgaaacaccg	AGCCTGTGCCCGGCCCTGGC	GTTTAAGAGCTATGCTGGAAACAGCATAGCAAGTTTAAATAAGGCTAGTCCGTTATCAACTTGAAAAAGTGGCACCGAGTCGGTGCTTTTTTT	TCCTCCAGCCTGTGCCCGGCCCTGGCTGGGAC	CGCT	AGATCGGAAGAGCACACGTACAAGTCCCGGAT	tggaaaggacgaaacaccgAGCCTGTGCCCGGCCCTGGCGTTTAAGAGCTATGCTGGAAACAGCATAGCAAGTTTAAATAAGGCTAGTCCGTTATCAACTTGAAAAAGTGGCACCGAGTCGGTGCTTTTTTTTCCTCCAGCCTGTGCCCGGCCCTGGCTGGGACCGCTAGATCGGAAGAGCACACGTACAAGTCCCGGAT
11_3031_pos	tggaaaggacgaaacaccg	GGCACAGGCTGGAGGACAG	GTTTAAGAGCTATGCTGGAAACAGCATAGCAAGTTTAAATAAGGCTAGTCCGTTATCAACTTGAAAAAGTGGCACCGAGTCGGTGCTTTTTTT	AGGGCCGGGCACAGGCTGGAGGACAGACGGGG	TGAG	AGATCGGAAGAGCACACGTACAAGTCCCGGAT	tggaaaggacgaaacaccgGGCACAGGCTGGAGGACAGGTTTAAGAGCTATGCTGGAAACAGCATAGCAAGTTTAAATAAGGCTAGTCCGTTATCAACTTGAAAAAGTGGCACCGAGTCGGTGCTTTTTTTAGGGCCGGGCACAGGCTGGAGGACAGACGGGGTGAGAGATCGGAAGAGCACACGTACAAGTCCCGGAT
11_3034_neg	tggaaaggacgaaacaccg	TCCAGCCTGTGCCCGGCCCT	GTTTAAGAGCTATGCTGGAAACAGCATAGCAAGTTTAAATAAGGCTAGTCCGTTATCAACTTGAAAAAGTGGCACCGAGTCGGTGCTTTTTTT	CTGTCCTCCAGCCTGTGCCCGGCCCTGGCTGG	GTAT	AGATCGGAAGAGCACACGTACAAGTCCCGGAT	tggaaaggacgaaacaccgTCCAGCCTGTGCCCGGCCCTGTTTAAGAGCTATGCTGGAAACAGCATAGCAAGTTTAAATAAGGCTAGTCCGTTATCAACTTGAAAAAGTGGCACCGAGTCGGTGCTTTTTTTCTGTCCTCCAGCCTGTGCCCGGCCCTGGCTGGGTATAGATCGGAAGAGCACACGTACAAGTCCCGGAT
11_3034_pos	tggaaaggacgaaacaccg	CACAGGCTGGAGGACAGACG	GTTTAAGAGCTATGCTGGAAACAGCATAGCAAGTTTAAATAAGGCTAGTCCGTTATCAACTTGAAAAAGTGGCACCGAGTCGGTGCTTTTTTT	GCCGGGCACAGGCTGGAGGACAGACGGGGGTT	TGTT	AGATCGGAAGAGCACACGTACAAGTCCCGGAT	tggaaaggacgaaacaccgCACAGGCTGGAGGACAGACGGTTTAAGAGCTATGCTGGAAACAGCATAGCAAGTTTAAATAAGGCTAGTCCGTTATCAACTTGAAAAAGTGGCACCGAGTCGGTGCTTTTTTTGCCGGGCACAGGCTGGAGGACAGACGGGGGTTTGTTAGATCGGAAGAGCACACGTACAAGTCCCGGAT
11_3037_neg	tggaaaggacgaaacaccg	TCCTCCAGCCTGTGCCCGGC	GTTTAAGAGCTATGCTGGAAACAGCATAGCAAGTTTAAATAAGGCTAGTCCGTTATCAACTTGAAAAAGTGGCACCGAGTCGGTGCTTTTTTT	CGTCTGTCCTCCAGCCTGTGCCCGGCCCTGGC	TTCG	AGATCGGAAGAGCACACGTACAAGTCCCGGAT	tggaaaggacgaaacaccgTCCTCCAGCCTGTGCCCGGCGTTTAAGAGCTATGCTGGAAACAGCATAGCAAGTTTAAATAAGGCTAGTCCGTTATCAACTTGAAAAAGTGGCACCGAGTCGGTGCTTTTTTTCGTCTGTCCTCCAGCCTGTGCCCGGCCCTGGCTTCGAGATCGGAAGAGCACACGTACAAGTCCCGGAT
11_3037_pos	tggaaaggacgaaacaccg	AGGCTGGAGGACAGACGGGG	GTTTAAGAGCTATGCTGGAAACAGCATAGCAAGTTTAAATAAGGCTAGTCCGTTATCAACTTGAAAAAGTGGCACCGAGTCGGTGCTTTTTTT	GGGCACAGGCTGGAGGACAGACGGGGGTTGCC	ACAA	AGATCGGAAGAGCACACGTACAAGTCCCGGAT	tggaaaggacgaaacaccgAGGCTGGAGGACAGACGGGGGTTTAAGAGCTATGCTGGAAACAGCATAGCAAGTTTAAATAAGGCTAGTCCGTTATCAACTTGAAAAAGTGGCACCGAGTCGGTGCTTTTTTTGGGCACAGGCTGGAGGACAGACGGGGGTTGCCACAAAGATCGGAAGAGCACACGTACAAGTCCCGGAT
11_3040_neg	tggaaaggacgaaacaccg	CTGTCCTCCAGCCTGTGCCC	GTTTAAGAGCTATGCTGGAAACAGCATAGCAAGTTTAAATAAGGCTAGTCCGTTATCAACTTGAAAAAGTGGCACCGAGTCGGTGCTTTTTTT	CCCCGTCTGTCCTCCAGCCTGTGCCCGGCCCT	CATG	AGATCGGAAGAGCACACGTACAAGTCCCGGAT	tggaaaggacgaaacaccgCTGTCCTCCAGCCTGTGCCCGTTTAAGAGCTATGCTGGAAACAGCATAGCAAGTTTAAATAAGGCTAGTCCGTTATCAACTTGAAAAAGTGGCACCGAGTCGGTGCTTTTTTTCCCCGTCTGTCCTCCAGCCTGTGCCCGGCCCTCATGAGATCGGAAGAGCACACGTACAAGTCCCGGAT
11_3040_pos	tggaaaggacgaaacaccg	CTGGAGGACAGACGGGGGTT	GTTTAAGAGCTATGCTGGAAACAGCATAGCAAGTTTAAATAAGGCTAGTCCGTTATCAACTTGAAAAAGTGGCACCGAGTCGGTGCTTTTTTT	CACAGGCTGGAGGACAGACGGGGGTTGCCAGG	ATGA	AGATCGGAAGAGCACACGTACAAGTCCCGGAT	tggaaaggacgaaacaccgCTGGAGGACAGACGGGGGTTGTTTAAGAGCTATGCTGGAAACAGCATAGCAAGTTTAAATAAGGCTAGTCCGTTATCAACTTGAAAAAGTGGCACCGAGTCGGTGCTTTTTTTCACAGGCTGGAGGACAGACGGGGGTTGCCAGGATGAAGATCGGAAGAGCACACGTACAAGTCCCGGAT
12_3043_neg	tggaaaggacgaaacaccg	TCCCAGAGGGTCCTGAGGG	GTTTAAGAGCTATGCTGGAAACAGCATAGCAAGTTTAAATAAGGCTAGTCCGTTATCAACTTGAAAAAGTGGCACCGAGTCGGTGCTTTTTTT	ATGCCAGTCCCAGAGGGTCCTGAGGGCCTGGC	TACT	AGATCGGAAGAGCACACGTACAAGTCCCGGAT	tggaaaggacgaaacaccgTCCCAGAGGGTCCTGAGGGGTTTAAGAGCTATGCTGGAAACAGCATAGCAAGTTTAAATAAGGCTAGTCCGTTATCAACTTGAAAAAGTGGCACCGAGTCGGTGCTTTTTTTATGCCAGTCCCAGAGGGTCCTGAGGGCCTGGCTACTAGATCGGAAGAGCACACGTACAAGTCCCGGAT
12_3043_pos	tggaaaggacgaaacaccg	CCCTCTGGGACTGGCATCAG	GTTTAAGAGCTATGCTGGAAACAGCATAGCAAGTTTAAATAAGGCTAGTCCGTTATCAACTTGAAAAAGTGGCACCGAGTCGGTGCTTTTTTT	TCAGGACCCTCTGGGACTGGCATCAGCACGTG	CGAA	AGATCGGAAGAGCACACGTACAAGTCCCGGAT	tggaaaggacgaaacaccgCCCTCTGGGACTGGCATCAGGTTTAAGAGCTATGCTGGAAACAGCATAGCAAGTTTAAATAAGGCTAGTCCGTTATCAACTTGAAAAAGTGGCACCGAGTCGGTGCTTTTTTTTCAGGACCCTCTGGGACTGGCATCAGCACGTGCGAAAGATCGGAAGAGCACACGTACAAGTCCCGGAT
12_3046_neg	tggaaaggacgaaacaccg	CCAGTCCCAGAGGGTCCTGA	GTTTAAGAGCTATGCTGGAAACAGCATAGCAAGTTTAAATAAGGCTAGTCCGTTATCAACTTGAAAAAGTGGCACCGAGTCGGTGCTTTTTTT	CTGATGCCAGTCCCAGAGGGTCCTGAGGGCCT	AGGA	AGATCGGAAGAGCACACGTACAAGTCCCGGAT	tggaaaggacgaaacaccgCCAGTCCCAGAGGGTCCTGAGTTTAAGAGCTATGCTGGAAACAGCATAGCAAGTTTAAATAAGGCTAGTCCGTTATCAACTTGAAAAAGTGGCACCGAGTCGGTGCTTTTTTTCTGATGCCAGTCCCAGAGGGTCCTGAGGGCCTAGGAAGATCGGAAGAGCACACGTACAAGTCCCGGAT
12_3046_pos	tggaaaggacgaaacaccg	TCTGGGACTGGCATCAGCAC	GTTTAAGAGCTATGCTGGAAACAGCATAGCAAGTTTAAATAAGGCTAGTCCGTTATCAACTTGAAAAAGTGGCACCGAGTCGGTGCTTTTTTT	GGACCCTCTGGGACTGGCATCAGCACGTGACC	CTAT	AGATCGGAAGAGCACACGTACAAGTCCCGGAT	tggaaaggacgaaacaccgTCTGGGACTGGCATCAGCACGTTTAAGAGCTATGCTGGAAACAGCATAGCAAGTTTAAATAAGGCTAGTCCGTTATCAACTTGAAAAAGTGGCACCGAGTCGGTGCTTTTTTTGGACCCTCTGGGACTGGCATCAGCACGTGACCCTATAGATCGGAAGAGCACACGTACAAGTCCCGGAT
12_3049_neg	tggaaaggacgaaacaccg	ATGCCAGTCCCAGAGGGTCC	GTTTAAGAGCTATGCTGGAAACAGCATAGCAAGTTTAAATAAGGCTAGTCCGTTATCAACTTGAAAAAGTGGCACCGAGTCGGTGCTTTTTTT	GTGCTGATGCCAGTCCCAGAGGGTCCTGAGGG	TGAT	AGATCGGAAGAGCACACGTACAAGTCCCGGAT	tggaaaggacgaaacaccgATGCCAGTCCCAGAGGGTCCGTTTAAGAGCTATGCTGGAAACAGCATAGCAAGTTTAAATAAGGCTAGTCCGTTATCAACTTGAAAAAGTGGCACCGAGTCGGTGCTTTTTTTGTGCTGATGCCAGTCCCAGAGGGTCCTGAGGGTGATAGATCGGAAGAGCACACGTACAAGTCCCGGAT
12_3049_pos	tggaaaggacgaaacaccg	GGACTGGCATCAGCACGTG	GTTTAAGAGCTATGCTGGAAACAGCATAGCAAGTTTAAATAAGGCTAGTCCGTTATCAACTTGAAAAAGTGGCACCGAGTCGGTGCTTTTTTT	CCCTCTGGGACTGGCATCAGCACGTGACCTCT	CTAA	AGATCGGAAGAGCACACGTACAAGTCCCGGAT	tggaaaggacgaaacaccgGGACTGGCATCAGCACGTGGTTTAAGAGCTATGCTGGAAACAGCATAGCAAGTTTAAATAAGGCTAGTCCGTTATCAACTTGAAAAAGTGGCACCGAGTCGGTGCTTTTTTTCCCTCTGGGACTGGCATCAGCACGTGACCTCTCTAAAGATCGGAAGAGCACACGTACAAGTCCCGGAT
12_3052_neg	tggaaaggacgaaacaccg	CTGATGCCAGTCCCAGAGGG	GTTTAAGAGCTATGCTGGAAACAGCATAGCAAGTTTAAATAAGGCTAGTCCGTTATCAACTTGAAAAAGTGGCACCGAGTCGGTGCTTTTTTT	CACGTGCTGATGCCAGTCCCAGAGGGTCCTGA	AATC	AGATCGGAAGAGCACACGTACAAGTCCCGGAT	tggaaaggacgaaacaccgCTGATGCCAGTCCCAGAGGGGTTTAAGAGCTATGCTGGAAACAGCATAGCAAGTTTAAATAAGGCTAGTCCGTTATCAACTTGAAAAAGTGGCACCGAGTCGGTGCTTTTTTTCACGTGCTGATGCCAGTCCCAGAGGGTCCTGAAATCAGATCGGAAGAGCACACGTACAAGTCCCGGAT
12_3052_pos	tggaaaggacgaaacaccg	ACTGGCATCAGCACGTGACC	GTTTAAGAGCTATGCTGGAAACAGCATAGCAAGTTTAAATAAGGCTAGTCCGTTATCAACTTGAAAAAGTGGCACCGAGTCGGTGCTTTTTTT	TCTGGGACTGGCATCAGCACGTGACCTCTCCT	TAAG	AGATCGGAAGAGCACACGTACAAGTCCCGGAT	tggaaaggacgaaacaccgACTGGCATCAGCACGTGACCGTTTAAGAGCTATGCTGGAAACAGCATAGCAAGTTTAAATAAGGCTAGTCCGTTATCAACTTGAAAAAGTGGCACCGAGTCGGTGCTTTTTTTTCTGGGACTGGCATCAGCACGTGACCTCTCCTTAAGAGATCGGAAGAGCACACGTACAAGTCCCGGAT
12_3055_neg	tggaaaggacgaaacaccg	TGCTGATGCCAGTCCCAGA	GTTTAAGAGCTATGCTGGAAACAGCATAGCAAGTTTAAATAAGGCTAGTCCGTTATCAACTTGAAAAAGTGGCACCGAGTCGGTGCTTTTTTT	GGTCACGTGCTGATGCCAGTCCCAGAGGGTCC	TAAA	AGATCGGAAGAGCACACGTACAAGTCCCGGAT	tggaaaggacgaaacaccgTGCTGATGCCAGTCCCAGAGTTTAAGAGCTATGCTGGAAACAGCATAGCAAGTTTAAATAAGGCTAGTCCGTTATCAACTTGAAAAAGTGGCACCGAGTCGGTGCTTTTTTTGGTCACGTGCTGATGCCAGTCCCAGAGGGTCCTAAAAGATCGGAAGAGCACACGTACAAGTCCCGGAT
12_3055_pos	tggaaaggacgaaacaccg	GCATCAGCACGTGACCTCT	GTTTAAGAGCTATGCTGGAAACAGCATAGCAAGTTTAAATAAGGCTAGTCCGTTATCAACTTGAAAAAGTGGCACCGAGTCGGTGCTTTTTTT	GGGACTGGCATCAGCACGTGACCTCTCCTTAT	AGAT	AGATCGGAAGAGCACACGTACAAGTCCCGGAT	tggaaaggacgaaacaccgGCATCAGCACGTGACCTCTGTTTAAGAGCTATGCTGGAAACAGCATAGCAAGTTTAAATAAGGCTAGTCCGTTATCAACTTGAAAAAGTGGCACCGAGTCGGTGCTTTTTTTGGGACTGGCATCAGCACGTGACCTCTCCTTATAGATAGATCGGAAGAGCACACGTACAAGTCCCGGAT
12_3058_neg	tggaaaggacgaaacaccg	CACGTGCTGATGCCAGTCCC	GTTTAAGAGCTATGCTGGAAACAGCATAGCAAGTTTAAATAAGGCTAGTCCGTTATCAACTTGAAAAAGTGGCACCGAGTCGGTGCTTTTTTT	AGAGGTCACGTGCTGATGCCAGTCCCAGAGGG	GTAG	AGATCGGAAGAGCACACGTACAAGTCCCGGAT	tggaaaggacgaaacaccgCACGTGCTGATGCCAGTCCCGTTTAAGAGCTATGCTGGAAACAGCATAGCAAGTTTAAATAAGGCTAGTCCGTTATCAACTTGAAAAAGTGGCACCGAGTCGGTGCTTTTTTTAGAGGTCACGTGCTGATGCCAGTCCCAGAGGGGTAGAGATCGGAAGAGCACACGTACAAGTCCCGGAT
12_3058_pos	tggaaaggacgaaacaccg	ATCAGCACGTGACCTCTCCT	GTTTAAGAGCTATGCTGGAAACAGCATAGCAAGTTTAAATAAGGCTAGTCCGTTATCAACTTGAAAAAGTGGCACCGAGTCGGTGCTTTTTTT	ACTGGCATCAGCACGTGACCTCTCCTTATCCA	GCGG	AGATCGGAAGAGCACACGTACAAGTCCCGGAT	tggaaaggacgaaacaccgATCAGCACGTGACCTCTCCTGTTTAAGAGCTATGCTGGAAACAGCATAGCAAGTTTAAATAAGGCTAGTCCGTTATCAACTTGAAAAAGTGGCACCGAGTCGGTGCTTTTTTTACTGGCATCAGCACGTGACCTCTCCTTATCCAGCGGAGATCGGAAGAGCACACGTACAAGTCCCGGAT
12_3061_neg	tggaaaggacgaaacaccg	GTCACGTGCTGATGCCAGT	GTTTAAGAGCTATGCTGGAAACAGCATAGCAAGTTTAAATAAGGCTAGTCCGTTATCAACTTGAAAAAGTGGCACCGAGTCGGTGCTTTTTTT	AGGAGAGGTCACGTGCTGATGCCAGTCCCAGA	CTGC	AGATCGGAAGAGCACACGTACAAGTCCCGGAT	tggaaaggacgaaacaccgGTCACGTGCTGATGCCAGTGTTTAAGAGCTATGCTGGAAACAGCATAGCAAGTTTAAATAAGGCTAGTCCGTTATCAACTTGAAAAAGTGGCACCGAGTCGGTGCTTTTTTTAGGAGAGGTCACGTGCTGATGCCAGTCCCAGACTGCAGATCGGAAGAGCACACGTACAAGTCCCGGAT
12_3061_pos	tggaaaggacgaaacaccg	AGCACGTGACCTCTCCTTAT	GTTTAAGAGCTATGCTGGAAACAGCATAGCAAGTTTAAATAAGGCTAGTCCGTTATCAACTTGAAAAAGTGGCACCGAGTCGGTGCTTTTTTT	GGCATCAGCACGTGACCTCTCCTTATCCACTT	AAAG	AGATCGGAAGAGCACACGTACAAGTCCCGGAT	tggaaaggacgaaacaccgAGCACGTGACCTCTCCTTATGTTTAAGAGCTATGCTGGAAACAGCATAGCAAGTTTAAATAAGGCTAGTCCGTTATCAACTTGAAAAAGTGGCACCGAGTCGGTGCTTTTTTTGGCATCAGCACGTGACCTCTCCTTATCCACTTAAAGAGATCGGAAGAGCACACGTACAAGTCCCGGAT
12_3064_neg	tggaaaggacgaaacaccg	AGAGGTCACGTGCTGATGCC	GTTTAAGAGCTATGCTGGAAACAGCATAGCAAGTTTAAATAAGGCTAGTCCGTTATCAACTTGAAAAAGTGGCACCGAGTCGGTGCTTTTTTT	ATAAGGAGAGGTCACGTGCTGATGCCAGTCCC	ACAG	AGATCGGAAGAGCACACGTACAAGTCCCGGAT	tggaaaggacgaaacaccgAGAGGTCACGTGCTGATGCCGTTTAAGAGCTATGCTGGAAACAGCATAGCAAGTTTAAATAAGGCTAGTCCGTTATCAACTTGAAAAAGTGGCACCGAGTCGGTGCTTTTTTTATAAGGAGAGGTCACGTGCTGATGCCAGTCCCACAGAGATCGGAAGAGCACACGTACAAGTCCCGGAT
12_3064_pos	tggaaaggacgaaacaccg	ACGTGACCTCTCCTTATCCA	GTTTAAGAGCTATGCTGGAAACAGCATAGCAAGTTTAAATAAGGCTAGTCCGTTATCAACTTGAAAAAGTGGCACCGAGTCGGTGCTTTTTTT	ATCAGCACGTGACCTCTCCTTATCCACTTGTG	ATAA	AGATCGGAAGAGCACACGTACAAGTCCCGGAT	tggaaaggacgaaacaccgACGTGACCTCTCCTTATCCAGTTTAAGAGCTATGCTGGAAACAGCATAGCAAGTTTAAATAAGGCTAGTCCGTTATCAACTTGAAAAAGTGGCACCGAGTCGGTGCTTTTTTTATCAGCACGTGACCTCTCCTTATCCACTTGTGATAAAGATCGGAAGAGCACACGTACAAGTCCCGGAT
12_3067_neg	tggaaaggacgaaacaccg	AGGAGAGGTCACGTGCTGAT	GTTTAAGAGCTATGCTGGAAACAGCATAGCAAGTTTAAATAAGGCTAGTCCGTTATCAACTTGAAAAAGTGGCACCGAGTCGGTGCTTTTTTT	TGGATAAGGAGAGGTCACGTGCTGATGCCAGT	CCGG	AGATCGGAAGAGCACACGTACAAGTCCCGGAT	tggaaaggacgaaacaccgAGGAGAGGTCACGTGCTGATGTTTAAGAGCTATGCTGGAAACAGCATAGCAAGTTTAAATAAGGCTAGTCCGTTATCAACTTGAAAAAGTGGCACCGAGTCGGTGCTTTTTTTTGGATAAGGAGAGGTCACGTGCTGATGCCAGTCCGGAGATCGGAAGAGCACACGTACAAGTCCCGGAT
12_3067_pos	tggaaaggacgaaacaccg	TGACCTCTCCTTATCCACTT	GTTTAAGAGCTATGCTGGAAACAGCATAGCAAGTTTAAATAAGGCTAGTCCGTTATCAACTTGAAAAAGTGGCACCGAGTCGGTGCTTTTTTT	AGCACGTGACCTCTCCTTATCCACTTGTGTGT	CTAG	AGATCGGAAGAGCACACGTACAAGTCCCGGAT	tggaaaggacgaaacaccgTGACCTCTCCTTATCCACTTGTTTAAGAGCTATGCTGGAAACAGCATAGCAAGTTTAAATAAGGCTAGTCCGTTATCAACTTGAAAAAGTGGCACCGAGTCGGTGCTTTTTTTAGCACGTGACCTCTCCTTATCCACTTGTGTGTCTAGAGATCGGAAGAGCACACGTACAAGTCCCGGAT
12_3069_neg	tggaaaggacgaaacaccg	TAAGGAGAGGTCACGTGCTG	GTTTAAGAGCTATGCTGGAAACAGCATAGCAAGTTTAAATAAGGCTAGTCCGTTATCAACTTGAAAAAGTGGCACCGAGTCGGTGCTTTTTTT	AGTGGATAAGGAGAGGTCACGTGCTGATGCCA	TATT	AGATCGGAAGAGCACACGTACAAGTCCCGGAT	tggaaaggacgaaacaccgTAAGGAGAGGTCACGTGCTGGTTTAAGAGCTATGCTGGAAACAGCATAGCAAGTTTAAATAAGGCTAGTCCGTTATCAACTTGAAAAAGTGGCACCGAGTCGGTGCTTTTTTTAGTGGATAAGGAGAGGTCACGTGCTGATGCCATATTAGATCGGAAGAGCACACGTACAAGTCCCGGAT
12_3069_pos	tggaaaggacgaaacaccg	ACCTCTCCTTATCCACTTGT	GTTTAAGAGCTATGCTGGAAACAGCATAGCAAGTTTAAATAAGGCTAGTCCGTTATCAACTTGAAAAAGTGGCACCGAGTCGGTGCTTTTTTT	CACGTGACCTCTCCTTATCCACTTGTGTGTCT	GAAT	AGATCGGAAGAGCACACGTACAAGTCCCGGAT	tggaaaggacgaaacaccgACCTCTCCTTATCCACTTGTGTTTAAGAGCTATGCTGGAAACAGCATAGCAAGTTTAAATAAGGCTAGTCCGTTATCAACTTGAAAAAGTGGCACCGAGTCGGTGCTTTTTTTCACGTGACCTCTCCTTATCCACTTGTGTGTCTGAATAGATCGGAAGAGCACACGTACAAGTCCCGGAT
12_3071_neg	tggaaaggacgaaacaccg	ATAAGGAGAGGTCACGTGC	GTTTAAGAGCTATGCTGGAAACAGCATAGCAAGTTTAAATAAGGCTAGTCCGTTATCAACTTGAAAAAGTGGCACCGAGTCGGTGCTTTTTTT	CAAGTGGATAAGGAGAGGTCACGTGCTGATGC	AGTC	AGATCGGAAGAGCACACGTACAAGTCCCGGAT	tggaaaggacgaaacaccgATAAGGAGAGGTCACGTGCGTTTAAGAGCTATGCTGGAAACAGCATAGCAAGTTTAAATAAGGCTAGTCCGTTATCAACTTGAAAAAGTGGCACCGAGTCGGTGCTTTTTTTCAAGTGGATAAGGAGAGGTCACGTGCTGATGCAGTCAGATCGGAAGAGCACACGTACAAGTCCCGGAT
12_3071_pos	tggaaaggacgaaacaccg	CTCTCCTTATCCACTTGTGT	GTTTAAGAGCTATGCTGGAAACAGCATAGCAAGTTTAAATAAGGCTAGTCCGTTATCAACTTGAAAAAGTGGCACCGAGTCGGTGCTTTTTTT	CGTGACCTCTCCTTATCCACTTGTGTGTCTAG	TGTA	AGATCGGAAGAGCACACGTACAAGTCCCGGAT	tggaaaggacgaaacaccgCTCTCCTTATCCACTTGTGTGTTTAAGAGCTATGCTGGAAACAGCATAGCAAGTTTAAATAAGGCTAGTCCGTTATCAACTTGAAAAAGTGGCACCGAGTCGGTGCTTTTTTTCGTGACCTCTCCTTATCCACTTGTGTGTCTAGTGTAAGATCGGAAGAGCACACGTACAAGTCCCGGAT
12_3073_neg	tggaaaggacgaaacaccg	TGGATAAGGAGAGGTCACGT	GTTTAAGAGCTATGCTGGAAACAGCATAGCAAGTTTAAATAAGGCTAGTCCGTTATCAACTTGAAAAAGTGGCACCGAGTCGGTGCTTTTTTT	CACAAGTGGATAAGGAGAGGTCACGTGCTGAT	TCAT	AGATCGGAAGAGCACACGTACAAGTCCCGGAT	tggaaaggacgaaacaccgTGGATAAGGAGAGGTCACGTGTTTAAGAGCTATGCTGGAAACAGCATAGCAAGTTTAAATAAGGCTAGTCCGTTATCAACTTGAAAAAGTGGCACCGAGTCGGTGCTTTTTTTCACAAGTGGATAAGGAGAGGTCACGTGCTGATTCATAGATCGGAAGAGCACACGTACAAGTCCCGGAT
12_3073_pos	tggaaaggacgaaacaccg	CTCCTTATCCACTTGTGTGT	GTTTAAGAGCTATGCTGGAAACAGCATAGCAAGTTTAAATAAGGCTAGTCCGTTATCAACTTGAAAAAGTGGCACCGAGTCGGTGCTTTTTTT	TGACCTCTCCTTATCCACTTGTGTGTCTAGAT	CTTG	AGATCGGAAGAGCACACGTACAAGTCCCGGAT	tggaaaggacgaaacaccgCTCCTTATCCACTTGTGTGTGTTTAAGAGCTATGCTGGAAACAGCATAGCAAGTTTAAATAAGGCTAGTCCGTTATCAACTTGAAAAAGTGGCACCGAGTCGGTGCTTTTTTTTGACCTCTCCTTATCCACTTGTGTGTCTAGATCTTGAGATCGGAAGAGCACACGTACAAGTCCCGGAT
12_3075_neg	tggaaaggacgaaacaccg	AGTGGATAAGGAGAGGTCAC	GTTTAAGAGCTATGCTGGAAACAGCATAGCAAGTTTAAATAAGGCTAGTCCGTTATCAACTTGAAAAAGTGGCACCGAGTCGGTGCTTTTTTT	CACACAAGTGGATAAGGAGAGGTCACGTGCTG	CACC	AGATCGGAAGAGCACACGTACAAGTCCCGGAT	tggaaaggacgaaacaccgAGTGGATAAGGAGAGGTCACGTTTAAGAGCTATGCTGGAAACAGCATAGCAAGTTTAAATAAGGCTAGTCCGTTATCAACTTGAAAAAGTGGCACCGAGTCGGTGCTTTTTTTCACACAAGTGGATAAGGAGAGGTCACGTGCTGCACCAGATCGGAAGAGCACACGTACAAGTCCCGGAT
12_3075_pos	tggaaaggacgaaacaccg	CCTTATCCACTTGTGTGTCT	GTTTAAGAGCTATGCTGGAAACAGCATAGCAAGTTTAAATAAGGCTAGTCCGTTATCAACTTGAAAAAGTGGCACCGAGTCGGTGCTTTTTTT	ACCTCTCCTTATCCACTTGTGTGTCTAGATCT	TTTA	AGATCGGAAGAGCACACGTACAAGTCCCGGAT	tggaaaggacgaaacaccgCCTTATCCACTTGTGTGTCTGTTTAAGAGCTATGCTGGAAACAGCATAGCAAGTTTAAATAAGGCTAGTCCGTTATCAACTTGAAAAAGTGGCACCGAGTCGGTGCTTTTTTTACCTCTCCTTATCCACTTGTGTGTCTAGATCTTTTAAGATCGGAAGAGCACACGTACAAGTCCCGGAT
12_3077_neg	tggaaaggacgaaacaccg	CAAGTGGATAAGGAGAGGTC	GTTTAAGAGCTATGCTGGAAACAGCATAGCAAGTTTAAATAAGGCTAGTCCGTTATCAACTTGAAAAAGTGGCACCGAGTCGGTGCTTTTTTT	GACACACAAGTGGATAAGGAGAGGTCACGTGC	TAGT	AGATCGGAAGAGCACACGTACAAGTCCCGGAT	tggaaaggacgaaacaccgCAAGTGGATAAGGAGAGGTCGTTTAAGAGCTATGCTGGAAACAGCATAGCAAGTTTAAATAAGGCTAGTCCGTTATCAACTTGAAAAAGTGGCACCGAGTCGGTGCTTTTTTTGACACACAAGTGGATAAGGAGAGGTCACGTGCTAGTAGATCGGAAGAGCACACGTACAAGTCCCGGAT
12_3077_pos	tggaaaggacgaaacaccg	TTATCCACTTGTGTGTCTAG	GTTTAAGAGCTATGCTGGAAACAGCATAGCAAGTTTAAATAAGGCTAGTCCGTTATCAACTTGAAAAAGTGGCACCGAGTCGGTGCTTTTTTT	CTCTCCTTATCCACTTGTGTGTCTAGATCTCC	TCTT	AGATCGGAAGAGCACACGTACAAGTCCCGGAT	tggaaaggacgaaacaccgTTATCCACTTGTGTGTCTAGGTTTAAGAGCTATGCTGGAAACAGCATAGCAAGTTTAAATAAGGCTAGTCCGTTATCAACTTGAAAAAGTGGCACCGAGTCGGTGCTTTTTTTCTCTCCTTATCCACTTGTGTGTCTAGATCTCCTCTTAGATCGGAAGAGCACACGTACAAGTCCCGGAT
12_3079_neg	tggaaaggacgaaacaccg	CACAAGTGGATAAGGAGAGG	GTTTAAGAGCTATGCTGGAAACAGCATAGCAAGTTTAAATAAGGCTAGTCCGTTATCAACTTGAAAAAGTGGCACCGAGTCGGTGCTTTTTTT	TAGACACACAAGTGGATAAGGAGAGGTCACGT	ACCC	AGATCGGAAGAGCACACGTACAAGTCCCGGAT	tggaaaggacgaaacaccgCACAAGTGGATAAGGAGAGGGTTTAAGAGCTATGCTGGAAACAGCATAGCAAGTTTAAATAAGGCTAGTCCGTTATCAACTTGAAAAAGTGGCACCGAGTCGGTGCTTTTTTTTAGACACACAAGTGGATAAGGAGAGGTCACGTACCCAGATCGGAAGAGCACACGTACAAGTCCCGGAT
12_3079_pos	tggaaaggacgaaacaccg	ATCCACTTGTGTGTCTAGAT	GTTTAAGAGCTATGCTGGAAACAGCATAGCAAGTTTAAATAAGGCTAGTCCGTTATCAACTTGAAAAAGTGGCACCGAGTCGGTGCTTTTTTT	CTCCTTATCCACTTGTGTGTCTAGATCTCCTC	CATT	AGATCGGAAGAGCACACGTACAAGTCCCGGAT	tggaaaggacgaaacaccgATCCACTTGTGTGTCTAGATGTTTAAGAGCTATGCTGGAAACAGCATAGCAAGTTTAAATAAGGCTAGTCCGTTATCAACTTGAAAAAGTGGCACCGAGTCGGTGCTTTTTTTCTCCTTATCCACTTGTGTGTCTAGATCTCCTCCATTAGATCGGAAGAGCACACGTACAAGTCCCGGAT
12_3081_neg	tggaaaggacgaaacaccg	CACACAAGTGGATAAGGAGA	GTTTAAGAGCTATGCTGGAAACAGCATAGCAAGTTTAAATAAGGCTAGTCCGTTATCAACTTGAAAAAGTGGCACCGAGTCGGTGCTTTTTTT	TCTAGACACACAAGTGGATAAGGAGAGGTCAC	AGTA	AGATCGGAAGAGCACACGTACAAGTCCCGGAT	tggaaaggacgaaacaccgCACACAAGTGGATAAGGAGAGTTTAAGAGCTATGCTGGAAACAGCATAGCAAGTTTAAATAAGGCTAGTCCGTTATCAACTTGAAAAAGTGGCACCGAGTCGGTGCTTTTTTTTCTAGACACACAAGTGGATAAGGAGAGGTCACAGTAAGATCGGAAGAGCACACGTACAAGTCCCGGAT
12_3081_pos	tggaaaggacgaaacaccg	CCACTTGTGTGTCTAGATCT	GTTTAAGAGCTATGCTGGAAACAGCATAGCAAGTTTAAATAAGGCTAGTCCGTTATCAACTTGAAAAAGTGGCACCGAGTCGGTGCTTTTTTT	CCTTATCCACTTGTGTGTCTAGATCTCCTCAG	ACGT	AGATCGGAAGAGCACACGTACAAGTCCCGGAT	tggaaaggacgaaacaccgCCACTTGTGTGTCTAGATCTGTTTAAGAGCTATGCTGGAAACAGCATAGCAAGTTTAAATAAGGCTAGTCCGTTATCAACTTGAAAAAGTGGCACCGAGTCGGTGCTTTTTTTCCTTATCCACTTGTGTGTCTAGATCTCCTCAGACGTAGATCGGAAGAGCACACGTACAAGTCCCGGAT
12_3083_neg	tggaaaggacgaaacaccg	ACACACAAGTGGATAAGGA	GTTTAAGAGCTATGCTGGAAACAGCATAGCAAGTTTAAATAAGGCTAGTCCGTTATCAACTTGAAAAAGTGGCACCGAGTCGGTGCTTTTTTT	GATCTAGACACACAAGTGGATAAGGAGAGGTC	GGTA	AGATCGGAAGAGCACACGTACAAGTCCCGGAT	tggaaaggacgaaacaccgACACACAAGTGGATAAGGAGTTTAAGAGCTATGCTGGAAACAGCATAGCAAGTTTAAATAAGGCTAGTCCGTTATCAACTTGAAAAAGTGGCACCGAGTCGGTGCTTTTTTTGATCTAGACACACAAGTGGATAAGGAGAGGTCGGTAAGATCGGAAGAGCACACGTACAAGTCCCGGAT
12_3083_pos	tggaaaggacgaaacaccg	ACTTGTGTGTCTAGATCTCC	GTTTAAGAGCTATGCTGGAAACAGCATAGCAAGTTTAAATAAGGCTAGTCCGTTATCAACTTGAAAAAGTGGCACCGAGTCGGTGCTTTTTTT	TTATCCACTTGTGTGTCTAGATCTCCTCAGTG	ACGC	AGATCGGAAGAGCACACGTACAAGTCCCGGAT	tggaaaggacgaaacaccgACTTGTGTGTCTAGATCTCCGTTTAAGAGCTATGCTGGAAACAGCATAGCAAGTTTAAATAAGGCTAGTCCGTTATCAACTTGAAAAAGTGGCACCGAGTCGGTGCTTTTTTTTTATCCACTTGTGTGTCTAGATCTCCTCAGTGACGCAGATCGGAAGAGCACACGTACAAGTCCCGGAT
12_3085_neg	tggaaaggacgaaacaccg	TAGACACACAAGTGGATAAG	GTTTAAGAGCTATGCTGGAAACAGCATAGCAAGTTTAAATAAGGCTAGTCCGTTATCAACTTGAAAAAGTGGCACCGAGTCGGTGCTTTTTTT	GAGATCTAGACACACAAGTGGATAAGGAGAGG	TGGA	AGATCGGAAGAGCACACGTACAAGTCCCGGAT	tggaaaggacgaaacaccgTAGACACACAAGTGGATAAGGTTTAAGAGCTATGCTGGAAACAGCATAGCAAGTTTAAATAAGGCTAGTCCGTTATCAACTTGAAAAAGTGGCACCGAGTCGGTGCTTTTTTTGAGATCTAGACACACAAGTGGATAAGGAGAGGTGGAAGATCGGAAGAGCACACGTACAAGTCCCGGAT
12_3085_pos	tggaaaggacgaaacaccg	TTGTGTGTCTAGATCTCCTC	GTTTAAGAGCTATGCTGGAAACAGCATAGCAAGTTTAAATAAGGCTAGTCCGTTATCAACTTGAAAAAGTGGCACCGAGTCGGTGCTTTTTTT	ATCCACTTGTGTGTCTAGATCTCCTCAGTGGC	CCCA	AGATCGGAAGAGCACACGTACAAGTCCCGGAT	tggaaaggacgaaacaccgTTGTGTGTCTAGATCTCCTCGTTTAAGAGCTATGCTGGAAACAGCATAGCAAGTTTAAATAAGGCTAGTCCGTTATCAACTTGAAAAAGTGGCACCGAGTCGGTGCTTTTTTTATCCACTTGTGTGTCTAGATCTCCTCAGTGGCCCCAAGATCGGAAGAGCACACGTACAAGTCCCGGAT
12_3087_neg	tggaaaggacgaaacaccg	TCTAGACACACAAGTGGATA	GTTTAAGAGCTATGCTGGAAACAGCATAGCAAGTTTAAATAAGGCTAGTCCGTTATCAACTTGAAAAAGTGGCACCGAGTCGGTGCTTTTTTT	AGGAGATCTAGACACACAAGTGGATAAGGAGA	ACAT	AGATCGGAAGAGCACACGTACAAGTCCCGGAT	tggaaaggacgaaacaccgTCTAGACACACAAGTGGATAGTTTAAGAGCTATGCTGGAAACAGCATAGCAAGTTTAAATAAGGCTAGTCCGTTATCAACTTGAAAAAGTGGCACCGAGTCGGTGCTTTTTTTAGGAGATCTAGACACACAAGTGGATAAGGAGAACATAGATCGGAAGAGCACACGTACAAGTCCCGGAT
12_3087_pos	tggaaaggacgaaacaccg	TGTGTCTAGATCTCCTCAG	GTTTAAGAGCTATGCTGGAAACAGCATAGCAAGTTTAAATAAGGCTAGTCCGTTATCAACTTGAAAAAGTGGCACCGAGTCGGTGCTTTTTTT	CCACTTGTGTGTCTAGATCTCCTCAGTGGCCG	TTTG	AGATCGGAAGAGCACACGTACAAGTCCCGGAT	tggaaaggacgaaacaccgTGTGTCTAGATCTCCTCAGGTTTAAGAGCTATGCTGGAAACAGCATAGCAAGTTTAAATAAGGCTAGTCCGTTATCAACTTGAAAAAGTGGCACCGAGTCGGTGCTTTTTTTCCACTTGTGTGTCTAGATCTCCTCAGTGGCCGTTTGAGATCGGAAGAGCACACGTACAAGTCCCGGAT
12_3089_neg	tggaaaggacgaaacaccg	ATCTAGACACACAAGTGGA	GTTTAAGAGCTATGCTGGAAACAGCATAGCAAGTTTAAATAAGGCTAGTCCGTTATCAACTTGAAAAAGTGGCACCGAGTCGGTGCTTTTTTT	TGAGGAGATCTAGACACACAAGTGGATAAGGA	TAGC	AGATCGGAAGAGCACACGTACAAGTCCCGGAT	tggaaaggacgaaacaccgATCTAGACACACAAGTGGAGTTTAAGAGCTATGCTGGAAACAGCATAGCAAGTTTAAATAAGGCTAGTCCGTTATCAACTTGAAAAAGTGGCACCGAGTCGGTGCTTTTTTTTGAGGAGATCTAGACACACAAGTGGATAAGGATAGCAGATCGGAAGAGCACACGTACAAGTCCCGGAT
12_3089_pos	tggaaaggacgaaacaccg	TGTCTAGATCTCCTCAGTG	GTTTAAGAGCTATGCTGGAAACAGCATAGCAAGTTTAAATAAGGCTAGTCCGTTATCAACTTGAAAAAGTGGCACCGAGTCGGTGCTTTTTTT	ACTTGTGTGTCTAGATCTCCTCAGTGGCCGCC	GTAA	AGATCGGAAGAGCACACGTACAAGTCCCGGAT	tggaaaggacgaaacaccgTGTCTAGATCTCCTCAGTGGTTTAAGAGCTATGCTGGAAACAGCATAGCAAGTTTAAATAAGGCTAGTCCGTTATCAACTTGAAAAAGTGGCACCGAGTCGGTGCTTTTTTTACTTGTGTGTCTAGATCTCCTCAGTGGCCGCCGTAAAGATCGGAAGAGCACACGTACAAGTCCCGGAT
12_3091_neg	tggaaaggacgaaacaccg	AGATCTAGACACACAAGTG	GTTTAAGAGCTATGCTGGAAACAGCATAGCAAGTTTAAATAAGGCTAGTCCGTTATCAACTTGAAAAAGTGGCACCGAGTCGGTGCTTTTTTT	ACTGAGGAGATCTAGACACACAAGTGGATAAG	TGGT	AGATCGGAAGAGCACACGTACAAGTCCCGGAT	tggaaaggacgaaacaccgAGATCTAGACACACAAGTGGTTTAAGAGCTATGCTGGAAACAGCATAGCAAGTTTAAATAAGGCTAGTCCGTTATCAACTTGAAAAAGTGGCACCGAGTCGGTGCTTTTTTTACTGAGGAGATCTAGACACACAAGTGGATAAGTGGTAGATCGGAAGAGCACACGTACAAGTCCCGGAT
12_3091_pos	tggaaaggacgaaacaccg	TCTAGATCTCCTCAGTGGC	GTTTAAGAGCTATGCTGGAAACAGCATAGCAAGTTTAAATAAGGCTAGTCCGTTATCAACTTGAAAAAGTGGCACCGAGTCGGTGCTTTTTTT	TTGTGTGTCTAGATCTCCTCAGTGGCCGCCTC	CGTC	AGATCGGAAGAGCACACGTACAAGTCCCGGAT	tggaaaggacgaaacaccgTCTAGATCTCCTCAGTGGCGTTTAAGAGCTATGCTGGAAACAGCATAGCAAGTTTAAATAAGGCTAGTCCGTTATCAACTTGAAAAAGTGGCACCGAGTCGGTGCTTTTTTTTTGTGTGTCTAGATCTCCTCAGTGGCCGCCTCCGTCAGATCGGAAGAGCACACGTACAAGTCCCGGAT
12_3092_neg	tggaaaggacgaaacaccg	GAGATCTAGACACACAAGT	GTTTAAGAGCTATGCTGGAAACAGCATAGCAAGTTTAAATAAGGCTAGTCCGTTATCAACTTGAAAAAGTGGCACCGAGTCGGTGCTTTTTTT	CACTGAGGAGATCTAGACACACAAGTGGATAA	CGAT	AGATCGGAAGAGCACACGTACAAGTCCCGGAT	tggaaaggacgaaacaccgGAGATCTAGACACACAAGTGTTTAAGAGCTATGCTGGAAACAGCATAGCAAGTTTAAATAAGGCTAGTCCGTTATCAACTTGAAAAAGTGGCACCGAGTCGGTGCTTTTTTTCACTGAGGAGATCTAGACACACAAGTGGATAACGATAGATCGGAAGAGCACACGTACAAGTCCCGGAT
12_3092_pos	tggaaaggacgaaacaccg	TCTAGATCTCCTCAGTGGCC	GTTTAAGAGCTATGCTGGAAACAGCATAGCAAGTTTAAATAAGGCTAGTCCGTTATCAACTTGAAAAAGTGGCACCGAGTCGGTGCTTTTTTT	TGTGTGTCTAGATCTCCTCAGTGGCCGCCTCT	CGGG	AGATCGGAAGAGCACACGTACAAGTCCCGGAT	tggaaaggacgaaacaccgTCTAGATCTCCTCAGTGGCCGTTTAAGAGCTATGCTGGAAACAGCATAGCAAGTTTAAATAAGGCTAGTCCGTTATCAACTTGAAAAAGTGGCACCGAGTCGGTGCTTTTTTTTGTGTGTCTAGATCTCCTCAGTGGCCGCCTCTCGGGAGATCGGAAGAGCACACGTACAAGTCCCGGAT
12_3093_neg	tggaaaggacgaaacaccg	AGGAGATCTAGACACACAAG	GTTTAAGAGCTATGCTGGAAACAGCATAGCAAGTTTAAATAAGGCTAGTCCGTTATCAACTTGAAAAAGTGGCACCGAGTCGGTGCTTTTTTT	CCACTGAGGAGATCTAGACACACAAGTGGATA	CTTA	AGATCGGAAGAGCACACGTACAAGTCCCGGAT	tggaaaggacgaaacaccgAGGAGATCTAGACACACAAGGTTTAAGAGCTATGCTGGAAACAGCATAGCAAGTTTAAATAAGGCTAGTCCGTTATCAACTTGAAAAAGTGGCACCGAGTCGGTGCTTTTTTTCCACTGAGGAGATCTAGACACACAAGTGGATACTTAAGATCGGAAGAGCACACGTACAAGTCCCGGAT
12_3093_pos	tggaaaggacgaaacaccg	CTAGATCTCCTCAGTGGCCG	GTTTAAGAGCTATGCTGGAAACAGCATAGCAAGTTTAAATAAGGCTAGTCCGTTATCAACTTGAAAAAGTGGCACCGAGTCGGTGCTTTTTTT	GTGTGTCTAGATCTCCTCAGTGGCCGCCTCTA	TTCC	AGATCGGAAGAGCACACGTACAAGTCCCGGAT	tggaaaggacgaaacaccgCTAGATCTCCTCAGTGGCCGGTTTAAGAGCTATGCTGGAAACAGCATAGCAAGTTTAAATAAGGCTAGTCCGTTATCAACTTGAAAAAGTGGCACCGAGTCGGTGCTTTTTTTGTGTGTCTAGATCTCCTCAGTGGCCGCCTCTATTCCAGATCGGAAGAGCACACGTACAAGTCCCGGAT
12_3094_neg	tggaaaggacgaaacaccg	AGGAGATCTAGACACACAA	GTTTAAGAGCTATGCTGGAAACAGCATAGCAAGTTTAAATAAGGCTAGTCCGTTATCAACTTGAAAAAGTGGCACCGAGTCGGTGCTTTTTTT	GCCACTGAGGAGATCTAGACACACAAGTGGAT	ACAC	AGATCGGAAGAGCACACGTACAAGTCCCGGAT	tggaaaggacgaaacaccgAGGAGATCTAGACACACAAGTTTAAGAGCTATGCTGGAAACAGCATAGCAAGTTTAAATAAGGCTAGTCCGTTATCAACTTGAAAAAGTGGCACCGAGTCGGTGCTTTTTTTGCCACTGAGGAGATCTAGACACACAAGTGGATACACAGATCGGAAGAGCACACGTACAAGTCCCGGAT
12_3094_pos	tggaaaggacgaaacaccg	TAGATCTCCTCAGTGGCCGC	GTTTAAGAGCTATGCTGGAAACAGCATAGCAAGTTTAAATAAGGCTAGTCCGTTATCAACTTGAAAAAGTGGCACCGAGTCGGTGCTTTTTTT	TGTGTCTAGATCTCCTCAGTGGCCGCCTCTAC	TAAC	AGATCGGAAGAGCACACGTACAAGTCCCGGAT	tggaaaggacgaaacaccgTAGATCTCCTCAGTGGCCGCGTTTAAGAGCTATGCTGGAAACAGCATAGCAAGTTTAAATAAGGCTAGTCCGTTATCAACTTGAAAAAGTGGCACCGAGTCGGTGCTTTTTTTTGTGTCTAGATCTCCTCAGTGGCCGCCTCTACTAACAGATCGGAAGAGCACACGTACAAGTCCCGGAT
12_3095_neg	tggaaaggacgaaacaccg	TGAGGAGATCTAGACACACA	GTTTAAGAGCTATGCTGGAAACAGCATAGCAAGTTTAAATAAGGCTAGTCCGTTATCAACTTGAAAAAGTGGCACCGAGTCGGTGCTTTTTTT	GGCCACTGAGGAGATCTAGACACACAAGTGGA	GATA	AGATCGGAAGAGCACACGTACAAGTCCCGGAT	tggaaaggacgaaacaccgTGAGGAGATCTAGACACACAGTTTAAGAGCTATGCTGGAAACAGCATAGCAAGTTTAAATAAGGCTAGTCCGTTATCAACTTGAAAAAGTGGCACCGAGTCGGTGCTTTTTTTGGCCACTGAGGAGATCTAGACACACAAGTGGAGATAAGATCGGAAGAGCACACGTACAAGTCCCGGAT
12_3095_pos	tggaaaggacgaaacaccg	AGATCTCCTCAGTGGCCGCC	GTTTAAGAGCTATGCTGGAAACAGCATAGCAAGTTTAAATAAGGCTAGTCCGTTATCAACTTGAAAAAGTGGCACCGAGTCGGTGCTTTTTTT	GTGTCTAGATCTCCTCAGTGGCCGCCTCTACT	GAAG	AGATCGGAAGAGCACACGTACAAGTCCCGGAT	tggaaaggacgaaacaccgAGATCTCCTCAGTGGCCGCCGTTTAAGAGCTATGCTGGAAACAGCATAGCAAGTTTAAATAAGGCTAGTCCGTTATCAACTTGAAAAAGTGGCACCGAGTCGGTGCTTTTTTTGTGTCTAGATCTCCTCAGTGGCCGCCTCTACTGAAGAGATCGGAAGAGCACACGTACAAGTCCCGGAT
12_3096_neg	tggaaaggacgaaacaccg	CTGAGGAGATCTAGACACAC	GTTTAAGAGCTATGCTGGAAACAGCATAGCAAGTTTAAATAAGGCTAGTCCGTTATCAACTTGAAAAAGTGGCACCGAGTCGGTGCTTTTTTT	CGGCCACTGAGGAGATCTAGACACACAAGTGG	CAGA	AGATCGGAAGAGCACACGTACAAGTCCCGGAT	tggaaaggacgaaacaccgCTGAGGAGATCTAGACACACGTTTAAGAGCTATGCTGGAAACAGCATAGCAAGTTTAAATAAGGCTAGTCCGTTATCAACTTGAAAAAGTGGCACCGAGTCGGTGCTTTTTTTCGGCCACTGAGGAGATCTAGACACACAAGTGGCAGAAGATCGGAAGAGCACACGTACAAGTCCCGGAT
12_3096_pos	tggaaaggacgaaacaccg	ATCTCCTCAGTGGCCGCCT	GTTTAAGAGCTATGCTGGAAACAGCATAGCAAGTTTAAATAAGGCTAGTCCGTTATCAACTTGAAAAAGTGGCACCGAGTCGGTGCTTTTTTT	TGTCTAGATCTCCTCAGTGGCCGCCTCTACTG	CCCC	AGATCGGAAGAGCACACGTACAAGTCCCGGAT	tggaaaggacgaaacaccgATCTCCTCAGTGGCCGCCTGTTTAAGAGCTATGCTGGAAACAGCATAGCAAGTTTAAATAAGGCTAGTCCGTTATCAACTTGAAAAAGTGGCACCGAGTCGGTGCTTTTTTTTGTCTAGATCTCCTCAGTGGCCGCCTCTACTGCCCCAGATCGGAAGAGCACACGTACAAGTCCCGGAT
12_3097_neg	tggaaaggacgaaacaccg	ACTGAGGAGATCTAGACACA	GTTTAAGAGCTATGCTGGAAACAGCATAGCAAGTTTAAATAAGGCTAGTCCGTTATCAACTTGAAAAAGTGGCACCGAGTCGGTGCTTTTTTT	GCGGCCACTGAGGAGATCTAGACACACAAGTG	TTGT	AGATCGGAAGAGCACACGTACAAGTCCCGGAT	tggaaaggacgaaacaccgACTGAGGAGATCTAGACACAGTTTAAGAGCTATGCTGGAAACAGCATAGCAAGTTTAAATAAGGCTAGTCCGTTATCAACTTGAAAAAGTGGCACCGAGTCGGTGCTTTTTTTGCGGCCACTGAGGAGATCTAGACACACAAGTGTTGTAGATCGGAAGAGCACACGTACAAGTCCCGGAT
12_3097_pos	tggaaaggacgaaacaccg	ATCTCCTCAGTGGCCGCCTC	GTTTAAGAGCTATGCTGGAAACAGCATAGCAAGTTTAAATAAGGCTAGTCCGTTATCAACTTGAAAAAGTGGCACCGAGTCGGTGCTTTTTTT	GTCTAGATCTCCTCAGTGGCCGCCTCTACTGG	ATGT	AGATCGGAAGAGCACACGTACAAGTCCCGGAT	tggaaaggacgaaacaccgATCTCCTCAGTGGCCGCCTCGTTTAAGAGCTATGCTGGAAACAGCATAGCAAGTTTAAATAAGGCTAGTCCGTTATCAACTTGAAAAAGTGGCACCGAGTCGGTGCTTTTTTTGTCTAGATCTCCTCAGTGGCCGCCTCTACTGGATGTAGATCGGAAGAGCACACGTACAAGTCCCGGAT
12_3098_neg	tggaaaggacgaaacaccg	CACTGAGGAGATCTAGACAC	GTTTAAGAGCTATGCTGGAAACAGCATAGCAAGTTTAAATAAGGCTAGTCCGTTATCAACTTGAAAAAGTGGCACCGAGTCGGTGCTTTTTTT	GGCGGCCACTGAGGAGATCTAGACACACAAGT	GGGC	AGATCGGAAGAGCACACGTACAAGTCCCGGAT	tggaaaggacgaaacaccgCACTGAGGAGATCTAGACACGTTTAAGAGCTATGCTGGAAACAGCATAGCAAGTTTAAATAAGGCTAGTCCGTTATCAACTTGAAAAAGTGGCACCGAGTCGGTGCTTTTTTTGGCGGCCACTGAGGAGATCTAGACACACAAGTGGGCAGATCGGAAGAGCACACGTACAAGTCCCGGAT
12_3098_pos	tggaaaggacgaaacaccg	TCTCCTCAGTGGCCGCCTCT	GTTTAAGAGCTATGCTGGAAACAGCATAGCAAGTTTAAATAAGGCTAGTCCGTTATCAACTTGAAAAAGTGGCACCGAGTCGGTGCTTTTTTT	TCTAGATCTCCTCAGTGGCCGCCTCTACTGGG	ATGG	AGATCGGAAGAGCACACGTACAAGTCCCGGAT	tggaaaggacgaaacaccgTCTCCTCAGTGGCCGCCTCTGTTTAAGAGCTATGCTGGAAACAGCATAGCAAGTTTAAATAAGGCTAGTCCGTTATCAACTTGAAAAAGTGGCACCGAGTCGGTGCTTTTTTTTCTAGATCTCCTCAGTGGCCGCCTCTACTGGGATGGAGATCGGAAGAGCACACGTACAAGTCCCGGAT
12_3099_neg	tggaaaggacgaaacaccg	CCACTGAGGAGATCTAGACA	GTTTAAGAGCTATGCTGGAAACAGCATAGCAAGTTTAAATAAGGCTAGTCCGTTATCAACTTGAAAAAGTGGCACCGAGTCGGTGCTTTTTTT	AGGCGGCCACTGAGGAGATCTAGACACACAAG	GACA	AGATCGGAAGAGCACACGTACAAGTCCCGGAT	tggaaaggacgaaacaccgCCACTGAGGAGATCTAGACAGTTTAAGAGCTATGCTGGAAACAGCATAGCAAGTTTAAATAAGGCTAGTCCGTTATCAACTTGAAAAAGTGGCACCGAGTCGGTGCTTTTTTTAGGCGGCCACTGAGGAGATCTAGACACACAAGGACAAGATCGGAAGAGCACACGTACAAGTCCCGGAT
12_3099_pos	tggaaaggacgaaacaccg	CTCCTCAGTGGCCGCCTCTA	GTTTAAGAGCTATGCTGGAAACAGCATAGCAAGTTTAAATAAGGCTAGTCCGTTATCAACTTGAAAAAGTGGCACCGAGTCGGTGCTTTTTTT	CTAGATCTCCTCAGTGGCCGCCTCTACTGGGT	GCAA	AGATCGGAAGAGCACACGTACAAGTCCCGGAT	tggaaaggacgaaacaccgCTCCTCAGTGGCCGCCTCTAGTTTAAGAGCTATGCTGGAAACAGCATAGCAAGTTTAAATAAGGCTAGTCCGTTATCAACTTGAAAAAGTGGCACCGAGTCGGTGCTTTTTTTCTAGATCTCCTCAGTGGCCGCCTCTACTGGGTGCAAAGATCGGAAGAGCACACGTACAAGTCCCGGAT
12_3100_neg	tggaaaggacgaaacaccg	CCACTGAGGAGATCTAGAC	GTTTAAGAGCTATGCTGGAAACAGCATAGCAAGTTTAAATAAGGCTAGTCCGTTATCAACTTGAAAAAGTGGCACCGAGTCGGTGCTTTTTTT	GAGGCGGCCACTGAGGAGATCTAGACACACAA	CGCA	AGATCGGAAGAGCACACGTACAAGTCCCGGAT	tggaaaggacgaaacaccgCCACTGAGGAGATCTAGACGTTTAAGAGCTATGCTGGAAACAGCATAGCAAGTTTAAATAAGGCTAGTCCGTTATCAACTTGAAAAAGTGGCACCGAGTCGGTGCTTTTTTTGAGGCGGCCACTGAGGAGATCTAGACACACAACGCAAGATCGGAAGAGCACACGTACAAGTCCCGGAT
12_3100_pos	tggaaaggacgaaacaccg	TCCTCAGTGGCCGCCTCTAC	GTTTAAGAGCTATGCTGGAAACAGCATAGCAAGTTTAAATAAGGCTAGTCCGTTATCAACTTGAAAAAGTGGCACCGAGTCGGTGCTTTTTTT	TAGATCTCCTCAGTGGCCGCCTCTACTGGGTT	GCCT	AGATCGGAAGAGCACACGTACAAGTCCCGGAT	tggaaaggacgaaacaccgTCCTCAGTGGCCGCCTCTACGTTTAAGAGCTATGCTGGAAACAGCATAGCAAGTTTAAATAAGGCTAGTCCGTTATCAACTTGAAAAAGTGGCACCGAGTCGGTGCTTTTTTTTAGATCTCCTCAGTGGCCGCCTCTACTGGGTTGCCTAGATCGGAAGAGCACACGTACAAGTCCCGGAT
12_3101_neg	tggaaaggacgaaacaccg	GCCACTGAGGAGATCTAGA	GTTTAAGAGCTATGCTGGAAACAGCATAGCAAGTTTAAATAAGGCTAGTCCGTTATCAACTTGAAAAAGTGGCACCGAGTCGGTGCTTTTTTT	AGAGGCGGCCACTGAGGAGATCTAGACACACA	CCTC	AGATCGGAAGAGCACACGTACAAGTCCCGGAT	tggaaaggacgaaacaccgGCCACTGAGGAGATCTAGAGTTTAAGAGCTATGCTGGAAACAGCATAGCAAGTTTAAATAAGGCTAGTCCGTTATCAACTTGAAAAAGTGGCACCGAGTCGGTGCTTTTTTTAGAGGCGGCCACTGAGGAGATCTAGACACACACCTCAGATCGGAAGAGCACACGTACAAGTCCCGGAT
12_3101_pos	tggaaaggacgaaacaccg	CCTCAGTGGCCGCCTCTACT	GTTTAAGAGCTATGCTGGAAACAGCATAGCAAGTTTAAATAAGGCTAGTCCGTTATCAACTTGAAAAAGTGGCACCGAGTCGGTGCTTTTTTT	AGATCTCCTCAGTGGCCGCCTCTACTGGGTTG	CAAA	AGATCGGAAGAGCACACGTACAAGTCCCGGAT	tggaaaggacgaaacaccgCCTCAGTGGCCGCCTCTACTGTTTAAGAGCTATGCTGGAAACAGCATAGCAAGTTTAAATAAGGCTAGTCCGTTATCAACTTGAAAAAGTGGCACCGAGTCGGTGCTTTTTTTAGATCTCCTCAGTGGCCGCCTCTACTGGGTTGCAAAAGATCGGAAGAGCACACGTACAAGTCCCGGAT
12_3102_neg	tggaaaggacgaaacaccg	CGGCCACTGAGGAGATCTAG	GTTTAAGAGCTATGCTGGAAACAGCATAGCAAGTTTAAATAAGGCTAGTCCGTTATCAACTTGAAAAAGTGGCACCGAGTCGGTGCTTTTTTT	TAGAGGCGGCCACTGAGGAGATCTAGACACAC	ACTC	AGATCGGAAGAGCACACGTACAAGTCCCGGAT	tggaaaggacgaaacaccgCGGCCACTGAGGAGATCTAGGTTTAAGAGCTATGCTGGAAACAGCATAGCAAGTTTAAATAAGGCTAGTCCGTTATCAACTTGAAAAAGTGGCACCGAGTCGGTGCTTTTTTTTAGAGGCGGCCACTGAGGAGATCTAGACACACACTCAGATCGGAAGAGCACACGTACAAGTCCCGGAT
12_3102_pos	tggaaaggacgaaacaccg	CTCAGTGGCCGCCTCTACTG	GTTTAAGAGCTATGCTGGAAACAGCATAGCAAGTTTAAATAAGGCTAGTCCGTTATCAACTTGAAAAAGTGGCACCGAGTCGGTGCTTTTTTT	GATCTCCTCAGTGGCCGCCTCTACTGGGTTGA	ACCT	AGATCGGAAGAGCACACGTACAAGTCCCGGAT	tggaaaggacgaaacaccgCTCAGTGGCCGCCTCTACTGGTTTAAGAGCTATGCTGGAAACAGCATAGCAAGTTTAAATAAGGCTAGTCCGTTATCAACTTGAAAAAGTGGCACCGAGTCGGTGCTTTTTTTGATCTCCTCAGTGGCCGCCTCTACTGGGTTGAACCTAGATCGGAAGAGCACACGTACAAGTCCCGGAT
12_3103_neg	tggaaaggacgaaacaccg	CGGCCACTGAGGAGATCTA	GTTTAAGAGCTATGCTGGAAACAGCATAGCAAGTTTAAATAAGGCTAGTCCGTTATCAACTTGAAAAAGTGGCACCGAGTCGGTGCTTTTTTT	GTAGAGGCGGCCACTGAGGAGATCTAGACACA	AGGG	AGATCGGAAGAGCACACGTACAAGTCCCGGAT	tggaaaggacgaaacaccgCGGCCACTGAGGAGATCTAGTTTAAGAGCTATGCTGGAAACAGCATAGCAAGTTTAAATAAGGCTAGTCCGTTATCAACTTGAAAAAGTGGCACCGAGTCGGTGCTTTTTTTGTAGAGGCGGCCACTGAGGAGATCTAGACACAAGGGAGATCGGAAGAGCACACGTACAAGTCCCGGAT
12_3103_pos	tggaaaggacgaaacaccg	TCAGTGGCCGCCTCTACTGG	GTTTAAGAGCTATGCTGGAAACAGCATAGCAAGTTTAAATAAGGCTAGTCCGTTATCAACTTGAAAAAGTGGCACCGAGTCGGTGCTTTTTTT	ATCTCCTCAGTGGCCGCCTCTACTGGGTTGAC	CTCC	AGATCGGAAGAGCACACGTACAAGTCCCGGAT	tggaaaggacgaaacaccgTCAGTGGCCGCCTCTACTGGGTTTAAGAGCTATGCTGGAAACAGCATAGCAAGTTTAAATAAGGCTAGTCCGTTATCAACTTGAAAAAGTGGCACCGAGTCGGTGCTTTTTTTATCTCCTCAGTGGCCGCCTCTACTGGGTTGACCTCCAGATCGGAAGAGCACACGTACAAGTCCCGGAT
12_3104_neg	tggaaaggacgaaacaccg	GCGGCCACTGAGGAGATCT	GTTTAAGAGCTATGCTGGAAACAGCATAGCAAGTTTAAATAAGGCTAGTCCGTTATCAACTTGAAAAAGTGGCACCGAGTCGGTGCTTTTTTT	AGTAGAGGCGGCCACTGAGGAGATCTAGACAC	CCAA	AGATCGGAAGAGCACACGTACAAGTCCCGGAT	tggaaaggacgaaacaccgGCGGCCACTGAGGAGATCTGTTTAAGAGCTATGCTGGAAACAGCATAGCAAGTTTAAATAAGGCTAGTCCGTTATCAACTTGAAAAAGTGGCACCGAGTCGGTGCTTTTTTTAGTAGAGGCGGCCACTGAGGAGATCTAGACACCCAAAGATCGGAAGAGCACACGTACAAGTCCCGGAT
12_3104_pos	tggaaaggacgaaacaccg	CAGTGGCCGCCTCTACTGGG	GTTTAAGAGCTATGCTGGAAACAGCATAGCAAGTTTAAATAAGGCTAGTCCGTTATCAACTTGAAAAAGTGGCACCGAGTCGGTGCTTTTTTT	TCTCCTCAGTGGCCGCCTCTACTGGGTTGACT	ACCA	AGATCGGAAGAGCACACGTACAAGTCCCGGAT	tggaaaggacgaaacaccgCAGTGGCCGCCTCTACTGGGGTTTAAGAGCTATGCTGGAAACAGCATAGCAAGTTTAAATAAGGCTAGTCCGTTATCAACTTGAAAAAGTGGCACCGAGTCGGTGCTTTTTTTTCTCCTCAGTGGCCGCCTCTACTGGGTTGACTACCAAGATCGGAAGAGCACACGTACAAGTCCCGGAT
12_3105_neg	tggaaaggacgaaacaccg	AGGCGGCCACTGAGGAGATC	GTTTAAGAGCTATGCTGGAAACAGCATAGCAAGTTTAAATAAGGCTAGTCCGTTATCAACTTGAAAAAGTGGCACCGAGTCGGTGCTTTTTTT	CAGTAGAGGCGGCCACTGAGGAGATCTAGACA	CCTA	AGATCGGAAGAGCACACGTACAAGTCCCGGAT	tggaaaggacgaaacaccgAGGCGGCCACTGAGGAGATCGTTTAAGAGCTATGCTGGAAACAGCATAGCAAGTTTAAATAAGGCTAGTCCGTTATCAACTTGAAAAAGTGGCACCGAGTCGGTGCTTTTTTTCAGTAGAGGCGGCCACTGAGGAGATCTAGACACCTAAGATCGGAAGAGCACACGTACAAGTCCCGGAT
12_3105_pos	tggaaaggacgaaacaccg	AGTGGCCGCCTCTACTGGGT	GTTTAAGAGCTATGCTGGAAACAGCATAGCAAGTTTAAATAAGGCTAGTCCGTTATCAACTTGAAAAAGTGGCACCGAGTCGGTGCTTTTTTT	CTCCTCAGTGGCCGCCTCTACTGGGTTGACTC	TGCC	AGATCGGAAGAGCACACGTACAAGTCCCGGAT	tggaaaggacgaaacaccgAGTGGCCGCCTCTACTGGGTGTTTAAGAGCTATGCTGGAAACAGCATAGCAAGTTTAAATAAGGCTAGTCCGTTATCAACTTGAAAAAGTGGCACCGAGTCGGTGCTTTTTTTCTCCTCAGTGGCCGCCTCTACTGGGTTGACTCTGCCAGATCGGAAGAGCACACGTACAAGTCCCGGAT
12_3106_neg	tggaaaggacgaaacaccg	AGGCGGCCACTGAGGAGAT	GTTTAAGAGCTATGCTGGAAACAGCATAGCAAGTTTAAATAAGGCTAGTCCGTTATCAACTTGAAAAAGTGGCACCGAGTCGGTGCTTTTTTT	CCAGTAGAGGCGGCCACTGAGGAGATCTAGAC	CTGA	AGATCGGAAGAGCACACGTACAAGTCCCGGAT	tggaaaggacgaaacaccgAGGCGGCCACTGAGGAGATGTTTAAGAGCTATGCTGGAAACAGCATAGCAAGTTTAAATAAGGCTAGTCCGTTATCAACTTGAAAAAGTGGCACCGAGTCGGTGCTTTTTTTCCAGTAGAGGCGGCCACTGAGGAGATCTAGACCTGAAGATCGGAAGAGCACACGTACAAGTCCCGGAT
12_3106_pos	tggaaaggacgaaacaccg	TGGCCGCCTCTACTGGGTT	GTTTAAGAGCTATGCTGGAAACAGCATAGCAAGTTTAAATAAGGCTAGTCCGTTATCAACTTGAAAAAGTGGCACCGAGTCGGTGCTTTTTTT	TCCTCAGTGGCCGCCTCTACTGGGTTGACTCC	ATTT	AGATCGGAAGAGCACACGTACAAGTCCCGGAT	tggaaaggacgaaacaccgTGGCCGCCTCTACTGGGTTGTTTAAGAGCTATGCTGGAAACAGCATAGCAAGTTTAAATAAGGCTAGTCCGTTATCAACTTGAAAAAGTGGCACCGAGTCGGTGCTTTTTTTTCCTCAGTGGCCGCCTCTACTGGGTTGACTCCATTTAGATCGGAAGAGCACACGTACAAGTCCCGGAT
12_3107_neg	tggaaaggacgaaacaccg	AGAGGCGGCCACTGAGGAGA	GTTTAAGAGCTATGCTGGAAACAGCATAGCAAGTTTAAATAAGGCTAGTCCGTTATCAACTTGAAAAAGTGGCACCGAGTCGGTGCTTTTTTT	CCCAGTAGAGGCGGCCACTGAGGAGATCTAGA	AACG	AGATCGGAAGAGCACACGTACAAGTCCCGGAT	tggaaaggacgaaacaccgAGAGGCGGCCACTGAGGAGAGTTTAAGAGCTATGCTGGAAACAGCATAGCAAGTTTAAATAAGGCTAGTCCGTTATCAACTTGAAAAAGTGGCACCGAGTCGGTGCTTTTTTTCCCAGTAGAGGCGGCCACTGAGGAGATCTAGAAACGAGATCGGAAGAGCACACGTACAAGTCCCGGAT
12_3107_pos	tggaaaggacgaaacaccg	TGGCCGCCTCTACTGGGTTG	GTTTAAGAGCTATGCTGGAAACAGCATAGCAAGTTTAAATAAGGCTAGTCCGTTATCAACTTGAAAAAGTGGCACCGAGTCGGTGCTTTTTTT	CCTCAGTGGCCGCCTCTACTGGGTTGACTCCA	ATAG	AGATCGGAAGAGCACACGTACAAGTCCCGGAT	tggaaaggacgaaacaccgTGGCCGCCTCTACTGGGTTGGTTTAAGAGCTATGCTGGAAACAGCATAGCAAGTTTAAATAAGGCTAGTCCGTTATCAACTTGAAAAAGTGGCACCGAGTCGGTGCTTTTTTTCCTCAGTGGCCGCCTCTACTGGGTTGACTCCAATAGAGATCGGAAGAGCACACGTACAAGTCCCGGAT
12_3108_neg	tggaaaggacgaaacaccg	TAGAGGCGGCCACTGAGGAG	GTTTAAGAGCTATGCTGGAAACAGCATAGCAAGTTTAAATAAGGCTAGTCCGTTATCAACTTGAAAAAGTGGCACCGAGTCGGTGCTTTTTTT	ACCCAGTAGAGGCGGCCACTGAGGAGATCTAG	GCTA	AGATCGGAAGAGCACACGTACAAGTCCCGGAT	tggaaaggacgaaacaccgTAGAGGCGGCCACTGAGGAGGTTTAAGAGCTATGCTGGAAACAGCATAGCAAGTTTAAATAAGGCTAGTCCGTTATCAACTTGAAAAAGTGGCACCGAGTCGGTGCTTTTTTTACCCAGTAGAGGCGGCCACTGAGGAGATCTAGGCTAAGATCGGAAGAGCACACGTACAAGTCCCGGAT
12_3108_pos	tggaaaggacgaaacaccg	GCCGCCTCTACTGGGTTGA	GTTTAAGAGCTATGCTGGAAACAGCATAGCAAGTTTAAATAAGGCTAGTCCGTTATCAACTTGAAAAAGTGGCACCGAGTCGGTGCTTTTTTT	CTCAGTGGCCGCCTCTACTGGGTTGACTCCAA	ATAT	AGATCGGAAGAGCACACGTACAAGTCCCGGAT	tggaaaggacgaaacaccgGCCGCCTCTACTGGGTTGAGTTTAAGAGCTATGCTGGAAACAGCATAGCAAGTTTAAATAAGGCTAGTCCGTTATCAACTTGAAAAAGTGGCACCGAGTCGGTGCTTTTTTTCTCAGTGGCCGCCTCTACTGGGTTGACTCCAAATATAGATCGGAAGAGCACACGTACAAGTCCCGGAT
12_3109_neg	tggaaaggacgaaacaccg	TAGAGGCGGCCACTGAGGA	GTTTAAGAGCTATGCTGGAAACAGCATAGCAAGTTTAAATAAGGCTAGTCCGTTATCAACTTGAAAAAGTGGCACCGAGTCGGTGCTTTTTTT	AACCCAGTAGAGGCGGCCACTGAGGAGATCTA	AAAA	AGATCGGAAGAGCACACGTACAAGTCCCGGAT	tggaaaggacgaaacaccgTAGAGGCGGCCACTGAGGAGTTTAAGAGCTATGCTGGAAACAGCATAGCAAGTTTAAATAAGGCTAGTCCGTTATCAACTTGAAAAAGTGGCACCGAGTCGGTGCTTTTTTTAACCCAGTAGAGGCGGCCACTGAGGAGATCTAAAAAAGATCGGAAGAGCACACGTACAAGTCCCGGAT
12_3109_pos	tggaaaggacgaaacaccg	CCGCCTCTACTGGGTTGAC	GTTTAAGAGCTATGCTGGAAACAGCATAGCAAGTTTAAATAAGGCTAGTCCGTTATCAACTTGAAAAAGTGGCACCGAGTCGGTGCTTTTTTT	TCAGTGGCCGCCTCTACTGGGTTGACTCCAAA	AGAG	AGATCGGAAGAGCACACGTACAAGTCCCGGAT	tggaaaggacgaaacaccgCCGCCTCTACTGGGTTGACGTTTAAGAGCTATGCTGGAAACAGCATAGCAAGTTTAAATAAGGCTAGTCCGTTATCAACTTGAAAAAGTGGCACCGAGTCGGTGCTTTTTTTTCAGTGGCCGCCTCTACTGGGTTGACTCCAAAAGAGAGATCGGAAGAGCACACGTACAAGTCCCGGAT
12_3110_neg	tggaaaggacgaaacaccg	AGTAGAGGCGGCCACTGAGG	GTTTAAGAGCTATGCTGGAAACAGCATAGCAAGTTTAAATAAGGCTAGTCCGTTATCAACTTGAAAAAGTGGCACCGAGTCGGTGCTTTTTTT	CAACCCAGTAGAGGCGGCCACTGAGGAGATCT	AATA	AGATCGGAAGAGCACACGTACAAGTCCCGGAT	tggaaaggacgaaacaccgAGTAGAGGCGGCCACTGAGGGTTTAAGAGCTATGCTGGAAACAGCATAGCAAGTTTAAATAAGGCTAGTCCGTTATCAACTTGAAAAAGTGGCACCGAGTCGGTGCTTTTTTTCAACCCAGTAGAGGCGGCCACTGAGGAGATCTAATAAGATCGGAAGAGCACACGTACAAGTCCCGGAT
12_3110_pos	tggaaaggacgaaacaccg	CCGCCTCTACTGGGTTGACT	GTTTAAGAGCTATGCTGGAAACAGCATAGCAAGTTTAAATAAGGCTAGTCCGTTATCAACTTGAAAAAGTGGCACCGAGTCGGTGCTTTTTTT	CAGTGGCCGCCTCTACTGGGTTGACTCCAAAC	CCAG	AGATCGGAAGAGCACACGTACAAGTCCCGGAT	tggaaaggacgaaacaccgCCGCCTCTACTGGGTTGACTGTTTAAGAGCTATGCTGGAAACAGCATAGCAAGTTTAAATAAGGCTAGTCCGTTATCAACTTGAAAAAGTGGCACCGAGTCGGTGCTTTTTTTCAGTGGCCGCCTCTACTGGGTTGACTCCAAACCCAGAGATCGGAAGAGCACACGTACAAGTCCCGGAT
12_3111_neg	tggaaaggacgaaacaccg	CAGTAGAGGCGGCCACTGAG	GTTTAAGAGCTATGCTGGAAACAGCATAGCAAGTTTAAATAAGGCTAGTCCGTTATCAACTTGAAAAAGTGGCACCGAGTCGGTGCTTTTTTT	TCAACCCAGTAGAGGCGGCCACTGAGGAGATC	GAAC	AGATCGGAAGAGCACACGTACAAGTCCCGGAT	tggaaaggacgaaacaccgCAGTAGAGGCGGCCACTGAGGTTTAAGAGCTATGCTGGAAACAGCATAGCAAGTTTAAATAAGGCTAGTCCGTTATCAACTTGAAAAAGTGGCACCGAGTCGGTGCTTTTTTTTCAACCCAGTAGAGGCGGCCACTGAGGAGATCGAACAGATCGGAAGAGCACACGTACAAGTCCCGGAT
12_3111_pos	tggaaaggacgaaacaccg	CGCCTCTACTGGGTTGACTC	GTTTAAGAGCTATGCTGGAAACAGCATAGCAAGTTTAAATAAGGCTAGTCCGTTATCAACTTGAAAAAGTGGCACCGAGTCGGTGCTTTTTTT	AGTGGCCGCCTCTACTGGGTTGACTCCAAACT	CGTG	AGATCGGAAGAGCACACGTACAAGTCCCGGAT	tggaaaggacgaaacaccgCGCCTCTACTGGGTTGACTCGTTTAAGAGCTATGCTGGAAACAGCATAGCAAGTTTAAATAAGGCTAGTCCGTTATCAACTTGAAAAAGTGGCACCGAGTCGGTGCTTTTTTTAGTGGCCGCCTCTACTGGGTTGACTCCAAACTCGTGAGATCGGAAGAGCACACGTACAAGTCCCGGAT
12_3112_neg	tggaaaggacgaaacaccg	CCAGTAGAGGCGGCCACTGA	GTTTAAGAGCTATGCTGGAAACAGCATAGCAAGTTTAAATAAGGCTAGTCCGTTATCAACTTGAAAAAGTGGCACCGAGTCGGTGCTTTTTTT	GTCAACCCAGTAGAGGCGGCCACTGAGGAGAT	ATCA	AGATCGGAAGAGCACACGTACAAGTCCCGGAT	tggaaaggacgaaacaccgCCAGTAGAGGCGGCCACTGAGTTTAAGAGCTATGCTGGAAACAGCATAGCAAGTTTAAATAAGGCTAGTCCGTTATCAACTTGAAAAAGTGGCACCGAGTCGGTGCTTTTTTTGTCAACCCAGTAGAGGCGGCCACTGAGGAGATATCAAGATCGGAAGAGCACACGTACAAGTCCCGGAT
12_3112_pos	tggaaaggacgaaacaccg	CCTCTACTGGGTTGACTCC	GTTTAAGAGCTATGCTGGAAACAGCATAGCAAGTTTAAATAAGGCTAGTCCGTTATCAACTTGAAAAAGTGGCACCGAGTCGGTGCTTTTTTT	GTGGCCGCCTCTACTGGGTTGACTCCAAACTT	CAAG	AGATCGGAAGAGCACACGTACAAGTCCCGGAT	tggaaaggacgaaacaccgCCTCTACTGGGTTGACTCCGTTTAAGAGCTATGCTGGAAACAGCATAGCAAGTTTAAATAAGGCTAGTCCGTTATCAACTTGAAAAAGTGGCACCGAGTCGGTGCTTTTTTTGTGGCCGCCTCTACTGGGTTGACTCCAAACTTCAAGAGATCGGAAGAGCACACGTACAAGTCCCGGAT
12_3113_neg	tggaaaggacgaaacaccg	CCCAGTAGAGGCGGCCACTG	GTTTAAGAGCTATGCTGGAAACAGCATAGCAAGTTTAAATAAGGCTAGTCCGTTATCAACTTGAAAAAGTGGCACCGAGTCGGTGCTTTTTTT	AGTCAACCCAGTAGAGGCGGCCACTGAGGAGA	TTCA	AGATCGGAAGAGCACACGTACAAGTCCCGGAT	tggaaaggacgaaacaccgCCCAGTAGAGGCGGCCACTGGTTTAAGAGCTATGCTGGAAACAGCATAGCAAGTTTAAATAAGGCTAGTCCGTTATCAACTTGAAAAAGTGGCACCGAGTCGGTGCTTTTTTTAGTCAACCCAGTAGAGGCGGCCACTGAGGAGATTCAAGATCGGAAGAGCACACGTACAAGTCCCGGAT
12_3113_pos	tggaaaggacgaaacaccg	CCTCTACTGGGTTGACTCCA	GTTTAAGAGCTATGCTGGAAACAGCATAGCAAGTTTAAATAAGGCTAGTCCGTTATCAACTTGAAAAAGTGGCACCGAGTCGGTGCTTTTTTT	TGGCCGCCTCTACTGGGTTGACTCCAAACTTC	TCCC	AGATCGGAAGAGCACACGTACAAGTCCCGGAT	tggaaaggacgaaacaccgCCTCTACTGGGTTGACTCCAGTTTAAGAGCTATGCTGGAAACAGCATAGCAAGTTTAAATAAGGCTAGTCCGTTATCAACTTGAAAAAGTGGCACCGAGTCGGTGCTTTTTTTTGGCCGCCTCTACTGGGTTGACTCCAAACTTCTCCCAGATCGGAAGAGCACACGTACAAGTCCCGGAT
12_3114_neg	tggaaaggacgaaacaccg	ACCCAGTAGAGGCGGCCACT	GTTTAAGAGCTATGCTGGAAACAGCATAGCAAGTTTAAATAAGGCTAGTCCGTTATCAACTTGAAAAAGTGGCACCGAGTCGGTGCTTTTTTT	GAGTCAACCCAGTAGAGGCGGCCACTGAGGAG	GGCC	AGATCGGAAGAGCACACGTACAAGTCCCGGAT	tggaaaggacgaaacaccgACCCAGTAGAGGCGGCCACTGTTTAAGAGCTATGCTGGAAACAGCATAGCAAGTTTAAATAAGGCTAGTCCGTTATCAACTTGAAAAAGTGGCACCGAGTCGGTGCTTTTTTTGAGTCAACCCAGTAGAGGCGGCCACTGAGGAGGGCCAGATCGGAAGAGCACACGTACAAGTCCCGGAT
12_3114_pos	tggaaaggacgaaacaccg	CTCTACTGGGTTGACTCCAA	GTTTAAGAGCTATGCTGGAAACAGCATAGCAAGTTTAAATAAGGCTAGTCCGTTATCAACTTGAAAAAGTGGCACCGAGTCGGTGCTTTTTTT	GGCCGCCTCTACTGGGTTGACTCCAAACTTCA	GGAC	AGATCGGAAGAGCACACGTACAAGTCCCGGAT	tggaaaggacgaaacaccgCTCTACTGGGTTGACTCCAAGTTTAAGAGCTATGCTGGAAACAGCATAGCAAGTTTAAATAAGGCTAGTCCGTTATCAACTTGAAAAAGTGGCACCGAGTCGGTGCTTTTTTTGGCCGCCTCTACTGGGTTGACTCCAAACTTCAGGACAGATCGGAAGAGCACACGTACAAGTCCCGGAT
12_3115_neg	tggaaaggacgaaacaccg	AACCCAGTAGAGGCGGCCAC	GTTTAAGAGCTATGCTGGAAACAGCATAGCAAGTTTAAATAAGGCTAGTCCGTTATCAACTTGAAAAAGTGGCACCGAGTCGGTGCTTTTTTT	GGAGTCAACCCAGTAGAGGCGGCCACTGAGGA	AGCG	AGATCGGAAGAGCACACGTACAAGTCCCGGAT	tggaaaggacgaaacaccgAACCCAGTAGAGGCGGCCACGTTTAAGAGCTATGCTGGAAACAGCATAGCAAGTTTAAATAAGGCTAGTCCGTTATCAACTTGAAAAAGTGGCACCGAGTCGGTGCTTTTTTTGGAGTCAACCCAGTAGAGGCGGCCACTGAGGAAGCGAGATCGGAAGAGCACACGTACAAGTCCCGGAT
12_3115_pos	tggaaaggacgaaacaccg	TCTACTGGGTTGACTCCAAA	GTTTAAGAGCTATGCTGGAAACAGCATAGCAAGTTTAAATAAGGCTAGTCCGTTATCAACTTGAAAAAGTGGCACCGAGTCGGTGCTTTTTTT	GCCGCCTCTACTGGGTTGACTCCAAACTTCAC	CACG	AGATCGGAAGAGCACACGTACAAGTCCCGGAT	tggaaaggacgaaacaccgTCTACTGGGTTGACTCCAAAGTTTAAGAGCTATGCTGGAAACAGCATAGCAAGTTTAAATAAGGCTAGTCCGTTATCAACTTGAAAAAGTGGCACCGAGTCGGTGCTTTTTTTGCCGCCTCTACTGGGTTGACTCCAAACTTCACCACGAGATCGGAAGAGCACACGTACAAGTCCCGGAT
12_3116_neg	tggaaaggacgaaacaccg	CAACCCAGTAGAGGCGGCCA	GTTTAAGAGCTATGCTGGAAACAGCATAGCAAGTTTAAATAAGGCTAGTCCGTTATCAACTTGAAAAAGTGGCACCGAGTCGGTGCTTTTTTT	TGGAGTCAACCCAGTAGAGGCGGCCACTGAGG	GGTT	AGATCGGAAGAGCACACGTACAAGTCCCGGAT	tggaaaggacgaaacaccgCAACCCAGTAGAGGCGGCCAGTTTAAGAGCTATGCTGGAAACAGCATAGCAAGTTTAAATAAGGCTAGTCCGTTATCAACTTGAAAAAGTGGCACCGAGTCGGTGCTTTTTTTTGGAGTCAACCCAGTAGAGGCGGCCACTGAGGGGTTAGATCGGAAGAGCACACGTACAAGTCCCGGAT
12_3116_pos	tggaaaggacgaaacaccg	CTACTGGGTTGACTCCAAAC	GTTTAAGAGCTATGCTGGAAACAGCATAGCAAGTTTAAATAAGGCTAGTCCGTTATCAACTTGAAAAAGTGGCACCGAGTCGGTGCTTTTTTT	CCGCCTCTACTGGGTTGACTCCAAACTTCACT	CATA	AGATCGGAAGAGCACACGTACAAGTCCCGGAT	tggaaaggacgaaacaccgCTACTGGGTTGACTCCAAACGTTTAAGAGCTATGCTGGAAACAGCATAGCAAGTTTAAATAAGGCTAGTCCGTTATCAACTTGAAAAAGTGGCACCGAGTCGGTGCTTTTTTTCCGCCTCTACTGGGTTGACTCCAAACTTCACTCATAAGATCGGAAGAGCACACGTACAAGTCCCGGAT
12_3117_neg	tggaaaggacgaaacaccg	TCAACCCAGTAGAGGCGGCC	GTTTAAGAGCTATGCTGGAAACAGCATAGCAAGTTTAAATAAGGCTAGTCCGTTATCAACTTGAAAAAGTGGCACCGAGTCGGTGCTTTTTTT	TTGGAGTCAACCCAGTAGAGGCGGCCACTGAG	GACG	AGATCGGAAGAGCACACGTACAAGTCCCGGAT	tggaaaggacgaaacaccgTCAACCCAGTAGAGGCGGCCGTTTAAGAGCTATGCTGGAAACAGCATAGCAAGTTTAAATAAGGCTAGTCCGTTATCAACTTGAAAAAGTGGCACCGAGTCGGTGCTTTTTTTTTGGAGTCAACCCAGTAGAGGCGGCCACTGAGGACGAGATCGGAAGAGCACACGTACAAGTCCCGGAT
12_3117_pos	tggaaaggacgaaacaccg	TACTGGGTTGACTCCAAACT	GTTTAAGAGCTATGCTGGAAACAGCATAGCAAGTTTAAATAAGGCTAGTCCGTTATCAACTTGAAAAAGTGGCACCGAGTCGGTGCTTTTTTT	CGCCTCTACTGGGTTGACTCCAAACTTCACTC	AGTG	AGATCGGAAGAGCACACGTACAAGTCCCGGAT	tggaaaggacgaaacaccgTACTGGGTTGACTCCAAACTGTTTAAGAGCTATGCTGGAAACAGCATAGCAAGTTTAAATAAGGCTAGTCCGTTATCAACTTGAAAAAGTGGCACCGAGTCGGTGCTTTTTTTCGCCTCTACTGGGTTGACTCCAAACTTCACTCAGTGAGATCGGAAGAGCACACGTACAAGTCCCGGAT
12_3118_neg	tggaaaggacgaaacaccg	TCAACCCAGTAGAGGCGGC	GTTTAAGAGCTATGCTGGAAACAGCATAGCAAGTTTAAATAAGGCTAGTCCGTTATCAACTTGAAAAAGTGGCACCGAGTCGGTGCTTTTTTT	TTTGGAGTCAACCCAGTAGAGGCGGCCACTGA	AAGC	AGATCGGAAGAGCACACGTACAAGTCCCGGAT	tggaaaggacgaaacaccgTCAACCCAGTAGAGGCGGCGTTTAAGAGCTATGCTGGAAACAGCATAGCAAGTTTAAATAAGGCTAGTCCGTTATCAACTTGAAAAAGTGGCACCGAGTCGGTGCTTTTTTTTTTGGAGTCAACCCAGTAGAGGCGGCCACTGAAAGCAGATCGGAAGAGCACACGTACAAGTCCCGGAT
12_3118_pos	tggaaaggacgaaacaccg	ACTGGGTTGACTCCAAACTT	GTTTAAGAGCTATGCTGGAAACAGCATAGCAAGTTTAAATAAGGCTAGTCCGTTATCAACTTGAAAAAGTGGCACCGAGTCGGTGCTTTTTTT	GCCTCTACTGGGTTGACTCCAAACTTCACTCC	GATT	AGATCGGAAGAGCACACGTACAAGTCCCGGAT	tggaaaggacgaaacaccgACTGGGTTGACTCCAAACTTGTTTAAGAGCTATGCTGGAAACAGCATAGCAAGTTTAAATAAGGCTAGTCCGTTATCAACTTGAAAAAGTGGCACCGAGTCGGTGCTTTTTTTGCCTCTACTGGGTTGACTCCAAACTTCACTCCGATTAGATCGGAAGAGCACACGTACAAGTCCCGGAT
12_3119_neg	tggaaaggacgaaacaccg	AGTCAACCCAGTAGAGGCGG	GTTTAAGAGCTATGCTGGAAACAGCATAGCAAGTTTAAATAAGGCTAGTCCGTTATCAACTTGAAAAAGTGGCACCGAGTCGGTGCTTTTTTT	GTTTGGAGTCAACCCAGTAGAGGCGGCCACTG	TCAC	AGATCGGAAGAGCACACGTACAAGTCCCGGAT	tggaaaggacgaaacaccgAGTCAACCCAGTAGAGGCGGGTTTAAGAGCTATGCTGGAAACAGCATAGCAAGTTTAAATAAGGCTAGTCCGTTATCAACTTGAAAAAGTGGCACCGAGTCGGTGCTTTTTTTGTTTGGAGTCAACCCAGTAGAGGCGGCCACTGTCACAGATCGGAAGAGCACACGTACAAGTCCCGGAT
12_3119_pos	tggaaaggacgaaacaccg	CTGGGTTGACTCCAAACTTC	GTTTAAGAGCTATGCTGGAAACAGCATAGCAAGTTTAAATAAGGCTAGTCCGTTATCAACTTGAAAAAGTGGCACCGAGTCGGTGCTTTTTTT	CCTCTACTGGGTTGACTCCAAACTTCACTCCA	TGTC	AGATCGGAAGAGCACACGTACAAGTCCCGGAT	tggaaaggacgaaacaccgCTGGGTTGACTCCAAACTTCGTTTAAGAGCTATGCTGGAAACAGCATAGCAAGTTTAAATAAGGCTAGTCCGTTATCAACTTGAAAAAGTGGCACCGAGTCGGTGCTTTTTTTCCTCTACTGGGTTGACTCCAAACTTCACTCCATGTCAGATCGGAAGAGCACACGTACAAGTCCCGGAT
12_3120_neg	tggaaaggacgaaacaccg	AGTCAACCCAGTAGAGGCG	GTTTAAGAGCTATGCTGGAAACAGCATAGCAAGTTTAAATAAGGCTAGTCCGTTATCAACTTGAAAAAGTGGCACCGAGTCGGTGCTTTTTTT	AGTTTGGAGTCAACCCAGTAGAGGCGGCCACT	TTCT	AGATCGGAAGAGCACACGTACAAGTCCCGGAT	tggaaaggacgaaacaccgAGTCAACCCAGTAGAGGCGGTTTAAGAGCTATGCTGGAAACAGCATAGCAAGTTTAAATAAGGCTAGTCCGTTATCAACTTGAAAAAGTGGCACCGAGTCGGTGCTTTTTTTAGTTTGGAGTCAACCCAGTAGAGGCGGCCACTTTCTAGATCGGAAGAGCACACGTACAAGTCCCGGAT
12_3120_pos	tggaaaggacgaaacaccg	TGGGTTGACTCCAAACTTCA	GTTTAAGAGCTATGCTGGAAACAGCATAGCAAGTTTAAATAAGGCTAGTCCGTTATCAACTTGAAAAAGTGGCACCGAGTCGGTGCTTTTTTT	CTCTACTGGGTTGACTCCAAACTTCACTCCAT	TAGG	AGATCGGAAGAGCACACGTACAAGTCCCGGAT	tggaaaggacgaaacaccgTGGGTTGACTCCAAACTTCAGTTTAAGAGCTATGCTGGAAACAGCATAGCAAGTTTAAATAAGGCTAGTCCGTTATCAACTTGAAAAAGTGGCACCGAGTCGGTGCTTTTTTTCTCTACTGGGTTGACTCCAAACTTCACTCCATTAGGAGATCGGAAGAGCACACGTACAAGTCCCGGAT
12_3121_neg	tggaaaggacgaaacaccg	GAGTCAACCCAGTAGAGGC	GTTTAAGAGCTATGCTGGAAACAGCATAGCAAGTTTAAATAAGGCTAGTCCGTTATCAACTTGAAAAAGTGGCACCGAGTCGGTGCTTTTTTT	AAGTTTGGAGTCAACCCAGTAGAGGCGGCCAC	CGAC	AGATCGGAAGAGCACACGTACAAGTCCCGGAT	tggaaaggacgaaacaccgGAGTCAACCCAGTAGAGGCGTTTAAGAGCTATGCTGGAAACAGCATAGCAAGTTTAAATAAGGCTAGTCCGTTATCAACTTGAAAAAGTGGCACCGAGTCGGTGCTTTTTTTAAGTTTGGAGTCAACCCAGTAGAGGCGGCCACCGACAGATCGGAAGAGCACACGTACAAGTCCCGGAT
12_3121_pos	tggaaaggacgaaacaccg	GGTTGACTCCAAACTTCAC	GTTTAAGAGCTATGCTGGAAACAGCATAGCAAGTTTAAATAAGGCTAGTCCGTTATCAACTTGAAAAAGTGGCACCGAGTCGGTGCTTTTTTT	TCTACTGGGTTGACTCCAAACTTCACTCCATC	AGAC	AGATCGGAAGAGCACACGTACAAGTCCCGGAT	tggaaaggacgaaacaccgGGTTGACTCCAAACTTCACGTTTAAGAGCTATGCTGGAAACAGCATAGCAAGTTTAAATAAGGCTAGTCCGTTATCAACTTGAAAAAGTGGCACCGAGTCGGTGCTTTTTTTTCTACTGGGTTGACTCCAAACTTCACTCCATCAGACAGATCGGAAGAGCACACGTACAAGTCCCGGAT
12_3122_neg	tggaaaggacgaaacaccg	TGGAGTCAACCCAGTAGAGG	GTTTAAGAGCTATGCTGGAAACAGCATAGCAAGTTTAAATAAGGCTAGTCCGTTATCAACTTGAAAAAGTGGCACCGAGTCGGTGCTTTTTTT	GAAGTTTGGAGTCAACCCAGTAGAGGCGGCCA	GAGA	AGATCGGAAGAGCACACGTACAAGTCCCGGAT	tggaaaggacgaaacaccgTGGAGTCAACCCAGTAGAGGGTTTAAGAGCTATGCTGGAAACAGCATAGCAAGTTTAAATAAGGCTAGTCCGTTATCAACTTGAAAAAGTGGCACCGAGTCGGTGCTTTTTTTGAAGTTTGGAGTCAACCCAGTAGAGGCGGCCAGAGAAGATCGGAAGAGCACACGTACAAGTCCCGGAT
12_3122_pos	tggaaaggacgaaacaccg	GTTGACTCCAAACTTCACT	GTTTAAGAGCTATGCTGGAAACAGCATAGCAAGTTTAAATAAGGCTAGTCCGTTATCAACTTGAAAAAGTGGCACCGAGTCGGTGCTTTTTTT	CTACTGGGTTGACTCCAAACTTCACTCCATCT	GCGT	AGATCGGAAGAGCACACGTACAAGTCCCGGAT	tggaaaggacgaaacaccgGTTGACTCCAAACTTCACTGTTTAAGAGCTATGCTGGAAACAGCATAGCAAGTTTAAATAAGGCTAGTCCGTTATCAACTTGAAAAAGTGGCACCGAGTCGGTGCTTTTTTTCTACTGGGTTGACTCCAAACTTCACTCCATCTGCGTAGATCGGAAGAGCACACGTACAAGTCCCGGAT
12_3123_neg	tggaaaggacgaaacaccg	TTGGAGTCAACCCAGTAGAG	GTTTAAGAGCTATGCTGGAAACAGCATAGCAAGTTTAAATAAGGCTAGTCCGTTATCAACTTGAAAAAGTGGCACCGAGTCGGTGCTTTTTTT	TGAAGTTTGGAGTCAACCCAGTAGAGGCGGCC	GATG	AGATCGGAAGAGCACACGTACAAGTCCCGGAT	tggaaaggacgaaacaccgTTGGAGTCAACCCAGTAGAGGTTTAAGAGCTATGCTGGAAACAGCATAGCAAGTTTAAATAAGGCTAGTCCGTTATCAACTTGAAAAAGTGGCACCGAGTCGGTGCTTTTTTTTGAAGTTTGGAGTCAACCCAGTAGAGGCGGCCGATGAGATCGGAAGAGCACACGTACAAGTCCCGGAT
12_3123_pos	tggaaaggacgaaacaccg	TTGACTCCAAACTTCACTC	GTTTAAGAGCTATGCTGGAAACAGCATAGCAAGTTTAAATAAGGCTAGTCCGTTATCAACTTGAAAAAGTGGCACCGAGTCGGTGCTTTTTTT	TACTGGGTTGACTCCAAACTTCACTCCATCTC	CATC	AGATCGGAAGAGCACACGTACAAGTCCCGGAT	tggaaaggacgaaacaccgTTGACTCCAAACTTCACTCGTTTAAGAGCTATGCTGGAAACAGCATAGCAAGTTTAAATAAGGCTAGTCCGTTATCAACTTGAAAAAGTGGCACCGAGTCGGTGCTTTTTTTTACTGGGTTGACTCCAAACTTCACTCCATCTCCATCAGATCGGAAGAGCACACGTACAAGTCCCGGAT
12_3124_neg	tggaaaggacgaaacaccg	TTTGGAGTCAACCCAGTAGA	GTTTAAGAGCTATGCTGGAAACAGCATAGCAAGTTTAAATAAGGCTAGTCCGTTATCAACTTGAAAAAGTGGCACCGAGTCGGTGCTTTTTTT	GTGAAGTTTGGAGTCAACCCAGTAGAGGCGGC	CTTC	AGATCGGAAGAGCACACGTACAAGTCCCGGAT	tggaaaggacgaaacaccgTTTGGAGTCAACCCAGTAGAGTTTAAGAGCTATGCTGGAAACAGCATAGCAAGTTTAAATAAGGCTAGTCCGTTATCAACTTGAAAAAGTGGCACCGAGTCGGTGCTTTTTTTGTGAAGTTTGGAGTCAACCCAGTAGAGGCGGCCTTCAGATCGGAAGAGCACACGTACAAGTCCCGGAT
12_3124_pos	tggaaaggacgaaacaccg	TTGACTCCAAACTTCACTCC	GTTTAAGAGCTATGCTGGAAACAGCATAGCAAGTTTAAATAAGGCTAGTCCGTTATCAACTTGAAAAAGTGGCACCGAGTCGGTGCTTTTTTT	ACTGGGTTGACTCCAAACTTCACTCCATCTCA	ACCG	AGATCGGAAGAGCACACGTACAAGTCCCGGAT	tggaaaggacgaaacaccgTTGACTCCAAACTTCACTCCGTTTAAGAGCTATGCTGGAAACAGCATAGCAAGTTTAAATAAGGCTAGTCCGTTATCAACTTGAAAAAGTGGCACCGAGTCGGTGCTTTTTTTACTGGGTTGACTCCAAACTTCACTCCATCTCAACCGAGATCGGAAGAGCACACGTACAAGTCCCGGAT
12_3125_neg	tggaaaggacgaaacaccg	TTTGGAGTCAACCCAGTAG	GTTTAAGAGCTATGCTGGAAACAGCATAGCAAGTTTAAATAAGGCTAGTCCGTTATCAACTTGAAAAAGTGGCACCGAGTCGGTGCTTTTTTT	AGTGAAGTTTGGAGTCAACCCAGTAGAGGCGG	GGTG	AGATCGGAAGAGCACACGTACAAGTCCCGGAT	tggaaaggacgaaacaccgTTTGGAGTCAACCCAGTAGGTTTAAGAGCTATGCTGGAAACAGCATAGCAAGTTTAAATAAGGCTAGTCCGTTATCAACTTGAAAAAGTGGCACCGAGTCGGTGCTTTTTTTAGTGAAGTTTGGAGTCAACCCAGTAGAGGCGGGGTGAGATCGGAAGAGCACACGTACAAGTCCCGGAT
12_3125_pos	tggaaaggacgaaacaccg	TGACTCCAAACTTCACTCCA	GTTTAAGAGCTATGCTGGAAACAGCATAGCAAGTTTAAATAAGGCTAGTCCGTTATCAACTTGAAAAAGTGGCACCGAGTCGGTGCTTTTTTT	CTGGGTTGACTCCAAACTTCACTCCATCTCAA	TTTC	AGATCGGAAGAGCACACGTACAAGTCCCGGAT	tggaaaggacgaaacaccgTGACTCCAAACTTCACTCCAGTTTAAGAGCTATGCTGGAAACAGCATAGCAAGTTTAAATAAGGCTAGTCCGTTATCAACTTGAAAAAGTGGCACCGAGTCGGTGCTTTTTTTCTGGGTTGACTCCAAACTTCACTCCATCTCAATTTCAGATCGGAAGAGCACACGTACAAGTCCCGGAT
12_3126_neg	tggaaaggacgaaacaccg	AGTTTGGAGTCAACCCAGTA	GTTTAAGAGCTATGCTGGAAACAGCATAGCAAGTTTAAATAAGGCTAGTCCGTTATCAACTTGAAAAAGTGGCACCGAGTCGGTGCTTTTTTT	GAGTGAAGTTTGGAGTCAACCCAGTAGAGGCG	GTCT	AGATCGGAAGAGCACACGTACAAGTCCCGGAT	tggaaaggacgaaacaccgAGTTTGGAGTCAACCCAGTAGTTTAAGAGCTATGCTGGAAACAGCATAGCAAGTTTAAATAAGGCTAGTCCGTTATCAACTTGAAAAAGTGGCACCGAGTCGGTGCTTTTTTTGAGTGAAGTTTGGAGTCAACCCAGTAGAGGCGGTCTAGATCGGAAGAGCACACGTACAAGTCCCGGAT
12_3126_pos	tggaaaggacgaaacaccg	ACTCCAAACTTCACTCCAT	GTTTAAGAGCTATGCTGGAAACAGCATAGCAAGTTTAAATAAGGCTAGTCCGTTATCAACTTGAAAAAGTGGCACCGAGTCGGTGCTTTTTTT	TGGGTTGACTCCAAACTTCACTCCATCTCAAG	GAGG	AGATCGGAAGAGCACACGTACAAGTCCCGGAT	tggaaaggacgaaacaccgACTCCAAACTTCACTCCATGTTTAAGAGCTATGCTGGAAACAGCATAGCAAGTTTAAATAAGGCTAGTCCGTTATCAACTTGAAAAAGTGGCACCGAGTCGGTGCTTTTTTTTGGGTTGACTCCAAACTTCACTCCATCTCAAGGAGGAGATCGGAAGAGCACACGTACAAGTCCCGGAT
12_3127_neg	tggaaaggacgaaacaccg	AAGTTTGGAGTCAACCCAGT	GTTTAAGAGCTATGCTGGAAACAGCATAGCAAGTTTAAATAAGGCTAGTCCGTTATCAACTTGAAAAAGTGGCACCGAGTCGGTGCTTTTTTT	GGAGTGAAGTTTGGAGTCAACCCAGTAGAGGC	CAGT	AGATCGGAAGAGCACACGTACAAGTCCCGGAT	tggaaaggacgaaacaccgAAGTTTGGAGTCAACCCAGTGTTTAAGAGCTATGCTGGAAACAGCATAGCAAGTTTAAATAAGGCTAGTCCGTTATCAACTTGAAAAAGTGGCACCGAGTCGGTGCTTTTTTTGGAGTGAAGTTTGGAGTCAACCCAGTAGAGGCCAGTAGATCGGAAGAGCACACGTACAAGTCCCGGAT
12_3127_pos	tggaaaggacgaaacaccg	ACTCCAAACTTCACTCCATC	GTTTAAGAGCTATGCTGGAAACAGCATAGCAAGTTTAAATAAGGCTAGTCCGTTATCAACTTGAAAAAGTGGCACCGAGTCGGTGCTTTTTTT	GGGTTGACTCCAAACTTCACTCCATCTCAAGC	TCGC	AGATCGGAAGAGCACACGTACAAGTCCCGGAT	tggaaaggacgaaacaccgACTCCAAACTTCACTCCATCGTTTAAGAGCTATGCTGGAAACAGCATAGCAAGTTTAAATAAGGCTAGTCCGTTATCAACTTGAAAAAGTGGCACCGAGTCGGTGCTTTTTTTGGGTTGACTCCAAACTTCACTCCATCTCAAGCTCGCAGATCGGAAGAGCACACGTACAAGTCCCGGAT
12_3128_neg	tggaaaggacgaaacaccg	AAGTTTGGAGTCAACCCAG	GTTTAAGAGCTATGCTGGAAACAGCATAGCAAGTTTAAATAAGGCTAGTCCGTTATCAACTTGAAAAAGTGGCACCGAGTCGGTGCTTTTTTT	TGGAGTGAAGTTTGGAGTCAACCCAGTAGAGG	GCAC	AGATCGGAAGAGCACACGTACAAGTCCCGGAT	tggaaaggacgaaacaccgAAGTTTGGAGTCAACCCAGGTTTAAGAGCTATGCTGGAAACAGCATAGCAAGTTTAAATAAGGCTAGTCCGTTATCAACTTGAAAAAGTGGCACCGAGTCGGTGCTTTTTTTTGGAGTGAAGTTTGGAGTCAACCCAGTAGAGGGCACAGATCGGAAGAGCACACGTACAAGTCCCGGAT
12_3128_pos	tggaaaggacgaaacaccg	CTCCAAACTTCACTCCATCT	GTTTAAGAGCTATGCTGGAAACAGCATAGCAAGTTTAAATAAGGCTAGTCCGTTATCAACTTGAAAAAGTGGCACCGAGTCGGTGCTTTTTTT	GGTTGACTCCAAACTTCACTCCATCTCAAGCA	TTGC	AGATCGGAAGAGCACACGTACAAGTCCCGGAT	tggaaaggacgaaacaccgCTCCAAACTTCACTCCATCTGTTTAAGAGCTATGCTGGAAACAGCATAGCAAGTTTAAATAAGGCTAGTCCGTTATCAACTTGAAAAAGTGGCACCGAGTCGGTGCTTTTTTTGGTTGACTCCAAACTTCACTCCATCTCAAGCATTGCAGATCGGAAGAGCACACGTACAAGTCCCGGAT
12_3129_neg	tggaaaggacgaaacaccg	TGAAGTTTGGAGTCAACCCA	GTTTAAGAGCTATGCTGGAAACAGCATAGCAAGTTTAAATAAGGCTAGTCCGTTATCAACTTGAAAAAGTGGCACCGAGTCGGTGCTTTTTTT	ATGGAGTGAAGTTTGGAGTCAACCCAGTAGAG	GCGA	AGATCGGAAGAGCACACGTACAAGTCCCGGAT	tggaaaggacgaaacaccgTGAAGTTTGGAGTCAACCCAGTTTAAGAGCTATGCTGGAAACAGCATAGCAAGTTTAAATAAGGCTAGTCCGTTATCAACTTGAAAAAGTGGCACCGAGTCGGTGCTTTTTTTATGGAGTGAAGTTTGGAGTCAACCCAGTAGAGGCGAAGATCGGAAGAGCACACGTACAAGTCCCGGAT
12_3129_pos	tggaaaggacgaaacaccg	TCCAAACTTCACTCCATCTC	GTTTAAGAGCTATGCTGGAAACAGCATAGCAAGTTTAAATAAGGCTAGTCCGTTATCAACTTGAAAAAGTGGCACCGAGTCGGTGCTTTTTTT	GTTGACTCCAAACTTCACTCCATCTCAAGCAT	GGCA	AGATCGGAAGAGCACACGTACAAGTCCCGGAT	tggaaaggacgaaacaccgTCCAAACTTCACTCCATCTCGTTTAAGAGCTATGCTGGAAACAGCATAGCAAGTTTAAATAAGGCTAGTCCGTTATCAACTTGAAAAAGTGGCACCGAGTCGGTGCTTTTTTTGTTGACTCCAAACTTCACTCCATCTCAAGCATGGCAAGATCGGAAGAGCACACGTACAAGTCCCGGAT
12_3130_neg	tggaaaggacgaaacaccg	TGAAGTTTGGAGTCAACCC	GTTTAAGAGCTATGCTGGAAACAGCATAGCAAGTTTAAATAAGGCTAGTCCGTTATCAACTTGAAAAAGTGGCACCGAGTCGGTGCTTTTTTT	GATGGAGTGAAGTTTGGAGTCAACCCAGTAGA	CGTA	AGATCGGAAGAGCACACGTACAAGTCCCGGAT	tggaaaggacgaaacaccgTGAAGTTTGGAGTCAACCCGTTTAAGAGCTATGCTGGAAACAGCATAGCAAGTTTAAATAAGGCTAGTCCGTTATCAACTTGAAAAAGTGGCACCGAGTCGGTGCTTTTTTTGATGGAGTGAAGTTTGGAGTCAACCCAGTAGACGTAAGATCGGAAGAGCACACGTACAAGTCCCGGAT
12_3130_pos	tggaaaggacgaaacaccg	CCAAACTTCACTCCATCTCA	GTTTAAGAGCTATGCTGGAAACAGCATAGCAAGTTTAAATAAGGCTAGTCCGTTATCAACTTGAAAAAGTGGCACCGAGTCGGTGCTTTTTTT	TTGACTCCAAACTTCACTCCATCTCAAGCATC	TCAA	AGATCGGAAGAGCACACGTACAAGTCCCGGAT	tggaaaggacgaaacaccgCCAAACTTCACTCCATCTCAGTTTAAGAGCTATGCTGGAAACAGCATAGCAAGTTTAAATAAGGCTAGTCCGTTATCAACTTGAAAAAGTGGCACCGAGTCGGTGCTTTTTTTTTGACTCCAAACTTCACTCCATCTCAAGCATCTCAAAGATCGGAAGAGCACACGTACAAGTCCCGGAT
12_3131_neg	tggaaaggacgaaacaccg	AGTGAAGTTTGGAGTCAACC	GTTTAAGAGCTATGCTGGAAACAGCATAGCAAGTTTAAATAAGGCTAGTCCGTTATCAACTTGAAAAAGTGGCACCGAGTCGGTGCTTTTTTT	AGATGGAGTGAAGTTTGGAGTCAACCCAGTAG	ATGC	AGATCGGAAGAGCACACGTACAAGTCCCGGAT	tggaaaggacgaaacaccgAGTGAAGTTTGGAGTCAACCGTTTAAGAGCTATGCTGGAAACAGCATAGCAAGTTTAAATAAGGCTAGTCCGTTATCAACTTGAAAAAGTGGCACCGAGTCGGTGCTTTTTTTAGATGGAGTGAAGTTTGGAGTCAACCCAGTAGATGCAGATCGGAAGAGCACACGTACAAGTCCCGGAT
12_3131_pos	tggaaaggacgaaacaccg	CAAACTTCACTCCATCTCAA	GTTTAAGAGCTATGCTGGAAACAGCATAGCAAGTTTAAATAAGGCTAGTCCGTTATCAACTTGAAAAAGTGGCACCGAGTCGGTGCTTTTTTT	TGACTCCAAACTTCACTCCATCTCAAGCATCG	TGGG	AGATCGGAAGAGCACACGTACAAGTCCCGGAT	tggaaaggacgaaacaccgCAAACTTCACTCCATCTCAAGTTTAAGAGCTATGCTGGAAACAGCATAGCAAGTTTAAATAAGGCTAGTCCGTTATCAACTTGAAAAAGTGGCACCGAGTCGGTGCTTTTTTTTGACTCCAAACTTCACTCCATCTCAAGCATCGTGGGAGATCGGAAGAGCACACGTACAAGTCCCGGAT
12_3132_neg	tggaaaggacgaaacaccg	AGTGAAGTTTGGAGTCAAC	GTTTAAGAGCTATGCTGGAAACAGCATAGCAAGTTTAAATAAGGCTAGTCCGTTATCAACTTGAAAAAGTGGCACCGAGTCGGTGCTTTTTTT	GAGATGGAGTGAAGTTTGGAGTCAACCCAGTA	GGTC	AGATCGGAAGAGCACACGTACAAGTCCCGGAT	tggaaaggacgaaacaccgAGTGAAGTTTGGAGTCAACGTTTAAGAGCTATGCTGGAAACAGCATAGCAAGTTTAAATAAGGCTAGTCCGTTATCAACTTGAAAAAGTGGCACCGAGTCGGTGCTTTTTTTGAGATGGAGTGAAGTTTGGAGTCAACCCAGTAGGTCAGATCGGAAGAGCACACGTACAAGTCCCGGAT
12_3132_pos	tggaaaggacgaaacaccg	AAACTTCACTCCATCTCAAG	GTTTAAGAGCTATGCTGGAAACAGCATAGCAAGTTTAAATAAGGCTAGTCCGTTATCAACTTGAAAAAGTGGCACCGAGTCGGTGCTTTTTTT	GACTCCAAACTTCACTCCATCTCAAGCATCGA	CGCC	AGATCGGAAGAGCACACGTACAAGTCCCGGAT	tggaaaggacgaaacaccgAAACTTCACTCCATCTCAAGGTTTAAGAGCTATGCTGGAAACAGCATAGCAAGTTTAAATAAGGCTAGTCCGTTATCAACTTGAAAAAGTGGCACCGAGTCGGTGCTTTTTTTGACTCCAAACTTCACTCCATCTCAAGCATCGACGCCAGATCGGAAGAGCACACGTACAAGTCCCGGAT
12_3133_neg	tggaaaggacgaaacaccg	GAGTGAAGTTTGGAGTCAA	GTTTAAGAGCTATGCTGGAAACAGCATAGCAAGTTTAAATAAGGCTAGTCCGTTATCAACTTGAAAAAGTGGCACCGAGTCGGTGCTTTTTTT	TGAGATGGAGTGAAGTTTGGAGTCAACCCAGT	AAGG	AGATCGGAAGAGCACACGTACAAGTCCCGGAT	tggaaaggacgaaacaccgGAGTGAAGTTTGGAGTCAAGTTTAAGAGCTATGCTGGAAACAGCATAGCAAGTTTAAATAAGGCTAGTCCGTTATCAACTTGAAAAAGTGGCACCGAGTCGGTGCTTTTTTTTGAGATGGAGTGAAGTTTGGAGTCAACCCAGTAAGGAGATCGGAAGAGCACACGTACAAGTCCCGGAT
12_3133_pos	tggaaaggacgaaacaccg	AACTTCACTCCATCTCAAGC	GTTTAAGAGCTATGCTGGAAACAGCATAGCAAGTTTAAATAAGGCTAGTCCGTTATCAACTTGAAAAAGTGGCACCGAGTCGGTGCTTTTTTT	ACTCCAAACTTCACTCCATCTCAAGCATCGAT	CTCG	AGATCGGAAGAGCACACGTACAAGTCCCGGAT	tggaaaggacgaaacaccgAACTTCACTCCATCTCAAGCGTTTAAGAGCTATGCTGGAAACAGCATAGCAAGTTTAAATAAGGCTAGTCCGTTATCAACTTGAAAAAGTGGCACCGAGTCGGTGCTTTTTTTACTCCAAACTTCACTCCATCTCAAGCATCGATCTCGAGATCGGAAGAGCACACGTACAAGTCCCGGAT
12_3134_neg	tggaaaggacgaaacaccg	TGGAGTGAAGTTTGGAGTCA	GTTTAAGAGCTATGCTGGAAACAGCATAGCAAGTTTAAATAAGGCTAGTCCGTTATCAACTTGAAAAAGTGGCACCGAGTCGGTGCTTTTTTT	TTGAGATGGAGTGAAGTTTGGAGTCAACCCAG	GACT	AGATCGGAAGAGCACACGTACAAGTCCCGGAT	tggaaaggacgaaacaccgTGGAGTGAAGTTTGGAGTCAGTTTAAGAGCTATGCTGGAAACAGCATAGCAAGTTTAAATAAGGCTAGTCCGTTATCAACTTGAAAAAGTGGCACCGAGTCGGTGCTTTTTTTTTGAGATGGAGTGAAGTTTGGAGTCAACCCAGGACTAGATCGGAAGAGCACACGTACAAGTCCCGGAT
12_3134_pos	tggaaaggacgaaacaccg	ACTTCACTCCATCTCAAGCA	GTTTAAGAGCTATGCTGGAAACAGCATAGCAAGTTTAAATAAGGCTAGTCCGTTATCAACTTGAAAAAGTGGCACCGAGTCGGTGCTTTTTTT	CTCCAAACTTCACTCCATCTCAAGCATCGATG	TCGT	AGATCGGAAGAGCACACGTACAAGTCCCGGAT	tggaaaggacgaaacaccgACTTCACTCCATCTCAAGCAGTTTAAGAGCTATGCTGGAAACAGCATAGCAAGTTTAAATAAGGCTAGTCCGTTATCAACTTGAAAAAGTGGCACCGAGTCGGTGCTTTTTTTCTCCAAACTTCACTCCATCTCAAGCATCGATGTCGTAGATCGGAAGAGCACACGTACAAGTCCCGGAT
12_3135_neg	tggaaaggacgaaacaccg	ATGGAGTGAAGTTTGGAGTC	GTTTAAGAGCTATGCTGGAAACAGCATAGCAAGTTTAAATAAGGCTAGTCCGTTATCAACTTGAAAAAGTGGCACCGAGTCGGTGCTTTTTTT	CTTGAGATGGAGTGAAGTTTGGAGTCAACCCA	CTTT	AGATCGGAAGAGCACACGTACAAGTCCCGGAT	tggaaaggacgaaacaccgATGGAGTGAAGTTTGGAGTCGTTTAAGAGCTATGCTGGAAACAGCATAGCAAGTTTAAATAAGGCTAGTCCGTTATCAACTTGAAAAAGTGGCACCGAGTCGGTGCTTTTTTTCTTGAGATGGAGTGAAGTTTGGAGTCAACCCACTTTAGATCGGAAGAGCACACGTACAAGTCCCGGAT
12_3135_pos	tggaaaggacgaaacaccg	CTTCACTCCATCTCAAGCAT	GTTTAAGAGCTATGCTGGAAACAGCATAGCAAGTTTAAATAAGGCTAGTCCGTTATCAACTTGAAAAAGTGGCACCGAGTCGGTGCTTTTTTT	TCCAAACTTCACTCCATCTCAAGCATCGATGT	GCAG	AGATCGGAAGAGCACACGTACAAGTCCCGGAT	tggaaaggacgaaacaccgCTTCACTCCATCTCAAGCATGTTTAAGAGCTATGCTGGAAACAGCATAGCAAGTTTAAATAAGGCTAGTCCGTTATCAACTTGAAAAAGTGGCACCGAGTCGGTGCTTTTTTTTCCAAACTTCACTCCATCTCAAGCATCGATGTGCAGAGATCGGAAGAGCACACGTACAAGTCCCGGAT
12_3136_neg	tggaaaggacgaaacaccg	ATGGAGTGAAGTTTGGAGT	GTTTAAGAGCTATGCTGGAAACAGCATAGCAAGTTTAAATAAGGCTAGTCCGTTATCAACTTGAAAAAGTGGCACCGAGTCGGTGCTTTTTTT	GCTTGAGATGGAGTGAAGTTTGGAGTCAACCC	TCAG	AGATCGGAAGAGCACACGTACAAGTCCCGGAT	tggaaaggacgaaacaccgATGGAGTGAAGTTTGGAGTGTTTAAGAGCTATGCTGGAAACAGCATAGCAAGTTTAAATAAGGCTAGTCCGTTATCAACTTGAAAAAGTGGCACCGAGTCGGTGCTTTTTTTGCTTGAGATGGAGTGAAGTTTGGAGTCAACCCTCAGAGATCGGAAGAGCACACGTACAAGTCCCGGAT
12_3136_pos	tggaaaggacgaaacaccg	TTCACTCCATCTCAAGCATC	GTTTAAGAGCTATGCTGGAAACAGCATAGCAAGTTTAAATAAGGCTAGTCCGTTATCAACTTGAAAAAGTGGCACCGAGTCGGTGCTTTTTTT	CCAAACTTCACTCCATCTCAAGCATCGATGTC	ATCC	AGATCGGAAGAGCACACGTACAAGTCCCGGAT	tggaaaggacgaaacaccgTTCACTCCATCTCAAGCATCGTTTAAGAGCTATGCTGGAAACAGCATAGCAAGTTTAAATAAGGCTAGTCCGTTATCAACTTGAAAAAGTGGCACCGAGTCGGTGCTTTTTTTCCAAACTTCACTCCATCTCAAGCATCGATGTCATCCAGATCGGAAGAGCACACGTACAAGTCCCGGAT
12_3137_neg	tggaaaggacgaaacaccg	AGATGGAGTGAAGTTTGGAG	GTTTAAGAGCTATGCTGGAAACAGCATAGCAAGTTTAAATAAGGCTAGTCCGTTATCAACTTGAAAAAGTGGCACCGAGTCGGTGCTTTTTTT	TGCTTGAGATGGAGTGAAGTTTGGAGTCAACC	CCAC	AGATCGGAAGAGCACACGTACAAGTCCCGGAT	tggaaaggacgaaacaccgAGATGGAGTGAAGTTTGGAGGTTTAAGAGCTATGCTGGAAACAGCATAGCAAGTTTAAATAAGGCTAGTCCGTTATCAACTTGAAAAAGTGGCACCGAGTCGGTGCTTTTTTTTGCTTGAGATGGAGTGAAGTTTGGAGTCAACCCCACAGATCGGAAGAGCACACGTACAAGTCCCGGAT
12_3137_pos	tggaaaggacgaaacaccg	TCACTCCATCTCAAGCATCG	GTTTAAGAGCTATGCTGGAAACAGCATAGCAAGTTTAAATAAGGCTAGTCCGTTATCAACTTGAAAAAGTGGCACCGAGTCGGTGCTTTTTTT	CAAACTTCACTCCATCTCAAGCATCGATGTCA	GCTT	AGATCGGAAGAGCACACGTACAAGTCCCGGAT	tggaaaggacgaaacaccgTCACTCCATCTCAAGCATCGGTTTAAGAGCTATGCTGGAAACAGCATAGCAAGTTTAAATAAGGCTAGTCCGTTATCAACTTGAAAAAGTGGCACCGAGTCGGTGCTTTTTTTCAAACTTCACTCCATCTCAAGCATCGATGTCAGCTTAGATCGGAAGAGCACACGTACAAGTCCCGGAT
12_3138_neg	tggaaaggacgaaacaccg	AGATGGAGTGAAGTTTGGA	GTTTAAGAGCTATGCTGGAAACAGCATAGCAAGTTTAAATAAGGCTAGTCCGTTATCAACTTGAAAAAGTGGCACCGAGTCGGTGCTTTTTTT	ATGCTTGAGATGGAGTGAAGTTTGGAGTCAAC	TTGA	AGATCGGAAGAGCACACGTACAAGTCCCGGAT	tggaaaggacgaaacaccgAGATGGAGTGAAGTTTGGAGTTTAAGAGCTATGCTGGAAACAGCATAGCAAGTTTAAATAAGGCTAGTCCGTTATCAACTTGAAAAAGTGGCACCGAGTCGGTGCTTTTTTTATGCTTGAGATGGAGTGAAGTTTGGAGTCAACTTGAAGATCGGAAGAGCACACGTACAAGTCCCGGAT
12_3138_pos	tggaaaggacgaaacaccg	CACTCCATCTCAAGCATCGA	GTTTAAGAGCTATGCTGGAAACAGCATAGCAAGTTTAAATAAGGCTAGTCCGTTATCAACTTGAAAAAGTGGCACCGAGTCGGTGCTTTTTTT	AAACTTCACTCCATCTCAAGCATCGATGTCAA	ATTA	AGATCGGAAGAGCACACGTACAAGTCCCGGAT	tggaaaggacgaaacaccgCACTCCATCTCAAGCATCGAGTTTAAGAGCTATGCTGGAAACAGCATAGCAAGTTTAAATAAGGCTAGTCCGTTATCAACTTGAAAAAGTGGCACCGAGTCGGTGCTTTTTTTAAACTTCACTCCATCTCAAGCATCGATGTCAAATTAAGATCGGAAGAGCACACGTACAAGTCCCGGAT
12_3139_neg	tggaaaggacgaaacaccg	TGAGATGGAGTGAAGTTTGG	GTTTAAGAGCTATGCTGGAAACAGCATAGCAAGTTTAAATAAGGCTAGTCCGTTATCAACTTGAAAAAGTGGCACCGAGTCGGTGCTTTTTTT	GATGCTTGAGATGGAGTGAAGTTTGGAGTCAA	CGAG	AGATCGGAAGAGCACACGTACAAGTCCCGGAT	tggaaaggacgaaacaccgTGAGATGGAGTGAAGTTTGGGTTTAAGAGCTATGCTGGAAACAGCATAGCAAGTTTAAATAAGGCTAGTCCGTTATCAACTTGAAAAAGTGGCACCGAGTCGGTGCTTTTTTTGATGCTTGAGATGGAGTGAAGTTTGGAGTCAACGAGAGATCGGAAGAGCACACGTACAAGTCCCGGAT
12_3139_pos	tggaaaggacgaaacaccg	ACTCCATCTCAAGCATCGAT	GTTTAAGAGCTATGCTGGAAACAGCATAGCAAGTTTAAATAAGGCTAGTCCGTTATCAACTTGAAAAAGTGGCACCGAGTCGGTGCTTTTTTT	AACTTCACTCCATCTCAAGCATCGATGTCAAC	GGAA	AGATCGGAAGAGCACACGTACAAGTCCCGGAT	tggaaaggacgaaacaccgACTCCATCTCAAGCATCGATGTTTAAGAGCTATGCTGGAAACAGCATAGCAAGTTTAAATAAGGCTAGTCCGTTATCAACTTGAAAAAGTGGCACCGAGTCGGTGCTTTTTTTAACTTCACTCCATCTCAAGCATCGATGTCAACGGAAAGATCGGAAGAGCACACGTACAAGTCCCGGAT
12_3140_neg	tggaaaggacgaaacaccg	TTGAGATGGAGTGAAGTTTG	GTTTAAGAGCTATGCTGGAAACAGCATAGCAAGTTTAAATAAGGCTAGTCCGTTATCAACTTGAAAAAGTGGCACCGAGTCGGTGCTTTTTTT	CGATGCTTGAGATGGAGTGAAGTTTGGAGTCA	ATTG	AGATCGGAAGAGCACACGTACAAGTCCCGGAT	tggaaaggacgaaacaccgTTGAGATGGAGTGAAGTTTGGTTTAAGAGCTATGCTGGAAACAGCATAGCAAGTTTAAATAAGGCTAGTCCGTTATCAACTTGAAAAAGTGGCACCGAGTCGGTGCTTTTTTTCGATGCTTGAGATGGAGTGAAGTTTGGAGTCAATTGAGATCGGAAGAGCACACGTACAAGTCCCGGAT
12_3140_pos	tggaaaggacgaaacaccg	CTCCATCTCAAGCATCGATG	GTTTAAGAGCTATGCTGGAAACAGCATAGCAAGTTTAAATAAGGCTAGTCCGTTATCAACTTGAAAAAGTGGCACCGAGTCGGTGCTTTTTTT	ACTTCACTCCATCTCAAGCATCGATGTCAACG	CCCT	AGATCGGAAGAGCACACGTACAAGTCCCGGAT	tggaaaggacgaaacaccgCTCCATCTCAAGCATCGATGGTTTAAGAGCTATGCTGGAAACAGCATAGCAAGTTTAAATAAGGCTAGTCCGTTATCAACTTGAAAAAGTGGCACCGAGTCGGTGCTTTTTTTACTTCACTCCATCTCAAGCATCGATGTCAACGCCCTAGATCGGAAGAGCACACGTACAAGTCCCGGAT
12_3141_neg	tggaaaggacgaaacaccg	CTTGAGATGGAGTGAAGTTT	GTTTAAGAGCTATGCTGGAAACAGCATAGCAAGTTTAAATAAGGCTAGTCCGTTATCAACTTGAAAAAGTGGCACCGAGTCGGTGCTTTTTTT	TCGATGCTTGAGATGGAGTGAAGTTTGGAGTC	CTGT	AGATCGGAAGAGCACACGTACAAGTCCCGGAT	tggaaaggacgaaacaccgCTTGAGATGGAGTGAAGTTTGTTTAAGAGCTATGCTGGAAACAGCATAGCAAGTTTAAATAAGGCTAGTCCGTTATCAACTTGAAAAAGTGGCACCGAGTCGGTGCTTTTTTTTCGATGCTTGAGATGGAGTGAAGTTTGGAGTCCTGTAGATCGGAAGAGCACACGTACAAGTCCCGGAT
12_3141_pos	tggaaaggacgaaacaccg	TCCATCTCAAGCATCGATGT	GTTTAAGAGCTATGCTGGAAACAGCATAGCAAGTTTAAATAAGGCTAGTCCGTTATCAACTTGAAAAAGTGGCACCGAGTCGGTGCTTTTTTT	CTTCACTCCATCTCAAGCATCGATGTCAACGG	AGCC	AGATCGGAAGAGCACACGTACAAGTCCCGGAT	tggaaaggacgaaacaccgTCCATCTCAAGCATCGATGTGTTTAAGAGCTATGCTGGAAACAGCATAGCAAGTTTAAATAAGGCTAGTCCGTTATCAACTTGAAAAAGTGGCACCGAGTCGGTGCTTTTTTTCTTCACTCCATCTCAAGCATCGATGTCAACGGAGCCAGATCGGAAGAGCACACGTACAAGTCCCGGAT
12_3142_neg	tggaaaggacgaaacaccg	CTTGAGATGGAGTGAAGTT	GTTTAAGAGCTATGCTGGAAACAGCATAGCAAGTTTAAATAAGGCTAGTCCGTTATCAACTTGAAAAAGTGGCACCGAGTCGGTGCTTTTTTT	ATCGATGCTTGAGATGGAGTGAAGTTTGGAGT	ACTT	AGATCGGAAGAGCACACGTACAAGTCCCGGAT	tggaaaggacgaaacaccgCTTGAGATGGAGTGAAGTTGTTTAAGAGCTATGCTGGAAACAGCATAGCAAGTTTAAATAAGGCTAGTCCGTTATCAACTTGAAAAAGTGGCACCGAGTCGGTGCTTTTTTTATCGATGCTTGAGATGGAGTGAAGTTTGGAGTACTTAGATCGGAAGAGCACACGTACAAGTCCCGGAT
12_3142_pos	tggaaaggacgaaacaccg	CCATCTCAAGCATCGATGTC	GTTTAAGAGCTATGCTGGAAACAGCATAGCAAGTTTAAATAAGGCTAGTCCGTTATCAACTTGAAAAAGTGGCACCGAGTCGGTGCTTTTTTT	TTCACTCCATCTCAAGCATCGATGTCAACGGG	GTAC	AGATCGGAAGAGCACACGTACAAGTCCCGGAT	tggaaaggacgaaacaccgCCATCTCAAGCATCGATGTCGTTTAAGAGCTATGCTGGAAACAGCATAGCAAGTTTAAATAAGGCTAGTCCGTTATCAACTTGAAAAAGTGGCACCGAGTCGGTGCTTTTTTTTTCACTCCATCTCAAGCATCGATGTCAACGGGGTACAGATCGGAAGAGCACACGTACAAGTCCCGGAT
12_3143_neg	tggaaaggacgaaacaccg	TGCTTGAGATGGAGTGAAGT	GTTTAAGAGCTATGCTGGAAACAGCATAGCAAGTTTAAATAAGGCTAGTCCGTTATCAACTTGAAAAAGTGGCACCGAGTCGGTGCTTTTTTT	CATCGATGCTTGAGATGGAGTGAAGTTTGGAG	CTCA	AGATCGGAAGAGCACACGTACAAGTCCCGGAT	tggaaaggacgaaacaccgTGCTTGAGATGGAGTGAAGTGTTTAAGAGCTATGCTGGAAACAGCATAGCAAGTTTAAATAAGGCTAGTCCGTTATCAACTTGAAAAAGTGGCACCGAGTCGGTGCTTTTTTTCATCGATGCTTGAGATGGAGTGAAGTTTGGAGCTCAAGATCGGAAGAGCACACGTACAAGTCCCGGAT
12_3143_pos	tggaaaggacgaaacaccg	CATCTCAAGCATCGATGTCA	GTTTAAGAGCTATGCTGGAAACAGCATAGCAAGTTTAAATAAGGCTAGTCCGTTATCAACTTGAAAAAGTGGCACCGAGTCGGTGCTTTTTTT	TCACTCCATCTCAAGCATCGATGTCAACGGGG	ATCT	AGATCGGAAGAGCACACGTACAAGTCCCGGAT	tggaaaggacgaaacaccgCATCTCAAGCATCGATGTCAGTTTAAGAGCTATGCTGGAAACAGCATAGCAAGTTTAAATAAGGCTAGTCCGTTATCAACTTGAAAAAGTGGCACCGAGTCGGTGCTTTTTTTTCACTCCATCTCAAGCATCGATGTCAACGGGGATCTAGATCGGAAGAGCACACGTACAAGTCCCGGAT
12_3144_neg	tggaaaggacgaaacaccg	ATGCTTGAGATGGAGTGAAG	GTTTAAGAGCTATGCTGGAAACAGCATAGCAAGTTTAAATAAGGCTAGTCCGTTATCAACTTGAAAAAGTGGCACCGAGTCGGTGCTTTTTTT	ACATCGATGCTTGAGATGGAGTGAAGTTTGGA	AACT	AGATCGGAAGAGCACACGTACAAGTCCCGGAT	tggaaaggacgaaacaccgATGCTTGAGATGGAGTGAAGGTTTAAGAGCTATGCTGGAAACAGCATAGCAAGTTTAAATAAGGCTAGTCCGTTATCAACTTGAAAAAGTGGCACCGAGTCGGTGCTTTTTTTACATCGATGCTTGAGATGGAGTGAAGTTTGGAAACTAGATCGGAAGAGCACACGTACAAGTCCCGGAT
12_3144_pos	tggaaaggacgaaacaccg	ATCTCAAGCATCGATGTCAA	GTTTAAGAGCTATGCTGGAAACAGCATAGCAAGTTTAAATAAGGCTAGTCCGTTATCAACTTGAAAAAGTGGCACCGAGTCGGTGCTTTTTTT	CACTCCATCTCAAGCATCGATGTCAACGGGGG	TATG	AGATCGGAAGAGCACACGTACAAGTCCCGGAT	tggaaaggacgaaacaccgATCTCAAGCATCGATGTCAAGTTTAAGAGCTATGCTGGAAACAGCATAGCAAGTTTAAATAAGGCTAGTCCGTTATCAACTTGAAAAAGTGGCACCGAGTCGGTGCTTTTTTTCACTCCATCTCAAGCATCGATGTCAACGGGGGTATGAGATCGGAAGAGCACACGTACAAGTCCCGGAT
12_3145_neg	tggaaaggacgaaacaccg	ATGCTTGAGATGGAGTGAA	GTTTAAGAGCTATGCTGGAAACAGCATAGCAAGTTTAAATAAGGCTAGTCCGTTATCAACTTGAAAAAGTGGCACCGAGTCGGTGCTTTTTTT	GACATCGATGCTTGAGATGGAGTGAAGTTTGG	GACC	AGATCGGAAGAGCACACGTACAAGTCCCGGAT	tggaaaggacgaaacaccgATGCTTGAGATGGAGTGAAGTTTAAGAGCTATGCTGGAAACAGCATAGCAAGTTTAAATAAGGCTAGTCCGTTATCAACTTGAAAAAGTGGCACCGAGTCGGTGCTTTTTTTGACATCGATGCTTGAGATGGAGTGAAGTTTGGGACCAGATCGGAAGAGCACACGTACAAGTCCCGGAT
12_3145_pos	tggaaaggacgaaacaccg	TCTCAAGCATCGATGTCAAC	GTTTAAGAGCTATGCTGGAAACAGCATAGCAAGTTTAAATAAGGCTAGTCCGTTATCAACTTGAAAAAGTGGCACCGAGTCGGTGCTTTTTTT	ACTCCATCTCAAGCATCGATGTCAACGGGGGC	TTAC	AGATCGGAAGAGCACACGTACAAGTCCCGGAT	tggaaaggacgaaacaccgTCTCAAGCATCGATGTCAACGTTTAAGAGCTATGCTGGAAACAGCATAGCAAGTTTAAATAAGGCTAGTCCGTTATCAACTTGAAAAAGTGGCACCGAGTCGGTGCTTTTTTTACTCCATCTCAAGCATCGATGTCAACGGGGGCTTACAGATCGGAAGAGCACACGTACAAGTCCCGGAT
12_3146_neg	tggaaaggacgaaacaccg	CGATGCTTGAGATGGAGTGA	GTTTAAGAGCTATGCTGGAAACAGCATAGCAAGTTTAAATAAGGCTAGTCCGTTATCAACTTGAAAAAGTGGCACCGAGTCGGTGCTTTTTTT	TGACATCGATGCTTGAGATGGAGTGAAGTTTG	TCTG	AGATCGGAAGAGCACACGTACAAGTCCCGGAT	tggaaaggacgaaacaccgCGATGCTTGAGATGGAGTGAGTTTAAGAGCTATGCTGGAAACAGCATAGCAAGTTTAAATAAGGCTAGTCCGTTATCAACTTGAAAAAGTGGCACCGAGTCGGTGCTTTTTTTTGACATCGATGCTTGAGATGGAGTGAAGTTTGTCTGAGATCGGAAGAGCACACGTACAAGTCCCGGAT
12_3146_pos	tggaaaggacgaaacaccg	CTCAAGCATCGATGTCAACG	GTTTAAGAGCTATGCTGGAAACAGCATAGCAAGTTTAAATAAGGCTAGTCCGTTATCAACTTGAAAAAGTGGCACCGAGTCGGTGCTTTTTTT	CTCCATCTCAAGCATCGATGTCAACGGGGGCA	AAGT	AGATCGGAAGAGCACACGTACAAGTCCCGGAT	tggaaaggacgaaacaccgCTCAAGCATCGATGTCAACGGTTTAAGAGCTATGCTGGAAACAGCATAGCAAGTTTAAATAAGGCTAGTCCGTTATCAACTTGAAAAAGTGGCACCGAGTCGGTGCTTTTTTTCTCCATCTCAAGCATCGATGTCAACGGGGGCAAAGTAGATCGGAAGAGCACACGTACAAGTCCCGGAT
12_3147_neg	tggaaaggacgaaacaccg	TCGATGCTTGAGATGGAGTG	GTTTAAGAGCTATGCTGGAAACAGCATAGCAAGTTTAAATAAGGCTAGTCCGTTATCAACTTGAAAAAGTGGCACCGAGTCGGTGCTTTTTTT	TTGACATCGATGCTTGAGATGGAGTGAAGTTT	CTAC	AGATCGGAAGAGCACACGTACAAGTCCCGGAT	tggaaaggacgaaacaccgTCGATGCTTGAGATGGAGTGGTTTAAGAGCTATGCTGGAAACAGCATAGCAAGTTTAAATAAGGCTAGTCCGTTATCAACTTGAAAAAGTGGCACCGAGTCGGTGCTTTTTTTTTGACATCGATGCTTGAGATGGAGTGAAGTTTCTACAGATCGGAAGAGCACACGTACAAGTCCCGGAT
12_3147_pos	tggaaaggacgaaacaccg	TCAAGCATCGATGTCAACGG	GTTTAAGAGCTATGCTGGAAACAGCATAGCAAGTTTAAATAAGGCTAGTCCGTTATCAACTTGAAAAAGTGGCACCGAGTCGGTGCTTTTTTT	TCCATCTCAAGCATCGATGTCAACGGGGGCAA	CCTT	AGATCGGAAGAGCACACGTACAAGTCCCGGAT	tggaaaggacgaaacaccgTCAAGCATCGATGTCAACGGGTTTAAGAGCTATGCTGGAAACAGCATAGCAAGTTTAAATAAGGCTAGTCCGTTATCAACTTGAAAAAGTGGCACCGAGTCGGTGCTTTTTTTTCCATCTCAAGCATCGATGTCAACGGGGGCAACCTTAGATCGGAAGAGCACACGTACAAGTCCCGGAT
12_3148_neg	tggaaaggacgaaacaccg	ATCGATGCTTGAGATGGAGT	GTTTAAGAGCTATGCTGGAAACAGCATAGCAAGTTTAAATAAGGCTAGTCCGTTATCAACTTGAAAAAGTGGCACCGAGTCGGTGCTTTTTTT	GTTGACATCGATGCTTGAGATGGAGTGAAGTT	ATCG	AGATCGGAAGAGCACACGTACAAGTCCCGGAT	tggaaaggacgaaacaccgATCGATGCTTGAGATGGAGTGTTTAAGAGCTATGCTGGAAACAGCATAGCAAGTTTAAATAAGGCTAGTCCGTTATCAACTTGAAAAAGTGGCACCGAGTCGGTGCTTTTTTTGTTGACATCGATGCTTGAGATGGAGTGAAGTTATCGAGATCGGAAGAGCACACGTACAAGTCCCGGAT
12_3148_pos	tggaaaggacgaaacaccg	CAAGCATCGATGTCAACGGG	GTTTAAGAGCTATGCTGGAAACAGCATAGCAAGTTTAAATAAGGCTAGTCCGTTATCAACTTGAAAAAGTGGCACCGAGTCGGTGCTTTTTTT	CCATCTCAAGCATCGATGTCAACGGGGGCAAC	TATA	AGATCGGAAGAGCACACGTACAAGTCCCGGAT	tggaaaggacgaaacaccgCAAGCATCGATGTCAACGGGGTTTAAGAGCTATGCTGGAAACAGCATAGCAAGTTTAAATAAGGCTAGTCCGTTATCAACTTGAAAAAGTGGCACCGAGTCGGTGCTTTTTTTCCATCTCAAGCATCGATGTCAACGGGGGCAACTATAAGATCGGAAGAGCACACGTACAAGTCCCGGAT
12_3149_neg	tggaaaggacgaaacaccg	CATCGATGCTTGAGATGGAG	GTTTAAGAGCTATGCTGGAAACAGCATAGCAAGTTTAAATAAGGCTAGTCCGTTATCAACTTGAAAAAGTGGCACCGAGTCGGTGCTTTTTTT	CGTTGACATCGATGCTTGAGATGGAGTGAAGT	TGAA	AGATCGGAAGAGCACACGTACAAGTCCCGGAT	tggaaaggacgaaacaccgCATCGATGCTTGAGATGGAGGTTTAAGAGCTATGCTGGAAACAGCATAGCAAGTTTAAATAAGGCTAGTCCGTTATCAACTTGAAAAAGTGGCACCGAGTCGGTGCTTTTTTTCGTTGACATCGATGCTTGAGATGGAGTGAAGTTGAAAGATCGGAAGAGCACACGTACAAGTCCCGGAT
12_3149_pos	tggaaaggacgaaacaccg	AAGCATCGATGTCAACGGGG	GTTTAAGAGCTATGCTGGAAACAGCATAGCAAGTTTAAATAAGGCTAGTCCGTTATCAACTTGAAAAAGTGGCACCGAGTCGGTGCTTTTTTT	CATCTCAAGCATCGATGTCAACGGGGGCAACC	AGGT	AGATCGGAAGAGCACACGTACAAGTCCCGGAT	tggaaaggacgaaacaccgAAGCATCGATGTCAACGGGGGTTTAAGAGCTATGCTGGAAACAGCATAGCAAGTTTAAATAAGGCTAGTCCGTTATCAACTTGAAAAAGTGGCACCGAGTCGGTGCTTTTTTTCATCTCAAGCATCGATGTCAACGGGGGCAACCAGGTAGATCGGAAGAGCACACGTACAAGTCCCGGAT
12_3150_neg	tggaaaggacgaaacaccg	ACATCGATGCTTGAGATGGA	GTTTAAGAGCTATGCTGGAAACAGCATAGCAAGTTTAAATAAGGCTAGTCCGTTATCAACTTGAAAAAGTGGCACCGAGTCGGTGCTTTTTTT	CCGTTGACATCGATGCTTGAGATGGAGTGAAG	GTGT	AGATCGGAAGAGCACACGTACAAGTCCCGGAT	tggaaaggacgaaacaccgACATCGATGCTTGAGATGGAGTTTAAGAGCTATGCTGGAAACAGCATAGCAAGTTTAAATAAGGCTAGTCCGTTATCAACTTGAAAAAGTGGCACCGAGTCGGTGCTTTTTTTCCGTTGACATCGATGCTTGAGATGGAGTGAAGGTGTAGATCGGAAGAGCACACGTACAAGTCCCGGAT
12_3150_pos	tggaaaggacgaaacaccg	AGCATCGATGTCAACGGGGG	GTTTAAGAGCTATGCTGGAAACAGCATAGCAAGTTTAAATAAGGCTAGTCCGTTATCAACTTGAAAAAGTGGCACCGAGTCGGTGCTTTTTTT	ATCTCAAGCATCGATGTCAACGGGGGCAACCG	TTAG	AGATCGGAAGAGCACACGTACAAGTCCCGGAT	tggaaaggacgaaacaccgAGCATCGATGTCAACGGGGGGTTTAAGAGCTATGCTGGAAACAGCATAGCAAGTTTAAATAAGGCTAGTCCGTTATCAACTTGAAAAAGTGGCACCGAGTCGGTGCTTTTTTTATCTCAAGCATCGATGTCAACGGGGGCAACCGTTAGAGATCGGAAGAGCACACGTACAAGTCCCGGAT
12_3151_neg	tggaaaggacgaaacaccg	ACATCGATGCTTGAGATGG	GTTTAAGAGCTATGCTGGAAACAGCATAGCAAGTTTAAATAAGGCTAGTCCGTTATCAACTTGAAAAAGTGGCACCGAGTCGGTGCTTTTTTT	CCCGTTGACATCGATGCTTGAGATGGAGTGAA	GCCC	AGATCGGAAGAGCACACGTACAAGTCCCGGAT	tggaaaggacgaaacaccgACATCGATGCTTGAGATGGGTTTAAGAGCTATGCTGGAAACAGCATAGCAAGTTTAAATAAGGCTAGTCCGTTATCAACTTGAAAAAGTGGCACCGAGTCGGTGCTTTTTTTCCCGTTGACATCGATGCTTGAGATGGAGTGAAGCCCAGATCGGAAGAGCACACGTACAAGTCCCGGAT
12_3151_pos	tggaaaggacgaaacaccg	CATCGATGTCAACGGGGGC	GTTTAAGAGCTATGCTGGAAACAGCATAGCAAGTTTAAATAAGGCTAGTCCGTTATCAACTTGAAAAAGTGGCACCGAGTCGGTGCTTTTTTT	TCTCAAGCATCGATGTCAACGGGGGCAACCGG	TCTA	AGATCGGAAGAGCACACGTACAAGTCCCGGAT	tggaaaggacgaaacaccgCATCGATGTCAACGGGGGCGTTTAAGAGCTATGCTGGAAACAGCATAGCAAGTTTAAATAAGGCTAGTCCGTTATCAACTTGAAAAAGTGGCACCGAGTCGGTGCTTTTTTTTCTCAAGCATCGATGTCAACGGGGGCAACCGGTCTAAGATCGGAAGAGCACACGTACAAGTCCCGGAT
12_3152_neg	tggaaaggacgaaacaccg	TGACATCGATGCTTGAGATG	GTTTAAGAGCTATGCTGGAAACAGCATAGCAAGTTTAAATAAGGCTAGTCCGTTATCAACTTGAAAAAGTGGCACCGAGTCGGTGCTTTTTTT	CCCCGTTGACATCGATGCTTGAGATGGAGTGA	TAGA	AGATCGGAAGAGCACACGTACAAGTCCCGGAT	tggaaaggacgaaacaccgTGACATCGATGCTTGAGATGGTTTAAGAGCTATGCTGGAAACAGCATAGCAAGTTTAAATAAGGCTAGTCCGTTATCAACTTGAAAAAGTGGCACCGAGTCGGTGCTTTTTTTCCCCGTTGACATCGATGCTTGAGATGGAGTGATAGAAGATCGGAAGAGCACACGTACAAGTCCCGGAT
12_3152_pos	tggaaaggacgaaacaccg	CATCGATGTCAACGGGGGCA	GTTTAAGAGCTATGCTGGAAACAGCATAGCAAGTTTAAATAAGGCTAGTCCGTTATCAACTTGAAAAAGTGGCACCGAGTCGGTGCTTTTTTT	CTCAAGCATCGATGTCAACGGGGGCAACCGGA	GAGT	AGATCGGAAGAGCACACGTACAAGTCCCGGAT	tggaaaggacgaaacaccgCATCGATGTCAACGGGGGCAGTTTAAGAGCTATGCTGGAAACAGCATAGCAAGTTTAAATAAGGCTAGTCCGTTATCAACTTGAAAAAGTGGCACCGAGTCGGTGCTTTTTTTCTCAAGCATCGATGTCAACGGGGGCAACCGGAGAGTAGATCGGAAGAGCACACGTACAAGTCCCGGAT
12_3153_neg	tggaaaggacgaaacaccg	TTGACATCGATGCTTGAGAT	GTTTAAGAGCTATGCTGGAAACAGCATAGCAAGTTTAAATAAGGCTAGTCCGTTATCAACTTGAAAAAGTGGCACCGAGTCGGTGCTTTTTTT	CCCCCGTTGACATCGATGCTTGAGATGGAGTG	TTGG	AGATCGGAAGAGCACACGTACAAGTCCCGGAT	tggaaaggacgaaacaccgTTGACATCGATGCTTGAGATGTTTAAGAGCTATGCTGGAAACAGCATAGCAAGTTTAAATAAGGCTAGTCCGTTATCAACTTGAAAAAGTGGCACCGAGTCGGTGCTTTTTTTCCCCCGTTGACATCGATGCTTGAGATGGAGTGTTGGAGATCGGAAGAGCACACGTACAAGTCCCGGAT
12_3153_pos	tggaaaggacgaaacaccg	ATCGATGTCAACGGGGGCAA	GTTTAAGAGCTATGCTGGAAACAGCATAGCAAGTTTAAATAAGGCTAGTCCGTTATCAACTTGAAAAAGTGGCACCGAGTCGGTGCTTTTTTT	TCAAGCATCGATGTCAACGGGGGCAACCGGAA	GCCA	AGATCGGAAGAGCACACGTACAAGTCCCGGAT	tggaaaggacgaaacaccgATCGATGTCAACGGGGGCAAGTTTAAGAGCTATGCTGGAAACAGCATAGCAAGTTTAAATAAGGCTAGTCCGTTATCAACTTGAAAAAGTGGCACCGAGTCGGTGCTTTTTTTTCAAGCATCGATGTCAACGGGGGCAACCGGAAGCCAAGATCGGAAGAGCACACGTACAAGTCCCGGAT
12_3154_neg	tggaaaggacgaaacaccg	TTGACATCGATGCTTGAGA	GTTTAAGAGCTATGCTGGAAACAGCATAGCAAGTTTAAATAAGGCTAGTCCGTTATCAACTTGAAAAAGTGGCACCGAGTCGGTGCTTTTTTT	GCCCCCGTTGACATCGATGCTTGAGATGGAGT	TGAC	AGATCGGAAGAGCACACGTACAAGTCCCGGAT	tggaaaggacgaaacaccgTTGACATCGATGCTTGAGAGTTTAAGAGCTATGCTGGAAACAGCATAGCAAGTTTAAATAAGGCTAGTCCGTTATCAACTTGAAAAAGTGGCACCGAGTCGGTGCTTTTTTTGCCCCCGTTGACATCGATGCTTGAGATGGAGTTGACAGATCGGAAGAGCACACGTACAAGTCCCGGAT
12_3154_pos	tggaaaggacgaaacaccg	TCGATGTCAACGGGGGCAAC	GTTTAAGAGCTATGCTGGAAACAGCATAGCAAGTTTAAATAAGGCTAGTCCGTTATCAACTTGAAAAAGTGGCACCGAGTCGGTGCTTTTTTT	CAAGCATCGATGTCAACGGGGGCAACCGGAAG	AAAC	AGATCGGAAGAGCACACGTACAAGTCCCGGAT	tggaaaggacgaaacaccgTCGATGTCAACGGGGGCAACGTTTAAGAGCTATGCTGGAAACAGCATAGCAAGTTTAAATAAGGCTAGTCCGTTATCAACTTGAAAAAGTGGCACCGAGTCGGTGCTTTTTTTCAAGCATCGATGTCAACGGGGGCAACCGGAAGAAACAGATCGGAAGAGCACACGTACAAGTCCCGGAT
12_3155_neg	tggaaaggacgaaacaccg	CGTTGACATCGATGCTTGAG	GTTTAAGAGCTATGCTGGAAACAGCATAGCAAGTTTAAATAAGGCTAGTCCGTTATCAACTTGAAAAAGTGGCACCGAGTCGGTGCTTTTTTT	TGCCCCCGTTGACATCGATGCTTGAGATGGAG	GGAT	AGATCGGAAGAGCACACGTACAAGTCCCGGAT	tggaaaggacgaaacaccgCGTTGACATCGATGCTTGAGGTTTAAGAGCTATGCTGGAAACAGCATAGCAAGTTTAAATAAGGCTAGTCCGTTATCAACTTGAAAAAGTGGCACCGAGTCGGTGCTTTTTTTTGCCCCCGTTGACATCGATGCTTGAGATGGAGGGATAGATCGGAAGAGCACACGTACAAGTCCCGGAT
12_3155_pos	tggaaaggacgaaacaccg	CGATGTCAACGGGGGCAACC	GTTTAAGAGCTATGCTGGAAACAGCATAGCAAGTTTAAATAAGGCTAGTCCGTTATCAACTTGAAAAAGTGGCACCGAGTCGGTGCTTTTTTT	AAGCATCGATGTCAACGGGGGCAACCGGAAGA	CAGC	AGATCGGAAGAGCACACGTACAAGTCCCGGAT	tggaaaggacgaaacaccgCGATGTCAACGGGGGCAACCGTTTAAGAGCTATGCTGGAAACAGCATAGCAAGTTTAAATAAGGCTAGTCCGTTATCAACTTGAAAAAGTGGCACCGAGTCGGTGCTTTTTTTAAGCATCGATGTCAACGGGGGCAACCGGAAGACAGCAGATCGGAAGAGCACACGTACAAGTCCCGGAT
12_3156_neg	tggaaaggacgaaacaccg	CCGTTGACATCGATGCTTGA	GTTTAAGAGCTATGCTGGAAACAGCATAGCAAGTTTAAATAAGGCTAGTCCGTTATCAACTTGAAAAAGTGGCACCGAGTCGGTGCTTTTTTT	TTGCCCCCGTTGACATCGATGCTTGAGATGGA	TTTT	AGATCGGAAGAGCACACGTACAAGTCCCGGAT	tggaaaggacgaaacaccgCCGTTGACATCGATGCTTGAGTTTAAGAGCTATGCTGGAAACAGCATAGCAAGTTTAAATAAGGCTAGTCCGTTATCAACTTGAAAAAGTGGCACCGAGTCGGTGCTTTTTTTTTGCCCCCGTTGACATCGATGCTTGAGATGGATTTTAGATCGGAAGAGCACACGTACAAGTCCCGGAT
12_3156_pos	tggaaaggacgaaacaccg	ATGTCAACGGGGGCAACCG	GTTTAAGAGCTATGCTGGAAACAGCATAGCAAGTTTAAATAAGGCTAGTCCGTTATCAACTTGAAAAAGTGGCACCGAGTCGGTGCTTTTTTT	AGCATCGATGTCAACGGGGGCAACCGGAAGAC	GTCC	AGATCGGAAGAGCACACGTACAAGTCCCGGAT	tggaaaggacgaaacaccgATGTCAACGGGGGCAACCGGTTTAAGAGCTATGCTGGAAACAGCATAGCAAGTTTAAATAAGGCTAGTCCGTTATCAACTTGAAAAAGTGGCACCGAGTCGGTGCTTTTTTTAGCATCGATGTCAACGGGGGCAACCGGAAGACGTCCAGATCGGAAGAGCACACGTACAAGTCCCGGAT
12_3157_neg	tggaaaggacgaaacaccg	CCCGTTGACATCGATGCTTG	GTTTAAGAGCTATGCTGGAAACAGCATAGCAAGTTTAAATAAGGCTAGTCCGTTATCAACTTGAAAAAGTGGCACCGAGTCGGTGCTTTTTTT	GTTGCCCCCGTTGACATCGATGCTTGAGATGG	AACC	AGATCGGAAGAGCACACGTACAAGTCCCGGAT	tggaaaggacgaaacaccgCCCGTTGACATCGATGCTTGGTTTAAGAGCTATGCTGGAAACAGCATAGCAAGTTTAAATAAGGCTAGTCCGTTATCAACTTGAAAAAGTGGCACCGAGTCGGTGCTTTTTTTGTTGCCCCCGTTGACATCGATGCTTGAGATGGAACCAGATCGGAAGAGCACACGTACAAGTCCCGGAT
12_3157_pos	tggaaaggacgaaacaccg	ATGTCAACGGGGGCAACCGG	GTTTAAGAGCTATGCTGGAAACAGCATAGCAAGTTTAAATAAGGCTAGTCCGTTATCAACTTGAAAAAGTGGCACCGAGTCGGTGCTTTTTTT	GCATCGATGTCAACGGGGGCAACCGGAAGACC	AGCA	AGATCGGAAGAGCACACGTACAAGTCCCGGAT	tggaaaggacgaaacaccgATGTCAACGGGGGCAACCGGGTTTAAGAGCTATGCTGGAAACAGCATAGCAAGTTTAAATAAGGCTAGTCCGTTATCAACTTGAAAAAGTGGCACCGAGTCGGTGCTTTTTTTGCATCGATGTCAACGGGGGCAACCGGAAGACCAGCAAGATCGGAAGAGCACACGTACAAGTCCCGGAT
12_3158_neg	tggaaaggacgaaacaccg	CCCCGTTGACATCGATGCTT	GTTTAAGAGCTATGCTGGAAACAGCATAGCAAGTTTAAATAAGGCTAGTCCGTTATCAACTTGAAAAAGTGGCACCGAGTCGGTGCTTTTTTT	GGTTGCCCCCGTTGACATCGATGCTTGAGATG	ATTC	AGATCGGAAGAGCACACGTACAAGTCCCGGAT	tggaaaggacgaaacaccgCCCCGTTGACATCGATGCTTGTTTAAGAGCTATGCTGGAAACAGCATAGCAAGTTTAAATAAGGCTAGTCCGTTATCAACTTGAAAAAGTGGCACCGAGTCGGTGCTTTTTTTGGTTGCCCCCGTTGACATCGATGCTTGAGATGATTCAGATCGGAAGAGCACACGTACAAGTCCCGGAT
12_3158_pos	tggaaaggacgaaacaccg	TGTCAACGGGGGCAACCGGA	GTTTAAGAGCTATGCTGGAAACAGCATAGCAAGTTTAAATAAGGCTAGTCCGTTATCAACTTGAAAAAGTGGCACCGAGTCGGTGCTTTTTTT	CATCGATGTCAACGGGGGCAACCGGAAGACCA	TACA	AGATCGGAAGAGCACACGTACAAGTCCCGGAT	tggaaaggacgaaacaccgTGTCAACGGGGGCAACCGGAGTTTAAGAGCTATGCTGGAAACAGCATAGCAAGTTTAAATAAGGCTAGTCCGTTATCAACTTGAAAAAGTGGCACCGAGTCGGTGCTTTTTTTCATCGATGTCAACGGGGGCAACCGGAAGACCATACAAGATCGGAAGAGCACACGTACAAGTCCCGGAT
12_3159_neg	tggaaaggacgaaacaccg	CCCCCGTTGACATCGATGCT	GTTTAAGAGCTATGCTGGAAACAGCATAGCAAGTTTAAATAAGGCTAGTCCGTTATCAACTTGAAAAAGTGGCACCGAGTCGGTGCTTTTTTT	CGGTTGCCCCCGTTGACATCGATGCTTGAGAT	TGCG	AGATCGGAAGAGCACACGTACAAGTCCCGGAT	tggaaaggacgaaacaccgCCCCCGTTGACATCGATGCTGTTTAAGAGCTATGCTGGAAACAGCATAGCAAGTTTAAATAAGGCTAGTCCGTTATCAACTTGAAAAAGTGGCACCGAGTCGGTGCTTTTTTTCGGTTGCCCCCGTTGACATCGATGCTTGAGATTGCGAGATCGGAAGAGCACACGTACAAGTCCCGGAT
12_3159_pos	tggaaaggacgaaacaccg	TCAACGGGGGCAACCGGAA	GTTTAAGAGCTATGCTGGAAACAGCATAGCAAGTTTAAATAAGGCTAGTCCGTTATCAACTTGAAAAAGTGGCACCGAGTCGGTGCTTTTTTT	ATCGATGTCAACGGGGGCAACCGGAAGACCAT	GTTG	AGATCGGAAGAGCACACGTACAAGTCCCGGAT	tggaaaggacgaaacaccgTCAACGGGGGCAACCGGAAGTTTAAGAGCTATGCTGGAAACAGCATAGCAAGTTTAAATAAGGCTAGTCCGTTATCAACTTGAAAAAGTGGCACCGAGTCGGTGCTTTTTTTATCGATGTCAACGGGGGCAACCGGAAGACCATGTTGAGATCGGAAGAGCACACGTACAAGTCCCGGAT
12_3160_neg	tggaaaggacgaaacaccg	CCCCCGTTGACATCGATGC	GTTTAAGAGCTATGCTGGAAACAGCATAGCAAGTTTAAATAAGGCTAGTCCGTTATCAACTTGAAAAAGTGGCACCGAGTCGGTGCTTTTTTT	CCGGTTGCCCCCGTTGACATCGATGCTTGAGA	TCCA	AGATCGGAAGAGCACACGTACAAGTCCCGGAT	tggaaaggacgaaacaccgCCCCCGTTGACATCGATGCGTTTAAGAGCTATGCTGGAAACAGCATAGCAAGTTTAAATAAGGCTAGTCCGTTATCAACTTGAAAAAGTGGCACCGAGTCGGTGCTTTTTTTCCGGTTGCCCCCGTTGACATCGATGCTTGAGATCCAAGATCGGAAGAGCACACGTACAAGTCCCGGAT
12_3160_pos	tggaaaggacgaaacaccg	TCAACGGGGGCAACCGGAAG	GTTTAAGAGCTATGCTGGAAACAGCATAGCAAGTTTAAATAAGGCTAGTCCGTTATCAACTTGAAAAAGTGGCACCGAGTCGGTGCTTTTTTT	TCGATGTCAACGGGGGCAACCGGAAGACCATC	GCAT	AGATCGGAAGAGCACACGTACAAGTCCCGGAT	tggaaaggacgaaacaccgTCAACGGGGGCAACCGGAAGGTTTAAGAGCTATGCTGGAAACAGCATAGCAAGTTTAAATAAGGCTAGTCCGTTATCAACTTGAAAAAGTGGCACCGAGTCGGTGCTTTTTTTTCGATGTCAACGGGGGCAACCGGAAGACCATCGCATAGATCGGAAGAGCACACGTACAAGTCCCGGAT
12_3161_neg	tggaaaggacgaaacaccg	TGCCCCCGTTGACATCGATG	GTTTAAGAGCTATGCTGGAAACAGCATAGCAAGTTTAAATAAGGCTAGTCCGTTATCAACTTGAAAAAGTGGCACCGAGTCGGTGCTTTTTTT	TCCGGTTGCCCCCGTTGACATCGATGCTTGAG	CGTT	AGATCGGAAGAGCACACGTACAAGTCCCGGAT	tggaaaggacgaaacaccgTGCCCCCGTTGACATCGATGGTTTAAGAGCTATGCTGGAAACAGCATAGCAAGTTTAAATAAGGCTAGTCCGTTATCAACTTGAAAAAGTGGCACCGAGTCGGTGCTTTTTTTTCCGGTTGCCCCCGTTGACATCGATGCTTGAGCGTTAGATCGGAAGAGCACACGTACAAGTCCCGGAT
12_3161_pos	tggaaaggacgaaacaccg	CAACGGGGGCAACCGGAAGA	GTTTAAGAGCTATGCTGGAAACAGCATAGCAAGTTTAAATAAGGCTAGTCCGTTATCAACTTGAAAAAGTGGCACCGAGTCGGTGCTTTTTTT	CGATGTCAACGGGGGCAACCGGAAGACCATCT	GCGC	AGATCGGAAGAGCACACGTACAAGTCCCGGAT	tggaaaggacgaaacaccgCAACGGGGGCAACCGGAAGAGTTTAAGAGCTATGCTGGAAACAGCATAGCAAGTTTAAATAAGGCTAGTCCGTTATCAACTTGAAAAAGTGGCACCGAGTCGGTGCTTTTTTTCGATGTCAACGGGGGCAACCGGAAGACCATCTGCGCAGATCGGAAGAGCACACGTACAAGTCCCGGAT
12_3162_neg	tggaaaggacgaaacaccg	TTGCCCCCGTTGACATCGAT	GTTTAAGAGCTATGCTGGAAACAGCATAGCAAGTTTAAATAAGGCTAGTCCGTTATCAACTTGAAAAAGTGGCACCGAGTCGGTGCTTTTTTT	TTCCGGTTGCCCCCGTTGACATCGATGCTTGA	AGTT	AGATCGGAAGAGCACACGTACAAGTCCCGGAT	tggaaaggacgaaacaccgTTGCCCCCGTTGACATCGATGTTTAAGAGCTATGCTGGAAACAGCATAGCAAGTTTAAATAAGGCTAGTCCGTTATCAACTTGAAAAAGTGGCACCGAGTCGGTGCTTTTTTTTTCCGGTTGCCCCCGTTGACATCGATGCTTGAAGTTAGATCGGAAGAGCACACGTACAAGTCCCGGAT
12_3162_pos	tggaaaggacgaaacaccg	AACGGGGGCAACCGGAAGAC	GTTTAAGAGCTATGCTGGAAACAGCATAGCAAGTTTAAATAAGGCTAGTCCGTTATCAACTTGAAAAAGTGGCACCGAGTCGGTGCTTTTTTT	GATGTCAACGGGGGCAACCGGAAGACCATCTT	CAGG	AGATCGGAAGAGCACACGTACAAGTCCCGGAT	tggaaaggacgaaacaccgAACGGGGGCAACCGGAAGACGTTTAAGAGCTATGCTGGAAACAGCATAGCAAGTTTAAATAAGGCTAGTCCGTTATCAACTTGAAAAAGTGGCACCGAGTCGGTGCTTTTTTTGATGTCAACGGGGGCAACCGGAAGACCATCTTCAGGAGATCGGAAGAGCACACGTACAAGTCCCGGAT
12_3163_neg	tggaaaggacgaaacaccg	TTGCCCCCGTTGACATCGA	GTTTAAGAGCTATGCTGGAAACAGCATAGCAAGTTTAAATAAGGCTAGTCCGTTATCAACTTGAAAAAGTGGCACCGAGTCGGTGCTTTTTTT	CTTCCGGTTGCCCCCGTTGACATCGATGCTTG	TACC	AGATCGGAAGAGCACACGTACAAGTCCCGGAT	tggaaaggacgaaacaccgTTGCCCCCGTTGACATCGAGTTTAAGAGCTATGCTGGAAACAGCATAGCAAGTTTAAATAAGGCTAGTCCGTTATCAACTTGAAAAAGTGGCACCGAGTCGGTGCTTTTTTTCTTCCGGTTGCCCCCGTTGACATCGATGCTTGTACCAGATCGGAAGAGCACACGTACAAGTCCCGGAT
12_3163_pos	tggaaaggacgaaacaccg	ACGGGGGCAACCGGAAGACC	GTTTAAGAGCTATGCTGGAAACAGCATAGCAAGTTTAAATAAGGCTAGTCCGTTATCAACTTGAAAAAGTGGCACCGAGTCGGTGCTTTTTTT	ATGTCAACGGGGGCAACCGGAAGACCATCTTG	GCTC	AGATCGGAAGAGCACACGTACAAGTCCCGGAT	tggaaaggacgaaacaccgACGGGGGCAACCGGAAGACCGTTTAAGAGCTATGCTGGAAACAGCATAGCAAGTTTAAATAAGGCTAGTCCGTTATCAACTTGAAAAAGTGGCACCGAGTCGGTGCTTTTTTTATGTCAACGGGGGCAACCGGAAGACCATCTTGGCTCAGATCGGAAGAGCACACGTACAAGTCCCGGAT
12_3164_neg	tggaaaggacgaaacaccg	GTTGCCCCCGTTGACATCG	GTTTAAGAGCTATGCTGGAAACAGCATAGCAAGTTTAAATAAGGCTAGTCCGTTATCAACTTGAAAAAGTGGCACCGAGTCGGTGCTTTTTTT	TCTTCCGGTTGCCCCCGTTGACATCGATGCTT	AGAA	AGATCGGAAGAGCACACGTACAAGTCCCGGAT	tggaaaggacgaaacaccgGTTGCCCCCGTTGACATCGGTTTAAGAGCTATGCTGGAAACAGCATAGCAAGTTTAAATAAGGCTAGTCCGTTATCAACTTGAAAAAGTGGCACCGAGTCGGTGCTTTTTTTTCTTCCGGTTGCCCCCGTTGACATCGATGCTTAGAAAGATCGGAAGAGCACACGTACAAGTCCCGGAT
12_3164_pos	tggaaaggacgaaacaccg	CGGGGGCAACCGGAAGACCA	GTTTAAGAGCTATGCTGGAAACAGCATAGCAAGTTTAAATAAGGCTAGTCCGTTATCAACTTGAAAAAGTGGCACCGAGTCGGTGCTTTTTTT	TGTCAACGGGGGCAACCGGAAGACCATCTTGG	GAGC	AGATCGGAAGAGCACACGTACAAGTCCCGGAT	tggaaaggacgaaacaccgCGGGGGCAACCGGAAGACCAGTTTAAGAGCTATGCTGGAAACAGCATAGCAAGTTTAAATAAGGCTAGTCCGTTATCAACTTGAAAAAGTGGCACCGAGTCGGTGCTTTTTTTTGTCAACGGGGGCAACCGGAAGACCATCTTGGGAGCAGATCGGAAGAGCACACGTACAAGTCCCGGAT
12_3165_neg	tggaaaggacgaaacaccg	CGGTTGCCCCCGTTGACATC	GTTTAAGAGCTATGCTGGAAACAGCATAGCAAGTTTAAATAAGGCTAGTCCGTTATCAACTTGAAAAAGTGGCACCGAGTCGGTGCTTTTTTT	GTCTTCCGGTTGCCCCCGTTGACATCGATGCT	AAGA	AGATCGGAAGAGCACACGTACAAGTCCCGGAT	tggaaaggacgaaacaccgCGGTTGCCCCCGTTGACATCGTTTAAGAGCTATGCTGGAAACAGCATAGCAAGTTTAAATAAGGCTAGTCCGTTATCAACTTGAAAAAGTGGCACCGAGTCGGTGCTTTTTTTGTCTTCCGGTTGCCCCCGTTGACATCGATGCTAAGAAGATCGGAAGAGCACACGTACAAGTCCCGGAT
12_3165_pos	tggaaaggacgaaacaccg	GGGGCAACCGGAAGACCAT	GTTTAAGAGCTATGCTGGAAACAGCATAGCAAGTTTAAATAAGGCTAGTCCGTTATCAACTTGAAAAAGTGGCACCGAGTCGGTGCTTTTTTT	GTCAACGGGGGCAACCGGAAGACCATCTTGGA	CACT	AGATCGGAAGAGCACACGTACAAGTCCCGGAT	tggaaaggacgaaacaccgGGGGCAACCGGAAGACCATGTTTAAGAGCTATGCTGGAAACAGCATAGCAAGTTTAAATAAGGCTAGTCCGTTATCAACTTGAAAAAGTGGCACCGAGTCGGTGCTTTTTTTGTCAACGGGGGCAACCGGAAGACCATCTTGGACACTAGATCGGAAGAGCACACGTACAAGTCCCGGAT
12_3166_neg	tggaaaggacgaaacaccg	CCGGTTGCCCCCGTTGACAT	GTTTAAGAGCTATGCTGGAAACAGCATAGCAAGTTTAAATAAGGCTAGTCCGTTATCAACTTGAAAAAGTGGCACCGAGTCGGTGCTTTTTTT	GGTCTTCCGGTTGCCCCCGTTGACATCGATGC	TGCA	AGATCGGAAGAGCACACGTACAAGTCCCGGAT	tggaaaggacgaaacaccgCCGGTTGCCCCCGTTGACATGTTTAAGAGCTATGCTGGAAACAGCATAGCAAGTTTAAATAAGGCTAGTCCGTTATCAACTTGAAAAAGTGGCACCGAGTCGGTGCTTTTTTTGGTCTTCCGGTTGCCCCCGTTGACATCGATGCTGCAAGATCGGAAGAGCACACGTACAAGTCCCGGAT
12_3166_pos	tggaaaggacgaaacaccg	GGGCAACCGGAAGACCATC	GTTTAAGAGCTATGCTGGAAACAGCATAGCAAGTTTAAATAAGGCTAGTCCGTTATCAACTTGAAAAAGTGGCACCGAGTCGGTGCTTTTTTT	TCAACGGGGGCAACCGGAAGACCATCTTGGAG	GATC	AGATCGGAAGAGCACACGTACAAGTCCCGGAT	tggaaaggacgaaacaccgGGGCAACCGGAAGACCATCGTTTAAGAGCTATGCTGGAAACAGCATAGCAAGTTTAAATAAGGCTAGTCCGTTATCAACTTGAAAAAGTGGCACCGAGTCGGTGCTTTTTTTTCAACGGGGGCAACCGGAAGACCATCTTGGAGGATCAGATCGGAAGAGCACACGTACAAGTCCCGGAT
12_3167_neg	tggaaaggacgaaacaccg	TCCGGTTGCCCCCGTTGACA	GTTTAAGAGCTATGCTGGAAACAGCATAGCAAGTTTAAATAAGGCTAGTCCGTTATCAACTTGAAAAAGTGGCACCGAGTCGGTGCTTTTTTT	TGGTCTTCCGGTTGCCCCCGTTGACATCGATG	GGCG	AGATCGGAAGAGCACACGTACAAGTCCCGGAT	tggaaaggacgaaacaccgTCCGGTTGCCCCCGTTGACAGTTTAAGAGCTATGCTGGAAACAGCATAGCAAGTTTAAATAAGGCTAGTCCGTTATCAACTTGAAAAAGTGGCACCGAGTCGGTGCTTTTTTTTGGTCTTCCGGTTGCCCCCGTTGACATCGATGGGCGAGATCGGAAGAGCACACGTACAAGTCCCGGAT
12_3167_pos	tggaaaggacgaaacaccg	GGCAACCGGAAGACCATCT	GTTTAAGAGCTATGCTGGAAACAGCATAGCAAGTTTAAATAAGGCTAGTCCGTTATCAACTTGAAAAAGTGGCACCGAGTCGGTGCTTTTTTT	CAACGGGGGCAACCGGAAGACCATCTTGGAGG	GTTA	AGATCGGAAGAGCACACGTACAAGTCCCGGAT	tggaaaggacgaaacaccgGGCAACCGGAAGACCATCTGTTTAAGAGCTATGCTGGAAACAGCATAGCAAGTTTAAATAAGGCTAGTCCGTTATCAACTTGAAAAAGTGGCACCGAGTCGGTGCTTTTTTTCAACGGGGGCAACCGGAAGACCATCTTGGAGGGTTAAGATCGGAAGAGCACACGTACAAGTCCCGGAT
12_3168_neg	tggaaaggacgaaacaccg	TTCCGGTTGCCCCCGTTGAC	GTTTAAGAGCTATGCTGGAAACAGCATAGCAAGTTTAAATAAGGCTAGTCCGTTATCAACTTGAAAAAGTGGCACCGAGTCGGTGCTTTTTTT	ATGGTCTTCCGGTTGCCCCCGTTGACATCGAT	GTCG	AGATCGGAAGAGCACACGTACAAGTCCCGGAT	tggaaaggacgaaacaccgTTCCGGTTGCCCCCGTTGACGTTTAAGAGCTATGCTGGAAACAGCATAGCAAGTTTAAATAAGGCTAGTCCGTTATCAACTTGAAAAAGTGGCACCGAGTCGGTGCTTTTTTTATGGTCTTCCGGTTGCCCCCGTTGACATCGATGTCGAGATCGGAAGAGCACACGTACAAGTCCCGGAT
12_3168_pos	tggaaaggacgaaacaccg	GCAACCGGAAGACCATCTT	GTTTAAGAGCTATGCTGGAAACAGCATAGCAAGTTTAAATAAGGCTAGTCCGTTATCAACTTGAAAAAGTGGCACCGAGTCGGTGCTTTTTTT	AACGGGGGCAACCGGAAGACCATCTTGGAGGA	GCTG	AGATCGGAAGAGCACACGTACAAGTCCCGGAT	tggaaaggacgaaacaccgGCAACCGGAAGACCATCTTGTTTAAGAGCTATGCTGGAAACAGCATAGCAAGTTTAAATAAGGCTAGTCCGTTATCAACTTGAAAAAGTGGCACCGAGTCGGTGCTTTTTTTAACGGGGGCAACCGGAAGACCATCTTGGAGGAGCTGAGATCGGAAGAGCACACGTACAAGTCCCGGAT
12_3169_neg	tggaaaggacgaaacaccg	CTTCCGGTTGCCCCCGTTGA	GTTTAAGAGCTATGCTGGAAACAGCATAGCAAGTTTAAATAAGGCTAGTCCGTTATCAACTTGAAAAAGTGGCACCGAGTCGGTGCTTTTTTT	GATGGTCTTCCGGTTGCCCCCGTTGACATCGA	CCCG	AGATCGGAAGAGCACACGTACAAGTCCCGGAT	tggaaaggacgaaacaccgCTTCCGGTTGCCCCCGTTGAGTTTAAGAGCTATGCTGGAAACAGCATAGCAAGTTTAAATAAGGCTAGTCCGTTATCAACTTGAAAAAGTGGCACCGAGTCGGTGCTTTTTTTGATGGTCTTCCGGTTGCCCCCGTTGACATCGACCCGAGATCGGAAGAGCACACGTACAAGTCCCGGAT
12_3169_pos	tggaaaggacgaaacaccg	CAACCGGAAGACCATCTTG	GTTTAAGAGCTATGCTGGAAACAGCATAGCAAGTTTAAATAAGGCTAGTCCGTTATCAACTTGAAAAAGTGGCACCGAGTCGGTGCTTTTTTT	ACGGGGGCAACCGGAAGACCATCTTGGAGGAT	CAAC	AGATCGGAAGAGCACACGTACAAGTCCCGGAT	tggaaaggacgaaacaccgCAACCGGAAGACCATCTTGGTTTAAGAGCTATGCTGGAAACAGCATAGCAAGTTTAAATAAGGCTAGTCCGTTATCAACTTGAAAAAGTGGCACCGAGTCGGTGCTTTTTTTACGGGGGCAACCGGAAGACCATCTTGGAGGATCAACAGATCGGAAGAGCACACGTACAAGTCCCGGAT
12_3170_neg	tggaaaggacgaaacaccg	TCTTCCGGTTGCCCCCGTTG	GTTTAAGAGCTATGCTGGAAACAGCATAGCAAGTTTAAATAAGGCTAGTCCGTTATCAACTTGAAAAAGTGGCACCGAGTCGGTGCTTTTTTT	AGATGGTCTTCCGGTTGCCCCCGTTGACATCG	CCGT	AGATCGGAAGAGCACACGTACAAGTCCCGGAT	tggaaaggacgaaacaccgTCTTCCGGTTGCCCCCGTTGGTTTAAGAGCTATGCTGGAAACAGCATAGCAAGTTTAAATAAGGCTAGTCCGTTATCAACTTGAAAAAGTGGCACCGAGTCGGTGCTTTTTTTAGATGGTCTTCCGGTTGCCCCCGTTGACATCGCCGTAGATCGGAAGAGCACACGTACAAGTCCCGGAT
12_3170_pos	tggaaaggacgaaacaccg	CAACCGGAAGACCATCTTGG	GTTTAAGAGCTATGCTGGAAACAGCATAGCAAGTTTAAATAAGGCTAGTCCGTTATCAACTTGAAAAAGTGGCACCGAGTCGGTGCTTTTTTT	CGGGGGCAACCGGAAGACCATCTTGGAGGATG	GTCA	AGATCGGAAGAGCACACGTACAAGTCCCGGAT	tggaaaggacgaaacaccgCAACCGGAAGACCATCTTGGGTTTAAGAGCTATGCTGGAAACAGCATAGCAAGTTTAAATAAGGCTAGTCCGTTATCAACTTGAAAAAGTGGCACCGAGTCGGTGCTTTTTTTCGGGGGCAACCGGAAGACCATCTTGGAGGATGGTCAAGATCGGAAGAGCACACGTACAAGTCCCGGAT
12_3171_neg	tggaaaggacgaaacaccg	TCTTCCGGTTGCCCCCGTT	GTTTAAGAGCTATGCTGGAAACAGCATAGCAAGTTTAAATAAGGCTAGTCCGTTATCAACTTGAAAAAGTGGCACCGAGTCGGTGCTTTTTTT	AAGATGGTCTTCCGGTTGCCCCCGTTGACATC	TCCG	AGATCGGAAGAGCACACGTACAAGTCCCGGAT	tggaaaggacgaaacaccgTCTTCCGGTTGCCCCCGTTGTTTAAGAGCTATGCTGGAAACAGCATAGCAAGTTTAAATAAGGCTAGTCCGTTATCAACTTGAAAAAGTGGCACCGAGTCGGTGCTTTTTTTAAGATGGTCTTCCGGTTGCCCCCGTTGACATCTCCGAGATCGGAAGAGCACACGTACAAGTCCCGGAT
12_3171_pos	tggaaaggacgaaacaccg	AACCGGAAGACCATCTTGGA	GTTTAAGAGCTATGCTGGAAACAGCATAGCAAGTTTAAATAAGGCTAGTCCGTTATCAACTTGAAAAAGTGGCACCGAGTCGGTGCTTTTTTT	GGGGGCAACCGGAAGACCATCTTGGAGGATGA	TATC	AGATCGGAAGAGCACACGTACAAGTCCCGGAT	tggaaaggacgaaacaccgAACCGGAAGACCATCTTGGAGTTTAAGAGCTATGCTGGAAACAGCATAGCAAGTTTAAATAAGGCTAGTCCGTTATCAACTTGAAAAAGTGGCACCGAGTCGGTGCTTTTTTTGGGGGCAACCGGAAGACCATCTTGGAGGATGATATCAGATCGGAAGAGCACACGTACAAGTCCCGGAT
12_3172_neg	tggaaaggacgaaacaccg	GTCTTCCGGTTGCCCCCGT	GTTTAAGAGCTATGCTGGAAACAGCATAGCAAGTTTAAATAAGGCTAGTCCGTTATCAACTTGAAAAAGTGGCACCGAGTCGGTGCTTTTTTT	CAAGATGGTCTTCCGGTTGCCCCCGTTGACAT	TAAT	AGATCGGAAGAGCACACGTACAAGTCCCGGAT	tggaaaggacgaaacaccgGTCTTCCGGTTGCCCCCGTGTTTAAGAGCTATGCTGGAAACAGCATAGCAAGTTTAAATAAGGCTAGTCCGTTATCAACTTGAAAAAGTGGCACCGAGTCGGTGCTTTTTTTCAAGATGGTCTTCCGGTTGCCCCCGTTGACATTAATAGATCGGAAGAGCACACGTACAAGTCCCGGAT
12_3172_pos	tggaaaggacgaaacaccg	ACCGGAAGACCATCTTGGAG	GTTTAAGAGCTATGCTGGAAACAGCATAGCAAGTTTAAATAAGGCTAGTCCGTTATCAACTTGAAAAAGTGGCACCGAGTCGGTGCTTTTTTT	GGGGCAACCGGAAGACCATCTTGGAGGATGAA	CCTG	AGATCGGAAGAGCACACGTACAAGTCCCGGAT	tggaaaggacgaaacaccgACCGGAAGACCATCTTGGAGGTTTAAGAGCTATGCTGGAAACAGCATAGCAAGTTTAAATAAGGCTAGTCCGTTATCAACTTGAAAAAGTGGCACCGAGTCGGTGCTTTTTTTGGGGCAACCGGAAGACCATCTTGGAGGATGAACCTGAGATCGGAAGAGCACACGTACAAGTCCCGGAT
12_3173_neg	tggaaaggacgaaacaccg	TGGTCTTCCGGTTGCCCCCG	GTTTAAGAGCTATGCTGGAAACAGCATAGCAAGTTTAAATAAGGCTAGTCCGTTATCAACTTGAAAAAGTGGCACCGAGTCGGTGCTTTTTTT	CCAAGATGGTCTTCCGGTTGCCCCCGTTGACA	CGGA	AGATCGGAAGAGCACACGTACAAGTCCCGGAT	tggaaaggacgaaacaccgTGGTCTTCCGGTTGCCCCCGGTTTAAGAGCTATGCTGGAAACAGCATAGCAAGTTTAAATAAGGCTAGTCCGTTATCAACTTGAAAAAGTGGCACCGAGTCGGTGCTTTTTTTCCAAGATGGTCTTCCGGTTGCCCCCGTTGACACGGAAGATCGGAAGAGCACACGTACAAGTCCCGGAT
12_3173_pos	tggaaaggacgaaacaccg	CCGGAAGACCATCTTGGAGG	GTTTAAGAGCTATGCTGGAAACAGCATAGCAAGTTTAAATAAGGCTAGTCCGTTATCAACTTGAAAAAGTGGCACCGAGTCGGTGCTTTTTTT	GGGCAACCGGAAGACCATCTTGGAGGATGAAA	ACTA	AGATCGGAAGAGCACACGTACAAGTCCCGGAT	tggaaaggacgaaacaccgCCGGAAGACCATCTTGGAGGGTTTAAGAGCTATGCTGGAAACAGCATAGCAAGTTTAAATAAGGCTAGTCCGTTATCAACTTGAAAAAGTGGCACCGAGTCGGTGCTTTTTTTGGGCAACCGGAAGACCATCTTGGAGGATGAAAACTAAGATCGGAAGAGCACACGTACAAGTCCCGGAT
12_3174_neg	tggaaaggacgaaacaccg	ATGGTCTTCCGGTTGCCCCC	GTTTAAGAGCTATGCTGGAAACAGCATAGCAAGTTTAAATAAGGCTAGTCCGTTATCAACTTGAAAAAGTGGCACCGAGTCGGTGCTTTTTTT	TCCAAGATGGTCTTCCGGTTGCCCCCGTTGAC	CGGT	AGATCGGAAGAGCACACGTACAAGTCCCGGAT	tggaaaggacgaaacaccgATGGTCTTCCGGTTGCCCCCGTTTAAGAGCTATGCTGGAAACAGCATAGCAAGTTTAAATAAGGCTAGTCCGTTATCAACTTGAAAAAGTGGCACCGAGTCGGTGCTTTTTTTTCCAAGATGGTCTTCCGGTTGCCCCCGTTGACCGGTAGATCGGAAGAGCACACGTACAAGTCCCGGAT
12_3174_pos	tggaaaggacgaaacaccg	CGGAAGACCATCTTGGAGGA	GTTTAAGAGCTATGCTGGAAACAGCATAGCAAGTTTAAATAAGGCTAGTCCGTTATCAACTTGAAAAAGTGGCACCGAGTCGGTGCTTTTTTT	GGCAACCGGAAGACCATCTTGGAGGATGAAAA	ACGA	AGATCGGAAGAGCACACGTACAAGTCCCGGAT	tggaaaggacgaaacaccgCGGAAGACCATCTTGGAGGAGTTTAAGAGCTATGCTGGAAACAGCATAGCAAGTTTAAATAAGGCTAGTCCGTTATCAACTTGAAAAAGTGGCACCGAGTCGGTGCTTTTTTTGGCAACCGGAAGACCATCTTGGAGGATGAAAAACGAAGATCGGAAGAGCACACGTACAAGTCCCGGAT
12_3175_neg	tggaaaggacgaaacaccg	ATGGTCTTCCGGTTGCCCC	GTTTAAGAGCTATGCTGGAAACAGCATAGCAAGTTTAAATAAGGCTAGTCCGTTATCAACTTGAAAAAGTGGCACCGAGTCGGTGCTTTTTTT	CTCCAAGATGGTCTTCCGGTTGCCCCCGTTGA	AAAT	AGATCGGAAGAGCACACGTACAAGTCCCGGAT	tggaaaggacgaaacaccgATGGTCTTCCGGTTGCCCCGTTTAAGAGCTATGCTGGAAACAGCATAGCAAGTTTAAATAAGGCTAGTCCGTTATCAACTTGAAAAAGTGGCACCGAGTCGGTGCTTTTTTTCTCCAAGATGGTCTTCCGGTTGCCCCCGTTGAAAATAGATCGGAAGAGCACACGTACAAGTCCCGGAT
12_3175_pos	tggaaaggacgaaacaccg	GAAGACCATCTTGGAGGAT	GTTTAAGAGCTATGCTGGAAACAGCATAGCAAGTTTAAATAAGGCTAGTCCGTTATCAACTTGAAAAAGTGGCACCGAGTCGGTGCTTTTTTT	GCAACCGGAAGACCATCTTGGAGGATGAAAAG	ACTG	AGATCGGAAGAGCACACGTACAAGTCCCGGAT	tggaaaggacgaaacaccgGAAGACCATCTTGGAGGATGTTTAAGAGCTATGCTGGAAACAGCATAGCAAGTTTAAATAAGGCTAGTCCGTTATCAACTTGAAAAAGTGGCACCGAGTCGGTGCTTTTTTTGCAACCGGAAGACCATCTTGGAGGATGAAAAGACTGAGATCGGAAGAGCACACGTACAAGTCCCGGAT
12_3176_neg	tggaaaggacgaaacaccg	AGATGGTCTTCCGGTTGCCC	GTTTAAGAGCTATGCTGGAAACAGCATAGCAAGTTTAAATAAGGCTAGTCCGTTATCAACTTGAAAAAGTGGCACCGAGTCGGTGCTTTTTTT	CCTCCAAGATGGTCTTCCGGTTGCCCCCGTTG	GTTC	AGATCGGAAGAGCACACGTACAAGTCCCGGAT	tggaaaggacgaaacaccgAGATGGTCTTCCGGTTGCCCGTTTAAGAGCTATGCTGGAAACAGCATAGCAAGTTTAAATAAGGCTAGTCCGTTATCAACTTGAAAAAGTGGCACCGAGTCGGTGCTTTTTTTCCTCCAAGATGGTCTTCCGGTTGCCCCCGTTGGTTCAGATCGGAAGAGCACACGTACAAGTCCCGGAT
12_3176_pos	tggaaaggacgaaacaccg	AAGACCATCTTGGAGGATG	GTTTAAGAGCTATGCTGGAAACAGCATAGCAAGTTTAAATAAGGCTAGTCCGTTATCAACTTGAAAAAGTGGCACCGAGTCGGTGCTTTTTTT	CAACCGGAAGACCATCTTGGAGGATGAAAAGA	GTGA	AGATCGGAAGAGCACACGTACAAGTCCCGGAT	tggaaaggacgaaacaccgAAGACCATCTTGGAGGATGGTTTAAGAGCTATGCTGGAAACAGCATAGCAAGTTTAAATAAGGCTAGTCCGTTATCAACTTGAAAAAGTGGCACCGAGTCGGTGCTTTTTTTCAACCGGAAGACCATCTTGGAGGATGAAAAGAGTGAAGATCGGAAGAGCACACGTACAAGTCCCGGAT
12_3177_neg	tggaaaggacgaaacaccg	AAGATGGTCTTCCGGTTGCC	GTTTAAGAGCTATGCTGGAAACAGCATAGCAAGTTTAAATAAGGCTAGTCCGTTATCAACTTGAAAAAGTGGCACCGAGTCGGTGCTTTTTTT	TCCTCCAAGATGGTCTTCCGGTTGCCCCCGTT	GCCG	AGATCGGAAGAGCACACGTACAAGTCCCGGAT	tggaaaggacgaaacaccgAAGATGGTCTTCCGGTTGCCGTTTAAGAGCTATGCTGGAAACAGCATAGCAAGTTTAAATAAGGCTAGTCCGTTATCAACTTGAAAAAGTGGCACCGAGTCGGTGCTTTTTTTTCCTCCAAGATGGTCTTCCGGTTGCCCCCGTTGCCGAGATCGGAAGAGCACACGTACAAGTCCCGGAT
12_3177_pos	tggaaaggacgaaacaccg	AAGACCATCTTGGAGGATGA	GTTTAAGAGCTATGCTGGAAACAGCATAGCAAGTTTAAATAAGGCTAGTCCGTTATCAACTTGAAAAAGTGGCACCGAGTCGGTGCTTTTTTT	AACCGGAAGACCATCTTGGAGGATGAAAAGAG	GTGC	AGATCGGAAGAGCACACGTACAAGTCCCGGAT	tggaaaggacgaaacaccgAAGACCATCTTGGAGGATGAGTTTAAGAGCTATGCTGGAAACAGCATAGCAAGTTTAAATAAGGCTAGTCCGTTATCAACTTGAAAAAGTGGCACCGAGTCGGTGCTTTTTTTAACCGGAAGACCATCTTGGAGGATGAAAAGAGGTGCAGATCGGAAGAGCACACGTACAAGTCCCGGAT
12_3178_neg	tggaaaggacgaaacaccg	CAAGATGGTCTTCCGGTTGC	GTTTAAGAGCTATGCTGGAAACAGCATAGCAAGTTTAAATAAGGCTAGTCCGTTATCAACTTGAAAAAGTGGCACCGAGTCGGTGCTTTTTTT	ATCCTCCAAGATGGTCTTCCGGTTGCCCCCGT	TGGC	AGATCGGAAGAGCACACGTACAAGTCCCGGAT	tggaaaggacgaaacaccgCAAGATGGTCTTCCGGTTGCGTTTAAGAGCTATGCTGGAAACAGCATAGCAAGTTTAAATAAGGCTAGTCCGTTATCAACTTGAAAAAGTGGCACCGAGTCGGTGCTTTTTTTATCCTCCAAGATGGTCTTCCGGTTGCCCCCGTTGGCAGATCGGAAGAGCACACGTACAAGTCCCGGAT
12_3178_pos	tggaaaggacgaaacaccg	AGACCATCTTGGAGGATGAA	GTTTAAGAGCTATGCTGGAAACAGCATAGCAAGTTTAAATAAGGCTAGTCCGTTATCAACTTGAAAAAGTGGCACCGAGTCGGTGCTTTTTTT	ACCGGAAGACCATCTTGGAGGATGAAAAGAGG	GGGG	AGATCGGAAGAGCACACGTACAAGTCCCGGAT	tggaaaggacgaaacaccgAGACCATCTTGGAGGATGAAGTTTAAGAGCTATGCTGGAAACAGCATAGCAAGTTTAAATAAGGCTAGTCCGTTATCAACTTGAAAAAGTGGCACCGAGTCGGTGCTTTTTTTACCGGAAGACCATCTTGGAGGATGAAAAGAGGGGGGAGATCGGAAGAGCACACGTACAAGTCCCGGAT
12_3179_neg	tggaaaggacgaaacaccg	CCAAGATGGTCTTCCGGTTG	GTTTAAGAGCTATGCTGGAAACAGCATAGCAAGTTTAAATAAGGCTAGTCCGTTATCAACTTGAAAAAGTGGCACCGAGTCGGTGCTTTTTTT	CATCCTCCAAGATGGTCTTCCGGTTGCCCCCG	CGGC	AGATCGGAAGAGCACACGTACAAGTCCCGGAT	tggaaaggacgaaacaccgCCAAGATGGTCTTCCGGTTGGTTTAAGAGCTATGCTGGAAACAGCATAGCAAGTTTAAATAAGGCTAGTCCGTTATCAACTTGAAAAAGTGGCACCGAGTCGGTGCTTTTTTTCATCCTCCAAGATGGTCTTCCGGTTGCCCCCGCGGCAGATCGGAAGAGCACACGTACAAGTCCCGGAT
12_3179_pos	tggaaaggacgaaacaccg	ACCATCTTGGAGGATGAAA	GTTTAAGAGCTATGCTGGAAACAGCATAGCAAGTTTAAATAAGGCTAGTCCGTTATCAACTTGAAAAAGTGGCACCGAGTCGGTGCTTTTTTT	CCGGAAGACCATCTTGGAGGATGAAAAGAGGC	CAAT	AGATCGGAAGAGCACACGTACAAGTCCCGGAT	tggaaaggacgaaacaccgACCATCTTGGAGGATGAAAGTTTAAGAGCTATGCTGGAAACAGCATAGCAAGTTTAAATAAGGCTAGTCCGTTATCAACTTGAAAAAGTGGCACCGAGTCGGTGCTTTTTTTCCGGAAGACCATCTTGGAGGATGAAAAGAGGCCAATAGATCGGAAGAGCACACGTACAAGTCCCGGAT
12_3180_neg	tggaaaggacgaaacaccg	TCCAAGATGGTCTTCCGGTT	GTTTAAGAGCTATGCTGGAAACAGCATAGCAAGTTTAAATAAGGCTAGTCCGTTATCAACTTGAAAAAGTGGCACCGAGTCGGTGCTTTTTTT	TCATCCTCCAAGATGGTCTTCCGGTTGCCCCC	AGGC	AGATCGGAAGAGCACACGTACAAGTCCCGGAT	tggaaaggacgaaacaccgTCCAAGATGGTCTTCCGGTTGTTTAAGAGCTATGCTGGAAACAGCATAGCAAGTTTAAATAAGGCTAGTCCGTTATCAACTTGAAAAAGTGGCACCGAGTCGGTGCTTTTTTTTCATCCTCCAAGATGGTCTTCCGGTTGCCCCCAGGCAGATCGGAAGAGCACACGTACAAGTCCCGGAT
12_3180_pos	tggaaaggacgaaacaccg	ACCATCTTGGAGGATGAAAA	GTTTAAGAGCTATGCTGGAAACAGCATAGCAAGTTTAAATAAGGCTAGTCCGTTATCAACTTGAAAAAGTGGCACCGAGTCGGTGCTTTTTTT	CGGAAGACCATCTTGGAGGATGAAAAGAGGCT	ATAC	AGATCGGAAGAGCACACGTACAAGTCCCGGAT	tggaaaggacgaaacaccgACCATCTTGGAGGATGAAAAGTTTAAGAGCTATGCTGGAAACAGCATAGCAAGTTTAAATAAGGCTAGTCCGTTATCAACTTGAAAAAGTGGCACCGAGTCGGTGCTTTTTTTCGGAAGACCATCTTGGAGGATGAAAAGAGGCTATACAGATCGGAAGAGCACACGTACAAGTCCCGGAT
12_3181_neg	tggaaaggacgaaacaccg	CTCCAAGATGGTCTTCCGGT	GTTTAAGAGCTATGCTGGAAACAGCATAGCAAGTTTAAATAAGGCTAGTCCGTTATCAACTTGAAAAAGTGGCACCGAGTCGGTGCTTTTTTT	TTCATCCTCCAAGATGGTCTTCCGGTTGCCCC	TTAA	AGATCGGAAGAGCACACGTACAAGTCCCGGAT	tggaaaggacgaaacaccgCTCCAAGATGGTCTTCCGGTGTTTAAGAGCTATGCTGGAAACAGCATAGCAAGTTTAAATAAGGCTAGTCCGTTATCAACTTGAAAAAGTGGCACCGAGTCGGTGCTTTTTTTTTCATCCTCCAAGATGGTCTTCCGGTTGCCCCTTAAAGATCGGAAGAGCACACGTACAAGTCCCGGAT
12_3181_pos	tggaaaggacgaaacaccg	CCATCTTGGAGGATGAAAAG	GTTTAAGAGCTATGCTGGAAACAGCATAGCAAGTTTAAATAAGGCTAGTCCGTTATCAACTTGAAAAAGTGGCACCGAGTCGGTGCTTTTTTT	GGAAGACCATCTTGGAGGATGAAAAGAGGCTG	TCTC	AGATCGGAAGAGCACACGTACAAGTCCCGGAT	tggaaaggacgaaacaccgCCATCTTGGAGGATGAAAAGGTTTAAGAGCTATGCTGGAAACAGCATAGCAAGTTTAAATAAGGCTAGTCCGTTATCAACTTGAAAAAGTGGCACCGAGTCGGTGCTTTTTTTGGAAGACCATCTTGGAGGATGAAAAGAGGCTGTCTCAGATCGGAAGAGCACACGTACAAGTCCCGGAT
12_3182_neg	tggaaaggacgaaacaccg	CCTCCAAGATGGTCTTCCGG	GTTTAAGAGCTATGCTGGAAACAGCATAGCAAGTTTAAATAAGGCTAGTCCGTTATCAACTTGAAAAAGTGGCACCGAGTCGGTGCTTTTTTT	TTTCATCCTCCAAGATGGTCTTCCGGTTGCCC	CCGC	AGATCGGAAGAGCACACGTACAAGTCCCGGAT	tggaaaggacgaaacaccgCCTCCAAGATGGTCTTCCGGGTTTAAGAGCTATGCTGGAAACAGCATAGCAAGTTTAAATAAGGCTAGTCCGTTATCAACTTGAAAAAGTGGCACCGAGTCGGTGCTTTTTTTTTTCATCCTCCAAGATGGTCTTCCGGTTGCCCCCGCAGATCGGAAGAGCACACGTACAAGTCCCGGAT
12_3182_pos	tggaaaggacgaaacaccg	CATCTTGGAGGATGAAAAGA	GTTTAAGAGCTATGCTGGAAACAGCATAGCAAGTTTAAATAAGGCTAGTCCGTTATCAACTTGAAAAAGTGGCACCGAGTCGGTGCTTTTTTT	GAAGACCATCTTGGAGGATGAAAAGAGGCTGG	TCGA	AGATCGGAAGAGCACACGTACAAGTCCCGGAT	tggaaaggacgaaacaccgCATCTTGGAGGATGAAAAGAGTTTAAGAGCTATGCTGGAAACAGCATAGCAAGTTTAAATAAGGCTAGTCCGTTATCAACTTGAAAAAGTGGCACCGAGTCGGTGCTTTTTTTGAAGACCATCTTGGAGGATGAAAAGAGGCTGGTCGAAGATCGGAAGAGCACACGTACAAGTCCCGGAT
12_3183_neg	tggaaaggacgaaacaccg	TCCTCCAAGATGGTCTTCCG	GTTTAAGAGCTATGCTGGAAACAGCATAGCAAGTTTAAATAAGGCTAGTCCGTTATCAACTTGAAAAAGTGGCACCGAGTCGGTGCTTTTTTT	TTTTCATCCTCCAAGATGGTCTTCCGGTTGCC	AATG	AGATCGGAAGAGCACACGTACAAGTCCCGGAT	tggaaaggacgaaacaccgTCCTCCAAGATGGTCTTCCGGTTTAAGAGCTATGCTGGAAACAGCATAGCAAGTTTAAATAAGGCTAGTCCGTTATCAACTTGAAAAAGTGGCACCGAGTCGGTGCTTTTTTTTTTTCATCCTCCAAGATGGTCTTCCGGTTGCCAATGAGATCGGAAGAGCACACGTACAAGTCCCGGAT
12_3183_pos	tggaaaggacgaaacaccg	ATCTTGGAGGATGAAAAGAG	GTTTAAGAGCTATGCTGGAAACAGCATAGCAAGTTTAAATAAGGCTAGTCCGTTATCAACTTGAAAAAGTGGCACCGAGTCGGTGCTTTTTTT	AAGACCATCTTGGAGGATGAAAAGAGGCTGGC	TTAT	AGATCGGAAGAGCACACGTACAAGTCCCGGAT	tggaaaggacgaaacaccgATCTTGGAGGATGAAAAGAGGTTTAAGAGCTATGCTGGAAACAGCATAGCAAGTTTAAATAAGGCTAGTCCGTTATCAACTTGAAAAAGTGGCACCGAGTCGGTGCTTTTTTTAAGACCATCTTGGAGGATGAAAAGAGGCTGGCTTATAGATCGGAAGAGCACACGTACAAGTCCCGGAT
12_3184_neg	tggaaaggacgaaacaccg	ATCCTCCAAGATGGTCTTCC	GTTTAAGAGCTATGCTGGAAACAGCATAGCAAGTTTAAATAAGGCTAGTCCGTTATCAACTTGAAAAAGTGGCACCGAGTCGGTGCTTTTTTT	CTTTTCATCCTCCAAGATGGTCTTCCGGTTGC	CGCG	AGATCGGAAGAGCACACGTACAAGTCCCGGAT	tggaaaggacgaaacaccgATCCTCCAAGATGGTCTTCCGTTTAAGAGCTATGCTGGAAACAGCATAGCAAGTTTAAATAAGGCTAGTCCGTTATCAACTTGAAAAAGTGGCACCGAGTCGGTGCTTTTTTTCTTTTCATCCTCCAAGATGGTCTTCCGGTTGCCGCGAGATCGGAAGAGCACACGTACAAGTCCCGGAT
12_3184_pos	tggaaaggacgaaacaccg	TCTTGGAGGATGAAAAGAGG	GTTTAAGAGCTATGCTGGAAACAGCATAGCAAGTTTAAATAAGGCTAGTCCGTTATCAACTTGAAAAAGTGGCACCGAGTCGGTGCTTTTTTT	AGACCATCTTGGAGGATGAAAAGAGGCTGGCC	GAAA	AGATCGGAAGAGCACACGTACAAGTCCCGGAT	tggaaaggacgaaacaccgTCTTGGAGGATGAAAAGAGGGTTTAAGAGCTATGCTGGAAACAGCATAGCAAGTTTAAATAAGGCTAGTCCGTTATCAACTTGAAAAAGTGGCACCGAGTCGGTGCTTTTTTTAGACCATCTTGGAGGATGAAAAGAGGCTGGCCGAAAAGATCGGAAGAGCACACGTACAAGTCCCGGAT
12_3185_neg	tggaaaggacgaaacaccg	CATCCTCCAAGATGGTCTTC	GTTTAAGAGCTATGCTGGAAACAGCATAGCAAGTTTAAATAAGGCTAGTCCGTTATCAACTTGAAAAAGTGGCACCGAGTCGGTGCTTTTTTT	TCTTTTCATCCTCCAAGATGGTCTTCCGGTTG	GTGG	AGATCGGAAGAGCACACGTACAAGTCCCGGAT	tggaaaggacgaaacaccgCATCCTCCAAGATGGTCTTCGTTTAAGAGCTATGCTGGAAACAGCATAGCAAGTTTAAATAAGGCTAGTCCGTTATCAACTTGAAAAAGTGGCACCGAGTCGGTGCTTTTTTTTCTTTTCATCCTCCAAGATGGTCTTCCGGTTGGTGGAGATCGGAAGAGCACACGTACAAGTCCCGGAT
12_3185_pos	tggaaaggacgaaacaccg	CTTGGAGGATGAAAAGAGGC	GTTTAAGAGCTATGCTGGAAACAGCATAGCAAGTTTAAATAAGGCTAGTCCGTTATCAACTTGAAAAAGTGGCACCGAGTCGGTGCTTTTTTT	GACCATCTTGGAGGATGAAAAGAGGCTGGCCC	GGAG	AGATCGGAAGAGCACACGTACAAGTCCCGGAT	tggaaaggacgaaacaccgCTTGGAGGATGAAAAGAGGCGTTTAAGAGCTATGCTGGAAACAGCATAGCAAGTTTAAATAAGGCTAGTCCGTTATCAACTTGAAAAAGTGGCACCGAGTCGGTGCTTTTTTTGACCATCTTGGAGGATGAAAAGAGGCTGGCCCGGAGAGATCGGAAGAGCACACGTACAAGTCCCGGAT
12_3186_neg	tggaaaggacgaaacaccg	TCATCCTCCAAGATGGTCTT	GTTTAAGAGCTATGCTGGAAACAGCATAGCAAGTTTAAATAAGGCTAGTCCGTTATCAACTTGAAAAAGTGGCACCGAGTCGGTGCTTTTTTT	CTCTTTTCATCCTCCAAGATGGTCTTCCGGTT	CTGG	AGATCGGAAGAGCACACGTACAAGTCCCGGAT	tggaaaggacgaaacaccgTCATCCTCCAAGATGGTCTTGTTTAAGAGCTATGCTGGAAACAGCATAGCAAGTTTAAATAAGGCTAGTCCGTTATCAACTTGAAAAAGTGGCACCGAGTCGGTGCTTTTTTTCTCTTTTCATCCTCCAAGATGGTCTTCCGGTTCTGGAGATCGGAAGAGCACACGTACAAGTCCCGGAT
12_3186_pos	tggaaaggacgaaacaccg	TTGGAGGATGAAAAGAGGCT	GTTTAAGAGCTATGCTGGAAACAGCATAGCAAGTTTAAATAAGGCTAGTCCGTTATCAACTTGAAAAAGTGGCACCGAGTCGGTGCTTTTTTT	ACCATCTTGGAGGATGAAAAGAGGCTGGCCCA	AATT	AGATCGGAAGAGCACACGTACAAGTCCCGGAT	tggaaaggacgaaacaccgTTGGAGGATGAAAAGAGGCTGTTTAAGAGCTATGCTGGAAACAGCATAGCAAGTTTAAATAAGGCTAGTCCGTTATCAACTTGAAAAAGTGGCACCGAGTCGGTGCTTTTTTTACCATCTTGGAGGATGAAAAGAGGCTGGCCCAAATTAGATCGGAAGAGCACACGTACAAGTCCCGGAT
12_3187_neg	tggaaaggacgaaacaccg	TTCATCCTCCAAGATGGTCT	GTTTAAGAGCTATGCTGGAAACAGCATAGCAAGTTTAAATAAGGCTAGTCCGTTATCAACTTGAAAAAGTGGCACCGAGTCGGTGCTTTTTTT	CCTCTTTTCATCCTCCAAGATGGTCTTCCGGT	TGTG	AGATCGGAAGAGCACACGTACAAGTCCCGGAT	tggaaaggacgaaacaccgTTCATCCTCCAAGATGGTCTGTTTAAGAGCTATGCTGGAAACAGCATAGCAAGTTTAAATAAGGCTAGTCCGTTATCAACTTGAAAAAGTGGCACCGAGTCGGTGCTTTTTTTCCTCTTTTCATCCTCCAAGATGGTCTTCCGGTTGTGAGATCGGAAGAGCACACGTACAAGTCCCGGAT
12_3187_pos	tggaaaggacgaaacaccg	TGGAGGATGAAAAGAGGCTG	GTTTAAGAGCTATGCTGGAAACAGCATAGCAAGTTTAAATAAGGCTAGTCCGTTATCAACTTGAAAAAGTGGCACCGAGTCGGTGCTTTTTTT	CCATCTTGGAGGATGAAAAGAGGCTGGCCCAC	GGGA	AGATCGGAAGAGCACACGTACAAGTCCCGGAT	tggaaaggacgaaacaccgTGGAGGATGAAAAGAGGCTGGTTTAAGAGCTATGCTGGAAACAGCATAGCAAGTTTAAATAAGGCTAGTCCGTTATCAACTTGAAAAAGTGGCACCGAGTCGGTGCTTTTTTTCCATCTTGGAGGATGAAAAGAGGCTGGCCCACGGGAAGATCGGAAGAGCACACGTACAAGTCCCGGAT
12_3188_neg	tggaaaggacgaaacaccg	TTTCATCCTCCAAGATGGTC	GTTTAAGAGCTATGCTGGAAACAGCATAGCAAGTTTAAATAAGGCTAGTCCGTTATCAACTTGAAAAAGTGGCACCGAGTCGGTGCTTTTTTT	GCCTCTTTTCATCCTCCAAGATGGTCTTCCGG	CCGA	AGATCGGAAGAGCACACGTACAAGTCCCGGAT	tggaaaggacgaaacaccgTTTCATCCTCCAAGATGGTCGTTTAAGAGCTATGCTGGAAACAGCATAGCAAGTTTAAATAAGGCTAGTCCGTTATCAACTTGAAAAAGTGGCACCGAGTCGGTGCTTTTTTTGCCTCTTTTCATCCTCCAAGATGGTCTTCCGGCCGAAGATCGGAAGAGCACACGTACAAGTCCCGGAT
12_3188_pos	tggaaaggacgaaacaccg	GAGGATGAAAAGAGGCTGG	GTTTAAGAGCTATGCTGGAAACAGCATAGCAAGTTTAAATAAGGCTAGTCCGTTATCAACTTGAAAAAGTGGCACCGAGTCGGTGCTTTTTTT	CATCTTGGAGGATGAAAAGAGGCTGGCCCACC	CCAT	AGATCGGAAGAGCACACGTACAAGTCCCGGAT	tggaaaggacgaaacaccgGAGGATGAAAAGAGGCTGGGTTTAAGAGCTATGCTGGAAACAGCATAGCAAGTTTAAATAAGGCTAGTCCGTTATCAACTTGAAAAAGTGGCACCGAGTCGGTGCTTTTTTTCATCTTGGAGGATGAAAAGAGGCTGGCCCACCCCATAGATCGGAAGAGCACACGTACAAGTCCCGGAT
12_3189_pos	tggaaaggacgaaacaccg	AGGATGAAAAGAGGCTGGC	GTTTAAGAGCTATGCTGGAAACAGCATAGCAAGTTTAAATAAGGCTAGTCCGTTATCAACTTGAAAAAGTGGCACCGAGTCGGTGCTTTTTTT	ATCTTGGAGGATGAAAAGAGGCTGGCCCACCC	TCCT	AGATCGGAAGAGCACACGTACAAGTCCCGGAT	tggaaaggacgaaacaccgAGGATGAAAAGAGGCTGGCGTTTAAGAGCTATGCTGGAAACAGCATAGCAAGTTTAAATAAGGCTAGTCCGTTATCAACTTGAAAAAGTGGCACCGAGTCGGTGCTTTTTTTATCTTGGAGGATGAAAAGAGGCTGGCCCACCCTCCTAGATCGGAAGAGCACACGTACAAGTCCCGGAT
12_3190_pos	tggaaaggacgaaacaccg	AGGATGAAAAGAGGCTGGCC	GTTTAAGAGCTATGCTGGAAACAGCATAGCAAGTTTAAATAAGGCTAGTCCGTTATCAACTTGAAAAAGTGGCACCGAGTCGGTGCTTTTTTT	TCTTGGAGGATGAAAAGAGGCTGGCCCACCCC	TCGG	AGATCGGAAGAGCACACGTACAAGTCCCGGAT	tggaaaggacgaaacaccgAGGATGAAAAGAGGCTGGCCGTTTAAGAGCTATGCTGGAAACAGCATAGCAAGTTTAAATAAGGCTAGTCCGTTATCAACTTGAAAAAGTGGCACCGAGTCGGTGCTTTTTTTTCTTGGAGGATGAAAAGAGGCTGGCCCACCCCTCGGAGATCGGAAGAGCACACGTACAAGTCCCGGAT
12_3191_pos	tggaaaggacgaaacaccg	GATGAAAAGAGGCTGGCCC	GTTTAAGAGCTATGCTGGAAACAGCATAGCAAGTTTAAATAAGGCTAGTCCGTTATCAACTTGAAAAAGTGGCACCGAGTCGGTGCTTTTTTT	CTTGGAGGATGAAAAGAGGCTGGCCCACCCCT	ACGG	AGATCGGAAGAGCACACGTACAAGTCCCGGAT	tggaaaggacgaaacaccgGATGAAAAGAGGCTGGCCCGTTTAAGAGCTATGCTGGAAACAGCATAGCAAGTTTAAATAAGGCTAGTCCGTTATCAACTTGAAAAAGTGGCACCGAGTCGGTGCTTTTTTTCTTGGAGGATGAAAAGAGGCTGGCCCACCCCTACGGAGATCGGAAGAGCACACGTACAAGTCCCGGAT
12_3192_pos	tggaaaggacgaaacaccg	ATGAAAAGAGGCTGGCCCA	GTTTAAGAGCTATGCTGGAAACAGCATAGCAAGTTTAAATAAGGCTAGTCCGTTATCAACTTGAAAAAGTGGCACCGAGTCGGTGCTTTTTTT	TTGGAGGATGAAAAGAGGCTGGCCCACCCCTT	AGCT	AGATCGGAAGAGCACACGTACAAGTCCCGGAT	tggaaaggacgaaacaccgATGAAAAGAGGCTGGCCCAGTTTAAGAGCTATGCTGGAAACAGCATAGCAAGTTTAAATAAGGCTAGTCCGTTATCAACTTGAAAAAGTGGCACCGAGTCGGTGCTTTTTTTTTGGAGGATGAAAAGAGGCTGGCCCACCCCTTAGCTAGATCGGAAGAGCACACGTACAAGTCCCGGAT
12_3193_pos	tggaaaggacgaaacaccg	ATGAAAAGAGGCTGGCCCAC	GTTTAAGAGCTATGCTGGAAACAGCATAGCAAGTTTAAATAAGGCTAGTCCGTTATCAACTTGAAAAAGTGGCACCGAGTCGGTGCTTTTTTT	TGGAGGATGAAAAGAGGCTGGCCCACCCCTTC	TGCT	AGATCGGAAGAGCACACGTACAAGTCCCGGAT	tggaaaggacgaaacaccgATGAAAAGAGGCTGGCCCACGTTTAAGAGCTATGCTGGAAACAGCATAGCAAGTTTAAATAAGGCTAGTCCGTTATCAACTTGAAAAAGTGGCACCGAGTCGGTGCTTTTTTTTGGAGGATGAAAAGAGGCTGGCCCACCCCTTCTGCTAGATCGGAAGAGCACACGTACAAGTCCCGGAT
12_3194_pos	tggaaaggacgaaacaccg	TGAAAAGAGGCTGGCCCACC	GTTTAAGAGCTATGCTGGAAACAGCATAGCAAGTTTAAATAAGGCTAGTCCGTTATCAACTTGAAAAAGTGGCACCGAGTCGGTGCTTTTTTT	GGAGGATGAAAAGAGGCTGGCCCACCCCTTCT	TACG	AGATCGGAAGAGCACACGTACAAGTCCCGGAT	tggaaaggacgaaacaccgTGAAAAGAGGCTGGCCCACCGTTTAAGAGCTATGCTGGAAACAGCATAGCAAGTTTAAATAAGGCTAGTCCGTTATCAACTTGAAAAAGTGGCACCGAGTCGGTGCTTTTTTTGGAGGATGAAAAGAGGCTGGCCCACCCCTTCTTACGAGATCGGAAGAGCACACGTACAAGTCCCGGAT
12_3195_pos	tggaaaggacgaaacaccg	AAAAGAGGCTGGCCCACCC	GTTTAAGAGCTATGCTGGAAACAGCATAGCAAGTTTAAATAAGGCTAGTCCGTTATCAACTTGAAAAAGTGGCACCGAGTCGGTGCTTTTTTT	GAGGATGAAAAGAGGCTGGCCCACCCCTTCTC	CTCT	AGATCGGAAGAGCACACGTACAAGTCCCGGAT	tggaaaggacgaaacaccgAAAAGAGGCTGGCCCACCCGTTTAAGAGCTATGCTGGAAACAGCATAGCAAGTTTAAATAAGGCTAGTCCGTTATCAACTTGAAAAAGTGGCACCGAGTCGGTGCTTTTTTTGAGGATGAAAAGAGGCTGGCCCACCCCTTCTCCTCTAGATCGGAAGAGCACACGTACAAGTCCCGGAT
12_3196_pos	tggaaaggacgaaacaccg	AAAAGAGGCTGGCCCACCCC	GTTTAAGAGCTATGCTGGAAACAGCATAGCAAGTTTAAATAAGGCTAGTCCGTTATCAACTTGAAAAAGTGGCACCGAGTCGGTGCTTTTTTT	AGGATGAAAAGAGGCTGGCCCACCCCTTCTCC	CACA	AGATCGGAAGAGCACACGTACAAGTCCCGGAT	tggaaaggacgaaacaccgAAAAGAGGCTGGCCCACCCCGTTTAAGAGCTATGCTGGAAACAGCATAGCAAGTTTAAATAAGGCTAGTCCGTTATCAACTTGAAAAAGTGGCACCGAGTCGGTGCTTTTTTTAGGATGAAAAGAGGCTGGCCCACCCCTTCTCCCACAAGATCGGAAGAGCACACGTACAAGTCCCGGAT
12_3197_pos	tggaaaggacgaaacaccg	AAAGAGGCTGGCCCACCCCT	GTTTAAGAGCTATGCTGGAAACAGCATAGCAAGTTTAAATAAGGCTAGTCCGTTATCAACTTGAAAAAGTGGCACCGAGTCGGTGCTTTTTTT	GGATGAAAAGAGGCTGGCCCACCCCTTCTCCT	GGGT	AGATCGGAAGAGCACACGTACAAGTCCCGGAT	tggaaaggacgaaacaccgAAAGAGGCTGGCCCACCCCTGTTTAAGAGCTATGCTGGAAACAGCATAGCAAGTTTAAATAAGGCTAGTCCGTTATCAACTTGAAAAAGTGGCACCGAGTCGGTGCTTTTTTTGGATGAAAAGAGGCTGGCCCACCCCTTCTCCTGGGTAGATCGGAAGAGCACACGTACAAGTCCCGGAT
12_3198_pos	tggaaaggacgaaacaccg	AAGAGGCTGGCCCACCCCTT	GTTTAAGAGCTATGCTGGAAACAGCATAGCAAGTTTAAATAAGGCTAGTCCGTTATCAACTTGAAAAAGTGGCACCGAGTCGGTGCTTTTTTT	GATGAAAAGAGGCTGGCCCACCCCTTCTCCTT	GGCT	AGATCGGAAGAGCACACGTACAAGTCCCGGAT	tggaaaggacgaaacaccgAAGAGGCTGGCCCACCCCTTGTTTAAGAGCTATGCTGGAAACAGCATAGCAAGTTTAAATAAGGCTAGTCCGTTATCAACTTGAAAAAGTGGCACCGAGTCGGTGCTTTTTTTGATGAAAAGAGGCTGGCCCACCCCTTCTCCTTGGCTAGATCGGAAGAGCACACGTACAAGTCCCGGAT
12_3199_pos	tggaaaggacgaaacaccg	AGAGGCTGGCCCACCCCTTC	GTTTAAGAGCTATGCTGGAAACAGCATAGCAAGTTTAAATAAGGCTAGTCCGTTATCAACTTGAAAAAGTGGCACCGAGTCGGTGCTTTTTTT	ATGAAAAGAGGCTGGCCCACCCCTTCTCCTTG	GTTT	AGATCGGAAGAGCACACGTACAAGTCCCGGAT	tggaaaggacgaaacaccgAGAGGCTGGCCCACCCCTTCGTTTAAGAGCTATGCTGGAAACAGCATAGCAAGTTTAAATAAGGCTAGTCCGTTATCAACTTGAAAAAGTGGCACCGAGTCGGTGCTTTTTTTATGAAAAGAGGCTGGCCCACCCCTTCTCCTTGGTTTAGATCGGAAGAGCACACGTACAAGTCCCGGAT
12_3200_pos	tggaaaggacgaaacaccg	AGGCTGGCCCACCCCTTCT	GTTTAAGAGCTATGCTGGAAACAGCATAGCAAGTTTAAATAAGGCTAGTCCGTTATCAACTTGAAAAAGTGGCACCGAGTCGGTGCTTTTTTT	TGAAAAGAGGCTGGCCCACCCCTTCTCCTTGG	AACA	AGATCGGAAGAGCACACGTACAAGTCCCGGAT	tggaaaggacgaaacaccgAGGCTGGCCCACCCCTTCTGTTTAAGAGCTATGCTGGAAACAGCATAGCAAGTTTAAATAAGGCTAGTCCGTTATCAACTTGAAAAAGTGGCACCGAGTCGGTGCTTTTTTTTGAAAAGAGGCTGGCCCACCCCTTCTCCTTGGAACAAGATCGGAAGAGCACACGTACAAGTCCCGGAT
12_3201_pos	tggaaaggacgaaacaccg	AGGCTGGCCCACCCCTTCTC	GTTTAAGAGCTATGCTGGAAACAGCATAGCAAGTTTAAATAAGGCTAGTCCGTTATCAACTTGAAAAAGTGGCACCGAGTCGGTGCTTTTTTT	GAAAAGAGGCTGGCCCACCCCTTCTCCTTGGC	CGCT	AGATCGGAAGAGCACACGTACAAGTCCCGGAT	tggaaaggacgaaacaccgAGGCTGGCCCACCCCTTCTCGTTTAAGAGCTATGCTGGAAACAGCATAGCAAGTTTAAATAAGGCTAGTCCGTTATCAACTTGAAAAAGTGGCACCGAGTCGGTGCTTTTTTTGAAAAGAGGCTGGCCCACCCCTTCTCCTTGGCCGCTAGATCGGAAGAGCACACGTACAAGTCCCGGAT
12_3202_pos	tggaaaggacgaaacaccg	GCTGGCCCACCCCTTCTCC	GTTTAAGAGCTATGCTGGAAACAGCATAGCAAGTTTAAATAAGGCTAGTCCGTTATCAACTTGAAAAAGTGGCACCGAGTCGGTGCTTTTTTT	AAAAGAGGCTGGCCCACCCCTTCTCCTTGGCC	TGAG	AGATCGGAAGAGCACACGTACAAGTCCCGGAT	tggaaaggacgaaacaccgGCTGGCCCACCCCTTCTCCGTTTAAGAGCTATGCTGGAAACAGCATAGCAAGTTTAAATAAGGCTAGTCCGTTATCAACTTGAAAAAGTGGCACCGAGTCGGTGCTTTTTTTAAAAGAGGCTGGCCCACCCCTTCTCCTTGGCCTGAGAGATCGGAAGAGCACACGTACAAGTCCCGGAT
12_3203_pos	tggaaaggacgaaacaccg	CTGGCCCACCCCTTCTCCT	GTTTAAGAGCTATGCTGGAAACAGCATAGCAAGTTTAAATAAGGCTAGTCCGTTATCAACTTGAAAAAGTGGCACCGAGTCGGTGCTTTTTTT	AAAGAGGCTGGCCCACCCCTTCTCCTTGGCCG	GTAT	AGATCGGAAGAGCACACGTACAAGTCCCGGAT	tggaaaggacgaaacaccgCTGGCCCACCCCTTCTCCTGTTTAAGAGCTATGCTGGAAACAGCATAGCAAGTTTAAATAAGGCTAGTCCGTTATCAACTTGAAAAAGTGGCACCGAGTCGGTGCTTTTTTTAAAGAGGCTGGCCCACCCCTTCTCCTTGGCCGGTATAGATCGGAAGAGCACACGTACAAGTCCCGGAT
12_3204_pos	tggaaaggacgaaacaccg	CTGGCCCACCCCTTCTCCTT	GTTTAAGAGCTATGCTGGAAACAGCATAGCAAGTTTAAATAAGGCTAGTCCGTTATCAACTTGAAAAAGTGGCACCGAGTCGGTGCTTTTTTT	AAGAGGCTGGCCCACCCCTTCTCCTTGGCCGT	TGTT	AGATCGGAAGAGCACACGTACAAGTCCCGGAT	tggaaaggacgaaacaccgCTGGCCCACCCCTTCTCCTTGTTTAAGAGCTATGCTGGAAACAGCATAGCAAGTTTAAATAAGGCTAGTCCGTTATCAACTTGAAAAAGTGGCACCGAGTCGGTGCTTTTTTTAAGAGGCTGGCCCACCCCTTCTCCTTGGCCGTTGTTAGATCGGAAGAGCACACGTACAAGTCCCGGAT
12_3205_pos	tggaaaggacgaaacaccg	TGGCCCACCCCTTCTCCTTG	GTTTAAGAGCTATGCTGGAAACAGCATAGCAAGTTTAAATAAGGCTAGTCCGTTATCAACTTGAAAAAGTGGCACCGAGTCGGTGCTTTTTTT	AGAGGCTGGCCCACCCCTTCTCCTTGGCCGTC	TTCG	AGATCGGAAGAGCACACGTACAAGTCCCGGAT	tggaaaggacgaaacaccgTGGCCCACCCCTTCTCCTTGGTTTAAGAGCTATGCTGGAAACAGCATAGCAAGTTTAAATAAGGCTAGTCCGTTATCAACTTGAAAAAGTGGCACCGAGTCGGTGCTTTTTTTAGAGGCTGGCCCACCCCTTCTCCTTGGCCGTCTTCGAGATCGGAAGAGCACACGTACAAGTCCCGGAT
12_3206_neg	tggaaaggacgaaacaccg	AGGGGTGGGCCAGCCTCTTT	GTTTAAGAGCTATGCTGGAAACAGCATAGCAAGTTTAAATAAGGCTAGTCCGTTATCAACTTGAAAAAGTGGCACCGAGTCGGTGCTTTTTTT	AGGAGAAGGGGTGGGCCAGCCTCTTTTCATCC	ACAA	AGATCGGAAGAGCACACGTACAAGTCCCGGAT	tggaaaggacgaaacaccgAGGGGTGGGCCAGCCTCTTTGTTTAAGAGCTATGCTGGAAACAGCATAGCAAGTTTAAATAAGGCTAGTCCGTTATCAACTTGAAAAAGTGGCACCGAGTCGGTGCTTTTTTTAGGAGAAGGGGTGGGCCAGCCTCTTTTCATCCACAAAGATCGGAAGAGCACACGTACAAGTCCCGGAT
12_3206_pos	tggaaaggacgaaacaccg	GCCCACCCCTTCTCCTTGG	GTTTAAGAGCTATGCTGGAAACAGCATAGCAAGTTTAAATAAGGCTAGTCCGTTATCAACTTGAAAAAGTGGCACCGAGTCGGTGCTTTTTTT	GAGGCTGGCCCACCCCTTCTCCTTGGCCGTCT	CATG	AGATCGGAAGAGCACACGTACAAGTCCCGGAT	tggaaaggacgaaacaccgGCCCACCCCTTCTCCTTGGGTTTAAGAGCTATGCTGGAAACAGCATAGCAAGTTTAAATAAGGCTAGTCCGTTATCAACTTGAAAAAGTGGCACCGAGTCGGTGCTTTTTTTGAGGCTGGCCCACCCCTTCTCCTTGGCCGTCTCATGAGATCGGAAGAGCACACGTACAAGTCCCGGAT
12_3207_neg	tggaaaggacgaaacaccg	AAGGGGTGGGCCAGCCTCTT	GTTTAAGAGCTATGCTGGAAACAGCATAGCAAGTTTAAATAAGGCTAGTCCGTTATCAACTTGAAAAAGTGGCACCGAGTCGGTGCTTTTTTT	AAGGAGAAGGGGTGGGCCAGCCTCTTTTCATC	ATGA	AGATCGGAAGAGCACACGTACAAGTCCCGGAT	tggaaaggacgaaacaccgAAGGGGTGGGCCAGCCTCTTGTTTAAGAGCTATGCTGGAAACAGCATAGCAAGTTTAAATAAGGCTAGTCCGTTATCAACTTGAAAAAGTGGCACCGAGTCGGTGCTTTTTTTAAGGAGAAGGGGTGGGCCAGCCTCTTTTCATCATGAAGATCGGAAGAGCACACGTACAAGTCCCGGAT
12_3207_pos	tggaaaggacgaaacaccg	CCCACCCCTTCTCCTTGGC	GTTTAAGAGCTATGCTGGAAACAGCATAGCAAGTTTAAATAAGGCTAGTCCGTTATCAACTTGAAAAAGTGGCACCGAGTCGGTGCTTTTTTT	AGGCTGGCCCACCCCTTCTCCTTGGCCGTCTT	TACT	AGATCGGAAGAGCACACGTACAAGTCCCGGAT	tggaaaggacgaaacaccgCCCACCCCTTCTCCTTGGCGTTTAAGAGCTATGCTGGAAACAGCATAGCAAGTTTAAATAAGGCTAGTCCGTTATCAACTTGAAAAAGTGGCACCGAGTCGGTGCTTTTTTTAGGCTGGCCCACCCCTTCTCCTTGGCCGTCTTTACTAGATCGGAAGAGCACACGTACAAGTCCCGGAT
12_3208_neg	tggaaaggacgaaacaccg	AAGGGGTGGGCCAGCCTCT	GTTTAAGAGCTATGCTGGAAACAGCATAGCAAGTTTAAATAAGGCTAGTCCGTTATCAACTTGAAAAAGTGGCACCGAGTCGGTGCTTTTTTT	CAAGGAGAAGGGGTGGGCCAGCCTCTTTTCAT	CGAA	AGATCGGAAGAGCACACGTACAAGTCCCGGAT	tggaaaggacgaaacaccgAAGGGGTGGGCCAGCCTCTGTTTAAGAGCTATGCTGGAAACAGCATAGCAAGTTTAAATAAGGCTAGTCCGTTATCAACTTGAAAAAGTGGCACCGAGTCGGTGCTTTTTTTCAAGGAGAAGGGGTGGGCCAGCCTCTTTTCATCGAAAGATCGGAAGAGCACACGTACAAGTCCCGGAT
12_3208_pos	tggaaaggacgaaacaccg	CCCACCCCTTCTCCTTGGCC	GTTTAAGAGCTATGCTGGAAACAGCATAGCAAGTTTAAATAAGGCTAGTCCGTTATCAACTTGAAAAAGTGGCACCGAGTCGGTGCTTTTTTT	GGCTGGCCCACCCCTTCTCCTTGGCCGTCTTT	AGGA	AGATCGGAAGAGCACACGTACAAGTCCCGGAT	tggaaaggacgaaacaccgCCCACCCCTTCTCCTTGGCCGTTTAAGAGCTATGCTGGAAACAGCATAGCAAGTTTAAATAAGGCTAGTCCGTTATCAACTTGAAAAAGTGGCACCGAGTCGGTGCTTTTTTTGGCTGGCCCACCCCTTCTCCTTGGCCGTCTTTAGGAAGATCGGAAGAGCACACGTACAAGTCCCGGAT
12_3209_neg	tggaaaggacgaaacaccg	AGAAGGGGTGGGCCAGCCTC	GTTTAAGAGCTATGCTGGAAACAGCATAGCAAGTTTAAATAAGGCTAGTCCGTTATCAACTTGAAAAAGTGGCACCGAGTCGGTGCTTTTTTT	CCAAGGAGAAGGGGTGGGCCAGCCTCTTTTCA	CTAT	AGATCGGAAGAGCACACGTACAAGTCCCGGAT	tggaaaggacgaaacaccgAGAAGGGGTGGGCCAGCCTCGTTTAAGAGCTATGCTGGAAACAGCATAGCAAGTTTAAATAAGGCTAGTCCGTTATCAACTTGAAAAAGTGGCACCGAGTCGGTGCTTTTTTTCCAAGGAGAAGGGGTGGGCCAGCCTCTTTTCACTATAGATCGGAAGAGCACACGTACAAGTCCCGGAT
12_3209_pos	tggaaaggacgaaacaccg	CCACCCCTTCTCCTTGGCCG	GTTTAAGAGCTATGCTGGAAACAGCATAGCAAGTTTAAATAAGGCTAGTCCGTTATCAACTTGAAAAAGTGGCACCGAGTCGGTGCTTTTTTT	GCTGGCCCACCCCTTCTCCTTGGCCGTCTTTG	TGAT	AGATCGGAAGAGCACACGTACAAGTCCCGGAT	tggaaaggacgaaacaccgCCACCCCTTCTCCTTGGCCGGTTTAAGAGCTATGCTGGAAACAGCATAGCAAGTTTAAATAAGGCTAGTCCGTTATCAACTTGAAAAAGTGGCACCGAGTCGGTGCTTTTTTTGCTGGCCCACCCCTTCTCCTTGGCCGTCTTTGTGATAGATCGGAAGAGCACACGTACAAGTCCCGGAT
12_3210_neg	tggaaaggacgaaacaccg	AGAAGGGGTGGGCCAGCCT	GTTTAAGAGCTATGCTGGAAACAGCATAGCAAGTTTAAATAAGGCTAGTCCGTTATCAACTTGAAAAAGTGGCACCGAGTCGGTGCTTTTTTT	GCCAAGGAGAAGGGGTGGGCCAGCCTCTTTTC	CTAA	AGATCGGAAGAGCACACGTACAAGTCCCGGAT	tggaaaggacgaaacaccgAGAAGGGGTGGGCCAGCCTGTTTAAGAGCTATGCTGGAAACAGCATAGCAAGTTTAAATAAGGCTAGTCCGTTATCAACTTGAAAAAGTGGCACCGAGTCGGTGCTTTTTTTGCCAAGGAGAAGGGGTGGGCCAGCCTCTTTTCCTAAAGATCGGAAGAGCACACGTACAAGTCCCGGAT
12_3210_pos	tggaaaggacgaaacaccg	CACCCCTTCTCCTTGGCCGT	GTTTAAGAGCTATGCTGGAAACAGCATAGCAAGTTTAAATAAGGCTAGTCCGTTATCAACTTGAAAAAGTGGCACCGAGTCGGTGCTTTTTTT	CTGGCCCACCCCTTCTCCTTGGCCGTCTTTGA	AATC	AGATCGGAAGAGCACACGTACAAGTCCCGGAT	tggaaaggacgaaacaccgCACCCCTTCTCCTTGGCCGTGTTTAAGAGCTATGCTGGAAACAGCATAGCAAGTTTAAATAAGGCTAGTCCGTTATCAACTTGAAAAAGTGGCACCGAGTCGGTGCTTTTTTTCTGGCCCACCCCTTCTCCTTGGCCGTCTTTGAAATCAGATCGGAAGAGCACACGTACAAGTCCCGGAT
12_3211_neg	tggaaaggacgaaacaccg	GAGAAGGGGTGGGCCAGCC	GTTTAAGAGCTATGCTGGAAACAGCATAGCAAGTTTAAATAAGGCTAGTCCGTTATCAACTTGAAAAAGTGGCACCGAGTCGGTGCTTTTTTT	GGCCAAGGAGAAGGGGTGGGCCAGCCTCTTTT	TAAG	AGATCGGAAGAGCACACGTACAAGTCCCGGAT	tggaaaggacgaaacaccgGAGAAGGGGTGGGCCAGCCGTTTAAGAGCTATGCTGGAAACAGCATAGCAAGTTTAAATAAGGCTAGTCCGTTATCAACTTGAAAAAGTGGCACCGAGTCGGTGCTTTTTTTGGCCAAGGAGAAGGGGTGGGCCAGCCTCTTTTTAAGAGATCGGAAGAGCACACGTACAAGTCCCGGAT
12_3211_pos	tggaaaggacgaaacaccg	ACCCCTTCTCCTTGGCCGTC	GTTTAAGAGCTATGCTGGAAACAGCATAGCAAGTTTAAATAAGGCTAGTCCGTTATCAACTTGAAAAAGTGGCACCGAGTCGGTGCTTTTTTT	TGGCCCACCCCTTCTCCTTGGCCGTCTTTGAG	TAAA	AGATCGGAAGAGCACACGTACAAGTCCCGGAT	tggaaaggacgaaacaccgACCCCTTCTCCTTGGCCGTCGTTTAAGAGCTATGCTGGAAACAGCATAGCAAGTTTAAATAAGGCTAGTCCGTTATCAACTTGAAAAAGTGGCACCGAGTCGGTGCTTTTTTTTGGCCCACCCCTTCTCCTTGGCCGTCTTTGAGTAAAAGATCGGAAGAGCACACGTACAAGTCCCGGAT
12_3212_neg	tggaaaggacgaaacaccg	AGGAGAAGGGGTGGGCCAGC	GTTTAAGAGCTATGCTGGAAACAGCATAGCAAGTTTAAATAAGGCTAGTCCGTTATCAACTTGAAAAAGTGGCACCGAGTCGGTGCTTTTTTT	CGGCCAAGGAGAAGGGGTGGGCCAGCCTCTTT	AGAT	AGATCGGAAGAGCACACGTACAAGTCCCGGAT	tggaaaggacgaaacaccgAGGAGAAGGGGTGGGCCAGCGTTTAAGAGCTATGCTGGAAACAGCATAGCAAGTTTAAATAAGGCTAGTCCGTTATCAACTTGAAAAAGTGGCACCGAGTCGGTGCTTTTTTTCGGCCAAGGAGAAGGGGTGGGCCAGCCTCTTTAGATAGATCGGAAGAGCACACGTACAAGTCCCGGAT
12_3212_pos	tggaaaggacgaaacaccg	CCCCTTCTCCTTGGCCGTCT	GTTTAAGAGCTATGCTGGAAACAGCATAGCAAGTTTAAATAAGGCTAGTCCGTTATCAACTTGAAAAAGTGGCACCGAGTCGGTGCTTTTTTT	GGCCCACCCCTTCTCCTTGGCCGTCTTTGAGG	GTAG	AGATCGGAAGAGCACACGTACAAGTCCCGGAT	tggaaaggacgaaacaccgCCCCTTCTCCTTGGCCGTCTGTTTAAGAGCTATGCTGGAAACAGCATAGCAAGTTTAAATAAGGCTAGTCCGTTATCAACTTGAAAAAGTGGCACCGAGTCGGTGCTTTTTTTGGCCCACCCCTTCTCCTTGGCCGTCTTTGAGGGTAGAGATCGGAAGAGCACACGTACAAGTCCCGGAT
12_3213_neg	tggaaaggacgaaacaccg	AAGGAGAAGGGGTGGGCCAG	GTTTAAGAGCTATGCTGGAAACAGCATAGCAAGTTTAAATAAGGCTAGTCCGTTATCAACTTGAAAAAGTGGCACCGAGTCGGTGCTTTTTTT	ACGGCCAAGGAGAAGGGGTGGGCCAGCCTCTT	GCGG	AGATCGGAAGAGCACACGTACAAGTCCCGGAT	tggaaaggacgaaacaccgAAGGAGAAGGGGTGGGCCAGGTTTAAGAGCTATGCTGGAAACAGCATAGCAAGTTTAAATAAGGCTAGTCCGTTATCAACTTGAAAAAGTGGCACCGAGTCGGTGCTTTTTTTACGGCCAAGGAGAAGGGGTGGGCCAGCCTCTTGCGGAGATCGGAAGAGCACACGTACAAGTCCCGGAT
12_3213_pos	tggaaaggacgaaacaccg	CCCTTCTCCTTGGCCGTCTT	GTTTAAGAGCTATGCTGGAAACAGCATAGCAAGTTTAAATAAGGCTAGTCCGTTATCAACTTGAAAAAGTGGCACCGAGTCGGTGCTTTTTTT	GCCCACCCCTTCTCCTTGGCCGTCTTTGAGGT	CTGC	AGATCGGAAGAGCACACGTACAAGTCCCGGAT	tggaaaggacgaaacaccgCCCTTCTCCTTGGCCGTCTTGTTTAAGAGCTATGCTGGAAACAGCATAGCAAGTTTAAATAAGGCTAGTCCGTTATCAACTTGAAAAAGTGGCACCGAGTCGGTGCTTTTTTTGCCCACCCCTTCTCCTTGGCCGTCTTTGAGGTCTGCAGATCGGAAGAGCACACGTACAAGTCCCGGAT
12_3214_neg	tggaaaggacgaaacaccg	CAAGGAGAAGGGGTGGGCCA	GTTTAAGAGCTATGCTGGAAACAGCATAGCAAGTTTAAATAAGGCTAGTCCGTTATCAACTTGAAAAAGTGGCACCGAGTCGGTGCTTTTTTT	GACGGCCAAGGAGAAGGGGTGGGCCAGCCTCT	AAAG	AGATCGGAAGAGCACACGTACAAGTCCCGGAT	tggaaaggacgaaacaccgCAAGGAGAAGGGGTGGGCCAGTTTAAGAGCTATGCTGGAAACAGCATAGCAAGTTTAAATAAGGCTAGTCCGTTATCAACTTGAAAAAGTGGCACCGAGTCGGTGCTTTTTTTGACGGCCAAGGAGAAGGGGTGGGCCAGCCTCTAAAGAGATCGGAAGAGCACACGTACAAGTCCCGGAT
12_3214_pos	tggaaaggacgaaacaccg	CCTTCTCCTTGGCCGTCTTT	GTTTAAGAGCTATGCTGGAAACAGCATAGCAAGTTTAAATAAGGCTAGTCCGTTATCAACTTGAAAAAGTGGCACCGAGTCGGTGCTTTTTTT	CCCACCCCTTCTCCTTGGCCGTCTTTGAGGTG	ACAG	AGATCGGAAGAGCACACGTACAAGTCCCGGAT	tggaaaggacgaaacaccgCCTTCTCCTTGGCCGTCTTTGTTTAAGAGCTATGCTGGAAACAGCATAGCAAGTTTAAATAAGGCTAGTCCGTTATCAACTTGAAAAAGTGGCACCGAGTCGGTGCTTTTTTTCCCACCCCTTCTCCTTGGCCGTCTTTGAGGTGACAGAGATCGGAAGAGCACACGTACAAGTCCCGGAT
12_3215_neg	tggaaaggacgaaacaccg	CCAAGGAGAAGGGGTGGGCC	GTTTAAGAGCTATGCTGGAAACAGCATAGCAAGTTTAAATAAGGCTAGTCCGTTATCAACTTGAAAAAGTGGCACCGAGTCGGTGCTTTTTTT	AGACGGCCAAGGAGAAGGGGTGGGCCAGCCTC	ATAA	AGATCGGAAGAGCACACGTACAAGTCCCGGAT	tggaaaggacgaaacaccgCCAAGGAGAAGGGGTGGGCCGTTTAAGAGCTATGCTGGAAACAGCATAGCAAGTTTAAATAAGGCTAGTCCGTTATCAACTTGAAAAAGTGGCACCGAGTCGGTGCTTTTTTTAGACGGCCAAGGAGAAGGGGTGGGCCAGCCTCATAAAGATCGGAAGAGCACACGTACAAGTCCCGGAT
12_3215_pos	tggaaaggacgaaacaccg	CTTCTCCTTGGCCGTCTTTG	GTTTAAGAGCTATGCTGGAAACAGCATAGCAAGTTTAAATAAGGCTAGTCCGTTATCAACTTGAAAAAGTGGCACCGAGTCGGTGCTTTTTTT	CCACCCCTTCTCCTTGGCCGTCTTTGAGGTGT	CCGG	AGATCGGAAGAGCACACGTACAAGTCCCGGAT	tggaaaggacgaaacaccgCTTCTCCTTGGCCGTCTTTGGTTTAAGAGCTATGCTGGAAACAGCATAGCAAGTTTAAATAAGGCTAGTCCGTTATCAACTTGAAAAAGTGGCACCGAGTCGGTGCTTTTTTTCCACCCCTTCTCCTTGGCCGTCTTTGAGGTGTCCGGAGATCGGAAGAGCACACGTACAAGTCCCGGAT
12_3216_neg	tggaaaggacgaaacaccg	CCAAGGAGAAGGGGTGGGC	GTTTAAGAGCTATGCTGGAAACAGCATAGCAAGTTTAAATAAGGCTAGTCCGTTATCAACTTGAAAAAGTGGCACCGAGTCGGTGCTTTTTTT	AAGACGGCCAAGGAGAAGGGGTGGGCCAGCCT	CTAG	AGATCGGAAGAGCACACGTACAAGTCCCGGAT	tggaaaggacgaaacaccgCCAAGGAGAAGGGGTGGGCGTTTAAGAGCTATGCTGGAAACAGCATAGCAAGTTTAAATAAGGCTAGTCCGTTATCAACTTGAAAAAGTGGCACCGAGTCGGTGCTTTTTTTAAGACGGCCAAGGAGAAGGGGTGGGCCAGCCTCTAGAGATCGGAAGAGCACACGTACAAGTCCCGGAT
12_3216_pos	tggaaaggacgaaacaccg	TTCTCCTTGGCCGTCTTTGA	GTTTAAGAGCTATGCTGGAAACAGCATAGCAAGTTTAAATAAGGCTAGTCCGTTATCAACTTGAAAAAGTGGCACCGAGTCGGTGCTTTTTTT	CACCCCTTCTCCTTGGCCGTCTTTGAGGTGTG	TATT	AGATCGGAAGAGCACACGTACAAGTCCCGGAT	tggaaaggacgaaacaccgTTCTCCTTGGCCGTCTTTGAGTTTAAGAGCTATGCTGGAAACAGCATAGCAAGTTTAAATAAGGCTAGTCCGTTATCAACTTGAAAAAGTGGCACCGAGTCGGTGCTTTTTTTCACCCCTTCTCCTTGGCCGTCTTTGAGGTGTGTATTAGATCGGAAGAGCACACGTACAAGTCCCGGAT
12_3217_neg	tggaaaggacgaaacaccg	GCCAAGGAGAAGGGGTGGG	GTTTAAGAGCTATGCTGGAAACAGCATAGCAAGTTTAAATAAGGCTAGTCCGTTATCAACTTGAAAAAGTGGCACCGAGTCGGTGCTTTTTTT	AAAGACGGCCAAGGAGAAGGGGTGGGCCAGCC	GAAT	AGATCGGAAGAGCACACGTACAAGTCCCGGAT	tggaaaggacgaaacaccgGCCAAGGAGAAGGGGTGGGGTTTAAGAGCTATGCTGGAAACAGCATAGCAAGTTTAAATAAGGCTAGTCCGTTATCAACTTGAAAAAGTGGCACCGAGTCGGTGCTTTTTTTAAAGACGGCCAAGGAGAAGGGGTGGGCCAGCCGAATAGATCGGAAGAGCACACGTACAAGTCCCGGAT
12_3217_pos	tggaaaggacgaaacaccg	TCTCCTTGGCCGTCTTTGAG	GTTTAAGAGCTATGCTGGAAACAGCATAGCAAGTTTAAATAAGGCTAGTCCGTTATCAACTTGAAAAAGTGGCACCGAGTCGGTGCTTTTTTT	ACCCCTTCTCCTTGGCCGTCTTTGAGGTGTGG	AGTC	AGATCGGAAGAGCACACGTACAAGTCCCGGAT	tggaaaggacgaaacaccgTCTCCTTGGCCGTCTTTGAGGTTTAAGAGCTATGCTGGAAACAGCATAGCAAGTTTAAATAAGGCTAGTCCGTTATCAACTTGAAAAAGTGGCACCGAGTCGGTGCTTTTTTTACCCCTTCTCCTTGGCCGTCTTTGAGGTGTGGAGTCAGATCGGAAGAGCACACGTACAAGTCCCGGAT
12_3218_neg	tggaaaggacgaaacaccg	CGGCCAAGGAGAAGGGGTGG	GTTTAAGAGCTATGCTGGAAACAGCATAGCAAGTTTAAATAAGGCTAGTCCGTTATCAACTTGAAAAAGTGGCACCGAGTCGGTGCTTTTTTT	CAAAGACGGCCAAGGAGAAGGGGTGGGCCAGC	TGTA	AGATCGGAAGAGCACACGTACAAGTCCCGGAT	tggaaaggacgaaacaccgCGGCCAAGGAGAAGGGGTGGGTTTAAGAGCTATGCTGGAAACAGCATAGCAAGTTTAAATAAGGCTAGTCCGTTATCAACTTGAAAAAGTGGCACCGAGTCGGTGCTTTTTTTCAAAGACGGCCAAGGAGAAGGGGTGGGCCAGCTGTAAGATCGGAAGAGCACACGTACAAGTCCCGGAT
12_3218_pos	tggaaaggacgaaacaccg	CTCCTTGGCCGTCTTTGAGG	GTTTAAGAGCTATGCTGGAAACAGCATAGCAAGTTTAAATAAGGCTAGTCCGTTATCAACTTGAAAAAGTGGCACCGAGTCGGTGCTTTTTTT	CCCCTTCTCCTTGGCCGTCTTTGAGGTGTGGC	TCAT	AGATCGGAAGAGCACACGTACAAGTCCCGGAT	tggaaaggacgaaacaccgCTCCTTGGCCGTCTTTGAGGGTTTAAGAGCTATGCTGGAAACAGCATAGCAAGTTTAAATAAGGCTAGTCCGTTATCAACTTGAAAAAGTGGCACCGAGTCGGTGCTTTTTTTCCCCTTCTCCTTGGCCGTCTTTGAGGTGTGGCTCATAGATCGGAAGAGCACACGTACAAGTCCCGGAT
12_3219_neg	tggaaaggacgaaacaccg	ACGGCCAAGGAGAAGGGGTG	GTTTAAGAGCTATGCTGGAAACAGCATAGCAAGTTTAAATAAGGCTAGTCCGTTATCAACTTGAAAAAGTGGCACCGAGTCGGTGCTTTTTTT	TCAAAGACGGCCAAGGAGAAGGGGTGGGCCAG	CTTG	AGATCGGAAGAGCACACGTACAAGTCCCGGAT	tggaaaggacgaaacaccgACGGCCAAGGAGAAGGGGTGGTTTAAGAGCTATGCTGGAAACAGCATAGCAAGTTTAAATAAGGCTAGTCCGTTATCAACTTGAAAAAGTGGCACCGAGTCGGTGCTTTTTTTTCAAAGACGGCCAAGGAGAAGGGGTGGGCCAGCTTGAGATCGGAAGAGCACACGTACAAGTCCCGGAT
12_3219_pos	tggaaaggacgaaacaccg	TCCTTGGCCGTCTTTGAGGT	GTTTAAGAGCTATGCTGGAAACAGCATAGCAAGTTTAAATAAGGCTAGTCCGTTATCAACTTGAAAAAGTGGCACCGAGTCGGTGCTTTTTTT	CCCTTCTCCTTGGCCGTCTTTGAGGTGTGGCT	CACC	AGATCGGAAGAGCACACGTACAAGTCCCGGAT	tggaaaggacgaaacaccgTCCTTGGCCGTCTTTGAGGTGTTTAAGAGCTATGCTGGAAACAGCATAGCAAGTTTAAATAAGGCTAGTCCGTTATCAACTTGAAAAAGTGGCACCGAGTCGGTGCTTTTTTTCCCTTCTCCTTGGCCGTCTTTGAGGTGTGGCTCACCAGATCGGAAGAGCACACGTACAAGTCCCGGAT
12_3220_neg	tggaaaggacgaaacaccg	ACGGCCAAGGAGAAGGGGT	GTTTAAGAGCTATGCTGGAAACAGCATAGCAAGTTTAAATAAGGCTAGTCCGTTATCAACTTGAAAAAGTGGCACCGAGTCGGTGCTTTTTTT	CTCAAAGACGGCCAAGGAGAAGGGGTGGGCCA	TTTA	AGATCGGAAGAGCACACGTACAAGTCCCGGAT	tggaaaggacgaaacaccgACGGCCAAGGAGAAGGGGTGTTTAAGAGCTATGCTGGAAACAGCATAGCAAGTTTAAATAAGGCTAGTCCGTTATCAACTTGAAAAAGTGGCACCGAGTCGGTGCTTTTTTTCTCAAAGACGGCCAAGGAGAAGGGGTGGGCCATTTAAGATCGGAAGAGCACACGTACAAGTCCCGGAT
12_3220_pos	tggaaaggacgaaacaccg	CCTTGGCCGTCTTTGAGGTG	GTTTAAGAGCTATGCTGGAAACAGCATAGCAAGTTTAAATAAGGCTAGTCCGTTATCAACTTGAAAAAGTGGCACCGAGTCGGTGCTTTTTTT	CCTTCTCCTTGGCCGTCTTTGAGGTGTGGCTT	TAGT	AGATCGGAAGAGCACACGTACAAGTCCCGGAT	tggaaaggacgaaacaccgCCTTGGCCGTCTTTGAGGTGGTTTAAGAGCTATGCTGGAAACAGCATAGCAAGTTTAAATAAGGCTAGTCCGTTATCAACTTGAAAAAGTGGCACCGAGTCGGTGCTTTTTTTCCTTCTCCTTGGCCGTCTTTGAGGTGTGGCTTTAGTAGATCGGAAGAGCACACGTACAAGTCCCGGAT
12_3221_neg	tggaaaggacgaaacaccg	AGACGGCCAAGGAGAAGGGG	GTTTAAGAGCTATGCTGGAAACAGCATAGCAAGTTTAAATAAGGCTAGTCCGTTATCAACTTGAAAAAGTGGCACCGAGTCGGTGCTTTTTTT	CCTCAAAGACGGCCAAGGAGAAGGGGTGGGCC	TCTT	AGATCGGAAGAGCACACGTACAAGTCCCGGAT	tggaaaggacgaaacaccgAGACGGCCAAGGAGAAGGGGGTTTAAGAGCTATGCTGGAAACAGCATAGCAAGTTTAAATAAGGCTAGTCCGTTATCAACTTGAAAAAGTGGCACCGAGTCGGTGCTTTTTTTCCTCAAAGACGGCCAAGGAGAAGGGGTGGGCCTCTTAGATCGGAAGAGCACACGTACAAGTCCCGGAT
12_3221_pos	tggaaaggacgaaacaccg	CTTGGCCGTCTTTGAGGTGT	GTTTAAGAGCTATGCTGGAAACAGCATAGCAAGTTTAAATAAGGCTAGTCCGTTATCAACTTGAAAAAGTGGCACCGAGTCGGTGCTTTTTTT	CTTCTCCTTGGCCGTCTTTGAGGTGTGGCTTA	ACCC	AGATCGGAAGAGCACACGTACAAGTCCCGGAT	tggaaaggacgaaacaccgCTTGGCCGTCTTTGAGGTGTGTTTAAGAGCTATGCTGGAAACAGCATAGCAAGTTTAAATAAGGCTAGTCCGTTATCAACTTGAAAAAGTGGCACCGAGTCGGTGCTTTTTTTCTTCTCCTTGGCCGTCTTTGAGGTGTGGCTTAACCCAGATCGGAAGAGCACACGTACAAGTCCCGGAT
12_3222_neg	tggaaaggacgaaacaccg	AAGACGGCCAAGGAGAAGGG	GTTTAAGAGCTATGCTGGAAACAGCATAGCAAGTTTAAATAAGGCTAGTCCGTTATCAACTTGAAAAAGTGGCACCGAGTCGGTGCTTTTTTT	ACCTCAAAGACGGCCAAGGAGAAGGGGTGGGC	CATT	AGATCGGAAGAGCACACGTACAAGTCCCGGAT	tggaaaggacgaaacaccgAAGACGGCCAAGGAGAAGGGGTTTAAGAGCTATGCTGGAAACAGCATAGCAAGTTTAAATAAGGCTAGTCCGTTATCAACTTGAAAAAGTGGCACCGAGTCGGTGCTTTTTTTACCTCAAAGACGGCCAAGGAGAAGGGGTGGGCCATTAGATCGGAAGAGCACACGTACAAGTCCCGGAT
12_3222_pos	tggaaaggacgaaacaccg	TTGGCCGTCTTTGAGGTGTG	GTTTAAGAGCTATGCTGGAAACAGCATAGCAAGTTTAAATAAGGCTAGTCCGTTATCAACTTGAAAAAGTGGCACCGAGTCGGTGCTTTTTTT	TTCTCCTTGGCCGTCTTTGAGGTGTGGCTTAC	AGTA	AGATCGGAAGAGCACACGTACAAGTCCCGGAT	tggaaaggacgaaacaccgTTGGCCGTCTTTGAGGTGTGGTTTAAGAGCTATGCTGGAAACAGCATAGCAAGTTTAAATAAGGCTAGTCCGTTATCAACTTGAAAAAGTGGCACCGAGTCGGTGCTTTTTTTTTCTCCTTGGCCGTCTTTGAGGTGTGGCTTACAGTAAGATCGGAAGAGCACACGTACAAGTCCCGGAT
12_3223_neg	tggaaaggacgaaacaccg	AAAGACGGCCAAGGAGAAGG	GTTTAAGAGCTATGCTGGAAACAGCATAGCAAGTTTAAATAAGGCTAGTCCGTTATCAACTTGAAAAAGTGGCACCGAGTCGGTGCTTTTTTT	CACCTCAAAGACGGCCAAGGAGAAGGGGTGGG	ACGT	AGATCGGAAGAGCACACGTACAAGTCCCGGAT	tggaaaggacgaaacaccgAAAGACGGCCAAGGAGAAGGGTTTAAGAGCTATGCTGGAAACAGCATAGCAAGTTTAAATAAGGCTAGTCCGTTATCAACTTGAAAAAGTGGCACCGAGTCGGTGCTTTTTTTCACCTCAAAGACGGCCAAGGAGAAGGGGTGGGACGTAGATCGGAAGAGCACACGTACAAGTCCCGGAT
12_3223_pos	tggaaaggacgaaacaccg	TGGCCGTCTTTGAGGTGTGG	GTTTAAGAGCTATGCTGGAAACAGCATAGCAAGTTTAAATAAGGCTAGTCCGTTATCAACTTGAAAAAGTGGCACCGAGTCGGTGCTTTTTTT	TCTCCTTGGCCGTCTTTGAGGTGTGGCTTACG	GGTA	AGATCGGAAGAGCACACGTACAAGTCCCGGAT	tggaaaggacgaaacaccgTGGCCGTCTTTGAGGTGTGGGTTTAAGAGCTATGCTGGAAACAGCATAGCAAGTTTAAATAAGGCTAGTCCGTTATCAACTTGAAAAAGTGGCACCGAGTCGGTGCTTTTTTTTCTCCTTGGCCGTCTTTGAGGTGTGGCTTACGGGTAAGATCGGAAGAGCACACGTACAAGTCCCGGAT
12_3224_neg	tggaaaggacgaaacaccg	CAAAGACGGCCAAGGAGAAG	GTTTAAGAGCTATGCTGGAAACAGCATAGCAAGTTTAAATAAGGCTAGTCCGTTATCAACTTGAAAAAGTGGCACCGAGTCGGTGCTTTTTTT	ACACCTCAAAGACGGCCAAGGAGAAGGGGTGG	ACGC	AGATCGGAAGAGCACACGTACAAGTCCCGGAT	tggaaaggacgaaacaccgCAAAGACGGCCAAGGAGAAGGTTTAAGAGCTATGCTGGAAACAGCATAGCAAGTTTAAATAAGGCTAGTCCGTTATCAACTTGAAAAAGTGGCACCGAGTCGGTGCTTTTTTTACACCTCAAAGACGGCCAAGGAGAAGGGGTGGACGCAGATCGGAAGAGCACACGTACAAGTCCCGGAT
12_3224_pos	tggaaaggacgaaacaccg	GCCGTCTTTGAGGTGTGGC	GTTTAAGAGCTATGCTGGAAACAGCATAGCAAGTTTAAATAAGGCTAGTCCGTTATCAACTTGAAAAAGTGGCACCGAGTCGGTGCTTTTTTT	CTCCTTGGCCGTCTTTGAGGTGTGGCTTACGT	TGGA	AGATCGGAAGAGCACACGTACAAGTCCCGGAT	tggaaaggacgaaacaccgGCCGTCTTTGAGGTGTGGCGTTTAAGAGCTATGCTGGAAACAGCATAGCAAGTTTAAATAAGGCTAGTCCGTTATCAACTTGAAAAAGTGGCACCGAGTCGGTGCTTTTTTTCTCCTTGGCCGTCTTTGAGGTGTGGCTTACGTTGGAAGATCGGAAGAGCACACGTACAAGTCCCGGAT
12_3225_neg	tggaaaggacgaaacaccg	TCAAAGACGGCCAAGGAGAA	GTTTAAGAGCTATGCTGGAAACAGCATAGCAAGTTTAAATAAGGCTAGTCCGTTATCAACTTGAAAAAGTGGCACCGAGTCGGTGCTTTTTTT	CACACCTCAAAGACGGCCAAGGAGAAGGGGTG	CCCA	AGATCGGAAGAGCACACGTACAAGTCCCGGAT	tggaaaggacgaaacaccgTCAAAGACGGCCAAGGAGAAGTTTAAGAGCTATGCTGGAAACAGCATAGCAAGTTTAAATAAGGCTAGTCCGTTATCAACTTGAAAAAGTGGCACCGAGTCGGTGCTTTTTTTCACACCTCAAAGACGGCCAAGGAGAAGGGGTGCCCAAGATCGGAAGAGCACACGTACAAGTCCCGGAT
12_3225_pos	tggaaaggacgaaacaccg	CCGTCTTTGAGGTGTGGCT	GTTTAAGAGCTATGCTGGAAACAGCATAGCAAGTTTAAATAAGGCTAGTCCGTTATCAACTTGAAAAAGTGGCACCGAGTCGGTGCTTTTTTT	TCCTTGGCCGTCTTTGAGGTGTGGCTTACGTA	ACAT	AGATCGGAAGAGCACACGTACAAGTCCCGGAT	tggaaaggacgaaacaccgCCGTCTTTGAGGTGTGGCTGTTTAAGAGCTATGCTGGAAACAGCATAGCAAGTTTAAATAAGGCTAGTCCGTTATCAACTTGAAAAAGTGGCACCGAGTCGGTGCTTTTTTTTCCTTGGCCGTCTTTGAGGTGTGGCTTACGTAACATAGATCGGAAGAGCACACGTACAAGTCCCGGAT
12_3226_neg	tggaaaggacgaaacaccg	CTCAAAGACGGCCAAGGAGA	GTTTAAGAGCTATGCTGGAAACAGCATAGCAAGTTTAAATAAGGCTAGTCCGTTATCAACTTGAAAAAGTGGCACCGAGTCGGTGCTTTTTTT	CCACACCTCAAAGACGGCCAAGGAGAAGGGGT	TTTG	AGATCGGAAGAGCACACGTACAAGTCCCGGAT	tggaaaggacgaaacaccgCTCAAAGACGGCCAAGGAGAGTTTAAGAGCTATGCTGGAAACAGCATAGCAAGTTTAAATAAGGCTAGTCCGTTATCAACTTGAAAAAGTGGCACCGAGTCGGTGCTTTTTTTCCACACCTCAAAGACGGCCAAGGAGAAGGGGTTTTGAGATCGGAAGAGCACACGTACAAGTCCCGGAT
12_3226_pos	tggaaaggacgaaacaccg	CCGTCTTTGAGGTGTGGCTT	GTTTAAGAGCTATGCTGGAAACAGCATAGCAAGTTTAAATAAGGCTAGTCCGTTATCAACTTGAAAAAGTGGCACCGAGTCGGTGCTTTTTTT	CCTTGGCCGTCTTTGAGGTGTGGCTTACGTAC	TAGC	AGATCGGAAGAGCACACGTACAAGTCCCGGAT	tggaaaggacgaaacaccgCCGTCTTTGAGGTGTGGCTTGTTTAAGAGCTATGCTGGAAACAGCATAGCAAGTTTAAATAAGGCTAGTCCGTTATCAACTTGAAAAAGTGGCACCGAGTCGGTGCTTTTTTTCCTTGGCCGTCTTTGAGGTGTGGCTTACGTACTAGCAGATCGGAAGAGCACACGTACAAGTCCCGGAT
12_3227_neg	tggaaaggacgaaacaccg	CCTCAAAGACGGCCAAGGAG	GTTTAAGAGCTATGCTGGAAACAGCATAGCAAGTTTAAATAAGGCTAGTCCGTTATCAACTTGAAAAAGTGGCACCGAGTCGGTGCTTTTTTT	GCCACACCTCAAAGACGGCCAAGGAGAAGGGG	GTAA	AGATCGGAAGAGCACACGTACAAGTCCCGGAT	tggaaaggacgaaacaccgCCTCAAAGACGGCCAAGGAGGTTTAAGAGCTATGCTGGAAACAGCATAGCAAGTTTAAATAAGGCTAGTCCGTTATCAACTTGAAAAAGTGGCACCGAGTCGGTGCTTTTTTTGCCACACCTCAAAGACGGCCAAGGAGAAGGGGGTAAAGATCGGAAGAGCACACGTACAAGTCCCGGAT
12_3227_pos	tggaaaggacgaaacaccg	CGTCTTTGAGGTGTGGCTTA	GTTTAAGAGCTATGCTGGAAACAGCATAGCAAGTTTAAATAAGGCTAGTCCGTTATCAACTTGAAAAAGTGGCACCGAGTCGGTGCTTTTTTT	CTTGGCCGTCTTTGAGGTGTGGCTTACGTACG	TGGT	AGATCGGAAGAGCACACGTACAAGTCCCGGAT	tggaaaggacgaaacaccgCGTCTTTGAGGTGTGGCTTAGTTTAAGAGCTATGCTGGAAACAGCATAGCAAGTTTAAATAAGGCTAGTCCGTTATCAACTTGAAAAAGTGGCACCGAGTCGGTGCTTTTTTTCTTGGCCGTCTTTGAGGTGTGGCTTACGTACGTGGTAGATCGGAAGAGCACACGTACAAGTCCCGGAT
12_3228_neg	tggaaaggacgaaacaccg	ACCTCAAAGACGGCCAAGGA	GTTTAAGAGCTATGCTGGAAACAGCATAGCAAGTTTAAATAAGGCTAGTCCGTTATCAACTTGAAAAAGTGGCACCGAGTCGGTGCTTTTTTT	AGCCACACCTCAAAGACGGCCAAGGAGAAGGG	CGTC	AGATCGGAAGAGCACACGTACAAGTCCCGGAT	tggaaaggacgaaacaccgACCTCAAAGACGGCCAAGGAGTTTAAGAGCTATGCTGGAAACAGCATAGCAAGTTTAAATAAGGCTAGTCCGTTATCAACTTGAAAAAGTGGCACCGAGTCGGTGCTTTTTTTAGCCACACCTCAAAGACGGCCAAGGAGAAGGGCGTCAGATCGGAAGAGCACACGTACAAGTCCCGGAT
12_3228_pos	tggaaaggacgaaacaccg	TCTTTGAGGTGTGGCTTAC	GTTTAAGAGCTATGCTGGAAACAGCATAGCAAGTTTAAATAAGGCTAGTCCGTTATCAACTTGAAAAAGTGGCACCGAGTCGGTGCTTTTTTT	TTGGCCGTCTTTGAGGTGTGGCTTACGTACGA	CGAT	AGATCGGAAGAGCACACGTACAAGTCCCGGAT	tggaaaggacgaaacaccgTCTTTGAGGTGTGGCTTACGTTTAAGAGCTATGCTGGAAACAGCATAGCAAGTTTAAATAAGGCTAGTCCGTTATCAACTTGAAAAAGTGGCACCGAGTCGGTGCTTTTTTTTTGGCCGTCTTTGAGGTGTGGCTTACGTACGACGATAGATCGGAAGAGCACACGTACAAGTCCCGGAT
12_3229_neg	tggaaaggacgaaacaccg	CACCTCAAAGACGGCCAAGG	GTTTAAGAGCTATGCTGGAAACAGCATAGCAAGTTTAAATAAGGCTAGTCCGTTATCAACTTGAAAAAGTGGCACCGAGTCGGTGCTTTTTTT	AAGCCACACCTCAAAGACGGCCAAGGAGAAGG	CGGG	AGATCGGAAGAGCACACGTACAAGTCCCGGAT	tggaaaggacgaaacaccgCACCTCAAAGACGGCCAAGGGTTTAAGAGCTATGCTGGAAACAGCATAGCAAGTTTAAATAAGGCTAGTCCGTTATCAACTTGAAAAAGTGGCACCGAGTCGGTGCTTTTTTTAAGCCACACCTCAAAGACGGCCAAGGAGAAGGCGGGAGATCGGAAGAGCACACGTACAAGTCCCGGAT
12_3229_pos	tggaaaggacgaaacaccg	TCTTTGAGGTGTGGCTTACG	GTTTAAGAGCTATGCTGGAAACAGCATAGCAAGTTTAAATAAGGCTAGTCCGTTATCAACTTGAAAAAGTGGCACCGAGTCGGTGCTTTTTTT	TGGCCGTCTTTGAGGTGTGGCTTACGTACGAG	CTTA	AGATCGGAAGAGCACACGTACAAGTCCCGGAT	tggaaaggacgaaacaccgTCTTTGAGGTGTGGCTTACGGTTTAAGAGCTATGCTGGAAACAGCATAGCAAGTTTAAATAAGGCTAGTCCGTTATCAACTTGAAAAAGTGGCACCGAGTCGGTGCTTTTTTTTGGCCGTCTTTGAGGTGTGGCTTACGTACGAGCTTAAGATCGGAAGAGCACACGTACAAGTCCCGGAT
12_3230_neg	tggaaaggacgaaacaccg	ACACCTCAAAGACGGCCAAG	GTTTAAGAGCTATGCTGGAAACAGCATAGCAAGTTTAAATAAGGCTAGTCCGTTATCAACTTGAAAAAGTGGCACCGAGTCGGTGCTTTTTTT	TAAGCCACACCTCAAAGACGGCCAAGGAGAAG	TTCC	AGATCGGAAGAGCACACGTACAAGTCCCGGAT	tggaaaggacgaaacaccgACACCTCAAAGACGGCCAAGGTTTAAGAGCTATGCTGGAAACAGCATAGCAAGTTTAAATAAGGCTAGTCCGTTATCAACTTGAAAAAGTGGCACCGAGTCGGTGCTTTTTTTTAAGCCACACCTCAAAGACGGCCAAGGAGAAGTTCCAGATCGGAAGAGCACACGTACAAGTCCCGGAT
12_3230_pos	tggaaaggacgaaacaccg	CTTTGAGGTGTGGCTTACGT	GTTTAAGAGCTATGCTGGAAACAGCATAGCAAGTTTAAATAAGGCTAGTCCGTTATCAACTTGAAAAAGTGGCACCGAGTCGGTGCTTTTTTT	GGCCGTCTTTGAGGTGTGGCTTACGTACGAGA	ACAC	AGATCGGAAGAGCACACGTACAAGTCCCGGAT	tggaaaggacgaaacaccgCTTTGAGGTGTGGCTTACGTGTTTAAGAGCTATGCTGGAAACAGCATAGCAAGTTTAAATAAGGCTAGTCCGTTATCAACTTGAAAAAGTGGCACCGAGTCGGTGCTTTTTTTGGCCGTCTTTGAGGTGTGGCTTACGTACGAGAACACAGATCGGAAGAGCACACGTACAAGTCCCGGAT
12_3231_neg	tggaaaggacgaaacaccg	CACACCTCAAAGACGGCCAA	GTTTAAGAGCTATGCTGGAAACAGCATAGCAAGTTTAAATAAGGCTAGTCCGTTATCAACTTGAAAAAGTGGCACCGAGTCGGTGCTTTTTTT	GTAAGCCACACCTCAAAGACGGCCAAGGAGAA	TAAC	AGATCGGAAGAGCACACGTACAAGTCCCGGAT	tggaaaggacgaaacaccgCACACCTCAAAGACGGCCAAGTTTAAGAGCTATGCTGGAAACAGCATAGCAAGTTTAAATAAGGCTAGTCCGTTATCAACTTGAAAAAGTGGCACCGAGTCGGTGCTTTTTTTGTAAGCCACACCTCAAAGACGGCCAAGGAGAATAACAGATCGGAAGAGCACACGTACAAGTCCCGGAT
12_3231_pos	tggaaaggacgaaacaccg	TTTGAGGTGTGGCTTACGTA	GTTTAAGAGCTATGCTGGAAACAGCATAGCAAGTTTAAATAAGGCTAGTCCGTTATCAACTTGAAAAAGTGGCACCGAGTCGGTGCTTTTTTT	GCCGTCTTTGAGGTGTGGCTTACGTACGAGAT	GATA	AGATCGGAAGAGCACACGTACAAGTCCCGGAT	tggaaaggacgaaacaccgTTTGAGGTGTGGCTTACGTAGTTTAAGAGCTATGCTGGAAACAGCATAGCAAGTTTAAATAAGGCTAGTCCGTTATCAACTTGAAAAAGTGGCACCGAGTCGGTGCTTTTTTTGCCGTCTTTGAGGTGTGGCTTACGTACGAGATGATAAGATCGGAAGAGCACACGTACAAGTCCCGGAT
12_3232_neg	tggaaaggacgaaacaccg	CCACACCTCAAAGACGGCCA	GTTTAAGAGCTATGCTGGAAACAGCATAGCAAGTTTAAATAAGGCTAGTCCGTTATCAACTTGAAAAAGTGGCACCGAGTCGGTGCTTTTTTT	CGTAAGCCACACCTCAAAGACGGCCAAGGAGA	GAAG	AGATCGGAAGAGCACACGTACAAGTCCCGGAT	tggaaaggacgaaacaccgCCACACCTCAAAGACGGCCAGTTTAAGAGCTATGCTGGAAACAGCATAGCAAGTTTAAATAAGGCTAGTCCGTTATCAACTTGAAAAAGTGGCACCGAGTCGGTGCTTTTTTTCGTAAGCCACACCTCAAAGACGGCCAAGGAGAGAAGAGATCGGAAGAGCACACGTACAAGTCCCGGAT
12_3232_pos	tggaaaggacgaaacaccg	TTGAGGTGTGGCTTACGTAC	GTTTAAGAGCTATGCTGGAAACAGCATAGCAAGTTTAAATAAGGCTAGTCCGTTATCAACTTGAAAAAGTGGCACCGAGTCGGTGCTTTTTTT	CCGTCTTTGAGGTGTGGCTTACGTACGAGATG	CAGA	AGATCGGAAGAGCACACGTACAAGTCCCGGAT	tggaaaggacgaaacaccgTTGAGGTGTGGCTTACGTACGTTTAAGAGCTATGCTGGAAACAGCATAGCAAGTTTAAATAAGGCTAGTCCGTTATCAACTTGAAAAAGTGGCACCGAGTCGGTGCTTTTTTTCCGTCTTTGAGGTGTGGCTTACGTACGAGATGCAGAAGATCGGAAGAGCACACGTACAAGTCCCGGAT
12_3234_neg	tggaaaggacgaaacaccg	AGCCACACCTCAAAGACGGC	GTTTAAGAGCTATGCTGGAAACAGCATAGCAAGTTTAAATAAGGCTAGTCCGTTATCAACTTGAAAAAGTGGCACCGAGTCGGTGCTTTTTTT	TACGTAAGCCACACCTCAAAGACGGCCAAGGA	CCCC	AGATCGGAAGAGCACACGTACAAGTCCCGGAT	tggaaaggacgaaacaccgAGCCACACCTCAAAGACGGCGTTTAAGAGCTATGCTGGAAACAGCATAGCAAGTTTAAATAAGGCTAGTCCGTTATCAACTTGAAAAAGTGGCACCGAGTCGGTGCTTTTTTTTACGTAAGCCACACCTCAAAGACGGCCAAGGACCCCAGATCGGAAGAGCACACGTACAAGTCCCGGAT
12_3234_pos	tggaaaggacgaaacaccg	AGGTGTGGCTTACGTACGA	GTTTAAGAGCTATGCTGGAAACAGCATAGCAAGTTTAAATAAGGCTAGTCCGTTATCAACTTGAAAAAGTGGCACCGAGTCGGTGCTTTTTTT	GTCTTTGAGGTGTGGCTTACGTACGAGATGCA	TTGT	AGATCGGAAGAGCACACGTACAAGTCCCGGAT	tggaaaggacgaaacaccgAGGTGTGGCTTACGTACGAGTTTAAGAGCTATGCTGGAAACAGCATAGCAAGTTTAAATAAGGCTAGTCCGTTATCAACTTGAAAAAGTGGCACCGAGTCGGTGCTTTTTTTGTCTTTGAGGTGTGGCTTACGTACGAGATGCATTGTAGATCGGAAGAGCACACGTACAAGTCCCGGAT
12_3236_neg	tggaaaggacgaaacaccg	TAAGCCACACCTCAAAGACG	GTTTAAGAGCTATGCTGGAAACAGCATAGCAAGTTTAAATAAGGCTAGTCCGTTATCAACTTGAAAAAGTGGCACCGAGTCGGTGCTTTTTTT	CGTACGTAAGCCACACCTCAAAGACGGCCAAG	ATGT	AGATCGGAAGAGCACACGTACAAGTCCCGGAT	tggaaaggacgaaacaccgTAAGCCACACCTCAAAGACGGTTTAAGAGCTATGCTGGAAACAGCATAGCAAGTTTAAATAAGGCTAGTCCGTTATCAACTTGAAAAAGTGGCACCGAGTCGGTGCTTTTTTTCGTACGTAAGCCACACCTCAAAGACGGCCAAGATGTAGATCGGAAGAGCACACGTACAAGTCCCGGAT
12_3236_pos	tggaaaggacgaaacaccg	GTGTGGCTTACGTACGAGA	GTTTAAGAGCTATGCTGGAAACAGCATAGCAAGTTTAAATAAGGCTAGTCCGTTATCAACTTGAAAAAGTGGCACCGAGTCGGTGCTTTTTTT	CTTTGAGGTGTGGCTTACGTACGAGATGCAAG	GGGC	AGATCGGAAGAGCACACGTACAAGTCCCGGAT	tggaaaggacgaaacaccgGTGTGGCTTACGTACGAGAGTTTAAGAGCTATGCTGGAAACAGCATAGCAAGTTTAAATAAGGCTAGTCCGTTATCAACTTGAAAAAGTGGCACCGAGTCGGTGCTTTTTTTCTTTGAGGTGTGGCTTACGTACGAGATGCAAGGGGCAGATCGGAAGAGCACACGTACAAGTCCCGGAT
12_3238_neg	tggaaaggacgaaacaccg	CGTAAGCCACACCTCAAAGA	GTTTAAGAGCTATGCTGGAAACAGCATAGCAAGTTTAAATAAGGCTAGTCCGTTATCAACTTGAAAAAGTGGCACCGAGTCGGTGCTTTTTTT	CTCGTACGTAAGCCACACCTCAAAGACGGCCA	ATGG	AGATCGGAAGAGCACACGTACAAGTCCCGGAT	tggaaaggacgaaacaccgCGTAAGCCACACCTCAAAGAGTTTAAGAGCTATGCTGGAAACAGCATAGCAAGTTTAAATAAGGCTAGTCCGTTATCAACTTGAAAAAGTGGCACCGAGTCGGTGCTTTTTTTCTCGTACGTAAGCCACACCTCAAAGACGGCCAATGGAGATCGGAAGAGCACACGTACAAGTCCCGGAT
12_3238_pos	tggaaaggacgaaacaccg	TGTGGCTTACGTACGAGATG	GTTTAAGAGCTATGCTGGAAACAGCATAGCAAGTTTAAATAAGGCTAGTCCGTTATCAACTTGAAAAAGTGGCACCGAGTCGGTGCTTTTTTT	TTGAGGTGTGGCTTACGTACGAGATGCAAGCA	GACA	AGATCGGAAGAGCACACGTACAAGTCCCGGAT	tggaaaggacgaaacaccgTGTGGCTTACGTACGAGATGGTTTAAGAGCTATGCTGGAAACAGCATAGCAAGTTTAAATAAGGCTAGTCCGTTATCAACTTGAAAAAGTGGCACCGAGTCGGTGCTTTTTTTTTGAGGTGTGGCTTACGTACGAGATGCAAGCAGACAAGATCGGAAGAGCACACGTACAAGTCCCGGAT
12_3240_neg	tggaaaggacgaaacaccg	TACGTAAGCCACACCTCAAA	GTTTAAGAGCTATGCTGGAAACAGCATAGCAAGTTTAAATAAGGCTAGTCCGTTATCAACTTGAAAAAGTGGCACCGAGTCGGTGCTTTTTTT	ATCTCGTACGTAAGCCACACCTCAAAGACGGC	GCAA	AGATCGGAAGAGCACACGTACAAGTCCCGGAT	tggaaaggacgaaacaccgTACGTAAGCCACACCTCAAAGTTTAAGAGCTATGCTGGAAACAGCATAGCAAGTTTAAATAAGGCTAGTCCGTTATCAACTTGAAAAAGTGGCACCGAGTCGGTGCTTTTTTTATCTCGTACGTAAGCCACACCTCAAAGACGGCGCAAAGATCGGAAGAGCACACGTACAAGTCCCGGAT
12_3240_pos	tggaaaggacgaaacaccg	TGGCTTACGTACGAGATGCA	GTTTAAGAGCTATGCTGGAAACAGCATAGCAAGTTTAAATAAGGCTAGTCCGTTATCAACTTGAAAAAGTGGCACCGAGTCGGTGCTTTTTTT	GAGGTGTGGCTTACGTACGAGATGCAAGCACT	CGCA	AGATCGGAAGAGCACACGTACAAGTCCCGGAT	tggaaaggacgaaacaccgTGGCTTACGTACGAGATGCAGTTTAAGAGCTATGCTGGAAACAGCATAGCAAGTTTAAATAAGGCTAGTCCGTTATCAACTTGAAAAAGTGGCACCGAGTCGGTGCTTTTTTTGAGGTGTGGCTTACGTACGAGATGCAAGCACTCGCAAGATCGGAAGAGCACACGTACAAGTCCCGGAT
12_3242_neg	tggaaaggacgaaacaccg	CGTACGTAAGCCACACCTCA	GTTTAAGAGCTATGCTGGAAACAGCATAGCAAGTTTAAATAAGGCTAGTCCGTTATCAACTTGAAAAAGTGGCACCGAGTCGGTGCTTTTTTT	GCATCTCGTACGTAAGCCACACCTCAAAGACG	GCCT	AGATCGGAAGAGCACACGTACAAGTCCCGGAT	tggaaaggacgaaacaccgCGTACGTAAGCCACACCTCAGTTTAAGAGCTATGCTGGAAACAGCATAGCAAGTTTAAATAAGGCTAGTCCGTTATCAACTTGAAAAAGTGGCACCGAGTCGGTGCTTTTTTTGCATCTCGTACGTAAGCCACACCTCAAAGACGGCCTAGATCGGAAGAGCACACGTACAAGTCCCGGAT
12_3242_pos	tggaaaggacgaaacaccg	CTTACGTACGAGATGCAAG	GTTTAAGAGCTATGCTGGAAACAGCATAGCAAGTTTAAATAAGGCTAGTCCGTTATCAACTTGAAAAAGTGGCACCGAGTCGGTGCTTTTTTT	GGTGTGGCTTACGTACGAGATGCAAGCACTTA	CCTC	AGATCGGAAGAGCACACGTACAAGTCCCGGAT	tggaaaggacgaaacaccgCTTACGTACGAGATGCAAGGTTTAAGAGCTATGCTGGAAACAGCATAGCAAGTTTAAATAAGGCTAGTCCGTTATCAACTTGAAAAAGTGGCACCGAGTCGGTGCTTTTTTTGGTGTGGCTTACGTACGAGATGCAAGCACTTACCTCAGATCGGAAGAGCACACGTACAAGTCCCGGAT
12_3244_neg	tggaaaggacgaaacaccg	CTCGTACGTAAGCCACACCT	GTTTAAGAGCTATGCTGGAAACAGCATAGCAAGTTTAAATAAGGCTAGTCCGTTATCAACTTGAAAAAGTGGCACCGAGTCGGTGCTTTTTTT	TTGCATCTCGTACGTAAGCCACACCTCAAAGA	CAAA	AGATCGGAAGAGCACACGTACAAGTCCCGGAT	tggaaaggacgaaacaccgCTCGTACGTAAGCCACACCTGTTTAAGAGCTATGCTGGAAACAGCATAGCAAGTTTAAATAAGGCTAGTCCGTTATCAACTTGAAAAAGTGGCACCGAGTCGGTGCTTTTTTTTTGCATCTCGTACGTAAGCCACACCTCAAAGACAAAAGATCGGAAGAGCACACGTACAAGTCCCGGAT
12_3244_pos	tggaaaggacgaaacaccg	TTACGTACGAGATGCAAGCA	GTTTAAGAGCTATGCTGGAAACAGCATAGCAAGTTTAAATAAGGCTAGTCCGTTATCAACTTGAAAAAGTGGCACCGAGTCGGTGCTTTTTTT	TGTGGCTTACGTACGAGATGCAAGCACTTAGG	ACTC	AGATCGGAAGAGCACACGTACAAGTCCCGGAT	tggaaaggacgaaacaccgTTACGTACGAGATGCAAGCAGTTTAAGAGCTATGCTGGAAACAGCATAGCAAGTTTAAATAAGGCTAGTCCGTTATCAACTTGAAAAAGTGGCACCGAGTCGGTGCTTTTTTTTGTGGCTTACGTACGAGATGCAAGCACTTAGGACTCAGATCGGAAGAGCACACGTACAAGTCCCGGAT
12_3246_neg	tggaaaggacgaaacaccg	ATCTCGTACGTAAGCCACAC	GTTTAAGAGCTATGCTGGAAACAGCATAGCAAGTTTAAATAAGGCTAGTCCGTTATCAACTTGAAAAAGTGGCACCGAGTCGGTGCTTTTTTT	GCTTGCATCTCGTACGTAAGCCACACCTCAAA	ACCT	AGATCGGAAGAGCACACGTACAAGTCCCGGAT	tggaaaggacgaaacaccgATCTCGTACGTAAGCCACACGTTTAAGAGCTATGCTGGAAACAGCATAGCAAGTTTAAATAAGGCTAGTCCGTTATCAACTTGAAAAAGTGGCACCGAGTCGGTGCTTTTTTTGCTTGCATCTCGTACGTAAGCCACACCTCAAAACCTAGATCGGAAGAGCACACGTACAAGTCCCGGAT
12_3246_pos	tggaaaggacgaaacaccg	ACGTACGAGATGCAAGCACT	GTTTAAGAGCTATGCTGGAAACAGCATAGCAAGTTTAAATAAGGCTAGTCCGTTATCAACTTGAAAAAGTGGCACCGAGTCGGTGCTTTTTTT	TGGCTTACGTACGAGATGCAAGCACTTAGGTG	AGGG	AGATCGGAAGAGCACACGTACAAGTCCCGGAT	tggaaaggacgaaacaccgACGTACGAGATGCAAGCACTGTTTAAGAGCTATGCTGGAAACAGCATAGCAAGTTTAAATAAGGCTAGTCCGTTATCAACTTGAAAAAGTGGCACCGAGTCGGTGCTTTTTTTTGGCTTACGTACGAGATGCAAGCACTTAGGTGAGGGAGATCGGAAGAGCACACGTACAAGTCCCGGAT
12_3248_neg	tggaaaggacgaaacaccg	CATCTCGTACGTAAGCCAC	GTTTAAGAGCTATGCTGGAAACAGCATAGCAAGTTTAAATAAGGCTAGTCCGTTATCAACTTGAAAAAGTGGCACCGAGTCGGTGCTTTTTTT	GTGCTTGCATCTCGTACGTAAGCCACACCTCA	CTCC	AGATCGGAAGAGCACACGTACAAGTCCCGGAT	tggaaaggacgaaacaccgCATCTCGTACGTAAGCCACGTTTAAGAGCTATGCTGGAAACAGCATAGCAAGTTTAAATAAGGCTAGTCCGTTATCAACTTGAAAAAGTGGCACCGAGTCGGTGCTTTTTTTGTGCTTGCATCTCGTACGTAAGCCACACCTCACTCCAGATCGGAAGAGCACACGTACAAGTCCCGGAT
12_3248_pos	tggaaaggacgaaacaccg	TACGAGATGCAAGCACTTA	GTTTAAGAGCTATGCTGGAAACAGCATAGCAAGTTTAAATAAGGCTAGTCCGTTATCAACTTGAAAAAGTGGCACCGAGTCGGTGCTTTTTTT	GCTTACGTACGAGATGCAAGCACTTAGGTGGC	CCAA	AGATCGGAAGAGCACACGTACAAGTCCCGGAT	tggaaaggacgaaacaccgTACGAGATGCAAGCACTTAGTTTAAGAGCTATGCTGGAAACAGCATAGCAAGTTTAAATAAGGCTAGTCCGTTATCAACTTGAAAAAGTGGCACCGAGTCGGTGCTTTTTTTGCTTACGTACGAGATGCAAGCACTTAGGTGGCCCAAAGATCGGAAGAGCACACGTACAAGTCCCGGAT
12_3250_neg	tggaaaggacgaaacaccg	TTGCATCTCGTACGTAAGCC	GTTTAAGAGCTATGCTGGAAACAGCATAGCAAGTTTAAATAAGGCTAGTCCGTTATCAACTTGAAAAAGTGGCACCGAGTCGGTGCTTTTTTT	AAGTGCTTGCATCTCGTACGTAAGCCACACCT	ACCA	AGATCGGAAGAGCACACGTACAAGTCCCGGAT	tggaaaggacgaaacaccgTTGCATCTCGTACGTAAGCCGTTTAAGAGCTATGCTGGAAACAGCATAGCAAGTTTAAATAAGGCTAGTCCGTTATCAACTTGAAAAAGTGGCACCGAGTCGGTGCTTTTTTTAAGTGCTTGCATCTCGTACGTAAGCCACACCTACCAAGATCGGAAGAGCACACGTACAAGTCCCGGAT
12_3250_pos	tggaaaggacgaaacaccg	ACGAGATGCAAGCACTTAGG	GTTTAAGAGCTATGCTGGAAACAGCATAGCAAGTTTAAATAAGGCTAGTCCGTTATCAACTTGAAAAAGTGGCACCGAGTCGGTGCTTTTTTT	TTACGTACGAGATGCAAGCACTTAGGTGGCGG	CCTA	AGATCGGAAGAGCACACGTACAAGTCCCGGAT	tggaaaggacgaaacaccgACGAGATGCAAGCACTTAGGGTTTAAGAGCTATGCTGGAAACAGCATAGCAAGTTTAAATAAGGCTAGTCCGTTATCAACTTGAAAAAGTGGCACCGAGTCGGTGCTTTTTTTTTACGTACGAGATGCAAGCACTTAGGTGGCGGCCTAAGATCGGAAGAGCACACGTACAAGTCCCGGAT
12_3252_neg	tggaaaggacgaaacaccg	CTTGCATCTCGTACGTAAG	GTTTAAGAGCTATGCTGGAAACAGCATAGCAAGTTTAAATAAGGCTAGTCCGTTATCAACTTGAAAAAGTGGCACCGAGTCGGTGCTTTTTTT	CTAAGTGCTTGCATCTCGTACGTAAGCCACAC	TGCC	AGATCGGAAGAGCACACGTACAAGTCCCGGAT	tggaaaggacgaaacaccgCTTGCATCTCGTACGTAAGGTTTAAGAGCTATGCTGGAAACAGCATAGCAAGTTTAAATAAGGCTAGTCCGTTATCAACTTGAAAAAGTGGCACCGAGTCGGTGCTTTTTTTCTAAGTGCTTGCATCTCGTACGTAAGCCACACTGCCAGATCGGAAGAGCACACGTACAAGTCCCGGAT
12_3252_pos	tggaaaggacgaaacaccg	AGATGCAAGCACTTAGGTG	GTTTAAGAGCTATGCTGGAAACAGCATAGCAAGTTTAAATAAGGCTAGTCCGTTATCAACTTGAAAAAGTGGCACCGAGTCGGTGCTTTTTTT	ACGTACGAGATGCAAGCACTTAGGTGGCGGAT	CTGA	AGATCGGAAGAGCACACGTACAAGTCCCGGAT	tggaaaggacgaaacaccgAGATGCAAGCACTTAGGTGGTTTAAGAGCTATGCTGGAAACAGCATAGCAAGTTTAAATAAGGCTAGTCCGTTATCAACTTGAAAAAGTGGCACCGAGTCGGTGCTTTTTTTACGTACGAGATGCAAGCACTTAGGTGGCGGATCTGAAGATCGGAAGAGCACACGTACAAGTCCCGGAT
12_3254_neg	tggaaaggacgaaacaccg	TGCTTGCATCTCGTACGTA	GTTTAAGAGCTATGCTGGAAACAGCATAGCAAGTTTAAATAAGGCTAGTCCGTTATCAACTTGAAAAAGTGGCACCGAGTCGGTGCTTTTTTT	ACCTAAGTGCTTGCATCTCGTACGTAAGCCAC	ATTT	AGATCGGAAGAGCACACGTACAAGTCCCGGAT	tggaaaggacgaaacaccgTGCTTGCATCTCGTACGTAGTTTAAGAGCTATGCTGGAAACAGCATAGCAAGTTTAAATAAGGCTAGTCCGTTATCAACTTGAAAAAGTGGCACCGAGTCGGTGCTTTTTTTACCTAAGTGCTTGCATCTCGTACGTAAGCCACATTTAGATCGGAAGAGCACACGTACAAGTCCCGGAT
12_3254_pos	tggaaaggacgaaacaccg	ATGCAAGCACTTAGGTGGC	GTTTAAGAGCTATGCTGGAAACAGCATAGCAAGTTTAAATAAGGCTAGTCCGTTATCAACTTGAAAAAGTGGCACCGAGTCGGTGCTTTTTTT	GTACGAGATGCAAGCACTTAGGTGGCGGATAG	AACG	AGATCGGAAGAGCACACGTACAAGTCCCGGAT	tggaaaggacgaaacaccgATGCAAGCACTTAGGTGGCGTTTAAGAGCTATGCTGGAAACAGCATAGCAAGTTTAAATAAGGCTAGTCCGTTATCAACTTGAAAAAGTGGCACCGAGTCGGTGCTTTTTTTGTACGAGATGCAAGCACTTAGGTGGCGGATAGAACGAGATCGGAAGAGCACACGTACAAGTCCCGGAT
12_3256_neg	tggaaaggacgaaacaccg	AAGTGCTTGCATCTCGTACG	GTTTAAGAGCTATGCTGGAAACAGCATAGCAAGTTTAAATAAGGCTAGTCCGTTATCAACTTGAAAAAGTGGCACCGAGTCGGTGCTTTTTTT	CCACCTAAGTGCTTGCATCTCGTACGTAAGCC	ATAG	AGATCGGAAGAGCACACGTACAAGTCCCGGAT	tggaaaggacgaaacaccgAAGTGCTTGCATCTCGTACGGTTTAAGAGCTATGCTGGAAACAGCATAGCAAGTTTAAATAAGGCTAGTCCGTTATCAACTTGAAAAAGTGGCACCGAGTCGGTGCTTTTTTTCCACCTAAGTGCTTGCATCTCGTACGTAAGCCATAGAGATCGGAAGAGCACACGTACAAGTCCCGGAT
12_3256_pos	tggaaaggacgaaacaccg	TGCAAGCACTTAGGTGGCGG	GTTTAAGAGCTATGCTGGAAACAGCATAGCAAGTTTAAATAAGGCTAGTCCGTTATCAACTTGAAAAAGTGGCACCGAGTCGGTGCTTTTTTT	ACGAGATGCAAGCACTTAGGTGGCGGATAGAC	GCTA	AGATCGGAAGAGCACACGTACAAGTCCCGGAT	tggaaaggacgaaacaccgTGCAAGCACTTAGGTGGCGGGTTTAAGAGCTATGCTGGAAACAGCATAGCAAGTTTAAATAAGGCTAGTCCGTTATCAACTTGAAAAAGTGGCACCGAGTCGGTGCTTTTTTTACGAGATGCAAGCACTTAGGTGGCGGATAGACGCTAAGATCGGAAGAGCACACGTACAAGTCCCGGAT
12_3259_neg	tggaaaggacgaaacaccg	CCTAAGTGCTTGCATCTCGT	GTTTAAGAGCTATGCTGGAAACAGCATAGCAAGTTTAAATAAGGCTAGTCCGTTATCAACTTGAAAAAGTGGCACCGAGTCGGTGCTTTTTTT	CCGCCACCTAAGTGCTTGCATCTCGTACGTAA	ATAT	AGATCGGAAGAGCACACGTACAAGTCCCGGAT	tggaaaggacgaaacaccgCCTAAGTGCTTGCATCTCGTGTTTAAGAGCTATGCTGGAAACAGCATAGCAAGTTTAAATAAGGCTAGTCCGTTATCAACTTGAAAAAGTGGCACCGAGTCGGTGCTTTTTTTCCGCCACCTAAGTGCTTGCATCTCGTACGTAAATATAGATCGGAAGAGCACACGTACAAGTCCCGGAT
12_3259_pos	tggaaaggacgaaacaccg	AAGCACTTAGGTGGCGGATA	GTTTAAGAGCTATGCTGGAAACAGCATAGCAAGTTTAAATAAGGCTAGTCCGTTATCAACTTGAAAAAGTGGCACCGAGTCGGTGCTTTTTTT	AGATGCAAGCACTTAGGTGGCGGATAGACACA	AAAA	AGATCGGAAGAGCACACGTACAAGTCCCGGAT	tggaaaggacgaaacaccgAAGCACTTAGGTGGCGGATAGTTTAAGAGCTATGCTGGAAACAGCATAGCAAGTTTAAATAAGGCTAGTCCGTTATCAACTTGAAAAAGTGGCACCGAGTCGGTGCTTTTTTTAGATGCAAGCACTTAGGTGGCGGATAGACACAAAAAAGATCGGAAGAGCACACGTACAAGTCCCGGAT
12_3262_neg	tggaaaggacgaaacaccg	CCACCTAAGTGCTTGCATCT	GTTTAAGAGCTATGCTGGAAACAGCATAGCAAGTTTAAATAAGGCTAGTCCGTTATCAACTTGAAAAAGTGGCACCGAGTCGGTGCTTTTTTT	TATCCGCCACCTAAGTGCTTGCATCTCGTACG	AGAG	AGATCGGAAGAGCACACGTACAAGTCCCGGAT	tggaaaggacgaaacaccgCCACCTAAGTGCTTGCATCTGTTTAAGAGCTATGCTGGAAACAGCATAGCAAGTTTAAATAAGGCTAGTCCGTTATCAACTTGAAAAAGTGGCACCGAGTCGGTGCTTTTTTTTATCCGCCACCTAAGTGCTTGCATCTCGTACGAGAGAGATCGGAAGAGCACACGTACAAGTCCCGGAT
12_3262_pos	tggaaaggacgaaacaccg	CACTTAGGTGGCGGATAGAC	GTTTAAGAGCTATGCTGGAAACAGCATAGCAAGTTTAAATAAGGCTAGTCCGTTATCAACTTGAAAAAGTGGCACCGAGTCGGTGCTTTTTTT	TGCAAGCACTTAGGTGGCGGATAGACACAGAC	AATA	AGATCGGAAGAGCACACGTACAAGTCCCGGAT	tggaaaggacgaaacaccgCACTTAGGTGGCGGATAGACGTTTAAGAGCTATGCTGGAAACAGCATAGCAAGTTTAAATAAGGCTAGTCCGTTATCAACTTGAAAAAGTGGCACCGAGTCGGTGCTTTTTTTTGCAAGCACTTAGGTGGCGGATAGACACAGACAATAAGATCGGAAGAGCACACGTACAAGTCCCGGAT
12_3265_neg	tggaaaggacgaaacaccg	CCGCCACCTAAGTGCTTGCA	GTTTAAGAGCTATGCTGGAAACAGCATAGCAAGTTTAAATAAGGCTAGTCCGTTATCAACTTGAAAAAGTGGCACCGAGTCGGTGCTTTTTTT	GTCTATCCGCCACCTAAGTGCTTGCATCTCGT	CCAG	AGATCGGAAGAGCACACGTACAAGTCCCGGAT	tggaaaggacgaaacaccgCCGCCACCTAAGTGCTTGCAGTTTAAGAGCTATGCTGGAAACAGCATAGCAAGTTTAAATAAGGCTAGTCCGTTATCAACTTGAAAAAGTGGCACCGAGTCGGTGCTTTTTTTGTCTATCCGCCACCTAAGTGCTTGCATCTCGTCCAGAGATCGGAAGAGCACACGTACAAGTCCCGGAT
12_3265_pos	tggaaaggacgaaacaccg	TTAGGTGGCGGATAGACACA	GTTTAAGAGCTATGCTGGAAACAGCATAGCAAGTTTAAATAAGGCTAGTCCGTTATCAACTTGAAAAAGTGGCACCGAGTCGGTGCTTTTTTT	AAGCACTTAGGTGGCGGATAGACACAGACTAT	GAAC	AGATCGGAAGAGCACACGTACAAGTCCCGGAT	tggaaaggacgaaacaccgTTAGGTGGCGGATAGACACAGTTTAAGAGCTATGCTGGAAACAGCATAGCAAGTTTAAATAAGGCTAGTCCGTTATCAACTTGAAAAAGTGGCACCGAGTCGGTGCTTTTTTTAAGCACTTAGGTGGCGGATAGACACAGACTATGAACAGATCGGAAGAGCACACGTACAAGTCCCGGAT
12_3268_neg	tggaaaggacgaaacaccg	TATCCGCCACCTAAGTGCTT	GTTTAAGAGCTATGCTGGAAACAGCATAGCAAGTTTAAATAAGGCTAGTCCGTTATCAACTTGAAAAAGTGGCACCGAGTCGGTGCTTTTTTT	TGTGTCTATCCGCCACCTAAGTGCTTGCATCT	CGTG	AGATCGGAAGAGCACACGTACAAGTCCCGGAT	tggaaaggacgaaacaccgTATCCGCCACCTAAGTGCTTGTTTAAGAGCTATGCTGGAAACAGCATAGCAAGTTTAAATAAGGCTAGTCCGTTATCAACTTGAAAAAGTGGCACCGAGTCGGTGCTTTTTTTTGTGTCTATCCGCCACCTAAGTGCTTGCATCTCGTGAGATCGGAAGAGCACACGTACAAGTCCCGGAT
12_3268_pos	tggaaaggacgaaacaccg	GTGGCGGATAGACACAGAC	GTTTAAGAGCTATGCTGGAAACAGCATAGCAAGTTTAAATAAGGCTAGTCCGTTATCAACTTGAAAAAGTGGCACCGAGTCGGTGCTTTTTTT	CACTTAGGTGGCGGATAGACACAGACTATAGA	ATCA	AGATCGGAAGAGCACACGTACAAGTCCCGGAT	tggaaaggacgaaacaccgGTGGCGGATAGACACAGACGTTTAAGAGCTATGCTGGAAACAGCATAGCAAGTTTAAATAAGGCTAGTCCGTTATCAACTTGAAAAAGTGGCACCGAGTCGGTGCTTTTTTTCACTTAGGTGGCGGATAGACACAGACTATAGAATCAAGATCGGAAGAGCACACGTACAAGTCCCGGAT
12_3271_neg	tggaaaggacgaaacaccg	TCTATCCGCCACCTAAGTG	GTTTAAGAGCTATGCTGGAAACAGCATAGCAAGTTTAAATAAGGCTAGTCCGTTATCAACTTGAAAAAGTGGCACCGAGTCGGTGCTTTTTTT	GTCTGTGTCTATCCGCCACCTAAGTGCTTGCA	CAAG	AGATCGGAAGAGCACACGTACAAGTCCCGGAT	tggaaaggacgaaacaccgTCTATCCGCCACCTAAGTGGTTTAAGAGCTATGCTGGAAACAGCATAGCAAGTTTAAATAAGGCTAGTCCGTTATCAACTTGAAAAAGTGGCACCGAGTCGGTGCTTTTTTTGTCTGTGTCTATCCGCCACCTAAGTGCTTGCACAAGAGATCGGAAGAGCACACGTACAAGTCCCGGAT
12_3271_pos	tggaaaggacgaaacaccg	GCGGATAGACACAGACTAT	GTTTAAGAGCTATGCTGGAAACAGCATAGCAAGTTTAAATAAGGCTAGTCCGTTATCAACTTGAAAAAGTGGCACCGAGTCGGTGCTTTTTTT	TTAGGTGGCGGATAGACACAGACTATAGATCA	TTCA	AGATCGGAAGAGCACACGTACAAGTCCCGGAT	tggaaaggacgaaacaccgGCGGATAGACACAGACTATGTTTAAGAGCTATGCTGGAAACAGCATAGCAAGTTTAAATAAGGCTAGTCCGTTATCAACTTGAAAAAGTGGCACCGAGTCGGTGCTTTTTTTTTAGGTGGCGGATAGACACAGACTATAGATCATTCAAGATCGGAAGAGCACACGTACAAGTCCCGGAT
12_3274_neg	tggaaaggacgaaacaccg	TGTGTCTATCCGCCACCTAA	GTTTAAGAGCTATGCTGGAAACAGCATAGCAAGTTTAAATAAGGCTAGTCCGTTATCAACTTGAAAAAGTGGCACCGAGTCGGTGCTTTTTTT	ATAGTCTGTGTCTATCCGCCACCTAAGTGCTT	TCCC	AGATCGGAAGAGCACACGTACAAGTCCCGGAT	tggaaaggacgaaacaccgTGTGTCTATCCGCCACCTAAGTTTAAGAGCTATGCTGGAAACAGCATAGCAAGTTTAAATAAGGCTAGTCCGTTATCAACTTGAAAAAGTGGCACCGAGTCGGTGCTTTTTTTATAGTCTGTGTCTATCCGCCACCTAAGTGCTTTCCCAGATCGGAAGAGCACACGTACAAGTCCCGGAT
12_3274_pos	tggaaaggacgaaacaccg	GATAGACACAGACTATAGA	GTTTAAGAGCTATGCTGGAAACAGCATAGCAAGTTTAAATAAGGCTAGTCCGTTATCAACTTGAAAAAGTGGCACCGAGTCGGTGCTTTTTTT	GGTGGCGGATAGACACAGACTATAGATCACTC	GGCC	AGATCGGAAGAGCACACGTACAAGTCCCGGAT	tggaaaggacgaaacaccgGATAGACACAGACTATAGAGTTTAAGAGCTATGCTGGAAACAGCATAGCAAGTTTAAATAAGGCTAGTCCGTTATCAACTTGAAAAAGTGGCACCGAGTCGGTGCTTTTTTTGGTGGCGGATAGACACAGACTATAGATCACTCGGCCAGATCGGAAGAGCACACGTACAAGTCCCGGAT
12_3277_neg	tggaaaggacgaaacaccg	TCTGTGTCTATCCGCCACC	GTTTAAGAGCTATGCTGGAAACAGCATAGCAAGTTTAAATAAGGCTAGTCCGTTATCAACTTGAAAAAGTGGCACCGAGTCGGTGCTTTTTTT	TCTATAGTCTGTGTCTATCCGCCACCTAAGTG	GGAC	AGATCGGAAGAGCACACGTACAAGTCCCGGAT	tggaaaggacgaaacaccgTCTGTGTCTATCCGCCACCGTTTAAGAGCTATGCTGGAAACAGCATAGCAAGTTTAAATAAGGCTAGTCCGTTATCAACTTGAAAAAGTGGCACCGAGTCGGTGCTTTTTTTTCTATAGTCTGTGTCTATCCGCCACCTAAGTGGGACAGATCGGAAGAGCACACGTACAAGTCCCGGAT
12_3277_pos	tggaaaggacgaaacaccg	TAGACACAGACTATAGATCA	GTTTAAGAGCTATGCTGGAAACAGCATAGCAAGTTTAAATAAGGCTAGTCCGTTATCAACTTGAAAAAGTGGCACCGAGTCGGTGCTTTTTTT	GGCGGATAGACACAGACTATAGATCACTCAAG	AGCG	AGATCGGAAGAGCACACGTACAAGTCCCGGAT	tggaaaggacgaaacaccgTAGACACAGACTATAGATCAGTTTAAGAGCTATGCTGGAAACAGCATAGCAAGTTTAAATAAGGCTAGTCCGTTATCAACTTGAAAAAGTGGCACCGAGTCGGTGCTTTTTTTGGCGGATAGACACAGACTATAGATCACTCAAGAGCGAGATCGGAAGAGCACACGTACAAGTCCCGGAT
12_3280_neg	tggaaaggacgaaacaccg	ATAGTCTGTGTCTATCCGCC	GTTTAAGAGCTATGCTGGAAACAGCATAGCAAGTTTAAATAAGGCTAGTCCGTTATCAACTTGAAAAAGTGGCACCGAGTCGGTGCTTTTTTT	TGATCTATAGTCTGTGTCTATCCGCCACCTAA	CACG	AGATCGGAAGAGCACACGTACAAGTCCCGGAT	tggaaaggacgaaacaccgATAGTCTGTGTCTATCCGCCGTTTAAGAGCTATGCTGGAAACAGCATAGCAAGTTTAAATAAGGCTAGTCCGTTATCAACTTGAAAAAGTGGCACCGAGTCGGTGCTTTTTTTTGATCTATAGTCTGTGTCTATCCGCCACCTAACACGAGATCGGAAGAGCACACGTACAAGTCCCGGAT
12_3280_pos	tggaaaggacgaaacaccg	ACACAGACTATAGATCACTC	GTTTAAGAGCTATGCTGGAAACAGCATAGCAAGTTTAAATAAGGCTAGTCCGTTATCAACTTGAAAAAGTGGCACCGAGTCGGTGCTTTTTTT	GGATAGACACAGACTATAGATCACTCAAGCCA	GGTT	AGATCGGAAGAGCACACGTACAAGTCCCGGAT	tggaaaggacgaaacaccgACACAGACTATAGATCACTCGTTTAAGAGCTATGCTGGAAACAGCATAGCAAGTTTAAATAAGGCTAGTCCGTTATCAACTTGAAAAAGTGGCACCGAGTCGGTGCTTTTTTTGGATAGACACAGACTATAGATCACTCAAGCCAGGTTAGATCGGAAGAGCACACGTACAAGTCCCGGAT
13_3283_neg	tggaaaggacgaaacaccg	GATGAGACACAGGCCACCC	GTTTAAGAGCTATGCTGGAAACAGCATAGCAAGTTTAAATAAGGCTAGTCCGTTATCAACTTGAAAAAGTGGCACCGAGTCGGTGCTTTTTTT	ACACTGGGATGAGACACAGGCCACCCTCTCTC	CATA	AGATCGGAAGAGCACACGTACAAGTCCCGGAT	tggaaaggacgaaacaccgGATGAGACACAGGCCACCCGTTTAAGAGCTATGCTGGAAACAGCATAGCAAGTTTAAATAAGGCTAGTCCGTTATCAACTTGAAAAAGTGGCACCGAGTCGGTGCTTTTTTTACACTGGGATGAGACACAGGCCACCCTCTCTCCATAAGATCGGAAGAGCACACGTACAAGTCCCGGAT
13_3283_pos	tggaaaggacgaaacaccg	TGTCTCATCCCAGTGTTTA	GTTTAAGAGCTATGCTGGAAACAGCATAGCAAGTTTAAATAAGGCTAGTCCGTTATCAACTTGAAAAAGTGGCACCGAGTCGGTGCTTTTTTT	TGGCCTGTGTCTCATCCCAGTGTTTAACGGGA	GACG	AGATCGGAAGAGCACACGTACAAGTCCCGGAT	tggaaaggacgaaacaccgTGTCTCATCCCAGTGTTTAGTTTAAGAGCTATGCTGGAAACAGCATAGCAAGTTTAAATAAGGCTAGTCCGTTATCAACTTGAAAAAGTGGCACCGAGTCGGTGCTTTTTTTTGGCCTGTGTCTCATCCCAGTGTTTAACGGGAGACGAGATCGGAAGAGCACACGTACAAGTCCCGGAT
13_3286_neg	tggaaaggacgaaacaccg	CTGGGATGAGACACAGGCCA	GTTTAAGAGCTATGCTGGAAACAGCATAGCAAGTTTAAATAAGGCTAGTCCGTTATCAACTTGAAAAAGTGGCACCGAGTCGGTGCTTTTTTT	TAAACACTGGGATGAGACACAGGCCACCCTCT	AGTG	AGATCGGAAGAGCACACGTACAAGTCCCGGAT	tggaaaggacgaaacaccgCTGGGATGAGACACAGGCCAGTTTAAGAGCTATGCTGGAAACAGCATAGCAAGTTTAAATAAGGCTAGTCCGTTATCAACTTGAAAAAGTGGCACCGAGTCGGTGCTTTTTTTTAAACACTGGGATGAGACACAGGCCACCCTCTAGTGAGATCGGAAGAGCACACGTACAAGTCCCGGAT
13_3286_pos	tggaaaggacgaaacaccg	TCTCATCCCAGTGTTTAACG	GTTTAAGAGCTATGCTGGAAACAGCATAGCAAGTTTAAATAAGGCTAGTCCGTTATCAACTTGAAAAAGTGGCACCGAGTCGGTGCTTTTTTT	CCTGTGTCTCATCCCAGTGTTTAACGGGATTT	AAGC	AGATCGGAAGAGCACACGTACAAGTCCCGGAT	tggaaaggacgaaacaccgTCTCATCCCAGTGTTTAACGGTTTAAGAGCTATGCTGGAAACAGCATAGCAAGTTTAAATAAGGCTAGTCCGTTATCAACTTGAAAAAGTGGCACCGAGTCGGTGCTTTTTTTCCTGTGTCTCATCCCAGTGTTTAACGGGATTTAAGCAGATCGGAAGAGCACACGTACAAGTCCCGGAT
13_3289_neg	tggaaaggacgaaacaccg	ACACTGGGATGAGACACAGG	GTTTAAGAGCTATGCTGGAAACAGCATAGCAAGTTTAAATAAGGCTAGTCCGTTATCAACTTGAAAAAGTGGCACCGAGTCGGTGCTTTTTTT	CGTTAAACACTGGGATGAGACACAGGCCACCC	GATT	AGATCGGAAGAGCACACGTACAAGTCCCGGAT	tggaaaggacgaaacaccgACACTGGGATGAGACACAGGGTTTAAGAGCTATGCTGGAAACAGCATAGCAAGTTTAAATAAGGCTAGTCCGTTATCAACTTGAAAAAGTGGCACCGAGTCGGTGCTTTTTTTCGTTAAACACTGGGATGAGACACAGGCCACCCGATTAGATCGGAAGAGCACACGTACAAGTCCCGGAT
13_3289_pos	tggaaaggacgaaacaccg	CATCCCAGTGTTTAACGGGA	GTTTAAGAGCTATGCTGGAAACAGCATAGCAAGTTTAAATAAGGCTAGTCCGTTATCAACTTGAAAAAGTGGCACCGAGTCGGTGCTTTTTTT	GTGTCTCATCCCAGTGTTTAACGGGATTTGTC	TCAC	AGATCGGAAGAGCACACGTACAAGTCCCGGAT	tggaaaggacgaaacaccgCATCCCAGTGTTTAACGGGAGTTTAAGAGCTATGCTGGAAACAGCATAGCAAGTTTAAATAAGGCTAGTCCGTTATCAACTTGAAAAAGTGGCACCGAGTCGGTGCTTTTTTTGTGTCTCATCCCAGTGTTTAACGGGATTTGTCTCACAGATCGGAAGAGCACACGTACAAGTCCCGGAT
13_3292_neg	tggaaaggacgaaacaccg	TAAACACTGGGATGAGACAC	GTTTAAGAGCTATGCTGGAAACAGCATAGCAAGTTTAAATAAGGCTAGTCCGTTATCAACTTGAAAAAGTGGCACCGAGTCGGTGCTTTTTTT	TCCCGTTAAACACTGGGATGAGACACAGGCCA	TGTC	AGATCGGAAGAGCACACGTACAAGTCCCGGAT	tggaaaggacgaaacaccgTAAACACTGGGATGAGACACGTTTAAGAGCTATGCTGGAAACAGCATAGCAAGTTTAAATAAGGCTAGTCCGTTATCAACTTGAAAAAGTGGCACCGAGTCGGTGCTTTTTTTTCCCGTTAAACACTGGGATGAGACACAGGCCATGTCAGATCGGAAGAGCACACGTACAAGTCCCGGAT
13_3292_pos	tggaaaggacgaaacaccg	CCCAGTGTTTAACGGGATTT	GTTTAAGAGCTATGCTGGAAACAGCATAGCAAGTTTAAATAAGGCTAGTCCGTTATCAACTTGAAAAAGTGGCACCGAGTCGGTGCTTTTTTT	TCTCATCCCAGTGTTTAACGGGATTTGTCATC	TTCT	AGATCGGAAGAGCACACGTACAAGTCCCGGAT	tggaaaggacgaaacaccgCCCAGTGTTTAACGGGATTTGTTTAAGAGCTATGCTGGAAACAGCATAGCAAGTTTAAATAAGGCTAGTCCGTTATCAACTTGAAAAAGTGGCACCGAGTCGGTGCTTTTTTTTCTCATCCCAGTGTTTAACGGGATTTGTCATCTTCTAGATCGGAAGAGCACACGTACAAGTCCCGGAT
13_3295_neg	tggaaaggacgaaacaccg	CGTTAAACACTGGGATGAGA	GTTTAAGAGCTATGCTGGAAACAGCATAGCAAGTTTAAATAAGGCTAGTCCGTTATCAACTTGAAAAAGTGGCACCGAGTCGGTGCTTTTTTT	AAATCCCGTTAAACACTGGGATGAGACACAGG	TAGG	AGATCGGAAGAGCACACGTACAAGTCCCGGAT	tggaaaggacgaaacaccgCGTTAAACACTGGGATGAGAGTTTAAGAGCTATGCTGGAAACAGCATAGCAAGTTTAAATAAGGCTAGTCCGTTATCAACTTGAAAAAGTGGCACCGAGTCGGTGCTTTTTTTAAATCCCGTTAAACACTGGGATGAGACACAGGTAGGAGATCGGAAGAGCACACGTACAAGTCCCGGAT
13_3295_pos	tggaaaggacgaaacaccg	AGTGTTTAACGGGATTTGTC	GTTTAAGAGCTATGCTGGAAACAGCATAGCAAGTTTAAATAAGGCTAGTCCGTTATCAACTTGAAAAAGTGGCACCGAGTCGGTGCTTTTTTT	CATCCCAGTGTTTAACGGGATTTGTCATCTTC	CGAC	AGATCGGAAGAGCACACGTACAAGTCCCGGAT	tggaaaggacgaaacaccgAGTGTTTAACGGGATTTGTCGTTTAAGAGCTATGCTGGAAACAGCATAGCAAGTTTAAATAAGGCTAGTCCGTTATCAACTTGAAAAAGTGGCACCGAGTCGGTGCTTTTTTTCATCCCAGTGTTTAACGGGATTTGTCATCTTCCGACAGATCGGAAGAGCACACGTACAAGTCCCGGAT
13_3298_neg	tggaaaggacgaaacaccg	TCCCGTTAAACACTGGGATG	GTTTAAGAGCTATGCTGGAAACAGCATAGCAAGTTTAAATAAGGCTAGTCCGTTATCAACTTGAAAAAGTGGCACCGAGTCGGTGCTTTTTTT	GACAAATCCCGTTAAACACTGGGATGAGACAC	AGAC	AGATCGGAAGAGCACACGTACAAGTCCCGGAT	tggaaaggacgaaacaccgTCCCGTTAAACACTGGGATGGTTTAAGAGCTATGCTGGAAACAGCATAGCAAGTTTAAATAAGGCTAGTCCGTTATCAACTTGAAAAAGTGGCACCGAGTCGGTGCTTTTTTTGACAAATCCCGTTAAACACTGGGATGAGACACAGACAGATCGGAAGAGCACACGTACAAGTCCCGGAT
13_3298_pos	tggaaaggacgaaacaccg	TTTAACGGGATTTGTCATC	GTTTAAGAGCTATGCTGGAAACAGCATAGCAAGTTTAAATAAGGCTAGTCCGTTATCAACTTGAAAAAGTGGCACCGAGTCGGTGCTTTTTTT	CCCAGTGTTTAACGGGATTTGTCATCTTCCTT	GAGA	AGATCGGAAGAGCACACGTACAAGTCCCGGAT	tggaaaggacgaaacaccgTTTAACGGGATTTGTCATCGTTTAAGAGCTATGCTGGAAACAGCATAGCAAGTTTAAATAAGGCTAGTCCGTTATCAACTTGAAAAAGTGGCACCGAGTCGGTGCTTTTTTTCCCAGTGTTTAACGGGATTTGTCATCTTCCTTGAGAAGATCGGAAGAGCACACGTACAAGTCCCGGAT
13_3301_neg	tggaaaggacgaaacaccg	AAATCCCGTTAAACACTGGG	GTTTAAGAGCTATGCTGGAAACAGCATAGCAAGTTTAAATAAGGCTAGTCCGTTATCAACTTGAAAAAGTGGCACCGAGTCGGTGCTTTTTTT	GATGACAAATCCCGTTAAACACTGGGATGAGA	GCGT	AGATCGGAAGAGCACACGTACAAGTCCCGGAT	tggaaaggacgaaacaccgAAATCCCGTTAAACACTGGGGTTTAAGAGCTATGCTGGAAACAGCATAGCAAGTTTAAATAAGGCTAGTCCGTTATCAACTTGAAAAAGTGGCACCGAGTCGGTGCTTTTTTTGATGACAAATCCCGTTAAACACTGGGATGAGAGCGTAGATCGGAAGAGCACACGTACAAGTCCCGGAT
13_3301_pos	tggaaaggacgaaacaccg	TAACGGGATTTGTCATCTTC	GTTTAAGAGCTATGCTGGAAACAGCATAGCAAGTTTAAATAAGGCTAGTCCGTTATCAACTTGAAAAAGTGGCACCGAGTCGGTGCTTTTTTT	AGTGTTTAACGGGATTTGTCATCTTCCTTGCT	GATG	AGATCGGAAGAGCACACGTACAAGTCCCGGAT	tggaaaggacgaaacaccgTAACGGGATTTGTCATCTTCGTTTAAGAGCTATGCTGGAAACAGCATAGCAAGTTTAAATAAGGCTAGTCCGTTATCAACTTGAAAAAGTGGCACCGAGTCGGTGCTTTTTTTAGTGTTTAACGGGATTTGTCATCTTCCTTGCTGATGAGATCGGAAGAGCACACGTACAAGTCCCGGAT
13_3304_neg	tggaaaggacgaaacaccg	ACAAATCCCGTTAAACACT	GTTTAAGAGCTATGCTGGAAACAGCATAGCAAGTTTAAATAAGGCTAGTCCGTTATCAACTTGAAAAAGTGGCACCGAGTCGGTGCTTTTTTT	GAAGATGACAAATCCCGTTAAACACTGGGATG	CATC	AGATCGGAAGAGCACACGTACAAGTCCCGGAT	tggaaaggacgaaacaccgACAAATCCCGTTAAACACTGTTTAAGAGCTATGCTGGAAACAGCATAGCAAGTTTAAATAAGGCTAGTCCGTTATCAACTTGAAAAAGTGGCACCGAGTCGGTGCTTTTTTTGAAGATGACAAATCCCGTTAAACACTGGGATGCATCAGATCGGAAGAGCACACGTACAAGTCCCGGAT
13_3304_pos	tggaaaggacgaaacaccg	CGGGATTTGTCATCTTCCTT	GTTTAAGAGCTATGCTGGAAACAGCATAGCAAGTTTAAATAAGGCTAGTCCGTTATCAACTTGAAAAAGTGGCACCGAGTCGGTGCTTTTTTT	GTTTAACGGGATTTGTCATCTTCCTTGCTGCC	CTTC	AGATCGGAAGAGCACACGTACAAGTCCCGGAT	tggaaaggacgaaacaccgCGGGATTTGTCATCTTCCTTGTTTAAGAGCTATGCTGGAAACAGCATAGCAAGTTTAAATAAGGCTAGTCCGTTATCAACTTGAAAAAGTGGCACCGAGTCGGTGCTTTTTTTGTTTAACGGGATTTGTCATCTTCCTTGCTGCCCTTCAGATCGGAAGAGCACACGTACAAGTCCCGGAT
13_3307_neg	tggaaaggacgaaacaccg	ATGACAAATCCCGTTAAAC	GTTTAAGAGCTATGCTGGAAACAGCATAGCAAGTTTAAATAAGGCTAGTCCGTTATCAACTTGAAAAAGTGGCACCGAGTCGGTGCTTTTTTT	AAGGAAGATGACAAATCCCGTTAAACACTGGG	ACCG	AGATCGGAAGAGCACACGTACAAGTCCCGGAT	tggaaaggacgaaacaccgATGACAAATCCCGTTAAACGTTTAAGAGCTATGCTGGAAACAGCATAGCAAGTTTAAATAAGGCTAGTCCGTTATCAACTTGAAAAAGTGGCACCGAGTCGGTGCTTTTTTTAAGGAAGATGACAAATCCCGTTAAACACTGGGACCGAGATCGGAAGAGCACACGTACAAGTCCCGGAT
13_3307_pos	tggaaaggacgaaacaccg	ATTTGTCATCTTCCTTGCT	GTTTAAGAGCTATGCTGGAAACAGCATAGCAAGTTTAAATAAGGCTAGTCCGTTATCAACTTGAAAAAGTGGCACCGAGTCGGTGCTTTTTTT	TAACGGGATTTGTCATCTTCCTTGCTGCCTGT	GGTG	AGATCGGAAGAGCACACGTACAAGTCCCGGAT	tggaaaggacgaaacaccgATTTGTCATCTTCCTTGCTGTTTAAGAGCTATGCTGGAAACAGCATAGCAAGTTTAAATAAGGCTAGTCCGTTATCAACTTGAAAAAGTGGCACCGAGTCGGTGCTTTTTTTTAACGGGATTTGTCATCTTCCTTGCTGCCTGTGGTGAGATCGGAAGAGCACACGTACAAGTCCCGGAT
13_3309_neg	tggaaaggacgaaacaccg	AAGATGACAAATCCCGTTAA	GTTTAAGAGCTATGCTGGAAACAGCATAGCAAGTTTAAATAAGGCTAGTCCGTTATCAACTTGAAAAAGTGGCACCGAGTCGGTGCTTTTTTT	GCAAGGAAGATGACAAATCCCGTTAAACACTG	TTTC	AGATCGGAAGAGCACACGTACAAGTCCCGGAT	tggaaaggacgaaacaccgAAGATGACAAATCCCGTTAAGTTTAAGAGCTATGCTGGAAACAGCATAGCAAGTTTAAATAAGGCTAGTCCGTTATCAACTTGAAAAAGTGGCACCGAGTCGGTGCTTTTTTTGCAAGGAAGATGACAAATCCCGTTAAACACTGTTTCAGATCGGAAGAGCACACGTACAAGTCCCGGAT
13_3309_pos	tggaaaggacgaaacaccg	TTTGTCATCTTCCTTGCTGC	GTTTAAGAGCTATGCTGGAAACAGCATAGCAAGTTTAAATAAGGCTAGTCCGTTATCAACTTGAAAAAGTGGCACCGAGTCGGTGCTTTTTTT	ACGGGATTTGTCATCTTCCTTGCTGCCTGTTT	GTCT	AGATCGGAAGAGCACACGTACAAGTCCCGGAT	tggaaaggacgaaacaccgTTTGTCATCTTCCTTGCTGCGTTTAAGAGCTATGCTGGAAACAGCATAGCAAGTTTAAATAAGGCTAGTCCGTTATCAACTTGAAAAAGTGGCACCGAGTCGGTGCTTTTTTTACGGGATTTGTCATCTTCCTTGCTGCCTGTTTGTCTAGATCGGAAGAGCACACGTACAAGTCCCGGAT
13_3311_neg	tggaaaggacgaaacaccg	GAAGATGACAAATCCCGTT	GTTTAAGAGCTATGCTGGAAACAGCATAGCAAGTTTAAATAAGGCTAGTCCGTTATCAACTTGAAAAAGTGGCACCGAGTCGGTGCTTTTTTT	CAGCAAGGAAGATGACAAATCCCGTTAAACAC	GAGG	AGATCGGAAGAGCACACGTACAAGTCCCGGAT	tggaaaggacgaaacaccgGAAGATGACAAATCCCGTTGTTTAAGAGCTATGCTGGAAACAGCATAGCAAGTTTAAATAAGGCTAGTCCGTTATCAACTTGAAAAAGTGGCACCGAGTCGGTGCTTTTTTTCAGCAAGGAAGATGACAAATCCCGTTAAACACGAGGAGATCGGAAGAGCACACGTACAAGTCCCGGAT
13_3311_pos	tggaaaggacgaaacaccg	TGTCATCTTCCTTGCTGCCT	GTTTAAGAGCTATGCTGGAAACAGCATAGCAAGTTTAAATAAGGCTAGTCCGTTATCAACTTGAAAAAGTGGCACCGAGTCGGTGCTTTTTTT	GGGATTTGTCATCTTCCTTGCTGCCTGTTTAG	CAGT	AGATCGGAAGAGCACACGTACAAGTCCCGGAT	tggaaaggacgaaacaccgTGTCATCTTCCTTGCTGCCTGTTTAAGAGCTATGCTGGAAACAGCATAGCAAGTTTAAATAAGGCTAGTCCGTTATCAACTTGAAAAAGTGGCACCGAGTCGGTGCTTTTTTTGGGATTTGTCATCTTCCTTGCTGCCTGTTTAGCAGTAGATCGGAAGAGCACACGTACAAGTCCCGGAT
13_3313_neg	tggaaaggacgaaacaccg	AAGGAAGATGACAAATCCCG	GTTTAAGAGCTATGCTGGAAACAGCATAGCAAGTTTAAATAAGGCTAGTCCGTTATCAACTTGAAAAAGTGGCACCGAGTCGGTGCTTTTTTT	GGCAGCAAGGAAGATGACAAATCCCGTTAAAC	TCGC	AGATCGGAAGAGCACACGTACAAGTCCCGGAT	tggaaaggacgaaacaccgAAGGAAGATGACAAATCCCGGTTTAAGAGCTATGCTGGAAACAGCATAGCAAGTTTAAATAAGGCTAGTCCGTTATCAACTTGAAAAAGTGGCACCGAGTCGGTGCTTTTTTTGGCAGCAAGGAAGATGACAAATCCCGTTAAACTCGCAGATCGGAAGAGCACACGTACAAGTCCCGGAT
13_3313_pos	tggaaaggacgaaacaccg	TCATCTTCCTTGCTGCCTGT	GTTTAAGAGCTATGCTGGAAACAGCATAGCAAGTTTAAATAAGGCTAGTCCGTTATCAACTTGAAAAAGTGGCACCGAGTCGGTGCTTTTTTT	GATTTGTCATCTTCCTTGCTGCCTGTTTAGGA	GCAC	AGATCGGAAGAGCACACGTACAAGTCCCGGAT	tggaaaggacgaaacaccgTCATCTTCCTTGCTGCCTGTGTTTAAGAGCTATGCTGGAAACAGCATAGCAAGTTTAAATAAGGCTAGTCCGTTATCAACTTGAAAAAGTGGCACCGAGTCGGTGCTTTTTTTGATTTGTCATCTTCCTTGCTGCCTGTTTAGGAGCACAGATCGGAAGAGCACACGTACAAGTCCCGGAT
13_3315_neg	tggaaaggacgaaacaccg	CAAGGAAGATGACAAATCC	GTTTAAGAGCTATGCTGGAAACAGCATAGCAAGTTTAAATAAGGCTAGTCCGTTATCAACTTGAAAAAGTGGCACCGAGTCGGTGCTTTTTTT	CAGGCAGCAAGGAAGATGACAAATCCCGTTAA	TTGC	AGATCGGAAGAGCACACGTACAAGTCCCGGAT	tggaaaggacgaaacaccgCAAGGAAGATGACAAATCCGTTTAAGAGCTATGCTGGAAACAGCATAGCAAGTTTAAATAAGGCTAGTCCGTTATCAACTTGAAAAAGTGGCACCGAGTCGGTGCTTTTTTTCAGGCAGCAAGGAAGATGACAAATCCCGTTAATTGCAGATCGGAAGAGCACACGTACAAGTCCCGGAT
13_3315_pos	tggaaaggacgaaacaccg	ATCTTCCTTGCTGCCTGTTT	GTTTAAGAGCTATGCTGGAAACAGCATAGCAAGTTTAAATAAGGCTAGTCCGTTATCAACTTGAAAAAGTGGCACCGAGTCGGTGCTTTTTTT	TTTGTCATCTTCCTTGCTGCCTGTTTAGGACA	GCGA	AGATCGGAAGAGCACACGTACAAGTCCCGGAT	tggaaaggacgaaacaccgATCTTCCTTGCTGCCTGTTTGTTTAAGAGCTATGCTGGAAACAGCATAGCAAGTTTAAATAAGGCTAGTCCGTTATCAACTTGAAAAAGTGGCACCGAGTCGGTGCTTTTTTTTTTGTCATCTTCCTTGCTGCCTGTTTAGGACAGCGAAGATCGGAAGAGCACACGTACAAGTCCCGGAT
13_3317_neg	tggaaaggacgaaacaccg	CAGCAAGGAAGATGACAAAT	GTTTAAGAGCTATGCTGGAAACAGCATAGCAAGTTTAAATAAGGCTAGTCCGTTATCAACTTGAAAAAGTGGCACCGAGTCGGTGCTTTTTTT	AACAGGCAGCAAGGAAGATGACAAATCCCGTT	GGCA	AGATCGGAAGAGCACACGTACAAGTCCCGGAT	tggaaaggacgaaacaccgCAGCAAGGAAGATGACAAATGTTTAAGAGCTATGCTGGAAACAGCATAGCAAGTTTAAATAAGGCTAGTCCGTTATCAACTTGAAAAAGTGGCACCGAGTCGGTGCTTTTTTTAACAGGCAGCAAGGAAGATGACAAATCCCGTTGGCAAGATCGGAAGAGCACACGTACAAGTCCCGGAT
13_3317_pos	tggaaaggacgaaacaccg	CTTCCTTGCTGCCTGTTTAG	GTTTAAGAGCTATGCTGGAAACAGCATAGCAAGTTTAAATAAGGCTAGTCCGTTATCAACTTGAAAAAGTGGCACCGAGTCGGTGCTTTTTTT	TGTCATCTTCCTTGCTGCCTGTTTAGGACAAA	CGTA	AGATCGGAAGAGCACACGTACAAGTCCCGGAT	tggaaaggacgaaacaccgCTTCCTTGCTGCCTGTTTAGGTTTAAGAGCTATGCTGGAAACAGCATAGCAAGTTTAAATAAGGCTAGTCCGTTATCAACTTGAAAAAGTGGCACCGAGTCGGTGCTTTTTTTTGTCATCTTCCTTGCTGCCTGTTTAGGACAAACGTAAGATCGGAAGAGCACACGTACAAGTCCCGGAT
13_3319_neg	tggaaaggacgaaacaccg	GCAGCAAGGAAGATGACAA	GTTTAAGAGCTATGCTGGAAACAGCATAGCAAGTTTAAATAAGGCTAGTCCGTTATCAACTTGAAAAAGTGGCACCGAGTCGGTGCTTTTTTT	TAAACAGGCAGCAAGGAAGATGACAAATCCCG	TCAA	AGATCGGAAGAGCACACGTACAAGTCCCGGAT	tggaaaggacgaaacaccgGCAGCAAGGAAGATGACAAGTTTAAGAGCTATGCTGGAAACAGCATAGCAAGTTTAAATAAGGCTAGTCCGTTATCAACTTGAAAAAGTGGCACCGAGTCGGTGCTTTTTTTTAAACAGGCAGCAAGGAAGATGACAAATCCCGTCAAAGATCGGAAGAGCACACGTACAAGTCCCGGAT
13_3319_pos	tggaaaggacgaaacaccg	TCCTTGCTGCCTGTTTAGGA	GTTTAAGAGCTATGCTGGAAACAGCATAGCAAGTTTAAATAAGGCTAGTCCGTTATCAACTTGAAAAAGTGGCACCGAGTCGGTGCTTTTTTT	TCATCTTCCTTGCTGCCTGTTTAGGACAAAGT	ATGC	AGATCGGAAGAGCACACGTACAAGTCCCGGAT	tggaaaggacgaaacaccgTCCTTGCTGCCTGTTTAGGAGTTTAAGAGCTATGCTGGAAACAGCATAGCAAGTTTAAATAAGGCTAGTCCGTTATCAACTTGAAAAAGTGGCACCGAGTCGGTGCTTTTTTTTCATCTTCCTTGCTGCCTGTTTAGGACAAAGTATGCAGATCGGAAGAGCACACGTACAAGTCCCGGAT
13_3321_neg	tggaaaggacgaaacaccg	CAGGCAGCAAGGAAGATGAC	GTTTAAGAGCTATGCTGGAAACAGCATAGCAAGTTTAAATAAGGCTAGTCCGTTATCAACTTGAAAAAGTGGCACCGAGTCGGTGCTTTTTTT	CCTAAACAGGCAGCAAGGAAGATGACAAATCC	TGGG	AGATCGGAAGAGCACACGTACAAGTCCCGGAT	tggaaaggacgaaacaccgCAGGCAGCAAGGAAGATGACGTTTAAGAGCTATGCTGGAAACAGCATAGCAAGTTTAAATAAGGCTAGTCCGTTATCAACTTGAAAAAGTGGCACCGAGTCGGTGCTTTTTTTCCTAAACAGGCAGCAAGGAAGATGACAAATCCTGGGAGATCGGAAGAGCACACGTACAAGTCCCGGAT
13_3321_pos	tggaaaggacgaaacaccg	CTTGCTGCCTGTTTAGGACA	GTTTAAGAGCTATGCTGGAAACAGCATAGCAAGTTTAAATAAGGCTAGTCCGTTATCAACTTGAAAAAGTGGCACCGAGTCGGTGCTTTTTTT	ATCTTCCTTGCTGCCTGTTTAGGACAAAGTAT	GGTC	AGATCGGAAGAGCACACGTACAAGTCCCGGAT	tggaaaggacgaaacaccgCTTGCTGCCTGTTTAGGACAGTTTAAGAGCTATGCTGGAAACAGCATAGCAAGTTTAAATAAGGCTAGTCCGTTATCAACTTGAAAAAGTGGCACCGAGTCGGTGCTTTTTTTATCTTCCTTGCTGCCTGTTTAGGACAAAGTATGGTCAGATCGGAAGAGCACACGTACAAGTCCCGGAT
13_3323_neg	tggaaaggacgaaacaccg	AACAGGCAGCAAGGAAGATG	GTTTAAGAGCTATGCTGGAAACAGCATAGCAAGTTTAAATAAGGCTAGTCCGTTATCAACTTGAAAAAGTGGCACCGAGTCGGTGCTTTTTTT	GTCCTAAACAGGCAGCAAGGAAGATGACAAAT	CGCC	AGATCGGAAGAGCACACGTACAAGTCCCGGAT	tggaaaggacgaaacaccgAACAGGCAGCAAGGAAGATGGTTTAAGAGCTATGCTGGAAACAGCATAGCAAGTTTAAATAAGGCTAGTCCGTTATCAACTTGAAAAAGTGGCACCGAGTCGGTGCTTTTTTTGTCCTAAACAGGCAGCAAGGAAGATGACAAATCGCCAGATCGGAAGAGCACACGTACAAGTCCCGGAT
13_3323_pos	tggaaaggacgaaacaccg	TGCTGCCTGTTTAGGACAAA	GTTTAAGAGCTATGCTGGAAACAGCATAGCAAGTTTAAATAAGGCTAGTCCGTTATCAACTTGAAAAAGTGGCACCGAGTCGGTGCTTTTTTT	CTTCCTTGCTGCCTGTTTAGGACAAAGTATTT	AAGG	AGATCGGAAGAGCACACGTACAAGTCCCGGAT	tggaaaggacgaaacaccgTGCTGCCTGTTTAGGACAAAGTTTAAGAGCTATGCTGGAAACAGCATAGCAAGTTTAAATAAGGCTAGTCCGTTATCAACTTGAAAAAGTGGCACCGAGTCGGTGCTTTTTTTCTTCCTTGCTGCCTGTTTAGGACAAAGTATTTAAGGAGATCGGAAGAGCACACGTACAAGTCCCGGAT
13_3325_neg	tggaaaggacgaaacaccg	TAAACAGGCAGCAAGGAAGA	GTTTAAGAGCTATGCTGGAAACAGCATAGCAAGTTTAAATAAGGCTAGTCCGTTATCAACTTGAAAAAGTGGCACCGAGTCGGTGCTTTTTTT	TTGTCCTAAACAGGCAGCAAGGAAGATGACAA	CTCG	AGATCGGAAGAGCACACGTACAAGTCCCGGAT	tggaaaggacgaaacaccgTAAACAGGCAGCAAGGAAGAGTTTAAGAGCTATGCTGGAAACAGCATAGCAAGTTTAAATAAGGCTAGTCCGTTATCAACTTGAAAAAGTGGCACCGAGTCGGTGCTTTTTTTTTGTCCTAAACAGGCAGCAAGGAAGATGACAACTCGAGATCGGAAGAGCACACGTACAAGTCCCGGAT
13_3325_pos	tggaaaggacgaaacaccg	CTGCCTGTTTAGGACAAAGT	GTTTAAGAGCTATGCTGGAAACAGCATAGCAAGTTTAAATAAGGCTAGTCCGTTATCAACTTGAAAAAGTGGCACCGAGTCGGTGCTTTTTTT	TCCTTGCTGCCTGTTTAGGACAAAGTATTTTG	GACT	AGATCGGAAGAGCACACGTACAAGTCCCGGAT	tggaaaggacgaaacaccgCTGCCTGTTTAGGACAAAGTGTTTAAGAGCTATGCTGGAAACAGCATAGCAAGTTTAAATAAGGCTAGTCCGTTATCAACTTGAAAAAGTGGCACCGAGTCGGTGCTTTTTTTTCCTTGCTGCCTGTTTAGGACAAAGTATTTTGGACTAGATCGGAAGAGCACACGTACAAGTCCCGGAT
13_3327_neg	tggaaaggacgaaacaccg	CCTAAACAGGCAGCAAGGAA	GTTTAAGAGCTATGCTGGAAACAGCATAGCAAGTTTAAATAAGGCTAGTCCGTTATCAACTTGAAAAAGTGGCACCGAGTCGGTGCTTTTTTT	CTTTGTCCTAAACAGGCAGCAAGGAAGATGAC	TCGT	AGATCGGAAGAGCACACGTACAAGTCCCGGAT	tggaaaggacgaaacaccgCCTAAACAGGCAGCAAGGAAGTTTAAGAGCTATGCTGGAAACAGCATAGCAAGTTTAAATAAGGCTAGTCCGTTATCAACTTGAAAAAGTGGCACCGAGTCGGTGCTTTTTTTCTTTGTCCTAAACAGGCAGCAAGGAAGATGACTCGTAGATCGGAAGAGCACACGTACAAGTCCCGGAT
13_3327_pos	tggaaaggacgaaacaccg	CCTGTTTAGGACAAAGTAT	GTTTAAGAGCTATGCTGGAAACAGCATAGCAAGTTTAAATAAGGCTAGTCCGTTATCAACTTGAAAAAGTGGCACCGAGTCGGTGCTTTTTTT	CTTGCTGCCTGTTTAGGACAAAGTATTTTGGA	CTTT	AGATCGGAAGAGCACACGTACAAGTCCCGGAT	tggaaaggacgaaacaccgCCTGTTTAGGACAAAGTATGTTTAAGAGCTATGCTGGAAACAGCATAGCAAGTTTAAATAAGGCTAGTCCGTTATCAACTTGAAAAAGTGGCACCGAGTCGGTGCTTTTTTTCTTGCTGCCTGTTTAGGACAAAGTATTTTGGACTTTAGATCGGAAGAGCACACGTACAAGTCCCGGAT
13_3329_neg	tggaaaggacgaaacaccg	TCCTAAACAGGCAGCAAGG	GTTTAAGAGCTATGCTGGAAACAGCATAGCAAGTTTAAATAAGGCTAGTCCGTTATCAACTTGAAAAAGTGGCACCGAGTCGGTGCTTTTTTT	TACTTTGTCCTAAACAGGCAGCAAGGAAGATG	GCAG	AGATCGGAAGAGCACACGTACAAGTCCCGGAT	tggaaaggacgaaacaccgTCCTAAACAGGCAGCAAGGGTTTAAGAGCTATGCTGGAAACAGCATAGCAAGTTTAAATAAGGCTAGTCCGTTATCAACTTGAAAAAGTGGCACCGAGTCGGTGCTTTTTTTTACTTTGTCCTAAACAGGCAGCAAGGAAGATGGCAGAGATCGGAAGAGCACACGTACAAGTCCCGGAT
13_3329_pos	tggaaaggacgaaacaccg	CTGTTTAGGACAAAGTATTT	GTTTAAGAGCTATGCTGGAAACAGCATAGCAAGTTTAAATAAGGCTAGTCCGTTATCAACTTGAAAAAGTGGCACCGAGTCGGTGCTTTTTTT	TGCTGCCTGTTTAGGACAAAGTATTTTGGACA	TCAG	AGATCGGAAGAGCACACGTACAAGTCCCGGAT	tggaaaggacgaaacaccgCTGTTTAGGACAAAGTATTTGTTTAAGAGCTATGCTGGAAACAGCATAGCAAGTTTAAATAAGGCTAGTCCGTTATCAACTTGAAAAAGTGGCACCGAGTCGGTGCTTTTTTTTGCTGCCTGTTTAGGACAAAGTATTTTGGACATCAGAGATCGGAAGAGCACACGTACAAGTCCCGGAT
13_3331_neg	tggaaaggacgaaacaccg	TTGTCCTAAACAGGCAGCAA	GTTTAAGAGCTATGCTGGAAACAGCATAGCAAGTTTAAATAAGGCTAGTCCGTTATCAACTTGAAAAAGTGGCACCGAGTCGGTGCTTTTTTT	AATACTTTGTCCTAAACAGGCAGCAAGGAAGA	ATCC	AGATCGGAAGAGCACACGTACAAGTCCCGGAT	tggaaaggacgaaacaccgTTGTCCTAAACAGGCAGCAAGTTTAAGAGCTATGCTGGAAACAGCATAGCAAGTTTAAATAAGGCTAGTCCGTTATCAACTTGAAAAAGTGGCACCGAGTCGGTGCTTTTTTTAATACTTTGTCCTAAACAGGCAGCAAGGAAGAATCCAGATCGGAAGAGCACACGTACAAGTCCCGGAT
13_3332_neg	tggaaaggacgaaacaccg	TTTGTCCTAAACAGGCAGCA	GTTTAAGAGCTATGCTGGAAACAGCATAGCAAGTTTAAATAAGGCTAGTCCGTTATCAACTTGAAAAAGTGGCACCGAGTCGGTGCTTTTTTT	AAATACTTTGTCCTAAACAGGCAGCAAGGAAG	CCAC	AGATCGGAAGAGCACACGTACAAGTCCCGGAT	tggaaaggacgaaacaccgTTTGTCCTAAACAGGCAGCAGTTTAAGAGCTATGCTGGAAACAGCATAGCAAGTTTAAATAAGGCTAGTCCGTTATCAACTTGAAAAAGTGGCACCGAGTCGGTGCTTTTTTTAAATACTTTGTCCTAAACAGGCAGCAAGGAAGCCACAGATCGGAAGAGCACACGTACAAGTCCCGGAT
13_3333_neg	tggaaaggacgaaacaccg	CTTTGTCCTAAACAGGCAGC	GTTTAAGAGCTATGCTGGAAACAGCATAGCAAGTTTAAATAAGGCTAGTCCGTTATCAACTTGAAAAAGTGGCACCGAGTCGGTGCTTTTTTT	AAAATACTTTGTCCTAAACAGGCAGCAAGGAA	GCTT	AGATCGGAAGAGCACACGTACAAGTCCCGGAT	tggaaaggacgaaacaccgCTTTGTCCTAAACAGGCAGCGTTTAAGAGCTATGCTGGAAACAGCATAGCAAGTTTAAATAAGGCTAGTCCGTTATCAACTTGAAAAAGTGGCACCGAGTCGGTGCTTTTTTTAAAATACTTTGTCCTAAACAGGCAGCAAGGAAGCTTAGATCGGAAGAGCACACGTACAAGTCCCGGAT
13_3334_neg	tggaaaggacgaaacaccg	ACTTTGTCCTAAACAGGCAG	GTTTAAGAGCTATGCTGGAAACAGCATAGCAAGTTTAAATAAGGCTAGTCCGTTATCAACTTGAAAAAGTGGCACCGAGTCGGTGCTTTTTTT	CAAAATACTTTGTCCTAAACAGGCAGCAAGGA	TTGA	AGATCGGAAGAGCACACGTACAAGTCCCGGAT	tggaaaggacgaaacaccgACTTTGTCCTAAACAGGCAGGTTTAAGAGCTATGCTGGAAACAGCATAGCAAGTTTAAATAAGGCTAGTCCGTTATCAACTTGAAAAAGTGGCACCGAGTCGGTGCTTTTTTTCAAAATACTTTGTCCTAAACAGGCAGCAAGGATTGAAGATCGGAAGAGCACACGTACAAGTCCCGGAT
13_3335_neg	tggaaaggacgaaacaccg	TACTTTGTCCTAAACAGGCA	GTTTAAGAGCTATGCTGGAAACAGCATAGCAAGTTTAAATAAGGCTAGTCCGTTATCAACTTGAAAAAGTGGCACCGAGTCGGTGCTTTTTTT	CCAAAATACTTTGTCCTAAACAGGCAGCAAGG	ATTA	AGATCGGAAGAGCACACGTACAAGTCCCGGAT	tggaaaggacgaaacaccgTACTTTGTCCTAAACAGGCAGTTTAAGAGCTATGCTGGAAACAGCATAGCAAGTTTAAATAAGGCTAGTCCGTTATCAACTTGAAAAAGTGGCACCGAGTCGGTGCTTTTTTTCCAAAATACTTTGTCCTAAACAGGCAGCAAGGATTAAGATCGGAAGAGCACACGTACAAGTCCCGGAT
13_3336_neg	tggaaaggacgaaacaccg	ATACTTTGTCCTAAACAGGC	GTTTAAGAGCTATGCTGGAAACAGCATAGCAAGTTTAAATAAGGCTAGTCCGTTATCAACTTGAAAAAGTGGCACCGAGTCGGTGCTTTTTTT	TCCAAAATACTTTGTCCTAAACAGGCAGCAAG	CGAG	AGATCGGAAGAGCACACGTACAAGTCCCGGAT	tggaaaggacgaaacaccgATACTTTGTCCTAAACAGGCGTTTAAGAGCTATGCTGGAAACAGCATAGCAAGTTTAAATAAGGCTAGTCCGTTATCAACTTGAAAAAGTGGCACCGAGTCGGTGCTTTTTTTTCCAAAATACTTTGTCCTAAACAGGCAGCAAGCGAGAGATCGGAAGAGCACACGTACAAGTCCCGGAT
13_3337_neg	tggaaaggacgaaacaccg	AATACTTTGTCCTAAACAGG	GTTTAAGAGCTATGCTGGAAACAGCATAGCAAGTTTAAATAAGGCTAGTCCGTTATCAACTTGAAAAAGTGGCACCGAGTCGGTGCTTTTTTT	GTCCAAAATACTTTGTCCTAAACAGGCAGCAA	GGAA	AGATCGGAAGAGCACACGTACAAGTCCCGGAT	tggaaaggacgaaacaccgAATACTTTGTCCTAAACAGGGTTTAAGAGCTATGCTGGAAACAGCATAGCAAGTTTAAATAAGGCTAGTCCGTTATCAACTTGAAAAAGTGGCACCGAGTCGGTGCTTTTTTTGTCCAAAATACTTTGTCCTAAACAGGCAGCAAGGAAAGATCGGAAGAGCACACGTACAAGTCCCGGAT
13_3338_neg	tggaaaggacgaaacaccg	AAATACTTTGTCCTAAACAG	GTTTAAGAGCTATGCTGGAAACAGCATAGCAAGTTTAAATAAGGCTAGTCCGTTATCAACTTGAAAAAGTGGCACCGAGTCGGTGCTTTTTTT	TGTCCAAAATACTTTGTCCTAAACAGGCAGCA	ATTG	AGATCGGAAGAGCACACGTACAAGTCCCGGAT	tggaaaggacgaaacaccgAAATACTTTGTCCTAAACAGGTTTAAGAGCTATGCTGGAAACAGCATAGCAAGTTTAAATAAGGCTAGTCCGTTATCAACTTGAAAAAGTGGCACCGAGTCGGTGCTTTTTTTTGTCCAAAATACTTTGTCCTAAACAGGCAGCAATTGAGATCGGAAGAGCACACGTACAAGTCCCGGAT
13_3339_neg	tggaaaggacgaaacaccg	AAAATACTTTGTCCTAAACA	GTTTAAGAGCTATGCTGGAAACAGCATAGCAAGTTTAAATAAGGCTAGTCCGTTATCAACTTGAAAAAGTGGCACCGAGTCGGTGCTTTTTTT	CTGTCCAAAATACTTTGTCCTAAACAGGCAGC	CCCT	AGATCGGAAGAGCACACGTACAAGTCCCGGAT	tggaaaggacgaaacaccgAAAATACTTTGTCCTAAACAGTTTAAGAGCTATGCTGGAAACAGCATAGCAAGTTTAAATAAGGCTAGTCCGTTATCAACTTGAAAAAGTGGCACCGAGTCGGTGCTTTTTTTCTGTCCAAAATACTTTGTCCTAAACAGGCAGCCCCTAGATCGGAAGAGCACACGTACAAGTCCCGGAT
13_3340_neg	tggaaaggacgaaacaccg	CAAAATACTTTGTCCTAAAC	GTTTAAGAGCTATGCTGGAAACAGCATAGCAAGTTTAAATAAGGCTAGTCCGTTATCAACTTGAAAAAGTGGCACCGAGTCGGTGCTTTTTTT	TCTGTCCAAAATACTTTGTCCTAAACAGGCAG	CTGT	AGATCGGAAGAGCACACGTACAAGTCCCGGAT	tggaaaggacgaaacaccgCAAAATACTTTGTCCTAAACGTTTAAGAGCTATGCTGGAAACAGCATAGCAAGTTTAAATAAGGCTAGTCCGTTATCAACTTGAAAAAGTGGCACCGAGTCGGTGCTTTTTTTTCTGTCCAAAATACTTTGTCCTAAACAGGCAGCTGTAGATCGGAAGAGCACACGTACAAGTCCCGGAT
13_3341_neg	tggaaaggacgaaacaccg	CCAAAATACTTTGTCCTAAA	GTTTAAGAGCTATGCTGGAAACAGCATAGCAAGTTTAAATAAGGCTAGTCCGTTATCAACTTGAAAAAGTGGCACCGAGTCGGTGCTTTTTTT	ATCTGTCCAAAATACTTTGTCCTAAACAGGCA	AGCC	AGATCGGAAGAGCACACGTACAAGTCCCGGAT	tggaaaggacgaaacaccgCCAAAATACTTTGTCCTAAAGTTTAAGAGCTATGCTGGAAACAGCATAGCAAGTTTAAATAAGGCTAGTCCGTTATCAACTTGAAAAAGTGGCACCGAGTCGGTGCTTTTTTTATCTGTCCAAAATACTTTGTCCTAAACAGGCAAGCCAGATCGGAAGAGCACACGTACAAGTCCCGGAT
13_3342_neg	tggaaaggacgaaacaccg	TCCAAAATACTTTGTCCTAA	GTTTAAGAGCTATGCTGGAAACAGCATAGCAAGTTTAAATAAGGCTAGTCCGTTATCAACTTGAAAAAGTGGCACCGAGTCGGTGCTTTTTTT	TATCTGTCCAAAATACTTTGTCCTAAACAGGC	ACTT	AGATCGGAAGAGCACACGTACAAGTCCCGGAT	tggaaaggacgaaacaccgTCCAAAATACTTTGTCCTAAGTTTAAGAGCTATGCTGGAAACAGCATAGCAAGTTTAAATAAGGCTAGTCCGTTATCAACTTGAAAAAGTGGCACCGAGTCGGTGCTTTTTTTTATCTGTCCAAAATACTTTGTCCTAAACAGGCACTTAGATCGGAAGAGCACACGTACAAGTCCCGGAT
13_3343_neg	tggaaaggacgaaacaccg	TCCAAAATACTTTGTCCTA	GTTTAAGAGCTATGCTGGAAACAGCATAGCAAGTTTAAATAAGGCTAGTCCGTTATCAACTTGAAAAAGTGGCACCGAGTCGGTGCTTTTTTT	ATATCTGTCCAAAATACTTTGTCCTAAACAGG	GTAC	AGATCGGAAGAGCACACGTACAAGTCCCGGAT	tggaaaggacgaaacaccgTCCAAAATACTTTGTCCTAGTTTAAGAGCTATGCTGGAAACAGCATAGCAAGTTTAAATAAGGCTAGTCCGTTATCAACTTGAAAAAGTGGCACCGAGTCGGTGCTTTTTTTATATCTGTCCAAAATACTTTGTCCTAAACAGGGTACAGATCGGAAGAGCACACGTACAAGTCCCGGAT
13_3344_neg	tggaaaggacgaaacaccg	TGTCCAAAATACTTTGTCCT	GTTTAAGAGCTATGCTGGAAACAGCATAGCAAGTTTAAATAAGGCTAGTCCGTTATCAACTTGAAAAAGTGGCACCGAGTCGGTGCTTTTTTT	GATATCTGTCCAAAATACTTTGTCCTAAACAG	CTCA	AGATCGGAAGAGCACACGTACAAGTCCCGGAT	tggaaaggacgaaacaccgTGTCCAAAATACTTTGTCCTGTTTAAGAGCTATGCTGGAAACAGCATAGCAAGTTTAAATAAGGCTAGTCCGTTATCAACTTGAAAAAGTGGCACCGAGTCGGTGCTTTTTTTGATATCTGTCCAAAATACTTTGTCCTAAACAGCTCAAGATCGGAAGAGCACACGTACAAGTCCCGGAT
13_3345_neg	tggaaaggacgaaacaccg	CTGTCCAAAATACTTTGTCC	GTTTAAGAGCTATGCTGGAAACAGCATAGCAAGTTTAAATAAGGCTAGTCCGTTATCAACTTGAAAAAGTGGCACCGAGTCGGTGCTTTTTTT	TGATATCTGTCCAAAATACTTTGTCCTAAACA	ATCT	AGATCGGAAGAGCACACGTACAAGTCCCGGAT	tggaaaggacgaaacaccgCTGTCCAAAATACTTTGTCCGTTTAAGAGCTATGCTGGAAACAGCATAGCAAGTTTAAATAAGGCTAGTCCGTTATCAACTTGAAAAAGTGGCACCGAGTCGGTGCTTTTTTTTGATATCTGTCCAAAATACTTTGTCCTAAACAATCTAGATCGGAAGAGCACACGTACAAGTCCCGGAT
13_3346_neg	tggaaaggacgaaacaccg	TCTGTCCAAAATACTTTGTC	GTTTAAGAGCTATGCTGGAAACAGCATAGCAAGTTTAAATAAGGCTAGTCCGTTATCAACTTGAAAAAGTGGCACCGAGTCGGTGCTTTTTTT	ATGATATCTGTCCAAAATACTTTGTCCTAAAC	AACT	AGATCGGAAGAGCACACGTACAAGTCCCGGAT	tggaaaggacgaaacaccgTCTGTCCAAAATACTTTGTCGTTTAAGAGCTATGCTGGAAACAGCATAGCAAGTTTAAATAAGGCTAGTCCGTTATCAACTTGAAAAAGTGGCACCGAGTCGGTGCTTTTTTTATGATATCTGTCCAAAATACTTTGTCCTAAACAACTAGATCGGAAGAGCACACGTACAAGTCCCGGAT
13_3347_neg	tggaaaggacgaaacaccg	ATCTGTCCAAAATACTTTGT	GTTTAAGAGCTATGCTGGAAACAGCATAGCAAGTTTAAATAAGGCTAGTCCGTTATCAACTTGAAAAAGTGGCACCGAGTCGGTGCTTTTTTT	GATGATATCTGTCCAAAATACTTTGTCCTAAA	TATG	AGATCGGAAGAGCACACGTACAAGTCCCGGAT	tggaaaggacgaaacaccgATCTGTCCAAAATACTTTGTGTTTAAGAGCTATGCTGGAAACAGCATAGCAAGTTTAAATAAGGCTAGTCCGTTATCAACTTGAAAAAGTGGCACCGAGTCGGTGCTTTTTTTGATGATATCTGTCCAAAATACTTTGTCCTAAATATGAGATCGGAAGAGCACACGTACAAGTCCCGGAT
13_3347_pos	tggaaaggacgaaacaccg	TTTGGACAGATATCATCAAC	GTTTAAGAGCTATGCTGGAAACAGCATAGCAAGTTTAAATAAGGCTAGTCCGTTATCAACTTGAAAAAGTGGCACCGAGTCGGTGCTTTTTTT	AAGTATTTTGGACAGATATCATCAACGAAGCC	GACC	AGATCGGAAGAGCACACGTACAAGTCCCGGAT	tggaaaggacgaaacaccgTTTGGACAGATATCATCAACGTTTAAGAGCTATGCTGGAAACAGCATAGCAAGTTTAAATAAGGCTAGTCCGTTATCAACTTGAAAAAGTGGCACCGAGTCGGTGCTTTTTTTAAGTATTTTGGACAGATATCATCAACGAAGCCGACCAGATCGGAAGAGCACACGTACAAGTCCCGGAT
13_3348_neg	tggaaaggacgaaacaccg	TATCTGTCCAAAATACTTTG	GTTTAAGAGCTATGCTGGAAACAGCATAGCAAGTTTAAATAAGGCTAGTCCGTTATCAACTTGAAAAAGTGGCACCGAGTCGGTGCTTTTTTT	TGATGATATCTGTCCAAAATACTTTGTCCTAA	TTAC	AGATCGGAAGAGCACACGTACAAGTCCCGGAT	tggaaaggacgaaacaccgTATCTGTCCAAAATACTTTGGTTTAAGAGCTATGCTGGAAACAGCATAGCAAGTTTAAATAAGGCTAGTCCGTTATCAACTTGAAAAAGTGGCACCGAGTCGGTGCTTTTTTTTGATGATATCTGTCCAAAATACTTTGTCCTAATTACAGATCGGAAGAGCACACGTACAAGTCCCGGAT
13_3348_pos	tggaaaggacgaaacaccg	TTGGACAGATATCATCAACG	GTTTAAGAGCTATGCTGGAAACAGCATAGCAAGTTTAAATAAGGCTAGTCCGTTATCAACTTGAAAAAGTGGCACCGAGTCGGTGCTTTTTTT	AGTATTTTGGACAGATATCATCAACGAAGCCA	TCTG	AGATCGGAAGAGCACACGTACAAGTCCCGGAT	tggaaaggacgaaacaccgTTGGACAGATATCATCAACGGTTTAAGAGCTATGCTGGAAACAGCATAGCAAGTTTAAATAAGGCTAGTCCGTTATCAACTTGAAAAAGTGGCACCGAGTCGGTGCTTTTTTTAGTATTTTGGACAGATATCATCAACGAAGCCATCTGAGATCGGAAGAGCACACGTACAAGTCCCGGAT
13_3349_neg	tggaaaggacgaaacaccg	ATATCTGTCCAAAATACTTT	GTTTAAGAGCTATGCTGGAAACAGCATAGCAAGTTTAAATAAGGCTAGTCCGTTATCAACTTGAAAAAGTGGCACCGAGTCGGTGCTTTTTTT	TTGATGATATCTGTCCAAAATACTTTGTCCTA	AAGT	AGATCGGAAGAGCACACGTACAAGTCCCGGAT	tggaaaggacgaaacaccgATATCTGTCCAAAATACTTTGTTTAAGAGCTATGCTGGAAACAGCATAGCAAGTTTAAATAAGGCTAGTCCGTTATCAACTTGAAAAAGTGGCACCGAGTCGGTGCTTTTTTTTTGATGATATCTGTCCAAAATACTTTGTCCTAAAGTAGATCGGAAGAGCACACGTACAAGTCCCGGAT
13_3349_pos	tggaaaggacgaaacaccg	TGGACAGATATCATCAACGA	GTTTAAGAGCTATGCTGGAAACAGCATAGCAAGTTTAAATAAGGCTAGTCCGTTATCAACTTGAAAAAGTGGCACCGAGTCGGTGCTTTTTTT	GTATTTTGGACAGATATCATCAACGAAGCCAT	CTAC	AGATCGGAAGAGCACACGTACAAGTCCCGGAT	tggaaaggacgaaacaccgTGGACAGATATCATCAACGAGTTTAAGAGCTATGCTGGAAACAGCATAGCAAGTTTAAATAAGGCTAGTCCGTTATCAACTTGAAAAAGTGGCACCGAGTCGGTGCTTTTTTTGTATTTTGGACAGATATCATCAACGAAGCCATCTACAGATCGGAAGAGCACACGTACAAGTCCCGGAT
13_3350_neg	tggaaaggacgaaacaccg	ATATCTGTCCAAAATACTT	GTTTAAGAGCTATGCTGGAAACAGCATAGCAAGTTTAAATAAGGCTAGTCCGTTATCAACTTGAAAAAGTGGCACCGAGTCGGTGCTTTTTTT	GTTGATGATATCTGTCCAAAATACTTTGTCCT	CCTT	AGATCGGAAGAGCACACGTACAAGTCCCGGAT	tggaaaggacgaaacaccgATATCTGTCCAAAATACTTGTTTAAGAGCTATGCTGGAAACAGCATAGCAAGTTTAAATAAGGCTAGTCCGTTATCAACTTGAAAAAGTGGCACCGAGTCGGTGCTTTTTTTGTTGATGATATCTGTCCAAAATACTTTGTCCTCCTTAGATCGGAAGAGCACACGTACAAGTCCCGGAT
13_3350_pos	tggaaaggacgaaacaccg	GACAGATATCATCAACGAA	GTTTAAGAGCTATGCTGGAAACAGCATAGCAAGTTTAAATAAGGCTAGTCCGTTATCAACTTGAAAAAGTGGCACCGAGTCGGTGCTTTTTTT	TATTTTGGACAGATATCATCAACGAAGCCATT	ATCG	AGATCGGAAGAGCACACGTACAAGTCCCGGAT	tggaaaggacgaaacaccgGACAGATATCATCAACGAAGTTTAAGAGCTATGCTGGAAACAGCATAGCAAGTTTAAATAAGGCTAGTCCGTTATCAACTTGAAAAAGTGGCACCGAGTCGGTGCTTTTTTTTATTTTGGACAGATATCATCAACGAAGCCATTATCGAGATCGGAAGAGCACACGTACAAGTCCCGGAT
13_3351_neg	tggaaaggacgaaacaccg	TGATATCTGTCCAAAATACT	GTTTAAGAGCTATGCTGGAAACAGCATAGCAAGTTTAAATAAGGCTAGTCCGTTATCAACTTGAAAAAGTGGCACCGAGTCGGTGCTTTTTTT	CGTTGATGATATCTGTCCAAAATACTTTGTCC	TATA	AGATCGGAAGAGCACACGTACAAGTCCCGGAT	tggaaaggacgaaacaccgTGATATCTGTCCAAAATACTGTTTAAGAGCTATGCTGGAAACAGCATAGCAAGTTTAAATAAGGCTAGTCCGTTATCAACTTGAAAAAGTGGCACCGAGTCGGTGCTTTTTTTCGTTGATGATATCTGTCCAAAATACTTTGTCCTATAAGATCGGAAGAGCACACGTACAAGTCCCGGAT
13_3351_pos	tggaaaggacgaaacaccg	ACAGATATCATCAACGAAG	GTTTAAGAGCTATGCTGGAAACAGCATAGCAAGTTTAAATAAGGCTAGTCCGTTATCAACTTGAAAAAGTGGCACCGAGTCGGTGCTTTTTTT	ATTTTGGACAGATATCATCAACGAAGCCATTT	TGAA	AGATCGGAAGAGCACACGTACAAGTCCCGGAT	tggaaaggacgaaacaccgACAGATATCATCAACGAAGGTTTAAGAGCTATGCTGGAAACAGCATAGCAAGTTTAAATAAGGCTAGTCCGTTATCAACTTGAAAAAGTGGCACCGAGTCGGTGCTTTTTTTATTTTGGACAGATATCATCAACGAAGCCATTTTGAAAGATCGGAAGAGCACACGTACAAGTCCCGGAT
13_3352_neg	tggaaaggacgaaacaccg	ATGATATCTGTCCAAAATAC	GTTTAAGAGCTATGCTGGAAACAGCATAGCAAGTTTAAATAAGGCTAGTCCGTTATCAACTTGAAAAAGTGGCACCGAGTCGGTGCTTTTTTT	TCGTTGATGATATCTGTCCAAAATACTTTGTC	AGGT	AGATCGGAAGAGCACACGTACAAGTCCCGGAT	tggaaaggacgaaacaccgATGATATCTGTCCAAAATACGTTTAAGAGCTATGCTGGAAACAGCATAGCAAGTTTAAATAAGGCTAGTCCGTTATCAACTTGAAAAAGTGGCACCGAGTCGGTGCTTTTTTTTCGTTGATGATATCTGTCCAAAATACTTTGTCAGGTAGATCGGAAGAGCACACGTACAAGTCCCGGAT
13_3352_pos	tggaaaggacgaaacaccg	ACAGATATCATCAACGAAGC	GTTTAAGAGCTATGCTGGAAACAGCATAGCAAGTTTAAATAAGGCTAGTCCGTTATCAACTTGAAAAAGTGGCACCGAGTCGGTGCTTTTTTT	TTTTGGACAGATATCATCAACGAAGCCATTTT	GTGT	AGATCGGAAGAGCACACGTACAAGTCCCGGAT	tggaaaggacgaaacaccgACAGATATCATCAACGAAGCGTTTAAGAGCTATGCTGGAAACAGCATAGCAAGTTTAAATAAGGCTAGTCCGTTATCAACTTGAAAAAGTGGCACCGAGTCGGTGCTTTTTTTTTTTGGACAGATATCATCAACGAAGCCATTTTGTGTAGATCGGAAGAGCACACGTACAAGTCCCGGAT
13_3353_neg	tggaaaggacgaaacaccg	ATGATATCTGTCCAAAATA	GTTTAAGAGCTATGCTGGAAACAGCATAGCAAGTTTAAATAAGGCTAGTCCGTTATCAACTTGAAAAAGTGGCACCGAGTCGGTGCTTTTTTT	TTCGTTGATGATATCTGTCCAAAATACTTTGT	TTAG	AGATCGGAAGAGCACACGTACAAGTCCCGGAT	tggaaaggacgaaacaccgATGATATCTGTCCAAAATAGTTTAAGAGCTATGCTGGAAACAGCATAGCAAGTTTAAATAAGGCTAGTCCGTTATCAACTTGAAAAAGTGGCACCGAGTCGGTGCTTTTTTTTTCGTTGATGATATCTGTCCAAAATACTTTGTTTAGAGATCGGAAGAGCACACGTACAAGTCCCGGAT
13_3353_pos	tggaaaggacgaaacaccg	CAGATATCATCAACGAAGCC	GTTTAAGAGCTATGCTGGAAACAGCATAGCAAGTTTAAATAAGGCTAGTCCGTTATCAACTTGAAAAAGTGGCACCGAGTCGGTGCTTTTTTT	TTTGGACAGATATCATCAACGAAGCCATTTTC	GCCC	AGATCGGAAGAGCACACGTACAAGTCCCGGAT	tggaaaggacgaaacaccgCAGATATCATCAACGAAGCCGTTTAAGAGCTATGCTGGAAACAGCATAGCAAGTTTAAATAAGGCTAGTCCGTTATCAACTTGAAAAAGTGGCACCGAGTCGGTGCTTTTTTTTTTGGACAGATATCATCAACGAAGCCATTTTCGCCCAGATCGGAAGAGCACACGTACAAGTCCCGGAT
13_3354_neg	tggaaaggacgaaacaccg	TGATGATATCTGTCCAAAAT	GTTTAAGAGCTATGCTGGAAACAGCATAGCAAGTTTAAATAAGGCTAGTCCGTTATCAACTTGAAAAAGTGGCACCGAGTCGGTGCTTTTTTT	CTTCGTTGATGATATCTGTCCAAAATACTTTG	TCTA	AGATCGGAAGAGCACACGTACAAGTCCCGGAT	tggaaaggacgaaacaccgTGATGATATCTGTCCAAAATGTTTAAGAGCTATGCTGGAAACAGCATAGCAAGTTTAAATAAGGCTAGTCCGTTATCAACTTGAAAAAGTGGCACCGAGTCGGTGCTTTTTTTCTTCGTTGATGATATCTGTCCAAAATACTTTGTCTAAGATCGGAAGAGCACACGTACAAGTCCCGGAT
13_3354_pos	tggaaaggacgaaacaccg	AGATATCATCAACGAAGCCA	GTTTAAGAGCTATGCTGGAAACAGCATAGCAAGTTTAAATAAGGCTAGTCCGTTATCAACTTGAAAAAGTGGCACCGAGTCGGTGCTTTTTTT	TTGGACAGATATCATCAACGAAGCCATTTTCA	TAGA	AGATCGGAAGAGCACACGTACAAGTCCCGGAT	tggaaaggacgaaacaccgAGATATCATCAACGAAGCCAGTTTAAGAGCTATGCTGGAAACAGCATAGCAAGTTTAAATAAGGCTAGTCCGTTATCAACTTGAAAAAGTGGCACCGAGTCGGTGCTTTTTTTTTGGACAGATATCATCAACGAAGCCATTTTCATAGAAGATCGGAAGAGCACACGTACAAGTCCCGGAT
13_3355_neg	tggaaaggacgaaacaccg	TTGATGATATCTGTCCAAAA	GTTTAAGAGCTATGCTGGAAACAGCATAGCAAGTTTAAATAAGGCTAGTCCGTTATCAACTTGAAAAAGTGGCACCGAGTCGGTGCTTTTTTT	GCTTCGTTGATGATATCTGTCCAAAATACTTT	GAGT	AGATCGGAAGAGCACACGTACAAGTCCCGGAT	tggaaaggacgaaacaccgTTGATGATATCTGTCCAAAAGTTTAAGAGCTATGCTGGAAACAGCATAGCAAGTTTAAATAAGGCTAGTCCGTTATCAACTTGAAAAAGTGGCACCGAGTCGGTGCTTTTTTTGCTTCGTTGATGATATCTGTCCAAAATACTTTGAGTAGATCGGAAGAGCACACGTACAAGTCCCGGAT
13_3355_pos	tggaaaggacgaaacaccg	ATATCATCAACGAAGCCAT	GTTTAAGAGCTATGCTGGAAACAGCATAGCAAGTTTAAATAAGGCTAGTCCGTTATCAACTTGAAAAAGTGGCACCGAGTCGGTGCTTTTTTT	TGGACAGATATCATCAACGAAGCCATTTTCAG	TTGG	AGATCGGAAGAGCACACGTACAAGTCCCGGAT	tggaaaggacgaaacaccgATATCATCAACGAAGCCATGTTTAAGAGCTATGCTGGAAACAGCATAGCAAGTTTAAATAAGGCTAGTCCGTTATCAACTTGAAAAAGTGGCACCGAGTCGGTGCTTTTTTTTGGACAGATATCATCAACGAAGCCATTTTCAGTTGGAGATCGGAAGAGCACACGTACAAGTCCCGGAT
13_3356_neg	tggaaaggacgaaacaccg	TTGATGATATCTGTCCAAA	GTTTAAGAGCTATGCTGGAAACAGCATAGCAAGTTTAAATAAGGCTAGTCCGTTATCAACTTGAAAAAGTGGCACCGAGTCGGTGCTTTTTTT	GGCTTCGTTGATGATATCTGTCCAAAATACTT	GCCA	AGATCGGAAGAGCACACGTACAAGTCCCGGAT	tggaaaggacgaaacaccgTTGATGATATCTGTCCAAAGTTTAAGAGCTATGCTGGAAACAGCATAGCAAGTTTAAATAAGGCTAGTCCGTTATCAACTTGAAAAAGTGGCACCGAGTCGGTGCTTTTTTTGGCTTCGTTGATGATATCTGTCCAAAATACTTGCCAAGATCGGAAGAGCACACGTACAAGTCCCGGAT
13_3356_pos	tggaaaggacgaaacaccg	ATATCATCAACGAAGCCATT	GTTTAAGAGCTATGCTGGAAACAGCATAGCAAGTTTAAATAAGGCTAGTCCGTTATCAACTTGAAAAAGTGGCACCGAGTCGGTGCTTTTTTT	GGACAGATATCATCAACGAAGCCATTTTCAGT	TGAC	AGATCGGAAGAGCACACGTACAAGTCCCGGAT	tggaaaggacgaaacaccgATATCATCAACGAAGCCATTGTTTAAGAGCTATGCTGGAAACAGCATAGCAAGTTTAAATAAGGCTAGTCCGTTATCAACTTGAAAAAGTGGCACCGAGTCGGTGCTTTTTTTGGACAGATATCATCAACGAAGCCATTTTCAGTTGACAGATCGGAAGAGCACACGTACAAGTCCCGGAT
13_3357_neg	tggaaaggacgaaacaccg	CGTTGATGATATCTGTCCAA	GTTTAAGAGCTATGCTGGAAACAGCATAGCAAGTTTAAATAAGGCTAGTCCGTTATCAACTTGAAAAAGTGGCACCGAGTCGGTGCTTTTTTT	TGGCTTCGTTGATGATATCTGTCCAAAATACT	AAAC	AGATCGGAAGAGCACACGTACAAGTCCCGGAT	tggaaaggacgaaacaccgCGTTGATGATATCTGTCCAAGTTTAAGAGCTATGCTGGAAACAGCATAGCAAGTTTAAATAAGGCTAGTCCGTTATCAACTTGAAAAAGTGGCACCGAGTCGGTGCTTTTTTTTGGCTTCGTTGATGATATCTGTCCAAAATACTAAACAGATCGGAAGAGCACACGTACAAGTCCCGGAT
13_3357_pos	tggaaaggacgaaacaccg	TATCATCAACGAAGCCATTT	GTTTAAGAGCTATGCTGGAAACAGCATAGCAAGTTTAAATAAGGCTAGTCCGTTATCAACTTGAAAAAGTGGCACCGAGTCGGTGCTTTTTTT	GACAGATATCATCAACGAAGCCATTTTCAGTG	GGAT	AGATCGGAAGAGCACACGTACAAGTCCCGGAT	tggaaaggacgaaacaccgTATCATCAACGAAGCCATTTGTTTAAGAGCTATGCTGGAAACAGCATAGCAAGTTTAAATAAGGCTAGTCCGTTATCAACTTGAAAAAGTGGCACCGAGTCGGTGCTTTTTTTGACAGATATCATCAACGAAGCCATTTTCAGTGGGATAGATCGGAAGAGCACACGTACAAGTCCCGGAT
13_3358_neg	tggaaaggacgaaacaccg	TCGTTGATGATATCTGTCCA	GTTTAAGAGCTATGCTGGAAACAGCATAGCAAGTTTAAATAAGGCTAGTCCGTTATCAACTTGAAAAAGTGGCACCGAGTCGGTGCTTTTTTT	ATGGCTTCGTTGATGATATCTGTCCAAAATAC	CAGC	AGATCGGAAGAGCACACGTACAAGTCCCGGAT	tggaaaggacgaaacaccgTCGTTGATGATATCTGTCCAGTTTAAGAGCTATGCTGGAAACAGCATAGCAAGTTTAAATAAGGCTAGTCCGTTATCAACTTGAAAAAGTGGCACCGAGTCGGTGCTTTTTTTATGGCTTCGTTGATGATATCTGTCCAAAATACCAGCAGATCGGAAGAGCACACGTACAAGTCCCGGAT
13_3359_neg	tggaaaggacgaaacaccg	TTCGTTGATGATATCTGTCC	GTTTAAGAGCTATGCTGGAAACAGCATAGCAAGTTTAAATAAGGCTAGTCCGTTATCAACTTGAAAAAGTGGCACCGAGTCGGTGCTTTTTTT	AATGGCTTCGTTGATGATATCTGTCCAAAATA	TTTT	AGATCGGAAGAGCACACGTACAAGTCCCGGAT	tggaaaggacgaaacaccgTTCGTTGATGATATCTGTCCGTTTAAGAGCTATGCTGGAAACAGCATAGCAAGTTTAAATAAGGCTAGTCCGTTATCAACTTGAAAAAGTGGCACCGAGTCGGTGCTTTTTTTAATGGCTTCGTTGATGATATCTGTCCAAAATATTTTAGATCGGAAGAGCACACGTACAAGTCCCGGAT
13_3360_neg	tggaaaggacgaaacaccg	CTTCGTTGATGATATCTGTC	GTTTAAGAGCTATGCTGGAAACAGCATAGCAAGTTTAAATAAGGCTAGTCCGTTATCAACTTGAAAAAGTGGCACCGAGTCGGTGCTTTTTTT	AAATGGCTTCGTTGATGATATCTGTCCAAAAT	GTCC	AGATCGGAAGAGCACACGTACAAGTCCCGGAT	tggaaaggacgaaacaccgCTTCGTTGATGATATCTGTCGTTTAAGAGCTATGCTGGAAACAGCATAGCAAGTTTAAATAAGGCTAGTCCGTTATCAACTTGAAAAAGTGGCACCGAGTCGGTGCTTTTTTTAAATGGCTTCGTTGATGATATCTGTCCAAAATGTCCAGATCGGAAGAGCACACGTACAAGTCCCGGAT
13_3361_neg	tggaaaggacgaaacaccg	CTTCGTTGATGATATCTGT	GTTTAAGAGCTATGCTGGAAACAGCATAGCAAGTTTAAATAAGGCTAGTCCGTTATCAACTTGAAAAAGTGGCACCGAGTCGGTGCTTTTTTT	AAAATGGCTTCGTTGATGATATCTGTCCAAAA	AACC	AGATCGGAAGAGCACACGTACAAGTCCCGGAT	tggaaaggacgaaacaccgCTTCGTTGATGATATCTGTGTTTAAGAGCTATGCTGGAAACAGCATAGCAAGTTTAAATAAGGCTAGTCCGTTATCAACTTGAAAAAGTGGCACCGAGTCGGTGCTTTTTTTAAAATGGCTTCGTTGATGATATCTGTCCAAAAAACCAGATCGGAAGAGCACACGTACAAGTCCCGGAT
13_3362_neg	tggaaaggacgaaacaccg	GCTTCGTTGATGATATCTG	GTTTAAGAGCTATGCTGGAAACAGCATAGCAAGTTTAAATAAGGCTAGTCCGTTATCAACTTGAAAAAGTGGCACCGAGTCGGTGCTTTTTTT	GAAAATGGCTTCGTTGATGATATCTGTCCAAA	AGCA	AGATCGGAAGAGCACACGTACAAGTCCCGGAT	tggaaaggacgaaacaccgGCTTCGTTGATGATATCTGGTTTAAGAGCTATGCTGGAAACAGCATAGCAAGTTTAAATAAGGCTAGTCCGTTATCAACTTGAAAAAGTGGCACCGAGTCGGTGCTTTTTTTGAAAATGGCTTCGTTGATGATATCTGTCCAAAAGCAAGATCGGAAGAGCACACGTACAAGTCCCGGAT
13_3363_neg	tggaaaggacgaaacaccg	TGGCTTCGTTGATGATATCT	GTTTAAGAGCTATGCTGGAAACAGCATAGCAAGTTTAAATAAGGCTAGTCCGTTATCAACTTGAAAAAGTGGCACCGAGTCGGTGCTTTTTTT	TGAAAATGGCTTCGTTGATGATATCTGTCCAA	ATTC	AGATCGGAAGAGCACACGTACAAGTCCCGGAT	tggaaaggacgaaacaccgTGGCTTCGTTGATGATATCTGTTTAAGAGCTATGCTGGAAACAGCATAGCAAGTTTAAATAAGGCTAGTCCGTTATCAACTTGAAAAAGTGGCACCGAGTCGGTGCTTTTTTTTGAAAATGGCTTCGTTGATGATATCTGTCCAAATTCAGATCGGAAGAGCACACGTACAAGTCCCGGAT
13_3364_neg	tggaaaggacgaaacaccg	ATGGCTTCGTTGATGATATC	GTTTAAGAGCTATGCTGGAAACAGCATAGCAAGTTTAAATAAGGCTAGTCCGTTATCAACTTGAAAAAGTGGCACCGAGTCGGTGCTTTTTTT	CTGAAAATGGCTTCGTTGATGATATCTGTCCA	TACA	AGATCGGAAGAGCACACGTACAAGTCCCGGAT	tggaaaggacgaaacaccgATGGCTTCGTTGATGATATCGTTTAAGAGCTATGCTGGAAACAGCATAGCAAGTTTAAATAAGGCTAGTCCGTTATCAACTTGAAAAAGTGGCACCGAGTCGGTGCTTTTTTTCTGAAAATGGCTTCGTTGATGATATCTGTCCATACAAGATCGGAAGAGCACACGTACAAGTCCCGGAT
13_3365_neg	tggaaaggacgaaacaccg	AATGGCTTCGTTGATGATAT	GTTTAAGAGCTATGCTGGAAACAGCATAGCAAGTTTAAATAAGGCTAGTCCGTTATCAACTTGAAAAAGTGGCACCGAGTCGGTGCTTTTTTT	ACTGAAAATGGCTTCGTTGATGATATCTGTCC	TGCG	AGATCGGAAGAGCACACGTACAAGTCCCGGAT	tggaaaggacgaaacaccgAATGGCTTCGTTGATGATATGTTTAAGAGCTATGCTGGAAACAGCATAGCAAGTTTAAATAAGGCTAGTCCGTTATCAACTTGAAAAAGTGGCACCGAGTCGGTGCTTTTTTTACTGAAAATGGCTTCGTTGATGATATCTGTCCTGCGAGATCGGAAGAGCACACGTACAAGTCCCGGAT
13_3366_neg	tggaaaggacgaaacaccg	AAATGGCTTCGTTGATGATA	GTTTAAGAGCTATGCTGGAAACAGCATAGCAAGTTTAAATAAGGCTAGTCCGTTATCAACTTGAAAAAGTGGCACCGAGTCGGTGCTTTTTTT	CACTGAAAATGGCTTCGTTGATGATATCTGTC	GTTG	AGATCGGAAGAGCACACGTACAAGTCCCGGAT	tggaaaggacgaaacaccgAAATGGCTTCGTTGATGATAGTTTAAGAGCTATGCTGGAAACAGCATAGCAAGTTTAAATAAGGCTAGTCCGTTATCAACTTGAAAAAGTGGCACCGAGTCGGTGCTTTTTTTCACTGAAAATGGCTTCGTTGATGATATCTGTCGTTGAGATCGGAAGAGCACACGTACAAGTCCCGGAT
13_3367_neg	tggaaaggacgaaacaccg	AAAATGGCTTCGTTGATGAT	GTTTAAGAGCTATGCTGGAAACAGCATAGCAAGTTTAAATAAGGCTAGTCCGTTATCAACTTGAAAAAGTGGCACCGAGTCGGTGCTTTTTTT	GCACTGAAAATGGCTTCGTTGATGATATCTGT	TCCA	AGATCGGAAGAGCACACGTACAAGTCCCGGAT	tggaaaggacgaaacaccgAAAATGGCTTCGTTGATGATGTTTAAGAGCTATGCTGGAAACAGCATAGCAAGTTTAAATAAGGCTAGTCCGTTATCAACTTGAAAAAGTGGCACCGAGTCGGTGCTTTTTTTGCACTGAAAATGGCTTCGTTGATGATATCTGTTCCAAGATCGGAAGAGCACACGTACAAGTCCCGGAT
13_3368_neg	tggaaaggacgaaacaccg	AAAATGGCTTCGTTGATGA	GTTTAAGAGCTATGCTGGAAACAGCATAGCAAGTTTAAATAAGGCTAGTCCGTTATCAACTTGAAAAAGTGGCACCGAGTCGGTGCTTTTTTT	GGCACTGAAAATGGCTTCGTTGATGATATCTG	GCAT	AGATCGGAAGAGCACACGTACAAGTCCCGGAT	tggaaaggacgaaacaccgAAAATGGCTTCGTTGATGAGTTTAAGAGCTATGCTGGAAACAGCATAGCAAGTTTAAATAAGGCTAGTCCGTTATCAACTTGAAAAAGTGGCACCGAGTCGGTGCTTTTTTTGGCACTGAAAATGGCTTCGTTGATGATATCTGGCATAGATCGGAAGAGCACACGTACAAGTCCCGGAT
13_3369_neg	tggaaaggacgaaacaccg	TGAAAATGGCTTCGTTGATG	GTTTAAGAGCTATGCTGGAAACAGCATAGCAAGTTTAAATAAGGCTAGTCCGTTATCAACTTGAAAAAGTGGCACCGAGTCGGTGCTTTTTTT	TGGCACTGAAAATGGCTTCGTTGATGATATCT	CGTT	AGATCGGAAGAGCACACGTACAAGTCCCGGAT	tggaaaggacgaaacaccgTGAAAATGGCTTCGTTGATGGTTTAAGAGCTATGCTGGAAACAGCATAGCAAGTTTAAATAAGGCTAGTCCGTTATCAACTTGAAAAAGTGGCACCGAGTCGGTGCTTTTTTTTGGCACTGAAAATGGCTTCGTTGATGATATCTCGTTAGATCGGAAGAGCACACGTACAAGTCCCGGAT
13_3370_neg	tggaaaggacgaaacaccg	CTGAAAATGGCTTCGTTGAT	GTTTAAGAGCTATGCTGGAAACAGCATAGCAAGTTTAAATAAGGCTAGTCCGTTATCAACTTGAAAAAGTGGCACCGAGTCGGTGCTTTTTTT	TTGGCACTGAAAATGGCTTCGTTGATGATATC	GCGC	AGATCGGAAGAGCACACGTACAAGTCCCGGAT	tggaaaggacgaaacaccgCTGAAAATGGCTTCGTTGATGTTTAAGAGCTATGCTGGAAACAGCATAGCAAGTTTAAATAAGGCTAGTCCGTTATCAACTTGAAAAAGTGGCACCGAGTCGGTGCTTTTTTTTTGGCACTGAAAATGGCTTCGTTGATGATATCGCGCAGATCGGAAGAGCACACGTACAAGTCCCGGAT
13_3371_neg	tggaaaggacgaaacaccg	ACTGAAAATGGCTTCGTTGA	GTTTAAGAGCTATGCTGGAAACAGCATAGCAAGTTTAAATAAGGCTAGTCCGTTATCAACTTGAAAAAGTGGCACCGAGTCGGTGCTTTTTTT	GTTGGCACTGAAAATGGCTTCGTTGATGATAT	AGTT	AGATCGGAAGAGCACACGTACAAGTCCCGGAT	tggaaaggacgaaacaccgACTGAAAATGGCTTCGTTGAGTTTAAGAGCTATGCTGGAAACAGCATAGCAAGTTTAAATAAGGCTAGTCCGTTATCAACTTGAAAAAGTGGCACCGAGTCGGTGCTTTTTTTGTTGGCACTGAAAATGGCTTCGTTGATGATATAGTTAGATCGGAAGAGCACACGTACAAGTCCCGGAT
13_3372_neg	tggaaaggacgaaacaccg	CACTGAAAATGGCTTCGTTG	GTTTAAGAGCTATGCTGGAAACAGCATAGCAAGTTTAAATAAGGCTAGTCCGTTATCAACTTGAAAAAGTGGCACCGAGTCGGTGCTTTTTTT	GGTTGGCACTGAAAATGGCTTCGTTGATGATA	CAGG	AGATCGGAAGAGCACACGTACAAGTCCCGGAT	tggaaaggacgaaacaccgCACTGAAAATGGCTTCGTTGGTTTAAGAGCTATGCTGGAAACAGCATAGCAAGTTTAAATAAGGCTAGTCCGTTATCAACTTGAAAAAGTGGCACCGAGTCGGTGCTTTTTTTGGTTGGCACTGAAAATGGCTTCGTTGATGATACAGGAGATCGGAAGAGCACACGTACAAGTCCCGGAT
13_3373_neg	tggaaaggacgaaacaccg	CACTGAAAATGGCTTCGTT	GTTTAAGAGCTATGCTGGAAACAGCATAGCAAGTTTAAATAAGGCTAGTCCGTTATCAACTTGAAAAAGTGGCACCGAGTCGGTGCTTTTTTT	CGGTTGGCACTGAAAATGGCTTCGTTGATGAT	TACC	AGATCGGAAGAGCACACGTACAAGTCCCGGAT	tggaaaggacgaaacaccgCACTGAAAATGGCTTCGTTGTTTAAGAGCTATGCTGGAAACAGCATAGCAAGTTTAAATAAGGCTAGTCCGTTATCAACTTGAAAAAGTGGCACCGAGTCGGTGCTTTTTTTCGGTTGGCACTGAAAATGGCTTCGTTGATGATTACCAGATCGGAAGAGCACACGTACAAGTCCCGGAT
13_3374_neg	tggaaaggacgaaacaccg	GCACTGAAAATGGCTTCGT	GTTTAAGAGCTATGCTGGAAACAGCATAGCAAGTTTAAATAAGGCTAGTCCGTTATCAACTTGAAAAAGTGGCACCGAGTCGGTGCTTTTTTT	GCGGTTGGCACTGAAAATGGCTTCGTTGATGA	GCTC	AGATCGGAAGAGCACACGTACAAGTCCCGGAT	tggaaaggacgaaacaccgGCACTGAAAATGGCTTCGTGTTTAAGAGCTATGCTGGAAACAGCATAGCAAGTTTAAATAAGGCTAGTCCGTTATCAACTTGAAAAAGTGGCACCGAGTCGGTGCTTTTTTTGCGGTTGGCACTGAAAATGGCTTCGTTGATGAGCTCAGATCGGAAGAGCACACGTACAAGTCCCGGAT
13_3375_neg	tggaaaggacgaaacaccg	TGGCACTGAAAATGGCTTCG	GTTTAAGAGCTATGCTGGAAACAGCATAGCAAGTTTAAATAAGGCTAGTCCGTTATCAACTTGAAAAAGTGGCACCGAGTCGGTGCTTTTTTT	GGCGGTTGGCACTGAAAATGGCTTCGTTGATG	AGAA	AGATCGGAAGAGCACACGTACAAGTCCCGGAT	tggaaaggacgaaacaccgTGGCACTGAAAATGGCTTCGGTTTAAGAGCTATGCTGGAAACAGCATAGCAAGTTTAAATAAGGCTAGTCCGTTATCAACTTGAAAAAGTGGCACCGAGTCGGTGCTTTTTTTGGCGGTTGGCACTGAAAATGGCTTCGTTGATGAGAAAGATCGGAAGAGCACACGTACAAGTCCCGGAT
13_3375_pos	tggaaaggacgaaacaccg	TTTCAGTGCCAACCGCCTCA	GTTTAAGAGCTATGCTGGAAACAGCATAGCAAGTTTAAATAAGGCTAGTCCGTTATCAACTTGAAAAAGTGGCACCGAGTCGGTGCTTTTTTT	AGCCATTTTCAGTGCCAACCGCCTCACAGGTT	GAGC	AGATCGGAAGAGCACACGTACAAGTCCCGGAT	tggaaaggacgaaacaccgTTTCAGTGCCAACCGCCTCAGTTTAAGAGCTATGCTGGAAACAGCATAGCAAGTTTAAATAAGGCTAGTCCGTTATCAACTTGAAAAAGTGGCACCGAGTCGGTGCTTTTTTTAGCCATTTTCAGTGCCAACCGCCTCACAGGTTGAGCAGATCGGAAGAGCACACGTACAAGTCCCGGAT
13_3376_neg	tggaaaggacgaaacaccg	TTGGCACTGAAAATGGCTTC	GTTTAAGAGCTATGCTGGAAACAGCATAGCAAGTTTAAATAAGGCTAGTCCGTTATCAACTTGAAAAAGTGGCACCGAGTCGGTGCTTTTTTT	AGGCGGTTGGCACTGAAAATGGCTTCGTTGAT	AAGA	AGATCGGAAGAGCACACGTACAAGTCCCGGAT	tggaaaggacgaaacaccgTTGGCACTGAAAATGGCTTCGTTTAAGAGCTATGCTGGAAACAGCATAGCAAGTTTAAATAAGGCTAGTCCGTTATCAACTTGAAAAAGTGGCACCGAGTCGGTGCTTTTTTTAGGCGGTTGGCACTGAAAATGGCTTCGTTGATAAGAAGATCGGAAGAGCACACGTACAAGTCCCGGAT
13_3376_pos	tggaaaggacgaaacaccg	TTCAGTGCCAACCGCCTCAC	GTTTAAGAGCTATGCTGGAAACAGCATAGCAAGTTTAAATAAGGCTAGTCCGTTATCAACTTGAAAAAGTGGCACCGAGTCGGTGCTTTTTTT	GCCATTTTCAGTGCCAACCGCCTCACAGGTTC	CACT	AGATCGGAAGAGCACACGTACAAGTCCCGGAT	tggaaaggacgaaacaccgTTCAGTGCCAACCGCCTCACGTTTAAGAGCTATGCTGGAAACAGCATAGCAAGTTTAAATAAGGCTAGTCCGTTATCAACTTGAAAAAGTGGCACCGAGTCGGTGCTTTTTTTGCCATTTTCAGTGCCAACCGCCTCACAGGTTCCACTAGATCGGAAGAGCACACGTACAAGTCCCGGAT
13_3377_neg	tggaaaggacgaaacaccg	TTGGCACTGAAAATGGCTT	GTTTAAGAGCTATGCTGGAAACAGCATAGCAAGTTTAAATAAGGCTAGTCCGTTATCAACTTGAAAAAGTGGCACCGAGTCGGTGCTTTTTTT	GAGGCGGTTGGCACTGAAAATGGCTTCGTTGA	TGCA	AGATCGGAAGAGCACACGTACAAGTCCCGGAT	tggaaaggacgaaacaccgTTGGCACTGAAAATGGCTTGTTTAAGAGCTATGCTGGAAACAGCATAGCAAGTTTAAATAAGGCTAGTCCGTTATCAACTTGAAAAAGTGGCACCGAGTCGGTGCTTTTTTTGAGGCGGTTGGCACTGAAAATGGCTTCGTTGATGCAAGATCGGAAGAGCACACGTACAAGTCCCGGAT
13_3377_pos	tggaaaggacgaaacaccg	TCAGTGCCAACCGCCTCACA	GTTTAAGAGCTATGCTGGAAACAGCATAGCAAGTTTAAATAAGGCTAGTCCGTTATCAACTTGAAAAAGTGGCACCGAGTCGGTGCTTTTTTT	CCATTTTCAGTGCCAACCGCCTCACAGGTTCC	GATC	AGATCGGAAGAGCACACGTACAAGTCCCGGAT	tggaaaggacgaaacaccgTCAGTGCCAACCGCCTCACAGTTTAAGAGCTATGCTGGAAACAGCATAGCAAGTTTAAATAAGGCTAGTCCGTTATCAACTTGAAAAAGTGGCACCGAGTCGGTGCTTTTTTTCCATTTTCAGTGCCAACCGCCTCACAGGTTCCGATCAGATCGGAAGAGCACACGTACAAGTCCCGGAT
13_3378_neg	tggaaaggacgaaacaccg	GTTGGCACTGAAAATGGCT	GTTTAAGAGCTATGCTGGAAACAGCATAGCAAGTTTAAATAAGGCTAGTCCGTTATCAACTTGAAAAAGTGGCACCGAGTCGGTGCTTTTTTT	TGAGGCGGTTGGCACTGAAAATGGCTTCGTTG	GGCG	AGATCGGAAGAGCACACGTACAAGTCCCGGAT	tggaaaggacgaaacaccgGTTGGCACTGAAAATGGCTGTTTAAGAGCTATGCTGGAAACAGCATAGCAAGTTTAAATAAGGCTAGTCCGTTATCAACTTGAAAAAGTGGCACCGAGTCGGTGCTTTTTTTTGAGGCGGTTGGCACTGAAAATGGCTTCGTTGGGCGAGATCGGAAGAGCACACGTACAAGTCCCGGAT
13_3378_pos	tggaaaggacgaaacaccg	CAGTGCCAACCGCCTCACAG	GTTTAAGAGCTATGCTGGAAACAGCATAGCAAGTTTAAATAAGGCTAGTCCGTTATCAACTTGAAAAAGTGGCACCGAGTCGGTGCTTTTTTT	CATTTTCAGTGCCAACCGCCTCACAGGTTCCG	GTTA	AGATCGGAAGAGCACACGTACAAGTCCCGGAT	tggaaaggacgaaacaccgCAGTGCCAACCGCCTCACAGGTTTAAGAGCTATGCTGGAAACAGCATAGCAAGTTTAAATAAGGCTAGTCCGTTATCAACTTGAAAAAGTGGCACCGAGTCGGTGCTTTTTTTCATTTTCAGTGCCAACCGCCTCACAGGTTCCGGTTAAGATCGGAAGAGCACACGTACAAGTCCCGGAT
13_3379_neg	tggaaaggacgaaacaccg	CGGTTGGCACTGAAAATGGC	GTTTAAGAGCTATGCTGGAAACAGCATAGCAAGTTTAAATAAGGCTAGTCCGTTATCAACTTGAAAAAGTGGCACCGAGTCGGTGCTTTTTTT	GTGAGGCGGTTGGCACTGAAAATGGCTTCGTT	GTCG	AGATCGGAAGAGCACACGTACAAGTCCCGGAT	tggaaaggacgaaacaccgCGGTTGGCACTGAAAATGGCGTTTAAGAGCTATGCTGGAAACAGCATAGCAAGTTTAAATAAGGCTAGTCCGTTATCAACTTGAAAAAGTGGCACCGAGTCGGTGCTTTTTTTGTGAGGCGGTTGGCACTGAAAATGGCTTCGTTGTCGAGATCGGAAGAGCACACGTACAAGTCCCGGAT
13_3379_pos	tggaaaggacgaaacaccg	AGTGCCAACCGCCTCACAGG	GTTTAAGAGCTATGCTGGAAACAGCATAGCAAGTTTAAATAAGGCTAGTCCGTTATCAACTTGAAAAAGTGGCACCGAGTCGGTGCTTTTTTT	ATTTTCAGTGCCAACCGCCTCACAGGTTCCGA	GCTG	AGATCGGAAGAGCACACGTACAAGTCCCGGAT	tggaaaggacgaaacaccgAGTGCCAACCGCCTCACAGGGTTTAAGAGCTATGCTGGAAACAGCATAGCAAGTTTAAATAAGGCTAGTCCGTTATCAACTTGAAAAAGTGGCACCGAGTCGGTGCTTTTTTTATTTTCAGTGCCAACCGCCTCACAGGTTCCGAGCTGAGATCGGAAGAGCACACGTACAAGTCCCGGAT
13_3380_neg	tggaaaggacgaaacaccg	CGGTTGGCACTGAAAATGG	GTTTAAGAGCTATGCTGGAAACAGCATAGCAAGTTTAAATAAGGCTAGTCCGTTATCAACTTGAAAAAGTGGCACCGAGTCGGTGCTTTTTTT	TGTGAGGCGGTTGGCACTGAAAATGGCTTCGT	CCCG	AGATCGGAAGAGCACACGTACAAGTCCCGGAT	tggaaaggacgaaacaccgCGGTTGGCACTGAAAATGGGTTTAAGAGCTATGCTGGAAACAGCATAGCAAGTTTAAATAAGGCTAGTCCGTTATCAACTTGAAAAAGTGGCACCGAGTCGGTGCTTTTTTTTGTGAGGCGGTTGGCACTGAAAATGGCTTCGTCCCGAGATCGGAAGAGCACACGTACAAGTCCCGGAT
13_3380_pos	tggaaaggacgaaacaccg	TGCCAACCGCCTCACAGGT	GTTTAAGAGCTATGCTGGAAACAGCATAGCAAGTTTAAATAAGGCTAGTCCGTTATCAACTTGAAAAAGTGGCACCGAGTCGGTGCTTTTTTT	TTTTCAGTGCCAACCGCCTCACAGGTTCCGAT	CAAC	AGATCGGAAGAGCACACGTACAAGTCCCGGAT	tggaaaggacgaaacaccgTGCCAACCGCCTCACAGGTGTTTAAGAGCTATGCTGGAAACAGCATAGCAAGTTTAAATAAGGCTAGTCCGTTATCAACTTGAAAAAGTGGCACCGAGTCGGTGCTTTTTTTTTTTCAGTGCCAACCGCCTCACAGGTTCCGATCAACAGATCGGAAGAGCACACGTACAAGTCCCGGAT
13_3381_neg	tggaaaggacgaaacaccg	GCGGTTGGCACTGAAAATG	GTTTAAGAGCTATGCTGGAAACAGCATAGCAAGTTTAAATAAGGCTAGTCCGTTATCAACTTGAAAAAGTGGCACCGAGTCGGTGCTTTTTTT	CTGTGAGGCGGTTGGCACTGAAAATGGCTTCG	CCGT	AGATCGGAAGAGCACACGTACAAGTCCCGGAT	tggaaaggacgaaacaccgGCGGTTGGCACTGAAAATGGTTTAAGAGCTATGCTGGAAACAGCATAGCAAGTTTAAATAAGGCTAGTCCGTTATCAACTTGAAAAAGTGGCACCGAGTCGGTGCTTTTTTTCTGTGAGGCGGTTGGCACTGAAAATGGCTTCGCCGTAGATCGGAAGAGCACACGTACAAGTCCCGGAT
13_3381_pos	tggaaaggacgaaacaccg	TGCCAACCGCCTCACAGGTT	GTTTAAGAGCTATGCTGGAAACAGCATAGCAAGTTTAAATAAGGCTAGTCCGTTATCAACTTGAAAAAGTGGCACCGAGTCGGTGCTTTTTTT	TTTCAGTGCCAACCGCCTCACAGGTTCCGATG	GTCA	AGATCGGAAGAGCACACGTACAAGTCCCGGAT	tggaaaggacgaaacaccgTGCCAACCGCCTCACAGGTTGTTTAAGAGCTATGCTGGAAACAGCATAGCAAGTTTAAATAAGGCTAGTCCGTTATCAACTTGAAAAAGTGGCACCGAGTCGGTGCTTTTTTTTTTCAGTGCCAACCGCCTCACAGGTTCCGATGGTCAAGATCGGAAGAGCACACGTACAAGTCCCGGAT
13_3382_neg	tggaaaggacgaaacaccg	AGGCGGTTGGCACTGAAAAT	GTTTAAGAGCTATGCTGGAAACAGCATAGCAAGTTTAAATAAGGCTAGTCCGTTATCAACTTGAAAAAGTGGCACCGAGTCGGTGCTTTTTTT	CCTGTGAGGCGGTTGGCACTGAAAATGGCTTC	TCCG	AGATCGGAAGAGCACACGTACAAGTCCCGGAT	tggaaaggacgaaacaccgAGGCGGTTGGCACTGAAAATGTTTAAGAGCTATGCTGGAAACAGCATAGCAAGTTTAAATAAGGCTAGTCCGTTATCAACTTGAAAAAGTGGCACCGAGTCGGTGCTTTTTTTCCTGTGAGGCGGTTGGCACTGAAAATGGCTTCTCCGAGATCGGAAGAGCACACGTACAAGTCCCGGAT
13_3382_pos	tggaaaggacgaaacaccg	CCAACCGCCTCACAGGTTC	GTTTAAGAGCTATGCTGGAAACAGCATAGCAAGTTTAAATAAGGCTAGTCCGTTATCAACTTGAAAAAGTGGCACCGAGTCGGTGCTTTTTTT	TTCAGTGCCAACCGCCTCACAGGTTCCGATGT	TATC	AGATCGGAAGAGCACACGTACAAGTCCCGGAT	tggaaaggacgaaacaccgCCAACCGCCTCACAGGTTCGTTTAAGAGCTATGCTGGAAACAGCATAGCAAGTTTAAATAAGGCTAGTCCGTTATCAACTTGAAAAAGTGGCACCGAGTCGGTGCTTTTTTTTTCAGTGCCAACCGCCTCACAGGTTCCGATGTTATCAGATCGGAAGAGCACACGTACAAGTCCCGGAT
13_3383_neg	tggaaaggacgaaacaccg	AGGCGGTTGGCACTGAAAA	GTTTAAGAGCTATGCTGGAAACAGCATAGCAAGTTTAAATAAGGCTAGTCCGTTATCAACTTGAAAAAGTGGCACCGAGTCGGTGCTTTTTTT	ACCTGTGAGGCGGTTGGCACTGAAAATGGCTT	TAAT	AGATCGGAAGAGCACACGTACAAGTCCCGGAT	tggaaaggacgaaacaccgAGGCGGTTGGCACTGAAAAGTTTAAGAGCTATGCTGGAAACAGCATAGCAAGTTTAAATAAGGCTAGTCCGTTATCAACTTGAAAAAGTGGCACCGAGTCGGTGCTTTTTTTACCTGTGAGGCGGTTGGCACTGAAAATGGCTTTAATAGATCGGAAGAGCACACGTACAAGTCCCGGAT
13_3383_pos	tggaaaggacgaaacaccg	CCAACCGCCTCACAGGTTCC	GTTTAAGAGCTATGCTGGAAACAGCATAGCAAGTTTAAATAAGGCTAGTCCGTTATCAACTTGAAAAAGTGGCACCGAGTCGGTGCTTTTTTT	TCAGTGCCAACCGCCTCACAGGTTCCGATGTC	CCTG	AGATCGGAAGAGCACACGTACAAGTCCCGGAT	tggaaaggacgaaacaccgCCAACCGCCTCACAGGTTCCGTTTAAGAGCTATGCTGGAAACAGCATAGCAAGTTTAAATAAGGCTAGTCCGTTATCAACTTGAAAAAGTGGCACCGAGTCGGTGCTTTTTTTTCAGTGCCAACCGCCTCACAGGTTCCGATGTCCCTGAGATCGGAAGAGCACACGTACAAGTCCCGGAT
13_3384_neg	tggaaaggacgaaacaccg	TGAGGCGGTTGGCACTGAAA	GTTTAAGAGCTATGCTGGAAACAGCATAGCAAGTTTAAATAAGGCTAGTCCGTTATCAACTTGAAAAAGTGGCACCGAGTCGGTGCTTTTTTT	AACCTGTGAGGCGGTTGGCACTGAAAATGGCT	CGGA	AGATCGGAAGAGCACACGTACAAGTCCCGGAT	tggaaaggacgaaacaccgTGAGGCGGTTGGCACTGAAAGTTTAAGAGCTATGCTGGAAACAGCATAGCAAGTTTAAATAAGGCTAGTCCGTTATCAACTTGAAAAAGTGGCACCGAGTCGGTGCTTTTTTTAACCTGTGAGGCGGTTGGCACTGAAAATGGCTCGGAAGATCGGAAGAGCACACGTACAAGTCCCGGAT
13_3384_pos	tggaaaggacgaaacaccg	CAACCGCCTCACAGGTTCCG	GTTTAAGAGCTATGCTGGAAACAGCATAGCAAGTTTAAATAAGGCTAGTCCGTTATCAACTTGAAAAAGTGGCACCGAGTCGGTGCTTTTTTT	CAGTGCCAACCGCCTCACAGGTTCCGATGTCA	ACTA	AGATCGGAAGAGCACACGTACAAGTCCCGGAT	tggaaaggacgaaacaccgCAACCGCCTCACAGGTTCCGGTTTAAGAGCTATGCTGGAAACAGCATAGCAAGTTTAAATAAGGCTAGTCCGTTATCAACTTGAAAAAGTGGCACCGAGTCGGTGCTTTTTTTCAGTGCCAACCGCCTCACAGGTTCCGATGTCAACTAAGATCGGAAGAGCACACGTACAAGTCCCGGAT
13_3385_neg	tggaaaggacgaaacaccg	TGAGGCGGTTGGCACTGAA	GTTTAAGAGCTATGCTGGAAACAGCATAGCAAGTTTAAATAAGGCTAGTCCGTTATCAACTTGAAAAAGTGGCACCGAGTCGGTGCTTTTTTT	GAACCTGTGAGGCGGTTGGCACTGAAAATGGC	CGGT	AGATCGGAAGAGCACACGTACAAGTCCCGGAT	tggaaaggacgaaacaccgTGAGGCGGTTGGCACTGAAGTTTAAGAGCTATGCTGGAAACAGCATAGCAAGTTTAAATAAGGCTAGTCCGTTATCAACTTGAAAAAGTGGCACCGAGTCGGTGCTTTTTTTGAACCTGTGAGGCGGTTGGCACTGAAAATGGCCGGTAGATCGGAAGAGCACACGTACAAGTCCCGGAT
13_3385_pos	tggaaaggacgaaacaccg	AACCGCCTCACAGGTTCCGA	GTTTAAGAGCTATGCTGGAAACAGCATAGCAAGTTTAAATAAGGCTAGTCCGTTATCAACTTGAAAAAGTGGCACCGAGTCGGTGCTTTTTTT	AGTGCCAACCGCCTCACAGGTTCCGATGTCAA	ACGA	AGATCGGAAGAGCACACGTACAAGTCCCGGAT	tggaaaggacgaaacaccgAACCGCCTCACAGGTTCCGAGTTTAAGAGCTATGCTGGAAACAGCATAGCAAGTTTAAATAAGGCTAGTCCGTTATCAACTTGAAAAAGTGGCACCGAGTCGGTGCTTTTTTTAGTGCCAACCGCCTCACAGGTTCCGATGTCAAACGAAGATCGGAAGAGCACACGTACAAGTCCCGGAT
13_3386_neg	tggaaaggacgaaacaccg	TGTGAGGCGGTTGGCACTGA	GTTTAAGAGCTATGCTGGAAACAGCATAGCAAGTTTAAATAAGGCTAGTCCGTTATCAACTTGAAAAAGTGGCACCGAGTCGGTGCTTTTTTT	GGAACCTGTGAGGCGGTTGGCACTGAAAATGG	AAAT	AGATCGGAAGAGCACACGTACAAGTCCCGGAT	tggaaaggacgaaacaccgTGTGAGGCGGTTGGCACTGAGTTTAAGAGCTATGCTGGAAACAGCATAGCAAGTTTAAATAAGGCTAGTCCGTTATCAACTTGAAAAAGTGGCACCGAGTCGGTGCTTTTTTTGGAACCTGTGAGGCGGTTGGCACTGAAAATGGAAATAGATCGGAAGAGCACACGTACAAGTCCCGGAT
13_3386_pos	tggaaaggacgaaacaccg	ACCGCCTCACAGGTTCCGAT	GTTTAAGAGCTATGCTGGAAACAGCATAGCAAGTTTAAATAAGGCTAGTCCGTTATCAACTTGAAAAAGTGGCACCGAGTCGGTGCTTTTTTT	GTGCCAACCGCCTCACAGGTTCCGATGTCAAC	ACTG	AGATCGGAAGAGCACACGTACAAGTCCCGGAT	tggaaaggacgaaacaccgACCGCCTCACAGGTTCCGATGTTTAAGAGCTATGCTGGAAACAGCATAGCAAGTTTAAATAAGGCTAGTCCGTTATCAACTTGAAAAAGTGGCACCGAGTCGGTGCTTTTTTTGTGCCAACCGCCTCACAGGTTCCGATGTCAACACTGAGATCGGAAGAGCACACGTACAAGTCCCGGAT
13_3387_neg	tggaaaggacgaaacaccg	CTGTGAGGCGGTTGGCACTG	GTTTAAGAGCTATGCTGGAAACAGCATAGCAAGTTTAAATAAGGCTAGTCCGTTATCAACTTGAAAAAGTGGCACCGAGTCGGTGCTTTTTTT	CGGAACCTGTGAGGCGGTTGGCACTGAAAATG	GTTC	AGATCGGAAGAGCACACGTACAAGTCCCGGAT	tggaaaggacgaaacaccgCTGTGAGGCGGTTGGCACTGGTTTAAGAGCTATGCTGGAAACAGCATAGCAAGTTTAAATAAGGCTAGTCCGTTATCAACTTGAAAAAGTGGCACCGAGTCGGTGCTTTTTTTCGGAACCTGTGAGGCGGTTGGCACTGAAAATGGTTCAGATCGGAAGAGCACACGTACAAGTCCCGGAT
13_3387_pos	tggaaaggacgaaacaccg	CCGCCTCACAGGTTCCGATG	GTTTAAGAGCTATGCTGGAAACAGCATAGCAAGTTTAAATAAGGCTAGTCCGTTATCAACTTGAAAAAGTGGCACCGAGTCGGTGCTTTTTTT	TGCCAACCGCCTCACAGGTTCCGATGTCAACT	GTGA	AGATCGGAAGAGCACACGTACAAGTCCCGGAT	tggaaaggacgaaacaccgCCGCCTCACAGGTTCCGATGGTTTAAGAGCTATGCTGGAAACAGCATAGCAAGTTTAAATAAGGCTAGTCCGTTATCAACTTGAAAAAGTGGCACCGAGTCGGTGCTTTTTTTTGCCAACCGCCTCACAGGTTCCGATGTCAACTGTGAAGATCGGAAGAGCACACGTACAAGTCCCGGAT
13_3388_neg	tggaaaggacgaaacaccg	CCTGTGAGGCGGTTGGCACT	GTTTAAGAGCTATGCTGGAAACAGCATAGCAAGTTTAAATAAGGCTAGTCCGTTATCAACTTGAAAAAGTGGCACCGAGTCGGTGCTTTTTTT	TCGGAACCTGTGAGGCGGTTGGCACTGAAAAT	GCCG	AGATCGGAAGAGCACACGTACAAGTCCCGGAT	tggaaaggacgaaacaccgCCTGTGAGGCGGTTGGCACTGTTTAAGAGCTATGCTGGAAACAGCATAGCAAGTTTAAATAAGGCTAGTCCGTTATCAACTTGAAAAAGTGGCACCGAGTCGGTGCTTTTTTTTCGGAACCTGTGAGGCGGTTGGCACTGAAAATGCCGAGATCGGAAGAGCACACGTACAAGTCCCGGAT
13_3388_pos	tggaaaggacgaaacaccg	CGCCTCACAGGTTCCGATGT	GTTTAAGAGCTATGCTGGAAACAGCATAGCAAGTTTAAATAAGGCTAGTCCGTTATCAACTTGAAAAAGTGGCACCGAGTCGGTGCTTTTTTT	GCCAACCGCCTCACAGGTTCCGATGTCAACTT	GTGC	AGATCGGAAGAGCACACGTACAAGTCCCGGAT	tggaaaggacgaaacaccgCGCCTCACAGGTTCCGATGTGTTTAAGAGCTATGCTGGAAACAGCATAGCAAGTTTAAATAAGGCTAGTCCGTTATCAACTTGAAAAAGTGGCACCGAGTCGGTGCTTTTTTTGCCAACCGCCTCACAGGTTCCGATGTCAACTTGTGCAGATCGGAAGAGCACACGTACAAGTCCCGGAT
13_3389_neg	tggaaaggacgaaacaccg	ACCTGTGAGGCGGTTGGCAC	GTTTAAGAGCTATGCTGGAAACAGCATAGCAAGTTTAAATAAGGCTAGTCCGTTATCAACTTGAAAAAGTGGCACCGAGTCGGTGCTTTTTTT	ATCGGAACCTGTGAGGCGGTTGGCACTGAAAA	TGGC	AGATCGGAAGAGCACACGTACAAGTCCCGGAT	tggaaaggacgaaacaccgACCTGTGAGGCGGTTGGCACGTTTAAGAGCTATGCTGGAAACAGCATAGCAAGTTTAAATAAGGCTAGTCCGTTATCAACTTGAAAAAGTGGCACCGAGTCGGTGCTTTTTTTATCGGAACCTGTGAGGCGGTTGGCACTGAAAATGGCAGATCGGAAGAGCACACGTACAAGTCCCGGAT
13_3389_pos	tggaaaggacgaaacaccg	CCTCACAGGTTCCGATGTC	GTTTAAGAGCTATGCTGGAAACAGCATAGCAAGTTTAAATAAGGCTAGTCCGTTATCAACTTGAAAAAGTGGCACCGAGTCGGTGCTTTTTTT	CCAACCGCCTCACAGGTTCCGATGTCAACTTG	GGGG	AGATCGGAAGAGCACACGTACAAGTCCCGGAT	tggaaaggacgaaacaccgCCTCACAGGTTCCGATGTCGTTTAAGAGCTATGCTGGAAACAGCATAGCAAGTTTAAATAAGGCTAGTCCGTTATCAACTTGAAAAAGTGGCACCGAGTCGGTGCTTTTTTTCCAACCGCCTCACAGGTTCCGATGTCAACTTGGGGGAGATCGGAAGAGCACACGTACAAGTCCCGGAT
13_3390_neg	tggaaaggacgaaacaccg	AACCTGTGAGGCGGTTGGCA	GTTTAAGAGCTATGCTGGAAACAGCATAGCAAGTTTAAATAAGGCTAGTCCGTTATCAACTTGAAAAAGTGGCACCGAGTCGGTGCTTTTTTT	CATCGGAACCTGTGAGGCGGTTGGCACTGAAA	CGGC	AGATCGGAAGAGCACACGTACAAGTCCCGGAT	tggaaaggacgaaacaccgAACCTGTGAGGCGGTTGGCAGTTTAAGAGCTATGCTGGAAACAGCATAGCAAGTTTAAATAAGGCTAGTCCGTTATCAACTTGAAAAAGTGGCACCGAGTCGGTGCTTTTTTTCATCGGAACCTGTGAGGCGGTTGGCACTGAAACGGCAGATCGGAAGAGCACACGTACAAGTCCCGGAT
13_3390_pos	tggaaaggacgaaacaccg	CCTCACAGGTTCCGATGTCA	GTTTAAGAGCTATGCTGGAAACAGCATAGCAAGTTTAAATAAGGCTAGTCCGTTATCAACTTGAAAAAGTGGCACCGAGTCGGTGCTTTTTTT	CAACCGCCTCACAGGTTCCGATGTCAACTTGT	CAAT	AGATCGGAAGAGCACACGTACAAGTCCCGGAT	tggaaaggacgaaacaccgCCTCACAGGTTCCGATGTCAGTTTAAGAGCTATGCTGGAAACAGCATAGCAAGTTTAAATAAGGCTAGTCCGTTATCAACTTGAAAAAGTGGCACCGAGTCGGTGCTTTTTTTCAACCGCCTCACAGGTTCCGATGTCAACTTGTCAATAGATCGGAAGAGCACACGTACAAGTCCCGGAT
13_3391_neg	tggaaaggacgaaacaccg	AACCTGTGAGGCGGTTGGC	GTTTAAGAGCTATGCTGGAAACAGCATAGCAAGTTTAAATAAGGCTAGTCCGTTATCAACTTGAAAAAGTGGCACCGAGTCGGTGCTTTTTTT	ACATCGGAACCTGTGAGGCGGTTGGCACTGAA	AGGC	AGATCGGAAGAGCACACGTACAAGTCCCGGAT	tggaaaggacgaaacaccgAACCTGTGAGGCGGTTGGCGTTTAAGAGCTATGCTGGAAACAGCATAGCAAGTTTAAATAAGGCTAGTCCGTTATCAACTTGAAAAAGTGGCACCGAGTCGGTGCTTTTTTTACATCGGAACCTGTGAGGCGGTTGGCACTGAAAGGCAGATCGGAAGAGCACACGTACAAGTCCCGGAT
13_3391_pos	tggaaaggacgaaacaccg	CTCACAGGTTCCGATGTCAA	GTTTAAGAGCTATGCTGGAAACAGCATAGCAAGTTTAAATAAGGCTAGTCCGTTATCAACTTGAAAAAGTGGCACCGAGTCGGTGCTTTTTTT	AACCGCCTCACAGGTTCCGATGTCAACTTGTT	ATAC	AGATCGGAAGAGCACACGTACAAGTCCCGGAT	tggaaaggacgaaacaccgCTCACAGGTTCCGATGTCAAGTTTAAGAGCTATGCTGGAAACAGCATAGCAAGTTTAAATAAGGCTAGTCCGTTATCAACTTGAAAAAGTGGCACCGAGTCGGTGCTTTTTTTAACCGCCTCACAGGTTCCGATGTCAACTTGTTATACAGATCGGAAGAGCACACGTACAAGTCCCGGAT
13_3392_neg	tggaaaggacgaaacaccg	GAACCTGTGAGGCGGTTGG	GTTTAAGAGCTATGCTGGAAACAGCATAGCAAGTTTAAATAAGGCTAGTCCGTTATCAACTTGAAAAAGTGGCACCGAGTCGGTGCTTTTTTT	GACATCGGAACCTGTGAGGCGGTTGGCACTGA	TTAA	AGATCGGAAGAGCACACGTACAAGTCCCGGAT	tggaaaggacgaaacaccgGAACCTGTGAGGCGGTTGGGTTTAAGAGCTATGCTGGAAACAGCATAGCAAGTTTAAATAAGGCTAGTCCGTTATCAACTTGAAAAAGTGGCACCGAGTCGGTGCTTTTTTTGACATCGGAACCTGTGAGGCGGTTGGCACTGATTAAAGATCGGAAGAGCACACGTACAAGTCCCGGAT
13_3392_pos	tggaaaggacgaaacaccg	TCACAGGTTCCGATGTCAAC	GTTTAAGAGCTATGCTGGAAACAGCATAGCAAGTTTAAATAAGGCTAGTCCGTTATCAACTTGAAAAAGTGGCACCGAGTCGGTGCTTTTTTT	ACCGCCTCACAGGTTCCGATGTCAACTTGTTG	TCTC	AGATCGGAAGAGCACACGTACAAGTCCCGGAT	tggaaaggacgaaacaccgTCACAGGTTCCGATGTCAACGTTTAAGAGCTATGCTGGAAACAGCATAGCAAGTTTAAATAAGGCTAGTCCGTTATCAACTTGAAAAAGTGGCACCGAGTCGGTGCTTTTTTTACCGCCTCACAGGTTCCGATGTCAACTTGTTGTCTCAGATCGGAAGAGCACACGTACAAGTCCCGGAT
13_3393_neg	tggaaaggacgaaacaccg	CGGAACCTGTGAGGCGGTTG	GTTTAAGAGCTATGCTGGAAACAGCATAGCAAGTTTAAATAAGGCTAGTCCGTTATCAACTTGAAAAAGTGGCACCGAGTCGGTGCTTTTTTT	TGACATCGGAACCTGTGAGGCGGTTGGCACTG	CCGC	AGATCGGAAGAGCACACGTACAAGTCCCGGAT	tggaaaggacgaaacaccgCGGAACCTGTGAGGCGGTTGGTTTAAGAGCTATGCTGGAAACAGCATAGCAAGTTTAAATAAGGCTAGTCCGTTATCAACTTGAAAAAGTGGCACCGAGTCGGTGCTTTTTTTTGACATCGGAACCTGTGAGGCGGTTGGCACTGCCGCAGATCGGAAGAGCACACGTACAAGTCCCGGAT
13_3393_pos	tggaaaggacgaaacaccg	CACAGGTTCCGATGTCAACT	GTTTAAGAGCTATGCTGGAAACAGCATAGCAAGTTTAAATAAGGCTAGTCCGTTATCAACTTGAAAAAGTGGCACCGAGTCGGTGCTTTTTTT	CCGCCTCACAGGTTCCGATGTCAACTTGTTGG	TCGA	AGATCGGAAGAGCACACGTACAAGTCCCGGAT	tggaaaggacgaaacaccgCACAGGTTCCGATGTCAACTGTTTAAGAGCTATGCTGGAAACAGCATAGCAAGTTTAAATAAGGCTAGTCCGTTATCAACTTGAAAAAGTGGCACCGAGTCGGTGCTTTTTTTCCGCCTCACAGGTTCCGATGTCAACTTGTTGGTCGAAGATCGGAAGAGCACACGTACAAGTCCCGGAT
13_3394_neg	tggaaaggacgaaacaccg	TCGGAACCTGTGAGGCGGTT	GTTTAAGAGCTATGCTGGAAACAGCATAGCAAGTTTAAATAAGGCTAGTCCGTTATCAACTTGAAAAAGTGGCACCGAGTCGGTGCTTTTTTT	TTGACATCGGAACCTGTGAGGCGGTTGGCACT	AATG	AGATCGGAAGAGCACACGTACAAGTCCCGGAT	tggaaaggacgaaacaccgTCGGAACCTGTGAGGCGGTTGTTTAAGAGCTATGCTGGAAACAGCATAGCAAGTTTAAATAAGGCTAGTCCGTTATCAACTTGAAAAAGTGGCACCGAGTCGGTGCTTTTTTTTTGACATCGGAACCTGTGAGGCGGTTGGCACTAATGAGATCGGAAGAGCACACGTACAAGTCCCGGAT
13_3394_pos	tggaaaggacgaaacaccg	ACAGGTTCCGATGTCAACTT	GTTTAAGAGCTATGCTGGAAACAGCATAGCAAGTTTAAATAAGGCTAGTCCGTTATCAACTTGAAAAAGTGGCACCGAGTCGGTGCTTTTTTT	CGCCTCACAGGTTCCGATGTCAACTTGTTGGC	TTAT	AGATCGGAAGAGCACACGTACAAGTCCCGGAT	tggaaaggacgaaacaccgACAGGTTCCGATGTCAACTTGTTTAAGAGCTATGCTGGAAACAGCATAGCAAGTTTAAATAAGGCTAGTCCGTTATCAACTTGAAAAAGTGGCACCGAGTCGGTGCTTTTTTTCGCCTCACAGGTTCCGATGTCAACTTGTTGGCTTATAGATCGGAAGAGCACACGTACAAGTCCCGGAT
13_3395_neg	tggaaaggacgaaacaccg	ATCGGAACCTGTGAGGCGGT	GTTTAAGAGCTATGCTGGAAACAGCATAGCAAGTTTAAATAAGGCTAGTCCGTTATCAACTTGAAAAAGTGGCACCGAGTCGGTGCTTTTTTT	GTTGACATCGGAACCTGTGAGGCGGTTGGCAC	CGCG	AGATCGGAAGAGCACACGTACAAGTCCCGGAT	tggaaaggacgaaacaccgATCGGAACCTGTGAGGCGGTGTTTAAGAGCTATGCTGGAAACAGCATAGCAAGTTTAAATAAGGCTAGTCCGTTATCAACTTGAAAAAGTGGCACCGAGTCGGTGCTTTTTTTGTTGACATCGGAACCTGTGAGGCGGTTGGCACCGCGAGATCGGAAGAGCACACGTACAAGTCCCGGAT
13_3395_pos	tggaaaggacgaaacaccg	CAGGTTCCGATGTCAACTTG	GTTTAAGAGCTATGCTGGAAACAGCATAGCAAGTTTAAATAAGGCTAGTCCGTTATCAACTTGAAAAAGTGGCACCGAGTCGGTGCTTTTTTT	GCCTCACAGGTTCCGATGTCAACTTGTTGGCT	GAAA	AGATCGGAAGAGCACACGTACAAGTCCCGGAT	tggaaaggacgaaacaccgCAGGTTCCGATGTCAACTTGGTTTAAGAGCTATGCTGGAAACAGCATAGCAAGTTTAAATAAGGCTAGTCCGTTATCAACTTGAAAAAGTGGCACCGAGTCGGTGCTTTTTTTGCCTCACAGGTTCCGATGTCAACTTGTTGGCTGAAAAGATCGGAAGAGCACACGTACAAGTCCCGGAT
13_3396_neg	tggaaaggacgaaacaccg	CATCGGAACCTGTGAGGCGG	GTTTAAGAGCTATGCTGGAAACAGCATAGCAAGTTTAAATAAGGCTAGTCCGTTATCAACTTGAAAAAGTGGCACCGAGTCGGTGCTTTTTTT	AGTTGACATCGGAACCTGTGAGGCGGTTGGCA	GTGG	AGATCGGAAGAGCACACGTACAAGTCCCGGAT	tggaaaggacgaaacaccgCATCGGAACCTGTGAGGCGGGTTTAAGAGCTATGCTGGAAACAGCATAGCAAGTTTAAATAAGGCTAGTCCGTTATCAACTTGAAAAAGTGGCACCGAGTCGGTGCTTTTTTTAGTTGACATCGGAACCTGTGAGGCGGTTGGCAGTGGAGATCGGAAGAGCACACGTACAAGTCCCGGAT
13_3396_pos	tggaaaggacgaaacaccg	AGGTTCCGATGTCAACTTGT	GTTTAAGAGCTATGCTGGAAACAGCATAGCAAGTTTAAATAAGGCTAGTCCGTTATCAACTTGAAAAAGTGGCACCGAGTCGGTGCTTTTTTT	CCTCACAGGTTCCGATGTCAACTTGTTGGCTG	GGAG	AGATCGGAAGAGCACACGTACAAGTCCCGGAT	tggaaaggacgaaacaccgAGGTTCCGATGTCAACTTGTGTTTAAGAGCTATGCTGGAAACAGCATAGCAAGTTTAAATAAGGCTAGTCCGTTATCAACTTGAAAAAGTGGCACCGAGTCGGTGCTTTTTTTCCTCACAGGTTCCGATGTCAACTTGTTGGCTGGGAGAGATCGGAAGAGCACACGTACAAGTCCCGGAT
13_3397_neg	tggaaaggacgaaacaccg	ACATCGGAACCTGTGAGGCG	GTTTAAGAGCTATGCTGGAAACAGCATAGCAAGTTTAAATAAGGCTAGTCCGTTATCAACTTGAAAAAGTGGCACCGAGTCGGTGCTTTTTTT	AAGTTGACATCGGAACCTGTGAGGCGGTTGGC	CTGG	AGATCGGAAGAGCACACGTACAAGTCCCGGAT	tggaaaggacgaaacaccgACATCGGAACCTGTGAGGCGGTTTAAGAGCTATGCTGGAAACAGCATAGCAAGTTTAAATAAGGCTAGTCCGTTATCAACTTGAAAAAGTGGCACCGAGTCGGTGCTTTTTTTAAGTTGACATCGGAACCTGTGAGGCGGTTGGCCTGGAGATCGGAAGAGCACACGTACAAGTCCCGGAT
13_3397_pos	tggaaaggacgaaacaccg	GTTCCGATGTCAACTTGTT	GTTTAAGAGCTATGCTGGAAACAGCATAGCAAGTTTAAATAAGGCTAGTCCGTTATCAACTTGAAAAAGTGGCACCGAGTCGGTGCTTTTTTT	CTCACAGGTTCCGATGTCAACTTGTTGGCTGA	AATT	AGATCGGAAGAGCACACGTACAAGTCCCGGAT	tggaaaggacgaaacaccgGTTCCGATGTCAACTTGTTGTTTAAGAGCTATGCTGGAAACAGCATAGCAAGTTTAAATAAGGCTAGTCCGTTATCAACTTGAAAAAGTGGCACCGAGTCGGTGCTTTTTTTCTCACAGGTTCCGATGTCAACTTGTTGGCTGAAATTAGATCGGAAGAGCACACGTACAAGTCCCGGAT
13_3398_neg	tggaaaggacgaaacaccg	ACATCGGAACCTGTGAGGC	GTTTAAGAGCTATGCTGGAAACAGCATAGCAAGTTTAAATAAGGCTAGTCCGTTATCAACTTGAAAAAGTGGCACCGAGTCGGTGCTTTTTTT	CAAGTTGACATCGGAACCTGTGAGGCGGTTGG	TGTG	AGATCGGAAGAGCACACGTACAAGTCCCGGAT	tggaaaggacgaaacaccgACATCGGAACCTGTGAGGCGTTTAAGAGCTATGCTGGAAACAGCATAGCAAGTTTAAATAAGGCTAGTCCGTTATCAACTTGAAAAAGTGGCACCGAGTCGGTGCTTTTTTTCAAGTTGACATCGGAACCTGTGAGGCGGTTGGTGTGAGATCGGAAGAGCACACGTACAAGTCCCGGAT
13_3398_pos	tggaaaggacgaaacaccg	TTCCGATGTCAACTTGTTG	GTTTAAGAGCTATGCTGGAAACAGCATAGCAAGTTTAAATAAGGCTAGTCCGTTATCAACTTGAAAAAGTGGCACCGAGTCGGTGCTTTTTTT	TCACAGGTTCCGATGTCAACTTGTTGGCTGAA	GGGA	AGATCGGAAGAGCACACGTACAAGTCCCGGAT	tggaaaggacgaaacaccgTTCCGATGTCAACTTGTTGGTTTAAGAGCTATGCTGGAAACAGCATAGCAAGTTTAAATAAGGCTAGTCCGTTATCAACTTGAAAAAGTGGCACCGAGTCGGTGCTTTTTTTTCACAGGTTCCGATGTCAACTTGTTGGCTGAAGGGAAGATCGGAAGAGCACACGTACAAGTCCCGGAT
13_3399_neg	tggaaaggacgaaacaccg	TGACATCGGAACCTGTGAGG	GTTTAAGAGCTATGCTGGAAACAGCATAGCAAGTTTAAATAAGGCTAGTCCGTTATCAACTTGAAAAAGTGGCACCGAGTCGGTGCTTTTTTT	ACAAGTTGACATCGGAACCTGTGAGGCGGTTG	CCGA	AGATCGGAAGAGCACACGTACAAGTCCCGGAT	tggaaaggacgaaacaccgTGACATCGGAACCTGTGAGGGTTTAAGAGCTATGCTGGAAACAGCATAGCAAGTTTAAATAAGGCTAGTCCGTTATCAACTTGAAAAAGTGGCACCGAGTCGGTGCTTTTTTTACAAGTTGACATCGGAACCTGTGAGGCGGTTGCCGAAGATCGGAAGAGCACACGTACAAGTCCCGGAT
13_3399_pos	tggaaaggacgaaacaccg	TTCCGATGTCAACTTGTTGG	GTTTAAGAGCTATGCTGGAAACAGCATAGCAAGTTTAAATAAGGCTAGTCCGTTATCAACTTGAAAAAGTGGCACCGAGTCGGTGCTTTTTTT	CACAGGTTCCGATGTCAACTTGTTGGCTGAAA	CCAT	AGATCGGAAGAGCACACGTACAAGTCCCGGAT	tggaaaggacgaaacaccgTTCCGATGTCAACTTGTTGGGTTTAAGAGCTATGCTGGAAACAGCATAGCAAGTTTAAATAAGGCTAGTCCGTTATCAACTTGAAAAAGTGGCACCGAGTCGGTGCTTTTTTTCACAGGTTCCGATGTCAACTTGTTGGCTGAAACCATAGATCGGAAGAGCACACGTACAAGTCCCGGAT
13_3400_neg	tggaaaggacgaaacaccg	TTGACATCGGAACCTGTGAG	GTTTAAGAGCTATGCTGGAAACAGCATAGCAAGTTTAAATAAGGCTAGTCCGTTATCAACTTGAAAAAGTGGCACCGAGTCGGTGCTTTTTTT	AACAAGTTGACATCGGAACCTGTGAGGCGGTT	TCCT	AGATCGGAAGAGCACACGTACAAGTCCCGGAT	tggaaaggacgaaacaccgTTGACATCGGAACCTGTGAGGTTTAAGAGCTATGCTGGAAACAGCATAGCAAGTTTAAATAAGGCTAGTCCGTTATCAACTTGAAAAAGTGGCACCGAGTCGGTGCTTTTTTTAACAAGTTGACATCGGAACCTGTGAGGCGGTTTCCTAGATCGGAAGAGCACACGTACAAGTCCCGGAT
13_3400_pos	tggaaaggacgaaacaccg	TCCGATGTCAACTTGTTGGC	GTTTAAGAGCTATGCTGGAAACAGCATAGCAAGTTTAAATAAGGCTAGTCCGTTATCAACTTGAAAAAGTGGCACCGAGTCGGTGCTTTTTTT	ACAGGTTCCGATGTCAACTTGTTGGCTGAAAA	TCGG	AGATCGGAAGAGCACACGTACAAGTCCCGGAT	tggaaaggacgaaacaccgTCCGATGTCAACTTGTTGGCGTTTAAGAGCTATGCTGGAAACAGCATAGCAAGTTTAAATAAGGCTAGTCCGTTATCAACTTGAAAAAGTGGCACCGAGTCGGTGCTTTTTTTACAGGTTCCGATGTCAACTTGTTGGCTGAAAATCGGAGATCGGAAGAGCACACGTACAAGTCCCGGAT
13_3401_neg	tggaaaggacgaaacaccg	TTGACATCGGAACCTGTGA	GTTTAAGAGCTATGCTGGAAACAGCATAGCAAGTTTAAATAAGGCTAGTCCGTTATCAACTTGAAAAAGTGGCACCGAGTCGGTGCTTTTTTT	CAACAAGTTGACATCGGAACCTGTGAGGCGGT	ACGG	AGATCGGAAGAGCACACGTACAAGTCCCGGAT	tggaaaggacgaaacaccgTTGACATCGGAACCTGTGAGTTTAAGAGCTATGCTGGAAACAGCATAGCAAGTTTAAATAAGGCTAGTCCGTTATCAACTTGAAAAAGTGGCACCGAGTCGGTGCTTTTTTTCAACAAGTTGACATCGGAACCTGTGAGGCGGTACGGAGATCGGAAGAGCACACGTACAAGTCCCGGAT
13_3401_pos	tggaaaggacgaaacaccg	CCGATGTCAACTTGTTGGCT	GTTTAAGAGCTATGCTGGAAACAGCATAGCAAGTTTAAATAAGGCTAGTCCGTTATCAACTTGAAAAAGTGGCACCGAGTCGGTGCTTTTTTT	CAGGTTCCGATGTCAACTTGTTGGCTGAAAAC	AGCT	AGATCGGAAGAGCACACGTACAAGTCCCGGAT	tggaaaggacgaaacaccgCCGATGTCAACTTGTTGGCTGTTTAAGAGCTATGCTGGAAACAGCATAGCAAGTTTAAATAAGGCTAGTCCGTTATCAACTTGAAAAAGTGGCACCGAGTCGGTGCTTTTTTTCAGGTTCCGATGTCAACTTGTTGGCTGAAAACAGCTAGATCGGAAGAGCACACGTACAAGTCCCGGAT
13_3402_neg	tggaaaggacgaaacaccg	AGTTGACATCGGAACCTGTG	GTTTAAGAGCTATGCTGGAAACAGCATAGCAAGTTTAAATAAGGCTAGTCCGTTATCAACTTGAAAAAGTGGCACCGAGTCGGTGCTTTTTTT	CCAACAAGTTGACATCGGAACCTGTGAGGCGG	TGCT	AGATCGGAAGAGCACACGTACAAGTCCCGGAT	tggaaaggacgaaacaccgAGTTGACATCGGAACCTGTGGTTTAAGAGCTATGCTGGAAACAGCATAGCAAGTTTAAATAAGGCTAGTCCGTTATCAACTTGAAAAAGTGGCACCGAGTCGGTGCTTTTTTTCCAACAAGTTGACATCGGAACCTGTGAGGCGGTGCTAGATCGGAAGAGCACACGTACAAGTCCCGGAT
13_3402_pos	tggaaaggacgaaacaccg	CGATGTCAACTTGTTGGCTG	GTTTAAGAGCTATGCTGGAAACAGCATAGCAAGTTTAAATAAGGCTAGTCCGTTATCAACTTGAAAAAGTGGCACCGAGTCGGTGCTTTTTTT	AGGTTCCGATGTCAACTTGTTGGCTGAAAACC	TACG	AGATCGGAAGAGCACACGTACAAGTCCCGGAT	tggaaaggacgaaacaccgCGATGTCAACTTGTTGGCTGGTTTAAGAGCTATGCTGGAAACAGCATAGCAAGTTTAAATAAGGCTAGTCCGTTATCAACTTGAAAAAGTGGCACCGAGTCGGTGCTTTTTTTAGGTTCCGATGTCAACTTGTTGGCTGAAAACCTACGAGATCGGAAGAGCACACGTACAAGTCCCGGAT
13_3403_neg	tggaaaggacgaaacaccg	AAGTTGACATCGGAACCTGT	GTTTAAGAGCTATGCTGGAAACAGCATAGCAAGTTTAAATAAGGCTAGTCCGTTATCAACTTGAAAAAGTGGCACCGAGTCGGTGCTTTTTTT	GCCAACAAGTTGACATCGGAACCTGTGAGGCG	CTCT	AGATCGGAAGAGCACACGTACAAGTCCCGGAT	tggaaaggacgaaacaccgAAGTTGACATCGGAACCTGTGTTTAAGAGCTATGCTGGAAACAGCATAGCAAGTTTAAATAAGGCTAGTCCGTTATCAACTTGAAAAAGTGGCACCGAGTCGGTGCTTTTTTTGCCAACAAGTTGACATCGGAACCTGTGAGGCGCTCTAGATCGGAAGAGCACACGTACAAGTCCCGGAT
13_3403_pos	tggaaaggacgaaacaccg	ATGTCAACTTGTTGGCTGA	GTTTAAGAGCTATGCTGGAAACAGCATAGCAAGTTTAAATAAGGCTAGTCCGTTATCAACTTGAAAAAGTGGCACCGAGTCGGTGCTTTTTTT	GGTTCCGATGTCAACTTGTTGGCTGAAAACCT	CACA	AGATCGGAAGAGCACACGTACAAGTCCCGGAT	tggaaaggacgaaacaccgATGTCAACTTGTTGGCTGAGTTTAAGAGCTATGCTGGAAACAGCATAGCAAGTTTAAATAAGGCTAGTCCGTTATCAACTTGAAAAAGTGGCACCGAGTCGGTGCTTTTTTTGGTTCCGATGTCAACTTGTTGGCTGAAAACCTCACAAGATCGGAAGAGCACACGTACAAGTCCCGGAT
13_3404_neg	tggaaaggacgaaacaccg	CAAGTTGACATCGGAACCTG	GTTTAAGAGCTATGCTGGAAACAGCATAGCAAGTTTAAATAAGGCTAGTCCGTTATCAACTTGAAAAAGTGGCACCGAGTCGGTGCTTTTTTT	AGCCAACAAGTTGACATCGGAACCTGTGAGGC	GGGT	AGATCGGAAGAGCACACGTACAAGTCCCGGAT	tggaaaggacgaaacaccgCAAGTTGACATCGGAACCTGGTTTAAGAGCTATGCTGGAAACAGCATAGCAAGTTTAAATAAGGCTAGTCCGTTATCAACTTGAAAAAGTGGCACCGAGTCGGTGCTTTTTTTAGCCAACAAGTTGACATCGGAACCTGTGAGGCGGGTAGATCGGAAGAGCACACGTACAAGTCCCGGAT
13_3404_pos	tggaaaggacgaaacaccg	ATGTCAACTTGTTGGCTGAA	GTTTAAGAGCTATGCTGGAAACAGCATAGCAAGTTTAAATAAGGCTAGTCCGTTATCAACTTGAAAAAGTGGCACCGAGTCGGTGCTTTTTTT	GTTCCGATGTCAACTTGTTGGCTGAAAACCTA	GGCT	AGATCGGAAGAGCACACGTACAAGTCCCGGAT	tggaaaggacgaaacaccgATGTCAACTTGTTGGCTGAAGTTTAAGAGCTATGCTGGAAACAGCATAGCAAGTTTAAATAAGGCTAGTCCGTTATCAACTTGAAAAAGTGGCACCGAGTCGGTGCTTTTTTTGTTCCGATGTCAACTTGTTGGCTGAAAACCTAGGCTAGATCGGAAGAGCACACGTACAAGTCCCGGAT
13_3405_neg	tggaaaggacgaaacaccg	ACAAGTTGACATCGGAACCT	GTTTAAGAGCTATGCTGGAAACAGCATAGCAAGTTTAAATAAGGCTAGTCCGTTATCAACTTGAAAAAGTGGCACCGAGTCGGTGCTTTTTTT	CAGCCAACAAGTTGACATCGGAACCTGTGAGG	GTTT	AGATCGGAAGAGCACACGTACAAGTCCCGGAT	tggaaaggacgaaacaccgACAAGTTGACATCGGAACCTGTTTAAGAGCTATGCTGGAAACAGCATAGCAAGTTTAAATAAGGCTAGTCCGTTATCAACTTGAAAAAGTGGCACCGAGTCGGTGCTTTTTTTCAGCCAACAAGTTGACATCGGAACCTGTGAGGGTTTAGATCGGAAGAGCACACGTACAAGTCCCGGAT
13_3405_pos	tggaaaggacgaaacaccg	TGTCAACTTGTTGGCTGAAA	GTTTAAGAGCTATGCTGGAAACAGCATAGCAAGTTTAAATAAGGCTAGTCCGTTATCAACTTGAAAAAGTGGCACCGAGTCGGTGCTTTTTTT	TTCCGATGTCAACTTGTTGGCTGAAAACCTAC	AACA	AGATCGGAAGAGCACACGTACAAGTCCCGGAT	tggaaaggacgaaacaccgTGTCAACTTGTTGGCTGAAAGTTTAAGAGCTATGCTGGAAACAGCATAGCAAGTTTAAATAAGGCTAGTCCGTTATCAACTTGAAAAAGTGGCACCGAGTCGGTGCTTTTTTTTTCCGATGTCAACTTGTTGGCTGAAAACCTACAACAAGATCGGAAGAGCACACGTACAAGTCCCGGAT
13_3406_neg	tggaaaggacgaaacaccg	AACAAGTTGACATCGGAACC	GTTTAAGAGCTATGCTGGAAACAGCATAGCAAGTTTAAATAAGGCTAGTCCGTTATCAACTTGAAAAAGTGGCACCGAGTCGGTGCTTTTTTT	TCAGCCAACAAGTTGACATCGGAACCTGTGAG	CGCT	AGATCGGAAGAGCACACGTACAAGTCCCGGAT	tggaaaggacgaaacaccgAACAAGTTGACATCGGAACCGTTTAAGAGCTATGCTGGAAACAGCATAGCAAGTTTAAATAAGGCTAGTCCGTTATCAACTTGAAAAAGTGGCACCGAGTCGGTGCTTTTTTTTCAGCCAACAAGTTGACATCGGAACCTGTGAGCGCTAGATCGGAAGAGCACACGTACAAGTCCCGGAT
13_3406_pos	tggaaaggacgaaacaccg	TCAACTTGTTGGCTGAAAA	GTTTAAGAGCTATGCTGGAAACAGCATAGCAAGTTTAAATAAGGCTAGTCCGTTATCAACTTGAAAAAGTGGCACCGAGTCGGTGCTTTTTTT	TCCGATGTCAACTTGTTGGCTGAAAACCTACT	TGAG	AGATCGGAAGAGCACACGTACAAGTCCCGGAT	tggaaaggacgaaacaccgTCAACTTGTTGGCTGAAAAGTTTAAGAGCTATGCTGGAAACAGCATAGCAAGTTTAAATAAGGCTAGTCCGTTATCAACTTGAAAAAGTGGCACCGAGTCGGTGCTTTTTTTTCCGATGTCAACTTGTTGGCTGAAAACCTACTTGAGAGATCGGAAGAGCACACGTACAAGTCCCGGAT
13_3407_neg	tggaaaggacgaaacaccg	CAACAAGTTGACATCGGAAC	GTTTAAGAGCTATGCTGGAAACAGCATAGCAAGTTTAAATAAGGCTAGTCCGTTATCAACTTGAAAAAGTGGCACCGAGTCGGTGCTTTTTTT	TTCAGCCAACAAGTTGACATCGGAACCTGTGA	GTAT	AGATCGGAAGAGCACACGTACAAGTCCCGGAT	tggaaaggacgaaacaccgCAACAAGTTGACATCGGAACGTTTAAGAGCTATGCTGGAAACAGCATAGCAAGTTTAAATAAGGCTAGTCCGTTATCAACTTGAAAAAGTGGCACCGAGTCGGTGCTTTTTTTTTCAGCCAACAAGTTGACATCGGAACCTGTGAGTATAGATCGGAAGAGCACACGTACAAGTCCCGGAT
13_3407_pos	tggaaaggacgaaacaccg	TCAACTTGTTGGCTGAAAAC	GTTTAAGAGCTATGCTGGAAACAGCATAGCAAGTTTAAATAAGGCTAGTCCGTTATCAACTTGAAAAAGTGGCACCGAGTCGGTGCTTTTTTT	CCGATGTCAACTTGTTGGCTGAAAACCTACTG	TGTT	AGATCGGAAGAGCACACGTACAAGTCCCGGAT	tggaaaggacgaaacaccgTCAACTTGTTGGCTGAAAACGTTTAAGAGCTATGCTGGAAACAGCATAGCAAGTTTAAATAAGGCTAGTCCGTTATCAACTTGAAAAAGTGGCACCGAGTCGGTGCTTTTTTTCCGATGTCAACTTGTTGGCTGAAAACCTACTGTGTTAGATCGGAAGAGCACACGTACAAGTCCCGGAT
13_3408_neg	tggaaaggacgaaacaccg	CCAACAAGTTGACATCGGAA	GTTTAAGAGCTATGCTGGAAACAGCATAGCAAGTTTAAATAAGGCTAGTCCGTTATCAACTTGAAAAAGTGGCACCGAGTCGGTGCTTTTTTT	TTTCAGCCAACAAGTTGACATCGGAACCTGTG	TTCG	AGATCGGAAGAGCACACGTACAAGTCCCGGAT	tggaaaggacgaaacaccgCCAACAAGTTGACATCGGAAGTTTAAGAGCTATGCTGGAAACAGCATAGCAAGTTTAAATAAGGCTAGTCCGTTATCAACTTGAAAAAGTGGCACCGAGTCGGTGCTTTTTTTTTTCAGCCAACAAGTTGACATCGGAACCTGTGTTCGAGATCGGAAGAGCACACGTACAAGTCCCGGAT
13_3408_pos	tggaaaggacgaaacaccg	CAACTTGTTGGCTGAAAACC	GTTTAAGAGCTATGCTGGAAACAGCATAGCAAGTTTAAATAAGGCTAGTCCGTTATCAACTTGAAAAAGTGGCACCGAGTCGGTGCTTTTTTT	CGATGTCAACTTGTTGGCTGAAAACCTACTGT	ACAA	AGATCGGAAGAGCACACGTACAAGTCCCGGAT	tggaaaggacgaaacaccgCAACTTGTTGGCTGAAAACCGTTTAAGAGCTATGCTGGAAACAGCATAGCAAGTTTAAATAAGGCTAGTCCGTTATCAACTTGAAAAAGTGGCACCGAGTCGGTGCTTTTTTTCGATGTCAACTTGTTGGCTGAAAACCTACTGTACAAAGATCGGAAGAGCACACGTACAAGTCCCGGAT
13_3409_neg	tggaaaggacgaaacaccg	CCAACAAGTTGACATCGGA	GTTTAAGAGCTATGCTGGAAACAGCATAGCAAGTTTAAATAAGGCTAGTCCGTTATCAACTTGAAAAAGTGGCACCGAGTCGGTGCTTTTTTT	TTTTCAGCCAACAAGTTGACATCGGAACCTGT	CATG	AGATCGGAAGAGCACACGTACAAGTCCCGGAT	tggaaaggacgaaacaccgCCAACAAGTTGACATCGGAGTTTAAGAGCTATGCTGGAAACAGCATAGCAAGTTTAAATAAGGCTAGTCCGTTATCAACTTGAAAAAGTGGCACCGAGTCGGTGCTTTTTTTTTTTCAGCCAACAAGTTGACATCGGAACCTGTCATGAGATCGGAAGAGCACACGTACAAGTCCCGGAT
13_3409_pos	tggaaaggacgaaacaccg	AACTTGTTGGCTGAAAACCT	GTTTAAGAGCTATGCTGGAAACAGCATAGCAAGTTTAAATAAGGCTAGTCCGTTATCAACTTGAAAAAGTGGCACCGAGTCGGTGCTTTTTTT	GATGTCAACTTGTTGGCTGAAAACCTACTGTC	ATGA	AGATCGGAAGAGCACACGTACAAGTCCCGGAT	tggaaaggacgaaacaccgAACTTGTTGGCTGAAAACCTGTTTAAGAGCTATGCTGGAAACAGCATAGCAAGTTTAAATAAGGCTAGTCCGTTATCAACTTGAAAAAGTGGCACCGAGTCGGTGCTTTTTTTGATGTCAACTTGTTGGCTGAAAACCTACTGTCATGAAGATCGGAAGAGCACACGTACAAGTCCCGGAT
13_3410_neg	tggaaaggacgaaacaccg	AGCCAACAAGTTGACATCGG	GTTTAAGAGCTATGCTGGAAACAGCATAGCAAGTTTAAATAAGGCTAGTCCGTTATCAACTTGAAAAAGTGGCACCGAGTCGGTGCTTTTTTT	GTTTTCAGCCAACAAGTTGACATCGGAACCTG	TACT	AGATCGGAAGAGCACACGTACAAGTCCCGGAT	tggaaaggacgaaacaccgAGCCAACAAGTTGACATCGGGTTTAAGAGCTATGCTGGAAACAGCATAGCAAGTTTAAATAAGGCTAGTCCGTTATCAACTTGAAAAAGTGGCACCGAGTCGGTGCTTTTTTTGTTTTCAGCCAACAAGTTGACATCGGAACCTGTACTAGATCGGAAGAGCACACGTACAAGTCCCGGAT
13_3410_pos	tggaaaggacgaaacaccg	ACTTGTTGGCTGAAAACCTA	GTTTAAGAGCTATGCTGGAAACAGCATAGCAAGTTTAAATAAGGCTAGTCCGTTATCAACTTGAAAAAGTGGCACCGAGTCGGTGCTTTTTTT	ATGTCAACTTGTTGGCTGAAAACCTACTGTCC	CGAA	AGATCGGAAGAGCACACGTACAAGTCCCGGAT	tggaaaggacgaaacaccgACTTGTTGGCTGAAAACCTAGTTTAAGAGCTATGCTGGAAACAGCATAGCAAGTTTAAATAAGGCTAGTCCGTTATCAACTTGAAAAAGTGGCACCGAGTCGGTGCTTTTTTTATGTCAACTTGTTGGCTGAAAACCTACTGTCCCGAAAGATCGGAAGAGCACACGTACAAGTCCCGGAT
13_3411_neg	tggaaaggacgaaacaccg	CAGCCAACAAGTTGACATCG	GTTTAAGAGCTATGCTGGAAACAGCATAGCAAGTTTAAATAAGGCTAGTCCGTTATCAACTTGAAAAAGTGGCACCGAGTCGGTGCTTTTTTT	GGTTTTCAGCCAACAAGTTGACATCGGAACCT	AGGA	AGATCGGAAGAGCACACGTACAAGTCCCGGAT	tggaaaggacgaaacaccgCAGCCAACAAGTTGACATCGGTTTAAGAGCTATGCTGGAAACAGCATAGCAAGTTTAAATAAGGCTAGTCCGTTATCAACTTGAAAAAGTGGCACCGAGTCGGTGCTTTTTTTGGTTTTCAGCCAACAAGTTGACATCGGAACCTAGGAAGATCGGAAGAGCACACGTACAAGTCCCGGAT
13_3411_pos	tggaaaggacgaaacaccg	CTTGTTGGCTGAAAACCTAC	GTTTAAGAGCTATGCTGGAAACAGCATAGCAAGTTTAAATAAGGCTAGTCCGTTATCAACTTGAAAAAGTGGCACCGAGTCGGTGCTTTTTTT	TGTCAACTTGTTGGCTGAAAACCTACTGTCCC	CTAT	AGATCGGAAGAGCACACGTACAAGTCCCGGAT	tggaaaggacgaaacaccgCTTGTTGGCTGAAAACCTACGTTTAAGAGCTATGCTGGAAACAGCATAGCAAGTTTAAATAAGGCTAGTCCGTTATCAACTTGAAAAAGTGGCACCGAGTCGGTGCTTTTTTTTGTCAACTTGTTGGCTGAAAACCTACTGTCCCCTATAGATCGGAAGAGCACACGTACAAGTCCCGGAT
13_3412_neg	tggaaaggacgaaacaccg	TCAGCCAACAAGTTGACATC	GTTTAAGAGCTATGCTGGAAACAGCATAGCAAGTTTAAATAAGGCTAGTCCGTTATCAACTTGAAAAAGTGGCACCGAGTCGGTGCTTTTTTT	AGGTTTTCAGCCAACAAGTTGACATCGGAACC	TGAT	AGATCGGAAGAGCACACGTACAAGTCCCGGAT	tggaaaggacgaaacaccgTCAGCCAACAAGTTGACATCGTTTAAGAGCTATGCTGGAAACAGCATAGCAAGTTTAAATAAGGCTAGTCCGTTATCAACTTGAAAAAGTGGCACCGAGTCGGTGCTTTTTTTAGGTTTTCAGCCAACAAGTTGACATCGGAACCTGATAGATCGGAAGAGCACACGTACAAGTCCCGGAT
13_3412_pos	tggaaaggacgaaacaccg	TTGTTGGCTGAAAACCTACT	GTTTAAGAGCTATGCTGGAAACAGCATAGCAAGTTTAAATAAGGCTAGTCCGTTATCAACTTGAAAAAGTGGCACCGAGTCGGTGCTTTTTTT	GTCAACTTGTTGGCTGAAAACCTACTGTCCCC	CTAA	AGATCGGAAGAGCACACGTACAAGTCCCGGAT	tggaaaggacgaaacaccgTTGTTGGCTGAAAACCTACTGTTTAAGAGCTATGCTGGAAACAGCATAGCAAGTTTAAATAAGGCTAGTCCGTTATCAACTTGAAAAAGTGGCACCGAGTCGGTGCTTTTTTTGTCAACTTGTTGGCTGAAAACCTACTGTCCCCCTAAAGATCGGAAGAGCACACGTACAAGTCCCGGAT
13_3413_neg	tggaaaggacgaaacaccg	TTCAGCCAACAAGTTGACAT	GTTTAAGAGCTATGCTGGAAACAGCATAGCAAGTTTAAATAAGGCTAGTCCGTTATCAACTTGAAAAAGTGGCACCGAGTCGGTGCTTTTTTT	TAGGTTTTCAGCCAACAAGTTGACATCGGAAC	AATC	AGATCGGAAGAGCACACGTACAAGTCCCGGAT	tggaaaggacgaaacaccgTTCAGCCAACAAGTTGACATGTTTAAGAGCTATGCTGGAAACAGCATAGCAAGTTTAAATAAGGCTAGTCCGTTATCAACTTGAAAAAGTGGCACCGAGTCGGTGCTTTTTTTTAGGTTTTCAGCCAACAAGTTGACATCGGAACAATCAGATCGGAAGAGCACACGTACAAGTCCCGGAT
13_3413_pos	tggaaaggacgaaacaccg	TGTTGGCTGAAAACCTACTG	GTTTAAGAGCTATGCTGGAAACAGCATAGCAAGTTTAAATAAGGCTAGTCCGTTATCAACTTGAAAAAGTGGCACCGAGTCGGTGCTTTTTTT	TCAACTTGTTGGCTGAAAACCTACTGTCCCCA	TAAG	AGATCGGAAGAGCACACGTACAAGTCCCGGAT	tggaaaggacgaaacaccgTGTTGGCTGAAAACCTACTGGTTTAAGAGCTATGCTGGAAACAGCATAGCAAGTTTAAATAAGGCTAGTCCGTTATCAACTTGAAAAAGTGGCACCGAGTCGGTGCTTTTTTTTCAACTTGTTGGCTGAAAACCTACTGTCCCCATAAGAGATCGGAAGAGCACACGTACAAGTCCCGGAT
13_3414_neg	tggaaaggacgaaacaccg	TTTCAGCCAACAAGTTGACA	GTTTAAGAGCTATGCTGGAAACAGCATAGCAAGTTTAAATAAGGCTAGTCCGTTATCAACTTGAAAAAGTGGCACCGAGTCGGTGCTTTTTTT	GTAGGTTTTCAGCCAACAAGTTGACATCGGAA	TAAA	AGATCGGAAGAGCACACGTACAAGTCCCGGAT	tggaaaggacgaaacaccgTTTCAGCCAACAAGTTGACAGTTTAAGAGCTATGCTGGAAACAGCATAGCAAGTTTAAATAAGGCTAGTCCGTTATCAACTTGAAAAAGTGGCACCGAGTCGGTGCTTTTTTTGTAGGTTTTCAGCCAACAAGTTGACATCGGAATAAAAGATCGGAAGAGCACACGTACAAGTCCCGGAT
13_3414_pos	tggaaaggacgaaacaccg	TTGGCTGAAAACCTACTGT	GTTTAAGAGCTATGCTGGAAACAGCATAGCAAGTTTAAATAAGGCTAGTCCGTTATCAACTTGAAAAAGTGGCACCGAGTCGGTGCTTTTTTT	CAACTTGTTGGCTGAAAACCTACTGTCCCCAG	AGAT	AGATCGGAAGAGCACACGTACAAGTCCCGGAT	tggaaaggacgaaacaccgTTGGCTGAAAACCTACTGTGTTTAAGAGCTATGCTGGAAACAGCATAGCAAGTTTAAATAAGGCTAGTCCGTTATCAACTTGAAAAAGTGGCACCGAGTCGGTGCTTTTTTTCAACTTGTTGGCTGAAAACCTACTGTCCCCAGAGATAGATCGGAAGAGCACACGTACAAGTCCCGGAT
13_3415_pos	tggaaaggacgaaacaccg	TTGGCTGAAAACCTACTGTC	GTTTAAGAGCTATGCTGGAAACAGCATAGCAAGTTTAAATAAGGCTAGTCCGTTATCAACTTGAAAAAGTGGCACCGAGTCGGTGCTTTTTTT	AACTTGTTGGCTGAAAACCTACTGTCCCCAGA	GTAG	AGATCGGAAGAGCACACGTACAAGTCCCGGAT	tggaaaggacgaaacaccgTTGGCTGAAAACCTACTGTCGTTTAAGAGCTATGCTGGAAACAGCATAGCAAGTTTAAATAAGGCTAGTCCGTTATCAACTTGAAAAAGTGGCACCGAGTCGGTGCTTTTTTTAACTTGTTGGCTGAAAACCTACTGTCCCCAGAGTAGAGATCGGAAGAGCACACGTACAAGTCCCGGAT
13_3416_pos	tggaaaggacgaaacaccg	TGGCTGAAAACCTACTGTCC	GTTTAAGAGCTATGCTGGAAACAGCATAGCAAGTTTAAATAAGGCTAGTCCGTTATCAACTTGAAAAAGTGGCACCGAGTCGGTGCTTTTTTT	ACTTGTTGGCTGAAAACCTACTGTCCCCAGAG	GCGG	AGATCGGAAGAGCACACGTACAAGTCCCGGAT	tggaaaggacgaaacaccgTGGCTGAAAACCTACTGTCCGTTTAAGAGCTATGCTGGAAACAGCATAGCAAGTTTAAATAAGGCTAGTCCGTTATCAACTTGAAAAAGTGGCACCGAGTCGGTGCTTTTTTTACTTGTTGGCTGAAAACCTACTGTCCCCAGAGGCGGAGATCGGAAGAGCACACGTACAAGTCCCGGAT
13_3417_pos	tggaaaggacgaaacaccg	GCTGAAAACCTACTGTCCC	GTTTAAGAGCTATGCTGGAAACAGCATAGCAAGTTTAAATAAGGCTAGTCCGTTATCAACTTGAAAAAGTGGCACCGAGTCGGTGCTTTTTTT	CTTGTTGGCTGAAAACCTACTGTCCCCAGAGG	CTGC	AGATCGGAAGAGCACACGTACAAGTCCCGGAT	tggaaaggacgaaacaccgGCTGAAAACCTACTGTCCCGTTTAAGAGCTATGCTGGAAACAGCATAGCAAGTTTAAATAAGGCTAGTCCGTTATCAACTTGAAAAAGTGGCACCGAGTCGGTGCTTTTTTTCTTGTTGGCTGAAAACCTACTGTCCCCAGAGGCTGCAGATCGGAAGAGCACACGTACAAGTCCCGGAT
13_3418_pos	tggaaaggacgaaacaccg	CTGAAAACCTACTGTCCCC	GTTTAAGAGCTATGCTGGAAACAGCATAGCAAGTTTAAATAAGGCTAGTCCGTTATCAACTTGAAAAAGTGGCACCGAGTCGGTGCTTTTTTT	TTGTTGGCTGAAAACCTACTGTCCCCAGAGGA	AAAG	AGATCGGAAGAGCACACGTACAAGTCCCGGAT	tggaaaggacgaaacaccgCTGAAAACCTACTGTCCCCGTTTAAGAGCTATGCTGGAAACAGCATAGCAAGTTTAAATAAGGCTAGTCCGTTATCAACTTGAAAAAGTGGCACCGAGTCGGTGCTTTTTTTTTGTTGGCTGAAAACCTACTGTCCCCAGAGGAAAAGAGATCGGAAGAGCACACGTACAAGTCCCGGAT
13_3419_pos	tggaaaggacgaaacaccg	CTGAAAACCTACTGTCCCCA	GTTTAAGAGCTATGCTGGAAACAGCATAGCAAGTTTAAATAAGGCTAGTCCGTTATCAACTTGAAAAAGTGGCACCGAGTCGGTGCTTTTTTT	TGTTGGCTGAAAACCTACTGTCCCCAGAGGAT	ACAG	AGATCGGAAGAGCACACGTACAAGTCCCGGAT	tggaaaggacgaaacaccgCTGAAAACCTACTGTCCCCAGTTTAAGAGCTATGCTGGAAACAGCATAGCAAGTTTAAATAAGGCTAGTCCGTTATCAACTTGAAAAAGTGGCACCGAGTCGGTGCTTTTTTTTGTTGGCTGAAAACCTACTGTCCCCAGAGGATACAGAGATCGGAAGAGCACACGTACAAGTCCCGGAT
13_3420_pos	tggaaaggacgaaacaccg	TGAAAACCTACTGTCCCCAG	GTTTAAGAGCTATGCTGGAAACAGCATAGCAAGTTTAAATAAGGCTAGTCCGTTATCAACTTGAAAAAGTGGCACCGAGTCGGTGCTTTTTTT	GTTGGCTGAAAACCTACTGTCCCCAGAGGATA	ATAA	AGATCGGAAGAGCACACGTACAAGTCCCGGAT	tggaaaggacgaaacaccgTGAAAACCTACTGTCCCCAGGTTTAAGAGCTATGCTGGAAACAGCATAGCAAGTTTAAATAAGGCTAGTCCGTTATCAACTTGAAAAAGTGGCACCGAGTCGGTGCTTTTTTTGTTGGCTGAAAACCTACTGTCCCCAGAGGATAATAAAGATCGGAAGAGCACACGTACAAGTCCCGGAT
13_3421_pos	tggaaaggacgaaacaccg	AAAACCTACTGTCCCCAGA	GTTTAAGAGCTATGCTGGAAACAGCATAGCAAGTTTAAATAAGGCTAGTCCGTTATCAACTTGAAAAAGTGGCACCGAGTCGGTGCTTTTTTT	TTGGCTGAAAACCTACTGTCCCCAGAGGATAT	CCGG	AGATCGGAAGAGCACACGTACAAGTCCCGGAT	tggaaaggacgaaacaccgAAAACCTACTGTCCCCAGAGTTTAAGAGCTATGCTGGAAACAGCATAGCAAGTTTAAATAAGGCTAGTCCGTTATCAACTTGAAAAAGTGGCACCGAGTCGGTGCTTTTTTTTTGGCTGAAAACCTACTGTCCCCAGAGGATATCCGGAGATCGGAAGAGCACACGTACAAGTCCCGGAT
13_3422_pos	tggaaaggacgaaacaccg	AAAACCTACTGTCCCCAGAG	GTTTAAGAGCTATGCTGGAAACAGCATAGCAAGTTTAAATAAGGCTAGTCCGTTATCAACTTGAAAAAGTGGCACCGAGTCGGTGCTTTTTTT	TGGCTGAAAACCTACTGTCCCCAGAGGATATG	CTAG	AGATCGGAAGAGCACACGTACAAGTCCCGGAT	tggaaaggacgaaacaccgAAAACCTACTGTCCCCAGAGGTTTAAGAGCTATGCTGGAAACAGCATAGCAAGTTTAAATAAGGCTAGTCCGTTATCAACTTGAAAAAGTGGCACCGAGTCGGTGCTTTTTTTTGGCTGAAAACCTACTGTCCCCAGAGGATATGCTAGAGATCGGAAGAGCACACGTACAAGTCCCGGAT
13_3423_pos	tggaaaggacgaaacaccg	AAACCTACTGTCCCCAGAGG	GTTTAAGAGCTATGCTGGAAACAGCATAGCAAGTTTAAATAAGGCTAGTCCGTTATCAACTTGAAAAAGTGGCACCGAGTCGGTGCTTTTTTT	GGCTGAAAACCTACTGTCCCCAGAGGATATGG	TATT	AGATCGGAAGAGCACACGTACAAGTCCCGGAT	tggaaaggacgaaacaccgAAACCTACTGTCCCCAGAGGGTTTAAGAGCTATGCTGGAAACAGCATAGCAAGTTTAAATAAGGCTAGTCCGTTATCAACTTGAAAAAGTGGCACCGAGTCGGTGCTTTTTTTGGCTGAAAACCTACTGTCCCCAGAGGATATGGTATTAGATCGGAAGAGCACACGTACAAGTCCCGGAT
13_3424_pos	tggaaaggacgaaacaccg	AACCTACTGTCCCCAGAGGA	GTTTAAGAGCTATGCTGGAAACAGCATAGCAAGTTTAAATAAGGCTAGTCCGTTATCAACTTGAAAAAGTGGCACCGAGTCGGTGCTTTTTTT	GCTGAAAACCTACTGTCCCCAGAGGATATGGT	GAAT	AGATCGGAAGAGCACACGTACAAGTCCCGGAT	tggaaaggacgaaacaccgAACCTACTGTCCCCAGAGGAGTTTAAGAGCTATGCTGGAAACAGCATAGCAAGTTTAAATAAGGCTAGTCCGTTATCAACTTGAAAAAGTGGCACCGAGTCGGTGCTTTTTTTGCTGAAAACCTACTGTCCCCAGAGGATATGGTGAATAGATCGGAAGAGCACACGTACAAGTCCCGGAT
13_3425_pos	tggaaaggacgaaacaccg	ACCTACTGTCCCCAGAGGAT	GTTTAAGAGCTATGCTGGAAACAGCATAGCAAGTTTAAATAAGGCTAGTCCGTTATCAACTTGAAAAAGTGGCACCGAGTCGGTGCTTTTTTT	CTGAAAACCTACTGTCCCCAGAGGATATGGTT	AGTC	AGATCGGAAGAGCACACGTACAAGTCCCGGAT	tggaaaggacgaaacaccgACCTACTGTCCCCAGAGGATGTTTAAGAGCTATGCTGGAAACAGCATAGCAAGTTTAAATAAGGCTAGTCCGTTATCAACTTGAAAAAGTGGCACCGAGTCGGTGCTTTTTTTCTGAAAACCTACTGTCCCCAGAGGATATGGTTAGTCAGATCGGAAGAGCACACGTACAAGTCCCGGAT
13_3426_pos	tggaaaggacgaaacaccg	CCTACTGTCCCCAGAGGATA	GTTTAAGAGCTATGCTGGAAACAGCATAGCAAGTTTAAATAAGGCTAGTCCGTTATCAACTTGAAAAAGTGGCACCGAGTCGGTGCTTTTTTT	TGAAAACCTACTGTCCCCAGAGGATATGGTTC	TGTA	AGATCGGAAGAGCACACGTACAAGTCCCGGAT	tggaaaggacgaaacaccgCCTACTGTCCCCAGAGGATAGTTTAAGAGCTATGCTGGAAACAGCATAGCAAGTTTAAATAAGGCTAGTCCGTTATCAACTTGAAAAAGTGGCACCGAGTCGGTGCTTTTTTTTGAAAACCTACTGTCCCCAGAGGATATGGTTCTGTAAGATCGGAAGAGCACACGTACAAGTCCCGGAT
13_3427_pos	tggaaaggacgaaacaccg	CTACTGTCCCCAGAGGATAT	GTTTAAGAGCTATGCTGGAAACAGCATAGCAAGTTTAAATAAGGCTAGTCCGTTATCAACTTGAAAAAGTGGCACCGAGTCGGTGCTTTTTTT	GAAAACCTACTGTCCCCAGAGGATATGGTTCT	TCAT	AGATCGGAAGAGCACACGTACAAGTCCCGGAT	tggaaaggacgaaacaccgCTACTGTCCCCAGAGGATATGTTTAAGAGCTATGCTGGAAACAGCATAGCAAGTTTAAATAAGGCTAGTCCGTTATCAACTTGAAAAAGTGGCACCGAGTCGGTGCTTTTTTTGAAAACCTACTGTCCCCAGAGGATATGGTTCTTCATAGATCGGAAGAGCACACGTACAAGTCCCGGAT
13_3428_pos	tggaaaggacgaaacaccg	TACTGTCCCCAGAGGATATG	GTTTAAGAGCTATGCTGGAAACAGCATAGCAAGTTTAAATAAGGCTAGTCCGTTATCAACTTGAAAAAGTGGCACCGAGTCGGTGCTTTTTTT	AAAACCTACTGTCCCCAGAGGATATGGTTCTC	CTTG	AGATCGGAAGAGCACACGTACAAGTCCCGGAT	tggaaaggacgaaacaccgTACTGTCCCCAGAGGATATGGTTTAAGAGCTATGCTGGAAACAGCATAGCAAGTTTAAATAAGGCTAGTCCGTTATCAACTTGAAAAAGTGGCACCGAGTCGGTGCTTTTTTTAAAACCTACTGTCCCCAGAGGATATGGTTCTCCTTGAGATCGGAAGAGCACACGTACAAGTCCCGGAT
13_3429_pos	tggaaaggacgaaacaccg	ACTGTCCCCAGAGGATATGG	GTTTAAGAGCTATGCTGGAAACAGCATAGCAAGTTTAAATAAGGCTAGTCCGTTATCAACTTGAAAAAGTGGCACCGAGTCGGTGCTTTTTTT	AAACCTACTGTCCCCAGAGGATATGGTTCTCT	CACC	AGATCGGAAGAGCACACGTACAAGTCCCGGAT	tggaaaggacgaaacaccgACTGTCCCCAGAGGATATGGGTTTAAGAGCTATGCTGGAAACAGCATAGCAAGTTTAAATAAGGCTAGTCCGTTATCAACTTGAAAAAGTGGCACCGAGTCGGTGCTTTTTTTAAACCTACTGTCCCCAGAGGATATGGTTCTCTCACCAGATCGGAAGAGCACACGTACAAGTCCCGGAT
13_3430_pos	tggaaaggacgaaacaccg	CTGTCCCCAGAGGATATGGT	GTTTAAGAGCTATGCTGGAAACAGCATAGCAAGTTTAAATAAGGCTAGTCCGTTATCAACTTGAAAAAGTGGCACCGAGTCGGTGCTTTTTTT	AACCTACTGTCCCCAGAGGATATGGTTCTCTT	TTTA	AGATCGGAAGAGCACACGTACAAGTCCCGGAT	tggaaaggacgaaacaccgCTGTCCCCAGAGGATATGGTGTTTAAGAGCTATGCTGGAAACAGCATAGCAAGTTTAAATAAGGCTAGTCCGTTATCAACTTGAAAAAGTGGCACCGAGTCGGTGCTTTTTTTAACCTACTGTCCCCAGAGGATATGGTTCTCTTTTTAAGATCGGAAGAGCACACGTACAAGTCCCGGAT
13_3431_pos	tggaaaggacgaaacaccg	TGTCCCCAGAGGATATGGTT	GTTTAAGAGCTATGCTGGAAACAGCATAGCAAGTTTAAATAAGGCTAGTCCGTTATCAACTTGAAAAAGTGGCACCGAGTCGGTGCTTTTTTT	ACCTACTGTCCCCAGAGGATATGGTTCTCTTC	TAGT	AGATCGGAAGAGCACACGTACAAGTCCCGGAT	tggaaaggacgaaacaccgTGTCCCCAGAGGATATGGTTGTTTAAGAGCTATGCTGGAAACAGCATAGCAAGTTTAAATAAGGCTAGTCCGTTATCAACTTGAAAAAGTGGCACCGAGTCGGTGCTTTTTTTACCTACTGTCCCCAGAGGATATGGTTCTCTTCTAGTAGATCGGAAGAGCACACGTACAAGTCCCGGAT
13_3431Min_pos	tggaaaggacgaaacaccg	TGTCCCCAGAGGATATGGTC	GTTTAAGAGCTATGCTGGAAACAGCATAGCAAGTTTAAATAAGGCTAGTCCGTTATCAACTTGAAAAAGTGGCACCGAGTCGGTGCTTTTTTT	ACCTACTGTCCCCAGAGGATATGGTCCTCTTC	TCTT	AGATCGGAAGAGCACACGTACAAGTCCCGGAT	tggaaaggacgaaacaccgTGTCCCCAGAGGATATGGTCGTTTAAGAGCTATGCTGGAAACAGCATAGCAAGTTTAAATAAGGCTAGTCCGTTATCAACTTGAAAAAGTGGCACCGAGTCGGTGCTTTTTTTACCTACTGTCCCCAGAGGATATGGTCCTCTTCTCTTAGATCGGAAGAGCACACGTACAAGTCCCGGAT
13_3432_neg	tggaaaggacgaaacaccg	CCTCTGGGGACAGTAGGTTT	GTTTAAGAGCTATGCTGGAAACAGCATAGCAAGTTTAAATAAGGCTAGTCCGTTATCAACTTGAAAAAGTGGCACCGAGTCGGTGCTTTTTTT	CCATATCCTCTGGGGACAGTAGGTTTTCAGCC	ACCC	AGATCGGAAGAGCACACGTACAAGTCCCGGAT	tggaaaggacgaaacaccgCCTCTGGGGACAGTAGGTTTGTTTAAGAGCTATGCTGGAAACAGCATAGCAAGTTTAAATAAGGCTAGTCCGTTATCAACTTGAAAAAGTGGCACCGAGTCGGTGCTTTTTTTCCATATCCTCTGGGGACAGTAGGTTTTCAGCCACCCAGATCGGAAGAGCACACGTACAAGTCCCGGAT
13_3432_pos	tggaaaggacgaaacaccg	TCCCCAGAGGATATGGTTC	GTTTAAGAGCTATGCTGGAAACAGCATAGCAAGTTTAAATAAGGCTAGTCCGTTATCAACTTGAAAAAGTGGCACCGAGTCGGTGCTTTTTTT	CCTACTGTCCCCAGAGGATATGGTTCTCTTCC	CATT	AGATCGGAAGAGCACACGTACAAGTCCCGGAT	tggaaaggacgaaacaccgTCCCCAGAGGATATGGTTCGTTTAAGAGCTATGCTGGAAACAGCATAGCAAGTTTAAATAAGGCTAGTCCGTTATCAACTTGAAAAAGTGGCACCGAGTCGGTGCTTTTTTTCCTACTGTCCCCAGAGGATATGGTTCTCTTCCCATTAGATCGGAAGAGCACACGTACAAGTCCCGGAT
13_3432Min_pos	tggaaaggacgaaacaccg	TCCCCAGAGGATATGGTCC	GTTTAAGAGCTATGCTGGAAACAGCATAGCAAGTTTAAATAAGGCTAGTCCGTTATCAACTTGAAAAAGTGGCACCGAGTCGGTGCTTTTTTT	CCTACTGTCCCCAGAGGATATGGTCCTCTTCC	AGTA	AGATCGGAAGAGCACACGTACAAGTCCCGGAT	tggaaaggacgaaacaccgTCCCCAGAGGATATGGTCCGTTTAAGAGCTATGCTGGAAACAGCATAGCAAGTTTAAATAAGGCTAGTCCGTTATCAACTTGAAAAAGTGGCACCGAGTCGGTGCTTTTTTTCCTACTGTCCCCAGAGGATATGGTCCTCTTCCAGTAAGATCGGAAGAGCACACGTACAAGTCCCGGAT
13_3433_neg	tggaaaggacgaaacaccg	TCCTCTGGGGACAGTAGGTT	GTTTAAGAGCTATGCTGGAAACAGCATAGCAAGTTTAAATAAGGCTAGTCCGTTATCAACTTGAAAAAGTGGCACCGAGTCGGTGCTTTTTTT	ACCATATCCTCTGGGGACAGTAGGTTTTCAGC	ACGT	AGATCGGAAGAGCACACGTACAAGTCCCGGAT	tggaaaggacgaaacaccgTCCTCTGGGGACAGTAGGTTGTTTAAGAGCTATGCTGGAAACAGCATAGCAAGTTTAAATAAGGCTAGTCCGTTATCAACTTGAAAAAGTGGCACCGAGTCGGTGCTTTTTTTACCATATCCTCTGGGGACAGTAGGTTTTCAGCACGTAGATCGGAAGAGCACACGTACAAGTCCCGGAT
13_3433_pos	tggaaaggacgaaacaccg	TCCCCAGAGGATATGGTTCT	GTTTAAGAGCTATGCTGGAAACAGCATAGCAAGTTTAAATAAGGCTAGTCCGTTATCAACTTGAAAAAGTGGCACCGAGTCGGTGCTTTTTTT	CTACTGTCCCCAGAGGATATGGTTCTCTTCCA	GGTA	AGATCGGAAGAGCACACGTACAAGTCCCGGAT	tggaaaggacgaaacaccgTCCCCAGAGGATATGGTTCTGTTTAAGAGCTATGCTGGAAACAGCATAGCAAGTTTAAATAAGGCTAGTCCGTTATCAACTTGAAAAAGTGGCACCGAGTCGGTGCTTTTTTTCTACTGTCCCCAGAGGATATGGTTCTCTTCCAGGTAAGATCGGAAGAGCACACGTACAAGTCCCGGAT
13_3433Min_pos	tggaaaggacgaaacaccg	TCCCCAGAGGATATGGTCCT	GTTTAAGAGCTATGCTGGAAACAGCATAGCAAGTTTAAATAAGGCTAGTCCGTTATCAACTTGAAAAAGTGGCACCGAGTCGGTGCTTTTTTT	CTACTGTCCCCAGAGGATATGGTCCTCTTCCA	ACGC	AGATCGGAAGAGCACACGTACAAGTCCCGGAT	tggaaaggacgaaacaccgTCCCCAGAGGATATGGTCCTGTTTAAGAGCTATGCTGGAAACAGCATAGCAAGTTTAAATAAGGCTAGTCCGTTATCAACTTGAAAAAGTGGCACCGAGTCGGTGCTTTTTTTCTACTGTCCCCAGAGGATATGGTCCTCTTCCAACGCAGATCGGAAGAGCACACGTACAAGTCCCGGAT
13_3434_neg	tggaaaggacgaaacaccg	ATCCTCTGGGGACAGTAGGT	GTTTAAGAGCTATGCTGGAAACAGCATAGCAAGTTTAAATAAGGCTAGTCCGTTATCAACTTGAAAAAGTGGCACCGAGTCGGTGCTTTTTTT	AACCATATCCTCTGGGGACAGTAGGTTTTCAG	TGGA	AGATCGGAAGAGCACACGTACAAGTCCCGGAT	tggaaaggacgaaacaccgATCCTCTGGGGACAGTAGGTGTTTAAGAGCTATGCTGGAAACAGCATAGCAAGTTTAAATAAGGCTAGTCCGTTATCAACTTGAAAAAGTGGCACCGAGTCGGTGCTTTTTTTAACCATATCCTCTGGGGACAGTAGGTTTTCAGTGGAAGATCGGAAGAGCACACGTACAAGTCCCGGAT
13_3434_pos	tggaaaggacgaaacaccg	CCCCAGAGGATATGGTTCTC	GTTTAAGAGCTATGCTGGAAACAGCATAGCAAGTTTAAATAAGGCTAGTCCGTTATCAACTTGAAAAAGTGGCACCGAGTCGGTGCTTTTTTT	TACTGTCCCCAGAGGATATGGTTCTCTTCCAC	CCCA	AGATCGGAAGAGCACACGTACAAGTCCCGGAT	tggaaaggacgaaacaccgCCCCAGAGGATATGGTTCTCGTTTAAGAGCTATGCTGGAAACAGCATAGCAAGTTTAAATAAGGCTAGTCCGTTATCAACTTGAAAAAGTGGCACCGAGTCGGTGCTTTTTTTTACTGTCCCCAGAGGATATGGTTCTCTTCCACCCCAAGATCGGAAGAGCACACGTACAAGTCCCGGAT
13_3434Min_pos	tggaaaggacgaaacaccg	CCCCAGAGGATATGGTCCTC	GTTTAAGAGCTATGCTGGAAACAGCATAGCAAGTTTAAATAAGGCTAGTCCGTTATCAACTTGAAAAAGTGGCACCGAGTCGGTGCTTTTTTT	TACTGTCCCCAGAGGATATGGTCCTCTTCCAC	ACAT	AGATCGGAAGAGCACACGTACAAGTCCCGGAT	tggaaaggacgaaacaccgCCCCAGAGGATATGGTCCTCGTTTAAGAGCTATGCTGGAAACAGCATAGCAAGTTTAAATAAGGCTAGTCCGTTATCAACTTGAAAAAGTGGCACCGAGTCGGTGCTTTTTTTTACTGTCCCCAGAGGATATGGTCCTCTTCCACACATAGATCGGAAGAGCACACGTACAAGTCCCGGAT
13_3435_neg	tggaaaggacgaaacaccg	TATCCTCTGGGGACAGTAGG	GTTTAAGAGCTATGCTGGAAACAGCATAGCAAGTTTAAATAAGGCTAGTCCGTTATCAACTTGAAAAAGTGGCACCGAGTCGGTGCTTTTTTT	GAACCATATCCTCTGGGGACAGTAGGTTTTCA	TTTG	AGATCGGAAGAGCACACGTACAAGTCCCGGAT	tggaaaggacgaaacaccgTATCCTCTGGGGACAGTAGGGTTTAAGAGCTATGCTGGAAACAGCATAGCAAGTTTAAATAAGGCTAGTCCGTTATCAACTTGAAAAAGTGGCACCGAGTCGGTGCTTTTTTTGAACCATATCCTCTGGGGACAGTAGGTTTTCATTTGAGATCGGAAGAGCACACGTACAAGTCCCGGAT
13_3435_pos	tggaaaggacgaaacaccg	CCCAGAGGATATGGTTCTCT	GTTTAAGAGCTATGCTGGAAACAGCATAGCAAGTTTAAATAAGGCTAGTCCGTTATCAACTTGAAAAAGTGGCACCGAGTCGGTGCTTTTTTT	ACTGTCCCCAGAGGATATGGTTCTCTTCCACA	TAGC	AGATCGGAAGAGCACACGTACAAGTCCCGGAT	tggaaaggacgaaacaccgCCCAGAGGATATGGTTCTCTGTTTAAGAGCTATGCTGGAAACAGCATAGCAAGTTTAAATAAGGCTAGTCCGTTATCAACTTGAAAAAGTGGCACCGAGTCGGTGCTTTTTTTACTGTCCCCAGAGGATATGGTTCTCTTCCACATAGCAGATCGGAAGAGCACACGTACAAGTCCCGGAT
13_3435Min_pos	tggaaaggacgaaacaccg	CCCAGAGGATATGGTCCTCT	GTTTAAGAGCTATGCTGGAAACAGCATAGCAAGTTTAAATAAGGCTAGTCCGTTATCAACTTGAAAAAGTGGCACCGAGTCGGTGCTTTTTTT	ACTGTCCCCAGAGGATATGGTCCTCTTCCACA	GTAA	AGATCGGAAGAGCACACGTACAAGTCCCGGAT	tggaaaggacgaaacaccgCCCAGAGGATATGGTCCTCTGTTTAAGAGCTATGCTGGAAACAGCATAGCAAGTTTAAATAAGGCTAGTCCGTTATCAACTTGAAAAAGTGGCACCGAGTCGGTGCTTTTTTTACTGTCCCCAGAGGATATGGTCCTCTTCCACAGTAAAGATCGGAAGAGCACACGTACAAGTCCCGGAT
13_3436_neg	tggaaaggacgaaacaccg	ATATCCTCTGGGGACAGTAG	GTTTAAGAGCTATGCTGGAAACAGCATAGCAAGTTTAAATAAGGCTAGTCCGTTATCAACTTGAAAAAGTGGCACCGAGTCGGTGCTTTTTTT	AGAACCATATCCTCTGGGGACAGTAGGTTTTC	TGGT	AGATCGGAAGAGCACACGTACAAGTCCCGGAT	tggaaaggacgaaacaccgATATCCTCTGGGGACAGTAGGTTTAAGAGCTATGCTGGAAACAGCATAGCAAGTTTAAATAAGGCTAGTCCGTTATCAACTTGAAAAAGTGGCACCGAGTCGGTGCTTTTTTTAGAACCATATCCTCTGGGGACAGTAGGTTTTCTGGTAGATCGGAAGAGCACACGTACAAGTCCCGGAT
13_3436_pos	tggaaaggacgaaacaccg	CCAGAGGATATGGTTCTCTT	GTTTAAGAGCTATGCTGGAAACAGCATAGCAAGTTTAAATAAGGCTAGTCCGTTATCAACTTGAAAAAGTGGCACCGAGTCGGTGCTTTTTTT	CTGTCCCCAGAGGATATGGTTCTCTTCCACAA	CGTC	AGATCGGAAGAGCACACGTACAAGTCCCGGAT	tggaaaggacgaaacaccgCCAGAGGATATGGTTCTCTTGTTTAAGAGCTATGCTGGAAACAGCATAGCAAGTTTAAATAAGGCTAGTCCGTTATCAACTTGAAAAAGTGGCACCGAGTCGGTGCTTTTTTTCTGTCCCCAGAGGATATGGTTCTCTTCCACAACGTCAGATCGGAAGAGCACACGTACAAGTCCCGGAT
13_3436Min_pos	tggaaaggacgaaacaccg	CCAGAGGATATGGTCCTCTT	GTTTAAGAGCTATGCTGGAAACAGCATAGCAAGTTTAAATAAGGCTAGTCCGTTATCAACTTGAAAAAGTGGCACCGAGTCGGTGCTTTTTTT	CTGTCCCCAGAGGATATGGTCCTCTTCCACAA	CGAT	AGATCGGAAGAGCACACGTACAAGTCCCGGAT	tggaaaggacgaaacaccgCCAGAGGATATGGTCCTCTTGTTTAAGAGCTATGCTGGAAACAGCATAGCAAGTTTAAATAAGGCTAGTCCGTTATCAACTTGAAAAAGTGGCACCGAGTCGGTGCTTTTTTTCTGTCCCCAGAGGATATGGTCCTCTTCCACAACGATAGATCGGAAGAGCACACGTACAAGTCCCGGAT
13_3437_neg	tggaaaggacgaaacaccg	CATATCCTCTGGGGACAGTA	GTTTAAGAGCTATGCTGGAAACAGCATAGCAAGTTTAAATAAGGCTAGTCCGTTATCAACTTGAAAAAGTGGCACCGAGTCGGTGCTTTTTTT	GAGAACCATATCCTCTGGGGACAGTAGGTTTT	CGGG	AGATCGGAAGAGCACACGTACAAGTCCCGGAT	tggaaaggacgaaacaccgCATATCCTCTGGGGACAGTAGTTTAAGAGCTATGCTGGAAACAGCATAGCAAGTTTAAATAAGGCTAGTCCGTTATCAACTTGAAAAAGTGGCACCGAGTCGGTGCTTTTTTTGAGAACCATATCCTCTGGGGACAGTAGGTTTTCGGGAGATCGGAAGAGCACACGTACAAGTCCCGGAT
13_3437_pos	tggaaaggacgaaacaccg	CAGAGGATATGGTTCTCTTC	GTTTAAGAGCTATGCTGGAAACAGCATAGCAAGTTTAAATAAGGCTAGTCCGTTATCAACTTGAAAAAGTGGCACCGAGTCGGTGCTTTTTTT	TGTCCCCAGAGGATATGGTTCTCTTCCACAAC	CTTA	AGATCGGAAGAGCACACGTACAAGTCCCGGAT	tggaaaggacgaaacaccgCAGAGGATATGGTTCTCTTCGTTTAAGAGCTATGCTGGAAACAGCATAGCAAGTTTAAATAAGGCTAGTCCGTTATCAACTTGAAAAAGTGGCACCGAGTCGGTGCTTTTTTTTGTCCCCAGAGGATATGGTTCTCTTCCACAACCTTAAGATCGGAAGAGCACACGTACAAGTCCCGGAT
13_3437Min_pos	tggaaaggacgaaacaccg	CAGAGGATATGGTCCTCTTC	GTTTAAGAGCTATGCTGGAAACAGCATAGCAAGTTTAAATAAGGCTAGTCCGTTATCAACTTGAAAAAGTGGCACCGAGTCGGTGCTTTTTTT	TGTCCCCAGAGGATATGGTCCTCTTCCACAAC	TTCC	AGATCGGAAGAGCACACGTACAAGTCCCGGAT	tggaaaggacgaaacaccgCAGAGGATATGGTCCTCTTCGTTTAAGAGCTATGCTGGAAACAGCATAGCAAGTTTAAATAAGGCTAGTCCGTTATCAACTTGAAAAAGTGGCACCGAGTCGGTGCTTTTTTTTGTCCCCAGAGGATATGGTCCTCTTCCACAACTTCCAGATCGGAAGAGCACACGTACAAGTCCCGGAT
13_3438_neg	tggaaaggacgaaacaccg	CCATATCCTCTGGGGACAGT	GTTTAAGAGCTATGCTGGAAACAGCATAGCAAGTTTAAATAAGGCTAGTCCGTTATCAACTTGAAAAAGTGGCACCGAGTCGGTGCTTTTTTT	AGAGAACCATATCCTCTGGGGACAGTAGGTTT	ACAC	AGATCGGAAGAGCACACGTACAAGTCCCGGAT	tggaaaggacgaaacaccgCCATATCCTCTGGGGACAGTGTTTAAGAGCTATGCTGGAAACAGCATAGCAAGTTTAAATAAGGCTAGTCCGTTATCAACTTGAAAAAGTGGCACCGAGTCGGTGCTTTTTTTAGAGAACCATATCCTCTGGGGACAGTAGGTTTACACAGATCGGAAGAGCACACGTACAAGTCCCGGAT
13_3438_pos	tggaaaggacgaaacaccg	AGAGGATATGGTTCTCTTCC	GTTTAAGAGCTATGCTGGAAACAGCATAGCAAGTTTAAATAAGGCTAGTCCGTTATCAACTTGAAAAAGTGGCACCGAGTCGGTGCTTTTTTT	GTCCCCAGAGGATATGGTTCTCTTCCACAACC	TAAC	AGATCGGAAGAGCACACGTACAAGTCCCGGAT	tggaaaggacgaaacaccgAGAGGATATGGTTCTCTTCCGTTTAAGAGCTATGCTGGAAACAGCATAGCAAGTTTAAATAAGGCTAGTCCGTTATCAACTTGAAAAAGTGGCACCGAGTCGGTGCTTTTTTTGTCCCCAGAGGATATGGTTCTCTTCCACAACCTAACAGATCGGAAGAGCACACGTACAAGTCCCGGAT
13_3438Min_pos	tggaaaggacgaaacaccg	AGAGGATATGGTCCTCTTCC	GTTTAAGAGCTATGCTGGAAACAGCATAGCAAGTTTAAATAAGGCTAGTCCGTTATCAACTTGAAAAAGTGGCACCGAGTCGGTGCTTTTTTT	GTCCCCAGAGGATATGGTCCTCTTCCACAACC	GATA	AGATCGGAAGAGCACACGTACAAGTCCCGGAT	tggaaaggacgaaacaccgAGAGGATATGGTCCTCTTCCGTTTAAGAGCTATGCTGGAAACAGCATAGCAAGTTTAAATAAGGCTAGTCCGTTATCAACTTGAAAAAGTGGCACCGAGTCGGTGCTTTTTTTGTCCCCAGAGGATATGGTCCTCTTCCACAACCGATAAGATCGGAAGAGCACACGTACAAGTCCCGGAT
13_3439_neg	tggaaaggacgaaacaccg	ACCATATCCTCTGGGGACAG	GTTTAAGAGCTATGCTGGAAACAGCATAGCAAGTTTAAATAAGGCTAGTCCGTTATCAACTTGAAAAAGTGGCACCGAGTCGGTGCTTTTTTT	AAGAGAACCATATCCTCTGGGGACAGTAGGTT	GAAG	AGATCGGAAGAGCACACGTACAAGTCCCGGAT	tggaaaggacgaaacaccgACCATATCCTCTGGGGACAGGTTTAAGAGCTATGCTGGAAACAGCATAGCAAGTTTAAATAAGGCTAGTCCGTTATCAACTTGAAAAAGTGGCACCGAGTCGGTGCTTTTTTTAAGAGAACCATATCCTCTGGGGACAGTAGGTTGAAGAGATCGGAAGAGCACACGTACAAGTCCCGGAT
13_3439_pos	tggaaaggacgaaacaccg	AGGATATGGTTCTCTTCCA	GTTTAAGAGCTATGCTGGAAACAGCATAGCAAGTTTAAATAAGGCTAGTCCGTTATCAACTTGAAAAAGTGGCACCGAGTCGGTGCTTTTTTT	TCCCCAGAGGATATGGTTCTCTTCCACAACCT	CAGA	AGATCGGAAGAGCACACGTACAAGTCCCGGAT	tggaaaggacgaaacaccgAGGATATGGTTCTCTTCCAGTTTAAGAGCTATGCTGGAAACAGCATAGCAAGTTTAAATAAGGCTAGTCCGTTATCAACTTGAAAAAGTGGCACCGAGTCGGTGCTTTTTTTTCCCCAGAGGATATGGTTCTCTTCCACAACCTCAGAAGATCGGAAGAGCACACGTACAAGTCCCGGAT
13_3439Min_pos	tggaaaggacgaaacaccg	AGGATATGGTCCTCTTCCA	GTTTAAGAGCTATGCTGGAAACAGCATAGCAAGTTTAAATAAGGCTAGTCCGTTATCAACTTGAAAAAGTGGCACCGAGTCGGTGCTTTTTTT	TCCCCAGAGGATATGGTCCTCTTCCACAACCT	CCCC	AGATCGGAAGAGCACACGTACAAGTCCCGGAT	tggaaaggacgaaacaccgAGGATATGGTCCTCTTCCAGTTTAAGAGCTATGCTGGAAACAGCATAGCAAGTTTAAATAAGGCTAGTCCGTTATCAACTTGAAAAAGTGGCACCGAGTCGGTGCTTTTTTTTCCCCAGAGGATATGGTCCTCTTCCACAACCTCCCCAGATCGGAAGAGCACACGTACAAGTCCCGGAT
13_3440_neg	tggaaaggacgaaacaccg	AACCATATCCTCTGGGGACA	GTTTAAGAGCTATGCTGGAAACAGCATAGCAAGTTTAAATAAGGCTAGTCCGTTATCAACTTGAAAAAGTGGCACCGAGTCGGTGCTTTTTTT	GAAGAGAACCATATCCTCTGGGGACAGTAGGT	TTGT	AGATCGGAAGAGCACACGTACAAGTCCCGGAT	tggaaaggacgaaacaccgAACCATATCCTCTGGGGACAGTTTAAGAGCTATGCTGGAAACAGCATAGCAAGTTTAAATAAGGCTAGTCCGTTATCAACTTGAAAAAGTGGCACCGAGTCGGTGCTTTTTTTGAAGAGAACCATATCCTCTGGGGACAGTAGGTTTGTAGATCGGAAGAGCACACGTACAAGTCCCGGAT
13_3440_pos	tggaaaggacgaaacaccg	AGGATATGGTTCTCTTCCAC	GTTTAAGAGCTATGCTGGAAACAGCATAGCAAGTTTAAATAAGGCTAGTCCGTTATCAACTTGAAAAAGTGGCACCGAGTCGGTGCTTTTTTT	CCCCAGAGGATATGGTTCTCTTCCACAACCTC	ATGT	AGATCGGAAGAGCACACGTACAAGTCCCGGAT	tggaaaggacgaaacaccgAGGATATGGTTCTCTTCCACGTTTAAGAGCTATGCTGGAAACAGCATAGCAAGTTTAAATAAGGCTAGTCCGTTATCAACTTGAAAAAGTGGCACCGAGTCGGTGCTTTTTTTCCCCAGAGGATATGGTTCTCTTCCACAACCTCATGTAGATCGGAAGAGCACACGTACAAGTCCCGGAT
13_3440Min_neg	tggaaaggacgaaacaccg	ACCATATCCTCTGGGGACA	GTTTAAGAGCTATGCTGGAAACAGCATAGCAAGTTTAAATAAGGCTAGTCCGTTATCAACTTGAAAAAGTGGCACCGAGTCGGTGCTTTTTTT	GAAGAGGACCATATCCTCTGGGGACAGTAGGT	GGGC	AGATCGGAAGAGCACACGTACAAGTCCCGGAT	tggaaaggacgaaacaccgACCATATCCTCTGGGGACAGTTTAAGAGCTATGCTGGAAACAGCATAGCAAGTTTAAATAAGGCTAGTCCGTTATCAACTTGAAAAAGTGGCACCGAGTCGGTGCTTTTTTTGAAGAGGACCATATCCTCTGGGGACAGTAGGTGGGCAGATCGGAAGAGCACACGTACAAGTCCCGGAT
13_3440Min_pos	tggaaaggacgaaacaccg	AGGATATGGTCCTCTTCCAC	GTTTAAGAGCTATGCTGGAAACAGCATAGCAAGTTTAAATAAGGCTAGTCCGTTATCAACTTGAAAAAGTGGCACCGAGTCGGTGCTTTTTTT	CCCCAGAGGATATGGTCCTCTTCCACAACCTC	ATGG	AGATCGGAAGAGCACACGTACAAGTCCCGGAT	tggaaaggacgaaacaccgAGGATATGGTCCTCTTCCACGTTTAAGAGCTATGCTGGAAACAGCATAGCAAGTTTAAATAAGGCTAGTCCGTTATCAACTTGAAAAAGTGGCACCGAGTCGGTGCTTTTTTTCCCCAGAGGATATGGTCCTCTTCCACAACCTCATGGAGATCGGAAGAGCACACGTACAAGTCCCGGAT
13_3441_neg	tggaaaggacgaaacaccg	AACCATATCCTCTGGGGAC	GTTTAAGAGCTATGCTGGAAACAGCATAGCAAGTTTAAATAAGGCTAGTCCGTTATCAACTTGAAAAAGTGGCACCGAGTCGGTGCTTTTTTT	GGAAGAGAACCATATCCTCTGGGGACAGTAGG	GACA	AGATCGGAAGAGCACACGTACAAGTCCCGGAT	tggaaaggacgaaacaccgAACCATATCCTCTGGGGACGTTTAAGAGCTATGCTGGAAACAGCATAGCAAGTTTAAATAAGGCTAGTCCGTTATCAACTTGAAAAAGTGGCACCGAGTCGGTGCTTTTTTTGGAAGAGAACCATATCCTCTGGGGACAGTAGGGACAAGATCGGAAGAGCACACGTACAAGTCCCGGAT
13_3441_pos	tggaaaggacgaaacaccg	GATATGGTTCTCTTCCACA	GTTTAAGAGCTATGCTGGAAACAGCATAGCAAGTTTAAATAAGGCTAGTCCGTTATCAACTTGAAAAAGTGGCACCGAGTCGGTGCTTTTTTT	CCCAGAGGATATGGTTCTCTTCCACAACCTCA	GCAA	AGATCGGAAGAGCACACGTACAAGTCCCGGAT	tggaaaggacgaaacaccgGATATGGTTCTCTTCCACAGTTTAAGAGCTATGCTGGAAACAGCATAGCAAGTTTAAATAAGGCTAGTCCGTTATCAACTTGAAAAAGTGGCACCGAGTCGGTGCTTTTTTTCCCAGAGGATATGGTTCTCTTCCACAACCTCAGCAAAGATCGGAAGAGCACACGTACAAGTCCCGGAT
13_3441Min_neg	tggaaaggacgaaacaccg	GACCATATCCTCTGGGGAC	GTTTAAGAGCTATGCTGGAAACAGCATAGCAAGTTTAAATAAGGCTAGTCCGTTATCAACTTGAAAAAGTGGCACCGAGTCGGTGCTTTTTTT	GGAAGAGGACCATATCCTCTGGGGACAGTAGG	CGCA	AGATCGGAAGAGCACACGTACAAGTCCCGGAT	tggaaaggacgaaacaccgGACCATATCCTCTGGGGACGTTTAAGAGCTATGCTGGAAACAGCATAGCAAGTTTAAATAAGGCTAGTCCGTTATCAACTTGAAAAAGTGGCACCGAGTCGGTGCTTTTTTTGGAAGAGGACCATATCCTCTGGGGACAGTAGGCGCAAGATCGGAAGAGCACACGTACAAGTCCCGGAT
13_3441Min_pos	tggaaaggacgaaacaccg	GATATGGTCCTCTTCCACA	GTTTAAGAGCTATGCTGGAAACAGCATAGCAAGTTTAAATAAGGCTAGTCCGTTATCAACTTGAAAAAGTGGCACCGAGTCGGTGCTTTTTTT	CCCAGAGGATATGGTCCTCTTCCACAACCTCA	GCCT	AGATCGGAAGAGCACACGTACAAGTCCCGGAT	tggaaaggacgaaacaccgGATATGGTCCTCTTCCACAGTTTAAGAGCTATGCTGGAAACAGCATAGCAAGTTTAAATAAGGCTAGTCCGTTATCAACTTGAAAAAGTGGCACCGAGTCGGTGCTTTTTTTCCCAGAGGATATGGTCCTCTTCCACAACCTCAGCCTAGATCGGAAGAGCACACGTACAAGTCCCGGAT
13_3442_neg	tggaaaggacgaaacaccg	AGAACCATATCCTCTGGGGA	GTTTAAGAGCTATGCTGGAAACAGCATAGCAAGTTTAAATAAGGCTAGTCCGTTATCAACTTGAAAAAGTGGCACCGAGTCGGTGCTTTTTTT	TGGAAGAGAACCATATCCTCTGGGGACAGTAG	CCTC	AGATCGGAAGAGCACACGTACAAGTCCCGGAT	tggaaaggacgaaacaccgAGAACCATATCCTCTGGGGAGTTTAAGAGCTATGCTGGAAACAGCATAGCAAGTTTAAATAAGGCTAGTCCGTTATCAACTTGAAAAAGTGGCACCGAGTCGGTGCTTTTTTTTGGAAGAGAACCATATCCTCTGGGGACAGTAGCCTCAGATCGGAAGAGCACACGTACAAGTCCCGGAT
13_3442_pos	tggaaaggacgaaacaccg	ATATGGTTCTCTTCCACAA	GTTTAAGAGCTATGCTGGAAACAGCATAGCAAGTTTAAATAAGGCTAGTCCGTTATCAACTTGAAAAAGTGGCACCGAGTCGGTGCTTTTTTT	CCAGAGGATATGGTTCTCTTCCACAACCTCAC	CAAA	AGATCGGAAGAGCACACGTACAAGTCCCGGAT	tggaaaggacgaaacaccgATATGGTTCTCTTCCACAAGTTTAAGAGCTATGCTGGAAACAGCATAGCAAGTTTAAATAAGGCTAGTCCGTTATCAACTTGAAAAAGTGGCACCGAGTCGGTGCTTTTTTTCCAGAGGATATGGTTCTCTTCCACAACCTCACCAAAAGATCGGAAGAGCACACGTACAAGTCCCGGAT
13_3442Min_neg	tggaaaggacgaaacaccg	AGGACCATATCCTCTGGGGA	GTTTAAGAGCTATGCTGGAAACAGCATAGCAAGTTTAAATAAGGCTAGTCCGTTATCAACTTGAAAAAGTGGCACCGAGTCGGTGCTTTTTTT	TGGAAGAGGACCATATCCTCTGGGGACAGTAG	ACTC	AGATCGGAAGAGCACACGTACAAGTCCCGGAT	tggaaaggacgaaacaccgAGGACCATATCCTCTGGGGAGTTTAAGAGCTATGCTGGAAACAGCATAGCAAGTTTAAATAAGGCTAGTCCGTTATCAACTTGAAAAAGTGGCACCGAGTCGGTGCTTTTTTTTGGAAGAGGACCATATCCTCTGGGGACAGTAGACTCAGATCGGAAGAGCACACGTACAAGTCCCGGAT
13_3442Min_pos	tggaaaggacgaaacaccg	ATATGGTCCTCTTCCACAA	GTTTAAGAGCTATGCTGGAAACAGCATAGCAAGTTTAAATAAGGCTAGTCCGTTATCAACTTGAAAAAGTGGCACCGAGTCGGTGCTTTTTTT	CCAGAGGATATGGTCCTCTTCCACAACCTCAC	ACCT	AGATCGGAAGAGCACACGTACAAGTCCCGGAT	tggaaaggacgaaacaccgATATGGTCCTCTTCCACAAGTTTAAGAGCTATGCTGGAAACAGCATAGCAAGTTTAAATAAGGCTAGTCCGTTATCAACTTGAAAAAGTGGCACCGAGTCGGTGCTTTTTTTCCAGAGGATATGGTCCTCTTCCACAACCTCACACCTAGATCGGAAGAGCACACGTACAAGTCCCGGAT
13_3443_neg	tggaaaggacgaaacaccg	AGAACCATATCCTCTGGGG	GTTTAAGAGCTATGCTGGAAACAGCATAGCAAGTTTAAATAAGGCTAGTCCGTTATCAACTTGAAAAAGTGGCACCGAGTCGGTGCTTTTTTT	GTGGAAGAGAACCATATCCTCTGGGGACAGTA	AGGG	AGATCGGAAGAGCACACGTACAAGTCCCGGAT	tggaaaggacgaaacaccgAGAACCATATCCTCTGGGGGTTTAAGAGCTATGCTGGAAACAGCATAGCAAGTTTAAATAAGGCTAGTCCGTTATCAACTTGAAAAAGTGGCACCGAGTCGGTGCTTTTTTTGTGGAAGAGAACCATATCCTCTGGGGACAGTAAGGGAGATCGGAAGAGCACACGTACAAGTCCCGGAT
13_3443_pos	tggaaaggacgaaacaccg	ATATGGTTCTCTTCCACAAC	GTTTAAGAGCTATGCTGGAAACAGCATAGCAAGTTTAAATAAGGCTAGTCCGTTATCAACTTGAAAAAGTGGCACCGAGTCGGTGCTTTTTTT	CAGAGGATATGGTTCTCTTCCACAACCTCACC	CTCC	AGATCGGAAGAGCACACGTACAAGTCCCGGAT	tggaaaggacgaaacaccgATATGGTTCTCTTCCACAACGTTTAAGAGCTATGCTGGAAACAGCATAGCAAGTTTAAATAAGGCTAGTCCGTTATCAACTTGAAAAAGTGGCACCGAGTCGGTGCTTTTTTTCAGAGGATATGGTTCTCTTCCACAACCTCACCCTCCAGATCGGAAGAGCACACGTACAAGTCCCGGAT
13_3443Min_neg	tggaaaggacgaaacaccg	AGGACCATATCCTCTGGGG	GTTTAAGAGCTATGCTGGAAACAGCATAGCAAGTTTAAATAAGGCTAGTCCGTTATCAACTTGAAAAAGTGGCACCGAGTCGGTGCTTTTTTT	GTGGAAGAGGACCATATCCTCTGGGGACAGTA	CCAA	AGATCGGAAGAGCACACGTACAAGTCCCGGAT	tggaaaggacgaaacaccgAGGACCATATCCTCTGGGGGTTTAAGAGCTATGCTGGAAACAGCATAGCAAGTTTAAATAAGGCTAGTCCGTTATCAACTTGAAAAAGTGGCACCGAGTCGGTGCTTTTTTTGTGGAAGAGGACCATATCCTCTGGGGACAGTACCAAAGATCGGAAGAGCACACGTACAAGTCCCGGAT
13_3443Min_pos	tggaaaggacgaaacaccg	ATATGGTCCTCTTCCACAAC	GTTTAAGAGCTATGCTGGAAACAGCATAGCAAGTTTAAATAAGGCTAGTCCGTTATCAACTTGAAAAAGTGGCACCGAGTCGGTGCTTTTTTT	CAGAGGATATGGTCCTCTTCCACAACCTCACC	ACCA	AGATCGGAAGAGCACACGTACAAGTCCCGGAT	tggaaaggacgaaacaccgATATGGTCCTCTTCCACAACGTTTAAGAGCTATGCTGGAAACAGCATAGCAAGTTTAAATAAGGCTAGTCCGTTATCAACTTGAAAAAGTGGCACCGAGTCGGTGCTTTTTTTCAGAGGATATGGTCCTCTTCCACAACCTCACCACCAAGATCGGAAGAGCACACGTACAAGTCCCGGAT
13_3444_neg	tggaaaggacgaaacaccg	AGAGAACCATATCCTCTGGG	GTTTAAGAGCTATGCTGGAAACAGCATAGCAAGTTTAAATAAGGCTAGTCCGTTATCAACTTGAAAAAGTGGCACCGAGTCGGTGCTTTTTTT	TGTGGAAGAGAACCATATCCTCTGGGGACAGT	CCTA	AGATCGGAAGAGCACACGTACAAGTCCCGGAT	tggaaaggacgaaacaccgAGAGAACCATATCCTCTGGGGTTTAAGAGCTATGCTGGAAACAGCATAGCAAGTTTAAATAAGGCTAGTCCGTTATCAACTTGAAAAAGTGGCACCGAGTCGGTGCTTTTTTTTGTGGAAGAGAACCATATCCTCTGGGGACAGTCCTAAGATCGGAAGAGCACACGTACAAGTCCCGGAT
13_3444_pos	tggaaaggacgaaacaccg	TATGGTTCTCTTCCACAACC	GTTTAAGAGCTATGCTGGAAACAGCATAGCAAGTTTAAATAAGGCTAGTCCGTTATCAACTTGAAAAAGTGGCACCGAGTCGGTGCTTTTTTT	AGAGGATATGGTTCTCTTCCACAACCTCACCC	TGCC	AGATCGGAAGAGCACACGTACAAGTCCCGGAT	tggaaaggacgaaacaccgTATGGTTCTCTTCCACAACCGTTTAAGAGCTATGCTGGAAACAGCATAGCAAGTTTAAATAAGGCTAGTCCGTTATCAACTTGAAAAAGTGGCACCGAGTCGGTGCTTTTTTTAGAGGATATGGTTCTCTTCCACAACCTCACCCTGCCAGATCGGAAGAGCACACGTACAAGTCCCGGAT
13_3444Min_neg	tggaaaggacgaaacaccg	AGAGGACCATATCCTCTGGG	GTTTAAGAGCTATGCTGGAAACAGCATAGCAAGTTTAAATAAGGCTAGTCCGTTATCAACTTGAAAAAGTGGCACCGAGTCGGTGCTTTTTTT	TGTGGAAGAGGACCATATCCTCTGGGGACAGT	CTGA	AGATCGGAAGAGCACACGTACAAGTCCCGGAT	tggaaaggacgaaacaccgAGAGGACCATATCCTCTGGGGTTTAAGAGCTATGCTGGAAACAGCATAGCAAGTTTAAATAAGGCTAGTCCGTTATCAACTTGAAAAAGTGGCACCGAGTCGGTGCTTTTTTTTGTGGAAGAGGACCATATCCTCTGGGGACAGTCTGAAGATCGGAAGAGCACACGTACAAGTCCCGGAT
13_3444Min_pos	tggaaaggacgaaacaccg	TATGGTCCTCTTCCACAACC	GTTTAAGAGCTATGCTGGAAACAGCATAGCAAGTTTAAATAAGGCTAGTCCGTTATCAACTTGAAAAAGTGGCACCGAGTCGGTGCTTTTTTT	AGAGGATATGGTCCTCTTCCACAACCTCACCC	ATTT	AGATCGGAAGAGCACACGTACAAGTCCCGGAT	tggaaaggacgaaacaccgTATGGTCCTCTTCCACAACCGTTTAAGAGCTATGCTGGAAACAGCATAGCAAGTTTAAATAAGGCTAGTCCGTTATCAACTTGAAAAAGTGGCACCGAGTCGGTGCTTTTTTTAGAGGATATGGTCCTCTTCCACAACCTCACCCATTTAGATCGGAAGAGCACACGTACAAGTCCCGGAT
13_3445_neg	tggaaaggacgaaacaccg	AAGAGAACCATATCCTCTGG	GTTTAAGAGCTATGCTGGAAACAGCATAGCAAGTTTAAATAAGGCTAGTCCGTTATCAACTTGAAAAAGTGGCACCGAGTCGGTGCTTTTTTT	TTGTGGAAGAGAACCATATCCTCTGGGGACAG	AACG	AGATCGGAAGAGCACACGTACAAGTCCCGGAT	tggaaaggacgaaacaccgAAGAGAACCATATCCTCTGGGTTTAAGAGCTATGCTGGAAACAGCATAGCAAGTTTAAATAAGGCTAGTCCGTTATCAACTTGAAAAAGTGGCACCGAGTCGGTGCTTTTTTTTTGTGGAAGAGAACCATATCCTCTGGGGACAGAACGAGATCGGAAGAGCACACGTACAAGTCCCGGAT
13_3445_pos	tggaaaggacgaaacaccg	ATGGTTCTCTTCCACAACCT	GTTTAAGAGCTATGCTGGAAACAGCATAGCAAGTTTAAATAAGGCTAGTCCGTTATCAACTTGAAAAAGTGGCACCGAGTCGGTGCTTTTTTT	GAGGATATGGTTCTCTTCCACAACCTCACCCA	ATAG	AGATCGGAAGAGCACACGTACAAGTCCCGGAT	tggaaaggacgaaacaccgATGGTTCTCTTCCACAACCTGTTTAAGAGCTATGCTGGAAACAGCATAGCAAGTTTAAATAAGGCTAGTCCGTTATCAACTTGAAAAAGTGGCACCGAGTCGGTGCTTTTTTTGAGGATATGGTTCTCTTCCACAACCTCACCCAATAGAGATCGGAAGAGCACACGTACAAGTCCCGGAT
13_3445Min_neg	tggaaaggacgaaacaccg	AAGAGGACCATATCCTCTGG	GTTTAAGAGCTATGCTGGAAACAGCATAGCAAGTTTAAATAAGGCTAGTCCGTTATCAACTTGAAAAAGTGGCACCGAGTCGGTGCTTTTTTT	TTGTGGAAGAGGACCATATCCTCTGGGGACAG	GCTA	AGATCGGAAGAGCACACGTACAAGTCCCGGAT	tggaaaggacgaaacaccgAAGAGGACCATATCCTCTGGGTTTAAGAGCTATGCTGGAAACAGCATAGCAAGTTTAAATAAGGCTAGTCCGTTATCAACTTGAAAAAGTGGCACCGAGTCGGTGCTTTTTTTTTGTGGAAGAGGACCATATCCTCTGGGGACAGGCTAAGATCGGAAGAGCACACGTACAAGTCCCGGAT
13_3445Min_pos	tggaaaggacgaaacaccg	ATGGTCCTCTTCCACAACCT	GTTTAAGAGCTATGCTGGAAACAGCATAGCAAGTTTAAATAAGGCTAGTCCGTTATCAACTTGAAAAAGTGGCACCGAGTCGGTGCTTTTTTT	GAGGATATGGTCCTCTTCCACAACCTCACCCA	ATAT	AGATCGGAAGAGCACACGTACAAGTCCCGGAT	tggaaaggacgaaacaccgATGGTCCTCTTCCACAACCTGTTTAAGAGCTATGCTGGAAACAGCATAGCAAGTTTAAATAAGGCTAGTCCGTTATCAACTTGAAAAAGTGGCACCGAGTCGGTGCTTTTTTTGAGGATATGGTCCTCTTCCACAACCTCACCCAATATAGATCGGAAGAGCACACGTACAAGTCCCGGAT
13_3446_neg	tggaaaggacgaaacaccg	AAGAGAACCATATCCTCTG	GTTTAAGAGCTATGCTGGAAACAGCATAGCAAGTTTAAATAAGGCTAGTCCGTTATCAACTTGAAAAAGTGGCACCGAGTCGGTGCTTTTTTT	GTTGTGGAAGAGAACCATATCCTCTGGGGACA	AAAA	AGATCGGAAGAGCACACGTACAAGTCCCGGAT	tggaaaggacgaaacaccgAAGAGAACCATATCCTCTGGTTTAAGAGCTATGCTGGAAACAGCATAGCAAGTTTAAATAAGGCTAGTCCGTTATCAACTTGAAAAAGTGGCACCGAGTCGGTGCTTTTTTTGTTGTGGAAGAGAACCATATCCTCTGGGGACAAAAAAGATCGGAAGAGCACACGTACAAGTCCCGGAT
13_3446_pos	tggaaaggacgaaacaccg	TGGTTCTCTTCCACAACCTC	GTTTAAGAGCTATGCTGGAAACAGCATAGCAAGTTTAAATAAGGCTAGTCCGTTATCAACTTGAAAAAGTGGCACCGAGTCGGTGCTTTTTTT	AGGATATGGTTCTCTTCCACAACCTCACCCAG	AGAG	AGATCGGAAGAGCACACGTACAAGTCCCGGAT	tggaaaggacgaaacaccgTGGTTCTCTTCCACAACCTCGTTTAAGAGCTATGCTGGAAACAGCATAGCAAGTTTAAATAAGGCTAGTCCGTTATCAACTTGAAAAAGTGGCACCGAGTCGGTGCTTTTTTTAGGATATGGTTCTCTTCCACAACCTCACCCAGAGAGAGATCGGAAGAGCACACGTACAAGTCCCGGAT
13_3446Min_neg	tggaaaggacgaaacaccg	AAGAGGACCATATCCTCTG	GTTTAAGAGCTATGCTGGAAACAGCATAGCAAGTTTAAATAAGGCTAGTCCGTTATCAACTTGAAAAAGTGGCACCGAGTCGGTGCTTTTTTT	GTTGTGGAAGAGGACCATATCCTCTGGGGACA	AATA	AGATCGGAAGAGCACACGTACAAGTCCCGGAT	tggaaaggacgaaacaccgAAGAGGACCATATCCTCTGGTTTAAGAGCTATGCTGGAAACAGCATAGCAAGTTTAAATAAGGCTAGTCCGTTATCAACTTGAAAAAGTGGCACCGAGTCGGTGCTTTTTTTGTTGTGGAAGAGGACCATATCCTCTGGGGACAAATAAGATCGGAAGAGCACACGTACAAGTCCCGGAT
13_3446Min_pos	tggaaaggacgaaacaccg	TGGTCCTCTTCCACAACCTC	GTTTAAGAGCTATGCTGGAAACAGCATAGCAAGTTTAAATAAGGCTAGTCCGTTATCAACTTGAAAAAGTGGCACCGAGTCGGTGCTTTTTTT	AGGATATGGTCCTCTTCCACAACCTCACCCAG	CCAG	AGATCGGAAGAGCACACGTACAAGTCCCGGAT	tggaaaggacgaaacaccgTGGTCCTCTTCCACAACCTCGTTTAAGAGCTATGCTGGAAACAGCATAGCAAGTTTAAATAAGGCTAGTCCGTTATCAACTTGAAAAAGTGGCACCGAGTCGGTGCTTTTTTTAGGATATGGTCCTCTTCCACAACCTCACCCAGCCAGAGATCGGAAGAGCACACGTACAAGTCCCGGAT
13_3447_neg	tggaaaggacgaaacaccg	GAAGAGAACCATATCCTCT	GTTTAAGAGCTATGCTGGAAACAGCATAGCAAGTTTAAATAAGGCTAGTCCGTTATCAACTTGAAAAAGTGGCACCGAGTCGGTGCTTTTTTT	GGTTGTGGAAGAGAACCATATCCTCTGGGGAC	GAAC	AGATCGGAAGAGCACACGTACAAGTCCCGGAT	tggaaaggacgaaacaccgGAAGAGAACCATATCCTCTGTTTAAGAGCTATGCTGGAAACAGCATAGCAAGTTTAAATAAGGCTAGTCCGTTATCAACTTGAAAAAGTGGCACCGAGTCGGTGCTTTTTTTGGTTGTGGAAGAGAACCATATCCTCTGGGGACGAACAGATCGGAAGAGCACACGTACAAGTCCCGGAT
13_3447_pos	tggaaaggacgaaacaccg	GTTCTCTTCCACAACCTCA	GTTTAAGAGCTATGCTGGAAACAGCATAGCAAGTTTAAATAAGGCTAGTCCGTTATCAACTTGAAAAAGTGGCACCGAGTCGGTGCTTTTTTT	GGATATGGTTCTCTTCCACAACCTCACCCAGC	CGTG	AGATCGGAAGAGCACACGTACAAGTCCCGGAT	tggaaaggacgaaacaccgGTTCTCTTCCACAACCTCAGTTTAAGAGCTATGCTGGAAACAGCATAGCAAGTTTAAATAAGGCTAGTCCGTTATCAACTTGAAAAAGTGGCACCGAGTCGGTGCTTTTTTTGGATATGGTTCTCTTCCACAACCTCACCCAGCCGTGAGATCGGAAGAGCACACGTACAAGTCCCGGAT
13_3447Min_neg	tggaaaggacgaaacaccg	GAAGAGGACCATATCCTCT	GTTTAAGAGCTATGCTGGAAACAGCATAGCAAGTTTAAATAAGGCTAGTCCGTTATCAACTTGAAAAAGTGGCACCGAGTCGGTGCTTTTTTT	GGTTGTGGAAGAGGACCATATCCTCTGGGGAC	ATCA	AGATCGGAAGAGCACACGTACAAGTCCCGGAT	tggaaaggacgaaacaccgGAAGAGGACCATATCCTCTGTTTAAGAGCTATGCTGGAAACAGCATAGCAAGTTTAAATAAGGCTAGTCCGTTATCAACTTGAAAAAGTGGCACCGAGTCGGTGCTTTTTTTGGTTGTGGAAGAGGACCATATCCTCTGGGGACATCAAGATCGGAAGAGCACACGTACAAGTCCCGGAT
13_3447Min_pos	tggaaaggacgaaacaccg	GTCCTCTTCCACAACCTCA	GTTTAAGAGCTATGCTGGAAACAGCATAGCAAGTTTAAATAAGGCTAGTCCGTTATCAACTTGAAAAAGTGGCACCGAGTCGGTGCTTTTTTT	GGATATGGTCCTCTTCCACAACCTCACCCAGC	CAAG	AGATCGGAAGAGCACACGTACAAGTCCCGGAT	tggaaaggacgaaacaccgGTCCTCTTCCACAACCTCAGTTTAAGAGCTATGCTGGAAACAGCATAGCAAGTTTAAATAAGGCTAGTCCGTTATCAACTTGAAAAAGTGGCACCGAGTCGGTGCTTTTTTTGGATATGGTCCTCTTCCACAACCTCACCCAGCCAAGAGATCGGAAGAGCACACGTACAAGTCCCGGAT
13_3448_neg	tggaaaggacgaaacaccg	TGGAAGAGAACCATATCCTC	GTTTAAGAGCTATGCTGGAAACAGCATAGCAAGTTTAAATAAGGCTAGTCCGTTATCAACTTGAAAAAGTGGCACCGAGTCGGTGCTTTTTTT	AGGTTGTGGAAGAGAACCATATCCTCTGGGGA	TTCA	AGATCGGAAGAGCACACGTACAAGTCCCGGAT	tggaaaggacgaaacaccgTGGAAGAGAACCATATCCTCGTTTAAGAGCTATGCTGGAAACAGCATAGCAAGTTTAAATAAGGCTAGTCCGTTATCAACTTGAAAAAGTGGCACCGAGTCGGTGCTTTTTTTAGGTTGTGGAAGAGAACCATATCCTCTGGGGATTCAAGATCGGAAGAGCACACGTACAAGTCCCGGAT
13_3448_pos	tggaaaggacgaaacaccg	TTCTCTTCCACAACCTCAC	GTTTAAGAGCTATGCTGGAAACAGCATAGCAAGTTTAAATAAGGCTAGTCCGTTATCAACTTGAAAAAGTGGCACCGAGTCGGTGCTTTTTTT	GATATGGTTCTCTTCCACAACCTCACCCAGCC	TCCC	AGATCGGAAGAGCACACGTACAAGTCCCGGAT	tggaaaggacgaaacaccgTTCTCTTCCACAACCTCACGTTTAAGAGCTATGCTGGAAACAGCATAGCAAGTTTAAATAAGGCTAGTCCGTTATCAACTTGAAAAAGTGGCACCGAGTCGGTGCTTTTTTTGATATGGTTCTCTTCCACAACCTCACCCAGCCTCCCAGATCGGAAGAGCACACGTACAAGTCCCGGAT
13_3448Min_neg	tggaaaggacgaaacaccg	TGGAAGAGGACCATATCCTC	GTTTAAGAGCTATGCTGGAAACAGCATAGCAAGTTTAAATAAGGCTAGTCCGTTATCAACTTGAAAAAGTGGCACCGAGTCGGTGCTTTTTTT	AGGTTGTGGAAGAGGACCATATCCTCTGGGGA	GGCC	AGATCGGAAGAGCACACGTACAAGTCCCGGAT	tggaaaggacgaaacaccgTGGAAGAGGACCATATCCTCGTTTAAGAGCTATGCTGGAAACAGCATAGCAAGTTTAAATAAGGCTAGTCCGTTATCAACTTGAAAAAGTGGCACCGAGTCGGTGCTTTTTTTAGGTTGTGGAAGAGGACCATATCCTCTGGGGAGGCCAGATCGGAAGAGCACACGTACAAGTCCCGGAT
13_3448Min_pos	tggaaaggacgaaacaccg	TCCTCTTCCACAACCTCAC	GTTTAAGAGCTATGCTGGAAACAGCATAGCAAGTTTAAATAAGGCTAGTCCGTTATCAACTTGAAAAAGTGGCACCGAGTCGGTGCTTTTTTT	GATATGGTCCTCTTCCACAACCTCACCCAGCC	GGAC	AGATCGGAAGAGCACACGTACAAGTCCCGGAT	tggaaaggacgaaacaccgTCCTCTTCCACAACCTCACGTTTAAGAGCTATGCTGGAAACAGCATAGCAAGTTTAAATAAGGCTAGTCCGTTATCAACTTGAAAAAGTGGCACCGAGTCGGTGCTTTTTTTGATATGGTCCTCTTCCACAACCTCACCCAGCCGGACAGATCGGAAGAGCACACGTACAAGTCCCGGAT
13_3449_neg	tggaaaggacgaaacaccg	TGGAAGAGAACCATATCCT	GTTTAAGAGCTATGCTGGAAACAGCATAGCAAGTTTAAATAAGGCTAGTCCGTTATCAACTTGAAAAAGTGGCACCGAGTCGGTGCTTTTTTT	GAGGTTGTGGAAGAGAACCATATCCTCTGGGG	AGCG	AGATCGGAAGAGCACACGTACAAGTCCCGGAT	tggaaaggacgaaacaccgTGGAAGAGAACCATATCCTGTTTAAGAGCTATGCTGGAAACAGCATAGCAAGTTTAAATAAGGCTAGTCCGTTATCAACTTGAAAAAGTGGCACCGAGTCGGTGCTTTTTTTGAGGTTGTGGAAGAGAACCATATCCTCTGGGGAGCGAGATCGGAAGAGCACACGTACAAGTCCCGGAT
13_3449_pos	tggaaaggacgaaacaccg	TTCTCTTCCACAACCTCACC	GTTTAAGAGCTATGCTGGAAACAGCATAGCAAGTTTAAATAAGGCTAGTCCGTTATCAACTTGAAAAAGTGGCACCGAGTCGGTGCTTTTTTT	ATATGGTTCTCTTCCACAACCTCACCCAGCCA	CACG	AGATCGGAAGAGCACACGTACAAGTCCCGGAT	tggaaaggacgaaacaccgTTCTCTTCCACAACCTCACCGTTTAAGAGCTATGCTGGAAACAGCATAGCAAGTTTAAATAAGGCTAGTCCGTTATCAACTTGAAAAAGTGGCACCGAGTCGGTGCTTTTTTTATATGGTTCTCTTCCACAACCTCACCCAGCCACACGAGATCGGAAGAGCACACGTACAAGTCCCGGAT
13_3449Min_neg	tggaaaggacgaaacaccg	TGGAAGAGGACCATATCCT	GTTTAAGAGCTATGCTGGAAACAGCATAGCAAGTTTAAATAAGGCTAGTCCGTTATCAACTTGAAAAAGTGGCACCGAGTCGGTGCTTTTTTT	GAGGTTGTGGAAGAGGACCATATCCTCTGGGG	GGTT	AGATCGGAAGAGCACACGTACAAGTCCCGGAT	tggaaaggacgaaacaccgTGGAAGAGGACCATATCCTGTTTAAGAGCTATGCTGGAAACAGCATAGCAAGTTTAAATAAGGCTAGTCCGTTATCAACTTGAAAAAGTGGCACCGAGTCGGTGCTTTTTTTGAGGTTGTGGAAGAGGACCATATCCTCTGGGGGGTTAGATCGGAAGAGCACACGTACAAGTCCCGGAT
13_3449Min_pos	tggaaaggacgaaacaccg	TCCTCTTCCACAACCTCACC	GTTTAAGAGCTATGCTGGAAACAGCATAGCAAGTTTAAATAAGGCTAGTCCGTTATCAACTTGAAAAAGTGGCACCGAGTCGGTGCTTTTTTT	ATATGGTCCTCTTCCACAACCTCACCCAGCCA	CATA	AGATCGGAAGAGCACACGTACAAGTCCCGGAT	tggaaaggacgaaacaccgTCCTCTTCCACAACCTCACCGTTTAAGAGCTATGCTGGAAACAGCATAGCAAGTTTAAATAAGGCTAGTCCGTTATCAACTTGAAAAAGTGGCACCGAGTCGGTGCTTTTTTTATATGGTCCTCTTCCACAACCTCACCCAGCCACATAAGATCGGAAGAGCACACGTACAAGTCCCGGAT
13_3450_neg	tggaaaggacgaaacaccg	TGTGGAAGAGAACCATATCC	GTTTAAGAGCTATGCTGGAAACAGCATAGCAAGTTTAAATAAGGCTAGTCCGTTATCAACTTGAAAAAGTGGCACCGAGTCGGTGCTTTTTTT	TGAGGTTGTGGAAGAGAACCATATCCTCTGGG	GACG	AGATCGGAAGAGCACACGTACAAGTCCCGGAT	tggaaaggacgaaacaccgTGTGGAAGAGAACCATATCCGTTTAAGAGCTATGCTGGAAACAGCATAGCAAGTTTAAATAAGGCTAGTCCGTTATCAACTTGAAAAAGTGGCACCGAGTCGGTGCTTTTTTTTGAGGTTGTGGAAGAGAACCATATCCTCTGGGGACGAGATCGGAAGAGCACACGTACAAGTCCCGGAT
13_3450_pos	tggaaaggacgaaacaccg	TCTCTTCCACAACCTCACCC	GTTTAAGAGCTATGCTGGAAACAGCATAGCAAGTTTAAATAAGGCTAGTCCGTTATCAACTTGAAAAAGTGGCACCGAGTCGGTGCTTTTTTT	TATGGTTCTCTTCCACAACCTCACCCAGCCAA	AGTG	AGATCGGAAGAGCACACGTACAAGTCCCGGAT	tggaaaggacgaaacaccgTCTCTTCCACAACCTCACCCGTTTAAGAGCTATGCTGGAAACAGCATAGCAAGTTTAAATAAGGCTAGTCCGTTATCAACTTGAAAAAGTGGCACCGAGTCGGTGCTTTTTTTTATGGTTCTCTTCCACAACCTCACCCAGCCAAAGTGAGATCGGAAGAGCACACGTACAAGTCCCGGAT
13_3450Min_neg	tggaaaggacgaaacaccg	TGTGGAAGAGGACCATATCC	GTTTAAGAGCTATGCTGGAAACAGCATAGCAAGTTTAAATAAGGCTAGTCCGTTATCAACTTGAAAAAGTGGCACCGAGTCGGTGCTTTTTTT	TGAGGTTGTGGAAGAGGACCATATCCTCTGGG	AAGC	AGATCGGAAGAGCACACGTACAAGTCCCGGAT	tggaaaggacgaaacaccgTGTGGAAGAGGACCATATCCGTTTAAGAGCTATGCTGGAAACAGCATAGCAAGTTTAAATAAGGCTAGTCCGTTATCAACTTGAAAAAGTGGCACCGAGTCGGTGCTTTTTTTTGAGGTTGTGGAAGAGGACCATATCCTCTGGGAAGCAGATCGGAAGAGCACACGTACAAGTCCCGGAT
13_3450Min_pos	tggaaaggacgaaacaccg	CCTCTTCCACAACCTCACCC	GTTTAAGAGCTATGCTGGAAACAGCATAGCAAGTTTAAATAAGGCTAGTCCGTTATCAACTTGAAAAAGTGGCACCGAGTCGGTGCTTTTTTT	TATGGTCCTCTTCCACAACCTCACCCAGCCAA	GATT	AGATCGGAAGAGCACACGTACAAGTCCCGGAT	tggaaaggacgaaacaccgCCTCTTCCACAACCTCACCCGTTTAAGAGCTATGCTGGAAACAGCATAGCAAGTTTAAATAAGGCTAGTCCGTTATCAACTTGAAAAAGTGGCACCGAGTCGGTGCTTTTTTTTATGGTCCTCTTCCACAACCTCACCCAGCCAAGATTAGATCGGAAGAGCACACGTACAAGTCCCGGAT
13_3451_neg	tggaaaggacgaaacaccg	TTGTGGAAGAGAACCATATC	GTTTAAGAGCTATGCTGGAAACAGCATAGCAAGTTTAAATAAGGCTAGTCCGTTATCAACTTGAAAAAGTGGCACCGAGTCGGTGCTTTTTTT	GTGAGGTTGTGGAAGAGAACCATATCCTCTGG	TCAC	AGATCGGAAGAGCACACGTACAAGTCCCGGAT	tggaaaggacgaaacaccgTTGTGGAAGAGAACCATATCGTTTAAGAGCTATGCTGGAAACAGCATAGCAAGTTTAAATAAGGCTAGTCCGTTATCAACTTGAAAAAGTGGCACCGAGTCGGTGCTTTTTTTGTGAGGTTGTGGAAGAGAACCATATCCTCTGGTCACAGATCGGAAGAGCACACGTACAAGTCCCGGAT
13_3451_pos	tggaaaggacgaaacaccg	CTCTTCCACAACCTCACCCA	GTTTAAGAGCTATGCTGGAAACAGCATAGCAAGTTTAAATAAGGCTAGTCCGTTATCAACTTGAAAAAGTGGCACCGAGTCGGTGCTTTTTTT	ATGGTTCTCTTCCACAACCTCACCCAGCCAAG	TGTC	AGATCGGAAGAGCACACGTACAAGTCCCGGAT	tggaaaggacgaaacaccgCTCTTCCACAACCTCACCCAGTTTAAGAGCTATGCTGGAAACAGCATAGCAAGTTTAAATAAGGCTAGTCCGTTATCAACTTGAAAAAGTGGCACCGAGTCGGTGCTTTTTTTATGGTTCTCTTCCACAACCTCACCCAGCCAAGTGTCAGATCGGAAGAGCACACGTACAAGTCCCGGAT
13_3451Min_neg	tggaaaggacgaaacaccg	TTGTGGAAGAGGACCATATC	GTTTAAGAGCTATGCTGGAAACAGCATAGCAAGTTTAAATAAGGCTAGTCCGTTATCAACTTGAAAAAGTGGCACCGAGTCGGTGCTTTTTTT	GTGAGGTTGTGGAAGAGGACCATATCCTCTGG	TTCT	AGATCGGAAGAGCACACGTACAAGTCCCGGAT	tggaaaggacgaaacaccgTTGTGGAAGAGGACCATATCGTTTAAGAGCTATGCTGGAAACAGCATAGCAAGTTTAAATAAGGCTAGTCCGTTATCAACTTGAAAAAGTGGCACCGAGTCGGTGCTTTTTTTGTGAGGTTGTGGAAGAGGACCATATCCTCTGGTTCTAGATCGGAAGAGCACACGTACAAGTCCCGGAT
13_3452_neg	tggaaaggacgaaacaccg	TTGTGGAAGAGAACCATAT	GTTTAAGAGCTATGCTGGAAACAGCATAGCAAGTTTAAATAAGGCTAGTCCGTTATCAACTTGAAAAAGTGGCACCGAGTCGGTGCTTTTTTT	GGTGAGGTTGTGGAAGAGAACCATATCCTCTG	TAGG	AGATCGGAAGAGCACACGTACAAGTCCCGGAT	tggaaaggacgaaacaccgTTGTGGAAGAGAACCATATGTTTAAGAGCTATGCTGGAAACAGCATAGCAAGTTTAAATAAGGCTAGTCCGTTATCAACTTGAAAAAGTGGCACCGAGTCGGTGCTTTTTTTGGTGAGGTTGTGGAAGAGAACCATATCCTCTGTAGGAGATCGGAAGAGCACACGTACAAGTCCCGGAT
13_3452_pos	tggaaaggacgaaacaccg	TCTTCCACAACCTCACCCAG	GTTTAAGAGCTATGCTGGAAACAGCATAGCAAGTTTAAATAAGGCTAGTCCGTTATCAACTTGAAAAAGTGGCACCGAGTCGGTGCTTTTTTT	TGGTTCTCTTCCACAACCTCACCCAGCCAAGA	CGAC	AGATCGGAAGAGCACACGTACAAGTCCCGGAT	tggaaaggacgaaacaccgTCTTCCACAACCTCACCCAGGTTTAAGAGCTATGCTGGAAACAGCATAGCAAGTTTAAATAAGGCTAGTCCGTTATCAACTTGAAAAAGTGGCACCGAGTCGGTGCTTTTTTTTGGTTCTCTTCCACAACCTCACCCAGCCAAGACGACAGATCGGAAGAGCACACGTACAAGTCCCGGAT
13_3452Min_neg	tggaaaggacgaaacaccg	TTGTGGAAGAGGACCATAT	GTTTAAGAGCTATGCTGGAAACAGCATAGCAAGTTTAAATAAGGCTAGTCCGTTATCAACTTGAAAAAGTGGCACCGAGTCGGTGCTTTTTTT	GGTGAGGTTGTGGAAGAGGACCATATCCTCTG	AGAC	AGATCGGAAGAGCACACGTACAAGTCCCGGAT	tggaaaggacgaaacaccgTTGTGGAAGAGGACCATATGTTTAAGAGCTATGCTGGAAACAGCATAGCAAGTTTAAATAAGGCTAGTCCGTTATCAACTTGAAAAAGTGGCACCGAGTCGGTGCTTTTTTTGGTGAGGTTGTGGAAGAGGACCATATCCTCTGAGACAGATCGGAAGAGCACACGTACAAGTCCCGGAT
13_3453_neg	tggaaaggacgaaacaccg	GTTGTGGAAGAGAACCATA	GTTTAAGAGCTATGCTGGAAACAGCATAGCAAGTTTAAATAAGGCTAGTCCGTTATCAACTTGAAAAAGTGGCACCGAGTCGGTGCTTTTTTT	GGGTGAGGTTGTGGAAGAGAACCATATCCTCT	GAGA	AGATCGGAAGAGCACACGTACAAGTCCCGGAT	tggaaaggacgaaacaccgGTTGTGGAAGAGAACCATAGTTTAAGAGCTATGCTGGAAACAGCATAGCAAGTTTAAATAAGGCTAGTCCGTTATCAACTTGAAAAAGTGGCACCGAGTCGGTGCTTTTTTTGGGTGAGGTTGTGGAAGAGAACCATATCCTCTGAGAAGATCGGAAGAGCACACGTACAAGTCCCGGAT
13_3453_pos	tggaaaggacgaaacaccg	CTTCCACAACCTCACCCAGC	GTTTAAGAGCTATGCTGGAAACAGCATAGCAAGTTTAAATAAGGCTAGTCCGTTATCAACTTGAAAAAGTGGCACCGAGTCGGTGCTTTTTTT	GGTTCTCTTCCACAACCTCACCCAGCCAAGAG	GCGT	AGATCGGAAGAGCACACGTACAAGTCCCGGAT	tggaaaggacgaaacaccgCTTCCACAACCTCACCCAGCGTTTAAGAGCTATGCTGGAAACAGCATAGCAAGTTTAAATAAGGCTAGTCCGTTATCAACTTGAAAAAGTGGCACCGAGTCGGTGCTTTTTTTGGTTCTCTTCCACAACCTCACCCAGCCAAGAGGCGTAGATCGGAAGAGCACACGTACAAGTCCCGGAT
13_3453Min_neg	tggaaaggacgaaacaccg	GTTGTGGAAGAGGACCATA	GTTTAAGAGCTATGCTGGAAACAGCATAGCAAGTTTAAATAAGGCTAGTCCGTTATCAACTTGAAAAAGTGGCACCGAGTCGGTGCTTTTTTT	GGGTGAGGTTGTGGAAGAGGACCATATCCTCT	GATG	AGATCGGAAGAGCACACGTACAAGTCCCGGAT	tggaaaggacgaaacaccgGTTGTGGAAGAGGACCATAGTTTAAGAGCTATGCTGGAAACAGCATAGCAAGTTTAAATAAGGCTAGTCCGTTATCAACTTGAAAAAGTGGCACCGAGTCGGTGCTTTTTTTGGGTGAGGTTGTGGAAGAGGACCATATCCTCTGATGAGATCGGAAGAGCACACGTACAAGTCCCGGAT
13_3454_neg	tggaaaggacgaaacaccg	AGGTTGTGGAAGAGAACCAT	GTTTAAGAGCTATGCTGGAAACAGCATAGCAAGTTTAAATAAGGCTAGTCCGTTATCAACTTGAAAAAGTGGCACCGAGTCGGTGCTTTTTTT	TGGGTGAGGTTGTGGAAGAGAACCATATCCTC	CATC	AGATCGGAAGAGCACACGTACAAGTCCCGGAT	tggaaaggacgaaacaccgAGGTTGTGGAAGAGAACCATGTTTAAGAGCTATGCTGGAAACAGCATAGCAAGTTTAAATAAGGCTAGTCCGTTATCAACTTGAAAAAGTGGCACCGAGTCGGTGCTTTTTTTTGGGTGAGGTTGTGGAAGAGAACCATATCCTCCATCAGATCGGAAGAGCACACGTACAAGTCCCGGAT
13_3454_pos	tggaaaggacgaaacaccg	TTCCACAACCTCACCCAGCC	GTTTAAGAGCTATGCTGGAAACAGCATAGCAAGTTTAAATAAGGCTAGTCCGTTATCAACTTGAAAAAGTGGCACCGAGTCGGTGCTTTTTTT	GTTCTCTTCCACAACCTCACCCAGCCAAGAGG	CTTC	AGATCGGAAGAGCACACGTACAAGTCCCGGAT	tggaaaggacgaaacaccgTTCCACAACCTCACCCAGCCGTTTAAGAGCTATGCTGGAAACAGCATAGCAAGTTTAAATAAGGCTAGTCCGTTATCAACTTGAAAAAGTGGCACCGAGTCGGTGCTTTTTTTGTTCTCTTCCACAACCTCACCCAGCCAAGAGGCTTCAGATCGGAAGAGCACACGTACAAGTCCCGGAT
13_3454Min_neg	tggaaaggacgaaacaccg	AGGTTGTGGAAGAGGACCAT	GTTTAAGAGCTATGCTGGAAACAGCATAGCAAGTTTAAATAAGGCTAGTCCGTTATCAACTTGAAAAAGTGGCACCGAGTCGGTGCTTTTTTT	TGGGTGAGGTTGTGGAAGAGGACCATATCCTC	ACCG	AGATCGGAAGAGCACACGTACAAGTCCCGGAT	tggaaaggacgaaacaccgAGGTTGTGGAAGAGGACCATGTTTAAGAGCTATGCTGGAAACAGCATAGCAAGTTTAAATAAGGCTAGTCCGTTATCAACTTGAAAAAGTGGCACCGAGTCGGTGCTTTTTTTTGGGTGAGGTTGTGGAAGAGGACCATATCCTCACCGAGATCGGAAGAGCACACGTACAAGTCCCGGAT
13_3455_neg	tggaaaggacgaaacaccg	AGGTTGTGGAAGAGAACCA	GTTTAAGAGCTATGCTGGAAACAGCATAGCAAGTTTAAATAAGGCTAGTCCGTTATCAACTTGAAAAAGTGGCACCGAGTCGGTGCTTTTTTT	CTGGGTGAGGTTGTGGAAGAGAACCATATCCT	GGTG	AGATCGGAAGAGCACACGTACAAGTCCCGGAT	tggaaaggacgaaacaccgAGGTTGTGGAAGAGAACCAGTTTAAGAGCTATGCTGGAAACAGCATAGCAAGTTTAAATAAGGCTAGTCCGTTATCAACTTGAAAAAGTGGCACCGAGTCGGTGCTTTTTTTCTGGGTGAGGTTGTGGAAGAGAACCATATCCTGGTGAGATCGGAAGAGCACACGTACAAGTCCCGGAT
13_3455_pos	tggaaaggacgaaacaccg	TCCACAACCTCACCCAGCCA	GTTTAAGAGCTATGCTGGAAACAGCATAGCAAGTTTAAATAAGGCTAGTCCGTTATCAACTTGAAAAAGTGGCACCGAGTCGGTGCTTTTTTT	TTCTCTTCCACAACCTCACCCAGCCAAGAGGT	TTTC	AGATCGGAAGAGCACACGTACAAGTCCCGGAT	tggaaaggacgaaacaccgTCCACAACCTCACCCAGCCAGTTTAAGAGCTATGCTGGAAACAGCATAGCAAGTTTAAATAAGGCTAGTCCGTTATCAACTTGAAAAAGTGGCACCGAGTCGGTGCTTTTTTTTTCTCTTCCACAACCTCACCCAGCCAAGAGGTTTTCAGATCGGAAGAGCACACGTACAAGTCCCGGAT
13_3455Min_neg	tggaaaggacgaaacaccg	AGGTTGTGGAAGAGGACCA	GTTTAAGAGCTATGCTGGAAACAGCATAGCAAGTTTAAATAAGGCTAGTCCGTTATCAACTTGAAAAAGTGGCACCGAGTCGGTGCTTTTTTT	CTGGGTGAGGTTGTGGAAGAGGACCATATCCT	GTCT	AGATCGGAAGAGCACACGTACAAGTCCCGGAT	tggaaaggacgaaacaccgAGGTTGTGGAAGAGGACCAGTTTAAGAGCTATGCTGGAAACAGCATAGCAAGTTTAAATAAGGCTAGTCCGTTATCAACTTGAAAAAGTGGCACCGAGTCGGTGCTTTTTTTCTGGGTGAGGTTGTGGAAGAGGACCATATCCTGTCTAGATCGGAAGAGCACACGTACAAGTCCCGGAT
13_3456_neg	tggaaaggacgaaacaccg	TGAGGTTGTGGAAGAGAACC	GTTTAAGAGCTATGCTGGAAACAGCATAGCAAGTTTAAATAAGGCTAGTCCGTTATCAACTTGAAAAAGTGGCACCGAGTCGGTGCTTTTTTT	GCTGGGTGAGGTTGTGGAAGAGAACCATATCC	GAGG	AGATCGGAAGAGCACACGTACAAGTCCCGGAT	tggaaaggacgaaacaccgTGAGGTTGTGGAAGAGAACCGTTTAAGAGCTATGCTGGAAACAGCATAGCAAGTTTAAATAAGGCTAGTCCGTTATCAACTTGAAAAAGTGGCACCGAGTCGGTGCTTTTTTTGCTGGGTGAGGTTGTGGAAGAGAACCATATCCGAGGAGATCGGAAGAGCACACGTACAAGTCCCGGAT
13_3456_pos	tggaaaggacgaaacaccg	CCACAACCTCACCCAGCCAA	GTTTAAGAGCTATGCTGGAAACAGCATAGCAAGTTTAAATAAGGCTAGTCCGTTATCAACTTGAAAAAGTGGCACCGAGTCGGTGCTTTTTTT	TCTCTTCCACAACCTCACCCAGCCAAGAGGTA	CAGT	AGATCGGAAGAGCACACGTACAAGTCCCGGAT	tggaaaggacgaaacaccgCCACAACCTCACCCAGCCAAGTTTAAGAGCTATGCTGGAAACAGCATAGCAAGTTTAAATAAGGCTAGTCCGTTATCAACTTGAAAAAGTGGCACCGAGTCGGTGCTTTTTTTTCTCTTCCACAACCTCACCCAGCCAAGAGGTACAGTAGATCGGAAGAGCACACGTACAAGTCCCGGAT
13_3456Min_neg	tggaaaggacgaaacaccg	TGAGGTTGTGGAAGAGGACC	GTTTAAGAGCTATGCTGGAAACAGCATAGCAAGTTTAAATAAGGCTAGTCCGTTATCAACTTGAAAAAGTGGCACCGAGTCGGTGCTTTTTTT	GCTGGGTGAGGTTGTGGAAGAGGACCATATCC	TCGC	AGATCGGAAGAGCACACGTACAAGTCCCGGAT	tggaaaggacgaaacaccgTGAGGTTGTGGAAGAGGACCGTTTAAGAGCTATGCTGGAAACAGCATAGCAAGTTTAAATAAGGCTAGTCCGTTATCAACTTGAAAAAGTGGCACCGAGTCGGTGCTTTTTTTGCTGGGTGAGGTTGTGGAAGAGGACCATATCCTCGCAGATCGGAAGAGCACACGTACAAGTCCCGGAT
13_3457_neg	tggaaaggacgaaacaccg	TGAGGTTGTGGAAGAGAAC	GTTTAAGAGCTATGCTGGAAACAGCATAGCAAGTTTAAATAAGGCTAGTCCGTTATCAACTTGAAAAAGTGGCACCGAGTCGGTGCTTTTTTT	GGCTGGGTGAGGTTGTGGAAGAGAACCATATC	GCAC	AGATCGGAAGAGCACACGTACAAGTCCCGGAT	tggaaaggacgaaacaccgTGAGGTTGTGGAAGAGAACGTTTAAGAGCTATGCTGGAAACAGCATAGCAAGTTTAAATAAGGCTAGTCCGTTATCAACTTGAAAAAGTGGCACCGAGTCGGTGCTTTTTTTGGCTGGGTGAGGTTGTGGAAGAGAACCATATCGCACAGATCGGAAGAGCACACGTACAAGTCCCGGAT
13_3457_pos	tggaaaggacgaaacaccg	CACAACCTCACCCAGCCAAG	GTTTAAGAGCTATGCTGGAAACAGCATAGCAAGTTTAAATAAGGCTAGTCCGTTATCAACTTGAAAAAGTGGCACCGAGTCGGTGCTTTTTTT	CTCTTCCACAACCTCACCCAGCCAAGAGGTAA	TTGC	AGATCGGAAGAGCACACGTACAAGTCCCGGAT	tggaaaggacgaaacaccgCACAACCTCACCCAGCCAAGGTTTAAGAGCTATGCTGGAAACAGCATAGCAAGTTTAAATAAGGCTAGTCCGTTATCAACTTGAAAAAGTGGCACCGAGTCGGTGCTTTTTTTCTCTTCCACAACCTCACCCAGCCAAGAGGTAATTGCAGATCGGAAGAGCACACGTACAAGTCCCGGAT
13_3457Min_neg	tggaaaggacgaaacaccg	TGAGGTTGTGGAAGAGGAC	GTTTAAGAGCTATGCTGGAAACAGCATAGCAAGTTTAAATAAGGCTAGTCCGTTATCAACTTGAAAAAGTGGCACCGAGTCGGTGCTTTTTTT	GGCTGGGTGAGGTTGTGGAAGAGGACCATATC	GCGA	AGATCGGAAGAGCACACGTACAAGTCCCGGAT	tggaaaggacgaaacaccgTGAGGTTGTGGAAGAGGACGTTTAAGAGCTATGCTGGAAACAGCATAGCAAGTTTAAATAAGGCTAGTCCGTTATCAACTTGAAAAAGTGGCACCGAGTCGGTGCTTTTTTTGGCTGGGTGAGGTTGTGGAAGAGGACCATATCGCGAAGATCGGAAGAGCACACGTACAAGTCCCGGAT
13_3458_neg	tggaaaggacgaaacaccg	GTGAGGTTGTGGAAGAGAA	GTTTAAGAGCTATGCTGGAAACAGCATAGCAAGTTTAAATAAGGCTAGTCCGTTATCAACTTGAAAAAGTGGCACCGAGTCGGTGCTTTTTTT	TGGCTGGGTGAGGTTGTGGAAGAGAACCATAT	GGCA	AGATCGGAAGAGCACACGTACAAGTCCCGGAT	tggaaaggacgaaacaccgGTGAGGTTGTGGAAGAGAAGTTTAAGAGCTATGCTGGAAACAGCATAGCAAGTTTAAATAAGGCTAGTCCGTTATCAACTTGAAAAAGTGGCACCGAGTCGGTGCTTTTTTTTGGCTGGGTGAGGTTGTGGAAGAGAACCATATGGCAAGATCGGAAGAGCACACGTACAAGTCCCGGAT
13_3458_pos	tggaaaggacgaaacaccg	ACAACCTCACCCAGCCAAGA	GTTTAAGAGCTATGCTGGAAACAGCATAGCAAGTTTAAATAAGGCTAGTCCGTTATCAACTTGAAAAAGTGGCACCGAGTCGGTGCTTTTTTT	TCTTCCACAACCTCACCCAGCCAAGAGGTAAG	CGTA	AGATCGGAAGAGCACACGTACAAGTCCCGGAT	tggaaaggacgaaacaccgACAACCTCACCCAGCCAAGAGTTTAAGAGCTATGCTGGAAACAGCATAGCAAGTTTAAATAAGGCTAGTCCGTTATCAACTTGAAAAAGTGGCACCGAGTCGGTGCTTTTTTTTCTTCCACAACCTCACCCAGCCAAGAGGTAAGCGTAAGATCGGAAGAGCACACGTACAAGTCCCGGAT
13_3458Min_neg	tggaaaggacgaaacaccg	GTGAGGTTGTGGAAGAGGA	GTTTAAGAGCTATGCTGGAAACAGCATAGCAAGTTTAAATAAGGCTAGTCCGTTATCAACTTGAAAAAGTGGCACCGAGTCGGTGCTTTTTTT	TGGCTGGGTGAGGTTGTGGAAGAGGACCATAT	TCAA	AGATCGGAAGAGCACACGTACAAGTCCCGGAT	tggaaaggacgaaacaccgGTGAGGTTGTGGAAGAGGAGTTTAAGAGCTATGCTGGAAACAGCATAGCAAGTTTAAATAAGGCTAGTCCGTTATCAACTTGAAAAAGTGGCACCGAGTCGGTGCTTTTTTTTGGCTGGGTGAGGTTGTGGAAGAGGACCATATTCAAAGATCGGAAGAGCACACGTACAAGTCCCGGAT
13_3459_neg	tggaaaggacgaaacaccg	GGTGAGGTTGTGGAAGAGA	GTTTAAGAGCTATGCTGGAAACAGCATAGCAAGTTTAAATAAGGCTAGTCCGTTATCAACTTGAAAAAGTGGCACCGAGTCGGTGCTTTTTTT	TTGGCTGGGTGAGGTTGTGGAAGAGAACCATA	ATGC	AGATCGGAAGAGCACACGTACAAGTCCCGGAT	tggaaaggacgaaacaccgGGTGAGGTTGTGGAAGAGAGTTTAAGAGCTATGCTGGAAACAGCATAGCAAGTTTAAATAAGGCTAGTCCGTTATCAACTTGAAAAAGTGGCACCGAGTCGGTGCTTTTTTTTTGGCTGGGTGAGGTTGTGGAAGAGAACCATAATGCAGATCGGAAGAGCACACGTACAAGTCCCGGAT
13_3459_pos	tggaaaggacgaaacaccg	CAACCTCACCCAGCCAAGAG	GTTTAAGAGCTATGCTGGAAACAGCATAGCAAGTTTAAATAAGGCTAGTCCGTTATCAACTTGAAAAAGTGGCACCGAGTCGGTGCTTTTTTT	CTTCCACAACCTCACCCAGCCAAGAGGTAAGG	TGGG	AGATCGGAAGAGCACACGTACAAGTCCCGGAT	tggaaaggacgaaacaccgCAACCTCACCCAGCCAAGAGGTTTAAGAGCTATGCTGGAAACAGCATAGCAAGTTTAAATAAGGCTAGTCCGTTATCAACTTGAAAAAGTGGCACCGAGTCGGTGCTTTTTTTCTTCCACAACCTCACCCAGCCAAGAGGTAAGGTGGGAGATCGGAAGAGCACACGTACAAGTCCCGGAT
13_3459Min_neg	tggaaaggacgaaacaccg	GGTGAGGTTGTGGAAGAGG	GTTTAAGAGCTATGCTGGAAACAGCATAGCAAGTTTAAATAAGGCTAGTCCGTTATCAACTTGAAAAAGTGGCACCGAGTCGGTGCTTTTTTT	TTGGCTGGGTGAGGTTGTGGAAGAGGACCATA	GGTC	AGATCGGAAGAGCACACGTACAAGTCCCGGAT	tggaaaggacgaaacaccgGGTGAGGTTGTGGAAGAGGGTTTAAGAGCTATGCTGGAAACAGCATAGCAAGTTTAAATAAGGCTAGTCCGTTATCAACTTGAAAAAGTGGCACCGAGTCGGTGCTTTTTTTTTGGCTGGGTGAGGTTGTGGAAGAGGACCATAGGTCAGATCGGAAGAGCACACGTACAAGTCCCGGAT
13_3460_neg	tggaaaggacgaaacaccg	TGGGTGAGGTTGTGGAAGAG	GTTTAAGAGCTATGCTGGAAACAGCATAGCAAGTTTAAATAAGGCTAGTCCGTTATCAACTTGAAAAAGTGGCACCGAGTCGGTGCTTTTTTT	CTTGGCTGGGTGAGGTTGTGGAAGAGAACCAT	CGCC	AGATCGGAAGAGCACACGTACAAGTCCCGGAT	tggaaaggacgaaacaccgTGGGTGAGGTTGTGGAAGAGGTTTAAGAGCTATGCTGGAAACAGCATAGCAAGTTTAAATAAGGCTAGTCCGTTATCAACTTGAAAAAGTGGCACCGAGTCGGTGCTTTTTTTCTTGGCTGGGTGAGGTTGTGGAAGAGAACCATCGCCAGATCGGAAGAGCACACGTACAAGTCCCGGAT
13_3460_pos	tggaaaggacgaaacaccg	AACCTCACCCAGCCAAGAGG	GTTTAAGAGCTATGCTGGAAACAGCATAGCAAGTTTAAATAAGGCTAGTCCGTTATCAACTTGAAAAAGTGGCACCGAGTCGGTGCTTTTTTT	TTCCACAACCTCACCCAGCCAAGAGGTAAGGG	AAGG	AGATCGGAAGAGCACACGTACAAGTCCCGGAT	tggaaaggacgaaacaccgAACCTCACCCAGCCAAGAGGGTTTAAGAGCTATGCTGGAAACAGCATAGCAAGTTTAAATAAGGCTAGTCCGTTATCAACTTGAAAAAGTGGCACCGAGTCGGTGCTTTTTTTTTCCACAACCTCACCCAGCCAAGAGGTAAGGGAAGGAGATCGGAAGAGCACACGTACAAGTCCCGGAT
13_3461_neg	tggaaaggacgaaacaccg	CTGGGTGAGGTTGTGGAAGA	GTTTAAGAGCTATGCTGGAAACAGCATAGCAAGTTTAAATAAGGCTAGTCCGTTATCAACTTGAAAAAGTGGCACCGAGTCGGTGCTTTTTTT	TCTTGGCTGGGTGAGGTTGTGGAAGAGAACCA	CTCG	AGATCGGAAGAGCACACGTACAAGTCCCGGAT	tggaaaggacgaaacaccgCTGGGTGAGGTTGTGGAAGAGTTTAAGAGCTATGCTGGAAACAGCATAGCAAGTTTAAATAAGGCTAGTCCGTTATCAACTTGAAAAAGTGGCACCGAGTCGGTGCTTTTTTTTCTTGGCTGGGTGAGGTTGTGGAAGAGAACCACTCGAGATCGGAAGAGCACACGTACAAGTCCCGGAT
13_3461_pos	tggaaaggacgaaacaccg	ACCTCACCCAGCCAAGAGGT	GTTTAAGAGCTATGCTGGAAACAGCATAGCAAGTTTAAATAAGGCTAGTCCGTTATCAACTTGAAAAAGTGGCACCGAGTCGGTGCTTTTTTT	TCCACAACCTCACCCAGCCAAGAGGTAAGGGT	GACT	AGATCGGAAGAGCACACGTACAAGTCCCGGAT	tggaaaggacgaaacaccgACCTCACCCAGCCAAGAGGTGTTTAAGAGCTATGCTGGAAACAGCATAGCAAGTTTAAATAAGGCTAGTCCGTTATCAACTTGAAAAAGTGGCACCGAGTCGGTGCTTTTTTTTCCACAACCTCACCCAGCCAAGAGGTAAGGGTGACTAGATCGGAAGAGCACACGTACAAGTCCCGGAT
13_3462_neg	tggaaaggacgaaacaccg	CTGGGTGAGGTTGTGGAAG	GTTTAAGAGCTATGCTGGAAACAGCATAGCAAGTTTAAATAAGGCTAGTCCGTTATCAACTTGAAAAAGTGGCACCGAGTCGGTGCTTTTTTT	CTCTTGGCTGGGTGAGGTTGTGGAAGAGAACC	TCGT	AGATCGGAAGAGCACACGTACAAGTCCCGGAT	tggaaaggacgaaacaccgCTGGGTGAGGTTGTGGAAGGTTTAAGAGCTATGCTGGAAACAGCATAGCAAGTTTAAATAAGGCTAGTCCGTTATCAACTTGAAAAAGTGGCACCGAGTCGGTGCTTTTTTTCTCTTGGCTGGGTGAGGTTGTGGAAGAGAACCTCGTAGATCGGAAGAGCACACGTACAAGTCCCGGAT
13_3462_pos	tggaaaggacgaaacaccg	CCTCACCCAGCCAAGAGGTA	GTTTAAGAGCTATGCTGGAAACAGCATAGCAAGTTTAAATAAGGCTAGTCCGTTATCAACTTGAAAAAGTGGCACCGAGTCGGTGCTTTTTTT	CCACAACCTCACCCAGCCAAGAGGTAAGGGTG	CTTT	AGATCGGAAGAGCACACGTACAAGTCCCGGAT	tggaaaggacgaaacaccgCCTCACCCAGCCAAGAGGTAGTTTAAGAGCTATGCTGGAAACAGCATAGCAAGTTTAAATAAGGCTAGTCCGTTATCAACTTGAAAAAGTGGCACCGAGTCGGTGCTTTTTTTCCACAACCTCACCCAGCCAAGAGGTAAGGGTGCTTTAGATCGGAAGAGCACACGTACAAGTCCCGGAT
13_3463_neg	tggaaaggacgaaacaccg	GCTGGGTGAGGTTGTGGAA	GTTTAAGAGCTATGCTGGAAACAGCATAGCAAGTTTAAATAAGGCTAGTCCGTTATCAACTTGAAAAAGTGGCACCGAGTCGGTGCTTTTTTT	CCTCTTGGCTGGGTGAGGTTGTGGAAGAGAAC	GCAG	AGATCGGAAGAGCACACGTACAAGTCCCGGAT	tggaaaggacgaaacaccgGCTGGGTGAGGTTGTGGAAGTTTAAGAGCTATGCTGGAAACAGCATAGCAAGTTTAAATAAGGCTAGTCCGTTATCAACTTGAAAAAGTGGCACCGAGTCGGTGCTTTTTTTCCTCTTGGCTGGGTGAGGTTGTGGAAGAGAACGCAGAGATCGGAAGAGCACACGTACAAGTCCCGGAT
13_3463_pos	tggaaaggacgaaacaccg	CTCACCCAGCCAAGAGGTAA	GTTTAAGAGCTATGCTGGAAACAGCATAGCAAGTTTAAATAAGGCTAGTCCGTTATCAACTTGAAAAAGTGGCACCGAGTCGGTGCTTTTTTT	CACAACCTCACCCAGCCAAGAGGTAAGGGTGG	TCAG	AGATCGGAAGAGCACACGTACAAGTCCCGGAT	tggaaaggacgaaacaccgCTCACCCAGCCAAGAGGTAAGTTTAAGAGCTATGCTGGAAACAGCATAGCAAGTTTAAATAAGGCTAGTCCGTTATCAACTTGAAAAAGTGGCACCGAGTCGGTGCTTTTTTTCACAACCTCACCCAGCCAAGAGGTAAGGGTGGTCAGAGATCGGAAGAGCACACGTACAAGTCCCGGAT
13_3464_neg	tggaaaggacgaaacaccg	TGGCTGGGTGAGGTTGTGGA	GTTTAAGAGCTATGCTGGAAACAGCATAGCAAGTTTAAATAAGGCTAGTCCGTTATCAACTTGAAAAAGTGGCACCGAGTCGGTGCTTTTTTT	ACCTCTTGGCTGGGTGAGGTTGTGGAAGAGAA	ATCC	AGATCGGAAGAGCACACGTACAAGTCCCGGAT	tggaaaggacgaaacaccgTGGCTGGGTGAGGTTGTGGAGTTTAAGAGCTATGCTGGAAACAGCATAGCAAGTTTAAATAAGGCTAGTCCGTTATCAACTTGAAAAAGTGGCACCGAGTCGGTGCTTTTTTTACCTCTTGGCTGGGTGAGGTTGTGGAAGAGAAATCCAGATCGGAAGAGCACACGTACAAGTCCCGGAT
13_3464_pos	tggaaaggacgaaacaccg	TCACCCAGCCAAGAGGTAAG	GTTTAAGAGCTATGCTGGAAACAGCATAGCAAGTTTAAATAAGGCTAGTCCGTTATCAACTTGAAAAAGTGGCACCGAGTCGGTGCTTTTTTT	ACAACCTCACCCAGCCAAGAGGTAAGGGTGGG	CCAC	AGATCGGAAGAGCACACGTACAAGTCCCGGAT	tggaaaggacgaaacaccgTCACCCAGCCAAGAGGTAAGGTTTAAGAGCTATGCTGGAAACAGCATAGCAAGTTTAAATAAGGCTAGTCCGTTATCAACTTGAAAAAGTGGCACCGAGTCGGTGCTTTTTTTACAACCTCACCCAGCCAAGAGGTAAGGGTGGGCCACAGATCGGAAGAGCACACGTACAAGTCCCGGAT
13_3465_neg	tggaaaggacgaaacaccg	TTGGCTGGGTGAGGTTGTGG	GTTTAAGAGCTATGCTGGAAACAGCATAGCAAGTTTAAATAAGGCTAGTCCGTTATCAACTTGAAAAAGTGGCACCGAGTCGGTGCTTTTTTT	TACCTCTTGGCTGGGTGAGGTTGTGGAAGAGA	GCTT	AGATCGGAAGAGCACACGTACAAGTCCCGGAT	tggaaaggacgaaacaccgTTGGCTGGGTGAGGTTGTGGGTTTAAGAGCTATGCTGGAAACAGCATAGCAAGTTTAAATAAGGCTAGTCCGTTATCAACTTGAAAAAGTGGCACCGAGTCGGTGCTTTTTTTTACCTCTTGGCTGGGTGAGGTTGTGGAAGAGAGCTTAGATCGGAAGAGCACACGTACAAGTCCCGGAT
13_3465_pos	tggaaaggacgaaacaccg	CACCCAGCCAAGAGGTAAGG	GTTTAAGAGCTATGCTGGAAACAGCATAGCAAGTTTAAATAAGGCTAGTCCGTTATCAACTTGAAAAAGTGGCACCGAGTCGGTGCTTTTTTT	CAACCTCACCCAGCCAAGAGGTAAGGGTGGGT	TTGA	AGATCGGAAGAGCACACGTACAAGTCCCGGAT	tggaaaggacgaaacaccgCACCCAGCCAAGAGGTAAGGGTTTAAGAGCTATGCTGGAAACAGCATAGCAAGTTTAAATAAGGCTAGTCCGTTATCAACTTGAAAAAGTGGCACCGAGTCGGTGCTTTTTTTCAACCTCACCCAGCCAAGAGGTAAGGGTGGGTTTGAAGATCGGAAGAGCACACGTACAAGTCCCGGAT
13_3466_neg	tggaaaggacgaaacaccg	CTTGGCTGGGTGAGGTTGTG	GTTTAAGAGCTATGCTGGAAACAGCATAGCAAGTTTAAATAAGGCTAGTCCGTTATCAACTTGAAAAAGTGGCACCGAGTCGGTGCTTTTTTT	TTACCTCTTGGCTGGGTGAGGTTGTGGAAGAG	ATTA	AGATCGGAAGAGCACACGTACAAGTCCCGGAT	tggaaaggacgaaacaccgCTTGGCTGGGTGAGGTTGTGGTTTAAGAGCTATGCTGGAAACAGCATAGCAAGTTTAAATAAGGCTAGTCCGTTATCAACTTGAAAAAGTGGCACCGAGTCGGTGCTTTTTTTTTACCTCTTGGCTGGGTGAGGTTGTGGAAGAGATTAAGATCGGAAGAGCACACGTACAAGTCCCGGAT
13_3466_pos	tggaaaggacgaaacaccg	ACCCAGCCAAGAGGTAAGGG	GTTTAAGAGCTATGCTGGAAACAGCATAGCAAGTTTAAATAAGGCTAGTCCGTTATCAACTTGAAAAAGTGGCACCGAGTCGGTGCTTTTTTT	AACCTCACCCAGCCAAGAGGTAAGGGTGGGTC	CGAG	AGATCGGAAGAGCACACGTACAAGTCCCGGAT	tggaaaggacgaaacaccgACCCAGCCAAGAGGTAAGGGGTTTAAGAGCTATGCTGGAAACAGCATAGCAAGTTTAAATAAGGCTAGTCCGTTATCAACTTGAAAAAGTGGCACCGAGTCGGTGCTTTTTTTAACCTCACCCAGCCAAGAGGTAAGGGTGGGTCCGAGAGATCGGAAGAGCACACGTACAAGTCCCGGAT
13_3467_neg	tggaaaggacgaaacaccg	TCTTGGCTGGGTGAGGTTGT	GTTTAAGAGCTATGCTGGAAACAGCATAGCAAGTTTAAATAAGGCTAGTCCGTTATCAACTTGAAAAAGTGGCACCGAGTCGGTGCTTTTTTT	CTTACCTCTTGGCTGGGTGAGGTTGTGGAAGA	GGAA	AGATCGGAAGAGCACACGTACAAGTCCCGGAT	tggaaaggacgaaacaccgTCTTGGCTGGGTGAGGTTGTGTTTAAGAGCTATGCTGGAAACAGCATAGCAAGTTTAAATAAGGCTAGTCCGTTATCAACTTGAAAAAGTGGCACCGAGTCGGTGCTTTTTTTCTTACCTCTTGGCTGGGTGAGGTTGTGGAAGAGGAAAGATCGGAAGAGCACACGTACAAGTCCCGGAT
13_3467_pos	tggaaaggacgaaacaccg	CCCAGCCAAGAGGTAAGGGT	GTTTAAGAGCTATGCTGGAAACAGCATAGCAAGTTTAAATAAGGCTAGTCCGTTATCAACTTGAAAAAGTGGCACCGAGTCGGTGCTTTTTTT	ACCTCACCCAGCCAAGAGGTAAGGGTGGGTCA	ATTG	AGATCGGAAGAGCACACGTACAAGTCCCGGAT	tggaaaggacgaaacaccgCCCAGCCAAGAGGTAAGGGTGTTTAAGAGCTATGCTGGAAACAGCATAGCAAGTTTAAATAAGGCTAGTCCGTTATCAACTTGAAAAAGTGGCACCGAGTCGGTGCTTTTTTTACCTCACCCAGCCAAGAGGTAAGGGTGGGTCAATTGAGATCGGAAGAGCACACGTACAAGTCCCGGAT
13_3468_neg	tggaaaggacgaaacaccg	CTCTTGGCTGGGTGAGGTTG	GTTTAAGAGCTATGCTGGAAACAGCATAGCAAGTTTAAATAAGGCTAGTCCGTTATCAACTTGAAAAAGTGGCACCGAGTCGGTGCTTTTTTT	CCTTACCTCTTGGCTGGGTGAGGTTGTGGAAG	CCCT	AGATCGGAAGAGCACACGTACAAGTCCCGGAT	tggaaaggacgaaacaccgCTCTTGGCTGGGTGAGGTTGGTTTAAGAGCTATGCTGGAAACAGCATAGCAAGTTTAAATAAGGCTAGTCCGTTATCAACTTGAAAAAGTGGCACCGAGTCGGTGCTTTTTTTCCTTACCTCTTGGCTGGGTGAGGTTGTGGAAGCCCTAGATCGGAAGAGCACACGTACAAGTCCCGGAT
13_3468_pos	tggaaaggacgaaacaccg	CCAGCCAAGAGGTAAGGGTG	GTTTAAGAGCTATGCTGGAAACAGCATAGCAAGTTTAAATAAGGCTAGTCCGTTATCAACTTGAAAAAGTGGCACCGAGTCGGTGCTTTTTTT	CCTCACCCAGCCAAGAGGTAAGGGTGGGTCAG	CTGT	AGATCGGAAGAGCACACGTACAAGTCCCGGAT	tggaaaggacgaaacaccgCCAGCCAAGAGGTAAGGGTGGTTTAAGAGCTATGCTGGAAACAGCATAGCAAGTTTAAATAAGGCTAGTCCGTTATCAACTTGAAAAAGTGGCACCGAGTCGGTGCTTTTTTTCCTCACCCAGCCAAGAGGTAAGGGTGGGTCAGCTGTAGATCGGAAGAGCACACGTACAAGTCCCGGAT
13_3469_neg	tggaaaggacgaaacaccg	CCTCTTGGCTGGGTGAGGTT	GTTTAAGAGCTATGCTGGAAACAGCATAGCAAGTTTAAATAAGGCTAGTCCGTTATCAACTTGAAAAAGTGGCACCGAGTCGGTGCTTTTTTT	CCCTTACCTCTTGGCTGGGTGAGGTTGTGGAA	AGCC	AGATCGGAAGAGCACACGTACAAGTCCCGGAT	tggaaaggacgaaacaccgCCTCTTGGCTGGGTGAGGTTGTTTAAGAGCTATGCTGGAAACAGCATAGCAAGTTTAAATAAGGCTAGTCCGTTATCAACTTGAAAAAGTGGCACCGAGTCGGTGCTTTTTTTCCCTTACCTCTTGGCTGGGTGAGGTTGTGGAAAGCCAGATCGGAAGAGCACACGTACAAGTCCCGGAT
13_3469_pos	tggaaaggacgaaacaccg	CAGCCAAGAGGTAAGGGTGG	GTTTAAGAGCTATGCTGGAAACAGCATAGCAAGTTTAAATAAGGCTAGTCCGTTATCAACTTGAAAAAGTGGCACCGAGTCGGTGCTTTTTTT	CTCACCCAGCCAAGAGGTAAGGGTGGGTCAGC	ACTT	AGATCGGAAGAGCACACGTACAAGTCCCGGAT	tggaaaggacgaaacaccgCAGCCAAGAGGTAAGGGTGGGTTTAAGAGCTATGCTGGAAACAGCATAGCAAGTTTAAATAAGGCTAGTCCGTTATCAACTTGAAAAAGTGGCACCGAGTCGGTGCTTTTTTTCTCACCCAGCCAAGAGGTAAGGGTGGGTCAGCACTTAGATCGGAAGAGCACACGTACAAGTCCCGGAT
13_3470_neg	tggaaaggacgaaacaccg	ACCTCTTGGCTGGGTGAGGT	GTTTAAGAGCTATGCTGGAAACAGCATAGCAAGTTTAAATAAGGCTAGTCCGTTATCAACTTGAAAAAGTGGCACCGAGTCGGTGCTTTTTTT	ACCCTTACCTCTTGGCTGGGTGAGGTTGTGGA	GTAC	AGATCGGAAGAGCACACGTACAAGTCCCGGAT	tggaaaggacgaaacaccgACCTCTTGGCTGGGTGAGGTGTTTAAGAGCTATGCTGGAAACAGCATAGCAAGTTTAAATAAGGCTAGTCCGTTATCAACTTGAAAAAGTGGCACCGAGTCGGTGCTTTTTTTACCCTTACCTCTTGGCTGGGTGAGGTTGTGGAGTACAGATCGGAAGAGCACACGTACAAGTCCCGGAT
13_3470_pos	tggaaaggacgaaacaccg	AGCCAAGAGGTAAGGGTGGG	GTTTAAGAGCTATGCTGGAAACAGCATAGCAAGTTTAAATAAGGCTAGTCCGTTATCAACTTGAAAAAGTGGCACCGAGTCGGTGCTTTTTTT	TCACCCAGCCAAGAGGTAAGGGTGGGTCAGCC	CTCA	AGATCGGAAGAGCACACGTACAAGTCCCGGAT	tggaaaggacgaaacaccgAGCCAAGAGGTAAGGGTGGGGTTTAAGAGCTATGCTGGAAACAGCATAGCAAGTTTAAATAAGGCTAGTCCGTTATCAACTTGAAAAAGTGGCACCGAGTCGGTGCTTTTTTTTCACCCAGCCAAGAGGTAAGGGTGGGTCAGCCCTCAAGATCGGAAGAGCACACGTACAAGTCCCGGAT
13_3471_neg	tggaaaggacgaaacaccg	TACCTCTTGGCTGGGTGAGG	GTTTAAGAGCTATGCTGGAAACAGCATAGCAAGTTTAAATAAGGCTAGTCCGTTATCAACTTGAAAAAGTGGCACCGAGTCGGTGCTTTTTTT	CACCCTTACCTCTTGGCTGGGTGAGGTTGTGG	ATCT	AGATCGGAAGAGCACACGTACAAGTCCCGGAT	tggaaaggacgaaacaccgTACCTCTTGGCTGGGTGAGGGTTTAAGAGCTATGCTGGAAACAGCATAGCAAGTTTAAATAAGGCTAGTCCGTTATCAACTTGAAAAAGTGGCACCGAGTCGGTGCTTTTTTTCACCCTTACCTCTTGGCTGGGTGAGGTTGTGGATCTAGATCGGAAGAGCACACGTACAAGTCCCGGAT
13_3471_pos	tggaaaggacgaaacaccg	CCAAGAGGTAAGGGTGGGT	GTTTAAGAGCTATGCTGGAAACAGCATAGCAAGTTTAAATAAGGCTAGTCCGTTATCAACTTGAAAAAGTGGCACCGAGTCGGTGCTTTTTTT	CACCCAGCCAAGAGGTAAGGGTGGGTCAGCCC	AACT	AGATCGGAAGAGCACACGTACAAGTCCCGGAT	tggaaaggacgaaacaccgCCAAGAGGTAAGGGTGGGTGTTTAAGAGCTATGCTGGAAACAGCATAGCAAGTTTAAATAAGGCTAGTCCGTTATCAACTTGAAAAAGTGGCACCGAGTCGGTGCTTTTTTTCACCCAGCCAAGAGGTAAGGGTGGGTCAGCCCAACTAGATCGGAAGAGCACACGTACAAGTCCCGGAT
13_3472_neg	tggaaaggacgaaacaccg	TTACCTCTTGGCTGGGTGAG	GTTTAAGAGCTATGCTGGAAACAGCATAGCAAGTTTAAATAAGGCTAGTCCGTTATCAACTTGAAAAAGTGGCACCGAGTCGGTGCTTTTTTT	CCACCCTTACCTCTTGGCTGGGTGAGGTTGTG	TATG	AGATCGGAAGAGCACACGTACAAGTCCCGGAT	tggaaaggacgaaacaccgTTACCTCTTGGCTGGGTGAGGTTTAAGAGCTATGCTGGAAACAGCATAGCAAGTTTAAATAAGGCTAGTCCGTTATCAACTTGAAAAAGTGGCACCGAGTCGGTGCTTTTTTTCCACCCTTACCTCTTGGCTGGGTGAGGTTGTGTATGAGATCGGAAGAGCACACGTACAAGTCCCGGAT
13_3472_pos	tggaaaggacgaaacaccg	CCAAGAGGTAAGGGTGGGTC	GTTTAAGAGCTATGCTGGAAACAGCATAGCAAGTTTAAATAAGGCTAGTCCGTTATCAACTTGAAAAAGTGGCACCGAGTCGGTGCTTTTTTT	ACCCAGCCAAGAGGTAAGGGTGGGTCAGCCCC	GACC	AGATCGGAAGAGCACACGTACAAGTCCCGGAT	tggaaaggacgaaacaccgCCAAGAGGTAAGGGTGGGTCGTTTAAGAGCTATGCTGGAAACAGCATAGCAAGTTTAAATAAGGCTAGTCCGTTATCAACTTGAAAAAGTGGCACCGAGTCGGTGCTTTTTTTACCCAGCCAAGAGGTAAGGGTGGGTCAGCCCCGACCAGATCGGAAGAGCACACGTACAAGTCCCGGAT
13_3473_neg	tggaaaggacgaaacaccg	CTTACCTCTTGGCTGGGTGA	GTTTAAGAGCTATGCTGGAAACAGCATAGCAAGTTTAAATAAGGCTAGTCCGTTATCAACTTGAAAAAGTGGCACCGAGTCGGTGCTTTTTTT	CCCACCCTTACCTCTTGGCTGGGTGAGGTTGT	TTAC	AGATCGGAAGAGCACACGTACAAGTCCCGGAT	tggaaaggacgaaacaccgCTTACCTCTTGGCTGGGTGAGTTTAAGAGCTATGCTGGAAACAGCATAGCAAGTTTAAATAAGGCTAGTCCGTTATCAACTTGAAAAAGTGGCACCGAGTCGGTGCTTTTTTTCCCACCCTTACCTCTTGGCTGGGTGAGGTTGTTTACAGATCGGAAGAGCACACGTACAAGTCCCGGAT
13_3473_pos	tggaaaggacgaaacaccg	CAAGAGGTAAGGGTGGGTCA	GTTTAAGAGCTATGCTGGAAACAGCATAGCAAGTTTAAATAAGGCTAGTCCGTTATCAACTTGAAAAAGTGGCACCGAGTCGGTGCTTTTTTT	CCCAGCCAAGAGGTAAGGGTGGGTCAGCCCCA	TCTG	AGATCGGAAGAGCACACGTACAAGTCCCGGAT	tggaaaggacgaaacaccgCAAGAGGTAAGGGTGGGTCAGTTTAAGAGCTATGCTGGAAACAGCATAGCAAGTTTAAATAAGGCTAGTCCGTTATCAACTTGAAAAAGTGGCACCGAGTCGGTGCTTTTTTTCCCAGCCAAGAGGTAAGGGTGGGTCAGCCCCATCTGAGATCGGAAGAGCACACGTACAAGTCCCGGAT
13_3474_neg	tggaaaggacgaaacaccg	CCTTACCTCTTGGCTGGGTG	GTTTAAGAGCTATGCTGGAAACAGCATAGCAAGTTTAAATAAGGCTAGTCCGTTATCAACTTGAAAAAGTGGCACCGAGTCGGTGCTTTTTTT	ACCCACCCTTACCTCTTGGCTGGGTGAGGTTG	AAGT	AGATCGGAAGAGCACACGTACAAGTCCCGGAT	tggaaaggacgaaacaccgCCTTACCTCTTGGCTGGGTGGTTTAAGAGCTATGCTGGAAACAGCATAGCAAGTTTAAATAAGGCTAGTCCGTTATCAACTTGAAAAAGTGGCACCGAGTCGGTGCTTTTTTTACCCACCCTTACCTCTTGGCTGGGTGAGGTTGAAGTAGATCGGAAGAGCACACGTACAAGTCCCGGAT
13_3474_pos	tggaaaggacgaaacaccg	AAGAGGTAAGGGTGGGTCAG	GTTTAAGAGCTATGCTGGAAACAGCATAGCAAGTTTAAATAAGGCTAGTCCGTTATCAACTTGAAAAAGTGGCACCGAGTCGGTGCTTTTTTT	CCAGCCAAGAGGTAAGGGTGGGTCAGCCCCAC	CTAC	AGATCGGAAGAGCACACGTACAAGTCCCGGAT	tggaaaggacgaaacaccgAAGAGGTAAGGGTGGGTCAGGTTTAAGAGCTATGCTGGAAACAGCATAGCAAGTTTAAATAAGGCTAGTCCGTTATCAACTTGAAAAAGTGGCACCGAGTCGGTGCTTTTTTTCCAGCCAAGAGGTAAGGGTGGGTCAGCCCCACCTACAGATCGGAAGAGCACACGTACAAGTCCCGGAT
13_3476_neg	tggaaaggacgaaacaccg	ACCCTTACCTCTTGGCTGGG	GTTTAAGAGCTATGCTGGAAACAGCATAGCAAGTTTAAATAAGGCTAGTCCGTTATCAACTTGAAAAAGTGGCACCGAGTCGGTGCTTTTTTT	TGACCCACCCTTACCTCTTGGCTGGGTGAGGT	CCTT	AGATCGGAAGAGCACACGTACAAGTCCCGGAT	tggaaaggacgaaacaccgACCCTTACCTCTTGGCTGGGGTTTAAGAGCTATGCTGGAAACAGCATAGCAAGTTTAAATAAGGCTAGTCCGTTATCAACTTGAAAAAGTGGCACCGAGTCGGTGCTTTTTTTTGACCCACCCTTACCTCTTGGCTGGGTGAGGTCCTTAGATCGGAAGAGCACACGTACAAGTCCCGGAT
13_3476_pos	tggaaaggacgaaacaccg	AGGTAAGGGTGGGTCAGCC	GTTTAAGAGCTATGCTGGAAACAGCATAGCAAGTTTAAATAAGGCTAGTCCGTTATCAACTTGAAAAAGTGGCACCGAGTCGGTGCTTTTTTT	AGCCAAGAGGTAAGGGTGGGTCAGCCCCACCC	ATCG	AGATCGGAAGAGCACACGTACAAGTCCCGGAT	tggaaaggacgaaacaccgAGGTAAGGGTGGGTCAGCCGTTTAAGAGCTATGCTGGAAACAGCATAGCAAGTTTAAATAAGGCTAGTCCGTTATCAACTTGAAAAAGTGGCACCGAGTCGGTGCTTTTTTTAGCCAAGAGGTAAGGGTGGGTCAGCCCCACCCATCGAGATCGGAAGAGCACACGTACAAGTCCCGGAT
13_3478_neg	tggaaaggacgaaacaccg	CCACCCTTACCTCTTGGCTG	GTTTAAGAGCTATGCTGGAAACAGCATAGCAAGTTTAAATAAGGCTAGTCCGTTATCAACTTGAAAAAGTGGCACCGAGTCGGTGCTTTTTTT	GCTGACCCACCCTTACCTCTTGGCTGGGTGAG	TATA	AGATCGGAAGAGCACACGTACAAGTCCCGGAT	tggaaaggacgaaacaccgCCACCCTTACCTCTTGGCTGGTTTAAGAGCTATGCTGGAAACAGCATAGCAAGTTTAAATAAGGCTAGTCCGTTATCAACTTGAAAAAGTGGCACCGAGTCGGTGCTTTTTTTGCTGACCCACCCTTACCTCTTGGCTGGGTGAGTATAAGATCGGAAGAGCACACGTACAAGTCCCGGAT
13_3478_pos	tggaaaggacgaaacaccg	GTAAGGGTGGGTCAGCCCC	GTTTAAGAGCTATGCTGGAAACAGCATAGCAAGTTTAAATAAGGCTAGTCCGTTATCAACTTGAAAAAGTGGCACCGAGTCGGTGCTTTTTTT	CCAAGAGGTAAGGGTGGGTCAGCCCCACCCCC	TGAA	AGATCGGAAGAGCACACGTACAAGTCCCGGAT	tggaaaggacgaaacaccgGTAAGGGTGGGTCAGCCCCGTTTAAGAGCTATGCTGGAAACAGCATAGCAAGTTTAAATAAGGCTAGTCCGTTATCAACTTGAAAAAGTGGCACCGAGTCGGTGCTTTTTTTCCAAGAGGTAAGGGTGGGTCAGCCCCACCCCCTGAAAGATCGGAAGAGCACACGTACAAGTCCCGGAT
13_3480_neg	tggaaaggacgaaacaccg	ACCCACCCTTACCTCTTGGC	GTTTAAGAGCTATGCTGGAAACAGCATAGCAAGTTTAAATAAGGCTAGTCCGTTATCAACTTGAAAAAGTGGCACCGAGTCGGTGCTTTTTTT	GGGCTGACCCACCCTTACCTCTTGGCTGGGTG	AGGT	AGATCGGAAGAGCACACGTACAAGTCCCGGAT	tggaaaggacgaaacaccgACCCACCCTTACCTCTTGGCGTTTAAGAGCTATGCTGGAAACAGCATAGCAAGTTTAAATAAGGCTAGTCCGTTATCAACTTGAAAAAGTGGCACCGAGTCGGTGCTTTTTTTGGGCTGACCCACCCTTACCTCTTGGCTGGGTGAGGTAGATCGGAAGAGCACACGTACAAGTCCCGGAT
13_3480_pos	tggaaaggacgaaacaccg	TAAGGGTGGGTCAGCCCCAC	GTTTAAGAGCTATGCTGGAAACAGCATAGCAAGTTTAAATAAGGCTAGTCCGTTATCAACTTGAAAAAGTGGCACCGAGTCGGTGCTTTTTTT	AAGAGGTAAGGGTGGGTCAGCCCCACCCCCCC	GTGT	AGATCGGAAGAGCACACGTACAAGTCCCGGAT	tggaaaggacgaaacaccgTAAGGGTGGGTCAGCCCCACGTTTAAGAGCTATGCTGGAAACAGCATAGCAAGTTTAAATAAGGCTAGTCCGTTATCAACTTGAAAAAGTGGCACCGAGTCGGTGCTTTTTTTAAGAGGTAAGGGTGGGTCAGCCCCACCCCCCCGTGTAGATCGGAAGAGCACACGTACAAGTCCCGGAT
13_3482_neg	tggaaaggacgaaacaccg	TGACCCACCCTTACCTCTTG	GTTTAAGAGCTATGCTGGAAACAGCATAGCAAGTTTAAATAAGGCTAGTCCGTTATCAACTTGAAAAAGTGGCACCGAGTCGGTGCTTTTTTT	TGGGGCTGACCCACCCTTACCTCTTGGCTGGG	TTAG	AGATCGGAAGAGCACACGTACAAGTCCCGGAT	tggaaaggacgaaacaccgTGACCCACCCTTACCTCTTGGTTTAAGAGCTATGCTGGAAACAGCATAGCAAGTTTAAATAAGGCTAGTCCGTTATCAACTTGAAAAAGTGGCACCGAGTCGGTGCTTTTTTTTGGGGCTGACCCACCCTTACCTCTTGGCTGGGTTAGAGATCGGAAGAGCACACGTACAAGTCCCGGAT
13_3482_pos	tggaaaggacgaaacaccg	AGGGTGGGTCAGCCCCACCC	GTTTAAGAGCTATGCTGGAAACAGCATAGCAAGTTTAAATAAGGCTAGTCCGTTATCAACTTGAAAAAGTGGCACCGAGTCGGTGCTTTTTTT	GAGGTAAGGGTGGGTCAGCCCCACCCCCCCAA	GCCC	AGATCGGAAGAGCACACGTACAAGTCCCGGAT	tggaaaggacgaaacaccgAGGGTGGGTCAGCCCCACCCGTTTAAGAGCTATGCTGGAAACAGCATAGCAAGTTTAAATAAGGCTAGTCCGTTATCAACTTGAAAAAGTGGCACCGAGTCGGTGCTTTTTTTGAGGTAAGGGTGGGTCAGCCCCACCCCCCCAAGCCCAGATCGGAAGAGCACACGTACAAGTCCCGGAT
13_3484_neg	tggaaaggacgaaacaccg	CTGACCCACCCTTACCTCT	GTTTAAGAGCTATGCTGGAAACAGCATAGCAAGTTTAAATAAGGCTAGTCCGTTATCAACTTGAAAAAGTGGCACCGAGTCGGTGCTTTTTTT	GGTGGGGCTGACCCACCCTTACCTCTTGGCTG	TCTA	AGATCGGAAGAGCACACGTACAAGTCCCGGAT	tggaaaggacgaaacaccgCTGACCCACCCTTACCTCTGTTTAAGAGCTATGCTGGAAACAGCATAGCAAGTTTAAATAAGGCTAGTCCGTTATCAACTTGAAAAAGTGGCACCGAGTCGGTGCTTTTTTTGGTGGGGCTGACCCACCCTTACCTCTTGGCTGTCTAAGATCGGAAGAGCACACGTACAAGTCCCGGAT
13_3484_pos	tggaaaggacgaaacaccg	GTGGGTCAGCCCCACCCCC	GTTTAAGAGCTATGCTGGAAACAGCATAGCAAGTTTAAATAAGGCTAGTCCGTTATCAACTTGAAAAAGTGGCACCGAGTCGGTGCTTTTTTT	GGTAAGGGTGGGTCAGCCCCACCCCCCCAACC	TAGA	AGATCGGAAGAGCACACGTACAAGTCCCGGAT	tggaaaggacgaaacaccgGTGGGTCAGCCCCACCCCCGTTTAAGAGCTATGCTGGAAACAGCATAGCAAGTTTAAATAAGGCTAGTCCGTTATCAACTTGAAAAAGTGGCACCGAGTCGGTGCTTTTTTTGGTAAGGGTGGGTCAGCCCCACCCCCCCAACCTAGAAGATCGGAAGAGCACACGTACAAGTCCCGGAT
13_3486_neg	tggaaaggacgaaacaccg	GGCTGACCCACCCTTACCT	GTTTAAGAGCTATGCTGGAAACAGCATAGCAAGTTTAAATAAGGCTAGTCCGTTATCAACTTGAAAAAGTGGCACCGAGTCGGTGCTTTTTTT	GGGGTGGGGCTGACCCACCCTTACCTCTTGGC	GAGT	AGATCGGAAGAGCACACGTACAAGTCCCGGAT	tggaaaggacgaaacaccgGGCTGACCCACCCTTACCTGTTTAAGAGCTATGCTGGAAACAGCATAGCAAGTTTAAATAAGGCTAGTCCGTTATCAACTTGAAAAAGTGGCACCGAGTCGGTGCTTTTTTTGGGGTGGGGCTGACCCACCCTTACCTCTTGGCGAGTAGATCGGAAGAGCACACGTACAAGTCCCGGAT
13_3486_pos	tggaaaggacgaaacaccg	TGGGTCAGCCCCACCCCCCC	GTTTAAGAGCTATGCTGGAAACAGCATAGCAAGTTTAAATAAGGCTAGTCCGTTATCAACTTGAAAAAGTGGCACCGAGTCGGTGCTTTTTTT	TAAGGGTGGGTCAGCCCCACCCCCCCAACCTT	TTGG	AGATCGGAAGAGCACACGTACAAGTCCCGGAT	tggaaaggacgaaacaccgTGGGTCAGCCCCACCCCCCCGTTTAAGAGCTATGCTGGAAACAGCATAGCAAGTTTAAATAAGGCTAGTCCGTTATCAACTTGAAAAAGTGGCACCGAGTCGGTGCTTTTTTTTAAGGGTGGGTCAGCCCCACCCCCCCAACCTTTTGGAGATCGGAAGAGCACACGTACAAGTCCCGGAT
13_3488_neg	tggaaaggacgaaacaccg	TGGGGCTGACCCACCCTTAC	GTTTAAGAGCTATGCTGGAAACAGCATAGCAAGTTTAAATAAGGCTAGTCCGTTATCAACTTGAAAAAGTGGCACCGAGTCGGTGCTTTTTTT	GGGGGGTGGGGCTGACCCACCCTTACCTCTTG	GCCA	AGATCGGAAGAGCACACGTACAAGTCCCGGAT	tggaaaggacgaaacaccgTGGGGCTGACCCACCCTTACGTTTAAGAGCTATGCTGGAAACAGCATAGCAAGTTTAAATAAGGCTAGTCCGTTATCAACTTGAAAAAGTGGCACCGAGTCGGTGCTTTTTTTGGGGGGTGGGGCTGACCCACCCTTACCTCTTGGCCAAGATCGGAAGAGCACACGTACAAGTCCCGGAT
13_3488_pos	tggaaaggacgaaacaccg	GTCAGCCCCACCCCCCCAA	GTTTAAGAGCTATGCTGGAAACAGCATAGCAAGTTTAAATAAGGCTAGTCCGTTATCAACTTGAAAAAGTGGCACCGAGTCGGTGCTTTTTTT	AGGGTGGGTCAGCCCCACCCCCCCAACCTTGA	TGAC	AGATCGGAAGAGCACACGTACAAGTCCCGGAT	tggaaaggacgaaacaccgGTCAGCCCCACCCCCCCAAGTTTAAGAGCTATGCTGGAAACAGCATAGCAAGTTTAAATAAGGCTAGTCCGTTATCAACTTGAAAAAGTGGCACCGAGTCGGTGCTTTTTTTAGGGTGGGTCAGCCCCACCCCCCCAACCTTGATGACAGATCGGAAGAGCACACGTACAAGTCCCGGAT
13_3490_neg	tggaaaggacgaaacaccg	GTGGGGCTGACCCACCCTT	GTTTAAGAGCTATGCTGGAAACAGCATAGCAAGTTTAAATAAGGCTAGTCCGTTATCAACTTGAAAAAGTGGCACCGAGTCGGTGCTTTTTTT	TGGGGGGGTGGGGCTGACCCACCCTTACCTCT	AAAC	AGATCGGAAGAGCACACGTACAAGTCCCGGAT	tggaaaggacgaaacaccgGTGGGGCTGACCCACCCTTGTTTAAGAGCTATGCTGGAAACAGCATAGCAAGTTTAAATAAGGCTAGTCCGTTATCAACTTGAAAAAGTGGCACCGAGTCGGTGCTTTTTTTTGGGGGGGTGGGGCTGACCCACCCTTACCTCTAAACAGATCGGAAGAGCACACGTACAAGTCCCGGAT
13_3490_pos	tggaaaggacgaaacaccg	TCAGCCCCACCCCCCCAACC	GTTTAAGAGCTATGCTGGAAACAGCATAGCAAGTTTAAATAAGGCTAGTCCGTTATCAACTTGAAAAAGTGGCACCGAGTCGGTGCTTTTTTT	GGTGGGTCAGCCCCACCCCCCCAACCTTGAAA	GGAT	AGATCGGAAGAGCACACGTACAAGTCCCGGAT	tggaaaggacgaaacaccgTCAGCCCCACCCCCCCAACCGTTTAAGAGCTATGCTGGAAACAGCATAGCAAGTTTAAATAAGGCTAGTCCGTTATCAACTTGAAAAAGTGGCACCGAGTCGGTGCTTTTTTTGGTGGGTCAGCCCCACCCCCCCAACCTTGAAAGGATAGATCGGAAGAGCACACGTACAAGTCCCGGAT
13_3492_neg	tggaaaggacgaaacaccg	GGGTGGGGCTGACCCACCC	GTTTAAGAGCTATGCTGGAAACAGCATAGCAAGTTTAAATAAGGCTAGTCCGTTATCAACTTGAAAAAGTGGCACCGAGTCGGTGCTTTTTTT	GTTGGGGGGGTGGGGCTGACCCACCCTTACCT	CAGC	AGATCGGAAGAGCACACGTACAAGTCCCGGAT	tggaaaggacgaaacaccgGGGTGGGGCTGACCCACCCGTTTAAGAGCTATGCTGGAAACAGCATAGCAAGTTTAAATAAGGCTAGTCCGTTATCAACTTGAAAAAGTGGCACCGAGTCGGTGCTTTTTTTGTTGGGGGGGTGGGGCTGACCCACCCTTACCTCAGCAGATCGGAAGAGCACACGTACAAGTCCCGGAT
13_3492_pos	tggaaaggacgaaacaccg	AGCCCCACCCCCCCAACCTT	GTTTAAGAGCTATGCTGGAAACAGCATAGCAAGTTTAAATAAGGCTAGTCCGTTATCAACTTGAAAAAGTGGCACCGAGTCGGTGCTTTTTTT	TGGGTCAGCCCCACCCCCCCAACCTTGAAACC	TTTT	AGATCGGAAGAGCACACGTACAAGTCCCGGAT	tggaaaggacgaaacaccgAGCCCCACCCCCCCAACCTTGTTTAAGAGCTATGCTGGAAACAGCATAGCAAGTTTAAATAAGGCTAGTCCGTTATCAACTTGAAAAAGTGGCACCGAGTCGGTGCTTTTTTTTGGGTCAGCCCCACCCCCCCAACCTTGAAACCTTTTAGATCGGAAGAGCACACGTACAAGTCCCGGAT
13_3494_neg	tggaaaggacgaaacaccg	GGGGGTGGGGCTGACCCAC	GTTTAAGAGCTATGCTGGAAACAGCATAGCAAGTTTAAATAAGGCTAGTCCGTTATCAACTTGAAAAAGTGGCACCGAGTCGGTGCTTTTTTT	AGGTTGGGGGGGTGGGGCTGACCCACCCTTAC	GTCC	AGATCGGAAGAGCACACGTACAAGTCCCGGAT	tggaaaggacgaaacaccgGGGGGTGGGGCTGACCCACGTTTAAGAGCTATGCTGGAAACAGCATAGCAAGTTTAAATAAGGCTAGTCCGTTATCAACTTGAAAAAGTGGCACCGAGTCGGTGCTTTTTTTAGGTTGGGGGGGTGGGGCTGACCCACCCTTACGTCCAGATCGGAAGAGCACACGTACAAGTCCCGGAT
13_3494_pos	tggaaaggacgaaacaccg	CCCCACCCCCCCAACCTTGA	GTTTAAGAGCTATGCTGGAAACAGCATAGCAAGTTTAAATAAGGCTAGTCCGTTATCAACTTGAAAAAGTGGCACCGAGTCGGTGCTTTTTTT	GGTCAGCCCCACCCCCCCAACCTTGAAACCTC	AACC	AGATCGGAAGAGCACACGTACAAGTCCCGGAT	tggaaaggacgaaacaccgCCCCACCCCCCCAACCTTGAGTTTAAGAGCTATGCTGGAAACAGCATAGCAAGTTTAAATAAGGCTAGTCCGTTATCAACTTGAAAAAGTGGCACCGAGTCGGTGCTTTTTTTGGTCAGCCCCACCCCCCCAACCTTGAAACCTCAACCAGATCGGAAGAGCACACGTACAAGTCCCGGAT
13_3496_neg	tggaaaggacgaaacaccg	TGGGGGGGTGGGGCTGACCC	GTTTAAGAGCTATGCTGGAAACAGCATAGCAAGTTTAAATAAGGCTAGTCCGTTATCAACTTGAAAAAGTGGCACCGAGTCGGTGCTTTTTTT	CAAGGTTGGGGGGGTGGGGCTGACCCACCCTT	AGCA	AGATCGGAAGAGCACACGTACAAGTCCCGGAT	tggaaaggacgaaacaccgTGGGGGGGTGGGGCTGACCCGTTTAAGAGCTATGCTGGAAACAGCATAGCAAGTTTAAATAAGGCTAGTCCGTTATCAACTTGAAAAAGTGGCACCGAGTCGGTGCTTTTTTTCAAGGTTGGGGGGGTGGGGCTGACCCACCCTTAGCAAGATCGGAAGAGCACACGTACAAGTCCCGGAT
13_3496_pos	tggaaaggacgaaacaccg	CCACCCCCCCAACCTTGAAA	GTTTAAGAGCTATGCTGGAAACAGCATAGCAAGTTTAAATAAGGCTAGTCCGTTATCAACTTGAAAAAGTGGCACCGAGTCGGTGCTTTTTTT	TCAGCCCCACCCCCCCAACCTTGAAACCTCCT	ATTC	AGATCGGAAGAGCACACGTACAAGTCCCGGAT	tggaaaggacgaaacaccgCCACCCCCCCAACCTTGAAAGTTTAAGAGCTATGCTGGAAACAGCATAGCAAGTTTAAATAAGGCTAGTCCGTTATCAACTTGAAAAAGTGGCACCGAGTCGGTGCTTTTTTTTCAGCCCCACCCCCCCAACCTTGAAACCTCCTATTCAGATCGGAAGAGCACACGTACAAGTCCCGGAT
13_3498_neg	tggaaaggacgaaacaccg	TTGGGGGGGTGGGGCTGAC	GTTTAAGAGCTATGCTGGAAACAGCATAGCAAGTTTAAATAAGGCTAGTCCGTTATCAACTTGAAAAAGTGGCACCGAGTCGGTGCTTTTTTT	TTCAAGGTTGGGGGGGTGGGGCTGACCCACCC	TACA	AGATCGGAAGAGCACACGTACAAGTCCCGGAT	tggaaaggacgaaacaccgTTGGGGGGGTGGGGCTGACGTTTAAGAGCTATGCTGGAAACAGCATAGCAAGTTTAAATAAGGCTAGTCCGTTATCAACTTGAAAAAGTGGCACCGAGTCGGTGCTTTTTTTTTCAAGGTTGGGGGGGTGGGGCTGACCCACCCTACAAGATCGGAAGAGCACACGTACAAGTCCCGGAT
13_3498_pos	tggaaaggacgaaacaccg	ACCCCCCCAACCTTGAAACC	GTTTAAGAGCTATGCTGGAAACAGCATAGCAAGTTTAAATAAGGCTAGTCCGTTATCAACTTGAAAAAGTGGCACCGAGTCGGTGCTTTTTTT	AGCCCCACCCCCCCAACCTTGAAACCTCCTTG	TGCG	AGATCGGAAGAGCACACGTACAAGTCCCGGAT	tggaaaggacgaaacaccgACCCCCCCAACCTTGAAACCGTTTAAGAGCTATGCTGGAAACAGCATAGCAAGTTTAAATAAGGCTAGTCCGTTATCAACTTGAAAAAGTGGCACCGAGTCGGTGCTTTTTTTAGCCCCACCCCCCCAACCTTGAAACCTCCTTGTGCGAGATCGGAAGAGCACACGTACAAGTCCCGGAT
13_3501_neg	tggaaaggacgaaacaccg	AAGGTTGGGGGGGTGGGGCT	GTTTAAGAGCTATGCTGGAAACAGCATAGCAAGTTTAAATAAGGCTAGTCCGTTATCAACTTGAAAAAGTGGCACCGAGTCGGTGCTTTTTTT	GGTTTCAAGGTTGGGGGGGTGGGGCTGACCCA	GTTG	AGATCGGAAGAGCACACGTACAAGTCCCGGAT	tggaaaggacgaaacaccgAAGGTTGGGGGGGTGGGGCTGTTTAAGAGCTATGCTGGAAACAGCATAGCAAGTTTAAATAAGGCTAGTCCGTTATCAACTTGAAAAAGTGGCACCGAGTCGGTGCTTTTTTTGGTTTCAAGGTTGGGGGGGTGGGGCTGACCCAGTTGAGATCGGAAGAGCACACGTACAAGTCCCGGAT
13_3501_pos	tggaaaggacgaaacaccg	CCCCCAACCTTGAAACCTCC	GTTTAAGAGCTATGCTGGAAACAGCATAGCAAGTTTAAATAAGGCTAGTCCGTTATCAACTTGAAAAAGTGGCACCGAGTCGGTGCTTTTTTT	CCCACCCCCCCAACCTTGAAACCTCCTTGTGG	TCCA	AGATCGGAAGAGCACACGTACAAGTCCCGGAT	tggaaaggacgaaacaccgCCCCCAACCTTGAAACCTCCGTTTAAGAGCTATGCTGGAAACAGCATAGCAAGTTTAAATAAGGCTAGTCCGTTATCAACTTGAAAAAGTGGCACCGAGTCGGTGCTTTTTTTCCCACCCCCCCAACCTTGAAACCTCCTTGTGGTCCAAGATCGGAAGAGCACACGTACAAGTCCCGGAT
13_3504_neg	tggaaaggacgaaacaccg	TTCAAGGTTGGGGGGGTGGG	GTTTAAGAGCTATGCTGGAAACAGCATAGCAAGTTTAAATAAGGCTAGTCCGTTATCAACTTGAAAAAGTGGCACCGAGTCGGTGCTTTTTTT	GGAGGTTTCAAGGTTGGGGGGGTGGGGCTGAC	GCAT	AGATCGGAAGAGCACACGTACAAGTCCCGGAT	tggaaaggacgaaacaccgTTCAAGGTTGGGGGGGTGGGGTTTAAGAGCTATGCTGGAAACAGCATAGCAAGTTTAAATAAGGCTAGTCCGTTATCAACTTGAAAAAGTGGCACCGAGTCGGTGCTTTTTTTGGAGGTTTCAAGGTTGGGGGGGTGGGGCTGACGCATAGATCGGAAGAGCACACGTACAAGTCCCGGAT
13_3504_pos	tggaaaggacgaaacaccg	CCAACCTTGAAACCTCCTTG	GTTTAAGAGCTATGCTGGAAACAGCATAGCAAGTTTAAATAAGGCTAGTCCGTTATCAACTTGAAAAAGTGGCACCGAGTCGGTGCTTTTTTT	ACCCCCCCAACCTTGAAACCTCCTTGTGGAAA	CGTT	AGATCGGAAGAGCACACGTACAAGTCCCGGAT	tggaaaggacgaaacaccgCCAACCTTGAAACCTCCTTGGTTTAAGAGCTATGCTGGAAACAGCATAGCAAGTTTAAATAAGGCTAGTCCGTTATCAACTTGAAAAAGTGGCACCGAGTCGGTGCTTTTTTTACCCCCCCAACCTTGAAACCTCCTTGTGGAAACGTTAGATCGGAAGAGCACACGTACAAGTCCCGGAT
13_3507_neg	tggaaaggacgaaacaccg	GTTTCAAGGTTGGGGGGGT	GTTTAAGAGCTATGCTGGAAACAGCATAGCAAGTTTAAATAAGGCTAGTCCGTTATCAACTTGAAAAAGTGGCACCGAGTCGGTGCTTTTTTT	CAAGGAGGTTTCAAGGTTGGGGGGGTGGGGCT	GCGC	AGATCGGAAGAGCACACGTACAAGTCCCGGAT	tggaaaggacgaaacaccgGTTTCAAGGTTGGGGGGGTGTTTAAGAGCTATGCTGGAAACAGCATAGCAAGTTTAAATAAGGCTAGTCCGTTATCAACTTGAAAAAGTGGCACCGAGTCGGTGCTTTTTTTCAAGGAGGTTTCAAGGTTGGGGGGGTGGGGCTGCGCAGATCGGAAGAGCACACGTACAAGTCCCGGAT
13_3507_pos	tggaaaggacgaaacaccg	ACCTTGAAACCTCCTTGTGG	GTTTAAGAGCTATGCTGGAAACAGCATAGCAAGTTTAAATAAGGCTAGTCCGTTATCAACTTGAAAAAGTGGCACCGAGTCGGTGCTTTTTTT	CCCCCAACCTTGAAACCTCCTTGTGGAAACTC	AGTT	AGATCGGAAGAGCACACGTACAAGTCCCGGAT	tggaaaggacgaaacaccgACCTTGAAACCTCCTTGTGGGTTTAAGAGCTATGCTGGAAACAGCATAGCAAGTTTAAATAAGGCTAGTCCGTTATCAACTTGAAAAAGTGGCACCGAGTCGGTGCTTTTTTTCCCCCAACCTTGAAACCTCCTTGTGGAAACTCAGTTAGATCGGAAGAGCACACGTACAAGTCCCGGAT
13_3510_neg	tggaaaggacgaaacaccg	GAGGTTTCAAGGTTGGGGG	GTTTAAGAGCTATGCTGGAAACAGCATAGCAAGTTTAAATAAGGCTAGTCCGTTATCAACTTGAAAAAGTGGCACCGAGTCGGTGCTTTTTTT	CCACAAGGAGGTTTCAAGGTTGGGGGGGTGGG	CAGG	AGATCGGAAGAGCACACGTACAAGTCCCGGAT	tggaaaggacgaaacaccgGAGGTTTCAAGGTTGGGGGGTTTAAGAGCTATGCTGGAAACAGCATAGCAAGTTTAAATAAGGCTAGTCCGTTATCAACTTGAAAAAGTGGCACCGAGTCGGTGCTTTTTTTCCACAAGGAGGTTTCAAGGTTGGGGGGGTGGGCAGGAGATCGGAAGAGCACACGTACAAGTCCCGGAT
13_3510_pos	tggaaaggacgaaacaccg	TTGAAACCTCCTTGTGGAAA	GTTTAAGAGCTATGCTGGAAACAGCATAGCAAGTTTAAATAAGGCTAGTCCGTTATCAACTTGAAAAAGTGGCACCGAGTCGGTGCTTTTTTT	CCAACCTTGAAACCTCCTTGTGGAAACTCTGG	TACC	AGATCGGAAGAGCACACGTACAAGTCCCGGAT	tggaaaggacgaaacaccgTTGAAACCTCCTTGTGGAAAGTTTAAGAGCTATGCTGGAAACAGCATAGCAAGTTTAAATAAGGCTAGTCCGTTATCAACTTGAAAAAGTGGCACCGAGTCGGTGCTTTTTTTCCAACCTTGAAACCTCCTTGTGGAAACTCTGGTACCAGATCGGAAGAGCACACGTACAAGTCCCGGAT
13_3513_neg	tggaaaggacgaaacaccg	CAAGGAGGTTTCAAGGTTGG	GTTTAAGAGCTATGCTGGAAACAGCATAGCAAGTTTAAATAAGGCTAGTCCGTTATCAACTTGAAAAAGTGGCACCGAGTCGGTGCTTTTTTT	TTTCCACAAGGAGGTTTCAAGGTTGGGGGGGT	GCTC	AGATCGGAAGAGCACACGTACAAGTCCCGGAT	tggaaaggacgaaacaccgCAAGGAGGTTTCAAGGTTGGGTTTAAGAGCTATGCTGGAAACAGCATAGCAAGTTTAAATAAGGCTAGTCCGTTATCAACTTGAAAAAGTGGCACCGAGTCGGTGCTTTTTTTTTTCCACAAGGAGGTTTCAAGGTTGGGGGGGTGCTCAGATCGGAAGAGCACACGTACAAGTCCCGGAT
13_3513_pos	tggaaaggacgaaacaccg	AAACCTCCTTGTGGAAACTC	GTTTAAGAGCTATGCTGGAAACAGCATAGCAAGTTTAAATAAGGCTAGTCCGTTATCAACTTGAAAAAGTGGCACCGAGTCGGTGCTTTTTTT	ACCTTGAAACCTCCTTGTGGAAACTCTGGAAT	AGAA	AGATCGGAAGAGCACACGTACAAGTCCCGGAT	tggaaaggacgaaacaccgAAACCTCCTTGTGGAAACTCGTTTAAGAGCTATGCTGGAAACAGCATAGCAAGTTTAAATAAGGCTAGTCCGTTATCAACTTGAAAAAGTGGCACCGAGTCGGTGCTTTTTTTACCTTGAAACCTCCTTGTGGAAACTCTGGAATAGAAAGATCGGAAGAGCACACGTACAAGTCCCGGAT
13_3516_neg	tggaaaggacgaaacaccg	CCACAAGGAGGTTTCAAGGT	GTTTAAGAGCTATGCTGGAAACAGCATAGCAAGTTTAAATAAGGCTAGTCCGTTATCAACTTGAAAAAGTGGCACCGAGTCGGTGCTTTTTTT	GAGTTTCCACAAGGAGGTTTCAAGGTTGGGGG	GAGC	AGATCGGAAGAGCACACGTACAAGTCCCGGAT	tggaaaggacgaaacaccgCCACAAGGAGGTTTCAAGGTGTTTAAGAGCTATGCTGGAAACAGCATAGCAAGTTTAAATAAGGCTAGTCCGTTATCAACTTGAAAAAGTGGCACCGAGTCGGTGCTTTTTTTGAGTTTCCACAAGGAGGTTTCAAGGTTGGGGGGAGCAGATCGGAAGAGCACACGTACAAGTCCCGGAT
13_3516_pos	tggaaaggacgaaacaccg	CCTCCTTGTGGAAACTCTGG	GTTTAAGAGCTATGCTGGAAACAGCATAGCAAGTTTAAATAAGGCTAGTCCGTTATCAACTTGAAAAAGTGGCACCGAGTCGGTGCTTTTTTT	TTGAAACCTCCTTGTGGAAACTCTGGAATGTT	AAGA	AGATCGGAAGAGCACACGTACAAGTCCCGGAT	tggaaaggacgaaacaccgCCTCCTTGTGGAAACTCTGGGTTTAAGAGCTATGCTGGAAACAGCATAGCAAGTTTAAATAAGGCTAGTCCGTTATCAACTTGAAAAAGTGGCACCGAGTCGGTGCTTTTTTTTTGAAACCTCCTTGTGGAAACTCTGGAATGTTAAGAAGATCGGAAGAGCACACGTACAAGTCCCGGAT
13_3519_neg	tggaaaggacgaaacaccg	TTTCCACAAGGAGGTTTCAA	GTTTAAGAGCTATGCTGGAAACAGCATAGCAAGTTTAAATAAGGCTAGTCCGTTATCAACTTGAAAAAGTGGCACCGAGTCGGTGCTTTTTTT	CCAGAGTTTCCACAAGGAGGTTTCAAGGTTGG	CACT	AGATCGGAAGAGCACACGTACAAGTCCCGGAT	tggaaaggacgaaacaccgTTTCCACAAGGAGGTTTCAAGTTTAAGAGCTATGCTGGAAACAGCATAGCAAGTTTAAATAAGGCTAGTCCGTTATCAACTTGAAAAAGTGGCACCGAGTCGGTGCTTTTTTTCCAGAGTTTCCACAAGGAGGTTTCAAGGTTGGCACTAGATCGGAAGAGCACACGTACAAGTCCCGGAT
13_3519_pos	tggaaaggacgaaacaccg	CCTTGTGGAAACTCTGGAAT	GTTTAAGAGCTATGCTGGAAACAGCATAGCAAGTTTAAATAAGGCTAGTCCGTTATCAACTTGAAAAAGTGGCACCGAGTCGGTGCTTTTTTT	AAACCTCCTTGTGGAAACTCTGGAATGTTCTG	TGCA	AGATCGGAAGAGCACACGTACAAGTCCCGGAT	tggaaaggacgaaacaccgCCTTGTGGAAACTCTGGAATGTTTAAGAGCTATGCTGGAAACAGCATAGCAAGTTTAAATAAGGCTAGTCCGTTATCAACTTGAAAAAGTGGCACCGAGTCGGTGCTTTTTTTAAACCTCCTTGTGGAAACTCTGGAATGTTCTGTGCAAGATCGGAAGAGCACACGTACAAGTCCCGGAT
13_3522_neg	tggaaaggacgaaacaccg	AGTTTCCACAAGGAGGTTT	GTTTAAGAGCTATGCTGGAAACAGCATAGCAAGTTTAAATAAGGCTAGTCCGTTATCAACTTGAAAAAGTGGCACCGAGTCGGTGCTTTTTTT	ATTCCAGAGTTTCCACAAGGAGGTTTCAAGGT	GATC	AGATCGGAAGAGCACACGTACAAGTCCCGGAT	tggaaaggacgaaacaccgAGTTTCCACAAGGAGGTTTGTTTAAGAGCTATGCTGGAAACAGCATAGCAAGTTTAAATAAGGCTAGTCCGTTATCAACTTGAAAAAGTGGCACCGAGTCGGTGCTTTTTTTATTCCAGAGTTTCCACAAGGAGGTTTCAAGGTGATCAGATCGGAAGAGCACACGTACAAGTCCCGGAT
13_3522_pos	tggaaaggacgaaacaccg	TGTGGAAACTCTGGAATGTT	GTTTAAGAGCTATGCTGGAAACAGCATAGCAAGTTTAAATAAGGCTAGTCCGTTATCAACTTGAAAAAGTGGCACCGAGTCGGTGCTTTTTTT	CCTCCTTGTGGAAACTCTGGAATGTTCTGGAA	GGCG	AGATCGGAAGAGCACACGTACAAGTCCCGGAT	tggaaaggacgaaacaccgTGTGGAAACTCTGGAATGTTGTTTAAGAGCTATGCTGGAAACAGCATAGCAAGTTTAAATAAGGCTAGTCCGTTATCAACTTGAAAAAGTGGCACCGAGTCGGTGCTTTTTTTCCTCCTTGTGGAAACTCTGGAATGTTCTGGAAGGCGAGATCGGAAGAGCACACGTACAAGTCCCGGAT
14_3525_neg	tggaaaggacgaaacaccg	CTATACCAGAAGATTCCAG	GTTTAAGAGCTATGCTGGAAACAGCATAGCAAGTTTAAATAAGGCTAGTCCGTTATCAACTTGAAAAAGTGGCACCGAGTCGGTGCTTTTTTT	TCATCAGCTATACCAGAAGATTCCAGAAATTT	GTTA	AGATCGGAAGAGCACACGTACAAGTCCCGGAT	tggaaaggacgaaacaccgCTATACCAGAAGATTCCAGGTTTAAGAGCTATGCTGGAAACAGCATAGCAAGTTTAAATAAGGCTAGTCCGTTATCAACTTGAAAAAGTGGCACCGAGTCGGTGCTTTTTTTTCATCAGCTATACCAGAAGATTCCAGAAATTTGTTAAGATCGGAAGAGCACACGTACAAGTCCCGGAT
14_3525_pos	tggaaaggacgaaacaccg	TCTGGTATAGCTGATGATCT	GTTTAAGAGCTATGCTGGAAACAGCATAGCAAGTTTAAATAAGGCTAGTCCGTTATCAACTTGAAAAAGTGGCACCGAGTCGGTGCTTTTTTT	GAATCTTCTGGTATAGCTGATGATCTCGTTCC	GTCG	AGATCGGAAGAGCACACGTACAAGTCCCGGAT	tggaaaggacgaaacaccgTCTGGTATAGCTGATGATCTGTTTAAGAGCTATGCTGGAAACAGCATAGCAAGTTTAAATAAGGCTAGTCCGTTATCAACTTGAAAAAGTGGCACCGAGTCGGTGCTTTTTTTGAATCTTCTGGTATAGCTGATGATCTCGTTCCGTCGAGATCGGAAGAGCACACGTACAAGTCCCGGAT
14_3528_neg	tggaaaggacgaaacaccg	TCAGCTATACCAGAAGATTC	GTTTAAGAGCTATGCTGGAAACAGCATAGCAAGTTTAAATAAGGCTAGTCCGTTATCAACTTGAAAAAGTGGCACCGAGTCGGTGCTTTTTTT	AGATCATCAGCTATACCAGAAGATTCCAGAAA	GCTG	AGATCGGAAGAGCACACGTACAAGTCCCGGAT	tggaaaggacgaaacaccgTCAGCTATACCAGAAGATTCGTTTAAGAGCTATGCTGGAAACAGCATAGCAAGTTTAAATAAGGCTAGTCCGTTATCAACTTGAAAAAGTGGCACCGAGTCGGTGCTTTTTTTAGATCATCAGCTATACCAGAAGATTCCAGAAAGCTGAGATCGGAAGAGCACACGTACAAGTCCCGGAT
14_3528_pos	tggaaaggacgaaacaccg	GTATAGCTGATGATCTCGT	GTTTAAGAGCTATGCTGGAAACAGCATAGCAAGTTTAAATAAGGCTAGTCCGTTATCAACTTGAAAAAGTGGCACCGAGTCGGTGCTTTTTTT	TCTTCTGGTATAGCTGATGATCTCGTTCCTGC	CCCG	AGATCGGAAGAGCACACGTACAAGTCCCGGAT	tggaaaggacgaaacaccgGTATAGCTGATGATCTCGTGTTTAAGAGCTATGCTGGAAACAGCATAGCAAGTTTAAATAAGGCTAGTCCGTTATCAACTTGAAAAAGTGGCACCGAGTCGGTGCTTTTTTTTCTTCTGGTATAGCTGATGATCTCGTTCCTGCCCCGAGATCGGAAGAGCACACGTACAAGTCCCGGAT
14_3531_neg	tggaaaggacgaaacaccg	TCATCAGCTATACCAGAAGA	GTTTAAGAGCTATGCTGGAAACAGCATAGCAAGTTTAAATAAGGCTAGTCCGTTATCAACTTGAAAAAGTGGCACCGAGTCGGTGCTTTTTTT	ACGAGATCATCAGCTATACCAGAAGATTCCAG	CAAC	AGATCGGAAGAGCACACGTACAAGTCCCGGAT	tggaaaggacgaaacaccgTCATCAGCTATACCAGAAGAGTTTAAGAGCTATGCTGGAAACAGCATAGCAAGTTTAAATAAGGCTAGTCCGTTATCAACTTGAAAAAGTGGCACCGAGTCGGTGCTTTTTTTACGAGATCATCAGCTATACCAGAAGATTCCAGCAACAGATCGGAAGAGCACACGTACAAGTCCCGGAT
14_3531_pos	tggaaaggacgaaacaccg	ATAGCTGATGATCTCGTTCC	GTTTAAGAGCTATGCTGGAAACAGCATAGCAAGTTTAAATAAGGCTAGTCCGTTATCAACTTGAAAAAGTGGCACCGAGTCGGTGCTTTTTTT	TCTGGTATAGCTGATGATCTCGTTCCTGCCCT	CCGT	AGATCGGAAGAGCACACGTACAAGTCCCGGAT	tggaaaggacgaaacaccgATAGCTGATGATCTCGTTCCGTTTAAGAGCTATGCTGGAAACAGCATAGCAAGTTTAAATAAGGCTAGTCCGTTATCAACTTGAAAAAGTGGCACCGAGTCGGTGCTTTTTTTTCTGGTATAGCTGATGATCTCGTTCCTGCCCTCCGTAGATCGGAAGAGCACACGTACAAGTCCCGGAT
14_3534_neg	tggaaaggacgaaacaccg	AGATCATCAGCTATACCAGA	GTTTAAGAGCTATGCTGGAAACAGCATAGCAAGTTTAAATAAGGCTAGTCCGTTATCAACTTGAAAAAGTGGCACCGAGTCGGTGCTTTTTTT	GGAACGAGATCATCAGCTATACCAGAAGATTC	GTCA	AGATCGGAAGAGCACACGTACAAGTCCCGGAT	tggaaaggacgaaacaccgAGATCATCAGCTATACCAGAGTTTAAGAGCTATGCTGGAAACAGCATAGCAAGTTTAAATAAGGCTAGTCCGTTATCAACTTGAAAAAGTGGCACCGAGTCGGTGCTTTTTTTGGAACGAGATCATCAGCTATACCAGAAGATTCGTCAAGATCGGAAGAGCACACGTACAAGTCCCGGAT
14_3534_pos	tggaaaggacgaaacaccg	CTGATGATCTCGTTCCTGC	GTTTAAGAGCTATGCTGGAAACAGCATAGCAAGTTTAAATAAGGCTAGTCCGTTATCAACTTGAAAAAGTGGCACCGAGTCGGTGCTTTTTTT	GGTATAGCTGATGATCTCGTTCCTGCCCTGAC	TCCG	AGATCGGAAGAGCACACGTACAAGTCCCGGAT	tggaaaggacgaaacaccgCTGATGATCTCGTTCCTGCGTTTAAGAGCTATGCTGGAAACAGCATAGCAAGTTTAAATAAGGCTAGTCCGTTATCAACTTGAAAAAGTGGCACCGAGTCGGTGCTTTTTTTGGTATAGCTGATGATCTCGTTCCTGCCCTGACTCCGAGATCGGAAGAGCACACGTACAAGTCCCGGAT
14_3537_neg	tggaaaggacgaaacaccg	ACGAGATCATCAGCTATACC	GTTTAAGAGCTATGCTGGAAACAGCATAGCAAGTTTAAATAAGGCTAGTCCGTTATCAACTTGAAAAAGTGGCACCGAGTCGGTGCTTTTTTT	GCAGGAACGAGATCATCAGCTATACCAGAAGA	TATC	AGATCGGAAGAGCACACGTACAAGTCCCGGAT	tggaaaggacgaaacaccgACGAGATCATCAGCTATACCGTTTAAGAGCTATGCTGGAAACAGCATAGCAAGTTTAAATAAGGCTAGTCCGTTATCAACTTGAAAAAGTGGCACCGAGTCGGTGCTTTTTTTGCAGGAACGAGATCATCAGCTATACCAGAAGATATCAGATCGGAAGAGCACACGTACAAGTCCCGGAT
14_3537_pos	tggaaaggacgaaacaccg	ATGATCTCGTTCCTGCCCT	GTTTAAGAGCTATGCTGGAAACAGCATAGCAAGTTTAAATAAGGCTAGTCCGTTATCAACTTGAAAAAGTGGCACCGAGTCGGTGCTTTTTTT	ATAGCTGATGATCTCGTTCCTGCCCTGACTCC	TAAT	AGATCGGAAGAGCACACGTACAAGTCCCGGAT	tggaaaggacgaaacaccgATGATCTCGTTCCTGCCCTGTTTAAGAGCTATGCTGGAAACAGCATAGCAAGTTTAAATAAGGCTAGTCCGTTATCAACTTGAAAAAGTGGCACCGAGTCGGTGCTTTTTTTATAGCTGATGATCTCGTTCCTGCCCTGACTCCTAATAGATCGGAAGAGCACACGTACAAGTCCCGGAT
14_3540_neg	tggaaaggacgaaacaccg	GAACGAGATCATCAGCTAT	GTTTAAGAGCTATGCTGGAAACAGCATAGCAAGTTTAAATAAGGCTAGTCCGTTATCAACTTGAAAAAGTGGCACCGAGTCGGTGCTTTTTTT	AGGGCAGGAACGAGATCATCAGCTATACCAGA	CCTG	AGATCGGAAGAGCACACGTACAAGTCCCGGAT	tggaaaggacgaaacaccgGAACGAGATCATCAGCTATGTTTAAGAGCTATGCTGGAAACAGCATAGCAAGTTTAAATAAGGCTAGTCCGTTATCAACTTGAAAAAGTGGCACCGAGTCGGTGCTTTTTTTAGGGCAGGAACGAGATCATCAGCTATACCAGACCTGAGATCGGAAGAGCACACGTACAAGTCCCGGAT
14_3540_pos	tggaaaggacgaaacaccg	ATCTCGTTCCTGCCCTGAC	GTTTAAGAGCTATGCTGGAAACAGCATAGCAAGTTTAAATAAGGCTAGTCCGTTATCAACTTGAAAAAGTGGCACCGAGTCGGTGCTTTTTTT	GCTGATGATCTCGTTCCTGCCCTGACTCCGCT	CGGA	AGATCGGAAGAGCACACGTACAAGTCCCGGAT	tggaaaggacgaaacaccgATCTCGTTCCTGCCCTGACGTTTAAGAGCTATGCTGGAAACAGCATAGCAAGTTTAAATAAGGCTAGTCCGTTATCAACTTGAAAAAGTGGCACCGAGTCGGTGCTTTTTTTGCTGATGATCTCGTTCCTGCCCTGACTCCGCTCGGAAGATCGGAAGAGCACACGTACAAGTCCCGGAT
14_3543_neg	tggaaaggacgaaacaccg	CAGGAACGAGATCATCAGC	GTTTAAGAGCTATGCTGGAAACAGCATAGCAAGTTTAAATAAGGCTAGTCCGTTATCAACTTGAAAAAGTGGCACCGAGTCGGTGCTTTTTTT	GTCAGGGCAGGAACGAGATCATCAGCTATACC	ACTA	AGATCGGAAGAGCACACGTACAAGTCCCGGAT	tggaaaggacgaaacaccgCAGGAACGAGATCATCAGCGTTTAAGAGCTATGCTGGAAACAGCATAGCAAGTTTAAATAAGGCTAGTCCGTTATCAACTTGAAAAAGTGGCACCGAGTCGGTGCTTTTTTTGTCAGGGCAGGAACGAGATCATCAGCTATACCACTAAGATCGGAAGAGCACACGTACAAGTCCCGGAT
14_3543_pos	tggaaaggacgaaacaccg	CTCGTTCCTGCCCTGACTCC	GTTTAAGAGCTATGCTGGAAACAGCATAGCAAGTTTAAATAAGGCTAGTCCGTTATCAACTTGAAAAAGTGGCACCGAGTCGGTGCTTTTTTT	GATGATCTCGTTCCTGCCCTGACTCCGCTTCT	CGGT	AGATCGGAAGAGCACACGTACAAGTCCCGGAT	tggaaaggacgaaacaccgCTCGTTCCTGCCCTGACTCCGTTTAAGAGCTATGCTGGAAACAGCATAGCAAGTTTAAATAAGGCTAGTCCGTTATCAACTTGAAAAAGTGGCACCGAGTCGGTGCTTTTTTTGATGATCTCGTTCCTGCCCTGACTCCGCTTCTCGGTAGATCGGAAGAGCACACGTACAAGTCCCGGAT
14_3546_neg	tggaaaggacgaaacaccg	AGGGCAGGAACGAGATCATC	GTTTAAGAGCTATGCTGGAAACAGCATAGCAAGTTTAAATAAGGCTAGTCCGTTATCAACTTGAAAAAGTGGCACCGAGTCGGTGCTTTTTTT	GGAGTCAGGGCAGGAACGAGATCATCAGCTAT	ACGA	AGATCGGAAGAGCACACGTACAAGTCCCGGAT	tggaaaggacgaaacaccgAGGGCAGGAACGAGATCATCGTTTAAGAGCTATGCTGGAAACAGCATAGCAAGTTTAAATAAGGCTAGTCCGTTATCAACTTGAAAAAGTGGCACCGAGTCGGTGCTTTTTTTGGAGTCAGGGCAGGAACGAGATCATCAGCTATACGAAGATCGGAAGAGCACACGTACAAGTCCCGGAT
14_3546_pos	tggaaaggacgaaacaccg	TTCCTGCCCTGACTCCGCT	GTTTAAGAGCTATGCTGGAAACAGCATAGCAAGTTTAAATAAGGCTAGTCCGTTATCAACTTGAAAAAGTGGCACCGAGTCGGTGCTTTTTTT	GATCTCGTTCCTGCCCTGACTCCGCTTCTTCT	AAAT	AGATCGGAAGAGCACACGTACAAGTCCCGGAT	tggaaaggacgaaacaccgTTCCTGCCCTGACTCCGCTGTTTAAGAGCTATGCTGGAAACAGCATAGCAAGTTTAAATAAGGCTAGTCCGTTATCAACTTGAAAAAGTGGCACCGAGTCGGTGCTTTTTTTGATCTCGTTCCTGCCCTGACTCCGCTTCTTCTAAATAGATCGGAAGAGCACACGTACAAGTCCCGGAT
14_3549_neg	tggaaaggacgaaacaccg	TCAGGGCAGGAACGAGATC	GTTTAAGAGCTATGCTGGAAACAGCATAGCAAGTTTAAATAAGGCTAGTCCGTTATCAACTTGAAAAAGTGGCACCGAGTCGGTGCTTTTTTT	AGCGGAGTCAGGGCAGGAACGAGATCATCAGC	ACTG	AGATCGGAAGAGCACACGTACAAGTCCCGGAT	tggaaaggacgaaacaccgTCAGGGCAGGAACGAGATCGTTTAAGAGCTATGCTGGAAACAGCATAGCAAGTTTAAATAAGGCTAGTCCGTTATCAACTTGAAAAAGTGGCACCGAGTCGGTGCTTTTTTTAGCGGAGTCAGGGCAGGAACGAGATCATCAGCACTGAGATCGGAAGAGCACACGTACAAGTCCCGGAT
14_3549_pos	tggaaaggacgaaacaccg	CCTGCCCTGACTCCGCTTCT	GTTTAAGAGCTATGCTGGAAACAGCATAGCAAGTTTAAATAAGGCTAGTCCGTTATCAACTTGAAAAAGTGGCACCGAGTCGGTGCTTTTTTT	CTCGTTCCTGCCCTGACTCCGCTTCTTCTGCC	GTTC	AGATCGGAAGAGCACACGTACAAGTCCCGGAT	tggaaaggacgaaacaccgCCTGCCCTGACTCCGCTTCTGTTTAAGAGCTATGCTGGAAACAGCATAGCAAGTTTAAATAAGGCTAGTCCGTTATCAACTTGAAAAAGTGGCACCGAGTCGGTGCTTTTTTTCTCGTTCCTGCCCTGACTCCGCTTCTTCTGCCGTTCAGATCGGAAGAGCACACGTACAAGTCCCGGAT
14_3551_neg	tggaaaggacgaaacaccg	AGTCAGGGCAGGAACGAGA	GTTTAAGAGCTATGCTGGAAACAGCATAGCAAGTTTAAATAAGGCTAGTCCGTTATCAACTTGAAAAAGTGGCACCGAGTCGGTGCTTTTTTT	GAAGCGGAGTCAGGGCAGGAACGAGATCATCA	GTGA	AGATCGGAAGAGCACACGTACAAGTCCCGGAT	tggaaaggacgaaacaccgAGTCAGGGCAGGAACGAGAGTTTAAGAGCTATGCTGGAAACAGCATAGCAAGTTTAAATAAGGCTAGTCCGTTATCAACTTGAAAAAGTGGCACCGAGTCGGTGCTTTTTTTGAAGCGGAGTCAGGGCAGGAACGAGATCATCAGTGAAGATCGGAAGAGCACACGTACAAGTCCCGGAT
14_3551_pos	tggaaaggacgaaacaccg	TGCCCTGACTCCGCTTCTTC	GTTTAAGAGCTATGCTGGAAACAGCATAGCAAGTTTAAATAAGGCTAGTCCGTTATCAACTTGAAAAAGTGGCACCGAGTCGGTGCTTTTTTT	CGTTCCTGCCCTGACTCCGCTTCTTCTGCCCC	GCCG	AGATCGGAAGAGCACACGTACAAGTCCCGGAT	tggaaaggacgaaacaccgTGCCCTGACTCCGCTTCTTCGTTTAAGAGCTATGCTGGAAACAGCATAGCAAGTTTAAATAAGGCTAGTCCGTTATCAACTTGAAAAAGTGGCACCGAGTCGGTGCTTTTTTTCGTTCCTGCCCTGACTCCGCTTCTTCTGCCCCGCCGAGATCGGAAGAGCACACGTACAAGTCCCGGAT
14_3553_neg	tggaaaggacgaaacaccg	CGGAGTCAGGGCAGGAACGA	GTTTAAGAGCTATGCTGGAAACAGCATAGCAAGTTTAAATAAGGCTAGTCCGTTATCAACTTGAAAAAGTGGCACCGAGTCGGTGCTTTTTTT	AAGAAGCGGAGTCAGGGCAGGAACGAGATCAT	GTGC	AGATCGGAAGAGCACACGTACAAGTCCCGGAT	tggaaaggacgaaacaccgCGGAGTCAGGGCAGGAACGAGTTTAAGAGCTATGCTGGAAACAGCATAGCAAGTTTAAATAAGGCTAGTCCGTTATCAACTTGAAAAAGTGGCACCGAGTCGGTGCTTTTTTTAAGAAGCGGAGTCAGGGCAGGAACGAGATCATGTGCAGATCGGAAGAGCACACGTACAAGTCCCGGAT
14_3553_pos	tggaaaggacgaaacaccg	CCCTGACTCCGCTTCTTCTG	GTTTAAGAGCTATGCTGGAAACAGCATAGCAAGTTTAAATAAGGCTAGTCCGTTATCAACTTGAAAAAGTGGCACCGAGTCGGTGCTTTTTTT	TTCCTGCCCTGACTCCGCTTCTTCTGCCCCAG	TGGC	AGATCGGAAGAGCACACGTACAAGTCCCGGAT	tggaaaggacgaaacaccgCCCTGACTCCGCTTCTTCTGGTTTAAGAGCTATGCTGGAAACAGCATAGCAAGTTTAAATAAGGCTAGTCCGTTATCAACTTGAAAAAGTGGCACCGAGTCGGTGCTTTTTTTTTCCTGCCCTGACTCCGCTTCTTCTGCCCCAGTGGCAGATCGGAAGAGCACACGTACAAGTCCCGGAT
14_3555_neg	tggaaaggacgaaacaccg	AGCGGAGTCAGGGCAGGAAC	GTTTAAGAGCTATGCTGGAAACAGCATAGCAAGTTTAAATAAGGCTAGTCCGTTATCAACTTGAAAAAGTGGCACCGAGTCGGTGCTTTTTTT	AGAAGAAGCGGAGTCAGGGCAGGAACGAGATC	GGGG	AGATCGGAAGAGCACACGTACAAGTCCCGGAT	tggaaaggacgaaacaccgAGCGGAGTCAGGGCAGGAACGTTTAAGAGCTATGCTGGAAACAGCATAGCAAGTTTAAATAAGGCTAGTCCGTTATCAACTTGAAAAAGTGGCACCGAGTCGGTGCTTTTTTTAGAAGAAGCGGAGTCAGGGCAGGAACGAGATCGGGGAGATCGGAAGAGCACACGTACAAGTCCCGGAT
14_3555_pos	tggaaaggacgaaacaccg	CTGACTCCGCTTCTTCTGCC	GTTTAAGAGCTATGCTGGAAACAGCATAGCAAGTTTAAATAAGGCTAGTCCGTTATCAACTTGAAAAAGTGGCACCGAGTCGGTGCTTTTTTT	CCTGCCCTGACTCCGCTTCTTCTGCCCCAGGA	CGGC	AGATCGGAAGAGCACACGTACAAGTCCCGGAT	tggaaaggacgaaacaccgCTGACTCCGCTTCTTCTGCCGTTTAAGAGCTATGCTGGAAACAGCATAGCAAGTTTAAATAAGGCTAGTCCGTTATCAACTTGAAAAAGTGGCACCGAGTCGGTGCTTTTTTTCCTGCCCTGACTCCGCTTCTTCTGCCCCAGGACGGCAGATCGGAAGAGCACACGTACAAGTCCCGGAT
14_3557_neg	tggaaaggacgaaacaccg	AAGCGGAGTCAGGGCAGGA	GTTTAAGAGCTATGCTGGAAACAGCATAGCAAGTTTAAATAAGGCTAGTCCGTTATCAACTTGAAAAAGTGGCACCGAGTCGGTGCTTTTTTT	GCAGAAGAAGCGGAGTCAGGGCAGGAACGAGA	CAAT	AGATCGGAAGAGCACACGTACAAGTCCCGGAT	tggaaaggacgaaacaccgAAGCGGAGTCAGGGCAGGAGTTTAAGAGCTATGCTGGAAACAGCATAGCAAGTTTAAATAAGGCTAGTCCGTTATCAACTTGAAAAAGTGGCACCGAGTCGGTGCTTTTTTTGCAGAAGAAGCGGAGTCAGGGCAGGAACGAGACAATAGATCGGAAGAGCACACGTACAAGTCCCGGAT
14_3557_pos	tggaaaggacgaaacaccg	ACTCCGCTTCTTCTGCCCC	GTTTAAGAGCTATGCTGGAAACAGCATAGCAAGTTTAAATAAGGCTAGTCCGTTATCAACTTGAAAAAGTGGCACCGAGTCGGTGCTTTTTTT	TGCCCTGACTCCGCTTCTTCTGCCCCAGGAGT	AGGC	AGATCGGAAGAGCACACGTACAAGTCCCGGAT	tggaaaggacgaaacaccgACTCCGCTTCTTCTGCCCCGTTTAAGAGCTATGCTGGAAACAGCATAGCAAGTTTAAATAAGGCTAGTCCGTTATCAACTTGAAAAAGTGGCACCGAGTCGGTGCTTTTTTTTGCCCTGACTCCGCTTCTTCTGCCCCAGGAGTAGGCAGATCGGAAGAGCACACGTACAAGTCCCGGAT
14_3559_neg	tggaaaggacgaaacaccg	AAGAAGCGGAGTCAGGGCAG	GTTTAAGAGCTATGCTGGAAACAGCATAGCAAGTTTAAATAAGGCTAGTCCGTTATCAACTTGAAAAAGTGGCACCGAGTCGGTGCTTTTTTT	GGGCAGAAGAAGCGGAGTCAGGGCAGGAACGA	ATAC	AGATCGGAAGAGCACACGTACAAGTCCCGGAT	tggaaaggacgaaacaccgAAGAAGCGGAGTCAGGGCAGGTTTAAGAGCTATGCTGGAAACAGCATAGCAAGTTTAAATAAGGCTAGTCCGTTATCAACTTGAAAAAGTGGCACCGAGTCGGTGCTTTTTTTGGGCAGAAGAAGCGGAGTCAGGGCAGGAACGAATACAGATCGGAAGAGCACACGTACAAGTCCCGGAT
14_3559_pos	tggaaaggacgaaacaccg	CTCCGCTTCTTCTGCCCCAG	GTTTAAGAGCTATGCTGGAAACAGCATAGCAAGTTTAAATAAGGCTAGTCCGTTATCAACTTGAAAAAGTGGCACCGAGTCGGTGCTTTTTTT	CCCTGACTCCGCTTCTTCTGCCCCAGGAGTGA	TTAA	AGATCGGAAGAGCACACGTACAAGTCCCGGAT	tggaaaggacgaaacaccgCTCCGCTTCTTCTGCCCCAGGTTTAAGAGCTATGCTGGAAACAGCATAGCAAGTTTAAATAAGGCTAGTCCGTTATCAACTTGAAAAAGTGGCACCGAGTCGGTGCTTTTTTTCCCTGACTCCGCTTCTTCTGCCCCAGGAGTGATTAAAGATCGGAAGAGCACACGTACAAGTCCCGGAT
14_3561_neg	tggaaaggacgaaacaccg	AGAAGAAGCGGAGTCAGGGC	GTTTAAGAGCTATGCTGGAAACAGCATAGCAAGTTTAAATAAGGCTAGTCCGTTATCAACTTGAAAAAGTGGCACCGAGTCGGTGCTTTTTTT	TGGGGCAGAAGAAGCGGAGTCAGGGCAGGAAC	TCTC	AGATCGGAAGAGCACACGTACAAGTCCCGGAT	tggaaaggacgaaacaccgAGAAGAAGCGGAGTCAGGGCGTTTAAGAGCTATGCTGGAAACAGCATAGCAAGTTTAAATAAGGCTAGTCCGTTATCAACTTGAAAAAGTGGCACCGAGTCGGTGCTTTTTTTTGGGGCAGAAGAAGCGGAGTCAGGGCAGGAACTCTCAGATCGGAAGAGCACACGTACAAGTCCCGGAT
14_3561_pos	tggaaaggacgaaacaccg	CCGCTTCTTCTGCCCCAGGA	GTTTAAGAGCTATGCTGGAAACAGCATAGCAAGTTTAAATAAGGCTAGTCCGTTATCAACTTGAAAAAGTGGCACCGAGTCGGTGCTTTTTTT	CTGACTCCGCTTCTTCTGCCCCAGGAGTGAAC	CCGC	AGATCGGAAGAGCACACGTACAAGTCCCGGAT	tggaaaggacgaaacaccgCCGCTTCTTCTGCCCCAGGAGTTTAAGAGCTATGCTGGAAACAGCATAGCAAGTTTAAATAAGGCTAGTCCGTTATCAACTTGAAAAAGTGGCACCGAGTCGGTGCTTTTTTTCTGACTCCGCTTCTTCTGCCCCAGGAGTGAACCCGCAGATCGGAAGAGCACACGTACAAGTCCCGGAT
14_3563_neg	tggaaaggacgaaacaccg	CAGAAGAAGCGGAGTCAGG	GTTTAAGAGCTATGCTGGAAACAGCATAGCAAGTTTAAATAAGGCTAGTCCGTTATCAACTTGAAAAAGTGGCACCGAGTCGGTGCTTTTTTT	CCTGGGGCAGAAGAAGCGGAGTCAGGGCAGGA	TCGA	AGATCGGAAGAGCACACGTACAAGTCCCGGAT	tggaaaggacgaaacaccgCAGAAGAAGCGGAGTCAGGGTTTAAGAGCTATGCTGGAAACAGCATAGCAAGTTTAAATAAGGCTAGTCCGTTATCAACTTGAAAAAGTGGCACCGAGTCGGTGCTTTTTTTCCTGGGGCAGAAGAAGCGGAGTCAGGGCAGGATCGAAGATCGGAAGAGCACACGTACAAGTCCCGGAT
14_3563_pos	tggaaaggacgaaacaccg	CTTCTTCTGCCCCAGGAGT	GTTTAAGAGCTATGCTGGAAACAGCATAGCAAGTTTAAATAAGGCTAGTCCGTTATCAACTTGAAAAAGTGGCACCGAGTCGGTGCTTTTTTT	GACTCCGCTTCTTCTGCCCCAGGAGTGAACTG	AATG	AGATCGGAAGAGCACACGTACAAGTCCCGGAT	tggaaaggacgaaacaccgCTTCTTCTGCCCCAGGAGTGTTTAAGAGCTATGCTGGAAACAGCATAGCAAGTTTAAATAAGGCTAGTCCGTTATCAACTTGAAAAAGTGGCACCGAGTCGGTGCTTTTTTTGACTCCGCTTCTTCTGCCCCAGGAGTGAACTGAATGAGATCGGAAGAGCACACGTACAAGTCCCGGAT
14_3565_neg	tggaaaggacgaaacaccg	GGCAGAAGAAGCGGAGTCA	GTTTAAGAGCTATGCTGGAAACAGCATAGCAAGTTTAAATAAGGCTAGTCCGTTATCAACTTGAAAAAGTGGCACCGAGTCGGTGCTTTTTTT	CTCCTGGGGCAGAAGAAGCGGAGTCAGGGCAG	TTAT	AGATCGGAAGAGCACACGTACAAGTCCCGGAT	tggaaaggacgaaacaccgGGCAGAAGAAGCGGAGTCAGTTTAAGAGCTATGCTGGAAACAGCATAGCAAGTTTAAATAAGGCTAGTCCGTTATCAACTTGAAAAAGTGGCACCGAGTCGGTGCTTTTTTTCTCCTGGGGCAGAAGAAGCGGAGTCAGGGCAGTTATAGATCGGAAGAGCACACGTACAAGTCCCGGAT
14_3565_pos	tggaaaggacgaaacaccg	TTCTTCTGCCCCAGGAGTGA	GTTTAAGAGCTATGCTGGAAACAGCATAGCAAGTTTAAATAAGGCTAGTCCGTTATCAACTTGAAAAAGTGGCACCGAGTCGGTGCTTTTTTT	CTCCGCTTCTTCTGCCCCAGGAGTGAACTGGT	CGCG	AGATCGGAAGAGCACACGTACAAGTCCCGGAT	tggaaaggacgaaacaccgTTCTTCTGCCCCAGGAGTGAGTTTAAGAGCTATGCTGGAAACAGCATAGCAAGTTTAAATAAGGCTAGTCCGTTATCAACTTGAAAAAGTGGCACCGAGTCGGTGCTTTTTTTCTCCGCTTCTTCTGCCCCAGGAGTGAACTGGTCGCGAGATCGGAAGAGCACACGTACAAGTCCCGGAT
14_3567_neg	tggaaaggacgaaacaccg	TGGGGCAGAAGAAGCGGAGT	GTTTAAGAGCTATGCTGGAAACAGCATAGCAAGTTTAAATAAGGCTAGTCCGTTATCAACTTGAAAAAGTGGCACCGAGTCGGTGCTTTTTTT	CACTCCTGGGGCAGAAGAAGCGGAGTCAGGGC	GAAA	AGATCGGAAGAGCACACGTACAAGTCCCGGAT	tggaaaggacgaaacaccgTGGGGCAGAAGAAGCGGAGTGTTTAAGAGCTATGCTGGAAACAGCATAGCAAGTTTAAATAAGGCTAGTCCGTTATCAACTTGAAAAAGTGGCACCGAGTCGGTGCTTTTTTTCACTCCTGGGGCAGAAGAAGCGGAGTCAGGGCGAAAAGATCGGAAGAGCACACGTACAAGTCCCGGAT
14_3567_pos	tggaaaggacgaaacaccg	CTTCTGCCCCAGGAGTGAAC	GTTTAAGAGCTATGCTGGAAACAGCATAGCAAGTTTAAATAAGGCTAGTCCGTTATCAACTTGAAAAAGTGGCACCGAGTCGGTGCTTTTTTT	CCGCTTCTTCTGCCCCAGGAGTGAACTGGTGT	GTGG	AGATCGGAAGAGCACACGTACAAGTCCCGGAT	tggaaaggacgaaacaccgCTTCTGCCCCAGGAGTGAACGTTTAAGAGCTATGCTGGAAACAGCATAGCAAGTTTAAATAAGGCTAGTCCGTTATCAACTTGAAAAAGTGGCACCGAGTCGGTGCTTTTTTTCCGCTTCTTCTGCCCCAGGAGTGAACTGGTGTGTGGAGATCGGAAGAGCACACGTACAAGTCCCGGAT
14_3569_neg	tggaaaggacgaaacaccg	CCTGGGGCAGAAGAAGCGGA	GTTTAAGAGCTATGCTGGAAACAGCATAGCAAGTTTAAATAAGGCTAGTCCGTTATCAACTTGAAAAAGTGGCACCGAGTCGGTGCTTTTTTT	TTCACTCCTGGGGCAGAAGAAGCGGAGTCAGG	GGAG	AGATCGGAAGAGCACACGTACAAGTCCCGGAT	tggaaaggacgaaacaccgCCTGGGGCAGAAGAAGCGGAGTTTAAGAGCTATGCTGGAAACAGCATAGCAAGTTTAAATAAGGCTAGTCCGTTATCAACTTGAAAAAGTGGCACCGAGTCGGTGCTTTTTTTTTCACTCCTGGGGCAGAAGAAGCGGAGTCAGGGGAGAGATCGGAAGAGCACACGTACAAGTCCCGGAT
14_3569_pos	tggaaaggacgaaacaccg	TCTGCCCCAGGAGTGAACTG	GTTTAAGAGCTATGCTGGAAACAGCATAGCAAGTTTAAATAAGGCTAGTCCGTTATCAACTTGAAAAAGTGGCACCGAGTCGGTGCTTTTTTT	GCTTCTTCTGCCCCAGGAGTGAACTGGTGTGA	CTGG	AGATCGGAAGAGCACACGTACAAGTCCCGGAT	tggaaaggacgaaacaccgTCTGCCCCAGGAGTGAACTGGTTTAAGAGCTATGCTGGAAACAGCATAGCAAGTTTAAATAAGGCTAGTCCGTTATCAACTTGAAAAAGTGGCACCGAGTCGGTGCTTTTTTTGCTTCTTCTGCCCCAGGAGTGAACTGGTGTGACTGGAGATCGGAAGAGCACACGTACAAGTCCCGGAT
14_3571_neg	tggaaaggacgaaacaccg	CTCCTGGGGCAGAAGAAGCG	GTTTAAGAGCTATGCTGGAAACAGCATAGCAAGTTTAAATAAGGCTAGTCCGTTATCAACTTGAAAAAGTGGCACCGAGTCGGTGCTTTTTTT	AGTTCACTCCTGGGGCAGAAGAAGCGGAGTCA	AATT	AGATCGGAAGAGCACACGTACAAGTCCCGGAT	tggaaaggacgaaacaccgCTCCTGGGGCAGAAGAAGCGGTTTAAGAGCTATGCTGGAAACAGCATAGCAAGTTTAAATAAGGCTAGTCCGTTATCAACTTGAAAAAGTGGCACCGAGTCGGTGCTTTTTTTAGTTCACTCCTGGGGCAGAAGAAGCGGAGTCAAATTAGATCGGAAGAGCACACGTACAAGTCCCGGAT
14_3571_pos	tggaaaggacgaaacaccg	TGCCCCAGGAGTGAACTGGT	GTTTAAGAGCTATGCTGGAAACAGCATAGCAAGTTTAAATAAGGCTAGTCCGTTATCAACTTGAAAAAGTGGCACCGAGTCGGTGCTTTTTTT	TTCTTCTGCCCCAGGAGTGAACTGGTGTGAGA	TGTG	AGATCGGAAGAGCACACGTACAAGTCCCGGAT	tggaaaggacgaaacaccgTGCCCCAGGAGTGAACTGGTGTTTAAGAGCTATGCTGGAAACAGCATAGCAAGTTTAAATAAGGCTAGTCCGTTATCAACTTGAAAAAGTGGCACCGAGTCGGTGCTTTTTTTTTCTTCTGCCCCAGGAGTGAACTGGTGTGAGATGTGAGATCGGAAGAGCACACGTACAAGTCCCGGAT
14_3573_neg	tggaaaggacgaaacaccg	CACTCCTGGGGCAGAAGAAG	GTTTAAGAGCTATGCTGGAAACAGCATAGCAAGTTTAAATAAGGCTAGTCCGTTATCAACTTGAAAAAGTGGCACCGAGTCGGTGCTTTTTTT	CCAGTTCACTCCTGGGGCAGAAGAAGCGGAGT	GGGA	AGATCGGAAGAGCACACGTACAAGTCCCGGAT	tggaaaggacgaaacaccgCACTCCTGGGGCAGAAGAAGGTTTAAGAGCTATGCTGGAAACAGCATAGCAAGTTTAAATAAGGCTAGTCCGTTATCAACTTGAAAAAGTGGCACCGAGTCGGTGCTTTTTTTCCAGTTCACTCCTGGGGCAGAAGAAGCGGAGTGGGAAGATCGGAAGAGCACACGTACAAGTCCCGGAT
14_3573_pos	tggaaaggacgaaacaccg	CCCCAGGAGTGAACTGGTGT	GTTTAAGAGCTATGCTGGAAACAGCATAGCAAGTTTAAATAAGGCTAGTCCGTTATCAACTTGAAAAAGTGGCACCGAGTCGGTGCTTTTTTT	CTTCTGCCCCAGGAGTGAACTGGTGTGAGAGG	CCGA	AGATCGGAAGAGCACACGTACAAGTCCCGGAT	tggaaaggacgaaacaccgCCCCAGGAGTGAACTGGTGTGTTTAAGAGCTATGCTGGAAACAGCATAGCAAGTTTAAATAAGGCTAGTCCGTTATCAACTTGAAAAAGTGGCACCGAGTCGGTGCTTTTTTTCTTCTGCCCCAGGAGTGAACTGGTGTGAGAGGCCGAAGATCGGAAGAGCACACGTACAAGTCCCGGAT
14_3574_neg	tggaaaggacgaaacaccg	TCACTCCTGGGGCAGAAGAA	GTTTAAGAGCTATGCTGGAAACAGCATAGCAAGTTTAAATAAGGCTAGTCCGTTATCAACTTGAAAAAGTGGCACCGAGTCGGTGCTTTTTTT	ACCAGTTCACTCCTGGGGCAGAAGAAGCGGAG	CCAT	AGATCGGAAGAGCACACGTACAAGTCCCGGAT	tggaaaggacgaaacaccgTCACTCCTGGGGCAGAAGAAGTTTAAGAGCTATGCTGGAAACAGCATAGCAAGTTTAAATAAGGCTAGTCCGTTATCAACTTGAAAAAGTGGCACCGAGTCGGTGCTTTTTTTACCAGTTCACTCCTGGGGCAGAAGAAGCGGAGCCATAGATCGGAAGAGCACACGTACAAGTCCCGGAT
14_3574_pos	tggaaaggacgaaacaccg	CCCAGGAGTGAACTGGTGTG	GTTTAAGAGCTATGCTGGAAACAGCATAGCAAGTTTAAATAAGGCTAGTCCGTTATCAACTTGAAAAAGTGGCACCGAGTCGGTGCTTTTTTT	TTCTGCCCCAGGAGTGAACTGGTGTGAGAGGA	TCCT	AGATCGGAAGAGCACACGTACAAGTCCCGGAT	tggaaaggacgaaacaccgCCCAGGAGTGAACTGGTGTGGTTTAAGAGCTATGCTGGAAACAGCATAGCAAGTTTAAATAAGGCTAGTCCGTTATCAACTTGAAAAAGTGGCACCGAGTCGGTGCTTTTTTTTTCTGCCCCAGGAGTGAACTGGTGTGAGAGGATCCTAGATCGGAAGAGCACACGTACAAGTCCCGGAT
14_3575_neg	tggaaaggacgaaacaccg	TTCACTCCTGGGGCAGAAGA	GTTTAAGAGCTATGCTGGAAACAGCATAGCAAGTTTAAATAAGGCTAGTCCGTTATCAACTTGAAAAAGTGGCACCGAGTCGGTGCTTTTTTT	CACCAGTTCACTCCTGGGGCAGAAGAAGCGGA	TCGG	AGATCGGAAGAGCACACGTACAAGTCCCGGAT	tggaaaggacgaaacaccgTTCACTCCTGGGGCAGAAGAGTTTAAGAGCTATGCTGGAAACAGCATAGCAAGTTTAAATAAGGCTAGTCCGTTATCAACTTGAAAAAGTGGCACCGAGTCGGTGCTTTTTTTCACCAGTTCACTCCTGGGGCAGAAGAAGCGGATCGGAGATCGGAAGAGCACACGTACAAGTCCCGGAT
14_3575_pos	tggaaaggacgaaacaccg	CCAGGAGTGAACTGGTGTGA	GTTTAAGAGCTATGCTGGAAACAGCATAGCAAGTTTAAATAAGGCTAGTCCGTTATCAACTTGAAAAAGTGGCACCGAGTCGGTGCTTTTTTT	TCTGCCCCAGGAGTGAACTGGTGTGAGAGGAC	ACGG	AGATCGGAAGAGCACACGTACAAGTCCCGGAT	tggaaaggacgaaacaccgCCAGGAGTGAACTGGTGTGAGTTTAAGAGCTATGCTGGAAACAGCATAGCAAGTTTAAATAAGGCTAGTCCGTTATCAACTTGAAAAAGTGGCACCGAGTCGGTGCTTTTTTTTCTGCCCCAGGAGTGAACTGGTGTGAGAGGACACGGAGATCGGAAGAGCACACGTACAAGTCCCGGAT
14_3576_neg	tggaaaggacgaaacaccg	TTCACTCCTGGGGCAGAAG	GTTTAAGAGCTATGCTGGAAACAGCATAGCAAGTTTAAATAAGGCTAGTCCGTTATCAACTTGAAAAAGTGGCACCGAGTCGGTGCTTTTTTT	ACACCAGTTCACTCCTGGGGCAGAAGAAGCGG	AGCT	AGATCGGAAGAGCACACGTACAAGTCCCGGAT	tggaaaggacgaaacaccgTTCACTCCTGGGGCAGAAGGTTTAAGAGCTATGCTGGAAACAGCATAGCAAGTTTAAATAAGGCTAGTCCGTTATCAACTTGAAAAAGTGGCACCGAGTCGGTGCTTTTTTTACACCAGTTCACTCCTGGGGCAGAAGAAGCGGAGCTAGATCGGAAGAGCACACGTACAAGTCCCGGAT
14_3576_pos	tggaaaggacgaaacaccg	CAGGAGTGAACTGGTGTGAG	GTTTAAGAGCTATGCTGGAAACAGCATAGCAAGTTTAAATAAGGCTAGTCCGTTATCAACTTGAAAAAGTGGCACCGAGTCGGTGCTTTTTTT	CTGCCCCAGGAGTGAACTGGTGTGAGAGGACC	TGCT	AGATCGGAAGAGCACACGTACAAGTCCCGGAT	tggaaaggacgaaacaccgCAGGAGTGAACTGGTGTGAGGTTTAAGAGCTATGCTGGAAACAGCATAGCAAGTTTAAATAAGGCTAGTCCGTTATCAACTTGAAAAAGTGGCACCGAGTCGGTGCTTTTTTTCTGCCCCAGGAGTGAACTGGTGTGAGAGGACCTGCTAGATCGGAAGAGCACACGTACAAGTCCCGGAT
14_3577_neg	tggaaaggacgaaacaccg	AGTTCACTCCTGGGGCAGAA	GTTTAAGAGCTATGCTGGAAACAGCATAGCAAGTTTAAATAAGGCTAGTCCGTTATCAACTTGAAAAAGTGGCACCGAGTCGGTGCTTTTTTT	CACACCAGTTCACTCCTGGGGCAGAAGAAGCG	TACG	AGATCGGAAGAGCACACGTACAAGTCCCGGAT	tggaaaggacgaaacaccgAGTTCACTCCTGGGGCAGAAGTTTAAGAGCTATGCTGGAAACAGCATAGCAAGTTTAAATAAGGCTAGTCCGTTATCAACTTGAAAAAGTGGCACCGAGTCGGTGCTTTTTTTCACACCAGTTCACTCCTGGGGCAGAAGAAGCGTACGAGATCGGAAGAGCACACGTACAAGTCCCGGAT
14_3577_pos	tggaaaggacgaaacaccg	AGGAGTGAACTGGTGTGAGA	GTTTAAGAGCTATGCTGGAAACAGCATAGCAAGTTTAAATAAGGCTAGTCCGTTATCAACTTGAAAAAGTGGCACCGAGTCGGTGCTTTTTTT	TGCCCCAGGAGTGAACTGGTGTGAGAGGACCA	CTCT	AGATCGGAAGAGCACACGTACAAGTCCCGGAT	tggaaaggacgaaacaccgAGGAGTGAACTGGTGTGAGAGTTTAAGAGCTATGCTGGAAACAGCATAGCAAGTTTAAATAAGGCTAGTCCGTTATCAACTTGAAAAAGTGGCACCGAGTCGGTGCTTTTTTTTGCCCCAGGAGTGAACTGGTGTGAGAGGACCACTCTAGATCGGAAGAGCACACGTACAAGTCCCGGAT
14_3578_neg	tggaaaggacgaaacaccg	CAGTTCACTCCTGGGGCAGA	GTTTAAGAGCTATGCTGGAAACAGCATAGCAAGTTTAAATAAGGCTAGTCCGTTATCAACTTGAAAAAGTGGCACCGAGTCGGTGCTTTTTTT	TCACACCAGTTCACTCCTGGGGCAGAAGAAGC	CACA	AGATCGGAAGAGCACACGTACAAGTCCCGGAT	tggaaaggacgaaacaccgCAGTTCACTCCTGGGGCAGAGTTTAAGAGCTATGCTGGAAACAGCATAGCAAGTTTAAATAAGGCTAGTCCGTTATCAACTTGAAAAAGTGGCACCGAGTCGGTGCTTTTTTTTCACACCAGTTCACTCCTGGGGCAGAAGAAGCCACAAGATCGGAAGAGCACACGTACAAGTCCCGGAT
14_3578_pos	tggaaaggacgaaacaccg	GAGTGAACTGGTGTGAGAG	GTTTAAGAGCTATGCTGGAAACAGCATAGCAAGTTTAAATAAGGCTAGTCCGTTATCAACTTGAAAAAGTGGCACCGAGTCGGTGCTTTTTTT	GCCCCAGGAGTGAACTGGTGTGAGAGGACCAC	GGGT	AGATCGGAAGAGCACACGTACAAGTCCCGGAT	tggaaaggacgaaacaccgGAGTGAACTGGTGTGAGAGGTTTAAGAGCTATGCTGGAAACAGCATAGCAAGTTTAAATAAGGCTAGTCCGTTATCAACTTGAAAAAGTGGCACCGAGTCGGTGCTTTTTTTGCCCCAGGAGTGAACTGGTGTGAGAGGACCACGGGTAGATCGGAAGAGCACACGTACAAGTCCCGGAT
14_3579_neg	tggaaaggacgaaacaccg	CCAGTTCACTCCTGGGGCAG	GTTTAAGAGCTATGCTGGAAACAGCATAGCAAGTTTAAATAAGGCTAGTCCGTTATCAACTTGAAAAAGTGGCACCGAGTCGGTGCTTTTTTT	CTCACACCAGTTCACTCCTGGGGCAGAAGAAG	GGCT	AGATCGGAAGAGCACACGTACAAGTCCCGGAT	tggaaaggacgaaacaccgCCAGTTCACTCCTGGGGCAGGTTTAAGAGCTATGCTGGAAACAGCATAGCAAGTTTAAATAAGGCTAGTCCGTTATCAACTTGAAAAAGTGGCACCGAGTCGGTGCTTTTTTTCTCACACCAGTTCACTCCTGGGGCAGAAGAAGGGCTAGATCGGAAGAGCACACGTACAAGTCCCGGAT
14_3579_pos	tggaaaggacgaaacaccg	AGTGAACTGGTGTGAGAGG	GTTTAAGAGCTATGCTGGAAACAGCATAGCAAGTTTAAATAAGGCTAGTCCGTTATCAACTTGAAAAAGTGGCACCGAGTCGGTGCTTTTTTT	CCCCAGGAGTGAACTGGTGTGAGAGGACCACC	GTTT	AGATCGGAAGAGCACACGTACAAGTCCCGGAT	tggaaaggacgaaacaccgAGTGAACTGGTGTGAGAGGGTTTAAGAGCTATGCTGGAAACAGCATAGCAAGTTTAAATAAGGCTAGTCCGTTATCAACTTGAAAAAGTGGCACCGAGTCGGTGCTTTTTTTCCCCAGGAGTGAACTGGTGTGAGAGGACCACCGTTTAGATCGGAAGAGCACACGTACAAGTCCCGGAT
14_3580_neg	tggaaaggacgaaacaccg	ACCAGTTCACTCCTGGGGCA	GTTTAAGAGCTATGCTGGAAACAGCATAGCAAGTTTAAATAAGGCTAGTCCGTTATCAACTTGAAAAAGTGGCACCGAGTCGGTGCTTTTTTT	TCTCACACCAGTTCACTCCTGGGGCAGAAGAA	AACA	AGATCGGAAGAGCACACGTACAAGTCCCGGAT	tggaaaggacgaaacaccgACCAGTTCACTCCTGGGGCAGTTTAAGAGCTATGCTGGAAACAGCATAGCAAGTTTAAATAAGGCTAGTCCGTTATCAACTTGAAAAAGTGGCACCGAGTCGGTGCTTTTTTTTCTCACACCAGTTCACTCCTGGGGCAGAAGAAAACAAGATCGGAAGAGCACACGTACAAGTCCCGGAT
14_3580_pos	tggaaaggacgaaacaccg	AGTGAACTGGTGTGAGAGGA	GTTTAAGAGCTATGCTGGAAACAGCATAGCAAGTTTAAATAAGGCTAGTCCGTTATCAACTTGAAAAAGTGGCACCGAGTCGGTGCTTTTTTT	CCCAGGAGTGAACTGGTGTGAGAGGACCACCC	CGCT	AGATCGGAAGAGCACACGTACAAGTCCCGGAT	tggaaaggacgaaacaccgAGTGAACTGGTGTGAGAGGAGTTTAAGAGCTATGCTGGAAACAGCATAGCAAGTTTAAATAAGGCTAGTCCGTTATCAACTTGAAAAAGTGGCACCGAGTCGGTGCTTTTTTTCCCAGGAGTGAACTGGTGTGAGAGGACCACCCCGCTAGATCGGAAGAGCACACGTACAAGTCCCGGAT
14_3581_neg	tggaaaggacgaaacaccg	CACCAGTTCACTCCTGGGGC	GTTTAAGAGCTATGCTGGAAACAGCATAGCAAGTTTAAATAAGGCTAGTCCGTTATCAACTTGAAAAAGTGGCACCGAGTCGGTGCTTTTTTT	CTCTCACACCAGTTCACTCCTGGGGCAGAAGA	TGAG	AGATCGGAAGAGCACACGTACAAGTCCCGGAT	tggaaaggacgaaacaccgCACCAGTTCACTCCTGGGGCGTTTAAGAGCTATGCTGGAAACAGCATAGCAAGTTTAAATAAGGCTAGTCCGTTATCAACTTGAAAAAGTGGCACCGAGTCGGTGCTTTTTTTCTCTCACACCAGTTCACTCCTGGGGCAGAAGATGAGAGATCGGAAGAGCACACGTACAAGTCCCGGAT
14_3581_pos	tggaaaggacgaaacaccg	TGAACTGGTGTGAGAGGAC	GTTTAAGAGCTATGCTGGAAACAGCATAGCAAGTTTAAATAAGGCTAGTCCGTTATCAACTTGAAAAAGTGGCACCGAGTCGGTGCTTTTTTT	CCAGGAGTGAACTGGTGTGAGAGGACCACCCT	GTAT	AGATCGGAAGAGCACACGTACAAGTCCCGGAT	tggaaaggacgaaacaccgTGAACTGGTGTGAGAGGACGTTTAAGAGCTATGCTGGAAACAGCATAGCAAGTTTAAATAAGGCTAGTCCGTTATCAACTTGAAAAAGTGGCACCGAGTCGGTGCTTTTTTTCCAGGAGTGAACTGGTGTGAGAGGACCACCCTGTATAGATCGGAAGAGCACACGTACAAGTCCCGGAT
14_3582_neg	tggaaaggacgaaacaccg	ACACCAGTTCACTCCTGGGG	GTTTAAGAGCTATGCTGGAAACAGCATAGCAAGTTTAAATAAGGCTAGTCCGTTATCAACTTGAAAAAGTGGCACCGAGTCGGTGCTTTTTTT	CCTCTCACACCAGTTCACTCCTGGGGCAGAAG	TGTT	AGATCGGAAGAGCACACGTACAAGTCCCGGAT	tggaaaggacgaaacaccgACACCAGTTCACTCCTGGGGGTTTAAGAGCTATGCTGGAAACAGCATAGCAAGTTTAAATAAGGCTAGTCCGTTATCAACTTGAAAAAGTGGCACCGAGTCGGTGCTTTTTTTCCTCTCACACCAGTTCACTCCTGGGGCAGAAGTGTTAGATCGGAAGAGCACACGTACAAGTCCCGGAT
14_3582_pos	tggaaaggacgaaacaccg	TGAACTGGTGTGAGAGGACC	GTTTAAGAGCTATGCTGGAAACAGCATAGCAAGTTTAAATAAGGCTAGTCCGTTATCAACTTGAAAAAGTGGCACCGAGTCGGTGCTTTTTTT	CAGGAGTGAACTGGTGTGAGAGGACCACCCTG	TTCG	AGATCGGAAGAGCACACGTACAAGTCCCGGAT	tggaaaggacgaaacaccgTGAACTGGTGTGAGAGGACCGTTTAAGAGCTATGCTGGAAACAGCATAGCAAGTTTAAATAAGGCTAGTCCGTTATCAACTTGAAAAAGTGGCACCGAGTCGGTGCTTTTTTTCAGGAGTGAACTGGTGTGAGAGGACCACCCTGTTCGAGATCGGAAGAGCACACGTACAAGTCCCGGAT
14_3583_neg	tggaaaggacgaaacaccg	CACACCAGTTCACTCCTGGG	GTTTAAGAGCTATGCTGGAAACAGCATAGCAAGTTTAAATAAGGCTAGTCCGTTATCAACTTGAAAAAGTGGCACCGAGTCGGTGCTTTTTTT	TCCTCTCACACCAGTTCACTCCTGGGGCAGAA	ACAA	AGATCGGAAGAGCACACGTACAAGTCCCGGAT	tggaaaggacgaaacaccgCACACCAGTTCACTCCTGGGGTTTAAGAGCTATGCTGGAAACAGCATAGCAAGTTTAAATAAGGCTAGTCCGTTATCAACTTGAAAAAGTGGCACCGAGTCGGTGCTTTTTTTTCCTCTCACACCAGTTCACTCCTGGGGCAGAAACAAAGATCGGAAGAGCACACGTACAAGTCCCGGAT
14_3583_pos	tggaaaggacgaaacaccg	AACTGGTGTGAGAGGACCA	GTTTAAGAGCTATGCTGGAAACAGCATAGCAAGTTTAAATAAGGCTAGTCCGTTATCAACTTGAAAAAGTGGCACCGAGTCGGTGCTTTTTTT	AGGAGTGAACTGGTGTGAGAGGACCACCCTGA	CATG	AGATCGGAAGAGCACACGTACAAGTCCCGGAT	tggaaaggacgaaacaccgAACTGGTGTGAGAGGACCAGTTTAAGAGCTATGCTGGAAACAGCATAGCAAGTTTAAATAAGGCTAGTCCGTTATCAACTTGAAAAAGTGGCACCGAGTCGGTGCTTTTTTTAGGAGTGAACTGGTGTGAGAGGACCACCCTGACATGAGATCGGAAGAGCACACGTACAAGTCCCGGAT
14_3584_neg	tggaaaggacgaaacaccg	TCACACCAGTTCACTCCTGG	GTTTAAGAGCTATGCTGGAAACAGCATAGCAAGTTTAAATAAGGCTAGTCCGTTATCAACTTGAAAAAGTGGCACCGAGTCGGTGCTTTTTTT	GTCCTCTCACACCAGTTCACTCCTGGGGCAGA	ATGA	AGATCGGAAGAGCACACGTACAAGTCCCGGAT	tggaaaggacgaaacaccgTCACACCAGTTCACTCCTGGGTTTAAGAGCTATGCTGGAAACAGCATAGCAAGTTTAAATAAGGCTAGTCCGTTATCAACTTGAAAAAGTGGCACCGAGTCGGTGCTTTTTTTGTCCTCTCACACCAGTTCACTCCTGGGGCAGAATGAAGATCGGAAGAGCACACGTACAAGTCCCGGAT
14_3584_pos	tggaaaggacgaaacaccg	AACTGGTGTGAGAGGACCAC	GTTTAAGAGCTATGCTGGAAACAGCATAGCAAGTTTAAATAAGGCTAGTCCGTTATCAACTTGAAAAAGTGGCACCGAGTCGGTGCTTTTTTT	GGAGTGAACTGGTGTGAGAGGACCACCCTGAG	TACT	AGATCGGAAGAGCACACGTACAAGTCCCGGAT	tggaaaggacgaaacaccgAACTGGTGTGAGAGGACCACGTTTAAGAGCTATGCTGGAAACAGCATAGCAAGTTTAAATAAGGCTAGTCCGTTATCAACTTGAAAAAGTGGCACCGAGTCGGTGCTTTTTTTGGAGTGAACTGGTGTGAGAGGACCACCCTGAGTACTAGATCGGAAGAGCACACGTACAAGTCCCGGAT
14_3585_neg	tggaaaggacgaaacaccg	CTCACACCAGTTCACTCCTG	GTTTAAGAGCTATGCTGGAAACAGCATAGCAAGTTTAAATAAGGCTAGTCCGTTATCAACTTGAAAAAGTGGCACCGAGTCGGTGCTTTTTTT	GGTCCTCTCACACCAGTTCACTCCTGGGGCAG	CGAA	AGATCGGAAGAGCACACGTACAAGTCCCGGAT	tggaaaggacgaaacaccgCTCACACCAGTTCACTCCTGGTTTAAGAGCTATGCTGGAAACAGCATAGCAAGTTTAAATAAGGCTAGTCCGTTATCAACTTGAAAAAGTGGCACCGAGTCGGTGCTTTTTTTGGTCCTCTCACACCAGTTCACTCCTGGGGCAGCGAAAGATCGGAAGAGCACACGTACAAGTCCCGGAT
14_3585_pos	tggaaaggacgaaacaccg	ACTGGTGTGAGAGGACCACC	GTTTAAGAGCTATGCTGGAAACAGCATAGCAAGTTTAAATAAGGCTAGTCCGTTATCAACTTGAAAAAGTGGCACCGAGTCGGTGCTTTTTTT	GAGTGAACTGGTGTGAGAGGACCACCCTGAGC	AGGA	AGATCGGAAGAGCACACGTACAAGTCCCGGAT	tggaaaggacgaaacaccgACTGGTGTGAGAGGACCACCGTTTAAGAGCTATGCTGGAAACAGCATAGCAAGTTTAAATAAGGCTAGTCCGTTATCAACTTGAAAAAGTGGCACCGAGTCGGTGCTTTTTTTGAGTGAACTGGTGTGAGAGGACCACCCTGAGCAGGAAGATCGGAAGAGCACACGTACAAGTCCCGGAT
14_3586_neg	tggaaaggacgaaacaccg	TCTCACACCAGTTCACTCCT	GTTTAAGAGCTATGCTGGAAACAGCATAGCAAGTTTAAATAAGGCTAGTCCGTTATCAACTTGAAAAAGTGGCACCGAGTCGGTGCTTTTTTT	TGGTCCTCTCACACCAGTTCACTCCTGGGGCA	CTAT	AGATCGGAAGAGCACACGTACAAGTCCCGGAT	tggaaaggacgaaacaccgTCTCACACCAGTTCACTCCTGTTTAAGAGCTATGCTGGAAACAGCATAGCAAGTTTAAATAAGGCTAGTCCGTTATCAACTTGAAAAAGTGGCACCGAGTCGGTGCTTTTTTTTGGTCCTCTCACACCAGTTCACTCCTGGGGCACTATAGATCGGAAGAGCACACGTACAAGTCCCGGAT
14_3586_pos	tggaaaggacgaaacaccg	CTGGTGTGAGAGGACCACCC	GTTTAAGAGCTATGCTGGAAACAGCATAGCAAGTTTAAATAAGGCTAGTCCGTTATCAACTTGAAAAAGTGGCACCGAGTCGGTGCTTTTTTT	AGTGAACTGGTGTGAGAGGACCACCCTGAGCA	TGAT	AGATCGGAAGAGCACACGTACAAGTCCCGGAT	tggaaaggacgaaacaccgCTGGTGTGAGAGGACCACCCGTTTAAGAGCTATGCTGGAAACAGCATAGCAAGTTTAAATAAGGCTAGTCCGTTATCAACTTGAAAAAGTGGCACCGAGTCGGTGCTTTTTTTAGTGAACTGGTGTGAGAGGACCACCCTGAGCATGATAGATCGGAAGAGCACACGTACAAGTCCCGGAT
14_3587_neg	tggaaaggacgaaacaccg	CTCTCACACCAGTTCACTCC	GTTTAAGAGCTATGCTGGAAACAGCATAGCAAGTTTAAATAAGGCTAGTCCGTTATCAACTTGAAAAAGTGGCACCGAGTCGGTGCTTTTTTT	GTGGTCCTCTCACACCAGTTCACTCCTGGGGC	CTAA	AGATCGGAAGAGCACACGTACAAGTCCCGGAT	tggaaaggacgaaacaccgCTCTCACACCAGTTCACTCCGTTTAAGAGCTATGCTGGAAACAGCATAGCAAGTTTAAATAAGGCTAGTCCGTTATCAACTTGAAAAAGTGGCACCGAGTCGGTGCTTTTTTTGTGGTCCTCTCACACCAGTTCACTCCTGGGGCCTAAAGATCGGAAGAGCACACGTACAAGTCCCGGAT
14_3587_pos	tggaaaggacgaaacaccg	TGGTGTGAGAGGACCACCCT	GTTTAAGAGCTATGCTGGAAACAGCATAGCAAGTTTAAATAAGGCTAGTCCGTTATCAACTTGAAAAAGTGGCACCGAGTCGGTGCTTTTTTT	GTGAACTGGTGTGAGAGGACCACCCTGAGCAA	AATC	AGATCGGAAGAGCACACGTACAAGTCCCGGAT	tggaaaggacgaaacaccgTGGTGTGAGAGGACCACCCTGTTTAAGAGCTATGCTGGAAACAGCATAGCAAGTTTAAATAAGGCTAGTCCGTTATCAACTTGAAAAAGTGGCACCGAGTCGGTGCTTTTTTTGTGAACTGGTGTGAGAGGACCACCCTGAGCAAAATCAGATCGGAAGAGCACACGTACAAGTCCCGGAT
14_3588_neg	tggaaaggacgaaacaccg	CCTCTCACACCAGTTCACTC	GTTTAAGAGCTATGCTGGAAACAGCATAGCAAGTTTAAATAAGGCTAGTCCGTTATCAACTTGAAAAAGTGGCACCGAGTCGGTGCTTTTTTT	GGTGGTCCTCTCACACCAGTTCACTCCTGGGG	TAAG	AGATCGGAAGAGCACACGTACAAGTCCCGGAT	tggaaaggacgaaacaccgCCTCTCACACCAGTTCACTCGTTTAAGAGCTATGCTGGAAACAGCATAGCAAGTTTAAATAAGGCTAGTCCGTTATCAACTTGAAAAAGTGGCACCGAGTCGGTGCTTTTTTTGGTGGTCCTCTCACACCAGTTCACTCCTGGGGTAAGAGATCGGAAGAGCACACGTACAAGTCCCGGAT
14_3588_pos	tggaaaggacgaaacaccg	GTGTGAGAGGACCACCCTG	GTTTAAGAGCTATGCTGGAAACAGCATAGCAAGTTTAAATAAGGCTAGTCCGTTATCAACTTGAAAAAGTGGCACCGAGTCGGTGCTTTTTTT	TGAACTGGTGTGAGAGGACCACCCTGAGCAAT	TAAA	AGATCGGAAGAGCACACGTACAAGTCCCGGAT	tggaaaggacgaaacaccgGTGTGAGAGGACCACCCTGGTTTAAGAGCTATGCTGGAAACAGCATAGCAAGTTTAAATAAGGCTAGTCCGTTATCAACTTGAAAAAGTGGCACCGAGTCGGTGCTTTTTTTTGAACTGGTGTGAGAGGACCACCCTGAGCAATTAAAAGATCGGAAGAGCACACGTACAAGTCCCGGAT
14_3589_neg	tggaaaggacgaaacaccg	TCCTCTCACACCAGTTCACT	GTTTAAGAGCTATGCTGGAAACAGCATAGCAAGTTTAAATAAGGCTAGTCCGTTATCAACTTGAAAAAGTGGCACCGAGTCGGTGCTTTTTTT	GGGTGGTCCTCTCACACCAGTTCACTCCTGGG	AGAT	AGATCGGAAGAGCACACGTACAAGTCCCGGAT	tggaaaggacgaaacaccgTCCTCTCACACCAGTTCACTGTTTAAGAGCTATGCTGGAAACAGCATAGCAAGTTTAAATAAGGCTAGTCCGTTATCAACTTGAAAAAGTGGCACCGAGTCGGTGCTTTTTTTGGGTGGTCCTCTCACACCAGTTCACTCCTGGGAGATAGATCGGAAGAGCACACGTACAAGTCCCGGAT
14_3589_pos	tggaaaggacgaaacaccg	TGTGAGAGGACCACCCTGA	GTTTAAGAGCTATGCTGGAAACAGCATAGCAAGTTTAAATAAGGCTAGTCCGTTATCAACTTGAAAAAGTGGCACCGAGTCGGTGCTTTTTTT	GAACTGGTGTGAGAGGACCACCCTGAGCAATG	GTAG	AGATCGGAAGAGCACACGTACAAGTCCCGGAT	tggaaaggacgaaacaccgTGTGAGAGGACCACCCTGAGTTTAAGAGCTATGCTGGAAACAGCATAGCAAGTTTAAATAAGGCTAGTCCGTTATCAACTTGAAAAAGTGGCACCGAGTCGGTGCTTTTTTTGAACTGGTGTGAGAGGACCACCCTGAGCAATGGTAGAGATCGGAAGAGCACACGTACAAGTCCCGGAT
14_3590_neg	tggaaaggacgaaacaccg	TCCTCTCACACCAGTTCAC	GTTTAAGAGCTATGCTGGAAACAGCATAGCAAGTTTAAATAAGGCTAGTCCGTTATCAACTTGAAAAAGTGGCACCGAGTCGGTGCTTTTTTT	AGGGTGGTCCTCTCACACCAGTTCACTCCTGG	GCGG	AGATCGGAAGAGCACACGTACAAGTCCCGGAT	tggaaaggacgaaacaccgTCCTCTCACACCAGTTCACGTTTAAGAGCTATGCTGGAAACAGCATAGCAAGTTTAAATAAGGCTAGTCCGTTATCAACTTGAAAAAGTGGCACCGAGTCGGTGCTTTTTTTAGGGTGGTCCTCTCACACCAGTTCACTCCTGGGCGGAGATCGGAAGAGCACACGTACAAGTCCCGGAT
14_3590_pos	tggaaaggacgaaacaccg	TGTGAGAGGACCACCCTGAG	GTTTAAGAGCTATGCTGGAAACAGCATAGCAAGTTTAAATAAGGCTAGTCCGTTATCAACTTGAAAAAGTGGCACCGAGTCGGTGCTTTTTTT	AACTGGTGTGAGAGGACCACCCTGAGCAATGG	CTGC	AGATCGGAAGAGCACACGTACAAGTCCCGGAT	tggaaaggacgaaacaccgTGTGAGAGGACCACCCTGAGGTTTAAGAGCTATGCTGGAAACAGCATAGCAAGTTTAAATAAGGCTAGTCCGTTATCAACTTGAAAAAGTGGCACCGAGTCGGTGCTTTTTTTAACTGGTGTGAGAGGACCACCCTGAGCAATGGCTGCAGATCGGAAGAGCACACGTACAAGTCCCGGAT
14_3591_neg	tggaaaggacgaaacaccg	GTCCTCTCACACCAGTTCA	GTTTAAGAGCTATGCTGGAAACAGCATAGCAAGTTTAAATAAGGCTAGTCCGTTATCAACTTGAAAAAGTGGCACCGAGTCGGTGCTTTTTTT	CAGGGTGGTCCTCTCACACCAGTTCACTCCTG	AAAG	AGATCGGAAGAGCACACGTACAAGTCCCGGAT	tggaaaggacgaaacaccgGTCCTCTCACACCAGTTCAGTTTAAGAGCTATGCTGGAAACAGCATAGCAAGTTTAAATAAGGCTAGTCCGTTATCAACTTGAAAAAGTGGCACCGAGTCGGTGCTTTTTTTCAGGGTGGTCCTCTCACACCAGTTCACTCCTGAAAGAGATCGGAAGAGCACACGTACAAGTCCCGGAT
14_3591_pos	tggaaaggacgaaacaccg	TGAGAGGACCACCCTGAGC	GTTTAAGAGCTATGCTGGAAACAGCATAGCAAGTTTAAATAAGGCTAGTCCGTTATCAACTTGAAAAAGTGGCACCGAGTCGGTGCTTTTTTT	ACTGGTGTGAGAGGACCACCCTGAGCAATGGC	ACAG	AGATCGGAAGAGCACACGTACAAGTCCCGGAT	tggaaaggacgaaacaccgTGAGAGGACCACCCTGAGCGTTTAAGAGCTATGCTGGAAACAGCATAGCAAGTTTAAATAAGGCTAGTCCGTTATCAACTTGAAAAAGTGGCACCGAGTCGGTGCTTTTTTTACTGGTGTGAGAGGACCACCCTGAGCAATGGCACAGAGATCGGAAGAGCACACGTACAAGTCCCGGAT
14_3592_neg	tggaaaggacgaaacaccg	TGGTCCTCTCACACCAGTTC	GTTTAAGAGCTATGCTGGAAACAGCATAGCAAGTTTAAATAAGGCTAGTCCGTTATCAACTTGAAAAAGTGGCACCGAGTCGGTGCTTTTTTT	TCAGGGTGGTCCTCTCACACCAGTTCACTCCT	ATAA	AGATCGGAAGAGCACACGTACAAGTCCCGGAT	tggaaaggacgaaacaccgTGGTCCTCTCACACCAGTTCGTTTAAGAGCTATGCTGGAAACAGCATAGCAAGTTTAAATAAGGCTAGTCCGTTATCAACTTGAAAAAGTGGCACCGAGTCGGTGCTTTTTTTTCAGGGTGGTCCTCTCACACCAGTTCACTCCTATAAAGATCGGAAGAGCACACGTACAAGTCCCGGAT
14_3592_pos	tggaaaggacgaaacaccg	TGAGAGGACCACCCTGAGCA	GTTTAAGAGCTATGCTGGAAACAGCATAGCAAGTTTAAATAAGGCTAGTCCGTTATCAACTTGAAAAAGTGGCACCGAGTCGGTGCTTTTTTT	CTGGTGTGAGAGGACCACCCTGAGCAATGGCG	CCGG	AGATCGGAAGAGCACACGTACAAGTCCCGGAT	tggaaaggacgaaacaccgTGAGAGGACCACCCTGAGCAGTTTAAGAGCTATGCTGGAAACAGCATAGCAAGTTTAAATAAGGCTAGTCCGTTATCAACTTGAAAAAGTGGCACCGAGTCGGTGCTTTTTTTCTGGTGTGAGAGGACCACCCTGAGCAATGGCGCCGGAGATCGGAAGAGCACACGTACAAGTCCCGGAT
14_3593_neg	tggaaaggacgaaacaccg	TGGTCCTCTCACACCAGTT	GTTTAAGAGCTATGCTGGAAACAGCATAGCAAGTTTAAATAAGGCTAGTCCGTTATCAACTTGAAAAAGTGGCACCGAGTCGGTGCTTTTTTT	CTCAGGGTGGTCCTCTCACACCAGTTCACTCC	CTAG	AGATCGGAAGAGCACACGTACAAGTCCCGGAT	tggaaaggacgaaacaccgTGGTCCTCTCACACCAGTTGTTTAAGAGCTATGCTGGAAACAGCATAGCAAGTTTAAATAAGGCTAGTCCGTTATCAACTTGAAAAAGTGGCACCGAGTCGGTGCTTTTTTTCTCAGGGTGGTCCTCTCACACCAGTTCACTCCCTAGAGATCGGAAGAGCACACGTACAAGTCCCGGAT
14_3593_pos	tggaaaggacgaaacaccg	AGAGGACCACCCTGAGCAA	GTTTAAGAGCTATGCTGGAAACAGCATAGCAAGTTTAAATAAGGCTAGTCCGTTATCAACTTGAAAAAGTGGCACCGAGTCGGTGCTTTTTTT	TGGTGTGAGAGGACCACCCTGAGCAATGGCGG	TATT	AGATCGGAAGAGCACACGTACAAGTCCCGGAT	tggaaaggacgaaacaccgAGAGGACCACCCTGAGCAAGTTTAAGAGCTATGCTGGAAACAGCATAGCAAGTTTAAATAAGGCTAGTCCGTTATCAACTTGAAAAAGTGGCACCGAGTCGGTGCTTTTTTTTGGTGTGAGAGGACCACCCTGAGCAATGGCGGTATTAGATCGGAAGAGCACACGTACAAGTCCCGGAT
14_3594_neg	tggaaaggacgaaacaccg	GTGGTCCTCTCACACCAGT	GTTTAAGAGCTATGCTGGAAACAGCATAGCAAGTTTAAATAAGGCTAGTCCGTTATCAACTTGAAAAAGTGGCACCGAGTCGGTGCTTTTTTT	GCTCAGGGTGGTCCTCTCACACCAGTTCACTC	GAAT	AGATCGGAAGAGCACACGTACAAGTCCCGGAT	tggaaaggacgaaacaccgGTGGTCCTCTCACACCAGTGTTTAAGAGCTATGCTGGAAACAGCATAGCAAGTTTAAATAAGGCTAGTCCGTTATCAACTTGAAAAAGTGGCACCGAGTCGGTGCTTTTTTTGCTCAGGGTGGTCCTCTCACACCAGTTCACTCGAATAGATCGGAAGAGCACACGTACAAGTCCCGGAT
14_3594_pos	tggaaaggacgaaacaccg	AGAGGACCACCCTGAGCAAT	GTTTAAGAGCTATGCTGGAAACAGCATAGCAAGTTTAAATAAGGCTAGTCCGTTATCAACTTGAAAAAGTGGCACCGAGTCGGTGCTTTTTTT	GGTGTGAGAGGACCACCCTGAGCAATGGCGGC	AGTC	AGATCGGAAGAGCACACGTACAAGTCCCGGAT	tggaaaggacgaaacaccgAGAGGACCACCCTGAGCAATGTTTAAGAGCTATGCTGGAAACAGCATAGCAAGTTTAAATAAGGCTAGTCCGTTATCAACTTGAAAAAGTGGCACCGAGTCGGTGCTTTTTTTGGTGTGAGAGGACCACCCTGAGCAATGGCGGCAGTCAGATCGGAAGAGCACACGTACAAGTCCCGGAT
14_3595_neg	tggaaaggacgaaacaccg	GGTGGTCCTCTCACACCAG	GTTTAAGAGCTATGCTGGAAACAGCATAGCAAGTTTAAATAAGGCTAGTCCGTTATCAACTTGAAAAAGTGGCACCGAGTCGGTGCTTTTTTT	TGCTCAGGGTGGTCCTCTCACACCAGTTCACT	TGTA	AGATCGGAAGAGCACACGTACAAGTCCCGGAT	tggaaaggacgaaacaccgGGTGGTCCTCTCACACCAGGTTTAAGAGCTATGCTGGAAACAGCATAGCAAGTTTAAATAAGGCTAGTCCGTTATCAACTTGAAAAAGTGGCACCGAGTCGGTGCTTTTTTTTGCTCAGGGTGGTCCTCTCACACCAGTTCACTTGTAAGATCGGAAGAGCACACGTACAAGTCCCGGAT
14_3595_pos	tggaaaggacgaaacaccg	AGGACCACCCTGAGCAATG	GTTTAAGAGCTATGCTGGAAACAGCATAGCAAGTTTAAATAAGGCTAGTCCGTTATCAACTTGAAAAAGTGGCACCGAGTCGGTGCTTTTTTT	GTGTGAGAGGACCACCCTGAGCAATGGCGGCT	TCAT	AGATCGGAAGAGCACACGTACAAGTCCCGGAT	tggaaaggacgaaacaccgAGGACCACCCTGAGCAATGGTTTAAGAGCTATGCTGGAAACAGCATAGCAAGTTTAAATAAGGCTAGTCCGTTATCAACTTGAAAAAGTGGCACCGAGTCGGTGCTTTTTTTGTGTGAGAGGACCACCCTGAGCAATGGCGGCTTCATAGATCGGAAGAGCACACGTACAAGTCCCGGAT
14_3596_neg	tggaaaggacgaaacaccg	AGGGTGGTCCTCTCACACCA	GTTTAAGAGCTATGCTGGAAACAGCATAGCAAGTTTAAATAAGGCTAGTCCGTTATCAACTTGAAAAAGTGGCACCGAGTCGGTGCTTTTTTT	TTGCTCAGGGTGGTCCTCTCACACCAGTTCAC	CTTG	AGATCGGAAGAGCACACGTACAAGTCCCGGAT	tggaaaggacgaaacaccgAGGGTGGTCCTCTCACACCAGTTTAAGAGCTATGCTGGAAACAGCATAGCAAGTTTAAATAAGGCTAGTCCGTTATCAACTTGAAAAAGTGGCACCGAGTCGGTGCTTTTTTTTTGCTCAGGGTGGTCCTCTCACACCAGTTCACCTTGAGATCGGAAGAGCACACGTACAAGTCCCGGAT
14_3596_pos	tggaaaggacgaaacaccg	AGGACCACCCTGAGCAATGG	GTTTAAGAGCTATGCTGGAAACAGCATAGCAAGTTTAAATAAGGCTAGTCCGTTATCAACTTGAAAAAGTGGCACCGAGTCGGTGCTTTTTTT	TGTGAGAGGACCACCCTGAGCAATGGCGGCTG	CACC	AGATCGGAAGAGCACACGTACAAGTCCCGGAT	tggaaaggacgaaacaccgAGGACCACCCTGAGCAATGGGTTTAAGAGCTATGCTGGAAACAGCATAGCAAGTTTAAATAAGGCTAGTCCGTTATCAACTTGAAAAAGTGGCACCGAGTCGGTGCTTTTTTTTGTGAGAGGACCACCCTGAGCAATGGCGGCTGCACCAGATCGGAAGAGCACACGTACAAGTCCCGGAT
14_3597_neg	tggaaaggacgaaacaccg	CAGGGTGGTCCTCTCACACC	GTTTAAGAGCTATGCTGGAAACAGCATAGCAAGTTTAAATAAGGCTAGTCCGTTATCAACTTGAAAAAGTGGCACCGAGTCGGTGCTTTTTTT	ATTGCTCAGGGTGGTCCTCTCACACCAGTTCA	TTTA	AGATCGGAAGAGCACACGTACAAGTCCCGGAT	tggaaaggacgaaacaccgCAGGGTGGTCCTCTCACACCGTTTAAGAGCTATGCTGGAAACAGCATAGCAAGTTTAAATAAGGCTAGTCCGTTATCAACTTGAAAAAGTGGCACCGAGTCGGTGCTTTTTTTATTGCTCAGGGTGGTCCTCTCACACCAGTTCATTTAAGATCGGAAGAGCACACGTACAAGTCCCGGAT
14_3597_pos	tggaaaggacgaaacaccg	GACCACCCTGAGCAATGGC	GTTTAAGAGCTATGCTGGAAACAGCATAGCAAGTTTAAATAAGGCTAGTCCGTTATCAACTTGAAAAAGTGGCACCGAGTCGGTGCTTTTTTT	GTGAGAGGACCACCCTGAGCAATGGCGGCTGC	TAGT	AGATCGGAAGAGCACACGTACAAGTCCCGGAT	tggaaaggacgaaacaccgGACCACCCTGAGCAATGGCGTTTAAGAGCTATGCTGGAAACAGCATAGCAAGTTTAAATAAGGCTAGTCCGTTATCAACTTGAAAAAGTGGCACCGAGTCGGTGCTTTTTTTGTGAGAGGACCACCCTGAGCAATGGCGGCTGCTAGTAGATCGGAAGAGCACACGTACAAGTCCCGGAT
14_3598_neg	tggaaaggacgaaacaccg	TCAGGGTGGTCCTCTCACAC	GTTTAAGAGCTATGCTGGAAACAGCATAGCAAGTTTAAATAAGGCTAGTCCGTTATCAACTTGAAAAAGTGGCACCGAGTCGGTGCTTTTTTT	CATTGCTCAGGGTGGTCCTCTCACACCAGTTC	TCTT	AGATCGGAAGAGCACACGTACAAGTCCCGGAT	tggaaaggacgaaacaccgTCAGGGTGGTCCTCTCACACGTTTAAGAGCTATGCTGGAAACAGCATAGCAAGTTTAAATAAGGCTAGTCCGTTATCAACTTGAAAAAGTGGCACCGAGTCGGTGCTTTTTTTCATTGCTCAGGGTGGTCCTCTCACACCAGTTCTCTTAGATCGGAAGAGCACACGTACAAGTCCCGGAT
14_3598_pos	tggaaaggacgaaacaccg	ACCACCCTGAGCAATGGCG	GTTTAAGAGCTATGCTGGAAACAGCATAGCAAGTTTAAATAAGGCTAGTCCGTTATCAACTTGAAAAAGTGGCACCGAGTCGGTGCTTTTTTT	TGAGAGGACCACCCTGAGCAATGGCGGCTGCC	ACCC	AGATCGGAAGAGCACACGTACAAGTCCCGGAT	tggaaaggacgaaacaccgACCACCCTGAGCAATGGCGGTTTAAGAGCTATGCTGGAAACAGCATAGCAAGTTTAAATAAGGCTAGTCCGTTATCAACTTGAAAAAGTGGCACCGAGTCGGTGCTTTTTTTTGAGAGGACCACCCTGAGCAATGGCGGCTGCCACCCAGATCGGAAGAGCACACGTACAAGTCCCGGAT
14_3599_neg	tggaaaggacgaaacaccg	CTCAGGGTGGTCCTCTCACA	GTTTAAGAGCTATGCTGGAAACAGCATAGCAAGTTTAAATAAGGCTAGTCCGTTATCAACTTGAAAAAGTGGCACCGAGTCGGTGCTTTTTTT	CCATTGCTCAGGGTGGTCCTCTCACACCAGTT	CATT	AGATCGGAAGAGCACACGTACAAGTCCCGGAT	tggaaaggacgaaacaccgCTCAGGGTGGTCCTCTCACAGTTTAAGAGCTATGCTGGAAACAGCATAGCAAGTTTAAATAAGGCTAGTCCGTTATCAACTTGAAAAAGTGGCACCGAGTCGGTGCTTTTTTTCCATTGCTCAGGGTGGTCCTCTCACACCAGTTCATTAGATCGGAAGAGCACACGTACAAGTCCCGGAT
14_3599_pos	tggaaaggacgaaacaccg	ACCACCCTGAGCAATGGCGG	GTTTAAGAGCTATGCTGGAAACAGCATAGCAAGTTTAAATAAGGCTAGTCCGTTATCAACTTGAAAAAGTGGCACCGAGTCGGTGCTTTTTTT	GAGAGGACCACCCTGAGCAATGGCGGCTGCCA	AGTA	AGATCGGAAGAGCACACGTACAAGTCCCGGAT	tggaaaggacgaaacaccgACCACCCTGAGCAATGGCGGGTTTAAGAGCTATGCTGGAAACAGCATAGCAAGTTTAAATAAGGCTAGTCCGTTATCAACTTGAAAAAGTGGCACCGAGTCGGTGCTTTTTTTGAGAGGACCACCCTGAGCAATGGCGGCTGCCAAGTAAGATCGGAAGAGCACACGTACAAGTCCCGGAT
14_3600_neg	tggaaaggacgaaacaccg	CTCAGGGTGGTCCTCTCAC	GTTTAAGAGCTATGCTGGAAACAGCATAGCAAGTTTAAATAAGGCTAGTCCGTTATCAACTTGAAAAAGTGGCACCGAGTCGGTGCTTTTTTT	GCCATTGCTCAGGGTGGTCCTCTCACACCAGT	ACGT	AGATCGGAAGAGCACACGTACAAGTCCCGGAT	tggaaaggacgaaacaccgCTCAGGGTGGTCCTCTCACGTTTAAGAGCTATGCTGGAAACAGCATAGCAAGTTTAAATAAGGCTAGTCCGTTATCAACTTGAAAAAGTGGCACCGAGTCGGTGCTTTTTTTGCCATTGCTCAGGGTGGTCCTCTCACACCAGTACGTAGATCGGAAGAGCACACGTACAAGTCCCGGAT
14_3600_pos	tggaaaggacgaaacaccg	CCACCCTGAGCAATGGCGGC	GTTTAAGAGCTATGCTGGAAACAGCATAGCAAGTTTAAATAAGGCTAGTCCGTTATCAACTTGAAAAAGTGGCACCGAGTCGGTGCTTTTTTT	AGAGGACCACCCTGAGCAATGGCGGCTGCCAG	GGTA	AGATCGGAAGAGCACACGTACAAGTCCCGGAT	tggaaaggacgaaacaccgCCACCCTGAGCAATGGCGGCGTTTAAGAGCTATGCTGGAAACAGCATAGCAAGTTTAAATAAGGCTAGTCCGTTATCAACTTGAAAAAGTGGCACCGAGTCGGTGCTTTTTTTAGAGGACCACCCTGAGCAATGGCGGCTGCCAGGGTAAGATCGGAAGAGCACACGTACAAGTCCCGGAT
14_3601_neg	tggaaaggacgaaacaccg	TGCTCAGGGTGGTCCTCTCA	GTTTAAGAGCTATGCTGGAAACAGCATAGCAAGTTTAAATAAGGCTAGTCCGTTATCAACTTGAAAAAGTGGCACCGAGTCGGTGCTTTTTTT	CGCCATTGCTCAGGGTGGTCCTCTCACACCAG	ACGC	AGATCGGAAGAGCACACGTACAAGTCCCGGAT	tggaaaggacgaaacaccgTGCTCAGGGTGGTCCTCTCAGTTTAAGAGCTATGCTGGAAACAGCATAGCAAGTTTAAATAAGGCTAGTCCGTTATCAACTTGAAAAAGTGGCACCGAGTCGGTGCTTTTTTTCGCCATTGCTCAGGGTGGTCCTCTCACACCAGACGCAGATCGGAAGAGCACACGTACAAGTCCCGGAT
14_3601_pos	tggaaaggacgaaacaccg	CACCCTGAGCAATGGCGGCT	GTTTAAGAGCTATGCTGGAAACAGCATAGCAAGTTTAAATAAGGCTAGTCCGTTATCAACTTGAAAAAGTGGCACCGAGTCGGTGCTTTTTTT	GAGGACCACCCTGAGCAATGGCGGCTGCCAGT	TGGA	AGATCGGAAGAGCACACGTACAAGTCCCGGAT	tggaaaggacgaaacaccgCACCCTGAGCAATGGCGGCTGTTTAAGAGCTATGCTGGAAACAGCATAGCAAGTTTAAATAAGGCTAGTCCGTTATCAACTTGAAAAAGTGGCACCGAGTCGGTGCTTTTTTTGAGGACCACCCTGAGCAATGGCGGCTGCCAGTTGGAAGATCGGAAGAGCACACGTACAAGTCCCGGAT
14_3602_neg	tggaaaggacgaaacaccg	TTGCTCAGGGTGGTCCTCTC	GTTTAAGAGCTATGCTGGAAACAGCATAGCAAGTTTAAATAAGGCTAGTCCGTTATCAACTTGAAAAAGTGGCACCGAGTCGGTGCTTTTTTT	CCGCCATTGCTCAGGGTGGTCCTCTCACACCA	CCCA	AGATCGGAAGAGCACACGTACAAGTCCCGGAT	tggaaaggacgaaacaccgTTGCTCAGGGTGGTCCTCTCGTTTAAGAGCTATGCTGGAAACAGCATAGCAAGTTTAAATAAGGCTAGTCCGTTATCAACTTGAAAAAGTGGCACCGAGTCGGTGCTTTTTTTCCGCCATTGCTCAGGGTGGTCCTCTCACACCACCCAAGATCGGAAGAGCACACGTACAAGTCCCGGAT
14_3602_pos	tggaaaggacgaaacaccg	ACCCTGAGCAATGGCGGCTG	GTTTAAGAGCTATGCTGGAAACAGCATAGCAAGTTTAAATAAGGCTAGTCCGTTATCAACTTGAAAAAGTGGCACCGAGTCGGTGCTTTTTTT	AGGACCACCCTGAGCAATGGCGGCTGCCAGTA	ACAT	AGATCGGAAGAGCACACGTACAAGTCCCGGAT	tggaaaggacgaaacaccgACCCTGAGCAATGGCGGCTGGTTTAAGAGCTATGCTGGAAACAGCATAGCAAGTTTAAATAAGGCTAGTCCGTTATCAACTTGAAAAAGTGGCACCGAGTCGGTGCTTTTTTTAGGACCACCCTGAGCAATGGCGGCTGCCAGTAACATAGATCGGAAGAGCACACGTACAAGTCCCGGAT
14_3603_neg	tggaaaggacgaaacaccg	ATTGCTCAGGGTGGTCCTCT	GTTTAAGAGCTATGCTGGAAACAGCATAGCAAGTTTAAATAAGGCTAGTCCGTTATCAACTTGAAAAAGTGGCACCGAGTCGGTGCTTTTTTT	GCCGCCATTGCTCAGGGTGGTCCTCTCACACC	TTTG	AGATCGGAAGAGCACACGTACAAGTCCCGGAT	tggaaaggacgaaacaccgATTGCTCAGGGTGGTCCTCTGTTTAAGAGCTATGCTGGAAACAGCATAGCAAGTTTAAATAAGGCTAGTCCGTTATCAACTTGAAAAAGTGGCACCGAGTCGGTGCTTTTTTTGCCGCCATTGCTCAGGGTGGTCCTCTCACACCTTTGAGATCGGAAGAGCACACGTACAAGTCCCGGAT
14_3603_pos	tggaaaggacgaaacaccg	CCCTGAGCAATGGCGGCTGC	GTTTAAGAGCTATGCTGGAAACAGCATAGCAAGTTTAAATAAGGCTAGTCCGTTATCAACTTGAAAAAGTGGCACCGAGTCGGTGCTTTTTTT	GGACCACCCTGAGCAATGGCGGCTGCCAGTAT	TAGC	AGATCGGAAGAGCACACGTACAAGTCCCGGAT	tggaaaggacgaaacaccgCCCTGAGCAATGGCGGCTGCGTTTAAGAGCTATGCTGGAAACAGCATAGCAAGTTTAAATAAGGCTAGTCCGTTATCAACTTGAAAAAGTGGCACCGAGTCGGTGCTTTTTTTGGACCACCCTGAGCAATGGCGGCTGCCAGTATTAGCAGATCGGAAGAGCACACGTACAAGTCCCGGAT
14_3604_neg	tggaaaggacgaaacaccg	CATTGCTCAGGGTGGTCCTC	GTTTAAGAGCTATGCTGGAAACAGCATAGCAAGTTTAAATAAGGCTAGTCCGTTATCAACTTGAAAAAGTGGCACCGAGTCGGTGCTTTTTTT	AGCCGCCATTGCTCAGGGTGGTCCTCTCACAC	GTAA	AGATCGGAAGAGCACACGTACAAGTCCCGGAT	tggaaaggacgaaacaccgCATTGCTCAGGGTGGTCCTCGTTTAAGAGCTATGCTGGAAACAGCATAGCAAGTTTAAATAAGGCTAGTCCGTTATCAACTTGAAAAAGTGGCACCGAGTCGGTGCTTTTTTTAGCCGCCATTGCTCAGGGTGGTCCTCTCACACGTAAAGATCGGAAGAGCACACGTACAAGTCCCGGAT
14_3604_pos	tggaaaggacgaaacaccg	CCTGAGCAATGGCGGCTGCC	GTTTAAGAGCTATGCTGGAAACAGCATAGCAAGTTTAAATAAGGCTAGTCCGTTATCAACTTGAAAAAGTGGCACCGAGTCGGTGCTTTTTTT	GACCACCCTGAGCAATGGCGGCTGCCAGTATC	TGGT	AGATCGGAAGAGCACACGTACAAGTCCCGGAT	tggaaaggacgaaacaccgCCTGAGCAATGGCGGCTGCCGTTTAAGAGCTATGCTGGAAACAGCATAGCAAGTTTAAATAAGGCTAGTCCGTTATCAACTTGAAAAAGTGGCACCGAGTCGGTGCTTTTTTTGACCACCCTGAGCAATGGCGGCTGCCAGTATCTGGTAGATCGGAAGAGCACACGTACAAGTCCCGGAT
14_3605_neg	tggaaaggacgaaacaccg	CCATTGCTCAGGGTGGTCCT	GTTTAAGAGCTATGCTGGAAACAGCATAGCAAGTTTAAATAAGGCTAGTCCGTTATCAACTTGAAAAAGTGGCACCGAGTCGGTGCTTTTTTT	CAGCCGCCATTGCTCAGGGTGGTCCTCTCACA	CGTC	AGATCGGAAGAGCACACGTACAAGTCCCGGAT	tggaaaggacgaaacaccgCCATTGCTCAGGGTGGTCCTGTTTAAGAGCTATGCTGGAAACAGCATAGCAAGTTTAAATAAGGCTAGTCCGTTATCAACTTGAAAAAGTGGCACCGAGTCGGTGCTTTTTTTCAGCCGCCATTGCTCAGGGTGGTCCTCTCACACGTCAGATCGGAAGAGCACACGTACAAGTCCCGGAT
14_3605_pos	tggaaaggacgaaacaccg	CTGAGCAATGGCGGCTGCCA	GTTTAAGAGCTATGCTGGAAACAGCATAGCAAGTTTAAATAAGGCTAGTCCGTTATCAACTTGAAAAAGTGGCACCGAGTCGGTGCTTTTTTT	ACCACCCTGAGCAATGGCGGCTGCCAGTATCT	CGAT	AGATCGGAAGAGCACACGTACAAGTCCCGGAT	tggaaaggacgaaacaccgCTGAGCAATGGCGGCTGCCAGTTTAAGAGCTATGCTGGAAACAGCATAGCAAGTTTAAATAAGGCTAGTCCGTTATCAACTTGAAAAAGTGGCACCGAGTCGGTGCTTTTTTTACCACCCTGAGCAATGGCGGCTGCCAGTATCTCGATAGATCGGAAGAGCACACGTACAAGTCCCGGAT
14_3606_neg	tggaaaggacgaaacaccg	CCATTGCTCAGGGTGGTCC	GTTTAAGAGCTATGCTGGAAACAGCATAGCAAGTTTAAATAAGGCTAGTCCGTTATCAACTTGAAAAAGTGGCACCGAGTCGGTGCTTTTTTT	GCAGCCGCCATTGCTCAGGGTGGTCCTCTCAC	CGGG	AGATCGGAAGAGCACACGTACAAGTCCCGGAT	tggaaaggacgaaacaccgCCATTGCTCAGGGTGGTCCGTTTAAGAGCTATGCTGGAAACAGCATAGCAAGTTTAAATAAGGCTAGTCCGTTATCAACTTGAAAAAGTGGCACCGAGTCGGTGCTTTTTTTGCAGCCGCCATTGCTCAGGGTGGTCCTCTCACCGGGAGATCGGAAGAGCACACGTACAAGTCCCGGAT
14_3606_pos	tggaaaggacgaaacaccg	TGAGCAATGGCGGCTGCCAG	GTTTAAGAGCTATGCTGGAAACAGCATAGCAAGTTTAAATAAGGCTAGTCCGTTATCAACTTGAAAAAGTGGCACCGAGTCGGTGCTTTTTTT	CCACCCTGAGCAATGGCGGCTGCCAGTATCTG	CTTA	AGATCGGAAGAGCACACGTACAAGTCCCGGAT	tggaaaggacgaaacaccgTGAGCAATGGCGGCTGCCAGGTTTAAGAGCTATGCTGGAAACAGCATAGCAAGTTTAAATAAGGCTAGTCCGTTATCAACTTGAAAAAGTGGCACCGAGTCGGTGCTTTTTTTCCACCCTGAGCAATGGCGGCTGCCAGTATCTGCTTAAGATCGGAAGAGCACACGTACAAGTCCCGGAT
14_3607_neg	tggaaaggacgaaacaccg	CGCCATTGCTCAGGGTGGTC	GTTTAAGAGCTATGCTGGAAACAGCATAGCAAGTTTAAATAAGGCTAGTCCGTTATCAACTTGAAAAAGTGGCACCGAGTCGGTGCTTTTTTT	GGCAGCCGCCATTGCTCAGGGTGGTCCTCTCA	TTCC	AGATCGGAAGAGCACACGTACAAGTCCCGGAT	tggaaaggacgaaacaccgCGCCATTGCTCAGGGTGGTCGTTTAAGAGCTATGCTGGAAACAGCATAGCAAGTTTAAATAAGGCTAGTCCGTTATCAACTTGAAAAAGTGGCACCGAGTCGGTGCTTTTTTTGGCAGCCGCCATTGCTCAGGGTGGTCCTCTCATTCCAGATCGGAAGAGCACACGTACAAGTCCCGGAT
14_3607_pos	tggaaaggacgaaacaccg	AGCAATGGCGGCTGCCAGT	GTTTAAGAGCTATGCTGGAAACAGCATAGCAAGTTTAAATAAGGCTAGTCCGTTATCAACTTGAAAAAGTGGCACCGAGTCGGTGCTTTTTTT	CACCCTGAGCAATGGCGGCTGCCAGTATCTGT	ACAC	AGATCGGAAGAGCACACGTACAAGTCCCGGAT	tggaaaggacgaaacaccgAGCAATGGCGGCTGCCAGTGTTTAAGAGCTATGCTGGAAACAGCATAGCAAGTTTAAATAAGGCTAGTCCGTTATCAACTTGAAAAAGTGGCACCGAGTCGGTGCTTTTTTTCACCCTGAGCAATGGCGGCTGCCAGTATCTGTACACAGATCGGAAGAGCACACGTACAAGTCCCGGAT
14_3608_neg	tggaaaggacgaaacaccg	CCGCCATTGCTCAGGGTGGT	GTTTAAGAGCTATGCTGGAAACAGCATAGCAAGTTTAAATAAGGCTAGTCCGTTATCAACTTGAAAAAGTGGCACCGAGTCGGTGCTTTTTTT	TGGCAGCCGCCATTGCTCAGGGTGGTCCTCTC	TAAC	AGATCGGAAGAGCACACGTACAAGTCCCGGAT	tggaaaggacgaaacaccgCCGCCATTGCTCAGGGTGGTGTTTAAGAGCTATGCTGGAAACAGCATAGCAAGTTTAAATAAGGCTAGTCCGTTATCAACTTGAAAAAGTGGCACCGAGTCGGTGCTTTTTTTTGGCAGCCGCCATTGCTCAGGGTGGTCCTCTCTAACAGATCGGAAGAGCACACGTACAAGTCCCGGAT
14_3608_pos	tggaaaggacgaaacaccg	AGCAATGGCGGCTGCCAGTA	GTTTAAGAGCTATGCTGGAAACAGCATAGCAAGTTTAAATAAGGCTAGTCCGTTATCAACTTGAAAAAGTGGCACCGAGTCGGTGCTTTTTTT	ACCCTGAGCAATGGCGGCTGCCAGTATCTGTG	GATA	AGATCGGAAGAGCACACGTACAAGTCCCGGAT	tggaaaggacgaaacaccgAGCAATGGCGGCTGCCAGTAGTTTAAGAGCTATGCTGGAAACAGCATAGCAAGTTTAAATAAGGCTAGTCCGTTATCAACTTGAAAAAGTGGCACCGAGTCGGTGCTTTTTTTACCCTGAGCAATGGCGGCTGCCAGTATCTGTGGATAAGATCGGAAGAGCACACGTACAAGTCCCGGAT
14_3609_neg	tggaaaggacgaaacaccg	CCGCCATTGCTCAGGGTGG	GTTTAAGAGCTATGCTGGAAACAGCATAGCAAGTTTAAATAAGGCTAGTCCGTTATCAACTTGAAAAAGTGGCACCGAGTCGGTGCTTTTTTT	CTGGCAGCCGCCATTGCTCAGGGTGGTCCTCT	GAAG	AGATCGGAAGAGCACACGTACAAGTCCCGGAT	tggaaaggacgaaacaccgCCGCCATTGCTCAGGGTGGGTTTAAGAGCTATGCTGGAAACAGCATAGCAAGTTTAAATAAGGCTAGTCCGTTATCAACTTGAAAAAGTGGCACCGAGTCGGTGCTTTTTTTCTGGCAGCCGCCATTGCTCAGGGTGGTCCTCTGAAGAGATCGGAAGAGCACACGTACAAGTCCCGGAT
14_3609_pos	tggaaaggacgaaacaccg	CAATGGCGGCTGCCAGTAT	GTTTAAGAGCTATGCTGGAAACAGCATAGCAAGTTTAAATAAGGCTAGTCCGTTATCAACTTGAAAAAGTGGCACCGAGTCGGTGCTTTTTTT	CCCTGAGCAATGGCGGCTGCCAGTATCTGTGC	CAGA	AGATCGGAAGAGCACACGTACAAGTCCCGGAT	tggaaaggacgaaacaccgCAATGGCGGCTGCCAGTATGTTTAAGAGCTATGCTGGAAACAGCATAGCAAGTTTAAATAAGGCTAGTCCGTTATCAACTTGAAAAAGTGGCACCGAGTCGGTGCTTTTTTTCCCTGAGCAATGGCGGCTGCCAGTATCTGTGCCAGAAGATCGGAAGAGCACACGTACAAGTCCCGGAT
14_3610_neg	tggaaaggacgaaacaccg	AGCCGCCATTGCTCAGGGTG	GTTTAAGAGCTATGCTGGAAACAGCATAGCAAGTTTAAATAAGGCTAGTCCGTTATCAACTTGAAAAAGTGGCACCGAGTCGGTGCTTTTTTT	ACTGGCAGCCGCCATTGCTCAGGGTGGTCCTC	CCCC	AGATCGGAAGAGCACACGTACAAGTCCCGGAT	tggaaaggacgaaacaccgAGCCGCCATTGCTCAGGGTGGTTTAAGAGCTATGCTGGAAACAGCATAGCAAGTTTAAATAAGGCTAGTCCGTTATCAACTTGAAAAAGTGGCACCGAGTCGGTGCTTTTTTTACTGGCAGCCGCCATTGCTCAGGGTGGTCCTCCCCCAGATCGGAAGAGCACACGTACAAGTCCCGGAT
14_3610_pos	tggaaaggacgaaacaccg	CAATGGCGGCTGCCAGTATC	GTTTAAGAGCTATGCTGGAAACAGCATAGCAAGTTTAAATAAGGCTAGTCCGTTATCAACTTGAAAAAGTGGCACCGAGTCGGTGCTTTTTTT	CCTGAGCAATGGCGGCTGCCAGTATCTGTGCC	TTGT	AGATCGGAAGAGCACACGTACAAGTCCCGGAT	tggaaaggacgaaacaccgCAATGGCGGCTGCCAGTATCGTTTAAGAGCTATGCTGGAAACAGCATAGCAAGTTTAAATAAGGCTAGTCCGTTATCAACTTGAAAAAGTGGCACCGAGTCGGTGCTTTTTTTCCTGAGCAATGGCGGCTGCCAGTATCTGTGCCTTGTAGATCGGAAGAGCACACGTACAAGTCCCGGAT
14_3611_neg	tggaaaggacgaaacaccg	CAGCCGCCATTGCTCAGGGT	GTTTAAGAGCTATGCTGGAAACAGCATAGCAAGTTTAAATAAGGCTAGTCCGTTATCAACTTGAAAAAGTGGCACCGAGTCGGTGCTTTTTTT	TACTGGCAGCCGCCATTGCTCAGGGTGGTCCT	ATGT	AGATCGGAAGAGCACACGTACAAGTCCCGGAT	tggaaaggacgaaacaccgCAGCCGCCATTGCTCAGGGTGTTTAAGAGCTATGCTGGAAACAGCATAGCAAGTTTAAATAAGGCTAGTCCGTTATCAACTTGAAAAAGTGGCACCGAGTCGGTGCTTTTTTTTACTGGCAGCCGCCATTGCTCAGGGTGGTCCTATGTAGATCGGAAGAGCACACGTACAAGTCCCGGAT
14_3611_pos	tggaaaggacgaaacaccg	AATGGCGGCTGCCAGTATCT	GTTTAAGAGCTATGCTGGAAACAGCATAGCAAGTTTAAATAAGGCTAGTCCGTTATCAACTTGAAAAAGTGGCACCGAGTCGGTGCTTTTTTT	CTGAGCAATGGCGGCTGCCAGTATCTGTGCCT	GGGC	AGATCGGAAGAGCACACGTACAAGTCCCGGAT	tggaaaggacgaaacaccgAATGGCGGCTGCCAGTATCTGTTTAAGAGCTATGCTGGAAACAGCATAGCAAGTTTAAATAAGGCTAGTCCGTTATCAACTTGAAAAAGTGGCACCGAGTCGGTGCTTTTTTTCTGAGCAATGGCGGCTGCCAGTATCTGTGCCTGGGCAGATCGGAAGAGCACACGTACAAGTCCCGGAT
14_3612_neg	tggaaaggacgaaacaccg	CAGCCGCCATTGCTCAGGG	GTTTAAGAGCTATGCTGGAAACAGCATAGCAAGTTTAAATAAGGCTAGTCCGTTATCAACTTGAAAAAGTGGCACCGAGTCGGTGCTTTTTTT	ATACTGGCAGCCGCCATTGCTCAGGGTGGTCC	ATGG	AGATCGGAAGAGCACACGTACAAGTCCCGGAT	tggaaaggacgaaacaccgCAGCCGCCATTGCTCAGGGGTTTAAGAGCTATGCTGGAAACAGCATAGCAAGTTTAAATAAGGCTAGTCCGTTATCAACTTGAAAAAGTGGCACCGAGTCGGTGCTTTTTTTATACTGGCAGCCGCCATTGCTCAGGGTGGTCCATGGAGATCGGAAGAGCACACGTACAAGTCCCGGAT
14_3612_pos	tggaaaggacgaaacaccg	ATGGCGGCTGCCAGTATCTG	GTTTAAGAGCTATGCTGGAAACAGCATAGCAAGTTTAAATAAGGCTAGTCCGTTATCAACTTGAAAAAGTGGCACCGAGTCGGTGCTTTTTTT	TGAGCAATGGCGGCTGCCAGTATCTGTGCCTC	GACA	AGATCGGAAGAGCACACGTACAAGTCCCGGAT	tggaaaggacgaaacaccgATGGCGGCTGCCAGTATCTGGTTTAAGAGCTATGCTGGAAACAGCATAGCAAGTTTAAATAAGGCTAGTCCGTTATCAACTTGAAAAAGTGGCACCGAGTCGGTGCTTTTTTTTGAGCAATGGCGGCTGCCAGTATCTGTGCCTCGACAAGATCGGAAGAGCACACGTACAAGTCCCGGAT
14_3613_neg	tggaaaggacgaaacaccg	GCAGCCGCCATTGCTCAGG	GTTTAAGAGCTATGCTGGAAACAGCATAGCAAGTTTAAATAAGGCTAGTCCGTTATCAACTTGAAAAAGTGGCACCGAGTCGGTGCTTTTTTT	GATACTGGCAGCCGCCATTGCTCAGGGTGGTC	GCAA	AGATCGGAAGAGCACACGTACAAGTCCCGGAT	tggaaaggacgaaacaccgGCAGCCGCCATTGCTCAGGGTTTAAGAGCTATGCTGGAAACAGCATAGCAAGTTTAAATAAGGCTAGTCCGTTATCAACTTGAAAAAGTGGCACCGAGTCGGTGCTTTTTTTGATACTGGCAGCCGCCATTGCTCAGGGTGGTCGCAAAGATCGGAAGAGCACACGTACAAGTCCCGGAT
14_3613_pos	tggaaaggacgaaacaccg	TGGCGGCTGCCAGTATCTGT	GTTTAAGAGCTATGCTGGAAACAGCATAGCAAGTTTAAATAAGGCTAGTCCGTTATCAACTTGAAAAAGTGGCACCGAGTCGGTGCTTTTTTT	GAGCAATGGCGGCTGCCAGTATCTGTGCCTCC	CGCA	AGATCGGAAGAGCACACGTACAAGTCCCGGAT	tggaaaggacgaaacaccgTGGCGGCTGCCAGTATCTGTGTTTAAGAGCTATGCTGGAAACAGCATAGCAAGTTTAAATAAGGCTAGTCCGTTATCAACTTGAAAAAGTGGCACCGAGTCGGTGCTTTTTTTGAGCAATGGCGGCTGCCAGTATCTGTGCCTCCCGCAAGATCGGAAGAGCACACGTACAAGTCCCGGAT
14_3614_neg	tggaaaggacgaaacaccg	TGGCAGCCGCCATTGCTCAG	GTTTAAGAGCTATGCTGGAAACAGCATAGCAAGTTTAAATAAGGCTAGTCCGTTATCAACTTGAAAAAGTGGCACCGAGTCGGTGCTTTTTTT	AGATACTGGCAGCCGCCATTGCTCAGGGTGGT	GCCT	AGATCGGAAGAGCACACGTACAAGTCCCGGAT	tggaaaggacgaaacaccgTGGCAGCCGCCATTGCTCAGGTTTAAGAGCTATGCTGGAAACAGCATAGCAAGTTTAAATAAGGCTAGTCCGTTATCAACTTGAAAAAGTGGCACCGAGTCGGTGCTTTTTTTAGATACTGGCAGCCGCCATTGCTCAGGGTGGTGCCTAGATCGGAAGAGCACACGTACAAGTCCCGGAT
14_3614_pos	tggaaaggacgaaacaccg	GCGGCTGCCAGTATCTGTG	GTTTAAGAGCTATGCTGGAAACAGCATAGCAAGTTTAAATAAGGCTAGTCCGTTATCAACTTGAAAAAGTGGCACCGAGTCGGTGCTTTTTTT	AGCAATGGCGGCTGCCAGTATCTGTGCCTCCC	CCTC	AGATCGGAAGAGCACACGTACAAGTCCCGGAT	tggaaaggacgaaacaccgGCGGCTGCCAGTATCTGTGGTTTAAGAGCTATGCTGGAAACAGCATAGCAAGTTTAAATAAGGCTAGTCCGTTATCAACTTGAAAAAGTGGCACCGAGTCGGTGCTTTTTTTAGCAATGGCGGCTGCCAGTATCTGTGCCTCCCCCTCAGATCGGAAGAGCACACGTACAAGTCCCGGAT
14_3615_neg	tggaaaggacgaaacaccg	CTGGCAGCCGCCATTGCTCA	GTTTAAGAGCTATGCTGGAAACAGCATAGCAAGTTTAAATAAGGCTAGTCCGTTATCAACTTGAAAAAGTGGCACCGAGTCGGTGCTTTTTTT	CAGATACTGGCAGCCGCCATTGCTCAGGGTGG	CAAA	AGATCGGAAGAGCACACGTACAAGTCCCGGAT	tggaaaggacgaaacaccgCTGGCAGCCGCCATTGCTCAGTTTAAGAGCTATGCTGGAAACAGCATAGCAAGTTTAAATAAGGCTAGTCCGTTATCAACTTGAAAAAGTGGCACCGAGTCGGTGCTTTTTTTCAGATACTGGCAGCCGCCATTGCTCAGGGTGGCAAAAGATCGGAAGAGCACACGTACAAGTCCCGGAT
14_3615_pos	tggaaaggacgaaacaccg	CGGCTGCCAGTATCTGTGC	GTTTAAGAGCTATGCTGGAAACAGCATAGCAAGTTTAAATAAGGCTAGTCCGTTATCAACTTGAAAAAGTGGCACCGAGTCGGTGCTTTTTTT	GCAATGGCGGCTGCCAGTATCTGTGCCTCCCT	ACTC	AGATCGGAAGAGCACACGTACAAGTCCCGGAT	tggaaaggacgaaacaccgCGGCTGCCAGTATCTGTGCGTTTAAGAGCTATGCTGGAAACAGCATAGCAAGTTTAAATAAGGCTAGTCCGTTATCAACTTGAAAAAGTGGCACCGAGTCGGTGCTTTTTTTGCAATGGCGGCTGCCAGTATCTGTGCCTCCCTACTCAGATCGGAAGAGCACACGTACAAGTCCCGGAT
14_3616_neg	tggaaaggacgaaacaccg	ACTGGCAGCCGCCATTGCTC	GTTTAAGAGCTATGCTGGAAACAGCATAGCAAGTTTAAATAAGGCTAGTCCGTTATCAACTTGAAAAAGTGGCACCGAGTCGGTGCTTTTTTT	ACAGATACTGGCAGCCGCCATTGCTCAGGGTG	ACCT	AGATCGGAAGAGCACACGTACAAGTCCCGGAT	tggaaaggacgaaacaccgACTGGCAGCCGCCATTGCTCGTTTAAGAGCTATGCTGGAAACAGCATAGCAAGTTTAAATAAGGCTAGTCCGTTATCAACTTGAAAAAGTGGCACCGAGTCGGTGCTTTTTTTACAGATACTGGCAGCCGCCATTGCTCAGGGTGACCTAGATCGGAAGAGCACACGTACAAGTCCCGGAT
