## Supplementary Tables for "Joint genotypic and phenotypic outcome modeling improves base editing variant effect quantification": TableS2_LDLR_tiling_library.xlsx (part 3 of 3)

### Sheet: condensed_formatted (continued)
Name	Fixed pre-gRNA	19-20bp gRNA	Fixed hp+term	32-nt Reporter	Random 4-nt barcode	post-bc	Full oligo
14_3616_pos	tggaaaggacgaaacaccg	CGGCTGCCAGTATCTGTGCC	GTTTAAGAGCTATGCTGGAAACAGCATAGCAAGTTTAAATAAGGCTAGTCCGTTATCAACTTGAAAAAGTGGCACCGAGTCGGTGCTTTTTTT	CAATGGCGGCTGCCAGTATCTGTGCCTCCCTG	AGGG	AGATCGGAAGAGCACACGTACAAGTCCCGGAT	tggaaaggacgaaacaccgCGGCTGCCAGTATCTGTGCCGTTTAAGAGCTATGCTGGAAACAGCATAGCAAGTTTAAATAAGGCTAGTCCGTTATCAACTTGAAAAAGTGGCACCGAGTCGGTGCTTTTTTTCAATGGCGGCTGCCAGTATCTGTGCCTCCCTGAGGGAGATCGGAAGAGCACACGTACAAGTCCCGGAT
14_3617_neg	tggaaaggacgaaacaccg	TACTGGCAGCCGCCATTGCT	GTTTAAGAGCTATGCTGGAAACAGCATAGCAAGTTTAAATAAGGCTAGTCCGTTATCAACTTGAAAAAGTGGCACCGAGTCGGTGCTTTTTTT	CACAGATACTGGCAGCCGCCATTGCTCAGGGT	CTCC	AGATCGGAAGAGCACACGTACAAGTCCCGGAT	tggaaaggacgaaacaccgTACTGGCAGCCGCCATTGCTGTTTAAGAGCTATGCTGGAAACAGCATAGCAAGTTTAAATAAGGCTAGTCCGTTATCAACTTGAAAAAGTGGCACCGAGTCGGTGCTTTTTTTCACAGATACTGGCAGCCGCCATTGCTCAGGGTCTCCAGATCGGAAGAGCACACGTACAAGTCCCGGAT
14_3617_pos	tggaaaggacgaaacaccg	GCTGCCAGTATCTGTGCCT	GTTTAAGAGCTATGCTGGAAACAGCATAGCAAGTTTAAATAAGGCTAGTCCGTTATCAACTTGAAAAAGTGGCACCGAGTCGGTGCTTTTTTT	AATGGCGGCTGCCAGTATCTGTGCCTCCCTGC	CCAA	AGATCGGAAGAGCACACGTACAAGTCCCGGAT	tggaaaggacgaaacaccgGCTGCCAGTATCTGTGCCTGTTTAAGAGCTATGCTGGAAACAGCATAGCAAGTTTAAATAAGGCTAGTCCGTTATCAACTTGAAAAAGTGGCACCGAGTCGGTGCTTTTTTTAATGGCGGCTGCCAGTATCTGTGCCTCCCTGCCCAAAGATCGGAAGAGCACACGTACAAGTCCCGGAT
14_3618_neg	tggaaaggacgaaacaccg	ATACTGGCAGCCGCCATTGC	GTTTAAGAGCTATGCTGGAAACAGCATAGCAAGTTTAAATAAGGCTAGTCCGTTATCAACTTGAAAAAGTGGCACCGAGTCGGTGCTTTTTTT	GCACAGATACTGGCAGCCGCCATTGCTCAGGG	ACCA	AGATCGGAAGAGCACACGTACAAGTCCCGGAT	tggaaaggacgaaacaccgATACTGGCAGCCGCCATTGCGTTTAAGAGCTATGCTGGAAACAGCATAGCAAGTTTAAATAAGGCTAGTCCGTTATCAACTTGAAAAAGTGGCACCGAGTCGGTGCTTTTTTTGCACAGATACTGGCAGCCGCCATTGCTCAGGGACCAAGATCGGAAGAGCACACGTACAAGTCCCGGAT
14_3618_pos	tggaaaggacgaaacaccg	CTGCCAGTATCTGTGCCTC	GTTTAAGAGCTATGCTGGAAACAGCATAGCAAGTTTAAATAAGGCTAGTCCGTTATCAACTTGAAAAAGTGGCACCGAGTCGGTGCTTTTTTT	ATGGCGGCTGCCAGTATCTGTGCCTCCCTGCC	CCTA	AGATCGGAAGAGCACACGTACAAGTCCCGGAT	tggaaaggacgaaacaccgCTGCCAGTATCTGTGCCTCGTTTAAGAGCTATGCTGGAAACAGCATAGCAAGTTTAAATAAGGCTAGTCCGTTATCAACTTGAAAAAGTGGCACCGAGTCGGTGCTTTTTTTATGGCGGCTGCCAGTATCTGTGCCTCCCTGCCCCTAAGATCGGAAGAGCACACGTACAAGTCCCGGAT
14_3619_neg	tggaaaggacgaaacaccg	ATACTGGCAGCCGCCATTG	GTTTAAGAGCTATGCTGGAAACAGCATAGCAAGTTTAAATAAGGCTAGTCCGTTATCAACTTGAAAAAGTGGCACCGAGTCGGTGCTTTTTTT	GGCACAGATACTGGCAGCCGCCATTGCTCAGG	TGCC	AGATCGGAAGAGCACACGTACAAGTCCCGGAT	tggaaaggacgaaacaccgATACTGGCAGCCGCCATTGGTTTAAGAGCTATGCTGGAAACAGCATAGCAAGTTTAAATAAGGCTAGTCCGTTATCAACTTGAAAAAGTGGCACCGAGTCGGTGCTTTTTTTGGCACAGATACTGGCAGCCGCCATTGCTCAGGTGCCAGATCGGAAGAGCACACGTACAAGTCCCGGAT
14_3619_pos	tggaaaggacgaaacaccg	CTGCCAGTATCTGTGCCTCC	GTTTAAGAGCTATGCTGGAAACAGCATAGCAAGTTTAAATAAGGCTAGTCCGTTATCAACTTGAAAAAGTGGCACCGAGTCGGTGCTTTTTTT	TGGCGGCTGCCAGTATCTGTGCCTCCCTGCCC	CTGA	AGATCGGAAGAGCACACGTACAAGTCCCGGAT	tggaaaggacgaaacaccgCTGCCAGTATCTGTGCCTCCGTTTAAGAGCTATGCTGGAAACAGCATAGCAAGTTTAAATAAGGCTAGTCCGTTATCAACTTGAAAAAGTGGCACCGAGTCGGTGCTTTTTTTTGGCGGCTGCCAGTATCTGTGCCTCCCTGCCCCTGAAGATCGGAAGAGCACACGTACAAGTCCCGGAT
14_3620_neg	tggaaaggacgaaacaccg	AGATACTGGCAGCCGCCATT	GTTTAAGAGCTATGCTGGAAACAGCATAGCAAGTTTAAATAAGGCTAGTCCGTTATCAACTTGAAAAAGTGGCACCGAGTCGGTGCTTTTTTT	AGGCACAGATACTGGCAGCCGCCATTGCTCAG	ATTT	AGATCGGAAGAGCACACGTACAAGTCCCGGAT	tggaaaggacgaaacaccgAGATACTGGCAGCCGCCATTGTTTAAGAGCTATGCTGGAAACAGCATAGCAAGTTTAAATAAGGCTAGTCCGTTATCAACTTGAAAAAGTGGCACCGAGTCGGTGCTTTTTTTAGGCACAGATACTGGCAGCCGCCATTGCTCAGATTTAGATCGGAAGAGCACACGTACAAGTCCCGGAT
14_3620_pos	tggaaaggacgaaacaccg	TGCCAGTATCTGTGCCTCCC	GTTTAAGAGCTATGCTGGAAACAGCATAGCAAGTTTAAATAAGGCTAGTCCGTTATCAACTTGAAAAAGTGGCACCGAGTCGGTGCTTTTTTT	GGCGGCTGCCAGTATCTGTGCCTCCCTGCCCC	AACG	AGATCGGAAGAGCACACGTACAAGTCCCGGAT	tggaaaggacgaaacaccgTGCCAGTATCTGTGCCTCCCGTTTAAGAGCTATGCTGGAAACAGCATAGCAAGTTTAAATAAGGCTAGTCCGTTATCAACTTGAAAAAGTGGCACCGAGTCGGTGCTTTTTTTGGCGGCTGCCAGTATCTGTGCCTCCCTGCCCCAACGAGATCGGAAGAGCACACGTACAAGTCCCGGAT
14_3621_neg	tggaaaggacgaaacaccg	CAGATACTGGCAGCCGCCAT	GTTTAAGAGCTATGCTGGAAACAGCATAGCAAGTTTAAATAAGGCTAGTCCGTTATCAACTTGAAAAAGTGGCACCGAGTCGGTGCTTTTTTT	GAGGCACAGATACTGGCAGCCGCCATTGCTCA	ATAG	AGATCGGAAGAGCACACGTACAAGTCCCGGAT	tggaaaggacgaaacaccgCAGATACTGGCAGCCGCCATGTTTAAGAGCTATGCTGGAAACAGCATAGCAAGTTTAAATAAGGCTAGTCCGTTATCAACTTGAAAAAGTGGCACCGAGTCGGTGCTTTTTTTGAGGCACAGATACTGGCAGCCGCCATTGCTCAATAGAGATCGGAAGAGCACACGTACAAGTCCCGGAT
14_3621_pos	tggaaaggacgaaacaccg	CCAGTATCTGTGCCTCCCT	GTTTAAGAGCTATGCTGGAAACAGCATAGCAAGTTTAAATAAGGCTAGTCCGTTATCAACTTGAAAAAGTGGCACCGAGTCGGTGCTTTTTTT	GCGGCTGCCAGTATCTGTGCCTCCCTGCCCCG	GCTA	AGATCGGAAGAGCACACGTACAAGTCCCGGAT	tggaaaggacgaaacaccgCCAGTATCTGTGCCTCCCTGTTTAAGAGCTATGCTGGAAACAGCATAGCAAGTTTAAATAAGGCTAGTCCGTTATCAACTTGAAAAAGTGGCACCGAGTCGGTGCTTTTTTTGCGGCTGCCAGTATCTGTGCCTCCCTGCCCCGGCTAAGATCGGAAGAGCACACGTACAAGTCCCGGAT
14_3622_neg	tggaaaggacgaaacaccg	ACAGATACTGGCAGCCGCCA	GTTTAAGAGCTATGCTGGAAACAGCATAGCAAGTTTAAATAAGGCTAGTCCGTTATCAACTTGAAAAAGTGGCACCGAGTCGGTGCTTTTTTT	GGAGGCACAGATACTGGCAGCCGCCATTGCTC	ATAT	AGATCGGAAGAGCACACGTACAAGTCCCGGAT	tggaaaggacgaaacaccgACAGATACTGGCAGCCGCCAGTTTAAGAGCTATGCTGGAAACAGCATAGCAAGTTTAAATAAGGCTAGTCCGTTATCAACTTGAAAAAGTGGCACCGAGTCGGTGCTTTTTTTGGAGGCACAGATACTGGCAGCCGCCATTGCTCATATAGATCGGAAGAGCACACGTACAAGTCCCGGAT
14_3622_pos	tggaaaggacgaaacaccg	CCAGTATCTGTGCCTCCCTG	GTTTAAGAGCTATGCTGGAAACAGCATAGCAAGTTTAAATAAGGCTAGTCCGTTATCAACTTGAAAAAGTGGCACCGAGTCGGTGCTTTTTTT	CGGCTGCCAGTATCTGTGCCTCCCTGCCCCGC	AAAA	AGATCGGAAGAGCACACGTACAAGTCCCGGAT	tggaaaggacgaaacaccgCCAGTATCTGTGCCTCCCTGGTTTAAGAGCTATGCTGGAAACAGCATAGCAAGTTTAAATAAGGCTAGTCCGTTATCAACTTGAAAAAGTGGCACCGAGTCGGTGCTTTTTTTCGGCTGCCAGTATCTGTGCCTCCCTGCCCCGCAAAAAGATCGGAAGAGCACACGTACAAGTCCCGGAT
14_3623_neg	tggaaaggacgaaacaccg	CACAGATACTGGCAGCCGCC	GTTTAAGAGCTATGCTGGAAACAGCATAGCAAGTTTAAATAAGGCTAGTCCGTTATCAACTTGAAAAAGTGGCACCGAGTCGGTGCTTTTTTT	GGGAGGCACAGATACTGGCAGCCGCCATTGCT	AGAG	AGATCGGAAGAGCACACGTACAAGTCCCGGAT	tggaaaggacgaaacaccgCACAGATACTGGCAGCCGCCGTTTAAGAGCTATGCTGGAAACAGCATAGCAAGTTTAAATAAGGCTAGTCCGTTATCAACTTGAAAAAGTGGCACCGAGTCGGTGCTTTTTTTGGGAGGCACAGATACTGGCAGCCGCCATTGCTAGAGAGATCGGAAGAGCACACGTACAAGTCCCGGAT
14_3623_pos	tggaaaggacgaaacaccg	CAGTATCTGTGCCTCCCTGC	GTTTAAGAGCTATGCTGGAAACAGCATAGCAAGTTTAAATAAGGCTAGTCCGTTATCAACTTGAAAAAGTGGCACCGAGTCGGTGCTTTTTTT	GGCTGCCAGTATCTGTGCCTCCCTGCCCCGCA	AATA	AGATCGGAAGAGCACACGTACAAGTCCCGGAT	tggaaaggacgaaacaccgCAGTATCTGTGCCTCCCTGCGTTTAAGAGCTATGCTGGAAACAGCATAGCAAGTTTAAATAAGGCTAGTCCGTTATCAACTTGAAAAAGTGGCACCGAGTCGGTGCTTTTTTTGGCTGCCAGTATCTGTGCCTCCCTGCCCCGCAAATAAGATCGGAAGAGCACACGTACAAGTCCCGGAT
14_3624_neg	tggaaaggacgaaacaccg	CACAGATACTGGCAGCCGC	GTTTAAGAGCTATGCTGGAAACAGCATAGCAAGTTTAAATAAGGCTAGTCCGTTATCAACTTGAAAAAGTGGCACCGAGTCGGTGCTTTTTTT	AGGGAGGCACAGATACTGGCAGCCGCCATTGC	CCAG	AGATCGGAAGAGCACACGTACAAGTCCCGGAT	tggaaaggacgaaacaccgCACAGATACTGGCAGCCGCGTTTAAGAGCTATGCTGGAAACAGCATAGCAAGTTTAAATAAGGCTAGTCCGTTATCAACTTGAAAAAGTGGCACCGAGTCGGTGCTTTTTTTAGGGAGGCACAGATACTGGCAGCCGCCATTGCCCAGAGATCGGAAGAGCACACGTACAAGTCCCGGAT
14_3624_pos	tggaaaggacgaaacaccg	AGTATCTGTGCCTCCCTGCC	GTTTAAGAGCTATGCTGGAAACAGCATAGCAAGTTTAAATAAGGCTAGTCCGTTATCAACTTGAAAAAGTGGCACCGAGTCGGTGCTTTTTTT	GCTGCCAGTATCTGTGCCTCCCTGCCCCGCAG	GAAC	AGATCGGAAGAGCACACGTACAAGTCCCGGAT	tggaaaggacgaaacaccgAGTATCTGTGCCTCCCTGCCGTTTAAGAGCTATGCTGGAAACAGCATAGCAAGTTTAAATAAGGCTAGTCCGTTATCAACTTGAAAAAGTGGCACCGAGTCGGTGCTTTTTTTGCTGCCAGTATCTGTGCCTCCCTGCCCCGCAGGAACAGATCGGAAGAGCACACGTACAAGTCCCGGAT
14_3625_neg	tggaaaggacgaaacaccg	GCACAGATACTGGCAGCCG	GTTTAAGAGCTATGCTGGAAACAGCATAGCAAGTTTAAATAAGGCTAGTCCGTTATCAACTTGAAAAAGTGGCACCGAGTCGGTGCTTTTTTT	CAGGGAGGCACAGATACTGGCAGCCGCCATTG	CGTG	AGATCGGAAGAGCACACGTACAAGTCCCGGAT	tggaaaggacgaaacaccgGCACAGATACTGGCAGCCGGTTTAAGAGCTATGCTGGAAACAGCATAGCAAGTTTAAATAAGGCTAGTCCGTTATCAACTTGAAAAAGTGGCACCGAGTCGGTGCTTTTTTTCAGGGAGGCACAGATACTGGCAGCCGCCATTGCGTGAGATCGGAAGAGCACACGTACAAGTCCCGGAT
14_3625_pos	tggaaaggacgaaacaccg	TATCTGTGCCTCCCTGCCC	GTTTAAGAGCTATGCTGGAAACAGCATAGCAAGTTTAAATAAGGCTAGTCCGTTATCAACTTGAAAAAGTGGCACCGAGTCGGTGCTTTTTTT	CTGCCAGTATCTGTGCCTCCCTGCCCCGCAGA	ATCA	AGATCGGAAGAGCACACGTACAAGTCCCGGAT	tggaaaggacgaaacaccgTATCTGTGCCTCCCTGCCCGTTTAAGAGCTATGCTGGAAACAGCATAGCAAGTTTAAATAAGGCTAGTCCGTTATCAACTTGAAAAAGTGGCACCGAGTCGGTGCTTTTTTTCTGCCAGTATCTGTGCCTCCCTGCCCCGCAGAATCAAGATCGGAAGAGCACACGTACAAGTCCCGGAT
14_3626_neg	tggaaaggacgaaacaccg	AGGCACAGATACTGGCAGCC	GTTTAAGAGCTATGCTGGAAACAGCATAGCAAGTTTAAATAAGGCTAGTCCGTTATCAACTTGAAAAAGTGGCACCGAGTCGGTGCTTTTTTT	GCAGGGAGGCACAGATACTGGCAGCCGCCATT	CAAG	AGATCGGAAGAGCACACGTACAAGTCCCGGAT	tggaaaggacgaaacaccgAGGCACAGATACTGGCAGCCGTTTAAGAGCTATGCTGGAAACAGCATAGCAAGTTTAAATAAGGCTAGTCCGTTATCAACTTGAAAAAGTGGCACCGAGTCGGTGCTTTTTTTGCAGGGAGGCACAGATACTGGCAGCCGCCATTCAAGAGATCGGAAGAGCACACGTACAAGTCCCGGAT
14_3626_pos	tggaaaggacgaaacaccg	TATCTGTGCCTCCCTGCCCC	GTTTAAGAGCTATGCTGGAAACAGCATAGCAAGTTTAAATAAGGCTAGTCCGTTATCAACTTGAAAAAGTGGCACCGAGTCGGTGCTTTTTTT	TGCCAGTATCTGTGCCTCCCTGCCCCGCAGAT	TTCA	AGATCGGAAGAGCACACGTACAAGTCCCGGAT	tggaaaggacgaaacaccgTATCTGTGCCTCCCTGCCCCGTTTAAGAGCTATGCTGGAAACAGCATAGCAAGTTTAAATAAGGCTAGTCCGTTATCAACTTGAAAAAGTGGCACCGAGTCGGTGCTTTTTTTTGCCAGTATCTGTGCCTCCCTGCCCCGCAGATTTCAAGATCGGAAGAGCACACGTACAAGTCCCGGAT
14_3627_neg	tggaaaggacgaaacaccg	AGGCACAGATACTGGCAGC	GTTTAAGAGCTATGCTGGAAACAGCATAGCAAGTTTAAATAAGGCTAGTCCGTTATCAACTTGAAAAAGTGGCACCGAGTCGGTGCTTTTTTT	GGCAGGGAGGCACAGATACTGGCAGCCGCCAT	TCCC	AGATCGGAAGAGCACACGTACAAGTCCCGGAT	tggaaaggacgaaacaccgAGGCACAGATACTGGCAGCGTTTAAGAGCTATGCTGGAAACAGCATAGCAAGTTTAAATAAGGCTAGTCCGTTATCAACTTGAAAAAGTGGCACCGAGTCGGTGCTTTTTTTGGCAGGGAGGCACAGATACTGGCAGCCGCCATTCCCAGATCGGAAGAGCACACGTACAAGTCCCGGAT
14_3627_pos	tggaaaggacgaaacaccg	ATCTGTGCCTCCCTGCCCCG	GTTTAAGAGCTATGCTGGAAACAGCATAGCAAGTTTAAATAAGGCTAGTCCGTTATCAACTTGAAAAAGTGGCACCGAGTCGGTGCTTTTTTT	GCCAGTATCTGTGCCTCCCTGCCCCGCAGATC	GGCC	AGATCGGAAGAGCACACGTACAAGTCCCGGAT	tggaaaggacgaaacaccgATCTGTGCCTCCCTGCCCCGGTTTAAGAGCTATGCTGGAAACAGCATAGCAAGTTTAAATAAGGCTAGTCCGTTATCAACTTGAAAAAGTGGCACCGAGTCGGTGCTTTTTTTGCCAGTATCTGTGCCTCCCTGCCCCGCAGATCGGCCAGATCGGAAGAGCACACGTACAAGTCCCGGAT
14_3628_neg	tggaaaggacgaaacaccg	GAGGCACAGATACTGGCAG	GTTTAAGAGCTATGCTGGAAACAGCATAGCAAGTTTAAATAAGGCTAGTCCGTTATCAACTTGAAAAAGTGGCACCGAGTCGGTGCTTTTTTT	GGGCAGGGAGGCACAGATACTGGCAGCCGCCA	GGAC	AGATCGGAAGAGCACACGTACAAGTCCCGGAT	tggaaaggacgaaacaccgGAGGCACAGATACTGGCAGGTTTAAGAGCTATGCTGGAAACAGCATAGCAAGTTTAAATAAGGCTAGTCCGTTATCAACTTGAAAAAGTGGCACCGAGTCGGTGCTTTTTTTGGGCAGGGAGGCACAGATACTGGCAGCCGCCAGGACAGATCGGAAGAGCACACGTACAAGTCCCGGAT
14_3628_pos	tggaaaggacgaaacaccg	TCTGTGCCTCCCTGCCCCGC	GTTTAAGAGCTATGCTGGAAACAGCATAGCAAGTTTAAATAAGGCTAGTCCGTTATCAACTTGAAAAAGTGGCACCGAGTCGGTGCTTTTTTT	CCAGTATCTGTGCCTCCCTGCCCCGCAGATCA	AGCG	AGATCGGAAGAGCACACGTACAAGTCCCGGAT	tggaaaggacgaaacaccgTCTGTGCCTCCCTGCCCCGCGTTTAAGAGCTATGCTGGAAACAGCATAGCAAGTTTAAATAAGGCTAGTCCGTTATCAACTTGAAAAAGTGGCACCGAGTCGGTGCTTTTTTTCCAGTATCTGTGCCTCCCTGCCCCGCAGATCAAGCGAGATCGGAAGAGCACACGTACAAGTCCCGGAT
14_3629_neg	tggaaaggacgaaacaccg	GGAGGCACAGATACTGGCA	GTTTAAGAGCTATGCTGGAAACAGCATAGCAAGTTTAAATAAGGCTAGTCCGTTATCAACTTGAAAAAGTGGCACCGAGTCGGTGCTTTTTTT	GGGGCAGGGAGGCACAGATACTGGCAGCCGCC	CACG	AGATCGGAAGAGCACACGTACAAGTCCCGGAT	tggaaaggacgaaacaccgGGAGGCACAGATACTGGCAGTTTAAGAGCTATGCTGGAAACAGCATAGCAAGTTTAAATAAGGCTAGTCCGTTATCAACTTGAAAAAGTGGCACCGAGTCGGTGCTTTTTTTGGGGCAGGGAGGCACAGATACTGGCAGCCGCCCACGAGATCGGAAGAGCACACGTACAAGTCCCGGAT
14_3629_pos	tggaaaggacgaaacaccg	CTGTGCCTCCCTGCCCCGCA	GTTTAAGAGCTATGCTGGAAACAGCATAGCAAGTTTAAATAAGGCTAGTCCGTTATCAACTTGAAAAAGTGGCACCGAGTCGGTGCTTTTTTT	CAGTATCTGTGCCTCCCTGCCCCGCAGATCAA	GGTT	AGATCGGAAGAGCACACGTACAAGTCCCGGAT	tggaaaggacgaaacaccgCTGTGCCTCCCTGCCCCGCAGTTTAAGAGCTATGCTGGAAACAGCATAGCAAGTTTAAATAAGGCTAGTCCGTTATCAACTTGAAAAAGTGGCACCGAGTCGGTGCTTTTTTTCAGTATCTGTGCCTCCCTGCCCCGCAGATCAAGGTTAGATCGGAAGAGCACACGTACAAGTCCCGGAT
14_3630_neg	tggaaaggacgaaacaccg	AGGGAGGCACAGATACTGGC	GTTTAAGAGCTATGCTGGAAACAGCATAGCAAGTTTAAATAAGGCTAGTCCGTTATCAACTTGAAAAAGTGGCACCGAGTCGGTGCTTTTTTT	CGGGGCAGGGAGGCACAGATACTGGCAGCCGC	CATA	AGATCGGAAGAGCACACGTACAAGTCCCGGAT	tggaaaggacgaaacaccgAGGGAGGCACAGATACTGGCGTTTAAGAGCTATGCTGGAAACAGCATAGCAAGTTTAAATAAGGCTAGTCCGTTATCAACTTGAAAAAGTGGCACCGAGTCGGTGCTTTTTTTCGGGGCAGGGAGGCACAGATACTGGCAGCCGCCATAAGATCGGAAGAGCACACGTACAAGTCCCGGAT
14_3630_pos	tggaaaggacgaaacaccg	TGTGCCTCCCTGCCCCGCAG	GTTTAAGAGCTATGCTGGAAACAGCATAGCAAGTTTAAATAAGGCTAGTCCGTTATCAACTTGAAAAAGTGGCACCGAGTCGGTGCTTTTTTT	AGTATCTGTGCCTCCCTGCCCCGCAGATCAAC	GACG	AGATCGGAAGAGCACACGTACAAGTCCCGGAT	tggaaaggacgaaacaccgTGTGCCTCCCTGCCCCGCAGGTTTAAGAGCTATGCTGGAAACAGCATAGCAAGTTTAAATAAGGCTAGTCCGTTATCAACTTGAAAAAGTGGCACCGAGTCGGTGCTTTTTTTAGTATCTGTGCCTCCCTGCCCCGCAGATCAACGACGAGATCGGAAGAGCACACGTACAAGTCCCGGAT
14_3631_neg	tggaaaggacgaaacaccg	CAGGGAGGCACAGATACTGG	GTTTAAGAGCTATGCTGGAAACAGCATAGCAAGTTTAAATAAGGCTAGTCCGTTATCAACTTGAAAAAGTGGCACCGAGTCGGTGCTTTTTTT	GCGGGGCAGGGAGGCACAGATACTGGCAGCCG	AGTG	AGATCGGAAGAGCACACGTACAAGTCCCGGAT	tggaaaggacgaaacaccgCAGGGAGGCACAGATACTGGGTTTAAGAGCTATGCTGGAAACAGCATAGCAAGTTTAAATAAGGCTAGTCCGTTATCAACTTGAAAAAGTGGCACCGAGTCGGTGCTTTTTTTGCGGGGCAGGGAGGCACAGATACTGGCAGCCGAGTGAGATCGGAAGAGCACACGTACAAGTCCCGGAT
14_3631_pos	tggaaaggacgaaacaccg	TGCCTCCCTGCCCCGCAGA	GTTTAAGAGCTATGCTGGAAACAGCATAGCAAGTTTAAATAAGGCTAGTCCGTTATCAACTTGAAAAAGTGGCACCGAGTCGGTGCTTTTTTT	GTATCTGTGCCTCCCTGCCCCGCAGATCAACC	AAGC	AGATCGGAAGAGCACACGTACAAGTCCCGGAT	tggaaaggacgaaacaccgTGCCTCCCTGCCCCGCAGAGTTTAAGAGCTATGCTGGAAACAGCATAGCAAGTTTAAATAAGGCTAGTCCGTTATCAACTTGAAAAAGTGGCACCGAGTCGGTGCTTTTTTTGTATCTGTGCCTCCCTGCCCCGCAGATCAACCAAGCAGATCGGAAGAGCACACGTACAAGTCCCGGAT
14_3632_neg	tggaaaggacgaaacaccg	CAGGGAGGCACAGATACTG	GTTTAAGAGCTATGCTGGAAACAGCATAGCAAGTTTAAATAAGGCTAGTCCGTTATCAACTTGAAAAAGTGGCACCGAGTCGGTGCTTTTTTT	TGCGGGGCAGGGAGGCACAGATACTGGCAGCC	GATT	AGATCGGAAGAGCACACGTACAAGTCCCGGAT	tggaaaggacgaaacaccgCAGGGAGGCACAGATACTGGTTTAAGAGCTATGCTGGAAACAGCATAGCAAGTTTAAATAAGGCTAGTCCGTTATCAACTTGAAAAAGTGGCACCGAGTCGGTGCTTTTTTTTGCGGGGCAGGGAGGCACAGATACTGGCAGCCGATTAGATCGGAAGAGCACACGTACAAGTCCCGGAT
14_3632_pos	tggaaaggacgaaacaccg	TGCCTCCCTGCCCCGCAGAT	GTTTAAGAGCTATGCTGGAAACAGCATAGCAAGTTTAAATAAGGCTAGTCCGTTATCAACTTGAAAAAGTGGCACCGAGTCGGTGCTTTTTTT	TATCTGTGCCTCCCTGCCCCGCAGATCAACCC	TCAC	AGATCGGAAGAGCACACGTACAAGTCCCGGAT	tggaaaggacgaaacaccgTGCCTCCCTGCCCCGCAGATGTTTAAGAGCTATGCTGGAAACAGCATAGCAAGTTTAAATAAGGCTAGTCCGTTATCAACTTGAAAAAGTGGCACCGAGTCGGTGCTTTTTTTTATCTGTGCCTCCCTGCCCCGCAGATCAACCCTCACAGATCGGAAGAGCACACGTACAAGTCCCGGAT
14_3633_neg	tggaaaggacgaaacaccg	GCAGGGAGGCACAGATACT	GTTTAAGAGCTATGCTGGAAACAGCATAGCAAGTTTAAATAAGGCTAGTCCGTTATCAACTTGAAAAAGTGGCACCGAGTCGGTGCTTTTTTT	CTGCGGGGCAGGGAGGCACAGATACTGGCAGC	TGTC	AGATCGGAAGAGCACACGTACAAGTCCCGGAT	tggaaaggacgaaacaccgGCAGGGAGGCACAGATACTGTTTAAGAGCTATGCTGGAAACAGCATAGCAAGTTTAAATAAGGCTAGTCCGTTATCAACTTGAAAAAGTGGCACCGAGTCGGTGCTTTTTTTCTGCGGGGCAGGGAGGCACAGATACTGGCAGCTGTCAGATCGGAAGAGCACACGTACAAGTCCCGGAT
14_3633_pos	tggaaaggacgaaacaccg	CCTCCCTGCCCCGCAGATC	GTTTAAGAGCTATGCTGGAAACAGCATAGCAAGTTTAAATAAGGCTAGTCCGTTATCAACTTGAAAAAGTGGCACCGAGTCGGTGCTTTTTTT	ATCTGTGCCTCCCTGCCCCGCAGATCAACCCC	TTCT	AGATCGGAAGAGCACACGTACAAGTCCCGGAT	tggaaaggacgaaacaccgCCTCCCTGCCCCGCAGATCGTTTAAGAGCTATGCTGGAAACAGCATAGCAAGTTTAAATAAGGCTAGTCCGTTATCAACTTGAAAAAGTGGCACCGAGTCGGTGCTTTTTTTATCTGTGCCTCCCTGCCCCGCAGATCAACCCCTTCTAGATCGGAAGAGCACACGTACAAGTCCCGGAT
14_3634_neg	tggaaaggacgaaacaccg	GGCAGGGAGGCACAGATAC	GTTTAAGAGCTATGCTGGAAACAGCATAGCAAGTTTAAATAAGGCTAGTCCGTTATCAACTTGAAAAAGTGGCACCGAGTCGGTGCTTTTTTT	TCTGCGGGGCAGGGAGGCACAGATACTGGCAG	TAGG	AGATCGGAAGAGCACACGTACAAGTCCCGGAT	tggaaaggacgaaacaccgGGCAGGGAGGCACAGATACGTTTAAGAGCTATGCTGGAAACAGCATAGCAAGTTTAAATAAGGCTAGTCCGTTATCAACTTGAAAAAGTGGCACCGAGTCGGTGCTTTTTTTTCTGCGGGGCAGGGAGGCACAGATACTGGCAGTAGGAGATCGGAAGAGCACACGTACAAGTCCCGGAT
14_3634_pos	tggaaaggacgaaacaccg	CCTCCCTGCCCCGCAGATCA	GTTTAAGAGCTATGCTGGAAACAGCATAGCAAGTTTAAATAAGGCTAGTCCGTTATCAACTTGAAAAAGTGGCACCGAGTCGGTGCTTTTTTT	TCTGTGCCTCCCTGCCCCGCAGATCAACCCCC	CGAC	AGATCGGAAGAGCACACGTACAAGTCCCGGAT	tggaaaggacgaaacaccgCCTCCCTGCCCCGCAGATCAGTTTAAGAGCTATGCTGGAAACAGCATAGCAAGTTTAAATAAGGCTAGTCCGTTATCAACTTGAAAAAGTGGCACCGAGTCGGTGCTTTTTTTTCTGTGCCTCCCTGCCCCGCAGATCAACCCCCCGACAGATCGGAAGAGCACACGTACAAGTCCCGGAT
14_3635_neg	tggaaaggacgaaacaccg	GGGCAGGGAGGCACAGATA	GTTTAAGAGCTATGCTGGAAACAGCATAGCAAGTTTAAATAAGGCTAGTCCGTTATCAACTTGAAAAAGTGGCACCGAGTCGGTGCTTTTTTT	ATCTGCGGGGCAGGGAGGCACAGATACTGGCA	AGAC	AGATCGGAAGAGCACACGTACAAGTCCCGGAT	tggaaaggacgaaacaccgGGGCAGGGAGGCACAGATAGTTTAAGAGCTATGCTGGAAACAGCATAGCAAGTTTAAATAAGGCTAGTCCGTTATCAACTTGAAAAAGTGGCACCGAGTCGGTGCTTTTTTTATCTGCGGGGCAGGGAGGCACAGATACTGGCAAGACAGATCGGAAGAGCACACGTACAAGTCCCGGAT
14_3635_pos	tggaaaggacgaaacaccg	CTCCCTGCCCCGCAGATCAA	GTTTAAGAGCTATGCTGGAAACAGCATAGCAAGTTTAAATAAGGCTAGTCCGTTATCAACTTGAAAAAGTGGCACCGAGTCGGTGCTTTTTTT	CTGTGCCTCCCTGCCCCGCAGATCAACCCCCA	GAGA	AGATCGGAAGAGCACACGTACAAGTCCCGGAT	tggaaaggacgaaacaccgCTCCCTGCCCCGCAGATCAAGTTTAAGAGCTATGCTGGAAACAGCATAGCAAGTTTAAATAAGGCTAGTCCGTTATCAACTTGAAAAAGTGGCACCGAGTCGGTGCTTTTTTTCTGTGCCTCCCTGCCCCGCAGATCAACCCCCAGAGAAGATCGGAAGAGCACACGTACAAGTCCCGGAT
14_3636_neg	tggaaaggacgaaacaccg	CGGGGCAGGGAGGCACAGAT	GTTTAAGAGCTATGCTGGAAACAGCATAGCAAGTTTAAATAAGGCTAGTCCGTTATCAACTTGAAAAAGTGGCACCGAGTCGGTGCTTTTTTT	GATCTGCGGGGCAGGGAGGCACAGATACTGGC	GCGT	AGATCGGAAGAGCACACGTACAAGTCCCGGAT	tggaaaggacgaaacaccgCGGGGCAGGGAGGCACAGATGTTTAAGAGCTATGCTGGAAACAGCATAGCAAGTTTAAATAAGGCTAGTCCGTTATCAACTTGAAAAAGTGGCACCGAGTCGGTGCTTTTTTTGATCTGCGGGGCAGGGAGGCACAGATACTGGCGCGTAGATCGGAAGAGCACACGTACAAGTCCCGGAT
14_3636_pos	tggaaaggacgaaacaccg	TCCCTGCCCCGCAGATCAAC	GTTTAAGAGCTATGCTGGAAACAGCATAGCAAGTTTAAATAAGGCTAGTCCGTTATCAACTTGAAAAAGTGGCACCGAGTCGGTGCTTTTTTT	TGTGCCTCCCTGCCCCGCAGATCAACCCCCAC	GATG	AGATCGGAAGAGCACACGTACAAGTCCCGGAT	tggaaaggacgaaacaccgTCCCTGCCCCGCAGATCAACGTTTAAGAGCTATGCTGGAAACAGCATAGCAAGTTTAAATAAGGCTAGTCCGTTATCAACTTGAAAAAGTGGCACCGAGTCGGTGCTTTTTTTTGTGCCTCCCTGCCCCGCAGATCAACCCCCACGATGAGATCGGAAGAGCACACGTACAAGTCCCGGAT
14_3637_neg	tggaaaggacgaaacaccg	CGGGGCAGGGAGGCACAGA	GTTTAAGAGCTATGCTGGAAACAGCATAGCAAGTTTAAATAAGGCTAGTCCGTTATCAACTTGAAAAAGTGGCACCGAGTCGGTGCTTTTTTT	TGATCTGCGGGGCAGGGAGGCACAGATACTGG	CATC	AGATCGGAAGAGCACACGTACAAGTCCCGGAT	tggaaaggacgaaacaccgCGGGGCAGGGAGGCACAGAGTTTAAGAGCTATGCTGGAAACAGCATAGCAAGTTTAAATAAGGCTAGTCCGTTATCAACTTGAAAAAGTGGCACCGAGTCGGTGCTTTTTTTTGATCTGCGGGGCAGGGAGGCACAGATACTGGCATCAGATCGGAAGAGCACACGTACAAGTCCCGGAT
14_3637_pos	tggaaaggacgaaacaccg	CCCTGCCCCGCAGATCAACC	GTTTAAGAGCTATGCTGGAAACAGCATAGCAAGTTTAAATAAGGCTAGTCCGTTATCAACTTGAAAAAGTGGCACCGAGTCGGTGCTTTTTTT	GTGCCTCCCTGCCCCGCAGATCAACCCCCACT	CTTC	AGATCGGAAGAGCACACGTACAAGTCCCGGAT	tggaaaggacgaaacaccgCCCTGCCCCGCAGATCAACCGTTTAAGAGCTATGCTGGAAACAGCATAGCAAGTTTAAATAAGGCTAGTCCGTTATCAACTTGAAAAAGTGGCACCGAGTCGGTGCTTTTTTTGTGCCTCCCTGCCCCGCAGATCAACCCCCACTCTTCAGATCGGAAGAGCACACGTACAAGTCCCGGAT
14_3638_neg	tggaaaggacgaaacaccg	TGCGGGGCAGGGAGGCACAG	GTTTAAGAGCTATGCTGGAAACAGCATAGCAAGTTTAAATAAGGCTAGTCCGTTATCAACTTGAAAAAGTGGCACCGAGTCGGTGCTTTTTTT	TTGATCTGCGGGGCAGGGAGGCACAGATACTG	ACCG	AGATCGGAAGAGCACACGTACAAGTCCCGGAT	tggaaaggacgaaacaccgTGCGGGGCAGGGAGGCACAGGTTTAAGAGCTATGCTGGAAACAGCATAGCAAGTTTAAATAAGGCTAGTCCGTTATCAACTTGAAAAAGTGGCACCGAGTCGGTGCTTTTTTTTTGATCTGCGGGGCAGGGAGGCACAGATACTGACCGAGATCGGAAGAGCACACGTACAAGTCCCGGAT
14_3638_pos	tggaaaggacgaaacaccg	CCTGCCCCGCAGATCAACCC	GTTTAAGAGCTATGCTGGAAACAGCATAGCAAGTTTAAATAAGGCTAGTCCGTTATCAACTTGAAAAAGTGGCACCGAGTCGGTGCTTTTTTT	TGCCTCCCTGCCCCGCAGATCAACCCCCACTC	GGTG	AGATCGGAAGAGCACACGTACAAGTCCCGGAT	tggaaaggacgaaacaccgCCTGCCCCGCAGATCAACCCGTTTAAGAGCTATGCTGGAAACAGCATAGCAAGTTTAAATAAGGCTAGTCCGTTATCAACTTGAAAAAGTGGCACCGAGTCGGTGCTTTTTTTTGCCTCCCTGCCCCGCAGATCAACCCCCACTCGGTGAGATCGGAAGAGCACACGTACAAGTCCCGGAT
14_3639_neg	tggaaaggacgaaacaccg	CTGCGGGGCAGGGAGGCACA	GTTTAAGAGCTATGCTGGAAACAGCATAGCAAGTTTAAATAAGGCTAGTCCGTTATCAACTTGAAAAAGTGGCACCGAGTCGGTGCTTTTTTT	GTTGATCTGCGGGGCAGGGAGGCACAGATACT	TTTC	AGATCGGAAGAGCACACGTACAAGTCCCGGAT	tggaaaggacgaaacaccgCTGCGGGGCAGGGAGGCACAGTTTAAGAGCTATGCTGGAAACAGCATAGCAAGTTTAAATAAGGCTAGTCCGTTATCAACTTGAAAAAGTGGCACCGAGTCGGTGCTTTTTTTGTTGATCTGCGGGGCAGGGAGGCACAGATACTTTTCAGATCGGAAGAGCACACGTACAAGTCCCGGAT
14_3639_pos	tggaaaggacgaaacaccg	CTGCCCCGCAGATCAACCCC	GTTTAAGAGCTATGCTGGAAACAGCATAGCAAGTTTAAATAAGGCTAGTCCGTTATCAACTTGAAAAAGTGGCACCGAGTCGGTGCTTTTTTT	GCCTCCCTGCCCCGCAGATCAACCCCCACTCG	GTCT	AGATCGGAAGAGCACACGTACAAGTCCCGGAT	tggaaaggacgaaacaccgCTGCCCCGCAGATCAACCCCGTTTAAGAGCTATGCTGGAAACAGCATAGCAAGTTTAAATAAGGCTAGTCCGTTATCAACTTGAAAAAGTGGCACCGAGTCGGTGCTTTTTTTGCCTCCCTGCCCCGCAGATCAACCCCCACTCGGTCTAGATCGGAAGAGCACACGTACAAGTCCCGGAT
14_3640_neg	tggaaaggacgaaacaccg	TCTGCGGGGCAGGGAGGCAC	GTTTAAGAGCTATGCTGGAAACAGCATAGCAAGTTTAAATAAGGCTAGTCCGTTATCAACTTGAAAAAGTGGCACCGAGTCGGTGCTTTTTTT	GGTTGATCTGCGGGGCAGGGAGGCACAGATAC	GAGG	AGATCGGAAGAGCACACGTACAAGTCCCGGAT	tggaaaggacgaaacaccgTCTGCGGGGCAGGGAGGCACGTTTAAGAGCTATGCTGGAAACAGCATAGCAAGTTTAAATAAGGCTAGTCCGTTATCAACTTGAAAAAGTGGCACCGAGTCGGTGCTTTTTTTGGTTGATCTGCGGGGCAGGGAGGCACAGATACGAGGAGATCGGAAGAGCACACGTACAAGTCCCGGAT
14_3640_pos	tggaaaggacgaaacaccg	TGCCCCGCAGATCAACCCCC	GTTTAAGAGCTATGCTGGAAACAGCATAGCAAGTTTAAATAAGGCTAGTCCGTTATCAACTTGAAAAAGTGGCACCGAGTCGGTGCTTTTTTT	CCTCCCTGCCCCGCAGATCAACCCCCACTCGC	CAGT	AGATCGGAAGAGCACACGTACAAGTCCCGGAT	tggaaaggacgaaacaccgTGCCCCGCAGATCAACCCCCGTTTAAGAGCTATGCTGGAAACAGCATAGCAAGTTTAAATAAGGCTAGTCCGTTATCAACTTGAAAAAGTGGCACCGAGTCGGTGCTTTTTTTCCTCCCTGCCCCGCAGATCAACCCCCACTCGCCAGTAGATCGGAAGAGCACACGTACAAGTCCCGGAT
14_3641_neg	tggaaaggacgaaacaccg	ATCTGCGGGGCAGGGAGGCA	GTTTAAGAGCTATGCTGGAAACAGCATAGCAAGTTTAAATAAGGCTAGTCCGTTATCAACTTGAAAAAGTGGCACCGAGTCGGTGCTTTTTTT	GGGTTGATCTGCGGGGCAGGGAGGCACAGATA	TCGC	AGATCGGAAGAGCACACGTACAAGTCCCGGAT	tggaaaggacgaaacaccgATCTGCGGGGCAGGGAGGCAGTTTAAGAGCTATGCTGGAAACAGCATAGCAAGTTTAAATAAGGCTAGTCCGTTATCAACTTGAAAAAGTGGCACCGAGTCGGTGCTTTTTTTGGGTTGATCTGCGGGGCAGGGAGGCACAGATATCGCAGATCGGAAGAGCACACGTACAAGTCCCGGAT
14_3641_pos	tggaaaggacgaaacaccg	CCCCGCAGATCAACCCCCA	GTTTAAGAGCTATGCTGGAAACAGCATAGCAAGTTTAAATAAGGCTAGTCCGTTATCAACTTGAAAAAGTGGCACCGAGTCGGTGCTTTTTTT	CTCCCTGCCCCGCAGATCAACCCCCACTCGCC	GCAC	AGATCGGAAGAGCACACGTACAAGTCCCGGAT	tggaaaggacgaaacaccgCCCCGCAGATCAACCCCCAGTTTAAGAGCTATGCTGGAAACAGCATAGCAAGTTTAAATAAGGCTAGTCCGTTATCAACTTGAAAAAGTGGCACCGAGTCGGTGCTTTTTTTCTCCCTGCCCCGCAGATCAACCCCCACTCGCCGCACAGATCGGAAGAGCACACGTACAAGTCCCGGAT
14_3642_neg	tggaaaggacgaaacaccg	ATCTGCGGGGCAGGGAGGC	GTTTAAGAGCTATGCTGGAAACAGCATAGCAAGTTTAAATAAGGCTAGTCCGTTATCAACTTGAAAAAGTGGCACCGAGTCGGTGCTTTTTTT	GGGGTTGATCTGCGGGGCAGGGAGGCACAGAT	TTGC	AGATCGGAAGAGCACACGTACAAGTCCCGGAT	tggaaaggacgaaacaccgATCTGCGGGGCAGGGAGGCGTTTAAGAGCTATGCTGGAAACAGCATAGCAAGTTTAAATAAGGCTAGTCCGTTATCAACTTGAAAAAGTGGCACCGAGTCGGTGCTTTTTTTGGGGTTGATCTGCGGGGCAGGGAGGCACAGATTTGCAGATCGGAAGAGCACACGTACAAGTCCCGGAT
14_3642_pos	tggaaaggacgaaacaccg	CCCCGCAGATCAACCCCCAC	GTTTAAGAGCTATGCTGGAAACAGCATAGCAAGTTTAAATAAGGCTAGTCCGTTATCAACTTGAAAAAGTGGCACCGAGTCGGTGCTTTTTTT	TCCCTGCCCCGCAGATCAACCCCCACTCGCCC	GCGA	AGATCGGAAGAGCACACGTACAAGTCCCGGAT	tggaaaggacgaaacaccgCCCCGCAGATCAACCCCCACGTTTAAGAGCTATGCTGGAAACAGCATAGCAAGTTTAAATAAGGCTAGTCCGTTATCAACTTGAAAAAGTGGCACCGAGTCGGTGCTTTTTTTTCCCTGCCCCGCAGATCAACCCCCACTCGCCCGCGAAGATCGGAAGAGCACACGTACAAGTCCCGGAT
14_3643_neg	tggaaaggacgaaacaccg	TGATCTGCGGGGCAGGGAGG	GTTTAAGAGCTATGCTGGAAACAGCATAGCAAGTTTAAATAAGGCTAGTCCGTTATCAACTTGAAAAAGTGGCACCGAGTCGGTGCTTTTTTT	GGGGGTTGATCTGCGGGGCAGGGAGGCACAGA	GGCA	AGATCGGAAGAGCACACGTACAAGTCCCGGAT	tggaaaggacgaaacaccgTGATCTGCGGGGCAGGGAGGGTTTAAGAGCTATGCTGGAAACAGCATAGCAAGTTTAAATAAGGCTAGTCCGTTATCAACTTGAAAAAGTGGCACCGAGTCGGTGCTTTTTTTGGGGGTTGATCTGCGGGGCAGGGAGGCACAGAGGCAAGATCGGAAGAGCACACGTACAAGTCCCGGAT
14_3643_pos	tggaaaggacgaaacaccg	CCCGCAGATCAACCCCCACT	GTTTAAGAGCTATGCTGGAAACAGCATAGCAAGTTTAAATAAGGCTAGTCCGTTATCAACTTGAAAAAGTGGCACCGAGTCGGTGCTTTTTTT	CCCTGCCCCGCAGATCAACCCCCACTCGCCCA	CGTA	AGATCGGAAGAGCACACGTACAAGTCCCGGAT	tggaaaggacgaaacaccgCCCGCAGATCAACCCCCACTGTTTAAGAGCTATGCTGGAAACAGCATAGCAAGTTTAAATAAGGCTAGTCCGTTATCAACTTGAAAAAGTGGCACCGAGTCGGTGCTTTTTTTCCCTGCCCCGCAGATCAACCCCCACTCGCCCACGTAAGATCGGAAGAGCACACGTACAAGTCCCGGAT
14_3644_neg	tggaaaggacgaaacaccg	TTGATCTGCGGGGCAGGGAG	GTTTAAGAGCTATGCTGGAAACAGCATAGCAAGTTTAAATAAGGCTAGTCCGTTATCAACTTGAAAAAGTGGCACCGAGTCGGTGCTTTTTTT	TGGGGGTTGATCTGCGGGGCAGGGAGGCACAG	TCAA	AGATCGGAAGAGCACACGTACAAGTCCCGGAT	tggaaaggacgaaacaccgTTGATCTGCGGGGCAGGGAGGTTTAAGAGCTATGCTGGAAACAGCATAGCAAGTTTAAATAAGGCTAGTCCGTTATCAACTTGAAAAAGTGGCACCGAGTCGGTGCTTTTTTTTGGGGGTTGATCTGCGGGGCAGGGAGGCACAGTCAAAGATCGGAAGAGCACACGTACAAGTCCCGGAT
14_3644_pos	tggaaaggacgaaacaccg	CCGCAGATCAACCCCCACTC	GTTTAAGAGCTATGCTGGAAACAGCATAGCAAGTTTAAATAAGGCTAGTCCGTTATCAACTTGAAAAAGTGGCACCGAGTCGGTGCTTTTTTT	CCTGCCCCGCAGATCAACCCCCACTCGCCCAA	ATGC	AGATCGGAAGAGCACACGTACAAGTCCCGGAT	tggaaaggacgaaacaccgCCGCAGATCAACCCCCACTCGTTTAAGAGCTATGCTGGAAACAGCATAGCAAGTTTAAATAAGGCTAGTCCGTTATCAACTTGAAAAAGTGGCACCGAGTCGGTGCTTTTTTTCCTGCCCCGCAGATCAACCCCCACTCGCCCAAATGCAGATCGGAAGAGCACACGTACAAGTCCCGGAT
14_3645_neg	tggaaaggacgaaacaccg	TTGATCTGCGGGGCAGGGA	GTTTAAGAGCTATGCTGGAAACAGCATAGCAAGTTTAAATAAGGCTAGTCCGTTATCAACTTGAAAAAGTGGCACCGAGTCGGTGCTTTTTTT	GTGGGGGTTGATCTGCGGGGCAGGGAGGCACA	TGGG	AGATCGGAAGAGCACACGTACAAGTCCCGGAT	tggaaaggacgaaacaccgTTGATCTGCGGGGCAGGGAGTTTAAGAGCTATGCTGGAAACAGCATAGCAAGTTTAAATAAGGCTAGTCCGTTATCAACTTGAAAAAGTGGCACCGAGTCGGTGCTTTTTTTGTGGGGGTTGATCTGCGGGGCAGGGAGGCACATGGGAGATCGGAAGAGCACACGTACAAGTCCCGGAT
14_3645_pos	tggaaaggacgaaacaccg	CGCAGATCAACCCCCACTCG	GTTTAAGAGCTATGCTGGAAACAGCATAGCAAGTTTAAATAAGGCTAGTCCGTTATCAACTTGAAAAAGTGGCACCGAGTCGGTGCTTTTTTT	CTGCCCCGCAGATCAACCCCCACTCGCCCAAG	GGTC	AGATCGGAAGAGCACACGTACAAGTCCCGGAT	tggaaaggacgaaacaccgCGCAGATCAACCCCCACTCGGTTTAAGAGCTATGCTGGAAACAGCATAGCAAGTTTAAATAAGGCTAGTCCGTTATCAACTTGAAAAAGTGGCACCGAGTCGGTGCTTTTTTTCTGCCCCGCAGATCAACCCCCACTCGCCCAAGGGTCAGATCGGAAGAGCACACGTACAAGTCCCGGAT
14_3646_neg	tggaaaggacgaaacaccg	GTTGATCTGCGGGGCAGGG	GTTTAAGAGCTATGCTGGAAACAGCATAGCAAGTTTAAATAAGGCTAGTCCGTTATCAACTTGAAAAAGTGGCACCGAGTCGGTGCTTTTTTT	AGTGGGGGTTGATCTGCGGGGCAGGGAGGCAC	CGCC	AGATCGGAAGAGCACACGTACAAGTCCCGGAT	tggaaaggacgaaacaccgGTTGATCTGCGGGGCAGGGGTTTAAGAGCTATGCTGGAAACAGCATAGCAAGTTTAAATAAGGCTAGTCCGTTATCAACTTGAAAAAGTGGCACCGAGTCGGTGCTTTTTTTAGTGGGGGTTGATCTGCGGGGCAGGGAGGCACCGCCAGATCGGAAGAGCACACGTACAAGTCCCGGAT
14_3646_pos	tggaaaggacgaaacaccg	CAGATCAACCCCCACTCGC	GTTTAAGAGCTATGCTGGAAACAGCATAGCAAGTTTAAATAAGGCTAGTCCGTTATCAACTTGAAAAAGTGGCACCGAGTCGGTGCTTTTTTT	TGCCCCGCAGATCAACCCCCACTCGCCCAAGT	AAGG	AGATCGGAAGAGCACACGTACAAGTCCCGGAT	tggaaaggacgaaacaccgCAGATCAACCCCCACTCGCGTTTAAGAGCTATGCTGGAAACAGCATAGCAAGTTTAAATAAGGCTAGTCCGTTATCAACTTGAAAAAGTGGCACCGAGTCGGTGCTTTTTTTTGCCCCGCAGATCAACCCCCACTCGCCCAAGTAAGGAGATCGGAAGAGCACACGTACAAGTCCCGGAT
14_3647_neg	tggaaaggacgaaacaccg	GGTTGATCTGCGGGGCAGG	GTTTAAGAGCTATGCTGGAAACAGCATAGCAAGTTTAAATAAGGCTAGTCCGTTATCAACTTGAAAAAGTGGCACCGAGTCGGTGCTTTTTTT	GAGTGGGGGTTGATCTGCGGGGCAGGGAGGCA	CTCG	AGATCGGAAGAGCACACGTACAAGTCCCGGAT	tggaaaggacgaaacaccgGGTTGATCTGCGGGGCAGGGTTTAAGAGCTATGCTGGAAACAGCATAGCAAGTTTAAATAAGGCTAGTCCGTTATCAACTTGAAAAAGTGGCACCGAGTCGGTGCTTTTTTTGAGTGGGGGTTGATCTGCGGGGCAGGGAGGCACTCGAGATCGGAAGAGCACACGTACAAGTCCCGGAT
14_3647_pos	tggaaaggacgaaacaccg	CAGATCAACCCCCACTCGCC	GTTTAAGAGCTATGCTGGAAACAGCATAGCAAGTTTAAATAAGGCTAGTCCGTTATCAACTTGAAAAAGTGGCACCGAGTCGGTGCTTTTTTT	GCCCCGCAGATCAACCCCCACTCGCCCAAGTT	GACT	AGATCGGAAGAGCACACGTACAAGTCCCGGAT	tggaaaggacgaaacaccgCAGATCAACCCCCACTCGCCGTTTAAGAGCTATGCTGGAAACAGCATAGCAAGTTTAAATAAGGCTAGTCCGTTATCAACTTGAAAAAGTGGCACCGAGTCGGTGCTTTTTTTGCCCCGCAGATCAACCCCCACTCGCCCAAGTTGACTAGATCGGAAGAGCACACGTACAAGTCCCGGAT
14_3648_neg	tggaaaggacgaaacaccg	GGGTTGATCTGCGGGGCAG	GTTTAAGAGCTATGCTGGAAACAGCATAGCAAGTTTAAATAAGGCTAGTCCGTTATCAACTTGAAAAAGTGGCACCGAGTCGGTGCTTTTTTT	CGAGTGGGGGTTGATCTGCGGGGCAGGGAGGC	TCGT	AGATCGGAAGAGCACACGTACAAGTCCCGGAT	tggaaaggacgaaacaccgGGGTTGATCTGCGGGGCAGGTTTAAGAGCTATGCTGGAAACAGCATAGCAAGTTTAAATAAGGCTAGTCCGTTATCAACTTGAAAAAGTGGCACCGAGTCGGTGCTTTTTTTCGAGTGGGGGTTGATCTGCGGGGCAGGGAGGCTCGTAGATCGGAAGAGCACACGTACAAGTCCCGGAT
14_3648_pos	tggaaaggacgaaacaccg	AGATCAACCCCCACTCGCCC	GTTTAAGAGCTATGCTGGAAACAGCATAGCAAGTTTAAATAAGGCTAGTCCGTTATCAACTTGAAAAAGTGGCACCGAGTCGGTGCTTTTTTT	CCCCGCAGATCAACCCCCACTCGCCCAAGTTT	CTTT	AGATCGGAAGAGCACACGTACAAGTCCCGGAT	tggaaaggacgaaacaccgAGATCAACCCCCACTCGCCCGTTTAAGAGCTATGCTGGAAACAGCATAGCAAGTTTAAATAAGGCTAGTCCGTTATCAACTTGAAAAAGTGGCACCGAGTCGGTGCTTTTTTTCCCCGCAGATCAACCCCCACTCGCCCAAGTTTCTTTAGATCGGAAGAGCACACGTACAAGTCCCGGAT
14_3649_neg	tggaaaggacgaaacaccg	GGGGTTGATCTGCGGGGCA	GTTTAAGAGCTATGCTGGAAACAGCATAGCAAGTTTAAATAAGGCTAGTCCGTTATCAACTTGAAAAAGTGGCACCGAGTCGGTGCTTTTTTT	GCGAGTGGGGGTTGATCTGCGGGGCAGGGAGG	GCAG	AGATCGGAAGAGCACACGTACAAGTCCCGGAT	tggaaaggacgaaacaccgGGGGTTGATCTGCGGGGCAGTTTAAGAGCTATGCTGGAAACAGCATAGCAAGTTTAAATAAGGCTAGTCCGTTATCAACTTGAAAAAGTGGCACCGAGTCGGTGCTTTTTTTGCGAGTGGGGGTTGATCTGCGGGGCAGGGAGGGCAGAGATCGGAAGAGCACACGTACAAGTCCCGGAT
14_3649_pos	tggaaaggacgaaacaccg	ATCAACCCCCACTCGCCCA	GTTTAAGAGCTATGCTGGAAACAGCATAGCAAGTTTAAATAAGGCTAGTCCGTTATCAACTTGAAAAAGTGGCACCGAGTCGGTGCTTTTTTT	CCCGCAGATCAACCCCCACTCGCCCAAGTTTA	TCAG	AGATCGGAAGAGCACACGTACAAGTCCCGGAT	tggaaaggacgaaacaccgATCAACCCCCACTCGCCCAGTTTAAGAGCTATGCTGGAAACAGCATAGCAAGTTTAAATAAGGCTAGTCCGTTATCAACTTGAAAAAGTGGCACCGAGTCGGTGCTTTTTTTCCCGCAGATCAACCCCCACTCGCCCAAGTTTATCAGAGATCGGAAGAGCACACGTACAAGTCCCGGAT
14_3650_neg	tggaaaggacgaaacaccg	TGGGGGTTGATCTGCGGGGC	GTTTAAGAGCTATGCTGGAAACAGCATAGCAAGTTTAAATAAGGCTAGTCCGTTATCAACTTGAAAAAGTGGCACCGAGTCGGTGCTTTTTTT	GGCGAGTGGGGGTTGATCTGCGGGGCAGGGAG	ATCC	AGATCGGAAGAGCACACGTACAAGTCCCGGAT	tggaaaggacgaaacaccgTGGGGGTTGATCTGCGGGGCGTTTAAGAGCTATGCTGGAAACAGCATAGCAAGTTTAAATAAGGCTAGTCCGTTATCAACTTGAAAAAGTGGCACCGAGTCGGTGCTTTTTTTGGCGAGTGGGGGTTGATCTGCGGGGCAGGGAGATCCAGATCGGAAGAGCACACGTACAAGTCCCGGAT
14_3650_pos	tggaaaggacgaaacaccg	ATCAACCCCCACTCGCCCAA	GTTTAAGAGCTATGCTGGAAACAGCATAGCAAGTTTAAATAAGGCTAGTCCGTTATCAACTTGAAAAAGTGGCACCGAGTCGGTGCTTTTTTT	CCGCAGATCAACCCCCACTCGCCCAAGTTTAC	CCAC	AGATCGGAAGAGCACACGTACAAGTCCCGGAT	tggaaaggacgaaacaccgATCAACCCCCACTCGCCCAAGTTTAAGAGCTATGCTGGAAACAGCATAGCAAGTTTAAATAAGGCTAGTCCGTTATCAACTTGAAAAAGTGGCACCGAGTCGGTGCTTTTTTTCCGCAGATCAACCCCCACTCGCCCAAGTTTACCCACAGATCGGAAGAGCACACGTACAAGTCCCGGAT
14_3651_neg	tggaaaggacgaaacaccg	TGGGGGTTGATCTGCGGGG	GTTTAAGAGCTATGCTGGAAACAGCATAGCAAGTTTAAATAAGGCTAGTCCGTTATCAACTTGAAAAAGTGGCACCGAGTCGGTGCTTTTTTT	GGGCGAGTGGGGGTTGATCTGCGGGGCAGGGA	GCTT	AGATCGGAAGAGCACACGTACAAGTCCCGGAT	tggaaaggacgaaacaccgTGGGGGTTGATCTGCGGGGGTTTAAGAGCTATGCTGGAAACAGCATAGCAAGTTTAAATAAGGCTAGTCCGTTATCAACTTGAAAAAGTGGCACCGAGTCGGTGCTTTTTTTGGGCGAGTGGGGGTTGATCTGCGGGGCAGGGAGCTTAGATCGGAAGAGCACACGTACAAGTCCCGGAT
14_3651_pos	tggaaaggacgaaacaccg	TCAACCCCCACTCGCCCAAG	GTTTAAGAGCTATGCTGGAAACAGCATAGCAAGTTTAAATAAGGCTAGTCCGTTATCAACTTGAAAAAGTGGCACCGAGTCGGTGCTTTTTTT	CGCAGATCAACCCCCACTCGCCCAAGTTTACC	TTGA	AGATCGGAAGAGCACACGTACAAGTCCCGGAT	tggaaaggacgaaacaccgTCAACCCCCACTCGCCCAAGGTTTAAGAGCTATGCTGGAAACAGCATAGCAAGTTTAAATAAGGCTAGTCCGTTATCAACTTGAAAAAGTGGCACCGAGTCGGTGCTTTTTTTCGCAGATCAACCCCCACTCGCCCAAGTTTACCTTGAAGATCGGAAGAGCACACGTACAAGTCCCGGAT
14_3652_neg	tggaaaggacgaaacaccg	AGTGGGGGTTGATCTGCGGG	GTTTAAGAGCTATGCTGGAAACAGCATAGCAAGTTTAAATAAGGCTAGTCCGTTATCAACTTGAAAAAGTGGCACCGAGTCGGTGCTTTTTTT	TGGGCGAGTGGGGGTTGATCTGCGGGGCAGGG	ATTA	AGATCGGAAGAGCACACGTACAAGTCCCGGAT	tggaaaggacgaaacaccgAGTGGGGGTTGATCTGCGGGGTTTAAGAGCTATGCTGGAAACAGCATAGCAAGTTTAAATAAGGCTAGTCCGTTATCAACTTGAAAAAGTGGCACCGAGTCGGTGCTTTTTTTTGGGCGAGTGGGGGTTGATCTGCGGGGCAGGGATTAAGATCGGAAGAGCACACGTACAAGTCCCGGAT
14_3652_pos	tggaaaggacgaaacaccg	CAACCCCCACTCGCCCAAGT	GTTTAAGAGCTATGCTGGAAACAGCATAGCAAGTTTAAATAAGGCTAGTCCGTTATCAACTTGAAAAAGTGGCACCGAGTCGGTGCTTTTTTT	GCAGATCAACCCCCACTCGCCCAAGTTTACCT	CGAG	AGATCGGAAGAGCACACGTACAAGTCCCGGAT	tggaaaggacgaaacaccgCAACCCCCACTCGCCCAAGTGTTTAAGAGCTATGCTGGAAACAGCATAGCAAGTTTAAATAAGGCTAGTCCGTTATCAACTTGAAAAAGTGGCACCGAGTCGGTGCTTTTTTTGCAGATCAACCCCCACTCGCCCAAGTTTACCTCGAGAGATCGGAAGAGCACACGTACAAGTCCCGGAT
14_3653_neg	tggaaaggacgaaacaccg	AGTGGGGGTTGATCTGCGG	GTTTAAGAGCTATGCTGGAAACAGCATAGCAAGTTTAAATAAGGCTAGTCCGTTATCAACTTGAAAAAGTGGCACCGAGTCGGTGCTTTTTTT	TTGGGCGAGTGGGGGTTGATCTGCGGGGCAGG	GGAA	AGATCGGAAGAGCACACGTACAAGTCCCGGAT	tggaaaggacgaaacaccgAGTGGGGGTTGATCTGCGGGTTTAAGAGCTATGCTGGAAACAGCATAGCAAGTTTAAATAAGGCTAGTCCGTTATCAACTTGAAAAAGTGGCACCGAGTCGGTGCTTTTTTTTTGGGCGAGTGGGGGTTGATCTGCGGGGCAGGGGAAAGATCGGAAGAGCACACGTACAAGTCCCGGAT
14_3653_pos	tggaaaggacgaaacaccg	AACCCCCACTCGCCCAAGTT	GTTTAAGAGCTATGCTGGAAACAGCATAGCAAGTTTAAATAAGGCTAGTCCGTTATCAACTTGAAAAAGTGGCACCGAGTCGGTGCTTTTTTT	CAGATCAACCCCCACTCGCCCAAGTTTACCTG	ATTG	AGATCGGAAGAGCACACGTACAAGTCCCGGAT	tggaaaggacgaaacaccgAACCCCCACTCGCCCAAGTTGTTTAAGAGCTATGCTGGAAACAGCATAGCAAGTTTAAATAAGGCTAGTCCGTTATCAACTTGAAAAAGTGGCACCGAGTCGGTGCTTTTTTTCAGATCAACCCCCACTCGCCCAAGTTTACCTGATTGAGATCGGAAGAGCACACGTACAAGTCCCGGAT
14_3654_neg	tggaaaggacgaaacaccg	CGAGTGGGGGTTGATCTGCG	GTTTAAGAGCTATGCTGGAAACAGCATAGCAAGTTTAAATAAGGCTAGTCCGTTATCAACTTGAAAAAGTGGCACCGAGTCGGTGCTTTTTTT	CTTGGGCGAGTGGGGGTTGATCTGCGGGGCAG	CCCT	AGATCGGAAGAGCACACGTACAAGTCCCGGAT	tggaaaggacgaaacaccgCGAGTGGGGGTTGATCTGCGGTTTAAGAGCTATGCTGGAAACAGCATAGCAAGTTTAAATAAGGCTAGTCCGTTATCAACTTGAAAAAGTGGCACCGAGTCGGTGCTTTTTTTCTTGGGCGAGTGGGGGTTGATCTGCGGGGCAGCCCTAGATCGGAAGAGCACACGTACAAGTCCCGGAT
14_3654_pos	tggaaaggacgaaacaccg	ACCCCCACTCGCCCAAGTTT	GTTTAAGAGCTATGCTGGAAACAGCATAGCAAGTTTAAATAAGGCTAGTCCGTTATCAACTTGAAAAAGTGGCACCGAGTCGGTGCTTTTTTT	AGATCAACCCCCACTCGCCCAAGTTTACCTGC	CTGT	AGATCGGAAGAGCACACGTACAAGTCCCGGAT	tggaaaggacgaaacaccgACCCCCACTCGCCCAAGTTTGTTTAAGAGCTATGCTGGAAACAGCATAGCAAGTTTAAATAAGGCTAGTCCGTTATCAACTTGAAAAAGTGGCACCGAGTCGGTGCTTTTTTTAGATCAACCCCCACTCGCCCAAGTTTACCTGCCTGTAGATCGGAAGAGCACACGTACAAGTCCCGGAT
14_3655_neg	tggaaaggacgaaacaccg	CGAGTGGGGGTTGATCTGC	GTTTAAGAGCTATGCTGGAAACAGCATAGCAAGTTTAAATAAGGCTAGTCCGTTATCAACTTGAAAAAGTGGCACCGAGTCGGTGCTTTTTTT	ACTTGGGCGAGTGGGGGTTGATCTGCGGGGCA	AGCC	AGATCGGAAGAGCACACGTACAAGTCCCGGAT	tggaaaggacgaaacaccgCGAGTGGGGGTTGATCTGCGTTTAAGAGCTATGCTGGAAACAGCATAGCAAGTTTAAATAAGGCTAGTCCGTTATCAACTTGAAAAAGTGGCACCGAGTCGGTGCTTTTTTTACTTGGGCGAGTGGGGGTTGATCTGCGGGGCAAGCCAGATCGGAAGAGCACACGTACAAGTCCCGGAT
14_3655_pos	tggaaaggacgaaacaccg	CCCCCACTCGCCCAAGTTTA	GTTTAAGAGCTATGCTGGAAACAGCATAGCAAGTTTAAATAAGGCTAGTCCGTTATCAACTTGAAAAAGTGGCACCGAGTCGGTGCTTTTTTT	GATCAACCCCCACTCGCCCAAGTTTACCTGCG	ACTT	AGATCGGAAGAGCACACGTACAAGTCCCGGAT	tggaaaggacgaaacaccgCCCCCACTCGCCCAAGTTTAGTTTAAGAGCTATGCTGGAAACAGCATAGCAAGTTTAAATAAGGCTAGTCCGTTATCAACTTGAAAAAGTGGCACCGAGTCGGTGCTTTTTTTGATCAACCCCCACTCGCCCAAGTTTACCTGCGACTTAGATCGGAAGAGCACACGTACAAGTCCCGGAT
14_3656_neg	tggaaaggacgaaacaccg	GCGAGTGGGGGTTGATCTG	GTTTAAGAGCTATGCTGGAAACAGCATAGCAAGTTTAAATAAGGCTAGTCCGTTATCAACTTGAAAAAGTGGCACCGAGTCGGTGCTTTTTTT	AACTTGGGCGAGTGGGGGTTGATCTGCGGGGC	GTAC	AGATCGGAAGAGCACACGTACAAGTCCCGGAT	tggaaaggacgaaacaccgGCGAGTGGGGGTTGATCTGGTTTAAGAGCTATGCTGGAAACAGCATAGCAAGTTTAAATAAGGCTAGTCCGTTATCAACTTGAAAAAGTGGCACCGAGTCGGTGCTTTTTTTAACTTGGGCGAGTGGGGGTTGATCTGCGGGGCGTACAGATCGGAAGAGCACACGTACAAGTCCCGGAT
14_3656_pos	tggaaaggacgaaacaccg	CCCCACTCGCCCAAGTTTAC	GTTTAAGAGCTATGCTGGAAACAGCATAGCAAGTTTAAATAAGGCTAGTCCGTTATCAACTTGAAAAAGTGGCACCGAGTCGGTGCTTTTTTT	ATCAACCCCCACTCGCCCAAGTTTACCTGCGC	CTCA	AGATCGGAAGAGCACACGTACAAGTCCCGGAT	tggaaaggacgaaacaccgCCCCACTCGCCCAAGTTTACGTTTAAGAGCTATGCTGGAAACAGCATAGCAAGTTTAAATAAGGCTAGTCCGTTATCAACTTGAAAAAGTGGCACCGAGTCGGTGCTTTTTTTATCAACCCCCACTCGCCCAAGTTTACCTGCGCCTCAAGATCGGAAGAGCACACGTACAAGTCCCGGAT
14_3657_neg	tggaaaggacgaaacaccg	GGCGAGTGGGGGTTGATCT	GTTTAAGAGCTATGCTGGAAACAGCATAGCAAGTTTAAATAAGGCTAGTCCGTTATCAACTTGAAAAAGTGGCACCGAGTCGGTGCTTTTTTT	AAACTTGGGCGAGTGGGGGTTGATCTGCGGGG	ATCT	AGATCGGAAGAGCACACGTACAAGTCCCGGAT	tggaaaggacgaaacaccgGGCGAGTGGGGGTTGATCTGTTTAAGAGCTATGCTGGAAACAGCATAGCAAGTTTAAATAAGGCTAGTCCGTTATCAACTTGAAAAAGTGGCACCGAGTCGGTGCTTTTTTTAAACTTGGGCGAGTGGGGGTTGATCTGCGGGGATCTAGATCGGAAGAGCACACGTACAAGTCCCGGAT
14_3657_pos	tggaaaggacgaaacaccg	CCCACTCGCCCAAGTTTACC	GTTTAAGAGCTATGCTGGAAACAGCATAGCAAGTTTAAATAAGGCTAGTCCGTTATCAACTTGAAAAAGTGGCACCGAGTCGGTGCTTTTTTT	TCAACCCCCACTCGCCCAAGTTTACCTGCGCC	AACT	AGATCGGAAGAGCACACGTACAAGTCCCGGAT	tggaaaggacgaaacaccgCCCACTCGCCCAAGTTTACCGTTTAAGAGCTATGCTGGAAACAGCATAGCAAGTTTAAATAAGGCTAGTCCGTTATCAACTTGAAAAAGTGGCACCGAGTCGGTGCTTTTTTTTCAACCCCCACTCGCCCAAGTTTACCTGCGCCAACTAGATCGGAAGAGCACACGTACAAGTCCCGGAT
14_3658_neg	tggaaaggacgaaacaccg	TGGGCGAGTGGGGGTTGATC	GTTTAAGAGCTATGCTGGAAACAGCATAGCAAGTTTAAATAAGGCTAGTCCGTTATCAACTTGAAAAAGTGGCACCGAGTCGGTGCTTTTTTT	TAAACTTGGGCGAGTGGGGGTTGATCTGCGGG	TATG	AGATCGGAAGAGCACACGTACAAGTCCCGGAT	tggaaaggacgaaacaccgTGGGCGAGTGGGGGTTGATCGTTTAAGAGCTATGCTGGAAACAGCATAGCAAGTTTAAATAAGGCTAGTCCGTTATCAACTTGAAAAAGTGGCACCGAGTCGGTGCTTTTTTTTAAACTTGGGCGAGTGGGGGTTGATCTGCGGGTATGAGATCGGAAGAGCACACGTACAAGTCCCGGAT
14_3658_pos	tggaaaggacgaaacaccg	CCACTCGCCCAAGTTTACCT	GTTTAAGAGCTATGCTGGAAACAGCATAGCAAGTTTAAATAAGGCTAGTCCGTTATCAACTTGAAAAAGTGGCACCGAGTCGGTGCTTTTTTT	CAACCCCCACTCGCCCAAGTTTACCTGCGCCT	GACC	AGATCGGAAGAGCACACGTACAAGTCCCGGAT	tggaaaggacgaaacaccgCCACTCGCCCAAGTTTACCTGTTTAAGAGCTATGCTGGAAACAGCATAGCAAGTTTAAATAAGGCTAGTCCGTTATCAACTTGAAAAAGTGGCACCGAGTCGGTGCTTTTTTTCAACCCCCACTCGCCCAAGTTTACCTGCGCCTGACCAGATCGGAAGAGCACACGTACAAGTCCCGGAT
14_3659_neg	tggaaaggacgaaacaccg	TTGGGCGAGTGGGGGTTGAT	GTTTAAGAGCTATGCTGGAAACAGCATAGCAAGTTTAAATAAGGCTAGTCCGTTATCAACTTGAAAAAGTGGCACCGAGTCGGTGCTTTTTTT	GTAAACTTGGGCGAGTGGGGGTTGATCTGCGG	TTAC	AGATCGGAAGAGCACACGTACAAGTCCCGGAT	tggaaaggacgaaacaccgTTGGGCGAGTGGGGGTTGATGTTTAAGAGCTATGCTGGAAACAGCATAGCAAGTTTAAATAAGGCTAGTCCGTTATCAACTTGAAAAAGTGGCACCGAGTCGGTGCTTTTTTTGTAAACTTGGGCGAGTGGGGGTTGATCTGCGGTTACAGATCGGAAGAGCACACGTACAAGTCCCGGAT
14_3659_pos	tggaaaggacgaaacaccg	CACTCGCCCAAGTTTACCTG	GTTTAAGAGCTATGCTGGAAACAGCATAGCAAGTTTAAATAAGGCTAGTCCGTTATCAACTTGAAAAAGTGGCACCGAGTCGGTGCTTTTTTT	AACCCCCACTCGCCCAAGTTTACCTGCGCCTG	TCTG	AGATCGGAAGAGCACACGTACAAGTCCCGGAT	tggaaaggacgaaacaccgCACTCGCCCAAGTTTACCTGGTTTAAGAGCTATGCTGGAAACAGCATAGCAAGTTTAAATAAGGCTAGTCCGTTATCAACTTGAAAAAGTGGCACCGAGTCGGTGCTTTTTTTAACCCCCACTCGCCCAAGTTTACCTGCGCCTGTCTGAGATCGGAAGAGCACACGTACAAGTCCCGGAT
14_3660_neg	tggaaaggacgaaacaccg	CTTGGGCGAGTGGGGGTTGA	GTTTAAGAGCTATGCTGGAAACAGCATAGCAAGTTTAAATAAGGCTAGTCCGTTATCAACTTGAAAAAGTGGCACCGAGTCGGTGCTTTTTTT	GGTAAACTTGGGCGAGTGGGGGTTGATCTGCG	AAGT	AGATCGGAAGAGCACACGTACAAGTCCCGGAT	tggaaaggacgaaacaccgCTTGGGCGAGTGGGGGTTGAGTTTAAGAGCTATGCTGGAAACAGCATAGCAAGTTTAAATAAGGCTAGTCCGTTATCAACTTGAAAAAGTGGCACCGAGTCGGTGCTTTTTTTGGTAAACTTGGGCGAGTGGGGGTTGATCTGCGAAGTAGATCGGAAGAGCACACGTACAAGTCCCGGAT
14_3660_pos	tggaaaggacgaaacaccg	ACTCGCCCAAGTTTACCTGC	GTTTAAGAGCTATGCTGGAAACAGCATAGCAAGTTTAAATAAGGCTAGTCCGTTATCAACTTGAAAAAGTGGCACCGAGTCGGTGCTTTTTTT	ACCCCCACTCGCCCAAGTTTACCTGCGCCTGC	CTAC	AGATCGGAAGAGCACACGTACAAGTCCCGGAT	tggaaaggacgaaacaccgACTCGCCCAAGTTTACCTGCGTTTAAGAGCTATGCTGGAAACAGCATAGCAAGTTTAAATAAGGCTAGTCCGTTATCAACTTGAAAAAGTGGCACCGAGTCGGTGCTTTTTTTACCCCCACTCGCCCAAGTTTACCTGCGCCTGCCTACAGATCGGAAGAGCACACGTACAAGTCCCGGAT
14_3661_neg	tggaaaggacgaaacaccg	ACTTGGGCGAGTGGGGGTTG	GTTTAAGAGCTATGCTGGAAACAGCATAGCAAGTTTAAATAAGGCTAGTCCGTTATCAACTTGAAAAAGTGGCACCGAGTCGGTGCTTTTTTT	AGGTAAACTTGGGCGAGTGGGGGTTGATCTGC	CCTT	AGATCGGAAGAGCACACGTACAAGTCCCGGAT	tggaaaggacgaaacaccgACTTGGGCGAGTGGGGGTTGGTTTAAGAGCTATGCTGGAAACAGCATAGCAAGTTTAAATAAGGCTAGTCCGTTATCAACTTGAAAAAGTGGCACCGAGTCGGTGCTTTTTTTAGGTAAACTTGGGCGAGTGGGGGTTGATCTGCCCTTAGATCGGAAGAGCACACGTACAAGTCCCGGAT
14_3661_pos	tggaaaggacgaaacaccg	CTCGCCCAAGTTTACCTGCG	GTTTAAGAGCTATGCTGGAAACAGCATAGCAAGTTTAAATAAGGCTAGTCCGTTATCAACTTGAAAAAGTGGCACCGAGTCGGTGCTTTTTTT	CCCCCACTCGCCCAAGTTTACCTGCGCCTGCC	ATCG	AGATCGGAAGAGCACACGTACAAGTCCCGGAT	tggaaaggacgaaacaccgCTCGCCCAAGTTTACCTGCGGTTTAAGAGCTATGCTGGAAACAGCATAGCAAGTTTAAATAAGGCTAGTCCGTTATCAACTTGAAAAAGTGGCACCGAGTCGGTGCTTTTTTTCCCCCACTCGCCCAAGTTTACCTGCGCCTGCCATCGAGATCGGAAGAGCACACGTACAAGTCCCGGAT
14_3662_neg	tggaaaggacgaaacaccg	AACTTGGGCGAGTGGGGGTT	GTTTAAGAGCTATGCTGGAAACAGCATAGCAAGTTTAAATAAGGCTAGTCCGTTATCAACTTGAAAAAGTGGCACCGAGTCGGTGCTTTTTTT	CAGGTAAACTTGGGCGAGTGGGGGTTGATCTG	TATA	AGATCGGAAGAGCACACGTACAAGTCCCGGAT	tggaaaggacgaaacaccgAACTTGGGCGAGTGGGGGTTGTTTAAGAGCTATGCTGGAAACAGCATAGCAAGTTTAAATAAGGCTAGTCCGTTATCAACTTGAAAAAGTGGCACCGAGTCGGTGCTTTTTTTCAGGTAAACTTGGGCGAGTGGGGGTTGATCTGTATAAGATCGGAAGAGCACACGTACAAGTCCCGGAT
14_3662_pos	tggaaaggacgaaacaccg	TCGCCCAAGTTTACCTGCGC	GTTTAAGAGCTATGCTGGAAACAGCATAGCAAGTTTAAATAAGGCTAGTCCGTTATCAACTTGAAAAAGTGGCACCGAGTCGGTGCTTTTTTT	CCCCACTCGCCCAAGTTTACCTGCGCCTGCCC	TGAA	AGATCGGAAGAGCACACGTACAAGTCCCGGAT	tggaaaggacgaaacaccgTCGCCCAAGTTTACCTGCGCGTTTAAGAGCTATGCTGGAAACAGCATAGCAAGTTTAAATAAGGCTAGTCCGTTATCAACTTGAAAAAGTGGCACCGAGTCGGTGCTTTTTTTCCCCACTCGCCCAAGTTTACCTGCGCCTGCCCTGAAAGATCGGAAGAGCACACGTACAAGTCCCGGAT
14_3663_neg	tggaaaggacgaaacaccg	AAACTTGGGCGAGTGGGGGT	GTTTAAGAGCTATGCTGGAAACAGCATAGCAAGTTTAAATAAGGCTAGTCCGTTATCAACTTGAAAAAGTGGCACCGAGTCGGTGCTTTTTTT	GCAGGTAAACTTGGGCGAGTGGGGGTTGATCT	AGGT	AGATCGGAAGAGCACACGTACAAGTCCCGGAT	tggaaaggacgaaacaccgAAACTTGGGCGAGTGGGGGTGTTTAAGAGCTATGCTGGAAACAGCATAGCAAGTTTAAATAAGGCTAGTCCGTTATCAACTTGAAAAAGTGGCACCGAGTCGGTGCTTTTTTTGCAGGTAAACTTGGGCGAGTGGGGGTTGATCTAGGTAGATCGGAAGAGCACACGTACAAGTCCCGGAT
14_3663_pos	tggaaaggacgaaacaccg	CGCCCAAGTTTACCTGCGCC	GTTTAAGAGCTATGCTGGAAACAGCATAGCAAGTTTAAATAAGGCTAGTCCGTTATCAACTTGAAAAAGTGGCACCGAGTCGGTGCTTTTTTT	CCCACTCGCCCAAGTTTACCTGCGCCTGCCCG	GTGT	AGATCGGAAGAGCACACGTACAAGTCCCGGAT	tggaaaggacgaaacaccgCGCCCAAGTTTACCTGCGCCGTTTAAGAGCTATGCTGGAAACAGCATAGCAAGTTTAAATAAGGCTAGTCCGTTATCAACTTGAAAAAGTGGCACCGAGTCGGTGCTTTTTTTCCCACTCGCCCAAGTTTACCTGCGCCTGCCCGGTGTAGATCGGAAGAGCACACGTACAAGTCCCGGAT
14_3664_neg	tggaaaggacgaaacaccg	TAAACTTGGGCGAGTGGGGG	GTTTAAGAGCTATGCTGGAAACAGCATAGCAAGTTTAAATAAGGCTAGTCCGTTATCAACTTGAAAAAGTGGCACCGAGTCGGTGCTTTTTTT	CGCAGGTAAACTTGGGCGAGTGGGGGTTGATC	TTAG	AGATCGGAAGAGCACACGTACAAGTCCCGGAT	tggaaaggacgaaacaccgTAAACTTGGGCGAGTGGGGGGTTTAAGAGCTATGCTGGAAACAGCATAGCAAGTTTAAATAAGGCTAGTCCGTTATCAACTTGAAAAAGTGGCACCGAGTCGGTGCTTTTTTTCGCAGGTAAACTTGGGCGAGTGGGGGTTGATCTTAGAGATCGGAAGAGCACACGTACAAGTCCCGGAT
14_3664_pos	tggaaaggacgaaacaccg	CCCAAGTTTACCTGCGCCT	GTTTAAGAGCTATGCTGGAAACAGCATAGCAAGTTTAAATAAGGCTAGTCCGTTATCAACTTGAAAAAGTGGCACCGAGTCGGTGCTTTTTTT	CCACTCGCCCAAGTTTACCTGCGCCTGCCCGG	GCCC	AGATCGGAAGAGCACACGTACAAGTCCCGGAT	tggaaaggacgaaacaccgCCCAAGTTTACCTGCGCCTGTTTAAGAGCTATGCTGGAAACAGCATAGCAAGTTTAAATAAGGCTAGTCCGTTATCAACTTGAAAAAGTGGCACCGAGTCGGTGCTTTTTTTCCACTCGCCCAAGTTTACCTGCGCCTGCCCGGGCCCAGATCGGAAGAGCACACGTACAAGTCCCGGAT
14_3665_neg	tggaaaggacgaaacaccg	TAAACTTGGGCGAGTGGGG	GTTTAAGAGCTATGCTGGAAACAGCATAGCAAGTTTAAATAAGGCTAGTCCGTTATCAACTTGAAAAAGTGGCACCGAGTCGGTGCTTTTTTT	GCGCAGGTAAACTTGGGCGAGTGGGGGTTGAT	TCTA	AGATCGGAAGAGCACACGTACAAGTCCCGGAT	tggaaaggacgaaacaccgTAAACTTGGGCGAGTGGGGGTTTAAGAGCTATGCTGGAAACAGCATAGCAAGTTTAAATAAGGCTAGTCCGTTATCAACTTGAAAAAGTGGCACCGAGTCGGTGCTTTTTTTGCGCAGGTAAACTTGGGCGAGTGGGGGTTGATTCTAAGATCGGAAGAGCACACGTACAAGTCCCGGAT
14_3665_pos	tggaaaggacgaaacaccg	CCCAAGTTTACCTGCGCCTG	GTTTAAGAGCTATGCTGGAAACAGCATAGCAAGTTTAAATAAGGCTAGTCCGTTATCAACTTGAAAAAGTGGCACCGAGTCGGTGCTTTTTTT	CACTCGCCCAAGTTTACCTGCGCCTGCCCGGA	TAGA	AGATCGGAAGAGCACACGTACAAGTCCCGGAT	tggaaaggacgaaacaccgCCCAAGTTTACCTGCGCCTGGTTTAAGAGCTATGCTGGAAACAGCATAGCAAGTTTAAATAAGGCTAGTCCGTTATCAACTTGAAAAAGTGGCACCGAGTCGGTGCTTTTTTTCACTCGCCCAAGTTTACCTGCGCCTGCCCGGATAGAAGATCGGAAGAGCACACGTACAAGTCCCGGAT
14_3666_neg	tggaaaggacgaaacaccg	GTAAACTTGGGCGAGTGGG	GTTTAAGAGCTATGCTGGAAACAGCATAGCAAGTTTAAATAAGGCTAGTCCGTTATCAACTTGAAAAAGTGGCACCGAGTCGGTGCTTTTTTT	GGCGCAGGTAAACTTGGGCGAGTGGGGGTTGA	GAGT	AGATCGGAAGAGCACACGTACAAGTCCCGGAT	tggaaaggacgaaacaccgGTAAACTTGGGCGAGTGGGGTTTAAGAGCTATGCTGGAAACAGCATAGCAAGTTTAAATAAGGCTAGTCCGTTATCAACTTGAAAAAGTGGCACCGAGTCGGTGCTTTTTTTGGCGCAGGTAAACTTGGGCGAGTGGGGGTTGAGAGTAGATCGGAAGAGCACACGTACAAGTCCCGGAT
14_3666_pos	tggaaaggacgaaacaccg	CCAAGTTTACCTGCGCCTGC	GTTTAAGAGCTATGCTGGAAACAGCATAGCAAGTTTAAATAAGGCTAGTCCGTTATCAACTTGAAAAAGTGGCACCGAGTCGGTGCTTTTTTT	ACTCGCCCAAGTTTACCTGCGCCTGCCCGGAC	TTGG	AGATCGGAAGAGCACACGTACAAGTCCCGGAT	tggaaaggacgaaacaccgCCAAGTTTACCTGCGCCTGCGTTTAAGAGCTATGCTGGAAACAGCATAGCAAGTTTAAATAAGGCTAGTCCGTTATCAACTTGAAAAAGTGGCACCGAGTCGGTGCTTTTTTTACTCGCCCAAGTTTACCTGCGCCTGCCCGGACTTGGAGATCGGAAGAGCACACGTACAAGTCCCGGAT
14_3667_neg	tggaaaggacgaaacaccg	AGGTAAACTTGGGCGAGTGG	GTTTAAGAGCTATGCTGGAAACAGCATAGCAAGTTTAAATAAGGCTAGTCCGTTATCAACTTGAAAAAGTGGCACCGAGTCGGTGCTTTTTTT	AGGCGCAGGTAAACTTGGGCGAGTGGGGGTTG	GCCA	AGATCGGAAGAGCACACGTACAAGTCCCGGAT	tggaaaggacgaaacaccgAGGTAAACTTGGGCGAGTGGGTTTAAGAGCTATGCTGGAAACAGCATAGCAAGTTTAAATAAGGCTAGTCCGTTATCAACTTGAAAAAGTGGCACCGAGTCGGTGCTTTTTTTAGGCGCAGGTAAACTTGGGCGAGTGGGGGTTGGCCAAGATCGGAAGAGCACACGTACAAGTCCCGGAT
14_3667_pos	tggaaaggacgaaacaccg	CAAGTTTACCTGCGCCTGCC	GTTTAAGAGCTATGCTGGAAACAGCATAGCAAGTTTAAATAAGGCTAGTCCGTTATCAACTTGAAAAAGTGGCACCGAGTCGGTGCTTTTTTT	CTCGCCCAAGTTTACCTGCGCCTGCCCGGACG	TGAC	AGATCGGAAGAGCACACGTACAAGTCCCGGAT	tggaaaggacgaaacaccgCAAGTTTACCTGCGCCTGCCGTTTAAGAGCTATGCTGGAAACAGCATAGCAAGTTTAAATAAGGCTAGTCCGTTATCAACTTGAAAAAGTGGCACCGAGTCGGTGCTTTTTTTCTCGCCCAAGTTTACCTGCGCCTGCCCGGACGTGACAGATCGGAAGAGCACACGTACAAGTCCCGGAT
14_3668_neg	tggaaaggacgaaacaccg	CAGGTAAACTTGGGCGAGTG	GTTTAAGAGCTATGCTGGAAACAGCATAGCAAGTTTAAATAAGGCTAGTCCGTTATCAACTTGAAAAAGTGGCACCGAGTCGGTGCTTTTTTT	CAGGCGCAGGTAAACTTGGGCGAGTGGGGGTT	AAAC	AGATCGGAAGAGCACACGTACAAGTCCCGGAT	tggaaaggacgaaacaccgCAGGTAAACTTGGGCGAGTGGTTTAAGAGCTATGCTGGAAACAGCATAGCAAGTTTAAATAAGGCTAGTCCGTTATCAACTTGAAAAAGTGGCACCGAGTCGGTGCTTTTTTTCAGGCGCAGGTAAACTTGGGCGAGTGGGGGTTAAACAGATCGGAAGAGCACACGTACAAGTCCCGGAT
14_3668_pos	tggaaaggacgaaacaccg	AAGTTTACCTGCGCCTGCCC	GTTTAAGAGCTATGCTGGAAACAGCATAGCAAGTTTAAATAAGGCTAGTCCGTTATCAACTTGAAAAAGTGGCACCGAGTCGGTGCTTTTTTT	TCGCCCAAGTTTACCTGCGCCTGCCCGGACGG	GGAT	AGATCGGAAGAGCACACGTACAAGTCCCGGAT	tggaaaggacgaaacaccgAAGTTTACCTGCGCCTGCCCGTTTAAGAGCTATGCTGGAAACAGCATAGCAAGTTTAAATAAGGCTAGTCCGTTATCAACTTGAAAAAGTGGCACCGAGTCGGTGCTTTTTTTTCGCCCAAGTTTACCTGCGCCTGCCCGGACGGGGATAGATCGGAAGAGCACACGTACAAGTCCCGGAT
14_3669_neg	tggaaaggacgaaacaccg	CAGGTAAACTTGGGCGAGT	GTTTAAGAGCTATGCTGGAAACAGCATAGCAAGTTTAAATAAGGCTAGTCCGTTATCAACTTGAAAAAGTGGCACCGAGTCGGTGCTTTTTTT	GCAGGCGCAGGTAAACTTGGGCGAGTGGGGGT	CAGC	AGATCGGAAGAGCACACGTACAAGTCCCGGAT	tggaaaggacgaaacaccgCAGGTAAACTTGGGCGAGTGTTTAAGAGCTATGCTGGAAACAGCATAGCAAGTTTAAATAAGGCTAGTCCGTTATCAACTTGAAAAAGTGGCACCGAGTCGGTGCTTTTTTTGCAGGCGCAGGTAAACTTGGGCGAGTGGGGGTCAGCAGATCGGAAGAGCACACGTACAAGTCCCGGAT
14_3669_pos	tggaaaggacgaaacaccg	AGTTTACCTGCGCCTGCCCG	GTTTAAGAGCTATGCTGGAAACAGCATAGCAAGTTTAAATAAGGCTAGTCCGTTATCAACTTGAAAAAGTGGCACCGAGTCGGTGCTTTTTTT	CGCCCAAGTTTACCTGCGCCTGCCCGGACGGC	TTTT	AGATCGGAAGAGCACACGTACAAGTCCCGGAT	tggaaaggacgaaacaccgAGTTTACCTGCGCCTGCCCGGTTTAAGAGCTATGCTGGAAACAGCATAGCAAGTTTAAATAAGGCTAGTCCGTTATCAACTTGAAAAAGTGGCACCGAGTCGGTGCTTTTTTTCGCCCAAGTTTACCTGCGCCTGCCCGGACGGCTTTTAGATCGGAAGAGCACACGTACAAGTCCCGGAT
14_3670_neg	tggaaaggacgaaacaccg	CGCAGGTAAACTTGGGCGAG	GTTTAAGAGCTATGCTGGAAACAGCATAGCAAGTTTAAATAAGGCTAGTCCGTTATCAACTTGAAAAAGTGGCACCGAGTCGGTGCTTTTTTT	GGCAGGCGCAGGTAAACTTGGGCGAGTGGGGG	GTCC	AGATCGGAAGAGCACACGTACAAGTCCCGGAT	tggaaaggacgaaacaccgCGCAGGTAAACTTGGGCGAGGTTTAAGAGCTATGCTGGAAACAGCATAGCAAGTTTAAATAAGGCTAGTCCGTTATCAACTTGAAAAAGTGGCACCGAGTCGGTGCTTTTTTTGGCAGGCGCAGGTAAACTTGGGCGAGTGGGGGGTCCAGATCGGAAGAGCACACGTACAAGTCCCGGAT
14_3670_pos	tggaaaggacgaaacaccg	TTTACCTGCGCCTGCCCGG	GTTTAAGAGCTATGCTGGAAACAGCATAGCAAGTTTAAATAAGGCTAGTCCGTTATCAACTTGAAAAAGTGGCACCGAGTCGGTGCTTTTTTT	GCCCAAGTTTACCTGCGCCTGCCCGGACGGCA	AACC	AGATCGGAAGAGCACACGTACAAGTCCCGGAT	tggaaaggacgaaacaccgTTTACCTGCGCCTGCCCGGGTTTAAGAGCTATGCTGGAAACAGCATAGCAAGTTTAAATAAGGCTAGTCCGTTATCAACTTGAAAAAGTGGCACCGAGTCGGTGCTTTTTTTGCCCAAGTTTACCTGCGCCTGCCCGGACGGCAAACCAGATCGGAAGAGCACACGTACAAGTCCCGGAT
14_3671_neg	tggaaaggacgaaacaccg	CGCAGGTAAACTTGGGCGA	GTTTAAGAGCTATGCTGGAAACAGCATAGCAAGTTTAAATAAGGCTAGTCCGTTATCAACTTGAAAAAGTGGCACCGAGTCGGTGCTTTTTTT	GGGCAGGCGCAGGTAAACTTGGGCGAGTGGGG	AGCA	AGATCGGAAGAGCACACGTACAAGTCCCGGAT	tggaaaggacgaaacaccgCGCAGGTAAACTTGGGCGAGTTTAAGAGCTATGCTGGAAACAGCATAGCAAGTTTAAATAAGGCTAGTCCGTTATCAACTTGAAAAAGTGGCACCGAGTCGGTGCTTTTTTTGGGCAGGCGCAGGTAAACTTGGGCGAGTGGGGAGCAAGATCGGAAGAGCACACGTACAAGTCCCGGAT
14_3671_pos	tggaaaggacgaaacaccg	TTTACCTGCGCCTGCCCGGA	GTTTAAGAGCTATGCTGGAAACAGCATAGCAAGTTTAAATAAGGCTAGTCCGTTATCAACTTGAAAAAGTGGCACCGAGTCGGTGCTTTTTTT	CCCAAGTTTACCTGCGCCTGCCCGGACGGCAT	ATTC	AGATCGGAAGAGCACACGTACAAGTCCCGGAT	tggaaaggacgaaacaccgTTTACCTGCGCCTGCCCGGAGTTTAAGAGCTATGCTGGAAACAGCATAGCAAGTTTAAATAAGGCTAGTCCGTTATCAACTTGAAAAAGTGGCACCGAGTCGGTGCTTTTTTTCCCAAGTTTACCTGCGCCTGCCCGGACGGCATATTCAGATCGGAAGAGCACACGTACAAGTCCCGGAT
14_3672_neg	tggaaaggacgaaacaccg	GCGCAGGTAAACTTGGGCG	GTTTAAGAGCTATGCTGGAAACAGCATAGCAAGTTTAAATAAGGCTAGTCCGTTATCAACTTGAAAAAGTGGCACCGAGTCGGTGCTTTTTTT	CGGGCAGGCGCAGGTAAACTTGGGCGAGTGGG	TACA	AGATCGGAAGAGCACACGTACAAGTCCCGGAT	tggaaaggacgaaacaccgGCGCAGGTAAACTTGGGCGGTTTAAGAGCTATGCTGGAAACAGCATAGCAAGTTTAAATAAGGCTAGTCCGTTATCAACTTGAAAAAGTGGCACCGAGTCGGTGCTTTTTTTCGGGCAGGCGCAGGTAAACTTGGGCGAGTGGGTACAAGATCGGAAGAGCACACGTACAAGTCCCGGAT
14_3672_pos	tggaaaggacgaaacaccg	TTACCTGCGCCTGCCCGGAC	GTTTAAGAGCTATGCTGGAAACAGCATAGCAAGTTTAAATAAGGCTAGTCCGTTATCAACTTGAAAAAGTGGCACCGAGTCGGTGCTTTTTTT	CCAAGTTTACCTGCGCCTGCCCGGACGGCATG	TGCG	AGATCGGAAGAGCACACGTACAAGTCCCGGAT	tggaaaggacgaaacaccgTTACCTGCGCCTGCCCGGACGTTTAAGAGCTATGCTGGAAACAGCATAGCAAGTTTAAATAAGGCTAGTCCGTTATCAACTTGAAAAAGTGGCACCGAGTCGGTGCTTTTTTTCCAAGTTTACCTGCGCCTGCCCGGACGGCATGTGCGAGATCGGAAGAGCACACGTACAAGTCCCGGAT
14_3673_neg	tggaaaggacgaaacaccg	AGGCGCAGGTAAACTTGGGC	GTTTAAGAGCTATGCTGGAAACAGCATAGCAAGTTTAAATAAGGCTAGTCCGTTATCAACTTGAAAAAGTGGCACCGAGTCGGTGCTTTTTTT	CCGGGCAGGCGCAGGTAAACTTGGGCGAGTGG	GTTG	AGATCGGAAGAGCACACGTACAAGTCCCGGAT	tggaaaggacgaaacaccgAGGCGCAGGTAAACTTGGGCGTTTAAGAGCTATGCTGGAAACAGCATAGCAAGTTTAAATAAGGCTAGTCCGTTATCAACTTGAAAAAGTGGCACCGAGTCGGTGCTTTTTTTCCGGGCAGGCGCAGGTAAACTTGGGCGAGTGGGTTGAGATCGGAAGAGCACACGTACAAGTCCCGGAT
14_3673_pos	tggaaaggacgaaacaccg	TACCTGCGCCTGCCCGGACG	GTTTAAGAGCTATGCTGGAAACAGCATAGCAAGTTTAAATAAGGCTAGTCCGTTATCAACTTGAAAAAGTGGCACCGAGTCGGTGCTTTTTTT	CAAGTTTACCTGCGCCTGCCCGGACGGCATGC	TCCA	AGATCGGAAGAGCACACGTACAAGTCCCGGAT	tggaaaggacgaaacaccgTACCTGCGCCTGCCCGGACGGTTTAAGAGCTATGCTGGAAACAGCATAGCAAGTTTAAATAAGGCTAGTCCGTTATCAACTTGAAAAAGTGGCACCGAGTCGGTGCTTTTTTTCAAGTTTACCTGCGCCTGCCCGGACGGCATGCTCCAAGATCGGAAGAGCACACGTACAAGTCCCGGAT
14_3674_neg	tggaaaggacgaaacaccg	CAGGCGCAGGTAAACTTGGG	GTTTAAGAGCTATGCTGGAAACAGCATAGCAAGTTTAAATAAGGCTAGTCCGTTATCAACTTGAAAAAGTGGCACCGAGTCGGTGCTTTTTTT	TCCGGGCAGGCGCAGGTAAACTTGGGCGAGTG	GCAT	AGATCGGAAGAGCACACGTACAAGTCCCGGAT	tggaaaggacgaaacaccgCAGGCGCAGGTAAACTTGGGGTTTAAGAGCTATGCTGGAAACAGCATAGCAAGTTTAAATAAGGCTAGTCCGTTATCAACTTGAAAAAGTGGCACCGAGTCGGTGCTTTTTTTTCCGGGCAGGCGCAGGTAAACTTGGGCGAGTGGCATAGATCGGAAGAGCACACGTACAAGTCCCGGAT
14_3674_pos	tggaaaggacgaaacaccg	ACCTGCGCCTGCCCGGACGG	GTTTAAGAGCTATGCTGGAAACAGCATAGCAAGTTTAAATAAGGCTAGTCCGTTATCAACTTGAAAAAGTGGCACCGAGTCGGTGCTTTTTTT	AAGTTTACCTGCGCCTGCCCGGACGGCATGCT	CGTT	AGATCGGAAGAGCACACGTACAAGTCCCGGAT	tggaaaggacgaaacaccgACCTGCGCCTGCCCGGACGGGTTTAAGAGCTATGCTGGAAACAGCATAGCAAGTTTAAATAAGGCTAGTCCGTTATCAACTTGAAAAAGTGGCACCGAGTCGGTGCTTTTTTTAAGTTTACCTGCGCCTGCCCGGACGGCATGCTCGTTAGATCGGAAGAGCACACGTACAAGTCCCGGAT
14_3675_neg	tggaaaggacgaaacaccg	CAGGCGCAGGTAAACTTGG	GTTTAAGAGCTATGCTGGAAACAGCATAGCAAGTTTAAATAAGGCTAGTCCGTTATCAACTTGAAAAAGTGGCACCGAGTCGGTGCTTTTTTT	GTCCGGGCAGGCGCAGGTAAACTTGGGCGAGT	GCGC	AGATCGGAAGAGCACACGTACAAGTCCCGGAT	tggaaaggacgaaacaccgCAGGCGCAGGTAAACTTGGGTTTAAGAGCTATGCTGGAAACAGCATAGCAAGTTTAAATAAGGCTAGTCCGTTATCAACTTGAAAAAGTGGCACCGAGTCGGTGCTTTTTTTGTCCGGGCAGGCGCAGGTAAACTTGGGCGAGTGCGCAGATCGGAAGAGCACACGTACAAGTCCCGGAT
14_3675_pos	tggaaaggacgaaacaccg	CCTGCGCCTGCCCGGACGGC	GTTTAAGAGCTATGCTGGAAACAGCATAGCAAGTTTAAATAAGGCTAGTCCGTTATCAACTTGAAAAAGTGGCACCGAGTCGGTGCTTTTTTT	AGTTTACCTGCGCCTGCCCGGACGGCATGCTG	AGTT	AGATCGGAAGAGCACACGTACAAGTCCCGGAT	tggaaaggacgaaacaccgCCTGCGCCTGCCCGGACGGCGTTTAAGAGCTATGCTGGAAACAGCATAGCAAGTTTAAATAAGGCTAGTCCGTTATCAACTTGAAAAAGTGGCACCGAGTCGGTGCTTTTTTTAGTTTACCTGCGCCTGCCCGGACGGCATGCTGAGTTAGATCGGAAGAGCACACGTACAAGTCCCGGAT
14_3676_neg	tggaaaggacgaaacaccg	GCAGGCGCAGGTAAACTTG	GTTTAAGAGCTATGCTGGAAACAGCATAGCAAGTTTAAATAAGGCTAGTCCGTTATCAACTTGAAAAAGTGGCACCGAGTCGGTGCTTTTTTT	CGTCCGGGCAGGCGCAGGTAAACTTGGGCGAG	CAGG	AGATCGGAAGAGCACACGTACAAGTCCCGGAT	tggaaaggacgaaacaccgGCAGGCGCAGGTAAACTTGGTTTAAGAGCTATGCTGGAAACAGCATAGCAAGTTTAAATAAGGCTAGTCCGTTATCAACTTGAAAAAGTGGCACCGAGTCGGTGCTTTTTTTCGTCCGGGCAGGCGCAGGTAAACTTGGGCGAGCAGGAGATCGGAAGAGCACACGTACAAGTCCCGGAT
14_3676_pos	tggaaaggacgaaacaccg	CTGCGCCTGCCCGGACGGCA	GTTTAAGAGCTATGCTGGAAACAGCATAGCAAGTTTAAATAAGGCTAGTCCGTTATCAACTTGAAAAAGTGGCACCGAGTCGGTGCTTTTTTT	GTTTACCTGCGCCTGCCCGGACGGCATGCTGC	TACC	AGATCGGAAGAGCACACGTACAAGTCCCGGAT	tggaaaggacgaaacaccgCTGCGCCTGCCCGGACGGCAGTTTAAGAGCTATGCTGGAAACAGCATAGCAAGTTTAAATAAGGCTAGTCCGTTATCAACTTGAAAAAGTGGCACCGAGTCGGTGCTTTTTTTGTTTACCTGCGCCTGCCCGGACGGCATGCTGCTACCAGATCGGAAGAGCACACGTACAAGTCCCGGAT
14_3677_neg	tggaaaggacgaaacaccg	GGCAGGCGCAGGTAAACTT	GTTTAAGAGCTATGCTGGAAACAGCATAGCAAGTTTAAATAAGGCTAGTCCGTTATCAACTTGAAAAAGTGGCACCGAGTCGGTGCTTTTTTT	CCGTCCGGGCAGGCGCAGGTAAACTTGGGCGA	GCTC	AGATCGGAAGAGCACACGTACAAGTCCCGGAT	tggaaaggacgaaacaccgGGCAGGCGCAGGTAAACTTGTTTAAGAGCTATGCTGGAAACAGCATAGCAAGTTTAAATAAGGCTAGTCCGTTATCAACTTGAAAAAGTGGCACCGAGTCGGTGCTTTTTTTCCGTCCGGGCAGGCGCAGGTAAACTTGGGCGAGCTCAGATCGGAAGAGCACACGTACAAGTCCCGGAT
14_3677_pos	tggaaaggacgaaacaccg	TGCGCCTGCCCGGACGGCAT	GTTTAAGAGCTATGCTGGAAACAGCATAGCAAGTTTAAATAAGGCTAGTCCGTTATCAACTTGAAAAAGTGGCACCGAGTCGGTGCTTTTTTT	TTTACCTGCGCCTGCCCGGACGGCATGCTGCT	AGAA	AGATCGGAAGAGCACACGTACAAGTCCCGGAT	tggaaaggacgaaacaccgTGCGCCTGCCCGGACGGCATGTTTAAGAGCTATGCTGGAAACAGCATAGCAAGTTTAAATAAGGCTAGTCCGTTATCAACTTGAAAAAGTGGCACCGAGTCGGTGCTTTTTTTTTTACCTGCGCCTGCCCGGACGGCATGCTGCTAGAAAGATCGGAAGAGCACACGTACAAGTCCCGGAT
14_3678_neg	tggaaaggacgaaacaccg	CGGGCAGGCGCAGGTAAACT	GTTTAAGAGCTATGCTGGAAACAGCATAGCAAGTTTAAATAAGGCTAGTCCGTTATCAACTTGAAAAAGTGGCACCGAGTCGGTGCTTTTTTT	GCCGTCCGGGCAGGCGCAGGTAAACTTGGGCG	GAGC	AGATCGGAAGAGCACACGTACAAGTCCCGGAT	tggaaaggacgaaacaccgCGGGCAGGCGCAGGTAAACTGTTTAAGAGCTATGCTGGAAACAGCATAGCAAGTTTAAATAAGGCTAGTCCGTTATCAACTTGAAAAAGTGGCACCGAGTCGGTGCTTTTTTTGCCGTCCGGGCAGGCGCAGGTAAACTTGGGCGGAGCAGATCGGAAGAGCACACGTACAAGTCCCGGAT
14_3678_pos	tggaaaggacgaaacaccg	CGCCTGCCCGGACGGCATG	GTTTAAGAGCTATGCTGGAAACAGCATAGCAAGTTTAAATAAGGCTAGTCCGTTATCAACTTGAAAAAGTGGCACCGAGTCGGTGCTTTTTTT	TTACCTGCGCCTGCCCGGACGGCATGCTGCTG	AAGA	AGATCGGAAGAGCACACGTACAAGTCCCGGAT	tggaaaggacgaaacaccgCGCCTGCCCGGACGGCATGGTTTAAGAGCTATGCTGGAAACAGCATAGCAAGTTTAAATAAGGCTAGTCCGTTATCAACTTGAAAAAGTGGCACCGAGTCGGTGCTTTTTTTTTACCTGCGCCTGCCCGGACGGCATGCTGCTGAAGAAGATCGGAAGAGCACACGTACAAGTCCCGGAT
14_3679_neg	tggaaaggacgaaacaccg	CCGGGCAGGCGCAGGTAAAC	GTTTAAGAGCTATGCTGGAAACAGCATAGCAAGTTTAAATAAGGCTAGTCCGTTATCAACTTGAAAAAGTGGCACCGAGTCGGTGCTTTTTTT	TGCCGTCCGGGCAGGCGCAGGTAAACTTGGGC	CACT	AGATCGGAAGAGCACACGTACAAGTCCCGGAT	tggaaaggacgaaacaccgCCGGGCAGGCGCAGGTAAACGTTTAAGAGCTATGCTGGAAACAGCATAGCAAGTTTAAATAAGGCTAGTCCGTTATCAACTTGAAAAAGTGGCACCGAGTCGGTGCTTTTTTTTGCCGTCCGGGCAGGCGCAGGTAAACTTGGGCCACTAGATCGGAAGAGCACACGTACAAGTCCCGGAT
14_3679_pos	tggaaaggacgaaacaccg	CGCCTGCCCGGACGGCATGC	GTTTAAGAGCTATGCTGGAAACAGCATAGCAAGTTTAAATAAGGCTAGTCCGTTATCAACTTGAAAAAGTGGCACCGAGTCGGTGCTTTTTTT	TACCTGCGCCTGCCCGGACGGCATGCTGCTGG	TGCA	AGATCGGAAGAGCACACGTACAAGTCCCGGAT	tggaaaggacgaaacaccgCGCCTGCCCGGACGGCATGCGTTTAAGAGCTATGCTGGAAACAGCATAGCAAGTTTAAATAAGGCTAGTCCGTTATCAACTTGAAAAAGTGGCACCGAGTCGGTGCTTTTTTTTACCTGCGCCTGCCCGGACGGCATGCTGCTGGTGCAAGATCGGAAGAGCACACGTACAAGTCCCGGAT
14_3680_neg	tggaaaggacgaaacaccg	TCCGGGCAGGCGCAGGTAAA	GTTTAAGAGCTATGCTGGAAACAGCATAGCAAGTTTAAATAAGGCTAGTCCGTTATCAACTTGAAAAAGTGGCACCGAGTCGGTGCTTTTTTT	ATGCCGTCCGGGCAGGCGCAGGTAAACTTGGG	GATC	AGATCGGAAGAGCACACGTACAAGTCCCGGAT	tggaaaggacgaaacaccgTCCGGGCAGGCGCAGGTAAAGTTTAAGAGCTATGCTGGAAACAGCATAGCAAGTTTAAATAAGGCTAGTCCGTTATCAACTTGAAAAAGTGGCACCGAGTCGGTGCTTTTTTTATGCCGTCCGGGCAGGCGCAGGTAAACTTGGGGATCAGATCGGAAGAGCACACGTACAAGTCCCGGAT
14_3680_pos	tggaaaggacgaaacaccg	CCTGCCCGGACGGCATGCT	GTTTAAGAGCTATGCTGGAAACAGCATAGCAAGTTTAAATAAGGCTAGTCCGTTATCAACTTGAAAAAGTGGCACCGAGTCGGTGCTTTTTTT	ACCTGCGCCTGCCCGGACGGCATGCTGCTGGC	GGCG	AGATCGGAAGAGCACACGTACAAGTCCCGGAT	tggaaaggacgaaacaccgCCTGCCCGGACGGCATGCTGTTTAAGAGCTATGCTGGAAACAGCATAGCAAGTTTAAATAAGGCTAGTCCGTTATCAACTTGAAAAAGTGGCACCGAGTCGGTGCTTTTTTTACCTGCGCCTGCCCGGACGGCATGCTGCTGGCGGCGAGATCGGAAGAGCACACGTACAAGTCCCGGAT
14_3681_neg	tggaaaggacgaaacaccg	TCCGGGCAGGCGCAGGTAA	GTTTAAGAGCTATGCTGGAAACAGCATAGCAAGTTTAAATAAGGCTAGTCCGTTATCAACTTGAAAAAGTGGCACCGAGTCGGTGCTTTTTTT	CATGCCGTCCGGGCAGGCGCAGGTAAACTTGG	GTTA	AGATCGGAAGAGCACACGTACAAGTCCCGGAT	tggaaaggacgaaacaccgTCCGGGCAGGCGCAGGTAAGTTTAAGAGCTATGCTGGAAACAGCATAGCAAGTTTAAATAAGGCTAGTCCGTTATCAACTTGAAAAAGTGGCACCGAGTCGGTGCTTTTTTTCATGCCGTCCGGGCAGGCGCAGGTAAACTTGGGTTAAGATCGGAAGAGCACACGTACAAGTCCCGGAT
14_3681_pos	tggaaaggacgaaacaccg	CCTGCCCGGACGGCATGCTG	GTTTAAGAGCTATGCTGGAAACAGCATAGCAAGTTTAAATAAGGCTAGTCCGTTATCAACTTGAAAAAGTGGCACCGAGTCGGTGCTTTTTTT	CCTGCGCCTGCCCGGACGGCATGCTGCTGGCC	GTCG	AGATCGGAAGAGCACACGTACAAGTCCCGGAT	tggaaaggacgaaacaccgCCTGCCCGGACGGCATGCTGGTTTAAGAGCTATGCTGGAAACAGCATAGCAAGTTTAAATAAGGCTAGTCCGTTATCAACTTGAAAAAGTGGCACCGAGTCGGTGCTTTTTTTCCTGCGCCTGCCCGGACGGCATGCTGCTGGCCGTCGAGATCGGAAGAGCACACGTACAAGTCCCGGAT
14_3682_neg	tggaaaggacgaaacaccg	CGTCCGGGCAGGCGCAGGTA	GTTTAAGAGCTATGCTGGAAACAGCATAGCAAGTTTAAATAAGGCTAGTCCGTTATCAACTTGAAAAAGTGGCACCGAGTCGGTGCTTTTTTT	GCATGCCGTCCGGGCAGGCGCAGGTAAACTTG	GCTG	AGATCGGAAGAGCACACGTACAAGTCCCGGAT	tggaaaggacgaaacaccgCGTCCGGGCAGGCGCAGGTAGTTTAAGAGCTATGCTGGAAACAGCATAGCAAGTTTAAATAAGGCTAGTCCGTTATCAACTTGAAAAAGTGGCACCGAGTCGGTGCTTTTTTTGCATGCCGTCCGGGCAGGCGCAGGTAAACTTGGCTGAGATCGGAAGAGCACACGTACAAGTCCCGGAT
14_3682_pos	tggaaaggacgaaacaccg	CTGCCCGGACGGCATGCTGC	GTTTAAGAGCTATGCTGGAAACAGCATAGCAAGTTTAAATAAGGCTAGTCCGTTATCAACTTGAAAAAGTGGCACCGAGTCGGTGCTTTTTTT	CTGCGCCTGCCCGGACGGCATGCTGCTGGCCA	CCCG	AGATCGGAAGAGCACACGTACAAGTCCCGGAT	tggaaaggacgaaacaccgCTGCCCGGACGGCATGCTGCGTTTAAGAGCTATGCTGGAAACAGCATAGCAAGTTTAAATAAGGCTAGTCCGTTATCAACTTGAAAAAGTGGCACCGAGTCGGTGCTTTTTTTCTGCGCCTGCCCGGACGGCATGCTGCTGGCCACCCGAGATCGGAAGAGCACACGTACAAGTCCCGGAT
14_3683_neg	tggaaaggacgaaacaccg	CCGTCCGGGCAGGCGCAGGT	GTTTAAGAGCTATGCTGGAAACAGCATAGCAAGTTTAAATAAGGCTAGTCCGTTATCAACTTGAAAAAGTGGCACCGAGTCGGTGCTTTTTTT	AGCATGCCGTCCGGGCAGGCGCAGGTAAACTT	CAAC	AGATCGGAAGAGCACACGTACAAGTCCCGGAT	tggaaaggacgaaacaccgCCGTCCGGGCAGGCGCAGGTGTTTAAGAGCTATGCTGGAAACAGCATAGCAAGTTTAAATAAGGCTAGTCCGTTATCAACTTGAAAAAGTGGCACCGAGTCGGTGCTTTTTTTAGCATGCCGTCCGGGCAGGCGCAGGTAAACTTCAACAGATCGGAAGAGCACACGTACAAGTCCCGGAT
14_3683_pos	tggaaaggacgaaacaccg	TGCCCGGACGGCATGCTGCT	GTTTAAGAGCTATGCTGGAAACAGCATAGCAAGTTTAAATAAGGCTAGTCCGTTATCAACTTGAAAAAGTGGCACCGAGTCGGTGCTTTTTTT	TGCGCCTGCCCGGACGGCATGCTGCTGGCCAG	CCGT	AGATCGGAAGAGCACACGTACAAGTCCCGGAT	tggaaaggacgaaacaccgTGCCCGGACGGCATGCTGCTGTTTAAGAGCTATGCTGGAAACAGCATAGCAAGTTTAAATAAGGCTAGTCCGTTATCAACTTGAAAAAGTGGCACCGAGTCGGTGCTTTTTTTTGCGCCTGCCCGGACGGCATGCTGCTGGCCAGCCGTAGATCGGAAGAGCACACGTACAAGTCCCGGAT
14_3684_neg	tggaaaggacgaaacaccg	CCGTCCGGGCAGGCGCAGG	GTTTAAGAGCTATGCTGGAAACAGCATAGCAAGTTTAAATAAGGCTAGTCCGTTATCAACTTGAAAAAGTGGCACCGAGTCGGTGCTTTTTTT	CAGCATGCCGTCCGGGCAGGCGCAGGTAAACT	GTCA	AGATCGGAAGAGCACACGTACAAGTCCCGGAT	tggaaaggacgaaacaccgCCGTCCGGGCAGGCGCAGGGTTTAAGAGCTATGCTGGAAACAGCATAGCAAGTTTAAATAAGGCTAGTCCGTTATCAACTTGAAAAAGTGGCACCGAGTCGGTGCTTTTTTTCAGCATGCCGTCCGGGCAGGCGCAGGTAAACTGTCAAGATCGGAAGAGCACACGTACAAGTCCCGGAT
14_3684_pos	tggaaaggacgaaacaccg	CCCGGACGGCATGCTGCTG	GTTTAAGAGCTATGCTGGAAACAGCATAGCAAGTTTAAATAAGGCTAGTCCGTTATCAACTTGAAAAAGTGGCACCGAGTCGGTGCTTTTTTT	GCGCCTGCCCGGACGGCATGCTGCTGGCCAGG	TCCG	AGATCGGAAGAGCACACGTACAAGTCCCGGAT	tggaaaggacgaaacaccgCCCGGACGGCATGCTGCTGGTTTAAGAGCTATGCTGGAAACAGCATAGCAAGTTTAAATAAGGCTAGTCCGTTATCAACTTGAAAAAGTGGCACCGAGTCGGTGCTTTTTTTGCGCCTGCCCGGACGGCATGCTGCTGGCCAGGTCCGAGATCGGAAGAGCACACGTACAAGTCCCGGAT
14_3685_neg	tggaaaggacgaaacaccg	TGCCGTCCGGGCAGGCGCAG	GTTTAAGAGCTATGCTGGAAACAGCATAGCAAGTTTAAATAAGGCTAGTCCGTTATCAACTTGAAAAAGTGGCACCGAGTCGGTGCTTTTTTT	GCAGCATGCCGTCCGGGCAGGCGCAGGTAAAC	TATC	AGATCGGAAGAGCACACGTACAAGTCCCGGAT	tggaaaggacgaaacaccgTGCCGTCCGGGCAGGCGCAGGTTTAAGAGCTATGCTGGAAACAGCATAGCAAGTTTAAATAAGGCTAGTCCGTTATCAACTTGAAAAAGTGGCACCGAGTCGGTGCTTTTTTTGCAGCATGCCGTCCGGGCAGGCGCAGGTAAACTATCAGATCGGAAGAGCACACGTACAAGTCCCGGAT
14_3685_pos	tggaaaggacgaaacaccg	CCCGGACGGCATGCTGCTGG	GTTTAAGAGCTATGCTGGAAACAGCATAGCAAGTTTAAATAAGGCTAGTCCGTTATCAACTTGAAAAAGTGGCACCGAGTCGGTGCTTTTTTT	CGCCTGCCCGGACGGCATGCTGCTGGCCAGGG	TAAT	AGATCGGAAGAGCACACGTACAAGTCCCGGAT	tggaaaggacgaaacaccgCCCGGACGGCATGCTGCTGGGTTTAAGAGCTATGCTGGAAACAGCATAGCAAGTTTAAATAAGGCTAGTCCGTTATCAACTTGAAAAAGTGGCACCGAGTCGGTGCTTTTTTTCGCCTGCCCGGACGGCATGCTGCTGGCCAGGGTAATAGATCGGAAGAGCACACGTACAAGTCCCGGAT
14_3686_neg	tggaaaggacgaaacaccg	ATGCCGTCCGGGCAGGCGCA	GTTTAAGAGCTATGCTGGAAACAGCATAGCAAGTTTAAATAAGGCTAGTCCGTTATCAACTTGAAAAAGTGGCACCGAGTCGGTGCTTTTTTT	AGCAGCATGCCGTCCGGGCAGGCGCAGGTAAA	CCTG	AGATCGGAAGAGCACACGTACAAGTCCCGGAT	tggaaaggacgaaacaccgATGCCGTCCGGGCAGGCGCAGTTTAAGAGCTATGCTGGAAACAGCATAGCAAGTTTAAATAAGGCTAGTCCGTTATCAACTTGAAAAAGTGGCACCGAGTCGGTGCTTTTTTTAGCAGCATGCCGTCCGGGCAGGCGCAGGTAAACCTGAGATCGGAAGAGCACACGTACAAGTCCCGGAT
14_3686_pos	tggaaaggacgaaacaccg	CCGGACGGCATGCTGCTGGC	GTTTAAGAGCTATGCTGGAAACAGCATAGCAAGTTTAAATAAGGCTAGTCCGTTATCAACTTGAAAAAGTGGCACCGAGTCGGTGCTTTTTTT	GCCTGCCCGGACGGCATGCTGCTGGCCAGGGA	CGGA	AGATCGGAAGAGCACACGTACAAGTCCCGGAT	tggaaaggacgaaacaccgCCGGACGGCATGCTGCTGGCGTTTAAGAGCTATGCTGGAAACAGCATAGCAAGTTTAAATAAGGCTAGTCCGTTATCAACTTGAAAAAGTGGCACCGAGTCGGTGCTTTTTTTGCCTGCCCGGACGGCATGCTGCTGGCCAGGGACGGAAGATCGGAAGAGCACACGTACAAGTCCCGGAT
14_3687_neg	tggaaaggacgaaacaccg	CATGCCGTCCGGGCAGGCGC	GTTTAAGAGCTATGCTGGAAACAGCATAGCAAGTTTAAATAAGGCTAGTCCGTTATCAACTTGAAAAAGTGGCACCGAGTCGGTGCTTTTTTT	CAGCAGCATGCCGTCCGGGCAGGCGCAGGTAA	ACTA	AGATCGGAAGAGCACACGTACAAGTCCCGGAT	tggaaaggacgaaacaccgCATGCCGTCCGGGCAGGCGCGTTTAAGAGCTATGCTGGAAACAGCATAGCAAGTTTAAATAAGGCTAGTCCGTTATCAACTTGAAAAAGTGGCACCGAGTCGGTGCTTTTTTTCAGCAGCATGCCGTCCGGGCAGGCGCAGGTAAACTAAGATCGGAAGAGCACACGTACAAGTCCCGGAT
14_3687_pos	tggaaaggacgaaacaccg	CGGACGGCATGCTGCTGGCC	GTTTAAGAGCTATGCTGGAAACAGCATAGCAAGTTTAAATAAGGCTAGTCCGTTATCAACTTGAAAAAGTGGCACCGAGTCGGTGCTTTTTTT	CCTGCCCGGACGGCATGCTGCTGGCCAGGGAC	CGGT	AGATCGGAAGAGCACACGTACAAGTCCCGGAT	tggaaaggacgaaacaccgCGGACGGCATGCTGCTGGCCGTTTAAGAGCTATGCTGGAAACAGCATAGCAAGTTTAAATAAGGCTAGTCCGTTATCAACTTGAAAAAGTGGCACCGAGTCGGTGCTTTTTTTCCTGCCCGGACGGCATGCTGCTGGCCAGGGACCGGTAGATCGGAAGAGCACACGTACAAGTCCCGGAT
14_3688_neg	tggaaaggacgaaacaccg	CATGCCGTCCGGGCAGGCG	GTTTAAGAGCTATGCTGGAAACAGCATAGCAAGTTTAAATAAGGCTAGTCCGTTATCAACTTGAAAAAGTGGCACCGAGTCGGTGCTTTTTTT	CCAGCAGCATGCCGTCCGGGCAGGCGCAGGTA	ACGA	AGATCGGAAGAGCACACGTACAAGTCCCGGAT	tggaaaggacgaaacaccgCATGCCGTCCGGGCAGGCGGTTTAAGAGCTATGCTGGAAACAGCATAGCAAGTTTAAATAAGGCTAGTCCGTTATCAACTTGAAAAAGTGGCACCGAGTCGGTGCTTTTTTTCCAGCAGCATGCCGTCCGGGCAGGCGCAGGTAACGAAGATCGGAAGAGCACACGTACAAGTCCCGGAT
14_3688_pos	tggaaaggacgaaacaccg	GACGGCATGCTGCTGGCCA	GTTTAAGAGCTATGCTGGAAACAGCATAGCAAGTTTAAATAAGGCTAGTCCGTTATCAACTTGAAAAAGTGGCACCGAGTCGGTGCTTTTTTT	CTGCCCGGACGGCATGCTGCTGGCCAGGGACA	AAAT	AGATCGGAAGAGCACACGTACAAGTCCCGGAT	tggaaaggacgaaacaccgGACGGCATGCTGCTGGCCAGTTTAAGAGCTATGCTGGAAACAGCATAGCAAGTTTAAATAAGGCTAGTCCGTTATCAACTTGAAAAAGTGGCACCGAGTCGGTGCTTTTTTTCTGCCCGGACGGCATGCTGCTGGCCAGGGACAAAATAGATCGGAAGAGCACACGTACAAGTCCCGGAT
14_3689_neg	tggaaaggacgaaacaccg	AGCATGCCGTCCGGGCAGGC	GTTTAAGAGCTATGCTGGAAACAGCATAGCAAGTTTAAATAAGGCTAGTCCGTTATCAACTTGAAAAAGTGGCACCGAGTCGGTGCTTTTTTT	GCCAGCAGCATGCCGTCCGGGCAGGCGCAGGT	ACTG	AGATCGGAAGAGCACACGTACAAGTCCCGGAT	tggaaaggacgaaacaccgAGCATGCCGTCCGGGCAGGCGTTTAAGAGCTATGCTGGAAACAGCATAGCAAGTTTAAATAAGGCTAGTCCGTTATCAACTTGAAAAAGTGGCACCGAGTCGGTGCTTTTTTTGCCAGCAGCATGCCGTCCGGGCAGGCGCAGGTACTGAGATCGGAAGAGCACACGTACAAGTCCCGGAT
14_3689_pos	tggaaaggacgaaacaccg	ACGGCATGCTGCTGGCCAG	GTTTAAGAGCTATGCTGGAAACAGCATAGCAAGTTTAAATAAGGCTAGTCCGTTATCAACTTGAAAAAGTGGCACCGAGTCGGTGCTTTTTTT	TGCCCGGACGGCATGCTGCTGGCCAGGGACAT	GTTC	AGATCGGAAGAGCACACGTACAAGTCCCGGAT	tggaaaggacgaaacaccgACGGCATGCTGCTGGCCAGGTTTAAGAGCTATGCTGGAAACAGCATAGCAAGTTTAAATAAGGCTAGTCCGTTATCAACTTGAAAAAGTGGCACCGAGTCGGTGCTTTTTTTTGCCCGGACGGCATGCTGCTGGCCAGGGACATGTTCAGATCGGAAGAGCACACGTACAAGTCCCGGAT
14_3690_neg	tggaaaggacgaaacaccg	CAGCATGCCGTCCGGGCAGG	GTTTAAGAGCTATGCTGGAAACAGCATAGCAAGTTTAAATAAGGCTAGTCCGTTATCAACTTGAAAAAGTGGCACCGAGTCGGTGCTTTTTTT	GGCCAGCAGCATGCCGTCCGGGCAGGCGCAGG	GTGA	AGATCGGAAGAGCACACGTACAAGTCCCGGAT	tggaaaggacgaaacaccgCAGCATGCCGTCCGGGCAGGGTTTAAGAGCTATGCTGGAAACAGCATAGCAAGTTTAAATAAGGCTAGTCCGTTATCAACTTGAAAAAGTGGCACCGAGTCGGTGCTTTTTTTGGCCAGCAGCATGCCGTCCGGGCAGGCGCAGGGTGAAGATCGGAAGAGCACACGTACAAGTCCCGGAT
14_3690_pos	tggaaaggacgaaacaccg	ACGGCATGCTGCTGGCCAGG	GTTTAAGAGCTATGCTGGAAACAGCATAGCAAGTTTAAATAAGGCTAGTCCGTTATCAACTTGAAAAAGTGGCACCGAGTCGGTGCTTTTTTT	GCCCGGACGGCATGCTGCTGGCCAGGGACATG	GCCG	AGATCGGAAGAGCACACGTACAAGTCCCGGAT	tggaaaggacgaaacaccgACGGCATGCTGCTGGCCAGGGTTTAAGAGCTATGCTGGAAACAGCATAGCAAGTTTAAATAAGGCTAGTCCGTTATCAACTTGAAAAAGTGGCACCGAGTCGGTGCTTTTTTTGCCCGGACGGCATGCTGCTGGCCAGGGACATGGCCGAGATCGGAAGAGCACACGTACAAGTCCCGGAT
14_3691_neg	tggaaaggacgaaacaccg	CAGCATGCCGTCCGGGCAG	GTTTAAGAGCTATGCTGGAAACAGCATAGCAAGTTTAAATAAGGCTAGTCCGTTATCAACTTGAAAAAGTGGCACCGAGTCGGTGCTTTTTTT	TGGCCAGCAGCATGCCGTCCGGGCAGGCGCAG	GTGC	AGATCGGAAGAGCACACGTACAAGTCCCGGAT	tggaaaggacgaaacaccgCAGCATGCCGTCCGGGCAGGTTTAAGAGCTATGCTGGAAACAGCATAGCAAGTTTAAATAAGGCTAGTCCGTTATCAACTTGAAAAAGTGGCACCGAGTCGGTGCTTTTTTTTGGCCAGCAGCATGCCGTCCGGGCAGGCGCAGGTGCAGATCGGAAGAGCACACGTACAAGTCCCGGAT
14_3691_pos	tggaaaggacgaaacaccg	CGGCATGCTGCTGGCCAGGG	GTTTAAGAGCTATGCTGGAAACAGCATAGCAAGTTTAAATAAGGCTAGTCCGTTATCAACTTGAAAAAGTGGCACCGAGTCGGTGCTTTTTTT	CCCGGACGGCATGCTGCTGGCCAGGGACATGA	TGGC	AGATCGGAAGAGCACACGTACAAGTCCCGGAT	tggaaaggacgaaacaccgCGGCATGCTGCTGGCCAGGGGTTTAAGAGCTATGCTGGAAACAGCATAGCAAGTTTAAATAAGGCTAGTCCGTTATCAACTTGAAAAAGTGGCACCGAGTCGGTGCTTTTTTTCCCGGACGGCATGCTGCTGGCCAGGGACATGATGGCAGATCGGAAGAGCACACGTACAAGTCCCGGAT
14_3692_neg	tggaaaggacgaaacaccg	AGCAGCATGCCGTCCGGGCA	GTTTAAGAGCTATGCTGGAAACAGCATAGCAAGTTTAAATAAGGCTAGTCCGTTATCAACTTGAAAAAGTGGCACCGAGTCGGTGCTTTTTTT	CTGGCCAGCAGCATGCCGTCCGGGCAGGCGCA	GGGG	AGATCGGAAGAGCACACGTACAAGTCCCGGAT	tggaaaggacgaaacaccgAGCAGCATGCCGTCCGGGCAGTTTAAGAGCTATGCTGGAAACAGCATAGCAAGTTTAAATAAGGCTAGTCCGTTATCAACTTGAAAAAGTGGCACCGAGTCGGTGCTTTTTTTCTGGCCAGCAGCATGCCGTCCGGGCAGGCGCAGGGGAGATCGGAAGAGCACACGTACAAGTCCCGGAT
14_3692_pos	tggaaaggacgaaacaccg	GCATGCTGCTGGCCAGGGA	GTTTAAGAGCTATGCTGGAAACAGCATAGCAAGTTTAAATAAGGCTAGTCCGTTATCAACTTGAAAAAGTGGCACCGAGTCGGTGCTTTTTTT	CCGGACGGCATGCTGCTGGCCAGGGACATGAG	CGGC	AGATCGGAAGAGCACACGTACAAGTCCCGGAT	tggaaaggacgaaacaccgGCATGCTGCTGGCCAGGGAGTTTAAGAGCTATGCTGGAAACAGCATAGCAAGTTTAAATAAGGCTAGTCCGTTATCAACTTGAAAAAGTGGCACCGAGTCGGTGCTTTTTTTCCGGACGGCATGCTGCTGGCCAGGGACATGAGCGGCAGATCGGAAGAGCACACGTACAAGTCCCGGAT
14_3693_neg	tggaaaggacgaaacaccg	CAGCAGCATGCCGTCCGGGC	GTTTAAGAGCTATGCTGGAAACAGCATAGCAAGTTTAAATAAGGCTAGTCCGTTATCAACTTGAAAAAGTGGCACCGAGTCGGTGCTTTTTTT	CCTGGCCAGCAGCATGCCGTCCGGGCAGGCGC	CAAT	AGATCGGAAGAGCACACGTACAAGTCCCGGAT	tggaaaggacgaaacaccgCAGCAGCATGCCGTCCGGGCGTTTAAGAGCTATGCTGGAAACAGCATAGCAAGTTTAAATAAGGCTAGTCCGTTATCAACTTGAAAAAGTGGCACCGAGTCGGTGCTTTTTTTCCTGGCCAGCAGCATGCCGTCCGGGCAGGCGCCAATAGATCGGAAGAGCACACGTACAAGTCCCGGAT
14_3693_pos	tggaaaggacgaaacaccg	CATGCTGCTGGCCAGGGAC	GTTTAAGAGCTATGCTGGAAACAGCATAGCAAGTTTAAATAAGGCTAGTCCGTTATCAACTTGAAAAAGTGGCACCGAGTCGGTGCTTTTTTT	CGGACGGCATGCTGCTGGCCAGGGACATGAGG	AGGC	AGATCGGAAGAGCACACGTACAAGTCCCGGAT	tggaaaggacgaaacaccgCATGCTGCTGGCCAGGGACGTTTAAGAGCTATGCTGGAAACAGCATAGCAAGTTTAAATAAGGCTAGTCCGTTATCAACTTGAAAAAGTGGCACCGAGTCGGTGCTTTTTTTCGGACGGCATGCTGCTGGCCAGGGACATGAGGAGGCAGATCGGAAGAGCACACGTACAAGTCCCGGAT
14_3694_neg	tggaaaggacgaaacaccg	CCAGCAGCATGCCGTCCGGG	GTTTAAGAGCTATGCTGGAAACAGCATAGCAAGTTTAAATAAGGCTAGTCCGTTATCAACTTGAAAAAGTGGCACCGAGTCGGTGCTTTTTTT	CCCTGGCCAGCAGCATGCCGTCCGGGCAGGCG	ATAC	AGATCGGAAGAGCACACGTACAAGTCCCGGAT	tggaaaggacgaaacaccgCCAGCAGCATGCCGTCCGGGGTTTAAGAGCTATGCTGGAAACAGCATAGCAAGTTTAAATAAGGCTAGTCCGTTATCAACTTGAAAAAGTGGCACCGAGTCGGTGCTTTTTTTCCCTGGCCAGCAGCATGCCGTCCGGGCAGGCGATACAGATCGGAAGAGCACACGTACAAGTCCCGGAT
14_3694_pos	tggaaaggacgaaacaccg	CATGCTGCTGGCCAGGGACA	GTTTAAGAGCTATGCTGGAAACAGCATAGCAAGTTTAAATAAGGCTAGTCCGTTATCAACTTGAAAAAGTGGCACCGAGTCGGTGCTTTTTTT	GGACGGCATGCTGCTGGCCAGGGACATGAGGA	TTAA	AGATCGGAAGAGCACACGTACAAGTCCCGGAT	tggaaaggacgaaacaccgCATGCTGCTGGCCAGGGACAGTTTAAGAGCTATGCTGGAAACAGCATAGCAAGTTTAAATAAGGCTAGTCCGTTATCAACTTGAAAAAGTGGCACCGAGTCGGTGCTTTTTTTGGACGGCATGCTGCTGGCCAGGGACATGAGGATTAAAGATCGGAAGAGCACACGTACAAGTCCCGGAT
14_3695_neg	tggaaaggacgaaacaccg	CCAGCAGCATGCCGTCCGG	GTTTAAGAGCTATGCTGGAAACAGCATAGCAAGTTTAAATAAGGCTAGTCCGTTATCAACTTGAAAAAGTGGCACCGAGTCGGTGCTTTTTTT	TCCCTGGCCAGCAGCATGCCGTCCGGGCAGGC	TCTC	AGATCGGAAGAGCACACGTACAAGTCCCGGAT	tggaaaggacgaaacaccgCCAGCAGCATGCCGTCCGGGTTTAAGAGCTATGCTGGAAACAGCATAGCAAGTTTAAATAAGGCTAGTCCGTTATCAACTTGAAAAAGTGGCACCGAGTCGGTGCTTTTTTTTCCCTGGCCAGCAGCATGCCGTCCGGGCAGGCTCTCAGATCGGAAGAGCACACGTACAAGTCCCGGAT
14_3695_pos	tggaaaggacgaaacaccg	ATGCTGCTGGCCAGGGACAT	GTTTAAGAGCTATGCTGGAAACAGCATAGCAAGTTTAAATAAGGCTAGTCCGTTATCAACTTGAAAAAGTGGCACCGAGTCGGTGCTTTTTTT	GACGGCATGCTGCTGGCCAGGGACATGAGGAG	CCGC	AGATCGGAAGAGCACACGTACAAGTCCCGGAT	tggaaaggacgaaacaccgATGCTGCTGGCCAGGGACATGTTTAAGAGCTATGCTGGAAACAGCATAGCAAGTTTAAATAAGGCTAGTCCGTTATCAACTTGAAAAAGTGGCACCGAGTCGGTGCTTTTTTTGACGGCATGCTGCTGGCCAGGGACATGAGGAGCCGCAGATCGGAAGAGCACACGTACAAGTCCCGGAT
14_3696_neg	tggaaaggacgaaacaccg	GCCAGCAGCATGCCGTCCG	GTTTAAGAGCTATGCTGGAAACAGCATAGCAAGTTTAAATAAGGCTAGTCCGTTATCAACTTGAAAAAGTGGCACCGAGTCGGTGCTTTTTTT	GTCCCTGGCCAGCAGCATGCCGTCCGGGCAGG	TCGA	AGATCGGAAGAGCACACGTACAAGTCCCGGAT	tggaaaggacgaaacaccgGCCAGCAGCATGCCGTCCGGTTTAAGAGCTATGCTGGAAACAGCATAGCAAGTTTAAATAAGGCTAGTCCGTTATCAACTTGAAAAAGTGGCACCGAGTCGGTGCTTTTTTTGTCCCTGGCCAGCAGCATGCCGTCCGGGCAGGTCGAAGATCGGAAGAGCACACGTACAAGTCCCGGAT
14_3696_pos	tggaaaggacgaaacaccg	TGCTGCTGGCCAGGGACATG	GTTTAAGAGCTATGCTGGAAACAGCATAGCAAGTTTAAATAAGGCTAGTCCGTTATCAACTTGAAAAAGTGGCACCGAGTCGGTGCTTTTTTT	ACGGCATGCTGCTGGCCAGGGACATGAGGAGC	AATG	AGATCGGAAGAGCACACGTACAAGTCCCGGAT	tggaaaggacgaaacaccgTGCTGCTGGCCAGGGACATGGTTTAAGAGCTATGCTGGAAACAGCATAGCAAGTTTAAATAAGGCTAGTCCGTTATCAACTTGAAAAAGTGGCACCGAGTCGGTGCTTTTTTTACGGCATGCTGCTGGCCAGGGACATGAGGAGCAATGAGATCGGAAGAGCACACGTACAAGTCCCGGAT
14_3697_neg	tggaaaggacgaaacaccg	TGGCCAGCAGCATGCCGTCC	GTTTAAGAGCTATGCTGGAAACAGCATAGCAAGTTTAAATAAGGCTAGTCCGTTATCAACTTGAAAAAGTGGCACCGAGTCGGTGCTTTTTTT	TGTCCCTGGCCAGCAGCATGCCGTCCGGGCAG	TTAT	AGATCGGAAGAGCACACGTACAAGTCCCGGAT	tggaaaggacgaaacaccgTGGCCAGCAGCATGCCGTCCGTTTAAGAGCTATGCTGGAAACAGCATAGCAAGTTTAAATAAGGCTAGTCCGTTATCAACTTGAAAAAGTGGCACCGAGTCGGTGCTTTTTTTTGTCCCTGGCCAGCAGCATGCCGTCCGGGCAGTTATAGATCGGAAGAGCACACGTACAAGTCCCGGAT
14_3697_pos	tggaaaggacgaaacaccg	CTGCTGGCCAGGGACATGA	GTTTAAGAGCTATGCTGGAAACAGCATAGCAAGTTTAAATAAGGCTAGTCCGTTATCAACTTGAAAAAGTGGCACCGAGTCGGTGCTTTTTTT	CGGCATGCTGCTGGCCAGGGACATGAGGAGCT	CGCG	AGATCGGAAGAGCACACGTACAAGTCCCGGAT	tggaaaggacgaaacaccgCTGCTGGCCAGGGACATGAGTTTAAGAGCTATGCTGGAAACAGCATAGCAAGTTTAAATAAGGCTAGTCCGTTATCAACTTGAAAAAGTGGCACCGAGTCGGTGCTTTTTTTCGGCATGCTGCTGGCCAGGGACATGAGGAGCTCGCGAGATCGGAAGAGCACACGTACAAGTCCCGGAT
14_3698_neg	tggaaaggacgaaacaccg	CTGGCCAGCAGCATGCCGTC	GTTTAAGAGCTATGCTGGAAACAGCATAGCAAGTTTAAATAAGGCTAGTCCGTTATCAACTTGAAAAAGTGGCACCGAGTCGGTGCTTTTTTT	ATGTCCCTGGCCAGCAGCATGCCGTCCGGGCA	GAAA	AGATCGGAAGAGCACACGTACAAGTCCCGGAT	tggaaaggacgaaacaccgCTGGCCAGCAGCATGCCGTCGTTTAAGAGCTATGCTGGAAACAGCATAGCAAGTTTAAATAAGGCTAGTCCGTTATCAACTTGAAAAAGTGGCACCGAGTCGGTGCTTTTTTTATGTCCCTGGCCAGCAGCATGCCGTCCGGGCAGAAAAGATCGGAAGAGCACACGTACAAGTCCCGGAT
14_3698_pos	tggaaaggacgaaacaccg	CTGCTGGCCAGGGACATGAG	GTTTAAGAGCTATGCTGGAAACAGCATAGCAAGTTTAAATAAGGCTAGTCCGTTATCAACTTGAAAAAGTGGCACCGAGTCGGTGCTTTTTTT	GGCATGCTGCTGGCCAGGGACATGAGGAGCTG	GTGG	AGATCGGAAGAGCACACGTACAAGTCCCGGAT	tggaaaggacgaaacaccgCTGCTGGCCAGGGACATGAGGTTTAAGAGCTATGCTGGAAACAGCATAGCAAGTTTAAATAAGGCTAGTCCGTTATCAACTTGAAAAAGTGGCACCGAGTCGGTGCTTTTTTTGGCATGCTGCTGGCCAGGGACATGAGGAGCTGGTGGAGATCGGAAGAGCACACGTACAAGTCCCGGAT
14_3699_neg	tggaaaggacgaaacaccg	CCTGGCCAGCAGCATGCCGT	GTTTAAGAGCTATGCTGGAAACAGCATAGCAAGTTTAAATAAGGCTAGTCCGTTATCAACTTGAAAAAGTGGCACCGAGTCGGTGCTTTTTTT	CATGTCCCTGGCCAGCAGCATGCCGTCCGGGC	GGAG	AGATCGGAAGAGCACACGTACAAGTCCCGGAT	tggaaaggacgaaacaccgCCTGGCCAGCAGCATGCCGTGTTTAAGAGCTATGCTGGAAACAGCATAGCAAGTTTAAATAAGGCTAGTCCGTTATCAACTTGAAAAAGTGGCACCGAGTCGGTGCTTTTTTTCATGTCCCTGGCCAGCAGCATGCCGTCCGGGCGGAGAGATCGGAAGAGCACACGTACAAGTCCCGGAT
14_3699_pos	tggaaaggacgaaacaccg	TGCTGGCCAGGGACATGAGG	GTTTAAGAGCTATGCTGGAAACAGCATAGCAAGTTTAAATAAGGCTAGTCCGTTATCAACTTGAAAAAGTGGCACCGAGTCGGTGCTTTTTTT	GCATGCTGCTGGCCAGGGACATGAGGAGCTGC	CTGG	AGATCGGAAGAGCACACGTACAAGTCCCGGAT	tggaaaggacgaaacaccgTGCTGGCCAGGGACATGAGGGTTTAAGAGCTATGCTGGAAACAGCATAGCAAGTTTAAATAAGGCTAGTCCGTTATCAACTTGAAAAAGTGGCACCGAGTCGGTGCTTTTTTTGCATGCTGCTGGCCAGGGACATGAGGAGCTGCCTGGAGATCGGAAGAGCACACGTACAAGTCCCGGAT
14_3700_neg	tggaaaggacgaaacaccg	CCCTGGCCAGCAGCATGCCG	GTTTAAGAGCTATGCTGGAAACAGCATAGCAAGTTTAAATAAGGCTAGTCCGTTATCAACTTGAAAAAGTGGCACCGAGTCGGTGCTTTTTTT	TCATGTCCCTGGCCAGCAGCATGCCGTCCGGG	AATT	AGATCGGAAGAGCACACGTACAAGTCCCGGAT	tggaaaggacgaaacaccgCCCTGGCCAGCAGCATGCCGGTTTAAGAGCTATGCTGGAAACAGCATAGCAAGTTTAAATAAGGCTAGTCCGTTATCAACTTGAAAAAGTGGCACCGAGTCGGTGCTTTTTTTTCATGTCCCTGGCCAGCAGCATGCCGTCCGGGAATTAGATCGGAAGAGCACACGTACAAGTCCCGGAT
14_3700_pos	tggaaaggacgaaacaccg	CTGGCCAGGGACATGAGGA	GTTTAAGAGCTATGCTGGAAACAGCATAGCAAGTTTAAATAAGGCTAGTCCGTTATCAACTTGAAAAAGTGGCACCGAGTCGGTGCTTTTTTT	CATGCTGCTGGCCAGGGACATGAGGAGCTGCC	TGTG	AGATCGGAAGAGCACACGTACAAGTCCCGGAT	tggaaaggacgaaacaccgCTGGCCAGGGACATGAGGAGTTTAAGAGCTATGCTGGAAACAGCATAGCAAGTTTAAATAAGGCTAGTCCGTTATCAACTTGAAAAAGTGGCACCGAGTCGGTGCTTTTTTTCATGCTGCTGGCCAGGGACATGAGGAGCTGCCTGTGAGATCGGAAGAGCACACGTACAAGTCCCGGAT
14_3701_neg	tggaaaggacgaaacaccg	TCCCTGGCCAGCAGCATGCC	GTTTAAGAGCTATGCTGGAAACAGCATAGCAAGTTTAAATAAGGCTAGTCCGTTATCAACTTGAAAAAGTGGCACCGAGTCGGTGCTTTTTTT	CTCATGTCCCTGGCCAGCAGCATGCCGTCCGG	GGGA	AGATCGGAAGAGCACACGTACAAGTCCCGGAT	tggaaaggacgaaacaccgTCCCTGGCCAGCAGCATGCCGTTTAAGAGCTATGCTGGAAACAGCATAGCAAGTTTAAATAAGGCTAGTCCGTTATCAACTTGAAAAAGTGGCACCGAGTCGGTGCTTTTTTTCTCATGTCCCTGGCCAGCAGCATGCCGTCCGGGGGAAGATCGGAAGAGCACACGTACAAGTCCCGGAT
14_3701_pos	tggaaaggacgaaacaccg	CTGGCCAGGGACATGAGGAG	GTTTAAGAGCTATGCTGGAAACAGCATAGCAAGTTTAAATAAGGCTAGTCCGTTATCAACTTGAAAAAGTGGCACCGAGTCGGTGCTTTTTTT	ATGCTGCTGGCCAGGGACATGAGGAGCTGCCT	CCGA	AGATCGGAAGAGCACACGTACAAGTCCCGGAT	tggaaaggacgaaacaccgCTGGCCAGGGACATGAGGAGGTTTAAGAGCTATGCTGGAAACAGCATAGCAAGTTTAAATAAGGCTAGTCCGTTATCAACTTGAAAAAGTGGCACCGAGTCGGTGCTTTTTTTATGCTGCTGGCCAGGGACATGAGGAGCTGCCTCCGAAGATCGGAAGAGCACACGTACAAGTCCCGGAT
14_3702_neg	tggaaaggacgaaacaccg	TCCCTGGCCAGCAGCATGC	GTTTAAGAGCTATGCTGGAAACAGCATAGCAAGTTTAAATAAGGCTAGTCCGTTATCAACTTGAAAAAGTGGCACCGAGTCGGTGCTTTTTTT	CCTCATGTCCCTGGCCAGCAGCATGCCGTCCG	CCAT	AGATCGGAAGAGCACACGTACAAGTCCCGGAT	tggaaaggacgaaacaccgTCCCTGGCCAGCAGCATGCGTTTAAGAGCTATGCTGGAAACAGCATAGCAAGTTTAAATAAGGCTAGTCCGTTATCAACTTGAAAAAGTGGCACCGAGTCGGTGCTTTTTTTCCTCATGTCCCTGGCCAGCAGCATGCCGTCCGCCATAGATCGGAAGAGCACACGTACAAGTCCCGGAT
14_3702_pos	tggaaaggacgaaacaccg	TGGCCAGGGACATGAGGAGC	GTTTAAGAGCTATGCTGGAAACAGCATAGCAAGTTTAAATAAGGCTAGTCCGTTATCAACTTGAAAAAGTGGCACCGAGTCGGTGCTTTTTTT	TGCTGCTGGCCAGGGACATGAGGAGCTGCCTC	TCCT	AGATCGGAAGAGCACACGTACAAGTCCCGGAT	tggaaaggacgaaacaccgTGGCCAGGGACATGAGGAGCGTTTAAGAGCTATGCTGGAAACAGCATAGCAAGTTTAAATAAGGCTAGTCCGTTATCAACTTGAAAAAGTGGCACCGAGTCGGTGCTTTTTTTTGCTGCTGGCCAGGGACATGAGGAGCTGCCTCTCCTAGATCGGAAGAGCACACGTACAAGTCCCGGAT
14_3703_neg	tggaaaggacgaaacaccg	TGTCCCTGGCCAGCAGCATG	GTTTAAGAGCTATGCTGGAAACAGCATAGCAAGTTTAAATAAGGCTAGTCCGTTATCAACTTGAAAAAGTGGCACCGAGTCGGTGCTTTTTTT	TCCTCATGTCCCTGGCCAGCAGCATGCCGTCC	TCGG	AGATCGGAAGAGCACACGTACAAGTCCCGGAT	tggaaaggacgaaacaccgTGTCCCTGGCCAGCAGCATGGTTTAAGAGCTATGCTGGAAACAGCATAGCAAGTTTAAATAAGGCTAGTCCGTTATCAACTTGAAAAAGTGGCACCGAGTCGGTGCTTTTTTTTCCTCATGTCCCTGGCCAGCAGCATGCCGTCCTCGGAGATCGGAAGAGCACACGTACAAGTCCCGGAT
14_3703_pos	tggaaaggacgaaacaccg	GCCAGGGACATGAGGAGCT	GTTTAAGAGCTATGCTGGAAACAGCATAGCAAGTTTAAATAAGGCTAGTCCGTTATCAACTTGAAAAAGTGGCACCGAGTCGGTGCTTTTTTT	GCTGCTGGCCAGGGACATGAGGAGCTGCCTCA	ACGG	AGATCGGAAGAGCACACGTACAAGTCCCGGAT	tggaaaggacgaaacaccgGCCAGGGACATGAGGAGCTGTTTAAGAGCTATGCTGGAAACAGCATAGCAAGTTTAAATAAGGCTAGTCCGTTATCAACTTGAAAAAGTGGCACCGAGTCGGTGCTTTTTTTGCTGCTGGCCAGGGACATGAGGAGCTGCCTCAACGGAGATCGGAAGAGCACACGTACAAGTCCCGGAT
14_3704_neg	tggaaaggacgaaacaccg	ATGTCCCTGGCCAGCAGCAT	GTTTAAGAGCTATGCTGGAAACAGCATAGCAAGTTTAAATAAGGCTAGTCCGTTATCAACTTGAAAAAGTGGCACCGAGTCGGTGCTTTTTTT	CTCCTCATGTCCCTGGCCAGCAGCATGCCGTC	AGCT	AGATCGGAAGAGCACACGTACAAGTCCCGGAT	tggaaaggacgaaacaccgATGTCCCTGGCCAGCAGCATGTTTAAGAGCTATGCTGGAAACAGCATAGCAAGTTTAAATAAGGCTAGTCCGTTATCAACTTGAAAAAGTGGCACCGAGTCGGTGCTTTTTTTCTCCTCATGTCCCTGGCCAGCAGCATGCCGTCAGCTAGATCGGAAGAGCACACGTACAAGTCCCGGAT
14_3704_pos	tggaaaggacgaaacaccg	CCAGGGACATGAGGAGCTG	GTTTAAGAGCTATGCTGGAAACAGCATAGCAAGTTTAAATAAGGCTAGTCCGTTATCAACTTGAAAAAGTGGCACCGAGTCGGTGCTTTTTTT	CTGCTGGCCAGGGACATGAGGAGCTGCCTCAC	TGCT	AGATCGGAAGAGCACACGTACAAGTCCCGGAT	tggaaaggacgaaacaccgCCAGGGACATGAGGAGCTGGTTTAAGAGCTATGCTGGAAACAGCATAGCAAGTTTAAATAAGGCTAGTCCGTTATCAACTTGAAAAAGTGGCACCGAGTCGGTGCTTTTTTTCTGCTGGCCAGGGACATGAGGAGCTGCCTCACTGCTAGATCGGAAGAGCACACGTACAAGTCCCGGAT
14_3705_neg	tggaaaggacgaaacaccg	CATGTCCCTGGCCAGCAGCA	GTTTAAGAGCTATGCTGGAAACAGCATAGCAAGTTTAAATAAGGCTAGTCCGTTATCAACTTGAAAAAGTGGCACCGAGTCGGTGCTTTTTTT	GCTCCTCATGTCCCTGGCCAGCAGCATGCCGT	TACG	AGATCGGAAGAGCACACGTACAAGTCCCGGAT	tggaaaggacgaaacaccgCATGTCCCTGGCCAGCAGCAGTTTAAGAGCTATGCTGGAAACAGCATAGCAAGTTTAAATAAGGCTAGTCCGTTATCAACTTGAAAAAGTGGCACCGAGTCGGTGCTTTTTTTGCTCCTCATGTCCCTGGCCAGCAGCATGCCGTTACGAGATCGGAAGAGCACACGTACAAGTCCCGGAT
14_3705_pos	tggaaaggacgaaacaccg	CCAGGGACATGAGGAGCTGC	GTTTAAGAGCTATGCTGGAAACAGCATAGCAAGTTTAAATAAGGCTAGTCCGTTATCAACTTGAAAAAGTGGCACCGAGTCGGTGCTTTTTTT	TGCTGGCCAGGGACATGAGGAGCTGCCTCACA	CTCT	AGATCGGAAGAGCACACGTACAAGTCCCGGAT	tggaaaggacgaaacaccgCCAGGGACATGAGGAGCTGCGTTTAAGAGCTATGCTGGAAACAGCATAGCAAGTTTAAATAAGGCTAGTCCGTTATCAACTTGAAAAAGTGGCACCGAGTCGGTGCTTTTTTTTGCTGGCCAGGGACATGAGGAGCTGCCTCACACTCTAGATCGGAAGAGCACACGTACAAGTCCCGGAT
14_3706_neg	tggaaaggacgaaacaccg	TCATGTCCCTGGCCAGCAGC	GTTTAAGAGCTATGCTGGAAACAGCATAGCAAGTTTAAATAAGGCTAGTCCGTTATCAACTTGAAAAAGTGGCACCGAGTCGGTGCTTTTTTT	AGCTCCTCATGTCCCTGGCCAGCAGCATGCCG	CACA	AGATCGGAAGAGCACACGTACAAGTCCCGGAT	tggaaaggacgaaacaccgTCATGTCCCTGGCCAGCAGCGTTTAAGAGCTATGCTGGAAACAGCATAGCAAGTTTAAATAAGGCTAGTCCGTTATCAACTTGAAAAAGTGGCACCGAGTCGGTGCTTTTTTTAGCTCCTCATGTCCCTGGCCAGCAGCATGCCGCACAAGATCGGAAGAGCACACGTACAAGTCCCGGAT
14_3706_pos	tggaaaggacgaaacaccg	CAGGGACATGAGGAGCTGCC	GTTTAAGAGCTATGCTGGAAACAGCATAGCAAGTTTAAATAAGGCTAGTCCGTTATCAACTTGAAAAAGTGGCACCGAGTCGGTGCTTTTTTT	GCTGGCCAGGGACATGAGGAGCTGCCTCACAG	GGGT	AGATCGGAAGAGCACACGTACAAGTCCCGGAT	tggaaaggacgaaacaccgCAGGGACATGAGGAGCTGCCGTTTAAGAGCTATGCTGGAAACAGCATAGCAAGTTTAAATAAGGCTAGTCCGTTATCAACTTGAAAAAGTGGCACCGAGTCGGTGCTTTTTTTGCTGGCCAGGGACATGAGGAGCTGCCTCACAGGGGTAGATCGGAAGAGCACACGTACAAGTCCCGGAT
14_3707_neg	tggaaaggacgaaacaccg	CTCATGTCCCTGGCCAGCAG	GTTTAAGAGCTATGCTGGAAACAGCATAGCAAGTTTAAATAAGGCTAGTCCGTTATCAACTTGAAAAAGTGGCACCGAGTCGGTGCTTTTTTT	CAGCTCCTCATGTCCCTGGCCAGCAGCATGCC	GGCT	AGATCGGAAGAGCACACGTACAAGTCCCGGAT	tggaaaggacgaaacaccgCTCATGTCCCTGGCCAGCAGGTTTAAGAGCTATGCTGGAAACAGCATAGCAAGTTTAAATAAGGCTAGTCCGTTATCAACTTGAAAAAGTGGCACCGAGTCGGTGCTTTTTTTCAGCTCCTCATGTCCCTGGCCAGCAGCATGCCGGCTAGATCGGAAGAGCACACGTACAAGTCCCGGAT
14_3707_pos	tggaaaggacgaaacaccg	AGGGACATGAGGAGCTGCCT	GTTTAAGAGCTATGCTGGAAACAGCATAGCAAGTTTAAATAAGGCTAGTCCGTTATCAACTTGAAAAAGTGGCACCGAGTCGGTGCTTTTTTT	CTGGCCAGGGACATGAGGAGCTGCCTCACAGG	GTTT	AGATCGGAAGAGCACACGTACAAGTCCCGGAT	tggaaaggacgaaacaccgAGGGACATGAGGAGCTGCCTGTTTAAGAGCTATGCTGGAAACAGCATAGCAAGTTTAAATAAGGCTAGTCCGTTATCAACTTGAAAAAGTGGCACCGAGTCGGTGCTTTTTTTCTGGCCAGGGACATGAGGAGCTGCCTCACAGGGTTTAGATCGGAAGAGCACACGTACAAGTCCCGGAT
14_3708_neg	tggaaaggacgaaacaccg	CCTCATGTCCCTGGCCAGCA	GTTTAAGAGCTATGCTGGAAACAGCATAGCAAGTTTAAATAAGGCTAGTCCGTTATCAACTTGAAAAAGTGGCACCGAGTCGGTGCTTTTTTT	GCAGCTCCTCATGTCCCTGGCCAGCAGCATGC	AACA	AGATCGGAAGAGCACACGTACAAGTCCCGGAT	tggaaaggacgaaacaccgCCTCATGTCCCTGGCCAGCAGTTTAAGAGCTATGCTGGAAACAGCATAGCAAGTTTAAATAAGGCTAGTCCGTTATCAACTTGAAAAAGTGGCACCGAGTCGGTGCTTTTTTTGCAGCTCCTCATGTCCCTGGCCAGCAGCATGCAACAAGATCGGAAGAGCACACGTACAAGTCCCGGAT
14_3708_pos	tggaaaggacgaaacaccg	GGACATGAGGAGCTGCCTC	GTTTAAGAGCTATGCTGGAAACAGCATAGCAAGTTTAAATAAGGCTAGTCCGTTATCAACTTGAAAAAGTGGCACCGAGTCGGTGCTTTTTTT	TGGCCAGGGACATGAGGAGCTGCCTCACAGGT	CGCT	AGATCGGAAGAGCACACGTACAAGTCCCGGAT	tggaaaggacgaaacaccgGGACATGAGGAGCTGCCTCGTTTAAGAGCTATGCTGGAAACAGCATAGCAAGTTTAAATAAGGCTAGTCCGTTATCAACTTGAAAAAGTGGCACCGAGTCGGTGCTTTTTTTTGGCCAGGGACATGAGGAGCTGCCTCACAGGTCGCTAGATCGGAAGAGCACACGTACAAGTCCCGGAT
14_3709_neg	tggaaaggacgaaacaccg	TCCTCATGTCCCTGGCCAGC	GTTTAAGAGCTATGCTGGAAACAGCATAGCAAGTTTAAATAAGGCTAGTCCGTTATCAACTTGAAAAAGTGGCACCGAGTCGGTGCTTTTTTT	GGCAGCTCCTCATGTCCCTGGCCAGCAGCATG	TGAG	AGATCGGAAGAGCACACGTACAAGTCCCGGAT	tggaaaggacgaaacaccgTCCTCATGTCCCTGGCCAGCGTTTAAGAGCTATGCTGGAAACAGCATAGCAAGTTTAAATAAGGCTAGTCCGTTATCAACTTGAAAAAGTGGCACCGAGTCGGTGCTTTTTTTGGCAGCTCCTCATGTCCCTGGCCAGCAGCATGTGAGAGATCGGAAGAGCACACGTACAAGTCCCGGAT
14_3709_pos	tggaaaggacgaaacaccg	GACATGAGGAGCTGCCTCA	GTTTAAGAGCTATGCTGGAAACAGCATAGCAAGTTTAAATAAGGCTAGTCCGTTATCAACTTGAAAAAGTGGCACCGAGTCGGTGCTTTTTTT	GGCCAGGGACATGAGGAGCTGCCTCACAGGTG	GTAT	AGATCGGAAGAGCACACGTACAAGTCCCGGAT	tggaaaggacgaaacaccgGACATGAGGAGCTGCCTCAGTTTAAGAGCTATGCTGGAAACAGCATAGCAAGTTTAAATAAGGCTAGTCCGTTATCAACTTGAAAAAGTGGCACCGAGTCGGTGCTTTTTTTGGCCAGGGACATGAGGAGCTGCCTCACAGGTGGTATAGATCGGAAGAGCACACGTACAAGTCCCGGAT
14_3710_neg	tggaaaggacgaaacaccg	CTCCTCATGTCCCTGGCCAG	GTTTAAGAGCTATGCTGGAAACAGCATAGCAAGTTTAAATAAGGCTAGTCCGTTATCAACTTGAAAAAGTGGCACCGAGTCGGTGCTTTTTTT	AGGCAGCTCCTCATGTCCCTGGCCAGCAGCAT	TGTT	AGATCGGAAGAGCACACGTACAAGTCCCGGAT	tggaaaggacgaaacaccgCTCCTCATGTCCCTGGCCAGGTTTAAGAGCTATGCTGGAAACAGCATAGCAAGTTTAAATAAGGCTAGTCCGTTATCAACTTGAAAAAGTGGCACCGAGTCGGTGCTTTTTTTAGGCAGCTCCTCATGTCCCTGGCCAGCAGCATTGTTAGATCGGAAGAGCACACGTACAAGTCCCGGAT
14_3710_pos	tggaaaggacgaaacaccg	ACATGAGGAGCTGCCTCAC	GTTTAAGAGCTATGCTGGAAACAGCATAGCAAGTTTAAATAAGGCTAGTCCGTTATCAACTTGAAAAAGTGGCACCGAGTCGGTGCTTTTTTT	GCCAGGGACATGAGGAGCTGCCTCACAGGTGT	TTCG	AGATCGGAAGAGCACACGTACAAGTCCCGGAT	tggaaaggacgaaacaccgACATGAGGAGCTGCCTCACGTTTAAGAGCTATGCTGGAAACAGCATAGCAAGTTTAAATAAGGCTAGTCCGTTATCAACTTGAAAAAGTGGCACCGAGTCGGTGCTTTTTTTGCCAGGGACATGAGGAGCTGCCTCACAGGTGTTTCGAGATCGGAAGAGCACACGTACAAGTCCCGGAT
14_3711_neg	tggaaaggacgaaacaccg	CTCCTCATGTCCCTGGCCA	GTTTAAGAGCTATGCTGGAAACAGCATAGCAAGTTTAAATAAGGCTAGTCCGTTATCAACTTGAAAAAGTGGCACCGAGTCGGTGCTTTTTTT	GAGGCAGCTCCTCATGTCCCTGGCCAGCAGCA	ACAA	AGATCGGAAGAGCACACGTACAAGTCCCGGAT	tggaaaggacgaaacaccgCTCCTCATGTCCCTGGCCAGTTTAAGAGCTATGCTGGAAACAGCATAGCAAGTTTAAATAAGGCTAGTCCGTTATCAACTTGAAAAAGTGGCACCGAGTCGGTGCTTTTTTTGAGGCAGCTCCTCATGTCCCTGGCCAGCAGCAACAAAGATCGGAAGAGCACACGTACAAGTCCCGGAT
14_3711_pos	tggaaaggacgaaacaccg	ACATGAGGAGCTGCCTCACA	GTTTAAGAGCTATGCTGGAAACAGCATAGCAAGTTTAAATAAGGCTAGTCCGTTATCAACTTGAAAAAGTGGCACCGAGTCGGTGCTTTTTTT	CCAGGGACATGAGGAGCTGCCTCACAGGTGTG	CATG	AGATCGGAAGAGCACACGTACAAGTCCCGGAT	tggaaaggacgaaacaccgACATGAGGAGCTGCCTCACAGTTTAAGAGCTATGCTGGAAACAGCATAGCAAGTTTAAATAAGGCTAGTCCGTTATCAACTTGAAAAAGTGGCACCGAGTCGGTGCTTTTTTTCCAGGGACATGAGGAGCTGCCTCACAGGTGTGCATGAGATCGGAAGAGCACACGTACAAGTCCCGGAT
14_3712_neg	tggaaaggacgaaacaccg	AGCTCCTCATGTCCCTGGCC	GTTTAAGAGCTATGCTGGAAACAGCATAGCAAGTTTAAATAAGGCTAGTCCGTTATCAACTTGAAAAAGTGGCACCGAGTCGGTGCTTTTTTT	TGAGGCAGCTCCTCATGTCCCTGGCCAGCAGC	ATGA	AGATCGGAAGAGCACACGTACAAGTCCCGGAT	tggaaaggacgaaacaccgAGCTCCTCATGTCCCTGGCCGTTTAAGAGCTATGCTGGAAACAGCATAGCAAGTTTAAATAAGGCTAGTCCGTTATCAACTTGAAAAAGTGGCACCGAGTCGGTGCTTTTTTTTGAGGCAGCTCCTCATGTCCCTGGCCAGCAGCATGAAGATCGGAAGAGCACACGTACAAGTCCCGGAT
14_3712_pos	tggaaaggacgaaacaccg	CATGAGGAGCTGCCTCACAG	GTTTAAGAGCTATGCTGGAAACAGCATAGCAAGTTTAAATAAGGCTAGTCCGTTATCAACTTGAAAAAGTGGCACCGAGTCGGTGCTTTTTTT	CAGGGACATGAGGAGCTGCCTCACAGGTGTGG	TACT	AGATCGGAAGAGCACACGTACAAGTCCCGGAT	tggaaaggacgaaacaccgCATGAGGAGCTGCCTCACAGGTTTAAGAGCTATGCTGGAAACAGCATAGCAAGTTTAAATAAGGCTAGTCCGTTATCAACTTGAAAAAGTGGCACCGAGTCGGTGCTTTTTTTCAGGGACATGAGGAGCTGCCTCACAGGTGTGGTACTAGATCGGAAGAGCACACGTACAAGTCCCGGAT
14_3713_neg	tggaaaggacgaaacaccg	CAGCTCCTCATGTCCCTGGC	GTTTAAGAGCTATGCTGGAAACAGCATAGCAAGTTTAAATAAGGCTAGTCCGTTATCAACTTGAAAAAGTGGCACCGAGTCGGTGCTTTTTTT	GTGAGGCAGCTCCTCATGTCCCTGGCCAGCAG	CGAA	AGATCGGAAGAGCACACGTACAAGTCCCGGAT	tggaaaggacgaaacaccgCAGCTCCTCATGTCCCTGGCGTTTAAGAGCTATGCTGGAAACAGCATAGCAAGTTTAAATAAGGCTAGTCCGTTATCAACTTGAAAAAGTGGCACCGAGTCGGTGCTTTTTTTGTGAGGCAGCTCCTCATGTCCCTGGCCAGCAGCGAAAGATCGGAAGAGCACACGTACAAGTCCCGGAT
14_3713_pos	tggaaaggacgaaacaccg	ATGAGGAGCTGCCTCACAGG	GTTTAAGAGCTATGCTGGAAACAGCATAGCAAGTTTAAATAAGGCTAGTCCGTTATCAACTTGAAAAAGTGGCACCGAGTCGGTGCTTTTTTT	AGGGACATGAGGAGCTGCCTCACAGGTGTGGC	AGGA	AGATCGGAAGAGCACACGTACAAGTCCCGGAT	tggaaaggacgaaacaccgATGAGGAGCTGCCTCACAGGGTTTAAGAGCTATGCTGGAAACAGCATAGCAAGTTTAAATAAGGCTAGTCCGTTATCAACTTGAAAAAGTGGCACCGAGTCGGTGCTTTTTTTAGGGACATGAGGAGCTGCCTCACAGGTGTGGCAGGAAGATCGGAAGAGCACACGTACAAGTCCCGGAT
14_3714_neg	tggaaaggacgaaacaccg	CAGCTCCTCATGTCCCTGG	GTTTAAGAGCTATGCTGGAAACAGCATAGCAAGTTTAAATAAGGCTAGTCCGTTATCAACTTGAAAAAGTGGCACCGAGTCGGTGCTTTTTTT	TGTGAGGCAGCTCCTCATGTCCCTGGCCAGCA	CTAT	AGATCGGAAGAGCACACGTACAAGTCCCGGAT	tggaaaggacgaaacaccgCAGCTCCTCATGTCCCTGGGTTTAAGAGCTATGCTGGAAACAGCATAGCAAGTTTAAATAAGGCTAGTCCGTTATCAACTTGAAAAAGTGGCACCGAGTCGGTGCTTTTTTTTGTGAGGCAGCTCCTCATGTCCCTGGCCAGCACTATAGATCGGAAGAGCACACGTACAAGTCCCGGAT
14_3714_pos	tggaaaggacgaaacaccg	TGAGGAGCTGCCTCACAGGT	GTTTAAGAGCTATGCTGGAAACAGCATAGCAAGTTTAAATAAGGCTAGTCCGTTATCAACTTGAAAAAGTGGCACCGAGTCGGTGCTTTTTTT	GGGACATGAGGAGCTGCCTCACAGGTGTGGCA	TGAT	AGATCGGAAGAGCACACGTACAAGTCCCGGAT	tggaaaggacgaaacaccgTGAGGAGCTGCCTCACAGGTGTTTAAGAGCTATGCTGGAAACAGCATAGCAAGTTTAAATAAGGCTAGTCCGTTATCAACTTGAAAAAGTGGCACCGAGTCGGTGCTTTTTTTGGGACATGAGGAGCTGCCTCACAGGTGTGGCATGATAGATCGGAAGAGCACACGTACAAGTCCCGGAT
14_3715_neg	tggaaaggacgaaacaccg	GCAGCTCCTCATGTCCCTG	GTTTAAGAGCTATGCTGGAAACAGCATAGCAAGTTTAAATAAGGCTAGTCCGTTATCAACTTGAAAAAGTGGCACCGAGTCGGTGCTTTTTTT	CTGTGAGGCAGCTCCTCATGTCCCTGGCCAGC	CTAA	AGATCGGAAGAGCACACGTACAAGTCCCGGAT	tggaaaggacgaaacaccgGCAGCTCCTCATGTCCCTGGTTTAAGAGCTATGCTGGAAACAGCATAGCAAGTTTAAATAAGGCTAGTCCGTTATCAACTTGAAAAAGTGGCACCGAGTCGGTGCTTTTTTTCTGTGAGGCAGCTCCTCATGTCCCTGGCCAGCCTAAAGATCGGAAGAGCACACGTACAAGTCCCGGAT
14_3715_pos	tggaaaggacgaaacaccg	AGGAGCTGCCTCACAGGTG	GTTTAAGAGCTATGCTGGAAACAGCATAGCAAGTTTAAATAAGGCTAGTCCGTTATCAACTTGAAAAAGTGGCACCGAGTCGGTGCTTTTTTT	GGACATGAGGAGCTGCCTCACAGGTGTGGCAC	AATC	AGATCGGAAGAGCACACGTACAAGTCCCGGAT	tggaaaggacgaaacaccgAGGAGCTGCCTCACAGGTGGTTTAAGAGCTATGCTGGAAACAGCATAGCAAGTTTAAATAAGGCTAGTCCGTTATCAACTTGAAAAAGTGGCACCGAGTCGGTGCTTTTTTTGGACATGAGGAGCTGCCTCACAGGTGTGGCACAATCAGATCGGAAGAGCACACGTACAAGTCCCGGAT
14_3716_neg	tggaaaggacgaaacaccg	AGGCAGCTCCTCATGTCCCT	GTTTAAGAGCTATGCTGGAAACAGCATAGCAAGTTTAAATAAGGCTAGTCCGTTATCAACTTGAAAAAGTGGCACCGAGTCGGTGCTTTTTTT	CCTGTGAGGCAGCTCCTCATGTCCCTGGCCAG	TAAG	AGATCGGAAGAGCACACGTACAAGTCCCGGAT	tggaaaggacgaaacaccgAGGCAGCTCCTCATGTCCCTGTTTAAGAGCTATGCTGGAAACAGCATAGCAAGTTTAAATAAGGCTAGTCCGTTATCAACTTGAAAAAGTGGCACCGAGTCGGTGCTTTTTTTCCTGTGAGGCAGCTCCTCATGTCCCTGGCCAGTAAGAGATCGGAAGAGCACACGTACAAGTCCCGGAT
14_3716_pos	tggaaaggacgaaacaccg	AGGAGCTGCCTCACAGGTGT	GTTTAAGAGCTATGCTGGAAACAGCATAGCAAGTTTAAATAAGGCTAGTCCGTTATCAACTTGAAAAAGTGGCACCGAGTCGGTGCTTTTTTT	GACATGAGGAGCTGCCTCACAGGTGTGGCACA	TAAA	AGATCGGAAGAGCACACGTACAAGTCCCGGAT	tggaaaggacgaaacaccgAGGAGCTGCCTCACAGGTGTGTTTAAGAGCTATGCTGGAAACAGCATAGCAAGTTTAAATAAGGCTAGTCCGTTATCAACTTGAAAAAGTGGCACCGAGTCGGTGCTTTTTTTGACATGAGGAGCTGCCTCACAGGTGTGGCACATAAAAGATCGGAAGAGCACACGTACAAGTCCCGGAT
14_3717_neg	tggaaaggacgaaacaccg	AGGCAGCTCCTCATGTCCC	GTTTAAGAGCTATGCTGGAAACAGCATAGCAAGTTTAAATAAGGCTAGTCCGTTATCAACTTGAAAAAGTGGCACCGAGTCGGTGCTTTTTTT	ACCTGTGAGGCAGCTCCTCATGTCCCTGGCCA	AGAT	AGATCGGAAGAGCACACGTACAAGTCCCGGAT	tggaaaggacgaaacaccgAGGCAGCTCCTCATGTCCCGTTTAAGAGCTATGCTGGAAACAGCATAGCAAGTTTAAATAAGGCTAGTCCGTTATCAACTTGAAAAAGTGGCACCGAGTCGGTGCTTTTTTTACCTGTGAGGCAGCTCCTCATGTCCCTGGCCAAGATAGATCGGAAGAGCACACGTACAAGTCCCGGAT
14_3717_pos	tggaaaggacgaaacaccg	GAGCTGCCTCACAGGTGTG	GTTTAAGAGCTATGCTGGAAACAGCATAGCAAGTTTAAATAAGGCTAGTCCGTTATCAACTTGAAAAAGTGGCACCGAGTCGGTGCTTTTTTT	ACATGAGGAGCTGCCTCACAGGTGTGGCACAC	GTAG	AGATCGGAAGAGCACACGTACAAGTCCCGGAT	tggaaaggacgaaacaccgGAGCTGCCTCACAGGTGTGGTTTAAGAGCTATGCTGGAAACAGCATAGCAAGTTTAAATAAGGCTAGTCCGTTATCAACTTGAAAAAGTGGCACCGAGTCGGTGCTTTTTTTACATGAGGAGCTGCCTCACAGGTGTGGCACACGTAGAGATCGGAAGAGCACACGTACAAGTCCCGGAT
14_3718_neg	tggaaaggacgaaacaccg	TGAGGCAGCTCCTCATGTCC	GTTTAAGAGCTATGCTGGAAACAGCATAGCAAGTTTAAATAAGGCTAGTCCGTTATCAACTTGAAAAAGTGGCACCGAGTCGGTGCTTTTTTT	CACCTGTGAGGCAGCTCCTCATGTCCCTGGCC	GCGG	AGATCGGAAGAGCACACGTACAAGTCCCGGAT	tggaaaggacgaaacaccgTGAGGCAGCTCCTCATGTCCGTTTAAGAGCTATGCTGGAAACAGCATAGCAAGTTTAAATAAGGCTAGTCCGTTATCAACTTGAAAAAGTGGCACCGAGTCGGTGCTTTTTTTCACCTGTGAGGCAGCTCCTCATGTCCCTGGCCGCGGAGATCGGAAGAGCACACGTACAAGTCCCGGAT
14_3718_pos	tggaaaggacgaaacaccg	AGCTGCCTCACAGGTGTGG	GTTTAAGAGCTATGCTGGAAACAGCATAGCAAGTTTAAATAAGGCTAGTCCGTTATCAACTTGAAAAAGTGGCACCGAGTCGGTGCTTTTTTT	CATGAGGAGCTGCCTCACAGGTGTGGCACACG	CTGC	AGATCGGAAGAGCACACGTACAAGTCCCGGAT	tggaaaggacgaaacaccgAGCTGCCTCACAGGTGTGGGTTTAAGAGCTATGCTGGAAACAGCATAGCAAGTTTAAATAAGGCTAGTCCGTTATCAACTTGAAAAAGTGGCACCGAGTCGGTGCTTTTTTTCATGAGGAGCTGCCTCACAGGTGTGGCACACGCTGCAGATCGGAAGAGCACACGTACAAGTCCCGGAT
14_3719_neg	tggaaaggacgaaacaccg	TGAGGCAGCTCCTCATGTC	GTTTAAGAGCTATGCTGGAAACAGCATAGCAAGTTTAAATAAGGCTAGTCCGTTATCAACTTGAAAAAGTGGCACCGAGTCGGTGCTTTTTTT	ACACCTGTGAGGCAGCTCCTCATGTCCCTGGC	AAAG	AGATCGGAAGAGCACACGTACAAGTCCCGGAT	tggaaaggacgaaacaccgTGAGGCAGCTCCTCATGTCGTTTAAGAGCTATGCTGGAAACAGCATAGCAAGTTTAAATAAGGCTAGTCCGTTATCAACTTGAAAAAGTGGCACCGAGTCGGTGCTTTTTTTACACCTGTGAGGCAGCTCCTCATGTCCCTGGCAAAGAGATCGGAAGAGCACACGTACAAGTCCCGGAT
14_3719_pos	tggaaaggacgaaacaccg	AGCTGCCTCACAGGTGTGGC	GTTTAAGAGCTATGCTGGAAACAGCATAGCAAGTTTAAATAAGGCTAGTCCGTTATCAACTTGAAAAAGTGGCACCGAGTCGGTGCTTTTTTT	ATGAGGAGCTGCCTCACAGGTGTGGCACACGC	ACAG	AGATCGGAAGAGCACACGTACAAGTCCCGGAT	tggaaaggacgaaacaccgAGCTGCCTCACAGGTGTGGCGTTTAAGAGCTATGCTGGAAACAGCATAGCAAGTTTAAATAAGGCTAGTCCGTTATCAACTTGAAAAAGTGGCACCGAGTCGGTGCTTTTTTTATGAGGAGCTGCCTCACAGGTGTGGCACACGCACAGAGATCGGAAGAGCACACGTACAAGTCCCGGAT
14_3720_neg	tggaaaggacgaaacaccg	TGTGAGGCAGCTCCTCATGT	GTTTAAGAGCTATGCTGGAAACAGCATAGCAAGTTTAAATAAGGCTAGTCCGTTATCAACTTGAAAAAGTGGCACCGAGTCGGTGCTTTTTTT	CACACCTGTGAGGCAGCTCCTCATGTCCCTGG	ATAA	AGATCGGAAGAGCACACGTACAAGTCCCGGAT	tggaaaggacgaaacaccgTGTGAGGCAGCTCCTCATGTGTTTAAGAGCTATGCTGGAAACAGCATAGCAAGTTTAAATAAGGCTAGTCCGTTATCAACTTGAAAAAGTGGCACCGAGTCGGTGCTTTTTTTCACACCTGTGAGGCAGCTCCTCATGTCCCTGGATAAAGATCGGAAGAGCACACGTACAAGTCCCGGAT
14_3720_pos	tggaaaggacgaaacaccg	CTGCCTCACAGGTGTGGCA	GTTTAAGAGCTATGCTGGAAACAGCATAGCAAGTTTAAATAAGGCTAGTCCGTTATCAACTTGAAAAAGTGGCACCGAGTCGGTGCTTTTTTT	TGAGGAGCTGCCTCACAGGTGTGGCACACGCC	CCGG	AGATCGGAAGAGCACACGTACAAGTCCCGGAT	tggaaaggacgaaacaccgCTGCCTCACAGGTGTGGCAGTTTAAGAGCTATGCTGGAAACAGCATAGCAAGTTTAAATAAGGCTAGTCCGTTATCAACTTGAAAAAGTGGCACCGAGTCGGTGCTTTTTTTTGAGGAGCTGCCTCACAGGTGTGGCACACGCCCCGGAGATCGGAAGAGCACACGTACAAGTCCCGGAT
14_3721_neg	tggaaaggacgaaacaccg	CTGTGAGGCAGCTCCTCATG	GTTTAAGAGCTATGCTGGAAACAGCATAGCAAGTTTAAATAAGGCTAGTCCGTTATCAACTTGAAAAAGTGGCACCGAGTCGGTGCTTTTTTT	CCACACCTGTGAGGCAGCTCCTCATGTCCCTG	CTAG	AGATCGGAAGAGCACACGTACAAGTCCCGGAT	tggaaaggacgaaacaccgCTGTGAGGCAGCTCCTCATGGTTTAAGAGCTATGCTGGAAACAGCATAGCAAGTTTAAATAAGGCTAGTCCGTTATCAACTTGAAAAAGTGGCACCGAGTCGGTGCTTTTTTTCCACACCTGTGAGGCAGCTCCTCATGTCCCTGCTAGAGATCGGAAGAGCACACGTACAAGTCCCGGAT
14_3721_pos	tggaaaggacgaaacaccg	CTGCCTCACAGGTGTGGCAC	GTTTAAGAGCTATGCTGGAAACAGCATAGCAAGTTTAAATAAGGCTAGTCCGTTATCAACTTGAAAAAGTGGCACCGAGTCGGTGCTTTTTTT	GAGGAGCTGCCTCACAGGTGTGGCACACGCCT	TATT	AGATCGGAAGAGCACACGTACAAGTCCCGGAT	tggaaaggacgaaacaccgCTGCCTCACAGGTGTGGCACGTTTAAGAGCTATGCTGGAAACAGCATAGCAAGTTTAAATAAGGCTAGTCCGTTATCAACTTGAAAAAGTGGCACCGAGTCGGTGCTTTTTTTGAGGAGCTGCCTCACAGGTGTGGCACACGCCTTATTAGATCGGAAGAGCACACGTACAAGTCCCGGAT
14_3722_neg	tggaaaggacgaaacaccg	CCTGTGAGGCAGCTCCTCAT	GTTTAAGAGCTATGCTGGAAACAGCATAGCAAGTTTAAATAAGGCTAGTCCGTTATCAACTTGAAAAAGTGGCACCGAGTCGGTGCTTTTTTT	GCCACACCTGTGAGGCAGCTCCTCATGTCCCT	GAAT	AGATCGGAAGAGCACACGTACAAGTCCCGGAT	tggaaaggacgaaacaccgCCTGTGAGGCAGCTCCTCATGTTTAAGAGCTATGCTGGAAACAGCATAGCAAGTTTAAATAAGGCTAGTCCGTTATCAACTTGAAAAAGTGGCACCGAGTCGGTGCTTTTTTTGCCACACCTGTGAGGCAGCTCCTCATGTCCCTGAATAGATCGGAAGAGCACACGTACAAGTCCCGGAT
14_3722_pos	tggaaaggacgaaacaccg	TGCCTCACAGGTGTGGCACA	GTTTAAGAGCTATGCTGGAAACAGCATAGCAAGTTTAAATAAGGCTAGTCCGTTATCAACTTGAAAAAGTGGCACCGAGTCGGTGCTTTTTTT	AGGAGCTGCCTCACAGGTGTGGCACACGCCTT	AGTC	AGATCGGAAGAGCACACGTACAAGTCCCGGAT	tggaaaggacgaaacaccgTGCCTCACAGGTGTGGCACAGTTTAAGAGCTATGCTGGAAACAGCATAGCAAGTTTAAATAAGGCTAGTCCGTTATCAACTTGAAAAAGTGGCACCGAGTCGGTGCTTTTTTTAGGAGCTGCCTCACAGGTGTGGCACACGCCTTAGTCAGATCGGAAGAGCACACGTACAAGTCCCGGAT
14_3723_neg	tggaaaggacgaaacaccg	ACCTGTGAGGCAGCTCCTCA	GTTTAAGAGCTATGCTGGAAACAGCATAGCAAGTTTAAATAAGGCTAGTCCGTTATCAACTTGAAAAAGTGGCACCGAGTCGGTGCTTTTTTT	TGCCACACCTGTGAGGCAGCTCCTCATGTCCC	TGTA	AGATCGGAAGAGCACACGTACAAGTCCCGGAT	tggaaaggacgaaacaccgACCTGTGAGGCAGCTCCTCAGTTTAAGAGCTATGCTGGAAACAGCATAGCAAGTTTAAATAAGGCTAGTCCGTTATCAACTTGAAAAAGTGGCACCGAGTCGGTGCTTTTTTTTGCCACACCTGTGAGGCAGCTCCTCATGTCCCTGTAAGATCGGAAGAGCACACGTACAAGTCCCGGAT
14_3723_pos	tggaaaggacgaaacaccg	CCTCACAGGTGTGGCACAC	GTTTAAGAGCTATGCTGGAAACAGCATAGCAAGTTTAAATAAGGCTAGTCCGTTATCAACTTGAAAAAGTGGCACCGAGTCGGTGCTTTTTTT	GGAGCTGCCTCACAGGTGTGGCACACGCCTTG	TCAT	AGATCGGAAGAGCACACGTACAAGTCCCGGAT	tggaaaggacgaaacaccgCCTCACAGGTGTGGCACACGTTTAAGAGCTATGCTGGAAACAGCATAGCAAGTTTAAATAAGGCTAGTCCGTTATCAACTTGAAAAAGTGGCACCGAGTCGGTGCTTTTTTTGGAGCTGCCTCACAGGTGTGGCACACGCCTTGTCATAGATCGGAAGAGCACACGTACAAGTCCCGGAT
14_3724_neg	tggaaaggacgaaacaccg	CACCTGTGAGGCAGCTCCTC	GTTTAAGAGCTATGCTGGAAACAGCATAGCAAGTTTAAATAAGGCTAGTCCGTTATCAACTTGAAAAAGTGGCACCGAGTCGGTGCTTTTTTT	GTGCCACACCTGTGAGGCAGCTCCTCATGTCC	CTTG	AGATCGGAAGAGCACACGTACAAGTCCCGGAT	tggaaaggacgaaacaccgCACCTGTGAGGCAGCTCCTCGTTTAAGAGCTATGCTGGAAACAGCATAGCAAGTTTAAATAAGGCTAGTCCGTTATCAACTTGAAAAAGTGGCACCGAGTCGGTGCTTTTTTTGTGCCACACCTGTGAGGCAGCTCCTCATGTCCCTTGAGATCGGAAGAGCACACGTACAAGTCCCGGAT
14_3724_pos	tggaaaggacgaaacaccg	CCTCACAGGTGTGGCACACG	GTTTAAGAGCTATGCTGGAAACAGCATAGCAAGTTTAAATAAGGCTAGTCCGTTATCAACTTGAAAAAGTGGCACCGAGTCGGTGCTTTTTTT	GAGCTGCCTCACAGGTGTGGCACACGCCTTGT	CACC	AGATCGGAAGAGCACACGTACAAGTCCCGGAT	tggaaaggacgaaacaccgCCTCACAGGTGTGGCACACGGTTTAAGAGCTATGCTGGAAACAGCATAGCAAGTTTAAATAAGGCTAGTCCGTTATCAACTTGAAAAAGTGGCACCGAGTCGGTGCTTTTTTTGAGCTGCCTCACAGGTGTGGCACACGCCTTGTCACCAGATCGGAAGAGCACACGTACAAGTCCCGGAT
14_3725_neg	tggaaaggacgaaacaccg	ACACCTGTGAGGCAGCTCCT	GTTTAAGAGCTATGCTGGAAACAGCATAGCAAGTTTAAATAAGGCTAGTCCGTTATCAACTTGAAAAAGTGGCACCGAGTCGGTGCTTTTTTT	TGTGCCACACCTGTGAGGCAGCTCCTCATGTC	TTTA	AGATCGGAAGAGCACACGTACAAGTCCCGGAT	tggaaaggacgaaacaccgACACCTGTGAGGCAGCTCCTGTTTAAGAGCTATGCTGGAAACAGCATAGCAAGTTTAAATAAGGCTAGTCCGTTATCAACTTGAAAAAGTGGCACCGAGTCGGTGCTTTTTTTTGTGCCACACCTGTGAGGCAGCTCCTCATGTCTTTAAGATCGGAAGAGCACACGTACAAGTCCCGGAT
14_3725_pos	tggaaaggacgaaacaccg	CTCACAGGTGTGGCACACGC	GTTTAAGAGCTATGCTGGAAACAGCATAGCAAGTTTAAATAAGGCTAGTCCGTTATCAACTTGAAAAAGTGGCACCGAGTCGGTGCTTTTTTT	AGCTGCCTCACAGGTGTGGCACACGCCTTGTT	TAGT	AGATCGGAAGAGCACACGTACAAGTCCCGGAT	tggaaaggacgaaacaccgCTCACAGGTGTGGCACACGCGTTTAAGAGCTATGCTGGAAACAGCATAGCAAGTTTAAATAAGGCTAGTCCGTTATCAACTTGAAAAAGTGGCACCGAGTCGGTGCTTTTTTTAGCTGCCTCACAGGTGTGGCACACGCCTTGTTTAGTAGATCGGAAGAGCACACGTACAAGTCCCGGAT
14_3726_neg	tggaaaggacgaaacaccg	CACACCTGTGAGGCAGCTCC	GTTTAAGAGCTATGCTGGAAACAGCATAGCAAGTTTAAATAAGGCTAGTCCGTTATCAACTTGAAAAAGTGGCACCGAGTCGGTGCTTTTTTT	GTGTGCCACACCTGTGAGGCAGCTCCTCATGT	TCTT	AGATCGGAAGAGCACACGTACAAGTCCCGGAT	tggaaaggacgaaacaccgCACACCTGTGAGGCAGCTCCGTTTAAGAGCTATGCTGGAAACAGCATAGCAAGTTTAAATAAGGCTAGTCCGTTATCAACTTGAAAAAGTGGCACCGAGTCGGTGCTTTTTTTGTGTGCCACACCTGTGAGGCAGCTCCTCATGTTCTTAGATCGGAAGAGCACACGTACAAGTCCCGGAT
14_3726_pos	tggaaaggacgaaacaccg	TCACAGGTGTGGCACACGCC	GTTTAAGAGCTATGCTGGAAACAGCATAGCAAGTTTAAATAAGGCTAGTCCGTTATCAACTTGAAAAAGTGGCACCGAGTCGGTGCTTTTTTT	GCTGCCTCACAGGTGTGGCACACGCCTTGTTT	ACCC	AGATCGGAAGAGCACACGTACAAGTCCCGGAT	tggaaaggacgaaacaccgTCACAGGTGTGGCACACGCCGTTTAAGAGCTATGCTGGAAACAGCATAGCAAGTTTAAATAAGGCTAGTCCGTTATCAACTTGAAAAAGTGGCACCGAGTCGGTGCTTTTTTTGCTGCCTCACAGGTGTGGCACACGCCTTGTTTACCCAGATCGGAAGAGCACACGTACAAGTCCCGGAT
14_3727_neg	tggaaaggacgaaacaccg	CCACACCTGTGAGGCAGCTC	GTTTAAGAGCTATGCTGGAAACAGCATAGCAAGTTTAAATAAGGCTAGTCCGTTATCAACTTGAAAAAGTGGCACCGAGTCGGTGCTTTTTTT	CGTGTGCCACACCTGTGAGGCAGCTCCTCATG	CATT	AGATCGGAAGAGCACACGTACAAGTCCCGGAT	tggaaaggacgaaacaccgCCACACCTGTGAGGCAGCTCGTTTAAGAGCTATGCTGGAAACAGCATAGCAAGTTTAAATAAGGCTAGTCCGTTATCAACTTGAAAAAGTGGCACCGAGTCGGTGCTTTTTTTCGTGTGCCACACCTGTGAGGCAGCTCCTCATGCATTAGATCGGAAGAGCACACGTACAAGTCCCGGAT
14_3727_pos	tggaaaggacgaaacaccg	CACAGGTGTGGCACACGCCT	GTTTAAGAGCTATGCTGGAAACAGCATAGCAAGTTTAAATAAGGCTAGTCCGTTATCAACTTGAAAAAGTGGCACCGAGTCGGTGCTTTTTTT	CTGCCTCACAGGTGTGGCACACGCCTTGTTTC	AGTA	AGATCGGAAGAGCACACGTACAAGTCCCGGAT	tggaaaggacgaaacaccgCACAGGTGTGGCACACGCCTGTTTAAGAGCTATGCTGGAAACAGCATAGCAAGTTTAAATAAGGCTAGTCCGTTATCAACTTGAAAAAGTGGCACCGAGTCGGTGCTTTTTTTCTGCCTCACAGGTGTGGCACACGCCTTGTTTCAGTAAGATCGGAAGAGCACACGTACAAGTCCCGGAT
14_3729_neg	tggaaaggacgaaacaccg	TGCCACACCTGTGAGGCAGC	GTTTAAGAGCTATGCTGGAAACAGCATAGCAAGTTTAAATAAGGCTAGTCCGTTATCAACTTGAAAAAGTGGCACCGAGTCGGTGCTTTTTTT	GGCGTGTGCCACACCTGTGAGGCAGCTCCTCA	ACGT	AGATCGGAAGAGCACACGTACAAGTCCCGGAT	tggaaaggacgaaacaccgTGCCACACCTGTGAGGCAGCGTTTAAGAGCTATGCTGGAAACAGCATAGCAAGTTTAAATAAGGCTAGTCCGTTATCAACTTGAAAAAGTGGCACCGAGTCGGTGCTTTTTTTGGCGTGTGCCACACCTGTGAGGCAGCTCCTCAACGTAGATCGGAAGAGCACACGTACAAGTCCCGGAT
14_3729_pos	tggaaaggacgaaacaccg	CAGGTGTGGCACACGCCTTG	GTTTAAGAGCTATGCTGGAAACAGCATAGCAAGTTTAAATAAGGCTAGTCCGTTATCAACTTGAAAAAGTGGCACCGAGTCGGTGCTTTTTTT	GCCTCACAGGTGTGGCACACGCCTTGTTTCTG	GGTA	AGATCGGAAGAGCACACGTACAAGTCCCGGAT	tggaaaggacgaaacaccgCAGGTGTGGCACACGCCTTGGTTTAAGAGCTATGCTGGAAACAGCATAGCAAGTTTAAATAAGGCTAGTCCGTTATCAACTTGAAAAAGTGGCACCGAGTCGGTGCTTTTTTTGCCTCACAGGTGTGGCACACGCCTTGTTTCTGGGTAAGATCGGAAGAGCACACGTACAAGTCCCGGAT
14_3731_neg	tggaaaggacgaaacaccg	TGTGCCACACCTGTGAGGCA	GTTTAAGAGCTATGCTGGAAACAGCATAGCAAGTTTAAATAAGGCTAGTCCGTTATCAACTTGAAAAAGTGGCACCGAGTCGGTGCTTTTTTT	AAGGCGTGTGCCACACCTGTGAGGCAGCTCCT	ACGC	AGATCGGAAGAGCACACGTACAAGTCCCGGAT	tggaaaggacgaaacaccgTGTGCCACACCTGTGAGGCAGTTTAAGAGCTATGCTGGAAACAGCATAGCAAGTTTAAATAAGGCTAGTCCGTTATCAACTTGAAAAAGTGGCACCGAGTCGGTGCTTTTTTTAAGGCGTGTGCCACACCTGTGAGGCAGCTCCTACGCAGATCGGAAGAGCACACGTACAAGTCCCGGAT
14_3731_pos	tggaaaggacgaaacaccg	GTGTGGCACACGCCTTGTT	GTTTAAGAGCTATGCTGGAAACAGCATAGCAAGTTTAAATAAGGCTAGTCCGTTATCAACTTGAAAAAGTGGCACCGAGTCGGTGCTTTTTTT	CTCACAGGTGTGGCACACGCCTTGTTTCTGCG	TGGA	AGATCGGAAGAGCACACGTACAAGTCCCGGAT	tggaaaggacgaaacaccgGTGTGGCACACGCCTTGTTGTTTAAGAGCTATGCTGGAAACAGCATAGCAAGTTTAAATAAGGCTAGTCCGTTATCAACTTGAAAAAGTGGCACCGAGTCGGTGCTTTTTTTCTCACAGGTGTGGCACACGCCTTGTTTCTGCGTGGAAGATCGGAAGAGCACACGTACAAGTCCCGGAT
14_3733_neg	tggaaaggacgaaacaccg	CGTGTGCCACACCTGTGAGG	GTTTAAGAGCTATGCTGGAAACAGCATAGCAAGTTTAAATAAGGCTAGTCCGTTATCAACTTGAAAAAGTGGCACCGAGTCGGTGCTTTTTTT	ACAAGGCGTGTGCCACACCTGTGAGGCAGCTC	CCCA	AGATCGGAAGAGCACACGTACAAGTCCCGGAT	tggaaaggacgaaacaccgCGTGTGCCACACCTGTGAGGGTTTAAGAGCTATGCTGGAAACAGCATAGCAAGTTTAAATAAGGCTAGTCCGTTATCAACTTGAAAAAGTGGCACCGAGTCGGTGCTTTTTTTACAAGGCGTGTGCCACACCTGTGAGGCAGCTCCCCAAGATCGGAAGAGCACACGTACAAGTCCCGGAT
14_3733_pos	tggaaaggacgaaacaccg	TGTGGCACACGCCTTGTTTC	GTTTAAGAGCTATGCTGGAAACAGCATAGCAAGTTTAAATAAGGCTAGTCCGTTATCAACTTGAAAAAGTGGCACCGAGTCGGTGCTTTTTTT	CACAGGTGTGGCACACGCCTTGTTTCTGCGTC	ACAT	AGATCGGAAGAGCACACGTACAAGTCCCGGAT	tggaaaggacgaaacaccgTGTGGCACACGCCTTGTTTCGTTTAAGAGCTATGCTGGAAACAGCATAGCAAGTTTAAATAAGGCTAGTCCGTTATCAACTTGAAAAAGTGGCACCGAGTCGGTGCTTTTTTTCACAGGTGTGGCACACGCCTTGTTTCTGCGTCACATAGATCGGAAGAGCACACGTACAAGTCCCGGAT
14_3735_neg	tggaaaggacgaaacaccg	GCGTGTGCCACACCTGTGA	GTTTAAGAGCTATGCTGGAAACAGCATAGCAAGTTTAAATAAGGCTAGTCCGTTATCAACTTGAAAAAGTGGCACCGAGTCGGTGCTTTTTTT	AAACAAGGCGTGTGCCACACCTGTGAGGCAGC	TTTG	AGATCGGAAGAGCACACGTACAAGTCCCGGAT	tggaaaggacgaaacaccgGCGTGTGCCACACCTGTGAGTTTAAGAGCTATGCTGGAAACAGCATAGCAAGTTTAAATAAGGCTAGTCCGTTATCAACTTGAAAAAGTGGCACCGAGTCGGTGCTTTTTTTAAACAAGGCGTGTGCCACACCTGTGAGGCAGCTTTGAGATCGGAAGAGCACACGTACAAGTCCCGGAT
14_3735_pos	tggaaaggacgaaacaccg	TGGCACACGCCTTGTTTCTG	GTTTAAGAGCTATGCTGGAAACAGCATAGCAAGTTTAAATAAGGCTAGTCCGTTATCAACTTGAAAAAGTGGCACCGAGTCGGTGCTTTTTTT	CAGGTGTGGCACACGCCTTGTTTCTGCGTCCT	TAGC	AGATCGGAAGAGCACACGTACAAGTCCCGGAT	tggaaaggacgaaacaccgTGGCACACGCCTTGTTTCTGGTTTAAGAGCTATGCTGGAAACAGCATAGCAAGTTTAAATAAGGCTAGTCCGTTATCAACTTGAAAAAGTGGCACCGAGTCGGTGCTTTTTTTCAGGTGTGGCACACGCCTTGTTTCTGCGTCCTTAGCAGATCGGAAGAGCACACGTACAAGTCCCGGAT
14_3737_neg	tggaaaggacgaaacaccg	AAGGCGTGTGCCACACCTGT	GTTTAAGAGCTATGCTGGAAACAGCATAGCAAGTTTAAATAAGGCTAGTCCGTTATCAACTTGAAAAAGTGGCACCGAGTCGGTGCTTTTTTT	AGAAACAAGGCGTGTGCCACACCTGTGAGGCA	GTAA	AGATCGGAAGAGCACACGTACAAGTCCCGGAT	tggaaaggacgaaacaccgAAGGCGTGTGCCACACCTGTGTTTAAGAGCTATGCTGGAAACAGCATAGCAAGTTTAAATAAGGCTAGTCCGTTATCAACTTGAAAAAGTGGCACCGAGTCGGTGCTTTTTTTAGAAACAAGGCGTGTGCCACACCTGTGAGGCAGTAAAGATCGGAAGAGCACACGTACAAGTCCCGGAT
14_3737_pos	tggaaaggacgaaacaccg	CACACGCCTTGTTTCTGCG	GTTTAAGAGCTATGCTGGAAACAGCATAGCAAGTTTAAATAAGGCTAGTCCGTTATCAACTTGAAAAAGTGGCACCGAGTCGGTGCTTTTTTT	GGTGTGGCACACGCCTTGTTTCTGCGTCCTGT	TGGT	AGATCGGAAGAGCACACGTACAAGTCCCGGAT	tggaaaggacgaaacaccgCACACGCCTTGTTTCTGCGGTTTAAGAGCTATGCTGGAAACAGCATAGCAAGTTTAAATAAGGCTAGTCCGTTATCAACTTGAAAAAGTGGCACCGAGTCGGTGCTTTTTTTGGTGTGGCACACGCCTTGTTTCTGCGTCCTGTTGGTAGATCGGAAGAGCACACGTACAAGTCCCGGAT
14_3739_neg	tggaaaggacgaaacaccg	ACAAGGCGTGTGCCACACCT	GTTTAAGAGCTATGCTGGAAACAGCATAGCAAGTTTAAATAAGGCTAGTCCGTTATCAACTTGAAAAAGTGGCACCGAGTCGGTGCTTTTTTT	GCAGAAACAAGGCGTGTGCCACACCTGTGAGG	CGTC	AGATCGGAAGAGCACACGTACAAGTCCCGGAT	tggaaaggacgaaacaccgACAAGGCGTGTGCCACACCTGTTTAAGAGCTATGCTGGAAACAGCATAGCAAGTTTAAATAAGGCTAGTCCGTTATCAACTTGAAAAAGTGGCACCGAGTCGGTGCTTTTTTTGCAGAAACAAGGCGTGTGCCACACCTGTGAGGCGTCAGATCGGAAGAGCACACGTACAAGTCCCGGAT
14_3739_pos	tggaaaggacgaaacaccg	ACACGCCTTGTTTCTGCGTC	GTTTAAGAGCTATGCTGGAAACAGCATAGCAAGTTTAAATAAGGCTAGTCCGTTATCAACTTGAAAAAGTGGCACCGAGTCGGTGCTTTTTTT	TGTGGCACACGCCTTGTTTCTGCGTCCTGTGT	CGAT	AGATCGGAAGAGCACACGTACAAGTCCCGGAT	tggaaaggacgaaacaccgACACGCCTTGTTTCTGCGTCGTTTAAGAGCTATGCTGGAAACAGCATAGCAAGTTTAAATAAGGCTAGTCCGTTATCAACTTGAAAAAGTGGCACCGAGTCGGTGCTTTTTTTTGTGGCACACGCCTTGTTTCTGCGTCCTGTGTCGATAGATCGGAAGAGCACACGTACAAGTCCCGGAT
14_3741_neg	tggaaaggacgaaacaccg	AAACAAGGCGTGTGCCACAC	GTTTAAGAGCTATGCTGGAAACAGCATAGCAAGTTTAAATAAGGCTAGTCCGTTATCAACTTGAAAAAGTGGCACCGAGTCGGTGCTTTTTTT	ACGCAGAAACAAGGCGTGTGCCACACCTGTGA	CGGG	AGATCGGAAGAGCACACGTACAAGTCCCGGAT	tggaaaggacgaaacaccgAAACAAGGCGTGTGCCACACGTTTAAGAGCTATGCTGGAAACAGCATAGCAAGTTTAAATAAGGCTAGTCCGTTATCAACTTGAAAAAGTGGCACCGAGTCGGTGCTTTTTTTACGCAGAAACAAGGCGTGTGCCACACCTGTGACGGGAGATCGGAAGAGCACACGTACAAGTCCCGGAT
14_3741_pos	tggaaaggacgaaacaccg	ACGCCTTGTTTCTGCGTCCT	GTTTAAGAGCTATGCTGGAAACAGCATAGCAAGTTTAAATAAGGCTAGTCCGTTATCAACTTGAAAAAGTGGCACCGAGTCGGTGCTTTTTTT	TGGCACACGCCTTGTTTCTGCGTCCTGTGTCC	CTTA	AGATCGGAAGAGCACACGTACAAGTCCCGGAT	tggaaaggacgaaacaccgACGCCTTGTTTCTGCGTCCTGTTTAAGAGCTATGCTGGAAACAGCATAGCAAGTTTAAATAAGGCTAGTCCGTTATCAACTTGAAAAAGTGGCACCGAGTCGGTGCTTTTTTTTGGCACACGCCTTGTTTCTGCGTCCTGTGTCCCTTAAGATCGGAAGAGCACACGTACAAGTCCCGGAT
14_3743_neg	tggaaaggacgaaacaccg	AGAAACAAGGCGTGTGCCAC	GTTTAAGAGCTATGCTGGAAACAGCATAGCAAGTTTAAATAAGGCTAGTCCGTTATCAACTTGAAAAAGTGGCACCGAGTCGGTGCTTTTTTT	GGACGCAGAAACAAGGCGTGTGCCACACCTGT	TTCC	AGATCGGAAGAGCACACGTACAAGTCCCGGAT	tggaaaggacgaaacaccgAGAAACAAGGCGTGTGCCACGTTTAAGAGCTATGCTGGAAACAGCATAGCAAGTTTAAATAAGGCTAGTCCGTTATCAACTTGAAAAAGTGGCACCGAGTCGGTGCTTTTTTTGGACGCAGAAACAAGGCGTGTGCCACACCTGTTTCCAGATCGGAAGAGCACACGTACAAGTCCCGGAT
14_3743_pos	tggaaaggacgaaacaccg	CCTTGTTTCTGCGTCCTGT	GTTTAAGAGCTATGCTGGAAACAGCATAGCAAGTTTAAATAAGGCTAGTCCGTTATCAACTTGAAAAAGTGGCACCGAGTCGGTGCTTTTTTT	GCACACGCCTTGTTTCTGCGTCCTGTGTCCTC	ACAC	AGATCGGAAGAGCACACGTACAAGTCCCGGAT	tggaaaggacgaaacaccgCCTTGTTTCTGCGTCCTGTGTTTAAGAGCTATGCTGGAAACAGCATAGCAAGTTTAAATAAGGCTAGTCCGTTATCAACTTGAAAAAGTGGCACCGAGTCGGTGCTTTTTTTGCACACGCCTTGTTTCTGCGTCCTGTGTCCTCACACAGATCGGAAGAGCACACGTACAAGTCCCGGAT
14_3745_neg	tggaaaggacgaaacaccg	CAGAAACAAGGCGTGTGCC	GTTTAAGAGCTATGCTGGAAACAGCATAGCAAGTTTAAATAAGGCTAGTCCGTTATCAACTTGAAAAAGTGGCACCGAGTCGGTGCTTTTTTT	CAGGACGCAGAAACAAGGCGTGTGCCACACCT	TAAC	AGATCGGAAGAGCACACGTACAAGTCCCGGAT	tggaaaggacgaaacaccgCAGAAACAAGGCGTGTGCCGTTTAAGAGCTATGCTGGAAACAGCATAGCAAGTTTAAATAAGGCTAGTCCGTTATCAACTTGAAAAAGTGGCACCGAGTCGGTGCTTTTTTTCAGGACGCAGAAACAAGGCGTGTGCCACACCTTAACAGATCGGAAGAGCACACGTACAAGTCCCGGAT
14_3745_pos	tggaaaggacgaaacaccg	CTTGTTTCTGCGTCCTGTGT	GTTTAAGAGCTATGCTGGAAACAGCATAGCAAGTTTAAATAAGGCTAGTCCGTTATCAACTTGAAAAAGTGGCACCGAGTCGGTGCTTTTTTT	ACACGCCTTGTTTCTGCGTCCTGTGTCCTCCA	GATA	AGATCGGAAGAGCACACGTACAAGTCCCGGAT	tggaaaggacgaaacaccgCTTGTTTCTGCGTCCTGTGTGTTTAAGAGCTATGCTGGAAACAGCATAGCAAGTTTAAATAAGGCTAGTCCGTTATCAACTTGAAAAAGTGGCACCGAGTCGGTGCTTTTTTTACACGCCTTGTTTCTGCGTCCTGTGTCCTCCAGATAAGATCGGAAGAGCACACGTACAAGTCCCGGAT
14_3747_neg	tggaaaggacgaaacaccg	ACGCAGAAACAAGGCGTGTG	GTTTAAGAGCTATGCTGGAAACAGCATAGCAAGTTTAAATAAGGCTAGTCCGTTATCAACTTGAAAAAGTGGCACCGAGTCGGTGCTTTTTTT	CACAGGACGCAGAAACAAGGCGTGTGCCACAC	GAAG	AGATCGGAAGAGCACACGTACAAGTCCCGGAT	tggaaaggacgaaacaccgACGCAGAAACAAGGCGTGTGGTTTAAGAGCTATGCTGGAAACAGCATAGCAAGTTTAAATAAGGCTAGTCCGTTATCAACTTGAAAAAGTGGCACCGAGTCGGTGCTTTTTTTCACAGGACGCAGAAACAAGGCGTGTGCCACACGAAGAGATCGGAAGAGCACACGTACAAGTCCCGGAT
14_3747_pos	tggaaaggacgaaacaccg	TGTTTCTGCGTCCTGTGTCC	GTTTAAGAGCTATGCTGGAAACAGCATAGCAAGTTTAAATAAGGCTAGTCCGTTATCAACTTGAAAAAGTGGCACCGAGTCGGTGCTTTTTTT	ACGCCTTGTTTCTGCGTCCTGTGTCCTCCAAC	CAGA	AGATCGGAAGAGCACACGTACAAGTCCCGGAT	tggaaaggacgaaacaccgTGTTTCTGCGTCCTGTGTCCGTTTAAGAGCTATGCTGGAAACAGCATAGCAAGTTTAAATAAGGCTAGTCCGTTATCAACTTGAAAAAGTGGCACCGAGTCGGTGCTTTTTTTACGCCTTGTTTCTGCGTCCTGTGTCCTCCAACCAGAAGATCGGAAGAGCACACGTACAAGTCCCGGAT
14_3749_neg	tggaaaggacgaaacaccg	GACGCAGAAACAAGGCGTG	GTTTAAGAGCTATGCTGGAAACAGCATAGCAAGTTTAAATAAGGCTAGTCCGTTATCAACTTGAAAAAGTGGCACCGAGTCGGTGCTTTTTTT	GACACAGGACGCAGAAACAAGGCGTGTGCCAC	CCCC	AGATCGGAAGAGCACACGTACAAGTCCCGGAT	tggaaaggacgaaacaccgGACGCAGAAACAAGGCGTGGTTTAAGAGCTATGCTGGAAACAGCATAGCAAGTTTAAATAAGGCTAGTCCGTTATCAACTTGAAAAAGTGGCACCGAGTCGGTGCTTTTTTTGACACAGGACGCAGAAACAAGGCGTGTGCCACCCCCAGATCGGAAGAGCACACGTACAAGTCCCGGAT
14_3749_pos	tggaaaggacgaaacaccg	TTTCTGCGTCCTGTGTCCTC	GTTTAAGAGCTATGCTGGAAACAGCATAGCAAGTTTAAATAAGGCTAGTCCGTTATCAACTTGAAAAAGTGGCACCGAGTCGGTGCTTTTTTT	GCCTTGTTTCTGCGTCCTGTGTCCTCCAACTG	TTGT	AGATCGGAAGAGCACACGTACAAGTCCCGGAT	tggaaaggacgaaacaccgTTTCTGCGTCCTGTGTCCTCGTTTAAGAGCTATGCTGGAAACAGCATAGCAAGTTTAAATAAGGCTAGTCCGTTATCAACTTGAAAAAGTGGCACCGAGTCGGTGCTTTTTTTGCCTTGTTTCTGCGTCCTGTGTCCTCCAACTGTTGTAGATCGGAAGAGCACACGTACAAGTCCCGGAT
14_3751_neg	tggaaaggacgaaacaccg	CAGGACGCAGAAACAAGGCG	GTTTAAGAGCTATGCTGGAAACAGCATAGCAAGTTTAAATAAGGCTAGTCCGTTATCAACTTGAAAAAGTGGCACCGAGTCGGTGCTTTTTTT	AGGACACAGGACGCAGAAACAAGGCGTGTGCC	ATGT	AGATCGGAAGAGCACACGTACAAGTCCCGGAT	tggaaaggacgaaacaccgCAGGACGCAGAAACAAGGCGGTTTAAGAGCTATGCTGGAAACAGCATAGCAAGTTTAAATAAGGCTAGTCCGTTATCAACTTGAAAAAGTGGCACCGAGTCGGTGCTTTTTTTAGGACACAGGACGCAGAAACAAGGCGTGTGCCATGTAGATCGGAAGAGCACACGTACAAGTCCCGGAT
14_3751_pos	tggaaaggacgaaacaccg	TCTGCGTCCTGTGTCCTCCA	GTTTAAGAGCTATGCTGGAAACAGCATAGCAAGTTTAAATAAGGCTAGTCCGTTATCAACTTGAAAAAGTGGCACCGAGTCGGTGCTTTTTTT	CTTGTTTCTGCGTCCTGTGTCCTCCAACTGCC	GGGC	AGATCGGAAGAGCACACGTACAAGTCCCGGAT	tggaaaggacgaaacaccgTCTGCGTCCTGTGTCCTCCAGTTTAAGAGCTATGCTGGAAACAGCATAGCAAGTTTAAATAAGGCTAGTCCGTTATCAACTTGAAAAAGTGGCACCGAGTCGGTGCTTTTTTTCTTGTTTCTGCGTCCTGTGTCCTCCAACTGCCGGGCAGATCGGAAGAGCACACGTACAAGTCCCGGAT
14_3754_neg	tggaaaggacgaaacaccg	ACACAGGACGCAGAAACAAG	GTTTAAGAGCTATGCTGGAAACAGCATAGCAAGTTTAAATAAGGCTAGTCCGTTATCAACTTGAAAAAGTGGCACCGAGTCGGTGCTTTTTTT	TGGAGGACACAGGACGCAGAAACAAGGCGTGT	ATGG	AGATCGGAAGAGCACACGTACAAGTCCCGGAT	tggaaaggacgaaacaccgACACAGGACGCAGAAACAAGGTTTAAGAGCTATGCTGGAAACAGCATAGCAAGTTTAAATAAGGCTAGTCCGTTATCAACTTGAAAAAGTGGCACCGAGTCGGTGCTTTTTTTTGGAGGACACAGGACGCAGAAACAAGGCGTGTATGGAGATCGGAAGAGCACACGTACAAGTCCCGGAT
14_3754_pos	tggaaaggacgaaacaccg	CGTCCTGTGTCCTCCAACT	GTTTAAGAGCTATGCTGGAAACAGCATAGCAAGTTTAAATAAGGCTAGTCCGTTATCAACTTGAAAAAGTGGCACCGAGTCGGTGCTTTTTTT	GTTTCTGCGTCCTGTGTCCTCCAACTGCCCCC	GACA	AGATCGGAAGAGCACACGTACAAGTCCCGGAT	tggaaaggacgaaacaccgCGTCCTGTGTCCTCCAACTGTTTAAGAGCTATGCTGGAAACAGCATAGCAAGTTTAAATAAGGCTAGTCCGTTATCAACTTGAAAAAGTGGCACCGAGTCGGTGCTTTTTTTGTTTCTGCGTCCTGTGTCCTCCAACTGCCCCCGACAAGATCGGAAGAGCACACGTACAAGTCCCGGAT
14_3757_neg	tggaaaggacgaaacaccg	AGGACACAGGACGCAGAAAC	GTTTAAGAGCTATGCTGGAAACAGCATAGCAAGTTTAAATAAGGCTAGTCCGTTATCAACTTGAAAAAGTGGCACCGAGTCGGTGCTTTTTTT	AGTTGGAGGACACAGGACGCAGAAACAAGGCG	GCAA	AGATCGGAAGAGCACACGTACAAGTCCCGGAT	tggaaaggacgaaacaccgAGGACACAGGACGCAGAAACGTTTAAGAGCTATGCTGGAAACAGCATAGCAAGTTTAAATAAGGCTAGTCCGTTATCAACTTGAAAAAGTGGCACCGAGTCGGTGCTTTTTTTAGTTGGAGGACACAGGACGCAGAAACAAGGCGGCAAAGATCGGAAGAGCACACGTACAAGTCCCGGAT
14_3757_pos	tggaaaggacgaaacaccg	TCCTGTGTCCTCCAACTGCC	GTTTAAGAGCTATGCTGGAAACAGCATAGCAAGTTTAAATAAGGCTAGTCCGTTATCAACTTGAAAAAGTGGCACCGAGTCGGTGCTTTTTTT	TCTGCGTCCTGTGTCCTCCAACTGCCCCCTCC	CGCA	AGATCGGAAGAGCACACGTACAAGTCCCGGAT	tggaaaggacgaaacaccgTCCTGTGTCCTCCAACTGCCGTTTAAGAGCTATGCTGGAAACAGCATAGCAAGTTTAAATAAGGCTAGTCCGTTATCAACTTGAAAAAGTGGCACCGAGTCGGTGCTTTTTTTTCTGCGTCCTGTGTCCTCCAACTGCCCCCTCCCGCAAGATCGGAAGAGCACACGTACAAGTCCCGGAT
14_3760_neg	tggaaaggacgaaacaccg	TGGAGGACACAGGACGCAGA	GTTTAAGAGCTATGCTGGAAACAGCATAGCAAGTTTAAATAAGGCTAGTCCGTTATCAACTTGAAAAAGTGGCACCGAGTCGGTGCTTTTTTT	GGCAGTTGGAGGACACAGGACGCAGAAACAAG	GCCT	AGATCGGAAGAGCACACGTACAAGTCCCGGAT	tggaaaggacgaaacaccgTGGAGGACACAGGACGCAGAGTTTAAGAGCTATGCTGGAAACAGCATAGCAAGTTTAAATAAGGCTAGTCCGTTATCAACTTGAAAAAGTGGCACCGAGTCGGTGCTTTTTTTGGCAGTTGGAGGACACAGGACGCAGAAACAAGGCCTAGATCGGAAGAGCACACGTACAAGTCCCGGAT
14_3760_pos	tggaaaggacgaaacaccg	TGTGTCCTCCAACTGCCCCC	GTTTAAGAGCTATGCTGGAAACAGCATAGCAAGTTTAAATAAGGCTAGTCCGTTATCAACTTGAAAAAGTGGCACCGAGTCGGTGCTTTTTTT	GCGTCCTGTGTCCTCCAACTGCCCCCTCCTGA	CCTC	AGATCGGAAGAGCACACGTACAAGTCCCGGAT	tggaaaggacgaaacaccgTGTGTCCTCCAACTGCCCCCGTTTAAGAGCTATGCTGGAAACAGCATAGCAAGTTTAAATAAGGCTAGTCCGTTATCAACTTGAAAAAGTGGCACCGAGTCGGTGCTTTTTTTGCGTCCTGTGTCCTCCAACTGCCCCCTCCTGACCTCAGATCGGAAGAGCACACGTACAAGTCCCGGAT
14_3763_neg	tggaaaggacgaaacaccg	AGTTGGAGGACACAGGACGC	GTTTAAGAGCTATGCTGGAAACAGCATAGCAAGTTTAAATAAGGCTAGTCCGTTATCAACTTGAAAAAGTGGCACCGAGTCGGTGCTTTTTTT	GGGGGCAGTTGGAGGACACAGGACGCAGAAAC	CAAA	AGATCGGAAGAGCACACGTACAAGTCCCGGAT	tggaaaggacgaaacaccgAGTTGGAGGACACAGGACGCGTTTAAGAGCTATGCTGGAAACAGCATAGCAAGTTTAAATAAGGCTAGTCCGTTATCAACTTGAAAAAGTGGCACCGAGTCGGTGCTTTTTTTGGGGGCAGTTGGAGGACACAGGACGCAGAAACCAAAAGATCGGAAGAGCACACGTACAAGTCCCGGAT
14_3763_pos	tggaaaggacgaaacaccg	TCCTCCAACTGCCCCCTCC	GTTTAAGAGCTATGCTGGAAACAGCATAGCAAGTTTAAATAAGGCTAGTCCGTTATCAACTTGAAAAAGTGGCACCGAGTCGGTGCTTTTTTT	TCCTGTGTCCTCCAACTGCCCCCTCCTGAGCC	ACTC	AGATCGGAAGAGCACACGTACAAGTCCCGGAT	tggaaaggacgaaacaccgTCCTCCAACTGCCCCCTCCGTTTAAGAGCTATGCTGGAAACAGCATAGCAAGTTTAAATAAGGCTAGTCCGTTATCAACTTGAAAAAGTGGCACCGAGTCGGTGCTTTTTTTTCCTGTGTCCTCCAACTGCCCCCTCCTGAGCCACTCAGATCGGAAGAGCACACGTACAAGTCCCGGAT
14_3766_neg	tggaaaggacgaaacaccg	GCAGTTGGAGGACACAGGA	GTTTAAGAGCTATGCTGGAAACAGCATAGCAAGTTTAAATAAGGCTAGTCCGTTATCAACTTGAAAAAGTGGCACCGAGTCGGTGCTTTTTTT	GGAGGGGGCAGTTGGAGGACACAGGACGCAGA	ACCT	AGATCGGAAGAGCACACGTACAAGTCCCGGAT	tggaaaggacgaaacaccgGCAGTTGGAGGACACAGGAGTTTAAGAGCTATGCTGGAAACAGCATAGCAAGTTTAAATAAGGCTAGTCCGTTATCAACTTGAAAAAGTGGCACCGAGTCGGTGCTTTTTTTGGAGGGGGCAGTTGGAGGACACAGGACGCAGAACCTAGATCGGAAGAGCACACGTACAAGTCCCGGAT
14_3766_pos	tggaaaggacgaaacaccg	CTCCAACTGCCCCCTCCTGA	GTTTAAGAGCTATGCTGGAAACAGCATAGCAAGTTTAAATAAGGCTAGTCCGTTATCAACTTGAAAAAGTGGCACCGAGTCGGTGCTTTTTTT	TGTGTCCTCCAACTGCCCCCTCCTGAGCCTCT	AGGG	AGATCGGAAGAGCACACGTACAAGTCCCGGAT	tggaaaggacgaaacaccgCTCCAACTGCCCCCTCCTGAGTTTAAGAGCTATGCTGGAAACAGCATAGCAAGTTTAAATAAGGCTAGTCCGTTATCAACTTGAAAAAGTGGCACCGAGTCGGTGCTTTTTTTTGTGTCCTCCAACTGCCCCCTCCTGAGCCTCTAGGGAGATCGGAAGAGCACACGTACAAGTCCCGGAT
14_3769_neg	tggaaaggacgaaacaccg	GGGGCAGTTGGAGGACACA	GTTTAAGAGCTATGCTGGAAACAGCATAGCAAGTTTAAATAAGGCTAGTCCGTTATCAACTTGAAAAAGTGGCACCGAGTCGGTGCTTTTTTT	TCAGGAGGGGGCAGTTGGAGGACACAGGACGC	CTCC	AGATCGGAAGAGCACACGTACAAGTCCCGGAT	tggaaaggacgaaacaccgGGGGCAGTTGGAGGACACAGTTTAAGAGCTATGCTGGAAACAGCATAGCAAGTTTAAATAAGGCTAGTCCGTTATCAACTTGAAAAAGTGGCACCGAGTCGGTGCTTTTTTTTCAGGAGGGGGCAGTTGGAGGACACAGGACGCCTCCAGATCGGAAGAGCACACGTACAAGTCCCGGAT
14_3769_pos	tggaaaggacgaaacaccg	CAACTGCCCCCTCCTGAGCC	GTTTAAGAGCTATGCTGGAAACAGCATAGCAAGTTTAAATAAGGCTAGTCCGTTATCAACTTGAAAAAGTGGCACCGAGTCGGTGCTTTTTTT	GTCCTCCAACTGCCCCCTCCTGAGCCTCTCTC	CCAA	AGATCGGAAGAGCACACGTACAAGTCCCGGAT	tggaaaggacgaaacaccgCAACTGCCCCCTCCTGAGCCGTTTAAGAGCTATGCTGGAAACAGCATAGCAAGTTTAAATAAGGCTAGTCCGTTATCAACTTGAAAAAGTGGCACCGAGTCGGTGCTTTTTTTGTCCTCCAACTGCCCCCTCCTGAGCCTCTCTCCCAAAGATCGGAAGAGCACACGTACAAGTCCCGGAT
14_3772_neg	tggaaaggacgaaacaccg	GAGGGGGCAGTTGGAGGAC	GTTTAAGAGCTATGCTGGAAACAGCATAGCAAGTTTAAATAAGGCTAGTCCGTTATCAACTTGAAAAAGTGGCACCGAGTCGGTGCTTTTTTT	GGCTCAGGAGGGGGCAGTTGGAGGACACAGGA	ACCA	AGATCGGAAGAGCACACGTACAAGTCCCGGAT	tggaaaggacgaaacaccgGAGGGGGCAGTTGGAGGACGTTTAAGAGCTATGCTGGAAACAGCATAGCAAGTTTAAATAAGGCTAGTCCGTTATCAACTTGAAAAAGTGGCACCGAGTCGGTGCTTTTTTTGGCTCAGGAGGGGGCAGTTGGAGGACACAGGAACCAAGATCGGAAGAGCACACGTACAAGTCCCGGAT
14_3772_pos	tggaaaggacgaaacaccg	CTGCCCCCTCCTGAGCCTCT	GTTTAAGAGCTATGCTGGAAACAGCATAGCAAGTTTAAATAAGGCTAGTCCGTTATCAACTTGAAAAAGTGGCACCGAGTCGGTGCTTTTTTT	CTCCAACTGCCCCCTCCTGAGCCTCTCTCTGC	CCTA	AGATCGGAAGAGCACACGTACAAGTCCCGGAT	tggaaaggacgaaacaccgCTGCCCCCTCCTGAGCCTCTGTTTAAGAGCTATGCTGGAAACAGCATAGCAAGTTTAAATAAGGCTAGTCCGTTATCAACTTGAAAAAGTGGCACCGAGTCGGTGCTTTTTTTCTCCAACTGCCCCCTCCTGAGCCTCTCTCTGCCCTAAGATCGGAAGAGCACACGTACAAGTCCCGGAT
14_3775_neg	tggaaaggacgaaacaccg	TCAGGAGGGGGCAGTTGGAG	GTTTAAGAGCTATGCTGGAAACAGCATAGCAAGTTTAAATAAGGCTAGTCCGTTATCAACTTGAAAAAGTGGCACCGAGTCGGTGCTTTTTTT	AGAGGCTCAGGAGGGGGCAGTTGGAGGACACA	TGCC	AGATCGGAAGAGCACACGTACAAGTCCCGGAT	tggaaaggacgaaacaccgTCAGGAGGGGGCAGTTGGAGGTTTAAGAGCTATGCTGGAAACAGCATAGCAAGTTTAAATAAGGCTAGTCCGTTATCAACTTGAAAAAGTGGCACCGAGTCGGTGCTTTTTTTAGAGGCTCAGGAGGGGGCAGTTGGAGGACACATGCCAGATCGGAAGAGCACACGTACAAGTCCCGGAT
14_3775_pos	tggaaaggacgaaacaccg	CCCCCTCCTGAGCCTCTCTC	GTTTAAGAGCTATGCTGGAAACAGCATAGCAAGTTTAAATAAGGCTAGTCCGTTATCAACTTGAAAAAGTGGCACCGAGTCGGTGCTTTTTTT	CAACTGCCCCCTCCTGAGCCTCTCTCTGCTCA	CTGA	AGATCGGAAGAGCACACGTACAAGTCCCGGAT	tggaaaggacgaaacaccgCCCCCTCCTGAGCCTCTCTCGTTTAAGAGCTATGCTGGAAACAGCATAGCAAGTTTAAATAAGGCTAGTCCGTTATCAACTTGAAAAAGTGGCACCGAGTCGGTGCTTTTTTTCAACTGCCCCCTCCTGAGCCTCTCTCTGCTCACTGAAGATCGGAAGAGCACACGTACAAGTCCCGGAT
15_3778_neg	tggaaaggacgaaacaccg	GCCCTTCTCATAGGTGTGC	GTTTAAGAGCTATGCTGGAAACAGCATAGCAAGTTTAAATAAGGCTAGTCCGTTATCAACTTGAAAAAGTGGCACCGAGTCGGTGCTTTTTTT	CCTGCAGGCCCTTCTCATAGGTGTGCGCCTAA	ATTT	AGATCGGAAGAGCACACGTACAAGTCCCGGAT	tggaaaggacgaaacaccgGCCCTTCTCATAGGTGTGCGTTTAAGAGCTATGCTGGAAACAGCATAGCAAGTTTAAATAAGGCTAGTCCGTTATCAACTTGAAAAAGTGGCACCGAGTCGGTGCTTTTTTTCCTGCAGGCCCTTCTCATAGGTGTGCGCCTAAATTTAGATCGGAAGAGCACACGTACAAGTCCCGGAT
15_3778_pos	tggaaaggacgaaacaccg	TGAGAAGGGCCTGCAGGCAC	GTTTAAGAGCTATGCTGGAAACAGCATAGCAAGTTTAAATAAGGCTAGTCCGTTATCAACTTGAAAAAGTGGCACCGAGTCGGTGCTTTTTTT	CACCTATGAGAAGGGCCTGCAGGCACGTGGCA	AACG	AGATCGGAAGAGCACACGTACAAGTCCCGGAT	tggaaaggacgaaacaccgTGAGAAGGGCCTGCAGGCACGTTTAAGAGCTATGCTGGAAACAGCATAGCAAGTTTAAATAAGGCTAGTCCGTTATCAACTTGAAAAAGTGGCACCGAGTCGGTGCTTTTTTTCACCTATGAGAAGGGCCTGCAGGCACGTGGCAAACGAGATCGGAAGAGCACACGTACAAGTCCCGGAT
15_3781_neg	tggaaaggacgaaacaccg	CAGGCCCTTCTCATAGGTG	GTTTAAGAGCTATGCTGGAAACAGCATAGCAAGTTTAAATAAGGCTAGTCCGTTATCAACTTGAAAAAGTGGCACCGAGTCGGTGCTTTTTTT	GTGCCTGCAGGCCCTTCTCATAGGTGTGCGCC	ATAG	AGATCGGAAGAGCACACGTACAAGTCCCGGAT	tggaaaggacgaaacaccgCAGGCCCTTCTCATAGGTGGTTTAAGAGCTATGCTGGAAACAGCATAGCAAGTTTAAATAAGGCTAGTCCGTTATCAACTTGAAAAAGTGGCACCGAGTCGGTGCTTTTTTTGTGCCTGCAGGCCCTTCTCATAGGTGTGCGCCATAGAGATCGGAAGAGCACACGTACAAGTCCCGGAT
15_3781_pos	tggaaaggacgaaacaccg	AAGGGCCTGCAGGCACGTG	GTTTAAGAGCTATGCTGGAAACAGCATAGCAAGTTTAAATAAGGCTAGTCCGTTATCAACTTGAAAAAGTGGCACCGAGTCGGTGCTTTTTTT	CTATGAGAAGGGCCTGCAGGCACGTGGCACTC	GCTA	AGATCGGAAGAGCACACGTACAAGTCCCGGAT	tggaaaggacgaaacaccgAAGGGCCTGCAGGCACGTGGTTTAAGAGCTATGCTGGAAACAGCATAGCAAGTTTAAATAAGGCTAGTCCGTTATCAACTTGAAAAAGTGGCACCGAGTCGGTGCTTTTTTTCTATGAGAAGGGCCTGCAGGCACGTGGCACTCGCTAAGATCGGAAGAGCACACGTACAAGTCCCGGAT
15_3784_neg	tggaaaggacgaaacaccg	CCTGCAGGCCCTTCTCATAG	GTTTAAGAGCTATGCTGGAAACAGCATAGCAAGTTTAAATAAGGCTAGTCCGTTATCAACTTGAAAAAGTGGCACCGAGTCGGTGCTTTTTTT	CACGTGCCTGCAGGCCCTTCTCATAGGTGTGC	ATAT	AGATCGGAAGAGCACACGTACAAGTCCCGGAT	tggaaaggacgaaacaccgCCTGCAGGCCCTTCTCATAGGTTTAAGAGCTATGCTGGAAACAGCATAGCAAGTTTAAATAAGGCTAGTCCGTTATCAACTTGAAAAAGTGGCACCGAGTCGGTGCTTTTTTTCACGTGCCTGCAGGCCCTTCTCATAGGTGTGCATATAGATCGGAAGAGCACACGTACAAGTCCCGGAT
15_3784_pos	tggaaaggacgaaacaccg	GGCCTGCAGGCACGTGGCA	GTTTAAGAGCTATGCTGGAAACAGCATAGCAAGTTTAAATAAGGCTAGTCCGTTATCAACTTGAAAAAGTGGCACCGAGTCGGTGCTTTTTTT	TGAGAAGGGCCTGCAGGCACGTGGCACTCAGA	AAAA	AGATCGGAAGAGCACACGTACAAGTCCCGGAT	tggaaaggacgaaacaccgGGCCTGCAGGCACGTGGCAGTTTAAGAGCTATGCTGGAAACAGCATAGCAAGTTTAAATAAGGCTAGTCCGTTATCAACTTGAAAAAGTGGCACCGAGTCGGTGCTTTTTTTTGAGAAGGGCCTGCAGGCACGTGGCACTCAGAAAAAAGATCGGAAGAGCACACGTACAAGTCCCGGAT
15_3787_neg	tggaaaggacgaaacaccg	TGCCTGCAGGCCCTTCTCA	GTTTAAGAGCTATGCTGGAAACAGCATAGCAAGTTTAAATAAGGCTAGTCCGTTATCAACTTGAAAAAGTGGCACCGAGTCGGTGCTTTTTTT	TGCCACGTGCCTGCAGGCCCTTCTCATAGGTG	AGAG	AGATCGGAAGAGCACACGTACAAGTCCCGGAT	tggaaaggacgaaacaccgTGCCTGCAGGCCCTTCTCAGTTTAAGAGCTATGCTGGAAACAGCATAGCAAGTTTAAATAAGGCTAGTCCGTTATCAACTTGAAAAAGTGGCACCGAGTCGGTGCTTTTTTTTGCCACGTGCCTGCAGGCCCTTCTCATAGGTGAGAGAGATCGGAAGAGCACACGTACAAGTCCCGGAT
15_3787_pos	tggaaaggacgaaacaccg	CCTGCAGGCACGTGGCACTC	GTTTAAGAGCTATGCTGGAAACAGCATAGCAAGTTTAAATAAGGCTAGTCCGTTATCAACTTGAAAAAGTGGCACCGAGTCGGTGCTTTTTTT	GAAGGGCCTGCAGGCACGTGGCACTCAGAAGA	AATA	AGATCGGAAGAGCACACGTACAAGTCCCGGAT	tggaaaggacgaaacaccgCCTGCAGGCACGTGGCACTCGTTTAAGAGCTATGCTGGAAACAGCATAGCAAGTTTAAATAAGGCTAGTCCGTTATCAACTTGAAAAAGTGGCACCGAGTCGGTGCTTTTTTTGAAGGGCCTGCAGGCACGTGGCACTCAGAAGAAATAAGATCGGAAGAGCACACGTACAAGTCCCGGAT
15_3790_neg	tggaaaggacgaaacaccg	CACGTGCCTGCAGGCCCTTC	GTTTAAGAGCTATGCTGGAAACAGCATAGCAAGTTTAAATAAGGCTAGTCCGTTATCAACTTGAAAAAGTGGCACCGAGTCGGTGCTTTTTTT	GAGTGCCACGTGCCTGCAGGCCCTTCTCATAG	CCAG	AGATCGGAAGAGCACACGTACAAGTCCCGGAT	tggaaaggacgaaacaccgCACGTGCCTGCAGGCCCTTCGTTTAAGAGCTATGCTGGAAACAGCATAGCAAGTTTAAATAAGGCTAGTCCGTTATCAACTTGAAAAAGTGGCACCGAGTCGGTGCTTTTTTTGAGTGCCACGTGCCTGCAGGCCCTTCTCATAGCCAGAGATCGGAAGAGCACACGTACAAGTCCCGGAT
15_3790_pos	tggaaaggacgaaacaccg	CAGGCACGTGGCACTCAGA	GTTTAAGAGCTATGCTGGAAACAGCATAGCAAGTTTAAATAAGGCTAGTCCGTTATCAACTTGAAAAAGTGGCACCGAGTCGGTGCTTTTTTT	GGGCCTGCAGGCACGTGGCACTCAGAAGACGT	GAAC	AGATCGGAAGAGCACACGTACAAGTCCCGGAT	tggaaaggacgaaacaccgCAGGCACGTGGCACTCAGAGTTTAAGAGCTATGCTGGAAACAGCATAGCAAGTTTAAATAAGGCTAGTCCGTTATCAACTTGAAAAAGTGGCACCGAGTCGGTGCTTTTTTTGGGCCTGCAGGCACGTGGCACTCAGAAGACGTGAACAGATCGGAAGAGCACACGTACAAGTCCCGGAT
15_3793_neg	tggaaaggacgaaacaccg	TGCCACGTGCCTGCAGGCCC	GTTTAAGAGCTATGCTGGAAACAGCATAGCAAGTTTAAATAAGGCTAGTCCGTTATCAACTTGAAAAAGTGGCACCGAGTCGGTGCTTTTTTT	TCTGAGTGCCACGTGCCTGCAGGCCCTTCTCA	CGTG	AGATCGGAAGAGCACACGTACAAGTCCCGGAT	tggaaaggacgaaacaccgTGCCACGTGCCTGCAGGCCCGTTTAAGAGCTATGCTGGAAACAGCATAGCAAGTTTAAATAAGGCTAGTCCGTTATCAACTTGAAAAAGTGGCACCGAGTCGGTGCTTTTTTTTCTGAGTGCCACGTGCCTGCAGGCCCTTCTCACGTGAGATCGGAAGAGCACACGTACAAGTCCCGGAT
15_3793_pos	tggaaaggacgaaacaccg	GCACGTGGCACTCAGAAGA	GTTTAAGAGCTATGCTGGAAACAGCATAGCAAGTTTAAATAAGGCTAGTCCGTTATCAACTTGAAAAAGTGGCACCGAGTCGGTGCTTTTTTT	CCTGCAGGCACGTGGCACTCAGAAGACGTTTA	ATCA	AGATCGGAAGAGCACACGTACAAGTCCCGGAT	tggaaaggacgaaacaccgGCACGTGGCACTCAGAAGAGTTTAAGAGCTATGCTGGAAACAGCATAGCAAGTTTAAATAAGGCTAGTCCGTTATCAACTTGAAAAAGTGGCACCGAGTCGGTGCTTTTTTTCCTGCAGGCACGTGGCACTCAGAAGACGTTTAATCAAGATCGGAAGAGCACACGTACAAGTCCCGGAT
15_3796_neg	tggaaaggacgaaacaccg	AGTGCCACGTGCCTGCAGG	GTTTAAGAGCTATGCTGGAAACAGCATAGCAAGTTTAAATAAGGCTAGTCCGTTATCAACTTGAAAAAGTGGCACCGAGTCGGTGCTTTTTTT	TCTTCTGAGTGCCACGTGCCTGCAGGCCCTTC	CAAG	AGATCGGAAGAGCACACGTACAAGTCCCGGAT	tggaaaggacgaaacaccgAGTGCCACGTGCCTGCAGGGTTTAAGAGCTATGCTGGAAACAGCATAGCAAGTTTAAATAAGGCTAGTCCGTTATCAACTTGAAAAAGTGGCACCGAGTCGGTGCTTTTTTTTCTTCTGAGTGCCACGTGCCTGCAGGCCCTTCCAAGAGATCGGAAGAGCACACGTACAAGTCCCGGAT
15_3796_pos	tggaaaggacgaaacaccg	ACGTGGCACTCAGAAGACGT	GTTTAAGAGCTATGCTGGAAACAGCATAGCAAGTTTAAATAAGGCTAGTCCGTTATCAACTTGAAAAAGTGGCACCGAGTCGGTGCTTTTTTT	GCAGGCACGTGGCACTCAGAAGACGTTTATTT	TTCA	AGATCGGAAGAGCACACGTACAAGTCCCGGAT	tggaaaggacgaaacaccgACGTGGCACTCAGAAGACGTGTTTAAGAGCTATGCTGGAAACAGCATAGCAAGTTTAAATAAGGCTAGTCCGTTATCAACTTGAAAAAGTGGCACCGAGTCGGTGCTTTTTTTGCAGGCACGTGGCACTCAGAAGACGTTTATTTTTCAAGATCGGAAGAGCACACGTACAAGTCCCGGAT
15_3799_neg	tggaaaggacgaaacaccg	TCTGAGTGCCACGTGCCTGC	GTTTAAGAGCTATGCTGGAAACAGCATAGCAAGTTTAAATAAGGCTAGTCCGTTATCAACTTGAAAAAGTGGCACCGAGTCGGTGCTTTTTTT	ACGTCTTCTGAGTGCCACGTGCCTGCAGGCCC	TCCC	AGATCGGAAGAGCACACGTACAAGTCCCGGAT	tggaaaggacgaaacaccgTCTGAGTGCCACGTGCCTGCGTTTAAGAGCTATGCTGGAAACAGCATAGCAAGTTTAAATAAGGCTAGTCCGTTATCAACTTGAAAAAGTGGCACCGAGTCGGTGCTTTTTTTACGTCTTCTGAGTGCCACGTGCCTGCAGGCCCTCCCAGATCGGAAGAGCACACGTACAAGTCCCGGAT
15_3799_pos	tggaaaggacgaaacaccg	TGGCACTCAGAAGACGTTTA	GTTTAAGAGCTATGCTGGAAACAGCATAGCAAGTTTAAATAAGGCTAGTCCGTTATCAACTTGAAAAAGTGGCACCGAGTCGGTGCTTTTTTT	GGCACGTGGCACTCAGAAGACGTTTATTTATT	GGCC	AGATCGGAAGAGCACACGTACAAGTCCCGGAT	tggaaaggacgaaacaccgTGGCACTCAGAAGACGTTTAGTTTAAGAGCTATGCTGGAAACAGCATAGCAAGTTTAAATAAGGCTAGTCCGTTATCAACTTGAAAAAGTGGCACCGAGTCGGTGCTTTTTTTGGCACGTGGCACTCAGAAGACGTTTATTTATTGGCCAGATCGGAAGAGCACACGTACAAGTCCCGGAT
15_3802_neg	tggaaaggacgaaacaccg	TCTTCTGAGTGCCACGTGCC	GTTTAAGAGCTATGCTGGAAACAGCATAGCAAGTTTAAATAAGGCTAGTCCGTTATCAACTTGAAAAAGTGGCACCGAGTCGGTGCTTTTTTT	TAAACGTCTTCTGAGTGCCACGTGCCTGCAGG	GGAC	AGATCGGAAGAGCACACGTACAAGTCCCGGAT	tggaaaggacgaaacaccgTCTTCTGAGTGCCACGTGCCGTTTAAGAGCTATGCTGGAAACAGCATAGCAAGTTTAAATAAGGCTAGTCCGTTATCAACTTGAAAAAGTGGCACCGAGTCGGTGCTTTTTTTTAAACGTCTTCTGAGTGCCACGTGCCTGCAGGGGACAGATCGGAAGAGCACACGTACAAGTCCCGGAT
15_3802_pos	tggaaaggacgaaacaccg	CACTCAGAAGACGTTTATTT	GTTTAAGAGCTATGCTGGAAACAGCATAGCAAGTTTAAATAAGGCTAGTCCGTTATCAACTTGAAAAAGTGGCACCGAGTCGGTGCTTTTTTT	ACGTGGCACTCAGAAGACGTTTATTTATTCTT	AGCG	AGATCGGAAGAGCACACGTACAAGTCCCGGAT	tggaaaggacgaaacaccgCACTCAGAAGACGTTTATTTGTTTAAGAGCTATGCTGGAAACAGCATAGCAAGTTTAAATAAGGCTAGTCCGTTATCAACTTGAAAAAGTGGCACCGAGTCGGTGCTTTTTTTACGTGGCACTCAGAAGACGTTTATTTATTCTTAGCGAGATCGGAAGAGCACACGTACAAGTCCCGGAT
15_3804_neg	tggaaaggacgaaacaccg	CGTCTTCTGAGTGCCACGTG	GTTTAAGAGCTATGCTGGAAACAGCATAGCAAGTTTAAATAAGGCTAGTCCGTTATCAACTTGAAAAAGTGGCACCGAGTCGGTGCTTTTTTT	AATAAACGTCTTCTGAGTGCCACGTGCCTGCA	CACG	AGATCGGAAGAGCACACGTACAAGTCCCGGAT	tggaaaggacgaaacaccgCGTCTTCTGAGTGCCACGTGGTTTAAGAGCTATGCTGGAAACAGCATAGCAAGTTTAAATAAGGCTAGTCCGTTATCAACTTGAAAAAGTGGCACCGAGTCGGTGCTTTTTTTAATAAACGTCTTCTGAGTGCCACGTGCCTGCACACGAGATCGGAAGAGCACACGTACAAGTCCCGGAT
15_3804_pos	tggaaaggacgaaacaccg	CTCAGAAGACGTTTATTTAT	GTTTAAGAGCTATGCTGGAAACAGCATAGCAAGTTTAAATAAGGCTAGTCCGTTATCAACTTGAAAAAGTGGCACCGAGTCGGTGCTTTTTTT	GTGGCACTCAGAAGACGTTTATTTATTCTTTC	GGTT	AGATCGGAAGAGCACACGTACAAGTCCCGGAT	tggaaaggacgaaacaccgCTCAGAAGACGTTTATTTATGTTTAAGAGCTATGCTGGAAACAGCATAGCAAGTTTAAATAAGGCTAGTCCGTTATCAACTTGAAAAAGTGGCACCGAGTCGGTGCTTTTTTTGTGGCACTCAGAAGACGTTTATTTATTCTTTCGGTTAGATCGGAAGAGCACACGTACAAGTCCCGGAT
15_3806_neg	tggaaaggacgaaacaccg	AACGTCTTCTGAGTGCCACG	GTTTAAGAGCTATGCTGGAAACAGCATAGCAAGTTTAAATAAGGCTAGTCCGTTATCAACTTGAAAAAGTGGCACCGAGTCGGTGCTTTTTTT	TAAATAAACGTCTTCTGAGTGCCACGTGCCTG	CATA	AGATCGGAAGAGCACACGTACAAGTCCCGGAT	tggaaaggacgaaacaccgAACGTCTTCTGAGTGCCACGGTTTAAGAGCTATGCTGGAAACAGCATAGCAAGTTTAAATAAGGCTAGTCCGTTATCAACTTGAAAAAGTGGCACCGAGTCGGTGCTTTTTTTTAAATAAACGTCTTCTGAGTGCCACGTGCCTGCATAAGATCGGAAGAGCACACGTACAAGTCCCGGAT
15_3806_pos	tggaaaggacgaaacaccg	CAGAAGACGTTTATTTATTC	GTTTAAGAGCTATGCTGGAAACAGCATAGCAAGTTTAAATAAGGCTAGTCCGTTATCAACTTGAAAAAGTGGCACCGAGTCGGTGCTTTTTTT	GGCACTCAGAAGACGTTTATTTATTCTTTCAG	GACG	AGATCGGAAGAGCACACGTACAAGTCCCGGAT	tggaaaggacgaaacaccgCAGAAGACGTTTATTTATTCGTTTAAGAGCTATGCTGGAAACAGCATAGCAAGTTTAAATAAGGCTAGTCCGTTATCAACTTGAAAAAGTGGCACCGAGTCGGTGCTTTTTTTGGCACTCAGAAGACGTTTATTTATTCTTTCAGGACGAGATCGGAAGAGCACACGTACAAGTCCCGGAT
15_3808_neg	tggaaaggacgaaacaccg	TAAACGTCTTCTGAGTGCCA	GTTTAAGAGCTATGCTGGAAACAGCATAGCAAGTTTAAATAAGGCTAGTCCGTTATCAACTTGAAAAAGTGGCACCGAGTCGGTGCTTTTTTT	AATAAATAAACGTCTTCTGAGTGCCACGTGCC	AGTG	AGATCGGAAGAGCACACGTACAAGTCCCGGAT	tggaaaggacgaaacaccgTAAACGTCTTCTGAGTGCCAGTTTAAGAGCTATGCTGGAAACAGCATAGCAAGTTTAAATAAGGCTAGTCCGTTATCAACTTGAAAAAGTGGCACCGAGTCGGTGCTTTTTTTAATAAATAAACGTCTTCTGAGTGCCACGTGCCAGTGAGATCGGAAGAGCACACGTACAAGTCCCGGAT
15_3808_pos	tggaaaggacgaaacaccg	AAGACGTTTATTTATTCTT	GTTTAAGAGCTATGCTGGAAACAGCATAGCAAGTTTAAATAAGGCTAGTCCGTTATCAACTTGAAAAAGTGGCACCGAGTCGGTGCTTTTTTT	CACTCAGAAGACGTTTATTTATTCTTTCAGAG	AAGC	AGATCGGAAGAGCACACGTACAAGTCCCGGAT	tggaaaggacgaaacaccgAAGACGTTTATTTATTCTTGTTTAAGAGCTATGCTGGAAACAGCATAGCAAGTTTAAATAAGGCTAGTCCGTTATCAACTTGAAAAAGTGGCACCGAGTCGGTGCTTTTTTTCACTCAGAAGACGTTTATTTATTCTTTCAGAGAAGCAGATCGGAAGAGCACACGTACAAGTCCCGGAT
15_3810_neg	tggaaaggacgaaacaccg	AATAAACGTCTTCTGAGTGC	GTTTAAGAGCTATGCTGGAAACAGCATAGCAAGTTTAAATAAGGCTAGTCCGTTATCAACTTGAAAAAGTGGCACCGAGTCGGTGCTTTTTTT	AGAATAAATAAACGTCTTCTGAGTGCCACGTG	GATT	AGATCGGAAGAGCACACGTACAAGTCCCGGAT	tggaaaggacgaaacaccgAATAAACGTCTTCTGAGTGCGTTTAAGAGCTATGCTGGAAACAGCATAGCAAGTTTAAATAAGGCTAGTCCGTTATCAACTTGAAAAAGTGGCACCGAGTCGGTGCTTTTTTTAGAATAAATAAACGTCTTCTGAGTGCCACGTGGATTAGATCGGAAGAGCACACGTACAAGTCCCGGAT
15_3810_pos	tggaaaggacgaaacaccg	AGACGTTTATTTATTCTTTC	GTTTAAGAGCTATGCTGGAAACAGCATAGCAAGTTTAAATAAGGCTAGTCCGTTATCAACTTGAAAAAGTGGCACCGAGTCGGTGCTTTTTTT	CTCAGAAGACGTTTATTTATTCTTTCAGAGGC	TCAC	AGATCGGAAGAGCACACGTACAAGTCCCGGAT	tggaaaggacgaaacaccgAGACGTTTATTTATTCTTTCGTTTAAGAGCTATGCTGGAAACAGCATAGCAAGTTTAAATAAGGCTAGTCCGTTATCAACTTGAAAAAGTGGCACCGAGTCGGTGCTTTTTTTCTCAGAAGACGTTTATTTATTCTTTCAGAGGCTCACAGATCGGAAGAGCACACGTACAAGTCCCGGAT
15_3812_neg	tggaaaggacgaaacaccg	TAAATAAACGTCTTCTGAGT	GTTTAAGAGCTATGCTGGAAACAGCATAGCAAGTTTAAATAAGGCTAGTCCGTTATCAACTTGAAAAAGTGGCACCGAGTCGGTGCTTTTTTT	AAAGAATAAATAAACGTCTTCTGAGTGCCACG	TGTC	AGATCGGAAGAGCACACGTACAAGTCCCGGAT	tggaaaggacgaaacaccgTAAATAAACGTCTTCTGAGTGTTTAAGAGCTATGCTGGAAACAGCATAGCAAGTTTAAATAAGGCTAGTCCGTTATCAACTTGAAAAAGTGGCACCGAGTCGGTGCTTTTTTTAAAGAATAAATAAACGTCTTCTGAGTGCCACGTGTCAGATCGGAAGAGCACACGTACAAGTCCCGGAT
15_3812_pos	tggaaaggacgaaacaccg	ACGTTTATTTATTCTTTCAG	GTTTAAGAGCTATGCTGGAAACAGCATAGCAAGTTTAAATAAGGCTAGTCCGTTATCAACTTGAAAAAGTGGCACCGAGTCGGTGCTTTTTTT	CAGAAGACGTTTATTTATTCTTTCAGAGGCTG	TTCT	AGATCGGAAGAGCACACGTACAAGTCCCGGAT	tggaaaggacgaaacaccgACGTTTATTTATTCTTTCAGGTTTAAGAGCTATGCTGGAAACAGCATAGCAAGTTTAAATAAGGCTAGTCCGTTATCAACTTGAAAAAGTGGCACCGAGTCGGTGCTTTTTTTCAGAAGACGTTTATTTATTCTTTCAGAGGCTGTTCTAGATCGGAAGAGCACACGTACAAGTCCCGGAT
15_3814_neg	tggaaaggacgaaacaccg	AATAAATAAACGTCTTCTGA	GTTTAAGAGCTATGCTGGAAACAGCATAGCAAGTTTAAATAAGGCTAGTCCGTTATCAACTTGAAAAAGTGGCACCGAGTCGGTGCTTTTTTT	TGAAAGAATAAATAAACGTCTTCTGAGTGCCA	TAGG	AGATCGGAAGAGCACACGTACAAGTCCCGGAT	tggaaaggacgaaacaccgAATAAATAAACGTCTTCTGAGTTTAAGAGCTATGCTGGAAACAGCATAGCAAGTTTAAATAAGGCTAGTCCGTTATCAACTTGAAAAAGTGGCACCGAGTCGGTGCTTTTTTTTGAAAGAATAAATAAACGTCTTCTGAGTGCCATAGGAGATCGGAAGAGCACACGTACAAGTCCCGGAT
15_3814_pos	tggaaaggacgaaacaccg	TTTATTTATTCTTTCAGAG	GTTTAAGAGCTATGCTGGAAACAGCATAGCAAGTTTAAATAAGGCTAGTCCGTTATCAACTTGAAAAAGTGGCACCGAGTCGGTGCTTTTTTT	GAAGACGTTTATTTATTCTTTCAGAGGCTGAG	CGAC	AGATCGGAAGAGCACACGTACAAGTCCCGGAT	tggaaaggacgaaacaccgTTTATTTATTCTTTCAGAGGTTTAAGAGCTATGCTGGAAACAGCATAGCAAGTTTAAATAAGGCTAGTCCGTTATCAACTTGAAAAAGTGGCACCGAGTCGGTGCTTTTTTTGAAGACGTTTATTTATTCTTTCAGAGGCTGAGCGACAGATCGGAAGAGCACACGTACAAGTCCCGGAT
15_3816_neg	tggaaaggacgaaacaccg	AGAATAAATAAACGTCTTCT	GTTTAAGAGCTATGCTGGAAACAGCATAGCAAGTTTAAATAAGGCTAGTCCGTTATCAACTTGAAAAAGTGGCACCGAGTCGGTGCTTTTTTT	TCTGAAAGAATAAATAAACGTCTTCTGAGTGC	AGAC	AGATCGGAAGAGCACACGTACAAGTCCCGGAT	tggaaaggacgaaacaccgAGAATAAATAAACGTCTTCTGTTTAAGAGCTATGCTGGAAACAGCATAGCAAGTTTAAATAAGGCTAGTCCGTTATCAACTTGAAAAAGTGGCACCGAGTCGGTGCTTTTTTTTCTGAAAGAATAAATAAACGTCTTCTGAGTGCAGACAGATCGGAAGAGCACACGTACAAGTCCCGGAT
15_3816_pos	tggaaaggacgaaacaccg	TTATTTATTCTTTCAGAGGC	GTTTAAGAGCTATGCTGGAAACAGCATAGCAAGTTTAAATAAGGCTAGTCCGTTATCAACTTGAAAAAGTGGCACCGAGTCGGTGCTTTTTTT	AGACGTTTATTTATTCTTTCAGAGGCTGAGGC	GAGA	AGATCGGAAGAGCACACGTACAAGTCCCGGAT	tggaaaggacgaaacaccgTTATTTATTCTTTCAGAGGCGTTTAAGAGCTATGCTGGAAACAGCATAGCAAGTTTAAATAAGGCTAGTCCGTTATCAACTTGAAAAAGTGGCACCGAGTCGGTGCTTTTTTTAGACGTTTATTTATTCTTTCAGAGGCTGAGGCGAGAAGATCGGAAGAGCACACGTACAAGTCCCGGAT
15_3818_neg	tggaaaggacgaaacaccg	AAAGAATAAATAAACGTCTT	GTTTAAGAGCTATGCTGGAAACAGCATAGCAAGTTTAAATAAGGCTAGTCCGTTATCAACTTGAAAAAGTGGCACCGAGTCGGTGCTTTTTTT	CCTCTGAAAGAATAAATAAACGTCTTCTGAGT	GCGT	AGATCGGAAGAGCACACGTACAAGTCCCGGAT	tggaaaggacgaaacaccgAAAGAATAAATAAACGTCTTGTTTAAGAGCTATGCTGGAAACAGCATAGCAAGTTTAAATAAGGCTAGTCCGTTATCAACTTGAAAAAGTGGCACCGAGTCGGTGCTTTTTTTCCTCTGAAAGAATAAATAAACGTCTTCTGAGTGCGTAGATCGGAAGAGCACACGTACAAGTCCCGGAT
15_3818_pos	tggaaaggacgaaacaccg	ATTTATTCTTTCAGAGGCTG	GTTTAAGAGCTATGCTGGAAACAGCATAGCAAGTTTAAATAAGGCTAGTCCGTTATCAACTTGAAAAAGTGGCACCGAGTCGGTGCTTTTTTT	ACGTTTATTTATTCTTTCAGAGGCTGAGGCTG	GATG	AGATCGGAAGAGCACACGTACAAGTCCCGGAT	tggaaaggacgaaacaccgATTTATTCTTTCAGAGGCTGGTTTAAGAGCTATGCTGGAAACAGCATAGCAAGTTTAAATAAGGCTAGTCCGTTATCAACTTGAAAAAGTGGCACCGAGTCGGTGCTTTTTTTACGTTTATTTATTCTTTCAGAGGCTGAGGCTGGATGAGATCGGAAGAGCACACGTACAAGTCCCGGAT
15_3820_neg	tggaaaggacgaaacaccg	TGAAAGAATAAATAAACGTC	GTTTAAGAGCTATGCTGGAAACAGCATAGCAAGTTTAAATAAGGCTAGTCCGTTATCAACTTGAAAAAGTGGCACCGAGTCGGTGCTTTTTTT	AGCCTCTGAAAGAATAAATAAACGTCTTCTGA	CATC	AGATCGGAAGAGCACACGTACAAGTCCCGGAT	tggaaaggacgaaacaccgTGAAAGAATAAATAAACGTCGTTTAAGAGCTATGCTGGAAACAGCATAGCAAGTTTAAATAAGGCTAGTCCGTTATCAACTTGAAAAAGTGGCACCGAGTCGGTGCTTTTTTTAGCCTCTGAAAGAATAAATAAACGTCTTCTGACATCAGATCGGAAGAGCACACGTACAAGTCCCGGAT
15_3820_pos	tggaaaggacgaaacaccg	TTATTCTTTCAGAGGCTGAG	GTTTAAGAGCTATGCTGGAAACAGCATAGCAAGTTTAAATAAGGCTAGTCCGTTATCAACTTGAAAAAGTGGCACCGAGTCGGTGCTTTTTTT	GTTTATTTATTCTTTCAGAGGCTGAGGCTGCA	CTTC	AGATCGGAAGAGCACACGTACAAGTCCCGGAT	tggaaaggacgaaacaccgTTATTCTTTCAGAGGCTGAGGTTTAAGAGCTATGCTGGAAACAGCATAGCAAGTTTAAATAAGGCTAGTCCGTTATCAACTTGAAAAAGTGGCACCGAGTCGGTGCTTTTTTTGTTTATTTATTCTTTCAGAGGCTGAGGCTGCACTTCAGATCGGAAGAGCACACGTACAAGTCCCGGAT
15_3822_neg	tggaaaggacgaaacaccg	TCTGAAAGAATAAATAAACG	GTTTAAGAGCTATGCTGGAAACAGCATAGCAAGTTTAAATAAGGCTAGTCCGTTATCAACTTGAAAAAGTGGCACCGAGTCGGTGCTTTTTTT	TCAGCCTCTGAAAGAATAAATAAACGTCTTCT	ACCG	AGATCGGAAGAGCACACGTACAAGTCCCGGAT	tggaaaggacgaaacaccgTCTGAAAGAATAAATAAACGGTTTAAGAGCTATGCTGGAAACAGCATAGCAAGTTTAAATAAGGCTAGTCCGTTATCAACTTGAAAAAGTGGCACCGAGTCGGTGCTTTTTTTTCAGCCTCTGAAAGAATAAATAAACGTCTTCTACCGAGATCGGAAGAGCACACGTACAAGTCCCGGAT
15_3822_pos	tggaaaggacgaaacaccg	ATTCTTTCAGAGGCTGAGGC	GTTTAAGAGCTATGCTGGAAACAGCATAGCAAGTTTAAATAAGGCTAGTCCGTTATCAACTTGAAAAAGTGGCACCGAGTCGGTGCTTTTTTT	TTATTTATTCTTTCAGAGGCTGAGGCTGCAGT	GGTG	AGATCGGAAGAGCACACGTACAAGTCCCGGAT	tggaaaggacgaaacaccgATTCTTTCAGAGGCTGAGGCGTTTAAGAGCTATGCTGGAAACAGCATAGCAAGTTTAAATAAGGCTAGTCCGTTATCAACTTGAAAAAGTGGCACCGAGTCGGTGCTTTTTTTTTATTTATTCTTTCAGAGGCTGAGGCTGCAGTGGTGAGATCGGAAGAGCACACGTACAAGTCCCGGAT
15_3824_neg	tggaaaggacgaaacaccg	CCTCTGAAAGAATAAATAAA	GTTTAAGAGCTATGCTGGAAACAGCATAGCAAGTTTAAATAAGGCTAGTCCGTTATCAACTTGAAAAAGTGGCACCGAGTCGGTGCTTTTTTT	CCTCAGCCTCTGAAAGAATAAATAAACGTCTT	TTTC	AGATCGGAAGAGCACACGTACAAGTCCCGGAT	tggaaaggacgaaacaccgCCTCTGAAAGAATAAATAAAGTTTAAGAGCTATGCTGGAAACAGCATAGCAAGTTTAAATAAGGCTAGTCCGTTATCAACTTGAAAAAGTGGCACCGAGTCGGTGCTTTTTTTCCTCAGCCTCTGAAAGAATAAATAAACGTCTTTTTCAGATCGGAAGAGCACACGTACAAGTCCCGGAT
15_3824_pos	tggaaaggacgaaacaccg	TCTTTCAGAGGCTGAGGCTG	GTTTAAGAGCTATGCTGGAAACAGCATAGCAAGTTTAAATAAGGCTAGTCCGTTATCAACTTGAAAAAGTGGCACCGAGTCGGTGCTTTTTTT	ATTTATTCTTTCAGAGGCTGAGGCTGCAGTGG	GTCT	AGATCGGAAGAGCACACGTACAAGTCCCGGAT	tggaaaggacgaaacaccgTCTTTCAGAGGCTGAGGCTGGTTTAAGAGCTATGCTGGAAACAGCATAGCAAGTTTAAATAAGGCTAGTCCGTTATCAACTTGAAAAAGTGGCACCGAGTCGGTGCTTTTTTTATTTATTCTTTCAGAGGCTGAGGCTGCAGTGGGTCTAGATCGGAAGAGCACACGTACAAGTCCCGGAT
15_3826_neg	tggaaaggacgaaacaccg	AGCCTCTGAAAGAATAAATA	GTTTAAGAGCTATGCTGGAAACAGCATAGCAAGTTTAAATAAGGCTAGTCCGTTATCAACTTGAAAAAGTGGCACCGAGTCGGTGCTTTTTTT	AGCCTCAGCCTCTGAAAGAATAAATAAACGTC	GAGG	AGATCGGAAGAGCACACGTACAAGTCCCGGAT	tggaaaggacgaaacaccgAGCCTCTGAAAGAATAAATAGTTTAAGAGCTATGCTGGAAACAGCATAGCAAGTTTAAATAAGGCTAGTCCGTTATCAACTTGAAAAAGTGGCACCGAGTCGGTGCTTTTTTTAGCCTCAGCCTCTGAAAGAATAAATAAACGTCGAGGAGATCGGAAGAGCACACGTACAAGTCCCGGAT
15_3826_pos	tggaaaggacgaaacaccg	TTTCAGAGGCTGAGGCTGCA	GTTTAAGAGCTATGCTGGAAACAGCATAGCAAGTTTAAATAAGGCTAGTCCGTTATCAACTTGAAAAAGTGGCACCGAGTCGGTGCTTTTTTT	TTATTCTTTCAGAGGCTGAGGCTGCAGTGGCC	CAGT	AGATCGGAAGAGCACACGTACAAGTCCCGGAT	tggaaaggacgaaacaccgTTTCAGAGGCTGAGGCTGCAGTTTAAGAGCTATGCTGGAAACAGCATAGCAAGTTTAAATAAGGCTAGTCCGTTATCAACTTGAAAAAGTGGCACCGAGTCGGTGCTTTTTTTTTATTCTTTCAGAGGCTGAGGCTGCAGTGGCCCAGTAGATCGGAAGAGCACACGTACAAGTCCCGGAT
15_3827_neg	tggaaaggacgaaacaccg	CAGCCTCTGAAAGAATAAAT	GTTTAAGAGCTATGCTGGAAACAGCATAGCAAGTTTAAATAAGGCTAGTCCGTTATCAACTTGAAAAAGTGGCACCGAGTCGGTGCTTTTTTT	CAGCCTCAGCCTCTGAAAGAATAAATAAACGT	TCGC	AGATCGGAAGAGCACACGTACAAGTCCCGGAT	tggaaaggacgaaacaccgCAGCCTCTGAAAGAATAAATGTTTAAGAGCTATGCTGGAAACAGCATAGCAAGTTTAAATAAGGCTAGTCCGTTATCAACTTGAAAAAGTGGCACCGAGTCGGTGCTTTTTTTCAGCCTCAGCCTCTGAAAGAATAAATAAACGTTCGCAGATCGGAAGAGCACACGTACAAGTCCCGGAT
15_3827_pos	tggaaaggacgaaacaccg	TTCAGAGGCTGAGGCTGCAG	GTTTAAGAGCTATGCTGGAAACAGCATAGCAAGTTTAAATAAGGCTAGTCCGTTATCAACTTGAAAAAGTGGCACCGAGTCGGTGCTTTTTTT	TATTCTTTCAGAGGCTGAGGCTGCAGTGGCCA	GCAC	AGATCGGAAGAGCACACGTACAAGTCCCGGAT	tggaaaggacgaaacaccgTTCAGAGGCTGAGGCTGCAGGTTTAAGAGCTATGCTGGAAACAGCATAGCAAGTTTAAATAAGGCTAGTCCGTTATCAACTTGAAAAAGTGGCACCGAGTCGGTGCTTTTTTTTATTCTTTCAGAGGCTGAGGCTGCAGTGGCCAGCACAGATCGGAAGAGCACACGTACAAGTCCCGGAT
15_3828_neg	tggaaaggacgaaacaccg	TCAGCCTCTGAAAGAATAAA	GTTTAAGAGCTATGCTGGAAACAGCATAGCAAGTTTAAATAAGGCTAGTCCGTTATCAACTTGAAAAAGTGGCACCGAGTCGGTGCTTTTTTT	GCAGCCTCAGCCTCTGAAAGAATAAATAAACG	TTGC	AGATCGGAAGAGCACACGTACAAGTCCCGGAT	tggaaaggacgaaacaccgTCAGCCTCTGAAAGAATAAAGTTTAAGAGCTATGCTGGAAACAGCATAGCAAGTTTAAATAAGGCTAGTCCGTTATCAACTTGAAAAAGTGGCACCGAGTCGGTGCTTTTTTTGCAGCCTCAGCCTCTGAAAGAATAAATAAACGTTGCAGATCGGAAGAGCACACGTACAAGTCCCGGAT
15_3828_pos	tggaaaggacgaaacaccg	TCAGAGGCTGAGGCTGCAGT	GTTTAAGAGCTATGCTGGAAACAGCATAGCAAGTTTAAATAAGGCTAGTCCGTTATCAACTTGAAAAAGTGGCACCGAGTCGGTGCTTTTTTT	ATTCTTTCAGAGGCTGAGGCTGCAGTGGCCAC	GCGA	AGATCGGAAGAGCACACGTACAAGTCCCGGAT	tggaaaggacgaaacaccgTCAGAGGCTGAGGCTGCAGTGTTTAAGAGCTATGCTGGAAACAGCATAGCAAGTTTAAATAAGGCTAGTCCGTTATCAACTTGAAAAAGTGGCACCGAGTCGGTGCTTTTTTTATTCTTTCAGAGGCTGAGGCTGCAGTGGCCACGCGAAGATCGGAAGAGCACACGTACAAGTCCCGGAT
15_3829_neg	tggaaaggacgaaacaccg	CTCAGCCTCTGAAAGAATAA	GTTTAAGAGCTATGCTGGAAACAGCATAGCAAGTTTAAATAAGGCTAGTCCGTTATCAACTTGAAAAAGTGGCACCGAGTCGGTGCTTTTTTT	TGCAGCCTCAGCCTCTGAAAGAATAAATAAAC	GGCA	AGATCGGAAGAGCACACGTACAAGTCCCGGAT	tggaaaggacgaaacaccgCTCAGCCTCTGAAAGAATAAGTTTAAGAGCTATGCTGGAAACAGCATAGCAAGTTTAAATAAGGCTAGTCCGTTATCAACTTGAAAAAGTGGCACCGAGTCGGTGCTTTTTTTTGCAGCCTCAGCCTCTGAAAGAATAAATAAACGGCAAGATCGGAAGAGCACACGTACAAGTCCCGGAT
15_3829_pos	tggaaaggacgaaacaccg	CAGAGGCTGAGGCTGCAGTG	GTTTAAGAGCTATGCTGGAAACAGCATAGCAAGTTTAAATAAGGCTAGTCCGTTATCAACTTGAAAAAGTGGCACCGAGTCGGTGCTTTTTTT	TTCTTTCAGAGGCTGAGGCTGCAGTGGCCACC	CGTA	AGATCGGAAGAGCACACGTACAAGTCCCGGAT	tggaaaggacgaaacaccgCAGAGGCTGAGGCTGCAGTGGTTTAAGAGCTATGCTGGAAACAGCATAGCAAGTTTAAATAAGGCTAGTCCGTTATCAACTTGAAAAAGTGGCACCGAGTCGGTGCTTTTTTTTTCTTTCAGAGGCTGAGGCTGCAGTGGCCACCCGTAAGATCGGAAGAGCACACGTACAAGTCCCGGAT
15_3830_neg	tggaaaggacgaaacaccg	CCTCAGCCTCTGAAAGAATA	GTTTAAGAGCTATGCTGGAAACAGCATAGCAAGTTTAAATAAGGCTAGTCCGTTATCAACTTGAAAAAGTGGCACCGAGTCGGTGCTTTTTTT	CTGCAGCCTCAGCCTCTGAAAGAATAAATAAA	TCAA	AGATCGGAAGAGCACACGTACAAGTCCCGGAT	tggaaaggacgaaacaccgCCTCAGCCTCTGAAAGAATAGTTTAAGAGCTATGCTGGAAACAGCATAGCAAGTTTAAATAAGGCTAGTCCGTTATCAACTTGAAAAAGTGGCACCGAGTCGGTGCTTTTTTTCTGCAGCCTCAGCCTCTGAAAGAATAAATAAATCAAAGATCGGAAGAGCACACGTACAAGTCCCGGAT
15_3830_pos	tggaaaggacgaaacaccg	AGAGGCTGAGGCTGCAGTGG	GTTTAAGAGCTATGCTGGAAACAGCATAGCAAGTTTAAATAAGGCTAGTCCGTTATCAACTTGAAAAAGTGGCACCGAGTCGGTGCTTTTTTT	TCTTTCAGAGGCTGAGGCTGCAGTGGCCACCC	ATGC	AGATCGGAAGAGCACACGTACAAGTCCCGGAT	tggaaaggacgaaacaccgAGAGGCTGAGGCTGCAGTGGGTTTAAGAGCTATGCTGGAAACAGCATAGCAAGTTTAAATAAGGCTAGTCCGTTATCAACTTGAAAAAGTGGCACCGAGTCGGTGCTTTTTTTTCTTTCAGAGGCTGAGGCTGCAGTGGCCACCCATGCAGATCGGAAGAGCACACGTACAAGTCCCGGAT
15_3831_neg	tggaaaggacgaaacaccg	CCTCAGCCTCTGAAAGAAT	GTTTAAGAGCTATGCTGGAAACAGCATAGCAAGTTTAAATAAGGCTAGTCCGTTATCAACTTGAAAAAGTGGCACCGAGTCGGTGCTTTTTTT	ACTGCAGCCTCAGCCTCTGAAAGAATAAATAA	TGGG	AGATCGGAAGAGCACACGTACAAGTCCCGGAT	tggaaaggacgaaacaccgCCTCAGCCTCTGAAAGAATGTTTAAGAGCTATGCTGGAAACAGCATAGCAAGTTTAAATAAGGCTAGTCCGTTATCAACTTGAAAAAGTGGCACCGAGTCGGTGCTTTTTTTACTGCAGCCTCAGCCTCTGAAAGAATAAATAATGGGAGATCGGAAGAGCACACGTACAAGTCCCGGAT
15_3831_pos	tggaaaggacgaaacaccg	AGGCTGAGGCTGCAGTGGC	GTTTAAGAGCTATGCTGGAAACAGCATAGCAAGTTTAAATAAGGCTAGTCCGTTATCAACTTGAAAAAGTGGCACCGAGTCGGTGCTTTTTTT	CTTTCAGAGGCTGAGGCTGCAGTGGCCACCCA	GGTC	AGATCGGAAGAGCACACGTACAAGTCCCGGAT	tggaaaggacgaaacaccgAGGCTGAGGCTGCAGTGGCGTTTAAGAGCTATGCTGGAAACAGCATAGCAAGTTTAAATAAGGCTAGTCCGTTATCAACTTGAAAAAGTGGCACCGAGTCGGTGCTTTTTTTCTTTCAGAGGCTGAGGCTGCAGTGGCCACCCAGGTCAGATCGGAAGAGCACACGTACAAGTCCCGGAT
15_3832_neg	tggaaaggacgaaacaccg	AGCCTCAGCCTCTGAAAGAA	GTTTAAGAGCTATGCTGGAAACAGCATAGCAAGTTTAAATAAGGCTAGTCCGTTATCAACTTGAAAAAGTGGCACCGAGTCGGTGCTTTTTTT	CACTGCAGCCTCAGCCTCTGAAAGAATAAATA	CGCC	AGATCGGAAGAGCACACGTACAAGTCCCGGAT	tggaaaggacgaaacaccgAGCCTCAGCCTCTGAAAGAAGTTTAAGAGCTATGCTGGAAACAGCATAGCAAGTTTAAATAAGGCTAGTCCGTTATCAACTTGAAAAAGTGGCACCGAGTCGGTGCTTTTTTTCACTGCAGCCTCAGCCTCTGAAAGAATAAATACGCCAGATCGGAAGAGCACACGTACAAGTCCCGGAT
15_3832_pos	tggaaaggacgaaacaccg	AGGCTGAGGCTGCAGTGGCC	GTTTAAGAGCTATGCTGGAAACAGCATAGCAAGTTTAAATAAGGCTAGTCCGTTATCAACTTGAAAAAGTGGCACCGAGTCGGTGCTTTTTTT	TTTCAGAGGCTGAGGCTGCAGTGGCCACCCAG	AAGG	AGATCGGAAGAGCACACGTACAAGTCCCGGAT	tggaaaggacgaaacaccgAGGCTGAGGCTGCAGTGGCCGTTTAAGAGCTATGCTGGAAACAGCATAGCAAGTTTAAATAAGGCTAGTCCGTTATCAACTTGAAAAAGTGGCACCGAGTCGGTGCTTTTTTTTTTCAGAGGCTGAGGCTGCAGTGGCCACCCAGAAGGAGATCGGAAGAGCACACGTACAAGTCCCGGAT
15_3833_neg	tggaaaggacgaaacaccg	CAGCCTCAGCCTCTGAAAGA	GTTTAAGAGCTATGCTGGAAACAGCATAGCAAGTTTAAATAAGGCTAGTCCGTTATCAACTTGAAAAAGTGGCACCGAGTCGGTGCTTTTTTT	CCACTGCAGCCTCAGCCTCTGAAAGAATAAAT	CTCG	AGATCGGAAGAGCACACGTACAAGTCCCGGAT	tggaaaggacgaaacaccgCAGCCTCAGCCTCTGAAAGAGTTTAAGAGCTATGCTGGAAACAGCATAGCAAGTTTAAATAAGGCTAGTCCGTTATCAACTTGAAAAAGTGGCACCGAGTCGGTGCTTTTTTTCCACTGCAGCCTCAGCCTCTGAAAGAATAAATCTCGAGATCGGAAGAGCACACGTACAAGTCCCGGAT
15_3833_pos	tggaaaggacgaaacaccg	GCTGAGGCTGCAGTGGCCA	GTTTAAGAGCTATGCTGGAAACAGCATAGCAAGTTTAAATAAGGCTAGTCCGTTATCAACTTGAAAAAGTGGCACCGAGTCGGTGCTTTTTTT	TTCAGAGGCTGAGGCTGCAGTGGCCACCCAGG	GACT	AGATCGGAAGAGCACACGTACAAGTCCCGGAT	tggaaaggacgaaacaccgGCTGAGGCTGCAGTGGCCAGTTTAAGAGCTATGCTGGAAACAGCATAGCAAGTTTAAATAAGGCTAGTCCGTTATCAACTTGAAAAAGTGGCACCGAGTCGGTGCTTTTTTTTTCAGAGGCTGAGGCTGCAGTGGCCACCCAGGGACTAGATCGGAAGAGCACACGTACAAGTCCCGGAT
15_3834_neg	tggaaaggacgaaacaccg	CAGCCTCAGCCTCTGAAAG	GTTTAAGAGCTATGCTGGAAACAGCATAGCAAGTTTAAATAAGGCTAGTCCGTTATCAACTTGAAAAAGTGGCACCGAGTCGGTGCTTTTTTT	GCCACTGCAGCCTCAGCCTCTGAAAGAATAAA	TCGT	AGATCGGAAGAGCACACGTACAAGTCCCGGAT	tggaaaggacgaaacaccgCAGCCTCAGCCTCTGAAAGGTTTAAGAGCTATGCTGGAAACAGCATAGCAAGTTTAAATAAGGCTAGTCCGTTATCAACTTGAAAAAGTGGCACCGAGTCGGTGCTTTTTTTGCCACTGCAGCCTCAGCCTCTGAAAGAATAAATCGTAGATCGGAAGAGCACACGTACAAGTCCCGGAT
15_3834_pos	tggaaaggacgaaacaccg	CTGAGGCTGCAGTGGCCAC	GTTTAAGAGCTATGCTGGAAACAGCATAGCAAGTTTAAATAAGGCTAGTCCGTTATCAACTTGAAAAAGTGGCACCGAGTCGGTGCTTTTTTT	TCAGAGGCTGAGGCTGCAGTGGCCACCCAGGA	CTTT	AGATCGGAAGAGCACACGTACAAGTCCCGGAT	tggaaaggacgaaacaccgCTGAGGCTGCAGTGGCCACGTTTAAGAGCTATGCTGGAAACAGCATAGCAAGTTTAAATAAGGCTAGTCCGTTATCAACTTGAAAAAGTGGCACCGAGTCGGTGCTTTTTTTTCAGAGGCTGAGGCTGCAGTGGCCACCCAGGACTTTAGATCGGAAGAGCACACGTACAAGTCCCGGAT
15_3835_neg	tggaaaggacgaaacaccg	TGCAGCCTCAGCCTCTGAAA	GTTTAAGAGCTATGCTGGAAACAGCATAGCAAGTTTAAATAAGGCTAGTCCGTTATCAACTTGAAAAAGTGGCACCGAGTCGGTGCTTTTTTT	GGCCACTGCAGCCTCAGCCTCTGAAAGAATAA	GCAG	AGATCGGAAGAGCACACGTACAAGTCCCGGAT	tggaaaggacgaaacaccgTGCAGCCTCAGCCTCTGAAAGTTTAAGAGCTATGCTGGAAACAGCATAGCAAGTTTAAATAAGGCTAGTCCGTTATCAACTTGAAAAAGTGGCACCGAGTCGGTGCTTTTTTTGGCCACTGCAGCCTCAGCCTCTGAAAGAATAAGCAGAGATCGGAAGAGCACACGTACAAGTCCCGGAT
15_3835_pos	tggaaaggacgaaacaccg	CTGAGGCTGCAGTGGCCACC	GTTTAAGAGCTATGCTGGAAACAGCATAGCAAGTTTAAATAAGGCTAGTCCGTTATCAACTTGAAAAAGTGGCACCGAGTCGGTGCTTTTTTT	CAGAGGCTGAGGCTGCAGTGGCCACCCAGGAG	TCAG	AGATCGGAAGAGCACACGTACAAGTCCCGGAT	tggaaaggacgaaacaccgCTGAGGCTGCAGTGGCCACCGTTTAAGAGCTATGCTGGAAACAGCATAGCAAGTTTAAATAAGGCTAGTCCGTTATCAACTTGAAAAAGTGGCACCGAGTCGGTGCTTTTTTTCAGAGGCTGAGGCTGCAGTGGCCACCCAGGAGTCAGAGATCGGAAGAGCACACGTACAAGTCCCGGAT
15_3836_neg	tggaaaggacgaaacaccg	CTGCAGCCTCAGCCTCTGAA	GTTTAAGAGCTATGCTGGAAACAGCATAGCAAGTTTAAATAAGGCTAGTCCGTTATCAACTTGAAAAAGTGGCACCGAGTCGGTGCTTTTTTT	TGGCCACTGCAGCCTCAGCCTCTGAAAGAATA	ATCC	AGATCGGAAGAGCACACGTACAAGTCCCGGAT	tggaaaggacgaaacaccgCTGCAGCCTCAGCCTCTGAAGTTTAAGAGCTATGCTGGAAACAGCATAGCAAGTTTAAATAAGGCTAGTCCGTTATCAACTTGAAAAAGTGGCACCGAGTCGGTGCTTTTTTTTGGCCACTGCAGCCTCAGCCTCTGAAAGAATAATCCAGATCGGAAGAGCACACGTACAAGTCCCGGAT
15_3836_pos	tggaaaggacgaaacaccg	TGAGGCTGCAGTGGCCACCC	GTTTAAGAGCTATGCTGGAAACAGCATAGCAAGTTTAAATAAGGCTAGTCCGTTATCAACTTGAAAAAGTGGCACCGAGTCGGTGCTTTTTTT	AGAGGCTGAGGCTGCAGTGGCCACCCAGGAGA	CCAC	AGATCGGAAGAGCACACGTACAAGTCCCGGAT	tggaaaggacgaaacaccgTGAGGCTGCAGTGGCCACCCGTTTAAGAGCTATGCTGGAAACAGCATAGCAAGTTTAAATAAGGCTAGTCCGTTATCAACTTGAAAAAGTGGCACCGAGTCGGTGCTTTTTTTAGAGGCTGAGGCTGCAGTGGCCACCCAGGAGACCACAGATCGGAAGAGCACACGTACAAGTCCCGGAT
15_3837_neg	tggaaaggacgaaacaccg	ACTGCAGCCTCAGCCTCTGA	GTTTAAGAGCTATGCTGGAAACAGCATAGCAAGTTTAAATAAGGCTAGTCCGTTATCAACTTGAAAAAGTGGCACCGAGTCGGTGCTTTTTTT	GTGGCCACTGCAGCCTCAGCCTCTGAAAGAAT	GCTT	AGATCGGAAGAGCACACGTACAAGTCCCGGAT	tggaaaggacgaaacaccgACTGCAGCCTCAGCCTCTGAGTTTAAGAGCTATGCTGGAAACAGCATAGCAAGTTTAAATAAGGCTAGTCCGTTATCAACTTGAAAAAGTGGCACCGAGTCGGTGCTTTTTTTGTGGCCACTGCAGCCTCAGCCTCTGAAAGAATGCTTAGATCGGAAGAGCACACGTACAAGTCCCGGAT
15_3837_pos	tggaaaggacgaaacaccg	AGGCTGCAGTGGCCACCCA	GTTTAAGAGCTATGCTGGAAACAGCATAGCAAGTTTAAATAAGGCTAGTCCGTTATCAACTTGAAAAAGTGGCACCGAGTCGGTGCTTTTTTT	GAGGCTGAGGCTGCAGTGGCCACCCAGGAGAC	TTGA	AGATCGGAAGAGCACACGTACAAGTCCCGGAT	tggaaaggacgaaacaccgAGGCTGCAGTGGCCACCCAGTTTAAGAGCTATGCTGGAAACAGCATAGCAAGTTTAAATAAGGCTAGTCCGTTATCAACTTGAAAAAGTGGCACCGAGTCGGTGCTTTTTTTGAGGCTGAGGCTGCAGTGGCCACCCAGGAGACTTGAAGATCGGAAGAGCACACGTACAAGTCCCGGAT
15_3838_neg	tggaaaggacgaaacaccg	CACTGCAGCCTCAGCCTCTG	GTTTAAGAGCTATGCTGGAAACAGCATAGCAAGTTTAAATAAGGCTAGTCCGTTATCAACTTGAAAAAGTGGCACCGAGTCGGTGCTTTTTTT	GGTGGCCACTGCAGCCTCAGCCTCTGAAAGAA	ATTA	AGATCGGAAGAGCACACGTACAAGTCCCGGAT	tggaaaggacgaaacaccgCACTGCAGCCTCAGCCTCTGGTTTAAGAGCTATGCTGGAAACAGCATAGCAAGTTTAAATAAGGCTAGTCCGTTATCAACTTGAAAAAGTGGCACCGAGTCGGTGCTTTTTTTGGTGGCCACTGCAGCCTCAGCCTCTGAAAGAAATTAAGATCGGAAGAGCACACGTACAAGTCCCGGAT
15_3838_pos	tggaaaggacgaaacaccg	AGGCTGCAGTGGCCACCCAG	GTTTAAGAGCTATGCTGGAAACAGCATAGCAAGTTTAAATAAGGCTAGTCCGTTATCAACTTGAAAAAGTGGCACCGAGTCGGTGCTTTTTTT	AGGCTGAGGCTGCAGTGGCCACCCAGGAGACA	CGAG	AGATCGGAAGAGCACACGTACAAGTCCCGGAT	tggaaaggacgaaacaccgAGGCTGCAGTGGCCACCCAGGTTTAAGAGCTATGCTGGAAACAGCATAGCAAGTTTAAATAAGGCTAGTCCGTTATCAACTTGAAAAAGTGGCACCGAGTCGGTGCTTTTTTTAGGCTGAGGCTGCAGTGGCCACCCAGGAGACACGAGAGATCGGAAGAGCACACGTACAAGTCCCGGAT
15_3839_neg	tggaaaggacgaaacaccg	CCACTGCAGCCTCAGCCTCT	GTTTAAGAGCTATGCTGGAAACAGCATAGCAAGTTTAAATAAGGCTAGTCCGTTATCAACTTGAAAAAGTGGCACCGAGTCGGTGCTTTTTTT	GGGTGGCCACTGCAGCCTCAGCCTCTGAAAGA	GGAA	AGATCGGAAGAGCACACGTACAAGTCCCGGAT	tggaaaggacgaaacaccgCCACTGCAGCCTCAGCCTCTGTTTAAGAGCTATGCTGGAAACAGCATAGCAAGTTTAAATAAGGCTAGTCCGTTATCAACTTGAAAAAGTGGCACCGAGTCGGTGCTTTTTTTGGGTGGCCACTGCAGCCTCAGCCTCTGAAAGAGGAAAGATCGGAAGAGCACACGTACAAGTCCCGGAT
15_3839_pos	tggaaaggacgaaacaccg	GCTGCAGTGGCCACCCAGG	GTTTAAGAGCTATGCTGGAAACAGCATAGCAAGTTTAAATAAGGCTAGTCCGTTATCAACTTGAAAAAGTGGCACCGAGTCGGTGCTTTTTTT	GGCTGAGGCTGCAGTGGCCACCCAGGAGACAT	ATTG	AGATCGGAAGAGCACACGTACAAGTCCCGGAT	tggaaaggacgaaacaccgGCTGCAGTGGCCACCCAGGGTTTAAGAGCTATGCTGGAAACAGCATAGCAAGTTTAAATAAGGCTAGTCCGTTATCAACTTGAAAAAGTGGCACCGAGTCGGTGCTTTTTTTGGCTGAGGCTGCAGTGGCCACCCAGGAGACATATTGAGATCGGAAGAGCACACGTACAAGTCCCGGAT
15_3840_neg	tggaaaggacgaaacaccg	CCACTGCAGCCTCAGCCTC	GTTTAAGAGCTATGCTGGAAACAGCATAGCAAGTTTAAATAAGGCTAGTCCGTTATCAACTTGAAAAAGTGGCACCGAGTCGGTGCTTTTTTT	TGGGTGGCCACTGCAGCCTCAGCCTCTGAAAG	CCCT	AGATCGGAAGAGCACACGTACAAGTCCCGGAT	tggaaaggacgaaacaccgCCACTGCAGCCTCAGCCTCGTTTAAGAGCTATGCTGGAAACAGCATAGCAAGTTTAAATAAGGCTAGTCCGTTATCAACTTGAAAAAGTGGCACCGAGTCGGTGCTTTTTTTTGGGTGGCCACTGCAGCCTCAGCCTCTGAAAGCCCTAGATCGGAAGAGCACACGTACAAGTCCCGGAT
15_3840_pos	tggaaaggacgaaacaccg	CTGCAGTGGCCACCCAGGA	GTTTAAGAGCTATGCTGGAAACAGCATAGCAAGTTTAAATAAGGCTAGTCCGTTATCAACTTGAAAAAGTGGCACCGAGTCGGTGCTTTTTTT	GCTGAGGCTGCAGTGGCCACCCAGGAGACATC	CTGT	AGATCGGAAGAGCACACGTACAAGTCCCGGAT	tggaaaggacgaaacaccgCTGCAGTGGCCACCCAGGAGTTTAAGAGCTATGCTGGAAACAGCATAGCAAGTTTAAATAAGGCTAGTCCGTTATCAACTTGAAAAAGTGGCACCGAGTCGGTGCTTTTTTTGCTGAGGCTGCAGTGGCCACCCAGGAGACATCCTGTAGATCGGAAGAGCACACGTACAAGTCCCGGAT
15_3841_neg	tggaaaggacgaaacaccg	GCCACTGCAGCCTCAGCCT	GTTTAAGAGCTATGCTGGAAACAGCATAGCAAGTTTAAATAAGGCTAGTCCGTTATCAACTTGAAAAAGTGGCACCGAGTCGGTGCTTTTTTT	CTGGGTGGCCACTGCAGCCTCAGCCTCTGAAA	AGCC	AGATCGGAAGAGCACACGTACAAGTCCCGGAT	tggaaaggacgaaacaccgGCCACTGCAGCCTCAGCCTGTTTAAGAGCTATGCTGGAAACAGCATAGCAAGTTTAAATAAGGCTAGTCCGTTATCAACTTGAAAAAGTGGCACCGAGTCGGTGCTTTTTTTCTGGGTGGCCACTGCAGCCTCAGCCTCTGAAAAGCCAGATCGGAAGAGCACACGTACAAGTCCCGGAT
15_3841_pos	tggaaaggacgaaacaccg	CTGCAGTGGCCACCCAGGAG	GTTTAAGAGCTATGCTGGAAACAGCATAGCAAGTTTAAATAAGGCTAGTCCGTTATCAACTTGAAAAAGTGGCACCGAGTCGGTGCTTTTTTT	CTGAGGCTGCAGTGGCCACCCAGGAGACATCC	ACTT	AGATCGGAAGAGCACACGTACAAGTCCCGGAT	tggaaaggacgaaacaccgCTGCAGTGGCCACCCAGGAGGTTTAAGAGCTATGCTGGAAACAGCATAGCAAGTTTAAATAAGGCTAGTCCGTTATCAACTTGAAAAAGTGGCACCGAGTCGGTGCTTTTTTTCTGAGGCTGCAGTGGCCACCCAGGAGACATCCACTTAGATCGGAAGAGCACACGTACAAGTCCCGGAT
15_3842_neg	tggaaaggacgaaacaccg	TGGCCACTGCAGCCTCAGCC	GTTTAAGAGCTATGCTGGAAACAGCATAGCAAGTTTAAATAAGGCTAGTCCGTTATCAACTTGAAAAAGTGGCACCGAGTCGGTGCTTTTTTT	CCTGGGTGGCCACTGCAGCCTCAGCCTCTGAA	GTAC	AGATCGGAAGAGCACACGTACAAGTCCCGGAT	tggaaaggacgaaacaccgTGGCCACTGCAGCCTCAGCCGTTTAAGAGCTATGCTGGAAACAGCATAGCAAGTTTAAATAAGGCTAGTCCGTTATCAACTTGAAAAAGTGGCACCGAGTCGGTGCTTTTTTTCCTGGGTGGCCACTGCAGCCTCAGCCTCTGAAGTACAGATCGGAAGAGCACACGTACAAGTCCCGGAT
15_3842_pos	tggaaaggacgaaacaccg	TGCAGTGGCCACCCAGGAGA	GTTTAAGAGCTATGCTGGAAACAGCATAGCAAGTTTAAATAAGGCTAGTCCGTTATCAACTTGAAAAAGTGGCACCGAGTCGGTGCTTTTTTT	TGAGGCTGCAGTGGCCACCCAGGAGACATCCA	CTCA	AGATCGGAAGAGCACACGTACAAGTCCCGGAT	tggaaaggacgaaacaccgTGCAGTGGCCACCCAGGAGAGTTTAAGAGCTATGCTGGAAACAGCATAGCAAGTTTAAATAAGGCTAGTCCGTTATCAACTTGAAAAAGTGGCACCGAGTCGGTGCTTTTTTTTGAGGCTGCAGTGGCCACCCAGGAGACATCCACTCAAGATCGGAAGAGCACACGTACAAGTCCCGGAT
15_3843_neg	tggaaaggacgaaacaccg	TGGCCACTGCAGCCTCAGC	GTTTAAGAGCTATGCTGGAAACAGCATAGCAAGTTTAAATAAGGCTAGTCCGTTATCAACTTGAAAAAGTGGCACCGAGTCGGTGCTTTTTTT	TCCTGGGTGGCCACTGCAGCCTCAGCCTCTGA	ATCT	AGATCGGAAGAGCACACGTACAAGTCCCGGAT	tggaaaggacgaaacaccgTGGCCACTGCAGCCTCAGCGTTTAAGAGCTATGCTGGAAACAGCATAGCAAGTTTAAATAAGGCTAGTCCGTTATCAACTTGAAAAAGTGGCACCGAGTCGGTGCTTTTTTTTCCTGGGTGGCCACTGCAGCCTCAGCCTCTGAATCTAGATCGGAAGAGCACACGTACAAGTCCCGGAT
15_3843_pos	tggaaaggacgaaacaccg	CAGTGGCCACCCAGGAGAC	GTTTAAGAGCTATGCTGGAAACAGCATAGCAAGTTTAAATAAGGCTAGTCCGTTATCAACTTGAAAAAGTGGCACCGAGTCGGTGCTTTTTTT	GAGGCTGCAGTGGCCACCCAGGAGACATCCAC	AACT	AGATCGGAAGAGCACACGTACAAGTCCCGGAT	tggaaaggacgaaacaccgCAGTGGCCACCCAGGAGACGTTTAAGAGCTATGCTGGAAACAGCATAGCAAGTTTAAATAAGGCTAGTCCGTTATCAACTTGAAAAAGTGGCACCGAGTCGGTGCTTTTTTTGAGGCTGCAGTGGCCACCCAGGAGACATCCACAACTAGATCGGAAGAGCACACGTACAAGTCCCGGAT
15_3844_neg	tggaaaggacgaaacaccg	GTGGCCACTGCAGCCTCAG	GTTTAAGAGCTATGCTGGAAACAGCATAGCAAGTTTAAATAAGGCTAGTCCGTTATCAACTTGAAAAAGTGGCACCGAGTCGGTGCTTTTTTT	CTCCTGGGTGGCCACTGCAGCCTCAGCCTCTG	TATG	AGATCGGAAGAGCACACGTACAAGTCCCGGAT	tggaaaggacgaaacaccgGTGGCCACTGCAGCCTCAGGTTTAAGAGCTATGCTGGAAACAGCATAGCAAGTTTAAATAAGGCTAGTCCGTTATCAACTTGAAAAAGTGGCACCGAGTCGGTGCTTTTTTTCTCCTGGGTGGCCACTGCAGCCTCAGCCTCTGTATGAGATCGGAAGAGCACACGTACAAGTCCCGGAT
15_3844_pos	tggaaaggacgaaacaccg	CAGTGGCCACCCAGGAGACA	GTTTAAGAGCTATGCTGGAAACAGCATAGCAAGTTTAAATAAGGCTAGTCCGTTATCAACTTGAAAAAGTGGCACCGAGTCGGTGCTTTTTTT	AGGCTGCAGTGGCCACCCAGGAGACATCCACC	GACC	AGATCGGAAGAGCACACGTACAAGTCCCGGAT	tggaaaggacgaaacaccgCAGTGGCCACCCAGGAGACAGTTTAAGAGCTATGCTGGAAACAGCATAGCAAGTTTAAATAAGGCTAGTCCGTTATCAACTTGAAAAAGTGGCACCGAGTCGGTGCTTTTTTTAGGCTGCAGTGGCCACCCAGGAGACATCCACCGACCAGATCGGAAGAGCACACGTACAAGTCCCGGAT
15_3845_neg	tggaaaggacgaaacaccg	GGTGGCCACTGCAGCCTCA	GTTTAAGAGCTATGCTGGAAACAGCATAGCAAGTTTAAATAAGGCTAGTCCGTTATCAACTTGAAAAAGTGGCACCGAGTCGGTGCTTTTTTT	TCTCCTGGGTGGCCACTGCAGCCTCAGCCTCT	TTAC	AGATCGGAAGAGCACACGTACAAGTCCCGGAT	tggaaaggacgaaacaccgGGTGGCCACTGCAGCCTCAGTTTAAGAGCTATGCTGGAAACAGCATAGCAAGTTTAAATAAGGCTAGTCCGTTATCAACTTGAAAAAGTGGCACCGAGTCGGTGCTTTTTTTTCTCCTGGGTGGCCACTGCAGCCTCAGCCTCTTTACAGATCGGAAGAGCACACGTACAAGTCCCGGAT
15_3845_pos	tggaaaggacgaaacaccg	AGTGGCCACCCAGGAGACAT	GTTTAAGAGCTATGCTGGAAACAGCATAGCAAGTTTAAATAAGGCTAGTCCGTTATCAACTTGAAAAAGTGGCACCGAGTCGGTGCTTTTTTT	GGCTGCAGTGGCCACCCAGGAGACATCCACCG	TCTG	AGATCGGAAGAGCACACGTACAAGTCCCGGAT	tggaaaggacgaaacaccgAGTGGCCACCCAGGAGACATGTTTAAGAGCTATGCTGGAAACAGCATAGCAAGTTTAAATAAGGCTAGTCCGTTATCAACTTGAAAAAGTGGCACCGAGTCGGTGCTTTTTTTGGCTGCAGTGGCCACCCAGGAGACATCCACCGTCTGAGATCGGAAGAGCACACGTACAAGTCCCGGAT
15_3846_neg	tggaaaggacgaaacaccg	TGGGTGGCCACTGCAGCCTC	GTTTAAGAGCTATGCTGGAAACAGCATAGCAAGTTTAAATAAGGCTAGTCCGTTATCAACTTGAAAAAGTGGCACCGAGTCGGTGCTTTTTTT	GTCTCCTGGGTGGCCACTGCAGCCTCAGCCTC	AAGT	AGATCGGAAGAGCACACGTACAAGTCCCGGAT	tggaaaggacgaaacaccgTGGGTGGCCACTGCAGCCTCGTTTAAGAGCTATGCTGGAAACAGCATAGCAAGTTTAAATAAGGCTAGTCCGTTATCAACTTGAAAAAGTGGCACCGAGTCGGTGCTTTTTTTGTCTCCTGGGTGGCCACTGCAGCCTCAGCCTCAAGTAGATCGGAAGAGCACACGTACAAGTCCCGGAT
15_3846_pos	tggaaaggacgaaacaccg	TGGCCACCCAGGAGACATC	GTTTAAGAGCTATGCTGGAAACAGCATAGCAAGTTTAAATAAGGCTAGTCCGTTATCAACTTGAAAAAGTGGCACCGAGTCGGTGCTTTTTTT	GCTGCAGTGGCCACCCAGGAGACATCCACCGT	CTAC	AGATCGGAAGAGCACACGTACAAGTCCCGGAT	tggaaaggacgaaacaccgTGGCCACCCAGGAGACATCGTTTAAGAGCTATGCTGGAAACAGCATAGCAAGTTTAAATAAGGCTAGTCCGTTATCAACTTGAAAAAGTGGCACCGAGTCGGTGCTTTTTTTGCTGCAGTGGCCACCCAGGAGACATCCACCGTCTACAGATCGGAAGAGCACACGTACAAGTCCCGGAT
15_3847_neg	tggaaaggacgaaacaccg	CTGGGTGGCCACTGCAGCCT	GTTTAAGAGCTATGCTGGAAACAGCATAGCAAGTTTAAATAAGGCTAGTCCGTTATCAACTTGAAAAAGTGGCACCGAGTCGGTGCTTTTTTT	TGTCTCCTGGGTGGCCACTGCAGCCTCAGCCT	CCTT	AGATCGGAAGAGCACACGTACAAGTCCCGGAT	tggaaaggacgaaacaccgCTGGGTGGCCACTGCAGCCTGTTTAAGAGCTATGCTGGAAACAGCATAGCAAGTTTAAATAAGGCTAGTCCGTTATCAACTTGAAAAAGTGGCACCGAGTCGGTGCTTTTTTTTGTCTCCTGGGTGGCCACTGCAGCCTCAGCCTCCTTAGATCGGAAGAGCACACGTACAAGTCCCGGAT
15_3847_pos	tggaaaggacgaaacaccg	TGGCCACCCAGGAGACATCC	GTTTAAGAGCTATGCTGGAAACAGCATAGCAAGTTTAAATAAGGCTAGTCCGTTATCAACTTGAAAAAGTGGCACCGAGTCGGTGCTTTTTTT	CTGCAGTGGCCACCCAGGAGACATCCACCGTC	ATCG	AGATCGGAAGAGCACACGTACAAGTCCCGGAT	tggaaaggacgaaacaccgTGGCCACCCAGGAGACATCCGTTTAAGAGCTATGCTGGAAACAGCATAGCAAGTTTAAATAAGGCTAGTCCGTTATCAACTTGAAAAAGTGGCACCGAGTCGGTGCTTTTTTTCTGCAGTGGCCACCCAGGAGACATCCACCGTCATCGAGATCGGAAGAGCACACGTACAAGTCCCGGAT
15_3848_neg	tggaaaggacgaaacaccg	CCTGGGTGGCCACTGCAGCC	GTTTAAGAGCTATGCTGGAAACAGCATAGCAAGTTTAAATAAGGCTAGTCCGTTATCAACTTGAAAAAGTGGCACCGAGTCGGTGCTTTTTTT	ATGTCTCCTGGGTGGCCACTGCAGCCTCAGCC	TATA	AGATCGGAAGAGCACACGTACAAGTCCCGGAT	tggaaaggacgaaacaccgCCTGGGTGGCCACTGCAGCCGTTTAAGAGCTATGCTGGAAACAGCATAGCAAGTTTAAATAAGGCTAGTCCGTTATCAACTTGAAAAAGTGGCACCGAGTCGGTGCTTTTTTTATGTCTCCTGGGTGGCCACTGCAGCCTCAGCCTATAAGATCGGAAGAGCACACGTACAAGTCCCGGAT
15_3848_pos	tggaaaggacgaaacaccg	GCCACCCAGGAGACATCCA	GTTTAAGAGCTATGCTGGAAACAGCATAGCAAGTTTAAATAAGGCTAGTCCGTTATCAACTTGAAAAAGTGGCACCGAGTCGGTGCTTTTTTT	TGCAGTGGCCACCCAGGAGACATCCACCGTCA	TGAA	AGATCGGAAGAGCACACGTACAAGTCCCGGAT	tggaaaggacgaaacaccgGCCACCCAGGAGACATCCAGTTTAAGAGCTATGCTGGAAACAGCATAGCAAGTTTAAATAAGGCTAGTCCGTTATCAACTTGAAAAAGTGGCACCGAGTCGGTGCTTTTTTTTGCAGTGGCCACCCAGGAGACATCCACCGTCATGAAAGATCGGAAGAGCACACGTACAAGTCCCGGAT
15_3849_neg	tggaaaggacgaaacaccg	TCCTGGGTGGCCACTGCAGC	GTTTAAGAGCTATGCTGGAAACAGCATAGCAAGTTTAAATAAGGCTAGTCCGTTATCAACTTGAAAAAGTGGCACCGAGTCGGTGCTTTTTTT	GATGTCTCCTGGGTGGCCACTGCAGCCTCAGC	AGGT	AGATCGGAAGAGCACACGTACAAGTCCCGGAT	tggaaaggacgaaacaccgTCCTGGGTGGCCACTGCAGCGTTTAAGAGCTATGCTGGAAACAGCATAGCAAGTTTAAATAAGGCTAGTCCGTTATCAACTTGAAAAAGTGGCACCGAGTCGGTGCTTTTTTTGATGTCTCCTGGGTGGCCACTGCAGCCTCAGCAGGTAGATCGGAAGAGCACACGTACAAGTCCCGGAT
15_3849_pos	tggaaaggacgaaacaccg	CCACCCAGGAGACATCCAC	GTTTAAGAGCTATGCTGGAAACAGCATAGCAAGTTTAAATAAGGCTAGTCCGTTATCAACTTGAAAAAGTGGCACCGAGTCGGTGCTTTTTTT	GCAGTGGCCACCCAGGAGACATCCACCGTCAG	GTGT	AGATCGGAAGAGCACACGTACAAGTCCCGGAT	tggaaaggacgaaacaccgCCACCCAGGAGACATCCACGTTTAAGAGCTATGCTGGAAACAGCATAGCAAGTTTAAATAAGGCTAGTCCGTTATCAACTTGAAAAAGTGGCACCGAGTCGGTGCTTTTTTTGCAGTGGCCACCCAGGAGACATCCACCGTCAGGTGTAGATCGGAAGAGCACACGTACAAGTCCCGGAT
15_3850_neg	tggaaaggacgaaacaccg	CTCCTGGGTGGCCACTGCAG	GTTTAAGAGCTATGCTGGAAACAGCATAGCAAGTTTAAATAAGGCTAGTCCGTTATCAACTTGAAAAAGTGGCACCGAGTCGGTGCTTTTTTT	GGATGTCTCCTGGGTGGCCACTGCAGCCTCAG	TTAG	AGATCGGAAGAGCACACGTACAAGTCCCGGAT	tggaaaggacgaaacaccgCTCCTGGGTGGCCACTGCAGGTTTAAGAGCTATGCTGGAAACAGCATAGCAAGTTTAAATAAGGCTAGTCCGTTATCAACTTGAAAAAGTGGCACCGAGTCGGTGCTTTTTTTGGATGTCTCCTGGGTGGCCACTGCAGCCTCAGTTAGAGATCGGAAGAGCACACGTACAAGTCCCGGAT
15_3850_pos	tggaaaggacgaaacaccg	CCACCCAGGAGACATCCACC	GTTTAAGAGCTATGCTGGAAACAGCATAGCAAGTTTAAATAAGGCTAGTCCGTTATCAACTTGAAAAAGTGGCACCGAGTCGGTGCTTTTTTT	CAGTGGCCACCCAGGAGACATCCACCGTCAGG	GCCC	AGATCGGAAGAGCACACGTACAAGTCCCGGAT	tggaaaggacgaaacaccgCCACCCAGGAGACATCCACCGTTTAAGAGCTATGCTGGAAACAGCATAGCAAGTTTAAATAAGGCTAGTCCGTTATCAACTTGAAAAAGTGGCACCGAGTCGGTGCTTTTTTTCAGTGGCCACCCAGGAGACATCCACCGTCAGGGCCCAGATCGGAAGAGCACACGTACAAGTCCCGGAT
15_3851_neg	tggaaaggacgaaacaccg	TCTCCTGGGTGGCCACTGCA	GTTTAAGAGCTATGCTGGAAACAGCATAGCAAGTTTAAATAAGGCTAGTCCGTTATCAACTTGAAAAAGTGGCACCGAGTCGGTGCTTTTTTT	TGGATGTCTCCTGGGTGGCCACTGCAGCCTCA	TCTA	AGATCGGAAGAGCACACGTACAAGTCCCGGAT	tggaaaggacgaaacaccgTCTCCTGGGTGGCCACTGCAGTTTAAGAGCTATGCTGGAAACAGCATAGCAAGTTTAAATAAGGCTAGTCCGTTATCAACTTGAAAAAGTGGCACCGAGTCGGTGCTTTTTTTTGGATGTCTCCTGGGTGGCCACTGCAGCCTCATCTAAGATCGGAAGAGCACACGTACAAGTCCCGGAT
15_3851_pos	tggaaaggacgaaacaccg	CACCCAGGAGACATCCACCG	GTTTAAGAGCTATGCTGGAAACAGCATAGCAAGTTTAAATAAGGCTAGTCCGTTATCAACTTGAAAAAGTGGCACCGAGTCGGTGCTTTTTTT	AGTGGCCACCCAGGAGACATCCACCGTCAGGC	TAGA	AGATCGGAAGAGCACACGTACAAGTCCCGGAT	tggaaaggacgaaacaccgCACCCAGGAGACATCCACCGGTTTAAGAGCTATGCTGGAAACAGCATAGCAAGTTTAAATAAGGCTAGTCCGTTATCAACTTGAAAAAGTGGCACCGAGTCGGTGCTTTTTTTAGTGGCCACCCAGGAGACATCCACCGTCAGGCTAGAAGATCGGAAGAGCACACGTACAAGTCCCGGAT
15_3852_neg	tggaaaggacgaaacaccg	TCTCCTGGGTGGCCACTGC	GTTTAAGAGCTATGCTGGAAACAGCATAGCAAGTTTAAATAAGGCTAGTCCGTTATCAACTTGAAAAAGTGGCACCGAGTCGGTGCTTTTTTT	GTGGATGTCTCCTGGGTGGCCACTGCAGCCTC	GAGT	AGATCGGAAGAGCACACGTACAAGTCCCGGAT	tggaaaggacgaaacaccgTCTCCTGGGTGGCCACTGCGTTTAAGAGCTATGCTGGAAACAGCATAGCAAGTTTAAATAAGGCTAGTCCGTTATCAACTTGAAAAAGTGGCACCGAGTCGGTGCTTTTTTTGTGGATGTCTCCTGGGTGGCCACTGCAGCCTCGAGTAGATCGGAAGAGCACACGTACAAGTCCCGGAT
15_3852_pos	tggaaaggacgaaacaccg	ACCCAGGAGACATCCACCGT	GTTTAAGAGCTATGCTGGAAACAGCATAGCAAGTTTAAATAAGGCTAGTCCGTTATCAACTTGAAAAAGTGGCACCGAGTCGGTGCTTTTTTT	GTGGCCACCCAGGAGACATCCACCGTCAGGCT	TTGG	AGATCGGAAGAGCACACGTACAAGTCCCGGAT	tggaaaggacgaaacaccgACCCAGGAGACATCCACCGTGTTTAAGAGCTATGCTGGAAACAGCATAGCAAGTTTAAATAAGGCTAGTCCGTTATCAACTTGAAAAAGTGGCACCGAGTCGGTGCTTTTTTTGTGGCCACCCAGGAGACATCCACCGTCAGGCTTTGGAGATCGGAAGAGCACACGTACAAGTCCCGGAT
15_3853_neg	tggaaaggacgaaacaccg	TGTCTCCTGGGTGGCCACTG	GTTTAAGAGCTATGCTGGAAACAGCATAGCAAGTTTAAATAAGGCTAGTCCGTTATCAACTTGAAAAAGTGGCACCGAGTCGGTGCTTTTTTT	GGTGGATGTCTCCTGGGTGGCCACTGCAGCCT	GCCA	AGATCGGAAGAGCACACGTACAAGTCCCGGAT	tggaaaggacgaaacaccgTGTCTCCTGGGTGGCCACTGGTTTAAGAGCTATGCTGGAAACAGCATAGCAAGTTTAAATAAGGCTAGTCCGTTATCAACTTGAAAAAGTGGCACCGAGTCGGTGCTTTTTTTGGTGGATGTCTCCTGGGTGGCCACTGCAGCCTGCCAAGATCGGAAGAGCACACGTACAAGTCCCGGAT
15_3853_pos	tggaaaggacgaaacaccg	CCCAGGAGACATCCACCGTC	GTTTAAGAGCTATGCTGGAAACAGCATAGCAAGTTTAAATAAGGCTAGTCCGTTATCAACTTGAAAAAGTGGCACCGAGTCGGTGCTTTTTTT	TGGCCACCCAGGAGACATCCACCGTCAGGCTA	TGAC	AGATCGGAAGAGCACACGTACAAGTCCCGGAT	tggaaaggacgaaacaccgCCCAGGAGACATCCACCGTCGTTTAAGAGCTATGCTGGAAACAGCATAGCAAGTTTAAATAAGGCTAGTCCGTTATCAACTTGAAAAAGTGGCACCGAGTCGGTGCTTTTTTTTGGCCACCCAGGAGACATCCACCGTCAGGCTATGACAGATCGGAAGAGCACACGTACAAGTCCCGGAT
15_3854_neg	tggaaaggacgaaacaccg	ATGTCTCCTGGGTGGCCACT	GTTTAAGAGCTATGCTGGAAACAGCATAGCAAGTTTAAATAAGGCTAGTCCGTTATCAACTTGAAAAAGTGGCACCGAGTCGGTGCTTTTTTT	CGGTGGATGTCTCCTGGGTGGCCACTGCAGCC	AAAC	AGATCGGAAGAGCACACGTACAAGTCCCGGAT	tggaaaggacgaaacaccgATGTCTCCTGGGTGGCCACTGTTTAAGAGCTATGCTGGAAACAGCATAGCAAGTTTAAATAAGGCTAGTCCGTTATCAACTTGAAAAAGTGGCACCGAGTCGGTGCTTTTTTTCGGTGGATGTCTCCTGGGTGGCCACTGCAGCCAAACAGATCGGAAGAGCACACGTACAAGTCCCGGAT
15_3854_pos	tggaaaggacgaaacaccg	CCAGGAGACATCCACCGTCA	GTTTAAGAGCTATGCTGGAAACAGCATAGCAAGTTTAAATAAGGCTAGTCCGTTATCAACTTGAAAAAGTGGCACCGAGTCGGTGCTTTTTTT	GGCCACCCAGGAGACATCCACCGTCAGGCTAA	GGAT	AGATCGGAAGAGCACACGTACAAGTCCCGGAT	tggaaaggacgaaacaccgCCAGGAGACATCCACCGTCAGTTTAAGAGCTATGCTGGAAACAGCATAGCAAGTTTAAATAAGGCTAGTCCGTTATCAACTTGAAAAAGTGGCACCGAGTCGGTGCTTTTTTTGGCCACCCAGGAGACATCCACCGTCAGGCTAAGGATAGATCGGAAGAGCACACGTACAAGTCCCGGAT
15_3855_neg	tggaaaggacgaaacaccg	ATGTCTCCTGGGTGGCCAC	GTTTAAGAGCTATGCTGGAAACAGCATAGCAAGTTTAAATAAGGCTAGTCCGTTATCAACTTGAAAAAGTGGCACCGAGTCGGTGCTTTTTTT	ACGGTGGATGTCTCCTGGGTGGCCACTGCAGC	CAGC	AGATCGGAAGAGCACACGTACAAGTCCCGGAT	tggaaaggacgaaacaccgATGTCTCCTGGGTGGCCACGTTTAAGAGCTATGCTGGAAACAGCATAGCAAGTTTAAATAAGGCTAGTCCGTTATCAACTTGAAAAAGTGGCACCGAGTCGGTGCTTTTTTTACGGTGGATGTCTCCTGGGTGGCCACTGCAGCCAGCAGATCGGAAGAGCACACGTACAAGTCCCGGAT
15_3855_pos	tggaaaggacgaaacaccg	CAGGAGACATCCACCGTCAG	GTTTAAGAGCTATGCTGGAAACAGCATAGCAAGTTTAAATAAGGCTAGTCCGTTATCAACTTGAAAAAGTGGCACCGAGTCGGTGCTTTTTTT	GCCACCCAGGAGACATCCACCGTCAGGCTAAA	TTTT	AGATCGGAAGAGCACACGTACAAGTCCCGGAT	tggaaaggacgaaacaccgCAGGAGACATCCACCGTCAGGTTTAAGAGCTATGCTGGAAACAGCATAGCAAGTTTAAATAAGGCTAGTCCGTTATCAACTTGAAAAAGTGGCACCGAGTCGGTGCTTTTTTTGCCACCCAGGAGACATCCACCGTCAGGCTAAATTTTAGATCGGAAGAGCACACGTACAAGTCCCGGAT
15_3856_neg	tggaaaggacgaaacaccg	GATGTCTCCTGGGTGGCCA	GTTTAAGAGCTATGCTGGAAACAGCATAGCAAGTTTAAATAAGGCTAGTCCGTTATCAACTTGAAAAAGTGGCACCGAGTCGGTGCTTTTTTT	GACGGTGGATGTCTCCTGGGTGGCCACTGCAG	GTCC	AGATCGGAAGAGCACACGTACAAGTCCCGGAT	tggaaaggacgaaacaccgGATGTCTCCTGGGTGGCCAGTTTAAGAGCTATGCTGGAAACAGCATAGCAAGTTTAAATAAGGCTAGTCCGTTATCAACTTGAAAAAGTGGCACCGAGTCGGTGCTTTTTTTGACGGTGGATGTCTCCTGGGTGGCCACTGCAGGTCCAGATCGGAAGAGCACACGTACAAGTCCCGGAT
15_3856_pos	tggaaaggacgaaacaccg	AGGAGACATCCACCGTCAGG	GTTTAAGAGCTATGCTGGAAACAGCATAGCAAGTTTAAATAAGGCTAGTCCGTTATCAACTTGAAAAAGTGGCACCGAGTCGGTGCTTTTTTT	CCACCCAGGAGACATCCACCGTCAGGCTAAAG	AACC	AGATCGGAAGAGCACACGTACAAGTCCCGGAT	tggaaaggacgaaacaccgAGGAGACATCCACCGTCAGGGTTTAAGAGCTATGCTGGAAACAGCATAGCAAGTTTAAATAAGGCTAGTCCGTTATCAACTTGAAAAAGTGGCACCGAGTCGGTGCTTTTTTTCCACCCAGGAGACATCCACCGTCAGGCTAAAGAACCAGATCGGAAGAGCACACGTACAAGTCCCGGAT
15_3857_neg	tggaaaggacgaaacaccg	TGGATGTCTCCTGGGTGGCC	GTTTAAGAGCTATGCTGGAAACAGCATAGCAAGTTTAAATAAGGCTAGTCCGTTATCAACTTGAAAAAGTGGCACCGAGTCGGTGCTTTTTTT	TGACGGTGGATGTCTCCTGGGTGGCCACTGCA	AGCA	AGATCGGAAGAGCACACGTACAAGTCCCGGAT	tggaaaggacgaaacaccgTGGATGTCTCCTGGGTGGCCGTTTAAGAGCTATGCTGGAAACAGCATAGCAAGTTTAAATAAGGCTAGTCCGTTATCAACTTGAAAAAGTGGCACCGAGTCGGTGCTTTTTTTTGACGGTGGATGTCTCCTGGGTGGCCACTGCAAGCAAGATCGGAAGAGCACACGTACAAGTCCCGGAT
15_3857_pos	tggaaaggacgaaacaccg	GAGACATCCACCGTCAGGC	GTTTAAGAGCTATGCTGGAAACAGCATAGCAAGTTTAAATAAGGCTAGTCCGTTATCAACTTGAAAAAGTGGCACCGAGTCGGTGCTTTTTTT	CACCCAGGAGACATCCACCGTCAGGCTAAAGG	ATTC	AGATCGGAAGAGCACACGTACAAGTCCCGGAT	tggaaaggacgaaacaccgGAGACATCCACCGTCAGGCGTTTAAGAGCTATGCTGGAAACAGCATAGCAAGTTTAAATAAGGCTAGTCCGTTATCAACTTGAAAAAGTGGCACCGAGTCGGTGCTTTTTTTCACCCAGGAGACATCCACCGTCAGGCTAAAGGATTCAGATCGGAAGAGCACACGTACAAGTCCCGGAT
15_3858_neg	tggaaaggacgaaacaccg	TGGATGTCTCCTGGGTGGC	GTTTAAGAGCTATGCTGGAAACAGCATAGCAAGTTTAAATAAGGCTAGTCCGTTATCAACTTGAAAAAGTGGCACCGAGTCGGTGCTTTTTTT	CTGACGGTGGATGTCTCCTGGGTGGCCACTGC	TACA	AGATCGGAAGAGCACACGTACAAGTCCCGGAT	tggaaaggacgaaacaccgTGGATGTCTCCTGGGTGGCGTTTAAGAGCTATGCTGGAAACAGCATAGCAAGTTTAAATAAGGCTAGTCCGTTATCAACTTGAAAAAGTGGCACCGAGTCGGTGCTTTTTTTCTGACGGTGGATGTCTCCTGGGTGGCCACTGCTACAAGATCGGAAGAGCACACGTACAAGTCCCGGAT
15_3858_pos	tggaaaggacgaaacaccg	AGACATCCACCGTCAGGCT	GTTTAAGAGCTATGCTGGAAACAGCATAGCAAGTTTAAATAAGGCTAGTCCGTTATCAACTTGAAAAAGTGGCACCGAGTCGGTGCTTTTTTT	ACCCAGGAGACATCCACCGTCAGGCTAAAGGT	TGCG	AGATCGGAAGAGCACACGTACAAGTCCCGGAT	tggaaaggacgaaacaccgAGACATCCACCGTCAGGCTGTTTAAGAGCTATGCTGGAAACAGCATAGCAAGTTTAAATAAGGCTAGTCCGTTATCAACTTGAAAAAGTGGCACCGAGTCGGTGCTTTTTTTACCCAGGAGACATCCACCGTCAGGCTAAAGGTTGCGAGATCGGAAGAGCACACGTACAAGTCCCGGAT
15_3859_neg	tggaaaggacgaaacaccg	GTGGATGTCTCCTGGGTGG	GTTTAAGAGCTATGCTGGAAACAGCATAGCAAGTTTAAATAAGGCTAGTCCGTTATCAACTTGAAAAAGTGGCACCGAGTCGGTGCTTTTTTT	CCTGACGGTGGATGTCTCCTGGGTGGCCACTG	GTTG	AGATCGGAAGAGCACACGTACAAGTCCCGGAT	tggaaaggacgaaacaccgGTGGATGTCTCCTGGGTGGGTTTAAGAGCTATGCTGGAAACAGCATAGCAAGTTTAAATAAGGCTAGTCCGTTATCAACTTGAAAAAGTGGCACCGAGTCGGTGCTTTTTTTCCTGACGGTGGATGTCTCCTGGGTGGCCACTGGTTGAGATCGGAAGAGCACACGTACAAGTCCCGGAT
15_3859_pos	tggaaaggacgaaacaccg	AGACATCCACCGTCAGGCTA	GTTTAAGAGCTATGCTGGAAACAGCATAGCAAGTTTAAATAAGGCTAGTCCGTTATCAACTTGAAAAAGTGGCACCGAGTCGGTGCTTTTTTT	CCCAGGAGACATCCACCGTCAGGCTAAAGGTC	TCCA	AGATCGGAAGAGCACACGTACAAGTCCCGGAT	tggaaaggacgaaacaccgAGACATCCACCGTCAGGCTAGTTTAAGAGCTATGCTGGAAACAGCATAGCAAGTTTAAATAAGGCTAGTCCGTTATCAACTTGAAAAAGTGGCACCGAGTCGGTGCTTTTTTTCCCAGGAGACATCCACCGTCAGGCTAAAGGTCTCCAAGATCGGAAGAGCACACGTACAAGTCCCGGAT
15_3860_neg	tggaaaggacgaaacaccg	CGGTGGATGTCTCCTGGGTG	GTTTAAGAGCTATGCTGGAAACAGCATAGCAAGTTTAAATAAGGCTAGTCCGTTATCAACTTGAAAAAGTGGCACCGAGTCGGTGCTTTTTTT	GCCTGACGGTGGATGTCTCCTGGGTGGCCACT	GCAT	AGATCGGAAGAGCACACGTACAAGTCCCGGAT	tggaaaggacgaaacaccgCGGTGGATGTCTCCTGGGTGGTTTAAGAGCTATGCTGGAAACAGCATAGCAAGTTTAAATAAGGCTAGTCCGTTATCAACTTGAAAAAGTGGCACCGAGTCGGTGCTTTTTTTGCCTGACGGTGGATGTCTCCTGGGTGGCCACTGCATAGATCGGAAGAGCACACGTACAAGTCCCGGAT
15_3860_pos	tggaaaggacgaaacaccg	ACATCCACCGTCAGGCTAA	GTTTAAGAGCTATGCTGGAAACAGCATAGCAAGTTTAAATAAGGCTAGTCCGTTATCAACTTGAAAAAGTGGCACCGAGTCGGTGCTTTTTTT	CCAGGAGACATCCACCGTCAGGCTAAAGGTCA	CGTT	AGATCGGAAGAGCACACGTACAAGTCCCGGAT	tggaaaggacgaaacaccgACATCCACCGTCAGGCTAAGTTTAAGAGCTATGCTGGAAACAGCATAGCAAGTTTAAATAAGGCTAGTCCGTTATCAACTTGAAAAAGTGGCACCGAGTCGGTGCTTTTTTTCCAGGAGACATCCACCGTCAGGCTAAAGGTCACGTTAGATCGGAAGAGCACACGTACAAGTCCCGGAT
15_3861_neg	tggaaaggacgaaacaccg	ACGGTGGATGTCTCCTGGGT	GTTTAAGAGCTATGCTGGAAACAGCATAGCAAGTTTAAATAAGGCTAGTCCGTTATCAACTTGAAAAAGTGGCACCGAGTCGGTGCTTTTTTT	AGCCTGACGGTGGATGTCTCCTGGGTGGCCAC	GCGC	AGATCGGAAGAGCACACGTACAAGTCCCGGAT	tggaaaggacgaaacaccgACGGTGGATGTCTCCTGGGTGTTTAAGAGCTATGCTGGAAACAGCATAGCAAGTTTAAATAAGGCTAGTCCGTTATCAACTTGAAAAAGTGGCACCGAGTCGGTGCTTTTTTTAGCCTGACGGTGGATGTCTCCTGGGTGGCCACGCGCAGATCGGAAGAGCACACGTACAAGTCCCGGAT
15_3861_pos	tggaaaggacgaaacaccg	ACATCCACCGTCAGGCTAAA	GTTTAAGAGCTATGCTGGAAACAGCATAGCAAGTTTAAATAAGGCTAGTCCGTTATCAACTTGAAAAAGTGGCACCGAGTCGGTGCTTTTTTT	CAGGAGACATCCACCGTCAGGCTAAAGGTCAG	AGTT	AGATCGGAAGAGCACACGTACAAGTCCCGGAT	tggaaaggacgaaacaccgACATCCACCGTCAGGCTAAAGTTTAAGAGCTATGCTGGAAACAGCATAGCAAGTTTAAATAAGGCTAGTCCGTTATCAACTTGAAAAAGTGGCACCGAGTCGGTGCTTTTTTTCAGGAGACATCCACCGTCAGGCTAAAGGTCAGAGTTAGATCGGAAGAGCACACGTACAAGTCCCGGAT
15_3862_neg	tggaaaggacgaaacaccg	ACGGTGGATGTCTCCTGGG	GTTTAAGAGCTATGCTGGAAACAGCATAGCAAGTTTAAATAAGGCTAGTCCGTTATCAACTTGAAAAAGTGGCACCGAGTCGGTGCTTTTTTT	TAGCCTGACGGTGGATGTCTCCTGGGTGGCCA	CAGG	AGATCGGAAGAGCACACGTACAAGTCCCGGAT	tggaaaggacgaaacaccgACGGTGGATGTCTCCTGGGGTTTAAGAGCTATGCTGGAAACAGCATAGCAAGTTTAAATAAGGCTAGTCCGTTATCAACTTGAAAAAGTGGCACCGAGTCGGTGCTTTTTTTTAGCCTGACGGTGGATGTCTCCTGGGTGGCCACAGGAGATCGGAAGAGCACACGTACAAGTCCCGGAT
15_3862_pos	tggaaaggacgaaacaccg	CATCCACCGTCAGGCTAAAG	GTTTAAGAGCTATGCTGGAAACAGCATAGCAAGTTTAAATAAGGCTAGTCCGTTATCAACTTGAAAAAGTGGCACCGAGTCGGTGCTTTTTTT	AGGAGACATCCACCGTCAGGCTAAAGGTCAGC	TACC	AGATCGGAAGAGCACACGTACAAGTCCCGGAT	tggaaaggacgaaacaccgCATCCACCGTCAGGCTAAAGGTTTAAGAGCTATGCTGGAAACAGCATAGCAAGTTTAAATAAGGCTAGTCCGTTATCAACTTGAAAAAGTGGCACCGAGTCGGTGCTTTTTTTAGGAGACATCCACCGTCAGGCTAAAGGTCAGCTACCAGATCGGAAGAGCACACGTACAAGTCCCGGAT
15_3863_neg	tggaaaggacgaaacaccg	TGACGGTGGATGTCTCCTGG	GTTTAAGAGCTATGCTGGAAACAGCATAGCAAGTTTAAATAAGGCTAGTCCGTTATCAACTTGAAAAAGTGGCACCGAGTCGGTGCTTTTTTT	TTAGCCTGACGGTGGATGTCTCCTGGGTGGCC	GCTC	AGATCGGAAGAGCACACGTACAAGTCCCGGAT	tggaaaggacgaaacaccgTGACGGTGGATGTCTCCTGGGTTTAAGAGCTATGCTGGAAACAGCATAGCAAGTTTAAATAAGGCTAGTCCGTTATCAACTTGAAAAAGTGGCACCGAGTCGGTGCTTTTTTTTTAGCCTGACGGTGGATGTCTCCTGGGTGGCCGCTCAGATCGGAAGAGCACACGTACAAGTCCCGGAT
15_3863_pos	tggaaaggacgaaacaccg	ATCCACCGTCAGGCTAAAGG	GTTTAAGAGCTATGCTGGAAACAGCATAGCAAGTTTAAATAAGGCTAGTCCGTTATCAACTTGAAAAAGTGGCACCGAGTCGGTGCTTTTTTT	GGAGACATCCACCGTCAGGCTAAAGGTCAGCT	AGAA	AGATCGGAAGAGCACACGTACAAGTCCCGGAT	tggaaaggacgaaacaccgATCCACCGTCAGGCTAAAGGGTTTAAGAGCTATGCTGGAAACAGCATAGCAAGTTTAAATAAGGCTAGTCCGTTATCAACTTGAAAAAGTGGCACCGAGTCGGTGCTTTTTTTGGAGACATCCACCGTCAGGCTAAAGGTCAGCTAGAAAGATCGGAAGAGCACACGTACAAGTCCCGGAT
15_3864_neg	tggaaaggacgaaacaccg	CTGACGGTGGATGTCTCCTG	GTTTAAGAGCTATGCTGGAAACAGCATAGCAAGTTTAAATAAGGCTAGTCCGTTATCAACTTGAAAAAGTGGCACCGAGTCGGTGCTTTTTTT	TTTAGCCTGACGGTGGATGTCTCCTGGGTGGC	GAGC	AGATCGGAAGAGCACACGTACAAGTCCCGGAT	tggaaaggacgaaacaccgCTGACGGTGGATGTCTCCTGGTTTAAGAGCTATGCTGGAAACAGCATAGCAAGTTTAAATAAGGCTAGTCCGTTATCAACTTGAAAAAGTGGCACCGAGTCGGTGCTTTTTTTTTTAGCCTGACGGTGGATGTCTCCTGGGTGGCGAGCAGATCGGAAGAGCACACGTACAAGTCCCGGAT
15_3864_pos	tggaaaggacgaaacaccg	TCCACCGTCAGGCTAAAGGT	GTTTAAGAGCTATGCTGGAAACAGCATAGCAAGTTTAAATAAGGCTAGTCCGTTATCAACTTGAAAAAGTGGCACCGAGTCGGTGCTTTTTTT	GAGACATCCACCGTCAGGCTAAAGGTCAGCTC	AAGA	AGATCGGAAGAGCACACGTACAAGTCCCGGAT	tggaaaggacgaaacaccgTCCACCGTCAGGCTAAAGGTGTTTAAGAGCTATGCTGGAAACAGCATAGCAAGTTTAAATAAGGCTAGTCCGTTATCAACTTGAAAAAGTGGCACCGAGTCGGTGCTTTTTTTGAGACATCCACCGTCAGGCTAAAGGTCAGCTCAAGAAGATCGGAAGAGCACACGTACAAGTCCCGGAT
15_3865_neg	tggaaaggacgaaacaccg	CCTGACGGTGGATGTCTCCT	GTTTAAGAGCTATGCTGGAAACAGCATAGCAAGTTTAAATAAGGCTAGTCCGTTATCAACTTGAAAAAGTGGCACCGAGTCGGTGCTTTTTTT	CTTTAGCCTGACGGTGGATGTCTCCTGGGTGG	CACT	AGATCGGAAGAGCACACGTACAAGTCCCGGAT	tggaaaggacgaaacaccgCCTGACGGTGGATGTCTCCTGTTTAAGAGCTATGCTGGAAACAGCATAGCAAGTTTAAATAAGGCTAGTCCGTTATCAACTTGAAAAAGTGGCACCGAGTCGGTGCTTTTTTTCTTTAGCCTGACGGTGGATGTCTCCTGGGTGGCACTAGATCGGAAGAGCACACGTACAAGTCCCGGAT
15_3865_pos	tggaaaggacgaaacaccg	CCACCGTCAGGCTAAAGGTC	GTTTAAGAGCTATGCTGGAAACAGCATAGCAAGTTTAAATAAGGCTAGTCCGTTATCAACTTGAAAAAGTGGCACCGAGTCGGTGCTTTTTTT	AGACATCCACCGTCAGGCTAAAGGTCAGCTCC	TGCA	AGATCGGAAGAGCACACGTACAAGTCCCGGAT	tggaaaggacgaaacaccgCCACCGTCAGGCTAAAGGTCGTTTAAGAGCTATGCTGGAAACAGCATAGCAAGTTTAAATAAGGCTAGTCCGTTATCAACTTGAAAAAGTGGCACCGAGTCGGTGCTTTTTTTAGACATCCACCGTCAGGCTAAAGGTCAGCTCCTGCAAGATCGGAAGAGCACACGTACAAGTCCCGGAT
15_3866_neg	tggaaaggacgaaacaccg	CCTGACGGTGGATGTCTCC	GTTTAAGAGCTATGCTGGAAACAGCATAGCAAGTTTAAATAAGGCTAGTCCGTTATCAACTTGAAAAAGTGGCACCGAGTCGGTGCTTTTTTT	CCTTTAGCCTGACGGTGGATGTCTCCTGGGTG	GATC	AGATCGGAAGAGCACACGTACAAGTCCCGGAT	tggaaaggacgaaacaccgCCTGACGGTGGATGTCTCCGTTTAAGAGCTATGCTGGAAACAGCATAGCAAGTTTAAATAAGGCTAGTCCGTTATCAACTTGAAAAAGTGGCACCGAGTCGGTGCTTTTTTTCCTTTAGCCTGACGGTGGATGTCTCCTGGGTGGATCAGATCGGAAGAGCACACGTACAAGTCCCGGAT
15_3866_pos	tggaaaggacgaaacaccg	CACCGTCAGGCTAAAGGTCA	GTTTAAGAGCTATGCTGGAAACAGCATAGCAAGTTTAAATAAGGCTAGTCCGTTATCAACTTGAAAAAGTGGCACCGAGTCGGTGCTTTTTTT	GACATCCACCGTCAGGCTAAAGGTCAGCTCCA	GGCG	AGATCGGAAGAGCACACGTACAAGTCCCGGAT	tggaaaggacgaaacaccgCACCGTCAGGCTAAAGGTCAGTTTAAGAGCTATGCTGGAAACAGCATAGCAAGTTTAAATAAGGCTAGTCCGTTATCAACTTGAAAAAGTGGCACCGAGTCGGTGCTTTTTTTGACATCCACCGTCAGGCTAAAGGTCAGCTCCAGGCGAGATCGGAAGAGCACACGTACAAGTCCCGGAT
15_3867_neg	tggaaaggacgaaacaccg	AGCCTGACGGTGGATGTCTC	GTTTAAGAGCTATGCTGGAAACAGCATAGCAAGTTTAAATAAGGCTAGTCCGTTATCAACTTGAAAAAGTGGCACCGAGTCGGTGCTTTTTTT	ACCTTTAGCCTGACGGTGGATGTCTCCTGGGT	GTTA	AGATCGGAAGAGCACACGTACAAGTCCCGGAT	tggaaaggacgaaacaccgAGCCTGACGGTGGATGTCTCGTTTAAGAGCTATGCTGGAAACAGCATAGCAAGTTTAAATAAGGCTAGTCCGTTATCAACTTGAAAAAGTGGCACCGAGTCGGTGCTTTTTTTACCTTTAGCCTGACGGTGGATGTCTCCTGGGTGTTAAGATCGGAAGAGCACACGTACAAGTCCCGGAT
15_3867_pos	tggaaaggacgaaacaccg	ACCGTCAGGCTAAAGGTCAG	GTTTAAGAGCTATGCTGGAAACAGCATAGCAAGTTTAAATAAGGCTAGTCCGTTATCAACTTGAAAAAGTGGCACCGAGTCGGTGCTTTTTTT	ACATCCACCGTCAGGCTAAAGGTCAGCTCCAC	GTCG	AGATCGGAAGAGCACACGTACAAGTCCCGGAT	tggaaaggacgaaacaccgACCGTCAGGCTAAAGGTCAGGTTTAAGAGCTATGCTGGAAACAGCATAGCAAGTTTAAATAAGGCTAGTCCGTTATCAACTTGAAAAAGTGGCACCGAGTCGGTGCTTTTTTTACATCCACCGTCAGGCTAAAGGTCAGCTCCACGTCGAGATCGGAAGAGCACACGTACAAGTCCCGGAT
15_3868_neg	tggaaaggacgaaacaccg	TAGCCTGACGGTGGATGTCT	GTTTAAGAGCTATGCTGGAAACAGCATAGCAAGTTTAAATAAGGCTAGTCCGTTATCAACTTGAAAAAGTGGCACCGAGTCGGTGCTTTTTTT	GACCTTTAGCCTGACGGTGGATGTCTCCTGGG	GCTG	AGATCGGAAGAGCACACGTACAAGTCCCGGAT	tggaaaggacgaaacaccgTAGCCTGACGGTGGATGTCTGTTTAAGAGCTATGCTGGAAACAGCATAGCAAGTTTAAATAAGGCTAGTCCGTTATCAACTTGAAAAAGTGGCACCGAGTCGGTGCTTTTTTTGACCTTTAGCCTGACGGTGGATGTCTCCTGGGGCTGAGATCGGAAGAGCACACGTACAAGTCCCGGAT
15_3868_pos	tggaaaggacgaaacaccg	CCGTCAGGCTAAAGGTCAGC	GTTTAAGAGCTATGCTGGAAACAGCATAGCAAGTTTAAATAAGGCTAGTCCGTTATCAACTTGAAAAAGTGGCACCGAGTCGGTGCTTTTTTT	CATCCACCGTCAGGCTAAAGGTCAGCTCCACA	CCCG	AGATCGGAAGAGCACACGTACAAGTCCCGGAT	tggaaaggacgaaacaccgCCGTCAGGCTAAAGGTCAGCGTTTAAGAGCTATGCTGGAAACAGCATAGCAAGTTTAAATAAGGCTAGTCCGTTATCAACTTGAAAAAGTGGCACCGAGTCGGTGCTTTTTTTCATCCACCGTCAGGCTAAAGGTCAGCTCCACACCCGAGATCGGAAGAGCACACGTACAAGTCCCGGAT
15_3869_neg	tggaaaggacgaaacaccg	TTAGCCTGACGGTGGATGTC	GTTTAAGAGCTATGCTGGAAACAGCATAGCAAGTTTAAATAAGGCTAGTCCGTTATCAACTTGAAAAAGTGGCACCGAGTCGGTGCTTTTTTT	TGACCTTTAGCCTGACGGTGGATGTCTCCTGG	CAAC	AGATCGGAAGAGCACACGTACAAGTCCCGGAT	tggaaaggacgaaacaccgTTAGCCTGACGGTGGATGTCGTTTAAGAGCTATGCTGGAAACAGCATAGCAAGTTTAAATAAGGCTAGTCCGTTATCAACTTGAAAAAGTGGCACCGAGTCGGTGCTTTTTTTTGACCTTTAGCCTGACGGTGGATGTCTCCTGGCAACAGATCGGAAGAGCACACGTACAAGTCCCGGAT
15_3869_pos	tggaaaggacgaaacaccg	CGTCAGGCTAAAGGTCAGCT	GTTTAAGAGCTATGCTGGAAACAGCATAGCAAGTTTAAATAAGGCTAGTCCGTTATCAACTTGAAAAAGTGGCACCGAGTCGGTGCTTTTTTT	ATCCACCGTCAGGCTAAAGGTCAGCTCCACAG	CCGT	AGATCGGAAGAGCACACGTACAAGTCCCGGAT	tggaaaggacgaaacaccgCGTCAGGCTAAAGGTCAGCTGTTTAAGAGCTATGCTGGAAACAGCATAGCAAGTTTAAATAAGGCTAGTCCGTTATCAACTTGAAAAAGTGGCACCGAGTCGGTGCTTTTTTTATCCACCGTCAGGCTAAAGGTCAGCTCCACAGCCGTAGATCGGAAGAGCACACGTACAAGTCCCGGAT
15_3870_neg	tggaaaggacgaaacaccg	TTTAGCCTGACGGTGGATGT	GTTTAAGAGCTATGCTGGAAACAGCATAGCAAGTTTAAATAAGGCTAGTCCGTTATCAACTTGAAAAAGTGGCACCGAGTCGGTGCTTTTTTT	CTGACCTTTAGCCTGACGGTGGATGTCTCCTG	GTCA	AGATCGGAAGAGCACACGTACAAGTCCCGGAT	tggaaaggacgaaacaccgTTTAGCCTGACGGTGGATGTGTTTAAGAGCTATGCTGGAAACAGCATAGCAAGTTTAAATAAGGCTAGTCCGTTATCAACTTGAAAAAGTGGCACCGAGTCGGTGCTTTTTTTCTGACCTTTAGCCTGACGGTGGATGTCTCCTGGTCAAGATCGGAAGAGCACACGTACAAGTCCCGGAT
15_3870_pos	tggaaaggacgaaacaccg	TCAGGCTAAAGGTCAGCTC	GTTTAAGAGCTATGCTGGAAACAGCATAGCAAGTTTAAATAAGGCTAGTCCGTTATCAACTTGAAAAAGTGGCACCGAGTCGGTGCTTTTTTT	TCCACCGTCAGGCTAAAGGTCAGCTCCACAGC	TCCG	AGATCGGAAGAGCACACGTACAAGTCCCGGAT	tggaaaggacgaaacaccgTCAGGCTAAAGGTCAGCTCGTTTAAGAGCTATGCTGGAAACAGCATAGCAAGTTTAAATAAGGCTAGTCCGTTATCAACTTGAAAAAGTGGCACCGAGTCGGTGCTTTTTTTTCCACCGTCAGGCTAAAGGTCAGCTCCACAGCTCCGAGATCGGAAGAGCACACGTACAAGTCCCGGAT
15_3871_neg	tggaaaggacgaaacaccg	CTTTAGCCTGACGGTGGATG	GTTTAAGAGCTATGCTGGAAACAGCATAGCAAGTTTAAATAAGGCTAGTCCGTTATCAACTTGAAAAAGTGGCACCGAGTCGGTGCTTTTTTT	GCTGACCTTTAGCCTGACGGTGGATGTCTCCT	TATC	AGATCGGAAGAGCACACGTACAAGTCCCGGAT	tggaaaggacgaaacaccgCTTTAGCCTGACGGTGGATGGTTTAAGAGCTATGCTGGAAACAGCATAGCAAGTTTAAATAAGGCTAGTCCGTTATCAACTTGAAAAAGTGGCACCGAGTCGGTGCTTTTTTTGCTGACCTTTAGCCTGACGGTGGATGTCTCCTTATCAGATCGGAAGAGCACACGTACAAGTCCCGGAT
15_3871_pos	tggaaaggacgaaacaccg	TCAGGCTAAAGGTCAGCTCC	GTTTAAGAGCTATGCTGGAAACAGCATAGCAAGTTTAAATAAGGCTAGTCCGTTATCAACTTGAAAAAGTGGCACCGAGTCGGTGCTTTTTTT	CCACCGTCAGGCTAAAGGTCAGCTCCACAGCC	TAAT	AGATCGGAAGAGCACACGTACAAGTCCCGGAT	tggaaaggacgaaacaccgTCAGGCTAAAGGTCAGCTCCGTTTAAGAGCTATGCTGGAAACAGCATAGCAAGTTTAAATAAGGCTAGTCCGTTATCAACTTGAAAAAGTGGCACCGAGTCGGTGCTTTTTTTCCACCGTCAGGCTAAAGGTCAGCTCCACAGCCTAATAGATCGGAAGAGCACACGTACAAGTCCCGGAT
15_3872_neg	tggaaaggacgaaacaccg	CCTTTAGCCTGACGGTGGAT	GTTTAAGAGCTATGCTGGAAACAGCATAGCAAGTTTAAATAAGGCTAGTCCGTTATCAACTTGAAAAAGTGGCACCGAGTCGGTGCTTTTTTT	AGCTGACCTTTAGCCTGACGGTGGATGTCTCC	CCTG	AGATCGGAAGAGCACACGTACAAGTCCCGGAT	tggaaaggacgaaacaccgCCTTTAGCCTGACGGTGGATGTTTAAGAGCTATGCTGGAAACAGCATAGCAAGTTTAAATAAGGCTAGTCCGTTATCAACTTGAAAAAGTGGCACCGAGTCGGTGCTTTTTTTAGCTGACCTTTAGCCTGACGGTGGATGTCTCCCCTGAGATCGGAAGAGCACACGTACAAGTCCCGGAT
15_3872_pos	tggaaaggacgaaacaccg	CAGGCTAAAGGTCAGCTCCA	GTTTAAGAGCTATGCTGGAAACAGCATAGCAAGTTTAAATAAGGCTAGTCCGTTATCAACTTGAAAAAGTGGCACCGAGTCGGTGCTTTTTTT	CACCGTCAGGCTAAAGGTCAGCTCCACAGCCG	CGGA	AGATCGGAAGAGCACACGTACAAGTCCCGGAT	tggaaaggacgaaacaccgCAGGCTAAAGGTCAGCTCCAGTTTAAGAGCTATGCTGGAAACAGCATAGCAAGTTTAAATAAGGCTAGTCCGTTATCAACTTGAAAAAGTGGCACCGAGTCGGTGCTTTTTTTCACCGTCAGGCTAAAGGTCAGCTCCACAGCCGCGGAAGATCGGAAGAGCACACGTACAAGTCCCGGAT
15_3873_neg	tggaaaggacgaaacaccg	ACCTTTAGCCTGACGGTGGA	GTTTAAGAGCTATGCTGGAAACAGCATAGCAAGTTTAAATAAGGCTAGTCCGTTATCAACTTGAAAAAGTGGCACCGAGTCGGTGCTTTTTTT	GAGCTGACCTTTAGCCTGACGGTGGATGTCTC	ACTA	AGATCGGAAGAGCACACGTACAAGTCCCGGAT	tggaaaggacgaaacaccgACCTTTAGCCTGACGGTGGAGTTTAAGAGCTATGCTGGAAACAGCATAGCAAGTTTAAATAAGGCTAGTCCGTTATCAACTTGAAAAAGTGGCACCGAGTCGGTGCTTTTTTTGAGCTGACCTTTAGCCTGACGGTGGATGTCTCACTAAGATCGGAAGAGCACACGTACAAGTCCCGGAT
15_3873_pos	tggaaaggacgaaacaccg	AGGCTAAAGGTCAGCTCCAC	GTTTAAGAGCTATGCTGGAAACAGCATAGCAAGTTTAAATAAGGCTAGTCCGTTATCAACTTGAAAAAGTGGCACCGAGTCGGTGCTTTTTTT	ACCGTCAGGCTAAAGGTCAGCTCCACAGCCGT	CGGT	AGATCGGAAGAGCACACGTACAAGTCCCGGAT	tggaaaggacgaaacaccgAGGCTAAAGGTCAGCTCCACGTTTAAGAGCTATGCTGGAAACAGCATAGCAAGTTTAAATAAGGCTAGTCCGTTATCAACTTGAAAAAGTGGCACCGAGTCGGTGCTTTTTTTACCGTCAGGCTAAAGGTCAGCTCCACAGCCGTCGGTAGATCGGAAGAGCACACGTACAAGTCCCGGAT
15_3874_neg	tggaaaggacgaaacaccg	ACCTTTAGCCTGACGGTGG	GTTTAAGAGCTATGCTGGAAACAGCATAGCAAGTTTAAATAAGGCTAGTCCGTTATCAACTTGAAAAAGTGGCACCGAGTCGGTGCTTTTTTT	GGAGCTGACCTTTAGCCTGACGGTGGATGTCT	ACGA	AGATCGGAAGAGCACACGTACAAGTCCCGGAT	tggaaaggacgaaacaccgACCTTTAGCCTGACGGTGGGTTTAAGAGCTATGCTGGAAACAGCATAGCAAGTTTAAATAAGGCTAGTCCGTTATCAACTTGAAAAAGTGGCACCGAGTCGGTGCTTTTTTTGGAGCTGACCTTTAGCCTGACGGTGGATGTCTACGAAGATCGGAAGAGCACACGTACAAGTCCCGGAT
15_3874_pos	tggaaaggacgaaacaccg	GCTAAAGGTCAGCTCCACA	GTTTAAGAGCTATGCTGGAAACAGCATAGCAAGTTTAAATAAGGCTAGTCCGTTATCAACTTGAAAAAGTGGCACCGAGTCGGTGCTTTTTTT	CCGTCAGGCTAAAGGTCAGCTCCACAGCCGTA	AAAT	AGATCGGAAGAGCACACGTACAAGTCCCGGAT	tggaaaggacgaaacaccgGCTAAAGGTCAGCTCCACAGTTTAAGAGCTATGCTGGAAACAGCATAGCAAGTTTAAATAAGGCTAGTCCGTTATCAACTTGAAAAAGTGGCACCGAGTCGGTGCTTTTTTTCCGTCAGGCTAAAGGTCAGCTCCACAGCCGTAAAATAGATCGGAAGAGCACACGTACAAGTCCCGGAT
15_3875_neg	tggaaaggacgaaacaccg	TGACCTTTAGCCTGACGGTG	GTTTAAGAGCTATGCTGGAAACAGCATAGCAAGTTTAAATAAGGCTAGTCCGTTATCAACTTGAAAAAGTGGCACCGAGTCGGTGCTTTTTTT	TGGAGCTGACCTTTAGCCTGACGGTGGATGTC	ACTG	AGATCGGAAGAGCACACGTACAAGTCCCGGAT	tggaaaggacgaaacaccgTGACCTTTAGCCTGACGGTGGTTTAAGAGCTATGCTGGAAACAGCATAGCAAGTTTAAATAAGGCTAGTCCGTTATCAACTTGAAAAAGTGGCACCGAGTCGGTGCTTTTTTTTGGAGCTGACCTTTAGCCTGACGGTGGATGTCACTGAGATCGGAAGAGCACACGTACAAGTCCCGGAT
15_3875_pos	tggaaaggacgaaacaccg	CTAAAGGTCAGCTCCACAG	GTTTAAGAGCTATGCTGGAAACAGCATAGCAAGTTTAAATAAGGCTAGTCCGTTATCAACTTGAAAAAGTGGCACCGAGTCGGTGCTTTTTTT	CGTCAGGCTAAAGGTCAGCTCCACAGCCGTAA	GTTC	AGATCGGAAGAGCACACGTACAAGTCCCGGAT	tggaaaggacgaaacaccgCTAAAGGTCAGCTCCACAGGTTTAAGAGCTATGCTGGAAACAGCATAGCAAGTTTAAATAAGGCTAGTCCGTTATCAACTTGAAAAAGTGGCACCGAGTCGGTGCTTTTTTTCGTCAGGCTAAAGGTCAGCTCCACAGCCGTAAGTTCAGATCGGAAGAGCACACGTACAAGTCCCGGAT
15_3876_neg	tggaaaggacgaaacaccg	CTGACCTTTAGCCTGACGGT	GTTTAAGAGCTATGCTGGAAACAGCATAGCAAGTTTAAATAAGGCTAGTCCGTTATCAACTTGAAAAAGTGGCACCGAGTCGGTGCTTTTTTT	GTGGAGCTGACCTTTAGCCTGACGGTGGATGT	GTGA	AGATCGGAAGAGCACACGTACAAGTCCCGGAT	tggaaaggacgaaacaccgCTGACCTTTAGCCTGACGGTGTTTAAGAGCTATGCTGGAAACAGCATAGCAAGTTTAAATAAGGCTAGTCCGTTATCAACTTGAAAAAGTGGCACCGAGTCGGTGCTTTTTTTGTGGAGCTGACCTTTAGCCTGACGGTGGATGTGTGAAGATCGGAAGAGCACACGTACAAGTCCCGGAT
15_3876_pos	tggaaaggacgaaacaccg	CTAAAGGTCAGCTCCACAGC	GTTTAAGAGCTATGCTGGAAACAGCATAGCAAGTTTAAATAAGGCTAGTCCGTTATCAACTTGAAAAAGTGGCACCGAGTCGGTGCTTTTTTT	GTCAGGCTAAAGGTCAGCTCCACAGCCGTAAG	GCCG	AGATCGGAAGAGCACACGTACAAGTCCCGGAT	tggaaaggacgaaacaccgCTAAAGGTCAGCTCCACAGCGTTTAAGAGCTATGCTGGAAACAGCATAGCAAGTTTAAATAAGGCTAGTCCGTTATCAACTTGAAAAAGTGGCACCGAGTCGGTGCTTTTTTTGTCAGGCTAAAGGTCAGCTCCACAGCCGTAAGGCCGAGATCGGAAGAGCACACGTACAAGTCCCGGAT
15_3877_neg	tggaaaggacgaaacaccg	CTGACCTTTAGCCTGACGG	GTTTAAGAGCTATGCTGGAAACAGCATAGCAAGTTTAAATAAGGCTAGTCCGTTATCAACTTGAAAAAGTGGCACCGAGTCGGTGCTTTTTTT	TGTGGAGCTGACCTTTAGCCTGACGGTGGATG	GTGC	AGATCGGAAGAGCACACGTACAAGTCCCGGAT	tggaaaggacgaaacaccgCTGACCTTTAGCCTGACGGGTTTAAGAGCTATGCTGGAAACAGCATAGCAAGTTTAAATAAGGCTAGTCCGTTATCAACTTGAAAAAGTGGCACCGAGTCGGTGCTTTTTTTTGTGGAGCTGACCTTTAGCCTGACGGTGGATGGTGCAGATCGGAAGAGCACACGTACAAGTCCCGGAT
15_3877_pos	tggaaaggacgaaacaccg	TAAAGGTCAGCTCCACAGCC	GTTTAAGAGCTATGCTGGAAACAGCATAGCAAGTTTAAATAAGGCTAGTCCGTTATCAACTTGAAAAAGTGGCACCGAGTCGGTGCTTTTTTT	TCAGGCTAAAGGTCAGCTCCACAGCCGTAAGG	TGGC	AGATCGGAAGAGCACACGTACAAGTCCCGGAT	tggaaaggacgaaacaccgTAAAGGTCAGCTCCACAGCCGTTTAAGAGCTATGCTGGAAACAGCATAGCAAGTTTAAATAAGGCTAGTCCGTTATCAACTTGAAAAAGTGGCACCGAGTCGGTGCTTTTTTTTCAGGCTAAAGGTCAGCTCCACAGCCGTAAGGTGGCAGATCGGAAGAGCACACGTACAAGTCCCGGAT
15_3878_neg	tggaaaggacgaaacaccg	AGCTGACCTTTAGCCTGACG	GTTTAAGAGCTATGCTGGAAACAGCATAGCAAGTTTAAATAAGGCTAGTCCGTTATCAACTTGAAAAAGTGGCACCGAGTCGGTGCTTTTTTT	CTGTGGAGCTGACCTTTAGCCTGACGGTGGAT	GGGG	AGATCGGAAGAGCACACGTACAAGTCCCGGAT	tggaaaggacgaaacaccgAGCTGACCTTTAGCCTGACGGTTTAAGAGCTATGCTGGAAACAGCATAGCAAGTTTAAATAAGGCTAGTCCGTTATCAACTTGAAAAAGTGGCACCGAGTCGGTGCTTTTTTTCTGTGGAGCTGACCTTTAGCCTGACGGTGGATGGGGAGATCGGAAGAGCACACGTACAAGTCCCGGAT
15_3878_pos	tggaaaggacgaaacaccg	AAAGGTCAGCTCCACAGCCG	GTTTAAGAGCTATGCTGGAAACAGCATAGCAAGTTTAAATAAGGCTAGTCCGTTATCAACTTGAAAAAGTGGCACCGAGTCGGTGCTTTTTTT	CAGGCTAAAGGTCAGCTCCACAGCCGTAAGGA	CGGC	AGATCGGAAGAGCACACGTACAAGTCCCGGAT	tggaaaggacgaaacaccgAAAGGTCAGCTCCACAGCCGGTTTAAGAGCTATGCTGGAAACAGCATAGCAAGTTTAAATAAGGCTAGTCCGTTATCAACTTGAAAAAGTGGCACCGAGTCGGTGCTTTTTTTCAGGCTAAAGGTCAGCTCCACAGCCGTAAGGACGGCAGATCGGAAGAGCACACGTACAAGTCCCGGAT
15_3879_neg	tggaaaggacgaaacaccg	AGCTGACCTTTAGCCTGAC	GTTTAAGAGCTATGCTGGAAACAGCATAGCAAGTTTAAATAAGGCTAGTCCGTTATCAACTTGAAAAAGTGGCACCGAGTCGGTGCTTTTTTT	GCTGTGGAGCTGACCTTTAGCCTGACGGTGGA	CAAT	AGATCGGAAGAGCACACGTACAAGTCCCGGAT	tggaaaggacgaaacaccgAGCTGACCTTTAGCCTGACGTTTAAGAGCTATGCTGGAAACAGCATAGCAAGTTTAAATAAGGCTAGTCCGTTATCAACTTGAAAAAGTGGCACCGAGTCGGTGCTTTTTTTGCTGTGGAGCTGACCTTTAGCCTGACGGTGGACAATAGATCGGAAGAGCACACGTACAAGTCCCGGAT
15_3879_pos	tggaaaggacgaaacaccg	AAGGTCAGCTCCACAGCCGT	GTTTAAGAGCTATGCTGGAAACAGCATAGCAAGTTTAAATAAGGCTAGTCCGTTATCAACTTGAAAAAGTGGCACCGAGTCGGTGCTTTTTTT	AGGCTAAAGGTCAGCTCCACAGCCGTAAGGAC	AGGC	AGATCGGAAGAGCACACGTACAAGTCCCGGAT	tggaaaggacgaaacaccgAAGGTCAGCTCCACAGCCGTGTTTAAGAGCTATGCTGGAAACAGCATAGCAAGTTTAAATAAGGCTAGTCCGTTATCAACTTGAAAAAGTGGCACCGAGTCGGTGCTTTTTTTAGGCTAAAGGTCAGCTCCACAGCCGTAAGGACAGGCAGATCGGAAGAGCACACGTACAAGTCCCGGAT
15_3880_neg	tggaaaggacgaaacaccg	GAGCTGACCTTTAGCCTGA	GTTTAAGAGCTATGCTGGAAACAGCATAGCAAGTTTAAATAAGGCTAGTCCGTTATCAACTTGAAAAAGTGGCACCGAGTCGGTGCTTTTTTT	GGCTGTGGAGCTGACCTTTAGCCTGACGGTGG	ATAC	AGATCGGAAGAGCACACGTACAAGTCCCGGAT	tggaaaggacgaaacaccgGAGCTGACCTTTAGCCTGAGTTTAAGAGCTATGCTGGAAACAGCATAGCAAGTTTAAATAAGGCTAGTCCGTTATCAACTTGAAAAAGTGGCACCGAGTCGGTGCTTTTTTTGGCTGTGGAGCTGACCTTTAGCCTGACGGTGGATACAGATCGGAAGAGCACACGTACAAGTCCCGGAT
15_3880_pos	tggaaaggacgaaacaccg	AGGTCAGCTCCACAGCCGTA	GTTTAAGAGCTATGCTGGAAACAGCATAGCAAGTTTAAATAAGGCTAGTCCGTTATCAACTTGAAAAAGTGGCACCGAGTCGGTGCTTTTTTT	GGCTAAAGGTCAGCTCCACAGCCGTAAGGACA	TTAA	AGATCGGAAGAGCACACGTACAAGTCCCGGAT	tggaaaggacgaaacaccgAGGTCAGCTCCACAGCCGTAGTTTAAGAGCTATGCTGGAAACAGCATAGCAAGTTTAAATAAGGCTAGTCCGTTATCAACTTGAAAAAGTGGCACCGAGTCGGTGCTTTTTTTGGCTAAAGGTCAGCTCCACAGCCGTAAGGACATTAAAGATCGGAAGAGCACACGTACAAGTCCCGGAT
15_3881_neg	tggaaaggacgaaacaccg	TGGAGCTGACCTTTAGCCTG	GTTTAAGAGCTATGCTGGAAACAGCATAGCAAGTTTAAATAAGGCTAGTCCGTTATCAACTTGAAAAAGTGGCACCGAGTCGGTGCTTTTTTT	CGGCTGTGGAGCTGACCTTTAGCCTGACGGTG	TCTC	AGATCGGAAGAGCACACGTACAAGTCCCGGAT	tggaaaggacgaaacaccgTGGAGCTGACCTTTAGCCTGGTTTAAGAGCTATGCTGGAAACAGCATAGCAAGTTTAAATAAGGCTAGTCCGTTATCAACTTGAAAAAGTGGCACCGAGTCGGTGCTTTTTTTCGGCTGTGGAGCTGACCTTTAGCCTGACGGTGTCTCAGATCGGAAGAGCACACGTACAAGTCCCGGAT
15_3881_pos	tggaaaggacgaaacaccg	GTCAGCTCCACAGCCGTAA	GTTTAAGAGCTATGCTGGAAACAGCATAGCAAGTTTAAATAAGGCTAGTCCGTTATCAACTTGAAAAAGTGGCACCGAGTCGGTGCTTTTTTT	GCTAAAGGTCAGCTCCACAGCCGTAAGGACAC	CCGC	AGATCGGAAGAGCACACGTACAAGTCCCGGAT	tggaaaggacgaaacaccgGTCAGCTCCACAGCCGTAAGTTTAAGAGCTATGCTGGAAACAGCATAGCAAGTTTAAATAAGGCTAGTCCGTTATCAACTTGAAAAAGTGGCACCGAGTCGGTGCTTTTTTTGCTAAAGGTCAGCTCCACAGCCGTAAGGACACCCGCAGATCGGAAGAGCACACGTACAAGTCCCGGAT
15_3882_neg	tggaaaggacgaaacaccg	TGGAGCTGACCTTTAGCCT	GTTTAAGAGCTATGCTGGAAACAGCATAGCAAGTTTAAATAAGGCTAGTCCGTTATCAACTTGAAAAAGTGGCACCGAGTCGGTGCTTTTTTT	ACGGCTGTGGAGCTGACCTTTAGCCTGACGGT	TCGA	AGATCGGAAGAGCACACGTACAAGTCCCGGAT	tggaaaggacgaaacaccgTGGAGCTGACCTTTAGCCTGTTTAAGAGCTATGCTGGAAACAGCATAGCAAGTTTAAATAAGGCTAGTCCGTTATCAACTTGAAAAAGTGGCACCGAGTCGGTGCTTTTTTTACGGCTGTGGAGCTGACCTTTAGCCTGACGGTTCGAAGATCGGAAGAGCACACGTACAAGTCCCGGAT
15_3882_pos	tggaaaggacgaaacaccg	TCAGCTCCACAGCCGTAAG	GTTTAAGAGCTATGCTGGAAACAGCATAGCAAGTTTAAATAAGGCTAGTCCGTTATCAACTTGAAAAAGTGGCACCGAGTCGGTGCTTTTTTT	CTAAAGGTCAGCTCCACAGCCGTAAGGACACA	AATG	AGATCGGAAGAGCACACGTACAAGTCCCGGAT	tggaaaggacgaaacaccgTCAGCTCCACAGCCGTAAGGTTTAAGAGCTATGCTGGAAACAGCATAGCAAGTTTAAATAAGGCTAGTCCGTTATCAACTTGAAAAAGTGGCACCGAGTCGGTGCTTTTTTTCTAAAGGTCAGCTCCACAGCCGTAAGGACACAAATGAGATCGGAAGAGCACACGTACAAGTCCCGGAT
15_3883_neg	tggaaaggacgaaacaccg	TGTGGAGCTGACCTTTAGCC	GTTTAAGAGCTATGCTGGAAACAGCATAGCAAGTTTAAATAAGGCTAGTCCGTTATCAACTTGAAAAAGTGGCACCGAGTCGGTGCTTTTTTT	TACGGCTGTGGAGCTGACCTTTAGCCTGACGG	TTAT	AGATCGGAAGAGCACACGTACAAGTCCCGGAT	tggaaaggacgaaacaccgTGTGGAGCTGACCTTTAGCCGTTTAAGAGCTATGCTGGAAACAGCATAGCAAGTTTAAATAAGGCTAGTCCGTTATCAACTTGAAAAAGTGGCACCGAGTCGGTGCTTTTTTTTACGGCTGTGGAGCTGACCTTTAGCCTGACGGTTATAGATCGGAAGAGCACACGTACAAGTCCCGGAT
15_3883_pos	tggaaaggacgaaacaccg	TCAGCTCCACAGCCGTAAGG	GTTTAAGAGCTATGCTGGAAACAGCATAGCAAGTTTAAATAAGGCTAGTCCGTTATCAACTTGAAAAAGTGGCACCGAGTCGGTGCTTTTTTT	TAAAGGTCAGCTCCACAGCCGTAAGGACACAG	CGCG	AGATCGGAAGAGCACACGTACAAGTCCCGGAT	tggaaaggacgaaacaccgTCAGCTCCACAGCCGTAAGGGTTTAAGAGCTATGCTGGAAACAGCATAGCAAGTTTAAATAAGGCTAGTCCGTTATCAACTTGAAAAAGTGGCACCGAGTCGGTGCTTTTTTTTAAAGGTCAGCTCCACAGCCGTAAGGACACAGCGCGAGATCGGAAGAGCACACGTACAAGTCCCGGAT
15_3884_neg	tggaaaggacgaaacaccg	CTGTGGAGCTGACCTTTAGC	GTTTAAGAGCTATGCTGGAAACAGCATAGCAAGTTTAAATAAGGCTAGTCCGTTATCAACTTGAAAAAGTGGCACCGAGTCGGTGCTTTTTTT	TTACGGCTGTGGAGCTGACCTTTAGCCTGACG	GAAA	AGATCGGAAGAGCACACGTACAAGTCCCGGAT	tggaaaggacgaaacaccgCTGTGGAGCTGACCTTTAGCGTTTAAGAGCTATGCTGGAAACAGCATAGCAAGTTTAAATAAGGCTAGTCCGTTATCAACTTGAAAAAGTGGCACCGAGTCGGTGCTTTTTTTTTACGGCTGTGGAGCTGACCTTTAGCCTGACGGAAAAGATCGGAAGAGCACACGTACAAGTCCCGGAT
15_3884_pos	tggaaaggacgaaacaccg	CAGCTCCACAGCCGTAAGGA	GTTTAAGAGCTATGCTGGAAACAGCATAGCAAGTTTAAATAAGGCTAGTCCGTTATCAACTTGAAAAAGTGGCACCGAGTCGGTGCTTTTTTT	AAAGGTCAGCTCCACAGCCGTAAGGACACAGC	GTGG	AGATCGGAAGAGCACACGTACAAGTCCCGGAT	tggaaaggacgaaacaccgCAGCTCCACAGCCGTAAGGAGTTTAAGAGCTATGCTGGAAACAGCATAGCAAGTTTAAATAAGGCTAGTCCGTTATCAACTTGAAAAAGTGGCACCGAGTCGGTGCTTTTTTTAAAGGTCAGCTCCACAGCCGTAAGGACACAGCGTGGAGATCGGAAGAGCACACGTACAAGTCCCGGAT
15_3885_neg	tggaaaggacgaaacaccg	CTGTGGAGCTGACCTTTAG	GTTTAAGAGCTATGCTGGAAACAGCATAGCAAGTTTAAATAAGGCTAGTCCGTTATCAACTTGAAAAAGTGGCACCGAGTCGGTGCTTTTTTT	CTTACGGCTGTGGAGCTGACCTTTAGCCTGAC	GGAG	AGATCGGAAGAGCACACGTACAAGTCCCGGAT	tggaaaggacgaaacaccgCTGTGGAGCTGACCTTTAGGTTTAAGAGCTATGCTGGAAACAGCATAGCAAGTTTAAATAAGGCTAGTCCGTTATCAACTTGAAAAAGTGGCACCGAGTCGGTGCTTTTTTTCTTACGGCTGTGGAGCTGACCTTTAGCCTGACGGAGAGATCGGAAGAGCACACGTACAAGTCCCGGAT
15_3885_pos	tggaaaggacgaaacaccg	AGCTCCACAGCCGTAAGGAC	GTTTAAGAGCTATGCTGGAAACAGCATAGCAAGTTTAAATAAGGCTAGTCCGTTATCAACTTGAAAAAGTGGCACCGAGTCGGTGCTTTTTTT	AAGGTCAGCTCCACAGCCGTAAGGACACAGCA	CTGG	AGATCGGAAGAGCACACGTACAAGTCCCGGAT	tggaaaggacgaaacaccgAGCTCCACAGCCGTAAGGACGTTTAAGAGCTATGCTGGAAACAGCATAGCAAGTTTAAATAAGGCTAGTCCGTTATCAACTTGAAAAAGTGGCACCGAGTCGGTGCTTTTTTTAAGGTCAGCTCCACAGCCGTAAGGACACAGCACTGGAGATCGGAAGAGCACACGTACAAGTCCCGGAT
15_3886_neg	tggaaaggacgaaacaccg	GCTGTGGAGCTGACCTTTA	GTTTAAGAGCTATGCTGGAAACAGCATAGCAAGTTTAAATAAGGCTAGTCCGTTATCAACTTGAAAAAGTGGCACCGAGTCGGTGCTTTTTTT	CCTTACGGCTGTGGAGCTGACCTTTAGCCTGA	AATT	AGATCGGAAGAGCACACGTACAAGTCCCGGAT	tggaaaggacgaaacaccgGCTGTGGAGCTGACCTTTAGTTTAAGAGCTATGCTGGAAACAGCATAGCAAGTTTAAATAAGGCTAGTCCGTTATCAACTTGAAAAAGTGGCACCGAGTCGGTGCTTTTTTTCCTTACGGCTGTGGAGCTGACCTTTAGCCTGAAATTAGATCGGAAGAGCACACGTACAAGTCCCGGAT
15_3886_pos	tggaaaggacgaaacaccg	CTCCACAGCCGTAAGGACA	GTTTAAGAGCTATGCTGGAAACAGCATAGCAAGTTTAAATAAGGCTAGTCCGTTATCAACTTGAAAAAGTGGCACCGAGTCGGTGCTTTTTTT	AGGTCAGCTCCACAGCCGTAAGGACACAGCAC	TGTG	AGATCGGAAGAGCACACGTACAAGTCCCGGAT	tggaaaggacgaaacaccgCTCCACAGCCGTAAGGACAGTTTAAGAGCTATGCTGGAAACAGCATAGCAAGTTTAAATAAGGCTAGTCCGTTATCAACTTGAAAAAGTGGCACCGAGTCGGTGCTTTTTTTAGGTCAGCTCCACAGCCGTAAGGACACAGCACTGTGAGATCGGAAGAGCACACGTACAAGTCCCGGAT
15_3887_neg	tggaaaggacgaaacaccg	CGGCTGTGGAGCTGACCTTT	GTTTAAGAGCTATGCTGGAAACAGCATAGCAAGTTTAAATAAGGCTAGTCCGTTATCAACTTGAAAAAGTGGCACCGAGTCGGTGCTTTTTTT	TCCTTACGGCTGTGGAGCTGACCTTTAGCCTG	GGGA	AGATCGGAAGAGCACACGTACAAGTCCCGGAT	tggaaaggacgaaacaccgCGGCTGTGGAGCTGACCTTTGTTTAAGAGCTATGCTGGAAACAGCATAGCAAGTTTAAATAAGGCTAGTCCGTTATCAACTTGAAAAAGTGGCACCGAGTCGGTGCTTTTTTTTCCTTACGGCTGTGGAGCTGACCTTTAGCCTGGGGAAGATCGGAAGAGCACACGTACAAGTCCCGGAT
15_3887_pos	tggaaaggacgaaacaccg	CTCCACAGCCGTAAGGACAC	GTTTAAGAGCTATGCTGGAAACAGCATAGCAAGTTTAAATAAGGCTAGTCCGTTATCAACTTGAAAAAGTGGCACCGAGTCGGTGCTTTTTTT	GGTCAGCTCCACAGCCGTAAGGACACAGCACA	CCGA	AGATCGGAAGAGCACACGTACAAGTCCCGGAT	tggaaaggacgaaacaccgCTCCACAGCCGTAAGGACACGTTTAAGAGCTATGCTGGAAACAGCATAGCAAGTTTAAATAAGGCTAGTCCGTTATCAACTTGAAAAAGTGGCACCGAGTCGGTGCTTTTTTTGGTCAGCTCCACAGCCGTAAGGACACAGCACACCGAAGATCGGAAGAGCACACGTACAAGTCCCGGAT
15_3888_neg	tggaaaggacgaaacaccg	ACGGCTGTGGAGCTGACCTT	GTTTAAGAGCTATGCTGGAAACAGCATAGCAAGTTTAAATAAGGCTAGTCCGTTATCAACTTGAAAAAGTGGCACCGAGTCGGTGCTTTTTTT	GTCCTTACGGCTGTGGAGCTGACCTTTAGCCT	CCAT	AGATCGGAAGAGCACACGTACAAGTCCCGGAT	tggaaaggacgaaacaccgACGGCTGTGGAGCTGACCTTGTTTAAGAGCTATGCTGGAAACAGCATAGCAAGTTTAAATAAGGCTAGTCCGTTATCAACTTGAAAAAGTGGCACCGAGTCGGTGCTTTTTTTGTCCTTACGGCTGTGGAGCTGACCTTTAGCCTCCATAGATCGGAAGAGCACACGTACAAGTCCCGGAT
15_3888_pos	tggaaaggacgaaacaccg	TCCACAGCCGTAAGGACACA	GTTTAAGAGCTATGCTGGAAACAGCATAGCAAGTTTAAATAAGGCTAGTCCGTTATCAACTTGAAAAAGTGGCACCGAGTCGGTGCTTTTTTT	GTCAGCTCCACAGCCGTAAGGACACAGCACAC	TCCT	AGATCGGAAGAGCACACGTACAAGTCCCGGAT	tggaaaggacgaaacaccgTCCACAGCCGTAAGGACACAGTTTAAGAGCTATGCTGGAAACAGCATAGCAAGTTTAAATAAGGCTAGTCCGTTATCAACTTGAAAAAGTGGCACCGAGTCGGTGCTTTTTTTGTCAGCTCCACAGCCGTAAGGACACAGCACACTCCTAGATCGGAAGAGCACACGTACAAGTCCCGGAT
15_3889_neg	tggaaaggacgaaacaccg	TACGGCTGTGGAGCTGACCT	GTTTAAGAGCTATGCTGGAAACAGCATAGCAAGTTTAAATAAGGCTAGTCCGTTATCAACTTGAAAAAGTGGCACCGAGTCGGTGCTTTTTTT	TGTCCTTACGGCTGTGGAGCTGACCTTTAGCC	TCGG	AGATCGGAAGAGCACACGTACAAGTCCCGGAT	tggaaaggacgaaacaccgTACGGCTGTGGAGCTGACCTGTTTAAGAGCTATGCTGGAAACAGCATAGCAAGTTTAAATAAGGCTAGTCCGTTATCAACTTGAAAAAGTGGCACCGAGTCGGTGCTTTTTTTTGTCCTTACGGCTGTGGAGCTGACCTTTAGCCTCGGAGATCGGAAGAGCACACGTACAAGTCCCGGAT
15_3889_pos	tggaaaggacgaaacaccg	CCACAGCCGTAAGGACACAG	GTTTAAGAGCTATGCTGGAAACAGCATAGCAAGTTTAAATAAGGCTAGTCCGTTATCAACTTGAAAAAGTGGCACCGAGTCGGTGCTTTTTTT	TCAGCTCCACAGCCGTAAGGACACAGCACACA	ACGG	AGATCGGAAGAGCACACGTACAAGTCCCGGAT	tggaaaggacgaaacaccgCCACAGCCGTAAGGACACAGGTTTAAGAGCTATGCTGGAAACAGCATAGCAAGTTTAAATAAGGCTAGTCCGTTATCAACTTGAAAAAGTGGCACCGAGTCGGTGCTTTTTTTTCAGCTCCACAGCCGTAAGGACACAGCACACAACGGAGATCGGAAGAGCACACGTACAAGTCCCGGAT
15_3890_neg	tggaaaggacgaaacaccg	TTACGGCTGTGGAGCTGACC	GTTTAAGAGCTATGCTGGAAACAGCATAGCAAGTTTAAATAAGGCTAGTCCGTTATCAACTTGAAAAAGTGGCACCGAGTCGGTGCTTTTTTT	GTGTCCTTACGGCTGTGGAGCTGACCTTTAGC	AGCT	AGATCGGAAGAGCACACGTACAAGTCCCGGAT	tggaaaggacgaaacaccgTTACGGCTGTGGAGCTGACCGTTTAAGAGCTATGCTGGAAACAGCATAGCAAGTTTAAATAAGGCTAGTCCGTTATCAACTTGAAAAAGTGGCACCGAGTCGGTGCTTTTTTTGTGTCCTTACGGCTGTGGAGCTGACCTTTAGCAGCTAGATCGGAAGAGCACACGTACAAGTCCCGGAT
15_3890_pos	tggaaaggacgaaacaccg	CACAGCCGTAAGGACACAGC	GTTTAAGAGCTATGCTGGAAACAGCATAGCAAGTTTAAATAAGGCTAGTCCGTTATCAACTTGAAAAAGTGGCACCGAGTCGGTGCTTTTTTT	CAGCTCCACAGCCGTAAGGACACAGCACACAA	TGCT	AGATCGGAAGAGCACACGTACAAGTCCCGGAT	tggaaaggacgaaacaccgCACAGCCGTAAGGACACAGCGTTTAAGAGCTATGCTGGAAACAGCATAGCAAGTTTAAATAAGGCTAGTCCGTTATCAACTTGAAAAAGTGGCACCGAGTCGGTGCTTTTTTTCAGCTCCACAGCCGTAAGGACACAGCACACAATGCTAGATCGGAAGAGCACACGTACAAGTCCCGGAT
15_3891_neg	tggaaaggacgaaacaccg	CTTACGGCTGTGGAGCTGAC	GTTTAAGAGCTATGCTGGAAACAGCATAGCAAGTTTAAATAAGGCTAGTCCGTTATCAACTTGAAAAAGTGGCACCGAGTCGGTGCTTTTTTT	TGTGTCCTTACGGCTGTGGAGCTGACCTTTAG	TACG	AGATCGGAAGAGCACACGTACAAGTCCCGGAT	tggaaaggacgaaacaccgCTTACGGCTGTGGAGCTGACGTTTAAGAGCTATGCTGGAAACAGCATAGCAAGTTTAAATAAGGCTAGTCCGTTATCAACTTGAAAAAGTGGCACCGAGTCGGTGCTTTTTTTTGTGTCCTTACGGCTGTGGAGCTGACCTTTAGTACGAGATCGGAAGAGCACACGTACAAGTCCCGGAT
15_3891_pos	tggaaaggacgaaacaccg	ACAGCCGTAAGGACACAGCA	GTTTAAGAGCTATGCTGGAAACAGCATAGCAAGTTTAAATAAGGCTAGTCCGTTATCAACTTGAAAAAGTGGCACCGAGTCGGTGCTTTTTTT	AGCTCCACAGCCGTAAGGACACAGCACACAAC	CTCT	AGATCGGAAGAGCACACGTACAAGTCCCGGAT	tggaaaggacgaaacaccgACAGCCGTAAGGACACAGCAGTTTAAGAGCTATGCTGGAAACAGCATAGCAAGTTTAAATAAGGCTAGTCCGTTATCAACTTGAAAAAGTGGCACCGAGTCGGTGCTTTTTTTAGCTCCACAGCCGTAAGGACACAGCACACAACCTCTAGATCGGAAGAGCACACGTACAAGTCCCGGAT
15_3892_neg	tggaaaggacgaaacaccg	CCTTACGGCTGTGGAGCTGA	GTTTAAGAGCTATGCTGGAAACAGCATAGCAAGTTTAAATAAGGCTAGTCCGTTATCAACTTGAAAAAGTGGCACCGAGTCGGTGCTTTTTTT	CTGTGTCCTTACGGCTGTGGAGCTGACCTTTA	CACA	AGATCGGAAGAGCACACGTACAAGTCCCGGAT	tggaaaggacgaaacaccgCCTTACGGCTGTGGAGCTGAGTTTAAGAGCTATGCTGGAAACAGCATAGCAAGTTTAAATAAGGCTAGTCCGTTATCAACTTGAAAAAGTGGCACCGAGTCGGTGCTTTTTTTCTGTGTCCTTACGGCTGTGGAGCTGACCTTTACACAAGATCGGAAGAGCACACGTACAAGTCCCGGAT
15_3892_pos	tggaaaggacgaaacaccg	CAGCCGTAAGGACACAGCAC	GTTTAAGAGCTATGCTGGAAACAGCATAGCAAGTTTAAATAAGGCTAGTCCGTTATCAACTTGAAAAAGTGGCACCGAGTCGGTGCTTTTTTT	GCTCCACAGCCGTAAGGACACAGCACACAACC	GGGT	AGATCGGAAGAGCACACGTACAAGTCCCGGAT	tggaaaggacgaaacaccgCAGCCGTAAGGACACAGCACGTTTAAGAGCTATGCTGGAAACAGCATAGCAAGTTTAAATAAGGCTAGTCCGTTATCAACTTGAAAAAGTGGCACCGAGTCGGTGCTTTTTTTGCTCCACAGCCGTAAGGACACAGCACACAACCGGGTAGATCGGAAGAGCACACGTACAAGTCCCGGAT
15_3893_neg	tggaaaggacgaaacaccg	TCCTTACGGCTGTGGAGCTG	GTTTAAGAGCTATGCTGGAAACAGCATAGCAAGTTTAAATAAGGCTAGTCCGTTATCAACTTGAAAAAGTGGCACCGAGTCGGTGCTTTTTTT	GCTGTGTCCTTACGGCTGTGGAGCTGACCTTT	GGCT	AGATCGGAAGAGCACACGTACAAGTCCCGGAT	tggaaaggacgaaacaccgTCCTTACGGCTGTGGAGCTGGTTTAAGAGCTATGCTGGAAACAGCATAGCAAGTTTAAATAAGGCTAGTCCGTTATCAACTTGAAAAAGTGGCACCGAGTCGGTGCTTTTTTTGCTGTGTCCTTACGGCTGTGGAGCTGACCTTTGGCTAGATCGGAAGAGCACACGTACAAGTCCCGGAT
15_3893_pos	tggaaaggacgaaacaccg	AGCCGTAAGGACACAGCACA	GTTTAAGAGCTATGCTGGAAACAGCATAGCAAGTTTAAATAAGGCTAGTCCGTTATCAACTTGAAAAAGTGGCACCGAGTCGGTGCTTTTTTT	CTCCACAGCCGTAAGGACACAGCACACAACCA	GTTT	AGATCGGAAGAGCACACGTACAAGTCCCGGAT	tggaaaggacgaaacaccgAGCCGTAAGGACACAGCACAGTTTAAGAGCTATGCTGGAAACAGCATAGCAAGTTTAAATAAGGCTAGTCCGTTATCAACTTGAAAAAGTGGCACCGAGTCGGTGCTTTTTTTCTCCACAGCCGTAAGGACACAGCACACAACCAGTTTAGATCGGAAGAGCACACGTACAAGTCCCGGAT
15_3894_neg	tggaaaggacgaaacaccg	TCCTTACGGCTGTGGAGCT	GTTTAAGAGCTATGCTGGAAACAGCATAGCAAGTTTAAATAAGGCTAGTCCGTTATCAACTTGAAAAAGTGGCACCGAGTCGGTGCTTTTTTT	TGCTGTGTCCTTACGGCTGTGGAGCTGACCTT	AACA	AGATCGGAAGAGCACACGTACAAGTCCCGGAT	tggaaaggacgaaacaccgTCCTTACGGCTGTGGAGCTGTTTAAGAGCTATGCTGGAAACAGCATAGCAAGTTTAAATAAGGCTAGTCCGTTATCAACTTGAAAAAGTGGCACCGAGTCGGTGCTTTTTTTTGCTGTGTCCTTACGGCTGTGGAGCTGACCTTAACAAGATCGGAAGAGCACACGTACAAGTCCCGGAT
15_3894_pos	tggaaaggacgaaacaccg	CCGTAAGGACACAGCACAC	GTTTAAGAGCTATGCTGGAAACAGCATAGCAAGTTTAAATAAGGCTAGTCCGTTATCAACTTGAAAAAGTGGCACCGAGTCGGTGCTTTTTTT	TCCACAGCCGTAAGGACACAGCACACAACCAC	CGCT	AGATCGGAAGAGCACACGTACAAGTCCCGGAT	tggaaaggacgaaacaccgCCGTAAGGACACAGCACACGTTTAAGAGCTATGCTGGAAACAGCATAGCAAGTTTAAATAAGGCTAGTCCGTTATCAACTTGAAAAAGTGGCACCGAGTCGGTGCTTTTTTTTCCACAGCCGTAAGGACACAGCACACAACCACCGCTAGATCGGAAGAGCACACGTACAAGTCCCGGAT
15_3895_neg	tggaaaggacgaaacaccg	TGTCCTTACGGCTGTGGAGC	GTTTAAGAGCTATGCTGGAAACAGCATAGCAAGTTTAAATAAGGCTAGTCCGTTATCAACTTGAAAAAGTGGCACCGAGTCGGTGCTTTTTTT	GTGCTGTGTCCTTACGGCTGTGGAGCTGACCT	TGAG	AGATCGGAAGAGCACACGTACAAGTCCCGGAT	tggaaaggacgaaacaccgTGTCCTTACGGCTGTGGAGCGTTTAAGAGCTATGCTGGAAACAGCATAGCAAGTTTAAATAAGGCTAGTCCGTTATCAACTTGAAAAAGTGGCACCGAGTCGGTGCTTTTTTTGTGCTGTGTCCTTACGGCTGTGGAGCTGACCTTGAGAGATCGGAAGAGCACACGTACAAGTCCCGGAT
15_3895_pos	tggaaaggacgaaacaccg	CCGTAAGGACACAGCACACA	GTTTAAGAGCTATGCTGGAAACAGCATAGCAAGTTTAAATAAGGCTAGTCCGTTATCAACTTGAAAAAGTGGCACCGAGTCGGTGCTTTTTTT	CCACAGCCGTAAGGACACAGCACACAACCACC	GTAT	AGATCGGAAGAGCACACGTACAAGTCCCGGAT	tggaaaggacgaaacaccgCCGTAAGGACACAGCACACAGTTTAAGAGCTATGCTGGAAACAGCATAGCAAGTTTAAATAAGGCTAGTCCGTTATCAACTTGAAAAAGTGGCACCGAGTCGGTGCTTTTTTTCCACAGCCGTAAGGACACAGCACACAACCACCGTATAGATCGGAAGAGCACACGTACAAGTCCCGGAT
15_3896_neg	tggaaaggacgaaacaccg	TGTCCTTACGGCTGTGGAG	GTTTAAGAGCTATGCTGGAAACAGCATAGCAAGTTTAAATAAGGCTAGTCCGTTATCAACTTGAAAAAGTGGCACCGAGTCGGTGCTTTTTTT	TGTGCTGTGTCCTTACGGCTGTGGAGCTGACC	TGTT	AGATCGGAAGAGCACACGTACAAGTCCCGGAT	tggaaaggacgaaacaccgTGTCCTTACGGCTGTGGAGGTTTAAGAGCTATGCTGGAAACAGCATAGCAAGTTTAAATAAGGCTAGTCCGTTATCAACTTGAAAAAGTGGCACCGAGTCGGTGCTTTTTTTTGTGCTGTGTCCTTACGGCTGTGGAGCTGACCTGTTAGATCGGAAGAGCACACGTACAAGTCCCGGAT
15_3896_pos	tggaaaggacgaaacaccg	CGTAAGGACACAGCACACAA	GTTTAAGAGCTATGCTGGAAACAGCATAGCAAGTTTAAATAAGGCTAGTCCGTTATCAACTTGAAAAAGTGGCACCGAGTCGGTGCTTTTTTT	CACAGCCGTAAGGACACAGCACACAACCACCC	TTCG	AGATCGGAAGAGCACACGTACAAGTCCCGGAT	tggaaaggacgaaacaccgCGTAAGGACACAGCACACAAGTTTAAGAGCTATGCTGGAAACAGCATAGCAAGTTTAAATAAGGCTAGTCCGTTATCAACTTGAAAAAGTGGCACCGAGTCGGTGCTTTTTTTCACAGCCGTAAGGACACAGCACACAACCACCCTTCGAGATCGGAAGAGCACACGTACAAGTCCCGGAT
15_3897_neg	tggaaaggacgaaacaccg	TGTGTCCTTACGGCTGTGGA	GTTTAAGAGCTATGCTGGAAACAGCATAGCAAGTTTAAATAAGGCTAGTCCGTTATCAACTTGAAAAAGTGGCACCGAGTCGGTGCTTTTTTT	GTGTGCTGTGTCCTTACGGCTGTGGAGCTGAC	ACAA	AGATCGGAAGAGCACACGTACAAGTCCCGGAT	tggaaaggacgaaacaccgTGTGTCCTTACGGCTGTGGAGTTTAAGAGCTATGCTGGAAACAGCATAGCAAGTTTAAATAAGGCTAGTCCGTTATCAACTTGAAAAAGTGGCACCGAGTCGGTGCTTTTTTTGTGTGCTGTGTCCTTACGGCTGTGGAGCTGACACAAAGATCGGAAGAGCACACGTACAAGTCCCGGAT
15_3897_pos	tggaaaggacgaaacaccg	TAAGGACACAGCACACAAC	GTTTAAGAGCTATGCTGGAAACAGCATAGCAAGTTTAAATAAGGCTAGTCCGTTATCAACTTGAAAAAGTGGCACCGAGTCGGTGCTTTTTTT	ACAGCCGTAAGGACACAGCACACAACCACCCG	CATG	AGATCGGAAGAGCACACGTACAAGTCCCGGAT	tggaaaggacgaaacaccgTAAGGACACAGCACACAACGTTTAAGAGCTATGCTGGAAACAGCATAGCAAGTTTAAATAAGGCTAGTCCGTTATCAACTTGAAAAAGTGGCACCGAGTCGGTGCTTTTTTTACAGCCGTAAGGACACAGCACACAACCACCCGCATGAGATCGGAAGAGCACACGTACAAGTCCCGGAT
15_3898_neg	tggaaaggacgaaacaccg	CTGTGTCCTTACGGCTGTGG	GTTTAAGAGCTATGCTGGAAACAGCATAGCAAGTTTAAATAAGGCTAGTCCGTTATCAACTTGAAAAAGTGGCACCGAGTCGGTGCTTTTTTT	TGTGTGCTGTGTCCTTACGGCTGTGGAGCTGA	ATGA	AGATCGGAAGAGCACACGTACAAGTCCCGGAT	tggaaaggacgaaacaccgCTGTGTCCTTACGGCTGTGGGTTTAAGAGCTATGCTGGAAACAGCATAGCAAGTTTAAATAAGGCTAGTCCGTTATCAACTTGAAAAAGTGGCACCGAGTCGGTGCTTTTTTTTGTGTGCTGTGTCCTTACGGCTGTGGAGCTGAATGAAGATCGGAAGAGCACACGTACAAGTCCCGGAT
15_3898_pos	tggaaaggacgaaacaccg	TAAGGACACAGCACACAACC	GTTTAAGAGCTATGCTGGAAACAGCATAGCAAGTTTAAATAAGGCTAGTCCGTTATCAACTTGAAAAAGTGGCACCGAGTCGGTGCTTTTTTT	CAGCCGTAAGGACACAGCACACAACCACCCGG	TACT	AGATCGGAAGAGCACACGTACAAGTCCCGGAT	tggaaaggacgaaacaccgTAAGGACACAGCACACAACCGTTTAAGAGCTATGCTGGAAACAGCATAGCAAGTTTAAATAAGGCTAGTCCGTTATCAACTTGAAAAAGTGGCACCGAGTCGGTGCTTTTTTTCAGCCGTAAGGACACAGCACACAACCACCCGGTACTAGATCGGAAGAGCACACGTACAAGTCCCGGAT
15_3899_neg	tggaaaggacgaaacaccg	CTGTGTCCTTACGGCTGTG	GTTTAAGAGCTATGCTGGAAACAGCATAGCAAGTTTAAATAAGGCTAGTCCGTTATCAACTTGAAAAAGTGGCACCGAGTCGGTGCTTTTTTT	TTGTGTGCTGTGTCCTTACGGCTGTGGAGCTG	CGAA	AGATCGGAAGAGCACACGTACAAGTCCCGGAT	tggaaaggacgaaacaccgCTGTGTCCTTACGGCTGTGGTTTAAGAGCTATGCTGGAAACAGCATAGCAAGTTTAAATAAGGCTAGTCCGTTATCAACTTGAAAAAGTGGCACCGAGTCGGTGCTTTTTTTTTGTGTGCTGTGTCCTTACGGCTGTGGAGCTGCGAAAGATCGGAAGAGCACACGTACAAGTCCCGGAT
15_3899_pos	tggaaaggacgaaacaccg	AAGGACACAGCACACAACCA	GTTTAAGAGCTATGCTGGAAACAGCATAGCAAGTTTAAATAAGGCTAGTCCGTTATCAACTTGAAAAAGTGGCACCGAGTCGGTGCTTTTTTT	AGCCGTAAGGACACAGCACACAACCACCCGGC	AGGA	AGATCGGAAGAGCACACGTACAAGTCCCGGAT	tggaaaggacgaaacaccgAAGGACACAGCACACAACCAGTTTAAGAGCTATGCTGGAAACAGCATAGCAAGTTTAAATAAGGCTAGTCCGTTATCAACTTGAAAAAGTGGCACCGAGTCGGTGCTTTTTTTAGCCGTAAGGACACAGCACACAACCACCCGGCAGGAAGATCGGAAGAGCACACGTACAAGTCCCGGAT
15_3900_neg	tggaaaggacgaaacaccg	TGCTGTGTCCTTACGGCTGT	GTTTAAGAGCTATGCTGGAAACAGCATAGCAAGTTTAAATAAGGCTAGTCCGTTATCAACTTGAAAAAGTGGCACCGAGTCGGTGCTTTTTTT	GTTGTGTGCTGTGTCCTTACGGCTGTGGAGCT	CTAT	AGATCGGAAGAGCACACGTACAAGTCCCGGAT	tggaaaggacgaaacaccgTGCTGTGTCCTTACGGCTGTGTTTAAGAGCTATGCTGGAAACAGCATAGCAAGTTTAAATAAGGCTAGTCCGTTATCAACTTGAAAAAGTGGCACCGAGTCGGTGCTTTTTTTGTTGTGTGCTGTGTCCTTACGGCTGTGGAGCTCTATAGATCGGAAGAGCACACGTACAAGTCCCGGAT
15_3900_pos	tggaaaggacgaaacaccg	AGGACACAGCACACAACCAC	GTTTAAGAGCTATGCTGGAAACAGCATAGCAAGTTTAAATAAGGCTAGTCCGTTATCAACTTGAAAAAGTGGCACCGAGTCGGTGCTTTTTTT	GCCGTAAGGACACAGCACACAACCACCCGGCC	TGAT	AGATCGGAAGAGCACACGTACAAGTCCCGGAT	tggaaaggacgaaacaccgAGGACACAGCACACAACCACGTTTAAGAGCTATGCTGGAAACAGCATAGCAAGTTTAAATAAGGCTAGTCCGTTATCAACTTGAAAAAGTGGCACCGAGTCGGTGCTTTTTTTGCCGTAAGGACACAGCACACAACCACCCGGCCTGATAGATCGGAAGAGCACACGTACAAGTCCCGGAT
15_3901_neg	tggaaaggacgaaacaccg	TGCTGTGTCCTTACGGCTG	GTTTAAGAGCTATGCTGGAAACAGCATAGCAAGTTTAAATAAGGCTAGTCCGTTATCAACTTGAAAAAGTGGCACCGAGTCGGTGCTTTTTTT	GGTTGTGTGCTGTGTCCTTACGGCTGTGGAGC	CTAA	AGATCGGAAGAGCACACGTACAAGTCCCGGAT	tggaaaggacgaaacaccgTGCTGTGTCCTTACGGCTGGTTTAAGAGCTATGCTGGAAACAGCATAGCAAGTTTAAATAAGGCTAGTCCGTTATCAACTTGAAAAAGTGGCACCGAGTCGGTGCTTTTTTTGGTTGTGTGCTGTGTCCTTACGGCTGTGGAGCCTAAAGATCGGAAGAGCACACGTACAAGTCCCGGAT
15_3901_pos	tggaaaggacgaaacaccg	GACACAGCACACAACCACC	GTTTAAGAGCTATGCTGGAAACAGCATAGCAAGTTTAAATAAGGCTAGTCCGTTATCAACTTGAAAAAGTGGCACCGAGTCGGTGCTTTTTTT	CCGTAAGGACACAGCACACAACCACCCGGCCT	AATC	AGATCGGAAGAGCACACGTACAAGTCCCGGAT	tggaaaggacgaaacaccgGACACAGCACACAACCACCGTTTAAGAGCTATGCTGGAAACAGCATAGCAAGTTTAAATAAGGCTAGTCCGTTATCAACTTGAAAAAGTGGCACCGAGTCGGTGCTTTTTTTCCGTAAGGACACAGCACACAACCACCCGGCCTAATCAGATCGGAAGAGCACACGTACAAGTCCCGGAT
15_3902_neg	tggaaaggacgaaacaccg	TGTGCTGTGTCCTTACGGCT	GTTTAAGAGCTATGCTGGAAACAGCATAGCAAGTTTAAATAAGGCTAGTCCGTTATCAACTTGAAAAAGTGGCACCGAGTCGGTGCTTTTTTT	TGGTTGTGTGCTGTGTCCTTACGGCTGTGGAG	TAAG	AGATCGGAAGAGCACACGTACAAGTCCCGGAT	tggaaaggacgaaacaccgTGTGCTGTGTCCTTACGGCTGTTTAAGAGCTATGCTGGAAACAGCATAGCAAGTTTAAATAAGGCTAGTCCGTTATCAACTTGAAAAAGTGGCACCGAGTCGGTGCTTTTTTTTGGTTGTGTGCTGTGTCCTTACGGCTGTGGAGTAAGAGATCGGAAGAGCACACGTACAAGTCCCGGAT
15_3902_pos	tggaaaggacgaaacaccg	ACACAGCACACAACCACCC	GTTTAAGAGCTATGCTGGAAACAGCATAGCAAGTTTAAATAAGGCTAGTCCGTTATCAACTTGAAAAAGTGGCACCGAGTCGGTGCTTTTTTT	CGTAAGGACACAGCACACAACCACCCGGCCTG	TAAA	AGATCGGAAGAGCACACGTACAAGTCCCGGAT	tggaaaggacgaaacaccgACACAGCACACAACCACCCGTTTAAGAGCTATGCTGGAAACAGCATAGCAAGTTTAAATAAGGCTAGTCCGTTATCAACTTGAAAAAGTGGCACCGAGTCGGTGCTTTTTTTCGTAAGGACACAGCACACAACCACCCGGCCTGTAAAAGATCGGAAGAGCACACGTACAAGTCCCGGAT
15_3903_neg	tggaaaggacgaaacaccg	TGTGCTGTGTCCTTACGGC	GTTTAAGAGCTATGCTGGAAACAGCATAGCAAGTTTAAATAAGGCTAGTCCGTTATCAACTTGAAAAAGTGGCACCGAGTCGGTGCTTTTTTT	GTGGTTGTGTGCTGTGTCCTTACGGCTGTGGA	AGAT	AGATCGGAAGAGCACACGTACAAGTCCCGGAT	tggaaaggacgaaacaccgTGTGCTGTGTCCTTACGGCGTTTAAGAGCTATGCTGGAAACAGCATAGCAAGTTTAAATAAGGCTAGTCCGTTATCAACTTGAAAAAGTGGCACCGAGTCGGTGCTTTTTTTGTGGTTGTGTGCTGTGTCCTTACGGCTGTGGAAGATAGATCGGAAGAGCACACGTACAAGTCCCGGAT
15_3903_pos	tggaaaggacgaaacaccg	ACACAGCACACAACCACCCG	GTTTAAGAGCTATGCTGGAAACAGCATAGCAAGTTTAAATAAGGCTAGTCCGTTATCAACTTGAAAAAGTGGCACCGAGTCGGTGCTTTTTTT	GTAAGGACACAGCACACAACCACCCGGCCTGT	GTAG	AGATCGGAAGAGCACACGTACAAGTCCCGGAT	tggaaaggacgaaacaccgACACAGCACACAACCACCCGGTTTAAGAGCTATGCTGGAAACAGCATAGCAAGTTTAAATAAGGCTAGTCCGTTATCAACTTGAAAAAGTGGCACCGAGTCGGTGCTTTTTTTGTAAGGACACAGCACACAACCACCCGGCCTGTGTAGAGATCGGAAGAGCACACGTACAAGTCCCGGAT
15_3904_neg	tggaaaggacgaaacaccg	TGTGTGCTGTGTCCTTACGG	GTTTAAGAGCTATGCTGGAAACAGCATAGCAAGTTTAAATAAGGCTAGTCCGTTATCAACTTGAAAAAGTGGCACCGAGTCGGTGCTTTTTTT	GGTGGTTGTGTGCTGTGTCCTTACGGCTGTGG	GCGG	AGATCGGAAGAGCACACGTACAAGTCCCGGAT	tggaaaggacgaaacaccgTGTGTGCTGTGTCCTTACGGGTTTAAGAGCTATGCTGGAAACAGCATAGCAAGTTTAAATAAGGCTAGTCCGTTATCAACTTGAAAAAGTGGCACCGAGTCGGTGCTTTTTTTGGTGGTTGTGTGCTGTGTCCTTACGGCTGTGGGCGGAGATCGGAAGAGCACACGTACAAGTCCCGGAT
15_3904_pos	tggaaaggacgaaacaccg	CACAGCACACAACCACCCGG	GTTTAAGAGCTATGCTGGAAACAGCATAGCAAGTTTAAATAAGGCTAGTCCGTTATCAACTTGAAAAAGTGGCACCGAGTCGGTGCTTTTTTT	TAAGGACACAGCACACAACCACCCGGCCTGTT	CTGC	AGATCGGAAGAGCACACGTACAAGTCCCGGAT	tggaaaggacgaaacaccgCACAGCACACAACCACCCGGGTTTAAGAGCTATGCTGGAAACAGCATAGCAAGTTTAAATAAGGCTAGTCCGTTATCAACTTGAAAAAGTGGCACCGAGTCGGTGCTTTTTTTTAAGGACACAGCACACAACCACCCGGCCTGTTCTGCAGATCGGAAGAGCACACGTACAAGTCCCGGAT
15_3905_neg	tggaaaggacgaaacaccg	TTGTGTGCTGTGTCCTTACG	GTTTAAGAGCTATGCTGGAAACAGCATAGCAAGTTTAAATAAGGCTAGTCCGTTATCAACTTGAAAAAGTGGCACCGAGTCGGTGCTTTTTTT	GGGTGGTTGTGTGCTGTGTCCTTACGGCTGTG	AAAG	AGATCGGAAGAGCACACGTACAAGTCCCGGAT	tggaaaggacgaaacaccgTTGTGTGCTGTGTCCTTACGGTTTAAGAGCTATGCTGGAAACAGCATAGCAAGTTTAAATAAGGCTAGTCCGTTATCAACTTGAAAAAGTGGCACCGAGTCGGTGCTTTTTTTGGGTGGTTGTGTGCTGTGTCCTTACGGCTGTGAAAGAGATCGGAAGAGCACACGTACAAGTCCCGGAT
15_3905_pos	tggaaaggacgaaacaccg	ACAGCACACAACCACCCGGC	GTTTAAGAGCTATGCTGGAAACAGCATAGCAAGTTTAAATAAGGCTAGTCCGTTATCAACTTGAAAAAGTGGCACCGAGTCGGTGCTTTTTTT	AAGGACACAGCACACAACCACCCGGCCTGTTC	ACAG	AGATCGGAAGAGCACACGTACAAGTCCCGGAT	tggaaaggacgaaacaccgACAGCACACAACCACCCGGCGTTTAAGAGCTATGCTGGAAACAGCATAGCAAGTTTAAATAAGGCTAGTCCGTTATCAACTTGAAAAAGTGGCACCGAGTCGGTGCTTTTTTTAAGGACACAGCACACAACCACCCGGCCTGTTCACAGAGATCGGAAGAGCACACGTACAAGTCCCGGAT
15_3906_neg	tggaaaggacgaaacaccg	TTGTGTGCTGTGTCCTTAC	GTTTAAGAGCTATGCTGGAAACAGCATAGCAAGTTTAAATAAGGCTAGTCCGTTATCAACTTGAAAAAGTGGCACCGAGTCGGTGCTTTTTTT	CGGGTGGTTGTGTGCTGTGTCCTTACGGCTGT	ATAA	AGATCGGAAGAGCACACGTACAAGTCCCGGAT	tggaaaggacgaaacaccgTTGTGTGCTGTGTCCTTACGTTTAAGAGCTATGCTGGAAACAGCATAGCAAGTTTAAATAAGGCTAGTCCGTTATCAACTTGAAAAAGTGGCACCGAGTCGGTGCTTTTTTTCGGGTGGTTGTGTGCTGTGTCCTTACGGCTGTATAAAGATCGGAAGAGCACACGTACAAGTCCCGGAT
15_3906_pos	tggaaaggacgaaacaccg	CAGCACACAACCACCCGGCC	GTTTAAGAGCTATGCTGGAAACAGCATAGCAAGTTTAAATAAGGCTAGTCCGTTATCAACTTGAAAAAGTGGCACCGAGTCGGTGCTTTTTTT	AGGACACAGCACACAACCACCCGGCCTGTTCC	CCGG	AGATCGGAAGAGCACACGTACAAGTCCCGGAT	tggaaaggacgaaacaccgCAGCACACAACCACCCGGCCGTTTAAGAGCTATGCTGGAAACAGCATAGCAAGTTTAAATAAGGCTAGTCCGTTATCAACTTGAAAAAGTGGCACCGAGTCGGTGCTTTTTTTAGGACACAGCACACAACCACCCGGCCTGTTCCCCGGAGATCGGAAGAGCACACGTACAAGTCCCGGAT
15_3907_neg	tggaaaggacgaaacaccg	GTTGTGTGCTGTGTCCTTA	GTTTAAGAGCTATGCTGGAAACAGCATAGCAAGTTTAAATAAGGCTAGTCCGTTATCAACTTGAAAAAGTGGCACCGAGTCGGTGCTTTTTTT	CCGGGTGGTTGTGTGCTGTGTCCTTACGGCTG	CTAG	AGATCGGAAGAGCACACGTACAAGTCCCGGAT	tggaaaggacgaaacaccgGTTGTGTGCTGTGTCCTTAGTTTAAGAGCTATGCTGGAAACAGCATAGCAAGTTTAAATAAGGCTAGTCCGTTATCAACTTGAAAAAGTGGCACCGAGTCGGTGCTTTTTTTCCGGGTGGTTGTGTGCTGTGTCCTTACGGCTGCTAGAGATCGGAAGAGCACACGTACAAGTCCCGGAT
15_3907_pos	tggaaaggacgaaacaccg	AGCACACAACCACCCGGCCT	GTTTAAGAGCTATGCTGGAAACAGCATAGCAAGTTTAAATAAGGCTAGTCCGTTATCAACTTGAAAAAGTGGCACCGAGTCGGTGCTTTTTTT	GGACACAGCACACAACCACCCGGCCTGTTCCC	TATT	AGATCGGAAGAGCACACGTACAAGTCCCGGAT	tggaaaggacgaaacaccgAGCACACAACCACCCGGCCTGTTTAAGAGCTATGCTGGAAACAGCATAGCAAGTTTAAATAAGGCTAGTCCGTTATCAACTTGAAAAAGTGGCACCGAGTCGGTGCTTTTTTTGGACACAGCACACAACCACCCGGCCTGTTCCCTATTAGATCGGAAGAGCACACGTACAAGTCCCGGAT
15_3908_neg	tggaaaggacgaaacaccg	TGGTTGTGTGCTGTGTCCTT	GTTTAAGAGCTATGCTGGAAACAGCATAGCAAGTTTAAATAAGGCTAGTCCGTTATCAACTTGAAAAAGTGGCACCGAGTCGGTGCTTTTTTT	GCCGGGTGGTTGTGTGCTGTGTCCTTACGGCT	GAAT	AGATCGGAAGAGCACACGTACAAGTCCCGGAT	tggaaaggacgaaacaccgTGGTTGTGTGCTGTGTCCTTGTTTAAGAGCTATGCTGGAAACAGCATAGCAAGTTTAAATAAGGCTAGTCCGTTATCAACTTGAAAAAGTGGCACCGAGTCGGTGCTTTTTTTGCCGGGTGGTTGTGTGCTGTGTCCTTACGGCTGAATAGATCGGAAGAGCACACGTACAAGTCCCGGAT
15_3908_pos	tggaaaggacgaaacaccg	CACACAACCACCCGGCCTG	GTTTAAGAGCTATGCTGGAAACAGCATAGCAAGTTTAAATAAGGCTAGTCCGTTATCAACTTGAAAAAGTGGCACCGAGTCGGTGCTTTTTTT	GACACAGCACACAACCACCCGGCCTGTTCCCG	AGTC	AGATCGGAAGAGCACACGTACAAGTCCCGGAT	tggaaaggacgaaacaccgCACACAACCACCCGGCCTGGTTTAAGAGCTATGCTGGAAACAGCATAGCAAGTTTAAATAAGGCTAGTCCGTTATCAACTTGAAAAAGTGGCACCGAGTCGGTGCTTTTTTTGACACAGCACACAACCACCCGGCCTGTTCCCGAGTCAGATCGGAAGAGCACACGTACAAGTCCCGGAT
15_3909_neg	tggaaaggacgaaacaccg	TGGTTGTGTGCTGTGTCCT	GTTTAAGAGCTATGCTGGAAACAGCATAGCAAGTTTAAATAAGGCTAGTCCGTTATCAACTTGAAAAAGTGGCACCGAGTCGGTGCTTTTTTT	GGCCGGGTGGTTGTGTGCTGTGTCCTTACGGC	TGTA	AGATCGGAAGAGCACACGTACAAGTCCCGGAT	tggaaaggacgaaacaccgTGGTTGTGTGCTGTGTCCTGTTTAAGAGCTATGCTGGAAACAGCATAGCAAGTTTAAATAAGGCTAGTCCGTTATCAACTTGAAAAAGTGGCACCGAGTCGGTGCTTTTTTTGGCCGGGTGGTTGTGTGCTGTGTCCTTACGGCTGTAAGATCGGAAGAGCACACGTACAAGTCCCGGAT
15_3909_pos	tggaaaggacgaaacaccg	CACACAACCACCCGGCCTGT	GTTTAAGAGCTATGCTGGAAACAGCATAGCAAGTTTAAATAAGGCTAGTCCGTTATCAACTTGAAAAAGTGGCACCGAGTCGGTGCTTTTTTT	ACACAGCACACAACCACCCGGCCTGTTCCCGA	TCAT	AGATCGGAAGAGCACACGTACAAGTCCCGGAT	tggaaaggacgaaacaccgCACACAACCACCCGGCCTGTGTTTAAGAGCTATGCTGGAAACAGCATAGCAAGTTTAAATAAGGCTAGTCCGTTATCAACTTGAAAAAGTGGCACCGAGTCGGTGCTTTTTTTACACAGCACACAACCACCCGGCCTGTTCCCGATCATAGATCGGAAGAGCACACGTACAAGTCCCGGAT
15_3910_neg	tggaaaggacgaaacaccg	GTGGTTGTGTGCTGTGTCC	GTTTAAGAGCTATGCTGGAAACAGCATAGCAAGTTTAAATAAGGCTAGTCCGTTATCAACTTGAAAAAGTGGCACCGAGTCGGTGCTTTTTTT	AGGCCGGGTGGTTGTGTGCTGTGTCCTTACGG	CTTG	AGATCGGAAGAGCACACGTACAAGTCCCGGAT	tggaaaggacgaaacaccgGTGGTTGTGTGCTGTGTCCGTTTAAGAGCTATGCTGGAAACAGCATAGCAAGTTTAAATAAGGCTAGTCCGTTATCAACTTGAAAAAGTGGCACCGAGTCGGTGCTTTTTTTAGGCCGGGTGGTTGTGTGCTGTGTCCTTACGGCTTGAGATCGGAAGAGCACACGTACAAGTCCCGGAT
15_3910_pos	tggaaaggacgaaacaccg	ACACAACCACCCGGCCTGTT	GTTTAAGAGCTATGCTGGAAACAGCATAGCAAGTTTAAATAAGGCTAGTCCGTTATCAACTTGAAAAAGTGGCACCGAGTCGGTGCTTTTTTT	CACAGCACACAACCACCCGGCCTGTTCCCGAC	CACC	AGATCGGAAGAGCACACGTACAAGTCCCGGAT	tggaaaggacgaaacaccgACACAACCACCCGGCCTGTTGTTTAAGAGCTATGCTGGAAACAGCATAGCAAGTTTAAATAAGGCTAGTCCGTTATCAACTTGAAAAAGTGGCACCGAGTCGGTGCTTTTTTTCACAGCACACAACCACCCGGCCTGTTCCCGACCACCAGATCGGAAGAGCACACGTACAAGTCCCGGAT
15_3911_neg	tggaaaggacgaaacaccg	GGTGGTTGTGTGCTGTGTC	GTTTAAGAGCTATGCTGGAAACAGCATAGCAAGTTTAAATAAGGCTAGTCCGTTATCAACTTGAAAAAGTGGCACCGAGTCGGTGCTTTTTTT	CAGGCCGGGTGGTTGTGTGCTGTGTCCTTACG	TTTA	AGATCGGAAGAGCACACGTACAAGTCCCGGAT	tggaaaggacgaaacaccgGGTGGTTGTGTGCTGTGTCGTTTAAGAGCTATGCTGGAAACAGCATAGCAAGTTTAAATAAGGCTAGTCCGTTATCAACTTGAAAAAGTGGCACCGAGTCGGTGCTTTTTTTCAGGCCGGGTGGTTGTGTGCTGTGTCCTTACGTTTAAGATCGGAAGAGCACACGTACAAGTCCCGGAT
15_3911_pos	tggaaaggacgaaacaccg	CACAACCACCCGGCCTGTTC	GTTTAAGAGCTATGCTGGAAACAGCATAGCAAGTTTAAATAAGGCTAGTCCGTTATCAACTTGAAAAAGTGGCACCGAGTCGGTGCTTTTTTT	ACAGCACACAACCACCCGGCCTGTTCCCGACA	TAGT	AGATCGGAAGAGCACACGTACAAGTCCCGGAT	tggaaaggacgaaacaccgCACAACCACCCGGCCTGTTCGTTTAAGAGCTATGCTGGAAACAGCATAGCAAGTTTAAATAAGGCTAGTCCGTTATCAACTTGAAAAAGTGGCACCGAGTCGGTGCTTTTTTTACAGCACACAACCACCCGGCCTGTTCCCGACATAGTAGATCGGAAGAGCACACGTACAAGTCCCGGAT
15_3912_neg	tggaaaggacgaaacaccg	CGGGTGGTTGTGTGCTGTGT	GTTTAAGAGCTATGCTGGAAACAGCATAGCAAGTTTAAATAAGGCTAGTCCGTTATCAACTTGAAAAAGTGGCACCGAGTCGGTGCTTTTTTT	ACAGGCCGGGTGGTTGTGTGCTGTGTCCTTAC	TCTT	AGATCGGAAGAGCACACGTACAAGTCCCGGAT	tggaaaggacgaaacaccgCGGGTGGTTGTGTGCTGTGTGTTTAAGAGCTATGCTGGAAACAGCATAGCAAGTTTAAATAAGGCTAGTCCGTTATCAACTTGAAAAAGTGGCACCGAGTCGGTGCTTTTTTTACAGGCCGGGTGGTTGTGTGCTGTGTCCTTACTCTTAGATCGGAAGAGCACACGTACAAGTCCCGGAT
15_3912_pos	tggaaaggacgaaacaccg	ACAACCACCCGGCCTGTTCC	GTTTAAGAGCTATGCTGGAAACAGCATAGCAAGTTTAAATAAGGCTAGTCCGTTATCAACTTGAAAAAGTGGCACCGAGTCGGTGCTTTTTTT	CAGCACACAACCACCCGGCCTGTTCCCGACAC	ACCC	AGATCGGAAGAGCACACGTACAAGTCCCGGAT	tggaaaggacgaaacaccgACAACCACCCGGCCTGTTCCGTTTAAGAGCTATGCTGGAAACAGCATAGCAAGTTTAAATAAGGCTAGTCCGTTATCAACTTGAAAAAGTGGCACCGAGTCGGTGCTTTTTTTCAGCACACAACCACCCGGCCTGTTCCCGACACACCCAGATCGGAAGAGCACACGTACAAGTCCCGGAT
15_3913_neg	tggaaaggacgaaacaccg	CCGGGTGGTTGTGTGCTGTG	GTTTAAGAGCTATGCTGGAAACAGCATAGCAAGTTTAAATAAGGCTAGTCCGTTATCAACTTGAAAAAGTGGCACCGAGTCGGTGCTTTTTTT	AACAGGCCGGGTGGTTGTGTGCTGTGTCCTTA	CATT	AGATCGGAAGAGCACACGTACAAGTCCCGGAT	tggaaaggacgaaacaccgCCGGGTGGTTGTGTGCTGTGGTTTAAGAGCTATGCTGGAAACAGCATAGCAAGTTTAAATAAGGCTAGTCCGTTATCAACTTGAAAAAGTGGCACCGAGTCGGTGCTTTTTTTAACAGGCCGGGTGGTTGTGTGCTGTGTCCTTACATTAGATCGGAAGAGCACACGTACAAGTCCCGGAT
15_3913_pos	tggaaaggacgaaacaccg	CAACCACCCGGCCTGTTCCC	GTTTAAGAGCTATGCTGGAAACAGCATAGCAAGTTTAAATAAGGCTAGTCCGTTATCAACTTGAAAAAGTGGCACCGAGTCGGTGCTTTTTTT	AGCACACAACCACCCGGCCTGTTCCCGACACC	AGTA	AGATCGGAAGAGCACACGTACAAGTCCCGGAT	tggaaaggacgaaacaccgCAACCACCCGGCCTGTTCCCGTTTAAGAGCTATGCTGGAAACAGCATAGCAAGTTTAAATAAGGCTAGTCCGTTATCAACTTGAAAAAGTGGCACCGAGTCGGTGCTTTTTTTAGCACACAACCACCCGGCCTGTTCCCGACACCAGTAAGATCGGAAGAGCACACGTACAAGTCCCGGAT
15_3914_neg	tggaaaggacgaaacaccg	CCGGGTGGTTGTGTGCTGT	GTTTAAGAGCTATGCTGGAAACAGCATAGCAAGTTTAAATAAGGCTAGTCCGTTATCAACTTGAAAAAGTGGCACCGAGTCGGTGCTTTTTTT	GAACAGGCCGGGTGGTTGTGTGCTGTGTCCTT	ACGT	AGATCGGAAGAGCACACGTACAAGTCCCGGAT	tggaaaggacgaaacaccgCCGGGTGGTTGTGTGCTGTGTTTAAGAGCTATGCTGGAAACAGCATAGCAAGTTTAAATAAGGCTAGTCCGTTATCAACTTGAAAAAGTGGCACCGAGTCGGTGCTTTTTTTGAACAGGCCGGGTGGTTGTGTGCTGTGTCCTTACGTAGATCGGAAGAGCACACGTACAAGTCCCGGAT
15_3914_pos	tggaaaggacgaaacaccg	AACCACCCGGCCTGTTCCCG	GTTTAAGAGCTATGCTGGAAACAGCATAGCAAGTTTAAATAAGGCTAGTCCGTTATCAACTTGAAAAAGTGGCACCGAGTCGGTGCTTTTTTT	GCACACAACCACCCGGCCTGTTCCCGACACCT	GGTA	AGATCGGAAGAGCACACGTACAAGTCCCGGAT	tggaaaggacgaaacaccgAACCACCCGGCCTGTTCCCGGTTTAAGAGCTATGCTGGAAACAGCATAGCAAGTTTAAATAAGGCTAGTCCGTTATCAACTTGAAAAAGTGGCACCGAGTCGGTGCTTTTTTTGCACACAACCACCCGGCCTGTTCCCGACACCTGGTAAGATCGGAAGAGCACACGTACAAGTCCCGGAT
15_3915_neg	tggaaaggacgaaacaccg	GCCGGGTGGTTGTGTGCTG	GTTTAAGAGCTATGCTGGAAACAGCATAGCAAGTTTAAATAAGGCTAGTCCGTTATCAACTTGAAAAAGTGGCACCGAGTCGGTGCTTTTTTT	GGAACAGGCCGGGTGGTTGTGTGCTGTGTCCT	ACGC	AGATCGGAAGAGCACACGTACAAGTCCCGGAT	tggaaaggacgaaacaccgGCCGGGTGGTTGTGTGCTGGTTTAAGAGCTATGCTGGAAACAGCATAGCAAGTTTAAATAAGGCTAGTCCGTTATCAACTTGAAAAAGTGGCACCGAGTCGGTGCTTTTTTTGGAACAGGCCGGGTGGTTGTGTGCTGTGTCCTACGCAGATCGGAAGAGCACACGTACAAGTCCCGGAT
15_3915_pos	tggaaaggacgaaacaccg	ACCACCCGGCCTGTTCCCGA	GTTTAAGAGCTATGCTGGAAACAGCATAGCAAGTTTAAATAAGGCTAGTCCGTTATCAACTTGAAAAAGTGGCACCGAGTCGGTGCTTTTTTT	CACACAACCACCCGGCCTGTTCCCGACACCTC	TGGA	AGATCGGAAGAGCACACGTACAAGTCCCGGAT	tggaaaggacgaaacaccgACCACCCGGCCTGTTCCCGAGTTTAAGAGCTATGCTGGAAACAGCATAGCAAGTTTAAATAAGGCTAGTCCGTTATCAACTTGAAAAAGTGGCACCGAGTCGGTGCTTTTTTTCACACAACCACCCGGCCTGTTCCCGACACCTCTGGAAGATCGGAAGAGCACACGTACAAGTCCCGGAT
15_3916_neg	tggaaaggacgaaacaccg	AGGCCGGGTGGTTGTGTGCT	GTTTAAGAGCTATGCTGGAAACAGCATAGCAAGTTTAAATAAGGCTAGTCCGTTATCAACTTGAAAAAGTGGCACCGAGTCGGTGCTTTTTTT	GGGAACAGGCCGGGTGGTTGTGTGCTGTGTCC	CCCA	AGATCGGAAGAGCACACGTACAAGTCCCGGAT	tggaaaggacgaaacaccgAGGCCGGGTGGTTGTGTGCTGTTTAAGAGCTATGCTGGAAACAGCATAGCAAGTTTAAATAAGGCTAGTCCGTTATCAACTTGAAAAAGTGGCACCGAGTCGGTGCTTTTTTTGGGAACAGGCCGGGTGGTTGTGTGCTGTGTCCCCCAAGATCGGAAGAGCACACGTACAAGTCCCGGAT
15_3916_pos	tggaaaggacgaaacaccg	CCACCCGGCCTGTTCCCGAC	GTTTAAGAGCTATGCTGGAAACAGCATAGCAAGTTTAAATAAGGCTAGTCCGTTATCAACTTGAAAAAGTGGCACCGAGTCGGTGCTTTTTTT	ACACAACCACCCGGCCTGTTCCCGACACCTCC	ACAT	AGATCGGAAGAGCACACGTACAAGTCCCGGAT	tggaaaggacgaaacaccgCCACCCGGCCTGTTCCCGACGTTTAAGAGCTATGCTGGAAACAGCATAGCAAGTTTAAATAAGGCTAGTCCGTTATCAACTTGAAAAAGTGGCACCGAGTCGGTGCTTTTTTTACACAACCACCCGGCCTGTTCCCGACACCTCCACATAGATCGGAAGAGCACACGTACAAGTCCCGGAT
15_3917_neg	tggaaaggacgaaacaccg	CAGGCCGGGTGGTTGTGTGC	GTTTAAGAGCTATGCTGGAAACAGCATAGCAAGTTTAAATAAGGCTAGTCCGTTATCAACTTGAAAAAGTGGCACCGAGTCGGTGCTTTTTTT	CGGGAACAGGCCGGGTGGTTGTGTGCTGTGTC	TTTG	AGATCGGAAGAGCACACGTACAAGTCCCGGAT	tggaaaggacgaaacaccgCAGGCCGGGTGGTTGTGTGCGTTTAAGAGCTATGCTGGAAACAGCATAGCAAGTTTAAATAAGGCTAGTCCGTTATCAACTTGAAAAAGTGGCACCGAGTCGGTGCTTTTTTTCGGGAACAGGCCGGGTGGTTGTGTGCTGTGTCTTTGAGATCGGAAGAGCACACGTACAAGTCCCGGAT
15_3917_pos	tggaaaggacgaaacaccg	CACCCGGCCTGTTCCCGACA	GTTTAAGAGCTATGCTGGAAACAGCATAGCAAGTTTAAATAAGGCTAGTCCGTTATCAACTTGAAAAAGTGGCACCGAGTCGGTGCTTTTTTT	CACAACCACCCGGCCTGTTCCCGACACCTCCC	TAGC	AGATCGGAAGAGCACACGTACAAGTCCCGGAT	tggaaaggacgaaacaccgCACCCGGCCTGTTCCCGACAGTTTAAGAGCTATGCTGGAAACAGCATAGCAAGTTTAAATAAGGCTAGTCCGTTATCAACTTGAAAAAGTGGCACCGAGTCGGTGCTTTTTTTCACAACCACCCGGCCTGTTCCCGACACCTCCCTAGCAGATCGGAAGAGCACACGTACAAGTCCCGGAT
15_3918_neg	tggaaaggacgaaacaccg	ACAGGCCGGGTGGTTGTGTG	GTTTAAGAGCTATGCTGGAAACAGCATAGCAAGTTTAAATAAGGCTAGTCCGTTATCAACTTGAAAAAGTGGCACCGAGTCGGTGCTTTTTTT	TCGGGAACAGGCCGGGTGGTTGTGTGCTGTGT	GTAA	AGATCGGAAGAGCACACGTACAAGTCCCGGAT	tggaaaggacgaaacaccgACAGGCCGGGTGGTTGTGTGGTTTAAGAGCTATGCTGGAAACAGCATAGCAAGTTTAAATAAGGCTAGTCCGTTATCAACTTGAAAAAGTGGCACCGAGTCGGTGCTTTTTTTTCGGGAACAGGCCGGGTGGTTGTGTGCTGTGTGTAAAGATCGGAAGAGCACACGTACAAGTCCCGGAT
15_3918_pos	tggaaaggacgaaacaccg	ACCCGGCCTGTTCCCGACAC	GTTTAAGAGCTATGCTGGAAACAGCATAGCAAGTTTAAATAAGGCTAGTCCGTTATCAACTTGAAAAAGTGGCACCGAGTCGGTGCTTTTTTT	ACAACCACCCGGCCTGTTCCCGACACCTCCCG	TGGT	AGATCGGAAGAGCACACGTACAAGTCCCGGAT	tggaaaggacgaaacaccgACCCGGCCTGTTCCCGACACGTTTAAGAGCTATGCTGGAAACAGCATAGCAAGTTTAAATAAGGCTAGTCCGTTATCAACTTGAAAAAGTGGCACCGAGTCGGTGCTTTTTTTACAACCACCCGGCCTGTTCCCGACACCTCCCGTGGTAGATCGGAAGAGCACACGTACAAGTCCCGGAT
15_3919_neg	tggaaaggacgaaacaccg	AACAGGCCGGGTGGTTGTGT	GTTTAAGAGCTATGCTGGAAACAGCATAGCAAGTTTAAATAAGGCTAGTCCGTTATCAACTTGAAAAAGTGGCACCGAGTCGGTGCTTTTTTT	GTCGGGAACAGGCCGGGTGGTTGTGTGCTGTG	CGTC	AGATCGGAAGAGCACACGTACAAGTCCCGGAT	tggaaaggacgaaacaccgAACAGGCCGGGTGGTTGTGTGTTTAAGAGCTATGCTGGAAACAGCATAGCAAGTTTAAATAAGGCTAGTCCGTTATCAACTTGAAAAAGTGGCACCGAGTCGGTGCTTTTTTTGTCGGGAACAGGCCGGGTGGTTGTGTGCTGTGCGTCAGATCGGAAGAGCACACGTACAAGTCCCGGAT
15_3919_pos	tggaaaggacgaaacaccg	CCCGGCCTGTTCCCGACACC	GTTTAAGAGCTATGCTGGAAACAGCATAGCAAGTTTAAATAAGGCTAGTCCGTTATCAACTTGAAAAAGTGGCACCGAGTCGGTGCTTTTTTT	CAACCACCCGGCCTGTTCCCGACACCTCCCGG	CGAT	AGATCGGAAGAGCACACGTACAAGTCCCGGAT	tggaaaggacgaaacaccgCCCGGCCTGTTCCCGACACCGTTTAAGAGCTATGCTGGAAACAGCATAGCAAGTTTAAATAAGGCTAGTCCGTTATCAACTTGAAAAAGTGGCACCGAGTCGGTGCTTTTTTTCAACCACCCGGCCTGTTCCCGACACCTCCCGGCGATAGATCGGAAGAGCACACGTACAAGTCCCGGAT
15_3920_neg	tggaaaggacgaaacaccg	AACAGGCCGGGTGGTTGTG	GTTTAAGAGCTATGCTGGAAACAGCATAGCAAGTTTAAATAAGGCTAGTCCGTTATCAACTTGAAAAAGTGGCACCGAGTCGGTGCTTTTTTT	TGTCGGGAACAGGCCGGGTGGTTGTGTGCTGT	CGGG	AGATCGGAAGAGCACACGTACAAGTCCCGGAT	tggaaaggacgaaacaccgAACAGGCCGGGTGGTTGTGGTTTAAGAGCTATGCTGGAAACAGCATAGCAAGTTTAAATAAGGCTAGTCCGTTATCAACTTGAAAAAGTGGCACCGAGTCGGTGCTTTTTTTTGTCGGGAACAGGCCGGGTGGTTGTGTGCTGTCGGGAGATCGGAAGAGCACACGTACAAGTCCCGGAT
15_3920_pos	tggaaaggacgaaacaccg	CCGGCCTGTTCCCGACACCT	GTTTAAGAGCTATGCTGGAAACAGCATAGCAAGTTTAAATAAGGCTAGTCCGTTATCAACTTGAAAAAGTGGCACCGAGTCGGTGCTTTTTTT	AACCACCCGGCCTGTTCCCGACACCTCCCGGC	CTTA	AGATCGGAAGAGCACACGTACAAGTCCCGGAT	tggaaaggacgaaacaccgCCGGCCTGTTCCCGACACCTGTTTAAGAGCTATGCTGGAAACAGCATAGCAAGTTTAAATAAGGCTAGTCCGTTATCAACTTGAAAAAGTGGCACCGAGTCGGTGCTTTTTTTAACCACCCGGCCTGTTCCCGACACCTCCCGGCCTTAAGATCGGAAGAGCACACGTACAAGTCCCGGAT
15_3921_neg	tggaaaggacgaaacaccg	GAACAGGCCGGGTGGTTGT	GTTTAAGAGCTATGCTGGAAACAGCATAGCAAGTTTAAATAAGGCTAGTCCGTTATCAACTTGAAAAAGTGGCACCGAGTCGGTGCTTTTTTT	GTGTCGGGAACAGGCCGGGTGGTTGTGTGCTG	TTCC	AGATCGGAAGAGCACACGTACAAGTCCCGGAT	tggaaaggacgaaacaccgGAACAGGCCGGGTGGTTGTGTTTAAGAGCTATGCTGGAAACAGCATAGCAAGTTTAAATAAGGCTAGTCCGTTATCAACTTGAAAAAGTGGCACCGAGTCGGTGCTTTTTTTGTGTCGGGAACAGGCCGGGTGGTTGTGTGCTGTTCCAGATCGGAAGAGCACACGTACAAGTCCCGGAT
15_3921_pos	tggaaaggacgaaacaccg	CGGCCTGTTCCCGACACCTC	GTTTAAGAGCTATGCTGGAAACAGCATAGCAAGTTTAAATAAGGCTAGTCCGTTATCAACTTGAAAAAGTGGCACCGAGTCGGTGCTTTTTTT	ACCACCCGGCCTGTTCCCGACACCTCCCGGCT	ACAC	AGATCGGAAGAGCACACGTACAAGTCCCGGAT	tggaaaggacgaaacaccgCGGCCTGTTCCCGACACCTCGTTTAAGAGCTATGCTGGAAACAGCATAGCAAGTTTAAATAAGGCTAGTCCGTTATCAACTTGAAAAAGTGGCACCGAGTCGGTGCTTTTTTTACCACCCGGCCTGTTCCCGACACCTCCCGGCTACACAGATCGGAAGAGCACACGTACAAGTCCCGGAT
15_3922_neg	tggaaaggacgaaacaccg	GGAACAGGCCGGGTGGTTG	GTTTAAGAGCTATGCTGGAAACAGCATAGCAAGTTTAAATAAGGCTAGTCCGTTATCAACTTGAAAAAGTGGCACCGAGTCGGTGCTTTTTTT	GGTGTCGGGAACAGGCCGGGTGGTTGTGTGCT	TAAC	AGATCGGAAGAGCACACGTACAAGTCCCGGAT	tggaaaggacgaaacaccgGGAACAGGCCGGGTGGTTGGTTTAAGAGCTATGCTGGAAACAGCATAGCAAGTTTAAATAAGGCTAGTCCGTTATCAACTTGAAAAAGTGGCACCGAGTCGGTGCTTTTTTTGGTGTCGGGAACAGGCCGGGTGGTTGTGTGCTTAACAGATCGGAAGAGCACACGTACAAGTCCCGGAT
15_3922_pos	tggaaaggacgaaacaccg	GCCTGTTCCCGACACCTCC	GTTTAAGAGCTATGCTGGAAACAGCATAGCAAGTTTAAATAAGGCTAGTCCGTTATCAACTTGAAAAAGTGGCACCGAGTCGGTGCTTTTTTT	CCACCCGGCCTGTTCCCGACACCTCCCGGCTG	GATA	AGATCGGAAGAGCACACGTACAAGTCCCGGAT	tggaaaggacgaaacaccgGCCTGTTCCCGACACCTCCGTTTAAGAGCTATGCTGGAAACAGCATAGCAAGTTTAAATAAGGCTAGTCCGTTATCAACTTGAAAAAGTGGCACCGAGTCGGTGCTTTTTTTCCACCCGGCCTGTTCCCGACACCTCCCGGCTGGATAAGATCGGAAGAGCACACGTACAAGTCCCGGAT
15_3923_neg	tggaaaggacgaaacaccg	CGGGAACAGGCCGGGTGGTT	GTTTAAGAGCTATGCTGGAAACAGCATAGCAAGTTTAAATAAGGCTAGTCCGTTATCAACTTGAAAAAGTGGCACCGAGTCGGTGCTTTTTTT	AGGTGTCGGGAACAGGCCGGGTGGTTGTGTGC	GAAG	AGATCGGAAGAGCACACGTACAAGTCCCGGAT	tggaaaggacgaaacaccgCGGGAACAGGCCGGGTGGTTGTTTAAGAGCTATGCTGGAAACAGCATAGCAAGTTTAAATAAGGCTAGTCCGTTATCAACTTGAAAAAGTGGCACCGAGTCGGTGCTTTTTTTAGGTGTCGGGAACAGGCCGGGTGGTTGTGTGCGAAGAGATCGGAAGAGCACACGTACAAGTCCCGGAT
15_3923_pos	tggaaaggacgaaacaccg	CCTGTTCCCGACACCTCCC	GTTTAAGAGCTATGCTGGAAACAGCATAGCAAGTTTAAATAAGGCTAGTCCGTTATCAACTTGAAAAAGTGGCACCGAGTCGGTGCTTTTTTT	CACCCGGCCTGTTCCCGACACCTCCCGGCTGC	CAGA	AGATCGGAAGAGCACACGTACAAGTCCCGGAT	tggaaaggacgaaacaccgCCTGTTCCCGACACCTCCCGTTTAAGAGCTATGCTGGAAACAGCATAGCAAGTTTAAATAAGGCTAGTCCGTTATCAACTTGAAAAAGTGGCACCGAGTCGGTGCTTTTTTTCACCCGGCCTGTTCCCGACACCTCCCGGCTGCCAGAAGATCGGAAGAGCACACGTACAAGTCCCGGAT
15_3924_neg	tggaaaggacgaaacaccg	TCGGGAACAGGCCGGGTGGT	GTTTAAGAGCTATGCTGGAAACAGCATAGCAAGTTTAAATAAGGCTAGTCCGTTATCAACTTGAAAAAGTGGCACCGAGTCGGTGCTTTTTTT	GAGGTGTCGGGAACAGGCCGGGTGGTTGTGTG	CCCC	AGATCGGAAGAGCACACGTACAAGTCCCGGAT	tggaaaggacgaaacaccgTCGGGAACAGGCCGGGTGGTGTTTAAGAGCTATGCTGGAAACAGCATAGCAAGTTTAAATAAGGCTAGTCCGTTATCAACTTGAAAAAGTGGCACCGAGTCGGTGCTTTTTTTGAGGTGTCGGGAACAGGCCGGGTGGTTGTGTGCCCCAGATCGGAAGAGCACACGTACAAGTCCCGGAT
15_3924_pos	tggaaaggacgaaacaccg	CCTGTTCCCGACACCTCCCG	GTTTAAGAGCTATGCTGGAAACAGCATAGCAAGTTTAAATAAGGCTAGTCCGTTATCAACTTGAAAAAGTGGCACCGAGTCGGTGCTTTTTTT	ACCCGGCCTGTTCCCGACACCTCCCGGCTGCC	TTGT	AGATCGGAAGAGCACACGTACAAGTCCCGGAT	tggaaaggacgaaacaccgCCTGTTCCCGACACCTCCCGGTTTAAGAGCTATGCTGGAAACAGCATAGCAAGTTTAAATAAGGCTAGTCCGTTATCAACTTGAAAAAGTGGCACCGAGTCGGTGCTTTTTTTACCCGGCCTGTTCCCGACACCTCCCGGCTGCCTTGTAGATCGGAAGAGCACACGTACAAGTCCCGGAT
15_3925_neg	tggaaaggacgaaacaccg	TCGGGAACAGGCCGGGTGG	GTTTAAGAGCTATGCTGGAAACAGCATAGCAAGTTTAAATAAGGCTAGTCCGTTATCAACTTGAAAAAGTGGCACCGAGTCGGTGCTTTTTTT	GGAGGTGTCGGGAACAGGCCGGGTGGTTGTGT	ATGT	AGATCGGAAGAGCACACGTACAAGTCCCGGAT	tggaaaggacgaaacaccgTCGGGAACAGGCCGGGTGGGTTTAAGAGCTATGCTGGAAACAGCATAGCAAGTTTAAATAAGGCTAGTCCGTTATCAACTTGAAAAAGTGGCACCGAGTCGGTGCTTTTTTTGGAGGTGTCGGGAACAGGCCGGGTGGTTGTGTATGTAGATCGGAAGAGCACACGTACAAGTCCCGGAT
15_3925_pos	tggaaaggacgaaacaccg	CTGTTCCCGACACCTCCCGG	GTTTAAGAGCTATGCTGGAAACAGCATAGCAAGTTTAAATAAGGCTAGTCCGTTATCAACTTGAAAAAGTGGCACCGAGTCGGTGCTTTTTTT	CCCGGCCTGTTCCCGACACCTCCCGGCTGCCT	GGGC	AGATCGGAAGAGCACACGTACAAGTCCCGGAT	tggaaaggacgaaacaccgCTGTTCCCGACACCTCCCGGGTTTAAGAGCTATGCTGGAAACAGCATAGCAAGTTTAAATAAGGCTAGTCCGTTATCAACTTGAAAAAGTGGCACCGAGTCGGTGCTTTTTTTCCCGGCCTGTTCCCGACACCTCCCGGCTGCCTGGGCAGATCGGAAGAGCACACGTACAAGTCCCGGAT
15_3926_neg	tggaaaggacgaaacaccg	TGTCGGGAACAGGCCGGGTG	GTTTAAGAGCTATGCTGGAAACAGCATAGCAAGTTTAAATAAGGCTAGTCCGTTATCAACTTGAAAAAGTGGCACCGAGTCGGTGCTTTTTTT	GGGAGGTGTCGGGAACAGGCCGGGTGGTTGTG	ATGG	AGATCGGAAGAGCACACGTACAAGTCCCGGAT	tggaaaggacgaaacaccgTGTCGGGAACAGGCCGGGTGGTTTAAGAGCTATGCTGGAAACAGCATAGCAAGTTTAAATAAGGCTAGTCCGTTATCAACTTGAAAAAGTGGCACCGAGTCGGTGCTTTTTTTGGGAGGTGTCGGGAACAGGCCGGGTGGTTGTGATGGAGATCGGAAGAGCACACGTACAAGTCCCGGAT
15_3926_pos	tggaaaggacgaaacaccg	TGTTCCCGACACCTCCCGGC	GTTTAAGAGCTATGCTGGAAACAGCATAGCAAGTTTAAATAAGGCTAGTCCGTTATCAACTTGAAAAAGTGGCACCGAGTCGGTGCTTTTTTT	CCGGCCTGTTCCCGACACCTCCCGGCTGCCTG	GACA	AGATCGGAAGAGCACACGTACAAGTCCCGGAT	tggaaaggacgaaacaccgTGTTCCCGACACCTCCCGGCGTTTAAGAGCTATGCTGGAAACAGCATAGCAAGTTTAAATAAGGCTAGTCCGTTATCAACTTGAAAAAGTGGCACCGAGTCGGTGCTTTTTTTCCGGCCTGTTCCCGACACCTCCCGGCTGCCTGGACAAGATCGGAAGAGCACACGTACAAGTCCCGGAT
15_3927_neg	tggaaaggacgaaacaccg	TGTCGGGAACAGGCCGGGT	GTTTAAGAGCTATGCTGGAAACAGCATAGCAAGTTTAAATAAGGCTAGTCCGTTATCAACTTGAAAAAGTGGCACCGAGTCGGTGCTTTTTTT	CGGGAGGTGTCGGGAACAGGCCGGGTGGTTGT	GCAA	AGATCGGAAGAGCACACGTACAAGTCCCGGAT	tggaaaggacgaaacaccgTGTCGGGAACAGGCCGGGTGTTTAAGAGCTATGCTGGAAACAGCATAGCAAGTTTAAATAAGGCTAGTCCGTTATCAACTTGAAAAAGTGGCACCGAGTCGGTGCTTTTTTTCGGGAGGTGTCGGGAACAGGCCGGGTGGTTGTGCAAAGATCGGAAGAGCACACGTACAAGTCCCGGAT
15_3927_pos	tggaaaggacgaaacaccg	TTCCCGACACCTCCCGGCT	GTTTAAGAGCTATGCTGGAAACAGCATAGCAAGTTTAAATAAGGCTAGTCCGTTATCAACTTGAAAAAGTGGCACCGAGTCGGTGCTTTTTTT	CGGCCTGTTCCCGACACCTCCCGGCTGCCTGG	CGCA	AGATCGGAAGAGCACACGTACAAGTCCCGGAT	tggaaaggacgaaacaccgTTCCCGACACCTCCCGGCTGTTTAAGAGCTATGCTGGAAACAGCATAGCAAGTTTAAATAAGGCTAGTCCGTTATCAACTTGAAAAAGTGGCACCGAGTCGGTGCTTTTTTTCGGCCTGTTCCCGACACCTCCCGGCTGCCTGGCGCAAGATCGGAAGAGCACACGTACAAGTCCCGGAT
15_3928_neg	tggaaaggacgaaacaccg	GTGTCGGGAACAGGCCGGG	GTTTAAGAGCTATGCTGGAAACAGCATAGCAAGTTTAAATAAGGCTAGTCCGTTATCAACTTGAAAAAGTGGCACCGAGTCGGTGCTTTTTTT	CCGGGAGGTGTCGGGAACAGGCCGGGTGGTTG	GCCT	AGATCGGAAGAGCACACGTACAAGTCCCGGAT	tggaaaggacgaaacaccgGTGTCGGGAACAGGCCGGGGTTTAAGAGCTATGCTGGAAACAGCATAGCAAGTTTAAATAAGGCTAGTCCGTTATCAACTTGAAAAAGTGGCACCGAGTCGGTGCTTTTTTTCCGGGAGGTGTCGGGAACAGGCCGGGTGGTTGGCCTAGATCGGAAGAGCACACGTACAAGTCCCGGAT
15_3928_pos	tggaaaggacgaaacaccg	TTCCCGACACCTCCCGGCTG	GTTTAAGAGCTATGCTGGAAACAGCATAGCAAGTTTAAATAAGGCTAGTCCGTTATCAACTTGAAAAAGTGGCACCGAGTCGGTGCTTTTTTT	GGCCTGTTCCCGACACCTCCCGGCTGCCTGGG	CCTC	AGATCGGAAGAGCACACGTACAAGTCCCGGAT	tggaaaggacgaaacaccgTTCCCGACACCTCCCGGCTGGTTTAAGAGCTATGCTGGAAACAGCATAGCAAGTTTAAATAAGGCTAGTCCGTTATCAACTTGAAAAAGTGGCACCGAGTCGGTGCTTTTTTTGGCCTGTTCCCGACACCTCCCGGCTGCCTGGGCCTCAGATCGGAAGAGCACACGTACAAGTCCCGGAT
15_3929_neg	tggaaaggacgaaacaccg	AGGTGTCGGGAACAGGCCGG	GTTTAAGAGCTATGCTGGAAACAGCATAGCAAGTTTAAATAAGGCTAGTCCGTTATCAACTTGAAAAAGTGGCACCGAGTCGGTGCTTTTTTT	GCCGGGAGGTGTCGGGAACAGGCCGGGTGGTT	CAAA	AGATCGGAAGAGCACACGTACAAGTCCCGGAT	tggaaaggacgaaacaccgAGGTGTCGGGAACAGGCCGGGTTTAAGAGCTATGCTGGAAACAGCATAGCAAGTTTAAATAAGGCTAGTCCGTTATCAACTTGAAAAAGTGGCACCGAGTCGGTGCTTTTTTTGCCGGGAGGTGTCGGGAACAGGCCGGGTGGTTCAAAAGATCGGAAGAGCACACGTACAAGTCCCGGAT
15_3929_pos	tggaaaggacgaaacaccg	TCCCGACACCTCCCGGCTGC	GTTTAAGAGCTATGCTGGAAACAGCATAGCAAGTTTAAATAAGGCTAGTCCGTTATCAACTTGAAAAAGTGGCACCGAGTCGGTGCTTTTTTT	GCCTGTTCCCGACACCTCCCGGCTGCCTGGGG	ACTC	AGATCGGAAGAGCACACGTACAAGTCCCGGAT	tggaaaggacgaaacaccgTCCCGACACCTCCCGGCTGCGTTTAAGAGCTATGCTGGAAACAGCATAGCAAGTTTAAATAAGGCTAGTCCGTTATCAACTTGAAAAAGTGGCACCGAGTCGGTGCTTTTTTTGCCTGTTCCCGACACCTCCCGGCTGCCTGGGGACTCAGATCGGAAGAGCACACGTACAAGTCCCGGAT
15_3930_neg	tggaaaggacgaaacaccg	AGGTGTCGGGAACAGGCCG	GTTTAAGAGCTATGCTGGAAACAGCATAGCAAGTTTAAATAAGGCTAGTCCGTTATCAACTTGAAAAAGTGGCACCGAGTCGGTGCTTTTTTT	AGCCGGGAGGTGTCGGGAACAGGCCGGGTGGT	ACCT	AGATCGGAAGAGCACACGTACAAGTCCCGGAT	tggaaaggacgaaacaccgAGGTGTCGGGAACAGGCCGGTTTAAGAGCTATGCTGGAAACAGCATAGCAAGTTTAAATAAGGCTAGTCCGTTATCAACTTGAAAAAGTGGCACCGAGTCGGTGCTTTTTTTAGCCGGGAGGTGTCGGGAACAGGCCGGGTGGTACCTAGATCGGAAGAGCACACGTACAAGTCCCGGAT
15_3930_pos	tggaaaggacgaaacaccg	CCCGACACCTCCCGGCTGCC	GTTTAAGAGCTATGCTGGAAACAGCATAGCAAGTTTAAATAAGGCTAGTCCGTTATCAACTTGAAAAAGTGGCACCGAGTCGGTGCTTTTTTT	CCTGTTCCCGACACCTCCCGGCTGCCTGGGGC	AGGG	AGATCGGAAGAGCACACGTACAAGTCCCGGAT	tggaaaggacgaaacaccgCCCGACACCTCCCGGCTGCCGTTTAAGAGCTATGCTGGAAACAGCATAGCAAGTTTAAATAAGGCTAGTCCGTTATCAACTTGAAAAAGTGGCACCGAGTCGGTGCTTTTTTTCCTGTTCCCGACACCTCCCGGCTGCCTGGGGCAGGGAGATCGGAAGAGCACACGTACAAGTCCCGGAT
15_3931_neg	tggaaaggacgaaacaccg	GAGGTGTCGGGAACAGGCC	GTTTAAGAGCTATGCTGGAAACAGCATAGCAAGTTTAAATAAGGCTAGTCCGTTATCAACTTGAAAAAGTGGCACCGAGTCGGTGCTTTTTTT	CAGCCGGGAGGTGTCGGGAACAGGCCGGGTGG	CTCC	AGATCGGAAGAGCACACGTACAAGTCCCGGAT	tggaaaggacgaaacaccgGAGGTGTCGGGAACAGGCCGTTTAAGAGCTATGCTGGAAACAGCATAGCAAGTTTAAATAAGGCTAGTCCGTTATCAACTTGAAAAAGTGGCACCGAGTCGGTGCTTTTTTTCAGCCGGGAGGTGTCGGGAACAGGCCGGGTGGCTCCAGATCGGAAGAGCACACGTACAAGTCCCGGAT
15_3931_pos	tggaaaggacgaaacaccg	CCGACACCTCCCGGCTGCCT	GTTTAAGAGCTATGCTGGAAACAGCATAGCAAGTTTAAATAAGGCTAGTCCGTTATCAACTTGAAAAAGTGGCACCGAGTCGGTGCTTTTTTT	CTGTTCCCGACACCTCCCGGCTGCCTGGGGCC	CCAA	AGATCGGAAGAGCACACGTACAAGTCCCGGAT	tggaaaggacgaaacaccgCCGACACCTCCCGGCTGCCTGTTTAAGAGCTATGCTGGAAACAGCATAGCAAGTTTAAATAAGGCTAGTCCGTTATCAACTTGAAAAAGTGGCACCGAGTCGGTGCTTTTTTTCTGTTCCCGACACCTCCCGGCTGCCTGGGGCCCCAAAGATCGGAAGAGCACACGTACAAGTCCCGGAT
15_3932_neg	tggaaaggacgaaacaccg	GGAGGTGTCGGGAACAGGC	GTTTAAGAGCTATGCTGGAAACAGCATAGCAAGTTTAAATAAGGCTAGTCCGTTATCAACTTGAAAAAGTGGCACCGAGTCGGTGCTTTTTTT	GCAGCCGGGAGGTGTCGGGAACAGGCCGGGTG	ACCA	AGATCGGAAGAGCACACGTACAAGTCCCGGAT	tggaaaggacgaaacaccgGGAGGTGTCGGGAACAGGCGTTTAAGAGCTATGCTGGAAACAGCATAGCAAGTTTAAATAAGGCTAGTCCGTTATCAACTTGAAAAAGTGGCACCGAGTCGGTGCTTTTTTTGCAGCCGGGAGGTGTCGGGAACAGGCCGGGTGACCAAGATCGGAAGAGCACACGTACAAGTCCCGGAT
15_3932_pos	tggaaaggacgaaacaccg	CGACACCTCCCGGCTGCCTG	GTTTAAGAGCTATGCTGGAAACAGCATAGCAAGTTTAAATAAGGCTAGTCCGTTATCAACTTGAAAAAGTGGCACCGAGTCGGTGCTTTTTTT	TGTTCCCGACACCTCCCGGCTGCCTGGGGCCA	CCTA	AGATCGGAAGAGCACACGTACAAGTCCCGGAT	tggaaaggacgaaacaccgCGACACCTCCCGGCTGCCTGGTTTAAGAGCTATGCTGGAAACAGCATAGCAAGTTTAAATAAGGCTAGTCCGTTATCAACTTGAAAAAGTGGCACCGAGTCGGTGCTTTTTTTTGTTCCCGACACCTCCCGGCTGCCTGGGGCCACCTAAGATCGGAAGAGCACACGTACAAGTCCCGGAT
15_3933_neg	tggaaaggacgaaacaccg	CGGGAGGTGTCGGGAACAGG	GTTTAAGAGCTATGCTGGAAACAGCATAGCAAGTTTAAATAAGGCTAGTCCGTTATCAACTTGAAAAAGTGGCACCGAGTCGGTGCTTTTTTT	GGCAGCCGGGAGGTGTCGGGAACAGGCCGGGT	TGCC	AGATCGGAAGAGCACACGTACAAGTCCCGGAT	tggaaaggacgaaacaccgCGGGAGGTGTCGGGAACAGGGTTTAAGAGCTATGCTGGAAACAGCATAGCAAGTTTAAATAAGGCTAGTCCGTTATCAACTTGAAAAAGTGGCACCGAGTCGGTGCTTTTTTTGGCAGCCGGGAGGTGTCGGGAACAGGCCGGGTTGCCAGATCGGAAGAGCACACGTACAAGTCCCGGAT
15_3933_pos	tggaaaggacgaaacaccg	ACACCTCCCGGCTGCCTGG	GTTTAAGAGCTATGCTGGAAACAGCATAGCAAGTTTAAATAAGGCTAGTCCGTTATCAACTTGAAAAAGTGGCACCGAGTCGGTGCTTTTTTT	GTTCCCGACACCTCCCGGCTGCCTGGGGCCAC	CTGA	AGATCGGAAGAGCACACGTACAAGTCCCGGAT	tggaaaggacgaaacaccgACACCTCCCGGCTGCCTGGGTTTAAGAGCTATGCTGGAAACAGCATAGCAAGTTTAAATAAGGCTAGTCCGTTATCAACTTGAAAAAGTGGCACCGAGTCGGTGCTTTTTTTGTTCCCGACACCTCCCGGCTGCCTGGGGCCACCTGAAGATCGGAAGAGCACACGTACAAGTCCCGGAT
15_3934_neg	tggaaaggacgaaacaccg	CCGGGAGGTGTCGGGAACAG	GTTTAAGAGCTATGCTGGAAACAGCATAGCAAGTTTAAATAAGGCTAGTCCGTTATCAACTTGAAAAAGTGGCACCGAGTCGGTGCTTTTTTT	AGGCAGCCGGGAGGTGTCGGGAACAGGCCGGG	ATTT	AGATCGGAAGAGCACACGTACAAGTCCCGGAT	tggaaaggacgaaacaccgCCGGGAGGTGTCGGGAACAGGTTTAAGAGCTATGCTGGAAACAGCATAGCAAGTTTAAATAAGGCTAGTCCGTTATCAACTTGAAAAAGTGGCACCGAGTCGGTGCTTTTTTTAGGCAGCCGGGAGGTGTCGGGAACAGGCCGGGATTTAGATCGGAAGAGCACACGTACAAGTCCCGGAT
15_3934_pos	tggaaaggacgaaacaccg	ACACCTCCCGGCTGCCTGGG	GTTTAAGAGCTATGCTGGAAACAGCATAGCAAGTTTAAATAAGGCTAGTCCGTTATCAACTTGAAAAAGTGGCACCGAGTCGGTGCTTTTTTT	TTCCCGACACCTCCCGGCTGCCTGGGGCCACC	AACG	AGATCGGAAGAGCACACGTACAAGTCCCGGAT	tggaaaggacgaaacaccgACACCTCCCGGCTGCCTGGGGTTTAAGAGCTATGCTGGAAACAGCATAGCAAGTTTAAATAAGGCTAGTCCGTTATCAACTTGAAAAAGTGGCACCGAGTCGGTGCTTTTTTTTTCCCGACACCTCCCGGCTGCCTGGGGCCACCAACGAGATCGGAAGAGCACACGTACAAGTCCCGGAT
15_3935_neg	tggaaaggacgaaacaccg	CCGGGAGGTGTCGGGAACA	GTTTAAGAGCTATGCTGGAAACAGCATAGCAAGTTTAAATAAGGCTAGTCCGTTATCAACTTGAAAAAGTGGCACCGAGTCGGTGCTTTTTTT	CAGGCAGCCGGGAGGTGTCGGGAACAGGCCGG	ATAG	AGATCGGAAGAGCACACGTACAAGTCCCGGAT	tggaaaggacgaaacaccgCCGGGAGGTGTCGGGAACAGTTTAAGAGCTATGCTGGAAACAGCATAGCAAGTTTAAATAAGGCTAGTCCGTTATCAACTTGAAAAAGTGGCACCGAGTCGGTGCTTTTTTTCAGGCAGCCGGGAGGTGTCGGGAACAGGCCGGATAGAGATCGGAAGAGCACACGTACAAGTCCCGGAT
15_3935_pos	tggaaaggacgaaacaccg	CACCTCCCGGCTGCCTGGGG	GTTTAAGAGCTATGCTGGAAACAGCATAGCAAGTTTAAATAAGGCTAGTCCGTTATCAACTTGAAAAAGTGGCACCGAGTCGGTGCTTTTTTT	TCCCGACACCTCCCGGCTGCCTGGGGCCACCC	GCTA	AGATCGGAAGAGCACACGTACAAGTCCCGGAT	tggaaaggacgaaacaccgCACCTCCCGGCTGCCTGGGGGTTTAAGAGCTATGCTGGAAACAGCATAGCAAGTTTAAATAAGGCTAGTCCGTTATCAACTTGAAAAAGTGGCACCGAGTCGGTGCTTTTTTTTCCCGACACCTCCCGGCTGCCTGGGGCCACCCGCTAAGATCGGAAGAGCACACGTACAAGTCCCGGAT
15_3936_neg	tggaaaggacgaaacaccg	AGCCGGGAGGTGTCGGGAAC	GTTTAAGAGCTATGCTGGAAACAGCATAGCAAGTTTAAATAAGGCTAGTCCGTTATCAACTTGAAAAAGTGGCACCGAGTCGGTGCTTTTTTT	CCAGGCAGCCGGGAGGTGTCGGGAACAGGCCG	ATAT	AGATCGGAAGAGCACACGTACAAGTCCCGGAT	tggaaaggacgaaacaccgAGCCGGGAGGTGTCGGGAACGTTTAAGAGCTATGCTGGAAACAGCATAGCAAGTTTAAATAAGGCTAGTCCGTTATCAACTTGAAAAAGTGGCACCGAGTCGGTGCTTTTTTTCCAGGCAGCCGGGAGGTGTCGGGAACAGGCCGATATAGATCGGAAGAGCACACGTACAAGTCCCGGAT
15_3936_pos	tggaaaggacgaaacaccg	ACCTCCCGGCTGCCTGGGGC	GTTTAAGAGCTATGCTGGAAACAGCATAGCAAGTTTAAATAAGGCTAGTCCGTTATCAACTTGAAAAAGTGGCACCGAGTCGGTGCTTTTTTT	CCCGACACCTCCCGGCTGCCTGGGGCCACCCC	AAAA	AGATCGGAAGAGCACACGTACAAGTCCCGGAT	tggaaaggacgaaacaccgACCTCCCGGCTGCCTGGGGCGTTTAAGAGCTATGCTGGAAACAGCATAGCAAGTTTAAATAAGGCTAGTCCGTTATCAACTTGAAAAAGTGGCACCGAGTCGGTGCTTTTTTTCCCGACACCTCCCGGCTGCCTGGGGCCACCCCAAAAAGATCGGAAGAGCACACGTACAAGTCCCGGAT
15_3937_neg	tggaaaggacgaaacaccg	CAGCCGGGAGGTGTCGGGAA	GTTTAAGAGCTATGCTGGAAACAGCATAGCAAGTTTAAATAAGGCTAGTCCGTTATCAACTTGAAAAAGTGGCACCGAGTCGGTGCTTTTTTT	CCCAGGCAGCCGGGAGGTGTCGGGAACAGGCC	AGAG	AGATCGGAAGAGCACACGTACAAGTCCCGGAT	tggaaaggacgaaacaccgCAGCCGGGAGGTGTCGGGAAGTTTAAGAGCTATGCTGGAAACAGCATAGCAAGTTTAAATAAGGCTAGTCCGTTATCAACTTGAAAAAGTGGCACCGAGTCGGTGCTTTTTTTCCCAGGCAGCCGGGAGGTGTCGGGAACAGGCCAGAGAGATCGGAAGAGCACACGTACAAGTCCCGGAT
15_3937_pos	tggaaaggacgaaacaccg	CCTCCCGGCTGCCTGGGGCC	GTTTAAGAGCTATGCTGGAAACAGCATAGCAAGTTTAAATAAGGCTAGTCCGTTATCAACTTGAAAAAGTGGCACCGAGTCGGTGCTTTTTTT	CCGACACCTCCCGGCTGCCTGGGGCCACCCCT	AATA	AGATCGGAAGAGCACACGTACAAGTCCCGGAT	tggaaaggacgaaacaccgCCTCCCGGCTGCCTGGGGCCGTTTAAGAGCTATGCTGGAAACAGCATAGCAAGTTTAAATAAGGCTAGTCCGTTATCAACTTGAAAAAGTGGCACCGAGTCGGTGCTTTTTTTCCGACACCTCCCGGCTGCCTGGGGCCACCCCTAATAAGATCGGAAGAGCACACGTACAAGTCCCGGAT
15_3938_neg	tggaaaggacgaaacaccg	CAGCCGGGAGGTGTCGGGA	GTTTAAGAGCTATGCTGGAAACAGCATAGCAAGTTTAAATAAGGCTAGTCCGTTATCAACTTGAAAAAGTGGCACCGAGTCGGTGCTTTTTTT	CCCCAGGCAGCCGGGAGGTGTCGGGAACAGGC	CCAG	AGATCGGAAGAGCACACGTACAAGTCCCGGAT	tggaaaggacgaaacaccgCAGCCGGGAGGTGTCGGGAGTTTAAGAGCTATGCTGGAAACAGCATAGCAAGTTTAAATAAGGCTAGTCCGTTATCAACTTGAAAAAGTGGCACCGAGTCGGTGCTTTTTTTCCCCAGGCAGCCGGGAGGTGTCGGGAACAGGCCCAGAGATCGGAAGAGCACACGTACAAGTCCCGGAT
15_3938_pos	tggaaaggacgaaacaccg	CTCCCGGCTGCCTGGGGCCA	GTTTAAGAGCTATGCTGGAAACAGCATAGCAAGTTTAAATAAGGCTAGTCCGTTATCAACTTGAAAAAGTGGCACCGAGTCGGTGCTTTTTTT	CGACACCTCCCGGCTGCCTGGGGCCACCCCTG	GAAC	AGATCGGAAGAGCACACGTACAAGTCCCGGAT	tggaaaggacgaaacaccgCTCCCGGCTGCCTGGGGCCAGTTTAAGAGCTATGCTGGAAACAGCATAGCAAGTTTAAATAAGGCTAGTCCGTTATCAACTTGAAAAAGTGGCACCGAGTCGGTGCTTTTTTTCGACACCTCCCGGCTGCCTGGGGCCACCCCTGGAACAGATCGGAAGAGCACACGTACAAGTCCCGGAT
15_3939_neg	tggaaaggacgaaacaccg	GCAGCCGGGAGGTGTCGGG	GTTTAAGAGCTATGCTGGAAACAGCATAGCAAGTTTAAATAAGGCTAGTCCGTTATCAACTTGAAAAAGTGGCACCGAGTCGGTGCTTTTTTT	GCCCCAGGCAGCCGGGAGGTGTCGGGAACAGG	CGTG	AGATCGGAAGAGCACACGTACAAGTCCCGGAT	tggaaaggacgaaacaccgGCAGCCGGGAGGTGTCGGGGTTTAAGAGCTATGCTGGAAACAGCATAGCAAGTTTAAATAAGGCTAGTCCGTTATCAACTTGAAAAAGTGGCACCGAGTCGGTGCTTTTTTTGCCCCAGGCAGCCGGGAGGTGTCGGGAACAGGCGTGAGATCGGAAGAGCACACGTACAAGTCCCGGAT
15_3939_pos	tggaaaggacgaaacaccg	TCCCGGCTGCCTGGGGCCAC	GTTTAAGAGCTATGCTGGAAACAGCATAGCAAGTTTAAATAAGGCTAGTCCGTTATCAACTTGAAAAAGTGGCACCGAGTCGGTGCTTTTTTT	GACACCTCCCGGCTGCCTGGGGCCACCCCTGG	ATCA	AGATCGGAAGAGCACACGTACAAGTCCCGGAT	tggaaaggacgaaacaccgTCCCGGCTGCCTGGGGCCACGTTTAAGAGCTATGCTGGAAACAGCATAGCAAGTTTAAATAAGGCTAGTCCGTTATCAACTTGAAAAAGTGGCACCGAGTCGGTGCTTTTTTTGACACCTCCCGGCTGCCTGGGGCCACCCCTGGATCAAGATCGGAAGAGCACACGTACAAGTCCCGGAT
15_3940_neg	tggaaaggacgaaacaccg	AGGCAGCCGGGAGGTGTCGG	GTTTAAGAGCTATGCTGGAAACAGCATAGCAAGTTTAAATAAGGCTAGTCCGTTATCAACTTGAAAAAGTGGCACCGAGTCGGTGCTTTTTTT	GGCCCCAGGCAGCCGGGAGGTGTCGGGAACAG	CAAG	AGATCGGAAGAGCACACGTACAAGTCCCGGAT	tggaaaggacgaaacaccgAGGCAGCCGGGAGGTGTCGGGTTTAAGAGCTATGCTGGAAACAGCATAGCAAGTTTAAATAAGGCTAGTCCGTTATCAACTTGAAAAAGTGGCACCGAGTCGGTGCTTTTTTTGGCCCCAGGCAGCCGGGAGGTGTCGGGAACAGCAAGAGATCGGAAGAGCACACGTACAAGTCCCGGAT
15_3940_pos	tggaaaggacgaaacaccg	CCCGGCTGCCTGGGGCCACC	GTTTAAGAGCTATGCTGGAAACAGCATAGCAAGTTTAAATAAGGCTAGTCCGTTATCAACTTGAAAAAGTGGCACCGAGTCGGTGCTTTTTTT	ACACCTCCCGGCTGCCTGGGGCCACCCCTGGG	TTCA	AGATCGGAAGAGCACACGTACAAGTCCCGGAT	tggaaaggacgaaacaccgCCCGGCTGCCTGGGGCCACCGTTTAAGAGCTATGCTGGAAACAGCATAGCAAGTTTAAATAAGGCTAGTCCGTTATCAACTTGAAAAAGTGGCACCGAGTCGGTGCTTTTTTTACACCTCCCGGCTGCCTGGGGCCACCCCTGGGTTCAAGATCGGAAGAGCACACGTACAAGTCCCGGAT
15_3941_neg	tggaaaggacgaaacaccg	CAGGCAGCCGGGAGGTGTCG	GTTTAAGAGCTATGCTGGAAACAGCATAGCAAGTTTAAATAAGGCTAGTCCGTTATCAACTTGAAAAAGTGGCACCGAGTCGGTGCTTTTTTT	TGGCCCCAGGCAGCCGGGAGGTGTCGGGAACA	TCCC	AGATCGGAAGAGCACACGTACAAGTCCCGGAT	tggaaaggacgaaacaccgCAGGCAGCCGGGAGGTGTCGGTTTAAGAGCTATGCTGGAAACAGCATAGCAAGTTTAAATAAGGCTAGTCCGTTATCAACTTGAAAAAGTGGCACCGAGTCGGTGCTTTTTTTTGGCCCCAGGCAGCCGGGAGGTGTCGGGAACATCCCAGATCGGAAGAGCACACGTACAAGTCCCGGAT
15_3941_pos	tggaaaggacgaaacaccg	CCGGCTGCCTGGGGCCACCC	GTTTAAGAGCTATGCTGGAAACAGCATAGCAAGTTTAAATAAGGCTAGTCCGTTATCAACTTGAAAAAGTGGCACCGAGTCGGTGCTTTTTTT	CACCTCCCGGCTGCCTGGGGCCACCCCTGGGC	GGCC	AGATCGGAAGAGCACACGTACAAGTCCCGGAT	tggaaaggacgaaacaccgCCGGCTGCCTGGGGCCACCCGTTTAAGAGCTATGCTGGAAACAGCATAGCAAGTTTAAATAAGGCTAGTCCGTTATCAACTTGAAAAAGTGGCACCGAGTCGGTGCTTTTTTTCACCTCCCGGCTGCCTGGGGCCACCCCTGGGCGGCCAGATCGGAAGAGCACACGTACAAGTCCCGGAT
15_3942_neg	tggaaaggacgaaacaccg	CCAGGCAGCCGGGAGGTGTC	GTTTAAGAGCTATGCTGGAAACAGCATAGCAAGTTTAAATAAGGCTAGTCCGTTATCAACTTGAAAAAGTGGCACCGAGTCGGTGCTTTTTTT	GTGGCCCCAGGCAGCCGGGAGGTGTCGGGAAC	GGAC	AGATCGGAAGAGCACACGTACAAGTCCCGGAT	tggaaaggacgaaacaccgCCAGGCAGCCGGGAGGTGTCGTTTAAGAGCTATGCTGGAAACAGCATAGCAAGTTTAAATAAGGCTAGTCCGTTATCAACTTGAAAAAGTGGCACCGAGTCGGTGCTTTTTTTGTGGCCCCAGGCAGCCGGGAGGTGTCGGGAACGGACAGATCGGAAGAGCACACGTACAAGTCCCGGAT
15_3942_pos	tggaaaggacgaaacaccg	CGGCTGCCTGGGGCCACCCC	GTTTAAGAGCTATGCTGGAAACAGCATAGCAAGTTTAAATAAGGCTAGTCCGTTATCAACTTGAAAAAGTGGCACCGAGTCGGTGCTTTTTTT	ACCTCCCGGCTGCCTGGGGCCACCCCTGGGCT	AGCG	AGATCGGAAGAGCACACGTACAAGTCCCGGAT	tggaaaggacgaaacaccgCGGCTGCCTGGGGCCACCCCGTTTAAGAGCTATGCTGGAAACAGCATAGCAAGTTTAAATAAGGCTAGTCCGTTATCAACTTGAAAAAGTGGCACCGAGTCGGTGCTTTTTTTACCTCCCGGCTGCCTGGGGCCACCCCTGGGCTAGCGAGATCGGAAGAGCACACGTACAAGTCCCGGAT
15_3943_neg	tggaaaggacgaaacaccg	CCCAGGCAGCCGGGAGGTGT	GTTTAAGAGCTATGCTGGAAACAGCATAGCAAGTTTAAATAAGGCTAGTCCGTTATCAACTTGAAAAAGTGGCACCGAGTCGGTGCTTTTTTT	GGTGGCCCCAGGCAGCCGGGAGGTGTCGGGAA	CACG	AGATCGGAAGAGCACACGTACAAGTCCCGGAT	tggaaaggacgaaacaccgCCCAGGCAGCCGGGAGGTGTGTTTAAGAGCTATGCTGGAAACAGCATAGCAAGTTTAAATAAGGCTAGTCCGTTATCAACTTGAAAAAGTGGCACCGAGTCGGTGCTTTTTTTGGTGGCCCCAGGCAGCCGGGAGGTGTCGGGAACACGAGATCGGAAGAGCACACGTACAAGTCCCGGAT
15_3943_pos	tggaaaggacgaaacaccg	GCTGCCTGGGGCCACCCCT	GTTTAAGAGCTATGCTGGAAACAGCATAGCAAGTTTAAATAAGGCTAGTCCGTTATCAACTTGAAAAAGTGGCACCGAGTCGGTGCTTTTTTT	CCTCCCGGCTGCCTGGGGCCACCCCTGGGCTC	GGTT	AGATCGGAAGAGCACACGTACAAGTCCCGGAT	tggaaaggacgaaacaccgGCTGCCTGGGGCCACCCCTGTTTAAGAGCTATGCTGGAAACAGCATAGCAAGTTTAAATAAGGCTAGTCCGTTATCAACTTGAAAAAGTGGCACCGAGTCGGTGCTTTTTTTCCTCCCGGCTGCCTGGGGCCACCCCTGGGCTCGGTTAGATCGGAAGAGCACACGTACAAGTCCCGGAT
15_3944_neg	tggaaaggacgaaacaccg	CCCCAGGCAGCCGGGAGGTG	GTTTAAGAGCTATGCTGGAAACAGCATAGCAAGTTTAAATAAGGCTAGTCCGTTATCAACTTGAAAAAGTGGCACCGAGTCGGTGCTTTTTTT	GGGTGGCCCCAGGCAGCCGGGAGGTGTCGGGA	CATA	AGATCGGAAGAGCACACGTACAAGTCCCGGAT	tggaaaggacgaaacaccgCCCCAGGCAGCCGGGAGGTGGTTTAAGAGCTATGCTGGAAACAGCATAGCAAGTTTAAATAAGGCTAGTCCGTTATCAACTTGAAAAAGTGGCACCGAGTCGGTGCTTTTTTTGGGTGGCCCCAGGCAGCCGGGAGGTGTCGGGACATAAGATCGGAAGAGCACACGTACAAGTCCCGGAT
15_3944_pos	tggaaaggacgaaacaccg	CTGCCTGGGGCCACCCCTG	GTTTAAGAGCTATGCTGGAAACAGCATAGCAAGTTTAAATAAGGCTAGTCCGTTATCAACTTGAAAAAGTGGCACCGAGTCGGTGCTTTTTTT	CTCCCGGCTGCCTGGGGCCACCCCTGGGCTCA	GACG	AGATCGGAAGAGCACACGTACAAGTCCCGGAT	tggaaaggacgaaacaccgCTGCCTGGGGCCACCCCTGGTTTAAGAGCTATGCTGGAAACAGCATAGCAAGTTTAAATAAGGCTAGTCCGTTATCAACTTGAAAAAGTGGCACCGAGTCGGTGCTTTTTTTCTCCCGGCTGCCTGGGGCCACCCCTGGGCTCAGACGAGATCGGAAGAGCACACGTACAAGTCCCGGAT
15_3945_neg	tggaaaggacgaaacaccg	CCCCAGGCAGCCGGGAGGT	GTTTAAGAGCTATGCTGGAAACAGCATAGCAAGTTTAAATAAGGCTAGTCCGTTATCAACTTGAAAAAGTGGCACCGAGTCGGTGCTTTTTTT	GGGGTGGCCCCAGGCAGCCGGGAGGTGTCGGG	AGTG	AGATCGGAAGAGCACACGTACAAGTCCCGGAT	tggaaaggacgaaacaccgCCCCAGGCAGCCGGGAGGTGTTTAAGAGCTATGCTGGAAACAGCATAGCAAGTTTAAATAAGGCTAGTCCGTTATCAACTTGAAAAAGTGGCACCGAGTCGGTGCTTTTTTTGGGGTGGCCCCAGGCAGCCGGGAGGTGTCGGGAGTGAGATCGGAAGAGCACACGTACAAGTCCCGGAT
15_3945_pos	tggaaaggacgaaacaccg	CTGCCTGGGGCCACCCCTGG	GTTTAAGAGCTATGCTGGAAACAGCATAGCAAGTTTAAATAAGGCTAGTCCGTTATCAACTTGAAAAAGTGGCACCGAGTCGGTGCTTTTTTT	TCCCGGCTGCCTGGGGCCACCCCTGGGCTCAC	AAGC	AGATCGGAAGAGCACACGTACAAGTCCCGGAT	tggaaaggacgaaacaccgCTGCCTGGGGCCACCCCTGGGTTTAAGAGCTATGCTGGAAACAGCATAGCAAGTTTAAATAAGGCTAGTCCGTTATCAACTTGAAAAAGTGGCACCGAGTCGGTGCTTTTTTTTCCCGGCTGCCTGGGGCCACCCCTGGGCTCACAAGCAGATCGGAAGAGCACACGTACAAGTCCCGGAT
15_3946_neg	tggaaaggacgaaacaccg	GCCCCAGGCAGCCGGGAGG	GTTTAAGAGCTATGCTGGAAACAGCATAGCAAGTTTAAATAAGGCTAGTCCGTTATCAACTTGAAAAAGTGGCACCGAGTCGGTGCTTTTTTT	AGGGGTGGCCCCAGGCAGCCGGGAGGTGTCGG	GATT	AGATCGGAAGAGCACACGTACAAGTCCCGGAT	tggaaaggacgaaacaccgGCCCCAGGCAGCCGGGAGGGTTTAAGAGCTATGCTGGAAACAGCATAGCAAGTTTAAATAAGGCTAGTCCGTTATCAACTTGAAAAAGTGGCACCGAGTCGGTGCTTTTTTTAGGGGTGGCCCCAGGCAGCCGGGAGGTGTCGGGATTAGATCGGAAGAGCACACGTACAAGTCCCGGAT
15_3946_pos	tggaaaggacgaaacaccg	TGCCTGGGGCCACCCCTGGG	GTTTAAGAGCTATGCTGGAAACAGCATAGCAAGTTTAAATAAGGCTAGTCCGTTATCAACTTGAAAAAGTGGCACCGAGTCGGTGCTTTTTTT	CCCGGCTGCCTGGGGCCACCCCTGGGCTCACC	TCAC	AGATCGGAAGAGCACACGTACAAGTCCCGGAT	tggaaaggacgaaacaccgTGCCTGGGGCCACCCCTGGGGTTTAAGAGCTATGCTGGAAACAGCATAGCAAGTTTAAATAAGGCTAGTCCGTTATCAACTTGAAAAAGTGGCACCGAGTCGGTGCTTTTTTTCCCGGCTGCCTGGGGCCACCCCTGGGCTCACCTCACAGATCGGAAGAGCACACGTACAAGTCCCGGAT
15_3947_neg	tggaaaggacgaaacaccg	TGGCCCCAGGCAGCCGGGAG	GTTTAAGAGCTATGCTGGAAACAGCATAGCAAGTTTAAATAAGGCTAGTCCGTTATCAACTTGAAAAAGTGGCACCGAGTCGGTGCTTTTTTT	CAGGGGTGGCCCCAGGCAGCCGGGAGGTGTCG	TGTC	AGATCGGAAGAGCACACGTACAAGTCCCGGAT	tggaaaggacgaaacaccgTGGCCCCAGGCAGCCGGGAGGTTTAAGAGCTATGCTGGAAACAGCATAGCAAGTTTAAATAAGGCTAGTCCGTTATCAACTTGAAAAAGTGGCACCGAGTCGGTGCTTTTTTTCAGGGGTGGCCCCAGGCAGCCGGGAGGTGTCGTGTCAGATCGGAAGAGCACACGTACAAGTCCCGGAT
15_3947_pos	tggaaaggacgaaacaccg	CCTGGGGCCACCCCTGGGC	GTTTAAGAGCTATGCTGGAAACAGCATAGCAAGTTTAAATAAGGCTAGTCCGTTATCAACTTGAAAAAGTGGCACCGAGTCGGTGCTTTTTTT	CCGGCTGCCTGGGGCCACCCCTGGGCTCACCA	TTCT	AGATCGGAAGAGCACACGTACAAGTCCCGGAT	tggaaaggacgaaacaccgCCTGGGGCCACCCCTGGGCGTTTAAGAGCTATGCTGGAAACAGCATAGCAAGTTTAAATAAGGCTAGTCCGTTATCAACTTGAAAAAGTGGCACCGAGTCGGTGCTTTTTTTCCGGCTGCCTGGGGCCACCCCTGGGCTCACCATTCTAGATCGGAAGAGCACACGTACAAGTCCCGGAT
15_3948_neg	tggaaaggacgaaacaccg	TGGCCCCAGGCAGCCGGGA	GTTTAAGAGCTATGCTGGAAACAGCATAGCAAGTTTAAATAAGGCTAGTCCGTTATCAACTTGAAAAAGTGGCACCGAGTCGGTGCTTTTTTT	CCAGGGGTGGCCCCAGGCAGCCGGGAGGTGTC	TAGG	AGATCGGAAGAGCACACGTACAAGTCCCGGAT	tggaaaggacgaaacaccgTGGCCCCAGGCAGCCGGGAGTTTAAGAGCTATGCTGGAAACAGCATAGCAAGTTTAAATAAGGCTAGTCCGTTATCAACTTGAAAAAGTGGCACCGAGTCGGTGCTTTTTTTCCAGGGGTGGCCCCAGGCAGCCGGGAGGTGTCTAGGAGATCGGAAGAGCACACGTACAAGTCCCGGAT
15_3948_pos	tggaaaggacgaaacaccg	CCTGGGGCCACCCCTGGGCT	GTTTAAGAGCTATGCTGGAAACAGCATAGCAAGTTTAAATAAGGCTAGTCCGTTATCAACTTGAAAAAGTGGCACCGAGTCGGTGCTTTTTTT	CGGCTGCCTGGGGCCACCCCTGGGCTCACCAC	CGAC	AGATCGGAAGAGCACACGTACAAGTCCCGGAT	tggaaaggacgaaacaccgCCTGGGGCCACCCCTGGGCTGTTTAAGAGCTATGCTGGAAACAGCATAGCAAGTTTAAATAAGGCTAGTCCGTTATCAACTTGAAAAAGTGGCACCGAGTCGGTGCTTTTTTTCGGCTGCCTGGGGCCACCCCTGGGCTCACCACCGACAGATCGGAAGAGCACACGTACAAGTCCCGGAT
15_3949_neg	tggaaaggacgaaacaccg	GTGGCCCCAGGCAGCCGGG	GTTTAAGAGCTATGCTGGAAACAGCATAGCAAGTTTAAATAAGGCTAGTCCGTTATCAACTTGAAAAAGTGGCACCGAGTCGGTGCTTTTTTT	CCCAGGGGTGGCCCCAGGCAGCCGGGAGGTGT	AGAC	AGATCGGAAGAGCACACGTACAAGTCCCGGAT	tggaaaggacgaaacaccgGTGGCCCCAGGCAGCCGGGGTTTAAGAGCTATGCTGGAAACAGCATAGCAAGTTTAAATAAGGCTAGTCCGTTATCAACTTGAAAAAGTGGCACCGAGTCGGTGCTTTTTTTCCCAGGGGTGGCCCCAGGCAGCCGGGAGGTGTAGACAGATCGGAAGAGCACACGTACAAGTCCCGGAT
15_3949_pos	tggaaaggacgaaacaccg	CTGGGGCCACCCCTGGGCTC	GTTTAAGAGCTATGCTGGAAACAGCATAGCAAGTTTAAATAAGGCTAGTCCGTTATCAACTTGAAAAAGTGGCACCGAGTCGGTGCTTTTTTT	GGCTGCCTGGGGCCACCCCTGGGCTCACCACG	GAGA	AGATCGGAAGAGCACACGTACAAGTCCCGGAT	tggaaaggacgaaacaccgCTGGGGCCACCCCTGGGCTCGTTTAAGAGCTATGCTGGAAACAGCATAGCAAGTTTAAATAAGGCTAGTCCGTTATCAACTTGAAAAAGTGGCACCGAGTCGGTGCTTTTTTTGGCTGCCTGGGGCCACCCCTGGGCTCACCACGGAGAAGATCGGAAGAGCACACGTACAAGTCCCGGAT
15_3950_neg	tggaaaggacgaaacaccg	GGTGGCCCCAGGCAGCCGG	GTTTAAGAGCTATGCTGGAAACAGCATAGCAAGTTTAAATAAGGCTAGTCCGTTATCAACTTGAAAAAGTGGCACCGAGTCGGTGCTTTTTTT	GCCCAGGGGTGGCCCCAGGCAGCCGGGAGGTG	GCGT	AGATCGGAAGAGCACACGTACAAGTCCCGGAT	tggaaaggacgaaacaccgGGTGGCCCCAGGCAGCCGGGTTTAAGAGCTATGCTGGAAACAGCATAGCAAGTTTAAATAAGGCTAGTCCGTTATCAACTTGAAAAAGTGGCACCGAGTCGGTGCTTTTTTTGCCCAGGGGTGGCCCCAGGCAGCCGGGAGGTGGCGTAGATCGGAAGAGCACACGTACAAGTCCCGGAT
15_3950_pos	tggaaaggacgaaacaccg	TGGGGCCACCCCTGGGCTCA	GTTTAAGAGCTATGCTGGAAACAGCATAGCAAGTTTAAATAAGGCTAGTCCGTTATCAACTTGAAAAAGTGGCACCGAGTCGGTGCTTTTTTT	GCTGCCTGGGGCCACCCCTGGGCTCACCACGG	GATG	AGATCGGAAGAGCACACGTACAAGTCCCGGAT	tggaaaggacgaaacaccgTGGGGCCACCCCTGGGCTCAGTTTAAGAGCTATGCTGGAAACAGCATAGCAAGTTTAAATAAGGCTAGTCCGTTATCAACTTGAAAAAGTGGCACCGAGTCGGTGCTTTTTTTGCTGCCTGGGGCCACCCCTGGGCTCACCACGGGATGAGATCGGAAGAGCACACGTACAAGTCCCGGAT
15_3951_neg	tggaaaggacgaaacaccg	GGGTGGCCCCAGGCAGCCG	GTTTAAGAGCTATGCTGGAAACAGCATAGCAAGTTTAAATAAGGCTAGTCCGTTATCAACTTGAAAAAGTGGCACCGAGTCGGTGCTTTTTTT	AGCCCAGGGGTGGCCCCAGGCAGCCGGGAGGT	CATC	AGATCGGAAGAGCACACGTACAAGTCCCGGAT	tggaaaggacgaaacaccgGGGTGGCCCCAGGCAGCCGGTTTAAGAGCTATGCTGGAAACAGCATAGCAAGTTTAAATAAGGCTAGTCCGTTATCAACTTGAAAAAGTGGCACCGAGTCGGTGCTTTTTTTAGCCCAGGGGTGGCCCCAGGCAGCCGGGAGGTCATCAGATCGGAAGAGCACACGTACAAGTCCCGGAT
15_3951_pos	tggaaaggacgaaacaccg	GGGCCACCCCTGGGCTCAC	GTTTAAGAGCTATGCTGGAAACAGCATAGCAAGTTTAAATAAGGCTAGTCCGTTATCAACTTGAAAAAGTGGCACCGAGTCGGTGCTTTTTTT	CTGCCTGGGGCCACCCCTGGGCTCACCACGGT	CTTC	AGATCGGAAGAGCACACGTACAAGTCCCGGAT	tggaaaggacgaaacaccgGGGCCACCCCTGGGCTCACGTTTAAGAGCTATGCTGGAAACAGCATAGCAAGTTTAAATAAGGCTAGTCCGTTATCAACTTGAAAAAGTGGCACCGAGTCGGTGCTTTTTTTCTGCCTGGGGCCACCCCTGGGCTCACCACGGTCTTCAGATCGGAAGAGCACACGTACAAGTCCCGGAT
15_3952_neg	tggaaaggacgaaacaccg	AGGGGTGGCCCCAGGCAGCC	GTTTAAGAGCTATGCTGGAAACAGCATAGCAAGTTTAAATAAGGCTAGTCCGTTATCAACTTGAAAAAGTGGCACCGAGTCGGTGCTTTTTTT	GAGCCCAGGGGTGGCCCCAGGCAGCCGGGAGG	ACCG	AGATCGGAAGAGCACACGTACAAGTCCCGGAT	tggaaaggacgaaacaccgAGGGGTGGCCCCAGGCAGCCGTTTAAGAGCTATGCTGGAAACAGCATAGCAAGTTTAAATAAGGCTAGTCCGTTATCAACTTGAAAAAGTGGCACCGAGTCGGTGCTTTTTTTGAGCCCAGGGGTGGCCCCAGGCAGCCGGGAGGACCGAGATCGGAAGAGCACACGTACAAGTCCCGGAT
15_3952_pos	tggaaaggacgaaacaccg	GGCCACCCCTGGGCTCACC	GTTTAAGAGCTATGCTGGAAACAGCATAGCAAGTTTAAATAAGGCTAGTCCGTTATCAACTTGAAAAAGTGGCACCGAGTCGGTGCTTTTTTT	TGCCTGGGGCCACCCCTGGGCTCACCACGGTG	GGTG	AGATCGGAAGAGCACACGTACAAGTCCCGGAT	tggaaaggacgaaacaccgGGCCACCCCTGGGCTCACCGTTTAAGAGCTATGCTGGAAACAGCATAGCAAGTTTAAATAAGGCTAGTCCGTTATCAACTTGAAAAAGTGGCACCGAGTCGGTGCTTTTTTTTGCCTGGGGCCACCCCTGGGCTCACCACGGTGGGTGAGATCGGAAGAGCACACGTACAAGTCCCGGAT
15_3953_neg	tggaaaggacgaaacaccg	CAGGGGTGGCCCCAGGCAGC	GTTTAAGAGCTATGCTGGAAACAGCATAGCAAGTTTAAATAAGGCTAGTCCGTTATCAACTTGAAAAAGTGGCACCGAGTCGGTGCTTTTTTT	TGAGCCCAGGGGTGGCCCCAGGCAGCCGGGAG	TTTC	AGATCGGAAGAGCACACGTACAAGTCCCGGAT	tggaaaggacgaaacaccgCAGGGGTGGCCCCAGGCAGCGTTTAAGAGCTATGCTGGAAACAGCATAGCAAGTTTAAATAAGGCTAGTCCGTTATCAACTTGAAAAAGTGGCACCGAGTCGGTGCTTTTTTTTGAGCCCAGGGGTGGCCCCAGGCAGCCGGGAGTTTCAGATCGGAAGAGCACACGTACAAGTCCCGGAT
15_3953_pos	tggaaaggacgaaacaccg	GCCACCCCTGGGCTCACCA	GTTTAAGAGCTATGCTGGAAACAGCATAGCAAGTTTAAATAAGGCTAGTCCGTTATCAACTTGAAAAAGTGGCACCGAGTCGGTGCTTTTTTT	GCCTGGGGCCACCCCTGGGCTCACCACGGTGG	GTCT	AGATCGGAAGAGCACACGTACAAGTCCCGGAT	tggaaaggacgaaacaccgGCCACCCCTGGGCTCACCAGTTTAAGAGCTATGCTGGAAACAGCATAGCAAGTTTAAATAAGGCTAGTCCGTTATCAACTTGAAAAAGTGGCACCGAGTCGGTGCTTTTTTTGCCTGGGGCCACCCCTGGGCTCACCACGGTGGGTCTAGATCGGAAGAGCACACGTACAAGTCCCGGAT
15_3954_neg	tggaaaggacgaaacaccg	CCAGGGGTGGCCCCAGGCAG	GTTTAAGAGCTATGCTGGAAACAGCATAGCAAGTTTAAATAAGGCTAGTCCGTTATCAACTTGAAAAAGTGGCACCGAGTCGGTGCTTTTTTT	GTGAGCCCAGGGGTGGCCCCAGGCAGCCGGGA	GAGG	AGATCGGAAGAGCACACGTACAAGTCCCGGAT	tggaaaggacgaaacaccgCCAGGGGTGGCCCCAGGCAGGTTTAAGAGCTATGCTGGAAACAGCATAGCAAGTTTAAATAAGGCTAGTCCGTTATCAACTTGAAAAAGTGGCACCGAGTCGGTGCTTTTTTTGTGAGCCCAGGGGTGGCCCCAGGCAGCCGGGAGAGGAGATCGGAAGAGCACACGTACAAGTCCCGGAT
15_3954_pos	tggaaaggacgaaacaccg	CCACCCCTGGGCTCACCAC	GTTTAAGAGCTATGCTGGAAACAGCATAGCAAGTTTAAATAAGGCTAGTCCGTTATCAACTTGAAAAAGTGGCACCGAGTCGGTGCTTTTTTT	CCTGGGGCCACCCCTGGGCTCACCACGGTGGA	CAGT	AGATCGGAAGAGCACACGTACAAGTCCCGGAT	tggaaaggacgaaacaccgCCACCCCTGGGCTCACCACGTTTAAGAGCTATGCTGGAAACAGCATAGCAAGTTTAAATAAGGCTAGTCCGTTATCAACTTGAAAAAGTGGCACCGAGTCGGTGCTTTTTTTCCTGGGGCCACCCCTGGGCTCACCACGGTGGACAGTAGATCGGAAGAGCACACGTACAAGTCCCGGAT
15_3955_neg	tggaaaggacgaaacaccg	CCCAGGGGTGGCCCCAGGCA	GTTTAAGAGCTATGCTGGAAACAGCATAGCAAGTTTAAATAAGGCTAGTCCGTTATCAACTTGAAAAAGTGGCACCGAGTCGGTGCTTTTTTT	GGTGAGCCCAGGGGTGGCCCCAGGCAGCCGGG	TCGC	AGATCGGAAGAGCACACGTACAAGTCCCGGAT	tggaaaggacgaaacaccgCCCAGGGGTGGCCCCAGGCAGTTTAAGAGCTATGCTGGAAACAGCATAGCAAGTTTAAATAAGGCTAGTCCGTTATCAACTTGAAAAAGTGGCACCGAGTCGGTGCTTTTTTTGGTGAGCCCAGGGGTGGCCCCAGGCAGCCGGGTCGCAGATCGGAAGAGCACACGTACAAGTCCCGGAT
15_3955_pos	tggaaaggacgaaacaccg	CCACCCCTGGGCTCACCACG	GTTTAAGAGCTATGCTGGAAACAGCATAGCAAGTTTAAATAAGGCTAGTCCGTTATCAACTTGAAAAAGTGGCACCGAGTCGGTGCTTTTTTT	CTGGGGCCACCCCTGGGCTCACCACGGTGGAG	GCAC	AGATCGGAAGAGCACACGTACAAGTCCCGGAT	tggaaaggacgaaacaccgCCACCCCTGGGCTCACCACGGTTTAAGAGCTATGCTGGAAACAGCATAGCAAGTTTAAATAAGGCTAGTCCGTTATCAACTTGAAAAAGTGGCACCGAGTCGGTGCTTTTTTTCTGGGGCCACCCCTGGGCTCACCACGGTGGAGGCACAGATCGGAAGAGCACACGTACAAGTCCCGGAT
15_3956_neg	tggaaaggacgaaacaccg	CCCAGGGGTGGCCCCAGGC	GTTTAAGAGCTATGCTGGAAACAGCATAGCAAGTTTAAATAAGGCTAGTCCGTTATCAACTTGAAAAAGTGGCACCGAGTCGGTGCTTTTTTT	TGGTGAGCCCAGGGGTGGCCCCAGGCAGCCGG	TTGC	AGATCGGAAGAGCACACGTACAAGTCCCGGAT	tggaaaggacgaaacaccgCCCAGGGGTGGCCCCAGGCGTTTAAGAGCTATGCTGGAAACAGCATAGCAAGTTTAAATAAGGCTAGTCCGTTATCAACTTGAAAAAGTGGCACCGAGTCGGTGCTTTTTTTTGGTGAGCCCAGGGGTGGCCCCAGGCAGCCGGTTGCAGATCGGAAGAGCACACGTACAAGTCCCGGAT
15_3956_pos	tggaaaggacgaaacaccg	CACCCCTGGGCTCACCACGG	GTTTAAGAGCTATGCTGGAAACAGCATAGCAAGTTTAAATAAGGCTAGTCCGTTATCAACTTGAAAAAGTGGCACCGAGTCGGTGCTTTTTTT	TGGGGCCACCCCTGGGCTCACCACGGTGGAGA	GCGA	AGATCGGAAGAGCACACGTACAAGTCCCGGAT	tggaaaggacgaaacaccgCACCCCTGGGCTCACCACGGGTTTAAGAGCTATGCTGGAAACAGCATAGCAAGTTTAAATAAGGCTAGTCCGTTATCAACTTGAAAAAGTGGCACCGAGTCGGTGCTTTTTTTTGGGGCCACCCCTGGGCTCACCACGGTGGAGAGCGAAGATCGGAAGAGCACACGTACAAGTCCCGGAT
15_3957_neg	tggaaaggacgaaacaccg	AGCCCAGGGGTGGCCCCAGG	GTTTAAGAGCTATGCTGGAAACAGCATAGCAAGTTTAAATAAGGCTAGTCCGTTATCAACTTGAAAAAGTGGCACCGAGTCGGTGCTTTTTTT	GTGGTGAGCCCAGGGGTGGCCCCAGGCAGCCG	GGCA	AGATCGGAAGAGCACACGTACAAGTCCCGGAT	tggaaaggacgaaacaccgAGCCCAGGGGTGGCCCCAGGGTTTAAGAGCTATGCTGGAAACAGCATAGCAAGTTTAAATAAGGCTAGTCCGTTATCAACTTGAAAAAGTGGCACCGAGTCGGTGCTTTTTTTGTGGTGAGCCCAGGGGTGGCCCCAGGCAGCCGGGCAAGATCGGAAGAGCACACGTACAAGTCCCGGAT
15_3957_pos	tggaaaggacgaaacaccg	ACCCCTGGGCTCACCACGGT	GTTTAAGAGCTATGCTGGAAACAGCATAGCAAGTTTAAATAAGGCTAGTCCGTTATCAACTTGAAAAAGTGGCACCGAGTCGGTGCTTTTTTT	GGGGCCACCCCTGGGCTCACCACGGTGGAGAT	CGTA	AGATCGGAAGAGCACACGTACAAGTCCCGGAT	tggaaaggacgaaacaccgACCCCTGGGCTCACCACGGTGTTTAAGAGCTATGCTGGAAACAGCATAGCAAGTTTAAATAAGGCTAGTCCGTTATCAACTTGAAAAAGTGGCACCGAGTCGGTGCTTTTTTTGGGGCCACCCCTGGGCTCACCACGGTGGAGATCGTAAGATCGGAAGAGCACACGTACAAGTCCCGGAT
15_3958_neg	tggaaaggacgaaacaccg	AGCCCAGGGGTGGCCCCAG	GTTTAAGAGCTATGCTGGAAACAGCATAGCAAGTTTAAATAAGGCTAGTCCGTTATCAACTTGAAAAAGTGGCACCGAGTCGGTGCTTTTTTT	CGTGGTGAGCCCAGGGGTGGCCCCAGGCAGCC	TCAA	AGATCGGAAGAGCACACGTACAAGTCCCGGAT	tggaaaggacgaaacaccgAGCCCAGGGGTGGCCCCAGGTTTAAGAGCTATGCTGGAAACAGCATAGCAAGTTTAAATAAGGCTAGTCCGTTATCAACTTGAAAAAGTGGCACCGAGTCGGTGCTTTTTTTCGTGGTGAGCCCAGGGGTGGCCCCAGGCAGCCTCAAAGATCGGAAGAGCACACGTACAAGTCCCGGAT
15_3958_pos	tggaaaggacgaaacaccg	CCCCTGGGCTCACCACGGTG	GTTTAAGAGCTATGCTGGAAACAGCATAGCAAGTTTAAATAAGGCTAGTCCGTTATCAACTTGAAAAAGTGGCACCGAGTCGGTGCTTTTTTT	GGGCCACCCCTGGGCTCACCACGGTGGAGATA	ATGC	AGATCGGAAGAGCACACGTACAAGTCCCGGAT	tggaaaggacgaaacaccgCCCCTGGGCTCACCACGGTGGTTTAAGAGCTATGCTGGAAACAGCATAGCAAGTTTAAATAAGGCTAGTCCGTTATCAACTTGAAAAAGTGGCACCGAGTCGGTGCTTTTTTTGGGCCACCCCTGGGCTCACCACGGTGGAGATAATGCAGATCGGAAGAGCACACGTACAAGTCCCGGAT
15_3959_neg	tggaaaggacgaaacaccg	TGAGCCCAGGGGTGGCCCCA	GTTTAAGAGCTATGCTGGAAACAGCATAGCAAGTTTAAATAAGGCTAGTCCGTTATCAACTTGAAAAAGTGGCACCGAGTCGGTGCTTTTTTT	CCGTGGTGAGCCCAGGGGTGGCCCCAGGCAGC	TGGG	AGATCGGAAGAGCACACGTACAAGTCCCGGAT	tggaaaggacgaaacaccgTGAGCCCAGGGGTGGCCCCAGTTTAAGAGCTATGCTGGAAACAGCATAGCAAGTTTAAATAAGGCTAGTCCGTTATCAACTTGAAAAAGTGGCACCGAGTCGGTGCTTTTTTTCCGTGGTGAGCCCAGGGGTGGCCCCAGGCAGCTGGGAGATCGGAAGAGCACACGTACAAGTCCCGGAT
15_3959_pos	tggaaaggacgaaacaccg	CCCTGGGCTCACCACGGTGG	GTTTAAGAGCTATGCTGGAAACAGCATAGCAAGTTTAAATAAGGCTAGTCCGTTATCAACTTGAAAAAGTGGCACCGAGTCGGTGCTTTTTTT	GGCCACCCCTGGGCTCACCACGGTGGAGATAG	GGTC	AGATCGGAAGAGCACACGTACAAGTCCCGGAT	tggaaaggacgaaacaccgCCCTGGGCTCACCACGGTGGGTTTAAGAGCTATGCTGGAAACAGCATAGCAAGTTTAAATAAGGCTAGTCCGTTATCAACTTGAAAAAGTGGCACCGAGTCGGTGCTTTTTTTGGCCACCCCTGGGCTCACCACGGTGGAGATAGGGTCAGATCGGAAGAGCACACGTACAAGTCCCGGAT
15_3960_neg	tggaaaggacgaaacaccg	TGAGCCCAGGGGTGGCCCC	GTTTAAGAGCTATGCTGGAAACAGCATAGCAAGTTTAAATAAGGCTAGTCCGTTATCAACTTGAAAAAGTGGCACCGAGTCGGTGCTTTTTTT	ACCGTGGTGAGCCCAGGGGTGGCCCCAGGCAG	CGCC	AGATCGGAAGAGCACACGTACAAGTCCCGGAT	tggaaaggacgaaacaccgTGAGCCCAGGGGTGGCCCCGTTTAAGAGCTATGCTGGAAACAGCATAGCAAGTTTAAATAAGGCTAGTCCGTTATCAACTTGAAAAAGTGGCACCGAGTCGGTGCTTTTTTTACCGTGGTGAGCCCAGGGGTGGCCCCAGGCAGCGCCAGATCGGAAGAGCACACGTACAAGTCCCGGAT
15_3960_pos	tggaaaggacgaaacaccg	CCTGGGCTCACCACGGTGGA	GTTTAAGAGCTATGCTGGAAACAGCATAGCAAGTTTAAATAAGGCTAGTCCGTTATCAACTTGAAAAAGTGGCACCGAGTCGGTGCTTTTTTT	GCCACCCCTGGGCTCACCACGGTGGAGATAGT	AAGG	AGATCGGAAGAGCACACGTACAAGTCCCGGAT	tggaaaggacgaaacaccgCCTGGGCTCACCACGGTGGAGTTTAAGAGCTATGCTGGAAACAGCATAGCAAGTTTAAATAAGGCTAGTCCGTTATCAACTTGAAAAAGTGGCACCGAGTCGGTGCTTTTTTTGCCACCCCTGGGCTCACCACGGTGGAGATAGTAAGGAGATCGGAAGAGCACACGTACAAGTCCCGGAT
15_3961_neg	tggaaaggacgaaacaccg	GTGAGCCCAGGGGTGGCCC	GTTTAAGAGCTATGCTGGAAACAGCATAGCAAGTTTAAATAAGGCTAGTCCGTTATCAACTTGAAAAAGTGGCACCGAGTCGGTGCTTTTTTT	CACCGTGGTGAGCCCAGGGGTGGCCCCAGGCA	CTCG	AGATCGGAAGAGCACACGTACAAGTCCCGGAT	tggaaaggacgaaacaccgGTGAGCCCAGGGGTGGCCCGTTTAAGAGCTATGCTGGAAACAGCATAGCAAGTTTAAATAAGGCTAGTCCGTTATCAACTTGAAAAAGTGGCACCGAGTCGGTGCTTTTTTTCACCGTGGTGAGCCCAGGGGTGGCCCCAGGCACTCGAGATCGGAAGAGCACACGTACAAGTCCCGGAT
15_3961_pos	tggaaaggacgaaacaccg	CTGGGCTCACCACGGTGGAG	GTTTAAGAGCTATGCTGGAAACAGCATAGCAAGTTTAAATAAGGCTAGTCCGTTATCAACTTGAAAAAGTGGCACCGAGTCGGTGCTTTTTTT	CCACCCCTGGGCTCACCACGGTGGAGATAGTG	GACT	AGATCGGAAGAGCACACGTACAAGTCCCGGAT	tggaaaggacgaaacaccgCTGGGCTCACCACGGTGGAGGTTTAAGAGCTATGCTGGAAACAGCATAGCAAGTTTAAATAAGGCTAGTCCGTTATCAACTTGAAAAAGTGGCACCGAGTCGGTGCTTTTTTTCCACCCCTGGGCTCACCACGGTGGAGATAGTGGACTAGATCGGAAGAGCACACGTACAAGTCCCGGAT
15_3962_neg	tggaaaggacgaaacaccg	TGGTGAGCCCAGGGGTGGCC	GTTTAAGAGCTATGCTGGAAACAGCATAGCAAGTTTAAATAAGGCTAGTCCGTTATCAACTTGAAAAAGTGGCACCGAGTCGGTGCTTTTTTT	CCACCGTGGTGAGCCCAGGGGTGGCCCCAGGC	TCGT	AGATCGGAAGAGCACACGTACAAGTCCCGGAT	tggaaaggacgaaacaccgTGGTGAGCCCAGGGGTGGCCGTTTAAGAGCTATGCTGGAAACAGCATAGCAAGTTTAAATAAGGCTAGTCCGTTATCAACTTGAAAAAGTGGCACCGAGTCGGTGCTTTTTTTCCACCGTGGTGAGCCCAGGGGTGGCCCCAGGCTCGTAGATCGGAAGAGCACACGTACAAGTCCCGGAT
15_3962_pos	tggaaaggacgaaacaccg	TGGGCTCACCACGGTGGAGA	GTTTAAGAGCTATGCTGGAAACAGCATAGCAAGTTTAAATAAGGCTAGTCCGTTATCAACTTGAAAAAGTGGCACCGAGTCGGTGCTTTTTTT	CACCCCTGGGCTCACCACGGTGGAGATAGTGA	CTTT	AGATCGGAAGAGCACACGTACAAGTCCCGGAT	tggaaaggacgaaacaccgTGGGCTCACCACGGTGGAGAGTTTAAGAGCTATGCTGGAAACAGCATAGCAAGTTTAAATAAGGCTAGTCCGTTATCAACTTGAAAAAGTGGCACCGAGTCGGTGCTTTTTTTCACCCCTGGGCTCACCACGGTGGAGATAGTGACTTTAGATCGGAAGAGCACACGTACAAGTCCCGGAT
15_3963_neg	tggaaaggacgaaacaccg	TGGTGAGCCCAGGGGTGGC	GTTTAAGAGCTATGCTGGAAACAGCATAGCAAGTTTAAATAAGGCTAGTCCGTTATCAACTTGAAAAAGTGGCACCGAGTCGGTGCTTTTTTT	TCCACCGTGGTGAGCCCAGGGGTGGCCCCAGG	GCAG	AGATCGGAAGAGCACACGTACAAGTCCCGGAT	tggaaaggacgaaacaccgTGGTGAGCCCAGGGGTGGCGTTTAAGAGCTATGCTGGAAACAGCATAGCAAGTTTAAATAAGGCTAGTCCGTTATCAACTTGAAAAAGTGGCACCGAGTCGGTGCTTTTTTTTCCACCGTGGTGAGCCCAGGGGTGGCCCCAGGGCAGAGATCGGAAGAGCACACGTACAAGTCCCGGAT
15_3963_pos	tggaaaggacgaaacaccg	GGCTCACCACGGTGGAGAT	GTTTAAGAGCTATGCTGGAAACAGCATAGCAAGTTTAAATAAGGCTAGTCCGTTATCAACTTGAAAAAGTGGCACCGAGTCGGTGCTTTTTTT	ACCCCTGGGCTCACCACGGTGGAGATAGTGAC	TCAG	AGATCGGAAGAGCACACGTACAAGTCCCGGAT	tggaaaggacgaaacaccgGGCTCACCACGGTGGAGATGTTTAAGAGCTATGCTGGAAACAGCATAGCAAGTTTAAATAAGGCTAGTCCGTTATCAACTTGAAAAAGTGGCACCGAGTCGGTGCTTTTTTTACCCCTGGGCTCACCACGGTGGAGATAGTGACTCAGAGATCGGAAGAGCACACGTACAAGTCCCGGAT
15_3964_neg	tggaaaggacgaaacaccg	CGTGGTGAGCCCAGGGGTGG	GTTTAAGAGCTATGCTGGAAACAGCATAGCAAGTTTAAATAAGGCTAGTCCGTTATCAACTTGAAAAAGTGGCACCGAGTCGGTGCTTTTTTT	CTCCACCGTGGTGAGCCCAGGGGTGGCCCCAG	ATCC	AGATCGGAAGAGCACACGTACAAGTCCCGGAT	tggaaaggacgaaacaccgCGTGGTGAGCCCAGGGGTGGGTTTAAGAGCTATGCTGGAAACAGCATAGCAAGTTTAAATAAGGCTAGTCCGTTATCAACTTGAAAAAGTGGCACCGAGTCGGTGCTTTTTTTCTCCACCGTGGTGAGCCCAGGGGTGGCCCCAGATCCAGATCGGAAGAGCACACGTACAAGTCCCGGAT
15_3964_pos	tggaaaggacgaaacaccg	GCTCACCACGGTGGAGATA	GTTTAAGAGCTATGCTGGAAACAGCATAGCAAGTTTAAATAAGGCTAGTCCGTTATCAACTTGAAAAAGTGGCACCGAGTCGGTGCTTTTTTT	CCCCTGGGCTCACCACGGTGGAGATAGTGACA	CCAC	AGATCGGAAGAGCACACGTACAAGTCCCGGAT	tggaaaggacgaaacaccgGCTCACCACGGTGGAGATAGTTTAAGAGCTATGCTGGAAACAGCATAGCAAGTTTAAATAAGGCTAGTCCGTTATCAACTTGAAAAAGTGGCACCGAGTCGGTGCTTTTTTTCCCCTGGGCTCACCACGGTGGAGATAGTGACACCACAGATCGGAAGAGCACACGTACAAGTCCCGGAT
15_3965_neg	tggaaaggacgaaacaccg	CCGTGGTGAGCCCAGGGGTG	GTTTAAGAGCTATGCTGGAAACAGCATAGCAAGTTTAAATAAGGCTAGTCCGTTATCAACTTGAAAAAGTGGCACCGAGTCGGTGCTTTTTTT	TCTCCACCGTGGTGAGCCCAGGGGTGGCCCCA	GCTT	AGATCGGAAGAGCACACGTACAAGTCCCGGAT	tggaaaggacgaaacaccgCCGTGGTGAGCCCAGGGGTGGTTTAAGAGCTATGCTGGAAACAGCATAGCAAGTTTAAATAAGGCTAGTCCGTTATCAACTTGAAAAAGTGGCACCGAGTCGGTGCTTTTTTTTCTCCACCGTGGTGAGCCCAGGGGTGGCCCCAGCTTAGATCGGAAGAGCACACGTACAAGTCCCGGAT
15_3965_pos	tggaaaggacgaaacaccg	CTCACCACGGTGGAGATAG	GTTTAAGAGCTATGCTGGAAACAGCATAGCAAGTTTAAATAAGGCTAGTCCGTTATCAACTTGAAAAAGTGGCACCGAGTCGGTGCTTTTTTT	CCCTGGGCTCACCACGGTGGAGATAGTGACAA	TTGA	AGATCGGAAGAGCACACGTACAAGTCCCGGAT	tggaaaggacgaaacaccgCTCACCACGGTGGAGATAGGTTTAAGAGCTATGCTGGAAACAGCATAGCAAGTTTAAATAAGGCTAGTCCGTTATCAACTTGAAAAAGTGGCACCGAGTCGGTGCTTTTTTTCCCTGGGCTCACCACGGTGGAGATAGTGACAATTGAAGATCGGAAGAGCACACGTACAAGTCCCGGAT
15_3966_neg	tggaaaggacgaaacaccg	ACCGTGGTGAGCCCAGGGGT	GTTTAAGAGCTATGCTGGAAACAGCATAGCAAGTTTAAATAAGGCTAGTCCGTTATCAACTTGAAAAAGTGGCACCGAGTCGGTGCTTTTTTT	ATCTCCACCGTGGTGAGCCCAGGGGTGGCCCC	ATTA	AGATCGGAAGAGCACACGTACAAGTCCCGGAT	tggaaaggacgaaacaccgACCGTGGTGAGCCCAGGGGTGTTTAAGAGCTATGCTGGAAACAGCATAGCAAGTTTAAATAAGGCTAGTCCGTTATCAACTTGAAAAAGTGGCACCGAGTCGGTGCTTTTTTTATCTCCACCGTGGTGAGCCCAGGGGTGGCCCCATTAAGATCGGAAGAGCACACGTACAAGTCCCGGAT
15_3966_pos	tggaaaggacgaaacaccg	CTCACCACGGTGGAGATAGT	GTTTAAGAGCTATGCTGGAAACAGCATAGCAAGTTTAAATAAGGCTAGTCCGTTATCAACTTGAAAAAGTGGCACCGAGTCGGTGCTTTTTTT	CCTGGGCTCACCACGGTGGAGATAGTGACAAT	CGAG	AGATCGGAAGAGCACACGTACAAGTCCCGGAT	tggaaaggacgaaacaccgCTCACCACGGTGGAGATAGTGTTTAAGAGCTATGCTGGAAACAGCATAGCAAGTTTAAATAAGGCTAGTCCGTTATCAACTTGAAAAAGTGGCACCGAGTCGGTGCTTTTTTTCCTGGGCTCACCACGGTGGAGATAGTGACAATCGAGAGATCGGAAGAGCACACGTACAAGTCCCGGAT
15_3967_neg	tggaaaggacgaaacaccg	CACCGTGGTGAGCCCAGGGG	GTTTAAGAGCTATGCTGGAAACAGCATAGCAAGTTTAAATAAGGCTAGTCCGTTATCAACTTGAAAAAGTGGCACCGAGTCGGTGCTTTTTTT	TATCTCCACCGTGGTGAGCCCAGGGGTGGCCC	GGAA	AGATCGGAAGAGCACACGTACAAGTCCCGGAT	tggaaaggacgaaacaccgCACCGTGGTGAGCCCAGGGGGTTTAAGAGCTATGCTGGAAACAGCATAGCAAGTTTAAATAAGGCTAGTCCGTTATCAACTTGAAAAAGTGGCACCGAGTCGGTGCTTTTTTTTATCTCCACCGTGGTGAGCCCAGGGGTGGCCCGGAAAGATCGGAAGAGCACACGTACAAGTCCCGGAT
15_3967_pos	tggaaaggacgaaacaccg	TCACCACGGTGGAGATAGTG	GTTTAAGAGCTATGCTGGAAACAGCATAGCAAGTTTAAATAAGGCTAGTCCGTTATCAACTTGAAAAAGTGGCACCGAGTCGGTGCTTTTTTT	CTGGGCTCACCACGGTGGAGATAGTGACAATG	ATTG	AGATCGGAAGAGCACACGTACAAGTCCCGGAT	tggaaaggacgaaacaccgTCACCACGGTGGAGATAGTGGTTTAAGAGCTATGCTGGAAACAGCATAGCAAGTTTAAATAAGGCTAGTCCGTTATCAACTTGAAAAAGTGGCACCGAGTCGGTGCTTTTTTTCTGGGCTCACCACGGTGGAGATAGTGACAATGATTGAGATCGGAAGAGCACACGTACAAGTCCCGGAT
15_3968_neg	tggaaaggacgaaacaccg	CCACCGTGGTGAGCCCAGGG	GTTTAAGAGCTATGCTGGAAACAGCATAGCAAGTTTAAATAAGGCTAGTCCGTTATCAACTTGAAAAAGTGGCACCGAGTCGGTGCTTTTTTT	CTATCTCCACCGTGGTGAGCCCAGGGGTGGCC	CCCT	AGATCGGAAGAGCACACGTACAAGTCCCGGAT	tggaaaggacgaaacaccgCCACCGTGGTGAGCCCAGGGGTTTAAGAGCTATGCTGGAAACAGCATAGCAAGTTTAAATAAGGCTAGTCCGTTATCAACTTGAAAAAGTGGCACCGAGTCGGTGCTTTTTTTCTATCTCCACCGTGGTGAGCCCAGGGGTGGCCCCCTAGATCGGAAGAGCACACGTACAAGTCCCGGAT
15_3968_pos	tggaaaggacgaaacaccg	CACCACGGTGGAGATAGTGA	GTTTAAGAGCTATGCTGGAAACAGCATAGCAAGTTTAAATAAGGCTAGTCCGTTATCAACTTGAAAAAGTGGCACCGAGTCGGTGCTTTTTTT	TGGGCTCACCACGGTGGAGATAGTGACAATGT	CTGT	AGATCGGAAGAGCACACGTACAAGTCCCGGAT	tggaaaggacgaaacaccgCACCACGGTGGAGATAGTGAGTTTAAGAGCTATGCTGGAAACAGCATAGCAAGTTTAAATAAGGCTAGTCCGTTATCAACTTGAAAAAGTGGCACCGAGTCGGTGCTTTTTTTTGGGCTCACCACGGTGGAGATAGTGACAATGTCTGTAGATCGGAAGAGCACACGTACAAGTCCCGGAT
15_3969_neg	tggaaaggacgaaacaccg	TCCACCGTGGTGAGCCCAGG	GTTTAAGAGCTATGCTGGAAACAGCATAGCAAGTTTAAATAAGGCTAGTCCGTTATCAACTTGAAAAAGTGGCACCGAGTCGGTGCTTTTTTT	ACTATCTCCACCGTGGTGAGCCCAGGGGTGGC	AGCC	AGATCGGAAGAGCACACGTACAAGTCCCGGAT	tggaaaggacgaaacaccgTCCACCGTGGTGAGCCCAGGGTTTAAGAGCTATGCTGGAAACAGCATAGCAAGTTTAAATAAGGCTAGTCCGTTATCAACTTGAAAAAGTGGCACCGAGTCGGTGCTTTTTTTACTATCTCCACCGTGGTGAGCCCAGGGGTGGCAGCCAGATCGGAAGAGCACACGTACAAGTCCCGGAT
15_3969_pos	tggaaaggacgaaacaccg	ACCACGGTGGAGATAGTGAC	GTTTAAGAGCTATGCTGGAAACAGCATAGCAAGTTTAAATAAGGCTAGTCCGTTATCAACTTGAAAAAGTGGCACCGAGTCGGTGCTTTTTTT	GGGCTCACCACGGTGGAGATAGTGACAATGTC	ACTT	AGATCGGAAGAGCACACGTACAAGTCCCGGAT	tggaaaggacgaaacaccgACCACGGTGGAGATAGTGACGTTTAAGAGCTATGCTGGAAACAGCATAGCAAGTTTAAATAAGGCTAGTCCGTTATCAACTTGAAAAAGTGGCACCGAGTCGGTGCTTTTTTTGGGCTCACCACGGTGGAGATAGTGACAATGTCACTTAGATCGGAAGAGCACACGTACAAGTCCCGGAT
15_3970_neg	tggaaaggacgaaacaccg	CTCCACCGTGGTGAGCCCAG	GTTTAAGAGCTATGCTGGAAACAGCATAGCAAGTTTAAATAAGGCTAGTCCGTTATCAACTTGAAAAAGTGGCACCGAGTCGGTGCTTTTTTT	CACTATCTCCACCGTGGTGAGCCCAGGGGTGG	GTAC	AGATCGGAAGAGCACACGTACAAGTCCCGGAT	tggaaaggacgaaacaccgCTCCACCGTGGTGAGCCCAGGTTTAAGAGCTATGCTGGAAACAGCATAGCAAGTTTAAATAAGGCTAGTCCGTTATCAACTTGAAAAAGTGGCACCGAGTCGGTGCTTTTTTTCACTATCTCCACCGTGGTGAGCCCAGGGGTGGGTACAGATCGGAAGAGCACACGTACAAGTCCCGGAT
15_3970_pos	tggaaaggacgaaacaccg	CCACGGTGGAGATAGTGACA	GTTTAAGAGCTATGCTGGAAACAGCATAGCAAGTTTAAATAAGGCTAGTCCGTTATCAACTTGAAAAAGTGGCACCGAGTCGGTGCTTTTTTT	GGCTCACCACGGTGGAGATAGTGACAATGTCT	CTCA	AGATCGGAAGAGCACACGTACAAGTCCCGGAT	tggaaaggacgaaacaccgCCACGGTGGAGATAGTGACAGTTTAAGAGCTATGCTGGAAACAGCATAGCAAGTTTAAATAAGGCTAGTCCGTTATCAACTTGAAAAAGTGGCACCGAGTCGGTGCTTTTTTTGGCTCACCACGGTGGAGATAGTGACAATGTCTCTCAAGATCGGAAGAGCACACGTACAAGTCCCGGAT
15_3971_neg	tggaaaggacgaaacaccg	TCTCCACCGTGGTGAGCCCA	GTTTAAGAGCTATGCTGGAAACAGCATAGCAAGTTTAAATAAGGCTAGTCCGTTATCAACTTGAAAAAGTGGCACCGAGTCGGTGCTTTTTTT	TCACTATCTCCACCGTGGTGAGCCCAGGGGTG	ATCT	AGATCGGAAGAGCACACGTACAAGTCCCGGAT	tggaaaggacgaaacaccgTCTCCACCGTGGTGAGCCCAGTTTAAGAGCTATGCTGGAAACAGCATAGCAAGTTTAAATAAGGCTAGTCCGTTATCAACTTGAAAAAGTGGCACCGAGTCGGTGCTTTTTTTTCACTATCTCCACCGTGGTGAGCCCAGGGGTGATCTAGATCGGAAGAGCACACGTACAAGTCCCGGAT
15_3971_pos	tggaaaggacgaaacaccg	CACGGTGGAGATAGTGACAA	GTTTAAGAGCTATGCTGGAAACAGCATAGCAAGTTTAAATAAGGCTAGTCCGTTATCAACTTGAAAAAGTGGCACCGAGTCGGTGCTTTTTTT	GCTCACCACGGTGGAGATAGTGACAATGTCTC	AACT	AGATCGGAAGAGCACACGTACAAGTCCCGGAT	tggaaaggacgaaacaccgCACGGTGGAGATAGTGACAAGTTTAAGAGCTATGCTGGAAACAGCATAGCAAGTTTAAATAAGGCTAGTCCGTTATCAACTTGAAAAAGTGGCACCGAGTCGGTGCTTTTTTTGCTCACCACGGTGGAGATAGTGACAATGTCTCAACTAGATCGGAAGAGCACACGTACAAGTCCCGGAT
15_3972_neg	tggaaaggacgaaacaccg	ATCTCCACCGTGGTGAGCCC	GTTTAAGAGCTATGCTGGAAACAGCATAGCAAGTTTAAATAAGGCTAGTCCGTTATCAACTTGAAAAAGTGGCACCGAGTCGGTGCTTTTTTT	GTCACTATCTCCACCGTGGTGAGCCCAGGGGT	TATG	AGATCGGAAGAGCACACGTACAAGTCCCGGAT	tggaaaggacgaaacaccgATCTCCACCGTGGTGAGCCCGTTTAAGAGCTATGCTGGAAACAGCATAGCAAGTTTAAATAAGGCTAGTCCGTTATCAACTTGAAAAAGTGGCACCGAGTCGGTGCTTTTTTTGTCACTATCTCCACCGTGGTGAGCCCAGGGGTTATGAGATCGGAAGAGCACACGTACAAGTCCCGGAT
15_3972_pos	tggaaaggacgaaacaccg	ACGGTGGAGATAGTGACAAT	GTTTAAGAGCTATGCTGGAAACAGCATAGCAAGTTTAAATAAGGCTAGTCCGTTATCAACTTGAAAAAGTGGCACCGAGTCGGTGCTTTTTTT	CTCACCACGGTGGAGATAGTGACAATGTCTCA	GACC	AGATCGGAAGAGCACACGTACAAGTCCCGGAT	tggaaaggacgaaacaccgACGGTGGAGATAGTGACAATGTTTAAGAGCTATGCTGGAAACAGCATAGCAAGTTTAAATAAGGCTAGTCCGTTATCAACTTGAAAAAGTGGCACCGAGTCGGTGCTTTTTTTCTCACCACGGTGGAGATAGTGACAATGTCTCAGACCAGATCGGAAGAGCACACGTACAAGTCCCGGAT
15_3973_neg	tggaaaggacgaaacaccg	TATCTCCACCGTGGTGAGCC	GTTTAAGAGCTATGCTGGAAACAGCATAGCAAGTTTAAATAAGGCTAGTCCGTTATCAACTTGAAAAAGTGGCACCGAGTCGGTGCTTTTTTT	TGTCACTATCTCCACCGTGGTGAGCCCAGGGG	TTAC	AGATCGGAAGAGCACACGTACAAGTCCCGGAT	tggaaaggacgaaacaccgTATCTCCACCGTGGTGAGCCGTTTAAGAGCTATGCTGGAAACAGCATAGCAAGTTTAAATAAGGCTAGTCCGTTATCAACTTGAAAAAGTGGCACCGAGTCGGTGCTTTTTTTTGTCACTATCTCCACCGTGGTGAGCCCAGGGGTTACAGATCGGAAGAGCACACGTACAAGTCCCGGAT
15_3973_pos	tggaaaggacgaaacaccg	CGGTGGAGATAGTGACAATG	GTTTAAGAGCTATGCTGGAAACAGCATAGCAAGTTTAAATAAGGCTAGTCCGTTATCAACTTGAAAAAGTGGCACCGAGTCGGTGCTTTTTTT	TCACCACGGTGGAGATAGTGACAATGTCTCAC	TCTG	AGATCGGAAGAGCACACGTACAAGTCCCGGAT	tggaaaggacgaaacaccgCGGTGGAGATAGTGACAATGGTTTAAGAGCTATGCTGGAAACAGCATAGCAAGTTTAAATAAGGCTAGTCCGTTATCAACTTGAAAAAGTGGCACCGAGTCGGTGCTTTTTTTTCACCACGGTGGAGATAGTGACAATGTCTCACTCTGAGATCGGAAGAGCACACGTACAAGTCCCGGAT
15_3974_neg	tggaaaggacgaaacaccg	CTATCTCCACCGTGGTGAGC	GTTTAAGAGCTATGCTGGAAACAGCATAGCAAGTTTAAATAAGGCTAGTCCGTTATCAACTTGAAAAAGTGGCACCGAGTCGGTGCTTTTTTT	TTGTCACTATCTCCACCGTGGTGAGCCCAGGG	AAGT	AGATCGGAAGAGCACACGTACAAGTCCCGGAT	tggaaaggacgaaacaccgCTATCTCCACCGTGGTGAGCGTTTAAGAGCTATGCTGGAAACAGCATAGCAAGTTTAAATAAGGCTAGTCCGTTATCAACTTGAAAAAGTGGCACCGAGTCGGTGCTTTTTTTTTGTCACTATCTCCACCGTGGTGAGCCCAGGGAAGTAGATCGGAAGAGCACACGTACAAGTCCCGGAT
15_3974_pos	tggaaaggacgaaacaccg	GTGGAGATAGTGACAATGT	GTTTAAGAGCTATGCTGGAAACAGCATAGCAAGTTTAAATAAGGCTAGTCCGTTATCAACTTGAAAAAGTGGCACCGAGTCGGTGCTTTTTTT	CACCACGGTGGAGATAGTGACAATGTCTCACC	CTAC	AGATCGGAAGAGCACACGTACAAGTCCCGGAT	tggaaaggacgaaacaccgGTGGAGATAGTGACAATGTGTTTAAGAGCTATGCTGGAAACAGCATAGCAAGTTTAAATAAGGCTAGTCCGTTATCAACTTGAAAAAGTGGCACCGAGTCGGTGCTTTTTTTCACCACGGTGGAGATAGTGACAATGTCTCACCCTACAGATCGGAAGAGCACACGTACAAGTCCCGGAT
15_3975_neg	tggaaaggacgaaacaccg	ACTATCTCCACCGTGGTGAG	GTTTAAGAGCTATGCTGGAAACAGCATAGCAAGTTTAAATAAGGCTAGTCCGTTATCAACTTGAAAAAGTGGCACCGAGTCGGTGCTTTTTTT	ATTGTCACTATCTCCACCGTGGTGAGCCCAGG	CCTT	AGATCGGAAGAGCACACGTACAAGTCCCGGAT	tggaaaggacgaaacaccgACTATCTCCACCGTGGTGAGGTTTAAGAGCTATGCTGGAAACAGCATAGCAAGTTTAAATAAGGCTAGTCCGTTATCAACTTGAAAAAGTGGCACCGAGTCGGTGCTTTTTTTATTGTCACTATCTCCACCGTGGTGAGCCCAGGCCTTAGATCGGAAGAGCACACGTACAAGTCCCGGAT
15_3975_pos	tggaaaggacgaaacaccg	TGGAGATAGTGACAATGTC	GTTTAAGAGCTATGCTGGAAACAGCATAGCAAGTTTAAATAAGGCTAGTCCGTTATCAACTTGAAAAAGTGGCACCGAGTCGGTGCTTTTTTT	ACCACGGTGGAGATAGTGACAATGTCTCACCA	ATCG	AGATCGGAAGAGCACACGTACAAGTCCCGGAT	tggaaaggacgaaacaccgTGGAGATAGTGACAATGTCGTTTAAGAGCTATGCTGGAAACAGCATAGCAAGTTTAAATAAGGCTAGTCCGTTATCAACTTGAAAAAGTGGCACCGAGTCGGTGCTTTTTTTACCACGGTGGAGATAGTGACAATGTCTCACCAATCGAGATCGGAAGAGCACACGTACAAGTCCCGGAT
15_3976_neg	tggaaaggacgaaacaccg	CACTATCTCCACCGTGGTGA	GTTTAAGAGCTATGCTGGAAACAGCATAGCAAGTTTAAATAAGGCTAGTCCGTTATCAACTTGAAAAAGTGGCACCGAGTCGGTGCTTTTTTT	CATTGTCACTATCTCCACCGTGGTGAGCCCAG	TATA	AGATCGGAAGAGCACACGTACAAGTCCCGGAT	tggaaaggacgaaacaccgCACTATCTCCACCGTGGTGAGTTTAAGAGCTATGCTGGAAACAGCATAGCAAGTTTAAATAAGGCTAGTCCGTTATCAACTTGAAAAAGTGGCACCGAGTCGGTGCTTTTTTTCATTGTCACTATCTCCACCGTGGTGAGCCCAGTATAAGATCGGAAGAGCACACGTACAAGTCCCGGAT
15_3976_pos	tggaaaggacgaaacaccg	TGGAGATAGTGACAATGTCT	GTTTAAGAGCTATGCTGGAAACAGCATAGCAAGTTTAAATAAGGCTAGTCCGTTATCAACTTGAAAAAGTGGCACCGAGTCGGTGCTTTTTTT	CCACGGTGGAGATAGTGACAATGTCTCACCAA	TGAA	AGATCGGAAGAGCACACGTACAAGTCCCGGAT	tggaaaggacgaaacaccgTGGAGATAGTGACAATGTCTGTTTAAGAGCTATGCTGGAAACAGCATAGCAAGTTTAAATAAGGCTAGTCCGTTATCAACTTGAAAAAGTGGCACCGAGTCGGTGCTTTTTTTCCACGGTGGAGATAGTGACAATGTCTCACCAATGAAAGATCGGAAGAGCACACGTACAAGTCCCGGAT
15_3977_neg	tggaaaggacgaaacaccg	TCACTATCTCCACCGTGGTG	GTTTAAGAGCTATGCTGGAAACAGCATAGCAAGTTTAAATAAGGCTAGTCCGTTATCAACTTGAAAAAGTGGCACCGAGTCGGTGCTTTTTTT	ACATTGTCACTATCTCCACCGTGGTGAGCCCA	AGGT	AGATCGGAAGAGCACACGTACAAGTCCCGGAT	tggaaaggacgaaacaccgTCACTATCTCCACCGTGGTGGTTTAAGAGCTATGCTGGAAACAGCATAGCAAGTTTAAATAAGGCTAGTCCGTTATCAACTTGAAAAAGTGGCACCGAGTCGGTGCTTTTTTTACATTGTCACTATCTCCACCGTGGTGAGCCCAAGGTAGATCGGAAGAGCACACGTACAAGTCCCGGAT
15_3977_pos	tggaaaggacgaaacaccg	GAGATAGTGACAATGTCTC	GTTTAAGAGCTATGCTGGAAACAGCATAGCAAGTTTAAATAAGGCTAGTCCGTTATCAACTTGAAAAAGTGGCACCGAGTCGGTGCTTTTTTT	CACGGTGGAGATAGTGACAATGTCTCACCAAG	GTGT	AGATCGGAAGAGCACACGTACAAGTCCCGGAT	tggaaaggacgaaacaccgGAGATAGTGACAATGTCTCGTTTAAGAGCTATGCTGGAAACAGCATAGCAAGTTTAAATAAGGCTAGTCCGTTATCAACTTGAAAAAGTGGCACCGAGTCGGTGCTTTTTTTCACGGTGGAGATAGTGACAATGTCTCACCAAGGTGTAGATCGGAAGAGCACACGTACAAGTCCCGGAT
15_3978_neg	tggaaaggacgaaacaccg	TCACTATCTCCACCGTGGT	GTTTAAGAGCTATGCTGGAAACAGCATAGCAAGTTTAAATAAGGCTAGTCCGTTATCAACTTGAAAAAGTGGCACCGAGTCGGTGCTTTTTTT	GACATTGTCACTATCTCCACCGTGGTGAGCCC	TTAG	AGATCGGAAGAGCACACGTACAAGTCCCGGAT	tggaaaggacgaaacaccgTCACTATCTCCACCGTGGTGTTTAAGAGCTATGCTGGAAACAGCATAGCAAGTTTAAATAAGGCTAGTCCGTTATCAACTTGAAAAAGTGGCACCGAGTCGGTGCTTTTTTTGACATTGTCACTATCTCCACCGTGGTGAGCCCTTAGAGATCGGAAGAGCACACGTACAAGTCCCGGAT
15_3978_pos	tggaaaggacgaaacaccg	AGATAGTGACAATGTCTCA	GTTTAAGAGCTATGCTGGAAACAGCATAGCAAGTTTAAATAAGGCTAGTCCGTTATCAACTTGAAAAAGTGGCACCGAGTCGGTGCTTTTTTT	ACGGTGGAGATAGTGACAATGTCTCACCAAGG	GCCC	AGATCGGAAGAGCACACGTACAAGTCCCGGAT	tggaaaggacgaaacaccgAGATAGTGACAATGTCTCAGTTTAAGAGCTATGCTGGAAACAGCATAGCAAGTTTAAATAAGGCTAGTCCGTTATCAACTTGAAAAAGTGGCACCGAGTCGGTGCTTTTTTTACGGTGGAGATAGTGACAATGTCTCACCAAGGGCCCAGATCGGAAGAGCACACGTACAAGTCCCGGAT
15_3979_neg	tggaaaggacgaaacaccg	TGTCACTATCTCCACCGTGG	GTTTAAGAGCTATGCTGGAAACAGCATAGCAAGTTTAAATAAGGCTAGTCCGTTATCAACTTGAAAAAGTGGCACCGAGTCGGTGCTTTTTTT	AGACATTGTCACTATCTCCACCGTGGTGAGCC	TCTA	AGATCGGAAGAGCACACGTACAAGTCCCGGAT	tggaaaggacgaaacaccgTGTCACTATCTCCACCGTGGGTTTAAGAGCTATGCTGGAAACAGCATAGCAAGTTTAAATAAGGCTAGTCCGTTATCAACTTGAAAAAGTGGCACCGAGTCGGTGCTTTTTTTAGACATTGTCACTATCTCCACCGTGGTGAGCCTCTAAGATCGGAAGAGCACACGTACAAGTCCCGGAT
15_3979_pos	tggaaaggacgaaacaccg	AGATAGTGACAATGTCTCAC	GTTTAAGAGCTATGCTGGAAACAGCATAGCAAGTTTAAATAAGGCTAGTCCGTTATCAACTTGAAAAAGTGGCACCGAGTCGGTGCTTTTTTT	CGGTGGAGATAGTGACAATGTCTCACCAAGGT	TAGA	AGATCGGAAGAGCACACGTACAAGTCCCGGAT	tggaaaggacgaaacaccgAGATAGTGACAATGTCTCACGTTTAAGAGCTATGCTGGAAACAGCATAGCAAGTTTAAATAAGGCTAGTCCGTTATCAACTTGAAAAAGTGGCACCGAGTCGGTGCTTTTTTTCGGTGGAGATAGTGACAATGTCTCACCAAGGTTAGAAGATCGGAAGAGCACACGTACAAGTCCCGGAT
15_3980_neg	tggaaaggacgaaacaccg	TTGTCACTATCTCCACCGTG	GTTTAAGAGCTATGCTGGAAACAGCATAGCAAGTTTAAATAAGGCTAGTCCGTTATCAACTTGAAAAAGTGGCACCGAGTCGGTGCTTTTTTT	GAGACATTGTCACTATCTCCACCGTGGTGAGC	GAGT	AGATCGGAAGAGCACACGTACAAGTCCCGGAT	tggaaaggacgaaacaccgTTGTCACTATCTCCACCGTGGTTTAAGAGCTATGCTGGAAACAGCATAGCAAGTTTAAATAAGGCTAGTCCGTTATCAACTTGAAAAAGTGGCACCGAGTCGGTGCTTTTTTTGAGACATTGTCACTATCTCCACCGTGGTGAGCGAGTAGATCGGAAGAGCACACGTACAAGTCCCGGAT
15_3980_pos	tggaaaggacgaaacaccg	ATAGTGACAATGTCTCACC	GTTTAAGAGCTATGCTGGAAACAGCATAGCAAGTTTAAATAAGGCTAGTCCGTTATCAACTTGAAAAAGTGGCACCGAGTCGGTGCTTTTTTT	GGTGGAGATAGTGACAATGTCTCACCAAGGTA	TTGG	AGATCGGAAGAGCACACGTACAAGTCCCGGAT	tggaaaggacgaaacaccgATAGTGACAATGTCTCACCGTTTAAGAGCTATGCTGGAAACAGCATAGCAAGTTTAAATAAGGCTAGTCCGTTATCAACTTGAAAAAGTGGCACCGAGTCGGTGCTTTTTTTGGTGGAGATAGTGACAATGTCTCACCAAGGTATTGGAGATCGGAAGAGCACACGTACAAGTCCCGGAT
15_3981_neg	tggaaaggacgaaacaccg	ATTGTCACTATCTCCACCGT	GTTTAAGAGCTATGCTGGAAACAGCATAGCAAGTTTAAATAAGGCTAGTCCGTTATCAACTTGAAAAAGTGGCACCGAGTCGGTGCTTTTTTT	TGAGACATTGTCACTATCTCCACCGTGGTGAG	GCCA	AGATCGGAAGAGCACACGTACAAGTCCCGGAT	tggaaaggacgaaacaccgATTGTCACTATCTCCACCGTGTTTAAGAGCTATGCTGGAAACAGCATAGCAAGTTTAAATAAGGCTAGTCCGTTATCAACTTGAAAAAGTGGCACCGAGTCGGTGCTTTTTTTTGAGACATTGTCACTATCTCCACCGTGGTGAGGCCAAGATCGGAAGAGCACACGTACAAGTCCCGGAT
15_3981_pos	tggaaaggacgaaacaccg	ATAGTGACAATGTCTCACCA	GTTTAAGAGCTATGCTGGAAACAGCATAGCAAGTTTAAATAAGGCTAGTCCGTTATCAACTTGAAAAAGTGGCACCGAGTCGGTGCTTTTTTT	GTGGAGATAGTGACAATGTCTCACCAAGGTAA	TGAC	AGATCGGAAGAGCACACGTACAAGTCCCGGAT	tggaaaggacgaaacaccgATAGTGACAATGTCTCACCAGTTTAAGAGCTATGCTGGAAACAGCATAGCAAGTTTAAATAAGGCTAGTCCGTTATCAACTTGAAAAAGTGGCACCGAGTCGGTGCTTTTTTTGTGGAGATAGTGACAATGTCTCACCAAGGTAATGACAGATCGGAAGAGCACACGTACAAGTCCCGGAT
15_3982_neg	tggaaaggacgaaacaccg	CATTGTCACTATCTCCACCG	GTTTAAGAGCTATGCTGGAAACAGCATAGCAAGTTTAAATAAGGCTAGTCCGTTATCAACTTGAAAAAGTGGCACCGAGTCGGTGCTTTTTTT	GTGAGACATTGTCACTATCTCCACCGTGGTGA	AAAC	AGATCGGAAGAGCACACGTACAAGTCCCGGAT	tggaaaggacgaaacaccgCATTGTCACTATCTCCACCGGTTTAAGAGCTATGCTGGAAACAGCATAGCAAGTTTAAATAAGGCTAGTCCGTTATCAACTTGAAAAAGTGGCACCGAGTCGGTGCTTTTTTTGTGAGACATTGTCACTATCTCCACCGTGGTGAAAACAGATCGGAAGAGCACACGTACAAGTCCCGGAT
15_3982_pos	tggaaaggacgaaacaccg	TAGTGACAATGTCTCACCAA	GTTTAAGAGCTATGCTGGAAACAGCATAGCAAGTTTAAATAAGGCTAGTCCGTTATCAACTTGAAAAAGTGGCACCGAGTCGGTGCTTTTTTT	TGGAGATAGTGACAATGTCTCACCAAGGTAAA	GGAT	AGATCGGAAGAGCACACGTACAAGTCCCGGAT	tggaaaggacgaaacaccgTAGTGACAATGTCTCACCAAGTTTAAGAGCTATGCTGGAAACAGCATAGCAAGTTTAAATAAGGCTAGTCCGTTATCAACTTGAAAAAGTGGCACCGAGTCGGTGCTTTTTTTTGGAGATAGTGACAATGTCTCACCAAGGTAAAGGATAGATCGGAAGAGCACACGTACAAGTCCCGGAT
15_3983_neg	tggaaaggacgaaacaccg	ACATTGTCACTATCTCCACC	GTTTAAGAGCTATGCTGGAAACAGCATAGCAAGTTTAAATAAGGCTAGTCCGTTATCAACTTGAAAAAGTGGCACCGAGTCGGTGCTTTTTTT	GGTGAGACATTGTCACTATCTCCACCGTGGTG	CAGC	AGATCGGAAGAGCACACGTACAAGTCCCGGAT	tggaaaggacgaaacaccgACATTGTCACTATCTCCACCGTTTAAGAGCTATGCTGGAAACAGCATAGCAAGTTTAAATAAGGCTAGTCCGTTATCAACTTGAAAAAGTGGCACCGAGTCGGTGCTTTTTTTGGTGAGACATTGTCACTATCTCCACCGTGGTGCAGCAGATCGGAAGAGCACACGTACAAGTCCCGGAT
15_3983_pos	tggaaaggacgaaacaccg	AGTGACAATGTCTCACCAAG	GTTTAAGAGCTATGCTGGAAACAGCATAGCAAGTTTAAATAAGGCTAGTCCGTTATCAACTTGAAAAAGTGGCACCGAGTCGGTGCTTTTTTT	GGAGATAGTGACAATGTCTCACCAAGGTAAAG	TTTT	AGATCGGAAGAGCACACGTACAAGTCCCGGAT	tggaaaggacgaaacaccgAGTGACAATGTCTCACCAAGGTTTAAGAGCTATGCTGGAAACAGCATAGCAAGTTTAAATAAGGCTAGTCCGTTATCAACTTGAAAAAGTGGCACCGAGTCGGTGCTTTTTTTGGAGATAGTGACAATGTCTCACCAAGGTAAAGTTTTAGATCGGAAGAGCACACGTACAAGTCCCGGAT
15_3984_neg	tggaaaggacgaaacaccg	ACATTGTCACTATCTCCAC	GTTTAAGAGCTATGCTGGAAACAGCATAGCAAGTTTAAATAAGGCTAGTCCGTTATCAACTTGAAAAAGTGGCACCGAGTCGGTGCTTTTTTT	TGGTGAGACATTGTCACTATCTCCACCGTGGT	GTCC	AGATCGGAAGAGCACACGTACAAGTCCCGGAT	tggaaaggacgaaacaccgACATTGTCACTATCTCCACGTTTAAGAGCTATGCTGGAAACAGCATAGCAAGTTTAAATAAGGCTAGTCCGTTATCAACTTGAAAAAGTGGCACCGAGTCGGTGCTTTTTTTTGGTGAGACATTGTCACTATCTCCACCGTGGTGTCCAGATCGGAAGAGCACACGTACAAGTCCCGGAT
15_3984_pos	tggaaaggacgaaacaccg	TGACAATGTCTCACCAAGG	GTTTAAGAGCTATGCTGGAAACAGCATAGCAAGTTTAAATAAGGCTAGTCCGTTATCAACTTGAAAAAGTGGCACCGAGTCGGTGCTTTTTTT	GAGATAGTGACAATGTCTCACCAAGGTAAAGA	AACC	AGATCGGAAGAGCACACGTACAAGTCCCGGAT	tggaaaggacgaaacaccgTGACAATGTCTCACCAAGGGTTTAAGAGCTATGCTGGAAACAGCATAGCAAGTTTAAATAAGGCTAGTCCGTTATCAACTTGAAAAAGTGGCACCGAGTCGGTGCTTTTTTTGAGATAGTGACAATGTCTCACCAAGGTAAAGAAACCAGATCGGAAGAGCACACGTACAAGTCCCGGAT
15_3985_neg	tggaaaggacgaaacaccg	AGACATTGTCACTATCTCCA	GTTTAAGAGCTATGCTGGAAACAGCATAGCAAGTTTAAATAAGGCTAGTCCGTTATCAACTTGAAAAAGTGGCACCGAGTCGGTGCTTTTTTT	TTGGTGAGACATTGTCACTATCTCCACCGTGG	AGCA	AGATCGGAAGAGCACACGTACAAGTCCCGGAT	tggaaaggacgaaacaccgAGACATTGTCACTATCTCCAGTTTAAGAGCTATGCTGGAAACAGCATAGCAAGTTTAAATAAGGCTAGTCCGTTATCAACTTGAAAAAGTGGCACCGAGTCGGTGCTTTTTTTTTGGTGAGACATTGTCACTATCTCCACCGTGGAGCAAGATCGGAAGAGCACACGTACAAGTCCCGGAT
15_3985_pos	tggaaaggacgaaacaccg	TGACAATGTCTCACCAAGGT	GTTTAAGAGCTATGCTGGAAACAGCATAGCAAGTTTAAATAAGGCTAGTCCGTTATCAACTTGAAAAAGTGGCACCGAGTCGGTGCTTTTTTT	AGATAGTGACAATGTCTCACCAAGGTAAAGAC	ATTC	AGATCGGAAGAGCACACGTACAAGTCCCGGAT	tggaaaggacgaaacaccgTGACAATGTCTCACCAAGGTGTTTAAGAGCTATGCTGGAAACAGCATAGCAAGTTTAAATAAGGCTAGTCCGTTATCAACTTGAAAAAGTGGCACCGAGTCGGTGCTTTTTTTAGATAGTGACAATGTCTCACCAAGGTAAAGACATTCAGATCGGAAGAGCACACGTACAAGTCCCGGAT
15_3986_neg	tggaaaggacgaaacaccg	AGACATTGTCACTATCTCC	GTTTAAGAGCTATGCTGGAAACAGCATAGCAAGTTTAAATAAGGCTAGTCCGTTATCAACTTGAAAAAGTGGCACCGAGTCGGTGCTTTTTTT	CTTGGTGAGACATTGTCACTATCTCCACCGTG	TACA	AGATCGGAAGAGCACACGTACAAGTCCCGGAT	tggaaaggacgaaacaccgAGACATTGTCACTATCTCCGTTTAAGAGCTATGCTGGAAACAGCATAGCAAGTTTAAATAAGGCTAGTCCGTTATCAACTTGAAAAAGTGGCACCGAGTCGGTGCTTTTTTTCTTGGTGAGACATTGTCACTATCTCCACCGTGTACAAGATCGGAAGAGCACACGTACAAGTCCCGGAT
15_3986_pos	tggaaaggacgaaacaccg	ACAATGTCTCACCAAGGTA	GTTTAAGAGCTATGCTGGAAACAGCATAGCAAGTTTAAATAAGGCTAGTCCGTTATCAACTTGAAAAAGTGGCACCGAGTCGGTGCTTTTTTT	GATAGTGACAATGTCTCACCAAGGTAAAGACT	TGCG	AGATCGGAAGAGCACACGTACAAGTCCCGGAT	tggaaaggacgaaacaccgACAATGTCTCACCAAGGTAGTTTAAGAGCTATGCTGGAAACAGCATAGCAAGTTTAAATAAGGCTAGTCCGTTATCAACTTGAAAAAGTGGCACCGAGTCGGTGCTTTTTTTGATAGTGACAATGTCTCACCAAGGTAAAGACTTGCGAGATCGGAAGAGCACACGTACAAGTCCCGGAT
15_3987_neg	tggaaaggacgaaacaccg	TGAGACATTGTCACTATCTC	GTTTAAGAGCTATGCTGGAAACAGCATAGCAAGTTTAAATAAGGCTAGTCCGTTATCAACTTGAAAAAGTGGCACCGAGTCGGTGCTTTTTTT	CCTTGGTGAGACATTGTCACTATCTCCACCGT	GTTG	AGATCGGAAGAGCACACGTACAAGTCCCGGAT	tggaaaggacgaaacaccgTGAGACATTGTCACTATCTCGTTTAAGAGCTATGCTGGAAACAGCATAGCAAGTTTAAATAAGGCTAGTCCGTTATCAACTTGAAAAAGTGGCACCGAGTCGGTGCTTTTTTTCCTTGGTGAGACATTGTCACTATCTCCACCGTGTTGAGATCGGAAGAGCACACGTACAAGTCCCGGAT
15_3987_pos	tggaaaggacgaaacaccg	ACAATGTCTCACCAAGGTAA	GTTTAAGAGCTATGCTGGAAACAGCATAGCAAGTTTAAATAAGGCTAGTCCGTTATCAACTTGAAAAAGTGGCACCGAGTCGGTGCTTTTTTT	ATAGTGACAATGTCTCACCAAGGTAAAGACTG	TCCA	AGATCGGAAGAGCACACGTACAAGTCCCGGAT	tggaaaggacgaaacaccgACAATGTCTCACCAAGGTAAGTTTAAGAGCTATGCTGGAAACAGCATAGCAAGTTTAAATAAGGCTAGTCCGTTATCAACTTGAAAAAGTGGCACCGAGTCGGTGCTTTTTTTATAGTGACAATGTCTCACCAAGGTAAAGACTGTCCAAGATCGGAAGAGCACACGTACAAGTCCCGGAT
15_3988_neg	tggaaaggacgaaacaccg	TGAGACATTGTCACTATCT	GTTTAAGAGCTATGCTGGAAACAGCATAGCAAGTTTAAATAAGGCTAGTCCGTTATCAACTTGAAAAAGTGGCACCGAGTCGGTGCTTTTTTT	ACCTTGGTGAGACATTGTCACTATCTCCACCG	GCAT	AGATCGGAAGAGCACACGTACAAGTCCCGGAT	tggaaaggacgaaacaccgTGAGACATTGTCACTATCTGTTTAAGAGCTATGCTGGAAACAGCATAGCAAGTTTAAATAAGGCTAGTCCGTTATCAACTTGAAAAAGTGGCACCGAGTCGGTGCTTTTTTTACCTTGGTGAGACATTGTCACTATCTCCACCGGCATAGATCGGAAGAGCACACGTACAAGTCCCGGAT
15_3988_pos	tggaaaggacgaaacaccg	CAATGTCTCACCAAGGTAAA	GTTTAAGAGCTATGCTGGAAACAGCATAGCAAGTTTAAATAAGGCTAGTCCGTTATCAACTTGAAAAAGTGGCACCGAGTCGGTGCTTTTTTT	TAGTGACAATGTCTCACCAAGGTAAAGACTGG	CGTT	AGATCGGAAGAGCACACGTACAAGTCCCGGAT	tggaaaggacgaaacaccgCAATGTCTCACCAAGGTAAAGTTTAAGAGCTATGCTGGAAACAGCATAGCAAGTTTAAATAAGGCTAGTCCGTTATCAACTTGAAAAAGTGGCACCGAGTCGGTGCTTTTTTTTAGTGACAATGTCTCACCAAGGTAAAGACTGGCGTTAGATCGGAAGAGCACACGTACAAGTCCCGGAT
15_3989_neg	tggaaaggacgaaacaccg	GTGAGACATTGTCACTATC	GTTTAAGAGCTATGCTGGAAACAGCATAGCAAGTTTAAATAAGGCTAGTCCGTTATCAACTTGAAAAAGTGGCACCGAGTCGGTGCTTTTTTT	TACCTTGGTGAGACATTGTCACTATCTCCACC	GCGC	AGATCGGAAGAGCACACGTACAAGTCCCGGAT	tggaaaggacgaaacaccgGTGAGACATTGTCACTATCGTTTAAGAGCTATGCTGGAAACAGCATAGCAAGTTTAAATAAGGCTAGTCCGTTATCAACTTGAAAAAGTGGCACCGAGTCGGTGCTTTTTTTTACCTTGGTGAGACATTGTCACTATCTCCACCGCGCAGATCGGAAGAGCACACGTACAAGTCCCGGAT
15_3989_pos	tggaaaggacgaaacaccg	AATGTCTCACCAAGGTAAAG	GTTTAAGAGCTATGCTGGAAACAGCATAGCAAGTTTAAATAAGGCTAGTCCGTTATCAACTTGAAAAAGTGGCACCGAGTCGGTGCTTTTTTT	AGTGACAATGTCTCACCAAGGTAAAGACTGGG	AGTT	AGATCGGAAGAGCACACGTACAAGTCCCGGAT	tggaaaggacgaaacaccgAATGTCTCACCAAGGTAAAGGTTTAAGAGCTATGCTGGAAACAGCATAGCAAGTTTAAATAAGGCTAGTCCGTTATCAACTTGAAAAAGTGGCACCGAGTCGGTGCTTTTTTTAGTGACAATGTCTCACCAAGGTAAAGACTGGGAGTTAGATCGGAAGAGCACACGTACAAGTCCCGGAT
15_3990_neg	tggaaaggacgaaacaccg	TGGTGAGACATTGTCACTAT	GTTTAAGAGCTATGCTGGAAACAGCATAGCAAGTTTAAATAAGGCTAGTCCGTTATCAACTTGAAAAAGTGGCACCGAGTCGGTGCTTTTTTT	TTACCTTGGTGAGACATTGTCACTATCTCCAC	CAGG	AGATCGGAAGAGCACACGTACAAGTCCCGGAT	tggaaaggacgaaacaccgTGGTGAGACATTGTCACTATGTTTAAGAGCTATGCTGGAAACAGCATAGCAAGTTTAAATAAGGCTAGTCCGTTATCAACTTGAAAAAGTGGCACCGAGTCGGTGCTTTTTTTTTACCTTGGTGAGACATTGTCACTATCTCCACCAGGAGATCGGAAGAGCACACGTACAAGTCCCGGAT
15_3990_pos	tggaaaggacgaaacaccg	ATGTCTCACCAAGGTAAAGA	GTTTAAGAGCTATGCTGGAAACAGCATAGCAAGTTTAAATAAGGCTAGTCCGTTATCAACTTGAAAAAGTGGCACCGAGTCGGTGCTTTTTTT	GTGACAATGTCTCACCAAGGTAAAGACTGGGC	TACC	AGATCGGAAGAGCACACGTACAAGTCCCGGAT	tggaaaggacgaaacaccgATGTCTCACCAAGGTAAAGAGTTTAAGAGCTATGCTGGAAACAGCATAGCAAGTTTAAATAAGGCTAGTCCGTTATCAACTTGAAAAAGTGGCACCGAGTCGGTGCTTTTTTTGTGACAATGTCTCACCAAGGTAAAGACTGGGCTACCAGATCGGAAGAGCACACGTACAAGTCCCGGAT
15_3991_neg	tggaaaggacgaaacaccg	TTGGTGAGACATTGTCACTA	GTTTAAGAGCTATGCTGGAAACAGCATAGCAAGTTTAAATAAGGCTAGTCCGTTATCAACTTGAAAAAGTGGCACCGAGTCGGTGCTTTTTTT	TTTACCTTGGTGAGACATTGTCACTATCTCCA	GCTC	AGATCGGAAGAGCACACGTACAAGTCCCGGAT	tggaaaggacgaaacaccgTTGGTGAGACATTGTCACTAGTTTAAGAGCTATGCTGGAAACAGCATAGCAAGTTTAAATAAGGCTAGTCCGTTATCAACTTGAAAAAGTGGCACCGAGTCGGTGCTTTTTTTTTTACCTTGGTGAGACATTGTCACTATCTCCAGCTCAGATCGGAAGAGCACACGTACAAGTCCCGGAT
15_3991_pos	tggaaaggacgaaacaccg	TGTCTCACCAAGGTAAAGAC	GTTTAAGAGCTATGCTGGAAACAGCATAGCAAGTTTAAATAAGGCTAGTCCGTTATCAACTTGAAAAAGTGGCACCGAGTCGGTGCTTTTTTT	TGACAATGTCTCACCAAGGTAAAGACTGGGCC	AGAA	AGATCGGAAGAGCACACGTACAAGTCCCGGAT	tggaaaggacgaaacaccgTGTCTCACCAAGGTAAAGACGTTTAAGAGCTATGCTGGAAACAGCATAGCAAGTTTAAATAAGGCTAGTCCGTTATCAACTTGAAAAAGTGGCACCGAGTCGGTGCTTTTTTTTGACAATGTCTCACCAAGGTAAAGACTGGGCCAGAAAGATCGGAAGAGCACACGTACAAGTCCCGGAT
15_3992_neg	tggaaaggacgaaacaccg	CTTGGTGAGACATTGTCACT	GTTTAAGAGCTATGCTGGAAACAGCATAGCAAGTTTAAATAAGGCTAGTCCGTTATCAACTTGAAAAAGTGGCACCGAGTCGGTGCTTTTTTT	CTTTACCTTGGTGAGACATTGTCACTATCTCC	GAGC	AGATCGGAAGAGCACACGTACAAGTCCCGGAT	tggaaaggacgaaacaccgCTTGGTGAGACATTGTCACTGTTTAAGAGCTATGCTGGAAACAGCATAGCAAGTTTAAATAAGGCTAGTCCGTTATCAACTTGAAAAAGTGGCACCGAGTCGGTGCTTTTTTTCTTTACCTTGGTGAGACATTGTCACTATCTCCGAGCAGATCGGAAGAGCACACGTACAAGTCCCGGAT
15_3992_pos	tggaaaggacgaaacaccg	TCTCACCAAGGTAAAGACT	GTTTAAGAGCTATGCTGGAAACAGCATAGCAAGTTTAAATAAGGCTAGTCCGTTATCAACTTGAAAAAGTGGCACCGAGTCGGTGCTTTTTTT	GACAATGTCTCACCAAGGTAAAGACTGGGCCC	AAGA	AGATCGGAAGAGCACACGTACAAGTCCCGGAT	tggaaaggacgaaacaccgTCTCACCAAGGTAAAGACTGTTTAAGAGCTATGCTGGAAACAGCATAGCAAGTTTAAATAAGGCTAGTCCGTTATCAACTTGAAAAAGTGGCACCGAGTCGGTGCTTTTTTTGACAATGTCTCACCAAGGTAAAGACTGGGCCCAAGAAGATCGGAAGAGCACACGTACAAGTCCCGGAT
15_3993_neg	tggaaaggacgaaacaccg	CCTTGGTGAGACATTGTCAC	GTTTAAGAGCTATGCTGGAAACAGCATAGCAAGTTTAAATAAGGCTAGTCCGTTATCAACTTGAAAAAGTGGCACCGAGTCGGTGCTTTTTTT	TCTTTACCTTGGTGAGACATTGTCACTATCTC	CACT	AGATCGGAAGAGCACACGTACAAGTCCCGGAT	tggaaaggacgaaacaccgCCTTGGTGAGACATTGTCACGTTTAAGAGCTATGCTGGAAACAGCATAGCAAGTTTAAATAAGGCTAGTCCGTTATCAACTTGAAAAAGTGGCACCGAGTCGGTGCTTTTTTTTCTTTACCTTGGTGAGACATTGTCACTATCTCCACTAGATCGGAAGAGCACACGTACAAGTCCCGGAT
15_3993_pos	tggaaaggacgaaacaccg	TCTCACCAAGGTAAAGACTG	GTTTAAGAGCTATGCTGGAAACAGCATAGCAAGTTTAAATAAGGCTAGTCCGTTATCAACTTGAAAAAGTGGCACCGAGTCGGTGCTTTTTTT	ACAATGTCTCACCAAGGTAAAGACTGGGCCCT	TGCA	AGATCGGAAGAGCACACGTACAAGTCCCGGAT	tggaaaggacgaaacaccgTCTCACCAAGGTAAAGACTGGTTTAAGAGCTATGCTGGAAACAGCATAGCAAGTTTAAATAAGGCTAGTCCGTTATCAACTTGAAAAAGTGGCACCGAGTCGGTGCTTTTTTTACAATGTCTCACCAAGGTAAAGACTGGGCCCTTGCAAGATCGGAAGAGCACACGTACAAGTCCCGGAT
15_3994_neg	tggaaaggacgaaacaccg	ACCTTGGTGAGACATTGTCA	GTTTAAGAGCTATGCTGGAAACAGCATAGCAAGTTTAAATAAGGCTAGTCCGTTATCAACTTGAAAAAGTGGCACCGAGTCGGTGCTTTTTTT	GTCTTTACCTTGGTGAGACATTGTCACTATCT	GATC	AGATCGGAAGAGCACACGTACAAGTCCCGGAT	tggaaaggacgaaacaccgACCTTGGTGAGACATTGTCAGTTTAAGAGCTATGCTGGAAACAGCATAGCAAGTTTAAATAAGGCTAGTCCGTTATCAACTTGAAAAAGTGGCACCGAGTCGGTGCTTTTTTTGTCTTTACCTTGGTGAGACATTGTCACTATCTGATCAGATCGGAAGAGCACACGTACAAGTCCCGGAT
15_3994_pos	tggaaaggacgaaacaccg	CTCACCAAGGTAAAGACTGG	GTTTAAGAGCTATGCTGGAAACAGCATAGCAAGTTTAAATAAGGCTAGTCCGTTATCAACTTGAAAAAGTGGCACCGAGTCGGTGCTTTTTTT	CAATGTCTCACCAAGGTAAAGACTGGGCCCTC	GGCG	AGATCGGAAGAGCACACGTACAAGTCCCGGAT	tggaaaggacgaaacaccgCTCACCAAGGTAAAGACTGGGTTTAAGAGCTATGCTGGAAACAGCATAGCAAGTTTAAATAAGGCTAGTCCGTTATCAACTTGAAAAAGTGGCACCGAGTCGGTGCTTTTTTTCAATGTCTCACCAAGGTAAAGACTGGGCCCTCGGCGAGATCGGAAGAGCACACGTACAAGTCCCGGAT
15_3995_neg	tggaaaggacgaaacaccg	TACCTTGGTGAGACATTGTC	GTTTAAGAGCTATGCTGGAAACAGCATAGCAAGTTTAAATAAGGCTAGTCCGTTATCAACTTGAAAAAGTGGCACCGAGTCGGTGCTTTTTTT	AGTCTTTACCTTGGTGAGACATTGTCACTATC	GTTA	AGATCGGAAGAGCACACGTACAAGTCCCGGAT	tggaaaggacgaaacaccgTACCTTGGTGAGACATTGTCGTTTAAGAGCTATGCTGGAAACAGCATAGCAAGTTTAAATAAGGCTAGTCCGTTATCAACTTGAAAAAGTGGCACCGAGTCGGTGCTTTTTTTAGTCTTTACCTTGGTGAGACATTGTCACTATCGTTAAGATCGGAAGAGCACACGTACAAGTCCCGGAT
15_3995_pos	tggaaaggacgaaacaccg	TCACCAAGGTAAAGACTGGG	GTTTAAGAGCTATGCTGGAAACAGCATAGCAAGTTTAAATAAGGCTAGTCCGTTATCAACTTGAAAAAGTGGCACCGAGTCGGTGCTTTTTTT	AATGTCTCACCAAGGTAAAGACTGGGCCCTCC	GTCG	AGATCGGAAGAGCACACGTACAAGTCCCGGAT	tggaaaggacgaaacaccgTCACCAAGGTAAAGACTGGGGTTTAAGAGCTATGCTGGAAACAGCATAGCAAGTTTAAATAAGGCTAGTCCGTTATCAACTTGAAAAAGTGGCACCGAGTCGGTGCTTTTTTTAATGTCTCACCAAGGTAAAGACTGGGCCCTCCGTCGAGATCGGAAGAGCACACGTACAAGTCCCGGAT
15_3996_neg	tggaaaggacgaaacaccg	TTACCTTGGTGAGACATTGT	GTTTAAGAGCTATGCTGGAAACAGCATAGCAAGTTTAAATAAGGCTAGTCCGTTATCAACTTGAAAAAGTGGCACCGAGTCGGTGCTTTTTTT	CAGTCTTTACCTTGGTGAGACATTGTCACTAT	GCTG	AGATCGGAAGAGCACACGTACAAGTCCCGGAT	tggaaaggacgaaacaccgTTACCTTGGTGAGACATTGTGTTTAAGAGCTATGCTGGAAACAGCATAGCAAGTTTAAATAAGGCTAGTCCGTTATCAACTTGAAAAAGTGGCACCGAGTCGGTGCTTTTTTTCAGTCTTTACCTTGGTGAGACATTGTCACTATGCTGAGATCGGAAGAGCACACGTACAAGTCCCGGAT
15_3996_pos	tggaaaggacgaaacaccg	CACCAAGGTAAAGACTGGGC	GTTTAAGAGCTATGCTGGAAACAGCATAGCAAGTTTAAATAAGGCTAGTCCGTTATCAACTTGAAAAAGTGGCACCGAGTCGGTGCTTTTTTT	ATGTCTCACCAAGGTAAAGACTGGGCCCTCCC	CCCG	AGATCGGAAGAGCACACGTACAAGTCCCGGAT	tggaaaggacgaaacaccgCACCAAGGTAAAGACTGGGCGTTTAAGAGCTATGCTGGAAACAGCATAGCAAGTTTAAATAAGGCTAGTCCGTTATCAACTTGAAAAAGTGGCACCGAGTCGGTGCTTTTTTTATGTCTCACCAAGGTAAAGACTGGGCCCTCCCCCCGAGATCGGAAGAGCACACGTACAAGTCCCGGAT
15_3997_neg	tggaaaggacgaaacaccg	TTTACCTTGGTGAGACATTG	GTTTAAGAGCTATGCTGGAAACAGCATAGCAAGTTTAAATAAGGCTAGTCCGTTATCAACTTGAAAAAGTGGCACCGAGTCGGTGCTTTTTTT	CCAGTCTTTACCTTGGTGAGACATTGTCACTA	CAAC	AGATCGGAAGAGCACACGTACAAGTCCCGGAT	tggaaaggacgaaacaccgTTTACCTTGGTGAGACATTGGTTTAAGAGCTATGCTGGAAACAGCATAGCAAGTTTAAATAAGGCTAGTCCGTTATCAACTTGAAAAAGTGGCACCGAGTCGGTGCTTTTTTTCCAGTCTTTACCTTGGTGAGACATTGTCACTACAACAGATCGGAAGAGCACACGTACAAGTCCCGGAT
15_3997_pos	tggaaaggacgaaacaccg	ACCAAGGTAAAGACTGGGCC	GTTTAAGAGCTATGCTGGAAACAGCATAGCAAGTTTAAATAAGGCTAGTCCGTTATCAACTTGAAAAAGTGGCACCGAGTCGGTGCTTTTTTT	TGTCTCACCAAGGTAAAGACTGGGCCCTCCCT	CCGT	AGATCGGAAGAGCACACGTACAAGTCCCGGAT	tggaaaggacgaaacaccgACCAAGGTAAAGACTGGGCCGTTTAAGAGCTATGCTGGAAACAGCATAGCAAGTTTAAATAAGGCTAGTCCGTTATCAACTTGAAAAAGTGGCACCGAGTCGGTGCTTTTTTTTGTCTCACCAAGGTAAAGACTGGGCCCTCCCTCCGTAGATCGGAAGAGCACACGTACAAGTCCCGGAT
15_3998_neg	tggaaaggacgaaacaccg	CTTTACCTTGGTGAGACATT	GTTTAAGAGCTATGCTGGAAACAGCATAGCAAGTTTAAATAAGGCTAGTCCGTTATCAACTTGAAAAAGTGGCACCGAGTCGGTGCTTTTTTT	CCCAGTCTTTACCTTGGTGAGACATTGTCACT	GTCA	AGATCGGAAGAGCACACGTACAAGTCCCGGAT	tggaaaggacgaaacaccgCTTTACCTTGGTGAGACATTGTTTAAGAGCTATGCTGGAAACAGCATAGCAAGTTTAAATAAGGCTAGTCCGTTATCAACTTGAAAAAGTGGCACCGAGTCGGTGCTTTTTTTCCCAGTCTTTACCTTGGTGAGACATTGTCACTGTCAAGATCGGAAGAGCACACGTACAAGTCCCGGAT
15_3998_pos	tggaaaggacgaaacaccg	CCAAGGTAAAGACTGGGCCC	GTTTAAGAGCTATGCTGGAAACAGCATAGCAAGTTTAAATAAGGCTAGTCCGTTATCAACTTGAAAAAGTGGCACCGAGTCGGTGCTTTTTTT	GTCTCACCAAGGTAAAGACTGGGCCCTCCCTA	TCCG	AGATCGGAAGAGCACACGTACAAGTCCCGGAT	tggaaaggacgaaacaccgCCAAGGTAAAGACTGGGCCCGTTTAAGAGCTATGCTGGAAACAGCATAGCAAGTTTAAATAAGGCTAGTCCGTTATCAACTTGAAAAAGTGGCACCGAGTCGGTGCTTTTTTTGTCTCACCAAGGTAAAGACTGGGCCCTCCCTATCCGAGATCGGAAGAGCACACGTACAAGTCCCGGAT
15_4000_neg	tggaaaggacgaaacaccg	TCTTTACCTTGGTGAGACA	GTTTAAGAGCTATGCTGGAAACAGCATAGCAAGTTTAAATAAGGCTAGTCCGTTATCAACTTGAAAAAGTGGCACCGAGTCGGTGCTTTTTTT	GGCCCAGTCTTTACCTTGGTGAGACATTGTCA	TATC	AGATCGGAAGAGCACACGTACAAGTCCCGGAT	tggaaaggacgaaacaccgTCTTTACCTTGGTGAGACAGTTTAAGAGCTATGCTGGAAACAGCATAGCAAGTTTAAATAAGGCTAGTCCGTTATCAACTTGAAAAAGTGGCACCGAGTCGGTGCTTTTTTTGGCCCAGTCTTTACCTTGGTGAGACATTGTCATATCAGATCGGAAGAGCACACGTACAAGTCCCGGAT
15_4000_pos	tggaaaggacgaaacaccg	AAGGTAAAGACTGGGCCCTC	GTTTAAGAGCTATGCTGGAAACAGCATAGCAAGTTTAAATAAGGCTAGTCCGTTATCAACTTGAAAAAGTGGCACCGAGTCGGTGCTTTTTTT	CTCACCAAGGTAAAGACTGGGCCCTCCCTAGG	TAAT	AGATCGGAAGAGCACACGTACAAGTCCCGGAT	tggaaaggacgaaacaccgAAGGTAAAGACTGGGCCCTCGTTTAAGAGCTATGCTGGAAACAGCATAGCAAGTTTAAATAAGGCTAGTCCGTTATCAACTTGAAAAAGTGGCACCGAGTCGGTGCTTTTTTTCTCACCAAGGTAAAGACTGGGCCCTCCCTAGGTAATAGATCGGAAGAGCACACGTACAAGTCCCGGAT
15_4002_neg	tggaaaggacgaaacaccg	CAGTCTTTACCTTGGTGAGA	GTTTAAGAGCTATGCTGGAAACAGCATAGCAAGTTTAAATAAGGCTAGTCCGTTATCAACTTGAAAAAGTGGCACCGAGTCGGTGCTTTTTTT	AGGGCCCAGTCTTTACCTTGGTGAGACATTGT	CCTG	AGATCGGAAGAGCACACGTACAAGTCCCGGAT	tggaaaggacgaaacaccgCAGTCTTTACCTTGGTGAGAGTTTAAGAGCTATGCTGGAAACAGCATAGCAAGTTTAAATAAGGCTAGTCCGTTATCAACTTGAAAAAGTGGCACCGAGTCGGTGCTTTTTTTAGGGCCCAGTCTTTACCTTGGTGAGACATTGTCCTGAGATCGGAAGAGCACACGTACAAGTCCCGGAT
15_4002_pos	tggaaaggacgaaacaccg	GTAAAGACTGGGCCCTCCC	GTTTAAGAGCTATGCTGGAAACAGCATAGCAAGTTTAAATAAGGCTAGTCCGTTATCAACTTGAAAAAGTGGCACCGAGTCGGTGCTTTTTTT	CACCAAGGTAAAGACTGGGCCCTCCCTAGGCC	CGGA	AGATCGGAAGAGCACACGTACAAGTCCCGGAT	tggaaaggacgaaacaccgGTAAAGACTGGGCCCTCCCGTTTAAGAGCTATGCTGGAAACAGCATAGCAAGTTTAAATAAGGCTAGTCCGTTATCAACTTGAAAAAGTGGCACCGAGTCGGTGCTTTTTTTCACCAAGGTAAAGACTGGGCCCTCCCTAGGCCCGGAAGATCGGAAGAGCACACGTACAAGTCCCGGAT
15_4004_neg	tggaaaggacgaaacaccg	CCCAGTCTTTACCTTGGTGA	GTTTAAGAGCTATGCTGGAAACAGCATAGCAAGTTTAAATAAGGCTAGTCCGTTATCAACTTGAAAAAGTGGCACCGAGTCGGTGCTTTTTTT	GGAGGGCCCAGTCTTTACCTTGGTGAGACATT	ACTA	AGATCGGAAGAGCACACGTACAAGTCCCGGAT	tggaaaggacgaaacaccgCCCAGTCTTTACCTTGGTGAGTTTAAGAGCTATGCTGGAAACAGCATAGCAAGTTTAAATAAGGCTAGTCCGTTATCAACTTGAAAAAGTGGCACCGAGTCGGTGCTTTTTTTGGAGGGCCCAGTCTTTACCTTGGTGAGACATTACTAAGATCGGAAGAGCACACGTACAAGTCCCGGAT
15_4004_pos	tggaaaggacgaaacaccg	TAAAGACTGGGCCCTCCCTA	GTTTAAGAGCTATGCTGGAAACAGCATAGCAAGTTTAAATAAGGCTAGTCCGTTATCAACTTGAAAAAGTGGCACCGAGTCGGTGCTTTTTTT	CCAAGGTAAAGACTGGGCCCTCCCTAGGCCCC	CGGT	AGATCGGAAGAGCACACGTACAAGTCCCGGAT	tggaaaggacgaaacaccgTAAAGACTGGGCCCTCCCTAGTTTAAGAGCTATGCTGGAAACAGCATAGCAAGTTTAAATAAGGCTAGTCCGTTATCAACTTGAAAAAGTGGCACCGAGTCGGTGCTTTTTTTCCAAGGTAAAGACTGGGCCCTCCCTAGGCCCCCGGTAGATCGGAAGAGCACACGTACAAGTCCCGGAT
15_4006_neg	tggaaaggacgaaacaccg	GCCCAGTCTTTACCTTGGT	GTTTAAGAGCTATGCTGGAAACAGCATAGCAAGTTTAAATAAGGCTAGTCCGTTATCAACTTGAAAAAGTGGCACCGAGTCGGTGCTTTTTTT	AGGGAGGGCCCAGTCTTTACCTTGGTGAGACA	ACGA	AGATCGGAAGAGCACACGTACAAGTCCCGGAT	tggaaaggacgaaacaccgGCCCAGTCTTTACCTTGGTGTTTAAGAGCTATGCTGGAAACAGCATAGCAAGTTTAAATAAGGCTAGTCCGTTATCAACTTGAAAAAGTGGCACCGAGTCGGTGCTTTTTTTAGGGAGGGCCCAGTCTTTACCTTGGTGAGACAACGAAGATCGGAAGAGCACACGTACAAGTCCCGGAT
15_4006_pos	tggaaaggacgaaacaccg	AAGACTGGGCCCTCCCTAGG	GTTTAAGAGCTATGCTGGAAACAGCATAGCAAGTTTAAATAAGGCTAGTCCGTTATCAACTTGAAAAAGTGGCACCGAGTCGGTGCTTTTTTT	AAGGTAAAGACTGGGCCCTCCCTAGGCCCCTC	AAAT	AGATCGGAAGAGCACACGTACAAGTCCCGGAT	tggaaaggacgaaacaccgAAGACTGGGCCCTCCCTAGGGTTTAAGAGCTATGCTGGAAACAGCATAGCAAGTTTAAATAAGGCTAGTCCGTTATCAACTTGAAAAAGTGGCACCGAGTCGGTGCTTTTTTTAAGGTAAAGACTGGGCCCTCCCTAGGCCCCTCAAATAGATCGGAAGAGCACACGTACAAGTCCCGGAT
15_4008_neg	tggaaaggacgaaacaccg	AGGGCCCAGTCTTTACCTTG	GTTTAAGAGCTATGCTGGAAACAGCATAGCAAGTTTAAATAAGGCTAGTCCGTTATCAACTTGAAAAAGTGGCACCGAGTCGGTGCTTTTTTT	CTAGGGAGGGCCCAGTCTTTACCTTGGTGAGA	ACTG	AGATCGGAAGAGCACACGTACAAGTCCCGGAT	tggaaaggacgaaacaccgAGGGCCCAGTCTTTACCTTGGTTTAAGAGCTATGCTGGAAACAGCATAGCAAGTTTAAATAAGGCTAGTCCGTTATCAACTTGAAAAAGTGGCACCGAGTCGGTGCTTTTTTTCTAGGGAGGGCCCAGTCTTTACCTTGGTGAGAACTGAGATCGGAAGAGCACACGTACAAGTCCCGGAT
15_4008_pos	tggaaaggacgaaacaccg	ACTGGGCCCTCCCTAGGCC	GTTTAAGAGCTATGCTGGAAACAGCATAGCAAGTTTAAATAAGGCTAGTCCGTTATCAACTTGAAAAAGTGGCACCGAGTCGGTGCTTTTTTT	GGTAAAGACTGGGCCCTCCCTAGGCCCCTCTT	GTTC	AGATCGGAAGAGCACACGTACAAGTCCCGGAT	tggaaaggacgaaacaccgACTGGGCCCTCCCTAGGCCGTTTAAGAGCTATGCTGGAAACAGCATAGCAAGTTTAAATAAGGCTAGTCCGTTATCAACTTGAAAAAGTGGCACCGAGTCGGTGCTTTTTTTGGTAAAGACTGGGCCCTCCCTAGGCCCCTCTTGTTCAGATCGGAAGAGCACACGTACAAGTCCCGGAT
15_4010_neg	tggaaaggacgaaacaccg	GAGGGCCCAGTCTTTACCT	GTTTAAGAGCTATGCTGGAAACAGCATAGCAAGTTTAAATAAGGCTAGTCCGTTATCAACTTGAAAAAGTGGCACCGAGTCGGTGCTTTTTTT	GCCTAGGGAGGGCCCAGTCTTTACCTTGGTGA	GTGA	AGATCGGAAGAGCACACGTACAAGTCCCGGAT	tggaaaggacgaaacaccgGAGGGCCCAGTCTTTACCTGTTTAAGAGCTATGCTGGAAACAGCATAGCAAGTTTAAATAAGGCTAGTCCGTTATCAACTTGAAAAAGTGGCACCGAGTCGGTGCTTTTTTTGCCTAGGGAGGGCCCAGTCTTTACCTTGGTGAGTGAAGATCGGAAGAGCACACGTACAAGTCCCGGAT
15_4010_pos	tggaaaggacgaaacaccg	CTGGGCCCTCCCTAGGCCCC	GTTTAAGAGCTATGCTGGAAACAGCATAGCAAGTTTAAATAAGGCTAGTCCGTTATCAACTTGAAAAAGTGGCACCGAGTCGGTGCTTTTTTT	TAAAGACTGGGCCCTCCCTAGGCCCCTCTTCA	GCCG	AGATCGGAAGAGCACACGTACAAGTCCCGGAT	tggaaaggacgaaacaccgCTGGGCCCTCCCTAGGCCCCGTTTAAGAGCTATGCTGGAAACAGCATAGCAAGTTTAAATAAGGCTAGTCCGTTATCAACTTGAAAAAGTGGCACCGAGTCGGTGCTTTTTTTTAAAGACTGGGCCCTCCCTAGGCCCCTCTTCAGCCGAGATCGGAAGAGCACACGTACAAGTCCCGGAT
15_4012_neg	tggaaaggacgaaacaccg	AGGGAGGGCCCAGTCTTTAC	GTTTAAGAGCTATGCTGGAAACAGCATAGCAAGTTTAAATAAGGCTAGTCCGTTATCAACTTGAAAAAGTGGCACCGAGTCGGTGCTTTTTTT	GGGCCTAGGGAGGGCCCAGTCTTTACCTTGGT	GTGC	AGATCGGAAGAGCACACGTACAAGTCCCGGAT	tggaaaggacgaaacaccgAGGGAGGGCCCAGTCTTTACGTTTAAGAGCTATGCTGGAAACAGCATAGCAAGTTTAAATAAGGCTAGTCCGTTATCAACTTGAAAAAGTGGCACCGAGTCGGTGCTTTTTTTGGGCCTAGGGAGGGCCCAGTCTTTACCTTGGTGTGCAGATCGGAAGAGCACACGTACAAGTCCCGGAT
15_4012_pos	tggaaaggacgaaacaccg	GGCCCTCCCTAGGCCCCTC	GTTTAAGAGCTATGCTGGAAACAGCATAGCAAGTTTAAATAAGGCTAGTCCGTTATCAACTTGAAAAAGTGGCACCGAGTCGGTGCTTTTTTT	AAGACTGGGCCCTCCCTAGGCCCCTCTTCACC	TGGC	AGATCGGAAGAGCACACGTACAAGTCCCGGAT	tggaaaggacgaaacaccgGGCCCTCCCTAGGCCCCTCGTTTAAGAGCTATGCTGGAAACAGCATAGCAAGTTTAAATAAGGCTAGTCCGTTATCAACTTGAAAAAGTGGCACCGAGTCGGTGCTTTTTTTAAGACTGGGCCCTCCCTAGGCCCCTCTTCACCTGGCAGATCGGAAGAGCACACGTACAAGTCCCGGAT
15_4014_neg	tggaaaggacgaaacaccg	CTAGGGAGGGCCCAGTCTTT	GTTTAAGAGCTATGCTGGAAACAGCATAGCAAGTTTAAATAAGGCTAGTCCGTTATCAACTTGAAAAAGTGGCACCGAGTCGGTGCTTTTTTT	AGGGGCCTAGGGAGGGCCCAGTCTTTACCTTG	GGGG	AGATCGGAAGAGCACACGTACAAGTCCCGGAT	tggaaaggacgaaacaccgCTAGGGAGGGCCCAGTCTTTGTTTAAGAGCTATGCTGGAAACAGCATAGCAAGTTTAAATAAGGCTAGTCCGTTATCAACTTGAAAAAGTGGCACCGAGTCGGTGCTTTTTTTAGGGGCCTAGGGAGGGCCCAGTCTTTACCTTGGGGGAGATCGGAAGAGCACACGTACAAGTCCCGGAT
15_4014_pos	tggaaaggacgaaacaccg	CCCTCCCTAGGCCCCTCTT	GTTTAAGAGCTATGCTGGAAACAGCATAGCAAGTTTAAATAAGGCTAGTCCGTTATCAACTTGAAAAAGTGGCACCGAGTCGGTGCTTTTTTT	GACTGGGCCCTCCCTAGGCCCCTCTTCACCCA	CGGC	AGATCGGAAGAGCACACGTACAAGTCCCGGAT	tggaaaggacgaaacaccgCCCTCCCTAGGCCCCTCTTGTTTAAGAGCTATGCTGGAAACAGCATAGCAAGTTTAAATAAGGCTAGTCCGTTATCAACTTGAAAAAGTGGCACCGAGTCGGTGCTTTTTTTGACTGGGCCCTCCCTAGGCCCCTCTTCACCCACGGCAGATCGGAAGAGCACACGTACAAGTCCCGGAT
15_4016_neg	tggaaaggacgaaacaccg	CCTAGGGAGGGCCCAGTCT	GTTTAAGAGCTATGCTGGAAACAGCATAGCAAGTTTAAATAAGGCTAGTCCGTTATCAACTTGAAAAAGTGGCACCGAGTCGGTGCTTTTTTT	AGAGGGGCCTAGGGAGGGCCCAGTCTTTACCT	CAAT	AGATCGGAAGAGCACACGTACAAGTCCCGGAT	tggaaaggacgaaacaccgCCTAGGGAGGGCCCAGTCTGTTTAAGAGCTATGCTGGAAACAGCATAGCAAGTTTAAATAAGGCTAGTCCGTTATCAACTTGAAAAAGTGGCACCGAGTCGGTGCTTTTTTTAGAGGGGCCTAGGGAGGGCCCAGTCTTTACCTCAATAGATCGGAAGAGCACACGTACAAGTCCCGGAT
15_4016_pos	tggaaaggacgaaacaccg	CCTCCCTAGGCCCCTCTTCA	GTTTAAGAGCTATGCTGGAAACAGCATAGCAAGTTTAAATAAGGCTAGTCCGTTATCAACTTGAAAAAGTGGCACCGAGTCGGTGCTTTTTTT	CTGGGCCCTCCCTAGGCCCCTCTTCACCCAGA	AGGC	AGATCGGAAGAGCACACGTACAAGTCCCGGAT	tggaaaggacgaaacaccgCCTCCCTAGGCCCCTCTTCAGTTTAAGAGCTATGCTGGAAACAGCATAGCAAGTTTAAATAAGGCTAGTCCGTTATCAACTTGAAAAAGTGGCACCGAGTCGGTGCTTTTTTTCTGGGCCCTCCCTAGGCCCCTCTTCACCCAGAAGGCAGATCGGAAGAGCACACGTACAAGTCCCGGAT
15_4018_neg	tggaaaggacgaaacaccg	GGCCTAGGGAGGGCCCAGT	GTTTAAGAGCTATGCTGGAAACAGCATAGCAAGTTTAAATAAGGCTAGTCCGTTATCAACTTGAAAAAGTGGCACCGAGTCGGTGCTTTTTTT	GAAGAGGGGCCTAGGGAGGGCCCAGTCTTTAC	ATAC	AGATCGGAAGAGCACACGTACAAGTCCCGGAT	tggaaaggacgaaacaccgGGCCTAGGGAGGGCCCAGTGTTTAAGAGCTATGCTGGAAACAGCATAGCAAGTTTAAATAAGGCTAGTCCGTTATCAACTTGAAAAAGTGGCACCGAGTCGGTGCTTTTTTTGAAGAGGGGCCTAGGGAGGGCCCAGTCTTTACATACAGATCGGAAGAGCACACGTACAAGTCCCGGAT
15_4018_pos	tggaaaggacgaaacaccg	TCCCTAGGCCCCTCTTCACC	GTTTAAGAGCTATGCTGGAAACAGCATAGCAAGTTTAAATAAGGCTAGTCCGTTATCAACTTGAAAAAGTGGCACCGAGTCGGTGCTTTTTTT	GGGCCCTCCCTAGGCCCCTCTTCACCCAGAGA	TTAA	AGATCGGAAGAGCACACGTACAAGTCCCGGAT	tggaaaggacgaaacaccgTCCCTAGGCCCCTCTTCACCGTTTAAGAGCTATGCTGGAAACAGCATAGCAAGTTTAAATAAGGCTAGTCCGTTATCAACTTGAAAAAGTGGCACCGAGTCGGTGCTTTTTTTGGGCCCTCCCTAGGCCCCTCTTCACCCAGAGATTAAAGATCGGAAGAGCACACGTACAAGTCCCGGAT
15_4020_neg	tggaaaggacgaaacaccg	AGGGGCCTAGGGAGGGCCCA	GTTTAAGAGCTATGCTGGAAACAGCATAGCAAGTTTAAATAAGGCTAGTCCGTTATCAACTTGAAAAAGTGGCACCGAGTCGGTGCTTTTTTT	GTGAAGAGGGGCCTAGGGAGGGCCCAGTCTTT	TCTC	AGATCGGAAGAGCACACGTACAAGTCCCGGAT	tggaaaggacgaaacaccgAGGGGCCTAGGGAGGGCCCAGTTTAAGAGCTATGCTGGAAACAGCATAGCAAGTTTAAATAAGGCTAGTCCGTTATCAACTTGAAAAAGTGGCACCGAGTCGGTGCTTTTTTTGTGAAGAGGGGCCTAGGGAGGGCCCAGTCTTTTCTCAGATCGGAAGAGCACACGTACAAGTCCCGGAT
15_4020_pos	tggaaaggacgaaacaccg	CCTAGGCCCCTCTTCACCCA	GTTTAAGAGCTATGCTGGAAACAGCATAGCAAGTTTAAATAAGGCTAGTCCGTTATCAACTTGAAAAAGTGGCACCGAGTCGGTGCTTTTTTT	GCCCTCCCTAGGCCCCTCTTCACCCAGAGACG	CCGC	AGATCGGAAGAGCACACGTACAAGTCCCGGAT	tggaaaggacgaaacaccgCCTAGGCCCCTCTTCACCCAGTTTAAGAGCTATGCTGGAAACAGCATAGCAAGTTTAAATAAGGCTAGTCCGTTATCAACTTGAAAAAGTGGCACCGAGTCGGTGCTTTTTTTGCCCTCCCTAGGCCCCTCTTCACCCAGAGACGCCGCAGATCGGAAGAGCACACGTACAAGTCCCGGAT
15_4022_neg	tggaaaggacgaaacaccg	AGAGGGGCCTAGGGAGGGCC	GTTTAAGAGCTATGCTGGAAACAGCATAGCAAGTTTAAATAAGGCTAGTCCGTTATCAACTTGAAAAAGTGGCACCGAGTCGGTGCTTTTTTT	GGGTGAAGAGGGGCCTAGGGAGGGCCCAGTCT	TCGA	AGATCGGAAGAGCACACGTACAAGTCCCGGAT	tggaaaggacgaaacaccgAGAGGGGCCTAGGGAGGGCCGTTTAAGAGCTATGCTGGAAACAGCATAGCAAGTTTAAATAAGGCTAGTCCGTTATCAACTTGAAAAAGTGGCACCGAGTCGGTGCTTTTTTTGGGTGAAGAGGGGCCTAGGGAGGGCCCAGTCTTCGAAGATCGGAAGAGCACACGTACAAGTCCCGGAT
15_4022_pos	tggaaaggacgaaacaccg	TAGGCCCCTCTTCACCCAGA	GTTTAAGAGCTATGCTGGAAACAGCATAGCAAGTTTAAATAAGGCTAGTCCGTTATCAACTTGAAAAAGTGGCACCGAGTCGGTGCTTTTTTT	CCTCCCTAGGCCCCTCTTCACCCAGAGACGGG	AATG	AGATCGGAAGAGCACACGTACAAGTCCCGGAT	tggaaaggacgaaacaccgTAGGCCCCTCTTCACCCAGAGTTTAAGAGCTATGCTGGAAACAGCATAGCAAGTTTAAATAAGGCTAGTCCGTTATCAACTTGAAAAAGTGGCACCGAGTCGGTGCTTTTTTTCCTCCCTAGGCCCCTCTTCACCCAGAGACGGGAATGAGATCGGAAGAGCACACGTACAAGTCCCGGAT
15_4025_neg	tggaaaggacgaaacaccg	TGAAGAGGGGCCTAGGGAGG	GTTTAAGAGCTATGCTGGAAACAGCATAGCAAGTTTAAATAAGGCTAGTCCGTTATCAACTTGAAAAAGTGGCACCGAGTCGGTGCTTTTTTT	TCTGGGTGAAGAGGGGCCTAGGGAGGGCCCAG	TTAT	AGATCGGAAGAGCACACGTACAAGTCCCGGAT	tggaaaggacgaaacaccgTGAAGAGGGGCCTAGGGAGGGTTTAAGAGCTATGCTGGAAACAGCATAGCAAGTTTAAATAAGGCTAGTCCGTTATCAACTTGAAAAAGTGGCACCGAGTCGGTGCTTTTTTTTCTGGGTGAAGAGGGGCCTAGGGAGGGCCCAGTTATAGATCGGAAGAGCACACGTACAAGTCCCGGAT
15_4025_pos	tggaaaggacgaaacaccg	CCCCTCTTCACCCAGAGAC	GTTTAAGAGCTATGCTGGAAACAGCATAGCAAGTTTAAATAAGGCTAGTCCGTTATCAACTTGAAAAAGTGGCACCGAGTCGGTGCTTTTTTT	CCCTAGGCCCCTCTTCACCCAGAGACGGGTCC	CGCG	AGATCGGAAGAGCACACGTACAAGTCCCGGAT	tggaaaggacgaaacaccgCCCCTCTTCACCCAGAGACGTTTAAGAGCTATGCTGGAAACAGCATAGCAAGTTTAAATAAGGCTAGTCCGTTATCAACTTGAAAAAGTGGCACCGAGTCGGTGCTTTTTTTCCCTAGGCCCCTCTTCACCCAGAGACGGGTCCCGCGAGATCGGAAGAGCACACGTACAAGTCCCGGAT
15_4028_neg	tggaaaggacgaaacaccg	GGTGAAGAGGGGCCTAGGG	GTTTAAGAGCTATGCTGGAAACAGCATAGCAAGTTTAAATAAGGCTAGTCCGTTATCAACTTGAAAAAGTGGCACCGAGTCGGTGCTTTTTTT	GTCTCTGGGTGAAGAGGGGCCTAGGGAGGGCC	GAAA	AGATCGGAAGAGCACACGTACAAGTCCCGGAT	tggaaaggacgaaacaccgGGTGAAGAGGGGCCTAGGGGTTTAAGAGCTATGCTGGAAACAGCATAGCAAGTTTAAATAAGGCTAGTCCGTTATCAACTTGAAAAAGTGGCACCGAGTCGGTGCTTTTTTTGTCTCTGGGTGAAGAGGGGCCTAGGGAGGGCCGAAAAGATCGGAAGAGCACACGTACAAGTCCCGGAT
15_4028_pos	tggaaaggacgaaacaccg	CCTCTTCACCCAGAGACGGG	GTTTAAGAGCTATGCTGGAAACAGCATAGCAAGTTTAAATAAGGCTAGTCCGTTATCAACTTGAAAAAGTGGCACCGAGTCGGTGCTTTTTTT	TAGGCCCCTCTTCACCCAGAGACGGGTCCCTT	GTGG	AGATCGGAAGAGCACACGTACAAGTCCCGGAT	tggaaaggacgaaacaccgCCTCTTCACCCAGAGACGGGGTTTAAGAGCTATGCTGGAAACAGCATAGCAAGTTTAAATAAGGCTAGTCCGTTATCAACTTGAAAAAGTGGCACCGAGTCGGTGCTTTTTTTTAGGCCCCTCTTCACCCAGAGACGGGTCCCTTGTGGAGATCGGAAGAGCACACGTACAAGTCCCGGAT
15_4031_neg	tggaaaggacgaaacaccg	TCTGGGTGAAGAGGGGCCTA	GTTTAAGAGCTATGCTGGAAACAGCATAGCAAGTTTAAATAAGGCTAGTCCGTTATCAACTTGAAAAAGTGGCACCGAGTCGGTGCTTTTTTT	CCCGTCTCTGGGTGAAGAGGGGCCTAGGGAGG	GGAG	AGATCGGAAGAGCACACGTACAAGTCCCGGAT	tggaaaggacgaaacaccgTCTGGGTGAAGAGGGGCCTAGTTTAAGAGCTATGCTGGAAACAGCATAGCAAGTTTAAATAAGGCTAGTCCGTTATCAACTTGAAAAAGTGGCACCGAGTCGGTGCTTTTTTTCCCGTCTCTGGGTGAAGAGGGGCCTAGGGAGGGGAGAGATCGGAAGAGCACACGTACAAGTCCCGGAT
15_4031_pos	tggaaaggacgaaacaccg	CTTCACCCAGAGACGGGTCC	GTTTAAGAGCTATGCTGGAAACAGCATAGCAAGTTTAAATAAGGCTAGTCCGTTATCAACTTGAAAAAGTGGCACCGAGTCGGTGCTTTTTTT	GCCCCTCTTCACCCAGAGACGGGTCCCTTCAG	CTGG	AGATCGGAAGAGCACACGTACAAGTCCCGGAT	tggaaaggacgaaacaccgCTTCACCCAGAGACGGGTCCGTTTAAGAGCTATGCTGGAAACAGCATAGCAAGTTTAAATAAGGCTAGTCCGTTATCAACTTGAAAAAGTGGCACCGAGTCGGTGCTTTTTTTGCCCCTCTTCACCCAGAGACGGGTCCCTTCAGCTGGAGATCGGAAGAGCACACGTACAAGTCCCGGAT
15_4034_neg	tggaaaggacgaaacaccg	TCTCTGGGTGAAGAGGGGC	GTTTAAGAGCTATGCTGGAAACAGCATAGCAAGTTTAAATAAGGCTAGTCCGTTATCAACTTGAAAAAGTGGCACCGAGTCGGTGCTTTTTTT	GGACCCGTCTCTGGGTGAAGAGGGGCCTAGGG	AATT	AGATCGGAAGAGCACACGTACAAGTCCCGGAT	tggaaaggacgaaacaccgTCTCTGGGTGAAGAGGGGCGTTTAAGAGCTATGCTGGAAACAGCATAGCAAGTTTAAATAAGGCTAGTCCGTTATCAACTTGAAAAAGTGGCACCGAGTCGGTGCTTTTTTTGGACCCGTCTCTGGGTGAAGAGGGGCCTAGGGAATTAGATCGGAAGAGCACACGTACAAGTCCCGGAT
15_4034_pos	tggaaaggacgaaacaccg	CACCCAGAGACGGGTCCCTT	GTTTAAGAGCTATGCTGGAAACAGCATAGCAAGTTTAAATAAGGCTAGTCCGTTATCAACTTGAAAAAGTGGCACCGAGTCGGTGCTTTTTTT	CCTCTTCACCCAGAGACGGGTCCCTTCAGTGG	TGTG	AGATCGGAAGAGCACACGTACAAGTCCCGGAT	tggaaaggacgaaacaccgCACCCAGAGACGGGTCCCTTGTTTAAGAGCTATGCTGGAAACAGCATAGCAAGTTTAAATAAGGCTAGTCCGTTATCAACTTGAAAAAGTGGCACCGAGTCGGTGCTTTTTTTCCTCTTCACCCAGAGACGGGTCCCTTCAGTGGTGTGAGATCGGAAGAGCACACGTACAAGTCCCGGAT
15_4037_neg	tggaaaggacgaaacaccg	CCCGTCTCTGGGTGAAGAGG	GTTTAAGAGCTATGCTGGAAACAGCATAGCAAGTTTAAATAAGGCTAGTCCGTTATCAACTTGAAAAAGTGGCACCGAGTCGGTGCTTTTTTT	AAGGGACCCGTCTCTGGGTGAAGAGGGGCCTA	GGGA	AGATCGGAAGAGCACACGTACAAGTCCCGGAT	tggaaaggacgaaacaccgCCCGTCTCTGGGTGAAGAGGGTTTAAGAGCTATGCTGGAAACAGCATAGCAAGTTTAAATAAGGCTAGTCCGTTATCAACTTGAAAAAGTGGCACCGAGTCGGTGCTTTTTTTAAGGGACCCGTCTCTGGGTGAAGAGGGGCCTAGGGAAGATCGGAAGAGCACACGTACAAGTCCCGGAT
15_4037_pos	tggaaaggacgaaacaccg	CCAGAGACGGGTCCCTTCAG	GTTTAAGAGCTATGCTGGAAACAGCATAGCAAGTTTAAATAAGGCTAGTCCGTTATCAACTTGAAAAAGTGGCACCGAGTCGGTGCTTTTTTT	CTTCACCCAGAGACGGGTCCCTTCAGTGGCCA	CCGA	AGATCGGAAGAGCACACGTACAAGTCCCGGAT	tggaaaggacgaaacaccgCCAGAGACGGGTCCCTTCAGGTTTAAGAGCTATGCTGGAAACAGCATAGCAAGTTTAAATAAGGCTAGTCCGTTATCAACTTGAAAAAGTGGCACCGAGTCGGTGCTTTTTTTCTTCACCCAGAGACGGGTCCCTTCAGTGGCCACCGAAGATCGGAAGAGCACACGTACAAGTCCCGGAT
15_4040_neg	tggaaaggacgaaacaccg	GACCCGTCTCTGGGTGAAG	GTTTAAGAGCTATGCTGGAAACAGCATAGCAAGTTTAAATAAGGCTAGTCCGTTATCAACTTGAAAAAGTGGCACCGAGTCGGTGCTTTTTTT	CTGAAGGGACCCGTCTCTGGGTGAAGAGGGGC	CCAT	AGATCGGAAGAGCACACGTACAAGTCCCGGAT	tggaaaggacgaaacaccgGACCCGTCTCTGGGTGAAGGTTTAAGAGCTATGCTGGAAACAGCATAGCAAGTTTAAATAAGGCTAGTCCGTTATCAACTTGAAAAAGTGGCACCGAGTCGGTGCTTTTTTTCTGAAGGGACCCGTCTCTGGGTGAAGAGGGGCCCATAGATCGGAAGAGCACACGTACAAGTCCCGGAT
15_4040_pos	tggaaaggacgaaacaccg	AGACGGGTCCCTTCAGTGG	GTTTAAGAGCTATGCTGGAAACAGCATAGCAAGTTTAAATAAGGCTAGTCCGTTATCAACTTGAAAAAGTGGCACCGAGTCGGTGCTTTTTTT	CACCCAGAGACGGGTCCCTTCAGTGGCCACGA	TCCT	AGATCGGAAGAGCACACGTACAAGTCCCGGAT	tggaaaggacgaaacaccgAGACGGGTCCCTTCAGTGGGTTTAAGAGCTATGCTGGAAACAGCATAGCAAGTTTAAATAAGGCTAGTCCGTTATCAACTTGAAAAAGTGGCACCGAGTCGGTGCTTTTTTTCACCCAGAGACGGGTCCCTTCAGTGGCCACGATCCTAGATCGGAAGAGCACACGTACAAGTCCCGGAT
15_4043_neg	tggaaaggacgaaacaccg	AAGGGACCCGTCTCTGGGTG	GTTTAAGAGCTATGCTGGAAACAGCATAGCAAGTTTAAATAAGGCTAGTCCGTTATCAACTTGAAAAAGTGGCACCGAGTCGGTGCTTTTTTT	CCACTGAAGGGACCCGTCTCTGGGTGAAGAGG	TCGG	AGATCGGAAGAGCACACGTACAAGTCCCGGAT	tggaaaggacgaaacaccgAAGGGACCCGTCTCTGGGTGGTTTAAGAGCTATGCTGGAAACAGCATAGCAAGTTTAAATAAGGCTAGTCCGTTATCAACTTGAAAAAGTGGCACCGAGTCGGTGCTTTTTTTCCACTGAAGGGACCCGTCTCTGGGTGAAGAGGTCGGAGATCGGAAGAGCACACGTACAAGTCCCGGAT
15_4043_pos	tggaaaggacgaaacaccg	ACGGGTCCCTTCAGTGGCCA	GTTTAAGAGCTATGCTGGAAACAGCATAGCAAGTTTAAATAAGGCTAGTCCGTTATCAACTTGAAAAAGTGGCACCGAGTCGGTGCTTTTTTT	CCAGAGACGGGTCCCTTCAGTGGCCACGAACA	ACGG	AGATCGGAAGAGCACACGTACAAGTCCCGGAT	tggaaaggacgaaacaccgACGGGTCCCTTCAGTGGCCAGTTTAAGAGCTATGCTGGAAACAGCATAGCAAGTTTAAATAAGGCTAGTCCGTTATCAACTTGAAAAAGTGGCACCGAGTCGGTGCTTTTTTTCCAGAGACGGGTCCCTTCAGTGGCCACGAACAACGGAGATCGGAAGAGCACACGTACAAGTCCCGGAT
15_4046_neg	tggaaaggacgaaacaccg	CTGAAGGGACCCGTCTCTGG	GTTTAAGAGCTATGCTGGAAACAGCATAGCAAGTTTAAATAAGGCTAGTCCGTTATCAACTTGAAAAAGTGGCACCGAGTCGGTGCTTTTTTT	TGGCCACTGAAGGGACCCGTCTCTGGGTGAAG	AGCT	AGATCGGAAGAGCACACGTACAAGTCCCGGAT	tggaaaggacgaaacaccgCTGAAGGGACCCGTCTCTGGGTTTAAGAGCTATGCTGGAAACAGCATAGCAAGTTTAAATAAGGCTAGTCCGTTATCAACTTGAAAAAGTGGCACCGAGTCGGTGCTTTTTTTTGGCCACTGAAGGGACCCGTCTCTGGGTGAAGAGCTAGATCGGAAGAGCACACGTACAAGTCCCGGAT
15_4046_pos	tggaaaggacgaaacaccg	GTCCCTTCAGTGGCCACGA	GTTTAAGAGCTATGCTGGAAACAGCATAGCAAGTTTAAATAAGGCTAGTCCGTTATCAACTTGAAAAAGTGGCACCGAGTCGGTGCTTTTTTT	GAGACGGGTCCCTTCAGTGGCCACGAACATTT	TGCT	AGATCGGAAGAGCACACGTACAAGTCCCGGAT	tggaaaggacgaaacaccgGTCCCTTCAGTGGCCACGAGTTTAAGAGCTATGCTGGAAACAGCATAGCAAGTTTAAATAAGGCTAGTCCGTTATCAACTTGAAAAAGTGGCACCGAGTCGGTGCTTTTTTTGAGACGGGTCCCTTCAGTGGCCACGAACATTTTGCTAGATCGGAAGAGCACACGTACAAGTCCCGGAT
16_4049_neg	tggaaaggacgaaacaccg	CCACCAAGAAATGGAGCAGG	GTTTAAGAGCTATGCTGGAAACAGCATAGCAAGTTTAAATAAGGCTAGTCCGTTATCAACTTGAAAAAGTGGCACCGAGTCGGTGCTTTTTTT	GGAAGGCCACCAAGAAATGGAGCAGGCAGAGG	TACG	AGATCGGAAGAGCACACGTACAAGTCCCGGAT	tggaaaggacgaaacaccgCCACCAAGAAATGGAGCAGGGTTTAAGAGCTATGCTGGAAACAGCATAGCAAGTTTAAATAAGGCTAGTCCGTTATCAACTTGAAAAAGTGGCACCGAGTCGGTGCTTTTTTTGGAAGGCCACCAAGAAATGGAGCAGGCAGAGGTACGAGATCGGAAGAGCACACGTACAAGTCCCGGAT
16_4049_pos	tggaaaggacgaaacaccg	TTTCTTGGTGGCCTTCCTTT	GTTTAAGAGCTATGCTGGAAACAGCATAGCAAGTTTAAATAAGGCTAGTCCGTTATCAACTTGAAAAAGTGGCACCGAGTCGGTGCTTTTTTT	GCTCCATTTCTTGGTGGCCTTCCTTTAGACCT	CTCT	AGATCGGAAGAGCACACGTACAAGTCCCGGAT	tggaaaggacgaaacaccgTTTCTTGGTGGCCTTCCTTTGTTTAAGAGCTATGCTGGAAACAGCATAGCAAGTTTAAATAAGGCTAGTCCGTTATCAACTTGAAAAAGTGGCACCGAGTCGGTGCTTTTTTTGCTCCATTTCTTGGTGGCCTTCCTTTAGACCTCTCTAGATCGGAAGAGCACACGTACAAGTCCCGGAT
16_4052_neg	tggaaaggacgaaacaccg	AGGCCACCAAGAAATGGAGC	GTTTAAGAGCTATGCTGGAAACAGCATAGCAAGTTTAAATAAGGCTAGTCCGTTATCAACTTGAAAAAGTGGCACCGAGTCGGTGCTTTTTTT	AAAGGAAGGCCACCAAGAAATGGAGCAGGCAG	CACA	AGATCGGAAGAGCACACGTACAAGTCCCGGAT	tggaaaggacgaaacaccgAGGCCACCAAGAAATGGAGCGTTTAAGAGCTATGCTGGAAACAGCATAGCAAGTTTAAATAAGGCTAGTCCGTTATCAACTTGAAAAAGTGGCACCGAGTCGGTGCTTTTTTTAAAGGAAGGCCACCAAGAAATGGAGCAGGCAGCACAAGATCGGAAGAGCACACGTACAAGTCCCGGAT
16_4052_pos	tggaaaggacgaaacaccg	CTTGGTGGCCTTCCTTTAGA	GTTTAAGAGCTATGCTGGAAACAGCATAGCAAGTTTAAATAAGGCTAGTCCGTTATCAACTTGAAAAAGTGGCACCGAGTCGGTGCTTTTTTT	CCATTTCTTGGTGGCCTTCCTTTAGACCTGGG	GGGT	AGATCGGAAGAGCACACGTACAAGTCCCGGAT	tggaaaggacgaaacaccgCTTGGTGGCCTTCCTTTAGAGTTTAAGAGCTATGCTGGAAACAGCATAGCAAGTTTAAATAAGGCTAGTCCGTTATCAACTTGAAAAAGTGGCACCGAGTCGGTGCTTTTTTTCCATTTCTTGGTGGCCTTCCTTTAGACCTGGGGGGTAGATCGGAAGAGCACACGTACAAGTCCCGGAT
16_4055_neg	tggaaaggacgaaacaccg	GAAGGCCACCAAGAAATGG	GTTTAAGAGCTATGCTGGAAACAGCATAGCAAGTTTAAATAAGGCTAGTCCGTTATCAACTTGAAAAAGTGGCACCGAGTCGGTGCTTTTTTT	TCTAAAGGAAGGCCACCAAGAAATGGAGCAGG	GGCT	AGATCGGAAGAGCACACGTACAAGTCCCGGAT	tggaaaggacgaaacaccgGAAGGCCACCAAGAAATGGGTTTAAGAGCTATGCTGGAAACAGCATAGCAAGTTTAAATAAGGCTAGTCCGTTATCAACTTGAAAAAGTGGCACCGAGTCGGTGCTTTTTTTTCTAAAGGAAGGCCACCAAGAAATGGAGCAGGGGCTAGATCGGAAGAGCACACGTACAAGTCCCGGAT
16_4055_pos	tggaaaggacgaaacaccg	GTGGCCTTCCTTTAGACCT	GTTTAAGAGCTATGCTGGAAACAGCATAGCAAGTTTAAATAAGGCTAGTCCGTTATCAACTTGAAAAAGTGGCACCGAGTCGGTGCTTTTTTT	TTTCTTGGTGGCCTTCCTTTAGACCTGGGCCT	GTTT	AGATCGGAAGAGCACACGTACAAGTCCCGGAT	tggaaaggacgaaacaccgGTGGCCTTCCTTTAGACCTGTTTAAGAGCTATGCTGGAAACAGCATAGCAAGTTTAAATAAGGCTAGTCCGTTATCAACTTGAAAAAGTGGCACCGAGTCGGTGCTTTTTTTTTTCTTGGTGGCCTTCCTTTAGACCTGGGCCTGTTTAGATCGGAAGAGCACACGTACAAGTCCCGGAT
16_4058_neg	tggaaaggacgaaacaccg	AAAGGAAGGCCACCAAGAAA	GTTTAAGAGCTATGCTGGAAACAGCATAGCAAGTTTAAATAAGGCTAGTCCGTTATCAACTTGAAAAAGTGGCACCGAGTCGGTGCTTTTTTT	AGGTCTAAAGGAAGGCCACCAAGAAATGGAGC	AACA	AGATCGGAAGAGCACACGTACAAGTCCCGGAT	tggaaaggacgaaacaccgAAAGGAAGGCCACCAAGAAAGTTTAAGAGCTATGCTGGAAACAGCATAGCAAGTTTAAATAAGGCTAGTCCGTTATCAACTTGAAAAAGTGGCACCGAGTCGGTGCTTTTTTTAGGTCTAAAGGAAGGCCACCAAGAAATGGAGCAACAAGATCGGAAGAGCACACGTACAAGTCCCGGAT
16_4058_pos	tggaaaggacgaaacaccg	GCCTTCCTTTAGACCTGGG	GTTTAAGAGCTATGCTGGAAACAGCATAGCAAGTTTAAATAAGGCTAGTCCGTTATCAACTTGAAAAAGTGGCACCGAGTCGGTGCTTTTTTT	CTTGGTGGCCTTCCTTTAGACCTGGGCCTCAC	CGCT	AGATCGGAAGAGCACACGTACAAGTCCCGGAT	tggaaaggacgaaacaccgGCCTTCCTTTAGACCTGGGGTTTAAGAGCTATGCTGGAAACAGCATAGCAAGTTTAAATAAGGCTAGTCCGTTATCAACTTGAAAAAGTGGCACCGAGTCGGTGCTTTTTTTCTTGGTGGCCTTCCTTTAGACCTGGGCCTCACCGCTAGATCGGAAGAGCACACGTACAAGTCCCGGAT
16_4061_neg	tggaaaggacgaaacaccg	TCTAAAGGAAGGCCACCAAG	GTTTAAGAGCTATGCTGGAAACAGCATAGCAAGTTTAAATAAGGCTAGTCCGTTATCAACTTGAAAAAGTGGCACCGAGTCGGTGCTTTTTTT	CCCAGGTCTAAAGGAAGGCCACCAAGAAATGG	TGAG	AGATCGGAAGAGCACACGTACAAGTCCCGGAT	tggaaaggacgaaacaccgTCTAAAGGAAGGCCACCAAGGTTTAAGAGCTATGCTGGAAACAGCATAGCAAGTTTAAATAAGGCTAGTCCGTTATCAACTTGAAAAAGTGGCACCGAGTCGGTGCTTTTTTTCCCAGGTCTAAAGGAAGGCCACCAAGAAATGGTGAGAGATCGGAAGAGCACACGTACAAGTCCCGGAT
16_4061_pos	tggaaaggacgaaacaccg	CTTCCTTTAGACCTGGGCCT	GTTTAAGAGCTATGCTGGAAACAGCATAGCAAGTTTAAATAAGGCTAGTCCGTTATCAACTTGAAAAAGTGGCACCGAGTCGGTGCTTTTTTT	GGTGGCCTTCCTTTAGACCTGGGCCTCACTCT	GTAT	AGATCGGAAGAGCACACGTACAAGTCCCGGAT	tggaaaggacgaaacaccgCTTCCTTTAGACCTGGGCCTGTTTAAGAGCTATGCTGGAAACAGCATAGCAAGTTTAAATAAGGCTAGTCCGTTATCAACTTGAAAAAGTGGCACCGAGTCGGTGCTTTTTTTGGTGGCCTTCCTTTAGACCTGGGCCTCACTCTGTATAGATCGGAAGAGCACACGTACAAGTCCCGGAT
16_4064_neg	tggaaaggacgaaacaccg	AGGTCTAAAGGAAGGCCACC	GTTTAAGAGCTATGCTGGAAACAGCATAGCAAGTTTAAATAAGGCTAGTCCGTTATCAACTTGAAAAAGTGGCACCGAGTCGGTGCTTTTTTT	AGGCCCAGGTCTAAAGGAAGGCCACCAAGAAA	TGTT	AGATCGGAAGAGCACACGTACAAGTCCCGGAT	tggaaaggacgaaacaccgAGGTCTAAAGGAAGGCCACCGTTTAAGAGCTATGCTGGAAACAGCATAGCAAGTTTAAATAAGGCTAGTCCGTTATCAACTTGAAAAAGTGGCACCGAGTCGGTGCTTTTTTTAGGCCCAGGTCTAAAGGAAGGCCACCAAGAAATGTTAGATCGGAAGAGCACACGTACAAGTCCCGGAT
16_4064_pos	tggaaaggacgaaacaccg	CCTTTAGACCTGGGCCTCAC	GTTTAAGAGCTATGCTGGAAACAGCATAGCAAGTTTAAATAAGGCTAGTCCGTTATCAACTTGAAAAAGTGGCACCGAGTCGGTGCTTTTTTT	GGCCTTCCTTTAGACCTGGGCCTCACTCTTGC	TTCG	AGATCGGAAGAGCACACGTACAAGTCCCGGAT	tggaaaggacgaaacaccgCCTTTAGACCTGGGCCTCACGTTTAAGAGCTATGCTGGAAACAGCATAGCAAGTTTAAATAAGGCTAGTCCGTTATCAACTTGAAAAAGTGGCACCGAGTCGGTGCTTTTTTTGGCCTTCCTTTAGACCTGGGCCTCACTCTTGCTTCGAGATCGGAAGAGCACACGTACAAGTCCCGGAT
16_4067_neg	tggaaaggacgaaacaccg	CCCAGGTCTAAAGGAAGGCC	GTTTAAGAGCTATGCTGGAAACAGCATAGCAAGTTTAAATAAGGCTAGTCCGTTATCAACTTGAAAAAGTGGCACCGAGTCGGTGCTTTTTTT	GTGAGGCCCAGGTCTAAAGGAAGGCCACCAAG	ACAA	AGATCGGAAGAGCACACGTACAAGTCCCGGAT	tggaaaggacgaaacaccgCCCAGGTCTAAAGGAAGGCCGTTTAAGAGCTATGCTGGAAACAGCATAGCAAGTTTAAATAAGGCTAGTCCGTTATCAACTTGAAAAAGTGGCACCGAGTCGGTGCTTTTTTTGTGAGGCCCAGGTCTAAAGGAAGGCCACCAAGACAAAGATCGGAAGAGCACACGTACAAGTCCCGGAT
16_4067_pos	tggaaaggacgaaacaccg	TTAGACCTGGGCCTCACTCT	GTTTAAGAGCTATGCTGGAAACAGCATAGCAAGTTTAAATAAGGCTAGTCCGTTATCAACTTGAAAAAGTGGCACCGAGTCGGTGCTTTTTTT	CTTCCTTTAGACCTGGGCCTCACTCTTGCTTC	CATG	AGATCGGAAGAGCACACGTACAAGTCCCGGAT	tggaaaggacgaaacaccgTTAGACCTGGGCCTCACTCTGTTTAAGAGCTATGCTGGAAACAGCATAGCAAGTTTAAATAAGGCTAGTCCGTTATCAACTTGAAAAAGTGGCACCGAGTCGGTGCTTTTTTTCTTCCTTTAGACCTGGGCCTCACTCTTGCTTCCATGAGATCGGAAGAGCACACGTACAAGTCCCGGAT
16_4070_neg	tggaaaggacgaaacaccg	AGGCCCAGGTCTAAAGGAAG	GTTTAAGAGCTATGCTGGAAACAGCATAGCAAGTTTAAATAAGGCTAGTCCGTTATCAACTTGAAAAAGTGGCACCGAGTCGGTGCTTTTTTT	AGAGTGAGGCCCAGGTCTAAAGGAAGGCCACC	ATGA	AGATCGGAAGAGCACACGTACAAGTCCCGGAT	tggaaaggacgaaacaccgAGGCCCAGGTCTAAAGGAAGGTTTAAGAGCTATGCTGGAAACAGCATAGCAAGTTTAAATAAGGCTAGTCCGTTATCAACTTGAAAAAGTGGCACCGAGTCGGTGCTTTTTTTAGAGTGAGGCCCAGGTCTAAAGGAAGGCCACCATGAAGATCGGAAGAGCACACGTACAAGTCCCGGAT
16_4070_pos	tggaaaggacgaaacaccg	ACCTGGGCCTCACTCTTGC	GTTTAAGAGCTATGCTGGAAACAGCATAGCAAGTTTAAATAAGGCTAGTCCGTTATCAACTTGAAAAAGTGGCACCGAGTCGGTGCTTTTTTT	CCTTTAGACCTGGGCCTCACTCTTGCTTCTCT	TACT	AGATCGGAAGAGCACACGTACAAGTCCCGGAT	tggaaaggacgaaacaccgACCTGGGCCTCACTCTTGCGTTTAAGAGCTATGCTGGAAACAGCATAGCAAGTTTAAATAAGGCTAGTCCGTTATCAACTTGAAAAAGTGGCACCGAGTCGGTGCTTTTTTTCCTTTAGACCTGGGCCTCACTCTTGCTTCTCTTACTAGATCGGAAGAGCACACGTACAAGTCCCGGAT
16_4073_neg	tggaaaggacgaaacaccg	TGAGGCCCAGGTCTAAAGG	GTTTAAGAGCTATGCTGGAAACAGCATAGCAAGTTTAAATAAGGCTAGTCCGTTATCAACTTGAAAAAGTGGCACCGAGTCGGTGCTTTTTTT	GCAAGAGTGAGGCCCAGGTCTAAAGGAAGGCC	CGAA	AGATCGGAAGAGCACACGTACAAGTCCCGGAT	tggaaaggacgaaacaccgTGAGGCCCAGGTCTAAAGGGTTTAAGAGCTATGCTGGAAACAGCATAGCAAGTTTAAATAAGGCTAGTCCGTTATCAACTTGAAAAAGTGGCACCGAGTCGGTGCTTTTTTTGCAAGAGTGAGGCCCAGGTCTAAAGGAAGGCCCGAAAGATCGGAAGAGCACACGTACAAGTCCCGGAT
16_4073_pos	tggaaaggacgaaacaccg	CTGGGCCTCACTCTTGCTTC	GTTTAAGAGCTATGCTGGAAACAGCATAGCAAGTTTAAATAAGGCTAGTCCGTTATCAACTTGAAAAAGTGGCACCGAGTCGGTGCTTTTTTT	TTAGACCTGGGCCTCACTCTTGCTTCTCTCCT	AGGA	AGATCGGAAGAGCACACGTACAAGTCCCGGAT	tggaaaggacgaaacaccgCTGGGCCTCACTCTTGCTTCGTTTAAGAGCTATGCTGGAAACAGCATAGCAAGTTTAAATAAGGCTAGTCCGTTATCAACTTGAAAAAGTGGCACCGAGTCGGTGCTTTTTTTTTAGACCTGGGCCTCACTCTTGCTTCTCTCCTAGGAAGATCGGAAGAGCACACGTACAAGTCCCGGAT
16_4075_neg	tggaaaggacgaaacaccg	AGTGAGGCCCAGGTCTAAA	GTTTAAGAGCTATGCTGGAAACAGCATAGCAAGTTTAAATAAGGCTAGTCCGTTATCAACTTGAAAAAGTGGCACCGAGTCGGTGCTTTTTTT	AAGCAAGAGTGAGGCCCAGGTCTAAAGGAAGG	CTAT	AGATCGGAAGAGCACACGTACAAGTCCCGGAT	tggaaaggacgaaacaccgAGTGAGGCCCAGGTCTAAAGTTTAAGAGCTATGCTGGAAACAGCATAGCAAGTTTAAATAAGGCTAGTCCGTTATCAACTTGAAAAAGTGGCACCGAGTCGGTGCTTTTTTTAAGCAAGAGTGAGGCCCAGGTCTAAAGGAAGGCTATAGATCGGAAGAGCACACGTACAAGTCCCGGAT
16_4075_pos	tggaaaggacgaaacaccg	GGCCTCACTCTTGCTTCTC	GTTTAAGAGCTATGCTGGAAACAGCATAGCAAGTTTAAATAAGGCTAGTCCGTTATCAACTTGAAAAAGTGGCACCGAGTCGGTGCTTTTTTT	AGACCTGGGCCTCACTCTTGCTTCTCTCCTGC	TGAT	AGATCGGAAGAGCACACGTACAAGTCCCGGAT	tggaaaggacgaaacaccgGGCCTCACTCTTGCTTCTCGTTTAAGAGCTATGCTGGAAACAGCATAGCAAGTTTAAATAAGGCTAGTCCGTTATCAACTTGAAAAAGTGGCACCGAGTCGGTGCTTTTTTTAGACCTGGGCCTCACTCTTGCTTCTCTCCTGCTGATAGATCGGAAGAGCACACGTACAAGTCCCGGAT
16_4077_neg	tggaaaggacgaaacaccg	AAGAGTGAGGCCCAGGTCTA	GTTTAAGAGCTATGCTGGAAACAGCATAGCAAGTTTAAATAAGGCTAGTCCGTTATCAACTTGAAAAAGTGGCACCGAGTCGGTGCTTTTTTT	AGAAGCAAGAGTGAGGCCCAGGTCTAAAGGAA	CTAA	AGATCGGAAGAGCACACGTACAAGTCCCGGAT	tggaaaggacgaaacaccgAAGAGTGAGGCCCAGGTCTAGTTTAAGAGCTATGCTGGAAACAGCATAGCAAGTTTAAATAAGGCTAGTCCGTTATCAACTTGAAAAAGTGGCACCGAGTCGGTGCTTTTTTTAGAAGCAAGAGTGAGGCCCAGGTCTAAAGGAACTAAAGATCGGAAGAGCACACGTACAAGTCCCGGAT
16_4077_pos	tggaaaggacgaaacaccg	CCTCACTCTTGCTTCTCTC	GTTTAAGAGCTATGCTGGAAACAGCATAGCAAGTTTAAATAAGGCTAGTCCGTTATCAACTTGAAAAAGTGGCACCGAGTCGGTGCTTTTTTT	ACCTGGGCCTCACTCTTGCTTCTCTCCTGCAG	AATC	AGATCGGAAGAGCACACGTACAAGTCCCGGAT	tggaaaggacgaaacaccgCCTCACTCTTGCTTCTCTCGTTTAAGAGCTATGCTGGAAACAGCATAGCAAGTTTAAATAAGGCTAGTCCGTTATCAACTTGAAAAAGTGGCACCGAGTCGGTGCTTTTTTTACCTGGGCCTCACTCTTGCTTCTCTCCTGCAGAATCAGATCGGAAGAGCACACGTACAAGTCCCGGAT
16_4079_neg	tggaaaggacgaaacaccg	CAAGAGTGAGGCCCAGGTC	GTTTAAGAGCTATGCTGGAAACAGCATAGCAAGTTTAAATAAGGCTAGTCCGTTATCAACTTGAAAAAGTGGCACCGAGTCGGTGCTTTTTTT	AGAGAAGCAAGAGTGAGGCCCAGGTCTAAAGG	TAAG	AGATCGGAAGAGCACACGTACAAGTCCCGGAT	tggaaaggacgaaacaccgCAAGAGTGAGGCCCAGGTCGTTTAAGAGCTATGCTGGAAACAGCATAGCAAGTTTAAATAAGGCTAGTCCGTTATCAACTTGAAAAAGTGGCACCGAGTCGGTGCTTTTTTTAGAGAAGCAAGAGTGAGGCCCAGGTCTAAAGGTAAGAGATCGGAAGAGCACACGTACAAGTCCCGGAT
16_4079_pos	tggaaaggacgaaacaccg	CTCACTCTTGCTTCTCTCCT	GTTTAAGAGCTATGCTGGAAACAGCATAGCAAGTTTAAATAAGGCTAGTCCGTTATCAACTTGAAAAAGTGGCACCGAGTCGGTGCTTTTTTT	CTGGGCCTCACTCTTGCTTCTCTCCTGCAGCT	TAAA	AGATCGGAAGAGCACACGTACAAGTCCCGGAT	tggaaaggacgaaacaccgCTCACTCTTGCTTCTCTCCTGTTTAAGAGCTATGCTGGAAACAGCATAGCAAGTTTAAATAAGGCTAGTCCGTTATCAACTTGAAAAAGTGGCACCGAGTCGGTGCTTTTTTTCTGGGCCTCACTCTTGCTTCTCTCCTGCAGCTTAAAAGATCGGAAGAGCACACGTACAAGTCCCGGAT
16_4081_neg	tggaaaggacgaaacaccg	AAGCAAGAGTGAGGCCCAGG	GTTTAAGAGCTATGCTGGAAACAGCATAGCAAGTTTAAATAAGGCTAGTCCGTTATCAACTTGAAAAAGTGGCACCGAGTCGGTGCTTTTTTT	GGAGAGAAGCAAGAGTGAGGCCCAGGTCTAAA	AGAT	AGATCGGAAGAGCACACGTACAAGTCCCGGAT	tggaaaggacgaaacaccgAAGCAAGAGTGAGGCCCAGGGTTTAAGAGCTATGCTGGAAACAGCATAGCAAGTTTAAATAAGGCTAGTCCGTTATCAACTTGAAAAAGTGGCACCGAGTCGGTGCTTTTTTTGGAGAGAAGCAAGAGTGAGGCCCAGGTCTAAAAGATAGATCGGAAGAGCACACGTACAAGTCCCGGAT
16_4081_pos	tggaaaggacgaaacaccg	CACTCTTGCTTCTCTCCTGC	GTTTAAGAGCTATGCTGGAAACAGCATAGCAAGTTTAAATAAGGCTAGTCCGTTATCAACTTGAAAAAGTGGCACCGAGTCGGTGCTTTTTTT	GGGCCTCACTCTTGCTTCTCTCCTGCAGCTCT	GTAG	AGATCGGAAGAGCACACGTACAAGTCCCGGAT	tggaaaggacgaaacaccgCACTCTTGCTTCTCTCCTGCGTTTAAGAGCTATGCTGGAAACAGCATAGCAAGTTTAAATAAGGCTAGTCCGTTATCAACTTGAAAAAGTGGCACCGAGTCGGTGCTTTTTTTGGGCCTCACTCTTGCTTCTCTCCTGCAGCTCTGTAGAGATCGGAAGAGCACACGTACAAGTCCCGGAT
16_4083_neg	tggaaaggacgaaacaccg	AGAAGCAAGAGTGAGGCCCA	GTTTAAGAGCTATGCTGGAAACAGCATAGCAAGTTTAAATAAGGCTAGTCCGTTATCAACTTGAAAAAGTGGCACCGAGTCGGTGCTTTTTTT	CAGGAGAGAAGCAAGAGTGAGGCCCAGGTCTA	GCGG	AGATCGGAAGAGCACACGTACAAGTCCCGGAT	tggaaaggacgaaacaccgAGAAGCAAGAGTGAGGCCCAGTTTAAGAGCTATGCTGGAAACAGCATAGCAAGTTTAAATAAGGCTAGTCCGTTATCAACTTGAAAAAGTGGCACCGAGTCGGTGCTTTTTTTCAGGAGAGAAGCAAGAGTGAGGCCCAGGTCTAGCGGAGATCGGAAGAGCACACGTACAAGTCCCGGAT
16_4083_pos	tggaaaggacgaaacaccg	CTCTTGCTTCTCTCCTGCAG	GTTTAAGAGCTATGCTGGAAACAGCATAGCAAGTTTAAATAAGGCTAGTCCGTTATCAACTTGAAAAAGTGGCACCGAGTCGGTGCTTTTTTT	GCCTCACTCTTGCTTCTCTCCTGCAGCTCTGG	CTGC	AGATCGGAAGAGCACACGTACAAGTCCCGGAT	tggaaaggacgaaacaccgCTCTTGCTTCTCTCCTGCAGGTTTAAGAGCTATGCTGGAAACAGCATAGCAAGTTTAAATAAGGCTAGTCCGTTATCAACTTGAAAAAGTGGCACCGAGTCGGTGCTTTTTTTGCCTCACTCTTGCTTCTCTCCTGCAGCTCTGGCTGCAGATCGGAAGAGCACACGTACAAGTCCCGGAT
16_4085_neg	tggaaaggacgaaacaccg	AGAGAAGCAAGAGTGAGGCC	GTTTAAGAGCTATGCTGGAAACAGCATAGCAAGTTTAAATAAGGCTAGTCCGTTATCAACTTGAAAAAGTGGCACCGAGTCGGTGCTTTTTTT	TGCAGGAGAGAAGCAAGAGTGAGGCCCAGGTC	AAAG	AGATCGGAAGAGCACACGTACAAGTCCCGGAT	tggaaaggacgaaacaccgAGAGAAGCAAGAGTGAGGCCGTTTAAGAGCTATGCTGGAAACAGCATAGCAAGTTTAAATAAGGCTAGTCCGTTATCAACTTGAAAAAGTGGCACCGAGTCGGTGCTTTTTTTTGCAGGAGAGAAGCAAGAGTGAGGCCCAGGTCAAAGAGATCGGAAGAGCACACGTACAAGTCCCGGAT
16_4085_pos	tggaaaggacgaaacaccg	CTTGCTTCTCTCCTGCAGCT	GTTTAAGAGCTATGCTGGAAACAGCATAGCAAGTTTAAATAAGGCTAGTCCGTTATCAACTTGAAAAAGTGGCACCGAGTCGGTGCTTTTTTT	CTCACTCTTGCTTCTCTCCTGCAGCTCTGGGC	ACAG	AGATCGGAAGAGCACACGTACAAGTCCCGGAT	tggaaaggacgaaacaccgCTTGCTTCTCTCCTGCAGCTGTTTAAGAGCTATGCTGGAAACAGCATAGCAAGTTTAAATAAGGCTAGTCCGTTATCAACTTGAAAAAGTGGCACCGAGTCGGTGCTTTTTTTCTCACTCTTGCTTCTCTCCTGCAGCTCTGGGCACAGAGATCGGAAGAGCACACGTACAAGTCCCGGAT
16_4087_neg	tggaaaggacgaaacaccg	GAGAGAAGCAAGAGTGAGG	GTTTAAGAGCTATGCTGGAAACAGCATAGCAAGTTTAAATAAGGCTAGTCCGTTATCAACTTGAAAAAGTGGCACCGAGTCGGTGCTTTTTTT	GCTGCAGGAGAGAAGCAAGAGTGAGGCCCAGG	ATAA	AGATCGGAAGAGCACACGTACAAGTCCCGGAT	tggaaaggacgaaacaccgGAGAGAAGCAAGAGTGAGGGTTTAAGAGCTATGCTGGAAACAGCATAGCAAGTTTAAATAAGGCTAGTCCGTTATCAACTTGAAAAAGTGGCACCGAGTCGGTGCTTTTTTTGCTGCAGGAGAGAAGCAAGAGTGAGGCCCAGGATAAAGATCGGAAGAGCACACGTACAAGTCCCGGAT
16_4087_pos	tggaaaggacgaaacaccg	TGCTTCTCTCCTGCAGCTCT	GTTTAAGAGCTATGCTGGAAACAGCATAGCAAGTTTAAATAAGGCTAGTCCGTTATCAACTTGAAAAAGTGGCACCGAGTCGGTGCTTTTTTT	CACTCTTGCTTCTCTCCTGCAGCTCTGGGCGA	CCGG	AGATCGGAAGAGCACACGTACAAGTCCCGGAT	tggaaaggacgaaacaccgTGCTTCTCTCCTGCAGCTCTGTTTAAGAGCTATGCTGGAAACAGCATAGCAAGTTTAAATAAGGCTAGTCCGTTATCAACTTGAAAAAGTGGCACCGAGTCGGTGCTTTTTTTCACTCTTGCTTCTCTCCTGCAGCTCTGGGCGACCGGAGATCGGAAGAGCACACGTACAAGTCCCGGAT
16_4089_neg	tggaaaggacgaaacaccg	CAGGAGAGAAGCAAGAGTGA	GTTTAAGAGCTATGCTGGAAACAGCATAGCAAGTTTAAATAAGGCTAGTCCGTTATCAACTTGAAAAAGTGGCACCGAGTCGGTGCTTTTTTT	GAGCTGCAGGAGAGAAGCAAGAGTGAGGCCCA	CTAG	AGATCGGAAGAGCACACGTACAAGTCCCGGAT	tggaaaggacgaaacaccgCAGGAGAGAAGCAAGAGTGAGTTTAAGAGCTATGCTGGAAACAGCATAGCAAGTTTAAATAAGGCTAGTCCGTTATCAACTTGAAAAAGTGGCACCGAGTCGGTGCTTTTTTTGAGCTGCAGGAGAGAAGCAAGAGTGAGGCCCACTAGAGATCGGAAGAGCACACGTACAAGTCCCGGAT
16_4089_pos	tggaaaggacgaaacaccg	CTTCTCTCCTGCAGCTCTGG	GTTTAAGAGCTATGCTGGAAACAGCATAGCAAGTTTAAATAAGGCTAGTCCGTTATCAACTTGAAAAAGTGGCACCGAGTCGGTGCTTTTTTT	CTCTTGCTTCTCTCCTGCAGCTCTGGGCGACG	TATT	AGATCGGAAGAGCACACGTACAAGTCCCGGAT	tggaaaggacgaaacaccgCTTCTCTCCTGCAGCTCTGGGTTTAAGAGCTATGCTGGAAACAGCATAGCAAGTTTAAATAAGGCTAGTCCGTTATCAACTTGAAAAAGTGGCACCGAGTCGGTGCTTTTTTTCTCTTGCTTCTCTCCTGCAGCTCTGGGCGACGTATTAGATCGGAAGAGCACACGTACAAGTCCCGGAT
16_4091_neg	tggaaaggacgaaacaccg	TGCAGGAGAGAAGCAAGAGT	GTTTAAGAGCTATGCTGGAAACAGCATAGCAAGTTTAAATAAGGCTAGTCCGTTATCAACTTGAAAAAGTGGCACCGAGTCGGTGCTTTTTTT	CAGAGCTGCAGGAGAGAAGCAAGAGTGAGGCC	GAAT	AGATCGGAAGAGCACACGTACAAGTCCCGGAT	tggaaaggacgaaacaccgTGCAGGAGAGAAGCAAGAGTGTTTAAGAGCTATGCTGGAAACAGCATAGCAAGTTTAAATAAGGCTAGTCCGTTATCAACTTGAAAAAGTGGCACCGAGTCGGTGCTTTTTTTCAGAGCTGCAGGAGAGAAGCAAGAGTGAGGCCGAATAGATCGGAAGAGCACACGTACAAGTCCCGGAT
16_4091_pos	tggaaaggacgaaacaccg	TCTCTCCTGCAGCTCTGGGC	GTTTAAGAGCTATGCTGGAAACAGCATAGCAAGTTTAAATAAGGCTAGTCCGTTATCAACTTGAAAAAGTGGCACCGAGTCGGTGCTTTTTTT	CTTGCTTCTCTCCTGCAGCTCTGGGCGACGTT	AGTC	AGATCGGAAGAGCACACGTACAAGTCCCGGAT	tggaaaggacgaaacaccgTCTCTCCTGCAGCTCTGGGCGTTTAAGAGCTATGCTGGAAACAGCATAGCAAGTTTAAATAAGGCTAGTCCGTTATCAACTTGAAAAAGTGGCACCGAGTCGGTGCTTTTTTTCTTGCTTCTCTCCTGCAGCTCTGGGCGACGTTAGTCAGATCGGAAGAGCACACGTACAAGTCCCGGAT
16_4093_neg	tggaaaggacgaaacaccg	CTGCAGGAGAGAAGCAAGA	GTTTAAGAGCTATGCTGGAAACAGCATAGCAAGTTTAAATAAGGCTAGTCCGTTATCAACTTGAAAAAGTGGCACCGAGTCGGTGCTTTTTTT	CCCAGAGCTGCAGGAGAGAAGCAAGAGTGAGG	TGTA	AGATCGGAAGAGCACACGTACAAGTCCCGGAT	tggaaaggacgaaacaccgCTGCAGGAGAGAAGCAAGAGTTTAAGAGCTATGCTGGAAACAGCATAGCAAGTTTAAATAAGGCTAGTCCGTTATCAACTTGAAAAAGTGGCACCGAGTCGGTGCTTTTTTTCCCAGAGCTGCAGGAGAGAAGCAAGAGTGAGGTGTAAGATCGGAAGAGCACACGTACAAGTCCCGGAT
16_4093_pos	tggaaaggacgaaacaccg	TCTCCTGCAGCTCTGGGCGA	GTTTAAGAGCTATGCTGGAAACAGCATAGCAAGTTTAAATAAGGCTAGTCCGTTATCAACTTGAAAAAGTGGCACCGAGTCGGTGCTTTTTTT	TGCTTCTCTCCTGCAGCTCTGGGCGACGTTGC	TCAT	AGATCGGAAGAGCACACGTACAAGTCCCGGAT	tggaaaggacgaaacaccgTCTCCTGCAGCTCTGGGCGAGTTTAAGAGCTATGCTGGAAACAGCATAGCAAGTTTAAATAAGGCTAGTCCGTTATCAACTTGAAAAAGTGGCACCGAGTCGGTGCTTTTTTTTGCTTCTCTCCTGCAGCTCTGGGCGACGTTGCTCATAGATCGGAAGAGCACACGTACAAGTCCCGGAT
16_4095_neg	tggaaaggacgaaacaccg	AGCTGCAGGAGAGAAGCAA	GTTTAAGAGCTATGCTGGAAACAGCATAGCAAGTTTAAATAAGGCTAGTCCGTTATCAACTTGAAAAAGTGGCACCGAGTCGGTGCTTTTTTT	CGCCCAGAGCTGCAGGAGAGAAGCAAGAGTGA	CTTG	AGATCGGAAGAGCACACGTACAAGTCCCGGAT	tggaaaggacgaaacaccgAGCTGCAGGAGAGAAGCAAGTTTAAGAGCTATGCTGGAAACAGCATAGCAAGTTTAAATAAGGCTAGTCCGTTATCAACTTGAAAAAGTGGCACCGAGTCGGTGCTTTTTTTCGCCCAGAGCTGCAGGAGAGAAGCAAGAGTGACTTGAGATCGGAAGAGCACACGTACAAGTCCCGGAT
16_4095_pos	tggaaaggacgaaacaccg	TCCTGCAGCTCTGGGCGACG	GTTTAAGAGCTATGCTGGAAACAGCATAGCAAGTTTAAATAAGGCTAGTCCGTTATCAACTTGAAAAAGTGGCACCGAGTCGGTGCTTTTTTT	CTTCTCTCCTGCAGCTCTGGGCGACGTTGCTG	CACC	AGATCGGAAGAGCACACGTACAAGTCCCGGAT	tggaaaggacgaaacaccgTCCTGCAGCTCTGGGCGACGGTTTAAGAGCTATGCTGGAAACAGCATAGCAAGTTTAAATAAGGCTAGTCCGTTATCAACTTGAAAAAGTGGCACCGAGTCGGTGCTTTTTTTCTTCTCTCCTGCAGCTCTGGGCGACGTTGCTGCACCAGATCGGAAGAGCACACGTACAAGTCCCGGAT
16_4097_neg	tggaaaggacgaaacaccg	CAGAGCTGCAGGAGAGAAGC	GTTTAAGAGCTATGCTGGAAACAGCATAGCAAGTTTAAATAAGGCTAGTCCGTTATCAACTTGAAAAAGTGGCACCGAGTCGGTGCTTTTTTT	GTCGCCCAGAGCTGCAGGAGAGAAGCAAGAGT	TTTA	AGATCGGAAGAGCACACGTACAAGTCCCGGAT	tggaaaggacgaaacaccgCAGAGCTGCAGGAGAGAAGCGTTTAAGAGCTATGCTGGAAACAGCATAGCAAGTTTAAATAAGGCTAGTCCGTTATCAACTTGAAAAAGTGGCACCGAGTCGGTGCTTTTTTTGTCGCCCAGAGCTGCAGGAGAGAAGCAAGAGTTTTAAGATCGGAAGAGCACACGTACAAGTCCCGGAT
16_4097_pos	tggaaaggacgaaacaccg	CTGCAGCTCTGGGCGACGTT	GTTTAAGAGCTATGCTGGAAACAGCATAGCAAGTTTAAATAAGGCTAGTCCGTTATCAACTTGAAAAAGTGGCACCGAGTCGGTGCTTTTTTT	TCTCTCCTGCAGCTCTGGGCGACGTTGCTGGC	TAGT	AGATCGGAAGAGCACACGTACAAGTCCCGGAT	tggaaaggacgaaacaccgCTGCAGCTCTGGGCGACGTTGTTTAAGAGCTATGCTGGAAACAGCATAGCAAGTTTAAATAAGGCTAGTCCGTTATCAACTTGAAAAAGTGGCACCGAGTCGGTGCTTTTTTTTCTCTCCTGCAGCTCTGGGCGACGTTGCTGGCTAGTAGATCGGAAGAGCACACGTACAAGTCCCGGAT
16_4098_neg	tggaaaggacgaaacaccg	CCAGAGCTGCAGGAGAGAAG	GTTTAAGAGCTATGCTGGAAACAGCATAGCAAGTTTAAATAAGGCTAGTCCGTTATCAACTTGAAAAAGTGGCACCGAGTCGGTGCTTTTTTT	CGTCGCCCAGAGCTGCAGGAGAGAAGCAAGAG	TCTT	AGATCGGAAGAGCACACGTACAAGTCCCGGAT	tggaaaggacgaaacaccgCCAGAGCTGCAGGAGAGAAGGTTTAAGAGCTATGCTGGAAACAGCATAGCAAGTTTAAATAAGGCTAGTCCGTTATCAACTTGAAAAAGTGGCACCGAGTCGGTGCTTTTTTTCGTCGCCCAGAGCTGCAGGAGAGAAGCAAGAGTCTTAGATCGGAAGAGCACACGTACAAGTCCCGGAT
16_4098_pos	tggaaaggacgaaacaccg	TGCAGCTCTGGGCGACGTTG	GTTTAAGAGCTATGCTGGAAACAGCATAGCAAGTTTAAATAAGGCTAGTCCGTTATCAACTTGAAAAAGTGGCACCGAGTCGGTGCTTTTTTT	CTCTCCTGCAGCTCTGGGCGACGTTGCTGGCA	ACCC	AGATCGGAAGAGCACACGTACAAGTCCCGGAT	tggaaaggacgaaacaccgTGCAGCTCTGGGCGACGTTGGTTTAAGAGCTATGCTGGAAACAGCATAGCAAGTTTAAATAAGGCTAGTCCGTTATCAACTTGAAAAAGTGGCACCGAGTCGGTGCTTTTTTTCTCTCCTGCAGCTCTGGGCGACGTTGCTGGCAACCCAGATCGGAAGAGCACACGTACAAGTCCCGGAT
16_4099_neg	tggaaaggacgaaacaccg	CCCAGAGCTGCAGGAGAGAA	GTTTAAGAGCTATGCTGGAAACAGCATAGCAAGTTTAAATAAGGCTAGTCCGTTATCAACTTGAAAAAGTGGCACCGAGTCGGTGCTTTTTTT	ACGTCGCCCAGAGCTGCAGGAGAGAAGCAAGA	CATT	AGATCGGAAGAGCACACGTACAAGTCCCGGAT	tggaaaggacgaaacaccgCCCAGAGCTGCAGGAGAGAAGTTTAAGAGCTATGCTGGAAACAGCATAGCAAGTTTAAATAAGGCTAGTCCGTTATCAACTTGAAAAAGTGGCACCGAGTCGGTGCTTTTTTTACGTCGCCCAGAGCTGCAGGAGAGAAGCAAGACATTAGATCGGAAGAGCACACGTACAAGTCCCGGAT
16_4099_pos	tggaaaggacgaaacaccg	CAGCTCTGGGCGACGTTGC	GTTTAAGAGCTATGCTGGAAACAGCATAGCAAGTTTAAATAAGGCTAGTCCGTTATCAACTTGAAAAAGTGGCACCGAGTCGGTGCTTTTTTT	TCTCCTGCAGCTCTGGGCGACGTTGCTGGCAG	AGTA	AGATCGGAAGAGCACACGTACAAGTCCCGGAT	tggaaaggacgaaacaccgCAGCTCTGGGCGACGTTGCGTTTAAGAGCTATGCTGGAAACAGCATAGCAAGTTTAAATAAGGCTAGTCCGTTATCAACTTGAAAAAGTGGCACCGAGTCGGTGCTTTTTTTTCTCCTGCAGCTCTGGGCGACGTTGCTGGCAGAGTAAGATCGGAAGAGCACACGTACAAGTCCCGGAT
16_4100_neg	tggaaaggacgaaacaccg	CCCAGAGCTGCAGGAGAGA	GTTTAAGAGCTATGCTGGAAACAGCATAGCAAGTTTAAATAAGGCTAGTCCGTTATCAACTTGAAAAAGTGGCACCGAGTCGGTGCTTTTTTT	AACGTCGCCCAGAGCTGCAGGAGAGAAGCAAG	ACGT	AGATCGGAAGAGCACACGTACAAGTCCCGGAT	tggaaaggacgaaacaccgCCCAGAGCTGCAGGAGAGAGTTTAAGAGCTATGCTGGAAACAGCATAGCAAGTTTAAATAAGGCTAGTCCGTTATCAACTTGAAAAAGTGGCACCGAGTCGGTGCTTTTTTTAACGTCGCCCAGAGCTGCAGGAGAGAAGCAAGACGTAGATCGGAAGAGCACACGTACAAGTCCCGGAT
16_4100_pos	tggaaaggacgaaacaccg	CAGCTCTGGGCGACGTTGCT	GTTTAAGAGCTATGCTGGAAACAGCATAGCAAGTTTAAATAAGGCTAGTCCGTTATCAACTTGAAAAAGTGGCACCGAGTCGGTGCTTTTTTT	CTCCTGCAGCTCTGGGCGACGTTGCTGGCAGA	GGTA	AGATCGGAAGAGCACACGTACAAGTCCCGGAT	tggaaaggacgaaacaccgCAGCTCTGGGCGACGTTGCTGTTTAAGAGCTATGCTGGAAACAGCATAGCAAGTTTAAATAAGGCTAGTCCGTTATCAACTTGAAAAAGTGGCACCGAGTCGGTGCTTTTTTTCTCCTGCAGCTCTGGGCGACGTTGCTGGCAGAGGTAAGATCGGAAGAGCACACGTACAAGTCCCGGAT
16_4101_neg	tggaaaggacgaaacaccg	CGCCCAGAGCTGCAGGAGAG	GTTTAAGAGCTATGCTGGAAACAGCATAGCAAGTTTAAATAAGGCTAGTCCGTTATCAACTTGAAAAAGTGGCACCGAGTCGGTGCTTTTTTT	CAACGTCGCCCAGAGCTGCAGGAGAGAAGCAA	ACGC	AGATCGGAAGAGCACACGTACAAGTCCCGGAT	tggaaaggacgaaacaccgCGCCCAGAGCTGCAGGAGAGGTTTAAGAGCTATGCTGGAAACAGCATAGCAAGTTTAAATAAGGCTAGTCCGTTATCAACTTGAAAAAGTGGCACCGAGTCGGTGCTTTTTTTCAACGTCGCCCAGAGCTGCAGGAGAGAAGCAAACGCAGATCGGAAGAGCACACGTACAAGTCCCGGAT
16_4101_pos	tggaaaggacgaaacaccg	AGCTCTGGGCGACGTTGCTG	GTTTAAGAGCTATGCTGGAAACAGCATAGCAAGTTTAAATAAGGCTAGTCCGTTATCAACTTGAAAAAGTGGCACCGAGTCGGTGCTTTTTTT	TCCTGCAGCTCTGGGCGACGTTGCTGGCAGAG	TGGA	AGATCGGAAGAGCACACGTACAAGTCCCGGAT	tggaaaggacgaaacaccgAGCTCTGGGCGACGTTGCTGGTTTAAGAGCTATGCTGGAAACAGCATAGCAAGTTTAAATAAGGCTAGTCCGTTATCAACTTGAAAAAGTGGCACCGAGTCGGTGCTTTTTTTTCCTGCAGCTCTGGGCGACGTTGCTGGCAGAGTGGAAGATCGGAAGAGCACACGTACAAGTCCCGGAT
16_4102_neg	tggaaaggacgaaacaccg	TCGCCCAGAGCTGCAGGAGA	GTTTAAGAGCTATGCTGGAAACAGCATAGCAAGTTTAAATAAGGCTAGTCCGTTATCAACTTGAAAAAGTGGCACCGAGTCGGTGCTTTTTTT	GCAACGTCGCCCAGAGCTGCAGGAGAGAAGCA	CCCA	AGATCGGAAGAGCACACGTACAAGTCCCGGAT	tggaaaggacgaaacaccgTCGCCCAGAGCTGCAGGAGAGTTTAAGAGCTATGCTGGAAACAGCATAGCAAGTTTAAATAAGGCTAGTCCGTTATCAACTTGAAAAAGTGGCACCGAGTCGGTGCTTTTTTTGCAACGTCGCCCAGAGCTGCAGGAGAGAAGCACCCAAGATCGGAAGAGCACACGTACAAGTCCCGGAT
16_4102_pos	tggaaaggacgaaacaccg	CTCTGGGCGACGTTGCTGG	GTTTAAGAGCTATGCTGGAAACAGCATAGCAAGTTTAAATAAGGCTAGTCCGTTATCAACTTGAAAAAGTGGCACCGAGTCGGTGCTTTTTTT	CCTGCAGCTCTGGGCGACGTTGCTGGCAGAGG	ACAT	AGATCGGAAGAGCACACGTACAAGTCCCGGAT	tggaaaggacgaaacaccgCTCTGGGCGACGTTGCTGGGTTTAAGAGCTATGCTGGAAACAGCATAGCAAGTTTAAATAAGGCTAGTCCGTTATCAACTTGAAAAAGTGGCACCGAGTCGGTGCTTTTTTTCCTGCAGCTCTGGGCGACGTTGCTGGCAGAGGACATAGATCGGAAGAGCACACGTACAAGTCCCGGAT
16_4103_neg	tggaaaggacgaaacaccg	TCGCCCAGAGCTGCAGGAG	GTTTAAGAGCTATGCTGGAAACAGCATAGCAAGTTTAAATAAGGCTAGTCCGTTATCAACTTGAAAAAGTGGCACCGAGTCGGTGCTTTTTTT	AGCAACGTCGCCCAGAGCTGCAGGAGAGAAGC	TTTG	AGATCGGAAGAGCACACGTACAAGTCCCGGAT	tggaaaggacgaaacaccgTCGCCCAGAGCTGCAGGAGGTTTAAGAGCTATGCTGGAAACAGCATAGCAAGTTTAAATAAGGCTAGTCCGTTATCAACTTGAAAAAGTGGCACCGAGTCGGTGCTTTTTTTAGCAACGTCGCCCAGAGCTGCAGGAGAGAAGCTTTGAGATCGGAAGAGCACACGTACAAGTCCCGGAT
16_4103_pos	tggaaaggacgaaacaccg	CTCTGGGCGACGTTGCTGGC	GTTTAAGAGCTATGCTGGAAACAGCATAGCAAGTTTAAATAAGGCTAGTCCGTTATCAACTTGAAAAAGTGGCACCGAGTCGGTGCTTTTTTT	CTGCAGCTCTGGGCGACGTTGCTGGCAGAGGA	TAGC	AGATCGGAAGAGCACACGTACAAGTCCCGGAT	tggaaaggacgaaacaccgCTCTGGGCGACGTTGCTGGCGTTTAAGAGCTATGCTGGAAACAGCATAGCAAGTTTAAATAAGGCTAGTCCGTTATCAACTTGAAAAAGTGGCACCGAGTCGGTGCTTTTTTTCTGCAGCTCTGGGCGACGTTGCTGGCAGAGGATAGCAGATCGGAAGAGCACACGTACAAGTCCCGGAT
16_4104_neg	tggaaaggacgaaacaccg	CGTCGCCCAGAGCTGCAGGA	GTTTAAGAGCTATGCTGGAAACAGCATAGCAAGTTTAAATAAGGCTAGTCCGTTATCAACTTGAAAAAGTGGCACCGAGTCGGTGCTTTTTTT	CAGCAACGTCGCCCAGAGCTGCAGGAGAGAAG	GTAA	AGATCGGAAGAGCACACGTACAAGTCCCGGAT	tggaaaggacgaaacaccgCGTCGCCCAGAGCTGCAGGAGTTTAAGAGCTATGCTGGAAACAGCATAGCAAGTTTAAATAAGGCTAGTCCGTTATCAACTTGAAAAAGTGGCACCGAGTCGGTGCTTTTTTTCAGCAACGTCGCCCAGAGCTGCAGGAGAGAAGGTAAAGATCGGAAGAGCACACGTACAAGTCCCGGAT
16_4104_pos	tggaaaggacgaaacaccg	TCTGGGCGACGTTGCTGGCA	GTTTAAGAGCTATGCTGGAAACAGCATAGCAAGTTTAAATAAGGCTAGTCCGTTATCAACTTGAAAAAGTGGCACCGAGTCGGTGCTTTTTTT	TGCAGCTCTGGGCGACGTTGCTGGCAGAGGAA	TGGT	AGATCGGAAGAGCACACGTACAAGTCCCGGAT	tggaaaggacgaaacaccgTCTGGGCGACGTTGCTGGCAGTTTAAGAGCTATGCTGGAAACAGCATAGCAAGTTTAAATAAGGCTAGTCCGTTATCAACTTGAAAAAGTGGCACCGAGTCGGTGCTTTTTTTTGCAGCTCTGGGCGACGTTGCTGGCAGAGGAATGGTAGATCGGAAGAGCACACGTACAAGTCCCGGAT
16_4105_neg	tggaaaggacgaaacaccg	ACGTCGCCCAGAGCTGCAGG	GTTTAAGAGCTATGCTGGAAACAGCATAGCAAGTTTAAATAAGGCTAGTCCGTTATCAACTTGAAAAAGTGGCACCGAGTCGGTGCTTTTTTT	CCAGCAACGTCGCCCAGAGCTGCAGGAGAGAA	CGTC	AGATCGGAAGAGCACACGTACAAGTCCCGGAT	tggaaaggacgaaacaccgACGTCGCCCAGAGCTGCAGGGTTTAAGAGCTATGCTGGAAACAGCATAGCAAGTTTAAATAAGGCTAGTCCGTTATCAACTTGAAAAAGTGGCACCGAGTCGGTGCTTTTTTTCCAGCAACGTCGCCCAGAGCTGCAGGAGAGAACGTCAGATCGGAAGAGCACACGTACAAGTCCCGGAT
16_4105_pos	tggaaaggacgaaacaccg	CTGGGCGACGTTGCTGGCAG	GTTTAAGAGCTATGCTGGAAACAGCATAGCAAGTTTAAATAAGGCTAGTCCGTTATCAACTTGAAAAAGTGGCACCGAGTCGGTGCTTTTTTT	GCAGCTCTGGGCGACGTTGCTGGCAGAGGAAA	CGAT	AGATCGGAAGAGCACACGTACAAGTCCCGGAT	tggaaaggacgaaacaccgCTGGGCGACGTTGCTGGCAGGTTTAAGAGCTATGCTGGAAACAGCATAGCAAGTTTAAATAAGGCTAGTCCGTTATCAACTTGAAAAAGTGGCACCGAGTCGGTGCTTTTTTTGCAGCTCTGGGCGACGTTGCTGGCAGAGGAAACGATAGATCGGAAGAGCACACGTACAAGTCCCGGAT
16_4106_neg	tggaaaggacgaaacaccg	AACGTCGCCCAGAGCTGCAG	GTTTAAGAGCTATGCTGGAAACAGCATAGCAAGTTTAAATAAGGCTAGTCCGTTATCAACTTGAAAAAGTGGCACCGAGTCGGTGCTTTTTTT	GCCAGCAACGTCGCCCAGAGCTGCAGGAGAGA	CGGG	AGATCGGAAGAGCACACGTACAAGTCCCGGAT	tggaaaggacgaaacaccgAACGTCGCCCAGAGCTGCAGGTTTAAGAGCTATGCTGGAAACAGCATAGCAAGTTTAAATAAGGCTAGTCCGTTATCAACTTGAAAAAGTGGCACCGAGTCGGTGCTTTTTTTGCCAGCAACGTCGCCCAGAGCTGCAGGAGAGACGGGAGATCGGAAGAGCACACGTACAAGTCCCGGAT
16_4106_pos	tggaaaggacgaaacaccg	TGGGCGACGTTGCTGGCAGA	GTTTAAGAGCTATGCTGGAAACAGCATAGCAAGTTTAAATAAGGCTAGTCCGTTATCAACTTGAAAAAGTGGCACCGAGTCGGTGCTTTTTTT	CAGCTCTGGGCGACGTTGCTGGCAGAGGAAAT	CTTA	AGATCGGAAGAGCACACGTACAAGTCCCGGAT	tggaaaggacgaaacaccgTGGGCGACGTTGCTGGCAGAGTTTAAGAGCTATGCTGGAAACAGCATAGCAAGTTTAAATAAGGCTAGTCCGTTATCAACTTGAAAAAGTGGCACCGAGTCGGTGCTTTTTTTCAGCTCTGGGCGACGTTGCTGGCAGAGGAAATCTTAAGATCGGAAGAGCACACGTACAAGTCCCGGAT
16_4107_neg	tggaaaggacgaaacaccg	CAACGTCGCCCAGAGCTGCA	GTTTAAGAGCTATGCTGGAAACAGCATAGCAAGTTTAAATAAGGCTAGTCCGTTATCAACTTGAAAAAGTGGCACCGAGTCGGTGCTTTTTTT	TGCCAGCAACGTCGCCCAGAGCTGCAGGAGAG	TTCC	AGATCGGAAGAGCACACGTACAAGTCCCGGAT	tggaaaggacgaaacaccgCAACGTCGCCCAGAGCTGCAGTTTAAGAGCTATGCTGGAAACAGCATAGCAAGTTTAAATAAGGCTAGTCCGTTATCAACTTGAAAAAGTGGCACCGAGTCGGTGCTTTTTTTTGCCAGCAACGTCGCCCAGAGCTGCAGGAGAGTTCCAGATCGGAAGAGCACACGTACAAGTCCCGGAT
16_4107_pos	tggaaaggacgaaacaccg	GGCGACGTTGCTGGCAGAG	GTTTAAGAGCTATGCTGGAAACAGCATAGCAAGTTTAAATAAGGCTAGTCCGTTATCAACTTGAAAAAGTGGCACCGAGTCGGTGCTTTTTTT	AGCTCTGGGCGACGTTGCTGGCAGAGGAAATG	ACAC	AGATCGGAAGAGCACACGTACAAGTCCCGGAT	tggaaaggacgaaacaccgGGCGACGTTGCTGGCAGAGGTTTAAGAGCTATGCTGGAAACAGCATAGCAAGTTTAAATAAGGCTAGTCCGTTATCAACTTGAAAAAGTGGCACCGAGTCGGTGCTTTTTTTAGCTCTGGGCGACGTTGCTGGCAGAGGAAATGACACAGATCGGAAGAGCACACGTACAAGTCCCGGAT
16_4108_neg	tggaaaggacgaaacaccg	CAACGTCGCCCAGAGCTGC	GTTTAAGAGCTATGCTGGAAACAGCATAGCAAGTTTAAATAAGGCTAGTCCGTTATCAACTTGAAAAAGTGGCACCGAGTCGGTGCTTTTTTT	CTGCCAGCAACGTCGCCCAGAGCTGCAGGAGA	TAAC	AGATCGGAAGAGCACACGTACAAGTCCCGGAT	tggaaaggacgaaacaccgCAACGTCGCCCAGAGCTGCGTTTAAGAGCTATGCTGGAAACAGCATAGCAAGTTTAAATAAGGCTAGTCCGTTATCAACTTGAAAAAGTGGCACCGAGTCGGTGCTTTTTTTCTGCCAGCAACGTCGCCCAGAGCTGCAGGAGATAACAGATCGGAAGAGCACACGTACAAGTCCCGGAT
16_4108_pos	tggaaaggacgaaacaccg	GCGACGTTGCTGGCAGAGG	GTTTAAGAGCTATGCTGGAAACAGCATAGCAAGTTTAAATAAGGCTAGTCCGTTATCAACTTGAAAAAGTGGCACCGAGTCGGTGCTTTTTTT	GCTCTGGGCGACGTTGCTGGCAGAGGAAATGA	GATA	AGATCGGAAGAGCACACGTACAAGTCCCGGAT	tggaaaggacgaaacaccgGCGACGTTGCTGGCAGAGGGTTTAAGAGCTATGCTGGAAACAGCATAGCAAGTTTAAATAAGGCTAGTCCGTTATCAACTTGAAAAAGTGGCACCGAGTCGGTGCTTTTTTTGCTCTGGGCGACGTTGCTGGCAGAGGAAATGAGATAAGATCGGAAGAGCACACGTACAAGTCCCGGAT
16_4109_neg	tggaaaggacgaaacaccg	AGCAACGTCGCCCAGAGCTG	GTTTAAGAGCTATGCTGGAAACAGCATAGCAAGTTTAAATAAGGCTAGTCCGTTATCAACTTGAAAAAGTGGCACCGAGTCGGTGCTTTTTTT	TCTGCCAGCAACGTCGCCCAGAGCTGCAGGAG	GAAG	AGATCGGAAGAGCACACGTACAAGTCCCGGAT	tggaaaggacgaaacaccgAGCAACGTCGCCCAGAGCTGGTTTAAGAGCTATGCTGGAAACAGCATAGCAAGTTTAAATAAGGCTAGTCCGTTATCAACTTGAAAAAGTGGCACCGAGTCGGTGCTTTTTTTTCTGCCAGCAACGTCGCCCAGAGCTGCAGGAGGAAGAGATCGGAAGAGCACACGTACAAGTCCCGGAT
16_4109_pos	tggaaaggacgaaacaccg	CGACGTTGCTGGCAGAGGA	GTTTAAGAGCTATGCTGGAAACAGCATAGCAAGTTTAAATAAGGCTAGTCCGTTATCAACTTGAAAAAGTGGCACCGAGTCGGTGCTTTTTTT	CTCTGGGCGACGTTGCTGGCAGAGGAAATGAG	CAGA	AGATCGGAAGAGCACACGTACAAGTCCCGGAT	tggaaaggacgaaacaccgCGACGTTGCTGGCAGAGGAGTTTAAGAGCTATGCTGGAAACAGCATAGCAAGTTTAAATAAGGCTAGTCCGTTATCAACTTGAAAAAGTGGCACCGAGTCGGTGCTTTTTTTCTCTGGGCGACGTTGCTGGCAGAGGAAATGAGCAGAAGATCGGAAGAGCACACGTACAAGTCCCGGAT
16_4110_neg	tggaaaggacgaaacaccg	CAGCAACGTCGCCCAGAGCT	GTTTAAGAGCTATGCTGGAAACAGCATAGCAAGTTTAAATAAGGCTAGTCCGTTATCAACTTGAAAAAGTGGCACCGAGTCGGTGCTTTTTTT	CTCTGCCAGCAACGTCGCCCAGAGCTGCAGGA	CCCC	AGATCGGAAGAGCACACGTACAAGTCCCGGAT	tggaaaggacgaaacaccgCAGCAACGTCGCCCAGAGCTGTTTAAGAGCTATGCTGGAAACAGCATAGCAAGTTTAAATAAGGCTAGTCCGTTATCAACTTGAAAAAGTGGCACCGAGTCGGTGCTTTTTTTCTCTGCCAGCAACGTCGCCCAGAGCTGCAGGACCCCAGATCGGAAGAGCACACGTACAAGTCCCGGAT
16_4110_pos	tggaaaggacgaaacaccg	CGACGTTGCTGGCAGAGGAA	GTTTAAGAGCTATGCTGGAAACAGCATAGCAAGTTTAAATAAGGCTAGTCCGTTATCAACTTGAAAAAGTGGCACCGAGTCGGTGCTTTTTTT	TCTGGGCGACGTTGCTGGCAGAGGAAATGAGA	TTGT	AGATCGGAAGAGCACACGTACAAGTCCCGGAT	tggaaaggacgaaacaccgCGACGTTGCTGGCAGAGGAAGTTTAAGAGCTATGCTGGAAACAGCATAGCAAGTTTAAATAAGGCTAGTCCGTTATCAACTTGAAAAAGTGGCACCGAGTCGGTGCTTTTTTTTCTGGGCGACGTTGCTGGCAGAGGAAATGAGATTGTAGATCGGAAGAGCACACGTACAAGTCCCGGAT
16_4111_neg	tggaaaggacgaaacaccg	CCAGCAACGTCGCCCAGAGC	GTTTAAGAGCTATGCTGGAAACAGCATAGCAAGTTTAAATAAGGCTAGTCCGTTATCAACTTGAAAAAGTGGCACCGAGTCGGTGCTTTTTTT	CCTCTGCCAGCAACGTCGCCCAGAGCTGCAGG	ATGT	AGATCGGAAGAGCACACGTACAAGTCCCGGAT	tggaaaggacgaaacaccgCCAGCAACGTCGCCCAGAGCGTTTAAGAGCTATGCTGGAAACAGCATAGCAAGTTTAAATAAGGCTAGTCCGTTATCAACTTGAAAAAGTGGCACCGAGTCGGTGCTTTTTTTCCTCTGCCAGCAACGTCGCCCAGAGCTGCAGGATGTAGATCGGAAGAGCACACGTACAAGTCCCGGAT
16_4111_pos	tggaaaggacgaaacaccg	ACGTTGCTGGCAGAGGAAA	GTTTAAGAGCTATGCTGGAAACAGCATAGCAAGTTTAAATAAGGCTAGTCCGTTATCAACTTGAAAAAGTGGCACCGAGTCGGTGCTTTTTTT	CTGGGCGACGTTGCTGGCAGAGGAAATGAGAA	GGGC	AGATCGGAAGAGCACACGTACAAGTCCCGGAT	tggaaaggacgaaacaccgACGTTGCTGGCAGAGGAAAGTTTAAGAGCTATGCTGGAAACAGCATAGCAAGTTTAAATAAGGCTAGTCCGTTATCAACTTGAAAAAGTGGCACCGAGTCGGTGCTTTTTTTCTGGGCGACGTTGCTGGCAGAGGAAATGAGAAGGGCAGATCGGAAGAGCACACGTACAAGTCCCGGAT
16_4112_neg	tggaaaggacgaaacaccg	CCAGCAACGTCGCCCAGAG	GTTTAAGAGCTATGCTGGAAACAGCATAGCAAGTTTAAATAAGGCTAGTCCGTTATCAACTTGAAAAAGTGGCACCGAGTCGGTGCTTTTTTT	TCCTCTGCCAGCAACGTCGCCCAGAGCTGCAG	ATGG	AGATCGGAAGAGCACACGTACAAGTCCCGGAT	tggaaaggacgaaacaccgCCAGCAACGTCGCCCAGAGGTTTAAGAGCTATGCTGGAAACAGCATAGCAAGTTTAAATAAGGCTAGTCCGTTATCAACTTGAAAAAGTGGCACCGAGTCGGTGCTTTTTTTTCCTCTGCCAGCAACGTCGCCCAGAGCTGCAGATGGAGATCGGAAGAGCACACGTACAAGTCCCGGAT
16_4112_pos	tggaaaggacgaaacaccg	ACGTTGCTGGCAGAGGAAAT	GTTTAAGAGCTATGCTGGAAACAGCATAGCAAGTTTAAATAAGGCTAGTCCGTTATCAACTTGAAAAAGTGGCACCGAGTCGGTGCTTTTTTT	TGGGCGACGTTGCTGGCAGAGGAAATGAGAAG	GACA	AGATCGGAAGAGCACACGTACAAGTCCCGGAT	tggaaaggacgaaacaccgACGTTGCTGGCAGAGGAAATGTTTAAGAGCTATGCTGGAAACAGCATAGCAAGTTTAAATAAGGCTAGTCCGTTATCAACTTGAAAAAGTGGCACCGAGTCGGTGCTTTTTTTTGGGCGACGTTGCTGGCAGAGGAAATGAGAAGGACAAGATCGGAAGAGCACACGTACAAGTCCCGGAT
16_4113_neg	tggaaaggacgaaacaccg	TGCCAGCAACGTCGCCCAGA	GTTTAAGAGCTATGCTGGAAACAGCATAGCAAGTTTAAATAAGGCTAGTCCGTTATCAACTTGAAAAAGTGGCACCGAGTCGGTGCTTTTTTT	TTCCTCTGCCAGCAACGTCGCCCAGAGCTGCA	GCAA	AGATCGGAAGAGCACACGTACAAGTCCCGGAT	tggaaaggacgaaacaccgTGCCAGCAACGTCGCCCAGAGTTTAAGAGCTATGCTGGAAACAGCATAGCAAGTTTAAATAAGGCTAGTCCGTTATCAACTTGAAAAAGTGGCACCGAGTCGGTGCTTTTTTTTTCCTCTGCCAGCAACGTCGCCCAGAGCTGCAGCAAAGATCGGAAGAGCACACGTACAAGTCCCGGAT
16_4113_pos	tggaaaggacgaaacaccg	CGTTGCTGGCAGAGGAAATG	GTTTAAGAGCTATGCTGGAAACAGCATAGCAAGTTTAAATAAGGCTAGTCCGTTATCAACTTGAAAAAGTGGCACCGAGTCGGTGCTTTTTTT	GGGCGACGTTGCTGGCAGAGGAAATGAGAAGA	CGCA	AGATCGGAAGAGCACACGTACAAGTCCCGGAT	tggaaaggacgaaacaccgCGTTGCTGGCAGAGGAAATGGTTTAAGAGCTATGCTGGAAACAGCATAGCAAGTTTAAATAAGGCTAGTCCGTTATCAACTTGAAAAAGTGGCACCGAGTCGGTGCTTTTTTTGGGCGACGTTGCTGGCAGAGGAAATGAGAAGACGCAAGATCGGAAGAGCACACGTACAAGTCCCGGAT
16_4114_neg	tggaaaggacgaaacaccg	CTGCCAGCAACGTCGCCCAG	GTTTAAGAGCTATGCTGGAAACAGCATAGCAAGTTTAAATAAGGCTAGTCCGTTATCAACTTGAAAAAGTGGCACCGAGTCGGTGCTTTTTTT	TTTCCTCTGCCAGCAACGTCGCCCAGAGCTGC	GCCT	AGATCGGAAGAGCACACGTACAAGTCCCGGAT	tggaaaggacgaaacaccgCTGCCAGCAACGTCGCCCAGGTTTAAGAGCTATGCTGGAAACAGCATAGCAAGTTTAAATAAGGCTAGTCCGTTATCAACTTGAAAAAGTGGCACCGAGTCGGTGCTTTTTTTTTTCCTCTGCCAGCAACGTCGCCCAGAGCTGCGCCTAGATCGGAAGAGCACACGTACAAGTCCCGGAT
16_4114_pos	tggaaaggacgaaacaccg	TTGCTGGCAGAGGAAATGA	GTTTAAGAGCTATGCTGGAAACAGCATAGCAAGTTTAAATAAGGCTAGTCCGTTATCAACTTGAAAAAGTGGCACCGAGTCGGTGCTTTTTTT	GGCGACGTTGCTGGCAGAGGAAATGAGAAGAA	CCTC	AGATCGGAAGAGCACACGTACAAGTCCCGGAT	tggaaaggacgaaacaccgTTGCTGGCAGAGGAAATGAGTTTAAGAGCTATGCTGGAAACAGCATAGCAAGTTTAAATAAGGCTAGTCCGTTATCAACTTGAAAAAGTGGCACCGAGTCGGTGCTTTTTTTGGCGACGTTGCTGGCAGAGGAAATGAGAAGAACCTCAGATCGGAAGAGCACACGTACAAGTCCCGGAT
16_4115_neg	tggaaaggacgaaacaccg	TCTGCCAGCAACGTCGCCCA	GTTTAAGAGCTATGCTGGAAACAGCATAGCAAGTTTAAATAAGGCTAGTCCGTTATCAACTTGAAAAAGTGGCACCGAGTCGGTGCTTTTTTT	ATTTCCTCTGCCAGCAACGTCGCCCAGAGCTG	CAAA	AGATCGGAAGAGCACACGTACAAGTCCCGGAT	tggaaaggacgaaacaccgTCTGCCAGCAACGTCGCCCAGTTTAAGAGCTATGCTGGAAACAGCATAGCAAGTTTAAATAAGGCTAGTCCGTTATCAACTTGAAAAAGTGGCACCGAGTCGGTGCTTTTTTTATTTCCTCTGCCAGCAACGTCGCCCAGAGCTGCAAAAGATCGGAAGAGCACACGTACAAGTCCCGGAT
16_4115_pos	tggaaaggacgaaacaccg	TTGCTGGCAGAGGAAATGAG	GTTTAAGAGCTATGCTGGAAACAGCATAGCAAGTTTAAATAAGGCTAGTCCGTTATCAACTTGAAAAAGTGGCACCGAGTCGGTGCTTTTTTT	GCGACGTTGCTGGCAGAGGAAATGAGAAGAAG	ACTC	AGATCGGAAGAGCACACGTACAAGTCCCGGAT	tggaaaggacgaaacaccgTTGCTGGCAGAGGAAATGAGGTTTAAGAGCTATGCTGGAAACAGCATAGCAAGTTTAAATAAGGCTAGTCCGTTATCAACTTGAAAAAGTGGCACCGAGTCGGTGCTTTTTTTGCGACGTTGCTGGCAGAGGAAATGAGAAGAAGACTCAGATCGGAAGAGCACACGTACAAGTCCCGGAT
16_4116_neg	tggaaaggacgaaacaccg	CTCTGCCAGCAACGTCGCCC	GTTTAAGAGCTATGCTGGAAACAGCATAGCAAGTTTAAATAAGGCTAGTCCGTTATCAACTTGAAAAAGTGGCACCGAGTCGGTGCTTTTTTT	CATTTCCTCTGCCAGCAACGTCGCCCAGAGCT	ACCT	AGATCGGAAGAGCACACGTACAAGTCCCGGAT	tggaaaggacgaaacaccgCTCTGCCAGCAACGTCGCCCGTTTAAGAGCTATGCTGGAAACAGCATAGCAAGTTTAAATAAGGCTAGTCCGTTATCAACTTGAAAAAGTGGCACCGAGTCGGTGCTTTTTTTCATTTCCTCTGCCAGCAACGTCGCCCAGAGCTACCTAGATCGGAAGAGCACACGTACAAGTCCCGGAT
16_4116_pos	tggaaaggacgaaacaccg	TGCTGGCAGAGGAAATGAGA	GTTTAAGAGCTATGCTGGAAACAGCATAGCAAGTTTAAATAAGGCTAGTCCGTTATCAACTTGAAAAAGTGGCACCGAGTCGGTGCTTTTTTT	CGACGTTGCTGGCAGAGGAAATGAGAAGAAGC	AGGG	AGATCGGAAGAGCACACGTACAAGTCCCGGAT	tggaaaggacgaaacaccgTGCTGGCAGAGGAAATGAGAGTTTAAGAGCTATGCTGGAAACAGCATAGCAAGTTTAAATAAGGCTAGTCCGTTATCAACTTGAAAAAGTGGCACCGAGTCGGTGCTTTTTTTCGACGTTGCTGGCAGAGGAAATGAGAAGAAGCAGGGAGATCGGAAGAGCACACGTACAAGTCCCGGAT
16_4117_neg	tggaaaggacgaaacaccg	CCTCTGCCAGCAACGTCGCC	GTTTAAGAGCTATGCTGGAAACAGCATAGCAAGTTTAAATAAGGCTAGTCCGTTATCAACTTGAAAAAGTGGCACCGAGTCGGTGCTTTTTTT	TCATTTCCTCTGCCAGCAACGTCGCCCAGAGC	CTCC	AGATCGGAAGAGCACACGTACAAGTCCCGGAT	tggaaaggacgaaacaccgCCTCTGCCAGCAACGTCGCCGTTTAAGAGCTATGCTGGAAACAGCATAGCAAGTTTAAATAAGGCTAGTCCGTTATCAACTTGAAAAAGTGGCACCGAGTCGGTGCTTTTTTTTCATTTCCTCTGCCAGCAACGTCGCCCAGAGCCTCCAGATCGGAAGAGCACACGTACAAGTCCCGGAT
16_4117_pos	tggaaaggacgaaacaccg	CTGGCAGAGGAAATGAGAA	GTTTAAGAGCTATGCTGGAAACAGCATAGCAAGTTTAAATAAGGCTAGTCCGTTATCAACTTGAAAAAGTGGCACCGAGTCGGTGCTTTTTTT	GACGTTGCTGGCAGAGGAAATGAGAAGAAGCC	CCAA	AGATCGGAAGAGCACACGTACAAGTCCCGGAT	tggaaaggacgaaacaccgCTGGCAGAGGAAATGAGAAGTTTAAGAGCTATGCTGGAAACAGCATAGCAAGTTTAAATAAGGCTAGTCCGTTATCAACTTGAAAAAGTGGCACCGAGTCGGTGCTTTTTTTGACGTTGCTGGCAGAGGAAATGAGAAGAAGCCCCAAAGATCGGAAGAGCACACGTACAAGTCCCGGAT
16_4118_neg	tggaaaggacgaaacaccg	TCCTCTGCCAGCAACGTCGC	GTTTAAGAGCTATGCTGGAAACAGCATAGCAAGTTTAAATAAGGCTAGTCCGTTATCAACTTGAAAAAGTGGCACCGAGTCGGTGCTTTTTTT	CTCATTTCCTCTGCCAGCAACGTCGCCCAGAG	ACCA	AGATCGGAAGAGCACACGTACAAGTCCCGGAT	tggaaaggacgaaacaccgTCCTCTGCCAGCAACGTCGCGTTTAAGAGCTATGCTGGAAACAGCATAGCAAGTTTAAATAAGGCTAGTCCGTTATCAACTTGAAAAAGTGGCACCGAGTCGGTGCTTTTTTTCTCATTTCCTCTGCCAGCAACGTCGCCCAGAGACCAAGATCGGAAGAGCACACGTACAAGTCCCGGAT
16_4118_pos	tggaaaggacgaaacaccg	CTGGCAGAGGAAATGAGAAG	GTTTAAGAGCTATGCTGGAAACAGCATAGCAAGTTTAAATAAGGCTAGTCCGTTATCAACTTGAAAAAGTGGCACCGAGTCGGTGCTTTTTTT	ACGTTGCTGGCAGAGGAAATGAGAAGAAGCCC	CCTA	AGATCGGAAGAGCACACGTACAAGTCCCGGAT	tggaaaggacgaaacaccgCTGGCAGAGGAAATGAGAAGGTTTAAGAGCTATGCTGGAAACAGCATAGCAAGTTTAAATAAGGCTAGTCCGTTATCAACTTGAAAAAGTGGCACCGAGTCGGTGCTTTTTTTACGTTGCTGGCAGAGGAAATGAGAAGAAGCCCCCTAAGATCGGAAGAGCACACGTACAAGTCCCGGAT
16_4119_neg	tggaaaggacgaaacaccg	TTCCTCTGCCAGCAACGTCG	GTTTAAGAGCTATGCTGGAAACAGCATAGCAAGTTTAAATAAGGCTAGTCCGTTATCAACTTGAAAAAGTGGCACCGAGTCGGTGCTTTTTTT	TCTCATTTCCTCTGCCAGCAACGTCGCCCAGA	TGCC	AGATCGGAAGAGCACACGTACAAGTCCCGGAT	tggaaaggacgaaacaccgTTCCTCTGCCAGCAACGTCGGTTTAAGAGCTATGCTGGAAACAGCATAGCAAGTTTAAATAAGGCTAGTCCGTTATCAACTTGAAAAAGTGGCACCGAGTCGGTGCTTTTTTTTCTCATTTCCTCTGCCAGCAACGTCGCCCAGATGCCAGATCGGAAGAGCACACGTACAAGTCCCGGAT
16_4119_pos	tggaaaggacgaaacaccg	TGGCAGAGGAAATGAGAAGA	GTTTAAGAGCTATGCTGGAAACAGCATAGCAAGTTTAAATAAGGCTAGTCCGTTATCAACTTGAAAAAGTGGCACCGAGTCGGTGCTTTTTTT	CGTTGCTGGCAGAGGAAATGAGAAGAAGCCCA	CTGA	AGATCGGAAGAGCACACGTACAAGTCCCGGAT	tggaaaggacgaaacaccgTGGCAGAGGAAATGAGAAGAGTTTAAGAGCTATGCTGGAAACAGCATAGCAAGTTTAAATAAGGCTAGTCCGTTATCAACTTGAAAAAGTGGCACCGAGTCGGTGCTTTTTTTCGTTGCTGGCAGAGGAAATGAGAAGAAGCCCACTGAAGATCGGAAGAGCACACGTACAAGTCCCGGAT
16_4120_neg	tggaaaggacgaaacaccg	TTTCCTCTGCCAGCAACGTC	GTTTAAGAGCTATGCTGGAAACAGCATAGCAAGTTTAAATAAGGCTAGTCCGTTATCAACTTGAAAAAGTGGCACCGAGTCGGTGCTTTTTTT	TTCTCATTTCCTCTGCCAGCAACGTCGCCCAG	ATTT	AGATCGGAAGAGCACACGTACAAGTCCCGGAT	tggaaaggacgaaacaccgTTTCCTCTGCCAGCAACGTCGTTTAAGAGCTATGCTGGAAACAGCATAGCAAGTTTAAATAAGGCTAGTCCGTTATCAACTTGAAAAAGTGGCACCGAGTCGGTGCTTTTTTTTTCTCATTTCCTCTGCCAGCAACGTCGCCCAGATTTAGATCGGAAGAGCACACGTACAAGTCCCGGAT
16_4120_pos	tggaaaggacgaaacaccg	GCAGAGGAAATGAGAAGAA	GTTTAAGAGCTATGCTGGAAACAGCATAGCAAGTTTAAATAAGGCTAGTCCGTTATCAACTTGAAAAAGTGGCACCGAGTCGGTGCTTTTTTT	GTTGCTGGCAGAGGAAATGAGAAGAAGCCCAG	AACG	AGATCGGAAGAGCACACGTACAAGTCCCGGAT	tggaaaggacgaaacaccgGCAGAGGAAATGAGAAGAAGTTTAAGAGCTATGCTGGAAACAGCATAGCAAGTTTAAATAAGGCTAGTCCGTTATCAACTTGAAAAAGTGGCACCGAGTCGGTGCTTTTTTTGTTGCTGGCAGAGGAAATGAGAAGAAGCCCAGAACGAGATCGGAAGAGCACACGTACAAGTCCCGGAT
16_4121_neg	tggaaaggacgaaacaccg	ATTTCCTCTGCCAGCAACGT	GTTTAAGAGCTATGCTGGAAACAGCATAGCAAGTTTAAATAAGGCTAGTCCGTTATCAACTTGAAAAAGTGGCACCGAGTCGGTGCTTTTTTT	CTTCTCATTTCCTCTGCCAGCAACGTCGCCCA	ATAG	AGATCGGAAGAGCACACGTACAAGTCCCGGAT	tggaaaggacgaaacaccgATTTCCTCTGCCAGCAACGTGTTTAAGAGCTATGCTGGAAACAGCATAGCAAGTTTAAATAAGGCTAGTCCGTTATCAACTTGAAAAAGTGGCACCGAGTCGGTGCTTTTTTTCTTCTCATTTCCTCTGCCAGCAACGTCGCCCAATAGAGATCGGAAGAGCACACGTACAAGTCCCGGAT
16_4121_pos	tggaaaggacgaaacaccg	CAGAGGAAATGAGAAGAAG	GTTTAAGAGCTATGCTGGAAACAGCATAGCAAGTTTAAATAAGGCTAGTCCGTTATCAACTTGAAAAAGTGGCACCGAGTCGGTGCTTTTTTT	TTGCTGGCAGAGGAAATGAGAAGAAGCCCAGT	GCTA	AGATCGGAAGAGCACACGTACAAGTCCCGGAT	tggaaaggacgaaacaccgCAGAGGAAATGAGAAGAAGGTTTAAGAGCTATGCTGGAAACAGCATAGCAAGTTTAAATAAGGCTAGTCCGTTATCAACTTGAAAAAGTGGCACCGAGTCGGTGCTTTTTTTTTGCTGGCAGAGGAAATGAGAAGAAGCCCAGTGCTAAGATCGGAAGAGCACACGTACAAGTCCCGGAT
16_4122_neg	tggaaaggacgaaacaccg	CATTTCCTCTGCCAGCAACG	GTTTAAGAGCTATGCTGGAAACAGCATAGCAAGTTTAAATAAGGCTAGTCCGTTATCAACTTGAAAAAGTGGCACCGAGTCGGTGCTTTTTTT	TCTTCTCATTTCCTCTGCCAGCAACGTCGCCC	ATAT	AGATCGGAAGAGCACACGTACAAGTCCCGGAT	tggaaaggacgaaacaccgCATTTCCTCTGCCAGCAACGGTTTAAGAGCTATGCTGGAAACAGCATAGCAAGTTTAAATAAGGCTAGTCCGTTATCAACTTGAAAAAGTGGCACCGAGTCGGTGCTTTTTTTTCTTCTCATTTCCTCTGCCAGCAACGTCGCCCATATAGATCGGAAGAGCACACGTACAAGTCCCGGAT
16_4122_pos	tggaaaggacgaaacaccg	CAGAGGAAATGAGAAGAAGC	GTTTAAGAGCTATGCTGGAAACAGCATAGCAAGTTTAAATAAGGCTAGTCCGTTATCAACTTGAAAAAGTGGCACCGAGTCGGTGCTTTTTTT	TGCTGGCAGAGGAAATGAGAAGAAGCCCAGTA	AAAA	AGATCGGAAGAGCACACGTACAAGTCCCGGAT	tggaaaggacgaaacaccgCAGAGGAAATGAGAAGAAGCGTTTAAGAGCTATGCTGGAAACAGCATAGCAAGTTTAAATAAGGCTAGTCCGTTATCAACTTGAAAAAGTGGCACCGAGTCGGTGCTTTTTTTTGCTGGCAGAGGAAATGAGAAGAAGCCCAGTAAAAAAGATCGGAAGAGCACACGTACAAGTCCCGGAT
16_4123_neg	tggaaaggacgaaacaccg	TCATTTCCTCTGCCAGCAAC	GTTTAAGAGCTATGCTGGAAACAGCATAGCAAGTTTAAATAAGGCTAGTCCGTTATCAACTTGAAAAAGTGGCACCGAGTCGGTGCTTTTTTT	TTCTTCTCATTTCCTCTGCCAGCAACGTCGCC	AGAG	AGATCGGAAGAGCACACGTACAAGTCCCGGAT	tggaaaggacgaaacaccgTCATTTCCTCTGCCAGCAACGTTTAAGAGCTATGCTGGAAACAGCATAGCAAGTTTAAATAAGGCTAGTCCGTTATCAACTTGAAAAAGTGGCACCGAGTCGGTGCTTTTTTTTTCTTCTCATTTCCTCTGCCAGCAACGTCGCCAGAGAGATCGGAAGAGCACACGTACAAGTCCCGGAT
16_4123_pos	tggaaaggacgaaacaccg	AGAGGAAATGAGAAGAAGCC	GTTTAAGAGCTATGCTGGAAACAGCATAGCAAGTTTAAATAAGGCTAGTCCGTTATCAACTTGAAAAAGTGGCACCGAGTCGGTGCTTTTTTT	GCTGGCAGAGGAAATGAGAAGAAGCCCAGTAG	AATA	AGATCGGAAGAGCACACGTACAAGTCCCGGAT	tggaaaggacgaaacaccgAGAGGAAATGAGAAGAAGCCGTTTAAGAGCTATGCTGGAAACAGCATAGCAAGTTTAAATAAGGCTAGTCCGTTATCAACTTGAAAAAGTGGCACCGAGTCGGTGCTTTTTTTGCTGGCAGAGGAAATGAGAAGAAGCCCAGTAGAATAAGATCGGAAGAGCACACGTACAAGTCCCGGAT
16_4124_neg	tggaaaggacgaaacaccg	CTCATTTCCTCTGCCAGCAA	GTTTAAGAGCTATGCTGGAAACAGCATAGCAAGTTTAAATAAGGCTAGTCCGTTATCAACTTGAAAAAGTGGCACCGAGTCGGTGCTTTTTTT	CTTCTTCTCATTTCCTCTGCCAGCAACGTCGC	CCAG	AGATCGGAAGAGCACACGTACAAGTCCCGGAT	tggaaaggacgaaacaccgCTCATTTCCTCTGCCAGCAAGTTTAAGAGCTATGCTGGAAACAGCATAGCAAGTTTAAATAAGGCTAGTCCGTTATCAACTTGAAAAAGTGGCACCGAGTCGGTGCTTTTTTTCTTCTTCTCATTTCCTCTGCCAGCAACGTCGCCCAGAGATCGGAAGAGCACACGTACAAGTCCCGGAT
16_4124_pos	tggaaaggacgaaacaccg	AGGAAATGAGAAGAAGCCC	GTTTAAGAGCTATGCTGGAAACAGCATAGCAAGTTTAAATAAGGCTAGTCCGTTATCAACTTGAAAAAGTGGCACCGAGTCGGTGCTTTTTTT	CTGGCAGAGGAAATGAGAAGAAGCCCAGTAGC	GAAC	AGATCGGAAGAGCACACGTACAAGTCCCGGAT	tggaaaggacgaaacaccgAGGAAATGAGAAGAAGCCCGTTTAAGAGCTATGCTGGAAACAGCATAGCAAGTTTAAATAAGGCTAGTCCGTTATCAACTTGAAAAAGTGGCACCGAGTCGGTGCTTTTTTTCTGGCAGAGGAAATGAGAAGAAGCCCAGTAGCGAACAGATCGGAAGAGCACACGTACAAGTCCCGGAT
16_4125_neg	tggaaaggacgaaacaccg	TCTCATTTCCTCTGCCAGCA	GTTTAAGAGCTATGCTGGAAACAGCATAGCAAGTTTAAATAAGGCTAGTCCGTTATCAACTTGAAAAAGTGGCACCGAGTCGGTGCTTTTTTT	GCTTCTTCTCATTTCCTCTGCCAGCAACGTCG	CGTG	AGATCGGAAGAGCACACGTACAAGTCCCGGAT	tggaaaggacgaaacaccgTCTCATTTCCTCTGCCAGCAGTTTAAGAGCTATGCTGGAAACAGCATAGCAAGTTTAAATAAGGCTAGTCCGTTATCAACTTGAAAAAGTGGCACCGAGTCGGTGCTTTTTTTGCTTCTTCTCATTTCCTCTGCCAGCAACGTCGCGTGAGATCGGAAGAGCACACGTACAAGTCCCGGAT
16_4125_pos	tggaaaggacgaaacaccg	AGGAAATGAGAAGAAGCCCA	GTTTAAGAGCTATGCTGGAAACAGCATAGCAAGTTTAAATAAGGCTAGTCCGTTATCAACTTGAAAAAGTGGCACCGAGTCGGTGCTTTTTTT	TGGCAGAGGAAATGAGAAGAAGCCCAGTAGCG	ATCA	AGATCGGAAGAGCACACGTACAAGTCCCGGAT	tggaaaggacgaaacaccgAGGAAATGAGAAGAAGCCCAGTTTAAGAGCTATGCTGGAAACAGCATAGCAAGTTTAAATAAGGCTAGTCCGTTATCAACTTGAAAAAGTGGCACCGAGTCGGTGCTTTTTTTTGGCAGAGGAAATGAGAAGAAGCCCAGTAGCGATCAAGATCGGAAGAGCACACGTACAAGTCCCGGAT
16_4126_neg	tggaaaggacgaaacaccg	TTCTCATTTCCTCTGCCAGC	GTTTAAGAGCTATGCTGGAAACAGCATAGCAAGTTTAAATAAGGCTAGTCCGTTATCAACTTGAAAAAGTGGCACCGAGTCGGTGCTTTTTTT	GGCTTCTTCTCATTTCCTCTGCCAGCAACGTC	CAAG	AGATCGGAAGAGCACACGTACAAGTCCCGGAT	tggaaaggacgaaacaccgTTCTCATTTCCTCTGCCAGCGTTTAAGAGCTATGCTGGAAACAGCATAGCAAGTTTAAATAAGGCTAGTCCGTTATCAACTTGAAAAAGTGGCACCGAGTCGGTGCTTTTTTTGGCTTCTTCTCATTTCCTCTGCCAGCAACGTCCAAGAGATCGGAAGAGCACACGTACAAGTCCCGGAT
16_4126_pos	tggaaaggacgaaacaccg	GAAATGAGAAGAAGCCCAG	GTTTAAGAGCTATGCTGGAAACAGCATAGCAAGTTTAAATAAGGCTAGTCCGTTATCAACTTGAAAAAGTGGCACCGAGTCGGTGCTTTTTTT	GGCAGAGGAAATGAGAAGAAGCCCAGTAGCGT	TTCA	AGATCGGAAGAGCACACGTACAAGTCCCGGAT	tggaaaggacgaaacaccgGAAATGAGAAGAAGCCCAGGTTTAAGAGCTATGCTGGAAACAGCATAGCAAGTTTAAATAAGGCTAGTCCGTTATCAACTTGAAAAAGTGGCACCGAGTCGGTGCTTTTTTTGGCAGAGGAAATGAGAAGAAGCCCAGTAGCGTTTCAAGATCGGAAGAGCACACGTACAAGTCCCGGAT
16_4127_neg	tggaaaggacgaaacaccg	CTTCTCATTTCCTCTGCCAG	GTTTAAGAGCTATGCTGGAAACAGCATAGCAAGTTTAAATAAGGCTAGTCCGTTATCAACTTGAAAAAGTGGCACCGAGTCGGTGCTTTTTTT	GGGCTTCTTCTCATTTCCTCTGCCAGCAACGT	TCCC	AGATCGGAAGAGCACACGTACAAGTCCCGGAT	tggaaaggacgaaacaccgCTTCTCATTTCCTCTGCCAGGTTTAAGAGCTATGCTGGAAACAGCATAGCAAGTTTAAATAAGGCTAGTCCGTTATCAACTTGAAAAAGTGGCACCGAGTCGGTGCTTTTTTTGGGCTTCTTCTCATTTCCTCTGCCAGCAACGTTCCCAGATCGGAAGAGCACACGTACAAGTCCCGGAT
16_4127_pos	tggaaaggacgaaacaccg	AAATGAGAAGAAGCCCAGT	GTTTAAGAGCTATGCTGGAAACAGCATAGCAAGTTTAAATAAGGCTAGTCCGTTATCAACTTGAAAAAGTGGCACCGAGTCGGTGCTTTTTTT	GCAGAGGAAATGAGAAGAAGCCCAGTAGCGTG	GGCC	AGATCGGAAGAGCACACGTACAAGTCCCGGAT	tggaaaggacgaaacaccgAAATGAGAAGAAGCCCAGTGTTTAAGAGCTATGCTGGAAACAGCATAGCAAGTTTAAATAAGGCTAGTCCGTTATCAACTTGAAAAAGTGGCACCGAGTCGGTGCTTTTTTTGCAGAGGAAATGAGAAGAAGCCCAGTAGCGTGGGCCAGATCGGAAGAGCACACGTACAAGTCCCGGAT
16_4128_neg	tggaaaggacgaaacaccg	TCTTCTCATTTCCTCTGCCA	GTTTAAGAGCTATGCTGGAAACAGCATAGCAAGTTTAAATAAGGCTAGTCCGTTATCAACTTGAAAAAGTGGCACCGAGTCGGTGCTTTTTTT	TGGGCTTCTTCTCATTTCCTCTGCCAGCAACG	GGAC	AGATCGGAAGAGCACACGTACAAGTCCCGGAT	tggaaaggacgaaacaccgTCTTCTCATTTCCTCTGCCAGTTTAAGAGCTATGCTGGAAACAGCATAGCAAGTTTAAATAAGGCTAGTCCGTTATCAACTTGAAAAAGTGGCACCGAGTCGGTGCTTTTTTTTGGGCTTCTTCTCATTTCCTCTGCCAGCAACGGGACAGATCGGAAGAGCACACGTACAAGTCCCGGAT
16_4128_pos	tggaaaggacgaaacaccg	AAATGAGAAGAAGCCCAGTA	GTTTAAGAGCTATGCTGGAAACAGCATAGCAAGTTTAAATAAGGCTAGTCCGTTATCAACTTGAAAAAGTGGCACCGAGTCGGTGCTTTTTTT	CAGAGGAAATGAGAAGAAGCCCAGTAGCGTGA	AGCG	AGATCGGAAGAGCACACGTACAAGTCCCGGAT	tggaaaggacgaaacaccgAAATGAGAAGAAGCCCAGTAGTTTAAGAGCTATGCTGGAAACAGCATAGCAAGTTTAAATAAGGCTAGTCCGTTATCAACTTGAAAAAGTGGCACCGAGTCGGTGCTTTTTTTCAGAGGAAATGAGAAGAAGCCCAGTAGCGTGAAGCGAGATCGGAAGAGCACACGTACAAGTCCCGGAT
16_4129_neg	tggaaaggacgaaacaccg	TTCTTCTCATTTCCTCTGCC	GTTTAAGAGCTATGCTGGAAACAGCATAGCAAGTTTAAATAAGGCTAGTCCGTTATCAACTTGAAAAAGTGGCACCGAGTCGGTGCTTTTTTT	CTGGGCTTCTTCTCATTTCCTCTGCCAGCAAC	CACG	AGATCGGAAGAGCACACGTACAAGTCCCGGAT	tggaaaggacgaaacaccgTTCTTCTCATTTCCTCTGCCGTTTAAGAGCTATGCTGGAAACAGCATAGCAAGTTTAAATAAGGCTAGTCCGTTATCAACTTGAAAAAGTGGCACCGAGTCGGTGCTTTTTTTCTGGGCTTCTTCTCATTTCCTCTGCCAGCAACCACGAGATCGGAAGAGCACACGTACAAGTCCCGGAT
16_4129_pos	tggaaaggacgaaacaccg	AATGAGAAGAAGCCCAGTAG	GTTTAAGAGCTATGCTGGAAACAGCATAGCAAGTTTAAATAAGGCTAGTCCGTTATCAACTTGAAAAAGTGGCACCGAGTCGGTGCTTTTTTT	AGAGGAAATGAGAAGAAGCCCAGTAGCGTGAG	GGTT	AGATCGGAAGAGCACACGTACAAGTCCCGGAT	tggaaaggacgaaacaccgAATGAGAAGAAGCCCAGTAGGTTTAAGAGCTATGCTGGAAACAGCATAGCAAGTTTAAATAAGGCTAGTCCGTTATCAACTTGAAAAAGTGGCACCGAGTCGGTGCTTTTTTTAGAGGAAATGAGAAGAAGCCCAGTAGCGTGAGGGTTAGATCGGAAGAGCACACGTACAAGTCCCGGAT
16_4130_neg	tggaaaggacgaaacaccg	CTTCTTCTCATTTCCTCTGC	GTTTAAGAGCTATGCTGGAAACAGCATAGCAAGTTTAAATAAGGCTAGTCCGTTATCAACTTGAAAAAGTGGCACCGAGTCGGTGCTTTTTTT	ACTGGGCTTCTTCTCATTTCCTCTGCCAGCAA	CATA	AGATCGGAAGAGCACACGTACAAGTCCCGGAT	tggaaaggacgaaacaccgCTTCTTCTCATTTCCTCTGCGTTTAAGAGCTATGCTGGAAACAGCATAGCAAGTTTAAATAAGGCTAGTCCGTTATCAACTTGAAAAAGTGGCACCGAGTCGGTGCTTTTTTTACTGGGCTTCTTCTCATTTCCTCTGCCAGCAACATAAGATCGGAAGAGCACACGTACAAGTCCCGGAT
16_4130_pos	tggaaaggacgaaacaccg	ATGAGAAGAAGCCCAGTAGC	GTTTAAGAGCTATGCTGGAAACAGCATAGCAAGTTTAAATAAGGCTAGTCCGTTATCAACTTGAAAAAGTGGCACCGAGTCGGTGCTTTTTTT	GAGGAAATGAGAAGAAGCCCAGTAGCGTGAGG	GACG	AGATCGGAAGAGCACACGTACAAGTCCCGGAT	tggaaaggacgaaacaccgATGAGAAGAAGCCCAGTAGCGTTTAAGAGCTATGCTGGAAACAGCATAGCAAGTTTAAATAAGGCTAGTCCGTTATCAACTTGAAAAAGTGGCACCGAGTCGGTGCTTTTTTTGAGGAAATGAGAAGAAGCCCAGTAGCGTGAGGGACGAGATCGGAAGAGCACACGTACAAGTCCCGGAT
16_4131_neg	tggaaaggacgaaacaccg	CTTCTTCTCATTTCCTCTG	GTTTAAGAGCTATGCTGGAAACAGCATAGCAAGTTTAAATAAGGCTAGTCCGTTATCAACTTGAAAAAGTGGCACCGAGTCGGTGCTTTTTTT	TACTGGGCTTCTTCTCATTTCCTCTGCCAGCA	AGTG	AGATCGGAAGAGCACACGTACAAGTCCCGGAT	tggaaaggacgaaacaccgCTTCTTCTCATTTCCTCTGGTTTAAGAGCTATGCTGGAAACAGCATAGCAAGTTTAAATAAGGCTAGTCCGTTATCAACTTGAAAAAGTGGCACCGAGTCGGTGCTTTTTTTTACTGGGCTTCTTCTCATTTCCTCTGCCAGCAAGTGAGATCGGAAGAGCACACGTACAAGTCCCGGAT
16_4131_pos	tggaaaggacgaaacaccg	TGAGAAGAAGCCCAGTAGCG	GTTTAAGAGCTATGCTGGAAACAGCATAGCAAGTTTAAATAAGGCTAGTCCGTTATCAACTTGAAAAAGTGGCACCGAGTCGGTGCTTTTTTT	AGGAAATGAGAAGAAGCCCAGTAGCGTGAGGG	AAGC	AGATCGGAAGAGCACACGTACAAGTCCCGGAT	tggaaaggacgaaacaccgTGAGAAGAAGCCCAGTAGCGGTTTAAGAGCTATGCTGGAAACAGCATAGCAAGTTTAAATAAGGCTAGTCCGTTATCAACTTGAAAAAGTGGCACCGAGTCGGTGCTTTTTTTAGGAAATGAGAAGAAGCCCAGTAGCGTGAGGGAAGCAGATCGGAAGAGCACACGTACAAGTCCCGGAT
16_4132_neg	tggaaaggacgaaacaccg	GCTTCTTCTCATTTCCTCT	GTTTAAGAGCTATGCTGGAAACAGCATAGCAAGTTTAAATAAGGCTAGTCCGTTATCAACTTGAAAAAGTGGCACCGAGTCGGTGCTTTTTTT	CTACTGGGCTTCTTCTCATTTCCTCTGCCAGC	GATT	AGATCGGAAGAGCACACGTACAAGTCCCGGAT	tggaaaggacgaaacaccgGCTTCTTCTCATTTCCTCTGTTTAAGAGCTATGCTGGAAACAGCATAGCAAGTTTAAATAAGGCTAGTCCGTTATCAACTTGAAAAAGTGGCACCGAGTCGGTGCTTTTTTTCTACTGGGCTTCTTCTCATTTCCTCTGCCAGCGATTAGATCGGAAGAGCACACGTACAAGTCCCGGAT
16_4132_pos	tggaaaggacgaaacaccg	AGAAGAAGCCCAGTAGCGT	GTTTAAGAGCTATGCTGGAAACAGCATAGCAAGTTTAAATAAGGCTAGTCCGTTATCAACTTGAAAAAGTGGCACCGAGTCGGTGCTTTTTTT	GGAAATGAGAAGAAGCCCAGTAGCGTGAGGGC	TCAC	AGATCGGAAGAGCACACGTACAAGTCCCGGAT	tggaaaggacgaaacaccgAGAAGAAGCCCAGTAGCGTGTTTAAGAGCTATGCTGGAAACAGCATAGCAAGTTTAAATAAGGCTAGTCCGTTATCAACTTGAAAAAGTGGCACCGAGTCGGTGCTTTTTTTGGAAATGAGAAGAAGCCCAGTAGCGTGAGGGCTCACAGATCGGAAGAGCACACGTACAAGTCCCGGAT
16_4133_neg	tggaaaggacgaaacaccg	GGCTTCTTCTCATTTCCTC	GTTTAAGAGCTATGCTGGAAACAGCATAGCAAGTTTAAATAAGGCTAGTCCGTTATCAACTTGAAAAAGTGGCACCGAGTCGGTGCTTTTTTT	GCTACTGGGCTTCTTCTCATTTCCTCTGCCAG	TGTC	AGATCGGAAGAGCACACGTACAAGTCCCGGAT	tggaaaggacgaaacaccgGGCTTCTTCTCATTTCCTCGTTTAAGAGCTATGCTGGAAACAGCATAGCAAGTTTAAATAAGGCTAGTCCGTTATCAACTTGAAAAAGTGGCACCGAGTCGGTGCTTTTTTTGCTACTGGGCTTCTTCTCATTTCCTCTGCCAGTGTCAGATCGGAAGAGCACACGTACAAGTCCCGGAT
16_4133_pos	tggaaaggacgaaacaccg	AGAAGAAGCCCAGTAGCGTG	GTTTAAGAGCTATGCTGGAAACAGCATAGCAAGTTTAAATAAGGCTAGTCCGTTATCAACTTGAAAAAGTGGCACCGAGTCGGTGCTTTTTTT	GAAATGAGAAGAAGCCCAGTAGCGTGAGGGCT	TTCT	AGATCGGAAGAGCACACGTACAAGTCCCGGAT	tggaaaggacgaaacaccgAGAAGAAGCCCAGTAGCGTGGTTTAAGAGCTATGCTGGAAACAGCATAGCAAGTTTAAATAAGGCTAGTCCGTTATCAACTTGAAAAAGTGGCACCGAGTCGGTGCTTTTTTTGAAATGAGAAGAAGCCCAGTAGCGTGAGGGCTTTCTAGATCGGAAGAGCACACGTACAAGTCCCGGAT
16_4134_neg	tggaaaggacgaaacaccg	TGGGCTTCTTCTCATTTCCT	GTTTAAGAGCTATGCTGGAAACAGCATAGCAAGTTTAAATAAGGCTAGTCCGTTATCAACTTGAAAAAGTGGCACCGAGTCGGTGCTTTTTTT	CGCTACTGGGCTTCTTCTCATTTCCTCTGCCA	TAGG	AGATCGGAAGAGCACACGTACAAGTCCCGGAT	tggaaaggacgaaacaccgTGGGCTTCTTCTCATTTCCTGTTTAAGAGCTATGCTGGAAACAGCATAGCAAGTTTAAATAAGGCTAGTCCGTTATCAACTTGAAAAAGTGGCACCGAGTCGGTGCTTTTTTTCGCTACTGGGCTTCTTCTCATTTCCTCTGCCATAGGAGATCGGAAGAGCACACGTACAAGTCCCGGAT
16_4134_pos	tggaaaggacgaaacaccg	AAGAAGCCCAGTAGCGTGA	GTTTAAGAGCTATGCTGGAAACAGCATAGCAAGTTTAAATAAGGCTAGTCCGTTATCAACTTGAAAAAGTGGCACCGAGTCGGTGCTTTTTTT	AAATGAGAAGAAGCCCAGTAGCGTGAGGGCTC	CGAC	AGATCGGAAGAGCACACGTACAAGTCCCGGAT	tggaaaggacgaaacaccgAAGAAGCCCAGTAGCGTGAGTTTAAGAGCTATGCTGGAAACAGCATAGCAAGTTTAAATAAGGCTAGTCCGTTATCAACTTGAAAAAGTGGCACCGAGTCGGTGCTTTTTTTAAATGAGAAGAAGCCCAGTAGCGTGAGGGCTCCGACAGATCGGAAGAGCACACGTACAAGTCCCGGAT
16_4135_neg	tggaaaggacgaaacaccg	CTGGGCTTCTTCTCATTTCC	GTTTAAGAGCTATGCTGGAAACAGCATAGCAAGTTTAAATAAGGCTAGTCCGTTATCAACTTGAAAAAGTGGCACCGAGTCGGTGCTTTTTTT	ACGCTACTGGGCTTCTTCTCATTTCCTCTGCC	AGAC	AGATCGGAAGAGCACACGTACAAGTCCCGGAT	tggaaaggacgaaacaccgCTGGGCTTCTTCTCATTTCCGTTTAAGAGCTATGCTGGAAACAGCATAGCAAGTTTAAATAAGGCTAGTCCGTTATCAACTTGAAAAAGTGGCACCGAGTCGGTGCTTTTTTTACGCTACTGGGCTTCTTCTCATTTCCTCTGCCAGACAGATCGGAAGAGCACACGTACAAGTCCCGGAT
16_4135_pos	tggaaaggacgaaacaccg	AAGAAGCCCAGTAGCGTGAG	GTTTAAGAGCTATGCTGGAAACAGCATAGCAAGTTTAAATAAGGCTAGTCCGTTATCAACTTGAAAAAGTGGCACCGAGTCGGTGCTTTTTTT	AATGAGAAGAAGCCCAGTAGCGTGAGGGCTCT	GAGA	AGATCGGAAGAGCACACGTACAAGTCCCGGAT	tggaaaggacgaaacaccgAAGAAGCCCAGTAGCGTGAGGTTTAAGAGCTATGCTGGAAACAGCATAGCAAGTTTAAATAAGGCTAGTCCGTTATCAACTTGAAAAAGTGGCACCGAGTCGGTGCTTTTTTTAATGAGAAGAAGCCCAGTAGCGTGAGGGCTCTGAGAAGATCGGAAGAGCACACGTACAAGTCCCGGAT
16_4136_neg	tggaaaggacgaaacaccg	ACTGGGCTTCTTCTCATTTC	GTTTAAGAGCTATGCTGGAAACAGCATAGCAAGTTTAAATAAGGCTAGTCCGTTATCAACTTGAAAAAGTGGCACCGAGTCGGTGCTTTTTTT	CACGCTACTGGGCTTCTTCTCATTTCCTCTGC	GCGT	AGATCGGAAGAGCACACGTACAAGTCCCGGAT	tggaaaggacgaaacaccgACTGGGCTTCTTCTCATTTCGTTTAAGAGCTATGCTGGAAACAGCATAGCAAGTTTAAATAAGGCTAGTCCGTTATCAACTTGAAAAAGTGGCACCGAGTCGGTGCTTTTTTTCACGCTACTGGGCTTCTTCTCATTTCCTCTGCGCGTAGATCGGAAGAGCACACGTACAAGTCCCGGAT
16_4136_pos	tggaaaggacgaaacaccg	AGAAGCCCAGTAGCGTGAGG	GTTTAAGAGCTATGCTGGAAACAGCATAGCAAGTTTAAATAAGGCTAGTCCGTTATCAACTTGAAAAAGTGGCACCGAGTCGGTGCTTTTTTT	ATGAGAAGAAGCCCAGTAGCGTGAGGGCTCTG	GATG	AGATCGGAAGAGCACACGTACAAGTCCCGGAT	tggaaaggacgaaacaccgAGAAGCCCAGTAGCGTGAGGGTTTAAGAGCTATGCTGGAAACAGCATAGCAAGTTTAAATAAGGCTAGTCCGTTATCAACTTGAAAAAGTGGCACCGAGTCGGTGCTTTTTTTATGAGAAGAAGCCCAGTAGCGTGAGGGCTCTGGATGAGATCGGAAGAGCACACGTACAAGTCCCGGAT
16_4137_neg	tggaaaggacgaaacaccg	TACTGGGCTTCTTCTCATTT	GTTTAAGAGCTATGCTGGAAACAGCATAGCAAGTTTAAATAAGGCTAGTCCGTTATCAACTTGAAAAAGTGGCACCGAGTCGGTGCTTTTTTT	TCACGCTACTGGGCTTCTTCTCATTTCCTCTG	CATC	AGATCGGAAGAGCACACGTACAAGTCCCGGAT	tggaaaggacgaaacaccgTACTGGGCTTCTTCTCATTTGTTTAAGAGCTATGCTGGAAACAGCATAGCAAGTTTAAATAAGGCTAGTCCGTTATCAACTTGAAAAAGTGGCACCGAGTCGGTGCTTTTTTTTCACGCTACTGGGCTTCTTCTCATTTCCTCTGCATCAGATCGGAAGAGCACACGTACAAGTCCCGGAT
16_4137_pos	tggaaaggacgaaacaccg	AAGCCCAGTAGCGTGAGGG	GTTTAAGAGCTATGCTGGAAACAGCATAGCAAGTTTAAATAAGGCTAGTCCGTTATCAACTTGAAAAAGTGGCACCGAGTCGGTGCTTTTTTT	TGAGAAGAAGCCCAGTAGCGTGAGGGCTCTGT	CTTC	AGATCGGAAGAGCACACGTACAAGTCCCGGAT	tggaaaggacgaaacaccgAAGCCCAGTAGCGTGAGGGGTTTAAGAGCTATGCTGGAAACAGCATAGCAAGTTTAAATAAGGCTAGTCCGTTATCAACTTGAAAAAGTGGCACCGAGTCGGTGCTTTTTTTTGAGAAGAAGCCCAGTAGCGTGAGGGCTCTGTCTTCAGATCGGAAGAGCACACGTACAAGTCCCGGAT
16_4138_neg	tggaaaggacgaaacaccg	CTACTGGGCTTCTTCTCATT	GTTTAAGAGCTATGCTGGAAACAGCATAGCAAGTTTAAATAAGGCTAGTCCGTTATCAACTTGAAAAAGTGGCACCGAGTCGGTGCTTTTTTT	CTCACGCTACTGGGCTTCTTCTCATTTCCTCT	ACCG	AGATCGGAAGAGCACACGTACAAGTCCCGGAT	tggaaaggacgaaacaccgCTACTGGGCTTCTTCTCATTGTTTAAGAGCTATGCTGGAAACAGCATAGCAAGTTTAAATAAGGCTAGTCCGTTATCAACTTGAAAAAGTGGCACCGAGTCGGTGCTTTTTTTCTCACGCTACTGGGCTTCTTCTCATTTCCTCTACCGAGATCGGAAGAGCACACGTACAAGTCCCGGAT
16_4138_pos	tggaaaggacgaaacaccg	AAGCCCAGTAGCGTGAGGGC	GTTTAAGAGCTATGCTGGAAACAGCATAGCAAGTTTAAATAAGGCTAGTCCGTTATCAACTTGAAAAAGTGGCACCGAGTCGGTGCTTTTTTT	GAGAAGAAGCCCAGTAGCGTGAGGGCTCTGTC	GGTG	AGATCGGAAGAGCACACGTACAAGTCCCGGAT	tggaaaggacgaaacaccgAAGCCCAGTAGCGTGAGGGCGTTTAAGAGCTATGCTGGAAACAGCATAGCAAGTTTAAATAAGGCTAGTCCGTTATCAACTTGAAAAAGTGGCACCGAGTCGGTGCTTTTTTTGAGAAGAAGCCCAGTAGCGTGAGGGCTCTGTCGGTGAGATCGGAAGAGCACACGTACAAGTCCCGGAT
16_4139_neg	tggaaaggacgaaacaccg	CTACTGGGCTTCTTCTCAT	GTTTAAGAGCTATGCTGGAAACAGCATAGCAAGTTTAAATAAGGCTAGTCCGTTATCAACTTGAAAAAGTGGCACCGAGTCGGTGCTTTTTTT	CCTCACGCTACTGGGCTTCTTCTCATTTCCTC	TTTC	AGATCGGAAGAGCACACGTACAAGTCCCGGAT	tggaaaggacgaaacaccgCTACTGGGCTTCTTCTCATGTTTAAGAGCTATGCTGGAAACAGCATAGCAAGTTTAAATAAGGCTAGTCCGTTATCAACTTGAAAAAGTGGCACCGAGTCGGTGCTTTTTTTCCTCACGCTACTGGGCTTCTTCTCATTTCCTCTTTCAGATCGGAAGAGCACACGTACAAGTCCCGGAT
16_4139_pos	tggaaaggacgaaacaccg	AGCCCAGTAGCGTGAGGGCT	GTTTAAGAGCTATGCTGGAAACAGCATAGCAAGTTTAAATAAGGCTAGTCCGTTATCAACTTGAAAAAGTGGCACCGAGTCGGTGCTTTTTTT	AGAAGAAGCCCAGTAGCGTGAGGGCTCTGTCC	GTCT	AGATCGGAAGAGCACACGTACAAGTCCCGGAT	tggaaaggacgaaacaccgAGCCCAGTAGCGTGAGGGCTGTTTAAGAGCTATGCTGGAAACAGCATAGCAAGTTTAAATAAGGCTAGTCCGTTATCAACTTGAAAAAGTGGCACCGAGTCGGTGCTTTTTTTAGAAGAAGCCCAGTAGCGTGAGGGCTCTGTCCGTCTAGATCGGAAGAGCACACGTACAAGTCCCGGAT
16_4140_neg	tggaaaggacgaaacaccg	CGCTACTGGGCTTCTTCTCA	GTTTAAGAGCTATGCTGGAAACAGCATAGCAAGTTTAAATAAGGCTAGTCCGTTATCAACTTGAAAAAGTGGCACCGAGTCGGTGCTTTTTTT	CCCTCACGCTACTGGGCTTCTTCTCATTTCCT	GAGG	AGATCGGAAGAGCACACGTACAAGTCCCGGAT	tggaaaggacgaaacaccgCGCTACTGGGCTTCTTCTCAGTTTAAGAGCTATGCTGGAAACAGCATAGCAAGTTTAAATAAGGCTAGTCCGTTATCAACTTGAAAAAGTGGCACCGAGTCGGTGCTTTTTTTCCCTCACGCTACTGGGCTTCTTCTCATTTCCTGAGGAGATCGGAAGAGCACACGTACAAGTCCCGGAT
16_4140_pos	tggaaaggacgaaacaccg	CCCAGTAGCGTGAGGGCTC	GTTTAAGAGCTATGCTGGAAACAGCATAGCAAGTTTAAATAAGGCTAGTCCGTTATCAACTTGAAAAAGTGGCACCGAGTCGGTGCTTTTTTT	GAAGAAGCCCAGTAGCGTGAGGGCTCTGTCCA	CAGT	AGATCGGAAGAGCACACGTACAAGTCCCGGAT	tggaaaggacgaaacaccgCCCAGTAGCGTGAGGGCTCGTTTAAGAGCTATGCTGGAAACAGCATAGCAAGTTTAAATAAGGCTAGTCCGTTATCAACTTGAAAAAGTGGCACCGAGTCGGTGCTTTTTTTGAAGAAGCCCAGTAGCGTGAGGGCTCTGTCCACAGTAGATCGGAAGAGCACACGTACAAGTCCCGGAT
16_4141_neg	tggaaaggacgaaacaccg	ACGCTACTGGGCTTCTTCTC	GTTTAAGAGCTATGCTGGAAACAGCATAGCAAGTTTAAATAAGGCTAGTCCGTTATCAACTTGAAAAAGTGGCACCGAGTCGGTGCTTTTTTT	GCCCTCACGCTACTGGGCTTCTTCTCATTTCC	TCGC	AGATCGGAAGAGCACACGTACAAGTCCCGGAT	tggaaaggacgaaacaccgACGCTACTGGGCTTCTTCTCGTTTAAGAGCTATGCTGGAAACAGCATAGCAAGTTTAAATAAGGCTAGTCCGTTATCAACTTGAAAAAGTGGCACCGAGTCGGTGCTTTTTTTGCCCTCACGCTACTGGGCTTCTTCTCATTTCCTCGCAGATCGGAAGAGCACACGTACAAGTCCCGGAT
16_4141_pos	tggaaaggacgaaacaccg	CCCAGTAGCGTGAGGGCTCT	GTTTAAGAGCTATGCTGGAAACAGCATAGCAAGTTTAAATAAGGCTAGTCCGTTATCAACTTGAAAAAGTGGCACCGAGTCGGTGCTTTTTTT	AAGAAGCCCAGTAGCGTGAGGGCTCTGTCCAT	GCAC	AGATCGGAAGAGCACACGTACAAGTCCCGGAT	tggaaaggacgaaacaccgCCCAGTAGCGTGAGGGCTCTGTTTAAGAGCTATGCTGGAAACAGCATAGCAAGTTTAAATAAGGCTAGTCCGTTATCAACTTGAAAAAGTGGCACCGAGTCGGTGCTTTTTTTAAGAAGCCCAGTAGCGTGAGGGCTCTGTCCATGCACAGATCGGAAGAGCACACGTACAAGTCCCGGAT
16_4142_neg	tggaaaggacgaaacaccg	CACGCTACTGGGCTTCTTCT	GTTTAAGAGCTATGCTGGAAACAGCATAGCAAGTTTAAATAAGGCTAGTCCGTTATCAACTTGAAAAAGTGGCACCGAGTCGGTGCTTTTTTT	AGCCCTCACGCTACTGGGCTTCTTCTCATTTC	TTGC	AGATCGGAAGAGCACACGTACAAGTCCCGGAT	tggaaaggacgaaacaccgCACGCTACTGGGCTTCTTCTGTTTAAGAGCTATGCTGGAAACAGCATAGCAAGTTTAAATAAGGCTAGTCCGTTATCAACTTGAAAAAGTGGCACCGAGTCGGTGCTTTTTTTAGCCCTCACGCTACTGGGCTTCTTCTCATTTCTTGCAGATCGGAAGAGCACACGTACAAGTCCCGGAT
16_4142_pos	tggaaaggacgaaacaccg	CCAGTAGCGTGAGGGCTCTG	GTTTAAGAGCTATGCTGGAAACAGCATAGCAAGTTTAAATAAGGCTAGTCCGTTATCAACTTGAAAAAGTGGCACCGAGTCGGTGCTTTTTTT	AGAAGCCCAGTAGCGTGAGGGCTCTGTCCATT	GCGA	AGATCGGAAGAGCACACGTACAAGTCCCGGAT	tggaaaggacgaaacaccgCCAGTAGCGTGAGGGCTCTGGTTTAAGAGCTATGCTGGAAACAGCATAGCAAGTTTAAATAAGGCTAGTCCGTTATCAACTTGAAAAAGTGGCACCGAGTCGGTGCTTTTTTTAGAAGCCCAGTAGCGTGAGGGCTCTGTCCATTGCGAAGATCGGAAGAGCACACGTACAAGTCCCGGAT
16_4143_neg	tggaaaggacgaaacaccg	TCACGCTACTGGGCTTCTTC	GTTTAAGAGCTATGCTGGAAACAGCATAGCAAGTTTAAATAAGGCTAGTCCGTTATCAACTTGAAAAAGTGGCACCGAGTCGGTGCTTTTTTT	GAGCCCTCACGCTACTGGGCTTCTTCTCATTT	GGCA	AGATCGGAAGAGCACACGTACAAGTCCCGGAT	tggaaaggacgaaacaccgTCACGCTACTGGGCTTCTTCGTTTAAGAGCTATGCTGGAAACAGCATAGCAAGTTTAAATAAGGCTAGTCCGTTATCAACTTGAAAAAGTGGCACCGAGTCGGTGCTTTTTTTGAGCCCTCACGCTACTGGGCTTCTTCTCATTTGGCAAGATCGGAAGAGCACACGTACAAGTCCCGGAT
16_4143_pos	tggaaaggacgaaacaccg	CAGTAGCGTGAGGGCTCTGT	GTTTAAGAGCTATGCTGGAAACAGCATAGCAAGTTTAAATAAGGCTAGTCCGTTATCAACTTGAAAAAGTGGCACCGAGTCGGTGCTTTTTTT	GAAGCCCAGTAGCGTGAGGGCTCTGTCCATTG	CGTA	AGATCGGAAGAGCACACGTACAAGTCCCGGAT	tggaaaggacgaaacaccgCAGTAGCGTGAGGGCTCTGTGTTTAAGAGCTATGCTGGAAACAGCATAGCAAGTTTAAATAAGGCTAGTCCGTTATCAACTTGAAAAAGTGGCACCGAGTCGGTGCTTTTTTTGAAGCCCAGTAGCGTGAGGGCTCTGTCCATTGCGTAAGATCGGAAGAGCACACGTACAAGTCCCGGAT
16_4144_neg	tggaaaggacgaaacaccg	CTCACGCTACTGGGCTTCTT	GTTTAAGAGCTATGCTGGAAACAGCATAGCAAGTTTAAATAAGGCTAGTCCGTTATCAACTTGAAAAAGTGGCACCGAGTCGGTGCTTTTTTT	AGAGCCCTCACGCTACTGGGCTTCTTCTCATT	TCAA	AGATCGGAAGAGCACACGTACAAGTCCCGGAT	tggaaaggacgaaacaccgCTCACGCTACTGGGCTTCTTGTTTAAGAGCTATGCTGGAAACAGCATAGCAAGTTTAAATAAGGCTAGTCCGTTATCAACTTGAAAAAGTGGCACCGAGTCGGTGCTTTTTTTAGAGCCCTCACGCTACTGGGCTTCTTCTCATTTCAAAGATCGGAAGAGCACACGTACAAGTCCCGGAT
16_4144_pos	tggaaaggacgaaacaccg	AGTAGCGTGAGGGCTCTGTC	GTTTAAGAGCTATGCTGGAAACAGCATAGCAAGTTTAAATAAGGCTAGTCCGTTATCAACTTGAAAAAGTGGCACCGAGTCGGTGCTTTTTTT	AAGCCCAGTAGCGTGAGGGCTCTGTCCATTGT	ATGC	AGATCGGAAGAGCACACGTACAAGTCCCGGAT	tggaaaggacgaaacaccgAGTAGCGTGAGGGCTCTGTCGTTTAAGAGCTATGCTGGAAACAGCATAGCAAGTTTAAATAAGGCTAGTCCGTTATCAACTTGAAAAAGTGGCACCGAGTCGGTGCTTTTTTTAAGCCCAGTAGCGTGAGGGCTCTGTCCATTGTATGCAGATCGGAAGAGCACACGTACAAGTCCCGGAT
16_4145_neg	tggaaaggacgaaacaccg	CCTCACGCTACTGGGCTTCT	GTTTAAGAGCTATGCTGGAAACAGCATAGCAAGTTTAAATAAGGCTAGTCCGTTATCAACTTGAAAAAGTGGCACCGAGTCGGTGCTTTTTTT	CAGAGCCCTCACGCTACTGGGCTTCTTCTCAT	TGGG	AGATCGGAAGAGCACACGTACAAGTCCCGGAT	tggaaaggacgaaacaccgCCTCACGCTACTGGGCTTCTGTTTAAGAGCTATGCTGGAAACAGCATAGCAAGTTTAAATAAGGCTAGTCCGTTATCAACTTGAAAAAGTGGCACCGAGTCGGTGCTTTTTTTCAGAGCCCTCACGCTACTGGGCTTCTTCTCATTGGGAGATCGGAAGAGCACACGTACAAGTCCCGGAT
16_4145_pos	tggaaaggacgaaacaccg	TAGCGTGAGGGCTCTGTCC	GTTTAAGAGCTATGCTGGAAACAGCATAGCAAGTTTAAATAAGGCTAGTCCGTTATCAACTTGAAAAAGTGGCACCGAGTCGGTGCTTTTTTT	AGCCCAGTAGCGTGAGGGCTCTGTCCATTGTC	GGTC	AGATCGGAAGAGCACACGTACAAGTCCCGGAT	tggaaaggacgaaacaccgTAGCGTGAGGGCTCTGTCCGTTTAAGAGCTATGCTGGAAACAGCATAGCAAGTTTAAATAAGGCTAGTCCGTTATCAACTTGAAAAAGTGGCACCGAGTCGGTGCTTTTTTTAGCCCAGTAGCGTGAGGGCTCTGTCCATTGTCGGTCAGATCGGAAGAGCACACGTACAAGTCCCGGAT
16_4146_neg	tggaaaggacgaaacaccg	CCCTCACGCTACTGGGCTTC	GTTTAAGAGCTATGCTGGAAACAGCATAGCAAGTTTAAATAAGGCTAGTCCGTTATCAACTTGAAAAAGTGGCACCGAGTCGGTGCTTTTTTT	ACAGAGCCCTCACGCTACTGGGCTTCTTCTCA	CGCC	AGATCGGAAGAGCACACGTACAAGTCCCGGAT	tggaaaggacgaaacaccgCCCTCACGCTACTGGGCTTCGTTTAAGAGCTATGCTGGAAACAGCATAGCAAGTTTAAATAAGGCTAGTCCGTTATCAACTTGAAAAAGTGGCACCGAGTCGGTGCTTTTTTTACAGAGCCCTCACGCTACTGGGCTTCTTCTCACGCCAGATCGGAAGAGCACACGTACAAGTCCCGGAT
16_4146_pos	tggaaaggacgaaacaccg	TAGCGTGAGGGCTCTGTCCA	GTTTAAGAGCTATGCTGGAAACAGCATAGCAAGTTTAAATAAGGCTAGTCCGTTATCAACTTGAAAAAGTGGCACCGAGTCGGTGCTTTTTTT	GCCCAGTAGCGTGAGGGCTCTGTCCATTGTCC	AAGG	AGATCGGAAGAGCACACGTACAAGTCCCGGAT	tggaaaggacgaaacaccgTAGCGTGAGGGCTCTGTCCAGTTTAAGAGCTATGCTGGAAACAGCATAGCAAGTTTAAATAAGGCTAGTCCGTTATCAACTTGAAAAAGTGGCACCGAGTCGGTGCTTTTTTTGCCCAGTAGCGTGAGGGCTCTGTCCATTGTCCAAGGAGATCGGAAGAGCACACGTACAAGTCCCGGAT
16_4147_neg	tggaaaggacgaaacaccg	CCCTCACGCTACTGGGCTT	GTTTAAGAGCTATGCTGGAAACAGCATAGCAAGTTTAAATAAGGCTAGTCCGTTATCAACTTGAAAAAGTGGCACCGAGTCGGTGCTTTTTTT	GACAGAGCCCTCACGCTACTGGGCTTCTTCTC	CTCG	AGATCGGAAGAGCACACGTACAAGTCCCGGAT	tggaaaggacgaaacaccgCCCTCACGCTACTGGGCTTGTTTAAGAGCTATGCTGGAAACAGCATAGCAAGTTTAAATAAGGCTAGTCCGTTATCAACTTGAAAAAGTGGCACCGAGTCGGTGCTTTTTTTGACAGAGCCCTCACGCTACTGGGCTTCTTCTCCTCGAGATCGGAAGAGCACACGTACAAGTCCCGGAT
16_4147_pos	tggaaaggacgaaacaccg	AGCGTGAGGGCTCTGTCCAT	GTTTAAGAGCTATGCTGGAAACAGCATAGCAAGTTTAAATAAGGCTAGTCCGTTATCAACTTGAAAAAGTGGCACCGAGTCGGTGCTTTTTTT	CCCAGTAGCGTGAGGGCTCTGTCCATTGTCCT	GACT	AGATCGGAAGAGCACACGTACAAGTCCCGGAT	tggaaaggacgaaacaccgAGCGTGAGGGCTCTGTCCATGTTTAAGAGCTATGCTGGAAACAGCATAGCAAGTTTAAATAAGGCTAGTCCGTTATCAACTTGAAAAAGTGGCACCGAGTCGGTGCTTTTTTTCCCAGTAGCGTGAGGGCTCTGTCCATTGTCCTGACTAGATCGGAAGAGCACACGTACAAGTCCCGGAT
16_4148_neg	tggaaaggacgaaacaccg	AGCCCTCACGCTACTGGGCT	GTTTAAGAGCTATGCTGGAAACAGCATAGCAAGTTTAAATAAGGCTAGTCCGTTATCAACTTGAAAAAGTGGCACCGAGTCGGTGCTTTTTTT	GGACAGAGCCCTCACGCTACTGGGCTTCTTCT	TCGT	AGATCGGAAGAGCACACGTACAAGTCCCGGAT	tggaaaggacgaaacaccgAGCCCTCACGCTACTGGGCTGTTTAAGAGCTATGCTGGAAACAGCATAGCAAGTTTAAATAAGGCTAGTCCGTTATCAACTTGAAAAAGTGGCACCGAGTCGGTGCTTTTTTTGGACAGAGCCCTCACGCTACTGGGCTTCTTCTTCGTAGATCGGAAGAGCACACGTACAAGTCCCGGAT
16_4148_pos	tggaaaggacgaaacaccg	CGTGAGGGCTCTGTCCATT	GTTTAAGAGCTATGCTGGAAACAGCATAGCAAGTTTAAATAAGGCTAGTCCGTTATCAACTTGAAAAAGTGGCACCGAGTCGGTGCTTTTTTT	CCAGTAGCGTGAGGGCTCTGTCCATTGTCCTC	CTTT	AGATCGGAAGAGCACACGTACAAGTCCCGGAT	tggaaaggacgaaacaccgCGTGAGGGCTCTGTCCATTGTTTAAGAGCTATGCTGGAAACAGCATAGCAAGTTTAAATAAGGCTAGTCCGTTATCAACTTGAAAAAGTGGCACCGAGTCGGTGCTTTTTTTCCAGTAGCGTGAGGGCTCTGTCCATTGTCCTCCTTTAGATCGGAAGAGCACACGTACAAGTCCCGGAT
16_4149_neg	tggaaaggacgaaacaccg	AGCCCTCACGCTACTGGGC	GTTTAAGAGCTATGCTGGAAACAGCATAGCAAGTTTAAATAAGGCTAGTCCGTTATCAACTTGAAAAAGTGGCACCGAGTCGGTGCTTTTTTT	TGGACAGAGCCCTCACGCTACTGGGCTTCTTC	GCAG	AGATCGGAAGAGCACACGTACAAGTCCCGGAT	tggaaaggacgaaacaccgAGCCCTCACGCTACTGGGCGTTTAAGAGCTATGCTGGAAACAGCATAGCAAGTTTAAATAAGGCTAGTCCGTTATCAACTTGAAAAAGTGGCACCGAGTCGGTGCTTTTTTTTGGACAGAGCCCTCACGCTACTGGGCTTCTTCGCAGAGATCGGAAGAGCACACGTACAAGTCCCGGAT
16_4149_pos	tggaaaggacgaaacaccg	CGTGAGGGCTCTGTCCATTG	GTTTAAGAGCTATGCTGGAAACAGCATAGCAAGTTTAAATAAGGCTAGTCCGTTATCAACTTGAAAAAGTGGCACCGAGTCGGTGCTTTTTTT	CAGTAGCGTGAGGGCTCTGTCCATTGTCCTCC	TCAG	AGATCGGAAGAGCACACGTACAAGTCCCGGAT	tggaaaggacgaaacaccgCGTGAGGGCTCTGTCCATTGGTTTAAGAGCTATGCTGGAAACAGCATAGCAAGTTTAAATAAGGCTAGTCCGTTATCAACTTGAAAAAGTGGCACCGAGTCGGTGCTTTTTTTCAGTAGCGTGAGGGCTCTGTCCATTGTCCTCCTCAGAGATCGGAAGAGCACACGTACAAGTCCCGGAT
16_4150_neg	tggaaaggacgaaacaccg	AGAGCCCTCACGCTACTGGG	GTTTAAGAGCTATGCTGGAAACAGCATAGCAAGTTTAAATAAGGCTAGTCCGTTATCAACTTGAAAAAGTGGCACCGAGTCGGTGCTTTTTTT	ATGGACAGAGCCCTCACGCTACTGGGCTTCTT	ATCC	AGATCGGAAGAGCACACGTACAAGTCCCGGAT	tggaaaggacgaaacaccgAGAGCCCTCACGCTACTGGGGTTTAAGAGCTATGCTGGAAACAGCATAGCAAGTTTAAATAAGGCTAGTCCGTTATCAACTTGAAAAAGTGGCACCGAGTCGGTGCTTTTTTTATGGACAGAGCCCTCACGCTACTGGGCTTCTTATCCAGATCGGAAGAGCACACGTACAAGTCCCGGAT
16_4150_pos	tggaaaggacgaaacaccg	TGAGGGCTCTGTCCATTGT	GTTTAAGAGCTATGCTGGAAACAGCATAGCAAGTTTAAATAAGGCTAGTCCGTTATCAACTTGAAAAAGTGGCACCGAGTCGGTGCTTTTTTT	AGTAGCGTGAGGGCTCTGTCCATTGTCCTCCC	CCAC	AGATCGGAAGAGCACACGTACAAGTCCCGGAT	tggaaaggacgaaacaccgTGAGGGCTCTGTCCATTGTGTTTAAGAGCTATGCTGGAAACAGCATAGCAAGTTTAAATAAGGCTAGTCCGTTATCAACTTGAAAAAGTGGCACCGAGTCGGTGCTTTTTTTAGTAGCGTGAGGGCTCTGTCCATTGTCCTCCCCCACAGATCGGAAGAGCACACGTACAAGTCCCGGAT
16_4151_neg	tggaaaggacgaaacaccg	CAGAGCCCTCACGCTACTGG	GTTTAAGAGCTATGCTGGAAACAGCATAGCAAGTTTAAATAAGGCTAGTCCGTTATCAACTTGAAAAAGTGGCACCGAGTCGGTGCTTTTTTT	AATGGACAGAGCCCTCACGCTACTGGGCTTCT	GCTT	AGATCGGAAGAGCACACGTACAAGTCCCGGAT	tggaaaggacgaaacaccgCAGAGCCCTCACGCTACTGGGTTTAAGAGCTATGCTGGAAACAGCATAGCAAGTTTAAATAAGGCTAGTCCGTTATCAACTTGAAAAAGTGGCACCGAGTCGGTGCTTTTTTTAATGGACAGAGCCCTCACGCTACTGGGCTTCTGCTTAGATCGGAAGAGCACACGTACAAGTCCCGGAT
16_4151_pos	tggaaaggacgaaacaccg	TGAGGGCTCTGTCCATTGTC	GTTTAAGAGCTATGCTGGAAACAGCATAGCAAGTTTAAATAAGGCTAGTCCGTTATCAACTTGAAAAAGTGGCACCGAGTCGGTGCTTTTTTT	GTAGCGTGAGGGCTCTGTCCATTGTCCTCCCC	TTGA	AGATCGGAAGAGCACACGTACAAGTCCCGGAT	tggaaaggacgaaacaccgTGAGGGCTCTGTCCATTGTCGTTTAAGAGCTATGCTGGAAACAGCATAGCAAGTTTAAATAAGGCTAGTCCGTTATCAACTTGAAAAAGTGGCACCGAGTCGGTGCTTTTTTTGTAGCGTGAGGGCTCTGTCCATTGTCCTCCCCTTGAAGATCGGAAGAGCACACGTACAAGTCCCGGAT
16_4152_neg	tggaaaggacgaaacaccg	ACAGAGCCCTCACGCTACTG	GTTTAAGAGCTATGCTGGAAACAGCATAGCAAGTTTAAATAAGGCTAGTCCGTTATCAACTTGAAAAAGTGGCACCGAGTCGGTGCTTTTTTT	CAATGGACAGAGCCCTCACGCTACTGGGCTTC	ATTA	AGATCGGAAGAGCACACGTACAAGTCCCGGAT	tggaaaggacgaaacaccgACAGAGCCCTCACGCTACTGGTTTAAGAGCTATGCTGGAAACAGCATAGCAAGTTTAAATAAGGCTAGTCCGTTATCAACTTGAAAAAGTGGCACCGAGTCGGTGCTTTTTTTCAATGGACAGAGCCCTCACGCTACTGGGCTTCATTAAGATCGGAAGAGCACACGTACAAGTCCCGGAT
16_4152_pos	tggaaaggacgaaacaccg	AGGGCTCTGTCCATTGTCC	GTTTAAGAGCTATGCTGGAAACAGCATAGCAAGTTTAAATAAGGCTAGTCCGTTATCAACTTGAAAAAGTGGCACCGAGTCGGTGCTTTTTTT	TAGCGTGAGGGCTCTGTCCATTGTCCTCCCCA	CGAG	AGATCGGAAGAGCACACGTACAAGTCCCGGAT	tggaaaggacgaaacaccgAGGGCTCTGTCCATTGTCCGTTTAAGAGCTATGCTGGAAACAGCATAGCAAGTTTAAATAAGGCTAGTCCGTTATCAACTTGAAAAAGTGGCACCGAGTCGGTGCTTTTTTTTAGCGTGAGGGCTCTGTCCATTGTCCTCCCCACGAGAGATCGGAAGAGCACACGTACAAGTCCCGGAT
16_4153_neg	tggaaaggacgaaacaccg	ACAGAGCCCTCACGCTACT	GTTTAAGAGCTATGCTGGAAACAGCATAGCAAGTTTAAATAAGGCTAGTCCGTTATCAACTTGAAAAAGTGGCACCGAGTCGGTGCTTTTTTT	ACAATGGACAGAGCCCTCACGCTACTGGGCTT	GGAA	AGATCGGAAGAGCACACGTACAAGTCCCGGAT	tggaaaggacgaaacaccgACAGAGCCCTCACGCTACTGTTTAAGAGCTATGCTGGAAACAGCATAGCAAGTTTAAATAAGGCTAGTCCGTTATCAACTTGAAAAAGTGGCACCGAGTCGGTGCTTTTTTTACAATGGACAGAGCCCTCACGCTACTGGGCTTGGAAAGATCGGAAGAGCACACGTACAAGTCCCGGAT
16_4153_pos	tggaaaggacgaaacaccg	AGGGCTCTGTCCATTGTCCT	GTTTAAGAGCTATGCTGGAAACAGCATAGCAAGTTTAAATAAGGCTAGTCCGTTATCAACTTGAAAAAGTGGCACCGAGTCGGTGCTTTTTTT	AGCGTGAGGGCTCTGTCCATTGTCCTCCCCAT	ATTG	AGATCGGAAGAGCACACGTACAAGTCCCGGAT	tggaaaggacgaaacaccgAGGGCTCTGTCCATTGTCCTGTTTAAGAGCTATGCTGGAAACAGCATAGCAAGTTTAAATAAGGCTAGTCCGTTATCAACTTGAAAAAGTGGCACCGAGTCGGTGCTTTTTTTAGCGTGAGGGCTCTGTCCATTGTCCTCCCCATATTGAGATCGGAAGAGCACACGTACAAGTCCCGGAT
16_4154_neg	tggaaaggacgaaacaccg	GACAGAGCCCTCACGCTAC	GTTTAAGAGCTATGCTGGAAACAGCATAGCAAGTTTAAATAAGGCTAGTCCGTTATCAACTTGAAAAAGTGGCACCGAGTCGGTGCTTTTTTT	GACAATGGACAGAGCCCTCACGCTACTGGGCT	CCCT	AGATCGGAAGAGCACACGTACAAGTCCCGGAT	tggaaaggacgaaacaccgGACAGAGCCCTCACGCTACGTTTAAGAGCTATGCTGGAAACAGCATAGCAAGTTTAAATAAGGCTAGTCCGTTATCAACTTGAAAAAGTGGCACCGAGTCGGTGCTTTTTTTGACAATGGACAGAGCCCTCACGCTACTGGGCTCCCTAGATCGGAAGAGCACACGTACAAGTCCCGGAT
16_4154_pos	tggaaaggacgaaacaccg	GGCTCTGTCCATTGTCCTC	GTTTAAGAGCTATGCTGGAAACAGCATAGCAAGTTTAAATAAGGCTAGTCCGTTATCAACTTGAAAAAGTGGCACCGAGTCGGTGCTTTTTTT	GCGTGAGGGCTCTGTCCATTGTCCTCCCCATC	CTGT	AGATCGGAAGAGCACACGTACAAGTCCCGGAT	tggaaaggacgaaacaccgGGCTCTGTCCATTGTCCTCGTTTAAGAGCTATGCTGGAAACAGCATAGCAAGTTTAAATAAGGCTAGTCCGTTATCAACTTGAAAAAGTGGCACCGAGTCGGTGCTTTTTTTGCGTGAGGGCTCTGTCCATTGTCCTCCCCATCCTGTAGATCGGAAGAGCACACGTACAAGTCCCGGAT
16_4155_neg	tggaaaggacgaaacaccg	TGGACAGAGCCCTCACGCTA	GTTTAAGAGCTATGCTGGAAACAGCATAGCAAGTTTAAATAAGGCTAGTCCGTTATCAACTTGAAAAAGTGGCACCGAGTCGGTGCTTTTTTT	GGACAATGGACAGAGCCCTCACGCTACTGGGC	AGCC	AGATCGGAAGAGCACACGTACAAGTCCCGGAT	tggaaaggacgaaacaccgTGGACAGAGCCCTCACGCTAGTTTAAGAGCTATGCTGGAAACAGCATAGCAAGTTTAAATAAGGCTAGTCCGTTATCAACTTGAAAAAGTGGCACCGAGTCGGTGCTTTTTTTGGACAATGGACAGAGCCCTCACGCTACTGGGCAGCCAGATCGGAAGAGCACACGTACAAGTCCCGGAT
16_4155_pos	tggaaaggacgaaacaccg	GCTCTGTCCATTGTCCTCC	GTTTAAGAGCTATGCTGGAAACAGCATAGCAAGTTTAAATAAGGCTAGTCCGTTATCAACTTGAAAAAGTGGCACCGAGTCGGTGCTTTTTTT	CGTGAGGGCTCTGTCCATTGTCCTCCCCATCG	ACTT	AGATCGGAAGAGCACACGTACAAGTCCCGGAT	tggaaaggacgaaacaccgGCTCTGTCCATTGTCCTCCGTTTAAGAGCTATGCTGGAAACAGCATAGCAAGTTTAAATAAGGCTAGTCCGTTATCAACTTGAAAAAGTGGCACCGAGTCGGTGCTTTTTTTCGTGAGGGCTCTGTCCATTGTCCTCCCCATCGACTTAGATCGGAAGAGCACACGTACAAGTCCCGGAT
16_4156_neg	tggaaaggacgaaacaccg	ATGGACAGAGCCCTCACGCT	GTTTAAGAGCTATGCTGGAAACAGCATAGCAAGTTTAAATAAGGCTAGTCCGTTATCAACTTGAAAAAGTGGCACCGAGTCGGTGCTTTTTTT	AGGACAATGGACAGAGCCCTCACGCTACTGGG	GTAC	AGATCGGAAGAGCACACGTACAAGTCCCGGAT	tggaaaggacgaaacaccgATGGACAGAGCCCTCACGCTGTTTAAGAGCTATGCTGGAAACAGCATAGCAAGTTTAAATAAGGCTAGTCCGTTATCAACTTGAAAAAGTGGCACCGAGTCGGTGCTTTTTTTAGGACAATGGACAGAGCCCTCACGCTACTGGGGTACAGATCGGAAGAGCACACGTACAAGTCCCGGAT
16_4156_pos	tggaaaggacgaaacaccg	CTCTGTCCATTGTCCTCCC	GTTTAAGAGCTATGCTGGAAACAGCATAGCAAGTTTAAATAAGGCTAGTCCGTTATCAACTTGAAAAAGTGGCACCGAGTCGGTGCTTTTTTT	GTGAGGGCTCTGTCCATTGTCCTCCCCATCGG	CTCA	AGATCGGAAGAGCACACGTACAAGTCCCGGAT	tggaaaggacgaaacaccgCTCTGTCCATTGTCCTCCCGTTTAAGAGCTATGCTGGAAACAGCATAGCAAGTTTAAATAAGGCTAGTCCGTTATCAACTTGAAAAAGTGGCACCGAGTCGGTGCTTTTTTTGTGAGGGCTCTGTCCATTGTCCTCCCCATCGGCTCAAGATCGGAAGAGCACACGTACAAGTCCCGGAT
16_4157_neg	tggaaaggacgaaacaccg	AATGGACAGAGCCCTCACGC	GTTTAAGAGCTATGCTGGAAACAGCATAGCAAGTTTAAATAAGGCTAGTCCGTTATCAACTTGAAAAAGTGGCACCGAGTCGGTGCTTTTTTT	GAGGACAATGGACAGAGCCCTCACGCTACTGG	ATCT	AGATCGGAAGAGCACACGTACAAGTCCCGGAT	tggaaaggacgaaacaccgAATGGACAGAGCCCTCACGCGTTTAAGAGCTATGCTGGAAACAGCATAGCAAGTTTAAATAAGGCTAGTCCGTTATCAACTTGAAAAAGTGGCACCGAGTCGGTGCTTTTTTTGAGGACAATGGACAGAGCCCTCACGCTACTGGATCTAGATCGGAAGAGCACACGTACAAGTCCCGGAT
16_4157_pos	tggaaaggacgaaacaccg	CTCTGTCCATTGTCCTCCCC	GTTTAAGAGCTATGCTGGAAACAGCATAGCAAGTTTAAATAAGGCTAGTCCGTTATCAACTTGAAAAAGTGGCACCGAGTCGGTGCTTTTTTT	TGAGGGCTCTGTCCATTGTCCTCCCCATCGGT	AACT	AGATCGGAAGAGCACACGTACAAGTCCCGGAT	tggaaaggacgaaacaccgCTCTGTCCATTGTCCTCCCCGTTTAAGAGCTATGCTGGAAACAGCATAGCAAGTTTAAATAAGGCTAGTCCGTTATCAACTTGAAAAAGTGGCACCGAGTCGGTGCTTTTTTTTGAGGGCTCTGTCCATTGTCCTCCCCATCGGTAACTAGATCGGAAGAGCACACGTACAAGTCCCGGAT
16_4158_neg	tggaaaggacgaaacaccg	CAATGGACAGAGCCCTCACG	GTTTAAGAGCTATGCTGGAAACAGCATAGCAAGTTTAAATAAGGCTAGTCCGTTATCAACTTGAAAAAGTGGCACCGAGTCGGTGCTTTTTTT	GGAGGACAATGGACAGAGCCCTCACGCTACTG	TATG	AGATCGGAAGAGCACACGTACAAGTCCCGGAT	tggaaaggacgaaacaccgCAATGGACAGAGCCCTCACGGTTTAAGAGCTATGCTGGAAACAGCATAGCAAGTTTAAATAAGGCTAGTCCGTTATCAACTTGAAAAAGTGGCACCGAGTCGGTGCTTTTTTTGGAGGACAATGGACAGAGCCCTCACGCTACTGTATGAGATCGGAAGAGCACACGTACAAGTCCCGGAT
16_4158_pos	tggaaaggacgaaacaccg	TCTGTCCATTGTCCTCCCCA	GTTTAAGAGCTATGCTGGAAACAGCATAGCAAGTTTAAATAAGGCTAGTCCGTTATCAACTTGAAAAAGTGGCACCGAGTCGGTGCTTTTTTT	GAGGGCTCTGTCCATTGTCCTCCCCATCGGTA	GACC	AGATCGGAAGAGCACACGTACAAGTCCCGGAT	tggaaaggacgaaacaccgTCTGTCCATTGTCCTCCCCAGTTTAAGAGCTATGCTGGAAACAGCATAGCAAGTTTAAATAAGGCTAGTCCGTTATCAACTTGAAAAAGTGGCACCGAGTCGGTGCTTTTTTTGAGGGCTCTGTCCATTGTCCTCCCCATCGGTAGACCAGATCGGAAGAGCACACGTACAAGTCCCGGAT
16_4159_neg	tggaaaggacgaaacaccg	ACAATGGACAGAGCCCTCAC	GTTTAAGAGCTATGCTGGAAACAGCATAGCAAGTTTAAATAAGGCTAGTCCGTTATCAACTTGAAAAAGTGGCACCGAGTCGGTGCTTTTTTT	GGGAGGACAATGGACAGAGCCCTCACGCTACT	TTAC	AGATCGGAAGAGCACACGTACAAGTCCCGGAT	tggaaaggacgaaacaccgACAATGGACAGAGCCCTCACGTTTAAGAGCTATGCTGGAAACAGCATAGCAAGTTTAAATAAGGCTAGTCCGTTATCAACTTGAAAAAGTGGCACCGAGTCGGTGCTTTTTTTGGGAGGACAATGGACAGAGCCCTCACGCTACTTTACAGATCGGAAGAGCACACGTACAAGTCCCGGAT
16_4159_pos	tggaaaggacgaaacaccg	CTGTCCATTGTCCTCCCCAT	GTTTAAGAGCTATGCTGGAAACAGCATAGCAAGTTTAAATAAGGCTAGTCCGTTATCAACTTGAAAAAGTGGCACCGAGTCGGTGCTTTTTTT	AGGGCTCTGTCCATTGTCCTCCCCATCGGTAA	TCTG	AGATCGGAAGAGCACACGTACAAGTCCCGGAT	tggaaaggacgaaacaccgCTGTCCATTGTCCTCCCCATGTTTAAGAGCTATGCTGGAAACAGCATAGCAAGTTTAAATAAGGCTAGTCCGTTATCAACTTGAAAAAGTGGCACCGAGTCGGTGCTTTTTTTAGGGCTCTGTCCATTGTCCTCCCCATCGGTAATCTGAGATCGGAAGAGCACACGTACAAGTCCCGGAT
16_4160_neg	tggaaaggacgaaacaccg	ACAATGGACAGAGCCCTCA	GTTTAAGAGCTATGCTGGAAACAGCATAGCAAGTTTAAATAAGGCTAGTCCGTTATCAACTTGAAAAAGTGGCACCGAGTCGGTGCTTTTTTT	GGGGAGGACAATGGACAGAGCCCTCACGCTAC	AAGT	AGATCGGAAGAGCACACGTACAAGTCCCGGAT	tggaaaggacgaaacaccgACAATGGACAGAGCCCTCAGTTTAAGAGCTATGCTGGAAACAGCATAGCAAGTTTAAATAAGGCTAGTCCGTTATCAACTTGAAAAAGTGGCACCGAGTCGGTGCTTTTTTTGGGGAGGACAATGGACAGAGCCCTCACGCTACAAGTAGATCGGAAGAGCACACGTACAAGTCCCGGAT
16_4160_pos	tggaaaggacgaaacaccg	TGTCCATTGTCCTCCCCATC	GTTTAAGAGCTATGCTGGAAACAGCATAGCAAGTTTAAATAAGGCTAGTCCGTTATCAACTTGAAAAAGTGGCACCGAGTCGGTGCTTTTTTT	GGGCTCTGTCCATTGTCCTCCCCATCGGTAAG	CTAC	AGATCGGAAGAGCACACGTACAAGTCCCGGAT	tggaaaggacgaaacaccgTGTCCATTGTCCTCCCCATCGTTTAAGAGCTATGCTGGAAACAGCATAGCAAGTTTAAATAAGGCTAGTCCGTTATCAACTTGAAAAAGTGGCACCGAGTCGGTGCTTTTTTTGGGCTCTGTCCATTGTCCTCCCCATCGGTAAGCTACAGATCGGAAGAGCACACGTACAAGTCCCGGAT
16_4161_neg	tggaaaggacgaaacaccg	GACAATGGACAGAGCCCTC	GTTTAAGAGCTATGCTGGAAACAGCATAGCAAGTTTAAATAAGGCTAGTCCGTTATCAACTTGAAAAAGTGGCACCGAGTCGGTGCTTTTTTT	TGGGGAGGACAATGGACAGAGCCCTCACGCTA	CCTT	AGATCGGAAGAGCACACGTACAAGTCCCGGAT	tggaaaggacgaaacaccgGACAATGGACAGAGCCCTCGTTTAAGAGCTATGCTGGAAACAGCATAGCAAGTTTAAATAAGGCTAGTCCGTTATCAACTTGAAAAAGTGGCACCGAGTCGGTGCTTTTTTTTGGGGAGGACAATGGACAGAGCCCTCACGCTACCTTAGATCGGAAGAGCACACGTACAAGTCCCGGAT
16_4161_pos	tggaaaggacgaaacaccg	TCCATTGTCCTCCCCATCG	GTTTAAGAGCTATGCTGGAAACAGCATAGCAAGTTTAAATAAGGCTAGTCCGTTATCAACTTGAAAAAGTGGCACCGAGTCGGTGCTTTTTTT	GGCTCTGTCCATTGTCCTCCCCATCGGTAAGC	ATCG	AGATCGGAAGAGCACACGTACAAGTCCCGGAT	tggaaaggacgaaacaccgTCCATTGTCCTCCCCATCGGTTTAAGAGCTATGCTGGAAACAGCATAGCAAGTTTAAATAAGGCTAGTCCGTTATCAACTTGAAAAAGTGGCACCGAGTCGGTGCTTTTTTTGGCTCTGTCCATTGTCCTCCCCATCGGTAAGCATCGAGATCGGAAGAGCACACGTACAAGTCCCGGAT
16_4162_neg	tggaaaggacgaaacaccg	AGGACAATGGACAGAGCCCT	GTTTAAGAGCTATGCTGGAAACAGCATAGCAAGTTTAAATAAGGCTAGTCCGTTATCAACTTGAAAAAGTGGCACCGAGTCGGTGCTTTTTTT	ATGGGGAGGACAATGGACAGAGCCCTCACGCT	TATA	AGATCGGAAGAGCACACGTACAAGTCCCGGAT	tggaaaggacgaaacaccgAGGACAATGGACAGAGCCCTGTTTAAGAGCTATGCTGGAAACAGCATAGCAAGTTTAAATAAGGCTAGTCCGTTATCAACTTGAAAAAGTGGCACCGAGTCGGTGCTTTTTTTATGGGGAGGACAATGGACAGAGCCCTCACGCTTATAAGATCGGAAGAGCACACGTACAAGTCCCGGAT
16_4162_pos	tggaaaggacgaaacaccg	TCCATTGTCCTCCCCATCGG	GTTTAAGAGCTATGCTGGAAACAGCATAGCAAGTTTAAATAAGGCTAGTCCGTTATCAACTTGAAAAAGTGGCACCGAGTCGGTGCTTTTTTT	GCTCTGTCCATTGTCCTCCCCATCGGTAAGCG	TGAA	AGATCGGAAGAGCACACGTACAAGTCCCGGAT	tggaaaggacgaaacaccgTCCATTGTCCTCCCCATCGGGTTTAAGAGCTATGCTGGAAACAGCATAGCAAGTTTAAATAAGGCTAGTCCGTTATCAACTTGAAAAAGTGGCACCGAGTCGGTGCTTTTTTTGCTCTGTCCATTGTCCTCCCCATCGGTAAGCGTGAAAGATCGGAAGAGCACACGTACAAGTCCCGGAT
16_4163_neg	tggaaaggacgaaacaccg	AGGACAATGGACAGAGCCC	GTTTAAGAGCTATGCTGGAAACAGCATAGCAAGTTTAAATAAGGCTAGTCCGTTATCAACTTGAAAAAGTGGCACCGAGTCGGTGCTTTTTTT	GATGGGGAGGACAATGGACAGAGCCCTCACGC	AGGT	AGATCGGAAGAGCACACGTACAAGTCCCGGAT	tggaaaggacgaaacaccgAGGACAATGGACAGAGCCCGTTTAAGAGCTATGCTGGAAACAGCATAGCAAGTTTAAATAAGGCTAGTCCGTTATCAACTTGAAAAAGTGGCACCGAGTCGGTGCTTTTTTTGATGGGGAGGACAATGGACAGAGCCCTCACGCAGGTAGATCGGAAGAGCACACGTACAAGTCCCGGAT
16_4163_pos	tggaaaggacgaaacaccg	CCATTGTCCTCCCCATCGGT	GTTTAAGAGCTATGCTGGAAACAGCATAGCAAGTTTAAATAAGGCTAGTCCGTTATCAACTTGAAAAAGTGGCACCGAGTCGGTGCTTTTTTT	CTCTGTCCATTGTCCTCCCCATCGGTAAGCGC	GTGT	AGATCGGAAGAGCACACGTACAAGTCCCGGAT	tggaaaggacgaaacaccgCCATTGTCCTCCCCATCGGTGTTTAAGAGCTATGCTGGAAACAGCATAGCAAGTTTAAATAAGGCTAGTCCGTTATCAACTTGAAAAAGTGGCACCGAGTCGGTGCTTTTTTTCTCTGTCCATTGTCCTCCCCATCGGTAAGCGCGTGTAGATCGGAAGAGCACACGTACAAGTCCCGGAT
16_4164_neg	tggaaaggacgaaacaccg	GAGGACAATGGACAGAGCC	GTTTAAGAGCTATGCTGGAAACAGCATAGCAAGTTTAAATAAGGCTAGTCCGTTATCAACTTGAAAAAGTGGCACCGAGTCGGTGCTTTTTTT	CGATGGGGAGGACAATGGACAGAGCCCTCACG	TTAG	AGATCGGAAGAGCACACGTACAAGTCCCGGAT	tggaaaggacgaaacaccgGAGGACAATGGACAGAGCCGTTTAAGAGCTATGCTGGAAACAGCATAGCAAGTTTAAATAAGGCTAGTCCGTTATCAACTTGAAAAAGTGGCACCGAGTCGGTGCTTTTTTTCGATGGGGAGGACAATGGACAGAGCCCTCACGTTAGAGATCGGAAGAGCACACGTACAAGTCCCGGAT
16_4164_pos	tggaaaggacgaaacaccg	CATTGTCCTCCCCATCGGTA	GTTTAAGAGCTATGCTGGAAACAGCATAGCAAGTTTAAATAAGGCTAGTCCGTTATCAACTTGAAAAAGTGGCACCGAGTCGGTGCTTTTTTT	TCTGTCCATTGTCCTCCCCATCGGTAAGCGCG	GCCC	AGATCGGAAGAGCACACGTACAAGTCCCGGAT	tggaaaggacgaaacaccgCATTGTCCTCCCCATCGGTAGTTTAAGAGCTATGCTGGAAACAGCATAGCAAGTTTAAATAAGGCTAGTCCGTTATCAACTTGAAAAAGTGGCACCGAGTCGGTGCTTTTTTTTCTGTCCATTGTCCTCCCCATCGGTAAGCGCGGCCCAGATCGGAAGAGCACACGTACAAGTCCCGGAT
16_4165_neg	tggaaaggacgaaacaccg	GGAGGACAATGGACAGAGC	GTTTAAGAGCTATGCTGGAAACAGCATAGCAAGTTTAAATAAGGCTAGTCCGTTATCAACTTGAAAAAGTGGCACCGAGTCGGTGCTTTTTTT	CCGATGGGGAGGACAATGGACAGAGCCCTCAC	TCTA	AGATCGGAAGAGCACACGTACAAGTCCCGGAT	tggaaaggacgaaacaccgGGAGGACAATGGACAGAGCGTTTAAGAGCTATGCTGGAAACAGCATAGCAAGTTTAAATAAGGCTAGTCCGTTATCAACTTGAAAAAGTGGCACCGAGTCGGTGCTTTTTTTCCGATGGGGAGGACAATGGACAGAGCCCTCACTCTAAGATCGGAAGAGCACACGTACAAGTCCCGGAT
16_4165_pos	tggaaaggacgaaacaccg	ATTGTCCTCCCCATCGGTAA	GTTTAAGAGCTATGCTGGAAACAGCATAGCAAGTTTAAATAAGGCTAGTCCGTTATCAACTTGAAAAAGTGGCACCGAGTCGGTGCTTTTTTT	CTGTCCATTGTCCTCCCCATCGGTAAGCGCGG	TAGA	AGATCGGAAGAGCACACGTACAAGTCCCGGAT	tggaaaggacgaaacaccgATTGTCCTCCCCATCGGTAAGTTTAAGAGCTATGCTGGAAACAGCATAGCAAGTTTAAATAAGGCTAGTCCGTTATCAACTTGAAAAAGTGGCACCGAGTCGGTGCTTTTTTTCTGTCCATTGTCCTCCCCATCGGTAAGCGCGGTAGAAGATCGGAAGAGCACACGTACAAGTCCCGGAT
16_4166_neg	tggaaaggacgaaacaccg	GGGAGGACAATGGACAGAG	GTTTAAGAGCTATGCTGGAAACAGCATAGCAAGTTTAAATAAGGCTAGTCCGTTATCAACTTGAAAAAGTGGCACCGAGTCGGTGCTTTTTTT	ACCGATGGGGAGGACAATGGACAGAGCCCTCA	GAGT	AGATCGGAAGAGCACACGTACAAGTCCCGGAT	tggaaaggacgaaacaccgGGGAGGACAATGGACAGAGGTTTAAGAGCTATGCTGGAAACAGCATAGCAAGTTTAAATAAGGCTAGTCCGTTATCAACTTGAAAAAGTGGCACCGAGTCGGTGCTTTTTTTACCGATGGGGAGGACAATGGACAGAGCCCTCAGAGTAGATCGGAAGAGCACACGTACAAGTCCCGGAT
16_4166_pos	tggaaaggacgaaacaccg	TTGTCCTCCCCATCGGTAAG	GTTTAAGAGCTATGCTGGAAACAGCATAGCAAGTTTAAATAAGGCTAGTCCGTTATCAACTTGAAAAAGTGGCACCGAGTCGGTGCTTTTTTT	TGTCCATTGTCCTCCCCATCGGTAAGCGCGGG	TTGG	AGATCGGAAGAGCACACGTACAAGTCCCGGAT	tggaaaggacgaaacaccgTTGTCCTCCCCATCGGTAAGGTTTAAGAGCTATGCTGGAAACAGCATAGCAAGTTTAAATAAGGCTAGTCCGTTATCAACTTGAAAAAGTGGCACCGAGTCGGTGCTTTTTTTTGTCCATTGTCCTCCCCATCGGTAAGCGCGGGTTGGAGATCGGAAGAGCACACGTACAAGTCCCGGAT
16_4167_neg	tggaaaggacgaaacaccg	TGGGGAGGACAATGGACAGA	GTTTAAGAGCTATGCTGGAAACAGCATAGCAAGTTTAAATAAGGCTAGTCCGTTATCAACTTGAAAAAGTGGCACCGAGTCGGTGCTTTTTTT	TACCGATGGGGAGGACAATGGACAGAGCCCTC	GCCA	AGATCGGAAGAGCACACGTACAAGTCCCGGAT	tggaaaggacgaaacaccgTGGGGAGGACAATGGACAGAGTTTAAGAGCTATGCTGGAAACAGCATAGCAAGTTTAAATAAGGCTAGTCCGTTATCAACTTGAAAAAGTGGCACCGAGTCGGTGCTTTTTTTTACCGATGGGGAGGACAATGGACAGAGCCCTCGCCAAGATCGGAAGAGCACACGTACAAGTCCCGGAT
16_4167_pos	tggaaaggacgaaacaccg	TGTCCTCCCCATCGGTAAGC	GTTTAAGAGCTATGCTGGAAACAGCATAGCAAGTTTAAATAAGGCTAGTCCGTTATCAACTTGAAAAAGTGGCACCGAGTCGGTGCTTTTTTT	GTCCATTGTCCTCCCCATCGGTAAGCGCGGGC	TGAC	AGATCGGAAGAGCACACGTACAAGTCCCGGAT	tggaaaggacgaaacaccgTGTCCTCCCCATCGGTAAGCGTTTAAGAGCTATGCTGGAAACAGCATAGCAAGTTTAAATAAGGCTAGTCCGTTATCAACTTGAAAAAGTGGCACCGAGTCGGTGCTTTTTTTGTCCATTGTCCTCCCCATCGGTAAGCGCGGGCTGACAGATCGGAAGAGCACACGTACAAGTCCCGGAT
16_4168_neg	tggaaaggacgaaacaccg	ATGGGGAGGACAATGGACAG	GTTTAAGAGCTATGCTGGAAACAGCATAGCAAGTTTAAATAAGGCTAGTCCGTTATCAACTTGAAAAAGTGGCACCGAGTCGGTGCTTTTTTT	TTACCGATGGGGAGGACAATGGACAGAGCCCT	AAAC	AGATCGGAAGAGCACACGTACAAGTCCCGGAT	tggaaaggacgaaacaccgATGGGGAGGACAATGGACAGGTTTAAGAGCTATGCTGGAAACAGCATAGCAAGTTTAAATAAGGCTAGTCCGTTATCAACTTGAAAAAGTGGCACCGAGTCGGTGCTTTTTTTTTACCGATGGGGAGGACAATGGACAGAGCCCTAAACAGATCGGAAGAGCACACGTACAAGTCCCGGAT
16_4168_pos	tggaaaggacgaaacaccg	TCCTCCCCATCGGTAAGCG	GTTTAAGAGCTATGCTGGAAACAGCATAGCAAGTTTAAATAAGGCTAGTCCGTTATCAACTTGAAAAAGTGGCACCGAGTCGGTGCTTTTTTT	TCCATTGTCCTCCCCATCGGTAAGCGCGGGCC	GGAT	AGATCGGAAGAGCACACGTACAAGTCCCGGAT	tggaaaggacgaaacaccgTCCTCCCCATCGGTAAGCGGTTTAAGAGCTATGCTGGAAACAGCATAGCAAGTTTAAATAAGGCTAGTCCGTTATCAACTTGAAAAAGTGGCACCGAGTCGGTGCTTTTTTTTCCATTGTCCTCCCCATCGGTAAGCGCGGGCCGGATAGATCGGAAGAGCACACGTACAAGTCCCGGAT
16_4169_neg	tggaaaggacgaaacaccg	ATGGGGAGGACAATGGACA	GTTTAAGAGCTATGCTGGAAACAGCATAGCAAGTTTAAATAAGGCTAGTCCGTTATCAACTTGAAAAAGTGGCACCGAGTCGGTGCTTTTTTT	CTTACCGATGGGGAGGACAATGGACAGAGCCC	CAGC	AGATCGGAAGAGCACACGTACAAGTCCCGGAT	tggaaaggacgaaacaccgATGGGGAGGACAATGGACAGTTTAAGAGCTATGCTGGAAACAGCATAGCAAGTTTAAATAAGGCTAGTCCGTTATCAACTTGAAAAAGTGGCACCGAGTCGGTGCTTTTTTTCTTACCGATGGGGAGGACAATGGACAGAGCCCCAGCAGATCGGAAGAGCACACGTACAAGTCCCGGAT
16_4169_pos	tggaaaggacgaaacaccg	TCCTCCCCATCGGTAAGCGC	GTTTAAGAGCTATGCTGGAAACAGCATAGCAAGTTTAAATAAGGCTAGTCCGTTATCAACTTGAAAAAGTGGCACCGAGTCGGTGCTTTTTTT	CCATTGTCCTCCCCATCGGTAAGCGCGGGCCG	TTTT	AGATCGGAAGAGCACACGTACAAGTCCCGGAT	tggaaaggacgaaacaccgTCCTCCCCATCGGTAAGCGCGTTTAAGAGCTATGCTGGAAACAGCATAGCAAGTTTAAATAAGGCTAGTCCGTTATCAACTTGAAAAAGTGGCACCGAGTCGGTGCTTTTTTTCCATTGTCCTCCCCATCGGTAAGCGCGGGCCGTTTTAGATCGGAAGAGCACACGTACAAGTCCCGGAT
16_4170_neg	tggaaaggacgaaacaccg	CGATGGGGAGGACAATGGAC	GTTTAAGAGCTATGCTGGAAACAGCATAGCAAGTTTAAATAAGGCTAGTCCGTTATCAACTTGAAAAAGTGGCACCGAGTCGGTGCTTTTTTT	GCTTACCGATGGGGAGGACAATGGACAGAGCC	GTCC	AGATCGGAAGAGCACACGTACAAGTCCCGGAT	tggaaaggacgaaacaccgCGATGGGGAGGACAATGGACGTTTAAGAGCTATGCTGGAAACAGCATAGCAAGTTTAAATAAGGCTAGTCCGTTATCAACTTGAAAAAGTGGCACCGAGTCGGTGCTTTTTTTGCTTACCGATGGGGAGGACAATGGACAGAGCCGTCCAGATCGGAAGAGCACACGTACAAGTCCCGGAT
16_4170_pos	tggaaaggacgaaacaccg	CCTCCCCATCGGTAAGCGCG	GTTTAAGAGCTATGCTGGAAACAGCATAGCAAGTTTAAATAAGGCTAGTCCGTTATCAACTTGAAAAAGTGGCACCGAGTCGGTGCTTTTTTT	CATTGTCCTCCCCATCGGTAAGCGCGGGCCGG	AACC	AGATCGGAAGAGCACACGTACAAGTCCCGGAT	tggaaaggacgaaacaccgCCTCCCCATCGGTAAGCGCGGTTTAAGAGCTATGCTGGAAACAGCATAGCAAGTTTAAATAAGGCTAGTCCGTTATCAACTTGAAAAAGTGGCACCGAGTCGGTGCTTTTTTTCATTGTCCTCCCCATCGGTAAGCGCGGGCCGGAACCAGATCGGAAGAGCACACGTACAAGTCCCGGAT
16_4171_neg	tggaaaggacgaaacaccg	CCGATGGGGAGGACAATGGA	GTTTAAGAGCTATGCTGGAAACAGCATAGCAAGTTTAAATAAGGCTAGTCCGTTATCAACTTGAAAAAGTGGCACCGAGTCGGTGCTTTTTTT	CGCTTACCGATGGGGAGGACAATGGACAGAGC	AGCA	AGATCGGAAGAGCACACGTACAAGTCCCGGAT	tggaaaggacgaaacaccgCCGATGGGGAGGACAATGGAGTTTAAGAGCTATGCTGGAAACAGCATAGCAAGTTTAAATAAGGCTAGTCCGTTATCAACTTGAAAAAGTGGCACCGAGTCGGTGCTTTTTTTCGCTTACCGATGGGGAGGACAATGGACAGAGCAGCAAGATCGGAAGAGCACACGTACAAGTCCCGGAT
16_4171_pos	tggaaaggacgaaacaccg	CTCCCCATCGGTAAGCGCGG	GTTTAAGAGCTATGCTGGAAACAGCATAGCAAGTTTAAATAAGGCTAGTCCGTTATCAACTTGAAAAAGTGGCACCGAGTCGGTGCTTTTTTT	ATTGTCCTCCCCATCGGTAAGCGCGGGCCGGT	ATTC	AGATCGGAAGAGCACACGTACAAGTCCCGGAT	tggaaaggacgaaacaccgCTCCCCATCGGTAAGCGCGGGTTTAAGAGCTATGCTGGAAACAGCATAGCAAGTTTAAATAAGGCTAGTCCGTTATCAACTTGAAAAAGTGGCACCGAGTCGGTGCTTTTTTTATTGTCCTCCCCATCGGTAAGCGCGGGCCGGTATTCAGATCGGAAGAGCACACGTACAAGTCCCGGAT
16_4172_neg	tggaaaggacgaaacaccg	ACCGATGGGGAGGACAATGG	GTTTAAGAGCTATGCTGGAAACAGCATAGCAAGTTTAAATAAGGCTAGTCCGTTATCAACTTGAAAAAGTGGCACCGAGTCGGTGCTTTTTTT	GCGCTTACCGATGGGGAGGACAATGGACAGAG	TACA	AGATCGGAAGAGCACACGTACAAGTCCCGGAT	tggaaaggacgaaacaccgACCGATGGGGAGGACAATGGGTTTAAGAGCTATGCTGGAAACAGCATAGCAAGTTTAAATAAGGCTAGTCCGTTATCAACTTGAAAAAGTGGCACCGAGTCGGTGCTTTTTTTGCGCTTACCGATGGGGAGGACAATGGACAGAGTACAAGATCGGAAGAGCACACGTACAAGTCCCGGAT
16_4172_pos	tggaaaggacgaaacaccg	TCCCCATCGGTAAGCGCGGG	GTTTAAGAGCTATGCTGGAAACAGCATAGCAAGTTTAAATAAGGCTAGTCCGTTATCAACTTGAAAAAGTGGCACCGAGTCGGTGCTTTTTTT	TTGTCCTCCCCATCGGTAAGCGCGGGCCGGTC	TGCG	AGATCGGAAGAGCACACGTACAAGTCCCGGAT	tggaaaggacgaaacaccgTCCCCATCGGTAAGCGCGGGGTTTAAGAGCTATGCTGGAAACAGCATAGCAAGTTTAAATAAGGCTAGTCCGTTATCAACTTGAAAAAGTGGCACCGAGTCGGTGCTTTTTTTTTGTCCTCCCCATCGGTAAGCGCGGGCCGGTCTGCGAGATCGGAAGAGCACACGTACAAGTCCCGGAT
16_4173_neg	tggaaaggacgaaacaccg	TACCGATGGGGAGGACAATG	GTTTAAGAGCTATGCTGGAAACAGCATAGCAAGTTTAAATAAGGCTAGTCCGTTATCAACTTGAAAAAGTGGCACCGAGTCGGTGCTTTTTTT	CGCGCTTACCGATGGGGAGGACAATGGACAGA	GTTG	AGATCGGAAGAGCACACGTACAAGTCCCGGAT	tggaaaggacgaaacaccgTACCGATGGGGAGGACAATGGTTTAAGAGCTATGCTGGAAACAGCATAGCAAGTTTAAATAAGGCTAGTCCGTTATCAACTTGAAAAAGTGGCACCGAGTCGGTGCTTTTTTTCGCGCTTACCGATGGGGAGGACAATGGACAGAGTTGAGATCGGAAGAGCACACGTACAAGTCCCGGAT
16_4173_pos	tggaaaggacgaaacaccg	CCCCATCGGTAAGCGCGGGC	GTTTAAGAGCTATGCTGGAAACAGCATAGCAAGTTTAAATAAGGCTAGTCCGTTATCAACTTGAAAAAGTGGCACCGAGTCGGTGCTTTTTTT	TGTCCTCCCCATCGGTAAGCGCGGGCCGGTCC	TCCA	AGATCGGAAGAGCACACGTACAAGTCCCGGAT	tggaaaggacgaaacaccgCCCCATCGGTAAGCGCGGGCGTTTAAGAGCTATGCTGGAAACAGCATAGCAAGTTTAAATAAGGCTAGTCCGTTATCAACTTGAAAAAGTGGCACCGAGTCGGTGCTTTTTTTTGTCCTCCCCATCGGTAAGCGCGGGCCGGTCCTCCAAGATCGGAAGAGCACACGTACAAGTCCCGGAT
16_4174_neg	tggaaaggacgaaacaccg	TTACCGATGGGGAGGACAAT	GTTTAAGAGCTATGCTGGAAACAGCATAGCAAGTTTAAATAAGGCTAGTCCGTTATCAACTTGAAAAAGTGGCACCGAGTCGGTGCTTTTTTT	CCGCGCTTACCGATGGGGAGGACAATGGACAG	GCAT	AGATCGGAAGAGCACACGTACAAGTCCCGGAT	tggaaaggacgaaacaccgTTACCGATGGGGAGGACAATGTTTAAGAGCTATGCTGGAAACAGCATAGCAAGTTTAAATAAGGCTAGTCCGTTATCAACTTGAAAAAGTGGCACCGAGTCGGTGCTTTTTTTCCGCGCTTACCGATGGGGAGGACAATGGACAGGCATAGATCGGAAGAGCACACGTACAAGTCCCGGAT
16_4174_pos	tggaaaggacgaaacaccg	CCCATCGGTAAGCGCGGGCC	GTTTAAGAGCTATGCTGGAAACAGCATAGCAAGTTTAAATAAGGCTAGTCCGTTATCAACTTGAAAAAGTGGCACCGAGTCGGTGCTTTTTTT	GTCCTCCCCATCGGTAAGCGCGGGCCGGTCCC	CGTT	AGATCGGAAGAGCACACGTACAAGTCCCGGAT	tggaaaggacgaaacaccgCCCATCGGTAAGCGCGGGCCGTTTAAGAGCTATGCTGGAAACAGCATAGCAAGTTTAAATAAGGCTAGTCCGTTATCAACTTGAAAAAGTGGCACCGAGTCGGTGCTTTTTTTGTCCTCCCCATCGGTAAGCGCGGGCCGGTCCCCGTTAGATCGGAAGAGCACACGTACAAGTCCCGGAT
16_4175_neg	tggaaaggacgaaacaccg	CTTACCGATGGGGAGGACAA	GTTTAAGAGCTATGCTGGAAACAGCATAGCAAGTTTAAATAAGGCTAGTCCGTTATCAACTTGAAAAAGTGGCACCGAGTCGGTGCTTTTTTT	CCCGCGCTTACCGATGGGGAGGACAATGGACA	GCGC	AGATCGGAAGAGCACACGTACAAGTCCCGGAT	tggaaaggacgaaacaccgCTTACCGATGGGGAGGACAAGTTTAAGAGCTATGCTGGAAACAGCATAGCAAGTTTAAATAAGGCTAGTCCGTTATCAACTTGAAAAAGTGGCACCGAGTCGGTGCTTTTTTTCCCGCGCTTACCGATGGGGAGGACAATGGACAGCGCAGATCGGAAGAGCACACGTACAAGTCCCGGAT
16_4175_pos	tggaaaggacgaaacaccg	CCATCGGTAAGCGCGGGCCG	GTTTAAGAGCTATGCTGGAAACAGCATAGCAAGTTTAAATAAGGCTAGTCCGTTATCAACTTGAAAAAGTGGCACCGAGTCGGTGCTTTTTTT	TCCTCCCCATCGGTAAGCGCGGGCCGGTCCCC	AGTT	AGATCGGAAGAGCACACGTACAAGTCCCGGAT	tggaaaggacgaaacaccgCCATCGGTAAGCGCGGGCCGGTTTAAGAGCTATGCTGGAAACAGCATAGCAAGTTTAAATAAGGCTAGTCCGTTATCAACTTGAAAAAGTGGCACCGAGTCGGTGCTTTTTTTTCCTCCCCATCGGTAAGCGCGGGCCGGTCCCCAGTTAGATCGGAAGAGCACACGTACAAGTCCCGGAT
16_4176_neg	tggaaaggacgaaacaccg	CTTACCGATGGGGAGGACA	GTTTAAGAGCTATGCTGGAAACAGCATAGCAAGTTTAAATAAGGCTAGTCCGTTATCAACTTGAAAAAGTGGCACCGAGTCGGTGCTTTTTTT	GCCCGCGCTTACCGATGGGGAGGACAATGGAC	CAGG	AGATCGGAAGAGCACACGTACAAGTCCCGGAT	tggaaaggacgaaacaccgCTTACCGATGGGGAGGACAGTTTAAGAGCTATGCTGGAAACAGCATAGCAAGTTTAAATAAGGCTAGTCCGTTATCAACTTGAAAAAGTGGCACCGAGTCGGTGCTTTTTTTGCCCGCGCTTACCGATGGGGAGGACAATGGACCAGGAGATCGGAAGAGCACACGTACAAGTCCCGGAT
16_4176_pos	tggaaaggacgaaacaccg	CATCGGTAAGCGCGGGCCGG	GTTTAAGAGCTATGCTGGAAACAGCATAGCAAGTTTAAATAAGGCTAGTCCGTTATCAACTTGAAAAAGTGGCACCGAGTCGGTGCTTTTTTT	CCTCCCCATCGGTAAGCGCGGGCCGGTCCCCC	TACC	AGATCGGAAGAGCACACGTACAAGTCCCGGAT	tggaaaggacgaaacaccgCATCGGTAAGCGCGGGCCGGGTTTAAGAGCTATGCTGGAAACAGCATAGCAAGTTTAAATAAGGCTAGTCCGTTATCAACTTGAAAAAGTGGCACCGAGTCGGTGCTTTTTTTCCTCCCCATCGGTAAGCGCGGGCCGGTCCCCCTACCAGATCGGAAGAGCACACGTACAAGTCCCGGAT
16_4178_neg	tggaaaggacgaaacaccg	CGCTTACCGATGGGGAGGA	GTTTAAGAGCTATGCTGGAAACAGCATAGCAAGTTTAAATAAGGCTAGTCCGTTATCAACTTGAAAAAGTGGCACCGAGTCGGTGCTTTTTTT	CGGCCCGCGCTTACCGATGGGGAGGACAATGG	GCTC	AGATCGGAAGAGCACACGTACAAGTCCCGGAT	tggaaaggacgaaacaccgCGCTTACCGATGGGGAGGAGTTTAAGAGCTATGCTGGAAACAGCATAGCAAGTTTAAATAAGGCTAGTCCGTTATCAACTTGAAAAAGTGGCACCGAGTCGGTGCTTTTTTTCGGCCCGCGCTTACCGATGGGGAGGACAATGGGCTCAGATCGGAAGAGCACACGTACAAGTCCCGGAT
16_4178_pos	tggaaaggacgaaacaccg	TCGGTAAGCGCGGGCCGGTC	GTTTAAGAGCTATGCTGGAAACAGCATAGCAAGTTTAAATAAGGCTAGTCCGTTATCAACTTGAAAAAGTGGCACCGAGTCGGTGCTTTTTTT	TCCCCATCGGTAAGCGCGGGCCGGTCCCCCAG	AGAA	AGATCGGAAGAGCACACGTACAAGTCCCGGAT	tggaaaggacgaaacaccgTCGGTAAGCGCGGGCCGGTCGTTTAAGAGCTATGCTGGAAACAGCATAGCAAGTTTAAATAAGGCTAGTCCGTTATCAACTTGAAAAAGTGGCACCGAGTCGGTGCTTTTTTTTCCCCATCGGTAAGCGCGGGCCGGTCCCCCAGAGAAAGATCGGAAGAGCACACGTACAAGTCCCGGAT
16_4180_neg	tggaaaggacgaaacaccg	CCGCGCTTACCGATGGGGAG	GTTTAAGAGCTATGCTGGAAACAGCATAGCAAGTTTAAATAAGGCTAGTCCGTTATCAACTTGAAAAAGTGGCACCGAGTCGGTGCTTTTTTT	ACCGGCCCGCGCTTACCGATGGGGAGGACAAT	GAGC	AGATCGGAAGAGCACACGTACAAGTCCCGGAT	tggaaaggacgaaacaccgCCGCGCTTACCGATGGGGAGGTTTAAGAGCTATGCTGGAAACAGCATAGCAAGTTTAAATAAGGCTAGTCCGTTATCAACTTGAAAAAGTGGCACCGAGTCGGTGCTTTTTTTACCGGCCCGCGCTTACCGATGGGGAGGACAATGAGCAGATCGGAAGAGCACACGTACAAGTCCCGGAT
16_4180_pos	tggaaaggacgaaacaccg	GTAAGCGCGGGCCGGTCCC	GTTTAAGAGCTATGCTGGAAACAGCATAGCAAGTTTAAATAAGGCTAGTCCGTTATCAACTTGAAAAAGTGGCACCGAGTCGGTGCTTTTTTT	CCCATCGGTAAGCGCGGGCCGGTCCCCCAGCG	AAGA	AGATCGGAAGAGCACACGTACAAGTCCCGGAT	tggaaaggacgaaacaccgGTAAGCGCGGGCCGGTCCCGTTTAAGAGCTATGCTGGAAACAGCATAGCAAGTTTAAATAAGGCTAGTCCGTTATCAACTTGAAAAAGTGGCACCGAGTCGGTGCTTTTTTTCCCATCGGTAAGCGCGGGCCGGTCCCCCAGCGAAGAAGATCGGAAGAGCACACGTACAAGTCCCGGAT
16_4182_neg	tggaaaggacgaaacaccg	CCCGCGCTTACCGATGGGG	GTTTAAGAGCTATGCTGGAAACAGCATAGCAAGTTTAAATAAGGCTAGTCCGTTATCAACTTGAAAAAGTGGCACCGAGTCGGTGCTTTTTTT	GGACCGGCCCGCGCTTACCGATGGGGAGGACA	CACT	AGATCGGAAGAGCACACGTACAAGTCCCGGAT	tggaaaggacgaaacaccgCCCGCGCTTACCGATGGGGGTTTAAGAGCTATGCTGGAAACAGCATAGCAAGTTTAAATAAGGCTAGTCCGTTATCAACTTGAAAAAGTGGCACCGAGTCGGTGCTTTTTTTGGACCGGCCCGCGCTTACCGATGGGGAGGACACACTAGATCGGAAGAGCACACGTACAAGTCCCGGAT
16_4182_pos	tggaaaggacgaaacaccg	TAAGCGCGGGCCGGTCCCCC	GTTTAAGAGCTATGCTGGAAACAGCATAGCAAGTTTAAATAAGGCTAGTCCGTTATCAACTTGAAAAAGTGGCACCGAGTCGGTGCTTTTTTT	CATCGGTAAGCGCGGGCCGGTCCCCCAGCGTC	TGCA	AGATCGGAAGAGCACACGTACAAGTCCCGGAT	tggaaaggacgaaacaccgTAAGCGCGGGCCGGTCCCCCGTTTAAGAGCTATGCTGGAAACAGCATAGCAAGTTTAAATAAGGCTAGTCCGTTATCAACTTGAAAAAGTGGCACCGAGTCGGTGCTTTTTTTCATCGGTAAGCGCGGGCCGGTCCCCCAGCGTCTGCAAGATCGGAAGAGCACACGTACAAGTCCCGGAT
16_4184_neg	tggaaaggacgaaacaccg	CGGCCCGCGCTTACCGATGG	GTTTAAGAGCTATGCTGGAAACAGCATAGCAAGTTTAAATAAGGCTAGTCCGTTATCAACTTGAAAAAGTGGCACCGAGTCGGTGCTTTTTTT	GGGGACCGGCCCGCGCTTACCGATGGGGAGGA	GATC	AGATCGGAAGAGCACACGTACAAGTCCCGGAT	tggaaaggacgaaacaccgCGGCCCGCGCTTACCGATGGGTTTAAGAGCTATGCTGGAAACAGCATAGCAAGTTTAAATAAGGCTAGTCCGTTATCAACTTGAAAAAGTGGCACCGAGTCGGTGCTTTTTTTGGGGACCGGCCCGCGCTTACCGATGGGGAGGAGATCAGATCGGAAGAGCACACGTACAAGTCCCGGAT
16_4184_pos	tggaaaggacgaaacaccg	AGCGCGGGCCGGTCCCCCAG	GTTTAAGAGCTATGCTGGAAACAGCATAGCAAGTTTAAATAAGGCTAGTCCGTTATCAACTTGAAAAAGTGGCACCGAGTCGGTGCTTTTTTT	TCGGTAAGCGCGGGCCGGTCCCCCAGCGTCCC	GGCG	AGATCGGAAGAGCACACGTACAAGTCCCGGAT	tggaaaggacgaaacaccgAGCGCGGGCCGGTCCCCCAGGTTTAAGAGCTATGCTGGAAACAGCATAGCAAGTTTAAATAAGGCTAGTCCGTTATCAACTTGAAAAAGTGGCACCGAGTCGGTGCTTTTTTTTCGGTAAGCGCGGGCCGGTCCCCCAGCGTCCCGGCGAGATCGGAAGAGCACACGTACAAGTCCCGGAT
16_4186_neg	tggaaaggacgaaacaccg	ACCGGCCCGCGCTTACCGAT	GTTTAAGAGCTATGCTGGAAACAGCATAGCAAGTTTAAATAAGGCTAGTCCGTTATCAACTTGAAAAAGTGGCACCGAGTCGGTGCTTTTTTT	TGGGGGACCGGCCCGCGCTTACCGATGGGGAG	GTTA	AGATCGGAAGAGCACACGTACAAGTCCCGGAT	tggaaaggacgaaacaccgACCGGCCCGCGCTTACCGATGTTTAAGAGCTATGCTGGAAACAGCATAGCAAGTTTAAATAAGGCTAGTCCGTTATCAACTTGAAAAAGTGGCACCGAGTCGGTGCTTTTTTTTGGGGGACCGGCCCGCGCTTACCGATGGGGAGGTTAAGATCGGAAGAGCACACGTACAAGTCCCGGAT
16_4186_pos	tggaaaggacgaaacaccg	CGCGGGCCGGTCCCCCAGCG	GTTTAAGAGCTATGCTGGAAACAGCATAGCAAGTTTAAATAAGGCTAGTCCGTTATCAACTTGAAAAAGTGGCACCGAGTCGGTGCTTTTTTT	GGTAAGCGCGGGCCGGTCCCCCAGCGTCCCCC	GTCG	AGATCGGAAGAGCACACGTACAAGTCCCGGAT	tggaaaggacgaaacaccgCGCGGGCCGGTCCCCCAGCGGTTTAAGAGCTATGCTGGAAACAGCATAGCAAGTTTAAATAAGGCTAGTCCGTTATCAACTTGAAAAAGTGGCACCGAGTCGGTGCTTTTTTTGGTAAGCGCGGGCCGGTCCCCCAGCGTCCCCCGTCGAGATCGGAAGAGCACACGTACAAGTCCCGGAT
16_4188_neg	tggaaaggacgaaacaccg	GACCGGCCCGCGCTTACCG	GTTTAAGAGCTATGCTGGAAACAGCATAGCAAGTTTAAATAAGGCTAGTCCGTTATCAACTTGAAAAAGTGGCACCGAGTCGGTGCTTTTTTT	GCTGGGGGACCGGCCCGCGCTTACCGATGGGG	GCTG	AGATCGGAAGAGCACACGTACAAGTCCCGGAT	tggaaaggacgaaacaccgGACCGGCCCGCGCTTACCGGTTTAAGAGCTATGCTGGAAACAGCATAGCAAGTTTAAATAAGGCTAGTCCGTTATCAACTTGAAAAAGTGGCACCGAGTCGGTGCTTTTTTTGCTGGGGGACCGGCCCGCGCTTACCGATGGGGGCTGAGATCGGAAGAGCACACGTACAAGTCCCGGAT
16_4188_pos	tggaaaggacgaaacaccg	CGGGCCGGTCCCCCAGCGTC	GTTTAAGAGCTATGCTGGAAACAGCATAGCAAGTTTAAATAAGGCTAGTCCGTTATCAACTTGAAAAAGTGGCACCGAGTCGGTGCTTTTTTT	TAAGCGCGGGCCGGTCCCCCAGCGTCCCCCAG	CCCG	AGATCGGAAGAGCACACGTACAAGTCCCGGAT	tggaaaggacgaaacaccgCGGGCCGGTCCCCCAGCGTCGTTTAAGAGCTATGCTGGAAACAGCATAGCAAGTTTAAATAAGGCTAGTCCGTTATCAACTTGAAAAAGTGGCACCGAGTCGGTGCTTTTTTTTAAGCGCGGGCCGGTCCCCCAGCGTCCCCCAGCCCGAGATCGGAAGAGCACACGTACAAGTCCCGGAT
16_4190_neg	tggaaaggacgaaacaccg	GGGACCGGCCCGCGCTTAC	GTTTAAGAGCTATGCTGGAAACAGCATAGCAAGTTTAAATAAGGCTAGTCCGTTATCAACTTGAAAAAGTGGCACCGAGTCGGTGCTTTTTTT	ACGCTGGGGGACCGGCCCGCGCTTACCGATGG	CAAC	AGATCGGAAGAGCACACGTACAAGTCCCGGAT	tggaaaggacgaaacaccgGGGACCGGCCCGCGCTTACGTTTAAGAGCTATGCTGGAAACAGCATAGCAAGTTTAAATAAGGCTAGTCCGTTATCAACTTGAAAAAGTGGCACCGAGTCGGTGCTTTTTTTACGCTGGGGGACCGGCCCGCGCTTACCGATGGCAACAGATCGGAAGAGCACACGTACAAGTCCCGGAT
16_4190_pos	tggaaaggacgaaacaccg	GCCGGTCCCCCAGCGTCCC	GTTTAAGAGCTATGCTGGAAACAGCATAGCAAGTTTAAATAAGGCTAGTCCGTTATCAACTTGAAAAAGTGGCACCGAGTCGGTGCTTTTTTT	AGCGCGGGCCGGTCCCCCAGCGTCCCCCAGGT	CCGT	AGATCGGAAGAGCACACGTACAAGTCCCGGAT	tggaaaggacgaaacaccgGCCGGTCCCCCAGCGTCCCGTTTAAGAGCTATGCTGGAAACAGCATAGCAAGTTTAAATAAGGCTAGTCCGTTATCAACTTGAAAAAGTGGCACCGAGTCGGTGCTTTTTTTAGCGCGGGCCGGTCCCCCAGCGTCCCCCAGGTCCGTAGATCGGAAGAGCACACGTACAAGTCCCGGAT
16_4192_neg	tggaaaggacgaaacaccg	TGGGGGACCGGCCCGCGCTT	GTTTAAGAGCTATGCTGGAAACAGCATAGCAAGTTTAAATAAGGCTAGTCCGTTATCAACTTGAAAAAGTGGCACCGAGTCGGTGCTTTTTTT	GGACGCTGGGGGACCGGCCCGCGCTTACCGAT	GTCA	AGATCGGAAGAGCACACGTACAAGTCCCGGAT	tggaaaggacgaaacaccgTGGGGGACCGGCCCGCGCTTGTTTAAGAGCTATGCTGGAAACAGCATAGCAAGTTTAAATAAGGCTAGTCCGTTATCAACTTGAAAAAGTGGCACCGAGTCGGTGCTTTTTTTGGACGCTGGGGGACCGGCCCGCGCTTACCGATGTCAAGATCGGAAGAGCACACGTACAAGTCCCGGAT
16_4192_pos	tggaaaggacgaaacaccg	CCGGTCCCCCAGCGTCCCCC	GTTTAAGAGCTATGCTGGAAACAGCATAGCAAGTTTAAATAAGGCTAGTCCGTTATCAACTTGAAAAAGTGGCACCGAGTCGGTGCTTTTTTT	CGCGGGCCGGTCCCCCAGCGTCCCCCAGGTCA	TCCG	AGATCGGAAGAGCACACGTACAAGTCCCGGAT	tggaaaggacgaaacaccgCCGGTCCCCCAGCGTCCCCCGTTTAAGAGCTATGCTGGAAACAGCATAGCAAGTTTAAATAAGGCTAGTCCGTTATCAACTTGAAAAAGTGGCACCGAGTCGGTGCTTTTTTTCGCGGGCCGGTCCCCCAGCGTCCCCCAGGTCATCCGAGATCGGAAGAGCACACGTACAAGTCCCGGAT
16_4194_neg	tggaaaggacgaaacaccg	CTGGGGGACCGGCCCGCGC	GTTTAAGAGCTATGCTGGAAACAGCATAGCAAGTTTAAATAAGGCTAGTCCGTTATCAACTTGAAAAAGTGGCACCGAGTCGGTGCTTTTTTT	GGGGACGCTGGGGGACCGGCCCGCGCTTACCG	TATC	AGATCGGAAGAGCACACGTACAAGTCCCGGAT	tggaaaggacgaaacaccgCTGGGGGACCGGCCCGCGCGTTTAAGAGCTATGCTGGAAACAGCATAGCAAGTTTAAATAAGGCTAGTCCGTTATCAACTTGAAAAAGTGGCACCGAGTCGGTGCTTTTTTTGGGGACGCTGGGGGACCGGCCCGCGCTTACCGTATCAGATCGGAAGAGCACACGTACAAGTCCCGGAT
16_4194_pos	tggaaaggacgaaacaccg	GTCCCCCAGCGTCCCCCAG	GTTTAAGAGCTATGCTGGAAACAGCATAGCAAGTTTAAATAAGGCTAGTCCGTTATCAACTTGAAAAAGTGGCACCGAGTCGGTGCTTTTTTT	CGGGCCGGTCCCCCAGCGTCCCCCAGGTCACA	TAAT	AGATCGGAAGAGCACACGTACAAGTCCCGGAT	tggaaaggacgaaacaccgGTCCCCCAGCGTCCCCCAGGTTTAAGAGCTATGCTGGAAACAGCATAGCAAGTTTAAATAAGGCTAGTCCGTTATCAACTTGAAAAAGTGGCACCGAGTCGGTGCTTTTTTTCGGGCCGGTCCCCCAGCGTCCCCCAGGTCACATAATAGATCGGAAGAGCACACGTACAAGTCCCGGAT
16_4196_neg	tggaaaggacgaaacaccg	ACGCTGGGGGACCGGCCCGC	GTTTAAGAGCTATGCTGGAAACAGCATAGCAAGTTTAAATAAGGCTAGTCCGTTATCAACTTGAAAAAGTGGCACCGAGTCGGTGCTTTTTTT	TGGGGGACGCTGGGGGACCGGCCCGCGCTTAC	CCTG	AGATCGGAAGAGCACACGTACAAGTCCCGGAT	tggaaaggacgaaacaccgACGCTGGGGGACCGGCCCGCGTTTAAGAGCTATGCTGGAAACAGCATAGCAAGTTTAAATAAGGCTAGTCCGTTATCAACTTGAAAAAGTGGCACCGAGTCGGTGCTTTTTTTTGGGGGACGCTGGGGGACCGGCCCGCGCTTACCCTGAGATCGGAAGAGCACACGTACAAGTCCCGGAT
16_4196_pos	tggaaaggacgaaacaccg	TCCCCCAGCGTCCCCCAGGT	GTTTAAGAGCTATGCTGGAAACAGCATAGCAAGTTTAAATAAGGCTAGTCCGTTATCAACTTGAAAAAGTGGCACCGAGTCGGTGCTTTTTTT	GGCCGGTCCCCCAGCGTCCCCCAGGTCACAGC	CGGA	AGATCGGAAGAGCACACGTACAAGTCCCGGAT	tggaaaggacgaaacaccgTCCCCCAGCGTCCCCCAGGTGTTTAAGAGCTATGCTGGAAACAGCATAGCAAGTTTAAATAAGGCTAGTCCGTTATCAACTTGAAAAAGTGGCACCGAGTCGGTGCTTTTTTTGGCCGGTCCCCCAGCGTCCCCCAGGTCACAGCCGGAAGATCGGAAGAGCACACGTACAAGTCCCGGAT
16_4198_neg	tggaaaggacgaaacaccg	GACGCTGGGGGACCGGCCC	GTTTAAGAGCTATGCTGGAAACAGCATAGCAAGTTTAAATAAGGCTAGTCCGTTATCAACTTGAAAAAGTGGCACCGAGTCGGTGCTTTTTTT	CCTGGGGGACGCTGGGGGACCGGCCCGCGCTT	ACTA	AGATCGGAAGAGCACACGTACAAGTCCCGGAT	tggaaaggacgaaacaccgGACGCTGGGGGACCGGCCCGTTTAAGAGCTATGCTGGAAACAGCATAGCAAGTTTAAATAAGGCTAGTCCGTTATCAACTTGAAAAAGTGGCACCGAGTCGGTGCTTTTTTTCCTGGGGGACGCTGGGGGACCGGCCCGCGCTTACTAAGATCGGAAGAGCACACGTACAAGTCCCGGAT
16_4198_pos	tggaaaggacgaaacaccg	CCCCAGCGTCCCCCAGGTCA	GTTTAAGAGCTATGCTGGAAACAGCATAGCAAGTTTAAATAAGGCTAGTCCGTTATCAACTTGAAAAAGTGGCACCGAGTCGGTGCTTTTTTT	CCGGTCCCCCAGCGTCCCCCAGGTCACAGCCT	CGGT	AGATCGGAAGAGCACACGTACAAGTCCCGGAT	tggaaaggacgaaacaccgCCCCAGCGTCCCCCAGGTCAGTTTAAGAGCTATGCTGGAAACAGCATAGCAAGTTTAAATAAGGCTAGTCCGTTATCAACTTGAAAAAGTGGCACCGAGTCGGTGCTTTTTTTCCGGTCCCCCAGCGTCCCCCAGGTCACAGCCTCGGTAGATCGGAAGAGCACACGTACAAGTCCCGGAT
16_4200_neg	tggaaaggacgaaacaccg	GGGACGCTGGGGGACCGGC	GTTTAAGAGCTATGCTGGAAACAGCATAGCAAGTTTAAATAAGGCTAGTCCGTTATCAACTTGAAAAAGTGGCACCGAGTCGGTGCTTTTTTT	GACCTGGGGGACGCTGGGGGACCGGCCCGCGC	ACGA	AGATCGGAAGAGCACACGTACAAGTCCCGGAT	tggaaaggacgaaacaccgGGGACGCTGGGGGACCGGCGTTTAAGAGCTATGCTGGAAACAGCATAGCAAGTTTAAATAAGGCTAGTCCGTTATCAACTTGAAAAAGTGGCACCGAGTCGGTGCTTTTTTTGACCTGGGGGACGCTGGGGGACCGGCCCGCGCACGAAGATCGGAAGAGCACACGTACAAGTCCCGGAT
16_4200_pos	tggaaaggacgaaacaccg	CCAGCGTCCCCCAGGTCACA	GTTTAAGAGCTATGCTGGAAACAGCATAGCAAGTTTAAATAAGGCTAGTCCGTTATCAACTTGAAAAAGTGGCACCGAGTCGGTGCTTTTTTT	GGTCCCCCAGCGTCCCCCAGGTCACAGCCTCC	AAAT	AGATCGGAAGAGCACACGTACAAGTCCCGGAT	tggaaaggacgaaacaccgCCAGCGTCCCCCAGGTCACAGTTTAAGAGCTATGCTGGAAACAGCATAGCAAGTTTAAATAAGGCTAGTCCGTTATCAACTTGAAAAAGTGGCACCGAGTCGGTGCTTTTTTTGGTCCCCCAGCGTCCCCCAGGTCACAGCCTCCAAATAGATCGGAAGAGCACACGTACAAGTCCCGGAT
16_4203_neg	tggaaaggacgaaacaccg	CTGGGGGACGCTGGGGGACC	GTTTAAGAGCTATGCTGGAAACAGCATAGCAAGTTTAAATAAGGCTAGTCCGTTATCAACTTGAAAAAGTGGCACCGAGTCGGTGCTTTTTTT	TGTGACCTGGGGGACGCTGGGGGACCGGCCCG	ACTG	AGATCGGAAGAGCACACGTACAAGTCCCGGAT	tggaaaggacgaaacaccgCTGGGGGACGCTGGGGGACCGTTTAAGAGCTATGCTGGAAACAGCATAGCAAGTTTAAATAAGGCTAGTCCGTTATCAACTTGAAAAAGTGGCACCGAGTCGGTGCTTTTTTTTGTGACCTGGGGGACGCTGGGGGACCGGCCCGACTGAGATCGGAAGAGCACACGTACAAGTCCCGGAT
16_4203_pos	tggaaaggacgaaacaccg	CGTCCCCCAGGTCACAGCC	GTTTAAGAGCTATGCTGGAAACAGCATAGCAAGTTTAAATAAGGCTAGTCCGTTATCAACTTGAAAAAGTGGCACCGAGTCGGTGCTTTTTTT	CCCCCAGCGTCCCCCAGGTCACAGCCTCCCGC	GTTC	AGATCGGAAGAGCACACGTACAAGTCCCGGAT	tggaaaggacgaaacaccgCGTCCCCCAGGTCACAGCCGTTTAAGAGCTATGCTGGAAACAGCATAGCAAGTTTAAATAAGGCTAGTCCGTTATCAACTTGAAAAAGTGGCACCGAGTCGGTGCTTTTTTTCCCCCAGCGTCCCCCAGGTCACAGCCTCCCGCGTTCAGATCGGAAGAGCACACGTACAAGTCCCGGAT
16_4206_neg	tggaaaggacgaaacaccg	ACCTGGGGGACGCTGGGGG	GTTTAAGAGCTATGCTGGAAACAGCATAGCAAGTTTAAATAAGGCTAGTCCGTTATCAACTTGAAAAAGTGGCACCGAGTCGGTGCTTTTTTT	GGCTGTGACCTGGGGGACGCTGGGGGACCGGC	GTGA	AGATCGGAAGAGCACACGTACAAGTCCCGGAT	tggaaaggacgaaacaccgACCTGGGGGACGCTGGGGGGTTTAAGAGCTATGCTGGAAACAGCATAGCAAGTTTAAATAAGGCTAGTCCGTTATCAACTTGAAAAAGTGGCACCGAGTCGGTGCTTTTTTTGGCTGTGACCTGGGGGACGCTGGGGGACCGGCGTGAAGATCGGAAGAGCACACGTACAAGTCCCGGAT
16_4206_pos	tggaaaggacgaaacaccg	TCCCCCAGGTCACAGCCTCC	GTTTAAGAGCTATGCTGGAAACAGCATAGCAAGTTTAAATAAGGCTAGTCCGTTATCAACTTGAAAAAGTGGCACCGAGTCGGTGCTTTTTTT	CCAGCGTCCCCCAGGTCACAGCCTCCCGCTAT	GCCG	AGATCGGAAGAGCACACGTACAAGTCCCGGAT	tggaaaggacgaaacaccgTCCCCCAGGTCACAGCCTCCGTTTAAGAGCTATGCTGGAAACAGCATAGCAAGTTTAAATAAGGCTAGTCCGTTATCAACTTGAAAAAGTGGCACCGAGTCGGTGCTTTTTTTCCAGCGTCCCCCAGGTCACAGCCTCCCGCTATGCCGAGATCGGAAGAGCACACGTACAAGTCCCGGAT
16_4209_neg	tggaaaggacgaaacaccg	TGTGACCTGGGGGACGCTGG	GTTTAAGAGCTATGCTGGAAACAGCATAGCAAGTTTAAATAAGGCTAGTCCGTTATCAACTTGAAAAAGTGGCACCGAGTCGGTGCTTTTTTT	GGAGGCTGTGACCTGGGGGACGCTGGGGGACC	GTGC	AGATCGGAAGAGCACACGTACAAGTCCCGGAT	tggaaaggacgaaacaccgTGTGACCTGGGGGACGCTGGGTTTAAGAGCTATGCTGGAAACAGCATAGCAAGTTTAAATAAGGCTAGTCCGTTATCAACTTGAAAAAGTGGCACCGAGTCGGTGCTTTTTTTGGAGGCTGTGACCTGGGGGACGCTGGGGGACCGTGCAGATCGGAAGAGCACACGTACAAGTCCCGGAT
16_4209_pos	tggaaaggacgaaacaccg	CCCAGGTCACAGCCTCCCGC	GTTTAAGAGCTATGCTGGAAACAGCATAGCAAGTTTAAATAAGGCTAGTCCGTTATCAACTTGAAAAAGTGGCACCGAGTCGGTGCTTTTTTT	GCGTCCCCCAGGTCACAGCCTCCCGCTATGTG	TGGC	AGATCGGAAGAGCACACGTACAAGTCCCGGAT	tggaaaggacgaaacaccgCCCAGGTCACAGCCTCCCGCGTTTAAGAGCTATGCTGGAAACAGCATAGCAAGTTTAAATAAGGCTAGTCCGTTATCAACTTGAAAAAGTGGCACCGAGTCGGTGCTTTTTTTGCGTCCCCCAGGTCACAGCCTCCCGCTATGTGTGGCAGATCGGAAGAGCACACGTACAAGTCCCGGAT
16_4212_neg	tggaaaggacgaaacaccg	GCTGTGACCTGGGGGACGC	GTTTAAGAGCTATGCTGGAAACAGCATAGCAAGTTTAAATAAGGCTAGTCCGTTATCAACTTGAAAAAGTGGCACCGAGTCGGTGCTTTTTTT	GCGGGAGGCTGTGACCTGGGGGACGCTGGGGG	GGGG	AGATCGGAAGAGCACACGTACAAGTCCCGGAT	tggaaaggacgaaacaccgGCTGTGACCTGGGGGACGCGTTTAAGAGCTATGCTGGAAACAGCATAGCAAGTTTAAATAAGGCTAGTCCGTTATCAACTTGAAAAAGTGGCACCGAGTCGGTGCTTTTTTTGCGGGAGGCTGTGACCTGGGGGACGCTGGGGGGGGGAGATCGGAAGAGCACACGTACAAGTCCCGGAT
16_4212_pos	tggaaaggacgaaacaccg	AGGTCACAGCCTCCCGCTAT	GTTTAAGAGCTATGCTGGAAACAGCATAGCAAGTTTAAATAAGGCTAGTCCGTTATCAACTTGAAAAAGTGGCACCGAGTCGGTGCTTTTTTT	TCCCCCAGGTCACAGCCTCCCGCTATGTGACC	CGGC	AGATCGGAAGAGCACACGTACAAGTCCCGGAT	tggaaaggacgaaacaccgAGGTCACAGCCTCCCGCTATGTTTAAGAGCTATGCTGGAAACAGCATAGCAAGTTTAAATAAGGCTAGTCCGTTATCAACTTGAAAAAGTGGCACCGAGTCGGTGCTTTTTTTTCCCCCAGGTCACAGCCTCCCGCTATGTGACCCGGCAGATCGGAAGAGCACACGTACAAGTCCCGGAT
16_4215_neg	tggaaaggacgaaacaccg	GAGGCTGTGACCTGGGGGA	GTTTAAGAGCTATGCTGGAAACAGCATAGCAAGTTTAAATAAGGCTAGTCCGTTATCAACTTGAAAAAGTGGCACCGAGTCGGTGCTTTTTTT	ATAGCGGGAGGCTGTGACCTGGGGGACGCTGG	CAAT	AGATCGGAAGAGCACACGTACAAGTCCCGGAT	tggaaaggacgaaacaccgGAGGCTGTGACCTGGGGGAGTTTAAGAGCTATGCTGGAAACAGCATAGCAAGTTTAAATAAGGCTAGTCCGTTATCAACTTGAAAAAGTGGCACCGAGTCGGTGCTTTTTTTATAGCGGGAGGCTGTGACCTGGGGGACGCTGGCAATAGATCGGAAGAGCACACGTACAAGTCCCGGAT
16_4215_pos	tggaaaggacgaaacaccg	TCACAGCCTCCCGCTATGTG	GTTTAAGAGCTATGCTGGAAACAGCATAGCAAGTTTAAATAAGGCTAGTCCGTTATCAACTTGAAAAAGTGGCACCGAGTCGGTGCTTTTTTT	CCCAGGTCACAGCCTCCCGCTATGTGACCTCG	AGGC	AGATCGGAAGAGCACACGTACAAGTCCCGGAT	tggaaaggacgaaacaccgTCACAGCCTCCCGCTATGTGGTTTAAGAGCTATGCTGGAAACAGCATAGCAAGTTTAAATAAGGCTAGTCCGTTATCAACTTGAAAAAGTGGCACCGAGTCGGTGCTTTTTTTCCCAGGTCACAGCCTCCCGCTATGTGACCTCGAGGCAGATCGGAAGAGCACACGTACAAGTCCCGGAT
16_4218_neg	tggaaaggacgaaacaccg	CGGGAGGCTGTGACCTGGG	GTTTAAGAGCTATGCTGGAAACAGCATAGCAAGTTTAAATAAGGCTAGTCCGTTATCAACTTGAAAAAGTGGCACCGAGTCGGTGCTTTTTTT	CACATAGCGGGAGGCTGTGACCTGGGGGACGC	ATAC	AGATCGGAAGAGCACACGTACAAGTCCCGGAT	tggaaaggacgaaacaccgCGGGAGGCTGTGACCTGGGGTTTAAGAGCTATGCTGGAAACAGCATAGCAAGTTTAAATAAGGCTAGTCCGTTATCAACTTGAAAAAGTGGCACCGAGTCGGTGCTTTTTTTCACATAGCGGGAGGCTGTGACCTGGGGGACGCATACAGATCGGAAGAGCACACGTACAAGTCCCGGAT
16_4218_pos	tggaaaggacgaaacaccg	CAGCCTCCCGCTATGTGACC	GTTTAAGAGCTATGCTGGAAACAGCATAGCAAGTTTAAATAAGGCTAGTCCGTTATCAACTTGAAAAAGTGGCACCGAGTCGGTGCTTTTTTT	AGGTCACAGCCTCCCGCTATGTGACCTCGTGC	TTAA	AGATCGGAAGAGCACACGTACAAGTCCCGGAT	tggaaaggacgaaacaccgCAGCCTCCCGCTATGTGACCGTTTAAGAGCTATGCTGGAAACAGCATAGCAAGTTTAAATAAGGCTAGTCCGTTATCAACTTGAAAAAGTGGCACCGAGTCGGTGCTTTTTTTAGGTCACAGCCTCCCGCTATGTGACCTCGTGCTTAAAGATCGGAAGAGCACACGTACAAGTCCCGGAT
16_4221_neg	tggaaaggacgaaacaccg	ATAGCGGGAGGCTGTGACCT	GTTTAAGAGCTATGCTGGAAACAGCATAGCAAGTTTAAATAAGGCTAGTCCGTTATCAACTTGAAAAAGTGGCACCGAGTCGGTGCTTTTTTT	GGTCACATAGCGGGAGGCTGTGACCTGGGGGA	TCTC	AGATCGGAAGAGCACACGTACAAGTCCCGGAT	tggaaaggacgaaacaccgATAGCGGGAGGCTGTGACCTGTTTAAGAGCTATGCTGGAAACAGCATAGCAAGTTTAAATAAGGCTAGTCCGTTATCAACTTGAAAAAGTGGCACCGAGTCGGTGCTTTTTTTGGTCACATAGCGGGAGGCTGTGACCTGGGGGATCTCAGATCGGAAGAGCACACGTACAAGTCCCGGAT
16_4221_pos	tggaaaggacgaaacaccg	CCTCCCGCTATGTGACCTCG	GTTTAAGAGCTATGCTGGAAACAGCATAGCAAGTTTAAATAAGGCTAGTCCGTTATCAACTTGAAAAAGTGGCACCGAGTCGGTGCTTTTTTT	TCACAGCCTCCCGCTATGTGACCTCGTGCCTG	CCGC	AGATCGGAAGAGCACACGTACAAGTCCCGGAT	tggaaaggacgaaacaccgCCTCCCGCTATGTGACCTCGGTTTAAGAGCTATGCTGGAAACAGCATAGCAAGTTTAAATAAGGCTAGTCCGTTATCAACTTGAAAAAGTGGCACCGAGTCGGTGCTTTTTTTTCACAGCCTCCCGCTATGTGACCTCGTGCCTGCCGCAGATCGGAAGAGCACACGTACAAGTCCCGGAT
16_4224_neg	tggaaaggacgaaacaccg	CACATAGCGGGAGGCTGTGA	GTTTAAGAGCTATGCTGGAAACAGCATAGCAAGTTTAAATAAGGCTAGTCCGTTATCAACTTGAAAAAGTGGCACCGAGTCGGTGCTTTTTTT	CGAGGTCACATAGCGGGAGGCTGTGACCTGGG	TCGA	AGATCGGAAGAGCACACGTACAAGTCCCGGAT	tggaaaggacgaaacaccgCACATAGCGGGAGGCTGTGAGTTTAAGAGCTATGCTGGAAACAGCATAGCAAGTTTAAATAAGGCTAGTCCGTTATCAACTTGAAAAAGTGGCACCGAGTCGGTGCTTTTTTTCGAGGTCACATAGCGGGAGGCTGTGACCTGGGTCGAAGATCGGAAGAGCACACGTACAAGTCCCGGAT
16_4224_pos	tggaaaggacgaaacaccg	CCCGCTATGTGACCTCGTGC	GTTTAAGAGCTATGCTGGAAACAGCATAGCAAGTTTAAATAAGGCTAGTCCGTTATCAACTTGAAAAAGTGGCACCGAGTCGGTGCTTTTTTT	CAGCCTCCCGCTATGTGACCTCGTGCCTGGCT	AATG	AGATCGGAAGAGCACACGTACAAGTCCCGGAT	tggaaaggacgaaacaccgCCCGCTATGTGACCTCGTGCGTTTAAGAGCTATGCTGGAAACAGCATAGCAAGTTTAAATAAGGCTAGTCCGTTATCAACTTGAAAAAGTGGCACCGAGTCGGTGCTTTTTTTCAGCCTCCCGCTATGTGACCTCGTGCCTGGCTAATGAGATCGGAAGAGCACACGTACAAGTCCCGGAT
17_4227_neg	tggaaaggacgaaacaccg	CAGAGACCCAGCTCCGTGGC	GTTTAAGAGCTATGCTGGAAACAGCATAGCAAGTTTAAATAAGGCTAGTCCGTTATCAACTTGAAAAAGTGGCACCGAGTCGGTGCTTTTTTT	CGAGACCAGAGACCCAGCTCCGTGGCTGGAGT	TTAT	AGATCGGAAGAGCACACGTACAAGTCCCGGAT	tggaaaggacgaaacaccgCAGAGACCCAGCTCCGTGGCGTTTAAGAGCTATGCTGGAAACAGCATAGCAAGTTTAAATAAGGCTAGTCCGTTATCAACTTGAAAAAGTGGCACCGAGTCGGTGCTTTTTTTCGAGACCAGAGACCCAGCTCCGTGGCTGGAGTTTATAGATCGGAAGAGCACACGTACAAGTCCCGGAT
17_4227_pos	tggaaaggacgaaacaccg	CTGGGTCTCTGGTCTCGGGG	GTTTAAGAGCTATGCTGGAAACAGCATAGCAAGTTTAAATAAGGCTAGTCCGTTATCAACTTGAAAAAGTGGCACCGAGTCGGTGCTTTTTTT	ACGGAGCTGGGTCTCTGGTCTCGGGGGCAGCT	CGCG	AGATCGGAAGAGCACACGTACAAGTCCCGGAT	tggaaaggacgaaacaccgCTGGGTCTCTGGTCTCGGGGGTTTAAGAGCTATGCTGGAAACAGCATAGCAAGTTTAAATAAGGCTAGTCCGTTATCAACTTGAAAAAGTGGCACCGAGTCGGTGCTTTTTTTACGGAGCTGGGTCTCTGGTCTCGGGGGCAGCTCGCGAGATCGGAAGAGCACACGTACAAGTCCCGGAT
17_4230_neg	tggaaaggacgaaacaccg	ACCAGAGACCCAGCTCCGT	GTTTAAGAGCTATGCTGGAAACAGCATAGCAAGTTTAAATAAGGCTAGTCCGTTATCAACTTGAAAAAGTGGCACCGAGTCGGTGCTTTTTTT	CCCCGAGACCAGAGACCCAGCTCCGTGGCTGG	GAAA	AGATCGGAAGAGCACACGTACAAGTCCCGGAT	tggaaaggacgaaacaccgACCAGAGACCCAGCTCCGTGTTTAAGAGCTATGCTGGAAACAGCATAGCAAGTTTAAATAAGGCTAGTCCGTTATCAACTTGAAAAAGTGGCACCGAGTCGGTGCTTTTTTTCCCCGAGACCAGAGACCCAGCTCCGTGGCTGGGAAAAGATCGGAAGAGCACACGTACAAGTCCCGGAT
17_4230_pos	tggaaaggacgaaacaccg	GTCTCTGGTCTCGGGGGCA	GTTTAAGAGCTATGCTGGAAACAGCATAGCAAGTTTAAATAAGGCTAGTCCGTTATCAACTTGAAAAAGTGGCACCGAGTCGGTGCTTTTTTT	GAGCTGGGTCTCTGGTCTCGGGGGCAGCTGTG	GTGG	AGATCGGAAGAGCACACGTACAAGTCCCGGAT	tggaaaggacgaaacaccgGTCTCTGGTCTCGGGGGCAGTTTAAGAGCTATGCTGGAAACAGCATAGCAAGTTTAAATAAGGCTAGTCCGTTATCAACTTGAAAAAGTGGCACCGAGTCGGTGCTTTTTTTGAGCTGGGTCTCTGGTCTCGGGGGCAGCTGTGGTGGAGATCGGAAGAGCACACGTACAAGTCCCGGAT
17_4233_neg	tggaaaggacgaaacaccg	CGAGACCAGAGACCCAGCTC	GTTTAAGAGCTATGCTGGAAACAGCATAGCAAGTTTAAATAAGGCTAGTCCGTTATCAACTTGAAAAAGTGGCACCGAGTCGGTGCTTTTTTT	TGCCCCCGAGACCAGAGACCCAGCTCCGTGGC	GGAG	AGATCGGAAGAGCACACGTACAAGTCCCGGAT	tggaaaggacgaaacaccgCGAGACCAGAGACCCAGCTCGTTTAAGAGCTATGCTGGAAACAGCATAGCAAGTTTAAATAAGGCTAGTCCGTTATCAACTTGAAAAAGTGGCACCGAGTCGGTGCTTTTTTTTGCCCCCGAGACCAGAGACCCAGCTCCGTGGCGGAGAGATCGGAAGAGCACACGTACAAGTCCCGGAT
17_4233_pos	tggaaaggacgaaacaccg	CTCTGGTCTCGGGGGCAGCT	GTTTAAGAGCTATGCTGGAAACAGCATAGCAAGTTTAAATAAGGCTAGTCCGTTATCAACTTGAAAAAGTGGCACCGAGTCGGTGCTTTTTTT	CTGGGTCTCTGGTCTCGGGGGCAGCTGTGTGA	CTGG	AGATCGGAAGAGCACACGTACAAGTCCCGGAT	tggaaaggacgaaacaccgCTCTGGTCTCGGGGGCAGCTGTTTAAGAGCTATGCTGGAAACAGCATAGCAAGTTTAAATAAGGCTAGTCCGTTATCAACTTGAAAAAGTGGCACCGAGTCGGTGCTTTTTTTCTGGGTCTCTGGTCTCGGGGGCAGCTGTGTGACTGGAGATCGGAAGAGCACACGTACAAGTCCCGGAT
17_4236_neg	tggaaaggacgaaacaccg	CCCCGAGACCAGAGACCCAG	GTTTAAGAGCTATGCTGGAAACAGCATAGCAAGTTTAAATAAGGCTAGTCCGTTATCAACTTGAAAAAGTGGCACCGAGTCGGTGCTTTTTTT	AGCTGCCCCCGAGACCAGAGACCCAGCTCCGT	AATT	AGATCGGAAGAGCACACGTACAAGTCCCGGAT	tggaaaggacgaaacaccgCCCCGAGACCAGAGACCCAGGTTTAAGAGCTATGCTGGAAACAGCATAGCAAGTTTAAATAAGGCTAGTCCGTTATCAACTTGAAAAAGTGGCACCGAGTCGGTGCTTTTTTTAGCTGCCCCCGAGACCAGAGACCCAGCTCCGTAATTAGATCGGAAGAGCACACGTACAAGTCCCGGAT
17_4236_pos	tggaaaggacgaaacaccg	TGGTCTCGGGGGCAGCTGTG	GTTTAAGAGCTATGCTGGAAACAGCATAGCAAGTTTAAATAAGGCTAGTCCGTTATCAACTTGAAAAAGTGGCACCGAGTCGGTGCTTTTTTT	GGTCTCTGGTCTCGGGGGCAGCTGTGTGACAG	TGTG	AGATCGGAAGAGCACACGTACAAGTCCCGGAT	tggaaaggacgaaacaccgTGGTCTCGGGGGCAGCTGTGGTTTAAGAGCTATGCTGGAAACAGCATAGCAAGTTTAAATAAGGCTAGTCCGTTATCAACTTGAAAAAGTGGCACCGAGTCGGTGCTTTTTTTGGTCTCTGGTCTCGGGGGCAGCTGTGTGACAGTGTGAGATCGGAAGAGCACACGTACAAGTCCCGGAT
17_4239_neg	tggaaaggacgaaacaccg	TGCCCCCGAGACCAGAGACC	GTTTAAGAGCTATGCTGGAAACAGCATAGCAAGTTTAAATAAGGCTAGTCCGTTATCAACTTGAAAAAGTGGCACCGAGTCGGTGCTTTTTTT	CACAGCTGCCCCCGAGACCAGAGACCCAGCTC	GGGA	AGATCGGAAGAGCACACGTACAAGTCCCGGAT	tggaaaggacgaaacaccgTGCCCCCGAGACCAGAGACCGTTTAAGAGCTATGCTGGAAACAGCATAGCAAGTTTAAATAAGGCTAGTCCGTTATCAACTTGAAAAAGTGGCACCGAGTCGGTGCTTTTTTTCACAGCTGCCCCCGAGACCAGAGACCCAGCTCGGGAAGATCGGAAGAGCACACGTACAAGTCCCGGAT
17_4239_pos	tggaaaggacgaaacaccg	TCTCGGGGGCAGCTGTGTGA	GTTTAAGAGCTATGCTGGAAACAGCATAGCAAGTTTAAATAAGGCTAGTCCGTTATCAACTTGAAAAAGTGGCACCGAGTCGGTGCTTTTTTT	CTCTGGTCTCGGGGGCAGCTGTGTGACAGAGC	CCGA	AGATCGGAAGAGCACACGTACAAGTCCCGGAT	tggaaaggacgaaacaccgTCTCGGGGGCAGCTGTGTGAGTTTAAGAGCTATGCTGGAAACAGCATAGCAAGTTTAAATAAGGCTAGTCCGTTATCAACTTGAAAAAGTGGCACCGAGTCGGTGCTTTTTTTCTCTGGTCTCGGGGGCAGCTGTGTGACAGAGCCCGAAGATCGGAAGAGCACACGTACAAGTCCCGGAT
17_4242_neg	tggaaaggacgaaacaccg	AGCTGCCCCCGAGACCAGAG	GTTTAAGAGCTATGCTGGAAACAGCATAGCAAGTTTAAATAAGGCTAGTCCGTTATCAACTTGAAAAAGTGGCACCGAGTCGGTGCTTTTTTT	TCACACAGCTGCCCCCGAGACCAGAGACCCAG	CCAT	AGATCGGAAGAGCACACGTACAAGTCCCGGAT	tggaaaggacgaaacaccgAGCTGCCCCCGAGACCAGAGGTTTAAGAGCTATGCTGGAAACAGCATAGCAAGTTTAAATAAGGCTAGTCCGTTATCAACTTGAAAAAGTGGCACCGAGTCGGTGCTTTTTTTTCACACAGCTGCCCCCGAGACCAGAGACCCAGCCATAGATCGGAAGAGCACACGTACAAGTCCCGGAT
17_4242_pos	tggaaaggacgaaacaccg	CGGGGGCAGCTGTGTGACAG	GTTTAAGAGCTATGCTGGAAACAGCATAGCAAGTTTAAATAAGGCTAGTCCGTTATCAACTTGAAAAAGTGGCACCGAGTCGGTGCTTTTTTT	TGGTCTCGGGGGCAGCTGTGTGACAGAGCGTG	TCCT	AGATCGGAAGAGCACACGTACAAGTCCCGGAT	tggaaaggacgaaacaccgCGGGGGCAGCTGTGTGACAGGTTTAAGAGCTATGCTGGAAACAGCATAGCAAGTTTAAATAAGGCTAGTCCGTTATCAACTTGAAAAAGTGGCACCGAGTCGGTGCTTTTTTTTGGTCTCGGGGGCAGCTGTGTGACAGAGCGTGTCCTAGATCGGAAGAGCACACGTACAAGTCCCGGAT
17_4245_neg	tggaaaggacgaaacaccg	CACAGCTGCCCCCGAGACCA	GTTTAAGAGCTATGCTGGAAACAGCATAGCAAGTTTAAATAAGGCTAGTCCGTTATCAACTTGAAAAAGTGGCACCGAGTCGGTGCTTTTTTT	CTGTCACACAGCTGCCCCCGAGACCAGAGACC	TCGG	AGATCGGAAGAGCACACGTACAAGTCCCGGAT	tggaaaggacgaaacaccgCACAGCTGCCCCCGAGACCAGTTTAAGAGCTATGCTGGAAACAGCATAGCAAGTTTAAATAAGGCTAGTCCGTTATCAACTTGAAAAAGTGGCACCGAGTCGGTGCTTTTTTTCTGTCACACAGCTGCCCCCGAGACCAGAGACCTCGGAGATCGGAAGAGCACACGTACAAGTCCCGGAT
17_4245_pos	tggaaaggacgaaacaccg	GGCAGCTGTGTGACAGAGC	GTTTAAGAGCTATGCTGGAAACAGCATAGCAAGTTTAAATAAGGCTAGTCCGTTATCAACTTGAAAAAGTGGCACCGAGTCGGTGCTTTTTTT	TCTCGGGGGCAGCTGTGTGACAGAGCGTGCCT	ACGG	AGATCGGAAGAGCACACGTACAAGTCCCGGAT	tggaaaggacgaaacaccgGGCAGCTGTGTGACAGAGCGTTTAAGAGCTATGCTGGAAACAGCATAGCAAGTTTAAATAAGGCTAGTCCGTTATCAACTTGAAAAAGTGGCACCGAGTCGGTGCTTTTTTTTCTCGGGGGCAGCTGTGTGACAGAGCGTGCCTACGGAGATCGGAAGAGCACACGTACAAGTCCCGGAT
17_4248_neg	tggaaaggacgaaacaccg	TCACACAGCTGCCCCCGAGA	GTTTAAGAGCTATGCTGGAAACAGCATAGCAAGTTTAAATAAGGCTAGTCCGTTATCAACTTGAAAAAGTGGCACCGAGTCGGTGCTTTTTTT	GCTCTGTCACACAGCTGCCCCCGAGACCAGAG	AGCT	AGATCGGAAGAGCACACGTACAAGTCCCGGAT	tggaaaggacgaaacaccgTCACACAGCTGCCCCCGAGAGTTTAAGAGCTATGCTGGAAACAGCATAGCAAGTTTAAATAAGGCTAGTCCGTTATCAACTTGAAAAAGTGGCACCGAGTCGGTGCTTTTTTTGCTCTGTCACACAGCTGCCCCCGAGACCAGAGAGCTAGATCGGAAGAGCACACGTACAAGTCCCGGAT
17_4248_pos	tggaaaggacgaaacaccg	CAGCTGTGTGACAGAGCGTG	GTTTAAGAGCTATGCTGGAAACAGCATAGCAAGTTTAAATAAGGCTAGTCCGTTATCAACTTGAAAAAGTGGCACCGAGTCGGTGCTTTTTTT	CGGGGGCAGCTGTGTGACAGAGCGTGCCTCTC	TGCT	AGATCGGAAGAGCACACGTACAAGTCCCGGAT	tggaaaggacgaaacaccgCAGCTGTGTGACAGAGCGTGGTTTAAGAGCTATGCTGGAAACAGCATAGCAAGTTTAAATAAGGCTAGTCCGTTATCAACTTGAAAAAGTGGCACCGAGTCGGTGCTTTTTTTCGGGGGCAGCTGTGTGACAGAGCGTGCCTCTCTGCTAGATCGGAAGAGCACACGTACAAGTCCCGGAT
17_4251_neg	tggaaaggacgaaacaccg	CTGTCACACAGCTGCCCCCG	GTTTAAGAGCTATGCTGGAAACAGCATAGCAAGTTTAAATAAGGCTAGTCCGTTATCAACTTGAAAAAGTGGCACCGAGTCGGTGCTTTTTTT	CACGCTCTGTCACACAGCTGCCCCCGAGACCA	TACG	AGATCGGAAGAGCACACGTACAAGTCCCGGAT	tggaaaggacgaaacaccgCTGTCACACAGCTGCCCCCGGTTTAAGAGCTATGCTGGAAACAGCATAGCAAGTTTAAATAAGGCTAGTCCGTTATCAACTTGAAAAAGTGGCACCGAGTCGGTGCTTTTTTTCACGCTCTGTCACACAGCTGCCCCCGAGACCATACGAGATCGGAAGAGCACACGTACAAGTCCCGGAT
17_4251_pos	tggaaaggacgaaacaccg	CTGTGTGACAGAGCGTGCCT	GTTTAAGAGCTATGCTGGAAACAGCATAGCAAGTTTAAATAAGGCTAGTCCGTTATCAACTTGAAAAAGTGGCACCGAGTCGGTGCTTTTTTT	GGGCAGCTGTGTGACAGAGCGTGCCTCTCCCT	CTCT	AGATCGGAAGAGCACACGTACAAGTCCCGGAT	tggaaaggacgaaacaccgCTGTGTGACAGAGCGTGCCTGTTTAAGAGCTATGCTGGAAACAGCATAGCAAGTTTAAATAAGGCTAGTCCGTTATCAACTTGAAAAAGTGGCACCGAGTCGGTGCTTTTTTTGGGCAGCTGTGTGACAGAGCGTGCCTCTCCCTCTCTAGATCGGAAGAGCACACGTACAAGTCCCGGAT
17_4253_neg	tggaaaggacgaaacaccg	CTCTGTCACACAGCTGCCCC	GTTTAAGAGCTATGCTGGAAACAGCATAGCAAGTTTAAATAAGGCTAGTCCGTTATCAACTTGAAAAAGTGGCACCGAGTCGGTGCTTTTTTT	GGCACGCTCTGTCACACAGCTGCCCCCGAGAC	CACA	AGATCGGAAGAGCACACGTACAAGTCCCGGAT	tggaaaggacgaaacaccgCTCTGTCACACAGCTGCCCCGTTTAAGAGCTATGCTGGAAACAGCATAGCAAGTTTAAATAAGGCTAGTCCGTTATCAACTTGAAAAAGTGGCACCGAGTCGGTGCTTTTTTTGGCACGCTCTGTCACACAGCTGCCCCCGAGACCACAAGATCGGAAGAGCACACGTACAAGTCCCGGAT
17_4253_pos	tggaaaggacgaaacaccg	TGTGACAGAGCGTGCCTCT	GTTTAAGAGCTATGCTGGAAACAGCATAGCAAGTTTAAATAAGGCTAGTCCGTTATCAACTTGAAAAAGTGGCACCGAGTCGGTGCTTTTTTT	GCAGCTGTGTGACAGAGCGTGCCTCTCCCTAC	GGGT	AGATCGGAAGAGCACACGTACAAGTCCCGGAT	tggaaaggacgaaacaccgTGTGACAGAGCGTGCCTCTGTTTAAGAGCTATGCTGGAAACAGCATAGCAAGTTTAAATAAGGCTAGTCCGTTATCAACTTGAAAAAGTGGCACCGAGTCGGTGCTTTTTTTGCAGCTGTGTGACAGAGCGTGCCTCTCCCTACGGGTAGATCGGAAGAGCACACGTACAAGTCCCGGAT
17_4255_neg	tggaaaggacgaaacaccg	CGCTCTGTCACACAGCTGCC	GTTTAAGAGCTATGCTGGAAACAGCATAGCAAGTTTAAATAAGGCTAGTCCGTTATCAACTTGAAAAAGTGGCACCGAGTCGGTGCTTTTTTT	GAGGCACGCTCTGTCACACAGCTGCCCCCGAG	GGCT	AGATCGGAAGAGCACACGTACAAGTCCCGGAT	tggaaaggacgaaacaccgCGCTCTGTCACACAGCTGCCGTTTAAGAGCTATGCTGGAAACAGCATAGCAAGTTTAAATAAGGCTAGTCCGTTATCAACTTGAAAAAGTGGCACCGAGTCGGTGCTTTTTTTGAGGCACGCTCTGTCACACAGCTGCCCCCGAGGGCTAGATCGGAAGAGCACACGTACAAGTCCCGGAT
17_4255_pos	tggaaaggacgaaacaccg	TGACAGAGCGTGCCTCTCC	GTTTAAGAGCTATGCTGGAAACAGCATAGCAAGTTTAAATAAGGCTAGTCCGTTATCAACTTGAAAAAGTGGCACCGAGTCGGTGCTTTTTTT	AGCTGTGTGACAGAGCGTGCCTCTCCCTACAG	GTTT	AGATCGGAAGAGCACACGTACAAGTCCCGGAT	tggaaaggacgaaacaccgTGACAGAGCGTGCCTCTCCGTTTAAGAGCTATGCTGGAAACAGCATAGCAAGTTTAAATAAGGCTAGTCCGTTATCAACTTGAAAAAGTGGCACCGAGTCGGTGCTTTTTTTAGCTGTGTGACAGAGCGTGCCTCTCCCTACAGGTTTAGATCGGAAGAGCACACGTACAAGTCCCGGAT
17_4257_neg	tggaaaggacgaaacaccg	CACGCTCTGTCACACAGCTG	GTTTAAGAGCTATGCTGGAAACAGCATAGCAAGTTTAAATAAGGCTAGTCCGTTATCAACTTGAAAAAGTGGCACCGAGTCGGTGCTTTTTTT	GAGAGGCACGCTCTGTCACACAGCTGCCCCCG	AACA	AGATCGGAAGAGCACACGTACAAGTCCCGGAT	tggaaaggacgaaacaccgCACGCTCTGTCACACAGCTGGTTTAAGAGCTATGCTGGAAACAGCATAGCAAGTTTAAATAAGGCTAGTCCGTTATCAACTTGAAAAAGTGGCACCGAGTCGGTGCTTTTTTTGAGAGGCACGCTCTGTCACACAGCTGCCCCCGAACAAGATCGGAAGAGCACACGTACAAGTCCCGGAT
17_4257_pos	tggaaaggacgaaacaccg	ACAGAGCGTGCCTCTCCCT	GTTTAAGAGCTATGCTGGAAACAGCATAGCAAGTTTAAATAAGGCTAGTCCGTTATCAACTTGAAAAAGTGGCACCGAGTCGGTGCTTTTTTT	CTGTGTGACAGAGCGTGCCTCTCCCTACAGTG	CGCT	AGATCGGAAGAGCACACGTACAAGTCCCGGAT	tggaaaggacgaaacaccgACAGAGCGTGCCTCTCCCTGTTTAAGAGCTATGCTGGAAACAGCATAGCAAGTTTAAATAAGGCTAGTCCGTTATCAACTTGAAAAAGTGGCACCGAGTCGGTGCTTTTTTTCTGTGTGACAGAGCGTGCCTCTCCCTACAGTGCGCTAGATCGGAAGAGCACACGTACAAGTCCCGGAT
17_4259_neg	tggaaaggacgaaacaccg	GCACGCTCTGTCACACAGC	GTTTAAGAGCTATGCTGGAAACAGCATAGCAAGTTTAAATAAGGCTAGTCCGTTATCAACTTGAAAAAGTGGCACCGAGTCGGTGCTTTTTTT	GGGAGAGGCACGCTCTGTCACACAGCTGCCCC	TGAG	AGATCGGAAGAGCACACGTACAAGTCCCGGAT	tggaaaggacgaaacaccgGCACGCTCTGTCACACAGCGTTTAAGAGCTATGCTGGAAACAGCATAGCAAGTTTAAATAAGGCTAGTCCGTTATCAACTTGAAAAAGTGGCACCGAGTCGGTGCTTTTTTTGGGAGAGGCACGCTCTGTCACACAGCTGCCCCTGAGAGATCGGAAGAGCACACGTACAAGTCCCGGAT
17_4259_pos	tggaaaggacgaaacaccg	CAGAGCGTGCCTCTCCCTAC	GTTTAAGAGCTATGCTGGAAACAGCATAGCAAGTTTAAATAAGGCTAGTCCGTTATCAACTTGAAAAAGTGGCACCGAGTCGGTGCTTTTTTT	GTGTGACAGAGCGTGCCTCTCCCTACAGTGCT	GTAT	AGATCGGAAGAGCACACGTACAAGTCCCGGAT	tggaaaggacgaaacaccgCAGAGCGTGCCTCTCCCTACGTTTAAGAGCTATGCTGGAAACAGCATAGCAAGTTTAAATAAGGCTAGTCCGTTATCAACTTGAAAAAGTGGCACCGAGTCGGTGCTTTTTTTGTGTGACAGAGCGTGCCTCTCCCTACAGTGCTGTATAGATCGGAAGAGCACACGTACAAGTCCCGGAT
17_4261_neg	tggaaaggacgaaacaccg	AGGCACGCTCTGTCACACA	GTTTAAGAGCTATGCTGGAAACAGCATAGCAAGTTTAAATAAGGCTAGTCCGTTATCAACTTGAAAAAGTGGCACCGAGTCGGTGCTTTTTTT	TAGGGAGAGGCACGCTCTGTCACACAGCTGCC	TGTT	AGATCGGAAGAGCACACGTACAAGTCCCGGAT	tggaaaggacgaaacaccgAGGCACGCTCTGTCACACAGTTTAAGAGCTATGCTGGAAACAGCATAGCAAGTTTAAATAAGGCTAGTCCGTTATCAACTTGAAAAAGTGGCACCGAGTCGGTGCTTTTTTTTAGGGAGAGGCACGCTCTGTCACACAGCTGCCTGTTAGATCGGAAGAGCACACGTACAAGTCCCGGAT
17_4261_pos	tggaaaggacgaaacaccg	AGCGTGCCTCTCCCTACAG	GTTTAAGAGCTATGCTGGAAACAGCATAGCAAGTTTAAATAAGGCTAGTCCGTTATCAACTTGAAAAAGTGGCACCGAGTCGGTGCTTTTTTT	GTGACAGAGCGTGCCTCTCCCTACAGTGCTCC	TTCG	AGATCGGAAGAGCACACGTACAAGTCCCGGAT	tggaaaggacgaaacaccgAGCGTGCCTCTCCCTACAGGTTTAAGAGCTATGCTGGAAACAGCATAGCAAGTTTAAATAAGGCTAGTCCGTTATCAACTTGAAAAAGTGGCACCGAGTCGGTGCTTTTTTTGTGACAGAGCGTGCCTCTCCCTACAGTGCTCCTTCGAGATCGGAAGAGCACACGTACAAGTCCCGGAT
17_4263_neg	tggaaaggacgaaacaccg	AGAGGCACGCTCTGTCACA	GTTTAAGAGCTATGCTGGAAACAGCATAGCAAGTTTAAATAAGGCTAGTCCGTTATCAACTTGAAAAAGTGGCACCGAGTCGGTGCTTTTTTT	TGTAGGGAGAGGCACGCTCTGTCACACAGCTG	ACAA	AGATCGGAAGAGCACACGTACAAGTCCCGGAT	tggaaaggacgaaacaccgAGAGGCACGCTCTGTCACAGTTTAAGAGCTATGCTGGAAACAGCATAGCAAGTTTAAATAAGGCTAGTCCGTTATCAACTTGAAAAAGTGGCACCGAGTCGGTGCTTTTTTTTGTAGGGAGAGGCACGCTCTGTCACACAGCTGACAAAGATCGGAAGAGCACACGTACAAGTCCCGGAT
17_4263_pos	tggaaaggacgaaacaccg	CGTGCCTCTCCCTACAGTG	GTTTAAGAGCTATGCTGGAAACAGCATAGCAAGTTTAAATAAGGCTAGTCCGTTATCAACTTGAAAAAGTGGCACCGAGTCGGTGCTTTTTTT	GACAGAGCGTGCCTCTCCCTACAGTGCTCCTC	CATG	AGATCGGAAGAGCACACGTACAAGTCCCGGAT	tggaaaggacgaaacaccgCGTGCCTCTCCCTACAGTGGTTTAAGAGCTATGCTGGAAACAGCATAGCAAGTTTAAATAAGGCTAGTCCGTTATCAACTTGAAAAAGTGGCACCGAGTCGGTGCTTTTTTTGACAGAGCGTGCCTCTCCCTACAGTGCTCCTCCATGAGATCGGAAGAGCACACGTACAAGTCCCGGAT
17_4265_neg	tggaaaggacgaaacaccg	GGAGAGGCACGCTCTGTCA	GTTTAAGAGCTATGCTGGAAACAGCATAGCAAGTTTAAATAAGGCTAGTCCGTTATCAACTTGAAAAAGTGGCACCGAGTCGGTGCTTTTTTT	ACTGTAGGGAGAGGCACGCTCTGTCACACAGC	ATGA	AGATCGGAAGAGCACACGTACAAGTCCCGGAT	tggaaaggacgaaacaccgGGAGAGGCACGCTCTGTCAGTTTAAGAGCTATGCTGGAAACAGCATAGCAAGTTTAAATAAGGCTAGTCCGTTATCAACTTGAAAAAGTGGCACCGAGTCGGTGCTTTTTTTACTGTAGGGAGAGGCACGCTCTGTCACACAGCATGAAGATCGGAAGAGCACACGTACAAGTCCCGGAT
17_4265_pos	tggaaaggacgaaacaccg	TGCCTCTCCCTACAGTGCT	GTTTAAGAGCTATGCTGGAAACAGCATAGCAAGTTTAAATAAGGCTAGTCCGTTATCAACTTGAAAAAGTGGCACCGAGTCGGTGCTTTTTTT	CAGAGCGTGCCTCTCCCTACAGTGCTCCTCGT	TACT	AGATCGGAAGAGCACACGTACAAGTCCCGGAT	tggaaaggacgaaacaccgTGCCTCTCCCTACAGTGCTGTTTAAGAGCTATGCTGGAAACAGCATAGCAAGTTTAAATAAGGCTAGTCCGTTATCAACTTGAAAAAGTGGCACCGAGTCGGTGCTTTTTTTCAGAGCGTGCCTCTCCCTACAGTGCTCCTCGTTACTAGATCGGAAGAGCACACGTACAAGTCCCGGAT
17_4267_neg	tggaaaggacgaaacaccg	TAGGGAGAGGCACGCTCTGT	GTTTAAGAGCTATGCTGGAAACAGCATAGCAAGTTTAAATAAGGCTAGTCCGTTATCAACTTGAAAAAGTGGCACCGAGTCGGTGCTTTTTTT	GCACTGTAGGGAGAGGCACGCTCTGTCACACA	CGAA	AGATCGGAAGAGCACACGTACAAGTCCCGGAT	tggaaaggacgaaacaccgTAGGGAGAGGCACGCTCTGTGTTTAAGAGCTATGCTGGAAACAGCATAGCAAGTTTAAATAAGGCTAGTCCGTTATCAACTTGAAAAAGTGGCACCGAGTCGGTGCTTTTTTTGCACTGTAGGGAGAGGCACGCTCTGTCACACACGAAAGATCGGAAGAGCACACGTACAAGTCCCGGAT
17_4267_pos	tggaaaggacgaaacaccg	CCTCTCCCTACAGTGCTCC	GTTTAAGAGCTATGCTGGAAACAGCATAGCAAGTTTAAATAAGGCTAGTCCGTTATCAACTTGAAAAAGTGGCACCGAGTCGGTGCTTTTTTT	GAGCGTGCCTCTCCCTACAGTGCTCCTCGTCT	AGGA	AGATCGGAAGAGCACACGTACAAGTCCCGGAT	tggaaaggacgaaacaccgCCTCTCCCTACAGTGCTCCGTTTAAGAGCTATGCTGGAAACAGCATAGCAAGTTTAAATAAGGCTAGTCCGTTATCAACTTGAAAAAGTGGCACCGAGTCGGTGCTTTTTTTGAGCGTGCCTCTCCCTACAGTGCTCCTCGTCTAGGAAGATCGGAAGAGCACACGTACAAGTCCCGGAT
17_4269_neg	tggaaaggacgaaacaccg	TGTAGGGAGAGGCACGCTCT	GTTTAAGAGCTATGCTGGAAACAGCATAGCAAGTTTAAATAAGGCTAGTCCGTTATCAACTTGAAAAAGTGGCACCGAGTCGGTGCTTTTTTT	GAGCACTGTAGGGAGAGGCACGCTCTGTCACA	CTAT	AGATCGGAAGAGCACACGTACAAGTCCCGGAT	tggaaaggacgaaacaccgTGTAGGGAGAGGCACGCTCTGTTTAAGAGCTATGCTGGAAACAGCATAGCAAGTTTAAATAAGGCTAGTCCGTTATCAACTTGAAAAAGTGGCACCGAGTCGGTGCTTTTTTTGAGCACTGTAGGGAGAGGCACGCTCTGTCACACTATAGATCGGAAGAGCACACGTACAAGTCCCGGAT
17_4269_pos	tggaaaggacgaaacaccg	CTCTCCCTACAGTGCTCCTC	GTTTAAGAGCTATGCTGGAAACAGCATAGCAAGTTTAAATAAGGCTAGTCCGTTATCAACTTGAAAAAGTGGCACCGAGTCGGTGCTTTTTTT	GCGTGCCTCTCCCTACAGTGCTCCTCGTCTTC	TGAT	AGATCGGAAGAGCACACGTACAAGTCCCGGAT	tggaaaggacgaaacaccgCTCTCCCTACAGTGCTCCTCGTTTAAGAGCTATGCTGGAAACAGCATAGCAAGTTTAAATAAGGCTAGTCCGTTATCAACTTGAAAAAGTGGCACCGAGTCGGTGCTTTTTTTGCGTGCCTCTCCCTACAGTGCTCCTCGTCTTCTGATAGATCGGAAGAGCACACGTACAAGTCCCGGAT
17_4271_neg	tggaaaggacgaaacaccg	ACTGTAGGGAGAGGCACGCT	GTTTAAGAGCTATGCTGGAAACAGCATAGCAAGTTTAAATAAGGCTAGTCCGTTATCAACTTGAAAAAGTGGCACCGAGTCGGTGCTTTTTTT	AGGAGCACTGTAGGGAGAGGCACGCTCTGTCA	CTAA	AGATCGGAAGAGCACACGTACAAGTCCCGGAT	tggaaaggacgaaacaccgACTGTAGGGAGAGGCACGCTGTTTAAGAGCTATGCTGGAAACAGCATAGCAAGTTTAAATAAGGCTAGTCCGTTATCAACTTGAAAAAGTGGCACCGAGTCGGTGCTTTTTTTAGGAGCACTGTAGGGAGAGGCACGCTCTGTCACTAAAGATCGGAAGAGCACACGTACAAGTCCCGGAT
17_4271_pos	tggaaaggacgaaacaccg	CTCCCTACAGTGCTCCTCGT	GTTTAAGAGCTATGCTGGAAACAGCATAGCAAGTTTAAATAAGGCTAGTCCGTTATCAACTTGAAAAAGTGGCACCGAGTCGGTGCTTTTTTT	GTGCCTCTCCCTACAGTGCTCCTCGTCTTCCT	AATC	AGATCGGAAGAGCACACGTACAAGTCCCGGAT	tggaaaggacgaaacaccgCTCCCTACAGTGCTCCTCGTGTTTAAGAGCTATGCTGGAAACAGCATAGCAAGTTTAAATAAGGCTAGTCCGTTATCAACTTGAAAAAGTGGCACCGAGTCGGTGCTTTTTTTGTGCCTCTCCCTACAGTGCTCCTCGTCTTCCTAATCAGATCGGAAGAGCACACGTACAAGTCCCGGAT
17_4273_neg	tggaaaggacgaaacaccg	CACTGTAGGGAGAGGCACG	GTTTAAGAGCTATGCTGGAAACAGCATAGCAAGTTTAAATAAGGCTAGTCCGTTATCAACTTGAAAAAGTGGCACCGAGTCGGTGCTTTTTTT	CGAGGAGCACTGTAGGGAGAGGCACGCTCTGT	TAAG	AGATCGGAAGAGCACACGTACAAGTCCCGGAT	tggaaaggacgaaacaccgCACTGTAGGGAGAGGCACGGTTTAAGAGCTATGCTGGAAACAGCATAGCAAGTTTAAATAAGGCTAGTCCGTTATCAACTTGAAAAAGTGGCACCGAGTCGGTGCTTTTTTTCGAGGAGCACTGTAGGGAGAGGCACGCTCTGTTAAGAGATCGGAAGAGCACACGTACAAGTCCCGGAT
17_4273_pos	tggaaaggacgaaacaccg	CCCTACAGTGCTCCTCGTCT	GTTTAAGAGCTATGCTGGAAACAGCATAGCAAGTTTAAATAAGGCTAGTCCGTTATCAACTTGAAAAAGTGGCACCGAGTCGGTGCTTTTTTT	GCCTCTCCCTACAGTGCTCCTCGTCTTCCTTT	TAAA	AGATCGGAAGAGCACACGTACAAGTCCCGGAT	tggaaaggacgaaacaccgCCCTACAGTGCTCCTCGTCTGTTTAAGAGCTATGCTGGAAACAGCATAGCAAGTTTAAATAAGGCTAGTCCGTTATCAACTTGAAAAAGTGGCACCGAGTCGGTGCTTTTTTTGCCTCTCCCTACAGTGCTCCTCGTCTTCCTTTTAAAAGATCGGAAGAGCACACGTACAAGTCCCGGAT
17_4275_neg	tggaaaggacgaaacaccg	AGCACTGTAGGGAGAGGCA	GTTTAAGAGCTATGCTGGAAACAGCATAGCAAGTTTAAATAAGGCTAGTCCGTTATCAACTTGAAAAAGTGGCACCGAGTCGGTGCTTTTTTT	GACGAGGAGCACTGTAGGGAGAGGCACGCTCT	AGAT	AGATCGGAAGAGCACACGTACAAGTCCCGGAT	tggaaaggacgaaacaccgAGCACTGTAGGGAGAGGCAGTTTAAGAGCTATGCTGGAAACAGCATAGCAAGTTTAAATAAGGCTAGTCCGTTATCAACTTGAAAAAGTGGCACCGAGTCGGTGCTTTTTTTGACGAGGAGCACTGTAGGGAGAGGCACGCTCTAGATAGATCGGAAGAGCACACGTACAAGTCCCGGAT
17_4275_pos	tggaaaggacgaaacaccg	CTACAGTGCTCCTCGTCTTC	GTTTAAGAGCTATGCTGGAAACAGCATAGCAAGTTTAAATAAGGCTAGTCCGTTATCAACTTGAAAAAGTGGCACCGAGTCGGTGCTTTTTTT	CTCTCCCTACAGTGCTCCTCGTCTTCCTTTGC	GTAG	AGATCGGAAGAGCACACGTACAAGTCCCGGAT	tggaaaggacgaaacaccgCTACAGTGCTCCTCGTCTTCGTTTAAGAGCTATGCTGGAAACAGCATAGCAAGTTTAAATAAGGCTAGTCCGTTATCAACTTGAAAAAGTGGCACCGAGTCGGTGCTTTTTTTCTCTCCCTACAGTGCTCCTCGTCTTCCTTTGCGTAGAGATCGGAAGAGCACACGTACAAGTCCCGGAT
17_4276_neg	tggaaaggacgaaacaccg	GAGCACTGTAGGGAGAGGC	GTTTAAGAGCTATGCTGGAAACAGCATAGCAAGTTTAAATAAGGCTAGTCCGTTATCAACTTGAAAAAGTGGCACCGAGTCGGTGCTTTTTTT	AGACGAGGAGCACTGTAGGGAGAGGCACGCTC	GCGG	AGATCGGAAGAGCACACGTACAAGTCCCGGAT	tggaaaggacgaaacaccgGAGCACTGTAGGGAGAGGCGTTTAAGAGCTATGCTGGAAACAGCATAGCAAGTTTAAATAAGGCTAGTCCGTTATCAACTTGAAAAAGTGGCACCGAGTCGGTGCTTTTTTTAGACGAGGAGCACTGTAGGGAGAGGCACGCTCGCGGAGATCGGAAGAGCACACGTACAAGTCCCGGAT
17_4276_pos	tggaaaggacgaaacaccg	TACAGTGCTCCTCGTCTTCC	GTTTAAGAGCTATGCTGGAAACAGCATAGCAAGTTTAAATAAGGCTAGTCCGTTATCAACTTGAAAAAGTGGCACCGAGTCGGTGCTTTTTTT	TCTCCCTACAGTGCTCCTCGTCTTCCTTTGCC	CTGC	AGATCGGAAGAGCACACGTACAAGTCCCGGAT	tggaaaggacgaaacaccgTACAGTGCTCCTCGTCTTCCGTTTAAGAGCTATGCTGGAAACAGCATAGCAAGTTTAAATAAGGCTAGTCCGTTATCAACTTGAAAAAGTGGCACCGAGTCGGTGCTTTTTTTTCTCCCTACAGTGCTCCTCGTCTTCCTTTGCCCTGCAGATCGGAAGAGCACACGTACAAGTCCCGGAT
17_4277_neg	tggaaaggacgaaacaccg	AGGAGCACTGTAGGGAGAGG	GTTTAAGAGCTATGCTGGAAACAGCATAGCAAGTTTAAATAAGGCTAGTCCGTTATCAACTTGAAAAAGTGGCACCGAGTCGGTGCTTTTTTT	AAGACGAGGAGCACTGTAGGGAGAGGCACGCT	AAAG	AGATCGGAAGAGCACACGTACAAGTCCCGGAT	tggaaaggacgaaacaccgAGGAGCACTGTAGGGAGAGGGTTTAAGAGCTATGCTGGAAACAGCATAGCAAGTTTAAATAAGGCTAGTCCGTTATCAACTTGAAAAAGTGGCACCGAGTCGGTGCTTTTTTTAAGACGAGGAGCACTGTAGGGAGAGGCACGCTAAAGAGATCGGAAGAGCACACGTACAAGTCCCGGAT
17_4277_pos	tggaaaggacgaaacaccg	ACAGTGCTCCTCGTCTTCCT	GTTTAAGAGCTATGCTGGAAACAGCATAGCAAGTTTAAATAAGGCTAGTCCGTTATCAACTTGAAAAAGTGGCACCGAGTCGGTGCTTTTTTT	CTCCCTACAGTGCTCCTCGTCTTCCTTTGCCT	ACAG	AGATCGGAAGAGCACACGTACAAGTCCCGGAT	tggaaaggacgaaacaccgACAGTGCTCCTCGTCTTCCTGTTTAAGAGCTATGCTGGAAACAGCATAGCAAGTTTAAATAAGGCTAGTCCGTTATCAACTTGAAAAAGTGGCACCGAGTCGGTGCTTTTTTTCTCCCTACAGTGCTCCTCGTCTTCCTTTGCCTACAGAGATCGGAAGAGCACACGTACAAGTCCCGGAT
17_4278_neg	tggaaaggacgaaacaccg	AGGAGCACTGTAGGGAGAG	GTTTAAGAGCTATGCTGGAAACAGCATAGCAAGTTTAAATAAGGCTAGTCCGTTATCAACTTGAAAAAGTGGCACCGAGTCGGTGCTTTTTTT	GAAGACGAGGAGCACTGTAGGGAGAGGCACGC	ATAA	AGATCGGAAGAGCACACGTACAAGTCCCGGAT	tggaaaggacgaaacaccgAGGAGCACTGTAGGGAGAGGTTTAAGAGCTATGCTGGAAACAGCATAGCAAGTTTAAATAAGGCTAGTCCGTTATCAACTTGAAAAAGTGGCACCGAGTCGGTGCTTTTTTTGAAGACGAGGAGCACTGTAGGGAGAGGCACGCATAAAGATCGGAAGAGCACACGTACAAGTCCCGGAT
17_4278_pos	tggaaaggacgaaacaccg	CAGTGCTCCTCGTCTTCCTT	GTTTAAGAGCTATGCTGGAAACAGCATAGCAAGTTTAAATAAGGCTAGTCCGTTATCAACTTGAAAAAGTGGCACCGAGTCGGTGCTTTTTTT	TCCCTACAGTGCTCCTCGTCTTCCTTTGCCTG	CCGG	AGATCGGAAGAGCACACGTACAAGTCCCGGAT	tggaaaggacgaaacaccgCAGTGCTCCTCGTCTTCCTTGTTTAAGAGCTATGCTGGAAACAGCATAGCAAGTTTAAATAAGGCTAGTCCGTTATCAACTTGAAAAAGTGGCACCGAGTCGGTGCTTTTTTTTCCCTACAGTGCTCCTCGTCTTCCTTTGCCTGCCGGAGATCGGAAGAGCACACGTACAAGTCCCGGAT
17_4279_neg	tggaaaggacgaaacaccg	CGAGGAGCACTGTAGGGAGA	GTTTAAGAGCTATGCTGGAAACAGCATAGCAAGTTTAAATAAGGCTAGTCCGTTATCAACTTGAAAAAGTGGCACCGAGTCGGTGCTTTTTTT	GGAAGACGAGGAGCACTGTAGGGAGAGGCACG	CTAG	AGATCGGAAGAGCACACGTACAAGTCCCGGAT	tggaaaggacgaaacaccgCGAGGAGCACTGTAGGGAGAGTTTAAGAGCTATGCTGGAAACAGCATAGCAAGTTTAAATAAGGCTAGTCCGTTATCAACTTGAAAAAGTGGCACCGAGTCGGTGCTTTTTTTGGAAGACGAGGAGCACTGTAGGGAGAGGCACGCTAGAGATCGGAAGAGCACACGTACAAGTCCCGGAT
17_4279_pos	tggaaaggacgaaacaccg	AGTGCTCCTCGTCTTCCTTT	GTTTAAGAGCTATGCTGGAAACAGCATAGCAAGTTTAAATAAGGCTAGTCCGTTATCAACTTGAAAAAGTGGCACCGAGTCGGTGCTTTTTTT	CCCTACAGTGCTCCTCGTCTTCCTTTGCCTGG	TATT	AGATCGGAAGAGCACACGTACAAGTCCCGGAT	tggaaaggacgaaacaccgAGTGCTCCTCGTCTTCCTTTGTTTAAGAGCTATGCTGGAAACAGCATAGCAAGTTTAAATAAGGCTAGTCCGTTATCAACTTGAAAAAGTGGCACCGAGTCGGTGCTTTTTTTCCCTACAGTGCTCCTCGTCTTCCTTTGCCTGGTATTAGATCGGAAGAGCACACGTACAAGTCCCGGAT
17_4280_neg	tggaaaggacgaaacaccg	ACGAGGAGCACTGTAGGGAG	GTTTAAGAGCTATGCTGGAAACAGCATAGCAAGTTTAAATAAGGCTAGTCCGTTATCAACTTGAAAAAGTGGCACCGAGTCGGTGCTTTTTTT	AGGAAGACGAGGAGCACTGTAGGGAGAGGCAC	GAAT	AGATCGGAAGAGCACACGTACAAGTCCCGGAT	tggaaaggacgaaacaccgACGAGGAGCACTGTAGGGAGGTTTAAGAGCTATGCTGGAAACAGCATAGCAAGTTTAAATAAGGCTAGTCCGTTATCAACTTGAAAAAGTGGCACCGAGTCGGTGCTTTTTTTAGGAAGACGAGGAGCACTGTAGGGAGAGGCACGAATAGATCGGAAGAGCACACGTACAAGTCCCGGAT
17_4280_pos	tggaaaggacgaaacaccg	TGCTCCTCGTCTTCCTTTG	GTTTAAGAGCTATGCTGGAAACAGCATAGCAAGTTTAAATAAGGCTAGTCCGTTATCAACTTGAAAAAGTGGCACCGAGTCGGTGCTTTTTTT	CCTACAGTGCTCCTCGTCTTCCTTTGCCTGGG	AGTC	AGATCGGAAGAGCACACGTACAAGTCCCGGAT	tggaaaggacgaaacaccgTGCTCCTCGTCTTCCTTTGGTTTAAGAGCTATGCTGGAAACAGCATAGCAAGTTTAAATAAGGCTAGTCCGTTATCAACTTGAAAAAGTGGCACCGAGTCGGTGCTTTTTTTCCTACAGTGCTCCTCGTCTTCCTTTGCCTGGGAGTCAGATCGGAAGAGCACACGTACAAGTCCCGGAT
17_4281_neg	tggaaaggacgaaacaccg	ACGAGGAGCACTGTAGGGA	GTTTAAGAGCTATGCTGGAAACAGCATAGCAAGTTTAAATAAGGCTAGTCCGTTATCAACTTGAAAAAGTGGCACCGAGTCGGTGCTTTTTTT	AAGGAAGACGAGGAGCACTGTAGGGAGAGGCA	TGTA	AGATCGGAAGAGCACACGTACAAGTCCCGGAT	tggaaaggacgaaacaccgACGAGGAGCACTGTAGGGAGTTTAAGAGCTATGCTGGAAACAGCATAGCAAGTTTAAATAAGGCTAGTCCGTTATCAACTTGAAAAAGTGGCACCGAGTCGGTGCTTTTTTTAAGGAAGACGAGGAGCACTGTAGGGAGAGGCATGTAAGATCGGAAGAGCACACGTACAAGTCCCGGAT
17_4281_pos	tggaaaggacgaaacaccg	TGCTCCTCGTCTTCCTTTGC	GTTTAAGAGCTATGCTGGAAACAGCATAGCAAGTTTAAATAAGGCTAGTCCGTTATCAACTTGAAAAAGTGGCACCGAGTCGGTGCTTTTTTT	CTACAGTGCTCCTCGTCTTCCTTTGCCTGGGG	TCAT	AGATCGGAAGAGCACACGTACAAGTCCCGGAT	tggaaaggacgaaacaccgTGCTCCTCGTCTTCCTTTGCGTTTAAGAGCTATGCTGGAAACAGCATAGCAAGTTTAAATAAGGCTAGTCCGTTATCAACTTGAAAAAGTGGCACCGAGTCGGTGCTTTTTTTCTACAGTGCTCCTCGTCTTCCTTTGCCTGGGGTCATAGATCGGAAGAGCACACGTACAAGTCCCGGAT
17_4282_neg	tggaaaggacgaaacaccg	AGACGAGGAGCACTGTAGGG	GTTTAAGAGCTATGCTGGAAACAGCATAGCAAGTTTAAATAAGGCTAGTCCGTTATCAACTTGAAAAAGTGGCACCGAGTCGGTGCTTTTTTT	AAAGGAAGACGAGGAGCACTGTAGGGAGAGGC	CTTG	AGATCGGAAGAGCACACGTACAAGTCCCGGAT	tggaaaggacgaaacaccgAGACGAGGAGCACTGTAGGGGTTTAAGAGCTATGCTGGAAACAGCATAGCAAGTTTAAATAAGGCTAGTCCGTTATCAACTTGAAAAAGTGGCACCGAGTCGGTGCTTTTTTTAAAGGAAGACGAGGAGCACTGTAGGGAGAGGCCTTGAGATCGGAAGAGCACACGTACAAGTCCCGGAT
17_4282_pos	tggaaaggacgaaacaccg	CTCCTCGTCTTCCTTTGCC	GTTTAAGAGCTATGCTGGAAACAGCATAGCAAGTTTAAATAAGGCTAGTCCGTTATCAACTTGAAAAAGTGGCACCGAGTCGGTGCTTTTTTT	TACAGTGCTCCTCGTCTTCCTTTGCCTGGGGG	CACC	AGATCGGAAGAGCACACGTACAAGTCCCGGAT	tggaaaggacgaaacaccgCTCCTCGTCTTCCTTTGCCGTTTAAGAGCTATGCTGGAAACAGCATAGCAAGTTTAAATAAGGCTAGTCCGTTATCAACTTGAAAAAGTGGCACCGAGTCGGTGCTTTTTTTTACAGTGCTCCTCGTCTTCCTTTGCCTGGGGGCACCAGATCGGAAGAGCACACGTACAAGTCCCGGAT
17_4283_neg	tggaaaggacgaaacaccg	AAGACGAGGAGCACTGTAGG	GTTTAAGAGCTATGCTGGAAACAGCATAGCAAGTTTAAATAAGGCTAGTCCGTTATCAACTTGAAAAAGTGGCACCGAGTCGGTGCTTTTTTT	CAAAGGAAGACGAGGAGCACTGTAGGGAGAGG	TTTA	AGATCGGAAGAGCACACGTACAAGTCCCGGAT	tggaaaggacgaaacaccgAAGACGAGGAGCACTGTAGGGTTTAAGAGCTATGCTGGAAACAGCATAGCAAGTTTAAATAAGGCTAGTCCGTTATCAACTTGAAAAAGTGGCACCGAGTCGGTGCTTTTTTTCAAAGGAAGACGAGGAGCACTGTAGGGAGAGGTTTAAGATCGGAAGAGCACACGTACAAGTCCCGGAT
17_4283_pos	tggaaaggacgaaacaccg	CTCCTCGTCTTCCTTTGCCT	GTTTAAGAGCTATGCTGGAAACAGCATAGCAAGTTTAAATAAGGCTAGTCCGTTATCAACTTGAAAAAGTGGCACCGAGTCGGTGCTTTTTTT	ACAGTGCTCCTCGTCTTCCTTTGCCTGGGGGT	TAGT	AGATCGGAAGAGCACACGTACAAGTCCCGGAT	tggaaaggacgaaacaccgCTCCTCGTCTTCCTTTGCCTGTTTAAGAGCTATGCTGGAAACAGCATAGCAAGTTTAAATAAGGCTAGTCCGTTATCAACTTGAAAAAGTGGCACCGAGTCGGTGCTTTTTTTACAGTGCTCCTCGTCTTCCTTTGCCTGGGGGTTAGTAGATCGGAAGAGCACACGTACAAGTCCCGGAT
17_4284_neg	tggaaaggacgaaacaccg	AAGACGAGGAGCACTGTAG	GTTTAAGAGCTATGCTGGAAACAGCATAGCAAGTTTAAATAAGGCTAGTCCGTTATCAACTTGAAAAAGTGGCACCGAGTCGGTGCTTTTTTT	GCAAAGGAAGACGAGGAGCACTGTAGGGAGAG	TCTT	AGATCGGAAGAGCACACGTACAAGTCCCGGAT	tggaaaggacgaaacaccgAAGACGAGGAGCACTGTAGGTTTAAGAGCTATGCTGGAAACAGCATAGCAAGTTTAAATAAGGCTAGTCCGTTATCAACTTGAAAAAGTGGCACCGAGTCGGTGCTTTTTTTGCAAAGGAAGACGAGGAGCACTGTAGGGAGAGTCTTAGATCGGAAGAGCACACGTACAAGTCCCGGAT
17_4284_pos	tggaaaggacgaaacaccg	TCCTCGTCTTCCTTTGCCTG	GTTTAAGAGCTATGCTGGAAACAGCATAGCAAGTTTAAATAAGGCTAGTCCGTTATCAACTTGAAAAAGTGGCACCGAGTCGGTGCTTTTTTT	CAGTGCTCCTCGTCTTCCTTTGCCTGGGGGTC	ACCC	AGATCGGAAGAGCACACGTACAAGTCCCGGAT	tggaaaggacgaaacaccgTCCTCGTCTTCCTTTGCCTGGTTTAAGAGCTATGCTGGAAACAGCATAGCAAGTTTAAATAAGGCTAGTCCGTTATCAACTTGAAAAAGTGGCACCGAGTCGGTGCTTTTTTTCAGTGCTCCTCGTCTTCCTTTGCCTGGGGGTCACCCAGATCGGAAGAGCACACGTACAAGTCCCGGAT
17_4285_neg	tggaaaggacgaaacaccg	GAAGACGAGGAGCACTGTA	GTTTAAGAGCTATGCTGGAAACAGCATAGCAAGTTTAAATAAGGCTAGTCCGTTATCAACTTGAAAAAGTGGCACCGAGTCGGTGCTTTTTTT	GGCAAAGGAAGACGAGGAGCACTGTAGGGAGA	CATT	AGATCGGAAGAGCACACGTACAAGTCCCGGAT	tggaaaggacgaaacaccgGAAGACGAGGAGCACTGTAGTTTAAGAGCTATGCTGGAAACAGCATAGCAAGTTTAAATAAGGCTAGTCCGTTATCAACTTGAAAAAGTGGCACCGAGTCGGTGCTTTTTTTGGCAAAGGAAGACGAGGAGCACTGTAGGGAGACATTAGATCGGAAGAGCACACGTACAAGTCCCGGAT
17_4285_pos	tggaaaggacgaaacaccg	CCTCGTCTTCCTTTGCCTGG	GTTTAAGAGCTATGCTGGAAACAGCATAGCAAGTTTAAATAAGGCTAGTCCGTTATCAACTTGAAAAAGTGGCACCGAGTCGGTGCTTTTTTT	AGTGCTCCTCGTCTTCCTTTGCCTGGGGGTCT	AGTA	AGATCGGAAGAGCACACGTACAAGTCCCGGAT	tggaaaggacgaaacaccgCCTCGTCTTCCTTTGCCTGGGTTTAAGAGCTATGCTGGAAACAGCATAGCAAGTTTAAATAAGGCTAGTCCGTTATCAACTTGAAAAAGTGGCACCGAGTCGGTGCTTTTTTTAGTGCTCCTCGTCTTCCTTTGCCTGGGGGTCTAGTAAGATCGGAAGAGCACACGTACAAGTCCCGGAT
17_4286_neg	tggaaaggacgaaacaccg	AGGAAGACGAGGAGCACTGT	GTTTAAGAGCTATGCTGGAAACAGCATAGCAAGTTTAAATAAGGCTAGTCCGTTATCAACTTGAAAAAGTGGCACCGAGTCGGTGCTTTTTTT	AGGCAAAGGAAGACGAGGAGCACTGTAGGGAG	ACGT	AGATCGGAAGAGCACACGTACAAGTCCCGGAT	tggaaaggacgaaacaccgAGGAAGACGAGGAGCACTGTGTTTAAGAGCTATGCTGGAAACAGCATAGCAAGTTTAAATAAGGCTAGTCCGTTATCAACTTGAAAAAGTGGCACCGAGTCGGTGCTTTTTTTAGGCAAAGGAAGACGAGGAGCACTGTAGGGAGACGTAGATCGGAAGAGCACACGTACAAGTCCCGGAT
17_4286_pos	tggaaaggacgaaacaccg	CTCGTCTTCCTTTGCCTGGG	GTTTAAGAGCTATGCTGGAAACAGCATAGCAAGTTTAAATAAGGCTAGTCCGTTATCAACTTGAAAAAGTGGCACCGAGTCGGTGCTTTTTTT	GTGCTCCTCGTCTTCCTTTGCCTGGGGGTCTT	GGTA	AGATCGGAAGAGCACACGTACAAGTCCCGGAT	tggaaaggacgaaacaccgCTCGTCTTCCTTTGCCTGGGGTTTAAGAGCTATGCTGGAAACAGCATAGCAAGTTTAAATAAGGCTAGTCCGTTATCAACTTGAAAAAGTGGCACCGAGTCGGTGCTTTTTTTGTGCTCCTCGTCTTCCTTTGCCTGGGGGTCTTGGTAAGATCGGAAGAGCACACGTACAAGTCCCGGAT
17_4287_neg	tggaaaggacgaaacaccg	AAGGAAGACGAGGAGCACTG	GTTTAAGAGCTATGCTGGAAACAGCATAGCAAGTTTAAATAAGGCTAGTCCGTTATCAACTTGAAAAAGTGGCACCGAGTCGGTGCTTTTTTT	CAGGCAAAGGAAGACGAGGAGCACTGTAGGGA	ACGC	AGATCGGAAGAGCACACGTACAAGTCCCGGAT	tggaaaggacgaaacaccgAAGGAAGACGAGGAGCACTGGTTTAAGAGCTATGCTGGAAACAGCATAGCAAGTTTAAATAAGGCTAGTCCGTTATCAACTTGAAAAAGTGGCACCGAGTCGGTGCTTTTTTTCAGGCAAAGGAAGACGAGGAGCACTGTAGGGAACGCAGATCGGAAGAGCACACGTACAAGTCCCGGAT
17_4287_pos	tggaaaggacgaaacaccg	TCGTCTTCCTTTGCCTGGGG	GTTTAAGAGCTATGCTGGAAACAGCATAGCAAGTTTAAATAAGGCTAGTCCGTTATCAACTTGAAAAAGTGGCACCGAGTCGGTGCTTTTTTT	TGCTCCTCGTCTTCCTTTGCCTGGGGGTCTTC	TGGA	AGATCGGAAGAGCACACGTACAAGTCCCGGAT	tggaaaggacgaaacaccgTCGTCTTCCTTTGCCTGGGGGTTTAAGAGCTATGCTGGAAACAGCATAGCAAGTTTAAATAAGGCTAGTCCGTTATCAACTTGAAAAAGTGGCACCGAGTCGGTGCTTTTTTTTGCTCCTCGTCTTCCTTTGCCTGGGGGTCTTCTGGAAGATCGGAAGAGCACACGTACAAGTCCCGGAT
17_4288_neg	tggaaaggacgaaacaccg	AAAGGAAGACGAGGAGCACT	GTTTAAGAGCTATGCTGGAAACAGCATAGCAAGTTTAAATAAGGCTAGTCCGTTATCAACTTGAAAAAGTGGCACCGAGTCGGTGCTTTTTTT	CCAGGCAAAGGAAGACGAGGAGCACTGTAGGG	CCCA	AGATCGGAAGAGCACACGTACAAGTCCCGGAT	tggaaaggacgaaacaccgAAAGGAAGACGAGGAGCACTGTTTAAGAGCTATGCTGGAAACAGCATAGCAAGTTTAAATAAGGCTAGTCCGTTATCAACTTGAAAAAGTGGCACCGAGTCGGTGCTTTTTTTCCAGGCAAAGGAAGACGAGGAGCACTGTAGGGCCCAAGATCGGAAGAGCACACGTACAAGTCCCGGAT
17_4288_pos	tggaaaggacgaaacaccg	CGTCTTCCTTTGCCTGGGGG	GTTTAAGAGCTATGCTGGAAACAGCATAGCAAGTTTAAATAAGGCTAGTCCGTTATCAACTTGAAAAAGTGGCACCGAGTCGGTGCTTTTTTT	GCTCCTCGTCTTCCTTTGCCTGGGGGTCTTCC	ACAT	AGATCGGAAGAGCACACGTACAAGTCCCGGAT	tggaaaggacgaaacaccgCGTCTTCCTTTGCCTGGGGGGTTTAAGAGCTATGCTGGAAACAGCATAGCAAGTTTAAATAAGGCTAGTCCGTTATCAACTTGAAAAAGTGGCACCGAGTCGGTGCTTTTTTTGCTCCTCGTCTTCCTTTGCCTGGGGGTCTTCCACATAGATCGGAAGAGCACACGTACAAGTCCCGGAT
17_4289_neg	tggaaaggacgaaacaccg	CAAAGGAAGACGAGGAGCAC	GTTTAAGAGCTATGCTGGAAACAGCATAGCAAGTTTAAATAAGGCTAGTCCGTTATCAACTTGAAAAAGTGGCACCGAGTCGGTGCTTTTTTT	CCCAGGCAAAGGAAGACGAGGAGCACTGTAGG	TTTG	AGATCGGAAGAGCACACGTACAAGTCCCGGAT	tggaaaggacgaaacaccgCAAAGGAAGACGAGGAGCACGTTTAAGAGCTATGCTGGAAACAGCATAGCAAGTTTAAATAAGGCTAGTCCGTTATCAACTTGAAAAAGTGGCACCGAGTCGGTGCTTTTTTTCCCAGGCAAAGGAAGACGAGGAGCACTGTAGGTTTGAGATCGGAAGAGCACACGTACAAGTCCCGGAT
17_4289_pos	tggaaaggacgaaacaccg	TCTTCCTTTGCCTGGGGGT	GTTTAAGAGCTATGCTGGAAACAGCATAGCAAGTTTAAATAAGGCTAGTCCGTTATCAACTTGAAAAAGTGGCACCGAGTCGGTGCTTTTTTT	CTCCTCGTCTTCCTTTGCCTGGGGGTCTTCCT	TAGC	AGATCGGAAGAGCACACGTACAAGTCCCGGAT	tggaaaggacgaaacaccgTCTTCCTTTGCCTGGGGGTGTTTAAGAGCTATGCTGGAAACAGCATAGCAAGTTTAAATAAGGCTAGTCCGTTATCAACTTGAAAAAGTGGCACCGAGTCGGTGCTTTTTTTCTCCTCGTCTTCCTTTGCCTGGGGGTCTTCCTTAGCAGATCGGAAGAGCACACGTACAAGTCCCGGAT
17_4290_neg	tggaaaggacgaaacaccg	CAAAGGAAGACGAGGAGCA	GTTTAAGAGCTATGCTGGAAACAGCATAGCAAGTTTAAATAAGGCTAGTCCGTTATCAACTTGAAAAAGTGGCACCGAGTCGGTGCTTTTTTT	CCCCAGGCAAAGGAAGACGAGGAGCACTGTAG	GTAA	AGATCGGAAGAGCACACGTACAAGTCCCGGAT	tggaaaggacgaaacaccgCAAAGGAAGACGAGGAGCAGTTTAAGAGCTATGCTGGAAACAGCATAGCAAGTTTAAATAAGGCTAGTCCGTTATCAACTTGAAAAAGTGGCACCGAGTCGGTGCTTTTTTTCCCCAGGCAAAGGAAGACGAGGAGCACTGTAGGTAAAGATCGGAAGAGCACACGTACAAGTCCCGGAT
17_4290_pos	tggaaaggacgaaacaccg	TCTTCCTTTGCCTGGGGGTC	GTTTAAGAGCTATGCTGGAAACAGCATAGCAAGTTTAAATAAGGCTAGTCCGTTATCAACTTGAAAAAGTGGCACCGAGTCGGTGCTTTTTTT	TCCTCGTCTTCCTTTGCCTGGGGGTCTTCCTT	TGGT	AGATCGGAAGAGCACACGTACAAGTCCCGGAT	tggaaaggacgaaacaccgTCTTCCTTTGCCTGGGGGTCGTTTAAGAGCTATGCTGGAAACAGCATAGCAAGTTTAAATAAGGCTAGTCCGTTATCAACTTGAAAAAGTGGCACCGAGTCGGTGCTTTTTTTTCCTCGTCTTCCTTTGCCTGGGGGTCTTCCTTTGGTAGATCGGAAGAGCACACGTACAAGTCCCGGAT
17_4291_neg	tggaaaggacgaaacaccg	GCAAAGGAAGACGAGGAGC	GTTTAAGAGCTATGCTGGAAACAGCATAGCAAGTTTAAATAAGGCTAGTCCGTTATCAACTTGAAAAAGTGGCACCGAGTCGGTGCTTTTTTT	CCCCCAGGCAAAGGAAGACGAGGAGCACTGTA	CGTC	AGATCGGAAGAGCACACGTACAAGTCCCGGAT	tggaaaggacgaaacaccgGCAAAGGAAGACGAGGAGCGTTTAAGAGCTATGCTGGAAACAGCATAGCAAGTTTAAATAAGGCTAGTCCGTTATCAACTTGAAAAAGTGGCACCGAGTCGGTGCTTTTTTTCCCCCAGGCAAAGGAAGACGAGGAGCACTGTACGTCAGATCGGAAGAGCACACGTACAAGTCCCGGAT
17_4291_pos	tggaaaggacgaaacaccg	CTTCCTTTGCCTGGGGGTCT	GTTTAAGAGCTATGCTGGAAACAGCATAGCAAGTTTAAATAAGGCTAGTCCGTTATCAACTTGAAAAAGTGGCACCGAGTCGGTGCTTTTTTT	CCTCGTCTTCCTTTGCCTGGGGGTCTTCCTTC	CGAT	AGATCGGAAGAGCACACGTACAAGTCCCGGAT	tggaaaggacgaaacaccgCTTCCTTTGCCTGGGGGTCTGTTTAAGAGCTATGCTGGAAACAGCATAGCAAGTTTAAATAAGGCTAGTCCGTTATCAACTTGAAAAAGTGGCACCGAGTCGGTGCTTTTTTTCCTCGTCTTCCTTTGCCTGGGGGTCTTCCTTCCGATAGATCGGAAGAGCACACGTACAAGTCCCGGAT
17_4292_neg	tggaaaggacgaaacaccg	AGGCAAAGGAAGACGAGGAG	GTTTAAGAGCTATGCTGGAAACAGCATAGCAAGTTTAAATAAGGCTAGTCCGTTATCAACTTGAAAAAGTGGCACCGAGTCGGTGCTTTTTTT	ACCCCCAGGCAAAGGAAGACGAGGAGCACTGT	CGGG	AGATCGGAAGAGCACACGTACAAGTCCCGGAT	tggaaaggacgaaacaccgAGGCAAAGGAAGACGAGGAGGTTTAAGAGCTATGCTGGAAACAGCATAGCAAGTTTAAATAAGGCTAGTCCGTTATCAACTTGAAAAAGTGGCACCGAGTCGGTGCTTTTTTTACCCCCAGGCAAAGGAAGACGAGGAGCACTGTCGGGAGATCGGAAGAGCACACGTACAAGTCCCGGAT
17_4292_pos	tggaaaggacgaaacaccg	TTCCTTTGCCTGGGGGTCTT	GTTTAAGAGCTATGCTGGAAACAGCATAGCAAGTTTAAATAAGGCTAGTCCGTTATCAACTTGAAAAAGTGGCACCGAGTCGGTGCTTTTTTT	CTCGTCTTCCTTTGCCTGGGGGTCTTCCTTCT	CTTA	AGATCGGAAGAGCACACGTACAAGTCCCGGAT	tggaaaggacgaaacaccgTTCCTTTGCCTGGGGGTCTTGTTTAAGAGCTATGCTGGAAACAGCATAGCAAGTTTAAATAAGGCTAGTCCGTTATCAACTTGAAAAAGTGGCACCGAGTCGGTGCTTTTTTTCTCGTCTTCCTTTGCCTGGGGGTCTTCCTTCTCTTAAGATCGGAAGAGCACACGTACAAGTCCCGGAT
17_4293_neg	tggaaaggacgaaacaccg	CAGGCAAAGGAAGACGAGGA	GTTTAAGAGCTATGCTGGAAACAGCATAGCAAGTTTAAATAAGGCTAGTCCGTTATCAACTTGAAAAAGTGGCACCGAGTCGGTGCTTTTTTT	GACCCCCAGGCAAAGGAAGACGAGGAGCACTG	TTCC	AGATCGGAAGAGCACACGTACAAGTCCCGGAT	tggaaaggacgaaacaccgCAGGCAAAGGAAGACGAGGAGTTTAAGAGCTATGCTGGAAACAGCATAGCAAGTTTAAATAAGGCTAGTCCGTTATCAACTTGAAAAAGTGGCACCGAGTCGGTGCTTTTTTTGACCCCCAGGCAAAGGAAGACGAGGAGCACTGTTCCAGATCGGAAGAGCACACGTACAAGTCCCGGAT
17_4293_pos	tggaaaggacgaaacaccg	TCCTTTGCCTGGGGGTCTTC	GTTTAAGAGCTATGCTGGAAACAGCATAGCAAGTTTAAATAAGGCTAGTCCGTTATCAACTTGAAAAAGTGGCACCGAGTCGGTGCTTTTTTT	TCGTCTTCCTTTGCCTGGGGGTCTTCCTTCTA	ACAC	AGATCGGAAGAGCACACGTACAAGTCCCGGAT	tggaaaggacgaaacaccgTCCTTTGCCTGGGGGTCTTCGTTTAAGAGCTATGCTGGAAACAGCATAGCAAGTTTAAATAAGGCTAGTCCGTTATCAACTTGAAAAAGTGGCACCGAGTCGGTGCTTTTTTTTCGTCTTCCTTTGCCTGGGGGTCTTCCTTCTAACACAGATCGGAAGAGCACACGTACAAGTCCCGGAT
17_4294_neg	tggaaaggacgaaacaccg	CCAGGCAAAGGAAGACGAGG	GTTTAAGAGCTATGCTGGAAACAGCATAGCAAGTTTAAATAAGGCTAGTCCGTTATCAACTTGAAAAAGTGGCACCGAGTCGGTGCTTTTTTT	AGACCCCCAGGCAAAGGAAGACGAGGAGCACT	TAAC	AGATCGGAAGAGCACACGTACAAGTCCCGGAT	tggaaaggacgaaacaccgCCAGGCAAAGGAAGACGAGGGTTTAAGAGCTATGCTGGAAACAGCATAGCAAGTTTAAATAAGGCTAGTCCGTTATCAACTTGAAAAAGTGGCACCGAGTCGGTGCTTTTTTTAGACCCCCAGGCAAAGGAAGACGAGGAGCACTTAACAGATCGGAAGAGCACACGTACAAGTCCCGGAT
17_4294_pos	tggaaaggacgaaacaccg	CCTTTGCCTGGGGGTCTTCC	GTTTAAGAGCTATGCTGGAAACAGCATAGCAAGTTTAAATAAGGCTAGTCCGTTATCAACTTGAAAAAGTGGCACCGAGTCGGTGCTTTTTTT	CGTCTTCCTTTGCCTGGGGGTCTTCCTTCTAT	GATA	AGATCGGAAGAGCACACGTACAAGTCCCGGAT	tggaaaggacgaaacaccgCCTTTGCCTGGGGGTCTTCCGTTTAAGAGCTATGCTGGAAACAGCATAGCAAGTTTAAATAAGGCTAGTCCGTTATCAACTTGAAAAAGTGGCACCGAGTCGGTGCTTTTTTTCGTCTTCCTTTGCCTGGGGGTCTTCCTTCTATGATAAGATCGGAAGAGCACACGTACAAGTCCCGGAT
17_4295_neg	tggaaaggacgaaacaccg	CCCAGGCAAAGGAAGACGAG	GTTTAAGAGCTATGCTGGAAACAGCATAGCAAGTTTAAATAAGGCTAGTCCGTTATCAACTTGAAAAAGTGGCACCGAGTCGGTGCTTTTTTT	AAGACCCCCAGGCAAAGGAAGACGAGGAGCAC	GAAG	AGATCGGAAGAGCACACGTACAAGTCCCGGAT	tggaaaggacgaaacaccgCCCAGGCAAAGGAAGACGAGGTTTAAGAGCTATGCTGGAAACAGCATAGCAAGTTTAAATAAGGCTAGTCCGTTATCAACTTGAAAAAGTGGCACCGAGTCGGTGCTTTTTTTAAGACCCCCAGGCAAAGGAAGACGAGGAGCACGAAGAGATCGGAAGAGCACACGTACAAGTCCCGGAT
17_4295_pos	tggaaaggacgaaacaccg	CTTTGCCTGGGGGTCTTCCT	GTTTAAGAGCTATGCTGGAAACAGCATAGCAAGTTTAAATAAGGCTAGTCCGTTATCAACTTGAAAAAGTGGCACCGAGTCGGTGCTTTTTTT	GTCTTCCTTTGCCTGGGGGTCTTCCTTCTATG	CAGA	AGATCGGAAGAGCACACGTACAAGTCCCGGAT	tggaaaggacgaaacaccgCTTTGCCTGGGGGTCTTCCTGTTTAAGAGCTATGCTGGAAACAGCATAGCAAGTTTAAATAAGGCTAGTCCGTTATCAACTTGAAAAAGTGGCACCGAGTCGGTGCTTTTTTTGTCTTCCTTTGCCTGGGGGTCTTCCTTCTATGCAGAAGATCGGAAGAGCACACGTACAAGTCCCGGAT
17_4296_neg	tggaaaggacgaaacaccg	CCCCAGGCAAAGGAAGACGA	GTTTAAGAGCTATGCTGGAAACAGCATAGCAAGTTTAAATAAGGCTAGTCCGTTATCAACTTGAAAAAGTGGCACCGAGTCGGTGCTTTTTTT	GAAGACCCCCAGGCAAAGGAAGACGAGGAGCA	CCCC	AGATCGGAAGAGCACACGTACAAGTCCCGGAT	tggaaaggacgaaacaccgCCCCAGGCAAAGGAAGACGAGTTTAAGAGCTATGCTGGAAACAGCATAGCAAGTTTAAATAAGGCTAGTCCGTTATCAACTTGAAAAAGTGGCACCGAGTCGGTGCTTTTTTTGAAGACCCCCAGGCAAAGGAAGACGAGGAGCACCCCAGATCGGAAGAGCACACGTACAAGTCCCGGAT
17_4296_pos	tggaaaggacgaaacaccg	TTTGCCTGGGGGTCTTCCTT	GTTTAAGAGCTATGCTGGAAACAGCATAGCAAGTTTAAATAAGGCTAGTCCGTTATCAACTTGAAAAAGTGGCACCGAGTCGGTGCTTTTTTT	TCTTCCTTTGCCTGGGGGTCTTCCTTCTATGG	TTGT	AGATCGGAAGAGCACACGTACAAGTCCCGGAT	tggaaaggacgaaacaccgTTTGCCTGGGGGTCTTCCTTGTTTAAGAGCTATGCTGGAAACAGCATAGCAAGTTTAAATAAGGCTAGTCCGTTATCAACTTGAAAAAGTGGCACCGAGTCGGTGCTTTTTTTTCTTCCTTTGCCTGGGGGTCTTCCTTCTATGGTTGTAGATCGGAAGAGCACACGTACAAGTCCCGGAT
17_4297_neg	tggaaaggacgaaacaccg	CCCCCAGGCAAAGGAAGACG	GTTTAAGAGCTATGCTGGAAACAGCATAGCAAGTTTAAATAAGGCTAGTCCGTTATCAACTTGAAAAAGTGGCACCGAGTCGGTGCTTTTTTT	GGAAGACCCCCAGGCAAAGGAAGACGAGGAGC	ATGT	AGATCGGAAGAGCACACGTACAAGTCCCGGAT	tggaaaggacgaaacaccgCCCCCAGGCAAAGGAAGACGGTTTAAGAGCTATGCTGGAAACAGCATAGCAAGTTTAAATAAGGCTAGTCCGTTATCAACTTGAAAAAGTGGCACCGAGTCGGTGCTTTTTTTGGAAGACCCCCAGGCAAAGGAAGACGAGGAGCATGTAGATCGGAAGAGCACACGTACAAGTCCCGGAT
17_4297_pos	tggaaaggacgaaacaccg	TTGCCTGGGGGTCTTCCTTC	GTTTAAGAGCTATGCTGGAAACAGCATAGCAAGTTTAAATAAGGCTAGTCCGTTATCAACTTGAAAAAGTGGCACCGAGTCGGTGCTTTTTTT	CTTCCTTTGCCTGGGGGTCTTCCTTCTATGGA	GGGC	AGATCGGAAGAGCACACGTACAAGTCCCGGAT	tggaaaggacgaaacaccgTTGCCTGGGGGTCTTCCTTCGTTTAAGAGCTATGCTGGAAACAGCATAGCAAGTTTAAATAAGGCTAGTCCGTTATCAACTTGAAAAAGTGGCACCGAGTCGGTGCTTTTTTTCTTCCTTTGCCTGGGGGTCTTCCTTCTATGGAGGGCAGATCGGAAGAGCACACGTACAAGTCCCGGAT
17_4298_neg	tggaaaggacgaaacaccg	ACCCCCAGGCAAAGGAAGAC	GTTTAAGAGCTATGCTGGAAACAGCATAGCAAGTTTAAATAAGGCTAGTCCGTTATCAACTTGAAAAAGTGGCACCGAGTCGGTGCTTTTTTT	AGGAAGACCCCCAGGCAAAGGAAGACGAGGAG	ATGG	AGATCGGAAGAGCACACGTACAAGTCCCGGAT	tggaaaggacgaaacaccgACCCCCAGGCAAAGGAAGACGTTTAAGAGCTATGCTGGAAACAGCATAGCAAGTTTAAATAAGGCTAGTCCGTTATCAACTTGAAAAAGTGGCACCGAGTCGGTGCTTTTTTTAGGAAGACCCCCAGGCAAAGGAAGACGAGGAGATGGAGATCGGAAGAGCACACGTACAAGTCCCGGAT
17_4298_pos	tggaaaggacgaaacaccg	TGCCTGGGGGTCTTCCTTCT	GTTTAAGAGCTATGCTGGAAACAGCATAGCAAGTTTAAATAAGGCTAGTCCGTTATCAACTTGAAAAAGTGGCACCGAGTCGGTGCTTTTTTT	TTCCTTTGCCTGGGGGTCTTCCTTCTATGGAA	GACA	AGATCGGAAGAGCACACGTACAAGTCCCGGAT	tggaaaggacgaaacaccgTGCCTGGGGGTCTTCCTTCTGTTTAAGAGCTATGCTGGAAACAGCATAGCAAGTTTAAATAAGGCTAGTCCGTTATCAACTTGAAAAAGTGGCACCGAGTCGGTGCTTTTTTTTTCCTTTGCCTGGGGGTCTTCCTTCTATGGAAGACAAGATCGGAAGAGCACACGTACAAGTCCCGGAT
17_4299_neg	tggaaaggacgaaacaccg	ACCCCCAGGCAAAGGAAGA	GTTTAAGAGCTATGCTGGAAACAGCATAGCAAGTTTAAATAAGGCTAGTCCGTTATCAACTTGAAAAAGTGGCACCGAGTCGGTGCTTTTTTT	AAGGAAGACCCCCAGGCAAAGGAAGACGAGGA	GCAA	AGATCGGAAGAGCACACGTACAAGTCCCGGAT	tggaaaggacgaaacaccgACCCCCAGGCAAAGGAAGAGTTTAAGAGCTATGCTGGAAACAGCATAGCAAGTTTAAATAAGGCTAGTCCGTTATCAACTTGAAAAAGTGGCACCGAGTCGGTGCTTTTTTTAAGGAAGACCCCCAGGCAAAGGAAGACGAGGAGCAAAGATCGGAAGAGCACACGTACAAGTCCCGGAT
17_4299_pos	tggaaaggacgaaacaccg	CCTGGGGGTCTTCCTTCTA	GTTTAAGAGCTATGCTGGAAACAGCATAGCAAGTTTAAATAAGGCTAGTCCGTTATCAACTTGAAAAAGTGGCACCGAGTCGGTGCTTTTTTT	TCCTTTGCCTGGGGGTCTTCCTTCTATGGAAG	CGCA	AGATCGGAAGAGCACACGTACAAGTCCCGGAT	tggaaaggacgaaacaccgCCTGGGGGTCTTCCTTCTAGTTTAAGAGCTATGCTGGAAACAGCATAGCAAGTTTAAATAAGGCTAGTCCGTTATCAACTTGAAAAAGTGGCACCGAGTCGGTGCTTTTTTTTCCTTTGCCTGGGGGTCTTCCTTCTATGGAAGCGCAAGATCGGAAGAGCACACGTACAAGTCCCGGAT
17_4300_neg	tggaaaggacgaaacaccg	AGACCCCCAGGCAAAGGAAG	GTTTAAGAGCTATGCTGGAAACAGCATAGCAAGTTTAAATAAGGCTAGTCCGTTATCAACTTGAAAAAGTGGCACCGAGTCGGTGCTTTTTTT	GAAGGAAGACCCCCAGGCAAAGGAAGACGAGG	GCCT	AGATCGGAAGAGCACACGTACAAGTCCCGGAT	tggaaaggacgaaacaccgAGACCCCCAGGCAAAGGAAGGTTTAAGAGCTATGCTGGAAACAGCATAGCAAGTTTAAATAAGGCTAGTCCGTTATCAACTTGAAAAAGTGGCACCGAGTCGGTGCTTTTTTTGAAGGAAGACCCCCAGGCAAAGGAAGACGAGGGCCTAGATCGGAAGAGCACACGTACAAGTCCCGGAT
17_4300_pos	tggaaaggacgaaacaccg	CCTGGGGGTCTTCCTTCTAT	GTTTAAGAGCTATGCTGGAAACAGCATAGCAAGTTTAAATAAGGCTAGTCCGTTATCAACTTGAAAAAGTGGCACCGAGTCGGTGCTTTTTTT	CCTTTGCCTGGGGGTCTTCCTTCTATGGAAGA	CCTC	AGATCGGAAGAGCACACGTACAAGTCCCGGAT	tggaaaggacgaaacaccgCCTGGGGGTCTTCCTTCTATGTTTAAGAGCTATGCTGGAAACAGCATAGCAAGTTTAAATAAGGCTAGTCCGTTATCAACTTGAAAAAGTGGCACCGAGTCGGTGCTTTTTTTCCTTTGCCTGGGGGTCTTCCTTCTATGGAAGACCTCAGATCGGAAGAGCACACGTACAAGTCCCGGAT
17_4301_neg	tggaaaggacgaaacaccg	AAGACCCCCAGGCAAAGGAA	GTTTAAGAGCTATGCTGGAAACAGCATAGCAAGTTTAAATAAGGCTAGTCCGTTATCAACTTGAAAAAGTGGCACCGAGTCGGTGCTTTTTTT	AGAAGGAAGACCCCCAGGCAAAGGAAGACGAG	CAAA	AGATCGGAAGAGCACACGTACAAGTCCCGGAT	tggaaaggacgaaacaccgAAGACCCCCAGGCAAAGGAAGTTTAAGAGCTATGCTGGAAACAGCATAGCAAGTTTAAATAAGGCTAGTCCGTTATCAACTTGAAAAAGTGGCACCGAGTCGGTGCTTTTTTTAGAAGGAAGACCCCCAGGCAAAGGAAGACGAGCAAAAGATCGGAAGAGCACACGTACAAGTCCCGGAT
17_4301_pos	tggaaaggacgaaacaccg	CTGGGGGTCTTCCTTCTATG	GTTTAAGAGCTATGCTGGAAACAGCATAGCAAGTTTAAATAAGGCTAGTCCGTTATCAACTTGAAAAAGTGGCACCGAGTCGGTGCTTTTTTT	CTTTGCCTGGGGGTCTTCCTTCTATGGAAGAA	ACTC	AGATCGGAAGAGCACACGTACAAGTCCCGGAT	tggaaaggacgaaacaccgCTGGGGGTCTTCCTTCTATGGTTTAAGAGCTATGCTGGAAACAGCATAGCAAGTTTAAATAAGGCTAGTCCGTTATCAACTTGAAAAAGTGGCACCGAGTCGGTGCTTTTTTTCTTTGCCTGGGGGTCTTCCTTCTATGGAAGAAACTCAGATCGGAAGAGCACACGTACAAGTCCCGGAT
17_4302_neg	tggaaaggacgaaacaccg	AAGACCCCCAGGCAAAGGA	GTTTAAGAGCTATGCTGGAAACAGCATAGCAAGTTTAAATAAGGCTAGTCCGTTATCAACTTGAAAAAGTGGCACCGAGTCGGTGCTTTTTTT	TAGAAGGAAGACCCCCAGGCAAAGGAAGACGA	ACCT	AGATCGGAAGAGCACACGTACAAGTCCCGGAT	tggaaaggacgaaacaccgAAGACCCCCAGGCAAAGGAGTTTAAGAGCTATGCTGGAAACAGCATAGCAAGTTTAAATAAGGCTAGTCCGTTATCAACTTGAAAAAGTGGCACCGAGTCGGTGCTTTTTTTTAGAAGGAAGACCCCCAGGCAAAGGAAGACGAACCTAGATCGGAAGAGCACACGTACAAGTCCCGGAT
17_4302_pos	tggaaaggacgaaacaccg	TGGGGGTCTTCCTTCTATGG	GTTTAAGAGCTATGCTGGAAACAGCATAGCAAGTTTAAATAAGGCTAGTCCGTTATCAACTTGAAAAAGTGGCACCGAGTCGGTGCTTTTTTT	TTTGCCTGGGGGTCTTCCTTCTATGGAAGAAC	AGGG	AGATCGGAAGAGCACACGTACAAGTCCCGGAT	tggaaaggacgaaacaccgTGGGGGTCTTCCTTCTATGGGTTTAAGAGCTATGCTGGAAACAGCATAGCAAGTTTAAATAAGGCTAGTCCGTTATCAACTTGAAAAAGTGGCACCGAGTCGGTGCTTTTTTTTTTGCCTGGGGGTCTTCCTTCTATGGAAGAACAGGGAGATCGGAAGAGCACACGTACAAGTCCCGGAT
17_4303_neg	tggaaaggacgaaacaccg	GAAGACCCCCAGGCAAAGG	GTTTAAGAGCTATGCTGGAAACAGCATAGCAAGTTTAAATAAGGCTAGTCCGTTATCAACTTGAAAAAGTGGCACCGAGTCGGTGCTTTTTTT	ATAGAAGGAAGACCCCCAGGCAAAGGAAGACG	CTCC	AGATCGGAAGAGCACACGTACAAGTCCCGGAT	tggaaaggacgaaacaccgGAAGACCCCCAGGCAAAGGGTTTAAGAGCTATGCTGGAAACAGCATAGCAAGTTTAAATAAGGCTAGTCCGTTATCAACTTGAAAAAGTGGCACCGAGTCGGTGCTTTTTTTATAGAAGGAAGACCCCCAGGCAAAGGAAGACGCTCCAGATCGGAAGAGCACACGTACAAGTCCCGGAT
17_4303_pos	tggaaaggacgaaacaccg	GGGGTCTTCCTTCTATGGA	GTTTAAGAGCTATGCTGGAAACAGCATAGCAAGTTTAAATAAGGCTAGTCCGTTATCAACTTGAAAAAGTGGCACCGAGTCGGTGCTTTTTTT	TTGCCTGGGGGTCTTCCTTCTATGGAAGAACT	CCAA	AGATCGGAAGAGCACACGTACAAGTCCCGGAT	tggaaaggacgaaacaccgGGGGTCTTCCTTCTATGGAGTTTAAGAGCTATGCTGGAAACAGCATAGCAAGTTTAAATAAGGCTAGTCCGTTATCAACTTGAAAAAGTGGCACCGAGTCGGTGCTTTTTTTTTGCCTGGGGGTCTTCCTTCTATGGAAGAACTCCAAAGATCGGAAGAGCACACGTACAAGTCCCGGAT
17_4304_neg	tggaaaggacgaaacaccg	AGGAAGACCCCCAGGCAAAG	GTTTAAGAGCTATGCTGGAAACAGCATAGCAAGTTTAAATAAGGCTAGTCCGTTATCAACTTGAAAAAGTGGCACCGAGTCGGTGCTTTTTTT	CATAGAAGGAAGACCCCCAGGCAAAGGAAGAC	ACCA	AGATCGGAAGAGCACACGTACAAGTCCCGGAT	tggaaaggacgaaacaccgAGGAAGACCCCCAGGCAAAGGTTTAAGAGCTATGCTGGAAACAGCATAGCAAGTTTAAATAAGGCTAGTCCGTTATCAACTTGAAAAAGTGGCACCGAGTCGGTGCTTTTTTTCATAGAAGGAAGACCCCCAGGCAAAGGAAGACACCAAGATCGGAAGAGCACACGTACAAGTCCCGGAT
17_4304_pos	tggaaaggacgaaacaccg	GGGTCTTCCTTCTATGGAA	GTTTAAGAGCTATGCTGGAAACAGCATAGCAAGTTTAAATAAGGCTAGTCCGTTATCAACTTGAAAAAGTGGCACCGAGTCGGTGCTTTTTTT	TGCCTGGGGGTCTTCCTTCTATGGAAGAACTG	CCTA	AGATCGGAAGAGCACACGTACAAGTCCCGGAT	tggaaaggacgaaacaccgGGGTCTTCCTTCTATGGAAGTTTAAGAGCTATGCTGGAAACAGCATAGCAAGTTTAAATAAGGCTAGTCCGTTATCAACTTGAAAAAGTGGCACCGAGTCGGTGCTTTTTTTTGCCTGGGGGTCTTCCTTCTATGGAAGAACTGCCTAAGATCGGAAGAGCACACGTACAAGTCCCGGAT
17_4305_neg	tggaaaggacgaaacaccg	AAGGAAGACCCCCAGGCAAA	GTTTAAGAGCTATGCTGGAAACAGCATAGCAAGTTTAAATAAGGCTAGTCCGTTATCAACTTGAAAAAGTGGCACCGAGTCGGTGCTTTTTTT	CCATAGAAGGAAGACCCCCAGGCAAAGGAAGA	TGCC	AGATCGGAAGAGCACACGTACAAGTCCCGGAT	tggaaaggacgaaacaccgAAGGAAGACCCCCAGGCAAAGTTTAAGAGCTATGCTGGAAACAGCATAGCAAGTTTAAATAAGGCTAGTCCGTTATCAACTTGAAAAAGTGGCACCGAGTCGGTGCTTTTTTTCCATAGAAGGAAGACCCCCAGGCAAAGGAAGATGCCAGATCGGAAGAGCACACGTACAAGTCCCGGAT
17_4305_pos	tggaaaggacgaaacaccg	GGTCTTCCTTCTATGGAAG	GTTTAAGAGCTATGCTGGAAACAGCATAGCAAGTTTAAATAAGGCTAGTCCGTTATCAACTTGAAAAAGTGGCACCGAGTCGGTGCTTTTTTT	GCCTGGGGGTCTTCCTTCTATGGAAGAACTGG	CTGA	AGATCGGAAGAGCACACGTACAAGTCCCGGAT	tggaaaggacgaaacaccgGGTCTTCCTTCTATGGAAGGTTTAAGAGCTATGCTGGAAACAGCATAGCAAGTTTAAATAAGGCTAGTCCGTTATCAACTTGAAAAAGTGGCACCGAGTCGGTGCTTTTTTTGCCTGGGGGTCTTCCTTCTATGGAAGAACTGGCTGAAGATCGGAAGAGCACACGTACAAGTCCCGGAT
17_4306_neg	tggaaaggacgaaacaccg	AAGGAAGACCCCCAGGCAA	GTTTAAGAGCTATGCTGGAAACAGCATAGCAAGTTTAAATAAGGCTAGTCCGTTATCAACTTGAAAAAGTGGCACCGAGTCGGTGCTTTTTTT	TCCATAGAAGGAAGACCCCCAGGCAAAGGAAG	ATTT	AGATCGGAAGAGCACACGTACAAGTCCCGGAT	tggaaaggacgaaacaccgAAGGAAGACCCCCAGGCAAGTTTAAGAGCTATGCTGGAAACAGCATAGCAAGTTTAAATAAGGCTAGTCCGTTATCAACTTGAAAAAGTGGCACCGAGTCGGTGCTTTTTTTTCCATAGAAGGAAGACCCCCAGGCAAAGGAAGATTTAGATCGGAAGAGCACACGTACAAGTCCCGGAT
17_4306_pos	tggaaaggacgaaacaccg	GTCTTCCTTCTATGGAAGA	GTTTAAGAGCTATGCTGGAAACAGCATAGCAAGTTTAAATAAGGCTAGTCCGTTATCAACTTGAAAAAGTGGCACCGAGTCGGTGCTTTTTTT	CCTGGGGGTCTTCCTTCTATGGAAGAACTGGC	AACG	AGATCGGAAGAGCACACGTACAAGTCCCGGAT	tggaaaggacgaaacaccgGTCTTCCTTCTATGGAAGAGTTTAAGAGCTATGCTGGAAACAGCATAGCAAGTTTAAATAAGGCTAGTCCGTTATCAACTTGAAAAAGTGGCACCGAGTCGGTGCTTTTTTTCCTGGGGGTCTTCCTTCTATGGAAGAACTGGCAACGAGATCGGAAGAGCACACGTACAAGTCCCGGAT
17_4307_neg	tggaaaggacgaaacaccg	AGAAGGAAGACCCCCAGGCA	GTTTAAGAGCTATGCTGGAAACAGCATAGCAAGTTTAAATAAGGCTAGTCCGTTATCAACTTGAAAAAGTGGCACCGAGTCGGTGCTTTTTTT	TTCCATAGAAGGAAGACCCCCAGGCAAAGGAA	ATAG	AGATCGGAAGAGCACACGTACAAGTCCCGGAT	tggaaaggacgaaacaccgAGAAGGAAGACCCCCAGGCAGTTTAAGAGCTATGCTGGAAACAGCATAGCAAGTTTAAATAAGGCTAGTCCGTTATCAACTTGAAAAAGTGGCACCGAGTCGGTGCTTTTTTTTTCCATAGAAGGAAGACCCCCAGGCAAAGGAAATAGAGATCGGAAGAGCACACGTACAAGTCCCGGAT
17_4307_pos	tggaaaggacgaaacaccg	TCTTCCTTCTATGGAAGAA	GTTTAAGAGCTATGCTGGAAACAGCATAGCAAGTTTAAATAAGGCTAGTCCGTTATCAACTTGAAAAAGTGGCACCGAGTCGGTGCTTTTTTT	CTGGGGGTCTTCCTTCTATGGAAGAACTGGCG	GCTA	AGATCGGAAGAGCACACGTACAAGTCCCGGAT	tggaaaggacgaaacaccgTCTTCCTTCTATGGAAGAAGTTTAAGAGCTATGCTGGAAACAGCATAGCAAGTTTAAATAAGGCTAGTCCGTTATCAACTTGAAAAAGTGGCACCGAGTCGGTGCTTTTTTTCTGGGGGTCTTCCTTCTATGGAAGAACTGGCGGCTAAGATCGGAAGAGCACACGTACAAGTCCCGGAT
17_4308_neg	tggaaaggacgaaacaccg	TAGAAGGAAGACCCCCAGGC	GTTTAAGAGCTATGCTGGAAACAGCATAGCAAGTTTAAATAAGGCTAGTCCGTTATCAACTTGAAAAAGTGGCACCGAGTCGGTGCTTTTTTT	CTTCCATAGAAGGAAGACCCCCAGGCAAAGGA	ATAT	AGATCGGAAGAGCACACGTACAAGTCCCGGAT	tggaaaggacgaaacaccgTAGAAGGAAGACCCCCAGGCGTTTAAGAGCTATGCTGGAAACAGCATAGCAAGTTTAAATAAGGCTAGTCCGTTATCAACTTGAAAAAGTGGCACCGAGTCGGTGCTTTTTTTCTTCCATAGAAGGAAGACCCCCAGGCAAAGGAATATAGATCGGAAGAGCACACGTACAAGTCCCGGAT
17_4308_pos	tggaaaggacgaaacaccg	TCTTCCTTCTATGGAAGAAC	GTTTAAGAGCTATGCTGGAAACAGCATAGCAAGTTTAAATAAGGCTAGTCCGTTATCAACTTGAAAAAGTGGCACCGAGTCGGTGCTTTTTTT	TGGGGGTCTTCCTTCTATGGAAGAACTGGCGG	AAAA	AGATCGGAAGAGCACACGTACAAGTCCCGGAT	tggaaaggacgaaacaccgTCTTCCTTCTATGGAAGAACGTTTAAGAGCTATGCTGGAAACAGCATAGCAAGTTTAAATAAGGCTAGTCCGTTATCAACTTGAAAAAGTGGCACCGAGTCGGTGCTTTTTTTTGGGGGTCTTCCTTCTATGGAAGAACTGGCGGAAAAAGATCGGAAGAGCACACGTACAAGTCCCGGAT
17_4309_neg	tggaaaggacgaaacaccg	ATAGAAGGAAGACCCCCAGG	GTTTAAGAGCTATGCTGGAAACAGCATAGCAAGTTTAAATAAGGCTAGTCCGTTATCAACTTGAAAAAGTGGCACCGAGTCGGTGCTTTTTTT	TCTTCCATAGAAGGAAGACCCCCAGGCAAAGG	AGAG	AGATCGGAAGAGCACACGTACAAGTCCCGGAT	tggaaaggacgaaacaccgATAGAAGGAAGACCCCCAGGGTTTAAGAGCTATGCTGGAAACAGCATAGCAAGTTTAAATAAGGCTAGTCCGTTATCAACTTGAAAAAGTGGCACCGAGTCGGTGCTTTTTTTTCTTCCATAGAAGGAAGACCCCCAGGCAAAGGAGAGAGATCGGAAGAGCACACGTACAAGTCCCGGAT
17_4309_pos	tggaaaggacgaaacaccg	CTTCCTTCTATGGAAGAACT	GTTTAAGAGCTATGCTGGAAACAGCATAGCAAGTTTAAATAAGGCTAGTCCGTTATCAACTTGAAAAAGTGGCACCGAGTCGGTGCTTTTTTT	GGGGGTCTTCCTTCTATGGAAGAACTGGCGGC	AATA	AGATCGGAAGAGCACACGTACAAGTCCCGGAT	tggaaaggacgaaacaccgCTTCCTTCTATGGAAGAACTGTTTAAGAGCTATGCTGGAAACAGCATAGCAAGTTTAAATAAGGCTAGTCCGTTATCAACTTGAAAAAGTGGCACCGAGTCGGTGCTTTTTTTGGGGGTCTTCCTTCTATGGAAGAACTGGCGGCAATAAGATCGGAAGAGCACACGTACAAGTCCCGGAT
17_4310_neg	tggaaaggacgaaacaccg	CATAGAAGGAAGACCCCCAG	GTTTAAGAGCTATGCTGGAAACAGCATAGCAAGTTTAAATAAGGCTAGTCCGTTATCAACTTGAAAAAGTGGCACCGAGTCGGTGCTTTTTTT	TTCTTCCATAGAAGGAAGACCCCCAGGCAAAG	CCAG	AGATCGGAAGAGCACACGTACAAGTCCCGGAT	tggaaaggacgaaacaccgCATAGAAGGAAGACCCCCAGGTTTAAGAGCTATGCTGGAAACAGCATAGCAAGTTTAAATAAGGCTAGTCCGTTATCAACTTGAAAAAGTGGCACCGAGTCGGTGCTTTTTTTTTCTTCCATAGAAGGAAGACCCCCAGGCAAAGCCAGAGATCGGAAGAGCACACGTACAAGTCCCGGAT
17_4310_pos	tggaaaggacgaaacaccg	TTCCTTCTATGGAAGAACTG	GTTTAAGAGCTATGCTGGAAACAGCATAGCAAGTTTAAATAAGGCTAGTCCGTTATCAACTTGAAAAAGTGGCACCGAGTCGGTGCTTTTTTT	GGGGTCTTCCTTCTATGGAAGAACTGGCGGCT	GAAC	AGATCGGAAGAGCACACGTACAAGTCCCGGAT	tggaaaggacgaaacaccgTTCCTTCTATGGAAGAACTGGTTTAAGAGCTATGCTGGAAACAGCATAGCAAGTTTAAATAAGGCTAGTCCGTTATCAACTTGAAAAAGTGGCACCGAGTCGGTGCTTTTTTTGGGGTCTTCCTTCTATGGAAGAACTGGCGGCTGAACAGATCGGAAGAGCACACGTACAAGTCCCGGAT
17_4311_neg	tggaaaggacgaaacaccg	CCATAGAAGGAAGACCCCCA	GTTTAAGAGCTATGCTGGAAACAGCATAGCAAGTTTAAATAAGGCTAGTCCGTTATCAACTTGAAAAAGTGGCACCGAGTCGGTGCTTTTTTT	GTTCTTCCATAGAAGGAAGACCCCCAGGCAAA	CGTG	AGATCGGAAGAGCACACGTACAAGTCCCGGAT	tggaaaggacgaaacaccgCCATAGAAGGAAGACCCCCAGTTTAAGAGCTATGCTGGAAACAGCATAGCAAGTTTAAATAAGGCTAGTCCGTTATCAACTTGAAAAAGTGGCACCGAGTCGGTGCTTTTTTTGTTCTTCCATAGAAGGAAGACCCCCAGGCAAACGTGAGATCGGAAGAGCACACGTACAAGTCCCGGAT
17_4311_pos	tggaaaggacgaaacaccg	TCCTTCTATGGAAGAACTGG	GTTTAAGAGCTATGCTGGAAACAGCATAGCAAGTTTAAATAAGGCTAGTCCGTTATCAACTTGAAAAAGTGGCACCGAGTCGGTGCTTTTTTT	GGGTCTTCCTTCTATGGAAGAACTGGCGGCTT	ATCA	AGATCGGAAGAGCACACGTACAAGTCCCGGAT	tggaaaggacgaaacaccgTCCTTCTATGGAAGAACTGGGTTTAAGAGCTATGCTGGAAACAGCATAGCAAGTTTAAATAAGGCTAGTCCGTTATCAACTTGAAAAAGTGGCACCGAGTCGGTGCTTTTTTTGGGTCTTCCTTCTATGGAAGAACTGGCGGCTTATCAAGATCGGAAGAGCACACGTACAAGTCCCGGAT
17_4312_neg	tggaaaggacgaaacaccg	TCCATAGAAGGAAGACCCCC	GTTTAAGAGCTATGCTGGAAACAGCATAGCAAGTTTAAATAAGGCTAGTCCGTTATCAACTTGAAAAAGTGGCACCGAGTCGGTGCTTTTTTT	AGTTCTTCCATAGAAGGAAGACCCCCAGGCAA	CAAG	AGATCGGAAGAGCACACGTACAAGTCCCGGAT	tggaaaggacgaaacaccgTCCATAGAAGGAAGACCCCCGTTTAAGAGCTATGCTGGAAACAGCATAGCAAGTTTAAATAAGGCTAGTCCGTTATCAACTTGAAAAAGTGGCACCGAGTCGGTGCTTTTTTTAGTTCTTCCATAGAAGGAAGACCCCCAGGCAACAAGAGATCGGAAGAGCACACGTACAAGTCCCGGAT
17_4312_pos	tggaaaggacgaaacaccg	CCTTCTATGGAAGAACTGGC	GTTTAAGAGCTATGCTGGAAACAGCATAGCAAGTTTAAATAAGGCTAGTCCGTTATCAACTTGAAAAAGTGGCACCGAGTCGGTGCTTTTTTT	GGTCTTCCTTCTATGGAAGAACTGGCGGCTTA	TTCA	AGATCGGAAGAGCACACGTACAAGTCCCGGAT	tggaaaggacgaaacaccgCCTTCTATGGAAGAACTGGCGTTTAAGAGCTATGCTGGAAACAGCATAGCAAGTTTAAATAAGGCTAGTCCGTTATCAACTTGAAAAAGTGGCACCGAGTCGGTGCTTTTTTTGGTCTTCCTTCTATGGAAGAACTGGCGGCTTATTCAAGATCGGAAGAGCACACGTACAAGTCCCGGAT
17_4313_neg	tggaaaggacgaaacaccg	TTCCATAGAAGGAAGACCCC	GTTTAAGAGCTATGCTGGAAACAGCATAGCAAGTTTAAATAAGGCTAGTCCGTTATCAACTTGAAAAAGTGGCACCGAGTCGGTGCTTTTTTT	CAGTTCTTCCATAGAAGGAAGACCCCCAGGCA	TCCC	AGATCGGAAGAGCACACGTACAAGTCCCGGAT	tggaaaggacgaaacaccgTTCCATAGAAGGAAGACCCCGTTTAAGAGCTATGCTGGAAACAGCATAGCAAGTTTAAATAAGGCTAGTCCGTTATCAACTTGAAAAAGTGGCACCGAGTCGGTGCTTTTTTTCAGTTCTTCCATAGAAGGAAGACCCCCAGGCATCCCAGATCGGAAGAGCACACGTACAAGTCCCGGAT
17_4313_pos	tggaaaggacgaaacaccg	CTTCTATGGAAGAACTGGCG	GTTTAAGAGCTATGCTGGAAACAGCATAGCAAGTTTAAATAAGGCTAGTCCGTTATCAACTTGAAAAAGTGGCACCGAGTCGGTGCTTTTTTT	GTCTTCCTTCTATGGAAGAACTGGCGGCTTAA	GGCC	AGATCGGAAGAGCACACGTACAAGTCCCGGAT	tggaaaggacgaaacaccgCTTCTATGGAAGAACTGGCGGTTTAAGAGCTATGCTGGAAACAGCATAGCAAGTTTAAATAAGGCTAGTCCGTTATCAACTTGAAAAAGTGGCACCGAGTCGGTGCTTTTTTTGTCTTCCTTCTATGGAAGAACTGGCGGCTTAAGGCCAGATCGGAAGAGCACACGTACAAGTCCCGGAT
17_4314_neg	tggaaaggacgaaacaccg	CTTCCATAGAAGGAAGACCC	GTTTAAGAGCTATGCTGGAAACAGCATAGCAAGTTTAAATAAGGCTAGTCCGTTATCAACTTGAAAAAGTGGCACCGAGTCGGTGCTTTTTTT	CCAGTTCTTCCATAGAAGGAAGACCCCCAGGC	GGAC	AGATCGGAAGAGCACACGTACAAGTCCCGGAT	tggaaaggacgaaacaccgCTTCCATAGAAGGAAGACCCGTTTAAGAGCTATGCTGGAAACAGCATAGCAAGTTTAAATAAGGCTAGTCCGTTATCAACTTGAAAAAGTGGCACCGAGTCGGTGCTTTTTTTCCAGTTCTTCCATAGAAGGAAGACCCCCAGGCGGACAGATCGGAAGAGCACACGTACAAGTCCCGGAT
17_4314_pos	tggaaaggacgaaacaccg	TTCTATGGAAGAACTGGCGG	GTTTAAGAGCTATGCTGGAAACAGCATAGCAAGTTTAAATAAGGCTAGTCCGTTATCAACTTGAAAAAGTGGCACCGAGTCGGTGCTTTTTTT	TCTTCCTTCTATGGAAGAACTGGCGGCTTAAG	AGCG	AGATCGGAAGAGCACACGTACAAGTCCCGGAT	tggaaaggacgaaacaccgTTCTATGGAAGAACTGGCGGGTTTAAGAGCTATGCTGGAAACAGCATAGCAAGTTTAAATAAGGCTAGTCCGTTATCAACTTGAAAAAGTGGCACCGAGTCGGTGCTTTTTTTTCTTCCTTCTATGGAAGAACTGGCGGCTTAAGAGCGAGATCGGAAGAGCACACGTACAAGTCCCGGAT
17_4315_neg	tggaaaggacgaaacaccg	TCTTCCATAGAAGGAAGACC	GTTTAAGAGCTATGCTGGAAACAGCATAGCAAGTTTAAATAAGGCTAGTCCGTTATCAACTTGAAAAAGTGGCACCGAGTCGGTGCTTTTTTT	GCCAGTTCTTCCATAGAAGGAAGACCCCCAGG	CACG	AGATCGGAAGAGCACACGTACAAGTCCCGGAT	tggaaaggacgaaacaccgTCTTCCATAGAAGGAAGACCGTTTAAGAGCTATGCTGGAAACAGCATAGCAAGTTTAAATAAGGCTAGTCCGTTATCAACTTGAAAAAGTGGCACCGAGTCGGTGCTTTTTTTGCCAGTTCTTCCATAGAAGGAAGACCCCCAGGCACGAGATCGGAAGAGCACACGTACAAGTCCCGGAT
17_4315_pos	tggaaaggacgaaacaccg	TCTATGGAAGAACTGGCGGC	GTTTAAGAGCTATGCTGGAAACAGCATAGCAAGTTTAAATAAGGCTAGTCCGTTATCAACTTGAAAAAGTGGCACCGAGTCGGTGCTTTTTTT	CTTCCTTCTATGGAAGAACTGGCGGCTTAAGA	GGTT	AGATCGGAAGAGCACACGTACAAGTCCCGGAT	tggaaaggacgaaacaccgTCTATGGAAGAACTGGCGGCGTTTAAGAGCTATGCTGGAAACAGCATAGCAAGTTTAAATAAGGCTAGTCCGTTATCAACTTGAAAAAGTGGCACCGAGTCGGTGCTTTTTTTCTTCCTTCTATGGAAGAACTGGCGGCTTAAGAGGTTAGATCGGAAGAGCACACGTACAAGTCCCGGAT
17_4316_neg	tggaaaggacgaaacaccg	TTCTTCCATAGAAGGAAGAC	GTTTAAGAGCTATGCTGGAAACAGCATAGCAAGTTTAAATAAGGCTAGTCCGTTATCAACTTGAAAAAGTGGCACCGAGTCGGTGCTTTTTTT	CGCCAGTTCTTCCATAGAAGGAAGACCCCCAG	CATA	AGATCGGAAGAGCACACGTACAAGTCCCGGAT	tggaaaggacgaaacaccgTTCTTCCATAGAAGGAAGACGTTTAAGAGCTATGCTGGAAACAGCATAGCAAGTTTAAATAAGGCTAGTCCGTTATCAACTTGAAAAAGTGGCACCGAGTCGGTGCTTTTTTTCGCCAGTTCTTCCATAGAAGGAAGACCCCCAGCATAAGATCGGAAGAGCACACGTACAAGTCCCGGAT
17_4316_pos	tggaaaggacgaaacaccg	CTATGGAAGAACTGGCGGCT	GTTTAAGAGCTATGCTGGAAACAGCATAGCAAGTTTAAATAAGGCTAGTCCGTTATCAACTTGAAAAAGTGGCACCGAGTCGGTGCTTTTTTT	TTCCTTCTATGGAAGAACTGGCGGCTTAAGAA	GACG	AGATCGGAAGAGCACACGTACAAGTCCCGGAT	tggaaaggacgaaacaccgCTATGGAAGAACTGGCGGCTGTTTAAGAGCTATGCTGGAAACAGCATAGCAAGTTTAAATAAGGCTAGTCCGTTATCAACTTGAAAAAGTGGCACCGAGTCGGTGCTTTTTTTTTCCTTCTATGGAAGAACTGGCGGCTTAAGAAGACGAGATCGGAAGAGCACACGTACAAGTCCCGGAT
17_4317_neg	tggaaaggacgaaacaccg	TTCTTCCATAGAAGGAAGA	GTTTAAGAGCTATGCTGGAAACAGCATAGCAAGTTTAAATAAGGCTAGTCCGTTATCAACTTGAAAAAGTGGCACCGAGTCGGTGCTTTTTTT	CCGCCAGTTCTTCCATAGAAGGAAGACCCCCA	AGTG	AGATCGGAAGAGCACACGTACAAGTCCCGGAT	tggaaaggacgaaacaccgTTCTTCCATAGAAGGAAGAGTTTAAGAGCTATGCTGGAAACAGCATAGCAAGTTTAAATAAGGCTAGTCCGTTATCAACTTGAAAAAGTGGCACCGAGTCGGTGCTTTTTTTCCGCCAGTTCTTCCATAGAAGGAAGACCCCCAAGTGAGATCGGAAGAGCACACGTACAAGTCCCGGAT
17_4317_pos	tggaaaggacgaaacaccg	TATGGAAGAACTGGCGGCTT	GTTTAAGAGCTATGCTGGAAACAGCATAGCAAGTTTAAATAAGGCTAGTCCGTTATCAACTTGAAAAAGTGGCACCGAGTCGGTGCTTTTTTT	TCCTTCTATGGAAGAACTGGCGGCTTAAGAAC	AAGC	AGATCGGAAGAGCACACGTACAAGTCCCGGAT	tggaaaggacgaaacaccgTATGGAAGAACTGGCGGCTTGTTTAAGAGCTATGCTGGAAACAGCATAGCAAGTTTAAATAAGGCTAGTCCGTTATCAACTTGAAAAAGTGGCACCGAGTCGGTGCTTTTTTTTCCTTCTATGGAAGAACTGGCGGCTTAAGAACAAGCAGATCGGAAGAGCACACGTACAAGTCCCGGAT
17_4318_neg	tggaaaggacgaaacaccg	AGTTCTTCCATAGAAGGAAG	GTTTAAGAGCTATGCTGGAAACAGCATAGCAAGTTTAAATAAGGCTAGTCCGTTATCAACTTGAAAAAGTGGCACCGAGTCGGTGCTTTTTTT	GCCGCCAGTTCTTCCATAGAAGGAAGACCCCC	GATT	AGATCGGAAGAGCACACGTACAAGTCCCGGAT	tggaaaggacgaaacaccgAGTTCTTCCATAGAAGGAAGGTTTAAGAGCTATGCTGGAAACAGCATAGCAAGTTTAAATAAGGCTAGTCCGTTATCAACTTGAAAAAGTGGCACCGAGTCGGTGCTTTTTTTGCCGCCAGTTCTTCCATAGAAGGAAGACCCCCGATTAGATCGGAAGAGCACACGTACAAGTCCCGGAT
17_4318_pos	tggaaaggacgaaacaccg	ATGGAAGAACTGGCGGCTTA	GTTTAAGAGCTATGCTGGAAACAGCATAGCAAGTTTAAATAAGGCTAGTCCGTTATCAACTTGAAAAAGTGGCACCGAGTCGGTGCTTTTTTT	CCTTCTATGGAAGAACTGGCGGCTTAAGAACA	TCAC	AGATCGGAAGAGCACACGTACAAGTCCCGGAT	tggaaaggacgaaacaccgATGGAAGAACTGGCGGCTTAGTTTAAGAGCTATGCTGGAAACAGCATAGCAAGTTTAAATAAGGCTAGTCCGTTATCAACTTGAAAAAGTGGCACCGAGTCGGTGCTTTTTTTCCTTCTATGGAAGAACTGGCGGCTTAAGAACATCACAGATCGGAAGAGCACACGTACAAGTCCCGGAT
17_4319_neg	tggaaaggacgaaacaccg	CAGTTCTTCCATAGAAGGAA	GTTTAAGAGCTATGCTGGAAACAGCATAGCAAGTTTAAATAAGGCTAGTCCGTTATCAACTTGAAAAAGTGGCACCGAGTCGGTGCTTTTTTT	AGCCGCCAGTTCTTCCATAGAAGGAAGACCCC	TGTC	AGATCGGAAGAGCACACGTACAAGTCCCGGAT	tggaaaggacgaaacaccgCAGTTCTTCCATAGAAGGAAGTTTAAGAGCTATGCTGGAAACAGCATAGCAAGTTTAAATAAGGCTAGTCCGTTATCAACTTGAAAAAGTGGCACCGAGTCGGTGCTTTTTTTAGCCGCCAGTTCTTCCATAGAAGGAAGACCCCTGTCAGATCGGAAGAGCACACGTACAAGTCCCGGAT
17_4319_pos	tggaaaggacgaaacaccg	TGGAAGAACTGGCGGCTTAA	GTTTAAGAGCTATGCTGGAAACAGCATAGCAAGTTTAAATAAGGCTAGTCCGTTATCAACTTGAAAAAGTGGCACCGAGTCGGTGCTTTTTTT	CTTCTATGGAAGAACTGGCGGCTTAAGAACAT	TTCT	AGATCGGAAGAGCACACGTACAAGTCCCGGAT	tggaaaggacgaaacaccgTGGAAGAACTGGCGGCTTAAGTTTAAGAGCTATGCTGGAAACAGCATAGCAAGTTTAAATAAGGCTAGTCCGTTATCAACTTGAAAAAGTGGCACCGAGTCGGTGCTTTTTTTCTTCTATGGAAGAACTGGCGGCTTAAGAACATTTCTAGATCGGAAGAGCACACGTACAAGTCCCGGAT
17_4320_neg	tggaaaggacgaaacaccg	CCAGTTCTTCCATAGAAGGA	GTTTAAGAGCTATGCTGGAAACAGCATAGCAAGTTTAAATAAGGCTAGTCCGTTATCAACTTGAAAAAGTGGCACCGAGTCGGTGCTTTTTTT	AAGCCGCCAGTTCTTCCATAGAAGGAAGACCC	TAGG	AGATCGGAAGAGCACACGTACAAGTCCCGGAT	tggaaaggacgaaacaccgCCAGTTCTTCCATAGAAGGAGTTTAAGAGCTATGCTGGAAACAGCATAGCAAGTTTAAATAAGGCTAGTCCGTTATCAACTTGAAAAAGTGGCACCGAGTCGGTGCTTTTTTTAAGCCGCCAGTTCTTCCATAGAAGGAAGACCCTAGGAGATCGGAAGAGCACACGTACAAGTCCCGGAT
17_4320_pos	tggaaaggacgaaacaccg	GAAGAACTGGCGGCTTAAG	GTTTAAGAGCTATGCTGGAAACAGCATAGCAAGTTTAAATAAGGCTAGTCCGTTATCAACTTGAAAAAGTGGCACCGAGTCGGTGCTTTTTTT	TTCTATGGAAGAACTGGCGGCTTAAGAACATC	CGAC	AGATCGGAAGAGCACACGTACAAGTCCCGGAT	tggaaaggacgaaacaccgGAAGAACTGGCGGCTTAAGGTTTAAGAGCTATGCTGGAAACAGCATAGCAAGTTTAAATAAGGCTAGTCCGTTATCAACTTGAAAAAGTGGCACCGAGTCGGTGCTTTTTTTTTCTATGGAAGAACTGGCGGCTTAAGAACATCCGACAGATCGGAAGAGCACACGTACAAGTCCCGGAT
17_4321_neg	tggaaaggacgaaacaccg	CCAGTTCTTCCATAGAAGG	GTTTAAGAGCTATGCTGGAAACAGCATAGCAAGTTTAAATAAGGCTAGTCCGTTATCAACTTGAAAAAGTGGCACCGAGTCGGTGCTTTTTTT	TAAGCCGCCAGTTCTTCCATAGAAGGAAGACC	AGAC	AGATCGGAAGAGCACACGTACAAGTCCCGGAT	tggaaaggacgaaacaccgCCAGTTCTTCCATAGAAGGGTTTAAGAGCTATGCTGGAAACAGCATAGCAAGTTTAAATAAGGCTAGTCCGTTATCAACTTGAAAAAGTGGCACCGAGTCGGTGCTTTTTTTTAAGCCGCCAGTTCTTCCATAGAAGGAAGACCAGACAGATCGGAAGAGCACACGTACAAGTCCCGGAT
17_4321_pos	tggaaaggacgaaacaccg	AAGAACTGGCGGCTTAAGA	GTTTAAGAGCTATGCTGGAAACAGCATAGCAAGTTTAAATAAGGCTAGTCCGTTATCAACTTGAAAAAGTGGCACCGAGTCGGTGCTTTTTTT	TCTATGGAAGAACTGGCGGCTTAAGAACATCA	GAGA	AGATCGGAAGAGCACACGTACAAGTCCCGGAT	tggaaaggacgaaacaccgAAGAACTGGCGGCTTAAGAGTTTAAGAGCTATGCTGGAAACAGCATAGCAAGTTTAAATAAGGCTAGTCCGTTATCAACTTGAAAAAGTGGCACCGAGTCGGTGCTTTTTTTTCTATGGAAGAACTGGCGGCTTAAGAACATCAGAGAAGATCGGAAGAGCACACGTACAAGTCCCGGAT
17_4322_neg	tggaaaggacgaaacaccg	CGCCAGTTCTTCCATAGAAG	GTTTAAGAGCTATGCTGGAAACAGCATAGCAAGTTTAAATAAGGCTAGTCCGTTATCAACTTGAAAAAGTGGCACCGAGTCGGTGCTTTTTTT	TTAAGCCGCCAGTTCTTCCATAGAAGGAAGAC	GCGT	AGATCGGAAGAGCACACGTACAAGTCCCGGAT	tggaaaggacgaaacaccgCGCCAGTTCTTCCATAGAAGGTTTAAGAGCTATGCTGGAAACAGCATAGCAAGTTTAAATAAGGCTAGTCCGTTATCAACTTGAAAAAGTGGCACCGAGTCGGTGCTTTTTTTTTAAGCCGCCAGTTCTTCCATAGAAGGAAGACGCGTAGATCGGAAGAGCACACGTACAAGTCCCGGAT
17_4322_pos	tggaaaggacgaaacaccg	AAGAACTGGCGGCTTAAGAA	GTTTAAGAGCTATGCTGGAAACAGCATAGCAAGTTTAAATAAGGCTAGTCCGTTATCAACTTGAAAAAGTGGCACCGAGTCGGTGCTTTTTTT	CTATGGAAGAACTGGCGGCTTAAGAACATCAA	GATG	AGATCGGAAGAGCACACGTACAAGTCCCGGAT	tggaaaggacgaaacaccgAAGAACTGGCGGCTTAAGAAGTTTAAGAGCTATGCTGGAAACAGCATAGCAAGTTTAAATAAGGCTAGTCCGTTATCAACTTGAAAAAGTGGCACCGAGTCGGTGCTTTTTTTCTATGGAAGAACTGGCGGCTTAAGAACATCAAGATGAGATCGGAAGAGCACACGTACAAGTCCCGGAT
17_4323_neg	tggaaaggacgaaacaccg	CCGCCAGTTCTTCCATAGAA	GTTTAAGAGCTATGCTGGAAACAGCATAGCAAGTTTAAATAAGGCTAGTCCGTTATCAACTTGAAAAAGTGGCACCGAGTCGGTGCTTTTTTT	CTTAAGCCGCCAGTTCTTCCATAGAAGGAAGA	CATC	AGATCGGAAGAGCACACGTACAAGTCCCGGAT	tggaaaggacgaaacaccgCCGCCAGTTCTTCCATAGAAGTTTAAGAGCTATGCTGGAAACAGCATAGCAAGTTTAAATAAGGCTAGTCCGTTATCAACTTGAAAAAGTGGCACCGAGTCGGTGCTTTTTTTCTTAAGCCGCCAGTTCTTCCATAGAAGGAAGACATCAGATCGGAAGAGCACACGTACAAGTCCCGGAT
17_4323_pos	tggaaaggacgaaacaccg	AGAACTGGCGGCTTAAGAAC	GTTTAAGAGCTATGCTGGAAACAGCATAGCAAGTTTAAATAAGGCTAGTCCGTTATCAACTTGAAAAAGTGGCACCGAGTCGGTGCTTTTTTT	TATGGAAGAACTGGCGGCTTAAGAACATCAAC	CTTC	AGATCGGAAGAGCACACGTACAAGTCCCGGAT	tggaaaggacgaaacaccgAGAACTGGCGGCTTAAGAACGTTTAAGAGCTATGCTGGAAACAGCATAGCAAGTTTAAATAAGGCTAGTCCGTTATCAACTTGAAAAAGTGGCACCGAGTCGGTGCTTTTTTTTATGGAAGAACTGGCGGCTTAAGAACATCAACCTTCAGATCGGAAGAGCACACGTACAAGTCCCGGAT
17_4324_neg	tggaaaggacgaaacaccg	CCGCCAGTTCTTCCATAGA	GTTTAAGAGCTATGCTGGAAACAGCATAGCAAGTTTAAATAAGGCTAGTCCGTTATCAACTTGAAAAAGTGGCACCGAGTCGGTGCTTTTTTT	TCTTAAGCCGCCAGTTCTTCCATAGAAGGAAG	ACCG	AGATCGGAAGAGCACACGTACAAGTCCCGGAT	tggaaaggacgaaacaccgCCGCCAGTTCTTCCATAGAGTTTAAGAGCTATGCTGGAAACAGCATAGCAAGTTTAAATAAGGCTAGTCCGTTATCAACTTGAAAAAGTGGCACCGAGTCGGTGCTTTTTTTTCTTAAGCCGCCAGTTCTTCCATAGAAGGAAGACCGAGATCGGAAGAGCACACGTACAAGTCCCGGAT
17_4324_pos	tggaaaggacgaaacaccg	AACTGGCGGCTTAAGAACA	GTTTAAGAGCTATGCTGGAAACAGCATAGCAAGTTTAAATAAGGCTAGTCCGTTATCAACTTGAAAAAGTGGCACCGAGTCGGTGCTTTTTTT	ATGGAAGAACTGGCGGCTTAAGAACATCAACA	GGTG	AGATCGGAAGAGCACACGTACAAGTCCCGGAT	tggaaaggacgaaacaccgAACTGGCGGCTTAAGAACAGTTTAAGAGCTATGCTGGAAACAGCATAGCAAGTTTAAATAAGGCTAGTCCGTTATCAACTTGAAAAAGTGGCACCGAGTCGGTGCTTTTTTTATGGAAGAACTGGCGGCTTAAGAACATCAACAGGTGAGATCGGAAGAGCACACGTACAAGTCCCGGAT
17_4325_neg	tggaaaggacgaaacaccg	AGCCGCCAGTTCTTCCATAG	GTTTAAGAGCTATGCTGGAAACAGCATAGCAAGTTTAAATAAGGCTAGTCCGTTATCAACTTGAAAAAGTGGCACCGAGTCGGTGCTTTTTTT	TTCTTAAGCCGCCAGTTCTTCCATAGAAGGAA	TTTC	AGATCGGAAGAGCACACGTACAAGTCCCGGAT	tggaaaggacgaaacaccgAGCCGCCAGTTCTTCCATAGGTTTAAGAGCTATGCTGGAAACAGCATAGCAAGTTTAAATAAGGCTAGTCCGTTATCAACTTGAAAAAGTGGCACCGAGTCGGTGCTTTTTTTTTCTTAAGCCGCCAGTTCTTCCATAGAAGGAATTTCAGATCGGAAGAGCACACGTACAAGTCCCGGAT
17_4325_pos	tggaaaggacgaaacaccg	AACTGGCGGCTTAAGAACAT	GTTTAAGAGCTATGCTGGAAACAGCATAGCAAGTTTAAATAAGGCTAGTCCGTTATCAACTTGAAAAAGTGGCACCGAGTCGGTGCTTTTTTT	TGGAAGAACTGGCGGCTTAAGAACATCAACAG	GTCT	AGATCGGAAGAGCACACGTACAAGTCCCGGAT	tggaaaggacgaaacaccgAACTGGCGGCTTAAGAACATGTTTAAGAGCTATGCTGGAAACAGCATAGCAAGTTTAAATAAGGCTAGTCCGTTATCAACTTGAAAAAGTGGCACCGAGTCGGTGCTTTTTTTTGGAAGAACTGGCGGCTTAAGAACATCAACAGGTCTAGATCGGAAGAGCACACGTACAAGTCCCGGAT
17_4326_neg	tggaaaggacgaaacaccg	AAGCCGCCAGTTCTTCCATA	GTTTAAGAGCTATGCTGGAAACAGCATAGCAAGTTTAAATAAGGCTAGTCCGTTATCAACTTGAAAAAGTGGCACCGAGTCGGTGCTTTTTTT	GTTCTTAAGCCGCCAGTTCTTCCATAGAAGGA	GAGG	AGATCGGAAGAGCACACGTACAAGTCCCGGAT	tggaaaggacgaaacaccgAAGCCGCCAGTTCTTCCATAGTTTAAGAGCTATGCTGGAAACAGCATAGCAAGTTTAAATAAGGCTAGTCCGTTATCAACTTGAAAAAGTGGCACCGAGTCGGTGCTTTTTTTGTTCTTAAGCCGCCAGTTCTTCCATAGAAGGAGAGGAGATCGGAAGAGCACACGTACAAGTCCCGGAT
17_4326_pos	tggaaaggacgaaacaccg	ACTGGCGGCTTAAGAACATC	GTTTAAGAGCTATGCTGGAAACAGCATAGCAAGTTTAAATAAGGCTAGTCCGTTATCAACTTGAAAAAGTGGCACCGAGTCGGTGCTTTTTTT	GGAAGAACTGGCGGCTTAAGAACATCAACAGC	CAGT	AGATCGGAAGAGCACACGTACAAGTCCCGGAT	tggaaaggacgaaacaccgACTGGCGGCTTAAGAACATCGTTTAAGAGCTATGCTGGAAACAGCATAGCAAGTTTAAATAAGGCTAGTCCGTTATCAACTTGAAAAAGTGGCACCGAGTCGGTGCTTTTTTTGGAAGAACTGGCGGCTTAAGAACATCAACAGCCAGTAGATCGGAAGAGCACACGTACAAGTCCCGGAT
17_4327_neg	tggaaaggacgaaacaccg	TAAGCCGCCAGTTCTTCCAT	GTTTAAGAGCTATGCTGGAAACAGCATAGCAAGTTTAAATAAGGCTAGTCCGTTATCAACTTGAAAAAGTGGCACCGAGTCGGTGCTTTTTTT	TGTTCTTAAGCCGCCAGTTCTTCCATAGAAGG	TCGC	AGATCGGAAGAGCACACGTACAAGTCCCGGAT	tggaaaggacgaaacaccgTAAGCCGCCAGTTCTTCCATGTTTAAGAGCTATGCTGGAAACAGCATAGCAAGTTTAAATAAGGCTAGTCCGTTATCAACTTGAAAAAGTGGCACCGAGTCGGTGCTTTTTTTTGTTCTTAAGCCGCCAGTTCTTCCATAGAAGGTCGCAGATCGGAAGAGCACACGTACAAGTCCCGGAT
17_4327_pos	tggaaaggacgaaacaccg	CTGGCGGCTTAAGAACATCA	GTTTAAGAGCTATGCTGGAAACAGCATAGCAAGTTTAAATAAGGCTAGTCCGTTATCAACTTGAAAAAGTGGCACCGAGTCGGTGCTTTTTTT	GAAGAACTGGCGGCTTAAGAACATCAACAGCA	GCAC	AGATCGGAAGAGCACACGTACAAGTCCCGGAT	tggaaaggacgaaacaccgCTGGCGGCTTAAGAACATCAGTTTAAGAGCTATGCTGGAAACAGCATAGCAAGTTTAAATAAGGCTAGTCCGTTATCAACTTGAAAAAGTGGCACCGAGTCGGTGCTTTTTTTGAAGAACTGGCGGCTTAAGAACATCAACAGCAGCACAGATCGGAAGAGCACACGTACAAGTCCCGGAT
17_4328_neg	tggaaaggacgaaacaccg	TTAAGCCGCCAGTTCTTCCA	GTTTAAGAGCTATGCTGGAAACAGCATAGCAAGTTTAAATAAGGCTAGTCCGTTATCAACTTGAAAAAGTGGCACCGAGTCGGTGCTTTTTTT	ATGTTCTTAAGCCGCCAGTTCTTCCATAGAAG	TTGC	AGATCGGAAGAGCACACGTACAAGTCCCGGAT	tggaaaggacgaaacaccgTTAAGCCGCCAGTTCTTCCAGTTTAAGAGCTATGCTGGAAACAGCATAGCAAGTTTAAATAAGGCTAGTCCGTTATCAACTTGAAAAAGTGGCACCGAGTCGGTGCTTTTTTTATGTTCTTAAGCCGCCAGTTCTTCCATAGAAGTTGCAGATCGGAAGAGCACACGTACAAGTCCCGGAT
17_4328_pos	tggaaaggacgaaacaccg	TGGCGGCTTAAGAACATCAA	GTTTAAGAGCTATGCTGGAAACAGCATAGCAAGTTTAAATAAGGCTAGTCCGTTATCAACTTGAAAAAGTGGCACCGAGTCGGTGCTTTTTTT	AAGAACTGGCGGCTTAAGAACATCAACAGCAT	GCGA	AGATCGGAAGAGCACACGTACAAGTCCCGGAT	tggaaaggacgaaacaccgTGGCGGCTTAAGAACATCAAGTTTAAGAGCTATGCTGGAAACAGCATAGCAAGTTTAAATAAGGCTAGTCCGTTATCAACTTGAAAAAGTGGCACCGAGTCGGTGCTTTTTTTAAGAACTGGCGGCTTAAGAACATCAACAGCATGCGAAGATCGGAAGAGCACACGTACAAGTCCCGGAT
17_4329_neg	tggaaaggacgaaacaccg	CTTAAGCCGCCAGTTCTTCC	GTTTAAGAGCTATGCTGGAAACAGCATAGCAAGTTTAAATAAGGCTAGTCCGTTATCAACTTGAAAAAGTGGCACCGAGTCGGTGCTTTTTTT	GATGTTCTTAAGCCGCCAGTTCTTCCATAGAA	GGCA	AGATCGGAAGAGCACACGTACAAGTCCCGGAT	tggaaaggacgaaacaccgCTTAAGCCGCCAGTTCTTCCGTTTAAGAGCTATGCTGGAAACAGCATAGCAAGTTTAAATAAGGCTAGTCCGTTATCAACTTGAAAAAGTGGCACCGAGTCGGTGCTTTTTTTGATGTTCTTAAGCCGCCAGTTCTTCCATAGAAGGCAAGATCGGAAGAGCACACGTACAAGTCCCGGAT
17_4329_pos	tggaaaggacgaaacaccg	GCGGCTTAAGAACATCAAC	GTTTAAGAGCTATGCTGGAAACAGCATAGCAAGTTTAAATAAGGCTAGTCCGTTATCAACTTGAAAAAGTGGCACCGAGTCGGTGCTTTTTTT	AGAACTGGCGGCTTAAGAACATCAACAGCATC	CGTA	AGATCGGAAGAGCACACGTACAAGTCCCGGAT	tggaaaggacgaaacaccgGCGGCTTAAGAACATCAACGTTTAAGAGCTATGCTGGAAACAGCATAGCAAGTTTAAATAAGGCTAGTCCGTTATCAACTTGAAAAAGTGGCACCGAGTCGGTGCTTTTTTTAGAACTGGCGGCTTAAGAACATCAACAGCATCCGTAAGATCGGAAGAGCACACGTACAAGTCCCGGAT
17_4330_neg	tggaaaggacgaaacaccg	TCTTAAGCCGCCAGTTCTTC	GTTTAAGAGCTATGCTGGAAACAGCATAGCAAGTTTAAATAAGGCTAGTCCGTTATCAACTTGAAAAAGTGGCACCGAGTCGGTGCTTTTTTT	TGATGTTCTTAAGCCGCCAGTTCTTCCATAGA	TCAA	AGATCGGAAGAGCACACGTACAAGTCCCGGAT	tggaaaggacgaaacaccgTCTTAAGCCGCCAGTTCTTCGTTTAAGAGCTATGCTGGAAACAGCATAGCAAGTTTAAATAAGGCTAGTCCGTTATCAACTTGAAAAAGTGGCACCGAGTCGGTGCTTTTTTTTGATGTTCTTAAGCCGCCAGTTCTTCCATAGATCAAAGATCGGAAGAGCACACGTACAAGTCCCGGAT
17_4330_pos	tggaaaggacgaaacaccg	CGGCTTAAGAACATCAACA	GTTTAAGAGCTATGCTGGAAACAGCATAGCAAGTTTAAATAAGGCTAGTCCGTTATCAACTTGAAAAAGTGGCACCGAGTCGGTGCTTTTTTT	GAACTGGCGGCTTAAGAACATCAACAGCATCA	ATGC	AGATCGGAAGAGCACACGTACAAGTCCCGGAT	tggaaaggacgaaacaccgCGGCTTAAGAACATCAACAGTTTAAGAGCTATGCTGGAAACAGCATAGCAAGTTTAAATAAGGCTAGTCCGTTATCAACTTGAAAAAGTGGCACCGAGTCGGTGCTTTTTTTGAACTGGCGGCTTAAGAACATCAACAGCATCAATGCAGATCGGAAGAGCACACGTACAAGTCCCGGAT
17_4331_neg	tggaaaggacgaaacaccg	TTCTTAAGCCGCCAGTTCTT	GTTTAAGAGCTATGCTGGAAACAGCATAGCAAGTTTAAATAAGGCTAGTCCGTTATCAACTTGAAAAAGTGGCACCGAGTCGGTGCTTTTTTT	TTGATGTTCTTAAGCCGCCAGTTCTTCCATAG	TGGG	AGATCGGAAGAGCACACGTACAAGTCCCGGAT	tggaaaggacgaaacaccgTTCTTAAGCCGCCAGTTCTTGTTTAAGAGCTATGCTGGAAACAGCATAGCAAGTTTAAATAAGGCTAGTCCGTTATCAACTTGAAAAAGTGGCACCGAGTCGGTGCTTTTTTTTTGATGTTCTTAAGCCGCCAGTTCTTCCATAGTGGGAGATCGGAAGAGCACACGTACAAGTCCCGGAT
17_4331_pos	tggaaaggacgaaacaccg	CGGCTTAAGAACATCAACAG	GTTTAAGAGCTATGCTGGAAACAGCATAGCAAGTTTAAATAAGGCTAGTCCGTTATCAACTTGAAAAAGTGGCACCGAGTCGGTGCTTTTTTT	AACTGGCGGCTTAAGAACATCAACAGCATCAA	GGTC	AGATCGGAAGAGCACACGTACAAGTCCCGGAT	tggaaaggacgaaacaccgCGGCTTAAGAACATCAACAGGTTTAAGAGCTATGCTGGAAACAGCATAGCAAGTTTAAATAAGGCTAGTCCGTTATCAACTTGAAAAAGTGGCACCGAGTCGGTGCTTTTTTTAACTGGCGGCTTAAGAACATCAACAGCATCAAGGTCAGATCGGAAGAGCACACGTACAAGTCCCGGAT
17_4332_neg	tggaaaggacgaaacaccg	TTCTTAAGCCGCCAGTTCT	GTTTAAGAGCTATGCTGGAAACAGCATAGCAAGTTTAAATAAGGCTAGTCCGTTATCAACTTGAAAAAGTGGCACCGAGTCGGTGCTTTTTTT	GTTGATGTTCTTAAGCCGCCAGTTCTTCCATA	CGCC	AGATCGGAAGAGCACACGTACAAGTCCCGGAT	tggaaaggacgaaacaccgTTCTTAAGCCGCCAGTTCTGTTTAAGAGCTATGCTGGAAACAGCATAGCAAGTTTAAATAAGGCTAGTCCGTTATCAACTTGAAAAAGTGGCACCGAGTCGGTGCTTTTTTTGTTGATGTTCTTAAGCCGCCAGTTCTTCCATACGCCAGATCGGAAGAGCACACGTACAAGTCCCGGAT
17_4332_pos	tggaaaggacgaaacaccg	GCTTAAGAACATCAACAGC	GTTTAAGAGCTATGCTGGAAACAGCATAGCAAGTTTAAATAAGGCTAGTCCGTTATCAACTTGAAAAAGTGGCACCGAGTCGGTGCTTTTTTT	ACTGGCGGCTTAAGAACATCAACAGCATCAAC	AAGG	AGATCGGAAGAGCACACGTACAAGTCCCGGAT	tggaaaggacgaaacaccgGCTTAAGAACATCAACAGCGTTTAAGAGCTATGCTGGAAACAGCATAGCAAGTTTAAATAAGGCTAGTCCGTTATCAACTTGAAAAAGTGGCACCGAGTCGGTGCTTTTTTTACTGGCGGCTTAAGAACATCAACAGCATCAACAAGGAGATCGGAAGAGCACACGTACAAGTCCCGGAT
17_4333_neg	tggaaaggacgaaacaccg	TGTTCTTAAGCCGCCAGTTC	GTTTAAGAGCTATGCTGGAAACAGCATAGCAAGTTTAAATAAGGCTAGTCCGTTATCAACTTGAAAAAGTGGCACCGAGTCGGTGCTTTTTTT	TGTTGATGTTCTTAAGCCGCCAGTTCTTCCAT	CTCG	AGATCGGAAGAGCACACGTACAAGTCCCGGAT	tggaaaggacgaaacaccgTGTTCTTAAGCCGCCAGTTCGTTTAAGAGCTATGCTGGAAACAGCATAGCAAGTTTAAATAAGGCTAGTCCGTTATCAACTTGAAAAAGTGGCACCGAGTCGGTGCTTTTTTTTGTTGATGTTCTTAAGCCGCCAGTTCTTCCATCTCGAGATCGGAAGAGCACACGTACAAGTCCCGGAT
17_4333_pos	tggaaaggacgaaacaccg	CTTAAGAACATCAACAGCA	GTTTAAGAGCTATGCTGGAAACAGCATAGCAAGTTTAAATAAGGCTAGTCCGTTATCAACTTGAAAAAGTGGCACCGAGTCGGTGCTTTTTTT	CTGGCGGCTTAAGAACATCAACAGCATCAACT	GACT	AGATCGGAAGAGCACACGTACAAGTCCCGGAT	tggaaaggacgaaacaccgCTTAAGAACATCAACAGCAGTTTAAGAGCTATGCTGGAAACAGCATAGCAAGTTTAAATAAGGCTAGTCCGTTATCAACTTGAAAAAGTGGCACCGAGTCGGTGCTTTTTTTCTGGCGGCTTAAGAACATCAACAGCATCAACTGACTAGATCGGAAGAGCACACGTACAAGTCCCGGAT
17_4334_neg	tggaaaggacgaaacaccg	ATGTTCTTAAGCCGCCAGTT	GTTTAAGAGCTATGCTGGAAACAGCATAGCAAGTTTAAATAAGGCTAGTCCGTTATCAACTTGAAAAAGTGGCACCGAGTCGGTGCTTTTTTT	CTGTTGATGTTCTTAAGCCGCCAGTTCTTCCA	TCGT	AGATCGGAAGAGCACACGTACAAGTCCCGGAT	tggaaaggacgaaacaccgATGTTCTTAAGCCGCCAGTTGTTTAAGAGCTATGCTGGAAACAGCATAGCAAGTTTAAATAAGGCTAGTCCGTTATCAACTTGAAAAAGTGGCACCGAGTCGGTGCTTTTTTTCTGTTGATGTTCTTAAGCCGCCAGTTCTTCCATCGTAGATCGGAAGAGCACACGTACAAGTCCCGGAT
17_4334_pos	tggaaaggacgaaacaccg	CTTAAGAACATCAACAGCAT	GTTTAAGAGCTATGCTGGAAACAGCATAGCAAGTTTAAATAAGGCTAGTCCGTTATCAACTTGAAAAAGTGGCACCGAGTCGGTGCTTTTTTT	TGGCGGCTTAAGAACATCAACAGCATCAACTT	CTTT	AGATCGGAAGAGCACACGTACAAGTCCCGGAT	tggaaaggacgaaacaccgCTTAAGAACATCAACAGCATGTTTAAGAGCTATGCTGGAAACAGCATAGCAAGTTTAAATAAGGCTAGTCCGTTATCAACTTGAAAAAGTGGCACCGAGTCGGTGCTTTTTTTTGGCGGCTTAAGAACATCAACAGCATCAACTTCTTTAGATCGGAAGAGCACACGTACAAGTCCCGGAT
17_4335_neg	tggaaaggacgaaacaccg	ATGTTCTTAAGCCGCCAGT	GTTTAAGAGCTATGCTGGAAACAGCATAGCAAGTTTAAATAAGGCTAGTCCGTTATCAACTTGAAAAAGTGGCACCGAGTCGGTGCTTTTTTT	GCTGTTGATGTTCTTAAGCCGCCAGTTCTTCC	GCAG	AGATCGGAAGAGCACACGTACAAGTCCCGGAT	tggaaaggacgaaacaccgATGTTCTTAAGCCGCCAGTGTTTAAGAGCTATGCTGGAAACAGCATAGCAAGTTTAAATAAGGCTAGTCCGTTATCAACTTGAAAAAGTGGCACCGAGTCGGTGCTTTTTTTGCTGTTGATGTTCTTAAGCCGCCAGTTCTTCCGCAGAGATCGGAAGAGCACACGTACAAGTCCCGGAT
17_4335_pos	tggaaaggacgaaacaccg	TTAAGAACATCAACAGCATC	GTTTAAGAGCTATGCTGGAAACAGCATAGCAAGTTTAAATAAGGCTAGTCCGTTATCAACTTGAAAAAGTGGCACCGAGTCGGTGCTTTTTTT	GGCGGCTTAAGAACATCAACAGCATCAACTTT	TCAG	AGATCGGAAGAGCACACGTACAAGTCCCGGAT	tggaaaggacgaaacaccgTTAAGAACATCAACAGCATCGTTTAAGAGCTATGCTGGAAACAGCATAGCAAGTTTAAATAAGGCTAGTCCGTTATCAACTTGAAAAAGTGGCACCGAGTCGGTGCTTTTTTTGGCGGCTTAAGAACATCAACAGCATCAACTTTTCAGAGATCGGAAGAGCACACGTACAAGTCCCGGAT
17_4336_neg	tggaaaggacgaaacaccg	TGATGTTCTTAAGCCGCCAG	GTTTAAGAGCTATGCTGGAAACAGCATAGCAAGTTTAAATAAGGCTAGTCCGTTATCAACTTGAAAAAGTGGCACCGAGTCGGTGCTTTTTTT	TGCTGTTGATGTTCTTAAGCCGCCAGTTCTTC	ATCC	AGATCGGAAGAGCACACGTACAAGTCCCGGAT	tggaaaggacgaaacaccgTGATGTTCTTAAGCCGCCAGGTTTAAGAGCTATGCTGGAAACAGCATAGCAAGTTTAAATAAGGCTAGTCCGTTATCAACTTGAAAAAGTGGCACCGAGTCGGTGCTTTTTTTTGCTGTTGATGTTCTTAAGCCGCCAGTTCTTCATCCAGATCGGAAGAGCACACGTACAAGTCCCGGAT
17_4336_pos	tggaaaggacgaaacaccg	TAAGAACATCAACAGCATCA	GTTTAAGAGCTATGCTGGAAACAGCATAGCAAGTTTAAATAAGGCTAGTCCGTTATCAACTTGAAAAAGTGGCACCGAGTCGGTGCTTTTTTT	GCGGCTTAAGAACATCAACAGCATCAACTTTG	CCAC	AGATCGGAAGAGCACACGTACAAGTCCCGGAT	tggaaaggacgaaacaccgTAAGAACATCAACAGCATCAGTTTAAGAGCTATGCTGGAAACAGCATAGCAAGTTTAAATAAGGCTAGTCCGTTATCAACTTGAAAAAGTGGCACCGAGTCGGTGCTTTTTTTGCGGCTTAAGAACATCAACAGCATCAACTTTGCCACAGATCGGAAGAGCACACGTACAAGTCCCGGAT
17_4337_neg	tggaaaggacgaaacaccg	TTGATGTTCTTAAGCCGCCA	GTTTAAGAGCTATGCTGGAAACAGCATAGCAAGTTTAAATAAGGCTAGTCCGTTATCAACTTGAAAAAGTGGCACCGAGTCGGTGCTTTTTTT	ATGCTGTTGATGTTCTTAAGCCGCCAGTTCTT	GCTT	AGATCGGAAGAGCACACGTACAAGTCCCGGAT	tggaaaggacgaaacaccgTTGATGTTCTTAAGCCGCCAGTTTAAGAGCTATGCTGGAAACAGCATAGCAAGTTTAAATAAGGCTAGTCCGTTATCAACTTGAAAAAGTGGCACCGAGTCGGTGCTTTTTTTATGCTGTTGATGTTCTTAAGCCGCCAGTTCTTGCTTAGATCGGAAGAGCACACGTACAAGTCCCGGAT
17_4337_pos	tggaaaggacgaaacaccg	AAGAACATCAACAGCATCAA	GTTTAAGAGCTATGCTGGAAACAGCATAGCAAGTTTAAATAAGGCTAGTCCGTTATCAACTTGAAAAAGTGGCACCGAGTCGGTGCTTTTTTT	CGGCTTAAGAACATCAACAGCATCAACTTTGA	TTGA	AGATCGGAAGAGCACACGTACAAGTCCCGGAT	tggaaaggacgaaacaccgAAGAACATCAACAGCATCAAGTTTAAGAGCTATGCTGGAAACAGCATAGCAAGTTTAAATAAGGCTAGTCCGTTATCAACTTGAAAAAGTGGCACCGAGTCGGTGCTTTTTTTCGGCTTAAGAACATCAACAGCATCAACTTTGATTGAAGATCGGAAGAGCACACGTACAAGTCCCGGAT
17_4338_neg	tggaaaggacgaaacaccg	TTGATGTTCTTAAGCCGCC	GTTTAAGAGCTATGCTGGAAACAGCATAGCAAGTTTAAATAAGGCTAGTCCGTTATCAACTTGAAAAAGTGGCACCGAGTCGGTGCTTTTTTT	GATGCTGTTGATGTTCTTAAGCCGCCAGTTCT	ATTA	AGATCGGAAGAGCACACGTACAAGTCCCGGAT	tggaaaggacgaaacaccgTTGATGTTCTTAAGCCGCCGTTTAAGAGCTATGCTGGAAACAGCATAGCAAGTTTAAATAAGGCTAGTCCGTTATCAACTTGAAAAAGTGGCACCGAGTCGGTGCTTTTTTTGATGCTGTTGATGTTCTTAAGCCGCCAGTTCTATTAAGATCGGAAGAGCACACGTACAAGTCCCGGAT
17_4338_pos	tggaaaggacgaaacaccg	AGAACATCAACAGCATCAAC	GTTTAAGAGCTATGCTGGAAACAGCATAGCAAGTTTAAATAAGGCTAGTCCGTTATCAACTTGAAAAAGTGGCACCGAGTCGGTGCTTTTTTT	GGCTTAAGAACATCAACAGCATCAACTTTGAC	CGAG	AGATCGGAAGAGCACACGTACAAGTCCCGGAT	tggaaaggacgaaacaccgAGAACATCAACAGCATCAACGTTTAAGAGCTATGCTGGAAACAGCATAGCAAGTTTAAATAAGGCTAGTCCGTTATCAACTTGAAAAAGTGGCACCGAGTCGGTGCTTTTTTTGGCTTAAGAACATCAACAGCATCAACTTTGACCGAGAGATCGGAAGAGCACACGTACAAGTCCCGGAT
17_4339_neg	tggaaaggacgaaacaccg	TGTTGATGTTCTTAAGCCGC	GTTTAAGAGCTATGCTGGAAACAGCATAGCAAGTTTAAATAAGGCTAGTCCGTTATCAACTTGAAAAAGTGGCACCGAGTCGGTGCTTTTTTT	TGATGCTGTTGATGTTCTTAAGCCGCCAGTTC	GGAA	AGATCGGAAGAGCACACGTACAAGTCCCGGAT	tggaaaggacgaaacaccgTGTTGATGTTCTTAAGCCGCGTTTAAGAGCTATGCTGGAAACAGCATAGCAAGTTTAAATAAGGCTAGTCCGTTATCAACTTGAAAAAGTGGCACCGAGTCGGTGCTTTTTTTTGATGCTGTTGATGTTCTTAAGCCGCCAGTTCGGAAAGATCGGAAGAGCACACGTACAAGTCCCGGAT
17_4339_pos	tggaaaggacgaaacaccg	AACATCAACAGCATCAACT	GTTTAAGAGCTATGCTGGAAACAGCATAGCAAGTTTAAATAAGGCTAGTCCGTTATCAACTTGAAAAAGTGGCACCGAGTCGGTGCTTTTTTT	GCTTAAGAACATCAACAGCATCAACTTTGACA	ATTG	AGATCGGAAGAGCACACGTACAAGTCCCGGAT	tggaaaggacgaaacaccgAACATCAACAGCATCAACTGTTTAAGAGCTATGCTGGAAACAGCATAGCAAGTTTAAATAAGGCTAGTCCGTTATCAACTTGAAAAAGTGGCACCGAGTCGGTGCTTTTTTTGCTTAAGAACATCAACAGCATCAACTTTGACAATTGAGATCGGAAGAGCACACGTACAAGTCCCGGAT
17_4340_neg	tggaaaggacgaaacaccg	CTGTTGATGTTCTTAAGCCG	GTTTAAGAGCTATGCTGGAAACAGCATAGCAAGTTTAAATAAGGCTAGTCCGTTATCAACTTGAAAAAGTGGCACCGAGTCGGTGCTTTTTTT	TTGATGCTGTTGATGTTCTTAAGCCGCCAGTT	CCCT	AGATCGGAAGAGCACACGTACAAGTCCCGGAT	tggaaaggacgaaacaccgCTGTTGATGTTCTTAAGCCGGTTTAAGAGCTATGCTGGAAACAGCATAGCAAGTTTAAATAAGGCTAGTCCGTTATCAACTTGAAAAAGTGGCACCGAGTCGGTGCTTTTTTTTTGATGCTGTTGATGTTCTTAAGCCGCCAGTTCCCTAGATCGGAAGAGCACACGTACAAGTCCCGGAT
17_4340_pos	tggaaaggacgaaacaccg	AACATCAACAGCATCAACTT	GTTTAAGAGCTATGCTGGAAACAGCATAGCAAGTTTAAATAAGGCTAGTCCGTTATCAACTTGAAAAAGTGGCACCGAGTCGGTGCTTTTTTT	CTTAAGAACATCAACAGCATCAACTTTGACAA	CTGT	AGATCGGAAGAGCACACGTACAAGTCCCGGAT	tggaaaggacgaaacaccgAACATCAACAGCATCAACTTGTTTAAGAGCTATGCTGGAAACAGCATAGCAAGTTTAAATAAGGCTAGTCCGTTATCAACTTGAAAAAGTGGCACCGAGTCGGTGCTTTTTTTCTTAAGAACATCAACAGCATCAACTTTGACAACTGTAGATCGGAAGAGCACACGTACAAGTCCCGGAT
17_4341_neg	tggaaaggacgaaacaccg	CTGTTGATGTTCTTAAGCC	GTTTAAGAGCTATGCTGGAAACAGCATAGCAAGTTTAAATAAGGCTAGTCCGTTATCAACTTGAAAAAGTGGCACCGAGTCGGTGCTTTTTTT	GTTGATGCTGTTGATGTTCTTAAGCCGCCAGT	AGCC	AGATCGGAAGAGCACACGTACAAGTCCCGGAT	tggaaaggacgaaacaccgCTGTTGATGTTCTTAAGCCGTTTAAGAGCTATGCTGGAAACAGCATAGCAAGTTTAAATAAGGCTAGTCCGTTATCAACTTGAAAAAGTGGCACCGAGTCGGTGCTTTTTTTGTTGATGCTGTTGATGTTCTTAAGCCGCCAGTAGCCAGATCGGAAGAGCACACGTACAAGTCCCGGAT
17_4341_pos	tggaaaggacgaaacaccg	ACATCAACAGCATCAACTTT	GTTTAAGAGCTATGCTGGAAACAGCATAGCAAGTTTAAATAAGGCTAGTCCGTTATCAACTTGAAAAAGTGGCACCGAGTCGGTGCTTTTTTT	TTAAGAACATCAACAGCATCAACTTTGACAAC	ACTT	AGATCGGAAGAGCACACGTACAAGTCCCGGAT	tggaaaggacgaaacaccgACATCAACAGCATCAACTTTGTTTAAGAGCTATGCTGGAAACAGCATAGCAAGTTTAAATAAGGCTAGTCCGTTATCAACTTGAAAAAGTGGCACCGAGTCGGTGCTTTTTTTTTAAGAACATCAACAGCATCAACTTTGACAACACTTAGATCGGAAGAGCACACGTACAAGTCCCGGAT
17_4342_neg	tggaaaggacgaaacaccg	TGCTGTTGATGTTCTTAAGC	GTTTAAGAGCTATGCTGGAAACAGCATAGCAAGTTTAAATAAGGCTAGTCCGTTATCAACTTGAAAAAGTGGCACCGAGTCGGTGCTTTTTTT	AGTTGATGCTGTTGATGTTCTTAAGCCGCCAG	GTAC	AGATCGGAAGAGCACACGTACAAGTCCCGGAT	tggaaaggacgaaacaccgTGCTGTTGATGTTCTTAAGCGTTTAAGAGCTATGCTGGAAACAGCATAGCAAGTTTAAATAAGGCTAGTCCGTTATCAACTTGAAAAAGTGGCACCGAGTCGGTGCTTTTTTTAGTTGATGCTGTTGATGTTCTTAAGCCGCCAGGTACAGATCGGAAGAGCACACGTACAAGTCCCGGAT
17_4342_pos	tggaaaggacgaaacaccg	CATCAACAGCATCAACTTTG	GTTTAAGAGCTATGCTGGAAACAGCATAGCAAGTTTAAATAAGGCTAGTCCGTTATCAACTTGAAAAAGTGGCACCGAGTCGGTGCTTTTTTT	TAAGAACATCAACAGCATCAACTTTGACAACC	CTCA	AGATCGGAAGAGCACACGTACAAGTCCCGGAT	tggaaaggacgaaacaccgCATCAACAGCATCAACTTTGGTTTAAGAGCTATGCTGGAAACAGCATAGCAAGTTTAAATAAGGCTAGTCCGTTATCAACTTGAAAAAGTGGCACCGAGTCGGTGCTTTTTTTTAAGAACATCAACAGCATCAACTTTGACAACCCTCAAGATCGGAAGAGCACACGTACAAGTCCCGGAT
17_4343_neg	tggaaaggacgaaacaccg	ATGCTGTTGATGTTCTTAAG	GTTTAAGAGCTATGCTGGAAACAGCATAGCAAGTTTAAATAAGGCTAGTCCGTTATCAACTTGAAAAAGTGGCACCGAGTCGGTGCTTTTTTT	AAGTTGATGCTGTTGATGTTCTTAAGCCGCCA	ATCT	AGATCGGAAGAGCACACGTACAAGTCCCGGAT	tggaaaggacgaaacaccgATGCTGTTGATGTTCTTAAGGTTTAAGAGCTATGCTGGAAACAGCATAGCAAGTTTAAATAAGGCTAGTCCGTTATCAACTTGAAAAAGTGGCACCGAGTCGGTGCTTTTTTTAAGTTGATGCTGTTGATGTTCTTAAGCCGCCAATCTAGATCGGAAGAGCACACGTACAAGTCCCGGAT
17_4343_pos	tggaaaggacgaaacaccg	ATCAACAGCATCAACTTTGA	GTTTAAGAGCTATGCTGGAAACAGCATAGCAAGTTTAAATAAGGCTAGTCCGTTATCAACTTGAAAAAGTGGCACCGAGTCGGTGCTTTTTTT	AAGAACATCAACAGCATCAACTTTGACAACCC	AACT	AGATCGGAAGAGCACACGTACAAGTCCCGGAT	tggaaaggacgaaacaccgATCAACAGCATCAACTTTGAGTTTAAGAGCTATGCTGGAAACAGCATAGCAAGTTTAAATAAGGCTAGTCCGTTATCAACTTGAAAAAGTGGCACCGAGTCGGTGCTTTTTTTAAGAACATCAACAGCATCAACTTTGACAACCCAACTAGATCGGAAGAGCACACGTACAAGTCCCGGAT
17_4344_neg	tggaaaggacgaaacaccg	ATGCTGTTGATGTTCTTAA	GTTTAAGAGCTATGCTGGAAACAGCATAGCAAGTTTAAATAAGGCTAGTCCGTTATCAACTTGAAAAAGTGGCACCGAGTCGGTGCTTTTTTT	AAAGTTGATGCTGTTGATGTTCTTAAGCCGCC	TATG	AGATCGGAAGAGCACACGTACAAGTCCCGGAT	tggaaaggacgaaacaccgATGCTGTTGATGTTCTTAAGTTTAAGAGCTATGCTGGAAACAGCATAGCAAGTTTAAATAAGGCTAGTCCGTTATCAACTTGAAAAAGTGGCACCGAGTCGGTGCTTTTTTTAAAGTTGATGCTGTTGATGTTCTTAAGCCGCCTATGAGATCGGAAGAGCACACGTACAAGTCCCGGAT
17_4344_pos	tggaaaggacgaaacaccg	TCAACAGCATCAACTTTGAC	GTTTAAGAGCTATGCTGGAAACAGCATAGCAAGTTTAAATAAGGCTAGTCCGTTATCAACTTGAAAAAGTGGCACCGAGTCGGTGCTTTTTTT	AGAACATCAACAGCATCAACTTTGACAACCCC	GACC	AGATCGGAAGAGCACACGTACAAGTCCCGGAT	tggaaaggacgaaacaccgTCAACAGCATCAACTTTGACGTTTAAGAGCTATGCTGGAAACAGCATAGCAAGTTTAAATAAGGCTAGTCCGTTATCAACTTGAAAAAGTGGCACCGAGTCGGTGCTTTTTTTAGAACATCAACAGCATCAACTTTGACAACCCCGACCAGATCGGAAGAGCACACGTACAAGTCCCGGAT
17_4345_neg	tggaaaggacgaaacaccg	TGATGCTGTTGATGTTCTTA	GTTTAAGAGCTATGCTGGAAACAGCATAGCAAGTTTAAATAAGGCTAGTCCGTTATCAACTTGAAAAAGTGGCACCGAGTCGGTGCTTTTTTT	CAAAGTTGATGCTGTTGATGTTCTTAAGCCGC	TTAC	AGATCGGAAGAGCACACGTACAAGTCCCGGAT	tggaaaggacgaaacaccgTGATGCTGTTGATGTTCTTAGTTTAAGAGCTATGCTGGAAACAGCATAGCAAGTTTAAATAAGGCTAGTCCGTTATCAACTTGAAAAAGTGGCACCGAGTCGGTGCTTTTTTTCAAAGTTGATGCTGTTGATGTTCTTAAGCCGCTTACAGATCGGAAGAGCACACGTACAAGTCCCGGAT
17_4345_pos	tggaaaggacgaaacaccg	CAACAGCATCAACTTTGACA	GTTTAAGAGCTATGCTGGAAACAGCATAGCAAGTTTAAATAAGGCTAGTCCGTTATCAACTTGAAAAAGTGGCACCGAGTCGGTGCTTTTTTT	GAACATCAACAGCATCAACTTTGACAACCCCG	TCTG	AGATCGGAAGAGCACACGTACAAGTCCCGGAT	tggaaaggacgaaacaccgCAACAGCATCAACTTTGACAGTTTAAGAGCTATGCTGGAAACAGCATAGCAAGTTTAAATAAGGCTAGTCCGTTATCAACTTGAAAAAGTGGCACCGAGTCGGTGCTTTTTTTGAACATCAACAGCATCAACTTTGACAACCCCGTCTGAGATCGGAAGAGCACACGTACAAGTCCCGGAT
17_4346_neg	tggaaaggacgaaacaccg	TTGATGCTGTTGATGTTCTT	GTTTAAGAGCTATGCTGGAAACAGCATAGCAAGTTTAAATAAGGCTAGTCCGTTATCAACTTGAAAAAGTGGCACCGAGTCGGTGCTTTTTTT	TCAAAGTTGATGCTGTTGATGTTCTTAAGCCG	AAGT	AGATCGGAAGAGCACACGTACAAGTCCCGGAT	tggaaaggacgaaacaccgTTGATGCTGTTGATGTTCTTGTTTAAGAGCTATGCTGGAAACAGCATAGCAAGTTTAAATAAGGCTAGTCCGTTATCAACTTGAAAAAGTGGCACCGAGTCGGTGCTTTTTTTTCAAAGTTGATGCTGTTGATGTTCTTAAGCCGAAGTAGATCGGAAGAGCACACGTACAAGTCCCGGAT
17_4346_pos	tggaaaggacgaaacaccg	AACAGCATCAACTTTGACAA	GTTTAAGAGCTATGCTGGAAACAGCATAGCAAGTTTAAATAAGGCTAGTCCGTTATCAACTTGAAAAAGTGGCACCGAGTCGGTGCTTTTTTT	AACATCAACAGCATCAACTTTGACAACCCCGT	CTAC	AGATCGGAAGAGCACACGTACAAGTCCCGGAT	tggaaaggacgaaacaccgAACAGCATCAACTTTGACAAGTTTAAGAGCTATGCTGGAAACAGCATAGCAAGTTTAAATAAGGCTAGTCCGTTATCAACTTGAAAAAGTGGCACCGAGTCGGTGCTTTTTTTAACATCAACAGCATCAACTTTGACAACCCCGTCTACAGATCGGAAGAGCACACGTACAAGTCCCGGAT
17_4347_neg	tggaaaggacgaaacaccg	TTGATGCTGTTGATGTTCT	GTTTAAGAGCTATGCTGGAAACAGCATAGCAAGTTTAAATAAGGCTAGTCCGTTATCAACTTGAAAAAGTGGCACCGAGTCGGTGCTTTTTTT	GTCAAAGTTGATGCTGTTGATGTTCTTAAGCC	CCTT	AGATCGGAAGAGCACACGTACAAGTCCCGGAT	tggaaaggacgaaacaccgTTGATGCTGTTGATGTTCTGTTTAAGAGCTATGCTGGAAACAGCATAGCAAGTTTAAATAAGGCTAGTCCGTTATCAACTTGAAAAAGTGGCACCGAGTCGGTGCTTTTTTTGTCAAAGTTGATGCTGTTGATGTTCTTAAGCCCCTTAGATCGGAAGAGCACACGTACAAGTCCCGGAT
17_4347_pos	tggaaaggacgaaacaccg	ACAGCATCAACTTTGACAAC	GTTTAAGAGCTATGCTGGAAACAGCATAGCAAGTTTAAATAAGGCTAGTCCGTTATCAACTTGAAAAAGTGGCACCGAGTCGGTGCTTTTTTT	ACATCAACAGCATCAACTTTGACAACCCCGTC	ATCG	AGATCGGAAGAGCACACGTACAAGTCCCGGAT	tggaaaggacgaaacaccgACAGCATCAACTTTGACAACGTTTAAGAGCTATGCTGGAAACAGCATAGCAAGTTTAAATAAGGCTAGTCCGTTATCAACTTGAAAAAGTGGCACCGAGTCGGTGCTTTTTTTACATCAACAGCATCAACTTTGACAACCCCGTCATCGAGATCGGAAGAGCACACGTACAAGTCCCGGAT
17_4348_neg	tggaaaggacgaaacaccg	AGTTGATGCTGTTGATGTTC	GTTTAAGAGCTATGCTGGAAACAGCATAGCAAGTTTAAATAAGGCTAGTCCGTTATCAACTTGAAAAAGTGGCACCGAGTCGGTGCTTTTTTT	TGTCAAAGTTGATGCTGTTGATGTTCTTAAGC	TATA	AGATCGGAAGAGCACACGTACAAGTCCCGGAT	tggaaaggacgaaacaccgAGTTGATGCTGTTGATGTTCGTTTAAGAGCTATGCTGGAAACAGCATAGCAAGTTTAAATAAGGCTAGTCCGTTATCAACTTGAAAAAGTGGCACCGAGTCGGTGCTTTTTTTTGTCAAAGTTGATGCTGTTGATGTTCTTAAGCTATAAGATCGGAAGAGCACACGTACAAGTCCCGGAT
17_4348_pos	tggaaaggacgaaacaccg	CAGCATCAACTTTGACAACC	GTTTAAGAGCTATGCTGGAAACAGCATAGCAAGTTTAAATAAGGCTAGTCCGTTATCAACTTGAAAAAGTGGCACCGAGTCGGTGCTTTTTTT	CATCAACAGCATCAACTTTGACAACCCCGTCT	TGAA	AGATCGGAAGAGCACACGTACAAGTCCCGGAT	tggaaaggacgaaacaccgCAGCATCAACTTTGACAACCGTTTAAGAGCTATGCTGGAAACAGCATAGCAAGTTTAAATAAGGCTAGTCCGTTATCAACTTGAAAAAGTGGCACCGAGTCGGTGCTTTTTTTCATCAACAGCATCAACTTTGACAACCCCGTCTTGAAAGATCGGAAGAGCACACGTACAAGTCCCGGAT
17_4349_neg	tggaaaggacgaaacaccg	AAGTTGATGCTGTTGATGTT	GTTTAAGAGCTATGCTGGAAACAGCATAGCAAGTTTAAATAAGGCTAGTCCGTTATCAACTTGAAAAAGTGGCACCGAGTCGGTGCTTTTTTT	TTGTCAAAGTTGATGCTGTTGATGTTCTTAAG	AGGT	AGATCGGAAGAGCACACGTACAAGTCCCGGAT	tggaaaggacgaaacaccgAAGTTGATGCTGTTGATGTTGTTTAAGAGCTATGCTGGAAACAGCATAGCAAGTTTAAATAAGGCTAGTCCGTTATCAACTTGAAAAAGTGGCACCGAGTCGGTGCTTTTTTTTTGTCAAAGTTGATGCTGTTGATGTTCTTAAGAGGTAGATCGGAAGAGCACACGTACAAGTCCCGGAT
17_4349_pos	tggaaaggacgaaacaccg	AGCATCAACTTTGACAACCC	GTTTAAGAGCTATGCTGGAAACAGCATAGCAAGTTTAAATAAGGCTAGTCCGTTATCAACTTGAAAAAGTGGCACCGAGTCGGTGCTTTTTTT	ATCAACAGCATCAACTTTGACAACCCCGTCTA	GTGT	AGATCGGAAGAGCACACGTACAAGTCCCGGAT	tggaaaggacgaaacaccgAGCATCAACTTTGACAACCCGTTTAAGAGCTATGCTGGAAACAGCATAGCAAGTTTAAATAAGGCTAGTCCGTTATCAACTTGAAAAAGTGGCACCGAGTCGGTGCTTTTTTTATCAACAGCATCAACTTTGACAACCCCGTCTAGTGTAGATCGGAAGAGCACACGTACAAGTCCCGGAT
17_4350_neg	tggaaaggacgaaacaccg	AAAGTTGATGCTGTTGATGT	GTTTAAGAGCTATGCTGGAAACAGCATAGCAAGTTTAAATAAGGCTAGTCCGTTATCAACTTGAAAAAGTGGCACCGAGTCGGTGCTTTTTTT	GTTGTCAAAGTTGATGCTGTTGATGTTCTTAA	TTAG	AGATCGGAAGAGCACACGTACAAGTCCCGGAT	tggaaaggacgaaacaccgAAAGTTGATGCTGTTGATGTGTTTAAGAGCTATGCTGGAAACAGCATAGCAAGTTTAAATAAGGCTAGTCCGTTATCAACTTGAAAAAGTGGCACCGAGTCGGTGCTTTTTTTGTTGTCAAAGTTGATGCTGTTGATGTTCTTAATTAGAGATCGGAAGAGCACACGTACAAGTCCCGGAT
17_4350_pos	tggaaaggacgaaacaccg	CATCAACTTTGACAACCCC	GTTTAAGAGCTATGCTGGAAACAGCATAGCAAGTTTAAATAAGGCTAGTCCGTTATCAACTTGAAAAAGTGGCACCGAGTCGGTGCTTTTTTT	TCAACAGCATCAACTTTGACAACCCCGTCTAT	GCCC	AGATCGGAAGAGCACACGTACAAGTCCCGGAT	tggaaaggacgaaacaccgCATCAACTTTGACAACCCCGTTTAAGAGCTATGCTGGAAACAGCATAGCAAGTTTAAATAAGGCTAGTCCGTTATCAACTTGAAAAAGTGGCACCGAGTCGGTGCTTTTTTTTCAACAGCATCAACTTTGACAACCCCGTCTATGCCCAGATCGGAAGAGCACACGTACAAGTCCCGGAT
17_4351_neg	tggaaaggacgaaacaccg	CAAAGTTGATGCTGTTGATG	GTTTAAGAGCTATGCTGGAAACAGCATAGCAAGTTTAAATAAGGCTAGTCCGTTATCAACTTGAAAAAGTGGCACCGAGTCGGTGCTTTTTTT	GGTTGTCAAAGTTGATGCTGTTGATGTTCTTA	TCTA	AGATCGGAAGAGCACACGTACAAGTCCCGGAT	tggaaaggacgaaacaccgCAAAGTTGATGCTGTTGATGGTTTAAGAGCTATGCTGGAAACAGCATAGCAAGTTTAAATAAGGCTAGTCCGTTATCAACTTGAAAAAGTGGCACCGAGTCGGTGCTTTTTTTGGTTGTCAAAGTTGATGCTGTTGATGTTCTTATCTAAGATCGGAAGAGCACACGTACAAGTCCCGGAT
17_4351_pos	tggaaaggacgaaacaccg	CATCAACTTTGACAACCCCG	GTTTAAGAGCTATGCTGGAAACAGCATAGCAAGTTTAAATAAGGCTAGTCCGTTATCAACTTGAAAAAGTGGCACCGAGTCGGTGCTTTTTTT	CAACAGCATCAACTTTGACAACCCCGTCTATC	TAGA	AGATCGGAAGAGCACACGTACAAGTCCCGGAT	tggaaaggacgaaacaccgCATCAACTTTGACAACCCCGGTTTAAGAGCTATGCTGGAAACAGCATAGCAAGTTTAAATAAGGCTAGTCCGTTATCAACTTGAAAAAGTGGCACCGAGTCGGTGCTTTTTTTCAACAGCATCAACTTTGACAACCCCGTCTATCTAGAAGATCGGAAGAGCACACGTACAAGTCCCGGAT
17_4352_neg	tggaaaggacgaaacaccg	TCAAAGTTGATGCTGTTGAT	GTTTAAGAGCTATGCTGGAAACAGCATAGCAAGTTTAAATAAGGCTAGTCCGTTATCAACTTGAAAAAGTGGCACCGAGTCGGTGCTTTTTTT	GGGTTGTCAAAGTTGATGCTGTTGATGTTCTT	GAGT	AGATCGGAAGAGCACACGTACAAGTCCCGGAT	tggaaaggacgaaacaccgTCAAAGTTGATGCTGTTGATGTTTAAGAGCTATGCTGGAAACAGCATAGCAAGTTTAAATAAGGCTAGTCCGTTATCAACTTGAAAAAGTGGCACCGAGTCGGTGCTTTTTTTGGGTTGTCAAAGTTGATGCTGTTGATGTTCTTGAGTAGATCGGAAGAGCACACGTACAAGTCCCGGAT
17_4352_pos	tggaaaggacgaaacaccg	ATCAACTTTGACAACCCCGT	GTTTAAGAGCTATGCTGGAAACAGCATAGCAAGTTTAAATAAGGCTAGTCCGTTATCAACTTGAAAAAGTGGCACCGAGTCGGTGCTTTTTTT	AACAGCATCAACTTTGACAACCCCGTCTATCA	TTGG	AGATCGGAAGAGCACACGTACAAGTCCCGGAT	tggaaaggacgaaacaccgATCAACTTTGACAACCCCGTGTTTAAGAGCTATGCTGGAAACAGCATAGCAAGTTTAAATAAGGCTAGTCCGTTATCAACTTGAAAAAGTGGCACCGAGTCGGTGCTTTTTTTAACAGCATCAACTTTGACAACCCCGTCTATCATTGGAGATCGGAAGAGCACACGTACAAGTCCCGGAT
17_4353_neg	tggaaaggacgaaacaccg	TCAAAGTTGATGCTGTTGA	GTTTAAGAGCTATGCTGGAAACAGCATAGCAAGTTTAAATAAGGCTAGTCCGTTATCAACTTGAAAAAGTGGCACCGAGTCGGTGCTTTTTTT	GGGGTTGTCAAAGTTGATGCTGTTGATGTTCT	GCCA	AGATCGGAAGAGCACACGTACAAGTCCCGGAT	tggaaaggacgaaacaccgTCAAAGTTGATGCTGTTGAGTTTAAGAGCTATGCTGGAAACAGCATAGCAAGTTTAAATAAGGCTAGTCCGTTATCAACTTGAAAAAGTGGCACCGAGTCGGTGCTTTTTTTGGGGTTGTCAAAGTTGATGCTGTTGATGTTCTGCCAAGATCGGAAGAGCACACGTACAAGTCCCGGAT
17_4353_pos	tggaaaggacgaaacaccg	TCAACTTTGACAACCCCGTC	GTTTAAGAGCTATGCTGGAAACAGCATAGCAAGTTTAAATAAGGCTAGTCCGTTATCAACTTGAAAAAGTGGCACCGAGTCGGTGCTTTTTTT	ACAGCATCAACTTTGACAACCCCGTCTATCAG	TGAC	AGATCGGAAGAGCACACGTACAAGTCCCGGAT	tggaaaggacgaaacaccgTCAACTTTGACAACCCCGTCGTTTAAGAGCTATGCTGGAAACAGCATAGCAAGTTTAAATAAGGCTAGTCCGTTATCAACTTGAAAAAGTGGCACCGAGTCGGTGCTTTTTTTACAGCATCAACTTTGACAACCCCGTCTATCAGTGACAGATCGGAAGAGCACACGTACAAGTCCCGGAT
17_4354_neg	tggaaaggacgaaacaccg	TGTCAAAGTTGATGCTGTTG	GTTTAAGAGCTATGCTGGAAACAGCATAGCAAGTTTAAATAAGGCTAGTCCGTTATCAACTTGAAAAAGTGGCACCGAGTCGGTGCTTTTTTT	CGGGGTTGTCAAAGTTGATGCTGTTGATGTTC	AAAC	AGATCGGAAGAGCACACGTACAAGTCCCGGAT	tggaaaggacgaaacaccgTGTCAAAGTTGATGCTGTTGGTTTAAGAGCTATGCTGGAAACAGCATAGCAAGTTTAAATAAGGCTAGTCCGTTATCAACTTGAAAAAGTGGCACCGAGTCGGTGCTTTTTTTCGGGGTTGTCAAAGTTGATGCTGTTGATGTTCAAACAGATCGGAAGAGCACACGTACAAGTCCCGGAT
17_4354_pos	tggaaaggacgaaacaccg	CAACTTTGACAACCCCGTCT	GTTTAAGAGCTATGCTGGAAACAGCATAGCAAGTTTAAATAAGGCTAGTCCGTTATCAACTTGAAAAAGTGGCACCGAGTCGGTGCTTTTTTT	CAGCATCAACTTTGACAACCCCGTCTATCAGA	GGAT	AGATCGGAAGAGCACACGTACAAGTCCCGGAT	tggaaaggacgaaacaccgCAACTTTGACAACCCCGTCTGTTTAAGAGCTATGCTGGAAACAGCATAGCAAGTTTAAATAAGGCTAGTCCGTTATCAACTTGAAAAAGTGGCACCGAGTCGGTGCTTTTTTTCAGCATCAACTTTGACAACCCCGTCTATCAGAGGATAGATCGGAAGAGCACACGTACAAGTCCCGGAT
17_4355_neg	tggaaaggacgaaacaccg	TTGTCAAAGTTGATGCTGTT	GTTTAAGAGCTATGCTGGAAACAGCATAGCAAGTTTAAATAAGGCTAGTCCGTTATCAACTTGAAAAAGTGGCACCGAGTCGGTGCTTTTTTT	ACGGGGTTGTCAAAGTTGATGCTGTTGATGTT	CAGC	AGATCGGAAGAGCACACGTACAAGTCCCGGAT	tggaaaggacgaaacaccgTTGTCAAAGTTGATGCTGTTGTTTAAGAGCTATGCTGGAAACAGCATAGCAAGTTTAAATAAGGCTAGTCCGTTATCAACTTGAAAAAGTGGCACCGAGTCGGTGCTTTTTTTACGGGGTTGTCAAAGTTGATGCTGTTGATGTTCAGCAGATCGGAAGAGCACACGTACAAGTCCCGGAT
17_4355_pos	tggaaaggacgaaacaccg	AACTTTGACAACCCCGTCTA	GTTTAAGAGCTATGCTGGAAACAGCATAGCAAGTTTAAATAAGGCTAGTCCGTTATCAACTTGAAAAAGTGGCACCGAGTCGGTGCTTTTTTT	AGCATCAACTTTGACAACCCCGTCTATCAGAA	TTTT	AGATCGGAAGAGCACACGTACAAGTCCCGGAT	tggaaaggacgaaacaccgAACTTTGACAACCCCGTCTAGTTTAAGAGCTATGCTGGAAACAGCATAGCAAGTTTAAATAAGGCTAGTCCGTTATCAACTTGAAAAAGTGGCACCGAGTCGGTGCTTTTTTTAGCATCAACTTTGACAACCCCGTCTATCAGAATTTTAGATCGGAAGAGCACACGTACAAGTCCCGGAT
17_4356_neg	tggaaaggacgaaacaccg	TTGTCAAAGTTGATGCTGT	GTTTAAGAGCTATGCTGGAAACAGCATAGCAAGTTTAAATAAGGCTAGTCCGTTATCAACTTGAAAAAGTGGCACCGAGTCGGTGCTTTTTTT	GACGGGGTTGTCAAAGTTGATGCTGTTGATGT	GTCC	AGATCGGAAGAGCACACGTACAAGTCCCGGAT	tggaaaggacgaaacaccgTTGTCAAAGTTGATGCTGTGTTTAAGAGCTATGCTGGAAACAGCATAGCAAGTTTAAATAAGGCTAGTCCGTTATCAACTTGAAAAAGTGGCACCGAGTCGGTGCTTTTTTTGACGGGGTTGTCAAAGTTGATGCTGTTGATGTGTCCAGATCGGAAGAGCACACGTACAAGTCCCGGAT
17_4356_pos	tggaaaggacgaaacaccg	ACTTTGACAACCCCGTCTAT	GTTTAAGAGCTATGCTGGAAACAGCATAGCAAGTTTAAATAAGGCTAGTCCGTTATCAACTTGAAAAAGTGGCACCGAGTCGGTGCTTTTTTT	GCATCAACTTTGACAACCCCGTCTATCAGAAG	AACC	AGATCGGAAGAGCACACGTACAAGTCCCGGAT	tggaaaggacgaaacaccgACTTTGACAACCCCGTCTATGTTTAAGAGCTATGCTGGAAACAGCATAGCAAGTTTAAATAAGGCTAGTCCGTTATCAACTTGAAAAAGTGGCACCGAGTCGGTGCTTTTTTTGCATCAACTTTGACAACCCCGTCTATCAGAAGAACCAGATCGGAAGAGCACACGTACAAGTCCCGGAT
17_4357_neg	tggaaaggacgaaacaccg	GTTGTCAAAGTTGATGCTG	GTTTAAGAGCTATGCTGGAAACAGCATAGCAAGTTTAAATAAGGCTAGTCCGTTATCAACTTGAAAAAGTGGCACCGAGTCGGTGCTTTTTTT	AGACGGGGTTGTCAAAGTTGATGCTGTTGATG	AGCA	AGATCGGAAGAGCACACGTACAAGTCCCGGAT	tggaaaggacgaaacaccgGTTGTCAAAGTTGATGCTGGTTTAAGAGCTATGCTGGAAACAGCATAGCAAGTTTAAATAAGGCTAGTCCGTTATCAACTTGAAAAAGTGGCACCGAGTCGGTGCTTTTTTTAGACGGGGTTGTCAAAGTTGATGCTGTTGATGAGCAAGATCGGAAGAGCACACGTACAAGTCCCGGAT
17_4357_pos	tggaaaggacgaaacaccg	CTTTGACAACCCCGTCTATC	GTTTAAGAGCTATGCTGGAAACAGCATAGCAAGTTTAAATAAGGCTAGTCCGTTATCAACTTGAAAAAGTGGCACCGAGTCGGTGCTTTTTTT	CATCAACTTTGACAACCCCGTCTATCAGAAGA	ATTC	AGATCGGAAGAGCACACGTACAAGTCCCGGAT	tggaaaggacgaaacaccgCTTTGACAACCCCGTCTATCGTTTAAGAGCTATGCTGGAAACAGCATAGCAAGTTTAAATAAGGCTAGTCCGTTATCAACTTGAAAAAGTGGCACCGAGTCGGTGCTTTTTTTCATCAACTTTGACAACCCCGTCTATCAGAAGAATTCAGATCGGAAGAGCACACGTACAAGTCCCGGAT
17_4358_neg	tggaaaggacgaaacaccg	GGTTGTCAAAGTTGATGCT	GTTTAAGAGCTATGCTGGAAACAGCATAGCAAGTTTAAATAAGGCTAGTCCGTTATCAACTTGAAAAAGTGGCACCGAGTCGGTGCTTTTTTT	TAGACGGGGTTGTCAAAGTTGATGCTGTTGAT	TACA	AGATCGGAAGAGCACACGTACAAGTCCCGGAT	tggaaaggacgaaacaccgGGTTGTCAAAGTTGATGCTGTTTAAGAGCTATGCTGGAAACAGCATAGCAAGTTTAAATAAGGCTAGTCCGTTATCAACTTGAAAAAGTGGCACCGAGTCGGTGCTTTTTTTTAGACGGGGTTGTCAAAGTTGATGCTGTTGATTACAAGATCGGAAGAGCACACGTACAAGTCCCGGAT
17_4358_pos	tggaaaggacgaaacaccg	TTTGACAACCCCGTCTATCA	GTTTAAGAGCTATGCTGGAAACAGCATAGCAAGTTTAAATAAGGCTAGTCCGTTATCAACTTGAAAAAGTGGCACCGAGTCGGTGCTTTTTTT	ATCAACTTTGACAACCCCGTCTATCAGAAGAC	TGCG	AGATCGGAAGAGCACACGTACAAGTCCCGGAT	tggaaaggacgaaacaccgTTTGACAACCCCGTCTATCAGTTTAAGAGCTATGCTGGAAACAGCATAGCAAGTTTAAATAAGGCTAGTCCGTTATCAACTTGAAAAAGTGGCACCGAGTCGGTGCTTTTTTTATCAACTTTGACAACCCCGTCTATCAGAAGACTGCGAGATCGGAAGAGCACACGTACAAGTCCCGGAT
17_4359_neg	tggaaaggacgaaacaccg	GGGTTGTCAAAGTTGATGC	GTTTAAGAGCTATGCTGGAAACAGCATAGCAAGTTTAAATAAGGCTAGTCCGTTATCAACTTGAAAAAGTGGCACCGAGTCGGTGCTTTTTTT	ATAGACGGGGTTGTCAAAGTTGATGCTGTTGA	GTTG	AGATCGGAAGAGCACACGTACAAGTCCCGGAT	tggaaaggacgaaacaccgGGGTTGTCAAAGTTGATGCGTTTAAGAGCTATGCTGGAAACAGCATAGCAAGTTTAAATAAGGCTAGTCCGTTATCAACTTGAAAAAGTGGCACCGAGTCGGTGCTTTTTTTATAGACGGGGTTGTCAAAGTTGATGCTGTTGAGTTGAGATCGGAAGAGCACACGTACAAGTCCCGGAT
17_4359_pos	tggaaaggacgaaacaccg	TTGACAACCCCGTCTATCAG	GTTTAAGAGCTATGCTGGAAACAGCATAGCAAGTTTAAATAAGGCTAGTCCGTTATCAACTTGAAAAAGTGGCACCGAGTCGGTGCTTTTTTT	TCAACTTTGACAACCCCGTCTATCAGAAGACC	TCCA	AGATCGGAAGAGCACACGTACAAGTCCCGGAT	tggaaaggacgaaacaccgTTGACAACCCCGTCTATCAGGTTTAAGAGCTATGCTGGAAACAGCATAGCAAGTTTAAATAAGGCTAGTCCGTTATCAACTTGAAAAAGTGGCACCGAGTCGGTGCTTTTTTTTCAACTTTGACAACCCCGTCTATCAGAAGACCTCCAAGATCGGAAGAGCACACGTACAAGTCCCGGAT
17_4360_neg	tggaaaggacgaaacaccg	CGGGGTTGTCAAAGTTGATG	GTTTAAGAGCTATGCTGGAAACAGCATAGCAAGTTTAAATAAGGCTAGTCCGTTATCAACTTGAAAAAGTGGCACCGAGTCGGTGCTTTTTTT	GATAGACGGGGTTGTCAAAGTTGATGCTGTTG	GCAT	AGATCGGAAGAGCACACGTACAAGTCCCGGAT	tggaaaggacgaaacaccgCGGGGTTGTCAAAGTTGATGGTTTAAGAGCTATGCTGGAAACAGCATAGCAAGTTTAAATAAGGCTAGTCCGTTATCAACTTGAAAAAGTGGCACCGAGTCGGTGCTTTTTTTGATAGACGGGGTTGTCAAAGTTGATGCTGTTGGCATAGATCGGAAGAGCACACGTACAAGTCCCGGAT
17_4360_pos	tggaaaggacgaaacaccg	TGACAACCCCGTCTATCAGA	GTTTAAGAGCTATGCTGGAAACAGCATAGCAAGTTTAAATAAGGCTAGTCCGTTATCAACTTGAAAAAGTGGCACCGAGTCGGTGCTTTTTTT	CAACTTTGACAACCCCGTCTATCAGAAGACCA	CGTT	AGATCGGAAGAGCACACGTACAAGTCCCGGAT	tggaaaggacgaaacaccgTGACAACCCCGTCTATCAGAGTTTAAGAGCTATGCTGGAAACAGCATAGCAAGTTTAAATAAGGCTAGTCCGTTATCAACTTGAAAAAGTGGCACCGAGTCGGTGCTTTTTTTCAACTTTGACAACCCCGTCTATCAGAAGACCACGTTAGATCGGAAGAGCACACGTACAAGTCCCGGAT
17_4361_neg	tggaaaggacgaaacaccg	ACGGGGTTGTCAAAGTTGAT	GTTTAAGAGCTATGCTGGAAACAGCATAGCAAGTTTAAATAAGGCTAGTCCGTTATCAACTTGAAAAAGTGGCACCGAGTCGGTGCTTTTTTT	TGATAGACGGGGTTGTCAAAGTTGATGCTGTT	GCGC	AGATCGGAAGAGCACACGTACAAGTCCCGGAT	tggaaaggacgaaacaccgACGGGGTTGTCAAAGTTGATGTTTAAGAGCTATGCTGGAAACAGCATAGCAAGTTTAAATAAGGCTAGTCCGTTATCAACTTGAAAAAGTGGCACCGAGTCGGTGCTTTTTTTTGATAGACGGGGTTGTCAAAGTTGATGCTGTTGCGCAGATCGGAAGAGCACACGTACAAGTCCCGGAT
17_4361_pos	tggaaaggacgaaacaccg	ACAACCCCGTCTATCAGAA	GTTTAAGAGCTATGCTGGAAACAGCATAGCAAGTTTAAATAAGGCTAGTCCGTTATCAACTTGAAAAAGTGGCACCGAGTCGGTGCTTTTTTT	AACTTTGACAACCCCGTCTATCAGAAGACCAC	AGTT	AGATCGGAAGAGCACACGTACAAGTCCCGGAT	tggaaaggacgaaacaccgACAACCCCGTCTATCAGAAGTTTAAGAGCTATGCTGGAAACAGCATAGCAAGTTTAAATAAGGCTAGTCCGTTATCAACTTGAAAAAGTGGCACCGAGTCGGTGCTTTTTTTAACTTTGACAACCCCGTCTATCAGAAGACCACAGTTAGATCGGAAGAGCACACGTACAAGTCCCGGAT
17_4362_neg	tggaaaggacgaaacaccg	ACGGGGTTGTCAAAGTTGA	GTTTAAGAGCTATGCTGGAAACAGCATAGCAAGTTTAAATAAGGCTAGTCCGTTATCAACTTGAAAAAGTGGCACCGAGTCGGTGCTTTTTTT	CTGATAGACGGGGTTGTCAAAGTTGATGCTGT	CAGG	AGATCGGAAGAGCACACGTACAAGTCCCGGAT	tggaaaggacgaaacaccgACGGGGTTGTCAAAGTTGAGTTTAAGAGCTATGCTGGAAACAGCATAGCAAGTTTAAATAAGGCTAGTCCGTTATCAACTTGAAAAAGTGGCACCGAGTCGGTGCTTTTTTTCTGATAGACGGGGTTGTCAAAGTTGATGCTGTCAGGAGATCGGAAGAGCACACGTACAAGTCCCGGAT
17_4362_pos	tggaaaggacgaaacaccg	ACAACCCCGTCTATCAGAAG	GTTTAAGAGCTATGCTGGAAACAGCATAGCAAGTTTAAATAAGGCTAGTCCGTTATCAACTTGAAAAAGTGGCACCGAGTCGGTGCTTTTTTT	ACTTTGACAACCCCGTCTATCAGAAGACCACA	TACC	AGATCGGAAGAGCACACGTACAAGTCCCGGAT	tggaaaggacgaaacaccgACAACCCCGTCTATCAGAAGGTTTAAGAGCTATGCTGGAAACAGCATAGCAAGTTTAAATAAGGCTAGTCCGTTATCAACTTGAAAAAGTGGCACCGAGTCGGTGCTTTTTTTACTTTGACAACCCCGTCTATCAGAAGACCACATACCAGATCGGAAGAGCACACGTACAAGTCCCGGAT
17_4363_neg	tggaaaggacgaaacaccg	AGACGGGGTTGTCAAAGTTG	GTTTAAGAGCTATGCTGGAAACAGCATAGCAAGTTTAAATAAGGCTAGTCCGTTATCAACTTGAAAAAGTGGCACCGAGTCGGTGCTTTTTTT	TCTGATAGACGGGGTTGTCAAAGTTGATGCTG	GCTC	AGATCGGAAGAGCACACGTACAAGTCCCGGAT	tggaaaggacgaaacaccgAGACGGGGTTGTCAAAGTTGGTTTAAGAGCTATGCTGGAAACAGCATAGCAAGTTTAAATAAGGCTAGTCCGTTATCAACTTGAAAAAGTGGCACCGAGTCGGTGCTTTTTTTTCTGATAGACGGGGTTGTCAAAGTTGATGCTGGCTCAGATCGGAAGAGCACACGTACAAGTCCCGGAT
17_4363_pos	tggaaaggacgaaacaccg	CAACCCCGTCTATCAGAAGA	GTTTAAGAGCTATGCTGGAAACAGCATAGCAAGTTTAAATAAGGCTAGTCCGTTATCAACTTGAAAAAGTGGCACCGAGTCGGTGCTTTTTTT	CTTTGACAACCCCGTCTATCAGAAGACCACAG	AGAA	AGATCGGAAGAGCACACGTACAAGTCCCGGAT	tggaaaggacgaaacaccgCAACCCCGTCTATCAGAAGAGTTTAAGAGCTATGCTGGAAACAGCATAGCAAGTTTAAATAAGGCTAGTCCGTTATCAACTTGAAAAAGTGGCACCGAGTCGGTGCTTTTTTTCTTTGACAACCCCGTCTATCAGAAGACCACAGAGAAAGATCGGAAGAGCACACGTACAAGTCCCGGAT
17_4364_neg	tggaaaggacgaaacaccg	TAGACGGGGTTGTCAAAGTT	GTTTAAGAGCTATGCTGGAAACAGCATAGCAAGTTTAAATAAGGCTAGTCCGTTATCAACTTGAAAAAGTGGCACCGAGTCGGTGCTTTTTTT	TTCTGATAGACGGGGTTGTCAAAGTTGATGCT	GAGC	AGATCGGAAGAGCACACGTACAAGTCCCGGAT	tggaaaggacgaaacaccgTAGACGGGGTTGTCAAAGTTGTTTAAGAGCTATGCTGGAAACAGCATAGCAAGTTTAAATAAGGCTAGTCCGTTATCAACTTGAAAAAGTGGCACCGAGTCGGTGCTTTTTTTTTCTGATAGACGGGGTTGTCAAAGTTGATGCTGAGCAGATCGGAAGAGCACACGTACAAGTCCCGGAT
17_4364_pos	tggaaaggacgaaacaccg	AACCCCGTCTATCAGAAGAC	GTTTAAGAGCTATGCTGGAAACAGCATAGCAAGTTTAAATAAGGCTAGTCCGTTATCAACTTGAAAAAGTGGCACCGAGTCGGTGCTTTTTTT	TTTGACAACCCCGTCTATCAGAAGACCACAGA	AAGA	AGATCGGAAGAGCACACGTACAAGTCCCGGAT	tggaaaggacgaaacaccgAACCCCGTCTATCAGAAGACGTTTAAGAGCTATGCTGGAAACAGCATAGCAAGTTTAAATAAGGCTAGTCCGTTATCAACTTGAAAAAGTGGCACCGAGTCGGTGCTTTTTTTTTTGACAACCCCGTCTATCAGAAGACCACAGAAAGAAGATCGGAAGAGCACACGTACAAGTCCCGGAT
17_4365_neg	tggaaaggacgaaacaccg	ATAGACGGGGTTGTCAAAGT	GTTTAAGAGCTATGCTGGAAACAGCATAGCAAGTTTAAATAAGGCTAGTCCGTTATCAACTTGAAAAAGTGGCACCGAGTCGGTGCTTTTTTT	CTTCTGATAGACGGGGTTGTCAAAGTTGATGC	CACT	AGATCGGAAGAGCACACGTACAAGTCCCGGAT	tggaaaggacgaaacaccgATAGACGGGGTTGTCAAAGTGTTTAAGAGCTATGCTGGAAACAGCATAGCAAGTTTAAATAAGGCTAGTCCGTTATCAACTTGAAAAAGTGGCACCGAGTCGGTGCTTTTTTTCTTCTGATAGACGGGGTTGTCAAAGTTGATGCCACTAGATCGGAAGAGCACACGTACAAGTCCCGGAT
17_4365_pos	tggaaaggacgaaacaccg	ACCCCGTCTATCAGAAGACC	GTTTAAGAGCTATGCTGGAAACAGCATAGCAAGTTTAAATAAGGCTAGTCCGTTATCAACTTGAAAAAGTGGCACCGAGTCGGTGCTTTTTTT	TTGACAACCCCGTCTATCAGAAGACCACAGAG	TGCA	AGATCGGAAGAGCACACGTACAAGTCCCGGAT	tggaaaggacgaaacaccgACCCCGTCTATCAGAAGACCGTTTAAGAGCTATGCTGGAAACAGCATAGCAAGTTTAAATAAGGCTAGTCCGTTATCAACTTGAAAAAGTGGCACCGAGTCGGTGCTTTTTTTTTGACAACCCCGTCTATCAGAAGACCACAGAGTGCAAGATCGGAAGAGCACACGTACAAGTCCCGGAT
17_4366_neg	tggaaaggacgaaacaccg	ATAGACGGGGTTGTCAAAG	GTTTAAGAGCTATGCTGGAAACAGCATAGCAAGTTTAAATAAGGCTAGTCCGTTATCAACTTGAAAAAGTGGCACCGAGTCGGTGCTTTTTTT	TCTTCTGATAGACGGGGTTGTCAAAGTTGATG	GATC	AGATCGGAAGAGCACACGTACAAGTCCCGGAT	tggaaaggacgaaacaccgATAGACGGGGTTGTCAAAGGTTTAAGAGCTATGCTGGAAACAGCATAGCAAGTTTAAATAAGGCTAGTCCGTTATCAACTTGAAAAAGTGGCACCGAGTCGGTGCTTTTTTTTCTTCTGATAGACGGGGTTGTCAAAGTTGATGGATCAGATCGGAAGAGCACACGTACAAGTCCCGGAT
17_4366_pos	tggaaaggacgaaacaccg	CCCCGTCTATCAGAAGACCA	GTTTAAGAGCTATGCTGGAAACAGCATAGCAAGTTTAAATAAGGCTAGTCCGTTATCAACTTGAAAAAGTGGCACCGAGTCGGTGCTTTTTTT	TGACAACCCCGTCTATCAGAAGACCACAGAGG	GGCG	AGATCGGAAGAGCACACGTACAAGTCCCGGAT	tggaaaggacgaaacaccgCCCCGTCTATCAGAAGACCAGTTTAAGAGCTATGCTGGAAACAGCATAGCAAGTTTAAATAAGGCTAGTCCGTTATCAACTTGAAAAAGTGGCACCGAGTCGGTGCTTTTTTTTGACAACCCCGTCTATCAGAAGACCACAGAGGGGCGAGATCGGAAGAGCACACGTACAAGTCCCGGAT
17_4367_neg	tggaaaggacgaaacaccg	TGATAGACGGGGTTGTCAAA	GTTTAAGAGCTATGCTGGAAACAGCATAGCAAGTTTAAATAAGGCTAGTCCGTTATCAACTTGAAAAAGTGGCACCGAGTCGGTGCTTTTTTT	GTCTTCTGATAGACGGGGTTGTCAAAGTTGAT	GTTA	AGATCGGAAGAGCACACGTACAAGTCCCGGAT	tggaaaggacgaaacaccgTGATAGACGGGGTTGTCAAAGTTTAAGAGCTATGCTGGAAACAGCATAGCAAGTTTAAATAAGGCTAGTCCGTTATCAACTTGAAAAAGTGGCACCGAGTCGGTGCTTTTTTTGTCTTCTGATAGACGGGGTTGTCAAAGTTGATGTTAAGATCGGAAGAGCACACGTACAAGTCCCGGAT
17_4367_pos	tggaaaggacgaaacaccg	CCCGTCTATCAGAAGACCAC	GTTTAAGAGCTATGCTGGAAACAGCATAGCAAGTTTAAATAAGGCTAGTCCGTTATCAACTTGAAAAAGTGGCACCGAGTCGGTGCTTTTTTT	GACAACCCCGTCTATCAGAAGACCACAGAGGA	GTCG	AGATCGGAAGAGCACACGTACAAGTCCCGGAT	tggaaaggacgaaacaccgCCCGTCTATCAGAAGACCACGTTTAAGAGCTATGCTGGAAACAGCATAGCAAGTTTAAATAAGGCTAGTCCGTTATCAACTTGAAAAAGTGGCACCGAGTCGGTGCTTTTTTTGACAACCCCGTCTATCAGAAGACCACAGAGGAGTCGAGATCGGAAGAGCACACGTACAAGTCCCGGAT
17_4368_neg	tggaaaggacgaaacaccg	CTGATAGACGGGGTTGTCAA	GTTTAAGAGCTATGCTGGAAACAGCATAGCAAGTTTAAATAAGGCTAGTCCGTTATCAACTTGAAAAAGTGGCACCGAGTCGGTGCTTTTTTT	GGTCTTCTGATAGACGGGGTTGTCAAAGTTGA	GCTG	AGATCGGAAGAGCACACGTACAAGTCCCGGAT	tggaaaggacgaaacaccgCTGATAGACGGGGTTGTCAAGTTTAAGAGCTATGCTGGAAACAGCATAGCAAGTTTAAATAAGGCTAGTCCGTTATCAACTTGAAAAAGTGGCACCGAGTCGGTGCTTTTTTTGGTCTTCTGATAGACGGGGTTGTCAAAGTTGAGCTGAGATCGGAAGAGCACACGTACAAGTCCCGGAT
17_4368_pos	tggaaaggacgaaacaccg	CCGTCTATCAGAAGACCACA	GTTTAAGAGCTATGCTGGAAACAGCATAGCAAGTTTAAATAAGGCTAGTCCGTTATCAACTTGAAAAAGTGGCACCGAGTCGGTGCTTTTTTT	ACAACCCCGTCTATCAGAAGACCACAGAGGAT	CCCG	AGATCGGAAGAGCACACGTACAAGTCCCGGAT	tggaaaggacgaaacaccgCCGTCTATCAGAAGACCACAGTTTAAGAGCTATGCTGGAAACAGCATAGCAAGTTTAAATAAGGCTAGTCCGTTATCAACTTGAAAAAGTGGCACCGAGTCGGTGCTTTTTTTACAACCCCGTCTATCAGAAGACCACAGAGGATCCCGAGATCGGAAGAGCACACGTACAAGTCCCGGAT
17_4369_neg	tggaaaggacgaaacaccg	TCTGATAGACGGGGTTGTCA	GTTTAAGAGCTATGCTGGAAACAGCATAGCAAGTTTAAATAAGGCTAGTCCGTTATCAACTTGAAAAAGTGGCACCGAGTCGGTGCTTTTTTT	TGGTCTTCTGATAGACGGGGTTGTCAAAGTTG	CAAC	AGATCGGAAGAGCACACGTACAAGTCCCGGAT	tggaaaggacgaaacaccgTCTGATAGACGGGGTTGTCAGTTTAAGAGCTATGCTGGAAACAGCATAGCAAGTTTAAATAAGGCTAGTCCGTTATCAACTTGAAAAAGTGGCACCGAGTCGGTGCTTTTTTTTGGTCTTCTGATAGACGGGGTTGTCAAAGTTGCAACAGATCGGAAGAGCACACGTACAAGTCCCGGAT
17_4369_pos	tggaaaggacgaaacaccg	CGTCTATCAGAAGACCACAG	GTTTAAGAGCTATGCTGGAAACAGCATAGCAAGTTTAAATAAGGCTAGTCCGTTATCAACTTGAAAAAGTGGCACCGAGTCGGTGCTTTTTTT	CAACCCCGTCTATCAGAAGACCACAGAGGATG	CCGT	AGATCGGAAGAGCACACGTACAAGTCCCGGAT	tggaaaggacgaaacaccgCGTCTATCAGAAGACCACAGGTTTAAGAGCTATGCTGGAAACAGCATAGCAAGTTTAAATAAGGCTAGTCCGTTATCAACTTGAAAAAGTGGCACCGAGTCGGTGCTTTTTTTCAACCCCGTCTATCAGAAGACCACAGAGGATGCCGTAGATCGGAAGAGCACACGTACAAGTCCCGGAT
17_4370_neg	tggaaaggacgaaacaccg	TTCTGATAGACGGGGTTGTC	GTTTAAGAGCTATGCTGGAAACAGCATAGCAAGTTTAAATAAGGCTAGTCCGTTATCAACTTGAAAAAGTGGCACCGAGTCGGTGCTTTTTTT	GTGGTCTTCTGATAGACGGGGTTGTCAAAGTT	GTCA	AGATCGGAAGAGCACACGTACAAGTCCCGGAT	tggaaaggacgaaacaccgTTCTGATAGACGGGGTTGTCGTTTAAGAGCTATGCTGGAAACAGCATAGCAAGTTTAAATAAGGCTAGTCCGTTATCAACTTGAAAAAGTGGCACCGAGTCGGTGCTTTTTTTGTGGTCTTCTGATAGACGGGGTTGTCAAAGTTGTCAAGATCGGAAGAGCACACGTACAAGTCCCGGAT
17_4370_pos	tggaaaggacgaaacaccg	TCTATCAGAAGACCACAGA	GTTTAAGAGCTATGCTGGAAACAGCATAGCAAGTTTAAATAAGGCTAGTCCGTTATCAACTTGAAAAAGTGGCACCGAGTCGGTGCTTTTTTT	AACCCCGTCTATCAGAAGACCACAGAGGATGA	TCCG	AGATCGGAAGAGCACACGTACAAGTCCCGGAT	tggaaaggacgaaacaccgTCTATCAGAAGACCACAGAGTTTAAGAGCTATGCTGGAAACAGCATAGCAAGTTTAAATAAGGCTAGTCCGTTATCAACTTGAAAAAGTGGCACCGAGTCGGTGCTTTTTTTAACCCCGTCTATCAGAAGACCACAGAGGATGATCCGAGATCGGAAGAGCACACGTACAAGTCCCGGAT
17_4371_neg	tggaaaggacgaaacaccg	CTTCTGATAGACGGGGTTGT	GTTTAAGAGCTATGCTGGAAACAGCATAGCAAGTTTAAATAAGGCTAGTCCGTTATCAACTTGAAAAAGTGGCACCGAGTCGGTGCTTTTTTT	TGTGGTCTTCTGATAGACGGGGTTGTCAAAGT	TATC	AGATCGGAAGAGCACACGTACAAGTCCCGGAT	tggaaaggacgaaacaccgCTTCTGATAGACGGGGTTGTGTTTAAGAGCTATGCTGGAAACAGCATAGCAAGTTTAAATAAGGCTAGTCCGTTATCAACTTGAAAAAGTGGCACCGAGTCGGTGCTTTTTTTTGTGGTCTTCTGATAGACGGGGTTGTCAAAGTTATCAGATCGGAAGAGCACACGTACAAGTCCCGGAT
17_4371_pos	tggaaaggacgaaacaccg	TCTATCAGAAGACCACAGAG	GTTTAAGAGCTATGCTGGAAACAGCATAGCAAGTTTAAATAAGGCTAGTCCGTTATCAACTTGAAAAAGTGGCACCGAGTCGGTGCTTTTTTT	ACCCCGTCTATCAGAAGACCACAGAGGATGAG	TAAT	AGATCGGAAGAGCACACGTACAAGTCCCGGAT	tggaaaggacgaaacaccgTCTATCAGAAGACCACAGAGGTTTAAGAGCTATGCTGGAAACAGCATAGCAAGTTTAAATAAGGCTAGTCCGTTATCAACTTGAAAAAGTGGCACCGAGTCGGTGCTTTTTTTACCCCGTCTATCAGAAGACCACAGAGGATGAGTAATAGATCGGAAGAGCACACGTACAAGTCCCGGAT
17_4372_neg	tggaaaggacgaaacaccg	TCTTCTGATAGACGGGGTTG	GTTTAAGAGCTATGCTGGAAACAGCATAGCAAGTTTAAATAAGGCTAGTCCGTTATCAACTTGAAAAAGTGGCACCGAGTCGGTGCTTTTTTT	CTGTGGTCTTCTGATAGACGGGGTTGTCAAAG	CCTG	AGATCGGAAGAGCACACGTACAAGTCCCGGAT	tggaaaggacgaaacaccgTCTTCTGATAGACGGGGTTGGTTTAAGAGCTATGCTGGAAACAGCATAGCAAGTTTAAATAAGGCTAGTCCGTTATCAACTTGAAAAAGTGGCACCGAGTCGGTGCTTTTTTTCTGTGGTCTTCTGATAGACGGGGTTGTCAAAGCCTGAGATCGGAAGAGCACACGTACAAGTCCCGGAT
17_4372_pos	tggaaaggacgaaacaccg	CTATCAGAAGACCACAGAGG	GTTTAAGAGCTATGCTGGAAACAGCATAGCAAGTTTAAATAAGGCTAGTCCGTTATCAACTTGAAAAAGTGGCACCGAGTCGGTGCTTTTTTT	CCCCGTCTATCAGAAGACCACAGAGGATGAGG	CGGA	AGATCGGAAGAGCACACGTACAAGTCCCGGAT	tggaaaggacgaaacaccgCTATCAGAAGACCACAGAGGGTTTAAGAGCTATGCTGGAAACAGCATAGCAAGTTTAAATAAGGCTAGTCCGTTATCAACTTGAAAAAGTGGCACCGAGTCGGTGCTTTTTTTCCCCGTCTATCAGAAGACCACAGAGGATGAGGCGGAAGATCGGAAGAGCACACGTACAAGTCCCGGAT
17_4373_neg	tggaaaggacgaaacaccg	TCTTCTGATAGACGGGGTT	GTTTAAGAGCTATGCTGGAAACAGCATAGCAAGTTTAAATAAGGCTAGTCCGTTATCAACTTGAAAAAGTGGCACCGAGTCGGTGCTTTTTTT	TCTGTGGTCTTCTGATAGACGGGGTTGTCAAA	ACTA	AGATCGGAAGAGCACACGTACAAGTCCCGGAT	tggaaaggacgaaacaccgTCTTCTGATAGACGGGGTTGTTTAAGAGCTATGCTGGAAACAGCATAGCAAGTTTAAATAAGGCTAGTCCGTTATCAACTTGAAAAAGTGGCACCGAGTCGGTGCTTTTTTTTCTGTGGTCTTCTGATAGACGGGGTTGTCAAAACTAAGATCGGAAGAGCACACGTACAAGTCCCGGAT
17_4373_pos	tggaaaggacgaaacaccg	TATCAGAAGACCACAGAGGA	GTTTAAGAGCTATGCTGGAAACAGCATAGCAAGTTTAAATAAGGCTAGTCCGTTATCAACTTGAAAAAGTGGCACCGAGTCGGTGCTTTTTTT	CCCGTCTATCAGAAGACCACAGAGGATGAGGT	CGGT	AGATCGGAAGAGCACACGTACAAGTCCCGGAT	tggaaaggacgaaacaccgTATCAGAAGACCACAGAGGAGTTTAAGAGCTATGCTGGAAACAGCATAGCAAGTTTAAATAAGGCTAGTCCGTTATCAACTTGAAAAAGTGGCACCGAGTCGGTGCTTTTTTTCCCGTCTATCAGAAGACCACAGAGGATGAGGTCGGTAGATCGGAAGAGCACACGTACAAGTCCCGGAT
17_4374_neg	tggaaaggacgaaacaccg	GTCTTCTGATAGACGGGGT	GTTTAAGAGCTATGCTGGAAACAGCATAGCAAGTTTAAATAAGGCTAGTCCGTTATCAACTTGAAAAAGTGGCACCGAGTCGGTGCTTTTTTT	CTCTGTGGTCTTCTGATAGACGGGGTTGTCAA	ACGA	AGATCGGAAGAGCACACGTACAAGTCCCGGAT	tggaaaggacgaaacaccgGTCTTCTGATAGACGGGGTGTTTAAGAGCTATGCTGGAAACAGCATAGCAAGTTTAAATAAGGCTAGTCCGTTATCAACTTGAAAAAGTGGCACCGAGTCGGTGCTTTTTTTCTCTGTGGTCTTCTGATAGACGGGGTTGTCAAACGAAGATCGGAAGAGCACACGTACAAGTCCCGGAT
17_4374_pos	tggaaaggacgaaacaccg	ATCAGAAGACCACAGAGGAT	GTTTAAGAGCTATGCTGGAAACAGCATAGCAAGTTTAAATAAGGCTAGTCCGTTATCAACTTGAAAAAGTGGCACCGAGTCGGTGCTTTTTTT	CCGTCTATCAGAAGACCACAGAGGATGAGGTC	AAAT	AGATCGGAAGAGCACACGTACAAGTCCCGGAT	tggaaaggacgaaacaccgATCAGAAGACCACAGAGGATGTTTAAGAGCTATGCTGGAAACAGCATAGCAAGTTTAAATAAGGCTAGTCCGTTATCAACTTGAAAAAGTGGCACCGAGTCGGTGCTTTTTTTCCGTCTATCAGAAGACCACAGAGGATGAGGTCAAATAGATCGGAAGAGCACACGTACAAGTCCCGGAT
17_4375_neg	tggaaaggacgaaacaccg	TGGTCTTCTGATAGACGGGG	GTTTAAGAGCTATGCTGGAAACAGCATAGCAAGTTTAAATAAGGCTAGTCCGTTATCAACTTGAAAAAGTGGCACCGAGTCGGTGCTTTTTTT	CCTCTGTGGTCTTCTGATAGACGGGGTTGTCA	ACTG	AGATCGGAAGAGCACACGTACAAGTCCCGGAT	tggaaaggacgaaacaccgTGGTCTTCTGATAGACGGGGGTTTAAGAGCTATGCTGGAAACAGCATAGCAAGTTTAAATAAGGCTAGTCCGTTATCAACTTGAAAAAGTGGCACCGAGTCGGTGCTTTTTTTCCTCTGTGGTCTTCTGATAGACGGGGTTGTCAACTGAGATCGGAAGAGCACACGTACAAGTCCCGGAT
17_4375_pos	tggaaaggacgaaacaccg	TCAGAAGACCACAGAGGATG	GTTTAAGAGCTATGCTGGAAACAGCATAGCAAGTTTAAATAAGGCTAGTCCGTTATCAACTTGAAAAAGTGGCACCGAGTCGGTGCTTTTTTT	CGTCTATCAGAAGACCACAGAGGATGAGGTCC	GTTC	AGATCGGAAGAGCACACGTACAAGTCCCGGAT	tggaaaggacgaaacaccgTCAGAAGACCACAGAGGATGGTTTAAGAGCTATGCTGGAAACAGCATAGCAAGTTTAAATAAGGCTAGTCCGTTATCAACTTGAAAAAGTGGCACCGAGTCGGTGCTTTTTTTCGTCTATCAGAAGACCACAGAGGATGAGGTCCGTTCAGATCGGAAGAGCACACGTACAAGTCCCGGAT
17_4376_neg	tggaaaggacgaaacaccg	TGGTCTTCTGATAGACGGG	GTTTAAGAGCTATGCTGGAAACAGCATAGCAAGTTTAAATAAGGCTAGTCCGTTATCAACTTGAAAAAGTGGCACCGAGTCGGTGCTTTTTTT	TCCTCTGTGGTCTTCTGATAGACGGGGTTGTC	GTGA	AGATCGGAAGAGCACACGTACAAGTCCCGGAT	tggaaaggacgaaacaccgTGGTCTTCTGATAGACGGGGTTTAAGAGCTATGCTGGAAACAGCATAGCAAGTTTAAATAAGGCTAGTCCGTTATCAACTTGAAAAAGTGGCACCGAGTCGGTGCTTTTTTTTCCTCTGTGGTCTTCTGATAGACGGGGTTGTCGTGAAGATCGGAAGAGCACACGTACAAGTCCCGGAT
17_4376_pos	tggaaaggacgaaacaccg	CAGAAGACCACAGAGGATGA	GTTTAAGAGCTATGCTGGAAACAGCATAGCAAGTTTAAATAAGGCTAGTCCGTTATCAACTTGAAAAAGTGGCACCGAGTCGGTGCTTTTTTT	GTCTATCAGAAGACCACAGAGGATGAGGTCCA	GCCG	AGATCGGAAGAGCACACGTACAAGTCCCGGAT	tggaaaggacgaaacaccgCAGAAGACCACAGAGGATGAGTTTAAGAGCTATGCTGGAAACAGCATAGCAAGTTTAAATAAGGCTAGTCCGTTATCAACTTGAAAAAGTGGCACCGAGTCGGTGCTTTTTTTGTCTATCAGAAGACCACAGAGGATGAGGTCCAGCCGAGATCGGAAGAGCACACGTACAAGTCCCGGAT
17_4377_neg	tggaaaggacgaaacaccg	TGTGGTCTTCTGATAGACGG	GTTTAAGAGCTATGCTGGAAACAGCATAGCAAGTTTAAATAAGGCTAGTCCGTTATCAACTTGAAAAAGTGGCACCGAGTCGGTGCTTTTTTT	ATCCTCTGTGGTCTTCTGATAGACGGGGTTGT	GTGC	AGATCGGAAGAGCACACGTACAAGTCCCGGAT	tggaaaggacgaaacaccgTGTGGTCTTCTGATAGACGGGTTTAAGAGCTATGCTGGAAACAGCATAGCAAGTTTAAATAAGGCTAGTCCGTTATCAACTTGAAAAAGTGGCACCGAGTCGGTGCTTTTTTTATCCTCTGTGGTCTTCTGATAGACGGGGTTGTGTGCAGATCGGAAGAGCACACGTACAAGTCCCGGAT
17_4377_pos	tggaaaggacgaaacaccg	AGAAGACCACAGAGGATGAG	GTTTAAGAGCTATGCTGGAAACAGCATAGCAAGTTTAAATAAGGCTAGTCCGTTATCAACTTGAAAAAGTGGCACCGAGTCGGTGCTTTTTTT	TCTATCAGAAGACCACAGAGGATGAGGTCCAC	TGGC	AGATCGGAAGAGCACACGTACAAGTCCCGGAT	tggaaaggacgaaacaccgAGAAGACCACAGAGGATGAGGTTTAAGAGCTATGCTGGAAACAGCATAGCAAGTTTAAATAAGGCTAGTCCGTTATCAACTTGAAAAAGTGGCACCGAGTCGGTGCTTTTTTTTCTATCAGAAGACCACAGAGGATGAGGTCCACTGGCAGATCGGAAGAGCACACGTACAAGTCCCGGAT
17_4378_neg	tggaaaggacgaaacaccg	CTGTGGTCTTCTGATAGACG	GTTTAAGAGCTATGCTGGAAACAGCATAGCAAGTTTAAATAAGGCTAGTCCGTTATCAACTTGAAAAAGTGGCACCGAGTCGGTGCTTTTTTT	CATCCTCTGTGGTCTTCTGATAGACGGGGTTG	GGGG	AGATCGGAAGAGCACACGTACAAGTCCCGGAT	tggaaaggacgaaacaccgCTGTGGTCTTCTGATAGACGGTTTAAGAGCTATGCTGGAAACAGCATAGCAAGTTTAAATAAGGCTAGTCCGTTATCAACTTGAAAAAGTGGCACCGAGTCGGTGCTTTTTTTCATCCTCTGTGGTCTTCTGATAGACGGGGTTGGGGGAGATCGGAAGAGCACACGTACAAGTCCCGGAT
17_4378_pos	tggaaaggacgaaacaccg	AAGACCACAGAGGATGAGG	GTTTAAGAGCTATGCTGGAAACAGCATAGCAAGTTTAAATAAGGCTAGTCCGTTATCAACTTGAAAAAGTGGCACCGAGTCGGTGCTTTTTTT	CTATCAGAAGACCACAGAGGATGAGGTCCACA	CGGC	AGATCGGAAGAGCACACGTACAAGTCCCGGAT	tggaaaggacgaaacaccgAAGACCACAGAGGATGAGGGTTTAAGAGCTATGCTGGAAACAGCATAGCAAGTTTAAATAAGGCTAGTCCGTTATCAACTTGAAAAAGTGGCACCGAGTCGGTGCTTTTTTTCTATCAGAAGACCACAGAGGATGAGGTCCACACGGCAGATCGGAAGAGCACACGTACAAGTCCCGGAT
17_4379_neg	tggaaaggacgaaacaccg	TCTGTGGTCTTCTGATAGAC	GTTTAAGAGCTATGCTGGAAACAGCATAGCAAGTTTAAATAAGGCTAGTCCGTTATCAACTTGAAAAAGTGGCACCGAGTCGGTGCTTTTTTT	TCATCCTCTGTGGTCTTCTGATAGACGGGGTT	CAAT	AGATCGGAAGAGCACACGTACAAGTCCCGGAT	tggaaaggacgaaacaccgTCTGTGGTCTTCTGATAGACGTTTAAGAGCTATGCTGGAAACAGCATAGCAAGTTTAAATAAGGCTAGTCCGTTATCAACTTGAAAAAGTGGCACCGAGTCGGTGCTTTTTTTTCATCCTCTGTGGTCTTCTGATAGACGGGGTTCAATAGATCGGAAGAGCACACGTACAAGTCCCGGAT
17_4379_pos	tggaaaggacgaaacaccg	AAGACCACAGAGGATGAGGT	GTTTAAGAGCTATGCTGGAAACAGCATAGCAAGTTTAAATAAGGCTAGTCCGTTATCAACTTGAAAAAGTGGCACCGAGTCGGTGCTTTTTTT	TATCAGAAGACCACAGAGGATGAGGTCCACAT	AGGC	AGATCGGAAGAGCACACGTACAAGTCCCGGAT	tggaaaggacgaaacaccgAAGACCACAGAGGATGAGGTGTTTAAGAGCTATGCTGGAAACAGCATAGCAAGTTTAAATAAGGCTAGTCCGTTATCAACTTGAAAAAGTGGCACCGAGTCGGTGCTTTTTTTTATCAGAAGACCACAGAGGATGAGGTCCACATAGGCAGATCGGAAGAGCACACGTACAAGTCCCGGAT
17_4380_neg	tggaaaggacgaaacaccg	CTCTGTGGTCTTCTGATAGA	GTTTAAGAGCTATGCTGGAAACAGCATAGCAAGTTTAAATAAGGCTAGTCCGTTATCAACTTGAAAAAGTGGCACCGAGTCGGTGCTTTTTTT	CTCATCCTCTGTGGTCTTCTGATAGACGGGGT	ATAC	AGATCGGAAGAGCACACGTACAAGTCCCGGAT	tggaaaggacgaaacaccgCTCTGTGGTCTTCTGATAGAGTTTAAGAGCTATGCTGGAAACAGCATAGCAAGTTTAAATAAGGCTAGTCCGTTATCAACTTGAAAAAGTGGCACCGAGTCGGTGCTTTTTTTCTCATCCTCTGTGGTCTTCTGATAGACGGGGTATACAGATCGGAAGAGCACACGTACAAGTCCCGGAT
17_4380_pos	tggaaaggacgaaacaccg	AGACCACAGAGGATGAGGTC	GTTTAAGAGCTATGCTGGAAACAGCATAGCAAGTTTAAATAAGGCTAGTCCGTTATCAACTTGAAAAAGTGGCACCGAGTCGGTGCTTTTTTT	ATCAGAAGACCACAGAGGATGAGGTCCACATT	TTAA	AGATCGGAAGAGCACACGTACAAGTCCCGGAT	tggaaaggacgaaacaccgAGACCACAGAGGATGAGGTCGTTTAAGAGCTATGCTGGAAACAGCATAGCAAGTTTAAATAAGGCTAGTCCGTTATCAACTTGAAAAAGTGGCACCGAGTCGGTGCTTTTTTTATCAGAAGACCACAGAGGATGAGGTCCACATTTTAAAGATCGGAAGAGCACACGTACAAGTCCCGGAT
17_4381_neg	tggaaaggacgaaacaccg	CCTCTGTGGTCTTCTGATAG	GTTTAAGAGCTATGCTGGAAACAGCATAGCAAGTTTAAATAAGGCTAGTCCGTTATCAACTTGAAAAAGTGGCACCGAGTCGGTGCTTTTTTT	CCTCATCCTCTGTGGTCTTCTGATAGACGGGG	TCTC	AGATCGGAAGAGCACACGTACAAGTCCCGGAT	tggaaaggacgaaacaccgCCTCTGTGGTCTTCTGATAGGTTTAAGAGCTATGCTGGAAACAGCATAGCAAGTTTAAATAAGGCTAGTCCGTTATCAACTTGAAAAAGTGGCACCGAGTCGGTGCTTTTTTTCCTCATCCTCTGTGGTCTTCTGATAGACGGGGTCTCAGATCGGAAGAGCACACGTACAAGTCCCGGAT
17_4381_pos	tggaaaggacgaaacaccg	ACCACAGAGGATGAGGTCC	GTTTAAGAGCTATGCTGGAAACAGCATAGCAAGTTTAAATAAGGCTAGTCCGTTATCAACTTGAAAAAGTGGCACCGAGTCGGTGCTTTTTTT	TCAGAAGACCACAGAGGATGAGGTCCACATTT	CCGC	AGATCGGAAGAGCACACGTACAAGTCCCGGAT	tggaaaggacgaaacaccgACCACAGAGGATGAGGTCCGTTTAAGAGCTATGCTGGAAACAGCATAGCAAGTTTAAATAAGGCTAGTCCGTTATCAACTTGAAAAAGTGGCACCGAGTCGGTGCTTTTTTTTCAGAAGACCACAGAGGATGAGGTCCACATTTCCGCAGATCGGAAGAGCACACGTACAAGTCCCGGAT
17_4382_neg	tggaaaggacgaaacaccg	TCCTCTGTGGTCTTCTGATA	GTTTAAGAGCTATGCTGGAAACAGCATAGCAAGTTTAAATAAGGCTAGTCCGTTATCAACTTGAAAAAGTGGCACCGAGTCGGTGCTTTTTTT	ACCTCATCCTCTGTGGTCTTCTGATAGACGGG	TCGA	AGATCGGAAGAGCACACGTACAAGTCCCGGAT	tggaaaggacgaaacaccgTCCTCTGTGGTCTTCTGATAGTTTAAGAGCTATGCTGGAAACAGCATAGCAAGTTTAAATAAGGCTAGTCCGTTATCAACTTGAAAAAGTGGCACCGAGTCGGTGCTTTTTTTACCTCATCCTCTGTGGTCTTCTGATAGACGGGTCGAAGATCGGAAGAGCACACGTACAAGTCCCGGAT
17_4382_pos	tggaaaggacgaaacaccg	ACCACAGAGGATGAGGTCCA	GTTTAAGAGCTATGCTGGAAACAGCATAGCAAGTTTAAATAAGGCTAGTCCGTTATCAACTTGAAAAAGTGGCACCGAGTCGGTGCTTTTTTT	CAGAAGACCACAGAGGATGAGGTCCACATTTG	AATG	AGATCGGAAGAGCACACGTACAAGTCCCGGAT	tggaaaggacgaaacaccgACCACAGAGGATGAGGTCCAGTTTAAGAGCTATGCTGGAAACAGCATAGCAAGTTTAAATAAGGCTAGTCCGTTATCAACTTGAAAAAGTGGCACCGAGTCGGTGCTTTTTTTCAGAAGACCACAGAGGATGAGGTCCACATTTGAATGAGATCGGAAGAGCACACGTACAAGTCCCGGAT
17_4383_neg	tggaaaggacgaaacaccg	ATCCTCTGTGGTCTTCTGAT	GTTTAAGAGCTATGCTGGAAACAGCATAGCAAGTTTAAATAAGGCTAGTCCGTTATCAACTTGAAAAAGTGGCACCGAGTCGGTGCTTTTTTT	GACCTCATCCTCTGTGGTCTTCTGATAGACGG	TTAT	AGATCGGAAGAGCACACGTACAAGTCCCGGAT	tggaaaggacgaaacaccgATCCTCTGTGGTCTTCTGATGTTTAAGAGCTATGCTGGAAACAGCATAGCAAGTTTAAATAAGGCTAGTCCGTTATCAACTTGAAAAAGTGGCACCGAGTCGGTGCTTTTTTTGACCTCATCCTCTGTGGTCTTCTGATAGACGGTTATAGATCGGAAGAGCACACGTACAAGTCCCGGAT
17_4383_pos	tggaaaggacgaaacaccg	CCACAGAGGATGAGGTCCAC	GTTTAAGAGCTATGCTGGAAACAGCATAGCAAGTTTAAATAAGGCTAGTCCGTTATCAACTTGAAAAAGTGGCACCGAGTCGGTGCTTTTTTT	AGAAGACCACAGAGGATGAGGTCCACATTTGC	CGCG	AGATCGGAAGAGCACACGTACAAGTCCCGGAT	tggaaaggacgaaacaccgCCACAGAGGATGAGGTCCACGTTTAAGAGCTATGCTGGAAACAGCATAGCAAGTTTAAATAAGGCTAGTCCGTTATCAACTTGAAAAAGTGGCACCGAGTCGGTGCTTTTTTTAGAAGACCACAGAGGATGAGGTCCACATTTGCCGCGAGATCGGAAGAGCACACGTACAAGTCCCGGAT
17_4384_neg	tggaaaggacgaaacaccg	CATCCTCTGTGGTCTTCTGA	GTTTAAGAGCTATGCTGGAAACAGCATAGCAAGTTTAAATAAGGCTAGTCCGTTATCAACTTGAAAAAGTGGCACCGAGTCGGTGCTTTTTTT	GGACCTCATCCTCTGTGGTCTTCTGATAGACG	GAAA	AGATCGGAAGAGCACACGTACAAGTCCCGGAT	tggaaaggacgaaacaccgCATCCTCTGTGGTCTTCTGAGTTTAAGAGCTATGCTGGAAACAGCATAGCAAGTTTAAATAAGGCTAGTCCGTTATCAACTTGAAAAAGTGGCACCGAGTCGGTGCTTTTTTTGGACCTCATCCTCTGTGGTCTTCTGATAGACGGAAAAGATCGGAAGAGCACACGTACAAGTCCCGGAT
17_4384_pos	tggaaaggacgaaacaccg	CACAGAGGATGAGGTCCACA	GTTTAAGAGCTATGCTGGAAACAGCATAGCAAGTTTAAATAAGGCTAGTCCGTTATCAACTTGAAAAAGTGGCACCGAGTCGGTGCTTTTTTT	GAAGACCACAGAGGATGAGGTCCACATTTGCC	GTGG	AGATCGGAAGAGCACACGTACAAGTCCCGGAT	tggaaaggacgaaacaccgCACAGAGGATGAGGTCCACAGTTTAAGAGCTATGCTGGAAACAGCATAGCAAGTTTAAATAAGGCTAGTCCGTTATCAACTTGAAAAAGTGGCACCGAGTCGGTGCTTTTTTTGAAGACCACAGAGGATGAGGTCCACATTTGCCGTGGAGATCGGAAGAGCACACGTACAAGTCCCGGAT
17_4385_neg	tggaaaggacgaaacaccg	TCATCCTCTGTGGTCTTCTG	GTTTAAGAGCTATGCTGGAAACAGCATAGCAAGTTTAAATAAGGCTAGTCCGTTATCAACTTGAAAAAGTGGCACCGAGTCGGTGCTTTTTTT	TGGACCTCATCCTCTGTGGTCTTCTGATAGAC	GGAG	AGATCGGAAGAGCACACGTACAAGTCCCGGAT	tggaaaggacgaaacaccgTCATCCTCTGTGGTCTTCTGGTTTAAGAGCTATGCTGGAAACAGCATAGCAAGTTTAAATAAGGCTAGTCCGTTATCAACTTGAAAAAGTGGCACCGAGTCGGTGCTTTTTTTTGGACCTCATCCTCTGTGGTCTTCTGATAGACGGAGAGATCGGAAGAGCACACGTACAAGTCCCGGAT
17_4385_pos	tggaaaggacgaaacaccg	ACAGAGGATGAGGTCCACAT	GTTTAAGAGCTATGCTGGAAACAGCATAGCAAGTTTAAATAAGGCTAGTCCGTTATCAACTTGAAAAAGTGGCACCGAGTCGGTGCTTTTTTT	AAGACCACAGAGGATGAGGTCCACATTTGCCA	CTGG	AGATCGGAAGAGCACACGTACAAGTCCCGGAT	tggaaaggacgaaacaccgACAGAGGATGAGGTCCACATGTTTAAGAGCTATGCTGGAAACAGCATAGCAAGTTTAAATAAGGCTAGTCCGTTATCAACTTGAAAAAGTGGCACCGAGTCGGTGCTTTTTTTAAGACCACAGAGGATGAGGTCCACATTTGCCACTGGAGATCGGAAGAGCACACGTACAAGTCCCGGAT
17_4386_neg	tggaaaggacgaaacaccg	CTCATCCTCTGTGGTCTTCT	GTTTAAGAGCTATGCTGGAAACAGCATAGCAAGTTTAAATAAGGCTAGTCCGTTATCAACTTGAAAAAGTGGCACCGAGTCGGTGCTTTTTTT	GTGGACCTCATCCTCTGTGGTCTTCTGATAGA	AATT	AGATCGGAAGAGCACACGTACAAGTCCCGGAT	tggaaaggacgaaacaccgCTCATCCTCTGTGGTCTTCTGTTTAAGAGCTATGCTGGAAACAGCATAGCAAGTTTAAATAAGGCTAGTCCGTTATCAACTTGAAAAAGTGGCACCGAGTCGGTGCTTTTTTTGTGGACCTCATCCTCTGTGGTCTTCTGATAGAAATTAGATCGGAAGAGCACACGTACAAGTCCCGGAT
17_4386_pos	tggaaaggacgaaacaccg	CAGAGGATGAGGTCCACATT	GTTTAAGAGCTATGCTGGAAACAGCATAGCAAGTTTAAATAAGGCTAGTCCGTTATCAACTTGAAAAAGTGGCACCGAGTCGGTGCTTTTTTT	AGACCACAGAGGATGAGGTCCACATTTGCCAC	TGTG	AGATCGGAAGAGCACACGTACAAGTCCCGGAT	tggaaaggacgaaacaccgCAGAGGATGAGGTCCACATTGTTTAAGAGCTATGCTGGAAACAGCATAGCAAGTTTAAATAAGGCTAGTCCGTTATCAACTTGAAAAAGTGGCACCGAGTCGGTGCTTTTTTTAGACCACAGAGGATGAGGTCCACATTTGCCACTGTGAGATCGGAAGAGCACACGTACAAGTCCCGGAT
17_4387_neg	tggaaaggacgaaacaccg	CCTCATCCTCTGTGGTCTTC	GTTTAAGAGCTATGCTGGAAACAGCATAGCAAGTTTAAATAAGGCTAGTCCGTTATCAACTTGAAAAAGTGGCACCGAGTCGGTGCTTTTTTT	TGTGGACCTCATCCTCTGTGGTCTTCTGATAG	GGGA	AGATCGGAAGAGCACACGTACAAGTCCCGGAT	tggaaaggacgaaacaccgCCTCATCCTCTGTGGTCTTCGTTTAAGAGCTATGCTGGAAACAGCATAGCAAGTTTAAATAAGGCTAGTCCGTTATCAACTTGAAAAAGTGGCACCGAGTCGGTGCTTTTTTTTGTGGACCTCATCCTCTGTGGTCTTCTGATAGGGGAAGATCGGAAGAGCACACGTACAAGTCCCGGAT
17_4387_pos	tggaaaggacgaaacaccg	AGAGGATGAGGTCCACATTT	GTTTAAGAGCTATGCTGGAAACAGCATAGCAAGTTTAAATAAGGCTAGTCCGTTATCAACTTGAAAAAGTGGCACCGAGTCGGTGCTTTTTTT	GACCACAGAGGATGAGGTCCACATTTGCCACA	CCGA	AGATCGGAAGAGCACACGTACAAGTCCCGGAT	tggaaaggacgaaacaccgAGAGGATGAGGTCCACATTTGTTTAAGAGCTATGCTGGAAACAGCATAGCAAGTTTAAATAAGGCTAGTCCGTTATCAACTTGAAAAAGTGGCACCGAGTCGGTGCTTTTTTTGACCACAGAGGATGAGGTCCACATTTGCCACACCGAAGATCGGAAGAGCACACGTACAAGTCCCGGAT
17_4388_neg	tggaaaggacgaaacaccg	ACCTCATCCTCTGTGGTCTT	GTTTAAGAGCTATGCTGGAAACAGCATAGCAAGTTTAAATAAGGCTAGTCCGTTATCAACTTGAAAAAGTGGCACCGAGTCGGTGCTTTTTTT	ATGTGGACCTCATCCTCTGTGGTCTTCTGATA	CCAT	AGATCGGAAGAGCACACGTACAAGTCCCGGAT	tggaaaggacgaaacaccgACCTCATCCTCTGTGGTCTTGTTTAAGAGCTATGCTGGAAACAGCATAGCAAGTTTAAATAAGGCTAGTCCGTTATCAACTTGAAAAAGTGGCACCGAGTCGGTGCTTTTTTTATGTGGACCTCATCCTCTGTGGTCTTCTGATACCATAGATCGGAAGAGCACACGTACAAGTCCCGGAT
17_4388_pos	tggaaaggacgaaacaccg	AGGATGAGGTCCACATTTG	GTTTAAGAGCTATGCTGGAAACAGCATAGCAAGTTTAAATAAGGCTAGTCCGTTATCAACTTGAAAAAGTGGCACCGAGTCGGTGCTTTTTTT	ACCACAGAGGATGAGGTCCACATTTGCCACAA	TCCT	AGATCGGAAGAGCACACGTACAAGTCCCGGAT	tggaaaggacgaaacaccgAGGATGAGGTCCACATTTGGTTTAAGAGCTATGCTGGAAACAGCATAGCAAGTTTAAATAAGGCTAGTCCGTTATCAACTTGAAAAAGTGGCACCGAGTCGGTGCTTTTTTTACCACAGAGGATGAGGTCCACATTTGCCACAATCCTAGATCGGAAGAGCACACGTACAAGTCCCGGAT
17_4389_neg	tggaaaggacgaaacaccg	ACCTCATCCTCTGTGGTCT	GTTTAAGAGCTATGCTGGAAACAGCATAGCAAGTTTAAATAAGGCTAGTCCGTTATCAACTTGAAAAAGTGGCACCGAGTCGGTGCTTTTTTT	AATGTGGACCTCATCCTCTGTGGTCTTCTGAT	TCGG	AGATCGGAAGAGCACACGTACAAGTCCCGGAT	tggaaaggacgaaacaccgACCTCATCCTCTGTGGTCTGTTTAAGAGCTATGCTGGAAACAGCATAGCAAGTTTAAATAAGGCTAGTCCGTTATCAACTTGAAAAAGTGGCACCGAGTCGGTGCTTTTTTTAATGTGGACCTCATCCTCTGTGGTCTTCTGATTCGGAGATCGGAAGAGCACACGTACAAGTCCCGGAT
17_4389_pos	tggaaaggacgaaacaccg	AGGATGAGGTCCACATTTGC	GTTTAAGAGCTATGCTGGAAACAGCATAGCAAGTTTAAATAAGGCTAGTCCGTTATCAACTTGAAAAAGTGGCACCGAGTCGGTGCTTTTTTT	CCACAGAGGATGAGGTCCACATTTGCCACAAC	ACGG	AGATCGGAAGAGCACACGTACAAGTCCCGGAT	tggaaaggacgaaacaccgAGGATGAGGTCCACATTTGCGTTTAAGAGCTATGCTGGAAACAGCATAGCAAGTTTAAATAAGGCTAGTCCGTTATCAACTTGAAAAAGTGGCACCGAGTCGGTGCTTTTTTTCCACAGAGGATGAGGTCCACATTTGCCACAACACGGAGATCGGAAGAGCACACGTACAAGTCCCGGAT
17_4390_neg	tggaaaggacgaaacaccg	GACCTCATCCTCTGTGGTC	GTTTAAGAGCTATGCTGGAAACAGCATAGCAAGTTTAAATAAGGCTAGTCCGTTATCAACTTGAAAAAGTGGCACCGAGTCGGTGCTTTTTTT	AAATGTGGACCTCATCCTCTGTGGTCTTCTGA	AGCT	AGATCGGAAGAGCACACGTACAAGTCCCGGAT	tggaaaggacgaaacaccgGACCTCATCCTCTGTGGTCGTTTAAGAGCTATGCTGGAAACAGCATAGCAAGTTTAAATAAGGCTAGTCCGTTATCAACTTGAAAAAGTGGCACCGAGTCGGTGCTTTTTTTAAATGTGGACCTCATCCTCTGTGGTCTTCTGAAGCTAGATCGGAAGAGCACACGTACAAGTCCCGGAT
17_4390_pos	tggaaaggacgaaacaccg	GATGAGGTCCACATTTGCC	GTTTAAGAGCTATGCTGGAAACAGCATAGCAAGTTTAAATAAGGCTAGTCCGTTATCAACTTGAAAAAGTGGCACCGAGTCGGTGCTTTTTTT	CACAGAGGATGAGGTCCACATTTGCCACAACC	TGCT	AGATCGGAAGAGCACACGTACAAGTCCCGGAT	tggaaaggacgaaacaccgGATGAGGTCCACATTTGCCGTTTAAGAGCTATGCTGGAAACAGCATAGCAAGTTTAAATAAGGCTAGTCCGTTATCAACTTGAAAAAGTGGCACCGAGTCGGTGCTTTTTTTCACAGAGGATGAGGTCCACATTTGCCACAACCTGCTAGATCGGAAGAGCACACGTACAAGTCCCGGAT
17_4391_neg	tggaaaggacgaaacaccg	TGGACCTCATCCTCTGTGGT	GTTTAAGAGCTATGCTGGAAACAGCATAGCAAGTTTAAATAAGGCTAGTCCGTTATCAACTTGAAAAAGTGGCACCGAGTCGGTGCTTTTTTT	CAAATGTGGACCTCATCCTCTGTGGTCTTCTG	TACG	AGATCGGAAGAGCACACGTACAAGTCCCGGAT	tggaaaggacgaaacaccgTGGACCTCATCCTCTGTGGTGTTTAAGAGCTATGCTGGAAACAGCATAGCAAGTTTAAATAAGGCTAGTCCGTTATCAACTTGAAAAAGTGGCACCGAGTCGGTGCTTTTTTTCAAATGTGGACCTCATCCTCTGTGGTCTTCTGTACGAGATCGGAAGAGCACACGTACAAGTCCCGGAT
17_4391_pos	tggaaaggacgaaacaccg	ATGAGGTCCACATTTGCCA	GTTTAAGAGCTATGCTGGAAACAGCATAGCAAGTTTAAATAAGGCTAGTCCGTTATCAACTTGAAAAAGTGGCACCGAGTCGGTGCTTTTTTT	ACAGAGGATGAGGTCCACATTTGCCACAACCA	CTCT	AGATCGGAAGAGCACACGTACAAGTCCCGGAT	tggaaaggacgaaacaccgATGAGGTCCACATTTGCCAGTTTAAGAGCTATGCTGGAAACAGCATAGCAAGTTTAAATAAGGCTAGTCCGTTATCAACTTGAAAAAGTGGCACCGAGTCGGTGCTTTTTTTACAGAGGATGAGGTCCACATTTGCCACAACCACTCTAGATCGGAAGAGCACACGTACAAGTCCCGGAT
17_4392_neg	tggaaaggacgaaacaccg	TGGACCTCATCCTCTGTGG	GTTTAAGAGCTATGCTGGAAACAGCATAGCAAGTTTAAATAAGGCTAGTCCGTTATCAACTTGAAAAAGTGGCACCGAGTCGGTGCTTTTTTT	GCAAATGTGGACCTCATCCTCTGTGGTCTTCT	CACA	AGATCGGAAGAGCACACGTACAAGTCCCGGAT	tggaaaggacgaaacaccgTGGACCTCATCCTCTGTGGGTTTAAGAGCTATGCTGGAAACAGCATAGCAAGTTTAAATAAGGCTAGTCCGTTATCAACTTGAAAAAGTGGCACCGAGTCGGTGCTTTTTTTGCAAATGTGGACCTCATCCTCTGTGGTCTTCTCACAAGATCGGAAGAGCACACGTACAAGTCCCGGAT
17_4392_pos	tggaaaggacgaaacaccg	ATGAGGTCCACATTTGCCAC	GTTTAAGAGCTATGCTGGAAACAGCATAGCAAGTTTAAATAAGGCTAGTCCGTTATCAACTTGAAAAAGTGGCACCGAGTCGGTGCTTTTTTT	CAGAGGATGAGGTCCACATTTGCCACAACCAG	GGGT	AGATCGGAAGAGCACACGTACAAGTCCCGGAT	tggaaaggacgaaacaccgATGAGGTCCACATTTGCCACGTTTAAGAGCTATGCTGGAAACAGCATAGCAAGTTTAAATAAGGCTAGTCCGTTATCAACTTGAAAAAGTGGCACCGAGTCGGTGCTTTTTTTCAGAGGATGAGGTCCACATTTGCCACAACCAGGGGTAGATCGGAAGAGCACACGTACAAGTCCCGGAT
17_4393_neg	tggaaaggacgaaacaccg	TGTGGACCTCATCCTCTGTG	GTTTAAGAGCTATGCTGGAAACAGCATAGCAAGTTTAAATAAGGCTAGTCCGTTATCAACTTGAAAAAGTGGCACCGAGTCGGTGCTTTTTTT	GGCAAATGTGGACCTCATCCTCTGTGGTCTTC	GGCT	AGATCGGAAGAGCACACGTACAAGTCCCGGAT	tggaaaggacgaaacaccgTGTGGACCTCATCCTCTGTGGTTTAAGAGCTATGCTGGAAACAGCATAGCAAGTTTAAATAAGGCTAGTCCGTTATCAACTTGAAAAAGTGGCACCGAGTCGGTGCTTTTTTTGGCAAATGTGGACCTCATCCTCTGTGGTCTTCGGCTAGATCGGAAGAGCACACGTACAAGTCCCGGAT
17_4393_pos	tggaaaggacgaaacaccg	TGAGGTCCACATTTGCCACA	GTTTAAGAGCTATGCTGGAAACAGCATAGCAAGTTTAAATAAGGCTAGTCCGTTATCAACTTGAAAAAGTGGCACCGAGTCGGTGCTTTTTTT	AGAGGATGAGGTCCACATTTGCCACAACCAGG	GTTT	AGATCGGAAGAGCACACGTACAAGTCCCGGAT	tggaaaggacgaaacaccgTGAGGTCCACATTTGCCACAGTTTAAGAGCTATGCTGGAAACAGCATAGCAAGTTTAAATAAGGCTAGTCCGTTATCAACTTGAAAAAGTGGCACCGAGTCGGTGCTTTTTTTAGAGGATGAGGTCCACATTTGCCACAACCAGGGTTTAGATCGGAAGAGCACACGTACAAGTCCCGGAT
17_4394_neg	tggaaaggacgaaacaccg	ATGTGGACCTCATCCTCTGT	GTTTAAGAGCTATGCTGGAAACAGCATAGCAAGTTTAAATAAGGCTAGTCCGTTATCAACTTGAAAAAGTGGCACCGAGTCGGTGCTTTTTTT	TGGCAAATGTGGACCTCATCCTCTGTGGTCTT	AACA	AGATCGGAAGAGCACACGTACAAGTCCCGGAT	tggaaaggacgaaacaccgATGTGGACCTCATCCTCTGTGTTTAAGAGCTATGCTGGAAACAGCATAGCAAGTTTAAATAAGGCTAGTCCGTTATCAACTTGAAAAAGTGGCACCGAGTCGGTGCTTTTTTTTGGCAAATGTGGACCTCATCCTCTGTGGTCTTAACAAGATCGGAAGAGCACACGTACAAGTCCCGGAT
17_4394_pos	tggaaaggacgaaacaccg	AGGTCCACATTTGCCACAA	GTTTAAGAGCTATGCTGGAAACAGCATAGCAAGTTTAAATAAGGCTAGTCCGTTATCAACTTGAAAAAGTGGCACCGAGTCGGTGCTTTTTTT	GAGGATGAGGTCCACATTTGCCACAACCAGGA	CGCT	AGATCGGAAGAGCACACGTACAAGTCCCGGAT	tggaaaggacgaaacaccgAGGTCCACATTTGCCACAAGTTTAAGAGCTATGCTGGAAACAGCATAGCAAGTTTAAATAAGGCTAGTCCGTTATCAACTTGAAAAAGTGGCACCGAGTCGGTGCTTTTTTTGAGGATGAGGTCCACATTTGCCACAACCAGGACGCTAGATCGGAAGAGCACACGTACAAGTCCCGGAT
17_4395_neg	tggaaaggacgaaacaccg	AATGTGGACCTCATCCTCTG	GTTTAAGAGCTATGCTGGAAACAGCATAGCAAGTTTAAATAAGGCTAGTCCGTTATCAACTTGAAAAAGTGGCACCGAGTCGGTGCTTTTTTT	GTGGCAAATGTGGACCTCATCCTCTGTGGTCT	TGAG	AGATCGGAAGAGCACACGTACAAGTCCCGGAT	tggaaaggacgaaacaccgAATGTGGACCTCATCCTCTGGTTTAAGAGCTATGCTGGAAACAGCATAGCAAGTTTAAATAAGGCTAGTCCGTTATCAACTTGAAAAAGTGGCACCGAGTCGGTGCTTTTTTTGTGGCAAATGTGGACCTCATCCTCTGTGGTCTTGAGAGATCGGAAGAGCACACGTACAAGTCCCGGAT
17_4395_pos	tggaaaggacgaaacaccg	AGGTCCACATTTGCCACAAC	GTTTAAGAGCTATGCTGGAAACAGCATAGCAAGTTTAAATAAGGCTAGTCCGTTATCAACTTGAAAAAGTGGCACCGAGTCGGTGCTTTTTTT	AGGATGAGGTCCACATTTGCCACAACCAGGAC	GTAT	AGATCGGAAGAGCACACGTACAAGTCCCGGAT	tggaaaggacgaaacaccgAGGTCCACATTTGCCACAACGTTTAAGAGCTATGCTGGAAACAGCATAGCAAGTTTAAATAAGGCTAGTCCGTTATCAACTTGAAAAAGTGGCACCGAGTCGGTGCTTTTTTTAGGATGAGGTCCACATTTGCCACAACCAGGACGTATAGATCGGAAGAGCACACGTACAAGTCCCGGAT
17_4396_neg	tggaaaggacgaaacaccg	AAATGTGGACCTCATCCTCT	GTTTAAGAGCTATGCTGGAAACAGCATAGCAAGTTTAAATAAGGCTAGTCCGTTATCAACTTGAAAAAGTGGCACCGAGTCGGTGCTTTTTTT	TGTGGCAAATGTGGACCTCATCCTCTGTGGTC	TGTT	AGATCGGAAGAGCACACGTACAAGTCCCGGAT	tggaaaggacgaaacaccgAAATGTGGACCTCATCCTCTGTTTAAGAGCTATGCTGGAAACAGCATAGCAAGTTTAAATAAGGCTAGTCCGTTATCAACTTGAAAAAGTGGCACCGAGTCGGTGCTTTTTTTTGTGGCAAATGTGGACCTCATCCTCTGTGGTCTGTTAGATCGGAAGAGCACACGTACAAGTCCCGGAT
17_4396_pos	tggaaaggacgaaacaccg	GTCCACATTTGCCACAACC	GTTTAAGAGCTATGCTGGAAACAGCATAGCAAGTTTAAATAAGGCTAGTCCGTTATCAACTTGAAAAAGTGGCACCGAGTCGGTGCTTTTTTT	GGATGAGGTCCACATTTGCCACAACCAGGACG	TTCG	AGATCGGAAGAGCACACGTACAAGTCCCGGAT	tggaaaggacgaaacaccgGTCCACATTTGCCACAACCGTTTAAGAGCTATGCTGGAAACAGCATAGCAAGTTTAAATAAGGCTAGTCCGTTATCAACTTGAAAAAGTGGCACCGAGTCGGTGCTTTTTTTGGATGAGGTCCACATTTGCCACAACCAGGACGTTCGAGATCGGAAGAGCACACGTACAAGTCCCGGAT
17_4397_neg	tggaaaggacgaaacaccg	CAAATGTGGACCTCATCCTC	GTTTAAGAGCTATGCTGGAAACAGCATAGCAAGTTTAAATAAGGCTAGTCCGTTATCAACTTGAAAAAGTGGCACCGAGTCGGTGCTTTTTTT	TTGTGGCAAATGTGGACCTCATCCTCTGTGGT	ACAA	AGATCGGAAGAGCACACGTACAAGTCCCGGAT	tggaaaggacgaaacaccgCAAATGTGGACCTCATCCTCGTTTAAGAGCTATGCTGGAAACAGCATAGCAAGTTTAAATAAGGCTAGTCCGTTATCAACTTGAAAAAGTGGCACCGAGTCGGTGCTTTTTTTTTGTGGCAAATGTGGACCTCATCCTCTGTGGTACAAAGATCGGAAGAGCACACGTACAAGTCCCGGAT
17_4397_pos	tggaaaggacgaaacaccg	TCCACATTTGCCACAACCA	GTTTAAGAGCTATGCTGGAAACAGCATAGCAAGTTTAAATAAGGCTAGTCCGTTATCAACTTGAAAAAGTGGCACCGAGTCGGTGCTTTTTTT	GATGAGGTCCACATTTGCCACAACCAGGACGG	CATG	AGATCGGAAGAGCACACGTACAAGTCCCGGAT	tggaaaggacgaaacaccgTCCACATTTGCCACAACCAGTTTAAGAGCTATGCTGGAAACAGCATAGCAAGTTTAAATAAGGCTAGTCCGTTATCAACTTGAAAAAGTGGCACCGAGTCGGTGCTTTTTTTGATGAGGTCCACATTTGCCACAACCAGGACGGCATGAGATCGGAAGAGCACACGTACAAGTCCCGGAT
17_4398_neg	tggaaaggacgaaacaccg	CAAATGTGGACCTCATCCT	GTTTAAGAGCTATGCTGGAAACAGCATAGCAAGTTTAAATAAGGCTAGTCCGTTATCAACTTGAAAAAGTGGCACCGAGTCGGTGCTTTTTTT	GTTGTGGCAAATGTGGACCTCATCCTCTGTGG	ATGA	AGATCGGAAGAGCACACGTACAAGTCCCGGAT	tggaaaggacgaaacaccgCAAATGTGGACCTCATCCTGTTTAAGAGCTATGCTGGAAACAGCATAGCAAGTTTAAATAAGGCTAGTCCGTTATCAACTTGAAAAAGTGGCACCGAGTCGGTGCTTTTTTTGTTGTGGCAAATGTGGACCTCATCCTCTGTGGATGAAGATCGGAAGAGCACACGTACAAGTCCCGGAT
17_4398_pos	tggaaaggacgaaacaccg	TCCACATTTGCCACAACCAG	GTTTAAGAGCTATGCTGGAAACAGCATAGCAAGTTTAAATAAGGCTAGTCCGTTATCAACTTGAAAAAGTGGCACCGAGTCGGTGCTTTTTTT	ATGAGGTCCACATTTGCCACAACCAGGACGGC	TACT	AGATCGGAAGAGCACACGTACAAGTCCCGGAT	tggaaaggacgaaacaccgTCCACATTTGCCACAACCAGGTTTAAGAGCTATGCTGGAAACAGCATAGCAAGTTTAAATAAGGCTAGTCCGTTATCAACTTGAAAAAGTGGCACCGAGTCGGTGCTTTTTTTATGAGGTCCACATTTGCCACAACCAGGACGGCTACTAGATCGGAAGAGCACACGTACAAGTCCCGGAT
17_4399_neg	tggaaaggacgaaacaccg	GCAAATGTGGACCTCATCC	GTTTAAGAGCTATGCTGGAAACAGCATAGCAAGTTTAAATAAGGCTAGTCCGTTATCAACTTGAAAAAGTGGCACCGAGTCGGTGCTTTTTTT	GGTTGTGGCAAATGTGGACCTCATCCTCTGTG	CGAA	AGATCGGAAGAGCACACGTACAAGTCCCGGAT	tggaaaggacgaaacaccgGCAAATGTGGACCTCATCCGTTTAAGAGCTATGCTGGAAACAGCATAGCAAGTTTAAATAAGGCTAGTCCGTTATCAACTTGAAAAAGTGGCACCGAGTCGGTGCTTTTTTTGGTTGTGGCAAATGTGGACCTCATCCTCTGTGCGAAAGATCGGAAGAGCACACGTACAAGTCCCGGAT
17_4399_pos	tggaaaggacgaaacaccg	CCACATTTGCCACAACCAGG	GTTTAAGAGCTATGCTGGAAACAGCATAGCAAGTTTAAATAAGGCTAGTCCGTTATCAACTTGAAAAAGTGGCACCGAGTCGGTGCTTTTTTT	TGAGGTCCACATTTGCCACAACCAGGACGGCT	AGGA	AGATCGGAAGAGCACACGTACAAGTCCCGGAT	tggaaaggacgaaacaccgCCACATTTGCCACAACCAGGGTTTAAGAGCTATGCTGGAAACAGCATAGCAAGTTTAAATAAGGCTAGTCCGTTATCAACTTGAAAAAGTGGCACCGAGTCGGTGCTTTTTTTTGAGGTCCACATTTGCCACAACCAGGACGGCTAGGAAGATCGGAAGAGCACACGTACAAGTCCCGGAT
17_4400_neg	tggaaaggacgaaacaccg	TGGCAAATGTGGACCTCATC	GTTTAAGAGCTATGCTGGAAACAGCATAGCAAGTTTAAATAAGGCTAGTCCGTTATCAACTTGAAAAAGTGGCACCGAGTCGGTGCTTTTTTT	TGGTTGTGGCAAATGTGGACCTCATCCTCTGT	CTAT	AGATCGGAAGAGCACACGTACAAGTCCCGGAT	tggaaaggacgaaacaccgTGGCAAATGTGGACCTCATCGTTTAAGAGCTATGCTGGAAACAGCATAGCAAGTTTAAATAAGGCTAGTCCGTTATCAACTTGAAAAAGTGGCACCGAGTCGGTGCTTTTTTTTGGTTGTGGCAAATGTGGACCTCATCCTCTGTCTATAGATCGGAAGAGCACACGTACAAGTCCCGGAT
17_4400_pos	tggaaaggacgaaacaccg	CACATTTGCCACAACCAGGA	GTTTAAGAGCTATGCTGGAAACAGCATAGCAAGTTTAAATAAGGCTAGTCCGTTATCAACTTGAAAAAGTGGCACCGAGTCGGTGCTTTTTTT	GAGGTCCACATTTGCCACAACCAGGACGGCTA	TGAT	AGATCGGAAGAGCACACGTACAAGTCCCGGAT	tggaaaggacgaaacaccgCACATTTGCCACAACCAGGAGTTTAAGAGCTATGCTGGAAACAGCATAGCAAGTTTAAATAAGGCTAGTCCGTTATCAACTTGAAAAAGTGGCACCGAGTCGGTGCTTTTTTTGAGGTCCACATTTGCCACAACCAGGACGGCTATGATAGATCGGAAGAGCACACGTACAAGTCCCGGAT
17_4401_neg	tggaaaggacgaaacaccg	TGGCAAATGTGGACCTCAT	GTTTAAGAGCTATGCTGGAAACAGCATAGCAAGTTTAAATAAGGCTAGTCCGTTATCAACTTGAAAAAGTGGCACCGAGTCGGTGCTTTTTTT	CTGGTTGTGGCAAATGTGGACCTCATCCTCTG	CTAA	AGATCGGAAGAGCACACGTACAAGTCCCGGAT	tggaaaggacgaaacaccgTGGCAAATGTGGACCTCATGTTTAAGAGCTATGCTGGAAACAGCATAGCAAGTTTAAATAAGGCTAGTCCGTTATCAACTTGAAAAAGTGGCACCGAGTCGGTGCTTTTTTTCTGGTTGTGGCAAATGTGGACCTCATCCTCTGCTAAAGATCGGAAGAGCACACGTACAAGTCCCGGAT
17_4401_pos	tggaaaggacgaaacaccg	ACATTTGCCACAACCAGGAC	GTTTAAGAGCTATGCTGGAAACAGCATAGCAAGTTTAAATAAGGCTAGTCCGTTATCAACTTGAAAAAGTGGCACCGAGTCGGTGCTTTTTTT	AGGTCCACATTTGCCACAACCAGGACGGCTAC	AATC	AGATCGGAAGAGCACACGTACAAGTCCCGGAT	tggaaaggacgaaacaccgACATTTGCCACAACCAGGACGTTTAAGAGCTATGCTGGAAACAGCATAGCAAGTTTAAATAAGGCTAGTCCGTTATCAACTTGAAAAAGTGGCACCGAGTCGGTGCTTTTTTTAGGTCCACATTTGCCACAACCAGGACGGCTACAATCAGATCGGAAGAGCACACGTACAAGTCCCGGAT
17_4402_neg	tggaaaggacgaaacaccg	TGTGGCAAATGTGGACCTCA	GTTTAAGAGCTATGCTGGAAACAGCATAGCAAGTTTAAATAAGGCTAGTCCGTTATCAACTTGAAAAAGTGGCACCGAGTCGGTGCTTTTTTT	CCTGGTTGTGGCAAATGTGGACCTCATCCTCT	TAAG	AGATCGGAAGAGCACACGTACAAGTCCCGGAT	tggaaaggacgaaacaccgTGTGGCAAATGTGGACCTCAGTTTAAGAGCTATGCTGGAAACAGCATAGCAAGTTTAAATAAGGCTAGTCCGTTATCAACTTGAAAAAGTGGCACCGAGTCGGTGCTTTTTTTCCTGGTTGTGGCAAATGTGGACCTCATCCTCTTAAGAGATCGGAAGAGCACACGTACAAGTCCCGGAT
17_4402_pos	tggaaaggacgaaacaccg	CATTTGCCACAACCAGGACG	GTTTAAGAGCTATGCTGGAAACAGCATAGCAAGTTTAAATAAGGCTAGTCCGTTATCAACTTGAAAAAGTGGCACCGAGTCGGTGCTTTTTTT	GGTCCACATTTGCCACAACCAGGACGGCTACA	TAAA	AGATCGGAAGAGCACACGTACAAGTCCCGGAT	tggaaaggacgaaacaccgCATTTGCCACAACCAGGACGGTTTAAGAGCTATGCTGGAAACAGCATAGCAAGTTTAAATAAGGCTAGTCCGTTATCAACTTGAAAAAGTGGCACCGAGTCGGTGCTTTTTTTGGTCCACATTTGCCACAACCAGGACGGCTACATAAAAGATCGGAAGAGCACACGTACAAGTCCCGGAT
17_4403_neg	tggaaaggacgaaacaccg	TTGTGGCAAATGTGGACCTC	GTTTAAGAGCTATGCTGGAAACAGCATAGCAAGTTTAAATAAGGCTAGTCCGTTATCAACTTGAAAAAGTGGCACCGAGTCGGTGCTTTTTTT	TCCTGGTTGTGGCAAATGTGGACCTCATCCTC	AGAT	AGATCGGAAGAGCACACGTACAAGTCCCGGAT	tggaaaggacgaaacaccgTTGTGGCAAATGTGGACCTCGTTTAAGAGCTATGCTGGAAACAGCATAGCAAGTTTAAATAAGGCTAGTCCGTTATCAACTTGAAAAAGTGGCACCGAGTCGGTGCTTTTTTTTCCTGGTTGTGGCAAATGTGGACCTCATCCTCAGATAGATCGGAAGAGCACACGTACAAGTCCCGGAT
17_4403_pos	tggaaaggacgaaacaccg	ATTTGCCACAACCAGGACGG	GTTTAAGAGCTATGCTGGAAACAGCATAGCAAGTTTAAATAAGGCTAGTCCGTTATCAACTTGAAAAAGTGGCACCGAGTCGGTGCTTTTTTT	GTCCACATTTGCCACAACCAGGACGGCTACAG	GTAG	AGATCGGAAGAGCACACGTACAAGTCCCGGAT	tggaaaggacgaaacaccgATTTGCCACAACCAGGACGGGTTTAAGAGCTATGCTGGAAACAGCATAGCAAGTTTAAATAAGGCTAGTCCGTTATCAACTTGAAAAAGTGGCACCGAGTCGGTGCTTTTTTTGTCCACATTTGCCACAACCAGGACGGCTACAGGTAGAGATCGGAAGAGCACACGTACAAGTCCCGGAT
17_4404_neg	tggaaaggacgaaacaccg	TTGTGGCAAATGTGGACCT	GTTTAAGAGCTATGCTGGAAACAGCATAGCAAGTTTAAATAAGGCTAGTCCGTTATCAACTTGAAAAAGTGGCACCGAGTCGGTGCTTTTTTT	GTCCTGGTTGTGGCAAATGTGGACCTCATCCT	GCGG	AGATCGGAAGAGCACACGTACAAGTCCCGGAT	tggaaaggacgaaacaccgTTGTGGCAAATGTGGACCTGTTTAAGAGCTATGCTGGAAACAGCATAGCAAGTTTAAATAAGGCTAGTCCGTTATCAACTTGAAAAAGTGGCACCGAGTCGGTGCTTTTTTTGTCCTGGTTGTGGCAAATGTGGACCTCATCCTGCGGAGATCGGAAGAGCACACGTACAAGTCCCGGAT
17_4404_pos	tggaaaggacgaaacaccg	TTTGCCACAACCAGGACGGC	GTTTAAGAGCTATGCTGGAAACAGCATAGCAAGTTTAAATAAGGCTAGTCCGTTATCAACTTGAAAAAGTGGCACCGAGTCGGTGCTTTTTTT	TCCACATTTGCCACAACCAGGACGGCTACAGC	CTGC	AGATCGGAAGAGCACACGTACAAGTCCCGGAT	tggaaaggacgaaacaccgTTTGCCACAACCAGGACGGCGTTTAAGAGCTATGCTGGAAACAGCATAGCAAGTTTAAATAAGGCTAGTCCGTTATCAACTTGAAAAAGTGGCACCGAGTCGGTGCTTTTTTTTCCACATTTGCCACAACCAGGACGGCTACAGCCTGCAGATCGGAAGAGCACACGTACAAGTCCCGGAT
17_4405_neg	tggaaaggacgaaacaccg	GTTGTGGCAAATGTGGACC	GTTTAAGAGCTATGCTGGAAACAGCATAGCAAGTTTAAATAAGGCTAGTCCGTTATCAACTTGAAAAAGTGGCACCGAGTCGGTGCTTTTTTT	CGTCCTGGTTGTGGCAAATGTGGACCTCATCC	AAAG	AGATCGGAAGAGCACACGTACAAGTCCCGGAT	tggaaaggacgaaacaccgGTTGTGGCAAATGTGGACCGTTTAAGAGCTATGCTGGAAACAGCATAGCAAGTTTAAATAAGGCTAGTCCGTTATCAACTTGAAAAAGTGGCACCGAGTCGGTGCTTTTTTTCGTCCTGGTTGTGGCAAATGTGGACCTCATCCAAAGAGATCGGAAGAGCACACGTACAAGTCCCGGAT
17_4405_pos	tggaaaggacgaaacaccg	TTGCCACAACCAGGACGGCT	GTTTAAGAGCTATGCTGGAAACAGCATAGCAAGTTTAAATAAGGCTAGTCCGTTATCAACTTGAAAAAGTGGCACCGAGTCGGTGCTTTTTTT	CCACATTTGCCACAACCAGGACGGCTACAGCT	ACAG	AGATCGGAAGAGCACACGTACAAGTCCCGGAT	tggaaaggacgaaacaccgTTGCCACAACCAGGACGGCTGTTTAAGAGCTATGCTGGAAACAGCATAGCAAGTTTAAATAAGGCTAGTCCGTTATCAACTTGAAAAAGTGGCACCGAGTCGGTGCTTTTTTTCCACATTTGCCACAACCAGGACGGCTACAGCTACAGAGATCGGAAGAGCACACGTACAAGTCCCGGAT
17_4406_neg	tggaaaggacgaaacaccg	TGGTTGTGGCAAATGTGGAC	GTTTAAGAGCTATGCTGGAAACAGCATAGCAAGTTTAAATAAGGCTAGTCCGTTATCAACTTGAAAAAGTGGCACCGAGTCGGTGCTTTTTTT	CCGTCCTGGTTGTGGCAAATGTGGACCTCATC	ATAA	AGATCGGAAGAGCACACGTACAAGTCCCGGAT	tggaaaggacgaaacaccgTGGTTGTGGCAAATGTGGACGTTTAAGAGCTATGCTGGAAACAGCATAGCAAGTTTAAATAAGGCTAGTCCGTTATCAACTTGAAAAAGTGGCACCGAGTCGGTGCTTTTTTTCCGTCCTGGTTGTGGCAAATGTGGACCTCATCATAAAGATCGGAAGAGCACACGTACAAGTCCCGGAT
17_4406_pos	tggaaaggacgaaacaccg	TGCCACAACCAGGACGGCTA	GTTTAAGAGCTATGCTGGAAACAGCATAGCAAGTTTAAATAAGGCTAGTCCGTTATCAACTTGAAAAAGTGGCACCGAGTCGGTGCTTTTTTT	CACATTTGCCACAACCAGGACGGCTACAGCTA	CCGG	AGATCGGAAGAGCACACGTACAAGTCCCGGAT	tggaaaggacgaaacaccgTGCCACAACCAGGACGGCTAGTTTAAGAGCTATGCTGGAAACAGCATAGCAAGTTTAAATAAGGCTAGTCCGTTATCAACTTGAAAAAGTGGCACCGAGTCGGTGCTTTTTTTCACATTTGCCACAACCAGGACGGCTACAGCTACCGGAGATCGGAAGAGCACACGTACAAGTCCCGGAT
17_4407_neg	tggaaaggacgaaacaccg	CTGGTTGTGGCAAATGTGGA	GTTTAAGAGCTATGCTGGAAACAGCATAGCAAGTTTAAATAAGGCTAGTCCGTTATCAACTTGAAAAAGTGGCACCGAGTCGGTGCTTTTTTT	GCCGTCCTGGTTGTGGCAAATGTGGACCTCAT	CTAG	AGATCGGAAGAGCACACGTACAAGTCCCGGAT	tggaaaggacgaaacaccgCTGGTTGTGGCAAATGTGGAGTTTAAGAGCTATGCTGGAAACAGCATAGCAAGTTTAAATAAGGCTAGTCCGTTATCAACTTGAAAAAGTGGCACCGAGTCGGTGCTTTTTTTGCCGTCCTGGTTGTGGCAAATGTGGACCTCATCTAGAGATCGGAAGAGCACACGTACAAGTCCCGGAT
17_4407_pos	tggaaaggacgaaacaccg	CCACAACCAGGACGGCTAC	GTTTAAGAGCTATGCTGGAAACAGCATAGCAAGTTTAAATAAGGCTAGTCCGTTATCAACTTGAAAAAGTGGCACCGAGTCGGTGCTTTTTTT	ACATTTGCCACAACCAGGACGGCTACAGCTAC	TATT	AGATCGGAAGAGCACACGTACAAGTCCCGGAT	tggaaaggacgaaacaccgCCACAACCAGGACGGCTACGTTTAAGAGCTATGCTGGAAACAGCATAGCAAGTTTAAATAAGGCTAGTCCGTTATCAACTTGAAAAAGTGGCACCGAGTCGGTGCTTTTTTTACATTTGCCACAACCAGGACGGCTACAGCTACTATTAGATCGGAAGAGCACACGTACAAGTCCCGGAT
17_4408_neg	tggaaaggacgaaacaccg	CCTGGTTGTGGCAAATGTGG	GTTTAAGAGCTATGCTGGAAACAGCATAGCAAGTTTAAATAAGGCTAGTCCGTTATCAACTTGAAAAAGTGGCACCGAGTCGGTGCTTTTTTT	AGCCGTCCTGGTTGTGGCAAATGTGGACCTCA	GAAT	AGATCGGAAGAGCACACGTACAAGTCCCGGAT	tggaaaggacgaaacaccgCCTGGTTGTGGCAAATGTGGGTTTAAGAGCTATGCTGGAAACAGCATAGCAAGTTTAAATAAGGCTAGTCCGTTATCAACTTGAAAAAGTGGCACCGAGTCGGTGCTTTTTTTAGCCGTCCTGGTTGTGGCAAATGTGGACCTCAGAATAGATCGGAAGAGCACACGTACAAGTCCCGGAT
17_4408_pos	tggaaaggacgaaacaccg	CCACAACCAGGACGGCTACA	GTTTAAGAGCTATGCTGGAAACAGCATAGCAAGTTTAAATAAGGCTAGTCCGTTATCAACTTGAAAAAGTGGCACCGAGTCGGTGCTTTTTTT	CATTTGCCACAACCAGGACGGCTACAGCTACC	AGTC	AGATCGGAAGAGCACACGTACAAGTCCCGGAT	tggaaaggacgaaacaccgCCACAACCAGGACGGCTACAGTTTAAGAGCTATGCTGGAAACAGCATAGCAAGTTTAAATAAGGCTAGTCCGTTATCAACTTGAAAAAGTGGCACCGAGTCGGTGCTTTTTTTCATTTGCCACAACCAGGACGGCTACAGCTACCAGTCAGATCGGAAGAGCACACGTACAAGTCCCGGAT
17_4409_neg	tggaaaggacgaaacaccg	TCCTGGTTGTGGCAAATGTG	GTTTAAGAGCTATGCTGGAAACAGCATAGCAAGTTTAAATAAGGCTAGTCCGTTATCAACTTGAAAAAGTGGCACCGAGTCGGTGCTTTTTTT	TAGCCGTCCTGGTTGTGGCAAATGTGGACCTC	TGTA	AGATCGGAAGAGCACACGTACAAGTCCCGGAT	tggaaaggacgaaacaccgTCCTGGTTGTGGCAAATGTGGTTTAAGAGCTATGCTGGAAACAGCATAGCAAGTTTAAATAAGGCTAGTCCGTTATCAACTTGAAAAAGTGGCACCGAGTCGGTGCTTTTTTTTAGCCGTCCTGGTTGTGGCAAATGTGGACCTCTGTAAGATCGGAAGAGCACACGTACAAGTCCCGGAT
17_4409_pos	tggaaaggacgaaacaccg	CACAACCAGGACGGCTACAG	GTTTAAGAGCTATGCTGGAAACAGCATAGCAAGTTTAAATAAGGCTAGTCCGTTATCAACTTGAAAAAGTGGCACCGAGTCGGTGCTTTTTTT	ATTTGCCACAACCAGGACGGCTACAGCTACCC	TCAT	AGATCGGAAGAGCACACGTACAAGTCCCGGAT	tggaaaggacgaaacaccgCACAACCAGGACGGCTACAGGTTTAAGAGCTATGCTGGAAACAGCATAGCAAGTTTAAATAAGGCTAGTCCGTTATCAACTTGAAAAAGTGGCACCGAGTCGGTGCTTTTTTTATTTGCCACAACCAGGACGGCTACAGCTACCCTCATAGATCGGAAGAGCACACGTACAAGTCCCGGAT
17_4410_neg	tggaaaggacgaaacaccg	TCCTGGTTGTGGCAAATGT	GTTTAAGAGCTATGCTGGAAACAGCATAGCAAGTTTAAATAAGGCTAGTCCGTTATCAACTTGAAAAAGTGGCACCGAGTCGGTGCTTTTTTT	GTAGCCGTCCTGGTTGTGGCAAATGTGGACCT	CTTG	AGATCGGAAGAGCACACGTACAAGTCCCGGAT	tggaaaggacgaaacaccgTCCTGGTTGTGGCAAATGTGTTTAAGAGCTATGCTGGAAACAGCATAGCAAGTTTAAATAAGGCTAGTCCGTTATCAACTTGAAAAAGTGGCACCGAGTCGGTGCTTTTTTTGTAGCCGTCCTGGTTGTGGCAAATGTGGACCTCTTGAGATCGGAAGAGCACACGTACAAGTCCCGGAT
17_4410_pos	tggaaaggacgaaacaccg	ACAACCAGGACGGCTACAGC	GTTTAAGAGCTATGCTGGAAACAGCATAGCAAGTTTAAATAAGGCTAGTCCGTTATCAACTTGAAAAAGTGGCACCGAGTCGGTGCTTTTTTT	TTTGCCACAACCAGGACGGCTACAGCTACCCC	CACC	AGATCGGAAGAGCACACGTACAAGTCCCGGAT	tggaaaggacgaaacaccgACAACCAGGACGGCTACAGCGTTTAAGAGCTATGCTGGAAACAGCATAGCAAGTTTAAATAAGGCTAGTCCGTTATCAACTTGAAAAAGTGGCACCGAGTCGGTGCTTTTTTTTTTGCCACAACCAGGACGGCTACAGCTACCCCCACCAGATCGGAAGAGCACACGTACAAGTCCCGGAT
17_4411_neg	tggaaaggacgaaacaccg	CGTCCTGGTTGTGGCAAATG	GTTTAAGAGCTATGCTGGAAACAGCATAGCAAGTTTAAATAAGGCTAGTCCGTTATCAACTTGAAAAAGTGGCACCGAGTCGGTGCTTTTTTT	TGTAGCCGTCCTGGTTGTGGCAAATGTGGACC	TTTA	AGATCGGAAGAGCACACGTACAAGTCCCGGAT	tggaaaggacgaaacaccgCGTCCTGGTTGTGGCAAATGGTTTAAGAGCTATGCTGGAAACAGCATAGCAAGTTTAAATAAGGCTAGTCCGTTATCAACTTGAAAAAGTGGCACCGAGTCGGTGCTTTTTTTTGTAGCCGTCCTGGTTGTGGCAAATGTGGACCTTTAAGATCGGAAGAGCACACGTACAAGTCCCGGAT
17_4411_pos	tggaaaggacgaaacaccg	CAACCAGGACGGCTACAGCT	GTTTAAGAGCTATGCTGGAAACAGCATAGCAAGTTTAAATAAGGCTAGTCCGTTATCAACTTGAAAAAGTGGCACCGAGTCGGTGCTTTTTTT	TTGCCACAACCAGGACGGCTACAGCTACCCCT	TAGT	AGATCGGAAGAGCACACGTACAAGTCCCGGAT	tggaaaggacgaaacaccgCAACCAGGACGGCTACAGCTGTTTAAGAGCTATGCTGGAAACAGCATAGCAAGTTTAAATAAGGCTAGTCCGTTATCAACTTGAAAAAGTGGCACCGAGTCGGTGCTTTTTTTTTGCCACAACCAGGACGGCTACAGCTACCCCTTAGTAGATCGGAAGAGCACACGTACAAGTCCCGGAT
17_4412_neg	tggaaaggacgaaacaccg	CCGTCCTGGTTGTGGCAAAT	GTTTAAGAGCTATGCTGGAAACAGCATAGCAAGTTTAAATAAGGCTAGTCCGTTATCAACTTGAAAAAGTGGCACCGAGTCGGTGCTTTTTTT	CTGTAGCCGTCCTGGTTGTGGCAAATGTGGAC	TCTT	AGATCGGAAGAGCACACGTACAAGTCCCGGAT	tggaaaggacgaaacaccgCCGTCCTGGTTGTGGCAAATGTTTAAGAGCTATGCTGGAAACAGCATAGCAAGTTTAAATAAGGCTAGTCCGTTATCAACTTGAAAAAGTGGCACCGAGTCGGTGCTTTTTTTCTGTAGCCGTCCTGGTTGTGGCAAATGTGGACTCTTAGATCGGAAGAGCACACGTACAAGTCCCGGAT
17_4412_pos	tggaaaggacgaaacaccg	AACCAGGACGGCTACAGCTA	GTTTAAGAGCTATGCTGGAAACAGCATAGCAAGTTTAAATAAGGCTAGTCCGTTATCAACTTGAAAAAGTGGCACCGAGTCGGTGCTTTTTTT	TGCCACAACCAGGACGGCTACAGCTACCCCTC	ACCC	AGATCGGAAGAGCACACGTACAAGTCCCGGAT	tggaaaggacgaaacaccgAACCAGGACGGCTACAGCTAGTTTAAGAGCTATGCTGGAAACAGCATAGCAAGTTTAAATAAGGCTAGTCCGTTATCAACTTGAAAAAGTGGCACCGAGTCGGTGCTTTTTTTTGCCACAACCAGGACGGCTACAGCTACCCCTCACCCAGATCGGAAGAGCACACGTACAAGTCCCGGAT
17_4413_neg	tggaaaggacgaaacaccg	CCGTCCTGGTTGTGGCAAA	GTTTAAGAGCTATGCTGGAAACAGCATAGCAAGTTTAAATAAGGCTAGTCCGTTATCAACTTGAAAAAGTGGCACCGAGTCGGTGCTTTTTTT	GCTGTAGCCGTCCTGGTTGTGGCAAATGTGGA	CATT	AGATCGGAAGAGCACACGTACAAGTCCCGGAT	tggaaaggacgaaacaccgCCGTCCTGGTTGTGGCAAAGTTTAAGAGCTATGCTGGAAACAGCATAGCAAGTTTAAATAAGGCTAGTCCGTTATCAACTTGAAAAAGTGGCACCGAGTCGGTGCTTTTTTTGCTGTAGCCGTCCTGGTTGTGGCAAATGTGGACATTAGATCGGAAGAGCACACGTACAAGTCCCGGAT
17_4413_pos	tggaaaggacgaaacaccg	ACCAGGACGGCTACAGCTAC	GTTTAAGAGCTATGCTGGAAACAGCATAGCAAGTTTAAATAAGGCTAGTCCGTTATCAACTTGAAAAAGTGGCACCGAGTCGGTGCTTTTTTT	GCCACAACCAGGACGGCTACAGCTACCCCTCG	AGTA	AGATCGGAAGAGCACACGTACAAGTCCCGGAT	tggaaaggacgaaacaccgACCAGGACGGCTACAGCTACGTTTAAGAGCTATGCTGGAAACAGCATAGCAAGTTTAAATAAGGCTAGTCCGTTATCAACTTGAAAAAGTGGCACCGAGTCGGTGCTTTTTTTGCCACAACCAGGACGGCTACAGCTACCCCTCGAGTAAGATCGGAAGAGCACACGTACAAGTCCCGGAT
17_4414_neg	tggaaaggacgaaacaccg	AGCCGTCCTGGTTGTGGCAA	GTTTAAGAGCTATGCTGGAAACAGCATAGCAAGTTTAAATAAGGCTAGTCCGTTATCAACTTGAAAAAGTGGCACCGAGTCGGTGCTTTTTTT	AGCTGTAGCCGTCCTGGTTGTGGCAAATGTGG	ACGT	AGATCGGAAGAGCACACGTACAAGTCCCGGAT	tggaaaggacgaaacaccgAGCCGTCCTGGTTGTGGCAAGTTTAAGAGCTATGCTGGAAACAGCATAGCAAGTTTAAATAAGGCTAGTCCGTTATCAACTTGAAAAAGTGGCACCGAGTCGGTGCTTTTTTTAGCTGTAGCCGTCCTGGTTGTGGCAAATGTGGACGTAGATCGGAAGAGCACACGTACAAGTCCCGGAT
17_4414_pos	tggaaaggacgaaacaccg	CCAGGACGGCTACAGCTACC	GTTTAAGAGCTATGCTGGAAACAGCATAGCAAGTTTAAATAAGGCTAGTCCGTTATCAACTTGAAAAAGTGGCACCGAGTCGGTGCTTTTTTT	CCACAACCAGGACGGCTACAGCTACCCCTCGG	GGTA	AGATCGGAAGAGCACACGTACAAGTCCCGGAT	tggaaaggacgaaacaccgCCAGGACGGCTACAGCTACCGTTTAAGAGCTATGCTGGAAACAGCATAGCAAGTTTAAATAAGGCTAGTCCGTTATCAACTTGAAAAAGTGGCACCGAGTCGGTGCTTTTTTTCCACAACCAGGACGGCTACAGCTACCCCTCGGGGTAAGATCGGAAGAGCACACGTACAAGTCCCGGAT
17_4415_neg	tggaaaggacgaaacaccg	TAGCCGTCCTGGTTGTGGCA	GTTTAAGAGCTATGCTGGAAACAGCATAGCAAGTTTAAATAAGGCTAGTCCGTTATCAACTTGAAAAAGTGGCACCGAGTCGGTGCTTTTTTT	TAGCTGTAGCCGTCCTGGTTGTGGCAAATGTG	ACGC	AGATCGGAAGAGCACACGTACAAGTCCCGGAT	tggaaaggacgaaacaccgTAGCCGTCCTGGTTGTGGCAGTTTAAGAGCTATGCTGGAAACAGCATAGCAAGTTTAAATAAGGCTAGTCCGTTATCAACTTGAAAAAGTGGCACCGAGTCGGTGCTTTTTTTTAGCTGTAGCCGTCCTGGTTGTGGCAAATGTGACGCAGATCGGAAGAGCACACGTACAAGTCCCGGAT
17_4415_pos	tggaaaggacgaaacaccg	CAGGACGGCTACAGCTACCC	GTTTAAGAGCTATGCTGGAAACAGCATAGCAAGTTTAAATAAGGCTAGTCCGTTATCAACTTGAAAAAGTGGCACCGAGTCGGTGCTTTTTTT	CACAACCAGGACGGCTACAGCTACCCCTCGGT	TGGA	AGATCGGAAGAGCACACGTACAAGTCCCGGAT	tggaaaggacgaaacaccgCAGGACGGCTACAGCTACCCGTTTAAGAGCTATGCTGGAAACAGCATAGCAAGTTTAAATAAGGCTAGTCCGTTATCAACTTGAAAAAGTGGCACCGAGTCGGTGCTTTTTTTCACAACCAGGACGGCTACAGCTACCCCTCGGTTGGAAGATCGGAAGAGCACACGTACAAGTCCCGGAT
17_4416_neg	tggaaaggacgaaacaccg	TAGCCGTCCTGGTTGTGGC	GTTTAAGAGCTATGCTGGAAACAGCATAGCAAGTTTAAATAAGGCTAGTCCGTTATCAACTTGAAAAAGTGGCACCGAGTCGGTGCTTTTTTT	GTAGCTGTAGCCGTCCTGGTTGTGGCAAATGT	CCCA	AGATCGGAAGAGCACACGTACAAGTCCCGGAT	tggaaaggacgaaacaccgTAGCCGTCCTGGTTGTGGCGTTTAAGAGCTATGCTGGAAACAGCATAGCAAGTTTAAATAAGGCTAGTCCGTTATCAACTTGAAAAAGTGGCACCGAGTCGGTGCTTTTTTTGTAGCTGTAGCCGTCCTGGTTGTGGCAAATGTCCCAAGATCGGAAGAGCACACGTACAAGTCCCGGAT
17_4416_pos	tggaaaggacgaaacaccg	AGGACGGCTACAGCTACCCC	GTTTAAGAGCTATGCTGGAAACAGCATAGCAAGTTTAAATAAGGCTAGTCCGTTATCAACTTGAAAAAGTGGCACCGAGTCGGTGCTTTTTTT	ACAACCAGGACGGCTACAGCTACCCCTCGGTG	ACAT	AGATCGGAAGAGCACACGTACAAGTCCCGGAT	tggaaaggacgaaacaccgAGGACGGCTACAGCTACCCCGTTTAAGAGCTATGCTGGAAACAGCATAGCAAGTTTAAATAAGGCTAGTCCGTTATCAACTTGAAAAAGTGGCACCGAGTCGGTGCTTTTTTTACAACCAGGACGGCTACAGCTACCCCTCGGTGACATAGATCGGAAGAGCACACGTACAAGTCCCGGAT
17_4417_neg	tggaaaggacgaaacaccg	TGTAGCCGTCCTGGTTGTGG	GTTTAAGAGCTATGCTGGAAACAGCATAGCAAGTTTAAATAAGGCTAGTCCGTTATCAACTTGAAAAAGTGGCACCGAGTCGGTGCTTTTTTT	GGTAGCTGTAGCCGTCCTGGTTGTGGCAAATG	TTTG	AGATCGGAAGAGCACACGTACAAGTCCCGGAT	tggaaaggacgaaacaccgTGTAGCCGTCCTGGTTGTGGGTTTAAGAGCTATGCTGGAAACAGCATAGCAAGTTTAAATAAGGCTAGTCCGTTATCAACTTGAAAAAGTGGCACCGAGTCGGTGCTTTTTTTGGTAGCTGTAGCCGTCCTGGTTGTGGCAAATGTTTGAGATCGGAAGAGCACACGTACAAGTCCCGGAT
17_4417_pos	tggaaaggacgaaacaccg	GACGGCTACAGCTACCCCT	GTTTAAGAGCTATGCTGGAAACAGCATAGCAAGTTTAAATAAGGCTAGTCCGTTATCAACTTGAAAAAGTGGCACCGAGTCGGTGCTTTTTTT	CAACCAGGACGGCTACAGCTACCCCTCGGTGA	TAGC	AGATCGGAAGAGCACACGTACAAGTCCCGGAT	tggaaaggacgaaacaccgGACGGCTACAGCTACCCCTGTTTAAGAGCTATGCTGGAAACAGCATAGCAAGTTTAAATAAGGCTAGTCCGTTATCAACTTGAAAAAGTGGCACCGAGTCGGTGCTTTTTTTCAACCAGGACGGCTACAGCTACCCCTCGGTGATAGCAGATCGGAAGAGCACACGTACAAGTCCCGGAT
17_4418_neg	tggaaaggacgaaacaccg	CTGTAGCCGTCCTGGTTGTG	GTTTAAGAGCTATGCTGGAAACAGCATAGCAAGTTTAAATAAGGCTAGTCCGTTATCAACTTGAAAAAGTGGCACCGAGTCGGTGCTTTTTTT	GGGTAGCTGTAGCCGTCCTGGTTGTGGCAAAT	GTAA	AGATCGGAAGAGCACACGTACAAGTCCCGGAT	tggaaaggacgaaacaccgCTGTAGCCGTCCTGGTTGTGGTTTAAGAGCTATGCTGGAAACAGCATAGCAAGTTTAAATAAGGCTAGTCCGTTATCAACTTGAAAAAGTGGCACCGAGTCGGTGCTTTTTTTGGGTAGCTGTAGCCGTCCTGGTTGTGGCAAATGTAAAGATCGGAAGAGCACACGTACAAGTCCCGGAT
17_4418_pos	tggaaaggacgaaacaccg	ACGGCTACAGCTACCCCTC	GTTTAAGAGCTATGCTGGAAACAGCATAGCAAGTTTAAATAAGGCTAGTCCGTTATCAACTTGAAAAAGTGGCACCGAGTCGGTGCTTTTTTT	AACCAGGACGGCTACAGCTACCCCTCGGTGAG	TGGT	AGATCGGAAGAGCACACGTACAAGTCCCGGAT	tggaaaggacgaaacaccgACGGCTACAGCTACCCCTCGTTTAAGAGCTATGCTGGAAACAGCATAGCAAGTTTAAATAAGGCTAGTCCGTTATCAACTTGAAAAAGTGGCACCGAGTCGGTGCTTTTTTTAACCAGGACGGCTACAGCTACCCCTCGGTGAGTGGTAGATCGGAAGAGCACACGTACAAGTCCCGGAT
17_4419_neg	tggaaaggacgaaacaccg	CTGTAGCCGTCCTGGTTGT	GTTTAAGAGCTATGCTGGAAACAGCATAGCAAGTTTAAATAAGGCTAGTCCGTTATCAACTTGAAAAAGTGGCACCGAGTCGGTGCTTTTTTT	GGGGTAGCTGTAGCCGTCCTGGTTGTGGCAAA	CGTC	AGATCGGAAGAGCACACGTACAAGTCCCGGAT	tggaaaggacgaaacaccgCTGTAGCCGTCCTGGTTGTGTTTAAGAGCTATGCTGGAAACAGCATAGCAAGTTTAAATAAGGCTAGTCCGTTATCAACTTGAAAAAGTGGCACCGAGTCGGTGCTTTTTTTGGGGTAGCTGTAGCCGTCCTGGTTGTGGCAAACGTCAGATCGGAAGAGCACACGTACAAGTCCCGGAT
17_4419_pos	tggaaaggacgaaacaccg	ACGGCTACAGCTACCCCTCG	GTTTAAGAGCTATGCTGGAAACAGCATAGCAAGTTTAAATAAGGCTAGTCCGTTATCAACTTGAAAAAGTGGCACCGAGTCGGTGCTTTTTTT	ACCAGGACGGCTACAGCTACCCCTCGGTGAGT	CGAT	AGATCGGAAGAGCACACGTACAAGTCCCGGAT	tggaaaggacgaaacaccgACGGCTACAGCTACCCCTCGGTTTAAGAGCTATGCTGGAAACAGCATAGCAAGTTTAAATAAGGCTAGTCCGTTATCAACTTGAAAAAGTGGCACCGAGTCGGTGCTTTTTTTACCAGGACGGCTACAGCTACCCCTCGGTGAGTCGATAGATCGGAAGAGCACACGTACAAGTCCCGGAT
17_4420_neg	tggaaaggacgaaacaccg	AGCTGTAGCCGTCCTGGTTG	GTTTAAGAGCTATGCTGGAAACAGCATAGCAAGTTTAAATAAGGCTAGTCCGTTATCAACTTGAAAAAGTGGCACCGAGTCGGTGCTTTTTTT	AGGGGTAGCTGTAGCCGTCCTGGTTGTGGCAA	CGGG	AGATCGGAAGAGCACACGTACAAGTCCCGGAT	tggaaaggacgaaacaccgAGCTGTAGCCGTCCTGGTTGGTTTAAGAGCTATGCTGGAAACAGCATAGCAAGTTTAAATAAGGCTAGTCCGTTATCAACTTGAAAAAGTGGCACCGAGTCGGTGCTTTTTTTAGGGGTAGCTGTAGCCGTCCTGGTTGTGGCAACGGGAGATCGGAAGAGCACACGTACAAGTCCCGGAT
17_4420_pos	tggaaaggacgaaacaccg	CGGCTACAGCTACCCCTCGG	GTTTAAGAGCTATGCTGGAAACAGCATAGCAAGTTTAAATAAGGCTAGTCCGTTATCAACTTGAAAAAGTGGCACCGAGTCGGTGCTTTTTTT	CCAGGACGGCTACAGCTACCCCTCGGTGAGTG	CTTA	AGATCGGAAGAGCACACGTACAAGTCCCGGAT	tggaaaggacgaaacaccgCGGCTACAGCTACCCCTCGGGTTTAAGAGCTATGCTGGAAACAGCATAGCAAGTTTAAATAAGGCTAGTCCGTTATCAACTTGAAAAAGTGGCACCGAGTCGGTGCTTTTTTTCCAGGACGGCTACAGCTACCCCTCGGTGAGTGCTTAAGATCGGAAGAGCACACGTACAAGTCCCGGAT
17_4421_neg	tggaaaggacgaaacaccg	TAGCTGTAGCCGTCCTGGTT	GTTTAAGAGCTATGCTGGAAACAGCATAGCAAGTTTAAATAAGGCTAGTCCGTTATCAACTTGAAAAAGTGGCACCGAGTCGGTGCTTTTTTT	GAGGGGTAGCTGTAGCCGTCCTGGTTGTGGCA	TTCC	AGATCGGAAGAGCACACGTACAAGTCCCGGAT	tggaaaggacgaaacaccgTAGCTGTAGCCGTCCTGGTTGTTTAAGAGCTATGCTGGAAACAGCATAGCAAGTTTAAATAAGGCTAGTCCGTTATCAACTTGAAAAAGTGGCACCGAGTCGGTGCTTTTTTTGAGGGGTAGCTGTAGCCGTCCTGGTTGTGGCATTCCAGATCGGAAGAGCACACGTACAAGTCCCGGAT
17_4421_pos	tggaaaggacgaaacaccg	GCTACAGCTACCCCTCGGT	GTTTAAGAGCTATGCTGGAAACAGCATAGCAAGTTTAAATAAGGCTAGTCCGTTATCAACTTGAAAAAGTGGCACCGAGTCGGTGCTTTTTTT	CAGGACGGCTACAGCTACCCCTCGGTGAGTGA	ACAC	AGATCGGAAGAGCACACGTACAAGTCCCGGAT	tggaaaggacgaaacaccgGCTACAGCTACCCCTCGGTGTTTAAGAGCTATGCTGGAAACAGCATAGCAAGTTTAAATAAGGCTAGTCCGTTATCAACTTGAAAAAGTGGCACCGAGTCGGTGCTTTTTTTCAGGACGGCTACAGCTACCCCTCGGTGAGTGAACACAGATCGGAAGAGCACACGTACAAGTCCCGGAT
17_4422_neg	tggaaaggacgaaacaccg	TAGCTGTAGCCGTCCTGGT	GTTTAAGAGCTATGCTGGAAACAGCATAGCAAGTTTAAATAAGGCTAGTCCGTTATCAACTTGAAAAAGTGGCACCGAGTCGGTGCTTTTTTT	CGAGGGGTAGCTGTAGCCGTCCTGGTTGTGGC	TAAC	AGATCGGAAGAGCACACGTACAAGTCCCGGAT	tggaaaggacgaaacaccgTAGCTGTAGCCGTCCTGGTGTTTAAGAGCTATGCTGGAAACAGCATAGCAAGTTTAAATAAGGCTAGTCCGTTATCAACTTGAAAAAGTGGCACCGAGTCGGTGCTTTTTTTCGAGGGGTAGCTGTAGCCGTCCTGGTTGTGGCTAACAGATCGGAAGAGCACACGTACAAGTCCCGGAT
17_4422_pos	tggaaaggacgaaacaccg	CTACAGCTACCCCTCGGTG	GTTTAAGAGCTATGCTGGAAACAGCATAGCAAGTTTAAATAAGGCTAGTCCGTTATCAACTTGAAAAAGTGGCACCGAGTCGGTGCTTTTTTT	AGGACGGCTACAGCTACCCCTCGGTGAGTGAC	GATA	AGATCGGAAGAGCACACGTACAAGTCCCGGAT	tggaaaggacgaaacaccgCTACAGCTACCCCTCGGTGGTTTAAGAGCTATGCTGGAAACAGCATAGCAAGTTTAAATAAGGCTAGTCCGTTATCAACTTGAAAAAGTGGCACCGAGTCGGTGCTTTTTTTAGGACGGCTACAGCTACCCCTCGGTGAGTGACGATAAGATCGGAAGAGCACACGTACAAGTCCCGGAT
17_4423_neg	tggaaaggacgaaacaccg	GTAGCTGTAGCCGTCCTGG	GTTTAAGAGCTATGCTGGAAACAGCATAGCAAGTTTAAATAAGGCTAGTCCGTTATCAACTTGAAAAAGTGGCACCGAGTCGGTGCTTTTTTT	CCGAGGGGTAGCTGTAGCCGTCCTGGTTGTGG	GAAG	AGATCGGAAGAGCACACGTACAAGTCCCGGAT	tggaaaggacgaaacaccgGTAGCTGTAGCCGTCCTGGGTTTAAGAGCTATGCTGGAAACAGCATAGCAAGTTTAAATAAGGCTAGTCCGTTATCAACTTGAAAAAGTGGCACCGAGTCGGTGCTTTTTTTCCGAGGGGTAGCTGTAGCCGTCCTGGTTGTGGGAAGAGATCGGAAGAGCACACGTACAAGTCCCGGAT
17_4423_pos	tggaaaggacgaaacaccg	CTACAGCTACCCCTCGGTGA	GTTTAAGAGCTATGCTGGAAACAGCATAGCAAGTTTAAATAAGGCTAGTCCGTTATCAACTTGAAAAAGTGGCACCGAGTCGGTGCTTTTTTT	GGACGGCTACAGCTACCCCTCGGTGAGTGACC	CAGA	AGATCGGAAGAGCACACGTACAAGTCCCGGAT	tggaaaggacgaaacaccgCTACAGCTACCCCTCGGTGAGTTTAAGAGCTATGCTGGAAACAGCATAGCAAGTTTAAATAAGGCTAGTCCGTTATCAACTTGAAAAAGTGGCACCGAGTCGGTGCTTTTTTTGGACGGCTACAGCTACCCCTCGGTGAGTGACCCAGAAGATCGGAAGAGCACACGTACAAGTCCCGGAT
17_4424_neg	tggaaaggacgaaacaccg	GGTAGCTGTAGCCGTCCTG	GTTTAAGAGCTATGCTGGAAACAGCATAGCAAGTTTAAATAAGGCTAGTCCGTTATCAACTTGAAAAAGTGGCACCGAGTCGGTGCTTTTTTT	ACCGAGGGGTAGCTGTAGCCGTCCTGGTTGTG	CCCC	AGATCGGAAGAGCACACGTACAAGTCCCGGAT	tggaaaggacgaaacaccgGGTAGCTGTAGCCGTCCTGGTTTAAGAGCTATGCTGGAAACAGCATAGCAAGTTTAAATAAGGCTAGTCCGTTATCAACTTGAAAAAGTGGCACCGAGTCGGTGCTTTTTTTACCGAGGGGTAGCTGTAGCCGTCCTGGTTGTGCCCCAGATCGGAAGAGCACACGTACAAGTCCCGGAT
17_4424_pos	tggaaaggacgaaacaccg	TACAGCTACCCCTCGGTGAG	GTTTAAGAGCTATGCTGGAAACAGCATAGCAAGTTTAAATAAGGCTAGTCCGTTATCAACTTGAAAAAGTGGCACCGAGTCGGTGCTTTTTTT	GACGGCTACAGCTACCCCTCGGTGAGTGACCC	TTGT	AGATCGGAAGAGCACACGTACAAGTCCCGGAT	tggaaaggacgaaacaccgTACAGCTACCCCTCGGTGAGGTTTAAGAGCTATGCTGGAAACAGCATAGCAAGTTTAAATAAGGCTAGTCCGTTATCAACTTGAAAAAGTGGCACCGAGTCGGTGCTTTTTTTGACGGCTACAGCTACCCCTCGGTGAGTGACCCTTGTAGATCGGAAGAGCACACGTACAAGTCCCGGAT
17_4425_neg	tggaaaggacgaaacaccg	GGGTAGCTGTAGCCGTCCT	GTTTAAGAGCTATGCTGGAAACAGCATAGCAAGTTTAAATAAGGCTAGTCCGTTATCAACTTGAAAAAGTGGCACCGAGTCGGTGCTTTTTTT	CACCGAGGGGTAGCTGTAGCCGTCCTGGTTGT	ATGT	AGATCGGAAGAGCACACGTACAAGTCCCGGAT	tggaaaggacgaaacaccgGGGTAGCTGTAGCCGTCCTGTTTAAGAGCTATGCTGGAAACAGCATAGCAAGTTTAAATAAGGCTAGTCCGTTATCAACTTGAAAAAGTGGCACCGAGTCGGTGCTTTTTTTCACCGAGGGGTAGCTGTAGCCGTCCTGGTTGTATGTAGATCGGAAGAGCACACGTACAAGTCCCGGAT
17_4425_pos	tggaaaggacgaaacaccg	ACAGCTACCCCTCGGTGAGT	GTTTAAGAGCTATGCTGGAAACAGCATAGCAAGTTTAAATAAGGCTAGTCCGTTATCAACTTGAAAAAGTGGCACCGAGTCGGTGCTTTTTTT	ACGGCTACAGCTACCCCTCGGTGAGTGACCCT	GGGC	AGATCGGAAGAGCACACGTACAAGTCCCGGAT	tggaaaggacgaaacaccgACAGCTACCCCTCGGTGAGTGTTTAAGAGCTATGCTGGAAACAGCATAGCAAGTTTAAATAAGGCTAGTCCGTTATCAACTTGAAAAAGTGGCACCGAGTCGGTGCTTTTTTTACGGCTACAGCTACCCCTCGGTGAGTGACCCTGGGCAGATCGGAAGAGCACACGTACAAGTCCCGGAT
17_4426_neg	tggaaaggacgaaacaccg	AGGGGTAGCTGTAGCCGTCC	GTTTAAGAGCTATGCTGGAAACAGCATAGCAAGTTTAAATAAGGCTAGTCCGTTATCAACTTGAAAAAGTGGCACCGAGTCGGTGCTTTTTTT	TCACCGAGGGGTAGCTGTAGCCGTCCTGGTTG	ATGG	AGATCGGAAGAGCACACGTACAAGTCCCGGAT	tggaaaggacgaaacaccgAGGGGTAGCTGTAGCCGTCCGTTTAAGAGCTATGCTGGAAACAGCATAGCAAGTTTAAATAAGGCTAGTCCGTTATCAACTTGAAAAAGTGGCACCGAGTCGGTGCTTTTTTTTCACCGAGGGGTAGCTGTAGCCGTCCTGGTTGATGGAGATCGGAAGAGCACACGTACAAGTCCCGGAT
17_4426_pos	tggaaaggacgaaacaccg	CAGCTACCCCTCGGTGAGTG	GTTTAAGAGCTATGCTGGAAACAGCATAGCAAGTTTAAATAAGGCTAGTCCGTTATCAACTTGAAAAAGTGGCACCGAGTCGGTGCTTTTTTT	CGGCTACAGCTACCCCTCGGTGAGTGACCCTC	GACA	AGATCGGAAGAGCACACGTACAAGTCCCGGAT	tggaaaggacgaaacaccgCAGCTACCCCTCGGTGAGTGGTTTAAGAGCTATGCTGGAAACAGCATAGCAAGTTTAAATAAGGCTAGTCCGTTATCAACTTGAAAAAGTGGCACCGAGTCGGTGCTTTTTTTCGGCTACAGCTACCCCTCGGTGAGTGACCCTCGACAAGATCGGAAGAGCACACGTACAAGTCCCGGAT
17_4427_neg	tggaaaggacgaaacaccg	AGGGGTAGCTGTAGCCGTC	GTTTAAGAGCTATGCTGGAAACAGCATAGCAAGTTTAAATAAGGCTAGTCCGTTATCAACTTGAAAAAGTGGCACCGAGTCGGTGCTTTTTTT	CTCACCGAGGGGTAGCTGTAGCCGTCCTGGTT	GCAA	AGATCGGAAGAGCACACGTACAAGTCCCGGAT	tggaaaggacgaaacaccgAGGGGTAGCTGTAGCCGTCGTTTAAGAGCTATGCTGGAAACAGCATAGCAAGTTTAAATAAGGCTAGTCCGTTATCAACTTGAAAAAGTGGCACCGAGTCGGTGCTTTTTTTCTCACCGAGGGGTAGCTGTAGCCGTCCTGGTTGCAAAGATCGGAAGAGCACACGTACAAGTCCCGGAT
17_4427_pos	tggaaaggacgaaacaccg	AGCTACCCCTCGGTGAGTGA	GTTTAAGAGCTATGCTGGAAACAGCATAGCAAGTTTAAATAAGGCTAGTCCGTTATCAACTTGAAAAAGTGGCACCGAGTCGGTGCTTTTTTT	GGCTACAGCTACCCCTCGGTGAGTGACCCTCT	CGCA	AGATCGGAAGAGCACACGTACAAGTCCCGGAT	tggaaaggacgaaacaccgAGCTACCCCTCGGTGAGTGAGTTTAAGAGCTATGCTGGAAACAGCATAGCAAGTTTAAATAAGGCTAGTCCGTTATCAACTTGAAAAAGTGGCACCGAGTCGGTGCTTTTTTTGGCTACAGCTACCCCTCGGTGAGTGACCCTCTCGCAAGATCGGAAGAGCACACGTACAAGTCCCGGAT
17_4428_neg	tggaaaggacgaaacaccg	CGAGGGGTAGCTGTAGCCGT	GTTTAAGAGCTATGCTGGAAACAGCATAGCAAGTTTAAATAAGGCTAGTCCGTTATCAACTTGAAAAAGTGGCACCGAGTCGGTGCTTTTTTT	ACTCACCGAGGGGTAGCTGTAGCCGTCCTGGT	GCCT	AGATCGGAAGAGCACACGTACAAGTCCCGGAT	tggaaaggacgaaacaccgCGAGGGGTAGCTGTAGCCGTGTTTAAGAGCTATGCTGGAAACAGCATAGCAAGTTTAAATAAGGCTAGTCCGTTATCAACTTGAAAAAGTGGCACCGAGTCGGTGCTTTTTTTACTCACCGAGGGGTAGCTGTAGCCGTCCTGGTGCCTAGATCGGAAGAGCACACGTACAAGTCCCGGAT
17_4428_pos	tggaaaggacgaaacaccg	CTACCCCTCGGTGAGTGAC	GTTTAAGAGCTATGCTGGAAACAGCATAGCAAGTTTAAATAAGGCTAGTCCGTTATCAACTTGAAAAAGTGGCACCGAGTCGGTGCTTTTTTT	GCTACAGCTACCCCTCGGTGAGTGACCCTCTC	CCTC	AGATCGGAAGAGCACACGTACAAGTCCCGGAT	tggaaaggacgaaacaccgCTACCCCTCGGTGAGTGACGTTTAAGAGCTATGCTGGAAACAGCATAGCAAGTTTAAATAAGGCTAGTCCGTTATCAACTTGAAAAAGTGGCACCGAGTCGGTGCTTTTTTTGCTACAGCTACCCCTCGGTGAGTGACCCTCTCCCTCAGATCGGAAGAGCACACGTACAAGTCCCGGAT
17_4429_neg	tggaaaggacgaaacaccg	CCGAGGGGTAGCTGTAGCCG	GTTTAAGAGCTATGCTGGAAACAGCATAGCAAGTTTAAATAAGGCTAGTCCGTTATCAACTTGAAAAAGTGGCACCGAGTCGGTGCTTTTTTT	CACTCACCGAGGGGTAGCTGTAGCCGTCCTGG	CAAA	AGATCGGAAGAGCACACGTACAAGTCCCGGAT	tggaaaggacgaaacaccgCCGAGGGGTAGCTGTAGCCGGTTTAAGAGCTATGCTGGAAACAGCATAGCAAGTTTAAATAAGGCTAGTCCGTTATCAACTTGAAAAAGTGGCACCGAGTCGGTGCTTTTTTTCACTCACCGAGGGGTAGCTGTAGCCGTCCTGGCAAAAGATCGGAAGAGCACACGTACAAGTCCCGGAT
17_4429_pos	tggaaaggacgaaacaccg	CTACCCCTCGGTGAGTGACC	GTTTAAGAGCTATGCTGGAAACAGCATAGCAAGTTTAAATAAGGCTAGTCCGTTATCAACTTGAAAAAGTGGCACCGAGTCGGTGCTTTTTTT	CTACAGCTACCCCTCGGTGAGTGACCCTCTCT	ACTC	AGATCGGAAGAGCACACGTACAAGTCCCGGAT	tggaaaggacgaaacaccgCTACCCCTCGGTGAGTGACCGTTTAAGAGCTATGCTGGAAACAGCATAGCAAGTTTAAATAAGGCTAGTCCGTTATCAACTTGAAAAAGTGGCACCGAGTCGGTGCTTTTTTTCTACAGCTACCCCTCGGTGAGTGACCCTCTCTACTCAGATCGGAAGAGCACACGTACAAGTCCCGGAT
17_4430_neg	tggaaaggacgaaacaccg	ACCGAGGGGTAGCTGTAGCC	GTTTAAGAGCTATGCTGGAAACAGCATAGCAAGTTTAAATAAGGCTAGTCCGTTATCAACTTGAAAAAGTGGCACCGAGTCGGTGCTTTTTTT	TCACTCACCGAGGGGTAGCTGTAGCCGTCCTG	ACCT	AGATCGGAAGAGCACACGTACAAGTCCCGGAT	tggaaaggacgaaacaccgACCGAGGGGTAGCTGTAGCCGTTTAAGAGCTATGCTGGAAACAGCATAGCAAGTTTAAATAAGGCTAGTCCGTTATCAACTTGAAAAAGTGGCACCGAGTCGGTGCTTTTTTTTCACTCACCGAGGGGTAGCTGTAGCCGTCCTGACCTAGATCGGAAGAGCACACGTACAAGTCCCGGAT
17_4430_pos	tggaaaggacgaaacaccg	TACCCCTCGGTGAGTGACCC	GTTTAAGAGCTATGCTGGAAACAGCATAGCAAGTTTAAATAAGGCTAGTCCGTTATCAACTTGAAAAAGTGGCACCGAGTCGGTGCTTTTTTT	TACAGCTACCCCTCGGTGAGTGACCCTCTCTA	AGGG	AGATCGGAAGAGCACACGTACAAGTCCCGGAT	tggaaaggacgaaacaccgTACCCCTCGGTGAGTGACCCGTTTAAGAGCTATGCTGGAAACAGCATAGCAAGTTTAAATAAGGCTAGTCCGTTATCAACTTGAAAAAGTGGCACCGAGTCGGTGCTTTTTTTTACAGCTACCCCTCGGTGAGTGACCCTCTCTAAGGGAGATCGGAAGAGCACACGTACAAGTCCCGGAT
17_4431_neg	tggaaaggacgaaacaccg	CACCGAGGGGTAGCTGTAGC	GTTTAAGAGCTATGCTGGAAACAGCATAGCAAGTTTAAATAAGGCTAGTCCGTTATCAACTTGAAAAAGTGGCACCGAGTCGGTGCTTTTTTT	GTCACTCACCGAGGGGTAGCTGTAGCCGTCCT	CTCC	AGATCGGAAGAGCACACGTACAAGTCCCGGAT	tggaaaggacgaaacaccgCACCGAGGGGTAGCTGTAGCGTTTAAGAGCTATGCTGGAAACAGCATAGCAAGTTTAAATAAGGCTAGTCCGTTATCAACTTGAAAAAGTGGCACCGAGTCGGTGCTTTTTTTGTCACTCACCGAGGGGTAGCTGTAGCCGTCCTCTCCAGATCGGAAGAGCACACGTACAAGTCCCGGAT
17_4431_pos	tggaaaggacgaaacaccg	ACCCCTCGGTGAGTGACCCT	GTTTAAGAGCTATGCTGGAAACAGCATAGCAAGTTTAAATAAGGCTAGTCCGTTATCAACTTGAAAAAGTGGCACCGAGTCGGTGCTTTTTTT	ACAGCTACCCCTCGGTGAGTGACCCTCTCTAG	CCAA	AGATCGGAAGAGCACACGTACAAGTCCCGGAT	tggaaaggacgaaacaccgACCCCTCGGTGAGTGACCCTGTTTAAGAGCTATGCTGGAAACAGCATAGCAAGTTTAAATAAGGCTAGTCCGTTATCAACTTGAAAAAGTGGCACCGAGTCGGTGCTTTTTTTACAGCTACCCCTCGGTGAGTGACCCTCTCTAGCCAAAGATCGGAAGAGCACACGTACAAGTCCCGGAT
17_4432_neg	tggaaaggacgaaacaccg	TCACCGAGGGGTAGCTGTAG	GTTTAAGAGCTATGCTGGAAACAGCATAGCAAGTTTAAATAAGGCTAGTCCGTTATCAACTTGAAAAAGTGGCACCGAGTCGGTGCTTTTTTT	GGTCACTCACCGAGGGGTAGCTGTAGCCGTCC	ACCA	AGATCGGAAGAGCACACGTACAAGTCCCGGAT	tggaaaggacgaaacaccgTCACCGAGGGGTAGCTGTAGGTTTAAGAGCTATGCTGGAAACAGCATAGCAAGTTTAAATAAGGCTAGTCCGTTATCAACTTGAAAAAGTGGCACCGAGTCGGTGCTTTTTTTGGTCACTCACCGAGGGGTAGCTGTAGCCGTCCACCAAGATCGGAAGAGCACACGTACAAGTCCCGGAT
17_4432_pos	tggaaaggacgaaacaccg	CCCCTCGGTGAGTGACCCTC	GTTTAAGAGCTATGCTGGAAACAGCATAGCAAGTTTAAATAAGGCTAGTCCGTTATCAACTTGAAAAAGTGGCACCGAGTCGGTGCTTTTTTT	CAGCTACCCCTCGGTGAGTGACCCTCTCTAGA	CCTA	AGATCGGAAGAGCACACGTACAAGTCCCGGAT	tggaaaggacgaaacaccgCCCCTCGGTGAGTGACCCTCGTTTAAGAGCTATGCTGGAAACAGCATAGCAAGTTTAAATAAGGCTAGTCCGTTATCAACTTGAAAAAGTGGCACCGAGTCGGTGCTTTTTTTCAGCTACCCCTCGGTGAGTGACCCTCTCTAGACCTAAGATCGGAAGAGCACACGTACAAGTCCCGGAT
17_4433_neg	tggaaaggacgaaacaccg	CTCACCGAGGGGTAGCTGTA	GTTTAAGAGCTATGCTGGAAACAGCATAGCAAGTTTAAATAAGGCTAGTCCGTTATCAACTTGAAAAAGTGGCACCGAGTCGGTGCTTTTTTT	GGGTCACTCACCGAGGGGTAGCTGTAGCCGTC	TGCC	AGATCGGAAGAGCACACGTACAAGTCCCGGAT	tggaaaggacgaaacaccgCTCACCGAGGGGTAGCTGTAGTTTAAGAGCTATGCTGGAAACAGCATAGCAAGTTTAAATAAGGCTAGTCCGTTATCAACTTGAAAAAGTGGCACCGAGTCGGTGCTTTTTTTGGGTCACTCACCGAGGGGTAGCTGTAGCCGTCTGCCAGATCGGAAGAGCACACGTACAAGTCCCGGAT
17_4433_pos	tggaaaggacgaaacaccg	CCCTCGGTGAGTGACCCTCT	GTTTAAGAGCTATGCTGGAAACAGCATAGCAAGTTTAAATAAGGCTAGTCCGTTATCAACTTGAAAAAGTGGCACCGAGTCGGTGCTTTTTTT	AGCTACCCCTCGGTGAGTGACCCTCTCTAGAA	CTGA	AGATCGGAAGAGCACACGTACAAGTCCCGGAT	tggaaaggacgaaacaccgCCCTCGGTGAGTGACCCTCTGTTTAAGAGCTATGCTGGAAACAGCATAGCAAGTTTAAATAAGGCTAGTCCGTTATCAACTTGAAAAAGTGGCACCGAGTCGGTGCTTTTTTTAGCTACCCCTCGGTGAGTGACCCTCTCTAGAACTGAAGATCGGAAGAGCACACGTACAAGTCCCGGAT
17_4434_neg	tggaaaggacgaaacaccg	ACTCACCGAGGGGTAGCTGT	GTTTAAGAGCTATGCTGGAAACAGCATAGCAAGTTTAAATAAGGCTAGTCCGTTATCAACTTGAAAAAGTGGCACCGAGTCGGTGCTTTTTTT	AGGGTCACTCACCGAGGGGTAGCTGTAGCCGT	ATTT	AGATCGGAAGAGCACACGTACAAGTCCCGGAT	tggaaaggacgaaacaccgACTCACCGAGGGGTAGCTGTGTTTAAGAGCTATGCTGGAAACAGCATAGCAAGTTTAAATAAGGCTAGTCCGTTATCAACTTGAAAAAGTGGCACCGAGTCGGTGCTTTTTTTAGGGTCACTCACCGAGGGGTAGCTGTAGCCGTATTTAGATCGGAAGAGCACACGTACAAGTCCCGGAT
17_4434_pos	tggaaaggacgaaacaccg	CCTCGGTGAGTGACCCTCTC	GTTTAAGAGCTATGCTGGAAACAGCATAGCAAGTTTAAATAAGGCTAGTCCGTTATCAACTTGAAAAAGTGGCACCGAGTCGGTGCTTTTTTT	GCTACCCCTCGGTGAGTGACCCTCTCTAGAAA	AACG	AGATCGGAAGAGCACACGTACAAGTCCCGGAT	tggaaaggacgaaacaccgCCTCGGTGAGTGACCCTCTCGTTTAAGAGCTATGCTGGAAACAGCATAGCAAGTTTAAATAAGGCTAGTCCGTTATCAACTTGAAAAAGTGGCACCGAGTCGGTGCTTTTTTTGCTACCCCTCGGTGAGTGACCCTCTCTAGAAAAACGAGATCGGAAGAGCACACGTACAAGTCCCGGAT
17_4435_neg	tggaaaggacgaaacaccg	CACTCACCGAGGGGTAGCTG	GTTTAAGAGCTATGCTGGAAACAGCATAGCAAGTTTAAATAAGGCTAGTCCGTTATCAACTTGAAAAAGTGGCACCGAGTCGGTGCTTTTTTT	GAGGGTCACTCACCGAGGGGTAGCTGTAGCCG	ATAG	AGATCGGAAGAGCACACGTACAAGTCCCGGAT	tggaaaggacgaaacaccgCACTCACCGAGGGGTAGCTGGTTTAAGAGCTATGCTGGAAACAGCATAGCAAGTTTAAATAAGGCTAGTCCGTTATCAACTTGAAAAAGTGGCACCGAGTCGGTGCTTTTTTTGAGGGTCACTCACCGAGGGGTAGCTGTAGCCGATAGAGATCGGAAGAGCACACGTACAAGTCCCGGAT
17_4435_pos	tggaaaggacgaaacaccg	CTCGGTGAGTGACCCTCTCT	GTTTAAGAGCTATGCTGGAAACAGCATAGCAAGTTTAAATAAGGCTAGTCCGTTATCAACTTGAAAAAGTGGCACCGAGTCGGTGCTTTTTTT	CTACCCCTCGGTGAGTGACCCTCTCTAGAAAG	GCTA	AGATCGGAAGAGCACACGTACAAGTCCCGGAT	tggaaaggacgaaacaccgCTCGGTGAGTGACCCTCTCTGTTTAAGAGCTATGCTGGAAACAGCATAGCAAGTTTAAATAAGGCTAGTCCGTTATCAACTTGAAAAAGTGGCACCGAGTCGGTGCTTTTTTTCTACCCCTCGGTGAGTGACCCTCTCTAGAAAGGCTAAGATCGGAAGAGCACACGTACAAGTCCCGGAT
17_4436_neg	tggaaaggacgaaacaccg	TCACTCACCGAGGGGTAGCT	GTTTAAGAGCTATGCTGGAAACAGCATAGCAAGTTTAAATAAGGCTAGTCCGTTATCAACTTGAAAAAGTGGCACCGAGTCGGTGCTTTTTTT	AGAGGGTCACTCACCGAGGGGTAGCTGTAGCC	ATAT	AGATCGGAAGAGCACACGTACAAGTCCCGGAT	tggaaaggacgaaacaccgTCACTCACCGAGGGGTAGCTGTTTAAGAGCTATGCTGGAAACAGCATAGCAAGTTTAAATAAGGCTAGTCCGTTATCAACTTGAAAAAGTGGCACCGAGTCGGTGCTTTTTTTAGAGGGTCACTCACCGAGGGGTAGCTGTAGCCATATAGATCGGAAGAGCACACGTACAAGTCCCGGAT
17_4436_pos	tggaaaggacgaaacaccg	TCGGTGAGTGACCCTCTCTA	GTTTAAGAGCTATGCTGGAAACAGCATAGCAAGTTTAAATAAGGCTAGTCCGTTATCAACTTGAAAAAGTGGCACCGAGTCGGTGCTTTTTTT	TACCCCTCGGTGAGTGACCCTCTCTAGAAAGC	AAAA	AGATCGGAAGAGCACACGTACAAGTCCCGGAT	tggaaaggacgaaacaccgTCGGTGAGTGACCCTCTCTAGTTTAAGAGCTATGCTGGAAACAGCATAGCAAGTTTAAATAAGGCTAGTCCGTTATCAACTTGAAAAAGTGGCACCGAGTCGGTGCTTTTTTTTACCCCTCGGTGAGTGACCCTCTCTAGAAAGCAAAAAGATCGGAAGAGCACACGTACAAGTCCCGGAT
17_4437_neg	tggaaaggacgaaacaccg	TCACTCACCGAGGGGTAGC	GTTTAAGAGCTATGCTGGAAACAGCATAGCAAGTTTAAATAAGGCTAGTCCGTTATCAACTTGAAAAAGTGGCACCGAGTCGGTGCTTTTTTT	GAGAGGGTCACTCACCGAGGGGTAGCTGTAGC	AGAG	AGATCGGAAGAGCACACGTACAAGTCCCGGAT	tggaaaggacgaaacaccgTCACTCACCGAGGGGTAGCGTTTAAGAGCTATGCTGGAAACAGCATAGCAAGTTTAAATAAGGCTAGTCCGTTATCAACTTGAAAAAGTGGCACCGAGTCGGTGCTTTTTTTGAGAGGGTCACTCACCGAGGGGTAGCTGTAGCAGAGAGATCGGAAGAGCACACGTACAAGTCCCGGAT
17_4437_pos	tggaaaggacgaaacaccg	CGGTGAGTGACCCTCTCTAG	GTTTAAGAGCTATGCTGGAAACAGCATAGCAAGTTTAAATAAGGCTAGTCCGTTATCAACTTGAAAAAGTGGCACCGAGTCGGTGCTTTTTTT	ACCCCTCGGTGAGTGACCCTCTCTAGAAAGCC	AATA	AGATCGGAAGAGCACACGTACAAGTCCCGGAT	tggaaaggacgaaacaccgCGGTGAGTGACCCTCTCTAGGTTTAAGAGCTATGCTGGAAACAGCATAGCAAGTTTAAATAAGGCTAGTCCGTTATCAACTTGAAAAAGTGGCACCGAGTCGGTGCTTTTTTTACCCCTCGGTGAGTGACCCTCTCTAGAAAGCCAATAAGATCGGAAGAGCACACGTACAAGTCCCGGAT
17_4438_neg	tggaaaggacgaaacaccg	GTCACTCACCGAGGGGTAG	GTTTAAGAGCTATGCTGGAAACAGCATAGCAAGTTTAAATAAGGCTAGTCCGTTATCAACTTGAAAAAGTGGCACCGAGTCGGTGCTTTTTTT	AGAGAGGGTCACTCACCGAGGGGTAGCTGTAG	CCAG	AGATCGGAAGAGCACACGTACAAGTCCCGGAT	tggaaaggacgaaacaccgGTCACTCACCGAGGGGTAGGTTTAAGAGCTATGCTGGAAACAGCATAGCAAGTTTAAATAAGGCTAGTCCGTTATCAACTTGAAAAAGTGGCACCGAGTCGGTGCTTTTTTTAGAGAGGGTCACTCACCGAGGGGTAGCTGTAGCCAGAGATCGGAAGAGCACACGTACAAGTCCCGGAT
17_4438_pos	tggaaaggacgaaacaccg	GTGAGTGACCCTCTCTAGA	GTTTAAGAGCTATGCTGGAAACAGCATAGCAAGTTTAAATAAGGCTAGTCCGTTATCAACTTGAAAAAGTGGCACCGAGTCGGTGCTTTTTTT	CCCCTCGGTGAGTGACCCTCTCTAGAAAGCCA	GAAC	AGATCGGAAGAGCACACGTACAAGTCCCGGAT	tggaaaggacgaaacaccgGTGAGTGACCCTCTCTAGAGTTTAAGAGCTATGCTGGAAACAGCATAGCAAGTTTAAATAAGGCTAGTCCGTTATCAACTTGAAAAAGTGGCACCGAGTCGGTGCTTTTTTTCCCCTCGGTGAGTGACCCTCTCTAGAAAGCCAGAACAGATCGGAAGAGCACACGTACAAGTCCCGGAT
17_4439_neg	tggaaaggacgaaacaccg	GGTCACTCACCGAGGGGTA	GTTTAAGAGCTATGCTGGAAACAGCATAGCAAGTTTAAATAAGGCTAGTCCGTTATCAACTTGAAAAAGTGGCACCGAGTCGGTGCTTTTTTT	TAGAGAGGGTCACTCACCGAGGGGTAGCTGTA	CGTG	AGATCGGAAGAGCACACGTACAAGTCCCGGAT	tggaaaggacgaaacaccgGGTCACTCACCGAGGGGTAGTTTAAGAGCTATGCTGGAAACAGCATAGCAAGTTTAAATAAGGCTAGTCCGTTATCAACTTGAAAAAGTGGCACCGAGTCGGTGCTTTTTTTTAGAGAGGGTCACTCACCGAGGGGTAGCTGTACGTGAGATCGGAAGAGCACACGTACAAGTCCCGGAT
17_4439_pos	tggaaaggacgaaacaccg	TGAGTGACCCTCTCTAGAA	GTTTAAGAGCTATGCTGGAAACAGCATAGCAAGTTTAAATAAGGCTAGTCCGTTATCAACTTGAAAAAGTGGCACCGAGTCGGTGCTTTTTTT	CCCTCGGTGAGTGACCCTCTCTAGAAAGCCAG	ATCA	AGATCGGAAGAGCACACGTACAAGTCCCGGAT	tggaaaggacgaaacaccgTGAGTGACCCTCTCTAGAAGTTTAAGAGCTATGCTGGAAACAGCATAGCAAGTTTAAATAAGGCTAGTCCGTTATCAACTTGAAAAAGTGGCACCGAGTCGGTGCTTTTTTTCCCTCGGTGAGTGACCCTCTCTAGAAAGCCAGATCAAGATCGGAAGAGCACACGTACAAGTCCCGGAT
17_4440_neg	tggaaaggacgaaacaccg	AGGGTCACTCACCGAGGGGT	GTTTAAGAGCTATGCTGGAAACAGCATAGCAAGTTTAAATAAGGCTAGTCCGTTATCAACTTGAAAAAGTGGCACCGAGTCGGTGCTTTTTTT	CTAGAGAGGGTCACTCACCGAGGGGTAGCTGT	CAAG	AGATCGGAAGAGCACACGTACAAGTCCCGGAT	tggaaaggacgaaacaccgAGGGTCACTCACCGAGGGGTGTTTAAGAGCTATGCTGGAAACAGCATAGCAAGTTTAAATAAGGCTAGTCCGTTATCAACTTGAAAAAGTGGCACCGAGTCGGTGCTTTTTTTCTAGAGAGGGTCACTCACCGAGGGGTAGCTGTCAAGAGATCGGAAGAGCACACGTACAAGTCCCGGAT
17_4440_pos	tggaaaggacgaaacaccg	TGAGTGACCCTCTCTAGAAA	GTTTAAGAGCTATGCTGGAAACAGCATAGCAAGTTTAAATAAGGCTAGTCCGTTATCAACTTGAAAAAGTGGCACCGAGTCGGTGCTTTTTTT	CCTCGGTGAGTGACCCTCTCTAGAAAGCCAGA	TTCA	AGATCGGAAGAGCACACGTACAAGTCCCGGAT	tggaaaggacgaaacaccgTGAGTGACCCTCTCTAGAAAGTTTAAGAGCTATGCTGGAAACAGCATAGCAAGTTTAAATAAGGCTAGTCCGTTATCAACTTGAAAAAGTGGCACCGAGTCGGTGCTTTTTTTCCTCGGTGAGTGACCCTCTCTAGAAAGCCAGATTCAAGATCGGAAGAGCACACGTACAAGTCCCGGAT
17_4441_neg	tggaaaggacgaaacaccg	AGGGTCACTCACCGAGGGG	GTTTAAGAGCTATGCTGGAAACAGCATAGCAAGTTTAAATAAGGCTAGTCCGTTATCAACTTGAAAAAGTGGCACCGAGTCGGTGCTTTTTTT	TCTAGAGAGGGTCACTCACCGAGGGGTAGCTG	TCCC	AGATCGGAAGAGCACACGTACAAGTCCCGGAT	tggaaaggacgaaacaccgAGGGTCACTCACCGAGGGGGTTTAAGAGCTATGCTGGAAACAGCATAGCAAGTTTAAATAAGGCTAGTCCGTTATCAACTTGAAAAAGTGGCACCGAGTCGGTGCTTTTTTTTCTAGAGAGGGTCACTCACCGAGGGGTAGCTGTCCCAGATCGGAAGAGCACACGTACAAGTCCCGGAT
17_4441_pos	tggaaaggacgaaacaccg	AGTGACCCTCTCTAGAAAG	GTTTAAGAGCTATGCTGGAAACAGCATAGCAAGTTTAAATAAGGCTAGTCCGTTATCAACTTGAAAAAGTGGCACCGAGTCGGTGCTTTTTTT	CTCGGTGAGTGACCCTCTCTAGAAAGCCAGAG	GGCC	AGATCGGAAGAGCACACGTACAAGTCCCGGAT	tggaaaggacgaaacaccgAGTGACCCTCTCTAGAAAGGTTTAAGAGCTATGCTGGAAACAGCATAGCAAGTTTAAATAAGGCTAGTCCGTTATCAACTTGAAAAAGTGGCACCGAGTCGGTGCTTTTTTTCTCGGTGAGTGACCCTCTCTAGAAAGCCAGAGGGCCAGATCGGAAGAGCACACGTACAAGTCCCGGAT
17_4442_neg	tggaaaggacgaaacaccg	AGAGGGTCACTCACCGAGGG	GTTTAAGAGCTATGCTGGAAACAGCATAGCAAGTTTAAATAAGGCTAGTCCGTTATCAACTTGAAAAAGTGGCACCGAGTCGGTGCTTTTTTT	TTCTAGAGAGGGTCACTCACCGAGGGGTAGCT	GGAC	AGATCGGAAGAGCACACGTACAAGTCCCGGAT	tggaaaggacgaaacaccgAGAGGGTCACTCACCGAGGGGTTTAAGAGCTATGCTGGAAACAGCATAGCAAGTTTAAATAAGGCTAGTCCGTTATCAACTTGAAAAAGTGGCACCGAGTCGGTGCTTTTTTTTTCTAGAGAGGGTCACTCACCGAGGGGTAGCTGGACAGATCGGAAGAGCACACGTACAAGTCCCGGAT
17_4442_pos	tggaaaggacgaaacaccg	AGTGACCCTCTCTAGAAAGC	GTTTAAGAGCTATGCTGGAAACAGCATAGCAAGTTTAAATAAGGCTAGTCCGTTATCAACTTGAAAAAGTGGCACCGAGTCGGTGCTTTTTTT	TCGGTGAGTGACCCTCTCTAGAAAGCCAGAGC	AGCG	AGATCGGAAGAGCACACGTACAAGTCCCGGAT	tggaaaggacgaaacaccgAGTGACCCTCTCTAGAAAGCGTTTAAGAGCTATGCTGGAAACAGCATAGCAAGTTTAAATAAGGCTAGTCCGTTATCAACTTGAAAAAGTGGCACCGAGTCGGTGCTTTTTTTTCGGTGAGTGACCCTCTCTAGAAAGCCAGAGCAGCGAGATCGGAAGAGCACACGTACAAGTCCCGGAT
17_4443_neg	tggaaaggacgaaacaccg	AGAGGGTCACTCACCGAGG	GTTTAAGAGCTATGCTGGAAACAGCATAGCAAGTTTAAATAAGGCTAGTCCGTTATCAACTTGAAAAAGTGGCACCGAGTCGGTGCTTTTTTT	TTTCTAGAGAGGGTCACTCACCGAGGGGTAGC	CACG	AGATCGGAAGAGCACACGTACAAGTCCCGGAT	tggaaaggacgaaacaccgAGAGGGTCACTCACCGAGGGTTTAAGAGCTATGCTGGAAACAGCATAGCAAGTTTAAATAAGGCTAGTCCGTTATCAACTTGAAAAAGTGGCACCGAGTCGGTGCTTTTTTTTTTCTAGAGAGGGTCACTCACCGAGGGGTAGCCACGAGATCGGAAGAGCACACGTACAAGTCCCGGAT
17_4443_pos	tggaaaggacgaaacaccg	TGACCCTCTCTAGAAAGCC	GTTTAAGAGCTATGCTGGAAACAGCATAGCAAGTTTAAATAAGGCTAGTCCGTTATCAACTTGAAAAAGTGGCACCGAGTCGGTGCTTTTTTT	CGGTGAGTGACCCTCTCTAGAAAGCCAGAGCC	GGTT	AGATCGGAAGAGCACACGTACAAGTCCCGGAT	tggaaaggacgaaacaccgTGACCCTCTCTAGAAAGCCGTTTAAGAGCTATGCTGGAAACAGCATAGCAAGTTTAAATAAGGCTAGTCCGTTATCAACTTGAAAAAGTGGCACCGAGTCGGTGCTTTTTTTCGGTGAGTGACCCTCTCTAGAAAGCCAGAGCCGGTTAGATCGGAAGAGCACACGTACAAGTCCCGGAT
17_4444_neg	tggaaaggacgaaacaccg	AGAGAGGGTCACTCACCGAG	GTTTAAGAGCTATGCTGGAAACAGCATAGCAAGTTTAAATAAGGCTAGTCCGTTATCAACTTGAAAAAGTGGCACCGAGTCGGTGCTTTTTTT	CTTTCTAGAGAGGGTCACTCACCGAGGGGTAG	CATA	AGATCGGAAGAGCACACGTACAAGTCCCGGAT	tggaaaggacgaaacaccgAGAGAGGGTCACTCACCGAGGTTTAAGAGCTATGCTGGAAACAGCATAGCAAGTTTAAATAAGGCTAGTCCGTTATCAACTTGAAAAAGTGGCACCGAGTCGGTGCTTTTTTTCTTTCTAGAGAGGGTCACTCACCGAGGGGTAGCATAAGATCGGAAGAGCACACGTACAAGTCCCGGAT
17_4444_pos	tggaaaggacgaaacaccg	TGACCCTCTCTAGAAAGCCA	GTTTAAGAGCTATGCTGGAAACAGCATAGCAAGTTTAAATAAGGCTAGTCCGTTATCAACTTGAAAAAGTGGCACCGAGTCGGTGCTTTTTTT	GGTGAGTGACCCTCTCTAGAAAGCCAGAGCCC	GACG	AGATCGGAAGAGCACACGTACAAGTCCCGGAT	tggaaaggacgaaacaccgTGACCCTCTCTAGAAAGCCAGTTTAAGAGCTATGCTGGAAACAGCATAGCAAGTTTAAATAAGGCTAGTCCGTTATCAACTTGAAAAAGTGGCACCGAGTCGGTGCTTTTTTTGGTGAGTGACCCTCTCTAGAAAGCCAGAGCCCGACGAGATCGGAAGAGCACACGTACAAGTCCCGGAT
17_4445_neg	tggaaaggacgaaacaccg	TAGAGAGGGTCACTCACCGA	GTTTAAGAGCTATGCTGGAAACAGCATAGCAAGTTTAAATAAGGCTAGTCCGTTATCAACTTGAAAAAGTGGCACCGAGTCGGTGCTTTTTTT	GCTTTCTAGAGAGGGTCACTCACCGAGGGGTA	AGTG	AGATCGGAAGAGCACACGTACAAGTCCCGGAT	tggaaaggacgaaacaccgTAGAGAGGGTCACTCACCGAGTTTAAGAGCTATGCTGGAAACAGCATAGCAAGTTTAAATAAGGCTAGTCCGTTATCAACTTGAAAAAGTGGCACCGAGTCGGTGCTTTTTTTGCTTTCTAGAGAGGGTCACTCACCGAGGGGTAAGTGAGATCGGAAGAGCACACGTACAAGTCCCGGAT
17_4445_pos	tggaaaggacgaaacaccg	ACCCTCTCTAGAAAGCCAG	GTTTAAGAGCTATGCTGGAAACAGCATAGCAAGTTTAAATAAGGCTAGTCCGTTATCAACTTGAAAAAGTGGCACCGAGTCGGTGCTTTTTTT	GTGAGTGACCCTCTCTAGAAAGCCAGAGCCCA	AAGC	AGATCGGAAGAGCACACGTACAAGTCCCGGAT	tggaaaggacgaaacaccgACCCTCTCTAGAAAGCCAGGTTTAAGAGCTATGCTGGAAACAGCATAGCAAGTTTAAATAAGGCTAGTCCGTTATCAACTTGAAAAAGTGGCACCGAGTCGGTGCTTTTTTTGTGAGTGACCCTCTCTAGAAAGCCAGAGCCCAAAGCAGATCGGAAGAGCACACGTACAAGTCCCGGAT
17_4446_neg	tggaaaggacgaaacaccg	CTAGAGAGGGTCACTCACCG	GTTTAAGAGCTATGCTGGAAACAGCATAGCAAGTTTAAATAAGGCTAGTCCGTTATCAACTTGAAAAAGTGGCACCGAGTCGGTGCTTTTTTT	GGCTTTCTAGAGAGGGTCACTCACCGAGGGGT	GATT	AGATCGGAAGAGCACACGTACAAGTCCCGGAT	tggaaaggacgaaacaccgCTAGAGAGGGTCACTCACCGGTTTAAGAGCTATGCTGGAAACAGCATAGCAAGTTTAAATAAGGCTAGTCCGTTATCAACTTGAAAAAGTGGCACCGAGTCGGTGCTTTTTTTGGCTTTCTAGAGAGGGTCACTCACCGAGGGGTGATTAGATCGGAAGAGCACACGTACAAGTCCCGGAT
17_4446_pos	tggaaaggacgaaacaccg	ACCCTCTCTAGAAAGCCAGA	GTTTAAGAGCTATGCTGGAAACAGCATAGCAAGTTTAAATAAGGCTAGTCCGTTATCAACTTGAAAAAGTGGCACCGAGTCGGTGCTTTTTTT	TGAGTGACCCTCTCTAGAAAGCCAGAGCCCAT	TCAC	AGATCGGAAGAGCACACGTACAAGTCCCGGAT	tggaaaggacgaaacaccgACCCTCTCTAGAAAGCCAGAGTTTAAGAGCTATGCTGGAAACAGCATAGCAAGTTTAAATAAGGCTAGTCCGTTATCAACTTGAAAAAGTGGCACCGAGTCGGTGCTTTTTTTTGAGTGACCCTCTCTAGAAAGCCAGAGCCCATTCACAGATCGGAAGAGCACACGTACAAGTCCCGGAT
17_4447_neg	tggaaaggacgaaacaccg	TCTAGAGAGGGTCACTCACC	GTTTAAGAGCTATGCTGGAAACAGCATAGCAAGTTTAAATAAGGCTAGTCCGTTATCAACTTGAAAAAGTGGCACCGAGTCGGTGCTTTTTTT	TGGCTTTCTAGAGAGGGTCACTCACCGAGGGG	TGTC	AGATCGGAAGAGCACACGTACAAGTCCCGGAT	tggaaaggacgaaacaccgTCTAGAGAGGGTCACTCACCGTTTAAGAGCTATGCTGGAAACAGCATAGCAAGTTTAAATAAGGCTAGTCCGTTATCAACTTGAAAAAGTGGCACCGAGTCGGTGCTTTTTTTTGGCTTTCTAGAGAGGGTCACTCACCGAGGGGTGTCAGATCGGAAGAGCACACGTACAAGTCCCGGAT
17_4447_pos	tggaaaggacgaaacaccg	CCCTCTCTAGAAAGCCAGAG	GTTTAAGAGCTATGCTGGAAACAGCATAGCAAGTTTAAATAAGGCTAGTCCGTTATCAACTTGAAAAAGTGGCACCGAGTCGGTGCTTTTTTT	GAGTGACCCTCTCTAGAAAGCCAGAGCCCATG	TTCT	AGATCGGAAGAGCACACGTACAAGTCCCGGAT	tggaaaggacgaaacaccgCCCTCTCTAGAAAGCCAGAGGTTTAAGAGCTATGCTGGAAACAGCATAGCAAGTTTAAATAAGGCTAGTCCGTTATCAACTTGAAAAAGTGGCACCGAGTCGGTGCTTTTTTTGAGTGACCCTCTCTAGAAAGCCAGAGCCCATGTTCTAGATCGGAAGAGCACACGTACAAGTCCCGGAT
17_4448_neg	tggaaaggacgaaacaccg	TTCTAGAGAGGGTCACTCAC	GTTTAAGAGCTATGCTGGAAACAGCATAGCAAGTTTAAATAAGGCTAGTCCGTTATCAACTTGAAAAAGTGGCACCGAGTCGGTGCTTTTTTT	CTGGCTTTCTAGAGAGGGTCACTCACCGAGGG	TAGG	AGATCGGAAGAGCACACGTACAAGTCCCGGAT	tggaaaggacgaaacaccgTTCTAGAGAGGGTCACTCACGTTTAAGAGCTATGCTGGAAACAGCATAGCAAGTTTAAATAAGGCTAGTCCGTTATCAACTTGAAAAAGTGGCACCGAGTCGGTGCTTTTTTTCTGGCTTTCTAGAGAGGGTCACTCACCGAGGGTAGGAGATCGGAAGAGCACACGTACAAGTCCCGGAT
17_4448_pos	tggaaaggacgaaacaccg	CCTCTCTAGAAAGCCAGAGC	GTTTAAGAGCTATGCTGGAAACAGCATAGCAAGTTTAAATAAGGCTAGTCCGTTATCAACTTGAAAAAGTGGCACCGAGTCGGTGCTTTTTTT	AGTGACCCTCTCTAGAAAGCCAGAGCCCATGG	CGAC	AGATCGGAAGAGCACACGTACAAGTCCCGGAT	tggaaaggacgaaacaccgCCTCTCTAGAAAGCCAGAGCGTTTAAGAGCTATGCTGGAAACAGCATAGCAAGTTTAAATAAGGCTAGTCCGTTATCAACTTGAAAAAGTGGCACCGAGTCGGTGCTTTTTTTAGTGACCCTCTCTAGAAAGCCAGAGCCCATGGCGACAGATCGGAAGAGCACACGTACAAGTCCCGGAT
17_4449_neg	tggaaaggacgaaacaccg	TTTCTAGAGAGGGTCACTCA	GTTTAAGAGCTATGCTGGAAACAGCATAGCAAGTTTAAATAAGGCTAGTCCGTTATCAACTTGAAAAAGTGGCACCGAGTCGGTGCTTTTTTT	TCTGGCTTTCTAGAGAGGGTCACTCACCGAGG	AGAC	AGATCGGAAGAGCACACGTACAAGTCCCGGAT	tggaaaggacgaaacaccgTTTCTAGAGAGGGTCACTCAGTTTAAGAGCTATGCTGGAAACAGCATAGCAAGTTTAAATAAGGCTAGTCCGTTATCAACTTGAAAAAGTGGCACCGAGTCGGTGCTTTTTTTTCTGGCTTTCTAGAGAGGGTCACTCACCGAGGAGACAGATCGGAAGAGCACACGTACAAGTCCCGGAT
17_4449_pos	tggaaaggacgaaacaccg	CTCTCTAGAAAGCCAGAGCC	GTTTAAGAGCTATGCTGGAAACAGCATAGCAAGTTTAAATAAGGCTAGTCCGTTATCAACTTGAAAAAGTGGCACCGAGTCGGTGCTTTTTTT	GTGACCCTCTCTAGAAAGCCAGAGCCCATGGC	GAGA	AGATCGGAAGAGCACACGTACAAGTCCCGGAT	tggaaaggacgaaacaccgCTCTCTAGAAAGCCAGAGCCGTTTAAGAGCTATGCTGGAAACAGCATAGCAAGTTTAAATAAGGCTAGTCCGTTATCAACTTGAAAAAGTGGCACCGAGTCGGTGCTTTTTTTGTGACCCTCTCTAGAAAGCCAGAGCCCATGGCGAGAAGATCGGAAGAGCACACGTACAAGTCCCGGAT
17_4450_neg	tggaaaggacgaaacaccg	CTTTCTAGAGAGGGTCACTC	GTTTAAGAGCTATGCTGGAAACAGCATAGCAAGTTTAAATAAGGCTAGTCCGTTATCAACTTGAAAAAGTGGCACCGAGTCGGTGCTTTTTTT	CTCTGGCTTTCTAGAGAGGGTCACTCACCGAG	GCGT	AGATCGGAAGAGCACACGTACAAGTCCCGGAT	tggaaaggacgaaacaccgCTTTCTAGAGAGGGTCACTCGTTTAAGAGCTATGCTGGAAACAGCATAGCAAGTTTAAATAAGGCTAGTCCGTTATCAACTTGAAAAAGTGGCACCGAGTCGGTGCTTTTTTTCTCTGGCTTTCTAGAGAGGGTCACTCACCGAGGCGTAGATCGGAAGAGCACACGTACAAGTCCCGGAT
17_4450_pos	tggaaaggacgaaacaccg	TCTCTAGAAAGCCAGAGCCC	GTTTAAGAGCTATGCTGGAAACAGCATAGCAAGTTTAAATAAGGCTAGTCCGTTATCAACTTGAAAAAGTGGCACCGAGTCGGTGCTTTTTTT	TGACCCTCTCTAGAAAGCCAGAGCCCATGGCG	GATG	AGATCGGAAGAGCACACGTACAAGTCCCGGAT	tggaaaggacgaaacaccgTCTCTAGAAAGCCAGAGCCCGTTTAAGAGCTATGCTGGAAACAGCATAGCAAGTTTAAATAAGGCTAGTCCGTTATCAACTTGAAAAAGTGGCACCGAGTCGGTGCTTTTTTTTGACCCTCTCTAGAAAGCCAGAGCCCATGGCGGATGAGATCGGAAGAGCACACGTACAAGTCCCGGAT
17_4451_neg	tggaaaggacgaaacaccg	CTTTCTAGAGAGGGTCACT	GTTTAAGAGCTATGCTGGAAACAGCATAGCAAGTTTAAATAAGGCTAGTCCGTTATCAACTTGAAAAAGTGGCACCGAGTCGGTGCTTTTTTT	GCTCTGGCTTTCTAGAGAGGGTCACTCACCGA	CATC	AGATCGGAAGAGCACACGTACAAGTCCCGGAT	tggaaaggacgaaacaccgCTTTCTAGAGAGGGTCACTGTTTAAGAGCTATGCTGGAAACAGCATAGCAAGTTTAAATAAGGCTAGTCCGTTATCAACTTGAAAAAGTGGCACCGAGTCGGTGCTTTTTTTGCTCTGGCTTTCTAGAGAGGGTCACTCACCGACATCAGATCGGAAGAGCACACGTACAAGTCCCGGAT
17_4451_pos	tggaaaggacgaaacaccg	CTCTAGAAAGCCAGAGCCCA	GTTTAAGAGCTATGCTGGAAACAGCATAGCAAGTTTAAATAAGGCTAGTCCGTTATCAACTTGAAAAAGTGGCACCGAGTCGGTGCTTTTTTT	GACCCTCTCTAGAAAGCCAGAGCCCATGGCGG	CTTC	AGATCGGAAGAGCACACGTACAAGTCCCGGAT	tggaaaggacgaaacaccgCTCTAGAAAGCCAGAGCCCAGTTTAAGAGCTATGCTGGAAACAGCATAGCAAGTTTAAATAAGGCTAGTCCGTTATCAACTTGAAAAAGTGGCACCGAGTCGGTGCTTTTTTTGACCCTCTCTAGAAAGCCAGAGCCCATGGCGGCTTCAGATCGGAAGAGCACACGTACAAGTCCCGGAT
17_4452_neg	tggaaaggacgaaacaccg	GCTTTCTAGAGAGGGTCAC	GTTTAAGAGCTATGCTGGAAACAGCATAGCAAGTTTAAATAAGGCTAGTCCGTTATCAACTTGAAAAAGTGGCACCGAGTCGGTGCTTTTTTT	GGCTCTGGCTTTCTAGAGAGGGTCACTCACCG	ACCG	AGATCGGAAGAGCACACGTACAAGTCCCGGAT	tggaaaggacgaaacaccgGCTTTCTAGAGAGGGTCACGTTTAAGAGCTATGCTGGAAACAGCATAGCAAGTTTAAATAAGGCTAGTCCGTTATCAACTTGAAAAAGTGGCACCGAGTCGGTGCTTTTTTTGGCTCTGGCTTTCTAGAGAGGGTCACTCACCGACCGAGATCGGAAGAGCACACGTACAAGTCCCGGAT
17_4452_pos	tggaaaggacgaaacaccg	TCTAGAAAGCCAGAGCCCAT	GTTTAAGAGCTATGCTGGAAACAGCATAGCAAGTTTAAATAAGGCTAGTCCGTTATCAACTTGAAAAAGTGGCACCGAGTCGGTGCTTTTTTT	ACCCTCTCTAGAAAGCCAGAGCCCATGGCGGC	GGTG	AGATCGGAAGAGCACACGTACAAGTCCCGGAT	tggaaaggacgaaacaccgTCTAGAAAGCCAGAGCCCATGTTTAAGAGCTATGCTGGAAACAGCATAGCAAGTTTAAATAAGGCTAGTCCGTTATCAACTTGAAAAAGTGGCACCGAGTCGGTGCTTTTTTTACCCTCTCTAGAAAGCCAGAGCCCATGGCGGCGGTGAGATCGGAAGAGCACACGTACAAGTCCCGGAT
17_4453_neg	tggaaaggacgaaacaccg	TGGCTTTCTAGAGAGGGTCA	GTTTAAGAGCTATGCTGGAAACAGCATAGCAAGTTTAAATAAGGCTAGTCCGTTATCAACTTGAAAAAGTGGCACCGAGTCGGTGCTTTTTTT	GGGCTCTGGCTTTCTAGAGAGGGTCACTCACC	TTTC	AGATCGGAAGAGCACACGTACAAGTCCCGGAT	tggaaaggacgaaacaccgTGGCTTTCTAGAGAGGGTCAGTTTAAGAGCTATGCTGGAAACAGCATAGCAAGTTTAAATAAGGCTAGTCCGTTATCAACTTGAAAAAGTGGCACCGAGTCGGTGCTTTTTTTGGGCTCTGGCTTTCTAGAGAGGGTCACTCACCTTTCAGATCGGAAGAGCACACGTACAAGTCCCGGAT
17_4453_pos	tggaaaggacgaaacaccg	CTAGAAAGCCAGAGCCCATG	GTTTAAGAGCTATGCTGGAAACAGCATAGCAAGTTTAAATAAGGCTAGTCCGTTATCAACTTGAAAAAGTGGCACCGAGTCGGTGCTTTTTTT	CCCTCTCTAGAAAGCCAGAGCCCATGGCGGCC	GTCT	AGATCGGAAGAGCACACGTACAAGTCCCGGAT	tggaaaggacgaaacaccgCTAGAAAGCCAGAGCCCATGGTTTAAGAGCTATGCTGGAAACAGCATAGCAAGTTTAAATAAGGCTAGTCCGTTATCAACTTGAAAAAGTGGCACCGAGTCGGTGCTTTTTTTCCCTCTCTAGAAAGCCAGAGCCCATGGCGGCCGTCTAGATCGGAAGAGCACACGTACAAGTCCCGGAT
17_4454_neg	tggaaaggacgaaacaccg	CTGGCTTTCTAGAGAGGGTC	GTTTAAGAGCTATGCTGGAAACAGCATAGCAAGTTTAAATAAGGCTAGTCCGTTATCAACTTGAAAAAGTGGCACCGAGTCGGTGCTTTTTTT	TGGGCTCTGGCTTTCTAGAGAGGGTCACTCAC	GAGG	AGATCGGAAGAGCACACGTACAAGTCCCGGAT	tggaaaggacgaaacaccgCTGGCTTTCTAGAGAGGGTCGTTTAAGAGCTATGCTGGAAACAGCATAGCAAGTTTAAATAAGGCTAGTCCGTTATCAACTTGAAAAAGTGGCACCGAGTCGGTGCTTTTTTTTGGGCTCTGGCTTTCTAGAGAGGGTCACTCACGAGGAGATCGGAAGAGCACACGTACAAGTCCCGGAT
17_4454_pos	tggaaaggacgaaacaccg	TAGAAAGCCAGAGCCCATGG	GTTTAAGAGCTATGCTGGAAACAGCATAGCAAGTTTAAATAAGGCTAGTCCGTTATCAACTTGAAAAAGTGGCACCGAGTCGGTGCTTTTTTT	CCTCTCTAGAAAGCCAGAGCCCATGGCGGCCC	CAGT	AGATCGGAAGAGCACACGTACAAGTCCCGGAT	tggaaaggacgaaacaccgTAGAAAGCCAGAGCCCATGGGTTTAAGAGCTATGCTGGAAACAGCATAGCAAGTTTAAATAAGGCTAGTCCGTTATCAACTTGAAAAAGTGGCACCGAGTCGGTGCTTTTTTTCCTCTCTAGAAAGCCAGAGCCCATGGCGGCCCCAGTAGATCGGAAGAGCACACGTACAAGTCCCGGAT
17_4455_neg	tggaaaggacgaaacaccg	TCTGGCTTTCTAGAGAGGGT	GTTTAAGAGCTATGCTGGAAACAGCATAGCAAGTTTAAATAAGGCTAGTCCGTTATCAACTTGAAAAAGTGGCACCGAGTCGGTGCTTTTTTT	ATGGGCTCTGGCTTTCTAGAGAGGGTCACTCA	TCGC	AGATCGGAAGAGCACACGTACAAGTCCCGGAT	tggaaaggacgaaacaccgTCTGGCTTTCTAGAGAGGGTGTTTAAGAGCTATGCTGGAAACAGCATAGCAAGTTTAAATAAGGCTAGTCCGTTATCAACTTGAAAAAGTGGCACCGAGTCGGTGCTTTTTTTATGGGCTCTGGCTTTCTAGAGAGGGTCACTCATCGCAGATCGGAAGAGCACACGTACAAGTCCCGGAT
17_4455_pos	tggaaaggacgaaacaccg	AGAAAGCCAGAGCCCATGGC	GTTTAAGAGCTATGCTGGAAACAGCATAGCAAGTTTAAATAAGGCTAGTCCGTTATCAACTTGAAAAAGTGGCACCGAGTCGGTGCTTTTTTT	CTCTCTAGAAAGCCAGAGCCCATGGCGGCCCC	GCAC	AGATCGGAAGAGCACACGTACAAGTCCCGGAT	tggaaaggacgaaacaccgAGAAAGCCAGAGCCCATGGCGTTTAAGAGCTATGCTGGAAACAGCATAGCAAGTTTAAATAAGGCTAGTCCGTTATCAACTTGAAAAAGTGGCACCGAGTCGGTGCTTTTTTTCTCTCTAGAAAGCCAGAGCCCATGGCGGCCCCGCACAGATCGGAAGAGCACACGTACAAGTCCCGGAT
17_4456_neg	tggaaaggacgaaacaccg	CTCTGGCTTTCTAGAGAGGG	GTTTAAGAGCTATGCTGGAAACAGCATAGCAAGTTTAAATAAGGCTAGTCCGTTATCAACTTGAAAAAGTGGCACCGAGTCGGTGCTTTTTTT	CATGGGCTCTGGCTTTCTAGAGAGGGTCACTC	TTGC	AGATCGGAAGAGCACACGTACAAGTCCCGGAT	tggaaaggacgaaacaccgCTCTGGCTTTCTAGAGAGGGGTTTAAGAGCTATGCTGGAAACAGCATAGCAAGTTTAAATAAGGCTAGTCCGTTATCAACTTGAAAAAGTGGCACCGAGTCGGTGCTTTTTTTCATGGGCTCTGGCTTTCTAGAGAGGGTCACTCTTGCAGATCGGAAGAGCACACGTACAAGTCCCGGAT
17_4456_pos	tggaaaggacgaaacaccg	AAAGCCAGAGCCCATGGCG	GTTTAAGAGCTATGCTGGAAACAGCATAGCAAGTTTAAATAAGGCTAGTCCGTTATCAACTTGAAAAAGTGGCACCGAGTCGGTGCTTTTTTT	TCTCTAGAAAGCCAGAGCCCATGGCGGCCCCC	GCGA	AGATCGGAAGAGCACACGTACAAGTCCCGGAT	tggaaaggacgaaacaccgAAAGCCAGAGCCCATGGCGGTTTAAGAGCTATGCTGGAAACAGCATAGCAAGTTTAAATAAGGCTAGTCCGTTATCAACTTGAAAAAGTGGCACCGAGTCGGTGCTTTTTTTTCTCTAGAAAGCCAGAGCCCATGGCGGCCCCCGCGAAGATCGGAAGAGCACACGTACAAGTCCCGGAT
17_4457_neg	tggaaaggacgaaacaccg	CTCTGGCTTTCTAGAGAGG	GTTTAAGAGCTATGCTGGAAACAGCATAGCAAGTTTAAATAAGGCTAGTCCGTTATCAACTTGAAAAAGTGGCACCGAGTCGGTGCTTTTTTT	CCATGGGCTCTGGCTTTCTAGAGAGGGTCACT	GGCA	AGATCGGAAGAGCACACGTACAAGTCCCGGAT	tggaaaggacgaaacaccgCTCTGGCTTTCTAGAGAGGGTTTAAGAGCTATGCTGGAAACAGCATAGCAAGTTTAAATAAGGCTAGTCCGTTATCAACTTGAAAAAGTGGCACCGAGTCGGTGCTTTTTTTCCATGGGCTCTGGCTTTCTAGAGAGGGTCACTGGCAAGATCGGAAGAGCACACGTACAAGTCCCGGAT
17_4457_pos	tggaaaggacgaaacaccg	AAAGCCAGAGCCCATGGCGG	GTTTAAGAGCTATGCTGGAAACAGCATAGCAAGTTTAAATAAGGCTAGTCCGTTATCAACTTGAAAAAGTGGCACCGAGTCGGTGCTTTTTTT	CTCTAGAAAGCCAGAGCCCATGGCGGCCCCCT	CGTA	AGATCGGAAGAGCACACGTACAAGTCCCGGAT	tggaaaggacgaaacaccgAAAGCCAGAGCCCATGGCGGGTTTAAGAGCTATGCTGGAAACAGCATAGCAAGTTTAAATAAGGCTAGTCCGTTATCAACTTGAAAAAGTGGCACCGAGTCGGTGCTTTTTTTCTCTAGAAAGCCAGAGCCCATGGCGGCCCCCTCGTAAGATCGGAAGAGCACACGTACAAGTCCCGGAT
17_4458_neg	tggaaaggacgaaacaccg	GCTCTGGCTTTCTAGAGAG	GTTTAAGAGCTATGCTGGAAACAGCATAGCAAGTTTAAATAAGGCTAGTCCGTTATCAACTTGAAAAAGTGGCACCGAGTCGGTGCTTTTTTT	GCCATGGGCTCTGGCTTTCTAGAGAGGGTCAC	TCAA	AGATCGGAAGAGCACACGTACAAGTCCCGGAT	tggaaaggacgaaacaccgGCTCTGGCTTTCTAGAGAGGTTTAAGAGCTATGCTGGAAACAGCATAGCAAGTTTAAATAAGGCTAGTCCGTTATCAACTTGAAAAAGTGGCACCGAGTCGGTGCTTTTTTTGCCATGGGCTCTGGCTTTCTAGAGAGGGTCACTCAAAGATCGGAAGAGCACACGTACAAGTCCCGGAT
17_4458_pos	tggaaaggacgaaacaccg	AAGCCAGAGCCCATGGCGGC	GTTTAAGAGCTATGCTGGAAACAGCATAGCAAGTTTAAATAAGGCTAGTCCGTTATCAACTTGAAAAAGTGGCACCGAGTCGGTGCTTTTTTT	TCTAGAAAGCCAGAGCCCATGGCGGCCCCCTC	ATGC	AGATCGGAAGAGCACACGTACAAGTCCCGGAT	tggaaaggacgaaacaccgAAGCCAGAGCCCATGGCGGCGTTTAAGAGCTATGCTGGAAACAGCATAGCAAGTTTAAATAAGGCTAGTCCGTTATCAACTTGAAAAAGTGGCACCGAGTCGGTGCTTTTTTTTCTAGAAAGCCAGAGCCCATGGCGGCCCCCTCATGCAGATCGGAAGAGCACACGTACAAGTCCCGGAT
17_4459_neg	tggaaaggacgaaacaccg	GGCTCTGGCTTTCTAGAGA	GTTTAAGAGCTATGCTGGAAACAGCATAGCAAGTTTAAATAAGGCTAGTCCGTTATCAACTTGAAAAAGTGGCACCGAGTCGGTGCTTTTTTT	CGCCATGGGCTCTGGCTTTCTAGAGAGGGTCA	TGGG	AGATCGGAAGAGCACACGTACAAGTCCCGGAT	tggaaaggacgaaacaccgGGCTCTGGCTTTCTAGAGAGTTTAAGAGCTATGCTGGAAACAGCATAGCAAGTTTAAATAAGGCTAGTCCGTTATCAACTTGAAAAAGTGGCACCGAGTCGGTGCTTTTTTTCGCCATGGGCTCTGGCTTTCTAGAGAGGGTCATGGGAGATCGGAAGAGCACACGTACAAGTCCCGGAT
17_4459_pos	tggaaaggacgaaacaccg	AGCCAGAGCCCATGGCGGCC	GTTTAAGAGCTATGCTGGAAACAGCATAGCAAGTTTAAATAAGGCTAGTCCGTTATCAACTTGAAAAAGTGGCACCGAGTCGGTGCTTTTTTT	CTAGAAAGCCAGAGCCCATGGCGGCCCCCTCC	GGTC	AGATCGGAAGAGCACACGTACAAGTCCCGGAT	tggaaaggacgaaacaccgAGCCAGAGCCCATGGCGGCCGTTTAAGAGCTATGCTGGAAACAGCATAGCAAGTTTAAATAAGGCTAGTCCGTTATCAACTTGAAAAAGTGGCACCGAGTCGGTGCTTTTTTTCTAGAAAGCCAGAGCCCATGGCGGCCCCCTCCGGTCAGATCGGAAGAGCACACGTACAAGTCCCGGAT
17_4460_neg	tggaaaggacgaaacaccg	TGGGCTCTGGCTTTCTAGAG	GTTTAAGAGCTATGCTGGAAACAGCATAGCAAGTTTAAATAAGGCTAGTCCGTTATCAACTTGAAAAAGTGGCACCGAGTCGGTGCTTTTTTT	CCGCCATGGGCTCTGGCTTTCTAGAGAGGGTC	CGCC	AGATCGGAAGAGCACACGTACAAGTCCCGGAT	tggaaaggacgaaacaccgTGGGCTCTGGCTTTCTAGAGGTTTAAGAGCTATGCTGGAAACAGCATAGCAAGTTTAAATAAGGCTAGTCCGTTATCAACTTGAAAAAGTGGCACCGAGTCGGTGCTTTTTTTCCGCCATGGGCTCTGGCTTTCTAGAGAGGGTCCGCCAGATCGGAAGAGCACACGTACAAGTCCCGGAT
17_4460_pos	tggaaaggacgaaacaccg	CCAGAGCCCATGGCGGCCC	GTTTAAGAGCTATGCTGGAAACAGCATAGCAAGTTTAAATAAGGCTAGTCCGTTATCAACTTGAAAAAGTGGCACCGAGTCGGTGCTTTTTTT	TAGAAAGCCAGAGCCCATGGCGGCCCCCTCCC	AAGG	AGATCGGAAGAGCACACGTACAAGTCCCGGAT	tggaaaggacgaaacaccgCCAGAGCCCATGGCGGCCCGTTTAAGAGCTATGCTGGAAACAGCATAGCAAGTTTAAATAAGGCTAGTCCGTTATCAACTTGAAAAAGTGGCACCGAGTCGGTGCTTTTTTTTAGAAAGCCAGAGCCCATGGCGGCCCCCTCCCAAGGAGATCGGAAGAGCACACGTACAAGTCCCGGAT
17_4461_neg	tggaaaggacgaaacaccg	ATGGGCTCTGGCTTTCTAGA	GTTTAAGAGCTATGCTGGAAACAGCATAGCAAGTTTAAATAAGGCTAGTCCGTTATCAACTTGAAAAAGTGGCACCGAGTCGGTGCTTTTTTT	GCCGCCATGGGCTCTGGCTTTCTAGAGAGGGT	CTCG	AGATCGGAAGAGCACACGTACAAGTCCCGGAT	tggaaaggacgaaacaccgATGGGCTCTGGCTTTCTAGAGTTTAAGAGCTATGCTGGAAACAGCATAGCAAGTTTAAATAAGGCTAGTCCGTTATCAACTTGAAAAAGTGGCACCGAGTCGGTGCTTTTTTTGCCGCCATGGGCTCTGGCTTTCTAGAGAGGGTCTCGAGATCGGAAGAGCACACGTACAAGTCCCGGAT
17_4461_pos	tggaaaggacgaaacaccg	CCAGAGCCCATGGCGGCCCC	GTTTAAGAGCTATGCTGGAAACAGCATAGCAAGTTTAAATAAGGCTAGTCCGTTATCAACTTGAAAAAGTGGCACCGAGTCGGTGCTTTTTTT	AGAAAGCCAGAGCCCATGGCGGCCCCCTCCCA	GACT	AGATCGGAAGAGCACACGTACAAGTCCCGGAT	tggaaaggacgaaacaccgCCAGAGCCCATGGCGGCCCCGTTTAAGAGCTATGCTGGAAACAGCATAGCAAGTTTAAATAAGGCTAGTCCGTTATCAACTTGAAAAAGTGGCACCGAGTCGGTGCTTTTTTTAGAAAGCCAGAGCCCATGGCGGCCCCCTCCCAGACTAGATCGGAAGAGCACACGTACAAGTCCCGGAT
17_4462_neg	tggaaaggacgaaacaccg	CATGGGCTCTGGCTTTCTAG	GTTTAAGAGCTATGCTGGAAACAGCATAGCAAGTTTAAATAAGGCTAGTCCGTTATCAACTTGAAAAAGTGGCACCGAGTCGGTGCTTTTTTT	GGCCGCCATGGGCTCTGGCTTTCTAGAGAGGG	TCGT	AGATCGGAAGAGCACACGTACAAGTCCCGGAT	tggaaaggacgaaacaccgCATGGGCTCTGGCTTTCTAGGTTTAAGAGCTATGCTGGAAACAGCATAGCAAGTTTAAATAAGGCTAGTCCGTTATCAACTTGAAAAAGTGGCACCGAGTCGGTGCTTTTTTTGGCCGCCATGGGCTCTGGCTTTCTAGAGAGGGTCGTAGATCGGAAGAGCACACGTACAAGTCCCGGAT
17_4462_pos	tggaaaggacgaaacaccg	CAGAGCCCATGGCGGCCCCC	GTTTAAGAGCTATGCTGGAAACAGCATAGCAAGTTTAAATAAGGCTAGTCCGTTATCAACTTGAAAAAGTGGCACCGAGTCGGTGCTTTTTTT	GAAAGCCAGAGCCCATGGCGGCCCCCTCCCAG	CTTT	AGATCGGAAGAGCACACGTACAAGTCCCGGAT	tggaaaggacgaaacaccgCAGAGCCCATGGCGGCCCCCGTTTAAGAGCTATGCTGGAAACAGCATAGCAAGTTTAAATAAGGCTAGTCCGTTATCAACTTGAAAAAGTGGCACCGAGTCGGTGCTTTTTTTGAAAGCCAGAGCCCATGGCGGCCCCCTCCCAGCTTTAGATCGGAAGAGCACACGTACAAGTCCCGGAT
17_4463_neg	tggaaaggacgaaacaccg	CCATGGGCTCTGGCTTTCTA	GTTTAAGAGCTATGCTGGAAACAGCATAGCAAGTTTAAATAAGGCTAGTCCGTTATCAACTTGAAAAAGTGGCACCGAGTCGGTGCTTTTTTT	GGGCCGCCATGGGCTCTGGCTTTCTAGAGAGG	GCAG	AGATCGGAAGAGCACACGTACAAGTCCCGGAT	tggaaaggacgaaacaccgCCATGGGCTCTGGCTTTCTAGTTTAAGAGCTATGCTGGAAACAGCATAGCAAGTTTAAATAAGGCTAGTCCGTTATCAACTTGAAAAAGTGGCACCGAGTCGGTGCTTTTTTTGGGCCGCCATGGGCTCTGGCTTTCTAGAGAGGGCAGAGATCGGAAGAGCACACGTACAAGTCCCGGAT
17_4463_pos	tggaaaggacgaaacaccg	AGAGCCCATGGCGGCCCCCT	GTTTAAGAGCTATGCTGGAAACAGCATAGCAAGTTTAAATAAGGCTAGTCCGTTATCAACTTGAAAAAGTGGCACCGAGTCGGTGCTTTTTTT	AAAGCCAGAGCCCATGGCGGCCCCCTCCCAGC	TCAG	AGATCGGAAGAGCACACGTACAAGTCCCGGAT	tggaaaggacgaaacaccgAGAGCCCATGGCGGCCCCCTGTTTAAGAGCTATGCTGGAAACAGCATAGCAAGTTTAAATAAGGCTAGTCCGTTATCAACTTGAAAAAGTGGCACCGAGTCGGTGCTTTTTTTAAAGCCAGAGCCCATGGCGGCCCCCTCCCAGCTCAGAGATCGGAAGAGCACACGTACAAGTCCCGGAT
17_4464_neg	tggaaaggacgaaacaccg	CCATGGGCTCTGGCTTTCT	GTTTAAGAGCTATGCTGGAAACAGCATAGCAAGTTTAAATAAGGCTAGTCCGTTATCAACTTGAAAAAGTGGCACCGAGTCGGTGCTTTTTTT	GGGGCCGCCATGGGCTCTGGCTTTCTAGAGAG	ATCC	AGATCGGAAGAGCACACGTACAAGTCCCGGAT	tggaaaggacgaaacaccgCCATGGGCTCTGGCTTTCTGTTTAAGAGCTATGCTGGAAACAGCATAGCAAGTTTAAATAAGGCTAGTCCGTTATCAACTTGAAAAAGTGGCACCGAGTCGGTGCTTTTTTTGGGGCCGCCATGGGCTCTGGCTTTCTAGAGAGATCCAGATCGGAAGAGCACACGTACAAGTCCCGGAT
17_4464_pos	tggaaaggacgaaacaccg	AGCCCATGGCGGCCCCCTC	GTTTAAGAGCTATGCTGGAAACAGCATAGCAAGTTTAAATAAGGCTAGTCCGTTATCAACTTGAAAAAGTGGCACCGAGTCGGTGCTTTTTTT	AAGCCAGAGCCCATGGCGGCCCCCTCCCAGCT	CCAC	AGATCGGAAGAGCACACGTACAAGTCCCGGAT	tggaaaggacgaaacaccgAGCCCATGGCGGCCCCCTCGTTTAAGAGCTATGCTGGAAACAGCATAGCAAGTTTAAATAAGGCTAGTCCGTTATCAACTTGAAAAAGTGGCACCGAGTCGGTGCTTTTTTTAAGCCAGAGCCCATGGCGGCCCCCTCCCAGCTCCACAGATCGGAAGAGCACACGTACAAGTCCCGGAT
17_4465_neg	tggaaaggacgaaacaccg	CGCCATGGGCTCTGGCTTTC	GTTTAAGAGCTATGCTGGAAACAGCATAGCAAGTTTAAATAAGGCTAGTCCGTTATCAACTTGAAAAAGTGGCACCGAGTCGGTGCTTTTTTT	GGGGGCCGCCATGGGCTCTGGCTTTCTAGAGA	GCTT	AGATCGGAAGAGCACACGTACAAGTCCCGGAT	tggaaaggacgaaacaccgCGCCATGGGCTCTGGCTTTCGTTTAAGAGCTATGCTGGAAACAGCATAGCAAGTTTAAATAAGGCTAGTCCGTTATCAACTTGAAAAAGTGGCACCGAGTCGGTGCTTTTTTTGGGGGCCGCCATGGGCTCTGGCTTTCTAGAGAGCTTAGATCGGAAGAGCACACGTACAAGTCCCGGAT
17_4465_pos	tggaaaggacgaaacaccg	AGCCCATGGCGGCCCCCTCC	GTTTAAGAGCTATGCTGGAAACAGCATAGCAAGTTTAAATAAGGCTAGTCCGTTATCAACTTGAAAAAGTGGCACCGAGTCGGTGCTTTTTTT	AGCCAGAGCCCATGGCGGCCCCCTCCCAGCTG	TTGA	AGATCGGAAGAGCACACGTACAAGTCCCGGAT	tggaaaggacgaaacaccgAGCCCATGGCGGCCCCCTCCGTTTAAGAGCTATGCTGGAAACAGCATAGCAAGTTTAAATAAGGCTAGTCCGTTATCAACTTGAAAAAGTGGCACCGAGTCGGTGCTTTTTTTAGCCAGAGCCCATGGCGGCCCCCTCCCAGCTGTTGAAGATCGGAAGAGCACACGTACAAGTCCCGGAT
17_4466_neg	tggaaaggacgaaacaccg	CCGCCATGGGCTCTGGCTTT	GTTTAAGAGCTATGCTGGAAACAGCATAGCAAGTTTAAATAAGGCTAGTCCGTTATCAACTTGAAAAAGTGGCACCGAGTCGGTGCTTTTTTT	AGGGGGCCGCCATGGGCTCTGGCTTTCTAGAG	ATTA	AGATCGGAAGAGCACACGTACAAGTCCCGGAT	tggaaaggacgaaacaccgCCGCCATGGGCTCTGGCTTTGTTTAAGAGCTATGCTGGAAACAGCATAGCAAGTTTAAATAAGGCTAGTCCGTTATCAACTTGAAAAAGTGGCACCGAGTCGGTGCTTTTTTTAGGGGGCCGCCATGGGCTCTGGCTTTCTAGAGATTAAGATCGGAAGAGCACACGTACAAGTCCCGGAT
17_4466_pos	tggaaaggacgaaacaccg	CCCATGGCGGCCCCCTCCC	GTTTAAGAGCTATGCTGGAAACAGCATAGCAAGTTTAAATAAGGCTAGTCCGTTATCAACTTGAAAAAGTGGCACCGAGTCGGTGCTTTTTTT	GCCAGAGCCCATGGCGGCCCCCTCCCAGCTGG	CGAG	AGATCGGAAGAGCACACGTACAAGTCCCGGAT	tggaaaggacgaaacaccgCCCATGGCGGCCCCCTCCCGTTTAAGAGCTATGCTGGAAACAGCATAGCAAGTTTAAATAAGGCTAGTCCGTTATCAACTTGAAAAAGTGGCACCGAGTCGGTGCTTTTTTTGCCAGAGCCCATGGCGGCCCCCTCCCAGCTGGCGAGAGATCGGAAGAGCACACGTACAAGTCCCGGAT
17_4467_neg	tggaaaggacgaaacaccg	CCGCCATGGGCTCTGGCTT	GTTTAAGAGCTATGCTGGAAACAGCATAGCAAGTTTAAATAAGGCTAGTCCGTTATCAACTTGAAAAAGTGGCACCGAGTCGGTGCTTTTTTT	GAGGGGGCCGCCATGGGCTCTGGCTTTCTAGA	GGAA	AGATCGGAAGAGCACACGTACAAGTCCCGGAT	tggaaaggacgaaacaccgCCGCCATGGGCTCTGGCTTGTTTAAGAGCTATGCTGGAAACAGCATAGCAAGTTTAAATAAGGCTAGTCCGTTATCAACTTGAAAAAGTGGCACCGAGTCGGTGCTTTTTTTGAGGGGGCCGCCATGGGCTCTGGCTTTCTAGAGGAAAGATCGGAAGAGCACACGTACAAGTCCCGGAT
17_4467_pos	tggaaaggacgaaacaccg	CCCATGGCGGCCCCCTCCCA	GTTTAAGAGCTATGCTGGAAACAGCATAGCAAGTTTAAATAAGGCTAGTCCGTTATCAACTTGAAAAAGTGGCACCGAGTCGGTGCTTTTTTT	CCAGAGCCCATGGCGGCCCCCTCCCAGCTGGA	ATTG	AGATCGGAAGAGCACACGTACAAGTCCCGGAT	tggaaaggacgaaacaccgCCCATGGCGGCCCCCTCCCAGTTTAAGAGCTATGCTGGAAACAGCATAGCAAGTTTAAATAAGGCTAGTCCGTTATCAACTTGAAAAAGTGGCACCGAGTCGGTGCTTTTTTTCCAGAGCCCATGGCGGCCCCCTCCCAGCTGGAATTGAGATCGGAAGAGCACACGTACAAGTCCCGGAT
17_4468_neg	tggaaaggacgaaacaccg	GCCGCCATGGGCTCTGGCT	GTTTAAGAGCTATGCTGGAAACAGCATAGCAAGTTTAAATAAGGCTAGTCCGTTATCAACTTGAAAAAGTGGCACCGAGTCGGTGCTTTTTTT	GGAGGGGGCCGCCATGGGCTCTGGCTTTCTAG	CCCT	AGATCGGAAGAGCACACGTACAAGTCCCGGAT	tggaaaggacgaaacaccgGCCGCCATGGGCTCTGGCTGTTTAAGAGCTATGCTGGAAACAGCATAGCAAGTTTAAATAAGGCTAGTCCGTTATCAACTTGAAAAAGTGGCACCGAGTCGGTGCTTTTTTTGGAGGGGGCCGCCATGGGCTCTGGCTTTCTAGCCCTAGATCGGAAGAGCACACGTACAAGTCCCGGAT
17_4468_pos	tggaaaggacgaaacaccg	CCATGGCGGCCCCCTCCCAG	GTTTAAGAGCTATGCTGGAAACAGCATAGCAAGTTTAAATAAGGCTAGTCCGTTATCAACTTGAAAAAGTGGCACCGAGTCGGTGCTTTTTTT	CAGAGCCCATGGCGGCCCCCTCCCAGCTGGAG	CTGT	AGATCGGAAGAGCACACGTACAAGTCCCGGAT	tggaaaggacgaaacaccgCCATGGCGGCCCCCTCCCAGGTTTAAGAGCTATGCTGGAAACAGCATAGCAAGTTTAAATAAGGCTAGTCCGTTATCAACTTGAAAAAGTGGCACCGAGTCGGTGCTTTTTTTCAGAGCCCATGGCGGCCCCCTCCCAGCTGGAGCTGTAGATCGGAAGAGCACACGTACAAGTCCCGGAT
17_4469_neg	tggaaaggacgaaacaccg	GGCCGCCATGGGCTCTGGC	GTTTAAGAGCTATGCTGGAAACAGCATAGCAAGTTTAAATAAGGCTAGTCCGTTATCAACTTGAAAAAGTGGCACCGAGTCGGTGCTTTTTTT	GGGAGGGGGCCGCCATGGGCTCTGGCTTTCTA	AGCC	AGATCGGAAGAGCACACGTACAAGTCCCGGAT	tggaaaggacgaaacaccgGGCCGCCATGGGCTCTGGCGTTTAAGAGCTATGCTGGAAACAGCATAGCAAGTTTAAATAAGGCTAGTCCGTTATCAACTTGAAAAAGTGGCACCGAGTCGGTGCTTTTTTTGGGAGGGGGCCGCCATGGGCTCTGGCTTTCTAAGCCAGATCGGAAGAGCACACGTACAAGTCCCGGAT
17_4469_pos	tggaaaggacgaaacaccg	CATGGCGGCCCCCTCCCAGC	GTTTAAGAGCTATGCTGGAAACAGCATAGCAAGTTTAAATAAGGCTAGTCCGTTATCAACTTGAAAAAGTGGCACCGAGTCGGTGCTTTTTTT	AGAGCCCATGGCGGCCCCCTCCCAGCTGGAGG	ACTT	AGATCGGAAGAGCACACGTACAAGTCCCGGAT	tggaaaggacgaaacaccgCATGGCGGCCCCCTCCCAGCGTTTAAGAGCTATGCTGGAAACAGCATAGCAAGTTTAAATAAGGCTAGTCCGTTATCAACTTGAAAAAGTGGCACCGAGTCGGTGCTTTTTTTAGAGCCCATGGCGGCCCCCTCCCAGCTGGAGGACTTAGATCGGAAGAGCACACGTACAAGTCCCGGAT
17_4470_neg	tggaaaggacgaaacaccg	GGGCCGCCATGGGCTCTGG	GTTTAAGAGCTATGCTGGAAACAGCATAGCAAGTTTAAATAAGGCTAGTCCGTTATCAACTTGAAAAAGTGGCACCGAGTCGGTGCTTTTTTT	TGGGAGGGGGCCGCCATGGGCTCTGGCTTTCT	GTAC	AGATCGGAAGAGCACACGTACAAGTCCCGGAT	tggaaaggacgaaacaccgGGGCCGCCATGGGCTCTGGGTTTAAGAGCTATGCTGGAAACAGCATAGCAAGTTTAAATAAGGCTAGTCCGTTATCAACTTGAAAAAGTGGCACCGAGTCGGTGCTTTTTTTTGGGAGGGGGCCGCCATGGGCTCTGGCTTTCTGTACAGATCGGAAGAGCACACGTACAAGTCCCGGAT
17_4470_pos	tggaaaggacgaaacaccg	ATGGCGGCCCCCTCCCAGCT	GTTTAAGAGCTATGCTGGAAACAGCATAGCAAGTTTAAATAAGGCTAGTCCGTTATCAACTTGAAAAAGTGGCACCGAGTCGGTGCTTTTTTT	GAGCCCATGGCGGCCCCCTCCCAGCTGGAGGC	CTCA	AGATCGGAAGAGCACACGTACAAGTCCCGGAT	tggaaaggacgaaacaccgATGGCGGCCCCCTCCCAGCTGTTTAAGAGCTATGCTGGAAACAGCATAGCAAGTTTAAATAAGGCTAGTCCGTTATCAACTTGAAAAAGTGGCACCGAGTCGGTGCTTTTTTTGAGCCCATGGCGGCCCCCTCCCAGCTGGAGGCCTCAAGATCGGAAGAGCACACGTACAAGTCCCGGAT
17_4471_neg	tggaaaggacgaaacaccg	GGGGCCGCCATGGGCTCTG	GTTTAAGAGCTATGCTGGAAACAGCATAGCAAGTTTAAATAAGGCTAGTCCGTTATCAACTTGAAAAAGTGGCACCGAGTCGGTGCTTTTTTT	CTGGGAGGGGGCCGCCATGGGCTCTGGCTTTC	ATCT	AGATCGGAAGAGCACACGTACAAGTCCCGGAT	tggaaaggacgaaacaccgGGGGCCGCCATGGGCTCTGGTTTAAGAGCTATGCTGGAAACAGCATAGCAAGTTTAAATAAGGCTAGTCCGTTATCAACTTGAAAAAGTGGCACCGAGTCGGTGCTTTTTTTCTGGGAGGGGGCCGCCATGGGCTCTGGCTTTCATCTAGATCGGAAGAGCACACGTACAAGTCCCGGAT
17_4471_pos	tggaaaggacgaaacaccg	TGGCGGCCCCCTCCCAGCTG	GTTTAAGAGCTATGCTGGAAACAGCATAGCAAGTTTAAATAAGGCTAGTCCGTTATCAACTTGAAAAAGTGGCACCGAGTCGGTGCTTTTTTT	AGCCCATGGCGGCCCCCTCCCAGCTGGAGGCA	AACT	AGATCGGAAGAGCACACGTACAAGTCCCGGAT	tggaaaggacgaaacaccgTGGCGGCCCCCTCCCAGCTGGTTTAAGAGCTATGCTGGAAACAGCATAGCAAGTTTAAATAAGGCTAGTCCGTTATCAACTTGAAAAAGTGGCACCGAGTCGGTGCTTTTTTTAGCCCATGGCGGCCCCCTCCCAGCTGGAGGCAAACTAGATCGGAAGAGCACACGTACAAGTCCCGGAT
17_4472_neg	tggaaaggacgaaacaccg	AGGGGGCCGCCATGGGCTCT	GTTTAAGAGCTATGCTGGAAACAGCATAGCAAGTTTAAATAAGGCTAGTCCGTTATCAACTTGAAAAAGTGGCACCGAGTCGGTGCTTTTTTT	GCTGGGAGGGGGCCGCCATGGGCTCTGGCTTT	TATG	AGATCGGAAGAGCACACGTACAAGTCCCGGAT	tggaaaggacgaaacaccgAGGGGGCCGCCATGGGCTCTGTTTAAGAGCTATGCTGGAAACAGCATAGCAAGTTTAAATAAGGCTAGTCCGTTATCAACTTGAAAAAGTGGCACCGAGTCGGTGCTTTTTTTGCTGGGAGGGGGCCGCCATGGGCTCTGGCTTTTATGAGATCGGAAGAGCACACGTACAAGTCCCGGAT
17_4472_pos	tggaaaggacgaaacaccg	GCGGCCCCCTCCCAGCTGG	GTTTAAGAGCTATGCTGGAAACAGCATAGCAAGTTTAAATAAGGCTAGTCCGTTATCAACTTGAAAAAGTGGCACCGAGTCGGTGCTTTTTTT	GCCCATGGCGGCCCCCTCCCAGCTGGAGGCAT	GACC	AGATCGGAAGAGCACACGTACAAGTCCCGGAT	tggaaaggacgaaacaccgGCGGCCCCCTCCCAGCTGGGTTTAAGAGCTATGCTGGAAACAGCATAGCAAGTTTAAATAAGGCTAGTCCGTTATCAACTTGAAAAAGTGGCACCGAGTCGGTGCTTTTTTTGCCCATGGCGGCCCCCTCCCAGCTGGAGGCATGACCAGATCGGAAGAGCACACGTACAAGTCCCGGAT
17_4473_neg	tggaaaggacgaaacaccg	AGGGGGCCGCCATGGGCTC	GTTTAAGAGCTATGCTGGAAACAGCATAGCAAGTTTAAATAAGGCTAGTCCGTTATCAACTTGAAAAAGTGGCACCGAGTCGGTGCTTTTTTT	AGCTGGGAGGGGGCCGCCATGGGCTCTGGCTT	TTAC	AGATCGGAAGAGCACACGTACAAGTCCCGGAT	tggaaaggacgaaacaccgAGGGGGCCGCCATGGGCTCGTTTAAGAGCTATGCTGGAAACAGCATAGCAAGTTTAAATAAGGCTAGTCCGTTATCAACTTGAAAAAGTGGCACCGAGTCGGTGCTTTTTTTAGCTGGGAGGGGGCCGCCATGGGCTCTGGCTTTTACAGATCGGAAGAGCACACGTACAAGTCCCGGAT
17_4473_pos	tggaaaggacgaaacaccg	CGGCCCCCTCCCAGCTGGA	GTTTAAGAGCTATGCTGGAAACAGCATAGCAAGTTTAAATAAGGCTAGTCCGTTATCAACTTGAAAAAGTGGCACCGAGTCGGTGCTTTTTTT	CCCATGGCGGCCCCCTCCCAGCTGGAGGCATA	TCTG	AGATCGGAAGAGCACACGTACAAGTCCCGGAT	tggaaaggacgaaacaccgCGGCCCCCTCCCAGCTGGAGTTTAAGAGCTATGCTGGAAACAGCATAGCAAGTTTAAATAAGGCTAGTCCGTTATCAACTTGAAAAAGTGGCACCGAGTCGGTGCTTTTTTTCCCATGGCGGCCCCCTCCCAGCTGGAGGCATATCTGAGATCGGAAGAGCACACGTACAAGTCCCGGAT
17_4474_neg	tggaaaggacgaaacaccg	GAGGGGGCCGCCATGGGCT	GTTTAAGAGCTATGCTGGAAACAGCATAGCAAGTTTAAATAAGGCTAGTCCGTTATCAACTTGAAAAAGTGGCACCGAGTCGGTGCTTTTTTT	CAGCTGGGAGGGGGCCGCCATGGGCTCTGGCT	AAGT	AGATCGGAAGAGCACACGTACAAGTCCCGGAT	tggaaaggacgaaacaccgGAGGGGGCCGCCATGGGCTGTTTAAGAGCTATGCTGGAAACAGCATAGCAAGTTTAAATAAGGCTAGTCCGTTATCAACTTGAAAAAGTGGCACCGAGTCGGTGCTTTTTTTCAGCTGGGAGGGGGCCGCCATGGGCTCTGGCTAAGTAGATCGGAAGAGCACACGTACAAGTCCCGGAT
17_4474_pos	tggaaaggacgaaacaccg	CGGCCCCCTCCCAGCTGGAG	GTTTAAGAGCTATGCTGGAAACAGCATAGCAAGTTTAAATAAGGCTAGTCCGTTATCAACTTGAAAAAGTGGCACCGAGTCGGTGCTTTTTTT	CCATGGCGGCCCCCTCCCAGCTGGAGGCATAT	CTAC	AGATCGGAAGAGCACACGTACAAGTCCCGGAT	tggaaaggacgaaacaccgCGGCCCCCTCCCAGCTGGAGGTTTAAGAGCTATGCTGGAAACAGCATAGCAAGTTTAAATAAGGCTAGTCCGTTATCAACTTGAAAAAGTGGCACCGAGTCGGTGCTTTTTTTCCATGGCGGCCCCCTCCCAGCTGGAGGCATATCTACAGATCGGAAGAGCACACGTACAAGTCCCGGAT
17_4475_neg	tggaaaggacgaaacaccg	GGAGGGGGCCGCCATGGGC	GTTTAAGAGCTATGCTGGAAACAGCATAGCAAGTTTAAATAAGGCTAGTCCGTTATCAACTTGAAAAAGTGGCACCGAGTCGGTGCTTTTTTT	CCAGCTGGGAGGGGGCCGCCATGGGCTCTGGC	CCTT	AGATCGGAAGAGCACACGTACAAGTCCCGGAT	tggaaaggacgaaacaccgGGAGGGGGCCGCCATGGGCGTTTAAGAGCTATGCTGGAAACAGCATAGCAAGTTTAAATAAGGCTAGTCCGTTATCAACTTGAAAAAGTGGCACCGAGTCGGTGCTTTTTTTCCAGCTGGGAGGGGGCCGCCATGGGCTCTGGCCCTTAGATCGGAAGAGCACACGTACAAGTCCCGGAT
17_4475_pos	tggaaaggacgaaacaccg	GCCCCCTCCCAGCTGGAGG	GTTTAAGAGCTATGCTGGAAACAGCATAGCAAGTTTAAATAAGGCTAGTCCGTTATCAACTTGAAAAAGTGGCACCGAGTCGGTGCTTTTTTT	CATGGCGGCCCCCTCCCAGCTGGAGGCATATG	ATCG	AGATCGGAAGAGCACACGTACAAGTCCCGGAT	tggaaaggacgaaacaccgGCCCCCTCCCAGCTGGAGGGTTTAAGAGCTATGCTGGAAACAGCATAGCAAGTTTAAATAAGGCTAGTCCGTTATCAACTTGAAAAAGTGGCACCGAGTCGGTGCTTTTTTTCATGGCGGCCCCCTCCCAGCTGGAGGCATATGATCGAGATCGGAAGAGCACACGTACAAGTCCCGGAT
17_4476_neg	tggaaaggacgaaacaccg	TGGGAGGGGGCCGCCATGGG	GTTTAAGAGCTATGCTGGAAACAGCATAGCAAGTTTAAATAAGGCTAGTCCGTTATCAACTTGAAAAAGTGGCACCGAGTCGGTGCTTTTTTT	TCCAGCTGGGAGGGGGCCGCCATGGGCTCTGG	TATA	AGATCGGAAGAGCACACGTACAAGTCCCGGAT	tggaaaggacgaaacaccgTGGGAGGGGGCCGCCATGGGGTTTAAGAGCTATGCTGGAAACAGCATAGCAAGTTTAAATAAGGCTAGTCCGTTATCAACTTGAAAAAGTGGCACCGAGTCGGTGCTTTTTTTTCCAGCTGGGAGGGGGCCGCCATGGGCTCTGGTATAAGATCGGAAGAGCACACGTACAAGTCCCGGAT
17_4476_pos	tggaaaggacgaaacaccg	CCCCCTCCCAGCTGGAGGC	GTTTAAGAGCTATGCTGGAAACAGCATAGCAAGTTTAAATAAGGCTAGTCCGTTATCAACTTGAAAAAGTGGCACCGAGTCGGTGCTTTTTTT	ATGGCGGCCCCCTCCCAGCTGGAGGCATATGA	TGAA	AGATCGGAAGAGCACACGTACAAGTCCCGGAT	tggaaaggacgaaacaccgCCCCCTCCCAGCTGGAGGCGTTTAAGAGCTATGCTGGAAACAGCATAGCAAGTTTAAATAAGGCTAGTCCGTTATCAACTTGAAAAAGTGGCACCGAGTCGGTGCTTTTTTTATGGCGGCCCCCTCCCAGCTGGAGGCATATGATGAAAGATCGGAAGAGCACACGTACAAGTCCCGGAT
17_4477_neg	tggaaaggacgaaacaccg	CTGGGAGGGGGCCGCCATGG	GTTTAAGAGCTATGCTGGAAACAGCATAGCAAGTTTAAATAAGGCTAGTCCGTTATCAACTTGAAAAAGTGGCACCGAGTCGGTGCTTTTTTT	CTCCAGCTGGGAGGGGGCCGCCATGGGCTCTG	AGGT	AGATCGGAAGAGCACACGTACAAGTCCCGGAT	tggaaaggacgaaacaccgCTGGGAGGGGGCCGCCATGGGTTTAAGAGCTATGCTGGAAACAGCATAGCAAGTTTAAATAAGGCTAGTCCGTTATCAACTTGAAAAAGTGGCACCGAGTCGGTGCTTTTTTTCTCCAGCTGGGAGGGGGCCGCCATGGGCTCTGAGGTAGATCGGAAGAGCACACGTACAAGTCCCGGAT
17_4477_pos	tggaaaggacgaaacaccg	CCCCCTCCCAGCTGGAGGCA	GTTTAAGAGCTATGCTGGAAACAGCATAGCAAGTTTAAATAAGGCTAGTCCGTTATCAACTTGAAAAAGTGGCACCGAGTCGGTGCTTTTTTT	TGGCGGCCCCCTCCCAGCTGGAGGCATATGAT	GTGT	AGATCGGAAGAGCACACGTACAAGTCCCGGAT	tggaaaggacgaaacaccgCCCCCTCCCAGCTGGAGGCAGTTTAAGAGCTATGCTGGAAACAGCATAGCAAGTTTAAATAAGGCTAGTCCGTTATCAACTTGAAAAAGTGGCACCGAGTCGGTGCTTTTTTTTGGCGGCCCCCTCCCAGCTGGAGGCATATGATGTGTAGATCGGAAGAGCACACGTACAAGTCCCGGAT
17_4478_neg	tggaaaggacgaaacaccg	CTGGGAGGGGGCCGCCATG	GTTTAAGAGCTATGCTGGAAACAGCATAGCAAGTTTAAATAAGGCTAGTCCGTTATCAACTTGAAAAAGTGGCACCGAGTCGGTGCTTTTTTT	CCTCCAGCTGGGAGGGGGCCGCCATGGGCTCT	TTAG	AGATCGGAAGAGCACACGTACAAGTCCCGGAT	tggaaaggacgaaacaccgCTGGGAGGGGGCCGCCATGGTTTAAGAGCTATGCTGGAAACAGCATAGCAAGTTTAAATAAGGCTAGTCCGTTATCAACTTGAAAAAGTGGCACCGAGTCGGTGCTTTTTTTCCTCCAGCTGGGAGGGGGCCGCCATGGGCTCTTTAGAGATCGGAAGAGCACACGTACAAGTCCCGGAT
17_4478_pos	tggaaaggacgaaacaccg	CCCCTCCCAGCTGGAGGCAT	GTTTAAGAGCTATGCTGGAAACAGCATAGCAAGTTTAAATAAGGCTAGTCCGTTATCAACTTGAAAAAGTGGCACCGAGTCGGTGCTTTTTTT	GGCGGCCCCCTCCCAGCTGGAGGCATATGATC	GCCC	AGATCGGAAGAGCACACGTACAAGTCCCGGAT	tggaaaggacgaaacaccgCCCCTCCCAGCTGGAGGCATGTTTAAGAGCTATGCTGGAAACAGCATAGCAAGTTTAAATAAGGCTAGTCCGTTATCAACTTGAAAAAGTGGCACCGAGTCGGTGCTTTTTTTGGCGGCCCCCTCCCAGCTGGAGGCATATGATCGCCCAGATCGGAAGAGCACACGTACAAGTCCCGGAT
17_4479_neg	tggaaaggacgaaacaccg	AGCTGGGAGGGGGCCGCCAT	GTTTAAGAGCTATGCTGGAAACAGCATAGCAAGTTTAAATAAGGCTAGTCCGTTATCAACTTGAAAAAGTGGCACCGAGTCGGTGCTTTTTTT	GCCTCCAGCTGGGAGGGGGCCGCCATGGGCTC	TCTA	AGATCGGAAGAGCACACGTACAAGTCCCGGAT	tggaaaggacgaaacaccgAGCTGGGAGGGGGCCGCCATGTTTAAGAGCTATGCTGGAAACAGCATAGCAAGTTTAAATAAGGCTAGTCCGTTATCAACTTGAAAAAGTGGCACCGAGTCGGTGCTTTTTTTGCCTCCAGCTGGGAGGGGGCCGCCATGGGCTCTCTAAGATCGGAAGAGCACACGTACAAGTCCCGGAT
17_4479_pos	tggaaaggacgaaacaccg	CCCTCCCAGCTGGAGGCATA	GTTTAAGAGCTATGCTGGAAACAGCATAGCAAGTTTAAATAAGGCTAGTCCGTTATCAACTTGAAAAAGTGGCACCGAGTCGGTGCTTTTTTT	GCGGCCCCCTCCCAGCTGGAGGCATATGATCC	TAGA	AGATCGGAAGAGCACACGTACAAGTCCCGGAT	tggaaaggacgaaacaccgCCCTCCCAGCTGGAGGCATAGTTTAAGAGCTATGCTGGAAACAGCATAGCAAGTTTAAATAAGGCTAGTCCGTTATCAACTTGAAAAAGTGGCACCGAGTCGGTGCTTTTTTTGCGGCCCCCTCCCAGCTGGAGGCATATGATCCTAGAAGATCGGAAGAGCACACGTACAAGTCCCGGAT
17_4480_neg	tggaaaggacgaaacaccg	CAGCTGGGAGGGGGCCGCCA	GTTTAAGAGCTATGCTGGAAACAGCATAGCAAGTTTAAATAAGGCTAGTCCGTTATCAACTTGAAAAAGTGGCACCGAGTCGGTGCTTTTTTT	TGCCTCCAGCTGGGAGGGGGCCGCCATGGGCT	GAGT	AGATCGGAAGAGCACACGTACAAGTCCCGGAT	tggaaaggacgaaacaccgCAGCTGGGAGGGGGCCGCCAGTTTAAGAGCTATGCTGGAAACAGCATAGCAAGTTTAAATAAGGCTAGTCCGTTATCAACTTGAAAAAGTGGCACCGAGTCGGTGCTTTTTTTTGCCTCCAGCTGGGAGGGGGCCGCCATGGGCTGAGTAGATCGGAAGAGCACACGTACAAGTCCCGGAT
17_4480_pos	tggaaaggacgaaacaccg	CCTCCCAGCTGGAGGCATAT	GTTTAAGAGCTATGCTGGAAACAGCATAGCAAGTTTAAATAAGGCTAGTCCGTTATCAACTTGAAAAAGTGGCACCGAGTCGGTGCTTTTTTT	CGGCCCCCTCCCAGCTGGAGGCATATGATCCT	TTGG	AGATCGGAAGAGCACACGTACAAGTCCCGGAT	tggaaaggacgaaacaccgCCTCCCAGCTGGAGGCATATGTTTAAGAGCTATGCTGGAAACAGCATAGCAAGTTTAAATAAGGCTAGTCCGTTATCAACTTGAAAAAGTGGCACCGAGTCGGTGCTTTTTTTCGGCCCCCTCCCAGCTGGAGGCATATGATCCTTTGGAGATCGGAAGAGCACACGTACAAGTCCCGGAT
17_4481_neg	tggaaaggacgaaacaccg	CCAGCTGGGAGGGGGCCGCC	GTTTAAGAGCTATGCTGGAAACAGCATAGCAAGTTTAAATAAGGCTAGTCCGTTATCAACTTGAAAAAGTGGCACCGAGTCGGTGCTTTTTTT	ATGCCTCCAGCTGGGAGGGGGCCGCCATGGGC	GCCA	AGATCGGAAGAGCACACGTACAAGTCCCGGAT	tggaaaggacgaaacaccgCCAGCTGGGAGGGGGCCGCCGTTTAAGAGCTATGCTGGAAACAGCATAGCAAGTTTAAATAAGGCTAGTCCGTTATCAACTTGAAAAAGTGGCACCGAGTCGGTGCTTTTTTTATGCCTCCAGCTGGGAGGGGGCCGCCATGGGCGCCAAGATCGGAAGAGCACACGTACAAGTCCCGGAT
17_4481_pos	tggaaaggacgaaacaccg	CTCCCAGCTGGAGGCATATG	GTTTAAGAGCTATGCTGGAAACAGCATAGCAAGTTTAAATAAGGCTAGTCCGTTATCAACTTGAAAAAGTGGCACCGAGTCGGTGCTTTTTTT	GGCCCCCTCCCAGCTGGAGGCATATGATCCTC	TGAC	AGATCGGAAGAGCACACGTACAAGTCCCGGAT	tggaaaggacgaaacaccgCTCCCAGCTGGAGGCATATGGTTTAAGAGCTATGCTGGAAACAGCATAGCAAGTTTAAATAAGGCTAGTCCGTTATCAACTTGAAAAAGTGGCACCGAGTCGGTGCTTTTTTTGGCCCCCTCCCAGCTGGAGGCATATGATCCTCTGACAGATCGGAAGAGCACACGTACAAGTCCCGGAT
17_4482_neg	tggaaaggacgaaacaccg	TCCAGCTGGGAGGGGGCCGC	GTTTAAGAGCTATGCTGGAAACAGCATAGCAAGTTTAAATAAGGCTAGTCCGTTATCAACTTGAAAAAGTGGCACCGAGTCGGTGCTTTTTTT	TATGCCTCCAGCTGGGAGGGGGCCGCCATGGG	AAAC	AGATCGGAAGAGCACACGTACAAGTCCCGGAT	tggaaaggacgaaacaccgTCCAGCTGGGAGGGGGCCGCGTTTAAGAGCTATGCTGGAAACAGCATAGCAAGTTTAAATAAGGCTAGTCCGTTATCAACTTGAAAAAGTGGCACCGAGTCGGTGCTTTTTTTTATGCCTCCAGCTGGGAGGGGGCCGCCATGGGAAACAGATCGGAAGAGCACACGTACAAGTCCCGGAT
17_4482_pos	tggaaaggacgaaacaccg	TCCCAGCTGGAGGCATATGA	GTTTAAGAGCTATGCTGGAAACAGCATAGCAAGTTTAAATAAGGCTAGTCCGTTATCAACTTGAAAAAGTGGCACCGAGTCGGTGCTTTTTTT	GCCCCCTCCCAGCTGGAGGCATATGATCCTCA	GGAT	AGATCGGAAGAGCACACGTACAAGTCCCGGAT	tggaaaggacgaaacaccgTCCCAGCTGGAGGCATATGAGTTTAAGAGCTATGCTGGAAACAGCATAGCAAGTTTAAATAAGGCTAGTCCGTTATCAACTTGAAAAAGTGGCACCGAGTCGGTGCTTTTTTTGCCCCCTCCCAGCTGGAGGCATATGATCCTCAGGATAGATCGGAAGAGCACACGTACAAGTCCCGGAT
17_4483_neg	tggaaaggacgaaacaccg	CTCCAGCTGGGAGGGGGCCG	GTTTAAGAGCTATGCTGGAAACAGCATAGCAAGTTTAAATAAGGCTAGTCCGTTATCAACTTGAAAAAGTGGCACCGAGTCGGTGCTTTTTTT	ATATGCCTCCAGCTGGGAGGGGGCCGCCATGG	CAGC	AGATCGGAAGAGCACACGTACAAGTCCCGGAT	tggaaaggacgaaacaccgCTCCAGCTGGGAGGGGGCCGGTTTAAGAGCTATGCTGGAAACAGCATAGCAAGTTTAAATAAGGCTAGTCCGTTATCAACTTGAAAAAGTGGCACCGAGTCGGTGCTTTTTTTATATGCCTCCAGCTGGGAGGGGGCCGCCATGGCAGCAGATCGGAAGAGCACACGTACAAGTCCCGGAT
17_4483_pos	tggaaaggacgaaacaccg	CCCAGCTGGAGGCATATGAT	GTTTAAGAGCTATGCTGGAAACAGCATAGCAAGTTTAAATAAGGCTAGTCCGTTATCAACTTGAAAAAGTGGCACCGAGTCGGTGCTTTTTTT	CCCCCTCCCAGCTGGAGGCATATGATCCTCAA	TTTT	AGATCGGAAGAGCACACGTACAAGTCCCGGAT	tggaaaggacgaaacaccgCCCAGCTGGAGGCATATGATGTTTAAGAGCTATGCTGGAAACAGCATAGCAAGTTTAAATAAGGCTAGTCCGTTATCAACTTGAAAAAGTGGCACCGAGTCGGTGCTTTTTTTCCCCCTCCCAGCTGGAGGCATATGATCCTCAATTTTAGATCGGAAGAGCACACGTACAAGTCCCGGAT
18_4484_neg	tggaaaggacgaaacaccg	AGGAAACACGGCTGGAGGCC	GTTTAAGAGCTATGCTGGAAACAGCATAGCAAGTTTAAATAAGGCTAGTCCGTTATCAACTTGAAAAAGTGGCACCGAGTCGGTGCTTTTTTT	GCATTCAGGAAACACGGCTGGAGGCCACCTAC	GTCC	AGATCGGAAGAGCACACGTACAAGTCCCGGAT	tggaaaggacgaaacaccgAGGAAACACGGCTGGAGGCCGTTTAAGAGCTATGCTGGAAACAGCATAGCAAGTTTAAATAAGGCTAGTCCGTTATCAACTTGAAAAAGTGGCACCGAGTCGGTGCTTTTTTTGCATTCAGGAAACACGGCTGGAGGCCACCTACGTCCAGATCGGAAGAGCACACGTACAAGTCCCGGAT
18_4484_pos	tggaaaggacgaaacaccg	CCGTGTTTCCTGAATGCTGG	GTTTAAGAGCTATGCTGGAAACAGCATAGCAAGTTTAAATAAGGCTAGTCCGTTATCAACTTGAAAAAGTGGCACCGAGTCGGTGCTTTTTTT	CTCCAGCCGTGTTTCCTGAATGCTGGACTGAT	AACC	AGATCGGAAGAGCACACGTACAAGTCCCGGAT	tggaaaggacgaaacaccgCCGTGTTTCCTGAATGCTGGGTTTAAGAGCTATGCTGGAAACAGCATAGCAAGTTTAAATAAGGCTAGTCCGTTATCAACTTGAAAAAGTGGCACCGAGTCGGTGCTTTTTTTCTCCAGCCGTGTTTCCTGAATGCTGGACTGATAACCAGATCGGAAGAGCACACGTACAAGTCCCGGAT
18_4485_neg	tggaaaggacgaaacaccg	CAGGAAACACGGCTGGAGGC	GTTTAAGAGCTATGCTGGAAACAGCATAGCAAGTTTAAATAAGGCTAGTCCGTTATCAACTTGAAAAAGTGGCACCGAGTCGGTGCTTTTTTT	AGCATTCAGGAAACACGGCTGGAGGCCACCTA	AGCA	AGATCGGAAGAGCACACGTACAAGTCCCGGAT	tggaaaggacgaaacaccgCAGGAAACACGGCTGGAGGCGTTTAAGAGCTATGCTGGAAACAGCATAGCAAGTTTAAATAAGGCTAGTCCGTTATCAACTTGAAAAAGTGGCACCGAGTCGGTGCTTTTTTTAGCATTCAGGAAACACGGCTGGAGGCCACCTAAGCAAGATCGGAAGAGCACACGTACAAGTCCCGGAT
18_4485_pos	tggaaaggacgaaacaccg	CGTGTTTCCTGAATGCTGGA	GTTTAAGAGCTATGCTGGAAACAGCATAGCAAGTTTAAATAAGGCTAGTCCGTTATCAACTTGAAAAAGTGGCACCGAGTCGGTGCTTTTTTT	TCCAGCCGTGTTTCCTGAATGCTGGACTGATA	ATTC	AGATCGGAAGAGCACACGTACAAGTCCCGGAT	tggaaaggacgaaacaccgCGTGTTTCCTGAATGCTGGAGTTTAAGAGCTATGCTGGAAACAGCATAGCAAGTTTAAATAAGGCTAGTCCGTTATCAACTTGAAAAAGTGGCACCGAGTCGGTGCTTTTTTTTCCAGCCGTGTTTCCTGAATGCTGGACTGATAATTCAGATCGGAAGAGCACACGTACAAGTCCCGGAT
18_4486_neg	tggaaaggacgaaacaccg	TCAGGAAACACGGCTGGAGG	GTTTAAGAGCTATGCTGGAAACAGCATAGCAAGTTTAAATAAGGCTAGTCCGTTATCAACTTGAAAAAGTGGCACCGAGTCGGTGCTTTTTTT	CAGCATTCAGGAAACACGGCTGGAGGCCACCT	TACA	AGATCGGAAGAGCACACGTACAAGTCCCGGAT	tggaaaggacgaaacaccgTCAGGAAACACGGCTGGAGGGTTTAAGAGCTATGCTGGAAACAGCATAGCAAGTTTAAATAAGGCTAGTCCGTTATCAACTTGAAAAAGTGGCACCGAGTCGGTGCTTTTTTTCAGCATTCAGGAAACACGGCTGGAGGCCACCTTACAAGATCGGAAGAGCACACGTACAAGTCCCGGAT
18_4486_pos	tggaaaggacgaaacaccg	TGTTTCCTGAATGCTGGAC	GTTTAAGAGCTATGCTGGAAACAGCATAGCAAGTTTAAATAAGGCTAGTCCGTTATCAACTTGAAAAAGTGGCACCGAGTCGGTGCTTTTTTT	CCAGCCGTGTTTCCTGAATGCTGGACTGATAG	TGCG	AGATCGGAAGAGCACACGTACAAGTCCCGGAT	tggaaaggacgaaacaccgTGTTTCCTGAATGCTGGACGTTTAAGAGCTATGCTGGAAACAGCATAGCAAGTTTAAATAAGGCTAGTCCGTTATCAACTTGAAAAAGTGGCACCGAGTCGGTGCTTTTTTTCCAGCCGTGTTTCCTGAATGCTGGACTGATAGTGCGAGATCGGAAGAGCACACGTACAAGTCCCGGAT
18_4487_neg	tggaaaggacgaaacaccg	TTCAGGAAACACGGCTGGAG	GTTTAAGAGCTATGCTGGAAACAGCATAGCAAGTTTAAATAAGGCTAGTCCGTTATCAACTTGAAAAAGTGGCACCGAGTCGGTGCTTTTTTT	CCAGCATTCAGGAAACACGGCTGGAGGCCACC	GTTG	AGATCGGAAGAGCACACGTACAAGTCCCGGAT	tggaaaggacgaaacaccgTTCAGGAAACACGGCTGGAGGTTTAAGAGCTATGCTGGAAACAGCATAGCAAGTTTAAATAAGGCTAGTCCGTTATCAACTTGAAAAAGTGGCACCGAGTCGGTGCTTTTTTTCCAGCATTCAGGAAACACGGCTGGAGGCCACCGTTGAGATCGGAAGAGCACACGTACAAGTCCCGGAT
18_4487_pos	tggaaaggacgaaacaccg	TGTTTCCTGAATGCTGGACT	GTTTAAGAGCTATGCTGGAAACAGCATAGCAAGTTTAAATAAGGCTAGTCCGTTATCAACTTGAAAAAGTGGCACCGAGTCGGTGCTTTTTTT	CAGCCGTGTTTCCTGAATGCTGGACTGATAGT	TCCA	AGATCGGAAGAGCACACGTACAAGTCCCGGAT	tggaaaggacgaaacaccgTGTTTCCTGAATGCTGGACTGTTTAAGAGCTATGCTGGAAACAGCATAGCAAGTTTAAATAAGGCTAGTCCGTTATCAACTTGAAAAAGTGGCACCGAGTCGGTGCTTTTTTTCAGCCGTGTTTCCTGAATGCTGGACTGATAGTTCCAAGATCGGAAGAGCACACGTACAAGTCCCGGAT
18_4488_neg	tggaaaggacgaaacaccg	ATTCAGGAAACACGGCTGGA	GTTTAAGAGCTATGCTGGAAACAGCATAGCAAGTTTAAATAAGGCTAGTCCGTTATCAACTTGAAAAAGTGGCACCGAGTCGGTGCTTTTTTT	TCCAGCATTCAGGAAACACGGCTGGAGGCCAC	GCAT	AGATCGGAAGAGCACACGTACAAGTCCCGGAT	tggaaaggacgaaacaccgATTCAGGAAACACGGCTGGAGTTTAAGAGCTATGCTGGAAACAGCATAGCAAGTTTAAATAAGGCTAGTCCGTTATCAACTTGAAAAAGTGGCACCGAGTCGGTGCTTTTTTTTCCAGCATTCAGGAAACACGGCTGGAGGCCACGCATAGATCGGAAGAGCACACGTACAAGTCCCGGAT
18_4488_pos	tggaaaggacgaaacaccg	TTTCCTGAATGCTGGACTG	GTTTAAGAGCTATGCTGGAAACAGCATAGCAAGTTTAAATAAGGCTAGTCCGTTATCAACTTGAAAAAGTGGCACCGAGTCGGTGCTTTTTTT	AGCCGTGTTTCCTGAATGCTGGACTGATAGTT	CGTT	AGATCGGAAGAGCACACGTACAAGTCCCGGAT	tggaaaggacgaaacaccgTTTCCTGAATGCTGGACTGGTTTAAGAGCTATGCTGGAAACAGCATAGCAAGTTTAAATAAGGCTAGTCCGTTATCAACTTGAAAAAGTGGCACCGAGTCGGTGCTTTTTTTAGCCGTGTTTCCTGAATGCTGGACTGATAGTTCGTTAGATCGGAAGAGCACACGTACAAGTCCCGGAT
18_4489_neg	tggaaaggacgaaacaccg	CATTCAGGAAACACGGCTGG	GTTTAAGAGCTATGCTGGAAACAGCATAGCAAGTTTAAATAAGGCTAGTCCGTTATCAACTTGAAAAAGTGGCACCGAGTCGGTGCTTTTTTT	GTCCAGCATTCAGGAAACACGGCTGGAGGCCA	GCGC	AGATCGGAAGAGCACACGTACAAGTCCCGGAT	tggaaaggacgaaacaccgCATTCAGGAAACACGGCTGGGTTTAAGAGCTATGCTGGAAACAGCATAGCAAGTTTAAATAAGGCTAGTCCGTTATCAACTTGAAAAAGTGGCACCGAGTCGGTGCTTTTTTTGTCCAGCATTCAGGAAACACGGCTGGAGGCCAGCGCAGATCGGAAGAGCACACGTACAAGTCCCGGAT
18_4489_pos	tggaaaggacgaaacaccg	TTTCCTGAATGCTGGACTGA	GTTTAAGAGCTATGCTGGAAACAGCATAGCAAGTTTAAATAAGGCTAGTCCGTTATCAACTTGAAAAAGTGGCACCGAGTCGGTGCTTTTTTT	GCCGTGTTTCCTGAATGCTGGACTGATAGTTT	AGTT	AGATCGGAAGAGCACACGTACAAGTCCCGGAT	tggaaaggacgaaacaccgTTTCCTGAATGCTGGACTGAGTTTAAGAGCTATGCTGGAAACAGCATAGCAAGTTTAAATAAGGCTAGTCCGTTATCAACTTGAAAAAGTGGCACCGAGTCGGTGCTTTTTTTGCCGTGTTTCCTGAATGCTGGACTGATAGTTTAGTTAGATCGGAAGAGCACACGTACAAGTCCCGGAT
18_4490_neg	tggaaaggacgaaacaccg	CATTCAGGAAACACGGCTG	GTTTAAGAGCTATGCTGGAAACAGCATAGCAAGTTTAAATAAGGCTAGTCCGTTATCAACTTGAAAAAGTGGCACCGAGTCGGTGCTTTTTTT	AGTCCAGCATTCAGGAAACACGGCTGGAGGCC	CAGG	AGATCGGAAGAGCACACGTACAAGTCCCGGAT	tggaaaggacgaaacaccgCATTCAGGAAACACGGCTGGTTTAAGAGCTATGCTGGAAACAGCATAGCAAGTTTAAATAAGGCTAGTCCGTTATCAACTTGAAAAAGTGGCACCGAGTCGGTGCTTTTTTTAGTCCAGCATTCAGGAAACACGGCTGGAGGCCCAGGAGATCGGAAGAGCACACGTACAAGTCCCGGAT
18_4490_pos	tggaaaggacgaaacaccg	TTCCTGAATGCTGGACTGAT	GTTTAAGAGCTATGCTGGAAACAGCATAGCAAGTTTAAATAAGGCTAGTCCGTTATCAACTTGAAAAAGTGGCACCGAGTCGGTGCTTTTTTT	CCGTGTTTCCTGAATGCTGGACTGATAGTTTC	TACC	AGATCGGAAGAGCACACGTACAAGTCCCGGAT	tggaaaggacgaaacaccgTTCCTGAATGCTGGACTGATGTTTAAGAGCTATGCTGGAAACAGCATAGCAAGTTTAAATAAGGCTAGTCCGTTATCAACTTGAAAAAGTGGCACCGAGTCGGTGCTTTTTTTCCGTGTTTCCTGAATGCTGGACTGATAGTTTCTACCAGATCGGAAGAGCACACGTACAAGTCCCGGAT
18_4491_neg	tggaaaggacgaaacaccg	AGCATTCAGGAAACACGGCT	GTTTAAGAGCTATGCTGGAAACAGCATAGCAAGTTTAAATAAGGCTAGTCCGTTATCAACTTGAAAAAGTGGCACCGAGTCGGTGCTTTTTTT	CAGTCCAGCATTCAGGAAACACGGCTGGAGGC	GCTC	AGATCGGAAGAGCACACGTACAAGTCCCGGAT	tggaaaggacgaaacaccgAGCATTCAGGAAACACGGCTGTTTAAGAGCTATGCTGGAAACAGCATAGCAAGTTTAAATAAGGCTAGTCCGTTATCAACTTGAAAAAGTGGCACCGAGTCGGTGCTTTTTTTCAGTCCAGCATTCAGGAAACACGGCTGGAGGCGCTCAGATCGGAAGAGCACACGTACAAGTCCCGGAT
18_4491_pos	tggaaaggacgaaacaccg	TCCTGAATGCTGGACTGATA	GTTTAAGAGCTATGCTGGAAACAGCATAGCAAGTTTAAATAAGGCTAGTCCGTTATCAACTTGAAAAAGTGGCACCGAGTCGGTGCTTTTTTT	CGTGTTTCCTGAATGCTGGACTGATAGTTTCC	AGAA	AGATCGGAAGAGCACACGTACAAGTCCCGGAT	tggaaaggacgaaacaccgTCCTGAATGCTGGACTGATAGTTTAAGAGCTATGCTGGAAACAGCATAGCAAGTTTAAATAAGGCTAGTCCGTTATCAACTTGAAAAAGTGGCACCGAGTCGGTGCTTTTTTTCGTGTTTCCTGAATGCTGGACTGATAGTTTCCAGAAAGATCGGAAGAGCACACGTACAAGTCCCGGAT
18_4492_neg	tggaaaggacgaaacaccg	CAGCATTCAGGAAACACGGC	GTTTAAGAGCTATGCTGGAAACAGCATAGCAAGTTTAAATAAGGCTAGTCCGTTATCAACTTGAAAAAGTGGCACCGAGTCGGTGCTTTTTTT	TCAGTCCAGCATTCAGGAAACACGGCTGGAGG	GAGC	AGATCGGAAGAGCACACGTACAAGTCCCGGAT	tggaaaggacgaaacaccgCAGCATTCAGGAAACACGGCGTTTAAGAGCTATGCTGGAAACAGCATAGCAAGTTTAAATAAGGCTAGTCCGTTATCAACTTGAAAAAGTGGCACCGAGTCGGTGCTTTTTTTTCAGTCCAGCATTCAGGAAACACGGCTGGAGGGAGCAGATCGGAAGAGCACACGTACAAGTCCCGGAT
18_4492_pos	tggaaaggacgaaacaccg	CCTGAATGCTGGACTGATAG	GTTTAAGAGCTATGCTGGAAACAGCATAGCAAGTTTAAATAAGGCTAGTCCGTTATCAACTTGAAAAAGTGGCACCGAGTCGGTGCTTTTTTT	GTGTTTCCTGAATGCTGGACTGATAGTTTCCG	AAGA	AGATCGGAAGAGCACACGTACAAGTCCCGGAT	tggaaaggacgaaacaccgCCTGAATGCTGGACTGATAGGTTTAAGAGCTATGCTGGAAACAGCATAGCAAGTTTAAATAAGGCTAGTCCGTTATCAACTTGAAAAAGTGGCACCGAGTCGGTGCTTTTTTTGTGTTTCCTGAATGCTGGACTGATAGTTTCCGAAGAAGATCGGAAGAGCACACGTACAAGTCCCGGAT
18_4493_neg	tggaaaggacgaaacaccg	CCAGCATTCAGGAAACACGG	GTTTAAGAGCTATGCTGGAAACAGCATAGCAAGTTTAAATAAGGCTAGTCCGTTATCAACTTGAAAAAGTGGCACCGAGTCGGTGCTTTTTTT	ATCAGTCCAGCATTCAGGAAACACGGCTGGAG	CACT	AGATCGGAAGAGCACACGTACAAGTCCCGGAT	tggaaaggacgaaacaccgCCAGCATTCAGGAAACACGGGTTTAAGAGCTATGCTGGAAACAGCATAGCAAGTTTAAATAAGGCTAGTCCGTTATCAACTTGAAAAAGTGGCACCGAGTCGGTGCTTTTTTTATCAGTCCAGCATTCAGGAAACACGGCTGGAGCACTAGATCGGAAGAGCACACGTACAAGTCCCGGAT
18_4493_pos	tggaaaggacgaaacaccg	CTGAATGCTGGACTGATAGT	GTTTAAGAGCTATGCTGGAAACAGCATAGCAAGTTTAAATAAGGCTAGTCCGTTATCAACTTGAAAAAGTGGCACCGAGTCGGTGCTTTTTTT	TGTTTCCTGAATGCTGGACTGATAGTTTCCGC	TGCA	AGATCGGAAGAGCACACGTACAAGTCCCGGAT	tggaaaggacgaaacaccgCTGAATGCTGGACTGATAGTGTTTAAGAGCTATGCTGGAAACAGCATAGCAAGTTTAAATAAGGCTAGTCCGTTATCAACTTGAAAAAGTGGCACCGAGTCGGTGCTTTTTTTTGTTTCCTGAATGCTGGACTGATAGTTTCCGCTGCAAGATCGGAAGAGCACACGTACAAGTCCCGGAT
18_4494_neg	tggaaaggacgaaacaccg	TCCAGCATTCAGGAAACACG	GTTTAAGAGCTATGCTGGAAACAGCATAGCAAGTTTAAATAAGGCTAGTCCGTTATCAACTTGAAAAAGTGGCACCGAGTCGGTGCTTTTTTT	TATCAGTCCAGCATTCAGGAAACACGGCTGGA	GATC	AGATCGGAAGAGCACACGTACAAGTCCCGGAT	tggaaaggacgaaacaccgTCCAGCATTCAGGAAACACGGTTTAAGAGCTATGCTGGAAACAGCATAGCAAGTTTAAATAAGGCTAGTCCGTTATCAACTTGAAAAAGTGGCACCGAGTCGGTGCTTTTTTTTATCAGTCCAGCATTCAGGAAACACGGCTGGAGATCAGATCGGAAGAGCACACGTACAAGTCCCGGAT
18_4494_pos	tggaaaggacgaaacaccg	TGAATGCTGGACTGATAGTT	GTTTAAGAGCTATGCTGGAAACAGCATAGCAAGTTTAAATAAGGCTAGTCCGTTATCAACTTGAAAAAGTGGCACCGAGTCGGTGCTTTTTTT	GTTTCCTGAATGCTGGACTGATAGTTTCCGCT	GGCG	AGATCGGAAGAGCACACGTACAAGTCCCGGAT	tggaaaggacgaaacaccgTGAATGCTGGACTGATAGTTGTTTAAGAGCTATGCTGGAAACAGCATAGCAAGTTTAAATAAGGCTAGTCCGTTATCAACTTGAAAAAGTGGCACCGAGTCGGTGCTTTTTTTGTTTCCTGAATGCTGGACTGATAGTTTCCGCTGGCGAGATCGGAAGAGCACACGTACAAGTCCCGGAT
18_4495_neg	tggaaaggacgaaacaccg	TCCAGCATTCAGGAAACAC	GTTTAAGAGCTATGCTGGAAACAGCATAGCAAGTTTAAATAAGGCTAGTCCGTTATCAACTTGAAAAAGTGGCACCGAGTCGGTGCTTTTTTT	CTATCAGTCCAGCATTCAGGAAACACGGCTGG	GTTA	AGATCGGAAGAGCACACGTACAAGTCCCGGAT	tggaaaggacgaaacaccgTCCAGCATTCAGGAAACACGTTTAAGAGCTATGCTGGAAACAGCATAGCAAGTTTAAATAAGGCTAGTCCGTTATCAACTTGAAAAAGTGGCACCGAGTCGGTGCTTTTTTTCTATCAGTCCAGCATTCAGGAAACACGGCTGGGTTAAGATCGGAAGAGCACACGTACAAGTCCCGGAT
18_4495_pos	tggaaaggacgaaacaccg	AATGCTGGACTGATAGTTT	GTTTAAGAGCTATGCTGGAAACAGCATAGCAAGTTTAAATAAGGCTAGTCCGTTATCAACTTGAAAAAGTGGCACCGAGTCGGTGCTTTTTTT	TTTCCTGAATGCTGGACTGATAGTTTCCGCTG	GTCG	AGATCGGAAGAGCACACGTACAAGTCCCGGAT	tggaaaggacgaaacaccgAATGCTGGACTGATAGTTTGTTTAAGAGCTATGCTGGAAACAGCATAGCAAGTTTAAATAAGGCTAGTCCGTTATCAACTTGAAAAAGTGGCACCGAGTCGGTGCTTTTTTTTTTCCTGAATGCTGGACTGATAGTTTCCGCTGGTCGAGATCGGAAGAGCACACGTACAAGTCCCGGAT
18_4496_neg	tggaaaggacgaaacaccg	AGTCCAGCATTCAGGAAACA	GTTTAAGAGCTATGCTGGAAACAGCATAGCAAGTTTAAATAAGGCTAGTCCGTTATCAACTTGAAAAAGTGGCACCGAGTCGGTGCTTTTTTT	ACTATCAGTCCAGCATTCAGGAAACACGGCTG	GCTG	AGATCGGAAGAGCACACGTACAAGTCCCGGAT	tggaaaggacgaaacaccgAGTCCAGCATTCAGGAAACAGTTTAAGAGCTATGCTGGAAACAGCATAGCAAGTTTAAATAAGGCTAGTCCGTTATCAACTTGAAAAAGTGGCACCGAGTCGGTGCTTTTTTTACTATCAGTCCAGCATTCAGGAAACACGGCTGGCTGAGATCGGAAGAGCACACGTACAAGTCCCGGAT
18_4496_pos	tggaaaggacgaaacaccg	AATGCTGGACTGATAGTTTC	GTTTAAGAGCTATGCTGGAAACAGCATAGCAAGTTTAAATAAGGCTAGTCCGTTATCAACTTGAAAAAGTGGCACCGAGTCGGTGCTTTTTTT	TTCCTGAATGCTGGACTGATAGTTTCCGCTGT	CCCG	AGATCGGAAGAGCACACGTACAAGTCCCGGAT	tggaaaggacgaaacaccgAATGCTGGACTGATAGTTTCGTTTAAGAGCTATGCTGGAAACAGCATAGCAAGTTTAAATAAGGCTAGTCCGTTATCAACTTGAAAAAGTGGCACCGAGTCGGTGCTTTTTTTTTCCTGAATGCTGGACTGATAGTTTCCGCTGTCCCGAGATCGGAAGAGCACACGTACAAGTCCCGGAT
18_4497_neg	tggaaaggacgaaacaccg	CAGTCCAGCATTCAGGAAAC	GTTTAAGAGCTATGCTGGAAACAGCATAGCAAGTTTAAATAAGGCTAGTCCGTTATCAACTTGAAAAAGTGGCACCGAGTCGGTGCTTTTTTT	AACTATCAGTCCAGCATTCAGGAAACACGGCT	CAAC	AGATCGGAAGAGCACACGTACAAGTCCCGGAT	tggaaaggacgaaacaccgCAGTCCAGCATTCAGGAAACGTTTAAGAGCTATGCTGGAAACAGCATAGCAAGTTTAAATAAGGCTAGTCCGTTATCAACTTGAAAAAGTGGCACCGAGTCGGTGCTTTTTTTAACTATCAGTCCAGCATTCAGGAAACACGGCTCAACAGATCGGAAGAGCACACGTACAAGTCCCGGAT
18_4497_pos	tggaaaggacgaaacaccg	ATGCTGGACTGATAGTTTCC	GTTTAAGAGCTATGCTGGAAACAGCATAGCAAGTTTAAATAAGGCTAGTCCGTTATCAACTTGAAAAAGTGGCACCGAGTCGGTGCTTTTTTT	TCCTGAATGCTGGACTGATAGTTTCCGCTGTT	CCGT	AGATCGGAAGAGCACACGTACAAGTCCCGGAT	tggaaaggacgaaacaccgATGCTGGACTGATAGTTTCCGTTTAAGAGCTATGCTGGAAACAGCATAGCAAGTTTAAATAAGGCTAGTCCGTTATCAACTTGAAAAAGTGGCACCGAGTCGGTGCTTTTTTTTCCTGAATGCTGGACTGATAGTTTCCGCTGTTCCGTAGATCGGAAGAGCACACGTACAAGTCCCGGAT
18_4498_neg	tggaaaggacgaaacaccg	TCAGTCCAGCATTCAGGAAA	GTTTAAGAGCTATGCTGGAAACAGCATAGCAAGTTTAAATAAGGCTAGTCCGTTATCAACTTGAAAAAGTGGCACCGAGTCGGTGCTTTTTTT	AAACTATCAGTCCAGCATTCAGGAAACACGGC	GTCA	AGATCGGAAGAGCACACGTACAAGTCCCGGAT	tggaaaggacgaaacaccgTCAGTCCAGCATTCAGGAAAGTTTAAGAGCTATGCTGGAAACAGCATAGCAAGTTTAAATAAGGCTAGTCCGTTATCAACTTGAAAAAGTGGCACCGAGTCGGTGCTTTTTTTAAACTATCAGTCCAGCATTCAGGAAACACGGCGTCAAGATCGGAAGAGCACACGTACAAGTCCCGGAT
18_4498_pos	tggaaaggacgaaacaccg	TGCTGGACTGATAGTTTCCG	GTTTAAGAGCTATGCTGGAAACAGCATAGCAAGTTTAAATAAGGCTAGTCCGTTATCAACTTGAAAAAGTGGCACCGAGTCGGTGCTTTTTTT	CCTGAATGCTGGACTGATAGTTTCCGCTGTTT	TCCG	AGATCGGAAGAGCACACGTACAAGTCCCGGAT	tggaaaggacgaaacaccgTGCTGGACTGATAGTTTCCGGTTTAAGAGCTATGCTGGAAACAGCATAGCAAGTTTAAATAAGGCTAGTCCGTTATCAACTTGAAAAAGTGGCACCGAGTCGGTGCTTTTTTTCCTGAATGCTGGACTGATAGTTTCCGCTGTTTTCCGAGATCGGAAGAGCACACGTACAAGTCCCGGAT
18_4499_neg	tggaaaggacgaaacaccg	ATCAGTCCAGCATTCAGGAA	GTTTAAGAGCTATGCTGGAAACAGCATAGCAAGTTTAAATAAGGCTAGTCCGTTATCAACTTGAAAAAGTGGCACCGAGTCGGTGCTTTTTTT	GAAACTATCAGTCCAGCATTCAGGAAACACGG	TATC	AGATCGGAAGAGCACACGTACAAGTCCCGGAT	tggaaaggacgaaacaccgATCAGTCCAGCATTCAGGAAGTTTAAGAGCTATGCTGGAAACAGCATAGCAAGTTTAAATAAGGCTAGTCCGTTATCAACTTGAAAAAGTGGCACCGAGTCGGTGCTTTTTTTGAAACTATCAGTCCAGCATTCAGGAAACACGGTATCAGATCGGAAGAGCACACGTACAAGTCCCGGAT
18_4499_pos	tggaaaggacgaaacaccg	CTGGACTGATAGTTTCCGC	GTTTAAGAGCTATGCTGGAAACAGCATAGCAAGTTTAAATAAGGCTAGTCCGTTATCAACTTGAAAAAGTGGCACCGAGTCGGTGCTTTTTTT	CTGAATGCTGGACTGATAGTTTCCGCTGTTTA	TAAT	AGATCGGAAGAGCACACGTACAAGTCCCGGAT	tggaaaggacgaaacaccgCTGGACTGATAGTTTCCGCGTTTAAGAGCTATGCTGGAAACAGCATAGCAAGTTTAAATAAGGCTAGTCCGTTATCAACTTGAAAAAGTGGCACCGAGTCGGTGCTTTTTTTCTGAATGCTGGACTGATAGTTTCCGCTGTTTATAATAGATCGGAAGAGCACACGTACAAGTCCCGGAT
18_4500_neg	tggaaaggacgaaacaccg	TATCAGTCCAGCATTCAGGA	GTTTAAGAGCTATGCTGGAAACAGCATAGCAAGTTTAAATAAGGCTAGTCCGTTATCAACTTGAAAAAGTGGCACCGAGTCGGTGCTTTTTTT	GGAAACTATCAGTCCAGCATTCAGGAAACACG	CCTG	AGATCGGAAGAGCACACGTACAAGTCCCGGAT	tggaaaggacgaaacaccgTATCAGTCCAGCATTCAGGAGTTTAAGAGCTATGCTGGAAACAGCATAGCAAGTTTAAATAAGGCTAGTCCGTTATCAACTTGAAAAAGTGGCACCGAGTCGGTGCTTTTTTTGGAAACTATCAGTCCAGCATTCAGGAAACACGCCTGAGATCGGAAGAGCACACGTACAAGTCCCGGAT
18_4500_pos	tggaaaggacgaaacaccg	CTGGACTGATAGTTTCCGCT	GTTTAAGAGCTATGCTGGAAACAGCATAGCAAGTTTAAATAAGGCTAGTCCGTTATCAACTTGAAAAAGTGGCACCGAGTCGGTGCTTTTTTT	TGAATGCTGGACTGATAGTTTCCGCTGTTTAC	CGGA	AGATCGGAAGAGCACACGTACAAGTCCCGGAT	tggaaaggacgaaacaccgCTGGACTGATAGTTTCCGCTGTTTAAGAGCTATGCTGGAAACAGCATAGCAAGTTTAAATAAGGCTAGTCCGTTATCAACTTGAAAAAGTGGCACCGAGTCGGTGCTTTTTTTTGAATGCTGGACTGATAGTTTCCGCTGTTTACCGGAAGATCGGAAGAGCACACGTACAAGTCCCGGAT
18_4501_neg	tggaaaggacgaaacaccg	CTATCAGTCCAGCATTCAGG	GTTTAAGAGCTATGCTGGAAACAGCATAGCAAGTTTAAATAAGGCTAGTCCGTTATCAACTTGAAAAAGTGGCACCGAGTCGGTGCTTTTTTT	CGGAAACTATCAGTCCAGCATTCAGGAAACAC	ACTA	AGATCGGAAGAGCACACGTACAAGTCCCGGAT	tggaaaggacgaaacaccgCTATCAGTCCAGCATTCAGGGTTTAAGAGCTATGCTGGAAACAGCATAGCAAGTTTAAATAAGGCTAGTCCGTTATCAACTTGAAAAAGTGGCACCGAGTCGGTGCTTTTTTTCGGAAACTATCAGTCCAGCATTCAGGAAACACACTAAGATCGGAAGAGCACACGTACAAGTCCCGGAT
18_4501_pos	tggaaaggacgaaacaccg	TGGACTGATAGTTTCCGCTG	GTTTAAGAGCTATGCTGGAAACAGCATAGCAAGTTTAAATAAGGCTAGTCCGTTATCAACTTGAAAAAGTGGCACCGAGTCGGTGCTTTTTTT	GAATGCTGGACTGATAGTTTCCGCTGTTTACC	CGGT	AGATCGGAAGAGCACACGTACAAGTCCCGGAT	tggaaaggacgaaacaccgTGGACTGATAGTTTCCGCTGGTTTAAGAGCTATGCTGGAAACAGCATAGCAAGTTTAAATAAGGCTAGTCCGTTATCAACTTGAAAAAGTGGCACCGAGTCGGTGCTTTTTTTGAATGCTGGACTGATAGTTTCCGCTGTTTACCCGGTAGATCGGAAGAGCACACGTACAAGTCCCGGAT
18_4502_neg	tggaaaggacgaaacaccg	ACTATCAGTCCAGCATTCAG	GTTTAAGAGCTATGCTGGAAACAGCATAGCAAGTTTAAATAAGGCTAGTCCGTTATCAACTTGAAAAAGTGGCACCGAGTCGGTGCTTTTTTT	GCGGAAACTATCAGTCCAGCATTCAGGAAACA	ACGA	AGATCGGAAGAGCACACGTACAAGTCCCGGAT	tggaaaggacgaaacaccgACTATCAGTCCAGCATTCAGGTTTAAGAGCTATGCTGGAAACAGCATAGCAAGTTTAAATAAGGCTAGTCCGTTATCAACTTGAAAAAGTGGCACCGAGTCGGTGCTTTTTTTGCGGAAACTATCAGTCCAGCATTCAGGAAACAACGAAGATCGGAAGAGCACACGTACAAGTCCCGGAT
18_4502_pos	tggaaaggacgaaacaccg	GACTGATAGTTTCCGCTGT	GTTTAAGAGCTATGCTGGAAACAGCATAGCAAGTTTAAATAAGGCTAGTCCGTTATCAACTTGAAAAAGTGGCACCGAGTCGGTGCTTTTTTT	AATGCTGGACTGATAGTTTCCGCTGTTTACCA	AAAT	AGATCGGAAGAGCACACGTACAAGTCCCGGAT	tggaaaggacgaaacaccgGACTGATAGTTTCCGCTGTGTTTAAGAGCTATGCTGGAAACAGCATAGCAAGTTTAAATAAGGCTAGTCCGTTATCAACTTGAAAAAGTGGCACCGAGTCGGTGCTTTTTTTAATGCTGGACTGATAGTTTCCGCTGTTTACCAAAATAGATCGGAAGAGCACACGTACAAGTCCCGGAT
18_4503_neg	tggaaaggacgaaacaccg	AACTATCAGTCCAGCATTCA	GTTTAAGAGCTATGCTGGAAACAGCATAGCAAGTTTAAATAAGGCTAGTCCGTTATCAACTTGAAAAAGTGGCACCGAGTCGGTGCTTTTTTT	AGCGGAAACTATCAGTCCAGCATTCAGGAAAC	ACTG	AGATCGGAAGAGCACACGTACAAGTCCCGGAT	tggaaaggacgaaacaccgAACTATCAGTCCAGCATTCAGTTTAAGAGCTATGCTGGAAACAGCATAGCAAGTTTAAATAAGGCTAGTCCGTTATCAACTTGAAAAAGTGGCACCGAGTCGGTGCTTTTTTTAGCGGAAACTATCAGTCCAGCATTCAGGAAACACTGAGATCGGAAGAGCACACGTACAAGTCCCGGAT
18_4503_pos	tggaaaggacgaaacaccg	ACTGATAGTTTCCGCTGTT	GTTTAAGAGCTATGCTGGAAACAGCATAGCAAGTTTAAATAAGGCTAGTCCGTTATCAACTTGAAAAAGTGGCACCGAGTCGGTGCTTTTTTT	ATGCTGGACTGATAGTTTCCGCTGTTTACCAT	GTTC	AGATCGGAAGAGCACACGTACAAGTCCCGGAT	tggaaaggacgaaacaccgACTGATAGTTTCCGCTGTTGTTTAAGAGCTATGCTGGAAACAGCATAGCAAGTTTAAATAAGGCTAGTCCGTTATCAACTTGAAAAAGTGGCACCGAGTCGGTGCTTTTTTTATGCTGGACTGATAGTTTCCGCTGTTTACCATGTTCAGATCGGAAGAGCACACGTACAAGTCCCGGAT
18_4504_neg	tggaaaggacgaaacaccg	AAACTATCAGTCCAGCATTC	GTTTAAGAGCTATGCTGGAAACAGCATAGCAAGTTTAAATAAGGCTAGTCCGTTATCAACTTGAAAAAGTGGCACCGAGTCGGTGCTTTTTTT	CAGCGGAAACTATCAGTCCAGCATTCAGGAAA	GTGA	AGATCGGAAGAGCACACGTACAAGTCCCGGAT	tggaaaggacgaaacaccgAAACTATCAGTCCAGCATTCGTTTAAGAGCTATGCTGGAAACAGCATAGCAAGTTTAAATAAGGCTAGTCCGTTATCAACTTGAAAAAGTGGCACCGAGTCGGTGCTTTTTTTCAGCGGAAACTATCAGTCCAGCATTCAGGAAAGTGAAGATCGGAAGAGCACACGTACAAGTCCCGGAT
18_4504_pos	tggaaaggacgaaacaccg	ACTGATAGTTTCCGCTGTTT	GTTTAAGAGCTATGCTGGAAACAGCATAGCAAGTTTAAATAAGGCTAGTCCGTTATCAACTTGAAAAAGTGGCACCGAGTCGGTGCTTTTTTT	TGCTGGACTGATAGTTTCCGCTGTTTACCATT	GCCG	AGATCGGAAGAGCACACGTACAAGTCCCGGAT	tggaaaggacgaaacaccgACTGATAGTTTCCGCTGTTTGTTTAAGAGCTATGCTGGAAACAGCATAGCAAGTTTAAATAAGGCTAGTCCGTTATCAACTTGAAAAAGTGGCACCGAGTCGGTGCTTTTTTTTGCTGGACTGATAGTTTCCGCTGTTTACCATTGCCGAGATCGGAAGAGCACACGTACAAGTCCCGGAT
18_4505_neg	tggaaaggacgaaacaccg	AAACTATCAGTCCAGCATT	GTTTAAGAGCTATGCTGGAAACAGCATAGCAAGTTTAAATAAGGCTAGTCCGTTATCAACTTGAAAAAGTGGCACCGAGTCGGTGCTTTTTTT	ACAGCGGAAACTATCAGTCCAGCATTCAGGAA	GTGC	AGATCGGAAGAGCACACGTACAAGTCCCGGAT	tggaaaggacgaaacaccgAAACTATCAGTCCAGCATTGTTTAAGAGCTATGCTGGAAACAGCATAGCAAGTTTAAATAAGGCTAGTCCGTTATCAACTTGAAAAAGTGGCACCGAGTCGGTGCTTTTTTTACAGCGGAAACTATCAGTCCAGCATTCAGGAAGTGCAGATCGGAAGAGCACACGTACAAGTCCCGGAT
18_4505_pos	tggaaaggacgaaacaccg	CTGATAGTTTCCGCTGTTTA	GTTTAAGAGCTATGCTGGAAACAGCATAGCAAGTTTAAATAAGGCTAGTCCGTTATCAACTTGAAAAAGTGGCACCGAGTCGGTGCTTTTTTT	GCTGGACTGATAGTTTCCGCTGTTTACCATTT	TGGC	AGATCGGAAGAGCACACGTACAAGTCCCGGAT	tggaaaggacgaaacaccgCTGATAGTTTCCGCTGTTTAGTTTAAGAGCTATGCTGGAAACAGCATAGCAAGTTTAAATAAGGCTAGTCCGTTATCAACTTGAAAAAGTGGCACCGAGTCGGTGCTTTTTTTGCTGGACTGATAGTTTCCGCTGTTTACCATTTTGGCAGATCGGAAGAGCACACGTACAAGTCCCGGAT
18_4506_neg	tggaaaggacgaaacaccg	GAAACTATCAGTCCAGCAT	GTTTAAGAGCTATGCTGGAAACAGCATAGCAAGTTTAAATAAGGCTAGTCCGTTATCAACTTGAAAAAGTGGCACCGAGTCGGTGCTTTTTTT	AACAGCGGAAACTATCAGTCCAGCATTCAGGA	GGGG	AGATCGGAAGAGCACACGTACAAGTCCCGGAT	tggaaaggacgaaacaccgGAAACTATCAGTCCAGCATGTTTAAGAGCTATGCTGGAAACAGCATAGCAAGTTTAAATAAGGCTAGTCCGTTATCAACTTGAAAAAGTGGCACCGAGTCGGTGCTTTTTTTAACAGCGGAAACTATCAGTCCAGCATTCAGGAGGGGAGATCGGAAGAGCACACGTACAAGTCCCGGAT
18_4506_pos	tggaaaggacgaaacaccg	TGATAGTTTCCGCTGTTTAC	GTTTAAGAGCTATGCTGGAAACAGCATAGCAAGTTTAAATAAGGCTAGTCCGTTATCAACTTGAAAAAGTGGCACCGAGTCGGTGCTTTTTTT	CTGGACTGATAGTTTCCGCTGTTTACCATTTG	CGGC	AGATCGGAAGAGCACACGTACAAGTCCCGGAT	tggaaaggacgaaacaccgTGATAGTTTCCGCTGTTTACGTTTAAGAGCTATGCTGGAAACAGCATAGCAAGTTTAAATAAGGCTAGTCCGTTATCAACTTGAAAAAGTGGCACCGAGTCGGTGCTTTTTTTCTGGACTGATAGTTTCCGCTGTTTACCATTTGCGGCAGATCGGAAGAGCACACGTACAAGTCCCGGAT
18_4507_neg	tggaaaggacgaaacaccg	CGGAAACTATCAGTCCAGCA	GTTTAAGAGCTATGCTGGAAACAGCATAGCAAGTTTAAATAAGGCTAGTCCGTTATCAACTTGAAAAAGTGGCACCGAGTCGGTGCTTTTTTT	AAACAGCGGAAACTATCAGTCCAGCATTCAGG	CAAT	AGATCGGAAGAGCACACGTACAAGTCCCGGAT	tggaaaggacgaaacaccgCGGAAACTATCAGTCCAGCAGTTTAAGAGCTATGCTGGAAACAGCATAGCAAGTTTAAATAAGGCTAGTCCGTTATCAACTTGAAAAAGTGGCACCGAGTCGGTGCTTTTTTTAAACAGCGGAAACTATCAGTCCAGCATTCAGGCAATAGATCGGAAGAGCACACGTACAAGTCCCGGAT
18_4507_pos	tggaaaggacgaaacaccg	ATAGTTTCCGCTGTTTACC	GTTTAAGAGCTATGCTGGAAACAGCATAGCAAGTTTAAATAAGGCTAGTCCGTTATCAACTTGAAAAAGTGGCACCGAGTCGGTGCTTTTTTT	TGGACTGATAGTTTCCGCTGTTTACCATTTGT	AGGC	AGATCGGAAGAGCACACGTACAAGTCCCGGAT	tggaaaggacgaaacaccgATAGTTTCCGCTGTTTACCGTTTAAGAGCTATGCTGGAAACAGCATAGCAAGTTTAAATAAGGCTAGTCCGTTATCAACTTGAAAAAGTGGCACCGAGTCGGTGCTTTTTTTTGGACTGATAGTTTCCGCTGTTTACCATTTGTAGGCAGATCGGAAGAGCACACGTACAAGTCCCGGAT
18_4508_neg	tggaaaggacgaaacaccg	CGGAAACTATCAGTCCAGC	GTTTAAGAGCTATGCTGGAAACAGCATAGCAAGTTTAAATAAGGCTAGTCCGTTATCAACTTGAAAAAGTGGCACCGAGTCGGTGCTTTTTTT	TAAACAGCGGAAACTATCAGTCCAGCATTCAG	ATAC	AGATCGGAAGAGCACACGTACAAGTCCCGGAT	tggaaaggacgaaacaccgCGGAAACTATCAGTCCAGCGTTTAAGAGCTATGCTGGAAACAGCATAGCAAGTTTAAATAAGGCTAGTCCGTTATCAACTTGAAAAAGTGGCACCGAGTCGGTGCTTTTTTTTAAACAGCGGAAACTATCAGTCCAGCATTCAGATACAGATCGGAAGAGCACACGTACAAGTCCCGGAT
18_4508_pos	tggaaaggacgaaacaccg	ATAGTTTCCGCTGTTTACCA	GTTTAAGAGCTATGCTGGAAACAGCATAGCAAGTTTAAATAAGGCTAGTCCGTTATCAACTTGAAAAAGTGGCACCGAGTCGGTGCTTTTTTT	GGACTGATAGTTTCCGCTGTTTACCATTTGTT	TTAA	AGATCGGAAGAGCACACGTACAAGTCCCGGAT	tggaaaggacgaaacaccgATAGTTTCCGCTGTTTACCAGTTTAAGAGCTATGCTGGAAACAGCATAGCAAGTTTAAATAAGGCTAGTCCGTTATCAACTTGAAAAAGTGGCACCGAGTCGGTGCTTTTTTTGGACTGATAGTTTCCGCTGTTTACCATTTGTTTTAAAGATCGGAAGAGCACACGTACAAGTCCCGGAT
18_4509_neg	tggaaaggacgaaacaccg	AGCGGAAACTATCAGTCCAG	GTTTAAGAGCTATGCTGGAAACAGCATAGCAAGTTTAAATAAGGCTAGTCCGTTATCAACTTGAAAAAGTGGCACCGAGTCGGTGCTTTTTTT	GTAAACAGCGGAAACTATCAGTCCAGCATTCA	TCTC	AGATCGGAAGAGCACACGTACAAGTCCCGGAT	tggaaaggacgaaacaccgAGCGGAAACTATCAGTCCAGGTTTAAGAGCTATGCTGGAAACAGCATAGCAAGTTTAAATAAGGCTAGTCCGTTATCAACTTGAAAAAGTGGCACCGAGTCGGTGCTTTTTTTGTAAACAGCGGAAACTATCAGTCCAGCATTCATCTCAGATCGGAAGAGCACACGTACAAGTCCCGGAT
18_4509_pos	tggaaaggacgaaacaccg	TAGTTTCCGCTGTTTACCAT	GTTTAAGAGCTATGCTGGAAACAGCATAGCAAGTTTAAATAAGGCTAGTCCGTTATCAACTTGAAAAAGTGGCACCGAGTCGGTGCTTTTTTT	GACTGATAGTTTCCGCTGTTTACCATTTGTTG	CCGC	AGATCGGAAGAGCACACGTACAAGTCCCGGAT	tggaaaggacgaaacaccgTAGTTTCCGCTGTTTACCATGTTTAAGAGCTATGCTGGAAACAGCATAGCAAGTTTAAATAAGGCTAGTCCGTTATCAACTTGAAAAAGTGGCACCGAGTCGGTGCTTTTTTTGACTGATAGTTTCCGCTGTTTACCATTTGTTGCCGCAGATCGGAAGAGCACACGTACAAGTCCCGGAT
18_4510_neg	tggaaaggacgaaacaccg	CAGCGGAAACTATCAGTCCA	GTTTAAGAGCTATGCTGGAAACAGCATAGCAAGTTTAAATAAGGCTAGTCCGTTATCAACTTGAAAAAGTGGCACCGAGTCGGTGCTTTTTTT	GGTAAACAGCGGAAACTATCAGTCCAGCATTC	TCGA	AGATCGGAAGAGCACACGTACAAGTCCCGGAT	tggaaaggacgaaacaccgCAGCGGAAACTATCAGTCCAGTTTAAGAGCTATGCTGGAAACAGCATAGCAAGTTTAAATAAGGCTAGTCCGTTATCAACTTGAAAAAGTGGCACCGAGTCGGTGCTTTTTTTGGTAAACAGCGGAAACTATCAGTCCAGCATTCTCGAAGATCGGAAGAGCACACGTACAAGTCCCGGAT
18_4510_pos	tggaaaggacgaaacaccg	AGTTTCCGCTGTTTACCATT	GTTTAAGAGCTATGCTGGAAACAGCATAGCAAGTTTAAATAAGGCTAGTCCGTTATCAACTTGAAAAAGTGGCACCGAGTCGGTGCTTTTTTT	ACTGATAGTTTCCGCTGTTTACCATTTGTTGG	AATG	AGATCGGAAGAGCACACGTACAAGTCCCGGAT	tggaaaggacgaaacaccgAGTTTCCGCTGTTTACCATTGTTTAAGAGCTATGCTGGAAACAGCATAGCAAGTTTAAATAAGGCTAGTCCGTTATCAACTTGAAAAAGTGGCACCGAGTCGGTGCTTTTTTTACTGATAGTTTCCGCTGTTTACCATTTGTTGGAATGAGATCGGAAGAGCACACGTACAAGTCCCGGAT
18_4511_neg	tggaaaggacgaaacaccg	ACAGCGGAAACTATCAGTCC	GTTTAAGAGCTATGCTGGAAACAGCATAGCAAGTTTAAATAAGGCTAGTCCGTTATCAACTTGAAAAAGTGGCACCGAGTCGGTGCTTTTTTT	TGGTAAACAGCGGAAACTATCAGTCCAGCATT	TTAT	AGATCGGAAGAGCACACGTACAAGTCCCGGAT	tggaaaggacgaaacaccgACAGCGGAAACTATCAGTCCGTTTAAGAGCTATGCTGGAAACAGCATAGCAAGTTTAAATAAGGCTAGTCCGTTATCAACTTGAAAAAGTGGCACCGAGTCGGTGCTTTTTTTTGGTAAACAGCGGAAACTATCAGTCCAGCATTTTATAGATCGGAAGAGCACACGTACAAGTCCCGGAT
18_4511_pos	tggaaaggacgaaacaccg	TTTCCGCTGTTTACCATTT	GTTTAAGAGCTATGCTGGAAACAGCATAGCAAGTTTAAATAAGGCTAGTCCGTTATCAACTTGAAAAAGTGGCACCGAGTCGGTGCTTTTTTT	CTGATAGTTTCCGCTGTTTACCATTTGTTGGC	CGCG	AGATCGGAAGAGCACACGTACAAGTCCCGGAT	tggaaaggacgaaacaccgTTTCCGCTGTTTACCATTTGTTTAAGAGCTATGCTGGAAACAGCATAGCAAGTTTAAATAAGGCTAGTCCGTTATCAACTTGAAAAAGTGGCACCGAGTCGGTGCTTTTTTTCTGATAGTTTCCGCTGTTTACCATTTGTTGGCCGCGAGATCGGAAGAGCACACGTACAAGTCCCGGAT
18_4512_neg	tggaaaggacgaaacaccg	AACAGCGGAAACTATCAGTC	GTTTAAGAGCTATGCTGGAAACAGCATAGCAAGTTTAAATAAGGCTAGTCCGTTATCAACTTGAAAAAGTGGCACCGAGTCGGTGCTTTTTTT	ATGGTAAACAGCGGAAACTATCAGTCCAGCAT	GAAA	AGATCGGAAGAGCACACGTACAAGTCCCGGAT	tggaaaggacgaaacaccgAACAGCGGAAACTATCAGTCGTTTAAGAGCTATGCTGGAAACAGCATAGCAAGTTTAAATAAGGCTAGTCCGTTATCAACTTGAAAAAGTGGCACCGAGTCGGTGCTTTTTTTATGGTAAACAGCGGAAACTATCAGTCCAGCATGAAAAGATCGGAAGAGCACACGTACAAGTCCCGGAT
18_4512_pos	tggaaaggacgaaacaccg	TTTCCGCTGTTTACCATTTG	GTTTAAGAGCTATGCTGGAAACAGCATAGCAAGTTTAAATAAGGCTAGTCCGTTATCAACTTGAAAAAGTGGCACCGAGTCGGTGCTTTTTTT	TGATAGTTTCCGCTGTTTACCATTTGTTGGCA	GTGG	AGATCGGAAGAGCACACGTACAAGTCCCGGAT	tggaaaggacgaaacaccgTTTCCGCTGTTTACCATTTGGTTTAAGAGCTATGCTGGAAACAGCATAGCAAGTTTAAATAAGGCTAGTCCGTTATCAACTTGAAAAAGTGGCACCGAGTCGGTGCTTTTTTTTGATAGTTTCCGCTGTTTACCATTTGTTGGCAGTGGAGATCGGAAGAGCACACGTACAAGTCCCGGAT
18_4513_neg	tggaaaggacgaaacaccg	AAACAGCGGAAACTATCAGT	GTTTAAGAGCTATGCTGGAAACAGCATAGCAAGTTTAAATAAGGCTAGTCCGTTATCAACTTGAAAAAGTGGCACCGAGTCGGTGCTTTTTTT	AATGGTAAACAGCGGAAACTATCAGTCCAGCA	GGAG	AGATCGGAAGAGCACACGTACAAGTCCCGGAT	tggaaaggacgaaacaccgAAACAGCGGAAACTATCAGTGTTTAAGAGCTATGCTGGAAACAGCATAGCAAGTTTAAATAAGGCTAGTCCGTTATCAACTTGAAAAAGTGGCACCGAGTCGGTGCTTTTTTTAATGGTAAACAGCGGAAACTATCAGTCCAGCAGGAGAGATCGGAAGAGCACACGTACAAGTCCCGGAT
18_4513_pos	tggaaaggacgaaacaccg	TTCCGCTGTTTACCATTTGT	GTTTAAGAGCTATGCTGGAAACAGCATAGCAAGTTTAAATAAGGCTAGTCCGTTATCAACTTGAAAAAGTGGCACCGAGTCGGTGCTTTTTTT	GATAGTTTCCGCTGTTTACCATTTGTTGGCAG	CTGG	AGATCGGAAGAGCACACGTACAAGTCCCGGAT	tggaaaggacgaaacaccgTTCCGCTGTTTACCATTTGTGTTTAAGAGCTATGCTGGAAACAGCATAGCAAGTTTAAATAAGGCTAGTCCGTTATCAACTTGAAAAAGTGGCACCGAGTCGGTGCTTTTTTTGATAGTTTCCGCTGTTTACCATTTGTTGGCAGCTGGAGATCGGAAGAGCACACGTACAAGTCCCGGAT
18_4514_neg	tggaaaggacgaaacaccg	TAAACAGCGGAAACTATCAG	GTTTAAGAGCTATGCTGGAAACAGCATAGCAAGTTTAAATAAGGCTAGTCCGTTATCAACTTGAAAAAGTGGCACCGAGTCGGTGCTTTTTTT	AAATGGTAAACAGCGGAAACTATCAGTCCAGC	AATT	AGATCGGAAGAGCACACGTACAAGTCCCGGAT	tggaaaggacgaaacaccgTAAACAGCGGAAACTATCAGGTTTAAGAGCTATGCTGGAAACAGCATAGCAAGTTTAAATAAGGCTAGTCCGTTATCAACTTGAAAAAGTGGCACCGAGTCGGTGCTTTTTTTAAATGGTAAACAGCGGAAACTATCAGTCCAGCAATTAGATCGGAAGAGCACACGTACAAGTCCCGGAT
18_4514_pos	tggaaaggacgaaacaccg	TCCGCTGTTTACCATTTGTT	GTTTAAGAGCTATGCTGGAAACAGCATAGCAAGTTTAAATAAGGCTAGTCCGTTATCAACTTGAAAAAGTGGCACCGAGTCGGTGCTTTTTTT	ATAGTTTCCGCTGTTTACCATTTGTTGGCAGA	TGTG	AGATCGGAAGAGCACACGTACAAGTCCCGGAT	tggaaaggacgaaacaccgTCCGCTGTTTACCATTTGTTGTTTAAGAGCTATGCTGGAAACAGCATAGCAAGTTTAAATAAGGCTAGTCCGTTATCAACTTGAAAAAGTGGCACCGAGTCGGTGCTTTTTTTATAGTTTCCGCTGTTTACCATTTGTTGGCAGATGTGAGATCGGAAGAGCACACGTACAAGTCCCGGAT
18_4515_neg	tggaaaggacgaaacaccg	TAAACAGCGGAAACTATCA	GTTTAAGAGCTATGCTGGAAACAGCATAGCAAGTTTAAATAAGGCTAGTCCGTTATCAACTTGAAAAAGTGGCACCGAGTCGGTGCTTTTTTT	CAAATGGTAAACAGCGGAAACTATCAGTCCAG	GGGA	AGATCGGAAGAGCACACGTACAAGTCCCGGAT	tggaaaggacgaaacaccgTAAACAGCGGAAACTATCAGTTTAAGAGCTATGCTGGAAACAGCATAGCAAGTTTAAATAAGGCTAGTCCGTTATCAACTTGAAAAAGTGGCACCGAGTCGGTGCTTTTTTTCAAATGGTAAACAGCGGAAACTATCAGTCCAGGGGAAGATCGGAAGAGCACACGTACAAGTCCCGGAT
18_4515_pos	tggaaaggacgaaacaccg	CCGCTGTTTACCATTTGTTG	GTTTAAGAGCTATGCTGGAAACAGCATAGCAAGTTTAAATAAGGCTAGTCCGTTATCAACTTGAAAAAGTGGCACCGAGTCGGTGCTTTTTTT	TAGTTTCCGCTGTTTACCATTTGTTGGCAGAG	CCGA	AGATCGGAAGAGCACACGTACAAGTCCCGGAT	tggaaaggacgaaacaccgCCGCTGTTTACCATTTGTTGGTTTAAGAGCTATGCTGGAAACAGCATAGCAAGTTTAAATAAGGCTAGTCCGTTATCAACTTGAAAAAGTGGCACCGAGTCGGTGCTTTTTTTTAGTTTCCGCTGTTTACCATTTGTTGGCAGAGCCGAAGATCGGAAGAGCACACGTACAAGTCCCGGAT
18_4516_neg	tggaaaggacgaaacaccg	GTAAACAGCGGAAACTATC	GTTTAAGAGCTATGCTGGAAACAGCATAGCAAGTTTAAATAAGGCTAGTCCGTTATCAACTTGAAAAAGTGGCACCGAGTCGGTGCTTTTTTT	ACAAATGGTAAACAGCGGAAACTATCAGTCCA	CCAT	AGATCGGAAGAGCACACGTACAAGTCCCGGAT	tggaaaggacgaaacaccgGTAAACAGCGGAAACTATCGTTTAAGAGCTATGCTGGAAACAGCATAGCAAGTTTAAATAAGGCTAGTCCGTTATCAACTTGAAAAAGTGGCACCGAGTCGGTGCTTTTTTTACAAATGGTAAACAGCGGAAACTATCAGTCCACCATAGATCGGAAGAGCACACGTACAAGTCCCGGAT
18_4516_pos	tggaaaggacgaaacaccg	CGCTGTTTACCATTTGTTGG	GTTTAAGAGCTATGCTGGAAACAGCATAGCAAGTTTAAATAAGGCTAGTCCGTTATCAACTTGAAAAAGTGGCACCGAGTCGGTGCTTTTTTT	AGTTTCCGCTGTTTACCATTTGTTGGCAGAGA	TCCT	AGATCGGAAGAGCACACGTACAAGTCCCGGAT	tggaaaggacgaaacaccgCGCTGTTTACCATTTGTTGGGTTTAAGAGCTATGCTGGAAACAGCATAGCAAGTTTAAATAAGGCTAGTCCGTTATCAACTTGAAAAAGTGGCACCGAGTCGGTGCTTTTTTTAGTTTCCGCTGTTTACCATTTGTTGGCAGAGATCCTAGATCGGAAGAGCACACGTACAAGTCCCGGAT
18_4517_neg	tggaaaggacgaaacaccg	TGGTAAACAGCGGAAACTAT	GTTTAAGAGCTATGCTGGAAACAGCATAGCAAGTTTAAATAAGGCTAGTCCGTTATCAACTTGAAAAAGTGGCACCGAGTCGGTGCTTTTTTT	AACAAATGGTAAACAGCGGAAACTATCAGTCC	TCGG	AGATCGGAAGAGCACACGTACAAGTCCCGGAT	tggaaaggacgaaacaccgTGGTAAACAGCGGAAACTATGTTTAAGAGCTATGCTGGAAACAGCATAGCAAGTTTAAATAAGGCTAGTCCGTTATCAACTTGAAAAAGTGGCACCGAGTCGGTGCTTTTTTTAACAAATGGTAAACAGCGGAAACTATCAGTCCTCGGAGATCGGAAGAGCACACGTACAAGTCCCGGAT
18_4517_pos	tggaaaggacgaaacaccg	CTGTTTACCATTTGTTGGC	GTTTAAGAGCTATGCTGGAAACAGCATAGCAAGTTTAAATAAGGCTAGTCCGTTATCAACTTGAAAAAGTGGCACCGAGTCGGTGCTTTTTTT	GTTTCCGCTGTTTACCATTTGTTGGCAGAGAC	ACGG	AGATCGGAAGAGCACACGTACAAGTCCCGGAT	tggaaaggacgaaacaccgCTGTTTACCATTTGTTGGCGTTTAAGAGCTATGCTGGAAACAGCATAGCAAGTTTAAATAAGGCTAGTCCGTTATCAACTTGAAAAAGTGGCACCGAGTCGGTGCTTTTTTTGTTTCCGCTGTTTACCATTTGTTGGCAGAGACACGGAGATCGGAAGAGCACACGTACAAGTCCCGGAT
18_4518_neg	tggaaaggacgaaacaccg	ATGGTAAACAGCGGAAACTA	GTTTAAGAGCTATGCTGGAAACAGCATAGCAAGTTTAAATAAGGCTAGTCCGTTATCAACTTGAAAAAGTGGCACCGAGTCGGTGCTTTTTTT	CAACAAATGGTAAACAGCGGAAACTATCAGTC	AGCT	AGATCGGAAGAGCACACGTACAAGTCCCGGAT	tggaaaggacgaaacaccgATGGTAAACAGCGGAAACTAGTTTAAGAGCTATGCTGGAAACAGCATAGCAAGTTTAAATAAGGCTAGTCCGTTATCAACTTGAAAAAGTGGCACCGAGTCGGTGCTTTTTTTCAACAAATGGTAAACAGCGGAAACTATCAGTCAGCTAGATCGGAAGAGCACACGTACAAGTCCCGGAT
18_4518_pos	tggaaaggacgaaacaccg	CTGTTTACCATTTGTTGGCA	GTTTAAGAGCTATGCTGGAAACAGCATAGCAAGTTTAAATAAGGCTAGTCCGTTATCAACTTGAAAAAGTGGCACCGAGTCGGTGCTTTTTTT	TTTCCGCTGTTTACCATTTGTTGGCAGAGACA	TGCT	AGATCGGAAGAGCACACGTACAAGTCCCGGAT	tggaaaggacgaaacaccgCTGTTTACCATTTGTTGGCAGTTTAAGAGCTATGCTGGAAACAGCATAGCAAGTTTAAATAAGGCTAGTCCGTTATCAACTTGAAAAAGTGGCACCGAGTCGGTGCTTTTTTTTTTCCGCTGTTTACCATTTGTTGGCAGAGACATGCTAGATCGGAAGAGCACACGTACAAGTCCCGGAT
18_4519_neg	tggaaaggacgaaacaccg	AATGGTAAACAGCGGAAACT	GTTTAAGAGCTATGCTGGAAACAGCATAGCAAGTTTAAATAAGGCTAGTCCGTTATCAACTTGAAAAAGTGGCACCGAGTCGGTGCTTTTTTT	CCAACAAATGGTAAACAGCGGAAACTATCAGT	TACG	AGATCGGAAGAGCACACGTACAAGTCCCGGAT	tggaaaggacgaaacaccgAATGGTAAACAGCGGAAACTGTTTAAGAGCTATGCTGGAAACAGCATAGCAAGTTTAAATAAGGCTAGTCCGTTATCAACTTGAAAAAGTGGCACCGAGTCGGTGCTTTTTTTCCAACAAATGGTAAACAGCGGAAACTATCAGTTACGAGATCGGAAGAGCACACGTACAAGTCCCGGAT
18_4519_pos	tggaaaggacgaaacaccg	TGTTTACCATTTGTTGGCAG	GTTTAAGAGCTATGCTGGAAACAGCATAGCAAGTTTAAATAAGGCTAGTCCGTTATCAACTTGAAAAAGTGGCACCGAGTCGGTGCTTTTTTT	TTCCGCTGTTTACCATTTGTTGGCAGAGACAG	CTCT	AGATCGGAAGAGCACACGTACAAGTCCCGGAT	tggaaaggacgaaacaccgTGTTTACCATTTGTTGGCAGGTTTAAGAGCTATGCTGGAAACAGCATAGCAAGTTTAAATAAGGCTAGTCCGTTATCAACTTGAAAAAGTGGCACCGAGTCGGTGCTTTTTTTTTCCGCTGTTTACCATTTGTTGGCAGAGACAGCTCTAGATCGGAAGAGCACACGTACAAGTCCCGGAT
18_4520_neg	tggaaaggacgaaacaccg	AAATGGTAAACAGCGGAAAC	GTTTAAGAGCTATGCTGGAAACAGCATAGCAAGTTTAAATAAGGCTAGTCCGTTATCAACTTGAAAAAGTGGCACCGAGTCGGTGCTTTTTTT	GCCAACAAATGGTAAACAGCGGAAACTATCAG	CACA	AGATCGGAAGAGCACACGTACAAGTCCCGGAT	tggaaaggacgaaacaccgAAATGGTAAACAGCGGAAACGTTTAAGAGCTATGCTGGAAACAGCATAGCAAGTTTAAATAAGGCTAGTCCGTTATCAACTTGAAAAAGTGGCACCGAGTCGGTGCTTTTTTTGCCAACAAATGGTAAACAGCGGAAACTATCAGCACAAGATCGGAAGAGCACACGTACAAGTCCCGGAT
18_4520_pos	tggaaaggacgaaacaccg	TTTACCATTTGTTGGCAGA	GTTTAAGAGCTATGCTGGAAACAGCATAGCAAGTTTAAATAAGGCTAGTCCGTTATCAACTTGAAAAAGTGGCACCGAGTCGGTGCTTTTTTT	TCCGCTGTTTACCATTTGTTGGCAGAGACAGA	GGGT	AGATCGGAAGAGCACACGTACAAGTCCCGGAT	tggaaaggacgaaacaccgTTTACCATTTGTTGGCAGAGTTTAAGAGCTATGCTGGAAACAGCATAGCAAGTTTAAATAAGGCTAGTCCGTTATCAACTTGAAAAAGTGGCACCGAGTCGGTGCTTTTTTTTCCGCTGTTTACCATTTGTTGGCAGAGACAGAGGGTAGATCGGAAGAGCACACGTACAAGTCCCGGAT
18_4521_neg	tggaaaggacgaaacaccg	CAAATGGTAAACAGCGGAAA	GTTTAAGAGCTATGCTGGAAACAGCATAGCAAGTTTAAATAAGGCTAGTCCGTTATCAACTTGAAAAAGTGGCACCGAGTCGGTGCTTTTTTT	TGCCAACAAATGGTAAACAGCGGAAACTATCA	GGCT	AGATCGGAAGAGCACACGTACAAGTCCCGGAT	tggaaaggacgaaacaccgCAAATGGTAAACAGCGGAAAGTTTAAGAGCTATGCTGGAAACAGCATAGCAAGTTTAAATAAGGCTAGTCCGTTATCAACTTGAAAAAGTGGCACCGAGTCGGTGCTTTTTTTTGCCAACAAATGGTAAACAGCGGAAACTATCAGGCTAGATCGGAAGAGCACACGTACAAGTCCCGGAT
18_4521_pos	tggaaaggacgaaacaccg	TTTACCATTTGTTGGCAGAG	GTTTAAGAGCTATGCTGGAAACAGCATAGCAAGTTTAAATAAGGCTAGTCCGTTATCAACTTGAAAAAGTGGCACCGAGTCGGTGCTTTTTTT	CCGCTGTTTACCATTTGTTGGCAGAGACAGAT	GTTT	AGATCGGAAGAGCACACGTACAAGTCCCGGAT	tggaaaggacgaaacaccgTTTACCATTTGTTGGCAGAGGTTTAAGAGCTATGCTGGAAACAGCATAGCAAGTTTAAATAAGGCTAGTCCGTTATCAACTTGAAAAAGTGGCACCGAGTCGGTGCTTTTTTTCCGCTGTTTACCATTTGTTGGCAGAGACAGATGTTTAGATCGGAAGAGCACACGTACAAGTCCCGGAT
18_4522_neg	tggaaaggacgaaacaccg	ACAAATGGTAAACAGCGGAA	GTTTAAGAGCTATGCTGGAAACAGCATAGCAAGTTTAAATAAGGCTAGTCCGTTATCAACTTGAAAAAGTGGCACCGAGTCGGTGCTTTTTTT	CTGCCAACAAATGGTAAACAGCGGAAACTATC	AACA	AGATCGGAAGAGCACACGTACAAGTCCCGGAT	tggaaaggacgaaacaccgACAAATGGTAAACAGCGGAAGTTTAAGAGCTATGCTGGAAACAGCATAGCAAGTTTAAATAAGGCTAGTCCGTTATCAACTTGAAAAAGTGGCACCGAGTCGGTGCTTTTTTTCTGCCAACAAATGGTAAACAGCGGAAACTATCAACAAGATCGGAAGAGCACACGTACAAGTCCCGGAT
18_4522_pos	tggaaaggacgaaacaccg	TTACCATTTGTTGGCAGAGA	GTTTAAGAGCTATGCTGGAAACAGCATAGCAAGTTTAAATAAGGCTAGTCCGTTATCAACTTGAAAAAGTGGCACCGAGTCGGTGCTTTTTTT	CGCTGTTTACCATTTGTTGGCAGAGACAGATG	CGCT	AGATCGGAAGAGCACACGTACAAGTCCCGGAT	tggaaaggacgaaacaccgTTACCATTTGTTGGCAGAGAGTTTAAGAGCTATGCTGGAAACAGCATAGCAAGTTTAAATAAGGCTAGTCCGTTATCAACTTGAAAAAGTGGCACCGAGTCGGTGCTTTTTTTCGCTGTTTACCATTTGTTGGCAGAGACAGATGCGCTAGATCGGAAGAGCACACGTACAAGTCCCGGAT
18_4523_neg	tggaaaggacgaaacaccg	AACAAATGGTAAACAGCGGA	GTTTAAGAGCTATGCTGGAAACAGCATAGCAAGTTTAAATAAGGCTAGTCCGTTATCAACTTGAAAAAGTGGCACCGAGTCGGTGCTTTTTTT	TCTGCCAACAAATGGTAAACAGCGGAAACTAT	TGAG	AGATCGGAAGAGCACACGTACAAGTCCCGGAT	tggaaaggacgaaacaccgAACAAATGGTAAACAGCGGAGTTTAAGAGCTATGCTGGAAACAGCATAGCAAGTTTAAATAAGGCTAGTCCGTTATCAACTTGAAAAAGTGGCACCGAGTCGGTGCTTTTTTTTCTGCCAACAAATGGTAAACAGCGGAAACTATTGAGAGATCGGAAGAGCACACGTACAAGTCCCGGAT
18_4523_pos	tggaaaggacgaaacaccg	TACCATTTGTTGGCAGAGAC	GTTTAAGAGCTATGCTGGAAACAGCATAGCAAGTTTAAATAAGGCTAGTCCGTTATCAACTTGAAAAAGTGGCACCGAGTCGGTGCTTTTTTT	GCTGTTTACCATTTGTTGGCAGAGACAGATGG	GTAT	AGATCGGAAGAGCACACGTACAAGTCCCGGAT	tggaaaggacgaaacaccgTACCATTTGTTGGCAGAGACGTTTAAGAGCTATGCTGGAAACAGCATAGCAAGTTTAAATAAGGCTAGTCCGTTATCAACTTGAAAAAGTGGCACCGAGTCGGTGCTTTTTTTGCTGTTTACCATTTGTTGGCAGAGACAGATGGGTATAGATCGGAAGAGCACACGTACAAGTCCCGGAT
18_4524_neg	tggaaaggacgaaacaccg	CAACAAATGGTAAACAGCGG	GTTTAAGAGCTATGCTGGAAACAGCATAGCAAGTTTAAATAAGGCTAGTCCGTTATCAACTTGAAAAAGTGGCACCGAGTCGGTGCTTTTTTT	CTCTGCCAACAAATGGTAAACAGCGGAAACTA	TGTT	AGATCGGAAGAGCACACGTACAAGTCCCGGAT	tggaaaggacgaaacaccgCAACAAATGGTAAACAGCGGGTTTAAGAGCTATGCTGGAAACAGCATAGCAAGTTTAAATAAGGCTAGTCCGTTATCAACTTGAAAAAGTGGCACCGAGTCGGTGCTTTTTTTCTCTGCCAACAAATGGTAAACAGCGGAAACTATGTTAGATCGGAAGAGCACACGTACAAGTCCCGGAT
18_4524_pos	tggaaaggacgaaacaccg	ACCATTTGTTGGCAGAGACA	GTTTAAGAGCTATGCTGGAAACAGCATAGCAAGTTTAAATAAGGCTAGTCCGTTATCAACTTGAAAAAGTGGCACCGAGTCGGTGCTTTTTTT	CTGTTTACCATTTGTTGGCAGAGACAGATGGT	TTCG	AGATCGGAAGAGCACACGTACAAGTCCCGGAT	tggaaaggacgaaacaccgACCATTTGTTGGCAGAGACAGTTTAAGAGCTATGCTGGAAACAGCATAGCAAGTTTAAATAAGGCTAGTCCGTTATCAACTTGAAAAAGTGGCACCGAGTCGGTGCTTTTTTTCTGTTTACCATTTGTTGGCAGAGACAGATGGTTTCGAGATCGGAAGAGCACACGTACAAGTCCCGGAT
18_4525_neg	tggaaaggacgaaacaccg	CCAACAAATGGTAAACAGCG	GTTTAAGAGCTATGCTGGAAACAGCATAGCAAGTTTAAATAAGGCTAGTCCGTTATCAACTTGAAAAAGTGGCACCGAGTCGGTGCTTTTTTT	TCTCTGCCAACAAATGGTAAACAGCGGAAACT	ACAA	AGATCGGAAGAGCACACGTACAAGTCCCGGAT	tggaaaggacgaaacaccgCCAACAAATGGTAAACAGCGGTTTAAGAGCTATGCTGGAAACAGCATAGCAAGTTTAAATAAGGCTAGTCCGTTATCAACTTGAAAAAGTGGCACCGAGTCGGTGCTTTTTTTTCTCTGCCAACAAATGGTAAACAGCGGAAACTACAAAGATCGGAAGAGCACACGTACAAGTCCCGGAT
18_4525_pos	tggaaaggacgaaacaccg	CCATTTGTTGGCAGAGACAG	GTTTAAGAGCTATGCTGGAAACAGCATAGCAAGTTTAAATAAGGCTAGTCCGTTATCAACTTGAAAAAGTGGCACCGAGTCGGTGCTTTTTTT	TGTTTACCATTTGTTGGCAGAGACAGATGGTC	CATG	AGATCGGAAGAGCACACGTACAAGTCCCGGAT	tggaaaggacgaaacaccgCCATTTGTTGGCAGAGACAGGTTTAAGAGCTATGCTGGAAACAGCATAGCAAGTTTAAATAAGGCTAGTCCGTTATCAACTTGAAAAAGTGGCACCGAGTCGGTGCTTTTTTTTGTTTACCATTTGTTGGCAGAGACAGATGGTCCATGAGATCGGAAGAGCACACGTACAAGTCCCGGAT
18_4526_neg	tggaaaggacgaaacaccg	CCAACAAATGGTAAACAGC	GTTTAAGAGCTATGCTGGAAACAGCATAGCAAGTTTAAATAAGGCTAGTCCGTTATCAACTTGAAAAAGTGGCACCGAGTCGGTGCTTTTTTT	GTCTCTGCCAACAAATGGTAAACAGCGGAAAC	ATGA	AGATCGGAAGAGCACACGTACAAGTCCCGGAT	tggaaaggacgaaacaccgCCAACAAATGGTAAACAGCGTTTAAGAGCTATGCTGGAAACAGCATAGCAAGTTTAAATAAGGCTAGTCCGTTATCAACTTGAAAAAGTGGCACCGAGTCGGTGCTTTTTTTGTCTCTGCCAACAAATGGTAAACAGCGGAAACATGAAGATCGGAAGAGCACACGTACAAGTCCCGGAT
18_4526_pos	tggaaaggacgaaacaccg	CATTTGTTGGCAGAGACAGA	GTTTAAGAGCTATGCTGGAAACAGCATAGCAAGTTTAAATAAGGCTAGTCCGTTATCAACTTGAAAAAGTGGCACCGAGTCGGTGCTTTTTTT	GTTTACCATTTGTTGGCAGAGACAGATGGTCA	TACT	AGATCGGAAGAGCACACGTACAAGTCCCGGAT	tggaaaggacgaaacaccgCATTTGTTGGCAGAGACAGAGTTTAAGAGCTATGCTGGAAACAGCATAGCAAGTTTAAATAAGGCTAGTCCGTTATCAACTTGAAAAAGTGGCACCGAGTCGGTGCTTTTTTTGTTTACCATTTGTTGGCAGAGACAGATGGTCATACTAGATCGGAAGAGCACACGTACAAGTCCCGGAT
18_4527_neg	tggaaaggacgaaacaccg	TGCCAACAAATGGTAAACAG	GTTTAAGAGCTATGCTGGAAACAGCATAGCAAGTTTAAATAAGGCTAGTCCGTTATCAACTTGAAAAAGTGGCACCGAGTCGGTGCTTTTTTT	TGTCTCTGCCAACAAATGGTAAACAGCGGAAA	CGAA	AGATCGGAAGAGCACACGTACAAGTCCCGGAT	tggaaaggacgaaacaccgTGCCAACAAATGGTAAACAGGTTTAAGAGCTATGCTGGAAACAGCATAGCAAGTTTAAATAAGGCTAGTCCGTTATCAACTTGAAAAAGTGGCACCGAGTCGGTGCTTTTTTTTGTCTCTGCCAACAAATGGTAAACAGCGGAAACGAAAGATCGGAAGAGCACACGTACAAGTCCCGGAT
18_4527_pos	tggaaaggacgaaacaccg	ATTTGTTGGCAGAGACAGAT	GTTTAAGAGCTATGCTGGAAACAGCATAGCAAGTTTAAATAAGGCTAGTCCGTTATCAACTTGAAAAAGTGGCACCGAGTCGGTGCTTTTTTT	TTTACCATTTGTTGGCAGAGACAGATGGTCAG	AGGA	AGATCGGAAGAGCACACGTACAAGTCCCGGAT	tggaaaggacgaaacaccgATTTGTTGGCAGAGACAGATGTTTAAGAGCTATGCTGGAAACAGCATAGCAAGTTTAAATAAGGCTAGTCCGTTATCAACTTGAAAAAGTGGCACCGAGTCGGTGCTTTTTTTTTTACCATTTGTTGGCAGAGACAGATGGTCAGAGGAAGATCGGAAGAGCACACGTACAAGTCCCGGAT
18_4528_neg	tggaaaggacgaaacaccg	CTGCCAACAAATGGTAAACA	GTTTAAGAGCTATGCTGGAAACAGCATAGCAAGTTTAAATAAGGCTAGTCCGTTATCAACTTGAAAAAGTGGCACCGAGTCGGTGCTTTTTTT	CTGTCTCTGCCAACAAATGGTAAACAGCGGAA	CTAT	AGATCGGAAGAGCACACGTACAAGTCCCGGAT	tggaaaggacgaaacaccgCTGCCAACAAATGGTAAACAGTTTAAGAGCTATGCTGGAAACAGCATAGCAAGTTTAAATAAGGCTAGTCCGTTATCAACTTGAAAAAGTGGCACCGAGTCGGTGCTTTTTTTCTGTCTCTGCCAACAAATGGTAAACAGCGGAACTATAGATCGGAAGAGCACACGTACAAGTCCCGGAT
18_4528_pos	tggaaaggacgaaacaccg	TTTGTTGGCAGAGACAGATG	GTTTAAGAGCTATGCTGGAAACAGCATAGCAAGTTTAAATAAGGCTAGTCCGTTATCAACTTGAAAAAGTGGCACCGAGTCGGTGCTTTTTTT	TTACCATTTGTTGGCAGAGACAGATGGTCAGT	TGAT	AGATCGGAAGAGCACACGTACAAGTCCCGGAT	tggaaaggacgaaacaccgTTTGTTGGCAGAGACAGATGGTTTAAGAGCTATGCTGGAAACAGCATAGCAAGTTTAAATAAGGCTAGTCCGTTATCAACTTGAAAAAGTGGCACCGAGTCGGTGCTTTTTTTTTACCATTTGTTGGCAGAGACAGATGGTCAGTTGATAGATCGGAAGAGCACACGTACAAGTCCCGGAT
18_4529_neg	tggaaaggacgaaacaccg	TCTGCCAACAAATGGTAAAC	GTTTAAGAGCTATGCTGGAAACAGCATAGCAAGTTTAAATAAGGCTAGTCCGTTATCAACTTGAAAAAGTGGCACCGAGTCGGTGCTTTTTTT	TCTGTCTCTGCCAACAAATGGTAAACAGCGGA	CTAA	AGATCGGAAGAGCACACGTACAAGTCCCGGAT	tggaaaggacgaaacaccgTCTGCCAACAAATGGTAAACGTTTAAGAGCTATGCTGGAAACAGCATAGCAAGTTTAAATAAGGCTAGTCCGTTATCAACTTGAAAAAGTGGCACCGAGTCGGTGCTTTTTTTTCTGTCTCTGCCAACAAATGGTAAACAGCGGACTAAAGATCGGAAGAGCACACGTACAAGTCCCGGAT
18_4529_pos	tggaaaggacgaaacaccg	TTGTTGGCAGAGACAGATGG	GTTTAAGAGCTATGCTGGAAACAGCATAGCAAGTTTAAATAAGGCTAGTCCGTTATCAACTTGAAAAAGTGGCACCGAGTCGGTGCTTTTTTT	TACCATTTGTTGGCAGAGACAGATGGTCAGTC	AATC	AGATCGGAAGAGCACACGTACAAGTCCCGGAT	tggaaaggacgaaacaccgTTGTTGGCAGAGACAGATGGGTTTAAGAGCTATGCTGGAAACAGCATAGCAAGTTTAAATAAGGCTAGTCCGTTATCAACTTGAAAAAGTGGCACCGAGTCGGTGCTTTTTTTTACCATTTGTTGGCAGAGACAGATGGTCAGTCAATCAGATCGGAAGAGCACACGTACAAGTCCCGGAT
18_4530_neg	tggaaaggacgaaacaccg	CTCTGCCAACAAATGGTAAA	GTTTAAGAGCTATGCTGGAAACAGCATAGCAAGTTTAAATAAGGCTAGTCCGTTATCAACTTGAAAAAGTGGCACCGAGTCGGTGCTTTTTTT	ATCTGTCTCTGCCAACAAATGGTAAACAGCGG	TAAG	AGATCGGAAGAGCACACGTACAAGTCCCGGAT	tggaaaggacgaaacaccgCTCTGCCAACAAATGGTAAAGTTTAAGAGCTATGCTGGAAACAGCATAGCAAGTTTAAATAAGGCTAGTCCGTTATCAACTTGAAAAAGTGGCACCGAGTCGGTGCTTTTTTTATCTGTCTCTGCCAACAAATGGTAAACAGCGGTAAGAGATCGGAAGAGCACACGTACAAGTCCCGGAT
18_4530_pos	tggaaaggacgaaacaccg	TGTTGGCAGAGACAGATGGT	GTTTAAGAGCTATGCTGGAAACAGCATAGCAAGTTTAAATAAGGCTAGTCCGTTATCAACTTGAAAAAGTGGCACCGAGTCGGTGCTTTTTTT	ACCATTTGTTGGCAGAGACAGATGGTCAGTCT	TAAA	AGATCGGAAGAGCACACGTACAAGTCCCGGAT	tggaaaggacgaaacaccgTGTTGGCAGAGACAGATGGTGTTTAAGAGCTATGCTGGAAACAGCATAGCAAGTTTAAATAAGGCTAGTCCGTTATCAACTTGAAAAAGTGGCACCGAGTCGGTGCTTTTTTTACCATTTGTTGGCAGAGACAGATGGTCAGTCTTAAAAGATCGGAAGAGCACACGTACAAGTCCCGGAT
18_4531_neg	tggaaaggacgaaacaccg	TCTCTGCCAACAAATGGTAA	GTTTAAGAGCTATGCTGGAAACAGCATAGCAAGTTTAAATAAGGCTAGTCCGTTATCAACTTGAAAAAGTGGCACCGAGTCGGTGCTTTTTTT	CATCTGTCTCTGCCAACAAATGGTAAACAGCG	AGAT	AGATCGGAAGAGCACACGTACAAGTCCCGGAT	tggaaaggacgaaacaccgTCTCTGCCAACAAATGGTAAGTTTAAGAGCTATGCTGGAAACAGCATAGCAAGTTTAAATAAGGCTAGTCCGTTATCAACTTGAAAAAGTGGCACCGAGTCGGTGCTTTTTTTCATCTGTCTCTGCCAACAAATGGTAAACAGCGAGATAGATCGGAAGAGCACACGTACAAGTCCCGGAT
18_4531_pos	tggaaaggacgaaacaccg	TTGGCAGAGACAGATGGTC	GTTTAAGAGCTATGCTGGAAACAGCATAGCAAGTTTAAATAAGGCTAGTCCGTTATCAACTTGAAAAAGTGGCACCGAGTCGGTGCTTTTTTT	CCATTTGTTGGCAGAGACAGATGGTCAGTCTG	GTAG	AGATCGGAAGAGCACACGTACAAGTCCCGGAT	tggaaaggacgaaacaccgTTGGCAGAGACAGATGGTCGTTTAAGAGCTATGCTGGAAACAGCATAGCAAGTTTAAATAAGGCTAGTCCGTTATCAACTTGAAAAAGTGGCACCGAGTCGGTGCTTTTTTTCCATTTGTTGGCAGAGACAGATGGTCAGTCTGGTAGAGATCGGAAGAGCACACGTACAAGTCCCGGAT
18_4532_neg	tggaaaggacgaaacaccg	TCTCTGCCAACAAATGGTA	GTTTAAGAGCTATGCTGGAAACAGCATAGCAAGTTTAAATAAGGCTAGTCCGTTATCAACTTGAAAAAGTGGCACCGAGTCGGTGCTTTTTTT	CCATCTGTCTCTGCCAACAAATGGTAAACAGC	GCGG	AGATCGGAAGAGCACACGTACAAGTCCCGGAT	tggaaaggacgaaacaccgTCTCTGCCAACAAATGGTAGTTTAAGAGCTATGCTGGAAACAGCATAGCAAGTTTAAATAAGGCTAGTCCGTTATCAACTTGAAAAAGTGGCACCGAGTCGGTGCTTTTTTTCCATCTGTCTCTGCCAACAAATGGTAAACAGCGCGGAGATCGGAAGAGCACACGTACAAGTCCCGGAT
18_4532_pos	tggaaaggacgaaacaccg	TTGGCAGAGACAGATGGTCA	GTTTAAGAGCTATGCTGGAAACAGCATAGCAAGTTTAAATAAGGCTAGTCCGTTATCAACTTGAAAAAGTGGCACCGAGTCGGTGCTTTTTTT	CATTTGTTGGCAGAGACAGATGGTCAGTCTGG	CTGC	AGATCGGAAGAGCACACGTACAAGTCCCGGAT	tggaaaggacgaaacaccgTTGGCAGAGACAGATGGTCAGTTTAAGAGCTATGCTGGAAACAGCATAGCAAGTTTAAATAAGGCTAGTCCGTTATCAACTTGAAAAAGTGGCACCGAGTCGGTGCTTTTTTTCATTTGTTGGCAGAGACAGATGGTCAGTCTGGCTGCAGATCGGAAGAGCACACGTACAAGTCCCGGAT
18_4533_neg	tggaaaggacgaaacaccg	TGTCTCTGCCAACAAATGGT	GTTTAAGAGCTATGCTGGAAACAGCATAGCAAGTTTAAATAAGGCTAGTCCGTTATCAACTTGAAAAAGTGGCACCGAGTCGGTGCTTTTTTT	ACCATCTGTCTCTGCCAACAAATGGTAAACAG	AAAG	AGATCGGAAGAGCACACGTACAAGTCCCGGAT	tggaaaggacgaaacaccgTGTCTCTGCCAACAAATGGTGTTTAAGAGCTATGCTGGAAACAGCATAGCAAGTTTAAATAAGGCTAGTCCGTTATCAACTTGAAAAAGTGGCACCGAGTCGGTGCTTTTTTTACCATCTGTCTCTGCCAACAAATGGTAAACAGAAAGAGATCGGAAGAGCACACGTACAAGTCCCGGAT
18_4533_pos	tggaaaggacgaaacaccg	TGGCAGAGACAGATGGTCAG	GTTTAAGAGCTATGCTGGAAACAGCATAGCAAGTTTAAATAAGGCTAGTCCGTTATCAACTTGAAAAAGTGGCACCGAGTCGGTGCTTTTTTT	ATTTGTTGGCAGAGACAGATGGTCAGTCTGGA	ACAG	AGATCGGAAGAGCACACGTACAAGTCCCGGAT	tggaaaggacgaaacaccgTGGCAGAGACAGATGGTCAGGTTTAAGAGCTATGCTGGAAACAGCATAGCAAGTTTAAATAAGGCTAGTCCGTTATCAACTTGAAAAAGTGGCACCGAGTCGGTGCTTTTTTTATTTGTTGGCAGAGACAGATGGTCAGTCTGGAACAGAGATCGGAAGAGCACACGTACAAGTCCCGGAT
18_4534_neg	tggaaaggacgaaacaccg	CTGTCTCTGCCAACAAATGG	GTTTAAGAGCTATGCTGGAAACAGCATAGCAAGTTTAAATAAGGCTAGTCCGTTATCAACTTGAAAAAGTGGCACCGAGTCGGTGCTTTTTTT	GACCATCTGTCTCTGCCAACAAATGGTAAACA	ATAA	AGATCGGAAGAGCACACGTACAAGTCCCGGAT	tggaaaggacgaaacaccgCTGTCTCTGCCAACAAATGGGTTTAAGAGCTATGCTGGAAACAGCATAGCAAGTTTAAATAAGGCTAGTCCGTTATCAACTTGAAAAAGTGGCACCGAGTCGGTGCTTTTTTTGACCATCTGTCTCTGCCAACAAATGGTAAACAATAAAGATCGGAAGAGCACACGTACAAGTCCCGGAT
18_4534_pos	tggaaaggacgaaacaccg	GCAGAGACAGATGGTCAGT	GTTTAAGAGCTATGCTGGAAACAGCATAGCAAGTTTAAATAAGGCTAGTCCGTTATCAACTTGAAAAAGTGGCACCGAGTCGGTGCTTTTTTT	TTTGTTGGCAGAGACAGATGGTCAGTCTGGAG	CCGG	AGATCGGAAGAGCACACGTACAAGTCCCGGAT	tggaaaggacgaaacaccgGCAGAGACAGATGGTCAGTGTTTAAGAGCTATGCTGGAAACAGCATAGCAAGTTTAAATAAGGCTAGTCCGTTATCAACTTGAAAAAGTGGCACCGAGTCGGTGCTTTTTTTTTTGTTGGCAGAGACAGATGGTCAGTCTGGAGCCGGAGATCGGAAGAGCACACGTACAAGTCCCGGAT
18_4535_neg	tggaaaggacgaaacaccg	TCTGTCTCTGCCAACAAATG	GTTTAAGAGCTATGCTGGAAACAGCATAGCAAGTTTAAATAAGGCTAGTCCGTTATCAACTTGAAAAAGTGGCACCGAGTCGGTGCTTTTTTT	TGACCATCTGTCTCTGCCAACAAATGGTAAAC	CTAG	AGATCGGAAGAGCACACGTACAAGTCCCGGAT	tggaaaggacgaaacaccgTCTGTCTCTGCCAACAAATGGTTTAAGAGCTATGCTGGAAACAGCATAGCAAGTTTAAATAAGGCTAGTCCGTTATCAACTTGAAAAAGTGGCACCGAGTCGGTGCTTTTTTTTGACCATCTGTCTCTGCCAACAAATGGTAAACCTAGAGATCGGAAGAGCACACGTACAAGTCCCGGAT
18_4535_pos	tggaaaggacgaaacaccg	CAGAGACAGATGGTCAGTC	GTTTAAGAGCTATGCTGGAAACAGCATAGCAAGTTTAAATAAGGCTAGTCCGTTATCAACTTGAAAAAGTGGCACCGAGTCGGTGCTTTTTTT	TTGTTGGCAGAGACAGATGGTCAGTCTGGAGG	TATT	AGATCGGAAGAGCACACGTACAAGTCCCGGAT	tggaaaggacgaaacaccgCAGAGACAGATGGTCAGTCGTTTAAGAGCTATGCTGGAAACAGCATAGCAAGTTTAAATAAGGCTAGTCCGTTATCAACTTGAAAAAGTGGCACCGAGTCGGTGCTTTTTTTTTGTTGGCAGAGACAGATGGTCAGTCTGGAGGTATTAGATCGGAAGAGCACACGTACAAGTCCCGGAT
18_4536_neg	tggaaaggacgaaacaccg	ATCTGTCTCTGCCAACAAAT	GTTTAAGAGCTATGCTGGAAACAGCATAGCAAGTTTAAATAAGGCTAGTCCGTTATCAACTTGAAAAAGTGGCACCGAGTCGGTGCTTTTTTT	CTGACCATCTGTCTCTGCCAACAAATGGTAAA	GAAT	AGATCGGAAGAGCACACGTACAAGTCCCGGAT	tggaaaggacgaaacaccgATCTGTCTCTGCCAACAAATGTTTAAGAGCTATGCTGGAAACAGCATAGCAAGTTTAAATAAGGCTAGTCCGTTATCAACTTGAAAAAGTGGCACCGAGTCGGTGCTTTTTTTCTGACCATCTGTCTCTGCCAACAAATGGTAAAGAATAGATCGGAAGAGCACACGTACAAGTCCCGGAT
18_4536_pos	tggaaaggacgaaacaccg	CAGAGACAGATGGTCAGTCT	GTTTAAGAGCTATGCTGGAAACAGCATAGCAAGTTTAAATAAGGCTAGTCCGTTATCAACTTGAAAAAGTGGCACCGAGTCGGTGCTTTTTTT	TGTTGGCAGAGACAGATGGTCAGTCTGGAGGA	AGTC	AGATCGGAAGAGCACACGTACAAGTCCCGGAT	tggaaaggacgaaacaccgCAGAGACAGATGGTCAGTCTGTTTAAGAGCTATGCTGGAAACAGCATAGCAAGTTTAAATAAGGCTAGTCCGTTATCAACTTGAAAAAGTGGCACCGAGTCGGTGCTTTTTTTTGTTGGCAGAGACAGATGGTCAGTCTGGAGGAAGTCAGATCGGAAGAGCACACGTACAAGTCCCGGAT
18_4537_neg	tggaaaggacgaaacaccg	CATCTGTCTCTGCCAACAAA	GTTTAAGAGCTATGCTGGAAACAGCATAGCAAGTTTAAATAAGGCTAGTCCGTTATCAACTTGAAAAAGTGGCACCGAGTCGGTGCTTTTTTT	ACTGACCATCTGTCTCTGCCAACAAATGGTAA	TGTA	AGATCGGAAGAGCACACGTACAAGTCCCGGAT	tggaaaggacgaaacaccgCATCTGTCTCTGCCAACAAAGTTTAAGAGCTATGCTGGAAACAGCATAGCAAGTTTAAATAAGGCTAGTCCGTTATCAACTTGAAAAAGTGGCACCGAGTCGGTGCTTTTTTTACTGACCATCTGTCTCTGCCAACAAATGGTAATGTAAGATCGGAAGAGCACACGTACAAGTCCCGGAT
18_4537_pos	tggaaaggacgaaacaccg	AGAGACAGATGGTCAGTCTG	GTTTAAGAGCTATGCTGGAAACAGCATAGCAAGTTTAAATAAGGCTAGTCCGTTATCAACTTGAAAAAGTGGCACCGAGTCGGTGCTTTTTTT	GTTGGCAGAGACAGATGGTCAGTCTGGAGGAT	TCAT	AGATCGGAAGAGCACACGTACAAGTCCCGGAT	tggaaaggacgaaacaccgAGAGACAGATGGTCAGTCTGGTTTAAGAGCTATGCTGGAAACAGCATAGCAAGTTTAAATAAGGCTAGTCCGTTATCAACTTGAAAAAGTGGCACCGAGTCGGTGCTTTTTTTGTTGGCAGAGACAGATGGTCAGTCTGGAGGATTCATAGATCGGAAGAGCACACGTACAAGTCCCGGAT
18_4538_neg	tggaaaggacgaaacaccg	CCATCTGTCTCTGCCAACAA	GTTTAAGAGCTATGCTGGAAACAGCATAGCAAGTTTAAATAAGGCTAGTCCGTTATCAACTTGAAAAAGTGGCACCGAGTCGGTGCTTTTTTT	GACTGACCATCTGTCTCTGCCAACAAATGGTA	CTTG	AGATCGGAAGAGCACACGTACAAGTCCCGGAT	tggaaaggacgaaacaccgCCATCTGTCTCTGCCAACAAGTTTAAGAGCTATGCTGGAAACAGCATAGCAAGTTTAAATAAGGCTAGTCCGTTATCAACTTGAAAAAGTGGCACCGAGTCGGTGCTTTTTTTGACTGACCATCTGTCTCTGCCAACAAATGGTACTTGAGATCGGAAGAGCACACGTACAAGTCCCGGAT
18_4538_pos	tggaaaggacgaaacaccg	AGACAGATGGTCAGTCTGG	GTTTAAGAGCTATGCTGGAAACAGCATAGCAAGTTTAAATAAGGCTAGTCCGTTATCAACTTGAAAAAGTGGCACCGAGTCGGTGCTTTTTTT	TTGGCAGAGACAGATGGTCAGTCTGGAGGATG	CACC	AGATCGGAAGAGCACACGTACAAGTCCCGGAT	tggaaaggacgaaacaccgAGACAGATGGTCAGTCTGGGTTTAAGAGCTATGCTGGAAACAGCATAGCAAGTTTAAATAAGGCTAGTCCGTTATCAACTTGAAAAAGTGGCACCGAGTCGGTGCTTTTTTTTTGGCAGAGACAGATGGTCAGTCTGGAGGATGCACCAGATCGGAAGAGCACACGTACAAGTCCCGGAT
18_4539_neg	tggaaaggacgaaacaccg	ACCATCTGTCTCTGCCAACA	GTTTAAGAGCTATGCTGGAAACAGCATAGCAAGTTTAAATAAGGCTAGTCCGTTATCAACTTGAAAAAGTGGCACCGAGTCGGTGCTTTTTTT	AGACTGACCATCTGTCTCTGCCAACAAATGGT	TTTA	AGATCGGAAGAGCACACGTACAAGTCCCGGAT	tggaaaggacgaaacaccgACCATCTGTCTCTGCCAACAGTTTAAGAGCTATGCTGGAAACAGCATAGCAAGTTTAAATAAGGCTAGTCCGTTATCAACTTGAAAAAGTGGCACCGAGTCGGTGCTTTTTTTAGACTGACCATCTGTCTCTGCCAACAAATGGTTTTAAGATCGGAAGAGCACACGTACAAGTCCCGGAT
18_4539_pos	tggaaaggacgaaacaccg	AGACAGATGGTCAGTCTGGA	GTTTAAGAGCTATGCTGGAAACAGCATAGCAAGTTTAAATAAGGCTAGTCCGTTATCAACTTGAAAAAGTGGCACCGAGTCGGTGCTTTTTTT	TGGCAGAGACAGATGGTCAGTCTGGAGGATGA	TAGT	AGATCGGAAGAGCACACGTACAAGTCCCGGAT	tggaaaggacgaaacaccgAGACAGATGGTCAGTCTGGAGTTTAAGAGCTATGCTGGAAACAGCATAGCAAGTTTAAATAAGGCTAGTCCGTTATCAACTTGAAAAAGTGGCACCGAGTCGGTGCTTTTTTTTGGCAGAGACAGATGGTCAGTCTGGAGGATGATAGTAGATCGGAAGAGCACACGTACAAGTCCCGGAT
18_4540_neg	tggaaaggacgaaacaccg	ACCATCTGTCTCTGCCAAC	GTTTAAGAGCTATGCTGGAAACAGCATAGCAAGTTTAAATAAGGCTAGTCCGTTATCAACTTGAAAAAGTGGCACCGAGTCGGTGCTTTTTTT	CAGACTGACCATCTGTCTCTGCCAACAAATGG	TCTT	AGATCGGAAGAGCACACGTACAAGTCCCGGAT	tggaaaggacgaaacaccgACCATCTGTCTCTGCCAACGTTTAAGAGCTATGCTGGAAACAGCATAGCAAGTTTAAATAAGGCTAGTCCGTTATCAACTTGAAAAAGTGGCACCGAGTCGGTGCTTTTTTTCAGACTGACCATCTGTCTCTGCCAACAAATGGTCTTAGATCGGAAGAGCACACGTACAAGTCCCGGAT
18_4540_pos	tggaaaggacgaaacaccg	ACAGATGGTCAGTCTGGAG	GTTTAAGAGCTATGCTGGAAACAGCATAGCAAGTTTAAATAAGGCTAGTCCGTTATCAACTTGAAAAAGTGGCACCGAGTCGGTGCTTTTTTT	GGCAGAGACAGATGGTCAGTCTGGAGGATGAC	ACCC	AGATCGGAAGAGCACACGTACAAGTCCCGGAT	tggaaaggacgaaacaccgACAGATGGTCAGTCTGGAGGTTTAAGAGCTATGCTGGAAACAGCATAGCAAGTTTAAATAAGGCTAGTCCGTTATCAACTTGAAAAAGTGGCACCGAGTCGGTGCTTTTTTTGGCAGAGACAGATGGTCAGTCTGGAGGATGACACCCAGATCGGAAGAGCACACGTACAAGTCCCGGAT
18_4541_neg	tggaaaggacgaaacaccg	TGACCATCTGTCTCTGCCAA	GTTTAAGAGCTATGCTGGAAACAGCATAGCAAGTTTAAATAAGGCTAGTCCGTTATCAACTTGAAAAAGTGGCACCGAGTCGGTGCTTTTTTT	CCAGACTGACCATCTGTCTCTGCCAACAAATG	CATT	AGATCGGAAGAGCACACGTACAAGTCCCGGAT	tggaaaggacgaaacaccgTGACCATCTGTCTCTGCCAAGTTTAAGAGCTATGCTGGAAACAGCATAGCAAGTTTAAATAAGGCTAGTCCGTTATCAACTTGAAAAAGTGGCACCGAGTCGGTGCTTTTTTTCCAGACTGACCATCTGTCTCTGCCAACAAATGCATTAGATCGGAAGAGCACACGTACAAGTCCCGGAT
18_4541_pos	tggaaaggacgaaacaccg	ACAGATGGTCAGTCTGGAGG	GTTTAAGAGCTATGCTGGAAACAGCATAGCAAGTTTAAATAAGGCTAGTCCGTTATCAACTTGAAAAAGTGGCACCGAGTCGGTGCTTTTTTT	GCAGAGACAGATGGTCAGTCTGGAGGATGACG	AGTA	AGATCGGAAGAGCACACGTACAAGTCCCGGAT	tggaaaggacgaaacaccgACAGATGGTCAGTCTGGAGGGTTTAAGAGCTATGCTGGAAACAGCATAGCAAGTTTAAATAAGGCTAGTCCGTTATCAACTTGAAAAAGTGGCACCGAGTCGGTGCTTTTTTTGCAGAGACAGATGGTCAGTCTGGAGGATGACGAGTAAGATCGGAAGAGCACACGTACAAGTCCCGGAT
18_4542_neg	tggaaaggacgaaacaccg	CTGACCATCTGTCTCTGCCA	GTTTAAGAGCTATGCTGGAAACAGCATAGCAAGTTTAAATAAGGCTAGTCCGTTATCAACTTGAAAAAGTGGCACCGAGTCGGTGCTTTTTTT	TCCAGACTGACCATCTGTCTCTGCCAACAAAT	ACGT	AGATCGGAAGAGCACACGTACAAGTCCCGGAT	tggaaaggacgaaacaccgCTGACCATCTGTCTCTGCCAGTTTAAGAGCTATGCTGGAAACAGCATAGCAAGTTTAAATAAGGCTAGTCCGTTATCAACTTGAAAAAGTGGCACCGAGTCGGTGCTTTTTTTTCCAGACTGACCATCTGTCTCTGCCAACAAATACGTAGATCGGAAGAGCACACGTACAAGTCCCGGAT
18_4542_pos	tggaaaggacgaaacaccg	CAGATGGTCAGTCTGGAGGA	GTTTAAGAGCTATGCTGGAAACAGCATAGCAAGTTTAAATAAGGCTAGTCCGTTATCAACTTGAAAAAGTGGCACCGAGTCGGTGCTTTTTTT	CAGAGACAGATGGTCAGTCTGGAGGATGACGT	GGTA	AGATCGGAAGAGCACACGTACAAGTCCCGGAT	tggaaaggacgaaacaccgCAGATGGTCAGTCTGGAGGAGTTTAAGAGCTATGCTGGAAACAGCATAGCAAGTTTAAATAAGGCTAGTCCGTTATCAACTTGAAAAAGTGGCACCGAGTCGGTGCTTTTTTTCAGAGACAGATGGTCAGTCTGGAGGATGACGTGGTAAGATCGGAAGAGCACACGTACAAGTCCCGGAT
18_4543_neg	tggaaaggacgaaacaccg	ACTGACCATCTGTCTCTGCC	GTTTAAGAGCTATGCTGGAAACAGCATAGCAAGTTTAAATAAGGCTAGTCCGTTATCAACTTGAAAAAGTGGCACCGAGTCGGTGCTTTTTTT	CTCCAGACTGACCATCTGTCTCTGCCAACAAA	ACGC	AGATCGGAAGAGCACACGTACAAGTCCCGGAT	tggaaaggacgaaacaccgACTGACCATCTGTCTCTGCCGTTTAAGAGCTATGCTGGAAACAGCATAGCAAGTTTAAATAAGGCTAGTCCGTTATCAACTTGAAAAAGTGGCACCGAGTCGGTGCTTTTTTTCTCCAGACTGACCATCTGTCTCTGCCAACAAAACGCAGATCGGAAGAGCACACGTACAAGTCCCGGAT
18_4543_pos	tggaaaggacgaaacaccg	AGATGGTCAGTCTGGAGGAT	GTTTAAGAGCTATGCTGGAAACAGCATAGCAAGTTTAAATAAGGCTAGTCCGTTATCAACTTGAAAAAGTGGCACCGAGTCGGTGCTTTTTTT	AGAGACAGATGGTCAGTCTGGAGGATGACGTG	TGGA	AGATCGGAAGAGCACACGTACAAGTCCCGGAT	tggaaaggacgaaacaccgAGATGGTCAGTCTGGAGGATGTTTAAGAGCTATGCTGGAAACAGCATAGCAAGTTTAAATAAGGCTAGTCCGTTATCAACTTGAAAAAGTGGCACCGAGTCGGTGCTTTTTTTAGAGACAGATGGTCAGTCTGGAGGATGACGTGTGGAAGATCGGAAGAGCACACGTACAAGTCCCGGAT
18_4544_neg	tggaaaggacgaaacaccg	ACTGACCATCTGTCTCTGC	GTTTAAGAGCTATGCTGGAAACAGCATAGCAAGTTTAAATAAGGCTAGTCCGTTATCAACTTGAAAAAGTGGCACCGAGTCGGTGCTTTTTTT	CCTCCAGACTGACCATCTGTCTCTGCCAACAA	CCCA	AGATCGGAAGAGCACACGTACAAGTCCCGGAT	tggaaaggacgaaacaccgACTGACCATCTGTCTCTGCGTTTAAGAGCTATGCTGGAAACAGCATAGCAAGTTTAAATAAGGCTAGTCCGTTATCAACTTGAAAAAGTGGCACCGAGTCGGTGCTTTTTTTCCTCCAGACTGACCATCTGTCTCTGCCAACAACCCAAGATCGGAAGAGCACACGTACAAGTCCCGGAT
18_4544_pos	tggaaaggacgaaacaccg	ATGGTCAGTCTGGAGGATG	GTTTAAGAGCTATGCTGGAAACAGCATAGCAAGTTTAAATAAGGCTAGTCCGTTATCAACTTGAAAAAGTGGCACCGAGTCGGTGCTTTTTTT	GAGACAGATGGTCAGTCTGGAGGATGACGTGG	ACAT	AGATCGGAAGAGCACACGTACAAGTCCCGGAT	tggaaaggacgaaacaccgATGGTCAGTCTGGAGGATGGTTTAAGAGCTATGCTGGAAACAGCATAGCAAGTTTAAATAAGGCTAGTCCGTTATCAACTTGAAAAAGTGGCACCGAGTCGGTGCTTTTTTTGAGACAGATGGTCAGTCTGGAGGATGACGTGGACATAGATCGGAAGAGCACACGTACAAGTCCCGGAT
18_4545_neg	tggaaaggacgaaacaccg	AGACTGACCATCTGTCTCTG	GTTTAAGAGCTATGCTGGAAACAGCATAGCAAGTTTAAATAAGGCTAGTCCGTTATCAACTTGAAAAAGTGGCACCGAGTCGGTGCTTTTTTT	TCCTCCAGACTGACCATCTGTCTCTGCCAACA	TTTG	AGATCGGAAGAGCACACGTACAAGTCCCGGAT	tggaaaggacgaaacaccgAGACTGACCATCTGTCTCTGGTTTAAGAGCTATGCTGGAAACAGCATAGCAAGTTTAAATAAGGCTAGTCCGTTATCAACTTGAAAAAGTGGCACCGAGTCGGTGCTTTTTTTTCCTCCAGACTGACCATCTGTCTCTGCCAACATTTGAGATCGGAAGAGCACACGTACAAGTCCCGGAT
18_4545_pos	tggaaaggacgaaacaccg	ATGGTCAGTCTGGAGGATGA	GTTTAAGAGCTATGCTGGAAACAGCATAGCAAGTTTAAATAAGGCTAGTCCGTTATCAACTTGAAAAAGTGGCACCGAGTCGGTGCTTTTTTT	AGACAGATGGTCAGTCTGGAGGATGACGTGGC	TAGC	AGATCGGAAGAGCACACGTACAAGTCCCGGAT	tggaaaggacgaaacaccgATGGTCAGTCTGGAGGATGAGTTTAAGAGCTATGCTGGAAACAGCATAGCAAGTTTAAATAAGGCTAGTCCGTTATCAACTTGAAAAAGTGGCACCGAGTCGGTGCTTTTTTTAGACAGATGGTCAGTCTGGAGGATGACGTGGCTAGCAGATCGGAAGAGCACACGTACAAGTCCCGGAT
18_4546_neg	tggaaaggacgaaacaccg	CAGACTGACCATCTGTCTCT	GTTTAAGAGCTATGCTGGAAACAGCATAGCAAGTTTAAATAAGGCTAGTCCGTTATCAACTTGAAAAAGTGGCACCGAGTCGGTGCTTTTTTT	ATCCTCCAGACTGACCATCTGTCTCTGCCAAC	GTAA	AGATCGGAAGAGCACACGTACAAGTCCCGGAT	tggaaaggacgaaacaccgCAGACTGACCATCTGTCTCTGTTTAAGAGCTATGCTGGAAACAGCATAGCAAGTTTAAATAAGGCTAGTCCGTTATCAACTTGAAAAAGTGGCACCGAGTCGGTGCTTTTTTTATCCTCCAGACTGACCATCTGTCTCTGCCAACGTAAAGATCGGAAGAGCACACGTACAAGTCCCGGAT
18_4546_pos	tggaaaggacgaaacaccg	TGGTCAGTCTGGAGGATGAC	GTTTAAGAGCTATGCTGGAAACAGCATAGCAAGTTTAAATAAGGCTAGTCCGTTATCAACTTGAAAAAGTGGCACCGAGTCGGTGCTTTTTTT	GACAGATGGTCAGTCTGGAGGATGACGTGGCG	TGGT	AGATCGGAAGAGCACACGTACAAGTCCCGGAT	tggaaaggacgaaacaccgTGGTCAGTCTGGAGGATGACGTTTAAGAGCTATGCTGGAAACAGCATAGCAAGTTTAAATAAGGCTAGTCCGTTATCAACTTGAAAAAGTGGCACCGAGTCGGTGCTTTTTTTGACAGATGGTCAGTCTGGAGGATGACGTGGCGTGGTAGATCGGAAGAGCACACGTACAAGTCCCGGAT
18_4547_neg	tggaaaggacgaaacaccg	CCAGACTGACCATCTGTCTC	GTTTAAGAGCTATGCTGGAAACAGCATAGCAAGTTTAAATAAGGCTAGTCCGTTATCAACTTGAAAAAGTGGCACCGAGTCGGTGCTTTTTTT	CATCCTCCAGACTGACCATCTGTCTCTGCCAA	CGTC	AGATCGGAAGAGCACACGTACAAGTCCCGGAT	tggaaaggacgaaacaccgCCAGACTGACCATCTGTCTCGTTTAAGAGCTATGCTGGAAACAGCATAGCAAGTTTAAATAAGGCTAGTCCGTTATCAACTTGAAAAAGTGGCACCGAGTCGGTGCTTTTTTTCATCCTCCAGACTGACCATCTGTCTCTGCCAACGTCAGATCGGAAGAGCACACGTACAAGTCCCGGAT
18_4547_pos	tggaaaggacgaaacaccg	GTCAGTCTGGAGGATGACG	GTTTAAGAGCTATGCTGGAAACAGCATAGCAAGTTTAAATAAGGCTAGTCCGTTATCAACTTGAAAAAGTGGCACCGAGTCGGTGCTTTTTTT	ACAGATGGTCAGTCTGGAGGATGACGTGGCGT	CGAT	AGATCGGAAGAGCACACGTACAAGTCCCGGAT	tggaaaggacgaaacaccgGTCAGTCTGGAGGATGACGGTTTAAGAGCTATGCTGGAAACAGCATAGCAAGTTTAAATAAGGCTAGTCCGTTATCAACTTGAAAAAGTGGCACCGAGTCGGTGCTTTTTTTACAGATGGTCAGTCTGGAGGATGACGTGGCGTCGATAGATCGGAAGAGCACACGTACAAGTCCCGGAT
18_4548_neg	tggaaaggacgaaacaccg	TCCAGACTGACCATCTGTCT	GTTTAAGAGCTATGCTGGAAACAGCATAGCAAGTTTAAATAAGGCTAGTCCGTTATCAACTTGAAAAAGTGGCACCGAGTCGGTGCTTTTTTT	TCATCCTCCAGACTGACCATCTGTCTCTGCCA	CGGG	AGATCGGAAGAGCACACGTACAAGTCCCGGAT	tggaaaggacgaaacaccgTCCAGACTGACCATCTGTCTGTTTAAGAGCTATGCTGGAAACAGCATAGCAAGTTTAAATAAGGCTAGTCCGTTATCAACTTGAAAAAGTGGCACCGAGTCGGTGCTTTTTTTTCATCCTCCAGACTGACCATCTGTCTCTGCCACGGGAGATCGGAAGAGCACACGTACAAGTCCCGGAT
18_4548_pos	tggaaaggacgaaacaccg	TCAGTCTGGAGGATGACGT	GTTTAAGAGCTATGCTGGAAACAGCATAGCAAGTTTAAATAAGGCTAGTCCGTTATCAACTTGAAAAAGTGGCACCGAGTCGGTGCTTTTTTT	CAGATGGTCAGTCTGGAGGATGACGTGGCGTG	CTTA	AGATCGGAAGAGCACACGTACAAGTCCCGGAT	tggaaaggacgaaacaccgTCAGTCTGGAGGATGACGTGTTTAAGAGCTATGCTGGAAACAGCATAGCAAGTTTAAATAAGGCTAGTCCGTTATCAACTTGAAAAAGTGGCACCGAGTCGGTGCTTTTTTTCAGATGGTCAGTCTGGAGGATGACGTGGCGTGCTTAAGATCGGAAGAGCACACGTACAAGTCCCGGAT
18_4549_neg	tggaaaggacgaaacaccg	CTCCAGACTGACCATCTGTC	GTTTAAGAGCTATGCTGGAAACAGCATAGCAAGTTTAAATAAGGCTAGTCCGTTATCAACTTGAAAAAGTGGCACCGAGTCGGTGCTTTTTTT	GTCATCCTCCAGACTGACCATCTGTCTCTGCC	TTCC	AGATCGGAAGAGCACACGTACAAGTCCCGGAT	tggaaaggacgaaacaccgCTCCAGACTGACCATCTGTCGTTTAAGAGCTATGCTGGAAACAGCATAGCAAGTTTAAATAAGGCTAGTCCGTTATCAACTTGAAAAAGTGGCACCGAGTCGGTGCTTTTTTTGTCATCCTCCAGACTGACCATCTGTCTCTGCCTTCCAGATCGGAAGAGCACACGTACAAGTCCCGGAT
18_4549_pos	tggaaaggacgaaacaccg	TCAGTCTGGAGGATGACGTG	GTTTAAGAGCTATGCTGGAAACAGCATAGCAAGTTTAAATAAGGCTAGTCCGTTATCAACTTGAAAAAGTGGCACCGAGTCGGTGCTTTTTTT	AGATGGTCAGTCTGGAGGATGACGTGGCGTGA	ACAC	AGATCGGAAGAGCACACGTACAAGTCCCGGAT	tggaaaggacgaaacaccgTCAGTCTGGAGGATGACGTGGTTTAAGAGCTATGCTGGAAACAGCATAGCAAGTTTAAATAAGGCTAGTCCGTTATCAACTTGAAAAAGTGGCACCGAGTCGGTGCTTTTTTTAGATGGTCAGTCTGGAGGATGACGTGGCGTGAACACAGATCGGAAGAGCACACGTACAAGTCCCGGAT
18_4550_neg	tggaaaggacgaaacaccg	CCTCCAGACTGACCATCTGT	GTTTAAGAGCTATGCTGGAAACAGCATAGCAAGTTTAAATAAGGCTAGTCCGTTATCAACTTGAAAAAGTGGCACCGAGTCGGTGCTTTTTTT	CGTCATCCTCCAGACTGACCATCTGTCTCTGC	TAAC	AGATCGGAAGAGCACACGTACAAGTCCCGGAT	tggaaaggacgaaacaccgCCTCCAGACTGACCATCTGTGTTTAAGAGCTATGCTGGAAACAGCATAGCAAGTTTAAATAAGGCTAGTCCGTTATCAACTTGAAAAAGTGGCACCGAGTCGGTGCTTTTTTTCGTCATCCTCCAGACTGACCATCTGTCTCTGCTAACAGATCGGAAGAGCACACGTACAAGTCCCGGAT
18_4550_pos	tggaaaggacgaaacaccg	CAGTCTGGAGGATGACGTGG	GTTTAAGAGCTATGCTGGAAACAGCATAGCAAGTTTAAATAAGGCTAGTCCGTTATCAACTTGAAAAAGTGGCACCGAGTCGGTGCTTTTTTT	GATGGTCAGTCTGGAGGATGACGTGGCGTGAA	GATA	AGATCGGAAGAGCACACGTACAAGTCCCGGAT	tggaaaggacgaaacaccgCAGTCTGGAGGATGACGTGGGTTTAAGAGCTATGCTGGAAACAGCATAGCAAGTTTAAATAAGGCTAGTCCGTTATCAACTTGAAAAAGTGGCACCGAGTCGGTGCTTTTTTTGATGGTCAGTCTGGAGGATGACGTGGCGTGAAGATAAGATCGGAAGAGCACACGTACAAGTCCCGGAT
18_4551_neg	tggaaaggacgaaacaccg	TCCTCCAGACTGACCATCTG	GTTTAAGAGCTATGCTGGAAACAGCATAGCAAGTTTAAATAAGGCTAGTCCGTTATCAACTTGAAAAAGTGGCACCGAGTCGGTGCTTTTTTT	ACGTCATCCTCCAGACTGACCATCTGTCTCTG	GAAG	AGATCGGAAGAGCACACGTACAAGTCCCGGAT	tggaaaggacgaaacaccgTCCTCCAGACTGACCATCTGGTTTAAGAGCTATGCTGGAAACAGCATAGCAAGTTTAAATAAGGCTAGTCCGTTATCAACTTGAAAAAGTGGCACCGAGTCGGTGCTTTTTTTACGTCATCCTCCAGACTGACCATCTGTCTCTGGAAGAGATCGGAAGAGCACACGTACAAGTCCCGGAT
18_4551_pos	tggaaaggacgaaacaccg	AGTCTGGAGGATGACGTGGC	GTTTAAGAGCTATGCTGGAAACAGCATAGCAAGTTTAAATAAGGCTAGTCCGTTATCAACTTGAAAAAGTGGCACCGAGTCGGTGCTTTTTTT	ATGGTCAGTCTGGAGGATGACGTGGCGTGAAC	CAGA	AGATCGGAAGAGCACACGTACAAGTCCCGGAT	tggaaaggacgaaacaccgAGTCTGGAGGATGACGTGGCGTTTAAGAGCTATGCTGGAAACAGCATAGCAAGTTTAAATAAGGCTAGTCCGTTATCAACTTGAAAAAGTGGCACCGAGTCGGTGCTTTTTTTATGGTCAGTCTGGAGGATGACGTGGCGTGAACCAGAAGATCGGAAGAGCACACGTACAAGTCCCGGAT
18_4552_neg	tggaaaggacgaaacaccg	ATCCTCCAGACTGACCATCT	GTTTAAGAGCTATGCTGGAAACAGCATAGCAAGTTTAAATAAGGCTAGTCCGTTATCAACTTGAAAAAGTGGCACCGAGTCGGTGCTTTTTTT	CACGTCATCCTCCAGACTGACCATCTGTCTCT	CCCC	AGATCGGAAGAGCACACGTACAAGTCCCGGAT	tggaaaggacgaaacaccgATCCTCCAGACTGACCATCTGTTTAAGAGCTATGCTGGAAACAGCATAGCAAGTTTAAATAAGGCTAGTCCGTTATCAACTTGAAAAAGTGGCACCGAGTCGGTGCTTTTTTTCACGTCATCCTCCAGACTGACCATCTGTCTCTCCCCAGATCGGAAGAGCACACGTACAAGTCCCGGAT
18_4552_pos	tggaaaggacgaaacaccg	TCTGGAGGATGACGTGGCG	GTTTAAGAGCTATGCTGGAAACAGCATAGCAAGTTTAAATAAGGCTAGTCCGTTATCAACTTGAAAAAGTGGCACCGAGTCGGTGCTTTTTTT	TGGTCAGTCTGGAGGATGACGTGGCGTGAACA	TTGT	AGATCGGAAGAGCACACGTACAAGTCCCGGAT	tggaaaggacgaaacaccgTCTGGAGGATGACGTGGCGGTTTAAGAGCTATGCTGGAAACAGCATAGCAAGTTTAAATAAGGCTAGTCCGTTATCAACTTGAAAAAGTGGCACCGAGTCGGTGCTTTTTTTTGGTCAGTCTGGAGGATGACGTGGCGTGAACATTGTAGATCGGAAGAGCACACGTACAAGTCCCGGAT
18_4553_neg	tggaaaggacgaaacaccg	CATCCTCCAGACTGACCATC	GTTTAAGAGCTATGCTGGAAACAGCATAGCAAGTTTAAATAAGGCTAGTCCGTTATCAACTTGAAAAAGTGGCACCGAGTCGGTGCTTTTTTT	CCACGTCATCCTCCAGACTGACCATCTGTCTC	ATGT	AGATCGGAAGAGCACACGTACAAGTCCCGGAT	tggaaaggacgaaacaccgCATCCTCCAGACTGACCATCGTTTAAGAGCTATGCTGGAAACAGCATAGCAAGTTTAAATAAGGCTAGTCCGTTATCAACTTGAAAAAGTGGCACCGAGTCGGTGCTTTTTTTCCACGTCATCCTCCAGACTGACCATCTGTCTCATGTAGATCGGAAGAGCACACGTACAAGTCCCGGAT
18_4553_pos	tggaaaggacgaaacaccg	TCTGGAGGATGACGTGGCGT	GTTTAAGAGCTATGCTGGAAACAGCATAGCAAGTTTAAATAAGGCTAGTCCGTTATCAACTTGAAAAAGTGGCACCGAGTCGGTGCTTTTTTT	GGTCAGTCTGGAGGATGACGTGGCGTGAACAT	GGGC	AGATCGGAAGAGCACACGTACAAGTCCCGGAT	tggaaaggacgaaacaccgTCTGGAGGATGACGTGGCGTGTTTAAGAGCTATGCTGGAAACAGCATAGCAAGTTTAAATAAGGCTAGTCCGTTATCAACTTGAAAAAGTGGCACCGAGTCGGTGCTTTTTTTGGTCAGTCTGGAGGATGACGTGGCGTGAACATGGGCAGATCGGAAGAGCACACGTACAAGTCCCGGAT
18_4554_neg	tggaaaggacgaaacaccg	TCATCCTCCAGACTGACCAT	GTTTAAGAGCTATGCTGGAAACAGCATAGCAAGTTTAAATAAGGCTAGTCCGTTATCAACTTGAAAAAGTGGCACCGAGTCGGTGCTTTTTTT	GCCACGTCATCCTCCAGACTGACCATCTGTCT	ATGG	AGATCGGAAGAGCACACGTACAAGTCCCGGAT	tggaaaggacgaaacaccgTCATCCTCCAGACTGACCATGTTTAAGAGCTATGCTGGAAACAGCATAGCAAGTTTAAATAAGGCTAGTCCGTTATCAACTTGAAAAAGTGGCACCGAGTCGGTGCTTTTTTTGCCACGTCATCCTCCAGACTGACCATCTGTCTATGGAGATCGGAAGAGCACACGTACAAGTCCCGGAT
18_4554_pos	tggaaaggacgaaacaccg	CTGGAGGATGACGTGGCGTG	GTTTAAGAGCTATGCTGGAAACAGCATAGCAAGTTTAAATAAGGCTAGTCCGTTATCAACTTGAAAAAGTGGCACCGAGTCGGTGCTTTTTTT	GTCAGTCTGGAGGATGACGTGGCGTGAACATC	GACA	AGATCGGAAGAGCACACGTACAAGTCCCGGAT	tggaaaggacgaaacaccgCTGGAGGATGACGTGGCGTGGTTTAAGAGCTATGCTGGAAACAGCATAGCAAGTTTAAATAAGGCTAGTCCGTTATCAACTTGAAAAAGTGGCACCGAGTCGGTGCTTTTTTTGTCAGTCTGGAGGATGACGTGGCGTGAACATCGACAAGATCGGAAGAGCACACGTACAAGTCCCGGAT
18_4555_neg	tggaaaggacgaaacaccg	TCATCCTCCAGACTGACCA	GTTTAAGAGCTATGCTGGAAACAGCATAGCAAGTTTAAATAAGGCTAGTCCGTTATCAACTTGAAAAAGTGGCACCGAGTCGGTGCTTTTTTT	CGCCACGTCATCCTCCAGACTGACCATCTGTC	GCAA	AGATCGGAAGAGCACACGTACAAGTCCCGGAT	tggaaaggacgaaacaccgTCATCCTCCAGACTGACCAGTTTAAGAGCTATGCTGGAAACAGCATAGCAAGTTTAAATAAGGCTAGTCCGTTATCAACTTGAAAAAGTGGCACCGAGTCGGTGCTTTTTTTCGCCACGTCATCCTCCAGACTGACCATCTGTCGCAAAGATCGGAAGAGCACACGTACAAGTCCCGGAT
18_4555_pos	tggaaaggacgaaacaccg	TGGAGGATGACGTGGCGTGA	GTTTAAGAGCTATGCTGGAAACAGCATAGCAAGTTTAAATAAGGCTAGTCCGTTATCAACTTGAAAAAGTGGCACCGAGTCGGTGCTTTTTTT	TCAGTCTGGAGGATGACGTGGCGTGAACATCT	CGCA	AGATCGGAAGAGCACACGTACAAGTCCCGGAT	tggaaaggacgaaacaccgTGGAGGATGACGTGGCGTGAGTTTAAGAGCTATGCTGGAAACAGCATAGCAAGTTTAAATAAGGCTAGTCCGTTATCAACTTGAAAAAGTGGCACCGAGTCGGTGCTTTTTTTTCAGTCTGGAGGATGACGTGGCGTGAACATCTCGCAAGATCGGAAGAGCACACGTACAAGTCCCGGAT
18_4556_neg	tggaaaggacgaaacaccg	CGTCATCCTCCAGACTGACC	GTTTAAGAGCTATGCTGGAAACAGCATAGCAAGTTTAAATAAGGCTAGTCCGTTATCAACTTGAAAAAGTGGCACCGAGTCGGTGCTTTTTTT	ACGCCACGTCATCCTCCAGACTGACCATCTGT	GCCT	AGATCGGAAGAGCACACGTACAAGTCCCGGAT	tggaaaggacgaaacaccgCGTCATCCTCCAGACTGACCGTTTAAGAGCTATGCTGGAAACAGCATAGCAAGTTTAAATAAGGCTAGTCCGTTATCAACTTGAAAAAGTGGCACCGAGTCGGTGCTTTTTTTACGCCACGTCATCCTCCAGACTGACCATCTGTGCCTAGATCGGAAGAGCACACGTACAAGTCCCGGAT
18_4556_pos	tggaaaggacgaaacaccg	GAGGATGACGTGGCGTGAA	GTTTAAGAGCTATGCTGGAAACAGCATAGCAAGTTTAAATAAGGCTAGTCCGTTATCAACTTGAAAAAGTGGCACCGAGTCGGTGCTTTTTTT	CAGTCTGGAGGATGACGTGGCGTGAACATCTG	CCTC	AGATCGGAAGAGCACACGTACAAGTCCCGGAT	tggaaaggacgaaacaccgGAGGATGACGTGGCGTGAAGTTTAAGAGCTATGCTGGAAACAGCATAGCAAGTTTAAATAAGGCTAGTCCGTTATCAACTTGAAAAAGTGGCACCGAGTCGGTGCTTTTTTTCAGTCTGGAGGATGACGTGGCGTGAACATCTGCCTCAGATCGGAAGAGCACACGTACAAGTCCCGGAT
18_4557_neg	tggaaaggacgaaacaccg	ACGTCATCCTCCAGACTGAC	GTTTAAGAGCTATGCTGGAAACAGCATAGCAAGTTTAAATAAGGCTAGTCCGTTATCAACTTGAAAAAGTGGCACCGAGTCGGTGCTTTTTTT	CACGCCACGTCATCCTCCAGACTGACCATCTG	CAAA	AGATCGGAAGAGCACACGTACAAGTCCCGGAT	tggaaaggacgaaacaccgACGTCATCCTCCAGACTGACGTTTAAGAGCTATGCTGGAAACAGCATAGCAAGTTTAAATAAGGCTAGTCCGTTATCAACTTGAAAAAGTGGCACCGAGTCGGTGCTTTTTTTCACGCCACGTCATCCTCCAGACTGACCATCTGCAAAAGATCGGAAGAGCACACGTACAAGTCCCGGAT
18_4557_pos	tggaaaggacgaaacaccg	AGGATGACGTGGCGTGAAC	GTTTAAGAGCTATGCTGGAAACAGCATAGCAAGTTTAAATAAGGCTAGTCCGTTATCAACTTGAAAAAGTGGCACCGAGTCGGTGCTTTTTTT	AGTCTGGAGGATGACGTGGCGTGAACATCTGC	ACTC	AGATCGGAAGAGCACACGTACAAGTCCCGGAT	tggaaaggacgaaacaccgAGGATGACGTGGCGTGAACGTTTAAGAGCTATGCTGGAAACAGCATAGCAAGTTTAAATAAGGCTAGTCCGTTATCAACTTGAAAAAGTGGCACCGAGTCGGTGCTTTTTTTAGTCTGGAGGATGACGTGGCGTGAACATCTGCACTCAGATCGGAAGAGCACACGTACAAGTCCCGGAT
18_4558_neg	tggaaaggacgaaacaccg	CACGTCATCCTCCAGACTGA	GTTTAAGAGCTATGCTGGAAACAGCATAGCAAGTTTAAATAAGGCTAGTCCGTTATCAACTTGAAAAAGTGGCACCGAGTCGGTGCTTTTTTT	TCACGCCACGTCATCCTCCAGACTGACCATCT	ACCT	AGATCGGAAGAGCACACGTACAAGTCCCGGAT	tggaaaggacgaaacaccgCACGTCATCCTCCAGACTGAGTTTAAGAGCTATGCTGGAAACAGCATAGCAAGTTTAAATAAGGCTAGTCCGTTATCAACTTGAAAAAGTGGCACCGAGTCGGTGCTTTTTTTTCACGCCACGTCATCCTCCAGACTGACCATCTACCTAGATCGGAAGAGCACACGTACAAGTCCCGGAT
18_4558_pos	tggaaaggacgaaacaccg	AGGATGACGTGGCGTGAACA	GTTTAAGAGCTATGCTGGAAACAGCATAGCAAGTTTAAATAAGGCTAGTCCGTTATCAACTTGAAAAAGTGGCACCGAGTCGGTGCTTTTTTT	GTCTGGAGGATGACGTGGCGTGAACATCTGCC	AGGG	AGATCGGAAGAGCACACGTACAAGTCCCGGAT	tggaaaggacgaaacaccgAGGATGACGTGGCGTGAACAGTTTAAGAGCTATGCTGGAAACAGCATAGCAAGTTTAAATAAGGCTAGTCCGTTATCAACTTGAAAAAGTGGCACCGAGTCGGTGCTTTTTTTGTCTGGAGGATGACGTGGCGTGAACATCTGCCAGGGAGATCGGAAGAGCACACGTACAAGTCCCGGAT
18_4559_neg	tggaaaggacgaaacaccg	CCACGTCATCCTCCAGACTG	GTTTAAGAGCTATGCTGGAAACAGCATAGCAAGTTTAAATAAGGCTAGTCCGTTATCAACTTGAAAAAGTGGCACCGAGTCGGTGCTTTTTTT	TTCACGCCACGTCATCCTCCAGACTGACCATC	CTCC	AGATCGGAAGAGCACACGTACAAGTCCCGGAT	tggaaaggacgaaacaccgCCACGTCATCCTCCAGACTGGTTTAAGAGCTATGCTGGAAACAGCATAGCAAGTTTAAATAAGGCTAGTCCGTTATCAACTTGAAAAAGTGGCACCGAGTCGGTGCTTTTTTTTTCACGCCACGTCATCCTCCAGACTGACCATCCTCCAGATCGGAAGAGCACACGTACAAGTCCCGGAT
18_4559_pos	tggaaaggacgaaacaccg	GATGACGTGGCGTGAACAT	GTTTAAGAGCTATGCTGGAAACAGCATAGCAAGTTTAAATAAGGCTAGTCCGTTATCAACTTGAAAAAGTGGCACCGAGTCGGTGCTTTTTTT	TCTGGAGGATGACGTGGCGTGAACATCTGCCT	CCAA	AGATCGGAAGAGCACACGTACAAGTCCCGGAT	tggaaaggacgaaacaccgGATGACGTGGCGTGAACATGTTTAAGAGCTATGCTGGAAACAGCATAGCAAGTTTAAATAAGGCTAGTCCGTTATCAACTTGAAAAAGTGGCACCGAGTCGGTGCTTTTTTTTCTGGAGGATGACGTGGCGTGAACATCTGCCTCCAAAGATCGGAAGAGCACACGTACAAGTCCCGGAT
18_4560_neg	tggaaaggacgaaacaccg	CCACGTCATCCTCCAGACT	GTTTAAGAGCTATGCTGGAAACAGCATAGCAAGTTTAAATAAGGCTAGTCCGTTATCAACTTGAAAAAGTGGCACCGAGTCGGTGCTTTTTTT	GTTCACGCCACGTCATCCTCCAGACTGACCAT	ACCA	AGATCGGAAGAGCACACGTACAAGTCCCGGAT	tggaaaggacgaaacaccgCCACGTCATCCTCCAGACTGTTTAAGAGCTATGCTGGAAACAGCATAGCAAGTTTAAATAAGGCTAGTCCGTTATCAACTTGAAAAAGTGGCACCGAGTCGGTGCTTTTTTTGTTCACGCCACGTCATCCTCCAGACTGACCATACCAAGATCGGAAGAGCACACGTACAAGTCCCGGAT
18_4560_pos	tggaaaggacgaaacaccg	ATGACGTGGCGTGAACATC	GTTTAAGAGCTATGCTGGAAACAGCATAGCAAGTTTAAATAAGGCTAGTCCGTTATCAACTTGAAAAAGTGGCACCGAGTCGGTGCTTTTTTT	CTGGAGGATGACGTGGCGTGAACATCTGCCTG	CCTA	AGATCGGAAGAGCACACGTACAAGTCCCGGAT	tggaaaggacgaaacaccgATGACGTGGCGTGAACATCGTTTAAGAGCTATGCTGGAAACAGCATAGCAAGTTTAAATAAGGCTAGTCCGTTATCAACTTGAAAAAGTGGCACCGAGTCGGTGCTTTTTTTCTGGAGGATGACGTGGCGTGAACATCTGCCTGCCTAAGATCGGAAGAGCACACGTACAAGTCCCGGAT
18_4561_neg	tggaaaggacgaaacaccg	CGCCACGTCATCCTCCAGAC	GTTTAAGAGCTATGCTGGAAACAGCATAGCAAGTTTAAATAAGGCTAGTCCGTTATCAACTTGAAAAAGTGGCACCGAGTCGGTGCTTTTTTT	TGTTCACGCCACGTCATCCTCCAGACTGACCA	TGCC	AGATCGGAAGAGCACACGTACAAGTCCCGGAT	tggaaaggacgaaacaccgCGCCACGTCATCCTCCAGACGTTTAAGAGCTATGCTGGAAACAGCATAGCAAGTTTAAATAAGGCTAGTCCGTTATCAACTTGAAAAAGTGGCACCGAGTCGGTGCTTTTTTTTGTTCACGCCACGTCATCCTCCAGACTGACCATGCCAGATCGGAAGAGCACACGTACAAGTCCCGGAT
18_4561_pos	tggaaaggacgaaacaccg	ATGACGTGGCGTGAACATCT	GTTTAAGAGCTATGCTGGAAACAGCATAGCAAGTTTAAATAAGGCTAGTCCGTTATCAACTTGAAAAAGTGGCACCGAGTCGGTGCTTTTTTT	TGGAGGATGACGTGGCGTGAACATCTGCCTGG	CTGA	AGATCGGAAGAGCACACGTACAAGTCCCGGAT	tggaaaggacgaaacaccgATGACGTGGCGTGAACATCTGTTTAAGAGCTATGCTGGAAACAGCATAGCAAGTTTAAATAAGGCTAGTCCGTTATCAACTTGAAAAAGTGGCACCGAGTCGGTGCTTTTTTTTGGAGGATGACGTGGCGTGAACATCTGCCTGGCTGAAGATCGGAAGAGCACACGTACAAGTCCCGGAT
18_4562_neg	tggaaaggacgaaacaccg	ACGCCACGTCATCCTCCAGA	GTTTAAGAGCTATGCTGGAAACAGCATAGCAAGTTTAAATAAGGCTAGTCCGTTATCAACTTGAAAAAGTGGCACCGAGTCGGTGCTTTTTTT	ATGTTCACGCCACGTCATCCTCCAGACTGACC	ATTT	AGATCGGAAGAGCACACGTACAAGTCCCGGAT	tggaaaggacgaaacaccgACGCCACGTCATCCTCCAGAGTTTAAGAGCTATGCTGGAAACAGCATAGCAAGTTTAAATAAGGCTAGTCCGTTATCAACTTGAAAAAGTGGCACCGAGTCGGTGCTTTTTTTATGTTCACGCCACGTCATCCTCCAGACTGACCATTTAGATCGGAAGAGCACACGTACAAGTCCCGGAT
18_4562_pos	tggaaaggacgaaacaccg	TGACGTGGCGTGAACATCTG	GTTTAAGAGCTATGCTGGAAACAGCATAGCAAGTTTAAATAAGGCTAGTCCGTTATCAACTTGAAAAAGTGGCACCGAGTCGGTGCTTTTTTT	GGAGGATGACGTGGCGTGAACATCTGCCTGGA	AACG	AGATCGGAAGAGCACACGTACAAGTCCCGGAT	tggaaaggacgaaacaccgTGACGTGGCGTGAACATCTGGTTTAAGAGCTATGCTGGAAACAGCATAGCAAGTTTAAATAAGGCTAGTCCGTTATCAACTTGAAAAAGTGGCACCGAGTCGGTGCTTTTTTTGGAGGATGACGTGGCGTGAACATCTGCCTGGAAACGAGATCGGAAGAGCACACGTACAAGTCCCGGAT
18_4563_neg	tggaaaggacgaaacaccg	CACGCCACGTCATCCTCCAG	GTTTAAGAGCTATGCTGGAAACAGCATAGCAAGTTTAAATAAGGCTAGTCCGTTATCAACTTGAAAAAGTGGCACCGAGTCGGTGCTTTTTTT	GATGTTCACGCCACGTCATCCTCCAGACTGAC	ATAG	AGATCGGAAGAGCACACGTACAAGTCCCGGAT	tggaaaggacgaaacaccgCACGCCACGTCATCCTCCAGGTTTAAGAGCTATGCTGGAAACAGCATAGCAAGTTTAAATAAGGCTAGTCCGTTATCAACTTGAAAAAGTGGCACCGAGTCGGTGCTTTTTTTGATGTTCACGCCACGTCATCCTCCAGACTGACATAGAGATCGGAAGAGCACACGTACAAGTCCCGGAT
18_4563_pos	tggaaaggacgaaacaccg	ACGTGGCGTGAACATCTGC	GTTTAAGAGCTATGCTGGAAACAGCATAGCAAGTTTAAATAAGGCTAGTCCGTTATCAACTTGAAAAAGTGGCACCGAGTCGGTGCTTTTTTT	GAGGATGACGTGGCGTGAACATCTGCCTGGAG	GCTA	AGATCGGAAGAGCACACGTACAAGTCCCGGAT	tggaaaggacgaaacaccgACGTGGCGTGAACATCTGCGTTTAAGAGCTATGCTGGAAACAGCATAGCAAGTTTAAATAAGGCTAGTCCGTTATCAACTTGAAAAAGTGGCACCGAGTCGGTGCTTTTTTTGAGGATGACGTGGCGTGAACATCTGCCTGGAGGCTAAGATCGGAAGAGCACACGTACAAGTCCCGGAT
18_4564_neg	tggaaaggacgaaacaccg	TCACGCCACGTCATCCTCCA	GTTTAAGAGCTATGCTGGAAACAGCATAGCAAGTTTAAATAAGGCTAGTCCGTTATCAACTTGAAAAAGTGGCACCGAGTCGGTGCTTTTTTT	AGATGTTCACGCCACGTCATCCTCCAGACTGA	ATAT	AGATCGGAAGAGCACACGTACAAGTCCCGGAT	tggaaaggacgaaacaccgTCACGCCACGTCATCCTCCAGTTTAAGAGCTATGCTGGAAACAGCATAGCAAGTTTAAATAAGGCTAGTCCGTTATCAACTTGAAAAAGTGGCACCGAGTCGGTGCTTTTTTTAGATGTTCACGCCACGTCATCCTCCAGACTGAATATAGATCGGAAGAGCACACGTACAAGTCCCGGAT
18_4564_pos	tggaaaggacgaaacaccg	ACGTGGCGTGAACATCTGCC	GTTTAAGAGCTATGCTGGAAACAGCATAGCAAGTTTAAATAAGGCTAGTCCGTTATCAACTTGAAAAAGTGGCACCGAGTCGGTGCTTTTTTT	AGGATGACGTGGCGTGAACATCTGCCTGGAGT	AAAA	AGATCGGAAGAGCACACGTACAAGTCCCGGAT	tggaaaggacgaaacaccgACGTGGCGTGAACATCTGCCGTTTAAGAGCTATGCTGGAAACAGCATAGCAAGTTTAAATAAGGCTAGTCCGTTATCAACTTGAAAAAGTGGCACCGAGTCGGTGCTTTTTTTAGGATGACGTGGCGTGAACATCTGCCTGGAGTAAAAAGATCGGAAGAGCACACGTACAAGTCCCGGAT
18_4565_neg	tggaaaggacgaaacaccg	TTCACGCCACGTCATCCTCC	GTTTAAGAGCTATGCTGGAAACAGCATAGCAAGTTTAAATAAGGCTAGTCCGTTATCAACTTGAAAAAGTGGCACCGAGTCGGTGCTTTTTTT	CAGATGTTCACGCCACGTCATCCTCCAGACTG	AGAG	AGATCGGAAGAGCACACGTACAAGTCCCGGAT	tggaaaggacgaaacaccgTTCACGCCACGTCATCCTCCGTTTAAGAGCTATGCTGGAAACAGCATAGCAAGTTTAAATAAGGCTAGTCCGTTATCAACTTGAAAAAGTGGCACCGAGTCGGTGCTTTTTTTCAGATGTTCACGCCACGTCATCCTCCAGACTGAGAGAGATCGGAAGAGCACACGTACAAGTCCCGGAT
18_4565_pos	tggaaaggacgaaacaccg	CGTGGCGTGAACATCTGCCT	GTTTAAGAGCTATGCTGGAAACAGCATAGCAAGTTTAAATAAGGCTAGTCCGTTATCAACTTGAAAAAGTGGCACCGAGTCGGTGCTTTTTTT	GGATGACGTGGCGTGAACATCTGCCTGGAGTC	AATA	AGATCGGAAGAGCACACGTACAAGTCCCGGAT	tggaaaggacgaaacaccgCGTGGCGTGAACATCTGCCTGTTTAAGAGCTATGCTGGAAACAGCATAGCAAGTTTAAATAAGGCTAGTCCGTTATCAACTTGAAAAAGTGGCACCGAGTCGGTGCTTTTTTTGGATGACGTGGCGTGAACATCTGCCTGGAGTCAATAAGATCGGAAGAGCACACGTACAAGTCCCGGAT
18_4566_neg	tggaaaggacgaaacaccg	TTCACGCCACGTCATCCTC	GTTTAAGAGCTATGCTGGAAACAGCATAGCAAGTTTAAATAAGGCTAGTCCGTTATCAACTTGAAAAAGTGGCACCGAGTCGGTGCTTTTTTT	GCAGATGTTCACGCCACGTCATCCTCCAGACT	CCAG	AGATCGGAAGAGCACACGTACAAGTCCCGGAT	tggaaaggacgaaacaccgTTCACGCCACGTCATCCTCGTTTAAGAGCTATGCTGGAAACAGCATAGCAAGTTTAAATAAGGCTAGTCCGTTATCAACTTGAAAAAGTGGCACCGAGTCGGTGCTTTTTTTGCAGATGTTCACGCCACGTCATCCTCCAGACTCCAGAGATCGGAAGAGCACACGTACAAGTCCCGGAT
18_4566_pos	tggaaaggacgaaacaccg	TGGCGTGAACATCTGCCTG	GTTTAAGAGCTATGCTGGAAACAGCATAGCAAGTTTAAATAAGGCTAGTCCGTTATCAACTTGAAAAAGTGGCACCGAGTCGGTGCTTTTTTT	GATGACGTGGCGTGAACATCTGCCTGGAGTCC	GAAC	AGATCGGAAGAGCACACGTACAAGTCCCGGAT	tggaaaggacgaaacaccgTGGCGTGAACATCTGCCTGGTTTAAGAGCTATGCTGGAAACAGCATAGCAAGTTTAAATAAGGCTAGTCCGTTATCAACTTGAAAAAGTGGCACCGAGTCGGTGCTTTTTTTGATGACGTGGCGTGAACATCTGCCTGGAGTCCGAACAGATCGGAAGAGCACACGTACAAGTCCCGGAT
18_4567_neg	tggaaaggacgaaacaccg	TGTTCACGCCACGTCATCCT	GTTTAAGAGCTATGCTGGAAACAGCATAGCAAGTTTAAATAAGGCTAGTCCGTTATCAACTTGAAAAAGTGGCACCGAGTCGGTGCTTTTTTT	GGCAGATGTTCACGCCACGTCATCCTCCAGAC	CGTG	AGATCGGAAGAGCACACGTACAAGTCCCGGAT	tggaaaggacgaaacaccgTGTTCACGCCACGTCATCCTGTTTAAGAGCTATGCTGGAAACAGCATAGCAAGTTTAAATAAGGCTAGTCCGTTATCAACTTGAAAAAGTGGCACCGAGTCGGTGCTTTTTTTGGCAGATGTTCACGCCACGTCATCCTCCAGACCGTGAGATCGGAAGAGCACACGTACAAGTCCCGGAT
18_4567_pos	tggaaaggacgaaacaccg	TGGCGTGAACATCTGCCTGG	GTTTAAGAGCTATGCTGGAAACAGCATAGCAAGTTTAAATAAGGCTAGTCCGTTATCAACTTGAAAAAGTGGCACCGAGTCGGTGCTTTTTTT	ATGACGTGGCGTGAACATCTGCCTGGAGTCCC	ATCA	AGATCGGAAGAGCACACGTACAAGTCCCGGAT	tggaaaggacgaaacaccgTGGCGTGAACATCTGCCTGGGTTTAAGAGCTATGCTGGAAACAGCATAGCAAGTTTAAATAAGGCTAGTCCGTTATCAACTTGAAAAAGTGGCACCGAGTCGGTGCTTTTTTTATGACGTGGCGTGAACATCTGCCTGGAGTCCCATCAAGATCGGAAGAGCACACGTACAAGTCCCGGAT
18_4568_neg	tggaaaggacgaaacaccg	ATGTTCACGCCACGTCATCC	GTTTAAGAGCTATGCTGGAAACAGCATAGCAAGTTTAAATAAGGCTAGTCCGTTATCAACTTGAAAAAGTGGCACCGAGTCGGTGCTTTTTTT	AGGCAGATGTTCACGCCACGTCATCCTCCAGA	CAAG	AGATCGGAAGAGCACACGTACAAGTCCCGGAT	tggaaaggacgaaacaccgATGTTCACGCCACGTCATCCGTTTAAGAGCTATGCTGGAAACAGCATAGCAAGTTTAAATAAGGCTAGTCCGTTATCAACTTGAAAAAGTGGCACCGAGTCGGTGCTTTTTTTAGGCAGATGTTCACGCCACGTCATCCTCCAGACAAGAGATCGGAAGAGCACACGTACAAGTCCCGGAT
18_4568_pos	tggaaaggacgaaacaccg	GCGTGAACATCTGCCTGGA	GTTTAAGAGCTATGCTGGAAACAGCATAGCAAGTTTAAATAAGGCTAGTCCGTTATCAACTTGAAAAAGTGGCACCGAGTCGGTGCTTTTTTT	TGACGTGGCGTGAACATCTGCCTGGAGTCCCG	TTCA	AGATCGGAAGAGCACACGTACAAGTCCCGGAT	tggaaaggacgaaacaccgGCGTGAACATCTGCCTGGAGTTTAAGAGCTATGCTGGAAACAGCATAGCAAGTTTAAATAAGGCTAGTCCGTTATCAACTTGAAAAAGTGGCACCGAGTCGGTGCTTTTTTTTGACGTGGCGTGAACATCTGCCTGGAGTCCCGTTCAAGATCGGAAGAGCACACGTACAAGTCCCGGAT
18_4569_neg	tggaaaggacgaaacaccg	ATGTTCACGCCACGTCATC	GTTTAAGAGCTATGCTGGAAACAGCATAGCAAGTTTAAATAAGGCTAGTCCGTTATCAACTTGAAAAAGTGGCACCGAGTCGGTGCTTTTTTT	CAGGCAGATGTTCACGCCACGTCATCCTCCAG	TCCC	AGATCGGAAGAGCACACGTACAAGTCCCGGAT	tggaaaggacgaaacaccgATGTTCACGCCACGTCATCGTTTAAGAGCTATGCTGGAAACAGCATAGCAAGTTTAAATAAGGCTAGTCCGTTATCAACTTGAAAAAGTGGCACCGAGTCGGTGCTTTTTTTCAGGCAGATGTTCACGCCACGTCATCCTCCAGTCCCAGATCGGAAGAGCACACGTACAAGTCCCGGAT
18_4569_pos	tggaaaggacgaaacaccg	CGTGAACATCTGCCTGGAG	GTTTAAGAGCTATGCTGGAAACAGCATAGCAAGTTTAAATAAGGCTAGTCCGTTATCAACTTGAAAAAGTGGCACCGAGTCGGTGCTTTTTTT	GACGTGGCGTGAACATCTGCCTGGAGTCCCGT	GGCC	AGATCGGAAGAGCACACGTACAAGTCCCGGAT	tggaaaggacgaaacaccgCGTGAACATCTGCCTGGAGGTTTAAGAGCTATGCTGGAAACAGCATAGCAAGTTTAAATAAGGCTAGTCCGTTATCAACTTGAAAAAGTGGCACCGAGTCGGTGCTTTTTTTGACGTGGCGTGAACATCTGCCTGGAGTCCCGTGGCCAGATCGGAAGAGCACACGTACAAGTCCCGGAT
2_405_neg	tggaaaggacgaaacaccg	CAGAAACTGACCACGTTTCC	GTTTAAGAGCTATGCTGGAAACAGCATAGCAAGTTTAAATAAGGCTAGTCCGTTATCAACTTGAAAAAGTGGCACCGAGTCGGTGCTTTTTTT	CAGAATCAGAAACTGACCACGTTTCCTGTGTC	GGAC	AGATCGGAAGAGCACACGTACAAGTCCCGGAT	tggaaaggacgaaacaccgCAGAAACTGACCACGTTTCCGTTTAAGAGCTATGCTGGAAACAGCATAGCAAGTTTAAATAAGGCTAGTCCGTTATCAACTTGAAAAAGTGGCACCGAGTCGGTGCTTTTTTTCAGAATCAGAAACTGACCACGTTTCCTGTGTCGGACAGATCGGAAGAGCACACGTACAAGTCCCGGAT
2_405_pos	tggaaaggacgaaacaccg	TCAGTTTCTGATTCTGGCG	GTTTAAGAGCTATGCTGGAAACAGCATAGCAAGTTTAAATAAGGCTAGTCCGTTATCAACTTGAAAAAGTGGCACCGAGTCGGTGCTTTTTTT	AACGTGGTCAGTTTCTGATTCTGGCGTTGAGA	AGCG	AGATCGGAAGAGCACACGTACAAGTCCCGGAT	tggaaaggacgaaacaccgTCAGTTTCTGATTCTGGCGGTTTAAGAGCTATGCTGGAAACAGCATAGCAAGTTTAAATAAGGCTAGTCCGTTATCAACTTGAAAAAGTGGCACCGAGTCGGTGCTTTTTTTAACGTGGTCAGTTTCTGATTCTGGCGTTGAGAAGCGAGATCGGAAGAGCACACGTACAAGTCCCGGAT
2_408_neg	tggaaaggacgaaacaccg	AATCAGAAACTGACCACGTT	GTTTAAGAGCTATGCTGGAAACAGCATAGCAAGTTTAAATAAGGCTAGTCCGTTATCAACTTGAAAAAGTGGCACCGAGTCGGTGCTTTTTTT	CGCCAGAATCAGAAACTGACCACGTTTCCTGT	CACG	AGATCGGAAGAGCACACGTACAAGTCCCGGAT	tggaaaggacgaaacaccgAATCAGAAACTGACCACGTTGTTTAAGAGCTATGCTGGAAACAGCATAGCAAGTTTAAATAAGGCTAGTCCGTTATCAACTTGAAAAAGTGGCACCGAGTCGGTGCTTTTTTTCGCCAGAATCAGAAACTGACCACGTTTCCTGTCACGAGATCGGAAGAGCACACGTACAAGTCCCGGAT
2_408_pos	tggaaaggacgaaacaccg	AGTTTCTGATTCTGGCGTTG	GTTTAAGAGCTATGCTGGAAACAGCATAGCAAGTTTAAATAAGGCTAGTCCGTTATCAACTTGAAAAAGTGGCACCGAGTCGGTGCTTTTTTT	GTGGTCAGTTTCTGATTCTGGCGTTGAGAGAC	GGTT	AGATCGGAAGAGCACACGTACAAGTCCCGGAT	tggaaaggacgaaacaccgAGTTTCTGATTCTGGCGTTGGTTTAAGAGCTATGCTGGAAACAGCATAGCAAGTTTAAATAAGGCTAGTCCGTTATCAACTTGAAAAAGTGGCACCGAGTCGGTGCTTTTTTTGTGGTCAGTTTCTGATTCTGGCGTTGAGAGACGGTTAGATCGGAAGAGCACACGTACAAGTCCCGGAT
2_411_neg	tggaaaggacgaaacaccg	CAGAATCAGAAACTGACCAC	GTTTAAGAGCTATGCTGGAAACAGCATAGCAAGTTTAAATAAGGCTAGTCCGTTATCAACTTGAAAAAGTGGCACCGAGTCGGTGCTTTTTTT	CAACGCCAGAATCAGAAACTGACCACGTTTCC	CATA	AGATCGGAAGAGCACACGTACAAGTCCCGGAT	tggaaaggacgaaacaccgCAGAATCAGAAACTGACCACGTTTAAGAGCTATGCTGGAAACAGCATAGCAAGTTTAAATAAGGCTAGTCCGTTATCAACTTGAAAAAGTGGCACCGAGTCGGTGCTTTTTTTCAACGCCAGAATCAGAAACTGACCACGTTTCCCATAAGATCGGAAGAGCACACGTACAAGTCCCGGAT
2_411_pos	tggaaaggacgaaacaccg	TTCTGATTCTGGCGTTGAGA	GTTTAAGAGCTATGCTGGAAACAGCATAGCAAGTTTAAATAAGGCTAGTCCGTTATCAACTTGAAAAAGTGGCACCGAGTCGGTGCTTTTTTT	GTCAGTTTCTGATTCTGGCGTTGAGAGACCCT	GACG	AGATCGGAAGAGCACACGTACAAGTCCCGGAT	tggaaaggacgaaacaccgTTCTGATTCTGGCGTTGAGAGTTTAAGAGCTATGCTGGAAACAGCATAGCAAGTTTAAATAAGGCTAGTCCGTTATCAACTTGAAAAAGTGGCACCGAGTCGGTGCTTTTTTTGTCAGTTTCTGATTCTGGCGTTGAGAGACCCTGACGAGATCGGAAGAGCACACGTACAAGTCCCGGAT
2_414_neg	tggaaaggacgaaacaccg	CGCCAGAATCAGAAACTGAC	GTTTAAGAGCTATGCTGGAAACAGCATAGCAAGTTTAAATAAGGCTAGTCCGTTATCAACTTGAAAAAGTGGCACCGAGTCGGTGCTTTTTTT	TCTCAACGCCAGAATCAGAAACTGACCACGTT	AGTG	AGATCGGAAGAGCACACGTACAAGTCCCGGAT	tggaaaggacgaaacaccgCGCCAGAATCAGAAACTGACGTTTAAGAGCTATGCTGGAAACAGCATAGCAAGTTTAAATAAGGCTAGTCCGTTATCAACTTGAAAAAGTGGCACCGAGTCGGTGCTTTTTTTTCTCAACGCCAGAATCAGAAACTGACCACGTTAGTGAGATCGGAAGAGCACACGTACAAGTCCCGGAT
2_414_pos	tggaaaggacgaaacaccg	TGATTCTGGCGTTGAGAGAC	GTTTAAGAGCTATGCTGGAAACAGCATAGCAAGTTTAAATAAGGCTAGTCCGTTATCAACTTGAAAAAGTGGCACCGAGTCGGTGCTTTTTTT	AGTTTCTGATTCTGGCGTTGAGAGACCCTTTC	AAGC	AGATCGGAAGAGCACACGTACAAGTCCCGGAT	tggaaaggacgaaacaccgTGATTCTGGCGTTGAGAGACGTTTAAGAGCTATGCTGGAAACAGCATAGCAAGTTTAAATAAGGCTAGTCCGTTATCAACTTGAAAAAGTGGCACCGAGTCGGTGCTTTTTTTAGTTTCTGATTCTGGCGTTGAGAGACCCTTTCAAGCAGATCGGAAGAGCACACGTACAAGTCCCGGAT
2_417_neg	tggaaaggacgaaacaccg	CAACGCCAGAATCAGAAACT	GTTTAAGAGCTATGCTGGAAACAGCATAGCAAGTTTAAATAAGGCTAGTCCGTTATCAACTTGAAAAAGTGGCACCGAGTCGGTGCTTTTTTT	GTCTCTCAACGCCAGAATCAGAAACTGACCAC	GATT	AGATCGGAAGAGCACACGTACAAGTCCCGGAT	tggaaaggacgaaacaccgCAACGCCAGAATCAGAAACTGTTTAAGAGCTATGCTGGAAACAGCATAGCAAGTTTAAATAAGGCTAGTCCGTTATCAACTTGAAAAAGTGGCACCGAGTCGGTGCTTTTTTTGTCTCTCAACGCCAGAATCAGAAACTGACCACGATTAGATCGGAAGAGCACACGTACAAGTCCCGGAT
2_417_pos	tggaaaggacgaaacaccg	TTCTGGCGTTGAGAGACCCT	GTTTAAGAGCTATGCTGGAAACAGCATAGCAAGTTTAAATAAGGCTAGTCCGTTATCAACTTGAAAAAGTGGCACCGAGTCGGTGCTTTTTTT	TTCTGATTCTGGCGTTGAGAGACCCTTTCTCC	TCAC	AGATCGGAAGAGCACACGTACAAGTCCCGGAT	tggaaaggacgaaacaccgTTCTGGCGTTGAGAGACCCTGTTTAAGAGCTATGCTGGAAACAGCATAGCAAGTTTAAATAAGGCTAGTCCGTTATCAACTTGAAAAAGTGGCACCGAGTCGGTGCTTTTTTTTTCTGATTCTGGCGTTGAGAGACCCTTTCTCCTCACAGATCGGAAGAGCACACGTACAAGTCCCGGAT
2_420_neg	tggaaaggacgaaacaccg	TCTCAACGCCAGAATCAGAA	GTTTAAGAGCTATGCTGGAAACAGCATAGCAAGTTTAAATAAGGCTAGTCCGTTATCAACTTGAAAAAGTGGCACCGAGTCGGTGCTTTTTTT	AGGGTCTCTCAACGCCAGAATCAGAAACTGAC	TGTC	AGATCGGAAGAGCACACGTACAAGTCCCGGAT	tggaaaggacgaaacaccgTCTCAACGCCAGAATCAGAAGTTTAAGAGCTATGCTGGAAACAGCATAGCAAGTTTAAATAAGGCTAGTCCGTTATCAACTTGAAAAAGTGGCACCGAGTCGGTGCTTTTTTTAGGGTCTCTCAACGCCAGAATCAGAAACTGACTGTCAGATCGGAAGAGCACACGTACAAGTCCCGGAT
2_420_pos	tggaaaggacgaaacaccg	TGGCGTTGAGAGACCCTTTC	GTTTAAGAGCTATGCTGGAAACAGCATAGCAAGTTTAAATAAGGCTAGTCCGTTATCAACTTGAAAAAGTGGCACCGAGTCGGTGCTTTTTTT	TGATTCTGGCGTTGAGAGACCCTTTCTCCTTT	TTCT	AGATCGGAAGAGCACACGTACAAGTCCCGGAT	tggaaaggacgaaacaccgTGGCGTTGAGAGACCCTTTCGTTTAAGAGCTATGCTGGAAACAGCATAGCAAGTTTAAATAAGGCTAGTCCGTTATCAACTTGAAAAAGTGGCACCGAGTCGGTGCTTTTTTTTGATTCTGGCGTTGAGAGACCCTTTCTCCTTTTTCTAGATCGGAAGAGCACACGTACAAGTCCCGGAT
2_423_neg	tggaaaggacgaaacaccg	TCTCTCAACGCCAGAATCA	GTTTAAGAGCTATGCTGGAAACAGCATAGCAAGTTTAAATAAGGCTAGTCCGTTATCAACTTGAAAAAGTGGCACCGAGTCGGTGCTTTTTTT	GAAAGGGTCTCTCAACGCCAGAATCAGAAACT	TAGG	AGATCGGAAGAGCACACGTACAAGTCCCGGAT	tggaaaggacgaaacaccgTCTCTCAACGCCAGAATCAGTTTAAGAGCTATGCTGGAAACAGCATAGCAAGTTTAAATAAGGCTAGTCCGTTATCAACTTGAAAAAGTGGCACCGAGTCGGTGCTTTTTTTGAAAGGGTCTCTCAACGCCAGAATCAGAAACTTAGGAGATCGGAAGAGCACACGTACAAGTCCCGGAT
2_423_pos	tggaaaggacgaaacaccg	CGTTGAGAGACCCTTTCTCC	GTTTAAGAGCTATGCTGGAAACAGCATAGCAAGTTTAAATAAGGCTAGTCCGTTATCAACTTGAAAAAGTGGCACCGAGTCGGTGCTTTTTTT	TTCTGGCGTTGAGAGACCCTTTCTCCTTTTCC	CGAC	AGATCGGAAGAGCACACGTACAAGTCCCGGAT	tggaaaggacgaaacaccgCGTTGAGAGACCCTTTCTCCGTTTAAGAGCTATGCTGGAAACAGCATAGCAAGTTTAAATAAGGCTAGTCCGTTATCAACTTGAAAAAGTGGCACCGAGTCGGTGCTTTTTTTTTCTGGCGTTGAGAGACCCTTTCTCCTTTTCCCGACAGATCGGAAGAGCACACGTACAAGTCCCGGAT
2_426_neg	tggaaaggacgaaacaccg	AGGGTCTCTCAACGCCAGAA	GTTTAAGAGCTATGCTGGAAACAGCATAGCAAGTTTAAATAAGGCTAGTCCGTTATCAACTTGAAAAAGTGGCACCGAGTCGGTGCTTTTTTT	GGAGAAAGGGTCTCTCAACGCCAGAATCAGAA	AGAC	AGATCGGAAGAGCACACGTACAAGTCCCGGAT	tggaaaggacgaaacaccgAGGGTCTCTCAACGCCAGAAGTTTAAGAGCTATGCTGGAAACAGCATAGCAAGTTTAAATAAGGCTAGTCCGTTATCAACTTGAAAAAGTGGCACCGAGTCGGTGCTTTTTTTGGAGAAAGGGTCTCTCAACGCCAGAATCAGAAAGACAGATCGGAAGAGCACACGTACAAGTCCCGGAT
2_426_pos	tggaaaggacgaaacaccg	TGAGAGACCCTTTCTCCTTT	GTTTAAGAGCTATGCTGGAAACAGCATAGCAAGTTTAAATAAGGCTAGTCCGTTATCAACTTGAAAAAGTGGCACCGAGTCGGTGCTTTTTTT	TGGCGTTGAGAGACCCTTTCTCCTTTTCCTCT	GAGA	AGATCGGAAGAGCACACGTACAAGTCCCGGAT	tggaaaggacgaaacaccgTGAGAGACCCTTTCTCCTTTGTTTAAGAGCTATGCTGGAAACAGCATAGCAAGTTTAAATAAGGCTAGTCCGTTATCAACTTGAAAAAGTGGCACCGAGTCGGTGCTTTTTTTTGGCGTTGAGAGACCCTTTCTCCTTTTCCTCTGAGAAGATCGGAAGAGCACACGTACAAGTCCCGGAT
2_429_neg	tggaaaggacgaaacaccg	AAAGGGTCTCTCAACGCCA	GTTTAAGAGCTATGCTGGAAACAGCATAGCAAGTTTAAATAAGGCTAGTCCGTTATCAACTTGAAAAAGTGGCACCGAGTCGGTGCTTTTTTT	AAAGGAGAAAGGGTCTCTCAACGCCAGAATCA	GCGT	AGATCGGAAGAGCACACGTACAAGTCCCGGAT	tggaaaggacgaaacaccgAAAGGGTCTCTCAACGCCAGTTTAAGAGCTATGCTGGAAACAGCATAGCAAGTTTAAATAAGGCTAGTCCGTTATCAACTTGAAAAAGTGGCACCGAGTCGGTGCTTTTTTTAAAGGAGAAAGGGTCTCTCAACGCCAGAATCAGCGTAGATCGGAAGAGCACACGTACAAGTCCCGGAT
2_431_neg	tggaaaggacgaaacaccg	AGAAAGGGTCTCTCAACGC	GTTTAAGAGCTATGCTGGAAACAGCATAGCAAGTTTAAATAAGGCTAGTCCGTTATCAACTTGAAAAAGTGGCACCGAGTCGGTGCTTTTTTT	GAAAAGGAGAAAGGGTCTCTCAACGCCAGAAT	GATG	AGATCGGAAGAGCACACGTACAAGTCCCGGAT	tggaaaggacgaaacaccgAGAAAGGGTCTCTCAACGCGTTTAAGAGCTATGCTGGAAACAGCATAGCAAGTTTAAATAAGGCTAGTCCGTTATCAACTTGAAAAAGTGGCACCGAGTCGGTGCTTTTTTTGAAAAGGAGAAAGGGTCTCTCAACGCCAGAATGATGAGATCGGAAGAGCACACGTACAAGTCCCGGAT
2_433_neg	tggaaaggacgaaacaccg	AGGAGAAAGGGTCTCTCAAC	GTTTAAGAGCTATGCTGGAAACAGCATAGCAAGTTTAAATAAGGCTAGTCCGTTATCAACTTGAAAAAGTGGCACCGAGTCGGTGCTTTTTTT	AGGAAAAGGAGAAAGGGTCTCTCAACGCCAGA	CATC	AGATCGGAAGAGCACACGTACAAGTCCCGGAT	tggaaaggacgaaacaccgAGGAGAAAGGGTCTCTCAACGTTTAAGAGCTATGCTGGAAACAGCATAGCAAGTTTAAATAAGGCTAGTCCGTTATCAACTTGAAAAAGTGGCACCGAGTCGGTGCTTTTTTTAGGAAAAGGAGAAAGGGTCTCTCAACGCCAGACATCAGATCGGAAGAGCACACGTACAAGTCCCGGAT
2_435_neg	tggaaaggacgaaacaccg	AAAGGAGAAAGGGTCTCTCA	GTTTAAGAGCTATGCTGGAAACAGCATAGCAAGTTTAAATAAGGCTAGTCCGTTATCAACTTGAAAAAGTGGCACCGAGTCGGTGCTTTTTTT	AGAGGAAAAGGAGAAAGGGTCTCTCAACGCCA	CTTC	AGATCGGAAGAGCACACGTACAAGTCCCGGAT	tggaaaggacgaaacaccgAAAGGAGAAAGGGTCTCTCAGTTTAAGAGCTATGCTGGAAACAGCATAGCAAGTTTAAATAAGGCTAGTCCGTTATCAACTTGAAAAAGTGGCACCGAGTCGGTGCTTTTTTTAGAGGAAAAGGAGAAAGGGTCTCTCAACGCCACTTCAGATCGGAAGAGCACACGTACAAGTCCCGGAT
2_437_neg	tggaaaggacgaaacaccg	AAAAGGAGAAAGGGTCTCT	GTTTAAGAGCTATGCTGGAAACAGCATAGCAAGTTTAAATAAGGCTAGTCCGTTATCAACTTGAAAAAGTGGCACCGAGTCGGTGCTTTTTTT	AGAGAGGAAAAGGAGAAAGGGTCTCTCAACGC	ACCG	AGATCGGAAGAGCACACGTACAAGTCCCGGAT	tggaaaggacgaaacaccgAAAAGGAGAAAGGGTCTCTGTTTAAGAGCTATGCTGGAAACAGCATAGCAAGTTTAAATAAGGCTAGTCCGTTATCAACTTGAAAAAGTGGCACCGAGTCGGTGCTTTTTTTAGAGAGGAAAAGGAGAAAGGGTCTCTCAACGCACCGAGATCGGAAGAGCACACGTACAAGTCCCGGAT
2_439_neg	tggaaaggacgaaacaccg	AGGAAAAGGAGAAAGGGTCT	GTTTAAGAGCTATGCTGGAAACAGCATAGCAAGTTTAAATAAGGCTAGTCCGTTATCAACTTGAAAAAGTGGCACCGAGTCGGTGCTTTTTTT	AGAGAGAGGAAAAGGAGAAAGGGTCTCTCAAC	GGTG	AGATCGGAAGAGCACACGTACAAGTCCCGGAT	tggaaaggacgaaacaccgAGGAAAAGGAGAAAGGGTCTGTTTAAGAGCTATGCTGGAAACAGCATAGCAAGTTTAAATAAGGCTAGTCCGTTATCAACTTGAAAAAGTGGCACCGAGTCGGTGCTTTTTTTAGAGAGAGGAAAAGGAGAAAGGGTCTCTCAACGGTGAGATCGGAAGAGCACACGTACAAGTCCCGGAT
2_441_neg	tggaaaggacgaaacaccg	AGAGGAAAAGGAGAAAGGGT	GTTTAAGAGCTATGCTGGAAACAGCATAGCAAGTTTAAATAAGGCTAGTCCGTTATCAACTTGAAAAAGTGGCACCGAGTCGGTGCTTTTTTT	TGAGAGAGAGGAAAAGGAGAAAGGGTCTCTCA	TTTC	AGATCGGAAGAGCACACGTACAAGTCCCGGAT	tggaaaggacgaaacaccgAGAGGAAAAGGAGAAAGGGTGTTTAAGAGCTATGCTGGAAACAGCATAGCAAGTTTAAATAAGGCTAGTCCGTTATCAACTTGAAAAAGTGGCACCGAGTCGGTGCTTTTTTTTGAGAGAGAGGAAAAGGAGAAAGGGTCTCTCATTTCAGATCGGAAGAGCACACGTACAAGTCCCGGAT
2_443_neg	tggaaaggacgaaacaccg	AGAGAGGAAAAGGAGAAAGG	GTTTAAGAGCTATGCTGGAAACAGCATAGCAAGTTTAAATAAGGCTAGTCCGTTATCAACTTGAAAAAGTGGCACCGAGTCGGTGCTTTTTTT	ACTGAGAGAGAGGAAAAGGAGAAAGGGTCTCT	GTCT	AGATCGGAAGAGCACACGTACAAGTCCCGGAT	tggaaaggacgaaacaccgAGAGAGGAAAAGGAGAAAGGGTTTAAGAGCTATGCTGGAAACAGCATAGCAAGTTTAAATAAGGCTAGTCCGTTATCAACTTGAAAAAGTGGCACCGAGTCGGTGCTTTTTTTACTGAGAGAGAGGAAAAGGAGAAAGGGTCTCTGTCTAGATCGGAAGAGCACACGTACAAGTCCCGGAT
2_445_neg	tggaaaggacgaaacaccg	AGAGAGAGGAAAAGGAGAAA	GTTTAAGAGCTATGCTGGAAACAGCATAGCAAGTTTAAATAAGGCTAGTCCGTTATCAACTTGAAAAAGTGGCACCGAGTCGGTGCTTTTTTT	CCACTGAGAGAGAGGAAAAGGAGAAAGGGTCT	GAGG	AGATCGGAAGAGCACACGTACAAGTCCCGGAT	tggaaaggacgaaacaccgAGAGAGAGGAAAAGGAGAAAGTTTAAGAGCTATGCTGGAAACAGCATAGCAAGTTTAAATAAGGCTAGTCCGTTATCAACTTGAAAAAGTGGCACCGAGTCGGTGCTTTTTTTCCACTGAGAGAGAGGAAAAGGAGAAAGGGTCTGAGGAGATCGGAAGAGCACACGTACAAGTCCCGGAT
2_445_pos	tggaaaggacgaaacaccg	TTCCTCTCTCTCAGTGGGCG	GTTTAAGAGCTATGCTGGAAACAGCATAGCAAGTTTAAATAAGGCTAGTCCGTTATCAACTTGAAAAAGTGGCACCGAGTCGGTGCTTTTTTT	CTCCTTTTCCTCTCTCTCAGTGGGCGACAGAT	CAGT	AGATCGGAAGAGCACACGTACAAGTCCCGGAT	tggaaaggacgaaacaccgTTCCTCTCTCTCAGTGGGCGGTTTAAGAGCTATGCTGGAAACAGCATAGCAAGTTTAAATAAGGCTAGTCCGTTATCAACTTGAAAAAGTGGCACCGAGTCGGTGCTTTTTTTCTCCTTTTCCTCTCTCTCAGTGGGCGACAGATCAGTAGATCGGAAGAGCACACGTACAAGTCCCGGAT
2_447_neg	tggaaaggacgaaacaccg	TGAGAGAGAGGAAAAGGAGA	GTTTAAGAGCTATGCTGGAAACAGCATAGCAAGTTTAAATAAGGCTAGTCCGTTATCAACTTGAAAAAGTGGCACCGAGTCGGTGCTTTTTTT	GCCCACTGAGAGAGAGGAAAAGGAGAAAGGGT	TCGC	AGATCGGAAGAGCACACGTACAAGTCCCGGAT	tggaaaggacgaaacaccgTGAGAGAGAGGAAAAGGAGAGTTTAAGAGCTATGCTGGAAACAGCATAGCAAGTTTAAATAAGGCTAGTCCGTTATCAACTTGAAAAAGTGGCACCGAGTCGGTGCTTTTTTTGCCCACTGAGAGAGAGGAAAAGGAGAAAGGGTTCGCAGATCGGAAGAGCACACGTACAAGTCCCGGAT
2_447_pos	tggaaaggacgaaacaccg	CCTCTCTCTCAGTGGGCGAC	GTTTAAGAGCTATGCTGGAAACAGCATAGCAAGTTTAAATAAGGCTAGTCCGTTATCAACTTGAAAAAGTGGCACCGAGTCGGTGCTTTTTTT	CCTTTTCCTCTCTCTCAGTGGGCGACAGATGC	GCAC	AGATCGGAAGAGCACACGTACAAGTCCCGGAT	tggaaaggacgaaacaccgCCTCTCTCTCAGTGGGCGACGTTTAAGAGCTATGCTGGAAACAGCATAGCAAGTTTAAATAAGGCTAGTCCGTTATCAACTTGAAAAAGTGGCACCGAGTCGGTGCTTTTTTTCCTTTTCCTCTCTCTCAGTGGGCGACAGATGCGCACAGATCGGAAGAGCACACGTACAAGTCCCGGAT
2_449_neg	tggaaaggacgaaacaccg	ACTGAGAGAGAGGAAAAGGA	GTTTAAGAGCTATGCTGGAAACAGCATAGCAAGTTTAAATAAGGCTAGTCCGTTATCAACTTGAAAAAGTGGCACCGAGTCGGTGCTTTTTTT	TCGCCCACTGAGAGAGAGGAAAAGGAGAAAGG	TTGC	AGATCGGAAGAGCACACGTACAAGTCCCGGAT	tggaaaggacgaaacaccgACTGAGAGAGAGGAAAAGGAGTTTAAGAGCTATGCTGGAAACAGCATAGCAAGTTTAAATAAGGCTAGTCCGTTATCAACTTGAAAAAGTGGCACCGAGTCGGTGCTTTTTTTTCGCCCACTGAGAGAGAGGAAAAGGAGAAAGGTTGCAGATCGGAAGAGCACACGTACAAGTCCCGGAT
2_449_pos	tggaaaggacgaaacaccg	TCTCTCTCAGTGGGCGACAG	GTTTAAGAGCTATGCTGGAAACAGCATAGCAAGTTTAAATAAGGCTAGTCCGTTATCAACTTGAAAAAGTGGCACCGAGTCGGTGCTTTTTTT	TTTTCCTCTCTCTCAGTGGGCGACAGATGCGA	GCGA	AGATCGGAAGAGCACACGTACAAGTCCCGGAT	tggaaaggacgaaacaccgTCTCTCTCAGTGGGCGACAGGTTTAAGAGCTATGCTGGAAACAGCATAGCAAGTTTAAATAAGGCTAGTCCGTTATCAACTTGAAAAAGTGGCACCGAGTCGGTGCTTTTTTTTTTTCCTCTCTCTCAGTGGGCGACAGATGCGAGCGAAGATCGGAAGAGCACACGTACAAGTCCCGGAT
2_451_neg	tggaaaggacgaaacaccg	CCACTGAGAGAGAGGAAAAG	GTTTAAGAGCTATGCTGGAAACAGCATAGCAAGTTTAAATAAGGCTAGTCCGTTATCAACTTGAAAAAGTGGCACCGAGTCGGTGCTTTTTTT	TGTCGCCCACTGAGAGAGAGGAAAAGGAGAAA	GGCA	AGATCGGAAGAGCACACGTACAAGTCCCGGAT	tggaaaggacgaaacaccgCCACTGAGAGAGAGGAAAAGGTTTAAGAGCTATGCTGGAAACAGCATAGCAAGTTTAAATAAGGCTAGTCCGTTATCAACTTGAAAAAGTGGCACCGAGTCGGTGCTTTTTTTTGTCGCCCACTGAGAGAGAGGAAAAGGAGAAAGGCAAGATCGGAAGAGCACACGTACAAGTCCCGGAT
2_451_pos	tggaaaggacgaaacaccg	TCTCTCAGTGGGCGACAGAT	GTTTAAGAGCTATGCTGGAAACAGCATAGCAAGTTTAAATAAGGCTAGTCCGTTATCAACTTGAAAAAGTGGCACCGAGTCGGTGCTTTTTTT	TTCCTCTCTCTCAGTGGGCGACAGATGCGAAA	CGTA	AGATCGGAAGAGCACACGTACAAGTCCCGGAT	tggaaaggacgaaacaccgTCTCTCAGTGGGCGACAGATGTTTAAGAGCTATGCTGGAAACAGCATAGCAAGTTTAAATAAGGCTAGTCCGTTATCAACTTGAAAAAGTGGCACCGAGTCGGTGCTTTTTTTTTCCTCTCTCTCAGTGGGCGACAGATGCGAAACGTAAGATCGGAAGAGCACACGTACAAGTCCCGGAT
2_453_neg	tggaaaggacgaaacaccg	CCCACTGAGAGAGAGGAAA	GTTTAAGAGCTATGCTGGAAACAGCATAGCAAGTTTAAATAAGGCTAGTCCGTTATCAACTTGAAAAAGTGGCACCGAGTCGGTGCTTTTTTT	TCTGTCGCCCACTGAGAGAGAGGAAAAGGAGA	TCAA	AGATCGGAAGAGCACACGTACAAGTCCCGGAT	tggaaaggacgaaacaccgCCCACTGAGAGAGAGGAAAGTTTAAGAGCTATGCTGGAAACAGCATAGCAAGTTTAAATAAGGCTAGTCCGTTATCAACTTGAAAAAGTGGCACCGAGTCGGTGCTTTTTTTTCTGTCGCCCACTGAGAGAGAGGAAAAGGAGATCAAAGATCGGAAGAGCACACGTACAAGTCCCGGAT
2_453_pos	tggaaaggacgaaacaccg	TCTCAGTGGGCGACAGATGC	GTTTAAGAGCTATGCTGGAAACAGCATAGCAAGTTTAAATAAGGCTAGTCCGTTATCAACTTGAAAAAGTGGCACCGAGTCGGTGCTTTTTTT	CCTCTCTCTCAGTGGGCGACAGATGCGAAAGA	ATGC	AGATCGGAAGAGCACACGTACAAGTCCCGGAT	tggaaaggacgaaacaccgTCTCAGTGGGCGACAGATGCGTTTAAGAGCTATGCTGGAAACAGCATAGCAAGTTTAAATAAGGCTAGTCCGTTATCAACTTGAAAAAGTGGCACCGAGTCGGTGCTTTTTTTCCTCTCTCTCAGTGGGCGACAGATGCGAAAGAATGCAGATCGGAAGAGCACACGTACAAGTCCCGGAT
2_454_neg	tggaaaggacgaaacaccg	CGCCCACTGAGAGAGAGGAA	GTTTAAGAGCTATGCTGGAAACAGCATAGCAAGTTTAAATAAGGCTAGTCCGTTATCAACTTGAAAAAGTGGCACCGAGTCGGTGCTTTTTTT	ATCTGTCGCCCACTGAGAGAGAGGAAAAGGAG	TGGG	AGATCGGAAGAGCACACGTACAAGTCCCGGAT	tggaaaggacgaaacaccgCGCCCACTGAGAGAGAGGAAGTTTAAGAGCTATGCTGGAAACAGCATAGCAAGTTTAAATAAGGCTAGTCCGTTATCAACTTGAAAAAGTGGCACCGAGTCGGTGCTTTTTTTATCTGTCGCCCACTGAGAGAGAGGAAAAGGAGTGGGAGATCGGAAGAGCACACGTACAAGTCCCGGAT
2_454_pos	tggaaaggacgaaacaccg	CTCAGTGGGCGACAGATGCG	GTTTAAGAGCTATGCTGGAAACAGCATAGCAAGTTTAAATAAGGCTAGTCCGTTATCAACTTGAAAAAGTGGCACCGAGTCGGTGCTTTTTTT	CTCTCTCTCAGTGGGCGACAGATGCGAAAGAA	GGTC	AGATCGGAAGAGCACACGTACAAGTCCCGGAT	tggaaaggacgaaacaccgCTCAGTGGGCGACAGATGCGGTTTAAGAGCTATGCTGGAAACAGCATAGCAAGTTTAAATAAGGCTAGTCCGTTATCAACTTGAAAAAGTGGCACCGAGTCGGTGCTTTTTTTCTCTCTCTCAGTGGGCGACAGATGCGAAAGAAGGTCAGATCGGAAGAGCACACGTACAAGTCCCGGAT
2_455_neg	tggaaaggacgaaacaccg	TCGCCCACTGAGAGAGAGGA	GTTTAAGAGCTATGCTGGAAACAGCATAGCAAGTTTAAATAAGGCTAGTCCGTTATCAACTTGAAAAAGTGGCACCGAGTCGGTGCTTTTTTT	CATCTGTCGCCCACTGAGAGAGAGGAAAAGGA	CGCC	AGATCGGAAGAGCACACGTACAAGTCCCGGAT	tggaaaggacgaaacaccgTCGCCCACTGAGAGAGAGGAGTTTAAGAGCTATGCTGGAAACAGCATAGCAAGTTTAAATAAGGCTAGTCCGTTATCAACTTGAAAAAGTGGCACCGAGTCGGTGCTTTTTTTCATCTGTCGCCCACTGAGAGAGAGGAAAAGGACGCCAGATCGGAAGAGCACACGTACAAGTCCCGGAT
2_455_pos	tggaaaggacgaaacaccg	TCAGTGGGCGACAGATGCGA	GTTTAAGAGCTATGCTGGAAACAGCATAGCAAGTTTAAATAAGGCTAGTCCGTTATCAACTTGAAAAAGTGGCACCGAGTCGGTGCTTTTTTT	TCTCTCTCAGTGGGCGACAGATGCGAAAGAAA	AAGG	AGATCGGAAGAGCACACGTACAAGTCCCGGAT	tggaaaggacgaaacaccgTCAGTGGGCGACAGATGCGAGTTTAAGAGCTATGCTGGAAACAGCATAGCAAGTTTAAATAAGGCTAGTCCGTTATCAACTTGAAAAAGTGGCACCGAGTCGGTGCTTTTTTTTCTCTCTCAGTGGGCGACAGATGCGAAAGAAAAAGGAGATCGGAAGAGCACACGTACAAGTCCCGGAT
2_456_neg	tggaaaggacgaaacaccg	TCGCCCACTGAGAGAGAGG	GTTTAAGAGCTATGCTGGAAACAGCATAGCAAGTTTAAATAAGGCTAGTCCGTTATCAACTTGAAAAAGTGGCACCGAGTCGGTGCTTTTTTT	GCATCTGTCGCCCACTGAGAGAGAGGAAAAGG	CTCG	AGATCGGAAGAGCACACGTACAAGTCCCGGAT	tggaaaggacgaaacaccgTCGCCCACTGAGAGAGAGGGTTTAAGAGCTATGCTGGAAACAGCATAGCAAGTTTAAATAAGGCTAGTCCGTTATCAACTTGAAAAAGTGGCACCGAGTCGGTGCTTTTTTTGCATCTGTCGCCCACTGAGAGAGAGGAAAAGGCTCGAGATCGGAAGAGCACACGTACAAGTCCCGGAT
2_456_pos	tggaaaggacgaaacaccg	CAGTGGGCGACAGATGCGAA	GTTTAAGAGCTATGCTGGAAACAGCATAGCAAGTTTAAATAAGGCTAGTCCGTTATCAACTTGAAAAAGTGGCACCGAGTCGGTGCTTTTTTT	CTCTCTCAGTGGGCGACAGATGCGAAAGAAAC	GACT	AGATCGGAAGAGCACACGTACAAGTCCCGGAT	tggaaaggacgaaacaccgCAGTGGGCGACAGATGCGAAGTTTAAGAGCTATGCTGGAAACAGCATAGCAAGTTTAAATAAGGCTAGTCCGTTATCAACTTGAAAAAGTGGCACCGAGTCGGTGCTTTTTTTCTCTCTCAGTGGGCGACAGATGCGAAAGAAACGACTAGATCGGAAGAGCACACGTACAAGTCCCGGAT
2_457_neg	tggaaaggacgaaacaccg	TGTCGCCCACTGAGAGAGAG	GTTTAAGAGCTATGCTGGAAACAGCATAGCAAGTTTAAATAAGGCTAGTCCGTTATCAACTTGAAAAAGTGGCACCGAGTCGGTGCTTTTTTT	CGCATCTGTCGCCCACTGAGAGAGAGGAAAAG	TCGT	AGATCGGAAGAGCACACGTACAAGTCCCGGAT	tggaaaggacgaaacaccgTGTCGCCCACTGAGAGAGAGGTTTAAGAGCTATGCTGGAAACAGCATAGCAAGTTTAAATAAGGCTAGTCCGTTATCAACTTGAAAAAGTGGCACCGAGTCGGTGCTTTTTTTCGCATCTGTCGCCCACTGAGAGAGAGGAAAAGTCGTAGATCGGAAGAGCACACGTACAAGTCCCGGAT
2_457_pos	tggaaaggacgaaacaccg	AGTGGGCGACAGATGCGAAA	GTTTAAGAGCTATGCTGGAAACAGCATAGCAAGTTTAAATAAGGCTAGTCCGTTATCAACTTGAAAAAGTGGCACCGAGTCGGTGCTTTTTTT	TCTCTCAGTGGGCGACAGATGCGAAAGAAACG	CTTT	AGATCGGAAGAGCACACGTACAAGTCCCGGAT	tggaaaggacgaaacaccgAGTGGGCGACAGATGCGAAAGTTTAAGAGCTATGCTGGAAACAGCATAGCAAGTTTAAATAAGGCTAGTCCGTTATCAACTTGAAAAAGTGGCACCGAGTCGGTGCTTTTTTTTCTCTCAGTGGGCGACAGATGCGAAAGAAACGCTTTAGATCGGAAGAGCACACGTACAAGTCCCGGAT
2_458_neg	tggaaaggacgaaacaccg	CTGTCGCCCACTGAGAGAGA	GTTTAAGAGCTATGCTGGAAACAGCATAGCAAGTTTAAATAAGGCTAGTCCGTTATCAACTTGAAAAAGTGGCACCGAGTCGGTGCTTTTTTT	TCGCATCTGTCGCCCACTGAGAGAGAGGAAAA	GCAG	AGATCGGAAGAGCACACGTACAAGTCCCGGAT	tggaaaggacgaaacaccgCTGTCGCCCACTGAGAGAGAGTTTAAGAGCTATGCTGGAAACAGCATAGCAAGTTTAAATAAGGCTAGTCCGTTATCAACTTGAAAAAGTGGCACCGAGTCGGTGCTTTTTTTTCGCATCTGTCGCCCACTGAGAGAGAGGAAAAGCAGAGATCGGAAGAGCACACGTACAAGTCCCGGAT
2_458_pos	tggaaaggacgaaacaccg	TGGGCGACAGATGCGAAAG	GTTTAAGAGCTATGCTGGAAACAGCATAGCAAGTTTAAATAAGGCTAGTCCGTTATCAACTTGAAAAAGTGGCACCGAGTCGGTGCTTTTTTT	CTCTCAGTGGGCGACAGATGCGAAAGAAACGA	TCAG	AGATCGGAAGAGCACACGTACAAGTCCCGGAT	tggaaaggacgaaacaccgTGGGCGACAGATGCGAAAGGTTTAAGAGCTATGCTGGAAACAGCATAGCAAGTTTAAATAAGGCTAGTCCGTTATCAACTTGAAAAAGTGGCACCGAGTCGGTGCTTTTTTTCTCTCAGTGGGCGACAGATGCGAAAGAAACGATCAGAGATCGGAAGAGCACACGTACAAGTCCCGGAT
2_459_neg	tggaaaggacgaaacaccg	TCTGTCGCCCACTGAGAGAG	GTTTAAGAGCTATGCTGGAAACAGCATAGCAAGTTTAAATAAGGCTAGTCCGTTATCAACTTGAAAAAGTGGCACCGAGTCGGTGCTTTTTTT	TTCGCATCTGTCGCCCACTGAGAGAGAGGAAA	ATCC	AGATCGGAAGAGCACACGTACAAGTCCCGGAT	tggaaaggacgaaacaccgTCTGTCGCCCACTGAGAGAGGTTTAAGAGCTATGCTGGAAACAGCATAGCAAGTTTAAATAAGGCTAGTCCGTTATCAACTTGAAAAAGTGGCACCGAGTCGGTGCTTTTTTTTTCGCATCTGTCGCCCACTGAGAGAGAGGAAAATCCAGATCGGAAGAGCACACGTACAAGTCCCGGAT
2_459_pos	tggaaaggacgaaacaccg	TGGGCGACAGATGCGAAAGA	GTTTAAGAGCTATGCTGGAAACAGCATAGCAAGTTTAAATAAGGCTAGTCCGTTATCAACTTGAAAAAGTGGCACCGAGTCGGTGCTTTTTTT	TCTCAGTGGGCGACAGATGCGAAAGAAACGAG	CCAC	AGATCGGAAGAGCACACGTACAAGTCCCGGAT	tggaaaggacgaaacaccgTGGGCGACAGATGCGAAAGAGTTTAAGAGCTATGCTGGAAACAGCATAGCAAGTTTAAATAAGGCTAGTCCGTTATCAACTTGAAAAAGTGGCACCGAGTCGGTGCTTTTTTTTCTCAGTGGGCGACAGATGCGAAAGAAACGAGCCACAGATCGGAAGAGCACACGTACAAGTCCCGGAT
2_460_neg	tggaaaggacgaaacaccg	ATCTGTCGCCCACTGAGAGA	GTTTAAGAGCTATGCTGGAAACAGCATAGCAAGTTTAAATAAGGCTAGTCCGTTATCAACTTGAAAAAGTGGCACCGAGTCGGTGCTTTTTTT	TTTCGCATCTGTCGCCCACTGAGAGAGAGGAA	GCTT	AGATCGGAAGAGCACACGTACAAGTCCCGGAT	tggaaaggacgaaacaccgATCTGTCGCCCACTGAGAGAGTTTAAGAGCTATGCTGGAAACAGCATAGCAAGTTTAAATAAGGCTAGTCCGTTATCAACTTGAAAAAGTGGCACCGAGTCGGTGCTTTTTTTTTTCGCATCTGTCGCCCACTGAGAGAGAGGAAGCTTAGATCGGAAGAGCACACGTACAAGTCCCGGAT
2_460_pos	tggaaaggacgaaacaccg	GGCGACAGATGCGAAAGAA	GTTTAAGAGCTATGCTGGAAACAGCATAGCAAGTTTAAATAAGGCTAGTCCGTTATCAACTTGAAAAAGTGGCACCGAGTCGGTGCTTTTTTT	CTCAGTGGGCGACAGATGCGAAAGAAACGAGT	TTGA	AGATCGGAAGAGCACACGTACAAGTCCCGGAT	tggaaaggacgaaacaccgGGCGACAGATGCGAAAGAAGTTTAAGAGCTATGCTGGAAACAGCATAGCAAGTTTAAATAAGGCTAGTCCGTTATCAACTTGAAAAAGTGGCACCGAGTCGGTGCTTTTTTTCTCAGTGGGCGACAGATGCGAAAGAAACGAGTTTGAAGATCGGAAGAGCACACGTACAAGTCCCGGAT
2_461_neg	tggaaaggacgaaacaccg	CATCTGTCGCCCACTGAGAG	GTTTAAGAGCTATGCTGGAAACAGCATAGCAAGTTTAAATAAGGCTAGTCCGTTATCAACTTGAAAAAGTGGCACCGAGTCGGTGCTTTTTTT	CTTTCGCATCTGTCGCCCACTGAGAGAGAGGA	ATTA	AGATCGGAAGAGCACACGTACAAGTCCCGGAT	tggaaaggacgaaacaccgCATCTGTCGCCCACTGAGAGGTTTAAGAGCTATGCTGGAAACAGCATAGCAAGTTTAAATAAGGCTAGTCCGTTATCAACTTGAAAAAGTGGCACCGAGTCGGTGCTTTTTTTCTTTCGCATCTGTCGCCCACTGAGAGAGAGGAATTAAGATCGGAAGAGCACACGTACAAGTCCCGGAT
2_461_pos	tggaaaggacgaaacaccg	GCGACAGATGCGAAAGAAA	GTTTAAGAGCTATGCTGGAAACAGCATAGCAAGTTTAAATAAGGCTAGTCCGTTATCAACTTGAAAAAGTGGCACCGAGTCGGTGCTTTTTTT	TCAGTGGGCGACAGATGCGAAAGAAACGAGTT	CGAG	AGATCGGAAGAGCACACGTACAAGTCCCGGAT	tggaaaggacgaaacaccgGCGACAGATGCGAAAGAAAGTTTAAGAGCTATGCTGGAAACAGCATAGCAAGTTTAAATAAGGCTAGTCCGTTATCAACTTGAAAAAGTGGCACCGAGTCGGTGCTTTTTTTTCAGTGGGCGACAGATGCGAAAGAAACGAGTTCGAGAGATCGGAAGAGCACACGTACAAGTCCCGGAT
2_462_neg	tggaaaggacgaaacaccg	CATCTGTCGCCCACTGAGA	GTTTAAGAGCTATGCTGGAAACAGCATAGCAAGTTTAAATAAGGCTAGTCCGTTATCAACTTGAAAAAGTGGCACCGAGTCGGTGCTTTTTTT	TCTTTCGCATCTGTCGCCCACTGAGAGAGAGG	GGAA	AGATCGGAAGAGCACACGTACAAGTCCCGGAT	tggaaaggacgaaacaccgCATCTGTCGCCCACTGAGAGTTTAAGAGCTATGCTGGAAACAGCATAGCAAGTTTAAATAAGGCTAGTCCGTTATCAACTTGAAAAAGTGGCACCGAGTCGGTGCTTTTTTTTCTTTCGCATCTGTCGCCCACTGAGAGAGAGGGGAAAGATCGGAAGAGCACACGTACAAGTCCCGGAT
2_462_pos	tggaaaggacgaaacaccg	CGACAGATGCGAAAGAAAC	GTTTAAGAGCTATGCTGGAAACAGCATAGCAAGTTTAAATAAGGCTAGTCCGTTATCAACTTGAAAAAGTGGCACCGAGTCGGTGCTTTTTTT	CAGTGGGCGACAGATGCGAAAGAAACGAGTTC	ATTG	AGATCGGAAGAGCACACGTACAAGTCCCGGAT	tggaaaggacgaaacaccgCGACAGATGCGAAAGAAACGTTTAAGAGCTATGCTGGAAACAGCATAGCAAGTTTAAATAAGGCTAGTCCGTTATCAACTTGAAAAAGTGGCACCGAGTCGGTGCTTTTTTTCAGTGGGCGACAGATGCGAAAGAAACGAGTTCATTGAGATCGGAAGAGCACACGTACAAGTCCCGGAT
2_463_neg	tggaaaggacgaaacaccg	CGCATCTGTCGCCCACTGAG	GTTTAAGAGCTATGCTGGAAACAGCATAGCAAGTTTAAATAAGGCTAGTCCGTTATCAACTTGAAAAAGTGGCACCGAGTCGGTGCTTTTTTT	TTCTTTCGCATCTGTCGCCCACTGAGAGAGAG	CCCT	AGATCGGAAGAGCACACGTACAAGTCCCGGAT	tggaaaggacgaaacaccgCGCATCTGTCGCCCACTGAGGTTTAAGAGCTATGCTGGAAACAGCATAGCAAGTTTAAATAAGGCTAGTCCGTTATCAACTTGAAAAAGTGGCACCGAGTCGGTGCTTTTTTTTTCTTTCGCATCTGTCGCCCACTGAGAGAGAGCCCTAGATCGGAAGAGCACACGTACAAGTCCCGGAT
2_463_pos	tggaaaggacgaaacaccg	CGACAGATGCGAAAGAAACG	GTTTAAGAGCTATGCTGGAAACAGCATAGCAAGTTTAAATAAGGCTAGTCCGTTATCAACTTGAAAAAGTGGCACCGAGTCGGTGCTTTTTTT	AGTGGGCGACAGATGCGAAAGAAACGAGTTCC	CTGT	AGATCGGAAGAGCACACGTACAAGTCCCGGAT	tggaaaggacgaaacaccgCGACAGATGCGAAAGAAACGGTTTAAGAGCTATGCTGGAAACAGCATAGCAAGTTTAAATAAGGCTAGTCCGTTATCAACTTGAAAAAGTGGCACCGAGTCGGTGCTTTTTTTAGTGGGCGACAGATGCGAAAGAAACGAGTTCCCTGTAGATCGGAAGAGCACACGTACAAGTCCCGGAT
2_464_neg	tggaaaggacgaaacaccg	TCGCATCTGTCGCCCACTGA	GTTTAAGAGCTATGCTGGAAACAGCATAGCAAGTTTAAATAAGGCTAGTCCGTTATCAACTTGAAAAAGTGGCACCGAGTCGGTGCTTTTTTT	TTTCTTTCGCATCTGTCGCCCACTGAGAGAGA	AGCC	AGATCGGAAGAGCACACGTACAAGTCCCGGAT	tggaaaggacgaaacaccgTCGCATCTGTCGCCCACTGAGTTTAAGAGCTATGCTGGAAACAGCATAGCAAGTTTAAATAAGGCTAGTCCGTTATCAACTTGAAAAAGTGGCACCGAGTCGGTGCTTTTTTTTTTCTTTCGCATCTGTCGCCCACTGAGAGAGAAGCCAGATCGGAAGAGCACACGTACAAGTCCCGGAT
2_464_pos	tggaaaggacgaaacaccg	ACAGATGCGAAAGAAACGA	GTTTAAGAGCTATGCTGGAAACAGCATAGCAAGTTTAAATAAGGCTAGTCCGTTATCAACTTGAAAAAGTGGCACCGAGTCGGTGCTTTTTTT	GTGGGCGACAGATGCGAAAGAAACGAGTTCCA	ACTT	AGATCGGAAGAGCACACGTACAAGTCCCGGAT	tggaaaggacgaaacaccgACAGATGCGAAAGAAACGAGTTTAAGAGCTATGCTGGAAACAGCATAGCAAGTTTAAATAAGGCTAGTCCGTTATCAACTTGAAAAAGTGGCACCGAGTCGGTGCTTTTTTTGTGGGCGACAGATGCGAAAGAAACGAGTTCCAACTTAGATCGGAAGAGCACACGTACAAGTCCCGGAT
2_465_neg	tggaaaggacgaaacaccg	TTCGCATCTGTCGCCCACTG	GTTTAAGAGCTATGCTGGAAACAGCATAGCAAGTTTAAATAAGGCTAGTCCGTTATCAACTTGAAAAAGTGGCACCGAGTCGGTGCTTTTTTT	GTTTCTTTCGCATCTGTCGCCCACTGAGAGAG	GTAC	AGATCGGAAGAGCACACGTACAAGTCCCGGAT	tggaaaggacgaaacaccgTTCGCATCTGTCGCCCACTGGTTTAAGAGCTATGCTGGAAACAGCATAGCAAGTTTAAATAAGGCTAGTCCGTTATCAACTTGAAAAAGTGGCACCGAGTCGGTGCTTTTTTTGTTTCTTTCGCATCTGTCGCCCACTGAGAGAGGTACAGATCGGAAGAGCACACGTACAAGTCCCGGAT
2_465_pos	tggaaaggacgaaacaccg	ACAGATGCGAAAGAAACGAG	GTTTAAGAGCTATGCTGGAAACAGCATAGCAAGTTTAAATAAGGCTAGTCCGTTATCAACTTGAAAAAGTGGCACCGAGTCGGTGCTTTTTTT	TGGGCGACAGATGCGAAAGAAACGAGTTCCAG	CTCA	AGATCGGAAGAGCACACGTACAAGTCCCGGAT	tggaaaggacgaaacaccgACAGATGCGAAAGAAACGAGGTTTAAGAGCTATGCTGGAAACAGCATAGCAAGTTTAAATAAGGCTAGTCCGTTATCAACTTGAAAAAGTGGCACCGAGTCGGTGCTTTTTTTTGGGCGACAGATGCGAAAGAAACGAGTTCCAGCTCAAGATCGGAAGAGCACACGTACAAGTCCCGGAT
2_466_neg	tggaaaggacgaaacaccg	TTTCGCATCTGTCGCCCACT	GTTTAAGAGCTATGCTGGAAACAGCATAGCAAGTTTAAATAAGGCTAGTCCGTTATCAACTTGAAAAAGTGGCACCGAGTCGGTGCTTTTTTT	CGTTTCTTTCGCATCTGTCGCCCACTGAGAGA	ATCT	AGATCGGAAGAGCACACGTACAAGTCCCGGAT	tggaaaggacgaaacaccgTTTCGCATCTGTCGCCCACTGTTTAAGAGCTATGCTGGAAACAGCATAGCAAGTTTAAATAAGGCTAGTCCGTTATCAACTTGAAAAAGTGGCACCGAGTCGGTGCTTTTTTTCGTTTCTTTCGCATCTGTCGCCCACTGAGAGAATCTAGATCGGAAGAGCACACGTACAAGTCCCGGAT
2_466_pos	tggaaaggacgaaacaccg	CAGATGCGAAAGAAACGAGT	GTTTAAGAGCTATGCTGGAAACAGCATAGCAAGTTTAAATAAGGCTAGTCCGTTATCAACTTGAAAAAGTGGCACCGAGTCGGTGCTTTTTTT	GGGCGACAGATGCGAAAGAAACGAGTTCCAGT	AACT	AGATCGGAAGAGCACACGTACAAGTCCCGGAT	tggaaaggacgaaacaccgCAGATGCGAAAGAAACGAGTGTTTAAGAGCTATGCTGGAAACAGCATAGCAAGTTTAAATAAGGCTAGTCCGTTATCAACTTGAAAAAGTGGCACCGAGTCGGTGCTTTTTTTGGGCGACAGATGCGAAAGAAACGAGTTCCAGTAACTAGATCGGAAGAGCACACGTACAAGTCCCGGAT
2_467_neg	tggaaaggacgaaacaccg	CTTTCGCATCTGTCGCCCAC	GTTTAAGAGCTATGCTGGAAACAGCATAGCAAGTTTAAATAAGGCTAGTCCGTTATCAACTTGAAAAAGTGGCACCGAGTCGGTGCTTTTTTT	TCGTTTCTTTCGCATCTGTCGCCCACTGAGAG	TATG	AGATCGGAAGAGCACACGTACAAGTCCCGGAT	tggaaaggacgaaacaccgCTTTCGCATCTGTCGCCCACGTTTAAGAGCTATGCTGGAAACAGCATAGCAAGTTTAAATAAGGCTAGTCCGTTATCAACTTGAAAAAGTGGCACCGAGTCGGTGCTTTTTTTTCGTTTCTTTCGCATCTGTCGCCCACTGAGAGTATGAGATCGGAAGAGCACACGTACAAGTCCCGGAT
2_467_pos	tggaaaggacgaaacaccg	AGATGCGAAAGAAACGAGTT	GTTTAAGAGCTATGCTGGAAACAGCATAGCAAGTTTAAATAAGGCTAGTCCGTTATCAACTTGAAAAAGTGGCACCGAGTCGGTGCTTTTTTT	GGCGACAGATGCGAAAGAAACGAGTTCCAGTG	GACC	AGATCGGAAGAGCACACGTACAAGTCCCGGAT	tggaaaggacgaaacaccgAGATGCGAAAGAAACGAGTTGTTTAAGAGCTATGCTGGAAACAGCATAGCAAGTTTAAATAAGGCTAGTCCGTTATCAACTTGAAAAAGTGGCACCGAGTCGGTGCTTTTTTTGGCGACAGATGCGAAAGAAACGAGTTCCAGTGGACCAGATCGGAAGAGCACACGTACAAGTCCCGGAT
2_468_neg	tggaaaggacgaaacaccg	TCTTTCGCATCTGTCGCCCA	GTTTAAGAGCTATGCTGGAAACAGCATAGCAAGTTTAAATAAGGCTAGTCCGTTATCAACTTGAAAAAGTGGCACCGAGTCGGTGCTTTTTTT	CTCGTTTCTTTCGCATCTGTCGCCCACTGAGA	TTAC	AGATCGGAAGAGCACACGTACAAGTCCCGGAT	tggaaaggacgaaacaccgTCTTTCGCATCTGTCGCCCAGTTTAAGAGCTATGCTGGAAACAGCATAGCAAGTTTAAATAAGGCTAGTCCGTTATCAACTTGAAAAAGTGGCACCGAGTCGGTGCTTTTTTTCTCGTTTCTTTCGCATCTGTCGCCCACTGAGATTACAGATCGGAAGAGCACACGTACAAGTCCCGGAT
2_468_pos	tggaaaggacgaaacaccg	ATGCGAAAGAAACGAGTTC	GTTTAAGAGCTATGCTGGAAACAGCATAGCAAGTTTAAATAAGGCTAGTCCGTTATCAACTTGAAAAAGTGGCACCGAGTCGGTGCTTTTTTT	GCGACAGATGCGAAAGAAACGAGTTCCAGTGC	TCTG	AGATCGGAAGAGCACACGTACAAGTCCCGGAT	tggaaaggacgaaacaccgATGCGAAAGAAACGAGTTCGTTTAAGAGCTATGCTGGAAACAGCATAGCAAGTTTAAATAAGGCTAGTCCGTTATCAACTTGAAAAAGTGGCACCGAGTCGGTGCTTTTTTTGCGACAGATGCGAAAGAAACGAGTTCCAGTGCTCTGAGATCGGAAGAGCACACGTACAAGTCCCGGAT
2_469_neg	tggaaaggacgaaacaccg	TTCTTTCGCATCTGTCGCCC	GTTTAAGAGCTATGCTGGAAACAGCATAGCAAGTTTAAATAAGGCTAGTCCGTTATCAACTTGAAAAAGTGGCACCGAGTCGGTGCTTTTTTT	ACTCGTTTCTTTCGCATCTGTCGCCCACTGAG	AAGT	AGATCGGAAGAGCACACGTACAAGTCCCGGAT	tggaaaggacgaaacaccgTTCTTTCGCATCTGTCGCCCGTTTAAGAGCTATGCTGGAAACAGCATAGCAAGTTTAAATAAGGCTAGTCCGTTATCAACTTGAAAAAGTGGCACCGAGTCGGTGCTTTTTTTACTCGTTTCTTTCGCATCTGTCGCCCACTGAGAAGTAGATCGGAAGAGCACACGTACAAGTCCCGGAT
2_469_pos	tggaaaggacgaaacaccg	ATGCGAAAGAAACGAGTTCC	GTTTAAGAGCTATGCTGGAAACAGCATAGCAAGTTTAAATAAGGCTAGTCCGTTATCAACTTGAAAAAGTGGCACCGAGTCGGTGCTTTTTTT	CGACAGATGCGAAAGAAACGAGTTCCAGTGCC	CTAC	AGATCGGAAGAGCACACGTACAAGTCCCGGAT	tggaaaggacgaaacaccgATGCGAAAGAAACGAGTTCCGTTTAAGAGCTATGCTGGAAACAGCATAGCAAGTTTAAATAAGGCTAGTCCGTTATCAACTTGAAAAAGTGGCACCGAGTCGGTGCTTTTTTTCGACAGATGCGAAAGAAACGAGTTCCAGTGCCCTACAGATCGGAAGAGCACACGTACAAGTCCCGGAT
2_470_neg	tggaaaggacgaaacaccg	TTTCTTTCGCATCTGTCGCC	GTTTAAGAGCTATGCTGGAAACAGCATAGCAAGTTTAAATAAGGCTAGTCCGTTATCAACTTGAAAAAGTGGCACCGAGTCGGTGCTTTTTTT	AACTCGTTTCTTTCGCATCTGTCGCCCACTGA	CCTT	AGATCGGAAGAGCACACGTACAAGTCCCGGAT	tggaaaggacgaaacaccgTTTCTTTCGCATCTGTCGCCGTTTAAGAGCTATGCTGGAAACAGCATAGCAAGTTTAAATAAGGCTAGTCCGTTATCAACTTGAAAAAGTGGCACCGAGTCGGTGCTTTTTTTAACTCGTTTCTTTCGCATCTGTCGCCCACTGACCTTAGATCGGAAGAGCACACGTACAAGTCCCGGAT
2_470_pos	tggaaaggacgaaacaccg	TGCGAAAGAAACGAGTTCCA	GTTTAAGAGCTATGCTGGAAACAGCATAGCAAGTTTAAATAAGGCTAGTCCGTTATCAACTTGAAAAAGTGGCACCGAGTCGGTGCTTTTTTT	GACAGATGCGAAAGAAACGAGTTCCAGTGCCA	ATCG	AGATCGGAAGAGCACACGTACAAGTCCCGGAT	tggaaaggacgaaacaccgTGCGAAAGAAACGAGTTCCAGTTTAAGAGCTATGCTGGAAACAGCATAGCAAGTTTAAATAAGGCTAGTCCGTTATCAACTTGAAAAAGTGGCACCGAGTCGGTGCTTTTTTTGACAGATGCGAAAGAAACGAGTTCCAGTGCCAATCGAGATCGGAAGAGCACACGTACAAGTCCCGGAT
2_471_neg	tggaaaggacgaaacaccg	TTTCTTTCGCATCTGTCGC	GTTTAAGAGCTATGCTGGAAACAGCATAGCAAGTTTAAATAAGGCTAGTCCGTTATCAACTTGAAAAAGTGGCACCGAGTCGGTGCTTTTTTT	GAACTCGTTTCTTTCGCATCTGTCGCCCACTG	TATA	AGATCGGAAGAGCACACGTACAAGTCCCGGAT	tggaaaggacgaaacaccgTTTCTTTCGCATCTGTCGCGTTTAAGAGCTATGCTGGAAACAGCATAGCAAGTTTAAATAAGGCTAGTCCGTTATCAACTTGAAAAAGTGGCACCGAGTCGGTGCTTTTTTTGAACTCGTTTCTTTCGCATCTGTCGCCCACTGTATAAGATCGGAAGAGCACACGTACAAGTCCCGGAT
2_471_pos	tggaaaggacgaaacaccg	CGAAAGAAACGAGTTCCAG	GTTTAAGAGCTATGCTGGAAACAGCATAGCAAGTTTAAATAAGGCTAGTCCGTTATCAACTTGAAAAAGTGGCACCGAGTCGGTGCTTTTTTT	ACAGATGCGAAAGAAACGAGTTCCAGTGCCAA	TGAA	AGATCGGAAGAGCACACGTACAAGTCCCGGAT	tggaaaggacgaaacaccgCGAAAGAAACGAGTTCCAGGTTTAAGAGCTATGCTGGAAACAGCATAGCAAGTTTAAATAAGGCTAGTCCGTTATCAACTTGAAAAAGTGGCACCGAGTCGGTGCTTTTTTTACAGATGCGAAAGAAACGAGTTCCAGTGCCAATGAAAGATCGGAAGAGCACACGTACAAGTCCCGGAT
2_472_neg	tggaaaggacgaaacaccg	CGTTTCTTTCGCATCTGTCG	GTTTAAGAGCTATGCTGGAAACAGCATAGCAAGTTTAAATAAGGCTAGTCCGTTATCAACTTGAAAAAGTGGCACCGAGTCGGTGCTTTTTTT	GGAACTCGTTTCTTTCGCATCTGTCGCCCACT	AGGT	AGATCGGAAGAGCACACGTACAAGTCCCGGAT	tggaaaggacgaaacaccgCGTTTCTTTCGCATCTGTCGGTTTAAGAGCTATGCTGGAAACAGCATAGCAAGTTTAAATAAGGCTAGTCCGTTATCAACTTGAAAAAGTGGCACCGAGTCGGTGCTTTTTTTGGAACTCGTTTCTTTCGCATCTGTCGCCCACTAGGTAGATCGGAAGAGCACACGTACAAGTCCCGGAT
2_472_pos	tggaaaggacgaaacaccg	CGAAAGAAACGAGTTCCAGT	GTTTAAGAGCTATGCTGGAAACAGCATAGCAAGTTTAAATAAGGCTAGTCCGTTATCAACTTGAAAAAGTGGCACCGAGTCGGTGCTTTTTTT	CAGATGCGAAAGAAACGAGTTCCAGTGCCAAG	GTGT	AGATCGGAAGAGCACACGTACAAGTCCCGGAT	tggaaaggacgaaacaccgCGAAAGAAACGAGTTCCAGTGTTTAAGAGCTATGCTGGAAACAGCATAGCAAGTTTAAATAAGGCTAGTCCGTTATCAACTTGAAAAAGTGGCACCGAGTCGGTGCTTTTTTTCAGATGCGAAAGAAACGAGTTCCAGTGCCAAGGTGTAGATCGGAAGAGCACACGTACAAGTCCCGGAT
2_473_neg	tggaaaggacgaaacaccg	TCGTTTCTTTCGCATCTGTC	GTTTAAGAGCTATGCTGGAAACAGCATAGCAAGTTTAAATAAGGCTAGTCCGTTATCAACTTGAAAAAGTGGCACCGAGTCGGTGCTTTTTTT	TGGAACTCGTTTCTTTCGCATCTGTCGCCCAC	TTAG	AGATCGGAAGAGCACACGTACAAGTCCCGGAT	tggaaaggacgaaacaccgTCGTTTCTTTCGCATCTGTCGTTTAAGAGCTATGCTGGAAACAGCATAGCAAGTTTAAATAAGGCTAGTCCGTTATCAACTTGAAAAAGTGGCACCGAGTCGGTGCTTTTTTTTGGAACTCGTTTCTTTCGCATCTGTCGCCCACTTAGAGATCGGAAGAGCACACGTACAAGTCCCGGAT
2_473_pos	tggaaaggacgaaacaccg	AAAGAAACGAGTTCCAGTG	GTTTAAGAGCTATGCTGGAAACAGCATAGCAAGTTTAAATAAGGCTAGTCCGTTATCAACTTGAAAAAGTGGCACCGAGTCGGTGCTTTTTTT	AGATGCGAAAGAAACGAGTTCCAGTGCCAAGA	GCCC	AGATCGGAAGAGCACACGTACAAGTCCCGGAT	tggaaaggacgaaacaccgAAAGAAACGAGTTCCAGTGGTTTAAGAGCTATGCTGGAAACAGCATAGCAAGTTTAAATAAGGCTAGTCCGTTATCAACTTGAAAAAGTGGCACCGAGTCGGTGCTTTTTTTAGATGCGAAAGAAACGAGTTCCAGTGCCAAGAGCCCAGATCGGAAGAGCACACGTACAAGTCCCGGAT
2_474_neg	tggaaaggacgaaacaccg	CTCGTTTCTTTCGCATCTGT	GTTTAAGAGCTATGCTGGAAACAGCATAGCAAGTTTAAATAAGGCTAGTCCGTTATCAACTTGAAAAAGTGGCACCGAGTCGGTGCTTTTTTT	CTGGAACTCGTTTCTTTCGCATCTGTCGCCCA	TCTA	AGATCGGAAGAGCACACGTACAAGTCCCGGAT	tggaaaggacgaaacaccgCTCGTTTCTTTCGCATCTGTGTTTAAGAGCTATGCTGGAAACAGCATAGCAAGTTTAAATAAGGCTAGTCCGTTATCAACTTGAAAAAGTGGCACCGAGTCGGTGCTTTTTTTCTGGAACTCGTTTCTTTCGCATCTGTCGCCCATCTAAGATCGGAAGAGCACACGTACAAGTCCCGGAT
2_474_pos	tggaaaggacgaaacaccg	AAAGAAACGAGTTCCAGTGC	GTTTAAGAGCTATGCTGGAAACAGCATAGCAAGTTTAAATAAGGCTAGTCCGTTATCAACTTGAAAAAGTGGCACCGAGTCGGTGCTTTTTTT	GATGCGAAAGAAACGAGTTCCAGTGCCAAGAC	TAGA	AGATCGGAAGAGCACACGTACAAGTCCCGGAT	tggaaaggacgaaacaccgAAAGAAACGAGTTCCAGTGCGTTTAAGAGCTATGCTGGAAACAGCATAGCAAGTTTAAATAAGGCTAGTCCGTTATCAACTTGAAAAAGTGGCACCGAGTCGGTGCTTTTTTTGATGCGAAAGAAACGAGTTCCAGTGCCAAGACTAGAAGATCGGAAGAGCACACGTACAAGTCCCGGAT
2_475_neg	tggaaaggacgaaacaccg	ACTCGTTTCTTTCGCATCTG	GTTTAAGAGCTATGCTGGAAACAGCATAGCAAGTTTAAATAAGGCTAGTCCGTTATCAACTTGAAAAAGTGGCACCGAGTCGGTGCTTTTTTT	ACTGGAACTCGTTTCTTTCGCATCTGTCGCCC	GAGT	AGATCGGAAGAGCACACGTACAAGTCCCGGAT	tggaaaggacgaaacaccgACTCGTTTCTTTCGCATCTGGTTTAAGAGCTATGCTGGAAACAGCATAGCAAGTTTAAATAAGGCTAGTCCGTTATCAACTTGAAAAAGTGGCACCGAGTCGGTGCTTTTTTTACTGGAACTCGTTTCTTTCGCATCTGTCGCCCGAGTAGATCGGAAGAGCACACGTACAAGTCCCGGAT
2_475_pos	tggaaaggacgaaacaccg	AAGAAACGAGTTCCAGTGCC	GTTTAAGAGCTATGCTGGAAACAGCATAGCAAGTTTAAATAAGGCTAGTCCGTTATCAACTTGAAAAAGTGGCACCGAGTCGGTGCTTTTTTT	ATGCGAAAGAAACGAGTTCCAGTGCCAAGACG	TTGG	AGATCGGAAGAGCACACGTACAAGTCCCGGAT	tggaaaggacgaaacaccgAAGAAACGAGTTCCAGTGCCGTTTAAGAGCTATGCTGGAAACAGCATAGCAAGTTTAAATAAGGCTAGTCCGTTATCAACTTGAAAAAGTGGCACCGAGTCGGTGCTTTTTTTATGCGAAAGAAACGAGTTCCAGTGCCAAGACGTTGGAGATCGGAAGAGCACACGTACAAGTCCCGGAT
2_476_neg	tggaaaggacgaaacaccg	AACTCGTTTCTTTCGCATCT	GTTTAAGAGCTATGCTGGAAACAGCATAGCAAGTTTAAATAAGGCTAGTCCGTTATCAACTTGAAAAAGTGGCACCGAGTCGGTGCTTTTTTT	CACTGGAACTCGTTTCTTTCGCATCTGTCGCC	GCCA	AGATCGGAAGAGCACACGTACAAGTCCCGGAT	tggaaaggacgaaacaccgAACTCGTTTCTTTCGCATCTGTTTAAGAGCTATGCTGGAAACAGCATAGCAAGTTTAAATAAGGCTAGTCCGTTATCAACTTGAAAAAGTGGCACCGAGTCGGTGCTTTTTTTCACTGGAACTCGTTTCTTTCGCATCTGTCGCCGCCAAGATCGGAAGAGCACACGTACAAGTCCCGGAT
2_476_pos	tggaaaggacgaaacaccg	AGAAACGAGTTCCAGTGCCA	GTTTAAGAGCTATGCTGGAAACAGCATAGCAAGTTTAAATAAGGCTAGTCCGTTATCAACTTGAAAAAGTGGCACCGAGTCGGTGCTTTTTTT	TGCGAAAGAAACGAGTTCCAGTGCCAAGACGG	TGAC	AGATCGGAAGAGCACACGTACAAGTCCCGGAT	tggaaaggacgaaacaccgAGAAACGAGTTCCAGTGCCAGTTTAAGAGCTATGCTGGAAACAGCATAGCAAGTTTAAATAAGGCTAGTCCGTTATCAACTTGAAAAAGTGGCACCGAGTCGGTGCTTTTTTTTGCGAAAGAAACGAGTTCCAGTGCCAAGACGGTGACAGATCGGAAGAGCACACGTACAAGTCCCGGAT
2_477_neg	tggaaaggacgaaacaccg	AACTCGTTTCTTTCGCATC	GTTTAAGAGCTATGCTGGAAACAGCATAGCAAGTTTAAATAAGGCTAGTCCGTTATCAACTTGAAAAAGTGGCACCGAGTCGGTGCTTTTTTT	GCACTGGAACTCGTTTCTTTCGCATCTGTCGC	AAAC	AGATCGGAAGAGCACACGTACAAGTCCCGGAT	tggaaaggacgaaacaccgAACTCGTTTCTTTCGCATCGTTTAAGAGCTATGCTGGAAACAGCATAGCAAGTTTAAATAAGGCTAGTCCGTTATCAACTTGAAAAAGTGGCACCGAGTCGGTGCTTTTTTTGCACTGGAACTCGTTTCTTTCGCATCTGTCGCAAACAGATCGGAAGAGCACACGTACAAGTCCCGGAT
2_477_pos	tggaaaggacgaaacaccg	AAACGAGTTCCAGTGCCAA	GTTTAAGAGCTATGCTGGAAACAGCATAGCAAGTTTAAATAAGGCTAGTCCGTTATCAACTTGAAAAAGTGGCACCGAGTCGGTGCTTTTTTT	GCGAAAGAAACGAGTTCCAGTGCCAAGACGGG	GGAT	AGATCGGAAGAGCACACGTACAAGTCCCGGAT	tggaaaggacgaaacaccgAAACGAGTTCCAGTGCCAAGTTTAAGAGCTATGCTGGAAACAGCATAGCAAGTTTAAATAAGGCTAGTCCGTTATCAACTTGAAAAAGTGGCACCGAGTCGGTGCTTTTTTTGCGAAAGAAACGAGTTCCAGTGCCAAGACGGGGGATAGATCGGAAGAGCACACGTACAAGTCCCGGAT
2_478_neg	tggaaaggacgaaacaccg	GAACTCGTTTCTTTCGCAT	GTTTAAGAGCTATGCTGGAAACAGCATAGCAAGTTTAAATAAGGCTAGTCCGTTATCAACTTGAAAAAGTGGCACCGAGTCGGTGCTTTTTTT	GGCACTGGAACTCGTTTCTTTCGCATCTGTCG	CAGC	AGATCGGAAGAGCACACGTACAAGTCCCGGAT	tggaaaggacgaaacaccgGAACTCGTTTCTTTCGCATGTTTAAGAGCTATGCTGGAAACAGCATAGCAAGTTTAAATAAGGCTAGTCCGTTATCAACTTGAAAAAGTGGCACCGAGTCGGTGCTTTTTTTGGCACTGGAACTCGTTTCTTTCGCATCTGTCGCAGCAGATCGGAAGAGCACACGTACAAGTCCCGGAT
2_478_pos	tggaaaggacgaaacaccg	AAACGAGTTCCAGTGCCAAG	GTTTAAGAGCTATGCTGGAAACAGCATAGCAAGTTTAAATAAGGCTAGTCCGTTATCAACTTGAAAAAGTGGCACCGAGTCGGTGCTTTTTTT	CGAAAGAAACGAGTTCCAGTGCCAAGACGGGA	TTTT	AGATCGGAAGAGCACACGTACAAGTCCCGGAT	tggaaaggacgaaacaccgAAACGAGTTCCAGTGCCAAGGTTTAAGAGCTATGCTGGAAACAGCATAGCAAGTTTAAATAAGGCTAGTCCGTTATCAACTTGAAAAAGTGGCACCGAGTCGGTGCTTTTTTTCGAAAGAAACGAGTTCCAGTGCCAAGACGGGATTTTAGATCGGAAGAGCACACGTACAAGTCCCGGAT
2_479_neg	tggaaaggacgaaacaccg	TGGAACTCGTTTCTTTCGCA	GTTTAAGAGCTATGCTGGAAACAGCATAGCAAGTTTAAATAAGGCTAGTCCGTTATCAACTTGAAAAAGTGGCACCGAGTCGGTGCTTTTTTT	TGGCACTGGAACTCGTTTCTTTCGCATCTGTC	GTCC	AGATCGGAAGAGCACACGTACAAGTCCCGGAT	tggaaaggacgaaacaccgTGGAACTCGTTTCTTTCGCAGTTTAAGAGCTATGCTGGAAACAGCATAGCAAGTTTAAATAAGGCTAGTCCGTTATCAACTTGAAAAAGTGGCACCGAGTCGGTGCTTTTTTTTGGCACTGGAACTCGTTTCTTTCGCATCTGTCGTCCAGATCGGAAGAGCACACGTACAAGTCCCGGAT
2_479_pos	tggaaaggacgaaacaccg	AACGAGTTCCAGTGCCAAGA	GTTTAAGAGCTATGCTGGAAACAGCATAGCAAGTTTAAATAAGGCTAGTCCGTTATCAACTTGAAAAAGTGGCACCGAGTCGGTGCTTTTTTT	GAAAGAAACGAGTTCCAGTGCCAAGACGGGAA	AACC	AGATCGGAAGAGCACACGTACAAGTCCCGGAT	tggaaaggacgaaacaccgAACGAGTTCCAGTGCCAAGAGTTTAAGAGCTATGCTGGAAACAGCATAGCAAGTTTAAATAAGGCTAGTCCGTTATCAACTTGAAAAAGTGGCACCGAGTCGGTGCTTTTTTTGAAAGAAACGAGTTCCAGTGCCAAGACGGGAAAACCAGATCGGAAGAGCACACGTACAAGTCCCGGAT
2_480_neg	tggaaaggacgaaacaccg	CTGGAACTCGTTTCTTTCGC	GTTTAAGAGCTATGCTGGAAACAGCATAGCAAGTTTAAATAAGGCTAGTCCGTTATCAACTTGAAAAAGTGGCACCGAGTCGGTGCTTTTTTT	TTGGCACTGGAACTCGTTTCTTTCGCATCTGT	AGCA	AGATCGGAAGAGCACACGTACAAGTCCCGGAT	tggaaaggacgaaacaccgCTGGAACTCGTTTCTTTCGCGTTTAAGAGCTATGCTGGAAACAGCATAGCAAGTTTAAATAAGGCTAGTCCGTTATCAACTTGAAAAAGTGGCACCGAGTCGGTGCTTTTTTTTTGGCACTGGAACTCGTTTCTTTCGCATCTGTAGCAAGATCGGAAGAGCACACGTACAAGTCCCGGAT
2_480_pos	tggaaaggacgaaacaccg	ACGAGTTCCAGTGCCAAGAC	GTTTAAGAGCTATGCTGGAAACAGCATAGCAAGTTTAAATAAGGCTAGTCCGTTATCAACTTGAAAAAGTGGCACCGAGTCGGTGCTTTTTTT	AAAGAAACGAGTTCCAGTGCCAAGACGGGAAA	ATTC	AGATCGGAAGAGCACACGTACAAGTCCCGGAT	tggaaaggacgaaacaccgACGAGTTCCAGTGCCAAGACGTTTAAGAGCTATGCTGGAAACAGCATAGCAAGTTTAAATAAGGCTAGTCCGTTATCAACTTGAAAAAGTGGCACCGAGTCGGTGCTTTTTTTAAAGAAACGAGTTCCAGTGCCAAGACGGGAAAATTCAGATCGGAAGAGCACACGTACAAGTCCCGGAT
2_481_neg	tggaaaggacgaaacaccg	ACTGGAACTCGTTTCTTTCG	GTTTAAGAGCTATGCTGGAAACAGCATAGCAAGTTTAAATAAGGCTAGTCCGTTATCAACTTGAAAAAGTGGCACCGAGTCGGTGCTTTTTTT	CTTGGCACTGGAACTCGTTTCTTTCGCATCTG	TACA	AGATCGGAAGAGCACACGTACAAGTCCCGGAT	tggaaaggacgaaacaccgACTGGAACTCGTTTCTTTCGGTTTAAGAGCTATGCTGGAAACAGCATAGCAAGTTTAAATAAGGCTAGTCCGTTATCAACTTGAAAAAGTGGCACCGAGTCGGTGCTTTTTTTCTTGGCACTGGAACTCGTTTCTTTCGCATCTGTACAAGATCGGAAGAGCACACGTACAAGTCCCGGAT
2_481_pos	tggaaaggacgaaacaccg	CGAGTTCCAGTGCCAAGACG	GTTTAAGAGCTATGCTGGAAACAGCATAGCAAGTTTAAATAAGGCTAGTCCGTTATCAACTTGAAAAAGTGGCACCGAGTCGGTGCTTTTTTT	AAGAAACGAGTTCCAGTGCCAAGACGGGAAAT	TGCG	AGATCGGAAGAGCACACGTACAAGTCCCGGAT	tggaaaggacgaaacaccgCGAGTTCCAGTGCCAAGACGGTTTAAGAGCTATGCTGGAAACAGCATAGCAAGTTTAAATAAGGCTAGTCCGTTATCAACTTGAAAAAGTGGCACCGAGTCGGTGCTTTTTTTAAGAAACGAGTTCCAGTGCCAAGACGGGAAATTGCGAGATCGGAAGAGCACACGTACAAGTCCCGGAT
2_482_neg	tggaaaggacgaaacaccg	CACTGGAACTCGTTTCTTTC	GTTTAAGAGCTATGCTGGAAACAGCATAGCAAGTTTAAATAAGGCTAGTCCGTTATCAACTTGAAAAAGTGGCACCGAGTCGGTGCTTTTTTT	TCTTGGCACTGGAACTCGTTTCTTTCGCATCT	GTTG	AGATCGGAAGAGCACACGTACAAGTCCCGGAT	tggaaaggacgaaacaccgCACTGGAACTCGTTTCTTTCGTTTAAGAGCTATGCTGGAAACAGCATAGCAAGTTTAAATAAGGCTAGTCCGTTATCAACTTGAAAAAGTGGCACCGAGTCGGTGCTTTTTTTTCTTGGCACTGGAACTCGTTTCTTTCGCATCTGTTGAGATCGGAAGAGCACACGTACAAGTCCCGGAT
2_482_pos	tggaaaggacgaaacaccg	AGTTCCAGTGCCAAGACGG	GTTTAAGAGCTATGCTGGAAACAGCATAGCAAGTTTAAATAAGGCTAGTCCGTTATCAACTTGAAAAAGTGGCACCGAGTCGGTGCTTTTTTT	AGAAACGAGTTCCAGTGCCAAGACGGGAAATG	TCCA	AGATCGGAAGAGCACACGTACAAGTCCCGGAT	tggaaaggacgaaacaccgAGTTCCAGTGCCAAGACGGGTTTAAGAGCTATGCTGGAAACAGCATAGCAAGTTTAAATAAGGCTAGTCCGTTATCAACTTGAAAAAGTGGCACCGAGTCGGTGCTTTTTTTAGAAACGAGTTCCAGTGCCAAGACGGGAAATGTCCAAGATCGGAAGAGCACACGTACAAGTCCCGGAT
2_483_neg	tggaaaggacgaaacaccg	CACTGGAACTCGTTTCTTT	GTTTAAGAGCTATGCTGGAAACAGCATAGCAAGTTTAAATAAGGCTAGTCCGTTATCAACTTGAAAAAGTGGCACCGAGTCGGTGCTTTTTTT	GTCTTGGCACTGGAACTCGTTTCTTTCGCATC	GCAT	AGATCGGAAGAGCACACGTACAAGTCCCGGAT	tggaaaggacgaaacaccgCACTGGAACTCGTTTCTTTGTTTAAGAGCTATGCTGGAAACAGCATAGCAAGTTTAAATAAGGCTAGTCCGTTATCAACTTGAAAAAGTGGCACCGAGTCGGTGCTTTTTTTGTCTTGGCACTGGAACTCGTTTCTTTCGCATCGCATAGATCGGAAGAGCACACGTACAAGTCCCGGAT
2_483_pos	tggaaaggacgaaacaccg	AGTTCCAGTGCCAAGACGGG	GTTTAAGAGCTATGCTGGAAACAGCATAGCAAGTTTAAATAAGGCTAGTCCGTTATCAACTTGAAAAAGTGGCACCGAGTCGGTGCTTTTTTT	GAAACGAGTTCCAGTGCCAAGACGGGAAATGC	CGTT	AGATCGGAAGAGCACACGTACAAGTCCCGGAT	tggaaaggacgaaacaccgAGTTCCAGTGCCAAGACGGGGTTTAAGAGCTATGCTGGAAACAGCATAGCAAGTTTAAATAAGGCTAGTCCGTTATCAACTTGAAAAAGTGGCACCGAGTCGGTGCTTTTTTTGAAACGAGTTCCAGTGCCAAGACGGGAAATGCCGTTAGATCGGAAGAGCACACGTACAAGTCCCGGAT
2_484_neg	tggaaaggacgaaacaccg	GCACTGGAACTCGTTTCTT	GTTTAAGAGCTATGCTGGAAACAGCATAGCAAGTTTAAATAAGGCTAGTCCGTTATCAACTTGAAAAAGTGGCACCGAGTCGGTGCTTTTTTT	CGTCTTGGCACTGGAACTCGTTTCTTTCGCAT	GCGC	AGATCGGAAGAGCACACGTACAAGTCCCGGAT	tggaaaggacgaaacaccgGCACTGGAACTCGTTTCTTGTTTAAGAGCTATGCTGGAAACAGCATAGCAAGTTTAAATAAGGCTAGTCCGTTATCAACTTGAAAAAGTGGCACCGAGTCGGTGCTTTTTTTCGTCTTGGCACTGGAACTCGTTTCTTTCGCATGCGCAGATCGGAAGAGCACACGTACAAGTCCCGGAT
2_484_pos	tggaaaggacgaaacaccg	TTCCAGTGCCAAGACGGGA	GTTTAAGAGCTATGCTGGAAACAGCATAGCAAGTTTAAATAAGGCTAGTCCGTTATCAACTTGAAAAAGTGGCACCGAGTCGGTGCTTTTTTT	AAACGAGTTCCAGTGCCAAGACGGGAAATGCA	AGTT	AGATCGGAAGAGCACACGTACAAGTCCCGGAT	tggaaaggacgaaacaccgTTCCAGTGCCAAGACGGGAGTTTAAGAGCTATGCTGGAAACAGCATAGCAAGTTTAAATAAGGCTAGTCCGTTATCAACTTGAAAAAGTGGCACCGAGTCGGTGCTTTTTTTAAACGAGTTCCAGTGCCAAGACGGGAAATGCAAGTTAGATCGGAAGAGCACACGTACAAGTCCCGGAT
2_485_neg	tggaaaggacgaaacaccg	TGGCACTGGAACTCGTTTCT	GTTTAAGAGCTATGCTGGAAACAGCATAGCAAGTTTAAATAAGGCTAGTCCGTTATCAACTTGAAAAAGTGGCACCGAGTCGGTGCTTTTTTT	CCGTCTTGGCACTGGAACTCGTTTCTTTCGCA	CAGG	AGATCGGAAGAGCACACGTACAAGTCCCGGAT	tggaaaggacgaaacaccgTGGCACTGGAACTCGTTTCTGTTTAAGAGCTATGCTGGAAACAGCATAGCAAGTTTAAATAAGGCTAGTCCGTTATCAACTTGAAAAAGTGGCACCGAGTCGGTGCTTTTTTTCCGTCTTGGCACTGGAACTCGTTTCTTTCGCACAGGAGATCGGAAGAGCACACGTACAAGTCCCGGAT
2_485_pos	tggaaaggacgaaacaccg	TTCCAGTGCCAAGACGGGAA	GTTTAAGAGCTATGCTGGAAACAGCATAGCAAGTTTAAATAAGGCTAGTCCGTTATCAACTTGAAAAAGTGGCACCGAGTCGGTGCTTTTTTT	AACGAGTTCCAGTGCCAAGACGGGAAATGCAT	TACC	AGATCGGAAGAGCACACGTACAAGTCCCGGAT	tggaaaggacgaaacaccgTTCCAGTGCCAAGACGGGAAGTTTAAGAGCTATGCTGGAAACAGCATAGCAAGTTTAAATAAGGCTAGTCCGTTATCAACTTGAAAAAGTGGCACCGAGTCGGTGCTTTTTTTAACGAGTTCCAGTGCCAAGACGGGAAATGCATTACCAGATCGGAAGAGCACACGTACAAGTCCCGGAT
2_486_neg	tggaaaggacgaaacaccg	TTGGCACTGGAACTCGTTTC	GTTTAAGAGCTATGCTGGAAACAGCATAGCAAGTTTAAATAAGGCTAGTCCGTTATCAACTTGAAAAAGTGGCACCGAGTCGGTGCTTTTTTT	CCCGTCTTGGCACTGGAACTCGTTTCTTTCGC	GCTC	AGATCGGAAGAGCACACGTACAAGTCCCGGAT	tggaaaggacgaaacaccgTTGGCACTGGAACTCGTTTCGTTTAAGAGCTATGCTGGAAACAGCATAGCAAGTTTAAATAAGGCTAGTCCGTTATCAACTTGAAAAAGTGGCACCGAGTCGGTGCTTTTTTTCCCGTCTTGGCACTGGAACTCGTTTCTTTCGCGCTCAGATCGGAAGAGCACACGTACAAGTCCCGGAT
2_486_pos	tggaaaggacgaaacaccg	TCCAGTGCCAAGACGGGAAA	GTTTAAGAGCTATGCTGGAAACAGCATAGCAAGTTTAAATAAGGCTAGTCCGTTATCAACTTGAAAAAGTGGCACCGAGTCGGTGCTTTTTTT	ACGAGTTCCAGTGCCAAGACGGGAAATGCATC	AGAA	AGATCGGAAGAGCACACGTACAAGTCCCGGAT	tggaaaggacgaaacaccgTCCAGTGCCAAGACGGGAAAGTTTAAGAGCTATGCTGGAAACAGCATAGCAAGTTTAAATAAGGCTAGTCCGTTATCAACTTGAAAAAGTGGCACCGAGTCGGTGCTTTTTTTACGAGTTCCAGTGCCAAGACGGGAAATGCATCAGAAAGATCGGAAGAGCACACGTACAAGTCCCGGAT
2_487_neg	tggaaaggacgaaacaccg	CTTGGCACTGGAACTCGTTT	GTTTAAGAGCTATGCTGGAAACAGCATAGCAAGTTTAAATAAGGCTAGTCCGTTATCAACTTGAAAAAGTGGCACCGAGTCGGTGCTTTTTTT	TCCCGTCTTGGCACTGGAACTCGTTTCTTTCG	GAGC	AGATCGGAAGAGCACACGTACAAGTCCCGGAT	tggaaaggacgaaacaccgCTTGGCACTGGAACTCGTTTGTTTAAGAGCTATGCTGGAAACAGCATAGCAAGTTTAAATAAGGCTAGTCCGTTATCAACTTGAAAAAGTGGCACCGAGTCGGTGCTTTTTTTTCCCGTCTTGGCACTGGAACTCGTTTCTTTCGGAGCAGATCGGAAGAGCACACGTACAAGTCCCGGAT
2_487_pos	tggaaaggacgaaacaccg	CCAGTGCCAAGACGGGAAAT	GTTTAAGAGCTATGCTGGAAACAGCATAGCAAGTTTAAATAAGGCTAGTCCGTTATCAACTTGAAAAAGTGGCACCGAGTCGGTGCTTTTTTT	CGAGTTCCAGTGCCAAGACGGGAAATGCATCT	AAGA	AGATCGGAAGAGCACACGTACAAGTCCCGGAT	tggaaaggacgaaacaccgCCAGTGCCAAGACGGGAAATGTTTAAGAGCTATGCTGGAAACAGCATAGCAAGTTTAAATAAGGCTAGTCCGTTATCAACTTGAAAAAGTGGCACCGAGTCGGTGCTTTTTTTCGAGTTCCAGTGCCAAGACGGGAAATGCATCTAAGAAGATCGGAAGAGCACACGTACAAGTCCCGGAT
2_488_neg	tggaaaggacgaaacaccg	TCTTGGCACTGGAACTCGTT	GTTTAAGAGCTATGCTGGAAACAGCATAGCAAGTTTAAATAAGGCTAGTCCGTTATCAACTTGAAAAAGTGGCACCGAGTCGGTGCTTTTTTT	TTCCCGTCTTGGCACTGGAACTCGTTTCTTTC	CACT	AGATCGGAAGAGCACACGTACAAGTCCCGGAT	tggaaaggacgaaacaccgTCTTGGCACTGGAACTCGTTGTTTAAGAGCTATGCTGGAAACAGCATAGCAAGTTTAAATAAGGCTAGTCCGTTATCAACTTGAAAAAGTGGCACCGAGTCGGTGCTTTTTTTTTCCCGTCTTGGCACTGGAACTCGTTTCTTTCCACTAGATCGGAAGAGCACACGTACAAGTCCCGGAT
2_488_pos	tggaaaggacgaaacaccg	CAGTGCCAAGACGGGAAATG	GTTTAAGAGCTATGCTGGAAACAGCATAGCAAGTTTAAATAAGGCTAGTCCGTTATCAACTTGAAAAAGTGGCACCGAGTCGGTGCTTTTTTT	GAGTTCCAGTGCCAAGACGGGAAATGCATCTC	TGCA	AGATCGGAAGAGCACACGTACAAGTCCCGGAT	tggaaaggacgaaacaccgCAGTGCCAAGACGGGAAATGGTTTAAGAGCTATGCTGGAAACAGCATAGCAAGTTTAAATAAGGCTAGTCCGTTATCAACTTGAAAAAGTGGCACCGAGTCGGTGCTTTTTTTGAGTTCCAGTGCCAAGACGGGAAATGCATCTCTGCAAGATCGGAAGAGCACACGTACAAGTCCCGGAT
2_489_neg	tggaaaggacgaaacaccg	TCTTGGCACTGGAACTCGT	GTTTAAGAGCTATGCTGGAAACAGCATAGCAAGTTTAAATAAGGCTAGTCCGTTATCAACTTGAAAAAGTGGCACCGAGTCGGTGCTTTTTTT	TTTCCCGTCTTGGCACTGGAACTCGTTTCTTT	GATC	AGATCGGAAGAGCACACGTACAAGTCCCGGAT	tggaaaggacgaaacaccgTCTTGGCACTGGAACTCGTGTTTAAGAGCTATGCTGGAAACAGCATAGCAAGTTTAAATAAGGCTAGTCCGTTATCAACTTGAAAAAGTGGCACCGAGTCGGTGCTTTTTTTTTTCCCGTCTTGGCACTGGAACTCGTTTCTTTGATCAGATCGGAAGAGCACACGTACAAGTCCCGGAT
2_489_pos	tggaaaggacgaaacaccg	AGTGCCAAGACGGGAAATGC	GTTTAAGAGCTATGCTGGAAACAGCATAGCAAGTTTAAATAAGGCTAGTCCGTTATCAACTTGAAAAAGTGGCACCGAGTCGGTGCTTTTTTT	AGTTCCAGTGCCAAGACGGGAAATGCATCTCC	GGCG	AGATCGGAAGAGCACACGTACAAGTCCCGGAT	tggaaaggacgaaacaccgAGTGCCAAGACGGGAAATGCGTTTAAGAGCTATGCTGGAAACAGCATAGCAAGTTTAAATAAGGCTAGTCCGTTATCAACTTGAAAAAGTGGCACCGAGTCGGTGCTTTTTTTAGTTCCAGTGCCAAGACGGGAAATGCATCTCCGGCGAGATCGGAAGAGCACACGTACAAGTCCCGGAT
2_490_neg	tggaaaggacgaaacaccg	CGTCTTGGCACTGGAACTCG	GTTTAAGAGCTATGCTGGAAACAGCATAGCAAGTTTAAATAAGGCTAGTCCGTTATCAACTTGAAAAAGTGGCACCGAGTCGGTGCTTTTTTT	ATTTCCCGTCTTGGCACTGGAACTCGTTTCTT	GTTA	AGATCGGAAGAGCACACGTACAAGTCCCGGAT	tggaaaggacgaaacaccgCGTCTTGGCACTGGAACTCGGTTTAAGAGCTATGCTGGAAACAGCATAGCAAGTTTAAATAAGGCTAGTCCGTTATCAACTTGAAAAAGTGGCACCGAGTCGGTGCTTTTTTTATTTCCCGTCTTGGCACTGGAACTCGTTTCTTGTTAAGATCGGAAGAGCACACGTACAAGTCCCGGAT
2_490_pos	tggaaaggacgaaacaccg	TGCCAAGACGGGAAATGCA	GTTTAAGAGCTATGCTGGAAACAGCATAGCAAGTTTAAATAAGGCTAGTCCGTTATCAACTTGAAAAAGTGGCACCGAGTCGGTGCTTTTTTT	GTTCCAGTGCCAAGACGGGAAATGCATCTCCT	GTCG	AGATCGGAAGAGCACACGTACAAGTCCCGGAT	tggaaaggacgaaacaccgTGCCAAGACGGGAAATGCAGTTTAAGAGCTATGCTGGAAACAGCATAGCAAGTTTAAATAAGGCTAGTCCGTTATCAACTTGAAAAAGTGGCACCGAGTCGGTGCTTTTTTTGTTCCAGTGCCAAGACGGGAAATGCATCTCCTGTCGAGATCGGAAGAGCACACGTACAAGTCCCGGAT
2_491_neg	tggaaaggacgaaacaccg	CCGTCTTGGCACTGGAACTC	GTTTAAGAGCTATGCTGGAAACAGCATAGCAAGTTTAAATAAGGCTAGTCCGTTATCAACTTGAAAAAGTGGCACCGAGTCGGTGCTTTTTTT	CATTTCCCGTCTTGGCACTGGAACTCGTTTCT	GCTG	AGATCGGAAGAGCACACGTACAAGTCCCGGAT	tggaaaggacgaaacaccgCCGTCTTGGCACTGGAACTCGTTTAAGAGCTATGCTGGAAACAGCATAGCAAGTTTAAATAAGGCTAGTCCGTTATCAACTTGAAAAAGTGGCACCGAGTCGGTGCTTTTTTTCATTTCCCGTCTTGGCACTGGAACTCGTTTCTGCTGAGATCGGAAGAGCACACGTACAAGTCCCGGAT
2_491_pos	tggaaaggacgaaacaccg	TGCCAAGACGGGAAATGCAT	GTTTAAGAGCTATGCTGGAAACAGCATAGCAAGTTTAAATAAGGCTAGTCCGTTATCAACTTGAAAAAGTGGCACCGAGTCGGTGCTTTTTTT	TTCCAGTGCCAAGACGGGAAATGCATCTCCTA	CCCG	AGATCGGAAGAGCACACGTACAAGTCCCGGAT	tggaaaggacgaaacaccgTGCCAAGACGGGAAATGCATGTTTAAGAGCTATGCTGGAAACAGCATAGCAAGTTTAAATAAGGCTAGTCCGTTATCAACTTGAAAAAGTGGCACCGAGTCGGTGCTTTTTTTTTCCAGTGCCAAGACGGGAAATGCATCTCCTACCCGAGATCGGAAGAGCACACGTACAAGTCCCGGAT
2_492_neg	tggaaaggacgaaacaccg	CCCGTCTTGGCACTGGAACT	GTTTAAGAGCTATGCTGGAAACAGCATAGCAAGTTTAAATAAGGCTAGTCCGTTATCAACTTGAAAAAGTGGCACCGAGTCGGTGCTTTTTTT	GCATTTCCCGTCTTGGCACTGGAACTCGTTTC	CAAC	AGATCGGAAGAGCACACGTACAAGTCCCGGAT	tggaaaggacgaaacaccgCCCGTCTTGGCACTGGAACTGTTTAAGAGCTATGCTGGAAACAGCATAGCAAGTTTAAATAAGGCTAGTCCGTTATCAACTTGAAAAAGTGGCACCGAGTCGGTGCTTTTTTTGCATTTCCCGTCTTGGCACTGGAACTCGTTTCCAACAGATCGGAAGAGCACACGTACAAGTCCCGGAT
2_492_pos	tggaaaggacgaaacaccg	CCAAGACGGGAAATGCATC	GTTTAAGAGCTATGCTGGAAACAGCATAGCAAGTTTAAATAAGGCTAGTCCGTTATCAACTTGAAAAAGTGGCACCGAGTCGGTGCTTTTTTT	TCCAGTGCCAAGACGGGAAATGCATCTCCTAC	CCGT	AGATCGGAAGAGCACACGTACAAGTCCCGGAT	tggaaaggacgaaacaccgCCAAGACGGGAAATGCATCGTTTAAGAGCTATGCTGGAAACAGCATAGCAAGTTTAAATAAGGCTAGTCCGTTATCAACTTGAAAAAGTGGCACCGAGTCGGTGCTTTTTTTTCCAGTGCCAAGACGGGAAATGCATCTCCTACCCGTAGATCGGAAGAGCACACGTACAAGTCCCGGAT
2_493_neg	tggaaaggacgaaacaccg	TCCCGTCTTGGCACTGGAAC	GTTTAAGAGCTATGCTGGAAACAGCATAGCAAGTTTAAATAAGGCTAGTCCGTTATCAACTTGAAAAAGTGGCACCGAGTCGGTGCTTTTTTT	TGCATTTCCCGTCTTGGCACTGGAACTCGTTT	GTCA	AGATCGGAAGAGCACACGTACAAGTCCCGGAT	tggaaaggacgaaacaccgTCCCGTCTTGGCACTGGAACGTTTAAGAGCTATGCTGGAAACAGCATAGCAAGTTTAAATAAGGCTAGTCCGTTATCAACTTGAAAAAGTGGCACCGAGTCGGTGCTTTTTTTTGCATTTCCCGTCTTGGCACTGGAACTCGTTTGTCAAGATCGGAAGAGCACACGTACAAGTCCCGGAT
2_493_pos	tggaaaggacgaaacaccg	CCAAGACGGGAAATGCATCT	GTTTAAGAGCTATGCTGGAAACAGCATAGCAAGTTTAAATAAGGCTAGTCCGTTATCAACTTGAAAAAGTGGCACCGAGTCGGTGCTTTTTTT	CCAGTGCCAAGACGGGAAATGCATCTCCTACA	TCCG	AGATCGGAAGAGCACACGTACAAGTCCCGGAT	tggaaaggacgaaacaccgCCAAGACGGGAAATGCATCTGTTTAAGAGCTATGCTGGAAACAGCATAGCAAGTTTAAATAAGGCTAGTCCGTTATCAACTTGAAAAAGTGGCACCGAGTCGGTGCTTTTTTTCCAGTGCCAAGACGGGAAATGCATCTCCTACATCCGAGATCGGAAGAGCACACGTACAAGTCCCGGAT
2_494_neg	tggaaaggacgaaacaccg	TTCCCGTCTTGGCACTGGAA	GTTTAAGAGCTATGCTGGAAACAGCATAGCAAGTTTAAATAAGGCTAGTCCGTTATCAACTTGAAAAAGTGGCACCGAGTCGGTGCTTTTTTT	ATGCATTTCCCGTCTTGGCACTGGAACTCGTT	TATC	AGATCGGAAGAGCACACGTACAAGTCCCGGAT	tggaaaggacgaaacaccgTTCCCGTCTTGGCACTGGAAGTTTAAGAGCTATGCTGGAAACAGCATAGCAAGTTTAAATAAGGCTAGTCCGTTATCAACTTGAAAAAGTGGCACCGAGTCGGTGCTTTTTTTATGCATTTCCCGTCTTGGCACTGGAACTCGTTTATCAGATCGGAAGAGCACACGTACAAGTCCCGGAT
2_494_pos	tggaaaggacgaaacaccg	CAAGACGGGAAATGCATCTC	GTTTAAGAGCTATGCTGGAAACAGCATAGCAAGTTTAAATAAGGCTAGTCCGTTATCAACTTGAAAAAGTGGCACCGAGTCGGTGCTTTTTTT	CAGTGCCAAGACGGGAAATGCATCTCCTACAA	TAAT	AGATCGGAAGAGCACACGTACAAGTCCCGGAT	tggaaaggacgaaacaccgCAAGACGGGAAATGCATCTCGTTTAAGAGCTATGCTGGAAACAGCATAGCAAGTTTAAATAAGGCTAGTCCGTTATCAACTTGAAAAAGTGGCACCGAGTCGGTGCTTTTTTTCAGTGCCAAGACGGGAAATGCATCTCCTACAATAATAGATCGGAAGAGCACACGTACAAGTCCCGGAT
2_495_neg	tggaaaggacgaaacaccg	TTTCCCGTCTTGGCACTGGA	GTTTAAGAGCTATGCTGGAAACAGCATAGCAAGTTTAAATAAGGCTAGTCCGTTATCAACTTGAAAAAGTGGCACCGAGTCGGTGCTTTTTTT	GATGCATTTCCCGTCTTGGCACTGGAACTCGT	CCTG	AGATCGGAAGAGCACACGTACAAGTCCCGGAT	tggaaaggacgaaacaccgTTTCCCGTCTTGGCACTGGAGTTTAAGAGCTATGCTGGAAACAGCATAGCAAGTTTAAATAAGGCTAGTCCGTTATCAACTTGAAAAAGTGGCACCGAGTCGGTGCTTTTTTTGATGCATTTCCCGTCTTGGCACTGGAACTCGTCCTGAGATCGGAAGAGCACACGTACAAGTCCCGGAT
2_495_pos	tggaaaggacgaaacaccg	AAGACGGGAAATGCATCTCC	GTTTAAGAGCTATGCTGGAAACAGCATAGCAAGTTTAAATAAGGCTAGTCCGTTATCAACTTGAAAAAGTGGCACCGAGTCGGTGCTTTTTTT	AGTGCCAAGACGGGAAATGCATCTCCTACAAG	CGGA	AGATCGGAAGAGCACACGTACAAGTCCCGGAT	tggaaaggacgaaacaccgAAGACGGGAAATGCATCTCCGTTTAAGAGCTATGCTGGAAACAGCATAGCAAGTTTAAATAAGGCTAGTCCGTTATCAACTTGAAAAAGTGGCACCGAGTCGGTGCTTTTTTTAGTGCCAAGACGGGAAATGCATCTCCTACAAGCGGAAGATCGGAAGAGCACACGTACAAGTCCCGGAT
2_496_neg	tggaaaggacgaaacaccg	ATTTCCCGTCTTGGCACTGG	GTTTAAGAGCTATGCTGGAAACAGCATAGCAAGTTTAAATAAGGCTAGTCCGTTATCAACTTGAAAAAGTGGCACCGAGTCGGTGCTTTTTTT	AGATGCATTTCCCGTCTTGGCACTGGAACTCG	ACTA	AGATCGGAAGAGCACACGTACAAGTCCCGGAT	tggaaaggacgaaacaccgATTTCCCGTCTTGGCACTGGGTTTAAGAGCTATGCTGGAAACAGCATAGCAAGTTTAAATAAGGCTAGTCCGTTATCAACTTGAAAAAGTGGCACCGAGTCGGTGCTTTTTTTAGATGCATTTCCCGTCTTGGCACTGGAACTCGACTAAGATCGGAAGAGCACACGTACAAGTCCCGGAT
2_496_pos	tggaaaggacgaaacaccg	AGACGGGAAATGCATCTCCT	GTTTAAGAGCTATGCTGGAAACAGCATAGCAAGTTTAAATAAGGCTAGTCCGTTATCAACTTGAAAAAGTGGCACCGAGTCGGTGCTTTTTTT	GTGCCAAGACGGGAAATGCATCTCCTACAAGT	CGGT	AGATCGGAAGAGCACACGTACAAGTCCCGGAT	tggaaaggacgaaacaccgAGACGGGAAATGCATCTCCTGTTTAAGAGCTATGCTGGAAACAGCATAGCAAGTTTAAATAAGGCTAGTCCGTTATCAACTTGAAAAAGTGGCACCGAGTCGGTGCTTTTTTTGTGCCAAGACGGGAAATGCATCTCCTACAAGTCGGTAGATCGGAAGAGCACACGTACAAGTCCCGGAT
2_497_neg	tggaaaggacgaaacaccg	CATTTCCCGTCTTGGCACTG	GTTTAAGAGCTATGCTGGAAACAGCATAGCAAGTTTAAATAAGGCTAGTCCGTTATCAACTTGAAAAAGTGGCACCGAGTCGGTGCTTTTTTT	GAGATGCATTTCCCGTCTTGGCACTGGAACTC	ACGA	AGATCGGAAGAGCACACGTACAAGTCCCGGAT	tggaaaggacgaaacaccgCATTTCCCGTCTTGGCACTGGTTTAAGAGCTATGCTGGAAACAGCATAGCAAGTTTAAATAAGGCTAGTCCGTTATCAACTTGAAAAAGTGGCACCGAGTCGGTGCTTTTTTTGAGATGCATTTCCCGTCTTGGCACTGGAACTCACGAAGATCGGAAGAGCACACGTACAAGTCCCGGAT
2_497_pos	tggaaaggacgaaacaccg	ACGGGAAATGCATCTCCTA	GTTTAAGAGCTATGCTGGAAACAGCATAGCAAGTTTAAATAAGGCTAGTCCGTTATCAACTTGAAAAAGTGGCACCGAGTCGGTGCTTTTTTT	TGCCAAGACGGGAAATGCATCTCCTACAAGTG	AAAT	AGATCGGAAGAGCACACGTACAAGTCCCGGAT	tggaaaggacgaaacaccgACGGGAAATGCATCTCCTAGTTTAAGAGCTATGCTGGAAACAGCATAGCAAGTTTAAATAAGGCTAGTCCGTTATCAACTTGAAAAAGTGGCACCGAGTCGGTGCTTTTTTTTGCCAAGACGGGAAATGCATCTCCTACAAGTGAAATAGATCGGAAGAGCACACGTACAAGTCCCGGAT
2_498_neg	tggaaaggacgaaacaccg	CATTTCCCGTCTTGGCACT	GTTTAAGAGCTATGCTGGAAACAGCATAGCAAGTTTAAATAAGGCTAGTCCGTTATCAACTTGAAAAAGTGGCACCGAGTCGGTGCTTTTTTT	GGAGATGCATTTCCCGTCTTGGCACTGGAACT	ACTG	AGATCGGAAGAGCACACGTACAAGTCCCGGAT	tggaaaggacgaaacaccgCATTTCCCGTCTTGGCACTGTTTAAGAGCTATGCTGGAAACAGCATAGCAAGTTTAAATAAGGCTAGTCCGTTATCAACTTGAAAAAGTGGCACCGAGTCGGTGCTTTTTTTGGAGATGCATTTCCCGTCTTGGCACTGGAACTACTGAGATCGGAAGAGCACACGTACAAGTCCCGGAT
2_498_pos	tggaaaggacgaaacaccg	ACGGGAAATGCATCTCCTAC	GTTTAAGAGCTATGCTGGAAACAGCATAGCAAGTTTAAATAAGGCTAGTCCGTTATCAACTTGAAAAAGTGGCACCGAGTCGGTGCTTTTTTT	GCCAAGACGGGAAATGCATCTCCTACAAGTGG	GTTC	AGATCGGAAGAGCACACGTACAAGTCCCGGAT	tggaaaggacgaaacaccgACGGGAAATGCATCTCCTACGTTTAAGAGCTATGCTGGAAACAGCATAGCAAGTTTAAATAAGGCTAGTCCGTTATCAACTTGAAAAAGTGGCACCGAGTCGGTGCTTTTTTTGCCAAGACGGGAAATGCATCTCCTACAAGTGGGTTCAGATCGGAAGAGCACACGTACAAGTCCCGGAT
2_499_neg	tggaaaggacgaaacaccg	TGCATTTCCCGTCTTGGCAC	GTTTAAGAGCTATGCTGGAAACAGCATAGCAAGTTTAAATAAGGCTAGTCCGTTATCAACTTGAAAAAGTGGCACCGAGTCGGTGCTTTTTTT	AGGAGATGCATTTCCCGTCTTGGCACTGGAAC	GTGA	AGATCGGAAGAGCACACGTACAAGTCCCGGAT	tggaaaggacgaaacaccgTGCATTTCCCGTCTTGGCACGTTTAAGAGCTATGCTGGAAACAGCATAGCAAGTTTAAATAAGGCTAGTCCGTTATCAACTTGAAAAAGTGGCACCGAGTCGGTGCTTTTTTTAGGAGATGCATTTCCCGTCTTGGCACTGGAACGTGAAGATCGGAAGAGCACACGTACAAGTCCCGGAT
2_499_pos	tggaaaggacgaaacaccg	CGGGAAATGCATCTCCTACA	GTTTAAGAGCTATGCTGGAAACAGCATAGCAAGTTTAAATAAGGCTAGTCCGTTATCAACTTGAAAAAGTGGCACCGAGTCGGTGCTTTTTTT	CCAAGACGGGAAATGCATCTCCTACAAGTGGG	GCCG	AGATCGGAAGAGCACACGTACAAGTCCCGGAT	tggaaaggacgaaacaccgCGGGAAATGCATCTCCTACAGTTTAAGAGCTATGCTGGAAACAGCATAGCAAGTTTAAATAAGGCTAGTCCGTTATCAACTTGAAAAAGTGGCACCGAGTCGGTGCTTTTTTTCCAAGACGGGAAATGCATCTCCTACAAGTGGGGCCGAGATCGGAAGAGCACACGTACAAGTCCCGGAT
2_500_neg	tggaaaggacgaaacaccg	ATGCATTTCCCGTCTTGGCA	GTTTAAGAGCTATGCTGGAAACAGCATAGCAAGTTTAAATAAGGCTAGTCCGTTATCAACTTGAAAAAGTGGCACCGAGTCGGTGCTTTTTTT	TAGGAGATGCATTTCCCGTCTTGGCACTGGAA	GTGC	AGATCGGAAGAGCACACGTACAAGTCCCGGAT	tggaaaggacgaaacaccgATGCATTTCCCGTCTTGGCAGTTTAAGAGCTATGCTGGAAACAGCATAGCAAGTTTAAATAAGGCTAGTCCGTTATCAACTTGAAAAAGTGGCACCGAGTCGGTGCTTTTTTTTAGGAGATGCATTTCCCGTCTTGGCACTGGAAGTGCAGATCGGAAGAGCACACGTACAAGTCCCGGAT
2_500_pos	tggaaaggacgaaacaccg	GGAAATGCATCTCCTACAA	GTTTAAGAGCTATGCTGGAAACAGCATAGCAAGTTTAAATAAGGCTAGTCCGTTATCAACTTGAAAAAGTGGCACCGAGTCGGTGCTTTTTTT	CAAGACGGGAAATGCATCTCCTACAAGTGGGT	TGGC	AGATCGGAAGAGCACACGTACAAGTCCCGGAT	tggaaaggacgaaacaccgGGAAATGCATCTCCTACAAGTTTAAGAGCTATGCTGGAAACAGCATAGCAAGTTTAAATAAGGCTAGTCCGTTATCAACTTGAAAAAGTGGCACCGAGTCGGTGCTTTTTTTCAAGACGGGAAATGCATCTCCTACAAGTGGGTTGGCAGATCGGAAGAGCACACGTACAAGTCCCGGAT
2_501_neg	tggaaaggacgaaacaccg	ATGCATTTCCCGTCTTGGC	GTTTAAGAGCTATGCTGGAAACAGCATAGCAAGTTTAAATAAGGCTAGTCCGTTATCAACTTGAAAAAGTGGCACCGAGTCGGTGCTTTTTTT	GTAGGAGATGCATTTCCCGTCTTGGCACTGGA	GGGG	AGATCGGAAGAGCACACGTACAAGTCCCGGAT	tggaaaggacgaaacaccgATGCATTTCCCGTCTTGGCGTTTAAGAGCTATGCTGGAAACAGCATAGCAAGTTTAAATAAGGCTAGTCCGTTATCAACTTGAAAAAGTGGCACCGAGTCGGTGCTTTTTTTGTAGGAGATGCATTTCCCGTCTTGGCACTGGAGGGGAGATCGGAAGAGCACACGTACAAGTCCCGGAT
2_501_pos	tggaaaggacgaaacaccg	GAAATGCATCTCCTACAAG	GTTTAAGAGCTATGCTGGAAACAGCATAGCAAGTTTAAATAAGGCTAGTCCGTTATCAACTTGAAAAAGTGGCACCGAGTCGGTGCTTTTTTT	AAGACGGGAAATGCATCTCCTACAAGTGGGTC	CGGC	AGATCGGAAGAGCACACGTACAAGTCCCGGAT	tggaaaggacgaaacaccgGAAATGCATCTCCTACAAGGTTTAAGAGCTATGCTGGAAACAGCATAGCAAGTTTAAATAAGGCTAGTCCGTTATCAACTTGAAAAAGTGGCACCGAGTCGGTGCTTTTTTTAAGACGGGAAATGCATCTCCTACAAGTGGGTCCGGCAGATCGGAAGAGCACACGTACAAGTCCCGGAT
2_502_neg	tggaaaggacgaaacaccg	AGATGCATTTCCCGTCTTGG	GTTTAAGAGCTATGCTGGAAACAGCATAGCAAGTTTAAATAAGGCTAGTCCGTTATCAACTTGAAAAAGTGGCACCGAGTCGGTGCTTTTTTT	TGTAGGAGATGCATTTCCCGTCTTGGCACTGG	CAAT	AGATCGGAAGAGCACACGTACAAGTCCCGGAT	tggaaaggacgaaacaccgAGATGCATTTCCCGTCTTGGGTTTAAGAGCTATGCTGGAAACAGCATAGCAAGTTTAAATAAGGCTAGTCCGTTATCAACTTGAAAAAGTGGCACCGAGTCGGTGCTTTTTTTTGTAGGAGATGCATTTCCCGTCTTGGCACTGGCAATAGATCGGAAGAGCACACGTACAAGTCCCGGAT
2_502_pos	tggaaaggacgaaacaccg	AAATGCATCTCCTACAAGT	GTTTAAGAGCTATGCTGGAAACAGCATAGCAAGTTTAAATAAGGCTAGTCCGTTATCAACTTGAAAAAGTGGCACCGAGTCGGTGCTTTTTTT	AGACGGGAAATGCATCTCCTACAAGTGGGTCT	AGGC	AGATCGGAAGAGCACACGTACAAGTCCCGGAT	tggaaaggacgaaacaccgAAATGCATCTCCTACAAGTGTTTAAGAGCTATGCTGGAAACAGCATAGCAAGTTTAAATAAGGCTAGTCCGTTATCAACTTGAAAAAGTGGCACCGAGTCGGTGCTTTTTTTAGACGGGAAATGCATCTCCTACAAGTGGGTCTAGGCAGATCGGAAGAGCACACGTACAAGTCCCGGAT
2_503_neg	tggaaaggacgaaacaccg	AGATGCATTTCCCGTCTTG	GTTTAAGAGCTATGCTGGAAACAGCATAGCAAGTTTAAATAAGGCTAGTCCGTTATCAACTTGAAAAAGTGGCACCGAGTCGGTGCTTTTTTT	TTGTAGGAGATGCATTTCCCGTCTTGGCACTG	ATAC	AGATCGGAAGAGCACACGTACAAGTCCCGGAT	tggaaaggacgaaacaccgAGATGCATTTCCCGTCTTGGTTTAAGAGCTATGCTGGAAACAGCATAGCAAGTTTAAATAAGGCTAGTCCGTTATCAACTTGAAAAAGTGGCACCGAGTCGGTGCTTTTTTTTTGTAGGAGATGCATTTCCCGTCTTGGCACTGATACAGATCGGAAGAGCACACGTACAAGTCCCGGAT
2_503_pos	tggaaaggacgaaacaccg	AAATGCATCTCCTACAAGTG	GTTTAAGAGCTATGCTGGAAACAGCATAGCAAGTTTAAATAAGGCTAGTCCGTTATCAACTTGAAAAAGTGGCACCGAGTCGGTGCTTTTTTT	GACGGGAAATGCATCTCCTACAAGTGGGTCTG	TTAA	AGATCGGAAGAGCACACGTACAAGTCCCGGAT	tggaaaggacgaaacaccgAAATGCATCTCCTACAAGTGGTTTAAGAGCTATGCTGGAAACAGCATAGCAAGTTTAAATAAGGCTAGTCCGTTATCAACTTGAAAAAGTGGCACCGAGTCGGTGCTTTTTTTGACGGGAAATGCATCTCCTACAAGTGGGTCTGTTAAAGATCGGAAGAGCACACGTACAAGTCCCGGAT
2_504_neg	tggaaaggacgaaacaccg	GAGATGCATTTCCCGTCTT	GTTTAAGAGCTATGCTGGAAACAGCATAGCAAGTTTAAATAAGGCTAGTCCGTTATCAACTTGAAAAAGTGGCACCGAGTCGGTGCTTTTTTT	CTTGTAGGAGATGCATTTCCCGTCTTGGCACT	TCTC	AGATCGGAAGAGCACACGTACAAGTCCCGGAT	tggaaaggacgaaacaccgGAGATGCATTTCCCGTCTTGTTTAAGAGCTATGCTGGAAACAGCATAGCAAGTTTAAATAAGGCTAGTCCGTTATCAACTTGAAAAAGTGGCACCGAGTCGGTGCTTTTTTTCTTGTAGGAGATGCATTTCCCGTCTTGGCACTTCTCAGATCGGAAGAGCACACGTACAAGTCCCGGAT
2_504_pos	tggaaaggacgaaacaccg	AATGCATCTCCTACAAGTGG	GTTTAAGAGCTATGCTGGAAACAGCATAGCAAGTTTAAATAAGGCTAGTCCGTTATCAACTTGAAAAAGTGGCACCGAGTCGGTGCTTTTTTT	ACGGGAAATGCATCTCCTACAAGTGGGTCTGC	CCGC	AGATCGGAAGAGCACACGTACAAGTCCCGGAT	tggaaaggacgaaacaccgAATGCATCTCCTACAAGTGGGTTTAAGAGCTATGCTGGAAACAGCATAGCAAGTTTAAATAAGGCTAGTCCGTTATCAACTTGAAAAAGTGGCACCGAGTCGGTGCTTTTTTTACGGGAAATGCATCTCCTACAAGTGGGTCTGCCCGCAGATCGGAAGAGCACACGTACAAGTCCCGGAT
2_505_neg	tggaaaggacgaaacaccg	AGGAGATGCATTTCCCGTCT	GTTTAAGAGCTATGCTGGAAACAGCATAGCAAGTTTAAATAAGGCTAGTCCGTTATCAACTTGAAAAAGTGGCACCGAGTCGGTGCTTTTTTT	ACTTGTAGGAGATGCATTTCCCGTCTTGGCAC	TCGA	AGATCGGAAGAGCACACGTACAAGTCCCGGAT	tggaaaggacgaaacaccgAGGAGATGCATTTCCCGTCTGTTTAAGAGCTATGCTGGAAACAGCATAGCAAGTTTAAATAAGGCTAGTCCGTTATCAACTTGAAAAAGTGGCACCGAGTCGGTGCTTTTTTTACTTGTAGGAGATGCATTTCCCGTCTTGGCACTCGAAGATCGGAAGAGCACACGTACAAGTCCCGGAT
2_505_pos	tggaaaggacgaaacaccg	ATGCATCTCCTACAAGTGGG	GTTTAAGAGCTATGCTGGAAACAGCATAGCAAGTTTAAATAAGGCTAGTCCGTTATCAACTTGAAAAAGTGGCACCGAGTCGGTGCTTTTTTT	CGGGAAATGCATCTCCTACAAGTGGGTCTGCG	AATG	AGATCGGAAGAGCACACGTACAAGTCCCGGAT	tggaaaggacgaaacaccgATGCATCTCCTACAAGTGGGGTTTAAGAGCTATGCTGGAAACAGCATAGCAAGTTTAAATAAGGCTAGTCCGTTATCAACTTGAAAAAGTGGCACCGAGTCGGTGCTTTTTTTCGGGAAATGCATCTCCTACAAGTGGGTCTGCGAATGAGATCGGAAGAGCACACGTACAAGTCCCGGAT
2_506_neg	tggaaaggacgaaacaccg	TAGGAGATGCATTTCCCGTC	GTTTAAGAGCTATGCTGGAAACAGCATAGCAAGTTTAAATAAGGCTAGTCCGTTATCAACTTGAAAAAGTGGCACCGAGTCGGTGCTTTTTTT	CACTTGTAGGAGATGCATTTCCCGTCTTGGCA	TTAT	AGATCGGAAGAGCACACGTACAAGTCCCGGAT	tggaaaggacgaaacaccgTAGGAGATGCATTTCCCGTCGTTTAAGAGCTATGCTGGAAACAGCATAGCAAGTTTAAATAAGGCTAGTCCGTTATCAACTTGAAAAAGTGGCACCGAGTCGGTGCTTTTTTTCACTTGTAGGAGATGCATTTCCCGTCTTGGCATTATAGATCGGAAGAGCACACGTACAAGTCCCGGAT
2_506_pos	tggaaaggacgaaacaccg	TGCATCTCCTACAAGTGGGT	GTTTAAGAGCTATGCTGGAAACAGCATAGCAAGTTTAAATAAGGCTAGTCCGTTATCAACTTGAAAAAGTGGCACCGAGTCGGTGCTTTTTTT	GGGAAATGCATCTCCTACAAGTGGGTCTGCGA	CGCG	AGATCGGAAGAGCACACGTACAAGTCCCGGAT	tggaaaggacgaaacaccgTGCATCTCCTACAAGTGGGTGTTTAAGAGCTATGCTGGAAACAGCATAGCAAGTTTAAATAAGGCTAGTCCGTTATCAACTTGAAAAAGTGGCACCGAGTCGGTGCTTTTTTTGGGAAATGCATCTCCTACAAGTGGGTCTGCGACGCGAGATCGGAAGAGCACACGTACAAGTCCCGGAT
2_507_neg	tggaaaggacgaaacaccg	TAGGAGATGCATTTCCCGT	GTTTAAGAGCTATGCTGGAAACAGCATAGCAAGTTTAAATAAGGCTAGTCCGTTATCAACTTGAAAAAGTGGCACCGAGTCGGTGCTTTTTTT	CCACTTGTAGGAGATGCATTTCCCGTCTTGGC	GAAA	AGATCGGAAGAGCACACGTACAAGTCCCGGAT	tggaaaggacgaaacaccgTAGGAGATGCATTTCCCGTGTTTAAGAGCTATGCTGGAAACAGCATAGCAAGTTTAAATAAGGCTAGTCCGTTATCAACTTGAAAAAGTGGCACCGAGTCGGTGCTTTTTTTCCACTTGTAGGAGATGCATTTCCCGTCTTGGCGAAAAGATCGGAAGAGCACACGTACAAGTCCCGGAT
2_507_pos	tggaaaggacgaaacaccg	CATCTCCTACAAGTGGGTC	GTTTAAGAGCTATGCTGGAAACAGCATAGCAAGTTTAAATAAGGCTAGTCCGTTATCAACTTGAAAAAGTGGCACCGAGTCGGTGCTTTTTTT	GGAAATGCATCTCCTACAAGTGGGTCTGCGAT	GTGG	AGATCGGAAGAGCACACGTACAAGTCCCGGAT	tggaaaggacgaaacaccgCATCTCCTACAAGTGGGTCGTTTAAGAGCTATGCTGGAAACAGCATAGCAAGTTTAAATAAGGCTAGTCCGTTATCAACTTGAAAAAGTGGCACCGAGTCGGTGCTTTTTTTGGAAATGCATCTCCTACAAGTGGGTCTGCGATGTGGAGATCGGAAGAGCACACGTACAAGTCCCGGAT
2_508_neg	tggaaaggacgaaacaccg	TGTAGGAGATGCATTTCCCG	GTTTAAGAGCTATGCTGGAAACAGCATAGCAAGTTTAAATAAGGCTAGTCCGTTATCAACTTGAAAAAGTGGCACCGAGTCGGTGCTTTTTTT	CCCACTTGTAGGAGATGCATTTCCCGTCTTGG	GGAG	AGATCGGAAGAGCACACGTACAAGTCCCGGAT	tggaaaggacgaaacaccgTGTAGGAGATGCATTTCCCGGTTTAAGAGCTATGCTGGAAACAGCATAGCAAGTTTAAATAAGGCTAGTCCGTTATCAACTTGAAAAAGTGGCACCGAGTCGGTGCTTTTTTTCCCACTTGTAGGAGATGCATTTCCCGTCTTGGGGAGAGATCGGAAGAGCACACGTACAAGTCCCGGAT
2_508_pos	tggaaaggacgaaacaccg	CATCTCCTACAAGTGGGTCT	GTTTAAGAGCTATGCTGGAAACAGCATAGCAAGTTTAAATAAGGCTAGTCCGTTATCAACTTGAAAAAGTGGCACCGAGTCGGTGCTTTTTTT	GAAATGCATCTCCTACAAGTGGGTCTGCGATG	CTGG	AGATCGGAAGAGCACACGTACAAGTCCCGGAT	tggaaaggacgaaacaccgCATCTCCTACAAGTGGGTCTGTTTAAGAGCTATGCTGGAAACAGCATAGCAAGTTTAAATAAGGCTAGTCCGTTATCAACTTGAAAAAGTGGCACCGAGTCGGTGCTTTTTTTGAAATGCATCTCCTACAAGTGGGTCTGCGATGCTGGAGATCGGAAGAGCACACGTACAAGTCCCGGAT
2_509_neg	tggaaaggacgaaacaccg	TTGTAGGAGATGCATTTCCC	GTTTAAGAGCTATGCTGGAAACAGCATAGCAAGTTTAAATAAGGCTAGTCCGTTATCAACTTGAAAAAGTGGCACCGAGTCGGTGCTTTTTTT	ACCCACTTGTAGGAGATGCATTTCCCGTCTTG	AATT	AGATCGGAAGAGCACACGTACAAGTCCCGGAT	tggaaaggacgaaacaccgTTGTAGGAGATGCATTTCCCGTTTAAGAGCTATGCTGGAAACAGCATAGCAAGTTTAAATAAGGCTAGTCCGTTATCAACTTGAAAAAGTGGCACCGAGTCGGTGCTTTTTTTACCCACTTGTAGGAGATGCATTTCCCGTCTTGAATTAGATCGGAAGAGCACACGTACAAGTCCCGGAT
2_509_pos	tggaaaggacgaaacaccg	ATCTCCTACAAGTGGGTCTG	GTTTAAGAGCTATGCTGGAAACAGCATAGCAAGTTTAAATAAGGCTAGTCCGTTATCAACTTGAAAAAGTGGCACCGAGTCGGTGCTTTTTTT	AAATGCATCTCCTACAAGTGGGTCTGCGATGG	TGTG	AGATCGGAAGAGCACACGTACAAGTCCCGGAT	tggaaaggacgaaacaccgATCTCCTACAAGTGGGTCTGGTTTAAGAGCTATGCTGGAAACAGCATAGCAAGTTTAAATAAGGCTAGTCCGTTATCAACTTGAAAAAGTGGCACCGAGTCGGTGCTTTTTTTAAATGCATCTCCTACAAGTGGGTCTGCGATGGTGTGAGATCGGAAGAGCACACGTACAAGTCCCGGAT
2_510_neg	tggaaaggacgaaacaccg	CTTGTAGGAGATGCATTTCC	GTTTAAGAGCTATGCTGGAAACAGCATAGCAAGTTTAAATAAGGCTAGTCCGTTATCAACTTGAAAAAGTGGCACCGAGTCGGTGCTTTTTTT	GACCCACTTGTAGGAGATGCATTTCCCGTCTT	GGGA	AGATCGGAAGAGCACACGTACAAGTCCCGGAT	tggaaaggacgaaacaccgCTTGTAGGAGATGCATTTCCGTTTAAGAGCTATGCTGGAAACAGCATAGCAAGTTTAAATAAGGCTAGTCCGTTATCAACTTGAAAAAGTGGCACCGAGTCGGTGCTTTTTTTGACCCACTTGTAGGAGATGCATTTCCCGTCTTGGGAAGATCGGAAGAGCACACGTACAAGTCCCGGAT
2_510_pos	tggaaaggacgaaacaccg	TCTCCTACAAGTGGGTCTGC	GTTTAAGAGCTATGCTGGAAACAGCATAGCAAGTTTAAATAAGGCTAGTCCGTTATCAACTTGAAAAAGTGGCACCGAGTCGGTGCTTTTTTT	AATGCATCTCCTACAAGTGGGTCTGCGATGGC	CCGA	AGATCGGAAGAGCACACGTACAAGTCCCGGAT	tggaaaggacgaaacaccgTCTCCTACAAGTGGGTCTGCGTTTAAGAGCTATGCTGGAAACAGCATAGCAAGTTTAAATAAGGCTAGTCCGTTATCAACTTGAAAAAGTGGCACCGAGTCGGTGCTTTTTTTAATGCATCTCCTACAAGTGGGTCTGCGATGGCCCGAAGATCGGAAGAGCACACGTACAAGTCCCGGAT
2_511_neg	tggaaaggacgaaacaccg	ACTTGTAGGAGATGCATTTC	GTTTAAGAGCTATGCTGGAAACAGCATAGCAAGTTTAAATAAGGCTAGTCCGTTATCAACTTGAAAAAGTGGCACCGAGTCGGTGCTTTTTTT	AGACCCACTTGTAGGAGATGCATTTCCCGTCT	CCAT	AGATCGGAAGAGCACACGTACAAGTCCCGGAT	tggaaaggacgaaacaccgACTTGTAGGAGATGCATTTCGTTTAAGAGCTATGCTGGAAACAGCATAGCAAGTTTAAATAAGGCTAGTCCGTTATCAACTTGAAAAAGTGGCACCGAGTCGGTGCTTTTTTTAGACCCACTTGTAGGAGATGCATTTCCCGTCTCCATAGATCGGAAGAGCACACGTACAAGTCCCGGAT
2_511_pos	tggaaaggacgaaacaccg	CTCCTACAAGTGGGTCTGCG	GTTTAAGAGCTATGCTGGAAACAGCATAGCAAGTTTAAATAAGGCTAGTCCGTTATCAACTTGAAAAAGTGGCACCGAGTCGGTGCTTTTTTT	ATGCATCTCCTACAAGTGGGTCTGCGATGGCA	TCCT	AGATCGGAAGAGCACACGTACAAGTCCCGGAT	tggaaaggacgaaacaccgCTCCTACAAGTGGGTCTGCGGTTTAAGAGCTATGCTGGAAACAGCATAGCAAGTTTAAATAAGGCTAGTCCGTTATCAACTTGAAAAAGTGGCACCGAGTCGGTGCTTTTTTTATGCATCTCCTACAAGTGGGTCTGCGATGGCATCCTAGATCGGAAGAGCACACGTACAAGTCCCGGAT
2_512_neg	tggaaaggacgaaacaccg	CACTTGTAGGAGATGCATTT	GTTTAAGAGCTATGCTGGAAACAGCATAGCAAGTTTAAATAAGGCTAGTCCGTTATCAACTTGAAAAAGTGGCACCGAGTCGGTGCTTTTTTT	CAGACCCACTTGTAGGAGATGCATTTCCCGTC	TCGG	AGATCGGAAGAGCACACGTACAAGTCCCGGAT	tggaaaggacgaaacaccgCACTTGTAGGAGATGCATTTGTTTAAGAGCTATGCTGGAAACAGCATAGCAAGTTTAAATAAGGCTAGTCCGTTATCAACTTGAAAAAGTGGCACCGAGTCGGTGCTTTTTTTCAGACCCACTTGTAGGAGATGCATTTCCCGTCTCGGAGATCGGAAGAGCACACGTACAAGTCCCGGAT
2_512_pos	tggaaaggacgaaacaccg	TCCTACAAGTGGGTCTGCGA	GTTTAAGAGCTATGCTGGAAACAGCATAGCAAGTTTAAATAAGGCTAGTCCGTTATCAACTTGAAAAAGTGGCACCGAGTCGGTGCTTTTTTT	TGCATCTCCTACAAGTGGGTCTGCGATGGCAG	ACGG	AGATCGGAAGAGCACACGTACAAGTCCCGGAT	tggaaaggacgaaacaccgTCCTACAAGTGGGTCTGCGAGTTTAAGAGCTATGCTGGAAACAGCATAGCAAGTTTAAATAAGGCTAGTCCGTTATCAACTTGAAAAAGTGGCACCGAGTCGGTGCTTTTTTTTGCATCTCCTACAAGTGGGTCTGCGATGGCAGACGGAGATCGGAAGAGCACACGTACAAGTCCCGGAT
2_513_neg	tggaaaggacgaaacaccg	CCACTTGTAGGAGATGCATT	GTTTAAGAGCTATGCTGGAAACAGCATAGCAAGTTTAAATAAGGCTAGTCCGTTATCAACTTGAAAAAGTGGCACCGAGTCGGTGCTTTTTTT	GCAGACCCACTTGTAGGAGATGCATTTCCCGT	AGCT	AGATCGGAAGAGCACACGTACAAGTCCCGGAT	tggaaaggacgaaacaccgCCACTTGTAGGAGATGCATTGTTTAAGAGCTATGCTGGAAACAGCATAGCAAGTTTAAATAAGGCTAGTCCGTTATCAACTTGAAAAAGTGGCACCGAGTCGGTGCTTTTTTTGCAGACCCACTTGTAGGAGATGCATTTCCCGTAGCTAGATCGGAAGAGCACACGTACAAGTCCCGGAT
2_513_pos	tggaaaggacgaaacaccg	CCTACAAGTGGGTCTGCGAT	GTTTAAGAGCTATGCTGGAAACAGCATAGCAAGTTTAAATAAGGCTAGTCCGTTATCAACTTGAAAAAGTGGCACCGAGTCGGTGCTTTTTTT	GCATCTCCTACAAGTGGGTCTGCGATGGCAGC	TGCT	AGATCGGAAGAGCACACGTACAAGTCCCGGAT	tggaaaggacgaaacaccgCCTACAAGTGGGTCTGCGATGTTTAAGAGCTATGCTGGAAACAGCATAGCAAGTTTAAATAAGGCTAGTCCGTTATCAACTTGAAAAAGTGGCACCGAGTCGGTGCTTTTTTTGCATCTCCTACAAGTGGGTCTGCGATGGCAGCTGCTAGATCGGAAGAGCACACGTACAAGTCCCGGAT
2_514_neg	tggaaaggacgaaacaccg	CCCACTTGTAGGAGATGCAT	GTTTAAGAGCTATGCTGGAAACAGCATAGCAAGTTTAAATAAGGCTAGTCCGTTATCAACTTGAAAAAGTGGCACCGAGTCGGTGCTTTTTTT	CGCAGACCCACTTGTAGGAGATGCATTTCCCG	TACG	AGATCGGAAGAGCACACGTACAAGTCCCGGAT	tggaaaggacgaaacaccgCCCACTTGTAGGAGATGCATGTTTAAGAGCTATGCTGGAAACAGCATAGCAAGTTTAAATAAGGCTAGTCCGTTATCAACTTGAAAAAGTGGCACCGAGTCGGTGCTTTTTTTCGCAGACCCACTTGTAGGAGATGCATTTCCCGTACGAGATCGGAAGAGCACACGTACAAGTCCCGGAT
2_514_pos	tggaaaggacgaaacaccg	CTACAAGTGGGTCTGCGATG	GTTTAAGAGCTATGCTGGAAACAGCATAGCAAGTTTAAATAAGGCTAGTCCGTTATCAACTTGAAAAAGTGGCACCGAGTCGGTGCTTTTTTT	CATCTCCTACAAGTGGGTCTGCGATGGCAGCG	CTCT	AGATCGGAAGAGCACACGTACAAGTCCCGGAT	tggaaaggacgaaacaccgCTACAAGTGGGTCTGCGATGGTTTAAGAGCTATGCTGGAAACAGCATAGCAAGTTTAAATAAGGCTAGTCCGTTATCAACTTGAAAAAGTGGCACCGAGTCGGTGCTTTTTTTCATCTCCTACAAGTGGGTCTGCGATGGCAGCGCTCTAGATCGGAAGAGCACACGTACAAGTCCCGGAT
2_515_neg	tggaaaggacgaaacaccg	ACCCACTTGTAGGAGATGCA	GTTTAAGAGCTATGCTGGAAACAGCATAGCAAGTTTAAATAAGGCTAGTCCGTTATCAACTTGAAAAAGTGGCACCGAGTCGGTGCTTTTTTT	TCGCAGACCCACTTGTAGGAGATGCATTTCCC	CACA	AGATCGGAAGAGCACACGTACAAGTCCCGGAT	tggaaaggacgaaacaccgACCCACTTGTAGGAGATGCAGTTTAAGAGCTATGCTGGAAACAGCATAGCAAGTTTAAATAAGGCTAGTCCGTTATCAACTTGAAAAAGTGGCACCGAGTCGGTGCTTTTTTTTCGCAGACCCACTTGTAGGAGATGCATTTCCCCACAAGATCGGAAGAGCACACGTACAAGTCCCGGAT
2_515_pos	tggaaaggacgaaacaccg	TACAAGTGGGTCTGCGATGG	GTTTAAGAGCTATGCTGGAAACAGCATAGCAAGTTTAAATAAGGCTAGTCCGTTATCAACTTGAAAAAGTGGCACCGAGTCGGTGCTTTTTTT	ATCTCCTACAAGTGGGTCTGCGATGGCAGCGC	GGGT	AGATCGGAAGAGCACACGTACAAGTCCCGGAT	tggaaaggacgaaacaccgTACAAGTGGGTCTGCGATGGGTTTAAGAGCTATGCTGGAAACAGCATAGCAAGTTTAAATAAGGCTAGTCCGTTATCAACTTGAAAAAGTGGCACCGAGTCGGTGCTTTTTTTATCTCCTACAAGTGGGTCTGCGATGGCAGCGCGGGTAGATCGGAAGAGCACACGTACAAGTCCCGGAT
2_516_neg	tggaaaggacgaaacaccg	ACCCACTTGTAGGAGATGC	GTTTAAGAGCTATGCTGGAAACAGCATAGCAAGTTTAAATAAGGCTAGTCCGTTATCAACTTGAAAAAGTGGCACCGAGTCGGTGCTTTTTTT	ATCGCAGACCCACTTGTAGGAGATGCATTTCC	GGCT	AGATCGGAAGAGCACACGTACAAGTCCCGGAT	tggaaaggacgaaacaccgACCCACTTGTAGGAGATGCGTTTAAGAGCTATGCTGGAAACAGCATAGCAAGTTTAAATAAGGCTAGTCCGTTATCAACTTGAAAAAGTGGCACCGAGTCGGTGCTTTTTTTATCGCAGACCCACTTGTAGGAGATGCATTTCCGGCTAGATCGGAAGAGCACACGTACAAGTCCCGGAT
2_516_pos	tggaaaggacgaaacaccg	ACAAGTGGGTCTGCGATGGC	GTTTAAGAGCTATGCTGGAAACAGCATAGCAAGTTTAAATAAGGCTAGTCCGTTATCAACTTGAAAAAGTGGCACCGAGTCGGTGCTTTTTTT	TCTCCTACAAGTGGGTCTGCGATGGCAGCGCT	GTTT	AGATCGGAAGAGCACACGTACAAGTCCCGGAT	tggaaaggacgaaacaccgACAAGTGGGTCTGCGATGGCGTTTAAGAGCTATGCTGGAAACAGCATAGCAAGTTTAAATAAGGCTAGTCCGTTATCAACTTGAAAAAGTGGCACCGAGTCGGTGCTTTTTTTTCTCCTACAAGTGGGTCTGCGATGGCAGCGCTGTTTAGATCGGAAGAGCACACGTACAAGTCCCGGAT
2_517_neg	tggaaaggacgaaacaccg	AGACCCACTTGTAGGAGATG	GTTTAAGAGCTATGCTGGAAACAGCATAGCAAGTTTAAATAAGGCTAGTCCGTTATCAACTTGAAAAAGTGGCACCGAGTCGGTGCTTTTTTT	CATCGCAGACCCACTTGTAGGAGATGCATTTC	AACA	AGATCGGAAGAGCACACGTACAAGTCCCGGAT	tggaaaggacgaaacaccgAGACCCACTTGTAGGAGATGGTTTAAGAGCTATGCTGGAAACAGCATAGCAAGTTTAAATAAGGCTAGTCCGTTATCAACTTGAAAAAGTGGCACCGAGTCGGTGCTTTTTTTCATCGCAGACCCACTTGTAGGAGATGCATTTCAACAAGATCGGAAGAGCACACGTACAAGTCCCGGAT
2_517_pos	tggaaaggacgaaacaccg	CAAGTGGGTCTGCGATGGCA	GTTTAAGAGCTATGCTGGAAACAGCATAGCAAGTTTAAATAAGGCTAGTCCGTTATCAACTTGAAAAAGTGGCACCGAGTCGGTGCTTTTTTT	CTCCTACAAGTGGGTCTGCGATGGCAGCGCTG	CGCT	AGATCGGAAGAGCACACGTACAAGTCCCGGAT	tggaaaggacgaaacaccgCAAGTGGGTCTGCGATGGCAGTTTAAGAGCTATGCTGGAAACAGCATAGCAAGTTTAAATAAGGCTAGTCCGTTATCAACTTGAAAAAGTGGCACCGAGTCGGTGCTTTTTTTCTCCTACAAGTGGGTCTGCGATGGCAGCGCTGCGCTAGATCGGAAGAGCACACGTACAAGTCCCGGAT
2_518_neg	tggaaaggacgaaacaccg	CAGACCCACTTGTAGGAGAT	GTTTAAGAGCTATGCTGGAAACAGCATAGCAAGTTTAAATAAGGCTAGTCCGTTATCAACTTGAAAAAGTGGCACCGAGTCGGTGCTTTTTTT	CCATCGCAGACCCACTTGTAGGAGATGCATTT	TGAG	AGATCGGAAGAGCACACGTACAAGTCCCGGAT	tggaaaggacgaaacaccgCAGACCCACTTGTAGGAGATGTTTAAGAGCTATGCTGGAAACAGCATAGCAAGTTTAAATAAGGCTAGTCCGTTATCAACTTGAAAAAGTGGCACCGAGTCGGTGCTTTTTTTCCATCGCAGACCCACTTGTAGGAGATGCATTTTGAGAGATCGGAAGAGCACACGTACAAGTCCCGGAT
2_518_pos	tggaaaggacgaaacaccg	AAGTGGGTCTGCGATGGCAG	GTTTAAGAGCTATGCTGGAAACAGCATAGCAAGTTTAAATAAGGCTAGTCCGTTATCAACTTGAAAAAGTGGCACCGAGTCGGTGCTTTTTTT	TCCTACAAGTGGGTCTGCGATGGCAGCGCTGA	GTAT	AGATCGGAAGAGCACACGTACAAGTCCCGGAT	tggaaaggacgaaacaccgAAGTGGGTCTGCGATGGCAGGTTTAAGAGCTATGCTGGAAACAGCATAGCAAGTTTAAATAAGGCTAGTCCGTTATCAACTTGAAAAAGTGGCACCGAGTCGGTGCTTTTTTTTCCTACAAGTGGGTCTGCGATGGCAGCGCTGAGTATAGATCGGAAGAGCACACGTACAAGTCCCGGAT
2_519_neg	tggaaaggacgaaacaccg	CAGACCCACTTGTAGGAGA	GTTTAAGAGCTATGCTGGAAACAGCATAGCAAGTTTAAATAAGGCTAGTCCGTTATCAACTTGAAAAAGTGGCACCGAGTCGGTGCTTTTTTT	GCCATCGCAGACCCACTTGTAGGAGATGCATT	TGTT	AGATCGGAAGAGCACACGTACAAGTCCCGGAT	tggaaaggacgaaacaccgCAGACCCACTTGTAGGAGAGTTTAAGAGCTATGCTGGAAACAGCATAGCAAGTTTAAATAAGGCTAGTCCGTTATCAACTTGAAAAAGTGGCACCGAGTCGGTGCTTTTTTTGCCATCGCAGACCCACTTGTAGGAGATGCATTTGTTAGATCGGAAGAGCACACGTACAAGTCCCGGAT
2_519_pos	tggaaaggacgaaacaccg	AGTGGGTCTGCGATGGCAGC	GTTTAAGAGCTATGCTGGAAACAGCATAGCAAGTTTAAATAAGGCTAGTCCGTTATCAACTTGAAAAAGTGGCACCGAGTCGGTGCTTTTTTT	CCTACAAGTGGGTCTGCGATGGCAGCGCTGAG	TTCG	AGATCGGAAGAGCACACGTACAAGTCCCGGAT	tggaaaggacgaaacaccgAGTGGGTCTGCGATGGCAGCGTTTAAGAGCTATGCTGGAAACAGCATAGCAAGTTTAAATAAGGCTAGTCCGTTATCAACTTGAAAAAGTGGCACCGAGTCGGTGCTTTTTTTCCTACAAGTGGGTCTGCGATGGCAGCGCTGAGTTCGAGATCGGAAGAGCACACGTACAAGTCCCGGAT
2_520_neg	tggaaaggacgaaacaccg	CGCAGACCCACTTGTAGGAG	GTTTAAGAGCTATGCTGGAAACAGCATAGCAAGTTTAAATAAGGCTAGTCCGTTATCAACTTGAAAAAGTGGCACCGAGTCGGTGCTTTTTTT	TGCCATCGCAGACCCACTTGTAGGAGATGCAT	ACAA	AGATCGGAAGAGCACACGTACAAGTCCCGGAT	tggaaaggacgaaacaccgCGCAGACCCACTTGTAGGAGGTTTAAGAGCTATGCTGGAAACAGCATAGCAAGTTTAAATAAGGCTAGTCCGTTATCAACTTGAAAAAGTGGCACCGAGTCGGTGCTTTTTTTTGCCATCGCAGACCCACTTGTAGGAGATGCATACAAAGATCGGAAGAGCACACGTACAAGTCCCGGAT
2_520_pos	tggaaaggacgaaacaccg	TGGGTCTGCGATGGCAGCG	GTTTAAGAGCTATGCTGGAAACAGCATAGCAAGTTTAAATAAGGCTAGTCCGTTATCAACTTGAAAAAGTGGCACCGAGTCGGTGCTTTTTTT	CTACAAGTGGGTCTGCGATGGCAGCGCTGAGT	CATG	AGATCGGAAGAGCACACGTACAAGTCCCGGAT	tggaaaggacgaaacaccgTGGGTCTGCGATGGCAGCGGTTTAAGAGCTATGCTGGAAACAGCATAGCAAGTTTAAATAAGGCTAGTCCGTTATCAACTTGAAAAAGTGGCACCGAGTCGGTGCTTTTTTTCTACAAGTGGGTCTGCGATGGCAGCGCTGAGTCATGAGATCGGAAGAGCACACGTACAAGTCCCGGAT
2_521_neg	tggaaaggacgaaacaccg	TCGCAGACCCACTTGTAGGA	GTTTAAGAGCTATGCTGGAAACAGCATAGCAAGTTTAAATAAGGCTAGTCCGTTATCAACTTGAAAAAGTGGCACCGAGTCGGTGCTTTTTTT	CTGCCATCGCAGACCCACTTGTAGGAGATGCA	ATGA	AGATCGGAAGAGCACACGTACAAGTCCCGGAT	tggaaaggacgaaacaccgTCGCAGACCCACTTGTAGGAGTTTAAGAGCTATGCTGGAAACAGCATAGCAAGTTTAAATAAGGCTAGTCCGTTATCAACTTGAAAAAGTGGCACCGAGTCGGTGCTTTTTTTCTGCCATCGCAGACCCACTTGTAGGAGATGCAATGAAGATCGGAAGAGCACACGTACAAGTCCCGGAT
2_521_pos	tggaaaggacgaaacaccg	TGGGTCTGCGATGGCAGCGC	GTTTAAGAGCTATGCTGGAAACAGCATAGCAAGTTTAAATAAGGCTAGTCCGTTATCAACTTGAAAAAGTGGCACCGAGTCGGTGCTTTTTTT	TACAAGTGGGTCTGCGATGGCAGCGCTGAGTG	TACT	AGATCGGAAGAGCACACGTACAAGTCCCGGAT	tggaaaggacgaaacaccgTGGGTCTGCGATGGCAGCGCGTTTAAGAGCTATGCTGGAAACAGCATAGCAAGTTTAAATAAGGCTAGTCCGTTATCAACTTGAAAAAGTGGCACCGAGTCGGTGCTTTTTTTTACAAGTGGGTCTGCGATGGCAGCGCTGAGTGTACTAGATCGGAAGAGCACACGTACAAGTCCCGGAT
2_522_neg	tggaaaggacgaaacaccg	ATCGCAGACCCACTTGTAGG	GTTTAAGAGCTATGCTGGAAACAGCATAGCAAGTTTAAATAAGGCTAGTCCGTTATCAACTTGAAAAAGTGGCACCGAGTCGGTGCTTTTTTT	GCTGCCATCGCAGACCCACTTGTAGGAGATGC	CGAA	AGATCGGAAGAGCACACGTACAAGTCCCGGAT	tggaaaggacgaaacaccgATCGCAGACCCACTTGTAGGGTTTAAGAGCTATGCTGGAAACAGCATAGCAAGTTTAAATAAGGCTAGTCCGTTATCAACTTGAAAAAGTGGCACCGAGTCGGTGCTTTTTTTGCTGCCATCGCAGACCCACTTGTAGGAGATGCCGAAAGATCGGAAGAGCACACGTACAAGTCCCGGAT
2_522_pos	tggaaaggacgaaacaccg	GGTCTGCGATGGCAGCGCT	GTTTAAGAGCTATGCTGGAAACAGCATAGCAAGTTTAAATAAGGCTAGTCCGTTATCAACTTGAAAAAGTGGCACCGAGTCGGTGCTTTTTTT	ACAAGTGGGTCTGCGATGGCAGCGCTGAGTGC	AGGA	AGATCGGAAGAGCACACGTACAAGTCCCGGAT	tggaaaggacgaaacaccgGGTCTGCGATGGCAGCGCTGTTTAAGAGCTATGCTGGAAACAGCATAGCAAGTTTAAATAAGGCTAGTCCGTTATCAACTTGAAAAAGTGGCACCGAGTCGGTGCTTTTTTTACAAGTGGGTCTGCGATGGCAGCGCTGAGTGCAGGAAGATCGGAAGAGCACACGTACAAGTCCCGGAT
2_523_neg	tggaaaggacgaaacaccg	CATCGCAGACCCACTTGTAG	GTTTAAGAGCTATGCTGGAAACAGCATAGCAAGTTTAAATAAGGCTAGTCCGTTATCAACTTGAAAAAGTGGCACCGAGTCGGTGCTTTTTTT	CGCTGCCATCGCAGACCCACTTGTAGGAGATG	CTAT	AGATCGGAAGAGCACACGTACAAGTCCCGGAT	tggaaaggacgaaacaccgCATCGCAGACCCACTTGTAGGTTTAAGAGCTATGCTGGAAACAGCATAGCAAGTTTAAATAAGGCTAGTCCGTTATCAACTTGAAAAAGTGGCACCGAGTCGGTGCTTTTTTTCGCTGCCATCGCAGACCCACTTGTAGGAGATGCTATAGATCGGAAGAGCACACGTACAAGTCCCGGAT
2_523_pos	tggaaaggacgaaacaccg	GTCTGCGATGGCAGCGCTG	GTTTAAGAGCTATGCTGGAAACAGCATAGCAAGTTTAAATAAGGCTAGTCCGTTATCAACTTGAAAAAGTGGCACCGAGTCGGTGCTTTTTTT	CAAGTGGGTCTGCGATGGCAGCGCTGAGTGCC	TGAT	AGATCGGAAGAGCACACGTACAAGTCCCGGAT	tggaaaggacgaaacaccgGTCTGCGATGGCAGCGCTGGTTTAAGAGCTATGCTGGAAACAGCATAGCAAGTTTAAATAAGGCTAGTCCGTTATCAACTTGAAAAAGTGGCACCGAGTCGGTGCTTTTTTTCAAGTGGGTCTGCGATGGCAGCGCTGAGTGCCTGATAGATCGGAAGAGCACACGTACAAGTCCCGGAT
2_524_neg	tggaaaggacgaaacaccg	CCATCGCAGACCCACTTGTA	GTTTAAGAGCTATGCTGGAAACAGCATAGCAAGTTTAAATAAGGCTAGTCCGTTATCAACTTGAAAAAGTGGCACCGAGTCGGTGCTTTTTTT	GCGCTGCCATCGCAGACCCACTTGTAGGAGAT	CTAA	AGATCGGAAGAGCACACGTACAAGTCCCGGAT	tggaaaggacgaaacaccgCCATCGCAGACCCACTTGTAGTTTAAGAGCTATGCTGGAAACAGCATAGCAAGTTTAAATAAGGCTAGTCCGTTATCAACTTGAAAAAGTGGCACCGAGTCGGTGCTTTTTTTGCGCTGCCATCGCAGACCCACTTGTAGGAGATCTAAAGATCGGAAGAGCACACGTACAAGTCCCGGAT
2_524_pos	tggaaaggacgaaacaccg	TCTGCGATGGCAGCGCTGA	GTTTAAGAGCTATGCTGGAAACAGCATAGCAAGTTTAAATAAGGCTAGTCCGTTATCAACTTGAAAAAGTGGCACCGAGTCGGTGCTTTTTTT	AAGTGGGTCTGCGATGGCAGCGCTGAGTGCCA	AATC	AGATCGGAAGAGCACACGTACAAGTCCCGGAT	tggaaaggacgaaacaccgTCTGCGATGGCAGCGCTGAGTTTAAGAGCTATGCTGGAAACAGCATAGCAAGTTTAAATAAGGCTAGTCCGTTATCAACTTGAAAAAGTGGCACCGAGTCGGTGCTTTTTTTAAGTGGGTCTGCGATGGCAGCGCTGAGTGCCAAATCAGATCGGAAGAGCACACGTACAAGTCCCGGAT
2_525_neg	tggaaaggacgaaacaccg	CCATCGCAGACCCACTTGT	GTTTAAGAGCTATGCTGGAAACAGCATAGCAAGTTTAAATAAGGCTAGTCCGTTATCAACTTGAAAAAGTGGCACCGAGTCGGTGCTTTTTTT	AGCGCTGCCATCGCAGACCCACTTGTAGGAGA	TAAG	AGATCGGAAGAGCACACGTACAAGTCCCGGAT	tggaaaggacgaaacaccgCCATCGCAGACCCACTTGTGTTTAAGAGCTATGCTGGAAACAGCATAGCAAGTTTAAATAAGGCTAGTCCGTTATCAACTTGAAAAAGTGGCACCGAGTCGGTGCTTTTTTTAGCGCTGCCATCGCAGACCCACTTGTAGGAGATAAGAGATCGGAAGAGCACACGTACAAGTCCCGGAT
2_525_pos	tggaaaggacgaaacaccg	TCTGCGATGGCAGCGCTGAG	GTTTAAGAGCTATGCTGGAAACAGCATAGCAAGTTTAAATAAGGCTAGTCCGTTATCAACTTGAAAAAGTGGCACCGAGTCGGTGCTTTTTTT	AGTGGGTCTGCGATGGCAGCGCTGAGTGCCAG	TAAA	AGATCGGAAGAGCACACGTACAAGTCCCGGAT	tggaaaggacgaaacaccgTCTGCGATGGCAGCGCTGAGGTTTAAGAGCTATGCTGGAAACAGCATAGCAAGTTTAAATAAGGCTAGTCCGTTATCAACTTGAAAAAGTGGCACCGAGTCGGTGCTTTTTTTAGTGGGTCTGCGATGGCAGCGCTGAGTGCCAGTAAAAGATCGGAAGAGCACACGTACAAGTCCCGGAT
2_526_neg	tggaaaggacgaaacaccg	TGCCATCGCAGACCCACTTG	GTTTAAGAGCTATGCTGGAAACAGCATAGCAAGTTTAAATAAGGCTAGTCCGTTATCAACTTGAAAAAGTGGCACCGAGTCGGTGCTTTTTTT	CAGCGCTGCCATCGCAGACCCACTTGTAGGAG	AGAT	AGATCGGAAGAGCACACGTACAAGTCCCGGAT	tggaaaggacgaaacaccgTGCCATCGCAGACCCACTTGGTTTAAGAGCTATGCTGGAAACAGCATAGCAAGTTTAAATAAGGCTAGTCCGTTATCAACTTGAAAAAGTGGCACCGAGTCGGTGCTTTTTTTCAGCGCTGCCATCGCAGACCCACTTGTAGGAGAGATAGATCGGAAGAGCACACGTACAAGTCCCGGAT
2_526_pos	tggaaaggacgaaacaccg	CTGCGATGGCAGCGCTGAGT	GTTTAAGAGCTATGCTGGAAACAGCATAGCAAGTTTAAATAAGGCTAGTCCGTTATCAACTTGAAAAAGTGGCACCGAGTCGGTGCTTTTTTT	GTGGGTCTGCGATGGCAGCGCTGAGTGCCAGG	GTAG	AGATCGGAAGAGCACACGTACAAGTCCCGGAT	tggaaaggacgaaacaccgCTGCGATGGCAGCGCTGAGTGTTTAAGAGCTATGCTGGAAACAGCATAGCAAGTTTAAATAAGGCTAGTCCGTTATCAACTTGAAAAAGTGGCACCGAGTCGGTGCTTTTTTTGTGGGTCTGCGATGGCAGCGCTGAGTGCCAGGGTAGAGATCGGAAGAGCACACGTACAAGTCCCGGAT
2_527_neg	tggaaaggacgaaacaccg	CTGCCATCGCAGACCCACTT	GTTTAAGAGCTATGCTGGAAACAGCATAGCAAGTTTAAATAAGGCTAGTCCGTTATCAACTTGAAAAAGTGGCACCGAGTCGGTGCTTTTTTT	TCAGCGCTGCCATCGCAGACCCACTTGTAGGA	GCGG	AGATCGGAAGAGCACACGTACAAGTCCCGGAT	tggaaaggacgaaacaccgCTGCCATCGCAGACCCACTTGTTTAAGAGCTATGCTGGAAACAGCATAGCAAGTTTAAATAAGGCTAGTCCGTTATCAACTTGAAAAAGTGGCACCGAGTCGGTGCTTTTTTTTCAGCGCTGCCATCGCAGACCCACTTGTAGGAGCGGAGATCGGAAGAGCACACGTACAAGTCCCGGAT
2_527_pos	tggaaaggacgaaacaccg	TGCGATGGCAGCGCTGAGTG	GTTTAAGAGCTATGCTGGAAACAGCATAGCAAGTTTAAATAAGGCTAGTCCGTTATCAACTTGAAAAAGTGGCACCGAGTCGGTGCTTTTTTT	TGGGTCTGCGATGGCAGCGCTGAGTGCCAGGA	CTGC	AGATCGGAAGAGCACACGTACAAGTCCCGGAT	tggaaaggacgaaacaccgTGCGATGGCAGCGCTGAGTGGTTTAAGAGCTATGCTGGAAACAGCATAGCAAGTTTAAATAAGGCTAGTCCGTTATCAACTTGAAAAAGTGGCACCGAGTCGGTGCTTTTTTTTGGGTCTGCGATGGCAGCGCTGAGTGCCAGGACTGCAGATCGGAAGAGCACACGTACAAGTCCCGGAT
2_528_neg	tggaaaggacgaaacaccg	CTGCCATCGCAGACCCACT	GTTTAAGAGCTATGCTGGAAACAGCATAGCAAGTTTAAATAAGGCTAGTCCGTTATCAACTTGAAAAAGTGGCACCGAGTCGGTGCTTTTTTT	CTCAGCGCTGCCATCGCAGACCCACTTGTAGG	AAAG	AGATCGGAAGAGCACACGTACAAGTCCCGGAT	tggaaaggacgaaacaccgCTGCCATCGCAGACCCACTGTTTAAGAGCTATGCTGGAAACAGCATAGCAAGTTTAAATAAGGCTAGTCCGTTATCAACTTGAAAAAGTGGCACCGAGTCGGTGCTTTTTTTCTCAGCGCTGCCATCGCAGACCCACTTGTAGGAAAGAGATCGGAAGAGCACACGTACAAGTCCCGGAT
2_528_pos	tggaaaggacgaaacaccg	CGATGGCAGCGCTGAGTGC	GTTTAAGAGCTATGCTGGAAACAGCATAGCAAGTTTAAATAAGGCTAGTCCGTTATCAACTTGAAAAAGTGGCACCGAGTCGGTGCTTTTTTT	GGGTCTGCGATGGCAGCGCTGAGTGCCAGGAT	ACAG	AGATCGGAAGAGCACACGTACAAGTCCCGGAT	tggaaaggacgaaacaccgCGATGGCAGCGCTGAGTGCGTTTAAGAGCTATGCTGGAAACAGCATAGCAAGTTTAAATAAGGCTAGTCCGTTATCAACTTGAAAAAGTGGCACCGAGTCGGTGCTTTTTTTGGGTCTGCGATGGCAGCGCTGAGTGCCAGGATACAGAGATCGGAAGAGCACACGTACAAGTCCCGGAT
2_529_neg	tggaaaggacgaaacaccg	CGCTGCCATCGCAGACCCAC	GTTTAAGAGCTATGCTGGAAACAGCATAGCAAGTTTAAATAAGGCTAGTCCGTTATCAACTTGAAAAAGTGGCACCGAGTCGGTGCTTTTTTT	ACTCAGCGCTGCCATCGCAGACCCACTTGTAG	ATAA	AGATCGGAAGAGCACACGTACAAGTCCCGGAT	tggaaaggacgaaacaccgCGCTGCCATCGCAGACCCACGTTTAAGAGCTATGCTGGAAACAGCATAGCAAGTTTAAATAAGGCTAGTCCGTTATCAACTTGAAAAAGTGGCACCGAGTCGGTGCTTTTTTTACTCAGCGCTGCCATCGCAGACCCACTTGTAGATAAAGATCGGAAGAGCACACGTACAAGTCCCGGAT
2_529_pos	tggaaaggacgaaacaccg	CGATGGCAGCGCTGAGTGCC	GTTTAAGAGCTATGCTGGAAACAGCATAGCAAGTTTAAATAAGGCTAGTCCGTTATCAACTTGAAAAAGTGGCACCGAGTCGGTGCTTTTTTT	GGTCTGCGATGGCAGCGCTGAGTGCCAGGATG	CCGG	AGATCGGAAGAGCACACGTACAAGTCCCGGAT	tggaaaggacgaaacaccgCGATGGCAGCGCTGAGTGCCGTTTAAGAGCTATGCTGGAAACAGCATAGCAAGTTTAAATAAGGCTAGTCCGTTATCAACTTGAAAAAGTGGCACCGAGTCGGTGCTTTTTTTGGTCTGCGATGGCAGCGCTGAGTGCCAGGATGCCGGAGATCGGAAGAGCACACGTACAAGTCCCGGAT
2_530_neg	tggaaaggacgaaacaccg	CGCTGCCATCGCAGACCCA	GTTTAAGAGCTATGCTGGAAACAGCATAGCAAGTTTAAATAAGGCTAGTCCGTTATCAACTTGAAAAAGTGGCACCGAGTCGGTGCTTTTTTT	CACTCAGCGCTGCCATCGCAGACCCACTTGTA	CTAG	AGATCGGAAGAGCACACGTACAAGTCCCGGAT	tggaaaggacgaaacaccgCGCTGCCATCGCAGACCCAGTTTAAGAGCTATGCTGGAAACAGCATAGCAAGTTTAAATAAGGCTAGTCCGTTATCAACTTGAAAAAGTGGCACCGAGTCGGTGCTTTTTTTCACTCAGCGCTGCCATCGCAGACCCACTTGTACTAGAGATCGGAAGAGCACACGTACAAGTCCCGGAT
2_530_pos	tggaaaggacgaaacaccg	ATGGCAGCGCTGAGTGCCA	GTTTAAGAGCTATGCTGGAAACAGCATAGCAAGTTTAAATAAGGCTAGTCCGTTATCAACTTGAAAAAGTGGCACCGAGTCGGTGCTTTTTTT	GTCTGCGATGGCAGCGCTGAGTGCCAGGATGG	TATT	AGATCGGAAGAGCACACGTACAAGTCCCGGAT	tggaaaggacgaaacaccgATGGCAGCGCTGAGTGCCAGTTTAAGAGCTATGCTGGAAACAGCATAGCAAGTTTAAATAAGGCTAGTCCGTTATCAACTTGAAAAAGTGGCACCGAGTCGGTGCTTTTTTTGTCTGCGATGGCAGCGCTGAGTGCCAGGATGGTATTAGATCGGAAGAGCACACGTACAAGTCCCGGAT
2_531_neg	tggaaaggacgaaacaccg	AGCGCTGCCATCGCAGACCC	GTTTAAGAGCTATGCTGGAAACAGCATAGCAAGTTTAAATAAGGCTAGTCCGTTATCAACTTGAAAAAGTGGCACCGAGTCGGTGCTTTTTTT	GCACTCAGCGCTGCCATCGCAGACCCACTTGT	GAAT	AGATCGGAAGAGCACACGTACAAGTCCCGGAT	tggaaaggacgaaacaccgAGCGCTGCCATCGCAGACCCGTTTAAGAGCTATGCTGGAAACAGCATAGCAAGTTTAAATAAGGCTAGTCCGTTATCAACTTGAAAAAGTGGCACCGAGTCGGTGCTTTTTTTGCACTCAGCGCTGCCATCGCAGACCCACTTGTGAATAGATCGGAAGAGCACACGTACAAGTCCCGGAT
2_531_pos	tggaaaggacgaaacaccg	ATGGCAGCGCTGAGTGCCAG	GTTTAAGAGCTATGCTGGAAACAGCATAGCAAGTTTAAATAAGGCTAGTCCGTTATCAACTTGAAAAAGTGGCACCGAGTCGGTGCTTTTTTT	TCTGCGATGGCAGCGCTGAGTGCCAGGATGGC	AGTC	AGATCGGAAGAGCACACGTACAAGTCCCGGAT	tggaaaggacgaaacaccgATGGCAGCGCTGAGTGCCAGGTTTAAGAGCTATGCTGGAAACAGCATAGCAAGTTTAAATAAGGCTAGTCCGTTATCAACTTGAAAAAGTGGCACCGAGTCGGTGCTTTTTTTTCTGCGATGGCAGCGCTGAGTGCCAGGATGGCAGTCAGATCGGAAGAGCACACGTACAAGTCCCGGAT
2_532_neg	tggaaaggacgaaacaccg	CAGCGCTGCCATCGCAGACC	GTTTAAGAGCTATGCTGGAAACAGCATAGCAAGTTTAAATAAGGCTAGTCCGTTATCAACTTGAAAAAGTGGCACCGAGTCGGTGCTTTTTTT	GGCACTCAGCGCTGCCATCGCAGACCCACTTG	TGTA	AGATCGGAAGAGCACACGTACAAGTCCCGGAT	tggaaaggacgaaacaccgCAGCGCTGCCATCGCAGACCGTTTAAGAGCTATGCTGGAAACAGCATAGCAAGTTTAAATAAGGCTAGTCCGTTATCAACTTGAAAAAGTGGCACCGAGTCGGTGCTTTTTTTGGCACTCAGCGCTGCCATCGCAGACCCACTTGTGTAAGATCGGAAGAGCACACGTACAAGTCCCGGAT
2_532_pos	tggaaaggacgaaacaccg	TGGCAGCGCTGAGTGCCAGG	GTTTAAGAGCTATGCTGGAAACAGCATAGCAAGTTTAAATAAGGCTAGTCCGTTATCAACTTGAAAAAGTGGCACCGAGTCGGTGCTTTTTTT	CTGCGATGGCAGCGCTGAGTGCCAGGATGGCT	TCAT	AGATCGGAAGAGCACACGTACAAGTCCCGGAT	tggaaaggacgaaacaccgTGGCAGCGCTGAGTGCCAGGGTTTAAGAGCTATGCTGGAAACAGCATAGCAAGTTTAAATAAGGCTAGTCCGTTATCAACTTGAAAAAGTGGCACCGAGTCGGTGCTTTTTTTCTGCGATGGCAGCGCTGAGTGCCAGGATGGCTTCATAGATCGGAAGAGCACACGTACAAGTCCCGGAT
2_533_neg	tggaaaggacgaaacaccg	TCAGCGCTGCCATCGCAGAC	GTTTAAGAGCTATGCTGGAAACAGCATAGCAAGTTTAAATAAGGCTAGTCCGTTATCAACTTGAAAAAGTGGCACCGAGTCGGTGCTTTTTTT	TGGCACTCAGCGCTGCCATCGCAGACCCACTT	CTTG	AGATCGGAAGAGCACACGTACAAGTCCCGGAT	tggaaaggacgaaacaccgTCAGCGCTGCCATCGCAGACGTTTAAGAGCTATGCTGGAAACAGCATAGCAAGTTTAAATAAGGCTAGTCCGTTATCAACTTGAAAAAGTGGCACCGAGTCGGTGCTTTTTTTTGGCACTCAGCGCTGCCATCGCAGACCCACTTCTTGAGATCGGAAGAGCACACGTACAAGTCCCGGAT
2_533_pos	tggaaaggacgaaacaccg	GCAGCGCTGAGTGCCAGGA	GTTTAAGAGCTATGCTGGAAACAGCATAGCAAGTTTAAATAAGGCTAGTCCGTTATCAACTTGAAAAAGTGGCACCGAGTCGGTGCTTTTTTT	TGCGATGGCAGCGCTGAGTGCCAGGATGGCTC	CACC	AGATCGGAAGAGCACACGTACAAGTCCCGGAT	tggaaaggacgaaacaccgGCAGCGCTGAGTGCCAGGAGTTTAAGAGCTATGCTGGAAACAGCATAGCAAGTTTAAATAAGGCTAGTCCGTTATCAACTTGAAAAAGTGGCACCGAGTCGGTGCTTTTTTTTGCGATGGCAGCGCTGAGTGCCAGGATGGCTCCACCAGATCGGAAGAGCACACGTACAAGTCCCGGAT
2_534_neg	tggaaaggacgaaacaccg	CTCAGCGCTGCCATCGCAGA	GTTTAAGAGCTATGCTGGAAACAGCATAGCAAGTTTAAATAAGGCTAGTCCGTTATCAACTTGAAAAAGTGGCACCGAGTCGGTGCTTTTTTT	CTGGCACTCAGCGCTGCCATCGCAGACCCACT	TTTA	AGATCGGAAGAGCACACGTACAAGTCCCGGAT	tggaaaggacgaaacaccgCTCAGCGCTGCCATCGCAGAGTTTAAGAGCTATGCTGGAAACAGCATAGCAAGTTTAAATAAGGCTAGTCCGTTATCAACTTGAAAAAGTGGCACCGAGTCGGTGCTTTTTTTCTGGCACTCAGCGCTGCCATCGCAGACCCACTTTTAAGATCGGAAGAGCACACGTACAAGTCCCGGAT
2_534_pos	tggaaaggacgaaacaccg	CAGCGCTGAGTGCCAGGAT	GTTTAAGAGCTATGCTGGAAACAGCATAGCAAGTTTAAATAAGGCTAGTCCGTTATCAACTTGAAAAAGTGGCACCGAGTCGGTGCTTTTTTT	GCGATGGCAGCGCTGAGTGCCAGGATGGCTCT	TAGT	AGATCGGAAGAGCACACGTACAAGTCCCGGAT	tggaaaggacgaaacaccgCAGCGCTGAGTGCCAGGATGTTTAAGAGCTATGCTGGAAACAGCATAGCAAGTTTAAATAAGGCTAGTCCGTTATCAACTTGAAAAAGTGGCACCGAGTCGGTGCTTTTTTTGCGATGGCAGCGCTGAGTGCCAGGATGGCTCTTAGTAGATCGGAAGAGCACACGTACAAGTCCCGGAT
2_535_neg	tggaaaggacgaaacaccg	ACTCAGCGCTGCCATCGCAG	GTTTAAGAGCTATGCTGGAAACAGCATAGCAAGTTTAAATAAGGCTAGTCCGTTATCAACTTGAAAAAGTGGCACCGAGTCGGTGCTTTTTTT	CCTGGCACTCAGCGCTGCCATCGCAGACCCAC	TCTT	AGATCGGAAGAGCACACGTACAAGTCCCGGAT	tggaaaggacgaaacaccgACTCAGCGCTGCCATCGCAGGTTTAAGAGCTATGCTGGAAACAGCATAGCAAGTTTAAATAAGGCTAGTCCGTTATCAACTTGAAAAAGTGGCACCGAGTCGGTGCTTTTTTTCCTGGCACTCAGCGCTGCCATCGCAGACCCACTCTTAGATCGGAAGAGCACACGTACAAGTCCCGGAT
2_535_pos	tggaaaggacgaaacaccg	CAGCGCTGAGTGCCAGGATG	GTTTAAGAGCTATGCTGGAAACAGCATAGCAAGTTTAAATAAGGCTAGTCCGTTATCAACTTGAAAAAGTGGCACCGAGTCGGTGCTTTTTTT	CGATGGCAGCGCTGAGTGCCAGGATGGCTCTG	ACCC	AGATCGGAAGAGCACACGTACAAGTCCCGGAT	tggaaaggacgaaacaccgCAGCGCTGAGTGCCAGGATGGTTTAAGAGCTATGCTGGAAACAGCATAGCAAGTTTAAATAAGGCTAGTCCGTTATCAACTTGAAAAAGTGGCACCGAGTCGGTGCTTTTTTTCGATGGCAGCGCTGAGTGCCAGGATGGCTCTGACCCAGATCGGAAGAGCACACGTACAAGTCCCGGAT
2_536_neg	tggaaaggacgaaacaccg	CACTCAGCGCTGCCATCGCA	GTTTAAGAGCTATGCTGGAAACAGCATAGCAAGTTTAAATAAGGCTAGTCCGTTATCAACTTGAAAAAGTGGCACCGAGTCGGTGCTTTTTTT	TCCTGGCACTCAGCGCTGCCATCGCAGACCCA	CATT	AGATCGGAAGAGCACACGTACAAGTCCCGGAT	tggaaaggacgaaacaccgCACTCAGCGCTGCCATCGCAGTTTAAGAGCTATGCTGGAAACAGCATAGCAAGTTTAAATAAGGCTAGTCCGTTATCAACTTGAAAAAGTGGCACCGAGTCGGTGCTTTTTTTTCCTGGCACTCAGCGCTGCCATCGCAGACCCACATTAGATCGGAAGAGCACACGTACAAGTCCCGGAT
2_536_pos	tggaaaggacgaaacaccg	AGCGCTGAGTGCCAGGATGG	GTTTAAGAGCTATGCTGGAAACAGCATAGCAAGTTTAAATAAGGCTAGTCCGTTATCAACTTGAAAAAGTGGCACCGAGTCGGTGCTTTTTTT	GATGGCAGCGCTGAGTGCCAGGATGGCTCTGA	AGTA	AGATCGGAAGAGCACACGTACAAGTCCCGGAT	tggaaaggacgaaacaccgAGCGCTGAGTGCCAGGATGGGTTTAAGAGCTATGCTGGAAACAGCATAGCAAGTTTAAATAAGGCTAGTCCGTTATCAACTTGAAAAAGTGGCACCGAGTCGGTGCTTTTTTTGATGGCAGCGCTGAGTGCCAGGATGGCTCTGAAGTAAGATCGGAAGAGCACACGTACAAGTCCCGGAT
2_537_neg	tggaaaggacgaaacaccg	CACTCAGCGCTGCCATCGC	GTTTAAGAGCTATGCTGGAAACAGCATAGCAAGTTTAAATAAGGCTAGTCCGTTATCAACTTGAAAAAGTGGCACCGAGTCGGTGCTTTTTTT	ATCCTGGCACTCAGCGCTGCCATCGCAGACCC	ACGT	AGATCGGAAGAGCACACGTACAAGTCCCGGAT	tggaaaggacgaaacaccgCACTCAGCGCTGCCATCGCGTTTAAGAGCTATGCTGGAAACAGCATAGCAAGTTTAAATAAGGCTAGTCCGTTATCAACTTGAAAAAGTGGCACCGAGTCGGTGCTTTTTTTATCCTGGCACTCAGCGCTGCCATCGCAGACCCACGTAGATCGGAAGAGCACACGTACAAGTCCCGGAT
2_537_pos	tggaaaggacgaaacaccg	CGCTGAGTGCCAGGATGGC	GTTTAAGAGCTATGCTGGAAACAGCATAGCAAGTTTAAATAAGGCTAGTCCGTTATCAACTTGAAAAAGTGGCACCGAGTCGGTGCTTTTTTT	ATGGCAGCGCTGAGTGCCAGGATGGCTCTGAT	GGTA	AGATCGGAAGAGCACACGTACAAGTCCCGGAT	tggaaaggacgaaacaccgCGCTGAGTGCCAGGATGGCGTTTAAGAGCTATGCTGGAAACAGCATAGCAAGTTTAAATAAGGCTAGTCCGTTATCAACTTGAAAAAGTGGCACCGAGTCGGTGCTTTTTTTATGGCAGCGCTGAGTGCCAGGATGGCTCTGATGGTAAGATCGGAAGAGCACACGTACAAGTCCCGGAT
2_538_neg	tggaaaggacgaaacaccg	GCACTCAGCGCTGCCATCG	GTTTAAGAGCTATGCTGGAAACAGCATAGCAAGTTTAAATAAGGCTAGTCCGTTATCAACTTGAAAAAGTGGCACCGAGTCGGTGCTTTTTTT	CATCCTGGCACTCAGCGCTGCCATCGCAGACC	ACGC	AGATCGGAAGAGCACACGTACAAGTCCCGGAT	tggaaaggacgaaacaccgGCACTCAGCGCTGCCATCGGTTTAAGAGCTATGCTGGAAACAGCATAGCAAGTTTAAATAAGGCTAGTCCGTTATCAACTTGAAAAAGTGGCACCGAGTCGGTGCTTTTTTTCATCCTGGCACTCAGCGCTGCCATCGCAGACCACGCAGATCGGAAGAGCACACGTACAAGTCCCGGAT
2_538_pos	tggaaaggacgaaacaccg	CGCTGAGTGCCAGGATGGCT	GTTTAAGAGCTATGCTGGAAACAGCATAGCAAGTTTAAATAAGGCTAGTCCGTTATCAACTTGAAAAAGTGGCACCGAGTCGGTGCTTTTTTT	TGGCAGCGCTGAGTGCCAGGATGGCTCTGATG	TGGA	AGATCGGAAGAGCACACGTACAAGTCCCGGAT	tggaaaggacgaaacaccgCGCTGAGTGCCAGGATGGCTGTTTAAGAGCTATGCTGGAAACAGCATAGCAAGTTTAAATAAGGCTAGTCCGTTATCAACTTGAAAAAGTGGCACCGAGTCGGTGCTTTTTTTTGGCAGCGCTGAGTGCCAGGATGGCTCTGATGTGGAAGATCGGAAGAGCACACGTACAAGTCCCGGAT
2_539_neg	tggaaaggacgaaacaccg	TGGCACTCAGCGCTGCCATC	GTTTAAGAGCTATGCTGGAAACAGCATAGCAAGTTTAAATAAGGCTAGTCCGTTATCAACTTGAAAAAGTGGCACCGAGTCGGTGCTTTTTTT	CCATCCTGGCACTCAGCGCTGCCATCGCAGAC	CCCA	AGATCGGAAGAGCACACGTACAAGTCCCGGAT	tggaaaggacgaaacaccgTGGCACTCAGCGCTGCCATCGTTTAAGAGCTATGCTGGAAACAGCATAGCAAGTTTAAATAAGGCTAGTCCGTTATCAACTTGAAAAAGTGGCACCGAGTCGGTGCTTTTTTTCCATCCTGGCACTCAGCGCTGCCATCGCAGACCCCAAGATCGGAAGAGCACACGTACAAGTCCCGGAT
2_539_pos	tggaaaggacgaaacaccg	CTGAGTGCCAGGATGGCTC	GTTTAAGAGCTATGCTGGAAACAGCATAGCAAGTTTAAATAAGGCTAGTCCGTTATCAACTTGAAAAAGTGGCACCGAGTCGGTGCTTTTTTT	GGCAGCGCTGAGTGCCAGGATGGCTCTGATGA	ACAT	AGATCGGAAGAGCACACGTACAAGTCCCGGAT	tggaaaggacgaaacaccgCTGAGTGCCAGGATGGCTCGTTTAAGAGCTATGCTGGAAACAGCATAGCAAGTTTAAATAAGGCTAGTCCGTTATCAACTTGAAAAAGTGGCACCGAGTCGGTGCTTTTTTTGGCAGCGCTGAGTGCCAGGATGGCTCTGATGAACATAGATCGGAAGAGCACACGTACAAGTCCCGGAT
2_540_neg	tggaaaggacgaaacaccg	CTGGCACTCAGCGCTGCCAT	GTTTAAGAGCTATGCTGGAAACAGCATAGCAAGTTTAAATAAGGCTAGTCCGTTATCAACTTGAAAAAGTGGCACCGAGTCGGTGCTTTTTTT	GCCATCCTGGCACTCAGCGCTGCCATCGCAGA	TTTG	AGATCGGAAGAGCACACGTACAAGTCCCGGAT	tggaaaggacgaaacaccgCTGGCACTCAGCGCTGCCATGTTTAAGAGCTATGCTGGAAACAGCATAGCAAGTTTAAATAAGGCTAGTCCGTTATCAACTTGAAAAAGTGGCACCGAGTCGGTGCTTTTTTTGCCATCCTGGCACTCAGCGCTGCCATCGCAGATTTGAGATCGGAAGAGCACACGTACAAGTCCCGGAT
2_540_pos	tggaaaggacgaaacaccg	CTGAGTGCCAGGATGGCTCT	GTTTAAGAGCTATGCTGGAAACAGCATAGCAAGTTTAAATAAGGCTAGTCCGTTATCAACTTGAAAAAGTGGCACCGAGTCGGTGCTTTTTTT	GCAGCGCTGAGTGCCAGGATGGCTCTGATGAG	TAGC	AGATCGGAAGAGCACACGTACAAGTCCCGGAT	tggaaaggacgaaacaccgCTGAGTGCCAGGATGGCTCTGTTTAAGAGCTATGCTGGAAACAGCATAGCAAGTTTAAATAAGGCTAGTCCGTTATCAACTTGAAAAAGTGGCACCGAGTCGGTGCTTTTTTTGCAGCGCTGAGTGCCAGGATGGCTCTGATGAGTAGCAGATCGGAAGAGCACACGTACAAGTCCCGGAT
2_541_neg	tggaaaggacgaaacaccg	CCTGGCACTCAGCGCTGCCA	GTTTAAGAGCTATGCTGGAAACAGCATAGCAAGTTTAAATAAGGCTAGTCCGTTATCAACTTGAAAAAGTGGCACCGAGTCGGTGCTTTTTTT	AGCCATCCTGGCACTCAGCGCTGCCATCGCAG	GTAA	AGATCGGAAGAGCACACGTACAAGTCCCGGAT	tggaaaggacgaaacaccgCCTGGCACTCAGCGCTGCCAGTTTAAGAGCTATGCTGGAAACAGCATAGCAAGTTTAAATAAGGCTAGTCCGTTATCAACTTGAAAAAGTGGCACCGAGTCGGTGCTTTTTTTAGCCATCCTGGCACTCAGCGCTGCCATCGCAGGTAAAGATCGGAAGAGCACACGTACAAGTCCCGGAT
2_541_pos	tggaaaggacgaaacaccg	TGAGTGCCAGGATGGCTCTG	GTTTAAGAGCTATGCTGGAAACAGCATAGCAAGTTTAAATAAGGCTAGTCCGTTATCAACTTGAAAAAGTGGCACCGAGTCGGTGCTTTTTTT	CAGCGCTGAGTGCCAGGATGGCTCTGATGAGT	TGGT	AGATCGGAAGAGCACACGTACAAGTCCCGGAT	tggaaaggacgaaacaccgTGAGTGCCAGGATGGCTCTGGTTTAAGAGCTATGCTGGAAACAGCATAGCAAGTTTAAATAAGGCTAGTCCGTTATCAACTTGAAAAAGTGGCACCGAGTCGGTGCTTTTTTTCAGCGCTGAGTGCCAGGATGGCTCTGATGAGTTGGTAGATCGGAAGAGCACACGTACAAGTCCCGGAT
2_542_neg	tggaaaggacgaaacaccg	TCCTGGCACTCAGCGCTGCC	GTTTAAGAGCTATGCTGGAAACAGCATAGCAAGTTTAAATAAGGCTAGTCCGTTATCAACTTGAAAAAGTGGCACCGAGTCGGTGCTTTTTTT	GAGCCATCCTGGCACTCAGCGCTGCCATCGCA	CGTC	AGATCGGAAGAGCACACGTACAAGTCCCGGAT	tggaaaggacgaaacaccgTCCTGGCACTCAGCGCTGCCGTTTAAGAGCTATGCTGGAAACAGCATAGCAAGTTTAAATAAGGCTAGTCCGTTATCAACTTGAAAAAGTGGCACCGAGTCGGTGCTTTTTTTGAGCCATCCTGGCACTCAGCGCTGCCATCGCACGTCAGATCGGAAGAGCACACGTACAAGTCCCGGAT
2_542_pos	tggaaaggacgaaacaccg	AGTGCCAGGATGGCTCTGA	GTTTAAGAGCTATGCTGGAAACAGCATAGCAAGTTTAAATAAGGCTAGTCCGTTATCAACTTGAAAAAGTGGCACCGAGTCGGTGCTTTTTTT	AGCGCTGAGTGCCAGGATGGCTCTGATGAGTC	CGAT	AGATCGGAAGAGCACACGTACAAGTCCCGGAT	tggaaaggacgaaacaccgAGTGCCAGGATGGCTCTGAGTTTAAGAGCTATGCTGGAAACAGCATAGCAAGTTTAAATAAGGCTAGTCCGTTATCAACTTGAAAAAGTGGCACCGAGTCGGTGCTTTTTTTAGCGCTGAGTGCCAGGATGGCTCTGATGAGTCCGATAGATCGGAAGAGCACACGTACAAGTCCCGGAT
2_543_neg	tggaaaggacgaaacaccg	ATCCTGGCACTCAGCGCTGC	GTTTAAGAGCTATGCTGGAAACAGCATAGCAAGTTTAAATAAGGCTAGTCCGTTATCAACTTGAAAAAGTGGCACCGAGTCGGTGCTTTTTTT	AGAGCCATCCTGGCACTCAGCGCTGCCATCGC	CGGG	AGATCGGAAGAGCACACGTACAAGTCCCGGAT	tggaaaggacgaaacaccgATCCTGGCACTCAGCGCTGCGTTTAAGAGCTATGCTGGAAACAGCATAGCAAGTTTAAATAAGGCTAGTCCGTTATCAACTTGAAAAAGTGGCACCGAGTCGGTGCTTTTTTTAGAGCCATCCTGGCACTCAGCGCTGCCATCGCCGGGAGATCGGAAGAGCACACGTACAAGTCCCGGAT
2_543_pos	tggaaaggacgaaacaccg	AGTGCCAGGATGGCTCTGAT	GTTTAAGAGCTATGCTGGAAACAGCATAGCAAGTTTAAATAAGGCTAGTCCGTTATCAACTTGAAAAAGTGGCACCGAGTCGGTGCTTTTTTT	GCGCTGAGTGCCAGGATGGCTCTGATGAGTCC	CTTA	AGATCGGAAGAGCACACGTACAAGTCCCGGAT	tggaaaggacgaaacaccgAGTGCCAGGATGGCTCTGATGTTTAAGAGCTATGCTGGAAACAGCATAGCAAGTTTAAATAAGGCTAGTCCGTTATCAACTTGAAAAAGTGGCACCGAGTCGGTGCTTTTTTTGCGCTGAGTGCCAGGATGGCTCTGATGAGTCCCTTAAGATCGGAAGAGCACACGTACAAGTCCCGGAT
2_544_neg	tggaaaggacgaaacaccg	CATCCTGGCACTCAGCGCTG	GTTTAAGAGCTATGCTGGAAACAGCATAGCAAGTTTAAATAAGGCTAGTCCGTTATCAACTTGAAAAAGTGGCACCGAGTCGGTGCTTTTTTT	CAGAGCCATCCTGGCACTCAGCGCTGCCATCG	TTCC	AGATCGGAAGAGCACACGTACAAGTCCCGGAT	tggaaaggacgaaacaccgCATCCTGGCACTCAGCGCTGGTTTAAGAGCTATGCTGGAAACAGCATAGCAAGTTTAAATAAGGCTAGTCCGTTATCAACTTGAAAAAGTGGCACCGAGTCGGTGCTTTTTTTCAGAGCCATCCTGGCACTCAGCGCTGCCATCGTTCCAGATCGGAAGAGCACACGTACAAGTCCCGGAT
2_544_pos	tggaaaggacgaaacaccg	TGCCAGGATGGCTCTGATG	GTTTAAGAGCTATGCTGGAAACAGCATAGCAAGTTTAAATAAGGCTAGTCCGTTATCAACTTGAAAAAGTGGCACCGAGTCGGTGCTTTTTTT	CGCTGAGTGCCAGGATGGCTCTGATGAGTCCC	ACAC	AGATCGGAAGAGCACACGTACAAGTCCCGGAT	tggaaaggacgaaacaccgTGCCAGGATGGCTCTGATGGTTTAAGAGCTATGCTGGAAACAGCATAGCAAGTTTAAATAAGGCTAGTCCGTTATCAACTTGAAAAAGTGGCACCGAGTCGGTGCTTTTTTTCGCTGAGTGCCAGGATGGCTCTGATGAGTCCCACACAGATCGGAAGAGCACACGTACAAGTCCCGGAT
2_545_neg	tggaaaggacgaaacaccg	CCATCCTGGCACTCAGCGCT	GTTTAAGAGCTATGCTGGAAACAGCATAGCAAGTTTAAATAAGGCTAGTCCGTTATCAACTTGAAAAAGTGGCACCGAGTCGGTGCTTTTTTT	TCAGAGCCATCCTGGCACTCAGCGCTGCCATC	TAAC	AGATCGGAAGAGCACACGTACAAGTCCCGGAT	tggaaaggacgaaacaccgCCATCCTGGCACTCAGCGCTGTTTAAGAGCTATGCTGGAAACAGCATAGCAAGTTTAAATAAGGCTAGTCCGTTATCAACTTGAAAAAGTGGCACCGAGTCGGTGCTTTTTTTTCAGAGCCATCCTGGCACTCAGCGCTGCCATCTAACAGATCGGAAGAGCACACGTACAAGTCCCGGAT
2_545_pos	tggaaaggacgaaacaccg	TGCCAGGATGGCTCTGATGA	GTTTAAGAGCTATGCTGGAAACAGCATAGCAAGTTTAAATAAGGCTAGTCCGTTATCAACTTGAAAAAGTGGCACCGAGTCGGTGCTTTTTTT	GCTGAGTGCCAGGATGGCTCTGATGAGTCCCA	GATA	AGATCGGAAGAGCACACGTACAAGTCCCGGAT	tggaaaggacgaaacaccgTGCCAGGATGGCTCTGATGAGTTTAAGAGCTATGCTGGAAACAGCATAGCAAGTTTAAATAAGGCTAGTCCGTTATCAACTTGAAAAAGTGGCACCGAGTCGGTGCTTTTTTTGCTGAGTGCCAGGATGGCTCTGATGAGTCCCAGATAAGATCGGAAGAGCACACGTACAAGTCCCGGAT
2_546_neg	tggaaaggacgaaacaccg	CCATCCTGGCACTCAGCGC	GTTTAAGAGCTATGCTGGAAACAGCATAGCAAGTTTAAATAAGGCTAGTCCGTTATCAACTTGAAAAAGTGGCACCGAGTCGGTGCTTTTTTT	ATCAGAGCCATCCTGGCACTCAGCGCTGCCAT	GAAG	AGATCGGAAGAGCACACGTACAAGTCCCGGAT	tggaaaggacgaaacaccgCCATCCTGGCACTCAGCGCGTTTAAGAGCTATGCTGGAAACAGCATAGCAAGTTTAAATAAGGCTAGTCCGTTATCAACTTGAAAAAGTGGCACCGAGTCGGTGCTTTTTTTATCAGAGCCATCCTGGCACTCAGCGCTGCCATGAAGAGATCGGAAGAGCACACGTACAAGTCCCGGAT
2_546_pos	tggaaaggacgaaacaccg	CCAGGATGGCTCTGATGAG	GTTTAAGAGCTATGCTGGAAACAGCATAGCAAGTTTAAATAAGGCTAGTCCGTTATCAACTTGAAAAAGTGGCACCGAGTCGGTGCTTTTTTT	CTGAGTGCCAGGATGGCTCTGATGAGTCCCAG	CAGA	AGATCGGAAGAGCACACGTACAAGTCCCGGAT	tggaaaggacgaaacaccgCCAGGATGGCTCTGATGAGGTTTAAGAGCTATGCTGGAAACAGCATAGCAAGTTTAAATAAGGCTAGTCCGTTATCAACTTGAAAAAGTGGCACCGAGTCGGTGCTTTTTTTCTGAGTGCCAGGATGGCTCTGATGAGTCCCAGCAGAAGATCGGAAGAGCACACGTACAAGTCCCGGAT
2_547_neg	tggaaaggacgaaacaccg	AGCCATCCTGGCACTCAGCG	GTTTAAGAGCTATGCTGGAAACAGCATAGCAAGTTTAAATAAGGCTAGTCCGTTATCAACTTGAAAAAGTGGCACCGAGTCGGTGCTTTTTTT	CATCAGAGCCATCCTGGCACTCAGCGCTGCCA	CCCC	AGATCGGAAGAGCACACGTACAAGTCCCGGAT	tggaaaggacgaaacaccgAGCCATCCTGGCACTCAGCGGTTTAAGAGCTATGCTGGAAACAGCATAGCAAGTTTAAATAAGGCTAGTCCGTTATCAACTTGAAAAAGTGGCACCGAGTCGGTGCTTTTTTTCATCAGAGCCATCCTGGCACTCAGCGCTGCCACCCCAGATCGGAAGAGCACACGTACAAGTCCCGGAT
2_547_pos	tggaaaggacgaaacaccg	CCAGGATGGCTCTGATGAGT	GTTTAAGAGCTATGCTGGAAACAGCATAGCAAGTTTAAATAAGGCTAGTCCGTTATCAACTTGAAAAAGTGGCACCGAGTCGGTGCTTTTTTT	TGAGTGCCAGGATGGCTCTGATGAGTCCCAGG	TTGT	AGATCGGAAGAGCACACGTACAAGTCCCGGAT	tggaaaggacgaaacaccgCCAGGATGGCTCTGATGAGTGTTTAAGAGCTATGCTGGAAACAGCATAGCAAGTTTAAATAAGGCTAGTCCGTTATCAACTTGAAAAAGTGGCACCGAGTCGGTGCTTTTTTTTGAGTGCCAGGATGGCTCTGATGAGTCCCAGGTTGTAGATCGGAAGAGCACACGTACAAGTCCCGGAT
2_548_neg	tggaaaggacgaaacaccg	AGCCATCCTGGCACTCAGC	GTTTAAGAGCTATGCTGGAAACAGCATAGCAAGTTTAAATAAGGCTAGTCCGTTATCAACTTGAAAAAGTGGCACCGAGTCGGTGCTTTTTTT	TCATCAGAGCCATCCTGGCACTCAGCGCTGCC	ATGT	AGATCGGAAGAGCACACGTACAAGTCCCGGAT	tggaaaggacgaaacaccgAGCCATCCTGGCACTCAGCGTTTAAGAGCTATGCTGGAAACAGCATAGCAAGTTTAAATAAGGCTAGTCCGTTATCAACTTGAAAAAGTGGCACCGAGTCGGTGCTTTTTTTTCATCAGAGCCATCCTGGCACTCAGCGCTGCCATGTAGATCGGAAGAGCACACGTACAAGTCCCGGAT
2_548_pos	tggaaaggacgaaacaccg	CAGGATGGCTCTGATGAGTC	GTTTAAGAGCTATGCTGGAAACAGCATAGCAAGTTTAAATAAGGCTAGTCCGTTATCAACTTGAAAAAGTGGCACCGAGTCGGTGCTTTTTTT	GAGTGCCAGGATGGCTCTGATGAGTCCCAGGA	GGGC	AGATCGGAAGAGCACACGTACAAGTCCCGGAT	tggaaaggacgaaacaccgCAGGATGGCTCTGATGAGTCGTTTAAGAGCTATGCTGGAAACAGCATAGCAAGTTTAAATAAGGCTAGTCCGTTATCAACTTGAAAAAGTGGCACCGAGTCGGTGCTTTTTTTGAGTGCCAGGATGGCTCTGATGAGTCCCAGGAGGGCAGATCGGAAGAGCACACGTACAAGTCCCGGAT
2_549_neg	tggaaaggacgaaacaccg	AGAGCCATCCTGGCACTCAG	GTTTAAGAGCTATGCTGGAAACAGCATAGCAAGTTTAAATAAGGCTAGTCCGTTATCAACTTGAAAAAGTGGCACCGAGTCGGTGCTTTTTTT	CTCATCAGAGCCATCCTGGCACTCAGCGCTGC	ATGG	AGATCGGAAGAGCACACGTACAAGTCCCGGAT	tggaaaggacgaaacaccgAGAGCCATCCTGGCACTCAGGTTTAAGAGCTATGCTGGAAACAGCATAGCAAGTTTAAATAAGGCTAGTCCGTTATCAACTTGAAAAAGTGGCACCGAGTCGGTGCTTTTTTTCTCATCAGAGCCATCCTGGCACTCAGCGCTGCATGGAGATCGGAAGAGCACACGTACAAGTCCCGGAT
2_549_pos	tggaaaggacgaaacaccg	AGGATGGCTCTGATGAGTCC	GTTTAAGAGCTATGCTGGAAACAGCATAGCAAGTTTAAATAAGGCTAGTCCGTTATCAACTTGAAAAAGTGGCACCGAGTCGGTGCTTTTTTT	AGTGCCAGGATGGCTCTGATGAGTCCCAGGAG	GACA	AGATCGGAAGAGCACACGTACAAGTCCCGGAT	tggaaaggacgaaacaccgAGGATGGCTCTGATGAGTCCGTTTAAGAGCTATGCTGGAAACAGCATAGCAAGTTTAAATAAGGCTAGTCCGTTATCAACTTGAAAAAGTGGCACCGAGTCGGTGCTTTTTTTAGTGCCAGGATGGCTCTGATGAGTCCCAGGAGGACAAGATCGGAAGAGCACACGTACAAGTCCCGGAT
2_550_neg	tggaaaggacgaaacaccg	CAGAGCCATCCTGGCACTCA	GTTTAAGAGCTATGCTGGAAACAGCATAGCAAGTTTAAATAAGGCTAGTCCGTTATCAACTTGAAAAAGTGGCACCGAGTCGGTGCTTTTTTT	ACTCATCAGAGCCATCCTGGCACTCAGCGCTG	GCAA	AGATCGGAAGAGCACACGTACAAGTCCCGGAT	tggaaaggacgaaacaccgCAGAGCCATCCTGGCACTCAGTTTAAGAGCTATGCTGGAAACAGCATAGCAAGTTTAAATAAGGCTAGTCCGTTATCAACTTGAAAAAGTGGCACCGAGTCGGTGCTTTTTTTACTCATCAGAGCCATCCTGGCACTCAGCGCTGGCAAAGATCGGAAGAGCACACGTACAAGTCCCGGAT
2_550_pos	tggaaaggacgaaacaccg	GATGGCTCTGATGAGTCCC	GTTTAAGAGCTATGCTGGAAACAGCATAGCAAGTTTAAATAAGGCTAGTCCGTTATCAACTTGAAAAAGTGGCACCGAGTCGGTGCTTTTTTT	GTGCCAGGATGGCTCTGATGAGTCCCAGGAGA	CGCA	AGATCGGAAGAGCACACGTACAAGTCCCGGAT	tggaaaggacgaaacaccgGATGGCTCTGATGAGTCCCGTTTAAGAGCTATGCTGGAAACAGCATAGCAAGTTTAAATAAGGCTAGTCCGTTATCAACTTGAAAAAGTGGCACCGAGTCGGTGCTTTTTTTGTGCCAGGATGGCTCTGATGAGTCCCAGGAGACGCAAGATCGGAAGAGCACACGTACAAGTCCCGGAT
2_551_neg	tggaaaggacgaaacaccg	TCAGAGCCATCCTGGCACTC	GTTTAAGAGCTATGCTGGAAACAGCATAGCAAGTTTAAATAAGGCTAGTCCGTTATCAACTTGAAAAAGTGGCACCGAGTCGGTGCTTTTTTT	GACTCATCAGAGCCATCCTGGCACTCAGCGCT	GCCT	AGATCGGAAGAGCACACGTACAAGTCCCGGAT	tggaaaggacgaaacaccgTCAGAGCCATCCTGGCACTCGTTTAAGAGCTATGCTGGAAACAGCATAGCAAGTTTAAATAAGGCTAGTCCGTTATCAACTTGAAAAAGTGGCACCGAGTCGGTGCTTTTTTTGACTCATCAGAGCCATCCTGGCACTCAGCGCTGCCTAGATCGGAAGAGCACACGTACAAGTCCCGGAT
2_551_pos	tggaaaggacgaaacaccg	ATGGCTCTGATGAGTCCCA	GTTTAAGAGCTATGCTGGAAACAGCATAGCAAGTTTAAATAAGGCTAGTCCGTTATCAACTTGAAAAAGTGGCACCGAGTCGGTGCTTTTTTT	TGCCAGGATGGCTCTGATGAGTCCCAGGAGAC	CCTC	AGATCGGAAGAGCACACGTACAAGTCCCGGAT	tggaaaggacgaaacaccgATGGCTCTGATGAGTCCCAGTTTAAGAGCTATGCTGGAAACAGCATAGCAAGTTTAAATAAGGCTAGTCCGTTATCAACTTGAAAAAGTGGCACCGAGTCGGTGCTTTTTTTTGCCAGGATGGCTCTGATGAGTCCCAGGAGACCCTCAGATCGGAAGAGCACACGTACAAGTCCCGGAT
2_552_neg	tggaaaggacgaaacaccg	ATCAGAGCCATCCTGGCACT	GTTTAAGAGCTATGCTGGAAACAGCATAGCAAGTTTAAATAAGGCTAGTCCGTTATCAACTTGAAAAAGTGGCACCGAGTCGGTGCTTTTTTT	GGACTCATCAGAGCCATCCTGGCACTCAGCGC	CAAA	AGATCGGAAGAGCACACGTACAAGTCCCGGAT	tggaaaggacgaaacaccgATCAGAGCCATCCTGGCACTGTTTAAGAGCTATGCTGGAAACAGCATAGCAAGTTTAAATAAGGCTAGTCCGTTATCAACTTGAAAAAGTGGCACCGAGTCGGTGCTTTTTTTGGACTCATCAGAGCCATCCTGGCACTCAGCGCCAAAAGATCGGAAGAGCACACGTACAAGTCCCGGAT
2_552_pos	tggaaaggacgaaacaccg	ATGGCTCTGATGAGTCCCAG	GTTTAAGAGCTATGCTGGAAACAGCATAGCAAGTTTAAATAAGGCTAGTCCGTTATCAACTTGAAAAAGTGGCACCGAGTCGGTGCTTTTTTT	GCCAGGATGGCTCTGATGAGTCCCAGGAGACG	ACTC	AGATCGGAAGAGCACACGTACAAGTCCCGGAT	tggaaaggacgaaacaccgATGGCTCTGATGAGTCCCAGGTTTAAGAGCTATGCTGGAAACAGCATAGCAAGTTTAAATAAGGCTAGTCCGTTATCAACTTGAAAAAGTGGCACCGAGTCGGTGCTTTTTTTGCCAGGATGGCTCTGATGAGTCCCAGGAGACGACTCAGATCGGAAGAGCACACGTACAAGTCCCGGAT
2_553_neg	tggaaaggacgaaacaccg	CATCAGAGCCATCCTGGCAC	GTTTAAGAGCTATGCTGGAAACAGCATAGCAAGTTTAAATAAGGCTAGTCCGTTATCAACTTGAAAAAGTGGCACCGAGTCGGTGCTTTTTTT	GGGACTCATCAGAGCCATCCTGGCACTCAGCG	ACCT	AGATCGGAAGAGCACACGTACAAGTCCCGGAT	tggaaaggacgaaacaccgCATCAGAGCCATCCTGGCACGTTTAAGAGCTATGCTGGAAACAGCATAGCAAGTTTAAATAAGGCTAGTCCGTTATCAACTTGAAAAAGTGGCACCGAGTCGGTGCTTTTTTTGGGACTCATCAGAGCCATCCTGGCACTCAGCGACCTAGATCGGAAGAGCACACGTACAAGTCCCGGAT
2_553_pos	tggaaaggacgaaacaccg	TGGCTCTGATGAGTCCCAGG	GTTTAAGAGCTATGCTGGAAACAGCATAGCAAGTTTAAATAAGGCTAGTCCGTTATCAACTTGAAAAAGTGGCACCGAGTCGGTGCTTTTTTT	CCAGGATGGCTCTGATGAGTCCCAGGAGACGT	AGGG	AGATCGGAAGAGCACACGTACAAGTCCCGGAT	tggaaaggacgaaacaccgTGGCTCTGATGAGTCCCAGGGTTTAAGAGCTATGCTGGAAACAGCATAGCAAGTTTAAATAAGGCTAGTCCGTTATCAACTTGAAAAAGTGGCACCGAGTCGGTGCTTTTTTTCCAGGATGGCTCTGATGAGTCCCAGGAGACGTAGGGAGATCGGAAGAGCACACGTACAAGTCCCGGAT
2_554_neg	tggaaaggacgaaacaccg	TCATCAGAGCCATCCTGGCA	GTTTAAGAGCTATGCTGGAAACAGCATAGCAAGTTTAAATAAGGCTAGTCCGTTATCAACTTGAAAAAGTGGCACCGAGTCGGTGCTTTTTTT	TGGGACTCATCAGAGCCATCCTGGCACTCAGC	CTCC	AGATCGGAAGAGCACACGTACAAGTCCCGGAT	tggaaaggacgaaacaccgTCATCAGAGCCATCCTGGCAGTTTAAGAGCTATGCTGGAAACAGCATAGCAAGTTTAAATAAGGCTAGTCCGTTATCAACTTGAAAAAGTGGCACCGAGTCGGTGCTTTTTTTTGGGACTCATCAGAGCCATCCTGGCACTCAGCCTCCAGATCGGAAGAGCACACGTACAAGTCCCGGAT
2_554_pos	tggaaaggacgaaacaccg	GCTCTGATGAGTCCCAGGA	GTTTAAGAGCTATGCTGGAAACAGCATAGCAAGTTTAAATAAGGCTAGTCCGTTATCAACTTGAAAAAGTGGCACCGAGTCGGTGCTTTTTTT	CAGGATGGCTCTGATGAGTCCCAGGAGACGTG	CCAA	AGATCGGAAGAGCACACGTACAAGTCCCGGAT	tggaaaggacgaaacaccgGCTCTGATGAGTCCCAGGAGTTTAAGAGCTATGCTGGAAACAGCATAGCAAGTTTAAATAAGGCTAGTCCGTTATCAACTTGAAAAAGTGGCACCGAGTCGGTGCTTTTTTTCAGGATGGCTCTGATGAGTCCCAGGAGACGTGCCAAAGATCGGAAGAGCACACGTACAAGTCCCGGAT
2_555_neg	tggaaaggacgaaacaccg	CTCATCAGAGCCATCCTGGC	GTTTAAGAGCTATGCTGGAAACAGCATAGCAAGTTTAAATAAGGCTAGTCCGTTATCAACTTGAAAAAGTGGCACCGAGTCGGTGCTTTTTTT	CTGGGACTCATCAGAGCCATCCTGGCACTCAG	ACCA	AGATCGGAAGAGCACACGTACAAGTCCCGGAT	tggaaaggacgaaacaccgCTCATCAGAGCCATCCTGGCGTTTAAGAGCTATGCTGGAAACAGCATAGCAAGTTTAAATAAGGCTAGTCCGTTATCAACTTGAAAAAGTGGCACCGAGTCGGTGCTTTTTTTCTGGGACTCATCAGAGCCATCCTGGCACTCAGACCAAGATCGGAAGAGCACACGTACAAGTCCCGGAT
2_555_pos	tggaaaggacgaaacaccg	CTCTGATGAGTCCCAGGAG	GTTTAAGAGCTATGCTGGAAACAGCATAGCAAGTTTAAATAAGGCTAGTCCGTTATCAACTTGAAAAAGTGGCACCGAGTCGGTGCTTTTTTT	AGGATGGCTCTGATGAGTCCCAGGAGACGTGC	CCTA	AGATCGGAAGAGCACACGTACAAGTCCCGGAT	tggaaaggacgaaacaccgCTCTGATGAGTCCCAGGAGGTTTAAGAGCTATGCTGGAAACAGCATAGCAAGTTTAAATAAGGCTAGTCCGTTATCAACTTGAAAAAGTGGCACCGAGTCGGTGCTTTTTTTAGGATGGCTCTGATGAGTCCCAGGAGACGTGCCCTAAGATCGGAAGAGCACACGTACAAGTCCCGGAT
2_556_neg	tggaaaggacgaaacaccg	ACTCATCAGAGCCATCCTGG	GTTTAAGAGCTATGCTGGAAACAGCATAGCAAGTTTAAATAAGGCTAGTCCGTTATCAACTTGAAAAAGTGGCACCGAGTCGGTGCTTTTTTT	CCTGGGACTCATCAGAGCCATCCTGGCACTCA	TGCC	AGATCGGAAGAGCACACGTACAAGTCCCGGAT	tggaaaggacgaaacaccgACTCATCAGAGCCATCCTGGGTTTAAGAGCTATGCTGGAAACAGCATAGCAAGTTTAAATAAGGCTAGTCCGTTATCAACTTGAAAAAGTGGCACCGAGTCGGTGCTTTTTTTCCTGGGACTCATCAGAGCCATCCTGGCACTCATGCCAGATCGGAAGAGCACACGTACAAGTCCCGGAT
2_556_pos	tggaaaggacgaaacaccg	CTCTGATGAGTCCCAGGAGA	GTTTAAGAGCTATGCTGGAAACAGCATAGCAAGTTTAAATAAGGCTAGTCCGTTATCAACTTGAAAAAGTGGCACCGAGTCGGTGCTTTTTTT	GGATGGCTCTGATGAGTCCCAGGAGACGTGCT	CTGA	AGATCGGAAGAGCACACGTACAAGTCCCGGAT	tggaaaggacgaaacaccgCTCTGATGAGTCCCAGGAGAGTTTAAGAGCTATGCTGGAAACAGCATAGCAAGTTTAAATAAGGCTAGTCCGTTATCAACTTGAAAAAGTGGCACCGAGTCGGTGCTTTTTTTGGATGGCTCTGATGAGTCCCAGGAGACGTGCTCTGAAGATCGGAAGAGCACACGTACAAGTCCCGGAT
2_557_neg	tggaaaggacgaaacaccg	ACTCATCAGAGCCATCCTG	GTTTAAGAGCTATGCTGGAAACAGCATAGCAAGTTTAAATAAGGCTAGTCCGTTATCAACTTGAAAAAGTGGCACCGAGTCGGTGCTTTTTTT	TCCTGGGACTCATCAGAGCCATCCTGGCACTC	ATTT	AGATCGGAAGAGCACACGTACAAGTCCCGGAT	tggaaaggacgaaacaccgACTCATCAGAGCCATCCTGGTTTAAGAGCTATGCTGGAAACAGCATAGCAAGTTTAAATAAGGCTAGTCCGTTATCAACTTGAAAAAGTGGCACCGAGTCGGTGCTTTTTTTTCCTGGGACTCATCAGAGCCATCCTGGCACTCATTTAGATCGGAAGAGCACACGTACAAGTCCCGGAT
2_557_pos	tggaaaggacgaaacaccg	TCTGATGAGTCCCAGGAGAC	GTTTAAGAGCTATGCTGGAAACAGCATAGCAAGTTTAAATAAGGCTAGTCCGTTATCAACTTGAAAAAGTGGCACCGAGTCGGTGCTTTTTTT	GATGGCTCTGATGAGTCCCAGGAGACGTGCTG	AACG	AGATCGGAAGAGCACACGTACAAGTCCCGGAT	tggaaaggacgaaacaccgTCTGATGAGTCCCAGGAGACGTTTAAGAGCTATGCTGGAAACAGCATAGCAAGTTTAAATAAGGCTAGTCCGTTATCAACTTGAAAAAGTGGCACCGAGTCGGTGCTTTTTTTGATGGCTCTGATGAGTCCCAGGAGACGTGCTGAACGAGATCGGAAGAGCACACGTACAAGTCCCGGAT
2_558_neg	tggaaaggacgaaacaccg	GACTCATCAGAGCCATCCT	GTTTAAGAGCTATGCTGGAAACAGCATAGCAAGTTTAAATAAGGCTAGTCCGTTATCAACTTGAAAAAGTGGCACCGAGTCGGTGCTTTTTTT	CTCCTGGGACTCATCAGAGCCATCCTGGCACT	ATAG	AGATCGGAAGAGCACACGTACAAGTCCCGGAT	tggaaaggacgaaacaccgGACTCATCAGAGCCATCCTGTTTAAGAGCTATGCTGGAAACAGCATAGCAAGTTTAAATAAGGCTAGTCCGTTATCAACTTGAAAAAGTGGCACCGAGTCGGTGCTTTTTTTCTCCTGGGACTCATCAGAGCCATCCTGGCACTATAGAGATCGGAAGAGCACACGTACAAGTCCCGGAT
2_558_pos	tggaaaggacgaaacaccg	CTGATGAGTCCCAGGAGACG	GTTTAAGAGCTATGCTGGAAACAGCATAGCAAGTTTAAATAAGGCTAGTCCGTTATCAACTTGAAAAAGTGGCACCGAGTCGGTGCTTTTTTT	ATGGCTCTGATGAGTCCCAGGAGACGTGCTGT	GCTA	AGATCGGAAGAGCACACGTACAAGTCCCGGAT	tggaaaggacgaaacaccgCTGATGAGTCCCAGGAGACGGTTTAAGAGCTATGCTGGAAACAGCATAGCAAGTTTAAATAAGGCTAGTCCGTTATCAACTTGAAAAAGTGGCACCGAGTCGGTGCTTTTTTTATGGCTCTGATGAGTCCCAGGAGACGTGCTGTGCTAAGATCGGAAGAGCACACGTACAAGTCCCGGAT
2_559_neg	tggaaaggacgaaacaccg	GGACTCATCAGAGCCATCC	GTTTAAGAGCTATGCTGGAAACAGCATAGCAAGTTTAAATAAGGCTAGTCCGTTATCAACTTGAAAAAGTGGCACCGAGTCGGTGCTTTTTTT	TCTCCTGGGACTCATCAGAGCCATCCTGGCAC	ATAT	AGATCGGAAGAGCACACGTACAAGTCCCGGAT	tggaaaggacgaaacaccgGGACTCATCAGAGCCATCCGTTTAAGAGCTATGCTGGAAACAGCATAGCAAGTTTAAATAAGGCTAGTCCGTTATCAACTTGAAAAAGTGGCACCGAGTCGGTGCTTTTTTTTCTCCTGGGACTCATCAGAGCCATCCTGGCACATATAGATCGGAAGAGCACACGTACAAGTCCCGGAT
2_559_pos	tggaaaggacgaaacaccg	TGATGAGTCCCAGGAGACGT	GTTTAAGAGCTATGCTGGAAACAGCATAGCAAGTTTAAATAAGGCTAGTCCGTTATCAACTTGAAAAAGTGGCACCGAGTCGGTGCTTTTTTT	TGGCTCTGATGAGTCCCAGGAGACGTGCTGTG	AAAA	AGATCGGAAGAGCACACGTACAAGTCCCGGAT	tggaaaggacgaaacaccgTGATGAGTCCCAGGAGACGTGTTTAAGAGCTATGCTGGAAACAGCATAGCAAGTTTAAATAAGGCTAGTCCGTTATCAACTTGAAAAAGTGGCACCGAGTCGGTGCTTTTTTTTGGCTCTGATGAGTCCCAGGAGACGTGCTGTGAAAAAGATCGGAAGAGCACACGTACAAGTCCCGGAT
2_560_neg	tggaaaggacgaaacaccg	TGGGACTCATCAGAGCCATC	GTTTAAGAGCTATGCTGGAAACAGCATAGCAAGTTTAAATAAGGCTAGTCCGTTATCAACTTGAAAAAGTGGCACCGAGTCGGTGCTTTTTTT	GTCTCCTGGGACTCATCAGAGCCATCCTGGCA	AGAG	AGATCGGAAGAGCACACGTACAAGTCCCGGAT	tggaaaggacgaaacaccgTGGGACTCATCAGAGCCATCGTTTAAGAGCTATGCTGGAAACAGCATAGCAAGTTTAAATAAGGCTAGTCCGTTATCAACTTGAAAAAGTGGCACCGAGTCGGTGCTTTTTTTGTCTCCTGGGACTCATCAGAGCCATCCTGGCAAGAGAGATCGGAAGAGCACACGTACAAGTCCCGGAT
2_560_pos	tggaaaggacgaaacaccg	ATGAGTCCCAGGAGACGTG	GTTTAAGAGCTATGCTGGAAACAGCATAGCAAGTTTAAATAAGGCTAGTCCGTTATCAACTTGAAAAAGTGGCACCGAGTCGGTGCTTTTTTT	GGCTCTGATGAGTCCCAGGAGACGTGCTGTGA	AATA	AGATCGGAAGAGCACACGTACAAGTCCCGGAT	tggaaaggacgaaacaccgATGAGTCCCAGGAGACGTGGTTTAAGAGCTATGCTGGAAACAGCATAGCAAGTTTAAATAAGGCTAGTCCGTTATCAACTTGAAAAAGTGGCACCGAGTCGGTGCTTTTTTTGGCTCTGATGAGTCCCAGGAGACGTGCTGTGAAATAAGATCGGAAGAGCACACGTACAAGTCCCGGAT
2_561_neg	tggaaaggacgaaacaccg	CTGGGACTCATCAGAGCCAT	GTTTAAGAGCTATGCTGGAAACAGCATAGCAAGTTTAAATAAGGCTAGTCCGTTATCAACTTGAAAAAGTGGCACCGAGTCGGTGCTTTTTTT	CGTCTCCTGGGACTCATCAGAGCCATCCTGGC	CCAG	AGATCGGAAGAGCACACGTACAAGTCCCGGAT	tggaaaggacgaaacaccgCTGGGACTCATCAGAGCCATGTTTAAGAGCTATGCTGGAAACAGCATAGCAAGTTTAAATAAGGCTAGTCCGTTATCAACTTGAAAAAGTGGCACCGAGTCGGTGCTTTTTTTCGTCTCCTGGGACTCATCAGAGCCATCCTGGCCCAGAGATCGGAAGAGCACACGTACAAGTCCCGGAT
2_561_pos	tggaaaggacgaaacaccg	ATGAGTCCCAGGAGACGTGC	GTTTAAGAGCTATGCTGGAAACAGCATAGCAAGTTTAAATAAGGCTAGTCCGTTATCAACTTGAAAAAGTGGCACCGAGTCGGTGCTTTTTTT	GCTCTGATGAGTCCCAGGAGACGTGCTGTGAG	GAAC	AGATCGGAAGAGCACACGTACAAGTCCCGGAT	tggaaaggacgaaacaccgATGAGTCCCAGGAGACGTGCGTTTAAGAGCTATGCTGGAAACAGCATAGCAAGTTTAAATAAGGCTAGTCCGTTATCAACTTGAAAAAGTGGCACCGAGTCGGTGCTTTTTTTGCTCTGATGAGTCCCAGGAGACGTGCTGTGAGGAACAGATCGGAAGAGCACACGTACAAGTCCCGGAT
2_562_neg	tggaaaggacgaaacaccg	CCTGGGACTCATCAGAGCCA	GTTTAAGAGCTATGCTGGAAACAGCATAGCAAGTTTAAATAAGGCTAGTCCGTTATCAACTTGAAAAAGTGGCACCGAGTCGGTGCTTTTTTT	ACGTCTCCTGGGACTCATCAGAGCCATCCTGG	CGTG	AGATCGGAAGAGCACACGTACAAGTCCCGGAT	tggaaaggacgaaacaccgCCTGGGACTCATCAGAGCCAGTTTAAGAGCTATGCTGGAAACAGCATAGCAAGTTTAAATAAGGCTAGTCCGTTATCAACTTGAAAAAGTGGCACCGAGTCGGTGCTTTTTTTACGTCTCCTGGGACTCATCAGAGCCATCCTGGCGTGAGATCGGAAGAGCACACGTACAAGTCCCGGAT
2_562_pos	tggaaaggacgaaacaccg	TGAGTCCCAGGAGACGTGCT	GTTTAAGAGCTATGCTGGAAACAGCATAGCAAGTTTAAATAAGGCTAGTCCGTTATCAACTTGAAAAAGTGGCACCGAGTCGGTGCTTTTTTT	CTCTGATGAGTCCCAGGAGACGTGCTGTGAGT	ATCA	AGATCGGAAGAGCACACGTACAAGTCCCGGAT	tggaaaggacgaaacaccgTGAGTCCCAGGAGACGTGCTGTTTAAGAGCTATGCTGGAAACAGCATAGCAAGTTTAAATAAGGCTAGTCCGTTATCAACTTGAAAAAGTGGCACCGAGTCGGTGCTTTTTTTCTCTGATGAGTCCCAGGAGACGTGCTGTGAGTATCAAGATCGGAAGAGCACACGTACAAGTCCCGGAT
2_563_neg	tggaaaggacgaaacaccg	TCCTGGGACTCATCAGAGCC	GTTTAAGAGCTATGCTGGAAACAGCATAGCAAGTTTAAATAAGGCTAGTCCGTTATCAACTTGAAAAAGTGGCACCGAGTCGGTGCTTTTTTT	CACGTCTCCTGGGACTCATCAGAGCCATCCTG	CAAG	AGATCGGAAGAGCACACGTACAAGTCCCGGAT	tggaaaggacgaaacaccgTCCTGGGACTCATCAGAGCCGTTTAAGAGCTATGCTGGAAACAGCATAGCAAGTTTAAATAAGGCTAGTCCGTTATCAACTTGAAAAAGTGGCACCGAGTCGGTGCTTTTTTTCACGTCTCCTGGGACTCATCAGAGCCATCCTGCAAGAGATCGGAAGAGCACACGTACAAGTCCCGGAT
2_563_pos	tggaaaggacgaaacaccg	AGTCCCAGGAGACGTGCTG	GTTTAAGAGCTATGCTGGAAACAGCATAGCAAGTTTAAATAAGGCTAGTCCGTTATCAACTTGAAAAAGTGGCACCGAGTCGGTGCTTTTTTT	TCTGATGAGTCCCAGGAGACGTGCTGTGAGTC	TTCA	AGATCGGAAGAGCACACGTACAAGTCCCGGAT	tggaaaggacgaaacaccgAGTCCCAGGAGACGTGCTGGTTTAAGAGCTATGCTGGAAACAGCATAGCAAGTTTAAATAAGGCTAGTCCGTTATCAACTTGAAAAAGTGGCACCGAGTCGGTGCTTTTTTTTCTGATGAGTCCCAGGAGACGTGCTGTGAGTCTTCAAGATCGGAAGAGCACACGTACAAGTCCCGGAT
2_564_neg	tggaaaggacgaaacaccg	CTCCTGGGACTCATCAGAGC	GTTTAAGAGCTATGCTGGAAACAGCATAGCAAGTTTAAATAAGGCTAGTCCGTTATCAACTTGAAAAAGTGGCACCGAGTCGGTGCTTTTTTT	GCACGTCTCCTGGGACTCATCAGAGCCATCCT	TCCC	AGATCGGAAGAGCACACGTACAAGTCCCGGAT	tggaaaggacgaaacaccgCTCCTGGGACTCATCAGAGCGTTTAAGAGCTATGCTGGAAACAGCATAGCAAGTTTAAATAAGGCTAGTCCGTTATCAACTTGAAAAAGTGGCACCGAGTCGGTGCTTTTTTTGCACGTCTCCTGGGACTCATCAGAGCCATCCTTCCCAGATCGGAAGAGCACACGTACAAGTCCCGGAT
2_564_pos	tggaaaggacgaaacaccg	AGTCCCAGGAGACGTGCTGT	GTTTAAGAGCTATGCTGGAAACAGCATAGCAAGTTTAAATAAGGCTAGTCCGTTATCAACTTGAAAAAGTGGCACCGAGTCGGTGCTTTTTTT	CTGATGAGTCCCAGGAGACGTGCTGTGAGTCC	GGCC	AGATCGGAAGAGCACACGTACAAGTCCCGGAT	tggaaaggacgaaacaccgAGTCCCAGGAGACGTGCTGTGTTTAAGAGCTATGCTGGAAACAGCATAGCAAGTTTAAATAAGGCTAGTCCGTTATCAACTTGAAAAAGTGGCACCGAGTCGGTGCTTTTTTTCTGATGAGTCCCAGGAGACGTGCTGTGAGTCCGGCCAGATCGGAAGAGCACACGTACAAGTCCCGGAT
2_565_neg	tggaaaggacgaaacaccg	TCTCCTGGGACTCATCAGAG	GTTTAAGAGCTATGCTGGAAACAGCATAGCAAGTTTAAATAAGGCTAGTCCGTTATCAACTTGAAAAAGTGGCACCGAGTCGGTGCTTTTTTT	AGCACGTCTCCTGGGACTCATCAGAGCCATCC	GGAC	AGATCGGAAGAGCACACGTACAAGTCCCGGAT	tggaaaggacgaaacaccgTCTCCTGGGACTCATCAGAGGTTTAAGAGCTATGCTGGAAACAGCATAGCAAGTTTAAATAAGGCTAGTCCGTTATCAACTTGAAAAAGTGGCACCGAGTCGGTGCTTTTTTTAGCACGTCTCCTGGGACTCATCAGAGCCATCCGGACAGATCGGAAGAGCACACGTACAAGTCCCGGAT
2_565_pos	tggaaaggacgaaacaccg	TCCCAGGAGACGTGCTGTG	GTTTAAGAGCTATGCTGGAAACAGCATAGCAAGTTTAAATAAGGCTAGTCCGTTATCAACTTGAAAAAGTGGCACCGAGTCGGTGCTTTTTTT	TGATGAGTCCCAGGAGACGTGCTGTGAGTCCC	AGCG	AGATCGGAAGAGCACACGTACAAGTCCCGGAT	tggaaaggacgaaacaccgTCCCAGGAGACGTGCTGTGGTTTAAGAGCTATGCTGGAAACAGCATAGCAAGTTTAAATAAGGCTAGTCCGTTATCAACTTGAAAAAGTGGCACCGAGTCGGTGCTTTTTTTTGATGAGTCCCAGGAGACGTGCTGTGAGTCCCAGCGAGATCGGAAGAGCACACGTACAAGTCCCGGAT
2_566_neg	tggaaaggacgaaacaccg	TCTCCTGGGACTCATCAGA	GTTTAAGAGCTATGCTGGAAACAGCATAGCAAGTTTAAATAAGGCTAGTCCGTTATCAACTTGAAAAAGTGGCACCGAGTCGGTGCTTTTTTT	CAGCACGTCTCCTGGGACTCATCAGAGCCATC	CACG	AGATCGGAAGAGCACACGTACAAGTCCCGGAT	tggaaaggacgaaacaccgTCTCCTGGGACTCATCAGAGTTTAAGAGCTATGCTGGAAACAGCATAGCAAGTTTAAATAAGGCTAGTCCGTTATCAACTTGAAAAAGTGGCACCGAGTCGGTGCTTTTTTTCAGCACGTCTCCTGGGACTCATCAGAGCCATCCACGAGATCGGAAGAGCACACGTACAAGTCCCGGAT
2_566_pos	tggaaaggacgaaacaccg	TCCCAGGAGACGTGCTGTGA	GTTTAAGAGCTATGCTGGAAACAGCATAGCAAGTTTAAATAAGGCTAGTCCGTTATCAACTTGAAAAAGTGGCACCGAGTCGGTGCTTTTTTT	GATGAGTCCCAGGAGACGTGCTGTGAGTCCCC	GGTT	AGATCGGAAGAGCACACGTACAAGTCCCGGAT	tggaaaggacgaaacaccgTCCCAGGAGACGTGCTGTGAGTTTAAGAGCTATGCTGGAAACAGCATAGCAAGTTTAAATAAGGCTAGTCCGTTATCAACTTGAAAAAGTGGCACCGAGTCGGTGCTTTTTTTGATGAGTCCCAGGAGACGTGCTGTGAGTCCCCGGTTAGATCGGAAGAGCACACGTACAAGTCCCGGAT
2_567_neg	tggaaaggacgaaacaccg	CGTCTCCTGGGACTCATCAG	GTTTAAGAGCTATGCTGGAAACAGCATAGCAAGTTTAAATAAGGCTAGTCCGTTATCAACTTGAAAAAGTGGCACCGAGTCGGTGCTTTTTTT	ACAGCACGTCTCCTGGGACTCATCAGAGCCAT	CATA	AGATCGGAAGAGCACACGTACAAGTCCCGGAT	tggaaaggacgaaacaccgCGTCTCCTGGGACTCATCAGGTTTAAGAGCTATGCTGGAAACAGCATAGCAAGTTTAAATAAGGCTAGTCCGTTATCAACTTGAAAAAGTGGCACCGAGTCGGTGCTTTTTTTACAGCACGTCTCCTGGGACTCATCAGAGCCATCATAAGATCGGAAGAGCACACGTACAAGTCCCGGAT
2_567_pos	tggaaaggacgaaacaccg	CCCAGGAGACGTGCTGTGAG	GTTTAAGAGCTATGCTGGAAACAGCATAGCAAGTTTAAATAAGGCTAGTCCGTTATCAACTTGAAAAAGTGGCACCGAGTCGGTGCTTTTTTT	ATGAGTCCCAGGAGACGTGCTGTGAGTCCCCT	GACG	AGATCGGAAGAGCACACGTACAAGTCCCGGAT	tggaaaggacgaaacaccgCCCAGGAGACGTGCTGTGAGGTTTAAGAGCTATGCTGGAAACAGCATAGCAAGTTTAAATAAGGCTAGTCCGTTATCAACTTGAAAAAGTGGCACCGAGTCGGTGCTTTTTTTATGAGTCCCAGGAGACGTGCTGTGAGTCCCCTGACGAGATCGGAAGAGCACACGTACAAGTCCCGGAT
2_568_neg	tggaaaggacgaaacaccg	ACGTCTCCTGGGACTCATCA	GTTTAAGAGCTATGCTGGAAACAGCATAGCAAGTTTAAATAAGGCTAGTCCGTTATCAACTTGAAAAAGTGGCACCGAGTCGGTGCTTTTTTT	CACAGCACGTCTCCTGGGACTCATCAGAGCCA	AGTG	AGATCGGAAGAGCACACGTACAAGTCCCGGAT	tggaaaggacgaaacaccgACGTCTCCTGGGACTCATCAGTTTAAGAGCTATGCTGGAAACAGCATAGCAAGTTTAAATAAGGCTAGTCCGTTATCAACTTGAAAAAGTGGCACCGAGTCGGTGCTTTTTTTCACAGCACGTCTCCTGGGACTCATCAGAGCCAAGTGAGATCGGAAGAGCACACGTACAAGTCCCGGAT
2_568_pos	tggaaaggacgaaacaccg	CCAGGAGACGTGCTGTGAGT	GTTTAAGAGCTATGCTGGAAACAGCATAGCAAGTTTAAATAAGGCTAGTCCGTTATCAACTTGAAAAAGTGGCACCGAGTCGGTGCTTTTTTT	TGAGTCCCAGGAGACGTGCTGTGAGTCCCCTT	AAGC	AGATCGGAAGAGCACACGTACAAGTCCCGGAT	tggaaaggacgaaacaccgCCAGGAGACGTGCTGTGAGTGTTTAAGAGCTATGCTGGAAACAGCATAGCAAGTTTAAATAAGGCTAGTCCGTTATCAACTTGAAAAAGTGGCACCGAGTCGGTGCTTTTTTTTGAGTCCCAGGAGACGTGCTGTGAGTCCCCTTAAGCAGATCGGAAGAGCACACGTACAAGTCCCGGAT
2_569_neg	tggaaaggacgaaacaccg	CACGTCTCCTGGGACTCATC	GTTTAAGAGCTATGCTGGAAACAGCATAGCAAGTTTAAATAAGGCTAGTCCGTTATCAACTTGAAAAAGTGGCACCGAGTCGGTGCTTTTTTT	TCACAGCACGTCTCCTGGGACTCATCAGAGCC	GATT	AGATCGGAAGAGCACACGTACAAGTCCCGGAT	tggaaaggacgaaacaccgCACGTCTCCTGGGACTCATCGTTTAAGAGCTATGCTGGAAACAGCATAGCAAGTTTAAATAAGGCTAGTCCGTTATCAACTTGAAAAAGTGGCACCGAGTCGGTGCTTTTTTTTCACAGCACGTCTCCTGGGACTCATCAGAGCCGATTAGATCGGAAGAGCACACGTACAAGTCCCGGAT
2_569_pos	tggaaaggacgaaacaccg	CAGGAGACGTGCTGTGAGTC	GTTTAAGAGCTATGCTGGAAACAGCATAGCAAGTTTAAATAAGGCTAGTCCGTTATCAACTTGAAAAAGTGGCACCGAGTCGGTGCTTTTTTT	GAGTCCCAGGAGACGTGCTGTGAGTCCCCTTT	TCAC	AGATCGGAAGAGCACACGTACAAGTCCCGGAT	tggaaaggacgaaacaccgCAGGAGACGTGCTGTGAGTCGTTTAAGAGCTATGCTGGAAACAGCATAGCAAGTTTAAATAAGGCTAGTCCGTTATCAACTTGAAAAAGTGGCACCGAGTCGGTGCTTTTTTTGAGTCCCAGGAGACGTGCTGTGAGTCCCCTTTTCACAGATCGGAAGAGCACACGTACAAGTCCCGGAT
2_570_neg	tggaaaggacgaaacaccg	CACGTCTCCTGGGACTCAT	GTTTAAGAGCTATGCTGGAAACAGCATAGCAAGTTTAAATAAGGCTAGTCCGTTATCAACTTGAAAAAGTGGCACCGAGTCGGTGCTTTTTTT	CTCACAGCACGTCTCCTGGGACTCATCAGAGC	TGTC	AGATCGGAAGAGCACACGTACAAGTCCCGGAT	tggaaaggacgaaacaccgCACGTCTCCTGGGACTCATGTTTAAGAGCTATGCTGGAAACAGCATAGCAAGTTTAAATAAGGCTAGTCCGTTATCAACTTGAAAAAGTGGCACCGAGTCGGTGCTTTTTTTCTCACAGCACGTCTCCTGGGACTCATCAGAGCTGTCAGATCGGAAGAGCACACGTACAAGTCCCGGAT
2_570_pos	tggaaaggacgaaacaccg	AGGAGACGTGCTGTGAGTCC	GTTTAAGAGCTATGCTGGAAACAGCATAGCAAGTTTAAATAAGGCTAGTCCGTTATCAACTTGAAAAAGTGGCACCGAGTCGGTGCTTTTTTT	AGTCCCAGGAGACGTGCTGTGAGTCCCCTTTG	TTCT	AGATCGGAAGAGCACACGTACAAGTCCCGGAT	tggaaaggacgaaacaccgAGGAGACGTGCTGTGAGTCCGTTTAAGAGCTATGCTGGAAACAGCATAGCAAGTTTAAATAAGGCTAGTCCGTTATCAACTTGAAAAAGTGGCACCGAGTCGGTGCTTTTTTTAGTCCCAGGAGACGTGCTGTGAGTCCCCTTTGTTCTAGATCGGAAGAGCACACGTACAAGTCCCGGAT
2_571_neg	tggaaaggacgaaacaccg	AGCACGTCTCCTGGGACTCA	GTTTAAGAGCTATGCTGGAAACAGCATAGCAAGTTTAAATAAGGCTAGTCCGTTATCAACTTGAAAAAGTGGCACCGAGTCGGTGCTTTTTTT	ACTCACAGCACGTCTCCTGGGACTCATCAGAG	TAGG	AGATCGGAAGAGCACACGTACAAGTCCCGGAT	tggaaaggacgaaacaccgAGCACGTCTCCTGGGACTCAGTTTAAGAGCTATGCTGGAAACAGCATAGCAAGTTTAAATAAGGCTAGTCCGTTATCAACTTGAAAAAGTGGCACCGAGTCGGTGCTTTTTTTACTCACAGCACGTCTCCTGGGACTCATCAGAGTAGGAGATCGGAAGAGCACACGTACAAGTCCCGGAT
2_571_pos	tggaaaggacgaaacaccg	GAGACGTGCTGTGAGTCCC	GTTTAAGAGCTATGCTGGAAACAGCATAGCAAGTTTAAATAAGGCTAGTCCGTTATCAACTTGAAAAAGTGGCACCGAGTCGGTGCTTTTTTT	GTCCCAGGAGACGTGCTGTGAGTCCCCTTTGG	CGAC	AGATCGGAAGAGCACACGTACAAGTCCCGGAT	tggaaaggacgaaacaccgGAGACGTGCTGTGAGTCCCGTTTAAGAGCTATGCTGGAAACAGCATAGCAAGTTTAAATAAGGCTAGTCCGTTATCAACTTGAAAAAGTGGCACCGAGTCGGTGCTTTTTTTGTCCCAGGAGACGTGCTGTGAGTCCCCTTTGGCGACAGATCGGAAGAGCACACGTACAAGTCCCGGAT
2_572_neg	tggaaaggacgaaacaccg	CAGCACGTCTCCTGGGACTC	GTTTAAGAGCTATGCTGGAAACAGCATAGCAAGTTTAAATAAGGCTAGTCCGTTATCAACTTGAAAAAGTGGCACCGAGTCGGTGCTTTTTTT	GACTCACAGCACGTCTCCTGGGACTCATCAGA	AGAC	AGATCGGAAGAGCACACGTACAAGTCCCGGAT	tggaaaggacgaaacaccgCAGCACGTCTCCTGGGACTCGTTTAAGAGCTATGCTGGAAACAGCATAGCAAGTTTAAATAAGGCTAGTCCGTTATCAACTTGAAAAAGTGGCACCGAGTCGGTGCTTTTTTTGACTCACAGCACGTCTCCTGGGACTCATCAGAAGACAGATCGGAAGAGCACACGTACAAGTCCCGGAT
2_572_pos	tggaaaggacgaaacaccg	AGACGTGCTGTGAGTCCCC	GTTTAAGAGCTATGCTGGAAACAGCATAGCAAGTTTAAATAAGGCTAGTCCGTTATCAACTTGAAAAAGTGGCACCGAGTCGGTGCTTTTTTT	TCCCAGGAGACGTGCTGTGAGTCCCCTTTGGG	GAGA	AGATCGGAAGAGCACACGTACAAGTCCCGGAT	tggaaaggacgaaacaccgAGACGTGCTGTGAGTCCCCGTTTAAGAGCTATGCTGGAAACAGCATAGCAAGTTTAAATAAGGCTAGTCCGTTATCAACTTGAAAAAGTGGCACCGAGTCGGTGCTTTTTTTTCCCAGGAGACGTGCTGTGAGTCCCCTTTGGGGAGAAGATCGGAAGAGCACACGTACAAGTCCCGGAT
2_573_neg	tggaaaggacgaaacaccg	ACAGCACGTCTCCTGGGACT	GTTTAAGAGCTATGCTGGAAACAGCATAGCAAGTTTAAATAAGGCTAGTCCGTTATCAACTTGAAAAAGTGGCACCGAGTCGGTGCTTTTTTT	GGACTCACAGCACGTCTCCTGGGACTCATCAG	GCGT	AGATCGGAAGAGCACACGTACAAGTCCCGGAT	tggaaaggacgaaacaccgACAGCACGTCTCCTGGGACTGTTTAAGAGCTATGCTGGAAACAGCATAGCAAGTTTAAATAAGGCTAGTCCGTTATCAACTTGAAAAAGTGGCACCGAGTCGGTGCTTTTTTTGGACTCACAGCACGTCTCCTGGGACTCATCAGGCGTAGATCGGAAGAGCACACGTACAAGTCCCGGAT
2_573_pos	tggaaaggacgaaacaccg	AGACGTGCTGTGAGTCCCCT	GTTTAAGAGCTATGCTGGAAACAGCATAGCAAGTTTAAATAAGGCTAGTCCGTTATCAACTTGAAAAAGTGGCACCGAGTCGGTGCTTTTTTT	CCCAGGAGACGTGCTGTGAGTCCCCTTTGGGC	GATG	AGATCGGAAGAGCACACGTACAAGTCCCGGAT	tggaaaggacgaaacaccgAGACGTGCTGTGAGTCCCCTGTTTAAGAGCTATGCTGGAAACAGCATAGCAAGTTTAAATAAGGCTAGTCCGTTATCAACTTGAAAAAGTGGCACCGAGTCGGTGCTTTTTTTCCCAGGAGACGTGCTGTGAGTCCCCTTTGGGCGATGAGATCGGAAGAGCACACGTACAAGTCCCGGAT
2_574_neg	tggaaaggacgaaacaccg	CACAGCACGTCTCCTGGGAC	GTTTAAGAGCTATGCTGGAAACAGCATAGCAAGTTTAAATAAGGCTAGTCCGTTATCAACTTGAAAAAGTGGCACCGAGTCGGTGCTTTTTTT	GGGACTCACAGCACGTCTCCTGGGACTCATCA	CATC	AGATCGGAAGAGCACACGTACAAGTCCCGGAT	tggaaaggacgaaacaccgCACAGCACGTCTCCTGGGACGTTTAAGAGCTATGCTGGAAACAGCATAGCAAGTTTAAATAAGGCTAGTCCGTTATCAACTTGAAAAAGTGGCACCGAGTCGGTGCTTTTTTTGGGACTCACAGCACGTCTCCTGGGACTCATCACATCAGATCGGAAGAGCACACGTACAAGTCCCGGAT
2_574_pos	tggaaaggacgaaacaccg	ACGTGCTGTGAGTCCCCTT	GTTTAAGAGCTATGCTGGAAACAGCATAGCAAGTTTAAATAAGGCTAGTCCGTTATCAACTTGAAAAAGTGGCACCGAGTCGGTGCTTTTTTT	CCAGGAGACGTGCTGTGAGTCCCCTTTGGGCA	CTTC	AGATCGGAAGAGCACACGTACAAGTCCCGGAT	tggaaaggacgaaacaccgACGTGCTGTGAGTCCCCTTGTTTAAGAGCTATGCTGGAAACAGCATAGCAAGTTTAAATAAGGCTAGTCCGTTATCAACTTGAAAAAGTGGCACCGAGTCGGTGCTTTTTTTCCAGGAGACGTGCTGTGAGTCCCCTTTGGGCACTTCAGATCGGAAGAGCACACGTACAAGTCCCGGAT
2_575_neg	tggaaaggacgaaacaccg	TCACAGCACGTCTCCTGGGA	GTTTAAGAGCTATGCTGGAAACAGCATAGCAAGTTTAAATAAGGCTAGTCCGTTATCAACTTGAAAAAGTGGCACCGAGTCGGTGCTTTTTTT	GGGGACTCACAGCACGTCTCCTGGGACTCATC	ACCG	AGATCGGAAGAGCACACGTACAAGTCCCGGAT	tggaaaggacgaaacaccgTCACAGCACGTCTCCTGGGAGTTTAAGAGCTATGCTGGAAACAGCATAGCAAGTTTAAATAAGGCTAGTCCGTTATCAACTTGAAAAAGTGGCACCGAGTCGGTGCTTTTTTTGGGGACTCACAGCACGTCTCCTGGGACTCATCACCGAGATCGGAAGAGCACACGTACAAGTCCCGGAT
2_575_pos	tggaaaggacgaaacaccg	ACGTGCTGTGAGTCCCCTTT	GTTTAAGAGCTATGCTGGAAACAGCATAGCAAGTTTAAATAAGGCTAGTCCGTTATCAACTTGAAAAAGTGGCACCGAGTCGGTGCTTTTTTT	CAGGAGACGTGCTGTGAGTCCCCTTTGGGCAT	GGTG	AGATCGGAAGAGCACACGTACAAGTCCCGGAT	tggaaaggacgaaacaccgACGTGCTGTGAGTCCCCTTTGTTTAAGAGCTATGCTGGAAACAGCATAGCAAGTTTAAATAAGGCTAGTCCGTTATCAACTTGAAAAAGTGGCACCGAGTCGGTGCTTTTTTTCAGGAGACGTGCTGTGAGTCCCCTTTGGGCATGGTGAGATCGGAAGAGCACACGTACAAGTCCCGGAT
2_576_neg	tggaaaggacgaaacaccg	CTCACAGCACGTCTCCTGGG	GTTTAAGAGCTATGCTGGAAACAGCATAGCAAGTTTAAATAAGGCTAGTCCGTTATCAACTTGAAAAAGTGGCACCGAGTCGGTGCTTTTTTT	AGGGGACTCACAGCACGTCTCCTGGGACTCAT	TTTC	AGATCGGAAGAGCACACGTACAAGTCCCGGAT	tggaaaggacgaaacaccgCTCACAGCACGTCTCCTGGGGTTTAAGAGCTATGCTGGAAACAGCATAGCAAGTTTAAATAAGGCTAGTCCGTTATCAACTTGAAAAAGTGGCACCGAGTCGGTGCTTTTTTTAGGGGACTCACAGCACGTCTCCTGGGACTCATTTTCAGATCGGAAGAGCACACGTACAAGTCCCGGAT
2_576_pos	tggaaaggacgaaacaccg	CGTGCTGTGAGTCCCCTTTG	GTTTAAGAGCTATGCTGGAAACAGCATAGCAAGTTTAAATAAGGCTAGTCCGTTATCAACTTGAAAAAGTGGCACCGAGTCGGTGCTTTTTTT	AGGAGACGTGCTGTGAGTCCCCTTTGGGCATG	GTCT	AGATCGGAAGAGCACACGTACAAGTCCCGGAT	tggaaaggacgaaacaccgCGTGCTGTGAGTCCCCTTTGGTTTAAGAGCTATGCTGGAAACAGCATAGCAAGTTTAAATAAGGCTAGTCCGTTATCAACTTGAAAAAGTGGCACCGAGTCGGTGCTTTTTTTAGGAGACGTGCTGTGAGTCCCCTTTGGGCATGGTCTAGATCGGAAGAGCACACGTACAAGTCCCGGAT
2_577_neg	tggaaaggacgaaacaccg	ACTCACAGCACGTCTCCTGG	GTTTAAGAGCTATGCTGGAAACAGCATAGCAAGTTTAAATAAGGCTAGTCCGTTATCAACTTGAAAAAGTGGCACCGAGTCGGTGCTTTTTTT	AAGGGGACTCACAGCACGTCTCCTGGGACTCA	GAGG	AGATCGGAAGAGCACACGTACAAGTCCCGGAT	tggaaaggacgaaacaccgACTCACAGCACGTCTCCTGGGTTTAAGAGCTATGCTGGAAACAGCATAGCAAGTTTAAATAAGGCTAGTCCGTTATCAACTTGAAAAAGTGGCACCGAGTCGGTGCTTTTTTTAAGGGGACTCACAGCACGTCTCCTGGGACTCAGAGGAGATCGGAAGAGCACACGTACAAGTCCCGGAT
2_577_pos	tggaaaggacgaaacaccg	TGCTGTGAGTCCCCTTTGG	GTTTAAGAGCTATGCTGGAAACAGCATAGCAAGTTTAAATAAGGCTAGTCCGTTATCAACTTGAAAAAGTGGCACCGAGTCGGTGCTTTTTTT	GGAGACGTGCTGTGAGTCCCCTTTGGGCATGA	CAGT	AGATCGGAAGAGCACACGTACAAGTCCCGGAT	tggaaaggacgaaacaccgTGCTGTGAGTCCCCTTTGGGTTTAAGAGCTATGCTGGAAACAGCATAGCAAGTTTAAATAAGGCTAGTCCGTTATCAACTTGAAAAAGTGGCACCGAGTCGGTGCTTTTTTTGGAGACGTGCTGTGAGTCCCCTTTGGGCATGACAGTAGATCGGAAGAGCACACGTACAAGTCCCGGAT
2_579_neg	tggaaaggacgaaacaccg	GACTCACAGCACGTCTCCT	GTTTAAGAGCTATGCTGGAAACAGCATAGCAAGTTTAAATAAGGCTAGTCCGTTATCAACTTGAAAAAGTGGCACCGAGTCGGTGCTTTTTTT	CAAAGGGGACTCACAGCACGTCTCCTGGGACT	TCGC	AGATCGGAAGAGCACACGTACAAGTCCCGGAT	tggaaaggacgaaacaccgGACTCACAGCACGTCTCCTGTTTAAGAGCTATGCTGGAAACAGCATAGCAAGTTTAAATAAGGCTAGTCCGTTATCAACTTGAAAAAGTGGCACCGAGTCGGTGCTTTTTTTCAAAGGGGACTCACAGCACGTCTCCTGGGACTTCGCAGATCGGAAGAGCACACGTACAAGTCCCGGAT
2_579_pos	tggaaaggacgaaacaccg	CTGTGAGTCCCCTTTGGGC	GTTTAAGAGCTATGCTGGAAACAGCATAGCAAGTTTAAATAAGGCTAGTCCGTTATCAACTTGAAAAAGTGGCACCGAGTCGGTGCTTTTTTT	AGACGTGCTGTGAGTCCCCTTTGGGCATGATA	GCAC	AGATCGGAAGAGCACACGTACAAGTCCCGGAT	tggaaaggacgaaacaccgCTGTGAGTCCCCTTTGGGCGTTTAAGAGCTATGCTGGAAACAGCATAGCAAGTTTAAATAAGGCTAGTCCGTTATCAACTTGAAAAAGTGGCACCGAGTCGGTGCTTTTTTTAGACGTGCTGTGAGTCCCCTTTGGGCATGATAGCACAGATCGGAAGAGCACACGTACAAGTCCCGGAT
2_581_neg	tggaaaggacgaaacaccg	GGGACTCACAGCACGTCTC	GTTTAAGAGCTATGCTGGAAACAGCATAGCAAGTTTAAATAAGGCTAGTCCGTTATCAACTTGAAAAAGTGGCACCGAGTCGGTGCTTTTTTT	CCCAAAGGGGACTCACAGCACGTCTCCTGGGA	TTGC	AGATCGGAAGAGCACACGTACAAGTCCCGGAT	tggaaaggacgaaacaccgGGGACTCACAGCACGTCTCGTTTAAGAGCTATGCTGGAAACAGCATAGCAAGTTTAAATAAGGCTAGTCCGTTATCAACTTGAAAAAGTGGCACCGAGTCGGTGCTTTTTTTCCCAAAGGGGACTCACAGCACGTCTCCTGGGATTGCAGATCGGAAGAGCACACGTACAAGTCCCGGAT
2_581_pos	tggaaaggacgaaacaccg	TGTGAGTCCCCTTTGGGCAT	GTTTAAGAGCTATGCTGGAAACAGCATAGCAAGTTTAAATAAGGCTAGTCCGTTATCAACTTGAAAAAGTGGCACCGAGTCGGTGCTTTTTTT	ACGTGCTGTGAGTCCCCTTTGGGCATGATATG	GCGA	AGATCGGAAGAGCACACGTACAAGTCCCGGAT	tggaaaggacgaaacaccgTGTGAGTCCCCTTTGGGCATGTTTAAGAGCTATGCTGGAAACAGCATAGCAAGTTTAAATAAGGCTAGTCCGTTATCAACTTGAAAAAGTGGCACCGAGTCGGTGCTTTTTTTACGTGCTGTGAGTCCCCTTTGGGCATGATATGGCGAAGATCGGAAGAGCACACGTACAAGTCCCGGAT
2_583_neg	tggaaaggacgaaacaccg	AAGGGGACTCACAGCACGTC	GTTTAAGAGCTATGCTGGAAACAGCATAGCAAGTTTAAATAAGGCTAGTCCGTTATCAACTTGAAAAAGTGGCACCGAGTCGGTGCTTTTTTT	TGCCCAAAGGGGACTCACAGCACGTCTCCTGG	GGCA	AGATCGGAAGAGCACACGTACAAGTCCCGGAT	tggaaaggacgaaacaccgAAGGGGACTCACAGCACGTCGTTTAAGAGCTATGCTGGAAACAGCATAGCAAGTTTAAATAAGGCTAGTCCGTTATCAACTTGAAAAAGTGGCACCGAGTCGGTGCTTTTTTTTGCCCAAAGGGGACTCACAGCACGTCTCCTGGGGCAAGATCGGAAGAGCACACGTACAAGTCCCGGAT
2_583_pos	tggaaaggacgaaacaccg	TGAGTCCCCTTTGGGCATGA	GTTTAAGAGCTATGCTGGAAACAGCATAGCAAGTTTAAATAAGGCTAGTCCGTTATCAACTTGAAAAAGTGGCACCGAGTCGGTGCTTTTTTT	GTGCTGTGAGTCCCCTTTGGGCATGATATGCA	CGTA	AGATCGGAAGAGCACACGTACAAGTCCCGGAT	tggaaaggacgaaacaccgTGAGTCCCCTTTGGGCATGAGTTTAAGAGCTATGCTGGAAACAGCATAGCAAGTTTAAATAAGGCTAGTCCGTTATCAACTTGAAAAAGTGGCACCGAGTCGGTGCTTTTTTTGTGCTGTGAGTCCCCTTTGGGCATGATATGCACGTAAGATCGGAAGAGCACACGTACAAGTCCCGGAT
2_585_neg	tggaaaggacgaaacaccg	CAAAGGGGACTCACAGCACG	GTTTAAGAGCTATGCTGGAAACAGCATAGCAAGTTTAAATAAGGCTAGTCCGTTATCAACTTGAAAAAGTGGCACCGAGTCGGTGCTTTTTTT	CATGCCCAAAGGGGACTCACAGCACGTCTCCT	TCAA	AGATCGGAAGAGCACACGTACAAGTCCCGGAT	tggaaaggacgaaacaccgCAAAGGGGACTCACAGCACGGTTTAAGAGCTATGCTGGAAACAGCATAGCAAGTTTAAATAAGGCTAGTCCGTTATCAACTTGAAAAAGTGGCACCGAGTCGGTGCTTTTTTTCATGCCCAAAGGGGACTCACAGCACGTCTCCTTCAAAGATCGGAAGAGCACACGTACAAGTCCCGGAT
2_585_pos	tggaaaggacgaaacaccg	AGTCCCCTTTGGGCATGATA	GTTTAAGAGCTATGCTGGAAACAGCATAGCAAGTTTAAATAAGGCTAGTCCGTTATCAACTTGAAAAAGTGGCACCGAGTCGGTGCTTTTTTT	GCTGTGAGTCCCCTTTGGGCATGATATGCATT	ATGC	AGATCGGAAGAGCACACGTACAAGTCCCGGAT	tggaaaggacgaaacaccgAGTCCCCTTTGGGCATGATAGTTTAAGAGCTATGCTGGAAACAGCATAGCAAGTTTAAATAAGGCTAGTCCGTTATCAACTTGAAAAAGTGGCACCGAGTCGGTGCTTTTTTTGCTGTGAGTCCCCTTTGGGCATGATATGCATTATGCAGATCGGAAGAGCACACGTACAAGTCCCGGAT
2_587_neg	tggaaaggacgaaacaccg	CCCAAAGGGGACTCACAGCA	GTTTAAGAGCTATGCTGGAAACAGCATAGCAAGTTTAAATAAGGCTAGTCCGTTATCAACTTGAAAAAGTGGCACCGAGTCGGTGCTTTTTTT	ATCATGCCCAAAGGGGACTCACAGCACGTCTC	TGGG	AGATCGGAAGAGCACACGTACAAGTCCCGGAT	tggaaaggacgaaacaccgCCCAAAGGGGACTCACAGCAGTTTAAGAGCTATGCTGGAAACAGCATAGCAAGTTTAAATAAGGCTAGTCCGTTATCAACTTGAAAAAGTGGCACCGAGTCGGTGCTTTTTTTATCATGCCCAAAGGGGACTCACAGCACGTCTCTGGGAGATCGGAAGAGCACACGTACAAGTCCCGGAT
2_587_pos	tggaaaggacgaaacaccg	TCCCCTTTGGGCATGATATG	GTTTAAGAGCTATGCTGGAAACAGCATAGCAAGTTTAAATAAGGCTAGTCCGTTATCAACTTGAAAAAGTGGCACCGAGTCGGTGCTTTTTTT	TGTGAGTCCCCTTTGGGCATGATATGCATTTA	GGTC	AGATCGGAAGAGCACACGTACAAGTCCCGGAT	tggaaaggacgaaacaccgTCCCCTTTGGGCATGATATGGTTTAAGAGCTATGCTGGAAACAGCATAGCAAGTTTAAATAAGGCTAGTCCGTTATCAACTTGAAAAAGTGGCACCGAGTCGGTGCTTTTTTTTGTGAGTCCCCTTTGGGCATGATATGCATTTAGGTCAGATCGGAAGAGCACACGTACAAGTCCCGGAT
2_589_neg	tggaaaggacgaaacaccg	TGCCCAAAGGGGACTCACAG	GTTTAAGAGCTATGCTGGAAACAGCATAGCAAGTTTAAATAAGGCTAGTCCGTTATCAACTTGAAAAAGTGGCACCGAGTCGGTGCTTTTTTT	ATATCATGCCCAAAGGGGACTCACAGCACGTC	CGCC	AGATCGGAAGAGCACACGTACAAGTCCCGGAT	tggaaaggacgaaacaccgTGCCCAAAGGGGACTCACAGGTTTAAGAGCTATGCTGGAAACAGCATAGCAAGTTTAAATAAGGCTAGTCCGTTATCAACTTGAAAAAGTGGCACCGAGTCGGTGCTTTTTTTATATCATGCCCAAAGGGGACTCACAGCACGTCCGCCAGATCGGAAGAGCACACGTACAAGTCCCGGAT
2_589_pos	tggaaaggacgaaacaccg	CCCTTTGGGCATGATATGCA	GTTTAAGAGCTATGCTGGAAACAGCATAGCAAGTTTAAATAAGGCTAGTCCGTTATCAACTTGAAAAAGTGGCACCGAGTCGGTGCTTTTTTT	TGAGTCCCCTTTGGGCATGATATGCATTTATT	AAGG	AGATCGGAAGAGCACACGTACAAGTCCCGGAT	tggaaaggacgaaacaccgCCCTTTGGGCATGATATGCAGTTTAAGAGCTATGCTGGAAACAGCATAGCAAGTTTAAATAAGGCTAGTCCGTTATCAACTTGAAAAAGTGGCACCGAGTCGGTGCTTTTTTTTGAGTCCCCTTTGGGCATGATATGCATTTATTAAGGAGATCGGAAGAGCACACGTACAAGTCCCGGAT
2_591_neg	tggaaaggacgaaacaccg	CATGCCCAAAGGGGACTCAC	GTTTAAGAGCTATGCTGGAAACAGCATAGCAAGTTTAAATAAGGCTAGTCCGTTATCAACTTGAAAAAGTGGCACCGAGTCGGTGCTTTTTTT	GCATATCATGCCCAAAGGGGACTCACAGCACG	CTCG	AGATCGGAAGAGCACACGTACAAGTCCCGGAT	tggaaaggacgaaacaccgCATGCCCAAAGGGGACTCACGTTTAAGAGCTATGCTGGAAACAGCATAGCAAGTTTAAATAAGGCTAGTCCGTTATCAACTTGAAAAAGTGGCACCGAGTCGGTGCTTTTTTTGCATATCATGCCCAAAGGGGACTCACAGCACGCTCGAGATCGGAAGAGCACACGTACAAGTCCCGGAT
2_591_pos	tggaaaggacgaaacaccg	CTTTGGGCATGATATGCATT	GTTTAAGAGCTATGCTGGAAACAGCATAGCAAGTTTAAATAAGGCTAGTCCGTTATCAACTTGAAAAAGTGGCACCGAGTCGGTGCTTTTTTT	AGTCCCCTTTGGGCATGATATGCATTTATTTT	GACT	AGATCGGAAGAGCACACGTACAAGTCCCGGAT	tggaaaggacgaaacaccgCTTTGGGCATGATATGCATTGTTTAAGAGCTATGCTGGAAACAGCATAGCAAGTTTAAATAAGGCTAGTCCGTTATCAACTTGAAAAAGTGGCACCGAGTCGGTGCTTTTTTTAGTCCCCTTTGGGCATGATATGCATTTATTTTGACTAGATCGGAAGAGCACACGTACAAGTCCCGGAT
2_593_neg	tggaaaggacgaaacaccg	ATCATGCCCAAAGGGGACTC	GTTTAAGAGCTATGCTGGAAACAGCATAGCAAGTTTAAATAAGGCTAGTCCGTTATCAACTTGAAAAAGTGGCACCGAGTCGGTGCTTTTTTT	ATGCATATCATGCCCAAAGGGGACTCACAGCA	TCGT	AGATCGGAAGAGCACACGTACAAGTCCCGGAT	tggaaaggacgaaacaccgATCATGCCCAAAGGGGACTCGTTTAAGAGCTATGCTGGAAACAGCATAGCAAGTTTAAATAAGGCTAGTCCGTTATCAACTTGAAAAAGTGGCACCGAGTCGGTGCTTTTTTTATGCATATCATGCCCAAAGGGGACTCACAGCATCGTAGATCGGAAGAGCACACGTACAAGTCCCGGAT
2_593_pos	tggaaaggacgaaacaccg	TTGGGCATGATATGCATTTA	GTTTAAGAGCTATGCTGGAAACAGCATAGCAAGTTTAAATAAGGCTAGTCCGTTATCAACTTGAAAAAGTGGCACCGAGTCGGTGCTTTTTTT	TCCCCTTTGGGCATGATATGCATTTATTTTTG	CTTT	AGATCGGAAGAGCACACGTACAAGTCCCGGAT	tggaaaggacgaaacaccgTTGGGCATGATATGCATTTAGTTTAAGAGCTATGCTGGAAACAGCATAGCAAGTTTAAATAAGGCTAGTCCGTTATCAACTTGAAAAAGTGGCACCGAGTCGGTGCTTTTTTTTCCCCTTTGGGCATGATATGCATTTATTTTTGCTTTAGATCGGAAGAGCACACGTACAAGTCCCGGAT
2_595_neg	tggaaaggacgaaacaccg	ATATCATGCCCAAAGGGGAC	GTTTAAGAGCTATGCTGGAAACAGCATAGCAAGTTTAAATAAGGCTAGTCCGTTATCAACTTGAAAAAGTGGCACCGAGTCGGTGCTTTTTTT	AAATGCATATCATGCCCAAAGGGGACTCACAG	GCAG	AGATCGGAAGAGCACACGTACAAGTCCCGGAT	tggaaaggacgaaacaccgATATCATGCCCAAAGGGGACGTTTAAGAGCTATGCTGGAAACAGCATAGCAAGTTTAAATAAGGCTAGTCCGTTATCAACTTGAAAAAGTGGCACCGAGTCGGTGCTTTTTTTAAATGCATATCATGCCCAAAGGGGACTCACAGGCAGAGATCGGAAGAGCACACGTACAAGTCCCGGAT
2_595_pos	tggaaaggacgaaacaccg	GGCATGATATGCATTTATT	GTTTAAGAGCTATGCTGGAAACAGCATAGCAAGTTTAAATAAGGCTAGTCCGTTATCAACTTGAAAAAGTGGCACCGAGTCGGTGCTTTTTTT	CCCTTTGGGCATGATATGCATTTATTTTTGTA	TCAG	AGATCGGAAGAGCACACGTACAAGTCCCGGAT	tggaaaggacgaaacaccgGGCATGATATGCATTTATTGTTTAAGAGCTATGCTGGAAACAGCATAGCAAGTTTAAATAAGGCTAGTCCGTTATCAACTTGAAAAAGTGGCACCGAGTCGGTGCTTTTTTTCCCTTTGGGCATGATATGCATTTATTTTTGTATCAGAGATCGGAAGAGCACACGTACAAGTCCCGGAT
2_597_neg	tggaaaggacgaaacaccg	CATATCATGCCCAAAGGGG	GTTTAAGAGCTATGCTGGAAACAGCATAGCAAGTTTAAATAAGGCTAGTCCGTTATCAACTTGAAAAAGTGGCACCGAGTCGGTGCTTTTTTT	ATAAATGCATATCATGCCCAAAGGGGACTCAC	ATCC	AGATCGGAAGAGCACACGTACAAGTCCCGGAT	tggaaaggacgaaacaccgCATATCATGCCCAAAGGGGGTTTAAGAGCTATGCTGGAAACAGCATAGCAAGTTTAAATAAGGCTAGTCCGTTATCAACTTGAAAAAGTGGCACCGAGTCGGTGCTTTTTTTATAAATGCATATCATGCCCAAAGGGGACTCACATCCAGATCGGAAGAGCACACGTACAAGTCCCGGAT
2_599_neg	tggaaaggacgaaacaccg	ATGCATATCATGCCCAAAGG	GTTTAAGAGCTATGCTGGAAACAGCATAGCAAGTTTAAATAAGGCTAGTCCGTTATCAACTTGAAAAAGTGGCACCGAGTCGGTGCTTTTTTT	AAATAAATGCATATCATGCCCAAAGGGGACTC	CCAC	AGATCGGAAGAGCACACGTACAAGTCCCGGAT	tggaaaggacgaaacaccgATGCATATCATGCCCAAAGGGTTTAAGAGCTATGCTGGAAACAGCATAGCAAGTTTAAATAAGGCTAGTCCGTTATCAACTTGAAAAAGTGGCACCGAGTCGGTGCTTTTTTTAAATAAATGCATATCATGCCCAAAGGGGACTCCCACAGATCGGAAGAGCACACGTACAAGTCCCGGAT
2_601_neg	tggaaaggacgaaacaccg	AAATGCATATCATGCCCAAA	GTTTAAGAGCTATGCTGGAAACAGCATAGCAAGTTTAAATAAGGCTAGTCCGTTATCAACTTGAAAAAGTGGCACCGAGTCGGTGCTTTTTTT	AAAAATAAATGCATATCATGCCCAAAGGGGAC	GCTT	AGATCGGAAGAGCACACGTACAAGTCCCGGAT	tggaaaggacgaaacaccgAAATGCATATCATGCCCAAAGTTTAAGAGCTATGCTGGAAACAGCATAGCAAGTTTAAATAAGGCTAGTCCGTTATCAACTTGAAAAAGTGGCACCGAGTCGGTGCTTTTTTTAAAAATAAATGCATATCATGCCCAAAGGGGACGCTTAGATCGGAAGAGCACACGTACAAGTCCCGGAT
2_604_neg	tggaaaggacgaaacaccg	AATAAATGCATATCATGCCC	GTTTAAGAGCTATGCTGGAAACAGCATAGCAAGTTTAAATAAGGCTAGTCCGTTATCAACTTGAAAAAGTGGCACCGAGTCGGTGCTTTTTTT	TACAAAAATAAATGCATATCATGCCCAAAGGG	TTGA	AGATCGGAAGAGCACACGTACAAGTCCCGGAT	tggaaaggacgaaacaccgAATAAATGCATATCATGCCCGTTTAAGAGCTATGCTGGAAACAGCATAGCAAGTTTAAATAAGGCTAGTCCGTTATCAACTTGAAAAAGTGGCACCGAGTCGGTGCTTTTTTTTACAAAAATAAATGCATATCATGCCCAAAGGGTTGAAGATCGGAAGAGCACACGTACAAGTCCCGGAT
2_607_neg	tggaaaggacgaaacaccg	AAAAATAAATGCATATCATG	GTTTAAGAGCTATGCTGGAAACAGCATAGCAAGTTTAAATAAGGCTAGTCCGTTATCAACTTGAAAAAGTGGCACCGAGTCGGTGCTTTTTTT	TATTACAAAAATAAATGCATATCATGCCCAAA	ATTA	AGATCGGAAGAGCACACGTACAAGTCCCGGAT	tggaaaggacgaaacaccgAAAAATAAATGCATATCATGGTTTAAGAGCTATGCTGGAAACAGCATAGCAAGTTTAAATAAGGCTAGTCCGTTATCAACTTGAAAAAGTGGCACCGAGTCGGTGCTTTTTTTTATTACAAAAATAAATGCATATCATGCCCAAAATTAAGATCGGAAGAGCACACGTACAAGTCCCGGAT
2_610_neg	tggaaaggacgaaacaccg	TACAAAAATAAATGCATATC	GTTTAAGAGCTATGCTGGAAACAGCATAGCAAGTTTAAATAAGGCTAGTCCGTTATCAACTTGAAAAAGTGGCACCGAGTCGGTGCTTTTTTT	CTCTATTACAAAAATAAATGCATATCATGCCC	CGAG	AGATCGGAAGAGCACACGTACAAGTCCCGGAT	tggaaaggacgaaacaccgTACAAAAATAAATGCATATCGTTTAAGAGCTATGCTGGAAACAGCATAGCAAGTTTAAATAAGGCTAGTCCGTTATCAACTTGAAAAAGTGGCACCGAGTCGGTGCTTTTTTTCTCTATTACAAAAATAAATGCATATCATGCCCCGAGAGATCGGAAGAGCACACGTACAAGTCCCGGAT
2_613_neg	tggaaaggacgaaacaccg	TATTACAAAAATAAATGCAT	GTTTAAGAGCTATGCTGGAAACAGCATAGCAAGTTTAAATAAGGCTAGTCCGTTATCAACTTGAAAAAGTGGCACCGAGTCGGTGCTTTTTTT	TGTCTCTATTACAAAAATAAATGCATATCATG	GGAA	AGATCGGAAGAGCACACGTACAAGTCCCGGAT	tggaaaggacgaaacaccgTATTACAAAAATAAATGCATGTTTAAGAGCTATGCTGGAAACAGCATAGCAAGTTTAAATAAGGCTAGTCCGTTATCAACTTGAAAAAGTGGCACCGAGTCGGTGCTTTTTTTTGTCTCTATTACAAAAATAAATGCATATCATGGGAAAGATCGGAAGAGCACACGTACAAGTCCCGGAT
2_616_neg	tggaaaggacgaaacaccg	CTCTATTACAAAAATAAATG	GTTTAAGAGCTATGCTGGAAACAGCATAGCAAGTTTAAATAAGGCTAGTCCGTTATCAACTTGAAAAAGTGGCACCGAGTCGGTGCTTTTTTT	CCCTGTCTCTATTACAAAAATAAATGCATATC	ATTG	AGATCGGAAGAGCACACGTACAAGTCCCGGAT	tggaaaggacgaaacaccgCTCTATTACAAAAATAAATGGTTTAAGAGCTATGCTGGAAACAGCATAGCAAGTTTAAATAAGGCTAGTCCGTTATCAACTTGAAAAAGTGGCACCGAGTCGGTGCTTTTTTTCCCTGTCTCTATTACAAAAATAAATGCATATCATTGAGATCGGAAGAGCACACGTACAAGTCCCGGAT
2_616_pos	tggaaaggacgaaacaccg	TTGTAATAGAGACAGGGTCT	GTTTAAGAGCTATGCTGGAAACAGCATAGCAAGTTTAAATAAGGCTAGTCCGTTATCAACTTGAAAAAGTGGCACCGAGTCGGTGCTTTTTTT	TTATTTTTGTAATAGAGACAGGGTCTCGCCAT	CCCT	AGATCGGAAGAGCACACGTACAAGTCCCGGAT	tggaaaggacgaaacaccgTTGTAATAGAGACAGGGTCTGTTTAAGAGCTATGCTGGAAACAGCATAGCAAGTTTAAATAAGGCTAGTCCGTTATCAACTTGAAAAAGTGGCACCGAGTCGGTGCTTTTTTTTTATTTTTGTAATAGAGACAGGGTCTCGCCATCCCTAGATCGGAAGAGCACACGTACAAGTCCCGGAT
2_619_neg	tggaaaggacgaaacaccg	TGTCTCTATTACAAAAATAA	GTTTAAGAGCTATGCTGGAAACAGCATAGCAAGTTTAAATAAGGCTAGTCCGTTATCAACTTGAAAAAGTGGCACCGAGTCGGTGCTTTTTTT	AGACCCTGTCTCTATTACAAAAATAAATGCAT	CTGT	AGATCGGAAGAGCACACGTACAAGTCCCGGAT	tggaaaggacgaaacaccgTGTCTCTATTACAAAAATAAGTTTAAGAGCTATGCTGGAAACAGCATAGCAAGTTTAAATAAGGCTAGTCCGTTATCAACTTGAAAAAGTGGCACCGAGTCGGTGCTTTTTTTAGACCCTGTCTCTATTACAAAAATAAATGCATCTGTAGATCGGAAGAGCACACGTACAAGTCCCGGAT
2_619_pos	tggaaaggacgaaacaccg	TAATAGAGACAGGGTCTCGC	GTTTAAGAGCTATGCTGGAAACAGCATAGCAAGTTTAAATAAGGCTAGTCCGTTATCAACTTGAAAAAGTGGCACCGAGTCGGTGCTTTTTTT	TTTTTGTAATAGAGACAGGGTCTCGCCATGTT	AGCC	AGATCGGAAGAGCACACGTACAAGTCCCGGAT	tggaaaggacgaaacaccgTAATAGAGACAGGGTCTCGCGTTTAAGAGCTATGCTGGAAACAGCATAGCAAGTTTAAATAAGGCTAGTCCGTTATCAACTTGAAAAAGTGGCACCGAGTCGGTGCTTTTTTTTTTTTGTAATAGAGACAGGGTCTCGCCATGTTAGCCAGATCGGAAGAGCACACGTACAAGTCCCGGAT
2_622_neg	tggaaaggacgaaacaccg	CCCTGTCTCTATTACAAAAA	GTTTAAGAGCTATGCTGGAAACAGCATAGCAAGTTTAAATAAGGCTAGTCCGTTATCAACTTGAAAAAGTGGCACCGAGTCGGTGCTTTTTTT	GCGAGACCCTGTCTCTATTACAAAAATAAATG	ACTT	AGATCGGAAGAGCACACGTACAAGTCCCGGAT	tggaaaggacgaaacaccgCCCTGTCTCTATTACAAAAAGTTTAAGAGCTATGCTGGAAACAGCATAGCAAGTTTAAATAAGGCTAGTCCGTTATCAACTTGAAAAAGTGGCACCGAGTCGGTGCTTTTTTTGCGAGACCCTGTCTCTATTACAAAAATAAATGACTTAGATCGGAAGAGCACACGTACAAGTCCCGGAT
2_622_pos	tggaaaggacgaaacaccg	TAGAGACAGGGTCTCGCCAT	GTTTAAGAGCTATGCTGGAAACAGCATAGCAAGTTTAAATAAGGCTAGTCCGTTATCAACTTGAAAAAGTGGCACCGAGTCGGTGCTTTTTTT	TTGTAATAGAGACAGGGTCTCGCCATGTTGGC	GTAC	AGATCGGAAGAGCACACGTACAAGTCCCGGAT	tggaaaggacgaaacaccgTAGAGACAGGGTCTCGCCATGTTTAAGAGCTATGCTGGAAACAGCATAGCAAGTTTAAATAAGGCTAGTCCGTTATCAACTTGAAAAAGTGGCACCGAGTCGGTGCTTTTTTTTTGTAATAGAGACAGGGTCTCGCCATGTTGGCGTACAGATCGGAAGAGCACACGTACAAGTCCCGGAT
2_625_neg	tggaaaggacgaaacaccg	AGACCCTGTCTCTATTACAA	GTTTAAGAGCTATGCTGGAAACAGCATAGCAAGTTTAAATAAGGCTAGTCCGTTATCAACTTGAAAAAGTGGCACCGAGTCGGTGCTTTTTTT	ATGGCGAGACCCTGTCTCTATTACAAAAATAA	CTCA	AGATCGGAAGAGCACACGTACAAGTCCCGGAT	tggaaaggacgaaacaccgAGACCCTGTCTCTATTACAAGTTTAAGAGCTATGCTGGAAACAGCATAGCAAGTTTAAATAAGGCTAGTCCGTTATCAACTTGAAAAAGTGGCACCGAGTCGGTGCTTTTTTTATGGCGAGACCCTGTCTCTATTACAAAAATAACTCAAGATCGGAAGAGCACACGTACAAGTCCCGGAT
2_625_pos	tggaaaggacgaaacaccg	AGACAGGGTCTCGCCATGTT	GTTTAAGAGCTATGCTGGAAACAGCATAGCAAGTTTAAATAAGGCTAGTCCGTTATCAACTTGAAAAAGTGGCACCGAGTCGGTGCTTTTTTT	TAATAGAGACAGGGTCTCGCCATGTTGGCCAG	ATCT	AGATCGGAAGAGCACACGTACAAGTCCCGGAT	tggaaaggacgaaacaccgAGACAGGGTCTCGCCATGTTGTTTAAGAGCTATGCTGGAAACAGCATAGCAAGTTTAAATAAGGCTAGTCCGTTATCAACTTGAAAAAGTGGCACCGAGTCGGTGCTTTTTTTTAATAGAGACAGGGTCTCGCCATGTTGGCCAGATCTAGATCGGAAGAGCACACGTACAAGTCCCGGAT
3' UTR_4570_neg	tggaaaggacgaaacaccg	AGATGTTCACGCCACGTCAT	GTTTAAGAGCTATGCTGGAAACAGCATAGCAAGTTTAAATAAGGCTAGTCCGTTATCAACTTGAAAAAGTGGCACCGAGTCGGTGCTTTTTTT	CCAGGCAGATGTTCACGCCACGTCATCCTCCA	AACT	AGATCGGAAGAGCACACGTACAAGTCCCGGAT	tggaaaggacgaaacaccgAGATGTTCACGCCACGTCATGTTTAAGAGCTATGCTGGAAACAGCATAGCAAGTTTAAATAAGGCTAGTCCGTTATCAACTTGAAAAAGTGGCACCGAGTCGGTGCTTTTTTTCCAGGCAGATGTTCACGCCACGTCATCCTCCAAACTAGATCGGAAGAGCACACGTACAAGTCCCGGAT
3' UTR_4570_pos	tggaaaggacgaaacaccg	CGTGAACATCTGCCTGGAGT	GTTTAAGAGCTATGCTGGAAACAGCATAGCAAGTTTAAATAAGGCTAGTCCGTTATCAACTTGAAAAAGTGGCACCGAGTCGGTGCTTTTTTT	ACGTGGCGTGAACATCTGCCTGGAGTCCCGTC	TATG	AGATCGGAAGAGCACACGTACAAGTCCCGGAT	tggaaaggacgaaacaccgCGTGAACATCTGCCTGGAGTGTTTAAGAGCTATGCTGGAAACAGCATAGCAAGTTTAAATAAGGCTAGTCCGTTATCAACTTGAAAAAGTGGCACCGAGTCGGTGCTTTTTTTACGTGGCGTGAACATCTGCCTGGAGTCCCGTCTATGAGATCGGAAGAGCACACGTACAAGTCCCGGAT
3' UTR_4573_neg	tggaaaggacgaaacaccg	GCAGATGTTCACGCCACGT	GTTTAAGAGCTATGCTGGAAACAGCATAGCAAGTTTAAATAAGGCTAGTCCGTTATCAACTTGAAAAAGTGGCACCGAGTCGGTGCTTTTTTT	ACTCCAGGCAGATGTTCACGCCACGTCATCCT	GACC	AGATCGGAAGAGCACACGTACAAGTCCCGGAT	tggaaaggacgaaacaccgGCAGATGTTCACGCCACGTGTTTAAGAGCTATGCTGGAAACAGCATAGCAAGTTTAAATAAGGCTAGTCCGTTATCAACTTGAAAAAGTGGCACCGAGTCGGTGCTTTTTTTACTCCAGGCAGATGTTCACGCCACGTCATCCTGACCAGATCGGAAGAGCACACGTACAAGTCCCGGAT
3' UTR_4573_pos	tggaaaggacgaaacaccg	AACATCTGCCTGGAGTCCC	GTTTAAGAGCTATGCTGGAAACAGCATAGCAAGTTTAAATAAGGCTAGTCCGTTATCAACTTGAAAAAGTGGCACCGAGTCGGTGCTTTTTTT	TGGCGTGAACATCTGCCTGGAGTCCCGTCCCT	TTAC	AGATCGGAAGAGCACACGTACAAGTCCCGGAT	tggaaaggacgaaacaccgAACATCTGCCTGGAGTCCCGTTTAAGAGCTATGCTGGAAACAGCATAGCAAGTTTAAATAAGGCTAGTCCGTTATCAACTTGAAAAAGTGGCACCGAGTCGGTGCTTTTTTTTGGCGTGAACATCTGCCTGGAGTCCCGTCCCTTTACAGATCGGAAGAGCACACGTACAAGTCCCGGAT
3' UTR_4576_neg	tggaaaggacgaaacaccg	CCAGGCAGATGTTCACGCCA	GTTTAAGAGCTATGCTGGAAACAGCATAGCAAGTTTAAATAAGGCTAGTCCGTTATCAACTTGAAAAAGTGGCACCGAGTCGGTGCTTTTTTT	GGGACTCCAGGCAGATGTTCACGCCACGTCAT	TCTG	AGATCGGAAGAGCACACGTACAAGTCCCGGAT	tggaaaggacgaaacaccgCCAGGCAGATGTTCACGCCAGTTTAAGAGCTATGCTGGAAACAGCATAGCAAGTTTAAATAAGGCTAGTCCGTTATCAACTTGAAAAAGTGGCACCGAGTCGGTGCTTTTTTTGGGACTCCAGGCAGATGTTCACGCCACGTCATTCTGAGATCGGAAGAGCACACGTACAAGTCCCGGAT
3' UTR_4576_pos	tggaaaggacgaaacaccg	CATCTGCCTGGAGTCCCGTC	GTTTAAGAGCTATGCTGGAAACAGCATAGCAAGTTTAAATAAGGCTAGTCCGTTATCAACTTGAAAAAGTGGCACCGAGTCGGTGCTTTTTTT	CGTGAACATCTGCCTGGAGTCCCGTCCCTGCC	AAGT	AGATCGGAAGAGCACACGTACAAGTCCCGGAT	tggaaaggacgaaacaccgCATCTGCCTGGAGTCCCGTCGTTTAAGAGCTATGCTGGAAACAGCATAGCAAGTTTAAATAAGGCTAGTCCGTTATCAACTTGAAAAAGTGGCACCGAGTCGGTGCTTTTTTTCGTGAACATCTGCCTGGAGTCCCGTCCCTGCCAAGTAGATCGGAAGAGCACACGTACAAGTCCCGGAT
3' UTR_4579_neg	tggaaaggacgaaacaccg	ACTCCAGGCAGATGTTCACG	GTTTAAGAGCTATGCTGGAAACAGCATAGCAAGTTTAAATAAGGCTAGTCCGTTATCAACTTGAAAAAGTGGCACCGAGTCGGTGCTTTTTTT	GACGGGACTCCAGGCAGATGTTCACGCCACGT	CTAC	AGATCGGAAGAGCACACGTACAAGTCCCGGAT	tggaaaggacgaaacaccgACTCCAGGCAGATGTTCACGGTTTAAGAGCTATGCTGGAAACAGCATAGCAAGTTTAAATAAGGCTAGTCCGTTATCAACTTGAAAAAGTGGCACCGAGTCGGTGCTTTTTTTGACGGGACTCCAGGCAGATGTTCACGCCACGTCTACAGATCGGAAGAGCACACGTACAAGTCCCGGAT
3' UTR_4579_pos	tggaaaggacgaaacaccg	CTGCCTGGAGTCCCGTCCCT	GTTTAAGAGCTATGCTGGAAACAGCATAGCAAGTTTAAATAAGGCTAGTCCGTTATCAACTTGAAAAAGTGGCACCGAGTCGGTGCTTTTTTT	GAACATCTGCCTGGAGTCCCGTCCCTGCCCAG	CCTT	AGATCGGAAGAGCACACGTACAAGTCCCGGAT	tggaaaggacgaaacaccgCTGCCTGGAGTCCCGTCCCTGTTTAAGAGCTATGCTGGAAACAGCATAGCAAGTTTAAATAAGGCTAGTCCGTTATCAACTTGAAAAAGTGGCACCGAGTCGGTGCTTTTTTTGAACATCTGCCTGGAGTCCCGTCCCTGCCCAGCCTTAGATCGGAAGAGCACACGTACAAGTCCCGGAT
3' UTR_4582_neg	tggaaaggacgaaacaccg	GGACTCCAGGCAGATGTTC	GTTTAAGAGCTATGCTGGAAACAGCATAGCAAGTTTAAATAAGGCTAGTCCGTTATCAACTTGAAAAAGTGGCACCGAGTCGGTGCTTTTTTT	AGGGACGGGACTCCAGGCAGATGTTCACGCCA	ATCG	AGATCGGAAGAGCACACGTACAAGTCCCGGAT	tggaaaggacgaaacaccgGGACTCCAGGCAGATGTTCGTTTAAGAGCTATGCTGGAAACAGCATAGCAAGTTTAAATAAGGCTAGTCCGTTATCAACTTGAAAAAGTGGCACCGAGTCGGTGCTTTTTTTAGGGACGGGACTCCAGGCAGATGTTCACGCCAATCGAGATCGGAAGAGCACACGTACAAGTCCCGGAT
3' UTR_4582_pos	tggaaaggacgaaacaccg	CCTGGAGTCCCGTCCCTGCC	GTTTAAGAGCTATGCTGGAAACAGCATAGCAAGTTTAAATAAGGCTAGTCCGTTATCAACTTGAAAAAGTGGCACCGAGTCGGTGCTTTTTTT	CATCTGCCTGGAGTCCCGTCCCTGCCCAGAAC	TATA	AGATCGGAAGAGCACACGTACAAGTCCCGGAT	tggaaaggacgaaacaccgCCTGGAGTCCCGTCCCTGCCGTTTAAGAGCTATGCTGGAAACAGCATAGCAAGTTTAAATAAGGCTAGTCCGTTATCAACTTGAAAAAGTGGCACCGAGTCGGTGCTTTTTTTCATCTGCCTGGAGTCCCGTCCCTGCCCAGAACTATAAGATCGGAAGAGCACACGTACAAGTCCCGGAT
3' UTR_4585_neg	tggaaaggacgaaacaccg	ACGGGACTCCAGGCAGATG	GTTTAAGAGCTATGCTGGAAACAGCATAGCAAGTTTAAATAAGGCTAGTCCGTTATCAACTTGAAAAAGTGGCACCGAGTCGGTGCTTTTTTT	GGCAGGGACGGGACTCCAGGCAGATGTTCACG	TGAA	AGATCGGAAGAGCACACGTACAAGTCCCGGAT	tggaaaggacgaaacaccgACGGGACTCCAGGCAGATGGTTTAAGAGCTATGCTGGAAACAGCATAGCAAGTTTAAATAAGGCTAGTCCGTTATCAACTTGAAAAAGTGGCACCGAGTCGGTGCTTTTTTTGGCAGGGACGGGACTCCAGGCAGATGTTCACGTGAAAGATCGGAAGAGCACACGTACAAGTCCCGGAT
3' UTR_4585_pos	tggaaaggacgaaacaccg	GAGTCCCGTCCCTGCCCAG	GTTTAAGAGCTATGCTGGAAACAGCATAGCAAGTTTAAATAAGGCTAGTCCGTTATCAACTTGAAAAAGTGGCACCGAGTCGGTGCTTTTTTT	CTGCCTGGAGTCCCGTCCCTGCCCAGAACCCT	AGGT	AGATCGGAAGAGCACACGTACAAGTCCCGGAT	tggaaaggacgaaacaccgGAGTCCCGTCCCTGCCCAGGTTTAAGAGCTATGCTGGAAACAGCATAGCAAGTTTAAATAAGGCTAGTCCGTTATCAACTTGAAAAAGTGGCACCGAGTCGGTGCTTTTTTTCTGCCTGGAGTCCCGTCCCTGCCCAGAACCCTAGGTAGATCGGAAGAGCACACGTACAAGTCCCGGAT
3' UTR_4588_neg	tggaaaggacgaaacaccg	AGGGACGGGACTCCAGGCAG	GTTTAAGAGCTATGCTGGAAACAGCATAGCAAGTTTAAATAAGGCTAGTCCGTTATCAACTTGAAAAAGTGGCACCGAGTCGGTGCTTTTTTT	CTGGGCAGGGACGGGACTCCAGGCAGATGTTC	GTGT	AGATCGGAAGAGCACACGTACAAGTCCCGGAT	tggaaaggacgaaacaccgAGGGACGGGACTCCAGGCAGGTTTAAGAGCTATGCTGGAAACAGCATAGCAAGTTTAAATAAGGCTAGTCCGTTATCAACTTGAAAAAGTGGCACCGAGTCGGTGCTTTTTTTCTGGGCAGGGACGGGACTCCAGGCAGATGTTCGTGTAGATCGGAAGAGCACACGTACAAGTCCCGGAT
3' UTR_4588_pos	tggaaaggacgaaacaccg	TCCCGTCCCTGCCCAGAAC	GTTTAAGAGCTATGCTGGAAACAGCATAGCAAGTTTAAATAAGGCTAGTCCGTTATCAACTTGAAAAAGTGGCACCGAGTCGGTGCTTTTTTT	CCTGGAGTCCCGTCCCTGCCCAGAACCCTTCC	TTAG	AGATCGGAAGAGCACACGTACAAGTCCCGGAT	tggaaaggacgaaacaccgTCCCGTCCCTGCCCAGAACGTTTAAGAGCTATGCTGGAAACAGCATAGCAAGTTTAAATAAGGCTAGTCCGTTATCAACTTGAAAAAGTGGCACCGAGTCGGTGCTTTTTTTCCTGGAGTCCCGTCCCTGCCCAGAACCCTTCCTTAGAGATCGGAAGAGCACACGTACAAGTCCCGGAT
3' UTR_4591_neg	tggaaaggacgaaacaccg	GCAGGGACGGGACTCCAGG	GTTTAAGAGCTATGCTGGAAACAGCATAGCAAGTTTAAATAAGGCTAGTCCGTTATCAACTTGAAAAAGTGGCACCGAGTCGGTGCTTTTTTT	GTTCTGGGCAGGGACGGGACTCCAGGCAGATG	GCCC	AGATCGGAAGAGCACACGTACAAGTCCCGGAT	tggaaaggacgaaacaccgGCAGGGACGGGACTCCAGGGTTTAAGAGCTATGCTGGAAACAGCATAGCAAGTTTAAATAAGGCTAGTCCGTTATCAACTTGAAAAAGTGGCACCGAGTCGGTGCTTTTTTTGTTCTGGGCAGGGACGGGACTCCAGGCAGATGGCCCAGATCGGAAGAGCACACGTACAAGTCCCGGAT
3' UTR_4591_pos	tggaaaggacgaaacaccg	CCGTCCCTGCCCAGAACCCT	GTTTAAGAGCTATGCTGGAAACAGCATAGCAAGTTTAAATAAGGCTAGTCCGTTATCAACTTGAAAAAGTGGCACCGAGTCGGTGCTTTTTTT	GGAGTCCCGTCCCTGCCCAGAACCCTTCCTGA	TCTA	AGATCGGAAGAGCACACGTACAAGTCCCGGAT	tggaaaggacgaaacaccgCCGTCCCTGCCCAGAACCCTGTTTAAGAGCTATGCTGGAAACAGCATAGCAAGTTTAAATAAGGCTAGTCCGTTATCAACTTGAAAAAGTGGCACCGAGTCGGTGCTTTTTTTGGAGTCCCGTCCCTGCCCAGAACCCTTCCTGATCTAAGATCGGAAGAGCACACGTACAAGTCCCGGAT
3' UTR_4594_neg	tggaaaggacgaaacaccg	CTGGGCAGGGACGGGACTCC	GTTTAAGAGCTATGCTGGAAACAGCATAGCAAGTTTAAATAAGGCTAGTCCGTTATCAACTTGAAAAAGTGGCACCGAGTCGGTGCTTTTTTT	AGGGTTCTGGGCAGGGACGGGACTCCAGGCAG	TAGA	AGATCGGAAGAGCACACGTACAAGTCCCGGAT	tggaaaggacgaaacaccgCTGGGCAGGGACGGGACTCCGTTTAAGAGCTATGCTGGAAACAGCATAGCAAGTTTAAATAAGGCTAGTCCGTTATCAACTTGAAAAAGTGGCACCGAGTCGGTGCTTTTTTTAGGGTTCTGGGCAGGGACGGGACTCCAGGCAGTAGAAGATCGGAAGAGCACACGTACAAGTCCCGGAT
3' UTR_4594_pos	tggaaaggacgaaacaccg	TCCCTGCCCAGAACCCTTCC	GTTTAAGAGCTATGCTGGAAACAGCATAGCAAGTTTAAATAAGGCTAGTCCGTTATCAACTTGAAAAAGTGGCACCGAGTCGGTGCTTTTTTT	GTCCCGTCCCTGCCCAGAACCCTTCCTGAGAC	GAGT	AGATCGGAAGAGCACACGTACAAGTCCCGGAT	tggaaaggacgaaacaccgTCCCTGCCCAGAACCCTTCCGTTTAAGAGCTATGCTGGAAACAGCATAGCAAGTTTAAATAAGGCTAGTCCGTTATCAACTTGAAAAAGTGGCACCGAGTCGGTGCTTTTTTTGTCCCGTCCCTGCCCAGAACCCTTCCTGAGACGAGTAGATCGGAAGAGCACACGTACAAGTCCCGGAT
3' UTR_4597_neg	tggaaaggacgaaacaccg	TTCTGGGCAGGGACGGGAC	GTTTAAGAGCTATGCTGGAAACAGCATAGCAAGTTTAAATAAGGCTAGTCCGTTATCAACTTGAAAAAGTGGCACCGAGTCGGTGCTTTTTTT	GGAAGGGTTCTGGGCAGGGACGGGACTCCAGG	TTGG	AGATCGGAAGAGCACACGTACAAGTCCCGGAT	tggaaaggacgaaacaccgTTCTGGGCAGGGACGGGACGTTTAAGAGCTATGCTGGAAACAGCATAGCAAGTTTAAATAAGGCTAGTCCGTTATCAACTTGAAAAAGTGGCACCGAGTCGGTGCTTTTTTTGGAAGGGTTCTGGGCAGGGACGGGACTCCAGGTTGGAGATCGGAAGAGCACACGTACAAGTCCCGGAT
3' UTR_4597_pos	tggaaaggacgaaacaccg	CTGCCCAGAACCCTTCCTGA	GTTTAAGAGCTATGCTGGAAACAGCATAGCAAGTTTAAATAAGGCTAGTCCGTTATCAACTTGAAAAAGTGGCACCGAGTCGGTGCTTTTTTT	CCGTCCCTGCCCAGAACCCTTCCTGAGACCTC	GCCA	AGATCGGAAGAGCACACGTACAAGTCCCGGAT	tggaaaggacgaaacaccgCTGCCCAGAACCCTTCCTGAGTTTAAGAGCTATGCTGGAAACAGCATAGCAAGTTTAAATAAGGCTAGTCCGTTATCAACTTGAAAAAGTGGCACCGAGTCGGTGCTTTTTTTCCGTCCCTGCCCAGAACCCTTCCTGAGACCTCGCCAAGATCGGAAGAGCACACGTACAAGTCCCGGAT
3' UTR_4600_neg	tggaaaggacgaaacaccg	AGGGTTCTGGGCAGGGACGG	GTTTAAGAGCTATGCTGGAAACAGCATAGCAAGTTTAAATAAGGCTAGTCCGTTATCAACTTGAAAAAGTGGCACCGAGTCGGTGCTTTTTTT	TCAGGAAGGGTTCTGGGCAGGGACGGGACTCC	TGAC	AGATCGGAAGAGCACACGTACAAGTCCCGGAT	tggaaaggacgaaacaccgAGGGTTCTGGGCAGGGACGGGTTTAAGAGCTATGCTGGAAACAGCATAGCAAGTTTAAATAAGGCTAGTCCGTTATCAACTTGAAAAAGTGGCACCGAGTCGGTGCTTTTTTTTCAGGAAGGGTTCTGGGCAGGGACGGGACTCCTGACAGATCGGAAGAGCACACGTACAAGTCCCGGAT
3' UTR_4600_pos	tggaaaggacgaaacaccg	CCCAGAACCCTTCCTGAGAC	GTTTAAGAGCTATGCTGGAAACAGCATAGCAAGTTTAAATAAGGCTAGTCCGTTATCAACTTGAAAAAGTGGCACCGAGTCGGTGCTTTTTTT	TCCCTGCCCAGAACCCTTCCTGAGACCTCGCC	AAAC	AGATCGGAAGAGCACACGTACAAGTCCCGGAT	tggaaaggacgaaacaccgCCCAGAACCCTTCCTGAGACGTTTAAGAGCTATGCTGGAAACAGCATAGCAAGTTTAAATAAGGCTAGTCCGTTATCAACTTGAAAAAGTGGCACCGAGTCGGTGCTTTTTTTTCCCTGCCCAGAACCCTTCCTGAGACCTCGCCAAACAGATCGGAAGAGCACACGTACAAGTCCCGGAT
3' UTR_4603_neg	tggaaaggacgaaacaccg	GAAGGGTTCTGGGCAGGGA	GTTTAAGAGCTATGCTGGAAACAGCATAGCAAGTTTAAATAAGGCTAGTCCGTTATCAACTTGAAAAAGTGGCACCGAGTCGGTGCTTTTTTT	GTCTCAGGAAGGGTTCTGGGCAGGGACGGGAC	GGAT	AGATCGGAAGAGCACACGTACAAGTCCCGGAT	tggaaaggacgaaacaccgGAAGGGTTCTGGGCAGGGAGTTTAAGAGCTATGCTGGAAACAGCATAGCAAGTTTAAATAAGGCTAGTCCGTTATCAACTTGAAAAAGTGGCACCGAGTCGGTGCTTTTTTTGTCTCAGGAAGGGTTCTGGGCAGGGACGGGACGGATAGATCGGAAGAGCACACGTACAAGTCCCGGAT
3' UTR_4603_pos	tggaaaggacgaaacaccg	AGAACCCTTCCTGAGACCTC	GTTTAAGAGCTATGCTGGAAACAGCATAGCAAGTTTAAATAAGGCTAGTCCGTTATCAACTTGAAAAAGTGGCACCGAGTCGGTGCTTTTTTT	CTGCCCAGAACCCTTCCTGAGACCTCGCCGGC	CAGC	AGATCGGAAGAGCACACGTACAAGTCCCGGAT	tggaaaggacgaaacaccgAGAACCCTTCCTGAGACCTCGTTTAAGAGCTATGCTGGAAACAGCATAGCAAGTTTAAATAAGGCTAGTCCGTTATCAACTTGAAAAAGTGGCACCGAGTCGGTGCTTTTTTTCTGCCCAGAACCCTTCCTGAGACCTCGCCGGCCAGCAGATCGGAAGAGCACACGTACAAGTCCCGGAT
3' UTR_4606_neg	tggaaaggacgaaacaccg	TCAGGAAGGGTTCTGGGCAG	GTTTAAGAGCTATGCTGGAAACAGCATAGCAAGTTTAAATAAGGCTAGTCCGTTATCAACTTGAAAAAGTGGCACCGAGTCGGTGCTTTTTTT	GAGGTCTCAGGAAGGGTTCTGGGCAGGGACGG	TTTT	AGATCGGAAGAGCACACGTACAAGTCCCGGAT	tggaaaggacgaaacaccgTCAGGAAGGGTTCTGGGCAGGTTTAAGAGCTATGCTGGAAACAGCATAGCAAGTTTAAATAAGGCTAGTCCGTTATCAACTTGAAAAAGTGGCACCGAGTCGGTGCTTTTTTTGAGGTCTCAGGAAGGGTTCTGGGCAGGGACGGTTTTAGATCGGAAGAGCACACGTACAAGTCCCGGAT
3' UTR_4606_pos	tggaaaggacgaaacaccg	ACCCTTCCTGAGACCTCGCC	GTTTAAGAGCTATGCTGGAAACAGCATAGCAAGTTTAAATAAGGCTAGTCCGTTATCAACTTGAAAAAGTGGCACCGAGTCGGTGCTTTTTTT	CCCAGAACCCTTCCTGAGACCTCGCCGGCCTT	GTCC	AGATCGGAAGAGCACACGTACAAGTCCCGGAT	tggaaaggacgaaacaccgACCCTTCCTGAGACCTCGCCGTTTAAGAGCTATGCTGGAAACAGCATAGCAAGTTTAAATAAGGCTAGTCCGTTATCAACTTGAAAAAGTGGCACCGAGTCGGTGCTTTTTTTCCCAGAACCCTTCCTGAGACCTCGCCGGCCTTGTCCAGATCGGAAGAGCACACGTACAAGTCCCGGAT
3' UTR_4609_neg	tggaaaggacgaaacaccg	TCTCAGGAAGGGTTCTGGG	GTTTAAGAGCTATGCTGGAAACAGCATAGCAAGTTTAAATAAGGCTAGTCCGTTATCAACTTGAAAAAGTGGCACCGAGTCGGTGCTTTTTTT	GGCGAGGTCTCAGGAAGGGTTCTGGGCAGGGA	AACC	AGATCGGAAGAGCACACGTACAAGTCCCGGAT	tggaaaggacgaaacaccgTCTCAGGAAGGGTTCTGGGGTTTAAGAGCTATGCTGGAAACAGCATAGCAAGTTTAAATAAGGCTAGTCCGTTATCAACTTGAAAAAGTGGCACCGAGTCGGTGCTTTTTTTGGCGAGGTCTCAGGAAGGGTTCTGGGCAGGGAAACCAGATCGGAAGAGCACACGTACAAGTCCCGGAT
3' UTR_4609_pos	tggaaaggacgaaacaccg	CTTCCTGAGACCTCGCCGGC	GTTTAAGAGCTATGCTGGAAACAGCATAGCAAGTTTAAATAAGGCTAGTCCGTTATCAACTTGAAAAAGTGGCACCGAGTCGGTGCTTTTTTT	AGAACCCTTCCTGAGACCTCGCCGGCCTTGTT	AGCA	AGATCGGAAGAGCACACGTACAAGTCCCGGAT	tggaaaggacgaaacaccgCTTCCTGAGACCTCGCCGGCGTTTAAGAGCTATGCTGGAAACAGCATAGCAAGTTTAAATAAGGCTAGTCCGTTATCAACTTGAAAAAGTGGCACCGAGTCGGTGCTTTTTTTAGAACCCTTCCTGAGACCTCGCCGGCCTTGTTAGCAAGATCGGAAGAGCACACGTACAAGTCCCGGAT
3' UTR_4612_neg	tggaaaggacgaaacaccg	AGGTCTCAGGAAGGGTTCT	GTTTAAGAGCTATGCTGGAAACAGCATAGCAAGTTTAAATAAGGCTAGTCCGTTATCAACTTGAAAAAGTGGCACCGAGTCGGTGCTTTTTTT	GCCGGCGAGGTCTCAGGAAGGGTTCTGGGCAG	ATTC	AGATCGGAAGAGCACACGTACAAGTCCCGGAT	tggaaaggacgaaacaccgAGGTCTCAGGAAGGGTTCTGTTTAAGAGCTATGCTGGAAACAGCATAGCAAGTTTAAATAAGGCTAGTCCGTTATCAACTTGAAAAAGTGGCACCGAGTCGGTGCTTTTTTTGCCGGCGAGGTCTCAGGAAGGGTTCTGGGCAGATTCAGATCGGAAGAGCACACGTACAAGTCCCGGAT
3' UTR_4612_pos	tggaaaggacgaaacaccg	CCTGAGACCTCGCCGGCCTT	GTTTAAGAGCTATGCTGGAAACAGCATAGCAAGTTTAAATAAGGCTAGTCCGTTATCAACTTGAAAAAGTGGCACCGAGTCGGTGCTTTTTTT	ACCCTTCCTGAGACCTCGCCGGCCTTGTTTTA	TACA	AGATCGGAAGAGCACACGTACAAGTCCCGGAT	tggaaaggacgaaacaccgCCTGAGACCTCGCCGGCCTTGTTTAAGAGCTATGCTGGAAACAGCATAGCAAGTTTAAATAAGGCTAGTCCGTTATCAACTTGAAAAAGTGGCACCGAGTCGGTGCTTTTTTTACCCTTCCTGAGACCTCGCCGGCCTTGTTTTATACAAGATCGGAAGAGCACACGTACAAGTCCCGGAT
3' UTR_4615_neg	tggaaaggacgaaacaccg	GCGAGGTCTCAGGAAGGGT	GTTTAAGAGCTATGCTGGAAACAGCATAGCAAGTTTAAATAAGGCTAGTCCGTTATCAACTTGAAAAAGTGGCACCGAGTCGGTGCTTTTTTT	AAGGCCGGCGAGGTCTCAGGAAGGGTTCTGGG	TGCG	AGATCGGAAGAGCACACGTACAAGTCCCGGAT	tggaaaggacgaaacaccgGCGAGGTCTCAGGAAGGGTGTTTAAGAGCTATGCTGGAAACAGCATAGCAAGTTTAAATAAGGCTAGTCCGTTATCAACTTGAAAAAGTGGCACCGAGTCGGTGCTTTTTTTAAGGCCGGCGAGGTCTCAGGAAGGGTTCTGGGTGCGAGATCGGAAGAGCACACGTACAAGTCCCGGAT
3' UTR_4615_pos	tggaaaggacgaaacaccg	AGACCTCGCCGGCCTTGTT	GTTTAAGAGCTATGCTGGAAACAGCATAGCAAGTTTAAATAAGGCTAGTCCGTTATCAACTTGAAAAAGTGGCACCGAGTCGGTGCTTTTTTT	CTTCCTGAGACCTCGCCGGCCTTGTTTTATTC	GTTG	AGATCGGAAGAGCACACGTACAAGTCCCGGAT	tggaaaggacgaaacaccgAGACCTCGCCGGCCTTGTTGTTTAAGAGCTATGCTGGAAACAGCATAGCAAGTTTAAATAAGGCTAGTCCGTTATCAACTTGAAAAAGTGGCACCGAGTCGGTGCTTTTTTTCTTCCTGAGACCTCGCCGGCCTTGTTTTATTCGTTGAGATCGGAAGAGCACACGTACAAGTCCCGGAT
3' UTR_4618_neg	tggaaaggacgaaacaccg	CCGGCGAGGTCTCAGGAAG	GTTTAAGAGCTATGCTGGAAACAGCATAGCAAGTTTAAATAAGGCTAGTCCGTTATCAACTTGAAAAAGTGGCACCGAGTCGGTGCTTTTTTT	AACAAGGCCGGCGAGGTCTCAGGAAGGGTTCT	TCCA	AGATCGGAAGAGCACACGTACAAGTCCCGGAT	tggaaaggacgaaacaccgCCGGCGAGGTCTCAGGAAGGTTTAAGAGCTATGCTGGAAACAGCATAGCAAGTTTAAATAAGGCTAGTCCGTTATCAACTTGAAAAAGTGGCACCGAGTCGGTGCTTTTTTTAACAAGGCCGGCGAGGTCTCAGGAAGGGTTCTTCCAAGATCGGAAGAGCACACGTACAAGTCCCGGAT
3' UTR_4621_neg	tggaaaggacgaaacaccg	AAGGCCGGCGAGGTCTCAGG	GTTTAAGAGCTATGCTGGAAACAGCATAGCAAGTTTAAATAAGGCTAGTCCGTTATCAACTTGAAAAAGTGGCACCGAGTCGGTGCTTTTTTT	TAAAACAAGGCCGGCGAGGTCTCAGGAAGGGT	GCAT	AGATCGGAAGAGCACACGTACAAGTCCCGGAT	tggaaaggacgaaacaccgAAGGCCGGCGAGGTCTCAGGGTTTAAGAGCTATGCTGGAAACAGCATAGCAAGTTTAAATAAGGCTAGTCCGTTATCAACTTGAAAAAGTGGCACCGAGTCGGTGCTTTTTTTTAAAACAAGGCCGGCGAGGTCTCAGGAAGGGTGCATAGATCGGAAGAGCACACGTACAAGTCCCGGAT
3' UTR_4624_neg	tggaaaggacgaaacaccg	AACAAGGCCGGCGAGGTCTC	GTTTAAGAGCTATGCTGGAAACAGCATAGCAAGTTTAAATAAGGCTAGTCCGTTATCAACTTGAAAAAGTGGCACCGAGTCGGTGCTTTTTTT	GAATAAAACAAGGCCGGCGAGGTCTCAGGAAG	CGTT	AGATCGGAAGAGCACACGTACAAGTCCCGGAT	tggaaaggacgaaacaccgAACAAGGCCGGCGAGGTCTCGTTTAAGAGCTATGCTGGAAACAGCATAGCAAGTTTAAATAAGGCTAGTCCGTTATCAACTTGAAAAAGTGGCACCGAGTCGGTGCTTTTTTTGAATAAAACAAGGCCGGCGAGGTCTCAGGAAGCGTTAGATCGGAAGAGCACACGTACAAGTCCCGGAT
3' UTR_4627_neg	tggaaaggacgaaacaccg	TAAAACAAGGCCGGCGAGGT	GTTTAAGAGCTATGCTGGAAACAGCATAGCAAGTTTAAATAAGGCTAGTCCGTTATCAACTTGAAAAAGTGGCACCGAGTCGGTGCTTTTTTT	TTTGAATAAAACAAGGCCGGCGAGGTCTCAGG	GCGC	AGATCGGAAGAGCACACGTACAAGTCCCGGAT	tggaaaggacgaaacaccgTAAAACAAGGCCGGCGAGGTGTTTAAGAGCTATGCTGGAAACAGCATAGCAAGTTTAAATAAGGCTAGTCCGTTATCAACTTGAAAAAGTGGCACCGAGTCGGTGCTTTTTTTTTTGAATAAAACAAGGCCGGCGAGGTCTCAGGGCGCAGATCGGAAGAGCACACGTACAAGTCCCGGAT
3' UTR_4630_neg	tggaaaggacgaaacaccg	AATAAAACAAGGCCGGCGA	GTTTAAGAGCTATGCTGGAAACAGCATAGCAAGTTTAAATAAGGCTAGTCCGTTATCAACTTGAAAAAGTGGCACCGAGTCGGTGCTTTTTTT	GTCTTTGAATAAAACAAGGCCGGCGAGGTCTC	AGTT	AGATCGGAAGAGCACACGTACAAGTCCCGGAT	tggaaaggacgaaacaccgAATAAAACAAGGCCGGCGAGTTTAAGAGCTATGCTGGAAACAGCATAGCAAGTTTAAATAAGGCTAGTCCGTTATCAACTTGAAAAAGTGGCACCGAGTCGGTGCTTTTTTTGTCTTTGAATAAAACAAGGCCGGCGAGGTCTCAGTTAGATCGGAAGAGCACACGTACAAGTCCCGGAT
3' UTR_4633_neg	tggaaaggacgaaacaccg	TTTGAATAAAACAAGGCCGG	GTTTAAGAGCTATGCTGGAAACAGCATAGCAAGTTTAAATAAGGCTAGTCCGTTATCAACTTGAAAAAGTGGCACCGAGTCGGTGCTTTTTTT	TCTGTCTTTGAATAAAACAAGGCCGGCGAGGT	CAGG	AGATCGGAAGAGCACACGTACAAGTCCCGGAT	tggaaaggacgaaacaccgTTTGAATAAAACAAGGCCGGGTTTAAGAGCTATGCTGGAAACAGCATAGCAAGTTTAAATAAGGCTAGTCCGTTATCAACTTGAAAAAGTGGCACCGAGTCGGTGCTTTTTTTTCTGTCTTTGAATAAAACAAGGCCGGCGAGGTCAGGAGATCGGAAGAGCACACGTACAAGTCCCGGAT
3' UTR_4636_neg	tggaaaggacgaaacaccg	TCTTTGAATAAAACAAGGC	GTTTAAGAGCTATGCTGGAAACAGCATAGCAAGTTTAAATAAGGCTAGTCCGTTATCAACTTGAAAAAGTGGCACCGAGTCGGTGCTTTTTTT	TTCTCTGTCTTTGAATAAAACAAGGCCGGCGA	TACC	AGATCGGAAGAGCACACGTACAAGTCCCGGAT	tggaaaggacgaaacaccgTCTTTGAATAAAACAAGGCGTTTAAGAGCTATGCTGGAAACAGCATAGCAAGTTTAAATAAGGCTAGTCCGTTATCAACTTGAAAAAGTGGCACCGAGTCGGTGCTTTTTTTTTCTCTGTCTTTGAATAAAACAAGGCCGGCGATACCAGATCGGAAGAGCACACGTACAAGTCCCGGAT
3' UTR_4636_pos	tggaaaggacgaaacaccg	TATTCAAAGACAGAGAAGAC	GTTTAAGAGCTATGCTGGAAACAGCATAGCAAGTTTAAATAAGGCTAGTCCGTTATCAACTTGAAAAAGTGGCACCGAGTCGGTGCTTTTTTT	TTGTTTTATTCAAAGACAGAGAAGACCAAAGC	GCTC	AGATCGGAAGAGCACACGTACAAGTCCCGGAT	tggaaaggacgaaacaccgTATTCAAAGACAGAGAAGACGTTTAAGAGCTATGCTGGAAACAGCATAGCAAGTTTAAATAAGGCTAGTCCGTTATCAACTTGAAAAAGTGGCACCGAGTCGGTGCTTTTTTTTTGTTTTATTCAAAGACAGAGAAGACCAAAGCGCTCAGATCGGAAGAGCACACGTACAAGTCCCGGAT
3' UTR_4639_neg	tggaaaggacgaaacaccg	TCTGTCTTTGAATAAAACAA	GTTTAAGAGCTATGCTGGAAACAGCATAGCAAGTTTAAATAAGGCTAGTCCGTTATCAACTTGAAAAAGTGGCACCGAGTCGGTGCTTTTTTT	GTCTTCTCTGTCTTTGAATAAAACAAGGCCGG	AGAA	AGATCGGAAGAGCACACGTACAAGTCCCGGAT	tggaaaggacgaaacaccgTCTGTCTTTGAATAAAACAAGTTTAAGAGCTATGCTGGAAACAGCATAGCAAGTTTAAATAAGGCTAGTCCGTTATCAACTTGAAAAAGTGGCACCGAGTCGGTGCTTTTTTTGTCTTCTCTGTCTTTGAATAAAACAAGGCCGGAGAAAGATCGGAAGAGCACACGTACAAGTCCCGGAT
3' UTR_4639_pos	tggaaaggacgaaacaccg	TCAAAGACAGAGAAGACCAA	GTTTAAGAGCTATGCTGGAAACAGCATAGCAAGTTTAAATAAGGCTAGTCCGTTATCAACTTGAAAAAGTGGCACCGAGTCGGTGCTTTTTTT	TTTTATTCAAAGACAGAGAAGACCAAAGCATT	GAGC	AGATCGGAAGAGCACACGTACAAGTCCCGGAT	tggaaaggacgaaacaccgTCAAAGACAGAGAAGACCAAGTTTAAGAGCTATGCTGGAAACAGCATAGCAAGTTTAAATAAGGCTAGTCCGTTATCAACTTGAAAAAGTGGCACCGAGTCGGTGCTTTTTTTTTTTATTCAAAGACAGAGAAGACCAAAGCATTGAGCAGATCGGAAGAGCACACGTACAAGTCCCGGAT
3' UTR_4642_neg	tggaaaggacgaaacaccg	TTCTCTGTCTTTGAATAAAA	GTTTAAGAGCTATGCTGGAAACAGCATAGCAAGTTTAAATAAGGCTAGTCCGTTATCAACTTGAAAAAGTGGCACCGAGTCGGTGCTTTTTTT	TTGGTCTTCTCTGTCTTTGAATAAAACAAGGC	AAGA	AGATCGGAAGAGCACACGTACAAGTCCCGGAT	tggaaaggacgaaacaccgTTCTCTGTCTTTGAATAAAAGTTTAAGAGCTATGCTGGAAACAGCATAGCAAGTTTAAATAAGGCTAGTCCGTTATCAACTTGAAAAAGTGGCACCGAGTCGGTGCTTTTTTTTTGGTCTTCTCTGTCTTTGAATAAAACAAGGCAAGAAGATCGGAAGAGCACACGTACAAGTCCCGGAT
3' UTR_4642_pos	tggaaaggacgaaacaccg	AAGACAGAGAAGACCAAAGC	GTTTAAGAGCTATGCTGGAAACAGCATAGCAAGTTTAAATAAGGCTAGTCCGTTATCAACTTGAAAAAGTGGCACCGAGTCGGTGCTTTTTTT	TATTCAAAGACAGAGAAGACCAAAGCATTGCC	CACT	AGATCGGAAGAGCACACGTACAAGTCCCGGAT	tggaaaggacgaaacaccgAAGACAGAGAAGACCAAAGCGTTTAAGAGCTATGCTGGAAACAGCATAGCAAGTTTAAATAAGGCTAGTCCGTTATCAACTTGAAAAAGTGGCACCGAGTCGGTGCTTTTTTTTATTCAAAGACAGAGAAGACCAAAGCATTGCCCACTAGATCGGAAGAGCACACGTACAAGTCCCGGAT
3' UTR_4645_neg	tggaaaggacgaaacaccg	TCTTCTCTGTCTTTGAATA	GTTTAAGAGCTATGCTGGAAACAGCATAGCAAGTTTAAATAAGGCTAGTCCGTTATCAACTTGAAAAAGTGGCACCGAGTCGGTGCTTTTTTT	GCTTTGGTCTTCTCTGTCTTTGAATAAAACAA	TGCA	AGATCGGAAGAGCACACGTACAAGTCCCGGAT	tggaaaggacgaaacaccgTCTTCTCTGTCTTTGAATAGTTTAAGAGCTATGCTGGAAACAGCATAGCAAGTTTAAATAAGGCTAGTCCGTTATCAACTTGAAAAAGTGGCACCGAGTCGGTGCTTTTTTTGCTTTGGTCTTCTCTGTCTTTGAATAAAACAATGCAAGATCGGAAGAGCACACGTACAAGTCCCGGAT
3' UTR_4645_pos	tggaaaggacgaaacaccg	ACAGAGAAGACCAAAGCATT	GTTTAAGAGCTATGCTGGAAACAGCATAGCAAGTTTAAATAAGGCTAGTCCGTTATCAACTTGAAAAAGTGGCACCGAGTCGGTGCTTTTTTT	TCAAAGACAGAGAAGACCAAAGCATTGCCTGC	GATC	AGATCGGAAGAGCACACGTACAAGTCCCGGAT	tggaaaggacgaaacaccgACAGAGAAGACCAAAGCATTGTTTAAGAGCTATGCTGGAAACAGCATAGCAAGTTTAAATAAGGCTAGTCCGTTATCAACTTGAAAAAGTGGCACCGAGTCGGTGCTTTTTTTTCAAAGACAGAGAAGACCAAAGCATTGCCTGCGATCAGATCGGAAGAGCACACGTACAAGTCCCGGAT
3' UTR_4648_neg	tggaaaggacgaaacaccg	TTGGTCTTCTCTGTCTTTGA	GTTTAAGAGCTATGCTGGAAACAGCATAGCAAGTTTAAATAAGGCTAGTCCGTTATCAACTTGAAAAAGTGGCACCGAGTCGGTGCTTTTTTT	AATGCTTTGGTCTTCTCTGTCTTTGAATAAAA	GGCG	AGATCGGAAGAGCACACGTACAAGTCCCGGAT	tggaaaggacgaaacaccgTTGGTCTTCTCTGTCTTTGAGTTTAAGAGCTATGCTGGAAACAGCATAGCAAGTTTAAATAAGGCTAGTCCGTTATCAACTTGAAAAAGTGGCACCGAGTCGGTGCTTTTTTTAATGCTTTGGTCTTCTCTGTCTTTGAATAAAAGGCGAGATCGGAAGAGCACACGTACAAGTCCCGGAT
3' UTR_4648_pos	tggaaaggacgaaacaccg	AGAAGACCAAAGCATTGCC	GTTTAAGAGCTATGCTGGAAACAGCATAGCAAGTTTAAATAAGGCTAGTCCGTTATCAACTTGAAAAAGTGGCACCGAGTCGGTGCTTTTTTT	AAGACAGAGAAGACCAAAGCATTGCCTGCCAG	GTTA	AGATCGGAAGAGCACACGTACAAGTCCCGGAT	tggaaaggacgaaacaccgAGAAGACCAAAGCATTGCCGTTTAAGAGCTATGCTGGAAACAGCATAGCAAGTTTAAATAAGGCTAGTCCGTTATCAACTTGAAAAAGTGGCACCGAGTCGGTGCTTTTTTTAAGACAGAGAAGACCAAAGCATTGCCTGCCAGGTTAAGATCGGAAGAGCACACGTACAAGTCCCGGAT
3' UTR_4651_neg	tggaaaggacgaaacaccg	CTTTGGTCTTCTCTGTCTT	GTTTAAGAGCTATGCTGGAAACAGCATAGCAAGTTTAAATAAGGCTAGTCCGTTATCAACTTGAAAAAGTGGCACCGAGTCGGTGCTTTTTTT	GGCAATGCTTTGGTCTTCTCTGTCTTTGAATA	GTCG	AGATCGGAAGAGCACACGTACAAGTCCCGGAT	tggaaaggacgaaacaccgCTTTGGTCTTCTCTGTCTTGTTTAAGAGCTATGCTGGAAACAGCATAGCAAGTTTAAATAAGGCTAGTCCGTTATCAACTTGAAAAAGTGGCACCGAGTCGGTGCTTTTTTTGGCAATGCTTTGGTCTTCTCTGTCTTTGAATAGTCGAGATCGGAAGAGCACACGTACAAGTCCCGGAT
3' UTR_4651_pos	tggaaaggacgaaacaccg	AAGACCAAAGCATTGCCTGC	GTTTAAGAGCTATGCTGGAAACAGCATAGCAAGTTTAAATAAGGCTAGTCCGTTATCAACTTGAAAAAGTGGCACCGAGTCGGTGCTTTTTTT	ACAGAGAAGACCAAAGCATTGCCTGCCAGAGC	GCTG	AGATCGGAAGAGCACACGTACAAGTCCCGGAT	tggaaaggacgaaacaccgAAGACCAAAGCATTGCCTGCGTTTAAGAGCTATGCTGGAAACAGCATAGCAAGTTTAAATAAGGCTAGTCCGTTATCAACTTGAAAAAGTGGCACCGAGTCGGTGCTTTTTTTACAGAGAAGACCAAAGCATTGCCTGCCAGAGCGCTGAGATCGGAAGAGCACACGTACAAGTCCCGGAT
3' UTR_4654_neg	tggaaaggacgaaacaccg	AATGCTTTGGTCTTCTCTGT	GTTTAAGAGCTATGCTGGAAACAGCATAGCAAGTTTAAATAAGGCTAGTCCGTTATCAACTTGAAAAAGTGGCACCGAGTCGGTGCTTTTTTT	GCAGGCAATGCTTTGGTCTTCTCTGTCTTTGA	CCCG	AGATCGGAAGAGCACACGTACAAGTCCCGGAT	tggaaaggacgaaacaccgAATGCTTTGGTCTTCTCTGTGTTTAAGAGCTATGCTGGAAACAGCATAGCAAGTTTAAATAAGGCTAGTCCGTTATCAACTTGAAAAAGTGGCACCGAGTCGGTGCTTTTTTTGCAGGCAATGCTTTGGTCTTCTCTGTCTTTGACCCGAGATCGGAAGAGCACACGTACAAGTCCCGGAT
3' UTR_4654_pos	tggaaaggacgaaacaccg	ACCAAAGCATTGCCTGCCAG	GTTTAAGAGCTATGCTGGAAACAGCATAGCAAGTTTAAATAAGGCTAGTCCGTTATCAACTTGAAAAAGTGGCACCGAGTCGGTGCTTTTTTT	GAGAAGACCAAAGCATTGCCTGCCAGAGCTTT	CAAC	AGATCGGAAGAGCACACGTACAAGTCCCGGAT	tggaaaggacgaaacaccgACCAAAGCATTGCCTGCCAGGTTTAAGAGCTATGCTGGAAACAGCATAGCAAGTTTAAATAAGGCTAGTCCGTTATCAACTTGAAAAAGTGGCACCGAGTCGGTGCTTTTTTTGAGAAGACCAAAGCATTGCCTGCCAGAGCTTTCAACAGATCGGAAGAGCACACGTACAAGTCCCGGAT
3' UTR_4657_neg	tggaaaggacgaaacaccg	GCAATGCTTTGGTCTTCTC	GTTTAAGAGCTATGCTGGAAACAGCATAGCAAGTTTAAATAAGGCTAGTCCGTTATCAACTTGAAAAAGTGGCACCGAGTCGGTGCTTTTTTT	CTGGCAGGCAATGCTTTGGTCTTCTCTGTCTT	CCGT	AGATCGGAAGAGCACACGTACAAGTCCCGGAT	tggaaaggacgaaacaccgGCAATGCTTTGGTCTTCTCGTTTAAGAGCTATGCTGGAAACAGCATAGCAAGTTTAAATAAGGCTAGTCCGTTATCAACTTGAAAAAGTGGCACCGAGTCGGTGCTTTTTTTCTGGCAGGCAATGCTTTGGTCTTCTCTGTCTTCCGTAGATCGGAAGAGCACACGTACAAGTCCCGGAT
3' UTR_4657_pos	tggaaaggacgaaacaccg	AAAGCATTGCCTGCCAGAGC	GTTTAAGAGCTATGCTGGAAACAGCATAGCAAGTTTAAATAAGGCTAGTCCGTTATCAACTTGAAAAAGTGGCACCGAGTCGGTGCTTTTTTT	AAGACCAAAGCATTGCCTGCCAGAGCTTTGTT	GTCA	AGATCGGAAGAGCACACGTACAAGTCCCGGAT	tggaaaggacgaaacaccgAAAGCATTGCCTGCCAGAGCGTTTAAGAGCTATGCTGGAAACAGCATAGCAAGTTTAAATAAGGCTAGTCCGTTATCAACTTGAAAAAGTGGCACCGAGTCGGTGCTTTTTTTAAGACCAAAGCATTGCCTGCCAGAGCTTTGTTGTCAAGATCGGAAGAGCACACGTACAAGTCCCGGAT
3' UTR_4660_neg	tggaaaggacgaaacaccg	CAGGCAATGCTTTGGTCTT	GTTTAAGAGCTATGCTGGAAACAGCATAGCAAGTTTAAATAAGGCTAGTCCGTTATCAACTTGAAAAAGTGGCACCGAGTCGGTGCTTTTTTT	GCTCTGGCAGGCAATGCTTTGGTCTTCTCTGT	TCCG	AGATCGGAAGAGCACACGTACAAGTCCCGGAT	tggaaaggacgaaacaccgCAGGCAATGCTTTGGTCTTGTTTAAGAGCTATGCTGGAAACAGCATAGCAAGTTTAAATAAGGCTAGTCCGTTATCAACTTGAAAAAGTGGCACCGAGTCGGTGCTTTTTTTGCTCTGGCAGGCAATGCTTTGGTCTTCTCTGTTCCGAGATCGGAAGAGCACACGTACAAGTCCCGGAT
3' UTR_4660_pos	tggaaaggacgaaacaccg	CATTGCCTGCCAGAGCTTT	GTTTAAGAGCTATGCTGGAAACAGCATAGCAAGTTTAAATAAGGCTAGTCCGTTATCAACTTGAAAAAGTGGCACCGAGTCGGTGCTTTTTTT	ACCAAAGCATTGCCTGCCAGAGCTTTGTTTTA	TATC	AGATCGGAAGAGCACACGTACAAGTCCCGGAT	tggaaaggacgaaacaccgCATTGCCTGCCAGAGCTTTGTTTAAGAGCTATGCTGGAAACAGCATAGCAAGTTTAAATAAGGCTAGTCCGTTATCAACTTGAAAAAGTGGCACCGAGTCGGTGCTTTTTTTACCAAAGCATTGCCTGCCAGAGCTTTGTTTTATATCAGATCGGAAGAGCACACGTACAAGTCCCGGAT
3' UTR_4663_neg	tggaaaggacgaaacaccg	CTGGCAGGCAATGCTTTGGT	GTTTAAGAGCTATGCTGGAAACAGCATAGCAAGTTTAAATAAGGCTAGTCCGTTATCAACTTGAAAAAGTGGCACCGAGTCGGTGCTTTTTTT	AAAGCTCTGGCAGGCAATGCTTTGGTCTTCTC	TAAT	AGATCGGAAGAGCACACGTACAAGTCCCGGAT	tggaaaggacgaaacaccgCTGGCAGGCAATGCTTTGGTGTTTAAGAGCTATGCTGGAAACAGCATAGCAAGTTTAAATAAGGCTAGTCCGTTATCAACTTGAAAAAGTGGCACCGAGTCGGTGCTTTTTTTAAAGCTCTGGCAGGCAATGCTTTGGTCTTCTCTAATAGATCGGAAGAGCACACGTACAAGTCCCGGAT
3' UTR_4663_pos	tggaaaggacgaaacaccg	TTGCCTGCCAGAGCTTTGTT	GTTTAAGAGCTATGCTGGAAACAGCATAGCAAGTTTAAATAAGGCTAGTCCGTTATCAACTTGAAAAAGTGGCACCGAGTCGGTGCTTTTTTT	AAAGCATTGCCTGCCAGAGCTTTGTTTTATAT	CCTG	AGATCGGAAGAGCACACGTACAAGTCCCGGAT	tggaaaggacgaaacaccgTTGCCTGCCAGAGCTTTGTTGTTTAAGAGCTATGCTGGAAACAGCATAGCAAGTTTAAATAAGGCTAGTCCGTTATCAACTTGAAAAAGTGGCACCGAGTCGGTGCTTTTTTTAAAGCATTGCCTGCCAGAGCTTTGTTTTATATCCTGAGATCGGAAGAGCACACGTACAAGTCCCGGAT
3' UTR_4666_neg	tggaaaggacgaaacaccg	CTCTGGCAGGCAATGCTTT	GTTTAAGAGCTATGCTGGAAACAGCATAGCAAGTTTAAATAAGGCTAGTCCGTTATCAACTTGAAAAAGTGGCACCGAGTCGGTGCTTTTTTT	AACAAAGCTCTGGCAGGCAATGCTTTGGTCTT	CGGA	AGATCGGAAGAGCACACGTACAAGTCCCGGAT	tggaaaggacgaaacaccgCTCTGGCAGGCAATGCTTTGTTTAAGAGCTATGCTGGAAACAGCATAGCAAGTTTAAATAAGGCTAGTCCGTTATCAACTTGAAAAAGTGGCACCGAGTCGGTGCTTTTTTTAACAAAGCTCTGGCAGGCAATGCTTTGGTCTTCGGAAGATCGGAAGAGCACACGTACAAGTCCCGGAT
3' UTR_4669_neg	tggaaaggacgaaacaccg	AAAGCTCTGGCAGGCAATGC	GTTTAAGAGCTATGCTGGAAACAGCATAGCAAGTTTAAATAAGGCTAGTCCGTTATCAACTTGAAAAAGTGGCACCGAGTCGGTGCTTTTTTT	TAAAACAAAGCTCTGGCAGGCAATGCTTTGGT	ACTA	AGATCGGAAGAGCACACGTACAAGTCCCGGAT	tggaaaggacgaaacaccgAAAGCTCTGGCAGGCAATGCGTTTAAGAGCTATGCTGGAAACAGCATAGCAAGTTTAAATAAGGCTAGTCCGTTATCAACTTGAAAAAGTGGCACCGAGTCGGTGCTTTTTTTTAAAACAAAGCTCTGGCAGGCAATGCTTTGGTACTAAGATCGGAAGAGCACACGTACAAGTCCCGGAT
3' UTR_4672_neg	tggaaaggacgaaacaccg	AACAAAGCTCTGGCAGGCAA	GTTTAAGAGCTATGCTGGAAACAGCATAGCAAGTTTAAATAAGGCTAGTCCGTTATCAACTTGAAAAAGTGGCACCGAGTCGGTGCTTTTTTT	ATATAAAACAAAGCTCTGGCAGGCAATGCTTT	CGGT	AGATCGGAAGAGCACACGTACAAGTCCCGGAT	tggaaaggacgaaacaccgAACAAAGCTCTGGCAGGCAAGTTTAAGAGCTATGCTGGAAACAGCATAGCAAGTTTAAATAAGGCTAGTCCGTTATCAACTTGAAAAAGTGGCACCGAGTCGGTGCTTTTTTTATATAAAACAAAGCTCTGGCAGGCAATGCTTTCGGTAGATCGGAAGAGCACACGTACAAGTCCCGGAT
3' UTR_4675_neg	tggaaaggacgaaacaccg	TAAAACAAAGCTCTGGCAGG	GTTTAAGAGCTATGCTGGAAACAGCATAGCAAGTTTAAATAAGGCTAGTCCGTTATCAACTTGAAAAAGTGGCACCGAGTCGGTGCTTTTTTT	AATATATAAAACAAAGCTCTGGCAGGCAATGC	ACGA	AGATCGGAAGAGCACACGTACAAGTCCCGGAT	tggaaaggacgaaacaccgTAAAACAAAGCTCTGGCAGGGTTTAAGAGCTATGCTGGAAACAGCATAGCAAGTTTAAATAAGGCTAGTCCGTTATCAACTTGAAAAAGTGGCACCGAGTCGGTGCTTTTTTTAATATATAAAACAAAGCTCTGGCAGGCAATGCACGAAGATCGGAAGAGCACACGTACAAGTCCCGGAT
3' UTR_4678_neg	tggaaaggacgaaacaccg	ATATAAAACAAAGCTCTGGC	GTTTAAGAGCTATGCTGGAAACAGCATAGCAAGTTTAAATAAGGCTAGTCCGTTATCAACTTGAAAAAGTGGCACCGAGTCGGTGCTTTTTTT	ATAAATATATAAAACAAAGCTCTGGCAGGCAA	AAAT	AGATCGGAAGAGCACACGTACAAGTCCCGGAT	tggaaaggacgaaacaccgATATAAAACAAAGCTCTGGCGTTTAAGAGCTATGCTGGAAACAGCATAGCAAGTTTAAATAAGGCTAGTCCGTTATCAACTTGAAAAAGTGGCACCGAGTCGGTGCTTTTTTTATAAATATATAAAACAAAGCTCTGGCAGGCAAAAATAGATCGGAAGAGCACACGTACAAGTCCCGGAT
3' UTR_4681_neg	tggaaaggacgaaacaccg	AATATATAAAACAAAGCTCT	GTTTAAGAGCTATGCTGGAAACAGCATAGCAAGTTTAAATAAGGCTAGTCCGTTATCAACTTGAAAAAGTGGCACCGAGTCGGTGCTTTTTTT	TGAATAAATATATAAAACAAAGCTCTGGCAGG	ACTG	AGATCGGAAGAGCACACGTACAAGTCCCGGAT	tggaaaggacgaaacaccgAATATATAAAACAAAGCTCTGTTTAAGAGCTATGCTGGAAACAGCATAGCAAGTTTAAATAAGGCTAGTCCGTTATCAACTTGAAAAAGTGGCACCGAGTCGGTGCTTTTTTTTGAATAAATATATAAAACAAAGCTCTGGCAGGACTGAGATCGGAAGAGCACACGTACAAGTCCCGGAT
3' UTR_4684_neg	tggaaaggacgaaacaccg	ATAAATATATAAAACAAAGC	GTTTAAGAGCTATGCTGGAAACAGCATAGCAAGTTTAAATAAGGCTAGTCCGTTATCAACTTGAAAAAGTGGCACCGAGTCGGTGCTTTTTTT	AGATGAATAAATATATAAAACAAAGCTCTGGC	GTTC	AGATCGGAAGAGCACACGTACAAGTCCCGGAT	tggaaaggacgaaacaccgATAAATATATAAAACAAAGCGTTTAAGAGCTATGCTGGAAACAGCATAGCAAGTTTAAATAAGGCTAGTCCGTTATCAACTTGAAAAAGTGGCACCGAGTCGGTGCTTTTTTTAGATGAATAAATATATAAAACAAAGCTCTGGCGTTCAGATCGGAAGAGCACACGTACAAGTCCCGGAT
3' UTR_4684_pos	tggaaaggacgaaacaccg	TATATATTTATTCATCTGGG	GTTTAAGAGCTATGCTGGAAACAGCATAGCAAGTTTAAATAAGGCTAGTCCGTTATCAACTTGAAAAAGTGGCACCGAGTCGGTGCTTTTTTT	TTGTTTTATATATTTATTCATCTGGGAGGCAG	GTGA	AGATCGGAAGAGCACACGTACAAGTCCCGGAT	tggaaaggacgaaacaccgTATATATTTATTCATCTGGGGTTTAAGAGCTATGCTGGAAACAGCATAGCAAGTTTAAATAAGGCTAGTCCGTTATCAACTTGAAAAAGTGGCACCGAGTCGGTGCTTTTTTTTTGTTTTATATATTTATTCATCTGGGAGGCAGGTGAAGATCGGAAGAGCACACGTACAAGTCCCGGAT
3' UTR_4687_neg	tggaaaggacgaaacaccg	TGAATAAATATATAAAACAA	GTTTAAGAGCTATGCTGGAAACAGCATAGCAAGTTTAAATAAGGCTAGTCCGTTATCAACTTGAAAAAGTGGCACCGAGTCGGTGCTTTTTTT	CCCAGATGAATAAATATATAAAACAAAGCTCT	GCCG	AGATCGGAAGAGCACACGTACAAGTCCCGGAT	tggaaaggacgaaacaccgTGAATAAATATATAAAACAAGTTTAAGAGCTATGCTGGAAACAGCATAGCAAGTTTAAATAAGGCTAGTCCGTTATCAACTTGAAAAAGTGGCACCGAGTCGGTGCTTTTTTTCCCAGATGAATAAATATATAAAACAAAGCTCTGCCGAGATCGGAAGAGCACACGTACAAGTCCCGGAT
3' UTR_4687_pos	tggaaaggacgaaacaccg	ATATTTATTCATCTGGGAGG	GTTTAAGAGCTATGCTGGAAACAGCATAGCAAGTTTAAATAAGGCTAGTCCGTTATCAACTTGAAAAAGTGGCACCGAGTCGGTGCTTTTTTT	TTTTATATATTTATTCATCTGGGAGGCAGAAC	GTGC	AGATCGGAAGAGCACACGTACAAGTCCCGGAT	tggaaaggacgaaacaccgATATTTATTCATCTGGGAGGGTTTAAGAGCTATGCTGGAAACAGCATAGCAAGTTTAAATAAGGCTAGTCCGTTATCAACTTGAAAAAGTGGCACCGAGTCGGTGCTTTTTTTTTTTATATATTTATTCATCTGGGAGGCAGAACGTGCAGATCGGAAGAGCACACGTACAAGTCCCGGAT
3' UTR_4690_neg	tggaaaggacgaaacaccg	AGATGAATAAATATATAAAA	GTTTAAGAGCTATGCTGGAAACAGCATAGCAAGTTTAAATAAGGCTAGTCCGTTATCAACTTGAAAAAGTGGCACCGAGTCGGTGCTTTTTTT	CCTCCCAGATGAATAAATATATAAAACAAAGC	TGGC	AGATCGGAAGAGCACACGTACAAGTCCCGGAT	tggaaaggacgaaacaccgAGATGAATAAATATATAAAAGTTTAAGAGCTATGCTGGAAACAGCATAGCAAGTTTAAATAAGGCTAGTCCGTTATCAACTTGAAAAAGTGGCACCGAGTCGGTGCTTTTTTTCCTCCCAGATGAATAAATATATAAAACAAAGCTGGCAGATCGGAAGAGCACACGTACAAGTCCCGGAT
3' UTR_4690_pos	tggaaaggacgaaacaccg	TTTATTCATCTGGGAGGCAG	GTTTAAGAGCTATGCTGGAAACAGCATAGCAAGTTTAAATAAGGCTAGTCCGTTATCAACTTGAAAAAGTGGCACCGAGTCGGTGCTTTTTTT	TATATATTTATTCATCTGGGAGGCAGAACAGG	GGGG	AGATCGGAAGAGCACACGTACAAGTCCCGGAT	tggaaaggacgaaacaccgTTTATTCATCTGGGAGGCAGGTTTAAGAGCTATGCTGGAAACAGCATAGCAAGTTTAAATAAGGCTAGTCCGTTATCAACTTGAAAAAGTGGCACCGAGTCGGTGCTTTTTTTTATATATTTATTCATCTGGGAGGCAGAACAGGGGGGAGATCGGAAGAGCACACGTACAAGTCCCGGAT
3' UTR_4693_neg	tggaaaggacgaaacaccg	CCCAGATGAATAAATATATA	GTTTAAGAGCTATGCTGGAAACAGCATAGCAAGTTTAAATAAGGCTAGTCCGTTATCAACTTGAAAAAGTGGCACCGAGTCGGTGCTTTTTTT	CTGCCTCCCAGATGAATAAATATATAAAACAA	CGGC	AGATCGGAAGAGCACACGTACAAGTCCCGGAT	tggaaaggacgaaacaccgCCCAGATGAATAAATATATAGTTTAAGAGCTATGCTGGAAACAGCATAGCAAGTTTAAATAAGGCTAGTCCGTTATCAACTTGAAAAAGTGGCACCGAGTCGGTGCTTTTTTTCTGCCTCCCAGATGAATAAATATATAAAACAACGGCAGATCGGAAGAGCACACGTACAAGTCCCGGAT
3' UTR_4693_pos	tggaaaggacgaaacaccg	ATTCATCTGGGAGGCAGAAC	GTTTAAGAGCTATGCTGGAAACAGCATAGCAAGTTTAAATAAGGCTAGTCCGTTATCAACTTGAAAAAGTGGCACCGAGTCGGTGCTTTTTTT	ATATTTATTCATCTGGGAGGCAGAACAGGCTT	CAAT	AGATCGGAAGAGCACACGTACAAGTCCCGGAT	tggaaaggacgaaacaccgATTCATCTGGGAGGCAGAACGTTTAAGAGCTATGCTGGAAACAGCATAGCAAGTTTAAATAAGGCTAGTCCGTTATCAACTTGAAAAAGTGGCACCGAGTCGGTGCTTTTTTTATATTTATTCATCTGGGAGGCAGAACAGGCTTCAATAGATCGGAAGAGCACACGTACAAGTCCCGGAT
3' UTR_4696_neg	tggaaaggacgaaacaccg	CCTCCCAGATGAATAAATAT	GTTTAAGAGCTATGCTGGAAACAGCATAGCAAGTTTAAATAAGGCTAGTCCGTTATCAACTTGAAAAAGTGGCACCGAGTCGGTGCTTTTTTT	GTTCTGCCTCCCAGATGAATAAATATATAAAA	AGGC	AGATCGGAAGAGCACACGTACAAGTCCCGGAT	tggaaaggacgaaacaccgCCTCCCAGATGAATAAATATGTTTAAGAGCTATGCTGGAAACAGCATAGCAAGTTTAAATAAGGCTAGTCCGTTATCAACTTGAAAAAGTGGCACCGAGTCGGTGCTTTTTTTGTTCTGCCTCCCAGATGAATAAATATATAAAAAGGCAGATCGGAAGAGCACACGTACAAGTCCCGGAT
3' UTR_4696_pos	tggaaaggacgaaacaccg	CATCTGGGAGGCAGAACAGG	GTTTAAGAGCTATGCTGGAAACAGCATAGCAAGTTTAAATAAGGCTAGTCCGTTATCAACTTGAAAAAGTGGCACCGAGTCGGTGCTTTTTTT	TTTATTCATCTGGGAGGCAGAACAGGCTTCGG	ATAC	AGATCGGAAGAGCACACGTACAAGTCCCGGAT	tggaaaggacgaaacaccgCATCTGGGAGGCAGAACAGGGTTTAAGAGCTATGCTGGAAACAGCATAGCAAGTTTAAATAAGGCTAGTCCGTTATCAACTTGAAAAAGTGGCACCGAGTCGGTGCTTTTTTTTTTATTCATCTGGGAGGCAGAACAGGCTTCGGATACAGATCGGAAGAGCACACGTACAAGTCCCGGAT
3' UTR_4699_neg	tggaaaggacgaaacaccg	CTGCCTCCCAGATGAATAAA	GTTTAAGAGCTATGCTGGAAACAGCATAGCAAGTTTAAATAAGGCTAGTCCGTTATCAACTTGAAAAAGTGGCACCGAGTCGGTGCTTTTTTT	CCTGTTCTGCCTCCCAGATGAATAAATATATA	TTAA	AGATCGGAAGAGCACACGTACAAGTCCCGGAT	tggaaaggacgaaacaccgCTGCCTCCCAGATGAATAAAGTTTAAGAGCTATGCTGGAAACAGCATAGCAAGTTTAAATAAGGCTAGTCCGTTATCAACTTGAAAAAGTGGCACCGAGTCGGTGCTTTTTTTCCTGTTCTGCCTCCCAGATGAATAAATATATATTAAAGATCGGAAGAGCACACGTACAAGTCCCGGAT
3' UTR_4699_pos	tggaaaggacgaaacaccg	CTGGGAGGCAGAACAGGCTT	GTTTAAGAGCTATGCTGGAAACAGCATAGCAAGTTTAAATAAGGCTAGTCCGTTATCAACTTGAAAAAGTGGCACCGAGTCGGTGCTTTTTTT	ATTCATCTGGGAGGCAGAACAGGCTTCGGACA	TCTC	AGATCGGAAGAGCACACGTACAAGTCCCGGAT	tggaaaggacgaaacaccgCTGGGAGGCAGAACAGGCTTGTTTAAGAGCTATGCTGGAAACAGCATAGCAAGTTTAAATAAGGCTAGTCCGTTATCAACTTGAAAAAGTGGCACCGAGTCGGTGCTTTTTTTATTCATCTGGGAGGCAGAACAGGCTTCGGACATCTCAGATCGGAAGAGCACACGTACAAGTCCCGGAT
3' UTR_4702_neg	tggaaaggacgaaacaccg	TTCTGCCTCCCAGATGAAT	GTTTAAGAGCTATGCTGGAAACAGCATAGCAAGTTTAAATAAGGCTAGTCCGTTATCAACTTGAAAAAGTGGCACCGAGTCGGTGCTTTTTTT	AAGCCTGTTCTGCCTCCCAGATGAATAAATAT	CCGC	AGATCGGAAGAGCACACGTACAAGTCCCGGAT	tggaaaggacgaaacaccgTTCTGCCTCCCAGATGAATGTTTAAGAGCTATGCTGGAAACAGCATAGCAAGTTTAAATAAGGCTAGTCCGTTATCAACTTGAAAAAGTGGCACCGAGTCGGTGCTTTTTTTAAGCCTGTTCTGCCTCCCAGATGAATAAATATCCGCAGATCGGAAGAGCACACGTACAAGTCCCGGAT
3' UTR_4702_pos	tggaaaggacgaaacaccg	GAGGCAGAACAGGCTTCGG	GTTTAAGAGCTATGCTGGAAACAGCATAGCAAGTTTAAATAAGGCTAGTCCGTTATCAACTTGAAAAAGTGGCACCGAGTCGGTGCTTTTTTT	CATCTGGGAGGCAGAACAGGCTTCGGACAGTG	TCGA	AGATCGGAAGAGCACACGTACAAGTCCCGGAT	tggaaaggacgaaacaccgGAGGCAGAACAGGCTTCGGGTTTAAGAGCTATGCTGGAAACAGCATAGCAAGTTTAAATAAGGCTAGTCCGTTATCAACTTGAAAAAGTGGCACCGAGTCGGTGCTTTTTTTCATCTGGGAGGCAGAACAGGCTTCGGACAGTGTCGAAGATCGGAAGAGCACACGTACAAGTCCCGGAT
3' UTR_4705_neg	tggaaaggacgaaacaccg	CCTGTTCTGCCTCCCAGATG	GTTTAAGAGCTATGCTGGAAACAGCATAGCAAGTTTAAATAAGGCTAGTCCGTTATCAACTTGAAAAAGTGGCACCGAGTCGGTGCTTTTTTT	CCGAAGCCTGTTCTGCCTCCCAGATGAATAAA	AATG	AGATCGGAAGAGCACACGTACAAGTCCCGGAT	tggaaaggacgaaacaccgCCTGTTCTGCCTCCCAGATGGTTTAAGAGCTATGCTGGAAACAGCATAGCAAGTTTAAATAAGGCTAGTCCGTTATCAACTTGAAAAAGTGGCACCGAGTCGGTGCTTTTTTTCCGAAGCCTGTTCTGCCTCCCAGATGAATAAAAATGAGATCGGAAGAGCACACGTACAAGTCCCGGAT
3' UTR_4705_pos	tggaaaggacgaaacaccg	GCAGAACAGGCTTCGGACA	GTTTAAGAGCTATGCTGGAAACAGCATAGCAAGTTTAAATAAGGCTAGTCCGTTATCAACTTGAAAAAGTGGCACCGAGTCGGTGCTTTTTTT	CTGGGAGGCAGAACAGGCTTCGGACAGTGCCC	TTAT	AGATCGGAAGAGCACACGTACAAGTCCCGGAT	tggaaaggacgaaacaccgGCAGAACAGGCTTCGGACAGTTTAAGAGCTATGCTGGAAACAGCATAGCAAGTTTAAATAAGGCTAGTCCGTTATCAACTTGAAAAAGTGGCACCGAGTCGGTGCTTTTTTTCTGGGAGGCAGAACAGGCTTCGGACAGTGCCCTTATAGATCGGAAGAGCACACGTACAAGTCCCGGAT
3' UTR_4708_neg	tggaaaggacgaaacaccg	AAGCCTGTTCTGCCTCCCAG	GTTTAAGAGCTATGCTGGAAACAGCATAGCAAGTTTAAATAAGGCTAGTCCGTTATCAACTTGAAAAAGTGGCACCGAGTCGGTGCTTTTTTT	TGTCCGAAGCCTGTTCTGCCTCCCAGATGAAT	CGCG	AGATCGGAAGAGCACACGTACAAGTCCCGGAT	tggaaaggacgaaacaccgAAGCCTGTTCTGCCTCCCAGGTTTAAGAGCTATGCTGGAAACAGCATAGCAAGTTTAAATAAGGCTAGTCCGTTATCAACTTGAAAAAGTGGCACCGAGTCGGTGCTTTTTTTTGTCCGAAGCCTGTTCTGCCTCCCAGATGAATCGCGAGATCGGAAGAGCACACGTACAAGTCCCGGAT
3' UTR_4708_pos	tggaaaggacgaaacaccg	AGAACAGGCTTCGGACAGTG	GTTTAAGAGCTATGCTGGAAACAGCATAGCAAGTTTAAATAAGGCTAGTCCGTTATCAACTTGAAAAAGTGGCACCGAGTCGGTGCTTTTTTT	GGAGGCAGAACAGGCTTCGGACAGTGCCCATG	GAAA	AGATCGGAAGAGCACACGTACAAGTCCCGGAT	tggaaaggacgaaacaccgAGAACAGGCTTCGGACAGTGGTTTAAGAGCTATGCTGGAAACAGCATAGCAAGTTTAAATAAGGCTAGTCCGTTATCAACTTGAAAAAGTGGCACCGAGTCGGTGCTTTTTTTGGAGGCAGAACAGGCTTCGGACAGTGCCCATGGAAAAGATCGGAAGAGCACACGTACAAGTCCCGGAT
3' UTR_4711_neg	tggaaaggacgaaacaccg	CCGAAGCCTGTTCTGCCTCC	GTTTAAGAGCTATGCTGGAAACAGCATAGCAAGTTTAAATAAGGCTAGTCCGTTATCAACTTGAAAAAGTGGCACCGAGTCGGTGCTTTTTTT	CACTGTCCGAAGCCTGTTCTGCCTCCCAGATG	GTGG	AGATCGGAAGAGCACACGTACAAGTCCCGGAT	tggaaaggacgaaacaccgCCGAAGCCTGTTCTGCCTCCGTTTAAGAGCTATGCTGGAAACAGCATAGCAAGTTTAAATAAGGCTAGTCCGTTATCAACTTGAAAAAGTGGCACCGAGTCGGTGCTTTTTTTCACTGTCCGAAGCCTGTTCTGCCTCCCAGATGGTGGAGATCGGAAGAGCACACGTACAAGTCCCGGAT
3' UTR_4711_pos	tggaaaggacgaaacaccg	ACAGGCTTCGGACAGTGCCC	GTTTAAGAGCTATGCTGGAAACAGCATAGCAAGTTTAAATAAGGCTAGTCCGTTATCAACTTGAAAAAGTGGCACCGAGTCGGTGCTTTTTTT	GGCAGAACAGGCTTCGGACAGTGCCCATGCAA	GGAG	AGATCGGAAGAGCACACGTACAAGTCCCGGAT	tggaaaggacgaaacaccgACAGGCTTCGGACAGTGCCCGTTTAAGAGCTATGCTGGAAACAGCATAGCAAGTTTAAATAAGGCTAGTCCGTTATCAACTTGAAAAAGTGGCACCGAGTCGGTGCTTTTTTTGGCAGAACAGGCTTCGGACAGTGCCCATGCAAGGAGAGATCGGAAGAGCACACGTACAAGTCCCGGAT
3' UTR_4714_neg	tggaaaggacgaaacaccg	TGTCCGAAGCCTGTTCTGCC	GTTTAAGAGCTATGCTGGAAACAGCATAGCAAGTTTAAATAAGGCTAGTCCGTTATCAACTTGAAAAAGTGGCACCGAGTCGGTGCTTTTTTT	GGGCACTGTCCGAAGCCTGTTCTGCCTCCCAG	CTGG	AGATCGGAAGAGCACACGTACAAGTCCCGGAT	tggaaaggacgaaacaccgTGTCCGAAGCCTGTTCTGCCGTTTAAGAGCTATGCTGGAAACAGCATAGCAAGTTTAAATAAGGCTAGTCCGTTATCAACTTGAAAAAGTGGCACCGAGTCGGTGCTTTTTTTGGGCACTGTCCGAAGCCTGTTCTGCCTCCCAGCTGGAGATCGGAAGAGCACACGTACAAGTCCCGGAT
3' UTR_4714_pos	tggaaaggacgaaacaccg	GCTTCGGACAGTGCCCATG	GTTTAAGAGCTATGCTGGAAACAGCATAGCAAGTTTAAATAAGGCTAGTCCGTTATCAACTTGAAAAAGTGGCACCGAGTCGGTGCTTTTTTT	AGAACAGGCTTCGGACAGTGCCCATGCAATGG	AATT	AGATCGGAAGAGCACACGTACAAGTCCCGGAT	tggaaaggacgaaacaccgGCTTCGGACAGTGCCCATGGTTTAAGAGCTATGCTGGAAACAGCATAGCAAGTTTAAATAAGGCTAGTCCGTTATCAACTTGAAAAAGTGGCACCGAGTCGGTGCTTTTTTTAGAACAGGCTTCGGACAGTGCCCATGCAATGGAATTAGATCGGAAGAGCACACGTACAAGTCCCGGAT
3' UTR_4717_neg	tggaaaggacgaaacaccg	CACTGTCCGAAGCCTGTTCT	GTTTAAGAGCTATGCTGGAAACAGCATAGCAAGTTTAAATAAGGCTAGTCCGTTATCAACTTGAAAAAGTGGCACCGAGTCGGTGCTTTTTTT	CATGGGCACTGTCCGAAGCCTGTTCTGCCTCC	TGTG	AGATCGGAAGAGCACACGTACAAGTCCCGGAT	tggaaaggacgaaacaccgCACTGTCCGAAGCCTGTTCTGTTTAAGAGCTATGCTGGAAACAGCATAGCAAGTTTAAATAAGGCTAGTCCGTTATCAACTTGAAAAAGTGGCACCGAGTCGGTGCTTTTTTTCATGGGCACTGTCCGAAGCCTGTTCTGCCTCCTGTGAGATCGGAAGAGCACACGTACAAGTCCCGGAT
3' UTR_4717_pos	tggaaaggacgaaacaccg	TTCGGACAGTGCCCATGCAA	GTTTAAGAGCTATGCTGGAAACAGCATAGCAAGTTTAAATAAGGCTAGTCCGTTATCAACTTGAAAAAGTGGCACCGAGTCGGTGCTTTTTTT	ACAGGCTTCGGACAGTGCCCATGCAATGGCTT	GGGA	AGATCGGAAGAGCACACGTACAAGTCCCGGAT	tggaaaggacgaaacaccgTTCGGACAGTGCCCATGCAAGTTTAAGAGCTATGCTGGAAACAGCATAGCAAGTTTAAATAAGGCTAGTCCGTTATCAACTTGAAAAAGTGGCACCGAGTCGGTGCTTTTTTTACAGGCTTCGGACAGTGCCCATGCAATGGCTTGGGAAGATCGGAAGAGCACACGTACAAGTCCCGGAT
3' UTR_4720_neg	tggaaaggacgaaacaccg	GGCACTGTCCGAAGCCTGT	GTTTAAGAGCTATGCTGGAAACAGCATAGCAAGTTTAAATAAGGCTAGTCCGTTATCAACTTGAAAAAGTGGCACCGAGTCGGTGCTTTTTTT	TTGCATGGGCACTGTCCGAAGCCTGTTCTGCC	CCGA	AGATCGGAAGAGCACACGTACAAGTCCCGGAT	tggaaaggacgaaacaccgGGCACTGTCCGAAGCCTGTGTTTAAGAGCTATGCTGGAAACAGCATAGCAAGTTTAAATAAGGCTAGTCCGTTATCAACTTGAAAAAGTGGCACCGAGTCGGTGCTTTTTTTTTGCATGGGCACTGTCCGAAGCCTGTTCTGCCCCGAAGATCGGAAGAGCACACGTACAAGTCCCGGAT
3' UTR_4720_pos	tggaaaggacgaaacaccg	GACAGTGCCCATGCAATGG	GTTTAAGAGCTATGCTGGAAACAGCATAGCAAGTTTAAATAAGGCTAGTCCGTTATCAACTTGAAAAAGTGGCACCGAGTCGGTGCTTTTTTT	GGCTTCGGACAGTGCCCATGCAATGGCTTGGG	CCAT	AGATCGGAAGAGCACACGTACAAGTCCCGGAT	tggaaaggacgaaacaccgGACAGTGCCCATGCAATGGGTTTAAGAGCTATGCTGGAAACAGCATAGCAAGTTTAAATAAGGCTAGTCCGTTATCAACTTGAAAAAGTGGCACCGAGTCGGTGCTTTTTTTGGCTTCGGACAGTGCCCATGCAATGGCTTGGGCCATAGATCGGAAGAGCACACGTACAAGTCCCGGAT
3' UTR_4723_neg	tggaaaggacgaaacaccg	CATGGGCACTGTCCGAAGCC	GTTTAAGAGCTATGCTGGAAACAGCATAGCAAGTTTAAATAAGGCTAGTCCGTTATCAACTTGAAAAAGTGGCACCGAGTCGGTGCTTTTTTT	CCATTGCATGGGCACTGTCCGAAGCCTGTTCT	TCCT	AGATCGGAAGAGCACACGTACAAGTCCCGGAT	tggaaaggacgaaacaccgCATGGGCACTGTCCGAAGCCGTTTAAGAGCTATGCTGGAAACAGCATAGCAAGTTTAAATAAGGCTAGTCCGTTATCAACTTGAAAAAGTGGCACCGAGTCGGTGCTTTTTTTCCATTGCATGGGCACTGTCCGAAGCCTGTTCTTCCTAGATCGGAAGAGCACACGTACAAGTCCCGGAT
3' UTR_4723_pos	tggaaaggacgaaacaccg	CAGTGCCCATGCAATGGCTT	GTTTAAGAGCTATGCTGGAAACAGCATAGCAAGTTTAAATAAGGCTAGTCCGTTATCAACTTGAAAAAGTGGCACCGAGTCGGTGCTTTTTTT	TTCGGACAGTGCCCATGCAATGGCTTGGGTTG	TCGG	AGATCGGAAGAGCACACGTACAAGTCCCGGAT	tggaaaggacgaaacaccgCAGTGCCCATGCAATGGCTTGTTTAAGAGCTATGCTGGAAACAGCATAGCAAGTTTAAATAAGGCTAGTCCGTTATCAACTTGAAAAAGTGGCACCGAGTCGGTGCTTTTTTTTTCGGACAGTGCCCATGCAATGGCTTGGGTTGTCGGAGATCGGAAGAGCACACGTACAAGTCCCGGAT
3' UTR_4726_neg	tggaaaggacgaaacaccg	TTGCATGGGCACTGTCCGAA	GTTTAAGAGCTATGCTGGAAACAGCATAGCAAGTTTAAATAAGGCTAGTCCGTTATCAACTTGAAAAAGTGGCACCGAGTCGGTGCTTTTTTT	AAGCCATTGCATGGGCACTGTCCGAAGCCTGT	ACGG	AGATCGGAAGAGCACACGTACAAGTCCCGGAT	tggaaaggacgaaacaccgTTGCATGGGCACTGTCCGAAGTTTAAGAGCTATGCTGGAAACAGCATAGCAAGTTTAAATAAGGCTAGTCCGTTATCAACTTGAAAAAGTGGCACCGAGTCGGTGCTTTTTTTAAGCCATTGCATGGGCACTGTCCGAAGCCTGTACGGAGATCGGAAGAGCACACGTACAAGTCCCGGAT
3' UTR_4726_pos	tggaaaggacgaaacaccg	TGCCCATGCAATGGCTTGGG	GTTTAAGAGCTATGCTGGAAACAGCATAGCAAGTTTAAATAAGGCTAGTCCGTTATCAACTTGAAAAAGTGGCACCGAGTCGGTGCTTTTTTT	GGACAGTGCCCATGCAATGGCTTGGGTTGGGA	AGCT	AGATCGGAAGAGCACACGTACAAGTCCCGGAT	tggaaaggacgaaacaccgTGCCCATGCAATGGCTTGGGGTTTAAGAGCTATGCTGGAAACAGCATAGCAAGTTTAAATAAGGCTAGTCCGTTATCAACTTGAAAAAGTGGCACCGAGTCGGTGCTTTTTTTGGACAGTGCCCATGCAATGGCTTGGGTTGGGAAGCTAGATCGGAAGAGCACACGTACAAGTCCCGGAT
3' UTR_4729_neg	tggaaaggacgaaacaccg	CCATTGCATGGGCACTGTCC	GTTTAAGAGCTATGCTGGAAACAGCATAGCAAGTTTAAATAAGGCTAGTCCGTTATCAACTTGAAAAAGTGGCACCGAGTCGGTGCTTTTTTT	CCCAAGCCATTGCATGGGCACTGTCCGAAGCC	TGCT	AGATCGGAAGAGCACACGTACAAGTCCCGGAT	tggaaaggacgaaacaccgCCATTGCATGGGCACTGTCCGTTTAAGAGCTATGCTGGAAACAGCATAGCAAGTTTAAATAAGGCTAGTCCGTTATCAACTTGAAAAAGTGGCACCGAGTCGGTGCTTTTTTTCCCAAGCCATTGCATGGGCACTGTCCGAAGCCTGCTAGATCGGAAGAGCACACGTACAAGTCCCGGAT
3' UTR_4729_pos	tggaaaggacgaaacaccg	CCATGCAATGGCTTGGGTTG	GTTTAAGAGCTATGCTGGAAACAGCATAGCAAGTTTAAATAAGGCTAGTCCGTTATCAACTTGAAAAAGTGGCACCGAGTCGGTGCTTTTTTT	CAGTGCCCATGCAATGGCTTGGGTTGGGATTT	TACG	AGATCGGAAGAGCACACGTACAAGTCCCGGAT	tggaaaggacgaaacaccgCCATGCAATGGCTTGGGTTGGTTTAAGAGCTATGCTGGAAACAGCATAGCAAGTTTAAATAAGGCTAGTCCGTTATCAACTTGAAAAAGTGGCACCGAGTCGGTGCTTTTTTTCAGTGCCCATGCAATGGCTTGGGTTGGGATTTTACGAGATCGGAAGAGCACACGTACAAGTCCCGGAT
3' UTR_4732_neg	tggaaaggacgaaacaccg	AAGCCATTGCATGGGCACTG	GTTTAAGAGCTATGCTGGAAACAGCATAGCAAGTTTAAATAAGGCTAGTCCGTTATCAACTTGAAAAAGTGGCACCGAGTCGGTGCTTTTTTT	CAACCCAAGCCATTGCATGGGCACTGTCCGAA	CTCT	AGATCGGAAGAGCACACGTACAAGTCCCGGAT	tggaaaggacgaaacaccgAAGCCATTGCATGGGCACTGGTTTAAGAGCTATGCTGGAAACAGCATAGCAAGTTTAAATAAGGCTAGTCCGTTATCAACTTGAAAAAGTGGCACCGAGTCGGTGCTTTTTTTCAACCCAAGCCATTGCATGGGCACTGTCCGAACTCTAGATCGGAAGAGCACACGTACAAGTCCCGGAT
3' UTR_4732_pos	tggaaaggacgaaacaccg	TGCAATGGCTTGGGTTGGGA	GTTTAAGAGCTATGCTGGAAACAGCATAGCAAGTTTAAATAAGGCTAGTCCGTTATCAACTTGAAAAAGTGGCACCGAGTCGGTGCTTTTTTT	TGCCCATGCAATGGCTTGGGTTGGGATTTTGG	CACA	AGATCGGAAGAGCACACGTACAAGTCCCGGAT	tggaaaggacgaaacaccgTGCAATGGCTTGGGTTGGGAGTTTAAGAGCTATGCTGGAAACAGCATAGCAAGTTTAAATAAGGCTAGTCCGTTATCAACTTGAAAAAGTGGCACCGAGTCGGTGCTTTTTTTTGCCCATGCAATGGCTTGGGTTGGGATTTTGGCACAAGATCGGAAGAGCACACGTACAAGTCCCGGAT
3' UTR_4735_neg	tggaaaggacgaaacaccg	CCCAAGCCATTGCATGGGCA	GTTTAAGAGCTATGCTGGAAACAGCATAGCAAGTTTAAATAAGGCTAGTCCGTTATCAACTTGAAAAAGTGGCACCGAGTCGGTGCTTTTTTT	TCCCAACCCAAGCCATTGCATGGGCACTGTCC	GGGT	AGATCGGAAGAGCACACGTACAAGTCCCGGAT	tggaaaggacgaaacaccgCCCAAGCCATTGCATGGGCAGTTTAAGAGCTATGCTGGAAACAGCATAGCAAGTTTAAATAAGGCTAGTCCGTTATCAACTTGAAAAAGTGGCACCGAGTCGGTGCTTTTTTTTCCCAACCCAAGCCATTGCATGGGCACTGTCCGGGTAGATCGGAAGAGCACACGTACAAGTCCCGGAT
3' UTR_4735_pos	tggaaaggacgaaacaccg	AATGGCTTGGGTTGGGATTT	GTTTAAGAGCTATGCTGGAAACAGCATAGCAAGTTTAAATAAGGCTAGTCCGTTATCAACTTGAAAAAGTGGCACCGAGTCGGTGCTTTTTTT	CCATGCAATGGCTTGGGTTGGGATTTTGGTTT	GGCT	AGATCGGAAGAGCACACGTACAAGTCCCGGAT	tggaaaggacgaaacaccgAATGGCTTGGGTTGGGATTTGTTTAAGAGCTATGCTGGAAACAGCATAGCAAGTTTAAATAAGGCTAGTCCGTTATCAACTTGAAAAAGTGGCACCGAGTCGGTGCTTTTTTTCCATGCAATGGCTTGGGTTGGGATTTTGGTTTGGCTAGATCGGAAGAGCACACGTACAAGTCCCGGAT
3' UTR_4738_neg	tggaaaggacgaaacaccg	CAACCCAAGCCATTGCATGG	GTTTAAGAGCTATGCTGGAAACAGCATAGCAAGTTTAAATAAGGCTAGTCCGTTATCAACTTGAAAAAGTGGCACCGAGTCGGTGCTTTTTTT	AAATCCCAACCCAAGCCATTGCATGGGCACTG	GTTT	AGATCGGAAGAGCACACGTACAAGTCCCGGAT	tggaaaggacgaaacaccgCAACCCAAGCCATTGCATGGGTTTAAGAGCTATGCTGGAAACAGCATAGCAAGTTTAAATAAGGCTAGTCCGTTATCAACTTGAAAAAGTGGCACCGAGTCGGTGCTTTTTTTAAATCCCAACCCAAGCCATTGCATGGGCACTGGTTTAGATCGGAAGAGCACACGTACAAGTCCCGGAT
3' UTR_4741_neg	tggaaaggacgaaacaccg	TCCCAACCCAAGCCATTGCA	GTTTAAGAGCTATGCTGGAAACAGCATAGCAAGTTTAAATAAGGCTAGTCCGTTATCAACTTGAAAAAGTGGCACCGAGTCGGTGCTTTTTTT	CCAAAATCCCAACCCAAGCCATTGCATGGGCA	AACA	AGATCGGAAGAGCACACGTACAAGTCCCGGAT	tggaaaggacgaaacaccgTCCCAACCCAAGCCATTGCAGTTTAAGAGCTATGCTGGAAACAGCATAGCAAGTTTAAATAAGGCTAGTCCGTTATCAACTTGAAAAAGTGGCACCGAGTCGGTGCTTTTTTTCCAAAATCCCAACCCAAGCCATTGCATGGGCAAACAAGATCGGAAGAGCACACGTACAAGTCCCGGAT
3' UTR_4744_neg	tggaaaggacgaaacaccg	AAATCCCAACCCAAGCCATT	GTTTAAGAGCTATGCTGGAAACAGCATAGCAAGTTTAAATAAGGCTAGTCCGTTATCAACTTGAAAAAGTGGCACCGAGTCGGTGCTTTTTTT	AAACCAAAATCCCAACCCAAGCCATTGCATGG	CGCT	AGATCGGAAGAGCACACGTACAAGTCCCGGAT	tggaaaggacgaaacaccgAAATCCCAACCCAAGCCATTGTTTAAGAGCTATGCTGGAAACAGCATAGCAAGTTTAAATAAGGCTAGTCCGTTATCAACTTGAAAAAGTGGCACCGAGTCGGTGCTTTTTTTAAACCAAAATCCCAACCCAAGCCATTGCATGGCGCTAGATCGGAAGAGCACACGTACAAGTCCCGGAT
3' UTR_4747_neg	tggaaaggacgaaacaccg	CCAAAATCCCAACCCAAGCC	GTTTAAGAGCTATGCTGGAAACAGCATAGCAAGTTTAAATAAGGCTAGTCCGTTATCAACTTGAAAAAGTGGCACCGAGTCGGTGCTTTTTTT	AAGAAACCAAAATCCCAACCCAAGCCATTGCA	TGAG	AGATCGGAAGAGCACACGTACAAGTCCCGGAT	tggaaaggacgaaacaccgCCAAAATCCCAACCCAAGCCGTTTAAGAGCTATGCTGGAAACAGCATAGCAAGTTTAAATAAGGCTAGTCCGTTATCAACTTGAAAAAGTGGCACCGAGTCGGTGCTTTTTTTAAGAAACCAAAATCCCAACCCAAGCCATTGCATGAGAGATCGGAAGAGCACACGTACAAGTCCCGGAT
3' UTR_4750_neg	tggaaaggacgaaacaccg	AAACCAAAATCCCAACCCAA	GTTTAAGAGCTATGCTGGAAACAGCATAGCAAGTTTAAATAAGGCTAGTCCGTTATCAACTTGAAAAAGTGGCACCGAGTCGGTGCTTTTTTT	AGGAAGAAACCAAAATCCCAACCCAAGCCATT	GTAT	AGATCGGAAGAGCACACGTACAAGTCCCGGAT	tggaaaggacgaaacaccgAAACCAAAATCCCAACCCAAGTTTAAGAGCTATGCTGGAAACAGCATAGCAAGTTTAAATAAGGCTAGTCCGTTATCAACTTGAAAAAGTGGCACCGAGTCGGTGCTTTTTTTAGGAAGAAACCAAAATCCCAACCCAAGCCATTGTATAGATCGGAAGAGCACACGTACAAGTCCCGGAT
3' UTR_4753_neg	tggaaaggacgaaacaccg	AAGAAACCAAAATCCCAACC	GTTTAAGAGCTATGCTGGAAACAGCATAGCAAGTTTAAATAAGGCTAGTCCGTTATCAACTTGAAAAAGTGGCACCGAGTCGGTGCTTTTTTT	GAAAGGAAGAAACCAAAATCCCAACCCAAGCC	TGTT	AGATCGGAAGAGCACACGTACAAGTCCCGGAT	tggaaaggacgaaacaccgAAGAAACCAAAATCCCAACCGTTTAAGAGCTATGCTGGAAACAGCATAGCAAGTTTAAATAAGGCTAGTCCGTTATCAACTTGAAAAAGTGGCACCGAGTCGGTGCTTTTTTTGAAAGGAAGAAACCAAAATCCCAACCCAAGCCTGTTAGATCGGAAGAGCACACGTACAAGTCCCGGAT
3' UTR_4753_pos	tggaaaggacgaaacaccg	TTTGGTTTCTTCCTTTCCTC	GTTTAAGAGCTATGCTGGAAACAGCATAGCAAGTTTAAATAAGGCTAGTCCGTTATCAACTTGAAAAAGTGGCACCGAGTCGGTGCTTTTTTT	TGGGATTTTGGTTTCTTCCTTTCCTCGTGAAG	TTCG	AGATCGGAAGAGCACACGTACAAGTCCCGGAT	tggaaaggacgaaacaccgTTTGGTTTCTTCCTTTCCTCGTTTAAGAGCTATGCTGGAAACAGCATAGCAAGTTTAAATAAGGCTAGTCCGTTATCAACTTGAAAAAGTGGCACCGAGTCGGTGCTTTTTTTTGGGATTTTGGTTTCTTCCTTTCCTCGTGAAGTTCGAGATCGGAAGAGCACACGTACAAGTCCCGGAT
3' UTR_4756_neg	tggaaaggacgaaacaccg	AGGAAGAAACCAAAATCCCA	GTTTAAGAGCTATGCTGGAAACAGCATAGCAAGTTTAAATAAGGCTAGTCCGTTATCAACTTGAAAAAGTGGCACCGAGTCGGTGCTTTTTTT	GAGGAAAGGAAGAAACCAAAATCCCAACCCAA	ACAA	AGATCGGAAGAGCACACGTACAAGTCCCGGAT	tggaaaggacgaaacaccgAGGAAGAAACCAAAATCCCAGTTTAAGAGCTATGCTGGAAACAGCATAGCAAGTTTAAATAAGGCTAGTCCGTTATCAACTTGAAAAAGTGGCACCGAGTCGGTGCTTTTTTTGAGGAAAGGAAGAAACCAAAATCCCAACCCAAACAAAGATCGGAAGAGCACACGTACAAGTCCCGGAT
3' UTR_4756_pos	tggaaaggacgaaacaccg	GTTTCTTCCTTTCCTCGTG	GTTTAAGAGCTATGCTGGAAACAGCATAGCAAGTTTAAATAAGGCTAGTCCGTTATCAACTTGAAAAAGTGGCACCGAGTCGGTGCTTTTTTT	GATTTTGGTTTCTTCCTTTCCTCGTGAAGGAT	CATG	AGATCGGAAGAGCACACGTACAAGTCCCGGAT	tggaaaggacgaaacaccgGTTTCTTCCTTTCCTCGTGGTTTAAGAGCTATGCTGGAAACAGCATAGCAAGTTTAAATAAGGCTAGTCCGTTATCAACTTGAAAAAGTGGCACCGAGTCGGTGCTTTTTTTGATTTTGGTTTCTTCCTTTCCTCGTGAAGGATCATGAGATCGGAAGAGCACACGTACAAGTCCCGGAT
3' UTR_4759_neg	tggaaaggacgaaacaccg	AAAGGAAGAAACCAAAATC	GTTTAAGAGCTATGCTGGAAACAGCATAGCAAGTTTAAATAAGGCTAGTCCGTTATCAACTTGAAAAAGTGGCACCGAGTCGGTGCTTTTTTT	CACGAGGAAAGGAAGAAACCAAAATCCCAACC	ATGA	AGATCGGAAGAGCACACGTACAAGTCCCGGAT	tggaaaggacgaaacaccgAAAGGAAGAAACCAAAATCGTTTAAGAGCTATGCTGGAAACAGCATAGCAAGTTTAAATAAGGCTAGTCCGTTATCAACTTGAAAAAGTGGCACCGAGTCGGTGCTTTTTTTCACGAGGAAAGGAAGAAACCAAAATCCCAACCATGAAGATCGGAAGAGCACACGTACAAGTCCCGGAT
3' UTR_4759_pos	tggaaaggacgaaacaccg	TTCTTCCTTTCCTCGTGAAG	GTTTAAGAGCTATGCTGGAAACAGCATAGCAAGTTTAAATAAGGCTAGTCCGTTATCAACTTGAAAAAGTGGCACCGAGTCGGTGCTTTTTTT	TTTGGTTTCTTCCTTTCCTCGTGAAGGATAAG	TACT	AGATCGGAAGAGCACACGTACAAGTCCCGGAT	tggaaaggacgaaacaccgTTCTTCCTTTCCTCGTGAAGGTTTAAGAGCTATGCTGGAAACAGCATAGCAAGTTTAAATAAGGCTAGTCCGTTATCAACTTGAAAAAGTGGCACCGAGTCGGTGCTTTTTTTTTTGGTTTCTTCCTTTCCTCGTGAAGGATAAGTACTAGATCGGAAGAGCACACGTACAAGTCCCGGAT
3' UTR_4762_neg	tggaaaggacgaaacaccg	AGGAAAGGAAGAAACCAAA	GTTTAAGAGCTATGCTGGAAACAGCATAGCAAGTTTAAATAAGGCTAGTCCGTTATCAACTTGAAAAAGTGGCACCGAGTCGGTGCTTTTTTT	CTTCACGAGGAAAGGAAGAAACCAAAATCCCA	CGAA	AGATCGGAAGAGCACACGTACAAGTCCCGGAT	tggaaaggacgaaacaccgAGGAAAGGAAGAAACCAAAGTTTAAGAGCTATGCTGGAAACAGCATAGCAAGTTTAAATAAGGCTAGTCCGTTATCAACTTGAAAAAGTGGCACCGAGTCGGTGCTTTTTTTCTTCACGAGGAAAGGAAGAAACCAAAATCCCACGAAAGATCGGAAGAGCACACGTACAAGTCCCGGAT
3' UTR_4762_pos	tggaaaggacgaaacaccg	TTCCTTTCCTCGTGAAGGAT	GTTTAAGAGCTATGCTGGAAACAGCATAGCAAGTTTAAATAAGGCTAGTCCGTTATCAACTTGAAAAAGTGGCACCGAGTCGGTGCTTTTTTT	GGTTTCTTCCTTTCCTCGTGAAGGATAAGAGA	AGGA	AGATCGGAAGAGCACACGTACAAGTCCCGGAT	tggaaaggacgaaacaccgTTCCTTTCCTCGTGAAGGATGTTTAAGAGCTATGCTGGAAACAGCATAGCAAGTTTAAATAAGGCTAGTCCGTTATCAACTTGAAAAAGTGGCACCGAGTCGGTGCTTTTTTTGGTTTCTTCCTTTCCTCGTGAAGGATAAGAGAAGGAAGATCGGAAGAGCACACGTACAAGTCCCGGAT
3' UTR_4765_neg	tggaaaggacgaaacaccg	CACGAGGAAAGGAAGAAACC	GTTTAAGAGCTATGCTGGAAACAGCATAGCAAGTTTAAATAAGGCTAGTCCGTTATCAACTTGAAAAAGTGGCACCGAGTCGGTGCTTTTTTT	ATCCTTCACGAGGAAAGGAAGAAACCAAAATC	CTAT	AGATCGGAAGAGCACACGTACAAGTCCCGGAT	tggaaaggacgaaacaccgCACGAGGAAAGGAAGAAACCGTTTAAGAGCTATGCTGGAAACAGCATAGCAAGTTTAAATAAGGCTAGTCCGTTATCAACTTGAAAAAGTGGCACCGAGTCGGTGCTTTTTTTATCCTTCACGAGGAAAGGAAGAAACCAAAATCCTATAGATCGGAAGAGCACACGTACAAGTCCCGGAT
3' UTR_4765_pos	tggaaaggacgaaacaccg	CTTTCCTCGTGAAGGATAAG	GTTTAAGAGCTATGCTGGAAACAGCATAGCAAGTTTAAATAAGGCTAGTCCGTTATCAACTTGAAAAAGTGGCACCGAGTCGGTGCTTTTTTT	TTCTTCCTTTCCTCGTGAAGGATAAGAGAAAC	TGAT	AGATCGGAAGAGCACACGTACAAGTCCCGGAT	tggaaaggacgaaacaccgCTTTCCTCGTGAAGGATAAGGTTTAAGAGCTATGCTGGAAACAGCATAGCAAGTTTAAATAAGGCTAGTCCGTTATCAACTTGAAAAAGTGGCACCGAGTCGGTGCTTTTTTTTTCTTCCTTTCCTCGTGAAGGATAAGAGAAACTGATAGATCGGAAGAGCACACGTACAAGTCCCGGAT
3' UTR_4768_neg	tggaaaggacgaaacaccg	CTTCACGAGGAAAGGAAGAA	GTTTAAGAGCTATGCTGGAAACAGCATAGCAAGTTTAAATAAGGCTAGTCCGTTATCAACTTGAAAAAGTGGCACCGAGTCGGTGCTTTTTTT	CTTATCCTTCACGAGGAAAGGAAGAAACCAAA	CTAA	AGATCGGAAGAGCACACGTACAAGTCCCGGAT	tggaaaggacgaaacaccgCTTCACGAGGAAAGGAAGAAGTTTAAGAGCTATGCTGGAAACAGCATAGCAAGTTTAAATAAGGCTAGTCCGTTATCAACTTGAAAAAGTGGCACCGAGTCGGTGCTTTTTTTCTTATCCTTCACGAGGAAAGGAAGAAACCAAACTAAAGATCGGAAGAGCACACGTACAAGTCCCGGAT
3' UTR_4768_pos	tggaaaggacgaaacaccg	TCCTCGTGAAGGATAAGAGA	GTTTAAGAGCTATGCTGGAAACAGCATAGCAAGTTTAAATAAGGCTAGTCCGTTATCAACTTGAAAAAGTGGCACCGAGTCGGTGCTTTTTTT	TTCCTTTCCTCGTGAAGGATAAGAGAAACAGG	AATC	AGATCGGAAGAGCACACGTACAAGTCCCGGAT	tggaaaggacgaaacaccgTCCTCGTGAAGGATAAGAGAGTTTAAGAGCTATGCTGGAAACAGCATAGCAAGTTTAAATAAGGCTAGTCCGTTATCAACTTGAAAAAGTGGCACCGAGTCGGTGCTTTTTTTTTCCTTTCCTCGTGAAGGATAAGAGAAACAGGAATCAGATCGGAAGAGCACACGTACAAGTCCCGGAT
3' UTR_4771_neg	tggaaaggacgaaacaccg	ATCCTTCACGAGGAAAGGAA	GTTTAAGAGCTATGCTGGAAACAGCATAGCAAGTTTAAATAAGGCTAGTCCGTTATCAACTTGAAAAAGTGGCACCGAGTCGGTGCTTTTTTT	TCTCTTATCCTTCACGAGGAAAGGAAGAAACC	TAAG	AGATCGGAAGAGCACACGTACAAGTCCCGGAT	tggaaaggacgaaacaccgATCCTTCACGAGGAAAGGAAGTTTAAGAGCTATGCTGGAAACAGCATAGCAAGTTTAAATAAGGCTAGTCCGTTATCAACTTGAAAAAGTGGCACCGAGTCGGTGCTTTTTTTTCTCTTATCCTTCACGAGGAAAGGAAGAAACCTAAGAGATCGGAAGAGCACACGTACAAGTCCCGGAT
3' UTR_4771_pos	tggaaaggacgaaacaccg	TCGTGAAGGATAAGAGAAAC	GTTTAAGAGCTATGCTGGAAACAGCATAGCAAGTTTAAATAAGGCTAGTCCGTTATCAACTTGAAAAAGTGGCACCGAGTCGGTGCTTTTTTT	CTTTCCTCGTGAAGGATAAGAGAAACAGGCCC	TAAA	AGATCGGAAGAGCACACGTACAAGTCCCGGAT	tggaaaggacgaaacaccgTCGTGAAGGATAAGAGAAACGTTTAAGAGCTATGCTGGAAACAGCATAGCAAGTTTAAATAAGGCTAGTCCGTTATCAACTTGAAAAAGTGGCACCGAGTCGGTGCTTTTTTTCTTTCCTCGTGAAGGATAAGAGAAACAGGCCCTAAAAGATCGGAAGAGCACACGTACAAGTCCCGGAT
3' UTR_4774_neg	tggaaaggacgaaacaccg	CTTATCCTTCACGAGGAAAG	GTTTAAGAGCTATGCTGGAAACAGCATAGCAAGTTTAAATAAGGCTAGTCCGTTATCAACTTGAAAAAGTGGCACCGAGTCGGTGCTTTTTTT	GTTTCTCTTATCCTTCACGAGGAAAGGAAGAA	AGAT	AGATCGGAAGAGCACACGTACAAGTCCCGGAT	tggaaaggacgaaacaccgCTTATCCTTCACGAGGAAAGGTTTAAGAGCTATGCTGGAAACAGCATAGCAAGTTTAAATAAGGCTAGTCCGTTATCAACTTGAAAAAGTGGCACCGAGTCGGTGCTTTTTTTGTTTCTCTTATCCTTCACGAGGAAAGGAAGAAAGATAGATCGGAAGAGCACACGTACAAGTCCCGGAT
3' UTR_4774_pos	tggaaaggacgaaacaccg	TGAAGGATAAGAGAAACAGG	GTTTAAGAGCTATGCTGGAAACAGCATAGCAAGTTTAAATAAGGCTAGTCCGTTATCAACTTGAAAAAGTGGCACCGAGTCGGTGCTTTTTTT	TCCTCGTGAAGGATAAGAGAAACAGGCCCGGG	GTAG	AGATCGGAAGAGCACACGTACAAGTCCCGGAT	tggaaaggacgaaacaccgTGAAGGATAAGAGAAACAGGGTTTAAGAGCTATGCTGGAAACAGCATAGCAAGTTTAAATAAGGCTAGTCCGTTATCAACTTGAAAAAGTGGCACCGAGTCGGTGCTTTTTTTTCCTCGTGAAGGATAAGAGAAACAGGCCCGGGGTAGAGATCGGAAGAGCACACGTACAAGTCCCGGAT
3' UTR_4777_neg	tggaaaggacgaaacaccg	TCTCTTATCCTTCACGAGGA	GTTTAAGAGCTATGCTGGAAACAGCATAGCAAGTTTAAATAAGGCTAGTCCGTTATCAACTTGAAAAAGTGGCACCGAGTCGGTGCTTTTTTT	CCTGTTTCTCTTATCCTTCACGAGGAAAGGAA	GCGG	AGATCGGAAGAGCACACGTACAAGTCCCGGAT	tggaaaggacgaaacaccgTCTCTTATCCTTCACGAGGAGTTTAAGAGCTATGCTGGAAACAGCATAGCAAGTTTAAATAAGGCTAGTCCGTTATCAACTTGAAAAAGTGGCACCGAGTCGGTGCTTTTTTTCCTGTTTCTCTTATCCTTCACGAGGAAAGGAAGCGGAGATCGGAAGAGCACACGTACAAGTCCCGGAT
3' UTR_4777_pos	tggaaaggacgaaacaccg	AGGATAAGAGAAACAGGCCC	GTTTAAGAGCTATGCTGGAAACAGCATAGCAAGTTTAAATAAGGCTAGTCCGTTATCAACTTGAAAAAGTGGCACCGAGTCGGTGCTTTTTTT	TCGTGAAGGATAAGAGAAACAGGCCCGGGGGG	CTGC	AGATCGGAAGAGCACACGTACAAGTCCCGGAT	tggaaaggacgaaacaccgAGGATAAGAGAAACAGGCCCGTTTAAGAGCTATGCTGGAAACAGCATAGCAAGTTTAAATAAGGCTAGTCCGTTATCAACTTGAAAAAGTGGCACCGAGTCGGTGCTTTTTTTTCGTGAAGGATAAGAGAAACAGGCCCGGGGGGCTGCAGATCGGAAGAGCACACGTACAAGTCCCGGAT
3' UTR_4780_neg	tggaaaggacgaaacaccg	TTTCTCTTATCCTTCACGA	GTTTAAGAGCTATGCTGGAAACAGCATAGCAAGTTTAAATAAGGCTAGTCCGTTATCAACTTGAAAAAGTGGCACCGAGTCGGTGCTTTTTTT	GGGCCTGTTTCTCTTATCCTTCACGAGGAAAG	AAAG	AGATCGGAAGAGCACACGTACAAGTCCCGGAT	tggaaaggacgaaacaccgTTTCTCTTATCCTTCACGAGTTTAAGAGCTATGCTGGAAACAGCATAGCAAGTTTAAATAAGGCTAGTCCGTTATCAACTTGAAAAAGTGGCACCGAGTCGGTGCTTTTTTTGGGCCTGTTTCTCTTATCCTTCACGAGGAAAGAAAGAGATCGGAAGAGCACACGTACAAGTCCCGGAT
3' UTR_4780_pos	tggaaaggacgaaacaccg	ATAAGAGAAACAGGCCCGGG	GTTTAAGAGCTATGCTGGAAACAGCATAGCAAGTTTAAATAAGGCTAGTCCGTTATCAACTTGAAAAAGTGGCACCGAGTCGGTGCTTTTTTT	TGAAGGATAAGAGAAACAGGCCCGGGGGGACC	ACAG	AGATCGGAAGAGCACACGTACAAGTCCCGGAT	tggaaaggacgaaacaccgATAAGAGAAACAGGCCCGGGGTTTAAGAGCTATGCTGGAAACAGCATAGCAAGTTTAAATAAGGCTAGTCCGTTATCAACTTGAAAAAGTGGCACCGAGTCGGTGCTTTTTTTTGAAGGATAAGAGAAACAGGCCCGGGGGGACCACAGAGATCGGAAGAGCACACGTACAAGTCCCGGAT
3' UTR_4783_neg	tggaaaggacgaaacaccg	CCTGTTTCTCTTATCCTTCA	GTTTAAGAGCTATGCTGGAAACAGCATAGCAAGTTTAAATAAGGCTAGTCCGTTATCAACTTGAAAAAGTGGCACCGAGTCGGTGCTTTTTTT	CCCGGGCCTGTTTCTCTTATCCTTCACGAGGA	ATAA	AGATCGGAAGAGCACACGTACAAGTCCCGGAT	tggaaaggacgaaacaccgCCTGTTTCTCTTATCCTTCAGTTTAAGAGCTATGCTGGAAACAGCATAGCAAGTTTAAATAAGGCTAGTCCGTTATCAACTTGAAAAAGTGGCACCGAGTCGGTGCTTTTTTTCCCGGGCCTGTTTCTCTTATCCTTCACGAGGAATAAAGATCGGAAGAGCACACGTACAAGTCCCGGAT
3' UTR_4783_pos	tggaaaggacgaaacaccg	AGAGAAACAGGCCCGGGGGG	GTTTAAGAGCTATGCTGGAAACAGCATAGCAAGTTTAAATAAGGCTAGTCCGTTATCAACTTGAAAAAGTGGCACCGAGTCGGTGCTTTTTTT	AGGATAAGAGAAACAGGCCCGGGGGGACCAGG	CCGG	AGATCGGAAGAGCACACGTACAAGTCCCGGAT	tggaaaggacgaaacaccgAGAGAAACAGGCCCGGGGGGGTTTAAGAGCTATGCTGGAAACAGCATAGCAAGTTTAAATAAGGCTAGTCCGTTATCAACTTGAAAAAGTGGCACCGAGTCGGTGCTTTTTTTAGGATAAGAGAAACAGGCCCGGGGGGACCAGGCCGGAGATCGGAAGAGCACACGTACAAGTCCCGGAT
3' UTR_4786_neg	tggaaaggacgaaacaccg	GGCCTGTTTCTCTTATCCT	GTTTAAGAGCTATGCTGGAAACAGCATAGCAAGTTTAAATAAGGCTAGTCCGTTATCAACTTGAAAAAGTGGCACCGAGTCGGTGCTTTTTTT	CCCCCCGGGCCTGTTTCTCTTATCCTTCACGA	CTAG	AGATCGGAAGAGCACACGTACAAGTCCCGGAT	tggaaaggacgaaacaccgGGCCTGTTTCTCTTATCCTGTTTAAGAGCTATGCTGGAAACAGCATAGCAAGTTTAAATAAGGCTAGTCCGTTATCAACTTGAAAAAGTGGCACCGAGTCGGTGCTTTTTTTCCCCCCGGGCCTGTTTCTCTTATCCTTCACGACTAGAGATCGGAAGAGCACACGTACAAGTCCCGGAT
3' UTR_4786_pos	tggaaaggacgaaacaccg	AAACAGGCCCGGGGGGACC	GTTTAAGAGCTATGCTGGAAACAGCATAGCAAGTTTAAATAAGGCTAGTCCGTTATCAACTTGAAAAAGTGGCACCGAGTCGGTGCTTTTTTT	ATAAGAGAAACAGGCCCGGGGGGACCAGGATG	TATT	AGATCGGAAGAGCACACGTACAAGTCCCGGAT	tggaaaggacgaaacaccgAAACAGGCCCGGGGGGACCGTTTAAGAGCTATGCTGGAAACAGCATAGCAAGTTTAAATAAGGCTAGTCCGTTATCAACTTGAAAAAGTGGCACCGAGTCGGTGCTTTTTTTATAAGAGAAACAGGCCCGGGGGGACCAGGATGTATTAGATCGGAAGAGCACACGTACAAGTCCCGGAT
3' UTR_4789_neg	tggaaaggacgaaacaccg	CCCGGGCCTGTTTCTCTTAT	GTTTAAGAGCTATGCTGGAAACAGCATAGCAAGTTTAAATAAGGCTAGTCCGTTATCAACTTGAAAAAGTGGCACCGAGTCGGTGCTTTTTTT	GGTCCCCCCGGGCCTGTTTCTCTTATCCTTCA	GAAT	AGATCGGAAGAGCACACGTACAAGTCCCGGAT	tggaaaggacgaaacaccgCCCGGGCCTGTTTCTCTTATGTTTAAGAGCTATGCTGGAAACAGCATAGCAAGTTTAAATAAGGCTAGTCCGTTATCAACTTGAAAAAGTGGCACCGAGTCGGTGCTTTTTTTGGTCCCCCCGGGCCTGTTTCTCTTATCCTTCAGAATAGATCGGAAGAGCACACGTACAAGTCCCGGAT
3' UTR_4789_pos	tggaaaggacgaaacaccg	ACAGGCCCGGGGGGACCAGG	GTTTAAGAGCTATGCTGGAAACAGCATAGCAAGTTTAAATAAGGCTAGTCCGTTATCAACTTGAAAAAGTGGCACCGAGTCGGTGCTTTTTTT	AGAGAAACAGGCCCGGGGGGACCAGGATGACA	AGTC	AGATCGGAAGAGCACACGTACAAGTCCCGGAT	tggaaaggacgaaacaccgACAGGCCCGGGGGGACCAGGGTTTAAGAGCTATGCTGGAAACAGCATAGCAAGTTTAAATAAGGCTAGTCCGTTATCAACTTGAAAAAGTGGCACCGAGTCGGTGCTTTTTTTAGAGAAACAGGCCCGGGGGGACCAGGATGACAAGTCAGATCGGAAGAGCACACGTACAAGTCCCGGAT
3' UTR_4792_neg	tggaaaggacgaaacaccg	CCCCCCGGGCCTGTTTCTCT	GTTTAAGAGCTATGCTGGAAACAGCATAGCAAGTTTAAATAAGGCTAGTCCGTTATCAACTTGAAAAAGTGGCACCGAGTCGGTGCTTTTTTT	CCTGGTCCCCCCGGGCCTGTTTCTCTTATCCT	TGTA	AGATCGGAAGAGCACACGTACAAGTCCCGGAT	tggaaaggacgaaacaccgCCCCCCGGGCCTGTTTCTCTGTTTAAGAGCTATGCTGGAAACAGCATAGCAAGTTTAAATAAGGCTAGTCCGTTATCAACTTGAAAAAGTGGCACCGAGTCGGTGCTTTTTTTCCTGGTCCCCCCGGGCCTGTTTCTCTTATCCTTGTAAGATCGGAAGAGCACACGTACAAGTCCCGGAT
3' UTR_4792_pos	tggaaaggacgaaacaccg	GCCCGGGGGGACCAGGATG	GTTTAAGAGCTATGCTGGAAACAGCATAGCAAGTTTAAATAAGGCTAGTCCGTTATCAACTTGAAAAAGTGGCACCGAGTCGGTGCTTTTTTT	GAAACAGGCCCGGGGGGACCAGGATGACACCT	TCAT	AGATCGGAAGAGCACACGTACAAGTCCCGGAT	tggaaaggacgaaacaccgGCCCGGGGGGACCAGGATGGTTTAAGAGCTATGCTGGAAACAGCATAGCAAGTTTAAATAAGGCTAGTCCGTTATCAACTTGAAAAAGTGGCACCGAGTCGGTGCTTTTTTTGAAACAGGCCCGGGGGGACCAGGATGACACCTTCATAGATCGGAAGAGCACACGTACAAGTCCCGGAT
3' UTR_4795_neg	tggaaaggacgaaacaccg	GTCCCCCCGGGCCTGTTTC	GTTTAAGAGCTATGCTGGAAACAGCATAGCAAGTTTAAATAAGGCTAGTCCGTTATCAACTTGAAAAAGTGGCACCGAGTCGGTGCTTTTTTT	CATCCTGGTCCCCCCGGGCCTGTTTCTCTTAT	CTTG	AGATCGGAAGAGCACACGTACAAGTCCCGGAT	tggaaaggacgaaacaccgGTCCCCCCGGGCCTGTTTCGTTTAAGAGCTATGCTGGAAACAGCATAGCAAGTTTAAATAAGGCTAGTCCGTTATCAACTTGAAAAAGTGGCACCGAGTCGGTGCTTTTTTTCATCCTGGTCCCCCCGGGCCTGTTTCTCTTATCTTGAGATCGGAAGAGCACACGTACAAGTCCCGGAT
3' UTR_4795_pos	tggaaaggacgaaacaccg	CCGGGGGGACCAGGATGACA	GTTTAAGAGCTATGCTGGAAACAGCATAGCAAGTTTAAATAAGGCTAGTCCGTTATCAACTTGAAAAAGTGGCACCGAGTCGGTGCTTTTTTT	ACAGGCCCGGGGGGACCAGGATGACACCTCCA	CACC	AGATCGGAAGAGCACACGTACAAGTCCCGGAT	tggaaaggacgaaacaccgCCGGGGGGACCAGGATGACAGTTTAAGAGCTATGCTGGAAACAGCATAGCAAGTTTAAATAAGGCTAGTCCGTTATCAACTTGAAAAAGTGGCACCGAGTCGGTGCTTTTTTTACAGGCCCGGGGGGACCAGGATGACACCTCCACACCAGATCGGAAGAGCACACGTACAAGTCCCGGAT
3' UTR_4798_neg	tggaaaggacgaaacaccg	CCTGGTCCCCCCGGGCCTGT	GTTTAAGAGCTATGCTGGAAACAGCATAGCAAGTTTAAATAAGGCTAGTCCGTTATCAACTTGAAAAAGTGGCACCGAGTCGGTGCTTTTTTT	TGTCATCCTGGTCCCCCCGGGCCTGTTTCTCT	TTTA	AGATCGGAAGAGCACACGTACAAGTCCCGGAT	tggaaaggacgaaacaccgCCTGGTCCCCCCGGGCCTGTGTTTAAGAGCTATGCTGGAAACAGCATAGCAAGTTTAAATAAGGCTAGTCCGTTATCAACTTGAAAAAGTGGCACCGAGTCGGTGCTTTTTTTTGTCATCCTGGTCCCCCCGGGCCTGTTTCTCTTTTAAGATCGGAAGAGCACACGTACAAGTCCCGGAT
3' UTR_4798_pos	tggaaaggacgaaacaccg	GGGGACCAGGATGACACCT	GTTTAAGAGCTATGCTGGAAACAGCATAGCAAGTTTAAATAAGGCTAGTCCGTTATCAACTTGAAAAAGTGGCACCGAGTCGGTGCTTTTTTT	GGCCCGGGGGGACCAGGATGACACCTCCATTT	TAGT	AGATCGGAAGAGCACACGTACAAGTCCCGGAT	tggaaaggacgaaacaccgGGGGACCAGGATGACACCTGTTTAAGAGCTATGCTGGAAACAGCATAGCAAGTTTAAATAAGGCTAGTCCGTTATCAACTTGAAAAAGTGGCACCGAGTCGGTGCTTTTTTTGGCCCGGGGGGACCAGGATGACACCTCCATTTTAGTAGATCGGAAGAGCACACGTACAAGTCCCGGAT
3' UTR_4801_neg	tggaaaggacgaaacaccg	CATCCTGGTCCCCCCGGGCC	GTTTAAGAGCTATGCTGGAAACAGCATAGCAAGTTTAAATAAGGCTAGTCCGTTATCAACTTGAAAAAGTGGCACCGAGTCGGTGCTTTTTTT	AGGTGTCATCCTGGTCCCCCCGGGCCTGTTTC	TCTT	AGATCGGAAGAGCACACGTACAAGTCCCGGAT	tggaaaggacgaaacaccgCATCCTGGTCCCCCCGGGCCGTTTAAGAGCTATGCTGGAAACAGCATAGCAAGTTTAAATAAGGCTAGTCCGTTATCAACTTGAAAAAGTGGCACCGAGTCGGTGCTTTTTTTAGGTGTCATCCTGGTCCCCCCGGGCCTGTTTCTCTTAGATCGGAAGAGCACACGTACAAGTCCCGGAT
3' UTR_4801_pos	tggaaaggacgaaacaccg	GACCAGGATGACACCTCCA	GTTTAAGAGCTATGCTGGAAACAGCATAGCAAGTTTAAATAAGGCTAGTCCGTTATCAACTTGAAAAAGTGGCACCGAGTCGGTGCTTTTTTT	CCGGGGGGACCAGGATGACACCTCCATTTCTC	ACCC	AGATCGGAAGAGCACACGTACAAGTCCCGGAT	tggaaaggacgaaacaccgGACCAGGATGACACCTCCAGTTTAAGAGCTATGCTGGAAACAGCATAGCAAGTTTAAATAAGGCTAGTCCGTTATCAACTTGAAAAAGTGGCACCGAGTCGGTGCTTTTTTTCCGGGGGGACCAGGATGACACCTCCATTTCTCACCCAGATCGGAAGAGCACACGTACAAGTCCCGGAT
3' UTR_4804_neg	tggaaaggacgaaacaccg	TGTCATCCTGGTCCCCCCGG	GTTTAAGAGCTATGCTGGAAACAGCATAGCAAGTTTAAATAAGGCTAGTCCGTTATCAACTTGAAAAAGTGGCACCGAGTCGGTGCTTTTTTT	TGGAGGTGTCATCCTGGTCCCCCCGGGCCTGT	CATT	AGATCGGAAGAGCACACGTACAAGTCCCGGAT	tggaaaggacgaaacaccgTGTCATCCTGGTCCCCCCGGGTTTAAGAGCTATGCTGGAAACAGCATAGCAAGTTTAAATAAGGCTAGTCCGTTATCAACTTGAAAAAGTGGCACCGAGTCGGTGCTTTTTTTTGGAGGTGTCATCCTGGTCCCCCCGGGCCTGTCATTAGATCGGAAGAGCACACGTACAAGTCCCGGAT
3' UTR_4804_pos	tggaaaggacgaaacaccg	CCAGGATGACACCTCCATTT	GTTTAAGAGCTATGCTGGAAACAGCATAGCAAGTTTAAATAAGGCTAGTCCGTTATCAACTTGAAAAAGTGGCACCGAGTCGGTGCTTTTTTT	GGGGGACCAGGATGACACCTCCATTTCTCTCC	AGTA	AGATCGGAAGAGCACACGTACAAGTCCCGGAT	tggaaaggacgaaacaccgCCAGGATGACACCTCCATTTGTTTAAGAGCTATGCTGGAAACAGCATAGCAAGTTTAAATAAGGCTAGTCCGTTATCAACTTGAAAAAGTGGCACCGAGTCGGTGCTTTTTTTGGGGGACCAGGATGACACCTCCATTTCTCTCCAGTAAGATCGGAAGAGCACACGTACAAGTCCCGGAT
3' UTR_4807_neg	tggaaaggacgaaacaccg	AGGTGTCATCCTGGTCCCCC	GTTTAAGAGCTATGCTGGAAACAGCATAGCAAGTTTAAATAAGGCTAGTCCGTTATCAACTTGAAAAAGTGGCACCGAGTCGGTGCTTTTTTT	AAATGGAGGTGTCATCCTGGTCCCCCCGGGCC	ACGT	AGATCGGAAGAGCACACGTACAAGTCCCGGAT	tggaaaggacgaaacaccgAGGTGTCATCCTGGTCCCCCGTTTAAGAGCTATGCTGGAAACAGCATAGCAAGTTTAAATAAGGCTAGTCCGTTATCAACTTGAAAAAGTGGCACCGAGTCGGTGCTTTTTTTAAATGGAGGTGTCATCCTGGTCCCCCCGGGCCACGTAGATCGGAAGAGCACACGTACAAGTCCCGGAT
3' UTR_4807_pos	tggaaaggacgaaacaccg	GATGACACCTCCATTTCTC	GTTTAAGAGCTATGCTGGAAACAGCATAGCAAGTTTAAATAAGGCTAGTCCGTTATCAACTTGAAAAAGTGGCACCGAGTCGGTGCTTTTTTT	GGACCAGGATGACACCTCCATTTCTCTCCAGG	GGTA	AGATCGGAAGAGCACACGTACAAGTCCCGGAT	tggaaaggacgaaacaccgGATGACACCTCCATTTCTCGTTTAAGAGCTATGCTGGAAACAGCATAGCAAGTTTAAATAAGGCTAGTCCGTTATCAACTTGAAAAAGTGGCACCGAGTCGGTGCTTTTTTTGGACCAGGATGACACCTCCATTTCTCTCCAGGGGTAAGATCGGAAGAGCACACGTACAAGTCCCGGAT
3' UTR_4810_neg	tggaaaggacgaaacaccg	TGGAGGTGTCATCCTGGTCC	GTTTAAGAGCTATGCTGGAAACAGCATAGCAAGTTTAAATAAGGCTAGTCCGTTATCAACTTGAAAAAGTGGCACCGAGTCGGTGCTTTTTTT	GAGAAATGGAGGTGTCATCCTGGTCCCCCCGG	ACGC	AGATCGGAAGAGCACACGTACAAGTCCCGGAT	tggaaaggacgaaacaccgTGGAGGTGTCATCCTGGTCCGTTTAAGAGCTATGCTGGAAACAGCATAGCAAGTTTAAATAAGGCTAGTCCGTTATCAACTTGAAAAAGTGGCACCGAGTCGGTGCTTTTTTTGAGAAATGGAGGTGTCATCCTGGTCCCCCCGGACGCAGATCGGAAGAGCACACGTACAAGTCCCGGAT
3' UTR_4810_pos	tggaaaggacgaaacaccg	TGACACCTCCATTTCTCTCC	GTTTAAGAGCTATGCTGGAAACAGCATAGCAAGTTTAAATAAGGCTAGTCCGTTATCAACTTGAAAAAGTGGCACCGAGTCGGTGCTTTTTTT	CCAGGATGACACCTCCATTTCTCTCCAGGAAG	TGGA	AGATCGGAAGAGCACACGTACAAGTCCCGGAT	tggaaaggacgaaacaccgTGACACCTCCATTTCTCTCCGTTTAAGAGCTATGCTGGAAACAGCATAGCAAGTTTAAATAAGGCTAGTCCGTTATCAACTTGAAAAAGTGGCACCGAGTCGGTGCTTTTTTTCCAGGATGACACCTCCATTTCTCTCCAGGAAGTGGAAGATCGGAAGAGCACACGTACAAGTCCCGGAT
3' UTR_4813_neg	tggaaaggacgaaacaccg	AAATGGAGGTGTCATCCTGG	GTTTAAGAGCTATGCTGGAAACAGCATAGCAAGTTTAAATAAGGCTAGTCCGTTATCAACTTGAAAAAGTGGCACCGAGTCGGTGCTTTTTTT	GGAGAGAAATGGAGGTGTCATCCTGGTCCCCC	CCCA	AGATCGGAAGAGCACACGTACAAGTCCCGGAT	tggaaaggacgaaacaccgAAATGGAGGTGTCATCCTGGGTTTAAGAGCTATGCTGGAAACAGCATAGCAAGTTTAAATAAGGCTAGTCCGTTATCAACTTGAAAAAGTGGCACCGAGTCGGTGCTTTTTTTGGAGAGAAATGGAGGTGTCATCCTGGTCCCCCCCCAAGATCGGAAGAGCACACGTACAAGTCCCGGAT
3' UTR_4813_pos	tggaaaggacgaaacaccg	CACCTCCATTTCTCTCCAGG	GTTTAAGAGCTATGCTGGAAACAGCATAGCAAGTTTAAATAAGGCTAGTCCGTTATCAACTTGAAAAAGTGGCACCGAGTCGGTGCTTTTTTT	GGATGACACCTCCATTTCTCTCCAGGAAGTTT	ACAT	AGATCGGAAGAGCACACGTACAAGTCCCGGAT	tggaaaggacgaaacaccgCACCTCCATTTCTCTCCAGGGTTTAAGAGCTATGCTGGAAACAGCATAGCAAGTTTAAATAAGGCTAGTCCGTTATCAACTTGAAAAAGTGGCACCGAGTCGGTGCTTTTTTTGGATGACACCTCCATTTCTCTCCAGGAAGTTTACATAGATCGGAAGAGCACACGTACAAGTCCCGGAT
3' UTR_4816_neg	tggaaaggacgaaacaccg	AGAAATGGAGGTGTCATCC	GTTTAAGAGCTATGCTGGAAACAGCATAGCAAGTTTAAATAAGGCTAGTCCGTTATCAACTTGAAAAAGTGGCACCGAGTCGGTGCTTTTTTT	CCTGGAGAGAAATGGAGGTGTCATCCTGGTCC	TTTG	AGATCGGAAGAGCACACGTACAAGTCCCGGAT	tggaaaggacgaaacaccgAGAAATGGAGGTGTCATCCGTTTAAGAGCTATGCTGGAAACAGCATAGCAAGTTTAAATAAGGCTAGTCCGTTATCAACTTGAAAAAGTGGCACCGAGTCGGTGCTTTTTTTCCTGGAGAGAAATGGAGGTGTCATCCTGGTCCTTTGAGATCGGAAGAGCACACGTACAAGTCCCGGAT
3' UTR_4816_pos	tggaaaggacgaaacaccg	CTCCATTTCTCTCCAGGAAG	GTTTAAGAGCTATGCTGGAAACAGCATAGCAAGTTTAAATAAGGCTAGTCCGTTATCAACTTGAAAAAGTGGCACCGAGTCGGTGCTTTTTTT	TGACACCTCCATTTCTCTCCAGGAAGTTTTGA	TAGC	AGATCGGAAGAGCACACGTACAAGTCCCGGAT	tggaaaggacgaaacaccgCTCCATTTCTCTCCAGGAAGGTTTAAGAGCTATGCTGGAAACAGCATAGCAAGTTTAAATAAGGCTAGTCCGTTATCAACTTGAAAAAGTGGCACCGAGTCGGTGCTTTTTTTTGACACCTCCATTTCTCTCCAGGAAGTTTTGATAGCAGATCGGAAGAGCACACGTACAAGTCCCGGAT
3' UTR_4819_neg	tggaaaggacgaaacaccg	GAGAGAAATGGAGGTGTCA	GTTTAAGAGCTATGCTGGAAACAGCATAGCAAGTTTAAATAAGGCTAGTCCGTTATCAACTTGAAAAAGTGGCACCGAGTCGGTGCTTTTTTT	CTTCCTGGAGAGAAATGGAGGTGTCATCCTGG	GTAA	AGATCGGAAGAGCACACGTACAAGTCCCGGAT	tggaaaggacgaaacaccgGAGAGAAATGGAGGTGTCAGTTTAAGAGCTATGCTGGAAACAGCATAGCAAGTTTAAATAAGGCTAGTCCGTTATCAACTTGAAAAAGTGGCACCGAGTCGGTGCTTTTTTTCTTCCTGGAGAGAAATGGAGGTGTCATCCTGGGTAAAGATCGGAAGAGCACACGTACAAGTCCCGGAT
3' UTR_4819_pos	tggaaaggacgaaacaccg	CATTTCTCTCCAGGAAGTTT	GTTTAAGAGCTATGCTGGAAACAGCATAGCAAGTTTAAATAAGGCTAGTCCGTTATCAACTTGAAAAAGTGGCACCGAGTCGGTGCTTTTTTT	CACCTCCATTTCTCTCCAGGAAGTTTTGAGTT	TGGT	AGATCGGAAGAGCACACGTACAAGTCCCGGAT	tggaaaggacgaaacaccgCATTTCTCTCCAGGAAGTTTGTTTAAGAGCTATGCTGGAAACAGCATAGCAAGTTTAAATAAGGCTAGTCCGTTATCAACTTGAAAAAGTGGCACCGAGTCGGTGCTTTTTTTCACCTCCATTTCTCTCCAGGAAGTTTTGAGTTTGGTAGATCGGAAGAGCACACGTACAAGTCCCGGAT
3' UTR_4822_neg	tggaaaggacgaaacaccg	CCTGGAGAGAAATGGAGGTG	GTTTAAGAGCTATGCTGGAAACAGCATAGCAAGTTTAAATAAGGCTAGTCCGTTATCAACTTGAAAAAGTGGCACCGAGTCGGTGCTTTTTTT	AAACTTCCTGGAGAGAAATGGAGGTGTCATCC	CGTC	AGATCGGAAGAGCACACGTACAAGTCCCGGAT	tggaaaggacgaaacaccgCCTGGAGAGAAATGGAGGTGGTTTAAGAGCTATGCTGGAAACAGCATAGCAAGTTTAAATAAGGCTAGTCCGTTATCAACTTGAAAAAGTGGCACCGAGTCGGTGCTTTTTTTAAACTTCCTGGAGAGAAATGGAGGTGTCATCCCGTCAGATCGGAAGAGCACACGTACAAGTCCCGGAT
3' UTR_4825_neg	tggaaaggacgaaacaccg	CTTCCTGGAGAGAAATGGAG	GTTTAAGAGCTATGCTGGAAACAGCATAGCAAGTTTAAATAAGGCTAGTCCGTTATCAACTTGAAAAAGTGGCACCGAGTCGGTGCTTTTTTT	TCAAAACTTCCTGGAGAGAAATGGAGGTGTCA	CGAT	AGATCGGAAGAGCACACGTACAAGTCCCGGAT	tggaaaggacgaaacaccgCTTCCTGGAGAGAAATGGAGGTTTAAGAGCTATGCTGGAAACAGCATAGCAAGTTTAAATAAGGCTAGTCCGTTATCAACTTGAAAAAGTGGCACCGAGTCGGTGCTTTTTTTTCAAAACTTCCTGGAGAGAAATGGAGGTGTCACGATAGATCGGAAGAGCACACGTACAAGTCCCGGAT
3' UTR_4828_neg	tggaaaggacgaaacaccg	AAACTTCCTGGAGAGAAATG	GTTTAAGAGCTATGCTGGAAACAGCATAGCAAGTTTAAATAAGGCTAGTCCGTTATCAACTTGAAAAAGTGGCACCGAGTCGGTGCTTTTTTT	AACTCAAAACTTCCTGGAGAGAAATGGAGGTG	CGGG	AGATCGGAAGAGCACACGTACAAGTCCCGGAT	tggaaaggacgaaacaccgAAACTTCCTGGAGAGAAATGGTTTAAGAGCTATGCTGGAAACAGCATAGCAAGTTTAAATAAGGCTAGTCCGTTATCAACTTGAAAAAGTGGCACCGAGTCGGTGCTTTTTTTAACTCAAAACTTCCTGGAGAGAAATGGAGGTGCGGGAGATCGGAAGAGCACACGTACAAGTCCCGGAT
3' UTR_4831_neg	tggaaaggacgaaacaccg	TCAAAACTTCCTGGAGAGAA	GTTTAAGAGCTATGCTGGAAACAGCATAGCAAGTTTAAATAAGGCTAGTCCGTTATCAACTTGAAAAAGTGGCACCGAGTCGGTGCTTTTTTT	AGAAACTCAAAACTTCCTGGAGAGAAATGGAG	CTTA	AGATCGGAAGAGCACACGTACAAGTCCCGGAT	tggaaaggacgaaacaccgTCAAAACTTCCTGGAGAGAAGTTTAAGAGCTATGCTGGAAACAGCATAGCAAGTTTAAATAAGGCTAGTCCGTTATCAACTTGAAAAAGTGGCACCGAGTCGGTGCTTTTTTTAGAAACTCAAAACTTCCTGGAGAGAAATGGAGCTTAAGATCGGAAGAGCACACGTACAAGTCCCGGAT
3' UTR_4834_neg	tggaaaggacgaaacaccg	AACTCAAAACTTCCTGGAGA	GTTTAAGAGCTATGCTGGAAACAGCATAGCAAGTTTAAATAAGGCTAGTCCGTTATCAACTTGAAAAAGTGGCACCGAGTCGGTGCTTTTTTT	GAGAGAAACTCAAAACTTCCTGGAGAGAAATG	TTCC	AGATCGGAAGAGCACACGTACAAGTCCCGGAT	tggaaaggacgaaacaccgAACTCAAAACTTCCTGGAGAGTTTAAGAGCTATGCTGGAAACAGCATAGCAAGTTTAAATAAGGCTAGTCCGTTATCAACTTGAAAAAGTGGCACCGAGTCGGTGCTTTTTTTGAGAGAAACTCAAAACTTCCTGGAGAGAAATGTTCCAGATCGGAAGAGCACACGTACAAGTCCCGGAT
3' UTR_4837_neg	tggaaaggacgaaacaccg	AGAAACTCAAAACTTCCTGG	GTTTAAGAGCTATGCTGGAAACAGCATAGCAAGTTTAAATAAGGCTAGTCCGTTATCAACTTGAAAAAGTGGCACCGAGTCGGTGCTTTTTTT	GTGGAGAGAAACTCAAAACTTCCTGGAGAGAA	ACAC	AGATCGGAAGAGCACACGTACAAGTCCCGGAT	tggaaaggacgaaacaccgAGAAACTCAAAACTTCCTGGGTTTAAGAGCTATGCTGGAAACAGCATAGCAAGTTTAAATAAGGCTAGTCCGTTATCAACTTGAAAAAGTGGCACCGAGTCGGTGCTTTTTTTGTGGAGAGAAACTCAAAACTTCCTGGAGAGAAACACAGATCGGAAGAGCACACGTACAAGTCCCGGAT
3' UTR_4837_pos	tggaaaggacgaaacaccg	TTTGAGTTTCTCTCCACCGT	GTTTAAGAGCTATGCTGGAAACAGCATAGCAAGTTTAAATAAGGCTAGTCCGTTATCAACTTGAAAAAGTGGCACCGAGTCGGTGCTTTTTTT	GGAAGTTTTGAGTTTCTCTCCACCGTGACACA	TAAC	AGATCGGAAGAGCACACGTACAAGTCCCGGAT	tggaaaggacgaaacaccgTTTGAGTTTCTCTCCACCGTGTTTAAGAGCTATGCTGGAAACAGCATAGCAAGTTTAAATAAGGCTAGTCCGTTATCAACTTGAAAAAGTGGCACCGAGTCGGTGCTTTTTTTGGAAGTTTTGAGTTTCTCTCCACCGTGACACATAACAGATCGGAAGAGCACACGTACAAGTCCCGGAT
3' UTR_4840_neg	tggaaaggacgaaacaccg	AGAGAAACTCAAAACTTCC	GTTTAAGAGCTATGCTGGAAACAGCATAGCAAGTTTAAATAAGGCTAGTCCGTTATCAACTTGAAAAAGTGGCACCGAGTCGGTGCTTTTTTT	ACGGTGGAGAGAAACTCAAAACTTCCTGGAGA	GATA	AGATCGGAAGAGCACACGTACAAGTCCCGGAT	tggaaaggacgaaacaccgAGAGAAACTCAAAACTTCCGTTTAAGAGCTATGCTGGAAACAGCATAGCAAGTTTAAATAAGGCTAGTCCGTTATCAACTTGAAAAAGTGGCACCGAGTCGGTGCTTTTTTTACGGTGGAGAGAAACTCAAAACTTCCTGGAGAGATAAGATCGGAAGAGCACACGTACAAGTCCCGGAT
3' UTR_4840_pos	tggaaaggacgaaacaccg	AGTTTCTCTCCACCGTGAC	GTTTAAGAGCTATGCTGGAAACAGCATAGCAAGTTTAAATAAGGCTAGTCCGTTATCAACTTGAAAAAGTGGCACCGAGTCGGTGCTTTTTTT	AGTTTTGAGTTTCTCTCCACCGTGACACAATC	GAAG	AGATCGGAAGAGCACACGTACAAGTCCCGGAT	tggaaaggacgaaacaccgAGTTTCTCTCCACCGTGACGTTTAAGAGCTATGCTGGAAACAGCATAGCAAGTTTAAATAAGGCTAGTCCGTTATCAACTTGAAAAAGTGGCACCGAGTCGGTGCTTTTTTTAGTTTTGAGTTTCTCTCCACCGTGACACAATCGAAGAGATCGGAAGAGCACACGTACAAGTCCCGGAT
3' UTR_4843_neg	tggaaaggacgaaacaccg	TGGAGAGAAACTCAAAACT	GTTTAAGAGCTATGCTGGAAACAGCATAGCAAGTTTAAATAAGGCTAGTCCGTTATCAACTTGAAAAAGTGGCACCGAGTCGGTGCTTTTTTT	GTCACGGTGGAGAGAAACTCAAAACTTCCTGG	CAGA	AGATCGGAAGAGCACACGTACAAGTCCCGGAT	tggaaaggacgaaacaccgTGGAGAGAAACTCAAAACTGTTTAAGAGCTATGCTGGAAACAGCATAGCAAGTTTAAATAAGGCTAGTCCGTTATCAACTTGAAAAAGTGGCACCGAGTCGGTGCTTTTTTTGTCACGGTGGAGAGAAACTCAAAACTTCCTGGCAGAAGATCGGAAGAGCACACGTACAAGTCCCGGAT
3' UTR_4843_pos	tggaaaggacgaaacaccg	TTTCTCTCCACCGTGACACA	GTTTAAGAGCTATGCTGGAAACAGCATAGCAAGTTTAAATAAGGCTAGTCCGTTATCAACTTGAAAAAGTGGCACCGAGTCGGTGCTTTTTTT	TTTGAGTTTCTCTCCACCGTGACACAATCCTC	CCCC	AGATCGGAAGAGCACACGTACAAGTCCCGGAT	tggaaaggacgaaacaccgTTTCTCTCCACCGTGACACAGTTTAAGAGCTATGCTGGAAACAGCATAGCAAGTTTAAATAAGGCTAGTCCGTTATCAACTTGAAAAAGTGGCACCGAGTCGGTGCTTTTTTTTTTGAGTTTCTCTCCACCGTGACACAATCCTCCCCCAGATCGGAAGAGCACACGTACAAGTCCCGGAT
3' UTR_4846_neg	tggaaaggacgaaacaccg	ACGGTGGAGAGAAACTCAAA	GTTTAAGAGCTATGCTGGAAACAGCATAGCAAGTTTAAATAAGGCTAGTCCGTTATCAACTTGAAAAAGTGGCACCGAGTCGGTGCTTTTTTT	TGTGTCACGGTGGAGAGAAACTCAAAACTTCC	TTGT	AGATCGGAAGAGCACACGTACAAGTCCCGGAT	tggaaaggacgaaacaccgACGGTGGAGAGAAACTCAAAGTTTAAGAGCTATGCTGGAAACAGCATAGCAAGTTTAAATAAGGCTAGTCCGTTATCAACTTGAAAAAGTGGCACCGAGTCGGTGCTTTTTTTTGTGTCACGGTGGAGAGAAACTCAAAACTTCCTTGTAGATCGGAAGAGCACACGTACAAGTCCCGGAT
3' UTR_4846_pos	tggaaaggacgaaacaccg	CTCTCCACCGTGACACAATC	GTTTAAGAGCTATGCTGGAAACAGCATAGCAAGTTTAAATAAGGCTAGTCCGTTATCAACTTGAAAAAGTGGCACCGAGTCGGTGCTTTTTTT	GAGTTTCTCTCCACCGTGACACAATCCTCAAA	ATGT	AGATCGGAAGAGCACACGTACAAGTCCCGGAT	tggaaaggacgaaacaccgCTCTCCACCGTGACACAATCGTTTAAGAGCTATGCTGGAAACAGCATAGCAAGTTTAAATAAGGCTAGTCCGTTATCAACTTGAAAAAGTGGCACCGAGTCGGTGCTTTTTTTGAGTTTCTCTCCACCGTGACACAATCCTCAAAATGTAGATCGGAAGAGCACACGTACAAGTCCCGGAT
3' UTR_4849_neg	tggaaaggacgaaacaccg	TCACGGTGGAGAGAAACTC	GTTTAAGAGCTATGCTGGAAACAGCATAGCAAGTTTAAATAAGGCTAGTCCGTTATCAACTTGAAAAAGTGGCACCGAGTCGGTGCTTTTTTT	GATTGTGTCACGGTGGAGAGAAACTCAAAACT	GGGC	AGATCGGAAGAGCACACGTACAAGTCCCGGAT	tggaaaggacgaaacaccgTCACGGTGGAGAGAAACTCGTTTAAGAGCTATGCTGGAAACAGCATAGCAAGTTTAAATAAGGCTAGTCCGTTATCAACTTGAAAAAGTGGCACCGAGTCGGTGCTTTTTTTGATTGTGTCACGGTGGAGAGAAACTCAAAACTGGGCAGATCGGAAGAGCACACGTACAAGTCCCGGAT
3' UTR_4849_pos	tggaaaggacgaaacaccg	TCCACCGTGACACAATCCTC	GTTTAAGAGCTATGCTGGAAACAGCATAGCAAGTTTAAATAAGGCTAGTCCGTTATCAACTTGAAAAAGTGGCACCGAGTCGGTGCTTTTTTT	TTTCTCTCCACCGTGACACAATCCTCAAACAT	ATGG	AGATCGGAAGAGCACACGTACAAGTCCCGGAT	tggaaaggacgaaacaccgTCCACCGTGACACAATCCTCGTTTAAGAGCTATGCTGGAAACAGCATAGCAAGTTTAAATAAGGCTAGTCCGTTATCAACTTGAAAAAGTGGCACCGAGTCGGTGCTTTTTTTTTTCTCTCCACCGTGACACAATCCTCAAACATATGGAGATCGGAAGAGCACACGTACAAGTCCCGGAT
3' UTR_4852_neg	tggaaaggacgaaacaccg	TGTGTCACGGTGGAGAGAAA	GTTTAAGAGCTATGCTGGAAACAGCATAGCAAGTTTAAATAAGGCTAGTCCGTTATCAACTTGAAAAAGTGGCACCGAGTCGGTGCTTTTTTT	GAGGATTGTGTCACGGTGGAGAGAAACTCAAA	GACA	AGATCGGAAGAGCACACGTACAAGTCCCGGAT	tggaaaggacgaaacaccgTGTGTCACGGTGGAGAGAAAGTTTAAGAGCTATGCTGGAAACAGCATAGCAAGTTTAAATAAGGCTAGTCCGTTATCAACTTGAAAAAGTGGCACCGAGTCGGTGCTTTTTTTGAGGATTGTGTCACGGTGGAGAGAAACTCAAAGACAAGATCGGAAGAGCACACGTACAAGTCCCGGAT
3' UTR_4852_pos	tggaaaggacgaaacaccg	ACCGTGACACAATCCTCAAA	GTTTAAGAGCTATGCTGGAAACAGCATAGCAAGTTTAAATAAGGCTAGTCCGTTATCAACTTGAAAAAGTGGCACCGAGTCGGTGCTTTTTTT	CTCTCCACCGTGACACAATCCTCAAACATGGA	GCAA	AGATCGGAAGAGCACACGTACAAGTCCCGGAT	tggaaaggacgaaacaccgACCGTGACACAATCCTCAAAGTTTAAGAGCTATGCTGGAAACAGCATAGCAAGTTTAAATAAGGCTAGTCCGTTATCAACTTGAAAAAGTGGCACCGAGTCGGTGCTTTTTTTCTCTCCACCGTGACACAATCCTCAAACATGGAGCAAAGATCGGAAGAGCACACGTACAAGTCCCGGAT
3' UTR_4855_neg	tggaaaggacgaaacaccg	ATTGTGTCACGGTGGAGAG	GTTTAAGAGCTATGCTGGAAACAGCATAGCAAGTTTAAATAAGGCTAGTCCGTTATCAACTTGAAAAAGTGGCACCGAGTCGGTGCTTTTTTT	TTTGAGGATTGTGTCACGGTGGAGAGAAACTC	CGCA	AGATCGGAAGAGCACACGTACAAGTCCCGGAT	tggaaaggacgaaacaccgATTGTGTCACGGTGGAGAGGTTTAAGAGCTATGCTGGAAACAGCATAGCAAGTTTAAATAAGGCTAGTCCGTTATCAACTTGAAAAAGTGGCACCGAGTCGGTGCTTTTTTTTTTGAGGATTGTGTCACGGTGGAGAGAAACTCCGCAAGATCGGAAGAGCACACGTACAAGTCCCGGAT
3' UTR_4855_pos	tggaaaggacgaaacaccg	TGACACAATCCTCAAACAT	GTTTAAGAGCTATGCTGGAAACAGCATAGCAAGTTTAAATAAGGCTAGTCCGTTATCAACTTGAAAAAGTGGCACCGAGTCGGTGCTTTTTTT	TCCACCGTGACACAATCCTCAAACATGGAAGA	GCCT	AGATCGGAAGAGCACACGTACAAGTCCCGGAT	tggaaaggacgaaacaccgTGACACAATCCTCAAACATGTTTAAGAGCTATGCTGGAAACAGCATAGCAAGTTTAAATAAGGCTAGTCCGTTATCAACTTGAAAAAGTGGCACCGAGTCGGTGCTTTTTTTTCCACCGTGACACAATCCTCAAACATGGAAGAGCCTAGATCGGAAGAGCACACGTACAAGTCCCGGAT
3' UTR_4858_neg	tggaaaggacgaaacaccg	AGGATTGTGTCACGGTGGA	GTTTAAGAGCTATGCTGGAAACAGCATAGCAAGTTTAAATAAGGCTAGTCCGTTATCAACTTGAAAAAGTGGCACCGAGTCGGTGCTTTTTTT	ATGTTTGAGGATTGTGTCACGGTGGAGAGAAA	CCTC	AGATCGGAAGAGCACACGTACAAGTCCCGGAT	tggaaaggacgaaacaccgAGGATTGTGTCACGGTGGAGTTTAAGAGCTATGCTGGAAACAGCATAGCAAGTTTAAATAAGGCTAGTCCGTTATCAACTTGAAAAAGTGGCACCGAGTCGGTGCTTTTTTTATGTTTGAGGATTGTGTCACGGTGGAGAGAAACCTCAGATCGGAAGAGCACACGTACAAGTCCCGGAT
3' UTR_4858_pos	tggaaaggacgaaacaccg	ACACAATCCTCAAACATGGA	GTTTAAGAGCTATGCTGGAAACAGCATAGCAAGTTTAAATAAGGCTAGTCCGTTATCAACTTGAAAAAGTGGCACCGAGTCGGTGCTTTTTTT	ACCGTGACACAATCCTCAAACATGGAAGATGA	CAAA	AGATCGGAAGAGCACACGTACAAGTCCCGGAT	tggaaaggacgaaacaccgACACAATCCTCAAACATGGAGTTTAAGAGCTATGCTGGAAACAGCATAGCAAGTTTAAATAAGGCTAGTCCGTTATCAACTTGAAAAAGTGGCACCGAGTCGGTGCTTTTTTTACCGTGACACAATCCTCAAACATGGAAGATGACAAAAGATCGGAAGAGCACACGTACAAGTCCCGGAT
3' UTR_4861_neg	tggaaaggacgaaacaccg	TTTGAGGATTGTGTCACGGT	GTTTAAGAGCTATGCTGGAAACAGCATAGCAAGTTTAAATAAGGCTAGTCCGTTATCAACTTGAAAAAGTGGCACCGAGTCGGTGCTTTTTTT	TCCATGTTTGAGGATTGTGTCACGGTGGAGAG	ACTC	AGATCGGAAGAGCACACGTACAAGTCCCGGAT	tggaaaggacgaaacaccgTTTGAGGATTGTGTCACGGTGTTTAAGAGCTATGCTGGAAACAGCATAGCAAGTTTAAATAAGGCTAGTCCGTTATCAACTTGAAAAAGTGGCACCGAGTCGGTGCTTTTTTTTCCATGTTTGAGGATTGTGTCACGGTGGAGAGACTCAGATCGGAAGAGCACACGTACAAGTCCCGGAT
3' UTR_4861_pos	tggaaaggacgaaacaccg	CAATCCTCAAACATGGAAGA	GTTTAAGAGCTATGCTGGAAACAGCATAGCAAGTTTAAATAAGGCTAGTCCGTTATCAACTTGAAAAAGTGGCACCGAGTCGGTGCTTTTTTT	GTGACACAATCCTCAAACATGGAAGATGAAAG	ACCT	AGATCGGAAGAGCACACGTACAAGTCCCGGAT	tggaaaggacgaaacaccgCAATCCTCAAACATGGAAGAGTTTAAGAGCTATGCTGGAAACAGCATAGCAAGTTTAAATAAGGCTAGTCCGTTATCAACTTGAAAAAGTGGCACCGAGTCGGTGCTTTTTTTGTGACACAATCCTCAAACATGGAAGATGAAAGACCTAGATCGGAAGAGCACACGTACAAGTCCCGGAT
3_628_neg	tggaaaggacgaaacaccg	CACTGAGGCCGAGCACAGTG	GTTTAAGAGCTATGCTGGAAACAGCATAGCAAGTTTAAATAAGGCTAGTCCGTTATCAACTTGAAAAAGTGGCACCGAGTCGGTGCTTTTTTT	AAGACCCACTGAGGCCGAGCACAGTGGCTCAC	AGGG	AGATCGGAAGAGCACACGTACAAGTCCCGGAT	tggaaaggacgaaacaccgCACTGAGGCCGAGCACAGTGGTTTAAGAGCTATGCTGGAAACAGCATAGCAAGTTTAAATAAGGCTAGTCCGTTATCAACTTGAAAAAGTGGCACCGAGTCGGTGCTTTTTTTAAGACCCACTGAGGCCGAGCACAGTGGCTCACAGGGAGATCGGAAGAGCACACGTACAAGTCCCGGAT
3_628_pos	tggaaaggacgaaacaccg	CGGCCTCAGTGGGTCTTTCC	GTTTAAGAGCTATGCTGGAAACAGCATAGCAAGTTTAAATAAGGCTAGTCCGTTATCAACTTGAAAAAGTGGCACCGAGTCGGTGCTTTTTTT	TGTGCTCGGCCTCAGTGGGTCTTTCCTTTGAG	CTCC	AGATCGGAAGAGCACACGTACAAGTCCCGGAT	tggaaaggacgaaacaccgCGGCCTCAGTGGGTCTTTCCGTTTAAGAGCTATGCTGGAAACAGCATAGCAAGTTTAAATAAGGCTAGTCCGTTATCAACTTGAAAAAGTGGCACCGAGTCGGTGCTTTTTTTTGTGCTCGGCCTCAGTGGGTCTTTCCTTTGAGCTCCAGATCGGAAGAGCACACGTACAAGTCCCGGAT
3_631_neg	tggaaaggacgaaacaccg	ACCCACTGAGGCCGAGCACA	GTTTAAGAGCTATGCTGGAAACAGCATAGCAAGTTTAAATAAGGCTAGTCCGTTATCAACTTGAAAAAGTGGCACCGAGTCGGTGCTTTTTTT	GGAAAGACCCACTGAGGCCGAGCACAGTGGCT	CCAA	AGATCGGAAGAGCACACGTACAAGTCCCGGAT	tggaaaggacgaaacaccgACCCACTGAGGCCGAGCACAGTTTAAGAGCTATGCTGGAAACAGCATAGCAAGTTTAAATAAGGCTAGTCCGTTATCAACTTGAAAAAGTGGCACCGAGTCGGTGCTTTTTTTGGAAAGACCCACTGAGGCCGAGCACAGTGGCTCCAAAGATCGGAAGAGCACACGTACAAGTCCCGGAT
3_631_pos	tggaaaggacgaaacaccg	CCTCAGTGGGTCTTTCCTTT	GTTTAAGAGCTATGCTGGAAACAGCATAGCAAGTTTAAATAAGGCTAGTCCGTTATCAACTTGAAAAAGTGGCACCGAGTCGGTGCTTTTTTT	GCTCGGCCTCAGTGGGTCTTTCCTTTGAGTGA	ACCA	AGATCGGAAGAGCACACGTACAAGTCCCGGAT	tggaaaggacgaaacaccgCCTCAGTGGGTCTTTCCTTTGTTTAAGAGCTATGCTGGAAACAGCATAGCAAGTTTAAATAAGGCTAGTCCGTTATCAACTTGAAAAAGTGGCACCGAGTCGGTGCTTTTTTTGCTCGGCCTCAGTGGGTCTTTCCTTTGAGTGAACCAAGATCGGAAGAGCACACGTACAAGTCCCGGAT
3_634_neg	tggaaaggacgaaacaccg	AAGACCCACTGAGGCCGAGC	GTTTAAGAGCTATGCTGGAAACAGCATAGCAAGTTTAAATAAGGCTAGTCCGTTATCAACTTGAAAAAGTGGCACCGAGTCGGTGCTTTTTTT	AAAGGAAAGACCCACTGAGGCCGAGCACAGTG	CCTA	AGATCGGAAGAGCACACGTACAAGTCCCGGAT	tggaaaggacgaaacaccgAAGACCCACTGAGGCCGAGCGTTTAAGAGCTATGCTGGAAACAGCATAGCAAGTTTAAATAAGGCTAGTCCGTTATCAACTTGAAAAAGTGGCACCGAGTCGGTGCTTTTTTTAAAGGAAAGACCCACTGAGGCCGAGCACAGTGCCTAAGATCGGAAGAGCACACGTACAAGTCCCGGAT
3_634_pos	tggaaaggacgaaacaccg	CAGTGGGTCTTTCCTTTGAG	GTTTAAGAGCTATGCTGGAAACAGCATAGCAAGTTTAAATAAGGCTAGTCCGTTATCAACTTGAAAAAGTGGCACCGAGTCGGTGCTTTTTTT	CGGCCTCAGTGGGTCTTTCCTTTGAGTGACAG	TGCC	AGATCGGAAGAGCACACGTACAAGTCCCGGAT	tggaaaggacgaaacaccgCAGTGGGTCTTTCCTTTGAGGTTTAAGAGCTATGCTGGAAACAGCATAGCAAGTTTAAATAAGGCTAGTCCGTTATCAACTTGAAAAAGTGGCACCGAGTCGGTGCTTTTTTTCGGCCTCAGTGGGTCTTTCCTTTGAGTGACAGTGCCAGATCGGAAGAGCACACGTACAAGTCCCGGAT
3_637_neg	tggaaaggacgaaacaccg	GAAAGACCCACTGAGGCCG	GTTTAAGAGCTATGCTGGAAACAGCATAGCAAGTTTAAATAAGGCTAGTCCGTTATCAACTTGAAAAAGTGGCACCGAGTCGGTGCTTTTTTT	CTCAAAGGAAAGACCCACTGAGGCCGAGCACA	CTGA	AGATCGGAAGAGCACACGTACAAGTCCCGGAT	tggaaaggacgaaacaccgGAAAGACCCACTGAGGCCGGTTTAAGAGCTATGCTGGAAACAGCATAGCAAGTTTAAATAAGGCTAGTCCGTTATCAACTTGAAAAAGTGGCACCGAGTCGGTGCTTTTTTTCTCAAAGGAAAGACCCACTGAGGCCGAGCACACTGAAGATCGGAAGAGCACACGTACAAGTCCCGGAT
3_637_pos	tggaaaggacgaaacaccg	TGGGTCTTTCCTTTGAGTGA	GTTTAAGAGCTATGCTGGAAACAGCATAGCAAGTTTAAATAAGGCTAGTCCGTTATCAACTTGAAAAAGTGGCACCGAGTCGGTGCTTTTTTT	CCTCAGTGGGTCTTTCCTTTGAGTGACAGTTC	ATTT	AGATCGGAAGAGCACACGTACAAGTCCCGGAT	tggaaaggacgaaacaccgTGGGTCTTTCCTTTGAGTGAGTTTAAGAGCTATGCTGGAAACAGCATAGCAAGTTTAAATAAGGCTAGTCCGTTATCAACTTGAAAAAGTGGCACCGAGTCGGTGCTTTTTTTCCTCAGTGGGTCTTTCCTTTGAGTGACAGTTCATTTAGATCGGAAGAGCACACGTACAAGTCCCGGAT
3_640_neg	tggaaaggacgaaacaccg	AAAGGAAAGACCCACTGAGG	GTTTAAGAGCTATGCTGGAAACAGCATAGCAAGTTTAAATAAGGCTAGTCCGTTATCAACTTGAAAAAGTGGCACCGAGTCGGTGCTTTTTTT	TCACTCAAAGGAAAGACCCACTGAGGCCGAGC	AACG	AGATCGGAAGAGCACACGTACAAGTCCCGGAT	tggaaaggacgaaacaccgAAAGGAAAGACCCACTGAGGGTTTAAGAGCTATGCTGGAAACAGCATAGCAAGTTTAAATAAGGCTAGTCCGTTATCAACTTGAAAAAGTGGCACCGAGTCGGTGCTTTTTTTTCACTCAAAGGAAAGACCCACTGAGGCCGAGCAACGAGATCGGAAGAGCACACGTACAAGTCCCGGAT
3_640_pos	tggaaaggacgaaacaccg	TCTTTCCTTTGAGTGACAG	GTTTAAGAGCTATGCTGGAAACAGCATAGCAAGTTTAAATAAGGCTAGTCCGTTATCAACTTGAAAAAGTGGCACCGAGTCGGTGCTTTTTTT	CAGTGGGTCTTTCCTTTGAGTGACAGTTCAAT	ATAG	AGATCGGAAGAGCACACGTACAAGTCCCGGAT	tggaaaggacgaaacaccgTCTTTCCTTTGAGTGACAGGTTTAAGAGCTATGCTGGAAACAGCATAGCAAGTTTAAATAAGGCTAGTCCGTTATCAACTTGAAAAAGTGGCACCGAGTCGGTGCTTTTTTTCAGTGGGTCTTTCCTTTGAGTGACAGTTCAATATAGAGATCGGAAGAGCACACGTACAAGTCCCGGAT
3_643_neg	tggaaaggacgaaacaccg	CTCAAAGGAAAGACCCACTG	GTTTAAGAGCTATGCTGGAAACAGCATAGCAAGTTTAAATAAGGCTAGTCCGTTATCAACTTGAAAAAGTGGCACCGAGTCGGTGCTTTTTTT	CTGTCACTCAAAGGAAAGACCCACTGAGGCCG	GCTA	AGATCGGAAGAGCACACGTACAAGTCCCGGAT	tggaaaggacgaaacaccgCTCAAAGGAAAGACCCACTGGTTTAAGAGCTATGCTGGAAACAGCATAGCAAGTTTAAATAAGGCTAGTCCGTTATCAACTTGAAAAAGTGGCACCGAGTCGGTGCTTTTTTTCTGTCACTCAAAGGAAAGACCCACTGAGGCCGGCTAAGATCGGAAGAGCACACGTACAAGTCCCGGAT
3_643_pos	tggaaaggacgaaacaccg	TTTCCTTTGAGTGACAGTTC	GTTTAAGAGCTATGCTGGAAACAGCATAGCAAGTTTAAATAAGGCTAGTCCGTTATCAACTTGAAAAAGTGGCACCGAGTCGGTGCTTTTTTT	TGGGTCTTTCCTTTGAGTGACAGTTCAATCCT	ATAT	AGATCGGAAGAGCACACGTACAAGTCCCGGAT	tggaaaggacgaaacaccgTTTCCTTTGAGTGACAGTTCGTTTAAGAGCTATGCTGGAAACAGCATAGCAAGTTTAAATAAGGCTAGTCCGTTATCAACTTGAAAAAGTGGCACCGAGTCGGTGCTTTTTTTTGGGTCTTTCCTTTGAGTGACAGTTCAATCCTATATAGATCGGAAGAGCACACGTACAAGTCCCGGAT
3_646_neg	tggaaaggacgaaacaccg	TCACTCAAAGGAAAGACCCA	GTTTAAGAGCTATGCTGGAAACAGCATAGCAAGTTTAAATAAGGCTAGTCCGTTATCAACTTGAAAAAGTGGCACCGAGTCGGTGCTTTTTTT	GAACTGTCACTCAAAGGAAAGACCCACTGAGG	AAAA	AGATCGGAAGAGCACACGTACAAGTCCCGGAT	tggaaaggacgaaacaccgTCACTCAAAGGAAAGACCCAGTTTAAGAGCTATGCTGGAAACAGCATAGCAAGTTTAAATAAGGCTAGTCCGTTATCAACTTGAAAAAGTGGCACCGAGTCGGTGCTTTTTTTGAACTGTCACTCAAAGGAAAGACCCACTGAGGAAAAAGATCGGAAGAGCACACGTACAAGTCCCGGAT
3_646_pos	tggaaaggacgaaacaccg	CCTTTGAGTGACAGTTCAAT	GTTTAAGAGCTATGCTGGAAACAGCATAGCAAGTTTAAATAAGGCTAGTCCGTTATCAACTTGAAAAAGTGGCACCGAGTCGGTGCTTTTTTT	GTCTTTCCTTTGAGTGACAGTTCAATCCTGTC	AGAG	AGATCGGAAGAGCACACGTACAAGTCCCGGAT	tggaaaggacgaaacaccgCCTTTGAGTGACAGTTCAATGTTTAAGAGCTATGCTGGAAACAGCATAGCAAGTTTAAATAAGGCTAGTCCGTTATCAACTTGAAAAAGTGGCACCGAGTCGGTGCTTTTTTTGTCTTTCCTTTGAGTGACAGTTCAATCCTGTCAGAGAGATCGGAAGAGCACACGTACAAGTCCCGGAT
3_649_neg	tggaaaggacgaaacaccg	CTGTCACTCAAAGGAAAGAC	GTTTAAGAGCTATGCTGGAAACAGCATAGCAAGTTTAAATAAGGCTAGTCCGTTATCAACTTGAAAAAGTGGCACCGAGTCGGTGCTTTTTTT	ATTGAACTGTCACTCAAAGGAAAGACCCACTG	AATA	AGATCGGAAGAGCACACGTACAAGTCCCGGAT	tggaaaggacgaaacaccgCTGTCACTCAAAGGAAAGACGTTTAAGAGCTATGCTGGAAACAGCATAGCAAGTTTAAATAAGGCTAGTCCGTTATCAACTTGAAAAAGTGGCACCGAGTCGGTGCTTTTTTTATTGAACTGTCACTCAAAGGAAAGACCCACTGAATAAGATCGGAAGAGCACACGTACAAGTCCCGGAT
3_649_pos	tggaaaggacgaaacaccg	TTGAGTGACAGTTCAATCCT	GTTTAAGAGCTATGCTGGAAACAGCATAGCAAGTTTAAATAAGGCTAGTCCGTTATCAACTTGAAAAAGTGGCACCGAGTCGGTGCTTTTTTT	TTTCCTTTGAGTGACAGTTCAATCCTGTCTCT	CCAG	AGATCGGAAGAGCACACGTACAAGTCCCGGAT	tggaaaggacgaaacaccgTTGAGTGACAGTTCAATCCTGTTTAAGAGCTATGCTGGAAACAGCATAGCAAGTTTAAATAAGGCTAGTCCGTTATCAACTTGAAAAAGTGGCACCGAGTCGGTGCTTTTTTTTTTCCTTTGAGTGACAGTTCAATCCTGTCTCTCCAGAGATCGGAAGAGCACACGTACAAGTCCCGGAT
3_652_neg	tggaaaggacgaaacaccg	AACTGTCACTCAAAGGAAA	GTTTAAGAGCTATGCTGGAAACAGCATAGCAAGTTTAAATAAGGCTAGTCCGTTATCAACTTGAAAAAGTGGCACCGAGTCGGTGCTTTTTTT	AGGATTGAACTGTCACTCAAAGGAAAGACCCA	GAAC	AGATCGGAAGAGCACACGTACAAGTCCCGGAT	tggaaaggacgaaacaccgAACTGTCACTCAAAGGAAAGTTTAAGAGCTATGCTGGAAACAGCATAGCAAGTTTAAATAAGGCTAGTCCGTTATCAACTTGAAAAAGTGGCACCGAGTCGGTGCTTTTTTTAGGATTGAACTGTCACTCAAAGGAAAGACCCAGAACAGATCGGAAGAGCACACGTACAAGTCCCGGAT
3_652_pos	tggaaaggacgaaacaccg	AGTGACAGTTCAATCCTGTC	GTTTAAGAGCTATGCTGGAAACAGCATAGCAAGTTTAAATAAGGCTAGTCCGTTATCAACTTGAAAAAGTGGCACCGAGTCGGTGCTTTTTTT	CCTTTGAGTGACAGTTCAATCCTGTCTCTTCT	CGTG	AGATCGGAAGAGCACACGTACAAGTCCCGGAT	tggaaaggacgaaacaccgAGTGACAGTTCAATCCTGTCGTTTAAGAGCTATGCTGGAAACAGCATAGCAAGTTTAAATAAGGCTAGTCCGTTATCAACTTGAAAAAGTGGCACCGAGTCGGTGCTTTTTTTCCTTTGAGTGACAGTTCAATCCTGTCTCTTCTCGTGAGATCGGAAGAGCACACGTACAAGTCCCGGAT
3_654_neg	tggaaaggacgaaacaccg	TTGAACTGTCACTCAAAGGA	GTTTAAGAGCTATGCTGGAAACAGCATAGCAAGTTTAAATAAGGCTAGTCCGTTATCAACTTGAAAAAGTGGCACCGAGTCGGTGCTTTTTTT	ACAGGATTGAACTGTCACTCAAAGGAAAGACC	ATCA	AGATCGGAAGAGCACACGTACAAGTCCCGGAT	tggaaaggacgaaacaccgTTGAACTGTCACTCAAAGGAGTTTAAGAGCTATGCTGGAAACAGCATAGCAAGTTTAAATAAGGCTAGTCCGTTATCAACTTGAAAAAGTGGCACCGAGTCGGTGCTTTTTTTACAGGATTGAACTGTCACTCAAAGGAAAGACCATCAAGATCGGAAGAGCACACGTACAAGTCCCGGAT
3_654_pos	tggaaaggacgaaacaccg	TGACAGTTCAATCCTGTCTC	GTTTAAGAGCTATGCTGGAAACAGCATAGCAAGTTTAAATAAGGCTAGTCCGTTATCAACTTGAAAAAGTGGCACCGAGTCGGTGCTTTTTTT	TTTGAGTGACAGTTCAATCCTGTCTCTTCTGT	CAAG	AGATCGGAAGAGCACACGTACAAGTCCCGGAT	tggaaaggacgaaacaccgTGACAGTTCAATCCTGTCTCGTTTAAGAGCTATGCTGGAAACAGCATAGCAAGTTTAAATAAGGCTAGTCCGTTATCAACTTGAAAAAGTGGCACCGAGTCGGTGCTTTTTTTTTTGAGTGACAGTTCAATCCTGTCTCTTCTGTCAAGAGATCGGAAGAGCACACGTACAAGTCCCGGAT
3_656_neg	tggaaaggacgaaacaccg	ATTGAACTGTCACTCAAAG	GTTTAAGAGCTATGCTGGAAACAGCATAGCAAGTTTAAATAAGGCTAGTCCGTTATCAACTTGAAAAAGTGGCACCGAGTCGGTGCTTTTTTT	AGACAGGATTGAACTGTCACTCAAAGGAAAGA	TTCA	AGATCGGAAGAGCACACGTACAAGTCCCGGAT	tggaaaggacgaaacaccgATTGAACTGTCACTCAAAGGTTTAAGAGCTATGCTGGAAACAGCATAGCAAGTTTAAATAAGGCTAGTCCGTTATCAACTTGAAAAAGTGGCACCGAGTCGGTGCTTTTTTTAGACAGGATTGAACTGTCACTCAAAGGAAAGATTCAAGATCGGAAGAGCACACGTACAAGTCCCGGAT
3_656_pos	tggaaaggacgaaacaccg	ACAGTTCAATCCTGTCTCTT	GTTTAAGAGCTATGCTGGAAACAGCATAGCAAGTTTAAATAAGGCTAGTCCGTTATCAACTTGAAAAAGTGGCACCGAGTCGGTGCTTTTTTT	TGAGTGACAGTTCAATCCTGTCTCTTCTGTAG	TCCC	AGATCGGAAGAGCACACGTACAAGTCCCGGAT	tggaaaggacgaaacaccgACAGTTCAATCCTGTCTCTTGTTTAAGAGCTATGCTGGAAACAGCATAGCAAGTTTAAATAAGGCTAGTCCGTTATCAACTTGAAAAAGTGGCACCGAGTCGGTGCTTTTTTTTGAGTGACAGTTCAATCCTGTCTCTTCTGTAGTCCCAGATCGGAAGAGCACACGTACAAGTCCCGGAT
3_658_neg	tggaaaggacgaaacaccg	AGGATTGAACTGTCACTCAA	GTTTAAGAGCTATGCTGGAAACAGCATAGCAAGTTTAAATAAGGCTAGTCCGTTATCAACTTGAAAAAGTGGCACCGAGTCGGTGCTTTTTTT	AGAGACAGGATTGAACTGTCACTCAAAGGAAA	GGCC	AGATCGGAAGAGCACACGTACAAGTCCCGGAT	tggaaaggacgaaacaccgAGGATTGAACTGTCACTCAAGTTTAAGAGCTATGCTGGAAACAGCATAGCAAGTTTAAATAAGGCTAGTCCGTTATCAACTTGAAAAAGTGGCACCGAGTCGGTGCTTTTTTTAGAGACAGGATTGAACTGTCACTCAAAGGAAAGGCCAGATCGGAAGAGCACACGTACAAGTCCCGGAT
3_658_pos	tggaaaggacgaaacaccg	AGTTCAATCCTGTCTCTTCT	GTTTAAGAGCTATGCTGGAAACAGCATAGCAAGTTTAAATAAGGCTAGTCCGTTATCAACTTGAAAAAGTGGCACCGAGTCGGTGCTTTTTTT	AGTGACAGTTCAATCCTGTCTCTTCTGTAGTG	GGAC	AGATCGGAAGAGCACACGTACAAGTCCCGGAT	tggaaaggacgaaacaccgAGTTCAATCCTGTCTCTTCTGTTTAAGAGCTATGCTGGAAACAGCATAGCAAGTTTAAATAAGGCTAGTCCGTTATCAACTTGAAAAAGTGGCACCGAGTCGGTGCTTTTTTTAGTGACAGTTCAATCCTGTCTCTTCTGTAGTGGGACAGATCGGAAGAGCACACGTACAAGTCCCGGAT
3_660_neg	tggaaaggacgaaacaccg	ACAGGATTGAACTGTCACTC	GTTTAAGAGCTATGCTGGAAACAGCATAGCAAGTTTAAATAAGGCTAGTCCGTTATCAACTTGAAAAAGTGGCACCGAGTCGGTGCTTTTTTT	GAAGAGACAGGATTGAACTGTCACTCAAAGGA	AGCG	AGATCGGAAGAGCACACGTACAAGTCCCGGAT	tggaaaggacgaaacaccgACAGGATTGAACTGTCACTCGTTTAAGAGCTATGCTGGAAACAGCATAGCAAGTTTAAATAAGGCTAGTCCGTTATCAACTTGAAAAAGTGGCACCGAGTCGGTGCTTTTTTTGAAGAGACAGGATTGAACTGTCACTCAAAGGAAGCGAGATCGGAAGAGCACACGTACAAGTCCCGGAT
3_660_pos	tggaaaggacgaaacaccg	TTCAATCCTGTCTCTTCTGT	GTTTAAGAGCTATGCTGGAAACAGCATAGCAAGTTTAAATAAGGCTAGTCCGTTATCAACTTGAAAAAGTGGCACCGAGTCGGTGCTTTTTTT	TGACAGTTCAATCCTGTCTCTTCTGTAGTGTC	CACG	AGATCGGAAGAGCACACGTACAAGTCCCGGAT	tggaaaggacgaaacaccgTTCAATCCTGTCTCTTCTGTGTTTAAGAGCTATGCTGGAAACAGCATAGCAAGTTTAAATAAGGCTAGTCCGTTATCAACTTGAAAAAGTGGCACCGAGTCGGTGCTTTTTTTTGACAGTTCAATCCTGTCTCTTCTGTAGTGTCCACGAGATCGGAAGAGCACACGTACAAGTCCCGGAT
3_662_neg	tggaaaggacgaaacaccg	AGACAGGATTGAACTGTCAC	GTTTAAGAGCTATGCTGGAAACAGCATAGCAAGTTTAAATAAGGCTAGTCCGTTATCAACTTGAAAAAGTGGCACCGAGTCGGTGCTTTTTTT	CAGAAGAGACAGGATTGAACTGTCACTCAAAG	GGTT	AGATCGGAAGAGCACACGTACAAGTCCCGGAT	tggaaaggacgaaacaccgAGACAGGATTGAACTGTCACGTTTAAGAGCTATGCTGGAAACAGCATAGCAAGTTTAAATAAGGCTAGTCCGTTATCAACTTGAAAAAGTGGCACCGAGTCGGTGCTTTTTTTCAGAAGAGACAGGATTGAACTGTCACTCAAAGGGTTAGATCGGAAGAGCACACGTACAAGTCCCGGAT
3_662_pos	tggaaaggacgaaacaccg	CAATCCTGTCTCTTCTGTAG	GTTTAAGAGCTATGCTGGAAACAGCATAGCAAGTTTAAATAAGGCTAGTCCGTTATCAACTTGAAAAAGTGGCACCGAGTCGGTGCTTTTTTT	ACAGTTCAATCCTGTCTCTTCTGTAGTGTCTG	CATA	AGATCGGAAGAGCACACGTACAAGTCCCGGAT	tggaaaggacgaaacaccgCAATCCTGTCTCTTCTGTAGGTTTAAGAGCTATGCTGGAAACAGCATAGCAAGTTTAAATAAGGCTAGTCCGTTATCAACTTGAAAAAGTGGCACCGAGTCGGTGCTTTTTTTACAGTTCAATCCTGTCTCTTCTGTAGTGTCTGCATAAGATCGGAAGAGCACACGTACAAGTCCCGGAT
3_664_neg	tggaaaggacgaaacaccg	AGAGACAGGATTGAACTGTC	GTTTAAGAGCTATGCTGGAAACAGCATAGCAAGTTTAAATAAGGCTAGTCCGTTATCAACTTGAAAAAGTGGCACCGAGTCGGTGCTTTTTTT	TACAGAAGAGACAGGATTGAACTGTCACTCAA	GACG	AGATCGGAAGAGCACACGTACAAGTCCCGGAT	tggaaaggacgaaacaccgAGAGACAGGATTGAACTGTCGTTTAAGAGCTATGCTGGAAACAGCATAGCAAGTTTAAATAAGGCTAGTCCGTTATCAACTTGAAAAAGTGGCACCGAGTCGGTGCTTTTTTTTACAGAAGAGACAGGATTGAACTGTCACTCAAGACGAGATCGGAAGAGCACACGTACAAGTCCCGGAT
3_664_pos	tggaaaggacgaaacaccg	ATCCTGTCTCTTCTGTAGTG	GTTTAAGAGCTATGCTGGAAACAGCATAGCAAGTTTAAATAAGGCTAGTCCGTTATCAACTTGAAAAAGTGGCACCGAGTCGGTGCTTTTTTT	AGTTCAATCCTGTCTCTTCTGTAGTGTCTGTC	AGTG	AGATCGGAAGAGCACACGTACAAGTCCCGGAT	tggaaaggacgaaacaccgATCCTGTCTCTTCTGTAGTGGTTTAAGAGCTATGCTGGAAACAGCATAGCAAGTTTAAATAAGGCTAGTCCGTTATCAACTTGAAAAAGTGGCACCGAGTCGGTGCTTTTTTTAGTTCAATCCTGTCTCTTCTGTAGTGTCTGTCAGTGAGATCGGAAGAGCACACGTACAAGTCCCGGAT
3_666_neg	tggaaaggacgaaacaccg	AAGAGACAGGATTGAACTG	GTTTAAGAGCTATGCTGGAAACAGCATAGCAAGTTTAAATAAGGCTAGTCCGTTATCAACTTGAAAAAGTGGCACCGAGTCGGTGCTTTTTTT	ACTACAGAAGAGACAGGATTGAACTGTCACTC	AAGC	AGATCGGAAGAGCACACGTACAAGTCCCGGAT	tggaaaggacgaaacaccgAAGAGACAGGATTGAACTGGTTTAAGAGCTATGCTGGAAACAGCATAGCAAGTTTAAATAAGGCTAGTCCGTTATCAACTTGAAAAAGTGGCACCGAGTCGGTGCTTTTTTTACTACAGAAGAGACAGGATTGAACTGTCACTCAAGCAGATCGGAAGAGCACACGTACAAGTCCCGGAT
3_666_pos	tggaaaggacgaaacaccg	CCTGTCTCTTCTGTAGTGTC	GTTTAAGAGCTATGCTGGAAACAGCATAGCAAGTTTAAATAAGGCTAGTCCGTTATCAACTTGAAAAAGTGGCACCGAGTCGGTGCTTTTTTT	TTCAATCCTGTCTCTTCTGTAGTGTCTGTCAC	GATT	AGATCGGAAGAGCACACGTACAAGTCCCGGAT	tggaaaggacgaaacaccgCCTGTCTCTTCTGTAGTGTCGTTTAAGAGCTATGCTGGAAACAGCATAGCAAGTTTAAATAAGGCTAGTCCGTTATCAACTTGAAAAAGTGGCACCGAGTCGGTGCTTTTTTTTTCAATCCTGTCTCTTCTGTAGTGTCTGTCACGATTAGATCGGAAGAGCACACGTACAAGTCCCGGAT
3_668_neg	tggaaaggacgaaacaccg	CAGAAGAGACAGGATTGAAC	GTTTAAGAGCTATGCTGGAAACAGCATAGCAAGTTTAAATAAGGCTAGTCCGTTATCAACTTGAAAAAGTGGCACCGAGTCGGTGCTTTTTTT	ACACTACAGAAGAGACAGGATTGAACTGTCAC	TCAC	AGATCGGAAGAGCACACGTACAAGTCCCGGAT	tggaaaggacgaaacaccgCAGAAGAGACAGGATTGAACGTTTAAGAGCTATGCTGGAAACAGCATAGCAAGTTTAAATAAGGCTAGTCCGTTATCAACTTGAAAAAGTGGCACCGAGTCGGTGCTTTTTTTACACTACAGAAGAGACAGGATTGAACTGTCACTCACAGATCGGAAGAGCACACGTACAAGTCCCGGAT
3_668_pos	tggaaaggacgaaacaccg	TGTCTCTTCTGTAGTGTCTG	GTTTAAGAGCTATGCTGGAAACAGCATAGCAAGTTTAAATAAGGCTAGTCCGTTATCAACTTGAAAAAGTGGCACCGAGTCGGTGCTTTTTTT	CAATCCTGTCTCTTCTGTAGTGTCTGTCACCT	TGTC	AGATCGGAAGAGCACACGTACAAGTCCCGGAT	tggaaaggacgaaacaccgTGTCTCTTCTGTAGTGTCTGGTTTAAGAGCTATGCTGGAAACAGCATAGCAAGTTTAAATAAGGCTAGTCCGTTATCAACTTGAAAAAGTGGCACCGAGTCGGTGCTTTTTTTCAATCCTGTCTCTTCTGTAGTGTCTGTCACCTTGTCAGATCGGAAGAGCACACGTACAAGTCCCGGAT
3_670_neg	tggaaaggacgaaacaccg	TACAGAAGAGACAGGATTGA	GTTTAAGAGCTATGCTGGAAACAGCATAGCAAGTTTAAATAAGGCTAGTCCGTTATCAACTTGAAAAAGTGGCACCGAGTCGGTGCTTTTTTT	AGACACTACAGAAGAGACAGGATTGAACTGTC	TTCT	AGATCGGAAGAGCACACGTACAAGTCCCGGAT	tggaaaggacgaaacaccgTACAGAAGAGACAGGATTGAGTTTAAGAGCTATGCTGGAAACAGCATAGCAAGTTTAAATAAGGCTAGTCCGTTATCAACTTGAAAAAGTGGCACCGAGTCGGTGCTTTTTTTAGACACTACAGAAGAGACAGGATTGAACTGTCTTCTAGATCGGAAGAGCACACGTACAAGTCCCGGAT
3_670_pos	tggaaaggacgaaacaccg	TCTCTTCTGTAGTGTCTGTC	GTTTAAGAGCTATGCTGGAAACAGCATAGCAAGTTTAAATAAGGCTAGTCCGTTATCAACTTGAAAAAGTGGCACCGAGTCGGTGCTTTTTTT	ATCCTGTCTCTTCTGTAGTGTCTGTCACCTGC	TAGG	AGATCGGAAGAGCACACGTACAAGTCCCGGAT	tggaaaggacgaaacaccgTCTCTTCTGTAGTGTCTGTCGTTTAAGAGCTATGCTGGAAACAGCATAGCAAGTTTAAATAAGGCTAGTCCGTTATCAACTTGAAAAAGTGGCACCGAGTCGGTGCTTTTTTTATCCTGTCTCTTCTGTAGTGTCTGTCACCTGCTAGGAGATCGGAAGAGCACACGTACAAGTCCCGGAT
3_672_neg	tggaaaggacgaaacaccg	ACTACAGAAGAGACAGGATT	GTTTAAGAGCTATGCTGGAAACAGCATAGCAAGTTTAAATAAGGCTAGTCCGTTATCAACTTGAAAAAGTGGCACCGAGTCGGTGCTTTTTTT	ACAGACACTACAGAAGAGACAGGATTGAACTG	CGAC	AGATCGGAAGAGCACACGTACAAGTCCCGGAT	tggaaaggacgaaacaccgACTACAGAAGAGACAGGATTGTTTAAGAGCTATGCTGGAAACAGCATAGCAAGTTTAAATAAGGCTAGTCCGTTATCAACTTGAAAAAGTGGCACCGAGTCGGTGCTTTTTTTACAGACACTACAGAAGAGACAGGATTGAACTGCGACAGATCGGAAGAGCACACGTACAAGTCCCGGAT
3_672_pos	tggaaaggacgaaacaccg	TCTTCTGTAGTGTCTGTCAC	GTTTAAGAGCTATGCTGGAAACAGCATAGCAAGTTTAAATAAGGCTAGTCCGTTATCAACTTGAAAAAGTGGCACCGAGTCGGTGCTTTTTTT	CCTGTCTCTTCTGTAGTGTCTGTCACCTGCAA	AGAC	AGATCGGAAGAGCACACGTACAAGTCCCGGAT	tggaaaggacgaaacaccgTCTTCTGTAGTGTCTGTCACGTTTAAGAGCTATGCTGGAAACAGCATAGCAAGTTTAAATAAGGCTAGTCCGTTATCAACTTGAAAAAGTGGCACCGAGTCGGTGCTTTTTTTCCTGTCTCTTCTGTAGTGTCTGTCACCTGCAAAGACAGATCGGAAGAGCACACGTACAAGTCCCGGAT
3_674_neg	tggaaaggacgaaacaccg	ACACTACAGAAGAGACAGGA	GTTTAAGAGCTATGCTGGAAACAGCATAGCAAGTTTAAATAAGGCTAGTCCGTTATCAACTTGAAAAAGTGGCACCGAGTCGGTGCTTTTTTT	TGACAGACACTACAGAAGAGACAGGATTGAAC	GAGA	AGATCGGAAGAGCACACGTACAAGTCCCGGAT	tggaaaggacgaaacaccgACACTACAGAAGAGACAGGAGTTTAAGAGCTATGCTGGAAACAGCATAGCAAGTTTAAATAAGGCTAGTCCGTTATCAACTTGAAAAAGTGGCACCGAGTCGGTGCTTTTTTTTGACAGACACTACAGAAGAGACAGGATTGAACGAGAAGATCGGAAGAGCACACGTACAAGTCCCGGAT
3_674_pos	tggaaaggacgaaacaccg	TTCTGTAGTGTCTGTCACCT	GTTTAAGAGCTATGCTGGAAACAGCATAGCAAGTTTAAATAAGGCTAGTCCGTTATCAACTTGAAAAAGTGGCACCGAGTCGGTGCTTTTTTT	TGTCTCTTCTGTAGTGTCTGTCACCTGCAAAT	GCGT	AGATCGGAAGAGCACACGTACAAGTCCCGGAT	tggaaaggacgaaacaccgTTCTGTAGTGTCTGTCACCTGTTTAAGAGCTATGCTGGAAACAGCATAGCAAGTTTAAATAAGGCTAGTCCGTTATCAACTTGAAAAAGTGGCACCGAGTCGGTGCTTTTTTTTGTCTCTTCTGTAGTGTCTGTCACCTGCAAATGCGTAGATCGGAAGAGCACACGTACAAGTCCCGGAT
3_676_neg	tggaaaggacgaaacaccg	AGACACTACAGAAGAGACAG	GTTTAAGAGCTATGCTGGAAACAGCATAGCAAGTTTAAATAAGGCTAGTCCGTTATCAACTTGAAAAAGTGGCACCGAGTCGGTGCTTTTTTT	GGTGACAGACACTACAGAAGAGACAGGATTGA	GATG	AGATCGGAAGAGCACACGTACAAGTCCCGGAT	tggaaaggacgaaacaccgAGACACTACAGAAGAGACAGGTTTAAGAGCTATGCTGGAAACAGCATAGCAAGTTTAAATAAGGCTAGTCCGTTATCAACTTGAAAAAGTGGCACCGAGTCGGTGCTTTTTTTGGTGACAGACACTACAGAAGAGACAGGATTGAGATGAGATCGGAAGAGCACACGTACAAGTCCCGGAT
3_676_pos	tggaaaggacgaaacaccg	CTGTAGTGTCTGTCACCTGC	GTTTAAGAGCTATGCTGGAAACAGCATAGCAAGTTTAAATAAGGCTAGTCCGTTATCAACTTGAAAAAGTGGCACCGAGTCGGTGCTTTTTTT	TCTCTTCTGTAGTGTCTGTCACCTGCAAATCC	CATC	AGATCGGAAGAGCACACGTACAAGTCCCGGAT	tggaaaggacgaaacaccgCTGTAGTGTCTGTCACCTGCGTTTAAGAGCTATGCTGGAAACAGCATAGCAAGTTTAAATAAGGCTAGTCCGTTATCAACTTGAAAAAGTGGCACCGAGTCGGTGCTTTTTTTTCTCTTCTGTAGTGTCTGTCACCTGCAAATCCCATCAGATCGGAAGAGCACACGTACAAGTCCCGGAT
3_677_neg	tggaaaggacgaaacaccg	CAGACACTACAGAAGAGACA	GTTTAAGAGCTATGCTGGAAACAGCATAGCAAGTTTAAATAAGGCTAGTCCGTTATCAACTTGAAAAAGTGGCACCGAGTCGGTGCTTTTTTT	AGGTGACAGACACTACAGAAGAGACAGGATTG	CTTC	AGATCGGAAGAGCACACGTACAAGTCCCGGAT	tggaaaggacgaaacaccgCAGACACTACAGAAGAGACAGTTTAAGAGCTATGCTGGAAACAGCATAGCAAGTTTAAATAAGGCTAGTCCGTTATCAACTTGAAAAAGTGGCACCGAGTCGGTGCTTTTTTTAGGTGACAGACACTACAGAAGAGACAGGATTGCTTCAGATCGGAAGAGCACACGTACAAGTCCCGGAT
3_677_pos	tggaaaggacgaaacaccg	TGTAGTGTCTGTCACCTGCA	GTTTAAGAGCTATGCTGGAAACAGCATAGCAAGTTTAAATAAGGCTAGTCCGTTATCAACTTGAAAAAGTGGCACCGAGTCGGTGCTTTTTTT	CTCTTCTGTAGTGTCTGTCACCTGCAAATCCG	ACCG	AGATCGGAAGAGCACACGTACAAGTCCCGGAT	tggaaaggacgaaacaccgTGTAGTGTCTGTCACCTGCAGTTTAAGAGCTATGCTGGAAACAGCATAGCAAGTTTAAATAAGGCTAGTCCGTTATCAACTTGAAAAAGTGGCACCGAGTCGGTGCTTTTTTTCTCTTCTGTAGTGTCTGTCACCTGCAAATCCGACCGAGATCGGAAGAGCACACGTACAAGTCCCGGAT
3_678_neg	tggaaaggacgaaacaccg	ACAGACACTACAGAAGAGAC	GTTTAAGAGCTATGCTGGAAACAGCATAGCAAGTTTAAATAAGGCTAGTCCGTTATCAACTTGAAAAAGTGGCACCGAGTCGGTGCTTTTTTT	CAGGTGACAGACACTACAGAAGAGACAGGATT	GGTG	AGATCGGAAGAGCACACGTACAAGTCCCGGAT	tggaaaggacgaaacaccgACAGACACTACAGAAGAGACGTTTAAGAGCTATGCTGGAAACAGCATAGCAAGTTTAAATAAGGCTAGTCCGTTATCAACTTGAAAAAGTGGCACCGAGTCGGTGCTTTTTTTCAGGTGACAGACACTACAGAAGAGACAGGATTGGTGAGATCGGAAGAGCACACGTACAAGTCCCGGAT
3_678_pos	tggaaaggacgaaacaccg	TAGTGTCTGTCACCTGCAA	GTTTAAGAGCTATGCTGGAAACAGCATAGCAAGTTTAAATAAGGCTAGTCCGTTATCAACTTGAAAAAGTGGCACCGAGTCGGTGCTTTTTTT	TCTTCTGTAGTGTCTGTCACCTGCAAATCCGG	TTTC	AGATCGGAAGAGCACACGTACAAGTCCCGGAT	tggaaaggacgaaacaccgTAGTGTCTGTCACCTGCAAGTTTAAGAGCTATGCTGGAAACAGCATAGCAAGTTTAAATAAGGCTAGTCCGTTATCAACTTGAAAAAGTGGCACCGAGTCGGTGCTTTTTTTTCTTCTGTAGTGTCTGTCACCTGCAAATCCGGTTTCAGATCGGAAGAGCACACGTACAAGTCCCGGAT
3_679_neg	tggaaaggacgaaacaccg	ACAGACACTACAGAAGAGA	GTTTAAGAGCTATGCTGGAAACAGCATAGCAAGTTTAAATAAGGCTAGTCCGTTATCAACTTGAAAAAGTGGCACCGAGTCGGTGCTTTTTTT	GCAGGTGACAGACACTACAGAAGAGACAGGAT	GTCT	AGATCGGAAGAGCACACGTACAAGTCCCGGAT	tggaaaggacgaaacaccgACAGACACTACAGAAGAGAGTTTAAGAGCTATGCTGGAAACAGCATAGCAAGTTTAAATAAGGCTAGTCCGTTATCAACTTGAAAAAGTGGCACCGAGTCGGTGCTTTTTTTGCAGGTGACAGACACTACAGAAGAGACAGGATGTCTAGATCGGAAGAGCACACGTACAAGTCCCGGAT
3_679_pos	tggaaaggacgaaacaccg	TAGTGTCTGTCACCTGCAAA	GTTTAAGAGCTATGCTGGAAACAGCATAGCAAGTTTAAATAAGGCTAGTCCGTTATCAACTTGAAAAAGTGGCACCGAGTCGGTGCTTTTTTT	CTTCTGTAGTGTCTGTCACCTGCAAATCCGGG	GAGG	AGATCGGAAGAGCACACGTACAAGTCCCGGAT	tggaaaggacgaaacaccgTAGTGTCTGTCACCTGCAAAGTTTAAGAGCTATGCTGGAAACAGCATAGCAAGTTTAAATAAGGCTAGTCCGTTATCAACTTGAAAAAGTGGCACCGAGTCGGTGCTTTTTTTCTTCTGTAGTGTCTGTCACCTGCAAATCCGGGGAGGAGATCGGAAGAGCACACGTACAAGTCCCGGAT
3_680_neg	tggaaaggacgaaacaccg	TGACAGACACTACAGAAGAG	GTTTAAGAGCTATGCTGGAAACAGCATAGCAAGTTTAAATAAGGCTAGTCCGTTATCAACTTGAAAAAGTGGCACCGAGTCGGTGCTTTTTTT	TGCAGGTGACAGACACTACAGAAGAGACAGGA	CAGT	AGATCGGAAGAGCACACGTACAAGTCCCGGAT	tggaaaggacgaaacaccgTGACAGACACTACAGAAGAGGTTTAAGAGCTATGCTGGAAACAGCATAGCAAGTTTAAATAAGGCTAGTCCGTTATCAACTTGAAAAAGTGGCACCGAGTCGGTGCTTTTTTTTGCAGGTGACAGACACTACAGAAGAGACAGGACAGTAGATCGGAAGAGCACACGTACAAGTCCCGGAT
3_680_pos	tggaaaggacgaaacaccg	AGTGTCTGTCACCTGCAAAT	GTTTAAGAGCTATGCTGGAAACAGCATAGCAAGTTTAAATAAGGCTAGTCCGTTATCAACTTGAAAAAGTGGCACCGAGTCGGTGCTTTTTTT	TTCTGTAGTGTCTGTCACCTGCAAATCCGGGG	TCGC	AGATCGGAAGAGCACACGTACAAGTCCCGGAT	tggaaaggacgaaacaccgAGTGTCTGTCACCTGCAAATGTTTAAGAGCTATGCTGGAAACAGCATAGCAAGTTTAAATAAGGCTAGTCCGTTATCAACTTGAAAAAGTGGCACCGAGTCGGTGCTTTTTTTTTCTGTAGTGTCTGTCACCTGCAAATCCGGGGTCGCAGATCGGAAGAGCACACGTACAAGTCCCGGAT
3_681_neg	tggaaaggacgaaacaccg	TGACAGACACTACAGAAGA	GTTTAAGAGCTATGCTGGAAACAGCATAGCAAGTTTAAATAAGGCTAGTCCGTTATCAACTTGAAAAAGTGGCACCGAGTCGGTGCTTTTTTT	TTGCAGGTGACAGACACTACAGAAGAGACAGG	GCAC	AGATCGGAAGAGCACACGTACAAGTCCCGGAT	tggaaaggacgaaacaccgTGACAGACACTACAGAAGAGTTTAAGAGCTATGCTGGAAACAGCATAGCAAGTTTAAATAAGGCTAGTCCGTTATCAACTTGAAAAAGTGGCACCGAGTCGGTGCTTTTTTTTTGCAGGTGACAGACACTACAGAAGAGACAGGGCACAGATCGGAAGAGCACACGTACAAGTCCCGGAT
3_681_pos	tggaaaggacgaaacaccg	TGTCTGTCACCTGCAAATC	GTTTAAGAGCTATGCTGGAAACAGCATAGCAAGTTTAAATAAGGCTAGTCCGTTATCAACTTGAAAAAGTGGCACCGAGTCGGTGCTTTTTTT	TCTGTAGTGTCTGTCACCTGCAAATCCGGGGA	TTGC	AGATCGGAAGAGCACACGTACAAGTCCCGGAT	tggaaaggacgaaacaccgTGTCTGTCACCTGCAAATCGTTTAAGAGCTATGCTGGAAACAGCATAGCAAGTTTAAATAAGGCTAGTCCGTTATCAACTTGAAAAAGTGGCACCGAGTCGGTGCTTTTTTTTCTGTAGTGTCTGTCACCTGCAAATCCGGGGATTGCAGATCGGAAGAGCACACGTACAAGTCCCGGAT
3_682_neg	tggaaaggacgaaacaccg	GTGACAGACACTACAGAAG	GTTTAAGAGCTATGCTGGAAACAGCATAGCAAGTTTAAATAAGGCTAGTCCGTTATCAACTTGAAAAAGTGGCACCGAGTCGGTGCTTTTTTT	TTTGCAGGTGACAGACACTACAGAAGAGACAG	GCGA	AGATCGGAAGAGCACACGTACAAGTCCCGGAT	tggaaaggacgaaacaccgGTGACAGACACTACAGAAGGTTTAAGAGCTATGCTGGAAACAGCATAGCAAGTTTAAATAAGGCTAGTCCGTTATCAACTTGAAAAAGTGGCACCGAGTCGGTGCTTTTTTTTTTGCAGGTGACAGACACTACAGAAGAGACAGGCGAAGATCGGAAGAGCACACGTACAAGTCCCGGAT
3_682_pos	tggaaaggacgaaacaccg	TGTCTGTCACCTGCAAATCC	GTTTAAGAGCTATGCTGGAAACAGCATAGCAAGTTTAAATAAGGCTAGTCCGTTATCAACTTGAAAAAGTGGCACCGAGTCGGTGCTTTTTTT	CTGTAGTGTCTGTCACCTGCAAATCCGGGGAC	GGCA	AGATCGGAAGAGCACACGTACAAGTCCCGGAT	tggaaaggacgaaacaccgTGTCTGTCACCTGCAAATCCGTTTAAGAGCTATGCTGGAAACAGCATAGCAAGTTTAAATAAGGCTAGTCCGTTATCAACTTGAAAAAGTGGCACCGAGTCGGTGCTTTTTTTCTGTAGTGTCTGTCACCTGCAAATCCGGGGACGGCAAGATCGGAAGAGCACACGTACAAGTCCCGGAT
3_683_neg	tggaaaggacgaaacaccg	AGGTGACAGACACTACAGAA	GTTTAAGAGCTATGCTGGAAACAGCATAGCAAGTTTAAATAAGGCTAGTCCGTTATCAACTTGAAAAAGTGGCACCGAGTCGGTGCTTTTTTT	ATTTGCAGGTGACAGACACTACAGAAGAGACA	CGTA	AGATCGGAAGAGCACACGTACAAGTCCCGGAT	tggaaaggacgaaacaccgAGGTGACAGACACTACAGAAGTTTAAGAGCTATGCTGGAAACAGCATAGCAAGTTTAAATAAGGCTAGTCCGTTATCAACTTGAAAAAGTGGCACCGAGTCGGTGCTTTTTTTATTTGCAGGTGACAGACACTACAGAAGAGACACGTAAGATCGGAAGAGCACACGTACAAGTCCCGGAT
3_683_pos	tggaaaggacgaaacaccg	TCTGTCACCTGCAAATCCG	GTTTAAGAGCTATGCTGGAAACAGCATAGCAAGTTTAAATAAGGCTAGTCCGTTATCAACTTGAAAAAGTGGCACCGAGTCGGTGCTTTTTTT	TGTAGTGTCTGTCACCTGCAAATCCGGGGACT	TCAA	AGATCGGAAGAGCACACGTACAAGTCCCGGAT	tggaaaggacgaaacaccgTCTGTCACCTGCAAATCCGGTTTAAGAGCTATGCTGGAAACAGCATAGCAAGTTTAAATAAGGCTAGTCCGTTATCAACTTGAAAAAGTGGCACCGAGTCGGTGCTTTTTTTTGTAGTGTCTGTCACCTGCAAATCCGGGGACTTCAAAGATCGGAAGAGCACACGTACAAGTCCCGGAT
3_684_neg	tggaaaggacgaaacaccg	CAGGTGACAGACACTACAGA	GTTTAAGAGCTATGCTGGAAACAGCATAGCAAGTTTAAATAAGGCTAGTCCGTTATCAACTTGAAAAAGTGGCACCGAGTCGGTGCTTTTTTT	GATTTGCAGGTGACAGACACTACAGAAGAGAC	ATGC	AGATCGGAAGAGCACACGTACAAGTCCCGGAT	tggaaaggacgaaacaccgCAGGTGACAGACACTACAGAGTTTAAGAGCTATGCTGGAAACAGCATAGCAAGTTTAAATAAGGCTAGTCCGTTATCAACTTGAAAAAGTGGCACCGAGTCGGTGCTTTTTTTGATTTGCAGGTGACAGACACTACAGAAGAGACATGCAGATCGGAAGAGCACACGTACAAGTCCCGGAT
3_684_pos	tggaaaggacgaaacaccg	TCTGTCACCTGCAAATCCGG	GTTTAAGAGCTATGCTGGAAACAGCATAGCAAGTTTAAATAAGGCTAGTCCGTTATCAACTTGAAAAAGTGGCACCGAGTCGGTGCTTTTTTT	GTAGTGTCTGTCACCTGCAAATCCGGGGACTT	TGGG	AGATCGGAAGAGCACACGTACAAGTCCCGGAT	tggaaaggacgaaacaccgTCTGTCACCTGCAAATCCGGGTTTAAGAGCTATGCTGGAAACAGCATAGCAAGTTTAAATAAGGCTAGTCCGTTATCAACTTGAAAAAGTGGCACCGAGTCGGTGCTTTTTTTGTAGTGTCTGTCACCTGCAAATCCGGGGACTTTGGGAGATCGGAAGAGCACACGTACAAGTCCCGGAT
3_685_neg	tggaaaggacgaaacaccg	CAGGTGACAGACACTACAG	GTTTAAGAGCTATGCTGGAAACAGCATAGCAAGTTTAAATAAGGCTAGTCCGTTATCAACTTGAAAAAGTGGCACCGAGTCGGTGCTTTTTTT	GGATTTGCAGGTGACAGACACTACAGAAGAGA	GGTC	AGATCGGAAGAGCACACGTACAAGTCCCGGAT	tggaaaggacgaaacaccgCAGGTGACAGACACTACAGGTTTAAGAGCTATGCTGGAAACAGCATAGCAAGTTTAAATAAGGCTAGTCCGTTATCAACTTGAAAAAGTGGCACCGAGTCGGTGCTTTTTTTGGATTTGCAGGTGACAGACACTACAGAAGAGAGGTCAGATCGGAAGAGCACACGTACAAGTCCCGGAT
3_685_pos	tggaaaggacgaaacaccg	CTGTCACCTGCAAATCCGGG	GTTTAAGAGCTATGCTGGAAACAGCATAGCAAGTTTAAATAAGGCTAGTCCGTTATCAACTTGAAAAAGTGGCACCGAGTCGGTGCTTTTTTT	TAGTGTCTGTCACCTGCAAATCCGGGGACTTC	CGCC	AGATCGGAAGAGCACACGTACAAGTCCCGGAT	tggaaaggacgaaacaccgCTGTCACCTGCAAATCCGGGGTTTAAGAGCTATGCTGGAAACAGCATAGCAAGTTTAAATAAGGCTAGTCCGTTATCAACTTGAAAAAGTGGCACCGAGTCGGTGCTTTTTTTTAGTGTCTGTCACCTGCAAATCCGGGGACTTCCGCCAGATCGGAAGAGCACACGTACAAGTCCCGGAT
3_686_neg	tggaaaggacgaaacaccg	TGCAGGTGACAGACACTACA	GTTTAAGAGCTATGCTGGAAACAGCATAGCAAGTTTAAATAAGGCTAGTCCGTTATCAACTTGAAAAAGTGGCACCGAGTCGGTGCTTTTTTT	CGGATTTGCAGGTGACAGACACTACAGAAGAG	AAGG	AGATCGGAAGAGCACACGTACAAGTCCCGGAT	tggaaaggacgaaacaccgTGCAGGTGACAGACACTACAGTTTAAGAGCTATGCTGGAAACAGCATAGCAAGTTTAAATAAGGCTAGTCCGTTATCAACTTGAAAAAGTGGCACCGAGTCGGTGCTTTTTTTCGGATTTGCAGGTGACAGACACTACAGAAGAGAAGGAGATCGGAAGAGCACACGTACAAGTCCCGGAT
3_686_pos	tggaaaggacgaaacaccg	TGTCACCTGCAAATCCGGGG	GTTTAAGAGCTATGCTGGAAACAGCATAGCAAGTTTAAATAAGGCTAGTCCGTTATCAACTTGAAAAAGTGGCACCGAGTCGGTGCTTTTTTT	AGTGTCTGTCACCTGCAAATCCGGGGACTTCA	CTCG	AGATCGGAAGAGCACACGTACAAGTCCCGGAT	tggaaaggacgaaacaccgTGTCACCTGCAAATCCGGGGGTTTAAGAGCTATGCTGGAAACAGCATAGCAAGTTTAAATAAGGCTAGTCCGTTATCAACTTGAAAAAGTGGCACCGAGTCGGTGCTTTTTTTAGTGTCTGTCACCTGCAAATCCGGGGACTTCACTCGAGATCGGAAGAGCACACGTACAAGTCCCGGAT
3_687_neg	tggaaaggacgaaacaccg	TTGCAGGTGACAGACACTAC	GTTTAAGAGCTATGCTGGAAACAGCATAGCAAGTTTAAATAAGGCTAGTCCGTTATCAACTTGAAAAAGTGGCACCGAGTCGGTGCTTTTTTT	CCGGATTTGCAGGTGACAGACACTACAGAAGA	GACT	AGATCGGAAGAGCACACGTACAAGTCCCGGAT	tggaaaggacgaaacaccgTTGCAGGTGACAGACACTACGTTTAAGAGCTATGCTGGAAACAGCATAGCAAGTTTAAATAAGGCTAGTCCGTTATCAACTTGAAAAAGTGGCACCGAGTCGGTGCTTTTTTTCCGGATTTGCAGGTGACAGACACTACAGAAGAGACTAGATCGGAAGAGCACACGTACAAGTCCCGGAT
3_687_pos	tggaaaggacgaaacaccg	TCACCTGCAAATCCGGGGA	GTTTAAGAGCTATGCTGGAAACAGCATAGCAAGTTTAAATAAGGCTAGTCCGTTATCAACTTGAAAAAGTGGCACCGAGTCGGTGCTTTTTTT	GTGTCTGTCACCTGCAAATCCGGGGACTTCAG	TCGT	AGATCGGAAGAGCACACGTACAAGTCCCGGAT	tggaaaggacgaaacaccgTCACCTGCAAATCCGGGGAGTTTAAGAGCTATGCTGGAAACAGCATAGCAAGTTTAAATAAGGCTAGTCCGTTATCAACTTGAAAAAGTGGCACCGAGTCGGTGCTTTTTTTGTGTCTGTCACCTGCAAATCCGGGGACTTCAGTCGTAGATCGGAAGAGCACACGTACAAGTCCCGGAT
3_688_neg	tggaaaggacgaaacaccg	TTTGCAGGTGACAGACACTA	GTTTAAGAGCTATGCTGGAAACAGCATAGCAAGTTTAAATAAGGCTAGTCCGTTATCAACTTGAAAAAGTGGCACCGAGTCGGTGCTTTTTTT	CCCGGATTTGCAGGTGACAGACACTACAGAAG	CTTT	AGATCGGAAGAGCACACGTACAAGTCCCGGAT	tggaaaggacgaaacaccgTTTGCAGGTGACAGACACTAGTTTAAGAGCTATGCTGGAAACAGCATAGCAAGTTTAAATAAGGCTAGTCCGTTATCAACTTGAAAAAGTGGCACCGAGTCGGTGCTTTTTTTCCCGGATTTGCAGGTGACAGACACTACAGAAGCTTTAGATCGGAAGAGCACACGTACAAGTCCCGGAT
3_688_pos	tggaaaggacgaaacaccg	TCACCTGCAAATCCGGGGAC	GTTTAAGAGCTATGCTGGAAACAGCATAGCAAGTTTAAATAAGGCTAGTCCGTTATCAACTTGAAAAAGTGGCACCGAGTCGGTGCTTTTTTT	TGTCTGTCACCTGCAAATCCGGGGACTTCAGC	GCAG	AGATCGGAAGAGCACACGTACAAGTCCCGGAT	tggaaaggacgaaacaccgTCACCTGCAAATCCGGGGACGTTTAAGAGCTATGCTGGAAACAGCATAGCAAGTTTAAATAAGGCTAGTCCGTTATCAACTTGAAAAAGTGGCACCGAGTCGGTGCTTTTTTTTGTCTGTCACCTGCAAATCCGGGGACTTCAGCGCAGAGATCGGAAGAGCACACGTACAAGTCCCGGAT
3_689_neg	tggaaaggacgaaacaccg	ATTTGCAGGTGACAGACACT	GTTTAAGAGCTATGCTGGAAACAGCATAGCAAGTTTAAATAAGGCTAGTCCGTTATCAACTTGAAAAAGTGGCACCGAGTCGGTGCTTTTTTT	CCCCGGATTTGCAGGTGACAGACACTACAGAA	TCAG	AGATCGGAAGAGCACACGTACAAGTCCCGGAT	tggaaaggacgaaacaccgATTTGCAGGTGACAGACACTGTTTAAGAGCTATGCTGGAAACAGCATAGCAAGTTTAAATAAGGCTAGTCCGTTATCAACTTGAAAAAGTGGCACCGAGTCGGTGCTTTTTTTCCCCGGATTTGCAGGTGACAGACACTACAGAATCAGAGATCGGAAGAGCACACGTACAAGTCCCGGAT
3_689_pos	tggaaaggacgaaacaccg	CACCTGCAAATCCGGGGACT	GTTTAAGAGCTATGCTGGAAACAGCATAGCAAGTTTAAATAAGGCTAGTCCGTTATCAACTTGAAAAAGTGGCACCGAGTCGGTGCTTTTTTT	GTCTGTCACCTGCAAATCCGGGGACTTCAGCT	ATCC	AGATCGGAAGAGCACACGTACAAGTCCCGGAT	tggaaaggacgaaacaccgCACCTGCAAATCCGGGGACTGTTTAAGAGCTATGCTGGAAACAGCATAGCAAGTTTAAATAAGGCTAGTCCGTTATCAACTTGAAAAAGTGGCACCGAGTCGGTGCTTTTTTTGTCTGTCACCTGCAAATCCGGGGACTTCAGCTATCCAGATCGGAAGAGCACACGTACAAGTCCCGGAT
3_690_neg	tggaaaggacgaaacaccg	ATTTGCAGGTGACAGACAC	GTTTAAGAGCTATGCTGGAAACAGCATAGCAAGTTTAAATAAGGCTAGTCCGTTATCAACTTGAAAAAGTGGCACCGAGTCGGTGCTTTTTTT	TCCCCGGATTTGCAGGTGACAGACACTACAGA	CCAC	AGATCGGAAGAGCACACGTACAAGTCCCGGAT	tggaaaggacgaaacaccgATTTGCAGGTGACAGACACGTTTAAGAGCTATGCTGGAAACAGCATAGCAAGTTTAAATAAGGCTAGTCCGTTATCAACTTGAAAAAGTGGCACCGAGTCGGTGCTTTTTTTTCCCCGGATTTGCAGGTGACAGACACTACAGACCACAGATCGGAAGAGCACACGTACAAGTCCCGGAT
3_690_pos	tggaaaggacgaaacaccg	ACCTGCAAATCCGGGGACTT	GTTTAAGAGCTATGCTGGAAACAGCATAGCAAGTTTAAATAAGGCTAGTCCGTTATCAACTTGAAAAAGTGGCACCGAGTCGGTGCTTTTTTT	TCTGTCACCTGCAAATCCGGGGACTTCAGCTG	GCTT	AGATCGGAAGAGCACACGTACAAGTCCCGGAT	tggaaaggacgaaacaccgACCTGCAAATCCGGGGACTTGTTTAAGAGCTATGCTGGAAACAGCATAGCAAGTTTAAATAAGGCTAGTCCGTTATCAACTTGAAAAAGTGGCACCGAGTCGGTGCTTTTTTTTCTGTCACCTGCAAATCCGGGGACTTCAGCTGGCTTAGATCGGAAGAGCACACGTACAAGTCCCGGAT
3_691_neg	tggaaaggacgaaacaccg	GATTTGCAGGTGACAGACA	GTTTAAGAGCTATGCTGGAAACAGCATAGCAAGTTTAAATAAGGCTAGTCCGTTATCAACTTGAAAAAGTGGCACCGAGTCGGTGCTTTTTTT	GTCCCCGGATTTGCAGGTGACAGACACTACAG	TTGA	AGATCGGAAGAGCACACGTACAAGTCCCGGAT	tggaaaggacgaaacaccgGATTTGCAGGTGACAGACAGTTTAAGAGCTATGCTGGAAACAGCATAGCAAGTTTAAATAAGGCTAGTCCGTTATCAACTTGAAAAAGTGGCACCGAGTCGGTGCTTTTTTTGTCCCCGGATTTGCAGGTGACAGACACTACAGTTGAAGATCGGAAGAGCACACGTACAAGTCCCGGAT
3_691_pos	tggaaaggacgaaacaccg	CCTGCAAATCCGGGGACTTC	GTTTAAGAGCTATGCTGGAAACAGCATAGCAAGTTTAAATAAGGCTAGTCCGTTATCAACTTGAAAAAGTGGCACCGAGTCGGTGCTTTTTTT	CTGTCACCTGCAAATCCGGGGACTTCAGCTGT	ATTA	AGATCGGAAGAGCACACGTACAAGTCCCGGAT	tggaaaggacgaaacaccgCCTGCAAATCCGGGGACTTCGTTTAAGAGCTATGCTGGAAACAGCATAGCAAGTTTAAATAAGGCTAGTCCGTTATCAACTTGAAAAAGTGGCACCGAGTCGGTGCTTTTTTTCTGTCACCTGCAAATCCGGGGACTTCAGCTGTATTAAGATCGGAAGAGCACACGTACAAGTCCCGGAT
3_692_neg	tggaaaggacgaaacaccg	CGGATTTGCAGGTGACAGAC	GTTTAAGAGCTATGCTGGAAACAGCATAGCAAGTTTAAATAAGGCTAGTCCGTTATCAACTTGAAAAAGTGGCACCGAGTCGGTGCTTTTTTT	AGTCCCCGGATTTGCAGGTGACAGACACTACA	CGAG	AGATCGGAAGAGCACACGTACAAGTCCCGGAT	tggaaaggacgaaacaccgCGGATTTGCAGGTGACAGACGTTTAAGAGCTATGCTGGAAACAGCATAGCAAGTTTAAATAAGGCTAGTCCGTTATCAACTTGAAAAAGTGGCACCGAGTCGGTGCTTTTTTTAGTCCCCGGATTTGCAGGTGACAGACACTACACGAGAGATCGGAAGAGCACACGTACAAGTCCCGGAT
3_692_pos	tggaaaggacgaaacaccg	CTGCAAATCCGGGGACTTCA	GTTTAAGAGCTATGCTGGAAACAGCATAGCAAGTTTAAATAAGGCTAGTCCGTTATCAACTTGAAAAAGTGGCACCGAGTCGGTGCTTTTTTT	TGTCACCTGCAAATCCGGGGACTTCAGCTGTG	GGAA	AGATCGGAAGAGCACACGTACAAGTCCCGGAT	tggaaaggacgaaacaccgCTGCAAATCCGGGGACTTCAGTTTAAGAGCTATGCTGGAAACAGCATAGCAAGTTTAAATAAGGCTAGTCCGTTATCAACTTGAAAAAGTGGCACCGAGTCGGTGCTTTTTTTTGTCACCTGCAAATCCGGGGACTTCAGCTGTGGGAAAGATCGGAAGAGCACACGTACAAGTCCCGGAT
3_693_neg	tggaaaggacgaaacaccg	CCGGATTTGCAGGTGACAGA	GTTTAAGAGCTATGCTGGAAACAGCATAGCAAGTTTAAATAAGGCTAGTCCGTTATCAACTTGAAAAAGTGGCACCGAGTCGGTGCTTTTTTT	AAGTCCCCGGATTTGCAGGTGACAGACACTAC	ATTG	AGATCGGAAGAGCACACGTACAAGTCCCGGAT	tggaaaggacgaaacaccgCCGGATTTGCAGGTGACAGAGTTTAAGAGCTATGCTGGAAACAGCATAGCAAGTTTAAATAAGGCTAGTCCGTTATCAACTTGAAAAAGTGGCACCGAGTCGGTGCTTTTTTTAAGTCCCCGGATTTGCAGGTGACAGACACTACATTGAGATCGGAAGAGCACACGTACAAGTCCCGGAT
3_693_pos	tggaaaggacgaaacaccg	TGCAAATCCGGGGACTTCAG	GTTTAAGAGCTATGCTGGAAACAGCATAGCAAGTTTAAATAAGGCTAGTCCGTTATCAACTTGAAAAAGTGGCACCGAGTCGGTGCTTTTTTT	GTCACCTGCAAATCCGGGGACTTCAGCTGTGG	CCCT	AGATCGGAAGAGCACACGTACAAGTCCCGGAT	tggaaaggacgaaacaccgTGCAAATCCGGGGACTTCAGGTTTAAGAGCTATGCTGGAAACAGCATAGCAAGTTTAAATAAGGCTAGTCCGTTATCAACTTGAAAAAGTGGCACCGAGTCGGTGCTTTTTTTGTCACCTGCAAATCCGGGGACTTCAGCTGTGGCCCTAGATCGGAAGAGCACACGTACAAGTCCCGGAT
3_694_neg	tggaaaggacgaaacaccg	CCCGGATTTGCAGGTGACAG	GTTTAAGAGCTATGCTGGAAACAGCATAGCAAGTTTAAATAAGGCTAGTCCGTTATCAACTTGAAAAAGTGGCACCGAGTCGGTGCTTTTTTT	GAAGTCCCCGGATTTGCAGGTGACAGACACTA	CTGT	AGATCGGAAGAGCACACGTACAAGTCCCGGAT	tggaaaggacgaaacaccgCCCGGATTTGCAGGTGACAGGTTTAAGAGCTATGCTGGAAACAGCATAGCAAGTTTAAATAAGGCTAGTCCGTTATCAACTTGAAAAAGTGGCACCGAGTCGGTGCTTTTTTTGAAGTCCCCGGATTTGCAGGTGACAGACACTACTGTAGATCGGAAGAGCACACGTACAAGTCCCGGAT
3_694_pos	tggaaaggacgaaacaccg	CAAATCCGGGGACTTCAGC	GTTTAAGAGCTATGCTGGAAACAGCATAGCAAGTTTAAATAAGGCTAGTCCGTTATCAACTTGAAAAAGTGGCACCGAGTCGGTGCTTTTTTT	TCACCTGCAAATCCGGGGACTTCAGCTGTGGG	AGCC	AGATCGGAAGAGCACACGTACAAGTCCCGGAT	tggaaaggacgaaacaccgCAAATCCGGGGACTTCAGCGTTTAAGAGCTATGCTGGAAACAGCATAGCAAGTTTAAATAAGGCTAGTCCGTTATCAACTTGAAAAAGTGGCACCGAGTCGGTGCTTTTTTTTCACCTGCAAATCCGGGGACTTCAGCTGTGGGAGCCAGATCGGAAGAGCACACGTACAAGTCCCGGAT
3_695_neg	tggaaaggacgaaacaccg	CCCCGGATTTGCAGGTGACA	GTTTAAGAGCTATGCTGGAAACAGCATAGCAAGTTTAAATAAGGCTAGTCCGTTATCAACTTGAAAAAGTGGCACCGAGTCGGTGCTTTTTTT	TGAAGTCCCCGGATTTGCAGGTGACAGACACT	ACTT	AGATCGGAAGAGCACACGTACAAGTCCCGGAT	tggaaaggacgaaacaccgCCCCGGATTTGCAGGTGACAGTTTAAGAGCTATGCTGGAAACAGCATAGCAAGTTTAAATAAGGCTAGTCCGTTATCAACTTGAAAAAGTGGCACCGAGTCGGTGCTTTTTTTTGAAGTCCCCGGATTTGCAGGTGACAGACACTACTTAGATCGGAAGAGCACACGTACAAGTCCCGGAT
3_695_pos	tggaaaggacgaaacaccg	CAAATCCGGGGACTTCAGCT	GTTTAAGAGCTATGCTGGAAACAGCATAGCAAGTTTAAATAAGGCTAGTCCGTTATCAACTTGAAAAAGTGGCACCGAGTCGGTGCTTTTTTT	CACCTGCAAATCCGGGGACTTCAGCTGTGGGG	GTAC	AGATCGGAAGAGCACACGTACAAGTCCCGGAT	tggaaaggacgaaacaccgCAAATCCGGGGACTTCAGCTGTTTAAGAGCTATGCTGGAAACAGCATAGCAAGTTTAAATAAGGCTAGTCCGTTATCAACTTGAAAAAGTGGCACCGAGTCGGTGCTTTTTTTCACCTGCAAATCCGGGGACTTCAGCTGTGGGGGTACAGATCGGAAGAGCACACGTACAAGTCCCGGAT
3_696_neg	tggaaaggacgaaacaccg	TCCCCGGATTTGCAGGTGAC	GTTTAAGAGCTATGCTGGAAACAGCATAGCAAGTTTAAATAAGGCTAGTCCGTTATCAACTTGAAAAAGTGGCACCGAGTCGGTGCTTTTTTT	CTGAAGTCCCCGGATTTGCAGGTGACAGACAC	CTCA	AGATCGGAAGAGCACACGTACAAGTCCCGGAT	tggaaaggacgaaacaccgTCCCCGGATTTGCAGGTGACGTTTAAGAGCTATGCTGGAAACAGCATAGCAAGTTTAAATAAGGCTAGTCCGTTATCAACTTGAAAAAGTGGCACCGAGTCGGTGCTTTTTTTCTGAAGTCCCCGGATTTGCAGGTGACAGACACCTCAAGATCGGAAGAGCACACGTACAAGTCCCGGAT
3_696_pos	tggaaaggacgaaacaccg	AAATCCGGGGACTTCAGCTG	GTTTAAGAGCTATGCTGGAAACAGCATAGCAAGTTTAAATAAGGCTAGTCCGTTATCAACTTGAAAAAGTGGCACCGAGTCGGTGCTTTTTTT	ACCTGCAAATCCGGGGACTTCAGCTGTGGGGG	ATCT	AGATCGGAAGAGCACACGTACAAGTCCCGGAT	tggaaaggacgaaacaccgAAATCCGGGGACTTCAGCTGGTTTAAGAGCTATGCTGGAAACAGCATAGCAAGTTTAAATAAGGCTAGTCCGTTATCAACTTGAAAAAGTGGCACCGAGTCGGTGCTTTTTTTACCTGCAAATCCGGGGACTTCAGCTGTGGGGGATCTAGATCGGAAGAGCACACGTACAAGTCCCGGAT
3_697_neg	tggaaaggacgaaacaccg	TCCCCGGATTTGCAGGTGA	GTTTAAGAGCTATGCTGGAAACAGCATAGCAAGTTTAAATAAGGCTAGTCCGTTATCAACTTGAAAAAGTGGCACCGAGTCGGTGCTTTTTTT	GCTGAAGTCCCCGGATTTGCAGGTGACAGACA	AACT	AGATCGGAAGAGCACACGTACAAGTCCCGGAT	tggaaaggacgaaacaccgTCCCCGGATTTGCAGGTGAGTTTAAGAGCTATGCTGGAAACAGCATAGCAAGTTTAAATAAGGCTAGTCCGTTATCAACTTGAAAAAGTGGCACCGAGTCGGTGCTTTTTTTGCTGAAGTCCCCGGATTTGCAGGTGACAGACAAACTAGATCGGAAGAGCACACGTACAAGTCCCGGAT
3_697_pos	tggaaaggacgaaacaccg	AATCCGGGGACTTCAGCTGT	GTTTAAGAGCTATGCTGGAAACAGCATAGCAAGTTTAAATAAGGCTAGTCCGTTATCAACTTGAAAAAGTGGCACCGAGTCGGTGCTTTTTTT	CCTGCAAATCCGGGGACTTCAGCTGTGGGGGC	TATG	AGATCGGAAGAGCACACGTACAAGTCCCGGAT	tggaaaggacgaaacaccgAATCCGGGGACTTCAGCTGTGTTTAAGAGCTATGCTGGAAACAGCATAGCAAGTTTAAATAAGGCTAGTCCGTTATCAACTTGAAAAAGTGGCACCGAGTCGGTGCTTTTTTTCCTGCAAATCCGGGGACTTCAGCTGTGGGGGCTATGAGATCGGAAGAGCACACGTACAAGTCCCGGAT
3_698_neg	tggaaaggacgaaacaccg	AGTCCCCGGATTTGCAGGTG	GTTTAAGAGCTATGCTGGAAACAGCATAGCAAGTTTAAATAAGGCTAGTCCGTTATCAACTTGAAAAAGTGGCACCGAGTCGGTGCTTTTTTT	AGCTGAAGTCCCCGGATTTGCAGGTGACAGAC	GACC	AGATCGGAAGAGCACACGTACAAGTCCCGGAT	tggaaaggacgaaacaccgAGTCCCCGGATTTGCAGGTGGTTTAAGAGCTATGCTGGAAACAGCATAGCAAGTTTAAATAAGGCTAGTCCGTTATCAACTTGAAAAAGTGGCACCGAGTCGGTGCTTTTTTTAGCTGAAGTCCCCGGATTTGCAGGTGACAGACGACCAGATCGGAAGAGCACACGTACAAGTCCCGGAT
3_698_pos	tggaaaggacgaaacaccg	ATCCGGGGACTTCAGCTGTG	GTTTAAGAGCTATGCTGGAAACAGCATAGCAAGTTTAAATAAGGCTAGTCCGTTATCAACTTGAAAAAGTGGCACCGAGTCGGTGCTTTTTTT	CTGCAAATCCGGGGACTTCAGCTGTGGGGGCC	TTAC	AGATCGGAAGAGCACACGTACAAGTCCCGGAT	tggaaaggacgaaacaccgATCCGGGGACTTCAGCTGTGGTTTAAGAGCTATGCTGGAAACAGCATAGCAAGTTTAAATAAGGCTAGTCCGTTATCAACTTGAAAAAGTGGCACCGAGTCGGTGCTTTTTTTCTGCAAATCCGGGGACTTCAGCTGTGGGGGCCTTACAGATCGGAAGAGCACACGTACAAGTCCCGGAT
3_699_neg	tggaaaggacgaaacaccg	AAGTCCCCGGATTTGCAGGT	GTTTAAGAGCTATGCTGGAAACAGCATAGCAAGTTTAAATAAGGCTAGTCCGTTATCAACTTGAAAAAGTGGCACCGAGTCGGTGCTTTTTTT	CAGCTGAAGTCCCCGGATTTGCAGGTGACAGA	TCTG	AGATCGGAAGAGCACACGTACAAGTCCCGGAT	tggaaaggacgaaacaccgAAGTCCCCGGATTTGCAGGTGTTTAAGAGCTATGCTGGAAACAGCATAGCAAGTTTAAATAAGGCTAGTCCGTTATCAACTTGAAAAAGTGGCACCGAGTCGGTGCTTTTTTTCAGCTGAAGTCCCCGGATTTGCAGGTGACAGATCTGAGATCGGAAGAGCACACGTACAAGTCCCGGAT
3_699_pos	tggaaaggacgaaacaccg	TCCGGGGACTTCAGCTGTGG	GTTTAAGAGCTATGCTGGAAACAGCATAGCAAGTTTAAATAAGGCTAGTCCGTTATCAACTTGAAAAAGTGGCACCGAGTCGGTGCTTTTTTT	TGCAAATCCGGGGACTTCAGCTGTGGGGGCCG	AAGT	AGATCGGAAGAGCACACGTACAAGTCCCGGAT	tggaaaggacgaaacaccgTCCGGGGACTTCAGCTGTGGGTTTAAGAGCTATGCTGGAAACAGCATAGCAAGTTTAAATAAGGCTAGTCCGTTATCAACTTGAAAAAGTGGCACCGAGTCGGTGCTTTTTTTTGCAAATCCGGGGACTTCAGCTGTGGGGGCCGAAGTAGATCGGAAGAGCACACGTACAAGTCCCGGAT
3_700_neg	tggaaaggacgaaacaccg	AAGTCCCCGGATTTGCAGG	GTTTAAGAGCTATGCTGGAAACAGCATAGCAAGTTTAAATAAGGCTAGTCCGTTATCAACTTGAAAAAGTGGCACCGAGTCGGTGCTTTTTTT	ACAGCTGAAGTCCCCGGATTTGCAGGTGACAG	CTAC	AGATCGGAAGAGCACACGTACAAGTCCCGGAT	tggaaaggacgaaacaccgAAGTCCCCGGATTTGCAGGGTTTAAGAGCTATGCTGGAAACAGCATAGCAAGTTTAAATAAGGCTAGTCCGTTATCAACTTGAAAAAGTGGCACCGAGTCGGTGCTTTTTTTACAGCTGAAGTCCCCGGATTTGCAGGTGACAGCTACAGATCGGAAGAGCACACGTACAAGTCCCGGAT
3_700_pos	tggaaaggacgaaacaccg	CCGGGGACTTCAGCTGTGGG	GTTTAAGAGCTATGCTGGAAACAGCATAGCAAGTTTAAATAAGGCTAGTCCGTTATCAACTTGAAAAAGTGGCACCGAGTCGGTGCTTTTTTT	GCAAATCCGGGGACTTCAGCTGTGGGGGCCGT	CCTT	AGATCGGAAGAGCACACGTACAAGTCCCGGAT	tggaaaggacgaaacaccgCCGGGGACTTCAGCTGTGGGGTTTAAGAGCTATGCTGGAAACAGCATAGCAAGTTTAAATAAGGCTAGTCCGTTATCAACTTGAAAAAGTGGCACCGAGTCGGTGCTTTTTTTGCAAATCCGGGGACTTCAGCTGTGGGGGCCGTCCTTAGATCGGAAGAGCACACGTACAAGTCCCGGAT
3_701_neg	tggaaaggacgaaacaccg	TGAAGTCCCCGGATTTGCAG	GTTTAAGAGCTATGCTGGAAACAGCATAGCAAGTTTAAATAAGGCTAGTCCGTTATCAACTTGAAAAAGTGGCACCGAGTCGGTGCTTTTTTT	CACAGCTGAAGTCCCCGGATTTGCAGGTGACA	ATCG	AGATCGGAAGAGCACACGTACAAGTCCCGGAT	tggaaaggacgaaacaccgTGAAGTCCCCGGATTTGCAGGTTTAAGAGCTATGCTGGAAACAGCATAGCAAGTTTAAATAAGGCTAGTCCGTTATCAACTTGAAAAAGTGGCACCGAGTCGGTGCTTTTTTTCACAGCTGAAGTCCCCGGATTTGCAGGTGACAATCGAGATCGGAAGAGCACACGTACAAGTCCCGGAT
3_701_pos	tggaaaggacgaaacaccg	CGGGGACTTCAGCTGTGGGG	GTTTAAGAGCTATGCTGGAAACAGCATAGCAAGTTTAAATAAGGCTAGTCCGTTATCAACTTGAAAAAGTGGCACCGAGTCGGTGCTTTTTTT	CAAATCCGGGGACTTCAGCTGTGGGGGCCGTG	TATA	AGATCGGAAGAGCACACGTACAAGTCCCGGAT	tggaaaggacgaaacaccgCGGGGACTTCAGCTGTGGGGGTTTAAGAGCTATGCTGGAAACAGCATAGCAAGTTTAAATAAGGCTAGTCCGTTATCAACTTGAAAAAGTGGCACCGAGTCGGTGCTTTTTTTCAAATCCGGGGACTTCAGCTGTGGGGGCCGTGTATAAGATCGGAAGAGCACACGTACAAGTCCCGGAT
3_702_neg	tggaaaggacgaaacaccg	CTGAAGTCCCCGGATTTGCA	GTTTAAGAGCTATGCTGGAAACAGCATAGCAAGTTTAAATAAGGCTAGTCCGTTATCAACTTGAAAAAGTGGCACCGAGTCGGTGCTTTTTTT	CCACAGCTGAAGTCCCCGGATTTGCAGGTGAC	TGAA	AGATCGGAAGAGCACACGTACAAGTCCCGGAT	tggaaaggacgaaacaccgCTGAAGTCCCCGGATTTGCAGTTTAAGAGCTATGCTGGAAACAGCATAGCAAGTTTAAATAAGGCTAGTCCGTTATCAACTTGAAAAAGTGGCACCGAGTCGGTGCTTTTTTTCCACAGCTGAAGTCCCCGGATTTGCAGGTGACTGAAAGATCGGAAGAGCACACGTACAAGTCCCGGAT
3_702_pos	tggaaaggacgaaacaccg	GGGACTTCAGCTGTGGGGG	GTTTAAGAGCTATGCTGGAAACAGCATAGCAAGTTTAAATAAGGCTAGTCCGTTATCAACTTGAAAAAGTGGCACCGAGTCGGTGCTTTTTTT	AAATCCGGGGACTTCAGCTGTGGGGGCCGTGT	AGGT	AGATCGGAAGAGCACACGTACAAGTCCCGGAT	tggaaaggacgaaacaccgGGGACTTCAGCTGTGGGGGGTTTAAGAGCTATGCTGGAAACAGCATAGCAAGTTTAAATAAGGCTAGTCCGTTATCAACTTGAAAAAGTGGCACCGAGTCGGTGCTTTTTTTAAATCCGGGGACTTCAGCTGTGGGGGCCGTGTAGGTAGATCGGAAGAGCACACGTACAAGTCCCGGAT
3_703_neg	tggaaaggacgaaacaccg	CTGAAGTCCCCGGATTTGC	GTTTAAGAGCTATGCTGGAAACAGCATAGCAAGTTTAAATAAGGCTAGTCCGTTATCAACTTGAAAAAGTGGCACCGAGTCGGTGCTTTTTTT	CCCACAGCTGAAGTCCCCGGATTTGCAGGTGA	GTGT	AGATCGGAAGAGCACACGTACAAGTCCCGGAT	tggaaaggacgaaacaccgCTGAAGTCCCCGGATTTGCGTTTAAGAGCTATGCTGGAAACAGCATAGCAAGTTTAAATAAGGCTAGTCCGTTATCAACTTGAAAAAGTGGCACCGAGTCGGTGCTTTTTTTCCCACAGCTGAAGTCCCCGGATTTGCAGGTGAGTGTAGATCGGAAGAGCACACGTACAAGTCCCGGAT
3_703_pos	tggaaaggacgaaacaccg	GGACTTCAGCTGTGGGGGC	GTTTAAGAGCTATGCTGGAAACAGCATAGCAAGTTTAAATAAGGCTAGTCCGTTATCAACTTGAAAAAGTGGCACCGAGTCGGTGCTTTTTTT	AATCCGGGGACTTCAGCTGTGGGGGCCGTGTC	TTAG	AGATCGGAAGAGCACACGTACAAGTCCCGGAT	tggaaaggacgaaacaccgGGACTTCAGCTGTGGGGGCGTTTAAGAGCTATGCTGGAAACAGCATAGCAAGTTTAAATAAGGCTAGTCCGTTATCAACTTGAAAAAGTGGCACCGAGTCGGTGCTTTTTTTAATCCGGGGACTTCAGCTGTGGGGGCCGTGTCTTAGAGATCGGAAGAGCACACGTACAAGTCCCGGAT
3_704_neg	tggaaaggacgaaacaccg	AGCTGAAGTCCCCGGATTTG	GTTTAAGAGCTATGCTGGAAACAGCATAGCAAGTTTAAATAAGGCTAGTCCGTTATCAACTTGAAAAAGTGGCACCGAGTCGGTGCTTTTTTT	CCCCACAGCTGAAGTCCCCGGATTTGCAGGTG	GCCC	AGATCGGAAGAGCACACGTACAAGTCCCGGAT	tggaaaggacgaaacaccgAGCTGAAGTCCCCGGATTTGGTTTAAGAGCTATGCTGGAAACAGCATAGCAAGTTTAAATAAGGCTAGTCCGTTATCAACTTGAAAAAGTGGCACCGAGTCGGTGCTTTTTTTCCCCACAGCTGAAGTCCCCGGATTTGCAGGTGGCCCAGATCGGAAGAGCACACGTACAAGTCCCGGAT
3_704_pos	tggaaaggacgaaacaccg	GACTTCAGCTGTGGGGGCC	GTTTAAGAGCTATGCTGGAAACAGCATAGCAAGTTTAAATAAGGCTAGTCCGTTATCAACTTGAAAAAGTGGCACCGAGTCGGTGCTTTTTTT	ATCCGGGGACTTCAGCTGTGGGGGCCGTGTCA	TCTA	AGATCGGAAGAGCACACGTACAAGTCCCGGAT	tggaaaggacgaaacaccgGACTTCAGCTGTGGGGGCCGTTTAAGAGCTATGCTGGAAACAGCATAGCAAGTTTAAATAAGGCTAGTCCGTTATCAACTTGAAAAAGTGGCACCGAGTCGGTGCTTTTTTTATCCGGGGACTTCAGCTGTGGGGGCCGTGTCATCTAAGATCGGAAGAGCACACGTACAAGTCCCGGAT
3_705_neg	tggaaaggacgaaacaccg	CAGCTGAAGTCCCCGGATTT	GTTTAAGAGCTATGCTGGAAACAGCATAGCAAGTTTAAATAAGGCTAGTCCGTTATCAACTTGAAAAAGTGGCACCGAGTCGGTGCTTTTTTT	CCCCCACAGCTGAAGTCCCCGGATTTGCAGGT	TAGA	AGATCGGAAGAGCACACGTACAAGTCCCGGAT	tggaaaggacgaaacaccgCAGCTGAAGTCCCCGGATTTGTTTAAGAGCTATGCTGGAAACAGCATAGCAAGTTTAAATAAGGCTAGTCCGTTATCAACTTGAAAAAGTGGCACCGAGTCGGTGCTTTTTTTCCCCCACAGCTGAAGTCCCCGGATTTGCAGGTTAGAAGATCGGAAGAGCACACGTACAAGTCCCGGAT
3_705_pos	tggaaaggacgaaacaccg	ACTTCAGCTGTGGGGGCCG	GTTTAAGAGCTATGCTGGAAACAGCATAGCAAGTTTAAATAAGGCTAGTCCGTTATCAACTTGAAAAAGTGGCACCGAGTCGGTGCTTTTTTT	TCCGGGGACTTCAGCTGTGGGGGCCGTGTCAA	GAGT	AGATCGGAAGAGCACACGTACAAGTCCCGGAT	tggaaaggacgaaacaccgACTTCAGCTGTGGGGGCCGGTTTAAGAGCTATGCTGGAAACAGCATAGCAAGTTTAAATAAGGCTAGTCCGTTATCAACTTGAAAAAGTGGCACCGAGTCGGTGCTTTTTTTTCCGGGGACTTCAGCTGTGGGGGCCGTGTCAAGAGTAGATCGGAAGAGCACACGTACAAGTCCCGGAT
3_706_neg	tggaaaggacgaaacaccg	ACAGCTGAAGTCCCCGGATT	GTTTAAGAGCTATGCTGGAAACAGCATAGCAAGTTTAAATAAGGCTAGTCCGTTATCAACTTGAAAAAGTGGCACCGAGTCGGTGCTTTTTTT	GCCCCCACAGCTGAAGTCCCCGGATTTGCAGG	TTGG	AGATCGGAAGAGCACACGTACAAGTCCCGGAT	tggaaaggacgaaacaccgACAGCTGAAGTCCCCGGATTGTTTAAGAGCTATGCTGGAAACAGCATAGCAAGTTTAAATAAGGCTAGTCCGTTATCAACTTGAAAAAGTGGCACCGAGTCGGTGCTTTTTTTGCCCCCACAGCTGAAGTCCCCGGATTTGCAGGTTGGAGATCGGAAGAGCACACGTACAAGTCCCGGAT
3_706_pos	tggaaaggacgaaacaccg	ACTTCAGCTGTGGGGGCCGT	GTTTAAGAGCTATGCTGGAAACAGCATAGCAAGTTTAAATAAGGCTAGTCCGTTATCAACTTGAAAAAGTGGCACCGAGTCGGTGCTTTTTTT	CCGGGGACTTCAGCTGTGGGGGCCGTGTCAAC	GCCA	AGATCGGAAGAGCACACGTACAAGTCCCGGAT	tggaaaggacgaaacaccgACTTCAGCTGTGGGGGCCGTGTTTAAGAGCTATGCTGGAAACAGCATAGCAAGTTTAAATAAGGCTAGTCCGTTATCAACTTGAAAAAGTGGCACCGAGTCGGTGCTTTTTTTCCGGGGACTTCAGCTGTGGGGGCCGTGTCAACGCCAAGATCGGAAGAGCACACGTACAAGTCCCGGAT
3_707_neg	tggaaaggacgaaacaccg	CACAGCTGAAGTCCCCGGAT	GTTTAAGAGCTATGCTGGAAACAGCATAGCAAGTTTAAATAAGGCTAGTCCGTTATCAACTTGAAAAAGTGGCACCGAGTCGGTGCTTTTTTT	GGCCCCCACAGCTGAAGTCCCCGGATTTGCAG	TGAC	AGATCGGAAGAGCACACGTACAAGTCCCGGAT	tggaaaggacgaaacaccgCACAGCTGAAGTCCCCGGATGTTTAAGAGCTATGCTGGAAACAGCATAGCAAGTTTAAATAAGGCTAGTCCGTTATCAACTTGAAAAAGTGGCACCGAGTCGGTGCTTTTTTTGGCCCCCACAGCTGAAGTCCCCGGATTTGCAGTGACAGATCGGAAGAGCACACGTACAAGTCCCGGAT
3_707_pos	tggaaaggacgaaacaccg	CTTCAGCTGTGGGGGCCGTG	GTTTAAGAGCTATGCTGGAAACAGCATAGCAAGTTTAAATAAGGCTAGTCCGTTATCAACTTGAAAAAGTGGCACCGAGTCGGTGCTTTTTTT	CGGGGACTTCAGCTGTGGGGGCCGTGTCAACC	AAAC	AGATCGGAAGAGCACACGTACAAGTCCCGGAT	tggaaaggacgaaacaccgCTTCAGCTGTGGGGGCCGTGGTTTAAGAGCTATGCTGGAAACAGCATAGCAAGTTTAAATAAGGCTAGTCCGTTATCAACTTGAAAAAGTGGCACCGAGTCGGTGCTTTTTTTCGGGGACTTCAGCTGTGGGGGCCGTGTCAACCAAACAGATCGGAAGAGCACACGTACAAGTCCCGGAT
3_708_neg	tggaaaggacgaaacaccg	CCACAGCTGAAGTCCCCGGA	GTTTAAGAGCTATGCTGGAAACAGCATAGCAAGTTTAAATAAGGCTAGTCCGTTATCAACTTGAAAAAGTGGCACCGAGTCGGTGCTTTTTTT	CGGCCCCCACAGCTGAAGTCCCCGGATTTGCA	GGAT	AGATCGGAAGAGCACACGTACAAGTCCCGGAT	tggaaaggacgaaacaccgCCACAGCTGAAGTCCCCGGAGTTTAAGAGCTATGCTGGAAACAGCATAGCAAGTTTAAATAAGGCTAGTCCGTTATCAACTTGAAAAAGTGGCACCGAGTCGGTGCTTTTTTTCGGCCCCCACAGCTGAAGTCCCCGGATTTGCAGGATAGATCGGAAGAGCACACGTACAAGTCCCGGAT
3_708_pos	tggaaaggacgaaacaccg	TTCAGCTGTGGGGGCCGTGT	GTTTAAGAGCTATGCTGGAAACAGCATAGCAAGTTTAAATAAGGCTAGTCCGTTATCAACTTGAAAAAGTGGCACCGAGTCGGTGCTTTTTTT	GGGGACTTCAGCTGTGGGGGCCGTGTCAACCG	CAGC	AGATCGGAAGAGCACACGTACAAGTCCCGGAT	tggaaaggacgaaacaccgTTCAGCTGTGGGGGCCGTGTGTTTAAGAGCTATGCTGGAAACAGCATAGCAAGTTTAAATAAGGCTAGTCCGTTATCAACTTGAAAAAGTGGCACCGAGTCGGTGCTTTTTTTGGGGACTTCAGCTGTGGGGGCCGTGTCAACCGCAGCAGATCGGAAGAGCACACGTACAAGTCCCGGAT
3_709_neg	tggaaaggacgaaacaccg	CCCACAGCTGAAGTCCCCGG	GTTTAAGAGCTATGCTGGAAACAGCATAGCAAGTTTAAATAAGGCTAGTCCGTTATCAACTTGAAAAAGTGGCACCGAGTCGGTGCTTTTTTT	ACGGCCCCCACAGCTGAAGTCCCCGGATTTGC	TTTT	AGATCGGAAGAGCACACGTACAAGTCCCGGAT	tggaaaggacgaaacaccgCCCACAGCTGAAGTCCCCGGGTTTAAGAGCTATGCTGGAAACAGCATAGCAAGTTTAAATAAGGCTAGTCCGTTATCAACTTGAAAAAGTGGCACCGAGTCGGTGCTTTTTTTACGGCCCCCACAGCTGAAGTCCCCGGATTTGCTTTTAGATCGGAAGAGCACACGTACAAGTCCCGGAT
3_709_pos	tggaaaggacgaaacaccg	TCAGCTGTGGGGGCCGTGTC	GTTTAAGAGCTATGCTGGAAACAGCATAGCAAGTTTAAATAAGGCTAGTCCGTTATCAACTTGAAAAAGTGGCACCGAGTCGGTGCTTTTTTT	GGGACTTCAGCTGTGGGGGCCGTGTCAACCGC	GTCC	AGATCGGAAGAGCACACGTACAAGTCCCGGAT	tggaaaggacgaaacaccgTCAGCTGTGGGGGCCGTGTCGTTTAAGAGCTATGCTGGAAACAGCATAGCAAGTTTAAATAAGGCTAGTCCGTTATCAACTTGAAAAAGTGGCACCGAGTCGGTGCTTTTTTTGGGACTTCAGCTGTGGGGGCCGTGTCAACCGCGTCCAGATCGGAAGAGCACACGTACAAGTCCCGGAT
3_710_neg	tggaaaggacgaaacaccg	CCCCACAGCTGAAGTCCCCG	GTTTAAGAGCTATGCTGGAAACAGCATAGCAAGTTTAAATAAGGCTAGTCCGTTATCAACTTGAAAAAGTGGCACCGAGTCGGTGCTTTTTTT	CACGGCCCCCACAGCTGAAGTCCCCGGATTTG	AACC	AGATCGGAAGAGCACACGTACAAGTCCCGGAT	tggaaaggacgaaacaccgCCCCACAGCTGAAGTCCCCGGTTTAAGAGCTATGCTGGAAACAGCATAGCAAGTTTAAATAAGGCTAGTCCGTTATCAACTTGAAAAAGTGGCACCGAGTCGGTGCTTTTTTTCACGGCCCCCACAGCTGAAGTCCCCGGATTTGAACCAGATCGGAAGAGCACACGTACAAGTCCCGGAT
3_710_pos	tggaaaggacgaaacaccg	CAGCTGTGGGGGCCGTGTCA	GTTTAAGAGCTATGCTGGAAACAGCATAGCAAGTTTAAATAAGGCTAGTCCGTTATCAACTTGAAAAAGTGGCACCGAGTCGGTGCTTTTTTT	GGACTTCAGCTGTGGGGGCCGTGTCAACCGCT	AGCA	AGATCGGAAGAGCACACGTACAAGTCCCGGAT	tggaaaggacgaaacaccgCAGCTGTGGGGGCCGTGTCAGTTTAAGAGCTATGCTGGAAACAGCATAGCAAGTTTAAATAAGGCTAGTCCGTTATCAACTTGAAAAAGTGGCACCGAGTCGGTGCTTTTTTTGGACTTCAGCTGTGGGGGCCGTGTCAACCGCTAGCAAGATCGGAAGAGCACACGTACAAGTCCCGGAT
3_711_neg	tggaaaggacgaaacaccg	CCCCCACAGCTGAAGTCCCC	GTTTAAGAGCTATGCTGGAAACAGCATAGCAAGTTTAAATAAGGCTAGTCCGTTATCAACTTGAAAAAGTGGCACCGAGTCGGTGCTTTTTTT	ACACGGCCCCCACAGCTGAAGTCCCCGGATTT	ATTC	AGATCGGAAGAGCACACGTACAAGTCCCGGAT	tggaaaggacgaaacaccgCCCCCACAGCTGAAGTCCCCGTTTAAGAGCTATGCTGGAAACAGCATAGCAAGTTTAAATAAGGCTAGTCCGTTATCAACTTGAAAAAGTGGCACCGAGTCGGTGCTTTTTTTACACGGCCCCCACAGCTGAAGTCCCCGGATTTATTCAGATCGGAAGAGCACACGTACAAGTCCCGGAT
3_711_pos	tggaaaggacgaaacaccg	AGCTGTGGGGGCCGTGTCAA	GTTTAAGAGCTATGCTGGAAACAGCATAGCAAGTTTAAATAAGGCTAGTCCGTTATCAACTTGAAAAAGTGGCACCGAGTCGGTGCTTTTTTT	GACTTCAGCTGTGGGGGCCGTGTCAACCGCTG	TACA	AGATCGGAAGAGCACACGTACAAGTCCCGGAT	tggaaaggacgaaacaccgAGCTGTGGGGGCCGTGTCAAGTTTAAGAGCTATGCTGGAAACAGCATAGCAAGTTTAAATAAGGCTAGTCCGTTATCAACTTGAAAAAGTGGCACCGAGTCGGTGCTTTTTTTGACTTCAGCTGTGGGGGCCGTGTCAACCGCTGTACAAGATCGGAAGAGCACACGTACAAGTCCCGGAT
3_712_neg	tggaaaggacgaaacaccg	CCCCCACAGCTGAAGTCCC	GTTTAAGAGCTATGCTGGAAACAGCATAGCAAGTTTAAATAAGGCTAGTCCGTTATCAACTTGAAAAAGTGGCACCGAGTCGGTGCTTTTTTT	GACACGGCCCCCACAGCTGAAGTCCCCGGATT	TGCG	AGATCGGAAGAGCACACGTACAAGTCCCGGAT	tggaaaggacgaaacaccgCCCCCACAGCTGAAGTCCCGTTTAAGAGCTATGCTGGAAACAGCATAGCAAGTTTAAATAAGGCTAGTCCGTTATCAACTTGAAAAAGTGGCACCGAGTCGGTGCTTTTTTTGACACGGCCCCCACAGCTGAAGTCCCCGGATTTGCGAGATCGGAAGAGCACACGTACAAGTCCCGGAT
3_712_pos	tggaaaggacgaaacaccg	CTGTGGGGGCCGTGTCAAC	GTTTAAGAGCTATGCTGGAAACAGCATAGCAAGTTTAAATAAGGCTAGTCCGTTATCAACTTGAAAAAGTGGCACCGAGTCGGTGCTTTTTTT	ACTTCAGCTGTGGGGGCCGTGTCAACCGCTGC	GTTG	AGATCGGAAGAGCACACGTACAAGTCCCGGAT	tggaaaggacgaaacaccgCTGTGGGGGCCGTGTCAACGTTTAAGAGCTATGCTGGAAACAGCATAGCAAGTTTAAATAAGGCTAGTCCGTTATCAACTTGAAAAAGTGGCACCGAGTCGGTGCTTTTTTTACTTCAGCTGTGGGGGCCGTGTCAACCGCTGCGTTGAGATCGGAAGAGCACACGTACAAGTCCCGGAT
3_713_neg	tggaaaggacgaaacaccg	GCCCCCACAGCTGAAGTCC	GTTTAAGAGCTATGCTGGAAACAGCATAGCAAGTTTAAATAAGGCTAGTCCGTTATCAACTTGAAAAAGTGGCACCGAGTCGGTGCTTTTTTT	TGACACGGCCCCCACAGCTGAAGTCCCCGGAT	TCCA	AGATCGGAAGAGCACACGTACAAGTCCCGGAT	tggaaaggacgaaacaccgGCCCCCACAGCTGAAGTCCGTTTAAGAGCTATGCTGGAAACAGCATAGCAAGTTTAAATAAGGCTAGTCCGTTATCAACTTGAAAAAGTGGCACCGAGTCGGTGCTTTTTTTTGACACGGCCCCCACAGCTGAAGTCCCCGGATTCCAAGATCGGAAGAGCACACGTACAAGTCCCGGAT
3_713_pos	tggaaaggacgaaacaccg	CTGTGGGGGCCGTGTCAACC	GTTTAAGAGCTATGCTGGAAACAGCATAGCAAGTTTAAATAAGGCTAGTCCGTTATCAACTTGAAAAAGTGGCACCGAGTCGGTGCTTTTTTT	CTTCAGCTGTGGGGGCCGTGTCAACCGCTGCA	GCAT	AGATCGGAAGAGCACACGTACAAGTCCCGGAT	tggaaaggacgaaacaccgCTGTGGGGGCCGTGTCAACCGTTTAAGAGCTATGCTGGAAACAGCATAGCAAGTTTAAATAAGGCTAGTCCGTTATCAACTTGAAAAAGTGGCACCGAGTCGGTGCTTTTTTTCTTCAGCTGTGGGGGCCGTGTCAACCGCTGCAGCATAGATCGGAAGAGCACACGTACAAGTCCCGGAT
3_714_neg	tggaaaggacgaaacaccg	CGGCCCCCACAGCTGAAGTC	GTTTAAGAGCTATGCTGGAAACAGCATAGCAAGTTTAAATAAGGCTAGTCCGTTATCAACTTGAAAAAGTGGCACCGAGTCGGTGCTTTTTTT	TTGACACGGCCCCCACAGCTGAAGTCCCCGGA	CGTT	AGATCGGAAGAGCACACGTACAAGTCCCGGAT	tggaaaggacgaaacaccgCGGCCCCCACAGCTGAAGTCGTTTAAGAGCTATGCTGGAAACAGCATAGCAAGTTTAAATAAGGCTAGTCCGTTATCAACTTGAAAAAGTGGCACCGAGTCGGTGCTTTTTTTTTGACACGGCCCCCACAGCTGAAGTCCCCGGACGTTAGATCGGAAGAGCACACGTACAAGTCCCGGAT
3_714_pos	tggaaaggacgaaacaccg	TGTGGGGGCCGTGTCAACCG	GTTTAAGAGCTATGCTGGAAACAGCATAGCAAGTTTAAATAAGGCTAGTCCGTTATCAACTTGAAAAAGTGGCACCGAGTCGGTGCTTTTTTT	TTCAGCTGTGGGGGCCGTGTCAACCGCTGCAT	GCGC	AGATCGGAAGAGCACACGTACAAGTCCCGGAT	tggaaaggacgaaacaccgTGTGGGGGCCGTGTCAACCGGTTTAAGAGCTATGCTGGAAACAGCATAGCAAGTTTAAATAAGGCTAGTCCGTTATCAACTTGAAAAAGTGGCACCGAGTCGGTGCTTTTTTTTTCAGCTGTGGGGGCCGTGTCAACCGCTGCATGCGCAGATCGGAAGAGCACACGTACAAGTCCCGGAT
3_715_neg	tggaaaggacgaaacaccg	ACGGCCCCCACAGCTGAAGT	GTTTAAGAGCTATGCTGGAAACAGCATAGCAAGTTTAAATAAGGCTAGTCCGTTATCAACTTGAAAAAGTGGCACCGAGTCGGTGCTTTTTTT	GTTGACACGGCCCCCACAGCTGAAGTCCCCGG	AGTT	AGATCGGAAGAGCACACGTACAAGTCCCGGAT	tggaaaggacgaaacaccgACGGCCCCCACAGCTGAAGTGTTTAAGAGCTATGCTGGAAACAGCATAGCAAGTTTAAATAAGGCTAGTCCGTTATCAACTTGAAAAAGTGGCACCGAGTCGGTGCTTTTTTTGTTGACACGGCCCCCACAGCTGAAGTCCCCGGAGTTAGATCGGAAGAGCACACGTACAAGTCCCGGAT
3_715_pos	tggaaaggacgaaacaccg	TGGGGGCCGTGTCAACCGC	GTTTAAGAGCTATGCTGGAAACAGCATAGCAAGTTTAAATAAGGCTAGTCCGTTATCAACTTGAAAAAGTGGCACCGAGTCGGTGCTTTTTTT	TCAGCTGTGGGGGCCGTGTCAACCGCTGCATT	CAGG	AGATCGGAAGAGCACACGTACAAGTCCCGGAT	tggaaaggacgaaacaccgTGGGGGCCGTGTCAACCGCGTTTAAGAGCTATGCTGGAAACAGCATAGCAAGTTTAAATAAGGCTAGTCCGTTATCAACTTGAAAAAGTGGCACCGAGTCGGTGCTTTTTTTTCAGCTGTGGGGGCCGTGTCAACCGCTGCATTCAGGAGATCGGAAGAGCACACGTACAAGTCCCGGAT
3_716_neg	tggaaaggacgaaacaccg	CACGGCCCCCACAGCTGAAG	GTTTAAGAGCTATGCTGGAAACAGCATAGCAAGTTTAAATAAGGCTAGTCCGTTATCAACTTGAAAAAGTGGCACCGAGTCGGTGCTTTTTTT	GGTTGACACGGCCCCCACAGCTGAAGTCCCCG	TACC	AGATCGGAAGAGCACACGTACAAGTCCCGGAT	tggaaaggacgaaacaccgCACGGCCCCCACAGCTGAAGGTTTAAGAGCTATGCTGGAAACAGCATAGCAAGTTTAAATAAGGCTAGTCCGTTATCAACTTGAAAAAGTGGCACCGAGTCGGTGCTTTTTTTGGTTGACACGGCCCCCACAGCTGAAGTCCCCGTACCAGATCGGAAGAGCACACGTACAAGTCCCGGAT
3_716_pos	tggaaaggacgaaacaccg	TGGGGGCCGTGTCAACCGCT	GTTTAAGAGCTATGCTGGAAACAGCATAGCAAGTTTAAATAAGGCTAGTCCGTTATCAACTTGAAAAAGTGGCACCGAGTCGGTGCTTTTTTT	CAGCTGTGGGGGCCGTGTCAACCGCTGCATTC	GCTC	AGATCGGAAGAGCACACGTACAAGTCCCGGAT	tggaaaggacgaaacaccgTGGGGGCCGTGTCAACCGCTGTTTAAGAGCTATGCTGGAAACAGCATAGCAAGTTTAAATAAGGCTAGTCCGTTATCAACTTGAAAAAGTGGCACCGAGTCGGTGCTTTTTTTCAGCTGTGGGGGCCGTGTCAACCGCTGCATTCGCTCAGATCGGAAGAGCACACGTACAAGTCCCGGAT
3_717_neg	tggaaaggacgaaacaccg	ACACGGCCCCCACAGCTGAA	GTTTAAGAGCTATGCTGGAAACAGCATAGCAAGTTTAAATAAGGCTAGTCCGTTATCAACTTGAAAAAGTGGCACCGAGTCGGTGCTTTTTTT	CGGTTGACACGGCCCCCACAGCTGAAGTCCCC	AGAA	AGATCGGAAGAGCACACGTACAAGTCCCGGAT	tggaaaggacgaaacaccgACACGGCCCCCACAGCTGAAGTTTAAGAGCTATGCTGGAAACAGCATAGCAAGTTTAAATAAGGCTAGTCCGTTATCAACTTGAAAAAGTGGCACCGAGTCGGTGCTTTTTTTCGGTTGACACGGCCCCCACAGCTGAAGTCCCCAGAAAGATCGGAAGAGCACACGTACAAGTCCCGGAT
3_717_pos	tggaaaggacgaaacaccg	GGGGCCGTGTCAACCGCTG	GTTTAAGAGCTATGCTGGAAACAGCATAGCAAGTTTAAATAAGGCTAGTCCGTTATCAACTTGAAAAAGTGGCACCGAGTCGGTGCTTTTTTT	AGCTGTGGGGGCCGTGTCAACCGCTGCATTCC	GAGC	AGATCGGAAGAGCACACGTACAAGTCCCGGAT	tggaaaggacgaaacaccgGGGGCCGTGTCAACCGCTGGTTTAAGAGCTATGCTGGAAACAGCATAGCAAGTTTAAATAAGGCTAGTCCGTTATCAACTTGAAAAAGTGGCACCGAGTCGGTGCTTTTTTTAGCTGTGGGGGCCGTGTCAACCGCTGCATTCCGAGCAGATCGGAAGAGCACACGTACAAGTCCCGGAT
3_718_neg	tggaaaggacgaaacaccg	ACACGGCCCCCACAGCTGA	GTTTAAGAGCTATGCTGGAAACAGCATAGCAAGTTTAAATAAGGCTAGTCCGTTATCAACTTGAAAAAGTGGCACCGAGTCGGTGCTTTTTTT	GCGGTTGACACGGCCCCCACAGCTGAAGTCCC	AAGA	AGATCGGAAGAGCACACGTACAAGTCCCGGAT	tggaaaggacgaaacaccgACACGGCCCCCACAGCTGAGTTTAAGAGCTATGCTGGAAACAGCATAGCAAGTTTAAATAAGGCTAGTCCGTTATCAACTTGAAAAAGTGGCACCGAGTCGGTGCTTTTTTTGCGGTTGACACGGCCCCCACAGCTGAAGTCCCAAGAAGATCGGAAGAGCACACGTACAAGTCCCGGAT
3_718_pos	tggaaaggacgaaacaccg	GGGCCGTGTCAACCGCTGC	GTTTAAGAGCTATGCTGGAAACAGCATAGCAAGTTTAAATAAGGCTAGTCCGTTATCAACTTGAAAAAGTGGCACCGAGTCGGTGCTTTTTTT	GCTGTGGGGGCCGTGTCAACCGCTGCATTCCT	CACT	AGATCGGAAGAGCACACGTACAAGTCCCGGAT	tggaaaggacgaaacaccgGGGCCGTGTCAACCGCTGCGTTTAAGAGCTATGCTGGAAACAGCATAGCAAGTTTAAATAAGGCTAGTCCGTTATCAACTTGAAAAAGTGGCACCGAGTCGGTGCTTTTTTTGCTGTGGGGGCCGTGTCAACCGCTGCATTCCTCACTAGATCGGAAGAGCACACGTACAAGTCCCGGAT
3_719_neg	tggaaaggacgaaacaccg	TGACACGGCCCCCACAGCTG	GTTTAAGAGCTATGCTGGAAACAGCATAGCAAGTTTAAATAAGGCTAGTCCGTTATCAACTTGAAAAAGTGGCACCGAGTCGGTGCTTTTTTT	AGCGGTTGACACGGCCCCCACAGCTGAAGTCC	TGCA	AGATCGGAAGAGCACACGTACAAGTCCCGGAT	tggaaaggacgaaacaccgTGACACGGCCCCCACAGCTGGTTTAAGAGCTATGCTGGAAACAGCATAGCAAGTTTAAATAAGGCTAGTCCGTTATCAACTTGAAAAAGTGGCACCGAGTCGGTGCTTTTTTTAGCGGTTGACACGGCCCCCACAGCTGAAGTCCTGCAAGATCGGAAGAGCACACGTACAAGTCCCGGAT
3_719_pos	tggaaaggacgaaacaccg	GGCCGTGTCAACCGCTGCA	GTTTAAGAGCTATGCTGGAAACAGCATAGCAAGTTTAAATAAGGCTAGTCCGTTATCAACTTGAAAAAGTGGCACCGAGTCGGTGCTTTTTTT	CTGTGGGGGCCGTGTCAACCGCTGCATTCCTC	GATC	AGATCGGAAGAGCACACGTACAAGTCCCGGAT	tggaaaggacgaaacaccgGGCCGTGTCAACCGCTGCAGTTTAAGAGCTATGCTGGAAACAGCATAGCAAGTTTAAATAAGGCTAGTCCGTTATCAACTTGAAAAAGTGGCACCGAGTCGGTGCTTTTTTTCTGTGGGGGCCGTGTCAACCGCTGCATTCCTCGATCAGATCGGAAGAGCACACGTACAAGTCCCGGAT
3_720_neg	tggaaaggacgaaacaccg	TTGACACGGCCCCCACAGCT	GTTTAAGAGCTATGCTGGAAACAGCATAGCAAGTTTAAATAAGGCTAGTCCGTTATCAACTTGAAAAAGTGGCACCGAGTCGGTGCTTTTTTT	CAGCGGTTGACACGGCCCCCACAGCTGAAGTC	GGCG	AGATCGGAAGAGCACACGTACAAGTCCCGGAT	tggaaaggacgaaacaccgTTGACACGGCCCCCACAGCTGTTTAAGAGCTATGCTGGAAACAGCATAGCAAGTTTAAATAAGGCTAGTCCGTTATCAACTTGAAAAAGTGGCACCGAGTCGGTGCTTTTTTTCAGCGGTTGACACGGCCCCCACAGCTGAAGTCGGCGAGATCGGAAGAGCACACGTACAAGTCCCGGAT
3_720_pos	tggaaaggacgaaacaccg	GCCGTGTCAACCGCTGCAT	GTTTAAGAGCTATGCTGGAAACAGCATAGCAAGTTTAAATAAGGCTAGTCCGTTATCAACTTGAAAAAGTGGCACCGAGTCGGTGCTTTTTTT	TGTGGGGGCCGTGTCAACCGCTGCATTCCTCA	GTTA	AGATCGGAAGAGCACACGTACAAGTCCCGGAT	tggaaaggacgaaacaccgGCCGTGTCAACCGCTGCATGTTTAAGAGCTATGCTGGAAACAGCATAGCAAGTTTAAATAAGGCTAGTCCGTTATCAACTTGAAAAAGTGGCACCGAGTCGGTGCTTTTTTTTGTGGGGGCCGTGTCAACCGCTGCATTCCTCAGTTAAGATCGGAAGAGCACACGTACAAGTCCCGGAT
3_721_neg	tggaaaggacgaaacaccg	TTGACACGGCCCCCACAGC	GTTTAAGAGCTATGCTGGAAACAGCATAGCAAGTTTAAATAAGGCTAGTCCGTTATCAACTTGAAAAAGTGGCACCGAGTCGGTGCTTTTTTT	GCAGCGGTTGACACGGCCCCCACAGCTGAAGT	GTCG	AGATCGGAAGAGCACACGTACAAGTCCCGGAT	tggaaaggacgaaacaccgTTGACACGGCCCCCACAGCGTTTAAGAGCTATGCTGGAAACAGCATAGCAAGTTTAAATAAGGCTAGTCCGTTATCAACTTGAAAAAGTGGCACCGAGTCGGTGCTTTTTTTGCAGCGGTTGACACGGCCCCCACAGCTGAAGTGTCGAGATCGGAAGAGCACACGTACAAGTCCCGGAT
3_721_pos	tggaaaggacgaaacaccg	CCGTGTCAACCGCTGCATT	GTTTAAGAGCTATGCTGGAAACAGCATAGCAAGTTTAAATAAGGCTAGTCCGTTATCAACTTGAAAAAGTGGCACCGAGTCGGTGCTTTTTTT	GTGGGGGCCGTGTCAACCGCTGCATTCCTCAG	GCTG	AGATCGGAAGAGCACACGTACAAGTCCCGGAT	tggaaaggacgaaacaccgCCGTGTCAACCGCTGCATTGTTTAAGAGCTATGCTGGAAACAGCATAGCAAGTTTAAATAAGGCTAGTCCGTTATCAACTTGAAAAAGTGGCACCGAGTCGGTGCTTTTTTTGTGGGGGCCGTGTCAACCGCTGCATTCCTCAGGCTGAGATCGGAAGAGCACACGTACAAGTCCCGGAT
3_722_neg	tggaaaggacgaaacaccg	GTTGACACGGCCCCCACAG	GTTTAAGAGCTATGCTGGAAACAGCATAGCAAGTTTAAATAAGGCTAGTCCGTTATCAACTTGAAAAAGTGGCACCGAGTCGGTGCTTTTTTT	TGCAGCGGTTGACACGGCCCCCACAGCTGAAG	CCCG	AGATCGGAAGAGCACACGTACAAGTCCCGGAT	tggaaaggacgaaacaccgGTTGACACGGCCCCCACAGGTTTAAGAGCTATGCTGGAAACAGCATAGCAAGTTTAAATAAGGCTAGTCCGTTATCAACTTGAAAAAGTGGCACCGAGTCGGTGCTTTTTTTTGCAGCGGTTGACACGGCCCCCACAGCTGAAGCCCGAGATCGGAAGAGCACACGTACAAGTCCCGGAT
3_722_pos	tggaaaggacgaaacaccg	CCGTGTCAACCGCTGCATTC	GTTTAAGAGCTATGCTGGAAACAGCATAGCAAGTTTAAATAAGGCTAGTCCGTTATCAACTTGAAAAAGTGGCACCGAGTCGGTGCTTTTTTT	TGGGGGCCGTGTCAACCGCTGCATTCCTCAGT	CAAC	AGATCGGAAGAGCACACGTACAAGTCCCGGAT	tggaaaggacgaaacaccgCCGTGTCAACCGCTGCATTCGTTTAAGAGCTATGCTGGAAACAGCATAGCAAGTTTAAATAAGGCTAGTCCGTTATCAACTTGAAAAAGTGGCACCGAGTCGGTGCTTTTTTTTGGGGGCCGTGTCAACCGCTGCATTCCTCAGTCAACAGATCGGAAGAGCACACGTACAAGTCCCGGAT
3_723_neg	tggaaaggacgaaacaccg	CGGTTGACACGGCCCCCACA	GTTTAAGAGCTATGCTGGAAACAGCATAGCAAGTTTAAATAAGGCTAGTCCGTTATCAACTTGAAAAAGTGGCACCGAGTCGGTGCTTTTTTT	ATGCAGCGGTTGACACGGCCCCCACAGCTGAA	CCGT	AGATCGGAAGAGCACACGTACAAGTCCCGGAT	tggaaaggacgaaacaccgCGGTTGACACGGCCCCCACAGTTTAAGAGCTATGCTGGAAACAGCATAGCAAGTTTAAATAAGGCTAGTCCGTTATCAACTTGAAAAAGTGGCACCGAGTCGGTGCTTTTTTTATGCAGCGGTTGACACGGCCCCCACAGCTGAACCGTAGATCGGAAGAGCACACGTACAAGTCCCGGAT
3_723_pos	tggaaaggacgaaacaccg	CGTGTCAACCGCTGCATTCC	GTTTAAGAGCTATGCTGGAAACAGCATAGCAAGTTTAAATAAGGCTAGTCCGTTATCAACTTGAAAAAGTGGCACCGAGTCGGTGCTTTTTTT	GGGGGCCGTGTCAACCGCTGCATTCCTCAGTT	GTCA	AGATCGGAAGAGCACACGTACAAGTCCCGGAT	tggaaaggacgaaacaccgCGTGTCAACCGCTGCATTCCGTTTAAGAGCTATGCTGGAAACAGCATAGCAAGTTTAAATAAGGCTAGTCCGTTATCAACTTGAAAAAGTGGCACCGAGTCGGTGCTTTTTTTGGGGGCCGTGTCAACCGCTGCATTCCTCAGTTGTCAAGATCGGAAGAGCACACGTACAAGTCCCGGAT
3_724_neg	tggaaaggacgaaacaccg	CGGTTGACACGGCCCCCAC	GTTTAAGAGCTATGCTGGAAACAGCATAGCAAGTTTAAATAAGGCTAGTCCGTTATCAACTTGAAAAAGTGGCACCGAGTCGGTGCTTTTTTT	AATGCAGCGGTTGACACGGCCCCCACAGCTGA	TCCG	AGATCGGAAGAGCACACGTACAAGTCCCGGAT	tggaaaggacgaaacaccgCGGTTGACACGGCCCCCACGTTTAAGAGCTATGCTGGAAACAGCATAGCAAGTTTAAATAAGGCTAGTCCGTTATCAACTTGAAAAAGTGGCACCGAGTCGGTGCTTTTTTTAATGCAGCGGTTGACACGGCCCCCACAGCTGATCCGAGATCGGAAGAGCACACGTACAAGTCCCGGAT
3_724_pos	tggaaaggacgaaacaccg	TGTCAACCGCTGCATTCCT	GTTTAAGAGCTATGCTGGAAACAGCATAGCAAGTTTAAATAAGGCTAGTCCGTTATCAACTTGAAAAAGTGGCACCGAGTCGGTGCTTTTTTT	GGGGCCGTGTCAACCGCTGCATTCCTCAGTTC	TATC	AGATCGGAAGAGCACACGTACAAGTCCCGGAT	tggaaaggacgaaacaccgTGTCAACCGCTGCATTCCTGTTTAAGAGCTATGCTGGAAACAGCATAGCAAGTTTAAATAAGGCTAGTCCGTTATCAACTTGAAAAAGTGGCACCGAGTCGGTGCTTTTTTTGGGGCCGTGTCAACCGCTGCATTCCTCAGTTCTATCAGATCGGAAGAGCACACGTACAAGTCCCGGAT
3_725_neg	tggaaaggacgaaacaccg	AGCGGTTGACACGGCCCCCA	GTTTAAGAGCTATGCTGGAAACAGCATAGCAAGTTTAAATAAGGCTAGTCCGTTATCAACTTGAAAAAGTGGCACCGAGTCGGTGCTTTTTTT	GAATGCAGCGGTTGACACGGCCCCCACAGCTG	TAAT	AGATCGGAAGAGCACACGTACAAGTCCCGGAT	tggaaaggacgaaacaccgAGCGGTTGACACGGCCCCCAGTTTAAGAGCTATGCTGGAAACAGCATAGCAAGTTTAAATAAGGCTAGTCCGTTATCAACTTGAAAAAGTGGCACCGAGTCGGTGCTTTTTTTGAATGCAGCGGTTGACACGGCCCCCACAGCTGTAATAGATCGGAAGAGCACACGTACAAGTCCCGGAT
3_725_pos	tggaaaggacgaaacaccg	TGTCAACCGCTGCATTCCTC	GTTTAAGAGCTATGCTGGAAACAGCATAGCAAGTTTAAATAAGGCTAGTCCGTTATCAACTTGAAAAAGTGGCACCGAGTCGGTGCTTTTTTT	GGGCCGTGTCAACCGCTGCATTCCTCAGTTCT	CCTG	AGATCGGAAGAGCACACGTACAAGTCCCGGAT	tggaaaggacgaaacaccgTGTCAACCGCTGCATTCCTCGTTTAAGAGCTATGCTGGAAACAGCATAGCAAGTTTAAATAAGGCTAGTCCGTTATCAACTTGAAAAAGTGGCACCGAGTCGGTGCTTTTTTTGGGCCGTGTCAACCGCTGCATTCCTCAGTTCTCCTGAGATCGGAAGAGCACACGTACAAGTCCCGGAT
3_726_neg	tggaaaggacgaaacaccg	CAGCGGTTGACACGGCCCCC	GTTTAAGAGCTATGCTGGAAACAGCATAGCAAGTTTAAATAAGGCTAGTCCGTTATCAACTTGAAAAAGTGGCACCGAGTCGGTGCTTTTTTT	GGAATGCAGCGGTTGACACGGCCCCCACAGCT	CGGA	AGATCGGAAGAGCACACGTACAAGTCCCGGAT	tggaaaggacgaaacaccgCAGCGGTTGACACGGCCCCCGTTTAAGAGCTATGCTGGAAACAGCATAGCAAGTTTAAATAAGGCTAGTCCGTTATCAACTTGAAAAAGTGGCACCGAGTCGGTGCTTTTTTTGGAATGCAGCGGTTGACACGGCCCCCACAGCTCGGAAGATCGGAAGAGCACACGTACAAGTCCCGGAT
3_726_pos	tggaaaggacgaaacaccg	TCAACCGCTGCATTCCTCA	GTTTAAGAGCTATGCTGGAAACAGCATAGCAAGTTTAAATAAGGCTAGTCCGTTATCAACTTGAAAAAGTGGCACCGAGTCGGTGCTTTTTTT	GGCCGTGTCAACCGCTGCATTCCTCAGTTCTG	ACTA	AGATCGGAAGAGCACACGTACAAGTCCCGGAT	tggaaaggacgaaacaccgTCAACCGCTGCATTCCTCAGTTTAAGAGCTATGCTGGAAACAGCATAGCAAGTTTAAATAAGGCTAGTCCGTTATCAACTTGAAAAAGTGGCACCGAGTCGGTGCTTTTTTTGGCCGTGTCAACCGCTGCATTCCTCAGTTCTGACTAAGATCGGAAGAGCACACGTACAAGTCCCGGAT
3_727_neg	tggaaaggacgaaacaccg	CAGCGGTTGACACGGCCCC	GTTTAAGAGCTATGCTGGAAACAGCATAGCAAGTTTAAATAAGGCTAGTCCGTTATCAACTTGAAAAAGTGGCACCGAGTCGGTGCTTTTTTT	AGGAATGCAGCGGTTGACACGGCCCCCACAGC	CGGT	AGATCGGAAGAGCACACGTACAAGTCCCGGAT	tggaaaggacgaaacaccgCAGCGGTTGACACGGCCCCGTTTAAGAGCTATGCTGGAAACAGCATAGCAAGTTTAAATAAGGCTAGTCCGTTATCAACTTGAAAAAGTGGCACCGAGTCGGTGCTTTTTTTAGGAATGCAGCGGTTGACACGGCCCCCACAGCCGGTAGATCGGAAGAGCACACGTACAAGTCCCGGAT
3_727_pos	tggaaaggacgaaacaccg	TCAACCGCTGCATTCCTCAG	GTTTAAGAGCTATGCTGGAAACAGCATAGCAAGTTTAAATAAGGCTAGTCCGTTATCAACTTGAAAAAGTGGCACCGAGTCGGTGCTTTTTTT	GCCGTGTCAACCGCTGCATTCCTCAGTTCTGG	ACGA	AGATCGGAAGAGCACACGTACAAGTCCCGGAT	tggaaaggacgaaacaccgTCAACCGCTGCATTCCTCAGGTTTAAGAGCTATGCTGGAAACAGCATAGCAAGTTTAAATAAGGCTAGTCCGTTATCAACTTGAAAAAGTGGCACCGAGTCGGTGCTTTTTTTGCCGTGTCAACCGCTGCATTCCTCAGTTCTGGACGAAGATCGGAAGAGCACACGTACAAGTCCCGGAT
3_728_neg	tggaaaggacgaaacaccg	TGCAGCGGTTGACACGGCCC	GTTTAAGAGCTATGCTGGAAACAGCATAGCAAGTTTAAATAAGGCTAGTCCGTTATCAACTTGAAAAAGTGGCACCGAGTCGGTGCTTTTTTT	GAGGAATGCAGCGGTTGACACGGCCCCCACAG	AAAT	AGATCGGAAGAGCACACGTACAAGTCCCGGAT	tggaaaggacgaaacaccgTGCAGCGGTTGACACGGCCCGTTTAAGAGCTATGCTGGAAACAGCATAGCAAGTTTAAATAAGGCTAGTCCGTTATCAACTTGAAAAAGTGGCACCGAGTCGGTGCTTTTTTTGAGGAATGCAGCGGTTGACACGGCCCCCACAGAAATAGATCGGAAGAGCACACGTACAAGTCCCGGAT
3_728_pos	tggaaaggacgaaacaccg	CAACCGCTGCATTCCTCAGT	GTTTAAGAGCTATGCTGGAAACAGCATAGCAAGTTTAAATAAGGCTAGTCCGTTATCAACTTGAAAAAGTGGCACCGAGTCGGTGCTTTTTTT	CCGTGTCAACCGCTGCATTCCTCAGTTCTGGA	ACTG	AGATCGGAAGAGCACACGTACAAGTCCCGGAT	tggaaaggacgaaacaccgCAACCGCTGCATTCCTCAGTGTTTAAGAGCTATGCTGGAAACAGCATAGCAAGTTTAAATAAGGCTAGTCCGTTATCAACTTGAAAAAGTGGCACCGAGTCGGTGCTTTTTTTCCGTGTCAACCGCTGCATTCCTCAGTTCTGGAACTGAGATCGGAAGAGCACACGTACAAGTCCCGGAT
3_729_neg	tggaaaggacgaaacaccg	ATGCAGCGGTTGACACGGCC	GTTTAAGAGCTATGCTGGAAACAGCATAGCAAGTTTAAATAAGGCTAGTCCGTTATCAACTTGAAAAAGTGGCACCGAGTCGGTGCTTTTTTT	TGAGGAATGCAGCGGTTGACACGGCCCCCACA	GTTC	AGATCGGAAGAGCACACGTACAAGTCCCGGAT	tggaaaggacgaaacaccgATGCAGCGGTTGACACGGCCGTTTAAGAGCTATGCTGGAAACAGCATAGCAAGTTTAAATAAGGCTAGTCCGTTATCAACTTGAAAAAGTGGCACCGAGTCGGTGCTTTTTTTTGAGGAATGCAGCGGTTGACACGGCCCCCACAGTTCAGATCGGAAGAGCACACGTACAAGTCCCGGAT
3_729_pos	tggaaaggacgaaacaccg	AACCGCTGCATTCCTCAGTT	GTTTAAGAGCTATGCTGGAAACAGCATAGCAAGTTTAAATAAGGCTAGTCCGTTATCAACTTGAAAAAGTGGCACCGAGTCGGTGCTTTTTTT	CGTGTCAACCGCTGCATTCCTCAGTTCTGGAG	GTGA	AGATCGGAAGAGCACACGTACAAGTCCCGGAT	tggaaaggacgaaacaccgAACCGCTGCATTCCTCAGTTGTTTAAGAGCTATGCTGGAAACAGCATAGCAAGTTTAAATAAGGCTAGTCCGTTATCAACTTGAAAAAGTGGCACCGAGTCGGTGCTTTTTTTCGTGTCAACCGCTGCATTCCTCAGTTCTGGAGGTGAAGATCGGAAGAGCACACGTACAAGTCCCGGAT
3_730_neg	tggaaaggacgaaacaccg	AATGCAGCGGTTGACACGGC	GTTTAAGAGCTATGCTGGAAACAGCATAGCAAGTTTAAATAAGGCTAGTCCGTTATCAACTTGAAAAAGTGGCACCGAGTCGGTGCTTTTTTT	CTGAGGAATGCAGCGGTTGACACGGCCCCCAC	GCCG	AGATCGGAAGAGCACACGTACAAGTCCCGGAT	tggaaaggacgaaacaccgAATGCAGCGGTTGACACGGCGTTTAAGAGCTATGCTGGAAACAGCATAGCAAGTTTAAATAAGGCTAGTCCGTTATCAACTTGAAAAAGTGGCACCGAGTCGGTGCTTTTTTTCTGAGGAATGCAGCGGTTGACACGGCCCCCACGCCGAGATCGGAAGAGCACACGTACAAGTCCCGGAT
3_730_pos	tggaaaggacgaaacaccg	ACCGCTGCATTCCTCAGTTC	GTTTAAGAGCTATGCTGGAAACAGCATAGCAAGTTTAAATAAGGCTAGTCCGTTATCAACTTGAAAAAGTGGCACCGAGTCGGTGCTTTTTTT	GTGTCAACCGCTGCATTCCTCAGTTCTGGAGG	GTGC	AGATCGGAAGAGCACACGTACAAGTCCCGGAT	tggaaaggacgaaacaccgACCGCTGCATTCCTCAGTTCGTTTAAGAGCTATGCTGGAAACAGCATAGCAAGTTTAAATAAGGCTAGTCCGTTATCAACTTGAAAAAGTGGCACCGAGTCGGTGCTTTTTTTGTGTCAACCGCTGCATTCCTCAGTTCTGGAGGGTGCAGATCGGAAGAGCACACGTACAAGTCCCGGAT
3_731_neg	tggaaaggacgaaacaccg	AATGCAGCGGTTGACACGG	GTTTAAGAGCTATGCTGGAAACAGCATAGCAAGTTTAAATAAGGCTAGTCCGTTATCAACTTGAAAAAGTGGCACCGAGTCGGTGCTTTTTTT	ACTGAGGAATGCAGCGGTTGACACGGCCCCCA	TGGC	AGATCGGAAGAGCACACGTACAAGTCCCGGAT	tggaaaggacgaaacaccgAATGCAGCGGTTGACACGGGTTTAAGAGCTATGCTGGAAACAGCATAGCAAGTTTAAATAAGGCTAGTCCGTTATCAACTTGAAAAAGTGGCACCGAGTCGGTGCTTTTTTTACTGAGGAATGCAGCGGTTGACACGGCCCCCATGGCAGATCGGAAGAGCACACGTACAAGTCCCGGAT
3_731_pos	tggaaaggacgaaacaccg	CCGCTGCATTCCTCAGTTCT	GTTTAAGAGCTATGCTGGAAACAGCATAGCAAGTTTAAATAAGGCTAGTCCGTTATCAACTTGAAAAAGTGGCACCGAGTCGGTGCTTTTTTT	TGTCAACCGCTGCATTCCTCAGTTCTGGAGGT	GGGG	AGATCGGAAGAGCACACGTACAAGTCCCGGAT	tggaaaggacgaaacaccgCCGCTGCATTCCTCAGTTCTGTTTAAGAGCTATGCTGGAAACAGCATAGCAAGTTTAAATAAGGCTAGTCCGTTATCAACTTGAAAAAGTGGCACCGAGTCGGTGCTTTTTTTTGTCAACCGCTGCATTCCTCAGTTCTGGAGGTGGGGAGATCGGAAGAGCACACGTACAAGTCCCGGAT
3_732_neg	tggaaaggacgaaacaccg	GAATGCAGCGGTTGACACG	GTTTAAGAGCTATGCTGGAAACAGCATAGCAAGTTTAAATAAGGCTAGTCCGTTATCAACTTGAAAAAGTGGCACCGAGTCGGTGCTTTTTTT	AACTGAGGAATGCAGCGGTTGACACGGCCCCC	CGGC	AGATCGGAAGAGCACACGTACAAGTCCCGGAT	tggaaaggacgaaacaccgGAATGCAGCGGTTGACACGGTTTAAGAGCTATGCTGGAAACAGCATAGCAAGTTTAAATAAGGCTAGTCCGTTATCAACTTGAAAAAGTGGCACCGAGTCGGTGCTTTTTTTAACTGAGGAATGCAGCGGTTGACACGGCCCCCCGGCAGATCGGAAGAGCACACGTACAAGTCCCGGAT
3_732_pos	tggaaaggacgaaacaccg	CGCTGCATTCCTCAGTTCTG	GTTTAAGAGCTATGCTGGAAACAGCATAGCAAGTTTAAATAAGGCTAGTCCGTTATCAACTTGAAAAAGTGGCACCGAGTCGGTGCTTTTTTT	GTCAACCGCTGCATTCCTCAGTTCTGGAGGTG	CAAT	AGATCGGAAGAGCACACGTACAAGTCCCGGAT	tggaaaggacgaaacaccgCGCTGCATTCCTCAGTTCTGGTTTAAGAGCTATGCTGGAAACAGCATAGCAAGTTTAAATAAGGCTAGTCCGTTATCAACTTGAAAAAGTGGCACCGAGTCGGTGCTTTTTTTGTCAACCGCTGCATTCCTCAGTTCTGGAGGTGCAATAGATCGGAAGAGCACACGTACAAGTCCCGGAT
3_733_neg	tggaaaggacgaaacaccg	AGGAATGCAGCGGTTGACAC	GTTTAAGAGCTATGCTGGAAACAGCATAGCAAGTTTAAATAAGGCTAGTCCGTTATCAACTTGAAAAAGTGGCACCGAGTCGGTGCTTTTTTT	GAACTGAGGAATGCAGCGGTTGACACGGCCCC	AGGC	AGATCGGAAGAGCACACGTACAAGTCCCGGAT	tggaaaggacgaaacaccgAGGAATGCAGCGGTTGACACGTTTAAGAGCTATGCTGGAAACAGCATAGCAAGTTTAAATAAGGCTAGTCCGTTATCAACTTGAAAAAGTGGCACCGAGTCGGTGCTTTTTTTGAACTGAGGAATGCAGCGGTTGACACGGCCCCAGGCAGATCGGAAGAGCACACGTACAAGTCCCGGAT
3_733_pos	tggaaaggacgaaacaccg	CTGCATTCCTCAGTTCTGG	GTTTAAGAGCTATGCTGGAAACAGCATAGCAAGTTTAAATAAGGCTAGTCCGTTATCAACTTGAAAAAGTGGCACCGAGTCGGTGCTTTTTTT	TCAACCGCTGCATTCCTCAGTTCTGGAGGTGC	ATAC	AGATCGGAAGAGCACACGTACAAGTCCCGGAT	tggaaaggacgaaacaccgCTGCATTCCTCAGTTCTGGGTTTAAGAGCTATGCTGGAAACAGCATAGCAAGTTTAAATAAGGCTAGTCCGTTATCAACTTGAAAAAGTGGCACCGAGTCGGTGCTTTTTTTTCAACCGCTGCATTCCTCAGTTCTGGAGGTGCATACAGATCGGAAGAGCACACGTACAAGTCCCGGAT
3_734_neg	tggaaaggacgaaacaccg	AGGAATGCAGCGGTTGACA	GTTTAAGAGCTATGCTGGAAACAGCATAGCAAGTTTAAATAAGGCTAGTCCGTTATCAACTTGAAAAAGTGGCACCGAGTCGGTGCTTTTTTT	AGAACTGAGGAATGCAGCGGTTGACACGGCCC	TTAA	AGATCGGAAGAGCACACGTACAAGTCCCGGAT	tggaaaggacgaaacaccgAGGAATGCAGCGGTTGACAGTTTAAGAGCTATGCTGGAAACAGCATAGCAAGTTTAAATAAGGCTAGTCCGTTATCAACTTGAAAAAGTGGCACCGAGTCGGTGCTTTTTTTAGAACTGAGGAATGCAGCGGTTGACACGGCCCTTAAAGATCGGAAGAGCACACGTACAAGTCCCGGAT
3_734_pos	tggaaaggacgaaacaccg	CTGCATTCCTCAGTTCTGGA	GTTTAAGAGCTATGCTGGAAACAGCATAGCAAGTTTAAATAAGGCTAGTCCGTTATCAACTTGAAAAAGTGGCACCGAGTCGGTGCTTTTTTT	CAACCGCTGCATTCCTCAGTTCTGGAGGTGCG	TCTC	AGATCGGAAGAGCACACGTACAAGTCCCGGAT	tggaaaggacgaaacaccgCTGCATTCCTCAGTTCTGGAGTTTAAGAGCTATGCTGGAAACAGCATAGCAAGTTTAAATAAGGCTAGTCCGTTATCAACTTGAAAAAGTGGCACCGAGTCGGTGCTTTTTTTCAACCGCTGCATTCCTCAGTTCTGGAGGTGCGTCTCAGATCGGAAGAGCACACGTACAAGTCCCGGAT
3_735_neg	tggaaaggacgaaacaccg	TGAGGAATGCAGCGGTTGAC	GTTTAAGAGCTATGCTGGAAACAGCATAGCAAGTTTAAATAAGGCTAGTCCGTTATCAACTTGAAAAAGTGGCACCGAGTCGGTGCTTTTTTT	CAGAACTGAGGAATGCAGCGGTTGACACGGCC	CCGC	AGATCGGAAGAGCACACGTACAAGTCCCGGAT	tggaaaggacgaaacaccgTGAGGAATGCAGCGGTTGACGTTTAAGAGCTATGCTGGAAACAGCATAGCAAGTTTAAATAAGGCTAGTCCGTTATCAACTTGAAAAAGTGGCACCGAGTCGGTGCTTTTTTTCAGAACTGAGGAATGCAGCGGTTGACACGGCCCCGCAGATCGGAAGAGCACACGTACAAGTCCCGGAT
3_735_pos	tggaaaggacgaaacaccg	TGCATTCCTCAGTTCTGGAG	GTTTAAGAGCTATGCTGGAAACAGCATAGCAAGTTTAAATAAGGCTAGTCCGTTATCAACTTGAAAAAGTGGCACCGAGTCGGTGCTTTTTTT	AACCGCTGCATTCCTCAGTTCTGGAGGTGCGA	TCGA	AGATCGGAAGAGCACACGTACAAGTCCCGGAT	tggaaaggacgaaacaccgTGCATTCCTCAGTTCTGGAGGTTTAAGAGCTATGCTGGAAACAGCATAGCAAGTTTAAATAAGGCTAGTCCGTTATCAACTTGAAAAAGTGGCACCGAGTCGGTGCTTTTTTTAACCGCTGCATTCCTCAGTTCTGGAGGTGCGATCGAAGATCGGAAGAGCACACGTACAAGTCCCGGAT
3_736_neg	tggaaaggacgaaacaccg	CTGAGGAATGCAGCGGTTGA	GTTTAAGAGCTATGCTGGAAACAGCATAGCAAGTTTAAATAAGGCTAGTCCGTTATCAACTTGAAAAAGTGGCACCGAGTCGGTGCTTTTTTT	CCAGAACTGAGGAATGCAGCGGTTGACACGGC	AATG	AGATCGGAAGAGCACACGTACAAGTCCCGGAT	tggaaaggacgaaacaccgCTGAGGAATGCAGCGGTTGAGTTTAAGAGCTATGCTGGAAACAGCATAGCAAGTTTAAATAAGGCTAGTCCGTTATCAACTTGAAAAAGTGGCACCGAGTCGGTGCTTTTTTTCCAGAACTGAGGAATGCAGCGGTTGACACGGCAATGAGATCGGAAGAGCACACGTACAAGTCCCGGAT
3_736_pos	tggaaaggacgaaacaccg	CATTCCTCAGTTCTGGAGG	GTTTAAGAGCTATGCTGGAAACAGCATAGCAAGTTTAAATAAGGCTAGTCCGTTATCAACTTGAAAAAGTGGCACCGAGTCGGTGCTTTTTTT	ACCGCTGCATTCCTCAGTTCTGGAGGTGCGAT	TTAT	AGATCGGAAGAGCACACGTACAAGTCCCGGAT	tggaaaggacgaaacaccgCATTCCTCAGTTCTGGAGGGTTTAAGAGCTATGCTGGAAACAGCATAGCAAGTTTAAATAAGGCTAGTCCGTTATCAACTTGAAAAAGTGGCACCGAGTCGGTGCTTTTTTTACCGCTGCATTCCTCAGTTCTGGAGGTGCGATTTATAGATCGGAAGAGCACACGTACAAGTCCCGGAT
3_737_neg	tggaaaggacgaaacaccg	ACTGAGGAATGCAGCGGTTG	GTTTAAGAGCTATGCTGGAAACAGCATAGCAAGTTTAAATAAGGCTAGTCCGTTATCAACTTGAAAAAGTGGCACCGAGTCGGTGCTTTTTTT	TCCAGAACTGAGGAATGCAGCGGTTGACACGG	CGCG	AGATCGGAAGAGCACACGTACAAGTCCCGGAT	tggaaaggacgaaacaccgACTGAGGAATGCAGCGGTTGGTTTAAGAGCTATGCTGGAAACAGCATAGCAAGTTTAAATAAGGCTAGTCCGTTATCAACTTGAAAAAGTGGCACCGAGTCGGTGCTTTTTTTTCCAGAACTGAGGAATGCAGCGGTTGACACGGCGCGAGATCGGAAGAGCACACGTACAAGTCCCGGAT
3_737_pos	tggaaaggacgaaacaccg	CATTCCTCAGTTCTGGAGGT	GTTTAAGAGCTATGCTGGAAACAGCATAGCAAGTTTAAATAAGGCTAGTCCGTTATCAACTTGAAAAAGTGGCACCGAGTCGGTGCTTTTTTT	CCGCTGCATTCCTCAGTTCTGGAGGTGCGATG	GAAA	AGATCGGAAGAGCACACGTACAAGTCCCGGAT	tggaaaggacgaaacaccgCATTCCTCAGTTCTGGAGGTGTTTAAGAGCTATGCTGGAAACAGCATAGCAAGTTTAAATAAGGCTAGTCCGTTATCAACTTGAAAAAGTGGCACCGAGTCGGTGCTTTTTTTCCGCTGCATTCCTCAGTTCTGGAGGTGCGATGGAAAAGATCGGAAGAGCACACGTACAAGTCCCGGAT
3_738_neg	tggaaaggacgaaacaccg	AACTGAGGAATGCAGCGGTT	GTTTAAGAGCTATGCTGGAAACAGCATAGCAAGTTTAAATAAGGCTAGTCCGTTATCAACTTGAAAAAGTGGCACCGAGTCGGTGCTTTTTTT	CTCCAGAACTGAGGAATGCAGCGGTTGACACG	GTGG	AGATCGGAAGAGCACACGTACAAGTCCCGGAT	tggaaaggacgaaacaccgAACTGAGGAATGCAGCGGTTGTTTAAGAGCTATGCTGGAAACAGCATAGCAAGTTTAAATAAGGCTAGTCCGTTATCAACTTGAAAAAGTGGCACCGAGTCGGTGCTTTTTTTCTCCAGAACTGAGGAATGCAGCGGTTGACACGGTGGAGATCGGAAGAGCACACGTACAAGTCCCGGAT
3_738_pos	tggaaaggacgaaacaccg	ATTCCTCAGTTCTGGAGGTG	GTTTAAGAGCTATGCTGGAAACAGCATAGCAAGTTTAAATAAGGCTAGTCCGTTATCAACTTGAAAAAGTGGCACCGAGTCGGTGCTTTTTTT	CGCTGCATTCCTCAGTTCTGGAGGTGCGATGG	GGAG	AGATCGGAAGAGCACACGTACAAGTCCCGGAT	tggaaaggacgaaacaccgATTCCTCAGTTCTGGAGGTGGTTTAAGAGCTATGCTGGAAACAGCATAGCAAGTTTAAATAAGGCTAGTCCGTTATCAACTTGAAAAAGTGGCACCGAGTCGGTGCTTTTTTTCGCTGCATTCCTCAGTTCTGGAGGTGCGATGGGGAGAGATCGGAAGAGCACACGTACAAGTCCCGGAT
3_739_neg	tggaaaggacgaaacaccg	AACTGAGGAATGCAGCGGT	GTTTAAGAGCTATGCTGGAAACAGCATAGCAAGTTTAAATAAGGCTAGTCCGTTATCAACTTGAAAAAGTGGCACCGAGTCGGTGCTTTTTTT	CCTCCAGAACTGAGGAATGCAGCGGTTGACAC	CTGG	AGATCGGAAGAGCACACGTACAAGTCCCGGAT	tggaaaggacgaaacaccgAACTGAGGAATGCAGCGGTGTTTAAGAGCTATGCTGGAAACAGCATAGCAAGTTTAAATAAGGCTAGTCCGTTATCAACTTGAAAAAGTGGCACCGAGTCGGTGCTTTTTTTCCTCCAGAACTGAGGAATGCAGCGGTTGACACCTGGAGATCGGAAGAGCACACGTACAAGTCCCGGAT
3_739_pos	tggaaaggacgaaacaccg	TTCCTCAGTTCTGGAGGTGC	GTTTAAGAGCTATGCTGGAAACAGCATAGCAAGTTTAAATAAGGCTAGTCCGTTATCAACTTGAAAAAGTGGCACCGAGTCGGTGCTTTTTTT	GCTGCATTCCTCAGTTCTGGAGGTGCGATGGC	AATT	AGATCGGAAGAGCACACGTACAAGTCCCGGAT	tggaaaggacgaaacaccgTTCCTCAGTTCTGGAGGTGCGTTTAAGAGCTATGCTGGAAACAGCATAGCAAGTTTAAATAAGGCTAGTCCGTTATCAACTTGAAAAAGTGGCACCGAGTCGGTGCTTTTTTTGCTGCATTCCTCAGTTCTGGAGGTGCGATGGCAATTAGATCGGAAGAGCACACGTACAAGTCCCGGAT
3_740_neg	tggaaaggacgaaacaccg	AGAACTGAGGAATGCAGCGG	GTTTAAGAGCTATGCTGGAAACAGCATAGCAAGTTTAAATAAGGCTAGTCCGTTATCAACTTGAAAAAGTGGCACCGAGTCGGTGCTTTTTTT	ACCTCCAGAACTGAGGAATGCAGCGGTTGACA	TGTG	AGATCGGAAGAGCACACGTACAAGTCCCGGAT	tggaaaggacgaaacaccgAGAACTGAGGAATGCAGCGGGTTTAAGAGCTATGCTGGAAACAGCATAGCAAGTTTAAATAAGGCTAGTCCGTTATCAACTTGAAAAAGTGGCACCGAGTCGGTGCTTTTTTTACCTCCAGAACTGAGGAATGCAGCGGTTGACATGTGAGATCGGAAGAGCACACGTACAAGTCCCGGAT
3_740_pos	tggaaaggacgaaacaccg	TCCTCAGTTCTGGAGGTGCG	GTTTAAGAGCTATGCTGGAAACAGCATAGCAAGTTTAAATAAGGCTAGTCCGTTATCAACTTGAAAAAGTGGCACCGAGTCGGTGCTTTTTTT	CTGCATTCCTCAGTTCTGGAGGTGCGATGGCC	GGGA	AGATCGGAAGAGCACACGTACAAGTCCCGGAT	tggaaaggacgaaacaccgTCCTCAGTTCTGGAGGTGCGGTTTAAGAGCTATGCTGGAAACAGCATAGCAAGTTTAAATAAGGCTAGTCCGTTATCAACTTGAAAAAGTGGCACCGAGTCGGTGCTTTTTTTCTGCATTCCTCAGTTCTGGAGGTGCGATGGCCGGGAAGATCGGAAGAGCACACGTACAAGTCCCGGAT
3_741_neg	tggaaaggacgaaacaccg	CAGAACTGAGGAATGCAGCG	GTTTAAGAGCTATGCTGGAAACAGCATAGCAAGTTTAAATAAGGCTAGTCCGTTATCAACTTGAAAAAGTGGCACCGAGTCGGTGCTTTTTTT	CACCTCCAGAACTGAGGAATGCAGCGGTTGAC	CCGA	AGATCGGAAGAGCACACGTACAAGTCCCGGAT	tggaaaggacgaaacaccgCAGAACTGAGGAATGCAGCGGTTTAAGAGCTATGCTGGAAACAGCATAGCAAGTTTAAATAAGGCTAGTCCGTTATCAACTTGAAAAAGTGGCACCGAGTCGGTGCTTTTTTTCACCTCCAGAACTGAGGAATGCAGCGGTTGACCCGAAGATCGGAAGAGCACACGTACAAGTCCCGGAT
3_741_pos	tggaaaggacgaaacaccg	CCTCAGTTCTGGAGGTGCGA	GTTTAAGAGCTATGCTGGAAACAGCATAGCAAGTTTAAATAAGGCTAGTCCGTTATCAACTTGAAAAAGTGGCACCGAGTCGGTGCTTTTTTT	TGCATTCCTCAGTTCTGGAGGTGCGATGGCCA	CCAT	AGATCGGAAGAGCACACGTACAAGTCCCGGAT	tggaaaggacgaaacaccgCCTCAGTTCTGGAGGTGCGAGTTTAAGAGCTATGCTGGAAACAGCATAGCAAGTTTAAATAAGGCTAGTCCGTTATCAACTTGAAAAAGTGGCACCGAGTCGGTGCTTTTTTTTGCATTCCTCAGTTCTGGAGGTGCGATGGCCACCATAGATCGGAAGAGCACACGTACAAGTCCCGGAT
3_742_neg	tggaaaggacgaaacaccg	CCAGAACTGAGGAATGCAGC	GTTTAAGAGCTATGCTGGAAACAGCATAGCAAGTTTAAATAAGGCTAGTCCGTTATCAACTTGAAAAAGTGGCACCGAGTCGGTGCTTTTTTT	GCACCTCCAGAACTGAGGAATGCAGCGGTTGA	TCCT	AGATCGGAAGAGCACACGTACAAGTCCCGGAT	tggaaaggacgaaacaccgCCAGAACTGAGGAATGCAGCGTTTAAGAGCTATGCTGGAAACAGCATAGCAAGTTTAAATAAGGCTAGTCCGTTATCAACTTGAAAAAGTGGCACCGAGTCGGTGCTTTTTTTGCACCTCCAGAACTGAGGAATGCAGCGGTTGATCCTAGATCGGAAGAGCACACGTACAAGTCCCGGAT
3_742_pos	tggaaaggacgaaacaccg	CTCAGTTCTGGAGGTGCGAT	GTTTAAGAGCTATGCTGGAAACAGCATAGCAAGTTTAAATAAGGCTAGTCCGTTATCAACTTGAAAAAGTGGCACCGAGTCGGTGCTTTTTTT	GCATTCCTCAGTTCTGGAGGTGCGATGGCCAA	TCGG	AGATCGGAAGAGCACACGTACAAGTCCCGGAT	tggaaaggacgaaacaccgCTCAGTTCTGGAGGTGCGATGTTTAAGAGCTATGCTGGAAACAGCATAGCAAGTTTAAATAAGGCTAGTCCGTTATCAACTTGAAAAAGTGGCACCGAGTCGGTGCTTTTTTTGCATTCCTCAGTTCTGGAGGTGCGATGGCCAATCGGAGATCGGAAGAGCACACGTACAAGTCCCGGAT
3_743_neg	tggaaaggacgaaacaccg	TCCAGAACTGAGGAATGCAG	GTTTAAGAGCTATGCTGGAAACAGCATAGCAAGTTTAAATAAGGCTAGTCCGTTATCAACTTGAAAAAGTGGCACCGAGTCGGTGCTTTTTTT	CGCACCTCCAGAACTGAGGAATGCAGCGGTTG	ACGG	AGATCGGAAGAGCACACGTACAAGTCCCGGAT	tggaaaggacgaaacaccgTCCAGAACTGAGGAATGCAGGTTTAAGAGCTATGCTGGAAACAGCATAGCAAGTTTAAATAAGGCTAGTCCGTTATCAACTTGAAAAAGTGGCACCGAGTCGGTGCTTTTTTTCGCACCTCCAGAACTGAGGAATGCAGCGGTTGACGGAGATCGGAAGAGCACACGTACAAGTCCCGGAT
3_743_pos	tggaaaggacgaaacaccg	TCAGTTCTGGAGGTGCGATG	GTTTAAGAGCTATGCTGGAAACAGCATAGCAAGTTTAAATAAGGCTAGTCCGTTATCAACTTGAAAAAGTGGCACCGAGTCGGTGCTTTTTTT	CATTCCTCAGTTCTGGAGGTGCGATGGCCAAG	AGCT	AGATCGGAAGAGCACACGTACAAGTCCCGGAT	tggaaaggacgaaacaccgTCAGTTCTGGAGGTGCGATGGTTTAAGAGCTATGCTGGAAACAGCATAGCAAGTTTAAATAAGGCTAGTCCGTTATCAACTTGAAAAAGTGGCACCGAGTCGGTGCTTTTTTTCATTCCTCAGTTCTGGAGGTGCGATGGCCAAGAGCTAGATCGGAAGAGCACACGTACAAGTCCCGGAT
3_744_neg	tggaaaggacgaaacaccg	CTCCAGAACTGAGGAATGCA	GTTTAAGAGCTATGCTGGAAACAGCATAGCAAGTTTAAATAAGGCTAGTCCGTTATCAACTTGAAAAAGTGGCACCGAGTCGGTGCTTTTTTT	TCGCACCTCCAGAACTGAGGAATGCAGCGGTT	TGCT	AGATCGGAAGAGCACACGTACAAGTCCCGGAT	tggaaaggacgaaacaccgCTCCAGAACTGAGGAATGCAGTTTAAGAGCTATGCTGGAAACAGCATAGCAAGTTTAAATAAGGCTAGTCCGTTATCAACTTGAAAAAGTGGCACCGAGTCGGTGCTTTTTTTTCGCACCTCCAGAACTGAGGAATGCAGCGGTTTGCTAGATCGGAAGAGCACACGTACAAGTCCCGGAT
3_744_pos	tggaaaggacgaaacaccg	CAGTTCTGGAGGTGCGATGG	GTTTAAGAGCTATGCTGGAAACAGCATAGCAAGTTTAAATAAGGCTAGTCCGTTATCAACTTGAAAAAGTGGCACCGAGTCGGTGCTTTTTTT	ATTCCTCAGTTCTGGAGGTGCGATGGCCAAGT	TACG	AGATCGGAAGAGCACACGTACAAGTCCCGGAT	tggaaaggacgaaacaccgCAGTTCTGGAGGTGCGATGGGTTTAAGAGCTATGCTGGAAACAGCATAGCAAGTTTAAATAAGGCTAGTCCGTTATCAACTTGAAAAAGTGGCACCGAGTCGGTGCTTTTTTTATTCCTCAGTTCTGGAGGTGCGATGGCCAAGTTACGAGATCGGAAGAGCACACGTACAAGTCCCGGAT
3_745_neg	tggaaaggacgaaacaccg	CCTCCAGAACTGAGGAATGC	GTTTAAGAGCTATGCTGGAAACAGCATAGCAAGTTTAAATAAGGCTAGTCCGTTATCAACTTGAAAAAGTGGCACCGAGTCGGTGCTTTTTTT	ATCGCACCTCCAGAACTGAGGAATGCAGCGGT	CTCT	AGATCGGAAGAGCACACGTACAAGTCCCGGAT	tggaaaggacgaaacaccgCCTCCAGAACTGAGGAATGCGTTTAAGAGCTATGCTGGAAACAGCATAGCAAGTTTAAATAAGGCTAGTCCGTTATCAACTTGAAAAAGTGGCACCGAGTCGGTGCTTTTTTTATCGCACCTCCAGAACTGAGGAATGCAGCGGTCTCTAGATCGGAAGAGCACACGTACAAGTCCCGGAT
3_745_pos	tggaaaggacgaaacaccg	AGTTCTGGAGGTGCGATGGC	GTTTAAGAGCTATGCTGGAAACAGCATAGCAAGTTTAAATAAGGCTAGTCCGTTATCAACTTGAAAAAGTGGCACCGAGTCGGTGCTTTTTTT	TTCCTCAGTTCTGGAGGTGCGATGGCCAAGTG	CACA	AGATCGGAAGAGCACACGTACAAGTCCCGGAT	tggaaaggacgaaacaccgAGTTCTGGAGGTGCGATGGCGTTTAAGAGCTATGCTGGAAACAGCATAGCAAGTTTAAATAAGGCTAGTCCGTTATCAACTTGAAAAAGTGGCACCGAGTCGGTGCTTTTTTTTTCCTCAGTTCTGGAGGTGCGATGGCCAAGTGCACAAGATCGGAAGAGCACACGTACAAGTCCCGGAT
3_746_neg	tggaaaggacgaaacaccg	ACCTCCAGAACTGAGGAATG	GTTTAAGAGCTATGCTGGAAACAGCATAGCAAGTTTAAATAAGGCTAGTCCGTTATCAACTTGAAAAAGTGGCACCGAGTCGGTGCTTTTTTT	CATCGCACCTCCAGAACTGAGGAATGCAGCGG	GGGT	AGATCGGAAGAGCACACGTACAAGTCCCGGAT	tggaaaggacgaaacaccgACCTCCAGAACTGAGGAATGGTTTAAGAGCTATGCTGGAAACAGCATAGCAAGTTTAAATAAGGCTAGTCCGTTATCAACTTGAAAAAGTGGCACCGAGTCGGTGCTTTTTTTCATCGCACCTCCAGAACTGAGGAATGCAGCGGGGGTAGATCGGAAGAGCACACGTACAAGTCCCGGAT
3_746_pos	tggaaaggacgaaacaccg	TTCTGGAGGTGCGATGGCC	GTTTAAGAGCTATGCTGGAAACAGCATAGCAAGTTTAAATAAGGCTAGTCCGTTATCAACTTGAAAAAGTGGCACCGAGTCGGTGCTTTTTTT	TCCTCAGTTCTGGAGGTGCGATGGCCAAGTGG	GGCT	AGATCGGAAGAGCACACGTACAAGTCCCGGAT	tggaaaggacgaaacaccgTTCTGGAGGTGCGATGGCCGTTTAAGAGCTATGCTGGAAACAGCATAGCAAGTTTAAATAAGGCTAGTCCGTTATCAACTTGAAAAAGTGGCACCGAGTCGGTGCTTTTTTTTCCTCAGTTCTGGAGGTGCGATGGCCAAGTGGGGCTAGATCGGAAGAGCACACGTACAAGTCCCGGAT
3_747_neg	tggaaaggacgaaacaccg	CACCTCCAGAACTGAGGAAT	GTTTAAGAGCTATGCTGGAAACAGCATAGCAAGTTTAAATAAGGCTAGTCCGTTATCAACTTGAAAAAGTGGCACCGAGTCGGTGCTTTTTTT	CCATCGCACCTCCAGAACTGAGGAATGCAGCG	GTTT	AGATCGGAAGAGCACACGTACAAGTCCCGGAT	tggaaaggacgaaacaccgCACCTCCAGAACTGAGGAATGTTTAAGAGCTATGCTGGAAACAGCATAGCAAGTTTAAATAAGGCTAGTCCGTTATCAACTTGAAAAAGTGGCACCGAGTCGGTGCTTTTTTTCCATCGCACCTCCAGAACTGAGGAATGCAGCGGTTTAGATCGGAAGAGCACACGTACAAGTCCCGGAT
3_747_pos	tggaaaggacgaaacaccg	TTCTGGAGGTGCGATGGCCA	GTTTAAGAGCTATGCTGGAAACAGCATAGCAAGTTTAAATAAGGCTAGTCCGTTATCAACTTGAAAAAGTGGCACCGAGTCGGTGCTTTTTTT	CCTCAGTTCTGGAGGTGCGATGGCCAAGTGGA	AACA	AGATCGGAAGAGCACACGTACAAGTCCCGGAT	tggaaaggacgaaacaccgTTCTGGAGGTGCGATGGCCAGTTTAAGAGCTATGCTGGAAACAGCATAGCAAGTTTAAATAAGGCTAGTCCGTTATCAACTTGAAAAAGTGGCACCGAGTCGGTGCTTTTTTTCCTCAGTTCTGGAGGTGCGATGGCCAAGTGGAAACAAGATCGGAAGAGCACACGTACAAGTCCCGGAT
3_748_neg	tggaaaggacgaaacaccg	CACCTCCAGAACTGAGGAA	GTTTAAGAGCTATGCTGGAAACAGCATAGCAAGTTTAAATAAGGCTAGTCCGTTATCAACTTGAAAAAGTGGCACCGAGTCGGTGCTTTTTTT	GCCATCGCACCTCCAGAACTGAGGAATGCAGC	CGCT	AGATCGGAAGAGCACACGTACAAGTCCCGGAT	tggaaaggacgaaacaccgCACCTCCAGAACTGAGGAAGTTTAAGAGCTATGCTGGAAACAGCATAGCAAGTTTAAATAAGGCTAGTCCGTTATCAACTTGAAAAAGTGGCACCGAGTCGGTGCTTTTTTTGCCATCGCACCTCCAGAACTGAGGAATGCAGCCGCTAGATCGGAAGAGCACACGTACAAGTCCCGGAT
3_748_pos	tggaaaggacgaaacaccg	TCTGGAGGTGCGATGGCCAA	GTTTAAGAGCTATGCTGGAAACAGCATAGCAAGTTTAAATAAGGCTAGTCCGTTATCAACTTGAAAAAGTGGCACCGAGTCGGTGCTTTTTTT	CTCAGTTCTGGAGGTGCGATGGCCAAGTGGAC	TGAG	AGATCGGAAGAGCACACGTACAAGTCCCGGAT	tggaaaggacgaaacaccgTCTGGAGGTGCGATGGCCAAGTTTAAGAGCTATGCTGGAAACAGCATAGCAAGTTTAAATAAGGCTAGTCCGTTATCAACTTGAAAAAGTGGCACCGAGTCGGTGCTTTTTTTCTCAGTTCTGGAGGTGCGATGGCCAAGTGGACTGAGAGATCGGAAGAGCACACGTACAAGTCCCGGAT
3_749_neg	tggaaaggacgaaacaccg	CGCACCTCCAGAACTGAGGA	GTTTAAGAGCTATGCTGGAAACAGCATAGCAAGTTTAAATAAGGCTAGTCCGTTATCAACTTGAAAAAGTGGCACCGAGTCGGTGCTTTTTTT	GGCCATCGCACCTCCAGAACTGAGGAATGCAG	GTAT	AGATCGGAAGAGCACACGTACAAGTCCCGGAT	tggaaaggacgaaacaccgCGCACCTCCAGAACTGAGGAGTTTAAGAGCTATGCTGGAAACAGCATAGCAAGTTTAAATAAGGCTAGTCCGTTATCAACTTGAAAAAGTGGCACCGAGTCGGTGCTTTTTTTGGCCATCGCACCTCCAGAACTGAGGAATGCAGGTATAGATCGGAAGAGCACACGTACAAGTCCCGGAT
3_749_pos	tggaaaggacgaaacaccg	CTGGAGGTGCGATGGCCAAG	GTTTAAGAGCTATGCTGGAAACAGCATAGCAAGTTTAAATAAGGCTAGTCCGTTATCAACTTGAAAAAGTGGCACCGAGTCGGTGCTTTTTTT	TCAGTTCTGGAGGTGCGATGGCCAAGTGGACT	TGTT	AGATCGGAAGAGCACACGTACAAGTCCCGGAT	tggaaaggacgaaacaccgCTGGAGGTGCGATGGCCAAGGTTTAAGAGCTATGCTGGAAACAGCATAGCAAGTTTAAATAAGGCTAGTCCGTTATCAACTTGAAAAAGTGGCACCGAGTCGGTGCTTTTTTTTCAGTTCTGGAGGTGCGATGGCCAAGTGGACTTGTTAGATCGGAAGAGCACACGTACAAGTCCCGGAT
3_750_neg	tggaaaggacgaaacaccg	TCGCACCTCCAGAACTGAGG	GTTTAAGAGCTATGCTGGAAACAGCATAGCAAGTTTAAATAAGGCTAGTCCGTTATCAACTTGAAAAAGTGGCACCGAGTCGGTGCTTTTTTT	TGGCCATCGCACCTCCAGAACTGAGGAATGCA	TTCG	AGATCGGAAGAGCACACGTACAAGTCCCGGAT	tggaaaggacgaaacaccgTCGCACCTCCAGAACTGAGGGTTTAAGAGCTATGCTGGAAACAGCATAGCAAGTTTAAATAAGGCTAGTCCGTTATCAACTTGAAAAAGTGGCACCGAGTCGGTGCTTTTTTTTGGCCATCGCACCTCCAGAACTGAGGAATGCATTCGAGATCGGAAGAGCACACGTACAAGTCCCGGAT
3_750_pos	tggaaaggacgaaacaccg	TGGAGGTGCGATGGCCAAGT	GTTTAAGAGCTATGCTGGAAACAGCATAGCAAGTTTAAATAAGGCTAGTCCGTTATCAACTTGAAAAAGTGGCACCGAGTCGGTGCTTTTTTT	CAGTTCTGGAGGTGCGATGGCCAAGTGGACTG	ACAA	AGATCGGAAGAGCACACGTACAAGTCCCGGAT	tggaaaggacgaaacaccgTGGAGGTGCGATGGCCAAGTGTTTAAGAGCTATGCTGGAAACAGCATAGCAAGTTTAAATAAGGCTAGTCCGTTATCAACTTGAAAAAGTGGCACCGAGTCGGTGCTTTTTTTCAGTTCTGGAGGTGCGATGGCCAAGTGGACTGACAAAGATCGGAAGAGCACACGTACAAGTCCCGGAT
3_751_neg	tggaaaggacgaaacaccg	ATCGCACCTCCAGAACTGAG	GTTTAAGAGCTATGCTGGAAACAGCATAGCAAGTTTAAATAAGGCTAGTCCGTTATCAACTTGAAAAAGTGGCACCGAGTCGGTGCTTTTTTT	TTGGCCATCGCACCTCCAGAACTGAGGAATGC	CATG	AGATCGGAAGAGCACACGTACAAGTCCCGGAT	tggaaaggacgaaacaccgATCGCACCTCCAGAACTGAGGTTTAAGAGCTATGCTGGAAACAGCATAGCAAGTTTAAATAAGGCTAGTCCGTTATCAACTTGAAAAAGTGGCACCGAGTCGGTGCTTTTTTTTTGGCCATCGCACCTCCAGAACTGAGGAATGCCATGAGATCGGAAGAGCACACGTACAAGTCCCGGAT
3_751_pos	tggaaaggacgaaacaccg	GAGGTGCGATGGCCAAGTG	GTTTAAGAGCTATGCTGGAAACAGCATAGCAAGTTTAAATAAGGCTAGTCCGTTATCAACTTGAAAAAGTGGCACCGAGTCGGTGCTTTTTTT	AGTTCTGGAGGTGCGATGGCCAAGTGGACTGC	ATGA	AGATCGGAAGAGCACACGTACAAGTCCCGGAT	tggaaaggacgaaacaccgGAGGTGCGATGGCCAAGTGGTTTAAGAGCTATGCTGGAAACAGCATAGCAAGTTTAAATAAGGCTAGTCCGTTATCAACTTGAAAAAGTGGCACCGAGTCGGTGCTTTTTTTAGTTCTGGAGGTGCGATGGCCAAGTGGACTGCATGAAGATCGGAAGAGCACACGTACAAGTCCCGGAT
3_752_neg	tggaaaggacgaaacaccg	CATCGCACCTCCAGAACTGA	GTTTAAGAGCTATGCTGGAAACAGCATAGCAAGTTTAAATAAGGCTAGTCCGTTATCAACTTGAAAAAGTGGCACCGAGTCGGTGCTTTTTTT	CTTGGCCATCGCACCTCCAGAACTGAGGAATG	TACT	AGATCGGAAGAGCACACGTACAAGTCCCGGAT	tggaaaggacgaaacaccgCATCGCACCTCCAGAACTGAGTTTAAGAGCTATGCTGGAAACAGCATAGCAAGTTTAAATAAGGCTAGTCCGTTATCAACTTGAAAAAGTGGCACCGAGTCGGTGCTTTTTTTCTTGGCCATCGCACCTCCAGAACTGAGGAATGTACTAGATCGGAAGAGCACACGTACAAGTCCCGGAT
3_752_pos	tggaaaggacgaaacaccg	AGGTGCGATGGCCAAGTGG	GTTTAAGAGCTATGCTGGAAACAGCATAGCAAGTTTAAATAAGGCTAGTCCGTTATCAACTTGAAAAAGTGGCACCGAGTCGGTGCTTTTTTT	GTTCTGGAGGTGCGATGGCCAAGTGGACTGCG	CGAA	AGATCGGAAGAGCACACGTACAAGTCCCGGAT	tggaaaggacgaaacaccgAGGTGCGATGGCCAAGTGGGTTTAAGAGCTATGCTGGAAACAGCATAGCAAGTTTAAATAAGGCTAGTCCGTTATCAACTTGAAAAAGTGGCACCGAGTCGGTGCTTTTTTTGTTCTGGAGGTGCGATGGCCAAGTGGACTGCGCGAAAGATCGGAAGAGCACACGTACAAGTCCCGGAT
3_753_neg	tggaaaggacgaaacaccg	CCATCGCACCTCCAGAACTG	GTTTAAGAGCTATGCTGGAAACAGCATAGCAAGTTTAAATAAGGCTAGTCCGTTATCAACTTGAAAAAGTGGCACCGAGTCGGTGCTTTTTTT	ACTTGGCCATCGCACCTCCAGAACTGAGGAAT	AGGA	AGATCGGAAGAGCACACGTACAAGTCCCGGAT	tggaaaggacgaaacaccgCCATCGCACCTCCAGAACTGGTTTAAGAGCTATGCTGGAAACAGCATAGCAAGTTTAAATAAGGCTAGTCCGTTATCAACTTGAAAAAGTGGCACCGAGTCGGTGCTTTTTTTACTTGGCCATCGCACCTCCAGAACTGAGGAATAGGAAGATCGGAAGAGCACACGTACAAGTCCCGGAT
3_753_pos	tggaaaggacgaaacaccg	AGGTGCGATGGCCAAGTGGA	GTTTAAGAGCTATGCTGGAAACAGCATAGCAAGTTTAAATAAGGCTAGTCCGTTATCAACTTGAAAAAGTGGCACCGAGTCGGTGCTTTTTTT	TTCTGGAGGTGCGATGGCCAAGTGGACTGCGA	CTAT	AGATCGGAAGAGCACACGTACAAGTCCCGGAT	tggaaaggacgaaacaccgAGGTGCGATGGCCAAGTGGAGTTTAAGAGCTATGCTGGAAACAGCATAGCAAGTTTAAATAAGGCTAGTCCGTTATCAACTTGAAAAAGTGGCACCGAGTCGGTGCTTTTTTTTTCTGGAGGTGCGATGGCCAAGTGGACTGCGACTATAGATCGGAAGAGCACACGTACAAGTCCCGGAT
3_754_neg	tggaaaggacgaaacaccg	CCATCGCACCTCCAGAACT	GTTTAAGAGCTATGCTGGAAACAGCATAGCAAGTTTAAATAAGGCTAGTCCGTTATCAACTTGAAAAAGTGGCACCGAGTCGGTGCTTTTTTT	CACTTGGCCATCGCACCTCCAGAACTGAGGAA	TGAT	AGATCGGAAGAGCACACGTACAAGTCCCGGAT	tggaaaggacgaaacaccgCCATCGCACCTCCAGAACTGTTTAAGAGCTATGCTGGAAACAGCATAGCAAGTTTAAATAAGGCTAGTCCGTTATCAACTTGAAAAAGTGGCACCGAGTCGGTGCTTTTTTTCACTTGGCCATCGCACCTCCAGAACTGAGGAATGATAGATCGGAAGAGCACACGTACAAGTCCCGGAT
3_754_pos	tggaaaggacgaaacaccg	GTGCGATGGCCAAGTGGAC	GTTTAAGAGCTATGCTGGAAACAGCATAGCAAGTTTAAATAAGGCTAGTCCGTTATCAACTTGAAAAAGTGGCACCGAGTCGGTGCTTTTTTT	TCTGGAGGTGCGATGGCCAAGTGGACTGCGAC	CTAA	AGATCGGAAGAGCACACGTACAAGTCCCGGAT	tggaaaggacgaaacaccgGTGCGATGGCCAAGTGGACGTTTAAGAGCTATGCTGGAAACAGCATAGCAAGTTTAAATAAGGCTAGTCCGTTATCAACTTGAAAAAGTGGCACCGAGTCGGTGCTTTTTTTTCTGGAGGTGCGATGGCCAAGTGGACTGCGACCTAAAGATCGGAAGAGCACACGTACAAGTCCCGGAT
3_755_neg	tggaaaggacgaaacaccg	GCCATCGCACCTCCAGAAC	GTTTAAGAGCTATGCTGGAAACAGCATAGCAAGTTTAAATAAGGCTAGTCCGTTATCAACTTGAAAAAGTGGCACCGAGTCGGTGCTTTTTTT	CCACTTGGCCATCGCACCTCCAGAACTGAGGA	AATC	AGATCGGAAGAGCACACGTACAAGTCCCGGAT	tggaaaggacgaaacaccgGCCATCGCACCTCCAGAACGTTTAAGAGCTATGCTGGAAACAGCATAGCAAGTTTAAATAAGGCTAGTCCGTTATCAACTTGAAAAAGTGGCACCGAGTCGGTGCTTTTTTTCCACTTGGCCATCGCACCTCCAGAACTGAGGAAATCAGATCGGAAGAGCACACGTACAAGTCCCGGAT
3_755_pos	tggaaaggacgaaacaccg	TGCGATGGCCAAGTGGACT	GTTTAAGAGCTATGCTGGAAACAGCATAGCAAGTTTAAATAAGGCTAGTCCGTTATCAACTTGAAAAAGTGGCACCGAGTCGGTGCTTTTTTT	CTGGAGGTGCGATGGCCAAGTGGACTGCGACA	TAAG	AGATCGGAAGAGCACACGTACAAGTCCCGGAT	tggaaaggacgaaacaccgTGCGATGGCCAAGTGGACTGTTTAAGAGCTATGCTGGAAACAGCATAGCAAGTTTAAATAAGGCTAGTCCGTTATCAACTTGAAAAAGTGGCACCGAGTCGGTGCTTTTTTTCTGGAGGTGCGATGGCCAAGTGGACTGCGACATAAGAGATCGGAAGAGCACACGTACAAGTCCCGGAT
3_756_neg	tggaaaggacgaaacaccg	TGGCCATCGCACCTCCAGAA	GTTTAAGAGCTATGCTGGAAACAGCATAGCAAGTTTAAATAAGGCTAGTCCGTTATCAACTTGAAAAAGTGGCACCGAGTCGGTGCTTTTTTT	TCCACTTGGCCATCGCACCTCCAGAACTGAGG	TAAA	AGATCGGAAGAGCACACGTACAAGTCCCGGAT	tggaaaggacgaaacaccgTGGCCATCGCACCTCCAGAAGTTTAAGAGCTATGCTGGAAACAGCATAGCAAGTTTAAATAAGGCTAGTCCGTTATCAACTTGAAAAAGTGGCACCGAGTCGGTGCTTTTTTTTCCACTTGGCCATCGCACCTCCAGAACTGAGGTAAAAGATCGGAAGAGCACACGTACAAGTCCCGGAT
3_756_pos	tggaaaggacgaaacaccg	TGCGATGGCCAAGTGGACTG	GTTTAAGAGCTATGCTGGAAACAGCATAGCAAGTTTAAATAAGGCTAGTCCGTTATCAACTTGAAAAAGTGGCACCGAGTCGGTGCTTTTTTT	TGGAGGTGCGATGGCCAAGTGGACTGCGACAA	AGAT	AGATCGGAAGAGCACACGTACAAGTCCCGGAT	tggaaaggacgaaacaccgTGCGATGGCCAAGTGGACTGGTTTAAGAGCTATGCTGGAAACAGCATAGCAAGTTTAAATAAGGCTAGTCCGTTATCAACTTGAAAAAGTGGCACCGAGTCGGTGCTTTTTTTTGGAGGTGCGATGGCCAAGTGGACTGCGACAAAGATAGATCGGAAGAGCACACGTACAAGTCCCGGAT
3_757_neg	tggaaaggacgaaacaccg	TTGGCCATCGCACCTCCAGA	GTTTAAGAGCTATGCTGGAAACAGCATAGCAAGTTTAAATAAGGCTAGTCCGTTATCAACTTGAAAAAGTGGCACCGAGTCGGTGCTTTTTTT	GTCCACTTGGCCATCGCACCTCCAGAACTGAG	GTAG	AGATCGGAAGAGCACACGTACAAGTCCCGGAT	tggaaaggacgaaacaccgTTGGCCATCGCACCTCCAGAGTTTAAGAGCTATGCTGGAAACAGCATAGCAAGTTTAAATAAGGCTAGTCCGTTATCAACTTGAAAAAGTGGCACCGAGTCGGTGCTTTTTTTGTCCACTTGGCCATCGCACCTCCAGAACTGAGGTAGAGATCGGAAGAGCACACGTACAAGTCCCGGAT
3_757_pos	tggaaaggacgaaacaccg	CGATGGCCAAGTGGACTGC	GTTTAAGAGCTATGCTGGAAACAGCATAGCAAGTTTAAATAAGGCTAGTCCGTTATCAACTTGAAAAAGTGGCACCGAGTCGGTGCTTTTTTT	GGAGGTGCGATGGCCAAGTGGACTGCGACAAC	GCGG	AGATCGGAAGAGCACACGTACAAGTCCCGGAT	tggaaaggacgaaacaccgCGATGGCCAAGTGGACTGCGTTTAAGAGCTATGCTGGAAACAGCATAGCAAGTTTAAATAAGGCTAGTCCGTTATCAACTTGAAAAAGTGGCACCGAGTCGGTGCTTTTTTTGGAGGTGCGATGGCCAAGTGGACTGCGACAACGCGGAGATCGGAAGAGCACACGTACAAGTCCCGGAT
3_758_neg	tggaaaggacgaaacaccg	CTTGGCCATCGCACCTCCAG	GTTTAAGAGCTATGCTGGAAACAGCATAGCAAGTTTAAATAAGGCTAGTCCGTTATCAACTTGAAAAAGTGGCACCGAGTCGGTGCTTTTTTT	AGTCCACTTGGCCATCGCACCTCCAGAACTGA	CTGC	AGATCGGAAGAGCACACGTACAAGTCCCGGAT	tggaaaggacgaaacaccgCTTGGCCATCGCACCTCCAGGTTTAAGAGCTATGCTGGAAACAGCATAGCAAGTTTAAATAAGGCTAGTCCGTTATCAACTTGAAAAAGTGGCACCGAGTCGGTGCTTTTTTTAGTCCACTTGGCCATCGCACCTCCAGAACTGACTGCAGATCGGAAGAGCACACGTACAAGTCCCGGAT
3_758_pos	tggaaaggacgaaacaccg	CGATGGCCAAGTGGACTGCG	GTTTAAGAGCTATGCTGGAAACAGCATAGCAAGTTTAAATAAGGCTAGTCCGTTATCAACTTGAAAAAGTGGCACCGAGTCGGTGCTTTTTTT	GAGGTGCGATGGCCAAGTGGACTGCGACAACG	AAAG	AGATCGGAAGAGCACACGTACAAGTCCCGGAT	tggaaaggacgaaacaccgCGATGGCCAAGTGGACTGCGGTTTAAGAGCTATGCTGGAAACAGCATAGCAAGTTTAAATAAGGCTAGTCCGTTATCAACTTGAAAAAGTGGCACCGAGTCGGTGCTTTTTTTGAGGTGCGATGGCCAAGTGGACTGCGACAACGAAAGAGATCGGAAGAGCACACGTACAAGTCCCGGAT
3_759_neg	tggaaaggacgaaacaccg	ACTTGGCCATCGCACCTCCA	GTTTAAGAGCTATGCTGGAAACAGCATAGCAAGTTTAAATAAGGCTAGTCCGTTATCAACTTGAAAAAGTGGCACCGAGTCGGTGCTTTTTTT	CAGTCCACTTGGCCATCGCACCTCCAGAACTG	ACAG	AGATCGGAAGAGCACACGTACAAGTCCCGGAT	tggaaaggacgaaacaccgACTTGGCCATCGCACCTCCAGTTTAAGAGCTATGCTGGAAACAGCATAGCAAGTTTAAATAAGGCTAGTCCGTTATCAACTTGAAAAAGTGGCACCGAGTCGGTGCTTTTTTTCAGTCCACTTGGCCATCGCACCTCCAGAACTGACAGAGATCGGAAGAGCACACGTACAAGTCCCGGAT
3_759_pos	tggaaaggacgaaacaccg	ATGGCCAAGTGGACTGCGA	GTTTAAGAGCTATGCTGGAAACAGCATAGCAAGTTTAAATAAGGCTAGTCCGTTATCAACTTGAAAAAGTGGCACCGAGTCGGTGCTTTTTTT	AGGTGCGATGGCCAAGTGGACTGCGACAACGG	ATAA	AGATCGGAAGAGCACACGTACAAGTCCCGGAT	tggaaaggacgaaacaccgATGGCCAAGTGGACTGCGAGTTTAAGAGCTATGCTGGAAACAGCATAGCAAGTTTAAATAAGGCTAGTCCGTTATCAACTTGAAAAAGTGGCACCGAGTCGGTGCTTTTTTTAGGTGCGATGGCCAAGTGGACTGCGACAACGGATAAAGATCGGAAGAGCACACGTACAAGTCCCGGAT
3_760_neg	tggaaaggacgaaacaccg	CACTTGGCCATCGCACCTCC	GTTTAAGAGCTATGCTGGAAACAGCATAGCAAGTTTAAATAAGGCTAGTCCGTTATCAACTTGAAAAAGTGGCACCGAGTCGGTGCTTTTTTT	GCAGTCCACTTGGCCATCGCACCTCCAGAACT	CCGG	AGATCGGAAGAGCACACGTACAAGTCCCGGAT	tggaaaggacgaaacaccgCACTTGGCCATCGCACCTCCGTTTAAGAGCTATGCTGGAAACAGCATAGCAAGTTTAAATAAGGCTAGTCCGTTATCAACTTGAAAAAGTGGCACCGAGTCGGTGCTTTTTTTGCAGTCCACTTGGCCATCGCACCTCCAGAACTCCGGAGATCGGAAGAGCACACGTACAAGTCCCGGAT
3_760_pos	tggaaaggacgaaacaccg	ATGGCCAAGTGGACTGCGAC	GTTTAAGAGCTATGCTGGAAACAGCATAGCAAGTTTAAATAAGGCTAGTCCGTTATCAACTTGAAAAAGTGGCACCGAGTCGGTGCTTTTTTT	GGTGCGATGGCCAAGTGGACTGCGACAACGGC	CTAG	AGATCGGAAGAGCACACGTACAAGTCCCGGAT	tggaaaggacgaaacaccgATGGCCAAGTGGACTGCGACGTTTAAGAGCTATGCTGGAAACAGCATAGCAAGTTTAAATAAGGCTAGTCCGTTATCAACTTGAAAAAGTGGCACCGAGTCGGTGCTTTTTTTGGTGCGATGGCCAAGTGGACTGCGACAACGGCCTAGAGATCGGAAGAGCACACGTACAAGTCCCGGAT
3_761_neg	tggaaaggacgaaacaccg	CCACTTGGCCATCGCACCTC	GTTTAAGAGCTATGCTGGAAACAGCATAGCAAGTTTAAATAAGGCTAGTCCGTTATCAACTTGAAAAAGTGGCACCGAGTCGGTGCTTTTTTT	CGCAGTCCACTTGGCCATCGCACCTCCAGAAC	TATT	AGATCGGAAGAGCACACGTACAAGTCCCGGAT	tggaaaggacgaaacaccgCCACTTGGCCATCGCACCTCGTTTAAGAGCTATGCTGGAAACAGCATAGCAAGTTTAAATAAGGCTAGTCCGTTATCAACTTGAAAAAGTGGCACCGAGTCGGTGCTTTTTTTCGCAGTCCACTTGGCCATCGCACCTCCAGAACTATTAGATCGGAAGAGCACACGTACAAGTCCCGGAT
3_761_pos	tggaaaggacgaaacaccg	TGGCCAAGTGGACTGCGACA	GTTTAAGAGCTATGCTGGAAACAGCATAGCAAGTTTAAATAAGGCTAGTCCGTTATCAACTTGAAAAAGTGGCACCGAGTCGGTGCTTTTTTT	GTGCGATGGCCAAGTGGACTGCGACAACGGCT	GAAT	AGATCGGAAGAGCACACGTACAAGTCCCGGAT	tggaaaggacgaaacaccgTGGCCAAGTGGACTGCGACAGTTTAAGAGCTATGCTGGAAACAGCATAGCAAGTTTAAATAAGGCTAGTCCGTTATCAACTTGAAAAAGTGGCACCGAGTCGGTGCTTTTTTTGTGCGATGGCCAAGTGGACTGCGACAACGGCTGAATAGATCGGAAGAGCACACGTACAAGTCCCGGAT
3_762_neg	tggaaaggacgaaacaccg	TCCACTTGGCCATCGCACCT	GTTTAAGAGCTATGCTGGAAACAGCATAGCAAGTTTAAATAAGGCTAGTCCGTTATCAACTTGAAAAAGTGGCACCGAGTCGGTGCTTTTTTT	TCGCAGTCCACTTGGCCATCGCACCTCCAGAA	AGTC	AGATCGGAAGAGCACACGTACAAGTCCCGGAT	tggaaaggacgaaacaccgTCCACTTGGCCATCGCACCTGTTTAAGAGCTATGCTGGAAACAGCATAGCAAGTTTAAATAAGGCTAGTCCGTTATCAACTTGAAAAAGTGGCACCGAGTCGGTGCTTTTTTTTCGCAGTCCACTTGGCCATCGCACCTCCAGAAAGTCAGATCGGAAGAGCACACGTACAAGTCCCGGAT
3_762_pos	tggaaaggacgaaacaccg	GCCAAGTGGACTGCGACAA	GTTTAAGAGCTATGCTGGAAACAGCATAGCAAGTTTAAATAAGGCTAGTCCGTTATCAACTTGAAAAAGTGGCACCGAGTCGGTGCTTTTTTT	TGCGATGGCCAAGTGGACTGCGACAACGGCTC	TGTA	AGATCGGAAGAGCACACGTACAAGTCCCGGAT	tggaaaggacgaaacaccgGCCAAGTGGACTGCGACAAGTTTAAGAGCTATGCTGGAAACAGCATAGCAAGTTTAAATAAGGCTAGTCCGTTATCAACTTGAAAAAGTGGCACCGAGTCGGTGCTTTTTTTTGCGATGGCCAAGTGGACTGCGACAACGGCTCTGTAAGATCGGAAGAGCACACGTACAAGTCCCGGAT
3_763_neg	tggaaaggacgaaacaccg	TCCACTTGGCCATCGCACC	GTTTAAGAGCTATGCTGGAAACAGCATAGCAAGTTTAAATAAGGCTAGTCCGTTATCAACTTGAAAAAGTGGCACCGAGTCGGTGCTTTTTTT	GTCGCAGTCCACTTGGCCATCGCACCTCCAGA	TCAT	AGATCGGAAGAGCACACGTACAAGTCCCGGAT	tggaaaggacgaaacaccgTCCACTTGGCCATCGCACCGTTTAAGAGCTATGCTGGAAACAGCATAGCAAGTTTAAATAAGGCTAGTCCGTTATCAACTTGAAAAAGTGGCACCGAGTCGGTGCTTTTTTTGTCGCAGTCCACTTGGCCATCGCACCTCCAGATCATAGATCGGAAGAGCACACGTACAAGTCCCGGAT
3_763_pos	tggaaaggacgaaacaccg	CCAAGTGGACTGCGACAAC	GTTTAAGAGCTATGCTGGAAACAGCATAGCAAGTTTAAATAAGGCTAGTCCGTTATCAACTTGAAAAAGTGGCACCGAGTCGGTGCTTTTTTT	GCGATGGCCAAGTGGACTGCGACAACGGCTCA	CTTG	AGATCGGAAGAGCACACGTACAAGTCCCGGAT	tggaaaggacgaaacaccgCCAAGTGGACTGCGACAACGTTTAAGAGCTATGCTGGAAACAGCATAGCAAGTTTAAATAAGGCTAGTCCGTTATCAACTTGAAAAAGTGGCACCGAGTCGGTGCTTTTTTTGCGATGGCCAAGTGGACTGCGACAACGGCTCACTTGAGATCGGAAGAGCACACGTACAAGTCCCGGAT
3_764_neg	tggaaaggacgaaacaccg	AGTCCACTTGGCCATCGCAC	GTTTAAGAGCTATGCTGGAAACAGCATAGCAAGTTTAAATAAGGCTAGTCCGTTATCAACTTGAAAAAGTGGCACCGAGTCGGTGCTTTTTTT	TGTCGCAGTCCACTTGGCCATCGCACCTCCAG	CACC	AGATCGGAAGAGCACACGTACAAGTCCCGGAT	tggaaaggacgaaacaccgAGTCCACTTGGCCATCGCACGTTTAAGAGCTATGCTGGAAACAGCATAGCAAGTTTAAATAAGGCTAGTCCGTTATCAACTTGAAAAAGTGGCACCGAGTCGGTGCTTTTTTTTGTCGCAGTCCACTTGGCCATCGCACCTCCAGCACCAGATCGGAAGAGCACACGTACAAGTCCCGGAT
3_764_pos	tggaaaggacgaaacaccg	CCAAGTGGACTGCGACAACG	GTTTAAGAGCTATGCTGGAAACAGCATAGCAAGTTTAAATAAGGCTAGTCCGTTATCAACTTGAAAAAGTGGCACCGAGTCGGTGCTTTTTTT	CGATGGCCAAGTGGACTGCGACAACGGCTCAG	TTTA	AGATCGGAAGAGCACACGTACAAGTCCCGGAT	tggaaaggacgaaacaccgCCAAGTGGACTGCGACAACGGTTTAAGAGCTATGCTGGAAACAGCATAGCAAGTTTAAATAAGGCTAGTCCGTTATCAACTTGAAAAAGTGGCACCGAGTCGGTGCTTTTTTTCGATGGCCAAGTGGACTGCGACAACGGCTCAGTTTAAGATCGGAAGAGCACACGTACAAGTCCCGGAT
3_765_neg	tggaaaggacgaaacaccg	CAGTCCACTTGGCCATCGCA	GTTTAAGAGCTATGCTGGAAACAGCATAGCAAGTTTAAATAAGGCTAGTCCGTTATCAACTTGAAAAAGTGGCACCGAGTCGGTGCTTTTTTT	TTGTCGCAGTCCACTTGGCCATCGCACCTCCA	TAGT	AGATCGGAAGAGCACACGTACAAGTCCCGGAT	tggaaaggacgaaacaccgCAGTCCACTTGGCCATCGCAGTTTAAGAGCTATGCTGGAAACAGCATAGCAAGTTTAAATAAGGCTAGTCCGTTATCAACTTGAAAAAGTGGCACCGAGTCGGTGCTTTTTTTTTGTCGCAGTCCACTTGGCCATCGCACCTCCATAGTAGATCGGAAGAGCACACGTACAAGTCCCGGAT
3_765_pos	tggaaaggacgaaacaccg	CAAGTGGACTGCGACAACGG	GTTTAAGAGCTATGCTGGAAACAGCATAGCAAGTTTAAATAAGGCTAGTCCGTTATCAACTTGAAAAAGTGGCACCGAGTCGGTGCTTTTTTT	GATGGCCAAGTGGACTGCGACAACGGCTCAGA	TCTT	AGATCGGAAGAGCACACGTACAAGTCCCGGAT	tggaaaggacgaaacaccgCAAGTGGACTGCGACAACGGGTTTAAGAGCTATGCTGGAAACAGCATAGCAAGTTTAAATAAGGCTAGTCCGTTATCAACTTGAAAAAGTGGCACCGAGTCGGTGCTTTTTTTGATGGCCAAGTGGACTGCGACAACGGCTCAGATCTTAGATCGGAAGAGCACACGTACAAGTCCCGGAT
3_766_neg	tggaaaggacgaaacaccg	CAGTCCACTTGGCCATCGC	GTTTAAGAGCTATGCTGGAAACAGCATAGCAAGTTTAAATAAGGCTAGTCCGTTATCAACTTGAAAAAGTGGCACCGAGTCGGTGCTTTTTTT	GTTGTCGCAGTCCACTTGGCCATCGCACCTCC	ACCC	AGATCGGAAGAGCACACGTACAAGTCCCGGAT	tggaaaggacgaaacaccgCAGTCCACTTGGCCATCGCGTTTAAGAGCTATGCTGGAAACAGCATAGCAAGTTTAAATAAGGCTAGTCCGTTATCAACTTGAAAAAGTGGCACCGAGTCGGTGCTTTTTTTGTTGTCGCAGTCCACTTGGCCATCGCACCTCCACCCAGATCGGAAGAGCACACGTACAAGTCCCGGAT
3_766_pos	tggaaaggacgaaacaccg	AAGTGGACTGCGACAACGGC	GTTTAAGAGCTATGCTGGAAACAGCATAGCAAGTTTAAATAAGGCTAGTCCGTTATCAACTTGAAAAAGTGGCACCGAGTCGGTGCTTTTTTT	ATGGCCAAGTGGACTGCGACAACGGCTCAGAC	CATT	AGATCGGAAGAGCACACGTACAAGTCCCGGAT	tggaaaggacgaaacaccgAAGTGGACTGCGACAACGGCGTTTAAGAGCTATGCTGGAAACAGCATAGCAAGTTTAAATAAGGCTAGTCCGTTATCAACTTGAAAAAGTGGCACCGAGTCGGTGCTTTTTTTATGGCCAAGTGGACTGCGACAACGGCTCAGACCATTAGATCGGAAGAGCACACGTACAAGTCCCGGAT
3_767_neg	tggaaaggacgaaacaccg	CGCAGTCCACTTGGCCATCG	GTTTAAGAGCTATGCTGGAAACAGCATAGCAAGTTTAAATAAGGCTAGTCCGTTATCAACTTGAAAAAGTGGCACCGAGTCGGTGCTTTTTTT	CGTTGTCGCAGTCCACTTGGCCATCGCACCTC	AGTA	AGATCGGAAGAGCACACGTACAAGTCCCGGAT	tggaaaggacgaaacaccgCGCAGTCCACTTGGCCATCGGTTTAAGAGCTATGCTGGAAACAGCATAGCAAGTTTAAATAAGGCTAGTCCGTTATCAACTTGAAAAAGTGGCACCGAGTCGGTGCTTTTTTTCGTTGTCGCAGTCCACTTGGCCATCGCACCTCAGTAAGATCGGAAGAGCACACGTACAAGTCCCGGAT
3_767_pos	tggaaaggacgaaacaccg	AGTGGACTGCGACAACGGCT	GTTTAAGAGCTATGCTGGAAACAGCATAGCAAGTTTAAATAAGGCTAGTCCGTTATCAACTTGAAAAAGTGGCACCGAGTCGGTGCTTTTTTT	TGGCCAAGTGGACTGCGACAACGGCTCAGACG	ACGT	AGATCGGAAGAGCACACGTACAAGTCCCGGAT	tggaaaggacgaaacaccgAGTGGACTGCGACAACGGCTGTTTAAGAGCTATGCTGGAAACAGCATAGCAAGTTTAAATAAGGCTAGTCCGTTATCAACTTGAAAAAGTGGCACCGAGTCGGTGCTTTTTTTTGGCCAAGTGGACTGCGACAACGGCTCAGACGACGTAGATCGGAAGAGCACACGTACAAGTCCCGGAT
3_768_neg	tggaaaggacgaaacaccg	TCGCAGTCCACTTGGCCATC	GTTTAAGAGCTATGCTGGAAACAGCATAGCAAGTTTAAATAAGGCTAGTCCGTTATCAACTTGAAAAAGTGGCACCGAGTCGGTGCTTTTTTT	CCGTTGTCGCAGTCCACTTGGCCATCGCACCT	GGTA	AGATCGGAAGAGCACACGTACAAGTCCCGGAT	tggaaaggacgaaacaccgTCGCAGTCCACTTGGCCATCGTTTAAGAGCTATGCTGGAAACAGCATAGCAAGTTTAAATAAGGCTAGTCCGTTATCAACTTGAAAAAGTGGCACCGAGTCGGTGCTTTTTTTCCGTTGTCGCAGTCCACTTGGCCATCGCACCTGGTAAGATCGGAAGAGCACACGTACAAGTCCCGGAT
3_768_pos	tggaaaggacgaaacaccg	TGGACTGCGACAACGGCTC	GTTTAAGAGCTATGCTGGAAACAGCATAGCAAGTTTAAATAAGGCTAGTCCGTTATCAACTTGAAAAAGTGGCACCGAGTCGGTGCTTTTTTT	GGCCAAGTGGACTGCGACAACGGCTCAGACGA	ACGC	AGATCGGAAGAGCACACGTACAAGTCCCGGAT	tggaaaggacgaaacaccgTGGACTGCGACAACGGCTCGTTTAAGAGCTATGCTGGAAACAGCATAGCAAGTTTAAATAAGGCTAGTCCGTTATCAACTTGAAAAAGTGGCACCGAGTCGGTGCTTTTTTTGGCCAAGTGGACTGCGACAACGGCTCAGACGAACGCAGATCGGAAGAGCACACGTACAAGTCCCGGAT
3_769_neg	tggaaaggacgaaacaccg	TCGCAGTCCACTTGGCCAT	GTTTAAGAGCTATGCTGGAAACAGCATAGCAAGTTTAAATAAGGCTAGTCCGTTATCAACTTGAAAAAGTGGCACCGAGTCGGTGCTTTTTTT	GCCGTTGTCGCAGTCCACTTGGCCATCGCACC	TGGA	AGATCGGAAGAGCACACGTACAAGTCCCGGAT	tggaaaggacgaaacaccgTCGCAGTCCACTTGGCCATGTTTAAGAGCTATGCTGGAAACAGCATAGCAAGTTTAAATAAGGCTAGTCCGTTATCAACTTGAAAAAGTGGCACCGAGTCGGTGCTTTTTTTGCCGTTGTCGCAGTCCACTTGGCCATCGCACCTGGAAGATCGGAAGAGCACACGTACAAGTCCCGGAT
3_769_pos	tggaaaggacgaaacaccg	TGGACTGCGACAACGGCTCA	GTTTAAGAGCTATGCTGGAAACAGCATAGCAAGTTTAAATAAGGCTAGTCCGTTATCAACTTGAAAAAGTGGCACCGAGTCGGTGCTTTTTTT	GCCAAGTGGACTGCGACAACGGCTCAGACGAG	CCCA	AGATCGGAAGAGCACACGTACAAGTCCCGGAT	tggaaaggacgaaacaccgTGGACTGCGACAACGGCTCAGTTTAAGAGCTATGCTGGAAACAGCATAGCAAGTTTAAATAAGGCTAGTCCGTTATCAACTTGAAAAAGTGGCACCGAGTCGGTGCTTTTTTTGCCAAGTGGACTGCGACAACGGCTCAGACGAGCCCAAGATCGGAAGAGCACACGTACAAGTCCCGGAT
3_770_neg	tggaaaggacgaaacaccg	TGTCGCAGTCCACTTGGCCA	GTTTAAGAGCTATGCTGGAAACAGCATAGCAAGTTTAAATAAGGCTAGTCCGTTATCAACTTGAAAAAGTGGCACCGAGTCGGTGCTTTTTTT	AGCCGTTGTCGCAGTCCACTTGGCCATCGCAC	ACAT	AGATCGGAAGAGCACACGTACAAGTCCCGGAT	tggaaaggacgaaacaccgTGTCGCAGTCCACTTGGCCAGTTTAAGAGCTATGCTGGAAACAGCATAGCAAGTTTAAATAAGGCTAGTCCGTTATCAACTTGAAAAAGTGGCACCGAGTCGGTGCTTTTTTTAGCCGTTGTCGCAGTCCACTTGGCCATCGCACACATAGATCGGAAGAGCACACGTACAAGTCCCGGAT
3_770_pos	tggaaaggacgaaacaccg	GACTGCGACAACGGCTCAG	GTTTAAGAGCTATGCTGGAAACAGCATAGCAAGTTTAAATAAGGCTAGTCCGTTATCAACTTGAAAAAGTGGCACCGAGTCGGTGCTTTTTTT	CCAAGTGGACTGCGACAACGGCTCAGACGAGC	TTTG	AGATCGGAAGAGCACACGTACAAGTCCCGGAT	tggaaaggacgaaacaccgGACTGCGACAACGGCTCAGGTTTAAGAGCTATGCTGGAAACAGCATAGCAAGTTTAAATAAGGCTAGTCCGTTATCAACTTGAAAAAGTGGCACCGAGTCGGTGCTTTTTTTCCAAGTGGACTGCGACAACGGCTCAGACGAGCTTTGAGATCGGAAGAGCACACGTACAAGTCCCGGAT
3_771_neg	tggaaaggacgaaacaccg	TTGTCGCAGTCCACTTGGCC	GTTTAAGAGCTATGCTGGAAACAGCATAGCAAGTTTAAATAAGGCTAGTCCGTTATCAACTTGAAAAAGTGGCACCGAGTCGGTGCTTTTTTT	GAGCCGTTGTCGCAGTCCACTTGGCCATCGCA	TAGC	AGATCGGAAGAGCACACGTACAAGTCCCGGAT	tggaaaggacgaaacaccgTTGTCGCAGTCCACTTGGCCGTTTAAGAGCTATGCTGGAAACAGCATAGCAAGTTTAAATAAGGCTAGTCCGTTATCAACTTGAAAAAGTGGCACCGAGTCGGTGCTTTTTTTGAGCCGTTGTCGCAGTCCACTTGGCCATCGCATAGCAGATCGGAAGAGCACACGTACAAGTCCCGGAT
3_771_pos	tggaaaggacgaaacaccg	ACTGCGACAACGGCTCAGA	GTTTAAGAGCTATGCTGGAAACAGCATAGCAAGTTTAAATAAGGCTAGTCCGTTATCAACTTGAAAAAGTGGCACCGAGTCGGTGCTTTTTTT	CAAGTGGACTGCGACAACGGCTCAGACGAGCA	GTAA	AGATCGGAAGAGCACACGTACAAGTCCCGGAT	tggaaaggacgaaacaccgACTGCGACAACGGCTCAGAGTTTAAGAGCTATGCTGGAAACAGCATAGCAAGTTTAAATAAGGCTAGTCCGTTATCAACTTGAAAAAGTGGCACCGAGTCGGTGCTTTTTTTCAAGTGGACTGCGACAACGGCTCAGACGAGCAGTAAAGATCGGAAGAGCACACGTACAAGTCCCGGAT
3_772_neg	tggaaaggacgaaacaccg	TTGTCGCAGTCCACTTGGC	GTTTAAGAGCTATGCTGGAAACAGCATAGCAAGTTTAAATAAGGCTAGTCCGTTATCAACTTGAAAAAGTGGCACCGAGTCGGTGCTTTTTTT	TGAGCCGTTGTCGCAGTCCACTTGGCCATCGC	TGGT	AGATCGGAAGAGCACACGTACAAGTCCCGGAT	tggaaaggacgaaacaccgTTGTCGCAGTCCACTTGGCGTTTAAGAGCTATGCTGGAAACAGCATAGCAAGTTTAAATAAGGCTAGTCCGTTATCAACTTGAAAAAGTGGCACCGAGTCGGTGCTTTTTTTTGAGCCGTTGTCGCAGTCCACTTGGCCATCGCTGGTAGATCGGAAGAGCACACGTACAAGTCCCGGAT
3_772_pos	tggaaaggacgaaacaccg	ACTGCGACAACGGCTCAGAC	GTTTAAGAGCTATGCTGGAAACAGCATAGCAAGTTTAAATAAGGCTAGTCCGTTATCAACTTGAAAAAGTGGCACCGAGTCGGTGCTTTTTTT	AAGTGGACTGCGACAACGGCTCAGACGAGCAA	CGTC	AGATCGGAAGAGCACACGTACAAGTCCCGGAT	tggaaaggacgaaacaccgACTGCGACAACGGCTCAGACGTTTAAGAGCTATGCTGGAAACAGCATAGCAAGTTTAAATAAGGCTAGTCCGTTATCAACTTGAAAAAGTGGCACCGAGTCGGTGCTTTTTTTAAGTGGACTGCGACAACGGCTCAGACGAGCAACGTCAGATCGGAAGAGCACACGTACAAGTCCCGGAT
3_773_neg	tggaaaggacgaaacaccg	CGTTGTCGCAGTCCACTTGG	GTTTAAGAGCTATGCTGGAAACAGCATAGCAAGTTTAAATAAGGCTAGTCCGTTATCAACTTGAAAAAGTGGCACCGAGTCGGTGCTTTTTTT	CTGAGCCGTTGTCGCAGTCCACTTGGCCATCG	CGAT	AGATCGGAAGAGCACACGTACAAGTCCCGGAT	tggaaaggacgaaacaccgCGTTGTCGCAGTCCACTTGGGTTTAAGAGCTATGCTGGAAACAGCATAGCAAGTTTAAATAAGGCTAGTCCGTTATCAACTTGAAAAAGTGGCACCGAGTCGGTGCTTTTTTTCTGAGCCGTTGTCGCAGTCCACTTGGCCATCGCGATAGATCGGAAGAGCACACGTACAAGTCCCGGAT
3_773_pos	tggaaaggacgaaacaccg	CTGCGACAACGGCTCAGACG	GTTTAAGAGCTATGCTGGAAACAGCATAGCAAGTTTAAATAAGGCTAGTCCGTTATCAACTTGAAAAAGTGGCACCGAGTCGGTGCTTTTTTT	AGTGGACTGCGACAACGGCTCAGACGAGCAAG	CGGG	AGATCGGAAGAGCACACGTACAAGTCCCGGAT	tggaaaggacgaaacaccgCTGCGACAACGGCTCAGACGGTTTAAGAGCTATGCTGGAAACAGCATAGCAAGTTTAAATAAGGCTAGTCCGTTATCAACTTGAAAAAGTGGCACCGAGTCGGTGCTTTTTTTAGTGGACTGCGACAACGGCTCAGACGAGCAAGCGGGAGATCGGAAGAGCACACGTACAAGTCCCGGAT
3_774_neg	tggaaaggacgaaacaccg	CCGTTGTCGCAGTCCACTTG	GTTTAAGAGCTATGCTGGAAACAGCATAGCAAGTTTAAATAAGGCTAGTCCGTTATCAACTTGAAAAAGTGGCACCGAGTCGGTGCTTTTTTT	TCTGAGCCGTTGTCGCAGTCCACTTGGCCATC	CTTA	AGATCGGAAGAGCACACGTACAAGTCCCGGAT	tggaaaggacgaaacaccgCCGTTGTCGCAGTCCACTTGGTTTAAGAGCTATGCTGGAAACAGCATAGCAAGTTTAAATAAGGCTAGTCCGTTATCAACTTGAAAAAGTGGCACCGAGTCGGTGCTTTTTTTTCTGAGCCGTTGTCGCAGTCCACTTGGCCATCCTTAAGATCGGAAGAGCACACGTACAAGTCCCGGAT
3_774_pos	tggaaaggacgaaacaccg	TGCGACAACGGCTCAGACGA	GTTTAAGAGCTATGCTGGAAACAGCATAGCAAGTTTAAATAAGGCTAGTCCGTTATCAACTTGAAAAAGTGGCACCGAGTCGGTGCTTTTTTT	GTGGACTGCGACAACGGCTCAGACGAGCAAGG	TTCC	AGATCGGAAGAGCACACGTACAAGTCCCGGAT	tggaaaggacgaaacaccgTGCGACAACGGCTCAGACGAGTTTAAGAGCTATGCTGGAAACAGCATAGCAAGTTTAAATAAGGCTAGTCCGTTATCAACTTGAAAAAGTGGCACCGAGTCGGTGCTTTTTTTGTGGACTGCGACAACGGCTCAGACGAGCAAGGTTCCAGATCGGAAGAGCACACGTACAAGTCCCGGAT
3_775_neg	tggaaaggacgaaacaccg	CCGTTGTCGCAGTCCACTT	GTTTAAGAGCTATGCTGGAAACAGCATAGCAAGTTTAAATAAGGCTAGTCCGTTATCAACTTGAAAAAGTGGCACCGAGTCGGTGCTTTTTTT	GTCTGAGCCGTTGTCGCAGTCCACTTGGCCAT	ACAC	AGATCGGAAGAGCACACGTACAAGTCCCGGAT	tggaaaggacgaaacaccgCCGTTGTCGCAGTCCACTTGTTTAAGAGCTATGCTGGAAACAGCATAGCAAGTTTAAATAAGGCTAGTCCGTTATCAACTTGAAAAAGTGGCACCGAGTCGGTGCTTTTTTTGTCTGAGCCGTTGTCGCAGTCCACTTGGCCATACACAGATCGGAAGAGCACACGTACAAGTCCCGGAT
3_775_pos	tggaaaggacgaaacaccg	CGACAACGGCTCAGACGAG	GTTTAAGAGCTATGCTGGAAACAGCATAGCAAGTTTAAATAAGGCTAGTCCGTTATCAACTTGAAAAAGTGGCACCGAGTCGGTGCTTTTTTT	TGGACTGCGACAACGGCTCAGACGAGCAAGGC	TAAC	AGATCGGAAGAGCACACGTACAAGTCCCGGAT	tggaaaggacgaaacaccgCGACAACGGCTCAGACGAGGTTTAAGAGCTATGCTGGAAACAGCATAGCAAGTTTAAATAAGGCTAGTCCGTTATCAACTTGAAAAAGTGGCACCGAGTCGGTGCTTTTTTTTGGACTGCGACAACGGCTCAGACGAGCAAGGCTAACAGATCGGAAGAGCACACGTACAAGTCCCGGAT
3_776_neg	tggaaaggacgaaacaccg	AGCCGTTGTCGCAGTCCACT	GTTTAAGAGCTATGCTGGAAACAGCATAGCAAGTTTAAATAAGGCTAGTCCGTTATCAACTTGAAAAAGTGGCACCGAGTCGGTGCTTTTTTT	CGTCTGAGCCGTTGTCGCAGTCCACTTGGCCA	GATA	AGATCGGAAGAGCACACGTACAAGTCCCGGAT	tggaaaggacgaaacaccgAGCCGTTGTCGCAGTCCACTGTTTAAGAGCTATGCTGGAAACAGCATAGCAAGTTTAAATAAGGCTAGTCCGTTATCAACTTGAAAAAGTGGCACCGAGTCGGTGCTTTTTTTCGTCTGAGCCGTTGTCGCAGTCCACTTGGCCAGATAAGATCGGAAGAGCACACGTACAAGTCCCGGAT
3_776_pos	tggaaaggacgaaacaccg	CGACAACGGCTCAGACGAGC	GTTTAAGAGCTATGCTGGAAACAGCATAGCAAGTTTAAATAAGGCTAGTCCGTTATCAACTTGAAAAAGTGGCACCGAGTCGGTGCTTTTTTT	GGACTGCGACAACGGCTCAGACGAGCAAGGCT	GAAG	AGATCGGAAGAGCACACGTACAAGTCCCGGAT	tggaaaggacgaaacaccgCGACAACGGCTCAGACGAGCGTTTAAGAGCTATGCTGGAAACAGCATAGCAAGTTTAAATAAGGCTAGTCCGTTATCAACTTGAAAAAGTGGCACCGAGTCGGTGCTTTTTTTGGACTGCGACAACGGCTCAGACGAGCAAGGCTGAAGAGATCGGAAGAGCACACGTACAAGTCCCGGAT
3_777_neg	tggaaaggacgaaacaccg	AGCCGTTGTCGCAGTCCAC	GTTTAAGAGCTATGCTGGAAACAGCATAGCAAGTTTAAATAAGGCTAGTCCGTTATCAACTTGAAAAAGTGGCACCGAGTCGGTGCTTTTTTT	TCGTCTGAGCCGTTGTCGCAGTCCACTTGGCC	CAGA	AGATCGGAAGAGCACACGTACAAGTCCCGGAT	tggaaaggacgaaacaccgAGCCGTTGTCGCAGTCCACGTTTAAGAGCTATGCTGGAAACAGCATAGCAAGTTTAAATAAGGCTAGTCCGTTATCAACTTGAAAAAGTGGCACCGAGTCGGTGCTTTTTTTTCGTCTGAGCCGTTGTCGCAGTCCACTTGGCCCAGAAGATCGGAAGAGCACACGTACAAGTCCCGGAT
3_777_pos	tggaaaggacgaaacaccg	ACAACGGCTCAGACGAGCA	GTTTAAGAGCTATGCTGGAAACAGCATAGCAAGTTTAAATAAGGCTAGTCCGTTATCAACTTGAAAAAGTGGCACCGAGTCGGTGCTTTTTTT	GACTGCGACAACGGCTCAGACGAGCAAGGCTG	CCCC	AGATCGGAAGAGCACACGTACAAGTCCCGGAT	tggaaaggacgaaacaccgACAACGGCTCAGACGAGCAGTTTAAGAGCTATGCTGGAAACAGCATAGCAAGTTTAAATAAGGCTAGTCCGTTATCAACTTGAAAAAGTGGCACCGAGTCGGTGCTTTTTTTGACTGCGACAACGGCTCAGACGAGCAAGGCTGCCCCAGATCGGAAGAGCACACGTACAAGTCCCGGAT
3_778_neg	tggaaaggacgaaacaccg	TGAGCCGTTGTCGCAGTCCA	GTTTAAGAGCTATGCTGGAAACAGCATAGCAAGTTTAAATAAGGCTAGTCCGTTATCAACTTGAAAAAGTGGCACCGAGTCGGTGCTTTTTTT	CTCGTCTGAGCCGTTGTCGCAGTCCACTTGGC	TTGT	AGATCGGAAGAGCACACGTACAAGTCCCGGAT	tggaaaggacgaaacaccgTGAGCCGTTGTCGCAGTCCAGTTTAAGAGCTATGCTGGAAACAGCATAGCAAGTTTAAATAAGGCTAGTCCGTTATCAACTTGAAAAAGTGGCACCGAGTCGGTGCTTTTTTTCTCGTCTGAGCCGTTGTCGCAGTCCACTTGGCTTGTAGATCGGAAGAGCACACGTACAAGTCCCGGAT
3_778_pos	tggaaaggacgaaacaccg	ACAACGGCTCAGACGAGCAA	GTTTAAGAGCTATGCTGGAAACAGCATAGCAAGTTTAAATAAGGCTAGTCCGTTATCAACTTGAAAAAGTGGCACCGAGTCGGTGCTTTTTTT	ACTGCGACAACGGCTCAGACGAGCAAGGCTGT	ATGT	AGATCGGAAGAGCACACGTACAAGTCCCGGAT	tggaaaggacgaaacaccgACAACGGCTCAGACGAGCAAGTTTAAGAGCTATGCTGGAAACAGCATAGCAAGTTTAAATAAGGCTAGTCCGTTATCAACTTGAAAAAGTGGCACCGAGTCGGTGCTTTTTTTACTGCGACAACGGCTCAGACGAGCAAGGCTGTATGTAGATCGGAAGAGCACACGTACAAGTCCCGGAT
3_779_neg	tggaaaggacgaaacaccg	CTGAGCCGTTGTCGCAGTCC	GTTTAAGAGCTATGCTGGAAACAGCATAGCAAGTTTAAATAAGGCTAGTCCGTTATCAACTTGAAAAAGTGGCACCGAGTCGGTGCTTTTTTT	GCTCGTCTGAGCCGTTGTCGCAGTCCACTTGG	GGGC	AGATCGGAAGAGCACACGTACAAGTCCCGGAT	tggaaaggacgaaacaccgCTGAGCCGTTGTCGCAGTCCGTTTAAGAGCTATGCTGGAAACAGCATAGCAAGTTTAAATAAGGCTAGTCCGTTATCAACTTGAAAAAGTGGCACCGAGTCGGTGCTTTTTTTGCTCGTCTGAGCCGTTGTCGCAGTCCACTTGGGGGCAGATCGGAAGAGCACACGTACAAGTCCCGGAT
3_779_pos	tggaaaggacgaaacaccg	CAACGGCTCAGACGAGCAAG	GTTTAAGAGCTATGCTGGAAACAGCATAGCAAGTTTAAATAAGGCTAGTCCGTTATCAACTTGAAAAAGTGGCACCGAGTCGGTGCTTTTTTT	CTGCGACAACGGCTCAGACGAGCAAGGCTGTC	ATGG	AGATCGGAAGAGCACACGTACAAGTCCCGGAT	tggaaaggacgaaacaccgCAACGGCTCAGACGAGCAAGGTTTAAGAGCTATGCTGGAAACAGCATAGCAAGTTTAAATAAGGCTAGTCCGTTATCAACTTGAAAAAGTGGCACCGAGTCGGTGCTTTTTTTCTGCGACAACGGCTCAGACGAGCAAGGCTGTCATGGAGATCGGAAGAGCACACGTACAAGTCCCGGAT
3_780_neg	tggaaaggacgaaacaccg	TCTGAGCCGTTGTCGCAGTC	GTTTAAGAGCTATGCTGGAAACAGCATAGCAAGTTTAAATAAGGCTAGTCCGTTATCAACTTGAAAAAGTGGCACCGAGTCGGTGCTTTTTTT	TGCTCGTCTGAGCCGTTGTCGCAGTCCACTTG	GACA	AGATCGGAAGAGCACACGTACAAGTCCCGGAT	tggaaaggacgaaacaccgTCTGAGCCGTTGTCGCAGTCGTTTAAGAGCTATGCTGGAAACAGCATAGCAAGTTTAAATAAGGCTAGTCCGTTATCAACTTGAAAAAGTGGCACCGAGTCGGTGCTTTTTTTTGCTCGTCTGAGCCGTTGTCGCAGTCCACTTGGACAAGATCGGAAGAGCACACGTACAAGTCCCGGAT
3_780_pos	tggaaaggacgaaacaccg	AACGGCTCAGACGAGCAAGG	GTTTAAGAGCTATGCTGGAAACAGCATAGCAAGTTTAAATAAGGCTAGTCCGTTATCAACTTGAAAAAGTGGCACCGAGTCGGTGCTTTTTTT	TGCGACAACGGCTCAGACGAGCAAGGCTGTCG	GCAA	AGATCGGAAGAGCACACGTACAAGTCCCGGAT	tggaaaggacgaaacaccgAACGGCTCAGACGAGCAAGGGTTTAAGAGCTATGCTGGAAACAGCATAGCAAGTTTAAATAAGGCTAGTCCGTTATCAACTTGAAAAAGTGGCACCGAGTCGGTGCTTTTTTTTGCGACAACGGCTCAGACGAGCAAGGCTGTCGGCAAAGATCGGAAGAGCACACGTACAAGTCCCGGAT
3_781_neg	tggaaaggacgaaacaccg	TCTGAGCCGTTGTCGCAGT	GTTTAAGAGCTATGCTGGAAACAGCATAGCAAGTTTAAATAAGGCTAGTCCGTTATCAACTTGAAAAAGTGGCACCGAGTCGGTGCTTTTTTT	TTGCTCGTCTGAGCCGTTGTCGCAGTCCACTT	CGCA	AGATCGGAAGAGCACACGTACAAGTCCCGGAT	tggaaaggacgaaacaccgTCTGAGCCGTTGTCGCAGTGTTTAAGAGCTATGCTGGAAACAGCATAGCAAGTTTAAATAAGGCTAGTCCGTTATCAACTTGAAAAAGTGGCACCGAGTCGGTGCTTTTTTTTTGCTCGTCTGAGCCGTTGTCGCAGTCCACTTCGCAAGATCGGAAGAGCACACGTACAAGTCCCGGAT
3_781_pos	tggaaaggacgaaacaccg	ACGGCTCAGACGAGCAAGGC	GTTTAAGAGCTATGCTGGAAACAGCATAGCAAGTTTAAATAAGGCTAGTCCGTTATCAACTTGAAAAAGTGGCACCGAGTCGGTGCTTTTTTT	GCGACAACGGCTCAGACGAGCAAGGCTGTCGT	GCCT	AGATCGGAAGAGCACACGTACAAGTCCCGGAT	tggaaaggacgaaacaccgACGGCTCAGACGAGCAAGGCGTTTAAGAGCTATGCTGGAAACAGCATAGCAAGTTTAAATAAGGCTAGTCCGTTATCAACTTGAAAAAGTGGCACCGAGTCGGTGCTTTTTTTGCGACAACGGCTCAGACGAGCAAGGCTGTCGTGCCTAGATCGGAAGAGCACACGTACAAGTCCCGGAT
3_782_neg	tggaaaggacgaaacaccg	CGTCTGAGCCGTTGTCGCAG	GTTTAAGAGCTATGCTGGAAACAGCATAGCAAGTTTAAATAAGGCTAGTCCGTTATCAACTTGAAAAAGTGGCACCGAGTCGGTGCTTTTTTT	CTTGCTCGTCTGAGCCGTTGTCGCAGTCCACT	CCTC	AGATCGGAAGAGCACACGTACAAGTCCCGGAT	tggaaaggacgaaacaccgCGTCTGAGCCGTTGTCGCAGGTTTAAGAGCTATGCTGGAAACAGCATAGCAAGTTTAAATAAGGCTAGTCCGTTATCAACTTGAAAAAGTGGCACCGAGTCGGTGCTTTTTTTCTTGCTCGTCTGAGCCGTTGTCGCAGTCCACTCCTCAGATCGGAAGAGCACACGTACAAGTCCCGGAT
3_782_pos	tggaaaggacgaaacaccg	CGGCTCAGACGAGCAAGGCT	GTTTAAGAGCTATGCTGGAAACAGCATAGCAAGTTTAAATAAGGCTAGTCCGTTATCAACTTGAAAAAGTGGCACCGAGTCGGTGCTTTTTTT	CGACAACGGCTCAGACGAGCAAGGCTGTCGTA	CAAA	AGATCGGAAGAGCACACGTACAAGTCCCGGAT	tggaaaggacgaaacaccgCGGCTCAGACGAGCAAGGCTGTTTAAGAGCTATGCTGGAAACAGCATAGCAAGTTTAAATAAGGCTAGTCCGTTATCAACTTGAAAAAGTGGCACCGAGTCGGTGCTTTTTTTCGACAACGGCTCAGACGAGCAAGGCTGTCGTACAAAAGATCGGAAGAGCACACGTACAAGTCCCGGAT
3_783_neg	tggaaaggacgaaacaccg	TCGTCTGAGCCGTTGTCGCA	GTTTAAGAGCTATGCTGGAAACAGCATAGCAAGTTTAAATAAGGCTAGTCCGTTATCAACTTGAAAAAGTGGCACCGAGTCGGTGCTTTTTTT	CCTTGCTCGTCTGAGCCGTTGTCGCAGTCCAC	ACTC	AGATCGGAAGAGCACACGTACAAGTCCCGGAT	tggaaaggacgaaacaccgTCGTCTGAGCCGTTGTCGCAGTTTAAGAGCTATGCTGGAAACAGCATAGCAAGTTTAAATAAGGCTAGTCCGTTATCAACTTGAAAAAGTGGCACCGAGTCGGTGCTTTTTTTCCTTGCTCGTCTGAGCCGTTGTCGCAGTCCACACTCAGATCGGAAGAGCACACGTACAAGTCCCGGAT
3_783_pos	tggaaaggacgaaacaccg	GCTCAGACGAGCAAGGCTG	GTTTAAGAGCTATGCTGGAAACAGCATAGCAAGTTTAAATAAGGCTAGTCCGTTATCAACTTGAAAAAGTGGCACCGAGTCGGTGCTTTTTTT	GACAACGGCTCAGACGAGCAAGGCTGTCGTAA	ACCT	AGATCGGAAGAGCACACGTACAAGTCCCGGAT	tggaaaggacgaaacaccgGCTCAGACGAGCAAGGCTGGTTTAAGAGCTATGCTGGAAACAGCATAGCAAGTTTAAATAAGGCTAGTCCGTTATCAACTTGAAAAAGTGGCACCGAGTCGGTGCTTTTTTTGACAACGGCTCAGACGAGCAAGGCTGTCGTAAACCTAGATCGGAAGAGCACACGTACAAGTCCCGGAT
3_784_neg	tggaaaggacgaaacaccg	CTCGTCTGAGCCGTTGTCGC	GTTTAAGAGCTATGCTGGAAACAGCATAGCAAGTTTAAATAAGGCTAGTCCGTTATCAACTTGAAAAAGTGGCACCGAGTCGGTGCTTTTTTT	GCCTTGCTCGTCTGAGCCGTTGTCGCAGTCCA	AGGG	AGATCGGAAGAGCACACGTACAAGTCCCGGAT	tggaaaggacgaaacaccgCTCGTCTGAGCCGTTGTCGCGTTTAAGAGCTATGCTGGAAACAGCATAGCAAGTTTAAATAAGGCTAGTCCGTTATCAACTTGAAAAAGTGGCACCGAGTCGGTGCTTTTTTTGCCTTGCTCGTCTGAGCCGTTGTCGCAGTCCAAGGGAGATCGGAAGAGCACACGTACAAGTCCCGGAT
3_784_pos	tggaaaggacgaaacaccg	CTCAGACGAGCAAGGCTGT	GTTTAAGAGCTATGCTGGAAACAGCATAGCAAGTTTAAATAAGGCTAGTCCGTTATCAACTTGAAAAAGTGGCACCGAGTCGGTGCTTTTTTT	ACAACGGCTCAGACGAGCAAGGCTGTCGTAAG	CTCC	AGATCGGAAGAGCACACGTACAAGTCCCGGAT	tggaaaggacgaaacaccgCTCAGACGAGCAAGGCTGTGTTTAAGAGCTATGCTGGAAACAGCATAGCAAGTTTAAATAAGGCTAGTCCGTTATCAACTTGAAAAAGTGGCACCGAGTCGGTGCTTTTTTTACAACGGCTCAGACGAGCAAGGCTGTCGTAAGCTCCAGATCGGAAGAGCACACGTACAAGTCCCGGAT
3_785_neg	tggaaaggacgaaacaccg	CTCGTCTGAGCCGTTGTCG	GTTTAAGAGCTATGCTGGAAACAGCATAGCAAGTTTAAATAAGGCTAGTCCGTTATCAACTTGAAAAAGTGGCACCGAGTCGGTGCTTTTTTT	AGCCTTGCTCGTCTGAGCCGTTGTCGCAGTCC	CCAA	AGATCGGAAGAGCACACGTACAAGTCCCGGAT	tggaaaggacgaaacaccgCTCGTCTGAGCCGTTGTCGGTTTAAGAGCTATGCTGGAAACAGCATAGCAAGTTTAAATAAGGCTAGTCCGTTATCAACTTGAAAAAGTGGCACCGAGTCGGTGCTTTTTTTAGCCTTGCTCGTCTGAGCCGTTGTCGCAGTCCCCAAAGATCGGAAGAGCACACGTACAAGTCCCGGAT
3_785_pos	tggaaaggacgaaacaccg	CTCAGACGAGCAAGGCTGTC	GTTTAAGAGCTATGCTGGAAACAGCATAGCAAGTTTAAATAAGGCTAGTCCGTTATCAACTTGAAAAAGTGGCACCGAGTCGGTGCTTTTTTT	CAACGGCTCAGACGAGCAAGGCTGTCGTAAGT	ACCA	AGATCGGAAGAGCACACGTACAAGTCCCGGAT	tggaaaggacgaaacaccgCTCAGACGAGCAAGGCTGTCGTTTAAGAGCTATGCTGGAAACAGCATAGCAAGTTTAAATAAGGCTAGTCCGTTATCAACTTGAAAAAGTGGCACCGAGTCGGTGCTTTTTTTCAACGGCTCAGACGAGCAAGGCTGTCGTAAGTACCAAGATCGGAAGAGCACACGTACAAGTCCCGGAT
3_786_neg	tggaaaggacgaaacaccg	TGCTCGTCTGAGCCGTTGTC	GTTTAAGAGCTATGCTGGAAACAGCATAGCAAGTTTAAATAAGGCTAGTCCGTTATCAACTTGAAAAAGTGGCACCGAGTCGGTGCTTTTTTT	CAGCCTTGCTCGTCTGAGCCGTTGTCGCAGTC	CCTA	AGATCGGAAGAGCACACGTACAAGTCCCGGAT	tggaaaggacgaaacaccgTGCTCGTCTGAGCCGTTGTCGTTTAAGAGCTATGCTGGAAACAGCATAGCAAGTTTAAATAAGGCTAGTCCGTTATCAACTTGAAAAAGTGGCACCGAGTCGGTGCTTTTTTTCAGCCTTGCTCGTCTGAGCCGTTGTCGCAGTCCCTAAGATCGGAAGAGCACACGTACAAGTCCCGGAT
3_786_pos	tggaaaggacgaaacaccg	TCAGACGAGCAAGGCTGTCG	GTTTAAGAGCTATGCTGGAAACAGCATAGCAAGTTTAAATAAGGCTAGTCCGTTATCAACTTGAAAAAGTGGCACCGAGTCGGTGCTTTTTTT	AACGGCTCAGACGAGCAAGGCTGTCGTAAGTG	TGCC	AGATCGGAAGAGCACACGTACAAGTCCCGGAT	tggaaaggacgaaacaccgTCAGACGAGCAAGGCTGTCGGTTTAAGAGCTATGCTGGAAACAGCATAGCAAGTTTAAATAAGGCTAGTCCGTTATCAACTTGAAAAAGTGGCACCGAGTCGGTGCTTTTTTTAACGGCTCAGACGAGCAAGGCTGTCGTAAGTGTGCCAGATCGGAAGAGCACACGTACAAGTCCCGGAT
3_787_neg	tggaaaggacgaaacaccg	TTGCTCGTCTGAGCCGTTGT	GTTTAAGAGCTATGCTGGAAACAGCATAGCAAGTTTAAATAAGGCTAGTCCGTTATCAACTTGAAAAAGTGGCACCGAGTCGGTGCTTTTTTT	ACAGCCTTGCTCGTCTGAGCCGTTGTCGCAGT	CTGA	AGATCGGAAGAGCACACGTACAAGTCCCGGAT	tggaaaggacgaaacaccgTTGCTCGTCTGAGCCGTTGTGTTTAAGAGCTATGCTGGAAACAGCATAGCAAGTTTAAATAAGGCTAGTCCGTTATCAACTTGAAAAAGTGGCACCGAGTCGGTGCTTTTTTTACAGCCTTGCTCGTCTGAGCCGTTGTCGCAGTCTGAAGATCGGAAGAGCACACGTACAAGTCCCGGAT
3_787_pos	tggaaaggacgaaacaccg	CAGACGAGCAAGGCTGTCGT	GTTTAAGAGCTATGCTGGAAACAGCATAGCAAGTTTAAATAAGGCTAGTCCGTTATCAACTTGAAAAAGTGGCACCGAGTCGGTGCTTTTTTT	ACGGCTCAGACGAGCAAGGCTGTCGTAAGTGT	ATTT	AGATCGGAAGAGCACACGTACAAGTCCCGGAT	tggaaaggacgaaacaccgCAGACGAGCAAGGCTGTCGTGTTTAAGAGCTATGCTGGAAACAGCATAGCAAGTTTAAATAAGGCTAGTCCGTTATCAACTTGAAAAAGTGGCACCGAGTCGGTGCTTTTTTTACGGCTCAGACGAGCAAGGCTGTCGTAAGTGTATTTAGATCGGAAGAGCACACGTACAAGTCCCGGAT
3_788_neg	tggaaaggacgaaacaccg	CTTGCTCGTCTGAGCCGTTG	GTTTAAGAGCTATGCTGGAAACAGCATAGCAAGTTTAAATAAGGCTAGTCCGTTATCAACTTGAAAAAGTGGCACCGAGTCGGTGCTTTTTTT	GACAGCCTTGCTCGTCTGAGCCGTTGTCGCAG	AACG	AGATCGGAAGAGCACACGTACAAGTCCCGGAT	tggaaaggacgaaacaccgCTTGCTCGTCTGAGCCGTTGGTTTAAGAGCTATGCTGGAAACAGCATAGCAAGTTTAAATAAGGCTAGTCCGTTATCAACTTGAAAAAGTGGCACCGAGTCGGTGCTTTTTTTGACAGCCTTGCTCGTCTGAGCCGTTGTCGCAGAACGAGATCGGAAGAGCACACGTACAAGTCCCGGAT
3_788_pos	tggaaaggacgaaacaccg	AGACGAGCAAGGCTGTCGTA	GTTTAAGAGCTATGCTGGAAACAGCATAGCAAGTTTAAATAAGGCTAGTCCGTTATCAACTTGAAAAAGTGGCACCGAGTCGGTGCTTTTTTT	CGGCTCAGACGAGCAAGGCTGTCGTAAGTGTG	ATAG	AGATCGGAAGAGCACACGTACAAGTCCCGGAT	tggaaaggacgaaacaccgAGACGAGCAAGGCTGTCGTAGTTTAAGAGCTATGCTGGAAACAGCATAGCAAGTTTAAATAAGGCTAGTCCGTTATCAACTTGAAAAAGTGGCACCGAGTCGGTGCTTTTTTTCGGCTCAGACGAGCAAGGCTGTCGTAAGTGTGATAGAGATCGGAAGAGCACACGTACAAGTCCCGGAT
3_789_neg	tggaaaggacgaaacaccg	CCTTGCTCGTCTGAGCCGTT	GTTTAAGAGCTATGCTGGAAACAGCATAGCAAGTTTAAATAAGGCTAGTCCGTTATCAACTTGAAAAAGTGGCACCGAGTCGGTGCTTTTTTT	CGACAGCCTTGCTCGTCTGAGCCGTTGTCGCA	GCTA	AGATCGGAAGAGCACACGTACAAGTCCCGGAT	tggaaaggacgaaacaccgCCTTGCTCGTCTGAGCCGTTGTTTAAGAGCTATGCTGGAAACAGCATAGCAAGTTTAAATAAGGCTAGTCCGTTATCAACTTGAAAAAGTGGCACCGAGTCGGTGCTTTTTTTCGACAGCCTTGCTCGTCTGAGCCGTTGTCGCAGCTAAGATCGGAAGAGCACACGTACAAGTCCCGGAT
3_789_pos	tggaaaggacgaaacaccg	ACGAGCAAGGCTGTCGTAA	GTTTAAGAGCTATGCTGGAAACAGCATAGCAAGTTTAAATAAGGCTAGTCCGTTATCAACTTGAAAAAGTGGCACCGAGTCGGTGCTTTTTTT	GGCTCAGACGAGCAAGGCTGTCGTAAGTGTGG	ATAT	AGATCGGAAGAGCACACGTACAAGTCCCGGAT	tggaaaggacgaaacaccgACGAGCAAGGCTGTCGTAAGTTTAAGAGCTATGCTGGAAACAGCATAGCAAGTTTAAATAAGGCTAGTCCGTTATCAACTTGAAAAAGTGGCACCGAGTCGGTGCTTTTTTTGGCTCAGACGAGCAAGGCTGTCGTAAGTGTGGATATAGATCGGAAGAGCACACGTACAAGTCCCGGAT
3_790_neg	tggaaaggacgaaacaccg	CCTTGCTCGTCTGAGCCGT	GTTTAAGAGCTATGCTGGAAACAGCATAGCAAGTTTAAATAAGGCTAGTCCGTTATCAACTTGAAAAAGTGGCACCGAGTCGGTGCTTTTTTT	ACGACAGCCTTGCTCGTCTGAGCCGTTGTCGC	AAAA	AGATCGGAAGAGCACACGTACAAGTCCCGGAT	tggaaaggacgaaacaccgCCTTGCTCGTCTGAGCCGTGTTTAAGAGCTATGCTGGAAACAGCATAGCAAGTTTAAATAAGGCTAGTCCGTTATCAACTTGAAAAAGTGGCACCGAGTCGGTGCTTTTTTTACGACAGCCTTGCTCGTCTGAGCCGTTGTCGCAAAAAGATCGGAAGAGCACACGTACAAGTCCCGGAT
3_790_pos	tggaaaggacgaaacaccg	ACGAGCAAGGCTGTCGTAAG	GTTTAAGAGCTATGCTGGAAACAGCATAGCAAGTTTAAATAAGGCTAGTCCGTTATCAACTTGAAAAAGTGGCACCGAGTCGGTGCTTTTTTT	GCTCAGACGAGCAAGGCTGTCGTAAGTGTGGC	AGAG	AGATCGGAAGAGCACACGTACAAGTCCCGGAT	tggaaaggacgaaacaccgACGAGCAAGGCTGTCGTAAGGTTTAAGAGCTATGCTGGAAACAGCATAGCAAGTTTAAATAAGGCTAGTCCGTTATCAACTTGAAAAAGTGGCACCGAGTCGGTGCTTTTTTTGCTCAGACGAGCAAGGCTGTCGTAAGTGTGGCAGAGAGATCGGAAGAGCACACGTACAAGTCCCGGAT
3_791_neg	tggaaaggacgaaacaccg	AGCCTTGCTCGTCTGAGCCG	GTTTAAGAGCTATGCTGGAAACAGCATAGCAAGTTTAAATAAGGCTAGTCCGTTATCAACTTGAAAAAGTGGCACCGAGTCGGTGCTTTTTTT	TACGACAGCCTTGCTCGTCTGAGCCGTTGTCG	AATA	AGATCGGAAGAGCACACGTACAAGTCCCGGAT	tggaaaggacgaaacaccgAGCCTTGCTCGTCTGAGCCGGTTTAAGAGCTATGCTGGAAACAGCATAGCAAGTTTAAATAAGGCTAGTCCGTTATCAACTTGAAAAAGTGGCACCGAGTCGGTGCTTTTTTTTACGACAGCCTTGCTCGTCTGAGCCGTTGTCGAATAAGATCGGAAGAGCACACGTACAAGTCCCGGAT
3_791_pos	tggaaaggacgaaacaccg	CGAGCAAGGCTGTCGTAAGT	GTTTAAGAGCTATGCTGGAAACAGCATAGCAAGTTTAAATAAGGCTAGTCCGTTATCAACTTGAAAAAGTGGCACCGAGTCGGTGCTTTTTTT	CTCAGACGAGCAAGGCTGTCGTAAGTGTGGCC	CCAG	AGATCGGAAGAGCACACGTACAAGTCCCGGAT	tggaaaggacgaaacaccgCGAGCAAGGCTGTCGTAAGTGTTTAAGAGCTATGCTGGAAACAGCATAGCAAGTTTAAATAAGGCTAGTCCGTTATCAACTTGAAAAAGTGGCACCGAGTCGGTGCTTTTTTTCTCAGACGAGCAAGGCTGTCGTAAGTGTGGCCCCAGAGATCGGAAGAGCACACGTACAAGTCCCGGAT
3_792_neg	tggaaaggacgaaacaccg	CAGCCTTGCTCGTCTGAGCC	GTTTAAGAGCTATGCTGGAAACAGCATAGCAAGTTTAAATAAGGCTAGTCCGTTATCAACTTGAAAAAGTGGCACCGAGTCGGTGCTTTTTTT	TTACGACAGCCTTGCTCGTCTGAGCCGTTGTC	GAAC	AGATCGGAAGAGCACACGTACAAGTCCCGGAT	tggaaaggacgaaacaccgCAGCCTTGCTCGTCTGAGCCGTTTAAGAGCTATGCTGGAAACAGCATAGCAAGTTTAAATAAGGCTAGTCCGTTATCAACTTGAAAAAGTGGCACCGAGTCGGTGCTTTTTTTTTACGACAGCCTTGCTCGTCTGAGCCGTTGTCGAACAGATCGGAAGAGCACACGTACAAGTCCCGGAT
3_792_pos	tggaaaggacgaaacaccg	AGCAAGGCTGTCGTAAGTG	GTTTAAGAGCTATGCTGGAAACAGCATAGCAAGTTTAAATAAGGCTAGTCCGTTATCAACTTGAAAAAGTGGCACCGAGTCGGTGCTTTTTTT	TCAGACGAGCAAGGCTGTCGTAAGTGTGGCCC	CGTG	AGATCGGAAGAGCACACGTACAAGTCCCGGAT	tggaaaggacgaaacaccgAGCAAGGCTGTCGTAAGTGGTTTAAGAGCTATGCTGGAAACAGCATAGCAAGTTTAAATAAGGCTAGTCCGTTATCAACTTGAAAAAGTGGCACCGAGTCGGTGCTTTTTTTTCAGACGAGCAAGGCTGTCGTAAGTGTGGCCCCGTGAGATCGGAAGAGCACACGTACAAGTCCCGGAT
3_793_neg	tggaaaggacgaaacaccg	ACAGCCTTGCTCGTCTGAGC	GTTTAAGAGCTATGCTGGAAACAGCATAGCAAGTTTAAATAAGGCTAGTCCGTTATCAACTTGAAAAAGTGGCACCGAGTCGGTGCTTTTTTT	CTTACGACAGCCTTGCTCGTCTGAGCCGTTGT	ATCA	AGATCGGAAGAGCACACGTACAAGTCCCGGAT	tggaaaggacgaaacaccgACAGCCTTGCTCGTCTGAGCGTTTAAGAGCTATGCTGGAAACAGCATAGCAAGTTTAAATAAGGCTAGTCCGTTATCAACTTGAAAAAGTGGCACCGAGTCGGTGCTTTTTTTCTTACGACAGCCTTGCTCGTCTGAGCCGTTGTATCAAGATCGGAAGAGCACACGTACAAGTCCCGGAT
3_793_pos	tggaaaggacgaaacaccg	AGCAAGGCTGTCGTAAGTGT	GTTTAAGAGCTATGCTGGAAACAGCATAGCAAGTTTAAATAAGGCTAGTCCGTTATCAACTTGAAAAAGTGGCACCGAGTCGGTGCTTTTTTT	CAGACGAGCAAGGCTGTCGTAAGTGTGGCCCT	CAAG	AGATCGGAAGAGCACACGTACAAGTCCCGGAT	tggaaaggacgaaacaccgAGCAAGGCTGTCGTAAGTGTGTTTAAGAGCTATGCTGGAAACAGCATAGCAAGTTTAAATAAGGCTAGTCCGTTATCAACTTGAAAAAGTGGCACCGAGTCGGTGCTTTTTTTCAGACGAGCAAGGCTGTCGTAAGTGTGGCCCTCAAGAGATCGGAAGAGCACACGTACAAGTCCCGGAT
3_794_neg	tggaaaggacgaaacaccg	ACAGCCTTGCTCGTCTGAG	GTTTAAGAGCTATGCTGGAAACAGCATAGCAAGTTTAAATAAGGCTAGTCCGTTATCAACTTGAAAAAGTGGCACCGAGTCGGTGCTTTTTTT	ACTTACGACAGCCTTGCTCGTCTGAGCCGTTG	TTCA	AGATCGGAAGAGCACACGTACAAGTCCCGGAT	tggaaaggacgaaacaccgACAGCCTTGCTCGTCTGAGGTTTAAGAGCTATGCTGGAAACAGCATAGCAAGTTTAAATAAGGCTAGTCCGTTATCAACTTGAAAAAGTGGCACCGAGTCGGTGCTTTTTTTACTTACGACAGCCTTGCTCGTCTGAGCCGTTGTTCAAGATCGGAAGAGCACACGTACAAGTCCCGGAT
3_794_pos	tggaaaggacgaaacaccg	CAAGGCTGTCGTAAGTGTG	GTTTAAGAGCTATGCTGGAAACAGCATAGCAAGTTTAAATAAGGCTAGTCCGTTATCAACTTGAAAAAGTGGCACCGAGTCGGTGCTTTTTTT	AGACGAGCAAGGCTGTCGTAAGTGTGGCCCTG	TCCC	AGATCGGAAGAGCACACGTACAAGTCCCGGAT	tggaaaggacgaaacaccgCAAGGCTGTCGTAAGTGTGGTTTAAGAGCTATGCTGGAAACAGCATAGCAAGTTTAAATAAGGCTAGTCCGTTATCAACTTGAAAAAGTGGCACCGAGTCGGTGCTTTTTTTAGACGAGCAAGGCTGTCGTAAGTGTGGCCCTGTCCCAGATCGGAAGAGCACACGTACAAGTCCCGGAT
3_795_neg	tggaaaggacgaaacaccg	CGACAGCCTTGCTCGTCTGA	GTTTAAGAGCTATGCTGGAAACAGCATAGCAAGTTTAAATAAGGCTAGTCCGTTATCAACTTGAAAAAGTGGCACCGAGTCGGTGCTTTTTTT	CACTTACGACAGCCTTGCTCGTCTGAGCCGTT	GGCC	AGATCGGAAGAGCACACGTACAAGTCCCGGAT	tggaaaggacgaaacaccgCGACAGCCTTGCTCGTCTGAGTTTAAGAGCTATGCTGGAAACAGCATAGCAAGTTTAAATAAGGCTAGTCCGTTATCAACTTGAAAAAGTGGCACCGAGTCGGTGCTTTTTTTCACTTACGACAGCCTTGCTCGTCTGAGCCGTTGGCCAGATCGGAAGAGCACACGTACAAGTCCCGGAT
3_795_pos	tggaaaggacgaaacaccg	CAAGGCTGTCGTAAGTGTGG	GTTTAAGAGCTATGCTGGAAACAGCATAGCAAGTTTAAATAAGGCTAGTCCGTTATCAACTTGAAAAAGTGGCACCGAGTCGGTGCTTTTTTT	GACGAGCAAGGCTGTCGTAAGTGTGGCCCTGC	GGAC	AGATCGGAAGAGCACACGTACAAGTCCCGGAT	tggaaaggacgaaacaccgCAAGGCTGTCGTAAGTGTGGGTTTAAGAGCTATGCTGGAAACAGCATAGCAAGTTTAAATAAGGCTAGTCCGTTATCAACTTGAAAAAGTGGCACCGAGTCGGTGCTTTTTTTGACGAGCAAGGCTGTCGTAAGTGTGGCCCTGCGGACAGATCGGAAGAGCACACGTACAAGTCCCGGAT
3_796_neg	tggaaaggacgaaacaccg	ACGACAGCCTTGCTCGTCTG	GTTTAAGAGCTATGCTGGAAACAGCATAGCAAGTTTAAATAAGGCTAGTCCGTTATCAACTTGAAAAAGTGGCACCGAGTCGGTGCTTTTTTT	ACACTTACGACAGCCTTGCTCGTCTGAGCCGT	AGCG	AGATCGGAAGAGCACACGTACAAGTCCCGGAT	tggaaaggacgaaacaccgACGACAGCCTTGCTCGTCTGGTTTAAGAGCTATGCTGGAAACAGCATAGCAAGTTTAAATAAGGCTAGTCCGTTATCAACTTGAAAAAGTGGCACCGAGTCGGTGCTTTTTTTACACTTACGACAGCCTTGCTCGTCTGAGCCGTAGCGAGATCGGAAGAGCACACGTACAAGTCCCGGAT
3_796_pos	tggaaaggacgaaacaccg	AAGGCTGTCGTAAGTGTGGC	GTTTAAGAGCTATGCTGGAAACAGCATAGCAAGTTTAAATAAGGCTAGTCCGTTATCAACTTGAAAAAGTGGCACCGAGTCGGTGCTTTTTTT	ACGAGCAAGGCTGTCGTAAGTGTGGCCCTGCC	CACG	AGATCGGAAGAGCACACGTACAAGTCCCGGAT	tggaaaggacgaaacaccgAAGGCTGTCGTAAGTGTGGCGTTTAAGAGCTATGCTGGAAACAGCATAGCAAGTTTAAATAAGGCTAGTCCGTTATCAACTTGAAAAAGTGGCACCGAGTCGGTGCTTTTTTTACGAGCAAGGCTGTCGTAAGTGTGGCCCTGCCCACGAGATCGGAAGAGCACACGTACAAGTCCCGGAT
3_797_neg	tggaaaggacgaaacaccg	TACGACAGCCTTGCTCGTCT	GTTTAAGAGCTATGCTGGAAACAGCATAGCAAGTTTAAATAAGGCTAGTCCGTTATCAACTTGAAAAAGTGGCACCGAGTCGGTGCTTTTTTT	CACACTTACGACAGCCTTGCTCGTCTGAGCCG	GGTT	AGATCGGAAGAGCACACGTACAAGTCCCGGAT	tggaaaggacgaaacaccgTACGACAGCCTTGCTCGTCTGTTTAAGAGCTATGCTGGAAACAGCATAGCAAGTTTAAATAAGGCTAGTCCGTTATCAACTTGAAAAAGTGGCACCGAGTCGGTGCTTTTTTTCACACTTACGACAGCCTTGCTCGTCTGAGCCGGGTTAGATCGGAAGAGCACACGTACAAGTCCCGGAT
3_797_pos	tggaaaggacgaaacaccg	AGGCTGTCGTAAGTGTGGCC	GTTTAAGAGCTATGCTGGAAACAGCATAGCAAGTTTAAATAAGGCTAGTCCGTTATCAACTTGAAAAAGTGGCACCGAGTCGGTGCTTTTTTT	CGAGCAAGGCTGTCGTAAGTGTGGCCCTGCCT	CATA	AGATCGGAAGAGCACACGTACAAGTCCCGGAT	tggaaaggacgaaacaccgAGGCTGTCGTAAGTGTGGCCGTTTAAGAGCTATGCTGGAAACAGCATAGCAAGTTTAAATAAGGCTAGTCCGTTATCAACTTGAAAAAGTGGCACCGAGTCGGTGCTTTTTTTCGAGCAAGGCTGTCGTAAGTGTGGCCCTGCCTCATAAGATCGGAAGAGCACACGTACAAGTCCCGGAT
3_798_neg	tggaaaggacgaaacaccg	TTACGACAGCCTTGCTCGTC	GTTTAAGAGCTATGCTGGAAACAGCATAGCAAGTTTAAATAAGGCTAGTCCGTTATCAACTTGAAAAAGTGGCACCGAGTCGGTGCTTTTTTT	CCACACTTACGACAGCCTTGCTCGTCTGAGCC	GACG	AGATCGGAAGAGCACACGTACAAGTCCCGGAT	tggaaaggacgaaacaccgTTACGACAGCCTTGCTCGTCGTTTAAGAGCTATGCTGGAAACAGCATAGCAAGTTTAAATAAGGCTAGTCCGTTATCAACTTGAAAAAGTGGCACCGAGTCGGTGCTTTTTTTCCACACTTACGACAGCCTTGCTCGTCTGAGCCGACGAGATCGGAAGAGCACACGTACAAGTCCCGGAT
3_798_pos	tggaaaggacgaaacaccg	GCTGTCGTAAGTGTGGCCC	GTTTAAGAGCTATGCTGGAAACAGCATAGCAAGTTTAAATAAGGCTAGTCCGTTATCAACTTGAAAAAGTGGCACCGAGTCGGTGCTTTTTTT	GAGCAAGGCTGTCGTAAGTGTGGCCCTGCCTT	AGTG	AGATCGGAAGAGCACACGTACAAGTCCCGGAT	tggaaaggacgaaacaccgGCTGTCGTAAGTGTGGCCCGTTTAAGAGCTATGCTGGAAACAGCATAGCAAGTTTAAATAAGGCTAGTCCGTTATCAACTTGAAAAAGTGGCACCGAGTCGGTGCTTTTTTTGAGCAAGGCTGTCGTAAGTGTGGCCCTGCCTTAGTGAGATCGGAAGAGCACACGTACAAGTCCCGGAT
3_799_neg	tggaaaggacgaaacaccg	CTTACGACAGCCTTGCTCGT	GTTTAAGAGCTATGCTGGAAACAGCATAGCAAGTTTAAATAAGGCTAGTCCGTTATCAACTTGAAAAAGTGGCACCGAGTCGGTGCTTTTTTT	GCCACACTTACGACAGCCTTGCTCGTCTGAGC	AAGC	AGATCGGAAGAGCACACGTACAAGTCCCGGAT	tggaaaggacgaaacaccgCTTACGACAGCCTTGCTCGTGTTTAAGAGCTATGCTGGAAACAGCATAGCAAGTTTAAATAAGGCTAGTCCGTTATCAACTTGAAAAAGTGGCACCGAGTCGGTGCTTTTTTTGCCACACTTACGACAGCCTTGCTCGTCTGAGCAAGCAGATCGGAAGAGCACACGTACAAGTCCCGGAT
3_799_pos	tggaaaggacgaaacaccg	CTGTCGTAAGTGTGGCCCT	GTTTAAGAGCTATGCTGGAAACAGCATAGCAAGTTTAAATAAGGCTAGTCCGTTATCAACTTGAAAAAGTGGCACCGAGTCGGTGCTTTTTTT	AGCAAGGCTGTCGTAAGTGTGGCCCTGCCTTT	GATT	AGATCGGAAGAGCACACGTACAAGTCCCGGAT	tggaaaggacgaaacaccgCTGTCGTAAGTGTGGCCCTGTTTAAGAGCTATGCTGGAAACAGCATAGCAAGTTTAAATAAGGCTAGTCCGTTATCAACTTGAAAAAGTGGCACCGAGTCGGTGCTTTTTTTAGCAAGGCTGTCGTAAGTGTGGCCCTGCCTTTGATTAGATCGGAAGAGCACACGTACAAGTCCCGGAT
3_800_neg	tggaaaggacgaaacaccg	ACTTACGACAGCCTTGCTCG	GTTTAAGAGCTATGCTGGAAACAGCATAGCAAGTTTAAATAAGGCTAGTCCGTTATCAACTTGAAAAAGTGGCACCGAGTCGGTGCTTTTTTT	GGCCACACTTACGACAGCCTTGCTCGTCTGAG	TCAC	AGATCGGAAGAGCACACGTACAAGTCCCGGAT	tggaaaggacgaaacaccgACTTACGACAGCCTTGCTCGGTTTAAGAGCTATGCTGGAAACAGCATAGCAAGTTTAAATAAGGCTAGTCCGTTATCAACTTGAAAAAGTGGCACCGAGTCGGTGCTTTTTTTGGCCACACTTACGACAGCCTTGCTCGTCTGAGTCACAGATCGGAAGAGCACACGTACAAGTCCCGGAT
3_800_pos	tggaaaggacgaaacaccg	CTGTCGTAAGTGTGGCCCTG	GTTTAAGAGCTATGCTGGAAACAGCATAGCAAGTTTAAATAAGGCTAGTCCGTTATCAACTTGAAAAAGTGGCACCGAGTCGGTGCTTTTTTT	GCAAGGCTGTCGTAAGTGTGGCCCTGCCTTTG	TGTC	AGATCGGAAGAGCACACGTACAAGTCCCGGAT	tggaaaggacgaaacaccgCTGTCGTAAGTGTGGCCCTGGTTTAAGAGCTATGCTGGAAACAGCATAGCAAGTTTAAATAAGGCTAGTCCGTTATCAACTTGAAAAAGTGGCACCGAGTCGGTGCTTTTTTTGCAAGGCTGTCGTAAGTGTGGCCCTGCCTTTGTGTCAGATCGGAAGAGCACACGTACAAGTCCCGGAT
3_802_neg	tggaaaggacgaaacaccg	ACACTTACGACAGCCTTGCT	GTTTAAGAGCTATGCTGGAAACAGCATAGCAAGTTTAAATAAGGCTAGTCCGTTATCAACTTGAAAAAGTGGCACCGAGTCGGTGCTTTTTTT	AGGGCCACACTTACGACAGCCTTGCTCGTCTG	TTCT	AGATCGGAAGAGCACACGTACAAGTCCCGGAT	tggaaaggacgaaacaccgACACTTACGACAGCCTTGCTGTTTAAGAGCTATGCTGGAAACAGCATAGCAAGTTTAAATAAGGCTAGTCCGTTATCAACTTGAAAAAGTGGCACCGAGTCGGTGCTTTTTTTAGGGCCACACTTACGACAGCCTTGCTCGTCTGTTCTAGATCGGAAGAGCACACGTACAAGTCCCGGAT
3_802_pos	tggaaaggacgaaacaccg	TCGTAAGTGTGGCCCTGCC	GTTTAAGAGCTATGCTGGAAACAGCATAGCAAGTTTAAATAAGGCTAGTCCGTTATCAACTTGAAAAAGTGGCACCGAGTCGGTGCTTTTTTT	AAGGCTGTCGTAAGTGTGGCCCTGCCTTTGCT	TAGG	AGATCGGAAGAGCACACGTACAAGTCCCGGAT	tggaaaggacgaaacaccgTCGTAAGTGTGGCCCTGCCGTTTAAGAGCTATGCTGGAAACAGCATAGCAAGTTTAAATAAGGCTAGTCCGTTATCAACTTGAAAAAGTGGCACCGAGTCGGTGCTTTTTTTAAGGCTGTCGTAAGTGTGGCCCTGCCTTTGCTTAGGAGATCGGAAGAGCACACGTACAAGTCCCGGAT
3_804_neg	tggaaaggacgaaacaccg	CCACACTTACGACAGCCTTG	GTTTAAGAGCTATGCTGGAAACAGCATAGCAAGTTTAAATAAGGCTAGTCCGTTATCAACTTGAAAAAGTGGCACCGAGTCGGTGCTTTTTTT	GCAGGGCCACACTTACGACAGCCTTGCTCGTC	CGAC	AGATCGGAAGAGCACACGTACAAGTCCCGGAT	tggaaaggacgaaacaccgCCACACTTACGACAGCCTTGGTTTAAGAGCTATGCTGGAAACAGCATAGCAAGTTTAAATAAGGCTAGTCCGTTATCAACTTGAAAAAGTGGCACCGAGTCGGTGCTTTTTTTGCAGGGCCACACTTACGACAGCCTTGCTCGTCCGACAGATCGGAAGAGCACACGTACAAGTCCCGGAT
3_804_pos	tggaaaggacgaaacaccg	CGTAAGTGTGGCCCTGCCTT	GTTTAAGAGCTATGCTGGAAACAGCATAGCAAGTTTAAATAAGGCTAGTCCGTTATCAACTTGAAAAAGTGGCACCGAGTCGGTGCTTTTTTT	GGCTGTCGTAAGTGTGGCCCTGCCTTTGCTAT	AGAC	AGATCGGAAGAGCACACGTACAAGTCCCGGAT	tggaaaggacgaaacaccgCGTAAGTGTGGCCCTGCCTTGTTTAAGAGCTATGCTGGAAACAGCATAGCAAGTTTAAATAAGGCTAGTCCGTTATCAACTTGAAAAAGTGGCACCGAGTCGGTGCTTTTTTTGGCTGTCGTAAGTGTGGCCCTGCCTTTGCTATAGACAGATCGGAAGAGCACACGTACAAGTCCCGGAT
3_806_neg	tggaaaggacgaaacaccg	GCCACACTTACGACAGCCT	GTTTAAGAGCTATGCTGGAAACAGCATAGCAAGTTTAAATAAGGCTAGTCCGTTATCAACTTGAAAAAGTGGCACCGAGTCGGTGCTTTTTTT	AGGCAGGGCCACACTTACGACAGCCTTGCTCG	GAGA	AGATCGGAAGAGCACACGTACAAGTCCCGGAT	tggaaaggacgaaacaccgGCCACACTTACGACAGCCTGTTTAAGAGCTATGCTGGAAACAGCATAGCAAGTTTAAATAAGGCTAGTCCGTTATCAACTTGAAAAAGTGGCACCGAGTCGGTGCTTTTTTTAGGCAGGGCCACACTTACGACAGCCTTGCTCGGAGAAGATCGGAAGAGCACACGTACAAGTCCCGGAT
3_806_pos	tggaaaggacgaaacaccg	TAAGTGTGGCCCTGCCTTTG	GTTTAAGAGCTATGCTGGAAACAGCATAGCAAGTTTAAATAAGGCTAGTCCGTTATCAACTTGAAAAAGTGGCACCGAGTCGGTGCTTTTTTT	CTGTCGTAAGTGTGGCCCTGCCTTTGCTATTG	GCGT	AGATCGGAAGAGCACACGTACAAGTCCCGGAT	tggaaaggacgaaacaccgTAAGTGTGGCCCTGCCTTTGGTTTAAGAGCTATGCTGGAAACAGCATAGCAAGTTTAAATAAGGCTAGTCCGTTATCAACTTGAAAAAGTGGCACCGAGTCGGTGCTTTTTTTCTGTCGTAAGTGTGGCCCTGCCTTTGCTATTGGCGTAGATCGGAAGAGCACACGTACAAGTCCCGGAT
3_808_neg	tggaaaggacgaaacaccg	AGGGCCACACTTACGACAGC	GTTTAAGAGCTATGCTGGAAACAGCATAGCAAGTTTAAATAAGGCTAGTCCGTTATCAACTTGAAAAAGTGGCACCGAGTCGGTGCTTTTTTT	AAAGGCAGGGCCACACTTACGACAGCCTTGCT	GATG	AGATCGGAAGAGCACACGTACAAGTCCCGGAT	tggaaaggacgaaacaccgAGGGCCACACTTACGACAGCGTTTAAGAGCTATGCTGGAAACAGCATAGCAAGTTTAAATAAGGCTAGTCCGTTATCAACTTGAAAAAGTGGCACCGAGTCGGTGCTTTTTTTAAAGGCAGGGCCACACTTACGACAGCCTTGCTGATGAGATCGGAAGAGCACACGTACAAGTCCCGGAT
3_808_pos	tggaaaggacgaaacaccg	AGTGTGGCCCTGCCTTTGCT	GTTTAAGAGCTATGCTGGAAACAGCATAGCAAGTTTAAATAAGGCTAGTCCGTTATCAACTTGAAAAAGTGGCACCGAGTCGGTGCTTTTTTT	GTCGTAAGTGTGGCCCTGCCTTTGCTATTGAG	CATC	AGATCGGAAGAGCACACGTACAAGTCCCGGAT	tggaaaggacgaaacaccgAGTGTGGCCCTGCCTTTGCTGTTTAAGAGCTATGCTGGAAACAGCATAGCAAGTTTAAATAAGGCTAGTCCGTTATCAACTTGAAAAAGTGGCACCGAGTCGGTGCTTTTTTTGTCGTAAGTGTGGCCCTGCCTTTGCTATTGAGCATCAGATCGGAAGAGCACACGTACAAGTCCCGGAT
3_810_neg	tggaaaggacgaaacaccg	CAGGGCCACACTTACGACA	GTTTAAGAGCTATGCTGGAAACAGCATAGCAAGTTTAAATAAGGCTAGTCCGTTATCAACTTGAAAAAGTGGCACCGAGTCGGTGCTTTTTTT	GCAAAGGCAGGGCCACACTTACGACAGCCTTG	CTTC	AGATCGGAAGAGCACACGTACAAGTCCCGGAT	tggaaaggacgaaacaccgCAGGGCCACACTTACGACAGTTTAAGAGCTATGCTGGAAACAGCATAGCAAGTTTAAATAAGGCTAGTCCGTTATCAACTTGAAAAAGTGGCACCGAGTCGGTGCTTTTTTTGCAAAGGCAGGGCCACACTTACGACAGCCTTGCTTCAGATCGGAAGAGCACACGTACAAGTCCCGGAT
3_810_pos	tggaaaggacgaaacaccg	TGTGGCCCTGCCTTTGCTAT	GTTTAAGAGCTATGCTGGAAACAGCATAGCAAGTTTAAATAAGGCTAGTCCGTTATCAACTTGAAAAAGTGGCACCGAGTCGGTGCTTTTTTT	CGTAAGTGTGGCCCTGCCTTTGCTATTGAGCC	ACCG	AGATCGGAAGAGCACACGTACAAGTCCCGGAT	tggaaaggacgaaacaccgTGTGGCCCTGCCTTTGCTATGTTTAAGAGCTATGCTGGAAACAGCATAGCAAGTTTAAATAAGGCTAGTCCGTTATCAACTTGAAAAAGTGGCACCGAGTCGGTGCTTTTTTTCGTAAGTGTGGCCCTGCCTTTGCTATTGAGCCACCGAGATCGGAAGAGCACACGTACAAGTCCCGGAT
3_812_neg	tggaaaggacgaaacaccg	AGGCAGGGCCACACTTACGA	GTTTAAGAGCTATGCTGGAAACAGCATAGCAAGTTTAAATAAGGCTAGTCCGTTATCAACTTGAAAAAGTGGCACCGAGTCGGTGCTTTTTTT	TAGCAAAGGCAGGGCCACACTTACGACAGCCT	GGTG	AGATCGGAAGAGCACACGTACAAGTCCCGGAT	tggaaaggacgaaacaccgAGGCAGGGCCACACTTACGAGTTTAAGAGCTATGCTGGAAACAGCATAGCAAGTTTAAATAAGGCTAGTCCGTTATCAACTTGAAAAAGTGGCACCGAGTCGGTGCTTTTTTTTAGCAAAGGCAGGGCCACACTTACGACAGCCTGGTGAGATCGGAAGAGCACACGTACAAGTCCCGGAT
3_812_pos	tggaaaggacgaaacaccg	TGGCCCTGCCTTTGCTATTG	GTTTAAGAGCTATGCTGGAAACAGCATAGCAAGTTTAAATAAGGCTAGTCCGTTATCAACTTGAAAAAGTGGCACCGAGTCGGTGCTTTTTTT	TAAGTGTGGCCCTGCCTTTGCTATTGAGCCTA	TTTC	AGATCGGAAGAGCACACGTACAAGTCCCGGAT	tggaaaggacgaaacaccgTGGCCCTGCCTTTGCTATTGGTTTAAGAGCTATGCTGGAAACAGCATAGCAAGTTTAAATAAGGCTAGTCCGTTATCAACTTGAAAAAGTGGCACCGAGTCGGTGCTTTTTTTTAAGTGTGGCCCTGCCTTTGCTATTGAGCCTATTTCAGATCGGAAGAGCACACGTACAAGTCCCGGAT
3_814_neg	tggaaaggacgaaacaccg	AAAGGCAGGGCCACACTTAC	GTTTAAGAGCTATGCTGGAAACAGCATAGCAAGTTTAAATAAGGCTAGTCCGTTATCAACTTGAAAAAGTGGCACCGAGTCGGTGCTTTTTTT	AATAGCAAAGGCAGGGCCACACTTACGACAGC	GTCT	AGATCGGAAGAGCACACGTACAAGTCCCGGAT	tggaaaggacgaaacaccgAAAGGCAGGGCCACACTTACGTTTAAGAGCTATGCTGGAAACAGCATAGCAAGTTTAAATAAGGCTAGTCCGTTATCAACTTGAAAAAGTGGCACCGAGTCGGTGCTTTTTTTAATAGCAAAGGCAGGGCCACACTTACGACAGCGTCTAGATCGGAAGAGCACACGTACAAGTCCCGGAT
3_814_pos	tggaaaggacgaaacaccg	CCCTGCCTTTGCTATTGAG	GTTTAAGAGCTATGCTGGAAACAGCATAGCAAGTTTAAATAAGGCTAGTCCGTTATCAACTTGAAAAAGTGGCACCGAGTCGGTGCTTTTTTT	AGTGTGGCCCTGCCTTTGCTATTGAGCCTATC	GAGG	AGATCGGAAGAGCACACGTACAAGTCCCGGAT	tggaaaggacgaaacaccgCCCTGCCTTTGCTATTGAGGTTTAAGAGCTATGCTGGAAACAGCATAGCAAGTTTAAATAAGGCTAGTCCGTTATCAACTTGAAAAAGTGGCACCGAGTCGGTGCTTTTTTTAGTGTGGCCCTGCCTTTGCTATTGAGCCTATCGAGGAGATCGGAAGAGCACACGTACAAGTCCCGGAT
3_816_neg	tggaaaggacgaaacaccg	CAAAGGCAGGGCCACACTT	GTTTAAGAGCTATGCTGGAAACAGCATAGCAAGTTTAAATAAGGCTAGTCCGTTATCAACTTGAAAAAGTGGCACCGAGTCGGTGCTTTTTTT	TCAATAGCAAAGGCAGGGCCACACTTACGACA	CAGT	AGATCGGAAGAGCACACGTACAAGTCCCGGAT	tggaaaggacgaaacaccgCAAAGGCAGGGCCACACTTGTTTAAGAGCTATGCTGGAAACAGCATAGCAAGTTTAAATAAGGCTAGTCCGTTATCAACTTGAAAAAGTGGCACCGAGTCGGTGCTTTTTTTTCAATAGCAAAGGCAGGGCCACACTTACGACACAGTAGATCGGAAGAGCACACGTACAAGTCCCGGAT
3_816_pos	tggaaaggacgaaacaccg	CCTGCCTTTGCTATTGAGCC	GTTTAAGAGCTATGCTGGAAACAGCATAGCAAGTTTAAATAAGGCTAGTCCGTTATCAACTTGAAAAAGTGGCACCGAGTCGGTGCTTTTTTT	TGTGGCCCTGCCTTTGCTATTGAGCCTATCTG	TCGC	AGATCGGAAGAGCACACGTACAAGTCCCGGAT	tggaaaggacgaaacaccgCCTGCCTTTGCTATTGAGCCGTTTAAGAGCTATGCTGGAAACAGCATAGCAAGTTTAAATAAGGCTAGTCCGTTATCAACTTGAAAAAGTGGCACCGAGTCGGTGCTTTTTTTTGTGGCCCTGCCTTTGCTATTGAGCCTATCTGTCGCAGATCGGAAGAGCACACGTACAAGTCCCGGAT
3_818_neg	tggaaaggacgaaacaccg	TAGCAAAGGCAGGGCCACAC	GTTTAAGAGCTATGCTGGAAACAGCATAGCAAGTTTAAATAAGGCTAGTCCGTTATCAACTTGAAAAAGTGGCACCGAGTCGGTGCTTTTTTT	GCTCAATAGCAAAGGCAGGGCCACACTTACGA	GCAC	AGATCGGAAGAGCACACGTACAAGTCCCGGAT	tggaaaggacgaaacaccgTAGCAAAGGCAGGGCCACACGTTTAAGAGCTATGCTGGAAACAGCATAGCAAGTTTAAATAAGGCTAGTCCGTTATCAACTTGAAAAAGTGGCACCGAGTCGGTGCTTTTTTTGCTCAATAGCAAAGGCAGGGCCACACTTACGAGCACAGATCGGAAGAGCACACGTACAAGTCCCGGAT
3_818_pos	tggaaaggacgaaacaccg	TGCCTTTGCTATTGAGCCTA	GTTTAAGAGCTATGCTGGAAACAGCATAGCAAGTTTAAATAAGGCTAGTCCGTTATCAACTTGAAAAAGTGGCACCGAGTCGGTGCTTTTTTT	TGGCCCTGCCTTTGCTATTGAGCCTATCTGAG	TTGC	AGATCGGAAGAGCACACGTACAAGTCCCGGAT	tggaaaggacgaaacaccgTGCCTTTGCTATTGAGCCTAGTTTAAGAGCTATGCTGGAAACAGCATAGCAAGTTTAAATAAGGCTAGTCCGTTATCAACTTGAAAAAGTGGCACCGAGTCGGTGCTTTTTTTTGGCCCTGCCTTTGCTATTGAGCCTATCTGAGTTGCAGATCGGAAGAGCACACGTACAAGTCCCGGAT
3_820_neg	tggaaaggacgaaacaccg	AATAGCAAAGGCAGGGCCAC	GTTTAAGAGCTATGCTGGAAACAGCATAGCAAGTTTAAATAAGGCTAGTCCGTTATCAACTTGAAAAAGTGGCACCGAGTCGGTGCTTTTTTT	AGGCTCAATAGCAAAGGCAGGGCCACACTTAC	GCGA	AGATCGGAAGAGCACACGTACAAGTCCCGGAT	tggaaaggacgaaacaccgAATAGCAAAGGCAGGGCCACGTTTAAGAGCTATGCTGGAAACAGCATAGCAAGTTTAAATAAGGCTAGTCCGTTATCAACTTGAAAAAGTGGCACCGAGTCGGTGCTTTTTTTAGGCTCAATAGCAAAGGCAGGGCCACACTTACGCGAAGATCGGAAGAGCACACGTACAAGTCCCGGAT
3_820_pos	tggaaaggacgaaacaccg	CCTTTGCTATTGAGCCTATC	GTTTAAGAGCTATGCTGGAAACAGCATAGCAAGTTTAAATAAGGCTAGTCCGTTATCAACTTGAAAAAGTGGCACCGAGTCGGTGCTTTTTTT	GCCCTGCCTTTGCTATTGAGCCTATCTGAGTC	GGCA	AGATCGGAAGAGCACACGTACAAGTCCCGGAT	tggaaaggacgaaacaccgCCTTTGCTATTGAGCCTATCGTTTAAGAGCTATGCTGGAAACAGCATAGCAAGTTTAAATAAGGCTAGTCCGTTATCAACTTGAAAAAGTGGCACCGAGTCGGTGCTTTTTTTGCCCTGCCTTTGCTATTGAGCCTATCTGAGTCGGCAAGATCGGAAGAGCACACGTACAAGTCCCGGAT
3_822_neg	tggaaaggacgaaacaccg	TCAATAGCAAAGGCAGGGCC	GTTTAAGAGCTATGCTGGAAACAGCATAGCAAGTTTAAATAAGGCTAGTCCGTTATCAACTTGAAAAAGTGGCACCGAGTCGGTGCTTTTTTT	ATAGGCTCAATAGCAAAGGCAGGGCCACACTT	CGTA	AGATCGGAAGAGCACACGTACAAGTCCCGGAT	tggaaaggacgaaacaccgTCAATAGCAAAGGCAGGGCCGTTTAAGAGCTATGCTGGAAACAGCATAGCAAGTTTAAATAAGGCTAGTCCGTTATCAACTTGAAAAAGTGGCACCGAGTCGGTGCTTTTTTTATAGGCTCAATAGCAAAGGCAGGGCCACACTTCGTAAGATCGGAAGAGCACACGTACAAGTCCCGGAT
3_822_pos	tggaaaggacgaaacaccg	TTTGCTATTGAGCCTATCTG	GTTTAAGAGCTATGCTGGAAACAGCATAGCAAGTTTAAATAAGGCTAGTCCGTTATCAACTTGAAAAAGTGGCACCGAGTCGGTGCTTTTTTT	CCTGCCTTTGCTATTGAGCCTATCTGAGTCCT	TCAA	AGATCGGAAGAGCACACGTACAAGTCCCGGAT	tggaaaggacgaaacaccgTTTGCTATTGAGCCTATCTGGTTTAAGAGCTATGCTGGAAACAGCATAGCAAGTTTAAATAAGGCTAGTCCGTTATCAACTTGAAAAAGTGGCACCGAGTCGGTGCTTTTTTTCCTGCCTTTGCTATTGAGCCTATCTGAGTCCTTCAAAGATCGGAAGAGCACACGTACAAGTCCCGGAT
3_824_neg	tggaaaggacgaaacaccg	CTCAATAGCAAAGGCAGGG	GTTTAAGAGCTATGCTGGAAACAGCATAGCAAGTTTAAATAAGGCTAGTCCGTTATCAACTTGAAAAAGTGGCACCGAGTCGGTGCTTTTTTT	AGATAGGCTCAATAGCAAAGGCAGGGCCACAC	ATGC	AGATCGGAAGAGCACACGTACAAGTCCCGGAT	tggaaaggacgaaacaccgCTCAATAGCAAAGGCAGGGGTTTAAGAGCTATGCTGGAAACAGCATAGCAAGTTTAAATAAGGCTAGTCCGTTATCAACTTGAAAAAGTGGCACCGAGTCGGTGCTTTTTTTAGATAGGCTCAATAGCAAAGGCAGGGCCACACATGCAGATCGGAAGAGCACACGTACAAGTCCCGGAT
3_824_pos	tggaaaggacgaaacaccg	TGCTATTGAGCCTATCTGAG	GTTTAAGAGCTATGCTGGAAACAGCATAGCAAGTTTAAATAAGGCTAGTCCGTTATCAACTTGAAAAAGTGGCACCGAGTCGGTGCTTTTTTT	TGCCTTTGCTATTGAGCCTATCTGAGTCCTGG	TGGG	AGATCGGAAGAGCACACGTACAAGTCCCGGAT	tggaaaggacgaaacaccgTGCTATTGAGCCTATCTGAGGTTTAAGAGCTATGCTGGAAACAGCATAGCAAGTTTAAATAAGGCTAGTCCGTTATCAACTTGAAAAAGTGGCACCGAGTCGGTGCTTTTTTTTGCCTTTGCTATTGAGCCTATCTGAGTCCTGGTGGGAGATCGGAAGAGCACACGTACAAGTCCCGGAT
3_827_neg	tggaaaggacgaaacaccg	TAGGCTCAATAGCAAAGGCA	GTTTAAGAGCTATGCTGGAAACAGCATAGCAAGTTTAAATAAGGCTAGTCCGTTATCAACTTGAAAAAGTGGCACCGAGTCGGTGCTTTTTTT	CTCAGATAGGCTCAATAGCAAAGGCAGGGCCA	GGTC	AGATCGGAAGAGCACACGTACAAGTCCCGGAT	tggaaaggacgaaacaccgTAGGCTCAATAGCAAAGGCAGTTTAAGAGCTATGCTGGAAACAGCATAGCAAGTTTAAATAAGGCTAGTCCGTTATCAACTTGAAAAAGTGGCACCGAGTCGGTGCTTTTTTTCTCAGATAGGCTCAATAGCAAAGGCAGGGCCAGGTCAGATCGGAAGAGCACACGTACAAGTCCCGGAT
3_827_pos	tggaaaggacgaaacaccg	TATTGAGCCTATCTGAGTCC	GTTTAAGAGCTATGCTGGAAACAGCATAGCAAGTTTAAATAAGGCTAGTCCGTTATCAACTTGAAAAAGTGGCACCGAGTCGGTGCTTTTTTT	CTTTGCTATTGAGCCTATCTGAGTCCTGGGGA	CGCC	AGATCGGAAGAGCACACGTACAAGTCCCGGAT	tggaaaggacgaaacaccgTATTGAGCCTATCTGAGTCCGTTTAAGAGCTATGCTGGAAACAGCATAGCAAGTTTAAATAAGGCTAGTCCGTTATCAACTTGAAAAAGTGGCACCGAGTCGGTGCTTTTTTTCTTTGCTATTGAGCCTATCTGAGTCCTGGGGACGCCAGATCGGAAGAGCACACGTACAAGTCCCGGAT
3_830_neg	tggaaaggacgaaacaccg	AGATAGGCTCAATAGCAAAG	GTTTAAGAGCTATGCTGGAAACAGCATAGCAAGTTTAAATAAGGCTAGTCCGTTATCAACTTGAAAAAGTGGCACCGAGTCGGTGCTTTTTTT	GGACTCAGATAGGCTCAATAGCAAAGGCAGGG	AAGG	AGATCGGAAGAGCACACGTACAAGTCCCGGAT	tggaaaggacgaaacaccgAGATAGGCTCAATAGCAAAGGTTTAAGAGCTATGCTGGAAACAGCATAGCAAGTTTAAATAAGGCTAGTCCGTTATCAACTTGAAAAAGTGGCACCGAGTCGGTGCTTTTTTTGGACTCAGATAGGCTCAATAGCAAAGGCAGGGAAGGAGATCGGAAGAGCACACGTACAAGTCCCGGAT
3_830_pos	tggaaaggacgaaacaccg	TGAGCCTATCTGAGTCCTGG	GTTTAAGAGCTATGCTGGAAACAGCATAGCAAGTTTAAATAAGGCTAGTCCGTTATCAACTTGAAAAAGTGGCACCGAGTCGGTGCTTTTTTT	TGCTATTGAGCCTATCTGAGTCCTGGGGAGTG	CTCG	AGATCGGAAGAGCACACGTACAAGTCCCGGAT	tggaaaggacgaaacaccgTGAGCCTATCTGAGTCCTGGGTTTAAGAGCTATGCTGGAAACAGCATAGCAAGTTTAAATAAGGCTAGTCCGTTATCAACTTGAAAAAGTGGCACCGAGTCGGTGCTTTTTTTTGCTATTGAGCCTATCTGAGTCCTGGGGAGTGCTCGAGATCGGAAGAGCACACGTACAAGTCCCGGAT
3_833_neg	tggaaaggacgaaacaccg	CTCAGATAGGCTCAATAGCA	GTTTAAGAGCTATGCTGGAAACAGCATAGCAAGTTTAAATAAGGCTAGTCCGTTATCAACTTGAAAAAGTGGCACCGAGTCGGTGCTTTTTTT	CCAGGACTCAGATAGGCTCAATAGCAAAGGCA	GACT	AGATCGGAAGAGCACACGTACAAGTCCCGGAT	tggaaaggacgaaacaccgCTCAGATAGGCTCAATAGCAGTTTAAGAGCTATGCTGGAAACAGCATAGCAAGTTTAAATAAGGCTAGTCCGTTATCAACTTGAAAAAGTGGCACCGAGTCGGTGCTTTTTTTCCAGGACTCAGATAGGCTCAATAGCAAAGGCAGACTAGATCGGAAGAGCACACGTACAAGTCCCGGAT
3_833_pos	tggaaaggacgaaacaccg	CCTATCTGAGTCCTGGGGA	GTTTAAGAGCTATGCTGGAAACAGCATAGCAAGTTTAAATAAGGCTAGTCCGTTATCAACTTGAAAAAGTGGCACCGAGTCGGTGCTTTTTTT	TATTGAGCCTATCTGAGTCCTGGGGAGTGGTC	TCGT	AGATCGGAAGAGCACACGTACAAGTCCCGGAT	tggaaaggacgaaacaccgCCTATCTGAGTCCTGGGGAGTTTAAGAGCTATGCTGGAAACAGCATAGCAAGTTTAAATAAGGCTAGTCCGTTATCAACTTGAAAAAGTGGCACCGAGTCGGTGCTTTTTTTTATTGAGCCTATCTGAGTCCTGGGGAGTGGTCTCGTAGATCGGAAGAGCACACGTACAAGTCCCGGAT
3_836_neg	tggaaaggacgaaacaccg	GACTCAGATAGGCTCAATA	GTTTAAGAGCTATGCTGGAAACAGCATAGCAAGTTTAAATAAGGCTAGTCCGTTATCAACTTGAAAAAGTGGCACCGAGTCGGTGCTTTTTTT	TCCCCAGGACTCAGATAGGCTCAATAGCAAAG	CTTT	AGATCGGAAGAGCACACGTACAAGTCCCGGAT	tggaaaggacgaaacaccgGACTCAGATAGGCTCAATAGTTTAAGAGCTATGCTGGAAACAGCATAGCAAGTTTAAATAAGGCTAGTCCGTTATCAACTTGAAAAAGTGGCACCGAGTCGGTGCTTTTTTTTCCCCAGGACTCAGATAGGCTCAATAGCAAAGCTTTAGATCGGAAGAGCACACGTACAAGTCCCGGAT
3_836_pos	tggaaaggacgaaacaccg	TATCTGAGTCCTGGGGAGTG	GTTTAAGAGCTATGCTGGAAACAGCATAGCAAGTTTAAATAAGGCTAGTCCGTTATCAACTTGAAAAAGTGGCACCGAGTCGGTGCTTTTTTT	TGAGCCTATCTGAGTCCTGGGGAGTGGTCTGA	GCAG	AGATCGGAAGAGCACACGTACAAGTCCCGGAT	tggaaaggacgaaacaccgTATCTGAGTCCTGGGGAGTGGTTTAAGAGCTATGCTGGAAACAGCATAGCAAGTTTAAATAAGGCTAGTCCGTTATCAACTTGAAAAAGTGGCACCGAGTCGGTGCTTTTTTTTGAGCCTATCTGAGTCCTGGGGAGTGGTCTGAGCAGAGATCGGAAGAGCACACGTACAAGTCCCGGAT
3_839_neg	tggaaaggacgaaacaccg	CCAGGACTCAGATAGGCTCA	GTTTAAGAGCTATGCTGGAAACAGCATAGCAAGTTTAAATAAGGCTAGTCCGTTATCAACTTGAAAAAGTGGCACCGAGTCGGTGCTTTTTTT	CACTCCCCAGGACTCAGATAGGCTCAATAGCA	TCAG	AGATCGGAAGAGCACACGTACAAGTCCCGGAT	tggaaaggacgaaacaccgCCAGGACTCAGATAGGCTCAGTTTAAGAGCTATGCTGGAAACAGCATAGCAAGTTTAAATAAGGCTAGTCCGTTATCAACTTGAAAAAGTGGCACCGAGTCGGTGCTTTTTTTCACTCCCCAGGACTCAGATAGGCTCAATAGCATCAGAGATCGGAAGAGCACACGTACAAGTCCCGGAT
3_839_pos	tggaaaggacgaaacaccg	CTGAGTCCTGGGGAGTGGTC	GTTTAAGAGCTATGCTGGAAACAGCATAGCAAGTTTAAATAAGGCTAGTCCGTTATCAACTTGAAAAAGTGGCACCGAGTCGGTGCTTTTTTT	GCCTATCTGAGTCCTGGGGAGTGGTCTGACTT	ATCC	AGATCGGAAGAGCACACGTACAAGTCCCGGAT	tggaaaggacgaaacaccgCTGAGTCCTGGGGAGTGGTCGTTTAAGAGCTATGCTGGAAACAGCATAGCAAGTTTAAATAAGGCTAGTCCGTTATCAACTTGAAAAAGTGGCACCGAGTCGGTGCTTTTTTTGCCTATCTGAGTCCTGGGGAGTGGTCTGACTTATCCAGATCGGAAGAGCACACGTACAAGTCCCGGAT
3_842_neg	tggaaaggacgaaacaccg	TCCCCAGGACTCAGATAGGC	GTTTAAGAGCTATGCTGGAAACAGCATAGCAAGTTTAAATAAGGCTAGTCCGTTATCAACTTGAAAAAGTGGCACCGAGTCGGTGCTTTTTTT	GACCACTCCCCAGGACTCAGATAGGCTCAATA	CCAC	AGATCGGAAGAGCACACGTACAAGTCCCGGAT	tggaaaggacgaaacaccgTCCCCAGGACTCAGATAGGCGTTTAAGAGCTATGCTGGAAACAGCATAGCAAGTTTAAATAAGGCTAGTCCGTTATCAACTTGAAAAAGTGGCACCGAGTCGGTGCTTTTTTTGACCACTCCCCAGGACTCAGATAGGCTCAATACCACAGATCGGAAGAGCACACGTACAAGTCCCGGAT
3_842_pos	tggaaaggacgaaacaccg	AGTCCTGGGGAGTGGTCTGA	GTTTAAGAGCTATGCTGGAAACAGCATAGCAAGTTTAAATAAGGCTAGTCCGTTATCAACTTGAAAAAGTGGCACCGAGTCGGTGCTTTTTTT	TATCTGAGTCCTGGGGAGTGGTCTGACTTTGT	GCTT	AGATCGGAAGAGCACACGTACAAGTCCCGGAT	tggaaaggacgaaacaccgAGTCCTGGGGAGTGGTCTGAGTTTAAGAGCTATGCTGGAAACAGCATAGCAAGTTTAAATAAGGCTAGTCCGTTATCAACTTGAAAAAGTGGCACCGAGTCGGTGCTTTTTTTTATCTGAGTCCTGGGGAGTGGTCTGACTTTGTGCTTAGATCGGAAGAGCACACGTACAAGTCCCGGAT
3_845_neg	tggaaaggacgaaacaccg	CACTCCCCAGGACTCAGATA	GTTTAAGAGCTATGCTGGAAACAGCATAGCAAGTTTAAATAAGGCTAGTCCGTTATCAACTTGAAAAAGTGGCACCGAGTCGGTGCTTTTTTT	TCAGACCACTCCCCAGGACTCAGATAGGCTCA	TTGA	AGATCGGAAGAGCACACGTACAAGTCCCGGAT	tggaaaggacgaaacaccgCACTCCCCAGGACTCAGATAGTTTAAGAGCTATGCTGGAAACAGCATAGCAAGTTTAAATAAGGCTAGTCCGTTATCAACTTGAAAAAGTGGCACCGAGTCGGTGCTTTTTTTTCAGACCACTCCCCAGGACTCAGATAGGCTCATTGAAGATCGGAAGAGCACACGTACAAGTCCCGGAT
3_845_pos	tggaaaggacgaaacaccg	CCTGGGGAGTGGTCTGACTT	GTTTAAGAGCTATGCTGGAAACAGCATAGCAAGTTTAAATAAGGCTAGTCCGTTATCAACTTGAAAAAGTGGCACCGAGTCGGTGCTTTTTTT	CTGAGTCCTGGGGAGTGGTCTGACTTTGTCTC	ATTA	AGATCGGAAGAGCACACGTACAAGTCCCGGAT	tggaaaggacgaaacaccgCCTGGGGAGTGGTCTGACTTGTTTAAGAGCTATGCTGGAAACAGCATAGCAAGTTTAAATAAGGCTAGTCCGTTATCAACTTGAAAAAGTGGCACCGAGTCGGTGCTTTTTTTCTGAGTCCTGGGGAGTGGTCTGACTTTGTCTCATTAAGATCGGAAGAGCACACGTACAAGTCCCGGAT
3_848_neg	tggaaaggacgaaacaccg	ACCACTCCCCAGGACTCAG	GTTTAAGAGCTATGCTGGAAACAGCATAGCAAGTTTAAATAAGGCTAGTCCGTTATCAACTTGAAAAAGTGGCACCGAGTCGGTGCTTTTTTT	AAGTCAGACCACTCCCCAGGACTCAGATAGGC	CGAG	AGATCGGAAGAGCACACGTACAAGTCCCGGAT	tggaaaggacgaaacaccgACCACTCCCCAGGACTCAGGTTTAAGAGCTATGCTGGAAACAGCATAGCAAGTTTAAATAAGGCTAGTCCGTTATCAACTTGAAAAAGTGGCACCGAGTCGGTGCTTTTTTTAAGTCAGACCACTCCCCAGGACTCAGATAGGCCGAGAGATCGGAAGAGCACACGTACAAGTCCCGGAT
3_848_pos	tggaaaggacgaaacaccg	GGGAGTGGTCTGACTTTGT	GTTTAAGAGCTATGCTGGAAACAGCATAGCAAGTTTAAATAAGGCTAGTCCGTTATCAACTTGAAAAAGTGGCACCGAGTCGGTGCTTTTTTT	AGTCCTGGGGAGTGGTCTGACTTTGTCTCTAC	GGAA	AGATCGGAAGAGCACACGTACAAGTCCCGGAT	tggaaaggacgaaacaccgGGGAGTGGTCTGACTTTGTGTTTAAGAGCTATGCTGGAAACAGCATAGCAAGTTTAAATAAGGCTAGTCCGTTATCAACTTGAAAAAGTGGCACCGAGTCGGTGCTTTTTTTAGTCCTGGGGAGTGGTCTGACTTTGTCTCTACGGAAAGATCGGAAGAGCACACGTACAAGTCCCGGAT
4_1000_neg	tggaaaggacgaaacaccg	TCGTCTGAGCCGTCCAAGCA	GTTTAAGAGCTATGCTGGAAACAGCATAGCAAGTTTAAATAAGGCTAGTCCGTTATCAACTTGAAAAAGTGGCACCGAGTCGGTGCTTTTTTT	GAGGCCTCGTCTGAGCCGTCCAAGCAGTCCCG	ATTG	AGATCGGAAGAGCACACGTACAAGTCCCGGAT	tggaaaggacgaaacaccgTCGTCTGAGCCGTCCAAGCAGTTTAAGAGCTATGCTGGAAACAGCATAGCAAGTTTAAATAAGGCTAGTCCGTTATCAACTTGAAAAAGTGGCACCGAGTCGGTGCTTTTTTTGAGGCCTCGTCTGAGCCGTCCAAGCAGTCCCGATTGAGATCGGAAGAGCACACGTACAAGTCCCGGAT
4_1000_pos	tggaaaggacgaaacaccg	GCTCAGACGAGGCCTCCTG	GTTTAAGAGCTATGCTGGAAACAGCATAGCAAGTTTAAATAAGGCTAGTCCGTTATCAACTTGAAAAAGTGGCACCGAGTCGGTGCTTTTTTT	TTGGACGGCTCAGACGAGGCCTCCTGCCCGGT	CCCT	AGATCGGAAGAGCACACGTACAAGTCCCGGAT	tggaaaggacgaaacaccgGCTCAGACGAGGCCTCCTGGTTTAAGAGCTATGCTGGAAACAGCATAGCAAGTTTAAATAAGGCTAGTCCGTTATCAACTTGAAAAAGTGGCACCGAGTCGGTGCTTTTTTTTTGGACGGCTCAGACGAGGCCTCCTGCCCGGTCCCTAGATCGGAAGAGCACACGTACAAGTCCCGGAT
4_1001_neg	tggaaaggacgaaacaccg	CTCGTCTGAGCCGTCCAAGC	GTTTAAGAGCTATGCTGGAAACAGCATAGCAAGTTTAAATAAGGCTAGTCCGTTATCAACTTGAAAAAGTGGCACCGAGTCGGTGCTTTTTTT	GGAGGCCTCGTCTGAGCCGTCCAAGCAGTCCC	CTGT	AGATCGGAAGAGCACACGTACAAGTCCCGGAT	tggaaaggacgaaacaccgCTCGTCTGAGCCGTCCAAGCGTTTAAGAGCTATGCTGGAAACAGCATAGCAAGTTTAAATAAGGCTAGTCCGTTATCAACTTGAAAAAGTGGCACCGAGTCGGTGCTTTTTTTGGAGGCCTCGTCTGAGCCGTCCAAGCAGTCCCCTGTAGATCGGAAGAGCACACGTACAAGTCCCGGAT
4_1001_pos	tggaaaggacgaaacaccg	CTCAGACGAGGCCTCCTGC	GTTTAAGAGCTATGCTGGAAACAGCATAGCAAGTTTAAATAAGGCTAGTCCGTTATCAACTTGAAAAAGTGGCACCGAGTCGGTGCTTTTTTT	TGGACGGCTCAGACGAGGCCTCCTGCCCGGTG	AGCC	AGATCGGAAGAGCACACGTACAAGTCCCGGAT	tggaaaggacgaaacaccgCTCAGACGAGGCCTCCTGCGTTTAAGAGCTATGCTGGAAACAGCATAGCAAGTTTAAATAAGGCTAGTCCGTTATCAACTTGAAAAAGTGGCACCGAGTCGGTGCTTTTTTTTGGACGGCTCAGACGAGGCCTCCTGCCCGGTGAGCCAGATCGGAAGAGCACACGTACAAGTCCCGGAT
4_1002_neg	tggaaaggacgaaacaccg	CCTCGTCTGAGCCGTCCAAG	GTTTAAGAGCTATGCTGGAAACAGCATAGCAAGTTTAAATAAGGCTAGTCCGTTATCAACTTGAAAAAGTGGCACCGAGTCGGTGCTTTTTTT	AGGAGGCCTCGTCTGAGCCGTCCAAGCAGTCC	ACTT	AGATCGGAAGAGCACACGTACAAGTCCCGGAT	tggaaaggacgaaacaccgCCTCGTCTGAGCCGTCCAAGGTTTAAGAGCTATGCTGGAAACAGCATAGCAAGTTTAAATAAGGCTAGTCCGTTATCAACTTGAAAAAGTGGCACCGAGTCGGTGCTTTTTTTAGGAGGCCTCGTCTGAGCCGTCCAAGCAGTCCACTTAGATCGGAAGAGCACACGTACAAGTCCCGGAT
4_1002_pos	tggaaaggacgaaacaccg	CTCAGACGAGGCCTCCTGCC	GTTTAAGAGCTATGCTGGAAACAGCATAGCAAGTTTAAATAAGGCTAGTCCGTTATCAACTTGAAAAAGTGGCACCGAGTCGGTGCTTTTTTT	GGACGGCTCAGACGAGGCCTCCTGCCCGGTGC	GTAC	AGATCGGAAGAGCACACGTACAAGTCCCGGAT	tggaaaggacgaaacaccgCTCAGACGAGGCCTCCTGCCGTTTAAGAGCTATGCTGGAAACAGCATAGCAAGTTTAAATAAGGCTAGTCCGTTATCAACTTGAAAAAGTGGCACCGAGTCGGTGCTTTTTTTGGACGGCTCAGACGAGGCCTCCTGCCCGGTGCGTACAGATCGGAAGAGCACACGTACAAGTCCCGGAT
4_1003_neg	tggaaaggacgaaacaccg	CCTCGTCTGAGCCGTCCAA	GTTTAAGAGCTATGCTGGAAACAGCATAGCAAGTTTAAATAAGGCTAGTCCGTTATCAACTTGAAAAAGTGGCACCGAGTCGGTGCTTTTTTT	CAGGAGGCCTCGTCTGAGCCGTCCAAGCAGTC	CTCA	AGATCGGAAGAGCACACGTACAAGTCCCGGAT	tggaaaggacgaaacaccgCCTCGTCTGAGCCGTCCAAGTTTAAGAGCTATGCTGGAAACAGCATAGCAAGTTTAAATAAGGCTAGTCCGTTATCAACTTGAAAAAGTGGCACCGAGTCGGTGCTTTTTTTCAGGAGGCCTCGTCTGAGCCGTCCAAGCAGTCCTCAAGATCGGAAGAGCACACGTACAAGTCCCGGAT
4_1003_pos	tggaaaggacgaaacaccg	TCAGACGAGGCCTCCTGCCC	GTTTAAGAGCTATGCTGGAAACAGCATAGCAAGTTTAAATAAGGCTAGTCCGTTATCAACTTGAAAAAGTGGCACCGAGTCGGTGCTTTTTTT	GACGGCTCAGACGAGGCCTCCTGCCCGGTGCT	ATCT	AGATCGGAAGAGCACACGTACAAGTCCCGGAT	tggaaaggacgaaacaccgTCAGACGAGGCCTCCTGCCCGTTTAAGAGCTATGCTGGAAACAGCATAGCAAGTTTAAATAAGGCTAGTCCGTTATCAACTTGAAAAAGTGGCACCGAGTCGGTGCTTTTTTTGACGGCTCAGACGAGGCCTCCTGCCCGGTGCTATCTAGATCGGAAGAGCACACGTACAAGTCCCGGAT
4_1004_neg	tggaaaggacgaaacaccg	GCCTCGTCTGAGCCGTCCA	GTTTAAGAGCTATGCTGGAAACAGCATAGCAAGTTTAAATAAGGCTAGTCCGTTATCAACTTGAAAAAGTGGCACCGAGTCGGTGCTTTTTTT	GCAGGAGGCCTCGTCTGAGCCGTCCAAGCAGT	AACT	AGATCGGAAGAGCACACGTACAAGTCCCGGAT	tggaaaggacgaaacaccgGCCTCGTCTGAGCCGTCCAGTTTAAGAGCTATGCTGGAAACAGCATAGCAAGTTTAAATAAGGCTAGTCCGTTATCAACTTGAAAAAGTGGCACCGAGTCGGTGCTTTTTTTGCAGGAGGCCTCGTCTGAGCCGTCCAAGCAGTAACTAGATCGGAAGAGCACACGTACAAGTCCCGGAT
4_1004_pos	tggaaaggacgaaacaccg	CAGACGAGGCCTCCTGCCCG	GTTTAAGAGCTATGCTGGAAACAGCATAGCAAGTTTAAATAAGGCTAGTCCGTTATCAACTTGAAAAAGTGGCACCGAGTCGGTGCTTTTTTT	ACGGCTCAGACGAGGCCTCCTGCCCGGTGCTC	TATG	AGATCGGAAGAGCACACGTACAAGTCCCGGAT	tggaaaggacgaaacaccgCAGACGAGGCCTCCTGCCCGGTTTAAGAGCTATGCTGGAAACAGCATAGCAAGTTTAAATAAGGCTAGTCCGTTATCAACTTGAAAAAGTGGCACCGAGTCGGTGCTTTTTTTACGGCTCAGACGAGGCCTCCTGCCCGGTGCTCTATGAGATCGGAAGAGCACACGTACAAGTCCCGGAT
4_1005_neg	tggaaaggacgaaacaccg	AGGCCTCGTCTGAGCCGTCC	GTTTAAGAGCTATGCTGGAAACAGCATAGCAAGTTTAAATAAGGCTAGTCCGTTATCAACTTGAAAAAGTGGCACCGAGTCGGTGCTTTTTTT	GGCAGGAGGCCTCGTCTGAGCCGTCCAAGCAG	GACC	AGATCGGAAGAGCACACGTACAAGTCCCGGAT	tggaaaggacgaaacaccgAGGCCTCGTCTGAGCCGTCCGTTTAAGAGCTATGCTGGAAACAGCATAGCAAGTTTAAATAAGGCTAGTCCGTTATCAACTTGAAAAAGTGGCACCGAGTCGGTGCTTTTTTTGGCAGGAGGCCTCGTCTGAGCCGTCCAAGCAGGACCAGATCGGAAGAGCACACGTACAAGTCCCGGAT
4_1005_pos	tggaaaggacgaaacaccg	AGACGAGGCCTCCTGCCCGG	GTTTAAGAGCTATGCTGGAAACAGCATAGCAAGTTTAAATAAGGCTAGTCCGTTATCAACTTGAAAAAGTGGCACCGAGTCGGTGCTTTTTTT	CGGCTCAGACGAGGCCTCCTGCCCGGTGCTCA	TTAC	AGATCGGAAGAGCACACGTACAAGTCCCGGAT	tggaaaggacgaaacaccgAGACGAGGCCTCCTGCCCGGGTTTAAGAGCTATGCTGGAAACAGCATAGCAAGTTTAAATAAGGCTAGTCCGTTATCAACTTGAAAAAGTGGCACCGAGTCGGTGCTTTTTTTCGGCTCAGACGAGGCCTCCTGCCCGGTGCTCATTACAGATCGGAAGAGCACACGTACAAGTCCCGGAT
4_1006_neg	tggaaaggacgaaacaccg	AGGCCTCGTCTGAGCCGTC	GTTTAAGAGCTATGCTGGAAACAGCATAGCAAGTTTAAATAAGGCTAGTCCGTTATCAACTTGAAAAAGTGGCACCGAGTCGGTGCTTTTTTT	GGGCAGGAGGCCTCGTCTGAGCCGTCCAAGCA	TCTG	AGATCGGAAGAGCACACGTACAAGTCCCGGAT	tggaaaggacgaaacaccgAGGCCTCGTCTGAGCCGTCGTTTAAGAGCTATGCTGGAAACAGCATAGCAAGTTTAAATAAGGCTAGTCCGTTATCAACTTGAAAAAGTGGCACCGAGTCGGTGCTTTTTTTGGGCAGGAGGCCTCGTCTGAGCCGTCCAAGCATCTGAGATCGGAAGAGCACACGTACAAGTCCCGGAT
[truncated: 2,962,766 more chars]
