## Supplementary Tables for "Joint genotypic and phenotypic outcome modeling improves base editing variant effect quantification": TableS3_endo_reporter_comparison.xlsx

### Sheet: targets
	name	Unnamed: 0	Region	pos	Strand	sequence	Reporter	barcode	Sublibrary	Sublibrary-specific post-bc	5-nt PAM	edit_rate_0721_ABE	edit_rate_1012_ABE	edit_rate_0122_ABE	edit_rate_1221_CBE	edit_count_0721_ABE	edit_count_1012_ABE	edit_count_0122_ABE	edit_count_1221_CBE	bcmatch_count_0721_ABE	bcmatch_count_1012_ABE	bcmatch_count_0122_ABE	bcmatch_count_1221_CBE
7046	Intron 1 DNaseHS 1_5314_pos	7046	Intron 1 DNaseHS 1	5314	pos	AGGCGGAGGCGGGCGTCGGG	CGGTGGAGGCGGAGGCGGGCGTCGGGAGGACG	TTCT	A	AGATCGGAAGAGCACACGACGTAGCAAGGTGA	AGGAC	0.161594	0.591954	0.333333	0.109703	223	206	78	355	1380	348	234	3236
7058	Intron 1 DNaseHS 1_5332_pos	7058	Intron 1 DNaseHS 1	5332	pos	GAGGACGGGGCTTGTGTAC	GCGTCGGGAGGACGGGGCTTGTGTACGAGCGG	GTCT	A	AGATCGGAAGAGCACACGACGTAGCAAGGTGA	GAGCG	0.235294	0.278085	0.458955	0.295059	268	151	123	645	1139	543	268	2186
7070	Intron 1 DNaseHS 1_5350_pos	7070	Intron 1 DNaseHS 1	5350	pos	ACGAGCGGGGCGGGGCTGGC	TTGTGTACGAGCGGGGCGGGGCTGGCGCGGAA	GGTC	A	AGATCGGAAGAGCACACGACGTAGCAAGGTGA	GCGGA	0.0216802	0.0868687	0.0663984	0	40	43	33	0	1845	495	497	2459
7084	Intron 1 DNaseHS 1_5371_pos	7084	Intron 1 DNaseHS 1	5371	pos	CGGAAGTCTGAGCCTCACCT	CTGGCGCGGAAGTCTGAGCCTCACCTTGTCCG	CGAG	A	AGATCGGAAGAGCACACGACGTAGCAAGGTGA	TGTCC	0.223125	0.556667	0.492978	0.19209	851	334	351	374	1907	300	356	1947
7098	Intron 1 DNaseHS 1_5392_pos	7098	Intron 1 DNaseHS 1	5392	pos	TCCGGGGCGAGGCGGATGC	CACCTTGTCCGGGGCGAGGCGGATGCAGGGGA	TCTG	A	AGATCGGAAGAGCACACGACGTAGCAAGGTGA	AGGGG				0.367857	0	0	0	824	1172	309	223	2240
7112	Intron 1 DNaseHS 1_5413_pos	7112	Intron 1 DNaseHS 1	5413	pos	GGGAGGCCTGGCGTTCCTC	GATGCAGGGGAGGCCTGGCGTTCCTCCGCGGT	TTGG	A	AGATCGGAAGAGCACACGACGTAGCAAGGTGA	CGCGG	0.298876	0.365066	0.476891	0.0409943	957	441	454	376	3202	1208	952	4586
7051	Intron 1 DNaseHS 1_5323_neg	7051	Intron 1 DNaseHS 1	5323	neg	CCCGACGCCCGCCTCCGCCT	CGTCCTCCCGACGCCCGCCTCCGCCTCCACCG	GCGT	A	AGATCGGAAGAGCACACGACGTAGCAAGGTGA	CCACC	0.0812149	0.126033	0.131397	0.000140252	246	122	95	1	3029	968	723	3565
7065	Intron 1 DNaseHS 1_5344_neg	7065	Intron 1 DNaseHS 1	5344	neg	CTCGTACACAAGCCCCGTCC	GCCCCGCTCGTACACAAGCCCCGTCCTCCCGA	GGCA	A	AGATCGGAAGAGCACACGACGTAGCAAGGTGA	TCCCG	0.324762	0.806968	0.799419	0.00055991	1023	857	550	1	1575	531	344	1786
7077	Intron 1 DNaseHS 1_5362_neg	7077	Intron 1 DNaseHS 1	5362	neg	CGCGCCAGCCCCGCCCCGCT	GACTTCCGCGCCAGCCCCGCCCCGCTCGTACA	GCAG	A	AGATCGGAAGAGCACACGACGTAGCAAGGTGA	CGTAC	0.159283	0.357778	0.271429	0.0548999	302	322	95	214	1896	900	350	1949
7089	Intron 1 DNaseHS 1_5380_neg	7089	Intron 1 DNaseHS 1	5380	neg	AGGTGAGGCTCAGACTTCCG	CGGACAAGGTGAGGCTCAGACTTCCGCGCCAG	AGCC	A	AGATCGGAAGAGCACACGACGTAGCAAGGTGA	CGCCA	0.209713	0.530179	0.421384		285	325	201	0	1359	613	477	3176
7103	Intron 1 DNaseHS 1_5401_neg	7103	Intron 1 DNaseHS 1	5401	neg	CATCCGCCTCGCCCCGGAC	TCCCCTGCATCCGCCTCGCCCCGGACAAGGTG	TATA	A	AGATCGGAAGAGCACACGACGTAGCAAGGTGA	AAGGT				0.270789	0	0	0	3035	1136	84	133	2802
7117	Intron 1 DNaseHS 1_5422_neg	7117	Intron 1 DNaseHS 1	5422	neg	AGGAACGCCAGGCCTCCCC	ACCGCGGAGGAACGCCAGGCCTCCCCTGCATC	CAGC	A	AGATCGGAAGAGCACACGACGTAGCAAGGTGA	TGCAT	0.107917	0.651786	0.597087	0.356106	229	365	123	834	1061	280	103	1171
22	5' UTR+pro_61_pos	22	5' UTR+pro	61	pos	ACGGGTTAAAAAGCCGATGT	AGCTTCACGGGTTAAAAAGCCGATGTCACATC	AGCG	B	AGATCGGAAGAGCACACGCAGGGTAGAAGCTA	CACAT	0.347471	0.625418			213	187	117	0	613	299	132	338
29	5' UTR+pro_79_pos	29	5' UTR+pro	79	pos	TCACATCGGCCGTTCGAAA	GCCGATGTCACATCGGCCGTTCGAAACTCCTC	GATT	B	AGATCGGAAGAGCACACGCAGGGTAGAAGCTA	CTCCT	0.0481283			0.00889248	45	0	1	22	935	12	75	1237
43	5' UTR+pro_100_pos	43	5' UTR+pro	100	pos	TCCTCCTCTTGCAGTGAGGT	CGAAACTCCTCCTCTTGCAGTGAGGTGAAGAC	CCTG	B	AGATCGGAAGAGCACACGCAGGGTAGAAGCTA	GAAGA				0.146495	0	0	0	955	792	255	166	2173
55	5' UTR+pro_118_pos	55	5' UTR+pro	118	pos	TGAAGACATTTGAAAATCA	AGTGAGGTGAAGACATTTGAAAATCACCCCAC	GGGG	B	AGATCGGAAGAGCACACGCAGGGTAGAAGCTA	CCCCA	0.0402778	0.32381	0.0740741	0	29	34	6	0	240	35	27	953
63	5' UTR+pro_139_pos	63	5' UTR+pro	139	pos	CCCACTGCAAACTCCTCCCC	AATCACCCCACTGCAAACTCCTCCCCCTGCTA	TCGA	B	AGATCGGAAGAGCACACGCAGGGTAGAAGCTA	CTGCT	0.143713	0.658596	0.535088	0.0332612	144	272	61	123	1002	413	114	1849
77	5' UTR+pro_160_pos	77	5' UTR+pro	160	pos	TGCTAGAAACCTCACATTGA	TCCCCCTGCTAGAAACCTCACATTGAAATGCT	TCGG	B	AGATCGGAAGAGCACACGCAGGGTAGAAGCTA	AATGC	0.130307	0.580586	0.52957		267	317	197	0	683	182	124	836
28	5' UTR+pro_79_neg	28	5' UTR+pro	79	neg	CCGATGTGACATCGGCTTT	CGAACGGCCGATGTGACATCGGCTTTTTAACC	AAGC	B	AGATCGGAAGAGCACACGCAGGGTAGAAGCTA	TTAAC	0.00345781	0.0358255	0.00440529		5	23	2	0	1446	642	454	5594
40	5' UTR+pro_97_neg	40	5' UTR+pro	97	neg	AGGAGGAGTTTCGAACGGC	CTGCAAGAGGAGGAGTTTCGAACGGCCGATGT	CTTC	B	AGATCGGAAGAGCACACGCAGGGTAGAAGCTA	CGATG	0.046831	0.167216	0.127119		133	203	105	0	1420	607	413	3239
52	5' UTR+pro_115_neg	52	5' UTR+pro	115	neg	TCTTCACCTCACTGCAAGA	TCAAATGTCTTCACCTCACTGCAAGAGGAGGA	GCCG	B	AGATCGGAAGAGCACACGCAGGGTAGAAGCTA	GGAGG	0.0974659		0.597826	0.210623	50	25	55	575	513	26	92	910
64	5' UTR+pro_142_neg	64	5' UTR+pro	142	neg	AGTTTGCAGTGGGGTGATT	GGGGAGGAGTTTGCAGTGGGGTGATTTTCAAA	AATG	B	AGATCGGAAGAGCACACGCAGGGTAGAAGCTA	TTCAA	0.153169	0.293413	0.345946	0	174	147	64	0	1136	501	185	2542
76	5' UTR+pro_160_neg	76	5' UTR+pro	160	neg	GTTTCTAGCAGGGGGAGGA	ATGTGAGGTTTCTAGCAGGGGGAGGAGTTTGC	TCCT	B	AGATCGGAAGAGCACACGCAGGGTAGAAGCTA	GTTTG	0.113546		0.252336	0.000784314	114	4	27	1	1004	90	107	1275
115	5' UTR+pro_217_pos	115	5' UTR+pro	217	pos	GAAGCCAGGGTTTCCAGCT	ATCGCGGGAAGCCAGGGTTTCCAGCTAGGACA	GAAT	C	AGATCGGAAGAGCACACGTACAAGTCCCGGAT	AGGAC	0.158683	0.388571	0.228758	0.0625242	159	68	35	323	1002	175	153	2583
129	5' UTR+pro_238_pos	129	5' UTR+pro	238	pos	GACACAGCAGGTCGTGATC	CAGCTAGGACACAGCAGGTCGTGATCCGGGTC	ACGC	C	AGATCGGAAGAGCACACGTACAAGTCCCGGAT	CGGGT	0.228545	0.876033	0.641304	0.497048	490	424	236	2357	1072	242	184	2371
145	5' UTR+pro_262_pos	145	5' UTR+pro	262	pos	TCGGGACACTGCCTGGCAGA	TCCGGGTCGGGACACTGCCTGGCAGAGGCTGC	GAAG	C	AGATCGGAAGAGCACACGTACAAGTCCCGGAT	GGCTG	0.167025	0.401544	0.322581	0.0269819	466	208	120	97	1395	259	186	3595
159	5' UTR+pro_283_pos	159	5' UTR+pro	283	pos	CTGCGAGCATGGGGCCCTG	GCAGAGGCTGCGAGCATGGGGCCCTGGGGCTG	CTCC	C	AGATCGGAAGAGCACACGTACAAGTCCCGGAT	GGGCT	0.164032	0.268921	0.411184	0.370708	249	167	125	2850	1518	621	304	3844
193	1_302_pos	193	1	302	pos	GGGCTGGAAATTGCGCTGG	GGCCCTGGGGCTGGAAATTGCGCTGGACCGTC	TGTA	C	AGATCGGAAGAGCACACGTACAAGTCCCGGAT	ACCGT	0.0403101	0.125	0.165179	0.0403108	52	29	37	249	1290	232	224	6177
233	1_322_pos	233	1	322	pos	ACCGTCGCCTTGCTCCTCGC	CGCTGGACCGTCGCCTTGCTCCTCGCCGCGGC	CAAA	C	AGATCGGAAGAGCACACGTACAAGTCCCGGAT	CGCGG				0.251462	0	0	0	1892	2464	579	297	3762
271	1_341_pos	271	1	341	pos	CCGCGGCGGGGACTGCAGGT	TCCTCGCCGCGGCGGGGACTGCAGGTAAGGCT	TAGG	C	AGATCGGAAGAGCACACGTACAAGTCCCGGAT	AAGGC				0.598465	0	0	0	1404	1147	352	317	1173
124	5' UTR+pro_232_neg	124	5' UTR+pro	232	neg	TGTCCTAGCTGGAAACCCTG	CTGCTGTGTCCTAGCTGGAAACCCTGGCTTCC	ACCC	C	AGATCGGAAGAGCACACGTACAAGTCCCGGAT	GCTTC	0.134269			0.318777	67	1	41	438	499	12	53	687
136	5' UTR+pro_250_neg	136	5' UTR+pro	250	neg	CCGGATCACGACCTGCTGTG	CCCGACCCGGATCACGACCTGCTGTGTCCTAG	TGGT	C	AGATCGGAAGAGCACACGTACAAGTCCCGGAT	TCCTA	0.185103	0.431724	0.350812	0.00772829	917	626	475	38	2477	725	677	4917
148	5' UTR+pro_268_neg	148	5' UTR+pro	268	neg	CCAGGCAGTGTCCCGACCC	GCCTCTGCCAGGCAGTGTCCCGACCCGGATCA	TTGT	C	AGATCGGAAGAGCACACGTACAAGTCCCGGAT	GGATC	0.268134	0.720508	0.661738	0.556263	536	397	358	1310	1999	551	541	2355
160	5' UTR+pro_286_neg	160	5' UTR+pro	286	neg	CCCATGCTCGCAGCCTCTGC	CAGGGCCCCATGCTCGCAGCCTCTGCCAGGCA	CCAA	C	AGATCGGAAGAGCACACGTACAAGTCCCGGAT	CAGGC	0.240975	0.885449	0.691429	0.453991	267	286	121	819	1108	323	175	1804
206	1_309_neg	206	1	309	neg	AGCGCAATTTCCAGCCCCAG	CGGTCCAGCGCAATTTCCAGCCCCAGGGCCCC	TGGA	C	AGATCGGAAGAGCACACGTACAAGTCCCGGAT	GGCCC	0.17016	0.534221	0.511765	0.0852122	552	562	261	257	1622	526	255	3016
242	1_327_neg	242	1	327	neg	GAGCAAGGCGACGGTCCAG	CGGCGAGGAGCAAGGCGACGGTCCAGCGCAAT	CTGA	C	AGATCGGAAGAGCACACGTACAAGTCCCGGAT	CGCAA	0.267073	0.476373	0.537572	0.425229	1095	746	558	1254	2050	783	519	2949
282	1_347_neg	282	1	347	neg	TGCAGTCCCCGCCGCGGCGA	CTTACCTGCAGTCCCCGCCGCGGCGAGGAGCA	GTCT	C	AGATCGGAAGAGCACACGTACAAGTCCCGGAT	GGAGC	0.210624	0.808118	0.653333	0.31419	226	219	196	1696	1073	271	300	2699
4395	12_3089_pos	4395	12	3089	pos	TGTCTAGATCTCCTCAGTG	ACTTGTGTGTCTAGATCTCCTCAGTGGCCGCC	GTAA	D	AGATCGGAAGAGCACACGGGATGACAGCTCTT	GCCGC	0.079582	0.613208	0.409091	0.191477	99	130	54	328	622	106	66	1713
4441	12_3113_pos	4441	12	3113	pos	CCTCTACTGGGTTGACTCCA	TGGCCGCCTCTACTGGGTTGACTCCAAACTTC	TCCC	D	AGATCGGAAGAGCACACGGGATGACAGCTCTT	AACTT	0.370476	0.825792	0.890351	0.261333	522	365	203	957	1409	442	228	1831
4487	12_3136_pos	4487	12	3136	pos	TTCACTCCATCTCAAGCATC	CCAAACTTCACTCCATCTCAAGCATCGATGTC	ATCC	D	AGATCGGAAGAGCACACGGGATGACAGCTCTT	GATGT	0.190635	0.268156	0.754098	0.200345	114	48	46	928	598	179	61	1544
4529	12_3157_pos	4529	12	3157	pos	ATGTCAACGGGGGCAACCGG	GCATCGATGTCAACGGGGGCAACCGGAAGACC	AGCA	D	AGATCGGAAGAGCACACGGGATGACAGCTCTT	AAGAC	0.203851	0.409747	0.546784	0.147531	307	227	187	496	753	277	171	1681
4567	12_3176_pos	4567	12	3176	pos	AAGACCATCTTGGAGGATG	CAACCGGAAGACCATCTTGGAGGATGAAAAGA	GTGA	D	AGATCGGAAGAGCACACGGGATGACAGCTCTT	AAAAG	0.308442	0.633663	0.579646	0.037037	285	256	131	170	462	202	113	2295
4600	12_3197_pos	4600	12	3197	pos	AAAGAGGCTGGCCCACCCCT	GGATGAAAAGAGGCTGGCCCACCCCTTCTCCT	GGGT	D	AGATCGGAAGAGCACACGGGATGACAGCTCTT	TCTCC	0.0869565	0.290976	0.181818	0.0290724	118	158	70	63	1357	543	385	2167
4422	12_3104_neg	4422	12	3104	neg	GCGGCCACTGAGGAGATCT	AGTAGAGGCGGCCACTGAGGAGATCTAGACAC	CCAA	D	AGATCGGAAGAGCACACGGGATGACAGCTCTT	AGACA	0.29517	0.481928	0.666667	0.473928	165	40	54	1945	559	83	81	1368
4460	12_3123_neg	4460	12	3123	neg	TTGGAGTCAACCCAGTAGAG	TGAAGTTTGGAGTCAACCCAGTAGAGGCGGCC	GATG	D	AGATCGGAAGAGCACACGGGATGACAGCTCTT	GCGGC	0.258389	0.857143	0.634409	0	154	66	59	0	596	77	93	1552
4494	12_3140_neg	4494	12	3140	neg	TTGAGATGGAGTGAAGTTTG	CGATGCTTGAGATGGAGTGAAGTTTGGAGTCA	ATTG	D	AGATCGGAAGAGCACACGGGATGACAGCTCTT	GAGTC	0.273063	0.748	0.537634		296	187	100	0	542	125	93	1399
4528	12_3157_neg	4528	12	3157	neg	CCCGTTGACATCGATGCTTG	GTTGCCCCCGTTGACATCGATGCTTGAGATGG	AACC	D	AGATCGGAAGAGCACACGGGATGACAGCTCTT	AGATG	0.0178094	0.232456	0.112994		20	53	20	0	1123	228	177	3884
4574	12_3180_neg	4574	12	3180	neg	TCCAAGATGGTCTTCCGGTT	TCATCCTCCAAGATGGTCTTCCGGTTGCCCCC	AGGC	D	AGATCGGAAGAGCACACGGGATGACAGCTCTT	GCCCC	0.13315	0.447154	0.330097		435	275	204	0	1089	205	206	4183
4615	12_3209_neg	4615	12	3209	neg	AGAAGGGGTGGGCCAGCCTC	CCAAGGAGAAGGGGTGGGCCAGCCTCTTTTCA	CTAT	D	AGATCGGAAGAGCACACGGGATGACAGCTCTT	TTTTC	0.00785634	0	0.0990099		7	0	10	0	891	267	101	2872

### Sheet: library format
name	Sublibrary	Fixed pre-gRNA	gRNA 19-20bp	Fixed hp+term	Reporter 32-nt	Random 4-nt barcode	Sublibrary-specific post-bc	Full oligo
Intron 1 DNaseHS 1_5314_pos	A	tggaaaggacgaaacaccg	AGGCGGAGGCGGGCGTCGGG	GTTTAAGAGCTATGCTGGAAACAGCATAGCAAGTTTAAATAAGGCTAGTCCGTTATCAACTTGAAAAAGTGGCACCGAGTCGGTGCTTTTTTT	CGGTGGAGGCGGAGGCGGGCGTCGGGAGGACG	TTCT	AGATCGGAAGAGCACACGACGTAGCAAGGTGA	tggaaaggacgaaacaccgAGGCGGAGGCGGGCGTCGGGGTTTAAGAGCTATGCTGGAAACAGCATAGCAAGTTTAAATAAGGCTAGTCCGTTATCAACTTGAAAAAGTGGCACCGAGTCGGTGCTTTTTTTCGGTGGAGGCGGAGGCGGGCGTCGGGAGGACGTTCTAGATCGGAAGAGCACACGACGTAGCAAGGTGA
Intron 1 DNaseHS 1_5332_pos	A	tggaaaggacgaaacaccg	GAGGACGGGGCTTGTGTAC	GTTTAAGAGCTATGCTGGAAACAGCATAGCAAGTTTAAATAAGGCTAGTCCGTTATCAACTTGAAAAAGTGGCACCGAGTCGGTGCTTTTTTT	GCGTCGGGAGGACGGGGCTTGTGTACGAGCGG	GTCT	AGATCGGAAGAGCACACGACGTAGCAAGGTGA	tggaaaggacgaaacaccgGAGGACGGGGCTTGTGTACGTTTAAGAGCTATGCTGGAAACAGCATAGCAAGTTTAAATAAGGCTAGTCCGTTATCAACTTGAAAAAGTGGCACCGAGTCGGTGCTTTTTTTGCGTCGGGAGGACGGGGCTTGTGTACGAGCGGGTCTAGATCGGAAGAGCACACGACGTAGCAAGGTGA
Intron 1 DNaseHS 1_5350_pos	A	tggaaaggacgaaacaccg	ACGAGCGGGGCGGGGCTGGC	GTTTAAGAGCTATGCTGGAAACAGCATAGCAAGTTTAAATAAGGCTAGTCCGTTATCAACTTGAAAAAGTGGCACCGAGTCGGTGCTTTTTTT	TTGTGTACGAGCGGGGCGGGGCTGGCGCGGAA	GGTC	AGATCGGAAGAGCACACGACGTAGCAAGGTGA	tggaaaggacgaaacaccgACGAGCGGGGCGGGGCTGGCGTTTAAGAGCTATGCTGGAAACAGCATAGCAAGTTTAAATAAGGCTAGTCCGTTATCAACTTGAAAAAGTGGCACCGAGTCGGTGCTTTTTTTTTGTGTACGAGCGGGGCGGGGCTGGCGCGGAAGGTCAGATCGGAAGAGCACACGACGTAGCAAGGTGA
Intron 1 DNaseHS 1_5371_pos	A	tggaaaggacgaaacaccg	CGGAAGTCTGAGCCTCACCT	GTTTAAGAGCTATGCTGGAAACAGCATAGCAAGTTTAAATAAGGCTAGTCCGTTATCAACTTGAAAAAGTGGCACCGAGTCGGTGCTTTTTTT	CTGGCGCGGAAGTCTGAGCCTCACCTTGTCCG	CGAG	AGATCGGAAGAGCACACGACGTAGCAAGGTGA	tggaaaggacgaaacaccgCGGAAGTCTGAGCCTCACCTGTTTAAGAGCTATGCTGGAAACAGCATAGCAAGTTTAAATAAGGCTAGTCCGTTATCAACTTGAAAAAGTGGCACCGAGTCGGTGCTTTTTTTCTGGCGCGGAAGTCTGAGCCTCACCTTGTCCGCGAGAGATCGGAAGAGCACACGACGTAGCAAGGTGA
Intron 1 DNaseHS 1_5392_pos	A	tggaaaggacgaaacaccg	TCCGGGGCGAGGCGGATGC	GTTTAAGAGCTATGCTGGAAACAGCATAGCAAGTTTAAATAAGGCTAGTCCGTTATCAACTTGAAAAAGTGGCACCGAGTCGGTGCTTTTTTT	CACCTTGTCCGGGGCGAGGCGGATGCAGGGGA	TCTG	AGATCGGAAGAGCACACGACGTAGCAAGGTGA	tggaaaggacgaaacaccgTCCGGGGCGAGGCGGATGCGTTTAAGAGCTATGCTGGAAACAGCATAGCAAGTTTAAATAAGGCTAGTCCGTTATCAACTTGAAAAAGTGGCACCGAGTCGGTGCTTTTTTTCACCTTGTCCGGGGCGAGGCGGATGCAGGGGATCTGAGATCGGAAGAGCACACGACGTAGCAAGGTGA
Intron 1 DNaseHS 1_5413_pos	A	tggaaaggacgaaacaccg	GGGAGGCCTGGCGTTCCTC	GTTTAAGAGCTATGCTGGAAACAGCATAGCAAGTTTAAATAAGGCTAGTCCGTTATCAACTTGAAAAAGTGGCACCGAGTCGGTGCTTTTTTT	GATGCAGGGGAGGCCTGGCGTTCCTCCGCGGT	TTGG	AGATCGGAAGAGCACACGACGTAGCAAGGTGA	tggaaaggacgaaacaccgGGGAGGCCTGGCGTTCCTCGTTTAAGAGCTATGCTGGAAACAGCATAGCAAGTTTAAATAAGGCTAGTCCGTTATCAACTTGAAAAAGTGGCACCGAGTCGGTGCTTTTTTTGATGCAGGGGAGGCCTGGCGTTCCTCCGCGGTTTGGAGATCGGAAGAGCACACGACGTAGCAAGGTGA
Intron 1 DNaseHS 1_5323_neg	A	tggaaaggacgaaacaccg	CCCGACGCCCGCCTCCGCCT	GTTTAAGAGCTATGCTGGAAACAGCATAGCAAGTTTAAATAAGGCTAGTCCGTTATCAACTTGAAAAAGTGGCACCGAGTCGGTGCTTTTTTT	CGTCCTCCCGACGCCCGCCTCCGCCTCCACCG	GCGT	AGATCGGAAGAGCACACGACGTAGCAAGGTGA	tggaaaggacgaaacaccgCCCGACGCCCGCCTCCGCCTGTTTAAGAGCTATGCTGGAAACAGCATAGCAAGTTTAAATAAGGCTAGTCCGTTATCAACTTGAAAAAGTGGCACCGAGTCGGTGCTTTTTTTCGTCCTCCCGACGCCCGCCTCCGCCTCCACCGGCGTAGATCGGAAGAGCACACGACGTAGCAAGGTGA
Intron 1 DNaseHS 1_5344_neg	A	tggaaaggacgaaacaccg	CTCGTACACAAGCCCCGTCC	GTTTAAGAGCTATGCTGGAAACAGCATAGCAAGTTTAAATAAGGCTAGTCCGTTATCAACTTGAAAAAGTGGCACCGAGTCGGTGCTTTTTTT	GCCCCGCTCGTACACAAGCCCCGTCCTCCCGA	GGCA	AGATCGGAAGAGCACACGACGTAGCAAGGTGA	tggaaaggacgaaacaccgCTCGTACACAAGCCCCGTCCGTTTAAGAGCTATGCTGGAAACAGCATAGCAAGTTTAAATAAGGCTAGTCCGTTATCAACTTGAAAAAGTGGCACCGAGTCGGTGCTTTTTTTGCCCCGCTCGTACACAAGCCCCGTCCTCCCGAGGCAAGATCGGAAGAGCACACGACGTAGCAAGGTGA
Intron 1 DNaseHS 1_5362_neg	A	tggaaaggacgaaacaccg	CGCGCCAGCCCCGCCCCGCT	GTTTAAGAGCTATGCTGGAAACAGCATAGCAAGTTTAAATAAGGCTAGTCCGTTATCAACTTGAAAAAGTGGCACCGAGTCGGTGCTTTTTTT	GACTTCCGCGCCAGCCCCGCCCCGCTCGTACA	GCAG	AGATCGGAAGAGCACACGACGTAGCAAGGTGA	tggaaaggacgaaacaccgCGCGCCAGCCCCGCCCCGCTGTTTAAGAGCTATGCTGGAAACAGCATAGCAAGTTTAAATAAGGCTAGTCCGTTATCAACTTGAAAAAGTGGCACCGAGTCGGTGCTTTTTTTGACTTCCGCGCCAGCCCCGCCCCGCTCGTACAGCAGAGATCGGAAGAGCACACGACGTAGCAAGGTGA
Intron 1 DNaseHS 1_5380_neg	A	tggaaaggacgaaacaccg	AGGTGAGGCTCAGACTTCCG	GTTTAAGAGCTATGCTGGAAACAGCATAGCAAGTTTAAATAAGGCTAGTCCGTTATCAACTTGAAAAAGTGGCACCGAGTCGGTGCTTTTTTT	CGGACAAGGTGAGGCTCAGACTTCCGCGCCAG	AGCC	AGATCGGAAGAGCACACGACGTAGCAAGGTGA	tggaaaggacgaaacaccgAGGTGAGGCTCAGACTTCCGGTTTAAGAGCTATGCTGGAAACAGCATAGCAAGTTTAAATAAGGCTAGTCCGTTATCAACTTGAAAAAGTGGCACCGAGTCGGTGCTTTTTTTCGGACAAGGTGAGGCTCAGACTTCCGCGCCAGAGCCAGATCGGAAGAGCACACGACGTAGCAAGGTGA
Intron 1 DNaseHS 1_5401_neg	A	tggaaaggacgaaacaccg	CATCCGCCTCGCCCCGGAC	GTTTAAGAGCTATGCTGGAAACAGCATAGCAAGTTTAAATAAGGCTAGTCCGTTATCAACTTGAAAAAGTGGCACCGAGTCGGTGCTTTTTTT	TCCCCTGCATCCGCCTCGCCCCGGACAAGGTG	TATA	AGATCGGAAGAGCACACGACGTAGCAAGGTGA	tggaaaggacgaaacaccgCATCCGCCTCGCCCCGGACGTTTAAGAGCTATGCTGGAAACAGCATAGCAAGTTTAAATAAGGCTAGTCCGTTATCAACTTGAAAAAGTGGCACCGAGTCGGTGCTTTTTTTTCCCCTGCATCCGCCTCGCCCCGGACAAGGTGTATAAGATCGGAAGAGCACACGACGTAGCAAGGTGA
Intron 1 DNaseHS 1_5422_neg	A	tggaaaggacgaaacaccg	AGGAACGCCAGGCCTCCCC	GTTTAAGAGCTATGCTGGAAACAGCATAGCAAGTTTAAATAAGGCTAGTCCGTTATCAACTTGAAAAAGTGGCACCGAGTCGGTGCTTTTTTT	ACCGCGGAGGAACGCCAGGCCTCCCCTGCATC	CAGC	AGATCGGAAGAGCACACGACGTAGCAAGGTGA	tggaaaggacgaaacaccgAGGAACGCCAGGCCTCCCCGTTTAAGAGCTATGCTGGAAACAGCATAGCAAGTTTAAATAAGGCTAGTCCGTTATCAACTTGAAAAAGTGGCACCGAGTCGGTGCTTTTTTTACCGCGGAGGAACGCCAGGCCTCCCCTGCATCCAGCAGATCGGAAGAGCACACGACGTAGCAAGGTGA
5' UTR+pro_61_pos	B	tggaaaggacgaaacaccg	ACGGGTTAAAAAGCCGATGT	GTTTAAGAGCTATGCTGGAAACAGCATAGCAAGTTTAAATAAGGCTAGTCCGTTATCAACTTGAAAAAGTGGCACCGAGTCGGTGCTTTTTTT	AGCTTCACGGGTTAAAAAGCCGATGTCACATC	AGCG	AGATCGGAAGAGCACACGCAGGGTAGAAGCTA	tggaaaggacgaaacaccgACGGGTTAAAAAGCCGATGTGTTTAAGAGCTATGCTGGAAACAGCATAGCAAGTTTAAATAAGGCTAGTCCGTTATCAACTTGAAAAAGTGGCACCGAGTCGGTGCTTTTTTTAGCTTCACGGGTTAAAAAGCCGATGTCACATCAGCGAGATCGGAAGAGCACACGCAGGGTAGAAGCTA
5' UTR+pro_79_pos	B	tggaaaggacgaaacaccg	TCACATCGGCCGTTCGAAA	GTTTAAGAGCTATGCTGGAAACAGCATAGCAAGTTTAAATAAGGCTAGTCCGTTATCAACTTGAAAAAGTGGCACCGAGTCGGTGCTTTTTTT	GCCGATGTCACATCGGCCGTTCGAAACTCCTC	GATT	AGATCGGAAGAGCACACGCAGGGTAGAAGCTA	tggaaaggacgaaacaccgTCACATCGGCCGTTCGAAAGTTTAAGAGCTATGCTGGAAACAGCATAGCAAGTTTAAATAAGGCTAGTCCGTTATCAACTTGAAAAAGTGGCACCGAGTCGGTGCTTTTTTTGCCGATGTCACATCGGCCGTTCGAAACTCCTCGATTAGATCGGAAGAGCACACGCAGGGTAGAAGCTA
5' UTR+pro_100_pos	B	tggaaaggacgaaacaccg	TCCTCCTCTTGCAGTGAGGT	GTTTAAGAGCTATGCTGGAAACAGCATAGCAAGTTTAAATAAGGCTAGTCCGTTATCAACTTGAAAAAGTGGCACCGAGTCGGTGCTTTTTTT	CGAAACTCCTCCTCTTGCAGTGAGGTGAAGAC	CCTG	AGATCGGAAGAGCACACGCAGGGTAGAAGCTA	tggaaaggacgaaacaccgTCCTCCTCTTGCAGTGAGGTGTTTAAGAGCTATGCTGGAAACAGCATAGCAAGTTTAAATAAGGCTAGTCCGTTATCAACTTGAAAAAGTGGCACCGAGTCGGTGCTTTTTTTCGAAACTCCTCCTCTTGCAGTGAGGTGAAGACCCTGAGATCGGAAGAGCACACGCAGGGTAGAAGCTA
5' UTR+pro_118_pos	B	tggaaaggacgaaacaccg	TGAAGACATTTGAAAATCA	GTTTAAGAGCTATGCTGGAAACAGCATAGCAAGTTTAAATAAGGCTAGTCCGTTATCAACTTGAAAAAGTGGCACCGAGTCGGTGCTTTTTTT	AGTGAGGTGAAGACATTTGAAAATCACCCCAC	GGGG	AGATCGGAAGAGCACACGCAGGGTAGAAGCTA	tggaaaggacgaaacaccgTGAAGACATTTGAAAATCAGTTTAAGAGCTATGCTGGAAACAGCATAGCAAGTTTAAATAAGGCTAGTCCGTTATCAACTTGAAAAAGTGGCACCGAGTCGGTGCTTTTTTTAGTGAGGTGAAGACATTTGAAAATCACCCCACGGGGAGATCGGAAGAGCACACGCAGGGTAGAAGCTA
5' UTR+pro_139_pos	B	tggaaaggacgaaacaccg	CCCACTGCAAACTCCTCCCC	GTTTAAGAGCTATGCTGGAAACAGCATAGCAAGTTTAAATAAGGCTAGTCCGTTATCAACTTGAAAAAGTGGCACCGAGTCGGTGCTTTTTTT	AATCACCCCACTGCAAACTCCTCCCCCTGCTA	TCGA	AGATCGGAAGAGCACACGCAGGGTAGAAGCTA	tggaaaggacgaaacaccgCCCACTGCAAACTCCTCCCCGTTTAAGAGCTATGCTGGAAACAGCATAGCAAGTTTAAATAAGGCTAGTCCGTTATCAACTTGAAAAAGTGGCACCGAGTCGGTGCTTTTTTTAATCACCCCACTGCAAACTCCTCCCCCTGCTATCGAAGATCGGAAGAGCACACGCAGGGTAGAAGCTA
5' UTR+pro_160_pos	B	tggaaaggacgaaacaccg	TGCTAGAAACCTCACATTGA	GTTTAAGAGCTATGCTGGAAACAGCATAGCAAGTTTAAATAAGGCTAGTCCGTTATCAACTTGAAAAAGTGGCACCGAGTCGGTGCTTTTTTT	TCCCCCTGCTAGAAACCTCACATTGAAATGCT	TCGG	AGATCGGAAGAGCACACGCAGGGTAGAAGCTA	tggaaaggacgaaacaccgTGCTAGAAACCTCACATTGAGTTTAAGAGCTATGCTGGAAACAGCATAGCAAGTTTAAATAAGGCTAGTCCGTTATCAACTTGAAAAAGTGGCACCGAGTCGGTGCTTTTTTTTCCCCCTGCTAGAAACCTCACATTGAAATGCTTCGGAGATCGGAAGAGCACACGCAGGGTAGAAGCTA
5' UTR+pro_79_neg	B	tggaaaggacgaaacaccg	CCGATGTGACATCGGCTTT	GTTTAAGAGCTATGCTGGAAACAGCATAGCAAGTTTAAATAAGGCTAGTCCGTTATCAACTTGAAAAAGTGGCACCGAGTCGGTGCTTTTTTT	CGAACGGCCGATGTGACATCGGCTTTTTAACC	AAGC	AGATCGGAAGAGCACACGCAGGGTAGAAGCTA	tggaaaggacgaaacaccgCCGATGTGACATCGGCTTTGTTTAAGAGCTATGCTGGAAACAGCATAGCAAGTTTAAATAAGGCTAGTCCGTTATCAACTTGAAAAAGTGGCACCGAGTCGGTGCTTTTTTTCGAACGGCCGATGTGACATCGGCTTTTTAACCAAGCAGATCGGAAGAGCACACGCAGGGTAGAAGCTA
5' UTR+pro_97_neg	B	tggaaaggacgaaacaccg	AGGAGGAGTTTCGAACGGC	GTTTAAGAGCTATGCTGGAAACAGCATAGCAAGTTTAAATAAGGCTAGTCCGTTATCAACTTGAAAAAGTGGCACCGAGTCGGTGCTTTTTTT	CTGCAAGAGGAGGAGTTTCGAACGGCCGATGT	CTTC	AGATCGGAAGAGCACACGCAGGGTAGAAGCTA	tggaaaggacgaaacaccgAGGAGGAGTTTCGAACGGCGTTTAAGAGCTATGCTGGAAACAGCATAGCAAGTTTAAATAAGGCTAGTCCGTTATCAACTTGAAAAAGTGGCACCGAGTCGGTGCTTTTTTTCTGCAAGAGGAGGAGTTTCGAACGGCCGATGTCTTCAGATCGGAAGAGCACACGCAGGGTAGAAGCTA
5' UTR+pro_115_neg	B	tggaaaggacgaaacaccg	TCTTCACCTCACTGCAAGA	GTTTAAGAGCTATGCTGGAAACAGCATAGCAAGTTTAAATAAGGCTAGTCCGTTATCAACTTGAAAAAGTGGCACCGAGTCGGTGCTTTTTTT	TCAAATGTCTTCACCTCACTGCAAGAGGAGGA	GCCG	AGATCGGAAGAGCACACGCAGGGTAGAAGCTA	tggaaaggacgaaacaccgTCTTCACCTCACTGCAAGAGTTTAAGAGCTATGCTGGAAACAGCATAGCAAGTTTAAATAAGGCTAGTCCGTTATCAACTTGAAAAAGTGGCACCGAGTCGGTGCTTTTTTTTCAAATGTCTTCACCTCACTGCAAGAGGAGGAGCCGAGATCGGAAGAGCACACGCAGGGTAGAAGCTA
5' UTR+pro_142_neg	B	tggaaaggacgaaacaccg	AGTTTGCAGTGGGGTGATT	GTTTAAGAGCTATGCTGGAAACAGCATAGCAAGTTTAAATAAGGCTAGTCCGTTATCAACTTGAAAAAGTGGCACCGAGTCGGTGCTTTTTTT	GGGGAGGAGTTTGCAGTGGGGTGATTTTCAAA	AATG	AGATCGGAAGAGCACACGCAGGGTAGAAGCTA	tggaaaggacgaaacaccgAGTTTGCAGTGGGGTGATTGTTTAAGAGCTATGCTGGAAACAGCATAGCAAGTTTAAATAAGGCTAGTCCGTTATCAACTTGAAAAAGTGGCACCGAGTCGGTGCTTTTTTTGGGGAGGAGTTTGCAGTGGGGTGATTTTCAAAAATGAGATCGGAAGAGCACACGCAGGGTAGAAGCTA
5' UTR+pro_160_neg	B	tggaaaggacgaaacaccg	GTTTCTAGCAGGGGGAGGA	GTTTAAGAGCTATGCTGGAAACAGCATAGCAAGTTTAAATAAGGCTAGTCCGTTATCAACTTGAAAAAGTGGCACCGAGTCGGTGCTTTTTTT	ATGTGAGGTTTCTAGCAGGGGGAGGAGTTTGC	TCCT	AGATCGGAAGAGCACACGCAGGGTAGAAGCTA	tggaaaggacgaaacaccgGTTTCTAGCAGGGGGAGGAGTTTAAGAGCTATGCTGGAAACAGCATAGCAAGTTTAAATAAGGCTAGTCCGTTATCAACTTGAAAAAGTGGCACCGAGTCGGTGCTTTTTTTATGTGAGGTTTCTAGCAGGGGGAGGAGTTTGCTCCTAGATCGGAAGAGCACACGCAGGGTAGAAGCTA
5' UTR+pro_217_pos	C	tggaaaggacgaaacaccg	GAAGCCAGGGTTTCCAGCT	GTTTAAGAGCTATGCTGGAAACAGCATAGCAAGTTTAAATAAGGCTAGTCCGTTATCAACTTGAAAAAGTGGCACCGAGTCGGTGCTTTTTTT	ATCGCGGGAAGCCAGGGTTTCCAGCTAGGACA	GAAT	AGATCGGAAGAGCACACGTACAAGTCCCGGAT	tggaaaggacgaaacaccgGAAGCCAGGGTTTCCAGCTGTTTAAGAGCTATGCTGGAAACAGCATAGCAAGTTTAAATAAGGCTAGTCCGTTATCAACTTGAAAAAGTGGCACCGAGTCGGTGCTTTTTTTATCGCGGGAAGCCAGGGTTTCCAGCTAGGACAGAATAGATCGGAAGAGCACACGTACAAGTCCCGGAT
5' UTR+pro_238_pos	C	tggaaaggacgaaacaccg	GACACAGCAGGTCGTGATC	GTTTAAGAGCTATGCTGGAAACAGCATAGCAAGTTTAAATAAGGCTAGTCCGTTATCAACTTGAAAAAGTGGCACCGAGTCGGTGCTTTTTTT	CAGCTAGGACACAGCAGGTCGTGATCCGGGTC	ACGC	AGATCGGAAGAGCACACGTACAAGTCCCGGAT	tggaaaggacgaaacaccgGACACAGCAGGTCGTGATCGTTTAAGAGCTATGCTGGAAACAGCATAGCAAGTTTAAATAAGGCTAGTCCGTTATCAACTTGAAAAAGTGGCACCGAGTCGGTGCTTTTTTTCAGCTAGGACACAGCAGGTCGTGATCCGGGTCACGCAGATCGGAAGAGCACACGTACAAGTCCCGGAT
5' UTR+pro_262_pos	C	tggaaaggacgaaacaccg	TCGGGACACTGCCTGGCAGA	GTTTAAGAGCTATGCTGGAAACAGCATAGCAAGTTTAAATAAGGCTAGTCCGTTATCAACTTGAAAAAGTGGCACCGAGTCGGTGCTTTTTTT	TCCGGGTCGGGACACTGCCTGGCAGAGGCTGC	GAAG	AGATCGGAAGAGCACACGTACAAGTCCCGGAT	tggaaaggacgaaacaccgTCGGGACACTGCCTGGCAGAGTTTAAGAGCTATGCTGGAAACAGCATAGCAAGTTTAAATAAGGCTAGTCCGTTATCAACTTGAAAAAGTGGCACCGAGTCGGTGCTTTTTTTTCCGGGTCGGGACACTGCCTGGCAGAGGCTGCGAAGAGATCGGAAGAGCACACGTACAAGTCCCGGAT
5' UTR+pro_283_pos	C	tggaaaggacgaaacaccg	CTGCGAGCATGGGGCCCTG	GTTTAAGAGCTATGCTGGAAACAGCATAGCAAGTTTAAATAAGGCTAGTCCGTTATCAACTTGAAAAAGTGGCACCGAGTCGGTGCTTTTTTT	GCAGAGGCTGCGAGCATGGGGCCCTGGGGCTG	CTCC	AGATCGGAAGAGCACACGTACAAGTCCCGGAT	tggaaaggacgaaacaccgCTGCGAGCATGGGGCCCTGGTTTAAGAGCTATGCTGGAAACAGCATAGCAAGTTTAAATAAGGCTAGTCCGTTATCAACTTGAAAAAGTGGCACCGAGTCGGTGCTTTTTTTGCAGAGGCTGCGAGCATGGGGCCCTGGGGCTGCTCCAGATCGGAAGAGCACACGTACAAGTCCCGGAT
1_302_pos	C	tggaaaggacgaaacaccg	GGGCTGGAAATTGCGCTGG	GTTTAAGAGCTATGCTGGAAACAGCATAGCAAGTTTAAATAAGGCTAGTCCGTTATCAACTTGAAAAAGTGGCACCGAGTCGGTGCTTTTTTT	GGCCCTGGGGCTGGAAATTGCGCTGGACCGTC	TGTA	AGATCGGAAGAGCACACGTACAAGTCCCGGAT	tggaaaggacgaaacaccgGGGCTGGAAATTGCGCTGGGTTTAAGAGCTATGCTGGAAACAGCATAGCAAGTTTAAATAAGGCTAGTCCGTTATCAACTTGAAAAAGTGGCACCGAGTCGGTGCTTTTTTTGGCCCTGGGGCTGGAAATTGCGCTGGACCGTCTGTAAGATCGGAAGAGCACACGTACAAGTCCCGGAT
1_322_pos	C	tggaaaggacgaaacaccg	ACCGTCGCCTTGCTCCTCGC	GTTTAAGAGCTATGCTGGAAACAGCATAGCAAGTTTAAATAAGGCTAGTCCGTTATCAACTTGAAAAAGTGGCACCGAGTCGGTGCTTTTTTT	CGCTGGACCGTCGCCTTGCTCCTCGCCGCGGC	CAAA	AGATCGGAAGAGCACACGTACAAGTCCCGGAT	tggaaaggacgaaacaccgACCGTCGCCTTGCTCCTCGCGTTTAAGAGCTATGCTGGAAACAGCATAGCAAGTTTAAATAAGGCTAGTCCGTTATCAACTTGAAAAAGTGGCACCGAGTCGGTGCTTTTTTTCGCTGGACCGTCGCCTTGCTCCTCGCCGCGGCCAAAAGATCGGAAGAGCACACGTACAAGTCCCGGAT
1_341_pos	C	tggaaaggacgaaacaccg	CCGCGGCGGGGACTGCAGGT	GTTTAAGAGCTATGCTGGAAACAGCATAGCAAGTTTAAATAAGGCTAGTCCGTTATCAACTTGAAAAAGTGGCACCGAGTCGGTGCTTTTTTT	TCCTCGCCGCGGCGGGGACTGCAGGTAAGGCT	TAGG	AGATCGGAAGAGCACACGTACAAGTCCCGGAT	tggaaaggacgaaacaccgCCGCGGCGGGGACTGCAGGTGTTTAAGAGCTATGCTGGAAACAGCATAGCAAGTTTAAATAAGGCTAGTCCGTTATCAACTTGAAAAAGTGGCACCGAGTCGGTGCTTTTTTTTCCTCGCCGCGGCGGGGACTGCAGGTAAGGCTTAGGAGATCGGAAGAGCACACGTACAAGTCCCGGAT
5' UTR+pro_232_neg	C	tggaaaggacgaaacaccg	TGTCCTAGCTGGAAACCCTG	GTTTAAGAGCTATGCTGGAAACAGCATAGCAAGTTTAAATAAGGCTAGTCCGTTATCAACTTGAAAAAGTGGCACCGAGTCGGTGCTTTTTTT	CTGCTGTGTCCTAGCTGGAAACCCTGGCTTCC	ACCC	AGATCGGAAGAGCACACGTACAAGTCCCGGAT	tggaaaggacgaaacaccgTGTCCTAGCTGGAAACCCTGGTTTAAGAGCTATGCTGGAAACAGCATAGCAAGTTTAAATAAGGCTAGTCCGTTATCAACTTGAAAAAGTGGCACCGAGTCGGTGCTTTTTTTCTGCTGTGTCCTAGCTGGAAACCCTGGCTTCCACCCAGATCGGAAGAGCACACGTACAAGTCCCGGAT
5' UTR+pro_250_neg	C	tggaaaggacgaaacaccg	CCGGATCACGACCTGCTGTG	GTTTAAGAGCTATGCTGGAAACAGCATAGCAAGTTTAAATAAGGCTAGTCCGTTATCAACTTGAAAAAGTGGCACCGAGTCGGTGCTTTTTTT	CCCGACCCGGATCACGACCTGCTGTGTCCTAG	TGGT	AGATCGGAAGAGCACACGTACAAGTCCCGGAT	tggaaaggacgaaacaccgCCGGATCACGACCTGCTGTGGTTTAAGAGCTATGCTGGAAACAGCATAGCAAGTTTAAATAAGGCTAGTCCGTTATCAACTTGAAAAAGTGGCACCGAGTCGGTGCTTTTTTTCCCGACCCGGATCACGACCTGCTGTGTCCTAGTGGTAGATCGGAAGAGCACACGTACAAGTCCCGGAT
5' UTR+pro_268_neg	C	tggaaaggacgaaacaccg	CCAGGCAGTGTCCCGACCC	GTTTAAGAGCTATGCTGGAAACAGCATAGCAAGTTTAAATAAGGCTAGTCCGTTATCAACTTGAAAAAGTGGCACCGAGTCGGTGCTTTTTTT	GCCTCTGCCAGGCAGTGTCCCGACCCGGATCA	TTGT	AGATCGGAAGAGCACACGTACAAGTCCCGGAT	tggaaaggacgaaacaccgCCAGGCAGTGTCCCGACCCGTTTAAGAGCTATGCTGGAAACAGCATAGCAAGTTTAAATAAGGCTAGTCCGTTATCAACTTGAAAAAGTGGCACCGAGTCGGTGCTTTTTTTGCCTCTGCCAGGCAGTGTCCCGACCCGGATCATTGTAGATCGGAAGAGCACACGTACAAGTCCCGGAT
5' UTR+pro_286_neg	C	tggaaaggacgaaacaccg	CCCATGCTCGCAGCCTCTGC	GTTTAAGAGCTATGCTGGAAACAGCATAGCAAGTTTAAATAAGGCTAGTCCGTTATCAACTTGAAAAAGTGGCACCGAGTCGGTGCTTTTTTT	CAGGGCCCCATGCTCGCAGCCTCTGCCAGGCA	CCAA	AGATCGGAAGAGCACACGTACAAGTCCCGGAT	tggaaaggacgaaacaccgCCCATGCTCGCAGCCTCTGCGTTTAAGAGCTATGCTGGAAACAGCATAGCAAGTTTAAATAAGGCTAGTCCGTTATCAACTTGAAAAAGTGGCACCGAGTCGGTGCTTTTTTTCAGGGCCCCATGCTCGCAGCCTCTGCCAGGCACCAAAGATCGGAAGAGCACACGTACAAGTCCCGGAT
1_309_neg	C	tggaaaggacgaaacaccg	AGCGCAATTTCCAGCCCCAG	GTTTAAGAGCTATGCTGGAAACAGCATAGCAAGTTTAAATAAGGCTAGTCCGTTATCAACTTGAAAAAGTGGCACCGAGTCGGTGCTTTTTTT	CGGTCCAGCGCAATTTCCAGCCCCAGGGCCCC	TGGA	AGATCGGAAGAGCACACGTACAAGTCCCGGAT	tggaaaggacgaaacaccgAGCGCAATTTCCAGCCCCAGGTTTAAGAGCTATGCTGGAAACAGCATAGCAAGTTTAAATAAGGCTAGTCCGTTATCAACTTGAAAAAGTGGCACCGAGTCGGTGCTTTTTTTCGGTCCAGCGCAATTTCCAGCCCCAGGGCCCCTGGAAGATCGGAAGAGCACACGTACAAGTCCCGGAT
1_327_neg	C	tggaaaggacgaaacaccg	GAGCAAGGCGACGGTCCAG	GTTTAAGAGCTATGCTGGAAACAGCATAGCAAGTTTAAATAAGGCTAGTCCGTTATCAACTTGAAAAAGTGGCACCGAGTCGGTGCTTTTTTT	CGGCGAGGAGCAAGGCGACGGTCCAGCGCAAT	CTGA	AGATCGGAAGAGCACACGTACAAGTCCCGGAT	tggaaaggacgaaacaccgGAGCAAGGCGACGGTCCAGGTTTAAGAGCTATGCTGGAAACAGCATAGCAAGTTTAAATAAGGCTAGTCCGTTATCAACTTGAAAAAGTGGCACCGAGTCGGTGCTTTTTTTCGGCGAGGAGCAAGGCGACGGTCCAGCGCAATCTGAAGATCGGAAGAGCACACGTACAAGTCCCGGAT
1_347_neg	C	tggaaaggacgaaacaccg	TGCAGTCCCCGCCGCGGCGA	GTTTAAGAGCTATGCTGGAAACAGCATAGCAAGTTTAAATAAGGCTAGTCCGTTATCAACTTGAAAAAGTGGCACCGAGTCGGTGCTTTTTTT	CTTACCTGCAGTCCCCGCCGCGGCGAGGAGCA	GTCT	AGATCGGAAGAGCACACGTACAAGTCCCGGAT	tggaaaggacgaaacaccgTGCAGTCCCCGCCGCGGCGAGTTTAAGAGCTATGCTGGAAACAGCATAGCAAGTTTAAATAAGGCTAGTCCGTTATCAACTTGAAAAAGTGGCACCGAGTCGGTGCTTTTTTTCTTACCTGCAGTCCCCGCCGCGGCGAGGAGCAGTCTAGATCGGAAGAGCACACGTACAAGTCCCGGAT
12_3089_pos	D	tggaaaggacgaaacaccg	TGTCTAGATCTCCTCAGTG	GTTTAAGAGCTATGCTGGAAACAGCATAGCAAGTTTAAATAAGGCTAGTCCGTTATCAACTTGAAAAAGTGGCACCGAGTCGGTGCTTTTTTT	ACTTGTGTGTCTAGATCTCCTCAGTGGCCGCC	GTAA	AGATCGGAAGAGCACACGGGATGACAGCTCTT	tggaaaggacgaaacaccgTGTCTAGATCTCCTCAGTGGTTTAAGAGCTATGCTGGAAACAGCATAGCAAGTTTAAATAAGGCTAGTCCGTTATCAACTTGAAAAAGTGGCACCGAGTCGGTGCTTTTTTTACTTGTGTGTCTAGATCTCCTCAGTGGCCGCCGTAAAGATCGGAAGAGCACACGGGATGACAGCTCTT
12_3113_pos	D	tggaaaggacgaaacaccg	CCTCTACTGGGTTGACTCCA	GTTTAAGAGCTATGCTGGAAACAGCATAGCAAGTTTAAATAAGGCTAGTCCGTTATCAACTTGAAAAAGTGGCACCGAGTCGGTGCTTTTTTT	TGGCCGCCTCTACTGGGTTGACTCCAAACTTC	TCCC	AGATCGGAAGAGCACACGGGATGACAGCTCTT	tggaaaggacgaaacaccgCCTCTACTGGGTTGACTCCAGTTTAAGAGCTATGCTGGAAACAGCATAGCAAGTTTAAATAAGGCTAGTCCGTTATCAACTTGAAAAAGTGGCACCGAGTCGGTGCTTTTTTTTGGCCGCCTCTACTGGGTTGACTCCAAACTTCTCCCAGATCGGAAGAGCACACGGGATGACAGCTCTT
12_3136_pos	D	tggaaaggacgaaacaccg	TTCACTCCATCTCAAGCATC	GTTTAAGAGCTATGCTGGAAACAGCATAGCAAGTTTAAATAAGGCTAGTCCGTTATCAACTTGAAAAAGTGGCACCGAGTCGGTGCTTTTTTT	CCAAACTTCACTCCATCTCAAGCATCGATGTC	ATCC	AGATCGGAAGAGCACACGGGATGACAGCTCTT	tggaaaggacgaaacaccgTTCACTCCATCTCAAGCATCGTTTAAGAGCTATGCTGGAAACAGCATAGCAAGTTTAAATAAGGCTAGTCCGTTATCAACTTGAAAAAGTGGCACCGAGTCGGTGCTTTTTTTCCAAACTTCACTCCATCTCAAGCATCGATGTCATCCAGATCGGAAGAGCACACGGGATGACAGCTCTT
12_3157_pos	D	tggaaaggacgaaacaccg	ATGTCAACGGGGGCAACCGG	GTTTAAGAGCTATGCTGGAAACAGCATAGCAAGTTTAAATAAGGCTAGTCCGTTATCAACTTGAAAAAGTGGCACCGAGTCGGTGCTTTTTTT	GCATCGATGTCAACGGGGGCAACCGGAAGACC	AGCA	AGATCGGAAGAGCACACGGGATGACAGCTCTT	tggaaaggacgaaacaccgATGTCAACGGGGGCAACCGGGTTTAAGAGCTATGCTGGAAACAGCATAGCAAGTTTAAATAAGGCTAGTCCGTTATCAACTTGAAAAAGTGGCACCGAGTCGGTGCTTTTTTTGCATCGATGTCAACGGGGGCAACCGGAAGACCAGCAAGATCGGAAGAGCACACGGGATGACAGCTCTT
12_3176_pos	D	tggaaaggacgaaacaccg	AAGACCATCTTGGAGGATG	GTTTAAGAGCTATGCTGGAAACAGCATAGCAAGTTTAAATAAGGCTAGTCCGTTATCAACTTGAAAAAGTGGCACCGAGTCGGTGCTTTTTTT	CAACCGGAAGACCATCTTGGAGGATGAAAAGA	GTGA	AGATCGGAAGAGCACACGGGATGACAGCTCTT	tggaaaggacgaaacaccgAAGACCATCTTGGAGGATGGTTTAAGAGCTATGCTGGAAACAGCATAGCAAGTTTAAATAAGGCTAGTCCGTTATCAACTTGAAAAAGTGGCACCGAGTCGGTGCTTTTTTTCAACCGGAAGACCATCTTGGAGGATGAAAAGAGTGAAGATCGGAAGAGCACACGGGATGACAGCTCTT
12_3197_pos	D	tggaaaggacgaaacaccg	AAAGAGGCTGGCCCACCCCT	GTTTAAGAGCTATGCTGGAAACAGCATAGCAAGTTTAAATAAGGCTAGTCCGTTATCAACTTGAAAAAGTGGCACCGAGTCGGTGCTTTTTTT	GGATGAAAAGAGGCTGGCCCACCCCTTCTCCT	GGGT	AGATCGGAAGAGCACACGGGATGACAGCTCTT	tggaaaggacgaaacaccgAAAGAGGCTGGCCCACCCCTGTTTAAGAGCTATGCTGGAAACAGCATAGCAAGTTTAAATAAGGCTAGTCCGTTATCAACTTGAAAAAGTGGCACCGAGTCGGTGCTTTTTTTGGATGAAAAGAGGCTGGCCCACCCCTTCTCCTGGGTAGATCGGAAGAGCACACGGGATGACAGCTCTT
12_3104_neg	D	tggaaaggacgaaacaccg	GCGGCCACTGAGGAGATCT	GTTTAAGAGCTATGCTGGAAACAGCATAGCAAGTTTAAATAAGGCTAGTCCGTTATCAACTTGAAAAAGTGGCACCGAGTCGGTGCTTTTTTT	AGTAGAGGCGGCCACTGAGGAGATCTAGACAC	CCAA	AGATCGGAAGAGCACACGGGATGACAGCTCTT	tggaaaggacgaaacaccgGCGGCCACTGAGGAGATCTGTTTAAGAGCTATGCTGGAAACAGCATAGCAAGTTTAAATAAGGCTAGTCCGTTATCAACTTGAAAAAGTGGCACCGAGTCGGTGCTTTTTTTAGTAGAGGCGGCCACTGAGGAGATCTAGACACCCAAAGATCGGAAGAGCACACGGGATGACAGCTCTT
12_3123_neg	D	tggaaaggacgaaacaccg	TTGGAGTCAACCCAGTAGAG	GTTTAAGAGCTATGCTGGAAACAGCATAGCAAGTTTAAATAAGGCTAGTCCGTTATCAACTTGAAAAAGTGGCACCGAGTCGGTGCTTTTTTT	TGAAGTTTGGAGTCAACCCAGTAGAGGCGGCC	GATG	AGATCGGAAGAGCACACGGGATGACAGCTCTT	tggaaaggacgaaacaccgTTGGAGTCAACCCAGTAGAGGTTTAAGAGCTATGCTGGAAACAGCATAGCAAGTTTAAATAAGGCTAGTCCGTTATCAACTTGAAAAAGTGGCACCGAGTCGGTGCTTTTTTTTGAAGTTTGGAGTCAACCCAGTAGAGGCGGCCGATGAGATCGGAAGAGCACACGGGATGACAGCTCTT
12_3140_neg	D	tggaaaggacgaaacaccg	TTGAGATGGAGTGAAGTTTG	GTTTAAGAGCTATGCTGGAAACAGCATAGCAAGTTTAAATAAGGCTAGTCCGTTATCAACTTGAAAAAGTGGCACCGAGTCGGTGCTTTTTTT	CGATGCTTGAGATGGAGTGAAGTTTGGAGTCA	ATTG	AGATCGGAAGAGCACACGGGATGACAGCTCTT	tggaaaggacgaaacaccgTTGAGATGGAGTGAAGTTTGGTTTAAGAGCTATGCTGGAAACAGCATAGCAAGTTTAAATAAGGCTAGTCCGTTATCAACTTGAAAAAGTGGCACCGAGTCGGTGCTTTTTTTCGATGCTTGAGATGGAGTGAAGTTTGGAGTCAATTGAGATCGGAAGAGCACACGGGATGACAGCTCTT
12_3157_neg	D	tggaaaggacgaaacaccg	CCCGTTGACATCGATGCTTG	GTTTAAGAGCTATGCTGGAAACAGCATAGCAAGTTTAAATAAGGCTAGTCCGTTATCAACTTGAAAAAGTGGCACCGAGTCGGTGCTTTTTTT	GTTGCCCCCGTTGACATCGATGCTTGAGATGG	AACC	AGATCGGAAGAGCACACGGGATGACAGCTCTT	tggaaaggacgaaacaccgCCCGTTGACATCGATGCTTGGTTTAAGAGCTATGCTGGAAACAGCATAGCAAGTTTAAATAAGGCTAGTCCGTTATCAACTTGAAAAAGTGGCACCGAGTCGGTGCTTTTTTTGTTGCCCCCGTTGACATCGATGCTTGAGATGGAACCAGATCGGAAGAGCACACGGGATGACAGCTCTT
12_3180_neg	D	tggaaaggacgaaacaccg	TCCAAGATGGTCTTCCGGTT	GTTTAAGAGCTATGCTGGAAACAGCATAGCAAGTTTAAATAAGGCTAGTCCGTTATCAACTTGAAAAAGTGGCACCGAGTCGGTGCTTTTTTT	TCATCCTCCAAGATGGTCTTCCGGTTGCCCCC	AGGC	AGATCGGAAGAGCACACGGGATGACAGCTCTT	tggaaaggacgaaacaccgTCCAAGATGGTCTTCCGGTTGTTTAAGAGCTATGCTGGAAACAGCATAGCAAGTTTAAATAAGGCTAGTCCGTTATCAACTTGAAAAAGTGGCACCGAGTCGGTGCTTTTTTTTCATCCTCCAAGATGGTCTTCCGGTTGCCCCCAGGCAGATCGGAAGAGCACACGGGATGACAGCTCTT
12_3209_neg	D	tggaaaggacgaaacaccg	AGAAGGGGTGGGCCAGCCTC	GTTTAAGAGCTATGCTGGAAACAGCATAGCAAGTTTAAATAAGGCTAGTCCGTTATCAACTTGAAAAAGTGGCACCGAGTCGGTGCTTTTTTT	CCAAGGAGAAGGGGTGGGCCAGCCTCTTTTCA	CTAT	AGATCGGAAGAGCACACGGGATGACAGCTCTT	tggaaaggacgaaacaccgAGAAGGGGTGGGCCAGCCTCGTTTAAGAGCTATGCTGGAAACAGCATAGCAAGTTTAAATAAGGCTAGTCCGTTATCAACTTGAAAAAGTGGCACCGAGTCGGTGCTTTTTTTCCAAGGAGAAGGGGTGGGCCAGCCTCTTTTCACTATAGATCGGAAGAGCACACGGGATGACAGCTCTT

### Sheet: oligos only
name	Full oligo
Intron 1 DNaseHS 1_5314_pos	tggaaaggacgaaacaccgAGGCGGAGGCGGGCGTCGGGGTTTAAGAGCTATGCTGGAAACAGCATAGCAAGTTTAAATAAGGCTAGTCCGTTATCAACTTGAAAAAGTGGCACCGAGTCGGTGCTTTTTTTCGGTGGAGGCGGAGGCGGGCGTCGGGAGGACGTTCTAGATCGGAAGAGCACACGACGTAGCAAGGTGA
Intron 1 DNaseHS 1_5332_pos	tggaaaggacgaaacaccgGAGGACGGGGCTTGTGTACGTTTAAGAGCTATGCTGGAAACAGCATAGCAAGTTTAAATAAGGCTAGTCCGTTATCAACTTGAAAAAGTGGCACCGAGTCGGTGCTTTTTTTGCGTCGGGAGGACGGGGCTTGTGTACGAGCGGGTCTAGATCGGAAGAGCACACGACGTAGCAAGGTGA
Intron 1 DNaseHS 1_5350_pos	tggaaaggacgaaacaccgACGAGCGGGGCGGGGCTGGCGTTTAAGAGCTATGCTGGAAACAGCATAGCAAGTTTAAATAAGGCTAGTCCGTTATCAACTTGAAAAAGTGGCACCGAGTCGGTGCTTTTTTTTTGTGTACGAGCGGGGCGGGGCTGGCGCGGAAGGTCAGATCGGAAGAGCACACGACGTAGCAAGGTGA
Intron 1 DNaseHS 1_5371_pos	tggaaaggacgaaacaccgCGGAAGTCTGAGCCTCACCTGTTTAAGAGCTATGCTGGAAACAGCATAGCAAGTTTAAATAAGGCTAGTCCGTTATCAACTTGAAAAAGTGGCACCGAGTCGGTGCTTTTTTTCTGGCGCGGAAGTCTGAGCCTCACCTTGTCCGCGAGAGATCGGAAGAGCACACGACGTAGCAAGGTGA
Intron 1 DNaseHS 1_5392_pos	tggaaaggacgaaacaccgTCCGGGGCGAGGCGGATGCGTTTAAGAGCTATGCTGGAAACAGCATAGCAAGTTTAAATAAGGCTAGTCCGTTATCAACTTGAAAAAGTGGCACCGAGTCGGTGCTTTTTTTCACCTTGTCCGGGGCGAGGCGGATGCAGGGGATCTGAGATCGGAAGAGCACACGACGTAGCAAGGTGA
Intron 1 DNaseHS 1_5413_pos	tggaaaggacgaaacaccgGGGAGGCCTGGCGTTCCTCGTTTAAGAGCTATGCTGGAAACAGCATAGCAAGTTTAAATAAGGCTAGTCCGTTATCAACTTGAAAAAGTGGCACCGAGTCGGTGCTTTTTTTGATGCAGGGGAGGCCTGGCGTTCCTCCGCGGTTTGGAGATCGGAAGAGCACACGACGTAGCAAGGTGA
Intron 1 DNaseHS 1_5323_neg	tggaaaggacgaaacaccgCCCGACGCCCGCCTCCGCCTGTTTAAGAGCTATGCTGGAAACAGCATAGCAAGTTTAAATAAGGCTAGTCCGTTATCAACTTGAAAAAGTGGCACCGAGTCGGTGCTTTTTTTCGTCCTCCCGACGCCCGCCTCCGCCTCCACCGGCGTAGATCGGAAGAGCACACGACGTAGCAAGGTGA
Intron 1 DNaseHS 1_5344_neg	tggaaaggacgaaacaccgCTCGTACACAAGCCCCGTCCGTTTAAGAGCTATGCTGGAAACAGCATAGCAAGTTTAAATAAGGCTAGTCCGTTATCAACTTGAAAAAGTGGCACCGAGTCGGTGCTTTTTTTGCCCCGCTCGTACACAAGCCCCGTCCTCCCGAGGCAAGATCGGAAGAGCACACGACGTAGCAAGGTGA
Intron 1 DNaseHS 1_5362_neg	tggaaaggacgaaacaccgCGCGCCAGCCCCGCCCCGCTGTTTAAGAGCTATGCTGGAAACAGCATAGCAAGTTTAAATAAGGCTAGTCCGTTATCAACTTGAAAAAGTGGCACCGAGTCGGTGCTTTTTTTGACTTCCGCGCCAGCCCCGCCCCGCTCGTACAGCAGAGATCGGAAGAGCACACGACGTAGCAAGGTGA
Intron 1 DNaseHS 1_5380_neg	tggaaaggacgaaacaccgAGGTGAGGCTCAGACTTCCGGTTTAAGAGCTATGCTGGAAACAGCATAGCAAGTTTAAATAAGGCTAGTCCGTTATCAACTTGAAAAAGTGGCACCGAGTCGGTGCTTTTTTTCGGACAAGGTGAGGCTCAGACTTCCGCGCCAGAGCCAGATCGGAAGAGCACACGACGTAGCAAGGTGA
Intron 1 DNaseHS 1_5401_neg	tggaaaggacgaaacaccgCATCCGCCTCGCCCCGGACGTTTAAGAGCTATGCTGGAAACAGCATAGCAAGTTTAAATAAGGCTAGTCCGTTATCAACTTGAAAAAGTGGCACCGAGTCGGTGCTTTTTTTTCCCCTGCATCCGCCTCGCCCCGGACAAGGTGTATAAGATCGGAAGAGCACACGACGTAGCAAGGTGA
Intron 1 DNaseHS 1_5422_neg	tggaaaggacgaaacaccgAGGAACGCCAGGCCTCCCCGTTTAAGAGCTATGCTGGAAACAGCATAGCAAGTTTAAATAAGGCTAGTCCGTTATCAACTTGAAAAAGTGGCACCGAGTCGGTGCTTTTTTTACCGCGGAGGAACGCCAGGCCTCCCCTGCATCCAGCAGATCGGAAGAGCACACGACGTAGCAAGGTGA
5' UTR+pro_61_pos	tggaaaggacgaaacaccgACGGGTTAAAAAGCCGATGTGTTTAAGAGCTATGCTGGAAACAGCATAGCAAGTTTAAATAAGGCTAGTCCGTTATCAACTTGAAAAAGTGGCACCGAGTCGGTGCTTTTTTTAGCTTCACGGGTTAAAAAGCCGATGTCACATCAGCGAGATCGGAAGAGCACACGCAGGGTAGAAGCTA
5' UTR+pro_79_pos	tggaaaggacgaaacaccgTCACATCGGCCGTTCGAAAGTTTAAGAGCTATGCTGGAAACAGCATAGCAAGTTTAAATAAGGCTAGTCCGTTATCAACTTGAAAAAGTGGCACCGAGTCGGTGCTTTTTTTGCCGATGTCACATCGGCCGTTCGAAACTCCTCGATTAGATCGGAAGAGCACACGCAGGGTAGAAGCTA
5' UTR+pro_100_pos	tggaaaggacgaaacaccgTCCTCCTCTTGCAGTGAGGTGTTTAAGAGCTATGCTGGAAACAGCATAGCAAGTTTAAATAAGGCTAGTCCGTTATCAACTTGAAAAAGTGGCACCGAGTCGGTGCTTTTTTTCGAAACTCCTCCTCTTGCAGTGAGGTGAAGACCCTGAGATCGGAAGAGCACACGCAGGGTAGAAGCTA
5' UTR+pro_118_pos	tggaaaggacgaaacaccgTGAAGACATTTGAAAATCAGTTTAAGAGCTATGCTGGAAACAGCATAGCAAGTTTAAATAAGGCTAGTCCGTTATCAACTTGAAAAAGTGGCACCGAGTCGGTGCTTTTTTTAGTGAGGTGAAGACATTTGAAAATCACCCCACGGGGAGATCGGAAGAGCACACGCAGGGTAGAAGCTA
5' UTR+pro_139_pos	tggaaaggacgaaacaccgCCCACTGCAAACTCCTCCCCGTTTAAGAGCTATGCTGGAAACAGCATAGCAAGTTTAAATAAGGCTAGTCCGTTATCAACTTGAAAAAGTGGCACCGAGTCGGTGCTTTTTTTAATCACCCCACTGCAAACTCCTCCCCCTGCTATCGAAGATCGGAAGAGCACACGCAGGGTAGAAGCTA
5' UTR+pro_160_pos	tggaaaggacgaaacaccgTGCTAGAAACCTCACATTGAGTTTAAGAGCTATGCTGGAAACAGCATAGCAAGTTTAAATAAGGCTAGTCCGTTATCAACTTGAAAAAGTGGCACCGAGTCGGTGCTTTTTTTTCCCCCTGCTAGAAACCTCACATTGAAATGCTTCGGAGATCGGAAGAGCACACGCAGGGTAGAAGCTA
5' UTR+pro_79_neg	tggaaaggacgaaacaccgCCGATGTGACATCGGCTTTGTTTAAGAGCTATGCTGGAAACAGCATAGCAAGTTTAAATAAGGCTAGTCCGTTATCAACTTGAAAAAGTGGCACCGAGTCGGTGCTTTTTTTCGAACGGCCGATGTGACATCGGCTTTTTAACCAAGCAGATCGGAAGAGCACACGCAGGGTAGAAGCTA
5' UTR+pro_97_neg	tggaaaggacgaaacaccgAGGAGGAGTTTCGAACGGCGTTTAAGAGCTATGCTGGAAACAGCATAGCAAGTTTAAATAAGGCTAGTCCGTTATCAACTTGAAAAAGTGGCACCGAGTCGGTGCTTTTTTTCTGCAAGAGGAGGAGTTTCGAACGGCCGATGTCTTCAGATCGGAAGAGCACACGCAGGGTAGAAGCTA
5' UTR+pro_115_neg	tggaaaggacgaaacaccgTCTTCACCTCACTGCAAGAGTTTAAGAGCTATGCTGGAAACAGCATAGCAAGTTTAAATAAGGCTAGTCCGTTATCAACTTGAAAAAGTGGCACCGAGTCGGTGCTTTTTTTTCAAATGTCTTCACCTCACTGCAAGAGGAGGAGCCGAGATCGGAAGAGCACACGCAGGGTAGAAGCTA
5' UTR+pro_142_neg	tggaaaggacgaaacaccgAGTTTGCAGTGGGGTGATTGTTTAAGAGCTATGCTGGAAACAGCATAGCAAGTTTAAATAAGGCTAGTCCGTTATCAACTTGAAAAAGTGGCACCGAGTCGGTGCTTTTTTTGGGGAGGAGTTTGCAGTGGGGTGATTTTCAAAAATGAGATCGGAAGAGCACACGCAGGGTAGAAGCTA
5' UTR+pro_160_neg	tggaaaggacgaaacaccgGTTTCTAGCAGGGGGAGGAGTTTAAGAGCTATGCTGGAAACAGCATAGCAAGTTTAAATAAGGCTAGTCCGTTATCAACTTGAAAAAGTGGCACCGAGTCGGTGCTTTTTTTATGTGAGGTTTCTAGCAGGGGGAGGAGTTTGCTCCTAGATCGGAAGAGCACACGCAGGGTAGAAGCTA
5' UTR+pro_217_pos	tggaaaggacgaaacaccgGAAGCCAGGGTTTCCAGCTGTTTAAGAGCTATGCTGGAAACAGCATAGCAAGTTTAAATAAGGCTAGTCCGTTATCAACTTGAAAAAGTGGCACCGAGTCGGTGCTTTTTTTATCGCGGGAAGCCAGGGTTTCCAGCTAGGACAGAATAGATCGGAAGAGCACACGTACAAGTCCCGGAT
5' UTR+pro_238_pos	tggaaaggacgaaacaccgGACACAGCAGGTCGTGATCGTTTAAGAGCTATGCTGGAAACAGCATAGCAAGTTTAAATAAGGCTAGTCCGTTATCAACTTGAAAAAGTGGCACCGAGTCGGTGCTTTTTTTCAGCTAGGACACAGCAGGTCGTGATCCGGGTCACGCAGATCGGAAGAGCACACGTACAAGTCCCGGAT
5' UTR+pro_262_pos	tggaaaggacgaaacaccgTCGGGACACTGCCTGGCAGAGTTTAAGAGCTATGCTGGAAACAGCATAGCAAGTTTAAATAAGGCTAGTCCGTTATCAACTTGAAAAAGTGGCACCGAGTCGGTGCTTTTTTTTCCGGGTCGGGACACTGCCTGGCAGAGGCTGCGAAGAGATCGGAAGAGCACACGTACAAGTCCCGGAT
5' UTR+pro_283_pos	tggaaaggacgaaacaccgCTGCGAGCATGGGGCCCTGGTTTAAGAGCTATGCTGGAAACAGCATAGCAAGTTTAAATAAGGCTAGTCCGTTATCAACTTGAAAAAGTGGCACCGAGTCGGTGCTTTTTTTGCAGAGGCTGCGAGCATGGGGCCCTGGGGCTGCTCCAGATCGGAAGAGCACACGTACAAGTCCCGGAT
1_302_pos	tggaaaggacgaaacaccgGGGCTGGAAATTGCGCTGGGTTTAAGAGCTATGCTGGAAACAGCATAGCAAGTTTAAATAAGGCTAGTCCGTTATCAACTTGAAAAAGTGGCACCGAGTCGGTGCTTTTTTTGGCCCTGGGGCTGGAAATTGCGCTGGACCGTCTGTAAGATCGGAAGAGCACACGTACAAGTCCCGGAT
1_322_pos	tggaaaggacgaaacaccgACCGTCGCCTTGCTCCTCGCGTTTAAGAGCTATGCTGGAAACAGCATAGCAAGTTTAAATAAGGCTAGTCCGTTATCAACTTGAAAAAGTGGCACCGAGTCGGTGCTTTTTTTCGCTGGACCGTCGCCTTGCTCCTCGCCGCGGCCAAAAGATCGGAAGAGCACACGTACAAGTCCCGGAT
1_341_pos	tggaaaggacgaaacaccgCCGCGGCGGGGACTGCAGGTGTTTAAGAGCTATGCTGGAAACAGCATAGCAAGTTTAAATAAGGCTAGTCCGTTATCAACTTGAAAAAGTGGCACCGAGTCGGTGCTTTTTTTTCCTCGCCGCGGCGGGGACTGCAGGTAAGGCTTAGGAGATCGGAAGAGCACACGTACAAGTCCCGGAT
5' UTR+pro_232_neg	tggaaaggacgaaacaccgTGTCCTAGCTGGAAACCCTGGTTTAAGAGCTATGCTGGAAACAGCATAGCAAGTTTAAATAAGGCTAGTCCGTTATCAACTTGAAAAAGTGGCACCGAGTCGGTGCTTTTTTTCTGCTGTGTCCTAGCTGGAAACCCTGGCTTCCACCCAGATCGGAAGAGCACACGTACAAGTCCCGGAT
5' UTR+pro_250_neg	tggaaaggacgaaacaccgCCGGATCACGACCTGCTGTGGTTTAAGAGCTATGCTGGAAACAGCATAGCAAGTTTAAATAAGGCTAGTCCGTTATCAACTTGAAAAAGTGGCACCGAGTCGGTGCTTTTTTTCCCGACCCGGATCACGACCTGCTGTGTCCTAGTGGTAGATCGGAAGAGCACACGTACAAGTCCCGGAT
5' UTR+pro_268_neg	tggaaaggacgaaacaccgCCAGGCAGTGTCCCGACCCGTTTAAGAGCTATGCTGGAAACAGCATAGCAAGTTTAAATAAGGCTAGTCCGTTATCAACTTGAAAAAGTGGCACCGAGTCGGTGCTTTTTTTGCCTCTGCCAGGCAGTGTCCCGACCCGGATCATTGTAGATCGGAAGAGCACACGTACAAGTCCCGGAT
5' UTR+pro_286_neg	tggaaaggacgaaacaccgCCCATGCTCGCAGCCTCTGCGTTTAAGAGCTATGCTGGAAACAGCATAGCAAGTTTAAATAAGGCTAGTCCGTTATCAACTTGAAAAAGTGGCACCGAGTCGGTGCTTTTTTTCAGGGCCCCATGCTCGCAGCCTCTGCCAGGCACCAAAGATCGGAAGAGCACACGTACAAGTCCCGGAT
1_309_neg	tggaaaggacgaaacaccgAGCGCAATTTCCAGCCCCAGGTTTAAGAGCTATGCTGGAAACAGCATAGCAAGTTTAAATAAGGCTAGTCCGTTATCAACTTGAAAAAGTGGCACCGAGTCGGTGCTTTTTTTCGGTCCAGCGCAATTTCCAGCCCCAGGGCCCCTGGAAGATCGGAAGAGCACACGTACAAGTCCCGGAT
1_327_neg	tggaaaggacgaaacaccgGAGCAAGGCGACGGTCCAGGTTTAAGAGCTATGCTGGAAACAGCATAGCAAGTTTAAATAAGGCTAGTCCGTTATCAACTTGAAAAAGTGGCACCGAGTCGGTGCTTTTTTTCGGCGAGGAGCAAGGCGACGGTCCAGCGCAATCTGAAGATCGGAAGAGCACACGTACAAGTCCCGGAT
1_347_neg	tggaaaggacgaaacaccgTGCAGTCCCCGCCGCGGCGAGTTTAAGAGCTATGCTGGAAACAGCATAGCAAGTTTAAATAAGGCTAGTCCGTTATCAACTTGAAAAAGTGGCACCGAGTCGGTGCTTTTTTTCTTACCTGCAGTCCCCGCCGCGGCGAGGAGCAGTCTAGATCGGAAGAGCACACGTACAAGTCCCGGAT
12_3089_pos	tggaaaggacgaaacaccgTGTCTAGATCTCCTCAGTGGTTTAAGAGCTATGCTGGAAACAGCATAGCAAGTTTAAATAAGGCTAGTCCGTTATCAACTTGAAAAAGTGGCACCGAGTCGGTGCTTTTTTTACTTGTGTGTCTAGATCTCCTCAGTGGCCGCCGTAAAGATCGGAAGAGCACACGGGATGACAGCTCTT
12_3113_pos	tggaaaggacgaaacaccgCCTCTACTGGGTTGACTCCAGTTTAAGAGCTATGCTGGAAACAGCATAGCAAGTTTAAATAAGGCTAGTCCGTTATCAACTTGAAAAAGTGGCACCGAGTCGGTGCTTTTTTTTGGCCGCCTCTACTGGGTTGACTCCAAACTTCTCCCAGATCGGAAGAGCACACGGGATGACAGCTCTT
12_3136_pos	tggaaaggacgaaacaccgTTCACTCCATCTCAAGCATCGTTTAAGAGCTATGCTGGAAACAGCATAGCAAGTTTAAATAAGGCTAGTCCGTTATCAACTTGAAAAAGTGGCACCGAGTCGGTGCTTTTTTTCCAAACTTCACTCCATCTCAAGCATCGATGTCATCCAGATCGGAAGAGCACACGGGATGACAGCTCTT
12_3157_pos	tggaaaggacgaaacaccgATGTCAACGGGGGCAACCGGGTTTAAGAGCTATGCTGGAAACAGCATAGCAAGTTTAAATAAGGCTAGTCCGTTATCAACTTGAAAAAGTGGCACCGAGTCGGTGCTTTTTTTGCATCGATGTCAACGGGGGCAACCGGAAGACCAGCAAGATCGGAAGAGCACACGGGATGACAGCTCTT
12_3176_pos	tggaaaggacgaaacaccgAAGACCATCTTGGAGGATGGTTTAAGAGCTATGCTGGAAACAGCATAGCAAGTTTAAATAAGGCTAGTCCGTTATCAACTTGAAAAAGTGGCACCGAGTCGGTGCTTTTTTTCAACCGGAAGACCATCTTGGAGGATGAAAAGAGTGAAGATCGGAAGAGCACACGGGATGACAGCTCTT
12_3197_pos	tggaaaggacgaaacaccgAAAGAGGCTGGCCCACCCCTGTTTAAGAGCTATGCTGGAAACAGCATAGCAAGTTTAAATAAGGCTAGTCCGTTATCAACTTGAAAAAGTGGCACCGAGTCGGTGCTTTTTTTGGATGAAAAGAGGCTGGCCCACCCCTTCTCCTGGGTAGATCGGAAGAGCACACGGGATGACAGCTCTT
12_3104_neg	tggaaaggacgaaacaccgGCGGCCACTGAGGAGATCTGTTTAAGAGCTATGCTGGAAACAGCATAGCAAGTTTAAATAAGGCTAGTCCGTTATCAACTTGAAAAAGTGGCACCGAGTCGGTGCTTTTTTTAGTAGAGGCGGCCACTGAGGAGATCTAGACACCCAAAGATCGGAAGAGCACACGGGATGACAGCTCTT
12_3123_neg	tggaaaggacgaaacaccgTTGGAGTCAACCCAGTAGAGGTTTAAGAGCTATGCTGGAAACAGCATAGCAAGTTTAAATAAGGCTAGTCCGTTATCAACTTGAAAAAGTGGCACCGAGTCGGTGCTTTTTTTTGAAGTTTGGAGTCAACCCAGTAGAGGCGGCCGATGAGATCGGAAGAGCACACGGGATGACAGCTCTT
12_3140_neg	tggaaaggacgaaacaccgTTGAGATGGAGTGAAGTTTGGTTTAAGAGCTATGCTGGAAACAGCATAGCAAGTTTAAATAAGGCTAGTCCGTTATCAACTTGAAAAAGTGGCACCGAGTCGGTGCTTTTTTTCGATGCTTGAGATGGAGTGAAGTTTGGAGTCAATTGAGATCGGAAGAGCACACGGGATGACAGCTCTT
12_3157_neg	tggaaaggacgaaacaccgCCCGTTGACATCGATGCTTGGTTTAAGAGCTATGCTGGAAACAGCATAGCAAGTTTAAATAAGGCTAGTCCGTTATCAACTTGAAAAAGTGGCACCGAGTCGGTGCTTTTTTTGTTGCCCCCGTTGACATCGATGCTTGAGATGGAACCAGATCGGAAGAGCACACGGGATGACAGCTCTT
12_3180_neg	tggaaaggacgaaacaccgTCCAAGATGGTCTTCCGGTTGTTTAAGAGCTATGCTGGAAACAGCATAGCAAGTTTAAATAAGGCTAGTCCGTTATCAACTTGAAAAAGTGGCACCGAGTCGGTGCTTTTTTTTCATCCTCCAAGATGGTCTTCCGGTTGCCCCCAGGCAGATCGGAAGAGCACACGGGATGACAGCTCTT
12_3209_neg	tggaaaggacgaaacaccgAGAAGGGGTGGGCCAGCCTCGTTTAAGAGCTATGCTGGAAACAGCATAGCAAGTTTAAATAAGGCTAGTCCGTTATCAACTTGAAAAAGTGGCACCGAGTCGGTGCTTTTTTTCCAAGGAGAAGGGGTGGGCCAGCCTCTTTTCACTATAGATCGGAAGAGCACACGGGATGACAGCTCTT

### Sheet: allele_editing_rates
	guide	allele	rep	endo	reporter	lib
0	Intron-1-DNaseHS-1_5314_pos	6:6:+:A>G	1	0.0844065	0.337476	SubA_Q5
1	Intron-1-DNaseHS-1_5314_pos	6:6:+:A>G	2	0.0863804	0.35166	SubA_Q5
2	Intron-1-DNaseHS-1_5314_pos	6:6:+:A>G	3	0.103646	0.346741	SubA_Q5
3	Intron-1-DNaseHS-1_5323_neg	4:4:-:A>G	1	0.0633499	0.142446	SubA_Q5
4	Intron-1-DNaseHS-1_5323_neg	4:4:-:A>G	2	0.0614802	0.169366	SubA_Q5
5	Intron-1-DNaseHS-1_5323_neg	4:4:-:A>G	3	0.062497	0.141399	SubA_Q5
6	Intron-1-DNaseHS-1_5332_pos	4:4:+:A>G	1	0.106245	0.333683	SubA_Q5
7	Intron-1-DNaseHS-1_5332_pos	4:4:+:A>G	2	0.100605	0.363429	SubA_Q5
8	Intron-1-DNaseHS-1_5332_pos	4:4:+:A>G	3	0.107353	0.34736	SubA_Q5
9	Intron-1-DNaseHS-1_5332_pos	1:1:+:A>G	1	0.00135921	0.018858	SubA_Q5
10	Intron-1-DNaseHS-1_5332_pos	1:1:+:A>G	2	0.00115303	0.012	SubA_Q5
11	Intron-1-DNaseHS-1_5332_pos	1:1:+:A>G	3	0.00130976	0.0189769	SubA_Q5
12	Intron-1-DNaseHS-1_5332_pos	1:1:+:A>G,4:4:+:A>G	1	0.00551614	0.00680985	SubA_Q5
13	Intron-1-DNaseHS-1_5332_pos	1:1:+:A>G,4:4:+:A>G	2	0.00481989	0.00914286	SubA_Q5
14	Intron-1-DNaseHS-1_5332_pos	1:1:+:A>G,4:4:+:A>G	3	0.0055902	0.00577558	SubA_Q5
15	Intron-1-DNaseHS-1_5344_neg	5:5:-:A>G	1	0.00428438	0.144875	SubA_Q5
16	Intron-1-DNaseHS-1_5344_neg	5:5:-:A>G	2	0.00421987	0.132398	SubA_Q5
17	Intron-1-DNaseHS-1_5344_neg	5:5:-:A>G	3	0.00297181	0.150057	SubA_Q5
18	Intron-1-DNaseHS-1_5344_neg	7:7:-:A>G	1	0.00183759	0.0137207	SubA_Q5
19	Intron-1-DNaseHS-1_5344_neg	7:7:-:A>G	2	0.00221825	0.0113985	SubA_Q5
20	Intron-1-DNaseHS-1_5344_neg	7:7:-:A>G	3	0.00226167	0.0137457	SubA_Q5
21	Intron-1-DNaseHS-1_5344_neg	5:5:-:A>G,7:7:-:A>G	1	0.0221909	0.359968	SubA_Q5
22	Intron-1-DNaseHS-1_5344_neg	5:5:-:A>G,7:7:-:A>G	2	0.0203282	0.377028	SubA_Q5
23	Intron-1-DNaseHS-1_5344_neg	5:5:-:A>G,7:7:-:A>G	3	0.021289	0.38488	SubA_Q5
24	Intron-1-DNaseHS-1_5362_neg	6:6:-:A>G	1	0.291418	0.537032	SubA_Q5
25	Intron-1-DNaseHS-1_5362_neg	6:6:-:A>G	2	0.288311	0.525142	SubA_Q5
26	Intron-1-DNaseHS-1_5362_neg	6:6:-:A>G	3	0.30672	0.539	SubA_Q5
27	Intron-1-DNaseHS-1_5371_pos	2:2:+:A>G	1	2.18998e-05	0	SubA_Q5
28	Intron-1-DNaseHS-1_5371_pos	2:2:+:A>G	2	6.4125e-05	0	SubA_Q5
29	Intron-1-DNaseHS-1_5371_pos	2:2:+:A>G	3	0	0	SubA_Q5
30	Intron-1-DNaseHS-1_5371_pos	10:10:+:A>G	1	0.00694224	0.0458874	SubA_Q5
31	Intron-1-DNaseHS-1_5371_pos	10:10:+:A>G	2	0.00696824	0.0181818	SubA_Q5
32	Intron-1-DNaseHS-1_5371_pos	10:10:+:A>G	3	0.00615618	0.0292398	SubA_Q5
33	Intron-1-DNaseHS-1_5371_pos	3:3:+:A>G	1	0.0269587	0.0545455	SubA_Q5
34	Intron-1-DNaseHS-1_5371_pos	3:3:+:A>G	2	0.0269111	0.0631016	SubA_Q5
35	Intron-1-DNaseHS-1_5371_pos	3:3:+:A>G	3	0.0270024	0.0847953	SubA_Q5
36	Intron-1-DNaseHS-1_5371_pos	4:4:+:A>G	1	0.0514208	0.0528139	SubA_Q5
37	Intron-1-DNaseHS-1_5371_pos	4:4:+:A>G	2	0.0463196	0.0566845	SubA_Q5
38	Intron-1-DNaseHS-1_5371_pos	4:4:+:A>G	3	0.0550554	0.0453216	SubA_Q5
39	Intron-1-DNaseHS-1_5371_pos	4:4:+:A>G,10:10:+:A>G	1	0.00300027	0.00865801	SubA_Q5
40	Intron-1-DNaseHS-1_5371_pos	4:4:+:A>G,10:10:+:A>G	2	0.00309937	0.0160428	SubA_Q5
41	Intron-1-DNaseHS-1_5371_pos	4:4:+:A>G,10:10:+:A>G	3	0.00427615	0.0175439	SubA_Q5
42	Intron-1-DNaseHS-1_5371_pos	2:2:+:A>G,3:3:+:A>G	1	8.75992e-05	0	SubA_Q5
43	Intron-1-DNaseHS-1_5371_pos	2:2:+:A>G,3:3:+:A>G	2	0.00021375	0	SubA_Q5
44	Intron-1-DNaseHS-1_5371_pos	2:2:+:A>G,3:3:+:A>G	3	0.000589814	0	SubA_Q5
45	Intron-1-DNaseHS-1_5371_pos	3:3:+:A>G,10:10:+:A>G	1	0.00208048	0.0138528	SubA_Q5
46	Intron-1-DNaseHS-1_5371_pos	3:3:+:A>G,10:10:+:A>G	2	0.00260775	0.00534759	SubA_Q5
47	Intron-1-DNaseHS-1_5371_pos	3:3:+:A>G,10:10:+:A>G	3	0.002562	0.00877193	SubA_Q5
48	Intron-1-DNaseHS-1_5371_pos	3:3:+:A>G,4:4:+:A>G	1	0.338987	0.256277	SubA_Q5
49	Intron-1-DNaseHS-1_5371_pos	3:3:+:A>G,4:4:+:A>G	2	0.360254	0.264171	SubA_Q5
50	Intron-1-DNaseHS-1_5371_pos	3:3:+:A>G,4:4:+:A>G	3	0.357648	0.280702	SubA_Q5
51	Intron-1-DNaseHS-1_5371_pos	3:3:+:A>G,4:4:+:A>G,10:10:+:A>G	1	0.0603559	0.0580087	SubA_Q5
52	Intron-1-DNaseHS-1_5371_pos	3:3:+:A>G,4:4:+:A>G,10:10:+:A>G	2	0.0650868	0.0545455	SubA_Q5
53	Intron-1-DNaseHS-1_5371_pos	3:3:+:A>G,4:4:+:A>G,10:10:+:A>G	3	0.0700588	0.0599415	SubA_Q5
54	Intron-1-DNaseHS-1_5380_neg	11:11:-:A>G	1	0.00627798	0.124341	SubA_Q5
55	Intron-1-DNaseHS-1_5380_neg	11:11:-:A>G	2	0.00676681	0.0984655	SubA_Q5
56	Intron-1-DNaseHS-1_5380_neg	11:11:-:A>G	3	0.00705456	0.0826568	SubA_Q5
57	Intron-1-DNaseHS-1_5380_neg	5:5:-:A>G	1	0.180176	0.264489	SubA_Q5
58	Intron-1-DNaseHS-1_5380_neg	5:5:-:A>G	2	0.176069	0.265985	SubA_Q5
59	Intron-1-DNaseHS-1_5380_neg	5:5:-:A>G	3	0.1746	0.254613	SubA_Q5
60	Intron-1-DNaseHS-1_5380_neg	5:5:-:A>G,11:11:-:A>G	1	0.0227726	0.0595364	SubA_Q5
61	Intron-1-DNaseHS-1_5380_neg	5:5:-:A>G,11:11:-:A>G	2	0.0218188	0.0466752	SubA_Q5
62	Intron-1-DNaseHS-1_5380_neg	5:5:-:A>G,11:11:-:A>G	3	0.0217383	0.0435424	SubA_Q5
63	Intron-1-DNaseHS-1_5392_pos	9:9:+:A>G	1	0.0947912	0.118093	SubA_Q5
64	Intron-1-DNaseHS-1_5392_pos	9:9:+:A>G	2	0.0997606	0.121483	SubA_Q5
65	Intron-1-DNaseHS-1_5392_pos	9:9:+:A>G	3	0.100651	0.130148	SubA_Q5
66	Intron-1-DNaseHS-1_5401_neg	2:2:-:A>G	1	0.000178051	0	SubA_Q5
67	Intron-1-DNaseHS-1_5401_neg	2:2:-:A>G	2	7.31241e-05	0	SubA_Q5
68	Intron-1-DNaseHS-1_5401_neg	2:2:-:A>G	3	0.000165413	0	SubA_Q5
69	Intron-1-DNaseHS-1_5401_neg	1:1:-:A>G	1	0.370223	0.661638	SubA_Q5
70	Intron-1-DNaseHS-1_5401_neg	1:1:-:A>G	2	0.352469	0.671725	SubA_Q5
71	Intron-1-DNaseHS-1_5401_neg	1:1:-:A>G	3	0.355124	0.666894	SubA_Q5
72	Intron-1-DNaseHS-1_5413_pos	2:2:+:A>G	1	0.000958814	0	SubA_Q5
73	Intron-1-DNaseHS-1_5413_pos	2:2:+:A>G	2	0.00101887	0	SubA_Q5
74	Intron-1-DNaseHS-1_5413_pos	2:2:+:A>G	3	0.00130891	0	SubA_Q5
75	Intron-1-DNaseHS-1_5413_pos	3:3:+:A>G	1	0.357183	0.418297	SubA_Q5
76	Intron-1-DNaseHS-1_5413_pos	3:3:+:A>G	2	0.353299	0.455446	SubA_Q5
77	Intron-1-DNaseHS-1_5413_pos	3:3:+:A>G	3	0.392094	0.463039	SubA_Q5
78	Intron-1-DNaseHS-1_5422_neg	9:9:-:A>G	1	0.0208742	0.0467033	SubA_Q5
79	Intron-1-DNaseHS-1_5422_neg	9:9:-:A>G	2	0.0179727	0.0556492	SubA_Q5
80	Intron-1-DNaseHS-1_5422_neg	9:9:-:A>G	3	0.0180397	0.149805	SubA_Q5
81	Intron-1-DNaseHS-1_5422_neg	3:3:-:A>G	1	0.0908791	0.0796703	SubA_Q5
82	Intron-1-DNaseHS-1_5422_neg	3:3:-:A>G	2	0.0974165	0.0455312	SubA_Q5
83	Intron-1-DNaseHS-1_5422_neg	3:3:-:A>G	3	0.0996005	0.0428016	SubA_Q5
84	Intron-1-DNaseHS-1_5422_neg	5:5:-:A>G	1	3.18204e-05	0	SubA_Q5
85	Intron-1-DNaseHS-1_5422_neg	5:5:-:A>G	2	0	0	SubA_Q5
86	Intron-1-DNaseHS-1_5422_neg	5:5:-:A>G	3	0.000101919	0	SubA_Q5
87	Intron-1-DNaseHS-1_5422_neg	4:4:-:A>G	1	0.0373253	0.0343407	SubA_Q5
88	Intron-1-DNaseHS-1_5422_neg	4:4:-:A>G	2	0.0329552	0.0489039	SubA_Q5
89	Intron-1-DNaseHS-1_5422_neg	4:4:-:A>G	3	0.0342194	0.00583658	SubA_Q5
90	Intron-1-DNaseHS-1_5422_neg	4:4:-:A>G,9:9:-:A>G	1	0.0121236	0.0247253	SubA_Q5
91	Intron-1-DNaseHS-1_5422_neg	4:4:-:A>G,9:9:-:A>G	2	0.013626	0.0337268	SubA_Q5
92	Intron-1-DNaseHS-1_5422_neg	4:4:-:A>G,9:9:-:A>G	3	0.0112875	0.0116732	SubA_Q5
93	Intron-1-DNaseHS-1_5422_neg	3:3:-:A>G,4:4:-:A>G	1	0.333573	0.160714	SubA_Q5
94	Intron-1-DNaseHS-1_5422_neg	3:3:-:A>G,4:4:-:A>G	2	0.321906	0.202361	SubA_Q5
95	Intron-1-DNaseHS-1_5422_neg	3:3:-:A>G,4:4:-:A>G	3	0.340461	0.178988	SubA_Q5
96	Intron-1-DNaseHS-1_5422_neg	4:4:-:A>G,5:5:-:A>G	1	0.000254563	0	SubA_Q5
97	Intron-1-DNaseHS-1_5422_neg	4:4:-:A>G,5:5:-:A>G	2	6.1656e-05	0	SubA_Q5
98	Intron-1-DNaseHS-1_5422_neg	4:4:-:A>G,5:5:-:A>G	3	0.000738914	0	SubA_Q5
99	Intron-1-DNaseHS-1_5422_neg	3:3:-:A>G,9:9:-:A>G	1	0.028352	0.0164835	SubA_Q5
100	Intron-1-DNaseHS-1_5422_neg	3:3:-:A>G,9:9:-:A>G	2	0.0266662	0.0489039	SubA_Q5
101	Intron-1-DNaseHS-1_5422_neg	3:3:-:A>G,9:9:-:A>G	3	0.0301171	0.0233463	SubA_Q5
102	Intron-1-DNaseHS-1_5422_neg	3:3:-:A>G,4:4:-:A>G,9:9:-:A>G	1	0.263346	0.229396	SubA_Q5
103	Intron-1-DNaseHS-1_5422_neg	3:3:-:A>G,4:4:-:A>G,9:9:-:A>G	2	0.274739	0.197302	SubA_Q5
104	Intron-1-DNaseHS-1_5422_neg	3:3:-:A>G,4:4:-:A>G,9:9:-:A>G	3	0.269372	0.184825	SubA_Q5
105	Intron-1-DNaseHS-1_5314_pos	0:0:+:A>G	1	0	0.0229446	SubA_Q5
106	Intron-1-DNaseHS-1_5314_pos	0:0:+:A>G	2	0	0.0321577	SubA_Q5
107	Intron-1-DNaseHS-1_5314_pos	0:0:+:A>G	3	0	0.038835	SubA_Q5
108	Intron-1-DNaseHS-1_5314_pos	20:20:+:A>G	1	0	0.0478011	SubA_Q5
109	Intron-1-DNaseHS-1_5314_pos	20:20:+:A>G	2	0	0.0228216	SubA_Q5
110	Intron-1-DNaseHS-1_5314_pos	20:20:+:A>G	3	0	0.0166436	SubA_Q5
111	Intron-1-DNaseHS-1_5314_pos	6:6:+:A>G,20:20:+:A>G	1	0	0.0200765	SubA_Q5
112	Intron-1-DNaseHS-1_5314_pos	6:6:+:A>G,20:20:+:A>G	2	0	0.0134855	SubA_Q5
113	Intron-1-DNaseHS-1_5314_pos	6:6:+:A>G,20:20:+:A>G	3	0	0.00554785	SubA_Q5
114	Intron-1-DNaseHS-1_5314_pos	0:0:+:A>G,6:6:+:A>G	1	0	0.00478011	SubA_Q5
115	Intron-1-DNaseHS-1_5314_pos	0:0:+:A>G,6:6:+:A>G	2	0	0	SubA_Q5
116	Intron-1-DNaseHS-1_5314_pos	0:0:+:A>G,6:6:+:A>G	3	0	0.00970874	SubA_Q5
117	Intron-1-DNaseHS-1_5314_pos	0:0:+:A>G,20:20:+:A>G	1	0	0.00191205	SubA_Q5
118	Intron-1-DNaseHS-1_5314_pos	0:0:+:A>G,20:20:+:A>G	2	0	0.00311203	SubA_Q5
119	Intron-1-DNaseHS-1_5314_pos	0:0:+:A>G,20:20:+:A>G	3	0	0	SubA_Q5
120	Intron-1-DNaseHS-1_5314_pos	0:0:+:A>G,6:6:+:A>G,20:20:+:A>G	1	0	0.000956023	SubA_Q5
121	Intron-1-DNaseHS-1_5314_pos	0:0:+:A>G,6:6:+:A>G,20:20:+:A>G	2	0	0.00103734	SubA_Q5
122	Intron-1-DNaseHS-1_5314_pos	0:0:+:A>G,6:6:+:A>G,20:20:+:A>G	3	0	0.00138696	SubA_Q5
123	Intron-1-DNaseHS-1_5332_pos	17:17:+:A>G	1	0	0.287061	SubA_Q5
124	Intron-1-DNaseHS-1_5332_pos	17:17:+:A>G	2	0	0.279429	SubA_Q5
125	Intron-1-DNaseHS-1_5332_pos	17:17:+:A>G	3	0	0.283828	SubA_Q5
126	Intron-1-DNaseHS-1_5332_pos	1:1:+:A>G,17:17:+:A>G	1	0	0.0628601	SubA_Q5
127	Intron-1-DNaseHS-1_5332_pos	1:1:+:A>G,17:17:+:A>G	2	0	0.0571429	SubA_Q5
128	Intron-1-DNaseHS-1_5332_pos	1:1:+:A>G,17:17:+:A>G	3	0	0.0544554	SubA_Q5
129	Intron-1-DNaseHS-1_5332_pos	4:4:+:A>G,17:17:+:A>G	1	0	0.153483	SubA_Q5
130	Intron-1-DNaseHS-1_5332_pos	4:4:+:A>G,17:17:+:A>G	2	0	0.150857	SubA_Q5
131	Intron-1-DNaseHS-1_5332_pos	4:4:+:A>G,17:17:+:A>G	3	0	0.162541	SubA_Q5
132	Intron-1-DNaseHS-1_5332_pos	1:1:+:A>G,4:4:+:A>G,17:17:+:A>G	1	0	0.00104767	SubA_Q5
133	Intron-1-DNaseHS-1_5332_pos	1:1:+:A>G,4:4:+:A>G,17:17:+:A>G	2	0	0	SubA_Q5
134	Intron-1-DNaseHS-1_5332_pos	1:1:+:A>G,4:4:+:A>G,17:17:+:A>G	3	0	0	SubA_Q5
135	Intron-1-DNaseHS-1_5344_neg	9:9:-:A>G	1	0	0.00282486	SubA_Q5
136	Intron-1-DNaseHS-1_5344_neg	9:9:-:A>G	2	0	0.00219202	SubA_Q5
137	Intron-1-DNaseHS-1_5344_neg	9:9:-:A>G	3	0	0.00515464	SubA_Q5
138	Intron-1-DNaseHS-1_5344_neg	10:10:-:A>G	1	0	0	SubA_Q5
139	Intron-1-DNaseHS-1_5344_neg	10:10:-:A>G	2	0	0.000438404	SubA_Q5
140	Intron-1-DNaseHS-1_5344_neg	10:10:-:A>G	3	0	0.00343643	SubA_Q5
141	Intron-1-DNaseHS-1_5344_neg	7:7:-:A>G,9:9:-:A>G	1	0	0.00645682	SubA_Q5
142	Intron-1-DNaseHS-1_5344_neg	7:7:-:A>G,9:9:-:A>G	2	0	0.00350723	SubA_Q5
143	Intron-1-DNaseHS-1_5344_neg	7:7:-:A>G,9:9:-:A>G	3	0	0.00400916	SubA_Q5
144	Intron-1-DNaseHS-1_5344_neg	9:9:-:A>G,10:10:-:A>G	1	0	0.00201776	SubA_Q5
145	Intron-1-DNaseHS-1_5344_neg	9:9:-:A>G,10:10:-:A>G	2	0	0.000876808	SubA_Q5
146	Intron-1-DNaseHS-1_5344_neg	9:9:-:A>G,10:10:-:A>G	3	0	0.00286369	SubA_Q5
147	Intron-1-DNaseHS-1_5344_neg	5:5:-:A>G,10:10:-:A>G	1	0	0.00121065	SubA_Q5
148	Intron-1-DNaseHS-1_5344_neg	5:5:-:A>G,10:10:-:A>G	2	0	0.00263043	SubA_Q5
149	Intron-1-DNaseHS-1_5344_neg	5:5:-:A>G,10:10:-:A>G	3	0	0.000572738	SubA_Q5
150	Intron-1-DNaseHS-1_5344_neg	5:5:-:A>G,9:9:-:A>G	1	0	0.0246166	SubA_Q5
151	Intron-1-DNaseHS-1_5344_neg	5:5:-:A>G,9:9:-:A>G	2	0	0.0149057	SubA_Q5
152	Intron-1-DNaseHS-1_5344_neg	5:5:-:A>G,9:9:-:A>G	3	0	0.0177549	SubA_Q5
153	Intron-1-DNaseHS-1_5344_neg	7:7:-:A>G,10:10:-:A>G	1	0	0	SubA_Q5
154	Intron-1-DNaseHS-1_5344_neg	7:7:-:A>G,10:10:-:A>G	2	0	0.000876808	SubA_Q5
155	Intron-1-DNaseHS-1_5344_neg	7:7:-:A>G,10:10:-:A>G	3	0	0	SubA_Q5
156	Intron-1-DNaseHS-1_5344_neg	7:7:-:A>G,9:9:-:A>G,10:10:-:A>G	1	0	0.00201776	SubA_Q5
157	Intron-1-DNaseHS-1_5344_neg	7:7:-:A>G,9:9:-:A>G,10:10:-:A>G	2	0	0.00131521	SubA_Q5
158	Intron-1-DNaseHS-1_5344_neg	7:7:-:A>G,9:9:-:A>G,10:10:-:A>G	3	0	0	SubA_Q5
159	Intron-1-DNaseHS-1_5344_neg	5:5:-:A>G,9:9:-:A>G,10:10:-:A>G	1	0	0.000403551	SubA_Q5
160	Intron-1-DNaseHS-1_5344_neg	5:5:-:A>G,9:9:-:A>G,10:10:-:A>G	2	0	0.000438404	SubA_Q5
161	Intron-1-DNaseHS-1_5344_neg	5:5:-:A>G,9:9:-:A>G,10:10:-:A>G	3	0	0	SubA_Q5
162	Intron-1-DNaseHS-1_5344_neg	5:5:-:A>G,7:7:-:A>G,10:10:-:A>G	1	0	0.00686037	SubA_Q5
163	Intron-1-DNaseHS-1_5344_neg	5:5:-:A>G,7:7:-:A>G,10:10:-:A>G	2	0	0.0241122	SubA_Q5
164	Intron-1-DNaseHS-1_5344_neg	5:5:-:A>G,7:7:-:A>G,10:10:-:A>G	3	0	0.0148912	SubA_Q5
165	Intron-1-DNaseHS-1_5344_neg	5:5:-:A>G,7:7:-:A>G,9:9:-:A>G	1	0	0.300242	SubA_Q5
166	Intron-1-DNaseHS-1_5344_neg	5:5:-:A>G,7:7:-:A>G,9:9:-:A>G	2	0	0.274003	SubA_Q5
167	Intron-1-DNaseHS-1_5344_neg	5:5:-:A>G,7:7:-:A>G,9:9:-:A>G	3	0	0.256586	SubA_Q5
168	Intron-1-DNaseHS-1_5344_neg	5:5:-:A>G,7:7:-:A>G,9:9:-:A>G,10:10:-:A>G	1	0	0.0238095	SubA_Q5
169	Intron-1-DNaseHS-1_5344_neg	5:5:-:A>G,7:7:-:A>G,9:9:-:A>G,10:10:-:A>G	2	0	0.0179746	SubA_Q5
170	Intron-1-DNaseHS-1_5344_neg	5:5:-:A>G,7:7:-:A>G,9:9:-:A>G,10:10:-:A>G	3	0	0.0234822	SubA_Q5
171	Intron-1-DNaseHS-1_5350_pos	3:3:+:A>G	1	0	0.039489	SubA_Q5
172	Intron-1-DNaseHS-1_5350_pos	3:3:+:A>G	2	0	0.0298121	SubA_Q5
173	Intron-1-DNaseHS-1_5350_pos	3:3:+:A>G	3	0	0.0258621	SubA_Q5
174	Intron-1-DNaseHS-1_5350_pos	0:0:+:A>G	1	0	0.458769	SubA_Q5
175	Intron-1-DNaseHS-1_5350_pos	0:0:+:A>G	2	0	0.480233	SubA_Q5
176	Intron-1-DNaseHS-1_5350_pos	0:0:+:A>G	3	0	0.485893	SubA_Q5
177	Intron-1-DNaseHS-1_5350_pos	0:0:+:A>G,3:3:+:A>G	1	0	0.0133566	SubA_Q5
178	Intron-1-DNaseHS-1_5350_pos	0:0:+:A>G,3:3:+:A>G	2	0	0.0155541	SubA_Q5
179	Intron-1-DNaseHS-1_5350_pos	0:0:+:A>G,3:3:+:A>G	3	0	0.0117555	SubA_Q5
180	Intron-1-DNaseHS-1_5371_pos	16:16:+:A>G	1	0	0.130736	SubA_Q5
181	Intron-1-DNaseHS-1_5371_pos	16:16:+:A>G	2	0	0.122995	SubA_Q5
182	Intron-1-DNaseHS-1_5371_pos	16:16:+:A>G	3	0	0.146199	SubA_Q5
183	Intron-1-DNaseHS-1_5371_pos	4:4:+:A>G,16:16:+:A>G	1	0	0.0484848	SubA_Q5
184	Intron-1-DNaseHS-1_5371_pos	4:4:+:A>G,16:16:+:A>G	2	0	0.0299465	SubA_Q5
185	Intron-1-DNaseHS-1_5371_pos	4:4:+:A>G,16:16:+:A>G	3	0	0.0365497	SubA_Q5
186	Intron-1-DNaseHS-1_5371_pos	3:3:+:A>G,16:16:+:A>G	1	0	0.04329	SubA_Q5
187	Intron-1-DNaseHS-1_5371_pos	3:3:+:A>G,16:16:+:A>G	2	0	0.0459893	SubA_Q5
188	Intron-1-DNaseHS-1_5371_pos	3:3:+:A>G,16:16:+:A>G	3	0	0.0175439	SubA_Q5
189	Intron-1-DNaseHS-1_5371_pos	10:10:+:A>G,16:16:+:A>G	1	0	0.0450216	SubA_Q5
190	Intron-1-DNaseHS-1_5371_pos	10:10:+:A>G,16:16:+:A>G	2	0	0.0342246	SubA_Q5
191	Intron-1-DNaseHS-1_5371_pos	10:10:+:A>G,16:16:+:A>G	3	0	0.0219298	SubA_Q5
192	Intron-1-DNaseHS-1_5371_pos	4:4:+:A>G,10:10:+:A>G,16:16:+:A>G	1	0	0.017316	SubA_Q5
193	Intron-1-DNaseHS-1_5371_pos	4:4:+:A>G,10:10:+:A>G,16:16:+:A>G	2	0	0.0171123	SubA_Q5
194	Intron-1-DNaseHS-1_5371_pos	4:4:+:A>G,10:10:+:A>G,16:16:+:A>G	3	0	0.00584795	SubA_Q5
195	Intron-1-DNaseHS-1_5371_pos	3:3:+:A>G,10:10:+:A>G,16:16:+:A>G	1	0	0.004329	SubA_Q5
196	Intron-1-DNaseHS-1_5371_pos	3:3:+:A>G,10:10:+:A>G,16:16:+:A>G	2	0	0.00320856	SubA_Q5
197	Intron-1-DNaseHS-1_5371_pos	3:3:+:A>G,10:10:+:A>G,16:16:+:A>G	3	0	0.00730994	SubA_Q5
198	Intron-1-DNaseHS-1_5371_pos	3:3:+:A>G,4:4:+:A>G,16:16:+:A>G	1	0	0.0138528	SubA_Q5
199	Intron-1-DNaseHS-1_5371_pos	3:3:+:A>G,4:4:+:A>G,16:16:+:A>G	2	0	0.028877	SubA_Q5
200	Intron-1-DNaseHS-1_5371_pos	3:3:+:A>G,4:4:+:A>G,16:16:+:A>G	3	0	0.0263158	SubA_Q5
201	Intron-1-DNaseHS-1_5371_pos	3:3:+:A>G,4:4:+:A>G,10:10:+:A>G,16:16:+:A>G	1	0	0.004329	SubA_Q5
202	Intron-1-DNaseHS-1_5371_pos	3:3:+:A>G,4:4:+:A>G,10:10:+:A>G,16:16:+:A>G	2	0	0.00641711	SubA_Q5
203	Intron-1-DNaseHS-1_5371_pos	3:3:+:A>G,4:4:+:A>G,10:10:+:A>G,16:16:+:A>G	3	0	0.0131579	SubA_Q5
204	Intron-1-DNaseHS-1_5380_neg	0:0:-:A>G	1	0	0.0184405	SubA_Q5
205	Intron-1-DNaseHS-1_5380_neg	0:0:-:A>G	2	0	0.0274936	SubA_Q5
206	Intron-1-DNaseHS-1_5380_neg	0:0:-:A>G	3	0	0.0243542	SubA_Q5
207	Intron-1-DNaseHS-1_5380_neg	13:13:-:A>G	1	0	0.106428	SubA_Q5
208	Intron-1-DNaseHS-1_5380_neg	13:13:-:A>G	2	0	0.0965473	SubA_Q5
209	Intron-1-DNaseHS-1_5380_neg	13:13:-:A>G	3	0	0.0937269	SubA_Q5
210	Intron-1-DNaseHS-1_5380_neg	5:5:-:A>G,13:13:-:A>G	1	0	0.0152792	SubA_Q5
211	Intron-1-DNaseHS-1_5380_neg	5:5:-:A>G,13:13:-:A>G	2	0	0.0185422	SubA_Q5
212	Intron-1-DNaseHS-1_5380_neg	5:5:-:A>G,13:13:-:A>G	3	0	0.0095941	SubA_Q5
213	Intron-1-DNaseHS-1_5380_neg	0:0:-:A>G,11:11:-:A>G	1	0	0.00737619	SubA_Q5
214	Intron-1-DNaseHS-1_5380_neg	0:0:-:A>G,11:11:-:A>G	2	0	0.0179028	SubA_Q5
215	Intron-1-DNaseHS-1_5380_neg	0:0:-:A>G,11:11:-:A>G	3	0	0.0110701	SubA_Q5
216	Intron-1-DNaseHS-1_5380_neg	11:11:-:A>G,13:13:-:A>G	1	0	0.0205479	SubA_Q5
217	Intron-1-DNaseHS-1_5380_neg	11:11:-:A>G,13:13:-:A>G	2	0	0.0230179	SubA_Q5
218	Intron-1-DNaseHS-1_5380_neg	11:11:-:A>G,13:13:-:A>G	3	0	0.0191882	SubA_Q5
219	Intron-1-DNaseHS-1_5380_neg	0:0:-:A>G,13:13:-:A>G	1	0	0.00737619	SubA_Q5
220	Intron-1-DNaseHS-1_5380_neg	0:0:-:A>G,13:13:-:A>G	2	0	0.00703325	SubA_Q5
221	Intron-1-DNaseHS-1_5380_neg	0:0:-:A>G,13:13:-:A>G	3	0	0.00664207	SubA_Q5
222	Intron-1-DNaseHS-1_5380_neg	0:0:-:A>G,5:5:-:A>G	1	0	0.00632244	SubA_Q5
223	Intron-1-DNaseHS-1_5380_neg	0:0:-:A>G,5:5:-:A>G	2	0	0.019821	SubA_Q5
224	Intron-1-DNaseHS-1_5380_neg	0:0:-:A>G,5:5:-:A>G	3	0	0.0236162	SubA_Q5
225	Intron-1-DNaseHS-1_5380_neg	5:5:-:A>G,11:11:-:A>G,13:13:-:A>G	1	0	0.00790306	SubA_Q5
226	Intron-1-DNaseHS-1_5380_neg	5:5:-:A>G,11:11:-:A>G,13:13:-:A>G	2	0	0.00319693	SubA_Q5
227	Intron-1-DNaseHS-1_5380_neg	5:5:-:A>G,11:11:-:A>G,13:13:-:A>G	3	0	0.00885609	SubA_Q5
228	Intron-1-DNaseHS-1_5380_neg	0:0:-:A>G,5:5:-:A>G,13:13:-:A>G	1	0	0.00052687	SubA_Q5
229	Intron-1-DNaseHS-1_5380_neg	0:0:-:A>G,5:5:-:A>G,13:13:-:A>G	2	0	0.000639386	SubA_Q5
230	Intron-1-DNaseHS-1_5380_neg	0:0:-:A>G,5:5:-:A>G,13:13:-:A>G	3	0	0.00369004	SubA_Q5
231	Intron-1-DNaseHS-1_5380_neg	0:0:-:A>G,11:11:-:A>G,13:13:-:A>G	1	0	0.00474183	SubA_Q5
232	Intron-1-DNaseHS-1_5380_neg	0:0:-:A>G,11:11:-:A>G,13:13:-:A>G	2	0	0.00191816	SubA_Q5
233	Intron-1-DNaseHS-1_5380_neg	0:0:-:A>G,11:11:-:A>G,13:13:-:A>G	3	0	0.00369004	SubA_Q5
234	Intron-1-DNaseHS-1_5380_neg	0:0:-:A>G,5:5:-:A>G,11:11:-:A>G	1	0	0.00158061	SubA_Q5
235	Intron-1-DNaseHS-1_5380_neg	0:0:-:A>G,5:5:-:A>G,11:11:-:A>G	2	0	0.00191816	SubA_Q5
236	Intron-1-DNaseHS-1_5380_neg	0:0:-:A>G,5:5:-:A>G,11:11:-:A>G	3	0	0.0140221	SubA_Q5
237	Intron-1-DNaseHS-1_5392_pos	19:19:+:A>G	1	0	0.0747562	SubA_Q5
238	Intron-1-DNaseHS-1_5392_pos	19:19:+:A>G	2	0	0.108696	SubA_Q5
239	Intron-1-DNaseHS-1_5392_pos	19:19:+:A>G	3	0	0.0790774	SubA_Q5
240	Intron-1-DNaseHS-1_5392_pos	15:15:+:A>G	1	0	0.0227519	SubA_Q5
241	Intron-1-DNaseHS-1_5392_pos	15:15:+:A>G	2	0	0.0268542	SubA_Q5
242	Intron-1-DNaseHS-1_5392_pos	15:15:+:A>G	3	0	0.0280066	SubA_Q5
243	Intron-1-DNaseHS-1_5392_pos	15:15:+:A>G,19:19:+:A>G	1	0	0.028169	SubA_Q5
244	Intron-1-DNaseHS-1_5392_pos	15:15:+:A>G,19:19:+:A>G	2	0	0.0153453	SubA_Q5
245	Intron-1-DNaseHS-1_5392_pos	15:15:+:A>G,19:19:+:A>G	3	0	0.0115321	SubA_Q5
246	Intron-1-DNaseHS-1_5392_pos	9:9:+:A>G,19:19:+:A>G	1	0	0.0119177	SubA_Q5
247	Intron-1-DNaseHS-1_5392_pos	9:9:+:A>G,19:19:+:A>G	2	0	0.016624	SubA_Q5
248	Intron-1-DNaseHS-1_5392_pos	9:9:+:A>G,19:19:+:A>G	3	0	0.00164745	SubA_Q5
249	Intron-1-DNaseHS-1_5392_pos	9:9:+:A>G,15:15:+:A>G	1	0	0.00325027	SubA_Q5
250	Intron-1-DNaseHS-1_5392_pos	9:9:+:A>G,15:15:+:A>G	2	0	0.00127877	SubA_Q5
251	Intron-1-DNaseHS-1_5392_pos	9:9:+:A>G,15:15:+:A>G	3	0	0	SubA_Q5
252	Intron-1-DNaseHS-1_5392_pos	9:9:+:A>G,15:15:+:A>G,19:19:+:A>G	1	0	0	SubA_Q5
253	Intron-1-DNaseHS-1_5392_pos	9:9:+:A>G,15:15:+:A>G,19:19:+:A>G	2	0	0	SubA_Q5
254	Intron-1-DNaseHS-1_5392_pos	9:9:+:A>G,15:15:+:A>G,19:19:+:A>G	3	0	0.00329489	SubA_Q5
255	Intron-1-DNaseHS-1_5401_neg	17:17:-:A>G	1	0	0.012069	SubA_Q5
256	Intron-1-DNaseHS-1_5401_neg	17:17:-:A>G	2	0	0.0227618	SubA_Q5
257	Intron-1-DNaseHS-1_5401_neg	17:17:-:A>G	3	0	0.0122867	SubA_Q5
258	Intron-1-DNaseHS-1_5401_neg	19:19:-:A>G	1	0	0.00732759	SubA_Q5
259	Intron-1-DNaseHS-1_5401_neg	19:19:-:A>G	2	0	0.0101163	SubA_Q5
260	Intron-1-DNaseHS-1_5401_neg	19:19:-:A>G	3	0	0.00614334	SubA_Q5
261	Intron-1-DNaseHS-1_5401_neg	17:17:-:A>G,19:19:-:A>G	1	0	0.00172414	SubA_Q5
262	Intron-1-DNaseHS-1_5401_neg	17:17:-:A>G,19:19:-:A>G	2	0	0	SubA_Q5
263	Intron-1-DNaseHS-1_5401_neg	17:17:-:A>G,19:19:-:A>G	3	0	0	SubA_Q5
264	Intron-1-DNaseHS-1_5401_neg	1:1:-:A>G,17:17:-:A>G	1	0	0.0409483	SubA_Q5
265	Intron-1-DNaseHS-1_5401_neg	1:1:-:A>G,17:17:-:A>G	2	0	0.0298432	SubA_Q5
266	Intron-1-DNaseHS-1_5401_neg	1:1:-:A>G,17:17:-:A>G	3	0	0.0566553	SubA_Q5
267	Intron-1-DNaseHS-1_5401_neg	1:1:-:A>G,19:19:-:A>G	1	0	0.0650862	SubA_Q5
268	Intron-1-DNaseHS-1_5401_neg	1:1:-:A>G,19:19:-:A>G	2	0	0.0505817	SubA_Q5
269	Intron-1-DNaseHS-1_5401_neg	1:1:-:A>G,19:19:-:A>G	3	0	0.0430034	SubA_Q5
270	Intron-1-DNaseHS-1_5401_neg	1:1:-:A>G,17:17:-:A>G,19:19:-:A>G	1	0	0.00172414	SubA_Q5
271	Intron-1-DNaseHS-1_5401_neg	1:1:-:A>G,17:17:-:A>G,19:19:-:A>G	2	0	0.00708144	SubA_Q5
272	Intron-1-DNaseHS-1_5401_neg	1:1:-:A>G,17:17:-:A>G,19:19:-:A>G	3	0	0.00546075	SubA_Q5
273	Intron-1-DNaseHS-1_5422_neg	0:0:-:A>G	1	0	0.0192308	SubA_Q5
274	Intron-1-DNaseHS-1_5422_neg	0:0:-:A>G	2	0	0.0134907	SubA_Q5
275	Intron-1-DNaseHS-1_5422_neg	0:0:-:A>G	3	0	0.0175097	SubA_Q5
276	Intron-1-DNaseHS-1_5422_neg	0:0:-:A>G,4:4:-:A>G	1	0	0.0137363	SubA_Q5
277	Intron-1-DNaseHS-1_5422_neg	0:0:-:A>G,4:4:-:A>G	2	0	0.00168634	SubA_Q5
278	Intron-1-DNaseHS-1_5422_neg	0:0:-:A>G,4:4:-:A>G	3	0	0.00972763	SubA_Q5
279	Intron-1-DNaseHS-1_5422_neg	0:0:-:A>G,9:9:-:A>G	1	0	0.0151099	SubA_Q5
280	Intron-1-DNaseHS-1_5422_neg	0:0:-:A>G,9:9:-:A>G	2	0	0.0236088	SubA_Q5
281	Intron-1-DNaseHS-1_5422_neg	0:0:-:A>G,9:9:-:A>G	3	0	0.0155642	SubA_Q5
282	Intron-1-DNaseHS-1_5422_neg	0:0:-:A>G,3:3:-:A>G	1	0	0.00686813	SubA_Q5
283	Intron-1-DNaseHS-1_5422_neg	0:0:-:A>G,3:3:-:A>G	2	0	0	SubA_Q5
284	Intron-1-DNaseHS-1_5422_neg	0:0:-:A>G,3:3:-:A>G	3	0	0.00583658	SubA_Q5
285	Intron-1-DNaseHS-1_5422_neg	0:0:-:A>G,4:4:-:A>G,9:9:-:A>G	1	0	0	SubA_Q5
286	Intron-1-DNaseHS-1_5422_neg	0:0:-:A>G,4:4:-:A>G,9:9:-:A>G	2	0	0.00505902	SubA_Q5
287	Intron-1-DNaseHS-1_5422_neg	0:0:-:A>G,4:4:-:A>G,9:9:-:A>G	3	0	0.00972763	SubA_Q5
288	Intron-1-DNaseHS-1_5422_neg	0:0:-:A>G,3:3:-:A>G,9:9:-:A>G	1	0	0.00274725	SubA_Q5
289	Intron-1-DNaseHS-1_5422_neg	0:0:-:A>G,3:3:-:A>G,9:9:-:A>G	2	0	0	SubA_Q5
290	Intron-1-DNaseHS-1_5422_neg	0:0:-:A>G,3:3:-:A>G,9:9:-:A>G	3	0	0	SubA_Q5
291	Intron-1-DNaseHS-1_5422_neg	0:0:-:A>G,3:3:-:A>G,4:4:-:A>G	1	0	0.00961538	SubA_Q5
292	Intron-1-DNaseHS-1_5422_neg	0:0:-:A>G,3:3:-:A>G,4:4:-:A>G	2	0	0.010118	SubA_Q5
293	Intron-1-DNaseHS-1_5422_neg	0:0:-:A>G,3:3:-:A>G,4:4:-:A>G	3	0	0	SubA_Q5
294	Intron-1-DNaseHS-1_5422_neg	0:0:-:A>G,3:3:-:A>G,4:4:-:A>G,9:9:-:A>G	1	0	0.00274725	SubA_Q5
295	Intron-1-DNaseHS-1_5422_neg	0:0:-:A>G,3:3:-:A>G,4:4:-:A>G,9:9:-:A>G	2	0	0	SubA_Q5
296	Intron-1-DNaseHS-1_5422_neg	0:0:-:A>G,3:3:-:A>G,4:4:-:A>G,9:9:-:A>G	3	0	0.0077821	SubA_Q5
0	5_-UTR_pro_100_pos	12:12:+:A>G	1	0.0381663	0.480268	SubB_Q5
1	5_-UTR_pro_100_pos	12:12:+:A>G	2	0.0359404	0.549902	SubB_Q5
2	5_-UTR_pro_100_pos	12:12:+:A>G	3	0.03167	0.501078	SubB_Q5
3	5_-UTR_pro_115_neg	10:10:-:A>G	1	0.0123827	0.0649943	SubB_Q5
4	5_-UTR_pro_115_neg	10:10:-:A>G	2	0.0144475	0.0674033	SubB_Q5
5	5_-UTR_pro_115_neg	10:10:-:A>G	3	0.0129752	0.0551091	SubB_Q5
6	5_-UTR_pro_115_neg	5:5:-:A>G	1	0.20156	0.197263	SubB_Q5
7	5_-UTR_pro_115_neg	5:5:-:A>G	2	0.210596	0.223204	SubB_Q5
8	5_-UTR_pro_115_neg	5:5:-:A>G	3	0.209119	0.296211	SubB_Q5
9	5_-UTR_pro_115_neg	5:5:-:A>G,10:10:-:A>G	1	0.377383	0.387685	SubB_Q5
10	5_-UTR_pro_115_neg	5:5:-:A>G,10:10:-:A>G	2	0.364766	0.314917	SubB_Q5
11	5_-UTR_pro_115_neg	5:5:-:A>G,10:10:-:A>G	3	0.341749	0.259472	SubB_Q5
12	5_-UTR_pro_115_neg	6:6:-:A>G,11:11:-:A>G	1	0	0	SubB_Q5
13	5_-UTR_pro_115_neg	6:6:-:A>G,11:11:-:A>G	2	0.000187409	0	SubB_Q5
14	5_-UTR_pro_115_neg	6:6:-:A>G,11:11:-:A>G	3	0	0	SubB_Q5
15	5_-UTR_pro_118_pos	2:2:+:A>G	1	0.00687906	0.0055325	SubB_Q5
16	5_-UTR_pro_118_pos	2:2:+:A>G	2	0.00751954	0	SubB_Q5
17	5_-UTR_pro_118_pos	2:2:+:A>G	3	0.00677494	0.00620347	SubB_Q5
18	5_-UTR_pro_118_pos	5:5:+:A>G	1	0.0278783	0.0276625	SubB_Q5
19	5_-UTR_pro_118_pos	5:5:+:A>G	2	0.0254469	0.0344828	SubB_Q5
20	5_-UTR_pro_118_pos	5:5:+:A>G	3	0.0260989	0.0198511	SubB_Q5
21	5_-UTR_pro_118_pos	3:3:+:A>G	1	0.011363	0.0124481	SubB_Q5
22	5_-UTR_pro_118_pos	3:3:+:A>G	2	0.0100842	0.00893997	SubB_Q5
23	5_-UTR_pro_118_pos	3:3:+:A>G	3	0.00985446	0.00496278	SubB_Q5
24	5_-UTR_pro_118_pos	7:7:+:A>G	1	0.0091071	0.171508	SubB_Q5
25	5_-UTR_pro_118_pos	7:7:+:A>G	2	0.00978537	0.159642	SubB_Q5
26	5_-UTR_pro_118_pos	7:7:+:A>G	3	0.0107527	0.151365	SubB_Q5
27	5_-UTR_pro_118_pos	2:2:+:A>G,5:5:+:A>G	1	0.000807663	0	SubB_Q5
28	5_-UTR_pro_118_pos	2:2:+:A>G,5:5:+:A>G	2	0.00126986	0.00127714	SubB_Q5
29	5_-UTR_pro_118_pos	2:2:+:A>G,5:5:+:A>G	3	0.00305386	0.00124069	SubB_Q5
30	5_-UTR_pro_118_pos	2:2:+:A>G,7:7:+:A>G	1	0.000557009	0.00138313	SubB_Q5
31	5_-UTR_pro_118_pos	2:2:+:A>G,7:7:+:A>G	2	0.00029879	0.00383142	SubB_Q5
32	5_-UTR_pro_118_pos	2:2:+:A>G,7:7:+:A>G	3	0.000153976	0.0124069	SubB_Q5
33	5_-UTR_pro_118_pos	2:2:+:A>G,3:3:+:A>G	1	0.000919065	0	SubB_Q5
34	5_-UTR_pro_118_pos	2:2:+:A>G,3:3:+:A>G	2	0.00166824	0	SubB_Q5
35	5_-UTR_pro_118_pos	2:2:+:A>G,3:3:+:A>G	3	0.00153976	0.00992556	SubB_Q5
36	5_-UTR_pro_118_pos	3:3:+:A>G,5:5:+:A>G	1	0.0143151	0.0055325	SubB_Q5
37	5_-UTR_pro_118_pos	3:3:+:A>G,5:5:+:A>G	2	0.01728	0.00383142	SubB_Q5
38	5_-UTR_pro_118_pos	3:3:+:A>G,5:5:+:A>G	3	0.0165011	0.00248139	SubB_Q5
39	5_-UTR_pro_118_pos	5:5:+:A>G,7:7:+:A>G	1	0.0062385	0.0885201	SubB_Q5
40	5_-UTR_pro_118_pos	5:5:+:A>G,7:7:+:A>G	2	0.00647378	0.112388	SubB_Q5
41	5_-UTR_pro_118_pos	5:5:+:A>G,7:7:+:A>G	3	0.00520952	0.126551	SubB_Q5
42	5_-UTR_pro_118_pos	3:3:+:A>G,7:7:+:A>G	1	0.00214449	0.00138313	SubB_Q5
43	5_-UTR_pro_118_pos	3:3:+:A>G,7:7:+:A>G	2	0.0028136	0.00383142	SubB_Q5
44	5_-UTR_pro_118_pos	3:3:+:A>G,7:7:+:A>G	3	0.00302819	0.00372208	SubB_Q5
45	5_-UTR_pro_118_pos	3:3:+:A>G,5:5:+:A>G,7:7:+:A>G	1	0.0209992	0.00276625	SubB_Q5
46	5_-UTR_pro_118_pos	3:3:+:A>G,5:5:+:A>G,7:7:+:A>G	2	0.0168318	0.0217114	SubB_Q5
47	5_-UTR_pro_118_pos	3:3:+:A>G,5:5:+:A>G,7:7:+:A>G	3	0.0118305	0.00496278	SubB_Q5
48	5_-UTR_pro_118_pos	2:2:+:A>G,5:5:+:A>G,7:7:+:A>G	1	0.00111402	0.00691563	SubB_Q5
49	5_-UTR_pro_118_pos	2:2:+:A>G,5:5:+:A>G,7:7:+:A>G	2	0.00141925	0.00510856	SubB_Q5
50	5_-UTR_pro_118_pos	2:2:+:A>G,5:5:+:A>G,7:7:+:A>G	3	0.000641566	0.00992556	SubB_Q5
51	5_-UTR_pro_118_pos	2:2:+:A>G,3:3:+:A>G,7:7:+:A>G	1	0.000863364	0	SubB_Q5
52	5_-UTR_pro_118_pos	2:2:+:A>G,3:3:+:A>G,7:7:+:A>G	2	0.000846571	0.00127714	SubB_Q5
53	5_-UTR_pro_118_pos	2:2:+:A>G,3:3:+:A>G,7:7:+:A>G	3	0.000898193	0	SubB_Q5
54	5_-UTR_pro_118_pos	2:2:+:A>G,3:3:+:A>G,5:5:+:A>G	1	0.0137303	0.0207469	SubB_Q5
55	5_-UTR_pro_118_pos	2:2:+:A>G,3:3:+:A>G,5:5:+:A>G	2	0.0116528	0	SubB_Q5
56	5_-UTR_pro_118_pos	2:2:+:A>G,3:3:+:A>G,5:5:+:A>G	3	0.012549	0	SubB_Q5
57	5_-UTR_pro_118_pos	2:2:+:A>G,3:3:+:A>G,5:5:+:A>G,7:7:+:A>G	1	0.0201359	0.00276625	SubB_Q5
58	5_-UTR_pro_118_pos	2:2:+:A>G,3:3:+:A>G,5:5:+:A>G,7:7:+:A>G	2	0.016782	0.00383142	SubB_Q5
59	5_-UTR_pro_118_pos	2:2:+:A>G,3:3:+:A>G,5:5:+:A>G,7:7:+:A>G	3	0.0214283	0.00496278	SubB_Q5
60	5_-UTR_pro_139_pos	6:6:+:A>G	1	0	0	SubB_Q5
61	5_-UTR_pro_139_pos	6:6:+:A>G	2	0	0	SubB_Q5
62	5_-UTR_pro_139_pos	6:6:+:A>G	3	0.000107521	0	SubB_Q5
63	5_-UTR_pro_139_pos	0:0:+:A>G	1	0	0	SubB_Q5
64	5_-UTR_pro_139_pos	0:0:+:A>G	2	0	0	SubB_Q5
65	5_-UTR_pro_139_pos	0:0:+:A>G	3	5.01767e-05	0	SubB_Q5
66	5_-UTR_pro_139_pos	9:9:+:A>G	1	0.00121411	0.0115768	SubB_Q5
67	5_-UTR_pro_139_pos	9:9:+:A>G	2	0.00164868	0.0022214	SubB_Q5
68	5_-UTR_pro_139_pos	9:9:+:A>G	3	0.00144079	0.00284669	SubB_Q5
69	5_-UTR_pro_139_pos	8:8:+:A>G	1	0.00950203	0.135729	SubB_Q5
70	5_-UTR_pro_139_pos	8:8:+:A>G	2	0.00956813	0.161051	SubB_Q5
71	5_-UTR_pro_139_pos	8:8:+:A>G	3	0.0104009	0.122407	SubB_Q5
72	5_-UTR_pro_139_pos	10:10:+:A>G	1	0.00110506	0.0287425	SubB_Q5
73	5_-UTR_pro_139_pos	10:10:+:A>G	2	0.00108712	0.017401	SubB_Q5
74	5_-UTR_pro_139_pos	10:10:+:A>G	3	0.000888844	0.0109801	SubB_Q5
75	5_-UTR_pro_139_pos	3:3:+:A>G	1	0.0332825	0.148104	SubB_Q5
76	5_-UTR_pro_139_pos	3:3:+:A>G	2	0.0318938	0.157719	SubB_Q5
77	5_-UTR_pro_139_pos	3:3:+:A>G	3	0.0291885	0.123221	SubB_Q5
78	5_-UTR_pro_139_pos	3:3:+:A>G,9:9:+:A>G	1	0.000588879	0.00279441	SubB_Q5
79	5_-UTR_pro_139_pos	3:3:+:A>G,9:9:+:A>G	2	0.000777545	0.000740466	SubB_Q5
80	5_-UTR_pro_139_pos	3:3:+:A>G,9:9:+:A>G	3	0.000444422	0.00610004	SubB_Q5
81	5_-UTR_pro_139_pos	9:9:+:A>G,10:10:+:A>G	1	5.08907e-05	0.0011976	SubB_Q5
82	5_-UTR_pro_139_pos	9:9:+:A>G,10:10:+:A>G	2	2.8798e-05	0.00407257	SubB_Q5
83	5_-UTR_pro_139_pos	9:9:+:A>G,10:10:+:A>G	3	4.30086e-05	0.00244002	SubB_Q5
84	5_-UTR_pro_139_pos	8:8:+:A>G,9:9:+:A>G	1	0.000414396	0.0351297	SubB_Q5
85	5_-UTR_pro_139_pos	8:8:+:A>G,9:9:+:A>G	2	0.000352775	0.0214735	SubB_Q5
86	5_-UTR_pro_139_pos	8:8:+:A>G,9:9:+:A>G	3	0.00026522	0.0260268	SubB_Q5
87	5_-UTR_pro_139_pos	8:8:+:A>G,10:10:+:A>G	1	0.00114141	0.0471058	SubB_Q5
88	5_-UTR_pro_139_pos	8:8:+:A>G,10:10:+:A>G	2	0.0013895	0.0477601	SubB_Q5
89	5_-UTR_pro_139_pos	8:8:+:A>G,10:10:+:A>G	3	0.0011899	0.0650671	SubB_Q5
90	5_-UTR_pro_139_pos	3:3:+:A>G,10:10:+:A>G	1	0.0014104	0.0103792	SubB_Q5
91	5_-UTR_pro_139_pos	3:3:+:A>G,10:10:+:A>G	2	0.00159829	0.0148093	SubB_Q5
92	5_-UTR_pro_139_pos	3:3:+:A>G,10:10:+:A>G	3	0.00160565	0.0113867	SubB_Q5
93	5_-UTR_pro_139_pos	3:3:+:A>G,8:8:+:A>G	1	0.093399	0.228343	SubB_Q5
94	5_-UTR_pro_139_pos	3:3:+:A>G,8:8:+:A>G	2	0.0923407	0.266938	SubB_Q5
95	5_-UTR_pro_139_pos	3:3:+:A>G,8:8:+:A>G	3	0.0968123	0.278162	SubB_Q5
96	5_-UTR_pro_139_pos	8:8:+:A>G,9:9:+:A>G,10:10:+:A>G	1	0.000268994	0.00878244	SubB_Q5
97	5_-UTR_pro_139_pos	8:8:+:A>G,9:9:+:A>G,10:10:+:A>G	2	0.000309578	0.0162903	SubB_Q5
98	5_-UTR_pro_139_pos	8:8:+:A>G,9:9:+:A>G,10:10:+:A>G	3	0.000143362	0.0244002	SubB_Q5
99	5_-UTR_pro_139_pos	3:3:+:A>G,8:8:+:A>G,10:10:+:A>G	1	0.0216649	0.0806387	SubB_Q5
100	5_-UTR_pro_139_pos	3:3:+:A>G,8:8:+:A>G,10:10:+:A>G	2	0.025227	0.0573862	SubB_Q5
101	5_-UTR_pro_139_pos	3:3:+:A>G,8:8:+:A>G,10:10:+:A>G	3	0.0226583	0.0475803	SubB_Q5
102	5_-UTR_pro_139_pos	3:3:+:A>G,9:9:+:A>G,10:10:+:A>G	1	0.000261724	0.00199601	SubB_Q5
103	5_-UTR_pro_139_pos	3:3:+:A>G,9:9:+:A>G,10:10:+:A>G	2	0.00028078	0.00481303	SubB_Q5
104	5_-UTR_pro_139_pos	3:3:+:A>G,9:9:+:A>G,10:10:+:A>G	3	0.00018637	0.00325336	SubB_Q5
105	5_-UTR_pro_139_pos	3:3:+:A>G,8:8:+:A>G,9:9:+:A>G	1	0.00935663	0.037525	SubB_Q5
106	5_-UTR_pro_139_pos	3:3:+:A>G,8:8:+:A>G,9:9:+:A>G	2	0.0101297	0.0185117	SubB_Q5
107	5_-UTR_pro_139_pos	3:3:+:A>G,8:8:+:A>G,9:9:+:A>G	3	0.00774154	0.046767	SubB_Q5
108	5_-UTR_pro_139_pos	3:3:+:A>G,8:8:+:A>G,9:9:+:A>G,10:10:+:A>G	1	0.00596149	0.0295409	SubB_Q5
109	5_-UTR_pro_139_pos	3:3:+:A>G,8:8:+:A>G,9:9:+:A>G,10:10:+:A>G	2	0.00813543	0.0255461	SubB_Q5
110	5_-UTR_pro_139_pos	3:3:+:A>G,8:8:+:A>G,9:9:+:A>G,10:10:+:A>G	3	0.00561262	0.0264335	SubB_Q5
111	5_-UTR_pro_142_neg	7:7:-:A>G	1	0.00394858	0.232245	SubB_Q5
112	5_-UTR_pro_142_neg	7:7:-:A>G	2	0.00311254	0.239607	SubB_Q5
113	5_-UTR_pro_142_neg	7:7:-:A>G	3	0.00281748	0.194551	SubB_Q5
114	5_-UTR_pro_160_neg	6:6:-:A>G	1	0.0190777	0.22741	SubB_Q5
115	5_-UTR_pro_160_neg	6:6:-:A>G	2	0.0208333	0.219416	SubB_Q5
116	5_-UTR_pro_160_neg	6:6:-:A>G	3	0.0167737	0.218898	SubB_Q5
117	5_-UTR_pro_160_neg	9:9:-:A>G	1	0.00704525	0.0293675	SubB_Q5
118	5_-UTR_pro_160_neg	9:9:-:A>G	2	0.00664053	0.0157853	SubB_Q5
119	5_-UTR_pro_160_neg	9:9:-:A>G	3	0.00604649	0.023622	SubB_Q5
120	5_-UTR_pro_160_neg	15:15:-:A>G	1	0.000795432	0.00451807	SubB_Q5
121	5_-UTR_pro_160_neg	15:15:-:A>G	2	0.000702245	0.0047356	SubB_Q5
122	5_-UTR_pro_160_neg	15:15:-:A>G	3	0.00108017	0.00866142	SubB_Q5
123	5_-UTR_pro_160_neg	9:9:-:A>G,15:15:-:A>G	1	0	0	SubB_Q5
124	5_-UTR_pro_160_neg	9:9:-:A>G,15:15:-:A>G	2	0	0	SubB_Q5
125	5_-UTR_pro_160_neg	9:9:-:A>G,15:15:-:A>G	3	1.24158e-05	0	SubB_Q5
126	5_-UTR_pro_160_neg	6:6:-:A>G,9:9:-:A>G	1	0.00767655	0.00978916	SubB_Q5
127	5_-UTR_pro_160_neg	6:6:-:A>G,9:9:-:A>G	2	0.00699781	0.0260458	SubB_Q5
128	5_-UTR_pro_160_neg	6:6:-:A>G,9:9:-:A>G	3	0.00885246	0.0228346	SubB_Q5
129	5_-UTR_pro_160_neg	6:6:-:A>G,15:15:-:A>G	1	0	0.00150602	SubB_Q5
130	5_-UTR_pro_160_neg	6:6:-:A>G,15:15:-:A>G	2	0	0.0047356	SubB_Q5
131	5_-UTR_pro_160_neg	6:6:-:A>G,15:15:-:A>G	3	1.24158e-05	0	SubB_Q5
132	5_-UTR_pro_160_pos	4:4:+:A>G	1	0.123871	0.149317	SubB_Q5
133	5_-UTR_pro_160_pos	4:4:+:A>G	2	0.108137	0.124759	SubB_Q5
134	5_-UTR_pro_160_pos	4:4:+:A>G	3	0.113956	0.179869	SubB_Q5
135	5_-UTR_pro_160_pos	19:19:+:A>G	1	0.00116499	0.000942063	SubB_Q5
136	5_-UTR_pro_160_pos	19:19:+:A>G	2	0.00129082	0.000481696	SubB_Q5
137	5_-UTR_pro_160_pos	19:19:+:A>G	3	0.00117986	0	SubB_Q5
138	5_-UTR_pro_160_pos	13:13:+:A>G	1	0.00116499	0.00565238	SubB_Q5
139	5_-UTR_pro_160_pos	13:13:+:A>G	2	0.00116834	0.0125241	SubB_Q5
140	5_-UTR_pro_160_pos	13:13:+:A>G	3	0.0013523	0.00350109	SubB_Q5
141	5_-UTR_pro_160_pos	6:6:+:A>G	1	0.00915352	0.00329722	SubB_Q5
142	5_-UTR_pro_160_pos	6:6:+:A>G	2	0.00940322	0.00722543	SubB_Q5
143	5_-UTR_pro_160_pos	6:6:+:A>G	3	0.00916657	0.00437637	SubB_Q5
144	5_-UTR_pro_160_pos	8:8:+:A>G	1	0.00108667	0.00141309	SubB_Q5
145	5_-UTR_pro_160_pos	8:8:+:A>G	2	0.000979895	0.00674374	SubB_Q5
146	5_-UTR_pro_160_pos	8:8:+:A>G	3	0.00114355	0.000437637	SubB_Q5
147	5_-UTR_pro_160_pos	5:5:+:A>G	1	8.81087e-05	0	SubB_Q5
148	5_-UTR_pro_160_pos	5:5:+:A>G	2	0.000244974	0	SubB_Q5
149	5_-UTR_pro_160_pos	5:5:+:A>G	3	0.000154289	0	SubB_Q5
150	5_-UTR_pro_160_pos	3:3:+:A>G	1	1.95797e-05	0	SubB_Q5
151	5_-UTR_pro_160_pos	3:3:+:A>G	2	4.71103e-05	0	SubB_Q5
152	5_-UTR_pro_160_pos	3:3:+:A>G	3	0.000127061	0	SubB_Q5
153	5_-UTR_pro_160_pos	7:7:+:A>G	1	0.00263347	0.000471032	SubB_Q5
154	5_-UTR_pro_160_pos	7:7:+:A>G	2	0.00193152	0.00240848	SubB_Q5
155	5_-UTR_pro_160_pos	7:7:+:A>G	3	0.00218727	0.00393873	SubB_Q5
156	5_-UTR_pro_160_pos	4:4:+:A>G,8:8:+:A>G	1	0.00328939	0.0211964	SubB_Q5
157	5_-UTR_pro_160_pos	4:4:+:A>G,8:8:+:A>G	2	0.00374998	0.00337187	SubB_Q5
158	5_-UTR_pro_160_pos	4:4:+:A>G,8:8:+:A>G	3	0.00317654	0.0109409	SubB_Q5
159	5_-UTR_pro_160_pos	6:6:+:A>G,7:7:+:A>G	1	0.00435649	0.00141309	SubB_Q5
160	5_-UTR_pro_160_pos	6:6:+:A>G,7:7:+:A>G	2	0.00424935	0.000963391	SubB_Q5
161	5_-UTR_pro_160_pos	6:6:+:A>G,7:7:+:A>G	3	0.00433824	0.00131291	SubB_Q5
162	5_-UTR_pro_160_pos	4:4:+:A>G,13:13:+:A>G	1	0.000597181	0.0475742	SubB_Q5
163	5_-UTR_pro_160_pos	4:4:+:A>G,13:13:+:A>G	2	0.000753765	0.0447977	SubB_Q5
164	5_-UTR_pro_160_pos	4:4:+:A>G,13:13:+:A>G	3	0.000481018	0.0669584	SubB_Q5
165	5_-UTR_pro_160_pos	8:8:+:A>G,13:13:+:A>G	1	4.89493e-05	0.000471032	SubB_Q5
166	5_-UTR_pro_160_pos	8:8:+:A>G,13:13:+:A>G	2	9.42206e-06	0.000963391	SubB_Q5
167	5_-UTR_pro_160_pos	8:8:+:A>G,13:13:+:A>G	3	0	0.000437637	SubB_Q5
168	5_-UTR_pro_160_pos	7:7:+:A>G,8:8:+:A>G	1	0.000460123	0	SubB_Q5
169	5_-UTR_pro_160_pos	7:7:+:A>G,8:8:+:A>G	2	0.000480525	0	SubB_Q5
170	5_-UTR_pro_160_pos	7:7:+:A>G,8:8:+:A>G	3	0.000453791	0	SubB_Q5
171	5_-UTR_pro_160_pos	8:8:+:A>G,19:19:+:A>G	1	3.91594e-05	0	SubB_Q5
172	5_-UTR_pro_160_pos	8:8:+:A>G,19:19:+:A>G	2	0	0.000481696	SubB_Q5
173	5_-UTR_pro_160_pos	8:8:+:A>G,19:19:+:A>G	3	0	0	SubB_Q5
174	5_-UTR_pro_160_pos	6:6:+:A>G,13:13:+:A>G	1	8.81087e-05	0.00235516	SubB_Q5
175	5_-UTR_pro_160_pos	6:6:+:A>G,13:13:+:A>G	2	0.000169597	0.000963391	SubB_Q5
176	5_-UTR_pro_160_pos	6:6:+:A>G,13:13:+:A>G	3	0.000145213	0.004814	SubB_Q5
177	5_-UTR_pro_160_pos	7:7:+:A>G,13:13:+:A>G	1	5.87391e-05	0	SubB_Q5
178	5_-UTR_pro_160_pos	7:7:+:A>G,13:13:+:A>G	2	1.88441e-05	0.000481696	SubB_Q5
179	5_-UTR_pro_160_pos	7:7:+:A>G,13:13:+:A>G	3	3.63033e-05	0	SubB_Q5
180	5_-UTR_pro_160_pos	6:6:+:A>G,8:8:+:A>G	1	0.00238873	0.00282619	SubB_Q5
181	5_-UTR_pro_160_pos	6:6:+:A>G,8:8:+:A>G	2	0.00230841	0.000963391	SubB_Q5
182	5_-UTR_pro_160_pos	6:6:+:A>G,8:8:+:A>G	3	0.00204206	0	SubB_Q5
183	5_-UTR_pro_160_pos	4:4:+:A>G,6:6:+:A>G	1	0.186585	0.0989166	SubB_Q5
184	5_-UTR_pro_160_pos	4:4:+:A>G,6:6:+:A>G	2	0.175778	0.123314	SubB_Q5
185	5_-UTR_pro_160_pos	4:4:+:A>G,6:6:+:A>G	3	0.169073	0.106783	SubB_Q5
186	5_-UTR_pro_160_pos	4:4:+:A>G,19:19:+:A>G	1	0.00071466	0.00471032	SubB_Q5
187	5_-UTR_pro_160_pos	4:4:+:A>G,19:19:+:A>G	2	0.000668967	0.00626204	SubB_Q5
188	5_-UTR_pro_160_pos	4:4:+:A>G,19:19:+:A>G	3	0.000381184	0.00568928	SubB_Q5
189	5_-UTR_pro_160_pos	4:4:+:A>G,7:7:+:A>G	1	0.0107297	0.0141309	SubB_Q5
190	5_-UTR_pro_160_pos	4:4:+:A>G,7:7:+:A>G	2	0.010336	0.017341	SubB_Q5
191	5_-UTR_pro_160_pos	4:4:+:A>G,7:7:+:A>G	3	0.00831345	0.00700219	SubB_Q5
192	5_-UTR_pro_160_pos	6:6:+:A>G,19:19:+:A>G	1	0.000558022	0	SubB_Q5
193	5_-UTR_pro_160_pos	6:6:+:A>G,19:19:+:A>G	2	4.71103e-05	0	SubB_Q5
194	5_-UTR_pro_160_pos	6:6:+:A>G,19:19:+:A>G	3	0	0	SubB_Q5
195	5_-UTR_pro_160_pos	3:3:+:A>G,5:5:+:A>G	1	0	0	SubB_Q5
196	5_-UTR_pro_160_pos	3:3:+:A>G,5:5:+:A>G	2	7.53765e-05	0	SubB_Q5
197	5_-UTR_pro_160_pos	3:3:+:A>G,5:5:+:A>G	3	9.07582e-06	0	SubB_Q5
198	5_-UTR_pro_160_pos	3:3:+:A>G,7:7:+:A>G	1	0	0	SubB_Q5
199	5_-UTR_pro_160_pos	3:3:+:A>G,7:7:+:A>G	2	0	0	SubB_Q5
200	5_-UTR_pro_160_pos	3:3:+:A>G,7:7:+:A>G	3	1.81516e-05	0	SubB_Q5
201	5_-UTR_pro_160_pos	5:5:+:A>G,6:6:+:A>G	1	0	0	SubB_Q5
202	5_-UTR_pro_160_pos	5:5:+:A>G,6:6:+:A>G	2	9.42206e-06	0	SubB_Q5
203	5_-UTR_pro_160_pos	5:5:+:A>G,6:6:+:A>G	3	9.9834e-05	0	SubB_Q5
204	5_-UTR_pro_160_pos	3:3:+:A>G,6:6:+:A>G	1	0	0	SubB_Q5
205	5_-UTR_pro_160_pos	3:3:+:A>G,6:6:+:A>G	2	9.42206e-06	0	SubB_Q5
206	5_-UTR_pro_160_pos	3:3:+:A>G,6:6:+:A>G	3	0	0	SubB_Q5
207	5_-UTR_pro_160_pos	4:4:+:A>G,7:7:+:A>G,19:19:+:A>G	1	1.95797e-05	0	SubB_Q5
208	5_-UTR_pro_160_pos	4:4:+:A>G,7:7:+:A>G,19:19:+:A>G	2	0	0	SubB_Q5
209	5_-UTR_pro_160_pos	4:4:+:A>G,7:7:+:A>G,19:19:+:A>G	3	0	0.00175055	SubB_Q5
210	5_-UTR_pro_160_pos	6:6:+:A>G,8:8:+:A>G,19:19:+:A>G	1	9.78986e-06	0	SubB_Q5
211	5_-UTR_pro_160_pos	6:6:+:A>G,8:8:+:A>G,19:19:+:A>G	2	7.53765e-05	0	SubB_Q5
212	5_-UTR_pro_160_pos	6:6:+:A>G,8:8:+:A>G,19:19:+:A>G	3	0	0	SubB_Q5
213	5_-UTR_pro_160_pos	4:4:+:A>G,6:6:+:A>G,7:7:+:A>G	1	0.105417	0.0551107	SubB_Q5
214	5_-UTR_pro_160_pos	4:4:+:A>G,6:6:+:A>G,7:7:+:A>G	2	0.0933067	0.0650289	SubB_Q5
215	5_-UTR_pro_160_pos	4:4:+:A>G,6:6:+:A>G,7:7:+:A>G	3	0.0986632	0.0525164	SubB_Q5
216	5_-UTR_pro_160_pos	7:7:+:A>G,8:8:+:A>G,13:13:+:A>G	1	0	0	SubB_Q5
217	5_-UTR_pro_160_pos	7:7:+:A>G,8:8:+:A>G,13:13:+:A>G	2	9.42206e-06	0	SubB_Q5
218	5_-UTR_pro_160_pos	7:7:+:A>G,8:8:+:A>G,13:13:+:A>G	3	9.07582e-06	0	SubB_Q5
219	5_-UTR_pro_160_pos	3:3:+:A>G,5:5:+:A>G,7:7:+:A>G	1	1.95797e-05	0	SubB_Q5
220	5_-UTR_pro_160_pos	3:3:+:A>G,5:5:+:A>G,7:7:+:A>G	2	0	0	SubB_Q5
221	5_-UTR_pro_160_pos	3:3:+:A>G,5:5:+:A>G,7:7:+:A>G	3	6.35307e-05	0	SubB_Q5
222	5_-UTR_pro_160_pos	6:6:+:A>G,7:7:+:A>G,19:19:+:A>G	1	9.78986e-06	0	SubB_Q5
223	5_-UTR_pro_160_pos	6:6:+:A>G,7:7:+:A>G,19:19:+:A>G	2	0	0.000481696	SubB_Q5
224	5_-UTR_pro_160_pos	6:6:+:A>G,7:7:+:A>G,19:19:+:A>G	3	0	0	SubB_Q5
225	5_-UTR_pro_160_pos	4:4:+:A>G,6:6:+:A>G,19:19:+:A>G	1	0.000802768	0.000471032	SubB_Q5
226	5_-UTR_pro_160_pos	4:4:+:A>G,6:6:+:A>G,19:19:+:A>G	2	0.000301506	0.00481696	SubB_Q5
227	5_-UTR_pro_160_pos	4:4:+:A>G,6:6:+:A>G,19:19:+:A>G	3	0.000308578	0.00568928	SubB_Q5
228	5_-UTR_pro_160_pos	6:6:+:A>G,8:8:+:A>G,13:13:+:A>G	1	1.95797e-05	0	SubB_Q5
229	5_-UTR_pro_160_pos	6:6:+:A>G,8:8:+:A>G,13:13:+:A>G	2	1.88441e-05	0	SubB_Q5
230	5_-UTR_pro_160_pos	6:6:+:A>G,8:8:+:A>G,13:13:+:A>G	3	2.72274e-05	0	SubB_Q5
231	5_-UTR_pro_160_pos	6:6:+:A>G,7:7:+:A>G,13:13:+:A>G	1	4.89493e-05	0	SubB_Q5
232	5_-UTR_pro_160_pos	6:6:+:A>G,7:7:+:A>G,13:13:+:A>G	2	6.59544e-05	0	SubB_Q5
233	5_-UTR_pro_160_pos	6:6:+:A>G,7:7:+:A>G,13:13:+:A>G	3	7.26065e-05	0.000437637	SubB_Q5
234	5_-UTR_pro_160_pos	4:4:+:A>G,8:8:+:A>G,13:13:+:A>G	1	3.91594e-05	0.00471032	SubB_Q5
235	5_-UTR_pro_160_pos	4:4:+:A>G,8:8:+:A>G,13:13:+:A>G	2	2.82662e-05	0.00963391	SubB_Q5
236	5_-UTR_pro_160_pos	4:4:+:A>G,8:8:+:A>G,13:13:+:A>G	3	3.63033e-05	0	SubB_Q5
237	5_-UTR_pro_160_pos	4:4:+:A>G,7:7:+:A>G,8:8:+:A>G	1	0.00290759	0.000942063	SubB_Q5
238	5_-UTR_pro_160_pos	4:4:+:A>G,7:7:+:A>G,8:8:+:A>G	2	0.00306217	0.000481696	SubB_Q5
239	5_-UTR_pro_160_pos	4:4:+:A>G,7:7:+:A>G,8:8:+:A>G	3	0.00309485	0.000875274	SubB_Q5
240	5_-UTR_pro_160_pos	3:3:+:A>G,5:5:+:A>G,6:6:+:A>G	1	9.78986e-05	0	SubB_Q5
241	5_-UTR_pro_160_pos	3:3:+:A>G,5:5:+:A>G,6:6:+:A>G	2	7.53765e-05	0	SubB_Q5
242	5_-UTR_pro_160_pos	3:3:+:A>G,5:5:+:A>G,6:6:+:A>G	3	3.63033e-05	0	SubB_Q5
243	5_-UTR_pro_160_pos	6:6:+:A>G,7:7:+:A>G,8:8:+:A>G	1	0.00264326	0.000471032	SubB_Q5
244	5_-UTR_pro_160_pos	6:6:+:A>G,7:7:+:A>G,8:8:+:A>G	2	0.00278893	0	SubB_Q5
245	5_-UTR_pro_160_pos	6:6:+:A>G,7:7:+:A>G,8:8:+:A>G	3	0.0022145	0	SubB_Q5
246	5_-UTR_pro_160_pos	4:4:+:A>G,6:6:+:A>G,8:8:+:A>G	1	0.0309066	0.0193123	SubB_Q5
247	5_-UTR_pro_160_pos	4:4:+:A>G,6:6:+:A>G,8:8:+:A>G	2	0.0303579	0.0236031	SubB_Q5
248	5_-UTR_pro_160_pos	4:4:+:A>G,6:6:+:A>G,8:8:+:A>G	3	0.0288702	0.0271335	SubB_Q5
249	5_-UTR_pro_160_pos	4:4:+:A>G,6:6:+:A>G,13:13:+:A>G	1	0.00214398	0.0390956	SubB_Q5
250	5_-UTR_pro_160_pos	4:4:+:A>G,6:6:+:A>G,13:13:+:A>G	2	0.00301506	0.0346821	SubB_Q5
251	5_-UTR_pro_160_pos	4:4:+:A>G,6:6:+:A>G,13:13:+:A>G	3	0.00343973	0.0315098	SubB_Q5
252	5_-UTR_pro_160_pos	4:4:+:A>G,7:7:+:A>G,13:13:+:A>G	1	8.81087e-05	0.00565238	SubB_Q5
253	5_-UTR_pro_160_pos	4:4:+:A>G,7:7:+:A>G,13:13:+:A>G	2	7.53765e-05	0.000963391	SubB_Q5
254	5_-UTR_pro_160_pos	4:4:+:A>G,7:7:+:A>G,13:13:+:A>G	3	3.63033e-05	0.00218818	SubB_Q5
255	5_-UTR_pro_160_pos	6:6:+:A>G,7:7:+:A>G,8:8:+:A>G,13:13:+:A>G	1	3.91594e-05	0	SubB_Q5
256	5_-UTR_pro_160_pos	6:6:+:A>G,7:7:+:A>G,8:8:+:A>G,13:13:+:A>G	2	4.71103e-05	0	SubB_Q5
257	5_-UTR_pro_160_pos	6:6:+:A>G,7:7:+:A>G,8:8:+:A>G,13:13:+:A>G	3	5.44549e-05	0	SubB_Q5
258	5_-UTR_pro_160_pos	3:3:+:A>G,5:5:+:A>G,6:6:+:A>G,7:7:+:A>G	1	1.95797e-05	0	SubB_Q5
259	5_-UTR_pro_160_pos	3:3:+:A>G,5:5:+:A>G,6:6:+:A>G,7:7:+:A>G	2	0	0	SubB_Q5
260	5_-UTR_pro_160_pos	3:3:+:A>G,5:5:+:A>G,6:6:+:A>G,7:7:+:A>G	3	0	0	SubB_Q5
261	5_-UTR_pro_160_pos	4:4:+:A>G,6:6:+:A>G,7:7:+:A>G,8:8:+:A>G	1	0.0818824	0.0315591	SubB_Q5
262	5_-UTR_pro_160_pos	4:4:+:A>G,6:6:+:A>G,7:7:+:A>G,8:8:+:A>G	2	0.0816799	0.0433526	SubB_Q5
263	5_-UTR_pro_160_pos	4:4:+:A>G,6:6:+:A>G,7:7:+:A>G,8:8:+:A>G	3	0.0715719	0.0271335	SubB_Q5
264	5_-UTR_pro_160_pos	4:4:+:A>G,6:6:+:A>G,8:8:+:A>G,19:19:+:A>G	1	7.83189e-05	0	SubB_Q5
265	5_-UTR_pro_160_pos	4:4:+:A>G,6:6:+:A>G,8:8:+:A>G,19:19:+:A>G	2	4.71103e-05	0	SubB_Q5
266	5_-UTR_pro_160_pos	4:4:+:A>G,6:6:+:A>G,8:8:+:A>G,19:19:+:A>G	3	0	0.00306346	SubB_Q5
267	5_-UTR_pro_160_pos	4:4:+:A>G,6:6:+:A>G,8:8:+:A>G,13:13:+:A>G	1	0.000342645	0.00800754	SubB_Q5
268	5_-UTR_pro_160_pos	4:4:+:A>G,6:6:+:A>G,8:8:+:A>G,13:13:+:A>G	2	0.000235552	0.00529865	SubB_Q5
269	5_-UTR_pro_160_pos	4:4:+:A>G,6:6:+:A>G,8:8:+:A>G,13:13:+:A>G	3	0.000190592	0.0100656	SubB_Q5
270	5_-UTR_pro_160_pos	4:4:+:A>G,7:7:+:A>G,8:8:+:A>G,13:13:+:A>G	1	8.81087e-05	0.00235516	SubB_Q5
271	5_-UTR_pro_160_pos	4:4:+:A>G,7:7:+:A>G,8:8:+:A>G,13:13:+:A>G	2	8.47986e-05	0.000963391	SubB_Q5
272	5_-UTR_pro_160_pos	4:4:+:A>G,7:7:+:A>G,8:8:+:A>G,13:13:+:A>G	3	0.00010891	0.00175055	SubB_Q5
273	5_-UTR_pro_160_pos	4:4:+:A>G,6:6:+:A>G,7:7:+:A>G,13:13:+:A>G	1	0.00203629	0.00565238	SubB_Q5
274	5_-UTR_pro_160_pos	4:4:+:A>G,6:6:+:A>G,7:7:+:A>G,13:13:+:A>G	2	0.00138504	0.00529865	SubB_Q5
275	5_-UTR_pro_160_pos	4:4:+:A>G,6:6:+:A>G,7:7:+:A>G,13:13:+:A>G	3	0.0014249	0.00612691	SubB_Q5
276	5_-UTR_pro_160_pos	4:4:+:A>G,6:6:+:A>G,13:13:+:A>G,19:19:+:A>G	1	2.93696e-05	0.015073	SubB_Q5
277	5_-UTR_pro_160_pos	4:4:+:A>G,6:6:+:A>G,13:13:+:A>G,19:19:+:A>G	2	6.59544e-05	0.00240848	SubB_Q5
278	5_-UTR_pro_160_pos	4:4:+:A>G,6:6:+:A>G,13:13:+:A>G,19:19:+:A>G	3	3.63033e-05	0.000875274	SubB_Q5
279	5_-UTR_pro_160_pos	4:4:+:A>G,6:6:+:A>G,7:7:+:A>G,19:19:+:A>G	1	2.93696e-05	0	SubB_Q5
280	5_-UTR_pro_160_pos	4:4:+:A>G,6:6:+:A>G,7:7:+:A>G,19:19:+:A>G	2	0	0.00144509	SubB_Q5
281	5_-UTR_pro_160_pos	4:4:+:A>G,6:6:+:A>G,7:7:+:A>G,19:19:+:A>G	3	9.07582e-06	0.000437637	SubB_Q5
282	5_-UTR_pro_160_pos	4:4:+:A>G,6:6:+:A>G,7:7:+:A>G,8:8:+:A>G,19:19:+:A>G	1	6.8529e-05	0	SubB_Q5
283	5_-UTR_pro_160_pos	4:4:+:A>G,6:6:+:A>G,7:7:+:A>G,8:8:+:A>G,19:19:+:A>G	2	6.59544e-05	0	SubB_Q5
284	5_-UTR_pro_160_pos	4:4:+:A>G,6:6:+:A>G,7:7:+:A>G,8:8:+:A>G,19:19:+:A>G	3	6.35307e-05	0	SubB_Q5
285	5_-UTR_pro_160_pos	4:4:+:A>G,6:6:+:A>G,7:7:+:A>G,8:8:+:A>G,13:13:+:A>G	1	0.00199713	0.0075365	SubB_Q5
286	5_-UTR_pro_160_pos	4:4:+:A>G,6:6:+:A>G,7:7:+:A>G,8:8:+:A>G,13:13:+:A>G	2	0.00220476	0.00192678	SubB_Q5
287	5_-UTR_pro_160_pos	4:4:+:A>G,6:6:+:A>G,7:7:+:A>G,8:8:+:A>G,13:13:+:A>G	3	0.00228711	0.000437637	SubB_Q5
288	5_-UTR_pro_160_pos	4:4:+:A>G,6:6:+:A>G,7:7:+:A>G,8:8:+:A>G,13:13:+:A>G,19:19:+:A>G	1	9.78986e-06	0	SubB_Q5
289	5_-UTR_pro_160_pos	4:4:+:A>G,6:6:+:A>G,7:7:+:A>G,8:8:+:A>G,13:13:+:A>G,19:19:+:A>G	2	0	0.00144509	SubB_Q5
290	5_-UTR_pro_160_pos	4:4:+:A>G,6:6:+:A>G,7:7:+:A>G,8:8:+:A>G,13:13:+:A>G,19:19:+:A>G	3	0	0	SubB_Q5
291	5_-UTR_pro_61_pos	1:1:+:A>G	1	0.000139503	0	SubB_Q5
292	5_-UTR_pro_61_pos	1:1:+:A>G	2	8.9251e-05	0	SubB_Q5
293	5_-UTR_pro_61_pos	1:1:+:A>G	3	8.91592e-05	0	SubB_Q5
294	5_-UTR_pro_61_pos	4:4:+:A>G	1	0.000269705	0	SubB_Q5
295	5_-UTR_pro_61_pos	4:4:+:A>G	2	1.78502e-05	0	SubB_Q5
296	5_-UTR_pro_61_pos	4:4:+:A>G	3	8.91592e-05	0	SubB_Q5
297	5_-UTR_pro_61_pos	6:6:+:A>G	1	0	0	SubB_Q5
298	5_-UTR_pro_61_pos	6:6:+:A>G	2	0	0	SubB_Q5
299	5_-UTR_pro_61_pos	6:6:+:A>G	3	8.91592e-06	0	SubB_Q5
300	5_-UTR_pro_61_pos	0:0:+:A>G	1	0.00200884	0.0109034	SubB_Q5
301	5_-UTR_pro_61_pos	0:0:+:A>G	2	0.0019903	0.0198433	SubB_Q5
302	5_-UTR_pro_61_pos	0:0:+:A>G	3	0.00180102	0.00731707	SubB_Q5
303	5_-UTR_pro_61_pos	9:9:+:A>G	1	0.00132993	0.0046729	SubB_Q5
304	5_-UTR_pro_61_pos	9:9:+:A>G	2	0.00164222	0.00417755	SubB_Q5
305	5_-UTR_pro_61_pos	9:9:+:A>G	3	0.00145329	0.00146341	SubB_Q5
306	5_-UTR_pro_61_pos	8:8:+:A>G	1	0.00298536	0.00103842	SubB_Q5
307	5_-UTR_pro_61_pos	8:8:+:A>G	2	0.00273108	0.00313316	SubB_Q5
308	5_-UTR_pro_61_pos	8:8:+:A>G	3	0.0027461	0.00487805	SubB_Q5
309	5_-UTR_pro_61_pos	10:10:+:A>G	1	0.00109742	0.00363448	SubB_Q5
310	5_-UTR_pro_61_pos	10:10:+:A>G	2	0.00107994	0.000522193	SubB_Q5
311	5_-UTR_pro_61_pos	10:10:+:A>G	3	0.00125714	0.00195122	SubB_Q5
312	5_-UTR_pro_61_pos	2:2:+:A>G	1	0.000213904	0	SubB_Q5
313	5_-UTR_pro_61_pos	2:2:+:A>G	2	8.9251e-06	0	SubB_Q5
314	5_-UTR_pro_61_pos	2:2:+:A>G	3	0.000338805	0	SubB_Q5
315	5_-UTR_pro_61_pos	5:5:+:A>G	1	2.79006e-05	0	SubB_Q5
316	5_-UTR_pro_61_pos	5:5:+:A>G	2	9.81761e-05	0	SubB_Q5
317	5_-UTR_pro_61_pos	5:5:+:A>G	3	0	0	SubB_Q5
318	5_-UTR_pro_61_pos	3:3:+:A>G	1	0.000260405	0	SubB_Q5
319	5_-UTR_pro_61_pos	3:3:+:A>G	2	3.57004e-05	0	SubB_Q5
320	5_-UTR_pro_61_pos	3:3:+:A>G	3	4.45796e-05	0	SubB_Q5
321	5_-UTR_pro_61_pos	7:7:+:A>G	1	0.192495	0.253894	SubB_Q5
322	5_-UTR_pro_61_pos	7:7:+:A>G	2	0.199512	0.228198	SubB_Q5
323	5_-UTR_pro_61_pos	7:7:+:A>G	3	0.198664	0.241951	SubB_Q5
324	5_-UTR_pro_61_pos	7:7:+:A>G,10:10:+:A>G	1	0.00957919	0.0166147	SubB_Q5
325	5_-UTR_pro_61_pos	7:7:+:A>G,10:10:+:A>G	2	0.00813076	0.0250653	SubB_Q5
326	5_-UTR_pro_61_pos	7:7:+:A>G,10:10:+:A>G	3	0.0077836	0.0097561	SubB_Q5
327	5_-UTR_pro_61_pos	7:7:+:A>G,8:8:+:A>G	1	0.105139	0.0716511	SubB_Q5
328	5_-UTR_pro_61_pos	7:7:+:A>G,8:8:+:A>G	2	0.109823	0.0767624	SubB_Q5
329	5_-UTR_pro_61_pos	7:7:+:A>G,8:8:+:A>G	3	0.107686	0.082439	SubB_Q5
330	5_-UTR_pro_61_pos	0:0:+:A>G,1:1:+:A>G	1	0.000148803	0	SubB_Q5
331	5_-UTR_pro_61_pos	0:0:+:A>G,1:1:+:A>G	2	0.000116026	0	SubB_Q5
332	5_-UTR_pro_61_pos	0:0:+:A>G,1:1:+:A>G	3	0	0	SubB_Q5
333	5_-UTR_pro_61_pos	2:2:+:A>G,4:4:+:A>G	1	0	0	SubB_Q5
334	5_-UTR_pro_61_pos	2:2:+:A>G,4:4:+:A>G	2	2.67753e-05	0	SubB_Q5
335	5_-UTR_pro_61_pos	2:2:+:A>G,4:4:+:A>G	3	5.34955e-05	0	SubB_Q5
336	5_-UTR_pro_61_pos	0:0:+:A>G,10:10:+:A>G	1	9.30019e-06	0.00103842	SubB_Q5
337	5_-UTR_pro_61_pos	0:0:+:A>G,10:10:+:A>G	2	1.78502e-05	0.00104439	SubB_Q5
338	5_-UTR_pro_61_pos	0:0:+:A>G,10:10:+:A>G	3	0	0.00243902	SubB_Q5
339	5_-UTR_pro_61_pos	1:1:+:A>G,2:2:+:A>G	1	3.72008e-05	0	SubB_Q5
340	5_-UTR_pro_61_pos	1:1:+:A>G,2:2:+:A>G	2	8.9251e-06	0	SubB_Q5
341	5_-UTR_pro_61_pos	1:1:+:A>G,2:2:+:A>G	3	0	0	SubB_Q5
342	5_-UTR_pro_61_pos	7:7:+:A>G,9:9:+:A>G	1	0.016359	0.0311526	SubB_Q5
343	5_-UTR_pro_61_pos	7:7:+:A>G,9:9:+:A>G	2	0.0165382	0.0281984	SubB_Q5
344	5_-UTR_pro_61_pos	7:7:+:A>G,9:9:+:A>G	3	0.0157812	0.024878	SubB_Q5
345	5_-UTR_pro_61_pos	3:3:+:A>G,4:4:+:A>G	1	5.58011e-05	0	SubB_Q5
346	5_-UTR_pro_61_pos	3:3:+:A>G,4:4:+:A>G	2	0	0	SubB_Q5
347	5_-UTR_pro_61_pos	3:3:+:A>G,4:4:+:A>G	3	8.91592e-06	0	SubB_Q5
348	5_-UTR_pro_61_pos	0:0:+:A>G,7:7:+:A>G	1	0.00913279	0.226895	SubB_Q5
349	5_-UTR_pro_61_pos	0:0:+:A>G,7:7:+:A>G	2	0.00849669	0.237076	SubB_Q5
350	5_-UTR_pro_61_pos	0:0:+:A>G,7:7:+:A>G	3	0.00769444	0.216098	SubB_Q5
351	5_-UTR_pro_61_pos	0:0:+:A>G,9:9:+:A>G	1	9.30019e-06	0	SubB_Q5
352	5_-UTR_pro_61_pos	0:0:+:A>G,9:9:+:A>G	2	4.46255e-05	0	SubB_Q5
353	5_-UTR_pro_61_pos	0:0:+:A>G,9:9:+:A>G	3	0	0.000487805	SubB_Q5
354	5_-UTR_pro_61_pos	1:1:+:A>G,3:3:+:A>G	1	0	0	SubB_Q5
355	5_-UTR_pro_61_pos	1:1:+:A>G,3:3:+:A>G	2	8.9251e-06	0	SubB_Q5
356	5_-UTR_pro_61_pos	1:1:+:A>G,3:3:+:A>G	3	0	0	SubB_Q5
357	5_-UTR_pro_61_pos	0:0:+:A>G,8:8:+:A>G	1	9.30019e-05	0.00623053	SubB_Q5
358	5_-UTR_pro_61_pos	0:0:+:A>G,8:8:+:A>G	2	3.57004e-05	0.000522193	SubB_Q5
359	5_-UTR_pro_61_pos	0:0:+:A>G,8:8:+:A>G	3	0.000151571	0.00439024	SubB_Q5
360	5_-UTR_pro_61_pos	0:0:+:A>G,3:3:+:A>G	1	0	0	SubB_Q5
361	5_-UTR_pro_61_pos	0:0:+:A>G,3:3:+:A>G	2	8.9251e-06	0	SubB_Q5
362	5_-UTR_pro_61_pos	0:0:+:A>G,3:3:+:A>G	3	0	0	SubB_Q5
363	5_-UTR_pro_61_pos	2:2:+:A>G,3:3:+:A>G	1	0	0	SubB_Q5
364	5_-UTR_pro_61_pos	2:2:+:A>G,3:3:+:A>G	2	8.9251e-06	0	SubB_Q5
365	5_-UTR_pro_61_pos	2:2:+:A>G,3:3:+:A>G	3	1.78318e-05	0	SubB_Q5
366	5_-UTR_pro_61_pos	3:3:+:A>G,5:5:+:A>G	1	0	0	SubB_Q5
367	5_-UTR_pro_61_pos	3:3:+:A>G,5:5:+:A>G	2	0.000116026	0	SubB_Q5
368	5_-UTR_pro_61_pos	3:3:+:A>G,5:5:+:A>G	3	0	0	SubB_Q5
369	5_-UTR_pro_61_pos	9:9:+:A>G,10:10:+:A>G	1	2.79006e-05	0	SubB_Q5
370	5_-UTR_pro_61_pos	9:9:+:A>G,10:10:+:A>G	2	8.9251e-06	0	SubB_Q5
371	5_-UTR_pro_61_pos	9:9:+:A>G,10:10:+:A>G	3	0.000142655	0	SubB_Q5
372	5_-UTR_pro_61_pos	8:8:+:A>G,9:9:+:A>G	1	0.000260405	0.00103842	SubB_Q5
373	5_-UTR_pro_61_pos	8:8:+:A>G,9:9:+:A>G	2	0.000267753	0	SubB_Q5
374	5_-UTR_pro_61_pos	8:8:+:A>G,9:9:+:A>G	3	0.000303141	0.00146341	SubB_Q5
375	5_-UTR_pro_61_pos	8:8:+:A>G,10:10:+:A>G	1	6.51013e-05	0.000519211	SubB_Q5
376	5_-UTR_pro_61_pos	8:8:+:A>G,10:10:+:A>G	2	4.46255e-05	0	SubB_Q5
377	5_-UTR_pro_61_pos	8:8:+:A>G,10:10:+:A>G	3	8.91592e-05	0	SubB_Q5
378	5_-UTR_pro_61_pos	2:2:+:A>G,3:3:+:A>G,4:4:+:A>G	1	0	0	SubB_Q5
379	5_-UTR_pro_61_pos	2:2:+:A>G,3:3:+:A>G,4:4:+:A>G	2	7.14008e-05	0	SubB_Q5
380	5_-UTR_pro_61_pos	2:2:+:A>G,3:3:+:A>G,4:4:+:A>G	3	0.000115907	0	SubB_Q5
381	5_-UTR_pro_61_pos	7:7:+:A>G,8:8:+:A>G,9:9:+:A>G	1	0.0275379	0.00778816	SubB_Q5
382	5_-UTR_pro_61_pos	7:7:+:A>G,8:8:+:A>G,9:9:+:A>G	2	0.0251063	0.00887728	SubB_Q5
383	5_-UTR_pro_61_pos	7:7:+:A>G,8:8:+:A>G,9:9:+:A>G	3	0.0231636	0.0263415	SubB_Q5
384	5_-UTR_pro_61_pos	0:0:+:A>G,7:7:+:A>G,9:9:+:A>G	1	0.00180424	0.0285566	SubB_Q5
385	5_-UTR_pro_61_pos	0:0:+:A>G,7:7:+:A>G,9:9:+:A>G	2	0.00228483	0.0302872	SubB_Q5
386	5_-UTR_pro_61_pos	0:0:+:A>G,7:7:+:A>G,9:9:+:A>G	3	0.00166728	0.035122	SubB_Q5
387	5_-UTR_pro_61_pos	7:7:+:A>G,8:8:+:A>G,10:10:+:A>G	1	0.00466869	0.000519211	SubB_Q5
388	5_-UTR_pro_61_pos	7:7:+:A>G,8:8:+:A>G,10:10:+:A>G	2	0.0047303	0.00313316	SubB_Q5
389	5_-UTR_pro_61_pos	7:7:+:A>G,8:8:+:A>G,10:10:+:A>G	3	0.00580426	0	SubB_Q5
390	5_-UTR_pro_61_pos	0:0:+:A>G,7:7:+:A>G,10:10:+:A>G	1	0.00051151	0.0441329	SubB_Q5
391	5_-UTR_pro_61_pos	0:0:+:A>G,7:7:+:A>G,10:10:+:A>G	2	0.000740783	0.0198433	SubB_Q5
392	5_-UTR_pro_61_pos	0:0:+:A>G,7:7:+:A>G,10:10:+:A>G	3	0.0013998	0.0268293	SubB_Q5
393	5_-UTR_pro_61_pos	0:0:+:A>G,8:8:+:A>G,10:10:+:A>G	1	9.30019e-06	0.00363448	SubB_Q5
394	5_-UTR_pro_61_pos	0:0:+:A>G,8:8:+:A>G,10:10:+:A>G	2	1.78502e-05	0.000522193	SubB_Q5
395	5_-UTR_pro_61_pos	0:0:+:A>G,8:8:+:A>G,10:10:+:A>G	3	0	0.00146341	SubB_Q5
396	5_-UTR_pro_61_pos	0:0:+:A>G,8:8:+:A>G,9:9:+:A>G	1	0.000102302	0	SubB_Q5
397	5_-UTR_pro_61_pos	0:0:+:A>G,8:8:+:A>G,9:9:+:A>G	2	4.46255e-05	0.000522193	SubB_Q5
398	5_-UTR_pro_61_pos	0:0:+:A>G,8:8:+:A>G,9:9:+:A>G	3	5.34955e-05	0.00097561	SubB_Q5
399	5_-UTR_pro_61_pos	0:0:+:A>G,7:7:+:A>G,8:8:+:A>G	1	0.0103139	0.0856698	SubB_Q5
400	5_-UTR_pro_61_pos	0:0:+:A>G,7:7:+:A>G,8:8:+:A>G	2	0.0117811	0.0934726	SubB_Q5
401	5_-UTR_pro_61_pos	0:0:+:A>G,7:7:+:A>G,8:8:+:A>G	3	0.00995016	0.084878	SubB_Q5
402	5_-UTR_pro_61_pos	7:7:+:A>G,9:9:+:A>G,10:10:+:A>G	1	0.00125553	0.00155763	SubB_Q5
403	5_-UTR_pro_61_pos	7:7:+:A>G,9:9:+:A>G,10:10:+:A>G	2	0.00141017	0.000522193	SubB_Q5
404	5_-UTR_pro_61_pos	7:7:+:A>G,9:9:+:A>G,10:10:+:A>G	3	0.00145329	0.00536585	SubB_Q5
405	5_-UTR_pro_61_pos	8:8:+:A>G,9:9:+:A>G,10:10:+:A>G	1	2.79006e-05	0	SubB_Q5
406	5_-UTR_pro_61_pos	8:8:+:A>G,9:9:+:A>G,10:10:+:A>G	2	2.67753e-05	0	SubB_Q5
407	5_-UTR_pro_61_pos	8:8:+:A>G,9:9:+:A>G,10:10:+:A>G	3	2.67478e-05	0	SubB_Q5
408	5_-UTR_pro_61_pos	6:6:+:A>G,7:7:+:A>G,8:8:+:A>G	1	0	0	SubB_Q5
409	5_-UTR_pro_61_pos	6:6:+:A>G,7:7:+:A>G,8:8:+:A>G	2	0	0	SubB_Q5
410	5_-UTR_pro_61_pos	6:6:+:A>G,7:7:+:A>G,8:8:+:A>G	3	0.000124823	0	SubB_Q5
411	5_-UTR_pro_61_pos	7:7:+:A>G,8:8:+:A>G,9:9:+:A>G,10:10:+:A>G	1	0.00439899	0.00830737	SubB_Q5
412	5_-UTR_pro_61_pos	7:7:+:A>G,8:8:+:A>G,9:9:+:A>G,10:10:+:A>G	2	0.0042662	0.00574413	SubB_Q5
413	5_-UTR_pro_61_pos	7:7:+:A>G,8:8:+:A>G,9:9:+:A>G,10:10:+:A>G	3	0.00396758	0.00195122	SubB_Q5
414	5_-UTR_pro_61_pos	0:0:+:A>G,8:8:+:A>G,9:9:+:A>G,10:10:+:A>G	1	9.30019e-06	0	SubB_Q5
415	5_-UTR_pro_61_pos	0:0:+:A>G,8:8:+:A>G,9:9:+:A>G,10:10:+:A>G	2	1.78502e-05	0	SubB_Q5
416	5_-UTR_pro_61_pos	0:0:+:A>G,8:8:+:A>G,9:9:+:A>G,10:10:+:A>G	3	3.56637e-05	0	SubB_Q5
417	5_-UTR_pro_61_pos	0:0:+:A>G,7:7:+:A>G,9:9:+:A>G,10:10:+:A>G	1	0.000176704	0.00571132	SubB_Q5
418	5_-UTR_pro_61_pos	0:0:+:A>G,7:7:+:A>G,9:9:+:A>G,10:10:+:A>G	2	6.24757e-05	0.00678851	SubB_Q5
419	5_-UTR_pro_61_pos	0:0:+:A>G,7:7:+:A>G,9:9:+:A>G,10:10:+:A>G	3	0.000187234	0.0097561	SubB_Q5
420	5_-UTR_pro_61_pos	0:0:+:A>G,7:7:+:A>G,8:8:+:A>G,9:9:+:A>G	1	0.00730065	0.0150571	SubB_Q5
421	5_-UTR_pro_61_pos	0:0:+:A>G,7:7:+:A>G,8:8:+:A>G,9:9:+:A>G	2	0.00681878	0.0349869	SubB_Q5
422	5_-UTR_pro_61_pos	0:0:+:A>G,7:7:+:A>G,8:8:+:A>G,9:9:+:A>G	3	0.00606282	0.0282927	SubB_Q5
423	5_-UTR_pro_61_pos	0:0:+:A>G,7:7:+:A>G,8:8:+:A>G,10:10:+:A>G	1	0.00111602	0.0218069	SubB_Q5
424	5_-UTR_pro_61_pos	0:0:+:A>G,7:7:+:A>G,8:8:+:A>G,10:10:+:A>G	2	0.00161544	0.00104439	SubB_Q5
425	5_-UTR_pro_61_pos	0:0:+:A>G,7:7:+:A>G,8:8:+:A>G,10:10:+:A>G	3	0.00105208	0.0107317	SubB_Q5
426	5_-UTR_pro_61_pos	0:0:+:A>G,7:7:+:A>G,8:8:+:A>G,9:9:+:A>G,10:10:+:A>G	1	0.00210184	0.0192108	SubB_Q5
427	5_-UTR_pro_61_pos	0:0:+:A>G,7:7:+:A>G,8:8:+:A>G,9:9:+:A>G,10:10:+:A>G	2	0.00274001	0.00835509	SubB_Q5
428	5_-UTR_pro_61_pos	0:0:+:A>G,7:7:+:A>G,8:8:+:A>G,9:9:+:A>G,10:10:+:A>G	3	0.0025767	0.00390244	SubB_Q5
429	5_-UTR_pro_79_neg	3:3:-:A>G	1	0.00276495	0.00201265	SubB_Q5
430	5_-UTR_pro_79_neg	3:3:-:A>G	2	0.00231615	0.00336083	SubB_Q5
431	5_-UTR_pro_79_neg	3:3:-:A>G	3	0.00315884	0.00331825	SubB_Q5
432	5_-UTR_pro_79_pos	1:1:+:A>G	1	0	0	SubB_Q5
433	5_-UTR_pro_79_pos	1:1:+:A>G	2	0.000193642	0	SubB_Q5
434	5_-UTR_pro_79_pos	1:1:+:A>G	3	0	0	SubB_Q5
435	5_-UTR_pro_79_pos	4:4:+:A>G	1	0.085674	0.116129	SubB_Q5
436	5_-UTR_pro_79_pos	4:4:+:A>G	2	0.0836007	0.126915	SubB_Q5
437	5_-UTR_pro_79_pos	4:4:+:A>G	3	0.0833097	0.139738	SubB_Q5
438	5_-UTR_pro_79_pos	2:2:+:A>G	1	0.0285087	0.180645	SubB_Q5
439	5_-UTR_pro_79_pos	2:2:+:A>G	2	0.0315109	0.227571	SubB_Q5
440	5_-UTR_pro_79_pos	2:2:+:A>G	3	0.0275112	0.174672	SubB_Q5
441	5_-UTR_pro_79_pos	2:2:+:A>G,4:4:+:A>G	1	0.317163	0.282258	SubB_Q5
442	5_-UTR_pro_79_pos	2:2:+:A>G,4:4:+:A>G	2	0.328013	0.225383	SubB_Q5
443	5_-UTR_pro_79_pos	2:2:+:A>G,4:4:+:A>G	3	0.295741	0.203057	SubB_Q5
444	5_-UTR_pro_97_neg	3:3:-:A>G	1	0.0081152	0.172678	SubB_Q5
445	5_-UTR_pro_97_neg	3:3:-:A>G	2	0.00798104	0.143302	SubB_Q5
446	5_-UTR_pro_97_neg	3:3:-:A>G	3	0.00894379	0.212394	SubB_Q5
447	5_-UTR_pro_100_pos	16:16:+:A>G	1	0	0.0022338	SubB_Q5
448	5_-UTR_pro_100_pos	16:16:+:A>G	2	0	0.00260926	SubB_Q5
449	5_-UTR_pro_100_pos	16:16:+:A>G	3	0	0.00215672	SubB_Q5
450	5_-UTR_pro_100_pos	12:12:+:A>G,16:16:+:A>G	1	0	0.00670141	SubB_Q5
451	5_-UTR_pro_100_pos	12:12:+:A>G,16:16:+:A>G	2	0	0.0267449	SubB_Q5
452	5_-UTR_pro_100_pos	12:12:+:A>G,16:16:+:A>G	3	0	0.00862689	SubB_Q5
453	5_-UTR_pro_115_neg	18:18:-:A>G	1	0	0.00114025	SubB_Q5
454	5_-UTR_pro_115_neg	18:18:-:A>G	2	0	0.00110497	SubB_Q5
455	5_-UTR_pro_115_neg	18:18:-:A>G	3	0	0.0114811	SubB_Q5
456	5_-UTR_pro_115_neg	15:15:-:A>G	1	0	0.0490308	SubB_Q5
457	5_-UTR_pro_115_neg	15:15:-:A>G	2	0	0.0762431	SubB_Q5
458	5_-UTR_pro_115_neg	15:15:-:A>G	3	0	0.0608496	SubB_Q5
459	5_-UTR_pro_115_neg	16:16:-:A>G	1	0	0	SubB_Q5
460	5_-UTR_pro_115_neg	16:16:-:A>G	2	0	0.00662983	SubB_Q5
461	5_-UTR_pro_115_neg	16:16:-:A>G	3	0	0.00229621	SubB_Q5
462	5_-UTR_pro_115_neg	5:5:-:A>G,15:15:-:A>G	1	0	0.0992018	SubB_Q5
463	5_-UTR_pro_115_neg	5:5:-:A>G,15:15:-:A>G	2	0	0.0762431	SubB_Q5
464	5_-UTR_pro_115_neg	5:5:-:A>G,15:15:-:A>G	3	0	0.0952928	SubB_Q5
465	5_-UTR_pro_115_neg	15:15:-:A>G,18:18:-:A>G	1	0	0.00114025	SubB_Q5
466	5_-UTR_pro_115_neg	15:15:-:A>G,18:18:-:A>G	2	0	0.00110497	SubB_Q5
467	5_-UTR_pro_115_neg	15:15:-:A>G,18:18:-:A>G	3	0	0	SubB_Q5
468	5_-UTR_pro_115_neg	5:5:-:A>G,16:16:-:A>G	1	0	0.0022805	SubB_Q5
469	5_-UTR_pro_115_neg	5:5:-:A>G,16:16:-:A>G	2	0	0	SubB_Q5
470	5_-UTR_pro_115_neg	5:5:-:A>G,16:16:-:A>G	3	0	0	SubB_Q5
471	5_-UTR_pro_115_neg	15:15:-:A>G,16:16:-:A>G	1	0	0.00684151	SubB_Q5
472	5_-UTR_pro_115_neg	15:15:-:A>G,16:16:-:A>G	2	0	0.00331492	SubB_Q5
473	5_-UTR_pro_115_neg	15:15:-:A>G,16:16:-:A>G	3	0	0.00459242	SubB_Q5
474	5_-UTR_pro_115_neg	10:10:-:A>G,15:15:-:A>G	1	0	0.0102623	SubB_Q5
475	5_-UTR_pro_115_neg	10:10:-:A>G,15:15:-:A>G	2	0	0.0486188	SubB_Q5
476	5_-UTR_pro_115_neg	10:10:-:A>G,15:15:-:A>G	3	0	0.0528129	SubB_Q5
477	5_-UTR_pro_115_neg	5:5:-:A>G,18:18:-:A>G	1	0	0.0022805	SubB_Q5
478	5_-UTR_pro_115_neg	5:5:-:A>G,18:18:-:A>G	2	0	0.00883978	SubB_Q5
479	5_-UTR_pro_115_neg	5:5:-:A>G,18:18:-:A>G	3	0	0	SubB_Q5
480	5_-UTR_pro_115_neg	10:10:-:A>G,18:18:-:A>G	1	0	0	SubB_Q5
481	5_-UTR_pro_115_neg	10:10:-:A>G,18:18:-:A>G	2	0	0.00110497	SubB_Q5
482	5_-UTR_pro_115_neg	10:10:-:A>G,18:18:-:A>G	3	0	0.00344432	SubB_Q5
483	5_-UTR_pro_115_neg	5:5:-:A>G,15:15:-:A>G,16:16:-:A>G	1	0	0	SubB_Q5
484	5_-UTR_pro_115_neg	5:5:-:A>G,15:15:-:A>G,16:16:-:A>G	2	0	0.0198895	SubB_Q5
485	5_-UTR_pro_115_neg	5:5:-:A>G,15:15:-:A>G,16:16:-:A>G	3	0	0.0137773	SubB_Q5
486	5_-UTR_pro_115_neg	10:10:-:A>G,15:15:-:A>G,16:16:-:A>G	1	0	0	SubB_Q5
487	5_-UTR_pro_115_neg	10:10:-:A>G,15:15:-:A>G,16:16:-:A>G	2	0	0.00220994	SubB_Q5
488	5_-UTR_pro_115_neg	10:10:-:A>G,15:15:-:A>G,16:16:-:A>G	3	0	0	SubB_Q5
489	5_-UTR_pro_115_neg	10:10:-:A>G,15:15:-:A>G,18:18:-:A>G	1	0	0.00114025	SubB_Q5
490	5_-UTR_pro_115_neg	10:10:-:A>G,15:15:-:A>G,18:18:-:A>G	2	0	0	SubB_Q5
491	5_-UTR_pro_115_neg	10:10:-:A>G,15:15:-:A>G,18:18:-:A>G	3	0	0.00114811	SubB_Q5
492	5_-UTR_pro_115_neg	5:5:-:A>G,10:10:-:A>G,18:18:-:A>G	1	0	0.00342075	SubB_Q5
493	5_-UTR_pro_115_neg	5:5:-:A>G,10:10:-:A>G,18:18:-:A>G	2	0	0.00552486	SubB_Q5
494	5_-UTR_pro_115_neg	5:5:-:A>G,10:10:-:A>G,18:18:-:A>G	3	0	0.00344432	SubB_Q5
495	5_-UTR_pro_115_neg	5:5:-:A>G,15:15:-:A>G,18:18:-:A>G	1	0	0.00684151	SubB_Q5
496	5_-UTR_pro_115_neg	5:5:-:A>G,15:15:-:A>G,18:18:-:A>G	2	0	0	SubB_Q5
497	5_-UTR_pro_115_neg	5:5:-:A>G,15:15:-:A>G,18:18:-:A>G	3	0	0.00114811	SubB_Q5
498	5_-UTR_pro_115_neg	5:5:-:A>G,10:10:-:A>G,15:15:-:A>G	1	0	0.059293	SubB_Q5
499	5_-UTR_pro_115_neg	5:5:-:A>G,10:10:-:A>G,15:15:-:A>G	2	0	0.0342541	SubB_Q5
500	5_-UTR_pro_115_neg	5:5:-:A>G,10:10:-:A>G,15:15:-:A>G	3	0	0.021814	SubB_Q5
501	5_-UTR_pro_115_neg	5:5:-:A>G,10:10:-:A>G,16:16:-:A>G	1	0	0.00114025	SubB_Q5
502	5_-UTR_pro_115_neg	5:5:-:A>G,10:10:-:A>G,16:16:-:A>G	2	0	0	SubB_Q5
503	5_-UTR_pro_115_neg	5:5:-:A>G,10:10:-:A>G,16:16:-:A>G	3	0	0.00344432	SubB_Q5
504	5_-UTR_pro_115_neg	5:5:-:A>G,15:15:-:A>G,16:16:-:A>G,18:18:-:A>G	1	0	0.00114025	SubB_Q5
505	5_-UTR_pro_115_neg	5:5:-:A>G,15:15:-:A>G,16:16:-:A>G,18:18:-:A>G	2	0	0	SubB_Q5
506	5_-UTR_pro_115_neg	5:5:-:A>G,15:15:-:A>G,16:16:-:A>G,18:18:-:A>G	3	0	0	SubB_Q5
507	5_-UTR_pro_115_neg	5:5:-:A>G,10:10:-:A>G,15:15:-:A>G,16:16:-:A>G	1	0	0.0114025	SubB_Q5
508	5_-UTR_pro_115_neg	5:5:-:A>G,10:10:-:A>G,15:15:-:A>G,16:16:-:A>G	2	0	0	SubB_Q5
509	5_-UTR_pro_115_neg	5:5:-:A>G,10:10:-:A>G,15:15:-:A>G,16:16:-:A>G	3	0	0	SubB_Q5
510	5_-UTR_pro_118_pos	12:12:+:A>G	1	0	0	SubB_Q5
511	5_-UTR_pro_118_pos	12:12:+:A>G	2	0	0.00383142	SubB_Q5
512	5_-UTR_pro_118_pos	12:12:+:A>G	3	0	0.00124069	SubB_Q5
513	5_-UTR_pro_118_pos	13:13:+:A>G	1	0	0.00276625	SubB_Q5
514	5_-UTR_pro_118_pos	13:13:+:A>G	2	0	0.0063857	SubB_Q5
515	5_-UTR_pro_118_pos	13:13:+:A>G	3	0	0.0198511	SubB_Q5
516	5_-UTR_pro_118_pos	14:14:+:A>G	1	0	0.00276625	SubB_Q5
517	5_-UTR_pro_118_pos	14:14:+:A>G	2	0	0.00510856	SubB_Q5
518	5_-UTR_pro_118_pos	14:14:+:A>G	3	0	0.00124069	SubB_Q5
519	5_-UTR_pro_118_pos	18:18:+:A>G	1	0	0.00414938	SubB_Q5
520	5_-UTR_pro_118_pos	18:18:+:A>G	2	0	0.0102171	SubB_Q5
521	5_-UTR_pro_118_pos	18:18:+:A>G	3	0	0	SubB_Q5
522	5_-UTR_pro_118_pos	7:7:+:A>G,18:18:+:A>G	1	0	0.00829876	SubB_Q5
523	5_-UTR_pro_118_pos	7:7:+:A>G,18:18:+:A>G	2	0	0.00127714	SubB_Q5
524	5_-UTR_pro_118_pos	7:7:+:A>G,18:18:+:A>G	3	0	0.00372208	SubB_Q5
525	5_-UTR_pro_118_pos	2:2:+:A>G,18:18:+:A>G	1	0	0	SubB_Q5
526	5_-UTR_pro_118_pos	2:2:+:A>G,18:18:+:A>G	2	0	0.00127714	SubB_Q5
527	5_-UTR_pro_118_pos	2:2:+:A>G,18:18:+:A>G	3	0	0	SubB_Q5
528	5_-UTR_pro_118_pos	5:5:+:A>G,18:18:+:A>G	1	0	0.011065	SubB_Q5
529	5_-UTR_pro_118_pos	5:5:+:A>G,18:18:+:A>G	2	0	0	SubB_Q5
530	5_-UTR_pro_118_pos	5:5:+:A>G,18:18:+:A>G	3	0	0	SubB_Q5
531	5_-UTR_pro_118_pos	3:3:+:A>G,18:18:+:A>G	1	0	0.00138313	SubB_Q5
532	5_-UTR_pro_118_pos	3:3:+:A>G,18:18:+:A>G	2	0	0	SubB_Q5
533	5_-UTR_pro_118_pos	3:3:+:A>G,18:18:+:A>G	3	0	0	SubB_Q5
534	5_-UTR_pro_118_pos	7:7:+:A>G,12:12:+:A>G	1	0	0.0152144	SubB_Q5
535	5_-UTR_pro_118_pos	7:7:+:A>G,12:12:+:A>G	2	0	0.0102171	SubB_Q5
536	5_-UTR_pro_118_pos	7:7:+:A>G,12:12:+:A>G	3	0	0.00372208	SubB_Q5
537	5_-UTR_pro_118_pos	7:7:+:A>G,13:13:+:A>G	1	0	0.00138313	SubB_Q5
538	5_-UTR_pro_118_pos	7:7:+:A>G,13:13:+:A>G	2	0	0.0114943	SubB_Q5
539	5_-UTR_pro_118_pos	7:7:+:A>G,13:13:+:A>G	3	0	0.0124069	SubB_Q5
540	5_-UTR_pro_118_pos	12:12:+:A>G,13:13:+:A>G	1	0	0.00138313	SubB_Q5
541	5_-UTR_pro_118_pos	12:12:+:A>G,13:13:+:A>G	2	0	0	SubB_Q5
542	5_-UTR_pro_118_pos	12:12:+:A>G,13:13:+:A>G	3	0	0	SubB_Q5
543	5_-UTR_pro_118_pos	7:7:+:A>G,14:14:+:A>G	1	0	0.00138313	SubB_Q5
544	5_-UTR_pro_118_pos	7:7:+:A>G,14:14:+:A>G	2	0	0.00127714	SubB_Q5
545	5_-UTR_pro_118_pos	7:7:+:A>G,14:14:+:A>G	3	0	0	SubB_Q5
546	5_-UTR_pro_118_pos	2:2:+:A>G,14:14:+:A>G	1	0	0.0055325	SubB_Q5
547	5_-UTR_pro_118_pos	2:2:+:A>G,14:14:+:A>G	2	0	0	SubB_Q5
548	5_-UTR_pro_118_pos	2:2:+:A>G,14:14:+:A>G	3	0	0	SubB_Q5
549	5_-UTR_pro_118_pos	13:13:+:A>G,14:14:+:A>G	1	0	0	SubB_Q5
550	5_-UTR_pro_118_pos	13:13:+:A>G,14:14:+:A>G	2	0	0.00510856	SubB_Q5
551	5_-UTR_pro_118_pos	13:13:+:A>G,14:14:+:A>G	3	0	0	SubB_Q5
552	5_-UTR_pro_118_pos	7:7:+:A>G,15:15:+:A>G	1	0	0	SubB_Q5
553	5_-UTR_pro_118_pos	7:7:+:A>G,15:15:+:A>G	2	0	0.0306513	SubB_Q5
554	5_-UTR_pro_118_pos	7:7:+:A>G,15:15:+:A>G	3	0	0	SubB_Q5
555	5_-UTR_pro_118_pos	2:2:+:A>G,5:5:+:A>G,18:18:+:A>G	1	0	0	SubB_Q5
556	5_-UTR_pro_118_pos	2:2:+:A>G,5:5:+:A>G,18:18:+:A>G	2	0	0.0063857	SubB_Q5
557	5_-UTR_pro_118_pos	2:2:+:A>G,5:5:+:A>G,18:18:+:A>G	3	0	0	SubB_Q5
558	5_-UTR_pro_118_pos	7:7:+:A>G,13:13:+:A>G,18:18:+:A>G	1	0	0	SubB_Q5
559	5_-UTR_pro_118_pos	7:7:+:A>G,13:13:+:A>G,18:18:+:A>G	2	0	0.0127714	SubB_Q5
560	5_-UTR_pro_118_pos	7:7:+:A>G,13:13:+:A>G,18:18:+:A>G	3	0	0	SubB_Q5
561	5_-UTR_pro_118_pos	7:7:+:A>G,12:12:+:A>G,18:18:+:A>G	1	0	0	SubB_Q5
562	5_-UTR_pro_118_pos	7:7:+:A>G,12:12:+:A>G,18:18:+:A>G	2	0	0	SubB_Q5
563	5_-UTR_pro_118_pos	7:7:+:A>G,12:12:+:A>G,18:18:+:A>G	3	0	0.00992556	SubB_Q5
564	5_-UTR_pro_118_pos	5:5:+:A>G,7:7:+:A>G,15:15:+:A>G	1	0	0	SubB_Q5
565	5_-UTR_pro_118_pos	5:5:+:A>G,7:7:+:A>G,15:15:+:A>G	2	0	0.0063857	SubB_Q5
566	5_-UTR_pro_118_pos	5:5:+:A>G,7:7:+:A>G,15:15:+:A>G	3	0	0.0111663	SubB_Q5
567	5_-UTR_pro_118_pos	2:2:+:A>G,7:7:+:A>G,18:18:+:A>G	1	0	0	SubB_Q5
568	5_-UTR_pro_118_pos	2:2:+:A>G,7:7:+:A>G,18:18:+:A>G	2	0	0	SubB_Q5
569	5_-UTR_pro_118_pos	2:2:+:A>G,7:7:+:A>G,18:18:+:A>G	3	0	0.0124069	SubB_Q5
570	5_-UTR_pro_118_pos	5:5:+:A>G,7:7:+:A>G,18:18:+:A>G	1	0	0	SubB_Q5
571	5_-UTR_pro_118_pos	5:5:+:A>G,7:7:+:A>G,18:18:+:A>G	2	0	0	SubB_Q5
572	5_-UTR_pro_118_pos	5:5:+:A>G,7:7:+:A>G,18:18:+:A>G	3	0	0.00124069	SubB_Q5
573	5_-UTR_pro_118_pos	7:7:+:A>G,12:12:+:A>G,13:13:+:A>G	1	0	0.00276625	SubB_Q5
574	5_-UTR_pro_118_pos	7:7:+:A>G,12:12:+:A>G,13:13:+:A>G	2	0	0	SubB_Q5
575	5_-UTR_pro_118_pos	7:7:+:A>G,12:12:+:A>G,13:13:+:A>G	3	0	0	SubB_Q5
576	5_-UTR_pro_118_pos	5:5:+:A>G,7:7:+:A>G,14:14:+:A>G	1	0	0.00968188	SubB_Q5
577	5_-UTR_pro_118_pos	5:5:+:A>G,7:7:+:A>G,14:14:+:A>G	2	0	0.00255428	SubB_Q5
578	5_-UTR_pro_118_pos	5:5:+:A>G,7:7:+:A>G,14:14:+:A>G	3	0	0	SubB_Q5
579	5_-UTR_pro_118_pos	5:5:+:A>G,7:7:+:A>G,13:13:+:A>G	1	0	0.0152144	SubB_Q5
580	5_-UTR_pro_118_pos	5:5:+:A>G,7:7:+:A>G,13:13:+:A>G	2	0	0.00383142	SubB_Q5
581	5_-UTR_pro_118_pos	5:5:+:A>G,7:7:+:A>G,13:13:+:A>G	3	0	0.0136476	SubB_Q5
582	5_-UTR_pro_118_pos	2:2:+:A>G,7:7:+:A>G,12:12:+:A>G	1	0	0.00414938	SubB_Q5
583	5_-UTR_pro_118_pos	2:2:+:A>G,7:7:+:A>G,12:12:+:A>G	2	0	0	SubB_Q5
584	5_-UTR_pro_118_pos	2:2:+:A>G,7:7:+:A>G,12:12:+:A>G	3	0	0.00248139	SubB_Q5
585	5_-UTR_pro_118_pos	7:7:+:A>G,12:12:+:A>G,14:14:+:A>G	1	0	0.00276625	SubB_Q5
586	5_-UTR_pro_118_pos	7:7:+:A>G,12:12:+:A>G,14:14:+:A>G	2	0	0	SubB_Q5
587	5_-UTR_pro_118_pos	7:7:+:A>G,12:12:+:A>G,14:14:+:A>G	3	0	0	SubB_Q5
588	5_-UTR_pro_118_pos	5:5:+:A>G,7:7:+:A>G,12:12:+:A>G	1	0	0.00414938	SubB_Q5
589	5_-UTR_pro_118_pos	5:5:+:A>G,7:7:+:A>G,12:12:+:A>G	2	0	0.00510856	SubB_Q5
590	5_-UTR_pro_118_pos	5:5:+:A>G,7:7:+:A>G,12:12:+:A>G	3	0	0.016129	SubB_Q5
591	5_-UTR_pro_118_pos	2:2:+:A>G,7:7:+:A>G,13:13:+:A>G	1	0	0.00276625	SubB_Q5
592	5_-UTR_pro_118_pos	2:2:+:A>G,7:7:+:A>G,13:13:+:A>G	2	0	0	SubB_Q5
593	5_-UTR_pro_118_pos	2:2:+:A>G,7:7:+:A>G,13:13:+:A>G	3	0	0	SubB_Q5
594	5_-UTR_pro_118_pos	2:2:+:A>G,5:5:+:A>G,7:7:+:A>G,12:12:+:A>G	1	0	0	SubB_Q5
595	5_-UTR_pro_118_pos	2:2:+:A>G,5:5:+:A>G,7:7:+:A>G,12:12:+:A>G	2	0	0.00127714	SubB_Q5
596	5_-UTR_pro_118_pos	2:2:+:A>G,5:5:+:A>G,7:7:+:A>G,12:12:+:A>G	3	0	0.00744417	SubB_Q5
597	5_-UTR_pro_118_pos	2:2:+:A>G,5:5:+:A>G,14:14:+:A>G,18:18:+:A>G	1	0	0.0055325	SubB_Q5
598	5_-UTR_pro_118_pos	2:2:+:A>G,5:5:+:A>G,14:14:+:A>G,18:18:+:A>G	2	0	0	SubB_Q5
599	5_-UTR_pro_118_pos	2:2:+:A>G,5:5:+:A>G,14:14:+:A>G,18:18:+:A>G	3	0	0	SubB_Q5
600	5_-UTR_pro_118_pos	2:2:+:A>G,7:7:+:A>G,12:12:+:A>G,18:18:+:A>G	1	0	0.00276625	SubB_Q5
601	5_-UTR_pro_118_pos	2:2:+:A>G,7:7:+:A>G,12:12:+:A>G,18:18:+:A>G	2	0	0	SubB_Q5
602	5_-UTR_pro_118_pos	2:2:+:A>G,7:7:+:A>G,12:12:+:A>G,18:18:+:A>G	3	0	0	SubB_Q5
603	5_-UTR_pro_118_pos	2:2:+:A>G,3:3:+:A>G,14:14:+:A>G,15:15:+:A>G	1	0	0.00276625	SubB_Q5
604	5_-UTR_pro_118_pos	2:2:+:A>G,3:3:+:A>G,14:14:+:A>G,15:15:+:A>G	2	0	0	SubB_Q5
605	5_-UTR_pro_118_pos	2:2:+:A>G,3:3:+:A>G,14:14:+:A>G,15:15:+:A>G	3	0	0	SubB_Q5
606	5_-UTR_pro_118_pos	5:5:+:A>G,7:7:+:A>G,12:12:+:A>G,14:14:+:A>G	1	0	0.00138313	SubB_Q5
607	5_-UTR_pro_118_pos	5:5:+:A>G,7:7:+:A>G,12:12:+:A>G,14:14:+:A>G	2	0	0	SubB_Q5
608	5_-UTR_pro_118_pos	5:5:+:A>G,7:7:+:A>G,12:12:+:A>G,14:14:+:A>G	3	0	0	SubB_Q5
609	5_-UTR_pro_118_pos	2:2:+:A>G,3:3:+:A>G,5:5:+:A>G,7:7:+:A>G,15:15:+:A>G	1	0	0	SubB_Q5
610	5_-UTR_pro_118_pos	2:2:+:A>G,3:3:+:A>G,5:5:+:A>G,7:7:+:A>G,15:15:+:A>G	2	0	0.00383142	SubB_Q5
611	5_-UTR_pro_118_pos	2:2:+:A>G,3:3:+:A>G,5:5:+:A>G,7:7:+:A>G,15:15:+:A>G	3	0	0	SubB_Q5
612	5_-UTR_pro_118_pos	2:2:+:A>G,5:5:+:A>G,7:7:+:A>G,12:12:+:A>G,13:13:+:A>G	1	0	0	SubB_Q5
613	5_-UTR_pro_118_pos	2:2:+:A>G,5:5:+:A>G,7:7:+:A>G,12:12:+:A>G,13:13:+:A>G	2	0	0.00127714	SubB_Q5
614	5_-UTR_pro_118_pos	2:2:+:A>G,5:5:+:A>G,7:7:+:A>G,12:12:+:A>G,13:13:+:A>G	3	0	0	SubB_Q5
615	5_-UTR_pro_118_pos	2:2:+:A>G,3:3:+:A>G,7:7:+:A>G,14:14:+:A>G,15:15:+:A>G	1	0	0	SubB_Q5
616	5_-UTR_pro_118_pos	2:2:+:A>G,3:3:+:A>G,7:7:+:A>G,14:14:+:A>G,15:15:+:A>G	2	0	0.00127714	SubB_Q5
617	5_-UTR_pro_118_pos	2:2:+:A>G,3:3:+:A>G,7:7:+:A>G,14:14:+:A>G,15:15:+:A>G	3	0	0	SubB_Q5
618	5_-UTR_pro_118_pos	2:2:+:A>G,3:3:+:A>G,14:14:+:A>G,15:15:+:A>G,18:18:+:A>G	1	0	0.00138313	SubB_Q5
619	5_-UTR_pro_118_pos	2:2:+:A>G,3:3:+:A>G,14:14:+:A>G,15:15:+:A>G,18:18:+:A>G	2	0	0	SubB_Q5
620	5_-UTR_pro_118_pos	2:2:+:A>G,3:3:+:A>G,14:14:+:A>G,15:15:+:A>G,18:18:+:A>G	3	0	0	SubB_Q5
621	5_-UTR_pro_142_neg	16:16:-:A>G	1	0	0.023674	SubB_Q5
622	5_-UTR_pro_142_neg	16:16:-:A>G	2	0	0.0185393	SubB_Q5
623	5_-UTR_pro_142_neg	16:16:-:A>G	3	0	0.0240385	SubB_Q5
624	5_-UTR_pro_142_neg	0:0:-:A>G	1	0	0.0386575	SubB_Q5
625	5_-UTR_pro_142_neg	0:0:-:A>G	2	0	0.030618	SubB_Q5
626	5_-UTR_pro_142_neg	0:0:-:A>G	3	0	0.05	SubB_Q5
627	5_-UTR_pro_142_neg	7:7:-:A>G,16:16:-:A>G	1	0	0.0230746	SubB_Q5
628	5_-UTR_pro_142_neg	7:7:-:A>G,16:16:-:A>G	2	0	0.0224719	SubB_Q5
629	5_-UTR_pro_142_neg	7:7:-:A>G,16:16:-:A>G	3	0	0.0205128	SubB_Q5
630	5_-UTR_pro_142_neg	0:0:-:A>G,16:16:-:A>G	1	0	0.00239736	SubB_Q5
631	5_-UTR_pro_142_neg	0:0:-:A>G,16:16:-:A>G	2	0	0.00196629	SubB_Q5
632	5_-UTR_pro_142_neg	0:0:-:A>G,16:16:-:A>G	3	0	0.00512821	SubB_Q5
633	5_-UTR_pro_142_neg	0:0:-:A>G,7:7:-:A>G	1	0	0.024573	SubB_Q5
634	5_-UTR_pro_142_neg	0:0:-:A>G,7:7:-:A>G	2	0	0.0328652	SubB_Q5
635	5_-UTR_pro_142_neg	0:0:-:A>G,7:7:-:A>G	3	0	0.0160256	SubB_Q5
636	5_-UTR_pro_142_neg	0:0:-:A>G,7:7:-:A>G,16:16:-:A>G	1	0	0.00209769	SubB_Q5
637	5_-UTR_pro_142_neg	0:0:-:A>G,7:7:-:A>G,16:16:-:A>G	2	0	0.00140449	SubB_Q5
638	5_-UTR_pro_142_neg	0:0:-:A>G,7:7:-:A>G,16:16:-:A>G	3	0	0.00705128	SubB_Q5
639	5_-UTR_pro_160_neg	18:18:-:A>G	1	0	0.000753012	SubB_Q5
640	5_-UTR_pro_160_neg	18:18:-:A>G	2	0	0.0023678	SubB_Q5
641	5_-UTR_pro_160_neg	18:18:-:A>G	3	0	0.000787402	SubB_Q5
642	5_-UTR_pro_160_neg	6:6:-:A>G,18:18:-:A>G	1	0	0.00225904	SubB_Q5
643	5_-UTR_pro_160_neg	6:6:-:A>G,18:18:-:A>G	2	0	0.00789266	SubB_Q5
644	5_-UTR_pro_160_neg	6:6:-:A>G,18:18:-:A>G	3	0	0.00314961	SubB_Q5
645	5_-UTR_pro_160_neg	9:9:-:A>G,18:18:-:A>G	1	0	0	SubB_Q5
646	5_-UTR_pro_160_neg	9:9:-:A>G,18:18:-:A>G	2	0	0.000789266	SubB_Q5
647	5_-UTR_pro_160_neg	9:9:-:A>G,18:18:-:A>G	3	0	0	SubB_Q5
648	5_-UTR_pro_160_neg	6:6:-:A>G,9:9:-:A>G,18:18:-:A>G	1	0	0	SubB_Q5
649	5_-UTR_pro_160_neg	6:6:-:A>G,9:9:-:A>G,18:18:-:A>G	2	0	0.000789266	SubB_Q5
650	5_-UTR_pro_160_neg	6:6:-:A>G,9:9:-:A>G,18:18:-:A>G	3	0	0	SubB_Q5
651	5_-UTR_pro_160_pos	15:15:+:A>G	1	0	0.00423928	SubB_Q5
652	5_-UTR_pro_160_pos	15:15:+:A>G	2	0	0.00337187	SubB_Q5
653	5_-UTR_pro_160_pos	15:15:+:A>G	3	0	0.0135667	SubB_Q5
654	5_-UTR_pro_160_pos	20:20:+:A>G	1	0	0.000471032	SubB_Q5
655	5_-UTR_pro_160_pos	20:20:+:A>G	2	0	0	SubB_Q5
656	5_-UTR_pro_160_pos	20:20:+:A>G	3	0	0.000437637	SubB_Q5
657	5_-UTR_pro_160_pos	13:13:+:A>G,15:15:+:A>G	1	0	0.00282619	SubB_Q5
658	5_-UTR_pro_160_pos	13:13:+:A>G,15:15:+:A>G	2	0	0.00529865	SubB_Q5
659	5_-UTR_pro_160_pos	13:13:+:A>G,15:15:+:A>G	3	0	0	SubB_Q5
660	5_-UTR_pro_160_pos	15:15:+:A>G,19:19:+:A>G	1	0	0	SubB_Q5
661	5_-UTR_pro_160_pos	15:15:+:A>G,19:19:+:A>G	2	0	0.000963391	SubB_Q5
662	5_-UTR_pro_160_pos	15:15:+:A>G,19:19:+:A>G	3	0	0	SubB_Q5
663	5_-UTR_pro_160_pos	8:8:+:A>G,15:15:+:A>G	1	0	0	SubB_Q5
664	5_-UTR_pro_160_pos	8:8:+:A>G,15:15:+:A>G	2	0	0.000963391	SubB_Q5
665	5_-UTR_pro_160_pos	8:8:+:A>G,15:15:+:A>G	3	0	0	SubB_Q5
666	5_-UTR_pro_160_pos	13:13:+:A>G,20:20:+:A>G	1	0	0	SubB_Q5
667	5_-UTR_pro_160_pos	13:13:+:A>G,20:20:+:A>G	2	0	0.000963391	SubB_Q5
668	5_-UTR_pro_160_pos	13:13:+:A>G,20:20:+:A>G	3	0	0.000437637	SubB_Q5
669	5_-UTR_pro_160_pos	6:6:+:A>G,15:15:+:A>G	1	0	0.00235516	SubB_Q5
670	5_-UTR_pro_160_pos	6:6:+:A>G,15:15:+:A>G	2	0	0.00144509	SubB_Q5
671	5_-UTR_pro_160_pos	6:6:+:A>G,15:15:+:A>G	3	0	0	SubB_Q5
672	5_-UTR_pro_160_pos	4:4:+:A>G,20:20:+:A>G	1	0	0.00565238	SubB_Q5
673	5_-UTR_pro_160_pos	4:4:+:A>G,20:20:+:A>G	2	0	0.00674374	SubB_Q5
674	5_-UTR_pro_160_pos	4:4:+:A>G,20:20:+:A>G	3	0	0.0105033	SubB_Q5
675	5_-UTR_pro_160_pos	13:13:+:A>G,19:19:+:A>G	1	0	0	SubB_Q5
676	5_-UTR_pro_160_pos	13:13:+:A>G,19:19:+:A>G	2	0	0.000963391	SubB_Q5
677	5_-UTR_pro_160_pos	13:13:+:A>G,19:19:+:A>G	3	0	0	SubB_Q5
678	5_-UTR_pro_160_pos	7:7:+:A>G,20:20:+:A>G	1	0	0	SubB_Q5
679	5_-UTR_pro_160_pos	7:7:+:A>G,20:20:+:A>G	2	0	0.000481696	SubB_Q5
680	5_-UTR_pro_160_pos	7:7:+:A>G,20:20:+:A>G	3	0	0	SubB_Q5
681	5_-UTR_pro_160_pos	7:7:+:A>G,15:15:+:A>G	1	0	0.00141309	SubB_Q5
682	5_-UTR_pro_160_pos	7:7:+:A>G,15:15:+:A>G	2	0	0.000481696	SubB_Q5
683	5_-UTR_pro_160_pos	7:7:+:A>G,15:15:+:A>G	3	0	0	SubB_Q5
684	5_-UTR_pro_160_pos	4:4:+:A>G,15:15:+:A>G	1	0	0.060292	SubB_Q5
685	5_-UTR_pro_160_pos	4:4:+:A>G,15:15:+:A>G	2	0	0.0457611	SubB_Q5
686	5_-UTR_pro_160_pos	4:4:+:A>G,15:15:+:A>G	3	0	0.0455142	SubB_Q5
687	5_-UTR_pro_160_pos	6:6:+:A>G,13:13:+:A>G,20:20:+:A>G	1	0	0	SubB_Q5
688	5_-UTR_pro_160_pos	6:6:+:A>G,13:13:+:A>G,20:20:+:A>G	2	0	0	SubB_Q5
689	5_-UTR_pro_160_pos	6:6:+:A>G,13:13:+:A>G,20:20:+:A>G	3	0	0.00131291	SubB_Q5
690	5_-UTR_pro_160_pos	13:13:+:A>G,15:15:+:A>G,19:19:+:A>G	1	0	0	SubB_Q5
691	5_-UTR_pro_160_pos	13:13:+:A>G,15:15:+:A>G,19:19:+:A>G	2	0	0	SubB_Q5
692	5_-UTR_pro_160_pos	13:13:+:A>G,15:15:+:A>G,19:19:+:A>G	3	0	0.000437637	SubB_Q5
693	5_-UTR_pro_160_pos	4:4:+:A>G,7:7:+:A>G,15:15:+:A>G	1	0	0	SubB_Q5
694	5_-UTR_pro_160_pos	4:4:+:A>G,7:7:+:A>G,15:15:+:A>G	2	0	0.00578035	SubB_Q5
695	5_-UTR_pro_160_pos	4:4:+:A>G,7:7:+:A>G,15:15:+:A>G	3	0	0.00175055	SubB_Q5
696	5_-UTR_pro_160_pos	6:6:+:A>G,15:15:+:A>G,20:20:+:A>G	1	0	0	SubB_Q5
697	5_-UTR_pro_160_pos	6:6:+:A>G,15:15:+:A>G,20:20:+:A>G	2	0	0.000481696	SubB_Q5
698	5_-UTR_pro_160_pos	6:6:+:A>G,15:15:+:A>G,20:20:+:A>G	3	0	0	SubB_Q5
699	5_-UTR_pro_160_pos	15:15:+:A>G,19:19:+:A>G,20:20:+:A>G	1	0	0	SubB_Q5
700	5_-UTR_pro_160_pos	15:15:+:A>G,19:19:+:A>G,20:20:+:A>G	2	0	0.000481696	SubB_Q5
701	5_-UTR_pro_160_pos	15:15:+:A>G,19:19:+:A>G,20:20:+:A>G	3	0	0	SubB_Q5
702	5_-UTR_pro_160_pos	4:4:+:A>G,8:8:+:A>G,19:19:+:A>G	1	0	0	SubB_Q5
703	5_-UTR_pro_160_pos	4:4:+:A>G,8:8:+:A>G,19:19:+:A>G	2	0	0.000481696	SubB_Q5
704	5_-UTR_pro_160_pos	4:4:+:A>G,8:8:+:A>G,19:19:+:A>G	3	0	0.000437637	SubB_Q5
705	5_-UTR_pro_160_pos	6:6:+:A>G,13:13:+:A>G,19:19:+:A>G	1	0	0	SubB_Q5
706	5_-UTR_pro_160_pos	6:6:+:A>G,13:13:+:A>G,19:19:+:A>G	2	0	0.000481696	SubB_Q5
707	5_-UTR_pro_160_pos	6:6:+:A>G,13:13:+:A>G,19:19:+:A>G	3	0	0	SubB_Q5
708	5_-UTR_pro_160_pos	4:4:+:A>G,15:15:+:A>G,20:20:+:A>G	1	0	0.0075365	SubB_Q5
709	5_-UTR_pro_160_pos	4:4:+:A>G,15:15:+:A>G,20:20:+:A>G	2	0	0.000963391	SubB_Q5
710	5_-UTR_pro_160_pos	4:4:+:A>G,15:15:+:A>G,20:20:+:A>G	3	0	0.00350109	SubB_Q5
711	5_-UTR_pro_160_pos	6:6:+:A>G,13:13:+:A>G,15:15:+:A>G	1	0	0.000471032	SubB_Q5
712	5_-UTR_pro_160_pos	6:6:+:A>G,13:13:+:A>G,15:15:+:A>G	2	0	0.00144509	SubB_Q5
713	5_-UTR_pro_160_pos	6:6:+:A>G,13:13:+:A>G,15:15:+:A>G	3	0	0.000875274	SubB_Q5
714	5_-UTR_pro_160_pos	4:4:+:A>G,19:19:+:A>G,20:20:+:A>G	1	0	0.000942063	SubB_Q5
715	5_-UTR_pro_160_pos	4:4:+:A>G,19:19:+:A>G,20:20:+:A>G	2	0	0.000963391	SubB_Q5
716	5_-UTR_pro_160_pos	4:4:+:A>G,19:19:+:A>G,20:20:+:A>G	3	0	0	SubB_Q5
717	5_-UTR_pro_160_pos	6:6:+:A>G,7:7:+:A>G,20:20:+:A>G	1	0	0.000471032	SubB_Q5
718	5_-UTR_pro_160_pos	6:6:+:A>G,7:7:+:A>G,20:20:+:A>G	2	0	0	SubB_Q5
719	5_-UTR_pro_160_pos	6:6:+:A>G,7:7:+:A>G,20:20:+:A>G	3	0	0	SubB_Q5
720	5_-UTR_pro_160_pos	6:6:+:A>G,7:7:+:A>G,15:15:+:A>G	1	0	0.000471032	SubB_Q5
721	5_-UTR_pro_160_pos	6:6:+:A>G,7:7:+:A>G,15:15:+:A>G	2	0	0	SubB_Q5
722	5_-UTR_pro_160_pos	6:6:+:A>G,7:7:+:A>G,15:15:+:A>G	3	0	0	SubB_Q5
723	5_-UTR_pro_160_pos	4:4:+:A>G,13:13:+:A>G,20:20:+:A>G	1	0	0.00188413	SubB_Q5
724	5_-UTR_pro_160_pos	4:4:+:A>G,13:13:+:A>G,20:20:+:A>G	2	0	0.000963391	SubB_Q5
725	5_-UTR_pro_160_pos	4:4:+:A>G,13:13:+:A>G,20:20:+:A>G	3	0	0.00306346	SubB_Q5
726	5_-UTR_pro_160_pos	4:4:+:A>G,15:15:+:A>G,19:19:+:A>G	1	0	0.00847857	SubB_Q5
727	5_-UTR_pro_160_pos	4:4:+:A>G,15:15:+:A>G,19:19:+:A>G	2	0	0.00626204	SubB_Q5
728	5_-UTR_pro_160_pos	4:4:+:A>G,15:15:+:A>G,19:19:+:A>G	3	0	0.0126915	SubB_Q5
729	5_-UTR_pro_160_pos	4:4:+:A>G,8:8:+:A>G,20:20:+:A>G	1	0	0.000942063	SubB_Q5
730	5_-UTR_pro_160_pos	4:4:+:A>G,8:8:+:A>G,20:20:+:A>G	2	0	0	SubB_Q5
731	5_-UTR_pro_160_pos	4:4:+:A>G,8:8:+:A>G,20:20:+:A>G	3	0	0.000875274	SubB_Q5
732	5_-UTR_pro_160_pos	6:6:+:A>G,8:8:+:A>G,15:15:+:A>G	1	0	0.000471032	SubB_Q5
733	5_-UTR_pro_160_pos	6:6:+:A>G,8:8:+:A>G,15:15:+:A>G	2	0	0	SubB_Q5
734	5_-UTR_pro_160_pos	6:6:+:A>G,8:8:+:A>G,15:15:+:A>G	3	0	0	SubB_Q5
735	5_-UTR_pro_160_pos	4:4:+:A>G,8:8:+:A>G,15:15:+:A>G	1	0	0.00376825	SubB_Q5
736	5_-UTR_pro_160_pos	4:4:+:A>G,8:8:+:A>G,15:15:+:A>G	2	0	0.00915222	SubB_Q5
737	5_-UTR_pro_160_pos	4:4:+:A>G,8:8:+:A>G,15:15:+:A>G	3	0	0.00350109	SubB_Q5
738	5_-UTR_pro_160_pos	4:4:+:A>G,6:6:+:A>G,20:20:+:A>G	1	0	0.00423928	SubB_Q5
739	5_-UTR_pro_160_pos	4:4:+:A>G,6:6:+:A>G,20:20:+:A>G	2	0	0.00529865	SubB_Q5
740	5_-UTR_pro_160_pos	4:4:+:A>G,6:6:+:A>G,20:20:+:A>G	3	0	0.00175055	SubB_Q5
741	5_-UTR_pro_160_pos	4:4:+:A>G,6:6:+:A>G,15:15:+:A>G	1	0	0.0277909	SubB_Q5
742	5_-UTR_pro_160_pos	4:4:+:A>G,6:6:+:A>G,15:15:+:A>G	2	0	0.0231214	SubB_Q5
743	5_-UTR_pro_160_pos	4:4:+:A>G,6:6:+:A>G,15:15:+:A>G	3	0	0.0284464	SubB_Q5
744	5_-UTR_pro_160_pos	4:4:+:A>G,13:13:+:A>G,19:19:+:A>G	1	0	0.000471032	SubB_Q5
745	5_-UTR_pro_160_pos	4:4:+:A>G,13:13:+:A>G,19:19:+:A>G	2	0	0.00385356	SubB_Q5
746	5_-UTR_pro_160_pos	4:4:+:A>G,13:13:+:A>G,19:19:+:A>G	3	0	0.00875274	SubB_Q5
747	5_-UTR_pro_160_pos	4:4:+:A>G,13:13:+:A>G,15:15:+:A>G	1	0	0.0343853	SubB_Q5
748	5_-UTR_pro_160_pos	4:4:+:A>G,13:13:+:A>G,15:15:+:A>G	2	0	0.055395	SubB_Q5
749	5_-UTR_pro_160_pos	4:4:+:A>G,13:13:+:A>G,15:15:+:A>G	3	0	0.0363239	SubB_Q5
750	5_-UTR_pro_160_pos	8:8:+:A>G,13:13:+:A>G,15:15:+:A>G	1	0	0.000471032	SubB_Q5
751	5_-UTR_pro_160_pos	8:8:+:A>G,13:13:+:A>G,15:15:+:A>G	2	0	0.000963391	SubB_Q5
752	5_-UTR_pro_160_pos	8:8:+:A>G,13:13:+:A>G,15:15:+:A>G	3	0	0	SubB_Q5
753	5_-UTR_pro_160_pos	4:4:+:A>G,13:13:+:A>G,15:15:+:A>G,20:20:+:A>G	1	0	0.00565238	SubB_Q5
754	5_-UTR_pro_160_pos	4:4:+:A>G,13:13:+:A>G,15:15:+:A>G,20:20:+:A>G	2	0	0	SubB_Q5
755	5_-UTR_pro_160_pos	4:4:+:A>G,13:13:+:A>G,15:15:+:A>G,20:20:+:A>G	3	0	0.0105033	SubB_Q5
756	5_-UTR_pro_160_pos	4:4:+:A>G,6:6:+:A>G,15:15:+:A>G,19:19:+:A>G	1	0	0	SubB_Q5
757	5_-UTR_pro_160_pos	4:4:+:A>G,6:6:+:A>G,15:15:+:A>G,19:19:+:A>G	2	0	0.00192678	SubB_Q5
758	5_-UTR_pro_160_pos	4:4:+:A>G,6:6:+:A>G,15:15:+:A>G,19:19:+:A>G	3	0	0.00393873	SubB_Q5
759	5_-UTR_pro_160_pos	4:4:+:A>G,6:6:+:A>G,7:7:+:A>G,20:20:+:A>G	1	0	0	SubB_Q5
760	5_-UTR_pro_160_pos	4:4:+:A>G,6:6:+:A>G,7:7:+:A>G,20:20:+:A>G	2	0	0.00144509	SubB_Q5
761	5_-UTR_pro_160_pos	4:4:+:A>G,6:6:+:A>G,7:7:+:A>G,20:20:+:A>G	3	0	0.000875274	SubB_Q5
762	5_-UTR_pro_160_pos	4:4:+:A>G,6:6:+:A>G,13:13:+:A>G,20:20:+:A>G	1	0	0.00518135	SubB_Q5
763	5_-UTR_pro_160_pos	4:4:+:A>G,6:6:+:A>G,13:13:+:A>G,20:20:+:A>G	2	0	0.00192678	SubB_Q5
764	5_-UTR_pro_160_pos	4:4:+:A>G,6:6:+:A>G,13:13:+:A>G,20:20:+:A>G	3	0	0.000437637	SubB_Q5
765	5_-UTR_pro_160_pos	4:4:+:A>G,7:7:+:A>G,15:15:+:A>G,20:20:+:A>G	1	0	0.000471032	SubB_Q5
766	5_-UTR_pro_160_pos	4:4:+:A>G,7:7:+:A>G,15:15:+:A>G,20:20:+:A>G	2	0	0.00192678	SubB_Q5
767	5_-UTR_pro_160_pos	4:4:+:A>G,7:7:+:A>G,15:15:+:A>G,20:20:+:A>G	3	0	0.000875274	SubB_Q5
768	5_-UTR_pro_160_pos	4:4:+:A>G,8:8:+:A>G,13:13:+:A>G,20:20:+:A>G	1	0	0	SubB_Q5
769	5_-UTR_pro_160_pos	4:4:+:A>G,8:8:+:A>G,13:13:+:A>G,20:20:+:A>G	2	0	0.00192678	SubB_Q5
770	5_-UTR_pro_160_pos	4:4:+:A>G,8:8:+:A>G,13:13:+:A>G,20:20:+:A>G	3	0	0	SubB_Q5
771	5_-UTR_pro_160_pos	6:6:+:A>G,13:13:+:A>G,19:19:+:A>G,20:20:+:A>G	1	0	0	SubB_Q5
772	5_-UTR_pro_160_pos	6:6:+:A>G,13:13:+:A>G,19:19:+:A>G,20:20:+:A>G	2	0	0.000481696	SubB_Q5
773	5_-UTR_pro_160_pos	6:6:+:A>G,13:13:+:A>G,19:19:+:A>G,20:20:+:A>G	3	0	0	SubB_Q5
774	5_-UTR_pro_160_pos	4:4:+:A>G,6:6:+:A>G,15:15:+:A>G,20:20:+:A>G	1	0	0.000471032	SubB_Q5
775	5_-UTR_pro_160_pos	4:4:+:A>G,6:6:+:A>G,15:15:+:A>G,20:20:+:A>G	2	0	0.000963391	SubB_Q5
776	5_-UTR_pro_160_pos	4:4:+:A>G,6:6:+:A>G,15:15:+:A>G,20:20:+:A>G	3	0	0.0105033	SubB_Q5
777	5_-UTR_pro_160_pos	4:4:+:A>G,6:6:+:A>G,8:8:+:A>G,15:15:+:A>G	1	0	0.00471032	SubB_Q5
778	5_-UTR_pro_160_pos	4:4:+:A>G,6:6:+:A>G,8:8:+:A>G,15:15:+:A>G	2	0	0.000963391	SubB_Q5
779	5_-UTR_pro_160_pos	4:4:+:A>G,6:6:+:A>G,8:8:+:A>G,15:15:+:A>G	3	0	0.00393873	SubB_Q5
780	5_-UTR_pro_160_pos	4:4:+:A>G,6:6:+:A>G,13:13:+:A>G,15:15:+:A>G	1	0	0.0673575	SubB_Q5
781	5_-UTR_pro_160_pos	4:4:+:A>G,6:6:+:A>G,13:13:+:A>G,15:15:+:A>G	2	0	0.0693642	SubB_Q5
782	5_-UTR_pro_160_pos	4:4:+:A>G,6:6:+:A>G,13:13:+:A>G,15:15:+:A>G	3	0	0.0520788	SubB_Q5
783	5_-UTR_pro_160_pos	4:4:+:A>G,8:8:+:A>G,13:13:+:A>G,15:15:+:A>G	1	0	0.0235516	SubB_Q5
784	5_-UTR_pro_160_pos	4:4:+:A>G,8:8:+:A>G,13:13:+:A>G,15:15:+:A>G	2	0	0.00818882	SubB_Q5
785	5_-UTR_pro_160_pos	4:4:+:A>G,8:8:+:A>G,13:13:+:A>G,15:15:+:A>G	3	0	0.0210066	SubB_Q5
786	5_-UTR_pro_160_pos	4:4:+:A>G,6:6:+:A>G,19:19:+:A>G,20:20:+:A>G	1	0	0	SubB_Q5
787	5_-UTR_pro_160_pos	4:4:+:A>G,6:6:+:A>G,19:19:+:A>G,20:20:+:A>G	2	0	0	SubB_Q5
788	5_-UTR_pro_160_pos	4:4:+:A>G,6:6:+:A>G,19:19:+:A>G,20:20:+:A>G	3	0	0.000437637	SubB_Q5
789	5_-UTR_pro_160_pos	6:6:+:A>G,7:7:+:A>G,8:8:+:A>G,20:20:+:A>G	1	0	0	SubB_Q5
790	5_-UTR_pro_160_pos	6:6:+:A>G,7:7:+:A>G,8:8:+:A>G,20:20:+:A>G	2	0	0	SubB_Q5
791	5_-UTR_pro_160_pos	6:6:+:A>G,7:7:+:A>G,8:8:+:A>G,20:20:+:A>G	3	0	0.000437637	SubB_Q5
792	5_-UTR_pro_160_pos	6:6:+:A>G,7:7:+:A>G,13:13:+:A>G,19:19:+:A>G	1	0	0	SubB_Q5
793	5_-UTR_pro_160_pos	6:6:+:A>G,7:7:+:A>G,13:13:+:A>G,19:19:+:A>G	2	0	0	SubB_Q5
794	5_-UTR_pro_160_pos	6:6:+:A>G,7:7:+:A>G,13:13:+:A>G,19:19:+:A>G	3	0	0.000437637	SubB_Q5
795	5_-UTR_pro_160_pos	4:4:+:A>G,7:7:+:A>G,15:15:+:A>G,19:19:+:A>G	1	0	0	SubB_Q5
796	5_-UTR_pro_160_pos	4:4:+:A>G,7:7:+:A>G,15:15:+:A>G,19:19:+:A>G	2	0	0	SubB_Q5
797	5_-UTR_pro_160_pos	4:4:+:A>G,7:7:+:A>G,15:15:+:A>G,19:19:+:A>G	3	0	0.000437637	SubB_Q5
798	5_-UTR_pro_160_pos	6:6:+:A>G,7:7:+:A>G,13:13:+:A>G,20:20:+:A>G	1	0	0	SubB_Q5
799	5_-UTR_pro_160_pos	6:6:+:A>G,7:7:+:A>G,13:13:+:A>G,20:20:+:A>G	2	0	0	SubB_Q5
800	5_-UTR_pro_160_pos	6:6:+:A>G,7:7:+:A>G,13:13:+:A>G,20:20:+:A>G	3	0	0.00175055	SubB_Q5
801	5_-UTR_pro_160_pos	4:4:+:A>G,15:15:+:A>G,19:19:+:A>G,20:20:+:A>G	1	0	0.00565238	SubB_Q5
802	5_-UTR_pro_160_pos	4:4:+:A>G,15:15:+:A>G,19:19:+:A>G,20:20:+:A>G	2	0	0	SubB_Q5
803	5_-UTR_pro_160_pos	4:4:+:A>G,15:15:+:A>G,19:19:+:A>G,20:20:+:A>G	3	0	0	SubB_Q5
804	5_-UTR_pro_160_pos	4:4:+:A>G,13:13:+:A>G,15:15:+:A>G,19:19:+:A>G	1	0	0.00471032	SubB_Q5
805	5_-UTR_pro_160_pos	4:4:+:A>G,13:13:+:A>G,15:15:+:A>G,19:19:+:A>G	2	0	0.00722543	SubB_Q5
806	5_-UTR_pro_160_pos	4:4:+:A>G,13:13:+:A>G,15:15:+:A>G,19:19:+:A>G	3	0	0.0083151	SubB_Q5
807	5_-UTR_pro_160_pos	4:4:+:A>G,7:7:+:A>G,8:8:+:A>G,20:20:+:A>G	1	0	0.00282619	SubB_Q5
808	5_-UTR_pro_160_pos	4:4:+:A>G,7:7:+:A>G,8:8:+:A>G,20:20:+:A>G	2	0	0	SubB_Q5
809	5_-UTR_pro_160_pos	4:4:+:A>G,7:7:+:A>G,8:8:+:A>G,20:20:+:A>G	3	0	0	SubB_Q5
810	5_-UTR_pro_160_pos	4:4:+:A>G,7:7:+:A>G,13:13:+:A>G,15:15:+:A>G	1	0	0	SubB_Q5
811	5_-UTR_pro_160_pos	4:4:+:A>G,7:7:+:A>G,13:13:+:A>G,15:15:+:A>G	2	0	0.00192678	SubB_Q5
812	5_-UTR_pro_160_pos	4:4:+:A>G,7:7:+:A>G,13:13:+:A>G,15:15:+:A>G	3	0	0.000875274	SubB_Q5
813	5_-UTR_pro_160_pos	4:4:+:A>G,8:8:+:A>G,15:15:+:A>G,19:19:+:A>G	1	0	0.000471032	SubB_Q5
814	5_-UTR_pro_160_pos	4:4:+:A>G,8:8:+:A>G,15:15:+:A>G,19:19:+:A>G	2	0	0	SubB_Q5
815	5_-UTR_pro_160_pos	4:4:+:A>G,8:8:+:A>G,15:15:+:A>G,19:19:+:A>G	3	0	0.00175055	SubB_Q5
816	5_-UTR_pro_160_pos	4:4:+:A>G,6:6:+:A>G,8:8:+:A>G,20:20:+:A>G	1	0	0.000471032	SubB_Q5
817	5_-UTR_pro_160_pos	4:4:+:A>G,6:6:+:A>G,8:8:+:A>G,20:20:+:A>G	2	0	0.00915222	SubB_Q5
818	5_-UTR_pro_160_pos	4:4:+:A>G,6:6:+:A>G,8:8:+:A>G,20:20:+:A>G	3	0	0.000437637	SubB_Q5
819	5_-UTR_pro_160_pos	4:4:+:A>G,7:7:+:A>G,13:13:+:A>G,19:19:+:A>G	1	0	0.000471032	SubB_Q5
820	5_-UTR_pro_160_pos	4:4:+:A>G,7:7:+:A>G,13:13:+:A>G,19:19:+:A>G	2	0	0.00192678	SubB_Q5
821	5_-UTR_pro_160_pos	4:4:+:A>G,7:7:+:A>G,13:13:+:A>G,19:19:+:A>G	3	0	0	SubB_Q5
822	5_-UTR_pro_160_pos	4:4:+:A>G,6:6:+:A>G,7:7:+:A>G,15:15:+:A>G	1	0	0.00282619	SubB_Q5
823	5_-UTR_pro_160_pos	4:4:+:A>G,6:6:+:A>G,7:7:+:A>G,15:15:+:A>G	2	0	0.00144509	SubB_Q5
824	5_-UTR_pro_160_pos	4:4:+:A>G,6:6:+:A>G,7:7:+:A>G,15:15:+:A>G	3	0	0.0223195	SubB_Q5
825	5_-UTR_pro_160_pos	4:4:+:A>G,8:8:+:A>G,15:15:+:A>G,20:20:+:A>G	1	0	0.00141309	SubB_Q5
826	5_-UTR_pro_160_pos	4:4:+:A>G,8:8:+:A>G,15:15:+:A>G,20:20:+:A>G	2	0	0	SubB_Q5
827	5_-UTR_pro_160_pos	4:4:+:A>G,8:8:+:A>G,15:15:+:A>G,20:20:+:A>G	3	0	0	SubB_Q5
828	5_-UTR_pro_160_pos	4:4:+:A>G,7:7:+:A>G,13:13:+:A>G,19:19:+:A>G,20:20:+:A>G	1	0	0.000471032	SubB_Q5
829	5_-UTR_pro_160_pos	4:4:+:A>G,7:7:+:A>G,13:13:+:A>G,19:19:+:A>G,20:20:+:A>G	2	0	0	SubB_Q5
830	5_-UTR_pro_160_pos	4:4:+:A>G,7:7:+:A>G,13:13:+:A>G,19:19:+:A>G,20:20:+:A>G	3	0	0	SubB_Q5
831	5_-UTR_pro_160_pos	4:4:+:A>G,6:6:+:A>G,13:13:+:A>G,15:15:+:A>G,20:20:+:A>G	1	0	0.00329722	SubB_Q5
832	5_-UTR_pro_160_pos	4:4:+:A>G,6:6:+:A>G,13:13:+:A>G,15:15:+:A>G,20:20:+:A>G	2	0	0.0139692	SubB_Q5
833	5_-UTR_pro_160_pos	4:4:+:A>G,6:6:+:A>G,13:13:+:A>G,15:15:+:A>G,20:20:+:A>G	3	0	0.0105033	SubB_Q5
834	5_-UTR_pro_160_pos	4:4:+:A>G,6:6:+:A>G,7:7:+:A>G,8:8:+:A>G,20:20:+:A>G	1	0	0.000471032	SubB_Q5
835	5_-UTR_pro_160_pos	4:4:+:A>G,6:6:+:A>G,7:7:+:A>G,8:8:+:A>G,20:20:+:A>G	2	0	0.000481696	SubB_Q5
836	5_-UTR_pro_160_pos	4:4:+:A>G,6:6:+:A>G,7:7:+:A>G,8:8:+:A>G,20:20:+:A>G	3	0	0.000437637	SubB_Q5
837	5_-UTR_pro_160_pos	4:4:+:A>G,8:8:+:A>G,13:13:+:A>G,15:15:+:A>G,20:20:+:A>G	1	0	0.0075365	SubB_Q5
838	5_-UTR_pro_160_pos	4:4:+:A>G,8:8:+:A>G,13:13:+:A>G,15:15:+:A>G,20:20:+:A>G	2	0	0	SubB_Q5
839	5_-UTR_pro_160_pos	4:4:+:A>G,8:8:+:A>G,13:13:+:A>G,15:15:+:A>G,20:20:+:A>G	3	0	0	SubB_Q5
840	5_-UTR_pro_160_pos	4:4:+:A>G,7:7:+:A>G,13:13:+:A>G,15:15:+:A>G,19:19:+:A>G	1	0	0	SubB_Q5
841	5_-UTR_pro_160_pos	4:4:+:A>G,7:7:+:A>G,13:13:+:A>G,15:15:+:A>G,19:19:+:A>G	2	0	0	SubB_Q5
842	5_-UTR_pro_160_pos	4:4:+:A>G,7:7:+:A>G,13:13:+:A>G,15:15:+:A>G,19:19:+:A>G	3	0	0.00612691	SubB_Q5
843	5_-UTR_pro_160_pos	4:4:+:A>G,6:6:+:A>G,8:8:+:A>G,13:13:+:A>G,20:20:+:A>G	1	0	0.000942063	SubB_Q5
844	5_-UTR_pro_160_pos	4:4:+:A>G,6:6:+:A>G,8:8:+:A>G,13:13:+:A>G,20:20:+:A>G	2	0	0.000481696	SubB_Q5
845	5_-UTR_pro_160_pos	4:4:+:A>G,6:6:+:A>G,8:8:+:A>G,13:13:+:A>G,20:20:+:A>G	3	0	0	SubB_Q5
846	5_-UTR_pro_160_pos	4:4:+:A>G,6:6:+:A>G,13:13:+:A>G,19:19:+:A>G,20:20:+:A>G	1	0	0	SubB_Q5
847	5_-UTR_pro_160_pos	4:4:+:A>G,6:6:+:A>G,13:13:+:A>G,19:19:+:A>G,20:20:+:A>G	2	0	0.00337187	SubB_Q5
848	5_-UTR_pro_160_pos	4:4:+:A>G,6:6:+:A>G,13:13:+:A>G,19:19:+:A>G,20:20:+:A>G	3	0	0.000875274	SubB_Q5
849	5_-UTR_pro_160_pos	4:4:+:A>G,6:6:+:A>G,15:15:+:A>G,19:19:+:A>G,20:20:+:A>G	1	0	0.00376825	SubB_Q5
850	5_-UTR_pro_160_pos	4:4:+:A>G,6:6:+:A>G,15:15:+:A>G,19:19:+:A>G,20:20:+:A>G	2	0	0.00192678	SubB_Q5
851	5_-UTR_pro_160_pos	4:4:+:A>G,6:6:+:A>G,15:15:+:A>G,19:19:+:A>G,20:20:+:A>G	3	0	0.00131291	SubB_Q5
852	5_-UTR_pro_160_pos	4:4:+:A>G,6:6:+:A>G,7:7:+:A>G,13:13:+:A>G,19:19:+:A>G	1	0	0.000942063	SubB_Q5
853	5_-UTR_pro_160_pos	4:4:+:A>G,6:6:+:A>G,7:7:+:A>G,13:13:+:A>G,19:19:+:A>G	2	0	0.00337187	SubB_Q5
854	5_-UTR_pro_160_pos	4:4:+:A>G,6:6:+:A>G,7:7:+:A>G,13:13:+:A>G,19:19:+:A>G	3	0	0.00962801	SubB_Q5
855	5_-UTR_pro_160_pos	4:4:+:A>G,7:7:+:A>G,8:8:+:A>G,15:15:+:A>G,19:19:+:A>G	1	0	0	SubB_Q5
856	5_-UTR_pro_160_pos	4:4:+:A>G,7:7:+:A>G,8:8:+:A>G,15:15:+:A>G,19:19:+:A>G	2	0	0.00144509	SubB_Q5
857	5_-UTR_pro_160_pos	4:4:+:A>G,7:7:+:A>G,8:8:+:A>G,15:15:+:A>G,19:19:+:A>G	3	0	0	SubB_Q5
858	5_-UTR_pro_160_pos	4:4:+:A>G,6:6:+:A>G,8:8:+:A>G,15:15:+:A>G,20:20:+:A>G	1	0	0.000471032	SubB_Q5
859	5_-UTR_pro_160_pos	4:4:+:A>G,6:6:+:A>G,8:8:+:A>G,15:15:+:A>G,20:20:+:A>G	2	0	0.000481696	SubB_Q5
860	5_-UTR_pro_160_pos	4:4:+:A>G,6:6:+:A>G,8:8:+:A>G,15:15:+:A>G,20:20:+:A>G	3	0	0	SubB_Q5
861	5_-UTR_pro_160_pos	4:4:+:A>G,6:6:+:A>G,8:8:+:A>G,13:13:+:A>G,15:15:+:A>G	1	0	0.00235516	SubB_Q5
862	5_-UTR_pro_160_pos	4:4:+:A>G,6:6:+:A>G,8:8:+:A>G,13:13:+:A>G,15:15:+:A>G	2	0	0.00818882	SubB_Q5
863	5_-UTR_pro_160_pos	4:4:+:A>G,6:6:+:A>G,8:8:+:A>G,13:13:+:A>G,15:15:+:A>G	3	0	0.00306346	SubB_Q5
864	5_-UTR_pro_160_pos	4:4:+:A>G,6:6:+:A>G,7:7:+:A>G,15:15:+:A>G,20:20:+:A>G	1	0	0	SubB_Q5
865	5_-UTR_pro_160_pos	4:4:+:A>G,6:6:+:A>G,7:7:+:A>G,15:15:+:A>G,20:20:+:A>G	2	0	0.000481696	SubB_Q5
866	5_-UTR_pro_160_pos	4:4:+:A>G,6:6:+:A>G,7:7:+:A>G,15:15:+:A>G,20:20:+:A>G	3	0	0.000875274	SubB_Q5
867	5_-UTR_pro_160_pos	4:4:+:A>G,7:7:+:A>G,13:13:+:A>G,15:15:+:A>G,20:20:+:A>G	1	0	0.000471032	SubB_Q5
868	5_-UTR_pro_160_pos	4:4:+:A>G,7:7:+:A>G,13:13:+:A>G,15:15:+:A>G,20:20:+:A>G	2	0	0	SubB_Q5
869	5_-UTR_pro_160_pos	4:4:+:A>G,7:7:+:A>G,13:13:+:A>G,15:15:+:A>G,20:20:+:A>G	3	0	0	SubB_Q5
870	5_-UTR_pro_160_pos	4:4:+:A>G,8:8:+:A>G,13:13:+:A>G,19:19:+:A>G,20:20:+:A>G	1	0	0.000471032	SubB_Q5
871	5_-UTR_pro_160_pos	4:4:+:A>G,8:8:+:A>G,13:13:+:A>G,19:19:+:A>G,20:20:+:A>G	2	0	0	SubB_Q5
872	5_-UTR_pro_160_pos	4:4:+:A>G,8:8:+:A>G,13:13:+:A>G,19:19:+:A>G,20:20:+:A>G	3	0	0	SubB_Q5
873	5_-UTR_pro_160_pos	4:4:+:A>G,8:8:+:A>G,13:13:+:A>G,15:15:+:A>G,19:19:+:A>G	1	0	0.00565238	SubB_Q5
874	5_-UTR_pro_160_pos	4:4:+:A>G,8:8:+:A>G,13:13:+:A>G,15:15:+:A>G,19:19:+:A>G	2	0	0.00289017	SubB_Q5
875	5_-UTR_pro_160_pos	4:4:+:A>G,8:8:+:A>G,13:13:+:A>G,15:15:+:A>G,19:19:+:A>G	3	0	0.00131291	SubB_Q5
876	5_-UTR_pro_160_pos	6:6:+:A>G,13:13:+:A>G,15:15:+:A>G,19:19:+:A>G,20:20:+:A>G	1	0	0	SubB_Q5
877	5_-UTR_pro_160_pos	6:6:+:A>G,13:13:+:A>G,15:15:+:A>G,19:19:+:A>G,20:20:+:A>G	2	0	0.000963391	SubB_Q5
878	5_-UTR_pro_160_pos	6:6:+:A>G,13:13:+:A>G,15:15:+:A>G,19:19:+:A>G,20:20:+:A>G	3	0	0	SubB_Q5
879	5_-UTR_pro_160_pos	4:4:+:A>G,6:6:+:A>G,13:13:+:A>G,15:15:+:A>G,19:19:+:A>G	1	0	0.00423928	SubB_Q5
880	5_-UTR_pro_160_pos	4:4:+:A>G,6:6:+:A>G,13:13:+:A>G,15:15:+:A>G,19:19:+:A>G	2	0	0.0183044	SubB_Q5
881	5_-UTR_pro_160_pos	4:4:+:A>G,6:6:+:A>G,13:13:+:A>G,15:15:+:A>G,19:19:+:A>G	3	0	0.004814	SubB_Q5
882	5_-UTR_pro_160_pos	4:4:+:A>G,6:6:+:A>G,7:7:+:A>G,8:8:+:A>G,15:15:+:A>G	1	0	0	SubB_Q5
883	5_-UTR_pro_160_pos	4:4:+:A>G,6:6:+:A>G,7:7:+:A>G,8:8:+:A>G,15:15:+:A>G	2	0	0.00144509	SubB_Q5
884	5_-UTR_pro_160_pos	4:4:+:A>G,6:6:+:A>G,7:7:+:A>G,8:8:+:A>G,15:15:+:A>G	3	0	0.000437637	SubB_Q5
885	5_-UTR_pro_160_pos	4:4:+:A>G,7:7:+:A>G,8:8:+:A>G,13:13:+:A>G,15:15:+:A>G	1	0	0	SubB_Q5
886	5_-UTR_pro_160_pos	4:4:+:A>G,7:7:+:A>G,8:8:+:A>G,13:13:+:A>G,15:15:+:A>G	2	0	0.000963391	SubB_Q5
887	5_-UTR_pro_160_pos	4:4:+:A>G,7:7:+:A>G,8:8:+:A>G,13:13:+:A>G,15:15:+:A>G	3	0	0.000875274	SubB_Q5
888	5_-UTR_pro_160_pos	4:4:+:A>G,6:6:+:A>G,8:8:+:A>G,15:15:+:A>G,19:19:+:A>G	1	0	0.00141309	SubB_Q5
889	5_-UTR_pro_160_pos	4:4:+:A>G,6:6:+:A>G,8:8:+:A>G,15:15:+:A>G,19:19:+:A>G	2	0	0.000481696	SubB_Q5
890	5_-UTR_pro_160_pos	4:4:+:A>G,6:6:+:A>G,8:8:+:A>G,15:15:+:A>G,19:19:+:A>G	3	0	0.00437637	SubB_Q5
891	5_-UTR_pro_160_pos	4:4:+:A>G,6:6:+:A>G,7:7:+:A>G,15:15:+:A>G,19:19:+:A>G	1	0	0.000471032	SubB_Q5
892	5_-UTR_pro_160_pos	4:4:+:A>G,6:6:+:A>G,7:7:+:A>G,15:15:+:A>G,19:19:+:A>G	2	0	0	SubB_Q5
893	5_-UTR_pro_160_pos	4:4:+:A>G,6:6:+:A>G,7:7:+:A>G,15:15:+:A>G,19:19:+:A>G	3	0	0.000875274	SubB_Q5
894	5_-UTR_pro_160_pos	4:4:+:A>G,6:6:+:A>G,7:7:+:A>G,13:13:+:A>G,20:20:+:A>G	1	0	0	SubB_Q5
895	5_-UTR_pro_160_pos	4:4:+:A>G,6:6:+:A>G,7:7:+:A>G,13:13:+:A>G,20:20:+:A>G	2	0	0.000963391	SubB_Q5
896	5_-UTR_pro_160_pos	4:4:+:A>G,6:6:+:A>G,7:7:+:A>G,13:13:+:A>G,20:20:+:A>G	3	0	0	SubB_Q5
897	5_-UTR_pro_160_pos	4:4:+:A>G,6:6:+:A>G,7:7:+:A>G,19:19:+:A>G,20:20:+:A>G	1	0	0	SubB_Q5
898	5_-UTR_pro_160_pos	4:4:+:A>G,6:6:+:A>G,7:7:+:A>G,19:19:+:A>G,20:20:+:A>G	2	0	0.000481696	SubB_Q5
899	5_-UTR_pro_160_pos	4:4:+:A>G,6:6:+:A>G,7:7:+:A>G,19:19:+:A>G,20:20:+:A>G	3	0	0	SubB_Q5
900	5_-UTR_pro_160_pos	4:4:+:A>G,6:6:+:A>G,8:8:+:A>G,13:13:+:A>G,19:19:+:A>G	1	0	0.000471032	SubB_Q5
901	5_-UTR_pro_160_pos	4:4:+:A>G,6:6:+:A>G,8:8:+:A>G,13:13:+:A>G,19:19:+:A>G	2	0	0.00963391	SubB_Q5
902	5_-UTR_pro_160_pos	4:4:+:A>G,6:6:+:A>G,8:8:+:A>G,13:13:+:A>G,19:19:+:A>G	3	0	0	SubB_Q5
903	5_-UTR_pro_160_pos	4:4:+:A>G,6:6:+:A>G,7:7:+:A>G,13:13:+:A>G,15:15:+:A>G	1	0	0.0117758	SubB_Q5
904	5_-UTR_pro_160_pos	4:4:+:A>G,6:6:+:A>G,7:7:+:A>G,13:13:+:A>G,15:15:+:A>G	2	0	0.0101156	SubB_Q5
905	5_-UTR_pro_160_pos	4:4:+:A>G,6:6:+:A>G,7:7:+:A>G,13:13:+:A>G,15:15:+:A>G	3	0	0.00787746	SubB_Q5
906	5_-UTR_pro_160_pos	4:4:+:A>G,13:13:+:A>G,15:15:+:A>G,19:19:+:A>G,20:20:+:A>G	1	0	0.00188413	SubB_Q5
907	5_-UTR_pro_160_pos	4:4:+:A>G,13:13:+:A>G,15:15:+:A>G,19:19:+:A>G,20:20:+:A>G	2	0	0.00192678	SubB_Q5
908	5_-UTR_pro_160_pos	4:4:+:A>G,13:13:+:A>G,15:15:+:A>G,19:19:+:A>G,20:20:+:A>G	3	0	0.000875274	SubB_Q5
909	5_-UTR_pro_160_pos	4:4:+:A>G,7:7:+:A>G,8:8:+:A>G,13:13:+:A>G,15:15:+:A>G,20:20:+:A>G	1	0	0.000471032	SubB_Q5
910	5_-UTR_pro_160_pos	4:4:+:A>G,7:7:+:A>G,8:8:+:A>G,13:13:+:A>G,15:15:+:A>G,20:20:+:A>G	2	0	0	SubB_Q5
911	5_-UTR_pro_160_pos	4:4:+:A>G,7:7:+:A>G,8:8:+:A>G,13:13:+:A>G,15:15:+:A>G,20:20:+:A>G	3	0	0	SubB_Q5
912	5_-UTR_pro_160_pos	4:4:+:A>G,7:7:+:A>G,8:8:+:A>G,13:13:+:A>G,15:15:+:A>G,19:19:+:A>G	1	0	0.000471032	SubB_Q5
913	5_-UTR_pro_160_pos	4:4:+:A>G,7:7:+:A>G,8:8:+:A>G,13:13:+:A>G,15:15:+:A>G,19:19:+:A>G	2	0	0	SubB_Q5
914	5_-UTR_pro_160_pos	4:4:+:A>G,7:7:+:A>G,8:8:+:A>G,13:13:+:A>G,15:15:+:A>G,19:19:+:A>G	3	0	0	SubB_Q5
915	5_-UTR_pro_160_pos	7:7:+:A>G,8:8:+:A>G,13:13:+:A>G,15:15:+:A>G,19:19:+:A>G,20:20:+:A>G	1	0	0	SubB_Q5
916	5_-UTR_pro_160_pos	7:7:+:A>G,8:8:+:A>G,13:13:+:A>G,15:15:+:A>G,19:19:+:A>G,20:20:+:A>G	2	0	0	SubB_Q5
917	5_-UTR_pro_160_pos	7:7:+:A>G,8:8:+:A>G,13:13:+:A>G,15:15:+:A>G,19:19:+:A>G,20:20:+:A>G	3	0	0.000437637	SubB_Q5
918	5_-UTR_pro_160_pos	4:4:+:A>G,7:7:+:A>G,13:13:+:A>G,15:15:+:A>G,19:19:+:A>G,20:20:+:A>G	1	0	0.000471032	SubB_Q5
919	5_-UTR_pro_160_pos	4:4:+:A>G,7:7:+:A>G,13:13:+:A>G,15:15:+:A>G,19:19:+:A>G,20:20:+:A>G	2	0	0.00144509	SubB_Q5
920	5_-UTR_pro_160_pos	4:4:+:A>G,7:7:+:A>G,13:13:+:A>G,15:15:+:A>G,19:19:+:A>G,20:20:+:A>G	3	0	0	SubB_Q5
921	5_-UTR_pro_160_pos	4:4:+:A>G,6:6:+:A>G,8:8:+:A>G,13:13:+:A>G,15:15:+:A>G,19:19:+:A>G	1	0	0.00282619	SubB_Q5
922	5_-UTR_pro_160_pos	4:4:+:A>G,6:6:+:A>G,8:8:+:A>G,13:13:+:A>G,15:15:+:A>G,19:19:+:A>G	2	0	0.00144509	SubB_Q5
923	5_-UTR_pro_160_pos	4:4:+:A>G,6:6:+:A>G,8:8:+:A>G,13:13:+:A>G,15:15:+:A>G,19:19:+:A>G	3	0	0	SubB_Q5
924	5_-UTR_pro_160_pos	4:4:+:A>G,6:6:+:A>G,7:7:+:A>G,13:13:+:A>G,15:15:+:A>G,19:19:+:A>G	1	0	0	SubB_Q5
925	5_-UTR_pro_160_pos	4:4:+:A>G,6:6:+:A>G,7:7:+:A>G,13:13:+:A>G,15:15:+:A>G,19:19:+:A>G	2	0	0.00289017	SubB_Q5
926	5_-UTR_pro_160_pos	4:4:+:A>G,6:6:+:A>G,7:7:+:A>G,13:13:+:A>G,15:15:+:A>G,19:19:+:A>G	3	0	0.00306346	SubB_Q5
927	5_-UTR_pro_160_pos	4:4:+:A>G,6:6:+:A>G,13:13:+:A>G,15:15:+:A>G,19:19:+:A>G,20:20:+:A>G	1	0	0.00612341	SubB_Q5
928	5_-UTR_pro_160_pos	4:4:+:A>G,6:6:+:A>G,13:13:+:A>G,15:15:+:A>G,19:19:+:A>G,20:20:+:A>G	2	0	0.00722543	SubB_Q5
929	5_-UTR_pro_160_pos	4:4:+:A>G,6:6:+:A>G,13:13:+:A>G,15:15:+:A>G,19:19:+:A>G,20:20:+:A>G	3	0	0.00787746	SubB_Q5
930	5_-UTR_pro_160_pos	4:4:+:A>G,8:8:+:A>G,13:13:+:A>G,15:15:+:A>G,19:19:+:A>G,20:20:+:A>G	1	0	0	SubB_Q5
931	5_-UTR_pro_160_pos	4:4:+:A>G,8:8:+:A>G,13:13:+:A>G,15:15:+:A>G,19:19:+:A>G,20:20:+:A>G	2	0	0	SubB_Q5
932	5_-UTR_pro_160_pos	4:4:+:A>G,8:8:+:A>G,13:13:+:A>G,15:15:+:A>G,19:19:+:A>G,20:20:+:A>G	3	0	0.000437637	SubB_Q5
933	5_-UTR_pro_160_pos	4:4:+:A>G,6:6:+:A>G,7:7:+:A>G,15:15:+:A>G,19:19:+:A>G,20:20:+:A>G	1	0	0.00235516	SubB_Q5
934	5_-UTR_pro_160_pos	4:4:+:A>G,6:6:+:A>G,7:7:+:A>G,15:15:+:A>G,19:19:+:A>G,20:20:+:A>G	2	0	0	SubB_Q5
935	5_-UTR_pro_160_pos	4:4:+:A>G,6:6:+:A>G,7:7:+:A>G,15:15:+:A>G,19:19:+:A>G,20:20:+:A>G	3	0	0.000875274	SubB_Q5
936	5_-UTR_pro_160_pos	4:4:+:A>G,6:6:+:A>G,7:7:+:A>G,8:8:+:A>G,13:13:+:A>G,15:15:+:A>G	1	0	0.0122468	SubB_Q5
937	5_-UTR_pro_160_pos	4:4:+:A>G,6:6:+:A>G,7:7:+:A>G,8:8:+:A>G,13:13:+:A>G,15:15:+:A>G	2	0	0.00289017	SubB_Q5
938	5_-UTR_pro_160_pos	4:4:+:A>G,6:6:+:A>G,7:7:+:A>G,8:8:+:A>G,13:13:+:A>G,15:15:+:A>G	3	0	0.00175055	SubB_Q5
939	5_-UTR_pro_160_pos	4:4:+:A>G,6:6:+:A>G,7:7:+:A>G,13:13:+:A>G,15:15:+:A>G,20:20:+:A>G	1	0	0.00471032	SubB_Q5
940	5_-UTR_pro_160_pos	4:4:+:A>G,6:6:+:A>G,7:7:+:A>G,13:13:+:A>G,15:15:+:A>G,20:20:+:A>G	2	0	0	SubB_Q5
941	5_-UTR_pro_160_pos	4:4:+:A>G,6:6:+:A>G,7:7:+:A>G,13:13:+:A>G,15:15:+:A>G,20:20:+:A>G	3	0	0.000437637	SubB_Q5
942	5_-UTR_pro_160_pos	4:4:+:A>G,6:6:+:A>G,7:7:+:A>G,8:8:+:A>G,13:13:+:A>G,20:20:+:A>G	1	0	0.00565238	SubB_Q5
943	5_-UTR_pro_160_pos	4:4:+:A>G,6:6:+:A>G,7:7:+:A>G,8:8:+:A>G,13:13:+:A>G,20:20:+:A>G	2	0	0	SubB_Q5
944	5_-UTR_pro_160_pos	4:4:+:A>G,6:6:+:A>G,7:7:+:A>G,8:8:+:A>G,13:13:+:A>G,20:20:+:A>G	3	0	0	SubB_Q5
945	5_-UTR_pro_160_pos	4:4:+:A>G,6:6:+:A>G,8:8:+:A>G,15:15:+:A>G,19:19:+:A>G,20:20:+:A>G	1	0	0.000471032	SubB_Q5
946	5_-UTR_pro_160_pos	4:4:+:A>G,6:6:+:A>G,8:8:+:A>G,15:15:+:A>G,19:19:+:A>G,20:20:+:A>G	2	0	0	SubB_Q5
947	5_-UTR_pro_160_pos	4:4:+:A>G,6:6:+:A>G,8:8:+:A>G,15:15:+:A>G,19:19:+:A>G,20:20:+:A>G	3	0	0.000875274	SubB_Q5
948	5_-UTR_pro_160_pos	4:4:+:A>G,6:6:+:A>G,7:7:+:A>G,8:8:+:A>G,15:15:+:A>G,20:20:+:A>G	1	0	0.00141309	SubB_Q5
949	5_-UTR_pro_160_pos	4:4:+:A>G,6:6:+:A>G,7:7:+:A>G,8:8:+:A>G,15:15:+:A>G,20:20:+:A>G	2	0	0	SubB_Q5
950	5_-UTR_pro_160_pos	4:4:+:A>G,6:6:+:A>G,7:7:+:A>G,8:8:+:A>G,15:15:+:A>G,20:20:+:A>G	3	0	0.000437637	SubB_Q5
951	5_-UTR_pro_160_pos	4:4:+:A>G,6:6:+:A>G,8:8:+:A>G,13:13:+:A>G,15:15:+:A>G,20:20:+:A>G	1	0	0.00282619	SubB_Q5
952	5_-UTR_pro_160_pos	4:4:+:A>G,6:6:+:A>G,8:8:+:A>G,13:13:+:A>G,15:15:+:A>G,20:20:+:A>G	2	0	0.000963391	SubB_Q5
953	5_-UTR_pro_160_pos	4:4:+:A>G,6:6:+:A>G,8:8:+:A>G,13:13:+:A>G,15:15:+:A>G,20:20:+:A>G	3	0	0.000875274	SubB_Q5
954	5_-UTR_pro_160_pos	4:4:+:A>G,6:6:+:A>G,7:7:+:A>G,8:8:+:A>G,13:13:+:A>G,15:15:+:A>G,19:19:+:A>G	1	0	0.000471032	SubB_Q5
955	5_-UTR_pro_160_pos	4:4:+:A>G,6:6:+:A>G,7:7:+:A>G,8:8:+:A>G,13:13:+:A>G,15:15:+:A>G,19:19:+:A>G	2	0	0.00337187	SubB_Q5
956	5_-UTR_pro_160_pos	4:4:+:A>G,6:6:+:A>G,7:7:+:A>G,8:8:+:A>G,13:13:+:A>G,15:15:+:A>G,19:19:+:A>G	3	0	0.00262582	SubB_Q5
957	5_-UTR_pro_160_pos	4:4:+:A>G,6:6:+:A>G,8:8:+:A>G,13:13:+:A>G,15:15:+:A>G,19:19:+:A>G,20:20:+:A>G	1	0	0.000942063	SubB_Q5
958	5_-UTR_pro_160_pos	4:4:+:A>G,6:6:+:A>G,8:8:+:A>G,13:13:+:A>G,15:15:+:A>G,19:19:+:A>G,20:20:+:A>G	2	0	0	SubB_Q5
959	5_-UTR_pro_160_pos	4:4:+:A>G,6:6:+:A>G,8:8:+:A>G,13:13:+:A>G,15:15:+:A>G,19:19:+:A>G,20:20:+:A>G	3	0	0	SubB_Q5
960	5_-UTR_pro_160_pos	4:4:+:A>G,6:6:+:A>G,7:7:+:A>G,13:13:+:A>G,15:15:+:A>G,19:19:+:A>G,20:20:+:A>G	1	0	0.00423928	SubB_Q5
961	5_-UTR_pro_160_pos	4:4:+:A>G,6:6:+:A>G,7:7:+:A>G,13:13:+:A>G,15:15:+:A>G,19:19:+:A>G,20:20:+:A>G	2	0	0.00915222	SubB_Q5
962	5_-UTR_pro_160_pos	4:4:+:A>G,6:6:+:A>G,7:7:+:A>G,13:13:+:A>G,15:15:+:A>G,19:19:+:A>G,20:20:+:A>G	3	0	0.000875274	SubB_Q5
963	5_-UTR_pro_160_pos	4:4:+:A>G,6:6:+:A>G,7:7:+:A>G,8:8:+:A>G,13:13:+:A>G,19:19:+:A>G,20:20:+:A>G	1	0	0	SubB_Q5
964	5_-UTR_pro_160_pos	4:4:+:A>G,6:6:+:A>G,7:7:+:A>G,8:8:+:A>G,13:13:+:A>G,19:19:+:A>G,20:20:+:A>G	2	0	0	SubB_Q5
965	5_-UTR_pro_160_pos	4:4:+:A>G,6:6:+:A>G,7:7:+:A>G,8:8:+:A>G,13:13:+:A>G,19:19:+:A>G,20:20:+:A>G	3	0	0.00131291	SubB_Q5
966	5_-UTR_pro_160_pos	4:4:+:A>G,6:6:+:A>G,7:7:+:A>G,8:8:+:A>G,13:13:+:A>G,15:15:+:A>G,20:20:+:A>G	1	0	0.00329722	SubB_Q5
967	5_-UTR_pro_160_pos	4:4:+:A>G,6:6:+:A>G,7:7:+:A>G,8:8:+:A>G,13:13:+:A>G,15:15:+:A>G,20:20:+:A>G	2	0	0.00722543	SubB_Q5
968	5_-UTR_pro_160_pos	4:4:+:A>G,6:6:+:A>G,7:7:+:A>G,8:8:+:A>G,13:13:+:A>G,15:15:+:A>G,20:20:+:A>G	3	0	0.00350109	SubB_Q5
969	5_-UTR_pro_160_pos	4:4:+:A>G,7:7:+:A>G,8:8:+:A>G,13:13:+:A>G,15:15:+:A>G,19:19:+:A>G,20:20:+:A>G	1	0	0	SubB_Q5
970	5_-UTR_pro_160_pos	4:4:+:A>G,7:7:+:A>G,8:8:+:A>G,13:13:+:A>G,15:15:+:A>G,19:19:+:A>G,20:20:+:A>G	2	0	0.000481696	SubB_Q5
971	5_-UTR_pro_160_pos	4:4:+:A>G,7:7:+:A>G,8:8:+:A>G,13:13:+:A>G,15:15:+:A>G,19:19:+:A>G,20:20:+:A>G	3	0	0.00175055	SubB_Q5
972	5_-UTR_pro_160_pos	4:4:+:A>G,6:6:+:A>G,7:7:+:A>G,8:8:+:A>G,15:15:+:A>G,19:19:+:A>G,20:20:+:A>G	1	0	0	SubB_Q5
973	5_-UTR_pro_160_pos	4:4:+:A>G,6:6:+:A>G,7:7:+:A>G,8:8:+:A>G,15:15:+:A>G,19:19:+:A>G,20:20:+:A>G	2	0	0.00240848	SubB_Q5
974	5_-UTR_pro_160_pos	4:4:+:A>G,6:6:+:A>G,7:7:+:A>G,8:8:+:A>G,15:15:+:A>G,19:19:+:A>G,20:20:+:A>G	3	0	0	SubB_Q5
975	5_-UTR_pro_160_pos	4:4:+:A>G,6:6:+:A>G,7:7:+:A>G,8:8:+:A>G,13:13:+:A>G,15:15:+:A>G,19:19:+:A>G,20:20:+:A>G	1	0	0.00423928	SubB_Q5
976	5_-UTR_pro_160_pos	4:4:+:A>G,6:6:+:A>G,7:7:+:A>G,8:8:+:A>G,13:13:+:A>G,15:15:+:A>G,19:19:+:A>G,20:20:+:A>G	2	0	0	SubB_Q5
977	5_-UTR_pro_160_pos	4:4:+:A>G,6:6:+:A>G,7:7:+:A>G,8:8:+:A>G,13:13:+:A>G,15:15:+:A>G,19:19:+:A>G,20:20:+:A>G	3	0	0.00131291	SubB_Q5
978	5_-UTR_pro_61_pos	11:11:+:A>G	1	0	0.00155763	SubB_Q5
979	5_-UTR_pro_61_pos	11:11:+:A>G	2	0	0.0073107	SubB_Q5
980	5_-UTR_pro_61_pos	11:11:+:A>G	3	0	0.00146341	SubB_Q5
981	5_-UTR_pro_61_pos	7:7:+:A>G,16:16:+:A>G	1	0	0.000519211	SubB_Q5
982	5_-UTR_pro_61_pos	7:7:+:A>G,16:16:+:A>G	2	0	0.00313316	SubB_Q5
983	5_-UTR_pro_61_pos	7:7:+:A>G,16:16:+:A>G	3	0	0.00195122	SubB_Q5
984	5_-UTR_pro_61_pos	7:7:+:A>G,11:11:+:A>G	1	0	0.00726895	SubB_Q5
985	5_-UTR_pro_61_pos	7:7:+:A>G,11:11:+:A>G	2	0	0.0130548	SubB_Q5
986	5_-UTR_pro_61_pos	7:7:+:A>G,11:11:+:A>G	3	0	0.0102439	SubB_Q5
987	5_-UTR_pro_61_pos	8:8:+:A>G,16:16:+:A>G	1	0	0.000519211	SubB_Q5
988	5_-UTR_pro_61_pos	8:8:+:A>G,16:16:+:A>G	2	0	0	SubB_Q5
989	5_-UTR_pro_61_pos	8:8:+:A>G,16:16:+:A>G	3	0	0	SubB_Q5
990	5_-UTR_pro_61_pos	8:8:+:A>G,11:11:+:A>G	1	0	0	SubB_Q5
991	5_-UTR_pro_61_pos	8:8:+:A>G,11:11:+:A>G	2	0	0	SubB_Q5
992	5_-UTR_pro_61_pos	8:8:+:A>G,11:11:+:A>G	3	0	0.000487805	SubB_Q5
993	5_-UTR_pro_61_pos	0:0:+:A>G,11:11:+:A>G	1	0	0	SubB_Q5
994	5_-UTR_pro_61_pos	0:0:+:A>G,11:11:+:A>G	2	0	0	SubB_Q5
995	5_-UTR_pro_61_pos	0:0:+:A>G,11:11:+:A>G	3	0	0.0136585	SubB_Q5
996	5_-UTR_pro_61_pos	7:7:+:A>G,8:8:+:A>G,11:11:+:A>G	1	0	0.0109034	SubB_Q5
997	5_-UTR_pro_61_pos	7:7:+:A>G,8:8:+:A>G,11:11:+:A>G	2	0	0.00313316	SubB_Q5
998	5_-UTR_pro_61_pos	7:7:+:A>G,8:8:+:A>G,11:11:+:A>G	3	0	0.00097561	SubB_Q5
999	5_-UTR_pro_61_pos	0:0:+:A>G,7:7:+:A>G,11:11:+:A>G	1	0	0.017134	SubB_Q5
1000	5_-UTR_pro_61_pos	0:0:+:A>G,7:7:+:A>G,11:11:+:A>G	2	0	0.027154	SubB_Q5
1001	5_-UTR_pro_61_pos	0:0:+:A>G,7:7:+:A>G,11:11:+:A>G	3	0	0.0146341	SubB_Q5
1002	5_-UTR_pro_61_pos	7:7:+:A>G,9:9:+:A>G,11:11:+:A>G	1	0	0.00155763	SubB_Q5
1003	5_-UTR_pro_61_pos	7:7:+:A>G,9:9:+:A>G,11:11:+:A>G	2	0	0.000522193	SubB_Q5
1004	5_-UTR_pro_61_pos	7:7:+:A>G,9:9:+:A>G,11:11:+:A>G	3	0	0	SubB_Q5
1005	5_-UTR_pro_61_pos	7:7:+:A>G,8:8:+:A>G,16:16:+:A>G	1	0	0.00363448	SubB_Q5
1006	5_-UTR_pro_61_pos	7:7:+:A>G,8:8:+:A>G,16:16:+:A>G	2	0	0.000522193	SubB_Q5
1007	5_-UTR_pro_61_pos	7:7:+:A>G,8:8:+:A>G,16:16:+:A>G	3	0	0.00097561	SubB_Q5
1008	5_-UTR_pro_61_pos	0:0:+:A>G,9:9:+:A>G,10:10:+:A>G	1	0	0	SubB_Q5
1009	5_-UTR_pro_61_pos	0:0:+:A>G,9:9:+:A>G,10:10:+:A>G	2	0	0	SubB_Q5
1010	5_-UTR_pro_61_pos	0:0:+:A>G,9:9:+:A>G,10:10:+:A>G	3	0	0.000487805	SubB_Q5
1011	5_-UTR_pro_61_pos	0:0:+:A>G,11:11:+:A>G,16:16:+:A>G	1	0	0.000519211	SubB_Q5
1012	5_-UTR_pro_61_pos	0:0:+:A>G,11:11:+:A>G,16:16:+:A>G	2	0	0	SubB_Q5
1013	5_-UTR_pro_61_pos	0:0:+:A>G,11:11:+:A>G,16:16:+:A>G	3	0	0	SubB_Q5
1014	5_-UTR_pro_61_pos	7:7:+:A>G,10:10:+:A>G,11:11:+:A>G	1	0	0	SubB_Q5
1015	5_-UTR_pro_61_pos	7:7:+:A>G,10:10:+:A>G,11:11:+:A>G	2	0	0.00261097	SubB_Q5
1016	5_-UTR_pro_61_pos	7:7:+:A>G,10:10:+:A>G,11:11:+:A>G	3	0	0.00097561	SubB_Q5
1017	5_-UTR_pro_61_pos	0:0:+:A>G,10:10:+:A>G,11:11:+:A>G	1	0	0	SubB_Q5
1018	5_-UTR_pro_61_pos	0:0:+:A>G,10:10:+:A>G,11:11:+:A>G	2	0	0.00104439	SubB_Q5
1019	5_-UTR_pro_61_pos	0:0:+:A>G,10:10:+:A>G,11:11:+:A>G	3	0	0	SubB_Q5
1020	5_-UTR_pro_61_pos	0:0:+:A>G,9:9:+:A>G,11:11:+:A>G	1	0	0	SubB_Q5
1021	5_-UTR_pro_61_pos	0:0:+:A>G,9:9:+:A>G,11:11:+:A>G	2	0	0.00156658	SubB_Q5
1022	5_-UTR_pro_61_pos	0:0:+:A>G,9:9:+:A>G,11:11:+:A>G	3	0	0	SubB_Q5
1023	5_-UTR_pro_61_pos	0:0:+:A>G,9:9:+:A>G,16:16:+:A>G	1	0	0	SubB_Q5
1024	5_-UTR_pro_61_pos	0:0:+:A>G,9:9:+:A>G,16:16:+:A>G	2	0	0.00156658	SubB_Q5
1025	5_-UTR_pro_61_pos	0:0:+:A>G,9:9:+:A>G,16:16:+:A>G	3	0	0	SubB_Q5
1026	5_-UTR_pro_61_pos	7:7:+:A>G,11:11:+:A>G,16:16:+:A>G	1	0	0	SubB_Q5
1027	5_-UTR_pro_61_pos	7:7:+:A>G,11:11:+:A>G,16:16:+:A>G	2	0	0.00104439	SubB_Q5
1028	5_-UTR_pro_61_pos	7:7:+:A>G,11:11:+:A>G,16:16:+:A>G	3	0	0	SubB_Q5
1029	5_-UTR_pro_61_pos	7:7:+:A>G,10:10:+:A>G,16:16:+:A>G	1	0	0	SubB_Q5
1030	5_-UTR_pro_61_pos	7:7:+:A>G,10:10:+:A>G,16:16:+:A>G	2	0	0.000522193	SubB_Q5
1031	5_-UTR_pro_61_pos	7:7:+:A>G,10:10:+:A>G,16:16:+:A>G	3	0	0	SubB_Q5
1032	5_-UTR_pro_61_pos	0:0:+:A>G,7:7:+:A>G,16:16:+:A>G	1	0	0.00571132	SubB_Q5
1033	5_-UTR_pro_61_pos	0:0:+:A>G,7:7:+:A>G,16:16:+:A>G	2	0	0.00417755	SubB_Q5
1034	5_-UTR_pro_61_pos	0:0:+:A>G,7:7:+:A>G,16:16:+:A>G	3	0	0.000487805	SubB_Q5
1035	5_-UTR_pro_61_pos	7:7:+:A>G,8:8:+:A>G,11:11:+:A>G,16:16:+:A>G	1	0	0.0046729	SubB_Q5
1036	5_-UTR_pro_61_pos	7:7:+:A>G,8:8:+:A>G,11:11:+:A>G,16:16:+:A>G	2	0	0	SubB_Q5
1037	5_-UTR_pro_61_pos	7:7:+:A>G,8:8:+:A>G,11:11:+:A>G,16:16:+:A>G	3	0	0	SubB_Q5
1038	5_-UTR_pro_61_pos	0:0:+:A>G,8:8:+:A>G,9:9:+:A>G,11:11:+:A>G	1	0	0	SubB_Q5
1039	5_-UTR_pro_61_pos	0:0:+:A>G,8:8:+:A>G,9:9:+:A>G,11:11:+:A>G	2	0	0	SubB_Q5
1040	5_-UTR_pro_61_pos	0:0:+:A>G,8:8:+:A>G,9:9:+:A>G,11:11:+:A>G	3	0	0.000487805	SubB_Q5
1041	5_-UTR_pro_61_pos	0:0:+:A>G,7:7:+:A>G,9:9:+:A>G,16:16:+:A>G	1	0	0	SubB_Q5
1042	5_-UTR_pro_61_pos	0:0:+:A>G,7:7:+:A>G,9:9:+:A>G,16:16:+:A>G	2	0	0.00156658	SubB_Q5
1043	5_-UTR_pro_61_pos	0:0:+:A>G,7:7:+:A>G,9:9:+:A>G,16:16:+:A>G	3	0	0.00146341	SubB_Q5
1044	5_-UTR_pro_61_pos	0:0:+:A>G,8:8:+:A>G,9:9:+:A>G,16:16:+:A>G	1	0	0	SubB_Q5
1045	5_-UTR_pro_61_pos	0:0:+:A>G,8:8:+:A>G,9:9:+:A>G,16:16:+:A>G	2	0	0.00156658	SubB_Q5
1046	5_-UTR_pro_61_pos	0:0:+:A>G,8:8:+:A>G,9:9:+:A>G,16:16:+:A>G	3	0	0	SubB_Q5
1047	5_-UTR_pro_61_pos	0:0:+:A>G,7:7:+:A>G,8:8:+:A>G,16:16:+:A>G	1	0	0	SubB_Q5
1048	5_-UTR_pro_61_pos	0:0:+:A>G,7:7:+:A>G,8:8:+:A>G,16:16:+:A>G	2	0	0.00208877	SubB_Q5
1049	5_-UTR_pro_61_pos	0:0:+:A>G,7:7:+:A>G,8:8:+:A>G,16:16:+:A>G	3	0	0.00390244	SubB_Q5
1050	5_-UTR_pro_61_pos	0:0:+:A>G,9:9:+:A>G,10:10:+:A>G,11:11:+:A>G	1	0	0	SubB_Q5
1051	5_-UTR_pro_61_pos	0:0:+:A>G,9:9:+:A>G,10:10:+:A>G,11:11:+:A>G	2	0	0.00208877	SubB_Q5
1052	5_-UTR_pro_61_pos	0:0:+:A>G,9:9:+:A>G,10:10:+:A>G,11:11:+:A>G	3	0	0.00097561	SubB_Q5
1053	5_-UTR_pro_61_pos	0:0:+:A>G,7:7:+:A>G,10:10:+:A>G,16:16:+:A>G	1	0	0	SubB_Q5
1054	5_-UTR_pro_61_pos	0:0:+:A>G,7:7:+:A>G,10:10:+:A>G,16:16:+:A>G	2	0	0.00313316	SubB_Q5
1055	5_-UTR_pro_61_pos	0:0:+:A>G,7:7:+:A>G,10:10:+:A>G,16:16:+:A>G	3	0	0.00195122	SubB_Q5
1056	5_-UTR_pro_61_pos	7:7:+:A>G,8:8:+:A>G,9:9:+:A>G,16:16:+:A>G	1	0	0	SubB_Q5
1057	5_-UTR_pro_61_pos	7:7:+:A>G,8:8:+:A>G,9:9:+:A>G,16:16:+:A>G	2	0	0.000522193	SubB_Q5
1058	5_-UTR_pro_61_pos	7:7:+:A>G,8:8:+:A>G,9:9:+:A>G,16:16:+:A>G	3	0	0	SubB_Q5
1059	5_-UTR_pro_61_pos	7:7:+:A>G,9:9:+:A>G,10:10:+:A>G,16:16:+:A>G	1	0	0.00207684	SubB_Q5
1060	5_-UTR_pro_61_pos	7:7:+:A>G,9:9:+:A>G,10:10:+:A>G,16:16:+:A>G	2	0	0	SubB_Q5
1061	5_-UTR_pro_61_pos	7:7:+:A>G,9:9:+:A>G,10:10:+:A>G,16:16:+:A>G	3	0	0	SubB_Q5
1062	5_-UTR_pro_61_pos	8:8:+:A>G,9:9:+:A>G,10:10:+:A>G,11:11:+:A>G	1	0	0.000519211	SubB_Q5
1063	5_-UTR_pro_61_pos	8:8:+:A>G,9:9:+:A>G,10:10:+:A>G,11:11:+:A>G	2	0	0	SubB_Q5
1064	5_-UTR_pro_61_pos	8:8:+:A>G,9:9:+:A>G,10:10:+:A>G,11:11:+:A>G	3	0	0	SubB_Q5
1065	5_-UTR_pro_61_pos	7:7:+:A>G,9:9:+:A>G,10:10:+:A>G,11:11:+:A>G	1	0	0.00259605	SubB_Q5
1066	5_-UTR_pro_61_pos	7:7:+:A>G,9:9:+:A>G,10:10:+:A>G,11:11:+:A>G	2	0	0	SubB_Q5
1067	5_-UTR_pro_61_pos	7:7:+:A>G,9:9:+:A>G,10:10:+:A>G,11:11:+:A>G	3	0	0	SubB_Q5
1068	5_-UTR_pro_61_pos	0:0:+:A>G,7:7:+:A>G,9:9:+:A>G,11:11:+:A>G	1	0	0.000519211	SubB_Q5
1069	5_-UTR_pro_61_pos	0:0:+:A>G,7:7:+:A>G,9:9:+:A>G,11:11:+:A>G	2	0	0.00522193	SubB_Q5
1070	5_-UTR_pro_61_pos	0:0:+:A>G,7:7:+:A>G,9:9:+:A>G,11:11:+:A>G	3	0	0	SubB_Q5
1071	5_-UTR_pro_61_pos	0:0:+:A>G,7:7:+:A>G,8:8:+:A>G,11:11:+:A>G	1	0	0.00103842	SubB_Q5
1072	5_-UTR_pro_61_pos	0:0:+:A>G,7:7:+:A>G,8:8:+:A>G,11:11:+:A>G	2	0	0.00365535	SubB_Q5
1073	5_-UTR_pro_61_pos	0:0:+:A>G,7:7:+:A>G,8:8:+:A>G,11:11:+:A>G	3	0	0.00097561	SubB_Q5
1074	5_-UTR_pro_61_pos	7:7:+:A>G,8:8:+:A>G,9:9:+:A>G,11:11:+:A>G	1	0	0.00103842	SubB_Q5
1075	5_-UTR_pro_61_pos	7:7:+:A>G,8:8:+:A>G,9:9:+:A>G,11:11:+:A>G	2	0	0.000522193	SubB_Q5
1076	5_-UTR_pro_61_pos	7:7:+:A>G,8:8:+:A>G,9:9:+:A>G,11:11:+:A>G	3	0	0.00097561	SubB_Q5
1077	5_-UTR_pro_61_pos	7:7:+:A>G,8:8:+:A>G,10:10:+:A>G,11:11:+:A>G	1	0	0.00103842	SubB_Q5
1078	5_-UTR_pro_61_pos	7:7:+:A>G,8:8:+:A>G,10:10:+:A>G,11:11:+:A>G	2	0	0	SubB_Q5
1079	5_-UTR_pro_61_pos	7:7:+:A>G,8:8:+:A>G,10:10:+:A>G,11:11:+:A>G	3	0	0	SubB_Q5
1080	5_-UTR_pro_61_pos	0:0:+:A>G,7:7:+:A>G,10:10:+:A>G,11:11:+:A>G	1	0	0.0103842	SubB_Q5
1081	5_-UTR_pro_61_pos	0:0:+:A>G,7:7:+:A>G,10:10:+:A>G,11:11:+:A>G	2	0	0.0109661	SubB_Q5
1082	5_-UTR_pro_61_pos	0:0:+:A>G,7:7:+:A>G,10:10:+:A>G,11:11:+:A>G	3	0	0.0195122	SubB_Q5
1083	5_-UTR_pro_61_pos	0:0:+:A>G,7:7:+:A>G,8:8:+:A>G,10:10:+:A>G,16:16:+:A>G	1	0	0	SubB_Q5
1084	5_-UTR_pro_61_pos	0:0:+:A>G,7:7:+:A>G,8:8:+:A>G,10:10:+:A>G,16:16:+:A>G	2	0	0.00313316	SubB_Q5
1085	5_-UTR_pro_61_pos	0:0:+:A>G,7:7:+:A>G,8:8:+:A>G,10:10:+:A>G,16:16:+:A>G	3	0	0	SubB_Q5
1086	5_-UTR_pro_61_pos	0:0:+:A>G,7:7:+:A>G,9:9:+:A>G,11:11:+:A>G,16:16:+:A>G	1	0	0	SubB_Q5
1087	5_-UTR_pro_61_pos	0:0:+:A>G,7:7:+:A>G,9:9:+:A>G,11:11:+:A>G,16:16:+:A>G	2	0	0.000522193	SubB_Q5
1088	5_-UTR_pro_61_pos	0:0:+:A>G,7:7:+:A>G,9:9:+:A>G,11:11:+:A>G,16:16:+:A>G	3	0	0	SubB_Q5
1089	5_-UTR_pro_61_pos	0:0:+:A>G,7:7:+:A>G,9:9:+:A>G,10:10:+:A>G,11:11:+:A>G	1	0	0.00415369	SubB_Q5
1090	5_-UTR_pro_61_pos	0:0:+:A>G,7:7:+:A>G,9:9:+:A>G,10:10:+:A>G,11:11:+:A>G	2	0	0.00208877	SubB_Q5
1091	5_-UTR_pro_61_pos	0:0:+:A>G,7:7:+:A>G,9:9:+:A>G,10:10:+:A>G,11:11:+:A>G	3	0	0.00146341	SubB_Q5
1092	5_-UTR_pro_61_pos	0:0:+:A>G,7:7:+:A>G,8:8:+:A>G,9:9:+:A>G,11:11:+:A>G	1	0	0.00207684	SubB_Q5
1093	5_-UTR_pro_61_pos	0:0:+:A>G,7:7:+:A>G,8:8:+:A>G,9:9:+:A>G,11:11:+:A>G	2	0	0.00365535	SubB_Q5
1094	5_-UTR_pro_61_pos	0:0:+:A>G,7:7:+:A>G,8:8:+:A>G,9:9:+:A>G,11:11:+:A>G	3	0	0.00926829	SubB_Q5
1095	5_-UTR_pro_61_pos	0:0:+:A>G,7:7:+:A>G,8:8:+:A>G,9:9:+:A>G,16:16:+:A>G	1	0	0	SubB_Q5
1096	5_-UTR_pro_61_pos	0:0:+:A>G,7:7:+:A>G,8:8:+:A>G,9:9:+:A>G,16:16:+:A>G	2	0	0.00261097	SubB_Q5
1097	5_-UTR_pro_61_pos	0:0:+:A>G,7:7:+:A>G,8:8:+:A>G,9:9:+:A>G,16:16:+:A>G	3	0	0	SubB_Q5
1098	5_-UTR_pro_61_pos	0:0:+:A>G,7:7:+:A>G,8:8:+:A>G,10:10:+:A>G,11:11:+:A>G	1	0	0	SubB_Q5
1099	5_-UTR_pro_61_pos	0:0:+:A>G,7:7:+:A>G,8:8:+:A>G,10:10:+:A>G,11:11:+:A>G	2	0	0.00104439	SubB_Q5
1100	5_-UTR_pro_61_pos	0:0:+:A>G,7:7:+:A>G,8:8:+:A>G,10:10:+:A>G,11:11:+:A>G	3	0	0.00146341	SubB_Q5
1101	5_-UTR_pro_61_pos	0:0:+:A>G,7:7:+:A>G,8:8:+:A>G,9:9:+:A>G,10:10:+:A>G,11:11:+:A>G	1	0	0.00571132	SubB_Q5
1102	5_-UTR_pro_61_pos	0:0:+:A>G,7:7:+:A>G,8:8:+:A>G,9:9:+:A>G,10:10:+:A>G,11:11:+:A>G	2	0	0.00522193	SubB_Q5
1103	5_-UTR_pro_61_pos	0:0:+:A>G,7:7:+:A>G,8:8:+:A>G,9:9:+:A>G,10:10:+:A>G,11:11:+:A>G	3	0	0.00829268	SubB_Q5
1104	5_-UTR_pro_61_pos	0:0:+:A>G,7:7:+:A>G,8:8:+:A>G,9:9:+:A>G,10:10:+:A>G,16:16:+:A>G	1	0	0.000519211	SubB_Q5
1105	5_-UTR_pro_61_pos	0:0:+:A>G,7:7:+:A>G,8:8:+:A>G,9:9:+:A>G,10:10:+:A>G,16:16:+:A>G	2	0	0	SubB_Q5
1106	5_-UTR_pro_61_pos	0:0:+:A>G,7:7:+:A>G,8:8:+:A>G,9:9:+:A>G,10:10:+:A>G,16:16:+:A>G	3	0	0	SubB_Q5
1107	5_-UTR_pro_61_pos	0:0:+:A>G,7:7:+:A>G,9:9:+:A>G,10:10:+:A>G,11:11:+:A>G,16:16:+:A>G	1	0	0	SubB_Q5
1108	5_-UTR_pro_61_pos	0:0:+:A>G,7:7:+:A>G,9:9:+:A>G,10:10:+:A>G,11:11:+:A>G,16:16:+:A>G	2	0	0.00208877	SubB_Q5
1109	5_-UTR_pro_61_pos	0:0:+:A>G,7:7:+:A>G,9:9:+:A>G,10:10:+:A>G,11:11:+:A>G,16:16:+:A>G	3	0	0	SubB_Q5
1110	5_-UTR_pro_61_pos	0:0:+:A>G,7:7:+:A>G,8:8:+:A>G,9:9:+:A>G,10:10:+:A>G,11:11:+:A>G,16:16:+:A>G	1	0	0	SubB_Q5
1111	5_-UTR_pro_61_pos	0:0:+:A>G,7:7:+:A>G,8:8:+:A>G,9:9:+:A>G,10:10:+:A>G,11:11:+:A>G,16:16:+:A>G	2	0	0.00208877	SubB_Q5
1112	5_-UTR_pro_61_pos	0:0:+:A>G,7:7:+:A>G,8:8:+:A>G,9:9:+:A>G,10:10:+:A>G,11:11:+:A>G,16:16:+:A>G	3	0	0	SubB_Q5
1113	5_-UTR_pro_79_neg	10:10:-:A>G	1	0	0.026452	SubB_Q5
1114	5_-UTR_pro_79_neg	10:10:-:A>G	2	0	0.0354415	SubB_Q5
1115	5_-UTR_pro_79_neg	10:10:-:A>G	3	0	0.0476621	SubB_Q5
1116	5_-UTR_pro_79_neg	8:8:-:A>G	1	0	0.369465	SubB_Q5
1117	5_-UTR_pro_79_neg	8:8:-:A>G	2	0	0.373663	SubB_Q5
1118	5_-UTR_pro_79_neg	8:8:-:A>G	3	0	0.307089	SubB_Q5
1119	5_-UTR_pro_79_neg	8:8:-:A>G,10:10:-:A>G	1	0	0.0943071	SubB_Q5
1120	5_-UTR_pro_79_neg	8:8:-:A>G,10:10:-:A>G	2	0	0.0788268	SubB_Q5
1121	5_-UTR_pro_79_neg	8:8:-:A>G,10:10:-:A>G	3	0	0.078733	SubB_Q5
1122	5_-UTR_pro_79_neg	3:3:-:A>G,10:10:-:A>G	1	0	0.000862565	SubB_Q5
1123	5_-UTR_pro_79_neg	3:3:-:A>G,10:10:-:A>G	2	0	0.00030553	SubB_Q5
1124	5_-UTR_pro_79_neg	3:3:-:A>G,10:10:-:A>G	3	0	0	SubB_Q5
1125	5_-UTR_pro_79_neg	3:3:-:A>G,8:8:-:A>G	1	0	0.00143761	SubB_Q5
1126	5_-UTR_pro_79_neg	3:3:-:A>G,8:8:-:A>G	2	0	0.00397189	SubB_Q5
1127	5_-UTR_pro_79_neg	3:3:-:A>G,8:8:-:A>G	3	0	0.00512821	SubB_Q5
1128	5_-UTR_pro_79_neg	3:3:-:A>G,8:8:-:A>G,10:10:-:A>G	1	0	0.00632547	SubB_Q5
1129	5_-UTR_pro_79_neg	3:3:-:A>G,8:8:-:A>G,10:10:-:A>G	2	0	0.0030553	SubB_Q5
1130	5_-UTR_pro_79_neg	3:3:-:A>G,8:8:-:A>G,10:10:-:A>G	3	0	0.015083	SubB_Q5
1131	5_-UTR_pro_79_pos	16:16:+:A>G	1	0	0.0177419	SubB_Q5
1132	5_-UTR_pro_79_pos	16:16:+:A>G	2	0	0	SubB_Q5
1133	5_-UTR_pro_79_pos	16:16:+:A>G	3	0	0.010917	SubB_Q5
1134	5_-UTR_pro_79_pos	17:17:+:A>G	1	0	0.00322581	SubB_Q5
1135	5_-UTR_pro_79_pos	17:17:+:A>G	2	0	0.00218818	SubB_Q5
1136	5_-UTR_pro_79_pos	17:17:+:A>G	3	0	0.00873362	SubB_Q5
1137	5_-UTR_pro_79_pos	18:18:+:A>G	1	0	0	SubB_Q5
1138	5_-UTR_pro_79_pos	18:18:+:A>G	2	0	0.0196937	SubB_Q5
1139	5_-UTR_pro_79_pos	18:18:+:A>G	3	0	0.00655022	SubB_Q5
1140	5_-UTR_pro_79_pos	2:2:+:A>G,17:17:+:A>G	1	0	0.0274194	SubB_Q5
1141	5_-UTR_pro_79_pos	2:2:+:A>G,17:17:+:A>G	2	0	0.0218818	SubB_Q5
1142	5_-UTR_pro_79_pos	2:2:+:A>G,17:17:+:A>G	3	0	0.0152838	SubB_Q5
1143	5_-UTR_pro_79_pos	2:2:+:A>G,16:16:+:A>G	1	0	0.016129	SubB_Q5
1144	5_-UTR_pro_79_pos	2:2:+:A>G,16:16:+:A>G	2	0	0.0109409	SubB_Q5
1145	5_-UTR_pro_79_pos	2:2:+:A>G,16:16:+:A>G	3	0	0.0196507	SubB_Q5
1146	5_-UTR_pro_79_pos	2:2:+:A>G,18:18:+:A>G	1	0	0.0193548	SubB_Q5
1147	5_-UTR_pro_79_pos	2:2:+:A>G,18:18:+:A>G	2	0	0.0262582	SubB_Q5
1148	5_-UTR_pro_79_pos	2:2:+:A>G,18:18:+:A>G	3	0	0.0327511	SubB_Q5
1149	5_-UTR_pro_79_pos	4:4:+:A>G,17:17:+:A>G	1	0	0	SubB_Q5
1150	5_-UTR_pro_79_pos	4:4:+:A>G,17:17:+:A>G	2	0	0	SubB_Q5
1151	5_-UTR_pro_79_pos	4:4:+:A>G,17:17:+:A>G	3	0	0.010917	SubB_Q5
1152	5_-UTR_pro_79_pos	16:16:+:A>G,17:17:+:A>G	1	0	0.0016129	SubB_Q5
1153	5_-UTR_pro_79_pos	16:16:+:A>G,17:17:+:A>G	2	0	0	SubB_Q5
1154	5_-UTR_pro_79_pos	16:16:+:A>G,17:17:+:A>G	3	0	0	SubB_Q5
1155	5_-UTR_pro_79_pos	16:16:+:A>G,18:18:+:A>G	1	0	0	SubB_Q5
1156	5_-UTR_pro_79_pos	16:16:+:A>G,18:18:+:A>G	2	0	0	SubB_Q5
1157	5_-UTR_pro_79_pos	16:16:+:A>G,18:18:+:A>G	3	0	0.00218341	SubB_Q5
1158	5_-UTR_pro_79_pos	2:2:+:A>G,4:4:+:A>G,18:18:+:A>G	1	0	0.0016129	SubB_Q5
1159	5_-UTR_pro_79_pos	2:2:+:A>G,4:4:+:A>G,18:18:+:A>G	2	0	0	SubB_Q5
1160	5_-UTR_pro_79_pos	2:2:+:A>G,4:4:+:A>G,18:18:+:A>G	3	0	0.00655022	SubB_Q5
1161	5_-UTR_pro_79_pos	2:2:+:A>G,4:4:+:A>G,16:16:+:A>G	1	0	0.0112903	SubB_Q5
1162	5_-UTR_pro_79_pos	2:2:+:A>G,4:4:+:A>G,16:16:+:A>G	2	0	0.00218818	SubB_Q5
1163	5_-UTR_pro_79_pos	2:2:+:A>G,4:4:+:A>G,16:16:+:A>G	3	0	0.0305677	SubB_Q5
1164	5_-UTR_pro_79_pos	2:2:+:A>G,16:16:+:A>G,17:17:+:A>G	1	0	0.00483871	SubB_Q5
1165	5_-UTR_pro_79_pos	2:2:+:A>G,16:16:+:A>G,17:17:+:A>G	2	0	0	SubB_Q5
1166	5_-UTR_pro_79_pos	2:2:+:A>G,16:16:+:A>G,17:17:+:A>G	3	0	0.0152838	SubB_Q5
1167	5_-UTR_pro_79_pos	2:2:+:A>G,16:16:+:A>G,18:18:+:A>G	1	0	0.00806452	SubB_Q5
1168	5_-UTR_pro_79_pos	2:2:+:A>G,16:16:+:A>G,18:18:+:A>G	2	0	0.0109409	SubB_Q5
1169	5_-UTR_pro_79_pos	2:2:+:A>G,16:16:+:A>G,18:18:+:A>G	3	0	0.010917	SubB_Q5
1170	5_-UTR_pro_79_pos	2:2:+:A>G,17:17:+:A>G,18:18:+:A>G	1	0	0.0016129	SubB_Q5
1171	5_-UTR_pro_79_pos	2:2:+:A>G,17:17:+:A>G,18:18:+:A>G	2	0	0	SubB_Q5
1172	5_-UTR_pro_79_pos	2:2:+:A>G,17:17:+:A>G,18:18:+:A>G	3	0	0.00655022	SubB_Q5
1173	5_-UTR_pro_79_pos	2:2:+:A>G,4:4:+:A>G,17:17:+:A>G,18:18:+:A>G	1	0	0.0016129	SubB_Q5
1174	5_-UTR_pro_79_pos	2:2:+:A>G,4:4:+:A>G,17:17:+:A>G,18:18:+:A>G	2	0	0	SubB_Q5
1175	5_-UTR_pro_79_pos	2:2:+:A>G,4:4:+:A>G,17:17:+:A>G,18:18:+:A>G	3	0	0	SubB_Q5
1176	5_-UTR_pro_79_pos	2:2:+:A>G,16:16:+:A>G,17:17:+:A>G,18:18:+:A>G	1	0	0.0016129	SubB_Q5
1177	5_-UTR_pro_79_pos	2:2:+:A>G,16:16:+:A>G,17:17:+:A>G,18:18:+:A>G	2	0	0	SubB_Q5
1178	5_-UTR_pro_79_pos	2:2:+:A>G,16:16:+:A>G,17:17:+:A>G,18:18:+:A>G	3	0	0.00218341	SubB_Q5
1179	5_-UTR_pro_97_neg	13:13:-:A>G	1	0	0.00495942	SubB_Q5
1180	5_-UTR_pro_97_neg	13:13:-:A>G	2	0	0.00259605	SubB_Q5
1181	5_-UTR_pro_97_neg	13:13:-:A>G	3	0	0.00141911	SubB_Q5
1182	5_-UTR_pro_97_neg	14:14:-:A>G	1	0	0.01578	SubB_Q5
1183	5_-UTR_pro_97_neg	14:14:-:A>G	2	0	0.017134	SubB_Q5
1184	5_-UTR_pro_97_neg	14:14:-:A>G	3	0	0.00804163	SubB_Q5
1185	5_-UTR_pro_97_neg	6:6:-:A>G	1	0	0.0297565	SubB_Q5
1186	5_-UTR_pro_97_neg	6:6:-:A>G	2	0	0.0410177	SubB_Q5
1187	5_-UTR_pro_97_neg	6:6:-:A>G	3	0	0.0307474	SubB_Q5
1188	5_-UTR_pro_97_neg	0:0:-:A>G	1	0	0.110911	SubB_Q5
1189	5_-UTR_pro_97_neg	0:0:-:A>G	2	0	0.0950156	SubB_Q5
1190	5_-UTR_pro_97_neg	0:0:-:A>G	3	0	0.0652791	SubB_Q5
1191	5_-UTR_pro_97_neg	0:0:-:A>G,6:6:-:A>G	1	0	0.01578	SubB_Q5
1192	5_-UTR_pro_97_neg	0:0:-:A>G,6:6:-:A>G	2	0	0.0150571	SubB_Q5
1193	5_-UTR_pro_97_neg	0:0:-:A>G,6:6:-:A>G	3	0	0.0227058	SubB_Q5
1194	5_-UTR_pro_97_neg	3:3:-:A>G,6:6:-:A>G	1	0	0.00991885	SubB_Q5
1195	5_-UTR_pro_97_neg	3:3:-:A>G,6:6:-:A>G	2	0	0.00778816	SubB_Q5
1196	5_-UTR_pro_97_neg	3:3:-:A>G,6:6:-:A>G	3	0	0.0146641	SubB_Q5
1197	5_-UTR_pro_97_neg	0:0:-:A>G,3:3:-:A>G	1	0	0.0175834	SubB_Q5
1198	5_-UTR_pro_97_neg	0:0:-:A>G,3:3:-:A>G	2	0	0.0114226	SubB_Q5
1199	5_-UTR_pro_97_neg	0:0:-:A>G,3:3:-:A>G	3	0	0.0245979	SubB_Q5
1200	5_-UTR_pro_97_neg	13:13:-:A>G,14:14:-:A>G	1	0	0.000901713	SubB_Q5
1201	5_-UTR_pro_97_neg	13:13:-:A>G,14:14:-:A>G	2	0	0.00103842	SubB_Q5
1202	5_-UTR_pro_97_neg	13:13:-:A>G,14:14:-:A>G	3	0	0	SubB_Q5
1203	5_-UTR_pro_97_neg	3:3:-:A>G,14:14:-:A>G	1	0	0.00225428	SubB_Q5
1204	5_-UTR_pro_97_neg	3:3:-:A>G,14:14:-:A>G	2	0	0.00259605	SubB_Q5
1205	5_-UTR_pro_97_neg	3:3:-:A>G,14:14:-:A>G	3	0	0.000473037	SubB_Q5
1206	5_-UTR_pro_97_neg	0:0:-:A>G,14:14:-:A>G	1	0	0.00541028	SubB_Q5
1207	5_-UTR_pro_97_neg	0:0:-:A>G,14:14:-:A>G	2	0	0.00311526	SubB_Q5
1208	5_-UTR_pro_97_neg	0:0:-:A>G,14:14:-:A>G	3	0	0.00141911	SubB_Q5
1209	5_-UTR_pro_97_neg	3:3:-:A>G,13:13:-:A>G	1	0	0.000450857	SubB_Q5
1210	5_-UTR_pro_97_neg	3:3:-:A>G,13:13:-:A>G	2	0	0.000519211	SubB_Q5
1211	5_-UTR_pro_97_neg	3:3:-:A>G,13:13:-:A>G	3	0	0	SubB_Q5
1212	5_-UTR_pro_97_neg	0:0:-:A>G,13:13:-:A>G	1	0	0.000901713	SubB_Q5
1213	5_-UTR_pro_97_neg	0:0:-:A>G,13:13:-:A>G	2	0	0	SubB_Q5
1214	5_-UTR_pro_97_neg	0:0:-:A>G,13:13:-:A>G	3	0	0	SubB_Q5
1215	5_-UTR_pro_97_neg	6:6:-:A>G,13:13:-:A>G	1	0	0.000450857	SubB_Q5
1216	5_-UTR_pro_97_neg	6:6:-:A>G,13:13:-:A>G	2	0	0	SubB_Q5
1217	5_-UTR_pro_97_neg	6:6:-:A>G,13:13:-:A>G	3	0	0	SubB_Q5
1218	5_-UTR_pro_97_neg	6:6:-:A>G,14:14:-:A>G	1	0	0.000901713	SubB_Q5
1219	5_-UTR_pro_97_neg	6:6:-:A>G,14:14:-:A>G	2	0	0.00103842	SubB_Q5
1220	5_-UTR_pro_97_neg	6:6:-:A>G,14:14:-:A>G	3	0	0.00189215	SubB_Q5
1221	5_-UTR_pro_97_neg	0:0:-:A>G,3:3:-:A>G,6:6:-:A>G	1	0	0.000450857	SubB_Q5
1222	5_-UTR_pro_97_neg	0:0:-:A>G,3:3:-:A>G,6:6:-:A>G	2	0	0	SubB_Q5
1223	5_-UTR_pro_97_neg	0:0:-:A>G,3:3:-:A>G,6:6:-:A>G	3	0	0.00709555	SubB_Q5
1224	5_-UTR_pro_97_neg	0:0:-:A>G,3:3:-:A>G,13:13:-:A>G	1	0	0.000901713	SubB_Q5
1225	5_-UTR_pro_97_neg	0:0:-:A>G,3:3:-:A>G,13:13:-:A>G	2	0	0	SubB_Q5
1226	5_-UTR_pro_97_neg	0:0:-:A>G,3:3:-:A>G,13:13:-:A>G	3	0	0	SubB_Q5
1227	5_-UTR_pro_97_neg	0:0:-:A>G,6:6:-:A>G,14:14:-:A>G	1	0	0	SubB_Q5
1228	5_-UTR_pro_97_neg	0:0:-:A>G,6:6:-:A>G,14:14:-:A>G	2	0	0.00311526	SubB_Q5
1229	5_-UTR_pro_97_neg	0:0:-:A>G,6:6:-:A>G,14:14:-:A>G	3	0	0	SubB_Q5
1230	5_-UTR_pro_97_neg	0:0:-:A>G,3:3:-:A>G,14:14:-:A>G	1	0	0	SubB_Q5
1231	5_-UTR_pro_97_neg	0:0:-:A>G,3:3:-:A>G,14:14:-:A>G	2	0	0.000519211	SubB_Q5
1232	5_-UTR_pro_97_neg	0:0:-:A>G,3:3:-:A>G,14:14:-:A>G	3	0	0	SubB_Q5
0	1_302_pos	7:7:+:A>G	1	0.0195801	0.0992944	SubC_Q5
1	1_302_pos	7:7:+:A>G	2	0.0204889	0.11015	SubC_Q5
2	1_302_pos	7:7:+:A>G	3	0.0224446	0.09429	SubC_Q5
3	1_302_pos	9:9:+:A>G	1	0.00452931	0.0428427	SubC_Q5
4	1_302_pos	9:9:+:A>G	2	0.00504764	0.0363322	SubC_Q5
5	1_302_pos	9:9:+:A>G	3	0.00487727	0.0413223	SubC_Q5
6	1_302_pos	8:8:+:A>G	1	0.00734659	0.0478831	SubC_Q5
7	1_302_pos	8:8:+:A>G	2	0.00548916	0.0455594	SubC_Q5
8	1_302_pos	8:8:+:A>G	3	0.00605376	0.0379414	SubC_Q5
9	1_302_pos	7:7:+:A>G,9:9:+:A>G	1	0.000585127	0.0115927	SubC_Q5
10	1_302_pos	7:7:+:A>G,9:9:+:A>G	2	0.000465385	0.0144175	SubC_Q5
11	1_302_pos	7:7:+:A>G,9:9:+:A>G	3	0.000616798	0.00601052	SubC_Q5
12	1_302_pos	7:7:+:A>G,8:8:+:A>G	1	0.00305566	0.0241935	SubC_Q5
13	1_302_pos	7:7:+:A>G,8:8:+:A>G	2	0.00155128	0.0294118	SubC_Q5
14	1_302_pos	7:7:+:A>G,8:8:+:A>G	3	0.00237581	0.0319309	SubC_Q5
15	1_302_pos	8:8:+:A>G,9:9:+:A>G	1	0.000390084	0.00453629	SubC_Q5
16	1_302_pos	8:8:+:A>G,9:9:+:A>G	2	0.000501184	0	SubC_Q5
17	1_302_pos	8:8:+:A>G,9:9:+:A>G	3	0.000468309	0.00300526	SubC_Q5
18	1_302_pos	7:7:+:A>G,8:8:+:A>G,9:9:+:A>G	1	0.000444263	0.0186492	SubC_Q5
19	1_302_pos	7:7:+:A>G,8:8:+:A>G,9:9:+:A>G	2	0.000513117	0.0276817	SubC_Q5
20	1_302_pos	7:7:+:A>G,8:8:+:A>G,9:9:+:A>G	3	0.00073102	0.0300526	SubC_Q5
21	1_309_neg	5:5:-:A>G	1	0.187529	0.262546	SubC_Q5
22	1_309_neg	5:5:-:A>G	2	0.175132	0.270983	SubC_Q5
23	1_309_neg	5:5:-:A>G	3	0.183064	0.292615	SubC_Q5
24	1_309_neg	6:6:-:A>G	1	0.0627845	0.0211305	SubC_Q5
25	1_309_neg	6:6:-:A>G	2	0.0569581	0.0143885	SubC_Q5
26	1_309_neg	6:6:-:A>G	3	0.0581185	0.0163673	SubC_Q5
27	1_309_neg	5:5:-:A>G,6:6:-:A>G	1	0.192277	0.279451	SubC_Q5
28	1_309_neg	5:5:-:A>G,6:6:-:A>G	2	0.176599	0.293765	SubC_Q5
29	1_309_neg	5:5:-:A>G,6:6:-:A>G	3	0.179622	0.294212	SubC_Q5
30	1_327_neg	3:3:-:A>G	1	0	0	SubC_Q5
31	1_327_neg	3:3:-:A>G	2	2.6119e-05	0	SubC_Q5
32	1_327_neg	3:3:-:A>G	3	5.16504e-05	0	SubC_Q5
33	1_327_neg	2:2:-:A>G	1	5.14603e-05	0	SubC_Q5
34	1_327_neg	2:2:-:A>G	2	0	0	SubC_Q5
35	1_327_neg	2:2:-:A>G	3	0	0	SubC_Q5
36	1_327_neg	-1:-1:-:A>G	1	0.000283032	0	SubC_Q5
37	1_327_neg	-1:-1:-:A>G	2	0	0	SubC_Q5
38	1_327_neg	-1:-1:-:A>G	3	0	0	SubC_Q5
39	1_327_neg	0:0:-:A>G	1	0.000102921	0	SubC_Q5
40	1_327_neg	0:0:-:A>G	2	6.52974e-05	0	SubC_Q5
41	1_327_neg	0:0:-:A>G	3	0.000477767	0	SubC_Q5
42	1_327_neg	4:4:-:A>G	1	0.0599256	0.0920882	SubC_Q5
43	1_327_neg	4:4:-:A>G	2	0.0463742	0.102265	SubC_Q5
44	1_327_neg	4:4:-:A>G	3	0.0551756	0.107485	SubC_Q5
45	1_327_neg	1:1:-:A>G	1	0.00389812	0.00843061	SubC_Q5
46	1_327_neg	1:1:-:A>G	2	0.0030298	0.0161812	SubC_Q5
47	1_327_neg	1:1:-:A>G	3	0.00329272	0.00565709	SubC_Q5
48	1_327_neg	5:5:-:A>G	1	0.0102663	0.0155642	SubC_Q5
49	1_327_neg	5:5:-:A>G	2	0.0100166	0.0122977	SubC_Q5
50	1_327_neg	5:5:-:A>G	3	0.00937455	0.0126197	SubC_Q5
51	1_327_neg	2:2:-:A>G,3:3:-:A>G	1	6.43254e-05	0	SubC_Q5
52	1_327_neg	2:2:-:A>G,3:3:-:A>G	2	3.91784e-05	0	SubC_Q5
53	1_327_neg	2:2:-:A>G,3:3:-:A>G	3	5.16504e-05	0	SubC_Q5
54	1_327_neg	1:1:-:A>G,4:4:-:A>G	1	0.0118487	0.0304799	SubC_Q5
55	1_327_neg	1:1:-:A>G,4:4:-:A>G	2	0.0101211	0.0291262	SubC_Q5
56	1_327_neg	1:1:-:A>G,4:4:-:A>G	3	0.0107304	0.0300261	SubC_Q5
57	1_327_neg	4:4:-:A>G,5:5:-:A>G	1	0.150663	0.30869	SubC_Q5
58	1_327_neg	4:4:-:A>G,5:5:-:A>G	2	0.12592	0.332039	SubC_Q5
59	1_327_neg	4:4:-:A>G,5:5:-:A>G	3	0.137416	0.32376	SubC_Q5
60	1_327_neg	1:1:-:A>G,5:5:-:A>G	1	0.0046443	0.0155642	SubC_Q5
61	1_327_neg	1:1:-:A>G,5:5:-:A>G	2	0.00353912	0.012945	SubC_Q5
62	1_327_neg	1:1:-:A>G,5:5:-:A>G	3	0.00431281	0.0113142	SubC_Q5
63	1_327_neg	3:3:-:A>G,4:4:-:A>G	1	5.14603e-05	0	SubC_Q5
64	1_327_neg	3:3:-:A>G,4:4:-:A>G	2	0.000117535	0	SubC_Q5
65	1_327_neg	3:3:-:A>G,4:4:-:A>G	3	0.000271165	0	SubC_Q5
66	1_327_neg	0:0:-:A>G,4:4:-:A>G	1	0.000180111	0	SubC_Q5
67	1_327_neg	0:0:-:A>G,4:4:-:A>G	2	2.6119e-05	0	SubC_Q5
68	1_327_neg	0:0:-:A>G,4:4:-:A>G	3	1.29126e-05	0	SubC_Q5
69	1_327_neg	0:0:-:A>G,3:3:-:A>G	1	0	0	SubC_Q5
70	1_327_neg	0:0:-:A>G,3:3:-:A>G	2	1.30595e-05	0	SubC_Q5
71	1_327_neg	0:0:-:A>G,3:3:-:A>G	3	0	0	SubC_Q5
72	1_327_neg	1:1:-:A>G,2:2:-:A>G	1	0.000128651	0	SubC_Q5
73	1_327_neg	1:1:-:A>G,2:2:-:A>G	2	0	0	SubC_Q5
74	1_327_neg	1:1:-:A>G,2:2:-:A>G	3	5.16504e-05	0	SubC_Q5
75	1_327_neg	-1:-1:-:A>G,0:0:-:A>G	1	6.43254e-05	0	SubC_Q5
76	1_327_neg	-1:-1:-:A>G,0:0:-:A>G	2	0	0	SubC_Q5
77	1_327_neg	-1:-1:-:A>G,0:0:-:A>G	3	2.58252e-05	0	SubC_Q5
78	1_327_neg	-1:-1:-:A>G,4:4:-:A>G	1	5.14603e-05	0	SubC_Q5
79	1_327_neg	-1:-1:-:A>G,4:4:-:A>G	2	0	0	SubC_Q5
80	1_327_neg	-1:-1:-:A>G,4:4:-:A>G	3	0	0	SubC_Q5
81	1_327_neg	0:0:-:A>G,3:3:-:A>G,4:4:-:A>G	1	0.000115786	0	SubC_Q5
82	1_327_neg	0:0:-:A>G,3:3:-:A>G,4:4:-:A>G	2	0.00026119	0	SubC_Q5
83	1_327_neg	0:0:-:A>G,3:3:-:A>G,4:4:-:A>G	3	0.000154951	0	SubC_Q5
84	1_327_neg	1:1:-:A>G,4:4:-:A>G,5:5:-:A>G	1	0.169896	0.247082	SubC_Q5
85	1_327_neg	1:1:-:A>G,4:4:-:A>G,5:5:-:A>G	2	0.135949	0.271845	SubC_Q5
86	1_327_neg	1:1:-:A>G,4:4:-:A>G,5:5:-:A>G	3	0.148133	0.306353	SubC_Q5
87	1_341_pos	11:11:+:A>G	1	0.0830257	0.0877026	SubC_Q5
88	1_341_pos	11:11:+:A>G	2	0.0771294	0.0931559	SubC_Q5
89	1_341_pos	11:11:+:A>G	3	0.0784663	0.0794743	SubC_Q5
90	1_347_neg	3:3:-:A>G	1	0.410307	0.798731	SubC_Q5
91	1_347_neg	3:3:-:A>G	2	0.379585	0.797457	SubC_Q5
92	1_347_neg	3:3:-:A>G	3	0.427705	0.858316	SubC_Q5
93	1_347_neg	2:2:-:A>G	1	0.00019892	0	SubC_Q5
94	1_347_neg	2:2:-:A>G	2	0	0	SubC_Q5
95	1_347_neg	2:2:-:A>G	3	0	0	SubC_Q5
96	5_-UTR_pro_217_pos	1:1:+:A>G	1	0.00153841	0.0335249	SubC_Q5
97	5_-UTR_pro_217_pos	1:1:+:A>G	2	0.00102801	0.0146299	SubC_Q5
98	5_-UTR_pro_217_pos	1:1:+:A>G	3	0.000999523	0.0188346	SubC_Q5
99	5_-UTR_pro_217_pos	6:6:+:A>G	1	0.00108134	0.127395	SubC_Q5
100	5_-UTR_pro_217_pos	6:6:+:A>G	2	0.000949796	0.178141	SubC_Q5
101	5_-UTR_pro_217_pos	6:6:+:A>G	3	0.00135982	0.193055	SubC_Q5
102	5_-UTR_pro_217_pos	2:2:+:A>G	1	0.00187284	0.0143678	SubC_Q5
103	5_-UTR_pro_217_pos	2:2:+:A>G	2	0.00115093	0.0283993	SubC_Q5
104	5_-UTR_pro_217_pos	2:2:+:A>G	3	0.00127846	0.0258976	SubC_Q5
105	5_-UTR_pro_217_pos	1:1:+:A>G,2:2:+:A>G	1	0.000345584	0.00287356	SubC_Q5
106	5_-UTR_pro_217_pos	1:1:+:A>G,2:2:+:A>G	2	0.000491659	0.00172117	SubC_Q5
107	5_-UTR_pro_217_pos	1:1:+:A>G,2:2:+:A>G	3	0.000209202	0.000588582	SubC_Q5
108	5_-UTR_pro_217_pos	1:1:+:A>G,6:6:+:A>G	1	0.000646576	0.00574713	SubC_Q5
109	5_-UTR_pro_217_pos	1:1:+:A>G,6:6:+:A>G	2	0.000480485	0.00516351	SubC_Q5
110	5_-UTR_pro_217_pos	1:1:+:A>G,6:6:+:A>G	3	0.000523006	0.00529723	SubC_Q5
111	5_-UTR_pro_217_pos	2:2:+:A>G,6:6:+:A>G	1	0.000858386	0.136973	SubC_Q5
112	5_-UTR_pro_217_pos	2:2:+:A>G,6:6:+:A>G	2	0.00107271	0.166954	SubC_Q5
113	5_-UTR_pro_217_pos	2:2:+:A>G,6:6:+:A>G	3	0.0010925	0.153031	SubC_Q5
114	5_-UTR_pro_217_pos	1:1:+:A>G,2:2:+:A>G,6:6:+:A>G	1	0.000144922	0.0153257	SubC_Q5
115	5_-UTR_pro_217_pos	1:1:+:A>G,2:2:+:A>G,6:6:+:A>G	2	0.000201133	0.0120482	SubC_Q5
116	5_-UTR_pro_217_pos	1:1:+:A>G,2:2:+:A>G,6:6:+:A>G	3	0.000162713	0.011183	SubC_Q5
117	5_-UTR_pro_232_neg	14:14:-:A>G	1	0.00290427	0.0198151	SubC_Q5
118	5_-UTR_pro_232_neg	14:14:-:A>G	2	0.00248813	0.00613497	SubC_Q5
119	5_-UTR_pro_232_neg	14:14:-:A>G	3	0.00214163	0.00383877	SubC_Q5
120	5_-UTR_pro_232_neg	6:6:-:A>G	1	0.0128514	0.656539	SubC_Q5
121	5_-UTR_pro_232_neg	6:6:-:A>G	2	0.011673	0.711656	SubC_Q5
122	5_-UTR_pro_232_neg	6:6:-:A>G	3	0.0145269	0.648752	SubC_Q5
123	5_-UTR_pro_232_neg	6:6:-:A>G,14:14:-:A>G	1	9.6809e-05	0.0290621	SubC_Q5
124	5_-UTR_pro_232_neg	6:6:-:A>G,14:14:-:A>G	2	5.2939e-05	0.0245399	SubC_Q5
125	5_-UTR_pro_232_neg	6:6:-:A>G,14:14:-:A>G	3	0.000129014	0.0518234	SubC_Q5
126	5_-UTR_pro_238_pos	5:5:+:A>G	1	0.00969395	0.0307802	SubC_Q5
127	5_-UTR_pro_238_pos	5:5:+:A>G	2	0.00814285	0.021021	SubC_Q5
128	5_-UTR_pro_238_pos	5:5:+:A>G	3	0.00887209	0.0125224	SubC_Q5
129	5_-UTR_pro_238_pos	3:3:+:A>G	1	0.0125301	0.0379384	SubC_Q5
130	5_-UTR_pro_238_pos	3:3:+:A>G	2	0.0106946	0.0518018	SubC_Q5
131	5_-UTR_pro_238_pos	3:3:+:A>G	3	0.0129669	0.0369708	SubC_Q5
132	5_-UTR_pro_238_pos	1:1:+:A>G	1	0.00376653	0.0150322	SubC_Q5
133	5_-UTR_pro_238_pos	1:1:+:A>G	2	0.00294183	0.0045045	SubC_Q5
134	5_-UTR_pro_238_pos	1:1:+:A>G	3	0.00355602	0.0178891	SubC_Q5
135	5_-UTR_pro_238_pos	8:8:+:A>G	1	0.00693282	0.0272011	SubC_Q5
136	5_-UTR_pro_238_pos	8:8:+:A>G	2	0.00695636	0.027027	SubC_Q5
137	5_-UTR_pro_238_pos	8:8:+:A>G	3	0.00862065	0.0149076	SubC_Q5
138	5_-UTR_pro_238_pos	1:1:+:A>G,5:5:+:A>G	1	0.00207084	0.0071582	SubC_Q5
139	5_-UTR_pro_238_pos	1:1:+:A>G,5:5:+:A>G	2	0.00208041	0.00825826	SubC_Q5
140	5_-UTR_pro_238_pos	1:1:+:A>G,5:5:+:A>G	3	0.00244252	0.00417412	SubC_Q5
141	5_-UTR_pro_238_pos	5:5:+:A>G,8:8:+:A>G	1	0.00273111	0.00787402	SubC_Q5
142	5_-UTR_pro_238_pos	5:5:+:A>G,8:8:+:A>G	2	0.00269803	0.0127628	SubC_Q5
143	5_-UTR_pro_238_pos	5:5:+:A>G,8:8:+:A>G	3	0.00310703	0.0119261	SubC_Q5
144	5_-UTR_pro_238_pos	3:3:+:A>G,8:8:+:A>G	1	0.00301623	0.0257695	SubC_Q5
145	5_-UTR_pro_238_pos	3:3:+:A>G,8:8:+:A>G	2	0.00170658	0.0292793	SubC_Q5
146	5_-UTR_pro_238_pos	3:3:+:A>G,8:8:+:A>G	3	0.00371766	0.0339893	SubC_Q5
147	5_-UTR_pro_238_pos	1:1:+:A>G,3:3:+:A>G	1	0.00747304	0.0386543	SubC_Q5
148	5_-UTR_pro_238_pos	1:1:+:A>G,3:3:+:A>G	2	0.00775277	0.0345345	SubC_Q5
149	5_-UTR_pro_238_pos	1:1:+:A>G,3:3:+:A>G	3	0.00874637	0.0280262	SubC_Q5
150	5_-UTR_pro_238_pos	1:1:+:A>G,8:8:+:A>G	1	0.000720293	0.00644238	SubC_Q5
151	5_-UTR_pro_238_pos	1:1:+:A>G,8:8:+:A>G	2	0.000650127	0.0105105	SubC_Q5
152	5_-UTR_pro_238_pos	1:1:+:A>G,8:8:+:A>G	3	0.000718388	0.0101371	SubC_Q5
153	5_-UTR_pro_238_pos	3:3:+:A>G,5:5:+:A>G	1	0.102417	0.158912	SubC_Q5
154	5_-UTR_pro_238_pos	3:3:+:A>G,5:5:+:A>G	2	0.0974866	0.162913	SubC_Q5
155	5_-UTR_pro_238_pos	3:3:+:A>G,5:5:+:A>G	3	0.116612	0.156828	SubC_Q5
156	5_-UTR_pro_238_pos	1:1:+:A>G,5:5:+:A>G,8:8:+:A>G	1	0.0034364	0.00787402	SubC_Q5
157	5_-UTR_pro_238_pos	1:1:+:A>G,5:5:+:A>G,8:8:+:A>G	2	0.0028118	0.00600601	SubC_Q5
158	5_-UTR_pro_238_pos	1:1:+:A>G,5:5:+:A>G,8:8:+:A>G	3	0.00348418	0.0101371	SubC_Q5
159	5_-UTR_pro_238_pos	3:3:+:A>G,5:5:+:A>G,8:8:+:A>G	1	0.0542321	0.127416	SubC_Q5
160	5_-UTR_pro_238_pos	3:3:+:A>G,5:5:+:A>G,8:8:+:A>G	2	0.0404217	0.147898	SubC_Q5
161	5_-UTR_pro_238_pos	3:3:+:A>G,5:5:+:A>G,8:8:+:A>G	3	0.0492096	0.15325	SubC_Q5
162	5_-UTR_pro_238_pos	1:1:+:A>G,3:3:+:A>G,8:8:+:A>G	1	0.00913872	0.0329277	SubC_Q5
163	5_-UTR_pro_238_pos	1:1:+:A>G,3:3:+:A>G,8:8:+:A>G	2	0.00869546	0.0225225	SubC_Q5
164	5_-UTR_pro_238_pos	1:1:+:A>G,3:3:+:A>G,8:8:+:A>G	3	0.010686	0.0143113	SubC_Q5
165	5_-UTR_pro_238_pos	1:1:+:A>G,3:3:+:A>G,5:5:+:A>G	1	0.145019	0.133858	SubC_Q5
166	5_-UTR_pro_238_pos	1:1:+:A>G,3:3:+:A>G,5:5:+:A>G	2	0.142719	0.153904	SubC_Q5
167	5_-UTR_pro_238_pos	1:1:+:A>G,3:3:+:A>G,5:5:+:A>G	3	0.160811	0.157424	SubC_Q5
168	5_-UTR_pro_238_pos	1:1:+:A>G,3:3:+:A>G,5:5:+:A>G,8:8:+:A>G	1	0.288793	0.19685	SubC_Q5
169	5_-UTR_pro_238_pos	1:1:+:A>G,3:3:+:A>G,5:5:+:A>G,8:8:+:A>G	2	0.2529	0.201952	SubC_Q5
170	5_-UTR_pro_238_pos	1:1:+:A>G,3:3:+:A>G,5:5:+:A>G,8:8:+:A>G	3	0.300735	0.220036	SubC_Q5
171	5_-UTR_pro_250_neg	10:10:-:A>G	1	0.00221709	0.0176532	SubC_Q5
172	5_-UTR_pro_250_neg	10:10:-:A>G	2	0.00219745	0.0219328	SubC_Q5
173	5_-UTR_pro_250_neg	10:10:-:A>G	3	0.00217052	0.0129656	SubC_Q5
174	5_-UTR_pro_250_neg	7:7:-:A>G	1	0.0205306	0.1973	SubC_Q5
175	5_-UTR_pro_250_neg	7:7:-:A>G	2	0.0184786	0.215216	SubC_Q5
176	5_-UTR_pro_250_neg	7:7:-:A>G	3	0.0190198	0.211221	SubC_Q5
177	5_-UTR_pro_250_neg	2:2:-:A>G	1	4.49411e-05	0	SubC_Q5
178	5_-UTR_pro_250_neg	2:2:-:A>G	2	0	0	SubC_Q5
179	5_-UTR_pro_250_neg	2:2:-:A>G	3	5.54512e-05	0	SubC_Q5
180	5_-UTR_pro_250_neg	4:4:-:A>G	1	0.0234293	0.0505365	SubC_Q5
181	5_-UTR_pro_250_neg	4:4:-:A>G	2	0.0204455	0.0534613	SubC_Q5
182	5_-UTR_pro_250_neg	4:4:-:A>G	3	0.0218399	0.0702499	SubC_Q5
183	5_-UTR_pro_250_neg	4:4:-:A>G,7:7:-:A>G	1	0.124389	0.112496	SubC_Q5
184	5_-UTR_pro_250_neg	4:4:-:A>G,7:7:-:A>G	2	0.107114	0.0976696	SubC_Q5
185	5_-UTR_pro_250_neg	4:4:-:A>G,7:7:-:A>G	3	0.117636	0.106789	SubC_Q5
186	5_-UTR_pro_250_neg	7:7:-:A>G,10:10:-:A>G	1	0.00120592	0.022153	SubC_Q5
187	5_-UTR_pro_250_neg	7:7:-:A>G,10:10:-:A>G	2	0.00125239	0.0226182	SubC_Q5
188	5_-UTR_pro_250_neg	7:7:-:A>G,10:10:-:A>G	3	0.00137044	0.024281	SubC_Q5
189	5_-UTR_pro_250_neg	4:4:-:A>G,10:10:-:A>G	1	0.000367019	0.00726895	SubC_Q5
190	5_-UTR_pro_250_neg	4:4:-:A>G,10:10:-:A>G	2	0.000391853	0.0013708	SubC_Q5
191	5_-UTR_pro_250_neg	4:4:-:A>G,10:10:-:A>G	3	0.00064165	0.0049505	SubC_Q5
192	5_-UTR_pro_250_neg	4:4:-:A>G,7:7:-:A>G,10:10:-:A>G	1	0.00402223	0.0107304	SubC_Q5
193	5_-UTR_pro_250_neg	4:4:-:A>G,7:7:-:A>G,10:10:-:A>G	2	0.00567803	0.00925291	SubC_Q5
194	5_-UTR_pro_250_neg	4:4:-:A>G,7:7:-:A>G,10:10:-:A>G	3	0.00514112	0.00801509	SubC_Q5
195	5_-UTR_pro_262_pos	5:5:+:A>G	1	0.0272274	0.0504959	SubC_Q5
196	5_-UTR_pro_262_pos	5:5:+:A>G	2	0.0227942	0.054986	SubC_Q5
197	5_-UTR_pro_262_pos	5:5:+:A>G	3	0.0250903	0.0320665	SubC_Q5
198	5_-UTR_pro_262_pos	7:7:+:A>G	1	0.0259889	0.0937782	SubC_Q5
199	5_-UTR_pro_262_pos	7:7:+:A>G	2	0.0221744	0.106244	SubC_Q5
200	5_-UTR_pro_262_pos	7:7:+:A>G	3	0.0260639	0.1538	SubC_Q5
201	5_-UTR_pro_262_pos	5:5:+:A>G,7:7:+:A>G	1	0.372045	0.191163	SubC_Q5
202	5_-UTR_pro_262_pos	5:5:+:A>G,7:7:+:A>G	2	0.347652	0.167754	SubC_Q5
203	5_-UTR_pro_262_pos	5:5:+:A>G,7:7:+:A>G	3	0.363828	0.172209	SubC_Q5
204	5_-UTR_pro_268_neg	2:2:-:A>G	1	0.0317756	0.0672187	SubC_Q5
205	5_-UTR_pro_268_neg	2:2:-:A>G	2	0.0281418	0.0791246	SubC_Q5
206	5_-UTR_pro_268_neg	2:2:-:A>G	3	0.0335183	0.0563607	SubC_Q5
207	5_-UTR_pro_268_neg	0:0:-:A>G	1	0	0	SubC_Q5
208	5_-UTR_pro_268_neg	0:0:-:A>G	2	4.65154e-05	0	SubC_Q5
209	5_-UTR_pro_268_neg	0:0:-:A>G	3	0	0	SubC_Q5
210	5_-UTR_pro_268_neg	4:4:-:A>G	1	0.000106917	0	SubC_Q5
211	5_-UTR_pro_268_neg	4:4:-:A>G	2	8.14019e-05	0	SubC_Q5
212	5_-UTR_pro_268_neg	4:4:-:A>G	3	0	0	SubC_Q5
213	5_-UTR_pro_268_neg	6:6:-:A>G	1	0.102554	0.0560156	SubC_Q5
214	5_-UTR_pro_268_neg	6:6:-:A>G	2	0.101741	0.0364759	SubC_Q5
215	5_-UTR_pro_268_neg	6:6:-:A>G	3	0.109702	0.044686	SubC_Q5
216	5_-UTR_pro_268_neg	2:2:-:A>G,6:6:-:A>G	1	0.316698	0.703361	SubC_Q5
217	5_-UTR_pro_268_neg	2:2:-:A>G,6:6:-:A>G	2	0.302699	0.737374	SubC_Q5
218	5_-UTR_pro_268_neg	2:2:-:A>G,6:6:-:A>G	3	0.329487	0.766103	SubC_Q5
219	5_-UTR_pro_268_neg	0:0:-:A>G,4:4:-:A>G	1	7.48416e-05	0	SubC_Q5
220	5_-UTR_pro_268_neg	0:0:-:A>G,4:4:-:A>G	2	0.000116288	0	SubC_Q5
221	5_-UTR_pro_268_neg	0:0:-:A>G,4:4:-:A>G	3	0	0	SubC_Q5
222	5_-UTR_pro_283_pos	5:5:+:A>G	1	0.0367578	0.117052	SubC_Q5
223	5_-UTR_pro_283_pos	5:5:+:A>G	2	0.033328	0.110774	SubC_Q5
224	5_-UTR_pro_283_pos	5:5:+:A>G	3	0.0354777	0.103195	SubC_Q5
225	5_-UTR_pro_283_pos	8:8:+:A>G	1	0.132715	0.236994	SubC_Q5
226	5_-UTR_pro_283_pos	8:8:+:A>G	2	0.124192	0.26783	SubC_Q5
227	5_-UTR_pro_283_pos	8:8:+:A>G	3	0.134707	0.26087	SubC_Q5
228	5_-UTR_pro_283_pos	5:5:+:A>G,8:8:+:A>G	1	0.20691	0.33526	SubC_Q5
229	5_-UTR_pro_283_pos	5:5:+:A>G,8:8:+:A>G	2	0.17815	0.308042	SubC_Q5
230	5_-UTR_pro_283_pos	5:5:+:A>G,8:8:+:A>G	3	0.209334	0.328444	SubC_Q5
231	5_-UTR_pro_286_neg	11:11:-:A>G	1	0.0396095	0.0282436	SubC_Q5
232	5_-UTR_pro_286_neg	11:11:-:A>G	2	0.034171	0.0338983	SubC_Q5
233	5_-UTR_pro_286_neg	11:11:-:A>G	3	0.0423044	0.0590659	SubC_Q5
234	5_-UTR_pro_286_neg	3:3:-:A>G	1	0.21205	0.661077	SubC_Q5
235	5_-UTR_pro_286_neg	3:3:-:A>G	2	0.188711	0.676083	SubC_Q5
236	5_-UTR_pro_286_neg	3:3:-:A>G	3	0.208594	0.668269	SubC_Q5
237	5_-UTR_pro_286_neg	3:3:-:A>G,11:11:-:A>G	1	0.0246919	0.0909091	SubC_Q5
238	5_-UTR_pro_286_neg	3:3:-:A>G,11:11:-:A>G	2	0.0227345	0.123352	SubC_Q5
239	5_-UTR_pro_286_neg	3:3:-:A>G,11:11:-:A>G	3	0.0271552	0.144231	SubC_Q5
240	1_302_pos	19:19:+:A>G	1	0	0.0110887	SubC_Q5
241	1_302_pos	19:19:+:A>G	2	0	0.00865052	SubC_Q5
242	1_302_pos	19:19:+:A>G	3	0	0.0150263	SubC_Q5
243	1_302_pos	9:9:+:A>G,19:19:+:A>G	1	0	0	SubC_Q5
244	1_302_pos	9:9:+:A>G,19:19:+:A>G	2	0	0.0017301	SubC_Q5
245	1_302_pos	9:9:+:A>G,19:19:+:A>G	3	0	0.000751315	SubC_Q5
246	1_302_pos	8:8:+:A>G,19:19:+:A>G	1	0	0.0015121	SubC_Q5
247	1_302_pos	8:8:+:A>G,19:19:+:A>G	2	0	0.00230681	SubC_Q5
248	1_302_pos	8:8:+:A>G,19:19:+:A>G	3	0	0	SubC_Q5
249	1_302_pos	7:7:+:A>G,19:19:+:A>G	1	0	0.00554435	SubC_Q5
250	1_302_pos	7:7:+:A>G,19:19:+:A>G	2	0	0.00634371	SubC_Q5
251	1_302_pos	7:7:+:A>G,19:19:+:A>G	3	0	0.00450789	SubC_Q5
252	1_302_pos	7:7:+:A>G,8:8:+:A>G,19:19:+:A>G	1	0	0.0141129	SubC_Q5
253	1_302_pos	7:7:+:A>G,8:8:+:A>G,19:19:+:A>G	2	0	0.0201845	SubC_Q5
254	1_302_pos	7:7:+:A>G,8:8:+:A>G,19:19:+:A>G	3	0	0.00788881	SubC_Q5
255	1_302_pos	7:7:+:A>G,9:9:+:A>G,19:19:+:A>G	1	0	0.00302419	SubC_Q5
256	1_302_pos	7:7:+:A>G,9:9:+:A>G,19:19:+:A>G	2	0	0.000576701	SubC_Q5
257	1_302_pos	7:7:+:A>G,9:9:+:A>G,19:19:+:A>G	3	0	0.00826446	SubC_Q5
258	1_302_pos	8:8:+:A>G,9:9:+:A>G,19:19:+:A>G	1	0	0.00100806	SubC_Q5
259	1_302_pos	8:8:+:A>G,9:9:+:A>G,19:19:+:A>G	2	0	0.00576701	SubC_Q5
260	1_302_pos	8:8:+:A>G,9:9:+:A>G,19:19:+:A>G	3	0	0	SubC_Q5
261	1_302_pos	7:7:+:A>G,8:8:+:A>G,9:9:+:A>G,19:19:+:A>G	1	0	0.0136089	SubC_Q5
262	1_302_pos	7:7:+:A>G,8:8:+:A>G,9:9:+:A>G,19:19:+:A>G	2	0	0.00922722	SubC_Q5
263	1_302_pos	7:7:+:A>G,8:8:+:A>G,9:9:+:A>G,19:19:+:A>G	3	0	0.00751315	SubC_Q5
264	1_309_neg	18:18:-:A>G	1	0	0.00316957	SubC_Q5
265	1_309_neg	18:18:-:A>G	2	0	0.00179856	SubC_Q5
266	1_309_neg	18:18:-:A>G	3	0	0.00399202	SubC_Q5
267	1_309_neg	0:0:-:A>G	1	0	0.0142631	SubC_Q5
268	1_309_neg	0:0:-:A>G	2	0	0.0269784	SubC_Q5
269	1_309_neg	0:0:-:A>G	3	0	0.0295409	SubC_Q5
270	1_309_neg	12:12:-:A>G	1	0	0.0126783	SubC_Q5
271	1_309_neg	12:12:-:A>G	2	0	0.013789	SubC_Q5
272	1_309_neg	12:12:-:A>G	3	0	0.00798403	SubC_Q5
273	1_309_neg	12:12:-:A>G,18:18:-:A>G	1	0	0	SubC_Q5
274	1_309_neg	12:12:-:A>G,18:18:-:A>G	2	0	0.00059952	SubC_Q5
275	1_309_neg	12:12:-:A>G,18:18:-:A>G	3	0	0	SubC_Q5
276	1_309_neg	0:0:-:A>G,18:18:-:A>G	1	0	0	SubC_Q5
277	1_309_neg	0:0:-:A>G,18:18:-:A>G	2	0	0.0029976	SubC_Q5
278	1_309_neg	0:0:-:A>G,18:18:-:A>G	3	0	0	SubC_Q5
279	1_309_neg	0:0:-:A>G,6:6:-:A>G	1	0	0.00739567	SubC_Q5
280	1_309_neg	0:0:-:A>G,6:6:-:A>G	2	0	0.00239808	SubC_Q5
281	1_309_neg	0:0:-:A>G,6:6:-:A>G	3	0	0.00199601	SubC_Q5
282	1_309_neg	5:5:-:A>G,12:12:-:A>G	1	0	0.0206022	SubC_Q5
283	1_309_neg	5:5:-:A>G,12:12:-:A>G	2	0	0.014988	SubC_Q5
284	1_309_neg	5:5:-:A>G,12:12:-:A>G	3	0	0.0171657	SubC_Q5
285	1_309_neg	5:5:-:A>G,18:18:-:A>G	1	0	0.00950872	SubC_Q5
286	1_309_neg	5:5:-:A>G,18:18:-:A>G	2	0	0.0239808	SubC_Q5
287	1_309_neg	5:5:-:A>G,18:18:-:A>G	3	0	0.0111776	SubC_Q5
288	1_309_neg	0:0:-:A>G,12:12:-:A>G	1	0	0.00369783	SubC_Q5
289	1_309_neg	0:0:-:A>G,12:12:-:A>G	2	0	0.00119904	SubC_Q5
290	1_309_neg	0:0:-:A>G,12:12:-:A>G	3	0	0.00479042	SubC_Q5
291	1_309_neg	0:0:-:A>G,5:5:-:A>G	1	0	0.0929741	SubC_Q5
292	1_309_neg	0:0:-:A>G,5:5:-:A>G	2	0	0.0995204	SubC_Q5
293	1_309_neg	0:0:-:A>G,5:5:-:A>G	3	0	0.100599	SubC_Q5
294	1_309_neg	6:6:-:A>G,18:18:-:A>G	1	0	0	SubC_Q5
295	1_309_neg	6:6:-:A>G,18:18:-:A>G	2	0	0	SubC_Q5
296	1_309_neg	6:6:-:A>G,18:18:-:A>G	3	0	0.000399202	SubC_Q5
297	1_309_neg	5:5:-:A>G,12:12:-:A>G,18:18:-:A>G	1	0	0	SubC_Q5
298	1_309_neg	5:5:-:A>G,12:12:-:A>G,18:18:-:A>G	2	0	0.0059952	SubC_Q5
299	1_309_neg	5:5:-:A>G,12:12:-:A>G,18:18:-:A>G	3	0	0.00439122	SubC_Q5
300	1_309_neg	0:0:-:A>G,6:6:-:A>G,12:12:-:A>G	1	0	0	SubC_Q5
301	1_309_neg	0:0:-:A>G,6:6:-:A>G,12:12:-:A>G	2	0	0.00179856	SubC_Q5
302	1_309_neg	0:0:-:A>G,6:6:-:A>G,12:12:-:A>G	3	0	0.0011976	SubC_Q5
303	1_309_neg	0:0:-:A>G,5:5:-:A>G,6:6:-:A>G	1	0	0.0713154	SubC_Q5
304	1_309_neg	0:0:-:A>G,5:5:-:A>G,6:6:-:A>G	2	0	0.0479616	SubC_Q5
305	1_309_neg	0:0:-:A>G,5:5:-:A>G,6:6:-:A>G	3	0	0.045509	SubC_Q5
306	1_309_neg	5:5:-:A>G,6:6:-:A>G,12:12:-:A>G	1	0	0.0163761	SubC_Q5
307	1_309_neg	5:5:-:A>G,6:6:-:A>G,12:12:-:A>G	2	0	0.0113909	SubC_Q5
308	1_309_neg	5:5:-:A>G,6:6:-:A>G,12:12:-:A>G	3	0	0.0191617	SubC_Q5
309	1_309_neg	0:0:-:A>G,5:5:-:A>G,12:12:-:A>G	1	0	0.00316957	SubC_Q5
310	1_309_neg	0:0:-:A>G,5:5:-:A>G,12:12:-:A>G	2	0	0.0161871	SubC_Q5
311	1_309_neg	0:0:-:A>G,5:5:-:A>G,12:12:-:A>G	3	0	0.0115768	SubC_Q5
312	1_309_neg	5:5:-:A>G,6:6:-:A>G,18:18:-:A>G	1	0	0.00158479	SubC_Q5
313	1_309_neg	5:5:-:A>G,6:6:-:A>G,18:18:-:A>G	2	0	0.00119904	SubC_Q5
314	1_309_neg	5:5:-:A>G,6:6:-:A>G,18:18:-:A>G	3	0	0.00279441	SubC_Q5
315	1_309_neg	0:0:-:A>G,5:5:-:A>G,18:18:-:A>G	1	0	0.00898045	SubC_Q5
316	1_309_neg	0:0:-:A>G,5:5:-:A>G,18:18:-:A>G	2	0	0.0107914	SubC_Q5
317	1_309_neg	0:0:-:A>G,5:5:-:A>G,18:18:-:A>G	3	0	0.00838323	SubC_Q5
318	1_309_neg	0:0:-:A>G,5:5:-:A>G,6:6:-:A>G,18:18:-:A>G	1	0	0.000528262	SubC_Q5
319	1_309_neg	0:0:-:A>G,5:5:-:A>G,6:6:-:A>G,18:18:-:A>G	2	0	0	SubC_Q5
320	1_309_neg	0:0:-:A>G,5:5:-:A>G,6:6:-:A>G,18:18:-:A>G	3	0	0.00159681	SubC_Q5
321	1_309_neg	0:0:-:A>G,5:5:-:A>G,6:6:-:A>G,12:12:-:A>G	1	0	0.0137348	SubC_Q5
322	1_309_neg	0:0:-:A>G,5:5:-:A>G,6:6:-:A>G,12:12:-:A>G	2	0	0.00839329	SubC_Q5
323	1_309_neg	0:0:-:A>G,5:5:-:A>G,6:6:-:A>G,12:12:-:A>G	3	0	0.0103792	SubC_Q5
324	1_309_neg	5:5:-:A>G,6:6:-:A>G,12:12:-:A>G,18:18:-:A>G	1	0	0	SubC_Q5
325	1_309_neg	5:5:-:A>G,6:6:-:A>G,12:12:-:A>G,18:18:-:A>G	2	0	0.00119904	SubC_Q5
326	1_309_neg	5:5:-:A>G,6:6:-:A>G,12:12:-:A>G,18:18:-:A>G	3	0	0.0011976	SubC_Q5
327	1_309_neg	0:0:-:A>G,5:5:-:A>G,12:12:-:A>G,18:18:-:A>G	1	0	0.000528262	SubC_Q5
328	1_309_neg	0:0:-:A>G,5:5:-:A>G,12:12:-:A>G,18:18:-:A>G	2	0	0.0059952	SubC_Q5
329	1_309_neg	0:0:-:A>G,5:5:-:A>G,12:12:-:A>G,18:18:-:A>G	3	0	0	SubC_Q5
330	1_322_pos	0:0:+:A>G	1	0	0.146125	SubC_Q5
331	1_322_pos	0:0:+:A>G	2	0	0.146154	SubC_Q5
332	1_322_pos	0:0:+:A>G	3	0	0.137431	SubC_Q5
333	1_327_neg	10:10:-:A>G	1	0	0.0149157	SubC_Q5
334	1_327_neg	10:10:-:A>G	2	0	0.00194175	SubC_Q5
335	1_327_neg	10:10:-:A>G	3	0	0.00478677	SubC_Q5
336	1_327_neg	17:17:-:A>G	1	0	0.0214008	SubC_Q5
337	1_327_neg	17:17:-:A>G	2	0	0.0317152	SubC_Q5
338	1_327_neg	17:17:-:A>G	3	0	0.0156658	SubC_Q5
339	1_327_neg	5:5:-:A>G,17:17:-:A>G	1	0	0	SubC_Q5
340	1_327_neg	5:5:-:A>G,17:17:-:A>G	2	0	0.0012945	SubC_Q5
341	1_327_neg	5:5:-:A>G,17:17:-:A>G	3	0	0.000435161	SubC_Q5
342	1_327_neg	1:1:-:A>G,10:10:-:A>G	1	0	0	SubC_Q5
343	1_327_neg	1:1:-:A>G,10:10:-:A>G	2	0	0.000647249	SubC_Q5
344	1_327_neg	1:1:-:A>G,10:10:-:A>G	3	0	0	SubC_Q5
345	1_327_neg	4:4:-:A>G,10:10:-:A>G	1	0	0.0175097	SubC_Q5
346	1_327_neg	4:4:-:A>G,10:10:-:A>G	2	0	0.00647249	SubC_Q5
347	1_327_neg	4:4:-:A>G,10:10:-:A>G	3	0	0.0104439	SubC_Q5
348	1_327_neg	5:5:-:A>G,10:10:-:A>G	1	0	0.00259403	SubC_Q5
349	1_327_neg	5:5:-:A>G,10:10:-:A>G	2	0	0.0012945	SubC_Q5
350	1_327_neg	5:5:-:A>G,10:10:-:A>G	3	0	0.000435161	SubC_Q5
351	1_327_neg	4:4:-:A>G,17:17:-:A>G	1	0	0.0181582	SubC_Q5
352	1_327_neg	4:4:-:A>G,17:17:-:A>G	2	0	0.020712	SubC_Q5
353	1_327_neg	4:4:-:A>G,17:17:-:A>G	3	0	0.0282855	SubC_Q5
354	1_327_neg	10:10:-:A>G,17:17:-:A>G	1	0	0.000648508	SubC_Q5
355	1_327_neg	10:10:-:A>G,17:17:-:A>G	2	0	0.000647249	SubC_Q5
356	1_327_neg	10:10:-:A>G,17:17:-:A>G	3	0	0	SubC_Q5
357	1_327_neg	1:1:-:A>G,17:17:-:A>G	1	0	0.00389105	SubC_Q5
358	1_327_neg	1:1:-:A>G,17:17:-:A>G	2	0	0.00647249	SubC_Q5
359	1_327_neg	1:1:-:A>G,17:17:-:A>G	3	0	0	SubC_Q5
360	1_327_neg	4:4:-:A>G,10:10:-:A>G,17:17:-:A>G	1	0	0	SubC_Q5
361	1_327_neg	4:4:-:A>G,10:10:-:A>G,17:17:-:A>G	2	0	0.00517799	SubC_Q5
362	1_327_neg	4:4:-:A>G,10:10:-:A>G,17:17:-:A>G	3	0	0.00261097	SubC_Q5
363	1_327_neg	4:4:-:A>G,5:5:-:A>G,10:10:-:A>G	1	0	0.0123217	SubC_Q5
364	1_327_neg	4:4:-:A>G,5:5:-:A>G,10:10:-:A>G	2	0	0.0271845	SubC_Q5
365	1_327_neg	4:4:-:A>G,5:5:-:A>G,10:10:-:A>G	3	0	0.0204526	SubC_Q5
366	1_327_neg	1:1:-:A>G,10:10:-:A>G,17:17:-:A>G	1	0	0.00129702	SubC_Q5
367	1_327_neg	1:1:-:A>G,10:10:-:A>G,17:17:-:A>G	2	0	0	SubC_Q5
368	1_327_neg	1:1:-:A>G,10:10:-:A>G,17:17:-:A>G	3	0	0.000435161	SubC_Q5
369	1_327_neg	4:4:-:A>G,5:5:-:A>G,17:17:-:A>G	1	0	0.00259403	SubC_Q5
370	1_327_neg	4:4:-:A>G,5:5:-:A>G,17:17:-:A>G	2	0	0.0122977	SubC_Q5
371	1_327_neg	4:4:-:A>G,5:5:-:A>G,17:17:-:A>G	3	0	0.00348129	SubC_Q5
372	1_327_neg	5:5:-:A>G,10:10:-:A>G,17:17:-:A>G	1	0	0.000648508	SubC_Q5
373	1_327_neg	5:5:-:A>G,10:10:-:A>G,17:17:-:A>G	2	0	0	SubC_Q5
374	1_327_neg	5:5:-:A>G,10:10:-:A>G,17:17:-:A>G	3	0	0	SubC_Q5
375	1_327_neg	1:1:-:A>G,4:4:-:A>G,17:17:-:A>G	1	0	0.00324254	SubC_Q5
376	1_327_neg	1:1:-:A>G,4:4:-:A>G,17:17:-:A>G	2	0	0.0012945	SubC_Q5
377	1_327_neg	1:1:-:A>G,4:4:-:A>G,17:17:-:A>G	3	0	0.00174064	SubC_Q5
378	1_327_neg	1:1:-:A>G,4:4:-:A>G,10:10:-:A>G	1	0	0.00324254	SubC_Q5
379	1_327_neg	1:1:-:A>G,4:4:-:A>G,10:10:-:A>G	2	0	0.00194175	SubC_Q5
380	1_327_neg	1:1:-:A>G,4:4:-:A>G,10:10:-:A>G	3	0	0.000870322	SubC_Q5
381	1_327_neg	1:1:-:A>G,4:4:-:A>G,5:5:-:A>G,17:17:-:A>G	1	0	0.000648508	SubC_Q5
382	1_327_neg	1:1:-:A>G,4:4:-:A>G,5:5:-:A>G,17:17:-:A>G	2	0	0.0038835	SubC_Q5
383	1_327_neg	1:1:-:A>G,4:4:-:A>G,5:5:-:A>G,17:17:-:A>G	3	0	0.00130548	SubC_Q5
384	1_327_neg	4:4:-:A>G,5:5:-:A>G,10:10:-:A>G,17:17:-:A>G	1	0	0.00583658	SubC_Q5
385	1_327_neg	4:4:-:A>G,5:5:-:A>G,10:10:-:A>G,17:17:-:A>G	2	0	0	SubC_Q5
386	1_327_neg	4:4:-:A>G,5:5:-:A>G,10:10:-:A>G,17:17:-:A>G	3	0	0	SubC_Q5
387	1_327_neg	1:1:-:A>G,4:4:-:A>G,5:5:-:A>G,10:10:-:A>G	1	0	0.00843061	SubC_Q5
388	1_327_neg	1:1:-:A>G,4:4:-:A>G,5:5:-:A>G,10:10:-:A>G	2	0	0.00453074	SubC_Q5
389	1_327_neg	1:1:-:A>G,4:4:-:A>G,5:5:-:A>G,10:10:-:A>G	3	0	0.00435161	SubC_Q5
390	1_341_pos	16:16:+:A>G	1	0	0.152526	SubC_Q5
391	1_341_pos	16:16:+:A>G	2	0	0.139734	SubC_Q5
392	1_341_pos	16:16:+:A>G	3	0	0.137672	SubC_Q5
393	1_341_pos	20:20:+:A>G	1	0	0.104862	SubC_Q5
394	1_341_pos	20:20:+:A>G	2	0	0.130228	SubC_Q5
395	1_341_pos	20:20:+:A>G	3	0	0.103254	SubC_Q5
396	1_341_pos	16:16:+:A>G,20:20:+:A>G	1	0	0.207817	SubC_Q5
397	1_341_pos	16:16:+:A>G,20:20:+:A>G	2	0	0.163498	SubC_Q5
398	1_341_pos	16:16:+:A>G,20:20:+:A>G	3	0	0.219024	SubC_Q5
399	1_341_pos	11:11:+:A>G,20:20:+:A>G	1	0	0.0200191	SubC_Q5
400	1_341_pos	11:11:+:A>G,20:20:+:A>G	2	0	0.0209125	SubC_Q5
401	1_341_pos	11:11:+:A>G,20:20:+:A>G	3	0	0.020025	SubC_Q5
402	1_341_pos	11:11:+:A>G,16:16:+:A>G	1	0	0.00285987	SubC_Q5
403	1_341_pos	11:11:+:A>G,16:16:+:A>G	2	0	0.00665399	SubC_Q5
404	1_341_pos	11:11:+:A>G,16:16:+:A>G	3	0	0.00625782	SubC_Q5
405	1_341_pos	11:11:+:A>G,16:16:+:A>G,20:20:+:A>G	1	0	0.00762631	SubC_Q5
406	1_341_pos	11:11:+:A>G,16:16:+:A>G,20:20:+:A>G	2	0	0.0171103	SubC_Q5
407	1_341_pos	11:11:+:A>G,16:16:+:A>G,20:20:+:A>G	3	0	0.00250313	SubC_Q5
408	1_347_neg	19:19:-:A>G	1	0	0.00181324	SubC_Q5
409	1_347_neg	19:19:-:A>G	2	0	0	SubC_Q5
410	1_347_neg	19:19:-:A>G	3	0	0.00342231	SubC_Q5
411	1_347_neg	3:3:-:A>G,19:19:-:A>G	1	0	0.00815956	SubC_Q5
412	1_347_neg	3:3:-:A>G,19:19:-:A>G	2	0	0.0027248	SubC_Q5
413	1_347_neg	3:3:-:A>G,19:19:-:A>G	3	0	0.00273785	SubC_Q5
414	5_-UTR_pro_217_pos	15:15:+:A>G	1	0	0.0172414	SubC_Q5
415	5_-UTR_pro_217_pos	15:15:+:A>G	2	0	0.0163511	SubC_Q5
416	5_-UTR_pro_217_pos	15:15:+:A>G	3	0	0.0258976	SubC_Q5
417	5_-UTR_pro_217_pos	19:19:+:A>G	1	0	0.12069	SubC_Q5
418	5_-UTR_pro_217_pos	19:19:+:A>G	2	0	0.0662651	SubC_Q5
419	5_-UTR_pro_217_pos	19:19:+:A>G	3	0	0.0959388	SubC_Q5
420	5_-UTR_pro_217_pos	2:2:+:A>G,15:15:+:A>G	1	0	0	SubC_Q5
421	5_-UTR_pro_217_pos	2:2:+:A>G,15:15:+:A>G	2	0	0.00344234	SubC_Q5
422	5_-UTR_pro_217_pos	2:2:+:A>G,15:15:+:A>G	3	0	0	SubC_Q5
423	5_-UTR_pro_217_pos	2:2:+:A>G,19:19:+:A>G	1	0	0.000957854	SubC_Q5
424	5_-UTR_pro_217_pos	2:2:+:A>G,19:19:+:A>G	2	0	0.00258176	SubC_Q5
425	5_-UTR_pro_217_pos	2:2:+:A>G,19:19:+:A>G	3	0	0.00470865	SubC_Q5
426	5_-UTR_pro_217_pos	15:15:+:A>G,19:19:+:A>G	1	0	0.000957854	SubC_Q5
427	5_-UTR_pro_217_pos	15:15:+:A>G,19:19:+:A>G	2	0	0.00516351	SubC_Q5
428	5_-UTR_pro_217_pos	15:15:+:A>G,19:19:+:A>G	3	0	0.0064744	SubC_Q5
429	5_-UTR_pro_217_pos	1:1:+:A>G,19:19:+:A>G	1	0	0.00383142	SubC_Q5
430	5_-UTR_pro_217_pos	1:1:+:A>G,19:19:+:A>G	2	0	0.00430293	SubC_Q5
431	5_-UTR_pro_217_pos	1:1:+:A>G,19:19:+:A>G	3	0	0.00353149	SubC_Q5
432	5_-UTR_pro_217_pos	6:6:+:A>G,15:15:+:A>G	1	0	0.00574713	SubC_Q5
433	5_-UTR_pro_217_pos	6:6:+:A>G,15:15:+:A>G	2	0	0.00258176	SubC_Q5
434	5_-UTR_pro_217_pos	6:6:+:A>G,15:15:+:A>G	3	0	0.00117716	SubC_Q5
435	5_-UTR_pro_217_pos	6:6:+:A>G,19:19:+:A>G	1	0	0.0335249	SubC_Q5
436	5_-UTR_pro_217_pos	6:6:+:A>G,19:19:+:A>G	2	0	0.0266781	SubC_Q5
437	5_-UTR_pro_217_pos	6:6:+:A>G,19:19:+:A>G	3	0	0.0300177	SubC_Q5
438	5_-UTR_pro_217_pos	1:1:+:A>G,6:6:+:A>G,15:15:+:A>G	1	0	0	SubC_Q5
439	5_-UTR_pro_217_pos	1:1:+:A>G,6:6:+:A>G,15:15:+:A>G	2	0	0	SubC_Q5
440	5_-UTR_pro_217_pos	1:1:+:A>G,6:6:+:A>G,15:15:+:A>G	3	0	0.00353149	SubC_Q5
441	5_-UTR_pro_217_pos	6:6:+:A>G,15:15:+:A>G,19:19:+:A>G	1	0	0.00191571	SubC_Q5
442	5_-UTR_pro_217_pos	6:6:+:A>G,15:15:+:A>G,19:19:+:A>G	2	0	0.00258176	SubC_Q5
443	5_-UTR_pro_217_pos	6:6:+:A>G,15:15:+:A>G,19:19:+:A>G	3	0	0.00353149	SubC_Q5
444	5_-UTR_pro_217_pos	1:1:+:A>G,6:6:+:A>G,19:19:+:A>G	1	0	0.000957854	SubC_Q5
445	5_-UTR_pro_217_pos	1:1:+:A>G,6:6:+:A>G,19:19:+:A>G	2	0	0	SubC_Q5
446	5_-UTR_pro_217_pos	1:1:+:A>G,6:6:+:A>G,19:19:+:A>G	3	0	0.0064744	SubC_Q5
447	5_-UTR_pro_217_pos	2:2:+:A>G,6:6:+:A>G,15:15:+:A>G	1	0	0.0124521	SubC_Q5
448	5_-UTR_pro_217_pos	2:2:+:A>G,6:6:+:A>G,15:15:+:A>G	2	0	0.000860585	SubC_Q5
449	5_-UTR_pro_217_pos	2:2:+:A>G,6:6:+:A>G,15:15:+:A>G	3	0	0	SubC_Q5
450	5_-UTR_pro_217_pos	1:1:+:A>G,15:15:+:A>G,19:19:+:A>G	1	0	0.000957854	SubC_Q5
451	5_-UTR_pro_217_pos	1:1:+:A>G,15:15:+:A>G,19:19:+:A>G	2	0	0	SubC_Q5
452	5_-UTR_pro_217_pos	1:1:+:A>G,15:15:+:A>G,19:19:+:A>G	3	0	0	SubC_Q5
453	5_-UTR_pro_217_pos	1:1:+:A>G,2:2:+:A>G,19:19:+:A>G	1	0	0	SubC_Q5
454	5_-UTR_pro_217_pos	1:1:+:A>G,2:2:+:A>G,19:19:+:A>G	2	0	0.000860585	SubC_Q5
455	5_-UTR_pro_217_pos	1:1:+:A>G,2:2:+:A>G,19:19:+:A>G	3	0	0	SubC_Q5
456	5_-UTR_pro_217_pos	2:2:+:A>G,15:15:+:A>G,19:19:+:A>G	1	0	0	SubC_Q5
457	5_-UTR_pro_217_pos	2:2:+:A>G,15:15:+:A>G,19:19:+:A>G	2	0	0	SubC_Q5
458	5_-UTR_pro_217_pos	2:2:+:A>G,15:15:+:A>G,19:19:+:A>G	3	0	0.00353149	SubC_Q5
459	5_-UTR_pro_217_pos	2:2:+:A>G,6:6:+:A>G,19:19:+:A>G	1	0	0.00862069	SubC_Q5
460	5_-UTR_pro_217_pos	2:2:+:A>G,6:6:+:A>G,19:19:+:A>G	2	0	0.0197935	SubC_Q5
461	5_-UTR_pro_217_pos	2:2:+:A>G,6:6:+:A>G,19:19:+:A>G	3	0	0.00412007	SubC_Q5
462	5_-UTR_pro_217_pos	1:1:+:A>G,2:2:+:A>G,6:6:+:A>G,19:19:+:A>G	1	0	0.00191571	SubC_Q5
463	5_-UTR_pro_217_pos	1:1:+:A>G,2:2:+:A>G,6:6:+:A>G,19:19:+:A>G	2	0	0.000860585	SubC_Q5
464	5_-UTR_pro_217_pos	1:1:+:A>G,2:2:+:A>G,6:6:+:A>G,19:19:+:A>G	3	0	0.00117716	SubC_Q5
465	5_-UTR_pro_232_neg	12:12:-:A>G	1	0	0.00660502	SubC_Q5
466	5_-UTR_pro_232_neg	12:12:-:A>G	2	0	0.00766871	SubC_Q5
467	5_-UTR_pro_232_neg	12:12:-:A>G	3	0	0.00863724	SubC_Q5
468	5_-UTR_pro_232_neg	13:13:-:A>G	1	0	0.001321	SubC_Q5
469	5_-UTR_pro_232_neg	13:13:-:A>G	2	0	0	SubC_Q5
470	5_-UTR_pro_232_neg	13:13:-:A>G	3	0	0.00575816	SubC_Q5
471	5_-UTR_pro_232_neg	6:6:-:A>G,13:13:-:A>G	1	0	0.00396301	SubC_Q5
472	5_-UTR_pro_232_neg	6:6:-:A>G,13:13:-:A>G	2	0	0.00613497	SubC_Q5
473	5_-UTR_pro_232_neg	6:6:-:A>G,13:13:-:A>G	3	0	0.00767754	SubC_Q5
474	5_-UTR_pro_232_neg	13:13:-:A>G,14:14:-:A>G	1	0	0.00924703	SubC_Q5
475	5_-UTR_pro_232_neg	13:13:-:A>G,14:14:-:A>G	2	0	0.00613497	SubC_Q5
476	5_-UTR_pro_232_neg	13:13:-:A>G,14:14:-:A>G	3	0	0	SubC_Q5
477	5_-UTR_pro_232_neg	6:6:-:A>G,12:12:-:A>G	1	0	0.0171731	SubC_Q5
478	5_-UTR_pro_232_neg	6:6:-:A>G,12:12:-:A>G	2	0	0.0429448	SubC_Q5
479	5_-UTR_pro_232_neg	6:6:-:A>G,12:12:-:A>G	3	0	0.00191939	SubC_Q5
480	5_-UTR_pro_232_neg	6:6:-:A>G,12:12:-:A>G,14:14:-:A>G	1	0	0.00264201	SubC_Q5
481	5_-UTR_pro_232_neg	6:6:-:A>G,12:12:-:A>G,14:14:-:A>G	2	0	0	SubC_Q5
482	5_-UTR_pro_232_neg	6:6:-:A>G,12:12:-:A>G,14:14:-:A>G	3	0	0	SubC_Q5
483	5_-UTR_pro_238_pos	16:16:+:A>G	1	0	0.00214746	SubC_Q5
484	5_-UTR_pro_238_pos	16:16:+:A>G	2	0	0.00225225	SubC_Q5
485	5_-UTR_pro_238_pos	16:16:+:A>G	3	0	0.00178891	SubC_Q5
486	5_-UTR_pro_238_pos	3:3:+:A>G,16:16:+:A>G	1	0	0	SubC_Q5
487	5_-UTR_pro_238_pos	3:3:+:A>G,16:16:+:A>G	2	0	0.000750751	SubC_Q5
488	5_-UTR_pro_238_pos	3:3:+:A>G,16:16:+:A>G	3	0	0	SubC_Q5
489	5_-UTR_pro_238_pos	1:1:+:A>G,16:16:+:A>G	1	0	0.00429492	SubC_Q5
490	5_-UTR_pro_238_pos	1:1:+:A>G,16:16:+:A>G	2	0	0.003003	SubC_Q5
491	5_-UTR_pro_238_pos	1:1:+:A>G,16:16:+:A>G	3	0	0	SubC_Q5
492	5_-UTR_pro_238_pos	8:8:+:A>G,16:16:+:A>G	1	0	0.00143164	SubC_Q5
493	5_-UTR_pro_238_pos	8:8:+:A>G,16:16:+:A>G	2	0	0.000750751	SubC_Q5
494	5_-UTR_pro_238_pos	8:8:+:A>G,16:16:+:A>G	3	0	0	SubC_Q5
495	5_-UTR_pro_238_pos	5:5:+:A>G,16:16:+:A>G	1	0	0.00214746	SubC_Q5
496	5_-UTR_pro_238_pos	5:5:+:A>G,16:16:+:A>G	2	0	0.000750751	SubC_Q5
497	5_-UTR_pro_238_pos	5:5:+:A>G,16:16:+:A>G	3	0	0	SubC_Q5
498	5_-UTR_pro_238_pos	1:1:+:A>G,3:3:+:A>G,16:16:+:A>G	1	0	0.00214746	SubC_Q5
499	5_-UTR_pro_238_pos	1:1:+:A>G,3:3:+:A>G,16:16:+:A>G	2	0	0	SubC_Q5
500	5_-UTR_pro_238_pos	1:1:+:A>G,3:3:+:A>G,16:16:+:A>G	3	0	0.00119261	SubC_Q5
501	5_-UTR_pro_238_pos	1:1:+:A>G,8:8:+:A>G,16:16:+:A>G	1	0	0	SubC_Q5
502	5_-UTR_pro_238_pos	1:1:+:A>G,8:8:+:A>G,16:16:+:A>G	2	0	0	SubC_Q5
503	5_-UTR_pro_238_pos	1:1:+:A>G,8:8:+:A>G,16:16:+:A>G	3	0	0.00119261	SubC_Q5
504	5_-UTR_pro_238_pos	3:3:+:A>G,5:5:+:A>G,16:16:+:A>G	1	0	0.00214746	SubC_Q5
505	5_-UTR_pro_238_pos	3:3:+:A>G,5:5:+:A>G,16:16:+:A>G	2	0	0.003003	SubC_Q5
506	5_-UTR_pro_238_pos	3:3:+:A>G,5:5:+:A>G,16:16:+:A>G	3	0	0.00119261	SubC_Q5
507	5_-UTR_pro_238_pos	1:1:+:A>G,5:5:+:A>G,8:8:+:A>G,16:16:+:A>G	1	0	0	SubC_Q5
508	5_-UTR_pro_238_pos	1:1:+:A>G,5:5:+:A>G,8:8:+:A>G,16:16:+:A>G	2	0	0.0015015	SubC_Q5
509	5_-UTR_pro_238_pos	1:1:+:A>G,5:5:+:A>G,8:8:+:A>G,16:16:+:A>G	3	0	0	SubC_Q5
510	5_-UTR_pro_238_pos	3:3:+:A>G,5:5:+:A>G,8:8:+:A>G,16:16:+:A>G	1	0	0	SubC_Q5
511	5_-UTR_pro_238_pos	3:3:+:A>G,5:5:+:A>G,8:8:+:A>G,16:16:+:A>G	2	0	0.0045045	SubC_Q5
512	5_-UTR_pro_238_pos	3:3:+:A>G,5:5:+:A>G,8:8:+:A>G,16:16:+:A>G	3	0	0	SubC_Q5
513	5_-UTR_pro_238_pos	1:1:+:A>G,3:3:+:A>G,5:5:+:A>G,16:16:+:A>G	1	0	0	SubC_Q5
514	5_-UTR_pro_238_pos	1:1:+:A>G,3:3:+:A>G,5:5:+:A>G,16:16:+:A>G	2	0	0	SubC_Q5
515	5_-UTR_pro_238_pos	1:1:+:A>G,3:3:+:A>G,5:5:+:A>G,16:16:+:A>G	3	0	0.00596303	SubC_Q5
516	5_-UTR_pro_262_pos	17:17:+:A>G	1	0	0.143372	SubC_Q5
517	5_-UTR_pro_262_pos	17:17:+:A>G	2	0	0.111836	SubC_Q5
518	5_-UTR_pro_262_pos	17:17:+:A>G	3	0	0.111639	SubC_Q5
519	5_-UTR_pro_262_pos	19:19:+:A>G	1	0	0.00721371	SubC_Q5
520	5_-UTR_pro_262_pos	19:19:+:A>G	2	0	0.0055918	SubC_Q5
521	5_-UTR_pro_262_pos	19:19:+:A>G	3	0	0.0148456	SubC_Q5
522	5_-UTR_pro_262_pos	5:5:+:A>G,19:19:+:A>G	1	0	0	SubC_Q5
523	5_-UTR_pro_262_pos	5:5:+:A>G,19:19:+:A>G	2	0	0	SubC_Q5
524	5_-UTR_pro_262_pos	5:5:+:A>G,19:19:+:A>G	3	0	0.0023753	SubC_Q5
525	5_-UTR_pro_262_pos	7:7:+:A>G,19:19:+:A>G	1	0	0.00180343	SubC_Q5
526	5_-UTR_pro_262_pos	7:7:+:A>G,19:19:+:A>G	2	0	0.00186393	SubC_Q5
527	5_-UTR_pro_262_pos	7:7:+:A>G,19:19:+:A>G	3	0	0.0124703	SubC_Q5
528	5_-UTR_pro_262_pos	5:5:+:A>G,17:17:+:A>G	1	0	0.0162308	SubC_Q5
529	5_-UTR_pro_262_pos	5:5:+:A>G,17:17:+:A>G	2	0	0.0344828	SubC_Q5
530	5_-UTR_pro_262_pos	5:5:+:A>G,17:17:+:A>G	3	0	0.0290974	SubC_Q5
531	5_-UTR_pro_262_pos	7:7:+:A>G,17:17:+:A>G	1	0	0.135257	SubC_Q5
532	5_-UTR_pro_262_pos	7:7:+:A>G,17:17:+:A>G	2	0	0.136067	SubC_Q5
533	5_-UTR_pro_262_pos	7:7:+:A>G,17:17:+:A>G	3	0	0.097981	SubC_Q5
534	5_-UTR_pro_262_pos	17:17:+:A>G,19:19:+:A>G	1	0	0.00450857	SubC_Q5
535	5_-UTR_pro_262_pos	17:17:+:A>G,19:19:+:A>G	2	0	0.00652377	SubC_Q5
536	5_-UTR_pro_262_pos	17:17:+:A>G,19:19:+:A>G	3	0	0.000593824	SubC_Q5
537	5_-UTR_pro_262_pos	5:5:+:A>G,17:17:+:A>G,19:19:+:A>G	1	0	0	SubC_Q5
538	5_-UTR_pro_262_pos	5:5:+:A>G,17:17:+:A>G,19:19:+:A>G	2	0	0.00186393	SubC_Q5
539	5_-UTR_pro_262_pos	5:5:+:A>G,17:17:+:A>G,19:19:+:A>G	3	0	0.00178147	SubC_Q5
540	5_-UTR_pro_262_pos	7:7:+:A>G,17:17:+:A>G,19:19:+:A>G	1	0	0.00450857	SubC_Q5
541	5_-UTR_pro_262_pos	7:7:+:A>G,17:17:+:A>G,19:19:+:A>G	2	0	0.00652377	SubC_Q5
542	5_-UTR_pro_262_pos	7:7:+:A>G,17:17:+:A>G,19:19:+:A>G	3	0	0.0023753	SubC_Q5
543	5_-UTR_pro_262_pos	5:5:+:A>G,7:7:+:A>G,19:19:+:A>G	1	0	0.000901713	SubC_Q5
544	5_-UTR_pro_262_pos	5:5:+:A>G,7:7:+:A>G,19:19:+:A>G	2	0	0.00372787	SubC_Q5
545	5_-UTR_pro_262_pos	5:5:+:A>G,7:7:+:A>G,19:19:+:A>G	3	0	0.00356295	SubC_Q5
546	5_-UTR_pro_262_pos	5:5:+:A>G,7:7:+:A>G,17:17:+:A>G	1	0	0.0640216	SubC_Q5
547	5_-UTR_pro_262_pos	5:5:+:A>G,7:7:+:A>G,17:17:+:A>G	2	0	0.0587139	SubC_Q5
548	5_-UTR_pro_262_pos	5:5:+:A>G,7:7:+:A>G,17:17:+:A>G	3	0	0.0866983	SubC_Q5
549	5_-UTR_pro_262_pos	5:5:+:A>G,7:7:+:A>G,17:17:+:A>G,19:19:+:A>G	1	0	0.012624	SubC_Q5
550	5_-UTR_pro_262_pos	5:5:+:A>G,7:7:+:A>G,17:17:+:A>G,19:19:+:A>G	2	0	0.0055918	SubC_Q5
551	5_-UTR_pro_262_pos	5:5:+:A>G,7:7:+:A>G,17:17:+:A>G,19:19:+:A>G	3	0	0.00118765	SubC_Q5
552	5_-UTR_pro_268_neg	15:15:-:A>G	1	0	0.00779347	SubC_Q5
553	5_-UTR_pro_268_neg	15:15:-:A>G	2	0	0.0157127	SubC_Q5
554	5_-UTR_pro_268_neg	15:15:-:A>G	3	0	0.0108696	SubC_Q5
555	5_-UTR_pro_268_neg	6:6:-:A>G,15:15:-:A>G	1	0	0.00730638	SubC_Q5
556	5_-UTR_pro_268_neg	6:6:-:A>G,15:15:-:A>G	2	0	0.00673401	SubC_Q5
557	5_-UTR_pro_268_neg	6:6:-:A>G,15:15:-:A>G	3	0	0.00281804	SubC_Q5
558	5_-UTR_pro_268_neg	2:2:-:A>G,15:15:-:A>G	1	0	0.00389674	SubC_Q5
559	5_-UTR_pro_268_neg	2:2:-:A>G,15:15:-:A>G	2	0	0.00224467	SubC_Q5
560	5_-UTR_pro_268_neg	2:2:-:A>G,15:15:-:A>G	3	0	0.00563607	SubC_Q5
561	5_-UTR_pro_268_neg	2:2:-:A>G,6:6:-:A>G,15:15:-:A>G	1	0	0.0136386	SubC_Q5
562	5_-UTR_pro_268_neg	2:2:-:A>G,6:6:-:A>G,15:15:-:A>G	2	0	0.00561167	SubC_Q5
563	5_-UTR_pro_268_neg	2:2:-:A>G,6:6:-:A>G,15:15:-:A>G	3	0	0.0108696	SubC_Q5
0	1_302_pos	7:7:+:A>G	1	0.0210138	0.123341	SubC_Q5U
1	1_302_pos	7:7:+:A>G	2	0.0174337	0.124169	SubC_Q5U
2	1_302_pos	7:7:+:A>G	3	0.0218174	0.0812721	SubC_Q5U
3	1_302_pos	9:9:+:A>G	1	0.00529176	0.030445	SubC_Q5U
4	1_302_pos	9:9:+:A>G	2	0.00573019	0.037694	SubC_Q5U
5	1_302_pos	9:9:+:A>G	3	0.00585307	0.0388693	SubC_Q5U
6	1_302_pos	8:8:+:A>G	1	0.00746032	0.0312256	SubC_Q5U
7	1_302_pos	8:8:+:A>G	2	0.00527872	0.036031	SubC_Q5U
8	1_302_pos	8:8:+:A>G	3	0.00499543	0.0509844	SubC_Q5U
9	1_302_pos	8:8:+:A>G,9:9:+:A>G	1	0.000223927	0.00468384	SubC_Q5U
10	1_302_pos	8:8:+:A>G,9:9:+:A>G	2	0.000451469	0	SubC_Q5U
11	1_302_pos	8:8:+:A>G,9:9:+:A>G	3	0.000210651	0.00201918	SubC_Q5U
12	1_302_pos	7:7:+:A>G,9:9:+:A>G	1	0.000601068	0.0148322	SubC_Q5U
13	1_302_pos	7:7:+:A>G,9:9:+:A>G	2	0.000474622	0.0144124	SubC_Q5U
14	1_302_pos	7:7:+:A>G,9:9:+:A>G	3	0.000782416	0.00858152	SubC_Q5U
15	1_302_pos	7:7:+:A>G,8:8:+:A>G	1	0.00248677	0.0335675	SubC_Q5U
16	1_302_pos	7:7:+:A>G,8:8:+:A>G	2	0.00284773	0.039357	SubC_Q5U
17	1_302_pos	7:7:+:A>G,8:8:+:A>G	3	0.00203127	0.0262494	SubC_Q5U
18	1_302_pos	7:7:+:A>G,8:8:+:A>G,9:9:+:A>G	1	0.000365355	0.028103	SubC_Q5U
19	1_302_pos	7:7:+:A>G,8:8:+:A>G,9:9:+:A>G	2	0.000682992	0.0199557	SubC_Q5U
20	1_302_pos	7:7:+:A>G,8:8:+:A>G,9:9:+:A>G	3	0.000917834	0.0287733	SubC_Q5U
21	1_309_neg	12:12:-:A>G	1	0.00214376	0.0113636	SubC_Q5U
22	1_309_neg	12:12:-:A>G	2	0.00191596	0.00933956	SubC_Q5U
23	1_309_neg	12:12:-:A>G	3	0.00215352	0.0059556	SubC_Q5U
24	1_309_neg	5:5:-:A>G	1	0.178452	0.256818	SubC_Q5U
25	1_309_neg	5:5:-:A>G	2	0.181727	0.255504	SubC_Q5U
26	1_309_neg	5:5:-:A>G	3	0.180103	0.291283	SubC_Q5U
27	1_309_neg	6:6:-:A>G	1	0.0607934	0.0189394	SubC_Q5U
28	1_309_neg	6:6:-:A>G	2	0.0573724	0.0153436	SubC_Q5U
29	1_309_neg	6:6:-:A>G	3	0.0610394	0.0243638	SubC_Q5U
30	1_309_neg	5:5:-:A>G,6:6:-:A>G	1	0.180286	0.315152	SubC_Q5U
31	1_309_neg	5:5:-:A>G,6:6:-:A>G	2	0.164012	0.289526	SubC_Q5U
32	1_309_neg	5:5:-:A>G,6:6:-:A>G	3	0.171679	0.291825	SubC_Q5U
33	1_309_neg	5:5:-:A>G,12:12:-:A>G	1	0.000842632	0.0189394	SubC_Q5U
34	1_309_neg	5:5:-:A>G,12:12:-:A>G	2	0.00057783	0.0166778	SubC_Q5U
35	1_309_neg	5:5:-:A>G,12:12:-:A>G	3	0.000585758	0.0205739	SubC_Q5U
36	1_309_neg	6:6:-:A>G,12:12:-:A>G	1	0.000855024	0.000757576	SubC_Q5U
37	1_309_neg	6:6:-:A>G,12:12:-:A>G	2	0.0012621	0.00133422	SubC_Q5U
38	1_309_neg	6:6:-:A>G,12:12:-:A>G	3	0.000878637	0	SubC_Q5U
39	1_309_neg	5:5:-:A>G,6:6:-:A>G,12:12:-:A>G	1	0.00442382	0.00984848	SubC_Q5U
40	1_309_neg	5:5:-:A>G,6:6:-:A>G,12:12:-:A>G	2	0.00521567	0.012008	SubC_Q5U
41	1_309_neg	5:5:-:A>G,6:6:-:A>G,12:12:-:A>G	3	0.00546133	0.0216567	SubC_Q5U
42	1_327_neg	10:10:-:A>G	1	0.00152822	0.0292398	SubC_Q5U
43	1_327_neg	10:10:-:A>G	2	0.00159052	0.00283889	SubC_Q5U
44	1_327_neg	10:10:-:A>G	3	0.0015906	0.00116754	SubC_Q5U
45	1_327_neg	1:1:-:A>G	1	0.00299855	0.0100251	SubC_Q5U
46	1_327_neg	1:1:-:A>G	2	0.00315431	0.00993612	SubC_Q5U
47	1_327_neg	1:1:-:A>G	3	0.00275486	0.0122592	SubC_Q5U
48	1_327_neg	0:0:-:A>G	1	5.7887e-05	0	SubC_Q5U
49	1_327_neg	0:0:-:A>G	2	0.000106926	0	SubC_Q5U
50	1_327_neg	0:0:-:A>G	3	0.000229572	0	SubC_Q5U
51	1_327_neg	-1:-1:-:A>G	1	0.000162084	0	SubC_Q5U
52	1_327_neg	-1:-1:-:A>G	2	0	0	SubC_Q5U
53	1_327_neg	-1:-1:-:A>G	3	0	0	SubC_Q5U
54	1_327_neg	3:3:-:A>G	1	0	0	SubC_Q5U
55	1_327_neg	3:3:-:A>G	2	6.68287e-05	0	SubC_Q5U
56	1_327_neg	3:3:-:A>G	3	0.000131184	0	SubC_Q5U
57	1_327_neg	5:5:-:A>G	1	0.00867147	0.0233918	SubC_Q5U
58	1_327_neg	5:5:-:A>G	2	0.00867436	0.0120653	SubC_Q5U
59	1_327_neg	5:5:-:A>G	3	0.00941244	0.00934034	SubC_Q5U
60	1_327_neg	4:4:-:A>G	1	0.0531982	0.0927318	SubC_Q5U
61	1_327_neg	4:4:-:A>G	2	0.0475152	0.0809084	SubC_Q5U
62	1_327_neg	4:4:-:A>G	3	0.0496367	0.115587	SubC_Q5U
63	1_327_neg	0:0:-:A>G,1:1:-:A>G	1	0	0	SubC_Q5U
64	1_327_neg	0:0:-:A>G,1:1:-:A>G	2	0	0	SubC_Q5U
65	1_327_neg	0:0:-:A>G,1:1:-:A>G	3	6.55919e-05	0	SubC_Q5U
66	1_327_neg	4:4:-:A>G,10:10:-:A>G	1	0.000636757	0.0150376	SubC_Q5U
67	1_327_neg	4:4:-:A>G,10:10:-:A>G	2	0.000347509	0.0106458	SubC_Q5U
68	1_327_neg	4:4:-:A>G,10:10:-:A>G	3	0.000311562	0.00233508	SubC_Q5U
69	1_327_neg	1:1:-:A>G,4:4:-:A>G	1	0.0106165	0.0242272	SubC_Q5U
70	1_327_neg	1:1:-:A>G,4:4:-:A>G	2	0.0100644	0.0326473	SubC_Q5U
71	1_327_neg	1:1:-:A>G,4:4:-:A>G	3	0.00982239	0.0361938	SubC_Q5U
72	1_327_neg	4:4:-:A>G,5:5:-:A>G	1	0.130061	0.314954	SubC_Q5U
73	1_327_neg	4:4:-:A>G,5:5:-:A>G	2	0.114651	0.329312	SubC_Q5U
74	1_327_neg	4:4:-:A>G,5:5:-:A>G	3	0.136989	0.308815	SubC_Q5U
75	1_327_neg	1:1:-:A>G,5:5:-:A>G	1	0.00395947	0.021721	SubC_Q5U
76	1_327_neg	1:1:-:A>G,5:5:-:A>G	2	0.00342163	0.00993612	SubC_Q5U
77	1_327_neg	1:1:-:A>G,5:5:-:A>G	3	0.00349277	0.0134267	SubC_Q5U
78	1_327_neg	3:3:-:A>G,4:4:-:A>G	1	5.7887e-05	0	SubC_Q5U
79	1_327_neg	3:3:-:A>G,4:4:-:A>G	2	8.01944e-05	0	SubC_Q5U
80	1_327_neg	3:3:-:A>G,4:4:-:A>G	3	9.83879e-05	0	SubC_Q5U
81	1_327_neg	5:5:-:A>G,10:10:-:A>G	1	3.47322e-05	0.000835422	SubC_Q5U
82	1_327_neg	5:5:-:A>G,10:10:-:A>G	2	6.68287e-05	0.000709723	SubC_Q5U
83	1_327_neg	5:5:-:A>G,10:10:-:A>G	3	3.2796e-05	0	SubC_Q5U
84	1_327_neg	-1:-1:-:A>G,0:0:-:A>G	1	6.94644e-05	0	SubC_Q5U
85	1_327_neg	-1:-1:-:A>G,0:0:-:A>G	2	5.3463e-05	0	SubC_Q5U
86	1_327_neg	-1:-1:-:A>G,0:0:-:A>G	3	4.91939e-05	0	SubC_Q5U
87	1_327_neg	0:0:-:A>G,4:4:-:A>G	1	1.15774e-05	0	SubC_Q5U
88	1_327_neg	0:0:-:A>G,4:4:-:A>G	2	0	0	SubC_Q5U
89	1_327_neg	0:0:-:A>G,4:4:-:A>G	3	0	0	SubC_Q5U
90	1_327_neg	0:0:-:A>G,3:3:-:A>G,4:4:-:A>G	1	0	0	SubC_Q5U
91	1_327_neg	0:0:-:A>G,3:3:-:A>G,4:4:-:A>G	2	4.00972e-05	0	SubC_Q5U
92	1_327_neg	0:0:-:A>G,3:3:-:A>G,4:4:-:A>G	3	6.55919e-05	0	SubC_Q5U
93	1_327_neg	1:1:-:A>G,5:5:-:A>G,10:10:-:A>G	1	2.31548e-05	0	SubC_Q5U
94	1_327_neg	1:1:-:A>G,5:5:-:A>G,10:10:-:A>G	2	9.35602e-05	0	SubC_Q5U
95	1_327_neg	1:1:-:A>G,5:5:-:A>G,10:10:-:A>G	3	8.19899e-05	0	SubC_Q5U
96	1_327_neg	1:1:-:A>G,4:4:-:A>G,5:5:-:A>G	1	0.144787	0.245614	SubC_Q5U
97	1_327_neg	1:1:-:A>G,4:4:-:A>G,5:5:-:A>G	2	0.125504	0.283889	SubC_Q5U
98	1_327_neg	1:1:-:A>G,4:4:-:A>G,5:5:-:A>G	3	0.149582	0.292469	SubC_Q5U
99	1_327_neg	4:4:-:A>G,5:5:-:A>G,10:10:-:A>G	1	0.00182923	0.0258981	SubC_Q5U
100	1_327_neg	4:4:-:A>G,5:5:-:A>G,10:10:-:A>G	2	0.00260632	0.0198722	SubC_Q5U
101	1_327_neg	4:4:-:A>G,5:5:-:A>G,10:10:-:A>G	3	0.00224652	0.0192644	SubC_Q5U
102	1_327_neg	1:1:-:A>G,4:4:-:A>G,10:10:-:A>G	1	0.000150506	0.000835422	SubC_Q5U
103	1_327_neg	1:1:-:A>G,4:4:-:A>G,10:10:-:A>G	2	0.00018712	0.00212917	SubC_Q5U
104	1_327_neg	1:1:-:A>G,4:4:-:A>G,10:10:-:A>G	3	0.000131184	0.00642148	SubC_Q5U
105	1_327_neg	1:1:-:A>G,4:4:-:A>G,5:5:-:A>G,10:10:-:A>G	1	0.00233864	0.00835422	SubC_Q5U
106	1_327_neg	1:1:-:A>G,4:4:-:A>G,5:5:-:A>G,10:10:-:A>G	2	0.00216525	0.00709723	SubC_Q5U
107	1_327_neg	1:1:-:A>G,4:4:-:A>G,5:5:-:A>G,10:10:-:A>G	3	0.00288604	0.00934034	SubC_Q5U
108	1_341_pos	11:11:+:A>G	1	0.0987059	0.103348	SubC_Q5U
109	1_341_pos	11:11:+:A>G	2	0.0850487	0.0941884	SubC_Q5U
110	1_341_pos	11:11:+:A>G	3	0.0809919	0.0872046	SubC_Q5U
111	1_347_neg	3:3:-:A>G	1	0.431439	0.825485	SubC_Q5U
112	1_347_neg	3:3:-:A>G	2	0.368308	0.828786	SubC_Q5U
113	1_347_neg	3:3:-:A>G	3	0.394661	0.867909	SubC_Q5U
114	5_-UTR_pro_217_pos	2:2:+:A>G	1	0.00142437	0.0378151	SubC_Q5U
115	5_-UTR_pro_217_pos	2:2:+:A>G	2	0.000938296	0.0404218	SubC_Q5U
116	5_-UTR_pro_217_pos	2:2:+:A>G	3	0.00123568	0.0469449	SubC_Q5U
117	5_-UTR_pro_217_pos	1:1:+:A>G	1	0.00109391	0.0364146	SubC_Q5U
118	5_-UTR_pro_217_pos	1:1:+:A>G	2	0.00106731	0.0140598	SubC_Q5U
119	5_-UTR_pro_217_pos	1:1:+:A>G	3	0.000988541	0.0111773	SubC_Q5U
120	5_-UTR_pro_217_pos	6:6:+:A>G	1	0.00113949	0.187675	SubC_Q5U
121	5_-UTR_pro_217_pos	6:6:+:A>G	2	0.000961753	0.200351	SubC_Q5U
122	5_-UTR_pro_217_pos	6:6:+:A>G	3	0.00107577	0.209389	SubC_Q5U
123	5_-UTR_pro_217_pos	1:1:+:A>G,2:2:+:A>G	1	0.000284873	0.00560224	SubC_Q5U
124	5_-UTR_pro_217_pos	1:1:+:A>G,2:2:+:A>G	2	0.000211116	0	SubC_Q5U
125	5_-UTR_pro_217_pos	1:1:+:A>G,2:2:+:A>G	3	0.000348897	0.00149031	SubC_Q5U
126	5_-UTR_pro_217_pos	1:1:+:A>G,6:6:+:A>G	1	0.000615326	0.00140056	SubC_Q5U
127	5_-UTR_pro_217_pos	1:1:+:A>G,6:6:+:A>G	2	0.000469148	0.016696	SubC_Q5U
128	5_-UTR_pro_217_pos	1:1:+:A>G,6:6:+:A>G	3	0.000523345	0.00894188	SubC_Q5U
129	5_-UTR_pro_217_pos	2:2:+:A>G,6:6:+:A>G	1	0.000968569	0.12605	SubC_Q5U
130	5_-UTR_pro_217_pos	2:2:+:A>G,6:6:+:A>G	2	0.00098521	0.162566	SubC_Q5U
131	5_-UTR_pro_217_pos	2:2:+:A>G,6:6:+:A>G	3	0.00103215	0.128167	SubC_Q5U
132	5_-UTR_pro_217_pos	1:1:+:A>G,2:2:+:A>G,6:6:+:A>G	1	0.000125344	0.012605	SubC_Q5U
133	5_-UTR_pro_217_pos	1:1:+:A>G,2:2:+:A>G,6:6:+:A>G	2	0.000199388	0.0184534	SubC_Q5U
134	5_-UTR_pro_217_pos	1:1:+:A>G,2:2:+:A>G,6:6:+:A>G	3	0.000159911	0.0104322	SubC_Q5U
135	5_-UTR_pro_232_neg	14:14:-:A>G	1	0.00272189	0.00225225	SubC_Q5U
136	5_-UTR_pro_232_neg	14:14:-:A>G	2	0.00251914	0.00552486	SubC_Q5U
137	5_-UTR_pro_232_neg	14:14:-:A>G	3	0.00331544	0.00133869	SubC_Q5U
138	5_-UTR_pro_232_neg	6:6:-:A>G	1	0.0159002	0.704955	SubC_Q5U
139	5_-UTR_pro_232_neg	6:6:-:A>G	2	0.0123832	0.712707	SubC_Q5U
140	5_-UTR_pro_232_neg	6:6:-:A>G	3	0.0137908	0.689424	SubC_Q5U
141	5_-UTR_pro_232_neg	6:6:-:A>G,14:14:-:A>G	1	0.000107798	0.0382883	SubC_Q5U
142	5_-UTR_pro_232_neg	6:6:-:A>G,14:14:-:A>G	2	3.03511e-05	0.0349908	SubC_Q5U
143	5_-UTR_pro_232_neg	6:6:-:A>G,14:14:-:A>G	3	0.000105812	0.0749665	SubC_Q5U
144	5_-UTR_pro_238_pos	5:5:+:A>G	1	0.00780848	0.0258964	SubC_Q5U
145	5_-UTR_pro_238_pos	5:5:+:A>G	2	0.00727004	0.0208668	SubC_Q5U
146	5_-UTR_pro_238_pos	5:5:+:A>G	3	0.00756946	0.0196375	SubC_Q5U
147	5_-UTR_pro_238_pos	3:3:+:A>G	1	0.0112806	0.0298805	SubC_Q5U
148	5_-UTR_pro_238_pos	3:3:+:A>G	2	0.011174	0.0521669	SubC_Q5U
149	5_-UTR_pro_238_pos	3:3:+:A>G	3	0.012906	0.026435	SubC_Q5U
150	5_-UTR_pro_238_pos	1:1:+:A>G	1	0.00289093	0.00697211	SubC_Q5U
151	5_-UTR_pro_238_pos	1:1:+:A>G	2	0.00338343	0.0120385	SubC_Q5U
152	5_-UTR_pro_238_pos	1:1:+:A>G	3	0.00305905	0.0113293	SubC_Q5U
153	5_-UTR_pro_238_pos	8:8:+:A>G	1	0.00645243	0.0159363	SubC_Q5U
154	5_-UTR_pro_238_pos	8:8:+:A>G	2	0.00668011	0.0176565	SubC_Q5U
155	5_-UTR_pro_238_pos	8:8:+:A>G	3	0.00741316	0.0181269	SubC_Q5U
156	5_-UTR_pro_238_pos	1:1:+:A>G,3:3:+:A>G	1	0.00816612	0.0358566	SubC_Q5U
157	5_-UTR_pro_238_pos	1:1:+:A>G,3:3:+:A>G	2	0.00751295	0.024077	SubC_Q5U
158	5_-UTR_pro_238_pos	1:1:+:A>G,3:3:+:A>G	3	0.00732385	0.0196375	SubC_Q5U
159	5_-UTR_pro_238_pos	3:3:+:A>G,8:8:+:A>G	1	0.00244388	0.0179283	SubC_Q5U
160	5_-UTR_pro_238_pos	3:3:+:A>G,8:8:+:A>G	2	0.00150953	0.024077	SubC_Q5U
161	5_-UTR_pro_238_pos	3:3:+:A>G,8:8:+:A>G	3	0.00259014	0.0354985	SubC_Q5U
162	5_-UTR_pro_238_pos	3:3:+:A>G,5:5:+:A>G	1	0.0986194	0.169323	SubC_Q5U
163	5_-UTR_pro_238_pos	3:3:+:A>G,5:5:+:A>G	2	0.0979287	0.159711	SubC_Q5U
164	5_-UTR_pro_238_pos	3:3:+:A>G,5:5:+:A>G	3	0.103606	0.162387	SubC_Q5U
165	5_-UTR_pro_238_pos	1:1:+:A>G,5:5:+:A>G	1	0.00244388	0.0129482	SubC_Q5U
166	5_-UTR_pro_238_pos	1:1:+:A>G,5:5:+:A>G	2	0.00182185	0.00321027	SubC_Q5U
167	5_-UTR_pro_238_pos	1:1:+:A>G,5:5:+:A>G	3	0.00216589	0.00377644	SubC_Q5U
168	5_-UTR_pro_238_pos	1:1:+:A>G,8:8:+:A>G	1	0.000461952	0.0109562	SubC_Q5U
169	5_-UTR_pro_238_pos	1:1:+:A>G,8:8:+:A>G	2	0.000589932	0.0152488	SubC_Q5U
170	5_-UTR_pro_238_pos	1:1:+:A>G,8:8:+:A>G	3	0.000848494	0.00755287	SubC_Q5U
171	5_-UTR_pro_238_pos	5:5:+:A>G,8:8:+:A>G	1	0.00244388	0.00796813	SubC_Q5U
172	5_-UTR_pro_238_pos	5:5:+:A>G,8:8:+:A>G	2	0.00242913	0.0120385	SubC_Q5U
173	5_-UTR_pro_238_pos	5:5:+:A>G,8:8:+:A>G	3	0.00252315	0.0135952	SubC_Q5U
174	5_-UTR_pro_238_pos	1:1:+:A>G,3:3:+:A>G,5:5:+:A>G	1	0.152832	0.155378	SubC_Q5U
175	5_-UTR_pro_238_pos	1:1:+:A>G,3:3:+:A>G,5:5:+:A>G	2	0.14816	0.136437	SubC_Q5U
176	5_-UTR_pro_238_pos	1:1:+:A>G,3:3:+:A>G,5:5:+:A>G	3	0.157306	0.159366	SubC_Q5U
177	5_-UTR_pro_238_pos	1:1:+:A>G,3:3:+:A>G,8:8:+:A>G	1	0.00819593	0.0318725	SubC_Q5U
178	5_-UTR_pro_238_pos	1:1:+:A>G,3:3:+:A>G,8:8:+:A>G	2	0.00770382	0.0232745	SubC_Q5U
179	5_-UTR_pro_238_pos	1:1:+:A>G,3:3:+:A>G,8:8:+:A>G	3	0.00788207	0.0188822	SubC_Q5U
180	5_-UTR_pro_238_pos	1:1:+:A>G,5:5:+:A>G,8:8:+:A>G	1	0.00301014	0.0109562	SubC_Q5U
181	5_-UTR_pro_238_pos	1:1:+:A>G,5:5:+:A>G,8:8:+:A>G	2	0.00296701	0.00481541	SubC_Q5U
182	5_-UTR_pro_238_pos	1:1:+:A>G,5:5:+:A>G,8:8:+:A>G	3	0.00261247	0.00528701	SubC_Q5U
183	5_-UTR_pro_238_pos	3:3:+:A>G,5:5:+:A>G,8:8:+:A>G	1	0.0493246	0.163347	SubC_Q5U
184	5_-UTR_pro_238_pos	3:3:+:A>G,5:5:+:A>G,8:8:+:A>G	2	0.0416422	0.142857	SubC_Q5U
185	5_-UTR_pro_238_pos	3:3:+:A>G,5:5:+:A>G,8:8:+:A>G	3	0.047605	0.173716	SubC_Q5U
186	5_-UTR_pro_238_pos	1:1:+:A>G,3:3:+:A>G,5:5:+:A>G,8:8:+:A>G	1	0.271866	0.203187	SubC_Q5U
187	5_-UTR_pro_238_pos	1:1:+:A>G,3:3:+:A>G,5:5:+:A>G,8:8:+:A>G	2	0.259796	0.252809	SubC_Q5U
188	5_-UTR_pro_238_pos	1:1:+:A>G,3:3:+:A>G,5:5:+:A>G,8:8:+:A>G	3	0.290386	0.197885	SubC_Q5U
189	5_-UTR_pro_250_neg	7:7:-:A>G	1	0.019394	0.214458	SubC_Q5U
190	5_-UTR_pro_250_neg	7:7:-:A>G	2	0.0186735	0.222263	SubC_Q5U
191	5_-UTR_pro_250_neg	7:7:-:A>G	3	0.0201052	0.194104	SubC_Q5U
192	5_-UTR_pro_250_neg	10:10:-:A>G	1	0.00138366	0.0187952	SubC_Q5U
193	5_-UTR_pro_250_neg	10:10:-:A>G	2	0.00215908	0.0189781	SubC_Q5U
194	5_-UTR_pro_250_neg	10:10:-:A>G	3	0.00212682	0.0139119	SubC_Q5U
195	5_-UTR_pro_250_neg	3:3:-:A>G	1	0	0	SubC_Q5U
196	5_-UTR_pro_250_neg	3:3:-:A>G	2	0.00011537	0	SubC_Q5U
197	5_-UTR_pro_250_neg	3:3:-:A>G	3	0	0	SubC_Q5U
198	5_-UTR_pro_250_neg	6:6:-:A>G	1	0	0	SubC_Q5U
199	5_-UTR_pro_250_neg	6:6:-:A>G	2	8.24075e-06	0	SubC_Q5U
200	5_-UTR_pro_250_neg	6:6:-:A>G	3	0	0	SubC_Q5U
201	5_-UTR_pro_250_neg	4:4:-:A>G	1	0.0230157	0.053012	SubC_Q5U
202	5_-UTR_pro_250_neg	4:4:-:A>G	2	0.0206596	0.049635	SubC_Q5U
203	5_-UTR_pro_250_neg	4:4:-:A>G	3	0.021132	0.0626035	SubC_Q5U
204	5_-UTR_pro_250_neg	3:3:-:A>G,6:6:-:A>G	1	3.0244e-05	0	SubC_Q5U
205	5_-UTR_pro_250_neg	3:3:-:A>G,6:6:-:A>G	2	4.12037e-05	0	SubC_Q5U
206	5_-UTR_pro_250_neg	3:3:-:A>G,6:6:-:A>G	3	0	0	SubC_Q5U
207	5_-UTR_pro_250_neg	4:4:-:A>G,7:7:-:A>G	1	0.120893	0.117108	SubC_Q5U
208	5_-UTR_pro_250_neg	4:4:-:A>G,7:7:-:A>G	2	0.108407	0.0956204	SubC_Q5U
209	5_-UTR_pro_250_neg	4:4:-:A>G,7:7:-:A>G	3	0.122528	0.11792	SubC_Q5U
210	5_-UTR_pro_250_neg	7:7:-:A>G,10:10:-:A>G	1	0.00129293	0.019759	SubC_Q5U
211	5_-UTR_pro_250_neg	7:7:-:A>G,10:10:-:A>G	2	0.000980649	0.019708	SubC_Q5U
212	5_-UTR_pro_250_neg	7:7:-:A>G,10:10:-:A>G	3	0.00165536	0.0264988	SubC_Q5U
213	5_-UTR_pro_250_neg	4:4:-:A>G,10:10:-:A>G	1	0.000234391	0.000481928	SubC_Q5U
214	5_-UTR_pro_250_neg	4:4:-:A>G,10:10:-:A>G	2	0.000486204	0.000364964	SubC_Q5U
215	5_-UTR_pro_250_neg	4:4:-:A>G,10:10:-:A>G	3	0.000544801	0.00231865	SubC_Q5U
216	5_-UTR_pro_250_neg	4:4:-:A>G,7:7:-:A>G,10:10:-:A>G	1	0.00449124	0.0115663	SubC_Q5U
217	5_-UTR_pro_250_neg	4:4:-:A>G,7:7:-:A>G,10:10:-:A>G	2	0.00552954	0.00839416	SubC_Q5U
218	5_-UTR_pro_250_neg	4:4:-:A>G,7:7:-:A>G,10:10:-:A>G	3	0.00501845	0.00430606	SubC_Q5U
219	5_-UTR_pro_262_pos	5:5:+:A>G	1	0.0255585	0.0482456	SubC_Q5U
220	5_-UTR_pro_262_pos	5:5:+:A>G	2	0.0211522	0.0344828	SubC_Q5U
221	5_-UTR_pro_262_pos	5:5:+:A>G	3	0.024097	0.0330508	SubC_Q5U
222	5_-UTR_pro_262_pos	7:7:+:A>G	1	0.0256452	0.0921053	SubC_Q5U
223	5_-UTR_pro_262_pos	7:7:+:A>G	2	0.0217268	0.114604	SubC_Q5U
224	5_-UTR_pro_262_pos	7:7:+:A>G	3	0.0253018	0.141525	SubC_Q5U
225	5_-UTR_pro_262_pos	5:5:+:A>G,7:7:+:A>G	1	0.424987	0.169591	SubC_Q5U
226	5_-UTR_pro_262_pos	5:5:+:A>G,7:7:+:A>G	2	0.349182	0.19574	SubC_Q5U
227	5_-UTR_pro_262_pos	5:5:+:A>G,7:7:+:A>G	3	0.400036	0.216102	SubC_Q5U
228	5_-UTR_pro_268_neg	15:15:-:A>G	1	0.00196919	0.0118798	SubC_Q5U
229	5_-UTR_pro_268_neg	15:15:-:A>G	2	0.00171596	0.0194619	SubC_Q5U
230	5_-UTR_pro_268_neg	15:15:-:A>G	3	0.00264742	0.00989555	SubC_Q5U
231	5_-UTR_pro_268_neg	2:2:-:A>G	1	0.0281594	0.0628931	SubC_Q5U
232	5_-UTR_pro_268_neg	2:2:-:A>G	2	0.0280115	0.0652547	SubC_Q5U
233	5_-UTR_pro_268_neg	2:2:-:A>G	3	0.0303162	0.0791644	SubC_Q5U
234	5_-UTR_pro_268_neg	6:6:-:A>G	1	0.0980241	0.0517121	SubC_Q5U
235	5_-UTR_pro_268_neg	6:6:-:A>G	2	0.0995019	0.0469376	SubC_Q5U
236	5_-UTR_pro_268_neg	6:6:-:A>G	3	0.111773	0.053326	SubC_Q5U
237	5_-UTR_pro_268_neg	4:4:-:A>G	1	0.000321289	0	SubC_Q5U
238	5_-UTR_pro_268_neg	4:4:-:A>G	2	0	0	SubC_Q5U
239	5_-UTR_pro_268_neg	4:4:-:A>G	3	0	0	SubC_Q5U
240	5_-UTR_pro_268_neg	6:6:-:A>G,15:15:-:A>G	1	0.000352381	0.00349406	SubC_Q5U
241	5_-UTR_pro_268_neg	6:6:-:A>G,15:15:-:A>G	2	0.000248518	0.00515169	SubC_Q5U
242	5_-UTR_pro_268_neg	6:6:-:A>G,15:15:-:A>G	3	0.000726427	0.00329852	SubC_Q5U
243	5_-UTR_pro_268_neg	2:2:-:A>G,6:6:-:A>G	1	0.29684	0.718379	SubC_Q5U
244	5_-UTR_pro_268_neg	2:2:-:A>G,6:6:-:A>G	2	0.286163	0.728678	SubC_Q5U
245	5_-UTR_pro_268_neg	2:2:-:A>G,6:6:-:A>G	3	0.335884	0.73282	SubC_Q5U
246	5_-UTR_pro_268_neg	2:2:-:A>G,15:15:-:A>G	1	5.18207e-05	0.00628931	SubC_Q5U
247	5_-UTR_pro_268_neg	2:2:-:A>G,15:15:-:A>G	2	2.36684e-05	0.00400687	SubC_Q5U
248	5_-UTR_pro_268_neg	2:2:-:A>G,15:15:-:A>G	3	0.000209857	0.00824629	SubC_Q5U
249	5_-UTR_pro_268_neg	2:2:-:A>G,6:6:-:A>G,15:15:-:A>G	1	0.000756583	0.0125786	SubC_Q5U
250	5_-UTR_pro_268_neg	2:2:-:A>G,6:6:-:A>G,15:15:-:A>G	2	0.000437865	0.0143102	SubC_Q5U
251	5_-UTR_pro_268_neg	2:2:-:A>G,6:6:-:A>G,15:15:-:A>G	3	0.00193714	0.00934579	SubC_Q5U
252	5_-UTR_pro_283_pos	13:13:+:A>G	1	0	0	SubC_Q5U
253	5_-UTR_pro_283_pos	13:13:+:A>G	2	0	0	SubC_Q5U
254	5_-UTR_pro_283_pos	13:13:+:A>G	3	0.000224072	0	SubC_Q5U
255	5_-UTR_pro_283_pos	5:5:+:A>G	1	0.0338346	0.126235	SubC_Q5U
256	5_-UTR_pro_283_pos	5:5:+:A>G	2	0.0364362	0.0885036	SubC_Q5U
257	5_-UTR_pro_283_pos	5:5:+:A>G	3	0.0351046	0.0983498	SubC_Q5U
258	5_-UTR_pro_283_pos	8:8:+:A>G	1	0.129231	0.19539	SubC_Q5U
259	5_-UTR_pro_283_pos	8:8:+:A>G	2	0.120738	0.254562	SubC_Q5U
260	5_-UTR_pro_283_pos	8:8:+:A>G	3	0.125985	0.30231	SubC_Q5U
261	5_-UTR_pro_283_pos	5:5:+:A>G,8:8:+:A>G	1	0.201481	0.341383	SubC_Q5U
262	5_-UTR_pro_283_pos	5:5:+:A>G,8:8:+:A>G	2	0.187669	0.354927	SubC_Q5U
263	5_-UTR_pro_283_pos	5:5:+:A>G,8:8:+:A>G	3	0.188725	0.322112	SubC_Q5U
264	5_-UTR_pro_286_neg	11:11:-:A>G	1	0.0407762	0.0430416	SubC_Q5U
265	5_-UTR_pro_286_neg	11:11:-:A>G	2	0.0390226	0.0500532	SubC_Q5U
266	5_-UTR_pro_286_neg	11:11:-:A>G	3	0.0426376	0.0528376	SubC_Q5U
267	5_-UTR_pro_286_neg	3:3:-:A>G	1	0.217571	0.671449	SubC_Q5U
268	5_-UTR_pro_286_neg	3:3:-:A>G	2	0.192406	0.607029	SubC_Q5U
269	5_-UTR_pro_286_neg	3:3:-:A>G	3	0.210707	0.623288	SubC_Q5U
270	5_-UTR_pro_286_neg	3:3:-:A>G,11:11:-:A>G	1	0.0254777	0.119082	SubC_Q5U
271	5_-UTR_pro_286_neg	3:3:-:A>G,11:11:-:A>G	2	0.0222374	0.146965	SubC_Q5U
272	5_-UTR_pro_286_neg	3:3:-:A>G,11:11:-:A>G	3	0.0273195	0.144814	SubC_Q5U
273	1_302_pos	19:19:+:A>G	1	0	0.0163934	SubC_Q5U
274	1_302_pos	19:19:+:A>G	2	0	0.00997783	SubC_Q5U
275	1_302_pos	19:19:+:A>G	3	0	0.0136295	SubC_Q5U
276	1_302_pos	9:9:+:A>G,19:19:+:A>G	1	0	0	SubC_Q5U
277	1_302_pos	9:9:+:A>G,19:19:+:A>G	2	0	0.00166297	SubC_Q5U
278	1_302_pos	9:9:+:A>G,19:19:+:A>G	3	0	0.00353357	SubC_Q5U
279	1_302_pos	8:8:+:A>G,19:19:+:A>G	1	0	0.00624512	SubC_Q5U
280	1_302_pos	8:8:+:A>G,19:19:+:A>G	2	0	0.00166297	SubC_Q5U
281	1_302_pos	8:8:+:A>G,19:19:+:A>G	3	0	0	SubC_Q5U
282	1_302_pos	7:7:+:A>G,19:19:+:A>G	1	0	0.00156128	SubC_Q5U
283	1_302_pos	7:7:+:A>G,19:19:+:A>G	2	0	0.00388027	SubC_Q5U
284	1_302_pos	7:7:+:A>G,19:19:+:A>G	3	0	0.00504796	SubC_Q5U
285	1_302_pos	8:8:+:A>G,9:9:+:A>G,19:19:+:A>G	1	0	0	SubC_Q5U
286	1_302_pos	8:8:+:A>G,9:9:+:A>G,19:19:+:A>G	2	0	0.00886918	SubC_Q5U
287	1_302_pos	8:8:+:A>G,9:9:+:A>G,19:19:+:A>G	3	0	0	SubC_Q5U
288	1_302_pos	7:7:+:A>G,9:9:+:A>G,19:19:+:A>G	1	0	0.00234192	SubC_Q5U
289	1_302_pos	7:7:+:A>G,9:9:+:A>G,19:19:+:A>G	2	0	0.00110865	SubC_Q5U
290	1_302_pos	7:7:+:A>G,9:9:+:A>G,19:19:+:A>G	3	0	0.00403836	SubC_Q5U
291	1_302_pos	7:7:+:A>G,8:8:+:A>G,19:19:+:A>G	1	0	0.00936768	SubC_Q5U
292	1_302_pos	7:7:+:A>G,8:8:+:A>G,19:19:+:A>G	2	0	0.0254989	SubC_Q5U
293	1_302_pos	7:7:+:A>G,8:8:+:A>G,19:19:+:A>G	3	0	0.0100959	SubC_Q5U
294	1_302_pos	7:7:+:A>G,8:8:+:A>G,9:9:+:A>G,19:19:+:A>G	1	0	0.00858704	SubC_Q5U
295	1_302_pos	7:7:+:A>G,8:8:+:A>G,9:9:+:A>G,19:19:+:A>G	2	0	0.00554324	SubC_Q5U
296	1_302_pos	7:7:+:A>G,8:8:+:A>G,9:9:+:A>G,19:19:+:A>G	3	0	0.0146391	SubC_Q5U
297	1_309_neg	18:18:-:A>G	1	0	0.0257576	SubC_Q5U
298	1_309_neg	18:18:-:A>G	2	0	0.00533689	SubC_Q5U
299	1_309_neg	18:18:-:A>G	3	0	0.00162426	SubC_Q5U
300	1_309_neg	0:0:-:A>G	1	0	0.019697	SubC_Q5U
301	1_309_neg	0:0:-:A>G	2	0	0.0326885	SubC_Q5U
302	1_309_neg	0:0:-:A>G	3	0	0.0270709	SubC_Q5U
303	1_309_neg	5:5:-:A>G,18:18:-:A>G	1	0	0.00681818	SubC_Q5U
304	1_309_neg	5:5:-:A>G,18:18:-:A>G	2	0	0.0246831	SubC_Q5U
305	1_309_neg	5:5:-:A>G,18:18:-:A>G	3	0	0.0108284	SubC_Q5U
306	1_309_neg	0:0:-:A>G,12:12:-:A>G	1	0	0.00454545	SubC_Q5U
307	1_309_neg	0:0:-:A>G,12:12:-:A>G	2	0	0.00333556	SubC_Q5U
308	1_309_neg	0:0:-:A>G,12:12:-:A>G	3	0	0.00324851	SubC_Q5U
309	1_309_neg	0:0:-:A>G,5:5:-:A>G	1	0	0.0795455	SubC_Q5U
310	1_309_neg	0:0:-:A>G,5:5:-:A>G	2	0	0.108072	SubC_Q5U
311	1_309_neg	0:0:-:A>G,5:5:-:A>G	3	0	0.0974553	SubC_Q5U
312	1_309_neg	0:0:-:A>G,6:6:-:A>G	1	0	0.00606061	SubC_Q5U
313	1_309_neg	0:0:-:A>G,6:6:-:A>G	2	0	0.00266845	SubC_Q5U
314	1_309_neg	0:0:-:A>G,6:6:-:A>G	3	0	0.0059556	SubC_Q5U
315	1_309_neg	6:6:-:A>G,18:18:-:A>G	1	0	0.000757576	SubC_Q5U
316	1_309_neg	6:6:-:A>G,18:18:-:A>G	2	0	0.00266845	SubC_Q5U
317	1_309_neg	6:6:-:A>G,18:18:-:A>G	3	0	0	SubC_Q5U
318	1_309_neg	0:0:-:A>G,18:18:-:A>G	1	0	0	SubC_Q5U
319	1_309_neg	0:0:-:A>G,18:18:-:A>G	2	0	0.00333556	SubC_Q5U
320	1_309_neg	0:0:-:A>G,18:18:-:A>G	3	0	0.00162426	SubC_Q5U
321	1_309_neg	5:5:-:A>G,12:12:-:A>G,18:18:-:A>G	1	0	0	SubC_Q5U
322	1_309_neg	5:5:-:A>G,12:12:-:A>G,18:18:-:A>G	2	0	0.00200133	SubC_Q5U
323	1_309_neg	5:5:-:A>G,12:12:-:A>G,18:18:-:A>G	3	0	0.00433135	SubC_Q5U
324	1_309_neg	0:0:-:A>G,5:5:-:A>G,6:6:-:A>G	1	0	0.0537879	SubC_Q5U
325	1_309_neg	0:0:-:A>G,5:5:-:A>G,6:6:-:A>G	2	0	0.0493662	SubC_Q5U
326	1_309_neg	0:0:-:A>G,5:5:-:A>G,6:6:-:A>G	3	0	0.0492691	SubC_Q5U
327	1_309_neg	5:5:-:A>G,6:6:-:A>G,18:18:-:A>G	1	0	0.00227273	SubC_Q5U
328	1_309_neg	5:5:-:A>G,6:6:-:A>G,18:18:-:A>G	2	0	0.006004	SubC_Q5U
329	1_309_neg	5:5:-:A>G,6:6:-:A>G,18:18:-:A>G	3	0	0.00324851	SubC_Q5U
330	1_309_neg	0:0:-:A>G,5:5:-:A>G,12:12:-:A>G	1	0	0.00606061	SubC_Q5U
331	1_309_neg	0:0:-:A>G,5:5:-:A>G,12:12:-:A>G	2	0	0.0220147	SubC_Q5U
332	1_309_neg	0:0:-:A>G,5:5:-:A>G,12:12:-:A>G	3	0	0.0108284	SubC_Q5U
333	1_309_neg	0:0:-:A>G,5:5:-:A>G,18:18:-:A>G	1	0	0.00909091	SubC_Q5U
334	1_309_neg	0:0:-:A>G,5:5:-:A>G,18:18:-:A>G	2	0	0.012008	SubC_Q5U
335	1_309_neg	0:0:-:A>G,5:5:-:A>G,18:18:-:A>G	3	0	0.00649702	SubC_Q5U
336	1_309_neg	0:0:-:A>G,5:5:-:A>G,6:6:-:A>G,18:18:-:A>G	1	0	0.00151515	SubC_Q5U
337	1_309_neg	0:0:-:A>G,5:5:-:A>G,6:6:-:A>G,18:18:-:A>G	2	0	0.00133422	SubC_Q5U
338	1_309_neg	0:0:-:A>G,5:5:-:A>G,6:6:-:A>G,18:18:-:A>G	3	0	0.00812128	SubC_Q5U
339	1_309_neg	0:0:-:A>G,5:5:-:A>G,6:6:-:A>G,12:12:-:A>G	1	0	0.00378788	SubC_Q5U
340	1_309_neg	0:0:-:A>G,5:5:-:A>G,6:6:-:A>G,12:12:-:A>G	2	0	0.00800534	SubC_Q5U
341	1_309_neg	0:0:-:A>G,5:5:-:A>G,6:6:-:A>G,12:12:-:A>G	3	0	0.00162426	SubC_Q5U
342	1_309_neg	0:0:-:A>G,5:5:-:A>G,12:12:-:A>G,18:18:-:A>G	1	0	0.00151515	SubC_Q5U
343	1_309_neg	0:0:-:A>G,5:5:-:A>G,12:12:-:A>G,18:18:-:A>G	2	0	0.00733823	SubC_Q5U
344	1_309_neg	0:0:-:A>G,5:5:-:A>G,12:12:-:A>G,18:18:-:A>G	3	0	0	SubC_Q5U
345	1_322_pos	0:0:+:A>G	1	0	0.14405	SubC_Q5U
346	1_322_pos	0:0:+:A>G	2	0	0.151917	SubC_Q5U
347	1_322_pos	0:0:+:A>G	3	0	0.123755	SubC_Q5U
348	1_327_neg	17:17:-:A>G	1	0	0.0284043	SubC_Q5U
349	1_327_neg	17:17:-:A>G	2	0	0.0496806	SubC_Q5U
350	1_327_neg	17:17:-:A>G	3	0	0.0256859	SubC_Q5U
351	1_327_neg	5:5:-:A>G,17:17:-:A>G	1	0	0.000835422	SubC_Q5U
352	1_327_neg	5:5:-:A>G,17:17:-:A>G	2	0	0	SubC_Q5U
353	1_327_neg	5:5:-:A>G,17:17:-:A>G	3	0	0.00233508	SubC_Q5U
354	1_327_neg	1:1:-:A>G,17:17:-:A>G	1	0	0.00334169	SubC_Q5U
355	1_327_neg	1:1:-:A>G,17:17:-:A>G	2	0	0.00283889	SubC_Q5U
356	1_327_neg	1:1:-:A>G,17:17:-:A>G	3	0	0.000583771	SubC_Q5U
357	1_327_neg	4:4:-:A>G,17:17:-:A>G	1	0	0.015873	SubC_Q5U
358	1_327_neg	4:4:-:A>G,17:17:-:A>G	2	0	0.0248403	SubC_Q5U
359	1_327_neg	4:4:-:A>G,17:17:-:A>G	3	0	0.0251022	SubC_Q5U
360	1_327_neg	10:10:-:A>G,17:17:-:A>G	1	0	0.000835422	SubC_Q5U
361	1_327_neg	10:10:-:A>G,17:17:-:A>G	2	0	0	SubC_Q5U
362	1_327_neg	10:10:-:A>G,17:17:-:A>G	3	0	0.00233508	SubC_Q5U
363	1_327_neg	4:4:-:A>G,10:10:-:A>G,17:17:-:A>G	1	0	0.000835422	SubC_Q5U
364	1_327_neg	4:4:-:A>G,10:10:-:A>G,17:17:-:A>G	2	0	0.00212917	SubC_Q5U
365	1_327_neg	4:4:-:A>G,10:10:-:A>G,17:17:-:A>G	3	0	0.000583771	SubC_Q5U
366	1_327_neg	1:1:-:A>G,4:4:-:A>G,17:17:-:A>G	1	0	0.00167084	SubC_Q5U
367	1_327_neg	1:1:-:A>G,4:4:-:A>G,17:17:-:A>G	2	0	0.000709723	SubC_Q5U
368	1_327_neg	1:1:-:A>G,4:4:-:A>G,17:17:-:A>G	3	0	0.000583771	SubC_Q5U
369	1_327_neg	4:4:-:A>G,5:5:-:A>G,17:17:-:A>G	1	0	0.015873	SubC_Q5U
370	1_327_neg	4:4:-:A>G,5:5:-:A>G,17:17:-:A>G	2	0	0.0156139	SubC_Q5U
371	1_327_neg	4:4:-:A>G,5:5:-:A>G,17:17:-:A>G	3	0	0.012843	SubC_Q5U
372	1_327_neg	1:1:-:A>G,4:4:-:A>G,5:5:-:A>G,17:17:-:A>G	1	0	0	SubC_Q5U
373	1_327_neg	1:1:-:A>G,4:4:-:A>G,5:5:-:A>G,17:17:-:A>G	2	0	0.00496806	SubC_Q5U
374	1_327_neg	1:1:-:A>G,4:4:-:A>G,5:5:-:A>G,17:17:-:A>G	3	0	0.00116754	SubC_Q5U
375	1_327_neg	4:4:-:A>G,5:5:-:A>G,10:10:-:A>G,17:17:-:A>G	1	0	0.00250627	SubC_Q5U
376	1_327_neg	4:4:-:A>G,5:5:-:A>G,10:10:-:A>G,17:17:-:A>G	2	0	0	SubC_Q5U
377	1_327_neg	4:4:-:A>G,5:5:-:A>G,10:10:-:A>G,17:17:-:A>G	3	0	0	SubC_Q5U
378	1_341_pos	16:16:+:A>G	1	0	0.126638	SubC_Q5U
379	1_341_pos	16:16:+:A>G	2	0	0.132265	SubC_Q5U
380	1_341_pos	16:16:+:A>G	3	0	0.118174	SubC_Q5U
381	1_341_pos	20:20:+:A>G	1	0	0.116448	SubC_Q5U
382	1_341_pos	20:20:+:A>G	2	0	0.149299	SubC_Q5U
383	1_341_pos	20:20:+:A>G	3	0	0.127139	SubC_Q5U
384	1_341_pos	16:16:+:A>G,20:20:+:A>G	1	0	0.216885	SubC_Q5U
385	1_341_pos	16:16:+:A>G,20:20:+:A>G	2	0	0.193387	SubC_Q5U
386	1_341_pos	16:16:+:A>G,20:20:+:A>G	3	0	0.186634	SubC_Q5U
387	1_341_pos	11:11:+:A>G,16:16:+:A>G	1	0	0.00436681	SubC_Q5U
388	1_341_pos	11:11:+:A>G,16:16:+:A>G	2	0	0.00400802	SubC_Q5U
389	1_341_pos	11:11:+:A>G,16:16:+:A>G	3	0	0.00325998	SubC_Q5U
390	1_341_pos	11:11:+:A>G,20:20:+:A>G	1	0	0.0174672	SubC_Q5U
391	1_341_pos	11:11:+:A>G,20:20:+:A>G	2	0	0.0360721	SubC_Q5U
392	1_341_pos	11:11:+:A>G,20:20:+:A>G	3	0	0.0228199	SubC_Q5U
393	1_341_pos	11:11:+:A>G,16:16:+:A>G,20:20:+:A>G	1	0	0.014556	SubC_Q5U
394	1_341_pos	11:11:+:A>G,16:16:+:A>G,20:20:+:A>G	2	0	0.01002	SubC_Q5U
395	1_341_pos	11:11:+:A>G,16:16:+:A>G,20:20:+:A>G	3	0	0.00325998	SubC_Q5U
396	1_347_neg	19:19:-:A>G	1	0	0.00277008	SubC_Q5U
397	1_347_neg	19:19:-:A>G	2	0	0	SubC_Q5U
398	1_347_neg	19:19:-:A>G	3	0	0.00338696	SubC_Q5U
399	1_347_neg	3:3:-:A>G,19:19:-:A>G	1	0	0.00692521	SubC_Q5U
400	1_347_neg	3:3:-:A>G,19:19:-:A>G	2	0	0.00188147	SubC_Q5U
401	1_347_neg	3:3:-:A>G,19:19:-:A>G	3	0	0	SubC_Q5U
402	5_-UTR_pro_217_pos	15:15:+:A>G	1	0	0.00980392	SubC_Q5U
403	5_-UTR_pro_217_pos	15:15:+:A>G	2	0	0.026362	SubC_Q5U
404	5_-UTR_pro_217_pos	15:15:+:A>G	3	0	0.0186289	SubC_Q5U
405	5_-UTR_pro_217_pos	19:19:+:A>G	1	0	0.0784314	SubC_Q5U
406	5_-UTR_pro_217_pos	19:19:+:A>G	2	0	0.0413005	SubC_Q5U
407	5_-UTR_pro_217_pos	19:19:+:A>G	3	0	0.071535	SubC_Q5U
408	5_-UTR_pro_217_pos	6:6:+:A>G,15:15:+:A>G	1	0	0.00140056	SubC_Q5U
409	5_-UTR_pro_217_pos	6:6:+:A>G,15:15:+:A>G	2	0	0	SubC_Q5U
410	5_-UTR_pro_217_pos	6:6:+:A>G,15:15:+:A>G	3	0	0.00298063	SubC_Q5U
411	5_-UTR_pro_217_pos	2:2:+:A>G,15:15:+:A>G	1	0	0	SubC_Q5U
412	5_-UTR_pro_217_pos	2:2:+:A>G,15:15:+:A>G	2	0	0.00439367	SubC_Q5U
413	5_-UTR_pro_217_pos	2:2:+:A>G,15:15:+:A>G	3	0	0.000745156	SubC_Q5U
414	5_-UTR_pro_217_pos	1:1:+:A>G,15:15:+:A>G	1	0	0	SubC_Q5U
415	5_-UTR_pro_217_pos	1:1:+:A>G,15:15:+:A>G	2	0	0	SubC_Q5U
416	5_-UTR_pro_217_pos	1:1:+:A>G,15:15:+:A>G	3	0	0.000745156	SubC_Q5U
417	5_-UTR_pro_217_pos	2:2:+:A>G,19:19:+:A>G	1	0	0.00280112	SubC_Q5U
418	5_-UTR_pro_217_pos	2:2:+:A>G,19:19:+:A>G	2	0	0.00790861	SubC_Q5U
419	5_-UTR_pro_217_pos	2:2:+:A>G,19:19:+:A>G	3	0	0.00372578	SubC_Q5U
420	5_-UTR_pro_217_pos	15:15:+:A>G,19:19:+:A>G	1	0	0.00420168	SubC_Q5U
421	5_-UTR_pro_217_pos	15:15:+:A>G,19:19:+:A>G	2	0	0.0026362	SubC_Q5U
422	5_-UTR_pro_217_pos	15:15:+:A>G,19:19:+:A>G	3	0	0.0052161	SubC_Q5U
423	5_-UTR_pro_217_pos	6:6:+:A>G,19:19:+:A>G	1	0	0.0294118	SubC_Q5U
424	5_-UTR_pro_217_pos	6:6:+:A>G,19:19:+:A>G	2	0	0.0448155	SubC_Q5U
425	5_-UTR_pro_217_pos	6:6:+:A>G,19:19:+:A>G	3	0	0.0230999	SubC_Q5U
426	5_-UTR_pro_217_pos	1:1:+:A>G,19:19:+:A>G	1	0	0.00280112	SubC_Q5U
427	5_-UTR_pro_217_pos	1:1:+:A>G,19:19:+:A>G	2	0	0.0026362	SubC_Q5U
428	5_-UTR_pro_217_pos	1:1:+:A>G,19:19:+:A>G	3	0	0.00819672	SubC_Q5U
429	5_-UTR_pro_217_pos	1:1:+:A>G,6:6:+:A>G,19:19:+:A>G	1	0	0	SubC_Q5U
430	5_-UTR_pro_217_pos	1:1:+:A>G,6:6:+:A>G,19:19:+:A>G	2	0	0.000878735	SubC_Q5U
431	5_-UTR_pro_217_pos	1:1:+:A>G,6:6:+:A>G,19:19:+:A>G	3	0	0.00819672	SubC_Q5U
432	5_-UTR_pro_217_pos	2:2:+:A>G,15:15:+:A>G,19:19:+:A>G	1	0	0	SubC_Q5U
433	5_-UTR_pro_217_pos	2:2:+:A>G,15:15:+:A>G,19:19:+:A>G	2	0	0	SubC_Q5U
434	5_-UTR_pro_217_pos	2:2:+:A>G,15:15:+:A>G,19:19:+:A>G	3	0	0.000745156	SubC_Q5U
435	5_-UTR_pro_217_pos	1:1:+:A>G,6:6:+:A>G,15:15:+:A>G	1	0	0	SubC_Q5U
436	5_-UTR_pro_217_pos	1:1:+:A>G,6:6:+:A>G,15:15:+:A>G	2	0	0.000878735	SubC_Q5U
437	5_-UTR_pro_217_pos	1:1:+:A>G,6:6:+:A>G,15:15:+:A>G	3	0	0.00149031	SubC_Q5U
438	5_-UTR_pro_217_pos	6:6:+:A>G,15:15:+:A>G,19:19:+:A>G	1	0	0.00420168	SubC_Q5U
439	5_-UTR_pro_217_pos	6:6:+:A>G,15:15:+:A>G,19:19:+:A>G	2	0	0	SubC_Q5U
440	5_-UTR_pro_217_pos	6:6:+:A>G,15:15:+:A>G,19:19:+:A>G	3	0	0.00149031	SubC_Q5U
441	5_-UTR_pro_217_pos	2:2:+:A>G,6:6:+:A>G,15:15:+:A>G	1	0	0.00280112	SubC_Q5U
442	5_-UTR_pro_217_pos	2:2:+:A>G,6:6:+:A>G,15:15:+:A>G	2	0	0	SubC_Q5U
443	5_-UTR_pro_217_pos	2:2:+:A>G,6:6:+:A>G,15:15:+:A>G	3	0	0	SubC_Q5U
444	5_-UTR_pro_217_pos	2:2:+:A>G,6:6:+:A>G,19:19:+:A>G	1	0	0.00840336	SubC_Q5U
445	5_-UTR_pro_217_pos	2:2:+:A>G,6:6:+:A>G,19:19:+:A>G	2	0	0.0202109	SubC_Q5U
446	5_-UTR_pro_217_pos	2:2:+:A>G,6:6:+:A>G,19:19:+:A>G	3	0	0.00819672	SubC_Q5U
447	5_-UTR_pro_217_pos	1:1:+:A>G,2:2:+:A>G,6:6:+:A>G,19:19:+:A>G	1	0	0	SubC_Q5U
448	5_-UTR_pro_217_pos	1:1:+:A>G,2:2:+:A>G,6:6:+:A>G,19:19:+:A>G	2	0	0.000878735	SubC_Q5U
449	5_-UTR_pro_217_pos	1:1:+:A>G,2:2:+:A>G,6:6:+:A>G,19:19:+:A>G	3	0	0	SubC_Q5U
450	5_-UTR_pro_217_pos	1:1:+:A>G,6:6:+:A>G,15:15:+:A>G,19:19:+:A>G	1	0	0.00280112	SubC_Q5U
451	5_-UTR_pro_217_pos	1:1:+:A>G,6:6:+:A>G,15:15:+:A>G,19:19:+:A>G	2	0	0	SubC_Q5U
452	5_-UTR_pro_217_pos	1:1:+:A>G,6:6:+:A>G,15:15:+:A>G,19:19:+:A>G	3	0	0	SubC_Q5U
453	5_-UTR_pro_232_neg	12:12:-:A>G	1	0	0.0112613	SubC_Q5U
454	5_-UTR_pro_232_neg	12:12:-:A>G	2	0	0.0092081	SubC_Q5U
455	5_-UTR_pro_232_neg	12:12:-:A>G	3	0	0.00133869	SubC_Q5U
456	5_-UTR_pro_232_neg	13:13:-:A>G	1	0	0.00900901	SubC_Q5U
457	5_-UTR_pro_232_neg	13:13:-:A>G	2	0	0.00184162	SubC_Q5U
458	5_-UTR_pro_232_neg	13:13:-:A>G	3	0	0.00133869	SubC_Q5U
459	5_-UTR_pro_232_neg	6:6:-:A>G,12:12:-:A>G	1	0	0.0135135	SubC_Q5U
460	5_-UTR_pro_232_neg	6:6:-:A>G,12:12:-:A>G	2	0	0.0294659	SubC_Q5U
461	5_-UTR_pro_232_neg	6:6:-:A>G,12:12:-:A>G	3	0	0	SubC_Q5U
462	5_-UTR_pro_232_neg	13:13:-:A>G,14:14:-:A>G	1	0	0.00675676	SubC_Q5U
463	5_-UTR_pro_232_neg	13:13:-:A>G,14:14:-:A>G	2	0	0	SubC_Q5U
464	5_-UTR_pro_232_neg	13:13:-:A>G,14:14:-:A>G	3	0	0.00133869	SubC_Q5U
465	5_-UTR_pro_232_neg	6:6:-:A>G,13:13:-:A>G	1	0	0.0045045	SubC_Q5U
466	5_-UTR_pro_232_neg	6:6:-:A>G,13:13:-:A>G	2	0	0.0092081	SubC_Q5U
467	5_-UTR_pro_232_neg	6:6:-:A>G,13:13:-:A>G	3	0	0.00133869	SubC_Q5U
468	5_-UTR_pro_232_neg	6:6:-:A>G,12:12:-:A>G,14:14:-:A>G	1	0	0	SubC_Q5U
469	5_-UTR_pro_232_neg	6:6:-:A>G,12:12:-:A>G,14:14:-:A>G	2	0	0.00184162	SubC_Q5U
470	5_-UTR_pro_232_neg	6:6:-:A>G,12:12:-:A>G,14:14:-:A>G	3	0	0	SubC_Q5U
471	5_-UTR_pro_238_pos	16:16:+:A>G	1	0	0	SubC_Q5U
472	5_-UTR_pro_238_pos	16:16:+:A>G	2	0	0.00160514	SubC_Q5U
473	5_-UTR_pro_238_pos	16:16:+:A>G	3	0	0	SubC_Q5U
474	5_-UTR_pro_238_pos	8:8:+:A>G,16:16:+:A>G	1	0	0	SubC_Q5U
475	5_-UTR_pro_238_pos	8:8:+:A>G,16:16:+:A>G	2	0	0.000802568	SubC_Q5U
476	5_-UTR_pro_238_pos	8:8:+:A>G,16:16:+:A>G	3	0	0	SubC_Q5U
477	5_-UTR_pro_238_pos	1:1:+:A>G,16:16:+:A>G	1	0	0.0059761	SubC_Q5U
478	5_-UTR_pro_238_pos	1:1:+:A>G,16:16:+:A>G	2	0	0	SubC_Q5U
479	5_-UTR_pro_238_pos	1:1:+:A>G,16:16:+:A>G	3	0	0	SubC_Q5U
480	5_-UTR_pro_238_pos	1:1:+:A>G,3:3:+:A>G,16:16:+:A>G	1	0	0.00199203	SubC_Q5U
481	5_-UTR_pro_238_pos	1:1:+:A>G,3:3:+:A>G,16:16:+:A>G	2	0	0	SubC_Q5U
482	5_-UTR_pro_238_pos	1:1:+:A>G,3:3:+:A>G,16:16:+:A>G	3	0	0.00226586	SubC_Q5U
483	5_-UTR_pro_238_pos	3:3:+:A>G,5:5:+:A>G,16:16:+:A>G	1	0	0	SubC_Q5U
484	5_-UTR_pro_238_pos	3:3:+:A>G,5:5:+:A>G,16:16:+:A>G	2	0	0.000802568	SubC_Q5U
485	5_-UTR_pro_238_pos	3:3:+:A>G,5:5:+:A>G,16:16:+:A>G	3	0	0.000755287	SubC_Q5U
486	5_-UTR_pro_238_pos	1:1:+:A>G,5:5:+:A>G,16:16:+:A>G	1	0	0	SubC_Q5U
487	5_-UTR_pro_238_pos	1:1:+:A>G,5:5:+:A>G,16:16:+:A>G	2	0	0	SubC_Q5U
488	5_-UTR_pro_238_pos	1:1:+:A>G,5:5:+:A>G,16:16:+:A>G	3	0	0.00226586	SubC_Q5U
489	5_-UTR_pro_238_pos	1:1:+:A>G,3:3:+:A>G,5:5:+:A>G,16:16:+:A>G	1	0	0	SubC_Q5U
490	5_-UTR_pro_238_pos	1:1:+:A>G,3:3:+:A>G,5:5:+:A>G,16:16:+:A>G	2	0	0.00160514	SubC_Q5U
491	5_-UTR_pro_238_pos	1:1:+:A>G,3:3:+:A>G,5:5:+:A>G,16:16:+:A>G	3	0	0.00528701	SubC_Q5U
492	5_-UTR_pro_238_pos	3:3:+:A>G,5:5:+:A>G,8:8:+:A>G,16:16:+:A>G	1	0	0	SubC_Q5U
493	5_-UTR_pro_238_pos	3:3:+:A>G,5:5:+:A>G,8:8:+:A>G,16:16:+:A>G	2	0	0.00160514	SubC_Q5U
494	5_-UTR_pro_238_pos	3:3:+:A>G,5:5:+:A>G,8:8:+:A>G,16:16:+:A>G	3	0	0	SubC_Q5U
495	5_-UTR_pro_238_pos	1:1:+:A>G,3:3:+:A>G,5:5:+:A>G,8:8:+:A>G,16:16:+:A>G	1	0	0	SubC_Q5U
496	5_-UTR_pro_238_pos	1:1:+:A>G,3:3:+:A>G,5:5:+:A>G,8:8:+:A>G,16:16:+:A>G	2	0	0.000802568	SubC_Q5U
497	5_-UTR_pro_238_pos	1:1:+:A>G,3:3:+:A>G,5:5:+:A>G,8:8:+:A>G,16:16:+:A>G	3	0	0	SubC_Q5U
498	5_-UTR_pro_262_pos	17:17:+:A>G	1	0	0.166667	SubC_Q5U
499	5_-UTR_pro_262_pos	17:17:+:A>G	2	0	0.131846	SubC_Q5U
500	5_-UTR_pro_262_pos	17:17:+:A>G	3	0	0.138136	SubC_Q5U
501	5_-UTR_pro_262_pos	19:19:+:A>G	1	0	0.00146199	SubC_Q5U
502	5_-UTR_pro_262_pos	19:19:+:A>G	2	0	0.0020284	SubC_Q5U
503	5_-UTR_pro_262_pos	19:19:+:A>G	3	0	0.00423729	SubC_Q5U
504	5_-UTR_pro_262_pos	5:5:+:A>G,19:19:+:A>G	1	0	0.00292398	SubC_Q5U
505	5_-UTR_pro_262_pos	5:5:+:A>G,19:19:+:A>G	2	0	0	SubC_Q5U
506	5_-UTR_pro_262_pos	5:5:+:A>G,19:19:+:A>G	3	0	0.00423729	SubC_Q5U
507	5_-UTR_pro_262_pos	7:7:+:A>G,17:17:+:A>G	1	0	0.114035	SubC_Q5U
508	5_-UTR_pro_262_pos	7:7:+:A>G,17:17:+:A>G	2	0	0.12069	SubC_Q5U
509	5_-UTR_pro_262_pos	7:7:+:A>G,17:17:+:A>G	3	0	0.0889831	SubC_Q5U
510	5_-UTR_pro_262_pos	17:17:+:A>G,19:19:+:A>G	1	0	0.00438596	SubC_Q5U
511	5_-UTR_pro_262_pos	17:17:+:A>G,19:19:+:A>G	2	0	0.00811359	SubC_Q5U
512	5_-UTR_pro_262_pos	17:17:+:A>G,19:19:+:A>G	3	0	0	SubC_Q5U
513	5_-UTR_pro_262_pos	5:5:+:A>G,17:17:+:A>G	1	0	0.0131579	SubC_Q5U
514	5_-UTR_pro_262_pos	5:5:+:A>G,17:17:+:A>G	2	0	0.0294118	SubC_Q5U
515	5_-UTR_pro_262_pos	5:5:+:A>G,17:17:+:A>G	3	0	0.0245763	SubC_Q5U
516	5_-UTR_pro_262_pos	7:7:+:A>G,19:19:+:A>G	1	0	0.00292398	SubC_Q5U
517	5_-UTR_pro_262_pos	7:7:+:A>G,19:19:+:A>G	2	0	0.0020284	SubC_Q5U
518	5_-UTR_pro_262_pos	7:7:+:A>G,19:19:+:A>G	3	0	0.0127119	SubC_Q5U
519	5_-UTR_pro_262_pos	5:5:+:A>G,17:17:+:A>G,19:19:+:A>G	1	0	0.00438596	SubC_Q5U
520	5_-UTR_pro_262_pos	5:5:+:A>G,17:17:+:A>G,19:19:+:A>G	2	0	0.0010142	SubC_Q5U
521	5_-UTR_pro_262_pos	5:5:+:A>G,17:17:+:A>G,19:19:+:A>G	3	0	0.000847458	SubC_Q5U
522	5_-UTR_pro_262_pos	7:7:+:A>G,17:17:+:A>G,19:19:+:A>G	1	0	0.00877193	SubC_Q5U
523	5_-UTR_pro_262_pos	7:7:+:A>G,17:17:+:A>G,19:19:+:A>G	2	0	0.020284	SubC_Q5U
524	5_-UTR_pro_262_pos	7:7:+:A>G,17:17:+:A>G,19:19:+:A>G	3	0	0.00677966	SubC_Q5U
525	5_-UTR_pro_262_pos	5:5:+:A>G,7:7:+:A>G,19:19:+:A>G	1	0	0.00146199	SubC_Q5U
526	5_-UTR_pro_262_pos	5:5:+:A>G,7:7:+:A>G,19:19:+:A>G	2	0	0.0010142	SubC_Q5U
527	5_-UTR_pro_262_pos	5:5:+:A>G,7:7:+:A>G,19:19:+:A>G	3	0	0	SubC_Q5U
528	5_-UTR_pro_262_pos	5:5:+:A>G,7:7:+:A>G,17:17:+:A>G	1	0	0.0540936	SubC_Q5U
529	5_-UTR_pro_262_pos	5:5:+:A>G,7:7:+:A>G,17:17:+:A>G	2	0	0.0608519	SubC_Q5U
530	5_-UTR_pro_262_pos	5:5:+:A>G,7:7:+:A>G,17:17:+:A>G	3	0	0.0584746	SubC_Q5U
531	5_-UTR_pro_262_pos	5:5:+:A>G,7:7:+:A>G,17:17:+:A>G,19:19:+:A>G	1	0	0.00292398	SubC_Q5U
532	5_-UTR_pro_262_pos	5:5:+:A>G,7:7:+:A>G,17:17:+:A>G,19:19:+:A>G	2	0	0.0040568	SubC_Q5U
533	5_-UTR_pro_262_pos	5:5:+:A>G,7:7:+:A>G,17:17:+:A>G,19:19:+:A>G	3	0	0.00338983	SubC_Q5U
0	12_3089_pos	5:5:+:A>G	1	0.000829926	0.379464	SubD_Q5
1	12_3089_pos	5:5:+:A>G	2	0.000786558	0.454135	SubD_Q5
2	12_3089_pos	5:5:+:A>G	3	0.00128803	0.377528	SubD_Q5
3	12_3104_neg	6:6:-:A>G	1	0.383511	0.585406	SubD_Q5
4	12_3104_neg	6:6:-:A>G	2	0.424275	0.619318	SubD_Q5
5	12_3104_neg	6:6:-:A>G	3	0.367317	0.519737	SubD_Q5
6	12_3113_pos	5:5:+:A>G	1	0.204358	0.41344	SubD_Q5
7	12_3113_pos	5:5:+:A>G	2	0.184798	0.470297	SubD_Q5
8	12_3113_pos	5:5:+:A>G	3	0.170187	0.430065	SubD_Q5
9	12_3123_neg	8:8:-:A>G	1	0.0298745	0.0321543	SubD_Q5
10	12_3123_neg	8:8:-:A>G	2	0.0163549	0.040404	SubD_Q5
11	12_3123_neg	8:8:-:A>G	3	0.0261844	0.0994152	SubD_Q5
12	12_3123_neg	18:18:-:A>G	1	0.0161423	0	SubD_Q5
13	12_3123_neg	18:18:-:A>G	2	0.0118142	0	SubD_Q5
14	12_3123_neg	18:18:-:A>G	3	0.0104229	0.00292398	SubD_Q5
15	12_3123_neg	4:4:-:A>G	1	0.121123	0.151125	SubD_Q5
16	12_3123_neg	4:4:-:A>G	2	0.089847	0.0782828	SubD_Q5
17	12_3123_neg	4:4:-:A>G	3	0.0956704	0.149123	SubD_Q5
18	12_3123_neg	16:16:-:A>G	1	0.0548726	0.0546624	SubD_Q5
19	12_3123_neg	16:16:-:A>G	2	0.0319951	0.0353535	SubD_Q5
20	12_3123_neg	16:16:-:A>G	3	0.0344464	0.0263158	SubD_Q5
21	12_3123_neg	9:9:-:A>G	1	0.00655781	0.00321543	SubD_Q5
22	12_3123_neg	9:9:-:A>G	2	0.00412026	0.00757576	SubD_Q5
23	12_3123_neg	9:9:-:A>G	3	0.00648254	0.0204678	SubD_Q5
24	12_3123_neg	8:8:-:A>G,16:16:-:A>G	1	5.60496e-05	0.0192926	SubD_Q5
25	12_3123_neg	8:8:-:A>G,16:16:-:A>G	2	0	0.0833333	SubD_Q5
26	12_3123_neg	8:8:-:A>G,16:16:-:A>G	3	4.23695e-05	0.00292398	SubD_Q5
27	12_3123_neg	9:9:-:A>G,16:16:-:A>G	1	5.60496e-05	0.00643087	SubD_Q5
28	12_3123_neg	9:9:-:A>G,16:16:-:A>G	2	0	0.00252525	SubD_Q5
29	12_3123_neg	9:9:-:A>G,16:16:-:A>G	3	0	0	SubD_Q5
30	12_3123_neg	4:4:-:A>G,16:16:-:A>G	1	0.000784695	0.022508	SubD_Q5
31	12_3123_neg	4:4:-:A>G,16:16:-:A>G	2	0.000462478	0.00757576	SubD_Q5
32	12_3123_neg	4:4:-:A>G,16:16:-:A>G	3	0.000381326	0.0116959	SubD_Q5
33	12_3123_neg	4:4:-:A>G,8:8:-:A>G	1	0.13564	0.289389	SubD_Q5
34	12_3123_neg	4:4:-:A>G,8:8:-:A>G	2	0.10679	0.242424	SubD_Q5
35	12_3123_neg	4:4:-:A>G,8:8:-:A>G	3	0.10067	0.146199	SubD_Q5
36	12_3123_neg	8:8:-:A>G,9:9:-:A>G	1	0.00100889	0.00321543	SubD_Q5
37	12_3123_neg	8:8:-:A>G,9:9:-:A>G	2	0.000672696	0.00252525	SubD_Q5
38	12_3123_neg	8:8:-:A>G,9:9:-:A>G	3	0.00118635	0.0233918	SubD_Q5
39	12_3123_neg	16:16:-:A>G,18:18:-:A>G	1	0.00762275	0	SubD_Q5
40	12_3123_neg	16:16:-:A>G,18:18:-:A>G	2	0.00487705	0	SubD_Q5
41	12_3123_neg	16:16:-:A>G,18:18:-:A>G	3	0.00533856	0.00877193	SubD_Q5
42	12_3123_neg	4:4:-:A>G,9:9:-:A>G	1	0.00280248	0.0160772	SubD_Q5
43	12_3123_neg	4:4:-:A>G,9:9:-:A>G	2	0.00491909	0.0277778	SubD_Q5
44	12_3123_neg	4:4:-:A>G,9:9:-:A>G	3	0.0034743	0	SubD_Q5
45	12_3123_neg	4:4:-:A>G,18:18:-:A>G	1	0.000560496	0	SubD_Q5
46	12_3123_neg	4:4:-:A>G,18:18:-:A>G	2	0.000756783	0.00252525	SubD_Q5
47	12_3123_neg	4:4:-:A>G,18:18:-:A>G	3	0	0	SubD_Q5
48	12_3123_neg	8:8:-:A>G,18:18:-:A>G	1	0	0	SubD_Q5
49	12_3123_neg	8:8:-:A>G,18:18:-:A>G	2	0.000378391	0	SubD_Q5
50	12_3123_neg	8:8:-:A>G,18:18:-:A>G	3	0	0	SubD_Q5
51	12_3123_neg	4:4:-:A>G,8:8:-:A>G,16:16:-:A>G	1	0.000728645	0	SubD_Q5
52	12_3123_neg	4:4:-:A>G,8:8:-:A>G,16:16:-:A>G	2	0.000504522	0.00757576	SubD_Q5
53	12_3123_neg	4:4:-:A>G,8:8:-:A>G,16:16:-:A>G	3	0.000593174	0.0146199	SubD_Q5
54	12_3123_neg	4:4:-:A>G,8:8:-:A>G,18:18:-:A>G	1	0	0	SubD_Q5
55	12_3123_neg	4:4:-:A>G,8:8:-:A>G,18:18:-:A>G	2	0.000210217	0	SubD_Q5
56	12_3123_neg	4:4:-:A>G,8:8:-:A>G,18:18:-:A>G	3	0	0	SubD_Q5
57	12_3123_neg	4:4:-:A>G,16:16:-:A>G,18:18:-:A>G	1	0	0	SubD_Q5
58	12_3123_neg	4:4:-:A>G,16:16:-:A>G,18:18:-:A>G	2	4.20435e-05	0	SubD_Q5
59	12_3123_neg	4:4:-:A>G,16:16:-:A>G,18:18:-:A>G	3	0	0	SubD_Q5
60	12_3123_neg	4:4:-:A>G,8:8:-:A>G,9:9:-:A>G	1	0.0186645	0.141479	SubD_Q5
61	12_3123_neg	4:4:-:A>G,8:8:-:A>G,9:9:-:A>G	2	0.0169856	0.103535	SubD_Q5
62	12_3123_neg	4:4:-:A>G,8:8:-:A>G,9:9:-:A>G	3	0.0212271	0.0701754	SubD_Q5
63	12_3123_neg	4:4:-:A>G,8:8:-:A>G,9:9:-:A>G,16:16:-:A>G	1	0	0.022508	SubD_Q5
64	12_3123_neg	4:4:-:A>G,8:8:-:A>G,9:9:-:A>G,16:16:-:A>G	2	0	0.020202	SubD_Q5
65	12_3123_neg	4:4:-:A>G,8:8:-:A>G,9:9:-:A>G,16:16:-:A>G	3	0.000338956	0.0409357	SubD_Q5
66	12_3123_neg	4:4:-:A>G,8:8:-:A>G,16:16:-:A>G,18:18:-:A>G	1	0	0	SubD_Q5
67	12_3123_neg	4:4:-:A>G,8:8:-:A>G,16:16:-:A>G,18:18:-:A>G	2	8.4087e-05	0	SubD_Q5
68	12_3123_neg	4:4:-:A>G,8:8:-:A>G,16:16:-:A>G,18:18:-:A>G	3	0	0	SubD_Q5
69	12_3136_pos	3:3:+:A>G	1	0.00501479	0.321892	SubD_Q5
70	12_3136_pos	3:3:+:A>G	2	0.00623367	0.335337	SubD_Q5
71	12_3136_pos	3:3:+:A>G	3	0.0061256	0.318335	SubD_Q5
72	12_3140_neg	3:3:-:A>G	1	0.00365342	0.0268962	SubD_Q5
73	12_3140_neg	3:3:-:A>G	2	0.003475	0.0273292	SubD_Q5
74	12_3140_neg	3:3:-:A>G	3	0.00363003	0.0219178	SubD_Q5
75	12_3140_neg	2:2:-:A>G	1	6.76559e-05	0	SubD_Q5
76	12_3140_neg	2:2:-:A>G	2	3.12126e-05	0	SubD_Q5
77	12_3140_neg	2:2:-:A>G	3	2.90402e-05	0	SubD_Q5
78	12_3140_neg	1:1:-:A>G	1	3.86605e-05	0	SubD_Q5
79	12_3140_neg	1:1:-:A>G	2	5.2021e-05	0	SubD_Q5
80	12_3140_neg	1:1:-:A>G	3	5.80805e-05	0	SubD_Q5
81	12_3140_neg	5:5:-:A>G	1	0.0969799	0.310382	SubD_Q5
82	12_3140_neg	5:5:-:A>G	2	0.105259	0.239752	SubD_Q5
83	12_3140_neg	5:5:-:A>G	3	0.0950293	0.263014	SubD_Q5
84	12_3140_neg	9:9:-:A>G	1	0.00214566	0.0166756	SubD_Q5
85	12_3140_neg	9:9:-:A>G	2	0.00263226	0.0173913	SubD_Q5
86	12_3140_neg	9:9:-:A>G	3	0.00258458	0.030137	SubD_Q5
87	12_3140_neg	5:5:-:A>G,9:9:-:A>G	1	0.0075098	0.0430339	SubD_Q5
88	12_3140_neg	5:5:-:A>G,9:9:-:A>G	2	0.00751184	0.0720497	SubD_Q5
89	12_3140_neg	5:5:-:A>G,9:9:-:A>G	3	0.00799574	0.0554795	SubD_Q5
90	12_3140_neg	3:3:-:A>G,9:9:-:A>G	1	0.000579908	0.00860678	SubD_Q5
91	12_3140_neg	3:3:-:A>G,9:9:-:A>G	2	0.000842741	0.0136646	SubD_Q5
92	12_3140_neg	3:3:-:A>G,9:9:-:A>G	3	0.000745366	0.00684932	SubD_Q5
93	12_3140_neg	1:1:-:A>G,3:3:-:A>G	1	0	0	SubD_Q5
94	12_3140_neg	1:1:-:A>G,3:3:-:A>G	2	0	0	SubD_Q5
95	12_3140_neg	1:1:-:A>G,3:3:-:A>G	3	9.68008e-06	0	SubD_Q5
96	12_3140_neg	3:3:-:A>G,5:5:-:A>G	1	0.0679362	0.238838	SubD_Q5
97	12_3140_neg	3:3:-:A>G,5:5:-:A>G	2	0.0645165	0.246584	SubD_Q5
98	12_3140_neg	3:3:-:A>G,5:5:-:A>G	3	0.0641402	0.276712	SubD_Q5
99	12_3140_neg	1:1:-:A>G,5:5:-:A>G	1	0	0	SubD_Q5
100	12_3140_neg	1:1:-:A>G,5:5:-:A>G	2	5.2021e-05	0	SubD_Q5
101	12_3140_neg	1:1:-:A>G,5:5:-:A>G	3	0	0	SubD_Q5
102	12_3140_neg	0:0:-:A>G,2:2:-:A>G	1	0.000289954	0	SubD_Q5
103	12_3140_neg	0:0:-:A>G,2:2:-:A>G	2	0	0	SubD_Q5
104	12_3140_neg	0:0:-:A>G,2:2:-:A>G	3	0	0	SubD_Q5
105	12_3140_neg	3:3:-:A>G,5:5:-:A>G,9:9:-:A>G	1	0.0298556	0.200108	SubD_Q5
106	12_3140_neg	3:3:-:A>G,5:5:-:A>G,9:9:-:A>G	2	0.0323571	0.245963	SubD_Q5
107	12_3140_neg	3:3:-:A>G,5:5:-:A>G,9:9:-:A>G	3	0.0337641	0.202055	SubD_Q5
108	12_3157_neg	7:7:-:A>G	1	0.00757622	0.104697	SubD_Q5
109	12_3157_neg	7:7:-:A>G	2	0.00622923	0.0852459	SubD_Q5
110	12_3157_neg	7:7:-:A>G	3	0.00605883	0.119347	SubD_Q5
111	12_3157_neg	9:9:-:A>G	1	0.00745403	0.155577	SubD_Q5
112	12_3157_neg	9:9:-:A>G	2	0.00561058	0.160109	SubD_Q5
113	12_3157_neg	9:9:-:A>G	3	0.00512081	0.212312	SubD_Q5
114	12_3157_neg	7:7:-:A>G,9:9:-:A>G	1	0.00233193	0.0631115	SubD_Q5
115	12_3157_neg	7:7:-:A>G,9:9:-:A>G	2	0.00269862	0.0387978	SubD_Q5
116	12_3157_neg	7:7:-:A>G,9:9:-:A>G	3	0.00335006	0.0540201	SubD_Q5
117	12_3157_pos	6:6:+:A>G	1	0.00189911	0.0169144	SubD_Q5
118	12_3157_pos	6:6:+:A>G	2	0.00187521	0.0109769	SubD_Q5
119	12_3157_pos	6:6:+:A>G	3	0.00202616	0.0243728	SubD_Q5
120	12_3157_pos	5:5:+:A>G	1	0.0319683	0.212199	SubD_Q5
121	12_3157_pos	5:5:+:A>G	2	0.0291453	0.18112	SubD_Q5
122	12_3157_pos	5:5:+:A>G	3	0.0314851	0.24086	SubD_Q5
123	12_3157_pos	5:5:+:A>G,6:6:+:A>G	1	0.0154073	0.371092	SubD_Q5
124	12_3157_pos	5:5:+:A>G,6:6:+:A>G	2	0.014133	0.406696	SubD_Q5
125	12_3157_pos	5:5:+:A>G,6:6:+:A>G	3	0.0134724	0.412186	SubD_Q5
126	12_3176_pos	3:3:+:A>G	1	0.0121781	0.198281	SubD_Q5
127	12_3176_pos	3:3:+:A>G	2	0.011026	0.223113	SubD_Q5
128	12_3176_pos	3:3:+:A>G	3	0.0108587	0.214765	SubD_Q5
129	12_3176_pos	6:6:+:A>G	1	0.00197816	0.0343769	SubD_Q5
130	12_3176_pos	6:6:+:A>G	2	0.00179376	0.0407482	SubD_Q5
131	12_3176_pos	6:6:+:A>G	3	0.00191757	0.0365399	SubD_Q5
132	12_3176_pos	3:3:+:A>G,6:6:+:A>G	1	0.00581085	0.179865	SubD_Q5
133	12_3176_pos	3:3:+:A>G,6:6:+:A>G	2	0.00487954	0.177689	SubD_Q5
134	12_3176_pos	3:3:+:A>G,6:6:+:A>G	3	0.00483364	0.181954	SubD_Q5
135	12_3180_neg	3:3:-:A>G	1	0.0023834	0.0647059	SubD_Q5
136	12_3180_neg	3:3:-:A>G	2	0.00232426	0.0575163	SubD_Q5
137	12_3180_neg	3:3:-:A>G	3	0.00204167	0.0571021	SubD_Q5
138	12_3180_neg	6:6:-:A>G	1	0.0234799	0.213725	SubD_Q5
139	12_3180_neg	6:6:-:A>G	2	0.0318913	0.173203	SubD_Q5
140	12_3180_neg	6:6:-:A>G	3	0.0298751	0.204854	SubD_Q5
141	12_3180_neg	4:4:-:A>G	1	0.00201967	0.0156863	SubD_Q5
142	12_3180_neg	4:4:-:A>G	2	0.00239766	0.00980392	SubD_Q5
143	12_3180_neg	4:4:-:A>G	3	0.00251043	0.0171306	SubD_Q5
144	12_3180_neg	4:4:-:A>G,6:6:-:A>G	1	0.0129795	0.077451	SubD_Q5
145	12_3180_neg	4:4:-:A>G,6:6:-:A>G	2	0.0162209	0.0973856	SubD_Q5
146	12_3180_neg	4:4:-:A>G,6:6:-:A>G	3	0.0147084	0.0863669	SubD_Q5
147	12_3180_neg	3:3:-:A>G,4:4:-:A>G	1	0.00180909	0.0137255	SubD_Q5
148	12_3180_neg	3:3:-:A>G,4:4:-:A>G	2	0.00199397	0.0156863	SubD_Q5
149	12_3180_neg	3:3:-:A>G,4:4:-:A>G	3	0.00214584	0.0157031	SubD_Q5
150	12_3180_neg	3:3:-:A>G,6:6:-:A>G	1	0.00711192	0.0455882	SubD_Q5
151	12_3180_neg	3:3:-:A>G,6:6:-:A>G	2	0.0084652	0.054902	SubD_Q5
152	12_3180_neg	3:3:-:A>G,6:6:-:A>G	3	0.00809378	0.0706638	SubD_Q5
153	12_3180_neg	3:3:-:A>G,4:4:-:A>G,6:6:-:A>G	1	0.0511426	0.320588	SubD_Q5
154	12_3180_neg	3:3:-:A>G,4:4:-:A>G,6:6:-:A>G	2	0.0556109	0.335948	SubD_Q5
155	12_3180_neg	3:3:-:A>G,4:4:-:A>G,6:6:-:A>G	3	0.0529273	0.271949	SubD_Q5
156	12_3089_pos	15:15:+:A>G	1	0	0.09375	SubD_Q5
157	12_3089_pos	15:15:+:A>G	2	0	0.0270677	SubD_Q5
158	12_3089_pos	15:15:+:A>G	3	0	0.0696629	SubD_Q5
159	12_3089_pos	7:7:+:A>G	1	0	0.0238095	SubD_Q5
160	12_3089_pos	7:7:+:A>G	2	0	0.0195489	SubD_Q5
161	12_3089_pos	7:7:+:A>G	3	0	0.0269663	SubD_Q5
162	12_3089_pos	7:7:+:A>G,15:15:+:A>G	1	0	0.0014881	SubD_Q5
163	12_3089_pos	7:7:+:A>G,15:15:+:A>G	2	0	0	SubD_Q5
164	12_3089_pos	7:7:+:A>G,15:15:+:A>G	3	0	0.00898876	SubD_Q5
165	12_3089_pos	5:5:+:A>G,15:15:+:A>G	1	0	0.0654762	SubD_Q5
166	12_3089_pos	5:5:+:A>G,15:15:+:A>G	2	0	0.037594	SubD_Q5
167	12_3089_pos	5:5:+:A>G,15:15:+:A>G	3	0	0.0359551	SubD_Q5
168	12_3089_pos	5:5:+:A>G,7:7:+:A>G	1	0	0.200893	SubD_Q5
169	12_3089_pos	5:5:+:A>G,7:7:+:A>G	2	0	0.258647	SubD_Q5
170	12_3089_pos	5:5:+:A>G,7:7:+:A>G	3	0	0.247191	SubD_Q5
171	12_3089_pos	5:5:+:A>G,7:7:+:A>G,15:15:+:A>G	1	0	0	SubD_Q5
172	12_3089_pos	5:5:+:A>G,7:7:+:A>G,15:15:+:A>G	2	0	0.0150376	SubD_Q5
173	12_3089_pos	5:5:+:A>G,7:7:+:A>G,15:15:+:A>G	3	0	0	SubD_Q5
174	12_3104_neg	13:13:-:A>G	1	0	0.00331675	SubD_Q5
175	12_3104_neg	13:13:-:A>G	2	0	0.0170455	SubD_Q5
176	12_3104_neg	13:13:-:A>G	3	0	0	SubD_Q5
177	12_3104_neg	19:19:-:A>G	1	0	0.0215589	SubD_Q5
178	12_3104_neg	19:19:-:A>G	2	0	0.00568182	SubD_Q5
179	12_3104_neg	19:19:-:A>G	3	0	0.00657895	SubD_Q5
180	12_3104_neg	10:10:-:A>G	1	0	0	SubD_Q5
181	12_3104_neg	10:10:-:A>G	2	0	0.0132576	SubD_Q5
182	12_3104_neg	10:10:-:A>G	3	0	0.0175439	SubD_Q5
183	12_3104_neg	15:15:-:A>G	1	0	0.0182421	SubD_Q5
184	12_3104_neg	15:15:-:A>G	2	0	0.00757576	SubD_Q5
185	12_3104_neg	15:15:-:A>G	3	0	0.00219298	SubD_Q5
186	12_3104_neg	6:6:-:A>G,10:10:-:A>G	1	0	0.0315091	SubD_Q5
187	12_3104_neg	6:6:-:A>G,10:10:-:A>G	2	0	0.0189394	SubD_Q5
188	12_3104_neg	6:6:-:A>G,10:10:-:A>G	3	0	0.0241228	SubD_Q5
189	12_3104_neg	10:10:-:A>G,15:15:-:A>G	1	0	0	SubD_Q5
190	12_3104_neg	10:10:-:A>G,15:15:-:A>G	2	0	0.00189394	SubD_Q5
191	12_3104_neg	10:10:-:A>G,15:15:-:A>G	3	0	0	SubD_Q5
192	12_3104_neg	10:10:-:A>G,19:19:-:A>G	1	0	0.0066335	SubD_Q5
193	12_3104_neg	10:10:-:A>G,19:19:-:A>G	2	0	0.0094697	SubD_Q5
194	12_3104_neg	10:10:-:A>G,19:19:-:A>G	3	0	0.00438596	SubD_Q5
195	12_3104_neg	6:6:-:A>G,19:19:-:A>G	1	0	0.0779436	SubD_Q5
196	12_3104_neg	6:6:-:A>G,19:19:-:A>G	2	0	0.0549242	SubD_Q5
197	12_3104_neg	6:6:-:A>G,19:19:-:A>G	3	0	0.118421	SubD_Q5
198	12_3104_neg	6:6:-:A>G,15:15:-:A>G	1	0	0.0199005	SubD_Q5
199	12_3104_neg	6:6:-:A>G,15:15:-:A>G	2	0	0.0094697	SubD_Q5
200	12_3104_neg	6:6:-:A>G,15:15:-:A>G	3	0	0.0109649	SubD_Q5
201	12_3104_neg	13:13:-:A>G,19:19:-:A>G	1	0	0.00995025	SubD_Q5
202	12_3104_neg	13:13:-:A>G,19:19:-:A>G	2	0	0.00189394	SubD_Q5
203	12_3104_neg	13:13:-:A>G,19:19:-:A>G	3	0	0	SubD_Q5
204	12_3104_neg	10:10:-:A>G,13:13:-:A>G	1	0	0	SubD_Q5
205	12_3104_neg	10:10:-:A>G,13:13:-:A>G	2	0	0.0094697	SubD_Q5
206	12_3104_neg	10:10:-:A>G,13:13:-:A>G	3	0	0.00219298	SubD_Q5
207	12_3104_neg	6:6:-:A>G,13:13:-:A>G	1	0	0.00165837	SubD_Q5
208	12_3104_neg	6:6:-:A>G,13:13:-:A>G	2	0	0	SubD_Q5
209	12_3104_neg	6:6:-:A>G,13:13:-:A>G	3	0	0.00657895	SubD_Q5
210	12_3104_neg	6:6:-:A>G,13:13:-:A>G,15:15:-:A>G	1	0	0	SubD_Q5
211	12_3104_neg	6:6:-:A>G,13:13:-:A>G,15:15:-:A>G	2	0	0	SubD_Q5
212	12_3104_neg	6:6:-:A>G,13:13:-:A>G,15:15:-:A>G	3	0	0.00219298	SubD_Q5
213	12_3104_neg	10:10:-:A>G,15:15:-:A>G,19:19:-:A>G	1	0	0	SubD_Q5
214	12_3104_neg	10:10:-:A>G,15:15:-:A>G,19:19:-:A>G	2	0	0.00189394	SubD_Q5
215	12_3104_neg	10:10:-:A>G,15:15:-:A>G,19:19:-:A>G	3	0	0	SubD_Q5
216	12_3104_neg	6:6:-:A>G,10:10:-:A>G,19:19:-:A>G	1	0	0.0149254	SubD_Q5
217	12_3104_neg	6:6:-:A>G,10:10:-:A>G,19:19:-:A>G	2	0	0.0113636	SubD_Q5
218	12_3104_neg	6:6:-:A>G,10:10:-:A>G,19:19:-:A>G	3	0	0.0307018	SubD_Q5
219	12_3104_neg	6:6:-:A>G,13:13:-:A>G,19:19:-:A>G	1	0	0.00165837	SubD_Q5
220	12_3104_neg	6:6:-:A>G,13:13:-:A>G,19:19:-:A>G	2	0	0.00757576	SubD_Q5
221	12_3104_neg	6:6:-:A>G,13:13:-:A>G,19:19:-:A>G	3	0	0.0109649	SubD_Q5
222	12_3104_neg	6:6:-:A>G,15:15:-:A>G,19:19:-:A>G	1	0	0.00165837	SubD_Q5
223	12_3104_neg	6:6:-:A>G,15:15:-:A>G,19:19:-:A>G	2	0	0.00189394	SubD_Q5
224	12_3104_neg	6:6:-:A>G,15:15:-:A>G,19:19:-:A>G	3	0	0	SubD_Q5
225	12_3104_neg	6:6:-:A>G,13:13:-:A>G,15:15:-:A>G,19:19:-:A>G	1	0	0.00331675	SubD_Q5
226	12_3104_neg	6:6:-:A>G,13:13:-:A>G,15:15:-:A>G,19:19:-:A>G	2	0	0.00189394	SubD_Q5
227	12_3104_neg	6:6:-:A>G,13:13:-:A>G,15:15:-:A>G,19:19:-:A>G	3	0	0.00438596	SubD_Q5
228	12_3104_neg	6:6:-:A>G,10:10:-:A>G,13:13:-:A>G,19:19:-:A>G	1	0	0	SubD_Q5
229	12_3104_neg	6:6:-:A>G,10:10:-:A>G,13:13:-:A>G,19:19:-:A>G	2	0	0.00378788	SubD_Q5
230	12_3104_neg	6:6:-:A>G,10:10:-:A>G,13:13:-:A>G,19:19:-:A>G	3	0	0.00219298	SubD_Q5
231	12_3113_pos	19:19:+:A>G	1	0	0.0296128	SubD_Q5
232	12_3113_pos	19:19:+:A>G	2	0	0.019802	SubD_Q5
233	12_3113_pos	19:19:+:A>G	3	0	0.0287582	SubD_Q5
234	12_3113_pos	20:20:+:A>G	1	0	0	SubD_Q5
235	12_3113_pos	20:20:+:A>G	2	0	0.000990099	SubD_Q5
236	12_3113_pos	20:20:+:A>G	3	0	0	SubD_Q5
237	12_3113_pos	14:14:+:A>G	1	0	0.00683371	SubD_Q5
238	12_3113_pos	14:14:+:A>G	2	0	0.0029703	SubD_Q5
239	12_3113_pos	14:14:+:A>G	3	0	0.00130719	SubD_Q5
240	12_3113_pos	19:19:+:A>G,20:20:+:A>G	1	0	0.0102506	SubD_Q5
241	12_3113_pos	19:19:+:A>G,20:20:+:A>G	2	0	0.000990099	SubD_Q5
242	12_3113_pos	19:19:+:A>G,20:20:+:A>G	3	0	0	SubD_Q5
243	12_3113_pos	14:14:+:A>G,19:19:+:A>G	1	0	0.00341686	SubD_Q5
244	12_3113_pos	14:14:+:A>G,19:19:+:A>G	2	0	0	SubD_Q5
245	12_3113_pos	14:14:+:A>G,19:19:+:A>G	3	0	0.00130719	SubD_Q5
246	12_3113_pos	14:14:+:A>G,20:20:+:A>G	1	0	0.00113895	SubD_Q5
247	12_3113_pos	14:14:+:A>G,20:20:+:A>G	2	0	0	SubD_Q5
248	12_3113_pos	14:14:+:A>G,20:20:+:A>G	3	0	0	SubD_Q5
249	12_3113_pos	5:5:+:A>G,20:20:+:A>G	1	0	0.0113895	SubD_Q5
250	12_3113_pos	5:5:+:A>G,20:20:+:A>G	2	0	0.0148515	SubD_Q5
251	12_3113_pos	5:5:+:A>G,20:20:+:A>G	3	0	0.0143791	SubD_Q5
252	12_3113_pos	5:5:+:A>G,14:14:+:A>G	1	0	0.0637813	SubD_Q5
253	12_3113_pos	5:5:+:A>G,14:14:+:A>G	2	0	0.0613861	SubD_Q5
254	12_3113_pos	5:5:+:A>G,14:14:+:A>G	3	0	0.048366	SubD_Q5
255	12_3113_pos	5:5:+:A>G,19:19:+:A>G	1	0	0.249431	SubD_Q5
256	12_3113_pos	5:5:+:A>G,19:19:+:A>G	2	0	0.20099	SubD_Q5
257	12_3113_pos	5:5:+:A>G,19:19:+:A>G	3	0	0.211765	SubD_Q5
258	12_3113_pos	5:5:+:A>G,19:19:+:A>G,20:20:+:A>G	1	0	0.0284738	SubD_Q5
259	12_3113_pos	5:5:+:A>G,19:19:+:A>G,20:20:+:A>G	2	0	0.0108911	SubD_Q5
260	12_3113_pos	5:5:+:A>G,19:19:+:A>G,20:20:+:A>G	3	0	0.0496732	SubD_Q5
261	12_3113_pos	5:5:+:A>G,14:14:+:A>G,19:19:+:A>G	1	0	0.070615	SubD_Q5
262	12_3113_pos	5:5:+:A>G,14:14:+:A>G,19:19:+:A>G	2	0	0.0376238	SubD_Q5
263	12_3113_pos	5:5:+:A>G,14:14:+:A>G,19:19:+:A>G	3	0	0.0575163	SubD_Q5
264	12_3113_pos	5:5:+:A>G,14:14:+:A>G,20:20:+:A>G	1	0	0.00113895	SubD_Q5
265	12_3113_pos	5:5:+:A>G,14:14:+:A>G,20:20:+:A>G	2	0	0.00594059	SubD_Q5
266	12_3113_pos	5:5:+:A>G,14:14:+:A>G,20:20:+:A>G	3	0	0.00130719	SubD_Q5
267	12_3113_pos	5:5:+:A>G,14:14:+:A>G,19:19:+:A>G,20:20:+:A>G	1	0	0.00797267	SubD_Q5
268	12_3113_pos	5:5:+:A>G,14:14:+:A>G,19:19:+:A>G,20:20:+:A>G	2	0	0.0138614	SubD_Q5
269	12_3113_pos	5:5:+:A>G,14:14:+:A>G,19:19:+:A>G,20:20:+:A>G	3	0	0.0156863	SubD_Q5
270	12_3123_neg	13:13:-:A>G	1	0	0.00321543	SubD_Q5
271	12_3123_neg	13:13:-:A>G	2	0	0.010101	SubD_Q5
272	12_3123_neg	13:13:-:A>G	3	0	0.0321637	SubD_Q5
273	12_3123_neg	4:4:-:A>G,13:13:-:A>G	1	0	0	SubD_Q5
274	12_3123_neg	4:4:-:A>G,13:13:-:A>G	2	0	0.010101	SubD_Q5
275	12_3123_neg	4:4:-:A>G,13:13:-:A>G	3	0	0	SubD_Q5
276	12_3123_neg	13:13:-:A>G,16:16:-:A>G	1	0	0	SubD_Q5
277	12_3123_neg	13:13:-:A>G,16:16:-:A>G	2	0	0.00757576	SubD_Q5
278	12_3123_neg	13:13:-:A>G,16:16:-:A>G	3	0	0	SubD_Q5
279	12_3123_neg	4:4:-:A>G,9:9:-:A>G,13:13:-:A>G	1	0	0	SubD_Q5
280	12_3123_neg	4:4:-:A>G,9:9:-:A>G,13:13:-:A>G	2	0	0	SubD_Q5
281	12_3123_neg	4:4:-:A>G,9:9:-:A>G,13:13:-:A>G	3	0	0.00292398	SubD_Q5
282	12_3123_neg	4:4:-:A>G,9:9:-:A>G,16:16:-:A>G	1	0	0	SubD_Q5
283	12_3123_neg	4:4:-:A>G,9:9:-:A>G,16:16:-:A>G	2	0	0	SubD_Q5
284	12_3123_neg	4:4:-:A>G,9:9:-:A>G,16:16:-:A>G	3	0	0.00584795	SubD_Q5
285	12_3123_neg	8:8:-:A>G,13:13:-:A>G,16:16:-:A>G	1	0	0	SubD_Q5
286	12_3123_neg	8:8:-:A>G,13:13:-:A>G,16:16:-:A>G	2	0	0.00252525	SubD_Q5
287	12_3123_neg	8:8:-:A>G,13:13:-:A>G,16:16:-:A>G	3	0	0.00292398	SubD_Q5
288	12_3123_neg	4:4:-:A>G,8:8:-:A>G,13:13:-:A>G	1	0	0.0128617	SubD_Q5
289	12_3123_neg	4:4:-:A>G,8:8:-:A>G,13:13:-:A>G	2	0	0.0353535	SubD_Q5
290	12_3123_neg	4:4:-:A>G,8:8:-:A>G,13:13:-:A>G	3	0	0.00584795	SubD_Q5
291	12_3123_neg	9:9:-:A>G,13:13:-:A>G,16:16:-:A>G	1	0	0.00321543	SubD_Q5
292	12_3123_neg	9:9:-:A>G,13:13:-:A>G,16:16:-:A>G	2	0	0.00505051	SubD_Q5
293	12_3123_neg	9:9:-:A>G,13:13:-:A>G,16:16:-:A>G	3	0	0	SubD_Q5
294	12_3123_neg	8:8:-:A>G,9:9:-:A>G,16:16:-:A>G	1	0	0.00321543	SubD_Q5
295	12_3123_neg	8:8:-:A>G,9:9:-:A>G,16:16:-:A>G	2	0	0	SubD_Q5
296	12_3123_neg	8:8:-:A>G,9:9:-:A>G,16:16:-:A>G	3	0	0.0116959	SubD_Q5
297	12_3123_neg	4:4:-:A>G,13:13:-:A>G,16:16:-:A>G	1	0	0	SubD_Q5
298	12_3123_neg	4:4:-:A>G,13:13:-:A>G,16:16:-:A>G	2	0	0.00757576	SubD_Q5
299	12_3123_neg	4:4:-:A>G,13:13:-:A>G,16:16:-:A>G	3	0	0.0116959	SubD_Q5
300	12_3123_neg	4:4:-:A>G,8:8:-:A>G,13:13:-:A>G,16:16:-:A>G	1	0	0	SubD_Q5
301	12_3123_neg	4:4:-:A>G,8:8:-:A>G,13:13:-:A>G,16:16:-:A>G	2	0	0.00505051	SubD_Q5
302	12_3123_neg	4:4:-:A>G,8:8:-:A>G,13:13:-:A>G,16:16:-:A>G	3	0	0	SubD_Q5
303	12_3123_neg	4:4:-:A>G,8:8:-:A>G,9:9:-:A>G,16:16:-:A>G,18:18:-:A>G	1	0	0	SubD_Q5
304	12_3123_neg	4:4:-:A>G,8:8:-:A>G,9:9:-:A>G,16:16:-:A>G,18:18:-:A>G	2	0	0	SubD_Q5
305	12_3123_neg	4:4:-:A>G,8:8:-:A>G,9:9:-:A>G,16:16:-:A>G,18:18:-:A>G	3	0	0.00292398	SubD_Q5
306	12_3136_pos	13:13:+:A>G	1	0	0.0139147	SubD_Q5
307	12_3136_pos	13:13:+:A>G	2	0	0.015625	SubD_Q5
308	12_3136_pos	13:13:+:A>G	3	0	0.0151856	SubD_Q5
309	12_3136_pos	17:17:+:A>G	1	0	0.0352505	SubD_Q5
310	12_3136_pos	17:17:+:A>G	2	0	0.0300481	SubD_Q5
311	12_3136_pos	17:17:+:A>G	3	0	0.015748	SubD_Q5
312	12_3136_pos	8:8:+:A>G	1	0	0.0584416	SubD_Q5
313	12_3136_pos	8:8:+:A>G	2	0	0.0516827	SubD_Q5
314	12_3136_pos	8:8:+:A>G	3	0	0.0320585	SubD_Q5
315	12_3136_pos	14:14:+:A>G	1	0	0.00556586	SubD_Q5
316	12_3136_pos	14:14:+:A>G	2	0	0.000600962	SubD_Q5
317	12_3136_pos	14:14:+:A>G	3	0	0	SubD_Q5
318	12_3136_pos	3:3:+:A>G,8:8:+:A>G	1	0	0.125232	SubD_Q5
319	12_3136_pos	3:3:+:A>G,8:8:+:A>G	2	0	0.0997596	SubD_Q5
320	12_3136_pos	3:3:+:A>G,8:8:+:A>G	3	0	0.116985	SubD_Q5
321	12_3136_pos	8:8:+:A>G,14:14:+:A>G	1	0	0.000463822	SubD_Q5
322	12_3136_pos	8:8:+:A>G,14:14:+:A>G	2	0	0	SubD_Q5
323	12_3136_pos	8:8:+:A>G,14:14:+:A>G	3	0	0.00112486	SubD_Q5
324	12_3136_pos	14:14:+:A>G,17:17:+:A>G	1	0	0.000463822	SubD_Q5
325	12_3136_pos	14:14:+:A>G,17:17:+:A>G	2	0	0.000600962	SubD_Q5
326	12_3136_pos	14:14:+:A>G,17:17:+:A>G	3	0	0.00112486	SubD_Q5
327	12_3136_pos	8:8:+:A>G,17:17:+:A>G	1	0	0.00139147	SubD_Q5
328	12_3136_pos	8:8:+:A>G,17:17:+:A>G	2	0	0	SubD_Q5
329	12_3136_pos	8:8:+:A>G,17:17:+:A>G	3	0	0.00449944	SubD_Q5
330	12_3136_pos	13:13:+:A>G,17:17:+:A>G	1	0	0.00371058	SubD_Q5
331	12_3136_pos	13:13:+:A>G,17:17:+:A>G	2	0	0.00240385	SubD_Q5
332	12_3136_pos	13:13:+:A>G,17:17:+:A>G	3	0	0.00168729	SubD_Q5
333	12_3136_pos	3:3:+:A>G,14:14:+:A>G	1	0	0.00463822	SubD_Q5
334	12_3136_pos	3:3:+:A>G,14:14:+:A>G	2	0	0.00721154	SubD_Q5
335	12_3136_pos	3:3:+:A>G,14:14:+:A>G	3	0	0.00393701	SubD_Q5
336	12_3136_pos	3:3:+:A>G,17:17:+:A>G	1	0	0.0510204	SubD_Q5
337	12_3136_pos	3:3:+:A>G,17:17:+:A>G	2	0	0.0240385	SubD_Q5
338	12_3136_pos	3:3:+:A>G,17:17:+:A>G	3	0	0.0568054	SubD_Q5
339	12_3136_pos	13:13:+:A>G,14:14:+:A>G	1	0	0.000927644	SubD_Q5
340	12_3136_pos	13:13:+:A>G,14:14:+:A>G	2	0	0	SubD_Q5
341	12_3136_pos	13:13:+:A>G,14:14:+:A>G	3	0	0	SubD_Q5
342	12_3136_pos	3:3:+:A>G,13:13:+:A>G	1	0	0.0357143	SubD_Q5
343	12_3136_pos	3:3:+:A>G,13:13:+:A>G	2	0	0.0228365	SubD_Q5
344	12_3136_pos	3:3:+:A>G,13:13:+:A>G	3	0	0.0517435	SubD_Q5
345	12_3136_pos	8:8:+:A>G,13:13:+:A>G	1	0	0	SubD_Q5
346	12_3136_pos	8:8:+:A>G,13:13:+:A>G	2	0	0.00420673	SubD_Q5
347	12_3136_pos	8:8:+:A>G,13:13:+:A>G	3	0	0	SubD_Q5
348	12_3136_pos	8:8:+:A>G,13:13:+:A>G,17:17:+:A>G	1	0	0.00742115	SubD_Q5
349	12_3136_pos	8:8:+:A>G,13:13:+:A>G,17:17:+:A>G	2	0	0.00300481	SubD_Q5
350	12_3136_pos	8:8:+:A>G,13:13:+:A>G,17:17:+:A>G	3	0	0	SubD_Q5
351	12_3136_pos	3:3:+:A>G,8:8:+:A>G,13:13:+:A>G	1	0	0.0227273	SubD_Q5
352	12_3136_pos	3:3:+:A>G,8:8:+:A>G,13:13:+:A>G	2	0	0.0336538	SubD_Q5
353	12_3136_pos	3:3:+:A>G,8:8:+:A>G,13:13:+:A>G	3	0	0.015748	SubD_Q5
354	12_3136_pos	3:3:+:A>G,8:8:+:A>G,17:17:+:A>G	1	0	0.0510204	SubD_Q5
355	12_3136_pos	3:3:+:A>G,8:8:+:A>G,17:17:+:A>G	2	0	0.0378606	SubD_Q5
356	12_3136_pos	3:3:+:A>G,8:8:+:A>G,17:17:+:A>G	3	0	0.0292463	SubD_Q5
357	12_3136_pos	3:3:+:A>G,14:14:+:A>G,17:17:+:A>G	1	0	0.000927644	SubD_Q5
358	12_3136_pos	3:3:+:A>G,14:14:+:A>G,17:17:+:A>G	2	0	0.00600962	SubD_Q5
359	12_3136_pos	3:3:+:A>G,14:14:+:A>G,17:17:+:A>G	3	0	0.00056243	SubD_Q5
360	12_3136_pos	3:3:+:A>G,8:8:+:A>G,14:14:+:A>G	1	0	0.00556586	SubD_Q5
361	12_3136_pos	3:3:+:A>G,8:8:+:A>G,14:14:+:A>G	2	0	0.00120192	SubD_Q5
362	12_3136_pos	3:3:+:A>G,8:8:+:A>G,14:14:+:A>G	3	0	0	SubD_Q5
363	12_3136_pos	3:3:+:A>G,13:13:+:A>G,17:17:+:A>G	1	0	0.00510204	SubD_Q5
364	12_3136_pos	3:3:+:A>G,13:13:+:A>G,17:17:+:A>G	2	0	0.0294471	SubD_Q5
365	12_3136_pos	3:3:+:A>G,13:13:+:A>G,17:17:+:A>G	3	0	0.0106862	SubD_Q5
366	12_3136_pos	3:3:+:A>G,13:13:+:A>G,14:14:+:A>G	1	0	0.00231911	SubD_Q5
367	12_3136_pos	3:3:+:A>G,13:13:+:A>G,14:14:+:A>G	2	0	0.00120192	SubD_Q5
368	12_3136_pos	3:3:+:A>G,13:13:+:A>G,14:14:+:A>G	3	0	0	SubD_Q5
369	12_3136_pos	3:3:+:A>G,8:8:+:A>G,13:13:+:A>G,14:14:+:A>G	1	0	0.000463822	SubD_Q5
370	12_3136_pos	3:3:+:A>G,8:8:+:A>G,13:13:+:A>G,14:14:+:A>G	2	0	0	SubD_Q5
371	12_3136_pos	3:3:+:A>G,8:8:+:A>G,13:13:+:A>G,14:14:+:A>G	3	0	0.00056243	SubD_Q5
372	12_3136_pos	3:3:+:A>G,13:13:+:A>G,14:14:+:A>G,17:17:+:A>G	1	0	0.000927644	SubD_Q5
373	12_3136_pos	3:3:+:A>G,13:13:+:A>G,14:14:+:A>G,17:17:+:A>G	2	0	0.000600962	SubD_Q5
374	12_3136_pos	3:3:+:A>G,13:13:+:A>G,14:14:+:A>G,17:17:+:A>G	3	0	0	SubD_Q5
375	12_3136_pos	3:3:+:A>G,8:8:+:A>G,14:14:+:A>G,17:17:+:A>G	1	0	0.000927644	SubD_Q5
376	12_3136_pos	3:3:+:A>G,8:8:+:A>G,14:14:+:A>G,17:17:+:A>G	2	0	0.00600962	SubD_Q5
377	12_3136_pos	3:3:+:A>G,8:8:+:A>G,14:14:+:A>G,17:17:+:A>G	3	0	0	SubD_Q5
378	12_3136_pos	3:3:+:A>G,8:8:+:A>G,13:13:+:A>G,17:17:+:A>G	1	0	0.0115955	SubD_Q5
379	12_3136_pos	3:3:+:A>G,8:8:+:A>G,13:13:+:A>G,17:17:+:A>G	2	0	0.0228365	SubD_Q5
380	12_3136_pos	3:3:+:A>G,8:8:+:A>G,13:13:+:A>G,17:17:+:A>G	3	0	0.0241845	SubD_Q5
381	12_3136_pos	3:3:+:A>G,8:8:+:A>G,13:13:+:A>G,14:14:+:A>G,17:17:+:A>G	1	0	0	SubD_Q5
382	12_3136_pos	3:3:+:A>G,8:8:+:A>G,13:13:+:A>G,14:14:+:A>G,17:17:+:A>G	2	0	0.00120192	SubD_Q5
383	12_3136_pos	3:3:+:A>G,8:8:+:A>G,13:13:+:A>G,14:14:+:A>G,17:17:+:A>G	3	0	0.00168729	SubD_Q5
384	12_3140_neg	13:13:-:A>G	1	0	0.00215169	SubD_Q5
385	12_3140_neg	13:13:-:A>G	2	0	0.00186335	SubD_Q5
386	12_3140_neg	13:13:-:A>G	3	0	0.00821918	SubD_Q5
387	12_3140_neg	14:14:-:A>G	1	0	0	SubD_Q5
388	12_3140_neg	14:14:-:A>G	2	0	0.00248447	SubD_Q5
389	12_3140_neg	14:14:-:A>G	3	0	0.00958904	SubD_Q5
390	12_3140_neg	9:9:-:A>G,13:13:-:A>G	1	0	0	SubD_Q5
391	12_3140_neg	9:9:-:A>G,13:13:-:A>G	2	0	0	SubD_Q5
392	12_3140_neg	9:9:-:A>G,13:13:-:A>G	3	0	0.000684932	SubD_Q5
393	12_3140_neg	3:3:-:A>G,14:14:-:A>G	1	0	0.000537924	SubD_Q5
394	12_3140_neg	3:3:-:A>G,14:14:-:A>G	2	0	0.000621118	SubD_Q5
395	12_3140_neg	3:3:-:A>G,14:14:-:A>G	3	0	0.00342466	SubD_Q5
396	12_3140_neg	5:5:-:A>G,14:14:-:A>G	1	0	0.00806885	SubD_Q5
397	12_3140_neg	5:5:-:A>G,14:14:-:A>G	2	0	0.0130435	SubD_Q5
398	12_3140_neg	5:5:-:A>G,14:14:-:A>G	3	0	0.00684932	SubD_Q5
399	12_3140_neg	5:5:-:A>G,13:13:-:A>G	1	0	0.00699301	SubD_Q5
400	12_3140_neg	5:5:-:A>G,13:13:-:A>G	2	0	0.0192547	SubD_Q5
401	12_3140_neg	5:5:-:A>G,13:13:-:A>G	3	0	0.010274	SubD_Q5
402	12_3140_neg	9:9:-:A>G,14:14:-:A>G	1	0	0.00161377	SubD_Q5
403	12_3140_neg	9:9:-:A>G,14:14:-:A>G	2	0	0	SubD_Q5
404	12_3140_neg	9:9:-:A>G,14:14:-:A>G	3	0	0.00205479	SubD_Q5
405	12_3140_neg	3:3:-:A>G,13:13:-:A>G	1	0	0	SubD_Q5
406	12_3140_neg	3:3:-:A>G,13:13:-:A>G	2	0	0.00124224	SubD_Q5
407	12_3140_neg	3:3:-:A>G,13:13:-:A>G	3	0	0.00273973	SubD_Q5
408	12_3140_neg	13:13:-:A>G,14:14:-:A>G	1	0	0	SubD_Q5
409	12_3140_neg	13:13:-:A>G,14:14:-:A>G	2	0	0.000621118	SubD_Q5
410	12_3140_neg	13:13:-:A>G,14:14:-:A>G	3	0	0.00273973	SubD_Q5
411	12_3140_neg	3:3:-:A>G,9:9:-:A>G,14:14:-:A>G	1	0	0	SubD_Q5
412	12_3140_neg	3:3:-:A>G,9:9:-:A>G,14:14:-:A>G	2	0	0.00310559	SubD_Q5
413	12_3140_neg	3:3:-:A>G,9:9:-:A>G,14:14:-:A>G	3	0	0	SubD_Q5
414	12_3140_neg	5:5:-:A>G,9:9:-:A>G,13:13:-:A>G	1	0	0.00215169	SubD_Q5
415	12_3140_neg	5:5:-:A>G,9:9:-:A>G,13:13:-:A>G	2	0	0	SubD_Q5
416	12_3140_neg	5:5:-:A>G,9:9:-:A>G,13:13:-:A>G	3	0	0.00479452	SubD_Q5
417	12_3140_neg	5:5:-:A>G,9:9:-:A>G,14:14:-:A>G	1	0	0.00161377	SubD_Q5
418	12_3140_neg	5:5:-:A>G,9:9:-:A>G,14:14:-:A>G	2	0	0.000621118	SubD_Q5
419	12_3140_neg	5:5:-:A>G,9:9:-:A>G,14:14:-:A>G	3	0	0.00890411	SubD_Q5
420	12_3140_neg	5:5:-:A>G,13:13:-:A>G,14:14:-:A>G	1	0	0.00107585	SubD_Q5
421	12_3140_neg	5:5:-:A>G,13:13:-:A>G,14:14:-:A>G	2	0	0	SubD_Q5
422	12_3140_neg	5:5:-:A>G,13:13:-:A>G,14:14:-:A>G	3	0	0.00205479	SubD_Q5
423	12_3140_neg	3:3:-:A>G,5:5:-:A>G,14:14:-:A>G	1	0	0.00645508	SubD_Q5
424	12_3140_neg	3:3:-:A>G,5:5:-:A>G,14:14:-:A>G	2	0	0.00496894	SubD_Q5
425	12_3140_neg	3:3:-:A>G,5:5:-:A>G,14:14:-:A>G	3	0	0.010274	SubD_Q5
426	12_3140_neg	3:3:-:A>G,5:5:-:A>G,13:13:-:A>G	1	0	0.00376547	SubD_Q5
427	12_3140_neg	3:3:-:A>G,5:5:-:A>G,13:13:-:A>G	2	0	0.00745342	SubD_Q5
428	12_3140_neg	3:3:-:A>G,5:5:-:A>G,13:13:-:A>G	3	0	0.00616438	SubD_Q5
429	12_3140_neg	3:3:-:A>G,5:5:-:A>G,13:13:-:A>G,14:14:-:A>G	1	0	0.00376547	SubD_Q5
430	12_3140_neg	3:3:-:A>G,5:5:-:A>G,13:13:-:A>G,14:14:-:A>G	2	0	0.00186335	SubD_Q5
431	12_3140_neg	3:3:-:A>G,5:5:-:A>G,13:13:-:A>G,14:14:-:A>G	3	0	0	SubD_Q5
432	12_3140_neg	3:3:-:A>G,5:5:-:A>G,9:9:-:A>G,13:13:-:A>G	1	0	0.00161377	SubD_Q5
433	12_3140_neg	3:3:-:A>G,5:5:-:A>G,9:9:-:A>G,13:13:-:A>G	2	0	0.00186335	SubD_Q5
434	12_3140_neg	3:3:-:A>G,5:5:-:A>G,9:9:-:A>G,13:13:-:A>G	3	0	0	SubD_Q5
435	12_3140_neg	3:3:-:A>G,5:5:-:A>G,9:9:-:A>G,14:14:-:A>G	1	0	0.00161377	SubD_Q5
436	12_3140_neg	3:3:-:A>G,5:5:-:A>G,9:9:-:A>G,14:14:-:A>G	2	0	0.00559006	SubD_Q5
437	12_3140_neg	3:3:-:A>G,5:5:-:A>G,9:9:-:A>G,14:14:-:A>G	3	0	0.00273973	SubD_Q5
438	12_3140_neg	5:5:-:A>G,9:9:-:A>G,13:13:-:A>G,14:14:-:A>G	1	0	0	SubD_Q5
439	12_3140_neg	5:5:-:A>G,9:9:-:A>G,13:13:-:A>G,14:14:-:A>G	2	0	0.00186335	SubD_Q5
440	12_3140_neg	5:5:-:A>G,9:9:-:A>G,13:13:-:A>G,14:14:-:A>G	3	0	0	SubD_Q5
441	12_3140_neg	3:3:-:A>G,5:5:-:A>G,9:9:-:A>G,13:13:-:A>G,14:14:-:A>G	1	0	0	SubD_Q5
442	12_3140_neg	3:3:-:A>G,5:5:-:A>G,9:9:-:A>G,13:13:-:A>G,14:14:-:A>G	2	0	0.000621118	SubD_Q5
443	12_3140_neg	3:3:-:A>G,5:5:-:A>G,9:9:-:A>G,13:13:-:A>G,14:14:-:A>G	3	0	0	SubD_Q5
444	12_3157_neg	13:13:-:A>G	1	0	0.0210372	SubD_Q5
445	12_3157_neg	13:13:-:A>G	2	0	0.0147541	SubD_Q5
446	12_3157_neg	13:13:-:A>G	3	0	0.00753769	SubD_Q5
447	12_3157_neg	20:20:-:A>G	1	0	0.0166341	SubD_Q5
448	12_3157_neg	20:20:-:A>G	2	0	0.0202186	SubD_Q5
449	12_3157_neg	20:20:-:A>G	3	0	0.0125628	SubD_Q5
450	12_3157_neg	7:7:-:A>G,13:13:-:A>G	1	0	0.00636008	SubD_Q5
451	12_3157_neg	7:7:-:A>G,13:13:-:A>G	2	0	0.0010929	SubD_Q5
452	12_3157_neg	7:7:-:A>G,13:13:-:A>G	3	0	0.0113065	SubD_Q5
453	12_3157_neg	7:7:-:A>G,20:20:-:A>G	1	0	0.00587084	SubD_Q5
454	12_3157_neg	7:7:-:A>G,20:20:-:A>G	2	0	0.00382514	SubD_Q5
455	12_3157_neg	7:7:-:A>G,20:20:-:A>G	3	0	0.00125628	SubD_Q5
456	12_3157_neg	9:9:-:A>G,13:13:-:A>G	1	0	0.0127202	SubD_Q5
457	12_3157_neg	9:9:-:A>G,13:13:-:A>G	2	0	0.0125683	SubD_Q5
458	12_3157_neg	9:9:-:A>G,13:13:-:A>G	3	0	0.0031407	SubD_Q5
459	12_3157_neg	9:9:-:A>G,20:20:-:A>G	1	0	0.00684932	SubD_Q5
460	12_3157_neg	9:9:-:A>G,20:20:-:A>G	2	0	0.0224044	SubD_Q5
461	12_3157_neg	9:9:-:A>G,20:20:-:A>G	3	0	0.0106784	SubD_Q5
462	12_3157_neg	13:13:-:A>G,20:20:-:A>G	1	0	0	SubD_Q5
463	12_3157_neg	13:13:-:A>G,20:20:-:A>G	2	0	0.00163934	SubD_Q5
464	12_3157_neg	13:13:-:A>G,20:20:-:A>G	3	0	0	SubD_Q5
465	12_3157_neg	7:7:-:A>G,13:13:-:A>G,20:20:-:A>G	1	0	0.000489237	SubD_Q5
466	12_3157_neg	7:7:-:A>G,13:13:-:A>G,20:20:-:A>G	2	0	0	SubD_Q5
467	12_3157_neg	7:7:-:A>G,13:13:-:A>G,20:20:-:A>G	3	0	0	SubD_Q5
468	12_3157_neg	9:9:-:A>G,13:13:-:A>G,20:20:-:A>G	1	0	0.00293542	SubD_Q5
469	12_3157_neg	9:9:-:A>G,13:13:-:A>G,20:20:-:A>G	2	0	0	SubD_Q5
470	12_3157_neg	9:9:-:A>G,13:13:-:A>G,20:20:-:A>G	3	0	0	SubD_Q5
471	12_3157_neg	7:7:-:A>G,9:9:-:A>G,20:20:-:A>G	1	0	0.00587084	SubD_Q5
472	12_3157_neg	7:7:-:A>G,9:9:-:A>G,20:20:-:A>G	2	0	0.0010929	SubD_Q5
473	12_3157_neg	7:7:-:A>G,9:9:-:A>G,20:20:-:A>G	3	0	0.0125628	SubD_Q5
474	12_3157_neg	7:7:-:A>G,9:9:-:A>G,13:13:-:A>G	1	0	0.00244618	SubD_Q5
475	12_3157_neg	7:7:-:A>G,9:9:-:A>G,13:13:-:A>G	2	0	0.00218579	SubD_Q5
476	12_3157_neg	7:7:-:A>G,9:9:-:A>G,13:13:-:A>G	3	0	0.00565327	SubD_Q5
477	12_3157_neg	7:7:-:A>G,9:9:-:A>G,13:13:-:A>G,20:20:-:A>G	1	0	0.000489237	SubD_Q5
478	12_3157_neg	7:7:-:A>G,9:9:-:A>G,13:13:-:A>G,20:20:-:A>G	2	0	0.0010929	SubD_Q5
479	12_3157_neg	7:7:-:A>G,9:9:-:A>G,13:13:-:A>G,20:20:-:A>G	3	0	0.00125628	SubD_Q5
480	12_3157_pos	15:15:+:A>G	1	0	0.00153767	SubD_Q5
481	12_3157_pos	15:15:+:A>G	2	0	0.00219539	SubD_Q5
482	12_3157_pos	15:15:+:A>G	3	0	0	SubD_Q5
483	12_3157_pos	20:20:+:A>G	1	0	0.00102512	SubD_Q5
484	12_3157_pos	20:20:+:A>G	2	0	0.00603732	SubD_Q5
485	12_3157_pos	20:20:+:A>G	3	0	0.00430108	SubD_Q5
486	12_3157_pos	14:14:+:A>G	1	0	0.0189646	SubD_Q5
487	12_3157_pos	14:14:+:A>G	2	0	0.0203074	SubD_Q5
488	12_3157_pos	14:14:+:A>G	3	0	0.0100358	SubD_Q5
489	12_3157_pos	0:0:+:A>G	1	0	0.0225525	SubD_Q5
490	12_3157_pos	0:0:+:A>G	2	0	0.0301866	SubD_Q5
491	12_3157_pos	0:0:+:A>G	3	0	0.0293907	SubD_Q5
492	12_3157_pos	5:5:+:A>G,20:20:+:A>G	1	0	0.00205023	SubD_Q5
493	12_3157_pos	5:5:+:A>G,20:20:+:A>G	2	0	0	SubD_Q5
494	12_3157_pos	5:5:+:A>G,20:20:+:A>G	3	0	0.00645161	SubD_Q5
495	12_3157_pos	5:5:+:A>G,14:14:+:A>G	1	0	0.017427	SubD_Q5
496	12_3157_pos	5:5:+:A>G,14:14:+:A>G	2	0	0.0208562	SubD_Q5
497	12_3157_pos	5:5:+:A>G,14:14:+:A>G	3	0	0.00860215	SubD_Q5
498	12_3157_pos	6:6:+:A>G,15:15:+:A>G	1	0	0.00153767	SubD_Q5
499	12_3157_pos	6:6:+:A>G,15:15:+:A>G	2	0	0.000548847	SubD_Q5
500	12_3157_pos	6:6:+:A>G,15:15:+:A>G	3	0	0.00215054	SubD_Q5
501	12_3157_pos	0:0:+:A>G,14:14:+:A>G	1	0	0.00666325	SubD_Q5
502	12_3157_pos	0:0:+:A>G,14:14:+:A>G	2	0	0.00548847	SubD_Q5
503	12_3157_pos	0:0:+:A>G,14:14:+:A>G	3	0	0.00215054	SubD_Q5
504	12_3157_pos	6:6:+:A>G,14:14:+:A>G	1	0	0.00102512	SubD_Q5
505	12_3157_pos	6:6:+:A>G,14:14:+:A>G	2	0	0.000548847	SubD_Q5
506	12_3157_pos	6:6:+:A>G,14:14:+:A>G	3	0	0.000716846	SubD_Q5
507	12_3157_pos	5:5:+:A>G,15:15:+:A>G	1	0	0.000512558	SubD_Q5
508	12_3157_pos	5:5:+:A>G,15:15:+:A>G	2	0	0.00823271	SubD_Q5
509	12_3157_pos	5:5:+:A>G,15:15:+:A>G	3	0	0.00143369	SubD_Q5
510	12_3157_pos	0:0:+:A>G,5:5:+:A>G	1	0	0.0164018	SubD_Q5
511	12_3157_pos	0:0:+:A>G,5:5:+:A>G	2	0	0.0345774	SubD_Q5
512	12_3157_pos	0:0:+:A>G,5:5:+:A>G	3	0	0.0258065	SubD_Q5
513	12_3157_pos	14:14:+:A>G,15:15:+:A>G	1	0	0.0035879	SubD_Q5
514	12_3157_pos	14:14:+:A>G,15:15:+:A>G	2	0	0	SubD_Q5
515	12_3157_pos	14:14:+:A>G,15:15:+:A>G	3	0	0.00215054	SubD_Q5
516	12_3157_pos	15:15:+:A>G,20:20:+:A>G	1	0	0.00256279	SubD_Q5
517	12_3157_pos	15:15:+:A>G,20:20:+:A>G	2	0	0	SubD_Q5
518	12_3157_pos	15:15:+:A>G,20:20:+:A>G	3	0	0	SubD_Q5
519	12_3157_pos	0:0:+:A>G,6:6:+:A>G	1	0	0.00102512	SubD_Q5
520	12_3157_pos	0:0:+:A>G,6:6:+:A>G	2	0	0.00219539	SubD_Q5
521	12_3157_pos	0:0:+:A>G,6:6:+:A>G	3	0	0.00143369	SubD_Q5
522	12_3157_pos	0:0:+:A>G,15:15:+:A>G	1	0	0	SubD_Q5
523	12_3157_pos	0:0:+:A>G,15:15:+:A>G	2	0	0.00274424	SubD_Q5
524	12_3157_pos	0:0:+:A>G,15:15:+:A>G	3	0	0.00286738	SubD_Q5
525	12_3157_pos	0:0:+:A>G,5:5:+:A>G,14:14:+:A>G	1	0	0.00512558	SubD_Q5
526	12_3157_pos	0:0:+:A>G,5:5:+:A>G,14:14:+:A>G	2	0	0.000548847	SubD_Q5
527	12_3157_pos	0:0:+:A>G,5:5:+:A>G,14:14:+:A>G	3	0	0.00143369	SubD_Q5
528	12_3157_pos	5:5:+:A>G,6:6:+:A>G,20:20:+:A>G	1	0	0.00256279	SubD_Q5
529	12_3157_pos	5:5:+:A>G,6:6:+:A>G,20:20:+:A>G	2	0	0.00329308	SubD_Q5
530	12_3157_pos	5:5:+:A>G,6:6:+:A>G,20:20:+:A>G	3	0	0.00286738	SubD_Q5
531	12_3157_pos	5:5:+:A>G,6:6:+:A>G,14:14:+:A>G	1	0	0.00563813	SubD_Q5
532	12_3157_pos	5:5:+:A>G,6:6:+:A>G,14:14:+:A>G	2	0	0.00878156	SubD_Q5
533	12_3157_pos	5:5:+:A>G,6:6:+:A>G,14:14:+:A>G	3	0	0.00430108	SubD_Q5
534	12_3157_pos	0:0:+:A>G,5:5:+:A>G,6:6:+:A>G	1	0	0.0374167	SubD_Q5
535	12_3157_pos	0:0:+:A>G,5:5:+:A>G,6:6:+:A>G	2	0	0.0400659	SubD_Q5
536	12_3157_pos	0:0:+:A>G,5:5:+:A>G,6:6:+:A>G	3	0	0.0408602	SubD_Q5
537	12_3157_pos	0:0:+:A>G,14:14:+:A>G,20:20:+:A>G	1	0	0.000512558	SubD_Q5
538	12_3157_pos	0:0:+:A>G,14:14:+:A>G,20:20:+:A>G	2	0	0	SubD_Q5
539	12_3157_pos	0:0:+:A>G,14:14:+:A>G,20:20:+:A>G	3	0	0	SubD_Q5
540	12_3157_pos	5:5:+:A>G,14:14:+:A>G,15:15:+:A>G	1	0	0.00153767	SubD_Q5
541	12_3157_pos	5:5:+:A>G,14:14:+:A>G,15:15:+:A>G	2	0	0.00384193	SubD_Q5
542	12_3157_pos	5:5:+:A>G,14:14:+:A>G,15:15:+:A>G	3	0	0.00143369	SubD_Q5
543	12_3157_pos	0:0:+:A>G,6:6:+:A>G,14:14:+:A>G	1	0	0.00153767	SubD_Q5
544	12_3157_pos	0:0:+:A>G,6:6:+:A>G,14:14:+:A>G	2	0	0	SubD_Q5
545	12_3157_pos	0:0:+:A>G,6:6:+:A>G,14:14:+:A>G	3	0	0	SubD_Q5
546	12_3157_pos	5:5:+:A>G,6:6:+:A>G,15:15:+:A>G	1	0	0.0035879	SubD_Q5
547	12_3157_pos	5:5:+:A>G,6:6:+:A>G,15:15:+:A>G	2	0	0.00878156	SubD_Q5
548	12_3157_pos	5:5:+:A>G,6:6:+:A>G,15:15:+:A>G	3	0	0.00430108	SubD_Q5
549	12_3157_pos	0:0:+:A>G,5:5:+:A>G,14:14:+:A>G,15:15:+:A>G	1	0	0	SubD_Q5
550	12_3157_pos	0:0:+:A>G,5:5:+:A>G,14:14:+:A>G,15:15:+:A>G	2	0	0	SubD_Q5
551	12_3157_pos	0:0:+:A>G,5:5:+:A>G,14:14:+:A>G,15:15:+:A>G	3	0	0.00215054	SubD_Q5
552	12_3157_pos	0:0:+:A>G,5:5:+:A>G,14:14:+:A>G,20:20:+:A>G	1	0	0.000512558	SubD_Q5
553	12_3157_pos	0:0:+:A>G,5:5:+:A>G,14:14:+:A>G,20:20:+:A>G	2	0	0	SubD_Q5
554	12_3157_pos	0:0:+:A>G,5:5:+:A>G,14:14:+:A>G,20:20:+:A>G	3	0	0	SubD_Q5
555	12_3157_pos	0:0:+:A>G,5:5:+:A>G,6:6:+:A>G,20:20:+:A>G	1	0	0.00153767	SubD_Q5
556	12_3157_pos	0:0:+:A>G,5:5:+:A>G,6:6:+:A>G,20:20:+:A>G	2	0	0	SubD_Q5
557	12_3157_pos	0:0:+:A>G,5:5:+:A>G,6:6:+:A>G,20:20:+:A>G	3	0	0	SubD_Q5
558	12_3157_pos	0:0:+:A>G,6:6:+:A>G,14:14:+:A>G,15:15:+:A>G	1	0	0.000512558	SubD_Q5
559	12_3157_pos	0:0:+:A>G,6:6:+:A>G,14:14:+:A>G,15:15:+:A>G	2	0	0	SubD_Q5
560	12_3157_pos	0:0:+:A>G,6:6:+:A>G,14:14:+:A>G,15:15:+:A>G	3	0	0	SubD_Q5
561	12_3157_pos	0:0:+:A>G,5:5:+:A>G,6:6:+:A>G,14:14:+:A>G	1	0	0.000512558	SubD_Q5
562	12_3157_pos	0:0:+:A>G,5:5:+:A>G,6:6:+:A>G,14:14:+:A>G	2	0	0	SubD_Q5
563	12_3157_pos	0:0:+:A>G,5:5:+:A>G,6:6:+:A>G,14:14:+:A>G	3	0	0	SubD_Q5
564	12_3157_pos	5:5:+:A>G,6:6:+:A>G,14:14:+:A>G,15:15:+:A>G	1	0	0	SubD_Q5
565	12_3157_pos	5:5:+:A>G,6:6:+:A>G,14:14:+:A>G,15:15:+:A>G	2	0	0.000548847	SubD_Q5
566	12_3157_pos	5:5:+:A>G,6:6:+:A>G,14:14:+:A>G,15:15:+:A>G	3	0	0	SubD_Q5
567	12_3157_pos	0:0:+:A>G,5:5:+:A>G,6:6:+:A>G,14:14:+:A>G,15:15:+:A>G	1	0	0.00256279	SubD_Q5
568	12_3157_pos	0:0:+:A>G,5:5:+:A>G,6:6:+:A>G,14:14:+:A>G,15:15:+:A>G	2	0	0	SubD_Q5
569	12_3157_pos	0:0:+:A>G,5:5:+:A>G,6:6:+:A>G,14:14:+:A>G,15:15:+:A>G	3	0	0	SubD_Q5
570	12_3176_pos	16:16:+:A>G	1	0	0.0220994	SubD_Q5
571	12_3176_pos	16:16:+:A>G	2	0	0.0207081	SubD_Q5
572	12_3176_pos	16:16:+:A>G	3	0	0.0186428	SubD_Q5
573	12_3176_pos	13:13:+:A>G	1	0	0.0092081	SubD_Q5
574	12_3176_pos	13:13:+:A>G	2	0	0.00267201	SubD_Q5
575	12_3176_pos	13:13:+:A>G	3	0	0.00894855	SubD_Q5
576	12_3176_pos	19:19:+:A>G	1	0	0.0141191	SubD_Q5
577	12_3176_pos	19:19:+:A>G	2	0	0.00133601	SubD_Q5
578	12_3176_pos	19:19:+:A>G	3	0	0.00894855	SubD_Q5
579	12_3176_pos	1:1:+:A>G	1	0	0.00675261	SubD_Q5
580	12_3176_pos	1:1:+:A>G	2	0	0.0140281	SubD_Q5
581	12_3176_pos	1:1:+:A>G	3	0	0.0164057	SubD_Q5
582	12_3176_pos	0:0:+:A>G	1	0	0.0270104	SubD_Q5
583	12_3176_pos	0:0:+:A>G	2	0	0.0320641	SubD_Q5
584	12_3176_pos	0:0:+:A>G	3	0	0.0581655	SubD_Q5
585	12_3176_pos	0:0:+:A>G,1:1:+:A>G	1	0	0.00368324	SubD_Q5
586	12_3176_pos	0:0:+:A>G,1:1:+:A>G	2	0	0.00601202	SubD_Q5
587	12_3176_pos	0:0:+:A>G,1:1:+:A>G	3	0	0.0059657	SubD_Q5
588	12_3176_pos	6:6:+:A>G,19:19:+:A>G	1	0	0	SubD_Q5
589	12_3176_pos	6:6:+:A>G,19:19:+:A>G	2	0	0.00200401	SubD_Q5
590	12_3176_pos	6:6:+:A>G,19:19:+:A>G	3	0	0	SubD_Q5
591	12_3176_pos	6:6:+:A>G,13:13:+:A>G	1	0	0	SubD_Q5
592	12_3176_pos	6:6:+:A>G,13:13:+:A>G	2	0	0.000668003	SubD_Q5
593	12_3176_pos	6:6:+:A>G,13:13:+:A>G	3	0	0	SubD_Q5
594	12_3176_pos	13:13:+:A>G,19:19:+:A>G	1	0	0.00613874	SubD_Q5
595	12_3176_pos	13:13:+:A>G,19:19:+:A>G	2	0	0	SubD_Q5
596	12_3176_pos	13:13:+:A>G,19:19:+:A>G	3	0	0.00521999	SubD_Q5
597	12_3176_pos	3:3:+:A>G,19:19:+:A>G	1	0	0.0092081	SubD_Q5
598	12_3176_pos	3:3:+:A>G,19:19:+:A>G	2	0	0.00734803	SubD_Q5
599	12_3176_pos	3:3:+:A>G,19:19:+:A>G	3	0	0.0164057	SubD_Q5
600	12_3176_pos	3:3:+:A>G,16:16:+:A>G	1	0	0.00429711	SubD_Q5
601	12_3176_pos	3:3:+:A>G,16:16:+:A>G	2	0	0.00935204	SubD_Q5
602	12_3176_pos	3:3:+:A>G,16:16:+:A>G	3	0	0.0059657	SubD_Q5
603	12_3176_pos	1:1:+:A>G,13:13:+:A>G	1	0	0	SubD_Q5
604	12_3176_pos	1:1:+:A>G,13:13:+:A>G	2	0	0	SubD_Q5
605	12_3176_pos	1:1:+:A>G,13:13:+:A>G	3	0	0.00745712	SubD_Q5
606	12_3176_pos	1:1:+:A>G,3:3:+:A>G	1	0	0.0159607	SubD_Q5
607	12_3176_pos	1:1:+:A>G,3:3:+:A>G	2	0	0.0160321	SubD_Q5
608	12_3176_pos	1:1:+:A>G,3:3:+:A>G	3	0	0.00820283	SubD_Q5
609	12_3176_pos	16:16:+:A>G,19:19:+:A>G	1	0	0.00429711	SubD_Q5
610	12_3176_pos	16:16:+:A>G,19:19:+:A>G	2	0	0.00267201	SubD_Q5
611	12_3176_pos	16:16:+:A>G,19:19:+:A>G	3	0	0	SubD_Q5
612	12_3176_pos	0:0:+:A>G,3:3:+:A>G	1	0	0.0306937	SubD_Q5
613	12_3176_pos	0:0:+:A>G,3:3:+:A>G	2	0	0.0140281	SubD_Q5
614	12_3176_pos	0:0:+:A>G,3:3:+:A>G	3	0	0.0059657	SubD_Q5
615	12_3176_pos	3:3:+:A>G,13:13:+:A>G	1	0	0.0165746	SubD_Q5
616	12_3176_pos	3:3:+:A>G,13:13:+:A>G	2	0	0.00734803	SubD_Q5
617	12_3176_pos	3:3:+:A>G,13:13:+:A>G	3	0	0.00447427	SubD_Q5
618	12_3176_pos	0:0:+:A>G,16:16:+:A>G	1	0	0.00613874	SubD_Q5
619	12_3176_pos	0:0:+:A>G,16:16:+:A>G	2	0	0	SubD_Q5
620	12_3176_pos	0:0:+:A>G,16:16:+:A>G	3	0	0.00298285	SubD_Q5
621	12_3176_pos	1:1:+:A>G,6:6:+:A>G	1	0	0.00245549	SubD_Q5
622	12_3176_pos	1:1:+:A>G,6:6:+:A>G	2	0	0.000668003	SubD_Q5
623	12_3176_pos	1:1:+:A>G,6:6:+:A>G	3	0	0.000745712	SubD_Q5
624	12_3176_pos	13:13:+:A>G,16:16:+:A>G	1	0	0.00184162	SubD_Q5
625	12_3176_pos	13:13:+:A>G,16:16:+:A>G	2	0	0.00400802	SubD_Q5
626	12_3176_pos	13:13:+:A>G,16:16:+:A>G	3	0	0	SubD_Q5
627	12_3176_pos	1:1:+:A>G,16:16:+:A>G	1	0	0.00245549	SubD_Q5
628	12_3176_pos	1:1:+:A>G,16:16:+:A>G	2	0	0	SubD_Q5
629	12_3176_pos	1:1:+:A>G,16:16:+:A>G	3	0	0	SubD_Q5
630	12_3176_pos	0:0:+:A>G,13:13:+:A>G	1	0	0.00122775	SubD_Q5
631	12_3176_pos	0:0:+:A>G,13:13:+:A>G	2	0	0.00267201	SubD_Q5
632	12_3176_pos	0:0:+:A>G,13:13:+:A>G	3	0	0.00820283	SubD_Q5
633	12_3176_pos	0:0:+:A>G,6:6:+:A>G	1	0	0.00429711	SubD_Q5
634	12_3176_pos	0:0:+:A>G,6:6:+:A>G	2	0	0.00267201	SubD_Q5
635	12_3176_pos	0:0:+:A>G,6:6:+:A>G	3	0	0.0059657	SubD_Q5
636	12_3176_pos	6:6:+:A>G,16:16:+:A>G	1	0	0.000613874	SubD_Q5
637	12_3176_pos	6:6:+:A>G,16:16:+:A>G	2	0	0.000668003	SubD_Q5
638	12_3176_pos	6:6:+:A>G,16:16:+:A>G	3	0	0	SubD_Q5
639	12_3176_pos	0:0:+:A>G,19:19:+:A>G	1	0	0.00368324	SubD_Q5
640	12_3176_pos	0:0:+:A>G,19:19:+:A>G	2	0	0.0207081	SubD_Q5
641	12_3176_pos	0:0:+:A>G,19:19:+:A>G	3	0	0.00745712	SubD_Q5
642	12_3176_pos	1:1:+:A>G,6:6:+:A>G,13:13:+:A>G	1	0	0	SubD_Q5
643	12_3176_pos	1:1:+:A>G,6:6:+:A>G,13:13:+:A>G	2	0	0	SubD_Q5
644	12_3176_pos	1:1:+:A>G,6:6:+:A>G,13:13:+:A>G	3	0	0.000745712	SubD_Q5
645	12_3176_pos	1:1:+:A>G,3:3:+:A>G,13:13:+:A>G	1	0	0	SubD_Q5
646	12_3176_pos	1:1:+:A>G,3:3:+:A>G,13:13:+:A>G	2	0	0	SubD_Q5
647	12_3176_pos	1:1:+:A>G,3:3:+:A>G,13:13:+:A>G	3	0	0.000745712	SubD_Q5
648	12_3176_pos	0:0:+:A>G,13:13:+:A>G,19:19:+:A>G	1	0	0	SubD_Q5
649	12_3176_pos	0:0:+:A>G,13:13:+:A>G,19:19:+:A>G	2	0	0	SubD_Q5
650	12_3176_pos	0:0:+:A>G,13:13:+:A>G,19:19:+:A>G	3	0	0.00372856	SubD_Q5
651	12_3176_pos	0:0:+:A>G,3:3:+:A>G,19:19:+:A>G	1	0	0	SubD_Q5
652	12_3176_pos	0:0:+:A>G,3:3:+:A>G,19:19:+:A>G	2	0	0.00334001	SubD_Q5
653	12_3176_pos	0:0:+:A>G,3:3:+:A>G,19:19:+:A>G	3	0	0.00671141	SubD_Q5
654	12_3176_pos	3:3:+:A>G,6:6:+:A>G,16:16:+:A>G	1	0	0	SubD_Q5
655	12_3176_pos	3:3:+:A>G,6:6:+:A>G,16:16:+:A>G	2	0	0.00467602	SubD_Q5
656	12_3176_pos	3:3:+:A>G,6:6:+:A>G,16:16:+:A>G	3	0	0.00372856	SubD_Q5
657	12_3176_pos	3:3:+:A>G,13:13:+:A>G,16:16:+:A>G	1	0	0	SubD_Q5
658	12_3176_pos	3:3:+:A>G,13:13:+:A>G,16:16:+:A>G	2	0	0.000668003	SubD_Q5
659	12_3176_pos	3:3:+:A>G,13:13:+:A>G,16:16:+:A>G	3	0	0	SubD_Q5
660	12_3176_pos	1:1:+:A>G,16:16:+:A>G,19:19:+:A>G	1	0	0.000613874	SubD_Q5
661	12_3176_pos	1:1:+:A>G,16:16:+:A>G,19:19:+:A>G	2	0	0	SubD_Q5
662	12_3176_pos	1:1:+:A>G,16:16:+:A>G,19:19:+:A>G	3	0	0.000745712	SubD_Q5
663	12_3176_pos	0:0:+:A>G,1:1:+:A>G,13:13:+:A>G	1	0	0.000613874	SubD_Q5
664	12_3176_pos	0:0:+:A>G,1:1:+:A>G,13:13:+:A>G	2	0	0.00200401	SubD_Q5
665	12_3176_pos	0:0:+:A>G,1:1:+:A>G,13:13:+:A>G	3	0	0	SubD_Q5
666	12_3176_pos	3:3:+:A>G,13:13:+:A>G,19:19:+:A>G	1	0	0.000613874	SubD_Q5
667	12_3176_pos	3:3:+:A>G,13:13:+:A>G,19:19:+:A>G	2	0	0	SubD_Q5
668	12_3176_pos	3:3:+:A>G,13:13:+:A>G,19:19:+:A>G	3	0	0.000745712	SubD_Q5
669	12_3176_pos	3:3:+:A>G,6:6:+:A>G,19:19:+:A>G	1	0	0.0110497	SubD_Q5
670	12_3176_pos	3:3:+:A>G,6:6:+:A>G,19:19:+:A>G	2	0	0.0146961	SubD_Q5
671	12_3176_pos	3:3:+:A>G,6:6:+:A>G,19:19:+:A>G	3	0	0.0111857	SubD_Q5
672	12_3176_pos	0:0:+:A>G,1:1:+:A>G,6:6:+:A>G	1	0	0.00245549	SubD_Q5
673	12_3176_pos	0:0:+:A>G,1:1:+:A>G,6:6:+:A>G	2	0	0.0126921	SubD_Q5
674	12_3176_pos	0:0:+:A>G,1:1:+:A>G,6:6:+:A>G	3	0	0.00149142	SubD_Q5
675	12_3176_pos	1:1:+:A>G,3:3:+:A>G,16:16:+:A>G	1	0	0.00122775	SubD_Q5
676	12_3176_pos	1:1:+:A>G,3:3:+:A>G,16:16:+:A>G	2	0	0	SubD_Q5
677	12_3176_pos	1:1:+:A>G,3:3:+:A>G,16:16:+:A>G	3	0	0	SubD_Q5
678	12_3176_pos	1:1:+:A>G,3:3:+:A>G,19:19:+:A>G	1	0	0.00245549	SubD_Q5
679	12_3176_pos	1:1:+:A>G,3:3:+:A>G,19:19:+:A>G	2	0	0	SubD_Q5
680	12_3176_pos	1:1:+:A>G,3:3:+:A>G,19:19:+:A>G	3	0	0	SubD_Q5
681	12_3176_pos	0:0:+:A>G,3:3:+:A>G,13:13:+:A>G	1	0	0.000613874	SubD_Q5
682	12_3176_pos	0:0:+:A>G,3:3:+:A>G,13:13:+:A>G	2	0	0.00200401	SubD_Q5
683	12_3176_pos	0:0:+:A>G,3:3:+:A>G,13:13:+:A>G	3	0	0	SubD_Q5
684	12_3176_pos	1:1:+:A>G,3:3:+:A>G,6:6:+:A>G	1	0	0.0159607	SubD_Q5
685	12_3176_pos	1:1:+:A>G,3:3:+:A>G,6:6:+:A>G	2	0	0.0293921	SubD_Q5
686	12_3176_pos	1:1:+:A>G,3:3:+:A>G,6:6:+:A>G	3	0	0.0164057	SubD_Q5
687	12_3176_pos	0:0:+:A>G,6:6:+:A>G,19:19:+:A>G	1	0	0.000613874	SubD_Q5
688	12_3176_pos	0:0:+:A>G,6:6:+:A>G,19:19:+:A>G	2	0	0	SubD_Q5
689	12_3176_pos	0:0:+:A>G,6:6:+:A>G,19:19:+:A>G	3	0	0	SubD_Q5
690	12_3176_pos	6:6:+:A>G,16:16:+:A>G,19:19:+:A>G	1	0	0.000613874	SubD_Q5
691	12_3176_pos	6:6:+:A>G,16:16:+:A>G,19:19:+:A>G	2	0	0	SubD_Q5
692	12_3176_pos	6:6:+:A>G,16:16:+:A>G,19:19:+:A>G	3	0	0	SubD_Q5
693	12_3176_pos	6:6:+:A>G,13:13:+:A>G,19:19:+:A>G	1	0	0.000613874	SubD_Q5
694	12_3176_pos	6:6:+:A>G,13:13:+:A>G,19:19:+:A>G	2	0	0	SubD_Q5
695	12_3176_pos	6:6:+:A>G,13:13:+:A>G,19:19:+:A>G	3	0	0	SubD_Q5
696	12_3176_pos	0:0:+:A>G,16:16:+:A>G,19:19:+:A>G	1	0	0.00429711	SubD_Q5
697	12_3176_pos	0:0:+:A>G,16:16:+:A>G,19:19:+:A>G	2	0	0.00868403	SubD_Q5
698	12_3176_pos	0:0:+:A>G,16:16:+:A>G,19:19:+:A>G	3	0	0	SubD_Q5
699	12_3176_pos	0:0:+:A>G,1:1:+:A>G,3:3:+:A>G	1	0	0.00368324	SubD_Q5
700	12_3176_pos	0:0:+:A>G,1:1:+:A>G,3:3:+:A>G	2	0	0.00400802	SubD_Q5
701	12_3176_pos	0:0:+:A>G,1:1:+:A>G,3:3:+:A>G	3	0	0.00447427	SubD_Q5
702	12_3176_pos	0:0:+:A>G,3:3:+:A>G,16:16:+:A>G	1	0	0.00122775	SubD_Q5
703	12_3176_pos	0:0:+:A>G,3:3:+:A>G,16:16:+:A>G	2	0	0	SubD_Q5
704	12_3176_pos	0:0:+:A>G,3:3:+:A>G,16:16:+:A>G	3	0	0.000745712	SubD_Q5
705	12_3176_pos	3:3:+:A>G,16:16:+:A>G,19:19:+:A>G	1	0	0.00122775	SubD_Q5
706	12_3176_pos	3:3:+:A>G,16:16:+:A>G,19:19:+:A>G	2	0	0	SubD_Q5
707	12_3176_pos	3:3:+:A>G,16:16:+:A>G,19:19:+:A>G	3	0	0	SubD_Q5
708	12_3176_pos	3:3:+:A>G,6:6:+:A>G,13:13:+:A>G	1	0	0.000613874	SubD_Q5
709	12_3176_pos	3:3:+:A>G,6:6:+:A>G,13:13:+:A>G	2	0	0.00267201	SubD_Q5
710	12_3176_pos	3:3:+:A>G,6:6:+:A>G,13:13:+:A>G	3	0	0.00894855	SubD_Q5
711	12_3176_pos	0:0:+:A>G,3:3:+:A>G,6:6:+:A>G	1	0	0.0190301	SubD_Q5
712	12_3176_pos	0:0:+:A>G,3:3:+:A>G,6:6:+:A>G	2	0	0.0227121	SubD_Q5
713	12_3176_pos	0:0:+:A>G,3:3:+:A>G,6:6:+:A>G	3	0	0.0178971	SubD_Q5
714	12_3176_pos	0:0:+:A>G,6:6:+:A>G,13:13:+:A>G	1	0	0.00552486	SubD_Q5
715	12_3176_pos	0:0:+:A>G,6:6:+:A>G,13:13:+:A>G	2	0	0	SubD_Q5
716	12_3176_pos	0:0:+:A>G,6:6:+:A>G,13:13:+:A>G	3	0	0.000745712	SubD_Q5
717	12_3176_pos	0:0:+:A>G,1:1:+:A>G,3:3:+:A>G,19:19:+:A>G	1	0	0	SubD_Q5
718	12_3176_pos	0:0:+:A>G,1:1:+:A>G,3:3:+:A>G,19:19:+:A>G	2	0	0	SubD_Q5
719	12_3176_pos	0:0:+:A>G,1:1:+:A>G,3:3:+:A>G,19:19:+:A>G	3	0	0.000745712	SubD_Q5
720	12_3176_pos	0:0:+:A>G,1:1:+:A>G,3:3:+:A>G,13:13:+:A>G	1	0	0	SubD_Q5
721	12_3176_pos	0:0:+:A>G,1:1:+:A>G,3:3:+:A>G,13:13:+:A>G	2	0	0	SubD_Q5
722	12_3176_pos	0:0:+:A>G,1:1:+:A>G,3:3:+:A>G,13:13:+:A>G	3	0	0.00149142	SubD_Q5
723	12_3176_pos	0:0:+:A>G,1:1:+:A>G,6:6:+:A>G,13:13:+:A>G	1	0	0	SubD_Q5
724	12_3176_pos	0:0:+:A>G,1:1:+:A>G,6:6:+:A>G,13:13:+:A>G	2	0	0.00133601	SubD_Q5
725	12_3176_pos	0:0:+:A>G,1:1:+:A>G,6:6:+:A>G,13:13:+:A>G	3	0	0	SubD_Q5
726	12_3176_pos	0:0:+:A>G,1:1:+:A>G,3:3:+:A>G,16:16:+:A>G	1	0	0.00245549	SubD_Q5
727	12_3176_pos	0:0:+:A>G,1:1:+:A>G,3:3:+:A>G,16:16:+:A>G	2	0	0	SubD_Q5
728	12_3176_pos	0:0:+:A>G,1:1:+:A>G,3:3:+:A>G,16:16:+:A>G	3	0	0.00149142	SubD_Q5
729	12_3176_pos	0:0:+:A>G,3:3:+:A>G,6:6:+:A>G,16:16:+:A>G	1	0	0	SubD_Q5
730	12_3176_pos	0:0:+:A>G,3:3:+:A>G,6:6:+:A>G,16:16:+:A>G	2	0	0.00133601	SubD_Q5
731	12_3176_pos	0:0:+:A>G,3:3:+:A>G,6:6:+:A>G,16:16:+:A>G	3	0	0.00372856	SubD_Q5
732	12_3176_pos	3:3:+:A>G,13:13:+:A>G,16:16:+:A>G,19:19:+:A>G	1	0	0	SubD_Q5
733	12_3176_pos	3:3:+:A>G,13:13:+:A>G,16:16:+:A>G,19:19:+:A>G	2	0	0.000668003	SubD_Q5
734	12_3176_pos	3:3:+:A>G,13:13:+:A>G,16:16:+:A>G,19:19:+:A>G	3	0	0	SubD_Q5
735	12_3176_pos	1:1:+:A>G,3:3:+:A>G,6:6:+:A>G,13:13:+:A>G	1	0	0	SubD_Q5
736	12_3176_pos	1:1:+:A>G,3:3:+:A>G,6:6:+:A>G,13:13:+:A>G	2	0	0	SubD_Q5
737	12_3176_pos	1:1:+:A>G,3:3:+:A>G,6:6:+:A>G,13:13:+:A>G	3	0	0.000745712	SubD_Q5
738	12_3176_pos	1:1:+:A>G,6:6:+:A>G,13:13:+:A>G,19:19:+:A>G	1	0	0	SubD_Q5
739	12_3176_pos	1:1:+:A>G,6:6:+:A>G,13:13:+:A>G,19:19:+:A>G	2	0	0	SubD_Q5
740	12_3176_pos	1:1:+:A>G,6:6:+:A>G,13:13:+:A>G,19:19:+:A>G	3	0	0.000745712	SubD_Q5
741	12_3176_pos	0:0:+:A>G,13:13:+:A>G,16:16:+:A>G,19:19:+:A>G	1	0	0	SubD_Q5
742	12_3176_pos	0:0:+:A>G,13:13:+:A>G,16:16:+:A>G,19:19:+:A>G	2	0	0	SubD_Q5
743	12_3176_pos	0:0:+:A>G,13:13:+:A>G,16:16:+:A>G,19:19:+:A>G	3	0	0.000745712	SubD_Q5
744	12_3176_pos	3:3:+:A>G,6:6:+:A>G,13:13:+:A>G,19:19:+:A>G	1	0	0.00122775	SubD_Q5
745	12_3176_pos	3:3:+:A>G,6:6:+:A>G,13:13:+:A>G,19:19:+:A>G	2	0	0	SubD_Q5
746	12_3176_pos	3:3:+:A>G,6:6:+:A>G,13:13:+:A>G,19:19:+:A>G	3	0	0	SubD_Q5
747	12_3176_pos	1:1:+:A>G,3:3:+:A>G,6:6:+:A>G,19:19:+:A>G	1	0	0.00368324	SubD_Q5
748	12_3176_pos	1:1:+:A>G,3:3:+:A>G,6:6:+:A>G,19:19:+:A>G	2	0	0	SubD_Q5
749	12_3176_pos	1:1:+:A>G,3:3:+:A>G,6:6:+:A>G,19:19:+:A>G	3	0	0.000745712	SubD_Q5
750	12_3176_pos	0:0:+:A>G,3:3:+:A>G,13:13:+:A>G,19:19:+:A>G	1	0	0.000613874	SubD_Q5
751	12_3176_pos	0:0:+:A>G,3:3:+:A>G,13:13:+:A>G,19:19:+:A>G	2	0	0.00267201	SubD_Q5
752	12_3176_pos	0:0:+:A>G,3:3:+:A>G,13:13:+:A>G,19:19:+:A>G	3	0	0.000745712	SubD_Q5
753	12_3176_pos	0:0:+:A>G,1:1:+:A>G,16:16:+:A>G,19:19:+:A>G	1	0	0.000613874	SubD_Q5
754	12_3176_pos	0:0:+:A>G,1:1:+:A>G,16:16:+:A>G,19:19:+:A>G	2	0	0	SubD_Q5
755	12_3176_pos	0:0:+:A>G,1:1:+:A>G,16:16:+:A>G,19:19:+:A>G	3	0	0	SubD_Q5
756	12_3176_pos	0:0:+:A>G,1:1:+:A>G,3:3:+:A>G,6:6:+:A>G	1	0	0.00675261	SubD_Q5
757	12_3176_pos	0:0:+:A>G,1:1:+:A>G,3:3:+:A>G,6:6:+:A>G	2	0	0.00734803	SubD_Q5
758	12_3176_pos	0:0:+:A>G,1:1:+:A>G,3:3:+:A>G,6:6:+:A>G	3	0	0.00671141	SubD_Q5
759	12_3176_pos	0:0:+:A>G,3:3:+:A>G,6:6:+:A>G,13:13:+:A>G	1	0	0.000613874	SubD_Q5
760	12_3176_pos	0:0:+:A>G,3:3:+:A>G,6:6:+:A>G,13:13:+:A>G	2	0	0.00200401	SubD_Q5
761	12_3176_pos	0:0:+:A>G,3:3:+:A>G,6:6:+:A>G,13:13:+:A>G	3	0	0.00298285	SubD_Q5
762	12_3176_pos	0:0:+:A>G,6:6:+:A>G,16:16:+:A>G,19:19:+:A>G	1	0	0.00122775	SubD_Q5
763	12_3176_pos	0:0:+:A>G,6:6:+:A>G,16:16:+:A>G,19:19:+:A>G	2	0	0	SubD_Q5
764	12_3176_pos	0:0:+:A>G,6:6:+:A>G,16:16:+:A>G,19:19:+:A>G	3	0	0	SubD_Q5
765	12_3176_pos	0:0:+:A>G,3:3:+:A>G,6:6:+:A>G,19:19:+:A>G	1	0	0.000613874	SubD_Q5
766	12_3176_pos	0:0:+:A>G,3:3:+:A>G,6:6:+:A>G,19:19:+:A>G	2	0	0	SubD_Q5
767	12_3176_pos	0:0:+:A>G,3:3:+:A>G,6:6:+:A>G,19:19:+:A>G	3	0	0.00223714	SubD_Q5
768	12_3176_pos	0:0:+:A>G,3:3:+:A>G,6:6:+:A>G,13:13:+:A>G,16:16:+:A>G	1	0	0	SubD_Q5
769	12_3176_pos	0:0:+:A>G,3:3:+:A>G,6:6:+:A>G,13:13:+:A>G,16:16:+:A>G	2	0	0	SubD_Q5
770	12_3176_pos	0:0:+:A>G,3:3:+:A>G,6:6:+:A>G,13:13:+:A>G,16:16:+:A>G	3	0	0.00149142	SubD_Q5
771	12_3176_pos	0:0:+:A>G,1:1:+:A>G,3:3:+:A>G,6:6:+:A>G,16:16:+:A>G	1	0	0	SubD_Q5
772	12_3176_pos	0:0:+:A>G,1:1:+:A>G,3:3:+:A>G,6:6:+:A>G,16:16:+:A>G	2	0	0	SubD_Q5
773	12_3176_pos	0:0:+:A>G,1:1:+:A>G,3:3:+:A>G,6:6:+:A>G,16:16:+:A>G	3	0	0.00149142	SubD_Q5
774	12_3176_pos	0:0:+:A>G,1:1:+:A>G,6:6:+:A>G,13:13:+:A>G,19:19:+:A>G	1	0	0	SubD_Q5
775	12_3176_pos	0:0:+:A>G,1:1:+:A>G,6:6:+:A>G,13:13:+:A>G,19:19:+:A>G	2	0	0.000668003	SubD_Q5
776	12_3176_pos	0:0:+:A>G,1:1:+:A>G,6:6:+:A>G,13:13:+:A>G,19:19:+:A>G	3	0	0	SubD_Q5
777	12_3176_pos	0:0:+:A>G,1:1:+:A>G,3:3:+:A>G,6:6:+:A>G,13:13:+:A>G	1	0	0.000613874	SubD_Q5
778	12_3176_pos	0:0:+:A>G,1:1:+:A>G,3:3:+:A>G,6:6:+:A>G,13:13:+:A>G	2	0	0.00133601	SubD_Q5
779	12_3176_pos	0:0:+:A>G,1:1:+:A>G,3:3:+:A>G,6:6:+:A>G,13:13:+:A>G	3	0	0.000745712	SubD_Q5
780	12_3197_pos	4:4:+:A>G	1	0	0.145112	SubD_Q5
781	12_3197_pos	4:4:+:A>G	2	0	0.146422	SubD_Q5
782	12_3197_pos	4:4:+:A>G	3	0	0.143956	SubD_Q5
783	12_3197_pos	14:14:+:A>G	1	0	0.0252008	SubD_Q5
784	12_3197_pos	14:14:+:A>G	2	0	0.022981	SubD_Q5
785	12_3197_pos	14:14:+:A>G	3	0	0.0355311	SubD_Q5
786	12_3197_pos	1:1:+:A>G	1	0	0.0304625	SubD_Q5
787	12_3197_pos	1:1:+:A>G	2	0	0.0200263	SubD_Q5
788	12_3197_pos	1:1:+:A>G	3	0	0.0271062	SubD_Q5
789	12_3197_pos	2:2:+:A>G	1	0	0.056771	SubD_Q5
790	12_3197_pos	2:2:+:A>G	2	0	0.0617203	SubD_Q5
791	12_3197_pos	2:2:+:A>G	3	0	0.056044	SubD_Q5
792	12_3197_pos	0:0:+:A>G	1	0	0.0462476	SubD_Q5
793	12_3197_pos	0:0:+:A>G	2	0	0.0334865	SubD_Q5
794	12_3197_pos	0:0:+:A>G	3	0	0.0571429	SubD_Q5
795	12_3197_pos	0:0:+:A>G,1:1:+:A>G	1	0	0.00830795	SubD_Q5
796	12_3197_pos	0:0:+:A>G,1:1:+:A>G	2	0	0.00984898	SubD_Q5
797	12_3197_pos	0:0:+:A>G,1:1:+:A>G	3	0	0.00622711	SubD_Q5
798	12_3197_pos	0:0:+:A>G,14:14:+:A>G	1	0	0.00193852	SubD_Q5
799	12_3197_pos	0:0:+:A>G,14:14:+:A>G	2	0	0.000984898	SubD_Q5
800	12_3197_pos	0:0:+:A>G,14:14:+:A>G	3	0	0.00622711	SubD_Q5
801	12_3197_pos	0:0:+:A>G,2:2:+:A>G	1	0	0.00332318	SubD_Q5
802	12_3197_pos	0:0:+:A>G,2:2:+:A>G	2	0	0.0167433	SubD_Q5
803	12_3197_pos	0:0:+:A>G,2:2:+:A>G	3	0	0.0113553	SubD_Q5
804	12_3197_pos	1:1:+:A>G,4:4:+:A>G	1	0	0.00941567	SubD_Q5
805	12_3197_pos	1:1:+:A>G,4:4:+:A>G	2	0	0.00590939	SubD_Q5
806	12_3197_pos	1:1:+:A>G,4:4:+:A>G	3	0	0.0032967	SubD_Q5
807	12_3197_pos	1:1:+:A>G,2:2:+:A>G	1	0	0.0132927	SubD_Q5
808	12_3197_pos	1:1:+:A>G,2:2:+:A>G	2	0	0.0121471	SubD_Q5
809	12_3197_pos	1:1:+:A>G,2:2:+:A>G	3	0	0.00989011	SubD_Q5
810	12_3197_pos	2:2:+:A>G,14:14:+:A>G	1	0	0.00858488	SubD_Q5
811	12_3197_pos	2:2:+:A>G,14:14:+:A>G	2	0	0.000328299	SubD_Q5
812	12_3197_pos	2:2:+:A>G,14:14:+:A>G	3	0	0.0025641	SubD_Q5
813	12_3197_pos	2:2:+:A>G,4:4:+:A>G	1	0	0.0149543	SubD_Q5
814	12_3197_pos	2:2:+:A>G,4:4:+:A>G	2	0	0.0141169	SubD_Q5
815	12_3197_pos	2:2:+:A>G,4:4:+:A>G	3	0	0.00805861	SubD_Q5
816	12_3197_pos	4:4:+:A>G,14:14:+:A>G	1	0	0.0116311	SubD_Q5
817	12_3197_pos	4:4:+:A>G,14:14:+:A>G	2	0	0.0019698	SubD_Q5
818	12_3197_pos	4:4:+:A>G,14:14:+:A>G	3	0	0.0003663	SubD_Q5
819	12_3197_pos	1:1:+:A>G,14:14:+:A>G	1	0	0.00138466	SubD_Q5
820	12_3197_pos	1:1:+:A>G,14:14:+:A>G	2	0	0.0016415	SubD_Q5
821	12_3197_pos	1:1:+:A>G,14:14:+:A>G	3	0	0.000732601	SubD_Q5
822	12_3197_pos	0:0:+:A>G,4:4:+:A>G	1	0	0.00664636	SubD_Q5
823	12_3197_pos	0:0:+:A>G,4:4:+:A>G	2	0	0.0016415	SubD_Q5
824	12_3197_pos	0:0:+:A>G,4:4:+:A>G	3	0	0.0040293	SubD_Q5
825	12_3197_pos	0:0:+:A>G,4:4:+:A>G,14:14:+:A>G	1	0	0	SubD_Q5
826	12_3197_pos	0:0:+:A>G,4:4:+:A>G,14:14:+:A>G	2	0	0.000656599	SubD_Q5
827	12_3197_pos	0:0:+:A>G,4:4:+:A>G,14:14:+:A>G	3	0	0	SubD_Q5
828	12_3197_pos	0:0:+:A>G,1:1:+:A>G,4:4:+:A>G	1	0	0.00636943	SubD_Q5
829	12_3197_pos	0:0:+:A>G,1:1:+:A>G,4:4:+:A>G	2	0	0.0016415	SubD_Q5
830	12_3197_pos	0:0:+:A>G,1:1:+:A>G,4:4:+:A>G	3	0	0.0018315	SubD_Q5
831	12_3197_pos	1:1:+:A>G,2:2:+:A>G,14:14:+:A>G	1	0	0.000830795	SubD_Q5
832	12_3197_pos	1:1:+:A>G,2:2:+:A>G,14:14:+:A>G	2	0	0.000984898	SubD_Q5
833	12_3197_pos	1:1:+:A>G,2:2:+:A>G,14:14:+:A>G	3	0	0.0014652	SubD_Q5
834	12_3197_pos	1:1:+:A>G,2:2:+:A>G,4:4:+:A>G	1	0	0.00166159	SubD_Q5
835	12_3197_pos	1:1:+:A>G,2:2:+:A>G,4:4:+:A>G	2	0	0.000328299	SubD_Q5
836	12_3197_pos	1:1:+:A>G,2:2:+:A>G,4:4:+:A>G	3	0	0	SubD_Q5
837	12_3197_pos	0:0:+:A>G,2:2:+:A>G,4:4:+:A>G	1	0	0.000276932	SubD_Q5
838	12_3197_pos	0:0:+:A>G,2:2:+:A>G,4:4:+:A>G	2	0	0.0016415	SubD_Q5
839	12_3197_pos	0:0:+:A>G,2:2:+:A>G,4:4:+:A>G	3	0	0.0021978	SubD_Q5
840	12_3197_pos	1:1:+:A>G,4:4:+:A>G,14:14:+:A>G	1	0	0.000276932	SubD_Q5
841	12_3197_pos	1:1:+:A>G,4:4:+:A>G,14:14:+:A>G	2	0	0.0013132	SubD_Q5
842	12_3197_pos	1:1:+:A>G,4:4:+:A>G,14:14:+:A>G	3	0	0.0014652	SubD_Q5
843	12_3197_pos	0:0:+:A>G,2:2:+:A>G,14:14:+:A>G	1	0	0.000276932	SubD_Q5
844	12_3197_pos	0:0:+:A>G,2:2:+:A>G,14:14:+:A>G	2	0	0	SubD_Q5
845	12_3197_pos	0:0:+:A>G,2:2:+:A>G,14:14:+:A>G	3	0	0	SubD_Q5
846	12_3197_pos	0:0:+:A>G,1:1:+:A>G,14:14:+:A>G	1	0	0.000276932	SubD_Q5
847	12_3197_pos	0:0:+:A>G,1:1:+:A>G,14:14:+:A>G	2	0	0	SubD_Q5
848	12_3197_pos	0:0:+:A>G,1:1:+:A>G,14:14:+:A>G	3	0	0.0021978	SubD_Q5
849	12_3197_pos	0:0:+:A>G,1:1:+:A>G,2:2:+:A>G	1	0	0.00803102	SubD_Q5
850	12_3197_pos	0:0:+:A>G,1:1:+:A>G,2:2:+:A>G	2	0	0.0019698	SubD_Q5
851	12_3197_pos	0:0:+:A>G,1:1:+:A>G,2:2:+:A>G	3	0	0.00732601	SubD_Q5
852	12_3197_pos	2:2:+:A>G,4:4:+:A>G,14:14:+:A>G	1	0	0.000276932	SubD_Q5
853	12_3197_pos	2:2:+:A>G,4:4:+:A>G,14:14:+:A>G	2	0	0	SubD_Q5
854	12_3197_pos	2:2:+:A>G,4:4:+:A>G,14:14:+:A>G	3	0	0.0003663	SubD_Q5
855	12_3197_pos	0:0:+:A>G,1:1:+:A>G,4:4:+:A>G,14:14:+:A>G	1	0	0.000276932	SubD_Q5
856	12_3197_pos	0:0:+:A>G,1:1:+:A>G,4:4:+:A>G,14:14:+:A>G	2	0	0	SubD_Q5
857	12_3197_pos	0:0:+:A>G,1:1:+:A>G,4:4:+:A>G,14:14:+:A>G	3	0	0.0003663	SubD_Q5
858	12_3197_pos	0:0:+:A>G,1:1:+:A>G,2:2:+:A>G,14:14:+:A>G	1	0	0.000276932	SubD_Q5
859	12_3197_pos	0:0:+:A>G,1:1:+:A>G,2:2:+:A>G,14:14:+:A>G	2	0	0	SubD_Q5
860	12_3197_pos	0:0:+:A>G,1:1:+:A>G,2:2:+:A>G,14:14:+:A>G	3	0	0	SubD_Q5
861	12_3197_pos	0:0:+:A>G,1:1:+:A>G,2:2:+:A>G,4:4:+:A>G	1	0	0	SubD_Q5
862	12_3197_pos	0:0:+:A>G,1:1:+:A>G,2:2:+:A>G,4:4:+:A>G	2	0	0.000328299	SubD_Q5
863	12_3197_pos	0:0:+:A>G,1:1:+:A>G,2:2:+:A>G,4:4:+:A>G	3	0	0.0018315	SubD_Q5
864	12_3197_pos	0:0:+:A>G,1:1:+:A>G,2:2:+:A>G,4:4:+:A>G,14:14:+:A>G	1	0	0	SubD_Q5
865	12_3197_pos	0:0:+:A>G,1:1:+:A>G,2:2:+:A>G,4:4:+:A>G,14:14:+:A>G	2	0	0.0013132	SubD_Q5
866	12_3197_pos	0:0:+:A>G,1:1:+:A>G,2:2:+:A>G,4:4:+:A>G,14:14:+:A>G	3	0	0	SubD_Q5
867	12_3209_neg	3:3:-:A>G	1	0	0.0392968	SubD_Q5
868	12_3209_neg	3:3:-:A>G	2	0	0.0438931	SubD_Q5
869	12_3209_neg	3:3:-:A>G	3	0	0.0380711	SubD_Q5
870	12_3209_neg	14:14:-:A>G	1	0	0.0129266	SubD_Q5
871	12_3209_neg	14:14:-:A>G	2	0	0.0139949	SubD_Q5
872	12_3209_neg	14:14:-:A>G	3	0	0.0260152	SubD_Q5
873	12_3209_neg	2:2:-:A>G	1	0	0.0155119	SubD_Q5
874	12_3209_neg	2:2:-:A>G	2	0	0.0305344	SubD_Q5
875	12_3209_neg	2:2:-:A>G	3	0	0.0190355	SubD_Q5
876	12_3209_neg	0:0:-:A>G	1	0	0.0175801	SubD_Q5
877	12_3209_neg	0:0:-:A>G	2	0	0.0292621	SubD_Q5
878	12_3209_neg	0:0:-:A>G	3	0	0.0279188	SubD_Q5
879	12_3209_neg	0:0:-:A>G,3:3:-:A>G	1	0	0.000517063	SubD_Q5
880	12_3209_neg	0:0:-:A>G,3:3:-:A>G	2	0	0.00254453	SubD_Q5
881	12_3209_neg	0:0:-:A>G,3:3:-:A>G	3	0	0.00253807	SubD_Q5
882	12_3209_neg	0:0:-:A>G,14:14:-:A>G	1	0	0.000517063	SubD_Q5
883	12_3209_neg	0:0:-:A>G,14:14:-:A>G	2	0	0.0019084	SubD_Q5
884	12_3209_neg	0:0:-:A>G,14:14:-:A>G	3	0	0	SubD_Q5
885	12_3209_neg	0:0:-:A>G,2:2:-:A>G	1	0	0.00310238	SubD_Q5
886	12_3209_neg	0:0:-:A>G,2:2:-:A>G	2	0	0	SubD_Q5
887	12_3209_neg	0:0:-:A>G,2:2:-:A>G	3	0	0.00190355	SubD_Q5
888	12_3209_neg	2:2:-:A>G,14:14:-:A>G	1	0	0.00103413	SubD_Q5
889	12_3209_neg	2:2:-:A>G,14:14:-:A>G	2	0	0.00127226	SubD_Q5
890	12_3209_neg	2:2:-:A>G,14:14:-:A>G	3	0	0.00317259	SubD_Q5
891	12_3209_neg	3:3:-:A>G,14:14:-:A>G	1	0	0.000517063	SubD_Q5
892	12_3209_neg	3:3:-:A>G,14:14:-:A>G	2	0	0	SubD_Q5
893	12_3209_neg	3:3:-:A>G,14:14:-:A>G	3	0	0.00126904	SubD_Q5
894	12_3209_neg	2:2:-:A>G,3:3:-:A>G	1	0	0.0134436	SubD_Q5
895	12_3209_neg	2:2:-:A>G,3:3:-:A>G	2	0	0.0209924	SubD_Q5
896	12_3209_neg	2:2:-:A>G,3:3:-:A>G	3	0	0.0158629	SubD_Q5
897	12_3209_neg	0:0:-:A>G,2:2:-:A>G,3:3:-:A>G	1	0	0.00155119	SubD_Q5
898	12_3209_neg	0:0:-:A>G,2:2:-:A>G,3:3:-:A>G	2	0	0.000636132	SubD_Q5
899	12_3209_neg	0:0:-:A>G,2:2:-:A>G,3:3:-:A>G	3	0	0	SubD_Q5
0	12_3089_pos	5:5:+:A>G	1	0.000862592	0.399232	SubD_Q5U
1	12_3089_pos	5:5:+:A>G	2	0.00150383	0.415698	SubD_Q5U
2	12_3089_pos	5:5:+:A>G	3	0.00110607	0.34009	SubD_Q5U
3	12_3104_neg	6:6:-:A>G	1	0.395868	0.566337	SubD_Q5U
4	12_3104_neg	6:6:-:A>G	2	0.402132	0.601336	SubD_Q5U
5	12_3104_neg	6:6:-:A>G	3	0.381294	0.508393	SubD_Q5U
6	12_3113_pos	5:5:+:A>G	1	0.219625	0.415406	SubD_Q5U
7	12_3113_pos	5:5:+:A>G	2	0.174169	0.397331	SubD_Q5U
8	12_3113_pos	5:5:+:A>G	3	0.174412	0.461827	SubD_Q5U
9	12_3123_neg	9:9:-:A>G	1	0.00562199	0	SubD_Q5U
10	12_3123_neg	9:9:-:A>G	2	0.00475303	0	SubD_Q5U
11	12_3123_neg	9:9:-:A>G	3	0.00348504	0.0117994	SubD_Q5U
12	12_3123_neg	4:4:-:A>G	1	0.0931727	0.0769231	SubD_Q5U
13	12_3123_neg	4:4:-:A>G	2	0.0904753	0.0733333	SubD_Q5U
14	12_3123_neg	4:4:-:A>G	3	0.0856405	0.129794	SubD_Q5U
15	12_3123_neg	16:16:-:A>G	1	0.0443317	0.0430769	SubD_Q5U
16	12_3123_neg	16:16:-:A>G	2	0.0392544	0.05	SubD_Q5U
17	12_3123_neg	16:16:-:A>G	3	0.0306798	0.0265487	SubD_Q5U
18	12_3123_neg	18:18:-:A>G	1	0.0138207	0	SubD_Q5U
19	12_3123_neg	18:18:-:A>G	2	0.0117428	0	SubD_Q5U
20	12_3123_neg	18:18:-:A>G	3	0.0086269	0	SubD_Q5U
21	12_3123_neg	8:8:-:A>G	1	0.0162803	0.0676923	SubD_Q5U
22	12_3123_neg	8:8:-:A>G	2	0.0206337	0.0266667	SubD_Q5U
23	12_3123_neg	8:8:-:A>G	3	0.0176537	0.0560472	SubD_Q5U
24	12_3123_neg	4:4:-:A>G,18:18:-:A>G	1	0.000936998	0	SubD_Q5U
25	12_3123_neg	4:4:-:A>G,18:18:-:A>G	2	0.000503262	0.01	SubD_Q5U
26	12_3123_neg	4:4:-:A>G,18:18:-:A>G	3	0.000514186	0	SubD_Q5U
27	12_3123_neg	9:9:-:A>G,16:16:-:A>G	1	5.85624e-05	0.00615385	SubD_Q5U
28	12_3123_neg	9:9:-:A>G,16:16:-:A>G	2	5.5918e-05	0.01	SubD_Q5U
29	12_3123_neg	9:9:-:A>G,16:16:-:A>G	3	0	0	SubD_Q5U
30	12_3123_neg	8:8:-:A>G,18:18:-:A>G	1	0.00023425	0	SubD_Q5U
31	12_3123_neg	8:8:-:A>G,18:18:-:A>G	2	0.000447344	0	SubD_Q5U
32	12_3123_neg	8:8:-:A>G,18:18:-:A>G	3	0.000171395	0	SubD_Q5U
33	12_3123_neg	4:4:-:A>G,8:8:-:A>G	1	0.105588	0.270769	SubD_Q5U
34	12_3123_neg	4:4:-:A>G,8:8:-:A>G	2	0.112731	0.276667	SubD_Q5U
35	12_3123_neg	4:4:-:A>G,8:8:-:A>G	3	0.102037	0.233038	SubD_Q5U
36	12_3123_neg	16:16:-:A>G,18:18:-:A>G	1	0.00603192	0	SubD_Q5U
37	12_3123_neg	16:16:-:A>G,18:18:-:A>G	2	0.00492078	0	SubD_Q5U
38	12_3123_neg	16:16:-:A>G,18:18:-:A>G	3	0.00342791	0.00294985	SubD_Q5U
39	12_3123_neg	8:8:-:A>G,9:9:-:A>G	1	0.000527061	0.0184615	SubD_Q5U
40	12_3123_neg	8:8:-:A>G,9:9:-:A>G	2	0.000950606	0.0133333	SubD_Q5U
41	12_3123_neg	8:8:-:A>G,9:9:-:A>G	3	0.00097124	0.020649	SubD_Q5U
42	12_3123_neg	4:4:-:A>G,9:9:-:A>G	1	0.00286956	0.0246154	SubD_Q5U
43	12_3123_neg	4:4:-:A>G,9:9:-:A>G	2	0.00318733	0.00333333	SubD_Q5U
44	12_3123_neg	4:4:-:A>G,9:9:-:A>G	3	0.00297085	0.00294985	SubD_Q5U
45	12_3123_neg	8:8:-:A>G,16:16:-:A>G	1	0.000117125	0.0123077	SubD_Q5U
46	12_3123_neg	8:8:-:A>G,16:16:-:A>G	2	0	0.0733333	SubD_Q5U
47	12_3123_neg	8:8:-:A>G,16:16:-:A>G	3	0	0.00294985	SubD_Q5U
48	12_3123_neg	4:4:-:A>G,16:16:-:A>G	1	0.000585624	0.0123077	SubD_Q5U
49	12_3123_neg	4:4:-:A>G,16:16:-:A>G	2	0.00055918	0.00333333	SubD_Q5U
50	12_3123_neg	4:4:-:A>G,16:16:-:A>G	3	0.000457054	0.00589971	SubD_Q5U
51	12_3123_neg	4:4:-:A>G,16:16:-:A>G,18:18:-:A>G	1	0	0	SubD_Q5U
52	12_3123_neg	4:4:-:A>G,16:16:-:A>G,18:18:-:A>G	2	5.5918e-05	0	SubD_Q5U
53	12_3123_neg	4:4:-:A>G,16:16:-:A>G,18:18:-:A>G	3	0	0	SubD_Q5U
54	12_3123_neg	4:4:-:A>G,9:9:-:A>G,16:16:-:A>G	1	0	0.00307692	SubD_Q5U
55	12_3123_neg	4:4:-:A>G,9:9:-:A>G,16:16:-:A>G	2	5.5918e-05	0	SubD_Q5U
56	12_3123_neg	4:4:-:A>G,9:9:-:A>G,16:16:-:A>G	3	0	0	SubD_Q5U
57	12_3123_neg	8:8:-:A>G,16:16:-:A>G,18:18:-:A>G	1	0.000117125	0	SubD_Q5U
58	12_3123_neg	8:8:-:A>G,16:16:-:A>G,18:18:-:A>G	2	5.5918e-05	0	SubD_Q5U
59	12_3123_neg	8:8:-:A>G,16:16:-:A>G,18:18:-:A>G	3	0	0	SubD_Q5U
60	12_3123_neg	4:4:-:A>G,8:8:-:A>G,18:18:-:A>G	1	5.85624e-05	0	SubD_Q5U
61	12_3123_neg	4:4:-:A>G,8:8:-:A>G,18:18:-:A>G	2	5.5918e-05	0	SubD_Q5U
62	12_3123_neg	4:4:-:A>G,8:8:-:A>G,18:18:-:A>G	3	0	0	SubD_Q5U
63	12_3123_neg	4:4:-:A>G,8:8:-:A>G,16:16:-:A>G	1	0.000761311	0.00923077	SubD_Q5U
64	12_3123_neg	4:4:-:A>G,8:8:-:A>G,16:16:-:A>G	2	0.000335508	0.00333333	SubD_Q5U
65	12_3123_neg	4:4:-:A>G,8:8:-:A>G,16:16:-:A>G	3	0.000342791	0.0117994	SubD_Q5U
66	12_3123_neg	4:4:-:A>G,8:8:-:A>G,9:9:-:A>G	1	0.0154605	0.101538	SubD_Q5U
67	12_3123_neg	4:4:-:A>G,8:8:-:A>G,9:9:-:A>G	2	0.0230382	0.1	SubD_Q5U
68	12_3123_neg	4:4:-:A>G,8:8:-:A>G,9:9:-:A>G	3	0.0173109	0.0855457	SubD_Q5U
69	12_3123_neg	4:4:-:A>G,8:8:-:A>G,16:16:-:A>G,18:18:-:A>G	1	0	0	SubD_Q5U
70	12_3123_neg	4:4:-:A>G,8:8:-:A>G,16:16:-:A>G,18:18:-:A>G	2	5.5918e-05	0	SubD_Q5U
71	12_3123_neg	4:4:-:A>G,8:8:-:A>G,16:16:-:A>G,18:18:-:A>G	3	0	0	SubD_Q5U
72	12_3136_pos	3:3:+:A>G	1	0.006737	0.317341	SubD_Q5U
73	12_3136_pos	3:3:+:A>G	2	0.00595184	0.340526	SubD_Q5U
74	12_3136_pos	3:3:+:A>G	3	0.00814099	0.311794	SubD_Q5U
75	12_3140_neg	2:2:-:A>G	1	0	0	SubD_Q5U
76	12_3140_neg	2:2:-:A>G	2	0.000219169	0	SubD_Q5U
77	12_3140_neg	2:2:-:A>G	3	0	0	SubD_Q5U
78	12_3140_neg	5:5:-:A>G	1	0.0963928	0.302882	SubD_Q5U
79	12_3140_neg	5:5:-:A>G	2	0.116404	0.269671	SubD_Q5U
80	12_3140_neg	5:5:-:A>G	3	0.0940358	0.232357	SubD_Q5U
81	12_3140_neg	3:3:-:A>G	1	0.00340416	0.0257511	SubD_Q5U
82	12_3140_neg	3:3:-:A>G	2	0.00351959	0.0329041	SubD_Q5U
83	12_3140_neg	3:3:-:A>G	3	0.00317113	0.0106525	SubD_Q5U
84	12_3140_neg	9:9:-:A>G	1	0.00224605	0.0134887	SubD_Q5U
85	12_3140_neg	9:9:-:A>G	2	0.00253978	0.0314735	SubD_Q5U
86	12_3140_neg	9:9:-:A>G	3	0.00193723	0.0346205	SubD_Q5U
87	12_3140_neg	3:3:-:A>G,5:5:-:A>G	1	0.0631817	0.235438	SubD_Q5U
88	12_3140_neg	3:3:-:A>G,5:5:-:A>G	2	0.0705337	0.226753	SubD_Q5U
89	12_3140_neg	3:3:-:A>G,5:5:-:A>G	3	0.0565498	0.295606	SubD_Q5U
90	12_3140_neg	5:5:-:A>G,9:9:-:A>G	1	0.00815361	0.0637646	SubD_Q5U
91	12_3140_neg	5:5:-:A>G,9:9:-:A>G	2	0.0086894	0.0393419	SubD_Q5U
92	12_3140_neg	5:5:-:A>G,9:9:-:A>G	3	0.00740342	0.0599201	SubD_Q5U
93	12_3140_neg	3:3:-:A>G,9:9:-:A>G	1	0.000573209	0.00613121	SubD_Q5U
94	12_3140_neg	3:3:-:A>G,9:9:-:A>G	2	0.000528583	0.0107296	SubD_Q5U
95	12_3140_neg	3:3:-:A>G,9:9:-:A>G	3	0.00064163	0.00932091	SubD_Q5U
96	12_3140_neg	3:3:-:A>G,5:5:-:A>G,9:9:-:A>G	1	0.0278065	0.209687	SubD_Q5U
97	12_3140_neg	3:3:-:A>G,5:5:-:A>G,9:9:-:A>G	2	0.0340614	0.255365	SubD_Q5U
98	12_3140_neg	3:3:-:A>G,5:5:-:A>G,9:9:-:A>G	3	0.0336362	0.223036	SubD_Q5U
99	12_3157_neg	7:7:-:A>G	1	0.0070267	0.130639	SubD_Q5U
100	12_3157_neg	7:7:-:A>G	2	0.0065993	0.115603	SubD_Q5U
101	12_3157_neg	7:7:-:A>G	3	0.00616154	0.108594	SubD_Q5U
102	12_3157_neg	9:9:-:A>G	1	0.00633555	0.169303	SubD_Q5U
103	12_3157_neg	9:9:-:A>G	2	0.00591883	0.164877	SubD_Q5U
104	12_3157_neg	9:9:-:A>G	3	0.00677632	0.169221	SubD_Q5U
105	12_3157_neg	7:7:-:A>G,9:9:-:A>G	1	0.00213745	0.0702988	SubD_Q5U
106	12_3157_neg	7:7:-:A>G,9:9:-:A>G	2	0.00214413	0.0423247	SubD_Q5U
107	12_3157_neg	7:7:-:A>G,9:9:-:A>G	3	0.00275971	0.0559627	SubD_Q5U
108	12_3157_pos	5:5:+:A>G	1	0.0281991	0.22907	SubD_Q5U
109	12_3157_pos	5:5:+:A>G	2	0.031722	0.188005	SubD_Q5U
110	12_3157_pos	5:5:+:A>G	3	0.0296542	0.188897	SubD_Q5U
111	12_3157_pos	6:6:+:A>G	1	0.0017128	0.0127907	SubD_Q5U
112	12_3157_pos	6:6:+:A>G	2	0.00189845	0.0161725	SubD_Q5U
113	12_3157_pos	6:6:+:A>G	3	0.00223171	0.0262143	SubD_Q5U
114	12_3157_pos	5:5:+:A>G,6:6:+:A>G	1	0.0126226	0.366279	SubD_Q5U
115	12_3157_pos	5:5:+:A>G,6:6:+:A>G	2	0.0162138	0.382075	SubD_Q5U
116	12_3157_pos	5:5:+:A>G,6:6:+:A>G	3	0.0141087	0.417116	SubD_Q5U
117	12_3176_pos	3:3:+:A>G	1	0.01284	0.210128	SubD_Q5U
118	12_3176_pos	3:3:+:A>G	2	0.0107957	0.201625	SubD_Q5U
119	12_3176_pos	3:3:+:A>G	3	0.0110999	0.213926	SubD_Q5U
120	12_3176_pos	6:6:+:A>G	1	0.00142843	0.0332577	SubD_Q5U
121	12_3176_pos	6:6:+:A>G	2	0.00116791	0.0553914	SubD_Q5U
122	12_3176_pos	6:6:+:A>G	3	0.00110999	0.0511745	SubD_Q5U
123	12_3176_pos	3:3:+:A>G,6:6:+:A>G	1	0.00514235	0.220711	SubD_Q5U
124	12_3176_pos	3:3:+:A>G,6:6:+:A>G	2	0.00702245	0.21935	SubD_Q5U
125	12_3176_pos	3:3:+:A>G,6:6:+:A>G	3	0.0034932	0.178691	SubD_Q5U
126	12_3180_neg	3:3:-:A>G	1	0.00221326	0.0485192	SubD_Q5U
127	12_3180_neg	3:3:-:A>G	2	0.00185979	0.0748663	SubD_Q5U
128	12_3180_neg	3:3:-:A>G	3	0.00237711	0.0746159	SubD_Q5U
129	12_3180_neg	6:6:-:A>G	1	0.0283246	0.202268	SubD_Q5U
130	12_3180_neg	6:6:-:A>G	2	0.0346423	0.194805	SubD_Q5U
131	12_3180_neg	6:6:-:A>G	3	0.0276661	0.190929	SubD_Q5U
132	12_3180_neg	4:4:-:A>G	1	0.00216208	0.0201638	SubD_Q5U
133	12_3180_neg	4:4:-:A>G	2	0.00227308	0.00458365	SubD_Q5U
134	12_3180_neg	4:4:-:A>G	3	0.00310742	0.0109729	SubD_Q5U
135	12_3180_neg	3:3:-:A>G,4:4:-:A>G	1	0.00200856	0.0170132	SubD_Q5U
136	12_3180_neg	3:3:-:A>G,4:4:-:A>G	2	0.00200739	0.0160428	SubD_Q5U
137	12_3180_neg	3:3:-:A>G,4:4:-:A>G	3	0.00219095	0.0190198	SubD_Q5U
138	12_3180_neg	3:3:-:A>G,6:6:-:A>G	1	0.00903213	0.0415879	SubD_Q5U
139	12_3180_neg	3:3:-:A>G,6:6:-:A>G	2	0.0107602	0.0519481	SubD_Q5U
140	12_3180_neg	3:3:-:A>G,6:6:-:A>G	3	0.00730316	0.0541331	SubD_Q5U
141	12_3180_neg	4:4:-:A>G,6:6:-:A>G	1	0.0145333	0.0856963	SubD_Q5U
142	12_3180_neg	4:4:-:A>G,6:6:-:A>G	2	0.01693	0.112299	SubD_Q5U
143	12_3180_neg	4:4:-:A>G,6:6:-:A>G	3	0.0145777	0.0841258	SubD_Q5U
144	12_3180_neg	3:3:-:A>G,4:4:-:A>G,6:6:-:A>G	1	0.0552163	0.343415	SubD_Q5U
145	12_3180_neg	3:3:-:A>G,4:4:-:A>G,6:6:-:A>G	2	0.0563841	0.355997	SubD_Q5U
146	12_3180_neg	3:3:-:A>G,4:4:-:A>G,6:6:-:A>G	3	0.0527116	0.29188	SubD_Q5U
147	12_3089_pos	15:15:+:A>G	1	0	0.0652591	SubD_Q5U
148	12_3089_pos	15:15:+:A>G	2	0	0.0406977	SubD_Q5U
149	12_3089_pos	15:15:+:A>G	3	0	0.0968468	SubD_Q5U
150	12_3089_pos	7:7:+:A>G	1	0	0.0172745	SubD_Q5U
151	12_3089_pos	7:7:+:A>G	2	0	0.0101744	SubD_Q5U
152	12_3089_pos	7:7:+:A>G	3	0	0.0292793	SubD_Q5U
153	12_3089_pos	5:5:+:A>G,7:7:+:A>G	1	0	0.262956	SubD_Q5U
154	12_3089_pos	5:5:+:A>G,7:7:+:A>G	2	0	0.303779	SubD_Q5U
155	12_3089_pos	5:5:+:A>G,7:7:+:A>G	3	0	0.220721	SubD_Q5U
156	12_3089_pos	5:5:+:A>G,15:15:+:A>G	1	0	0.0479846	SubD_Q5U
157	12_3089_pos	5:5:+:A>G,15:15:+:A>G	2	0	0.0232558	SubD_Q5U
158	12_3089_pos	5:5:+:A>G,15:15:+:A>G	3	0	0.0540541	SubD_Q5U
159	12_3089_pos	7:7:+:A>G,15:15:+:A>G	1	0	0.00191939	SubD_Q5U
160	12_3089_pos	7:7:+:A>G,15:15:+:A>G	2	0	0	SubD_Q5U
161	12_3089_pos	7:7:+:A>G,15:15:+:A>G	3	0	0	SubD_Q5U
162	12_3089_pos	5:5:+:A>G,7:7:+:A>G,15:15:+:A>G	1	0	0	SubD_Q5U
163	12_3089_pos	5:5:+:A>G,7:7:+:A>G,15:15:+:A>G	2	0	0.00872093	SubD_Q5U
164	12_3089_pos	5:5:+:A>G,7:7:+:A>G,15:15:+:A>G	3	0	0	SubD_Q5U
165	12_3104_neg	10:10:-:A>G	1	0	0.00792079	SubD_Q5U
166	12_3104_neg	10:10:-:A>G	2	0	0.00668151	SubD_Q5U
167	12_3104_neg	10:10:-:A>G	3	0	0.00959233	SubD_Q5U
168	12_3104_neg	19:19:-:A>G	1	0	0.0158416	SubD_Q5U
169	12_3104_neg	19:19:-:A>G	2	0	0.0178174	SubD_Q5U
170	12_3104_neg	19:19:-:A>G	3	0	0.0167866	SubD_Q5U
171	12_3104_neg	15:15:-:A>G	1	0	0.0237624	SubD_Q5U
172	12_3104_neg	15:15:-:A>G	2	0	0.0155902	SubD_Q5U
173	12_3104_neg	15:15:-:A>G	3	0	0.00479616	SubD_Q5U
174	12_3104_neg	13:13:-:A>G	1	0	0	SubD_Q5U
175	12_3104_neg	13:13:-:A>G	2	0	0.0155902	SubD_Q5U
176	12_3104_neg	13:13:-:A>G	3	0	0.00479616	SubD_Q5U
177	12_3104_neg	15:15:-:A>G,19:19:-:A>G	1	0	0	SubD_Q5U
178	12_3104_neg	15:15:-:A>G,19:19:-:A>G	2	0	0.00222717	SubD_Q5U
179	12_3104_neg	15:15:-:A>G,19:19:-:A>G	3	0	0	SubD_Q5U
180	12_3104_neg	10:10:-:A>G,15:15:-:A>G	1	0	0	SubD_Q5U
181	12_3104_neg	10:10:-:A>G,15:15:-:A>G	2	0	0.00445434	SubD_Q5U
182	12_3104_neg	10:10:-:A>G,15:15:-:A>G	3	0	0	SubD_Q5U
183	12_3104_neg	10:10:-:A>G,13:13:-:A>G	1	0	0.0019802	SubD_Q5U
184	12_3104_neg	10:10:-:A>G,13:13:-:A>G	2	0	0.00668151	SubD_Q5U
185	12_3104_neg	10:10:-:A>G,13:13:-:A>G	3	0	0	SubD_Q5U
186	12_3104_neg	6:6:-:A>G,13:13:-:A>G	1	0	0.0019802	SubD_Q5U
187	12_3104_neg	6:6:-:A>G,13:13:-:A>G	2	0	0	SubD_Q5U
188	12_3104_neg	6:6:-:A>G,13:13:-:A>G	3	0	0.00719424	SubD_Q5U
189	12_3104_neg	10:10:-:A>G,19:19:-:A>G	1	0	0	SubD_Q5U
190	12_3104_neg	10:10:-:A>G,19:19:-:A>G	2	0	0.00445434	SubD_Q5U
191	12_3104_neg	10:10:-:A>G,19:19:-:A>G	3	0	0	SubD_Q5U
192	12_3104_neg	6:6:-:A>G,19:19:-:A>G	1	0	0.10495	SubD_Q5U
193	12_3104_neg	6:6:-:A>G,19:19:-:A>G	2	0	0.0489978	SubD_Q5U
194	12_3104_neg	6:6:-:A>G,19:19:-:A>G	3	0	0.117506	SubD_Q5U
195	12_3104_neg	6:6:-:A>G,15:15:-:A>G	1	0	0.0415842	SubD_Q5U
196	12_3104_neg	6:6:-:A>G,15:15:-:A>G	2	0	0.0155902	SubD_Q5U
197	12_3104_neg	6:6:-:A>G,15:15:-:A>G	3	0	0.00719424	SubD_Q5U
198	12_3104_neg	6:6:-:A>G,10:10:-:A>G	1	0	0.00990099	SubD_Q5U
199	12_3104_neg	6:6:-:A>G,10:10:-:A>G	2	0	0.00890869	SubD_Q5U
200	12_3104_neg	6:6:-:A>G,10:10:-:A>G	3	0	0.0431655	SubD_Q5U
201	12_3104_neg	6:6:-:A>G,13:13:-:A>G,19:19:-:A>G	1	0	0.0178218	SubD_Q5U
202	12_3104_neg	6:6:-:A>G,13:13:-:A>G,19:19:-:A>G	2	0	0.0244989	SubD_Q5U
203	12_3104_neg	6:6:-:A>G,13:13:-:A>G,19:19:-:A>G	3	0	0.00239808	SubD_Q5U
204	12_3104_neg	6:6:-:A>G,13:13:-:A>G,15:15:-:A>G	1	0	0	SubD_Q5U
205	12_3104_neg	6:6:-:A>G,13:13:-:A>G,15:15:-:A>G	2	0	0	SubD_Q5U
206	12_3104_neg	6:6:-:A>G,13:13:-:A>G,15:15:-:A>G	3	0	0.00239808	SubD_Q5U
207	12_3104_neg	6:6:-:A>G,10:10:-:A>G,19:19:-:A>G	1	0	0.0277228	SubD_Q5U
208	12_3104_neg	6:6:-:A>G,10:10:-:A>G,19:19:-:A>G	2	0	0.00222717	SubD_Q5U
209	12_3104_neg	6:6:-:A>G,10:10:-:A>G,19:19:-:A>G	3	0	0.0239808	SubD_Q5U
210	12_3104_neg	6:6:-:A>G,13:13:-:A>G,15:15:-:A>G,19:19:-:A>G	1	0	0	SubD_Q5U
211	12_3104_neg	6:6:-:A>G,13:13:-:A>G,15:15:-:A>G,19:19:-:A>G	2	0	0.00668151	SubD_Q5U
212	12_3104_neg	6:6:-:A>G,13:13:-:A>G,15:15:-:A>G,19:19:-:A>G	3	0	0.0167866	SubD_Q5U
213	12_3104_neg	6:6:-:A>G,10:10:-:A>G,13:13:-:A>G,19:19:-:A>G	1	0	0	SubD_Q5U
214	12_3104_neg	6:6:-:A>G,10:10:-:A>G,13:13:-:A>G,19:19:-:A>G	2	0	0	SubD_Q5U
215	12_3104_neg	6:6:-:A>G,10:10:-:A>G,13:13:-:A>G,19:19:-:A>G	3	0	0.00479616	SubD_Q5U
216	12_3113_pos	20:20:+:A>G	1	0	0	SubD_Q5U
217	12_3113_pos	20:20:+:A>G	2	0	0.00102669	SubD_Q5U
218	12_3113_pos	20:20:+:A>G	3	0	0	SubD_Q5U
219	12_3113_pos	19:19:+:A>G	1	0	0.0412655	SubD_Q5U
220	12_3113_pos	19:19:+:A>G	2	0	0.00718686	SubD_Q5U
221	12_3113_pos	19:19:+:A>G	3	0	0.0212766	SubD_Q5U
222	12_3113_pos	14:14:+:A>G	1	0	0.00962861	SubD_Q5U
223	12_3113_pos	14:14:+:A>G	2	0	0.00616016	SubD_Q5U
224	12_3113_pos	14:14:+:A>G	3	0	0.00500626	SubD_Q5U
225	12_3113_pos	14:14:+:A>G,20:20:+:A>G	1	0	0	SubD_Q5U
226	12_3113_pos	14:14:+:A>G,20:20:+:A>G	2	0	0	SubD_Q5U
227	12_3113_pos	14:14:+:A>G,20:20:+:A>G	3	0	0.00125156	SubD_Q5U
228	12_3113_pos	19:19:+:A>G,20:20:+:A>G	1	0	0	SubD_Q5U
229	12_3113_pos	19:19:+:A>G,20:20:+:A>G	2	0	0.00308008	SubD_Q5U
230	12_3113_pos	19:19:+:A>G,20:20:+:A>G	3	0	0	SubD_Q5U
231	12_3113_pos	14:14:+:A>G,19:19:+:A>G	1	0	0	SubD_Q5U
232	12_3113_pos	14:14:+:A>G,19:19:+:A>G	2	0	0.00410678	SubD_Q5U
233	12_3113_pos	14:14:+:A>G,19:19:+:A>G	3	0	0.00125156	SubD_Q5U
234	12_3113_pos	5:5:+:A>G,20:20:+:A>G	1	0	0.00962861	SubD_Q5U
235	12_3113_pos	5:5:+:A>G,20:20:+:A>G	2	0	0.0215606	SubD_Q5U
236	12_3113_pos	5:5:+:A>G,20:20:+:A>G	3	0	0.00876095	SubD_Q5U
237	12_3113_pos	5:5:+:A>G,14:14:+:A>G	1	0	0.0784044	SubD_Q5U
238	12_3113_pos	5:5:+:A>G,14:14:+:A>G	2	0	0.0595483	SubD_Q5U
239	12_3113_pos	5:5:+:A>G,14:14:+:A>G	3	0	0.0863579	SubD_Q5U
240	12_3113_pos	5:5:+:A>G,19:19:+:A>G	1	0	0.21458	SubD_Q5U
241	12_3113_pos	5:5:+:A>G,19:19:+:A>G	2	0	0.215606	SubD_Q5U
242	12_3113_pos	5:5:+:A>G,19:19:+:A>G	3	0	0.172716	SubD_Q5U
243	12_3113_pos	5:5:+:A>G,14:14:+:A>G,20:20:+:A>G	1	0	0	SubD_Q5U
244	12_3113_pos	5:5:+:A>G,14:14:+:A>G,20:20:+:A>G	2	0	0.00410678	SubD_Q5U
245	12_3113_pos	5:5:+:A>G,14:14:+:A>G,20:20:+:A>G	3	0	0	SubD_Q5U
246	12_3113_pos	5:5:+:A>G,14:14:+:A>G,19:19:+:A>G	1	0	0.0839065	SubD_Q5U
247	12_3113_pos	5:5:+:A>G,14:14:+:A>G,19:19:+:A>G	2	0	0.0790554	SubD_Q5U
248	12_3113_pos	5:5:+:A>G,14:14:+:A>G,19:19:+:A>G	3	0	0.0463079	SubD_Q5U
249	12_3113_pos	5:5:+:A>G,19:19:+:A>G,20:20:+:A>G	1	0	0.0302613	SubD_Q5U
250	12_3113_pos	5:5:+:A>G,19:19:+:A>G,20:20:+:A>G	2	0	0.0379877	SubD_Q5U
251	12_3113_pos	5:5:+:A>G,19:19:+:A>G,20:20:+:A>G	3	0	0.0450563	SubD_Q5U
252	12_3113_pos	14:14:+:A>G,19:19:+:A>G,20:20:+:A>G	1	0	0	SubD_Q5U
253	12_3113_pos	14:14:+:A>G,19:19:+:A>G,20:20:+:A>G	2	0	0.00102669	SubD_Q5U
254	12_3113_pos	14:14:+:A>G,19:19:+:A>G,20:20:+:A>G	3	0	0	SubD_Q5U
255	12_3113_pos	5:5:+:A>G,14:14:+:A>G,19:19:+:A>G,20:20:+:A>G	1	0	0.0165062	SubD_Q5U
256	12_3113_pos	5:5:+:A>G,14:14:+:A>G,19:19:+:A>G,20:20:+:A>G	2	0	0.013347	SubD_Q5U
257	12_3113_pos	5:5:+:A>G,14:14:+:A>G,19:19:+:A>G,20:20:+:A>G	3	0	0.0250313	SubD_Q5U
258	12_3123_neg	13:13:-:A>G	1	0	0	SubD_Q5U
259	12_3123_neg	13:13:-:A>G	2	0	0.01	SubD_Q5U
260	12_3123_neg	13:13:-:A>G	3	0	0.00589971	SubD_Q5U
261	12_3123_neg	13:13:-:A>G,16:16:-:A>G	1	0	0	SubD_Q5U
262	12_3123_neg	13:13:-:A>G,16:16:-:A>G	2	0	0	SubD_Q5U
263	12_3123_neg	13:13:-:A>G,16:16:-:A>G	3	0	0.00589971	SubD_Q5U
264	12_3123_neg	4:4:-:A>G,13:13:-:A>G,16:16:-:A>G	1	0	0	SubD_Q5U
265	12_3123_neg	4:4:-:A>G,13:13:-:A>G,16:16:-:A>G	2	0	0.00333333	SubD_Q5U
266	12_3123_neg	4:4:-:A>G,13:13:-:A>G,16:16:-:A>G	3	0	0	SubD_Q5U
267	12_3123_neg	8:8:-:A>G,9:9:-:A>G,16:16:-:A>G	1	0	0.00615385	SubD_Q5U
268	12_3123_neg	8:8:-:A>G,9:9:-:A>G,16:16:-:A>G	2	0	0	SubD_Q5U
269	12_3123_neg	8:8:-:A>G,9:9:-:A>G,16:16:-:A>G	3	0	0.00884956	SubD_Q5U
270	12_3123_neg	4:4:-:A>G,8:8:-:A>G,13:13:-:A>G	1	0	0	SubD_Q5U
271	12_3123_neg	4:4:-:A>G,8:8:-:A>G,13:13:-:A>G	2	0	0.0133333	SubD_Q5U
272	12_3123_neg	4:4:-:A>G,8:8:-:A>G,13:13:-:A>G	3	0	0	SubD_Q5U
273	12_3123_neg	4:4:-:A>G,8:8:-:A>G,9:9:-:A>G,16:16:-:A>G	1	0	0.0307692	SubD_Q5U
274	12_3123_neg	4:4:-:A>G,8:8:-:A>G,9:9:-:A>G,16:16:-:A>G	2	0	0.00666667	SubD_Q5U
275	12_3123_neg	4:4:-:A>G,8:8:-:A>G,9:9:-:A>G,16:16:-:A>G	3	0	0.0265487	SubD_Q5U
276	12_3136_pos	17:17:+:A>G	1	0	0.0277457	SubD_Q5U
277	12_3136_pos	17:17:+:A>G	2	0	0.0249494	SubD_Q5U
278	12_3136_pos	17:17:+:A>G	3	0	0.0131744	SubD_Q5U
279	12_3136_pos	13:13:+:A>G	1	0	0.00809249	SubD_Q5U
280	12_3136_pos	13:13:+:A>G	2	0	0.0128119	SubD_Q5U
281	12_3136_pos	13:13:+:A>G	3	0	0.00564617	SubD_Q5U
282	12_3136_pos	8:8:+:A>G	1	0	0.0710983	SubD_Q5U
283	12_3136_pos	8:8:+:A>G	2	0	0.037087	SubD_Q5U
284	12_3136_pos	8:8:+:A>G	3	0	0.0332497	SubD_Q5U
285	12_3136_pos	14:14:+:A>G	1	0	0.0104046	SubD_Q5U
286	12_3136_pos	14:14:+:A>G	2	0	0.00269724	SubD_Q5U
287	12_3136_pos	14:14:+:A>G	3	0	0	SubD_Q5U
288	12_3136_pos	8:8:+:A>G,13:13:+:A>G	1	0	0	SubD_Q5U
289	12_3136_pos	8:8:+:A>G,13:13:+:A>G	2	0	0.00337154	SubD_Q5U
290	12_3136_pos	8:8:+:A>G,13:13:+:A>G	3	0	0.00125471	SubD_Q5U
291	12_3136_pos	13:13:+:A>G,17:17:+:A>G	1	0	0.00289017	SubD_Q5U
292	12_3136_pos	13:13:+:A>G,17:17:+:A>G	2	0	0	SubD_Q5U
293	12_3136_pos	13:13:+:A>G,17:17:+:A>G	3	0	0.000627353	SubD_Q5U
294	12_3136_pos	3:3:+:A>G,8:8:+:A>G	1	0	0.10578	SubD_Q5U
295	12_3136_pos	3:3:+:A>G,8:8:+:A>G	2	0	0.0896831	SubD_Q5U
296	12_3136_pos	3:3:+:A>G,8:8:+:A>G	3	0	0.119824	SubD_Q5U
297	12_3136_pos	3:3:+:A>G,17:17:+:A>G	1	0	0.0450867	SubD_Q5U
298	12_3136_pos	3:3:+:A>G,17:17:+:A>G	2	0	0.0418071	SubD_Q5U
299	12_3136_pos	3:3:+:A>G,17:17:+:A>G	3	0	0.0633626	SubD_Q5U
300	12_3136_pos	3:3:+:A>G,14:14:+:A>G	1	0	0.00867052	SubD_Q5U
301	12_3136_pos	3:3:+:A>G,14:14:+:A>G	2	0	0.00539447	SubD_Q5U
302	12_3136_pos	3:3:+:A>G,14:14:+:A>G	3	0	0.00250941	SubD_Q5U
303	12_3136_pos	8:8:+:A>G,17:17:+:A>G	1	0	0.00346821	SubD_Q5U
304	12_3136_pos	8:8:+:A>G,17:17:+:A>G	2	0	0.00269724	SubD_Q5U
305	12_3136_pos	8:8:+:A>G,17:17:+:A>G	3	0	0.0100376	SubD_Q5U
306	12_3136_pos	13:13:+:A>G,14:14:+:A>G	1	0	0.00115607	SubD_Q5U
307	12_3136_pos	13:13:+:A>G,14:14:+:A>G	2	0	0.00134862	SubD_Q5U
308	12_3136_pos	13:13:+:A>G,14:14:+:A>G	3	0	0	SubD_Q5U
309	12_3136_pos	3:3:+:A>G,13:13:+:A>G	1	0	0.0387283	SubD_Q5U
310	12_3136_pos	3:3:+:A>G,13:13:+:A>G	2	0	0.0168577	SubD_Q5U
311	12_3136_pos	3:3:+:A>G,13:13:+:A>G	3	0	0.0382685	SubD_Q5U
312	12_3136_pos	3:3:+:A>G,14:14:+:A>G,17:17:+:A>G	1	0	0.0017341	SubD_Q5U
313	12_3136_pos	3:3:+:A>G,14:14:+:A>G,17:17:+:A>G	2	0	0.00269724	SubD_Q5U
314	12_3136_pos	3:3:+:A>G,14:14:+:A>G,17:17:+:A>G	3	0	0	SubD_Q5U
315	12_3136_pos	8:8:+:A>G,14:14:+:A>G,17:17:+:A>G	1	0	0.000578035	SubD_Q5U
316	12_3136_pos	8:8:+:A>G,14:14:+:A>G,17:17:+:A>G	2	0	0	SubD_Q5U
317	12_3136_pos	8:8:+:A>G,14:14:+:A>G,17:17:+:A>G	3	0	0	SubD_Q5U
318	12_3136_pos	3:3:+:A>G,8:8:+:A>G,17:17:+:A>G	1	0	0.0358382	SubD_Q5U
319	12_3136_pos	3:3:+:A>G,8:8:+:A>G,17:17:+:A>G	2	0	0.0364127	SubD_Q5U
320	12_3136_pos	3:3:+:A>G,8:8:+:A>G,17:17:+:A>G	3	0	0.0282309	SubD_Q5U
321	12_3136_pos	3:3:+:A>G,8:8:+:A>G,13:13:+:A>G	1	0	0.0265896	SubD_Q5U
322	12_3136_pos	3:3:+:A>G,8:8:+:A>G,13:13:+:A>G	2	0	0.0215779	SubD_Q5U
323	12_3136_pos	3:3:+:A>G,8:8:+:A>G,13:13:+:A>G	3	0	0.0156838	SubD_Q5U
324	12_3136_pos	3:3:+:A>G,13:13:+:A>G,17:17:+:A>G	1	0	0.0109827	SubD_Q5U
325	12_3136_pos	3:3:+:A>G,13:13:+:A>G,17:17:+:A>G	2	0	0.0289953	SubD_Q5U
326	12_3136_pos	3:3:+:A>G,13:13:+:A>G,17:17:+:A>G	3	0	0.00690088	SubD_Q5U
327	12_3136_pos	8:8:+:A>G,13:13:+:A>G,17:17:+:A>G	1	0	0.00289017	SubD_Q5U
328	12_3136_pos	8:8:+:A>G,13:13:+:A>G,17:17:+:A>G	2	0	0.000674309	SubD_Q5U
329	12_3136_pos	8:8:+:A>G,13:13:+:A>G,17:17:+:A>G	3	0	0	SubD_Q5U
330	12_3136_pos	3:3:+:A>G,8:8:+:A>G,14:14:+:A>G	1	0	0.0104046	SubD_Q5U
331	12_3136_pos	3:3:+:A>G,8:8:+:A>G,14:14:+:A>G	2	0	0.00404585	SubD_Q5U
332	12_3136_pos	3:3:+:A>G,8:8:+:A>G,14:14:+:A>G	3	0	0.000627353	SubD_Q5U
333	12_3136_pos	3:3:+:A>G,8:8:+:A>G,13:13:+:A>G,14:14:+:A>G	1	0	0	SubD_Q5U
334	12_3136_pos	3:3:+:A>G,8:8:+:A>G,13:13:+:A>G,14:14:+:A>G	2	0	0.00472016	SubD_Q5U
335	12_3136_pos	3:3:+:A>G,8:8:+:A>G,13:13:+:A>G,14:14:+:A>G	3	0	0	SubD_Q5U
336	12_3136_pos	3:3:+:A>G,13:13:+:A>G,14:14:+:A>G,17:17:+:A>G	1	0	0.00693642	SubD_Q5U
337	12_3136_pos	3:3:+:A>G,13:13:+:A>G,14:14:+:A>G,17:17:+:A>G	2	0	0.00404585	SubD_Q5U
338	12_3136_pos	3:3:+:A>G,13:13:+:A>G,14:14:+:A>G,17:17:+:A>G	3	0	0	SubD_Q5U
339	12_3136_pos	3:3:+:A>G,8:8:+:A>G,14:14:+:A>G,17:17:+:A>G	1	0	0.00115607	SubD_Q5U
340	12_3136_pos	3:3:+:A>G,8:8:+:A>G,14:14:+:A>G,17:17:+:A>G	2	0	0.00337154	SubD_Q5U
341	12_3136_pos	3:3:+:A>G,8:8:+:A>G,14:14:+:A>G,17:17:+:A>G	3	0	0	SubD_Q5U
342	12_3136_pos	3:3:+:A>G,8:8:+:A>G,13:13:+:A>G,17:17:+:A>G	1	0	0.00809249	SubD_Q5U
343	12_3136_pos	3:3:+:A>G,8:8:+:A>G,13:13:+:A>G,17:17:+:A>G	2	0	0.0161834	SubD_Q5U
344	12_3136_pos	3:3:+:A>G,8:8:+:A>G,13:13:+:A>G,17:17:+:A>G	3	0	0.02133	SubD_Q5U
345	12_3136_pos	3:3:+:A>G,8:8:+:A>G,13:13:+:A>G,14:14:+:A>G,17:17:+:A>G	1	0	0.00115607	SubD_Q5U
346	12_3136_pos	3:3:+:A>G,8:8:+:A>G,13:13:+:A>G,14:14:+:A>G,17:17:+:A>G	2	0	0.00337154	SubD_Q5U
347	12_3136_pos	3:3:+:A>G,8:8:+:A>G,13:13:+:A>G,14:14:+:A>G,17:17:+:A>G	3	0	0	SubD_Q5U
348	12_3140_neg	13:13:-:A>G	1	0	0.00367872	SubD_Q5U
349	12_3140_neg	13:13:-:A>G	2	0	0.00858369	SubD_Q5U
350	12_3140_neg	13:13:-:A>G	3	0	0.00732357	SubD_Q5U
351	12_3140_neg	14:14:-:A>G	1	0	0.00183936	SubD_Q5U
352	12_3140_neg	14:14:-:A>G	2	0	0.00286123	SubD_Q5U
353	12_3140_neg	14:14:-:A>G	3	0	0.0106525	SubD_Q5U
354	12_3140_neg	5:5:-:A>G,13:13:-:A>G	1	0	0.00674433	SubD_Q5U
355	12_3140_neg	5:5:-:A>G,13:13:-:A>G	2	0	0.00858369	SubD_Q5U
356	12_3140_neg	5:5:-:A>G,13:13:-:A>G	3	0	0.00665779	SubD_Q5U
357	12_3140_neg	5:5:-:A>G,14:14:-:A>G	1	0	0.00980993	SubD_Q5U
358	12_3140_neg	5:5:-:A>G,14:14:-:A>G	2	0	0.00643777	SubD_Q5U
359	12_3140_neg	5:5:-:A>G,14:14:-:A>G	3	0	0.00399467	SubD_Q5U
360	12_3140_neg	3:3:-:A>G,14:14:-:A>G	1	0	0.00183936	SubD_Q5U
361	12_3140_neg	3:3:-:A>G,14:14:-:A>G	2	0	0	SubD_Q5U
362	12_3140_neg	3:3:-:A>G,14:14:-:A>G	3	0	0.00399467	SubD_Q5U
363	12_3140_neg	9:9:-:A>G,13:13:-:A>G	1	0	0	SubD_Q5U
364	12_3140_neg	9:9:-:A>G,13:13:-:A>G	2	0	0	SubD_Q5U
365	12_3140_neg	9:9:-:A>G,13:13:-:A>G	3	0	0.00266312	SubD_Q5U
366	12_3140_neg	3:3:-:A>G,13:13:-:A>G	1	0	0.00122624	SubD_Q5U
367	12_3140_neg	3:3:-:A>G,13:13:-:A>G	2	0	0.00143062	SubD_Q5U
368	12_3140_neg	3:3:-:A>G,13:13:-:A>G	3	0	0.00332889	SubD_Q5U
369	12_3140_neg	13:13:-:A>G,14:14:-:A>G	1	0	0	SubD_Q5U
370	12_3140_neg	13:13:-:A>G,14:14:-:A>G	2	0	0	SubD_Q5U
371	12_3140_neg	13:13:-:A>G,14:14:-:A>G	3	0	0.00199734	SubD_Q5U
372	12_3140_neg	3:3:-:A>G,9:9:-:A>G,14:14:-:A>G	1	0	0	SubD_Q5U
373	12_3140_neg	3:3:-:A>G,9:9:-:A>G,14:14:-:A>G	2	0	0.00286123	SubD_Q5U
374	12_3140_neg	3:3:-:A>G,9:9:-:A>G,14:14:-:A>G	3	0	0.00466045	SubD_Q5U
375	12_3140_neg	3:3:-:A>G,5:5:-:A>G,13:13:-:A>G	1	0	0.00367872	SubD_Q5U
376	12_3140_neg	3:3:-:A>G,5:5:-:A>G,13:13:-:A>G	2	0	0.00214592	SubD_Q5U
377	12_3140_neg	3:3:-:A>G,5:5:-:A>G,13:13:-:A>G	3	0	0.00199734	SubD_Q5U
378	12_3140_neg	5:5:-:A>G,13:13:-:A>G,14:14:-:A>G	1	0	0	SubD_Q5U
379	12_3140_neg	5:5:-:A>G,13:13:-:A>G,14:14:-:A>G	2	0	0	SubD_Q5U
380	12_3140_neg	5:5:-:A>G,13:13:-:A>G,14:14:-:A>G	3	0	0.00199734	SubD_Q5U
381	12_3140_neg	3:3:-:A>G,13:13:-:A>G,14:14:-:A>G	1	0	0.000613121	SubD_Q5U
382	12_3140_neg	3:3:-:A>G,13:13:-:A>G,14:14:-:A>G	2	0	0	SubD_Q5U
383	12_3140_neg	3:3:-:A>G,13:13:-:A>G,14:14:-:A>G	3	0	0	SubD_Q5U
384	12_3140_neg	5:5:-:A>G,9:9:-:A>G,13:13:-:A>G	1	0	0.00122624	SubD_Q5U
385	12_3140_neg	5:5:-:A>G,9:9:-:A>G,13:13:-:A>G	2	0	0.00286123	SubD_Q5U
386	12_3140_neg	5:5:-:A>G,9:9:-:A>G,13:13:-:A>G	3	0	0.00732357	SubD_Q5U
387	12_3140_neg	5:5:-:A>G,9:9:-:A>G,14:14:-:A>G	1	0	0.00367872	SubD_Q5U
388	12_3140_neg	5:5:-:A>G,9:9:-:A>G,14:14:-:A>G	2	0	0.000715308	SubD_Q5U
389	12_3140_neg	5:5:-:A>G,9:9:-:A>G,14:14:-:A>G	3	0	0.00532623	SubD_Q5U
390	12_3140_neg	3:3:-:A>G,5:5:-:A>G,14:14:-:A>G	1	0	0.00429185	SubD_Q5U
391	12_3140_neg	3:3:-:A>G,5:5:-:A>G,14:14:-:A>G	2	0	0.00786838	SubD_Q5U
392	12_3140_neg	3:3:-:A>G,5:5:-:A>G,14:14:-:A>G	3	0	0.00998668	SubD_Q5U
393	12_3140_neg	5:5:-:A>G,9:9:-:A>G,13:13:-:A>G,14:14:-:A>G	1	0	0	SubD_Q5U
394	12_3140_neg	5:5:-:A>G,9:9:-:A>G,13:13:-:A>G,14:14:-:A>G	2	0	0.000715308	SubD_Q5U
395	12_3140_neg	5:5:-:A>G,9:9:-:A>G,13:13:-:A>G,14:14:-:A>G	3	0	0	SubD_Q5U
396	12_3140_neg	3:3:-:A>G,5:5:-:A>G,13:13:-:A>G,14:14:-:A>G	1	0	0.00245248	SubD_Q5U
397	12_3140_neg	3:3:-:A>G,5:5:-:A>G,13:13:-:A>G,14:14:-:A>G	2	0	0.000715308	SubD_Q5U
398	12_3140_neg	3:3:-:A>G,5:5:-:A>G,13:13:-:A>G,14:14:-:A>G	3	0	0	SubD_Q5U
399	12_3140_neg	3:3:-:A>G,5:5:-:A>G,9:9:-:A>G,14:14:-:A>G	1	0	0.00429185	SubD_Q5U
400	12_3140_neg	3:3:-:A>G,5:5:-:A>G,9:9:-:A>G,14:14:-:A>G	2	0	0.00143062	SubD_Q5U
401	12_3140_neg	3:3:-:A>G,5:5:-:A>G,9:9:-:A>G,14:14:-:A>G	3	0	0.00599201	SubD_Q5U
402	12_3140_neg	3:3:-:A>G,5:5:-:A>G,9:9:-:A>G,13:13:-:A>G	1	0	0	SubD_Q5U
403	12_3140_neg	3:3:-:A>G,5:5:-:A>G,9:9:-:A>G,13:13:-:A>G	2	0	0.00143062	SubD_Q5U
404	12_3140_neg	3:3:-:A>G,5:5:-:A>G,9:9:-:A>G,13:13:-:A>G	3	0	0.00199734	SubD_Q5U
405	12_3140_neg	3:3:-:A>G,5:5:-:A>G,9:9:-:A>G,13:13:-:A>G,14:14:-:A>G	1	0	0	SubD_Q5U
406	12_3140_neg	3:3:-:A>G,5:5:-:A>G,9:9:-:A>G,13:13:-:A>G,14:14:-:A>G	2	0	0.00286123	SubD_Q5U
407	12_3140_neg	3:3:-:A>G,5:5:-:A>G,9:9:-:A>G,13:13:-:A>G,14:14:-:A>G	3	0	0	SubD_Q5U
408	12_3157_neg	20:20:-:A>G	1	0	0.0193322	SubD_Q5U
409	12_3157_neg	20:20:-:A>G	2	0	0.0240051	SubD_Q5U
410	12_3157_neg	20:20:-:A>G	3	0	0.00732845	SubD_Q5U
411	12_3157_neg	13:13:-:A>G	1	0	0.0111306	SubD_Q5U
412	12_3157_neg	13:13:-:A>G	2	0	0.0126342	SubD_Q5U
413	12_3157_neg	13:13:-:A>G	3	0	0.011992	SubD_Q5U
414	12_3157_neg	7:7:-:A>G,20:20:-:A>G	1	0	0.00468658	SubD_Q5U
415	12_3157_neg	7:7:-:A>G,20:20:-:A>G	2	0	0.00379027	SubD_Q5U
416	12_3157_neg	7:7:-:A>G,20:20:-:A>G	3	0	0.00799467	SubD_Q5U
417	12_3157_neg	9:9:-:A>G,13:13:-:A>G	1	0	0.00820152	SubD_Q5U
418	12_3157_neg	9:9:-:A>G,13:13:-:A>G	2	0	0.0164245	SubD_Q5U
419	12_3157_neg	9:9:-:A>G,13:13:-:A>G	3	0	0.00532978	SubD_Q5U
420	12_3157_neg	9:9:-:A>G,20:20:-:A>G	1	0	0.0111306	SubD_Q5U
421	12_3157_neg	9:9:-:A>G,20:20:-:A>G	2	0	0.00631712	SubD_Q5U
422	12_3157_neg	9:9:-:A>G,20:20:-:A>G	3	0	0.00799467	SubD_Q5U
423	12_3157_neg	7:7:-:A>G,13:13:-:A>G	1	0	0.00410076	SubD_Q5U
424	12_3157_neg	7:7:-:A>G,13:13:-:A>G	2	0	0.00442198	SubD_Q5U
425	12_3157_neg	7:7:-:A>G,13:13:-:A>G	3	0	0.00732845	SubD_Q5U
426	12_3157_neg	13:13:-:A>G,20:20:-:A>G	1	0	0.00117165	SubD_Q5U
427	12_3157_neg	13:13:-:A>G,20:20:-:A>G	2	0	0.00126342	SubD_Q5U
428	12_3157_neg	13:13:-:A>G,20:20:-:A>G	3	0	0	SubD_Q5U
429	12_3157_neg	7:7:-:A>G,13:13:-:A>G,20:20:-:A>G	1	0	0.000585823	SubD_Q5U
430	12_3157_neg	7:7:-:A>G,13:13:-:A>G,20:20:-:A>G	2	0	0.00126342	SubD_Q5U
431	12_3157_neg	7:7:-:A>G,13:13:-:A>G,20:20:-:A>G	3	0	0.000666223	SubD_Q5U
432	12_3157_neg	9:9:-:A>G,13:13:-:A>G,20:20:-:A>G	1	0	0.00117165	SubD_Q5U
433	12_3157_neg	9:9:-:A>G,13:13:-:A>G,20:20:-:A>G	2	0	0	SubD_Q5U
434	12_3157_neg	9:9:-:A>G,13:13:-:A>G,20:20:-:A>G	3	0	0	SubD_Q5U
435	12_3157_neg	7:7:-:A>G,9:9:-:A>G,20:20:-:A>G	1	0	0.00878735	SubD_Q5U
436	12_3157_neg	7:7:-:A>G,9:9:-:A>G,20:20:-:A>G	2	0	0.00126342	SubD_Q5U
437	12_3157_neg	7:7:-:A>G,9:9:-:A>G,20:20:-:A>G	3	0	0.0106596	SubD_Q5U
438	12_3157_neg	7:7:-:A>G,9:9:-:A>G,13:13:-:A>G	1	0	0.00351494	SubD_Q5U
439	12_3157_neg	7:7:-:A>G,9:9:-:A>G,13:13:-:A>G	2	0	0.00442198	SubD_Q5U
440	12_3157_neg	7:7:-:A>G,9:9:-:A>G,13:13:-:A>G	3	0	0.00532978	SubD_Q5U
441	12_3157_neg	7:7:-:A>G,9:9:-:A>G,13:13:-:A>G,20:20:-:A>G	1	0	0	SubD_Q5U
442	12_3157_neg	7:7:-:A>G,9:9:-:A>G,13:13:-:A>G,20:20:-:A>G	2	0	0.00315856	SubD_Q5U
443	12_3157_neg	7:7:-:A>G,9:9:-:A>G,13:13:-:A>G,20:20:-:A>G	3	0	0.00199867	SubD_Q5U
444	12_3157_pos	15:15:+:A>G	1	0	0.00581395	SubD_Q5U
445	12_3157_pos	15:15:+:A>G	2	0	0.00202156	SubD_Q5U
446	12_3157_pos	15:15:+:A>G	3	0	0.00539707	SubD_Q5U
447	12_3157_pos	20:20:+:A>G	1	0	0.000581395	SubD_Q5U
448	12_3157_pos	20:20:+:A>G	2	0	0.00336927	SubD_Q5U
449	12_3157_pos	20:20:+:A>G	3	0	0.00308404	SubD_Q5U
450	12_3157_pos	14:14:+:A>G	1	0	0.00872093	SubD_Q5U
451	12_3157_pos	14:14:+:A>G	2	0	0.0114555	SubD_Q5U
452	12_3157_pos	14:14:+:A>G	3	0	0.0146492	SubD_Q5U
453	12_3157_pos	0:0:+:A>G	1	0	0.0209302	SubD_Q5U
454	12_3157_pos	0:0:+:A>G	2	0	0.0343666	SubD_Q5U
455	12_3157_pos	0:0:+:A>G	3	0	0.0316114	SubD_Q5U
456	12_3157_pos	14:14:+:A>G,15:15:+:A>G	1	0	0.000581395	SubD_Q5U
457	12_3157_pos	14:14:+:A>G,15:15:+:A>G	2	0	0	SubD_Q5U
458	12_3157_pos	14:14:+:A>G,15:15:+:A>G	3	0	0.00385505	SubD_Q5U
459	12_3157_pos	6:6:+:A>G,15:15:+:A>G	1	0	0	SubD_Q5U
460	12_3157_pos	6:6:+:A>G,15:15:+:A>G	2	0	0	SubD_Q5U
461	12_3157_pos	6:6:+:A>G,15:15:+:A>G	3	0	0.00154202	SubD_Q5U
462	12_3157_pos	15:15:+:A>G,20:20:+:A>G	1	0	0.00116279	SubD_Q5U
463	12_3157_pos	15:15:+:A>G,20:20:+:A>G	2	0	0	SubD_Q5U
464	12_3157_pos	15:15:+:A>G,20:20:+:A>G	3	0	0	SubD_Q5U
465	12_3157_pos	0:0:+:A>G,5:5:+:A>G	1	0	0.027907	SubD_Q5U
466	12_3157_pos	0:0:+:A>G,5:5:+:A>G	2	0	0.0491914	SubD_Q5U
467	12_3157_pos	0:0:+:A>G,5:5:+:A>G	3	0	0.0254433	SubD_Q5U
468	12_3157_pos	5:5:+:A>G,15:15:+:A>G	1	0	0.00174419	SubD_Q5U
469	12_3157_pos	5:5:+:A>G,15:15:+:A>G	2	0	0.00471698	SubD_Q5U
470	12_3157_pos	5:5:+:A>G,15:15:+:A>G	3	0	0.00385505	SubD_Q5U
471	12_3157_pos	0:0:+:A>G,20:20:+:A>G	1	0	0	SubD_Q5U
472	12_3157_pos	0:0:+:A>G,20:20:+:A>G	2	0	0.000673854	SubD_Q5U
473	12_3157_pos	0:0:+:A>G,20:20:+:A>G	3	0	0	SubD_Q5U
474	12_3157_pos	14:14:+:A>G,20:20:+:A>G	1	0	0	SubD_Q5U
475	12_3157_pos	14:14:+:A>G,20:20:+:A>G	2	0	0.00202156	SubD_Q5U
476	12_3157_pos	14:14:+:A>G,20:20:+:A>G	3	0	0	SubD_Q5U
477	12_3157_pos	0:0:+:A>G,15:15:+:A>G	1	0	0.000581395	SubD_Q5U
478	12_3157_pos	0:0:+:A>G,15:15:+:A>G	2	0	0	SubD_Q5U
479	12_3157_pos	0:0:+:A>G,15:15:+:A>G	3	0	0	SubD_Q5U
480	12_3157_pos	0:0:+:A>G,6:6:+:A>G	1	0	0.00116279	SubD_Q5U
481	12_3157_pos	0:0:+:A>G,6:6:+:A>G	2	0	0.00336927	SubD_Q5U
482	12_3157_pos	0:0:+:A>G,6:6:+:A>G	3	0	0	SubD_Q5U
483	12_3157_pos	0:0:+:A>G,14:14:+:A>G	1	0	0.00232558	SubD_Q5U
484	12_3157_pos	0:0:+:A>G,14:14:+:A>G	2	0	0.00404313	SubD_Q5U
485	12_3157_pos	0:0:+:A>G,14:14:+:A>G	3	0	0	SubD_Q5U
486	12_3157_pos	5:5:+:A>G,20:20:+:A>G	1	0	0	SubD_Q5U
487	12_3157_pos	5:5:+:A>G,20:20:+:A>G	2	0	0.00269542	SubD_Q5U
488	12_3157_pos	5:5:+:A>G,20:20:+:A>G	3	0	0.00539707	SubD_Q5U
489	12_3157_pos	5:5:+:A>G,14:14:+:A>G	1	0	0.0174419	SubD_Q5U
490	12_3157_pos	5:5:+:A>G,14:14:+:A>G	2	0	0.0114555	SubD_Q5U
491	12_3157_pos	5:5:+:A>G,14:14:+:A>G	3	0	0.0177332	SubD_Q5U
492	12_3157_pos	5:5:+:A>G,6:6:+:A>G,20:20:+:A>G	1	0	0.00232558	SubD_Q5U
493	12_3157_pos	5:5:+:A>G,6:6:+:A>G,20:20:+:A>G	2	0	0.000673854	SubD_Q5U
494	12_3157_pos	5:5:+:A>G,6:6:+:A>G,20:20:+:A>G	3	0	0.00231303	SubD_Q5U
495	12_3157_pos	0:0:+:A>G,5:5:+:A>G,14:14:+:A>G	1	0	0.00406977	SubD_Q5U
496	12_3157_pos	0:0:+:A>G,5:5:+:A>G,14:14:+:A>G	2	0	0.00269542	SubD_Q5U
497	12_3157_pos	0:0:+:A>G,5:5:+:A>G,14:14:+:A>G	3	0	0.00385505	SubD_Q5U
498	12_3157_pos	5:5:+:A>G,6:6:+:A>G,14:14:+:A>G	1	0	0.0145349	SubD_Q5U
499	12_3157_pos	5:5:+:A>G,6:6:+:A>G,14:14:+:A>G	2	0	0.00808625	SubD_Q5U
500	12_3157_pos	5:5:+:A>G,6:6:+:A>G,14:14:+:A>G	3	0	0.0131072	SubD_Q5U
501	12_3157_pos	0:0:+:A>G,5:5:+:A>G,6:6:+:A>G	1	0	0.0412791	SubD_Q5U
502	12_3157_pos	0:0:+:A>G,5:5:+:A>G,6:6:+:A>G	2	0	0.037062	SubD_Q5U
503	12_3157_pos	0:0:+:A>G,5:5:+:A>G,6:6:+:A>G	3	0	0.0316114	SubD_Q5U
504	12_3157_pos	5:5:+:A>G,6:6:+:A>G,15:15:+:A>G	1	0	0.00406977	SubD_Q5U
505	12_3157_pos	5:5:+:A>G,6:6:+:A>G,15:15:+:A>G	2	0	0.00471698	SubD_Q5U
506	12_3157_pos	5:5:+:A>G,6:6:+:A>G,15:15:+:A>G	3	0	0	SubD_Q5U
507	12_3157_pos	5:5:+:A>G,14:14:+:A>G,15:15:+:A>G	1	0	0.00465116	SubD_Q5U
508	12_3157_pos	5:5:+:A>G,14:14:+:A>G,15:15:+:A>G	2	0	0	SubD_Q5U
509	12_3157_pos	5:5:+:A>G,14:14:+:A>G,15:15:+:A>G	3	0	0.00077101	SubD_Q5U
510	12_3157_pos	0:0:+:A>G,14:14:+:A>G,20:20:+:A>G	1	0	0.00174419	SubD_Q5U
511	12_3157_pos	0:0:+:A>G,14:14:+:A>G,20:20:+:A>G	2	0	0	SubD_Q5U
512	12_3157_pos	0:0:+:A>G,14:14:+:A>G,20:20:+:A>G	3	0	0	SubD_Q5U
513	12_3157_pos	0:0:+:A>G,6:6:+:A>G,14:14:+:A>G	1	0	0	SubD_Q5U
514	12_3157_pos	0:0:+:A>G,6:6:+:A>G,14:14:+:A>G	2	0	0.00336927	SubD_Q5U
515	12_3157_pos	0:0:+:A>G,6:6:+:A>G,14:14:+:A>G	3	0	0	SubD_Q5U
516	12_3157_pos	0:0:+:A>G,5:5:+:A>G,6:6:+:A>G,14:14:+:A>G	1	0	0.00116279	SubD_Q5U
517	12_3157_pos	0:0:+:A>G,5:5:+:A>G,6:6:+:A>G,14:14:+:A>G	2	0	0.00269542	SubD_Q5U
518	12_3157_pos	0:0:+:A>G,5:5:+:A>G,6:6:+:A>G,14:14:+:A>G	3	0	0.00154202	SubD_Q5U
519	12_3157_pos	0:0:+:A>G,5:5:+:A>G,14:14:+:A>G,15:15:+:A>G	1	0	0	SubD_Q5U
520	12_3157_pos	0:0:+:A>G,5:5:+:A>G,14:14:+:A>G,15:15:+:A>G	2	0	0	SubD_Q5U
521	12_3157_pos	0:0:+:A>G,5:5:+:A>G,14:14:+:A>G,15:15:+:A>G	3	0	0.00385505	SubD_Q5U
522	12_3157_pos	0:0:+:A>G,5:5:+:A>G,6:6:+:A>G,14:14:+:A>G,15:15:+:A>G	1	0	0.00348837	SubD_Q5U
523	12_3157_pos	0:0:+:A>G,5:5:+:A>G,6:6:+:A>G,14:14:+:A>G,15:15:+:A>G	2	0	0	SubD_Q5U
524	12_3157_pos	0:0:+:A>G,5:5:+:A>G,6:6:+:A>G,14:14:+:A>G,15:15:+:A>G	3	0	0	SubD_Q5U
525	12_3176_pos	16:16:+:A>G	1	0	0.0128496	SubD_Q5U
526	12_3176_pos	16:16:+:A>G	2	0	0.0125554	SubD_Q5U
527	12_3176_pos	16:16:+:A>G	3	0	0.011745	SubD_Q5U
528	12_3176_pos	13:13:+:A>G	1	0	0.010582	SubD_Q5U
529	12_3176_pos	13:13:+:A>G	2	0	0.0014771	SubD_Q5U
530	12_3176_pos	13:13:+:A>G	3	0	0.00838926	SubD_Q5U
531	12_3176_pos	19:19:+:A>G	1	0	0.00831444	SubD_Q5U
532	12_3176_pos	19:19:+:A>G	2	0	0.00295421	SubD_Q5U
533	12_3176_pos	19:19:+:A>G	3	0	0.00671141	SubD_Q5U
534	12_3176_pos	1:1:+:A>G	1	0	0.00453515	SubD_Q5U
535	12_3176_pos	1:1:+:A>G	2	0	0.0192024	SubD_Q5U
536	12_3176_pos	1:1:+:A>G	3	0	0.011745	SubD_Q5U
537	12_3176_pos	0:0:+:A>G	1	0	0.0241875	SubD_Q5U
538	12_3176_pos	0:0:+:A>G	2	0	0.0391433	SubD_Q5U
539	12_3176_pos	0:0:+:A>G	3	0	0.0587248	SubD_Q5U
540	12_3176_pos	13:13:+:A>G,16:16:+:A>G	1	0	0	SubD_Q5U
541	12_3176_pos	13:13:+:A>G,16:16:+:A>G	2	0	0.0014771	SubD_Q5U
542	12_3176_pos	13:13:+:A>G,16:16:+:A>G	3	0	0	SubD_Q5U
543	12_3176_pos	1:1:+:A>G,13:13:+:A>G	1	0	0.00151172	SubD_Q5U
544	12_3176_pos	1:1:+:A>G,13:13:+:A>G	2	0	0.00295421	SubD_Q5U
545	12_3176_pos	1:1:+:A>G,13:13:+:A>G	3	0	0	SubD_Q5U
546	12_3176_pos	1:1:+:A>G,16:16:+:A>G	1	0	0.000755858	SubD_Q5U
547	12_3176_pos	1:1:+:A>G,16:16:+:A>G	2	0	0	SubD_Q5U
548	12_3176_pos	1:1:+:A>G,16:16:+:A>G	3	0	0	SubD_Q5U
549	12_3176_pos	6:6:+:A>G,16:16:+:A>G	1	0	0.00151172	SubD_Q5U
550	12_3176_pos	6:6:+:A>G,16:16:+:A>G	2	0	0	SubD_Q5U
551	12_3176_pos	6:6:+:A>G,16:16:+:A>G	3	0	0.00251678	SubD_Q5U
552	12_3176_pos	6:6:+:A>G,19:19:+:A>G	1	0	0	SubD_Q5U
553	12_3176_pos	6:6:+:A>G,19:19:+:A>G	2	0	0.00295421	SubD_Q5U
554	12_3176_pos	6:6:+:A>G,19:19:+:A>G	3	0	0.000838926	SubD_Q5U
555	12_3176_pos	0:0:+:A>G,13:13:+:A>G	1	0	0.00151172	SubD_Q5U
556	12_3176_pos	0:0:+:A>G,13:13:+:A>G	2	0	0.00295421	SubD_Q5U
557	12_3176_pos	0:0:+:A>G,13:13:+:A>G	3	0	0.00587248	SubD_Q5U
558	12_3176_pos	3:3:+:A>G,16:16:+:A>G	1	0	0.00680272	SubD_Q5U
559	12_3176_pos	3:3:+:A>G,16:16:+:A>G	2	0	0.0125554	SubD_Q5U
560	12_3176_pos	3:3:+:A>G,16:16:+:A>G	3	0	0.00671141	SubD_Q5U
561	12_3176_pos	0:0:+:A>G,6:6:+:A>G	1	0	0.00453515	SubD_Q5U
562	12_3176_pos	0:0:+:A>G,6:6:+:A>G	2	0	0.00221566	SubD_Q5U
563	12_3176_pos	0:0:+:A>G,6:6:+:A>G	3	0	0.00755034	SubD_Q5U
564	12_3176_pos	1:1:+:A>G,6:6:+:A>G	1	0	0	SubD_Q5U
565	12_3176_pos	1:1:+:A>G,6:6:+:A>G	2	0	0.00221566	SubD_Q5U
566	12_3176_pos	1:1:+:A>G,6:6:+:A>G	3	0	0.0033557	SubD_Q5U
567	12_3176_pos	3:3:+:A>G,19:19:+:A>G	1	0	0.00529101	SubD_Q5U
568	12_3176_pos	3:3:+:A>G,19:19:+:A>G	2	0	0.0140325	SubD_Q5U
569	12_3176_pos	3:3:+:A>G,19:19:+:A>G	3	0	0.00671141	SubD_Q5U
570	12_3176_pos	13:13:+:A>G,19:19:+:A>G	1	0	0.00151172	SubD_Q5U
571	12_3176_pos	13:13:+:A>G,19:19:+:A>G	2	0	0	SubD_Q5U
572	12_3176_pos	13:13:+:A>G,19:19:+:A>G	3	0	0.00167785	SubD_Q5U
573	12_3176_pos	0:0:+:A>G,19:19:+:A>G	1	0	0.00604686	SubD_Q5U
574	12_3176_pos	0:0:+:A>G,19:19:+:A>G	2	0	0.0110783	SubD_Q5U
575	12_3176_pos	0:0:+:A>G,19:19:+:A>G	3	0	0.00419463	SubD_Q5U
576	12_3176_pos	1:1:+:A>G,3:3:+:A>G	1	0	0.0120937	SubD_Q5U
577	12_3176_pos	1:1:+:A>G,3:3:+:A>G	2	0	0.0118168	SubD_Q5U
578	12_3176_pos	1:1:+:A>G,3:3:+:A>G	3	0	0.00251678	SubD_Q5U
579	12_3176_pos	0:0:+:A>G,1:1:+:A>G	1	0	0.00377929	SubD_Q5U
580	12_3176_pos	0:0:+:A>G,1:1:+:A>G	2	0	0.0014771	SubD_Q5U
581	12_3176_pos	0:0:+:A>G,1:1:+:A>G	3	0	0.000838926	SubD_Q5U
582	12_3176_pos	0:0:+:A>G,16:16:+:A>G	1	0	0.00453515	SubD_Q5U
583	12_3176_pos	0:0:+:A>G,16:16:+:A>G	2	0	0	SubD_Q5U
584	12_3176_pos	0:0:+:A>G,16:16:+:A>G	3	0	0.00587248	SubD_Q5U
585	12_3176_pos	0:0:+:A>G,3:3:+:A>G	1	0	0.0483749	SubD_Q5U
586	12_3176_pos	0:0:+:A>G,3:3:+:A>G	2	0	0.00590842	SubD_Q5U
587	12_3176_pos	0:0:+:A>G,3:3:+:A>G	3	0	0.010906	SubD_Q5U
588	12_3176_pos	16:16:+:A>G,19:19:+:A>G	1	0	0.00302343	SubD_Q5U
589	12_3176_pos	16:16:+:A>G,19:19:+:A>G	2	0	0.0014771	SubD_Q5U
590	12_3176_pos	16:16:+:A>G,19:19:+:A>G	3	0	0.00167785	SubD_Q5U
591	12_3176_pos	3:3:+:A>G,13:13:+:A>G	1	0	0.00907029	SubD_Q5U
592	12_3176_pos	3:3:+:A>G,13:13:+:A>G	2	0	0.00295421	SubD_Q5U
593	12_3176_pos	3:3:+:A>G,13:13:+:A>G	3	0	0.0234899	SubD_Q5U
594	12_3176_pos	0:0:+:A>G,6:6:+:A>G,13:13:+:A>G	1	0	0.00680272	SubD_Q5U
595	12_3176_pos	0:0:+:A>G,6:6:+:A>G,13:13:+:A>G	2	0	0	SubD_Q5U
596	12_3176_pos	0:0:+:A>G,6:6:+:A>G,13:13:+:A>G	3	0	0	SubD_Q5U
597	12_3176_pos	0:0:+:A>G,3:3:+:A>G,6:6:+:A>G	1	0	0.0128496	SubD_Q5U
598	12_3176_pos	0:0:+:A>G,3:3:+:A>G,6:6:+:A>G	2	0	0.0361891	SubD_Q5U
599	12_3176_pos	0:0:+:A>G,3:3:+:A>G,6:6:+:A>G	3	0	0.00838926	SubD_Q5U
600	12_3176_pos	6:6:+:A>G,13:13:+:A>G,16:16:+:A>G	1	0	0	SubD_Q5U
601	12_3176_pos	6:6:+:A>G,13:13:+:A>G,16:16:+:A>G	2	0	0.0014771	SubD_Q5U
602	12_3176_pos	6:6:+:A>G,13:13:+:A>G,16:16:+:A>G	3	0	0	SubD_Q5U
603	12_3176_pos	3:3:+:A>G,6:6:+:A>G,16:16:+:A>G	1	0	0.00151172	SubD_Q5U
604	12_3176_pos	3:3:+:A>G,6:6:+:A>G,16:16:+:A>G	2	0	0.00590842	SubD_Q5U
605	12_3176_pos	3:3:+:A>G,6:6:+:A>G,16:16:+:A>G	3	0	0	SubD_Q5U
606	12_3176_pos	0:0:+:A>G,13:13:+:A>G,19:19:+:A>G	1	0	0	SubD_Q5U
607	12_3176_pos	0:0:+:A>G,13:13:+:A>G,19:19:+:A>G	2	0	0	SubD_Q5U
608	12_3176_pos	0:0:+:A>G,13:13:+:A>G,19:19:+:A>G	3	0	0.0033557	SubD_Q5U
609	12_3176_pos	0:0:+:A>G,3:3:+:A>G,16:16:+:A>G	1	0	0.00151172	SubD_Q5U
610	12_3176_pos	0:0:+:A>G,3:3:+:A>G,16:16:+:A>G	2	0	0	SubD_Q5U
611	12_3176_pos	0:0:+:A>G,3:3:+:A>G,16:16:+:A>G	3	0	0	SubD_Q5U
612	12_3176_pos	1:1:+:A>G,3:3:+:A>G,13:13:+:A>G	1	0	0	SubD_Q5U
613	12_3176_pos	1:1:+:A>G,3:3:+:A>G,13:13:+:A>G	2	0	0	SubD_Q5U
614	12_3176_pos	1:1:+:A>G,3:3:+:A>G,13:13:+:A>G	3	0	0.000838926	SubD_Q5U
615	12_3176_pos	3:3:+:A>G,6:6:+:A>G,13:13:+:A>G	1	0	0	SubD_Q5U
616	12_3176_pos	3:3:+:A>G,6:6:+:A>G,13:13:+:A>G	2	0	0	SubD_Q5U
617	12_3176_pos	3:3:+:A>G,6:6:+:A>G,13:13:+:A>G	3	0	0.00587248	SubD_Q5U
618	12_3176_pos	0:0:+:A>G,16:16:+:A>G,19:19:+:A>G	1	0	0	SubD_Q5U
619	12_3176_pos	0:0:+:A>G,16:16:+:A>G,19:19:+:A>G	2	0	0.00664697	SubD_Q5U
620	12_3176_pos	0:0:+:A>G,16:16:+:A>G,19:19:+:A>G	3	0	0	SubD_Q5U
621	12_3176_pos	0:0:+:A>G,3:3:+:A>G,13:13:+:A>G	1	0	0.000755858	SubD_Q5U
622	12_3176_pos	0:0:+:A>G,3:3:+:A>G,13:13:+:A>G	2	0	0	SubD_Q5U
623	12_3176_pos	0:0:+:A>G,3:3:+:A>G,13:13:+:A>G	3	0	0	SubD_Q5U
624	12_3176_pos	0:0:+:A>G,3:3:+:A>G,19:19:+:A>G	1	0	0	SubD_Q5U
625	12_3176_pos	0:0:+:A>G,3:3:+:A>G,19:19:+:A>G	2	0	0.00221566	SubD_Q5U
626	12_3176_pos	0:0:+:A>G,3:3:+:A>G,19:19:+:A>G	3	0	0.00419463	SubD_Q5U
627	12_3176_pos	3:3:+:A>G,6:6:+:A>G,19:19:+:A>G	1	0	0.0249433	SubD_Q5U
628	12_3176_pos	3:3:+:A>G,6:6:+:A>G,19:19:+:A>G	2	0	0.00516987	SubD_Q5U
629	12_3176_pos	3:3:+:A>G,6:6:+:A>G,19:19:+:A>G	3	0	0.00587248	SubD_Q5U
630	12_3176_pos	0:0:+:A>G,1:1:+:A>G,6:6:+:A>G	1	0	0.00302343	SubD_Q5U
631	12_3176_pos	0:0:+:A>G,1:1:+:A>G,6:6:+:A>G	2	0	0.00738552	SubD_Q5U
632	12_3176_pos	0:0:+:A>G,1:1:+:A>G,6:6:+:A>G	3	0	0.000838926	SubD_Q5U
633	12_3176_pos	1:1:+:A>G,3:3:+:A>G,19:19:+:A>G	1	0	0.00529101	SubD_Q5U
634	12_3176_pos	1:1:+:A>G,3:3:+:A>G,19:19:+:A>G	2	0	0.00369276	SubD_Q5U
635	12_3176_pos	1:1:+:A>G,3:3:+:A>G,19:19:+:A>G	3	0	0	SubD_Q5U
636	12_3176_pos	3:3:+:A>G,13:13:+:A>G,19:19:+:A>G	1	0	0	SubD_Q5U
637	12_3176_pos	3:3:+:A>G,13:13:+:A>G,19:19:+:A>G	2	0	0	SubD_Q5U
638	12_3176_pos	3:3:+:A>G,13:13:+:A>G,19:19:+:A>G	3	0	0.00251678	SubD_Q5U
639	12_3176_pos	1:1:+:A>G,16:16:+:A>G,19:19:+:A>G	1	0	0	SubD_Q5U
640	12_3176_pos	1:1:+:A>G,16:16:+:A>G,19:19:+:A>G	2	0	0	SubD_Q5U
641	12_3176_pos	1:1:+:A>G,16:16:+:A>G,19:19:+:A>G	3	0	0.000838926	SubD_Q5U
642	12_3176_pos	1:1:+:A>G,6:6:+:A>G,19:19:+:A>G	1	0	0	SubD_Q5U
643	12_3176_pos	1:1:+:A>G,6:6:+:A>G,19:19:+:A>G	2	0	0.00221566	SubD_Q5U
644	12_3176_pos	1:1:+:A>G,6:6:+:A>G,19:19:+:A>G	3	0	0	SubD_Q5U
645	12_3176_pos	1:1:+:A>G,3:3:+:A>G,6:6:+:A>G	1	0	0.0136054	SubD_Q5U
646	12_3176_pos	1:1:+:A>G,3:3:+:A>G,6:6:+:A>G	2	0	0.021418	SubD_Q5U
647	12_3176_pos	1:1:+:A>G,3:3:+:A>G,6:6:+:A>G	3	0	0.033557	SubD_Q5U
648	12_3176_pos	6:6:+:A>G,16:16:+:A>G,19:19:+:A>G	1	0	0	SubD_Q5U
649	12_3176_pos	6:6:+:A>G,16:16:+:A>G,19:19:+:A>G	2	0	0.000738552	SubD_Q5U
650	12_3176_pos	6:6:+:A>G,16:16:+:A>G,19:19:+:A>G	3	0	0.000838926	SubD_Q5U
651	12_3176_pos	0:0:+:A>G,6:6:+:A>G,19:19:+:A>G	1	0	0.000755858	SubD_Q5U
652	12_3176_pos	0:0:+:A>G,6:6:+:A>G,19:19:+:A>G	2	0	0.000738552	SubD_Q5U
653	12_3176_pos	0:0:+:A>G,6:6:+:A>G,19:19:+:A>G	3	0	0.000838926	SubD_Q5U
654	12_3176_pos	3:3:+:A>G,16:16:+:A>G,19:19:+:A>G	1	0	0	SubD_Q5U
655	12_3176_pos	3:3:+:A>G,16:16:+:A>G,19:19:+:A>G	2	0	0.000738552	SubD_Q5U
656	12_3176_pos	3:3:+:A>G,16:16:+:A>G,19:19:+:A>G	3	0	0.000838926	SubD_Q5U
657	12_3176_pos	0:0:+:A>G,1:1:+:A>G,3:3:+:A>G	1	0	0.0136054	SubD_Q5U
658	12_3176_pos	0:0:+:A>G,1:1:+:A>G,3:3:+:A>G	2	0	0.000738552	SubD_Q5U
659	12_3176_pos	0:0:+:A>G,1:1:+:A>G,3:3:+:A>G	3	0	0.00922819	SubD_Q5U
660	12_3176_pos	0:0:+:A>G,3:3:+:A>G,13:13:+:A>G,16:16:+:A>G	1	0	0	SubD_Q5U
661	12_3176_pos	0:0:+:A>G,3:3:+:A>G,13:13:+:A>G,16:16:+:A>G	2	0	0.0014771	SubD_Q5U
662	12_3176_pos	0:0:+:A>G,3:3:+:A>G,13:13:+:A>G,16:16:+:A>G	3	0	0	SubD_Q5U
663	12_3176_pos	0:0:+:A>G,1:1:+:A>G,13:13:+:A>G,19:19:+:A>G	1	0	0	SubD_Q5U
664	12_3176_pos	0:0:+:A>G,1:1:+:A>G,13:13:+:A>G,19:19:+:A>G	2	0	0.000738552	SubD_Q5U
665	12_3176_pos	0:0:+:A>G,1:1:+:A>G,13:13:+:A>G,19:19:+:A>G	3	0	0	SubD_Q5U
666	12_3176_pos	0:0:+:A>G,3:3:+:A>G,6:6:+:A>G,19:19:+:A>G	1	0	0	SubD_Q5U
667	12_3176_pos	0:0:+:A>G,3:3:+:A>G,6:6:+:A>G,19:19:+:A>G	2	0	0.000738552	SubD_Q5U
668	12_3176_pos	0:0:+:A>G,3:3:+:A>G,6:6:+:A>G,19:19:+:A>G	3	0	0.00167785	SubD_Q5U
669	12_3176_pos	0:0:+:A>G,1:1:+:A>G,16:16:+:A>G,19:19:+:A>G	1	0	0.000755858	SubD_Q5U
670	12_3176_pos	0:0:+:A>G,1:1:+:A>G,16:16:+:A>G,19:19:+:A>G	2	0	0	SubD_Q5U
671	12_3176_pos	0:0:+:A>G,1:1:+:A>G,16:16:+:A>G,19:19:+:A>G	3	0	0	SubD_Q5U
672	12_3176_pos	0:0:+:A>G,1:1:+:A>G,6:6:+:A>G,13:13:+:A>G	1	0	0	SubD_Q5U
673	12_3176_pos	0:0:+:A>G,1:1:+:A>G,6:6:+:A>G,13:13:+:A>G	2	0	0.000738552	SubD_Q5U
674	12_3176_pos	0:0:+:A>G,1:1:+:A>G,6:6:+:A>G,13:13:+:A>G	3	0	0	SubD_Q5U
675	12_3176_pos	0:0:+:A>G,1:1:+:A>G,6:6:+:A>G,16:16:+:A>G	1	0	0	SubD_Q5U
676	12_3176_pos	0:0:+:A>G,1:1:+:A>G,6:6:+:A>G,16:16:+:A>G	2	0	0	SubD_Q5U
677	12_3176_pos	0:0:+:A>G,1:1:+:A>G,6:6:+:A>G,16:16:+:A>G	3	0	0.000838926	SubD_Q5U
678	12_3176_pos	0:0:+:A>G,1:1:+:A>G,3:3:+:A>G,19:19:+:A>G	1	0	0	SubD_Q5U
679	12_3176_pos	0:0:+:A>G,1:1:+:A>G,3:3:+:A>G,19:19:+:A>G	2	0	0	SubD_Q5U
680	12_3176_pos	0:0:+:A>G,1:1:+:A>G,3:3:+:A>G,19:19:+:A>G	3	0	0.000838926	SubD_Q5U
681	12_3176_pos	1:1:+:A>G,3:3:+:A>G,6:6:+:A>G,19:19:+:A>G	1	0	0.00680272	SubD_Q5U
682	12_3176_pos	1:1:+:A>G,3:3:+:A>G,6:6:+:A>G,19:19:+:A>G	2	0	0	SubD_Q5U
683	12_3176_pos	1:1:+:A>G,3:3:+:A>G,6:6:+:A>G,19:19:+:A>G	3	0	0.00587248	SubD_Q5U
684	12_3176_pos	0:0:+:A>G,3:3:+:A>G,6:6:+:A>G,13:13:+:A>G	1	0	0	SubD_Q5U
685	12_3176_pos	0:0:+:A>G,3:3:+:A>G,6:6:+:A>G,13:13:+:A>G	2	0	0	SubD_Q5U
686	12_3176_pos	0:0:+:A>G,3:3:+:A>G,6:6:+:A>G,13:13:+:A>G	3	0	0.000838926	SubD_Q5U
687	12_3176_pos	0:0:+:A>G,1:1:+:A>G,3:3:+:A>G,6:6:+:A>G	1	0	0.00831444	SubD_Q5U
688	12_3176_pos	0:0:+:A>G,1:1:+:A>G,3:3:+:A>G,6:6:+:A>G	2	0	0.00221566	SubD_Q5U
689	12_3176_pos	0:0:+:A>G,1:1:+:A>G,3:3:+:A>G,6:6:+:A>G	3	0	0.0159396	SubD_Q5U
690	12_3176_pos	0:0:+:A>G,6:6:+:A>G,16:16:+:A>G,19:19:+:A>G	1	0	0.000755858	SubD_Q5U
691	12_3176_pos	0:0:+:A>G,6:6:+:A>G,16:16:+:A>G,19:19:+:A>G	2	0	0	SubD_Q5U
692	12_3176_pos	0:0:+:A>G,6:6:+:A>G,16:16:+:A>G,19:19:+:A>G	3	0	0.000838926	SubD_Q5U
693	12_3176_pos	1:1:+:A>G,3:3:+:A>G,13:13:+:A>G,19:19:+:A>G	1	0	0.000755858	SubD_Q5U
694	12_3176_pos	1:1:+:A>G,3:3:+:A>G,13:13:+:A>G,19:19:+:A>G	2	0	0	SubD_Q5U
695	12_3176_pos	1:1:+:A>G,3:3:+:A>G,13:13:+:A>G,19:19:+:A>G	3	0	0	SubD_Q5U
696	12_3176_pos	0:0:+:A>G,3:3:+:A>G,13:13:+:A>G,19:19:+:A>G	1	0	0	SubD_Q5U
697	12_3176_pos	0:0:+:A>G,3:3:+:A>G,13:13:+:A>G,19:19:+:A>G	2	0	0.000738552	SubD_Q5U
698	12_3176_pos	0:0:+:A>G,3:3:+:A>G,13:13:+:A>G,19:19:+:A>G	3	0	0	SubD_Q5U
699	12_3176_pos	3:3:+:A>G,13:13:+:A>G,16:16:+:A>G,19:19:+:A>G	1	0	0	SubD_Q5U
700	12_3176_pos	3:3:+:A>G,13:13:+:A>G,16:16:+:A>G,19:19:+:A>G	2	0	0	SubD_Q5U
701	12_3176_pos	3:3:+:A>G,13:13:+:A>G,16:16:+:A>G,19:19:+:A>G	3	0	0.00251678	SubD_Q5U
702	12_3176_pos	0:0:+:A>G,1:1:+:A>G,3:3:+:A>G,13:13:+:A>G	1	0	0	SubD_Q5U
703	12_3176_pos	0:0:+:A>G,1:1:+:A>G,3:3:+:A>G,13:13:+:A>G	2	0	0	SubD_Q5U
704	12_3176_pos	0:0:+:A>G,1:1:+:A>G,3:3:+:A>G,13:13:+:A>G	3	0	0.000838926	SubD_Q5U
705	12_3176_pos	0:0:+:A>G,3:3:+:A>G,6:6:+:A>G,16:16:+:A>G	1	0	0.00151172	SubD_Q5U
706	12_3176_pos	0:0:+:A>G,3:3:+:A>G,6:6:+:A>G,16:16:+:A>G	2	0	0	SubD_Q5U
707	12_3176_pos	0:0:+:A>G,3:3:+:A>G,6:6:+:A>G,16:16:+:A>G	3	0	0.00922819	SubD_Q5U
708	12_3176_pos	0:0:+:A>G,13:13:+:A>G,16:16:+:A>G,19:19:+:A>G	1	0	0	SubD_Q5U
709	12_3176_pos	0:0:+:A>G,13:13:+:A>G,16:16:+:A>G,19:19:+:A>G	2	0	0	SubD_Q5U
710	12_3176_pos	0:0:+:A>G,13:13:+:A>G,16:16:+:A>G,19:19:+:A>G	3	0	0.000838926	SubD_Q5U
711	12_3176_pos	0:0:+:A>G,1:1:+:A>G,3:3:+:A>G,6:6:+:A>G,13:13:+:A>G	1	0	0	SubD_Q5U
712	12_3176_pos	0:0:+:A>G,1:1:+:A>G,3:3:+:A>G,6:6:+:A>G,13:13:+:A>G	2	0	0	SubD_Q5U
713	12_3176_pos	0:0:+:A>G,1:1:+:A>G,3:3:+:A>G,6:6:+:A>G,13:13:+:A>G	3	0	0.00419463	SubD_Q5U
714	12_3176_pos	0:0:+:A>G,1:1:+:A>G,3:3:+:A>G,6:6:+:A>G,16:16:+:A>G	1	0	0.00151172	SubD_Q5U
715	12_3176_pos	0:0:+:A>G,1:1:+:A>G,3:3:+:A>G,6:6:+:A>G,16:16:+:A>G	2	0	0	SubD_Q5U
716	12_3176_pos	0:0:+:A>G,1:1:+:A>G,3:3:+:A>G,6:6:+:A>G,16:16:+:A>G	3	0	0.00419463	SubD_Q5U
717	12_3176_pos	0:0:+:A>G,3:3:+:A>G,6:6:+:A>G,13:13:+:A>G,16:16:+:A>G	1	0	0	SubD_Q5U
718	12_3176_pos	0:0:+:A>G,3:3:+:A>G,6:6:+:A>G,13:13:+:A>G,16:16:+:A>G	2	0	0	SubD_Q5U
719	12_3176_pos	0:0:+:A>G,3:3:+:A>G,6:6:+:A>G,13:13:+:A>G,16:16:+:A>G	3	0	0.00167785	SubD_Q5U
720	12_3197_pos	4:4:+:A>G	1	0	0.132375	SubD_Q5U
721	12_3197_pos	4:4:+:A>G	2	0	0.147708	SubD_Q5U
722	12_3197_pos	4:4:+:A>G	3	0	0.136573	SubD_Q5U
723	12_3197_pos	1:1:+:A>G	1	0	0.028126	SubD_Q5U
724	12_3197_pos	1:1:+:A>G	2	0	0.0271647	SubD_Q5U
725	12_3197_pos	1:1:+:A>G	3	0	0.0386662	SubD_Q5U
726	12_3197_pos	14:14:+:A>G	1	0	0.0262917	SubD_Q5U
727	12_3197_pos	14:14:+:A>G	2	0	0.0332767	SubD_Q5U
728	12_3197_pos	14:14:+:A>G	3	0	0.0269599	SubD_Q5U
729	12_3197_pos	0:0:+:A>G	1	0	0.0476918	SubD_Q5U
730	12_3197_pos	0:0:+:A>G	2	0	0.0339559	SubD_Q5U
731	12_3197_pos	0:0:+:A>G	3	0	0.0606598	SubD_Q5U
732	12_3197_pos	2:2:+:A>G	1	0	0.0632834	SubD_Q5U
733	12_3197_pos	2:2:+:A>G	2	0	0.0685908	SubD_Q5U
734	12_3197_pos	2:2:+:A>G	3	0	0.0432778	SubD_Q5U
735	12_3197_pos	1:1:+:A>G,2:2:+:A>G	1	0	0.0125344	SubD_Q5U
736	12_3197_pos	1:1:+:A>G,2:2:+:A>G	2	0	0.0098472	SubD_Q5U
737	12_3197_pos	1:1:+:A>G,2:2:+:A>G	3	0	0.0099326	SubD_Q5U
738	12_3197_pos	4:4:+:A>G,14:14:+:A>G	1	0	0.0107001	SubD_Q5U
739	12_3197_pos	4:4:+:A>G,14:14:+:A>G	2	0	0.00135823	SubD_Q5U
740	12_3197_pos	4:4:+:A>G,14:14:+:A>G	3	0	0.00177368	SubD_Q5U
741	12_3197_pos	2:2:+:A>G,4:4:+:A>G	1	0	0.020483	SubD_Q5U
742	12_3197_pos	2:2:+:A>G,4:4:+:A>G	2	0	0.0244482	SubD_Q5U
743	12_3197_pos	2:2:+:A>G,4:4:+:A>G	3	0	0.01348	SubD_Q5U
744	12_3197_pos	0:0:+:A>G,1:1:+:A>G	1	0	0.00672577	SubD_Q5U
745	12_3197_pos	0:0:+:A>G,1:1:+:A>G	2	0	0.0129032	SubD_Q5U
746	12_3197_pos	0:0:+:A>G,1:1:+:A>G	3	0	0.00886839	SubD_Q5U
747	12_3197_pos	0:0:+:A>G,14:14:+:A>G	1	0	0.00336289	SubD_Q5U
748	12_3197_pos	0:0:+:A>G,14:14:+:A>G	2	0	0.00203735	SubD_Q5U
749	12_3197_pos	0:0:+:A>G,14:14:+:A>G	3	0	0.00141894	SubD_Q5U
750	12_3197_pos	0:0:+:A>G,2:2:+:A>G	1	0	0.00580862	SubD_Q5U
751	12_3197_pos	0:0:+:A>G,2:2:+:A>G	2	0	0.0162988	SubD_Q5U
752	12_3197_pos	0:0:+:A>G,2:2:+:A>G	3	0	0.00709471	SubD_Q5U
753	12_3197_pos	1:1:+:A>G,14:14:+:A>G	1	0	0.0018343	SubD_Q5U
754	12_3197_pos	1:1:+:A>G,14:14:+:A>G	2	0	0.00339559	SubD_Q5U
755	12_3197_pos	1:1:+:A>G,14:14:+:A>G	3	0	0	SubD_Q5U
756	12_3197_pos	2:2:+:A>G,14:14:+:A>G	1	0	0.00794864	SubD_Q5U
757	12_3197_pos	2:2:+:A>G,14:14:+:A>G	2	0	0.00101868	SubD_Q5U
758	12_3197_pos	2:2:+:A>G,14:14:+:A>G	3	0	0.00425683	SubD_Q5U
759	12_3197_pos	1:1:+:A>G,4:4:+:A>G	1	0	0.00305717	SubD_Q5U
760	12_3197_pos	1:1:+:A>G,4:4:+:A>G	2	0	0.00679117	SubD_Q5U
761	12_3197_pos	1:1:+:A>G,4:4:+:A>G	3	0	0	SubD_Q5U
762	12_3197_pos	0:0:+:A>G,4:4:+:A>G	1	0	0.00672577	SubD_Q5U
763	12_3197_pos	0:0:+:A>G,4:4:+:A>G	2	0	0.00509338	SubD_Q5U
764	12_3197_pos	0:0:+:A>G,4:4:+:A>G	3	0	0.00709471	SubD_Q5U
765	12_3197_pos	0:0:+:A>G,4:4:+:A>G,14:14:+:A>G	1	0	0	SubD_Q5U
766	12_3197_pos	0:0:+:A>G,4:4:+:A>G,14:14:+:A>G	2	0	0.000339559	SubD_Q5U
767	12_3197_pos	0:0:+:A>G,4:4:+:A>G,14:14:+:A>G	3	0	0	SubD_Q5U
768	12_3197_pos	1:1:+:A>G,4:4:+:A>G,14:14:+:A>G	1	0	0.000305717	SubD_Q5U
769	12_3197_pos	1:1:+:A>G,4:4:+:A>G,14:14:+:A>G	2	0	0.00305603	SubD_Q5U
770	12_3197_pos	1:1:+:A>G,4:4:+:A>G,14:14:+:A>G	3	0	0.000709471	SubD_Q5U
771	12_3197_pos	0:0:+:A>G,2:2:+:A>G,4:4:+:A>G	1	0	0.000305717	SubD_Q5U
772	12_3197_pos	0:0:+:A>G,2:2:+:A>G,4:4:+:A>G	2	0	0.00237691	SubD_Q5U
773	12_3197_pos	0:0:+:A>G,2:2:+:A>G,4:4:+:A>G	3	0	0.00212841	SubD_Q5U
774	12_3197_pos	0:0:+:A>G,1:1:+:A>G,2:2:+:A>G	1	0	0.00397432	SubD_Q5U
775	12_3197_pos	0:0:+:A>G,1:1:+:A>G,2:2:+:A>G	2	0	0.00339559	SubD_Q5U
776	12_3197_pos	0:0:+:A>G,1:1:+:A>G,2:2:+:A>G	3	0	0.00744945	SubD_Q5U
777	12_3197_pos	0:0:+:A>G,2:2:+:A>G,14:14:+:A>G	1	0	0.000611434	SubD_Q5U
778	12_3197_pos	0:0:+:A>G,2:2:+:A>G,14:14:+:A>G	2	0	0	SubD_Q5U
779	12_3197_pos	0:0:+:A>G,2:2:+:A>G,14:14:+:A>G	3	0	0.000354736	SubD_Q5U
780	12_3197_pos	1:1:+:A>G,2:2:+:A>G,4:4:+:A>G	1	0	0.00214002	SubD_Q5U
781	12_3197_pos	1:1:+:A>G,2:2:+:A>G,4:4:+:A>G	2	0	0.000339559	SubD_Q5U
782	12_3197_pos	1:1:+:A>G,2:2:+:A>G,4:4:+:A>G	3	0	0	SubD_Q5U
783	12_3197_pos	0:0:+:A>G,1:1:+:A>G,4:4:+:A>G	1	0	0.00214002	SubD_Q5U
784	12_3197_pos	0:0:+:A>G,1:1:+:A>G,4:4:+:A>G	2	0	0.00203735	SubD_Q5U
785	12_3197_pos	0:0:+:A>G,1:1:+:A>G,4:4:+:A>G	3	0	0.00141894	SubD_Q5U
786	12_3197_pos	0:0:+:A>G,1:1:+:A>G,14:14:+:A>G	1	0	0.000611434	SubD_Q5U
787	12_3197_pos	0:0:+:A>G,1:1:+:A>G,14:14:+:A>G	2	0	0	SubD_Q5U
788	12_3197_pos	0:0:+:A>G,1:1:+:A>G,14:14:+:A>G	3	0	0	SubD_Q5U
789	12_3197_pos	1:1:+:A>G,2:2:+:A>G,14:14:+:A>G	1	0	0	SubD_Q5U
790	12_3197_pos	1:1:+:A>G,2:2:+:A>G,14:14:+:A>G	2	0	0.000679117	SubD_Q5U
791	12_3197_pos	1:1:+:A>G,2:2:+:A>G,14:14:+:A>G	3	0	0.00283789	SubD_Q5U
792	12_3197_pos	0:0:+:A>G,1:1:+:A>G,2:2:+:A>G,14:14:+:A>G	1	0	0.0018343	SubD_Q5U
793	12_3197_pos	0:0:+:A>G,1:1:+:A>G,2:2:+:A>G,14:14:+:A>G	2	0	0.000339559	SubD_Q5U
794	12_3197_pos	0:0:+:A>G,1:1:+:A>G,2:2:+:A>G,14:14:+:A>G	3	0	0	SubD_Q5U
795	12_3197_pos	0:0:+:A>G,1:1:+:A>G,2:2:+:A>G,4:4:+:A>G	1	0	0	SubD_Q5U
796	12_3197_pos	0:0:+:A>G,1:1:+:A>G,2:2:+:A>G,4:4:+:A>G	2	0	0.000339559	SubD_Q5U
797	12_3197_pos	0:0:+:A>G,1:1:+:A>G,2:2:+:A>G,4:4:+:A>G	3	0	0.000354736	SubD_Q5U
798	12_3197_pos	0:0:+:A>G,1:1:+:A>G,4:4:+:A>G,14:14:+:A>G	1	0	0	SubD_Q5U
799	12_3197_pos	0:0:+:A>G,1:1:+:A>G,4:4:+:A>G,14:14:+:A>G	2	0	0	SubD_Q5U
800	12_3197_pos	0:0:+:A>G,1:1:+:A>G,4:4:+:A>G,14:14:+:A>G	3	0	0.000709471	SubD_Q5U
801	12_3197_pos	0:0:+:A>G,1:1:+:A>G,2:2:+:A>G,4:4:+:A>G,14:14:+:A>G	1	0	0	SubD_Q5U
802	12_3197_pos	0:0:+:A>G,1:1:+:A>G,2:2:+:A>G,4:4:+:A>G,14:14:+:A>G	2	0	0.000679117	SubD_Q5U
803	12_3197_pos	0:0:+:A>G,1:1:+:A>G,2:2:+:A>G,4:4:+:A>G,14:14:+:A>G	3	0	0	SubD_Q5U
804	12_3209_neg	3:3:-:A>G	1	0	0.0347222	SubD_Q5U
805	12_3209_neg	3:3:-:A>G	2	0	0.0382395	SubD_Q5U
806	12_3209_neg	3:3:-:A>G	3	0	0.0385117	SubD_Q5U
807	12_3209_neg	0:0:-:A>G	1	0	0.0252525	SubD_Q5U
808	12_3209_neg	0:0:-:A>G	2	0	0.037518	SubD_Q5U
809	12_3209_neg	0:0:-:A>G	3	0	0.0515666	SubD_Q5U
810	12_3209_neg	14:14:-:A>G	1	0	0.0189394	SubD_Q5U
811	12_3209_neg	14:14:-:A>G	2	0	0.020202	SubD_Q5U
812	12_3209_neg	14:14:-:A>G	3	0	0.0313316	SubD_Q5U
813	12_3209_neg	2:2:-:A>G	1	0	0.0176768	SubD_Q5U
814	12_3209_neg	2:2:-:A>G	2	0	0.0194805	SubD_Q5U
815	12_3209_neg	2:2:-:A>G	3	0	0.0261097	SubD_Q5U
816	12_3209_neg	0:0:-:A>G,2:2:-:A>G	1	0	0.00126263	SubD_Q5U
817	12_3209_neg	0:0:-:A>G,2:2:-:A>G	2	0	0.001443	SubD_Q5U
818	12_3209_neg	0:0:-:A>G,2:2:-:A>G	3	0	0.00130548	SubD_Q5U
819	12_3209_neg	3:3:-:A>G,14:14:-:A>G	1	0	0	SubD_Q5U
820	12_3209_neg	3:3:-:A>G,14:14:-:A>G	2	0	0.0036075	SubD_Q5U
821	12_3209_neg	3:3:-:A>G,14:14:-:A>G	3	0	0.000652742	SubD_Q5U
822	12_3209_neg	2:2:-:A>G,3:3:-:A>G	1	0	0.0132576	SubD_Q5U
823	12_3209_neg	2:2:-:A>G,3:3:-:A>G	2	0	0.0209235	SubD_Q5U
824	12_3209_neg	2:2:-:A>G,3:3:-:A>G	3	0	0.0117493	SubD_Q5U
825	12_3209_neg	2:2:-:A>G,14:14:-:A>G	1	0	0.000631313	SubD_Q5U
826	12_3209_neg	2:2:-:A>G,14:14:-:A>G	2	0	0.001443	SubD_Q5U
827	12_3209_neg	2:2:-:A>G,14:14:-:A>G	3	0	0	SubD_Q5U
828	12_3209_neg	0:0:-:A>G,3:3:-:A>G	1	0	0	SubD_Q5U
829	12_3209_neg	0:0:-:A>G,3:3:-:A>G	2	0	0.000721501	SubD_Q5U
830	12_3209_neg	0:0:-:A>G,3:3:-:A>G	3	0	0.000652742	SubD_Q5U
831	12_3209_neg	0:0:-:A>G,14:14:-:A>G	1	0	0.00126263	SubD_Q5U
832	12_3209_neg	0:0:-:A>G,14:14:-:A>G	2	0	0.004329	SubD_Q5U
833	12_3209_neg	0:0:-:A>G,14:14:-:A>G	3	0	0.000652742	SubD_Q5U
834	12_3209_neg	0:0:-:A>G,2:2:-:A>G,3:3:-:A>G	1	0	0	SubD_Q5U
835	12_3209_neg	0:0:-:A>G,2:2:-:A>G,3:3:-:A>G	2	0	0.0036075	SubD_Q5U
836	12_3209_neg	0:0:-:A>G,2:2:-:A>G,3:3:-:A>G	3	0	0	SubD_Q5U
837	12_3209_neg	2:2:-:A>G,3:3:-:A>G,14:14:-:A>G	1	0	0	SubD_Q5U
838	12_3209_neg	2:2:-:A>G,3:3:-:A>G,14:14:-:A>G	2	0	0	SubD_Q5U
839	12_3209_neg	2:2:-:A>G,3:3:-:A>G,14:14:-:A>G	3	0	0.000652742	SubD_Q5U

### Sheet: nucleotide_edit_rates
	guide	edit	rep	endo	reporter	lib
0	Intron-1-DNaseHS-1_5314_pos	6:6:+:A>G	1	0.0844065	0.363289	SubA_Q5
1	Intron-1-DNaseHS-1_5314_pos	6:6:+:A>G	2	0.0863804	0.366183	SubA_Q5
2	Intron-1-DNaseHS-1_5314_pos	6:6:+:A>G	3	0.103646	0.363384	SubA_Q5
3	Intron-1-DNaseHS-1_5323_neg	4:4:-:A>G	1	0.0633499	0.142446	SubA_Q5
4	Intron-1-DNaseHS-1_5323_neg	4:4:-:A>G	2	0.0614802	0.169366	SubA_Q5
5	Intron-1-DNaseHS-1_5323_neg	4:4:-:A>G	3	0.062497	0.141399	SubA_Q5
6	Intron-1-DNaseHS-1_5332_pos	1:1:+:A>G	1	0.00687535	0.0895757	SubA_Q5
7	Intron-1-DNaseHS-1_5332_pos	1:1:+:A>G	2	0.00597293	0.0782857	SubA_Q5
8	Intron-1-DNaseHS-1_5332_pos	1:1:+:A>G	3	0.00689996	0.0792079	SubA_Q5
9	Intron-1-DNaseHS-1_5332_pos	4:4:+:A>G	1	0.111761	0.495024	SubA_Q5
10	Intron-1-DNaseHS-1_5332_pos	4:4:+:A>G	2	0.105425	0.523429	SubA_Q5
11	Intron-1-DNaseHS-1_5332_pos	4:4:+:A>G	3	0.112943	0.515677	SubA_Q5
12	Intron-1-DNaseHS-1_5344_neg	5:5:-:A>G	1	0.0264753	0.861985	SubA_Q5
13	Intron-1-DNaseHS-1_5344_neg	5:5:-:A>G	2	0.024548	0.84349	SubA_Q5
14	Intron-1-DNaseHS-1_5344_neg	5:5:-:A>G	3	0.0242608	0.848225	SubA_Q5
15	Intron-1-DNaseHS-1_5344_neg	7:7:-:A>G	1	0.0240285	0.713075	SubA_Q5
16	Intron-1-DNaseHS-1_5344_neg	7:7:-:A>G	2	0.0225464	0.710215	SubA_Q5
17	Intron-1-DNaseHS-1_5344_neg	7:7:-:A>G	3	0.0235507	0.697595	SubA_Q5
18	Intron-1-DNaseHS-1_5362_neg	6:6:-:A>G	1	0.291418	0.537032	SubA_Q5
19	Intron-1-DNaseHS-1_5362_neg	6:6:-:A>G	2	0.288311	0.525142	SubA_Q5
20	Intron-1-DNaseHS-1_5362_neg	6:6:-:A>G	3	0.30672	0.539	SubA_Q5
21	Intron-1-DNaseHS-1_5371_pos	2:2:+:A>G	1	0.000109499	0	SubA_Q5
22	Intron-1-DNaseHS-1_5371_pos	2:2:+:A>G	2	0.000277875	0	SubA_Q5
23	Intron-1-DNaseHS-1_5371_pos	2:2:+:A>G	3	0.000589814	0	SubA_Q5
24	Intron-1-DNaseHS-1_5371_pos	3:3:+:A>G	1	0.42847	0.448485	SubA_Q5
25	Intron-1-DNaseHS-1_5371_pos	3:3:+:A>G	2	0.455073	0.471658	SubA_Q5
26	Intron-1-DNaseHS-1_5371_pos	3:3:+:A>G	3	0.457861	0.498538	SubA_Q5
27	Intron-1-DNaseHS-1_5371_pos	4:4:+:A>G	1	0.453764	0.45974	SubA_Q5
28	Intron-1-DNaseHS-1_5371_pos	4:4:+:A>G	2	0.47476	0.473797	SubA_Q5
29	Intron-1-DNaseHS-1_5371_pos	4:4:+:A>G	3	0.487039	0.48538	SubA_Q5
30	Intron-1-DNaseHS-1_5371_pos	10:10:+:A>G	1	0.0723789	0.197403	SubA_Q5
31	Intron-1-DNaseHS-1_5371_pos	10:10:+:A>G	2	0.0777622	0.15508	SubA_Q5
32	Intron-1-DNaseHS-1_5371_pos	10:10:+:A>G	3	0.0830531	0.163743	SubA_Q5
33	Intron-1-DNaseHS-1_5380_neg	5:5:-:A>G	1	0.202948	0.355638	SubA_Q5
34	Intron-1-DNaseHS-1_5380_neg	5:5:-:A>G	2	0.197887	0.356777	SubA_Q5
35	Intron-1-DNaseHS-1_5380_neg	5:5:-:A>G	3	0.196339	0.357934	SubA_Q5
36	Intron-1-DNaseHS-1_5380_neg	11:11:-:A>G	1	0.0290506	0.226027	SubA_Q5
37	Intron-1-DNaseHS-1_5380_neg	11:11:-:A>G	2	0.0285856	0.193095	SubA_Q5
38	Intron-1-DNaseHS-1_5380_neg	11:11:-:A>G	3	0.0287929	0.183026	SubA_Q5
39	Intron-1-DNaseHS-1_5392_pos	9:9:+:A>G	1	0.0947912	0.133261	SubA_Q5
40	Intron-1-DNaseHS-1_5392_pos	9:9:+:A>G	2	0.0997606	0.139386	SubA_Q5
41	Intron-1-DNaseHS-1_5392_pos	9:9:+:A>G	3	0.100651	0.135091	SubA_Q5
42	Intron-1-DNaseHS-1_5401_neg	1:1:-:A>G	1	0.370223	0.769397	SubA_Q5
43	Intron-1-DNaseHS-1_5401_neg	1:1:-:A>G	2	0.352469	0.759231	SubA_Q5
44	Intron-1-DNaseHS-1_5401_neg	1:1:-:A>G	3	0.355124	0.772014	SubA_Q5
45	Intron-1-DNaseHS-1_5401_neg	2:2:-:A>G	1	0.000178051	0	SubA_Q5
46	Intron-1-DNaseHS-1_5401_neg	2:2:-:A>G	2	7.31241e-05	0	SubA_Q5
47	Intron-1-DNaseHS-1_5401_neg	2:2:-:A>G	3	0.000165413	0	SubA_Q5
48	Intron-1-DNaseHS-1_5413_pos	2:2:+:A>G	1	0.000958814	0	SubA_Q5
49	Intron-1-DNaseHS-1_5413_pos	2:2:+:A>G	2	0.00101887	0	SubA_Q5
50	Intron-1-DNaseHS-1_5413_pos	2:2:+:A>G	3	0.00130891	0	SubA_Q5
51	Intron-1-DNaseHS-1_5413_pos	3:3:+:A>G	1	0.357183	0.418297	SubA_Q5
52	Intron-1-DNaseHS-1_5413_pos	3:3:+:A>G	2	0.353299	0.455446	SubA_Q5
53	Intron-1-DNaseHS-1_5413_pos	3:3:+:A>G	3	0.392094	0.463039	SubA_Q5
54	Intron-1-DNaseHS-1_5422_neg	3:3:-:A>G	1	0.71615	0.508242	SubA_Q5
55	Intron-1-DNaseHS-1_5422_neg	3:3:-:A>G	2	0.720728	0.504216	SubA_Q5
56	Intron-1-DNaseHS-1_5422_neg	3:3:-:A>G	3	0.739551	0.44358	SubA_Q5
57	Intron-1-DNaseHS-1_5422_neg	4:4:-:A>G	1	0.646622	0.475275	SubA_Q5
58	Intron-1-DNaseHS-1_5422_neg	4:4:-:A>G	2	0.643288	0.499157	SubA_Q5
59	Intron-1-DNaseHS-1_5422_neg	4:4:-:A>G	3	0.656079	0.40856	SubA_Q5
60	Intron-1-DNaseHS-1_5422_neg	5:5:-:A>G	1	0.000286384	0	SubA_Q5
61	Intron-1-DNaseHS-1_5422_neg	5:5:-:A>G	2	6.1656e-05	0	SubA_Q5
62	Intron-1-DNaseHS-1_5422_neg	5:5:-:A>G	3	0.000840833	0	SubA_Q5
63	Intron-1-DNaseHS-1_5422_neg	9:9:-:A>G	1	0.324695	0.337912	SubA_Q5
64	Intron-1-DNaseHS-1_5422_neg	9:9:-:A>G	2	0.333004	0.36425	SubA_Q5
65	Intron-1-DNaseHS-1_5422_neg	9:9:-:A>G	3	0.328817	0.402724	SubA_Q5
66	Intron-1-DNaseHS-1_5314_pos	0:0:+:A>G	1	0	0.0305927	SubA_Q5
67	Intron-1-DNaseHS-1_5314_pos	0:0:+:A>G	2	0	0.0363071	SubA_Q5
68	Intron-1-DNaseHS-1_5314_pos	0:0:+:A>G	3	0	0.0499307	SubA_Q5
69	Intron-1-DNaseHS-1_5314_pos	20:20:+:A>G	1	0	0.0707457	SubA_Q5
70	Intron-1-DNaseHS-1_5314_pos	20:20:+:A>G	2	0	0.0404564	SubA_Q5
71	Intron-1-DNaseHS-1_5314_pos	20:20:+:A>G	3	0	0.0235784	SubA_Q5
72	Intron-1-DNaseHS-1_5332_pos	17:17:+:A>G	1	0	0.504453	SubA_Q5
73	Intron-1-DNaseHS-1_5332_pos	17:17:+:A>G	2	0	0.487429	SubA_Q5
74	Intron-1-DNaseHS-1_5332_pos	17:17:+:A>G	3	0	0.500825	SubA_Q5
75	Intron-1-DNaseHS-1_5344_neg	10:10:-:A>G	1	0	0.0363196	SubA_Q5
76	Intron-1-DNaseHS-1_5344_neg	10:10:-:A>G	2	0	0.0486629	SubA_Q5
77	Intron-1-DNaseHS-1_5344_neg	10:10:-:A>G	3	0	0.0452463	SubA_Q5
78	Intron-1-DNaseHS-1_5344_neg	9:9:-:A>G	1	0	0.362389	SubA_Q5
79	Intron-1-DNaseHS-1_5344_neg	9:9:-:A>G	2	0	0.315213	SubA_Q5
80	Intron-1-DNaseHS-1_5344_neg	9:9:-:A>G	3	0	0.309851	SubA_Q5
81	Intron-1-DNaseHS-1_5350_pos	0:0:+:A>G	1	0	0.472125	SubA_Q5
82	Intron-1-DNaseHS-1_5350_pos	0:0:+:A>G	2	0	0.495787	SubA_Q5
83	Intron-1-DNaseHS-1_5350_pos	0:0:+:A>G	3	0	0.497649	SubA_Q5
84	Intron-1-DNaseHS-1_5350_pos	3:3:+:A>G	1	0	0.0528455	SubA_Q5
85	Intron-1-DNaseHS-1_5350_pos	3:3:+:A>G	2	0	0.0453662	SubA_Q5
86	Intron-1-DNaseHS-1_5350_pos	3:3:+:A>G	3	0	0.0376176	SubA_Q5
87	Intron-1-DNaseHS-1_5371_pos	16:16:+:A>G	1	0	0.307359	SubA_Q5
88	Intron-1-DNaseHS-1_5371_pos	16:16:+:A>G	2	0	0.28877	SubA_Q5
89	Intron-1-DNaseHS-1_5371_pos	16:16:+:A>G	3	0	0.274854	SubA_Q5
90	Intron-1-DNaseHS-1_5380_neg	0:0:-:A>G	1	0	0.0463646	SubA_Q5
91	Intron-1-DNaseHS-1_5380_neg	0:0:-:A>G	2	0	0.0767263	SubA_Q5
92	Intron-1-DNaseHS-1_5380_neg	0:0:-:A>G	3	0	0.0870849	SubA_Q5
93	Intron-1-DNaseHS-1_5380_neg	13:13:-:A>G	1	0	0.162803	SubA_Q5
94	Intron-1-DNaseHS-1_5380_neg	13:13:-:A>G	2	0	0.150895	SubA_Q5
95	Intron-1-DNaseHS-1_5380_neg	13:13:-:A>G	3	0	0.145387	SubA_Q5
96	Intron-1-DNaseHS-1_5392_pos	15:15:+:A>G	1	0	0.0541712	SubA_Q5
97	Intron-1-DNaseHS-1_5392_pos	15:15:+:A>G	2	0	0.0434783	SubA_Q5
98	Intron-1-DNaseHS-1_5392_pos	15:15:+:A>G	3	0	0.0428336	SubA_Q5
99	Intron-1-DNaseHS-1_5392_pos	19:19:+:A>G	1	0	0.114843	SubA_Q5
100	Intron-1-DNaseHS-1_5392_pos	19:19:+:A>G	2	0	0.140665	SubA_Q5
101	Intron-1-DNaseHS-1_5392_pos	19:19:+:A>G	3	0	0.0955519	SubA_Q5
102	Intron-1-DNaseHS-1_5401_neg	17:17:-:A>G	1	0	0.0564655	SubA_Q5
103	Intron-1-DNaseHS-1_5401_neg	17:17:-:A>G	2	0	0.0596864	SubA_Q5
104	Intron-1-DNaseHS-1_5401_neg	17:17:-:A>G	3	0	0.0744027	SubA_Q5
105	Intron-1-DNaseHS-1_5401_neg	19:19:-:A>G	1	0	0.0758621	SubA_Q5
106	Intron-1-DNaseHS-1_5401_neg	19:19:-:A>G	2	0	0.0677795	SubA_Q5
107	Intron-1-DNaseHS-1_5401_neg	19:19:-:A>G	3	0	0.0546075	SubA_Q5
108	Intron-1-DNaseHS-1_5422_neg	0:0:-:A>G	1	0	0.0700549	SubA_Q5
109	Intron-1-DNaseHS-1_5422_neg	0:0:-:A>G	2	0	0.0539629	SubA_Q5
110	Intron-1-DNaseHS-1_5422_neg	0:0:-:A>G	3	0	0.0661479	SubA_Q5
0	5_-UTR_pro_100_pos	12:12:+:A>G	1	0.0381663	0.486969	SubB_Q5
1	5_-UTR_pro_100_pos	12:12:+:A>G	2	0.0359404	0.576647	SubB_Q5
2	5_-UTR_pro_100_pos	12:12:+:A>G	3	0.03167	0.509705	SubB_Q5
3	5_-UTR_pro_115_neg	5:5:-:A>G	1	0.578944	0.77195	SubB_Q5
4	5_-UTR_pro_115_neg	5:5:-:A>G	2	0.575362	0.682873	SubB_Q5
5	5_-UTR_pro_115_neg	5:5:-:A>G	3	0.550868	0.694604	SubB_Q5
6	5_-UTR_pro_115_neg	6:6:-:A>G	1	0	0	SubB_Q5
7	5_-UTR_pro_115_neg	6:6:-:A>G	2	0.000187409	0	SubB_Q5
8	5_-UTR_pro_115_neg	6:6:-:A>G	3	0	0	SubB_Q5
9	5_-UTR_pro_115_neg	10:10:-:A>G	1	0.389766	0.539339	SubB_Q5
10	5_-UTR_pro_115_neg	10:10:-:A>G	2	0.379213	0.474033	SubB_Q5
11	5_-UTR_pro_115_neg	10:10:-:A>G	3	0.354724	0.400689	SubB_Q5
12	5_-UTR_pro_115_neg	11:11:-:A>G	1	0	0	SubB_Q5
13	5_-UTR_pro_115_neg	11:11:-:A>G	2	0.000187409	0	SubB_Q5
14	5_-UTR_pro_115_neg	11:11:-:A>G	3	0	0	SubB_Q5
15	5_-UTR_pro_118_pos	2:2:+:A>G	1	0.0450063	0.0622407	SubB_Q5
16	5_-UTR_pro_118_pos	2:2:+:A>G	2	0.0414571	0.0306513	SubB_Q5
17	5_-UTR_pro_118_pos	2:2:+:A>G	3	0.0470396	0.0669975	SubB_Q5
18	5_-UTR_pro_118_pos	3:3:+:A>G	1	0.0844704	0.0511757	SubB_Q5
19	5_-UTR_pro_118_pos	3:3:+:A>G	2	0.0779592	0.0485313	SubB_Q5
20	5_-UTR_pro_118_pos	3:3:+:A>G	3	0.0776295	0.0310174	SubB_Q5
21	5_-UTR_pro_118_pos	5:5:+:A>G	1	0.105219	0.201936	SubB_Q5
22	5_-UTR_pro_118_pos	5:5:+:A>G	2	0.0971565	0.213282	SubB_Q5
23	5_-UTR_pro_118_pos	5:5:+:A>G	3	0.0973128	0.219603	SubB_Q5
24	5_-UTR_pro_118_pos	7:7:+:A>G	1	0.0611596	0.347165	SubB_Q5
25	5_-UTR_pro_118_pos	7:7:+:A>G	2	0.0552512	0.404853	SubB_Q5
26	5_-UTR_pro_118_pos	7:7:+:A>G	3	0.0539429	0.408189	SubB_Q5
27	5_-UTR_pro_139_pos	0:0:+:A>G	1	0	0	SubB_Q5
28	5_-UTR_pro_139_pos	0:0:+:A>G	2	0	0	SubB_Q5
29	5_-UTR_pro_139_pos	0:0:+:A>G	3	5.01767e-05	0	SubB_Q5
30	5_-UTR_pro_139_pos	3:3:+:A>G	1	0.165926	0.539321	SubB_Q5
31	5_-UTR_pro_139_pos	3:3:+:A>G	2	0.170383	0.546464	SubB_Q5
32	5_-UTR_pro_139_pos	3:3:+:A>G	3	0.16425	0.542904	SubB_Q5
33	5_-UTR_pro_139_pos	6:6:+:A>G	1	0	0	SubB_Q5
34	5_-UTR_pro_139_pos	6:6:+:A>G	2	0	0	SubB_Q5
35	5_-UTR_pro_139_pos	6:6:+:A>G	3	0.000107521	0	SubB_Q5
36	5_-UTR_pro_139_pos	8:8:+:A>G	1	0.141709	0.602794	SubB_Q5
37	5_-UTR_pro_139_pos	8:8:+:A>G	2	0.147453	0.614957	SubB_Q5
38	5_-UTR_pro_139_pos	8:8:+:A>G	3	0.144824	0.636844	SubB_Q5
39	5_-UTR_pro_139_pos	9:9:+:A>G	1	0.0181171	0.128543	SubB_Q5
40	5_-UTR_pro_139_pos	9:9:+:A>G	2	0.0216633	0.093669	SubB_Q5
41	5_-UTR_pro_139_pos	9:9:+:A>G	3	0.0158773	0.138268	SubB_Q5
42	5_-UTR_pro_139_pos	10:10:+:A>G	1	0.0318649	0.208383	SubB_Q5
43	5_-UTR_pro_139_pos	10:10:+:A>G	2	0.0380565	0.188078	SubB_Q5
44	5_-UTR_pro_139_pos	10:10:+:A>G	3	0.0323281	0.191541	SubB_Q5
45	5_-UTR_pro_142_neg	7:7:-:A>G	1	0.00394858	0.28199	SubB_Q5
46	5_-UTR_pro_142_neg	7:7:-:A>G	2	0.00311254	0.296348	SubB_Q5
47	5_-UTR_pro_142_neg	7:7:-:A>G	3	0.00281748	0.238141	SubB_Q5
48	5_-UTR_pro_160_neg	6:6:-:A>G	1	0.0267543	0.240964	SubB_Q5
49	5_-UTR_pro_160_neg	6:6:-:A>G	2	0.0278311	0.258879	SubB_Q5
50	5_-UTR_pro_160_neg	6:6:-:A>G	3	0.0256386	0.244882	SubB_Q5
51	5_-UTR_pro_160_neg	9:9:-:A>G	1	0.0147218	0.0391566	SubB_Q5
52	5_-UTR_pro_160_neg	9:9:-:A>G	2	0.0136383	0.0434096	SubB_Q5
53	5_-UTR_pro_160_neg	9:9:-:A>G	3	0.0149114	0.0464567	SubB_Q5
54	5_-UTR_pro_160_neg	15:15:-:A>G	1	0.000795432	0.0060241	SubB_Q5
55	5_-UTR_pro_160_neg	15:15:-:A>G	2	0.000702245	0.00947119	SubB_Q5
56	5_-UTR_pro_160_neg	15:15:-:A>G	3	0.00110501	0.00866142	SubB_Q5
57	5_-UTR_pro_160_pos	3:3:+:A>G	1	0.000156638	0	SubB_Q5
58	5_-UTR_pro_160_pos	3:3:+:A>G	2	0.000207285	0	SubB_Q5
59	5_-UTR_pro_160_pos	3:3:+:A>G	3	0.000254123	0	SubB_Q5
60	5_-UTR_pro_160_pos	4:4:+:A>G	1	0.554674	0.914272	SubB_Q5
61	5_-UTR_pro_160_pos	4:4:+:A>G	2	0.51534	0.917148	SubB_Q5
62	5_-UTR_pro_160_pos	4:4:+:A>G	3	0.505523	0.926915	SubB_Q5
63	5_-UTR_pro_160_pos	5:5:+:A>G	1	0.000225167	0	SubB_Q5
64	5_-UTR_pro_160_pos	5:5:+:A>G	2	0.000405149	0	SubB_Q5
65	5_-UTR_pro_160_pos	5:5:+:A>G	3	0.000363033	0	SubB_Q5
66	5_-UTR_pro_160_pos	6:6:+:A>G	1	0.431762	0.490815	SubB_Q5
67	5_-UTR_pro_160_pos	6:6:+:A>G	2	0.407712	0.555877	SubB_Q5
68	5_-UTR_pro_160_pos	6:6:+:A>G	3	0.394135	0.483589	SubB_Q5
69	5_-UTR_pro_160_pos	7:7:+:A>G	1	0.215563	0.188884	SubB_Q5
70	5_-UTR_pro_160_pos	7:7:+:A>G	2	0.201792	0.207611	SubB_Q5
71	5_-UTR_pro_160_pos	7:7:+:A>G	3	0.195021	0.181182	SubB_Q5
72	5_-UTR_pro_160_pos	8:8:+:A>G	1	0.128345	0.195007	SubB_Q5
73	5_-UTR_pro_160_pos	8:8:+:A>G	2	0.128234	0.176301	SubB_Q5
74	5_-UTR_pro_160_pos	8:8:+:A>G	3	0.115345	0.140481	SubB_Q5
75	5_-UTR_pro_160_pos	13:13:+:A>G	1	0.00884024	0.381065	SubB_Q5
76	5_-UTR_pro_160_pos	13:13:+:A>G	2	0.00935611	0.397881	SubB_Q5
77	5_-UTR_pro_160_pos	13:13:+:A>G	3	0.00973835	0.347921	SubB_Q5
78	5_-UTR_pro_160_pos	19:19:+:A>G	1	0.00353414	0.0847857	SubB_Q5
79	5_-UTR_pro_160_pos	19:19:+:A>G	2	0.0025628	0.117052	SubB_Q5
80	5_-UTR_pro_160_pos	19:19:+:A>G	3	0.00197853	0.106783	SubB_Q5
81	5_-UTR_pro_61_pos	0:0:+:A>G	1	0.0348478	0.516615	SubB_Q5
82	5_-UTR_pro_61_pos	0:0:+:A>G	2	0.0368339	0.542559	SubB_Q5
83	5_-UTR_pro_61_pos	0:0:+:A>G	3	0.0326323	0.511707	SubB_Q5
84	5_-UTR_pro_61_pos	1:1:+:A>G	1	0.000325507	0	SubB_Q5
85	5_-UTR_pro_61_pos	1:1:+:A>G	2	0.000223127	0	SubB_Q5
86	5_-UTR_pro_61_pos	1:1:+:A>G	3	8.91592e-05	0	SubB_Q5
87	5_-UTR_pro_61_pos	2:2:+:A>G	1	0.000251105	0	SubB_Q5
88	5_-UTR_pro_61_pos	2:2:+:A>G	2	0.000124951	0	SubB_Q5
89	5_-UTR_pro_61_pos	2:2:+:A>G	3	0.000526039	0	SubB_Q5
90	5_-UTR_pro_61_pos	3:3:+:A>G	1	0.000316206	0	SubB_Q5
91	5_-UTR_pro_61_pos	3:3:+:A>G	2	0.000249903	0	SubB_Q5
92	5_-UTR_pro_61_pos	3:3:+:A>G	3	0.000187234	0	SubB_Q5
93	5_-UTR_pro_61_pos	4:4:+:A>G	1	0.000325507	0	SubB_Q5
94	5_-UTR_pro_61_pos	4:4:+:A>G	2	0.000116026	0	SubB_Q5
95	5_-UTR_pro_61_pos	4:4:+:A>G	3	0.000267478	0	SubB_Q5
96	5_-UTR_pro_61_pos	5:5:+:A>G	1	2.79006e-05	0	SubB_Q5
97	5_-UTR_pro_61_pos	5:5:+:A>G	2	0.000214202	0	SubB_Q5
98	5_-UTR_pro_61_pos	5:5:+:A>G	3	0	0	SubB_Q5
99	5_-UTR_pro_61_pos	6:6:+:A>G	1	0	0	SubB_Q5
100	5_-UTR_pro_61_pos	6:6:+:A>G	2	0	0	SubB_Q5
101	5_-UTR_pro_61_pos	6:6:+:A>G	3	0.000133739	0	SubB_Q5
102	5_-UTR_pro_61_pos	7:7:+:A>G	1	0.393891	0.92108	SubB_Q5
103	5_-UTR_pro_61_pos	7:7:+:A>G	2	0.404057	0.91436	SubB_Q5
104	5_-UTR_pro_61_pos	7:7:+:A>G	3	0.39502	0.887805	SubB_Q5
105	5_-UTR_pro_61_pos	8:8:+:A>G	1	0.166129	0.274143	SubB_Q5
106	5_-UTR_pro_61_pos	8:8:+:A>G	2	0.170068	0.266841	SubB_Q5
107	5_-UTR_pro_61_pos	8:8:+:A>G	3	0.163794	0.279512	SubB_Q5
108	5_-UTR_pro_61_pos	9:9:+:A>G	1	0.0627019	0.143821	SubB_Q5
109	5_-UTR_pro_61_pos	9:9:+:A>G	2	0.0612797	0.16188	SubB_Q5
110	5_-UTR_pro_61_pos	9:9:+:A>G	3	0.0568746	0.163415	SubB_Q5
111	5_-UTR_pro_61_pos	10:10:+:A>G	1	0.0250547	0.153686	SubB_Q5
112	5_-UTR_pro_61_pos	10:10:+:A>G	2	0.02491	0.108616	SubB_Q5
113	5_-UTR_pro_61_pos	10:10:+:A>G	3	0.0257759	0.109268	SubB_Q5
114	5_-UTR_pro_79_neg	3:3:-:A>G	1	0.00276495	0.0106383	SubB_Q5
115	5_-UTR_pro_79_neg	3:3:-:A>G	2	0.00231615	0.0106936	SubB_Q5
116	5_-UTR_pro_79_neg	3:3:-:A>G	3	0.00315884	0.0235294	SubB_Q5
117	5_-UTR_pro_79_pos	1:1:+:A>G	1	0	0	SubB_Q5
118	5_-UTR_pro_79_pos	1:1:+:A>G	2	0.000193642	0	SubB_Q5
119	5_-UTR_pro_79_pos	1:1:+:A>G	3	0	0	SubB_Q5
120	5_-UTR_pro_79_pos	2:2:+:A>G	1	0.345672	0.556452	SubB_Q5
121	5_-UTR_pro_79_pos	2:2:+:A>G	2	0.359524	0.525164	SubB_Q5
122	5_-UTR_pro_79_pos	2:2:+:A>G	3	0.323252	0.517467	SubB_Q5
123	5_-UTR_pro_79_pos	4:4:+:A>G	1	0.402837	0.412903	SubB_Q5
124	5_-UTR_pro_79_pos	4:4:+:A>G	2	0.411613	0.354486	SubB_Q5
125	5_-UTR_pro_79_pos	4:4:+:A>G	3	0.37905	0.39083	SubB_Q5
126	5_-UTR_pro_97_neg	3:3:-:A>G	1	0.0081152	0.204238	SubB_Q5
127	5_-UTR_pro_97_neg	3:3:-:A>G	2	0.00798104	0.166147	SubB_Q5
128	5_-UTR_pro_97_neg	3:3:-:A>G	3	0.00894379	0.259224	SubB_Q5
129	5_-UTR_pro_100_pos	16:16:+:A>G	1	0	0.00893522	SubB_Q5
130	5_-UTR_pro_100_pos	16:16:+:A>G	2	0	0.0293542	SubB_Q5
131	5_-UTR_pro_100_pos	16:16:+:A>G	3	0	0.0107836	SubB_Q5
132	5_-UTR_pro_115_neg	15:15:-:A>G	1	0	0.246294	SubB_Q5
133	5_-UTR_pro_115_neg	15:15:-:A>G	2	0	0.261878	SubB_Q5
134	5_-UTR_pro_115_neg	15:15:-:A>G	3	0	0.251435	SubB_Q5
135	5_-UTR_pro_115_neg	16:16:-:A>G	1	0	0.022805	SubB_Q5
136	5_-UTR_pro_115_neg	16:16:-:A>G	2	0	0.0320442	SubB_Q5
137	5_-UTR_pro_115_neg	16:16:-:A>G	3	0	0.0241102	SubB_Q5
138	5_-UTR_pro_115_neg	18:18:-:A>G	1	0	0.0171038	SubB_Q5
139	5_-UTR_pro_115_neg	18:18:-:A>G	2	0	0.0176796	SubB_Q5
140	5_-UTR_pro_115_neg	18:18:-:A>G	3	0	0.0206659	SubB_Q5
141	5_-UTR_pro_118_pos	12:12:+:A>G	1	0	0.0345781	SubB_Q5
142	5_-UTR_pro_118_pos	12:12:+:A>G	2	0	0.0217114	SubB_Q5
143	5_-UTR_pro_118_pos	12:12:+:A>G	3	0	0.0409429	SubB_Q5
144	5_-UTR_pro_118_pos	13:13:+:A>G	1	0	0.0262794	SubB_Q5
145	5_-UTR_pro_118_pos	13:13:+:A>G	2	0	0.0408685	SubB_Q5
146	5_-UTR_pro_118_pos	13:13:+:A>G	3	0	0.0459057	SubB_Q5
147	5_-UTR_pro_118_pos	14:14:+:A>G	1	0	0.033195	SubB_Q5
148	5_-UTR_pro_118_pos	14:14:+:A>G	2	0	0.0153257	SubB_Q5
149	5_-UTR_pro_118_pos	14:14:+:A>G	3	0	0.00124069	SubB_Q5
150	5_-UTR_pro_118_pos	15:15:+:A>G	1	0	0.00414938	SubB_Q5
151	5_-UTR_pro_118_pos	15:15:+:A>G	2	0	0.0421456	SubB_Q5
152	5_-UTR_pro_118_pos	15:15:+:A>G	3	0	0.0111663	SubB_Q5
153	5_-UTR_pro_118_pos	18:18:+:A>G	1	0	0.0345781	SubB_Q5
154	5_-UTR_pro_118_pos	18:18:+:A>G	2	0	0.0319285	SubB_Q5
155	5_-UTR_pro_118_pos	18:18:+:A>G	3	0	0.0272953	SubB_Q5
156	5_-UTR_pro_142_neg	0:0:-:A>G	1	0	0.0677255	SubB_Q5
157	5_-UTR_pro_142_neg	0:0:-:A>G	2	0	0.0668539	SubB_Q5
158	5_-UTR_pro_142_neg	0:0:-:A>G	3	0	0.0782051	SubB_Q5
159	5_-UTR_pro_142_neg	16:16:-:A>G	1	0	0.0512436	SubB_Q5
160	5_-UTR_pro_142_neg	16:16:-:A>G	2	0	0.044382	SubB_Q5
161	5_-UTR_pro_142_neg	16:16:-:A>G	3	0	0.0567308	SubB_Q5
162	5_-UTR_pro_160_neg	18:18:-:A>G	1	0	0.00301205	SubB_Q5
163	5_-UTR_pro_160_neg	18:18:-:A>G	2	0	0.011839	SubB_Q5
164	5_-UTR_pro_160_neg	18:18:-:A>G	3	0	0.00393701	SubB_Q5
165	5_-UTR_pro_160_pos	15:15:+:A>G	1	0	0.363165	SubB_Q5
166	5_-UTR_pro_160_pos	15:15:+:A>G	2	0	0.359345	SubB_Q5
167	5_-UTR_pro_160_pos	15:15:+:A>G	3	0	0.353611	SubB_Q5
168	5_-UTR_pro_160_pos	20:20:+:A>G	1	0	0.101272	SubB_Q5
169	5_-UTR_pro_160_pos	20:20:+:A>G	2	0	0.0895954	SubB_Q5
170	5_-UTR_pro_160_pos	20:20:+:A>G	3	0	0.0840263	SubB_Q5
171	5_-UTR_pro_61_pos	11:11:+:A>G	1	0	0.0726895	SubB_Q5
172	5_-UTR_pro_61_pos	11:11:+:A>G	2	0	0.0966057	SubB_Q5
173	5_-UTR_pro_61_pos	11:11:+:A>G	3	0	0.0858537	SubB_Q5
174	5_-UTR_pro_61_pos	16:16:+:A>G	1	0	0.0181724	SubB_Q5
175	5_-UTR_pro_61_pos	16:16:+:A>G	2	0	0.0302872	SubB_Q5
176	5_-UTR_pro_61_pos	16:16:+:A>G	3	0	0.0107317	SubB_Q5
177	5_-UTR_pro_79_neg	10:10:-:A>G	1	0	0.127947	SubB_Q5
178	5_-UTR_pro_79_neg	10:10:-:A>G	2	0	0.117629	SubB_Q5
179	5_-UTR_pro_79_neg	10:10:-:A>G	3	0	0.141478	SubB_Q5
180	5_-UTR_pro_79_neg	8:8:-:A>G	1	0	0.471535	SubB_Q5
181	5_-UTR_pro_79_neg	8:8:-:A>G	2	0	0.459517	SubB_Q5
182	5_-UTR_pro_79_neg	8:8:-:A>G	3	0	0.406033	SubB_Q5
183	5_-UTR_pro_79_pos	16:16:+:A>G	1	0	0.0612903	SubB_Q5
184	5_-UTR_pro_79_pos	16:16:+:A>G	2	0	0.02407	SubB_Q5
185	5_-UTR_pro_79_pos	16:16:+:A>G	3	0	0.0917031	SubB_Q5
186	5_-UTR_pro_79_pos	17:17:+:A>G	1	0	0.0419355	SubB_Q5
187	5_-UTR_pro_79_pos	17:17:+:A>G	2	0	0.02407	SubB_Q5
188	5_-UTR_pro_79_pos	17:17:+:A>G	3	0	0.058952	SubB_Q5
189	5_-UTR_pro_79_pos	18:18:+:A>G	1	0	0.033871	SubB_Q5
190	5_-UTR_pro_79_pos	18:18:+:A>G	2	0	0.0568928	SubB_Q5
191	5_-UTR_pro_79_pos	18:18:+:A>G	3	0	0.0676856	SubB_Q5
192	5_-UTR_pro_97_neg	0:0:-:A>G	1	0	0.151939	SubB_Q5
193	5_-UTR_pro_97_neg	0:0:-:A>G	2	0	0.128245	SubB_Q5
194	5_-UTR_pro_97_neg	0:0:-:A>G	3	0	0.121097	SubB_Q5
195	5_-UTR_pro_97_neg	13:13:-:A>G	1	0	0.00856628	SubB_Q5
196	5_-UTR_pro_97_neg	13:13:-:A>G	2	0	0.00415369	SubB_Q5
197	5_-UTR_pro_97_neg	13:13:-:A>G	3	0	0.00141911	SubB_Q5
198	5_-UTR_pro_97_neg	14:14:-:A>G	1	0	0.025248	SubB_Q5
199	5_-UTR_pro_97_neg	14:14:-:A>G	2	0	0.0285566	SubB_Q5
200	5_-UTR_pro_97_neg	14:14:-:A>G	3	0	0.0118259	SubB_Q5
201	5_-UTR_pro_97_neg	6:6:-:A>G	1	0	0.0572588	SubB_Q5
202	5_-UTR_pro_97_neg	6:6:-:A>G	2	0	0.0680166	SubB_Q5
203	5_-UTR_pro_97_neg	6:6:-:A>G	3	0	0.077105	SubB_Q5
0	1_302_pos	7:7:+:A>G	1	0.0236651	0.19002	SubC_Q5
1	1_302_pos	7:7:+:A>G	2	0.0230187	0.217993	SubC_Q5
2	1_302_pos	7:7:+:A>G	3	0.0261682	0.190458	SubC_Q5
3	1_302_pos	8:8:+:A>G	1	0.0112366	0.125504	SubC_Q5
4	1_302_pos	8:8:+:A>G	2	0.00805475	0.140138	SubC_Q5
5	1_302_pos	8:8:+:A>G	3	0.0096289	0.118332	SubC_Q5
6	1_302_pos	9:9:+:A>G	1	0.00594879	0.0952621	SubC_Q5
7	1_302_pos	9:9:+:A>G	2	0.00652733	0.0957324	SubC_Q5
8	1_302_pos	9:9:+:A>G	3	0.0066934	0.0969196	SubC_Q5
9	1_309_neg	5:5:-:A>G	1	0.379806	0.7813	SubC_Q5
10	1_309_neg	5:5:-:A>G	2	0.35173	0.81235	SubC_Q5
11	1_309_neg	5:5:-:A>G	3	0.362685	0.820758	SubC_Q5
12	1_309_neg	6:6:-:A>G	1	0.255062	0.411516	SubC_Q5
13	1_309_neg	6:6:-:A>G	2	0.233557	0.382494	SubC_Q5
14	1_309_neg	6:6:-:A>G	3	0.23774	0.39481	SubC_Q5
15	1_327_neg	-1:-1:-:A>G	1	0.000398818	0	SubC_Q5
16	1_327_neg	-1:-1:-:A>G	2	0	0	SubC_Q5
17	1_327_neg	-1:-1:-:A>G	3	2.58252e-05	0	SubC_Q5
18	1_327_neg	0:0:-:A>G	1	0.000463143	0	SubC_Q5
19	1_327_neg	0:0:-:A>G	2	0.000365665	0	SubC_Q5
20	1_327_neg	0:0:-:A>G	3	0.000671456	0	SubC_Q5
21	1_327_neg	1:1:-:A>G	1	0.190416	0.322309	SubC_Q5
22	1_327_neg	1:1:-:A>G	2	0.152639	0.348867	SubC_Q5
23	1_327_neg	1:1:-:A>G	3	0.166521	0.362054	SubC_Q5
24	1_327_neg	2:2:-:A>G	1	0.000244437	0	SubC_Q5
25	1_327_neg	2:2:-:A>G	2	3.91784e-05	0	SubC_Q5
26	1_327_neg	2:2:-:A>G	3	0.000103301	0	SubC_Q5
27	1_327_neg	3:3:-:A>G	1	0.000231572	0	SubC_Q5
28	1_327_neg	3:3:-:A>G	2	0.000457082	0	SubC_Q5
29	1_327_neg	3:3:-:A>G	3	0.000529417	0	SubC_Q5
30	1_327_neg	4:4:-:A>G	1	0.392732	0.750324	SubC_Q5
31	1_327_neg	4:4:-:A>G	2	0.318769	0.81877	SubC_Q5
32	1_327_neg	4:4:-:A>G	3	0.351894	0.841166	SubC_Q5
33	1_327_neg	5:5:-:A>G	1	0.33547	0.619974	SubC_Q5
34	1_327_neg	5:5:-:A>G	2	0.275424	0.679612	SubC_Q5
35	1_327_neg	5:5:-:A>G	3	0.299237	0.684508	SubC_Q5
36	1_341_pos	11:11:+:A>G	1	0.0830257	0.118208	SubC_Q5
37	1_341_pos	11:11:+:A>G	2	0.0771294	0.137833	SubC_Q5
38	1_341_pos	11:11:+:A>G	3	0.0784663	0.10826	SubC_Q5
39	1_347_neg	2:2:-:A>G	1	0.00019892	0	SubC_Q5
40	1_347_neg	2:2:-:A>G	2	0	0	SubC_Q5
41	1_347_neg	2:2:-:A>G	3	0	0	SubC_Q5
42	1_347_neg	3:3:-:A>G	1	0.410307	0.80689	SubC_Q5
43	1_347_neg	3:3:-:A>G	2	0.379585	0.800182	SubC_Q5
44	1_347_neg	3:3:-:A>G	3	0.427705	0.861054	SubC_Q5
45	5_-UTR_pro_217_pos	1:1:+:A>G	1	0.00267549	0.0651341	SubC_Q5
46	5_-UTR_pro_217_pos	1:1:+:A>G	2	0.00220129	0.0395869	SubC_Q5
47	5_-UTR_pro_217_pos	1:1:+:A>G	3	0.00189444	0.050618	SubC_Q5
48	5_-UTR_pro_217_pos	2:2:+:A>G	1	0.00322173	0.193487	SubC_Q5
49	5_-UTR_pro_217_pos	2:2:+:A>G	2	0.00291643	0.237522	SubC_Q5
50	5_-UTR_pro_217_pos	2:2:+:A>G	3	0.00274288	0.204238	SubC_Q5
51	5_-UTR_pro_217_pos	6:6:+:A>G	1	0.00273123	0.350575	SubC_Q5
52	5_-UTR_pro_217_pos	6:6:+:A>G	2	0.00270412	0.415663	SubC_Q5
53	5_-UTR_pro_217_pos	6:6:+:A>G	3	0.00313804	0.412596	SubC_Q5
54	5_-UTR_pro_232_neg	6:6:-:A>G	1	0.0129482	0.709379	SubC_Q5
55	5_-UTR_pro_232_neg	6:6:-:A>G	2	0.011726	0.785276	SubC_Q5
56	5_-UTR_pro_232_neg	6:6:-:A>G	3	0.0146559	0.710173	SubC_Q5
57	5_-UTR_pro_232_neg	14:14:-:A>G	1	0.00300108	0.0607662	SubC_Q5
58	5_-UTR_pro_232_neg	14:14:-:A>G	2	0.00254107	0.0368098	SubC_Q5
59	5_-UTR_pro_232_neg	14:14:-:A>G	3	0.00227064	0.0556622	SubC_Q5
60	5_-UTR_pro_238_pos	1:1:+:A>G	1	0.460417	0.44524	SubC_Q5
61	5_-UTR_pro_238_pos	1:1:+:A>G	2	0.420551	0.446697	SubC_Q5
62	5_-UTR_pro_238_pos	1:1:+:A>G	3	0.49118	0.470483	SubC_Q5
63	5_-UTR_pro_238_pos	3:3:+:A>G	1	0.622618	0.756621	SubC_Q5
64	5_-UTR_pro_238_pos	3:3:+:A>G	2	0.562377	0.813063	SubC_Q5
65	5_-UTR_pro_238_pos	3:3:+:A>G	3	0.663485	0.809183	SubC_Q5
66	5_-UTR_pro_238_pos	5:5:+:A>G	1	0.608393	0.675018	SubC_Q5
67	5_-UTR_pro_238_pos	5:5:+:A>G	2	0.54926	0.724474	SubC_Q5
68	5_-UTR_pro_238_pos	5:5:+:A>G	3	0.645274	0.733453	SubC_Q5
69	5_-UTR_pro_238_pos	8:8:+:A>G	1	0.369	0.433787	SubC_Q5
70	5_-UTR_pro_238_pos	8:8:+:A>G	2	0.31684	0.464715	SubC_Q5
71	5_-UTR_pro_238_pos	8:8:+:A>G	3	0.380279	0.469887	SubC_Q5
72	5_-UTR_pro_250_neg	2:2:-:A>G	1	4.49411e-05	0	SubC_Q5
73	5_-UTR_pro_250_neg	2:2:-:A>G	2	0	0	SubC_Q5
74	5_-UTR_pro_250_neg	2:2:-:A>G	3	5.54512e-05	0	SubC_Q5
75	5_-UTR_pro_250_neg	4:4:-:A>G	1	0.152208	0.181031	SubC_Q5
76	5_-UTR_pro_250_neg	4:4:-:A>G	2	0.13363	0.161755	SubC_Q5
77	5_-UTR_pro_250_neg	4:4:-:A>G	3	0.145258	0.190005	SubC_Q5
78	5_-UTR_pro_250_neg	7:7:-:A>G	1	0.150148	0.342679	SubC_Q5
79	5_-UTR_pro_250_neg	7:7:-:A>G	2	0.132523	0.344757	SubC_Q5
80	5_-UTR_pro_250_neg	7:7:-:A>G	3	0.143167	0.350306	SubC_Q5
81	5_-UTR_pro_250_neg	10:10:-:A>G	1	0.00781226	0.0578055	SubC_Q5
82	5_-UTR_pro_250_neg	10:10:-:A>G	2	0.00951973	0.0551748	SubC_Q5
83	5_-UTR_pro_250_neg	10:10:-:A>G	3	0.00932373	0.0502122	SubC_Q5
84	5_-UTR_pro_262_pos	5:5:+:A>G	1	0.399272	0.335437	SubC_Q5
85	5_-UTR_pro_262_pos	5:5:+:A>G	2	0.370446	0.32712	SubC_Q5
86	5_-UTR_pro_262_pos	5:5:+:A>G	3	0.388918	0.328979	SubC_Q5
87	5_-UTR_pro_262_pos	7:7:+:A>G	1	0.398034	0.504058	SubC_Q5
88	5_-UTR_pro_262_pos	7:7:+:A>G	2	0.369826	0.486486	SubC_Q5
89	5_-UTR_pro_262_pos	7:7:+:A>G	3	0.389892	0.530285	SubC_Q5
90	5_-UTR_pro_268_neg	0:0:-:A>G	1	7.48416e-05	0	SubC_Q5
91	5_-UTR_pro_268_neg	0:0:-:A>G	2	0.000162804	0	SubC_Q5
92	5_-UTR_pro_268_neg	0:0:-:A>G	3	0	0	SubC_Q5
93	5_-UTR_pro_268_neg	2:2:-:A>G	1	0.348473	0.788115	SubC_Q5
94	5_-UTR_pro_268_neg	2:2:-:A>G	2	0.330841	0.824355	SubC_Q5
95	5_-UTR_pro_268_neg	2:2:-:A>G	3	0.363005	0.838969	SubC_Q5
96	5_-UTR_pro_268_neg	4:4:-:A>G	1	0.000181758	0	SubC_Q5
97	5_-UTR_pro_268_neg	4:4:-:A>G	2	0.00019769	0	SubC_Q5
98	5_-UTR_pro_268_neg	4:4:-:A>G	3	0	0	SubC_Q5
99	5_-UTR_pro_268_neg	6:6:-:A>G	1	0.419252	0.780321	SubC_Q5
100	5_-UTR_pro_268_neg	6:6:-:A>G	2	0.40444	0.786195	SubC_Q5
101	5_-UTR_pro_268_neg	6:6:-:A>G	3	0.439188	0.824477	SubC_Q5
102	5_-UTR_pro_283_pos	5:5:+:A>G	1	0.243668	0.452312	SubC_Q5
103	5_-UTR_pro_283_pos	5:5:+:A>G	2	0.211478	0.418816	SubC_Q5
104	5_-UTR_pro_283_pos	5:5:+:A>G	3	0.244811	0.43164	SubC_Q5
105	5_-UTR_pro_283_pos	8:8:+:A>G	1	0.339625	0.572254	SubC_Q5
106	5_-UTR_pro_283_pos	8:8:+:A>G	2	0.302342	0.575873	SubC_Q5
107	5_-UTR_pro_283_pos	8:8:+:A>G	3	0.34404	0.589314	SubC_Q5
108	5_-UTR_pro_286_neg	3:3:-:A>G	1	0.236742	0.751986	SubC_Q5
109	5_-UTR_pro_286_neg	3:3:-:A>G	2	0.211445	0.799435	SubC_Q5
110	5_-UTR_pro_286_neg	3:3:-:A>G	3	0.235749	0.8125	SubC_Q5
111	5_-UTR_pro_286_neg	11:11:-:A>G	1	0.0643015	0.119153	SubC_Q5
112	5_-UTR_pro_286_neg	11:11:-:A>G	2	0.0569056	0.15725	SubC_Q5
113	5_-UTR_pro_286_neg	11:11:-:A>G	3	0.0694596	0.203297	SubC_Q5
114	1_302_pos	19:19:+:A>G	1	0	0.0498992	SubC_Q5
115	1_302_pos	19:19:+:A>G	2	0	0.0547866	SubC_Q5
116	1_302_pos	19:19:+:A>G	3	0	0.0439519	SubC_Q5
117	1_309_neg	0:0:-:A>G	1	0	0.216587	SubC_Q5
118	1_309_neg	0:0:-:A>G	2	0	0.224221	SubC_Q5
119	1_309_neg	0:0:-:A>G	3	0	0.215569	SubC_Q5
120	1_309_neg	12:12:-:A>G	1	0	0.0707871	SubC_Q5
121	1_309_neg	12:12:-:A>G	2	0	0.0815348	SubC_Q5
122	1_309_neg	12:12:-:A>G	3	0	0.0778443	SubC_Q5
123	1_309_neg	18:18:-:A>G	1	0	0.0243001	SubC_Q5
124	1_309_neg	18:18:-:A>G	2	0	0.0545564	SubC_Q5
125	1_309_neg	18:18:-:A>G	3	0	0.0339321	SubC_Q5
126	1_322_pos	0:0:+:A>G	1	0	0.146125	SubC_Q5
127	1_322_pos	0:0:+:A>G	2	0	0.146154	SubC_Q5
128	1_322_pos	0:0:+:A>G	3	0	0.137431	SubC_Q5
129	1_327_neg	10:10:-:A>G	1	0	0.0674449	SubC_Q5
130	1_327_neg	10:10:-:A>G	2	0	0.0498382	SubC_Q5
131	1_327_neg	10:10:-:A>G	3	0	0.0443864	SubC_Q5
132	1_327_neg	17:17:-:A>G	1	0	0.0583658	SubC_Q5
133	1_327_neg	17:17:-:A>G	2	0	0.0834951	SubC_Q5
134	1_327_neg	17:17:-:A>G	3	0	0.05396	SubC_Q5
135	1_341_pos	16:16:+:A>G	1	0	0.370829	SubC_Q5
136	1_341_pos	16:16:+:A>G	2	0	0.326996	SubC_Q5
137	1_341_pos	16:16:+:A>G	3	0	0.365457	SubC_Q5
138	1_341_pos	20:20:+:A>G	1	0	0.340324	SubC_Q5
139	1_341_pos	20:20:+:A>G	2	0	0.331749	SubC_Q5
140	1_341_pos	20:20:+:A>G	3	0	0.344806	SubC_Q5
141	1_347_neg	19:19:-:A>G	1	0	0.0099728	SubC_Q5
142	1_347_neg	19:19:-:A>G	2	0	0.0027248	SubC_Q5
143	1_347_neg	19:19:-:A>G	3	0	0.00616016	SubC_Q5
144	5_-UTR_pro_217_pos	15:15:+:A>G	1	0	0.039272	SubC_Q5
145	5_-UTR_pro_217_pos	15:15:+:A>G	2	0	0.0309811	SubC_Q5
146	5_-UTR_pro_217_pos	15:15:+:A>G	3	0	0.0441436	SubC_Q5
147	5_-UTR_pro_217_pos	19:19:+:A>G	1	0	0.17433	SubC_Q5
148	5_-UTR_pro_217_pos	19:19:+:A>G	2	0	0.129088	SubC_Q5
149	5_-UTR_pro_217_pos	19:19:+:A>G	3	0	0.159506	SubC_Q5
150	5_-UTR_pro_232_neg	12:12:-:A>G	1	0	0.0264201	SubC_Q5
151	5_-UTR_pro_232_neg	12:12:-:A>G	2	0	0.0506135	SubC_Q5
152	5_-UTR_pro_232_neg	12:12:-:A>G	3	0	0.0105566	SubC_Q5
153	5_-UTR_pro_232_neg	13:13:-:A>G	1	0	0.014531	SubC_Q5
154	5_-UTR_pro_232_neg	13:13:-:A>G	2	0	0.0122699	SubC_Q5
155	5_-UTR_pro_232_neg	13:13:-:A>G	3	0	0.0134357	SubC_Q5
156	5_-UTR_pro_238_pos	16:16:+:A>G	1	0	0.0143164	SubC_Q5
157	5_-UTR_pro_238_pos	16:16:+:A>G	2	0	0.0165165	SubC_Q5
158	5_-UTR_pro_238_pos	16:16:+:A>G	3	0	0.0113298	SubC_Q5
159	5_-UTR_pro_262_pos	17:17:+:A>G	1	0	0.380523	SubC_Q5
160	5_-UTR_pro_262_pos	17:17:+:A>G	2	0	0.361603	SubC_Q5
161	5_-UTR_pro_262_pos	17:17:+:A>G	3	0	0.331354	SubC_Q5
162	5_-UTR_pro_262_pos	19:19:+:A>G	1	0	0.03156	SubC_Q5
163	5_-UTR_pro_262_pos	19:19:+:A>G	2	0	0.0316869	SubC_Q5
164	5_-UTR_pro_262_pos	19:19:+:A>G	3	0	0.0391924	SubC_Q5
165	5_-UTR_pro_268_neg	15:15:-:A>G	1	0	0.0326352	SubC_Q5
166	5_-UTR_pro_268_neg	15:15:-:A>G	2	0	0.030303	SubC_Q5
167	5_-UTR_pro_268_neg	15:15:-:A>G	3	0	0.0301932	SubC_Q5
0	1_302_pos	7:7:+:A>G	1	0.024467	0.221702	SubC_Q5U
1	1_302_pos	7:7:+:A>G	2	0.021439	0.233925	SubC_Q5U
2	1_302_pos	7:7:+:A>G	3	0.0255489	0.178698	SubC_Q5U
3	1_302_pos	8:8:+:A>G	1	0.0105364	0.12178	SubC_Q5U
4	1_302_pos	8:8:+:A>G	2	0.00926091	0.136918	SubC_Q5U
5	1_302_pos	8:8:+:A>G	3	0.00815518	0.132761	SubC_Q5U
6	1_302_pos	9:9:+:A>G	1	0.00648211	0.088993	SubC_Q5U
7	1_302_pos	9:9:+:A>G	2	0.00733927	0.0892461	SubC_Q5U
8	1_302_pos	9:9:+:A>G	3	0.00776398	0.100454	SubC_Q5U
9	1_309_neg	5:5:-:A>G	1	0.364005	0.765152	SubC_Q5U
10	1_309_neg	5:5:-:A>G	2	0.351533	0.814543	SubC_Q5U
11	1_309_neg	5:5:-:A>G	3	0.357829	0.817542	SubC_Q5U
12	1_309_neg	6:6:-:A>G	1	0.246358	0.412879	SubC_Q5U
13	1_309_neg	6:6:-:A>G	2	0.227863	0.388259	SubC_Q5U
14	1_309_neg	6:6:-:A>G	3	0.239058	0.406064	SubC_Q5U
15	1_309_neg	12:12:-:A>G	1	0.00826523	0.0568182	SubC_Q5U
16	1_309_neg	12:12:-:A>G	2	0.00897157	0.0820547	SubC_Q5U
17	1_309_neg	12:12:-:A>G	3	0.00907925	0.0682187	SubC_Q5U
18	1_327_neg	-1:-1:-:A>G	1	0.000231548	0	SubC_Q5U
19	1_327_neg	-1:-1:-:A>G	2	5.3463e-05	0	SubC_Q5U
20	1_327_neg	-1:-1:-:A>G	3	4.91939e-05	0	SubC_Q5U
21	1_327_neg	0:0:-:A>G	1	0.000138929	0	SubC_Q5U
22	1_327_neg	0:0:-:A>G	2	0.000200486	0	SubC_Q5U
23	1_327_neg	0:0:-:A>G	3	0.000409949	0	SubC_Q5U
24	1_327_neg	1:1:-:A>G	1	0.164874	0.315789	SubC_Q5U
25	1_327_neg	1:1:-:A>G	2	0.144591	0.354152	SubC_Q5U
26	1_327_neg	1:1:-:A>G	3	0.168817	0.372446	SubC_Q5U
27	1_327_neg	3:3:-:A>G	1	5.7887e-05	0	SubC_Q5U
28	1_327_neg	3:3:-:A>G	2	0.00018712	0	SubC_Q5U
29	1_327_neg	3:3:-:A>G	3	0.000295164	0	SubC_Q5U
30	1_327_neg	4:4:-:A>G	1	0.343687	0.764411	SubC_Q5U
31	1_327_neg	4:4:-:A>G	2	0.303162	0.814762	SubC_Q5U
32	1_327_neg	4:4:-:A>G	3	0.351769	0.830706	SubC_Q5U
33	1_327_neg	5:5:-:A>G	1	0.291704	0.659983	SubC_Q5U
34	1_327_neg	5:5:-:A>G	2	0.257184	0.683463	SubC_Q5U
35	1_327_neg	5:5:-:A>G	3	0.304724	0.669002	SubC_Q5U
36	1_327_neg	10:10:-:A>G	1	0.00654123	0.0843776	SubC_Q5U
37	1_327_neg	10:10:-:A>G	2	0.00705711	0.0454223	SubC_Q5U
38	1_327_neg	10:10:-:A>G	3	0.0072807	0.0414478	SubC_Q5U
39	1_341_pos	11:11:+:A>G	1	0.0987059	0.139738	SubC_Q5U
40	1_341_pos	11:11:+:A>G	2	0.0850487	0.144289	SubC_Q5U
41	1_341_pos	11:11:+:A>G	3	0.0809919	0.116544	SubC_Q5U
42	1_347_neg	3:3:-:A>G	1	0.431439	0.83241	SubC_Q5U
43	1_347_neg	3:3:-:A>G	2	0.368308	0.830668	SubC_Q5U
44	1_347_neg	3:3:-:A>G	3	0.394661	0.867909	SubC_Q5U
45	5_-UTR_pro_217_pos	1:1:+:A>G	1	0.00211946	0.0616246	SubC_Q5U
46	5_-UTR_pro_217_pos	1:1:+:A>G	2	0.00194696	0.0544815	SubC_Q5U
47	5_-UTR_pro_217_pos	1:1:+:A>G	3	0.0020207	0.0506706	SubC_Q5U
48	5_-UTR_pro_217_pos	2:2:+:A>G	1	0.00280315	0.196078	SubC_Q5U
49	5_-UTR_pro_217_pos	2:2:+:A>G	2	0.00233401	0.254833	SubC_Q5U
50	5_-UTR_pro_217_pos	2:2:+:A>G	3	0.00277664	0.200447	SubC_Q5U
51	5_-UTR_pro_217_pos	6:6:+:A>G	1	0.00284873	0.376751	SubC_Q5U
52	5_-UTR_pro_217_pos	6:6:+:A>G	2	0.0026155	0.465729	SubC_Q5U
53	5_-UTR_pro_217_pos	6:6:+:A>G	3	0.00279118	0.402385	SubC_Q5U
54	5_-UTR_pro_232_neg	6:6:-:A>G	1	0.016008	0.761261	SubC_Q5U
55	5_-UTR_pro_232_neg	6:6:-:A>G	2	0.0124136	0.788214	SubC_Q5U
56	5_-UTR_pro_232_neg	6:6:-:A>G	3	0.0138966	0.76573	SubC_Q5U
57	5_-UTR_pro_232_neg	14:14:-:A>G	1	0.00282969	0.0472973	SubC_Q5U
58	5_-UTR_pro_232_neg	14:14:-:A>G	2	0.00254949	0.0423573	SubC_Q5U
59	5_-UTR_pro_232_neg	14:14:-:A>G	3	0.00342125	0.0776439	SubC_Q5U
60	5_-UTR_pro_238_pos	1:1:+:A>G	1	0.449867	0.476096	SubC_Q5U
61	5_-UTR_pro_238_pos	1:1:+:A>G	2	0.431934	0.474318	SubC_Q5U
62	5_-UTR_pro_238_pos	1:1:+:A>G	3	0.471584	0.433535	SubC_Q5U
63	5_-UTR_pro_238_pos	3:3:+:A>G	1	0.602729	0.808765	SubC_Q5U
64	5_-UTR_pro_238_pos	3:3:+:A>G	2	0.575426	0.820225	SubC_Q5U
65	5_-UTR_pro_238_pos	3:3:+:A>G	3	0.629605	0.802115	SubC_Q5U
66	5_-UTR_pro_238_pos	5:5:+:A>G	1	0.588348	0.749004	SubC_Q5U
67	5_-UTR_pro_238_pos	5:5:+:A>G	2	0.562014	0.73756	SubC_Q5U
68	5_-UTR_pro_238_pos	5:5:+:A>G	3	0.613774	0.743958	SubC_Q5U
69	5_-UTR_pro_238_pos	8:8:+:A>G	1	0.344199	0.462151	SubC_Q5U
70	5_-UTR_pro_238_pos	8:8:+:A>G	2	0.323317	0.495987	SubC_Q5U
71	5_-UTR_pro_238_pos	8:8:+:A>G	3	0.36186	0.470544	SubC_Q5U
72	5_-UTR_pro_250_neg	3:3:-:A>G	1	3.0244e-05	0	SubC_Q5U
73	5_-UTR_pro_250_neg	3:3:-:A>G	2	0.000156574	0	SubC_Q5U
74	5_-UTR_pro_250_neg	3:3:-:A>G	3	0	0	SubC_Q5U
75	5_-UTR_pro_250_neg	4:4:-:A>G	1	0.148634	0.182169	SubC_Q5U
76	5_-UTR_pro_250_neg	4:4:-:A>G	2	0.135082	0.154015	SubC_Q5U
77	5_-UTR_pro_250_neg	4:4:-:A>G	3	0.149223	0.187148	SubC_Q5U
78	5_-UTR_pro_250_neg	6:6:-:A>G	1	3.0244e-05	0	SubC_Q5U
79	5_-UTR_pro_250_neg	6:6:-:A>G	2	4.94445e-05	0	SubC_Q5U
80	5_-UTR_pro_250_neg	6:6:-:A>G	3	0	0	SubC_Q5U
81	5_-UTR_pro_250_neg	7:7:-:A>G	1	0.146071	0.362892	SubC_Q5U
82	5_-UTR_pro_250_neg	7:7:-:A>G	2	0.133591	0.345985	SubC_Q5U
83	5_-UTR_pro_250_neg	7:7:-:A>G	3	0.149307	0.342829	SubC_Q5U
84	5_-UTR_pro_250_neg	10:10:-:A>G	1	0.00740223	0.0506024	SubC_Q5U
85	5_-UTR_pro_250_neg	10:10:-:A>G	2	0.00915547	0.0474453	SubC_Q5U
86	5_-UTR_pro_250_neg	10:10:-:A>G	3	0.00934543	0.0470354	SubC_Q5U
87	5_-UTR_pro_262_pos	5:5:+:A>G	1	0.450545	0.296784	SubC_Q5U
88	5_-UTR_pro_262_pos	5:5:+:A>G	2	0.370334	0.326572	SubC_Q5U
89	5_-UTR_pro_262_pos	5:5:+:A>G	3	0.424133	0.340678	SubC_Q5U
90	5_-UTR_pro_262_pos	7:7:+:A>G	1	0.450632	0.445906	SubC_Q5U
91	5_-UTR_pro_262_pos	7:7:+:A>G	2	0.370909	0.51927	SubC_Q5U
92	5_-UTR_pro_262_pos	7:7:+:A>G	3	0.425337	0.527966	SubC_Q5U
93	5_-UTR_pro_268_neg	2:2:-:A>G	1	0.325807	0.80014	SubC_Q5U
94	5_-UTR_pro_268_neg	2:2:-:A>G	2	0.314636	0.81225	SubC_Q5U
95	5_-UTR_pro_268_neg	2:2:-:A>G	3	0.368347	0.829577	SubC_Q5U
96	5_-UTR_pro_268_neg	4:4:-:A>G	1	0.000321289	0	SubC_Q5U
97	5_-UTR_pro_268_neg	4:4:-:A>G	2	0	0	SubC_Q5U
98	5_-UTR_pro_268_neg	4:4:-:A>G	3	0	0	SubC_Q5U
99	5_-UTR_pro_268_neg	6:6:-:A>G	1	0.395973	0.786164	SubC_Q5U
100	5_-UTR_pro_268_neg	6:6:-:A>G	2	0.386351	0.795077	SubC_Q5U
101	5_-UTR_pro_268_neg	6:6:-:A>G	3	0.45032	0.798791	SubC_Q5U
102	5_-UTR_pro_268_neg	15:15:-:A>G	1	0.00312997	0.0342418	SubC_Q5U
103	5_-UTR_pro_268_neg	15:15:-:A>G	2	0.00242601	0.0429307	SubC_Q5U
104	5_-UTR_pro_268_neg	15:15:-:A>G	3	0.00552085	0.0307861	SubC_Q5U
105	5_-UTR_pro_283_pos	5:5:+:A>G	1	0.235315	0.467618	SubC_Q5U
106	5_-UTR_pro_283_pos	5:5:+:A>G	2	0.224105	0.443431	SubC_Q5U
107	5_-UTR_pro_283_pos	5:5:+:A>G	3	0.223829	0.420462	SubC_Q5U
108	5_-UTR_pro_283_pos	8:8:+:A>G	1	0.330712	0.536773	SubC_Q5U
109	5_-UTR_pro_283_pos	8:8:+:A>G	2	0.308407	0.609489	SubC_Q5U
110	5_-UTR_pro_283_pos	8:8:+:A>G	3	0.314709	0.624422	SubC_Q5U
111	5_-UTR_pro_283_pos	13:13:+:A>G	1	0	0	SubC_Q5U
112	5_-UTR_pro_283_pos	13:13:+:A>G	2	0	0	SubC_Q5U
113	5_-UTR_pro_283_pos	13:13:+:A>G	3	0.000224072	0	SubC_Q5U
114	5_-UTR_pro_286_neg	3:3:-:A>G	1	0.243049	0.790531	SubC_Q5U
115	5_-UTR_pro_286_neg	3:3:-:A>G	2	0.214644	0.753994	SubC_Q5U
116	5_-UTR_pro_286_neg	3:3:-:A>G	3	0.238026	0.768102	SubC_Q5U
117	5_-UTR_pro_286_neg	11:11:-:A>G	1	0.0662539	0.162123	SubC_Q5U
118	5_-UTR_pro_286_neg	11:11:-:A>G	2	0.06126	0.197018	SubC_Q5U
119	5_-UTR_pro_286_neg	11:11:-:A>G	3	0.0699571	0.197652	SubC_Q5U
120	1_302_pos	19:19:+:A>G	1	0	0.0444965	SubC_Q5U
121	1_302_pos	19:19:+:A>G	2	0	0.058204	SubC_Q5U
122	1_302_pos	19:19:+:A>G	3	0	0.0509844	SubC_Q5U
123	1_309_neg	0:0:-:A>G	1	0	0.185606	SubC_Q5U
124	1_309_neg	0:0:-:A>G	2	0	0.250167	SubC_Q5U
125	1_309_neg	0:0:-:A>G	3	0	0.211695	SubC_Q5U
126	1_309_neg	18:18:-:A>G	1	0	0.0477273	SubC_Q5U
127	1_309_neg	18:18:-:A>G	2	0	0.0647098	SubC_Q5U
128	1_309_neg	18:18:-:A>G	3	0	0.036275	SubC_Q5U
129	1_322_pos	0:0:+:A>G	1	0	0.14405	SubC_Q5U
130	1_322_pos	0:0:+:A>G	2	0	0.151917	SubC_Q5U
131	1_322_pos	0:0:+:A>G	3	0	0.123755	SubC_Q5U
132	1_327_neg	17:17:-:A>G	1	0	0.0701754	SubC_Q5U
133	1_327_neg	17:17:-:A>G	2	0	0.100781	SubC_Q5U
134	1_327_neg	17:17:-:A>G	3	0	0.0712201	SubC_Q5U
135	1_341_pos	16:16:+:A>G	1	0	0.362445	SubC_Q5U
136	1_341_pos	16:16:+:A>G	2	0	0.339679	SubC_Q5U
137	1_341_pos	16:16:+:A>G	3	0	0.311328	SubC_Q5U
138	1_341_pos	20:20:+:A>G	1	0	0.365357	SubC_Q5U
139	1_341_pos	20:20:+:A>G	2	0	0.388778	SubC_Q5U
140	1_341_pos	20:20:+:A>G	3	0	0.339853	SubC_Q5U
141	1_347_neg	19:19:-:A>G	1	0	0.00969529	SubC_Q5U
142	1_347_neg	19:19:-:A>G	2	0	0.00188147	SubC_Q5U
143	1_347_neg	19:19:-:A>G	3	0	0.00338696	SubC_Q5U
144	5_-UTR_pro_217_pos	15:15:+:A>G	1	0	0.0252101	SubC_Q5U
145	5_-UTR_pro_217_pos	15:15:+:A>G	2	0	0.0342707	SubC_Q5U
146	5_-UTR_pro_217_pos	15:15:+:A>G	3	0	0.0320417	SubC_Q5U
147	5_-UTR_pro_217_pos	19:19:+:A>G	1	0	0.133053	SubC_Q5U
148	5_-UTR_pro_217_pos	19:19:+:A>G	2	0	0.121265	SubC_Q5U
149	5_-UTR_pro_217_pos	19:19:+:A>G	3	0	0.130402	SubC_Q5U
150	5_-UTR_pro_232_neg	12:12:-:A>G	1	0	0.0247748	SubC_Q5U
151	5_-UTR_pro_232_neg	12:12:-:A>G	2	0	0.0405157	SubC_Q5U
152	5_-UTR_pro_232_neg	12:12:-:A>G	3	0	0.00133869	SubC_Q5U
153	5_-UTR_pro_232_neg	13:13:-:A>G	1	0	0.0202703	SubC_Q5U
154	5_-UTR_pro_232_neg	13:13:-:A>G	2	0	0.0110497	SubC_Q5U
155	5_-UTR_pro_232_neg	13:13:-:A>G	3	0	0.00401606	SubC_Q5U
156	5_-UTR_pro_238_pos	16:16:+:A>G	1	0	0.00796813	SubC_Q5U
157	5_-UTR_pro_238_pos	16:16:+:A>G	2	0	0.00722311	SubC_Q5U
158	5_-UTR_pro_238_pos	16:16:+:A>G	3	0	0.010574	SubC_Q5U
159	5_-UTR_pro_262_pos	17:17:+:A>G	1	0	0.368421	SubC_Q5U
160	5_-UTR_pro_262_pos	17:17:+:A>G	2	0	0.376268	SubC_Q5U
161	5_-UTR_pro_262_pos	17:17:+:A>G	3	0	0.321186	SubC_Q5U
162	5_-UTR_pro_262_pos	19:19:+:A>G	1	0	0.0292398	SubC_Q5U
163	5_-UTR_pro_262_pos	19:19:+:A>G	2	0	0.0385396	SubC_Q5U
164	5_-UTR_pro_262_pos	19:19:+:A>G	3	0	0.0322034	SubC_Q5U
0	12_3089_pos	5:5:+:A>G	1	0.000829926	0.645833	SubD_Q5
1	12_3089_pos	5:5:+:A>G	2	0.000786558	0.765414	SubD_Q5
2	12_3089_pos	5:5:+:A>G	3	0.00128803	0.660674	SubD_Q5
3	12_3104_neg	6:6:-:A>G	1	0.383511	0.737977	SubD_Q5
4	12_3104_neg	6:6:-:A>G	2	0.424275	0.729167	SubD_Q5
5	12_3104_neg	6:6:-:A>G	3	0.367317	0.730263	SubD_Q5
6	12_3113_pos	5:5:+:A>G	1	0.204358	0.846241	SubD_Q5
7	12_3113_pos	5:5:+:A>G	2	0.184798	0.815842	SubD_Q5
8	12_3113_pos	5:5:+:A>G	3	0.170187	0.828758	SubD_Q5
9	12_3123_neg	4:4:-:A>G	1	0.280304	0.655949	SubD_Q5
10	12_3123_neg	4:4:-:A>G	2	0.220602	0.54798	SubD_Q5
11	12_3123_neg	4:4:-:A>G	3	0.222355	0.461988	SubD_Q5
12	12_3123_neg	8:8:-:A>G	1	0.185973	0.524116	SubD_Q5
13	12_3123_neg	8:8:-:A>G	2	0.141981	0.542929	SubD_Q5
14	12_3123_neg	8:8:-:A>G	3	0.150242	0.421053	SubD_Q5
15	12_3123_neg	9:9:-:A>G	1	0.0290898	0.199357	SubD_Q5
16	12_3123_neg	9:9:-:A>G	2	0.0266976	0.169192	SubD_Q5
17	12_3123_neg	9:9:-:A>G	3	0.0327093	0.178363	SubD_Q5
18	12_3123_neg	16:16:-:A>G	1	0.0641208	0.131833	SubD_Q5
19	12_3123_neg	16:16:-:A>G	2	0.0379653	0.184343	SubD_Q5
20	12_3123_neg	16:16:-:A>G	3	0.0411408	0.140351	SubD_Q5
21	12_3123_neg	18:18:-:A>G	1	0.0243255	0	SubD_Q5
22	12_3123_neg	18:18:-:A>G	2	0.0181628	0.00252525	SubD_Q5
23	12_3123_neg	18:18:-:A>G	3	0.0157615	0.0146199	SubD_Q5
24	12_3136_pos	3:3:+:A>G	1	0.00501479	0.640074	SubD_Q5
25	12_3136_pos	3:3:+:A>G	2	0.00623367	0.629207	SubD_Q5
26	12_3136_pos	3:3:+:A>G	3	0.0061256	0.630484	SubD_Q5
27	12_3140_neg	0:0:-:A>G	1	0.000289954	0	SubD_Q5
28	12_3140_neg	0:0:-:A>G	2	0	0	SubD_Q5
29	12_3140_neg	0:0:-:A>G	3	0	0	SubD_Q5
30	12_3140_neg	1:1:-:A>G	1	3.86605e-05	0	SubD_Q5
31	12_3140_neg	1:1:-:A>G	2	0.000104042	0	SubD_Q5
32	12_3140_neg	1:1:-:A>G	3	6.77605e-05	0	SubD_Q5
33	12_3140_neg	2:2:-:A>G	1	0.00035761	0	SubD_Q5
34	12_3140_neg	2:2:-:A>G	2	3.12126e-05	0	SubD_Q5
35	12_3140_neg	2:2:-:A>G	3	2.90402e-05	0	SubD_Q5
36	12_3140_neg	3:3:-:A>G	1	0.102025	0.4922	SubD_Q5
37	12_3140_neg	3:3:-:A>G	2	0.101191	0.56087	SubD_Q5
38	12_3140_neg	3:3:-:A>G	3	0.102289	0.532877	SubD_Q5
39	12_3140_neg	5:5:-:A>G	1	0.202281	0.829478	SubD_Q5
40	12_3140_neg	5:5:-:A>G	2	0.209697	0.861491	SubD_Q5
41	12_3140_neg	5:5:-:A>G	3	0.200929	0.849315	SubD_Q5
42	12_3140_neg	9:9:-:A>G	1	0.0400909	0.277031	SubD_Q5
43	12_3140_neg	9:9:-:A>G	2	0.0433439	0.362733	SubD_Q5
44	12_3140_neg	9:9:-:A>G	3	0.0450898	0.313699	SubD_Q5
45	12_3157_neg	7:7:-:A>G	1	0.00990815	0.189335	SubD_Q5
46	12_3157_neg	7:7:-:A>G	2	0.00892786	0.133333	SubD_Q5
47	12_3157_neg	7:7:-:A>G	3	0.00940889	0.205402	SubD_Q5
48	12_3157_neg	9:9:-:A>G	1	0.00978596	0.25	SubD_Q5
49	12_3157_neg	9:9:-:A>G	2	0.0083092	0.238251	SubD_Q5
50	12_3157_neg	9:9:-:A>G	3	0.00847087	0.299623	SubD_Q5
51	12_3157_pos	5:5:+:A>G	1	0.0473756	0.680677	SubD_Q5
52	12_3157_pos	5:5:+:A>G	2	0.0432782	0.717344	SubD_Q5
53	12_3157_pos	5:5:+:A>G	3	0.0449574	0.752688	SubD_Q5
54	12_3157_pos	6:6:+:A>G	1	0.0173064	0.447463	SubD_Q5
55	12_3157_pos	6:6:+:A>G	2	0.0160082	0.482437	SubD_Q5
56	12_3157_pos	6:6:+:A>G	3	0.0154985	0.49319	SubD_Q5
57	12_3176_pos	3:3:+:A>G	1	0.0179889	0.529159	SubD_Q5
58	12_3176_pos	3:3:+:A>G	2	0.0159055	0.554442	SubD_Q5
59	12_3176_pos	3:3:+:A>G	3	0.0156923	0.534676	SubD_Q5
60	12_3176_pos	6:6:+:A>G	1	0.00778901	0.292818	SubD_Q5
61	12_3176_pos	6:6:+:A>G	2	0.0066733	0.325985	SubD_Q5
62	12_3176_pos	6:6:+:A>G	3	0.00675121	0.307979	SubD_Q5
63	12_3180_neg	3:3:-:A>G	1	0.062447	0.444608	SubD_Q5
64	12_3180_neg	3:3:-:A>G	2	0.0683944	0.464052	SubD_Q5
65	12_3180_neg	3:3:-:A>G	3	0.0652086	0.415418	SubD_Q5
66	12_3180_neg	4:4:-:A>G	1	0.0679509	0.427451	SubD_Q5
67	12_3180_neg	4:4:-:A>G	2	0.0762235	0.458824	SubD_Q5
68	12_3180_neg	4:4:-:A>G	3	0.0722919	0.391149	SubD_Q5
69	12_3180_neg	6:6:-:A>G	1	0.0947139	0.657353	SubD_Q5
70	12_3180_neg	6:6:-:A>G	2	0.112188	0.661438	SubD_Q5
71	12_3180_neg	6:6:-:A>G	3	0.105605	0.633833	SubD_Q5
72	12_3089_pos	15:15:+:A>G	1	0	0.160714	SubD_Q5
73	12_3089_pos	15:15:+:A>G	2	0	0.0796992	SubD_Q5
74	12_3089_pos	15:15:+:A>G	3	0	0.114607	SubD_Q5
75	12_3089_pos	7:7:+:A>G	1	0	0.22619	SubD_Q5
76	12_3089_pos	7:7:+:A>G	2	0	0.293233	SubD_Q5
77	12_3089_pos	7:7:+:A>G	3	0	0.283146	SubD_Q5
78	12_3104_neg	10:10:-:A>G	1	0	0.053068	SubD_Q5
79	12_3104_neg	10:10:-:A>G	2	0	0.0700758	SubD_Q5
80	12_3104_neg	10:10:-:A>G	3	0	0.0811404	SubD_Q5
81	12_3104_neg	13:13:-:A>G	1	0	0.0199005	SubD_Q5
82	12_3104_neg	13:13:-:A>G	2	0	0.0416667	SubD_Q5
83	12_3104_neg	13:13:-:A>G	3	0	0.0285088	SubD_Q5
84	12_3104_neg	15:15:-:A>G	1	0	0.0431177	SubD_Q5
85	12_3104_neg	15:15:-:A>G	2	0	0.0246212	SubD_Q5
86	12_3104_neg	15:15:-:A>G	3	0	0.0197368	SubD_Q5
87	12_3104_neg	19:19:-:A>G	1	0	0.137645	SubD_Q5
88	12_3104_neg	19:19:-:A>G	2	0	0.100379	SubD_Q5
89	12_3104_neg	19:19:-:A>G	3	0	0.177632	SubD_Q5
90	12_3113_pos	14:14:+:A>G	1	0	0.154897	SubD_Q5
91	12_3113_pos	14:14:+:A>G	2	0	0.121782	SubD_Q5
92	12_3113_pos	14:14:+:A>G	3	0	0.12549	SubD_Q5
93	12_3113_pos	19:19:+:A>G	1	0	0.399772	SubD_Q5
94	12_3113_pos	19:19:+:A>G	2	0	0.284158	SubD_Q5
95	12_3113_pos	19:19:+:A>G	3	0	0.364706	SubD_Q5
96	12_3113_pos	20:20:+:A>G	1	0	0.0603645	SubD_Q5
97	12_3113_pos	20:20:+:A>G	2	0	0.0475248	SubD_Q5
98	12_3113_pos	20:20:+:A>G	3	0	0.0810458	SubD_Q5
99	12_3123_neg	13:13:-:A>G	1	0	0.0192926	SubD_Q5
100	12_3123_neg	13:13:-:A>G	2	0	0.0833333	SubD_Q5
101	12_3123_neg	13:13:-:A>G	3	0	0.0555556	SubD_Q5
102	12_3136_pos	13:13:+:A>G	1	0	0.104824	SubD_Q5
103	12_3136_pos	13:13:+:A>G	2	0	0.137019	SubD_Q5
104	12_3136_pos	13:13:+:A>G	3	0	0.121485	SubD_Q5
105	12_3136_pos	14:14:+:A>G	1	0	0.0231911	SubD_Q5
106	12_3136_pos	14:14:+:A>G	2	0	0.0246394	SubD_Q5
107	12_3136_pos	14:14:+:A>G	3	0	0.00899888	SubD_Q5
108	12_3136_pos	17:17:+:A>G	1	0	0.169759	SubD_Q5
109	12_3136_pos	17:17:+:A>G	2	0	0.164062	SubD_Q5
110	12_3136_pos	17:17:+:A>G	3	0	0.146232	SubD_Q5
111	12_3136_pos	8:8:+:A>G	1	0	0.28525	SubD_Q5
112	12_3136_pos	8:8:+:A>G	2	0	0.261418	SubD_Q5
113	12_3136_pos	8:8:+:A>G	3	0	0.226097	SubD_Q5
114	12_3140_neg	13:13:-:A>G	1	0	0.0215169	SubD_Q5
115	12_3140_neg	13:13:-:A>G	2	0	0.036646	SubD_Q5
116	12_3140_neg	13:13:-:A>G	3	0	0.0376712	SubD_Q5
117	12_3140_neg	14:14:-:A>G	1	0	0.0247445	SubD_Q5
118	12_3140_neg	14:14:-:A>G	2	0	0.0354037	SubD_Q5
119	12_3140_neg	14:14:-:A>G	3	0	0.0486301	SubD_Q5
120	12_3157_neg	13:13:-:A>G	1	0	0.0464775	SubD_Q5
121	12_3157_neg	13:13:-:A>G	2	0	0.0333333	SubD_Q5
122	12_3157_neg	13:13:-:A>G	3	0	0.0288945	SubD_Q5
123	12_3157_neg	20:20:-:A>G	1	0	0.0391389	SubD_Q5
124	12_3157_neg	20:20:-:A>G	2	0	0.0502732	SubD_Q5
125	12_3157_neg	20:20:-:A>G	3	0	0.0383166	SubD_Q5
126	12_3157_pos	0:0:+:A>G	1	0	0.0968734	SubD_Q5
127	12_3157_pos	0:0:+:A>G	2	0	0.115807	SubD_Q5
128	12_3157_pos	0:0:+:A>G	3	0	0.106093	SubD_Q5
129	12_3157_pos	14:14:+:A>G	1	0	0.0661199	SubD_Q5
130	12_3157_pos	14:14:+:A>G	2	0	0.0609221	SubD_Q5
131	12_3157_pos	14:14:+:A>G	3	0	0.0329749	SubD_Q5
132	12_3157_pos	15:15:+:A>G	1	0	0.0179395	SubD_Q5
133	12_3157_pos	15:15:+:A>G	2	0	0.0268935	SubD_Q5
134	12_3157_pos	15:15:+:A>G	3	0	0.0164875	SubD_Q5
135	12_3157_pos	20:20:+:A>G	1	0	0.0107637	SubD_Q5
136	12_3157_pos	20:20:+:A>G	2	0	0.00933041	SubD_Q5
137	12_3157_pos	20:20:+:A>G	3	0	0.0136201	SubD_Q5
138	12_3176_pos	0:0:+:A>G	1	0	0.1283	SubD_Q5
139	12_3176_pos	0:0:+:A>G	2	0	0.150301	SubD_Q5
140	12_3176_pos	0:0:+:A>G	3	0	0.155108	SubD_Q5
141	12_3176_pos	13:13:+:A>G	1	0	0.0466544	SubD_Q5
142	12_3176_pos	13:13:+:A>G	2	0	0.0334001	SubD_Q5
143	12_3176_pos	13:13:+:A>G	3	0	0.059657	SubD_Q5
144	12_3176_pos	16:16:+:A>G	1	0	0.0552486	SubD_Q5
145	12_3176_pos	16:16:+:A>G	2	0	0.0534402	SubD_Q5
146	12_3176_pos	16:16:+:A>G	3	0	0.0417599	SubD_Q5
147	12_3176_pos	19:19:+:A>G	1	0	0.0675261	SubD_Q5
148	12_3176_pos	19:19:+:A>G	2	0	0.0647963	SubD_Q5
149	12_3176_pos	19:19:+:A>G	3	0	0.0671141	SubD_Q5
150	12_3176_pos	1:1:+:A>G	1	0	0.0724371	SubD_Q5
151	12_3176_pos	1:1:+:A>G	2	0	0.0955244	SubD_Q5
152	12_3176_pos	1:1:+:A>G	3	0	0.0782998	SubD_Q5
153	12_3197_pos	0:0:+:A>G	1	0	0.0822487	SubD_Q5
154	12_3197_pos	0:0:+:A>G	2	0	0.0702561	SubD_Q5
155	12_3197_pos	0:0:+:A>G	3	0	0.100733	SubD_Q5
156	12_3197_pos	14:14:+:A>G	1	0	0.0512323	SubD_Q5
157	12_3197_pos	14:14:+:A>G	2	0	0.0321733	SubD_Q5
158	12_3197_pos	14:14:+:A>G	3	0	0.0512821	SubD_Q5
159	12_3197_pos	1:1:+:A>G	1	0	0.080864	SubD_Q5
160	12_3197_pos	1:1:+:A>G	2	0	0.0574524	SubD_Q5
161	12_3197_pos	1:1:+:A>G	3	0	0.0637363	SubD_Q5
162	12_3197_pos	2:2:+:A>G	1	0	0.108557	SubD_Q5
163	12_3197_pos	2:2:+:A>G	2	0	0.111622	SubD_Q5
164	12_3197_pos	2:2:+:A>G	3	0	0.101099	SubD_Q5
165	12_3197_pos	4:4:+:A>G	1	0	0.196898	SubD_Q5
166	12_3197_pos	4:4:+:A>G	2	0	0.177282	SubD_Q5
167	12_3197_pos	4:4:+:A>G	3	0	0.167766	SubD_Q5
168	12_3209_neg	0:0:-:A>G	1	0	0.0232678	SubD_Q5
169	12_3209_neg	0:0:-:A>G	2	0	0.0343511	SubD_Q5
170	12_3209_neg	0:0:-:A>G	3	0	0.0323604	SubD_Q5
171	12_3209_neg	14:14:-:A>G	1	0	0.0149948	SubD_Q5
172	12_3209_neg	14:14:-:A>G	2	0	0.0171756	SubD_Q5
173	12_3209_neg	14:14:-:A>G	3	0	0.0304569	SubD_Q5
174	12_3209_neg	2:2:-:A>G	1	0	0.0346432	SubD_Q5
175	12_3209_neg	2:2:-:A>G	2	0	0.0534351	SubD_Q5
176	12_3209_neg	2:2:-:A>G	3	0	0.0399746	SubD_Q5
177	12_3209_neg	3:3:-:A>G	1	0	0.0553257	SubD_Q5
178	12_3209_neg	3:3:-:A>G	2	0	0.0680662	SubD_Q5
179	12_3209_neg	3:3:-:A>G	3	0	0.0577411	SubD_Q5
0	12_3089_pos	5:5:+:A>G	1	0.000862592	0.710173	SubD_Q5U
1	12_3089_pos	5:5:+:A>G	2	0.00150383	0.751453	SubD_Q5U
2	12_3089_pos	5:5:+:A>G	3	0.00110607	0.614865	SubD_Q5U
3	12_3104_neg	6:6:-:A>G	1	0.395868	0.770297	SubD_Q5U
4	12_3104_neg	6:6:-:A>G	2	0.402132	0.708241	SubD_Q5U
5	12_3104_neg	6:6:-:A>G	3	0.381294	0.733813	SubD_Q5U
6	12_3113_pos	5:5:+:A>G	1	0.219625	0.848693	SubD_Q5U
7	12_3113_pos	5:5:+:A>G	2	0.174169	0.828542	SubD_Q5U
8	12_3113_pos	5:5:+:A>G	3	0.174412	0.846058	SubD_Q5U
9	12_3123_neg	4:4:-:A>G	1	0.219433	0.529231	SubD_Q5U
10	12_3123_neg	4:4:-:A>G	2	0.231053	0.493333	SubD_Q5U
11	12_3123_neg	4:4:-:A>G	3	0.209274	0.495575	SubD_Q5U
12	12_3123_neg	8:8:-:A>G	1	0.139144	0.516923	SubD_Q5U
13	12_3123_neg	8:8:-:A>G	2	0.158304	0.513333	SubD_Q5U
14	12_3123_neg	8:8:-:A>G	3	0.138487	0.445428	SubD_Q5U
15	12_3123_neg	9:9:-:A>G	1	0.0245376	0.190769	SubD_Q5U
16	12_3123_neg	9:9:-:A>G	2	0.032041	0.133333	SubD_Q5U
17	12_3123_neg	9:9:-:A>G	3	0.0247381	0.156342	SubD_Q5U
18	12_3123_neg	16:16:-:A>G	1	0.0520034	0.123077	SubD_Q5U
19	12_3123_neg	16:16:-:A>G	2	0.0453495	0.15	SubD_Q5U
20	12_3123_neg	16:16:-:A>G	3	0.0349075	0.0914454	SubD_Q5U
21	12_3123_neg	18:18:-:A>G	1	0.0211996	0	SubD_Q5U
22	12_3123_neg	18:18:-:A>G	2	0.0178378	0.01	SubD_Q5U
23	12_3123_neg	18:18:-:A>G	3	0.0127404	0.00294985	SubD_Q5U
24	12_3136_pos	3:3:+:A>G	1	0.006737	0.618497	SubD_Q5U
25	12_3136_pos	3:3:+:A>G	2	0.00595184	0.61969	SubD_Q5U
26	12_3136_pos	3:3:+:A>G	3	0.00814099	0.608532	SubD_Q5U
27	12_3140_neg	2:2:-:A>G	1	0	0	SubD_Q5U
28	12_3140_neg	2:2:-:A>G	2	0.000219169	0	SubD_Q5U
29	12_3140_neg	2:2:-:A>G	3	0	0	SubD_Q5U
30	12_3140_neg	3:3:-:A>G	1	0.0949656	0.495402	SubD_Q5U
31	12_3140_neg	3:3:-:A>G	2	0.108643	0.546495	SubD_Q5U
32	12_3140_neg	3:3:-:A>G	3	0.0939988	0.570573	SubD_Q5U
33	12_3140_neg	5:5:-:A>G	1	0.195535	0.847946	SubD_Q5U
34	12_3140_neg	5:5:-:A>G	2	0.229689	0.826896	SubD_Q5U
35	12_3140_neg	5:5:-:A>G	3	0.191625	0.856192	SubD_Q5U
36	12_3140_neg	9:9:-:A>G	1	0.0387794	0.302269	SubD_Q5U
37	12_3140_neg	9:9:-:A>G	2	0.0458192	0.349785	SubD_Q5U
38	12_3140_neg	9:9:-:A>G	3	0.0436185	0.35486	SubD_Q5U
39	12_3157_neg	7:7:-:A>G	1	0.00916415	0.222613	SubD_Q5U
40	12_3157_neg	7:7:-:A>G	2	0.00874343	0.176248	SubD_Q5U
41	12_3157_neg	7:7:-:A>G	3	0.00892125	0.198534	SubD_Q5U
42	12_3157_neg	9:9:-:A>G	1	0.008473	0.272408	SubD_Q5U
43	12_3157_neg	9:9:-:A>G	2	0.00806296	0.238787	SubD_Q5U
44	12_3157_neg	9:9:-:A>G	3	0.00953604	0.256496	SubD_Q5U
45	12_3157_pos	5:5:+:A>G	1	0.0408217	0.718023	SubD_Q5U
46	12_3157_pos	5:5:+:A>G	2	0.0479358	0.69407	SubD_Q5U
47	12_3157_pos	5:5:+:A>G	3	0.0437629	0.715497	SubD_Q5U
48	12_3157_pos	6:6:+:A>G	1	0.0143354	0.447093	SubD_Q5U
49	12_3157_pos	6:6:+:A>G	2	0.0181122	0.458221	SubD_Q5U
50	12_3157_pos	6:6:+:A>G	3	0.0163404	0.493446	SubD_Q5U
51	12_3176_pos	3:3:+:A>G	1	0.0179823	0.605442	SubD_Q5U
52	12_3176_pos	3:3:+:A>G	2	0.0178181	0.549483	SubD_Q5U
53	12_3176_pos	3:3:+:A>G	3	0.0145931	0.562081	SubD_Q5U
54	12_3176_pos	6:6:+:A>G	1	0.00657078	0.342404	SubD_Q5U
55	12_3176_pos	6:6:+:A>G	2	0.00819036	0.367061	SubD_Q5U
56	12_3176_pos	6:6:+:A>G	3	0.00460319	0.345638	SubD_Q5U
57	12_3180_neg	3:3:-:A>G	1	0.0684702	0.450536	SubD_Q5U
58	12_3180_neg	3:3:-:A>G	2	0.0710115	0.498854	SubD_Q5U
59	12_3180_neg	3:3:-:A>G	3	0.0645829	0.439649	SubD_Q5U
60	12_3180_neg	4:4:-:A>G	1	0.0739202	0.466289	SubD_Q5U
61	12_3180_neg	4:4:-:A>G	2	0.0775945	0.488923	SubD_Q5U
62	12_3180_neg	4:4:-:A>G	3	0.0725877	0.405999	SubD_Q5U
63	12_3180_neg	6:6:-:A>G	1	0.107106	0.672968	SubD_Q5U
64	12_3180_neg	6:6:-:A>G	2	0.118717	0.71505	SubD_Q5U
65	12_3180_neg	6:6:-:A>G	3	0.102259	0.621068	SubD_Q5U
66	12_3089_pos	15:15:+:A>G	1	0	0.115163	SubD_Q5U
67	12_3089_pos	15:15:+:A>G	2	0	0.0726744	SubD_Q5U
68	12_3089_pos	15:15:+:A>G	3	0	0.150901	SubD_Q5U
69	12_3089_pos	7:7:+:A>G	1	0	0.28215	SubD_Q5U
70	12_3089_pos	7:7:+:A>G	2	0	0.322674	SubD_Q5U
71	12_3089_pos	7:7:+:A>G	3	0	0.25	SubD_Q5U
72	12_3104_neg	10:10:-:A>G	1	0	0.0475248	SubD_Q5U
73	12_3104_neg	10:10:-:A>G	2	0	0.0334076	SubD_Q5U
74	12_3104_neg	10:10:-:A>G	3	0	0.0815348	SubD_Q5U
75	12_3104_neg	13:13:-:A>G	1	0	0.0217822	SubD_Q5U
76	12_3104_neg	13:13:-:A>G	2	0	0.0534521	SubD_Q5U
77	12_3104_neg	13:13:-:A>G	3	0	0.0383693	SubD_Q5U
78	12_3104_neg	15:15:-:A>G	1	0	0.0653465	SubD_Q5U
79	12_3104_neg	15:15:-:A>G	2	0	0.0445434	SubD_Q5U
80	12_3104_neg	15:15:-:A>G	3	0	0.0311751	SubD_Q5U
81	12_3104_neg	19:19:-:A>G	1	0	0.166337	SubD_Q5U
82	12_3104_neg	19:19:-:A>G	2	0	0.106904	SubD_Q5U
83	12_3104_neg	19:19:-:A>G	3	0	0.182254	SubD_Q5U
84	12_3113_pos	14:14:+:A>G	1	0	0.188446	SubD_Q5U
85	12_3113_pos	14:14:+:A>G	2	0	0.167351	SubD_Q5U
86	12_3113_pos	14:14:+:A>G	3	0	0.165207	SubD_Q5U
87	12_3113_pos	19:19:+:A>G	1	0	0.38652	SubD_Q5U
88	12_3113_pos	19:19:+:A>G	2	0	0.361396	SubD_Q5U
89	12_3113_pos	19:19:+:A>G	3	0	0.31164	SubD_Q5U
90	12_3113_pos	20:20:+:A>G	1	0	0.0563961	SubD_Q5U
91	12_3113_pos	20:20:+:A>G	2	0	0.0821355	SubD_Q5U
92	12_3113_pos	20:20:+:A>G	3	0	0.0801001	SubD_Q5U
93	12_3123_neg	13:13:-:A>G	1	0	0	SubD_Q5U
94	12_3123_neg	13:13:-:A>G	2	0	0.0266667	SubD_Q5U
95	12_3123_neg	13:13:-:A>G	3	0	0.0117994	SubD_Q5U
96	12_3136_pos	13:13:+:A>G	1	0	0.107514	SubD_Q5U
97	12_3136_pos	13:13:+:A>G	2	0	0.113958	SubD_Q5U
98	12_3136_pos	13:13:+:A>G	3	0	0.0897114	SubD_Q5U
99	12_3136_pos	14:14:+:A>G	1	0	0.0421965	SubD_Q5U
100	12_3136_pos	14:14:+:A>G	2	0	0.0316925	SubD_Q5U
101	12_3136_pos	14:14:+:A>G	3	0	0.00313676	SubD_Q5U
102	12_3136_pos	17:17:+:A>G	1	0	0.148555	SubD_Q5U
103	12_3136_pos	17:17:+:A>G	2	0	0.165206	SubD_Q5U
104	12_3136_pos	17:17:+:A>G	3	0	0.143664	SubD_Q5U
105	12_3136_pos	8:8:+:A>G	1	0	0.267052	SubD_Q5U
106	12_3136_pos	8:8:+:A>G	2	0	0.223196	SubD_Q5U
107	12_3136_pos	8:8:+:A>G	3	0	0.230238	SubD_Q5U
108	12_3140_neg	13:13:-:A>G	1	0	0.0196199	SubD_Q5U
109	12_3140_neg	13:13:-:A>G	2	0	0.0293276	SubD_Q5U
110	12_3140_neg	13:13:-:A>G	3	0	0.0352863	SubD_Q5U
111	12_3140_neg	14:14:-:A>G	1	0	0.0288167	SubD_Q5U
112	12_3140_neg	14:14:-:A>G	2	0	0.0264664	SubD_Q5U
113	12_3140_neg	14:14:-:A>G	3	0	0.0486019	SubD_Q5U
114	12_3157_neg	13:13:-:A>G	1	0	0.029877	SubD_Q5U
115	12_3157_neg	13:13:-:A>G	2	0	0.0435881	SubD_Q5U
116	12_3157_neg	13:13:-:A>G	3	0	0.0326449	SubD_Q5U
117	12_3157_neg	20:20:-:A>G	1	0	0.0468658	SubD_Q5U
118	12_3157_neg	20:20:-:A>G	2	0	0.0410613	SubD_Q5U
119	12_3157_neg	20:20:-:A>G	3	0	0.0366422	SubD_Q5U
120	12_3157_pos	0:0:+:A>G	1	0	0.104651	SubD_Q5U
121	12_3157_pos	0:0:+:A>G	2	0	0.137466	SubD_Q5U
122	12_3157_pos	0:0:+:A>G	3	0	0.0979183	SubD_Q5U
123	12_3157_pos	14:14:+:A>G	1	0	0.0587209	SubD_Q5U
124	12_3157_pos	14:14:+:A>G	2	0	0.0458221	SubD_Q5U
125	12_3157_pos	14:14:+:A>G	3	0	0.0593678	SubD_Q5U
126	12_3157_pos	15:15:+:A>G	1	0	0.022093	SubD_Q5U
127	12_3157_pos	15:15:+:A>G	2	0	0.0114555	SubD_Q5U
128	12_3157_pos	15:15:+:A>G	3	0	0.0192753	SubD_Q5U
129	12_3157_pos	20:20:+:A>G	1	0	0.00581395	SubD_Q5U
130	12_3157_pos	20:20:+:A>G	2	0	0.00943396	SubD_Q5U
131	12_3157_pos	20:20:+:A>G	3	0	0.0107941	SubD_Q5U
132	12_3176_pos	0:0:+:A>G	1	0	0.145125	SubD_Q5U
133	12_3176_pos	0:0:+:A>G	2	0	0.123338	SubD_Q5U
134	12_3176_pos	0:0:+:A>G	3	0	0.162752	SubD_Q5U
135	12_3176_pos	13:13:+:A>G	1	0	0.0325019	SubD_Q5U
136	12_3176_pos	13:13:+:A>G	2	0	0.0169867	SubD_Q5U
137	12_3176_pos	13:13:+:A>G	3	0	0.0629195	SubD_Q5U
138	12_3176_pos	16:16:+:A>G	1	0	0.037037	SubD_Q5U
139	12_3176_pos	16:16:+:A>G	2	0	0.0450517	SubD_Q5U
140	12_3176_pos	16:16:+:A>G	3	0	0.0511745	SubD_Q5U
141	12_3176_pos	19:19:+:A>G	1	0	0.0642479	SubD_Q5U
142	12_3176_pos	19:19:+:A>G	2	0	0.0568685	SubD_Q5U
143	12_3176_pos	19:19:+:A>G	3	0	0.0536913	SubD_Q5U
144	12_3176_pos	1:1:+:A>G	1	0	0.0763416	SubD_Q5U
145	12_3176_pos	1:1:+:A>G	2	0	0.0768095	SubD_Q5U
146	12_3176_pos	1:1:+:A>G	3	0	0.0964765	SubD_Q5U
147	12_3197_pos	0:0:+:A>G	1	0	0.0797921	SubD_Q5U
148	12_3197_pos	0:0:+:A>G	2	0	0.0797963	SubD_Q5U
149	12_3197_pos	0:0:+:A>G	3	0	0.0975523	SubD_Q5U
150	12_3197_pos	14:14:+:A>G	1	0	0.0535005	SubD_Q5U
151	12_3197_pos	14:14:+:A>G	2	0	0.04618	SubD_Q5U
152	12_3197_pos	14:14:+:A>G	3	0	0.0390209	SubD_Q5U
153	12_3197_pos	1:1:+:A>G	1	0	0.0632834	SubD_Q5U
154	12_3197_pos	1:1:+:A>G	2	0	0.0709677	SubD_Q5U
155	12_3197_pos	1:1:+:A>G	3	0	0.0709471	SubD_Q5U
156	12_3197_pos	2:2:+:A>G	1	0	0.118924	SubD_Q5U
157	12_3197_pos	2:2:+:A>G	2	0	0.128353	SubD_Q5U
158	12_3197_pos	2:2:+:A>G	3	0	0.0911671	SubD_Q5U
159	12_3197_pos	4:4:+:A>G	1	0	0.178233	SubD_Q5U
160	12_3197_pos	4:4:+:A>G	2	0	0.194567	SubD_Q5U
161	12_3197_pos	4:4:+:A>G	3	0	0.164243	SubD_Q5U
162	12_3209_neg	0:0:-:A>G	1	0	0.0277778	SubD_Q5U
163	12_3209_neg	0:0:-:A>G	2	0	0.047619	SubD_Q5U
164	12_3209_neg	0:0:-:A>G	3	0	0.0541775	SubD_Q5U
165	12_3209_neg	14:14:-:A>G	1	0	0.0208333	SubD_Q5U
166	12_3209_neg	14:14:-:A>G	2	0	0.0295815	SubD_Q5U
167	12_3209_neg	14:14:-:A>G	3	0	0.0332898	SubD_Q5U
168	12_3209_neg	2:2:-:A>G	1	0	0.0328283	SubD_Q5U
169	12_3209_neg	2:2:-:A>G	2	0	0.0468975	SubD_Q5U
170	12_3209_neg	2:2:-:A>G	3	0	0.0398172	SubD_Q5U
171	12_3209_neg	3:3:-:A>G	1	0	0.0479798	SubD_Q5U
172	12_3209_neg	3:3:-:A>G	2	0	0.0670996	SubD_Q5U
173	12_3209_neg	3:3:-:A>G	3	0	0.0522193	SubD_Q5U
