## Supplementary Tables for "Joint genotypic and phenotypic outcome modeling improves base editing variant effect quantification": TableS4_LDLC_GWAS_BEAN_output.csv

	target	target_variant	target_group	target_group2	edit_rate_mean	edit_rate_std	mu	mu_sd	mu_z	sd	novl	mu_scaled	mu_sd_scaled	mu_z_scaled	sd_scaled	novl_scaled	mu_adj	mu_sd_adj	mu_z_adj	novl_adj	CI[0.025	0.975]	gene_dbSNP	Notes
0	LDLR_SD_12	LDLR	PosCtrl	PosCtrl_dec	0.6050402159674974	0.1451528763876631	-1.5192916	0.09443212	-16.088717	0.9998214	0.9287745196104122	-1.5298115	0.095198356	-16.069727	1.0079341	0.9292577628976406	-1.5298115	0.09476715	-16.142845	0.9295430840959176	-1.7155517009175052	-1.3440712990824952
1	LDLR_SA_4	LDLR	PosCtrl	PosCtrl_dec	0.5036448496699272	0.118360343555754	-1.3437898	0.09025799	-14.88832	0.9956425	0.9148052458975944	-1.3528856	0.09099035	-14.868451	1.0037212	0.9151089544177896	-1.3528856	0.09057821	-14.936104	0.9154473122785356	-1.5304156293841058	-1.1753555706158942
2	LDLR_SD_9	LDLR	PosCtrl	PosCtrl_dec	0.6317040619543343	0.1683992896725851	-1.3179332	0.0940299	-14.016108	0.99911785	0.9090051268956916	-1.3268192	0.09479287	-13.997035	1.0072248	0.9092885538613242	-1.3268192	0.09436351	-14.060723	0.9096488356601556	-1.5117682810547854	-1.141870118945215
3	LDLR_SA_8	LDLR	PosCtrl	PosCtrl_dec	0.6776790316360288	0.0957489972534965	-1.1100892	0.08255049	-13.447397	0.99472034	0.8988846609035614	-1.1172887	0.08322031	-13.4256735	1.0027915	0.8988773789175228	-1.1172887	0.08284336	-13.486762	0.8992763225630354	-1.2796587019582861	-0.9549186980417139
4	LDLR_SD_13	LDLR	PosCtrl	PosCtrl_dec	0.3986831217336128	0.0551289021738252	-1.0351157	0.08963431	-11.548209	1.0012735	0.8835700901829977	-1.0417069	0.09036161	-11.528202	1.009398	0.8834453075646834	-1.0417069	0.08995232	-11.580656	0.8839013752440281	-1.2180102075258221	-0.8654035924741781
5	LDLR_SA_5	LDLR	PosCtrl	PosCtrl_dec	0.5072580802783826	0.0782087996343772	-1.1069808	0.11559891	-9.576049	1.0000771	0.8643980356360754	-1.1141552	0.116536885	-9.560536	1.0081918	0.8643838478308503	-1.1141552	0.116009034	-9.604038	0.8649085832839607	-1.3415287285212825	-0.8867816714787173
6	LDLR_SD_15	LDLR	PosCtrl	PosCtrl_dec	0.6083750875208663	0.1472898710576076	-1.1577135	0.12715131	-9.105006	0.99927676	0.8599448693941913	-1.1652995	0.12818302	-9.090904	1.007385	0.8600291627484573	-1.1652995	0.12760241	-9.132269	0.8605690886582813	-1.4153956279405135	-0.9152033720594863
7	LDLR_SD_14	LDLR	PosCtrl	PosCtrl_dec	0.3736500611774039	0.1560816379896607	-1.0203068	0.13126922	-7.7726283	0.99793	0.8366810186220661	-1.0267779	0.13233435	-7.758967	1.0060272	0.8364842903758625	-1.0267779	0.13173495	-7.7942705	0.8371072664226268	-1.2849736575051847	-0.7685821424948152
8	LDLR_SA_1	LDLR	PosCtrl	PosCtrl_dec	0.4400970968035753	0.1836091655178338	-0.8702241	0.12681517	-6.8621454	0.9996512	0.8211716242979062	-0.87547743	0.12784415	-6.8480053	1.0077624	0.820654000783573	-0.87547743	0.12726508	-6.8791647	0.8213330809294015	-1.1249124032896087	-0.6260424567103913
9	LDLR_SD_16	LDLR	PosCtrl	PosCtrl_dec	0.7769431310429411	0.1106811589866581	-1.150246	0.17102179	-6.725728	1.0010347	0.8190162861813162	-1.1577713	0.17240947	-6.715242	1.0091572	0.8191103614795183	-1.1577713	0.17162855	-6.745797	0.8197894043055964	-1.4941570767188321	-0.8213855232811682
10	SREBF2_SA_62	SREBF2	PosCtrl	PosCtrl_dec	0.7330858156880437	0.096652355857633	-0.70698404	0.11192584	-6.31654	0.9954323	0.8204348627438258	-0.7109128	0.112834014	-6.300519	1.0035093	0.8196400607761396	-0.7109128	0.112322934	-6.329187	0.8203246199123521	-0.9310617052778696	-0.4907638947221305
11	LDLR_SA_2	LDLR	PosCtrl	PosCtrl_dec	0.7558710804206311	0.0938460380254056	-0.9413114	0.1516281	-6.2080274	1.0030814	0.803454278517106	-0.9471415	0.15285844	-6.1962004	1.0112206	0.8030456906680086	-0.9471415	0.15216607	-6.224394	0.8037822190569521	-1.2453815168690008	-0.6489014831309992
12	SREBF2_SD_70	SREBF2	PosCtrl	PosCtrl_dec	0.5644467748984622	0.1646921569857205	-0.7841036	0.15730034	-4.9847546	1.0009125	0.7732551994338996	-0.7886581	0.15857668	-4.973355	1.009034	0.7724345660128114	-0.7886581	0.15785842	-4.9959836	0.7732742911745525	-1.0980549178563974	-0.4792612821436027
13	LDLR_SA_6	LDLR	PosCtrl	PosCtrl_dec	0.270316335583452	0.1824062766141031	-0.7645652	0.15892781	-4.8107705	0.9994198	0.7684635793482038	-0.7689612	0.16021736	-4.799487	1.0075291	0.7675875518219712	-0.7689612	0.15949166	-4.8213253	0.7684432912517976	-1.0815591094345076	-0.45636329056549246
14	SREBF2_SD_69	SREBF2	PosCtrl	PosCtrl_dec	0.6974318295175644	0.1802151713985902	-1.33917	0.33034304	-4.053877	1.0022963	0.7464353994556442	-1.3482283	0.33302346	-4.0484486	1.010429	0.7472335919672184	-1.3482283	0.33151504	-4.0668693	0.7481056192404052	-1.9979858387333556	-0.6984707612666445
15	HNF4A_SA_76	HNF4A	PosCtrl	PosCtrl_dec	0.4508711384713634	0.1358537405801277	-0.5177648	0.13036446	-3.9716713	1.0032204	0.775399081572807	-0.52015823	0.13142225	-3.957916	1.0113606	0.7741380311065449	-0.52015823	0.13082698	-3.9759247	0.7749780764771494	-0.7765743990061421	-0.26374206099385805
16	rs4149309_Maj_ABE_206	rs4149309	Variant	Variant	0.314740522841537	0.1065543628069917	-0.7965982	0.21817127	-3.6512516	1.0016476	0.7079684435664699	-0.8012541	0.21994153	-3.6430323	1.009775	0.7070083336508111	-0.8012541	0.21894531	-3.6596084	0.7080429432047903	-1.2303790221839574	-0.3721291778160426	ABCA1	low accessibility region in ABCA1 intron, 130 nt from splice acceptor
17	SREBF2_SD_65	SREBF2	PosCtrl	PosCtrl_dec	0.7989096749176106	0.0952636749333249	-0.38602933	0.1062827	-3.6320994	0.9978956	0.8006125656785373	-0.3873538	0.10714509	-3.6152267	1.0059927	0.7993529763872028	-0.3873538	0.106659785	-3.6316762	0.8001098281994273	-0.5964031371987856	-0.17830446280121456
18	SREBF2_SD_68	SREBF2	PosCtrl	PosCtrl_dec	0.7327369388773968	0.1055234920541844	-0.8361473	0.23507014	-3.557012	1.0036196	0.6985490273818853	-0.8411241	0.23697752	-3.5493836	1.011763	0.6976848761577923	-0.8411241	0.23590413	-3.5655336	0.6987409769325523	-1.303487698604255	-0.3787605013957452
19	HNF4A_SA_74	HNF4A	PosCtrl	PosCtrl_dec	0.4719798645344683	0.2018104457905769	-0.8958384	0.25612897	-3.4976068	1.001074	0.6911756147087076	-0.90129954	0.25820723	-3.4906054	1.0091968	0.6904913218337165	-0.90129954	0.2570377	-3.5064876	0.6915585308074772	-1.4050841746690113	-0.397514905330989
20	rs6602909_Maj_ABE_260	rs6602909	Variant	Variant	0.4279192415844227	0.2460490395470853	-0.69683737	0.20918259	-3.3312397	0.9943176	0.6997917537197005	-0.70068383	0.21087992	-3.3226674	1.0023856	0.6985502937946892	-0.70068383	0.20992474	-3.3377857	0.6996164804925318	-1.112128759863935	-0.2892389001360651	GAS6	Associated with CHD (10.4103/1008-682X.172825)
21	rs6602909_Maj_ABE_260	rs6602909	Variant	Variant	0.4279192415844227	0.2460490395470853	-0.69683737	0.20918259	-3.3312397	0.9943176	0.6997917537197005	-0.70068383	0.21087992	-3.3226674	1.0023856	0.6985502937946892	-0.70068383	0.20992474	-3.3377857	0.6996164804925318	-1.112128759863935	-0.2892389001360651	GAS6	Associated with CHD (10.4103/1008-682X.172825)
22	rs7873387_Maj_ABE_314	rs7873387	Variant	Variant	0.4156988666810947	0.1726495557858436	-0.7463666	0.23064533	-3.2359927	1.0053256	0.6853969890439549	-0.75061494	0.23251681	-3.2282178	1.0134828	0.6842452910000529	-0.75061494	0.23146363	-3.2429066	0.685346587148511	-1.2042753185309047	-0.29695456146909516	ABCA1	Cholesterol transport
23	ACAT2_SD_50	ACAT2	PosCtrl	PosCtrl_inc	0.8040437447267736	0.0768436068112257	-0.5236812	0.17038858	-3.0734527	0.99914145	0.721710449902812	-0.5261226	0.17177112	-3.0629282	1.0072485	0.7202049299029618	-0.5261226	0.17099309	-3.076865	0.7212160050467992	-0.8612628980052162	-0.19098230199478394
24	rs360801_Maj_ABE_184	rs360801	Variant	Variant	0.3904230106359237	0.1443770656043053	-0.5777915	0.19203295	-3.0088146	0.9976517	0.7014018780279807	-0.580672	0.19359112	-2.9994767	1.0057467	0.6999056057998656	-0.580672	0.19271424	-3.0131245	0.7009751529125758	-0.9583849697080083	-0.2029590302919917
25	rs12042481_Maj_ABE_54	rs12042481	Variant	Variant	0.4284334462994382	0.1422617791272872	-0.42662004	0.14773668	-2.8877056	1.0032157	0.7422511208397217	-0.4282739	0.14893544	-2.8755674	1.0113559	0.7407131320566486	-0.4282739	0.14826083	-2.8886516	0.7416627642064418	-0.7188597871180156	-0.1376880128819844
26	rs1487971_Min_ABE_414	rs1487971	Variant	Variant	0.2262761335302871	0.1319049756059334	-1.3334585	0.4739537	-2.8134785	0.99917585	0.6693776489821545	-1.3424705	0.4777994	-2.809695	1.0072832	0.670367301698807	-1.3424705	0.4756352	-2.8224792	0.6713759711743328	-2.274698361779506	-0.41024263822049445
27	HNF4A_SD_78	HNF4A	PosCtrl	PosCtrl_dec	0.3186559651956741	0.191736892359857	-1.5852875	0.56942254	-2.7840266	1.0012941	0.704438085162754	-1.5963428	0.57404286	-2.7808774	1.0094187	0.70581283978977	-1.5963428	0.5714427	-2.7935307	0.7068026486221691	-2.7163499112283267	-0.4763356887716732
28	rs186701924_Maj_ABE_117	rs186701924	Variant	Variant	0.8330753409479146	0.0703375986424591	-0.6263987	0.24197367	-2.588706	0.9994339	0.6512618302809204	-0.6296736	0.24393706	-2.5812953	1.0075433	0.649695506732133	-0.6296736	0.24283215	-2.5930405	0.6509002405742528	-1.1056158682884283	-0.153731331711572
29	rs10692845_Min_ABE_360	rs10692845	Variant	Variant	0.4197603739662375	0.2474656341934323	-0.23460412	0.092051595	-2.5486155	0.99819946	0.8160449727744694	-0.23469995	0.09279851	-2.529135	1.0062989	0.8147963914275719	-0.23469995	0.09237818	-2.5406427	0.8155007231701279	-0.41575785575735835	-0.05364204424264166	APOB enhancer	Enhancer 27kb upstream of APOB, Directly adjacent to HNF-4A TFBS which is known to regulate APOB (doi: 10.1016/j.jmb.2007.05.049)
30	LDLR_SD_11	LDLR	PosCtrl	PosCtrl_dec	0.5295520497342909	0.1813110185203769	-0.52147084	0.21022823	-2.4804986	1.0021586	0.6713697189944763	-0.52389437	0.21193404	-2.471969	1.0102903	0.6696447304780826	-0.52389437	0.2109741	-2.4832165	0.6708041047011178	-0.9373960076707519	-0.11039273232924823
31	rs685903_Maj_ABE_269	rs685903	Variant	Variant	0.6491650029376634	0.1068450392504167	-0.3770865	0.15468895	-2.437708	0.99911195	0.7280938259364687	-0.37833843	0.15594411	-2.4261155	1.0072188	0.7264294570001315	-0.37833843	0.15523776	-2.4371545	0.7274250363169555	-0.6825988486406727	-0.0740780113593274
32	rs12632265_Min_ABE_397	rs12632265	Variant	Variant	0.1692996696437249	0.1042491666022828	-0.8953764	0.37605467	-2.380974	1.0008374	0.5919316937239887	-0.9008338	0.37910601	-2.3762054	1.0089583	0.591254226369271	-0.9008338	0.37738886	-2.3870175	0.592512846385584	-1.6405023737666289	-0.16116522623337137
33	rs12329388_Min_ABE_388	rs12329388	Variant	Variant	0.4498811394220627	0.1036305951587517	-0.5872727	0.24913518	-2.3572452	0.994581	0.6366140735420383	-0.5902301	0.2511567	-2.3500473	1.0026511	0.6349036556164727	-0.5902301	0.25001907	-2.3607404	0.6361506588534839	-1.0802584726481987	-0.10020172735180127	ABCG8	Membrane transport
34	rs4580230_Min_ABE_490	rs4580230	Variant	Variant	0.6582736557697061	0.0695013207569874	-0.77467096	0.32892293	-2.3551748	0.99719346	0.5975208893475843	-0.77914894	0.33159184	-2.3497229	1.0052848	0.5963212156609188	-0.77914894	0.3300899	-2.3604143	0.597618123894637	-1.4261132556604281	-0.132184624339572
35	SREBF2_SD_71	SREBF2	PosCtrl	PosCtrl_dec	0.7485070664380145	0.07603276431488	-0.33831364	0.14329125	-2.361021	0.9991549	0.7414340846288412	-0.33925095	0.14445393	-2.3485062	1.0072621	0.7398058486900561	-0.33925095	0.14379963	-2.3591921	0.7407597883396566	-0.6210930457901855	-0.05740885420981445
36	rs7214022_Min_ABE_553	rs7214022	Variant	Variant	0.546077698055108	0.1198804816689964	-0.64918554	0.28062975	-2.3133168	0.999055	0.614837965036839	-0.65264535	0.2829068	-2.306927	1.0071615	0.6132335619088101	-0.65264535	0.2816254	-2.3174236	0.6145245185652402	-1.2046209911316867	-0.10066970886831339
37	SREBF2_SD_66	SREBF2	PosCtrl	PosCtrl_dec	0.6083139120169097	0.2288737573407984	-0.6082342	0.26451218	-2.2994564	1.0016036	0.6237091993039053	-0.61136174	0.26665846	-2.2926772	1.0097307	0.6220127187983451	-0.61136174	0.26545063	-2.3031092	0.6232892109130774	-1.1316354144734677	-0.09108806552653237
38	rs12948394_Min_ABE_404	rs12948394	Variant	Variant	0.5914756799319105	0.1627009019541138	-0.32095352	0.14386645	-2.230913	1.0032097	0.7393660445001853	-0.32175	0.14503379	-2.2184484	1.0113498	0.7377127792566083	-0.32175	0.14437686	-2.2285426	0.7386736470944122	-0.6047234458009816	-0.03877655419901843
39	rs2569538_Maj_ABE_151	rs2569538	Variant	Variant	0.3545474491804785	0.0948342064328586	-0.6354961	0.28620893	-2.2203922	1.0084423	0.6064693803865966	-0.6388448	0.28853124	-2.2141268	1.0166248	0.6048038569666037	-0.6388448	0.28722435	-2.2242014	0.6061164361538987	-1.2017941814829274	-0.07589541851707293	LDLR	LDL receptor
40	rs4818015_Min_ABE_498	rs4818015	Variant	Variant	0.1953491080184891	0.097600435729599	-2.0066733	0.91116637	-2.2023127	1.0049659	0.7067417944138955	-2.021148	0.9185597	-2.2003448	1.0131203	0.7082662881798005	-2.021148	0.9143991	-2.2103565	0.7093546545523506	-3.8133373034958398	-0.22895869650416079
41	rs1329125_Min_ABE_408	rs1329125	Variant	Variant	0.5268711829155442	0.2266918609511314	-0.6169486	0.2809282	-2.1961079	1.0038329	0.6082073346446442	-0.6201468	0.28320765	-2.1897247	1.0119781	0.6064919875925081	-0.6201468	0.28192487	-2.1996882	0.6078039295650147	-1.1727093915461368	-0.06758420845386326
42	LDLR_SA_181	LDLR	PosCtrl	PosCtrl_dec	0.1959586347987702	0.1280645067311273	-0.5953924	0.27844396	-2.1382844	0.9955313	0.606683862992065	-0.59841573	0.28070328	-2.1318445	1.0036092	0.6049039028797215	-0.59841573	0.27943185	-2.1415446	0.6062230132422862	-1.1460920921333988	-0.05073936786660138
43	rs146351794_Maj_ABE_90	rs146351794	Variant	Variant	0.4273596918318167	0.2047869254983423	-0.29409316	0.1398083	-2.103546	1.0032818	0.7435931986983153	-0.29467168	0.14094271	-2.0907197	1.0114225	0.7419444410622034	-0.29467168	0.14030431	-2.1002326	0.7428921086105824	-0.5696630744757429	-0.019680285524257046
44	rs2286657_Maj_ABE_142	rs2286657	Variant	Variant	0.4066991825487331	0.2816212332235864	-0.39973518	0.19705454	-2.028551	0.9940415	0.672980788955035	-0.40117088	0.19865344	-2.019451	1.0021073	0.67106789208828	-0.40117088	0.19775365	-2.0286396	0.6722293495214873	-0.7887609118113393	-0.013580848188660732
45	rs2992753_Min_ABE_462	rs2992753	Variant	Variant	0.2360341374675894	0.1133599920480386	-0.9214263	0.45948458	-2.0053475	1.0003754	0.5435810944533253	-0.92709506	0.46321288	-2.0014448	1.0084925	0.5431542183536894	-0.92709506	0.46111476	-2.0105517	0.5444287147770063	-1.8308633823398308	-0.02332673766016924
46	rs224418_Maj_ABE_136	rs224418	Variant	Variant	0.3964314495387062	0.0553937376598261	-0.7761653	0.38700172	-2.0055861	0.9991267	0.5500734389721285	-0.78065544	0.39014187	-2.0009527	1.0072336	0.5488784764398439	-0.78065544	0.38837475	-2.0100572	0.5502461298776136	-1.5418559625047474	-0.019454917495252633
47	CONTROL_5	CONTROL	NegCtrl	NegCtrl	0.390641283351367	0.1543781535720924	-0.42588738	0.21499775	-1.9808922	1.0015756	0.6531690247361426	-0.42753527	0.21674226	-1.9725515	1.0097024	0.6512026030331188	-0.42753527	0.21576053	-1.9815267	0.6524190496906865	-0.850418138085274	-0.004652401914726156
48	rs142787485_Maj_ABE_83	rs142787485	Variant	Variant	0.6649265131609425	0.1538074543265531	-0.4965057	0.2515934	-1.9734448	1.0039499	0.6191984198747185	-0.4987266	0.25363487	-1.9663172	1.012096	0.6172205601226037	-0.4987266	0.25248605	-1.975264	0.6185221568259567	-0.9935901645987795	-0.0038630354012206825
49	rs149793040_Maj_ABE_91	rs149793040	Variant	Variant	0.4077060206013888	0.1387531196849127	-1.7067552	0.87698495	-1.9461625	1.0016116	0.6380529063987628	-1.7187961	0.88410085	-1.9441177	1.0097388	0.6394573601961725	-1.7187961	0.8800963	-1.9529637	0.6405556353450697	-3.443753150926959	0.006160950926958897
50	rs10116277_Min_ABE_352	rs10116277	Variant	Variant	0.5119254149807538	0.119932920075149	-0.84526694	0.4352683	-1.9419446	0.9997325	0.5350953214802936	-0.8503178	0.43880013	-1.9378248	1.0078444	0.5342717710398901	-0.8503178	0.43681258	-1.9466422	0.5356080939815788	-1.7064547247940214	0.0058191247940211355
51	rs58198139_Min_ABE_523	rs58198139	Variant	Variant	0.5181623548158072	0.189072414267763	-0.42778906	0.223898	-1.9106426	0.99888563	0.6424314872844414	-0.4294524	0.22571471	-1.9026335	1.0069907	0.6404209628152557	-0.4294524	0.22469234	-1.9112906	0.6416669331797921	-0.8698412940020286	0.010936494002028563
52	rs533617_Maj_ABE_224	rs533617	Variant	Variant	0.6842283444305346	0.1237245927164804	-0.27004865	0.14104807	-1.9145858	0.99827105	0.7403011379426353	-0.27043205	0.14219254	-1.9018723	1.0063711	0.7386190954722662	-0.27043205	0.14154848	-1.9105259	0.7395776825620012	-0.5478619728663883	0.0069978728663881995
53	rs115478735_Maj_ABE_46	rs115478735	Variant	Variant	0.4872507271808318	0.1925010475502856	-0.459872	0.24319275	-1.8909775	1.0002071	0.6235675370796862	-0.46179566	0.24516603	-1.8836037	1.0083228	0.6215339980015813	-0.46179566	0.24405555	-1.8921744	0.6228279147797466	-0.9401357482271144	0.01654442822711444
54	rs57189461_Maj_ABE_238	rs57189461	Variant	Variant	0.434437302669114	0.196317328605389	-0.60117567	0.31894624	-1.8848809	0.99719965	0.5671251925799972	-0.6042459	0.3215342	-1.8792586	1.005291	0.5652638709486297	-0.6042459	0.3200778	-1.8878094	0.5666680426874786	-1.2315868602508147	0.023095060250814536
55	rs7275804_Maj_ABE_286	rs7275804	Variant	Variant	0.2540684664243329	0.2058097329277869	-1.4641154	0.77994865	-1.8771945	0.99860203	0.5944340252840548	-1.4741875	0.78627723	-1.8748953	1.0067048	0.595632007162428	-1.4741875	0.7827158	-1.8834263	0.5967303233992054	-3.0082822781304563	0.05990727813045593
56	rs496654_Maj_ABE_220	rs496654	Variant	Variant	0.2946794780461937	0.1176176415054976	-0.5002512	0.26997536	-1.8529512	0.99895126	0.5992282206677428	-0.50250244	0.27216595	-1.846309	1.0070568	0.5971868115077094	-0.50250244	0.27093318	-1.8547099	0.5985376995350733	-1.0335217150169078	0.028516835016907716
57	rs62084208_Min_ABE_533	rs62084208	Variant	Variant	0.3408514162413039	0.1301308683158742	-0.4272847	0.23118497	-1.8482373	1.0003507	0.6335191891393264	-0.42894393	0.23306082	-1.8404807	1.0084677	0.6314695765842353	-0.42894393	0.23200518	-1.848855	0.6327397506373864	-0.8836657270267325	0.025777867026732515
58	rs6993155_Maj_ABE_272	rs6993155	Variant	Variant	0.3659829434631125	0.2967527947978252	-0.44059044	0.23880889	-1.84495	0.9993253	0.6261162194388605	-0.44235763	0.2407466	-1.8374408	1.0074339	0.6240581445055693	-0.44235763	0.23965615	-1.8458012	0.6253470147246967	-0.9120750526735291	0.027359792673528893
59	rs553427_Min_ABE_513	rs553427	Variant	Variant	0.3180464971698294	0.0746933801385495	-0.31489736	0.17196478	-1.8311735	0.9995002	0.6988578337585866	-0.31564468	0.17336011	-1.8207457	1.0076102	0.6969822157181464	-0.31564468	0.17257488	-1.8290303	0.6980696736304323	-0.6538852294363218	0.02259586943632169
60	SREBF2_SD_64	SREBF2	PosCtrl	PosCtrl_dec	0.4737740369522545	0.0782891673337026	-0.9927507	0.5446958	-1.8225782	1.0000551	0.5213036529483787	-0.9989982	0.5491155	-1.8192862	1.0081697	0.5213900477613507	-0.9989982	0.5466283	-1.827564	0.5225850050338597	-2.070369980930356	0.07237358093035606
61	LSS_SA_39	LSS	PosCtrl	PosCtrl_inc	0.5872464622540803	0.1944013402382142	-0.28942102	0.16018881	-1.8067493	0.99785846	0.7135879624395478	-0.28996164	0.1614886	-1.7955549	1.0059552	0.7117707565890781	-0.28996164	0.16075714	-1.8037248	0.7128134851779757	-0.6050398446576634	0.025116564657663265
62	rs17185536_Min_ABE_423	rs17185536	Variant	Variant	0.4798071783943204	0.1572215279575332	-0.65848416	0.36655024	-1.7964363	0.9957659	0.5363590483103313	-0.6620194	0.36952445	-1.7915442	1.0038457	0.5346542385044885	-0.6620194	0.3678507	-1.7996958	0.5360947236863373	-1.3829935236878481	0.05895472368784793
63	HNF4A_SD_82	HNF4A	PosCtrl	PosCtrl_dec	0.522449578590096	0.1608092575498935	-0.18834765	0.10521968	-1.7900422	0.9948346	0.7926066898483426	-0.18806815	0.10607344	-1.7729995	1.0029068	0.7912008972969058	-0.18806815	0.10559298	-1.7810668	0.7919865093764772	-0.3950265878202583	0.018890287820258256
64	rs142285000_Maj_ABE_82	rs142285000	Variant	Variant	0.1387061753634626	0.1060304119570422	-1.1957968	0.6736062	-1.7752165	1.0036831	0.540681083325083	-1.2036918	0.6790719	-1.7725543	1.0118271	0.5414871335201052	-1.2036918	0.67599607	-1.7806196	0.5425872957725266	-2.5286197508906176	0.12123615089061701
65	rs8068141_Maj_ABE_327	rs8068141	Variant	Variant	0.5586574911078575	0.2261457575013851	-0.30882573	0.17451493	-1.7696235	1.0029536	0.6948566990906127	-0.3095238	0.17593096	-1.759348	1.0110917	0.6929550093090537	-0.3095238	0.1751341	-1.7673532	0.6940547418628471	-0.6527803284648364	0.033732728464836215
66	rs2376583_Min_ABE_448	rs2376583	Variant	Variant	0.1440933585818369	0.0599117902324689	-0.754797	0.4305472	-1.7531109	1.0033141	0.5112555136995425	-0.7591137	0.4340407	-1.748946	1.011455	0.5099989349227501	-0.7591137	0.43207473	-1.7569038	0.511413608404536	-1.6059646094298683	0.08773720942986807
67	rs4969184_Min_ABE_505	rs4969184	Variant	Variant	0.646136710552036	0.1868964064698016	-0.39184663	0.22316676	-1.7558467	0.9972897	0.6390731287843183	-0.3932183	0.22497755	-1.7478113	1.0053818	0.6369933765178569	-0.3932183	0.22395852	-1.755764	0.6382508400087261	-0.8321689332308935	0.045732333230893374
68	rs7551451_Maj_ABE_297	rs7551451	Variant	Variant	0.3094944209203791	0.1682255623047936	-0.53552544	0.31389233	-1.7060801	0.9952561	0.5591522078186074	-0.538063	0.31643927	-1.7003673	1.0033317	0.5570758436653878	-0.538063	0.31500596	-1.7081041	0.5585116196806803	-1.155463336515465	0.07933733651546493
69	CONTROL_9	CONTROL	NegCtrl	NegCtrl	0.4136136873431703	0.170242137442108	-0.4124928	0.24221312	-1.703016	0.9986092	0.6184447912407547	-0.414032	0.24417846	-1.6956123	1.006712	0.6163072404462415	-0.414032	0.24307247	-1.7033275	0.6176185832017669	-0.8904452868331929	0.06238128683319277
70	CONTROL_13	CONTROL	NegCtrl	NegCtrl	0.2810021185402577	0.2154204028393787	-1.0196712	0.60441375	-1.6870418	0.9981951	0.504053831006735	-1.0261371	0.609318	-1.6840748	1.0062945	0.5043702058628288	-1.0261371	0.60655814	-1.6917374	0.5055172564344375	-2.2149692089296042	0.16269500892960398
71	rs3750944_Min_ABE_471	rs3750944	Variant	Variant	0.5516612698972739	0.0759584028903904	-0.43922296	0.2601786	-1.6881595	1.00704	0.601054976967627	-0.44097906	0.2622897	-1.6812671	1.0152112	0.5988942228868046	-0.44097906	0.26110166	-1.688917	0.6002477414090628	-0.9527289099036226	0.07077078990362251
72	SREBF2_SA_58	SREBF2	PosCtrl	PosCtrl_dec	0.577992237579003	0.0927227581525006	-0.31824654	0.18866086	-1.686871	1.0012645	0.6763305045807934	-0.31902105	0.19019167	-1.677366	1.0093888	0.674342035808235	-0.31902105	0.1893302	-1.6849982	0.6754967961423386	-0.6901014231857654	0.052059323185765394
73	rs1393206_Min_ABE_410	rs1393206	Variant	Variant	0.6717181888348516	0.1418883342380033	-0.4551809	0.27109227	-1.6790627	0.99856645	0.5910328695658784	-0.4570665	0.27329192	-1.6724479	1.0066689	0.5888655210808345	-0.4570665	0.27205405	-1.6800578	0.5902419866697398	-0.9902826398482591	0.07614963984825912
74	rs643257_Min_ABE_536	rs643257	Variant	Variant	0.7830313114085079	0.0675883269081758	-0.21825995	0.13422634	-1.626059	0.99732643	0.7479197213382643	-0.21822315	0.13531546	-1.6126993	1.0054188	0.7462566031474409	-0.21822315	0.13470255	-1.6200373	0.7471911204625599	-0.48223529662570597	0.045788996625705874
75	rs658694_Min_ABE_543	rs658694	Variant	Variant	0.1564271038273126	0.1125750489740003	-0.5732619	0.35656354	-1.6077412	1.0025415	0.5257147198039087	-0.57610565	0.35945672	-1.6027122	1.0106763	0.5236812489172984	-0.57610565	0.35782856	-1.6100047	0.5251705645421488	-1.2774367402398301	0.12522544023982984
76	rs751373206_Min_ABE_557	rs751373206	Variant	Variant	0.5639682151533096	0.1386462806327283	-0.27238363	0.16907135	-1.6110573	1.0015267	0.6998400456876692	-0.272786	0.1704432	-1.600451	1.0096532	0.6979370302905787	-0.272786	0.1696712	-1.6077331	0.6990224441466679	-0.6053354412136924	0.059763441213692425
77	rs569255498_Maj_ABE_236	rs569255498	Variant	Variant	0.3822729019909806	0.0662611989468689	-0.67985773	0.423935	-1.603684	1.0019933	0.4949996169029389	-0.6835664	0.42737484	-1.599454	1.0101236	0.4933849305859566	-0.6835664	0.42543906	-1.6067317	0.4948626664416113	-1.5174116352165754	0.15027883521657504
78	rs6461567_Maj_ABE_257	rs6461567	Variant	Variant	0.1846959140931645	0.1048942889614027	-0.541613	0.33832657	-1.6008586	0.99992883	0.5362894674053628	-0.54419994	0.34107178	-1.5955584	1.0080423	0.5341745427334497	-0.54419994	0.33952692	-1.6028183	0.5356544293997034	-1.2096604749818125	0.12126059498181219
79	rs4149311_Min_ABE_483	rs4149311	Variant	Variant	0.5356746397168493	0.2005783182758058	-0.7333461	0.4646538	-1.5782635	1.0050205	0.4808240070713656	-0.7374888	0.46842402	-1.5744044	1.0131754	0.4795138274326354	-0.7374888	0.4663023	-1.581568	0.4809556901148774	-1.651424513908192	0.17644691390819156
80	rs6595459_Maj_ABE_259	rs6595459	Variant	Variant	0.538442815552769	0.226854560205852	-0.32635328	0.20663276	-1.5793879	0.99644136	0.6533147189662771	-0.32719356	0.2083094	-1.5707096	1.0045266	0.6512203551873007	-0.32719356	0.20736587	-1.5778564	0.6524413794328616	-0.733623196822815	0.07923607682281486
81	HNF4A_SA_77	HNF4A	PosCtrl	PosCtrl_dec	0.2035491718249717	0.1448035021721285	-0.36584035	0.23266646	-1.5723811	0.9984747	0.6244594962534006	-0.36700103	0.23455434	-1.5646738	1.0065764	0.6222781282064498	-0.36700103	0.23349193	-1.5717932	0.6235768687954253	-0.8246368034807474	0.09063474348074735
82	19:11196356ACA_Maj_ABE_7	19:11196356ACA	Variant	Variant	0.3969766486878425	0.1554884198707145	-0.18539634	0.11767315	-1.5755194	1.0036569	0.7724030896723598	-0.1850929	0.11862796	-1.5602806	1.0118006	0.7708742288820284	-0.1850929	0.11809064	-1.56738	0.7717281925100221	-0.4165463013112851	0.04636050131128508
83	rs2169387_Maj_ABE_131	rs2169387	Variant	Variant	0.4368354349491335	0.1033163351749018	-0.30958387	0.19932869	-1.5531325	0.99577945	0.6613959434087029	-0.31028807	0.20094606	-1.5441362	1.0038593	0.6593245009521442	-0.31028807	0.20003588	-1.551162	0.6605230559954485	-0.7023511904157762	0.0817750504157761
84	rs35643447_Maj_ABE_180	rs35643447	Variant	Variant	0.2547729435957966	0.1517264326440951	-1.0815833	0.7081798	-1.5272722	0.9980611	0.4876722092947877	-1.0885515	0.713926	-1.52474	1.0061594	0.4882624092253258	-1.0885515	0.7106923	-1.5316777	0.4893569093043549	-2.4814828120899355	0.3043798120899357
85	rs1805741_Min_ABE_430	rs1805741	Variant	Variant	0.612712307894041	0.0911629445521567	-0.3222518	0.2105069	-1.5308372	0.9998083	0.6479294181662096	-0.32305878	0.21221498	-1.5223185	1.0079209	0.64580470721269	-0.32305878	0.21125375	-1.5292453	0.6470411544174115	-0.7371085215990285	0.09099096159902842
86	rs60612724_Maj_ABE_245	rs60612724	Variant	Variant	0.8086669941846238	0.0735502142562142	-0.26613668	0.17422517	-1.5275444	1.0043752	0.6921940659997036	-0.26648834	0.17563884	-1.5172517	1.0125248	0.6902460944105266	-0.26648834	0.17484328	-1.5241555	0.691354893522334	-0.6091748717388523	0.07619819173885234
87	rs35172831_Maj_ABE_176	rs35172831	Variant	Variant	0.4639050147514252	0.1129822394813458	-0.126191	0.08211659	-1.5367297	0.99830097	0.8301243185010487	-0.12540716	0.08278289	-1.5148923	1.0064013	0.8289458153403633	-0.12540716	0.08240792	-1.5217853	0.8296007510635814	-0.286923715240858	0.03610939524085802
88	rs41269888_Maj_ABE_204	rs41269888	Variant	Variant	0.6350109669678756	0.0668281871498086	-0.26662284	0.17568564	-1.5176132	0.99522173	0.6901899594293046	-0.26697844	0.17711118	-1.507406	1.0032971	0.6882316711202845	-0.26697844	0.17630896	-1.5142647	0.6893465016498945	-0.612537651751713	0.07858077175171302
89	rs34003091_Maj_ABE_167	rs34003091	Variant	Variant	0.4778767515686993	0.1666801259542436	-0.13340743	0.087416865	-1.5261064	1.006582	0.8210624702563226	-0.13268213	0.088126175	-1.5055927	1.0147495	0.8198265707208361	-0.13268213	0.08772701	-1.5124433	0.8205135552439521	-0.30462391007138523	0.039259650071385155
90	rs6511727_Maj_ABE_258	rs6511727	Variant	Variant	0.6016786660048666	0.075416383553685	-0.38744187	0.25797555	-1.501855	1.0014018	0.5967391067257289	-0.38877782	0.26006877	-1.4949039	1.0095272	0.5944707761351211	-0.38877782	0.2588908	-1.5017058	0.5958401905284282	-0.8961944639287622	0.11863882392876218
91	rs34931250_Maj_ABE_175	rs34931250	Variant	Variant	0.1140335391486114	0.0886309216726957	-0.9420723	0.63169616	-1.4913377	0.998153	0.4641393542893166	-0.9479086	0.6368218	-1.4884989	1.006252	0.4642589978747926	-0.9479086	0.63393736	-1.4952717	0.4654143708901997	-2.190402994054403	0.29458579405440266
92	rs3741513_Maj_ABE_188	rs3741513	Variant	Variant	0.4013366281079182	0.1681028168231222	-0.44026873	0.2960169	-1.4873095	1.0044065	0.5614813067829157	-0.44203332	0.29841882	-1.4812515	1.0125563	0.559177566331	-0.44203332	0.29706714	-1.4879913	0.5606255857723335	-1.0242742153903182	0.14020757539031808
93	rs11653826_Min_ABE_380	rs11653826	Variant	Variant	0.1385888961647676	0.1165573236075496	-0.7940453	0.5348586	-1.4845893	1.0037445	0.4567340112052536	-0.79868054	0.53919846	-1.4812367	1.011889	0.455905663767461	-0.79868054	0.53675616	-1.4879764	0.4572612639147677	-1.850703282080019	0.2533422020800188
94	rs129128_Min_ABE_403	rs129128	Variant	Variant	0.1894302187391425	0.10148971371826	-0.83506465	0.5679818	-1.4702314	0.9972077	0.453496523496295	-0.8400327	0.5725904	-1.4670744	1.0052991	0.4529795686649815	-0.8400327	0.5699969	-1.4737496	0.4542673989845446	-1.9572060952994792	0.27714069529947893
95	rs2282889_Maj_ABE_141	rs2282889	Variant	Variant	0.2132093166320692	0.2618691108044745	-0.6438149	0.43862563	-1.4678005	1.0017672	0.4739363815143607	-0.64723116	0.4421847	-1.4637123	1.0098956	0.4721627239019843	-0.64723116	0.44018182	-1.4703723	0.4736804209025855	-1.509971673849293	0.21550935384929282
96	rs71628040_Maj_ABE_278	rs71628040	Variant	Variant	0.3514500426368757	0.1816990842287347	-0.47881487	0.3269588	-1.4644501	0.9995514	0.5356535724174191	-0.48089224	0.32961178	-1.4589655	1.0076618	0.5333595139409075	-0.48089224	0.3281188	-1.4656041	0.5348561399122262	-1.1239932706505011	0.16220879065050103
97	rs2301249_Maj_ABE_145	rs2301249	Variant	Variant	0.6636128689683953	0.3041655766373382	-0.26611337	0.18293189	-1.4547129	0.9983475	0.6801336617957123	-0.26646486	0.1844162	-1.4449102	1.0064481	0.6781221554482416	-0.26646486	0.18358089	-1.4514847	0.6792671331997037	-0.6262767926498094	0.09334707264980935
98	rs17587460_Min_ABE_428	rs17587460	Variant	Variant	0.2070377004201785	0.0719883177104893	-0.1984684	0.13621509	-1.4570222	1.0015886	0.7440172874894759	-0.19827102	0.13732035	-1.4438574	1.0097156	0.7423247260658301	-0.19827102	0.13669837	-1.4504272	0.7432720696796917	-0.46619490194533064	0.06965286194533063
99	rs1434282_Min_ABE_412	rs1434282	Variant	Variant	0.438774811678055	0.1498040697178826	-0.36426643	0.25508034	-1.4280459	1.0035135	0.5973300449443708	-0.36541432	0.25715008	-1.4210157	1.011656	0.595028552407451	-0.36541432	0.25598532	-1.4274815	0.5963984898735897	-0.867136327770961	0.13630768777096075
100	rs12626405_Min_ABE_396	rs12626405	Variant	Variant	0.4143161842409054	0.1929112731797082	-0.8329457	0.58723134	-1.4184285	0.99392515	0.4432933553897429	-0.8378965	0.5919962	-1.4153749	1.00199	0.4428347571080986	-0.8378965	0.58931476	-1.4218149	0.4441021616434861	-1.992932205157866	0.31713920515786564
101	ACAT2_SD_53	ACAT2	PosCtrl	PosCtrl_inc	0.3395918688059193	0.0897622082279999	-0.28708974	0.20205952	-1.4208176	0.99789596	0.6559404366535699	-0.28761142	0.20369905	-1.4119428	1.005993	0.6538215985171494	-0.28761142	0.2027764	-1.4183674	0.6550366276222017	-0.6850458609146879	0.10982302091468782
102	rs80215559_Maj_ABE_326	rs80215559	Variant	Variant	0.4097905226245503	0.1258063406883496	-0.39482525	0.2816813	-1.4016737	1.0069425	0.5706378579907876	-0.3962211	0.2839669	-1.3953073	1.0151129	0.5682784361576405	-0.3962211	0.2826807	-1.401656	0.5697112242592155	-0.9502650911245718	0.1578228911245717
103	rs6660253_Maj_ABE_264	rs6660253	Variant	Variant	0.0782870925005493	0.0825447344117993	-0.77718484	0.5640661	-1.3778259	0.99843025	0.4349985348169194	-0.7816832	0.568643	-1.3746468	1.0065316	0.4341851697245875	-0.7816832	0.56606734	-1.3809015	0.4355278679401704	-1.8911547992243898	0.3277883992243895
104	rs2229854_Min_ABE_440	rs2229854	Variant	Variant	0.4606701516583168	0.141021508440047	-0.31990564	0.23196271	-1.3791252	0.99695945	0.6205583923067339	-0.32069358	0.23384488	-1.3713945	1.0050489	0.6183021290497602	-0.32069358	0.23278569	-1.3776344	0.6196141123092295	-0.7769451485163059	0.1355579885163058
105	rs10065787_Min_ABE_350	rs10065787	Variant	Variant	0.8358039447237944	0.0768448327376422	-0.29518506	0.22067812	-1.3376272	0.99653155	0.6324727694768051	-0.29577243	0.22246872	-1.3295013	1.0046175	0.6302466184990139	-0.29577243	0.22146106	-1.3355505	0.6315273485476353	-0.729828131578064	0.13828327157806397
106	rs635634_Maj_ABE_253	rs635634	Variant	Variant	0.4513186479014268	0.1822809410522382	-0.3552704	0.26684722	-1.3313625	0.99571407	0.582512933087803	-0.3563453	0.26901245	-1.3246424	1.0037934	0.5801362251690714	-0.3563453	0.26779395	-1.3306696	0.5815442641591295	-0.8812117972777201	0.16852119727772008
107	rs535064984_Maj_ABE_225	rs535064984	Variant	Variant	0.1942180508077357	0.0579905397064436	-1.3344265	1.013206	-1.3170338	0.99643946	0.4925855465783477	-1.3434464	1.0214273	-1.3152639	1.0045246	0.4937495399992864	-1.3434464	1.0168008	-1.3212484	0.494703654972908	-3.336339347451515	0.6494465474515145
108	rs7523141_Min_ABE_558	rs7523141	Variant	Variant	0.4516812810595684	0.1338322754859069	-0.43150786	0.330568	-1.3053528	1.0005549	0.5239478924721139	-0.43320137	0.33325025	-1.2999281	1.0086735	0.5215026321185168	-0.43320137	0.3317408	-1.3058429	0.523033215512169	-1.0834013902025053	0.21699865020250514
109	rs11480320_Maj_ABE_44	rs11480320	Variant	Variant	0.015248892641613	0.029819119576136	-0.4163064	0.32314178	-1.2883089	1.0003825	0.5291462626262416	-0.41787657	0.3257638	-1.2827594	1.0084997	0.5266829096428287	-0.41787657	0.32428825	-1.2885962	0.5282057077284017	-1.0534698606095212	0.21771672060952119
110	rs941408_Min_ABE_578	rs941408	Variant	Variant	0.242693139053821	0.1663420393613168	-0.3795083	0.29531878	-1.2850801	0.9960782	0.5534686161050903	-0.38077986	0.297715	-1.2790079	1.0041604	0.5510171505024442	-0.38077986	0.2963665	-1.2848276	0.5524920813060464	-0.9616475262241901	0.2000878062241898
111	rs10858248_Maj_ABE_27	rs10858248	Variant	Variant	0.6301844411052107	0.1719033892020253	-0.22111975	0.17238282	-1.282725	1.0013299	0.6920306396664851	-0.22110616	0.17378154	-1.2723224	1.0094547	0.6900559959575878	-0.22110616	0.1729944	-1.2781116	0.6911661539441791	-0.5601689535271159	0.11795663352711594
112	rs72655742_Maj_ABE_280	rs72655742	Variant	Variant	0.3724544690988512	0.133517361687072	-0.5526719	0.43699223	-1.2647179	0.9996773	0.4517020944639998	-0.5553486	0.44053802	-1.2606144	1.0077888	0.4495155479115522	-0.5553486	0.4385426	-1.2663504	0.4511120923109539	-1.4148763016865553	0.30417910168655515
113	rs115478735_Min_ABE_373	rs115478735	Variant	Variant	0.1169192343651158	0.071321441877113	-0.47000563	0.37431526	-1.2556411	0.99960434	0.4881341223744592	-0.4720115	0.37735248	-1.2508504	1.0077152	0.4856964250445129	-0.4720115	0.37564325	-1.256542	0.4872836051867139	-1.2082587410355758	0.2642357410355756
114	22:21997591TCT_Maj_ABE_15	22:21997591TCT	Variant	Variant	0.3350218704228889	0.0347962123130318	-0.2077046	0.16467483	-1.2613014	0.9978509	0.7023059052513949	-0.20758216	0.16601102	-1.250412	1.0059476	0.7003812961325799	-0.20758216	0.16525908	-1.2561014	0.7014602745806197	-0.5314840049182237	0.11631968491822356
115	CONTROL_12	CONTROL	NegCtrl	NegCtrl	0.7711166319710412	0.1437263943070867	-0.18889073	0.14991435	-1.2599909	1.001292	0.7229920647106156	-0.18861564	0.15113077	-1.2480294	1.0094166	0.7211761753102062	-0.18861564	0.15044622	-1.253708	0.7221908777674829	-0.4834848128101896	0.10625353281018954
116	rs12351480_Min_ABE_389	rs12351480	Variant	Variant	0.0549846237386737	0.0713784251208167	-1.0640817	0.8561106	-1.2429255	0.9972787	0.4370480128518941	-1.070908	0.86305714	-1.2408309	1.0053707	0.4377210646170959	-1.070908	0.85914797	-1.2464768	0.4387223834160506	-2.754807078590699	0.6129910785906989
117	CONTROL_1	CONTROL	NegCtrl	NegCtrl	0.4563931383832939	0.2742248717976525	-0.23377293	0.19203508	-1.217345	0.99386454	0.6655540896688247	-0.23386201	0.19359326	-1.208007	1.0019288	0.6634460073874734	-0.23386201	0.19271639	-1.2135035	0.664634758914289	-0.6115791936305751	0.14385517363057498
118	rs3800457_Min_ABE_473	rs3800457	Variant	Variant	0.6317161159575958	0.1354272643783864	-0.30643916	0.2535806	-1.2084488	1.0000601	0.5928415692490749	-0.30711785	0.25563818	-1.201377	1.0081747	0.5904448462701171	-0.30711785	0.25448027	-1.2068435	0.5918306415463932	-0.805890013976029	0.19165431397602878
119	rs150099197_Maj_ABE_92	rs150099197	Variant	Variant	0.2175249561098282	0.0720262108371343	-0.39682192	0.329702	-1.2035775	0.9969135	0.5193687715392725	-0.39823398	0.33237723	-1.1981386	1.0050025	0.516831962143971	-0.39823398	0.33087173	-1.2035903	0.5183788188013527	-1.046730654302461	0.25026269430246095
120	rs2143544_Maj_ABE_128	rs2143544	Variant	Variant	0.6634824385590761	0.1046984642519918	-0.09583996	0.07884685	-1.2155205	1.0047507	0.8353953338740561	-0.094809845	0.079486616	-1.1927775	1.0129033	0.8342506536028254	-0.094809845	0.07912658	-1.1982048	0.8348868331890373	-0.2498950920198274	0.06027540201982734
121	rs75827905_Maj_ABE_298	rs75827905	Variant	Variant	0.0965222410382703	0.1516080340553927	-0.54688036	0.46069384	-1.1870798	1.001196	0.4315673180684849	-0.54951006	0.46443194	-1.1831875	1.0093198	0.4293570895808787	-0.54951006	0.4623283	-1.1885711	0.4309723517236746	-1.4556568770336298	0.3566367570336295
122	rs1951126_Maj_ABE_122	rs1951126	Variant	Variant	0.4983487268303777	0.193517051522838	-0.13248725	0.11067521	-1.1970816	1.0007372	0.782102035737183	-0.13175449	0.111573234	-1.180879	1.0088573	0.7806238487648147	-0.13175449	0.11106787	-1.186252	0.7814453893911116	-0.34944351503957677	0.08593453503957674
123	LSS_SA_37	LSS	PosCtrl	PosCtrl_inc	0.3258698915669945	0.1412102695152236	-0.24697156	0.2076265	-1.1894991	1.000666	0.6455818592616893	-0.24716774	0.2093112	-1.1808624	1.0087855	0.6433803143637725	-0.24716774	0.20836313	-1.1862354	0.6446262066522549	-0.6555519705060374	0.16121649050603729
124	2:62866173TAT_Maj_ABE_12	2:62866173TAT	Variant	Variant	0.4336277017584691	0.089953298693046	-0.51755196	0.4381026	-1.1813488	0.9984689	0.4424200526851334	-0.51994365	0.4416574	-1.1772556	1.0065706	0.4400835191405451	-0.51994365	0.4396569	-1.1826123	0.4417103577262078	-1.3816553395545284	0.34176803955452817
125	rs8022288_Min_ABE_569	rs8022288	Variant	Variant	0.5321430645555193	0.1190056892561557	-0.30644014	0.25896543	-1.1833245	0.99882436	0.5864093425243198	-0.30711883	0.2610667	-1.1763998	1.0069289	0.5839843753660225	-0.30711883	0.2598842	-1.1817526	0.5853866067053521	-0.8164825021510045	0.2022448421510043
126	rs17850677_Maj_ABE_114	rs17850677	Variant	Variant	0.6928229558500034	0.0503304255952008	-0.17563915	0.14784263	-1.1880143	1.0044904	0.7255301108692978	-0.17525654	0.14904223	-1.1758851	1.0126408	0.723724952054002	-0.17525654	0.14836715	-1.1812354	0.7247317438959622	-0.4660508104888519	0.11553773048885188
127	rs7544869_Maj_ABE_295	rs7544869	Variant	Variant	0.4283241111261031	0.1631433365874187	-0.4280023	0.3630906	-1.1787754	0.9986293	0.4911092398765067	-0.42966735	0.36603674	-1.1738367	1.0067322	0.4885622575924235	-0.42966735	0.36437878	-1.1791778	0.4901569106585457	-1.143836635530644	0.28450193553064373
128	rs2927466_Maj_ABE_162	rs2927466	Variant	Variant	0.4238326648352505	0.2671752013683551	-0.396005	0.33893383	-1.1683844	0.9940716	0.5097944203452924	-0.39741042	0.34168395	-1.1630936	1.0021375	0.5072254223328903	-0.39741042	0.34013632	-1.1683857	0.5087919584202176	-1.064065357033991	0.2692445170339908
129	HNF4A_SD_80	HNF4A	PosCtrl	PosCtrl_dec	0.6721186442089897	0.1277360115089938	-0.16361673	0.14040066	-1.1653558	1.0029072	0.7362903313345122	-0.16313656	0.14153989	-1.1525836	1.0110449	0.7345441716217248	-0.16313656	0.14089878	-1.1578281	0.735516724213509	-0.43929309426563257	0.11301997426563246
130	rs72663045_Maj_ABE_281	rs72663045	Variant	Variant	0.1158602541293853	0.1535856126098632	-0.33896086	0.2934514	-1.1550834	1.0039636	0.5503394445907194	-0.3399034	0.29583248	-1.1489726	1.0121099	0.5478089742568633	-0.3399034	0.2944925	-1.1542006	0.5492961313368802	-0.917098093717162	0.2372912937171618
131	rs157934_Maj_ABE_93	rs157934	Variant	Variant	0.2755643439843889	0.1127968624786344	-0.60243565	0.524032	-1.1496161	0.9968721	0.4015402305007496	-0.6055161	0.528284	-1.1461942	1.0049608	0.3996815325269507	-0.6055161	0.5258912	-1.1514094	0.4012406322851339	-1.6362439117865508	0.4252117117865504
132	rs10951461_Maj_ABE_29	rs10951461	Variant	Variant	0.5557626569586893	0.0754685166711141	-0.1254397	0.10858632	-1.1552073	0.995946	0.7853475076073977	-0.12464976	0.109467395	-1.1386931	1.0040271	0.7838887446293747	-0.12464976	0.108971566	-1.1438742	0.7846993048651547	-0.33823010469892956	0.0889305846989295
133	rs580485_Min_ABE_521	rs580485	Variant	Variant	0.5724074918819924	0.2503195028862286	-0.81858546	0.7182261	-1.1397322	0.9974295	0.3850016910619747	-0.82341975	0.7240538	-1.1372356	1.0055227	0.3849273157750452	-0.82341975	0.72077423	-1.14241	0.3860187811330439	-2.2361112817845896	0.5892717817845894
134	SREBF2_SA_59	SREBF2	PosCtrl	PosCtrl_dec	0.2826126664397706	0.1028144435793117	-0.26006058	0.22841081	-1.1385651	1.0055033	0.6197248134789318	-0.26036295	0.23026416	-1.1307142	1.013662	0.6174064868208029	-0.26036295	0.22922118	-1.135859	0.6187236991125079	-0.709628207293773	0.18890230729377294
135	rs4021689_Maj_ABE_200	rs4021689	Variant	Variant	0.7073123729434856	0.0952791811583333	-0.26532355	0.23599839	-1.12426	0.99687076	0.6106141052989654	-0.26566863	0.2379133	-1.1166615	1.0049595	0.6082570598223098	-0.26566863	0.23683567	-1.1217425	0.6095985989454629	-0.7298580134544135	0.19852075345441333
136	rs112595563_Maj_ABE_39	rs112595563	Variant	Variant	0.064321041952148	0.0533819180001895	-1.1803547	1.0589076	-1.1146909	1.0071101	0.4340352040131245	-1.1881244	1.0674996	-1.1129975	1.0152819	0.4351094290133076	-1.1881244	1.0626644	-1.1180618	0.4359349128556948	-3.2709083516528663	0.8946595516528659
137	rs597808_Maj_ABE_244	rs597808	Variant	Variant	0.4334028896422943	0.1000287949199986	-0.25172195	0.22591582	-1.114229	1.0000972	0.6222440662596642	-0.25195667	0.22774892	-1.1062914	1.008212	0.6199312660698835	-0.25195667	0.22671734	-1.1113251	0.6212419549401447	-0.6963144910707222	0.19240115107072214
138	rs2521567_Min_ABE_451	rs2521567	Variant	Variant	0.1218555144620316	0.0682087509335026	-0.642437	0.5796276	-1.1083617	1.0009433	0.3803352058599447	-0.645842	0.58433074	-1.1052679	1.009065	0.378862572229127	-0.645842	0.58168405	-1.110297	0.380325903314047	-1.7859217883813963	0.494237788381396
139	rs7596183_Maj_ABE_299	rs7596183	Variant	Variant	0.1561077289727556	0.0694078517391175	-0.4443772	0.40124065	-1.107508	1.0000253	0.4585143261897491	-0.44617513	0.40449634	-1.1030387	1.0081396	0.4559391216797042	-0.44617513	0.40266418	-1.1080576	0.4575820572902866	-1.2353824206643536	0.3430321606643535
140	rs7631010_Maj_ABE_301	rs7631010	Variant	Variant	0.612782589867061	0.1591714743269833	-0.22054212	0.19928154	-1.1066861	1.000259	0.654938711045927	-0.22052385	0.20089853	-1.0976877	1.0083752	0.6527684612066791	-0.22052385	0.19998856	-1.1026824	0.6539883605864804	-0.6124942249200278	0.17144652492002768
141	rs66477686_Maj_ABE_263	rs66477686	Variant	Variant	0.3773970618106262	0.128641276071915	-1.027739	0.9625374	-1.0677394	1.0034992	0.3997397443673605	-1.0342704	0.9703475	-1.0658762	1.0116416	0.4005095174779103	-1.0342704	0.96595234	-1.0707262	0.4013731071111962	-2.9275021971821893	0.858961397182189
142	rs11218721_Min_ABE_370	rs11218721	Variant	Variant	0.7315420661592927	0.046488815957412	-0.23737676	0.22809267	-1.0407032	1.0020777	0.6184049114778667	-0.2374951	0.22994344	-1.0328413	1.0102086	0.6160631271967696	-0.2374951	0.22890192	-1.0375408	0.6173848601545928	-0.6861346191920688	0.2111444191920687
143	rs581411_Min_ABE_522	rs581411	Variant	Variant	0.1036600852782877	0.1541690860797888	-0.9952993	0.9629557	-1.0335878	1.0007589	0.388120188173181	-1.0015675	0.9707692	-1.0317256	1.0088792	0.3888466088354166	-1.0015675	0.96637213	-1.0364201	0.3896926246539862	-2.8956220704632596	0.8924870704632593
144	rs3846662_Maj_ABE_199	rs3846662	Variant	Variant	0.2918549223185872	0.2067647270636217	-0.36937168	0.3563779	-1.0364606	0.99953014	0.4881810585225363	-0.370561	0.3592696	-1.0314288	1.0076404	0.4854884224946918	-0.370561	0.3576423	-1.0361218	0.4871030598226217	-1.0715270273480695	0.3304050273480695
145	rs77506398_Maj_ABE_310	rs77506398	Variant	Variant	0.8366947720481868	0.0771055322456055	-0.15804103	0.15225561	-1.0379981	0.99576914	0.7182889267849809	-0.15751562	0.15349102	-1.0262204	1.0038489	0.7164388004822173	-0.15751562	0.15279579	-1.0308897	0.717468609004134	-0.4569898653893454	0.1419586253893453
146	rs7652027_Maj_ABE_303	rs7652027	Variant	Variant	0.2135693697693213	0.1174238696432089	-0.26664641	0.26000246	-1.0255535	0.9976803	0.5813866677582948	-0.26700222	0.26211214	-1.0186565	1.0057756	0.5788971708942581	-0.26700222	0.2609249	-1.0232915	0.5803148836249368	-0.7784056266697152	0.24440118666971516
147	HNF4A_SA_72	HNF4A	PosCtrl	PosCtrl_dec	0.5958480543975465	0.1060303498567082	-0.17286761	0.16861957	-1.025193	0.99597025	0.695011916193876	-0.17246251	0.16998777	-1.0145583	1.0040517	0.6930354943740775	-0.17246251	0.16921781	-1.0191747	0.6941372999019452	-0.5041233231427419	0.1591983031427418
148	rs4817999_Min_ABE_497	rs4817999	Variant	Variant	0.6867380161259817	0.0705165611848557	-0.24965131	0.24626467	-1.0137521	0.999491	0.5966165024924872	-0.24986923	0.24826288	-1.0064703	1.0076009	0.5941810754038711	-0.24986923	0.24713838	-1.0110499	0.5955604568401566	-0.734251553997574	0.23451309399757397
149	rs969075_Maj_ABE_341	rs969075	Variant	Variant	0.4116583089569952	0.2297583736766535	-0.19827728	0.19577545	-1.0127791	1.0006808	0.6583788766451995	-0.19807835	0.19736399	-1.0036196	1.0088004	0.6562156362098748	-0.19807835	0.19647004	-1.0081861	0.6574260969581928	-0.583152552441144	0.18699585244114383
150	rs2160071_Maj_ABE_130	rs2160071	Variant	Variant	0.3068262441227232	0.1025311468952559	-0.24841683	0.2479656	-1.0018197	1.0040487	0.5944282437056219	-0.24862473	0.24997762	-0.99458796	1.0121956	0.5919817182032954	-0.24862473	0.24884535	-0.9991134	0.5933668815553181	-0.7363526537202644	0.2391031937202643
151	rs1943973_Min_ABE_433	rs1943973	Variant	Variant	0.5522648318566816	0.1740480774672541	-0.14284551	0.14390753	-0.9926201	1.0021406	0.7302748623708311	-0.1421968	0.14507522	-0.98015916	1.0102721	0.7284907005607071	-0.1421968	0.1444181	-0.98461896	0.7294826480063178	-0.42525107471570406	0.14085747471570398
152	rs71477837_Maj_ABE_275	rs71477837	Variant	Variant	0.2179111748162014	0.0752373591325145	-0.28773397	0.29322746	-0.9812654	0.99664855	0.5448138393614421	-0.28826088	0.29560673	-0.9751499	1.0047355	0.5421912402757598	-0.28826088	0.2942678	-0.9795869	0.5436967274839046	-0.8650151698098358	0.2884934098098358
153	CONTROL_3	CONTROL	NegCtrl	NegCtrl	0.7998744864687616	0.0831708972198394	-0.16108829	0.16369647	-0.98406696	0.99857664	0.7016249470084673	-0.1605876	0.16502471	-0.9731124	1.0066792	0.699682132965029	-0.1605876	0.16427724	-0.97754014	0.7007637864306626	-0.4825650738796428	0.1613898738796427
154	rs58466006_Maj_ABE_242	rs58466006	Variant	Variant	0.5281256902168903	0.347057933397449	-0.30297604	0.30974084	-0.9781598	1.0015906	0.5281329820497037	-0.30362663	0.3122541	-0.9723703	1.0097176	0.5254641005774313	-0.30362663	0.31083974	-0.9767947	0.527006312598203	-0.9128613253637945	0.30560806536379437
155	rs75542613_Min_ABE_561	rs75542613	Variant	Variant	0.1635732716641982	0.037781357053404	-0.10526583	0.10668167	-0.9867284	0.9984547	0.78805923201766	-0.1043122	0.10754729	-0.9699193	1.0065563	0.7866167909394391	-0.1043122	0.10706016	-0.9743326	0.7874181770140132	-0.31414625777909577	0.10552185777909573
156	rs4245791_Min_ABE_485	rs4245791	Variant	Variant	0.3826731146029335	0.229981048098681	-0.56519926	0.5825592	-0.9702005	1.0004606	0.3536854609480165	-0.56797755	0.5872862	-0.96712226	1.0085784	0.3517894312034859	-0.56797755	0.5846261	-0.97152275	0.3533419082467449	-1.7138236504221123	0.577868550422112
157	rs405509_Maj_ABE_202	rs405509	Variant	Variant	0.7587246764003502	0.097614493679149	-0.056307986	0.056507517	-0.99646896	1.0044591	0.8758987117425403	-0.054957103	0.05696602	-0.9647348	1.0126094	0.8750220227664427	-0.054957103	0.056707997	-0.9691244	0.8755106754833741	-0.16610273475540546	0.05618852875540544
158	rs7523242_Min_ABE_559	rs7523242	Variant	Variant	0.271026838127811	0.1861379380420277	-0.27327207	0.2852282	-0.95808226	1.0023816	0.5524521175047509	-0.27368164	0.28754255	-0.9517953	1.010515	0.5498444254716486	-0.27368164	0.28624013	-0.95612603	0.5513331199800686	-0.834701985730063	0.287338705730063
159	rs10107182_Min_ABE_351	rs10107182	Variant	Variant	0.2479480127016187	0.1801169303517302	-0.4070717	0.4263757	-0.95472544	1.003147	0.4290584438923284	-0.40856692	0.42983532	-0.9505197	1.0112866	0.4263160804565453	-0.40856692	0.4278884	-0.9548446	0.4280156557819146	-1.2472127734024687	0.43007893340246844
160	rs11911615_Maj_ABE_53	rs11911615	Variant	Variant	0.3153262799041446	0.1537188896634544	-0.38966	0.41137657	-0.94721	0.9954607	0.4392536048365882	-0.39101395	0.41471452	-0.9428509	1.0035379	0.4364814964249405	-0.39101395	0.41283607	-0.94714093	0.4381738214432553	-1.200157778719057	0.41812987871905666
161	rs6894249_Maj_ABE_270	rs6894249	Variant	Variant	0.3419418841486026	0.1057974900402787	-0.26638952	0.2831222	-0.9408994	0.99381906	0.5542120937175646	-0.26674324	0.2854195	-0.9345656	1.001883	0.5516044753059104	-0.26674324	0.2841267	-0.9388179	0.5530894983034601	-0.8236213390462168	0.29013485904621655
162	rs4766578_Min_ABE_496	rs4766578	Variant	Variant	0.1167917724166797	0.101457838560531	-0.40635878	0.4329494	-0.9385826	1.0003544	0.4231884837793823	-0.4078482	0.43646237	-0.93444073	1.0084714	0.4204338955107149	-0.4078482	0.43448544	-0.93869245	0.4221413718618072	-1.2594240142070388	0.44372761420703855
163	rs79703730_Maj_ABE_321	rs79703730	Variant	Variant	0.6651484452510796	0.2246345019526237	-0.2403394	0.25718746	-0.93449116	1.0017002	0.5825499944277743	-0.24048176	0.2592743	-0.92751867	1.0098281	0.5800426829380014	-0.24048176	0.2580999	-0.93173903	0.581459011213395	-0.7463482684133896	0.26538474841338955
164	20:52241464TAT_Maj_ABE_14	20:52241464TAT	Variant	Variant	0.0947478535503387	0.0964704817295957	-0.9450335	1.0174723	-0.9288052	1.0018417	0.3605761936591427	-0.9508938	1.0257281	-0.9270428	1.0099707	0.3613449869664312	-0.9508938	1.021082	-0.93126094	0.3620757941302457	-2.9521777452621283	1.0503901452621276
165	rs2954038_Min_ABE_461	rs2954038	Variant	Variant	0.2713453863424319	0.1428342109922219	-0.09907227	0.10625673	-0.9323858	0.9976839	0.788647454967639	-0.09806838	0.107118905	-0.9155095	1.0057791	0.7872087802567325	-0.09806838	0.106633715	-0.9196752	0.7880081661202449	-0.3070666209377086	0.11092986093770853
166	rs8062041_Min_ABE_570	rs8062041	Variant	Variant	0.2015480226458837	0.2298744539707513	-0.32776675	0.3600218	-0.9104081	0.99737406	0.4785658238577261	-0.3286185	0.36294305	-0.90542716	1.0054668	0.47576129503653	-0.3286185	0.3612991	-0.909547	0.4774033183378426	-1.0367517236467356	0.3795147236467354
167	CONTROL_7	CONTROL	NegCtrl	NegCtrl	0.5109841911824006	0.0987026983651955	-0.17333227	0.19033429	-0.91067284	1.002422	0.664542699562191	-0.17293094	0.19187868	-0.9012515	1.0105557	0.662402607590513	-0.17293094	0.19100957	-0.90535223	0.6635955828585312	-0.5473028179024825	0.20144093790248233
168	rs4550709_Min_ABE_489	rs4550709	Variant	Variant	0.249097507587154	0.1394198930736196	-0.31320477	0.3472217	-0.90203106	0.99794734	0.4896350632879654	-0.31393835	0.3500391	-0.89686656	1.0060447	0.4868418338116049	-0.31393835	0.3484536	-0.90094733	0.4884647424425632	-0.9968948562833262	0.3690181562833262
169	rs11782386_Min_ABE_383	rs11782386	Variant	Variant	0.0126422129069317	0.0133487405471564	-0.6905846	0.7713396	-0.8953055	1.0023857	0.3181606704659923	-0.6943803	0.7775983	-0.8929807	1.0105191	0.317824000998153	-0.6943803	0.7740762	-0.8970438	0.3188505986215537	-2.211541773289624	0.8227811732896237
170	rs72839616_Maj_ABE_289	rs72839616	Variant	Variant	0.0717382285833793	0.0500484679577347	-0.17931192	0.2000154	-0.8964906	0.99910676	0.651642716224173	-0.1789591	0.20163834	-0.88752514	1.0072136	0.6494372411581882	-0.1789591	0.20072502	-0.8915635	0.650667582862668	-0.5723729099960821	0.21445470999608204
171	SREBF2_SA_55	SREBF2	PosCtrl	PosCtrl_dec	0.3424762106888896	0.0873407805727502	-0.23949452	0.26822737	-0.8928788	1.0032505	0.5692556151834087	-0.23963003	0.27040377	-0.88619334	1.0113909	0.5666881037011564	-0.23963003	0.269179	-0.8902256	0.5681381014331663	-0.7672111753945072	0.2879511153945072
172	HNF4A_SD_83	HNF4A	PosCtrl	PosCtrl_dec	0.5912476209713615	0.107113208224983	-0.16087146	0.18296443	-0.87924993	1.0040351	0.6741996472081211	-0.16036901	0.18444902	-0.86944896	1.012182	0.672107458347988	-0.16036901	0.18361355	-0.8734051	0.6732721315586652	-0.5202449550735445	0.19950693507354442
173	rs11630468_Maj_ABE_48	rs11630468	Variant	Variant	0.4582557502651256	0.0922115702217812	-0.17863293	0.20555578	-0.8690241	1.0010415	0.644166529974945	-0.1782746	0.20722368	-0.8603003	1.0091641	0.6419223790261348	-0.1782746	0.20628507	-0.8642147	0.6431741220107965	-0.582585907748324	0.22603670774832396
174	rs2519093_Maj_ABE_150	rs2519093	Variant	Variant	0.0101736168974941	0.0111619982522407	-0.8115657	0.948745	-0.8554097	1.0017232	0.3235291145966146	-0.81634307	0.9564432	-0.8535197	1.0098512	0.3239442986379095	-0.81634307	0.952111	-0.8574032	0.3247126381749563	-2.682446339284416	1.0497601992844157
175	rs13283788_Maj_ABE_72	rs13283788	Variant	Variant	0.4768763507293315	0.2409311124658376	-0.13794781	0.16101098	-0.85676026	0.9945326	0.7046940197641639	-0.13725936	0.16231744	-0.845623	1.0026023	0.7027644171043173	-0.13725936	0.16158223	-0.8494707	0.7038368152586195	-0.45395471134166754	0.17943599134166743
176	rs2076659_Maj_ABE_127	rs2076659	Variant	Variant	0.3453141701399272	0.2300982482194609	-0.29219732	0.34481323	-0.8474075	1.0001798	0.4895352435367206	-0.29276043	0.34761107	-0.8422069	1.0082953	0.4867089032841445	-0.29276043	0.34603658	-0.84603894	0.488335520235693	-0.9709796641334134	0.3854588041334131
177	rs7080366_Min_ABE_551	rs7080366	Variant	Variant	0.2871664301981062	0.1173249091780147	-0.24854343	0.2936262	-0.8464621	0.99715304	0.540541086754819	-0.24875236	0.2960087	-0.84035486	1.005244	0.5378583312819665	-0.24875236	0.29466793	-0.84417856	0.539377455068621	-0.82629089019897	0.3287861701989697
178	6:16138117TAT_Maj_ABE_18	6:16138117TAT	Variant	Variant	0.305531664543235	0.303242471364349	-0.5661418	0.672028	-0.8424378	0.99752676	0.3071509317451159	-0.56892776	0.6774809	-0.8397695	1.0056208	0.3056804860349393	-0.56892776	0.67441225	-0.8435905	0.3070589031577184	-1.8907514807326236	0.7528959607326231
179	rs4971066_Maj_ABE_222	rs4971066	Variant	Variant	0.134520624078382	0.1719981942092318	-0.5641976	0.6758934	-0.83474344	0.9954967	0.3047059021541527	-0.5669678	0.6813777	-0.8320903	1.0035743	0.3032466321058912	-0.5669678	0.67829144	-0.83587635	0.3046174443768786	-1.8963945934218112	0.7624589934218109
180	rs2158416_Maj_ABE_129	rs2158416	Variant	Variant	0.0467543617293954	0.0796404950560846	-0.63604224	0.77024657	-0.8257645	1.0030274	0.2969885511274523	-0.63939536	0.7764964	-0.8234363	1.0111661	0.2964517156552912	-0.63939536	0.77297926	-0.82718307	0.2974923330056673	-2.1544068703964223	0.8756161503964224
181	rs4149309_Min_ABE_482	rs4149309	Variant	Variant	0.048073647162906	0.0358828330156319	-0.39695117	0.48092216	-0.8253959	0.99583244	0.3812477718824327	-0.39836428	0.4848244	-0.82166713	1.0039127	0.378409687758203	-0.39836428	0.48262838	-0.82540584	0.3801661748594095	-1.3442985227169117	0.5475699627169114
182	rs28417694_Maj_ABE_157	rs28417694	Variant	Variant	0.2210897643593252	0.1235804340031058	-0.5825469	0.70727116	-0.82365423	1.0000461	0.2981021335089949	-0.58546597	0.71301	-0.82111883	1.0081606	0.2969467808431272	-0.58546597	0.70978045	-0.824855	0.2982041177810235	-1.9766100889306328	0.8056781489306326
183	rs12372400_Min_ABE_390	rs12372400	Variant	Variant	0.4830460780286424	0.1049748962806062	-0.2097736	0.2564054	-0.8181325	1.0001191	0.5812043796739891	-0.20966795	0.2584859	-0.8111388	1.0082341	0.5786693237996714	-0.20966795	0.2573151	-0.8148296	0.5800906821358505	-0.7139962786783227	0.29466037867832245
184	rs539030095_Maj_ABE_226	rs539030095	Variant	Variant	0.0055739788560361	0.0030139570034746	-0.8009159	0.9868256	-0.8116084	0.9993028	0.3131752620266028	-0.80560684	0.99483275	-0.8097912	1.0074112	0.3136807362057854	-0.80560684	0.9903267	-0.81347585	0.3143683290305499	-2.7466115049284032	1.1353978249284027
185	rs12916_Maj_ABE_67	rs12916	Variant	Variant	0.2566335198734233	0.1795785805090456	-0.18672326	0.22928104	-0.81438595	1.0006425	0.6135823764249564	-0.18643057	0.23114145	-0.80656487	1.0087619	0.6111885768893432	-0.18643057	0.23009449	-0.81023484	0.6125252316112606	-0.6374074834411118	0.2645463434411116
186	rs880315_Maj_ABE_333	rs880315	Variant	Variant	0.4316094718871125	0.1170368815336196	-0.16801009	0.2068178	-0.81235796	1.00277	0.6419511099794437	-0.16756557	0.20849594	-0.80368745	1.0109065	0.6396921712633401	-0.16756557	0.20755157	-0.80734426	0.6409504493090761	-0.5743591721347441	0.23922803213474392
187	rs2287623_Min_ABE_445	rs2287623	Variant	Variant	0.4274746804249873	0.1463869880890966	-0.31543177	0.3906113	-0.8075337	0.9972617	0.4468776269353911	-0.31618342	0.39378074	-0.8029428	1.0053536	0.4439535105772558	-0.31618342	0.39199713	-0.8065963	0.4456564834135785	-1.0844836768430657	0.4521168368430656
188	rs12174589_Maj_ABE_55	rs12174589	Variant	Variant	0.1101281499966527	0.0977534931952841	-0.38553047	0.49217644	-0.7833176	1.0043375	0.3699430736149183	-0.38685092	0.49617	-0.7796741	1.0124868	0.367055811018928	-0.38685092	0.49392262	-0.7832217	0.3688285901402248	-1.3549214663496632	0.581219626349663
189	rs2886232_Min_ABE_458	rs2886232	Variant	Variant	0.2408283340295024	0.1199557522140118	-0.23595122	0.30169082	-0.7820961	1.0015895	0.5303003106240598	-0.23605797	0.30413875	-0.77615225	1.0097165	0.527563475373868	-0.23605797	0.30276117	-0.77968377	0.5291075925987655	-0.8294589591172088	0.3573430191172087
190	rs6440123_Maj_ABE_255	rs6440123	Variant	Variant	0.0132298084318711	0.0220286263989424	-0.48797283	0.63154155	-0.7726694	0.99930453	0.3016089473439962	-0.4901245	0.63666594	-0.7698299	1.007413	0.2994517240337682	-0.4901245	0.63378215	-0.7733328	0.3010356901872266	-1.7323146880443627	0.7520656880443621
191	rs7629_Maj_ABE_300	rs7629	Variant	Variant	0.0194340745463638	0.019175353489059	-0.60173786	0.78265166	-0.768845	0.9985295	0.2797868420853596	-0.6048126	0.7890022	-0.7665538	1.0066316	0.2791732930158301	-0.6048126	0.7854284	-0.7700417	0.2801961798316263	-2.14422397643492	0.9345987764349195
192	rs56225452_Min_ABE_518	rs56225452	Variant	Variant	0.5838374658489162	0.0719966295145802	-0.19471657	0.2523872	-0.7714994	0.9967254	0.5851044051003238	-0.19448875	0.2544351	-0.76439434	1.0048128	0.5825787781090267	-0.19448875	0.25328264	-0.7678724	0.5839907421735395	-0.6909136023092242	0.3019361023092241
193	rs17587254_Maj_ABE_110	rs17587254	Variant	Variant	0.3311327302906556	0.2167343663413964	-0.31621608	0.4133412	-0.76502436	1.001776	0.425591484553484	-0.3169741	0.4166951	-0.760686	1.0099045	0.4226104271506494	-0.3169741	0.41480768	-0.76414716	0.4243486512413754	-1.1299822133106159	0.49603401331061575
194	rs2297374_Min_ABE_446	rs2297374	Variant	Variant	0.3098524083496662	0.2110265938529145	-0.22983596	0.29978713	-0.76666385	0.99997145	0.5319139930745771	-0.22989309	0.30221963	-0.76068217	1.0080853	0.5291783945133731	-0.22989309	0.30085072	-0.7641434	0.530719299443612	-0.8195496659229443	0.35976348592294416
195	rs10910476_Min_ABE_364	rs10910476	Variant	Variant	0.3525231095306446	0.3107381811459606	-0.386425	0.5092869	-0.758757	1.0018692	0.3567546129669373	-0.38775268	0.5134193	-0.7552359	1.0099984	0.3538643309522524	-0.38775268	0.51109374	-0.75867236	0.3556445708008153	-1.3894780031238785	0.6139726431238783
196	16:31070782ATTATA_Maj_ABE_4	16:31070782ATTATA	Variant	Variant	0.2384438710624948	0.1790724752426046	-0.49753496	0.6576849	-0.7564944	1.0009902	0.2906882220799756	-0.4997642	0.66302145	-0.7537678	1.0091122	0.2887129828992225	-0.4997642	0.6600183	-0.75719744	0.2902288834059006	-1.793376297137353	0.7938478971373526
197	rs12900072_Min_ABE_401	rs12900072	Variant	Variant	0.3846694193814846	0.075692266754802	-0.1629214	0.21474004	-0.7586913	0.997831	0.6311988596034421	-0.16243559	0.21648246	-0.75034064	1.0059274	0.6288838689421942	-0.16243559	0.2155019	-0.7537548	0.6301725752625479	-0.5848115525999523	0.2599403725999523
198	rs4500361_Maj_ABE_211	rs4500361	Variant	Variant	0.2362248534035053	0.1270982218441004	-0.23239963	0.31076953	-0.74781984	1.0017173	0.5198520898425938	-0.23247756	0.31329113	-0.7420496	1.0098454	0.5170695159142212	-0.23247756	0.3118721	-0.745426	0.5186379153607832	-0.8437356437828742	0.3787805237828742
199	rs2251219_Maj_ABE_138	rs2251219	Variant	Variant	0.6167192474671683	0.1214845199891837	-0.10107315	0.13401513	-0.7541921	0.9970429	0.7443137352625304	-0.1000855	0.13510254	-0.74081135	1.005133	0.7426091463025475	-0.1000855	0.1344906	-0.7441821	0.7435561062864549	-0.3636822322591826	0.16351123225918257
200	rs3756772_Min_ABE_472	rs3756772	Variant	Variant	0.5656962077654285	0.2326840698894671	-0.18791185	0.25208545	-0.7454292	1.0013254	0.5850442520262827	-0.18762882	0.2541309	-0.73831564	1.0094502	0.5825149200910669	-0.18762882	0.25297982	-0.7416751	0.5839273324823733	-0.6834601560154259	0.3082025160154257
201	rs157935_Maj_ABE_94	rs157935	Variant	Variant	0.0586175797794005	0.0555310473743628	-0.40907264	0.55331534	-0.73931193	0.9983424	0.3293884147983341	-0.4105841	0.557805	-0.736071	1.006443	0.3266104364382494	-0.4105841	0.5552784	-0.73942024	0.3283726439797154	-1.4989097653930261	0.6777415653930258
202	SREBF2_SD_67	SREBF2	PosCtrl	PosCtrl_dec	0.3763715233685396	0.1684938372442778	-0.14574637	0.19587258	-0.74408764	1.0030007	0.6557422149768446	-0.14512119	0.1974619	-0.7349326	1.0111392	0.6535492298639601	-0.14512119	0.1965675	-0.7382766	0.6547683207960551	-0.5303864105310772	0.24014403053107708
203	rs62084210_Maj_ABE_250	rs62084210	Variant	Variant	0.0790493360302447	0.0711279541731185	-0.5358649	0.72957295	-0.73449117	0.99915755	0.2720277974650869	-0.5384052	0.73549277	-0.73203325	1.0072649	0.270750499639151	-0.5384052	0.73216134	-0.73536414	0.2719955706505992	-1.9734150572725855	0.8966046572725853
204	rs771555783_Maj_ABE_309	rs771555783	Variant	Variant	0.2271599789829153	0.2157973422190492	-0.37691543	0.51326007	-0.7343556	0.9984634	0.3517233107484439	-0.37816596	0.5174247	-0.73086184	1.006565	0.3487953309812482	-0.37816596	0.51508105	-0.7341873	0.3505856163629052	-1.3877062671190752	0.6313743471190749
205	rs66912980_Maj_ABE_266	rs66912980	Variant	Variant	0.220576973642744	0.1191715797672642	-0.14021766	0.19027188	-0.7369332	1.0015011	0.6632161776610548	-0.13954763	0.19181576	-0.72750866	1.0096273	0.6610615770273081	-0.13954763	0.19094694	-0.7308189	0.6622589586160654	-0.5137967553581307	0.23470149535813065
206	rs11657860_Maj_ABE_49	rs11657860	Variant	Variant	0.6425966212381413	0.0594782670261855	-0.20189719	0.2789942	-0.7236609	1.0001044	0.553652342347556	-0.20172763	0.281258	-0.7172334	1.0082194	0.5509887546257333	-0.20172763	0.27998403	-0.7204969	0.5524796508869299	-0.7504862450463821	0.347030985046382
207	CONTROL_8	CONTROL	NegCtrl	NegCtrl	0.1567152609319594	0.070576531328777	-0.40774012	0.5697523	-0.71564454	1.001315	0.3176973636561893	-0.40924075	0.5743753	-0.7124972	1.0094397	0.3149325428675714	-0.40924075	0.57177365	-0.7157391	0.3166912334556322	-1.5298965113090106	0.7114150113090103
208	rs10176901_Min_ABE_355	rs10176901	Variant	Variant	0.3197786140695263	0.0885203791467868	-0.38495907	0.5381838	-0.71529293	0.998207	0.3347343082165657	-0.38627487	0.5425507	-0.7119609	1.0063065	0.3318402770687271	-0.38627487	0.5400932	-0.7152004	0.3336287961902346	-1.4448380902949887	0.6722883502949883
209	rs3056574_Maj_ABE_163	rs3056574	Variant	Variant	0.0550432480654325	0.0814019252441964	-0.5040554	0.71243536	-0.70751035	1.0023073	0.2673093748661929	-0.5063376	0.7182161	-0.70499337	1.0104401	0.2657123201905267	-0.5063376	0.71496296	-0.70820117	0.2670627582815763	-1.907639251880152	0.8949640518801513
210	rs55831924_Min_ABE_515	rs55831924	Variant	Variant	0.404234486665289	0.2131871871344789	-0.15856583	0.22249022	-0.7126868	0.9995325	0.6208481553506063	-0.15804468	0.22429553	-0.704627	1.0076429	0.618480181041881	-0.15804468	0.22327958	-0.7078331	0.6197977280795985	-0.5956646152832299	0.2795752552832298
211	LDLR_SA_7	LDLR	PosCtrl	PosCtrl_dec	0.2226954485160688	0.1303751197320601	-0.19769362	0.2828694	-0.6988865	1.0029427	0.5488184306601191	-0.19748995	0.28516462	-0.69254714	1.0110806	0.5461311309196885	-0.19748995	0.283873	-0.69569826	0.5476340370191958	-0.7538708061833389	0.35889090618333874
212	rs17561950_Min_ABE_427	rs17561950	Variant	Variant	0.1839045492612107	0.0279431221966879	-0.27751625	0.39915153	-0.6952654	0.9979025	0.4336498803918389	-0.27796024	0.40239027	-0.6907728	1.0059996	0.4306191020419873	-0.27796024	0.40056765	-0.69391584	0.4323544106106596	-1.0630584073718459	0.5071379273718457
213	rs3802604_Min_ABE_474	rs3802604	Variant	Variant	0.2351949677368244	0.1678678596819817	-0.21069977	0.30333352	-0.6946142	1.0041416	0.5263381220561253	-0.21060163	0.3057948	-0.68870246	1.0122893	0.5235640592138626	-0.21060163	0.3044097	-0.6918361	0.5251194399719651	-0.8072336785446427	0.3860304185446425
214	rs654674_Min_ABE_541	rs654674	Variant	Variant	0.1620101464916433	0.1204959984531709	-0.24406464	0.3524393	-0.6925012	0.99750346	0.4763188795885346	-0.24423723	0.35529903	-0.68741316	1.0055972	0.4733822884567216	-0.24423723	0.3536897	-0.69054097	0.4750431541693732	-0.9374563037027764	0.4489818437027764
215	rs780094_Maj_ABE_313	rs780094	Variant	Variant	0.4676397677665903	0.2206626864153494	-0.08521561	0.122637264	-0.694859	1.0009385	0.7618752950764319	-0.084099285	0.12363236	-0.6802369	1.0090603	0.7602753723512992	-0.084099285	0.12307236	-0.683332	0.7611647745023423	-0.325316678092348	0.15711810809234797
216	rs12602556_Maj_ABE_61	rs12602556	Variant	Variant	0.2956926760166857	0.0940581502072458	-0.105089866	0.15200219	-0.6913707	0.9953062	0.7170517637808972	-0.104134806	0.15323554	-0.6795735	1.0033822	0.715190036165646	-0.104134806	0.15254146	-0.6826656	0.716224117687279	-0.40311057374915726	0.19484096174915724
217	rs7950543_Maj_ABE_318	rs7950543	Variant	Variant	0.2830433878436798	0.1300251342289979	-0.20285031	0.29592896	-0.6854696	0.9998268	0.5341261339946619	-0.20268849	0.29833016	-0.67941	1.0079395	0.531379091901971	-0.20268849	0.2969789	-0.6825013	0.5329168316782729	-0.7847564381683224	0.3793794581683222
218	rs17111567_Maj_ABE_98	rs17111567	Variant	Variant	0.5999739708677637	0.0737566619615896	-0.11130043	0.16234753	-0.685569	1.0028518	0.7019356622817307	-0.11039576	0.16366483	-0.6745234	1.0109891	0.6999889776451329	-0.11039576	0.16292351	-0.6775926	0.7010701153091878	-0.4297199718348514	0.20892845183485131
219	rs35866622_Min_ABE_466	rs35866622	Variant	Variant	0.4646708647615375	0.203121251685886	-0.12755866	0.18889819	-0.6752773	0.9928491	0.6646556758414223	-0.12678592	0.19043092	-0.6657843	1.0009052	0.6625071688005832	-0.12678592	0.18956837	-0.6688137	0.6637004876991259	-0.49833309780796337	0.24476125780796326
220	rs12464355_Maj_ABE_58	rs12464355	Variant	Variant	0.5521226426605143	0.2119305349509007	-0.18141735	0.2747827	-0.66022116	1.0021026	0.5572305359894593	-0.18108161	0.2770123	-0.6536952	1.0102338	0.5545713810040045	-0.18108161	0.27575758	-0.65666956	0.5560545580547857	-0.7215565352639228	0.3593933152639227
221	LSS_SA_30	LSS	PosCtrl	PosCtrl_inc	0.4648021291086851	0.2138820851870475	-0.1096332	0.16632256	-0.65916014	1.0017781	0.6961051150856196	-0.108715005	0.16767211	-0.64837855	1.0099066	0.6941260928854814	-0.108715005	0.16691265	-0.65132874	0.6952251712222561	-0.4358577875641395	0.21842777756413942
222	1:198994696TAT_Maj_ABE_1	1:198994696TAT	Variant	Variant	0.0102734828836089	0.0133622936680506	-0.4720794	0.73975396	-0.6381573	1.0024298	0.2446758585993045	-0.4741021	0.7457564	-0.63573325	1.0105636	0.2430727758228597	-0.4741021	0.7423785	-0.63862586	0.2443784373906321	-1.929137222896869	0.9809330228968685
223	rs35282906_Maj_ABE_177	rs35282906	Variant	Variant	0.0408672032903684	0.0313129392636195	-0.43966243	0.690654	-0.6365886	0.99867934	0.2554020748523269	-0.4414221	0.696258	-0.63399214	1.0067827	0.2532380771501437	-0.4414221	0.6931043	-0.6368769	0.2547680725125014	-1.7998815655298452	0.9170373655298449
224	rs12601919_Maj_ABE_60	rs12601919	Variant	Variant	0.7504518294555055	0.1132907860567227	-0.099712364	0.15610988	-0.6387319	1.0057316	0.7108163283591346	-0.098713666	0.15737657	-0.627245	1.0138922	0.7089195191468911	-0.098713666	0.15666375	-0.630099	0.7099731487789939	-0.4057689736829869	0.20834164168298688
225	rs9321687_Maj_ABE_338	rs9321687	Variant	Variant	0.0661564693763627	0.0605180455593755	-0.2848996	0.4530191	-0.6288909	0.9957151	0.3852925979686156	-0.2854035	0.45669496	-0.6249324	1.0037944	0.3821477173400747	-0.2854035	0.45462638	-0.6277759	0.3839560359142286	-1.1764548312218208	0.6056478312218208
226	rs2235215_Maj_ABE_134	rs2235215	Variant	Variant	0.4052490765416783	0.1560731512459945	-0.14166105	0.22616616	-0.6263583	1.0016813	0.6153039905999316	-0.14100273	0.2280013	-0.6184295	1.009809	0.6129046284354749	-0.14100273	0.22696857	-0.6212434	0.6142377839003714	-0.5858529528225583	0.3038474928225582
227	rs5855544_Maj_ABE_243	rs5855544	Variant	Variant	0.5111404572656946	0.2208097338462995	-0.05452216	0.0858014	-0.6354461	1.0022225	0.8227401407734595	-0.053156782	0.0864976	-0.61454636	1.0103546	0.8215182389816558	-0.053156782	0.08610581	-0.6173426	0.8221993744723886	-0.22192106845964887	0.11560750445964883
228	rs4968839_Min_ABE_504	rs4968839	Variant	Variant	0.2893190416576591	0.3114710533141752	-0.5352635	0.8726977	-0.61334354	0.9996455	0.2309364713520125	-0.5377989	0.87977886	-0.6112887	1.0077567	0.2304790642685757	-0.5377989	0.87579393	-0.6140701	0.2312989111188954	-2.2543234606787936	1.1787256606787935
229	LSS_SD_26	LSS	PosCtrl	PosCtrl_inc	0.1696165029302459	0.131374561721701	-0.29420647	0.47969058	-0.61332554	1.002006	0.363779065736481	-0.2947859	0.48358282	-0.6095872	1.0101364	0.3606106888356934	-0.2947859	0.48139244	-0.61236084	0.3624420774535245	-1.238297744829859	0.6487259448298588
230	rs1107851_Maj_ABE_31	rs1107851	Variant	Variant	0.788079592662586	0.1174133178250877	-0.041708313	0.066383705	-0.6282914	1.0001104	0.8573799284763699	-0.040238965	0.066922344	-0.6012785	1.0082253	0.8563827841444431	-0.040238965	0.06661922	-0.6040144	0.8569395896264411	-0.1708102368781505	0.09033230687815048
231	rs4745_Maj_ABE_216	rs4745	Variant	Variant	0.5060821576176068	0.1034889994258712	-0.12728518	0.21067314	-0.60418326	0.998375	0.6350598135669872	-0.12651022	0.21238256	-0.5956714	1.0064759	0.6327574623530936	-0.12651022	0.21142057	-0.5983818	0.6340360204177368	-0.5408869227909295	0.2878664827909294
232	rs4496372_Min_ABE_487	rs4496372	Variant	Variant	0.1566531418443816	0.0972330873734151	-0.33169395	0.5554582	-0.5971538	0.99834114	0.31090102707738	-0.33257756	0.5599652	-0.5939254	1.0064417	0.3077966266280458	-0.33257756	0.55742884	-0.59662783	0.3096400764712184	-1.4251180103439407	0.7599628903439404
233	rs6978922_Maj_ABE_271	rs6978922	Variant	Variant	0.7927974174922797	0.0488363420978445	-0.109118134	0.18070959	-0.60383147	1.0033374	0.6755205347331636	-0.10819576	0.18217587	-0.59390825	1.0114785	0.6734292188144855	-0.10819576	0.18135071	-0.5966106	0.6745905597268154	-0.4636366201707679	0.2472451001707678
234	2:118873095TAACTCT_Maj_ABE_9	2:118873095TAACTCT	Variant	Variant	0.0022218053125924	0.0015571823754607	-0.6319153	1.0655289	-0.59305316	0.997995	0.2415874322201918	-0.63523495	1.0741746	-0.5913703	1.0060928	0.2421661300390011	-0.63523495	1.0693092	-0.594061	0.2425193173283685	-2.731042470337338	1.4605725703373373
235	rs1106056_Maj_ABE_30	rs1106056	Variant	Variant	0.1023208720072044	0.0639574444006421	-0.23404495	0.3936125	-0.59460753	1.0014218	0.4339314405127709	-0.23413624	0.3968063	-0.5900517	1.0095475	0.4308386184890505	-0.23413624	0.39500898	-0.5927365	0.4325827302788801	-1.0083396143699028	0.5400671343699025
236	rs4745_Min_ABE_495	rs4745	Variant	Variant	0.4161903760957884	0.2179651175217856	-0.13641945	0.2288292	-0.59616274	1.0039817	0.6116398685596555	-0.1357186	0.23068595	-0.5883263	1.0121281	0.6092215278074565	-0.1357186	0.22964107	-0.5910032	0.6105647988857066	-0.5858068265712416	0.31436962657124146
237	rs10076758_Maj_ABE_19	rs10076758	Variant	Variant	0.0696491905469561	0.0068731664799153	-0.61682796	1.0489422	-0.5880476	0.9969825	0.2373405643363766	-0.6200252	1.0574534	-0.5863381	1.0050721	0.2378368303499562	-0.6200252	1.0526637	-0.589006	0.2382189074423618	-2.683208139832677	1.4431577398326763
238	rs17818730_Maj_ABE_113	rs17818730	Variant	Variant	0.2608626127353312	0.1490657813001148	-0.20243794	0.34371573	-0.5889691	0.9948755	0.481591277043118	-0.20227276	0.34650466	-0.5837519	1.002948	0.4786335985361944	-0.20227276	0.34493518	-0.586408	0.480288706189137	-0.8783332898008409	0.47378776980084075
239	2:118868389AAACA_Maj_ABE_8	2:118868389AAACA	Variant	Variant	0.0304575166413271	0.0473973060166958	-0.47911432	0.8272839	-0.5791413	0.9981234	0.2190914882456602	-0.4811941	0.8339966	-0.57697374	1.0062222	0.2182172364262904	-0.4811941	0.83021903	-0.57959896	0.2191650214607055	-2.108393498079779	1.1460052980797786
240	rs3780181_Maj_ABE_194	rs3780181	Variant	Variant	0.0731201972990892	0.0592836590375541	-0.28312513	0.49065277	-0.5770377	1.0027646	0.3529195971885325	-0.28361464	0.49463397	-0.57338285	1.0109011	0.349705040997515	-0.28361464	0.49239355	-0.57599175	0.3515538255183541	-1.2486882642198225	0.6814589842198224
241	rs16926246_Min_ABE_422	rs16926246	Variant	Variant	0.4430239679529838	0.1370796349051605	-0.078810886	0.13436136	-0.5865592	1.0011293	0.7433526713419426	-0.07764259	0.13545157	-0.5732129	1.0092525	0.7416440417924992	-0.07764259	0.13483804	-0.5758211	0.7425941855012475	-0.34192029214597125	0.18663511214597117
242	rs11556157_Maj_ABE_47	rs11556157	Variant	Variant	0.1216243394606402	0.160599396539423	-0.33147052	0.5767919	-0.5746796	1.0073094	0.2955398189391993	-0.3323523	0.58147204	-0.5715706	1.0154828	0.2924413232653167	-0.3323523	0.5788383	-0.57417125	0.2942851008649407	-1.4668545208723913	0.8021499208723912
243	rs9302635_Maj_ABE_337	rs9302635	Variant	Variant	0.414896305771233	0.1395272641050279	-0.15119883	0.26422065	-0.5722446	0.99664384	0.5681335493748083	-0.1506179	0.26636457	-0.5654577	1.0047307	0.5655119353534321	-0.1506179	0.2651581	-0.56803054	0.5669691325304436	-0.6703182262090702	0.36908242620907017
244	rs157580_Min_ABE_419	rs157580	Variant	Variant	0.5194452261760552	0.1396051678358352	-0.18113841	0.31998035	-0.5660923	1.0039781	0.5055690916857597	-0.18080041	0.3225767	-0.5604881	1.0121245	0.5026904784974153	-0.18080041	0.3211156	-0.56303835	0.5042954428065676	-0.8101754208739703	0.44857460087397016
245	rs9884390_Maj_ABE_345	rs9884390	Variant	Variant	0.1593872083458714	0.1121784375247569	-0.27733606	0.49191612	-0.5637873	1.0025908	0.3509916680693217	-0.2777786	0.49590757	-0.56014186	1.0107259	0.3477600012646689	-0.2777786	0.49366137	-0.56269056	0.349613732565495	-1.245337105758702	0.6897799057587019
246	rs372257803_Maj_ABE_185	rs372257803	Variant	Variant	0.584257494386456	0.2597988632421982	-0.14549005	0.25693986	-0.5662417	0.9973523	0.5767177837162158	-0.1448628	0.25902468	-0.5592625	1.0054449	0.5741342797658303	-0.1448628	0.25785142	-0.5618073	0.5755697808359447	-0.6502422965625112	0.360516696562511
247	3:122285218CTC_Maj_ABE_16	3:122285218CTC	Variant	Variant	0.1209839846255338	0.0885543882389912	-0.2554846	0.46623337	-0.54797584	1.0048774	0.3696841984166248	-0.25574985	0.47001642	-0.5441296	1.0130311	0.3664452479846429	-0.25574985	0.4678875	-0.54660547	0.3682855628980179	-1.1727924988164848	0.6612927988164845
248	rs1473886_Min_ABE_413	rs1473886	Variant	Variant	0.222295751975471	0.1129056449645982	-0.30016065	0.55062354	-0.54512864	1.0003419	0.3084651089750131	-0.3007884	0.5550913	-0.5418719	1.0084587	0.3052467567460712	-0.3007884	0.5525771	-0.54433745	0.3071190232445957	-1.3838196146815882	0.7822428146815879
249	rs112210573_Maj_ABE_38	rs112210573	Variant	Variant	0.059639219817545	0.0923073177003557	-0.32300934	0.59340674	-0.5443304	1.0031042	0.2822039442241872	-0.32382247	0.59822166	-0.5413085	1.0112435	0.2790813185335768	-0.32382247	0.59551203	-0.5437715	0.2809314861040455	-1.4910046011603364	0.8433596611603361
250	rs7030456_Maj_ABE_273	rs7030456	Variant	Variant	0.2295378286731479	0.1412657076119389	-0.155745	0.2865344	-0.54354733	1.0012025	0.5418632744292335	-0.15520096	0.28885937	-0.53728896	1.0093263	0.5391255908264274	-0.15520096	0.287551	-0.5397337	0.5406476317306699	-0.7187905637184773	0.4083886437184771
251	rs6073261_Min_ABE_531	rs6073261	Variant	Variant	0.2951972190436716	0.1310658117939975	-0.1981714	0.3660707	-0.5413474	0.99719805	0.4579784450197373	-0.19797161	0.36904103	-0.5364488	1.0052894	0.4549303569026229	-0.19797161	0.36736947	-0.53888965	0.4566343277592339	-0.918002540219568	0.5220593202195678
252	rs114303452_Maj_ABE_43	rs114303452	Variant	Variant	0.2670507555130569	0.185762036400814	-0.15580146	0.2873936	-0.5421187	1.0027441	0.5408650178432224	-0.15525788	0.28972554	-0.53587914	1.0108805	0.5381229945843764	-0.15525788	0.28841323	-0.5383175	0.5396474554372361	-0.7205374234648672	0.4100216634648671
253	SREBF2_SA_63	SREBF2	PosCtrl	PosCtrl_dec	0.5040113215098968	0.1911978917800796	-0.06716655	0.122081555	-0.5501777	1.0023258	0.7624882247224214	-0.065903775	0.12307213	-0.535489	1.0104587	0.7608939853100763	-0.065903775	0.12251468	-0.53792554	0.7617813823424857	-0.3060281353774497	0.17422058537744967
254	rs2425123_Maj_ABE_149	rs2425123	Variant	Variant	0.2481505409400848	0.0716746231955594	-0.059950266	0.10878048	-0.55111235	0.9964908	0.7839337139527145	-0.05862893	0.10966314	-0.53462756	1.0045763	0.7824698070851595	-0.05862893	0.10916642	-0.53706014	0.7832852747632573	-0.2725911815211731	0.15533332152117305
255	ACAT2_SA_48	ACAT2	PosCtrl	PosCtrl_inc	0.5823517181696033	0.0661626712809404	-0.11049464	0.21842167	-0.5058777	1.0020719	0.6242089526548178	-0.10958344	0.22019395	-0.4976678	1.0102028	0.621850704080081	-0.10958344	0.21919659	-0.49993223	0.6231598956725561	-0.5392008619339926	0.3200339819339926
256	16:72078989TGT_Maj_ABE_5	16:72078989TGT	Variant	Variant	0.1658644380190192	0.158802384136115	-0.1815254	0.36152998	-0.5021033	1.0011111	0.461281282433523	-0.18119054	0.36446345	-0.49714324	1.0092342	0.4582325061517081	-0.18119054	0.3628126	-0.4994053	0.459931871992991	-0.8922901691373369	0.5299090891373368
257	rs6475606_Min_ABE_538	rs6475606	Variant	Variant	0.0833921484525888	0.0467693527296181	-0.2110641	0.4216304	-0.5005903	1.0009894	0.4047550513718265	-0.21096893	0.42505157	-0.49633723	1.0091115	0.4015437059602262	-0.21096893	0.4231263	-0.49859563	0.4033434334934097	-1.0402812389116904	0.6183433789116903
258	rs719230_Min_ABE_552	rs719230	Variant	Variant	0.5654026810095993	0.1118198911335815	-0.10601276	0.21278168	-0.49822316	1.003167	0.6315222697070577	-0.10506519	0.2145082	-0.48979566	1.0113068	0.6292008845007855	-0.10506519	0.21353659	-0.4920243	0.6304897165938396	-0.523589215781496	0.3134588357814958
259	rs140026975_Maj_ABE_78	rs140026975	Variant	Variant	0.0241393162716078	0.0457922436600338	-0.3218855	0.65398467	-0.4921912	1.0024892	0.2425888598913397	-0.3226895	0.65929115	-0.48944917	1.0106235	0.2395556139472077	-0.3226895	0.6563049	-0.4916762	0.2413659414110944	-1.609023466877162	0.9636444668771615
260	rs9298506_Maj_ABE_336	rs9298506	Variant	Variant	0.1614957052024918	0.1222051689458672	-0.24342707	0.50535804	-0.48169228	1.0002878	0.3350132018021695	-0.24359448	0.50945854	-0.47814387	1.0084041	0.3316778582762923	-0.24359448	0.50715095	-0.4803195	0.3335652317549988	-1.237592076725274	0.7504031167252736
261	rs11618775_Min_ABE_377	rs11618775	Variant	Variant	0.1455803987562807	0.0878777282655964	-0.081354156	0.1675647	-0.4855089	1.0003362	0.6936324273891514	-0.0802065	0.16892433	-0.47480726	1.008453	0.6916413418683094	-0.0802065	0.16815919	-0.4769677	0.6927481679076892	-0.40979245606942805	0.24937945606942796
262	rs11586695_Min_ABE_376	rs11586695	Variant	Variant	0.6275408104120268	0.1640671359387333	-0.086834565	0.18163706	-0.47806633	0.9987697	0.6736361401429614	-0.08573138	0.18311088	-0.4681938	1.0068738	0.6715357085159076	-0.08573138	0.18228148	-0.47032413	0.6727028400558117	-0.4429965158486583	0.27153375584865813
263	rs73222852_Maj_ABE_291	rs73222852	Variant	Variant	0.0254632417467054	0.0345293734292481	-0.26863554	0.57009816	-0.4712093	1.0001411	0.2884524216206514	-0.26900747	0.57472396	-0.4680638	1.0082563	0.2851225140847301	-0.26900747	0.5721208	-0.4701935	0.2870290488922654	-1.3903436328062435	0.8523286928062432
264	rs34578041_Maj_ABE_172	rs34578041	Variant	Variant	0.4761545626835245	0.1652703669962996	-0.087513626	0.18484284	-0.4734488	0.9969319	0.6691457943426218	-0.08641595	0.18634267	-0.4637475	1.0050211	0.6670212454691606	-0.08641595	0.18549864	-0.46585757	0.6682016999223097	-0.44998660358116116	0.277154703581161
265	LSS_SA_41	LSS	PosCtrl	PosCtrl_inc	0.3433779557371546	0.1130960540714467	-0.13314067	0.28429648	-0.46831626	0.9997181	0.5432944482211126	-0.13241321	0.2866033	-0.46200866	1.0078299	0.5405569016246303	-0.13241321	0.28530514	-0.46411085	0.5420764668826905	-0.6916010090041582	0.42677458900415793
266	rs11155661_Maj_ABE_34	rs11155661	Variant	Variant	0.0595294832820498	0.0876393694590551	-0.2688454	0.5782848	-0.4649014	0.9964536	0.2824993573183678	-0.26921907	0.58297706	-0.46180046	1.0045389	0.2791677604080923	-0.26921907	0.58033645	-0.4639017	0.2810759836301466	-1.40665761091583	0.8682194709158298
267	SREBF2_SA_57	SREBF2	PosCtrl	PosCtrl_dec	0.1688128865377451	0.1581606888704685	-0.12086233	0.26263088	-0.46019846	0.997415	0.5686454908766696	-0.120035246	0.2647619	-0.45337054	1.0055081	0.5660203558074273	-0.120035246	0.26356265	-0.45543346	0.5674772736674436	-0.6366085476699358	0.39653805566993566
268	rs71559014_Maj_ABE_276	rs71559014	Variant	Variant	0.5577173366439987	0.1168801469418202	-0.13086513	0.2852382	-0.45879242	1.0008332	0.5420807352242485	-0.1301192	0.28755265	-0.45250565	1.008954	0.5393374294879553	-0.1301192	0.2862502	-0.45456457	0.5408600241557324	-0.6911592825673876	0.43092088256738736
269	rs111989435_Maj_ABE_36	rs111989435	Variant	Variant	0.1775387759403511	0.0857293569522261	-0.123109035	0.26828128	-0.45888045	0.9994544	0.5618919044233928	-0.12230018	0.27045813	-0.45219633	1.0075641	0.5592361031349089	-0.12230018	0.2692331	-0.45425385	0.5607100134835125	-0.6499873594460709	0.4053869994460708
270	rs68097885_Min_ABE_547	rs68097885	Variant	Variant	0.1089508938361164	0.0971057516694853	-0.18899657	0.4241659	-0.4455723	0.9961714	0.4002354700135142	-0.18872233	0.42760763	-0.44134462	1.0042545	0.3969870281488015	-0.18872233	0.42567077	-0.4433528	0.3987989084680421	-1.023021708471433	0.6455770484714329
271	rs2275806_Min_ABE_444	rs2275806	Variant	Variant	0.079763071387922	0.025175517262916	-0.20721713	0.47151482	-0.43947107	1.000567	0.3592107344140007	-0.20709074	0.47534072	-0.435668	1.0086856	0.3558680433608232	-0.20709074	0.47318769	-0.4376503	0.3577390294959051	-1.134521570327704	0.720340090327704
272	rs2740488_Maj_ABE_155	rs2740488	Variant	Variant	0.0683342696511614	0.0722173287408195	-0.2135765	0.49114498	-0.43485427	0.99914694	0.3430654766959226	-0.2135017	0.49513018	-0.4312032	1.0072541	0.3396932509713601	-0.2135017	0.4928875	-0.4331652	0.3415836156156817	-1.179543448429986	0.7525400484299858
273	rs3798236_Maj_ABE_196	rs3798236	Variant	Variant	0.5002166224743974	0.2410107881375595	-0.14649236	0.33611453	-0.4358406	0.9915052	0.4857017502607477	-0.14587325	0.3388418	-0.43050548	0.99955034	0.4827275874536545	-0.14587325	0.337307	-0.43246433	0.4843789506818903	-0.8069828217332522	0.5152363217332521
274	LSS_SD_19	LSS	PosCtrl	PosCtrl_inc	0.5810942929333883	0.0645017911864049	-0.049806956	0.111728705	-0.44578478	0.99753004	0.7790004483249027	-0.04840332	0.112635285	-0.42973495	1.005624	0.7775082783796197	-0.04840332	0.112125106	-0.43169028	0.7783404483024003	-0.26816448952273597	0.17135784952273592
275	rs113722226_Maj_ABE_42	rs113722226	Variant	Variant	0.0648315142351099	0.0575166484047447	-0.17953102	0.41770166	-0.42980683	1.000446	0.4054941680856896	-0.17917998	0.42109093	-0.42551374	1.0085636	0.4022535941597136	-0.17917998	0.4191836	-0.42744988	0.4040582002064561	-1.0007647389098444	0.6424047789098442
276	rs13098031_Min_ABE_407	rs13098031	Variant	Variant	0.2171967752293379	0.1456650892964823	-0.19531903	0.45952904	-0.42504174	0.99841696	0.3685142734949683	-0.19509609	0.4632577	-0.42113945	1.0065182	0.365180816209613	-0.19509609	0.46115938	-0.42305568	0.3670417707356674	-1.0989518659328212	0.7087596859328209
277	14:64236436TAT_Maj_ABE_3	14:64236436TAT	Variant	Variant	0.015004297576234	0.0246641175962747	-0.37736583	0.90832424	-0.41545278	0.99848115	0.1611377971396421	-0.37862003	0.9156945	-0.41347855	1.0065829	0.1603750657137375	-0.37862003	0.9115469	-0.4153599	0.1610787522073734	-2.165219124219135	1.4079790642191343
278	rs3739728_Maj_ABE_187	rs3739728	Variant	Variant	0.0936002872949903	0.063610247771357	-0.17005049	0.40760055	-0.41719887	1.0028049	0.4143741539897985	-0.16962253	0.41090786	-0.41279942	1.0109417	0.4111547313756444	-0.16962253	0.40904668	-0.41467768	0.4129452046034862	-0.9713392907956806	0.6320942307956805
279	CONTROL_2	CONTROL	NegCtrl	NegCtrl	0.1657464548982618	0.0953023623920429	-0.14515431	0.34883267	-0.41611445	0.9977476	0.4720290718532518	-0.14452434	0.3516631	-0.41097382	1.0058434	0.4690013960277024	-0.14452434	0.35007027	-0.4128438	0.4706820381107074	-0.8306494612582128	0.5416007812582125
280	rs11103379_Maj_ABE_32	rs11103379	Variant	Variant	0.109590875223787	0.0650258248312529	-0.17725329	0.4269471	-0.41516453	1.0029895	0.3965759374788238	-0.17688377	0.43041137	-0.41096446	1.0111278	0.3933056354482259	-0.17688377	0.42846182	-0.41283438	0.3951259386891455	-1.0166535059504835	0.6628859659504834
281	rs2289002_Maj_ABE_143	rs2289002	Variant	Variant	0.1606491211869715	0.1826648218811146	-0.12241744	0.2954509	-0.41434106	1.0022781	0.5298096717408164	-0.121602975	0.2978482	-0.40827164	1.0104107	0.5270116154803617	-0.121602975	0.2964991	-0.4101293	0.528564032654707	-0.70273053244854	0.45952458244853994
282	rs6072279_Min_ABE_530	rs6072279	Variant	Variant	0.011027978464488	0.0114658873679875	-0.38482314	0.9444705	-0.40744856	1.0030125	0.1584693127778343	-0.38613784	0.952134	-0.40554988	1.0111511	0.157976411575812	-0.38613784	0.9478213	-0.40739518	0.1585405060968534	-2.2438334517799343	1.471557771779934
283	rs55809639_Maj_ABE_231	rs55809639	Variant	Variant	0.0627066848294468	0.0658734196620281	-0.2334358	0.5768487	-0.40467423	0.99816173	0.2777881899768643	-0.23352215	0.58152926	-0.4015656	1.0062609	0.274349005465902	-0.23352215	0.5788952	-0.4033928	0.2762887808844727	-1.3681358928231118	0.9010915928231116
284	rs4729566_Min_ABE_494	rs4729566	Variant	Variant	0.0372576007432013	0.0399523832054471	-0.13003002	0.32201105	-0.4038061	1.0015349	0.5001868337757231	-0.12927732	0.32462388	-0.39823723	1.0096614	0.497265946964019	-0.12927732	0.3231535	-0.40004927	0.4988864271479722	-0.7626465414780645	0.5040919014780643
285	rs72653083_Maj_ABE_279	rs72653083	Variant	Variant	0.0864345367557867	0.0904222562772878	-0.24380204	0.6093917	-0.40007445	0.9994801	0.256016900682289	-0.2439725	0.6143364	-0.39713177	1.0075899	0.252598913319587	-0.2439725	0.6115537	-0.39893878	0.2545352633673052	-1.442595726612213	0.9546507266122127
286	rs926663_Maj_ABE_334	rs926663	Variant	Variant	0.1584999563946016	0.1369835862775097	-0.192858	0.48230028	-0.3998712	0.9973223	0.348312772146722	-0.19261509	0.4862137	-0.39615315	1.0054147	0.344923778480704	-0.19261509	0.4840114	-0.3979557	0.3468142673342009	-1.1412600021068102	0.7560298221068099
287	rs12683600_Maj_ABE_66	rs12683600	Variant	Variant	0.599763485786019	0.3123699246947894	-0.162565	0.40625817	-0.40015194	1.001349	0.4150840159614504	-0.1620763	0.40955457	-0.39573798	1.009474	0.4118618338764763	-0.1620763	0.4076995	-0.39753863	0.4136521634715835	-0.9611526365149878	0.6370000365149877
288	rs12246352_Maj_ABE_56	rs12246352	Variant	Variant	0.0639140831574383	0.0489160251973868	-0.23639493	0.59354126	-0.39827883	0.9984422	0.2660571425799244	-0.23650528	0.5983573	-0.39525762	1.0065436	0.2626182833706985	-0.23650528	0.5956471	-0.39705604	0.2645601720104735	-1.4039521434957283	0.930941583495728
289	rs360804_Min_ABE_467	rs360804	Variant	Variant	0.6910868687670939	0.0699464592877258	-0.0559985	0.13774379	-0.40654102	0.99854547	0.7377922123601628	-0.054645102	0.13886145	-0.3935225	1.0066477	0.736054694787821	-0.054645102	0.13823248	-0.39531302	0.7370228594765876	-0.32557578429365336	0.2162855802936533
290	rs67710536_Maj_ABE_268	rs67710536	Variant	Variant	0.0575796019397644	0.0507268830012744	-0.17561676	0.46534342	-0.37739173	0.99550563	0.3614317304842611	-0.17523396	0.46911925	-0.3735382	1.0035832	0.3580577039166837	-0.17523396	0.46699437	-0.37523785	0.3599342572497933	-1.0905261061829725	0.7400581861829723
291	rs12603589_Maj_ABE_64	rs12603589	Variant	Variant	0.372214034135747	0.0990648059562302	-0.26791617	0.72063214	-0.37177938	0.99742717	0.1908304858003348	-0.2682823	0.7264794	-0.36929098	1.0055203	0.1876994096630755	-0.2682823	0.7231888	-0.3709713	0.1895052599850064	-1.6857063020227403	1.1491417020227401
292	rs67050321_Maj_ABE_267	rs67050321	Variant	Variant	0.1961353985971846	0.277898041390018	-0.38523078	1.0450011	-0.3686415	0.99845076	0.1504160681207879	-0.3865488	1.0534804	-0.36692548	1.0065522	0.1507045997813059	-0.3865488	1.0487087	-0.368595	0.1508161896518759	-2.4419800822738202	1.66888248227382
293	rs360807_Min_ABE_468	rs360807	Variant	Variant	0.2010332387818788	0.1658218190543168	-0.12829836	0.35493	-0.36147508	0.99738175	0.4646232378963661	-0.1275316	0.35780993	-0.35642275	1.0054746	0.4615621743905678	-0.1275316	0.35618925	-0.3580445	0.4632596051529491	-0.8256497016803336	0.5705865016803335
294	rs139592207_Maj_ABE_77	rs139592207	Variant	Variant	0.0186062863762141	0.0225820843693779	-0.27646965	0.77419573	-0.3571056	1.0016885	0.165588938992502	-0.27690515	0.78047764	-0.35478935	1.0098163	0.1628077225233867	-0.27690515	0.7769425	-0.35640365	0.1644345828047422	-1.7996844680585111	1.245874168058511
295	rs41294825_Maj_ABE_205	rs41294825	Variant	Variant	0.2111547349952115	0.1684416108954947	-0.046248052	0.12761806	-0.36239427	1.0018793	0.7534727657773329	-0.044815537	0.12865356	-0.34834278	1.0100087	0.7518288562672797	-0.044815537	0.12807082	-0.34992778	0.7527460284923204	-0.29582973167051213	0.20619865767051204
296	rs72796715_Maj_ABE_287	rs72796715	Variant	Variant	0.0263494757899336	0.0307248859274315	-0.21395133	0.6091364	-0.35123715	1.0005982	0.2514259246904705	-0.21387959	0.614079	-0.34829327	1.0087172	0.2479157337507098	-0.21387959	0.61129755	-0.34987804	0.2498817673566618	-1.4120007718375733	0.9842415918375728
297	rs3208305_Maj_ABE_165	rs3208305	Variant	Variant	0.032444063926864	0.0556751581940225	-0.20220047	0.57832617	-0.3496305	0.9990763	0.2722345048711276	-0.20203337	0.5830188	-0.34652978	1.0071828	0.2687143614944116	-0.20203337	0.580378	-0.34810653	0.2706798454577162	-1.3395533474193875	0.9354866074193874
298	rs10127939_Maj_ABE_20	rs10127939	Variant	Variant	0.4914831529392458	0.169043069905774	-0.077876724	0.21963969	-0.3545658	0.99882585	0.6216766601913051	-0.07670085	0.22142187	-0.34640142	1.0069304	0.6193077967788385	-0.07670085	0.22041894	-0.34797758	0.620624437317379	-0.5087140339104952	0.3553123339104951
299	rs9819072_Maj_ABE_343	rs9819072	Variant	Variant	0.1320288314462579	0.0500505884622759	-0.10458402	0.30387852	-0.34416392	1.0016456	0.5193791337383951	-0.10362486	0.3063442	-0.33826283	1.009773	0.5165350530510506	-0.10362486	0.30495664	-0.33980194	0.5181127450963201	-0.701328891246347	0.49407917124634687
300	rs34673217_Min_ABE_464	rs34673217	Variant	Variant	0.1045641434240135	0.0676235267115519	-0.27223158	0.8069527	-0.33735752	1.0012496	0.1498776686107641	-0.2726327	0.8135004	-0.33513528	1.0093738	0.1473464360099783	-0.2726327	0.80981565	-0.33666018	0.1488306269016597	-1.8598422081168942	1.3145768081168938
301	CONTROL_10	CONTROL	NegCtrl	NegCtrl	0.31201479049956	0.1506107827919869	-0.104646504	0.30725765	-0.34058225	1.0000278	0.5155392946571156	-0.103687845	0.30975077	-0.33474606	1.0081421	0.5126789920535956	-0.103687845	0.30834776	-0.33626917	0.5142656310426205	-0.7080383493136004	0.5006626593136003
302	SREBF2_SA_60	SREBF2	PosCtrl	PosCtrl_dec	0.5402653505478493	0.1234368729481054	-0.061477564	0.18043163	-0.34072497	1.0008748	0.6748417402978396	-0.060168628	0.18189567	-0.33078647	1.0089959	0.6727516394867967	-0.060168628	0.18107179	-0.33229157	0.6739153057962561	-0.4150628150162	0.29472555901619996
303	rs56267346_Maj_ABE_235	rs56267346	Variant	Variant	0.4689447144166342	0.1475271637660122	-0.069932856	0.20646799	-0.3387104	0.9977884	0.6390417990383036	-0.06869253	0.20814328	-0.3300252	1.0058845	0.6367621880296931	-0.06869253	0.2072005	-0.33152685	0.6380301488497928	-0.4747980475786916	0.33741298757869154
304	rs34791545_Maj_ABE_174	rs34791545	Variant	Variant	0.6427795155636659	0.1458479177910858	-0.09109836	0.2706364	-0.33660793	0.9997107	0.557852094671837	-0.09002977	0.27283236	-0.329982	1.0078224	0.5551772693205825	-0.09002977	0.27159658	-0.33148345	0.5566621989122595	-0.6223492851242516	0.44228974512425145
305	rs12949541_Maj_ABE_68	rs12949541	Variant	Variant	0.7212766176876044	0.1491084366978531	-0.03423906	0.10002196	-0.34231544	1.0022482	0.7982785629344222	-0.03270911	0.10083354	-0.3243872	1.0103805	0.7969073463796059	-0.03270911	0.10037682	-0.32586318	0.7976737766983288	-0.22944406208265983	0.1640258420826598
306	2:164588224GAG_Maj_ABE_10	2:164588224GAG	Variant	Variant	0.1163864705752463	0.1418566375558165	-0.18440656	0.5657157	-0.3259704	1.003622	0.2795434115349846	-0.18409508	0.57030594	-0.32280058	1.0117655	0.2759992836172809	-0.18409508	0.56772274	-0.32426935	0.2779701268444321	-1.2968112036043975	0.9286210436043972
307	rs28631087_Maj_ABE_160	rs28631087	Variant	Variant	0.0339528362671284	0.0340669026964525	-0.2268595	0.7480767	-0.30325702	1.0014156	0.1661571940628515	-0.22689249	0.75414664	-0.3008599	1.0095412	0.1628808700419658	-0.22689249	0.75073075	-0.30222884	0.1647227426874175	-1.6982977220867435	1.2445127420867432
308	rs17476364_Maj_ABE_107	rs17476364	Variant	Variant	0.6404662781876362	0.1204369323926854	-0.038576294	0.123159915	-0.3132212	1.001845	0.7604702288536787	-0.03708153	0.12415925	-0.29866102	1.009974	0.7588693943147118	-0.03708153	0.12359687	-0.30001998	0.7597634997261175	-0.2793269438018791	0.20516388380187905
309	rs12601921_Min_ABE_393	rs12601921	Variant	Variant	0.1757561988777276	0.076758751477559	-0.13770548	0.47199458	-0.29175225	0.99906707	0.3523752028417304	-0.13701506	0.4758244	-0.287953	1.0071735	0.3489463008223714	-0.13701506	0.47366914	-0.28926322	0.3508449610910318	-1.065389514988061	0.7913593949880607
310	LDLR_SA_3	LDLR	PosCtrl	PosCtrl_dec	0.4258149013351693	0.18675999725863	-0.029148854	0.09685143	-0.30096462	1.0041875	0.8036004654532325	-0.027577598	0.09763729	-0.28244945	1.0123355	0.8022632525666836	-0.027577598	0.097195044	-0.28373462	0.8030113029022641	-0.21807638371578592	0.16292118771578584
311	rs76866386_Maj_ABE_305	rs76866386	Variant	Variant	0.2561783870842691	0.1011916181849525	-0.0947773	0.33216763	-0.28532973	1.0008992	0.4874376022108	-0.09373856	0.33486286	-0.27993122	1.0090206	0.4844620142709206	-0.09373856	0.3333461	-0.2812049	0.4861125804307884	-0.7470849103868874	0.5596077903868872
312	HNF4A_SD_79	HNF4A	PosCtrl	PosCtrl_dec	0.4871493843504959	0.0646668549432176	-0.067585215	0.23838834	-0.2835089	1.0038909	0.5971704185564798	-0.066325836	0.24032265	-0.2759866	1.0120366	0.5946830452006266	-0.066325836	0.23923412	-0.27724236	0.596066525159886	-0.5352160950731335	0.40256442307313345
313	rs7969023_Maj_ABE_320	rs7969023	Variant	Variant	0.2168171707707643	0.162512495131664	-0.114855625	0.41601968	-0.2760822	1.0018164	0.4025055051458837	-0.1139798	0.4193953	-0.27177176	1.0099452	0.3992210988487304	-0.1139798	0.41749567	-0.27300835	0.4010401646936485	-0.9322562769014197	0.7042966769014195
314	rs1976052_Min_ABE_435	rs1976052	Variant	Variant	0.0787815709981179	0.1285557161682509	-0.13730124	0.50171775	-0.2736623	1.001887	0.3266008491400243	-0.13660754	0.50578874	-0.27008814	1.0100163	0.3231025934267522	-0.13660754	0.5034978	-0.27131706	0.325038342174899	-1.1234450942951515	0.8502300142951512
315	rs12657266_Min_ABE_398	rs12657266	Variant	Variant	0.5061852287899995	0.0923402527609762	-0.05193554	0.18678273	-0.27805322	0.9995432	0.6657613980089496	-0.050549176	0.1882983	-0.26845264	1.0076536	0.6636250751682562	-0.050549176	0.1874454	-0.26967412	0.6648157434588393	-0.4179354090677043	0.31683705706770426
316	rs66597435_Min_ABE_545	rs66597435	Variant	Variant	0.490369310909107	0.1576519086470059	-0.063625745	0.23051041	-0.27602112	0.99846345	0.6071935076303331	-0.06233424	0.23238079	-0.2682418	1.0065651	0.6047556973159861	-0.06233424	0.23132823	-0.26946232	0.6061122159000112	-0.5157292394073981	0.3910607594073981
317	6:160560880CATGC_Maj_ABE_17	6:160560880CATGC	Variant	Variant	0.0906328997244474	0.0455116038845477	-0.099353015	0.36930484	-0.2690271	0.99936557	0.4482338156574144	-0.098351404	0.3723014	-0.26417145	1.0074745	0.4451075127827919	-0.098351404	0.37061507	-0.26537347	0.4468405810535608	-0.8247435933277911	0.6280407853277911
318	rs191388787_Maj_ABE_121	rs191388787	Variant	Variant	0.0103700119711015	0.0149948480362756	-0.17151944	0.68107337	-0.25183696	0.9966556	0.1962475329331461	-0.17110339	0.6865997	-0.24920401	1.0047425	0.1926074505556965	-0.17110339	0.68348974	-0.2503379	0.1946181738432286	-1.5107186642026458	1.1685118842026454
319	rs11668882_Maj_ABE_50	rs11668882	Variant	Variant	0.4401837869391362	0.2493840142676428	-0.08123782	0.32041863	-0.25353652	1.0004326	0.499905119056216	-0.08008922	0.32301852	-0.24794002	1.0085502	0.496981193350851	-0.08008922	0.3215554	-0.24906817	0.4986044961233211	-0.710326223034371	0.550147783034371
320	rs876794_Maj_ABE_332	rs876794	Variant	Variant	0.2838685230694612	0.1370855058776202	-0.06868791	0.27267835	-0.25190085	1.0058515	0.5547627128718792	-0.06743748	0.27489087	-0.24532454	1.014013	0.5520772302974212	-0.06743748	0.27364576	-0.2464408	0.5535703465101588	-0.6037733141220916	0.4688983541220914
321	HNF4A_SD_81	HNF4A	PosCtrl	PosCtrl_dec	0.7011723835159096	0.1715629320742636	-0.036399994	0.14113674	-0.25790587	1.0055556	0.7323798681386582	-0.03488757	0.14228193	-0.24520029	1.0137148	0.7306156702282203	-0.03488757	0.14163747	-0.24631596	0.7316012627295947	-0.3124919100613724	0.24271677006137235
322	ACAT2_SD_52	ACAT2	PosCtrl	PosCtrl_inc	0.2361239903113046	0.2019448809519672	-0.065133065	0.26186144	-0.24873102	0.9975433	0.5678028001326807	-0.063853785	0.2639862	-0.24188304	1.0056374	0.5651775592697131	-0.063853785	0.26279047	-0.24298364	0.5666378248668316	-0.5789136416803538	0.4512060716803536
323	rs78946096_Maj_ABE_315	rs78946096	Variant	Variant	0.0689825101291359	0.0463702684844024	-0.1327927	0.55885583	-0.2376153	0.997857	0.2796047331879091	-0.13206242	0.56339043	-0.23440658	1.0059537	0.2759938694394961	-0.13206242	0.5608386	-0.23547314	0.277988305006249	-1.2312858771398658	0.9671610371398656
324	rs17587352_Maj_ABE_111	rs17587352	Variant	Variant	0.0384125002160709	0.0767693781813195	-0.057149984	0.23716095	-0.24097553	1.0030535	0.5985268516329907	-0.055805933	0.23908529	-0.23341434	1.0111924	0.5960485488113152	-0.055805933	0.23800236	-0.23447639	0.5974285076400008	-0.5222819868355365	0.41067012083553633
325	rs10174731_Min_ABE_354	rs10174731	Variant	Variant	0.2490833758908942	0.0349073462108931	-0.07718453	0.32312715	-0.23886736	1.0049623	0.4967694838238133	-0.07600304	0.32574904	-0.23331776	1.0131167	0.4938333506478607	-0.07600304	0.32427356	-0.23437938	0.4954638510371907	-0.7115675387385885	0.5595614587385883
326	rs6072328_Maj_ABE_246	rs6072328	Variant	Variant	0.1842612513460562	0.127159921949829	-0.11372175	0.5247947	-0.2166976	0.99858296	0.3055641658770678	-0.112836726	0.5290529	-0.2132806	1.0066855	0.301999939345975	-0.112836726	0.52665657	-0.21425106	0.303969431313601	-1.1450646354213982	0.9193911834213979
327	rs544329471_Min_ABE_512	rs544329471	Variant	Variant	0.0116816492910179	0.0060513869668691	-0.23093577	1.0937907	-0.21113342	0.99694955	0.0945631628913228	-0.23100182	1.1026658	-0.20949396	1.0050389	0.0955662404621511	-0.23100182	1.0976713	-0.21044718	0.0949949871221935	-2.3823980348632614	1.9203943948632611
328	rs7528419_Maj_ABE_294	rs7528419	Variant	Variant	0.5222792256645222	0.1051709491449961	-0.015604713	0.06728809	-0.23190898	0.99861985	0.8556263275772689	-0.013923558	0.06783407	-0.20525907	1.0067227	0.8546221410648115	-0.013923558	0.06752682	-0.20619301	0.855185323446009	-0.14627369319051906	0.11842657719051902
329	rs55843714_Min_ABE_516	rs55843714	Variant	Variant	0.431735570856311	0.1680776011924547	-0.032059446	0.1484953	-0.21589535	0.9944457	0.7211591155165522	-0.030511806	0.14970021	-0.2038194	1.0025147	0.7193321586897066	-0.030511806	0.14902215	-0.20474678	0.7203534845539701	-0.32258985289872566	0.2615662408987256
330	rs113408797_Maj_ABE_41	rs113408797	Variant	Variant	0.0089926879027035	0.0159816631038331	-0.24067086	1.1889734	-0.20241904	0.99707234	0.1148578819131286	-0.24081591	1.1986208	-0.20091084	1.0051627	0.117297555276129	-0.24081591	1.1931916	-0.20182501	0.1159341062774986	-2.5794284726557226	2.0977966526557226
331	rs3826688_Maj_ABE_198	rs3826688	Variant	Variant	0.3015723614087472	0.079578716566567	-0.037021615	0.18003593	-0.20563458	0.9993529	0.6750844056701932	-0.03551424	0.18149675	-0.19567424	1.0074617	0.6730020622629054	-0.03551424	0.18067467	-0.19656457	0.6741650865532751	-0.38963008611865946	0.3186016061186594
332	rs79391862_Maj_ABE_316	rs79391862	Variant	Variant	0.0787602241421501	0.0081444244815538	-0.06953211	0.35011098	-0.1986002	0.996591	0.4672429720605198	-0.06828853	0.3529518	-0.19347835	1.0046774	0.4641914353982478	-0.06828853	0.3513531	-0.19435868	0.4658866334932524	-0.7569279518565002	0.6203508918565
333	rs117492019_Min_ABE_381	rs117492019	Variant	Variant	0.3197333135934068	0.2633446811463871	-0.13517888	0.69289887	-0.19509178	1.0005705	0.1837309545020843	-0.13446796	0.6985211	-0.1925038	1.0086893	0.1799937079752303	-0.13446796	0.69535714	-0.1933797	0.1820455507115586	-1.4973429107927767	1.2284069907927762
334	rs7943039_Min_ABE_568	rs7943039	Variant	Variant	0.5847837869667659	0.0702759703318441	-0.033572048	0.16551366	-0.2028355	0.998172	0.6959302627372431	-0.032036684	0.16685666	-0.19200124	1.0062712	0.6939620843194306	-0.032036684	0.16610089	-0.19287485	0.6950620092260528	-0.35758844620004926	0.29351507820004924
335	LSS_SD_23	LSS	PosCtrl	PosCtrl_inc	0.7684856509859577	0.0503738601892716	-0.019799614	0.093844	-0.21098435	0.9964708	0.8086765700936255	-0.018152498	0.09460545	-0.1918758	1.0045563	0.8073730309316431	-0.018152498	0.09417694	-0.19274886	0.8081034547504387	-0.20273590857418963	0.1664309125741896
336	rs72729610_Maj_ABE_283	rs72729610	Variant	Variant	0.0188856736501796	0.0163205734881308	-0.06729692	0.35270128	-0.1908043	0.99338084	0.4644281113503747	-0.0660352	0.35556313	-0.18572006	1.0014412	0.4613662812979904	-0.0660352	0.35395262	-0.1865651	0.4630675132160613	-0.7597695874335917	0.6276991874335917
337	rs138192199_Maj_ABE_75	rs138192199	Variant	Variant	0.0478304234853903	0.0361665829856358	-0.07793389	0.41478443	-0.18789011	1.0011712	0.4019729601491715	-0.07675848	0.41815004	-0.18356684	1.0092949	0.3986853943596441	-0.07675848	0.41625604	-0.18440208	0.400508770493905	-0.8926053267472642	0.7390883667472642
338	rs66678311_Maj_ABE_265	rs66678311	Variant	Variant	0.4163757495955432	0.2839590358952907	-0.088109784	0.47119433	-0.18699245	0.9995139	0.3500656735872279	-0.08701694	0.47501764	-0.18318675	1.007624	0.3466154202757721	-0.08701694	0.47286606	-0.18402027	0.3485257491987616	-1.0138173871113565	0.8397835071113562
339	rs174535_Maj_ABE_100	rs174535	Variant	Variant	0.779202097872574	0.0815833982615781	-0.025547449	0.1303967	-0.19592099	1.0018308	0.7489513296765682	-0.023946969	0.13145474	-0.18216893	1.0099597	0.7472861782900697	-0.023946969	0.13085932	-0.18299782	0.7482181518632474	-0.28042652324140205	0.23253258524140202
340	rs62122516_Maj_ABE_251	rs62122516	Variant	Variant	0.2008295220979546	0.0946365542285411	-0.028336504	0.15783782	-0.17952923	1.0036243	0.7071688711911532	-0.026758656	0.15911853	-0.16816807	1.0117679	0.7052645279489291	-0.026758656	0.15839781	-0.16893324	0.7063297442214495	-0.3372126588300185	0.2836953468300184
341	rs8078118_Min_ABE_571	rs8078118	Variant	Variant	0.3986519712435307	0.1323828009990582	-0.06165979	0.362308	-0.17018612	0.99842286	0.4541645948943856	-0.060352333	0.3652478	-0.16523668	1.0065241	0.4510654501816215	-0.060352333	0.3635934	-0.16598852	0.4527882912561041	-0.7729823020164659	0.6522776360164657
342	rs653178_Min_ABE_540	rs653178	Variant	Variant	0.2117896261368565	0.1608269091667405	-0.0427498	0.2565913	-0.16660659	0.9981047	0.573873701727448	-0.041288905	0.25867328	-0.15961798	1.0062034	0.5712832996646812	-0.041288905	0.25750163	-0.16034424	0.5727282211906746	-0.5459828257603588	0.4634050157603587
343	8:145030900TCT_Min_ABE_348	8:145030900TCT	Variant	Variant	0.0002497639110382	7.65472093214732e-05	-0.13408388	0.9148207	-0.14656849	0.9998434	0.0669733073839693	-0.13336408	0.9222436	-0.1446083	1.0079563	0.0644852399562976	-0.13336408	0.9180663	-0.14526628	0.0657298268390693	-1.932740963419945	1.6660128034199446
344	rs3773775_Maj_ABE_193	rs3773775	Variant	Variant	0.2083340886525773	0.3326925692283876	-0.0753481	0.5282527	-0.14263646	0.9986674	0.3005239815801611	-0.07415171	0.532539	-0.13924183	1.0067707	0.2969399693597685	-0.07415171	0.53012687	-0.1398754	0.2989239293309442	-1.1131812824369476	0.9648778624369474
345	rs76681900_Maj_ABE_304	rs76681900	Variant	Variant	0.5385619639530276	0.1543992947102037	-0.04702412	0.34857598	-0.1349035	1.0020676	0.4683222470512082	-0.045597903	0.35140434	-0.12975907	1.0101985	0.4652819786944404	-0.045597903	0.34981266	-0.1303495	0.4669755798396344	-0.7312181179361553	0.6400223119361552
346	LSS_SD_21	LSS	PosCtrl	PosCtrl_inc	0.7673004533142074	0.053696817316432	-0.01613049	0.11393089	-0.14158136	0.9967615	0.7752039262850362	-0.014453601	0.114855334	-0.1258418	1.0048493	0.7736969452391107	-0.014453601	0.1143351	-0.12641439	0.7745419055173877	-0.2385462791687856	0.20963907716878552
347	rs1574534_Min_ABE_418	rs1574534	Variant	Variant	0.574679491950995	0.1119462823454983	-0.018835014	0.13790023	-0.13658436	1.0054253	0.7372495951039563	-0.01718007	0.13901916	-0.12358059	1.0135834	0.7355186786001144	-0.01718007	0.13838948	-0.12414289	0.7364886149229296	-0.2884184666392262	0.2540583266392262
348	rs12904_Min_ABE_402	rs12904	Variant	Variant	0.0403481565895948	0.0300802790150971	-0.070992365	0.5642015	-0.12582804	1.0019101	0.2713266684827154	-0.069760635	0.56877947	-0.12264971	1.0100397	0.2676731529143643	-0.069760635	0.5662032	-0.12320778	0.2696946865886523	-1.1794985149313293	1.0399772449313291
349	rs13076398_Min_ABE_406	rs13076398	Variant	Variant	0.3271623134163267	0.185903256378384	-0.03442229	0.26781484	-0.12853017	0.9984945	0.5600153154567158	-0.03289382	0.2699879	-0.12183443	1.0065963	0.557364688765781	-0.03289382	0.268765	-0.12238878	0.5588450442913905	-0.5596635403049076	0.4938759003049075
350	rs1260326_Maj_ABE_62	rs1260326	Variant	Variant	0.5099896417611032	0.1823214636161611	-0.015897142	0.117478825	-0.1353192	0.99673724	0.7694553819305521	-0.014218359	0.11843206	-0.12005498	1.0048249	0.7679140899867566	-0.014218359	0.117895626	-0.120601244	0.7687783124646087	-0.24528953989480407	0.21685282189480398
351	rs3752448_Maj_ABE_190	rs3752448	Variant	Variant	0.4243813004943929	0.1141543165844023	-0.02953166	0.24137902	-0.12234559	1.0027611	0.5927696288718178	-0.02796351	0.24333759	-0.114916526	1.0108976	0.590273345491422	-0.02796351	0.24223539	-0.11543941	0.5916688655553075	-0.502736150181014	0.4468091301810139
352	rs11789603_Min_ABE_385	rs11789603	Variant	Variant	0.7569701901293717	0.1136583069969002	-0.020554733	0.16551414	-0.12418717	1.0011659	0.6958421422310224	-0.018913742	0.16685714	-0.11335291	1.0092894	0.6938779346411741	-0.018913742	0.16610137	-0.113868676	0.6949781346471072	-0.34446644498276185	0.3066389609827618
353	rs516499_Min_ABE_511	rs516499	Variant	Variant	0.306952557982183	0.0919673766997873	-0.029023528	0.24223365	-0.11981625	1.0072154	0.5916809251486026	-0.027451254	0.24419916	-0.112413384	1.015388	0.5891796653899608	-0.027451254	0.24309306	-0.11292488	0.5905780814640971	-0.5039048964916345	0.44900238849163443
354	rs174541_Maj_ABE_101	rs174541	Variant	Variant	0.7027478992233791	0.0646259222827752	-0.023129644	0.20627487	-0.11213021	1.0016412	0.6386690353325832	-0.021509547	0.2079486	-0.10343684	1.0097686	0.6364016250401918	-0.021509547	0.2070067	-0.103907496	0.6376708633260582	-0.4272352235584877	0.38421612955848755
355	CONTROL_16	CONTROL	NegCtrl	NegCtrl	0.4451999102024714	0.1104651246132108	-0.03027949	0.27965066	-0.10827612	0.9960563	0.5457423209682735	-0.028717406	0.28191978	-0.10186375	1.0041384	0.5430296539192876	-0.028717406	0.28064284	-0.102327235	0.544545605880169	-0.578767264919037	0.5213324529190368
356	rs55862049_Maj_ABE_232	rs55862049	Variant	Variant	0.2671967556875187	0.104358117583148	-0.03508094	0.32825693	-0.10687037	1.0041409	0.4901502299148955	-0.033557817	0.33092043	-0.10140751	1.0122886	0.4872010035743644	-0.033557817	0.32942152	-0.10186893	0.4888473022731234	-0.6792121319324413	0.6120964979324411
357	LSS_SD_18	LSS	PosCtrl	PosCtrl_inc	0.5659646411101742	0.1837509964230129	-0.014037687	0.12763351	-0.10998434	0.99931663	0.7532497603611581	-0.012343817	0.12866914	-0.095934555	1.0074252	0.7516133006099175	-0.012343817	0.12808634	-0.09637106	0.7525311879358259	-0.2633884303115521	0.23870079631155208
358	rs7828911_Min_ABE_565	rs7828911	Variant	Variant	0.3315618981409408	0.0940882632039578	-0.012675466	0.11496057	-0.11025924	1.003895	0.7735215793383899	-0.010970543	0.11589337	-0.09466066	1.0120407	0.7720055610406102	-0.010970543	0.11536843	-0.09509138	0.7728561691846634	-0.23708851075293036	0.2151474247529303
359	rs6445975_Min_ABE_537	rs6445975	Variant	Variant	0.1078317000468595	0.1090233840960612	-0.048676744	0.5138531	-0.09472892	1.0039917	0.3115558359200234	-0.04726394	0.51802254	-0.091239154	1.0121382	0.3080071275427298	-0.04726394	0.51567614	-0.09165431	0.3099793081590977	-1.0579706020866348	0.9634427220866347
360	rs2389606_Min_ABE_449	rs2389606	Variant	Variant	0.2207421675771598	0.1404576338495462	-0.02772833	0.29134235	-0.09517439	1.0019262	0.531929799919781	-0.026145548	0.29370633	-0.08901935	1.0100559	0.5291580359301249	-0.026145548	0.29237598	-0.0894244	0.5307076516721839	-0.5991919387446033	0.546900842744603
361	rs3808477_Min_ABE_475	rs3808477	Variant	Variant	0.1032174324375168	0.0889119095897149	-0.04726143	0.5623121	-0.0840484	0.9968855	0.2719036791484729	-0.045837145	0.5668748	-0.08085938	1.0049742	0.2682579091514916	-0.045837145	0.56430715	-0.081227295	0.2702826447873756	-1.151858835218442	1.060184545218442
362	rs116734477_Maj_ABE_51	rs116734477	Variant	Variant	0.1395798297205822	0.1419832683107628	-0.040396836	0.47875047	-0.08437973	0.9982585	0.3416835817001231	-0.038916845	0.48263508	-0.0806341	1.0063584	0.338221520133789	-0.038916845	0.480449	-0.08100099	0.3401494153662562	-0.9805795814082847	0.9027458914082844
363	rs1891110_Min_ABE_432	rs1891110	Variant	Variant	0.2126424278236633	0.0845937886774835	-0.035206657	0.45143947	-0.077987544	1.001816	0.3662167234093789	-0.03368455	0.45510247	-0.07401531	1.0099448	0.362829999470901	-0.03368455	0.4530411	-0.074352086	0.3647183991612166	-0.9216287895164093	0.854259689516409
364	rs140570886_Maj_ABE_79	rs140570886	Variant	Variant	0.514516784450392	0.1839897611563278	-0.023487289	0.3338744	-0.070347674	0.99965274	0.4838498169853509	-0.021870093	0.3365835	-0.06497672	1.007764	0.480881632041094	-0.021870093	0.33505896	-0.065272376	0.4825419873662097	-0.6785735872974468	0.6348334012974466
365	rs187429064_Maj_ABE_118	rs187429064	Variant	Variant	0.2267000707502537	0.1090780760813406	-0.024975212	0.36184284	-0.06902227	1.0007563	0.453958507349005	-0.02337009	0.36477888	-0.06406646	1.0088764	0.4508748229954793	-0.02337009	0.3631266	-0.064357966	0.4525990060084905	-0.7350851478284826	0.6883449678284824
366	rs71591078_Maj_ABE_277	rs71591078	Variant	Variant	0.0200230328693595	0.011808164834788	-0.049915466	0.7722302	-0.06463806	0.9981018	0.1258599418041355	-0.04851271	0.77849615	-0.062315926	1.0062004	0.1219660030278645	-0.04851271	0.77497	-0.062599465	0.124108115851826	-1.567425999099006	1.4704005790990058
367	rs145730801_Maj_ABE_88	rs145730801	Variant	Variant	0.4945670722586149	0.1665123424138398	-0.01960075	0.2889832	-0.067826614	1.0020895	0.5346193777878557	-0.01795202	0.29132804	-0.061621323	1.0102205	0.5318634735294279	-0.01795202	0.2900085	-0.061901703	0.5334066321995319	-0.5863582352104844	0.5504541952104843
368	rs143162448_Maj_ABE_86	rs143162448	Variant	Variant	0.0069235852749208	0.0026041752216975	-0.044649865	0.69679636	-0.064078785	1.0003239	0.1738615810310769	-0.043204382	0.7024502	-0.061505258	1.0084406	0.1700293948381325	-0.043204382	0.69926846	-0.061785113	0.1721503453117567	-1.4137453791247878	1.3273366151247872
369	rs56957633_Maj_ABE_237	rs56957633	Variant	Variant	0.0849431905742585	0.0787342615937103	-0.05008306	0.97727907	-0.05124745	0.99974453	0.0221647452755016	-0.04868166	0.9852088	-0.04941253	1.0078565	0.0204148961338161	-0.04868166	0.9807463	-0.049637362	0.0210388996635774	-1.9709090859709155	1.8735457659709152
370	rs12665537_Maj_ABE_65	rs12665537	Variant	Variant	0.1273006744605276	0.0815660912924543	-0.030298378	0.5969255	-0.050757386	1.004931	0.2446344837819751	-0.02873645	0.601769	-0.047753293	1.013085	0.2409390023511249	-0.02873645	0.59904325	-0.047970574	0.242997671846163	-1.2028396451818242	1.1453667451818237
371	rs4927191_Maj_ABE_219	rs4927191	Variant	Variant	0.3015250090514403	0.0901401932787377	-0.019326039	0.39549342	-0.04886564	1.0015475	0.4195411246174697	-0.01767508	0.39870247	-0.044331502	1.0096741	0.416337686911324	-0.01767508	0.39689657	-0.04453321	0.4181305684615204	-0.7955780627874807	0.7602279027874805
372	rs35350976_Maj_ABE_179	rs35350976	Variant	Variant	0.5548031951578538	0.1602195955948037	-0.0056459117	0.09300835	-0.06070328	0.9955877	0.8100755068448258	-0.0038839502	0.09376302	-0.04142305	1.003666	0.8087843546656206	-0.0038839502	0.093338326	-0.041611526	0.809509896623284	-0.18682370753725858	0.17905580713725855
373	rs6737524_Min_ABE_546	rs6737524	Variant	Variant	0.3973365840596786	0.2567365121158	-0.01416337	0.32529676	-0.043539844	1.000991	0.4932111150042074	-0.01247052	0.32793623	-0.03802727	1.0091131	0.4902858331028416	-0.01247052	0.32645085	-0.0382003	0.4919254710897716	-0.6523024287224877	0.6273613887224875
374	rs2618566_Min_ABE_453	rs2618566	Variant	Variant	0.5596351580238225	0.1322035464154153	-0.0032089546	0.038931303	-0.08242608	0.9958783	0.9101481841363092	-0.0014272195	0.039247196	-0.036364876	1.003959	0.909508751607506	-0.0014272195	0.039069425	-0.036530342	0.9098683100879046	-0.07800188539668881	0.0751474463966888
375	rs10810657_Min_ABE_362	rs10810657	Variant	Variant	0.6849552496845778	0.1688212687818058	-0.0063874023	0.16610427	-0.03845417	1.0077125	0.6949344656381489	-0.0046314574	0.16745205	-0.027658409	1.0158892	0.6929709565293323	-0.0046314574	0.16669358	-0.027784256	0.6940739363898729	-0.33134487065404633	0.3220819558540463
376	20:34055453AGA_Maj_ABE_13	20:34055453AGA	Variant	Variant	0.3290687566329812	0.1829958095935631	-0.0035735904	0.06550105	-0.05455776	1.0021592	0.8589004583014306	-0.001794814	0.06603253	-0.027180756	1.0102909	0.8579200203434305	-0.001794814	0.06573343	-0.027304431	0.8584712528719199	-0.13062996938028476	0.12704034138028472
377	rs45613943_Maj_ABE_212	rs45613943	Variant	Variant	0.2316506737843176	0.2203549017957255	-0.006002462	0.17069994	-0.03516382	1.0020941	0.6882681337151981	-0.0042433934	0.17208502	-0.024658704	1.0102252	0.6862685485633695	-0.0042433934	0.17130557	-0.024770902	0.6873918626078496	-0.3399961409511052	0.3315093541511051
378	rs2268026_Maj_ABE_140	rs2268026	Variant	Variant	0.1138009317176448	0.062337990599931	-0.0067860456	0.38329628	-0.017704438	1.0036564	0.4317250361129555	-0.005033335	0.3864064	-0.013026014	1.0118002	0.4285732062008932	-0.005033335	0.38465616	-0.013085284	0.4303424881587415	-0.7589455550314768	0.7488788850314766
379	rs541500571_Maj_ABE_227	rs541500571	Variant	Variant	0.0068798270401969	0.0029107775625438	0.0015645418	0.6963475	0.0022467833	1.0000476	0.1732577710562203	0.0033850095	0.7019977	0.004821967	1.008162	0.1694734437851034	0.0033850095	0.698818	0.004843907	0.1716022810334403	-1.3662731022483119	1.3730431212483116
380	rs562556_Min_ABE_519	rs562556	Variant	Variant	0.3896682007649856	0.2395855353844721	0.00013642963	0.16791344	0.0008124998	0.9976587	0.6922981160270929	0.0019453096	0.1692759	0.011491947	1.0057538	0.6903231582840237	0.0019453096	0.16850917	0.011544236	0.6914341859051336	-0.32832659466473746	0.33221721386473735
381	rs4968318_Min_ABE_503	rs4968318	Variant	Variant	0.3898941461641361	0.1010590346815655	0.001187898	0.25230956	0.0047080973	1.0011779	0.5788798231093126	0.0030053095	0.25435683	0.011815328	1.0093015	0.5763343810330667	0.0030053095	0.25320473	0.011869089	0.5777664599815922	-0.49326684201518867	0.49927746101518855
382	rs11899550_Min_ABE_387	rs11899550	Variant	Variant	0.223331360436865	0.0954555265069075	0.0036817566	0.29786476	0.012360497	0.9979852	0.52420892067526	0.0055194036	0.30028167	0.018380754	1.0060829	0.5214232463096435	0.0055194036	0.29892156	0.018464388	0.522991359747006	-0.5803560882025289	0.5913948954025288
383	rs142972972_Maj_ABE_84	rs142972972	Variant	Variant	0.3883950105231698	0.190753169513944	0.004109085	0.280022	0.014674151	0.9988167	0.5451377782216897	0.0059501994	0.28229412	0.021078013	1.0069212	0.5424423418689864	0.0059501994	0.2810155	0.02117392	0.5439598492116994	-0.5448300596975156	0.5567304584975155
384	LDLR_SD_10	LDLR	PosCtrl	PosCtrl_dec	0.5820015954522334	0.2746888134873395	0.00090961787	0.1108263	0.0082076	1.0008487	0.7802482296522706	0.0027247714	0.111725554	0.024388077	1.0089697	0.7787769389226245	0.0027247714	0.111219496	0.024499044	0.7796048748405044	-0.21526143513869667	0.2207109779386966
385	rs72700426_Maj_ABE_282	rs72700426	Variant	Variant	0.0636063448684143	0.0523029541760424	0.021465557	0.7282559	0.029475292	0.99865425	0.1524185663873332	0.023447502	0.7341651	0.031937644	1.0067574	0.1486520481222719	0.023447502	0.73083967	0.032082964	0.1507935958207763	-1.4089719296731387	1.4558669336731382
386	rs584007_Maj_ABE_241	rs584007	Variant	Variant	0.0873230635864498	0.0438340724273473	0.008199342	0.29142407	0.02813543	0.99756336	0.5317038686321176	0.010073644	0.2937887	0.034288738	1.0056577	0.5289533010505509	0.010073644	0.292458	0.034444757	0.5305034817007936	-0.5631335029906153	0.5832807909906151
387	rs7241918_Min_ABE_554	rs7241918	Variant	Variant	0.2716259366645326	0.0549757445026727	0.010758633	0.36315042	0.029625831	0.99603236	0.4524800613919647	0.012653702	0.36609706	0.03456379	1.0041143	0.4494174311445484	0.012653702	0.36443883	0.034721058	0.4511447227309446	-0.7016332793679155	0.7269406833679154
388	rs1042034_Min_ABE_358	rs1042034	Variant	Variant	0.0479177268323239	0.0843445409708449	0.022535583	0.6325742	0.0356252	0.99371916	0.2180317744041242	0.02452621	0.63770694	0.03846	1.0017823	0.2143539141167438	0.02452621	0.63481843	0.038635	0.2164409678846015	-1.2196950495222616	1.2687474695222616
389	rs35290825_Maj_ABE_178	rs35290825	Variant	Variant	0.024037336137711	0.0289707184749295	0.032355543	0.7721877	0.041901138	0.9989151	0.1250369215896487	0.034425855	0.7784533	0.044223405	1.0070204	0.1212878673531382	0.034425855	0.7749273	0.044424623	0.1234399678907284	-1.484403743636866	1.553255453636866
390	rs9646133_Min_ABE_580	rs9646133	Variant	Variant	0.4407873994373396	0.1481041712410307	0.010663496	0.27241635	0.039144114	1.0023068	0.5542622516175737	0.012557793	0.27462676	0.045726765	1.0104396	0.5516116179476143	0.012557793	0.27338284	0.045934826	0.5531064733007118	-0.5232627273912762	0.5483783133912762
391	rs4299376_Min_ABE_486	rs4299376	Variant	Variant	0.1163464994665643	0.038378185620075	0.018568426	0.44077092	0.04212716	0.99734163	0.3758704060695281	0.020526865	0.44434738	0.046195537	1.0054342	0.3725592029569656	0.020526865	0.4423347	0.04640573	0.3744315490860177	-0.8464332161123297	0.8874869461123295
392	rs289713_Min_ABE_459	rs289713	Variant	Variant	0.0052168635906604	0.0054952718430192	0.025392998	0.56674707	0.044804815	0.99928826	0.2678792896606561	0.027406812	0.5713457	0.04796888	1.0073966	0.2642997110609825	0.027406812	0.5687578	0.048187144	0.2663312271635129	-1.0873379919262354	1.142151615926235
393	rs217184_Maj_ABE_132	rs217184	Variant	Variant	0.2462462878880518	0.1033193490809318	0.01466838	0.29721287	0.04935311	0.9986067	0.5250010290019619	0.016595174	0.29962447	0.055386577	1.0067095	0.5222269980955186	0.016595174	0.29826733	0.05563859	0.5237931652592391	-0.5679980505649234	0.6011883985649232
394	rs2241340_Maj_ABE_135	rs2241340	Variant	Variant	0.7002129478503974	0.0473505436974614	0.010120035	0.21282849	0.04755019	1.0050789	0.6298067056044361	0.012009922	0.2145554	0.055975858	1.0132343	0.6275115072927475	0.012009922	0.21358357	0.056230552	0.628805761870209	-0.40660618288948963	0.43062602688948953
395	CONTROL_17	CONTROL	NegCtrl	NegCtrl	0.2917120278642106	0.0928819249317152	0.034752954	0.5902519	0.058878172	0.9995991	0.2498183139859215	0.036842715	0.5950413	0.061916236	1.00771	0.2462193143173823	0.036842715	0.5923461	0.062197957	0.2482710965020584	-1.1241343073827617	1.1978197373827613
396	rs4883198_Min_ABE_499	rs4883198	Variant	Variant	0.6148430370752177	0.1400747876520192	0.015519402	0.274654	0.05650528	0.99964637	0.5515937442779121	0.017453099	0.27688256	0.0630343	1.0077575	0.5489348917314066	0.017453099	0.27562842	0.06332111	0.5504363796515951	-0.5227686773156796	0.5576748753156795
397	rs17206161_Maj_ABE_99	rs17206161	Variant	Variant	0.0857271829555252	0.1371318721710781	0.04058726	0.6426033	0.06316068	1.0035789	0.2112433090403926	0.04272436	0.64781743	0.065951236	1.011722	0.2075931986252439	0.04272436	0.64488316	0.06625132	0.2096836556943324	-1.2212234078363815	1.3066721278363813
398	CONTROL_20	CONTROL	NegCtrl	NegCtrl	0.1886258090581246	0.0665054790133878	0.026124157	0.34923035	0.07480495	0.99429786	0.4672999307781031	0.028143903	0.35206404	0.07993972	1.0023657	0.4643065633095741	0.028143903	0.35046938	0.08030346	0.4660025736001771	-0.6587634594840824	0.7150512654840824
399	rs9604495_Maj_ABE_340	rs9604495	Variant	Variant	0.2893134581789057	0.1122525228773826	0.020037422	0.24864888	0.08058521	1.0004895	0.5835221198755651	0.02200778	0.25066644	0.087797076	1.0086075	0.5810108960372233	0.02200778	0.24953105	0.08819656	0.5824307843610796	-0.4670640910244636	0.5110796510244635
400	17:4689194ACA_Maj_ABE_6	17:4689194ACA	Variant	Variant	0.787618477737699	0.0567860598136755	0.012861281	0.16453917	0.078165464	1.0046371	0.6972336925373693	0.014773411	0.16587426	0.08906391	1.0127888	0.695291725898115	0.014773411	0.16512294	0.08946916	0.69638760843965	-0.30886160442136834	0.33840842642136826
401	rs79909362_Maj_ABE_322	rs79909362	Variant	Variant	0.5344134970244173	0.156386757122904	0.0024210971	0.046968825	0.051546894	0.99860746	0.8941328112273297	0.004248515	0.047349934	0.08972589	1.0067103	0.8933861038812291	0.004248515	0.047135465	0.090134144	0.893806501626956	-0.08813529879454829	0.09663232879454825
402	rs3839804_Min_ABE_478	rs3839804	Variant	Variant	0.0017116795239141	0.0010935859515021	0.105589025	1.1895127	0.08876662	0.99476326	0.0901412981522369	0.10825355	1.1991645	0.09027415	1.0028348	0.0939940375395969	0.10825355	1.193733	0.0906849	0.0920064768791473	-2.2314201371569524	2.4479272371569523
403	ACAT2_SA_47	ACAT2	PosCtrl	PosCtrl_inc	0.1202437308212492	0.0779687847220217	0.02670444	0.3135973	0.0851552	0.9995931	0.5063829763031915	0.028728895	0.31614184	0.090873435	1.0077039	0.5035423465948298	0.028728895	0.31470987	0.09128692	0.5051519103538709	-0.5880911157792826	0.6455489057792824
404	rs190700864_Maj_ABE_120	rs190700864	Variant	Variant	0.158057357501973	0.0666087980685026	0.027440349	0.30728647	0.08929892	0.9970848	0.5135404443625229	0.029470775	0.30977982	0.095134586	1.0051752	0.5107296063049599	0.029470775	0.30837667	0.09556746	0.512322613130263	-0.5749363918723935	0.6338779418723933
405	rs17725246_Maj_ABE_112	rs17725246	Variant	Variant	0.25295185355985	0.1043374143732027	0.00972514	0.11424326	0.0851266	0.9984114	0.7746804124378648	0.011611824	0.11517024	0.10082313	1.0065126	0.7731789565359715	0.011611824	0.11464858	0.10128188	0.7740256429524041	-0.21309526367865922	0.23631891167865915
406	rs4530754_Min_ABE_488	rs4530754	Variant	Variant	0.0951599523542795	0.0663385109691862	0.037308533	0.3652165	0.10215457	1.0003817	0.4506044654058045	0.039419033	0.3681799	0.1070646	1.0084989	0.4475616635335224	0.039419033	0.36651224	0.10755175	0.4492923131308906	-0.6789317572931006	0.7577698232931006
407	rs11550348_Min_ABE_374	rs11550348	Variant	Variant	0.8566958342890519	0.0731577915115126	0.012886811	0.12853017	0.100262925	0.99844724	0.7518334739872179	0.014799149	0.12957308	0.11421469	1.0065488	0.7501988391606091	0.014799149	0.12898618	0.114734374	0.7511213430871253	-0.2380091183034007	0.2676074163034006
408	rs6459450_Maj_ABE_256	rs6459450	Variant	Variant	0.1814056049638649	0.1780908991395452	0.049190026	0.44593307	0.11030809	1.0005076	0.371603071133284	0.051396932	0.4495514	0.114329375	1.0086257	0.3683189460531028	0.051396932	0.44751516	0.11484959	0.3701972282976552	-0.8257166641356801	0.9285105281356798
409	rs2080090_Min_ABE_438	rs2080090	Variant	Variant	0.1666241965930251	0.1559388591252454	0.09142032	0.7925357	0.11535168	0.9990456	0.1173401003221651	0.09396989	0.7989664	0.11761432	1.007152	0.1139388804009476	0.09396989	0.7953475	0.118149474	0.1160160719158812	-1.464882565193971	1.6528223451939708
410	rs77960347_Maj_ABE_312	rs77960347	Variant	Variant	0.085724104072327	0.0192881502828633	0.04614129	0.33599022	0.13732927	1.0020559	0.4818675543879175	0.048323452	0.33871648	0.14266637	1.0101867	0.478950171973012	0.048323452	0.33718228	0.14331551	0.4806142969123064	-0.6125416730251003	0.7091885770251002
411	2:203556224TAT_Maj_ABE_11	2:203556224TAT	Variant	Variant	0.0215441612290178	0.0120067717271997	0.08305333	0.5903384	0.14068766	0.9997262	0.2517206741431232	0.085535	0.5951285	0.14372526	1.007838	0.2482364370914704	0.085535	0.59243286	0.14437923	0.2502757110610607	-1.0756120688580602	1.2466820688580598
412	rs7551981_Min_ABE_560	rs7551981	Variant	Variant	0.0513531104727382	0.0514534738397194	0.0916268	0.64106196	0.14292972	0.9992099	0.2149772355482975	0.094178036	0.6462636	0.14572696	1.0073175	0.2114794415152761	0.094178036	0.64333636	0.14639004	0.2135484354885823	-1.1667380595450951	1.3550941315450946
413	rs7904973_Min_ABE_566	rs7904973	Variant	Variant	0.0068080007394365	0.003350623824056	0.09381742	0.6473806	0.1449185	1.004588	0.2106652553648154	0.09638643	0.6526335	0.14768846	1.0127393	0.2071725071133081	0.09638643	0.6496774	0.14836045	0.2092434827683824	-1.1769578755696228	1.3697307355696224
414	rs2915966_Maj_ABE_161	rs2915966	Variant	Variant	0.3622028972635137	0.0840409507261168	0.043899674	0.30783832	0.14260627	0.9989956	0.51313946700774	0.046063654	0.31033614	0.14843148	1.0071015	0.5103427718849023	0.046063654	0.3089305	0.14910686	0.5119364221406683	-0.5594289997259513	0.6515563077259512
415	rs3742318_Maj_ABE_189	rs3742318	Variant	Variant	0.1176541776620398	0.0843378470330662	0.07172434	0.45607886	0.15726303	1.005216	0.3629913159130412	0.07411409	0.45977953	0.16119485	1.0133724	0.3597190996326539	0.07411409	0.45769697	0.1619283	0.3616099027397617	-0.8229554870331097	0.9711836670331095
416	rs601338_Min_ABE_526	rs601338	Variant	Variant	0.6151085354844779	0.1268031741508478	0.021535704	0.1434103	0.15016846	1.0007544	0.7288091210154296	0.02351822	0.14457394	0.16267261	1.0088745	0.7270465739901171	0.02351822	0.1439191	0.16341278	0.7280435384413165	-0.25855803268741856	0.30559447268741846
417	rs73015965_Maj_ABE_290	rs73015965	Variant	Variant	0.6205596014511168	0.1115674745415863	0.03492069	0.21867318	0.15969351	0.9948436	0.6222154441035238	0.037011813	0.22044751	0.16789399	1.0029159	0.6198993367653378	0.037011813	0.219449	0.16865793	0.621214665961419	-0.3931003234433304	0.46712394944333036
418	rs2845751_Maj_ABE_158	rs2845751	Variant	Variant	0.3991085266577401	0.4118733090964823	0.05734319	0.34876445	0.1644181	1.0037966	0.4683492251619514	0.05961625	0.35159436	0.16955975	1.0119414	0.4653943311952273	0.05961625	0.3500018	0.17033125	0.4670872983447274	-0.6263746725241912	0.7456071725241911
419	rs577584_Min_ABE_520	rs577584	Variant	Variant	0.3630159734144554	0.1567192099525794	0.13771793	0.77013403	0.17882334	0.99316627	0.1365980292910736	0.14064316	0.776383	0.18115179	1.0012249	0.1334896434534966	0.14064316	0.77286637	0.18197605	0.1354929038115628	-1.3741470900622081	1.6554334100622077
420	rs1801689_Maj_ABE_115	rs1801689	Variant	Variant	0.7353097288327788	0.1193058962225764	0.02329803	0.13631186	0.17091712	0.99743134	0.739724729974311	0.025294846	0.1374179	0.18407242	1.0055246	0.7380250299562126	0.025294846	0.13679546	0.18490998	0.7389869324687188	-0.24281932884858967	0.29340902084858955
421	rs585131_Min_ABE_524	rs585131	Variant	Variant	0.0371075096614303	0.0165130701613223	0.12472872	0.66456133	0.18768579	0.9981902	0.20147412467305	0.12754856	0.66995364	0.19038416	1.0062896	0.1981076639700649	0.12754856	0.6669191	0.19125041	0.2001629472423731	-1.179588856601867	1.4346859766018667
422	rs3738621_Maj_ABE_186	rs3738621	Variant	Variant	0.7367992797085883	0.1974246114716725	0.015121391	0.08749706	0.1728217	0.99994403	0.8195852696186954	0.01705186	0.08820702	0.19331637	1.0080577	0.8183594798335729	0.01705186	0.08780749	0.19419597	0.819051688631006	-0.155047657972861	0.18915137797286097
423	rs496449_Min_ABE_502	rs496449	Variant	Variant	0.6053072327800973	0.1086233973792077	0.047357228	0.2534061	0.18688273	0.9978514	0.5778919577033202	0.049549263	0.25546226	0.19395924	1.0059481	0.5753770487559268	0.049549263	0.25430515	0.19484176	0.5768113450163976	-0.4488796720830562	0.547978198083056
424	rs12742537_Min_ABE_399	rs12742537	Variant	Variant	0.5623338264818876	0.100116565121921	0.036475815	0.19508994	0.18696924	1.002368	0.6540400830105813	0.038579553	0.19667292	0.19616099	1.0105013	0.651884123893014	0.038579553	0.1957821	0.19705354	0.653109020185875	-0.3451463118176194	0.42230541781761927
425	rs11556157_Min_ABE_375	rs11556157	Variant	Variant	0.0147120679214666	0.0125984216110988	0.14011088	0.6850013	0.20454104	1.0011553	0.1894963793487816	0.14305553	0.69055945	0.2071589	1.0092787	0.1862198281632996	0.14305553	0.6874316	0.20810148	0.1882625448914356	-1.204285647834745	1.4903967078347446
426	rs114387602_Min_ABE_372	rs114387602	Variant	Variant	0.2540632455014729	0.1531228166239751	0.04486791	0.21943514	0.20447004	1.0012745	0.6213306867926073	0.047039744	0.22121565	0.21264203	1.0093989	0.6190178733988704	0.047039744	0.22021367	0.21360956	0.6203355680898393	-0.3845711181033887	0.47865060610338855
427	rs938348_Min_ABE_577	rs938348	Variant	Variant	0.3808014908057992	0.1343781157519369	0.06548995	0.30328056	0.2159385	0.9982153	0.5187922201149899	0.06782911	0.3057414	0.22185124	1.0063149	0.5160418654875303	0.06782911	0.30435655	0.2228607	0.5176218295032751	-0.5286987664588643	0.6643569864588642
428	rs141719915_Maj_ABE_81	rs141719915	Variant	Variant	0.3673164091736072	0.1740152251752411	0.08580833	0.3856779	0.22248702	1.001295	0.4309865494392801	0.08831236	0.38880733	0.22713655	1.0094196	0.4279418098116521	0.08831236	0.38704625	0.22817004	0.4297094498138436	-0.6702843503512861	0.8469090703512858
429	rs10415811_Maj_ABE_21	rs10415811	Variant	Variant	0.3459969596965756	0.1875496527650882	0.02663628	0.124284476	0.21431704	0.9982858	0.7586037132142682	0.028660182	0.12529293	0.22874542	1.0063859	0.7570145163250517	0.028660182	0.12472542	0.22978622	0.7579147219927436	-0.2157971491566318	0.27311751315663174
430	rs439401_Maj_ABE_209	rs439401	Variant	Variant	0.2349265927355517	0.1835339706093544	0.034789506	0.15881759	0.21905324	0.9996127	0.7057686297029948	0.036879566	0.16010624	0.23034434	1.0077236	0.703885193774928	0.036879566	0.15938105	0.23139241	0.7049546495004695	-0.2755015518181776	0.34926068381817754
431	rs1260327_Maj_ABE_63	rs1260327	Variant	Variant	0.1858239334682885	0.149265031104111	0.12988412	0.56096184	0.23153825	0.99644506	0.277708060071407	0.13274579	0.56551355	0.23473494	1.0045303	0.2743986089632735	0.13274579	0.56295204	0.23580301	0.276394514876835	-0.9706199334233521	1.2361115134233518
432	rs2239619_Min_ABE_442	rs2239619	Variant	Variant	0.1425669039760176	0.1122609521166426	0.08486318	0.3564587	0.23807296	0.99883664	0.4610329934016792	0.08735953	0.35935104	0.24310361	1.0069413	0.4580889205193581	0.08735953	0.35772336	0.24420975	0.4597960710571931	-0.6137653720286563	0.7884844320286561
433	rs145975823_Maj_ABE_89	rs145975823	Variant	Variant	0.6768959911810214	0.1588930131105362	0.06883389	0.28379503	0.2425479	1.004964	0.5415226469639056	0.071200185	0.28609776	0.24886662	1.0131184	0.5388700083871991	0.071200185	0.2848019	0.24999899	0.5403955023355943	-0.48700128172857815	0.6294016517285781
434	rs573638413_Maj_ABE_239	rs573638413	Variant	Variant	0.1180292386674945	0.0689004731658706	0.09399566	0.37782967	0.24877787	1.0002565	0.439268491654228	0.09656612	0.3808954	0.25352398	1.0083727	0.4362642011089255	0.09656612	0.37917015	0.25467753	0.4380150152072257	-0.6465937180126501	0.8397259580126499
435	rs2058553_Min_ABE_437	rs2058553	Variant	Variant	0.1206562995750145	0.051415078470118	0.08860022	0.35547563	0.24924414	1.0012531	0.4622072630038013	0.0911269	0.35836	0.2542887	1.0093774	0.4592728972312723	0.0911269	0.3567368	0.25544575	0.460977380604459	-0.6080643799600686	0.7903181799600684
436	LSS_SA_40	LSS	PosCtrl	PosCtrl_inc	0.5634439153059866	0.1399247636311068	0.037670616	0.15509368	0.24288942	0.9982333	0.7113161031169796	0.03978405	0.15635213	0.2544516	1.0063331	0.7094647429897154	0.03978405	0.15564394	0.2556094	0.7105169086426222	-0.2652724668119132	0.3448405668119131
437	rs7278985_Min_ABE_555	rs7278985	Variant	Variant	0.2352701479221474	0.1309586949484919	0.08580777	0.34426308	0.24925058	0.99399793	0.4740201298214224	0.08831179	0.34705645	0.25445944	1.0020633	0.4711239319102347	0.08831179	0.34548447	0.25561726	0.4728035778913785	-0.5888253284179089	0.7654489084179087
438	rs9297_Maj_ABE_335	rs9297	Variant	Variant	0.6475615939282908	0.0685005023038213	0.026947098	0.111688785	0.2412695	0.9984705	0.7789035135168496	0.028973522	0.11259504	0.25732502	1.0065721	0.7774340930598964	0.028973522	0.11208504	0.2584959	0.778266533751189	-0.1907091196057314	0.24865616360573134
439	rs9845144_Min_ABE_581	rs9845144	Variant	Variant	0.5302494388338557	0.1749547954542545	0.038374696	0.1442399	0.26604772	0.9996186	0.7276580478785719	0.040493846	0.14541027	0.27847996	1.0077295	0.725897839760901	0.040493846	0.14475164	0.27974707	0.7268984190196683	-0.2432141551031075	0.32420184710310745
440	rs2232015_Maj_ABE_133	rs2232015	Variant	Variant	0.575594123627287	0.1943301333362864	0.011410833	0.046581607	0.24496436	0.9983648	0.8948988404001303	0.013311194	0.046959575	0.2834607	1.0064657	0.894158871961727	0.013311194	0.046746872	0.2847505	0.8945763773686932	-0.07831099150990391	0.10493337950990389
441	rs10154217_Min_ABE_353	rs10154217	Variant	Variant	0.1996399218407255	0.1229129057896594	0.08290221	0.29832727	0.27789015	1.0005935	0.5249702044387052	0.085382655	0.30074793	0.28390107	1.0087124	0.5222658053157994	0.085382655	0.2993857	0.28519285	0.5238306999516014	-0.5014025344863133	0.6721678444863132
442	rs545135743_Maj_ABE_228	rs545135743	Variant	Variant	0.5341795672438135	0.1980155482696557	0.06629107	0.21785137	0.30429494	0.99995273	0.6237811196631166	0.06863673	0.21961904	0.31252632	1.0080664	0.6214982764717594	0.06863673	0.21862428	0.31394833	0.6228089463892602	-0.35985898494600055	0.4971324449460005
443	rs4921914_Min_ABE_501	rs4921914	Variant	Variant	0.0010728751469644	0.0008547045135361	0.38474572	1.2073954	0.31865758	0.99895376	0.1575816608642091	0.38967535	1.2171923	0.3201428	1.0070593	0.1603384248146395	0.38967535	1.2116791	0.32159945	0.1595982539379419	-1.985172046819907	2.7645227468199067
444	rs11888072_Min_ABE_386	rs11888072	Variant	Variant	0.3259175253468466	0.1095291552121123	0.09503835	0.29319125	0.32415137	1.0002663	0.5313144433201986	0.09761727	0.29557022	0.3302676	1.0083826	0.5286514000650331	0.09761727	0.29423144	0.33177036	0.5302007949695047	-0.47906575551935804	0.6743002955193579
445	rs13108218_Maj_ABE_70	rs13108218	Variant	Variant	0.3674343004668258	0.1892713311883393	0.02943513	0.09369814	0.31414852	0.9988678	0.8089638596948701	0.031481743	0.09445841	0.33328682	1.0069727	0.8076773125123222	0.031481743	0.09403056	0.3348033	0.8084066841999213	-0.15281476804613267	0.21577825404613263
446	LSS_SD_25	LSS	PosCtrl	PosCtrl_inc	0.4648485331543047	0.2603199132033417	0.062161688	0.19179335	0.32410762	1.0014445	0.6589462378480184	0.064473845	0.19334958	0.33345738	1.0095702	0.6568343527501813	0.064473845	0.19247381	0.33497465	0.6580447722166016	-0.31276789056720533	0.4417155805672053
447	rs1663564_Min_ABE_421	rs1663564	Variant	Variant	0.1537881112454307	0.0668691121301936	0.1247553	0.37385693	0.33369797	0.9979004	0.4448226000683921	0.12757535	0.37689045	0.3384945	1.0059974	0.4418903684488061	0.12757535	0.37518334	0.3400347	0.4436276687728484	-0.607770483999446	0.8629211839994457
448	rs13412_Maj_ABE_74	rs13412	Variant	Variant	0.3835399002570721	0.1061456308001126	0.03687964	0.11144404	0.3309252	1.001501	0.7793622290803097	0.03898666	0.11234831	0.347016	1.0096272	0.7778998678019222	0.03898666	0.11183943	0.34859496	0.7787307380473906	-0.1802145948514885	0.25818791485148845
449	rs34415062_Min_ABE_463	rs34415062	Variant	Variant	0.031461174339235	0.0146090740315531	0.089977644	0.26361474	0.3413225	1.0043309	0.5663252885438852	0.0925155	0.26575375	0.34812492	1.0124801	0.563803118469016	0.0925155	0.26455003	0.34970888	0.5652663159037299	-0.425993030908991	0.6110240309089908
450	rs7732745_Min_ABE_563	rs7732745	Variant	Variant	0.187261274380735	0.1005501593996232	0.13445313	0.38759112	0.34689426	1.0050092	0.4315120512895506	0.13735187	0.39073607	0.35152084	1.0131639	0.4285569504810215	0.13735187	0.38896623	0.3531203	0.4303192934928286	-0.6250079320023234	0.899711672002323
451	rs2793861_Min_ABE_455	rs2793861	Variant	Variant	0.6441261727596648	0.0804086135518178	0.10025938	0.2840111	0.35301217	1.0003256	0.5422353178859305	0.102880664	0.2863156	0.3593261	1.0084423	0.5396238671881217	0.102880664	0.28501874	0.36096105	0.5411467128992475	-0.45574580131898573	0.6615071293189856
452	rs496800_Maj_ABE_221	rs496800	Variant	Variant	0.2679654362925479	0.1042889256727428	0.09785696	0.27237937	0.35926715	0.9994324	0.5559810579200355	0.10045875	0.27458948	0.3658507	1.0075419	0.5534240737213789	0.10045875	0.27334574	0.36751533	0.5549131084444342	-0.43528905572744975	0.6362065557274497
453	rs7709540_Maj_ABE_308	rs7709540	Variant	Variant	0.2432120476406495	0.0726785711938456	0.12248832	0.33692428	0.36354852	1.0008998	0.4835036321848964	0.12528998	0.3396581	0.36887085	1.0090212	0.4806989007720292	0.12528998	0.33811963	0.37054926	0.4823560048228884	-0.5374123172660089	0.7879922772660088
454	rs57441318_Maj_ABE_240	rs57441318	Variant	Variant	0.57338606345005	0.1781080190374958	0.10164625	0.2719277	0.3737988	0.9965922	0.5566568637229982	0.10427879	0.27413416	0.38039327	1.0046786	0.5541075599071694	0.10427879	0.27289248	0.3821241	0.5555948005813249	-0.4305806424518171	0.639138222451817
455	rs11264333_Min_ABE_371	rs11264333	Variant	Variant	0.7746478202255032	0.0528192372553797	0.007764829	0.024689855	0.3144947	0.99967545	0.9399306825412048	0.009635607	0.02489019	0.3871247	1.0077869	0.9394977595186724	0.009635607	0.02477745	0.38888615	0.9397418214208774	-0.03892730262874197	0.05819851662874196
456	rs12455492_Maj_ABE_57	rs12455492	Variant	Variant	0.5327450783224565	0.16634733654942	0.18055755	0.46081913	0.3918187	1.0004294	0.3659164624128301	0.18383038	0.46455824	0.39571008	1.008547	0.3629066051342613	0.18383038	0.46245405	0.3975106	0.3647737973151302	-0.7225629025046857	1.0902236625046855
457	rs174555_Maj_ABE_103	rs174555	Variant	Variant	0.2177436036966892	0.0776784345976685	0.1058441	0.27064168	0.39108574	1.0042957	0.5583562995818063	0.1085107	0.2728377	0.39771155	1.0124446	0.5558196139777032	0.1085107	0.2716019	0.39952117	0.557302476663943	-0.4238192421326494	0.6408406421326492
458	rs2239013_Min_ABE_441	rs2239013	Variant	Variant	0.4279199962191716	0.1293247860809961	0.07644772	0.19564739	0.39074233	0.99518394	0.6539037916579558	0.078875795	0.19723488	0.39990795	1.003259	0.6517783786294659	0.078875795	0.19634151	0.40172756	0.6530033419901226	-0.30594649327021095	0.4636980832702109
459	MYLIP_SA_84	MYLIP	PosCtrl	PosCtrl_inc	0.1409954708046447	0.0736924020041591	0.21416402	0.5155213	0.41543195	0.9993147	0.3228687056854147	0.21770953	0.5197043	0.41891038	1.0074233	0.31990923361634	0.21770953	0.5173503	0.42081645	0.3218211338164514	-0.7962784253909927	1.2316974853909926
460	LSS_SA_42	LSS	PosCtrl	PosCtrl_inc	0.8439720325380635	0.0555531803298865	0.034617353	0.08682791	0.39868924	0.9967828	0.8208208983687848	0.036706015	0.08753244	0.41934186	1.0048708	0.8196094693640537	0.036706015	0.08713596	0.4212499	0.8202973000155224	-0.13407732835832278	0.20748935835832277
461	rs80120242_Maj_ABE_325	rs80120242	Variant	Variant	0.0890542123853416	0.1121775783929509	0.14235945	0.34084463	0.4176667	0.9986622	0.4803691398623485	0.14532234	0.3436103	0.4229278	1.0067654	0.477588505410114	0.14532234	0.34205392	0.42485213	0.4792509171653035	-0.525091023970745	0.8157357039707449
462	rs55987239_Min_ABE_517	rs55987239	Variant	Variant	0.0517599213388248	0.0085124781384555	0.11451809	0.26439333	0.43313533	0.9956226	0.5662443741265081	0.11725507	0.26653865	0.43991768	1.0037011	0.563752653977893	0.11725507	0.26533136	0.4419194	0.5652153831292184	-0.40278483956903166	0.6372949795690316
463	rs62259747_Maj_ABE_252	rs62259747	Variant	Variant	0.5508481009620491	0.1508375142357654	0.10180125	0.23512442	0.43296754	1.0012965	0.6022631745682085	0.10443504	0.23703225	0.44059423	1.0094211	0.5999152075673639	0.10443504	0.23595862	0.44259897	0.6012841572579497	-0.3580353570417726	0.5669054370417725
464	rs34514836_Maj_ABE_171	rs34514836	Variant	Variant	0.1344918432564361	0.0729334868182486	0.06662059	0.15521179	0.42922375	1.0001882	0.711497407422415	0.06896892	0.1564712	0.44077712	1.0083039	0.7096655898458119	0.06896892	0.15576246	0.44278267	0.7107170416765377	-0.23631989174336088	0.37425773174336074
465	rs2376583_Maj_ABE_148	rs2376583	Variant	Variant	0.1618231897748176	0.0648323094820658	0.15737039	0.3537442	0.44487056	0.9973458	0.4676353156652031	0.16045508	0.35661453	0.44993982	1.0054383	0.4648409601505843	0.16045508	0.35499924	0.4519871	0.4665289212137673	-0.5353306449390911	0.8562408049390909
466	rs9423289_Min_ABE_579	rs9423289	Variant	Variant	0.5322988392453928	0.1379993708041248	0.104619704	0.23588783	0.44351465	0.9960396	0.6013806697818722	0.107276365	0.23780183	0.45111665	1.0041215	0.5990319315001187	0.107276365	0.23672472	0.45316926	0.6004031928532061	-0.35669556045032874	0.5712482904503287
467	rs10415758_Min_ABE_357	rs10415758	Variant	Variant	0.4060988305248585	0.2084731724360109	0.030255867	0.07087306	0.42690223	1.001951	0.849125892474333	0.032309137	0.07144813	0.45220408	1.0100809	0.8480911858174808	0.032309137	0.07112451	0.45426166	0.8486779290124421	-0.10709234101805896	0.1717106150180589
468	rs143114060_Maj_ABE_85	rs143114060	Variant	Variant	0.3972572670394658	0.2376368990857806	0.076879166	0.1712082	0.44903904	1.0012121	0.6882810601816014	0.07931074	0.1725974	0.45951295	1.009336	0.6863327174629478	0.07931074	0.17181562	0.46160376	0.6874556222340689	-0.2574416871814199	0.4160631671814198
469	rs9982111_Min_ABE_583	rs9982111	Variant	Variant	0.5786993369438049	0.1291060546574278	0.13181975	0.28860322	0.4567508	1.0041084	0.538193395924315	0.13469712	0.29094496	0.46296427	1.0122558	0.5356105832021396	0.13469712	0.28962713	0.4650708	0.5371419812193703	-0.43296162374570035	0.7023558637457002
470	rs9297994_Min_ABE_576	rs9297994	Variant	Variant	0.4460147023219989	0.1689018554048884	0.2657924	0.575296	0.46200982	1.0016816	0.2841527653814331	0.26975685	0.579964	0.4651269	1.0098093	0.2814396606970331	0.26975685	0.577337	0.46724328	0.2833467810072708	-0.8618028769424013	1.4013165769424012
471	rs504738_Min_ABE_507	rs504738	Variant	Variant	0.2086087477018778	0.0578191847377419	0.12924291	0.27741694	0.46587965	1.000879	0.5512316832873764	0.13209938	0.2796679	0.47234368	1.0090003	0.5486977600564611	0.13209938	0.27840117	0.4744929	0.5501974872343766	-0.41355688645381306	0.6777556464538129
472	rs4129767_Min_ABE_480	rs4129767	Variant	Variant	0.0878110880340407	0.0342509596488798	0.2539447	0.536104	0.47368547	1.0028151	0.3118888112011714	0.257813	0.54045403	0.4770304	1.010952	0.3090958138963569	0.257813	0.53800607	0.47920093	0.3109966256474906	-0.7966595206639353	1.3122855206639352
473	rs17569034_Maj_ABE_108	rs17569034	Variant	Variant	0.477116853174711	0.2080011838378216	0.029309658	0.06491472	0.45151022	0.99875313	0.860034248796526	0.03135525	0.065441445	0.47913444	1.006857	0.8590692820510022	0.03135525	0.06514503	0.48131454	0.8596163291439618	-0.09632666257178141	0.15903716257178138
474	rs532436_Maj_ABE_223	rs532436	Variant	Variant	0.6500211972557215	0.1367683206136551	0.04997902	0.10780646	0.4635995	1.0034052	0.7854383711955609	0.052192327	0.10868121	0.48023322	1.011547	0.7840182574648795	0.052192327	0.10818894	0.4824183	0.7848285052513209	-0.1598540989255649	0.2642387529255648
475	rs1961958_Maj_ABE_123	rs1961958	Variant	Variant	0.286715455518913	0.1218433416378315	0.13397735	0.28265613	0.47399414	1.0007129	0.5452626034857402	0.13687223	0.28494963	0.48033834	1.0088327	0.5427114629288958	0.13687223	0.28365895	0.48252392	0.5442256385805002	-0.41908909589244814	0.692833555892448
476	rs1614592_Maj_ABE_95	rs1614592	Variant	Variant	0.4201499373342169	0.1203848789285345	0.09957533	0.21054278	0.47294584	1.0024205	0.6343099081117456	0.10219107	0.21225114	0.481463	1.0105543	0.6321102016603111	0.10219107	0.21128975	0.4836537	0.6333909255194154	-0.311929230302472	0.5163113703024719
477	rs799158_Maj_ABE_324	rs799158	Variant	Variant	0.1721242232517277	0.0969475831305679	0.2123029	0.44425187	0.47788858	1.0036042	0.3840160556585499	0.2158333	0.44785658	0.48192507	1.0117475	0.3811387217909365	0.2158333	0.44582802	0.48411787	0.3829701463549033	-0.6579735624988031	1.089640162498803
478	LSS_SA_43	LSS	PosCtrl	PosCtrl_inc	0.5190342046010334	0.1074784906700109	0.069927335	0.14743237	0.4743011	1.0042653	0.723204424398085	0.072302505	0.14862865	0.4864641	1.012414	0.7214389781369428	0.072302505	0.14795545	0.48867756	0.7224535628757686	-0.21768484831641677	0.36228985831641675
479	rs10062361_Min_ABE_349	rs10062361	Variant	Variant	0.1204653307996301	0.1225592946661453	0.18039316	0.37352887	0.48294303	1.0028167	0.4489128775814326	0.18366465	0.3765597	0.48774377	1.0109537	0.4461103096918021	0.18366465	0.3748541	0.48996305	0.4478334340021515	-0.5510358854571761	0.9183651854571759
480	rs887829_Min_ABE_575	rs887829	Variant	Variant	0.0302505550288322	0.0425015989972725	0.35780925	0.73716605	0.48538488	0.99930286	0.2072020755120793	0.36252034	0.7431475	0.48781747	1.0074112	0.2059113937825178	0.36252034	0.73978144	0.49003708	0.2074556019233424	-1.0874246388311795	1.8124653188311788
481	rs62122516_Min_ABE_534	rs62122516	Variant	Variant	0.4394944532462205	0.10142085737723	0.04148195	0.08838575	0.46932846	0.99444675	0.8181602597757794	0.04362631	0.089102924	0.48961702	1.0025158	0.8169349426765742	0.04362631	0.08869933	0.49184483	0.8176321251026453	-0.1302211822528332	0.21747380225283316
482	ACAT2_SA_45	ACAT2	PosCtrl	PosCtrl_inc	0.3410517351333882	0.1771527073026431	0.1203303	0.24851769	0.48419207	0.99749595	0.5860183859501504	0.12311444	0.25053418	0.49140775	1.0055897	0.583620086540604	0.12311444	0.2493994	0.4936437	0.5850316779549921	-0.3656994017658989	0.6119282817658988
483	rs11206517_Maj_ABE_37	rs11206517	Variant	Variant	0.4632880853401691	0.1269105520571053	0.08377738	0.17187169	0.48744142	0.9993607	0.6874677217036731	0.08626493	0.17326628	0.49787492	1.0074695	0.6855206875611988	0.08626493	0.17248148	0.50014025	0.6866459953515207	-0.2517925588001657	0.42432241880016563
484	rs185595351_Maj_ABE_116	rs185595351	Variant	Variant	0.5182629113395667	0.0746646173620312	0.101890676	0.2054967	0.49582633	0.9986	0.6411465203225742	0.10452519	0.20716411	0.5045526	1.0067028	0.6389823274830785	0.10452519	0.20622577	0.5068484	0.6402436277971175	-0.29966989188404086	0.5087202718840408
485	rs2835299_Min_ABE_456	rs2835299	Variant	Variant	0.1173506650054224	0.1025370545621955	0.17885946	0.3564696	0.5017523	1.0004061	0.4663228318763643	0.1821185	0.35936204	0.5067828	1.0085235	0.4635699089291543	0.1821185	0.35773432	0.5090887	0.4652583250322093	-0.5190278832339269	0.8832648832339267
486	rs10885396_Min_ABE_363	rs10885396	Variant	Variant	0.2002888874998025	0.1500956160836695	0.16207276	0.32249275	0.5025625	1.0017036	0.5015121611566333	0.1651956	0.32510948	0.508123	1.0098315	0.4988427255048109	0.1651956	0.32363692	0.510435	0.5004574001824365	-0.4691211072674708	0.7995123072674707
487	rs799157_Maj_ABE_323	rs799157	Variant	Variant	0.4117705351149053	0.1249195646266035	0.111127645	0.22168991	0.5012752	0.99895674	0.6199433360594953	0.113837115	0.22348872	0.509364	1.0070623	0.6176879564337048	0.113837115	0.22247644	0.5116817	0.6190085421994854	-0.32220869480868636	0.5498829248086863
488	rs56113850_Maj_ABE_234	rs56113850	Variant	Variant	0.4726730850832574	0.1590542101871532	0.12176551	0.24229845	0.5025435	0.9993328	0.5938735308367434	0.124561295	0.24426448	0.5099444	1.0074414	0.5915118714034315	0.124561295	0.24315809	0.51226467	0.5929027502767642	-0.3520198039495491	0.601142393949549
489	rs4149308_Min_ABE_481	rs4149308	Variant	Variant	0.1847177433370834	0.1736723333934646	0.21040134	0.40738034	0.51647395	0.9991953	0.4182021026777787	0.21391633	0.41068587	0.5208758	1.0073029	0.4153938039722602	0.21391633	0.40882567	0.5232459	0.4171692258476148	-0.5873672591554574	1.015199919155457
490	rs12602912_Min_ABE_394	rs12602912	Variant	Variant	0.3364332912135075	0.0954635085297604	0.122025765	0.23487863	0.5195269	1.0011728	0.6032964268371537	0.12482367	0.23678446	0.5271616	1.0092964	0.6009774198072749	0.12482367	0.23571195	0.5295602	0.6023431306865614	-0.3371632627257061	0.5868106027257061
491	rs16844299_Maj_ABE_96	rs16844299	Variant	Variant	0.3880752907304191	0.1519721303443545	0.11599061	0.22217302	0.5220733	0.99730676	0.6194803780218208	0.11873954	0.22397575	0.53014463	1.005399	0.617228457723375	0.11873954	0.22296126	0.53255683	0.6185502210710051	-0.3182564995476711	0.5557355795476709
492	rs11320208_Maj_ABE_40	rs11320208	Variant	Variant	0.0252824538195249	0.0472591529880211	0.48623738	0.90953463	0.5346002	0.99956536	0.2043160244807941	0.49199054	0.91691464	0.5365718	1.0076759	0.2053240729266761	0.49199054	0.9127615	0.53901327	0.2060377379801271	-1.296989126474757	2.2809702064747563
493	rs958225_Maj_ABE_339	rs958225	Variant	Variant	0.3161366676897573	0.0661512924349879	0.145833	0.27425185	0.5317485	1.0032177	0.5558068425925088	0.14882407	0.27647716	0.53828704	1.0113579	0.5533167820426987	0.14882407	0.27522486	0.54073626	0.5548044912775045	-0.3906067432500787	0.6882548832500786
494	rs138747_Min_ABE_409	rs138747	Variant	Variant	0.0786375133940815	0.0673658210511334	0.31797996	0.58884436	0.5400068	1.001602	0.2843111691111963	0.32236788	0.59362227	0.5430522	1.0097291	0.2819208258689573	0.32236788	0.59093344	0.54552317	0.2837737537409928	-0.8358403796603613	1.4805761396603612
495	rs2853579_Min_ABE_457	rs2853579	Variant	Variant	0.7190384784282912	0.10716273850751	0.06665308	0.12562335	0.5305788	1.0021995	0.7568567397984878	0.06900168	0.12664266	0.5448534	1.0103315	0.7552784602292705	0.06900168	0.12606904	0.5473325	0.7561842940717767	-0.1780890979655395	0.3160924579655394
496	rs6602913_Maj_ABE_262	rs6602913	Variant	Variant	0.1324243349506485	0.0921500723397236	0.2510955	0.46273592	0.5426324	1.0022775	0.3721525666811691	0.2549407	0.4664906	0.54650766	1.0104101	0.3693886040369483	0.2549407	0.46437764	0.5489943	0.3712252502445525	-0.6552227496257069	1.1651041496257069
497	rs4681681_Min_ABE_491	rs4681681	Variant	Variant	0.2675158141190922	0.11880839016462	0.2104108	0.38709342	0.5435659	0.9979555	0.4379480306277782	0.21392587	0.39023432	0.5481985	1.006053	0.4351896965043401	0.21392587	0.38846678	0.55069286	0.4369293460461252	-0.5474550279902448	0.9753067679902445
498	rs987917_Maj_ABE_344	rs987917	Variant	Variant	0.1522465555822345	0.0935842114618232	0.041315723	0.07694566	0.5369468	0.996116	0.8382520283893591	0.043458737	0.077570006	0.56025183	1.0041986	0.8371519571854011	0.043458737	0.07721865	0.56280106	0.8377778517638027	-0.1078870359348039	0.19480450993480383
499	rs3827029_Min_ABE_477	rs3827029	Variant	Variant	0.1707439732599721	0.0918331473932036	0.24054395	0.43227026	0.5564666	0.999499	0.3981216540458886	0.24430351	0.43577772	0.56061494	1.007609	0.3953624223612806	0.24430351	0.4338039	0.5631658	0.3971642555931434	-0.6059365103530154	1.094543530353015
500	rs140798829_Maj_ABE_80	rs140798829	Variant	Variant	0.0881654090610401	0.0679483752636677	0.3150931	0.5603522	0.5623126	1.0000967	0.3040595945524446	0.3194576	0.56489897	0.5655128	1.0082115	0.3016017831930452	0.3194576	0.56234026	0.5680859	0.3034587207732757	-0.7827090566568904	1.42162425665689
501	rs10455872_Maj_ABE_23	rs10455872	Variant	Variant	0.126159271515511	0.091932821394337	0.29148614	0.5162319	0.5646419	1.001766	0.3334933345349524	0.29565907	0.5204207	0.56811553	1.0098944	0.3308777840691239	0.29565907	0.5180634	0.5707005	0.3327378214641223	-0.7197265357083679	1.3110446757083678
502	rs2342307_Maj_ABE_147	rs2342307	Variant	Variant	0.4121420148120757	0.185200562634263	0.05552117	0.10070125	0.5513454	1.0016412	0.7973009561260921	0.05777945	0.10151835	0.5691528	1.0097686	0.7959544834129488	0.05777945	0.10105852	0.5717425	0.7967241642357791	-0.14029160953092076	0.25585050953092076
503	rs484084_Maj_ABE_218	rs484084	Variant	Variant	0.6708227676383014	0.1331492269187799	0.056082316	0.10100202	0.55525935	0.99956435	0.7968022772403458	0.058345143	0.101821564	0.5730136	1.0076749	0.795453063597598	0.058345143	0.101360366	0.5756209	0.7962244538770893	-0.14031752381979823	0.2570078098197982
504	rs3816492_Min_ABE_476	rs3816492	Variant	Variant	0.3936612697283476	0.0868391174492242	0.0650647	0.11579564	0.56189245	0.9993278	0.7725545023047478	0.06740041	0.11673522	0.5773785	1.0074364	0.7710661717012331	0.06740041	0.11620647	0.5800057	0.7719198622397199	-0.16036008597053433	0.29516090597053424
505	rs4390169_Maj_ABE_208	rs4390169	Variant	Variant	0.2388659683940333	0.0783309072694535	0.1700687	0.29673067	0.57314163	1.0006986	0.5309389139792372	0.17325641	0.29913837	0.57918483	1.0088183	0.5283921757745167	0.17325641	0.29778343	0.5818202	0.5299387910277535	-0.4103883879928044	0.7569012079928044
506	rs2066714_Maj_ABE_126	rs2066714	Variant	Variant	0.5165913582344708	0.1305622207341983	0.21287304	0.36737734	0.57943976	1.002937	0.4579535701345523	0.21640809	0.37035826	0.58432096	1.0110749	0.4552565849161684	0.21640809	0.36868072	0.5869797	0.4569574999419774	-0.5061928429942961	0.939009022994296
507	rs34376913_Maj_ABE_169	rs34376913	Variant	Variant	0.3191890122275347	0.1413937098672697	0.057214446	0.10073516	0.567969	0.99839765	0.7972603969641072	0.05948646	0.10155253	0.5857703	1.0064987	0.7959144785043057	0.05948646	0.101092555	0.5884356	0.7966842847641658	-0.1386513069051346	0.2576242269051346
508	rs11621792_Min_ABE_378	rs11621792	Variant	Variant	0.0290634008302984	0.028521750759538	0.40984386	0.6843178	0.59890866	0.9990976	0.2492908524619221	0.41497716	0.6898704	0.6015291	1.0072043	0.2480112792044981	0.41497716	0.68674564	0.60426617	0.2496063080237248	-0.9310195609399099	1.7609738809399096
509	rs6127015_Maj_ABE_248	rs6127015	Variant	Variant	0.727805531806776	0.0743275067440815	0.12765755	0.21346326	0.5980305	0.99743354	0.631366968253285	0.13050114	0.21519531	0.6064311	1.0055268	0.629184590938272	0.13050114	0.2142206	0.6091904	0.6304730611343137	-0.28936352074656124	0.5503658007465612
510	rs2268024_Maj_ABE_139	rs2268024	Variant	Variant	0.2367737431009335	0.0397046771685836	0.17029275	0.27758345	0.6134831	0.99745417	0.5532240777357099	0.17348228	0.2798358	0.61994314	1.0055476	0.5507638485591446	0.17348228	0.27856827	0.622764	0.5522567767540076	-0.3725014964356298	0.7194660564356296
511	CONTROL_4	CONTROL	NegCtrl	NegCtrl	0.3495753668409128	0.2793596799254571	0.13083181	0.21267028	0.61518615	0.99504673	0.6325398275071393	0.13370116	0.21439591	0.62361807	1.0031207	0.6303667689817389	0.13370116	0.21342482	0.62645555	0.6316518824395666	-0.2846038006069439	0.5520061206069438
512	rs1165222_Min_ABE_379	rs1165222	Variant	Variant	0.149740782031832	0.0788350593985737	0.23038095	0.3711492	0.62072325	1.0001993	0.4558158623167696	0.23405805	0.37416074	0.6255548	1.008315	0.4531590552189737	0.23405805	0.372466	0.6284011	0.4548614353906903	-0.4959618954656959	0.9640779954656958
513	rs516246_Min_ABE_510	rs516246	Variant	Variant	0.8326844483260369	0.0427118447569358	0.068349816	0.11163051	0.61228615	1.0002612	0.7793631116146728	0.07071219	0.11253629	0.6283501	1.0083774	0.7779164761672053	0.07071219	0.11202656	0.63120914	0.7787472500326127	-0.1488558329119155	0.2902802129119154
514	rs6882345_Min_ABE_548	rs6882345	Variant	Variant	0.3944296839856697	0.1087319795395137	0.14924806	0.23898976	0.6244956	1.0017397	0.5992509907553705	0.15226685	0.24092893	0.631999	1.0098679	0.5969502823175249	0.15226685	0.23983765	0.63487464	0.5983260640279803	-0.317806306136723	0.6223400061367229
515	rs71311871_Maj_ABE_274	rs71311871	Variant	Variant	0.6073791368765213	0.1394117426747004	0.10590116	0.1703785	0.6215641	0.9986538	0.6901465025003013	0.10856822	0.17176098	0.63208896	1.006757	0.688232690415404	0.10856822	0.17098299	0.63496506	0.6893496653112872	-0.2265522823689723	0.4436887223689722
516	HNF4A_SA_73	HNF4A	PosCtrl	PosCtrl_dec	0.3677474428547927	0.182742783892629	0.14055988	0.2227715	0.6309599	1.0005219	0.6196618161341612	0.14350817	0.22457908	0.6390095	1.0086402	0.6174410519528942	0.14350817	0.22356185	0.64191705	0.6187617664521983	-0.294665004317146	0.5816813443171459
517	rs1521516_Min_ABE_416	rs1521516	Variant	Variant	0.4597054167343533	0.0691022318062273	0.12135891	0.19197018	0.6321758	1.0040152	0.6601973922590549	0.124151394	0.19352785	0.6415169	1.0121619	0.658147098848532	0.124151394	0.19265127	0.6444359	0.6593531517232071	-0.25343815677590187	0.5017409447759018
518	rs72733928_Maj_ABE_284	rs72733928	Variant	Variant	0.2643955726666557	0.1819193051772143	0.18861824	0.2962687	0.63664585	0.9964381	0.5327051366932467	0.19195648	0.29867265	0.6426985	1.0045233	0.5301999190203623	0.19195648	0.29731983	0.64562285	0.5317411338446567	-0.39077967868957164	0.7746926386895715
519	rs115421711_Maj_ABE_45	rs115421711	Variant	Variant	0.522239491971739	0.1958105863365504	0.2230183	0.34759513	0.64160365	0.9996758	0.4793188720330119	0.22663566	0.35041553	0.6467626	1.0077872	0.4767099768376441	0.22663566	0.34882832	0.64970547	0.478366330407513	-0.4570552839876132	0.9103266039876131
520	CONTROL_14	CONTROL	NegCtrl	NegCtrl	0.4842797045671974	0.0794660023696954	0.15795626	0.2463244	0.641253	1.0037013	0.5904747368690697	0.1610457	0.2483231	0.6485329	1.0118455	0.588148532075875	0.1610457	0.24719833	0.6514838	0.5895472331575187	-0.32345412383844724	0.6455455238384471
521	rs3780190_Maj_ABE_195	rs3780190	Variant	Variant	0.1045416256233215	0.075185434013653	0.4268281	0.6563801	0.65027577	1.0044715	0.2693459051985605	0.4320992	0.66170603	0.6530078	1.0126219	0.2680109358709437	0.4320992	0.6587089	0.65597904	0.2696385429368001	-0.8589465202959964	1.7231449202959963
522	rs174561_Maj_ABE_105	rs174561	Variant	Variant	0.262898227392926	0.1582804516852455	0.0329068	0.053064793	0.62012494	1.0039788	0.882356262329297	0.03498158	0.053495366	0.6539179	1.0121253	0.8815376639237243	0.03498158	0.05325306	0.6568933	0.8820022347437158	-0.06939249966655059	0.13935565966655056
523	rs4722551_Maj_ABE_215	rs4722551	Variant	Variant	0.1989423286500007	0.0946661776286413	0.23685712	0.36424425	0.65027004	0.99752045	0.4634660423026109	0.24058676	0.36719975	0.65519315	1.0056144	0.4608476233718819	0.24058676	0.36553654	0.6581743	0.4625340223314442	-0.47585169343338507	0.9570252134333849
524	rs7928882_Min_ABE_567	rs7928882	Variant	Variant	0.2819003861997695	0.1040413687633927	0.05922957	0.09071498	0.6529194	1.0013232	0.8142835582105161	0.06151794	0.09145105	0.67268705	1.009448	0.8130417931683411	0.06151794	0.09103683	0.6757479	0.8137525266252992	-0.11691096806669557	0.23994684806669553
525	rs1169288_Maj_ABE_52	rs1169288	Variant	Variant	0.1926293653514426	0.1059708684856237	0.08555119	0.12982108	0.65899307	1.0039858	0.7505443134891427	0.08805313	0.13087445	0.6728061	1.0121322	0.7489420632860313	0.08805313	0.13028166	0.67586744	0.7498685465642463	-0.16729423144609262	0.3434004914460925
526	rs402348_Maj_ABE_201	rs402348	Variant	Variant	0.2904926865507401	0.1933843396968493	0.034307357	0.05304578	0.64675	0.99740815	0.8823975650611642	0.036393505	0.053476196	0.6805552	1.0055012	0.8815795839289715	0.036393505	0.053233977	0.6836518	0.8820439942268603	-0.06794317267383362	0.1407301826738336
527	CONTROL_18	CONTROL	NegCtrl	NegCtrl	0.4054959898076097	0.1907325221158345	0.14273699	0.21131694	0.675464	0.99871045	0.6348161853737646	0.14570294	0.21303159	0.68394995	1.0068141	0.6326684892372842	0.14570294	0.21206667	0.68706197	0.6339469604005203	-0.26994009552134085	0.5613459755213408
528	rs35969362_Maj_ABE_183	rs35969362	Variant	Variant	0.2851105585495345	0.0923940745027794	0.12905003	0.19130298	0.6745845	1.0014694	0.6613820035033604	0.13190493	0.19285524	0.68395823	1.0095954	0.6593459097482499	0.13190493	0.1919817	0.6870703	0.6605483891471545	-0.24437228769077338	0.5081821476907733
529	HNF4A_SA_75	HNF4A	PosCtrl	PosCtrl_dec	0.1524362726789131	0.0420537331737341	0.23614655	0.3471238	0.68029493	1.0003424	0.4810601222177525	0.23987044	0.3499404	0.68546087	1.0084592	0.4784897305703669	0.23987044	0.34835535	0.68857974	0.4801407219395421	-0.4428934998218452	0.9226343798218452
530	rs75460349_Maj_ABE_296	rs75460349	Variant	Variant	0.636977931643408	0.2641762357566163	0.10485612	0.15508531	0.67611897	1.0008252	0.7124589930449152	0.1075147	0.15634368	0.6876818	1.008946	0.71066189930312	0.1075147	0.15563554	0.69081074	0.7117100657622142	-0.19752535311444297	0.41255475311444295
531	rs10893500_Maj_ABE_28	rs10893500	Variant	Variant	0.5687377680676584	0.2317243769139323	0.12835333	0.18849254	0.68094647	0.9982052	0.6652457818368026	0.13120256	0.19002198	0.69045997	1.0063047	0.6632280261625778	0.13120256	0.18916127	0.6936016	0.6644191904582577	-0.23954671646985706	0.501951836469857
532	rs7746081_Min_ABE_564	rs7746081	Variant	Variant	0.3469840024619587	0.2618535524625765	0.18916504	0.27608362	0.685173	1.0055485	0.5561975749597137	0.19250771	0.27832377	0.6916683	1.0137076	0.5537826360573284	0.19250771	0.2770631	0.6948154	0.5552671990399811	-0.3505259874450196	0.7355414074450195
533	rs976002_Maj_ABE_342	rs976002	Variant	Variant	0.730507474146953	0.1071019025003321	0.13887842	0.2033064	0.6830991	0.9934839	0.6453787780376583	0.14181305	0.20495605	0.6919193	1.0015451	0.6432763505026152	0.14181305	0.20402771	0.6950676	0.644524929863832	-0.2580739134481827	0.5417000134481826
534	rs59916403_Min_ABE_525	rs59916403	Variant	Variant	0.0863235574027313	0.0360046405446638	0.3538422	0.5112451	0.6921185	0.9975469	0.3486565720726226	0.3585211	0.5153934	0.69562614	1.0056411	0.3463575365458747	0.3585211	0.5130589	0.6987913	0.3481640867344672	-0.6470558659477375	1.364098065947737
535	rs9987289_Maj_ABE_347	rs9987289	Variant	Variant	0.1879073815056554	0.0868714653219868	0.2230929	0.31004292	0.7195549	1.0022376	0.5198498803288933	0.22671087	0.31255862	0.7253387	1.0103698	0.5173711037633373	0.22671087	0.3111429	0.72863907	0.5189393404151421	-0.3831180080453477	0.8365397480453476
536	rs505151_Min_ABE_508	rs505151	Variant	Variant	0.2856322635998494	0.2126794313670651	0.10489477	0.14595497	0.718679	1.0015997	0.7261281875221173	0.10755367	0.14713925	0.7309652	1.0097268	0.72440486360451	0.10755367	0.14647278	0.73429114	0.7254099575121192	-0.17952770351545883	0.3946350435154587
537	rs61300849_Min_ABE_532	rs61300849	Variant	Variant	0.1490145662037373	0.0957850615581882	0.35003108	0.4776759	0.73277944	1.0035678	0.3748678518532546	0.35467905	0.48155183	0.73653346	1.0117109	0.3725335968747858	0.35467905	0.47937065	0.7398848	0.3743216173833815	-0.5848701592455559	1.2942282592455556
538	rs34318965_Maj_ABE_168	rs34318965	Variant	Variant	0.2542638778112457	0.0545936066633322	0.25326988	0.3433876	0.73756266	1.0030893	0.4866938571583425	0.2571327	0.34617388	0.74278486	1.0112284	0.4841849476971698	0.2571327	0.3446059	0.74616456	0.4858219153086683	-0.41828245286001164	0.9325478528600114
539	CONTROL_15	CONTROL	NegCtrl	NegCtrl	0.0652504481774012	0.0563772228536351	0.4759583	0.6422981	0.74102396	1.0029507	0.2919648309058285	0.48162803	0.64750975	0.7438159	1.0110887	0.2909173693135144	0.48162803	0.64457685	0.7472003	0.2924940339164994	-0.781719381268277	1.7449754412682768
540	rs843353_Maj_ABE_330	rs843353	Variant	Variant	0.0636210946842316	0.0740591357808712	0.21762806	0.29373777	0.74089235	1.0013852	0.5377739796500451	0.22120169	0.29612118	0.7469972	1.0095105	0.5353460178096515	0.22120169	0.2947799	0.75039613	0.5368731588997051	-0.3565562973663188	0.7989596773663187
541	rs4681845_Min_ABE_492	rs4681845	Variant	Variant	0.5420805547314538	0.1297697606200235	0.25880986	0.34694058	0.7459775	0.99825877	0.4835639953885869	0.26271766	0.34975567	0.75114626	1.0063587	0.4810612601274361	0.26271766	0.34817147	0.754564	0.4827038781974169	-0.419685881644368	0.945121201644368
542	rs6073958_Maj_ABE_247	rs6073958	Variant	Variant	0.1993236518873072	0.0362926903185556	0.27279744	0.3640441	0.7493527	0.9953711	0.4675772702130267	0.27681872	0.366998	0.7542786	1.0034477	0.4650721472071063	0.27681872	0.36533567	0.75771064	0.4667444507822031	-0.4392260354678104	0.9928634754678103
543	rs12610605_Min_ABE_395	rs12610605	Variant	Variant	0.3995305953691874	0.2264957966966779	0.13220826	0.17696127	0.7471028	0.9967257	0.6815470987788868	0.13508877	0.17839715	0.7572362	1.0048132	0.6796150717521791	0.13508877	0.1775891	0.7606816	0.6807577191771785	-0.2129794700468822	0.48315701004688216
544	rs6139104_Maj_ABE_249	rs6139104	Variant	Variant	0.2095663065243364	0.2549980289131814	0.4658786	0.61460036	0.7580188	0.9985678	0.3046941526672512	0.47146657	0.6195873	0.76093644	1.0066702	0.3034110747424875	0.47146657	0.6167809	0.7643988	0.3050489815116488	-0.7374017803522008	1.6803349203522007
545	LSS_SD_29	LSS	PosCtrl	PosCtrl_inc	0.4997375746937937	0.120311038563886	0.09724254	0.12882002	0.75487137	0.99558014	0.7523329366459655	0.099839345	0.12986527	0.7687917	1.0036584	0.7507488588760816	0.099839345	0.12927705	0.77228975	0.7516694196919892	-0.15353901702758385	0.3532177070275838
546	LSS_SD_27	LSS	PosCtrl	PosCtrl_inc	0.5026713262111882	0.1372655016662651	0.13969566	0.18343008	0.76157445	0.9980434	0.672705644160934	0.14263692	0.18491845	0.77135044	1.0061417	0.6707373938098345	0.14263692	0.18408087	0.77486014	0.6719063296049232	-0.21815495544279978	0.5034287954427997
547	rs74587498_Maj_ABE_292	rs74587498	Variant	Variant	0.6751726220327564	0.0927878416669391	0.2844213	0.3709774	0.7666809	1.0027605	0.4620046003099838	0.2885369	0.37398756	0.7715147	1.010897	0.4595215416266691	0.2885369	0.3722936	0.7750252	0.4612023224451038	-0.4411451476747612	1.018218947674761
548	rs12889277_Min_ABE_400	rs12889277	Variant	Variant	0.114833238403556	0.0552385323236741	0.22429849	0.2836647	0.79071695	0.99964535	0.5499050993706072	0.22792624	0.2859664	0.79703856	1.0077566	0.5475351809808222	0.22792624	0.28467113	0.8006651	0.5490328045643917	-0.3300189222383198	0.7858714022383197
549	rs1393206_Maj_ABE_76	rs1393206	Variant	Variant	0.1812517840293869	0.0927873323591245	0.30079386	0.3784385	0.7948289	0.99992156	0.4566991779832186	0.3050423	0.38150918	0.7995674	1.0080351	0.4542571886143116	0.3050423	0.37978116	0.80320543	0.4559443812975278	-0.439315095606844	1.0493996956068439
550	rs661665_Min_ABE_544	rs661665	Variant	Variant	0.1583563522023726	0.1481584463222068	0.087024026	0.11027879	0.78912747	1.0045251	0.7818383023039313	0.08953792	0.11117361	0.8053883	1.0126759	0.7804168771322832	0.08953792	0.11067005	0.8090528	0.7812392101706458	-0.12737139216724708	0.306447232167247
551	rs1951126_Min_ABE_434	rs1951126	Variant	Variant	0.4924298591041537	0.192141564816704	0.13409369	0.16809282	0.797736	1.004281	0.6942870828024836	0.1369895	0.16945674	0.808404	1.0124298	0.6924219483609604	0.1369895	0.16868919	0.8120823	0.6935259728442225	-0.1936352369812343	0.4676142369812342
552	rs334558_Maj_ABE_166	rs334558	Variant	Variant	0.6378739602054326	0.1644286367581351	0.035148673	0.044456884	0.79062384	0.9999064	0.8991389526074056	0.03724164	0.04481761	0.83096	1.0080197	0.8984320521999726	0.03724164	0.044614613	0.8347409	0.8988334980394359	-0.05020139466419251	0.1246846746641925
553	rs200159426_Maj_ABE_124	rs200159426	Variant	Variant	0.463328520841571	0.1507954649089851	0.21052745	0.2542946	0.827888	1.0020063	0.5838305393375699	0.21404345	0.25635797	0.8349397	1.0101366	0.5815642189212415	0.21404345	0.2551968	0.83873874	0.5829779370749406	-0.2861330869698714	0.7142199869698713
554	rs17111503_Maj_ABE_97	rs17111503	Variant	Variant	0.1152682070946948	0.0248981583723691	0.37732726	0.44538	0.84720296	1.0020715	0.4070408406861071	0.38219672	0.44899386	0.8512293	1.0102024	0.4048405732416404	0.38219672	0.44696015	0.8551025	0.4065791433111414	-0.49382907652462044	1.2582225165246201
555	rs508293_Min_ABE_509	rs508293	Variant	Variant	0.415353821095516	0.0950396269392482	0.27646375	0.32312566	0.8555921	1.002191	0.5106712236773635	0.28051478	0.32574752	0.86114174	1.0103228	0.5082947559086392	0.28051478	0.32427207	0.86506	0.5098775628697455	-0.35504679839225145	0.9160763583922513
556	rs174449_Min_ABE_426	rs174449	Variant	Variant	0.2939104635275723	0.2313609754792951	0.40741143	0.4734278	0.8605566	0.9997325	0.3894338043680737	0.41252497	0.47726923	0.86434436	1.0078444	0.3873909537876659	0.41252497	0.47510746	0.8682772	0.3891309807480414	-0.5186685403863045	1.3437184803863043
557	rs17651629_Min_ABE_429	rs17651629	Variant	Variant	0.2916360086654642	0.0998333622209797	0.07630802	0.08976701	0.85006756	1.0002065	0.8160947959083118	0.07873496	0.090495385	0.8700439	1.0083222	0.8148719656297816	0.07873496	0.09008549	0.87400264	0.8155763129223994	-0.09782935592964324	0.2552992759296432
558	rs8112972_Min_ABE_573	rs8112972	Variant	Variant	0.6696135932614549	0.1798550322899619	0.12856105	0.14839451	0.8663464	0.99840033	0.723080643631802	0.13141197	0.1495986	0.8784305	1.0065014	0.7213611683763128	0.13141197	0.148921	0.8824274	0.7223757196988796	-0.16046782654168945	0.4232917665416894
559	rs34645805_Maj_ABE_173	rs34645805	Variant	Variant	0.6477267728918037	0.0879413812557135	0.09179535	0.10585529	0.86717767	0.9999326	0.7891872829906146	0.094347954	0.10671421	0.88411796	1.0080462	0.787811792636097	0.094347954	0.106230855	0.8881408	0.7886091417215846	-0.11386069584689677	0.3025566038468967
560	rs174551_Maj_ABE_102	rs174551	Variant	Variant	0.2701629659398736	0.1010432619821279	0.17481191	0.19847128	0.880792	1.0008585	0.6535072326000753	0.17803812	0.20008169	0.88982713	1.0089796	0.6514892057629318	0.17803812	0.19917543	0.8938759	0.6527136646905127	-0.21233854940527866	0.5684147894052786
561	rs1613784_Min_ABE_420	rs1613784	Variant	Variant	0.6569695378552327	0.0606100490792883	0.14412633	0.16392826	0.8792037	0.9949701	0.7006566251693523	0.14710355	0.16525838	0.89014274	1.0030433	0.6988346025374153	0.14710355	0.16450985	0.89419293	0.6999189798090887	-0.1753298311020867	0.4695369311020866
562	rs693668_Min_ABE_549	rs693668	Variant	Variant	0.5758909911373064	0.2289651326243731	0.32604092	0.36659557	0.889375	0.99801004	0.4717726649766014	0.33049423	0.36957017	0.89426655	1.0061079	0.4694474091737088	0.33049423	0.3678962	0.8983355	0.4711010310739343	-0.3905690720491448	1.0515575320491446
563	rs2579632_Min_ABE_452	rs2579632	Variant	Variant	0.2574442304011987	0.089375207230797	0.21974385	0.24762085	0.8874206	0.9960808	0.5926730312868974	0.22333464	0.24963006	0.89466244	1.0041631	0.5904593634626312	0.22333464	0.24849936	0.89873326	0.5918496852006105	-0.2637151557812535	0.7103844357812533
564	rs2736723_Maj_ABE_154	rs2736723	Variant	Variant	0.1180272290940426	0.0530345649747353	0.3121845	0.34752074	0.89831907	0.99592006	0.4891982065177969	0.3165254	0.35034055	0.9034792	1.004001	0.4868672648965034	0.3165254	0.3487537	0.9075901	0.4884896861253203	-0.3670192914750868	1.0000700914750866
565	rs6560499_Min_ABE_542	rs6560499	Variant	Variant	0.5208273162202041	0.1772962851160804	0.21892379	0.24201179	0.9045997	0.9964817	0.5995670531409996	0.22250792	0.24397549	0.91200936	1.0045673	0.5973800187368062	0.22250792	0.2428704	0.9161591	0.5987522537797607	-0.2535093169108368	0.6985251569108367
566	CONTROL_6	CONTROL	NegCtrl	NegCtrl	0.2754372778721673	0.093160001794823	0.30287525	0.33399802	0.9068175	1.0010171	0.5021028990604315	0.3071406	0.3367081	0.9121865	1.0091394	0.4997767113066818	0.3071406	0.335183	0.916337	0.5013741332616388	-0.3498060082300891	0.964087208230089
567	rs7631010_Min_ABE_562	rs7631010	Variant	Variant	0.5450514453930033	0.1722179692186109	0.14613035	0.16102391	0.9075071	0.99747914	0.7049556999196762	0.14912383	0.16233048	0.9186435	1.0055728	0.703157929483761	0.14912383	0.16159521	0.92282337	0.7042290166604219	-0.1675969616741868	0.4658446216741868
568	CONTROL_11	CONTROL	NegCtrl	NegCtrl	0.1013082846421413	0.095485287287422	0.42175448	0.45443422	0.928087	1.0033975	0.4079625192711293	0.42698443	0.45812154	0.93203306	1.0115391	0.4059839695672854	0.42698443	0.4560465	0.93627393	0.4076981825336125	-0.466850285275546	1.3208191452755458
569	rs6511721_Min_ABE_539	rs6511721	Variant	Variant	0.181442676955119	0.0747569838953374	0.3883246	0.4171072	0.9309947	0.99963015	0.4338548030945017	0.39328328	0.42049164	0.9352939	1.0077412	0.4317177602580354	0.39328328	0.41858703	0.9395496	0.4334161544326889	-0.4271322231955874	1.2136987831955872
570	rs267733_Maj_ABE_152	rs267733	Variant	Variant	0.2998236089384171	0.0877534892041675	0.31707937	0.33626968	0.9429318	1.0004367	0.5014676203412555	0.32145995	0.3389982	0.9482645	1.0085543	0.4991825039580864	0.32145995	0.33746272	0.95257914	0.5007789790907715	-0.3399548273249247	0.9828747273249245
571	rs8103315_Min_ABE_572	rs8103315	Variant	Variant	0.6783596813701874	0.1269786561173087	0.14800549	0.156991	0.9427641	0.99338984	0.7109325045297847	0.15101418	0.15826485	0.9541865	1.0014503	0.7091676701418972	0.15101418	0.157548	0.9585281	0.710220171725841	-0.1577742258363165	0.45980258583631645
572	rs2684889_Maj_ABE_153	rs2684889	Variant	Variant	0.2255804421931001	0.057070947595365	0.33209822	0.34465107	0.96357805	0.99878883	0.4947394147121895	0.33660066	0.3474476	0.96878105	1.006893	0.4924851942852568	0.33660066	0.34587386	0.97318906	0.4940928045137371	-0.3412996487938489	1.0145009687938487
573	rs4635554_Maj_ABE_213	rs4635554	Variant	Variant	0.242184819312826	0.3345515283073665	0.57774866	0.5981604	0.9658758	1.0011585	0.3486993680217148	0.5842443	0.60301393	0.9688737	1.009282	0.3481163882347238	0.5842443	0.6002826	0.9732821	0.3496272120237902	-0.5922879765460637	1.7607765765460637
574	rs11786083_Min_ABE_384	rs11786083	Variant	Variant	0.1899502742437474	0.0835276145507399	0.24638273	0.25421456	0.9691921	1.0029138	0.5866391141024064	0.25018966	0.25627726	0.97624606	1.0110515	0.5844531335055587	0.25018966	0.25511646	0.98068804	0.5858576505755895	-0.2498294134633534	0.7502087334633533
575	rs9941087_Min_ABE_582	rs9941087	Variant	Variant	0.4890365556305838	0.1937182913159655	0.19669986	0.2022503	0.97255653	1.0014379	0.6495574059836129	0.20010367	0.20389138	0.9814229	1.0095637	0.6475518002545786	0.20010367	0.20296787	0.9858884	0.64878707005401	-0.19770604521880775	0.5979133852188077
576	rs7941030_Maj_ABE_317	rs7941030	Variant	Variant	0.2700029381889031	0.079553726374425	0.3176337	0.3243026	0.9794361	0.99790543	0.5141527207232953	0.32201877	0.32693404	0.98496556	1.0060025	0.5119025876718415	0.32201877	0.3254532	0.9894473	0.5134721709477768	-0.31585778065331127	0.9598953206533112
577	rs2950363_Min_ABE_460	rs2950363	Variant	Variant	0.0991121353672636	0.134423995981539	0.7543732	0.7473774	1.0093604	1.0014179	0.350514689079106	0.762302	0.7534417	1.0117598	1.0095434	0.3517272457324509	0.762302	0.75002897	1.0163634	0.3527857995595145	-0.707727768561673	2.232331768561673
578	rs142385484_Min_ABE_411	rs142385484	Variant	Variant	0.263670802223082	0.1195632292199999	0.075319864	0.07610878	0.98963434	0.9974597	0.8400177218527718	0.077738784	0.07672634	1.0131955	1.0055531	0.8389417652690281	0.077738784	0.07637881	1.0178057	0.8395612652759894	-0.07196093278202775	0.22743850078202774
579	rs1329126_Maj_ABE_73	rs1329126	Variant	Variant	0.2301801595973232	0.0873365662719537	0.29652888	0.29304236	1.0118977	1.0028459	0.5459513555602109	0.30074272	0.29542014	1.0180169	1.0109831	0.5437365742767573	0.30074272	0.29408205	1.022649	0.5452372695195513	-0.2756475064997075	0.8771329464997074
580	rs603247_Min_ABE_528	rs603247	Variant	Variant	0.31325468680987	0.1587136251823607	0.3707168	0.36530742	1.0148078	1.0005598	0.4795585059508851	0.37553263	0.36827156	1.0197166	1.0086784	0.4774071859777962	0.37553263	0.3666035	1.0243564	0.4790358373787318	-0.34299702660632997	1.0940622866063296
581	rs499883_Min_ABE_506	rs499883	Variant	Variant	0.6363828168057633	0.132464154347371	0.061955966	0.06180616	1.0024238	0.9984802	0.8659779766981021	0.06426645	0.06230766	1.0314374	1.0065819	0.8650612300545891	0.06426645	0.06202544	1.0361305	0.8655864393827797	-0.057301178525250074	0.18583407852525005
582	rs10642257_Maj_ABE_24	rs10642257	Variant	Variant	0.4882492419050598	0.1756391785573355	0.043019105	0.043417826	0.99081665	0.99848616	0.901226603253136	0.04517594	0.043770123	1.0321182	1.006588	0.9005353295018761	0.04517594	0.043571867	1.0368145	0.90092885549664	-0.04022335005916931	0.1305752300591693
583	rs4240624_Min_ABE_484	rs4240624	Variant	Variant	0.6086664215015587	0.1155407302397227	0.2649151	0.25494003	1.0391271	0.9935642	0.5873223875838955	0.26887244	0.25700864	1.046161	1.001626	0.5851775676590378	0.26887244	0.25584453	1.0509212	0.5865791823148347	-0.2325736244415776	0.7703185044415775
584	CONTROL_19	CONTROL	NegCtrl	NegCtrl	0.2947851699205006	0.1564856274169048	0.23754057	0.22814584	1.0411786	0.999948	0.6183491883826011	0.24127577	0.22999704	1.0490386	1.0080616	0.6162736592850678	0.24127577	0.22895527	1.0538118	0.6175946934616725	-0.20746831327064397	0.6900198532706439
585	LSS_SA_32	LSS	PosCtrl	PosCtrl_inc	0.3145781822464988	0.2304266057905045	0.13761777	0.13183652	1.0438516	0.99706054	0.7486079248335141	0.14054218	0.13290626	1.0574534	1.0051508	0.7470347739681598	0.14054218	0.13230427	1.0622649	0.7479672370924539	-0.1187694242008632	0.39985378420086315
586	rs551641295_Maj_ABE_230	rs551641295	Variant	Variant	0.1474449239958431	0.0961670681136162	0.22756186	0.21624112	1.0523524	1.0038668	0.6329668296153621	0.23121609	0.21799572	1.0606451	1.0120122	0.6309359334969848	0.23121609	0.21700831	1.0654712	0.6322171263339593	-0.19411238194590338	0.6565445619459033
587	rs3767844_Maj_ABE_192	rs3767844	Variant	Variant	0.1580144720056592	0.0920721949021227	0.37045142	0.34789625	1.064833	0.9975778	0.4968465035232788	0.3752651	0.3507191	1.0699877	1.0056722	0.4947267303310145	0.3752651	0.3491305	1.0748562	0.4963225262027907	-0.30901810590446155	1.0595483059044613
588	rs6602912_Maj_ABE_261	rs6602912	Variant	Variant	0.4657499890502893	0.1585648792174679	0.16753751	0.15796947	1.0605689	1.0010023	0.7102263700803617	0.1707047	0.15925126	1.0719205	1.0091245	0.7084786365556478	0.1707047	0.15852994	1.0767978	0.709533100468835	-0.1400082728712958	0.4814176728712957
589	rs144787122_Maj_ABE_87	rs144787122	Variant	Variant	0.421550882210003	0.1196585523648308	0.24179445	0.22651283	1.0674647	0.9975134	0.6207394812414382	0.24556416	0.22835077	1.0753814	1.0056074	0.6186816816833585	0.24556416	0.22731647	1.0802743	0.6199960115246124	-0.19996793429277973	0.6910962542927797
590	rs12990177_Maj_ABE_69	rs12990177	Variant	Variant	0.2394571034118819	0.0929786862908824	0.4792623	0.4458781	1.074873	0.99845725	0.4273154353000836	0.48495886	0.44949597	1.0788947	1.0065588	0.4256335357514611	0.48495886	0.44746	1.0838038	0.4272949320284983	-0.3920466245222929	1.3619643445222926
591	rs35754645_Maj_ABE_181	rs35754645	Variant	Variant	0.1409124185026565	0.056682335975968	0.49856105	0.4615548	1.0801774	1.0006188	0.4190916908466184	0.5044142	0.46529987	1.0840626	1.0087379	0.4175329305606008	0.5044142	0.4631923	1.0889952	0.4191884316620207	-0.4034260259162723	1.4122544259162721
592	LSS_SA_34	LSS	PosCtrl	PosCtrl_inc	0.3332697573511001	0.1185177916582028	0.18212214	0.16931522	1.0756395	1.0023551	0.6944248734571316	0.18540767	0.17068906	1.0862305	1.0104883	0.6926142752861109	0.18540767	0.16991593	1.0911729	0.6937171989202283	-0.14762143319962898	0.5184367731996289
593	rs2297400_Maj_ABE_144	rs2297400	Variant	Variant	0.6681437115402119	0.1149313902905689	0.1094715	0.10201363	1.0731065	1.0041336	0.7958697097741441	0.11216753	0.10284138	1.0906848	1.0122812	0.7945442688699265	0.11216753	0.10237556	1.0956476	0.7953186882089469	-0.08848488049711943	0.31281994049711936
594	rs1571790_Min_ABE_417	rs1571790	Variant	Variant	0.3118785911903249	0.173901698604416	0.26984268	0.2411446	1.1190078	1.0073866	0.6046031045194038	0.27384	0.24310127	1.1264442	1.0155606	0.602534808852333	0.27384	0.24200015	1.1315696	0.603891109991828	-0.20047157825329087	0.7481515782532907
595	rs174557_Maj_ABE_104	rs174557	Variant	Variant	0.1314182675439803	0.1411874459979435	0.42695427	0.37363237	1.1427122	0.99765575	0.4808306579932524	0.4322264	0.37666404	1.1475117	1.0057508	0.478903064675036	0.4322264	0.37495795	1.152733	0.4805139966397822	-0.3026776777169705	1.1671304777169702
596	rs11057841_Min_ABE_367	rs11057841	Variant	Variant	0.7834893750065091	0.034098134216568	0.21215068	0.18534847	1.1446044	1.000518	0.6734201144654842	0.21567985	0.1868524	1.1542794	1.0086362	0.6715478477984838	0.21567985	0.18600605	1.1595314	0.6727132669476661	-0.1488853089065566	0.5802450089065565
597	rs6413542_Maj_ABE_254	rs6413542	Variant	Variant	0.1605406472852179	0.091528357780666	0.38663945	0.33524394	1.1533078	1.0018183	0.5121339351024659	0.39158446	0.33796415	1.1586568	1.0099472	0.5101021601212041	0.39158446	0.33643335	1.1639287	0.5116640369191421	-0.26781278919815876	1.0509817091981586
598	rs2305534_Maj_ABE_146	rs2305534	Variant	Variant	0.4027422511646435	0.2581752967225446	0.10447498	0.091108836	1.1467052	1.0050781	0.8141903109338483	0.10713047	0.0918481	1.1663874	1.0132333	0.8129706459557908	0.10713047	0.09143207	1.1716946	0.8136815884634667	-0.07207309423194519	0.28633403423194514
599	rs3758413_Maj_ABE_191	rs3758413	Variant	Variant	0.5292774316066831	0.2301316589804605	0.21352226	0.18030682	1.1842161	1.0050372	0.6804896238033877	0.21706256	0.18176985	1.1941615	1.0131922	0.6786526828292924	0.21706256	0.18094653	1.1995951	0.6797970553149076	-0.1375861219274965	0.5717112419274964
600	rs28555129_Maj_ABE_159	rs28555129	Variant	Variant	0.305449281927736	0.1305985545095488	0.14748996	0.124571614	1.1839774	1.0003821	0.7602529905507224	0.15049449	0.1255824	1.1983725	1.0084993	0.7587524624250661	0.15049449	0.12501357	1.2038251	0.7596466462844242	-0.094527604778777	0.39551658477877694
601	rs8104483_Maj_ABE_328	rs8104483	Variant	Variant	0.197307638342541	0.1350209863129746	0.15818919	0.13315777	1.1879832	1.0026425	0.7471977195040973	0.16128053	0.13423823	1.2014501	1.0107781	0.7456353561944598	0.16128053	0.1336302	1.2069167	0.7465722476232524	-0.10062984924688437	0.4231909092468843
602	rs558971_Maj_ABE_233	rs558971	Variant	Variant	0.6318647173591031	0.1933530657450615	0.21474862	0.17992093	1.1935723	0.99827254	0.681095642845245	0.21829888	0.18138082	1.2035389	1.0063726	0.6792633089563439	0.21829888	0.18055926	1.2090151	0.6804058491708862	-0.13559076667520367	0.5721885266752036
603	rs10421035_Maj_ABE_22	rs10421035	Variant	Variant	0.5168841485715537	0.118534843931976	0.29250228	0.24243745	1.2065061	0.9973602	0.6050255043423722	0.29668346	0.24440461	1.2139028	1.0054529	0.6030069994089229	0.29668346	0.24329759	1.2194262	0.6043608519961821	-0.1801710539253925	0.7735379739253925
604	rs11065979_Min_ABE_368	rs11065979	Variant	Variant	0.7660120000844378	0.0909420456900231	0.1405049	0.11624425	1.2087041	0.99924344	0.7733010161774352	0.14345273	0.11718746	1.2241304	1.0073514	0.7718675941306847	0.14345273	0.11665667	1.2297002	0.7727184125722448	-0.08519014175637424	0.3720956017563742
605	12:51779544AGA_Maj_ABE_2	12:51779544AGA	Variant	Variant	0.3336006822987475	0.1380654877100609	0.2597454	0.21065323	1.2330472	1.0004696	0.6425393928872497	0.26366076	0.21236248	1.24156	1.0085875	0.6406059588308367	0.26366076	0.2114006	1.2472092	0.6418591293874274	-0.15067680231015823	0.6779983223101581
606	LSS_SA_35	LSS	PosCtrl	PosCtrl_inc	0.391577139288376	0.1303308702433551	0.30702558	0.24470507	1.254676	0.99712795	0.6036309427314719	0.3113246	0.24669062	1.2620043	1.0052187	0.6016396951435314	0.3113246	0.24557324	1.2677464	0.602996289559045	-0.16999010596681108	0.792639305966811
607	rs174564_Maj_ABE_106	rs174564	Variant	Variant	0.0358665065562522	0.0342232001426571	1.0858952	0.8590721	1.2640327	0.9990862	0.4441180098415158	1.096514	0.8660427	1.2661201	1.0071929	0.446119510551628	1.096514	0.86212	1.271881	0.4471254016610053	-0.5932101503516718	2.7862381503516715
608	rs2028216_Min_ABE_436	rs2028216	Variant	Variant	0.1424935344507991	0.0634800551450885	0.919448	0.7158493	1.2844156	1.0010935	0.4245633328552987	0.92871624	0.72165775	1.2869207	1.0092164	0.426153062411409	0.92871624	0.71838903	1.2927762	0.427239710389127	-0.47930038568866484	2.3367328656886643
609	rs35882350_Maj_ABE_182	rs35882350	Variant	Variant	0.1092244316485029	0.0705513483183808	0.5648204	0.4346719	1.2994177	1.0037979	0.4565505688207651	0.57121116	0.43819886	1.3035432	1.0119427	0.4553205160241715	0.57121116	0.43621406	1.3094745	0.4569020088439233	-0.28375268714999435	1.4261750071499941
610	rs4766578_Maj_ABE_217	rs4766578	Variant	Variant	0.1609442602201492	0.0437215367852563	0.5850604	0.4478552	1.3063606	0.9992682	0.4512630192465455	0.5916154	0.45148915	1.3103646	1.0073763	0.4501682245988571	0.5916154	0.44944414	1.3163269	0.4517398802058534	-0.2892789274625781	1.4725097274625778
611	rs186636_Min_ABE_431	rs186636	Variant	Variant	0.17245500433273	0.0686428202535149	0.49493787	0.37205088	1.3302962	1.0048133	0.4951180212432747	0.5007616	0.37506974	1.335116	1.0129664	0.4935002082414637	0.5007616	0.37337086	1.3411909	0.4950650287373532	-0.2310318384767469	1.2325550384767467
612	rs1730859_Min_ABE_425	rs1730859	Variant	Variant	0.1095581376027035	0.1274991246850946	0.7331439	0.5476012	1.3388281	1.0015041	0.4288317886486819	0.74090046	0.5520445	1.3421028	1.0096303	0.4289656069810841	0.74090046	0.54954404	1.3482094	0.4303648808714007	-0.3361860663186391	1.8179869863186389
613	ACAT2_SA_46	ACAT2	PosCtrl	PosCtrl_inc	0.3837644773165392	0.1839430571092428	0.29381737	0.21771523	1.3495489	1.0004324	0.6361397924970733	0.29800922	0.2194818	1.3577856	1.0085499	0.634245017952225	0.29800922	0.21848767	1.3639636	0.6355146375604497	-0.1302187442660725	0.7262371842660724
614	ACAT2_SD_51	ACAT2	PosCtrl	PosCtrl_inc	0.7464679981848839	0.1536650766956509	0.31219164	0.22801821	1.3691522	1.003376	0.6247402187032327	0.31653258	0.22986837	1.3770167	1.0115175	0.6228393383656253	0.31653258	0.22882718	1.3832823	0.6241393282508376	-0.13196045148386426	0.7650256114838642
615	rs2013002_Maj_ABE_125	rs2013002	Variant	Variant	0.1709940584179782	0.0824769455786228	0.4329901	0.31573677	1.3713642	1.0020406	0.539465951469613	0.43831122	0.3182987	1.3770437	1.0101713	0.5376535259512656	0.43831122	0.31685698	1.3833094	0.5391494712008281	-0.18271704905012842	1.0593394890501282
616	rs111481101_Maj_ABE_33	rs111481101	Variant	Variant	0.2685679630219565	0.1328044323783359	0.43113753	0.31240395	1.3800642	0.9970867	0.5426597290053834	0.4364436	0.3149388	1.3858044	1.0051771	0.5408471503201023	0.4364436	0.3135123	1.39211	0.5423365873635189	-0.17802921671031696	1.0509164167103169
617	ACAT2_SD_54	ACAT2	PosCtrl	PosCtrl_inc	0.5844264835649509	0.105832043174123	0.23877898	0.17248239	1.3843673	0.996287	0.6929079118908514	0.24252422	0.17388192	1.394764	1.0043709	0.6911661219052603	0.24252422	0.17309432	1.4011103	0.6922725880907752	-0.09673441312845121	0.5817828531284512
618	rs2244608_Maj_ABE_137	rs2244608	Variant	Variant	0.38120882509247	0.1127952518292895	0.31352213	0.22280613	1.4071522	0.9977202	0.631423208663698	0.31787387	0.224614	1.4152006	1.0058157	0.6295508168746486	0.31787387	0.22359662	1.4216399	0.6308324777980051	-0.12036745226488843	0.7561151922648883
619	LSS_SA_31	LSS	PosCtrl	PosCtrl_inc	0.5780182897405524	0.2022254775432426	0.15179515	0.108259864	1.4021369	0.9989079	0.7865367770222318	0.1548346	0.109138295	1.4187009	1.0070132	0.7851870842595638	0.1548346	0.10864396	1.4251561	0.7859931780654384	-0.05810364873781029	0.36777284873781024
620	rs11057830_Min_ABE_365	rs11057830	Variant	Variant	0.2231044146118128	0.0173315457252906	0.32805634	0.23238091	1.4117181	1.0050019	0.620843065422158	0.332526	0.23426647	1.4194349	1.0131565	0.6189629507911432	0.332526	0.23320536	1.4258934	0.6202725465945466	-0.12454810660169785	0.7896001066016978
621	rs76428106_Maj_ABE_302	rs76428106	Variant	Variant	0.5309895047871939	0.1424449616027308	0.29663205	0.20975178	1.4142052	0.9999487	0.6466524803103946	0.30084673	0.21145372	1.4227544	1.0080624	0.6448058426402277	0.30084673	0.21049595	1.4292281	0.646045933774557	-0.11171775089154407	0.713411210891544
622	rs10846740_Maj_ABE_26	rs10846740	Variant	Variant	0.3964840766141494	0.1240975689810635	0.2531114	0.17817275	1.4205954	0.99425465	0.6858386729068872	0.25697294	0.17961846	1.4306599	1.0023221	0.6840856405299665	0.25697294	0.17880489	1.4371696	0.6852130772223881	-0.09347820465964612	0.607424084659646
623	LSS_SD_20	LSS	PosCtrl	PosCtrl_inc	0.631009062342071	0.0925168993131732	0.20376833	0.1409771	1.4454002	1.0005417	0.7370201092756018	0.2072295	0.142121	1.4581201	1.0086602	0.7354510606589815	0.2072295	0.14147727	1.4647547	0.7364203725768599	-0.0700608538310491	0.48451985383104906
624	rs1250259_Min_ABE_392	rs1250259	Variant	Variant	0.5697322241839207	0.1475774290623176	0.09827819	0.0661136	1.4865049	1.0100595	0.8583599383587	0.100883394	0.06665005	1.5136282	1.0182552	0.857408422636452	0.100883394	0.06634816	1.5205153	0.8579614813314033	-0.02915661004050106	0.23092339804050105
625	rs3741513_Min_ABE_469	rs3741513	Variant	Variant	0.2173113870681519	0.1311005475033939	0.32542762	0.21535607	1.5111142	1.0018793	0.6420006135386082	0.32987595	0.21710348	1.5194411	1.0100087	0.640194575087516	0.32987595	0.21612011	1.5263547	0.6414463922688338	-0.09371168193483492	0.7534635819348348
626	rs73596816_Min_ABE_556	rs73596816	Variant	Variant	0.5889441899227084	0.1210678417361575	0.5260821	0.34684622	1.5167589	1.001859	0.5250289812747512	0.53215855	0.34966058	1.5219289	1.0099881	0.5235686671871234	0.53215855	0.3480768	1.5288539	0.5250715750062979	-0.1500594418539517	1.2143765418539516
627	rs8126001_Min_ABE_574	rs8126001	Variant	Variant	0.2873589623778092	0.1408259897832912	0.15225983	0.10039615	1.5165904	0.9979811	0.799515758328633	0.15530305	0.10121077	1.5344517	1.0060787	0.7982406460638651	0.15530305	0.10075234	1.5414337	0.7990023378320354	-0.04216790775813431	0.3527740077581343
628	LSS_SD_17	LSS	PosCtrl	PosCtrl_inc	0.7566885314258016	0.1021921262908103	0.13041836	0.08565265	1.5226425	0.99522877	0.8240506577279922	0.13328436	0.08634764	1.5435785	1.0033041	0.8229050554095372	0.13328436	0.08595653	1.550602	0.8235812503602873	-0.03518734303603674	0.3017560630360367
629	rs8191890_Maj_ABE_329	rs8191890	Variant	Variant	0.6855494923120979	0.0415007196201049	0.29661027	0.19207107	1.5442735	1.0020216	0.6699894752210458	0.30082476	0.19362955	1.5536098	1.010152	0.6682400573287808	0.30082476	0.19275251	1.5606788	0.6694131511537812	-0.07696321752969665	0.6786127375296966
630	rs602662_Min_ABE_527	rs602662	Variant	Variant	0.5420210706320726	0.1410196686311576	0.18511507	0.12024807	1.5394431	0.99875987	0.7683063988067043	0.18842489	0.12122378	1.5543559	1.0068638	0.7668839902002479	0.18842489	0.1206747	1.5614283	0.7677511791259847	-0.048093175845175695	0.42494295584517566
631	rs12476527_Min_ABE_391	rs12476527	Variant	Variant	0.4318441910280843	0.2450732234022048	0.1095967	0.07087289	1.546384	1.0062186	0.8498419680916296	0.11229375	0.07144795	1.571686	1.0143831	0.848842345527779	0.11229375	0.07112433	1.5788374	0.8494263528241677	-0.027107375224541735	0.2516948752245417
632	rs17580_Maj_ABE_109	rs17580	Variant	Variant	0.3268724359294565	0.0821677309981588	0.4609595	0.29158685	1.5808651	1.0034361	0.5694697855820052	0.46650755	0.2939528	1.5870153	1.0115781	0.5678169469766996	0.46650755	0.29262134	1.5942363	0.5692417358905242	-0.1070197375078501	1.0400348375078499
633	rs77542162_Maj_ABE_311	rs77542162	Variant	Variant	0.1740435172847173	0.0988129888724892	0.1606546	0.101432495	1.5838574	1.0010117	0.7980162939122291	0.16376594	0.10225552	1.6015364	1.009134	0.7967388728683471	0.16376594	0.10179236	1.6088235	0.7975056803380205	-0.035743419501335666	0.36327529950133564
634	rs12952249_Min_ABE_405	rs12952249	Variant	Variant	0.522815728376185	0.0792486493904433	0.082505405	0.052160542	1.581759	0.9956209	0.8843824646758718	0.08498263	0.052583776	1.6161379	1.0036994	0.8835910784403254	0.08498263	0.0523456	1.6234914	0.884048015942201	-0.01761286074913987	0.18757812074913985
635	rs556107_Min_ABE_514	rs556107	Variant	Variant	0.3521171930680155	0.1183789781306123	0.49466366	0.30526835	1.6204224	0.9999994	0.5605932796471631	0.5004852	0.3077453	1.6262968	1.0081135	0.5590458111573295	0.5004852	0.3063514	1.6336964	0.5604846354198579	-0.09995251061342403	1.100922910613424
636	rs10489488_Min_ABE_359	rs10489488	Variant	Variant	0.2917142055766299	0.0839415408804556	0.32559675	0.19540334	1.6662804	1.0015305	0.6679656067153661	0.33004645	0.19698885	1.6754575	1.009657	0.666263094533014	0.33004645	0.1960966	1.6830809	0.6674410205556139	-0.05429582349075729	0.7143887234907571
637	rs6062343_Min_ABE_529	rs6062343	Variant	Variant	0.6936913916736401	0.1321143699444893	0.09261619	0.055616025	1.6652789	0.99904525	0.877877706014697	0.09517546	0.0560673	1.6975218	1.0071516	0.8770478240788306	0.09517546	0.055813342	1.7052456	0.8775289978504286	-0.014216680176816779	0.20456760017681674
638	rs17231506_Min_ABE_424	rs17231506	Variant	Variant	0.2225563186542171	0.0291803983158514	0.414744	0.24478824	1.694297	1.0020084	0.6156761455632314	0.41991705	0.24677448	1.7016226	1.0101389	0.613998273044496	0.41991705	0.24565671	1.7093652	0.615315189726622	-0.061561254160600654	0.9013953541606006
639	rs10202258_Min_ABE_356	rs10202258	Variant	Variant	0.14887628951235	0.1157652993583319	0.6881816	0.40360224	1.7050985	1.0053881	0.5131439025090123	0.6955733	0.4068771	1.7095414	1.013546	0.5125304981524932	0.6955733	0.40503415	1.7173201	0.5139835019485887	-0.09827904650879415	1.4894256465087938
640	MYLIP_SD_89	MYLIP	PosCtrl	PosCtrl_inc	0.7218764030197876	0.143321242394226	0.39851677	0.23398468	1.7031747	1.0015558	0.6266057364921714	0.40355816	0.23588325	1.7108386	1.0096825	0.6249182481831655	0.40355816	0.23481482	1.718623	0.6262076290172669	-0.056670430236255676	0.8637867502362555
641	rs2254537_Min_ABE_443	rs2254537	Variant	Variant	0.4974761574152181	0.2045910053160366	0.3218636	0.18783484	1.7135457	1.0035655	0.6777440130492554	0.326283	0.18935895	1.7230927	1.0117086	0.6760745547009501	0.326283	0.18850125	1.7309328	0.6772240289605611	-0.04317266104078099	0.6957386610407809
642	rs2737245_Min_ABE_454	rs2737245	Variant	Variant	0.200582372234736	0.0332448620027227	0.8386041	0.48250744	1.7380128	1.0004197	0.5024347244991478	0.84721637	0.48642254	1.7417293	1.0085372	0.5028669999823994	0.84721637	0.4842193	1.7496542	0.5042067223924378	-0.101836018619196	1.7962687586191959
643	rs704_Min_ABE_550	rs704	Variant	Variant	0.4947352250842439	0.1127858775655349	0.26449358	0.14701447	1.799099	0.9996371	0.7311312454329078	0.2684475	0.14820735	1.8112967	1.0077482	0.7296091782478651	0.2684475	0.14753605	1.8195382	0.7305964372347821	-0.020717844421300702	0.5576128444213007
644	rs247617_Min_ABE_450	rs247617	Variant	Variant	0.3386672138974853	0.1779224755356578	0.44188958	0.24352941	1.8145225	0.9936623	0.6207171839498178	0.4472829	0.24550542	1.8218861	1.001725	0.6191311561246013	0.4472829	0.24439341	1.8301759	0.6204325271223736	-0.031719381658931234	0.926285181658931
645	rs3852861_Min_ABE_479	rs3852861	Variant	Variant	0.11364831089195	0.0347857956161473	0.4405984	0.24124092	1.8263834	0.9998144	0.6232401406706531	0.44598123	0.24319836	1.8338168	1.007927	0.6216576109303025	0.44598123	0.2420968	1.8421608	0.6229525050175091	-0.028519778772396642	0.9204822387723965
646	rs28399433_Maj_ABE_156	rs28399433	Variant	Variant	0.6862902284636873	0.0853016805821611	0.49571088	0.2698768	1.8368043	0.9980966	0.5986126319008915	0.5015409	0.27206662	1.8434489	1.0061952	0.5971403487165002	0.5015409	0.2708343	1.8518367	0.5984914713014025	-0.02928457377811644	1.0323663737781161
647	ACAT2_SA_49	ACAT2	PosCtrl	PosCtrl_inc	0.620294015803058	0.0527016835932479	0.47913697	0.26071045	1.8378127	1.0032146	0.6062573384392136	0.48483253	0.26282588	1.844691	1.0113548	0.6047474011895952	0.48483253	0.26163542	1.8530844	0.6060817867446215	-0.027963470280010727	0.9976285302800105
648	rs3184504_Maj_ABE_164	rs3184504	Variant	Variant	0.5713720842339972	0.1832845169169571	0.27183223	0.144176	1.8854194	1.0003281	0.7357577576110317	0.27584568	0.14534587	1.8978571	1.0084448	0.7342683026608381	0.27584568	0.14468753	1.9064924	0.7352406918058357	-0.0077366678120587284	0.5594280278120586
649	rs11167269_Maj_ABE_35	rs11167269	Variant	Variant	0.4846027877920879	0.0674018107929118	0.29281345	0.15161161	1.9313393	0.99754894	0.7261671112519053	0.29699716	0.1528418	1.9431671	1.0056431	0.7246624409842256	0.29699716	0.15214951	1.9520086	0.7256649171714806	-0.001210399865416878	0.5952047198654167
650	LSS_SA_38	LSS	PosCtrl	PosCtrl_inc	0.2307217719544962	0.1699759349409489	0.44952762	0.23108295	1.9453086	1.0053675	0.6365017003223956	0.4549829	0.23295797	1.9530686	1.0135251	0.634983005646929	0.4549829	0.2319028	1.9619553	0.6362419598964613	0.000461764086004679	0.9095040359139952
651	rs3812945_Maj_ABE_197	rs3812945	Variant	Variant	0.0957127371720346	0.0601686612999404	0.9968931	0.50721264	1.9654343	1.0004492	0.5417191280020348	1.0067897	0.5113282	1.9689696	1.0085669	0.5429762314251638	1.0067897	0.50901216	1.9779285	0.5441818133080631	0.00914419870706007	2.0044352012929396
652	rs76895963_Maj_ABE_306	rs76895963	Variant	Variant	0.3058608387533351	0.0928464677737929	0.5480039	0.27334857	2.0047805	1.0056967	0.6035304188644925	0.5542582	0.27556655	2.0113409	1.013857	0.6022513372827649	0.5542582	0.27431837	2.0204926	0.6035832585897621	0.016604074502267085	1.091912325497733	CCND2;CCND2-AS1
653	rs7275_Maj_ABE_285	rs7275	Variant	Variant	0.3950631568553293	0.1113320110595969	0.3309718	0.16435443	2.0137687	1.0043958	0.7107294774384403	0.33546513	0.16568801	2.0246797	1.0125456	0.709217344261138	0.33546513	0.16493753	2.0338922	0.7102671100239414	0.012193511501005228	0.6587367484989948
654	SREBF2_SA_56	SREBF2	PosCtrl	PosCtrl_dec	0.1445965090620629	0.1638364321639403	0.6227091	0.3055919	2.0377145	0.99709296	0.5845903190478272	0.6295696	0.3080715	2.0435827	1.0051835	0.5835873844969736	0.6295696	0.3066761	2.0528812	0.5849481057625909	0.02849548908079569	1.230643710919204
655	rs9894946_Maj_ABE_346	rs9894946	Variant	Variant	0.3953676871688009	0.2519362183797739	0.28807873	0.14004456	2.0570505	0.9972171	0.7428701844564543	0.29222402	0.14118089	2.0698555	1.0053086	0.7414378388031253	0.29222402	0.14054142	2.0792732	0.7423871495213581	0.016767898463882658	0.5676801415361172
656	rs7961196_Maj_ABE_319	rs7961196	Variant	Variant	0.5507502083818624	0.0569755825767413	0.41862887	0.20273311	2.064926	1.0013905	0.6677549733988768	0.42383346	0.20437811	2.0737712	1.0095158	0.6662558370981416	0.42383346	0.2034524	2.0832071	0.667430110875356	0.025074083431762983	0.8225928365682369
657	rs13268_Maj_ABE_71	rs13268	Variant	Variant	0.5040135327320338	0.2422954994308629	0.44973528	0.21722662	2.0703506	1.0027976	0.6533355475635192	0.45519227	0.21898922	2.078606	1.0109344	0.6518681174838029	0.45519227	0.21799731	2.0880637	0.6530811373854071	0.027925393673386534	0.8824591463266134	FBLN1	ZNF329 promoter
658	rs551473284_Maj_ABE_229	rs551473284	Variant	Variant	0.4755064459784315	0.0622175744097603	0.40367547	0.19448328	2.0756307	0.99495375	0.6767313510646029	0.4087587	0.19606133	2.0848513	1.0030268	0.675229001213007	0.4087587	0.19517328	2.0943375	0.6763781274887979	0.026226100455448265	0.7912912995445516
659	rs72834377_Maj_ABE_288	rs72834377	Variant	Variant	0.2263490041428369	0.1422871124169942	0.7461659	0.3408697	2.189006	0.99999297	0.5801127300436222	0.7540281	0.34363553	2.194267	1.008107	0.5796948721409352	0.7540281	0.34207904	2.204251	0.5810291306672721	0.08356550173396327	1.4244906982660366
660	rs35081008_Min_ABE_465	rs35081008	Variant	Variant	0.4891274884185089	0.1766905858285578	0.13642557	0.06267973	2.1765501	0.99504614	0.8652135848883404	0.13934031	0.06318832	2.2051592	1.0031201	0.8643219305118462	0.13934031	0.062902115	2.2151928	0.8648498028819405	0.016054430048603283	0.2626261899513967
661	rs217358_Min_ABE_439	rs217358	Variant	Variant	0.7632515410990092	0.0664627043139619	0.1452042	0.06633805	2.1888525	0.9977533	0.858644505064164	0.14819017	0.06687632	2.215884	1.0058491	0.8577166676663752	0.14819017	0.066573404	2.2259665	0.8582685851752463	0.01770869583176521	0.27867164416823476
662	rs10757272_Min_ABE_361	rs10757272	Variant	Variant	0.4618861268281163	0.0928649595447119	0.63746077	0.28847474	2.2097628	1.0060296	0.6045822548387522	0.64444095	0.29081544	2.215979	1.0141926	0.603652622741308	0.64444095	0.2894982	2.226062	0.6049667713929263	0.07703490441082639	1.2118469955891733
663	rs1495741_Min_ABE_415	rs1495741	Variant	Variant	0.4768552210057953	0.162477316809776	0.9964763	0.4391779	2.268958	0.9971884	0.5802107087665962	1.0063696	0.44274142	2.2730415	1.0052797	0.5812268617903079	1.0063696	0.44073603	2.283384	0.5824352925050782	0.14254285451083493	1.8701963454891648
664	ACAT2_SA_44	ACAT2	PosCtrl	PosCtrl_inc	0.584144444031504	0.1407804588441752	0.17589195	0.07770288	2.2636478	1.0020034	0.8389245017957567	0.17912692	0.07833337	2.2867255	1.0101337	0.8378957405003324	0.17912692	0.07797856	2.2971303	0.8385188712371701	0.026291750833704275	0.33196208916629566
665	rs2304904_Min_ABE_447	rs2304904	Variant	Variant	0.1994132329422074	0.102991931923796	0.20233954	0.08916745	2.2692084	1.0022963	0.8198284699129639	0.20578912	0.089890964	2.2893193	1.010429	0.818707998639987	0.20578912	0.089483805	2.2997358	0.8193987614984402	0.030404085000394737	0.38117415499960516
666	rs34468565_Maj_ABE_170	rs34468565	Variant	Variant	0.2170668777273407	0.1684576158451137	0.844671	0.36727458	2.2998352	1.002011	0.5843246867734179	0.8533325	0.37025467	2.3047178	1.0101414	0.5844275294474185	0.8533325	0.3685776	2.3152046	0.5857162972286366	0.1309336784917896	1.5757313215082103
667	rs769452_Maj_ABE_307	rs769452	Variant	Variant	0.2468664894270283	0.1820357303069822	0.6546722	0.27941626	2.3429997	1.0005735	0.6171619697276512	0.66179204	0.28168347	2.3494174	1.0086923	0.6163107759234765	0.66179204	0.2804076	2.3601072	0.6175930899799805	0.11220324300868634	1.2113808369913137
668	rs10810657_Maj_ABE_25	rs10810657	Variant	Variant	0.2087721705717015	0.0729061917958606	0.9567965	0.4069281	2.3512669	0.99733216	0.5883938627230028	0.9663678	0.41022995	2.3556733	1.0054246	0.5891301060186623	0.9663678	0.40837184	2.366392	0.5903576193883239	0.1659737012996464	1.7667618987003535
669	rs472495_Min_ABE_493	rs472495	Variant	Variant	0.7659530352868004	0.0871890481151018	0.3212743	0.13533755	2.3738742	0.99597275	0.7519972544711283	0.32568893	0.13643569	2.387124	1.0040542	0.750656203642492	0.32568893	0.1358177	2.3979857	0.7515754563024354	0.059491129536934195	0.5918867304630657
670	rs4055111_Maj_ABE_203	rs4055111	Variant	Variant	0.390319546920386	0.1091295471183138	0.51154447	0.21181968	2.4149997	1.0004733	0.66807127018653	0.51750296	0.2135384	2.4234657	1.0085912	0.6668166208098643	0.51750296	0.21257117	2.4344926	0.6679843127970213	0.10087112264845866	0.9341347973515411
671	rs429358_Maj_ABE_207	rs429358	Variant	Variant	0.7052926503396882	0.0740374967660659	0.31544992	0.12404697	2.5429878	1.0015358	0.7686857656322592	0.3198173	0.1250535	2.5574439	1.0096623	0.7674158767621833	0.3198173	0.124487065	2.5690806	0.7682804274653425	0.07582713605890329	0.5638074639410967	APOE	ACACB missense variant
672	rs4719853_Maj_ABE_214	rs4719853	Variant	Variant	0.7935864286231364	0.0744469750256342	0.3055528	0.1197845	2.5508544	0.9977275	0.7746622776523217	0.30983987	0.12075644	2.5658247	1.0058231	0.7734083575919759	0.30983987	0.12020948	2.5774996	0.774253135823518	0.07423361859971203	0.5454461214002879
673	rs3748034_Min_ABE_470	rs3748034	Variant	Variant	0.4047705817769627	0.1840163359427257	0.3841145	0.1479812	2.595698	1.0012498	0.7382108453596317	0.38903904	0.14918193	2.607816	1.009374	0.7369105265735143	0.38903904	0.14850621	2.619682	0.7378729206458129	0.0979722169194579	0.680105863080542
674	rs11149612_Min_ABE_369	rs11149612	Variant	Variant	0.4258524583316756	0.1861560682355325	0.54254407	0.2057946	2.6363378	0.99721193	0.6796854624473319	0.5487541	0.20746444	2.6450512	1.0053034	0.6785495464965946	0.5487541	0.20652473	2.6570866	0.6796823270052251	0.14397306728314113	0.9535351327168589
675	MYLIP_SD_90	MYLIP	PosCtrl	PosCtrl_inc	0.5202030129151736	0.1659883730945653	0.39816132	0.14901039	2.6720374	1.0009342	0.737931727545699	0.40319982	0.15021947	2.6840715	1.0090559	0.7366556232129616	0.40319982	0.14953905	2.6962845	0.7376185673410957	0.11010866771766553	0.6962909722823344
676	rs11781667_Min_ABE_382	rs11781667	Variant	Variant	0.5256201597516975	0.213331462216805	0.35592985	0.13307269	2.6747024	1.001449	0.7577534902001376	0.36062568	0.13415246	2.688178	1.0095748	0.7564915418382964	0.36062568	0.13354482	2.7004094	0.757391460609318	0.09888264247811562	0.6223687175218844
677	rs4457349_Maj_ABE_210	rs4457349	Variant	Variant	0.5256161741841144	0.1719694520152155	0.6108032	0.22578931	2.705191	1.0002991	0.666650217301254	0.61756706	0.22762138	2.7131329	1.0084156	0.6656967136113653	0.61756706	0.22659037	2.725478	0.6668602178335996	0.1734580955563947	1.0616760244436052
678	rs625219_Min_ABE_535	rs625219	Variant	Variant	0.621987410390995	0.1681970838169403	0.79960763	0.27843294	2.871814	0.99830186	0.6489703192561667	0.80790347	0.28069216	2.8782544	1.0064021	0.6487314787604429	0.80790347	0.27942076	2.891351	0.6499134680322236	0.2602488438671897	1.35555809613281
679	rs4886648_Min_ABE_500	rs4886648	Variant	Variant	0.5769846364968663	0.16333223395508	0.507747	0.17700458	2.868553	1.0015717	0.7112085722106315	0.5136747	0.17844081	2.8786838	1.0096985	0.7100692379172642	0.5136747	0.17763257	2.891782	0.7111114599635044	0.1655212603187099	0.8618281396812901
680	MYLIP_SD_88	MYLIP	PosCtrl	PosCtrl_inc	0.2384801238693414	0.0538676092513324	0.9885455	0.3412143	2.8971395	0.99747914	0.6439273572410128	0.99837434	0.34398293	2.902395	1.0055728	0.6446040959781172	0.99837434	0.34242487	2.9156013	0.6457473630298297	0.3272339273891899	1.66951475261081
681	LSS_SA_33	LSS	PosCtrl	PosCtrl_inc	0.5971208093266756	0.1896605620756714	0.4565306	0.15170862	3.0092595	0.99960744	0.7395210396998266	0.46204272	0.15293959	3.02108	1.0077183	0.7383638827457241	0.46204272	0.15224685	3.0348263	0.7393202790695595	0.16364437724032804	0.7604410627596719
682	SREBF2_SA_61	SREBF2	PosCtrl	PosCtrl_dec	0.6731080153981761	0.0254100237643041	0.3557987	0.11594388	3.0687149	0.9974481	0.783662718910862	0.36049345	0.116884656	3.084181	1.0055414	0.7825198461560662	0.36049345	0.11635523	3.0982144	0.783333813312056	0.1324413897871255	0.5885455102128745
683	rs74612335_Maj_ABE_293	rs74612335	Variant	Variant	0.3732594136650208	0.1988483325354737	0.48220912	0.15631972	3.0847619	1.0036997	0.7357952203461882	0.48792958	0.15758811	3.0962336	1.0118438	0.7346782957113623	0.48792958	0.15687431	3.1103218	0.7356456930467545	0.1804615823004283	0.7953975776995716
684	rs869412_Maj_ABE_331	rs869412	Variant	Variant	0.4652256945753905	0.1565209355913923	0.7131859	0.22157334	3.2187352	0.9959183	0.6889694885069794	0.7207805	0.22337121	3.226828	1.0039992	0.6883935255315097	0.7207805	0.22235945	3.2415106	0.6894863719328805	0.2849639863778651	1.156597013622135
685	LSS_SD_28	LSS	PosCtrl	PosCtrl_inc	0.4380407253267642	0.0814838109804252	0.46857962	0.14130235	3.316149	1.0017546	0.7552257691294535	0.4741895	0.14244889	3.3288395	1.0098829	0.7541510061013755	0.4741895	0.14180367	3.343986	0.755056846940873	0.196259413924397	0.7521195860756029
686	LSS_SD_24	LSS	PosCtrl	PosCtrl_inc	0.693575653639487	0.2121307093778829	0.44072303	0.13149607	3.3516061	0.9990966	0.7667398973476761	0.44610688	0.13256304	3.3652432	1.0072033	0.7656578088221961	0.44610688	0.1319626	3.3805554	0.7665267373606727	0.18746493669373454	0.7047488233062653
687	rs11057839_Min_ABE_366	rs11057839	Variant	Variant	0.3703687492406527	0.122375955688951	1.1272671	0.3215855	3.5053418	0.9991338	0.6958264929030865	1.1382216	0.32419488	3.510918	1.0072409	0.6969608624891949	1.1382216	0.32272646	3.526893	0.6979713512748352	0.5056893615418936	1.7707538384581065	SCARB1	Cholesterol transport
688	rs189149041_Maj_ABE_119	rs189149041	Variant	Variant	0.6883271716622573	0.1795050081892555	0.93186986	0.2650936	3.5152485	1.0025532	0.6912533050491625	0.9412389	0.26724458	3.522013	1.0106881	0.6915304140846915	0.9412389	0.2660341	3.5380385	0.6925892574322686	0.4198216453404727	1.4626561546595271	SLC22A3	Cation transporter known to be associated with serum lipoprotein/ proinflammatory; histamine can enhance LDL-C secretion (https://www.ncbi.nlm.nih.gov/pmc/articles/PMC8387813/)
689	LSS_SA_36	LSS	PosCtrl	PosCtrl_inc	0.5747477519367753	0.2735931004120438	0.40625754	0.115257934	3.5247686	0.99626654	0.788159772165841	0.41136172	0.116193146	3.5403268	1.0043503	0.7871109143436943	0.41136172	0.11566685	3.5564358	0.7879090495028092	0.18465885979480318	0.6380645802051967
690	rs1250259_Maj_ABE_59	rs1250259	Variant	Variant	0.4412531280079445	0.1823088500894699	0.27579275	0.07523454	3.6657732	1.0022674	0.8462775145097624	0.27983832	0.075844996	3.6896083	1.0103998	0.8453653476216809	0.27983832	0.07550146	3.7063963	0.8459616320394346	0.13185817761980842	0.4278184623801915
691	MYLIP_SD_87	MYLIP	PosCtrl	PosCtrl_inc	0.7848832791694915	0.1027348196742239	0.63544947	0.15232955	4.1715446	0.9995846	0.7589221077760125	0.6424133	0.15356557	4.183316	1.0076953	0.7582275985814297	0.6424133	0.15287	4.2023506	0.7591167219226921	0.3427936056833618	0.9420329943166381
692	MYLIP_SA_85	MYLIP	PosCtrl	PosCtrl_inc	0.6505021766570712	0.1229096264381036	0.6041307	0.14309768	4.221806	0.9957488	0.7671674104432501	0.6108404	0.1442588	4.2343373	1.0038284	0.7664187947858321	0.6108404	0.14360538	4.2536035	0.767282401065374	0.3293790272138113	0.8923017727861886
693	LSS_SD_22	LSS	PosCtrl	PosCtrl_inc	0.7177064253426957	0.0421896226933104	0.6841156	0.12688215	5.3917403	1.0001277	0.7979674517499749	0.6914743	0.12791169	5.405873	1.0082428	0.797471727233615	0.6914743	0.12733231	5.43047	0.7982317414047616	0.4419075583317106	0.9410410416682894
694	MYLIP_SA_86	MYLIP	PosCtrl	PosCtrl_inc	0.5860868881342827	0.0687766039527789	0.72712046	0.11743315	6.191782	0.99783504	0.8153361486779391	0.7348281	0.118386015	6.2070518	1.0059315	0.8149663843666871	0.7348281	0.11784979	6.2352943	0.8156666847180514	0.5038467560143913	0.9658094439856086
