## Supplementary Tables for "Joint genotypic and phenotypic outcome modeling improves base editing variant effect quantification": TableS6_MotifRaptor.xlsx (part 1 of 3)

### Sheet: snpreport_cisbp
SNPID:MOTIF	SNPID	UID	MOTIF	EXPRESSION	BINDING_SCORE	DISRUPTION_SCORE	AREA_SCORE	SCALED_BINDING_SCORE	SCALED_DISRUPT_SCORE	SCALED_AREA_SCORE	ZSCORE
1_45964766_T_C:M00111_2.00__TFAP2D	1_45964766_T_C	1_45964766_T_C:T:C	M00111_2.00__TFAP2D	0	1.64604	1.27517	2.09898	0.17062	0.163909	0.0279661	-0.271002
rs1434282:M00111_2.00__TFAP2D	rs1434282	rs1434282:T:C	M00111_2.00__TFAP2D	0	0.320798	-0.403855	-0.129556	0.0332523	-0.0519111	-0.00172616	-0.271002
rs115421711:M00111_2.00__TFAP2D	rs115421711	rs115421711:A:G	M00111_2.00__TFAP2D	0	0.294285	1.35494	0.398738	0.030504	0.174162	0.00531266	-0.271002
rs11149612:M00111_2.00__TFAP2D	rs11149612	rs11149612:T:C	M00111_2.00__TFAP2D	0	2.50348	1.78398	4.46616	0.259498	0.229311	0.0595058	-0.271002
rs704:M00111_2.00__TFAP2D	rs704	rs704:A:G	M00111_2.00__TFAP2D	0	3.17823	0.875421	2.78229	0.329439	0.112526	0.0370704	-0.271002
rs77542162:M00111_2.00__TFAP2D	rs77542162	rs77542162:A:G	M00111_2.00__TFAP2D	0	4.24842	0.345625	1.46836	0.440369	0.0444263	0.019564	-0.271002
rs402348:M00111_2.00__TFAP2D	rs402348	rs402348:T:C	M00111_2.00__TFAP2D	0	1.26612	-0.264177	-0.334478	0.131239	-0.033957	-0.00445649	-0.271002
rs429358:M00111_2.00__TFAP2D	rs429358	rs429358:T:C	M00111_2.00__TFAP2D	0	1.08837	-0.264177	-0.287521	0.112814	-0.033957	-0.00383085	-0.271002
19_57460078_A_G:M00111_2.00__TFAP2D	19_57460078_A_G	19_57460078_A_G:A:G	M00111_2.00__TFAP2D	0	0.591438	-0.656036	-0.388005	0.0613054	-0.0843262	-0.00516965	-0.271002
rs35081008:M00111_2.00__TFAP2D	rs35081008	rs35081008:T:C	M00111_2.00__TFAP2D	0	6.72276	1.27517	8.57265	0.696846	0.163909	0.114219	-0.271002
rs2618566:M00111_2.00__TFAP2D	rs2618566	rs2618566:T:C	M00111_2.00__TFAP2D	0	2.20285	1.27517	2.80901	0.228336	0.163909	0.0374264	-0.271002
rs8126001:M00111_2.00__TFAP2D	rs8126001	rs8126001:T:C	M00111_2.00__TFAP2D	0	4.13794	7.23353	29.932	0.428918	0.929791	0.398804	-0.271002
1_45964766_T_C:M00115_2.00__ARID3C	1_45964766_T_C	1_45964766_T_C:T:C	M00115_2.00__ARID3C	0.18	1.41572	-2.19277	-3.10434	0.262325	-0.59492	-0.156062	-0.0536596
rs4390169:M00115_2.00__ARID3C	rs4390169	rs4390169:A:G	M00115_2.00__ARID3C	0.18	0.348583	-1.2638	-0.44054	0.0645905	-0.342882	-0.0221469	-0.0536596
rs1434282:M00115_2.00__ARID3C	rs1434282	rs1434282:T:C	M00115_2.00__ARID3C	0.18	2.3281	-0.654039	-1.52267	0.431384	-0.177447	-0.0765481	-0.0536596
rs3767844:M00115_2.00__ARID3C	rs3767844	rs3767844:A:G	M00115_2.00__ARID3C	0.18	1.31835	-3.27041	-4.31156	0.244283	-0.887295	-0.216752	-0.0536596
rs115421711:M00115_2.00__ARID3C	rs115421711	rs115421711:A:G	M00115_2.00__ARID3C	0.18	3.55747	0.4156	1.47848	0.659179	0.112756	0.0743267	-0.0536596
rs116734477:M00115_2.00__ARID3C	rs116734477	rs116734477:T:C	M00115_2.00__ARID3C	0.18	4.37146	-1.2638	-5.52466	0.810007	-0.342882	-0.277737	-0.0536596
rs58198139:M00115_2.00__ARID3C	rs58198139	rs58198139:T:C	M00115_2.00__ARID3C	0.18	1.0845	-1.09384	-1.18627	0.200952	-0.296769	-0.0596362	-0.0536596
rs4719853:M00115_2.00__ARID3C	rs4719853	rs4719853:T:C	M00115_2.00__ARID3C	0.18	3.15344	-2.19277	-6.91475	0.584314	-0.59492	-0.34762	-0.0536596
rs10107182:M00115_2.00__ARID3C	rs10107182	rs10107182:T:C	M00115_2.00__ARID3C	0.18	1.72405	0.4156	0.716517	0.319458	0.112756	0.0360209	-0.0536596
rs4457349:M00115_2.00__ARID3C	rs4457349	rs4457349:A:G	M00115_2.00__ARID3C	0.18	2.21962	-3.27041	-7.25906	0.411283	-0.887295	-0.364929	-0.0536596
rs4149309:M00115_2.00__ARID3C	rs4149309	rs4149309:A:G	M00115_2.00__ARID3C	0.18	2.60392	-2.19277	-5.7098	0.482493	-0.59492	-0.287044	-0.0536596
rs76895963:M00115_2.00__ARID3C	rs76895963	rs76895963:T:C	M00115_2.00__ARID3C	0.18	0.628498	0.305637	0.192092	0.116457	0.0829223	0.00965689	-0.0536596
rs62084210:M00115_2.00__ARID3C	rs62084210	rs62084210:A:G	M00115_2.00__ARID3C	0.18	1.29272	-3.27041	-4.22773	0.239534	-0.887295	-0.212538	-0.0536596
rs3767844:M00116_2.00__ARID5A	rs3767844	rs3767844:A:G	M00116_2.00__ARID5A	2.5	2.52166	-0.0441083	-0.111226	0.269668	-0.00533064	-0.00143751	-0.548945
1_45964766_T_C:M00130_2.00__PLAGL1	1_45964766_T_C	1_45964766_T_C:T:C	M00130_2.00__PLAGL1	1.71	1.34766	0.225684	0.304146	0.138356	0.0277326	0.00383699	-0.671351
rs4390169:M00130_2.00__PLAGL1	rs4390169	rs4390169:A:G	M00130_2.00__PLAGL1	1.71	3.21705	0.815445	2.62333	0.330276	0.100204	0.0330949	-0.671351
rs1434282:M00130_2.00__PLAGL1	rs1434282	rs1434282:T:C	M00130_2.00__PLAGL1	1.71	0.281682	1.61517	0.454965	0.0289187	0.198476	0.00573965	-0.671351
rs3767844:M00130_2.00__PLAGL1	rs3767844	rs3767844:A:G	M00130_2.00__PLAGL1	1.71	0.520179	3.93193	2.04531	0.0534037	0.483165	0.0258028	-0.671351
rs1250259:M00130_2.00__PLAGL1	rs1250259	rs1250259:A:G	M00130_2.00__PLAGL1	1.71	2.41422	3.43327	8.28865	0.247853	0.421888	0.104566	-0.671351
rs58198139:M00130_2.00__PLAGL1	rs58198139	rs58198139:T:C	M00130_2.00__PLAGL1	1.71	0.510438	1.55516	0.793811	0.0524036	0.191101	0.0100144	-0.671351
rs10107182:M00130_2.00__PLAGL1	rs10107182	rs10107182:T:C	M00130_2.00__PLAGL1	1.71	2.55064	1.20531	3.07431	0.261859	0.148111	0.0387842	-0.671351
rs76895963:M00130_2.00__PLAGL1	rs76895963	rs76895963:T:C	M00130_2.00__PLAGL1	1.71	1.80732	0.225684	0.407883	0.185547	0.0277326	0.00514569	-0.671351
rs704:M00130_2.00__PLAGL1	rs704	rs704:A:G	M00130_2.00__PLAGL1	1.71	2.07107	3.43327	7.11055	0.212625	0.421888	0.0897038	-0.671351
rs77542162:M00130_2.00__PLAGL1	rs77542162	rs77542162:A:G	M00130_2.00__PLAGL1	1.71	5.55479	0.815445	4.52963	0.570277	0.100204	0.057144	-0.671351
rs402348:M00130_2.00__PLAGL1	rs402348	rs402348:T:C	M00130_2.00__PLAGL1	1.71	4.69742	1.55516	7.30523	0.482256	0.191101	0.0921598	-0.671351
rs429358:M00130_2.00__PLAGL1	rs429358	rs429358:T:C	M00130_2.00__PLAGL1	1.71	3.94404	-0.343957	-1.35658	0.404911	-0.0422662	-0.0171141	-0.671351
19_57460078_A_G:M00130_2.00__PLAGL1	19_57460078_A_G	19_57460078_A_G:A:G	M00130_2.00__PLAGL1	1.71	2.01521	0.215684	0.434649	0.20689	0.0265038	0.00548336	-0.671351
rs35081008:M00130_2.00__PLAGL1	rs35081008	rs35081008:T:C	M00130_2.00__PLAGL1	1.71	4.63955	0.815445	3.7833	0.476315	0.100204	0.0477286	-0.671351
rs2618566:M00130_2.00__PLAGL1	rs2618566	rs2618566:T:C	M00130_2.00__PLAGL1	1.71	1.66088	-0.343957	-0.571269	0.170512	-0.0422662	-0.00720691	-0.671351
rs8126001:M00130_2.00__PLAGL1	rs8126001	rs8126001:T:C	M00130_2.00__PLAGL1	1.71	7.62548	5.16254	39.3668	0.782862	0.634385	0.496636	-0.671351
rs4390169:M00142_2.00__ZNF691	rs4390169	rs4390169:A:G	M00142_2.00__ZNF691	4.16	7.07392	2.22413	15.7333	0.750983	0.250114	0.187831	-0.516157
rs76895963:M00142_2.00__ZNF691	rs76895963	rs76895963:T:C	M00142_2.00__ZNF691	4.16	2.92626	2.60797	7.63158	0.310658	0.293278	0.0911091	-0.516157
rs429358:M00142_2.00__ZNF691	rs429358	rs429358:T:C	M00142_2.00__ZNF691	4.16	2.48868	4.98015	12.394	0.264203	0.560041	0.147965	-0.516157
19_57460078_A_G:M00142_2.00__ZNF691	19_57460078_A_G	19_57460078_A_G:A:G	M00142_2.00__ZNF691	4.16	1.85843	4.26828	7.93233	0.197296	0.479988	0.0946995	-0.516157
rs35081008:M00142_2.00__ZNF691	rs35081008	rs35081008:T:C	M00142_2.00__ZNF691	4.16	3.58117	-0.371098	-1.32897	0.380185	-0.0417317	-0.0158658	-0.516157
rs8126001:M00142_2.00__ZNF691	rs8126001	rs8126001:T:C	M00142_2.00__ZNF691	4.16	2.50879	-3.56591	-8.94612	0.266339	-0.401003	-0.106803	-0.516157
1_45964766_T_C:M00152_2.00__ZBTB3	1_45964766_T_C	1_45964766_T_C:T:C	M00152_2.00__ZBTB3	2.17	1.2012	1.69513	2.03619	0.150693	0.1919	0.028918	-0.386894
rs4390169:M00152_2.00__ZBTB3	rs4390169	rs4390169:A:G	M00152_2.00__ZBTB3	2.17	1.21055	-8.83343	-10.6933	0.151866	-1	-0.151866	-0.386894
rs3767844:M00152_2.00__ZBTB3	rs3767844	rs3767844:A:G	M00152_2.00__ZBTB3	2.17	0.375697	-1.08374	-0.407157	0.0471323	-0.122686	-0.00578246	-0.386894
rs1250259:M00152_2.00__ZBTB3	rs1250259	rs1250259:A:G	M00152_2.00__ZBTB3	2.17	2.62016	-3.58644	-9.39706	0.328706	-0.406007	-0.133457	-0.386894
rs115421711:M00152_2.00__ZBTB3	rs115421711	rs115421711:A:G	M00152_2.00__ZBTB3	2.17	5.36189	0.705434	3.78246	0.672663	0.0798596	0.0537186	-0.386894
rs58198139:M00152_2.00__ZBTB3	rs58198139	rs58198139:T:C	M00152_2.00__ZBTB3	2.17	2.41851	4.13095	9.99075	0.303409	0.467649	0.141889	-0.386894
rs4719853:M00152_2.00__ZBTB3	rs4719853	rs4719853:T:C	M00152_2.00__ZBTB3	2.17	0.442777	-0.274237	-0.121426	0.0555476	-0.0310454	-0.0017245	-0.386894
rs4457349:M00152_2.00__ZBTB3	rs4457349	rs4457349:A:G	M00152_2.00__ZBTB3	2.17	2.84857	4.13095	11.7673	0.357361	0.467649	0.167119	-0.386894
rs4149309:M00152_2.00__ZBTB3	rs4149309	rs4149309:A:G	M00152_2.00__ZBTB3	2.17	3.06709	0.525552	1.61191	0.384774	0.0594958	0.0228925	-0.386894
rs76895963:M00152_2.00__ZBTB3	rs76895963	rs76895963:T:C	M00152_2.00__ZBTB3	2.17	1.52812	-1.08374	-1.65608	0.191706	-0.122686	-0.0235196	-0.386894
rs11149612:M00152_2.00__ZBTB3	rs11149612	rs11149612:T:C	M00152_2.00__ZBTB3	2.17	5.61609	4.13095	23.1998	0.704554	0.467649	0.329484	-0.386894
rs62084210:M00152_2.00__ZBTB3	rs62084210	rs62084210:A:G	M00152_2.00__ZBTB3	2.17	0.941222	-8.83343	-8.31423	0.118079	-1	-0.118079	-0.386894
rs77542162:M00152_2.00__ZBTB3	rs77542162	rs77542162:A:G	M00152_2.00__ZBTB3	2.17	5.41626	-8.83343	-47.8441	0.679484	-1	-0.679484	-0.386894
rs402348:M00152_2.00__ZBTB3	rs402348	rs402348:T:C	M00152_2.00__ZBTB3	2.17	3.89526	-8.83343	-34.4086	0.488671	-1	-0.488671	-0.386894
19_57460078_A_G:M00152_2.00__ZBTB3	19_57460078_A_G	19_57460078_A_G:A:G	M00152_2.00__ZBTB3	2.17	3.29863	1.69513	5.59162	0.413823	0.1919	0.0794124	-0.386894
rs35081008:M00152_2.00__ZBTB3	rs35081008	rs35081008:T:C	M00152_2.00__ZBTB3	2.17	1.00266	0.525552	0.52695	0.125786	0.0594958	0.00748375	-0.386894
rs2618566:M00152_2.00__ZBTB3	rs2618566	rs2618566:T:C	M00152_2.00__ZBTB3	2.17	3.83263	1.75512	6.72673	0.480813	0.198691	0.0955331	-0.386894
rs8126001:M00152_2.00__ZBTB3	rs8126001	rs8126001:T:C	M00152_2.00__ZBTB3	2.17	2.51435	0.525552	1.32142	0.315432	0.0594958	0.0187669	-0.386894
rs1434282:M00164_2.00__FOXS1	rs1434282	rs1434282:T:C	M00164_2.00__FOXS1	0	2.75901	-2.56231	-7.06942	0.370812	-0.350049	-0.129802	-0.738338
rs3767844:M00164_2.00__FOXS1	rs3767844	rs3767844:A:G	M00164_2.00__FOXS1	0	1.53898	-1.16192	-1.78818	0.20684	-0.158736	-0.0328329	-0.738338
rs116734477:M00164_2.00__FOXS1	rs116734477	rs116734477:T:C	M00164_2.00__FOXS1	0	5.01551	-0.204158	-1.02396	0.674087	-0.027891	-0.018801	-0.738338
rs58198139:M00164_2.00__FOXS1	rs58198139	rs58198139:T:C	M00164_2.00__FOXS1	0	0.493656	2.11376	1.04347	0.0663476	0.28877	0.0191592	-0.738338
rs4719853:M00164_2.00__FOXS1	rs4719853	rs4719853:T:C	M00164_2.00__FOXS1	0	2.95953	0.955485	2.82779	0.397762	0.130533	0.0519213	-0.738338
rs10107182:M00164_2.00__FOXS1	rs10107182	rs10107182:T:C	M00164_2.00__FOXS1	0	2.34986	-0.154144	-0.362217	0.315822	-0.0210584	-0.00665071	-0.738338
rs4457349:M00164_2.00__FOXS1	rs4457349	rs4457349:A:G	M00164_2.00__FOXS1	0	0.0530022	0.555569	0.0294464	0.00712352	0.075899	0.000540668	-0.738338
rs4149309:M00164_2.00__FOXS1	rs4149309	rs4149309:A:G	M00164_2.00__FOXS1	0	0.936933	-0.154144	-0.144423	0.125924	-0.0210584	-0.00265177	-0.738338
rs11149612:M00164_2.00__FOXS1	rs11149612	rs11149612:T:C	M00164_2.00__FOXS1	0	0.0931197	-6.38442	-0.594516	0.0125153	-0.872207	-0.010916	-0.738338
rs704:M00164_2.00__FOXS1	rs704	rs704:A:G	M00164_2.00__FOXS1	0	0.288579	-2.56231	-0.739429	0.0387852	-0.350049	-0.0135767	-0.738338
rs62084210:M00164_2.00__FOXS1	rs62084210	rs62084210:A:G	M00164_2.00__FOXS1	0	3.14319	0.0557548	0.175248	0.422447	0.00761693	0.00321775	-0.738338
19_57460078_A_G:M00164_2.00__FOXS1	19_57460078_A_G	19_57460078_A_G:A:G	M00164_2.00__FOXS1	0	4.35957	-3.31025	-14.4313	0.585928	-0.45223	-0.264974	-0.738338
rs2618566:M00164_2.00__FOXS1	rs2618566	rs2618566:T:C	M00164_2.00__FOXS1	0	0.804354	-0.204158	-0.164215	0.108106	-0.027891	-0.00301518	-0.738338
rs8126001:M00164_2.00__FOXS1	rs8126001	rs8126001:T:C	M00164_2.00__FOXS1	0	2.04205	-1.60353	-3.27448	0.274453	-0.219065	-0.0601232	-0.738338
rs58198139:M00195_2.00__CIC	rs58198139	rs58198139:T:C	M00195_2.00__CIC	13.86	0.616633	8.85742	5.46178	0.0604178	1	0.0604178	-0.26901
1_45964766_T_C:M00214_2.00__SOX1	1_45964766_T_C	1_45964766_T_C:T:C	M00214_2.00__SOX1	0	1.47596	-2.29229	-3.38332	0.269864	-0.480944	-0.12979	-0.181049
rs4390169:M00214_2.00__SOX1	rs4390169	rs4390169:A:G	M00214_2.00__SOX1	0	1.06086	-1.98328	-2.10399	0.193968	-0.41611	-0.0807123	-0.181049
rs1434282:M00214_2.00__SOX1	rs1434282	rs1434282:T:C	M00214_2.00__SOX1	0	2.06486	0.265662	0.548555	0.37754	0.0557383	0.0210435	-0.181049
rs3767844:M00214_2.00__SOX1	rs3767844	rs3767844:A:G	M00214_2.00__SOX1	0	1.32609	-1.98328	-2.63001	0.242463	-0.41611	-0.100892	-0.181049
rs1250259:M00214_2.00__SOX1	rs1250259	rs1250259:A:G	M00214_2.00__SOX1	0	0.342976	-1.98328	-0.680218	0.06271	-0.41611	-0.0260943	-0.181049
rs115421711:M00214_2.00__SOX1	rs115421711	rs115421711:A:G	M00214_2.00__SOX1	0	3.82835	0.0757421	0.289967	0.699977	0.0158914	0.0111236	-0.181049
rs116734477:M00214_2.00__SOX1	rs116734477	rs116734477:T:C	M00214_2.00__SOX1	0	2.21304	1.64503	3.64052	0.404633	0.345143	0.139656	-0.181049
rs4719853:M00214_2.00__SOX1	rs4719853	rs4719853:T:C	M00214_2.00__SOX1	0	2.36058	1.12524	2.65621	0.431609	0.236085	0.101896	-0.181049
rs10107182:M00214_2.00__SOX1	rs10107182	rs10107182:T:C	M00214_2.00__SOX1	0	3.08999	0.285656	0.882673	0.564975	0.0599333	0.0338608	-0.181049
rs4457349:M00214_2.00__SOX1	rs4457349	rs4457349:A:G	M00214_2.00__SOX1	0	2.84457	-0.264166	-0.751441	0.520103	-0.0554245	-0.0288265	-0.181049
rs4149309:M00214_2.00__SOX1	rs4149309	rs4149309:A:G	M00214_2.00__SOX1	0	2.32001	-1.3634	-3.16309	0.424191	-0.286053	-0.121341	-0.181049
rs76895963:M00214_2.00__SOX1	rs76895963	rs76895963:T:C	M00214_2.00__SOX1	0	1.8607	0.185716	0.345562	0.340211	0.038965	0.0132563	-0.181049
rs11149612:M00214_2.00__SOX1	rs11149612	rs11149612:T:C	M00214_2.00__SOX1	0	2.21633	0.47558	1.05404	0.405235	0.0997811	0.0404348	-0.181049
rs62084210:M00214_2.00__SOX1	rs62084210	rs62084210:A:G	M00214_2.00__SOX1	0	2.05326	0.325634	0.668612	0.375419	0.0683211	0.025649	-0.181049
rs77542162:M00214_2.00__SOX1	rs77542162	rs77542162:A:G	M00214_2.00__SOX1	0	2.30218	0.265662	0.611601	0.420932	0.0557383	0.023462	-0.181049
rs402348:M00214_2.00__SOX1	rs402348	rs402348:T:C	M00214_2.00__SOX1	0	0.104966	0.265662	0.0278856	0.0191921	0.0557383	0.00106974	-0.181049
19_57460078_A_G:M00214_2.00__SOX1	19_57460078_A_G	19_57460078_A_G:A:G	M00214_2.00__SOX1	0	0.511057	-0.673825	-0.344363	0.0934419	-0.141375	-0.0132103	-0.181049
rs35081008:M00214_2.00__SOX1	rs35081008	rs35081008:T:C	M00214_2.00__SOX1	0	0.888572	-1.3634	-1.21148	0.162467	-0.286053	-0.0464742	-0.181049
rs2618566:M00214_2.00__SOX1	rs2618566	rs2618566:T:C	M00214_2.00__SOX1	0	0.77946	0.28565	0.222653	0.142517	0.0599319	0.00854132	-0.181049
rs8126001:M00214_2.00__SOX1	rs8126001	rs8126001:T:C	M00214_2.00__SOX1	0	1.52233	0.225678	0.343557	0.278344	0.0473494	0.0131794	-0.181049
1_45964766_T_C:M00216_2.00__TBPL2	1_45964766_T_C	1_45964766_T_C:T:C	M00216_2.00__TBPL2	0	0.631602	-6.55262	-4.13864	0.170567	-1	-0.170567	-0.508299
rs1434282:M00216_2.00__TBPL2	rs1434282	rs1434282:T:C	M00216_2.00__TBPL2	0	2.25927	-0.923724	-2.08694	0.610127	-0.14097	-0.0860097	-0.508299
rs3767844:M00216_2.00__TBPL2	rs3767844	rs3767844:A:G	M00216_2.00__TBPL2	0	2.5592	-0.25411	-0.650319	0.691126	-0.0387799	-0.0268018	-0.508299
rs115421711:M00216_2.00__TBPL2	rs115421711	rs115421711:A:G	M00216_2.00__TBPL2	0	1.30535	-0.953998	-1.2453	0.352518	-0.14559	-0.0513232	-0.508299
rs116734477:M00216_2.00__TBPL2	rs116734477	rs116734477:T:C	M00216_2.00__TBPL2	0	3.34303	-5.69241	-19.0299	0.902802	-0.868723	-0.784285	-0.508299
rs58198139:M00216_2.00__TBPL2	rs58198139	rs58198139:T:C	M00216_2.00__TBPL2	0	0.181899	-6.55262	-1.19191	0.0491227	-1	-0.0491227	-0.508299
rs4719853:M00216_2.00__TBPL2	rs4719853	rs4719853:T:C	M00216_2.00__TBPL2	0	2.1051	-0.953998	-2.00826	0.568494	-0.14559	-0.0827672	-0.508299
rs10107182:M00216_2.00__TBPL2	rs10107182	rs10107182:T:C	M00216_2.00__TBPL2	0	0.0920623	-0.923724	-0.0850401	0.0248619	-0.14097	-0.00350479	-0.508299
rs4149309:M00216_2.00__TBPL2	rs4149309	rs4149309:A:G	M00216_2.00__TBPL2	0	1.08534	-6.55262	-7.11185	0.293103	-1	-0.293103	-0.508299
rs76895963:M00216_2.00__TBPL2	rs76895963	rs76895963:T:C	M00216_2.00__TBPL2	0	0.771546	-6.55262	-5.05564	0.20836	-1	-0.20836	-0.508299
rs11149612:M00216_2.00__TBPL2	rs11149612	rs11149612:T:C	M00216_2.00__TBPL2	0	0.252073	-6.55262	-1.65174	0.0680736	-1	-0.0680736	-0.508299
rs704:M00216_2.00__TBPL2	rs704	rs704:A:G	M00216_2.00__TBPL2	0	0.487355	-6.55262	-3.19346	0.131613	-1	-0.131613	-0.508299
rs62084210:M00216_2.00__TBPL2	rs62084210	rs62084210:A:G	M00216_2.00__TBPL2	0	2.77921	-0.25411	-0.706225	0.75054	-0.0387799	-0.0291059	-0.508299
19_57460078_A_G:M00216_2.00__TBPL2	19_57460078_A_G	19_57460078_A_G:A:G	M00216_2.00__TBPL2	0	0.471703	-6.55262	-3.09089	0.127386	-1	-0.127386	-0.508299
rs2618566:M00216_2.00__TBPL2	rs2618566	rs2618566:T:C	M00216_2.00__TBPL2	0	0.0575588	-0.923724	-0.0531684	0.0155441	-0.14097	-0.00219125	-0.508299
rs116734477:M00217_2.00__ZNF200	rs116734477	rs116734477:T:C	M00217_2.00__ZNF200	1.76	0.307839	-7.69594	-2.36911	0.0360436	-0.923342	-0.0332805	-0.849708
rs58198139:M00217_2.00__ZNF200	rs58198139	rs58198139:T:C	M00217_2.00__ZNF200	1.76	1.30146	0.365619	0.47584	0.152383	0.0438662	0.00668445	-0.849708
rs4719853:M00217_2.00__ZNF200	rs4719853	rs4719853:T:C	M00217_2.00__ZNF200	1.76	2.98946	-7.69594	-23.0067	0.350023	-0.923342	-0.323191	-0.849708
rs704:M00217_2.00__ZNF200	rs704	rs704:A:G	M00217_2.00__ZNF200	1.76	0.085776	-7.69594	-0.660126	0.0100431	-0.923342	-0.00927325	-0.849708
1_45964766_T_C:M00218_2.00__ZNF200	1_45964766_T_C	1_45964766_T_C:T:C	M00218_2.00__ZNF200	1.76	4.05991	0.0557775	0.226452	0.521873	0.00664497	0.00346783	-0.849708
rs4390169:M00218_2.00__ZNF200	rs4390169	rs4390169:A:G	M00218_2.00__ZNF200	1.76	5.12071	1.88514	9.65324	0.658231	0.224583	0.147828	-0.849708
rs1434282:M00218_2.00__ZNF200	rs1434282	rs1434282:T:C	M00218_2.00__ZNF200	1.76	3.4797	0.935471	3.25516	0.447291	0.111446	0.0498488	-0.849708
rs3767844:M00218_2.00__ZNF200	rs3767844	rs3767844:A:G	M00218_2.00__ZNF200	1.76	2.45037	2.00512	4.91329	0.314978	0.238877	0.075241	-0.849708
rs1250259:M00218_2.00__ZNF200	rs1250259	rs1250259:A:G	M00218_2.00__ZNF200	1.76	1.66409	0.50557	0.841315	0.213907	0.0602303	0.0128837	-0.849708
rs116734477:M00218_2.00__ZNF200	rs116734477	rs116734477:T:C	M00218_2.00__ZNF200	1.76	1.98309	0.135866	0.269434	0.254912	0.0161862	0.00412606	-0.849708
rs58198139:M00218_2.00__ZNF200	rs58198139	rs58198139:T:C	M00218_2.00__ZNF200	1.76	0.692916	-2.22144	-1.53927	0.0890695	-0.264647	-0.023572	-0.849708
rs4719853:M00218_2.00__ZNF200	rs4719853	rs4719853:T:C	M00218_2.00__ZNF200	1.76	2.18884	0.0557775	0.122088	0.281359	0.00664497	0.00186963	-0.849708
rs10107182:M00218_2.00__ZNF200	rs10107182	rs10107182:T:C	M00218_2.00__ZNF200	1.76	2.01859	0.0557775	0.112592	0.259475	0.00664497	0.00172421	-0.849708
rs4457349:M00218_2.00__ZNF200	rs4457349	rs4457349:A:G	M00218_2.00__ZNF200	1.76	0.885199	0.195698	0.173232	0.113786	0.0233142	0.00265283	-0.849708
rs4149309:M00218_2.00__ZNF200	rs4149309	rs4149309:A:G	M00218_2.00__ZNF200	1.76	2.25425	0.935471	2.10879	0.289768	0.111446	0.0322935	-0.849708
rs76895963:M00218_2.00__ZNF200	rs76895963	rs76895963:T:C	M00218_2.00__ZNF200	1.76	1.59555	0.935471	1.49259	0.205097	0.111446	0.0228572	-0.849708
rs11149612:M00218_2.00__ZNF200	rs11149612	rs11149612:T:C	M00218_2.00__ZNF200	1.76	0.735345	0.245659	0.180644	0.0945235	0.0292662	0.00276635	-0.849708
rs62084210:M00218_2.00__ZNF200	rs62084210	rs62084210:A:G	M00218_2.00__ZNF200	1.76	0.433829	2.00512	0.869878	0.0557656	0.238877	0.0133211	-0.849708
rs77542162:M00218_2.00__ZNF200	rs77542162	rs77542162:A:G	M00218_2.00__ZNF200	1.76	4.22564	0.775484	3.27691	0.543176	0.0923861	0.0501819	-0.849708
19_57460078_A_G:M00218_2.00__ZNF200	19_57460078_A_G	19_57460078_A_G:A:G	M00218_2.00__ZNF200	1.76	3.25532	0.245659	0.7997	0.418449	0.0292662	0.0122464	-0.849708
rs35081008:M00218_2.00__ZNF200	rs35081008	rs35081008:T:C	M00218_2.00__ZNF200	1.76	4.37135	0.195698	0.855466	0.561906	0.0233142	0.0131004	-0.849708
rs8126001:M00218_2.00__ZNF200	rs8126001	rs8126001:T:C	M00218_2.00__ZNF200	1.76	5.65449	-2.35284	-13.3041	0.726844	-0.280302	-0.203736	-0.849708
1_45964766_T_C:M00219_2.00__ZNF200	1_45964766_T_C	1_45964766_T_C:T:C	M00219_2.00__ZNF200	1.76	3.98226	0.125735	0.500711	0.546099	0.0162603	0.00887974	-0.849708
rs4390169:M00219_2.00__ZNF200	rs4390169	rs4390169:A:G	M00219_2.00__ZNF200	1.76	4.98318	1.68522	8.39775	0.683358	0.217936	0.148928	-0.849708
rs1434282:M00219_2.00__ZNF200	rs1434282	rs1434282:T:C	M00219_2.00__ZNF200	1.76	3.53214	0.825495	2.91576	0.484372	0.106755	0.0517089	-0.849708
rs3767844:M00219_2.00__ZNF200	rs3767844	rs3767844:A:G	M00219_2.00__ZNF200	1.76	2.50244	1.80521	4.51744	0.343166	0.233454	0.0801134	-0.849708
rs1250259:M00219_2.00__ZNF200	rs1250259	rs1250259:A:G	M00219_2.00__ZNF200	1.76	1.90589	0.465583	0.887353	0.261361	0.0602101	0.0157366	-0.849708
rs115421711:M00219_2.00__ZNF200	rs115421711	rs115421711:A:G	M00219_2.00__ZNF200	1.76	0.443131	-4.57522	-2.02743	0.0607679	-0.591676	-0.0359549	-0.849708
rs116734477:M00219_2.00__ZNF200	rs116734477	rs116734477:T:C	M00219_2.00__ZNF200	1.76	2.20536	0.165792	0.365631	0.302428	0.0214405	0.00648421	-0.849708
rs58198139:M00219_2.00__ZNF200	rs58198139	rs58198139:T:C	M00219_2.00__ZNF200	1.76	1.19304	-2.01197	-2.40036	0.163605	-0.260191	-0.0425686	-0.849708
rs4719853:M00219_2.00__ZNF200	rs4719853	rs4719853:T:C	M00219_2.00__ZNF200	1.76	2.4211	0.125735	0.304418	0.332013	0.0162603	0.00539864	-0.849708
rs10107182:M00219_2.00__ZNF200	rs10107182	rs10107182:T:C	M00219_2.00__ZNF200	1.76	2.19102	0.125735	0.275488	0.300461	0.0162603	0.00488558	-0.849708
rs4457349:M00219_2.00__ZNF200	rs4457349	rs4457349:A:G	M00219_2.00__ZNF200	1.76	1.25739	0.215687	0.271203	0.17243	0.027893	0.00480958	-0.849708
rs4149309:M00219_2.00__ZNF200	rs4149309	rs4149309:A:G	M00219_2.00__ZNF200	1.76	2.33667	0.825495	1.92891	0.320434	0.106755	0.0342078	-0.849708
rs76895963:M00219_2.00__ZNF200	rs76895963	rs76895963:T:C	M00219_2.00__ZNF200	1.76	1.89747	0.825495	1.56635	0.260206	0.106755	0.0277781	-0.849708
rs11149612:M00219_2.00__ZNF200	rs11149612	rs11149612:T:C	M00219_2.00__ZNF200	1.76	1.09751	0.265654	0.291557	0.150504	0.0343548	0.00517055	-0.849708
rs62084210:M00219_2.00__ZNF200	rs62084210	rs62084210:A:G	M00219_2.00__ZNF200	1.76	0.90582	1.80521	1.6352	0.124218	0.233454	0.0289991	-0.849708
rs77542162:M00219_2.00__ZNF200	rs77542162	rs77542162:A:G	M00219_2.00__ZNF200	1.76	4.16781	0.675513	2.81541	0.571544	0.0873586	0.0499292	-0.849708
rs402348:M00219_2.00__ZNF200	rs402348	rs402348:T:C	M00219_2.00__ZNF200	1.76	0.32113	0.825495	0.265091	0.0440375	0.106755	0.0047012	-0.849708
19_57460078_A_G:M00219_2.00__ZNF200	19_57460078_A_G	19_57460078_A_G:A:G	M00219_2.00__ZNF200	1.76	3.28782	0.265654	0.873422	0.450868	0.0343548	0.0154895	-0.849708
rs35081008:M00219_2.00__ZNF200	rs35081008	rs35081008:T:C	M00219_2.00__ZNF200	1.76	4.35351	0.215687	0.938994	0.597009	0.027893	0.0166524	-0.849708
rs8126001:M00219_2.00__ZNF200	rs8126001	rs8126001:T:C	M00219_2.00__ZNF200	1.76	5.33712	-1.92337	-10.2652	0.731894	-0.248733	-0.182046	-0.849708
rs115421711:M00220_2.00__SNAI2	rs115421711	rs115421711:A:G	M00220_2.00__SNAI2	0.03	0.0601818	5.20248	0.313094	0.00645653	0.577541	0.00372891	-0.792177
rs58198139:M00220_2.00__SNAI2	rs58198139	rs58198139:T:C	M00220_2.00__SNAI2	0.03	1.27702	5.20248	6.64369	0.137004	0.577541	0.0791254	-0.792177
rs10107182:M00220_2.00__SNAI2	rs10107182	rs10107182:T:C	M00220_2.00__SNAI2	0.03	1.04937	1.2121	1.27195	0.112581	0.134559	0.0151487	-0.792177
rs11149612:M00220_2.00__SNAI2	rs11149612	rs11149612:T:C	M00220_2.00__SNAI2	0.03	5.12734	5.20248	26.6749	0.550081	0.577541	0.317694	-0.792177
rs704:M00220_2.00__SNAI2	rs704	rs704:A:G	M00220_2.00__SNAI2	0.03	2.99125	5.48743	16.4143	0.320913	0.609174	0.195492	-0.792177
rs62084210:M00220_2.00__SNAI2	rs62084210	rs62084210:A:G	M00220_2.00__SNAI2	0.03	0.992236	2.79405	2.77236	0.106451	0.310175	0.0330184	-0.792177
rs429358:M00220_2.00__SNAI2	rs429358	rs429358:T:C	M00220_2.00__SNAI2	0.03	2.81562	0.0254516	0.0716621	0.302071	0.00282545	0.000853486	-0.792177
1_45964766_T_C:M00221_2.00__SNAI2	1_45964766_T_C	1_45964766_T_C:T:C	M00221_2.00__SNAI2	0.03	0.57664	0.255649	0.147417	0.0730437	0.0292414	0.0021359	-0.792177
rs3767844:M00221_2.00__SNAI2	rs3767844	rs3767844:A:G	M00221_2.00__SNAI2	0.03	1.33432	-0.843305	-1.12523	0.169019	-0.0964582	-0.0163033	-0.792177
rs1250259:M00221_2.00__SNAI2	rs1250259	rs1250259:A:G	M00221_2.00__SNAI2	0.03	0.465949	-8.74269	-4.07365	0.0590223	-1	-0.0590223	-0.792177
rs115421711:M00221_2.00__SNAI2	rs115421711	rs115421711:A:G	M00221_2.00__SNAI2	0.03	3.4748	2.39477	8.32133	0.440157	0.273916	0.120566	-0.792177
rs58198139:M00221_2.00__SNAI2	rs58198139	rs58198139:T:C	M00221_2.00__SNAI2	0.03	3.38882	-0.843305	-2.85781	0.429266	-0.0964582	-0.0414062	-0.792177
rs4719853:M00221_2.00__SNAI2	rs4719853	rs4719853:T:C	M00221_2.00__SNAI2	0.03	0.969337	2.39477	2.32134	0.122787	0.273916	0.0336334	-0.792177
rs4149309:M00221_2.00__SNAI2	rs4149309	rs4149309:A:G	M00221_2.00__SNAI2	0.03	2.54957	-8.00456	-20.4082	0.322957	-0.915572	-0.29569	-0.792177
rs11149612:M00221_2.00__SNAI2	rs11149612	rs11149612:T:C	M00221_2.00__SNAI2	0.03	0.000720506	2.39477	0.00172544	9.12673e-05	0.273916	2.49996e-05	-0.792177
rs704:M00221_2.00__SNAI2	rs704	rs704:A:G	M00221_2.00__SNAI2	0.03	3.4615	-0.472557	-1.63576	0.438472	-0.0540517	-0.0237002	-0.792177
rs62084210:M00221_2.00__SNAI2	rs62084210	rs62084210:A:G	M00221_2.00__SNAI2	0.03	3.15894	1.61526	5.10252	0.400147	0.184756	0.0739294	-0.792177
rs429358:M00221_2.00__SNAI2	rs429358	rs429358:T:C	M00221_2.00__SNAI2	0.03	2.66887	0.255649	0.682293	0.338069	0.0292414	0.00988561	-0.792177
1_45964766_T_C:M00222_2.00__SNAI2	1_45964766_T_C	1_45964766_T_C:T:C	M00222_2.00__SNAI2	0.03	1.21032	0.195665	0.236817	0.155596	0.0226375	0.0035223	-0.792177
rs1434282:M00222_2.00__SNAI2	rs1434282	rs1434282:T:C	M00222_2.00__SNAI2	0.03	1.34992	-6.14536	-8.29573	0.173543	-0.710989	-0.123387	-0.792177
rs3767844:M00222_2.00__SNAI2	rs3767844	rs3767844:A:G	M00222_2.00__SNAI2	0.03	2.14192	-1.04297	-2.23396	0.275361	-0.120667	-0.0332269	-0.792177
rs1250259:M00222_2.00__SNAI2	rs1250259	rs1250259:A:G	M00222_2.00__SNAI2	0.03	2.90552	-5.62834	-16.3533	0.373528	-0.651172	-0.243231	-0.792177
rs115421711:M00222_2.00__SNAI2	rs115421711	rs115421711:A:G	M00222_2.00__SNAI2	0.03	4.03261	1.85511	7.48095	0.518424	0.214628	0.111268	-0.792177
rs58198139:M00222_2.00__SNAI2	rs58198139	rs58198139:T:C	M00222_2.00__SNAI2	0.03	3.33137	-1.04297	-3.47452	0.428274	-0.120667	-0.0516784	-0.792177
rs4719853:M00222_2.00__SNAI2	rs4719853	rs4719853:T:C	M00222_2.00__SNAI2	0.03	3.84272	1.85511	7.12868	0.494012	0.214628	0.106029	-0.792177
rs4457349:M00222_2.00__SNAI2	rs4457349	rs4457349:A:G	M00222_2.00__SNAI2	0.03	1.28791	-6.54421	-8.42837	0.165571	-0.757133	-0.12536	-0.792177
rs4149309:M00222_2.00__SNAI2	rs4149309	rs4149309:A:G	M00222_2.00__SNAI2	0.03	3.40713	-6.14536	-20.9381	0.438014	-0.710989	-0.311423	-0.792177
rs11149612:M00222_2.00__SNAI2	rs11149612	rs11149612:T:C	M00222_2.00__SNAI2	0.03	0.930108	0.245668	0.228498	0.119573	0.0284227	0.00339857	-0.792177
rs704:M00222_2.00__SNAI2	rs704	rs704:A:G	M00222_2.00__SNAI2	0.03	3.86521	-0.582944	-2.2532	0.496903	-0.0674438	-0.0335131	-0.792177
rs62084210:M00222_2.00__SNAI2	rs62084210	rs62084210:A:G	M00222_2.00__SNAI2	0.03	3.2714	1.45531	4.76089	0.420564	0.168372	0.0708112	-0.792177
rs77542162:M00222_2.00__SNAI2	rs77542162	rs77542162:A:G	M00222_2.00__SNAI2	0.03	1.14036	-5.62834	-6.41833	0.146602	-0.651172	-0.0954632	-0.792177
rs429358:M00222_2.00__SNAI2	rs429358	rs429358:T:C	M00222_2.00__SNAI2	0.03	2.40264	0.195665	0.470112	0.308878	0.0226375	0.00699223	-0.792177
rs35081008:M00222_2.00__SNAI2	rs35081008	rs35081008:T:C	M00222_2.00__SNAI2	0.03	0.505084	1.85511	0.936988	0.0649325	0.214628	0.0139363	-0.792177
1_45964766_T_C:M00223_2.00__KLF1	1_45964766_T_C	1_45964766_T_C:T:C	M00223_2.00__KLF1	0.02	2.07394	-0.972634	-2.01719	0.311614	-0.18741	-0.0583997	-0.223193
rs4390169:M00223_2.00__KLF1	rs4390169	rs4390169:A:G	M00223_2.00__KLF1	0.02	3.70497	0.245668	0.910191	0.55668	0.047336	0.026351	-0.223193
rs3767844:M00223_2.00__KLF1	rs3767844	rs3767844:A:G	M00223_2.00__KLF1	0.02	1.48263	4.63722	6.87528	0.222769	0.893513	0.199047	-0.223193
rs1250259:M00223_2.00__KLF1	rs1250259	rs1250259:A:G	M00223_2.00__KLF1	0.02	4.76031	1.85518	8.83124	0.715247	0.357462	0.255674	-0.223193
rs115421711:M00223_2.00__KLF1	rs115421711	rs115421711:A:G	M00223_2.00__KLF1	0.02	0.355898	0.585522	0.208386	0.0534745	0.11282	0.006033	-0.223193
rs58198139:M00223_2.00__KLF1	rs58198139	rs58198139:T:C	M00223_2.00__KLF1	0.02	1.09475	0.0157472	0.0172393	0.164489	0.00303422	0.000499096	-0.223193
rs4719853:M00223_2.00__KLF1	rs4719853	rs4719853:T:C	M00223_2.00__KLF1	0.02	1.66416	1.85518	3.08733	0.250045	0.357462	0.0893814	-0.223193
rs10107182:M00223_2.00__KLF1	rs10107182	rs10107182:T:C	M00223_2.00__KLF1	0.02	1.46037	0.585522	0.855079	0.219424	0.11282	0.0247555	-0.223193
rs4149309:M00223_2.00__KLF1	rs4149309	rs4149309:A:G	M00223_2.00__KLF1	0.02	0.155994	0.335631	0.0523565	0.0234385	0.0646704	0.00151578	-0.223193
rs76895963:M00223_2.00__KLF1	rs76895963	rs76895963:T:C	M00223_2.00__KLF1	0.02	2.05396	0.355623	0.730437	0.308613	0.0685226	0.0211469	-0.223193
rs11149612:M00223_2.00__KLF1	rs11149612	rs11149612:T:C	M00223_2.00__KLF1	0.02	0.411636	1.5553	0.640216	0.0618493	0.299679	0.0185349	-0.223193
rs704:M00223_2.00__KLF1	rs704	rs704:A:G	M00223_2.00__KLF1	0.02	4.38047	1.85518	8.12657	0.658176	0.357462	0.235273	-0.223193
rs62084210:M00223_2.00__KLF1	rs62084210	rs62084210:A:G	M00223_2.00__KLF1	0.02	1.0871	1.85518	2.01676	0.163339	0.357462	0.0583873	-0.223193
rs77542162:M00223_2.00__KLF1	rs77542162	rs77542162:A:G	M00223_2.00__KLF1	0.02	5.79429	0.245668	1.42347	0.870606	0.047336	0.041211	-0.223193
rs402348:M00223_2.00__KLF1	rs402348	rs402348:T:C	M00223_2.00__KLF1	0.02	2.95225	4.63722	13.6902	0.443582	0.893513	0.396347	-0.223193
rs429358:M00223_2.00__KLF1	rs429358	rs429358:T:C	M00223_2.00__KLF1	0.02	3.2479	0.295647	0.960232	0.488004	0.0569662	0.0277997	-0.223193
19_57460078_A_G:M00223_2.00__KLF1	19_57460078_A_G	19_57460078_A_G:A:G	M00223_2.00__KLF1	0.02	2.42023	0.365619	0.884882	0.363645	0.0704486	0.0256183	-0.223193
rs35081008:M00223_2.00__KLF1	rs35081008	rs35081008:T:C	M00223_2.00__KLF1	0.02	3.55928	-0.972634	-3.46188	0.53479	-0.18741	-0.100225	-0.223193
rs2618566:M00223_2.00__KLF1	rs2618566	rs2618566:T:C	M00223_2.00__KLF1	0.02	3.67347	-0.972634	-3.57294	0.551947	-0.18741	-0.10344	-0.223193
rs8126001:M00223_2.00__KLF1	rs8126001	rs8126001:T:C	M00223_2.00__KLF1	0.02	6.18989	4.63722	28.7039	0.930045	0.893513	0.831008	-0.223193
rs77542162:M00224_2.00__KLF1	rs77542162	rs77542162:A:G	M00224_2.00__KLF1	0.02	3.66494	7.08268	25.9576	0.341984	1	0.341984	-0.223193
rs8126001:M00224_2.00__KLF1	rs8126001	rs8126001:T:C	M00224_2.00__KLF1	0.02	3.63402	7.08268	25.7386	0.339099	1	0.339099	-0.223193
rs115421711:M00225_2.00__KLF1	rs115421711	rs115421711:A:G	M00225_2.00__KLF1	0.02	3.45012	-2.36031	-8.14336	0.400953	-0.30272	-0.121376	-0.223193
rs116734477:M00225_2.00__KLF1	rs116734477	rs116734477:T:C	M00225_2.00__KLF1	0.02	2.91639	-6.73978	-19.6558	0.338925	-0.864404	-0.292968	-0.223193
rs62084210:M00225_2.00__KLF1	rs62084210	rs62084210:A:G	M00225_2.00__KLF1	0.02	4.60416	-0.019389	-0.0892703	0.535069	-0.00248672	-0.00133057	-0.223193
rs77542162:M00226_2.00__KLF1	rs77542162	rs77542162:A:G	M00226_2.00__KLF1	0.02	6.60546	8.15146	53.8442	0.626345	0.996241	0.623991	-0.223193
rs402348:M00226_2.00__KLF1	rs402348	rs402348:T:C	M00226_2.00__KLF1	0.02	4.21437	4.69853	19.8013	0.399616	0.574236	0.229474	-0.223193
rs8126001:M00226_2.00__KLF1	rs8126001	rs8126001:T:C	M00226_2.00__KLF1	0.02	4.76652	8.18222	39.0007	0.451972	1	0.451972	-0.223193
rs115421711:M00227_2.00__BCL6	rs115421711	rs115421711:A:G	M00227_2.00__BCL6	87.08	6.5577	-1.45959	-9.57152	0.784507	-0.176605	-0.138548	4.84878
1_45964766_T_C:M00228_2.00__BCL6	1_45964766_T_C	1_45964766_T_C:T:C	M00228_2.00__BCL6	87.08	2.09543	1.00542	2.10678	0.355608	0.428139	0.15225	4.84878
rs4390169:M00228_2.00__BCL6	rs4390169	rs4390169:A:G	M00228_2.00__BCL6	87.08	1.53182	1.36507	2.09104	0.25996	0.581288	0.151112	4.84878
rs1434282:M00228_2.00__BCL6	rs1434282	rs1434282:T:C	M00228_2.00__BCL6	87.08	0.695967	0.0757701	0.0527335	0.11811	0.0322653	0.00381086	4.84878
rs3767844:M00228_2.00__BCL6	rs3767844	rs3767844:A:G	M00228_2.00__BCL6	87.08	1.82415	-1.81321	-3.30757	0.309569	-0.772123	-0.239026	4.84878
rs1250259:M00228_2.00__BCL6	rs1250259	rs1250259:A:G	M00228_2.00__BCL6	87.08	2.05692	0.135759	0.279245	0.349072	0.0578105	0.02018	4.84878
rs115421711:M00228_2.00__BCL6	rs115421711	rs115421711:A:G	M00228_2.00__BCL6	87.08	2.25953	-0.113989	-0.257562	0.383457	-0.0485402	-0.0186131	4.84878
rs116734477:M00228_2.00__BCL6	rs116734477	rs116734477:T:C	M00228_2.00__BCL6	87.08	2.85217	1.11542	3.18138	0.484031	0.474983	0.229907	4.84878
rs58198139:M00228_2.00__BCL6	rs58198139	rs58198139:T:C	M00228_2.00__BCL6	87.08	0.664479	0.0757574	0.0503392	0.112766	0.0322599	0.00363783	4.84878
rs4719853:M00228_2.00__BCL6	rs4719853	rs4719853:T:C	M00228_2.00__BCL6	87.08	2.59793	-0.0741767	-0.192706	0.440885	-0.0315868	-0.0139261	4.84878
rs10107182:M00228_2.00__BCL6	rs10107182	rs10107182:T:C	M00228_2.00__BCL6	87.08	4.12894	1.00542	4.15132	0.700708	0.428139	0.3	4.84878
rs4457349:M00228_2.00__BCL6	rs4457349	rs4457349:A:G	M00228_2.00__BCL6	87.08	3.90324	-1.64329	-6.41413	0.662404	-0.699763	-0.463526	4.84878
rs4149309:M00228_2.00__BCL6	rs4149309	rs4149309:A:G	M00228_2.00__BCL6	87.08	0.640213	1.11542	0.714109	0.108648	0.474983	0.051606	4.84878
rs76895963:M00228_2.00__BCL6	rs76895963	rs76895963:T:C	M00228_2.00__BCL6	87.08	1.80395	-1.64329	-2.96441	0.306142	-0.699763	-0.214227	4.84878
rs11149612:M00228_2.00__BCL6	rs11149612	rs11149612:T:C	M00228_2.00__BCL6	87.08	1.05038	-0.763899	-0.802385	0.178256	-0.325292	-0.0579854	4.84878
rs704:M00228_2.00__BCL6	rs704	rs704:A:G	M00228_2.00__BCL6	87.08	1.48132	1.11542	1.65231	0.25139	0.474983	0.119406	4.84878
rs62084210:M00228_2.00__BCL6	rs62084210	rs62084210:A:G	M00228_2.00__BCL6	87.08	1.39438	-0.294158	-0.410167	0.236635	-0.125262	-0.0296413	4.84878
rs77542162:M00228_2.00__BCL6	rs77542162	rs77542162:A:G	M00228_2.00__BCL6	87.08	0.526156	-0.204184	-0.107433	0.089292	-0.086948	-0.00776376	4.84878
rs402348:M00228_2.00__BCL6	rs402348	rs402348:T:C	M00228_2.00__BCL6	87.08	2.37699	-0.763899	-1.81578	0.40339	-0.325292	-0.13122	4.84878
rs429358:M00228_2.00__BCL6	rs429358	rs429358:T:C	M00228_2.00__BCL6	87.08	1.29333	1.11542	1.44261	0.219486	0.474983	0.104252	4.84878
19_57460078_A_G:M00228_2.00__BCL6	19_57460078_A_G	19_57460078_A_G:A:G	M00228_2.00__BCL6	87.08	1.73011	-0.0740965	-0.128195	0.293611	-0.0315527	-0.00926421	4.84878
rs35081008:M00228_2.00__BCL6	rs35081008	rs35081008:T:C	M00228_2.00__BCL6	87.08	1.10201	-1.64329	-1.81091	0.187018	-0.699763	-0.130868	4.84878
rs2618566:M00228_2.00__BCL6	rs2618566	rs2618566:T:C	M00228_2.00__BCL6	87.08	1.47758	1.36507	2.017	0.250755	0.581288	0.145761	4.84878
rs8126001:M00228_2.00__BCL6	rs8126001	rs8126001:T:C	M00228_2.00__BCL6	87.08	1.83218	-1.64329	-3.0108	0.310933	-0.699763	-0.217579	4.84878
1_45964766_T_C:M00229_2.00__EGR2	1_45964766_T_C	1_45964766_T_C:T:C	M00229_2.00__EGR2	0.05	3.34101	1.91503	6.39813	0.418649	0.229383	0.0960311	-0.54243
rs4390169:M00229_2.00__EGR2	rs4390169	rs4390169:A:G	M00229_2.00__EGR2	0.05	5.01	0.265669	1.331	0.627783	0.0318219	0.0199773	-0.54243
rs1434282:M00229_2.00__EGR2	rs1434282	rs1434282:T:C	M00229_2.00__EGR2	0.05	0.0384152	1.91503	0.0735663	0.00481366	0.229383	0.00110417	-0.54243
rs1250259:M00229_2.00__EGR2	rs1250259	rs1250259:A:G	M00229_2.00__EGR2	0.05	2.78274	4.47948	12.4652	0.348694	0.536554	0.187093	-0.54243
rs115421711:M00229_2.00__EGR2	rs115421711	rs115421711:A:G	M00229_2.00__EGR2	0.05	1.49891	0.455589	0.682889	0.187823	0.0545707	0.0102496	-0.54243
rs11149612:M00229_2.00__EGR2	rs11149612	rs11149612:T:C	M00229_2.00__EGR2	0.05	0.0271474	-1.29367	-0.0351197	0.00340174	-0.154956	-0.000527119	-0.54243
rs704:M00229_2.00__EGR2	rs704	rs704:A:G	M00229_2.00__EGR2	0.05	5.5155	1.91503	10.5624	0.691126	0.229383	0.158533	-0.54243
rs77542162:M00229_2.00__EGR2	rs77542162	rs77542162:A:G	M00229_2.00__EGR2	0.05	2.99718	2.94427	8.82449	0.375565	0.352666	0.132449	-0.54243
rs402348:M00229_2.00__EGR2	rs402348	rs402348:T:C	M00229_2.00__EGR2	0.05	3.63428	2.94427	10.7003	0.455397	0.352666	0.160603	-0.54243
rs429358:M00229_2.00__EGR2	rs429358	rs429358:T:C	M00229_2.00__EGR2	0.05	6.4069	1.91503	12.2694	0.802824	0.229383	0.184155	-0.54243
19_57460078_A_G:M00229_2.00__EGR2	19_57460078_A_G	19_57460078_A_G:A:G	M00229_2.00__EGR2	0.05	1.90964	1.91503	3.65701	0.239289	0.229383	0.0548889	-0.54243
rs35081008:M00229_2.00__EGR2	rs35081008	rs35081008:T:C	M00229_2.00__EGR2	0.05	5.0919	1.91503	9.75115	0.638046	0.229383	0.146357	-0.54243
rs2618566:M00229_2.00__EGR2	rs2618566	rs2618566:T:C	M00229_2.00__EGR2	0.05	4.72231	-1.29367	-6.10909	0.591734	-0.154956	-0.0916927	-0.54243
rs8126001:M00229_2.00__EGR2	rs8126001	rs8126001:T:C	M00229_2.00__EGR2	0.05	5.69123	2.94427	16.7565	0.713146	0.352666	0.251502	-0.54243
1_45964766_T_C:M00230_2.00__EGR2	1_45964766_T_C	1_45964766_T_C:T:C	M00230_2.00__EGR2	0.05	3.17015	-1.11353	-3.53005	0.304348	-0.132319	-0.0402709	-0.54243
rs4390169:M00230_2.00__EGR2	rs4390169	rs4390169:A:G	M00230_2.00__EGR2	0.05	2.55464	6.04467	15.4419	0.245257	0.718278	0.176163	-0.54243
rs1434282:M00230_2.00__EGR2	rs1434282	rs1434282:T:C	M00230_2.00__EGR2	0.05	0.281513	0.715523	0.201429	0.0270265	0.0850244	0.00229791	-0.54243
rs3767844:M00230_2.00__EGR2	rs3767844	rs3767844:A:G	M00230_2.00__EGR2	0.05	1.18103	2.86433	3.38288	0.113385	0.340364	0.038592	-0.54243
rs1250259:M00230_2.00__EGR2	rs1250259	rs1250259:A:G	M00230_2.00__EGR2	0.05	2.63069	0.855487	2.25052	0.252558	0.101656	0.0256741	-0.54243
rs115421711:M00230_2.00__EGR2	rs115421711	rs115421711:A:G	M00230_2.00__EGR2	0.05	0.768017	0.715523	0.549534	0.0737331	0.0850244	0.00626911	-0.54243
rs58198139:M00230_2.00__EGR2	rs58198139	rs58198139:T:C	M00230_2.00__EGR2	0.05	0.036073	0.715523	0.0258111	0.00346317	0.0850244	0.000294454	-0.54243
rs4719853:M00230_2.00__EGR2	rs4719853	rs4719853:T:C	M00230_2.00__EGR2	0.05	0.565848	1.7152	0.97054	0.0543239	0.203814	0.011072	-0.54243
rs10107182:M00230_2.00__EGR2	rs10107182	rs10107182:T:C	M00230_2.00__EGR2	0.05	2.04479	-0.52391	-1.07128	0.196309	-0.0622554	-0.0122213	-0.54243
rs4149309:M00230_2.00__EGR2	rs4149309	rs4149309:A:G	M00230_2.00__EGR2	0.05	0.535708	0.715523	0.383312	0.0514304	0.0850244	0.00437284	-0.54243
rs76895963:M00230_2.00__EGR2	rs76895963	rs76895963:T:C	M00230_2.00__EGR2	0.05	1.33135	0.715523	0.952611	0.127815	0.0850244	0.0108674	-0.54243
rs11149612:M00230_2.00__EGR2	rs11149612	rs11149612:T:C	M00230_2.00__EGR2	0.05	0.987664	0.855487	0.844934	0.0948202	0.101656	0.00963905	-0.54243
rs704:M00230_2.00__EGR2	rs704	rs704:A:G	M00230_2.00__EGR2	0.05	3.05534	1.85508	5.66791	0.293327	0.220436	0.0646598	-0.54243
rs62084210:M00230_2.00__EGR2	rs62084210	rs62084210:A:G	M00230_2.00__EGR2	0.05	0.399983	6.04467	2.41777	0.0384002	0.718278	0.027582	-0.54243
rs77542162:M00230_2.00__EGR2	rs77542162	rs77542162:A:G	M00230_2.00__EGR2	0.05	5.16116	1.20537	6.22112	0.495495	0.143232	0.0709708	-0.54243
rs402348:M00230_2.00__EGR2	rs402348	rs402348:T:C	M00230_2.00__EGR2	0.05	6.10267	0.235728	1.43857	0.585884	0.0280112	0.0164113	-0.54243
rs429358:M00230_2.00__EGR2	rs429358	rs429358:T:C	M00230_2.00__EGR2	0.05	3.35965	1.80559	6.06614	0.322541	0.214555	0.0692028	-0.54243
19_57460078_A_G:M00230_2.00__EGR2	19_57460078_A_G	19_57460078_A_G:A:G	M00230_2.00__EGR2	0.05	3.83291	2.86433	10.9787	0.367977	0.340364	0.125246	-0.54243
rs35081008:M00230_2.00__EGR2	rs35081008	rs35081008:T:C	M00230_2.00__EGR2	0.05	3.03256	-1.11353	-3.37684	0.291139	-0.132319	-0.0385231	-0.54243
rs2618566:M00230_2.00__EGR2	rs2618566	rs2618566:T:C	M00230_2.00__EGR2	0.05	1.76727	-0.663269	-1.17218	0.169666	-0.0788152	-0.0133722	-0.54243
rs8126001:M00230_2.00__EGR2	rs8126001	rs8126001:T:C	M00230_2.00__EGR2	0.05	7.12173	1.57528	11.2187	0.683718	0.187188	0.127984	-0.54243
rs704:M00231_2.00__EGR2	rs704	rs704:A:G	M00231_2.00__EGR2	0.05	2.66516	2.40074	6.39836	0.261082	0.273268	0.0713454	-0.54243
rs35081008:M00231_2.00__EGR2	rs35081008	rs35081008:T:C	M00231_2.00__EGR2	0.05	0.136983	-7.21904	-0.988883	0.013419	-0.821717	-0.0110266	-0.54243
rs2618566:M00231_2.00__EGR2	rs2618566	rs2618566:T:C	M00231_2.00__EGR2	0.05	0.191634	2.40074	0.460065	0.0187727	0.273268	0.00512998	-0.54243
rs8126001:M00231_2.00__EGR2	rs8126001	rs8126001:T:C	M00231_2.00__EGR2	0.05	7.80738	8.78532	68.5903	0.76482	1	0.76482	-0.54243
1_45964766_T_C:M00232_2.00__EGR2	1_45964766_T_C	1_45964766_T_C:T:C	M00232_2.00__EGR2	0.05	4.07804	-0.463935	-1.89195	0.462127	-0.054621	-0.0252418	-0.54243
rs4390169:M00232_2.00__EGR2	rs4390169	rs4390169:A:G	M00232_2.00__EGR2	0.05	1.00815	-0.333954	-0.336676	0.114244	-0.0393177	-0.00449183	-0.54243
rs1434282:M00232_2.00__EGR2	rs1434282	rs1434282:T:C	M00232_2.00__EGR2	0.05	1.54703	1.67525	2.59166	0.17531	0.197234	0.0345772	-0.54243
rs3767844:M00232_2.00__EGR2	rs3767844	rs3767844:A:G	M00232_2.00__EGR2	0.05	0.611851	5.58621	3.41793	0.0693355	0.657688	0.0456011	-0.54243
rs1250259:M00232_2.00__EGR2	rs1250259	rs1250259:A:G	M00232_2.00__EGR2	0.05	3.01562	0.125702	0.37907	0.341732	0.0147994	0.00505744	-0.54243
rs4149309:M00232_2.00__EGR2	rs4149309	rs4149309:A:G	M00232_2.00__EGR2	0.05	0.1079	1.67525	0.18076	0.0122274	0.197234	0.00241165	-0.54243
rs76895963:M00232_2.00__EGR2	rs76895963	rs76895963:T:C	M00232_2.00__EGR2	0.05	0.745436	-0.333954	-0.248941	0.0844734	-0.0393177	-0.0033213	-0.54243
rs704:M00232_2.00__EGR2	rs704	rs704:A:G	M00232_2.00__EGR2	0.05	2.84439	0.125702	0.357547	0.322329	0.0147994	0.00477028	-0.54243
rs62084210:M00232_2.00__EGR2	rs62084210	rs62084210:A:G	M00232_2.00__EGR2	0.05	1.94086	5.58621	10.842	0.21994	0.657688	0.144652	-0.54243
rs77542162:M00232_2.00__EGR2	rs77542162	rs77542162:A:G	M00232_2.00__EGR2	0.05	7.73767	2.56472	19.8449	0.876839	0.301955	0.264766	-0.54243
rs402348:M00232_2.00__EGR2	rs402348	rs402348:T:C	M00232_2.00__EGR2	0.05	2.97197	-3.30037	-9.80859	0.336786	-0.388566	-0.130863	-0.54243
rs429358:M00232_2.00__EGR2	rs429358	rs429358:T:C	M00232_2.00__EGR2	0.05	3.31804	-0.0541839	-0.179784	0.376003	-0.00637929	-0.00239863	-0.54243
19_57460078_A_G:M00232_2.00__EGR2	19_57460078_A_G	19_57460078_A_G:A:G	M00232_2.00__EGR2	0.05	1.43561	0.23566	0.338314	0.162684	0.0277452	0.00451369	-0.54243
rs35081008:M00232_2.00__EGR2	rs35081008	rs35081008:T:C	M00232_2.00__EGR2	0.05	0.861724	-0.463935	-0.399784	0.0976512	-0.054621	-0.0053338	-0.54243
rs2618566:M00232_2.00__EGR2	rs2618566	rs2618566:T:C	M00232_2.00__EGR2	0.05	2.90562	-4.2512	-12.3524	0.329267	-0.500512	-0.164802	-0.54243
rs8126001:M00232_2.00__EGR2	rs8126001	rs8126001:T:C	M00232_2.00__EGR2	0.05	1.20272	-4.30501	-5.17772	0.136293	-0.506846	-0.0690797	-0.54243
1_45964766_T_C:M00233_2.00__EGR2	1_45964766_T_C	1_45964766_T_C:T:C	M00233_2.00__EGR2	0.05	2.62438	-1.83275	-4.80984	0.265251	-0.345735	-0.0917068	-0.54243
rs4390169:M00233_2.00__EGR2	rs4390169	rs4390169:A:G	M00233_2.00__EGR2	0.05	3.60193	5.30102	19.0939	0.364055	1	0.364055	-0.54243
rs3767844:M00233_2.00__EGR2	rs3767844	rs3767844:A:G	M00233_2.00__EGR2	0.05	2.60363	2.96408	7.71735	0.263154	0.559152	0.147143	-0.54243
rs1250259:M00233_2.00__EGR2	rs1250259	rs1250259:A:G	M00233_2.00__EGR2	0.05	1.91285	1.62527	3.1089	0.193336	0.306595	0.0592759	-0.54243
rs115421711:M00233_2.00__EGR2	rs115421711	rs115421711:A:G	M00233_2.00__EGR2	0.05	2.71085	0.905456	2.45455	0.273991	0.170808	0.0467998	-0.54243
rs4719853:M00233_2.00__EGR2	rs4719853	rs4719853:T:C	M00233_2.00__EGR2	0.05	1.20506	3.23377	3.89691	0.121798	0.610028	0.0743004	-0.54243
rs76895963:M00233_2.00__EGR2	rs76895963	rs76895963:T:C	M00233_2.00__EGR2	0.05	0.751261	-0.0540868	-0.0406333	0.0759315	-0.0102031	-0.000774736	-0.54243
rs11149612:M00233_2.00__EGR2	rs11149612	rs11149612:T:C	M00233_2.00__EGR2	0.05	1.78459	0.955449	1.70508	0.180372	0.180239	0.03251	-0.54243
rs704:M00233_2.00__EGR2	rs704	rs704:A:G	M00233_2.00__EGR2	0.05	4.09762	1.19536	4.89812	0.414155	0.225495	0.0933901	-0.54243
rs77542162:M00233_2.00__EGR2	rs77542162	rs77542162:A:G	M00233_2.00__EGR2	0.05	4.39547	1.26533	5.56172	0.44426	0.238695	0.106043	-0.54243
rs402348:M00233_2.00__EGR2	rs402348	rs402348:T:C	M00233_2.00__EGR2	0.05	2.75465	-0.0540868	-0.14899	0.278418	-0.0102031	-0.00284072	-0.54243
rs429358:M00233_2.00__EGR2	rs429358	rs429358:T:C	M00233_2.00__EGR2	0.05	5.0719	1.45897	7.39977	0.512627	0.275225	0.141088	-0.54243
19_57460078_A_G:M00233_2.00__EGR2	19_57460078_A_G	19_57460078_A_G:A:G	M00233_2.00__EGR2	0.05	3.60537	0.955449	3.44475	0.364403	0.180239	0.0656794	-0.54243
rs35081008:M00233_2.00__EGR2	rs35081008	rs35081008:T:C	M00233_2.00__EGR2	0.05	6.11383	-1.83275	-11.2051	0.617937	-0.345735	-0.213643	-0.54243
rs2618566:M00233_2.00__EGR2	rs2618566	rs2618566:T:C	M00233_2.00__EGR2	0.05	3.37561	1.19536	4.03506	0.34118	0.225495	0.0769345	-0.54243
rs8126001:M00233_2.00__EGR2	rs8126001	rs8126001:T:C	M00233_2.00__EGR2	0.05	7.23923	1.62527	11.7657	0.731684	0.306595	0.224331	-0.54243
1_45964766_T_C:M00234_2.00__OVOL2	1_45964766_T_C	1_45964766_T_C:T:C	M00234_2.00__OVOL2	0	3.28944	2.64456	8.69912	0.448558	0.316451	0.141947	-0.47569
rs1434282:M00234_2.00__OVOL2	rs1434282	rs1434282:T:C	M00234_2.00__OVOL2	0	4.17739	2.52465	10.5464	0.569642	0.302102	0.17209	-0.47569
rs3767844:M00234_2.00__OVOL2	rs3767844	rs3767844:A:G	M00234_2.00__OVOL2	0	0.814798	0.475569	0.387492	0.111108	0.0569071	0.00632285	-0.47569
rs1250259:M00234_2.00__OVOL2	rs1250259	rs1250259:A:G	M00234_2.00__OVOL2	0	0.502691	-1.26876	-0.637793	0.0685485	-0.151821	-0.0104071	-0.47569
rs115421711:M00234_2.00__OVOL2	rs115421711	rs115421711:A:G	M00234_2.00__OVOL2	0	3.15918	0.225674	0.712946	0.430796	0.0270044	0.0116334	-0.47569
rs58198139:M00234_2.00__OVOL2	rs58198139	rs58198139:T:C	M00234_2.00__OVOL2	0	2.97791	2.7643	8.23183	0.406076	0.330779	0.134322	-0.47569
rs4719853:M00234_2.00__OVOL2	rs4719853	rs4719853:T:C	M00234_2.00__OVOL2	0	0.485065	2.64456	1.28278	0.066145	0.316451	0.0209317	-0.47569
rs4457349:M00234_2.00__OVOL2	rs4457349	rs4457349:A:G	M00234_2.00__OVOL2	0	1.71855	-1.21379	-2.08595	0.234346	-0.145243	-0.0340372	-0.47569
rs4149309:M00234_2.00__OVOL2	rs4149309	rs4149309:A:G	M00234_2.00__OVOL2	0	2.42012	0.475569	1.15093	0.330015	0.0569071	0.0187802	-0.47569
rs76895963:M00234_2.00__OVOL2	rs76895963	rs76895963:T:C	M00234_2.00__OVOL2	0	1.65859	-1.21379	-2.01317	0.22617	-0.145243	-0.0328496	-0.47569
rs11149612:M00234_2.00__OVOL2	rs11149612	rs11149612:T:C	M00234_2.00__OVOL2	0	3.86917	-1.21379	-4.69635	0.527612	-0.145243	-0.076632	-0.47569
rs704:M00234_2.00__OVOL2	rs704	rs704:A:G	M00234_2.00__OVOL2	0	0.326463	-4.26476	-1.39229	0.0445174	-0.510327	-0.0227184	-0.47569
rs62084210:M00234_2.00__OVOL2	rs62084210	rs62084210:A:G	M00234_2.00__OVOL2	0	1.37721	-1.26876	-1.74734	0.1878	-0.151821	-0.028512	-0.47569
rs77542162:M00234_2.00__OVOL2	rs77542162	rs77542162:A:G	M00234_2.00__OVOL2	0	1.7243	2.64456	4.56003	0.235131	0.316451	0.0744076	-0.47569
rs402348:M00234_2.00__OVOL2	rs402348	rs402348:T:C	M00234_2.00__OVOL2	0	3.35666	-4.26476	-14.3154	0.457724	-0.510327	-0.233589	-0.47569
rs429358:M00234_2.00__OVOL2	rs429358	rs429358:T:C	M00234_2.00__OVOL2	0	1.64204	-4.26476	-7.00289	0.223913	-0.510327	-0.114269	-0.47569
19_57460078_A_G:M00234_2.00__OVOL2	19_57460078_A_G	19_57460078_A_G:A:G	M00234_2.00__OVOL2	0	2.84544	0.0557312	0.15858	0.388012	0.00666886	0.0025876	-0.47569
rs35081008:M00234_2.00__OVOL2	rs35081008	rs35081008:T:C	M00234_2.00__OVOL2	0	0.685628	2.7643	1.89528	0.0934944	0.330779	0.030926	-0.47569
rs2618566:M00234_2.00__OVOL2	rs2618566	rs2618566:T:C	M00234_2.00__OVOL2	0	1.68746	-0.294097	-0.496276	0.230107	-0.035192	-0.00809792	-0.47569
rs8126001:M00234_2.00__OVOL2	rs8126001	rs8126001:T:C	M00234_2.00__OVOL2	0	0.286543	0.0557449	0.0159733	0.0390738	0.0066705	0.000260642	-0.47569
1_45964766_T_C:M00235_2.00__OVOL2	1_45964766_T_C	1_45964766_T_C:T:C	M00235_2.00__OVOL2	0	3.20571	2.81438	9.02209	0.424393	0.37148	0.157653	-0.47569
rs1434282:M00235_2.00__OVOL2	rs1434282	rs1434282:T:C	M00235_2.00__OVOL2	0	4.24346	2.72444	11.5611	0.561778	0.359608	0.20202	-0.47569
rs3767844:M00235_2.00__OVOL2	rs3767844	rs3767844:A:G	M00235_2.00__OVOL2	0	0.591167	0.525545	0.310684	0.0782625	0.0693685	0.00542895	-0.47569
rs1250259:M00235_2.00__OVOL2	rs1250259	rs1250259:A:G	M00235_2.00__OVOL2	0	0.209556	-1.39673	-0.292693	0.0277425	-0.184359	-0.00511457	-0.47569
rs115421711:M00235_2.00__OVOL2	rs115421711	rs115421711:A:G	M00235_2.00__OVOL2	0	3.04533	0.245666	0.748134	0.403161	0.0324263	0.013073	-0.47569
rs58198139:M00235_2.00__OVOL2	rs58198139	rs58198139:T:C	M00235_2.00__OVOL2	0	2.90405	2.97403	8.63672	0.384457	0.392552	0.150919	-0.47569
rs4719853:M00235_2.00__OVOL2	rs4719853	rs4719853:T:C	M00235_2.00__OVOL2	0	0.131588	2.81438	0.37034	0.0174205	0.37148	0.00647138	-0.47569
rs4457349:M00235_2.00__OVOL2	rs4457349	rs4457349:A:G	M00235_2.00__OVOL2	0	1.58485	-1.32373	-2.09791	0.209813	-0.174724	-0.0366593	-0.47569
rs4149309:M00235_2.00__OVOL2	rs4149309	rs4149309:A:G	M00235_2.00__OVOL2	0	2.22652	0.525545	1.17014	0.294762	0.0693685	0.0204472	-0.47569
rs76895963:M00235_2.00__OVOL2	rs76895963	rs76895963:T:C	M00235_2.00__OVOL2	0	1.47491	-1.32373	-1.95238	0.195258	-0.174724	-0.0341163	-0.47569
rs11149612:M00235_2.00__OVOL2	rs11149612	rs11149612:T:C	M00235_2.00__OVOL2	0	3.91524	-1.32373	-5.18273	0.518326	-0.174724	-0.0905639	-0.47569
rs62084210:M00235_2.00__OVOL2	rs62084210	rs62084210:A:G	M00235_2.00__OVOL2	0	1.15355	-1.39673	-1.61119	0.152714	-0.184359	-0.0281542	-0.47569
rs77542162:M00235_2.00__OVOL2	rs77542162	rs77542162:A:G	M00235_2.00__OVOL2	0	1.57121	2.81438	4.42197	0.208007	0.37148	0.0772702	-0.47569
rs402348:M00235_2.00__OVOL2	rs402348	rs402348:T:C	M00235_2.00__OVOL2	0	3.25293	-3.92727	-12.7751	0.430645	-0.518373	-0.223235	-0.47569
rs429358:M00235_2.00__OVOL2	rs429358	rs429358:T:C	M00235_2.00__OVOL2	0	1.3985	-3.92727	-5.49229	0.185143	-0.518373	-0.0959733	-0.47569
19_57460078_A_G:M00235_2.00__OVOL2	19_57460078_A_G	19_57460078_A_G:A:G	M00235_2.00__OVOL2	0	2.73169	0.0457335	0.12493	0.36164	0.00603652	0.00218305	-0.47569
rs35081008:M00235_2.00__OVOL2	rs35081008	rs35081008:T:C	M00235_2.00__OVOL2	0	0.602469	2.97403	1.79176	0.0797588	0.392552	0.0313095	-0.47569
rs2618566:M00235_2.00__OVOL2	rs2618566	rs2618566:T:C	M00235_2.00__OVOL2	0	1.59394	-0.304096	-0.48471	0.211016	-0.0401386	-0.0084699	-0.47569
rs8126001:M00235_2.00__OVOL2	rs8126001	rs8126001:T:C	M00235_2.00__OVOL2	0	0.0229975	0.105725	0.00243142	0.00304456	0.0139551	4.24871e-05	-0.47569
1_45964766_T_C:M00236_2.00__GFI1	1_45964766_T_C	1_45964766_T_C:T:C	M00236_2.00__GFI1	7.96	2.07536	0.305641	0.634315	0.398155	0.133778	0.0532642	1.94619
rs4390169:M00236_2.00__GFI1	rs4390169	rs4390169:A:G	M00236_2.00__GFI1	7.96	1.5098	-0.643919	-0.972192	0.289653	-0.281841	-0.0816362	1.94619
rs1434282:M00236_2.00__GFI1	rs1434282	rs1434282:T:C	M00236_2.00__GFI1	7.96	2.36792	-1.76329	-4.17534	0.454281	-0.771788	-0.350608	1.94619
rs3767844:M00236_2.00__GFI1	rs3767844	rs3767844:A:G	M00236_2.00__GFI1	7.96	0.818352	0.855411	0.700027	0.156999	0.37441	0.0587822	1.94619
rs1250259:M00236_2.00__GFI1	rs1250259	rs1250259:A:G	M00236_2.00__GFI1	7.96	1.83142	0.305641	0.559757	0.351355	0.133778	0.0470035	1.94619
rs115421711:M00236_2.00__GFI1	rs115421711	rs115421711:A:G	M00236_2.00__GFI1	7.96	1.73824	-0.643919	-1.11929	0.333478	-0.281841	-0.0939878	1.94619
rs116734477:M00236_2.00__GFI1	rs116734477	rs116734477:T:C	M00236_2.00__GFI1	7.96	1.56651	-0.643919	-1.0087	0.300532	-0.281841	-0.0847021	1.94619
rs58198139:M00236_2.00__GFI1	rs58198139	rs58198139:T:C	M00236_2.00__GFI1	7.96	2.64358	0.71548	1.89143	0.507166	0.313163	0.158825	1.94619
rs4719853:M00236_2.00__GFI1	rs4719853	rs4719853:T:C	M00236_2.00__GFI1	7.96	3.13741	-1.64341	-5.15605	0.601906	-0.719315	-0.43296	1.94619
rs10107182:M00236_2.00__GFI1	rs10107182	rs10107182:T:C	M00236_2.00__GFI1	7.96	2.16346	0.305641	0.661241	0.415056	0.133778	0.0555253	1.94619
rs4457349:M00236_2.00__GFI1	rs4457349	rs4457349:A:G	M00236_2.00__GFI1	7.96	3.14316	0.625529	1.96614	0.60301	0.273792	0.165099	1.94619
rs4149309:M00236_2.00__GFI1	rs4149309	rs4149309:A:G	M00236_2.00__GFI1	7.96	1.134	0.855411	0.970037	0.217556	0.37441	0.0814553	1.94619
rs76895963:M00236_2.00__GFI1	rs76895963	rs76895963:T:C	M00236_2.00__GFI1	7.96	2.84939	2.28469	6.50997	0.54665	1	0.54665	1.94619
rs11149612:M00236_2.00__GFI1	rs11149612	rs11149612:T:C	M00236_2.00__GFI1	7.96	2.44789	-0.154133	-0.377301	0.469624	-0.0674634	-0.0316824	1.94619
rs704:M00236_2.00__GFI1	rs704	rs704:A:G	M00236_2.00__GFI1	7.96	1.19569	-1.64341	-1.96501	0.229391	-0.719315	-0.165004	1.94619
rs62084210:M00236_2.00__GFI1	rs62084210	rs62084210:A:G	M00236_2.00__GFI1	7.96	0.582573	0.855411	0.498339	0.111766	0.37441	0.0418462	1.94619
rs77542162:M00236_2.00__GFI1	rs77542162	rs77542162:A:G	M00236_2.00__GFI1	7.96	0.251868	2.28469	0.575441	0.0483205	1	0.0483205	1.94619
rs402348:M00236_2.00__GFI1	rs402348	rs402348:T:C	M00236_2.00__GFI1	7.96	0.961692	-1.76329	-1.69575	0.184499	-0.771788	-0.142394	1.94619
19_57460078_A_G:M00236_2.00__GFI1	19_57460078_A_G	19_57460078_A_G:A:G	M00236_2.00__GFI1	7.96	1.18582	-0.154133	-0.182774	0.227497	-0.0674634	-0.0153477	1.94619
rs35081008:M00236_2.00__GFI1	rs35081008	rs35081008:T:C	M00236_2.00__GFI1	7.96	1.3558	-0.643919	-0.873028	0.260109	-0.281841	-0.0733093	1.94619
rs2618566:M00236_2.00__GFI1	rs2618566	rs2618566:T:C	M00236_2.00__GFI1	7.96	1.96557	-0.643919	-1.26567	0.377091	-0.281841	-0.10628	1.94619
rs8126001:M00236_2.00__GFI1	rs8126001	rs8126001:T:C	M00236_2.00__GFI1	7.96	1.48559	0.625529	0.929281	0.285008	0.273792	0.0780329	1.94619
rs1434282:M00237_2.00__GFI1	rs1434282	rs1434282:T:C	M00237_2.00__GFI1	7.96	0.614232	-6.11896	-3.75846	0.0641851	-0.893253	-0.0573336	1.94619
rs10107182:M00237_2.00__GFI1	rs10107182	rs10107182:T:C	M00237_2.00__GFI1	7.96	1.30222	1.0536	1.37202	0.136077	0.153807	0.0209296	1.94619
1_45964766_T_C:M00238_2.00__GFI1	1_45964766_T_C	1_45964766_T_C:T:C	M00238_2.00__GFI1	7.96	2.27169	0.33563	0.762447	0.457559	0.148858	0.0681111	1.94619
rs4390169:M00238_2.00__GFI1	rs4390169	rs4390169:A:G	M00238_2.00__GFI1	7.96	1.46628	-0.503992	-0.738992	0.295335	-0.223529	-0.0660158	1.94619
rs1434282:M00238_2.00__GFI1	rs1434282	rs1434282:T:C	M00238_2.00__GFI1	7.96	2.16452	-1.6334	-3.53553	0.435974	-0.72444	-0.315837	1.94619
rs3767844:M00238_2.00__GFI1	rs3767844	rs3767844:A:G	M00238_2.00__GFI1	7.96	0.834826	0.755454	0.630673	0.168149	0.335057	0.0563394	1.94619
rs1250259:M00238_2.00__GFI1	rs1250259	rs1250259:A:G	M00238_2.00__GFI1	7.96	1.82785	0.33563	0.613481	0.368161	0.148858	0.0548036	1.94619
rs115421711:M00238_2.00__GFI1	rs115421711	rs115421711:A:G	M00238_2.00__GFI1	7.96	1.67476	-0.503992	-0.844066	0.337327	-0.223529	-0.0754023	1.94619
rs116734477:M00238_2.00__GFI1	rs116734477	rs116734477:T:C	M00238_2.00__GFI1	7.96	1.44307	-0.503992	-0.727297	0.290661	-0.223529	-0.064971	1.94619
rs58198139:M00238_2.00__GFI1	rs58198139	rs58198139:T:C	M00238_2.00__GFI1	7.96	2.58008	0.685493	1.76863	0.519675	0.304027	0.157995	1.94619
rs4719853:M00238_2.00__GFI1	rs4719853	rs4719853:T:C	M00238_2.00__GFI1	7.96	2.954	-1.56348	-4.6185	0.594987	-0.693427	-0.41258	1.94619
rs10107182:M00238_2.00__GFI1	rs10107182	rs10107182:T:C	M00238_2.00__GFI1	7.96	2.06001	0.33563	0.691403	0.414924	0.148858	0.0617645	1.94619
rs4457349:M00238_2.00__GFI1	rs4457349	rs4457349:A:G	M00238_2.00__GFI1	7.96	3.00563	0.685493	2.06034	0.605387	0.304027	0.184054	1.94619
rs4149309:M00238_2.00__GFI1	rs4149309	rs4149309:A:G	M00238_2.00__GFI1	7.96	1.11495	-1.6334	-1.82116	0.22457	-0.72444	-0.162688	1.94619
rs76895963:M00238_2.00__GFI1	rs76895963	rs76895963:T:C	M00238_2.00__GFI1	7.96	2.73589	2.25471	6.16864	0.551058	1	0.551058	1.94619
rs11149612:M00238_2.00__GFI1	rs11149612	rs11149612:T:C	M00238_2.00__GFI1	7.96	2.51428	-0.064182	-0.161372	0.506422	-0.0284658	-0.0144157	1.94619
rs704:M00238_2.00__GFI1	rs704	rs704:A:G	M00238_2.00__GFI1	7.96	1.22219	-1.56348	-1.91086	0.24617	-0.693427	-0.170701	1.94619
rs62084210:M00238_2.00__GFI1	rs62084210	rs62084210:A:G	M00238_2.00__GFI1	7.96	0.579071	0.755454	0.437462	0.116635	0.335057	0.0390794	1.94619
rs77542162:M00238_2.00__GFI1	rs77542162	rs77542162:A:G	M00238_2.00__GFI1	7.96	0.448235	2.25471	1.01064	0.0902826	1	0.0902826	1.94619
rs402348:M00238_2.00__GFI1	rs402348	rs402348:T:C	M00238_2.00__GFI1	7.96	0.928181	-1.6334	-1.51609	0.186952	-0.72444	-0.135436	1.94619
19_57460078_A_G:M00238_2.00__GFI1	19_57460078_A_G	19_57460078_A_G:A:G	M00238_2.00__GFI1	7.96	1.26048	-0.0240682	-0.0303375	0.253883	-0.0106746	-0.00271012	1.94619
rs35081008:M00238_2.00__GFI1	rs35081008	rs35081008:T:C	M00238_2.00__GFI1	7.96	1.45214	-0.503992	-0.731869	0.292488	-0.223529	-0.0653794	1.94619
rs2618566:M00238_2.00__GFI1	rs2618566	rs2618566:T:C	M00238_2.00__GFI1	7.96	1.76213	-0.503992	-0.888101	0.354925	-0.223529	-0.079336	1.94619
rs8126001:M00238_2.00__GFI1	rs8126001	rs8126001:T:C	M00238_2.00__GFI1	7.96	1.62194	0.565549	0.917286	0.326688	0.25083	0.0819431	1.94619
rs58198139:M00239_2.00__GFI1B	rs58198139	rs58198139:T:C	M00239_2.00__GFI1B	0.12	1.10656	3.75641	4.1567	0.111028	0.440935	0.048956	-0.173011
rs4457349:M00239_2.00__GFI1B	rs4457349	rs4457349:A:G	M00239_2.00__GFI1B	0.12	5.29114	0.00980497	0.0518795	0.530892	0.00115093	0.000611017	-0.173011
rs58198139:M00240_2.00__GFI1B	rs58198139	rs58198139:T:C	M00240_2.00__GFI1B	0.12	1.01536	3.58868	3.6438	0.103603	0.422502	0.0437725	-0.173011
rs4457349:M00240_2.00__GFI1B	rs4457349	rs4457349:A:G	M00240_2.00__GFI1B	0.12	5.13741	0.00152355	0.00782709	0.5242	0.00017937	9.40257e-05	-0.173011
rs11149612:M00240_2.00__GFI1B	rs11149612	rs11149612:T:C	M00240_2.00__GFI1B	0.12	0.25581	-0.337819	-0.0864175	0.0261018	-0.0397721	-0.00103812	-0.173011
rs77542162:M00241_2.00__KLF11	rs77542162	rs77542162:A:G	M00241_2.00__KLF11	2.68	3.95536	7.78447	30.7904	0.345376	1	0.345376	-0.733724
rs402348:M00241_2.00__KLF11	rs402348	rs402348:T:C	M00241_2.00__KLF11	2.68	1.1544	0.365619	0.422069	0.1008	0.0469678	0.00473435	-0.733724
rs429358:M00241_2.00__KLF11	rs429358	rs429358:T:C	M00241_2.00__KLF11	2.68	7.11061	0.365619	2.59978	0.620887	0.0469678	0.0291617	-0.733724
rs35081008:M00241_2.00__KLF11	rs35081008	rs35081008:T:C	M00241_2.00__KLF11	2.68	1.1544	2.43983	2.81653	0.1008	0.313422	0.031593	-0.733724
rs8126001:M00241_2.00__KLF11	rs8126001	rs8126001:T:C	M00241_2.00__KLF11	2.68	4.0335	7.78447	31.3987	0.352199	1	0.352199	-0.733724
rs77542162:M00242_2.00__KLF11	rs77542162	rs77542162:A:G	M00242_2.00__KLF11	2.68	4.12995	7.74157	31.9723	0.35495	1	0.35495	-0.733724
rs402348:M00242_2.00__KLF11	rs402348	rs402348:T:C	M00242_2.00__KLF11	2.68	1.38015	4.80833	6.63624	0.118618	0.621106	0.0736742	-0.733724
rs429358:M00242_2.00__KLF11	rs429358	rs429358:T:C	M00242_2.00__KLF11	2.68	7.0709	4.80833	33.9993	0.607711	0.621106	0.377453	-0.733724
rs35081008:M00242_2.00__KLF11	rs35081008	rs35081008:T:C	M00242_2.00__KLF11	2.68	1.38015	3.12712	4.3159	0.118618	0.403939	0.0479143	-0.733724
rs8126001:M00242_2.00__KLF11	rs8126001	rs8126001:T:C	M00242_2.00__KLF11	2.68	4.25935	7.74157	32.9741	0.366072	1	0.366072	-0.733724
1_45964766_T_C:M00243_2.00__WT1	1_45964766_T_C	1_45964766_T_C:T:C	M00243_2.00__WT1	0.06	1.18382	0.355623	0.420993	0.549345	0.504082	0.276915	-0.347482
rs4390169:M00243_2.00__WT1	rs4390169	rs4390169:A:G	M00243_2.00__WT1	0.06	1.08387	0.365619	0.396284	0.502964	0.518251	0.260662	-0.347482
rs1434282:M00243_2.00__WT1	rs1434282	rs1434282:T:C	M00243_2.00__WT1	0.06	0.358395	0.23568	0.0844665	0.166311	0.334067	0.0555591	-0.347482
rs3767844:M00243_2.00__WT1	rs3767844	rs3767844:A:G	M00243_2.00__WT1	0.06	0.768223	0.385611	0.296235	0.356489	0.54659	0.194853	-0.347482
rs1250259:M00243_2.00__WT1	rs1250259	rs1250259:A:G	M00243_2.00__WT1	0.06	1.62941	0.425598	0.693473	0.756117	0.603269	0.456142	-0.347482
rs115421711:M00243_2.00__WT1	rs115421711	rs115421711:A:G	M00243_2.00__WT1	0.06	1.04965	0.255665	0.268358	0.487084	0.362395	0.176517	-0.347482
rs116734477:M00243_2.00__WT1	rs116734477	rs116734477:T:C	M00243_2.00__WT1	0.06	0.126944	0.365619	0.046413	0.0589074	0.518251	0.0305289	-0.347482
rs58198139:M00243_2.00__WT1	rs58198139	rs58198139:T:C	M00243_2.00__WT1	0.06	0.893936	0.355623	0.317904	0.414826	0.504082	0.209106	-0.347482
rs4719853:M00243_2.00__WT1	rs4719853	rs4719853:T:C	M00243_2.00__WT1	0.06	0.468349	0.255665	0.11974	0.217334	0.362395	0.0787609	-0.347482
rs10107182:M00243_2.00__WT1	rs10107182	rs10107182:T:C	M00243_2.00__WT1	0.06	1.02389	0.355623	0.36412	0.475132	0.504082	0.239505	-0.347482
rs4457349:M00243_2.00__WT1	rs4457349	rs4457349:A:G	M00243_2.00__WT1	0.06	0.714019	0.425598	0.303885	0.331336	0.603269	0.199885	-0.347482
rs4149309:M00243_2.00__WT1	rs4149309	rs4149309:A:G	M00243_2.00__WT1	0.06	0.482567	0.355623	0.171612	0.223933	0.504082	0.11288	-0.347482
rs76895963:M00243_2.00__WT1	rs76895963	rs76895963:T:C	M00243_2.00__WT1	0.06	0.638283	0.23568	0.15043	0.296192	0.334067	0.0989479	-0.347482
rs11149612:M00243_2.00__WT1	rs11149612	rs11149612:T:C	M00243_2.00__WT1	0.06	1.07387	0.355623	0.381892	0.498322	0.504082	0.251195	-0.347482
rs704:M00243_2.00__WT1	rs704	rs704:A:G	M00243_2.00__WT1	0.06	1.19959	0.255665	0.306693	0.556663	0.362395	0.201732	-0.347482
rs62084210:M00243_2.00__WT1	rs62084210	rs62084210:A:G	M00243_2.00__WT1	0.06	0.372614	0.425598	0.158584	0.17291	0.603269	0.104311	-0.347482
rs77542162:M00243_2.00__WT1	rs77542162	rs77542162:A:G	M00243_2.00__WT1	0.06	1.76936	0.425598	0.753034	0.821059	0.603269	0.49532	-0.347482
rs402348:M00243_2.00__WT1	rs402348	rs402348:T:C	M00243_2.00__WT1	0.06	1.75513	0.425598	0.746979	0.814457	0.603269	0.491337	-0.347482
rs429358:M00243_2.00__WT1	rs429358	rs429358:T:C	M00243_2.00__WT1	0.06	1.94505	0.255663	0.497278	0.902591	0.362393	0.327092	-0.347482
19_57460078_A_G:M00243_2.00__WT1	19_57460078_A_G	19_57460078_A_G:A:G	M00243_2.00__WT1	0.06	1.0139	0.385611	0.390972	0.470495	0.54659	0.257168	-0.347482
rs35081008:M00243_2.00__WT1	rs35081008	rs35081008:T:C	M00243_2.00__WT1	0.06	1.88508	0.355623	0.670376	0.874758	0.504082	0.44095	-0.347482
rs2618566:M00243_2.00__WT1	rs2618566	rs2618566:T:C	M00243_2.00__WT1	0.06	1.75513	0.445592	0.782071	0.814457	0.63161	0.514419	-0.347482
rs8126001:M00243_2.00__WT1	rs8126001	rs8126001:T:C	M00243_2.00__WT1	0.06	1.53945	0.425598	0.655187	0.714373	0.603269	0.430959	-0.347482
1_45964766_T_C:M00244_2.00__WT1	1_45964766_T_C	1_45964766_T_C:T:C	M00244_2.00__WT1	0.06	1.11405	-1.40089	-1.56066	0.13817	-0.186286	-0.0257391	-0.347482
rs1434282:M00244_2.00__WT1	rs1434282	rs1434282:T:C	M00244_2.00__WT1	0.06	2.40922	-7.03465	-16.9481	0.298803	-0.935445	-0.279514	-0.347482
rs3767844:M00244_2.00__WT1	rs3767844	rs3767844:A:G	M00244_2.00__WT1	0.06	4.39523	-7.15449	-31.4457	0.545118	-0.951381	-0.518615	-0.347482
rs115421711:M00244_2.00__WT1	rs115421711	rs115421711:A:G	M00244_2.00__WT1	0.06	0.330717	-1.2395	-0.409924	0.0410171	-0.164825	-0.00676063	-0.347482
rs116734477:M00244_2.00__WT1	rs116734477	rs116734477:T:C	M00244_2.00__WT1	0.06	2.43882	-1.47769	-3.60382	0.302474	-0.196499	-0.0594357	-0.347482
rs58198139:M00244_2.00__WT1	rs58198139	rs58198139:T:C	M00244_2.00__WT1	0.06	3.20927	-1.47769	-4.74232	0.398029	-0.196499	-0.0782123	-0.347482
rs4719853:M00244_2.00__WT1	rs4719853	rs4719853:T:C	M00244_2.00__WT1	0.06	0.857299	-1.40089	-1.20098	0.106326	-0.186286	-0.0198071	-0.347482
rs76895963:M00244_2.00__WT1	rs76895963	rs76895963:T:C	M00244_2.00__WT1	0.06	0.44436	-7.15449	-3.17917	0.0551117	-0.951381	-0.0524322	-0.347482
rs62084210:M00244_2.00__WT1	rs62084210	rs62084210:A:G	M00244_2.00__WT1	0.06	2.39467	-1.43067	-3.42598	0.296998	-0.190246	-0.0565027	-0.347482
19_57460078_A_G:M00244_2.00__WT1	19_57460078_A_G	19_57460078_A_G:A:G	M00244_2.00__WT1	0.06	0.305611	-0.00175162	-0.000535315	0.0379033	-0.000232925	-8.82863e-06	-0.347482
1_45964766_T_C:M00245_2.00__WT1	1_45964766_T_C	1_45964766_T_C:T:C	M00245_2.00__WT1	0.06	1.07722	0.355623	0.383082	0.523338	0.511327	0.267596	-0.347482
rs4390169:M00245_2.00__WT1	rs4390169	rs4390169:A:G	M00245_2.00__WT1	0.06	1.10721	0.375616	0.415886	0.53791	0.540073	0.290511	-0.347482
rs1434282:M00245_2.00__WT1	rs1434282	rs1434282:T:C	M00245_2.00__WT1	0.06	0.411723	0.245673	0.101149	0.200025	0.353238	0.0706565	-0.347482
rs3767844:M00245_2.00__WT1	rs3767844	rs3767844:A:G	M00245_2.00__WT1	0.06	0.681612	0.345627	0.235583	0.331144	0.496954	0.164563	-0.347482
rs1250259:M00245_2.00__WT1	rs1250259	rs1250259:A:G	M00245_2.00__WT1	0.06	1.59277	0.405605	0.646036	0.773808	0.583193	0.451279	-0.347482
rs115421711:M00245_2.00__WT1	rs115421711	rs115421711:A:G	M00245_2.00__WT1	0.06	0.943043	0.235673	0.22225	0.458154	0.338859	0.155249	-0.347482
rs116734477:M00245_2.00__WT1	rs116734477	rs116734477:T:C	M00245_2.00__WT1	0.06	0.100306	0.375616	0.0376766	0.0487312	0.540073	0.0263184	-0.347482
rs58198139:M00245_2.00__WT1	rs58198139	rs58198139:T:C	M00245_2.00__WT1	0.06	0.827315	0.355623	0.294212	0.40193	0.511327	0.205517	-0.347482
rs4719853:M00245_2.00__WT1	rs4719853	rs4719853:T:C	M00245_2.00__WT1	0.06	0.471697	0.235673	0.111166	0.229162	0.338859	0.0776536	-0.347482
rs10107182:M00245_2.00__WT1	rs10107182	rs10107182:T:C	M00245_2.00__WT1	0.06	0.997252	0.355623	0.354646	0.48449	0.511327	0.247732	-0.347482
rs4457349:M00245_2.00__WT1	rs4457349	rs4457349:A:G	M00245_2.00__WT1	0.06	0.687376	0.295652	0.203224	0.333944	0.425099	0.141959	-0.347482
rs4149309:M00245_2.00__WT1	rs4149309	rs4149309:A:G	M00245_2.00__WT1	0.06	0.441703	0.405605	0.179157	0.21459	0.583193	0.125148	-0.347482
rs76895963:M00245_2.00__WT1	rs76895963	rs76895963:T:C	M00245_2.00__WT1	0.06	0.631635	0.245673	0.155176	0.306864	0.353238	0.108396	-0.347482
rs11149612:M00245_2.00__WT1	rs11149612	rs11149612:T:C	M00245_2.00__WT1	0.06	1.01724	0.355623	0.361755	0.494203	0.511327	0.252699	-0.347482
rs704:M00245_2.00__WT1	rs704	rs704:A:G	M00245_2.00__WT1	0.06	1.25292	0.235673	0.295279	0.608699	0.338859	0.206263	-0.347482
rs62084210:M00245_2.00__WT1	rs62084210	rs62084210:A:G	M00245_2.00__WT1	0.06	0.355971	0.405605	0.144384	0.17294	0.583193	0.100857	-0.347482
rs77542162:M00245_2.00__WT1	rs77542162	rs77542162:A:G	M00245_2.00__WT1	0.06	1.69274	0.405605	0.686582	0.822373	0.583193	0.479602	-0.347482
rs402348:M00245_2.00__WT1	rs402348	rs402348:T:C	M00245_2.00__WT1	0.06	1.7085	0.405605	0.692976	0.830031	0.583193	0.484068	-0.347482
rs429358:M00245_2.00__WT1	rs429358	rs429358:T:C	M00245_2.00__WT1	0.06	1.93841	0.28565	0.553706	0.941725	0.410718	0.386783	-0.347482
19_57460078_A_G:M00245_2.00__WT1	19_57460078_A_G	19_57460078_A_G:A:G	M00245_2.00__WT1	0.06	0.927273	0.455585	0.422452	0.450492	0.655056	0.295097	-0.347482
rs35081008:M00245_2.00__WT1	rs35081008	rs35081008:T:C	M00245_2.00__WT1	0.06	1.82845	0.355623	0.650238	0.888306	0.511327	0.454214	-0.347482
rs2618566:M00245_2.00__WT1	rs2618566	rs2618566:T:C	M00245_2.00__WT1	0.06	1.7085	0.465585	0.795451	0.830031	0.669433	0.555651	-0.347482
rs8126001:M00245_2.00__WT1	rs8126001	rs8126001:T:C	M00245_2.00__WT1	0.06	1.51281	0.405605	0.613604	0.734961	0.583193	0.428624	-0.347482
1_45964766_T_C:M00246_2.00__WT1	1_45964766_T_C	1_45964766_T_C:T:C	M00246_2.00__WT1	0.06	1.12994	0.365619	0.413129	0.542956	0.518251	0.281387	-0.347482
rs4390169:M00246_2.00__WT1	rs4390169	rs4390169:A:G	M00246_2.00__WT1	0.06	1.07997	0.365619	0.394859	0.518944	0.518251	0.268943	-0.347482
rs1434282:M00246_2.00__WT1	rs1434282	rs1434282:T:C	M00246_2.00__WT1	0.06	0.374489	0.225683	0.084516	0.179948	0.319898	0.0575649	-0.347482
rs3767844:M00246_2.00__WT1	rs3767844	rs3767844:A:G	M00246_2.00__WT1	0.06	0.70435	0.335631	0.236402	0.338451	0.475744	0.161016	-0.347482
rs1250259:M00246_2.00__WT1	rs1250259	rs1250259:A:G	M00246_2.00__WT1	0.06	1.61551	0.415601	0.67141	0.776279	0.589099	0.457306	-0.347482
rs115421711:M00246_2.00__WT1	rs115421711	rs115421711:A:G	M00246_2.00__WT1	0.06	0.97578	0.245669	0.239719	0.468878	0.348226	0.163275	-0.347482
rs116734477:M00246_2.00__WT1	rs116734477	rs116734477:T:C	M00246_2.00__WT1	0.06	0.123046	0.365619	0.0449881	0.0591257	0.518251	0.030642	-0.347482
rs58198139:M00246_2.00__WT1	rs58198139	rs58198139:T:C	M00246_2.00__WT1	0.06	0.850055	0.365619	0.310797	0.408465	0.518251	0.211687	-0.347482
rs4719853:M00246_2.00__WT1	rs4719853	rs4719853:T:C	M00246_2.00__WT1	0.06	0.484443	0.245669	0.119013	0.232783	0.348226	0.081061	-0.347482
rs10107182:M00246_2.00__WT1	rs10107182	rs10107182:T:C	M00246_2.00__WT1	0.06	1.01	0.365619	0.369275	0.48532	0.518251	0.251518	-0.347482
rs4457349:M00246_2.00__WT1	rs4457349	rs4457349:A:G	M00246_2.00__WT1	0.06	0.690129	0.415601	0.286819	0.331618	0.589099	0.195356	-0.347482
rs4149309:M00246_2.00__WT1	rs4149309	rs4149309:A:G	M00246_2.00__WT1	0.06	0.484437	0.415601	0.201333	0.232779	0.589099	0.13713	-0.347482
rs76895963:M00246_2.00__WT1	rs76895963	rs76895963:T:C	M00246_2.00__WT1	0.06	0.614393	0.225683	0.138658	0.295226	0.319898	0.094442	-0.347482
rs11149612:M00246_2.00__WT1	rs11149612	rs11149612:T:C	M00246_2.00__WT1	0.06	1.05998	0.365619	0.387548	0.509335	0.518251	0.263964	-0.347482
rs704:M00246_2.00__WT1	rs704	rs704:A:G	M00246_2.00__WT1	0.06	1.24567	0.245669	0.306023	0.598566	0.348226	0.208436	-0.347482
rs62084210:M00246_2.00__WT1	rs62084210	rs62084210:A:G	M00246_2.00__WT1	0.06	0.368716	0.415601	0.153239	0.177174	0.589099	0.104373	-0.347482
rs77542162:M00246_2.00__WT1	rs77542162	rs77542162:A:G	M00246_2.00__WT1	0.06	1.72547	0.415601	0.71711	0.829117	0.589099	0.488432	-0.347482
rs402348:M00246_2.00__WT1	rs402348	rs402348:T:C	M00246_2.00__WT1	0.06	1.75123	0.415601	0.727814	0.841494	0.589099	0.495724	-0.347482
rs429358:M00246_2.00__WT1	rs429358	rs429358:T:C	M00246_2.00__WT1	0.06	1.96115	0.275654	0.540599	0.942362	0.39073	0.368209	-0.347482
19_57460078_A_G:M00246_2.00__WT1	19_57460078_A_G	19_57460078_A_G:A:G	M00246_2.00__WT1	0.06	0.920041	0.335631	0.308794	0.442094	0.475744	0.210324	-0.347482
rs35081008:M00246_2.00__WT1	rs35081008	rs35081008:T:C	M00246_2.00__WT1	0.06	1.86119	0.365619	0.680485	0.894329	0.518251	0.463487	-0.347482
rs2618566:M00246_2.00__WT1	rs2618566	rs2618566:T:C	M00246_2.00__WT1	0.06	1.75123	0.455588	0.797841	0.841494	0.645779	0.54342	-0.347482
rs8126001:M00246_2.00__WT1	rs8126001	rs8126001:T:C	M00246_2.00__WT1	0.06	1.50557	0.415601	0.625715	0.723448	0.589099	0.426183	-0.347482
1_45964766_T_C:M00247_2.00__WT1	1_45964766_T_C	1_45964766_T_C:T:C	M00247_2.00__WT1	0.06	0.100815	-7.14711	-0.720537	0.0123197	-0.938454	-0.0115615	-0.347482
rs3767844:M00247_2.00__WT1	rs3767844	rs3767844:A:G	M00247_2.00__WT1	0.06	1.45883	-1.06906	-1.55957	0.17827	-0.140373	-0.0250243	-0.347482
rs116734477:M00247_2.00__WT1	rs116734477	rs116734477:T:C	M00247_2.00__WT1	0.06	4.2138	-7.14711	-30.1165	0.51493	-0.938454	-0.483239	-0.347482
rs4719853:M00247_2.00__WT1	rs4719853	rs4719853:T:C	M00247_2.00__WT1	0.06	1.5297	-7.25021	-11.0906	0.18693	-0.951992	-0.177956	-0.347482
rs62084210:M00247_2.00__WT1	rs62084210	rs62084210:A:G	M00247_2.00__WT1	0.06	1.22554	-1.82167	-2.23253	0.149762	-0.239195	-0.0358224	-0.347482
rs1434282:M00248_2.00__WT1	rs1434282	rs1434282:T:C	M00248_2.00__WT1	0.06	1.26184	-1.58047	-1.9943	0.134024	-0.208427	-0.0279341	-0.347482
rs3767844:M00248_2.00__WT1	rs3767844	rs3767844:A:G	M00248_2.00__WT1	0.06	1.13993	0.365619	0.416778	0.121074	0.0482166	0.0058378	-0.347482
rs116734477:M00248_2.00__WT1	rs116734477	rs116734477:T:C	M00248_2.00__WT1	0.06	4.37614	-5.63603	-24.664	0.464801	-0.74326	-0.345468	-0.347482
rs58198139:M00248_2.00__WT1	rs58198139	rs58198139:T:C	M00248_2.00__WT1	0.06	0.0585758	-0.000285938	-1.6749e-05	0.00622148	-3.77085e-05	-2.34603e-07	-0.347482
rs4719853:M00248_2.00__WT1	rs4719853	rs4719853:T:C	M00248_2.00__WT1	0.06	2.53575	-1.60797	-4.07741	0.269329	-0.212053	-0.057112	-0.347482
rs10107182:M00248_2.00__WT1	rs10107182	rs10107182:T:C	M00248_2.00__WT1	0.06	0.989349	1.45723	1.44171	0.105081	0.192175	0.020194	-0.347482
rs62084210:M00248_2.00__WT1	rs62084210	rs62084210:A:G	M00248_2.00__WT1	0.06	5.31578	0.365619	1.94355	0.564603	0.0482166	0.0272232	-0.347482
rs35081008:M00249_2.00__WT1	rs35081008	rs35081008:T:C	M00249_2.00__WT1	0.06	2.39009	-5.32134	-12.7185	0.19575	-0.634745	-0.124251	-0.347482
rs8126001:M00249_2.00__WT1	rs8126001	rs8126001:T:C	M00249_2.00__WT1	0.06	6.28095	8.38342	52.6559	0.514414	1	0.514414	-0.347482
1_45964766_T_C:M00250_2.00__ZNF655	1_45964766_T_C	1_45964766_T_C:T:C	M00250_2.00__ZNF655	32.55	2.75727	1.27521	3.5161	0.447588	0.221226	0.0990179	0.0946779
rs4390169:M00250_2.00__ZNF655	rs4390169	rs4390169:A:G	M00250_2.00__ZNF655	32.55	1.76195	-0.633958	-1.117	0.286016	-0.10998	-0.0314561	0.0946779
rs1434282:M00250_2.00__ZNF655	rs1434282	rs1434282:T:C	M00250_2.00__ZNF655	32.55	3.56552	0.215686	0.769031	0.57879	0.0374175	0.0216569	0.0946779
rs3767844:M00250_2.00__ZNF655	rs3767844	rs3767844:A:G	M00250_2.00__ZNF655	32.55	3.10161	0.285703	0.886139	0.503484	0.0495642	0.0249548	0.0946779
rs1250259:M00250_2.00__ZNF655	rs1250259	rs1250259:A:G	M00250_2.00__ZNF655	32.55	1.21373	-0.0641723	-0.0778877	0.197024	-0.0111327	-0.00219342	0.0946779
rs115421711:M00250_2.00__ZNF655	rs115421711	rs115421711:A:G	M00250_2.00__ZNF655	32.55	3.33566	-1.46367	-4.8823	0.541477	-0.25392	-0.137492	0.0946779
rs116734477:M00250_2.00__ZNF655	rs116734477	rs116734477:T:C	M00250_2.00__ZNF655	32.55	1.03514	2.07481	2.14772	0.168034	0.359941	0.0604825	0.0946779
rs58198139:M00250_2.00__ZNF655	rs58198139	rs58198139:T:C	M00250_2.00__ZNF655	32.55	5.06495	-2.73212	-13.8381	0.822192	-0.473973	-0.389697	0.0946779
rs4719853:M00250_2.00__ZNF655	rs4719853	rs4719853:T:C	M00250_2.00__ZNF655	32.55	1.7621	0.555553	0.97894	0.286042	0.0963782	0.0275682	0.0946779
rs10107182:M00250_2.00__ZNF655	rs10107182	rs10107182:T:C	M00250_2.00__ZNF655	32.55	2.42184	0.1557	0.377082	0.393137	0.0270112	0.0106191	0.0946779
rs4457349:M00250_2.00__ZNF655	rs4457349	rs4457349:A:G	M00250_2.00__ZNF655	32.55	2.92625	-1.46367	-4.28307	0.475018	-0.25392	-0.120617	0.0946779
rs4149309:M00250_2.00__ZNF655	rs4149309	rs4149309:A:G	M00250_2.00__ZNF655	32.55	0.341992	-1.46367	-0.500564	0.0555155	-0.25392	-0.0140965	0.0946779
rs76895963:M00250_2.00__ZNF655	rs76895963	rs76895963:T:C	M00250_2.00__ZNF655	32.55	2.94597	-2.73212	-8.04875	0.478219	-0.473973	-0.226663	0.0946779
rs11149612:M00250_2.00__ZNF655	rs11149612	rs11149612:T:C	M00250_2.00__ZNF655	32.55	4.01689	-2.73212	-10.9747	0.652062	-0.473973	-0.30906	0.0946779
rs704:M00250_2.00__ZNF655	rs704	rs704:A:G	M00250_2.00__ZNF655	32.55	3.07881	1.27521	3.92613	0.499783	0.221226	0.110565	0.0946779
rs62084210:M00250_2.00__ZNF655	rs62084210	rs62084210:A:G	M00250_2.00__ZNF655	32.55	2.0846	1.76515	3.67963	0.338393	0.306221	0.103623	0.0946779
rs77542162:M00250_2.00__ZNF655	rs77542162	rs77542162:A:G	M00250_2.00__ZNF655	32.55	4.11252	0.555553	2.28472	0.667585	0.0963782	0.0643406	0.0946779
rs402348:M00250_2.00__ZNF655	rs402348	rs402348:T:C	M00250_2.00__ZNF655	32.55	2.09017	-1.46367	-3.05932	0.339297	-0.25392	-0.0861542	0.0946779
rs429358:M00250_2.00__ZNF655	rs429358	rs429358:T:C	M00250_2.00__ZNF655	32.55	0.496576	-0.0641723	-0.0318665	0.0806092	-0.0111327	-0.0008974	0.0946779
19_57460078_A_G:M00250_2.00__ZNF655	19_57460078_A_G	19_57460078_A_G:A:G	M00250_2.00__ZNF655	32.55	3.1014	-0.0641723	-0.199024	0.503449	-0.0111327	-0.00560476	0.0946779
rs35081008:M00250_2.00__ZNF655	rs35081008	rs35081008:T:C	M00250_2.00__ZNF655	32.55	3.86845	0.0957802	0.370521	0.627965	0.0166161	0.0104343	0.0946779
rs2618566:M00250_2.00__ZNF655	rs2618566	rs2618566:T:C	M00250_2.00__ZNF655	32.55	3.55853	0.1557	0.554064	0.577656	0.0270112	0.0156031	0.0946779
rs8126001:M00250_2.00__ZNF655	rs8126001	rs8126001:T:C	M00250_2.00__ZNF655	32.55	1.49043	-0.244185	-0.363939	0.241941	-0.0423615	-0.010249	0.0946779
1_45964766_T_C:M00251_2.00__ZNF655	1_45964766_T_C	1_45964766_T_C:T:C	M00251_2.00__ZNF655	32.55	2.56199	1.20525	3.08783	0.449403	0.269626	0.121171	0.0946779
rs4390169:M00251_2.00__ZNF655	rs4390169	rs4390169:A:G	M00251_2.00__ZNF655	32.55	1.7066	-0.603976	-1.03074	0.299357	-0.135116	-0.0404479	0.0946779
rs1434282:M00251_2.00__ZNF655	rs1434282	rs1434282:T:C	M00251_2.00__ZNF655	32.55	2.59068	-0.603976	-1.56471	0.454437	-0.135116	-0.0614015	0.0946779
rs3767844:M00251_2.00__ZNF655	rs3767844	rs3767844:A:G	M00251_2.00__ZNF655	32.55	3.08616	0.305674	0.943359	0.54135	0.0683823	0.0370188	0.0946779
rs1250259:M00251_2.00__ZNF655	rs1250259	rs1250259:A:G	M00251_2.00__ZNF655	32.55	1.16837	-0.0641702	-0.0749744	0.204946	-0.0143555	-0.00294211	0.0946779
rs115421711:M00251_2.00__ZNF655	rs115421711	rs115421711:A:G	M00251_2.00__ZNF655	32.55	3.04617	-1.32374	-4.03233	0.534336	-0.296133	-0.158235	0.0946779
rs116734477:M00251_2.00__ZNF655	rs116734477	rs116734477:T:C	M00251_2.00__ZNF655	32.55	1.0497	1.90493	1.99961	0.18413	0.426153	0.0784675	0.0946779
rs58198139:M00251_2.00__ZNF655	rs58198139	rs58198139:T:C	M00251_2.00__ZNF655	32.55	4.76969	-2.28289	-10.8887	0.836662	-0.510705	-0.427287	0.0946779
rs4719853:M00251_2.00__ZNF655	rs4719853	rs4719853:T:C	M00251_2.00__ZNF655	32.55	1.91237	0.495574	0.947723	0.335453	0.110865	0.03719	0.0946779
rs10107182:M00251_2.00__ZNF655	rs10107182	rs10107182:T:C	M00251_2.00__ZNF655	32.55	2.62208	0.105721	0.27721	0.459945	0.0236509	0.0108781	0.0946779
rs4457349:M00251_2.00__ZNF655	rs4457349	rs4457349:A:G	M00251_2.00__ZNF655	32.55	2.78087	-1.32374	-3.68114	0.487798	-0.296133	-0.144453	0.0946779
rs4149309:M00251_2.00__ZNF655	rs4149309	rs4149309:A:G	M00251_2.00__ZNF655	32.55	0.908399	1.90493	1.73044	0.159344	0.426153	0.067905	0.0946779
rs76895963:M00251_2.00__ZNF655	rs76895963	rs76895963:T:C	M00251_2.00__ZNF655	32.55	2.78635	-2.28289	-6.36092	0.488759	-0.510705	-0.249612	0.0946779
rs11149612:M00251_2.00__ZNF655	rs11149612	rs11149612:T:C	M00251_2.00__ZNF655	32.55	3.78161	-2.28289	-8.63299	0.663341	-0.510705	-0.338771	0.0946779
rs704:M00251_2.00__ZNF655	rs704	rs704:A:G	M00251_2.00__ZNF655	32.55	2.88926	1.20525	3.48227	0.506811	0.269626	0.136649	0.0946779
rs62084210:M00251_2.00__ZNF655	rs62084210	rs62084210:A:G	M00251_2.00__ZNF655	32.55	1.85507	1.68517	3.12612	0.325402	0.376991	0.122674	0.0946779
rs77542162:M00251_2.00__ZNF655	rs77542162	rs77542162:A:G	M00251_2.00__ZNF655	32.55	3.82727	0.495574	1.8967	0.671349	0.110865	0.0744292	0.0946779
rs402348:M00251_2.00__ZNF655	rs402348	rs402348:T:C	M00251_2.00__ZNF655	32.55	2.21417	-1.32374	-2.93098	0.388392	-0.296133	-0.115016	0.0946779
rs429358:M00251_2.00__ZNF655	rs429358	rs429358:T:C	M00251_2.00__ZNF655	32.55	0.650559	-0.0641702	-0.0417465	0.114116	-0.0143555	-0.00163819	0.0946779
19_57460078_A_G:M00251_2.00__ZNF655	19_57460078_A_G	19_57460078_A_G:A:G	M00251_2.00__ZNF655	32.55	2.80615	-0.0641702	-0.180071	0.492233	-0.0143555	-0.00706627	0.0946779
rs35081008:M00251_2.00__ZNF655	rs35081008	rs35081008:T:C	M00251_2.00__ZNF655	32.55	3.52323	0.0558002	0.196597	0.618016	0.0124831	0.00771474	0.0946779
rs2618566:M00251_2.00__ZNF655	rs2618566	rs2618566:T:C	M00251_2.00__ZNF655	32.55	3.30325	0.105721	0.349223	0.579429	0.0236509	0.013704	0.0946779
rs8126001:M00251_2.00__ZNF655	rs8126001	rs8126001:T:C	M00251_2.00__ZNF655	32.55	1.68439	-0.204196	-0.343946	0.295462	-0.0456808	-0.013497	0.0946779
1_45964766_T_C:M00252_2.00__ZNF655	1_45964766_T_C	1_45964766_T_C:T:C	M00252_2.00__ZNF655	32.55	2.667	1.23524	3.29438	0.440098	0.23598	0.103854	0.0946779
rs4390169:M00252_2.00__ZNF655	rs4390169	rs4390169:A:G	M00252_2.00__ZNF655	32.55	1.86158	-0.613971	-1.14295	0.30719	-0.117293	-0.0360312	0.0946779
rs1434282:M00252_2.00__ZNF655	rs1434282	rs1434282:T:C	M00252_2.00__ZNF655	32.55	3.49523	0.215688	0.753878	0.576768	0.041205	0.0237658	0.0946779
rs3767844:M00252_2.00__ZNF655	rs3767844	rs3767844:A:G	M00252_2.00__ZNF655	32.55	3.03135	0.185804	0.563237	0.500221	0.0354961	0.0177559	0.0946779
rs1250259:M00252_2.00__ZNF655	rs1250259	rs1250259:A:G	M00252_2.00__ZNF655	32.55	1.19342	-0.0641719	-0.0765837	0.196933	-0.0122594	-0.00241428	0.0946779
rs115421711:M00252_2.00__ZNF655	rs115421711	rs115421711:A:G	M00252_2.00__ZNF655	32.55	3.27537	-1.40371	-4.59766	0.540489	-0.268164	-0.14494	0.0946779
rs116734477:M00252_2.00__ZNF655	rs116734477	rs116734477:T:C	M00252_2.00__ZNF655	32.55	1.17472	2.04483	2.40211	0.193848	0.390646	0.0757257	0.0946779
rs58198139:M00252_2.00__ZNF655	rs58198139	rs58198139:T:C	M00252_2.00__ZNF655	32.55	5.01465	-2.34285	-11.7486	0.827497	-0.447578	-0.37037	0.0946779
rs4719853:M00252_2.00__ZNF655	rs4719853	rs4719853:T:C	M00252_2.00__ZNF655	32.55	1.74174	0.525563	0.915396	0.287415	0.100404	0.0288576	0.0946779
rs10107182:M00252_2.00__ZNF655	rs10107182	rs10107182:T:C	M00252_2.00__ZNF655	32.55	2.32159	0.125713	0.291854	0.3831	0.0240162	0.00920061	0.0946779
rs4457349:M00252_2.00__ZNF655	rs4457349	rs4457349:A:G	M00252_2.00__ZNF655	32.55	2.82601	-1.40371	-3.96689	0.466337	-0.268164	-0.125055	0.0946779
rs4149309:M00252_2.00__ZNF655	rs4149309	rs4149309:A:G	M00252_2.00__ZNF655	32.55	0.710957	-1.40371	-0.997975	0.117319	-0.268164	-0.0314608	0.0946779
rs76895963:M00252_2.00__ZNF655	rs76895963	rs76895963:T:C	M00252_2.00__ZNF655	32.55	2.9656	-2.34285	-6.94795	0.489371	-0.447578	-0.219032	0.0946779
rs11149612:M00252_2.00__ZNF655	rs11149612	rs11149612:T:C	M00252_2.00__ZNF655	32.55	3.94661	-2.34285	-9.24631	0.651253	-0.447578	-0.291487	0.0946779
rs704:M00252_2.00__ZNF655	rs704	rs704:A:G	M00252_2.00__ZNF655	32.55	3.12846	1.23524	3.86439	0.516246	0.23598	0.121824	0.0946779
rs62084210:M00252_2.00__ZNF655	rs62084210	rs62084210:A:G	M00252_2.00__ZNF655	32.55	2.05429	1.75515	3.60559	0.338991	0.335304	0.113665	0.0946779
rs77542162:M00252_2.00__ZNF655	rs77542162	rs77542162:A:G	M00252_2.00__ZNF655	32.55	4.01225	0.525563	2.10869	0.662086	0.100404	0.0664759	0.0946779
rs402348:M00252_2.00__ZNF655	rs402348	rs402348:T:C	M00252_2.00__ZNF655	32.55	2.39917	-1.40371	-3.36773	0.395901	-0.268164	-0.106166	0.0946779
rs429358:M00252_2.00__ZNF655	rs429358	rs429358:T:C	M00252_2.00__ZNF655	32.55	0.905515	-0.0641719	-0.0581086	0.149424	-0.0122594	-0.00183186	0.0946779
19_57460078_A_G:M00252_2.00__ZNF655	19_57460078_A_G	19_57460078_A_G:A:G	M00252_2.00__ZNF655	32.55	3.08109	-0.0641719	-0.19772	0.50843	-0.0122594	-0.00623305	0.0946779
rs35081008:M00252_2.00__ZNF655	rs35081008	rs35081008:T:C	M00252_2.00__ZNF655	32.55	3.73819	0.0957782	0.358037	0.616861	0.0182975	0.011287	0.0946779
rs2618566:M00252_2.00__ZNF655	rs2618566	rs2618566:T:C	M00252_2.00__ZNF655	32.55	3.54821	0.125713	0.446056	0.585512	0.0240162	0.0140618	0.0946779
rs8126001:M00252_2.00__ZNF655	rs8126001	rs8126001:T:C	M00252_2.00__ZNF655	32.55	1.77942	-0.214194	-0.38114	0.293632	-0.0409197	-0.0120153	0.0946779
rs1434282:M00253_2.00__FOXC1	rs1434282	rs1434282:T:C	M00253_2.00__FOXC1	0.16	2.61203	-0.619235	-1.61746	0.298222	-0.0788306	-0.023509	-0.505834
rs115421711:M00253_2.00__FOXC1	rs115421711	rs115421711:A:G	M00253_2.00__FOXC1	0.16	1.47669	-7.48965	-11.0599	0.168598	-0.953456	-0.160751	-0.505834
rs116734477:M00253_2.00__FOXC1	rs116734477	rs116734477:T:C	M00253_2.00__FOXC1	0.16	7.43935	-7.3837	-54.93	0.849371	-0.939969	-0.798383	-0.505834
rs58198139:M00253_2.00__FOXC1	rs58198139	rs58198139:T:C	M00253_2.00__FOXC1	0.16	0.0827753	0.365619	0.0302642	0.00945069	0.0465445	0.000439877	-0.505834
rs4719853:M00253_2.00__FOXC1	rs4719853	rs4719853:T:C	M00253_2.00__FOXC1	0.16	2.67295	-7.48965	-20.0194	0.305178	-0.953456	-0.290973	-0.505834
rs62084210:M00253_2.00__FOXC1	rs62084210	rs62084210:A:G	M00253_2.00__FOXC1	0.16	2.19969	-6.32215	-13.9067	0.251144	-0.80483	-0.202128	-0.505834
19_57460078_A_G:M00253_2.00__FOXC1	19_57460078_A_G	19_57460078_A_G:A:G	M00253_2.00__FOXC1	0.16	3.74919	-1.4677	-5.5027	0.428056	-0.186843	-0.0799793	-0.505834
rs4149309:M00254_2.00__FOXC1	rs4149309	rs4149309:A:G	M00254_2.00__FOXC1	0.16	0.729893	-7.52399	-5.49171	0.0814854	-0.908088	-0.073996	-0.505834
rs62084210:M00254_2.00__FOXC1	rs62084210	rs62084210:A:G	M00254_2.00__FOXC1	0.16	4.0623	-0.579594	-2.35448	0.453517	-0.0699525	-0.0317246	-0.505834
19_57460078_A_G:M00254_2.00__FOXC1	19_57460078_A_G	19_57460078_A_G:A:G	M00254_2.00__FOXC1	0.16	0.160133	-7.64785	-1.22467	0.0178773	-0.923037	-0.0165014	-0.505834
rs1434282:M00255_2.00__FOXC1	rs1434282	rs1434282:T:C	M00255_2.00__FOXC1	0.16	2.72942	-1.74008	-4.74941	0.331713	-0.233019	-0.0772956	-0.505834
rs3767844:M00255_2.00__FOXC1	rs3767844	rs3767844:A:G	M00255_2.00__FOXC1	0.16	4.97077	-6.66314	-33.1209	0.604109	-0.892283	-0.539036	-0.505834
rs115421711:M00255_2.00__FOXC1	rs115421711	rs115421711:A:G	M00255_2.00__FOXC1	0.16	0.558763	0.365619	0.204295	0.0679078	0.0489612	0.00332485	-0.505834
rs116734477:M00255_2.00__FOXC1	rs116734477	rs116734477:T:C	M00255_2.00__FOXC1	0.16	2.95805	5.71403	16.9024	0.359498	0.765183	0.275082	-0.505834
rs62084210:M00255_2.00__FOXC1	rs62084210	rs62084210:A:G	M00255_2.00__FOXC1	0.16	6.62994	-0.0937314	-0.621434	0.805752	-0.0125519	-0.0101137	-0.505834
19_57460078_A_G:M00255_2.00__FOXC1	19_57460078_A_G	19_57460078_A_G:A:G	M00255_2.00__FOXC1	0.16	1.3447	-1.76392	-2.37194	0.163424	-0.236212	-0.0386027	-0.505834
rs1434282:M00256_2.00__FOXC1	rs1434282	rs1434282:T:C	M00256_2.00__FOXC1	0.16	4.3128	-1.65287	-7.1285	0.481867	-0.209699	-0.101047	-0.505834
rs3767844:M00256_2.00__FOXC1	rs3767844	rs3767844:A:G	M00256_2.00__FOXC1	0.16	2.17755	0.713673	1.55406	0.243297	0.0905434	0.0220289	-0.505834
rs115421711:M00256_2.00__FOXC1	rs115421711	rs115421711:A:G	M00256_2.00__FOXC1	0.16	3.09895	-3.2919	-10.2014	0.346244	-0.417642	-0.144606	-0.505834
rs116734477:M00256_2.00__FOXC1	rs116734477	rs116734477:T:C	M00256_2.00__FOXC1	0.16	3.03982	-3.2919	-10.0068	0.339637	-0.417642	-0.141847	-0.505834
rs58198139:M00256_2.00__FOXC1	rs58198139	rs58198139:T:C	M00256_2.00__FOXC1	0.16	1.74976	0.365619	0.639746	0.1955	0.046386	0.00906845	-0.505834
rs4719853:M00256_2.00__FOXC1	rs4719853	rs4719853:T:C	M00256_2.00__FOXC1	0.16	1.47822	-7.51649	-11.111	0.16516	-0.953614	-0.157499	-0.505834
rs10107182:M00256_2.00__FOXC1	rs10107182	rs10107182:T:C	M00256_2.00__FOXC1	0.16	0.709895	-1.65287	-1.17337	0.0793162	-0.209699	-0.0166325	-0.505834
rs4457349:M00256_2.00__FOXC1	rs4457349	rs4457349:A:G	M00256_2.00__FOXC1	0.16	0.460343	0.365619	0.16831	0.0514339	0.046386	0.00238581	-0.505834
rs4149309:M00256_2.00__FOXC1	rs4149309	rs4149309:A:G	M00256_2.00__FOXC1	0.16	1.46712	-3.2919	-4.8296	0.16392	-0.417642	-0.0684599	-0.505834
rs62084210:M00256_2.00__FOXC1	rs62084210	rs62084210:A:G	M00256_2.00__FOXC1	0.16	3.50416	-6.33084	-22.1843	0.391518	-0.803192	-0.314464	-0.505834
1_45964766_T_C:M00257_2.00__FOXC1	1_45964766_T_C	1_45964766_T_C:T:C	M00257_2.00__FOXC1	0.16	1.41883	0.775527	1.10034	0.246267	0.180921	0.044555	-0.505834
rs4390169:M00257_2.00__FOXC1	rs4390169	rs4390169:A:G	M00257_2.00__FOXC1	0.16	0.302429	0.525551	0.158942	0.0524929	0.122605	0.00643587	-0.505834
rs1434282:M00257_2.00__FOXC1	rs1434282	rs1434282:T:C	M00257_2.00__FOXC1	0.16	3.97623	-1.58357	-6.29663	0.690158	-0.369428	-0.254964	-0.505834
rs3767844:M00257_2.00__FOXC1	rs3767844	rs3767844:A:G	M00257_2.00__FOXC1	0.16	1.51732	-1.12338	-1.70453	0.263363	-0.262071	-0.0690198	-0.505834
rs1250259:M00257_2.00__FOXC1	rs1250259	rs1250259:A:G	M00257_2.00__FOXC1	0.16	1.09493	-2.69171	-2.94724	0.190049	-0.627944	-0.11934	-0.505834
rs115421711:M00257_2.00__FOXC1	rs115421711	rs115421711:A:G	M00257_2.00__FOXC1	0.16	1.36808	-2.69171	-3.68248	0.23746	-0.627944	-0.149111	-0.505834
rs116734477:M00257_2.00__FOXC1	rs116734477	rs116734477:T:C	M00257_2.00__FOXC1	0.16	4.91012	0.0457193	0.224487	0.852255	0.0106658	0.00908996	-0.505834
rs58198139:M00257_2.00__FOXC1	rs58198139	rs58198139:T:C	M00257_2.00__FOXC1	0.16	2.02327	-2.69171	-5.44606	0.351181	-0.627944	-0.220522	-0.505834
rs4719853:M00257_2.00__FOXC1	rs4719853	rs4719853:T:C	M00257_2.00__FOXC1	0.16	2.89844	0.775527	2.24782	0.503085	0.180921	0.0910188	-0.505834
rs10107182:M00257_2.00__FOXC1	rs10107182	rs10107182:T:C	M00257_2.00__FOXC1	0.16	2.55298	0.205711	0.525177	0.443124	0.0479899	0.0212655	-0.505834
rs4457349:M00257_2.00__FOXC1	rs4457349	rs4457349:A:G	M00257_2.00__FOXC1	0.16	1.39318	-2.69171	-3.75003	0.241816	-0.627944	-0.151847	-0.505834
rs4149309:M00257_2.00__FOXC1	rs4149309	rs4149309:A:G	M00257_2.00__FOXC1	0.16	3.04811	-0.274145	-0.835622	0.529063	-0.0639547	-0.0338361	-0.505834
rs76895963:M00257_2.00__FOXC1	rs76895963	rs76895963:T:C	M00257_2.00__FOXC1	0.16	0.663604	-2.69171	-1.78623	0.115182	-0.627944	-0.0723281	-0.505834
rs11149612:M00257_2.00__FOXC1	rs11149612	rs11149612:T:C	M00257_2.00__FOXC1	0.16	1.15932	-2.21192	-2.56432	0.201225	-0.516014	-0.103835	-0.505834
rs704:M00257_2.00__FOXC1	rs704	rs704:A:G	M00257_2.00__FOXC1	0.16	1.59501	-1.58357	-2.5258	0.276847	-0.369428	-0.102275	-0.505834
rs62084210:M00257_2.00__FOXC1	rs62084210	rs62084210:A:G	M00257_2.00__FOXC1	0.16	2.79097	0.295648	0.825147	0.484432	0.0689713	0.0334119	-0.505834
rs77542162:M00257_2.00__FOXC1	rs77542162	rs77542162:A:G	M00257_2.00__FOXC1	0.16	1.14505	-2.69171	-3.08215	0.198748	-0.627944	-0.124802	-0.505834
rs402348:M00257_2.00__FOXC1	rs402348	rs402348:T:C	M00257_2.00__FOXC1	0.16	0.49268	0.0457193	0.022525	0.0855149	0.0106658	0.000912082	-0.505834
rs429358:M00257_2.00__FOXC1	rs429358	rs429358:T:C	M00257_2.00__FOXC1	0.16	1.08644	-2.21192	-2.40312	0.188575	-0.516014	-0.0973074	-0.505834
19_57460078_A_G:M00257_2.00__FOXC1	19_57460078_A_G	19_57460078_A_G:A:G	M00257_2.00__FOXC1	0.16	4.06782	-1.57362	-6.40118	0.706056	-0.367106	-0.259197	-0.505834
rs35081008:M00257_2.00__FOXC1	rs35081008	rs35081008:T:C	M00257_2.00__FOXC1	0.16	0.83147	-1.58357	-1.31669	0.144319	-0.369428	-0.0533155	-0.505834
rs2618566:M00257_2.00__FOXC1	rs2618566	rs2618566:T:C	M00257_2.00__FOXC1	0.16	1.76683	0.0457193	0.080778	0.30667	0.0106658	0.00327087	-0.505834
rs8126001:M00257_2.00__FOXC1	rs8126001	rs8126001:T:C	M00257_2.00__FOXC1	0.16	2.56995	-0.274145	-0.704539	0.44607	-0.0639547	-0.0285282	-0.505834
1_45964766_T_C:M00258_2.00__FOXC1	1_45964766_T_C	1_45964766_T_C:T:C	M00258_2.00__FOXC1	0.16	1.92628	0.841714	1.62138	0.263776	0.114354	0.0301639	-0.505834
rs4390169:M00258_2.00__FOXC1	rs4390169	rs4390169:A:G	M00258_2.00__FOXC1	0.16	0.397434	0.384149	0.152674	0.0544228	0.05219	0.00284033	-0.505834
rs1434282:M00258_2.00__FOXC1	rs1434282	rs1434282:T:C	M00258_2.00__FOXC1	0.16	3.22977	-3.14374	-10.1535	0.442269	-0.427104	-0.188895	-0.505834
rs3767844:M00258_2.00__FOXC1	rs3767844	rs3767844:A:G	M00258_2.00__FOXC1	0.16	2.91315	0.365619	1.0651	0.398913	0.0496725	0.019815	-0.505834
rs115421711:M00258_2.00__FOXC1	rs115421711	rs115421711:A:G	M00258_2.00__FOXC1	0.16	1.57808	-3.14374	-4.96108	0.216096	-0.427104	-0.0922952	-0.505834
rs116734477:M00258_2.00__FOXC1	rs116734477	rs116734477:T:C	M00258_2.00__FOXC1	0.16	5.0543	0.365619	1.84795	0.692112	0.0496725	0.034379	-0.505834
rs58198139:M00258_2.00__FOXC1	rs58198139	rs58198139:T:C	M00258_2.00__FOXC1	0.16	1.03513	0.999515	1.03463	0.141746	0.135793	0.0192482	-0.505834
rs4719853:M00258_2.00__FOXC1	rs4719853	rs4719853:T:C	M00258_2.00__FOXC1	0.16	4.38837	0.844311	3.70515	0.600923	0.114707	0.0689301	-0.505834
rs10107182:M00258_2.00__FOXC1	rs10107182	rs10107182:T:C	M00258_2.00__FOXC1	0.16	2.73154	0.727277	1.98658	0.374044	0.0988069	0.0369581	-0.505834
rs4457349:M00258_2.00__FOXC1	rs4457349	rs4457349:A:G	M00258_2.00__FOXC1	0.16	0.287268	-3.14374	-0.903094	0.0393371	-0.427104	-0.016801	-0.505834
rs4149309:M00258_2.00__FOXC1	rs4149309	rs4149309:A:G	M00258_2.00__FOXC1	0.16	1.77139	0.841714	1.491	0.242566	0.114354	0.0277384	-0.505834
rs76895963:M00258_2.00__FOXC1	rs76895963	rs76895963:T:C	M00258_2.00__FOXC1	0.16	2.23796	-1.36416	-3.05293	0.306455	-0.185333	-0.0567963	-0.505834
rs11149612:M00258_2.00__FOXC1	rs11149612	rs11149612:T:C	M00258_2.00__FOXC1	0.16	0.715503	-7.25637	-5.19196	0.0979777	-0.985841	-0.0965904	-0.505834
rs704:M00258_2.00__FOXC1	rs704	rs704:A:G	M00258_2.00__FOXC1	0.16	0.449055	-3.14374	-1.41171	0.0614915	-0.427104	-0.0262633	-0.505834
rs62084210:M00258_2.00__FOXC1	rs62084210	rs62084210:A:G	M00258_2.00__FOXC1	0.16	1.39893	0.365619	0.511476	0.191563	0.0496725	0.00951543	-0.505834
rs77542162:M00258_2.00__FOXC1	rs77542162	rs77542162:A:G	M00258_2.00__FOXC1	0.16	2.17409	0.365619	0.794888	0.297709	0.0496725	0.014788	-0.505834
rs429358:M00258_2.00__FOXC1	rs429358	rs429358:T:C	M00258_2.00__FOXC1	0.16	0.504482	-1.36416	-0.688194	0.0690814	-0.185333	-0.0128031	-0.505834
19_57460078_A_G:M00258_2.00__FOXC1	19_57460078_A_G	19_57460078_A_G:A:G	M00258_2.00__FOXC1	0.16	1.4732	-7.25637	-10.6901	0.201733	-0.985841	-0.198877	-0.505834
rs35081008:M00258_2.00__FOXC1	rs35081008	rs35081008:T:C	M00258_2.00__FOXC1	0.16	1.36317	-3.14374	-4.28546	0.186667	-0.427104	-0.0797261	-0.505834
rs2618566:M00258_2.00__FOXC1	rs2618566	rs2618566:T:C	M00258_2.00__FOXC1	0.16	4.66431	-3.14374	-14.6634	0.63871	-0.427104	-0.272795	-0.505834
rs8126001:M00258_2.00__FOXC1	rs8126001	rs8126001:T:C	M00258_2.00__FOXC1	0.16	1.1557	0.304216	0.351582	0.158256	0.0413304	0.00654079	-0.505834
rs1434282:M00259_2.00__FOXC1	rs1434282	rs1434282:T:C	M00259_2.00__FOXC1	0.16	2.33143	-7.6898	-17.9283	0.27603	-0.938173	-0.258963	-0.505834
rs116734477:M00259_2.00__FOXC1	rs116734477	rs116734477:T:C	M00259_2.00__FOXC1	0.16	0.240517	-7.68298	-1.84788	0.0284759	-0.937341	-0.0266916	-0.505834
rs115421711:M00260_2.00__ARX	rs115421711	rs115421711:A:G	M00260_2.00__ARX	0	4.41554	-3.25491	-14.3722	0.472881	-0.409026	-0.193421	-0.176115
rs4719853:M00260_2.00__ARX	rs4719853	rs4719853:T:C	M00260_2.00__ARX	0	3.2894	-7.59209	-24.9735	0.352278	-0.954055	-0.336093	-0.176115
1_45964766_T_C:M00261_2.00__ARX	1_45964766_T_C	1_45964766_T_C:T:C	M00261_2.00__ARX	0	2.00001	0.435589	0.871183	0.365452	0.148601	0.0543065	-0.176115
rs4390169:M00261_2.00__ARX	rs4390169	rs4390169:A:G	M00261_2.00__ARX	0	0.374571	-1.11386	-0.41722	0.0684434	-0.379992	-0.026008	-0.176115
rs1434282:M00261_2.00__ARX	rs1434282	rs1434282:T:C	M00261_2.00__ARX	0	2.56388	0.675485	1.73186	0.468485	0.230441	0.107958	-0.176115
rs3767844:M00261_2.00__ARX	rs3767844	rs3767844:A:G	M00261_2.00__ARX	0	0.38483	0.625536	0.240725	0.0703179	0.213401	0.0150059	-0.176115
rs1250259:M00261_2.00__ARX	rs1250259	rs1250259:A:G	M00261_2.00__ARX	0	0.143741	0.675485	0.0970949	0.0262651	0.230441	0.00605255	-0.176115
rs115421711:M00261_2.00__ARX	rs115421711	rs115421711:A:G	M00261_2.00__ARX	0	4.56728	-1.11386	-5.08731	0.834555	-0.379992	-0.317125	-0.176115
rs116734477:M00261_2.00__ARX	rs116734477	rs116734477:T:C	M00261_2.00__ARX	0	1.13717	-1.11386	-1.26665	0.20779	-0.379992	-0.0789586	-0.176115
rs58198139:M00261_2.00__ARX	rs58198139	rs58198139:T:C	M00261_2.00__ARX	0	2.16393	-1.00391	-2.17239	0.395403	-0.342483	-0.135419	-0.176115
rs4719853:M00261_2.00__ARX	rs4719853	rs4719853:T:C	M00261_2.00__ARX	0	2.96801	-1.96327	-5.82701	0.542328	-0.66977	-0.363235	-0.176115
rs10107182:M00261_2.00__ARX	rs10107182	rs10107182:T:C	M00261_2.00__ARX	0	0.328973	-1.11386	-0.36643	0.0601115	-0.379992	-0.0228419	-0.176115
rs4457349:M00261_2.00__ARX	rs4457349	rs4457349:A:G	M00261_2.00__ARX	0	2.87942	0.62552	1.80113	0.526141	0.213396	0.112276	-0.176115
rs4149309:M00261_2.00__ARX	rs4149309	rs4149309:A:G	M00261_2.00__ARX	0	1.12873	-1.96327	-2.21601	0.206247	-0.66977	-0.138138	-0.176115
rs76895963:M00261_2.00__ARX	rs76895963	rs76895963:T:C	M00261_2.00__ARX	0	2.51801	-1.00391	-2.52785	0.460102	-0.342483	-0.157577	-0.176115
rs11149612:M00261_2.00__ARX	rs11149612	rs11149612:T:C	M00261_2.00__ARX	0	1.44016	-1.11386	-1.60414	0.263153	-0.379992	-0.0999961	-0.176115
rs704:M00261_2.00__ARX	rs704	rs704:A:G	M00261_2.00__ARX	0	1.89561	-1.96327	-3.7216	0.346375	-0.66977	-0.231991	-0.176115
rs62084210:M00261_2.00__ARX	rs62084210	rs62084210:A:G	M00261_2.00__ARX	0	1.40426	0.665507	0.934544	0.256593	0.227037	0.0582562	-0.176115
rs77542162:M00261_2.00__ARX	rs77542162	rs77542162:A:G	M00261_2.00__ARX	0	1.04776	-1.01393	-1.06235	0.191451	-0.345902	-0.0662234	-0.176115
rs402348:M00261_2.00__ARX	rs402348	rs402348:T:C	M00261_2.00__ARX	0	0.208043	0.415593	0.0864614	0.0380147	0.141779	0.0053897	-0.176115
rs429358:M00261_2.00__ARX	rs429358	rs429358:T:C	M00261_2.00__ARX	0	0.0262604	-0.902755	-0.0237067	0.00479842	-0.307974	-0.00147779	-0.176115
19_57460078_A_G:M00261_2.00__ARX	19_57460078_A_G	19_57460078_A_G:A:G	M00261_2.00__ARX	0	0.28619	0.62552	0.179017	0.052294	0.213396	0.0111593	-0.176115
rs35081008:M00261_2.00__ARX	rs35081008	rs35081008:T:C	M00261_2.00__ARX	0	0.66178	-1.96327	-1.29925	0.120924	-0.66977	-0.0809909	-0.176115
rs2618566:M00261_2.00__ARX	rs2618566	rs2618566:T:C	M00261_2.00__ARX	0	0.47185	-1.96327	-0.92637	0.0862187	-0.66977	-0.0577466	-0.176115
rs8126001:M00261_2.00__ARX	rs8126001	rs8126001:T:C	M00261_2.00__ARX	0	0.0962765	0.665507	0.0640727	0.0175921	0.227037	0.00399407	-0.176115
rs115421711:M00263_2.00__ARX	rs115421711	rs115421711:A:G	M00263_2.00__ARX	0	5.38763	-0.155965	-0.84028	0.650333	-0.0193332	-0.012573	-0.176115
rs116734477:M00263_2.00__ARX	rs116734477	rs116734477:T:C	M00263_2.00__ARX	0	3.50163	-0.155965	-0.546131	0.422678	-0.0193332	-0.0081717	-0.176115
rs4719853:M00263_2.00__ARX	rs4719853	rs4719853:T:C	M00263_2.00__ARX	0	1.6742	-7.70159	-12.894	0.202091	-0.954678	-0.192931	-0.176115
1_45964766_T_C:M00264_2.00__ARX	1_45964766_T_C	1_45964766_T_C:T:C	M00264_2.00__ARX	0	2.00453	0.415597	0.833075	0.364662	0.113374	0.0413432	-0.176115
rs4390169:M00264_2.00__ARX	rs4390169	rs4390169:A:G	M00264_2.00__ARX	0	0.618677	-1.20379	-0.744757	0.112549	-0.328392	-0.0369603	-0.176115
rs1434282:M00264_2.00__ARX	rs1434282	rs1434282:T:C	M00264_2.00__ARX	0	2.55808	0.615512	1.57453	0.465364	0.167911	0.0781397	-0.176115
rs3767844:M00264_2.00__ARX	rs3767844	rs3767844:A:G	M00264_2.00__ARX	0	0.439	0.415597	0.182447	0.0798625	0.113374	0.00905436	-0.176115
rs1250259:M00264_2.00__ARX	rs1250259	rs1250259:A:G	M00264_2.00__ARX	0	0.272568	0.415597	0.113278	0.0495853	0.113374	0.0056217	-0.176115
rs115421711:M00264_2.00__ARX	rs115421711	rs115421711:A:G	M00264_2.00__ARX	0	4.6415	-1.20379	-5.58739	0.844379	-0.328392	-0.277287	-0.176115
rs116734477:M00264_2.00__ARX	rs116734477	rs116734477:T:C	M00264_2.00__ARX	0	1.56121	-1.20379	-1.87937	0.284014	-0.328392	-0.0932679	-0.176115
rs58198139:M00264_2.00__ARX	rs58198139	rs58198139:T:C	M00264_2.00__ARX	0	2.23812	-0.913959	-2.04555	0.407157	-0.249327	-0.101515	-0.176115
rs4719853:M00264_2.00__ARX	rs4719853	rs4719853:T:C	M00264_2.00__ARX	0	3.17212	-2.30287	-7.30498	0.577069	-0.62822	-0.362526	-0.176115
rs10107182:M00264_2.00__ARX	rs10107182	rs10107182:T:C	M00264_2.00__ARX	0	0.0835251	-1.20379	-0.100547	0.0151948	-0.328392	-0.00498986	-0.176115
rs4457349:M00264_2.00__ARX	rs4457349	rs4457349:A:G	M00264_2.00__ARX	0	2.82371	0.595531	1.68161	0.513687	0.16246	0.0834536	-0.176115
rs4149309:M00264_2.00__ARX	rs4149309	rs4149309:A:G	M00264_2.00__ARX	0	1.25303	-2.30287	-2.88556	0.227949	-0.62822	-0.143202	-0.176115
rs76895963:M00264_2.00__ARX	rs76895963	rs76895963:T:C	M00264_2.00__ARX	0	2.60221	-0.913959	-2.37832	0.473393	-0.249327	-0.11803	-0.176115
rs11149612:M00264_2.00__ARX	rs11149612	rs11149612:T:C	M00264_2.00__ARX	0	1.02483	-1.20379	-1.23368	0.186436	-0.328392	-0.0612241	-0.176115
rs704:M00264_2.00__ARX	rs704	rs704:A:G	M00264_2.00__ARX	0	1.87995	-2.30287	-4.32929	0.342	-0.62822	-0.214851	-0.176115
rs62084210:M00264_2.00__ARX	rs62084210	rs62084210:A:G	M00264_2.00__ARX	0	1.32847	0.595535	0.791149	0.241674	0.162461	0.0392626	-0.176115
rs77542162:M00264_2.00__ARX	rs77542162	rs77542162:A:G	M00264_2.00__ARX	0	0.982469	-1.16388	-1.14347	0.17873	-0.317504	-0.0567475	-0.176115
rs429358:M00264_2.00__ARX	rs429358	rs429358:T:C	M00264_2.00__ARX	0	0.000596615	-0.793094	-0.000473172	0.000108536	-0.216355	-2.34823e-05	-0.176115
19_57460078_A_G:M00264_2.00__ARX	19_57460078_A_G	19_57460078_A_G:A:G	M00264_2.00__ARX	0	0.0307411	0.595531	0.0183073	0.0055924	0.16246	0.000908542	-0.176115
rs35081008:M00264_2.00__ARX	rs35081008	rs35081008:T:C	M00264_2.00__ARX	0	0.346288	-2.30287	-0.797456	0.0629964	-0.62822	-0.0395756	-0.176115
rs2618566:M00264_2.00__ARX	rs2618566	rs2618566:T:C	M00264_2.00__ARX	0	0.225114	-1.20379	-0.270989	0.0409525	-0.328392	-0.0134485	-0.176115
rs115421711:M00265_2.00__ARX	rs115421711	rs115421711:A:G	M00265_2.00__ARX	0	5.70359	-0.4157	-2.37098	0.682065	-0.0486191	-0.0331614	-0.176115
rs4719853:M00265_2.00__ARX	rs4719853	rs4719853:T:C	M00265_2.00__ARX	0	1.49446	-4.29602	-6.42021	0.178715	-0.50245	-0.0897953	-0.176115
1_45964766_T_C:M00266_2.00__VSX1	1_45964766_T_C	1_45964766_T_C:T:C	M00266_2.00__VSX1	0.03	1.0594	0.345627	0.366156	0.195814	0.11791	0.0230883	-0.175171
rs4390169:M00266_2.00__VSX1	rs4390169	rs4390169:A:G	M00266_2.00__VSX1	0.03	0.461999	-1.20381	-0.556161	0.0853937	-0.410678	-0.0350693	-0.175171
rs1434282:M00266_2.00__VSX1	rs1434282	rs1434282:T:C	M00266_2.00__VSX1	0.03	2.73117	0.565529	1.54455	0.504815	0.192928	0.0973933	-0.175171
rs3767844:M00266_2.00__VSX1	rs3767844	rs3767844:A:G	M00266_2.00__VSX1	0.03	0.502274	0.285665	0.143482	0.0928378	0.0974539	0.00904741	-0.175171
rs1250259:M00266_2.00__VSX1	rs1250259	rs1250259:A:G	M00266_2.00__VSX1	0.03	0.256125	0.345627	0.0885238	0.047341	0.11791	0.00558196	-0.175171
rs115421711:M00266_2.00__VSX1	rs115421711	rs115421711:A:G	M00266_2.00__VSX1	0.03	4.71472	-1.20381	-5.67565	0.871447	-0.410678	-0.357884	-0.175171
rs116734477:M00266_2.00__VSX1	rs116734477	rs116734477:T:C	M00266_2.00__VSX1	0.03	1.53606	0.575548	0.884073	0.283917	0.196346	0.0557461	-0.175171
rs58198139:M00266_2.00__VSX1	rs58198139	rs58198139:T:C	M00266_2.00__VSX1	0.03	2.2814	-1.17388	-2.67808	0.421683	-0.400464	-0.168869	-0.175171
rs4719853:M00266_2.00__VSX1	rs4719853	rs4719853:T:C	M00266_2.00__VSX1	0.03	2.41557	-0.764025	-1.84555	0.446482	-0.260645	-0.116373	-0.175171
rs10107182:M00266_2.00__VSX1	rs10107182	rs10107182:T:C	M00266_2.00__VSX1	0.03	0.70619	-1.20381	-0.850122	0.130529	-0.410678	-0.0536052	-0.175171
rs4457349:M00266_2.00__VSX1	rs4457349	rs4457349:A:G	M00266_2.00__VSX1	0.03	2.64704	0.655511	1.73517	0.489267	0.223626	0.109413	-0.175171
rs4149309:M00266_2.00__VSX1	rs4149309	rs4149309:A:G	M00266_2.00__VSX1	0.03	1.07201	-1.20381	-1.2905	0.198145	-0.410678	-0.0813738	-0.175171
rs76895963:M00266_2.00__VSX1	rs76895963	rs76895963:T:C	M00266_2.00__VSX1	0.03	2.63548	-1.17388	-3.09373	0.48713	-0.400464	-0.195078	-0.175171
rs11149612:M00266_2.00__VSX1	rs11149612	rs11149612:T:C	M00266_2.00__VSX1	0.03	0.88936	-1.20381	-1.07062	0.164385	-0.410678	-0.0675093	-0.175171
rs704:M00266_2.00__VSX1	rs704	rs704:A:G	M00266_2.00__VSX1	0.03	1.16369	-2.89141	-3.3647	0.21509	-0.986397	-0.212164	-0.175171
rs62084210:M00266_2.00__VSX1	rs62084210	rs62084210:A:G	M00266_2.00__VSX1	0.03	1.74589	0.675334	1.17906	0.322701	0.230388	0.0743466	-0.175171
rs77542162:M00266_2.00__VSX1	rs77542162	rs77542162:A:G	M00266_2.00__VSX1	0.03	1.19519	-0.764025	-0.913158	0.220914	-0.260645	-0.0575801	-0.175171
rs429358:M00266_2.00__VSX1	rs429358	rs429358:T:C	M00266_2.00__VSX1	0.03	0.0296283	-0.73224	-0.021695	0.00547635	-0.249801	-0.001368	-0.175171
19_57460078_A_G:M00266_2.00__VSX1	19_57460078_A_G	19_57460078_A_G:A:G	M00266_2.00__VSX1	0.03	0.33556	0.675334	0.226615	0.0620233	0.230388	0.0142894	-0.175171
rs35081008:M00266_2.00__VSX1	rs35081008	rs35081008:T:C	M00266_2.00__VSX1	0.03	0.741058	0.39561	0.29317	0.136974	0.134961	0.0184861	-0.175171
rs2618566:M00266_2.00__VSX1	rs2618566	rs2618566:T:C	M00266_2.00__VSX1	0.03	0.26972	-2.89141	-0.779872	0.0498537	-0.986397	-0.0491756	-0.175171
rs8126001:M00266_2.00__VSX1	rs8126001	rs8126001:T:C	M00266_2.00__VSX1	0.03	0.133788	0.39561	0.0529278	0.0247287	0.134961	0.00333741	-0.175171
1_45964766_T_C:M00267_2.00__VSX1	1_45964766_T_C	1_45964766_T_C:T:C	M00267_2.00__VSX1	0.03	1.03763	0.555525	0.576427	0.197809	0.19482	0.0385372	-0.175171
rs4390169:M00267_2.00__VSX1	rs4390169	rs4390169:A:G	M00267_2.00__VSX1	0.03	0.283523	-2.85148	-0.808458	0.0540498	-1	-0.0540498	-0.175171
rs1434282:M00267_2.00__VSX1	rs1434282	rs1434282:T:C	M00267_2.00__VSX1	0.03	2.61651	0.635495	1.66278	0.498802	0.222865	0.111166	-0.175171
rs3767844:M00267_2.00__VSX1	rs3767844	rs3767844:A:G	M00267_2.00__VSX1	0.03	0.437557	0.275672	0.120622	0.0834144	0.0966771	0.00806426	-0.175171
rs1250259:M00267_2.00__VSX1	rs1250259	rs1250259:A:G	M00267_2.00__VSX1	0.03	0.580733	0.345627	0.200717	0.110709	0.12121	0.013419	-0.175171
rs115421711:M00267_2.00__VSX1	rs115421711	rs115421711:A:G	M00267_2.00__VSX1	0.03	4.53009	-1.08386	-4.91001	0.863601	-0.380107	-0.32826	-0.175171
rs116734477:M00267_2.00__VSX1	rs116734477	rs116734477:T:C	M00267_2.00__VSX1	0.03	1.5114	0.605538	0.915208	0.288127	0.21236	0.0611866	-0.175171
rs58198139:M00267_2.00__VSX1	rs58198139	rs58198139:T:C	M00267_2.00__VSX1	0.03	2.13675	-1.16386	-2.48687	0.407343	-0.408159	-0.166261	-0.175171
rs4719853:M00267_2.00__VSX1	rs4719853	rs4719853:T:C	M00267_2.00__VSX1	0.03	2.39089	-0.734041	-1.75501	0.45579	-0.257425	-0.117332	-0.175171
rs10107182:M00267_2.00__VSX1	rs10107182	rs10107182:T:C	M00267_2.00__VSX1	0.03	0.49163	-1.08386	-0.53286	0.0937226	-0.380107	-0.0356246	-0.175171
rs4457349:M00267_2.00__VSX1	rs4457349	rs4457349:A:G	M00267_2.00__VSX1	0.03	2.64234	0.665508	1.7585	0.503727	0.233391	0.117565	-0.175171
rs4149309:M00267_2.00__VSX1	rs4149309	rs4149309:A:G	M00267_2.00__VSX1	0.03	1.04735	-1.08386	-1.13518	0.199663	-0.380107	-0.0758931	-0.175171
rs76895963:M00267_2.00__VSX1	rs76895963	rs76895963:T:C	M00267_2.00__VSX1	0.03	2.46085	-1.16386	-2.86408	0.469128	-0.408159	-0.191479	-0.175171
rs11149612:M00267_2.00__VSX1	rs11149612	rs11149612:T:C	M00267_2.00__VSX1	0.03	0.774654	-1.08386	-0.839621	0.147677	-0.380107	-0.0561332	-0.175171
rs704:M00267_2.00__VSX1	rs704	rs704:A:G	M00267_2.00__VSX1	0.03	1.34874	-2.85148	-3.84591	0.25712	-1	-0.25712	-0.175171
rs62084210:M00267_2.00__VSX1	rs62084210	rs62084210:A:G	M00267_2.00__VSX1	0.03	1.5113	0.625375	0.945129	0.288109	0.219316	0.0631869	-0.175171
rs77542162:M00267_2.00__VSX1	rs77542162	rs77542162:A:G	M00267_2.00__VSX1	0.03	1.21011	-0.734041	-0.888271	0.230691	-0.257425	-0.0593857	-0.175171
19_57460078_A_G:M00267_2.00__VSX1	19_57460078_A_G	19_57460078_A_G:A:G	M00267_2.00__VSX1	0.03	0.42047	0.625375	0.262951	0.080157	0.219316	0.0175797	-0.175171
rs35081008:M00267_2.00__VSX1	rs35081008	rs35081008:T:C	M00267_2.00__VSX1	0.03	0.765955	0.275646	0.211133	0.146019	0.096668	0.0141154	-0.175171
rs2618566:M00267_2.00__VSX1	rs2618566	rs2618566:T:C	M00267_2.00__VSX1	0.03	0.484764	-2.85148	-1.38229	0.0924137	-1	-0.0924137	-0.175171
rs8126001:M00267_2.00__VSX1	rs8126001	rs8126001:T:C	M00267_2.00__VSX1	0.03	0.0590879	0.275646	0.0162874	0.0112643	0.096668	0.0010889	-0.175171
1_45964766_T_C:M00268_2.00__VSX1	1_45964766_T_C	1_45964766_T_C:T:C	M00268_2.00__VSX1	0.03	1.47065	0.325635	0.478895	0.273723	0.0883081	0.024172	-0.175171
rs4390169:M00268_2.00__VSX1	rs4390169	rs4390169:A:G	M00268_2.00__VSX1	0.03	0.520607	-2.2728	-1.18324	0.0968973	-0.616356	-0.0597232	-0.175171
rs1434282:M00268_2.00__VSX1	rs1434282	rs1434282:T:C	M00268_2.00__VSX1	0.03	2.05398	0.475566	0.976803	0.382294	0.128968	0.0493036	-0.175171
rs3767844:M00268_2.00__VSX1	rs3767844	rs3767844:A:G	M00268_2.00__VSX1	0.03	0.34483	0.195728	0.0674931	0.0641811	0.0530791	0.00340667	-0.175171
rs1250259:M00268_2.00__VSX1	rs1250259	rs1250259:A:G	M00268_2.00__VSX1	0.03	0.957588	0.325635	0.311824	0.17823	0.0883081	0.0157391	-0.175171
rs115421711:M00268_2.00__VSX1	rs115421711	rs115421711:A:G	M00268_2.00__VSX1	0.03	4.73724	-1.18378	-5.60784	0.881713	-0.321026	-0.283053	-0.175171
rs116734477:M00268_2.00__VSX1	rs116734477	rs116734477:T:C	M00268_2.00__VSX1	0.03	1.97843	0.635528	1.25735	0.368233	0.172347	0.063464	-0.175171
rs58198139:M00268_2.00__VSX1	rs58198139	rs58198139:T:C	M00268_2.00__VSX1	0.03	1.59422	0.585508	0.933427	0.296721	0.158783	0.0471142	-0.175171
rs4719853:M00268_2.00__VSX1	rs4719853	rs4719853:T:C	M00268_2.00__VSX1	0.03	2.48852	-2.2728	-5.65591	0.463172	-0.616356	-0.285479	-0.175171
rs10107182:M00268_2.00__VSX1	rs10107182	rs10107182:T:C	M00268_2.00__VSX1	0.03	0.808636	-1.18378	-0.957245	0.150506	-0.321026	-0.0483164	-0.175171
rs4457349:M00268_2.00__VSX1	rs4457349	rs4457349:A:G	M00268_2.00__VSX1	0.03	2.32977	0.675504	1.57377	0.433625	0.183188	0.079435	-0.175171
rs4149309:M00268_2.00__VSX1	rs4149309	rs4149309:A:G	M00268_2.00__VSX1	0.03	1.23451	-1.18378	-1.46138	0.229772	-0.321026	-0.0737626	-0.175171
rs76895963:M00268_2.00__VSX1	rs76895963	rs76895963:T:C	M00268_2.00__VSX1	0.03	1.95834	-0.614108	-1.20263	0.364493	-0.166538	-0.0607021	-0.175171
rs11149612:M00268_2.00__VSX1	rs11149612	rs11149612:T:C	M00268_2.00__VSX1	0.03	1.24064	-1.18378	-1.46865	0.230913	-0.321026	-0.074129	-0.175171
rs704:M00268_2.00__VSX1	rs704	rs704:A:G	M00268_2.00__VSX1	0.03	1.48589	-2.2728	-3.37712	0.276559	-0.616356	-0.170458	-0.175171
rs62084210:M00268_2.00__VSX1	rs62084210	rs62084210:A:G	M00268_2.00__VSX1	0.03	1.23859	0.71528	0.885942	0.230532	0.193975	0.0447174	-0.175171
rs77542162:M00268_2.00__VSX1	rs77542162	rs77542162:A:G	M00268_2.00__VSX1	0.03	0.0669554	-0.743921	-0.0498095	0.012462	-0.201742	-0.00251411	-0.175171
rs429358:M00268_2.00__VSX1	rs429358	rs429358:T:C	M00268_2.00__VSX1	0.03	0.381961	-1.61833	-0.618136	0.0710919	-0.43887	-0.0312001	-0.175171
19_57460078_A_G:M00268_2.00__VSX1	19_57460078_A_G	19_57460078_A_G:A:G	M00268_2.00__VSX1	0.03	0.3061	0.675504	0.206772	0.0569724	0.183188	0.0104367	-0.175171
rs35081008:M00268_2.00__VSX1	rs35081008	rs35081008:T:C	M00268_2.00__VSX1	0.03	0.0722264	-2.2728	-0.164156	0.013443	-0.616356	-0.00828569	-0.175171
rs2618566:M00268_2.00__VSX1	rs2618566	rs2618566:T:C	M00268_2.00__VSX1	0.03	0.142198	-2.2728	-0.323188	0.0264664	-0.616356	-0.0163127	-0.175171
rs8126001:M00268_2.00__VSX1	rs8126001	rs8126001:T:C	M00268_2.00__VSX1	0.03	0.386128	0.455593	0.175917	0.0718676	0.123551	0.00887932	-0.175171
1_45964766_T_C:M00269_2.00__VSX1	1_45964766_T_C	1_45964766_T_C:T:C	M00269_2.00__VSX1	0.03	1.16149	0.355623	0.413053	0.220279	0.123848	0.0272812	-0.175171
rs4390169:M00269_2.00__VSX1	rs4390169	rs4390169:A:G	M00269_2.00__VSX1	0.03	0.504525	-1.16382	-0.587176	0.095684	-0.405309	-0.0387816	-0.175171
rs1434282:M00269_2.00__VSX1	rs1434282	rs1434282:T:C	M00269_2.00__VSX1	0.03	2.7737	0.585521	1.62406	0.526036	0.203912	0.107265	-0.175171
rs3767844:M00269_2.00__VSX1	rs3767844	rs3767844:A:G	M00269_2.00__VSX1	0.03	0.534775	0.315648	0.168801	0.101421	0.109927	0.0111489	-0.175171
rs1250259:M00269_2.00__VSX1	rs1250259	rs1250259:A:G	M00269_2.00__VSX1	0.03	0.708043	0.355623	0.251797	0.134282	0.123848	0.0166306	-0.175171
rs115421711:M00269_2.00__VSX1	rs115421711	rs115421711:A:G	M00269_2.00__VSX1	0.03	4.58732	-1.16382	-5.33881	0.869993	-0.405309	-0.352616	-0.175171
rs116734477:M00269_2.00__VSX1	rs116734477	rs116734477:T:C	M00269_2.00__VSX1	0.03	1.51861	0.595541	0.904391	0.288006	0.207402	0.0597329	-0.175171
rs58198139:M00269_2.00__VSX1	rs58198139	rs58198139:T:C	M00269_2.00__VSX1	0.03	2.26395	-1.10391	-2.49919	0.429362	-0.384444	-0.165066	-0.175171
rs4719853:M00269_2.00__VSX1	rs4719853	rs4719853:T:C	M00269_2.00__VSX1	0.03	2.32816	-0.664065	-1.54605	0.441539	-0.231266	-0.102113	-0.175171
rs10107182:M00269_2.00__VSX1	rs10107182	rs10107182:T:C	M00269_2.00__VSX1	0.03	0.688736	-1.16382	-0.801565	0.13062	-0.405309	-0.0529415	-0.175171
rs4457349:M00269_2.00__VSX1	rs4457349	rs4457349:A:G	M00269_2.00__VSX1	0.03	2.62961	0.6855	1.8026	0.498709	0.238731	0.119057	-0.175171
rs4149309:M00269_2.00__VSX1	rs4149309	rs4149309:A:G	M00269_2.00__VSX1	0.03	1.11453	-1.16382	-1.29712	0.211373	-0.405309	-0.0856715	-0.175171
rs76895963:M00269_2.00__VSX1	rs76895963	rs76895963:T:C	M00269_2.00__VSX1	0.03	2.58804	-1.10391	-2.85695	0.490826	-0.384444	-0.188695	-0.175171
rs11149612:M00269_2.00__VSX1	rs11149612	rs11149612:T:C	M00269_2.00__VSX1	0.03	1.05144	-1.16382	-1.22368	0.199406	-0.405309	-0.0808213	-0.175171
rs704:M00269_2.00__VSX1	rs704	rs704:A:G	M00269_2.00__VSX1	0.03	1.26616	-2.71189	-3.43369	0.24013	-0.944436	-0.226787	-0.175171
rs62084210:M00269_2.00__VSX1	rs62084210	rs62084210:A:G	M00269_2.00__VSX1	0.03	1.70845	0.695322	1.18792	0.32401	0.242151	0.0784592	-0.175171
rs77542162:M00269_2.00__VSX1	rs77542162	rs77542162:A:G	M00269_2.00__VSX1	0.03	1.23759	-0.664065	-0.821844	0.234712	-0.231266	-0.0542809	-0.175171
rs429358:M00269_2.00__VSX1	rs429358	rs429358:T:C	M00269_2.00__VSX1	0.03	0.152095	-0.722348	-0.109865	0.028845	-0.251563	-0.00725635	-0.175171
19_57460078_A_G:M00269_2.00__VSX1	19_57460078_A_G	19_57460078_A_G:A:G	M00269_2.00__VSX1	0.03	0.397949	0.695322	0.276702	0.0754717	0.242151	0.0182755	-0.175171
rs35081008:M00269_2.00__VSX1	rs35081008	rs35081008:T:C	M00269_2.00__VSX1	0.03	0.873421	0.405607	0.354266	0.165646	0.141256	0.0233984	-0.175171
rs2618566:M00269_2.00__VSX1	rs2618566	rs2618566:T:C	M00269_2.00__VSX1	0.03	0.402208	-2.71189	-1.09074	0.0762794	-0.944436	-0.072041	-0.175171
rs8126001:M00269_2.00__VSX1	rs8126001	rs8126001:T:C	M00269_2.00__VSX1	0.03	0.196284	0.405607	0.0796142	0.0372256	0.141256	0.00525833	-0.175171
1_45964766_T_C:M00270_2.00__CRX	1_45964766_T_C	1_45964766_T_C:T:C	M00270_2.00__CRX	0	1.23007	0.395607	0.486625	0.251633	0.183238	0.0461086	-0.548383
rs4390169:M00270_2.00__CRX	rs4390169	rs4390169:A:G	M00270_2.00__CRX	0	2.85045	-0.793436	-2.26165	0.583109	-0.367505	-0.214296	-0.548383
rs1434282:M00270_2.00__CRX	rs1434282	rs1434282:T:C	M00270_2.00__CRX	0	1.01417	-1.9232	-1.95044	0.207465	-0.890791	-0.184808	-0.548383
rs3767844:M00270_2.00__CRX	rs3767844	rs3767844:A:G	M00270_2.00__CRX	0	1.16572	1.43493	1.67274	0.238469	0.664636	0.158495	-0.548383
rs1250259:M00270_2.00__CRX	rs1250259	rs1250259:A:G	M00270_2.00__CRX	0	1.60122	-1.19373	-1.91142	0.327557	-0.552913	-0.18111	-0.548383
rs115421711:M00270_2.00__CRX	rs115421711	rs115421711:A:G	M00270_2.00__CRX	0	2.14366	-1.19373	-2.55895	0.438522	-0.552913	-0.242465	-0.548383
rs116734477:M00270_2.00__CRX	rs116734477	rs116734477:T:C	M00270_2.00__CRX	0	1.718	-1.19373	-2.05083	0.351447	-0.552913	-0.19432	-0.548383
rs58198139:M00270_2.00__CRX	rs58198139	rs58198139:T:C	M00270_2.00__CRX	0	2.30917	-0.313859	-0.724754	0.47238	-0.145374	-0.0686717	-0.548383
rs4719853:M00270_2.00__CRX	rs4719853	rs4719853:T:C	M00270_2.00__CRX	0	1.6837	-1.19373	-2.00988	0.34443	-0.552913	-0.19044	-0.548383
rs10107182:M00270_2.00__CRX	rs10107182	rs10107182:T:C	M00270_2.00__CRX	0	1.86535	-1.9232	-3.58744	0.381589	-0.890791	-0.339916	-0.548383
rs4457349:M00270_2.00__CRX	rs4457349	rs4457349:A:G	M00270_2.00__CRX	0	0.300067	-1.9232	-0.577089	0.0613839	-0.890791	-0.0546802	-0.548383
rs4149309:M00270_2.00__CRX	rs4149309	rs4149309:A:G	M00270_2.00__CRX	0	2.17918	1.00542	2.19099	0.445788	0.465693	0.2076	-0.548383
rs76895963:M00270_2.00__CRX	rs76895963	rs76895963:T:C	M00270_2.00__CRX	0	2.02509	1.00542	2.03607	0.414267	0.465693	0.192921	-0.548383
rs11149612:M00270_2.00__CRX	rs11149612	rs11149612:T:C	M00270_2.00__CRX	0	0.250371	-0.313859	-0.0785811	0.0512176	-0.145374	-0.0074457	-0.548383
rs704:M00270_2.00__CRX	rs704	rs704:A:G	M00270_2.00__CRX	0	0.206087	-1.9232	-0.396346	0.0421586	-0.890791	-0.0375545	-0.548383
rs62084210:M00270_2.00__CRX	rs62084210	rs62084210:A:G	M00270_2.00__CRX	0	2.01939	1.43493	2.89769	0.4131	0.664636	0.274561	-0.548383
rs77542162:M00270_2.00__CRX	rs77542162	rs77542162:A:G	M00270_2.00__CRX	0	1.57563	-1.71312	-2.69925	0.322322	-0.793488	-0.255758	-0.548383
rs402348:M00270_2.00__CRX	rs402348	rs402348:T:C	M00270_2.00__CRX	0	1.837	1.00542	1.84696	0.375789	0.465693	0.175002	-0.548383
rs429358:M00270_2.00__CRX	rs429358	rs429358:T:C	M00270_2.00__CRX	0	0.807269	0.385596	0.31128	0.165141	0.178601	0.0294943	-0.548383
19_57460078_A_G:M00270_2.00__CRX	19_57460078_A_G	19_57460078_A_G:A:G	M00270_2.00__CRX	0	1.15568	1.43493	1.65833	0.236415	0.664636	0.15713	-0.548383
rs35081008:M00270_2.00__CRX	rs35081008	rs35081008:T:C	M00270_2.00__CRX	0	0.337729	-0.793436	-0.267966	0.0690881	-0.367505	-0.0253902	-0.548383
rs2618566:M00270_2.00__CRX	rs2618566	rs2618566:T:C	M00270_2.00__CRX	0	0.227635	-0.803976	-0.183013	0.0465666	-0.372388	-0.0173408	-0.548383
rs8126001:M00270_2.00__CRX	rs8126001	rs8126001:T:C	M00270_2.00__CRX	0	0.767862	-0.803976	-0.617343	0.157079	-0.372388	-0.0584944	-0.548383
1_45964766_T_C:M00271_2.00__TPRX1	1_45964766_T_C	1_45964766_T_C:T:C	M00271_2.00__TPRX1	0	1.18568	0.345627	0.409804	0.257523	0.160835	0.0414187	-0.205218
rs4390169:M00271_2.00__TPRX1	rs4390169	rs4390169:A:G	M00271_2.00__TPRX1	0	2.7462	-0.53379	-1.4659	0.596458	-0.248395	-0.148157	-0.205218
rs1434282:M00271_2.00__TPRX1	rs1434282	rs1434282:T:C	M00271_2.00__TPRX1	0	1.41963	-1.7234	-2.4466	0.308335	-0.801973	-0.247277	-0.205218
rs3767844:M00271_2.00__TPRX1	rs3767844	rs3767844:A:G	M00271_2.00__TPRX1	0	0.881396	1.06516	0.938831	0.191434	0.495666	0.0948871	-0.205218
rs1250259:M00271_2.00__TPRX1	rs1250259	rs1250259:A:G	M00271_2.00__TPRX1	0	1.32704	-0.93386	-1.23927	0.288224	-0.434565	-0.125252	-0.205218
rs115421711:M00271_2.00__TPRX1	rs115421711	rs115421711:A:G	M00271_2.00__TPRX1	0	1.94945	-0.93386	-1.82051	0.423408	-0.434565	-0.183998	-0.205218
rs116734477:M00271_2.00__TPRX1	rs116734477	rs116734477:T:C	M00271_2.00__TPRX1	0	1.5838	-0.93386	-1.47904	0.34399	-0.434565	-0.149486	-0.205218
rs58198139:M00271_2.00__TPRX1	rs58198139	rs58198139:T:C	M00271_2.00__TPRX1	0	1.995	-0.124052	-0.247484	0.433302	-0.0577265	-0.025013	-0.205218
rs4719853:M00271_2.00__TPRX1	rs4719853	rs4719853:T:C	M00271_2.00__TPRX1	0	1.29954	-0.93386	-1.21359	0.282251	-0.434565	-0.122656	-0.205218
rs10107182:M00271_2.00__TPRX1	rs10107182	rs10107182:T:C	M00271_2.00__TPRX1	0	1.63103	-1.7234	-2.81093	0.35425	-0.801973	-0.284099	-0.205218
rs4457349:M00271_2.00__TPRX1	rs4457349	rs4457349:A:G	M00271_2.00__TPRX1	0	0.155813	-1.7234	-0.268529	0.0338415	-0.801973	-0.02714	-0.205218
rs4149309:M00271_2.00__TPRX1	rs4149309	rs4149309:A:G	M00271_2.00__TPRX1	0	2.09944	-1.7234	-3.61819	0.455986	-0.801973	-0.365689	-0.205218
rs76895963:M00271_2.00__TPRX1	rs76895963	rs76895963:T:C	M00271_2.00__TPRX1	0	1.78089	0.97543	1.73714	0.386799	0.453909	0.175571	-0.205218
rs11149612:M00271_2.00__TPRX1	rs11149612	rs11149612:T:C	M00271_2.00__TPRX1	0	0.497275	0.0358138	0.0178093	0.108005	0.0166657	0.00179997	-0.205218
rs704:M00271_2.00__TPRX1	rs704	rs704:A:G	M00271_2.00__TPRX1	0	0.601518	-1.7234	-1.03666	0.130646	-0.801973	-0.104775	-0.205218
rs62084210:M00271_2.00__TPRX1	rs62084210	rs62084210:A:G	M00271_2.00__TPRX1	0	1.66519	1.06516	1.77369	0.361668	0.495666	0.179266	-0.205218
rs77542162:M00271_2.00__TPRX1	rs77542162	rs77542162:A:G	M00271_2.00__TPRX1	0	1.65119	-1.7931	-2.96075	0.358629	-0.834405	-0.299242	-0.205218
rs402348:M00271_2.00__TPRX1	rs402348	rs402348:T:C	M00271_2.00__TPRX1	0	1.75259	0.97543	1.70953	0.380651	0.453909	0.172781	-0.205218
rs429358:M00271_2.00__TPRX1	rs429358	rs429358:T:C	M00271_2.00__TPRX1	0	0.822865	0.535434	0.44059	0.178721	0.24916	0.0445302	-0.205218
19_57460078_A_G:M00271_2.00__TPRX1	19_57460078_A_G	19_57460078_A_G:A:G	M00271_2.00__TPRX1	0	0.801444	1.06516	0.853669	0.174069	0.495666	0.0862798	-0.205218
rs35081008:M00271_2.00__TPRX1	rs35081008	rs35081008:T:C	M00271_2.00__TPRX1	0	0.473156	-0.53379	-0.252566	0.102766	-0.248395	-0.0255267	-0.205218
rs2618566:M00271_2.00__TPRX1	rs2618566	rs2618566:T:C	M00271_2.00__TPRX1	0	0.173202	-0.504096	-0.0873106	0.0376185	-0.234577	-0.00882443	-0.205218
rs8126001:M00271_2.00__TPRX1	rs8126001	rs8126001:T:C	M00271_2.00__TPRX1	0	0.913133	-0.504096	-0.460307	0.198327	-0.234577	-0.0465229	-0.205218
1_45964766_T_C:M00272_2.00__CRX	1_45964766_T_C	1_45964766_T_C:T:C	M00272_2.00__CRX	0	1.66603	0.545549	0.908902	0.354863	0.276506	0.0981219	-0.548383
rs4390169:M00272_2.00__CRX	rs4390169	rs4390169:A:G	M00272_2.00__CRX	0	2.2214	-0.623736	-1.38557	0.473156	-0.316135	-0.149581	-0.548383
rs1434282:M00272_2.00__CRX	rs1434282	rs1434282:T:C	M00272_2.00__CRX	0	2.27003	0.405603	0.92073	0.483514	0.205576	0.0993988	-0.548383
rs3767844:M00272_2.00__CRX	rs3767844	rs3767844:A:G	M00272_2.00__CRX	0	1.27031	1.54514	1.96281	0.270575	0.783137	0.211898	-0.548383
rs1250259:M00272_2.00__CRX	rs1250259	rs1250259:A:G	M00272_2.00__CRX	0	1.37766	-0.83391	-1.14884	0.293439	-0.422659	-0.124025	-0.548383
rs115421711:M00272_2.00__CRX	rs115421711	rs115421711:A:G	M00272_2.00__CRX	0	1.96018	-0.83391	-1.63462	0.417517	-0.422659	-0.176467	-0.548383
rs116734477:M00272_2.00__CRX	rs116734477	rs116734477:T:C	M00272_2.00__CRX	0	1.63875	-0.83391	-1.36657	0.349053	-0.422659	-0.147531	-0.548383
rs58198139:M00272_2.00__CRX	rs58198139	rs58198139:T:C	M00272_2.00__CRX	0	1.74642	-0.184203	-0.321696	0.371986	-0.0933617	-0.0347292	-0.548383
rs4719853:M00272_2.00__CRX	rs4719853	rs4719853:T:C	M00272_2.00__CRX	0	0.99476	-1.27376	-1.26709	0.211883	-0.645593	-0.13679	-0.548383
rs10107182:M00272_2.00__CRX	rs10107182	rs10107182:T:C	M00272_2.00__CRX	0	2.27144	0.975429	2.21563	0.483815	0.494387	0.239192	-0.548383
rs4457349:M00272_2.00__CRX	rs4457349	rs4457349:A:G	M00272_2.00__CRX	0	2.6756	0.545549	1.45967	0.569901	0.276506	0.157581	-0.548383
rs4149309:M00272_2.00__CRX	rs4149309	rs4149309:A:G	M00272_2.00__CRX	0	2.59994	-1.27376	-3.3117	0.553784	-0.645593	-0.357519	-0.548383
rs76895963:M00272_2.00__CRX	rs76895963	rs76895963:T:C	M00272_2.00__CRX	0	1.08618	0.975429	1.05949	0.231355	0.494387	0.114379	-0.548383
rs11149612:M00272_2.00__CRX	rs11149612	rs11149612:T:C	M00272_2.00__CRX	0	1.14776	0.015802	0.0181369	0.244473	0.00800908	0.001958	-0.548383
rs704:M00272_2.00__CRX	rs704	rs704:A:G	M00272_2.00__CRX	0	1.11201	-1.27376	-1.41643	0.236856	-0.645593	-0.152913	-0.548383
rs62084210:M00272_2.00__CRX	rs62084210	rs62084210:A:G	M00272_2.00__CRX	0	0.790488	0.81525	0.644445	0.168373	0.413202	0.069572	-0.548383
rs77542162:M00272_2.00__CRX	rs77542162	rs77542162:A:G	M00272_2.00__CRX	0	1.88183	-1.97301	-3.71286	0.400827	-1	-0.400827	-0.548383
rs402348:M00272_2.00__CRX	rs402348	rs402348:T:C	M00272_2.00__CRX	0	2.11302	0.975429	2.0611	0.45007	0.494387	0.222509	-0.548383
rs429358:M00272_2.00__CRX	rs429358	rs429358:T:C	M00272_2.00__CRX	0	2.00742	0.545549	1.09514	0.427578	0.276506	0.118228	-0.548383
19_57460078_A_G:M00272_2.00__CRX	19_57460078_A_G	19_57460078_A_G:A:G	M00272_2.00__CRX	0	1.69736	0.545549	0.925993	0.361536	0.276506	0.099967	-0.548383
rs35081008:M00272_2.00__CRX	rs35081008	rs35081008:T:C	M00272_2.00__CRX	0	0.907938	0.33563	0.304731	0.19339	0.170111	0.0328977	-0.548383
rs2618566:M00272_2.00__CRX	rs2618566	rs2618566:T:C	M00272_2.00__CRX	0	0.862004	-0.83391	-0.718834	0.183606	-0.422659	-0.0776028	-0.548383
rs8126001:M00272_2.00__CRX	rs8126001	rs8126001:T:C	M00272_2.00__CRX	0	0.774055	-1.97301	-1.52722	0.164873	-1	-0.164873	-0.548383
rs115421711:M00276_2.00__PBX4	rs115421711	rs115421711:A:G	M00276_2.00__PBX4	0	1.85841	-7.76095	-14.4231	0.197991	-0.94485	-0.187072	-0.660319
rs116734477:M00276_2.00__PBX4	rs116734477	rs116734477:T:C	M00276_2.00__PBX4	0	2.00773	-7.76095	-15.5819	0.213899	-0.94485	-0.202102	-0.660319
rs4719853:M00276_2.00__PBX4	rs4719853	rs4719853:T:C	M00276_2.00__PBX4	0	2.41291	-7.84834	-18.9373	0.257066	-0.955488	-0.245623	-0.660319
1_45964766_T_C:M00277_2.00__PBX4	1_45964766_T_C	1_45964766_T_C:T:C	M00277_2.00__PBX4	0	1.2162	0.465593	0.566256	0.241969	0.289323	0.0700072	-0.660319
rs4390169:M00277_2.00__PBX4	rs4390169	rs4390169:A:G	M00277_2.00__PBX4	0	2.64568	-1.19372	-3.1582	0.52637	-0.741786	-0.390454	-0.660319
rs1434282:M00277_2.00__PBX4	rs1434282	rs1434282:T:C	M00277_2.00__PBX4	0	2.26	0.695525	1.57188	0.449637	0.432204	0.194335	-0.660319
rs3767844:M00277_2.00__PBX4	rs3767844	rs3767844:A:G	M00277_2.00__PBX4	0	1.8344	1.47524	2.70618	0.364962	0.916724	0.334569	-0.660319
rs1250259:M00277_2.00__PBX4	rs1250259	rs1250259:A:G	M00277_2.00__PBX4	0	3.1585	0.225681	0.712813	0.628399	0.140239	0.0881263	-0.660319
rs115421711:M00277_2.00__PBX4	rs115421711	rs115421711:A:G	M00277_2.00__PBX4	0	1.71192	1.47524	2.5255	0.340595	0.916724	0.312232	-0.660319
rs116734477:M00277_2.00__PBX4	rs116734477	rs116734477:T:C	M00277_2.00__PBX4	0	1.25471	0.625534	0.784863	0.24963	0.388711	0.0970341	-0.660319
rs58198139:M00277_2.00__PBX4	rs58198139	rs58198139:T:C	M00277_2.00__PBX4	0	1.58632	1.47524	2.3402	0.315605	0.916724	0.289323	-0.660319
rs4719853:M00277_2.00__PBX4	rs4719853	rs4719853:T:C	M00277_2.00__PBX4	0	2.48564	1.47524	3.66692	0.49453	0.916724	0.453348	-0.660319
rs10107182:M00277_2.00__PBX4	rs10107182	rs10107182:T:C	M00277_2.00__PBX4	0	1.36214	0.145761	0.198547	0.271004	0.0905771	0.0245468	-0.660319
rs4457349:M00277_2.00__PBX4	rs4457349	rs4457349:A:G	M00277_2.00__PBX4	0	1.64617	0.465593	0.766448	0.327514	0.289323	0.0947574	-0.660319
rs4149309:M00277_2.00__PBX4	rs4149309	rs4149309:A:G	M00277_2.00__PBX4	0	2.3999	0.465593	1.11738	0.477472	0.289323	0.138144	-0.660319
rs76895963:M00277_2.00__PBX4	rs76895963	rs76895963:T:C	M00277_2.00__PBX4	0	2.53572	1.47524	3.74079	0.504493	0.916724	0.462481	-0.660319
rs11149612:M00277_2.00__PBX4	rs11149612	rs11149612:T:C	M00277_2.00__PBX4	0	1.59193	-0.424058	-0.675069	0.316721	-0.263513	-0.08346	-0.660319
rs704:M00277_2.00__PBX4	rs704	rs704:A:G	M00277_2.00__PBX4	0	2.83874	0.225681	0.640648	0.56478	0.140239	0.0792045	-0.660319
rs62084210:M00277_2.00__PBX4	rs62084210	rs62084210:A:G	M00277_2.00__PBX4	0	2.28998	-0.424058	-0.971083	0.455602	-0.263513	-0.120057	-0.660319
rs77542162:M00277_2.00__PBX4	rs77542162	rs77542162:A:G	M00277_2.00__PBX4	0	2.56752	0.225686	0.579453	0.510819	0.140243	0.0716388	-0.660319
rs402348:M00277_2.00__PBX4	rs402348	rs402348:T:C	M00277_2.00__PBX4	0	1.70932	0.625534	1.06924	0.340078	0.388711	0.132192	-0.660319
rs429358:M00277_2.00__PBX4	rs429358	rs429358:T:C	M00277_2.00__PBX4	0	3.50684	0.255657	0.896548	0.697702	0.158867	0.110842	-0.660319
19_57460078_A_G:M00277_2.00__PBX4	19_57460078_A_G	19_57460078_A_G:A:G	M00277_2.00__PBX4	0	1.1977	0.695525	0.833029	0.238288	0.432204	0.102989	-0.660319
rs35081008:M00277_2.00__PBX4	rs35081008	rs35081008:T:C	M00277_2.00__PBX4	0	1.63929	-0.134173	-0.219948	0.326145	-0.0833759	-0.0271926	-0.660319
rs2618566:M00277_2.00__PBX4	rs2618566	rs2618566:T:C	M00277_2.00__PBX4	0	3.10719	-0.134173	-0.416899	0.618189	-0.0833759	-0.0515421	-0.660319
rs8126001:M00277_2.00__PBX4	rs8126001	rs8126001:T:C	M00277_2.00__PBX4	0	1.40374	-1.39362	-1.95628	0.27928	-0.866008	-0.241859	-0.660319
1_45964766_T_C:M00278_2.00__PHOX2B	1_45964766_T_C	1_45964766_T_C:T:C	M00278_2.00__PHOX2B	0	2.63624	0.59552	1.56993	0.793969	0.168834	0.134049	-0.157992
rs4390169:M00278_2.00__PHOX2B	rs4390169	rs4390169:A:G	M00278_2.00__PHOX2B	0	1.4324	0.745457	1.06779	0.431401	0.211342	0.0911733	-0.157992
rs1434282:M00278_2.00__PHOX2B	rs1434282	rs1434282:T:C	M00278_2.00__PHOX2B	0	1.89509	0.745457	1.41271	0.570753	0.211342	0.120624	-0.157992
rs3767844:M00278_2.00__PHOX2B	rs3767844	rs3767844:A:G	M00278_2.00__PHOX2B	0	1.54096	0.59552	0.917675	0.4641	0.168834	0.0783557	-0.157992
rs1250259:M00278_2.00__PHOX2B	rs1250259	rs1250259:A:G	M00278_2.00__PHOX2B	0	1.39244	0.385609	0.536936	0.419367	0.109323	0.0458463	-0.157992
rs115421711:M00278_2.00__PHOX2B	rs115421711	rs115421711:A:G	M00278_2.00__PHOX2B	0	2.51489	-0.214189	-0.538663	0.757421	-0.0607242	-0.0459937	-0.157992
rs116734477:M00278_2.00__PHOX2B	rs116734477	rs116734477:T:C	M00278_2.00__PHOX2B	0	0.46415	-0.214189	-0.0994159	0.13979	-0.0607242	-0.00848864	-0.157992
rs58198139:M00278_2.00__PHOX2B	rs58198139	rs58198139:T:C	M00278_2.00__PHOX2B	0	2.32059	-0.604009	-1.40166	0.698902	-0.171241	-0.11968	-0.157992
rs4719853:M00278_2.00__PHOX2B	rs4719853	rs4719853:T:C	M00278_2.00__PHOX2B	0	2.35069	-0.554158	-1.30265	0.707968	-0.157108	-0.111227	-0.157992
rs10107182:M00278_2.00__PHOX2B	rs10107182	rs10107182:T:C	M00278_2.00__PHOX2B	0	0.862695	0.18572	0.16022	0.259822	0.0526528	0.0136804	-0.157992
rs4457349:M00278_2.00__PHOX2B	rs4457349	rs4457349:A:G	M00278_2.00__PHOX2B	0	2.3007	0.565542	1.30114	0.692912	0.160335	0.111098	-0.157992
rs4149309:M00278_2.00__PHOX2B	rs4149309	rs4149309:A:G	M00278_2.00__PHOX2B	0	1.63662	0.645513	1.05646	0.49291	0.183007	0.0902061	-0.157992
rs76895963:M00278_2.00__PHOX2B	rs76895963	rs76895963:T:C	M00278_2.00__PHOX2B	0	2.02072	-0.604009	-1.22053	0.608589	-0.171241	-0.104215	-0.157992
rs11149612:M00278_2.00__PHOX2B	rs11149612	rs11149612:T:C	M00278_2.00__PHOX2B	0	1.47671	0.435592	0.643244	0.444748	0.123493	0.0549234	-0.157992
rs704:M00278_2.00__PHOX2B	rs704	rs704:A:G	M00278_2.00__PHOX2B	0	2.5021	-0.554158	-1.38656	0.753569	-0.157108	-0.118391	-0.157992
rs62084210:M00278_2.00__PHOX2B	rs62084210	rs62084210:A:G	M00278_2.00__PHOX2B	0	1.50087	0.645513	0.968834	0.452025	0.183007	0.082724	-0.157992
rs77542162:M00278_2.00__PHOX2B	rs77542162	rs77542162:A:G	M00278_2.00__PHOX2B	0	2.41205	-0.604009	-1.4569	0.72645	-0.171241	-0.124398	-0.157992
rs402348:M00278_2.00__PHOX2B	rs402348	rs402348:T:C	M00278_2.00__PHOX2B	0	1.86789	-0.604009	-1.12822	0.562562	-0.171241	-0.0963335	-0.157992
rs429358:M00278_2.00__PHOX2B	rs429358	rs429358:T:C	M00278_2.00__PHOX2B	0	1.77806	0.18572	0.330221	0.535506	0.0526528	0.0281959	-0.157992
19_57460078_A_G:M00278_2.00__PHOX2B	19_57460078_A_G	19_57460078_A_G:A:G	M00278_2.00__PHOX2B	0	1.11677	-0.554158	-0.618866	0.336342	-0.157108	-0.0528419	-0.157992
rs35081008:M00278_2.00__PHOX2B	rs35081008	rs35081008:T:C	M00278_2.00__PHOX2B	0	1.98795	-0.554158	-1.10164	0.598719	-0.157108	-0.0940633	-0.157992
rs2618566:M00278_2.00__PHOX2B	rs2618566	rs2618566:T:C	M00278_2.00__PHOX2B	0	2.03223	-0.214189	-0.435282	0.612056	-0.0607242	-0.0371666	-0.157992
rs8126001:M00278_2.00__PHOX2B	rs8126001	rs8126001:T:C	M00278_2.00__PHOX2B	0	2.11788	0.645513	1.36712	0.637853	0.183007	0.116732	-0.157992
rs1434282:M00279_2.00__PHOX2B	rs1434282	rs1434282:T:C	M00279_2.00__PHOX2B	0	2.09787	0.748804	1.57089	0.226988	0.0955801	0.0216956	-0.157992
rs115421711:M00279_2.00__PHOX2B	rs115421711	rs115421711:A:G	M00279_2.00__PHOX2B	0	4.3837	-0.832545	-3.64962	0.474314	-0.106269	-0.0504049	-0.157992
rs116734477:M00279_2.00__PHOX2B	rs116734477	rs116734477:T:C	M00279_2.00__PHOX2B	0	2.19534	1.99042	4.36966	0.237535	0.254065	0.0603493	-0.157992
rs4719853:M00279_2.00__PHOX2B	rs4719853	rs4719853:T:C	M00279_2.00__PHOX2B	0	0.782227	-7.46743	-5.84122	0.0846366	-0.95317	-0.080673	-0.157992
rs62084210:M00279_2.00__PHOX2B	rs62084210	rs62084210:A:G	M00279_2.00__PHOX2B	0	2.0043	-1.22699	-2.45925	0.216864	-0.156617	-0.0339647	-0.157992
rs1434282:M00280_2.00__PHOX2B	rs1434282	rs1434282:T:C	M00280_2.00__PHOX2B	0	1.70656	1.55137	2.6475	0.194972	0.197084	0.0384259	-0.157992
rs3767844:M00280_2.00__PHOX2B	rs3767844	rs3767844:A:G	M00280_2.00__PHOX2B	0	1.55063	0.365619	0.566942	0.177158	0.046448	0.00822863	-0.157992
rs115421711:M00280_2.00__PHOX2B	rs115421711	rs115421711:A:G	M00280_2.00__PHOX2B	0	3.01172	-7.50597	-22.6059	0.344085	-0.953552	-0.328103	-0.157992
rs116734477:M00280_2.00__PHOX2B	rs116734477	rs116734477:T:C	M00280_2.00__PHOX2B	0	3.3728	-7.16573	-24.1686	0.385338	-0.910329	-0.350784	-0.157992
rs58198139:M00280_2.00__PHOX2B	rs58198139	rs58198139:T:C	M00280_2.00__PHOX2B	0	0.63608	1.1716	0.745228	0.0726713	0.148839	0.0108163	-0.157992
rs4719853:M00280_2.00__PHOX2B	rs4719853	rs4719853:T:C	M00280_2.00__PHOX2B	0	1.10855	-7.50597	-8.32072	0.12665	-0.953552	-0.120767	-0.157992
rs10107182:M00280_2.00__PHOX2B	rs10107182	rs10107182:T:C	M00280_2.00__PHOX2B	0	1.44084	0.00543825	0.00783562	0.164614	0.00069087	0.000113727	-0.157992
rs4149309:M00280_2.00__PHOX2B	rs4149309	rs4149309:A:G	M00280_2.00__PHOX2B	0	2.14929	-1.35085	-2.90337	0.245554	-0.171611	-0.0421397	-0.157992
rs62084210:M00280_2.00__PHOX2B	rs62084210	rs62084210:A:G	M00280_2.00__PHOX2B	0	3.40005	-2.88449	-9.80741	0.388452	-0.366443	-0.142345	-0.157992
1_45964766_T_C:M00281_2.00__PHOX2B	1_45964766_T_C	1_45964766_T_C:T:C	M00281_2.00__PHOX2B	0	2.30445	0.475571	1.09593	0.671879	0.156102	0.104882	-0.157992
rs4390169:M00281_2.00__PHOX2B	rs4390169	rs4390169:A:G	M00281_2.00__PHOX2B	0	2.15601	0.135698	0.292565	0.628602	0.0445415	0.0279989	-0.157992
rs1434282:M00281_2.00__PHOX2B	rs1434282	rs1434282:T:C	M00281_2.00__PHOX2B	0	1.71322	0.53555	0.917516	0.499504	0.175789	0.0878074	-0.157992
rs3767844:M00281_2.00__PHOX2B	rs3767844	rs3767844:A:G	M00281_2.00__PHOX2B	0	1.0135	0.475571	0.481992	0.295495	0.156102	0.0461272	-0.157992
rs1250259:M00281_2.00__PHOX2B	rs1250259	rs1250259:A:G	M00281_2.00__PHOX2B	0	2.22598	0.195697	0.435617	0.649002	0.0642357	0.0416891	-0.157992
rs115421711:M00281_2.00__PHOX2B	rs115421711	rs115421711:A:G	M00281_2.00__PHOX2B	0	2.70437	0.135698	0.366977	0.788481	0.0445415	0.0351201	-0.157992
rs116734477:M00281_2.00__PHOX2B	rs116734477	rs116734477:T:C	M00281_2.00__PHOX2B	0	0.712102	0.46558	0.33154	0.207619	0.152822	0.0317288	-0.157992
rs58198139:M00281_2.00__PHOX2B	rs58198139	rs58198139:T:C	M00281_2.00__PHOX2B	0	1.88316	0.435591	0.820285	0.549049	0.142979	0.0785023	-0.157992
rs4719853:M00281_2.00__PHOX2B	rs4719853	rs4719853:T:C	M00281_2.00__PHOX2B	0	1.8032	-0.304217	-0.548564	0.525738	-0.0998563	-0.0524983	-0.157992
rs10107182:M00281_2.00__PHOX2B	rs10107182	rs10107182:T:C	M00281_2.00__PHOX2B	0	1.71324	0.46558	0.797651	0.499509	0.152822	0.0763361	-0.157992
rs4457349:M00281_2.00__PHOX2B	rs4457349	rs4457349:A:G	M00281_2.00__PHOX2B	0	2.28877	0.435592	0.996969	0.66731	0.142979	0.0954112	-0.157992
rs4149309:M00281_2.00__PHOX2B	rs4149309	rs4149309:A:G	M00281_2.00__PHOX2B	0	1.56329	-0.354192	-0.553706	0.45579	-0.11626	-0.0529903	-0.157992
rs76895963:M00281_2.00__PHOX2B	rs76895963	rs76895963:T:C	M00281_2.00__PHOX2B	0	1.95882	-0.304123	-0.595722	0.571109	-0.0998257	-0.0570113	-0.157992
rs11149612:M00281_2.00__PHOX2B	rs11149612	rs11149612:T:C	M00281_2.00__PHOX2B	0	1.62472	0.375615	0.610269	0.4737	0.123292	0.0584035	-0.157992
rs704:M00281_2.00__PHOX2B	rs704	rs704:A:G	M00281_2.00__PHOX2B	0	2.97578	-0.304217	-0.905281	0.867611	-0.0998563	-0.0866364	-0.157992
rs62084210:M00281_2.00__PHOX2B	rs62084210	rs62084210:A:G	M00281_2.00__PHOX2B	0	1.15195	0.445587	0.513293	0.335859	0.14626	0.0491228	-0.157992
rs77542162:M00281_2.00__PHOX2B	rs77542162	rs77542162:A:G	M00281_2.00__PHOX2B	0	1.81463	-0.304123	-0.55187	0.529069	-0.0998257	-0.0528146	-0.157992
rs402348:M00281_2.00__PHOX2B	rs402348	rs402348:T:C	M00281_2.00__PHOX2B	0	2.65149	0.435591	1.15496	0.773062	0.142979	0.110531	-0.157992
rs429358:M00281_2.00__PHOX2B	rs429358	rs429358:T:C	M00281_2.00__PHOX2B	0	2.49165	0.285658	0.711759	0.726459	0.0937647	0.0681162	-0.157992
19_57460078_A_G:M00281_2.00__PHOX2B	19_57460078_A_G	19_57460078_A_G:A:G	M00281_2.00__PHOX2B	0	2.18456	0.485572	1.06076	0.636927	0.159385	0.101516	-0.157992
rs35081008:M00281_2.00__PHOX2B	rs35081008	rs35081008:T:C	M00281_2.00__PHOX2B	0	2.53162	-0.304217	-0.77016	0.738114	-0.0998563	-0.0737053	-0.157992
rs2618566:M00281_2.00__PHOX2B	rs2618566	rs2618566:T:C	M00281_2.00__PHOX2B	0	2.90572	0.435591	1.2657	0.847185	0.142979	0.121129	-0.157992
rs8126001:M00281_2.00__PHOX2B	rs8126001	rs8126001:T:C	M00281_2.00__PHOX2B	0	2.76152	0.435593	1.2029	0.805145	0.142979	0.115119	-0.157992
rs115421711:M00282_2.00__PHOX2B	rs115421711	rs115421711:A:G	M00282_2.00__PHOX2B	0	4.45076	-1.93298	-8.60325	0.510869	-0.24464	-0.124979	-0.157992
1_45964766_T_C:M00283_2.00__VAX2	1_45964766_T_C	1_45964766_T_C:T:C	M00283_2.00__VAX2	3.52	1.57128	-0.583067	-0.916163	0.254447	-0.169565	-0.0431454	1.95113
rs4390169:M00283_2.00__VAX2	rs4390169	rs4390169:A:G	M00283_2.00__VAX2	3.52	1.28724	-2.21281	-2.8484	0.20845	-0.643519	-0.134142	1.95113
rs1434282:M00283_2.00__VAX2	rs1434282	rs1434282:T:C	M00283_2.00__VAX2	3.52	2.63506	0.555534	1.46387	0.426712	0.161558	0.0689387	1.95113
rs3767844:M00283_2.00__VAX2	rs3767844	rs3767844:A:G	M00283_2.00__VAX2	3.52	1.27658	0.625507	0.798512	0.206725	0.181907	0.0376048	1.95113
rs1250259:M00283_2.00__VAX2	rs1250259	rs1250259:A:G	M00283_2.00__VAX2	3.52	1.03297	-2.21281	-2.28577	0.167276	-0.643519	-0.107645	1.95113
rs115421711:M00283_2.00__VAX2	rs115421711	rs115421711:A:G	M00283_2.00__VAX2	3.52	4.18876	-2.06302	-8.64151	0.678312	-0.599959	-0.406959	1.95113
rs116734477:M00283_2.00__VAX2	rs116734477	rs116734477:T:C	M00283_2.00__VAX2	3.52	1.62979	0.575545	0.938016	0.263922	0.167377	0.0441745	1.95113
rs58198139:M00283_2.00__VAX2	rs58198139	rs58198139:T:C	M00283_2.00__VAX2	3.52	1.92543	0.585524	1.12739	0.311797	0.17028	0.0530926	1.95113
rs4719853:M00283_2.00__VAX2	rs4719853	rs4719853:T:C	M00283_2.00__VAX2	3.52	3.00494	-1.24381	-3.73757	0.486609	-0.361719	-0.176016	1.95113
rs10107182:M00283_2.00__VAX2	rs10107182	rs10107182:T:C	M00283_2.00__VAX2	3.52	0.460168	-2.06302	-0.949337	0.0745179	-0.599959	-0.0447077	1.95113
rs4457349:M00283_2.00__VAX2	rs4457349	rs4457349:A:G	M00283_2.00__VAX2	3.52	2.16091	0.475579	1.02768	0.349929	0.138306	0.0483973	1.95113
rs4149309:M00283_2.00__VAX2	rs4149309	rs4149309:A:G	M00283_2.00__VAX2	3.52	1.58704	0.4356	0.691313	0.256999	0.126679	0.0325564	1.95113
rs76895963:M00283_2.00__VAX2	rs76895963	rs76895963:T:C	M00283_2.00__VAX2	3.52	1.28634	-1.24381	-1.59996	0.208306	-0.361719	-0.0753481	1.95113
rs11149612:M00283_2.00__VAX2	rs11149612	rs11149612:T:C	M00283_2.00__VAX2	3.52	1.4122	-1.24381	-1.7565	0.228686	-0.361719	-0.0827199	1.95113
rs704:M00283_2.00__VAX2	rs704	rs704:A:G	M00283_2.00__VAX2	3.52	2.64234	-2.21281	-5.84699	0.42789	-0.643519	-0.275355	1.95113
rs62084210:M00283_2.00__VAX2	rs62084210	rs62084210:A:G	M00283_2.00__VAX2	3.52	1.60978	0.0958127	0.154237	0.260682	0.0278638	0.00726359	1.95113
rs77542162:M00283_2.00__VAX2	rs77542162	rs77542162:A:G	M00283_2.00__VAX2	3.52	2.59237	0.555534	1.44015	0.419798	0.161558	0.0678217	1.95113
rs429358:M00283_2.00__VAX2	rs429358	rs429358:T:C	M00283_2.00__VAX2	3.52	0.558957	-0.583067	-0.325909	0.0905154	-0.169565	-0.0153482	1.95113
19_57460078_A_G:M00283_2.00__VAX2	19_57460078_A_G	19_57460078_A_G:A:G	M00283_2.00__VAX2	3.52	0.227545	-1.83912	-0.418484	0.0368478	-0.534846	-0.0197079	1.95113
rs35081008:M00283_2.00__VAX2	rs35081008	rs35081008:T:C	M00283_2.00__VAX2	3.52	0.370558	0.4356	0.161415	0.0600068	0.126679	0.00760161	1.95113
rs2618566:M00283_2.00__VAX2	rs2618566	rs2618566:T:C	M00283_2.00__VAX2	3.52	0.398032	-2.06302	-0.82115	0.0644558	-0.599959	-0.0386709	1.95113
rs8126001:M00283_2.00__VAX2	rs8126001	rs8126001:T:C	M00283_2.00__VAX2	3.52	0.923007	0.4356	0.402061	0.149468	0.126679	0.0189345	1.95113
1_45964766_T_C:M00284_2.00__VAX2	1_45964766_T_C	1_45964766_T_C:T:C	M00284_2.00__VAX2	3.52	1.30775	-0.39335	-0.514405	0.234532	-0.124088	-0.0291025	1.95113
rs4390169:M00284_2.00__VAX2	rs4390169	rs4390169:A:G	M00284_2.00__VAX2	3.52	0.618039	-2.64197	-1.63284	0.110839	-0.833445	-0.0923779	1.95113
rs1434282:M00284_2.00__VAX2	rs1434282	rs1434282:T:C	M00284_2.00__VAX2	3.52	1.5823	0.845422	1.33771	0.283769	0.2667	0.075681	1.95113
rs3767844:M00284_2.00__VAX2	rs3767844	rs3767844:A:G	M00284_2.00__VAX2	3.52	1.91819	0.715462	1.37239	0.344006	0.225702	0.077643	1.95113
rs1250259:M00284_2.00__VAX2	rs1250259	rs1250259:A:G	M00284_2.00__VAX2	3.52	0.523775	-2.64197	-1.3838	0.0939335	-0.833445	-0.0782883	1.95113
rs115421711:M00284_2.00__VAX2	rs115421711	rs115421711:A:G	M00284_2.00__VAX2	3.52	5.00048	-1.69347	-8.46816	0.896783	-0.534228	-0.479086	1.95113
rs116734477:M00284_2.00__VAX2	rs116734477	rs116734477:T:C	M00284_2.00__VAX2	3.52	1.55613	0.695501	1.08229	0.279075	0.219405	0.0612305	1.95113
rs58198139:M00284_2.00__VAX2	rs58198139	rs58198139:T:C	M00284_2.00__VAX2	3.52	1.85799	-1.35372	-2.5152	0.333211	-0.42705	-0.142298	1.95113
rs4719853:M00284_2.00__VAX2	rs4719853	rs4719853:T:C	M00284_2.00__VAX2	3.52	2.68137	-1.35372	-3.62984	0.480876	-0.42705	-0.205358	1.95113
rs10107182:M00284_2.00__VAX2	rs10107182	rs10107182:T:C	M00284_2.00__VAX2	3.52	0.552283	-1.69347	-0.935275	0.0990461	-0.534228	-0.0529132	1.95113
rs4457349:M00284_2.00__VAX2	rs4457349	rs4457349:A:G	M00284_2.00__VAX2	3.52	1.83763	0.815448	1.49849	0.32956	0.257244	0.0847773	1.95113
rs4149309:M00284_2.00__VAX2	rs4149309	rs4149309:A:G	M00284_2.00__VAX2	3.52	1.71183	-2.64197	-4.52259	0.306998	-0.833445	-0.255866	1.95113
rs76895963:M00284_2.00__VAX2	rs76895963	rs76895963:T:C	M00284_2.00__VAX2	3.52	1.26256	-1.35372	-1.70915	0.226426	-0.42705	-0.0966953	1.95113
rs11149612:M00284_2.00__VAX2	rs11149612	rs11149612:T:C	M00284_2.00__VAX2	3.52	1.27837	-1.35372	-1.73056	0.229262	-0.42705	-0.0979062	1.95113
rs704:M00284_2.00__VAX2	rs704	rs704:A:G	M00284_2.00__VAX2	3.52	2.19305	-2.64197	-5.79398	0.393301	-0.833445	-0.327794	1.95113
rs62084210:M00284_2.00__VAX2	rs62084210	rs62084210:A:G	M00284_2.00__VAX2	3.52	1.8118	0.0358804	0.065008	0.324926	0.011319	0.00367783	1.95113
rs77542162:M00284_2.00__VAX2	rs77542162	rs77542162:A:G	M00284_2.00__VAX2	3.52	1.78413	-1.96301	-3.50227	0.319965	-0.619258	-0.198141	1.95113
19_57460078_A_G:M00284_2.00__VAX2	19_57460078_A_G	19_57460078_A_G:A:G	M00284_2.00__VAX2	3.52	0.334667	0.0358804	0.012008	0.060019	0.011319	0.000679352	1.95113
rs35081008:M00284_2.00__VAX2	rs35081008	rs35081008:T:C	M00284_2.00__VAX2	3.52	0.260859	0.415605	0.108414	0.0467824	0.131108	0.00613355	1.95113
rs2618566:M00284_2.00__VAX2	rs2618566	rs2618566:T:C	M00284_2.00__VAX2	3.52	0.00516465	-1.69347	-0.00874619	0.000926226	-0.534228	-0.000494816	1.95113
1_45964766_T_C:M00285_2.00__VSX2	1_45964766_T_C	1_45964766_T_C:T:C	M00285_2.00__VSX2	0.01	0.161532	-1.30765	-0.211228	0.0223178	-0.173252	-0.00386659	-0.130159
rs1434282:M00285_2.00__VSX2	rs1434282	rs1434282:T:C	M00285_2.00__VSX2	0.01	2.20596	-7.17372	-15.8249	0.304782	-0.950451	-0.28968	-0.130159
rs3767844:M00285_2.00__VSX2	rs3767844	rs3767844:A:G	M00285_2.00__VSX2	0.01	5.12481	-7.29206	-37.3704	0.708059	-0.96613	-0.684077	-0.130159
rs115421711:M00285_2.00__VSX2	rs115421711	rs115421711:A:G	M00285_2.00__VSX2	0.01	1.51497	-0.934688	-1.41603	0.209313	-0.123837	-0.0259208	-0.130159
rs116734477:M00285_2.00__VSX2	rs116734477	rs116734477:T:C	M00285_2.00__VSX2	0.01	4.01874	-2.21857	-8.91585	0.555241	-0.29394	-0.163207	-0.130159
rs58198139:M00285_2.00__VSX2	rs58198139	rs58198139:T:C	M00285_2.00__VSX2	0.01	1.2905	-2.21857	-2.86306	0.178299	-0.29394	-0.0524092	-0.130159
rs4719853:M00285_2.00__VSX2	rs4719853	rs4719853:T:C	M00285_2.00__VSX2	0.01	1.88372	-1.04296	-1.96465	0.26026	-0.138183	-0.0359636	-0.130159
rs4457349:M00285_2.00__VSX2	rs4457349	rs4457349:A:G	M00285_2.00__VSX2	0.01	1.03142	0.011403	0.0117613	0.142504	0.00151079	0.000215294	-0.130159
rs76895963:M00285_2.00__VSX2	rs76895963	rs76895963:T:C	M00285_2.00__VSX2	0.01	0.3633	-7.29206	-2.6492	0.0501946	-0.96613	-0.0484945	-0.130159
rs62084210:M00285_2.00__VSX2	rs62084210	rs62084210:A:G	M00285_2.00__VSX2	0.01	5.35368	-7.29206	-39.0393	0.73968	-0.96613	-0.714627	-0.130159
1_45964766_T_C:M00286_2.00__VSX2	1_45964766_T_C	1_45964766_T_C:T:C	M00286_2.00__VSX2	0.01	1.10568	-0.134118	-0.148292	0.267813	-0.0384663	-0.0103018	-0.130159
rs1434282:M00286_2.00__VSX2	rs1434282	rs1434282:T:C	M00286_2.00__VSX2	0.01	0.451499	0.0158023	0.00713473	0.10936	0.00453225	0.000495647	-0.130159
rs3767844:M00286_2.00__VSX2	rs3767844	rs3767844:A:G	M00286_2.00__VSX2	0.01	1.29671	0.265652	0.344475	0.314084	0.0761916	0.0239306	-0.130159
rs115421711:M00286_2.00__VSX2	rs115421711	rs115421711:A:G	M00286_2.00__VSX2	0.01	3.4088	-0.364173	-1.24139	0.825663	-0.104448	-0.0862391	-0.130159
rs116734477:M00286_2.00__VSX2	rs116734477	rs116734477:T:C	M00286_2.00__VSX2	0.01	1.94513	0.265652	0.516728	0.47114	0.0761916	0.0358969	-0.130159
rs58198139:M00286_2.00__VSX2	rs58198139	rs58198139:T:C	M00286_2.00__VSX2	0.01	1.21114	-3.48663	-4.22281	0.293358	-1	-0.293358	-0.130159
rs4719853:M00286_2.00__VSX2	rs4719853	rs4719853:T:C	M00286_2.00__VSX2	0.01	2.80465	-1.23374	-3.4602	0.67933	-0.353847	-0.240379	-0.130159
rs10107182:M00286_2.00__VSX2	rs10107182	rs10107182:T:C	M00286_2.00__VSX2	0.01	1.35516	-0.364173	-0.493511	0.32824	-0.104448	-0.0342841	-0.130159
rs4457349:M00286_2.00__VSX2	rs4457349	rs4457349:A:G	M00286_2.00__VSX2	0.01	0.365698	-0.504143	-0.184364	0.0885776	-0.144593	-0.0128077	-0.130159
rs4149309:M00286_2.00__VSX2	rs4149309	rs4149309:A:G	M00286_2.00__VSX2	0.01	1.05539	-1.23374	-1.30208	0.255633	-0.353847	-0.0904548	-0.130159
rs76895963:M00286_2.00__VSX2	rs76895963	rs76895963:T:C	M00286_2.00__VSX2	0.01	1.80115	-3.48663	-6.27995	0.436266	-1	-0.436266	-0.130159
rs11149612:M00286_2.00__VSX2	rs11149612	rs11149612:T:C	M00286_2.00__VSX2	0.01	1.38688	-0.364173	-0.505065	0.335924	-0.104448	-0.0350867	-0.130159
rs704:M00286_2.00__VSX2	rs704	rs704:A:G	M00286_2.00__VSX2	0.01	1.32667	-0.793398	-1.05258	0.321341	-0.227554	-0.0731224	-0.130159
rs62084210:M00286_2.00__VSX2	rs62084210	rs62084210:A:G	M00286_2.00__VSX2	0.01	1.28007	-1.23374	-1.57926	0.310052	-0.353847	-0.109711	-0.130159
rs77542162:M00286_2.00__VSX2	rs77542162	rs77542162:A:G	M00286_2.00__VSX2	0.01	0.177325	-0.504143	-0.0893973	0.0429509	-0.144593	-0.0062104	-0.130159
rs429358:M00286_2.00__VSX2	rs429358	rs429358:T:C	M00286_2.00__VSX2	0.01	0.17285	-3.48663	-0.602665	0.0418669	-1	-0.0418669	-0.130159
19_57460078_A_G:M00286_2.00__VSX2	19_57460078_A_G	19_57460078_A_G:A:G	M00286_2.00__VSX2	0.01	0.991132	-0.793398	-0.786362	0.240067	-0.227554	-0.0546283	-0.130159
rs35081008:M00286_2.00__VSX2	rs35081008	rs35081008:T:C	M00286_2.00__VSX2	0.01	0.877027	-0.364173	-0.31939	0.21243	-0.104448	-0.0221879	-0.130159
rs2618566:M00286_2.00__VSX2	rs2618566	rs2618566:T:C	M00286_2.00__VSX2	0.01	0.51129	-0.364173	-0.186198	0.123842	-0.104448	-0.0129351	-0.130159
rs8126001:M00286_2.00__VSX2	rs8126001	rs8126001:T:C	M00286_2.00__VSX2	0.01	0.696884	-0.454109	-0.316461	0.168796	-0.130243	-0.0219845	-0.130159
1_45964766_T_C:M00288_2.00__MSX2	1_45964766_T_C	1_45964766_T_C:T:C	M00288_2.00__MSX2	0	0.985558	0.26566	0.261824	0.162785	0.070139	0.0114176	-0.203594
rs1434282:M00288_2.00__MSX2	rs1434282	rs1434282:T:C	M00288_2.00__MSX2	0	1.79622	0.525528	0.943963	0.296683	0.138749	0.0411643	-0.203594
rs115421711:M00288_2.00__MSX2	rs115421711	rs115421711:A:G	M00288_2.00__MSX2	0	4.98899	-1.57363	-7.85081	0.824035	-0.415466	-0.342358	-0.203594
rs116734477:M00288_2.00__MSX2	rs116734477	rs116734477:T:C	M00288_2.00__MSX2	0	1.16071	0.89542	1.03933	0.191716	0.236407	0.0453229	-0.203594
rs58198139:M00288_2.00__MSX2	rs58198139	rs58198139:T:C	M00288_2.00__MSX2	0	1.87612	0.695467	1.30478	0.309879	0.183616	0.0568987	-0.203594
rs4719853:M00288_2.00__MSX2	rs4719853	rs4719853:T:C	M00288_2.00__MSX2	0	2.73559	-1.96318	-5.37046	0.45184	-0.518314	-0.234195	-0.203594
rs10107182:M00288_2.00__MSX2	rs10107182	rs10107182:T:C	M00288_2.00__MSX2	0	0.0667861	-1.57363	-0.105096	0.0110311	-0.415466	-0.00458304	-0.203594
rs4149309:M00288_2.00__MSX2	rs4149309	rs4149309:A:G	M00288_2.00__MSX2	0	0.416749	-1.57363	-0.655807	0.0688347	-0.415466	-0.0285984	-0.203594
rs76895963:M00288_2.00__MSX2	rs76895963	rs76895963:T:C	M00288_2.00__MSX2	0	2.07629	-1.46373	-3.03914	0.342942	-0.386452	-0.132531	-0.203594
rs11149612:M00288_2.00__MSX2	rs11149612	rs11149612:T:C	M00288_2.00__MSX2	0	0.451735	-1.57363	-0.710863	0.0746134	-0.415466	-0.0309993	-0.203594
rs704:M00288_2.00__MSX2	rs704	rs704:A:G	M00288_2.00__MSX2	0	0.209625	-3.4695	-0.727293	0.0346238	-0.916009	-0.0317158	-0.203594
rs62084210:M00288_2.00__MSX2	rs62084210	rs62084210:A:G	M00288_2.00__MSX2	0	1.55625	0.46549	0.72442	0.257047	0.122898	0.0315905	-0.203594
rs77542162:M00288_2.00__MSX2	rs77542162	rs77542162:A:G	M00288_2.00__MSX2	0	0.0933725	-1.96318	-0.183307	0.0154224	-0.518314	-0.00799364	-0.203594
1_45964766_T_C:M00289_2.00__MSX2	1_45964766_T_C	1_45964766_T_C:T:C	M00289_2.00__MSX2	0	1.27403	-2.16286	-2.75556	0.228871	-1	-0.228871	-0.203594
rs4390169:M00289_2.00__MSX2	rs4390169	rs4390169:A:G	M00289_2.00__MSX2	0	0.230687	-2.12291	-0.489728	0.0414411	-0.98153	-0.0406757	-0.203594
rs1434282:M00289_2.00__MSX2	rs1434282	rs1434282:T:C	M00289_2.00__MSX2	0	1.74796	0.13572	0.237234	0.314008	0.0627503	0.0197041	-0.203594
rs3767844:M00289_2.00__MSX2	rs3767844	rs3767844:A:G	M00289_2.00__MSX2	0	0.464814	0.485579	0.225704	0.0835004	0.224507	0.0187465	-0.203594
rs115421711:M00289_2.00__MSX2	rs115421711	rs115421711:A:G	M00289_2.00__MSX2	0	4.7654	-1.30371	-6.21269	0.856067	-0.60277	-0.516012	-0.203594
rs116734477:M00289_2.00__MSX2	rs116734477	rs116734477:T:C	M00289_2.00__MSX2	0	1.8168	-1.30371	-2.36858	0.326374	-0.60277	-0.196729	-0.203594
rs58198139:M00289_2.00__MSX2	rs58198139	rs58198139:T:C	M00289_2.00__MSX2	0	0.209001	0.42559	0.0889488	0.0375455	0.196772	0.00738788	-0.203594
rs4719853:M00289_2.00__MSX2	rs4719853	rs4719853:T:C	M00289_2.00__MSX2	0	3.83148	-2.12291	-8.1339	0.688296	-0.98153	-0.675583	-0.203594
rs10107182:M00289_2.00__MSX2	rs10107182	rs10107182:T:C	M00289_2.00__MSX2	0	0.0652215	0.775509	0.0505798	0.0117165	0.358557	0.00420105	-0.203594
rs4457349:M00289_2.00__MSX2	rs4457349	rs4457349:A:G	M00289_2.00__MSX2	0	2.59345	0.165694	0.429718	0.465894	0.0766085	0.0356914	-0.203594
rs4149309:M00289_2.00__MSX2	rs4149309	rs4149309:A:G	M00289_2.00__MSX2	0	0.47847	-2.16286	-1.03486	0.0859535	-1	-0.0859535	-0.203594
rs76895963:M00289_2.00__MSX2	rs76895963	rs76895963:T:C	M00289_2.00__MSX2	0	1.23913	-1.10384	-1.3678	0.2226	-0.510363	-0.113607	-0.203594
rs11149612:M00289_2.00__MSX2	rs11149612	rs11149612:T:C	M00289_2.00__MSX2	0	1.10092	-1.30371	-1.43528	0.197772	-0.60277	-0.119211	-0.203594
rs704:M00289_2.00__MSX2	rs704	rs704:A:G	M00289_2.00__MSX2	0	0.610306	-2.12291	-1.29563	0.109637	-0.98153	-0.107612	-0.203594
rs62084210:M00289_2.00__MSX2	rs62084210	rs62084210:A:G	M00289_2.00__MSX2	0	1.47297	-2.16286	-3.18584	0.264609	-1	-0.264609	-0.203594
rs77542162:M00289_2.00__MSX2	rs77542162	rs77542162:A:G	M00289_2.00__MSX2	0	0.70606	0.13572	0.0958266	0.126838	0.0627503	0.00795914	-0.203594
1_45964766_T_C:M00290_2.00__MSX2	1_45964766_T_C	1_45964766_T_C:T:C	M00290_2.00__MSX2	0	1.52368	-2.16286	-3.29551	0.268898	-0.463432	-0.124616	-0.203594
rs4390169:M00290_2.00__MSX2	rs4390169	rs4390169:A:G	M00290_2.00__MSX2	0	0.830116	-2.41268	-2.0028	0.146498	-0.516959	-0.0757337	-0.203594
rs1434282:M00290_2.00__MSX2	rs1434282	rs1434282:T:C	M00290_2.00__MSX2	0	2.18763	0.305645	0.668639	0.386072	0.0654899	0.0252838	-0.203594
rs3767844:M00290_2.00__MSX2	rs3767844	rs3767844:A:G	M00290_2.00__MSX2	0	0.27834	0.61551	0.171321	0.0491212	0.131884	0.0064783	-0.203594
rs115421711:M00290_2.00__MSX2	rs115421711	rs115421711:A:G	M00290_2.00__MSX2	0	4.60527	-1.25375	-5.77387	0.812736	-0.268639	-0.218332	-0.203594
rs116734477:M00290_2.00__MSX2	rs116734477	rs116734477:T:C	M00290_2.00__MSX2	0	1.58671	-1.25375	-1.98935	0.280022	-0.268639	-0.0752249	-0.203594
rs58198139:M00290_2.00__MSX2	rs58198139	rs58198139:T:C	M00290_2.00__MSX2	0	1.14813	0.61551	0.706688	0.202622	0.131884	0.0267226	-0.203594
rs4719853:M00290_2.00__MSX2	rs4719853	rs4719853:T:C	M00290_2.00__MSX2	0	3.73134	-2.41268	-9.00252	0.658504	-0.516959	-0.34042	-0.203594
rs4457349:M00290_2.00__MSX2	rs4457349	rs4457349:A:G	M00290_2.00__MSX2	0	3.02306	0.345627	1.04485	0.533507	0.0740567	0.0395098	-0.203594
rs4149309:M00290_2.00__MSX2	rs4149309	rs4149309:A:G	M00290_2.00__MSX2	0	0.898045	-2.16286	-1.94235	0.158486	-0.463432	-0.0734476	-0.203594
rs76895963:M00290_2.00__MSX2	rs76895963	rs76895963:T:C	M00290_2.00__MSX2	0	1.24894	-1.09386	-1.36617	0.220413	-0.234379	-0.05166	-0.203594
rs11149612:M00290_2.00__MSX2	rs11149612	rs11149612:T:C	M00290_2.00__MSX2	0	0.940906	-1.25375	-1.17966	0.166051	-0.268639	-0.0446077	-0.203594
rs704:M00290_2.00__MSX2	rs704	rs704:A:G	M00290_2.00__MSX2	0	1.26984	-2.41268	-3.0637	0.2241	-0.516959	-0.11585	-0.203594
rs62084210:M00290_2.00__MSX2	rs62084210	rs62084210:A:G	M00290_2.00__MSX2	0	0.792512	0.835076	0.661808	0.139862	0.17893	0.0250255	-0.203594
rs77542162:M00290_2.00__MSX2	rs77542162	rs77542162:A:G	M00290_2.00__MSX2	0	1.76513	0.305645	0.539502	0.311508	0.0654899	0.0204006	-0.203594
1_45964766_T_C:M00291_2.00__ESX1	1_45964766_T_C	1_45964766_T_C:T:C	M00291_2.00__ESX1	0	1.14361	0.265662	0.303814	0.178287	0.0346732	0.00618179	-0.134209
rs1434282:M00291_2.00__ESX1	rs1434282	rs1434282:T:C	M00291_2.00__ESX1	0	2.01681	0.665479	1.34214	0.314417	0.0868558	0.027309	-0.134209
rs115421711:M00291_2.00__ESX1	rs115421711	rs115421711:A:G	M00291_2.00__ESX1	0	5.63896	-1.89325	-10.6759	0.879105	-0.2471	-0.217227	-0.134209
rs116734477:M00291_2.00__ESX1	rs116734477	rs116734477:T:C	M00291_2.00__ESX1	0	2.52027	0.575551	1.45054	0.392907	0.0751187	0.0295147	-0.134209
rs58198139:M00291_2.00__ESX1	rs58198139	rs58198139:T:C	M00291_2.00__ESX1	0	1.18667	-0.874024	-1.03717	0.185	-0.114074	-0.0211037	-0.134209
rs4719853:M00291_2.00__ESX1	rs4719853	rs4719853:T:C	M00291_2.00__ESX1	0	2.91075	-2.65223	-7.71998	0.453782	-0.34616	-0.157081	-0.134209
rs10107182:M00291_2.00__ESX1	rs10107182	rs10107182:T:C	M00291_2.00__ESX1	0	0.69081	-1.89325	-1.30787	0.107696	-0.2471	-0.0266117	-0.134209
rs4457349:M00291_2.00__ESX1	rs4457349	rs4457349:A:G	M00291_2.00__ESX1	0	1.80232	0.745482	1.3436	0.280979	0.0972975	0.0273385	-0.134209
rs4149309:M00291_2.00__ESX1	rs4149309	rs4149309:A:G	M00291_2.00__ESX1	0	1.57638	-1.89325	-2.98447	0.245755	-0.2471	-0.0607259	-0.134209
rs76895963:M00291_2.00__ESX1	rs76895963	rs76895963:T:C	M00291_2.00__ESX1	0	1.60104	-0.874024	-1.39935	0.249601	-0.114074	-0.028473	-0.134209
rs11149612:M00291_2.00__ESX1	rs11149612	rs11149612:T:C	M00291_2.00__ESX1	0	1.01337	-1.89325	-1.91856	0.157983	-0.2471	-0.0390375	-0.134209
rs704:M00291_2.00__ESX1	rs704	rs704:A:G	M00291_2.00__ESX1	0	0.938555	-2.65223	-2.48926	0.146319	-0.34616	-0.0506498	-0.134209
rs62084210:M00291_2.00__ESX1	rs62084210	rs62084210:A:G	M00291_2.00__ESX1	0	1.21495	-2.65223	-3.22233	0.189409	-0.34616	-0.0655657	-0.134209
rs35081008:M00291_2.00__ESX1	rs35081008	rs35081008:T:C	M00291_2.00__ESX1	0	0.00932683	-1.89325	-0.017658	0.00145404	-0.2471	-0.000359293	-0.134209
1_45964766_T_C:M00292_2.00__ESX1	1_45964766_T_C	1_45964766_T_C:T:C	M00292_2.00__ESX1	0	1.06617	0.285653	0.304556	0.162621	0.0359692	0.00584935	-0.134209
rs1434282:M00292_2.00__ESX1	rs1434282	rs1434282:T:C	M00292_2.00__ESX1	0	2.23846	0.635493	1.42252	0.341427	0.0800206	0.0273212	-0.134209
rs115421711:M00292_2.00__ESX1	rs115421711	rs115421711:A:G	M00292_2.00__ESX1	0	5.72073	-1.96322	-11.231	0.872571	-0.247206	-0.215705	-0.134209
rs116734477:M00292_2.00__ESX1	rs116734477	rs116734477:T:C	M00292_2.00__ESX1	0	2.05242	0.595545	1.22231	0.313051	0.0749904	0.0234758	-0.134209
rs58198139:M00292_2.00__ESX1	rs58198139	rs58198139:T:C	M00292_2.00__ESX1	0	1.48822	0.705433	1.04984	0.226994	0.0888273	0.0201633	-0.134209
rs4719853:M00292_2.00__ESX1	rs4719853	rs4719853:T:C	M00292_2.00__ESX1	0	3.01245	-3.08115	-9.28182	0.459483	-0.387975	-0.178268	-0.134209
rs10107182:M00292_2.00__ESX1	rs10107182	rs10107182:T:C	M00292_2.00__ESX1	0	0.552703	-1.96322	-1.08508	0.0843025	-0.247206	-0.0208401	-0.134209
rs4457349:M00292_2.00__ESX1	rs4457349	rs4457349:A:G	M00292_2.00__ESX1	0	2.21392	0.745482	1.65043	0.337684	0.0938703	0.0316985	-0.134209
rs4149309:M00292_2.00__ESX1	rs4149309	rs4149309:A:G	M00292_2.00__ESX1	0	1.28845	-1.96322	-2.5295	0.196524	-0.247206	-0.0485819	-0.134209
rs76895963:M00292_2.00__ESX1	rs76895963	rs76895963:T:C	M00292_2.00__ESX1	0	1.88263	-1.26383	-2.37932	0.287153	-0.15914	-0.0456976	-0.134209
rs11149612:M00292_2.00__ESX1	rs11149612	rs11149612:T:C	M00292_2.00__ESX1	0	0.526367	-1.96322	-1.03337	0.0802856	-0.247206	-0.0198471	-0.134209
rs704:M00292_2.00__ESX1	rs704	rs704:A:G	M00292_2.00__ESX1	0	0.760615	-3.08115	-2.34357	0.116015	-0.387975	-0.0450109	-0.134209
rs62084210:M00292_2.00__ESX1	rs62084210	rs62084210:A:G	M00292_2.00__ESX1	0	1.02266	0.735195	0.751851	0.155983	0.092575	0.0144402	-0.134209
1_45964766_T_C:M00293_2.00__HOXD13	1_45964766_T_C	1_45964766_T_C:T:C	M00293_2.00__HOXD13	0	1.71664	-0.104271	-0.178996	0.282133	-0.0261631	-0.00738148	-0.229145
rs4390169:M00293_2.00__HOXD13	rs4390169	rs4390169:A:G	M00293_2.00__HOXD13	0	0.469395	-1.85342	-0.869988	0.0771456	-0.465053	-0.0358768	-0.229145
rs1434282:M00293_2.00__HOXD13	rs1434282	rs1434282:T:C	M00293_2.00__HOXD13	0	2.6105	-0.334098	-0.872164	0.429039	-0.0838305	-0.0359666	-0.229145
rs3767844:M00293_2.00__HOXD13	rs3767844	rs3767844:A:G	M00293_2.00__HOXD13	0	2.1607	-1.78322	-3.85301	0.355113	-0.447438	-0.158891	-0.229145
rs115421711:M00293_2.00__HOXD13	rs115421711	rs115421711:A:G	M00293_2.00__HOXD13	0	2.53629	0.305635	0.775181	0.416843	0.0766887	0.0319671	-0.229145
rs116734477:M00293_2.00__HOXD13	rs116734477	rs116734477:T:C	M00293_2.00__HOXD13	0	2.81874	-2.10293	-5.9276	0.463263	-0.527658	-0.244444	-0.229145
rs58198139:M00293_2.00__HOXD13	rs58198139	rs58198139:T:C	M00293_2.00__HOXD13	0	0.796538	-2.10293	-1.67506	0.130912	-0.527658	-0.0690766	-0.229145
rs4719853:M00293_2.00__HOXD13	rs4719853	rs4719853:T:C	M00293_2.00__HOXD13	0	3.46011	-1.85342	-6.41305	0.568673	-0.465053	-0.264463	-0.229145
rs10107182:M00293_2.00__HOXD13	rs10107182	rs10107182:T:C	M00293_2.00__HOXD13	0	0.49375	0.565552	0.279241	0.0811484	0.141906	0.0115154	-0.229145
rs4457349:M00293_2.00__HOXD13	rs4457349	rs4457349:A:G	M00293_2.00__HOXD13	0	1.35633	-0.953515	-1.29328	0.222914	-0.239252	-0.0533325	-0.229145
rs4149309:M00293_2.00__HOXD13	rs4149309	rs4149309:A:G	M00293_2.00__HOXD13	0	0.778212	-1.78322	-1.38773	0.1279	-0.447438	-0.0572274	-0.229145
rs76895963:M00293_2.00__HOXD13	rs76895963	rs76895963:T:C	M00293_2.00__HOXD13	0	0.797626	-1.25365	-0.999943	0.131091	-0.31456	-0.0412359	-0.229145
rs11149612:M00293_2.00__HOXD13	rs11149612	rs11149612:T:C	M00293_2.00__HOXD13	0	1.61775	-2.10293	-3.402	0.265878	-0.527658	-0.140293	-0.229145
rs704:M00293_2.00__HOXD13	rs704	rs704:A:G	M00293_2.00__HOXD13	0	0.77419	-1.85342	-1.4349	0.127239	-0.465053	-0.0591729	-0.229145
rs62084210:M00293_2.00__HOXD13	rs62084210	rs62084210:A:G	M00293_2.00__HOXD13	0	4.705	-1.78322	-8.39006	0.773273	-0.447438	-0.345992	-0.229145
rs77542162:M00293_2.00__HOXD13	rs77542162	rs77542162:A:G	M00293_2.00__HOXD13	0	1.41524	0.365619	0.51744	0.232597	0.0917396	0.0213383	-0.229145
rs402348:M00293_2.00__HOXD13	rs402348	rs402348:T:C	M00293_2.00__HOXD13	0	0.126162	-1.25365	-0.158163	0.0207349	-0.31456	-0.00652238	-0.229145
rs429358:M00293_2.00__HOXD13	rs429358	rs429358:T:C	M00293_2.00__HOXD13	0	0.831438	-1.25365	-1.04233	0.136648	-0.31456	-0.0429839	-0.229145
19_57460078_A_G:M00293_2.00__HOXD13	19_57460078_A_G	19_57460078_A_G:A:G	M00293_2.00__HOXD13	0	1.2521	-1.85342	-2.32067	0.205784	-0.465053	-0.0957005	-0.229145
rs35081008:M00293_2.00__HOXD13	rs35081008	rs35081008:T:C	M00293_2.00__HOXD13	0	0.140697	-1.85342	-0.260771	0.0231237	-0.465053	-0.0107537	-0.229145
rs2618566:M00293_2.00__HOXD13	rs2618566	rs2618566:T:C	M00293_2.00__HOXD13	0	1.09402	0.305635	0.334371	0.179803	0.0766887	0.0137889	-0.229145
rs8126001:M00293_2.00__HOXD13	rs8126001	rs8126001:T:C	M00293_2.00__HOXD13	0	0.888583	-1.78322	-1.58454	0.14604	-0.447438	-0.0653437	-0.229145
rs115421711:M00294_2.00__HOXD13	rs115421711	rs115421711:A:G	M00294_2.00__HOXD13	0	1.39615	-8.34042	-11.6445	0.168071	-0.987302	-0.165937	-0.229145
rs116734477:M00294_2.00__HOXD13	rs116734477	rs116734477:T:C	M00294_2.00__HOXD13	0	1.8608	3.187	5.93038	0.224007	0.377263	0.0845096	-0.229145
rs62084210:M00294_2.00__HOXD13	rs62084210	rs62084210:A:G	M00294_2.00__HOXD13	0	5.11257	-8.21247	-41.9868	0.615462	-0.972155	-0.598324	-0.229145
1_45964766_T_C:M00295_2.00__HOXD13	1_45964766_T_C	1_45964766_T_C:T:C	M00295_2.00__HOXD13	0	1.8864	-0.134263	-0.253274	0.322534	-0.0337721	-0.0108926	-0.229145
rs4390169:M00295_2.00__HOXD13	rs4390169	rs4390169:A:G	M00295_2.00__HOXD13	0	0.273448	-1.8834	-0.515011	0.0467536	-0.473744	-0.0221492	-0.229145
rs1434282:M00295_2.00__HOXD13	rs1434282	rs1434282:T:C	M00295_2.00__HOXD13	0	2.87024	-0.374078	-1.0737	0.490749	-0.0940945	-0.0461768	-0.229145
rs3767844:M00295_2.00__HOXD13	rs3767844	rs3767844:A:G	M00295_2.00__HOXD13	0	2.37044	-1.78322	-4.22702	0.405293	-0.448546	-0.181793	-0.229145
rs115421711:M00295_2.00__HOXD13	rs115421711	rs115421711:A:G	M00295_2.00__HOXD13	0	2.29045	0.285641	0.654246	0.391617	0.0718492	0.0281374	-0.229145
rs116734477:M00295_2.00__HOXD13	rs116734477	rs116734477:T:C	M00295_2.00__HOXD13	0	3.07847	-2.09294	-6.44307	0.526352	-0.526453	-0.277099	-0.229145
rs58198139:M00295_2.00__HOXD13	rs58198139	rs58198139:T:C	M00295_2.00__HOXD13	0	0.490739	-2.09294	-1.02709	0.0839056	-0.526453	-0.0441723	-0.229145
rs4719853:M00295_2.00__HOXD13	rs4719853	rs4719853:T:C	M00295_2.00__HOXD13	0	3.66986	-1.8834	-6.91182	0.627467	-0.473744	-0.297259	-0.229145
rs10107182:M00295_2.00__HOXD13	rs10107182	rs10107182:T:C	M00295_2.00__HOXD13	0	0.114162	0.285641	0.0326092	0.0195191	0.0718492	0.00140243	-0.229145
rs4457349:M00295_2.00__HOXD13	rs4457349	rs4457349:A:G	M00295_2.00__HOXD13	0	1.5361	-0.973497	-1.49539	0.26264	-0.244871	-0.0643128	-0.229145
rs4149309:M00295_2.00__HOXD13	rs4149309	rs4149309:A:G	M00295_2.00__HOXD13	0	1.00106	-1.8834	-1.8854	0.17116	-0.473744	-0.0810859	-0.229145
rs76895963:M00295_2.00__HOXD13	rs76895963	rs76895963:T:C	M00295_2.00__HOXD13	0	0.63167	-1.25365	-0.791894	0.108002	-0.31534	-0.0340573	-0.229145
rs11149612:M00295_2.00__HOXD13	rs11149612	rs11149612:T:C	M00295_2.00__HOXD13	0	1.39191	-2.09294	-2.91319	0.237986	-0.526453	-0.125289	-0.229145
rs704:M00295_2.00__HOXD13	rs704	rs704:A:G	M00295_2.00__HOXD13	0	0.558347	-1.8834	-1.05159	0.0954653	-0.473744	-0.0452261	-0.229145
rs62084210:M00295_2.00__HOXD13	rs62084210	rs62084210:A:G	M00295_2.00__HOXD13	0	4.48916	-1.78322	-8.00518	0.767549	-0.448546	-0.344281	-0.229145
rs77542162:M00295_2.00__HOXD13	rs77542162	rs77542162:A:G	M00295_2.00__HOXD13	0	0.709712	-0.973497	-0.690903	0.121345	-0.244871	-0.0297139	-0.229145
rs429358:M00295_2.00__HOXD13	rs429358	rs429358:T:C	M00295_2.00__HOXD13	0	0.54563	-1.25365	-0.68403	0.0932909	-0.31534	-0.0294183	-0.229145
19_57460078_A_G:M00295_2.00__HOXD13	19_57460078_A_G	19_57460078_A_G:A:G	M00295_2.00__HOXD13	0	1.08622	-1.8834	-2.04579	0.185721	-0.473744	-0.0879841	-0.229145
rs2618566:M00295_2.00__HOXD13	rs2618566	rs2618566:T:C	M00295_2.00__HOXD13	0	0.838199	0.285641	0.239424	0.143314	0.0718492	0.010297	-0.229145
rs8126001:M00295_2.00__HOXD13	rs8126001	rs8126001:T:C	M00295_2.00__HOXD13	0	0.572766	-1.78322	-1.02137	0.0979304	-0.448546	-0.0439263	-0.229145
rs116734477:M00296_2.00__HOXD13	rs116734477	rs116734477:T:C	M00296_2.00__HOXD13	0	6.33833	-8.28204	-52.4943	0.772838	-0.953823	-0.737151	-0.229145
rs62084210:M00296_2.00__HOXD13	rs62084210	rs62084210:A:G	M00296_2.00__HOXD13	0	0.998925	-8.26552	-8.25664	0.1218	-0.951921	-0.115944	-0.229145
1_45964766_T_C:M00297_2.00__HOXD13	1_45964766_T_C	1_45964766_T_C:T:C	M00297_2.00__HOXD13	0	1.49831	0.135781	0.203442	0.24622	0.0488147	0.0120191	-0.229145
rs4390169:M00297_2.00__HOXD13	rs4390169	rs4390169:A:G	M00297_2.00__HOXD13	0	1.21469	-0.454182	-0.551689	0.199612	-0.163283	-0.0325933	-0.229145
rs1434282:M00297_2.00__HOXD13	rs1434282	rs1434282:T:C	M00297_2.00__HOXD13	0	2.7665	-0.434046	-1.20079	0.454625	-0.156044	-0.0709413	-0.229145
rs3767844:M00297_2.00__HOXD13	rs3767844	rs3767844:A:G	M00297_2.00__HOXD13	0	1.16287	0.575531	0.669267	0.191097	0.206909	0.0395396	-0.229145
rs1250259:M00297_2.00__HOXD13	rs1250259	rs1250259:A:G	M00297_2.00__HOXD13	0	0.0609332	-1.80317	-0.109873	0.0100133	-0.648257	-0.00649119	-0.229145
rs115421711:M00297_2.00__HOXD13	rs115421711	rs115421711:A:G	M00297_2.00__HOXD13	0	1.6126	-0.454182	-0.732415	0.265003	-0.163283	-0.0432704	-0.229145
rs116734477:M00297_2.00__HOXD13	rs116734477	rs116734477:T:C	M00297_2.00__HOXD13	0	3.65462	-2.78157	-10.1656	0.600573	-1	-0.600573	-0.229145
rs58198139:M00297_2.00__HOXD13	rs58198139	rs58198139:T:C	M00297_2.00__HOXD13	0	1.1726	-2.78157	-3.26165	0.192695	-1	-0.192695	-0.229145
rs4719853:M00297_2.00__HOXD13	rs4719853	rs4719853:T:C	M00297_2.00__HOXD13	0	2.5979	0.135781	0.352746	0.426919	0.0488147	0.0208399	-0.229145
rs10107182:M00297_2.00__HOXD13	rs10107182	rs10107182:T:C	M00297_2.00__HOXD13	0	1.0741	0.575531	0.618177	0.176509	0.206909	0.0365213	-0.229145
rs4457349:M00297_2.00__HOXD13	rs4457349	rs4457349:A:G	M00297_2.00__HOXD13	0	0.678614	0.125753	0.0853378	0.111518	0.0452094	0.00504168	-0.229145
rs4149309:M00297_2.00__HOXD13	rs4149309	rs4149309:A:G	M00297_2.00__HOXD13	0	1.42733	-0.454182	-0.64827	0.234557	-0.163283	-0.0382992	-0.229145
rs76895963:M00297_2.00__HOXD13	rs76895963	rs76895963:T:C	M00297_2.00__HOXD13	0	1.57266	-1.58328	-2.48996	0.258439	-0.569204	-0.147104	-0.229145
rs11149612:M00297_2.00__HOXD13	rs11149612	rs11149612:T:C	M00297_2.00__HOXD13	0	0.764949	-1.58328	-1.21113	0.125706	-0.569204	-0.0715522	-0.229145
rs704:M00297_2.00__HOXD13	rs704	rs704:A:G	M00297_2.00__HOXD13	0	0.422128	0.135781	0.0573171	0.0693693	0.0488147	0.00338624	-0.229145
rs62084210:M00297_2.00__HOXD13	rs62084210	rs62084210:A:G	M00297_2.00__HOXD13	0	3.39202	-1.80317	-6.1164	0.557419	-0.648257	-0.361351	-0.229145
rs77542162:M00297_2.00__HOXD13	rs77542162	rs77542162:A:G	M00297_2.00__HOXD13	0	1.29033	0.47557	0.613641	0.212043	0.170972	0.0362533	-0.229145
rs402348:M00297_2.00__HOXD13	rs402348	rs402348:T:C	M00297_2.00__HOXD13	0	0.57235	0.845453	0.483895	0.0940557	0.303949	0.0285881	-0.229145
rs429358:M00297_2.00__HOXD13	rs429358	rs429358:T:C	M00297_2.00__HOXD13	0	0.486501	-1.58328	-0.770266	0.0799478	-0.569204	-0.0455066	-0.229145
19_57460078_A_G:M00297_2.00__HOXD13	19_57460078_A_G	19_57460078_A_G:A:G	M00297_2.00__HOXD13	0	2.79413	-1.58328	-4.42389	0.459166	-0.569204	-0.261359	-0.229145
rs35081008:M00297_2.00__HOXD13	rs35081008	rs35081008:T:C	M00297_2.00__HOXD13	0	1.35067	-1.80317	-2.4355	0.221959	-0.648257	-0.143887	-0.229145
rs2618566:M00297_2.00__HOXD13	rs2618566	rs2618566:T:C	M00297_2.00__HOXD13	0	1.00587	0.575531	0.57891	0.165297	0.206909	0.0342015	-0.229145
rs8126001:M00297_2.00__HOXD13	rs8126001	rs8126001:T:C	M00297_2.00__HOXD13	0	1.28044	-0.584036	-0.747825	0.210418	-0.209967	-0.0441808	-0.229145
1_45964766_T_C:M00298_2.00__HOXD13	1_45964766_T_C	1_45964766_T_C:T:C	M00298_2.00__HOXD13	0	1.73365	-0.464179	-0.804725	0.268146	-0.0637475	-0.0170936	-0.229145
rs1434282:M00298_2.00__HOXD13	rs1434282	rs1434282:T:C	M00298_2.00__HOXD13	0	2.6076	-0.663937	-1.73128	0.403321	-0.091181	-0.0367752	-0.229145
rs3767844:M00298_2.00__HOXD13	rs3767844	rs3767844:A:G	M00298_2.00__HOXD13	0	2.37757	-2.57203	-6.11517	0.367741	-0.353226	-0.129896	-0.229145
rs115421711:M00298_2.00__HOXD13	rs115421711	rs115421711:A:G	M00298_2.00__HOXD13	0	2.61748	0.515579	1.34952	0.404849	0.0708063	0.0286658	-0.229145
rs116734477:M00298_2.00__HOXD13	rs116734477	rs116734477:T:C	M00298_2.00__HOXD13	0	3.95502	-2.37255	-9.38349	0.611728	-0.325832	-0.19932	-0.229145
rs58198139:M00298_2.00__HOXD13	rs58198139	rs58198139:T:C	M00298_2.00__HOXD13	0	0.157998	-2.37255	-0.37486	0.0244378	-0.325832	-0.00796261	-0.229145
rs4719853:M00298_2.00__HOXD13	rs4719853	rs4719853:T:C	M00298_2.00__HOXD13	0	3.63765	-2.3029	-8.37714	0.562639	-0.316266	-0.177944	-0.229145
rs4457349:M00298_2.00__HOXD13	rs4457349	rs4457349:A:G	M00298_2.00__HOXD13	0	0.743597	-1.22321	-0.909571	0.115013	-0.167987	-0.0193207	-0.229145
rs4149309:M00298_2.00__HOXD13	rs4149309	rs4149309:A:G	M00298_2.00__HOXD13	0	1.04482	-2.57203	-2.6873	0.161603	-0.353226	-0.0570825	-0.229145
rs76895963:M00298_2.00__HOXD13	rs76895963	rs76895963:T:C	M00298_2.00__HOXD13	0	0.208988	-1.55241	-0.324435	0.0323244	-0.213199	-0.00689151	-0.229145
rs11149612:M00298_2.00__HOXD13	rs11149612	rs11149612:T:C	M00298_2.00__HOXD13	0	0.869481	-2.37255	-2.06289	0.134484	-0.325832	-0.043819	-0.229145
rs62084210:M00298_2.00__HOXD13	rs62084210	rs62084210:A:G	M00298_2.00__HOXD13	0	4.47601	-2.57203	-11.5124	0.692309	-0.353226	-0.244542	-0.229145
rs77542162:M00298_2.00__HOXD13	rs77542162	rs77542162:A:G	M00298_2.00__HOXD13	0	0.157034	-1.22321	-0.192084	0.0242886	-0.167987	-0.00408018	-0.229145
19_57460078_A_G:M00298_2.00__HOXD13	19_57460078_A_G	19_57460078_A_G:A:G	M00298_2.00__HOXD13	0	0.763683	-2.3029	-1.75868	0.11812	-0.316266	-0.0373572	-0.229145
1_45964766_T_C:M00299_2.00__HOXD13	1_45964766_T_C	1_45964766_T_C:T:C	M00299_2.00__HOXD13	0	1.85224	-0.0642795	-0.119061	0.318006	-0.0110344	-0.00350902	-0.229145
rs4390169:M00299_2.00__HOXD13	rs4390169	rs4390169:A:G	M00299_2.00__HOXD13	0	0.48899	-1.79348	-0.876993	0.0839532	-0.307875	-0.0258471	-0.229145
rs1434282:M00299_2.00__HOXD13	rs1434282	rs1434282:T:C	M00299_2.00__HOXD13	0	2.83608	-0.394068	-1.11761	0.486918	-0.0676472	-0.0329386	-0.229145
rs3767844:M00299_2.00__HOXD13	rs3767844	rs3767844:A:G	M00299_2.00__HOXD13	0	2.41625	-1.89309	-4.57418	0.414839	-0.324974	-0.134812	-0.229145
rs115421711:M00299_2.00__HOXD13	rs115421711	rs115421711:A:G	M00299_2.00__HOXD13	0	2.29627	0.315633	0.724779	0.39424	0.0541826	0.0213609	-0.229145
rs116734477:M00299_2.00__HOXD13	rs116734477	rs116734477:T:C	M00299_2.00__HOXD13	0	3.02433	-2.07297	-6.26936	0.519238	-0.355854	-0.184773	-0.229145
rs58198139:M00299_2.00__HOXD13	rs58198139	rs58198139:T:C	M00299_2.00__HOXD13	0	0.556532	-2.07297	-1.15368	0.0955492	-0.355854	-0.0340016	-0.229145
rs4719853:M00299_2.00__HOXD13	rs4719853	rs4719853:T:C	M00299_2.00__HOXD13	0	3.52586	-1.79348	-6.32356	0.605345	-0.307875	-0.18637	-0.229145
rs10107182:M00299_2.00__HOXD13	rs10107182	rs10107182:T:C	M00299_2.00__HOXD13	0	0.533201	0.545559	0.290893	0.0915437	0.0936526	0.0085733	-0.229145
rs4457349:M00299_2.00__HOXD13	rs4457349	rs4457349:A:G	M00299_2.00__HOXD13	0	1.59189	-0.943521	-1.50198	0.273307	-0.161968	-0.044267	-0.229145
rs4149309:M00299_2.00__HOXD13	rs4149309	rs4149309:A:G	M00299_2.00__HOXD13	0	0.966904	-1.79348	-1.73412	0.166005	-0.307875	-0.0511087	-0.229145
rs76895963:M00299_2.00__HOXD13	rs76895963	rs76895963:T:C	M00299_2.00__HOXD13	0	0.787247	-1.22367	-0.963334	0.13516	-0.21006	-0.0283917	-0.229145
rs11149612:M00299_2.00__HOXD13	rs11149612	rs11149612:T:C	M00299_2.00__HOXD13	0	1.51767	-2.07297	-3.14609	0.260564	-0.355854	-0.0927226	-0.229145
rs704:M00299_2.00__HOXD13	rs704	rs704:A:G	M00299_2.00__HOXD13	0	0.464314	-1.79348	-0.832738	0.0797167	-0.307875	-0.0245428	-0.229145
rs62084210:M00299_2.00__HOXD13	rs62084210	rs62084210:A:G	M00299_2.00__HOXD13	0	4.50502	-1.89309	-8.52838	0.773452	-0.324974	-0.251352	-0.229145
rs77542162:M00299_2.00__HOXD13	rs77542162	rs77542162:A:G	M00299_2.00__HOXD13	0	0.645914	-0.943521	-0.609433	0.110895	-0.161968	-0.0179615	-0.229145
rs402348:M00299_2.00__HOXD13	rs402348	rs402348:T:C	M00299_2.00__HOXD13	0	0.096018	-1.22367	-0.117495	0.016485	-0.21006	-0.00346285	-0.229145
rs429358:M00299_2.00__HOXD13	rs429358	rs429358:T:C	M00299_2.00__HOXD13	0	0.581756	-1.22367	-0.71188	0.0998799	-0.21006	-0.0209808	-0.229145
19_57460078_A_G:M00299_2.00__HOXD13	19_57460078_A_G	19_57460078_A_G:A:G	M00299_2.00__HOXD13	0	1.15205	-1.79348	-2.06618	0.197792	-0.307875	-0.0608952	-0.229145
rs2618566:M00299_2.00__HOXD13	rs2618566	rs2618566:T:C	M00299_2.00__HOXD13	0	0.943993	0.315633	0.297955	0.162071	0.0541826	0.00878144	-0.229145
rs8126001:M00299_2.00__HOXD13	rs8126001	rs8126001:T:C	M00299_2.00__HOXD13	0	0.65856	-1.89309	-1.24671	0.113066	-0.324974	-0.0367435	-0.229145
rs115421711:M00300_2.00__HOXD13	rs115421711	rs115421711:A:G	M00300_2.00__HOXD13	0	0.259057	-8.29101	-2.14784	0.0339694	-0.996751	-0.0338591	-0.229145
rs116734477:M00300_2.00__HOXD13	rs116734477	rs116734477:T:C	M00300_2.00__HOXD13	0	3.72241	-1.12425	-4.18492	0.48811	-0.135158	-0.0659721	-0.229145
rs4719853:M00300_2.00__HOXD13	rs4719853	rs4719853:T:C	M00300_2.00__HOXD13	0	3.28473	-4.6201	-15.1758	0.430718	-0.555432	-0.239235	-0.229145
rs62084210:M00300_2.00__HOXD13	rs62084210	rs62084210:A:G	M00300_2.00__HOXD13	0	3.71762	-3.81209	-14.1719	0.487482	-0.458292	-0.223409	-0.229145
1_45964766_T_C:M00301_2.00__NKX2-8	1_45964766_T_C	1_45964766_T_C:T:C	M00301_2.00__NKX2-8	0	1.42416	0.375615	0.534935	0.265298	0.0465954	0.0123617	-0.300027
rs4390169:M00301_2.00__NKX2-8	rs4390169	rs4390169:A:G	M00301_2.00__NKX2-8	0	2.06006	-7.84342	-16.1579	0.383755	-0.972986	-0.373388	-0.300027
rs1434282:M00301_2.00__NKX2-8	rs1434282	rs1434282:T:C	M00301_2.00__NKX2-8	0	1.71804	-0.792554	-1.36164	0.320043	-0.0983173	-0.0314658	-0.300027
rs3767844:M00301_2.00__NKX2-8	rs3767844	rs3767844:A:G	M00301_2.00__NKX2-8	0	1.83379	0.43559	0.798779	0.341604	0.0540354	0.0184587	-0.300027
rs1250259:M00301_2.00__NKX2-8	rs1250259	rs1250259:A:G	M00301_2.00__NKX2-8	0	2.04571	-0.0341898	-0.0699424	0.381082	-0.00424128	-0.00161628	-0.300027
rs115421711:M00301_2.00__NKX2-8	rs115421711	rs115421711:A:G	M00301_2.00__NKX2-8	0	3.3673	0.925479	3.11637	0.627273	0.114807	0.0720152	-0.300027
rs116734477:M00301_2.00__NKX2-8	rs116734477	rs116734477:T:C	M00301_2.00__NKX2-8	0	1.12282	1.29511	1.45417	0.209163	0.16066	0.033604	-0.300027
rs58198139:M00301_2.00__NKX2-8	rs58198139	rs58198139:T:C	M00301_2.00__NKX2-8	0	2.22785	0.59554	1.32677	0.415011	0.0738774	0.03066	-0.300027
rs4719853:M00301_2.00__NKX2-8	rs4719853	rs4719853:T:C	M00301_2.00__NKX2-8	0	2.57779	0.295644	0.762107	0.4802	0.0366749	0.0176113	-0.300027
rs10107182:M00301_2.00__NKX2-8	rs10107182	rs10107182:T:C	M00301_2.00__NKX2-8	0	2.20362	0.295644	0.651487	0.410499	0.0366749	0.015055	-0.300027
rs4457349:M00301_2.00__NKX2-8	rs4457349	rs4457349:A:G	M00301_2.00__NKX2-8	0	2.27214	-0.10421	-0.23678	0.423263	-0.0129274	-0.00547167	-0.300027
rs4149309:M00301_2.00__NKX2-8	rs4149309	rs4149309:A:G	M00301_2.00__NKX2-8	0	1.57439	-0.10421	-0.164067	0.293284	-0.0129274	-0.00379138	-0.300027
rs76895963:M00301_2.00__NKX2-8	rs76895963	rs76895963:T:C	M00301_2.00__NKX2-8	0	4.73265	-0.10421	-0.493189	0.881615	-0.0129274	-0.011397	-0.300027
rs11149612:M00301_2.00__NKX2-8	rs11149612	rs11149612:T:C	M00301_2.00__NKX2-8	0	1.84436	0.375615	0.692767	0.343573	0.0465954	0.0160089	-0.300027
rs704:M00301_2.00__NKX2-8	rs704	rs704:A:G	M00301_2.00__NKX2-8	0	3.05893	-6.28177	-19.2155	0.569828	-0.77926	-0.444044	-0.300027
rs62084210:M00301_2.00__NKX2-8	rs62084210	rs62084210:A:G	M00301_2.00__NKX2-8	0	2.86601	-7.84342	-22.4793	0.53389	-0.972986	-0.519468	-0.300027
rs77542162:M00301_2.00__NKX2-8	rs77542162	rs77542162:A:G	M00301_2.00__NKX2-8	0	1.9301	-7.84342	-15.1386	0.359545	-0.972986	-0.349832	-0.300027
rs429358:M00301_2.00__NKX2-8	rs429358	rs429358:T:C	M00301_2.00__NKX2-8	0	3.27884	-2.14207	-7.02349	0.610794	-0.265726	-0.162304	-0.300027
19_57460078_A_G:M00301_2.00__NKX2-8	19_57460078_A_G	19_57460078_A_G:A:G	M00301_2.00__NKX2-8	0	2.2634	-6.28177	-14.2182	0.421635	-0.77926	-0.328563	-0.300027
rs35081008:M00301_2.00__NKX2-8	rs35081008	rs35081008:T:C	M00301_2.00__NKX2-8	0	2.56481	-6.28177	-16.1115	0.477782	-0.77926	-0.372316	-0.300027
rs2618566:M00301_2.00__NKX2-8	rs2618566	rs2618566:T:C	M00301_2.00__NKX2-8	0	2.32339	-0.10421	-0.24212	0.432809	-0.0129274	-0.00559508	-0.300027
rs8126001:M00301_2.00__NKX2-8	rs8126001	rs8126001:T:C	M00301_2.00__NKX2-8	0	2.78473	0.925479	2.57721	0.51875	0.114807	0.059556	-0.300027
1_45964766_T_C:M00302_2.00__NKX2-8	1_45964766_T_C	1_45964766_T_C:T:C	M00302_2.00__NKX2-8	0	1.23081	0.375614	0.462309	0.21352	0.0496295	0.0105969	-0.300027
rs4390169:M00302_2.00__NKX2-8	rs4390169	rs4390169:A:G	M00302_2.00__NKX2-8	0	1.91683	-6.65945	-12.765	0.332529	-0.879905	-0.292594	-0.300027
rs1434282:M00302_2.00__NKX2-8	rs1434282	rs1434282:T:C	M00302_2.00__NKX2-8	0	1.6645	-0.842066	-1.40162	0.288755	-0.111261	-0.0321273	-0.300027
rs3767844:M00302_2.00__NKX2-8	rs3767844	rs3767844:A:G	M00302_2.00__NKX2-8	0	1.7203	0.445583	0.766536	0.298436	0.0588744	0.0175702	-0.300027
rs1250259:M00302_2.00__NKX2-8	rs1250259	rs1250259:A:G	M00302_2.00__NKX2-8	0	1.51701	-5.46918	-8.29682	0.26317	-0.722636	-0.190176	-0.300027
rs115421711:M00302_2.00__NKX2-8	rs115421711	rs115421711:A:G	M00302_2.00__NKX2-8	0	3.54363	0.995464	3.52756	0.614746	0.131529	0.0808572	-0.300027
rs116734477:M00302_2.00__NKX2-8	rs116734477	rs116734477:T:C	M00302_2.00__NKX2-8	0	1.20922	1.47497	1.78357	0.209775	0.194886	0.0408822	-0.300027
rs58198139:M00302_2.00__NKX2-8	rs58198139	rs58198139:T:C	M00302_2.00__NKX2-8	0	2.25428	0.655518	1.47772	0.39107	0.0866128	0.0338716	-0.300027
rs4719853:M00302_2.00__NKX2-8	rs4719853	rs4719853:T:C	M00302_2.00__NKX2-8	0	2.65419	0.295643	0.784694	0.460447	0.039063	0.0179864	-0.300027
rs10107182:M00302_2.00__NKX2-8	rs10107182	rs10107182:T:C	M00302_2.00__NKX2-8	0	2.08009	0.295643	0.614963	0.360851	0.039063	0.0140959	-0.300027
rs4457349:M00302_2.00__NKX2-8	rs4457349	rs4457349:A:G	M00302_2.00__NKX2-8	0	2.35856	-0.244158	-0.575861	0.409161	-0.0322603	-0.0131996	-0.300027
rs4149309:M00302_2.00__NKX2-8	rs4149309	rs4149309:A:G	M00302_2.00__NKX2-8	0	1.26472	-0.842066	-1.06497	0.219402	-0.111261	-0.0244109	-0.300027
rs76895963:M00302_2.00__NKX2-8	rs76895963	rs76895963:T:C	M00302_2.00__NKX2-8	0	5.09889	-0.244158	-1.24493	0.884551	-0.0322603	-0.0285359	-0.300027
rs11149612:M00302_2.00__NKX2-8	rs11149612	rs11149612:T:C	M00302_2.00__NKX2-8	0	1.76109	0.375614	0.661491	0.305512	0.0496295	0.0151624	-0.300027
rs704:M00302_2.00__NKX2-8	rs704	rs704:A:G	M00302_2.00__NKX2-8	0	3.07541	-5.46918	-16.82	0.533519	-0.722636	-0.38554	-0.300027
rs62084210:M00302_2.00__NKX2-8	rs62084210	rs62084210:A:G	M00302_2.00__NKX2-8	0	3.16227	-6.65945	-21.059	0.548587	-0.879905	-0.482705	-0.300027
rs77542162:M00302_2.00__NKX2-8	rs77542162	rs77542162:A:G	M00302_2.00__NKX2-8	0	1.83685	-6.65945	-12.2324	0.318654	-0.879905	-0.280386	-0.300027
rs429358:M00302_2.00__NKX2-8	rs429358	rs429358:T:C	M00302_2.00__NKX2-8	0	3.28531	-2.83992	-9.33003	0.569933	-0.375236	-0.213859	-0.300027
19_57460078_A_G:M00302_2.00__NKX2-8	19_57460078_A_G	19_57460078_A_G:A:G	M00302_2.00__NKX2-8	0	2.12992	-5.46918	-11.6489	0.369497	-0.722636	-0.267012	-0.300027
rs35081008:M00302_2.00__NKX2-8	rs35081008	rs35081008:T:C	M00302_2.00__NKX2-8	0	2.30137	-5.46918	-12.5866	0.39924	-0.722636	-0.288505	-0.300027
rs2618566:M00302_2.00__NKX2-8	rs2618566	rs2618566:T:C	M00302_2.00__NKX2-8	0	2.31986	-0.244158	-0.566413	0.402447	-0.0322603	-0.0129831	-0.300027
rs8126001:M00302_2.00__NKX2-8	rs8126001	rs8126001:T:C	M00302_2.00__NKX2-8	0	2.60127	0.995464	2.58947	0.451265	0.131529	0.0593547	-0.300027
rs115421711:M00303_2.00__VENTX	rs115421711	rs115421711:A:G	M00303_2.00__VENTX	0	5.30834	-3.23063	-17.1493	0.55813	-0.403299	-0.225093	-0.321181
rs62084210:M00304_2.00__VENTX	rs62084210	rs62084210:A:G	M00304_2.00__VENTX	0	4.27776	-0.329632	-1.41009	0.514421	-0.0417154	-0.0214593	-0.321181
rs115421711:M00305_2.00__VENTX	rs115421711	rs115421711:A:G	M00305_2.00__VENTX	0	6.32914	-1.66005	-10.5067	0.741133	-0.205341	-0.152185	-0.321181
1_45964766_T_C:M00306_2.00__HESX1	1_45964766_T_C	1_45964766_T_C:T:C	M00306_2.00__HESX1	0.3	1.24366	-2.05301	-2.55325	0.220268	-0.583518	-0.12853	-0.355229
rs4390169:M00306_2.00__HESX1	rs4390169	rs4390169:A:G	M00306_2.00__HESX1	0.3	0.979584	-2.02313	-1.98182	0.173497	-0.575023	-0.0997646	-0.355229
rs1434282:M00306_2.00__HESX1	rs1434282	rs1434282:T:C	M00306_2.00__HESX1	0.3	2.35723	0.445584	1.05035	0.417495	0.126646	0.0528741	-0.355229
rs3767844:M00306_2.00__HESX1	rs3767844	rs3767844:A:G	M00306_2.00__HESX1	0.3	0.573925	0.445584	0.255732	0.101649	0.126646	0.0128735	-0.355229
rs115421711:M00306_2.00__HESX1	rs115421711	rs115421711:A:G	M00306_2.00__HESX1	0.3	4.36509	-1.26372	-5.51624	0.773112	-0.35918	-0.277686	-0.355229
rs116734477:M00306_2.00__HESX1	rs116734477	rs116734477:T:C	M00306_2.00__HESX1	0.3	1.64205	0.605558	0.994358	0.290828	0.172115	0.0500557	-0.355229
rs58198139:M00306_2.00__HESX1	rs58198139	rs58198139:T:C	M00306_2.00__HESX1	0.3	0.953844	-1.17371	-1.11954	0.168938	-0.333598	-0.0563573	-0.355229
rs4719853:M00306_2.00__HESX1	rs4719853	rs4719853:T:C	M00306_2.00__HESX1	0.3	3.32135	-2.02313	-6.71951	0.588252	-0.575023	-0.338258	-0.355229
rs10107182:M00306_2.00__HESX1	rs10107182	rs10107182:T:C	M00306_2.00__HESX1	0.3	0.482188	-1.26372	-0.609349	0.0854015	-0.35918	-0.0306745	-0.355229
rs4457349:M00306_2.00__HESX1	rs4457349	rs4457349:A:G	M00306_2.00__HESX1	0.3	3.07272	0.485575	1.49204	0.544217	0.138013	0.0751088	-0.355229
rs4149309:M00306_2.00__HESX1	rs4149309	rs4149309:A:G	M00306_2.00__HESX1	0.3	1.53747	-2.05301	-3.15644	0.272305	-0.583518	-0.158895	-0.355229
rs76895963:M00306_2.00__HESX1	rs76895963	rs76895963:T:C	M00306_2.00__HESX1	0.3	1.21865	-0.774027	-0.943266	0.215838	-0.219998	-0.0474838	-0.355229
rs11149612:M00306_2.00__HESX1	rs11149612	rs11149612:T:C	M00306_2.00__HESX1	0.3	1.36007	-1.26372	-1.71874	0.240885	-0.35918	-0.086521	-0.355229
rs704:M00306_2.00__HESX1	rs704	rs704:A:G	M00306_2.00__HESX1	0.3	1.33937	-2.02313	-2.70972	0.237219	-0.575023	-0.136407	-0.355229
rs62084210:M00306_2.00__HESX1	rs62084210	rs62084210:A:G	M00306_2.00__HESX1	0.3	0.602341	0.934968	0.563169	0.106682	0.265741	0.0283498	-0.355229
rs77542162:M00306_2.00__HESX1	rs77542162	rs77542162:A:G	M00306_2.00__HESX1	0.3	1.85474	0.445584	0.826442	0.328498	0.126646	0.0416029	-0.355229
rs429358:M00306_2.00__HESX1	rs429358	rs429358:T:C	M00306_2.00__HESX1	0.3	0.335429	-1.63904	-0.549782	0.0594086	-0.465857	-0.0276759	-0.355229
19_57460078_A_G:M00306_2.00__HESX1	19_57460078_A_G	19_57460078_A_G:A:G	M00306_2.00__HESX1	0.3	0.393772	-1.63904	-0.64541	0.069742	-0.465857	-0.0324898	-0.355229
rs35081008:M00306_2.00__HESX1	rs35081008	rs35081008:T:C	M00306_2.00__HESX1	0.3	0.249942	-1.26372	-0.315856	0.0442679	-0.35918	-0.0159001	-0.355229
rs8126001:M00306_2.00__HESX1	rs8126001	rs8126001:T:C	M00306_2.00__HESX1	0.3	0.485252	0.605558	0.293848	0.0859441	0.172115	0.0147923	-0.355229
1_45964766_T_C:M00307_2.00__HESX1	1_45964766_T_C	1_45964766_T_C:T:C	M00307_2.00__HESX1	0.3	0.717099	-2.89145	-2.07346	0.1112	-0.468997	-0.0521525	-0.355229
rs4390169:M00307_2.00__HESX1	rs4390169	rs4390169:A:G	M00307_2.00__HESX1	0.3	0.0236193	-2.69212	-0.0635861	0.00366263	-0.436665	-0.00159934	-0.355229
rs1434282:M00307_2.00__HESX1	rs1434282	rs1434282:T:C	M00307_2.00__HESX1	0.3	2.20028	0.415596	0.914426	0.341195	0.0674101	0.023	-0.355229
rs115421711:M00307_2.00__HESX1	rs115421711	rs115421711:A:G	M00307_2.00__HESX1	0.3	5.1577	-1.65346	-8.52807	0.799801	-0.268193	-0.214501	-0.355229
rs116734477:M00307_2.00__HESX1	rs116734477	rs116734477:T:C	M00307_2.00__HESX1	0.3	1.17581	0.615559	0.723778	0.182331	0.0998443	0.0182047	-0.355229
rs58198139:M00307_2.00__HESX1	rs58198139	rs58198139:T:C	M00307_2.00__HESX1	0.3	0.417715	-1.65339	-0.690646	0.0647747	-0.268182	-0.0173714	-0.355229
rs4719853:M00307_2.00__HESX1	rs4719853	rs4719853:T:C	M00307_2.00__HESX1	0.3	3.60435	-2.69212	-9.70335	0.558923	-0.436665	-0.244062	-0.355229
rs4457349:M00307_2.00__HESX1	rs4457349	rs4457349:A:G	M00307_2.00__HESX1	0.3	3.1856	0.375616	1.19656	0.493989	0.0609252	0.0300964	-0.355229
rs4149309:M00307_2.00__HESX1	rs4149309	rs4149309:A:G	M00307_2.00__HESX1	0.3	1.26052	-2.89145	-3.64472	0.195467	-0.468997	-0.0916735	-0.355229
rs76895963:M00307_2.00__HESX1	rs76895963	rs76895963:T:C	M00307_2.00__HESX1	0.3	0.723477	-1.1039	-0.798648	0.112189	-0.179054	-0.0200879	-0.355229
rs11149612:M00307_2.00__HESX1	rs11149612	rs11149612:T:C	M00307_2.00__HESX1	0.3	0.605257	-1.65346	-1.00077	0.0938568	-0.268193	-0.0251718	-0.355229
rs704:M00307_2.00__HESX1	rs704	rs704:A:G	M00307_2.00__HESX1	0.3	0.683003	-2.69212	-1.83873	0.105913	-0.436665	-0.0462484	-0.355229
rs62084210:M00307_2.00__HESX1	rs62084210	rs62084210:A:G	M00307_2.00__HESX1	0.3	0.355679	1.12414	0.399833	0.0551549	0.182336	0.0100567	-0.355229
rs77542162:M00307_2.00__HESX1	rs77542162	rs77542162:A:G	M00307_2.00__HESX1	0.3	1.26816	0.415596	0.52704	0.196652	0.0674101	0.0132563	-0.355229
rs3767844:M00308_2.00__HESX1	rs3767844	rs3767844:A:G	M00308_2.00__HESX1	0.3	4.01667	0.365619	1.46857	0.514979	0.0464611	0.0239265	-0.355229
rs116734477:M00308_2.00__HESX1	rs116734477	rs116734477:T:C	M00308_2.00__HESX1	0.3	2.90499	-5.86594	-17.0405	0.37245	-0.745415	-0.27763	-0.355229
rs62084210:M00308_2.00__HESX1	rs62084210	rs62084210:A:G	M00308_2.00__HESX1	0.3	4.66532	0.365619	1.70573	0.598143	0.0464611	0.0277904	-0.355229
rs429358:M00308_2.00__HESX1	rs429358	rs429358:T:C	M00308_2.00__HESX1	0.3	0.935172	-7.50374	-7.01729	0.119899	-0.953539	-0.114328	-0.355229
19_57460078_A_G:M00308_2.00__HESX1	19_57460078_A_G	19_57460078_A_G:A:G	M00308_2.00__HESX1	0.3	2.50504	-7.50374	-18.7972	0.321173	-0.953539	-0.306251	-0.355229
rs115421711:M00309_2.00__HESX1	rs115421711	rs115421711:A:G	M00309_2.00__HESX1	0.3	4.55087	-8.20276	-37.3297	0.48512	-0.929618	-0.450976	-0.355229
rs1434282:M00312_2.00__PITX2	rs1434282	rs1434282:T:C	M00312_2.00__PITX2	0	0.332955	1.21057	0.403067	0.0380222	0.168426	0.00640394	-0.434315
rs3767844:M00312_2.00__PITX2	rs3767844	rs3767844:A:G	M00312_2.00__PITX2	0	0.614657	0.365619	0.22473	0.0701914	0.0508684	0.00357052	-0.434315
rs115421711:M00312_2.00__PITX2	rs115421711	rs115421711:A:G	M00312_2.00__PITX2	0	4.68849	-7.0584	-33.0933	0.535408	-0.982031	-0.525787	-0.434315
rs116734477:M00312_2.00__PITX2	rs116734477	rs116734477:T:C	M00312_2.00__PITX2	0	3.05081	-0.0706614	-0.215574	0.34839	-0.00983107	-0.00342505	-0.434315
rs4719853:M00312_2.00__PITX2	rs4719853	rs4719853:T:C	M00312_2.00__PITX2	0	2.64221	-7.18755	-18.991	0.30173	-1	-0.30173	-0.434315
rs10107182:M00312_2.00__PITX2	rs10107182	rs10107182:T:C	M00312_2.00__PITX2	0	0.862187	-0.0706614	-0.0609233	0.0984584	-0.00983107	-0.000967951	-0.434315
rs4149309:M00312_2.00__PITX2	rs4149309	rs4149309:A:G	M00312_2.00__PITX2	0	1.63827	-3.14666	-5.15506	0.187084	-0.437793	-0.0819038	-0.434315
rs76895963:M00312_2.00__PITX2	rs76895963	rs76895963:T:C	M00312_2.00__PITX2	0	0.255956	-6.20071	-1.58711	0.0292292	-0.862701	-0.0252161	-0.434315
rs62084210:M00312_2.00__PITX2	rs62084210	rs62084210:A:G	M00312_2.00__PITX2	0	3.25501	-3.14666	-10.2424	0.371709	-0.437793	-0.162732	-0.434315
1_45964766_T_C:M00313_2.00__PITX2	1_45964766_T_C	1_45964766_T_C:T:C	M00313_2.00__PITX2	0	1.69872	0.155718	0.264521	0.267678	0.035703	0.00955693	-0.434315
rs4390169:M00313_2.00__PITX2	rs4390169	rs4390169:A:G	M00313_2.00__PITX2	0	3.3585	-0.963035	-3.23436	0.529221	-0.220805	-0.116855	-0.434315
rs1434282:M00313_2.00__PITX2	rs1434282	rs1434282:T:C	M00313_2.00__PITX2	0	0.863937	-2.56244	-2.21379	0.136136	-0.587517	-0.0799823	-0.434315
rs3767844:M00313_2.00__PITX2	rs3767844	rs3767844:A:G	M00313_2.00__PITX2	0	0.449061	1.60462	0.720573	0.0707615	0.367908	0.0260337	-0.434315
rs115421711:M00313_2.00__PITX2	rs115421711	rs115421711:A:G	M00313_2.00__PITX2	0	1.89645	-2.05287	-3.89316	0.298835	-0.470683	-0.140657	-0.434315
rs116734477:M00313_2.00__PITX2	rs116734477	rs116734477:T:C	M00313_2.00__PITX2	0	1.9405	-2.05287	-3.98359	0.305777	-0.470683	-0.143924	-0.434315
rs58198139:M00313_2.00__PITX2	rs58198139	rs58198139:T:C	M00313_2.00__PITX2	0	2.66724	0.295651	0.788573	0.420295	0.067787	0.0284905	-0.434315
rs4719853:M00313_2.00__PITX2	rs4719853	rs4719853:T:C	M00313_2.00__PITX2	0	1.21656	-2.05287	-2.49744	0.191701	-0.470683	-0.0902304	-0.434315
rs10107182:M00313_2.00__PITX2	rs10107182	rs10107182:T:C	M00313_2.00__PITX2	0	1.39529	-2.56244	-3.57534	0.219865	-0.587517	-0.129174	-0.434315
rs4457349:M00313_2.00__PITX2	rs4457349	rs4457349:A:G	M00313_2.00__PITX2	0	0.00465124	0.295651	0.00137514	0.000732926	0.067787	4.96828e-05	-0.434315
rs4149309:M00313_2.00__PITX2	rs4149309	rs4149309:A:G	M00313_2.00__PITX2	0	2.11749	1.15539	2.44653	0.333666	0.264909	0.0883912	-0.434315
rs76895963:M00313_2.00__PITX2	rs76895963	rs76895963:T:C	M00313_2.00__PITX2	0	1.73771	1.15539	2.00774	0.273822	0.264909	0.0725381	-0.434315
rs11149612:M00313_2.00__PITX2	rs11149612	rs11149612:T:C	M00313_2.00__PITX2	0	0.109035	-0.962197	-0.104913	0.0171814	-0.220613	-0.00379044	-0.434315
rs62084210:M00313_2.00__PITX2	rs62084210	rs62084210:A:G	M00313_2.00__PITX2	0	1.70216	1.60462	2.73132	0.26822	0.367908	0.0986803	-0.434315
rs77542162:M00313_2.00__PITX2	rs77542162	rs77542162:A:G	M00313_2.00__PITX2	0	1.07616	-2.23242	-2.40245	0.169578	-0.511851	-0.0867987	-0.434315
rs402348:M00313_2.00__PITX2	rs402348	rs402348:T:C	M00313_2.00__PITX2	0	1.55589	1.15539	1.79767	0.245172	0.264909	0.0649483	-0.434315
19_57460078_A_G:M00313_2.00__PITX2	19_57460078_A_G	19_57460078_A_G:A:G	M00313_2.00__PITX2	0	0.0563267	1.60462	0.0903831	0.00887577	0.367908	0.00326547	-0.434315
rs2618566:M00313_2.00__PITX2	rs2618566	rs2618566:T:C	M00313_2.00__PITX2	0	0.636531	0.295651	0.188191	0.100302	0.067787	0.00679919	-0.434315
rs8126001:M00313_2.00__PITX2	rs8126001	rs8126001:T:C	M00313_2.00__PITX2	0	0.320698	-2.56244	-0.821768	0.0505344	-0.587517	-0.0296898	-0.434315
1_45964766_T_C:M00314_2.00__PITX2	1_45964766_T_C	1_45964766_T_C:T:C	M00314_2.00__PITX2	0	1.2663	0.115746	0.146569	0.18295	0.0357195	0.00653487	-0.434315
rs4390169:M00314_2.00__PITX2	rs4390169	rs4390169:A:G	M00314_2.00__PITX2	0	2.72457	-1.19226	-3.2484	0.393635	-0.367935	-0.144832	-0.434315
rs1434282:M00314_2.00__PITX2	rs1434282	rs1434282:T:C	M00314_2.00__PITX2	0	0.989153	-3.22049	-3.18556	0.142909	-0.993853	-0.14203	-0.434315
rs3767844:M00314_2.00__PITX2	rs3767844	rs3767844:A:G	M00314_2.00__PITX2	0	0.279201	1.34534	0.375621	0.0403378	0.415175	0.0167473	-0.434315
rs1250259:M00314_2.00__PITX2	rs1250259	rs1250259:A:G	M00314_2.00__PITX2	0	0.420727	-2.58196	-1.0863	0.0607849	-0.796799	-0.0484333	-0.434315
rs115421711:M00314_2.00__PITX2	rs115421711	rs115421711:A:G	M00314_2.00__PITX2	0	1.63243	-2.58196	-4.21486	0.235846	-0.796799	-0.187922	-0.434315
rs116734477:M00314_2.00__PITX2	rs116734477	rs116734477:T:C	M00314_2.00__PITX2	0	1.95626	-2.58196	-5.05099	0.282632	-0.796799	-0.225201	-0.434315
rs58198139:M00314_2.00__PITX2	rs58198139	rs58198139:T:C	M00314_2.00__PITX2	0	2.49825	-1.64352	-4.10593	0.360937	-0.507195	-0.183066	-0.434315
rs4719853:M00314_2.00__PITX2	rs4719853	rs4719853:T:C	M00314_2.00__PITX2	0	0.642602	-2.58196	-1.65917	0.0928404	-0.796799	-0.0739752	-0.434315
rs10107182:M00314_2.00__PITX2	rs10107182	rs10107182:T:C	M00314_2.00__PITX2	0	1.48053	-3.22049	-4.76805	0.213901	-0.993853	-0.212586	-0.434315
rs4149309:M00314_2.00__PITX2	rs4149309	rs4149309:A:G	M00314_2.00__PITX2	0	2.0431	-3.22049	-6.57979	0.295179	-0.993853	-0.293364	-0.434315
rs76895963:M00314_2.00__PITX2	rs76895963	rs76895963:T:C	M00314_2.00__PITX2	0	1.76865	-1.64352	-2.90681	0.255526	-0.507195	-0.129602	-0.434315
rs62084210:M00314_2.00__PITX2	rs62084210	rs62084210:A:G	M00314_2.00__PITX2	0	1.61196	0.765479	1.23392	0.23289	0.236229	0.0550153	-0.434315
rs77542162:M00314_2.00__PITX2	rs77542162	rs77542162:A:G	M00314_2.00__PITX2	0	1.00266	-2.3125	-2.31866	0.14486	-0.713644	-0.103379	-0.434315
rs402348:M00314_2.00__PITX2	rs402348	rs402348:T:C	M00314_2.00__PITX2	0	0.59386	-3.22049	-1.91252	0.0857984	-0.993853	-0.085271	-0.434315
rs2618566:M00314_2.00__PITX2	rs2618566	rs2618566:T:C	M00314_2.00__PITX2	0	0.672819	0.275663	0.185471	0.097206	0.0850703	0.00826934	-0.434315
1_45964766_T_C:M00315_2.00__PROP1	1_45964766_T_C	1_45964766_T_C:T:C	M00315_2.00__PROP1	0	2.07033	-1.9633	-4.06469	0.489003	-0.260825	-0.127544	-0.177134
rs4390169:M00315_2.00__PROP1	rs4390169	rs4390169:A:G	M00315_2.00__PROP1	0	1.22053	-0.154227	-0.188239	0.288284	-0.020489	-0.00590666	-0.177134
rs1434282:M00315_2.00__PROP1	rs1434282	rs1434282:T:C	M00315_2.00__PROP1	0	2.11454	0.43559	0.921071	0.499444	0.057868	0.0289018	-0.177134
rs3767844:M00315_2.00__PROP1	rs3767844	rs3767844:A:G	M00315_2.00__PROP1	0	1.51037	0.475582	0.718304	0.356742	0.063181	0.0225393	-0.177134
rs1250259:M00315_2.00__PROP1	rs1250259	rs1250259:A:G	M00315_2.00__PROP1	0	0.458348	0.515544	0.236299	0.10826	0.0684899	0.0074147	-0.177134
rs115421711:M00315_2.00__PROP1	rs115421711	rs115421711:A:G	M00315_2.00__PROP1	0	3.85393	-0.154227	-0.594379	0.91028	-0.020489	-0.0186507	-0.177134
rs116734477:M00315_2.00__PROP1	rs116734477	rs116734477:T:C	M00315_2.00__PROP1	0	1.83314	-0.154227	-0.28272	0.43298	-0.020489	-0.00887132	-0.177134
rs58198139:M00315_2.00__PROP1	rs58198139	rs58198139:T:C	M00315_2.00__PROP1	0	2.53006	-0.823947	-2.08463	0.597588	-0.109461	-0.0654126	-0.177134
rs4719853:M00315_2.00__PROP1	rs4719853	rs4719853:T:C	M00315_2.00__PROP1	0	2.73853	-0.904022	-2.47569	0.646829	-0.120099	-0.0776836	-0.177134
rs10107182:M00315_2.00__PROP1	rs10107182	rs10107182:T:C	M00315_2.00__PROP1	0	0.320854	-0.343856	-0.110328	0.0757843	-0.0456812	-0.00346192	-0.177134
rs4457349:M00315_2.00__PROP1	rs4457349	rs4457349:A:G	M00315_2.00__PROP1	0	2.9	0.535554	1.55311	0.684967	0.0711482	0.0487342	-0.177134
rs4149309:M00315_2.00__PROP1	rs4149309	rs4149309:A:G	M00315_2.00__PROP1	0	1.97466	-1.9633	-3.87685	0.466405	-0.260825	-0.12165	-0.177134
rs76895963:M00315_2.00__PROP1	rs76895963	rs76895963:T:C	M00315_2.00__PROP1	0	2.49433	-0.823947	-2.05519	0.589149	-0.109461	-0.0644889	-0.177134
rs11149612:M00315_2.00__PROP1	rs11149612	rs11149612:T:C	M00315_2.00__PROP1	0	1.07228	0.315637	0.33845	0.253267	0.0419323	0.0106201	-0.177134
rs704:M00315_2.00__PROP1	rs704	rs704:A:G	M00315_2.00__PROP1	0	1.92619	-1.9633	-3.7817	0.454957	-0.260825	-0.118664	-0.177134
rs62084210:M00315_2.00__PROP1	rs62084210	rs62084210:A:G	M00315_2.00__PROP1	0	1.3347	0.475582	0.63476	0.31525	0.063181	0.0199178	-0.177134
rs77542162:M00315_2.00__PROP1	rs77542162	rs77542162:A:G	M00315_2.00__PROP1	0	1.02665	-0.823947	-0.845907	0.242491	-0.109461	-0.0265433	-0.177134
rs402348:M00315_2.00__PROP1	rs402348	rs402348:T:C	M00315_2.00__PROP1	0	0.238352	-0.823947	-0.196389	0.0562977	-0.109461	-0.0061624	-0.177134
rs429358:M00315_2.00__PROP1	rs429358	rs429358:T:C	M00315_2.00__PROP1	0	0.556592	-0.343856	-0.191388	0.131465	-0.0456812	-0.00600546	-0.177134
19_57460078_A_G:M00315_2.00__PROP1	19_57460078_A_G	19_57460078_A_G:A:G	M00315_2.00__PROP1	0	0.632484	0.475582	0.300798	0.14939	0.063181	0.00943861	-0.177134
rs35081008:M00315_2.00__PROP1	rs35081008	rs35081008:T:C	M00315_2.00__PROP1	0	1.28205	-1.9633	-2.51706	0.302815	-0.260825	-0.0789815	-0.177134
rs2618566:M00315_2.00__PROP1	rs2618566	rs2618566:T:C	M00315_2.00__PROP1	0	0.78226	-1.9633	-1.53581	0.184766	-0.260825	-0.0481916	-0.177134
rs8126001:M00315_2.00__PROP1	rs8126001	rs8126001:T:C	M00315_2.00__PROP1	0	1.6019	0.475582	0.761834	0.378361	0.063181	0.0239052	-0.177134
rs115421711:M00316_2.00__PROP1	rs115421711	rs115421711:A:G	M00316_2.00__PROP1	0	5.26413	-0.568271	-2.99145	0.628376	-0.0677682	-0.0425839	-0.177134
rs4719853:M00316_2.00__PROP1	rs4719853	rs4719853:T:C	M00316_2.00__PROP1	0	0.594508	-4.08093	-2.42614	0.0709661	-0.486665	-0.0345367	-0.177134
1_45964766_T_C:M00317_2.00__PROP1	1_45964766_T_C	1_45964766_T_C:T:C	M00317_2.00__PROP1	0	1.95789	-0.864014	-1.69164	0.361556	-0.24571	-0.0888379	-0.177134
rs4390169:M00317_2.00__PROP1	rs4390169	rs4390169:A:G	M00317_2.00__PROP1	0	0.654577	0.405597	0.265495	0.120878	0.115344	0.0139427	-0.177134
rs1434282:M00317_2.00__PROP1	rs1434282	rs1434282:T:C	M00317_2.00__PROP1	0	2.57198	0.115709	0.297601	0.474958	0.0329056	0.0156288	-0.177134
rs3767844:M00317_2.00__PROP1	rs3767844	rs3767844:A:G	M00317_2.00__PROP1	0	2.15639	-0.454094	-0.979205	0.398213	-0.129136	-0.0514237	-0.177134
rs115421711:M00317_2.00__PROP1	rs115421711	rs115421711:A:G	M00317_2.00__PROP1	0	4.66968	-0.933947	-4.36123	0.862333	-0.265598	-0.229033	-0.177134
rs116734477:M00317_2.00__PROP1	rs116734477	rs116734477:T:C	M00317_2.00__PROP1	0	1.49666	-0.933947	-1.3978	0.276382	-0.265598	-0.0734063	-0.177134
rs58198139:M00317_2.00__PROP1	rs58198139	rs58198139:T:C	M00317_2.00__PROP1	0	2.30691	-0.0142473	-0.0328673	0.426009	-0.00405168	-0.00172605	-0.177134
rs4719853:M00317_2.00__PROP1	rs4719853	rs4719853:T:C	M00317_2.00__PROP1	0	3.31592	-2.80187	-9.2908	0.612339	-0.796802	-0.487913	-0.177134
rs10107182:M00317_2.00__PROP1	rs10107182	rs10107182:T:C	M00317_2.00__PROP1	0	0.763991	-0.0142473	-0.0108848	0.141083	-0.00405168	-0.000571625	-0.177134
rs4457349:M00317_2.00__PROP1	rs4457349	rs4457349:A:G	M00317_2.00__PROP1	0	1.20816	0.115709	0.139795	0.223106	0.0329056	0.00734142	-0.177134
rs4149309:M00317_2.00__PROP1	rs4149309	rs4149309:A:G	M00317_2.00__PROP1	0	0.463179	-0.933947	-0.432585	0.0855336	-0.265598	-0.0227175	-0.177134
rs76895963:M00317_2.00__PROP1	rs76895963	rs76895963:T:C	M00317_2.00__PROP1	0	3.4016	-1.17382	-3.99288	0.628161	-0.333814	-0.209689	-0.177134
rs11149612:M00317_2.00__PROP1	rs11149612	rs11149612:T:C	M00317_2.00__PROP1	0	1.76219	-0.454094	-0.8002	0.325417	-0.129136	-0.0420231	-0.177134
rs704:M00317_2.00__PROP1	rs704	rs704:A:G	M00317_2.00__PROP1	0	0.99459	-0.864014	-0.85934	0.183667	-0.24571	-0.0451289	-0.177134
rs62084210:M00317_2.00__PROP1	rs62084210	rs62084210:A:G	M00317_2.00__PROP1	0	1.72503	-0.454094	-0.783323	0.318554	-0.129136	-0.0411368	-0.177134
rs77542162:M00317_2.00__PROP1	rs77542162	rs77542162:A:G	M00317_2.00__PROP1	0	1.05014	0.115709	0.121511	0.193926	0.0329056	0.00638123	-0.177134
rs35081008:M00317_2.00__PROP1	rs35081008	rs35081008:T:C	M00317_2.00__PROP1	0	0.172069	-2.80187	-0.482116	0.0317754	-0.796802	-0.0253187	-0.177134
rs8126001:M00317_2.00__PROP1	rs8126001	rs8126001:T:C	M00317_2.00__PROP1	0	0.679832	0.11574	0.078684	0.125542	0.0329144	0.00413215	-0.177134
rs115421711:M00318_2.00__ISX	rs115421711	rs115421711:A:G	M00318_2.00__ISX	0.34	5.21224	-0.632471	-3.29659	0.622971	-0.0721202	-0.0449288	-0.13272
rs4719853:M00318_2.00__ISX	rs4719853	rs4719853:T:C	M00318_2.00__ISX	0.34	1.25293	-8.41475	-10.5431	0.149752	-0.959528	-0.143691	-0.13272
rs115421711:M00319_2.00__ISX	rs115421711	rs115421711:A:G	M00319_2.00__ISX	0.34	5.07499	-0.650855	-3.30308	0.60937	-0.0771993	-0.0470429	-0.13272
rs4719853:M00319_2.00__ISX	rs4719853	rs4719853:T:C	M00319_2.00__ISX	0.34	1.29693	-8.42576	-10.9276	0.155726	-0.999396	-0.155632	-0.13272
1_45964766_T_C:M00320_2.00__NKX2-5	1_45964766_T_C	1_45964766_T_C:T:C	M00320_2.00__NKX2-5	0.35	1.1533	-0.992825	-1.14503	0.162969	-0.137593	-0.0224234	-0.144462
rs4390169:M00320_2.00__NKX2-5	rs4390169	rs4390169:A:G	M00320_2.00__NKX2-5	0.35	0.254731	-7.21567	-1.83806	0.0359952	-1	-0.0359952	-0.144462
rs1434282:M00320_2.00__NKX2-5	rs1434282	rs1434282:T:C	M00320_2.00__NKX2-5	0.35	1.05337	-0.652699	-0.687532	0.148848	-0.0904558	-0.0134641	-0.144462
rs3767844:M00320_2.00__NKX2-5	rs3767844	rs3767844:A:G	M00320_2.00__NKX2-5	0.35	1.07762	-0.652699	-0.703362	0.152275	-0.0904558	-0.0137741	-0.144462
rs1250259:M00320_2.00__NKX2-5	rs1250259	rs1250259:A:G	M00320_2.00__NKX2-5	0.35	0.350372	-1.36048	-0.476675	0.0495098	-0.188546	-0.00933486	-0.144462
rs115421711:M00320_2.00__NKX2-5	rs115421711	rs115421711:A:G	M00320_2.00__NKX2-5	0.35	3.98637	1.68521	6.71788	0.563299	0.233549	0.131558	-0.144462
rs116734477:M00320_2.00__NKX2-5	rs116734477	rs116734477:T:C	M00320_2.00__NKX2-5	0.35	1.69147	1.68521	2.85049	0.239016	0.233549	0.0558221	-0.144462
rs58198139:M00320_2.00__NKX2-5	rs58198139	rs58198139:T:C	M00320_2.00__NKX2-5	0.35	1.72326	0.365619	0.630056	0.243507	0.0506702	0.0123386	-0.144462
rs4719853:M00320_2.00__NKX2-5	rs4719853	rs4719853:T:C	M00320_2.00__NKX2-5	0.35	3.66644	0.085696	0.3142	0.518092	0.0118764	0.00615306	-0.144462
rs10107182:M00320_2.00__NKX2-5	rs10107182	rs10107182:T:C	M00320_2.00__NKX2-5	0.35	1.00309	0.085696	0.0859605	0.141743	0.0118764	0.00168339	-0.144462
rs4457349:M00320_2.00__NKX2-5	rs4457349	rs4457349:A:G	M00320_2.00__NKX2-5	0.35	1.69314	-1.71833	-2.90939	0.239252	-0.238139	-0.0569753	-0.144462
rs4149309:M00320_2.00__NKX2-5	rs4149309	rs4149309:A:G	M00320_2.00__NKX2-5	0.35	1.16782	-0.652699	-0.762233	0.16502	-0.0904558	-0.014927	-0.144462
rs76895963:M00320_2.00__NKX2-5	rs76895963	rs76895963:T:C	M00320_2.00__NKX2-5	0.35	3.10263	-0.633997	-1.96706	0.438422	-0.0878639	-0.0385215	-0.144462
rs11149612:M00320_2.00__NKX2-5	rs11149612	rs11149612:T:C	M00320_2.00__NKX2-5	0.35	1.67904	0.605512	1.01668	0.237259	0.0839163	0.0199099	-0.144462
rs704:M00320_2.00__NKX2-5	rs704	rs704:A:G	M00320_2.00__NKX2-5	0.35	4.45355	-1.36048	-6.05898	0.629315	-0.188546	-0.118655	-0.144462
rs62084210:M00320_2.00__NKX2-5	rs62084210	rs62084210:A:G	M00320_2.00__NKX2-5	0.35	2.50131	-7.21567	-18.0486	0.353451	-1	-0.353451	-0.144462
rs429358:M00320_2.00__NKX2-5	rs429358	rs429358:T:C	M00320_2.00__NKX2-5	0.35	2.17429	-4.6201	-10.0454	0.307241	-0.640288	-0.196723	-0.144462
19_57460078_A_G:M00320_2.00__NKX2-5	19_57460078_A_G	19_57460078_A_G:A:G	M00320_2.00__NKX2-5	0.35	0.69029	0.485527	0.335155	0.0975425	0.0672879	0.00656343	-0.144462
rs35081008:M00320_2.00__NKX2-5	rs35081008	rs35081008:T:C	M00320_2.00__NKX2-5	0.35	0.330893	-1.36048	-0.450174	0.0467573	-0.188546	-0.00881589	-0.144462
rs2618566:M00320_2.00__NKX2-5	rs2618566	rs2618566:T:C	M00320_2.00__NKX2-5	0.35	1.35889	-0.633997	-0.861534	0.19202	-0.0878639	-0.0168717	-0.144462
rs8126001:M00320_2.00__NKX2-5	rs8126001	rs8126001:T:C	M00320_2.00__NKX2-5	0.35	1.20486	1.68521	2.03045	0.170254	0.233549	0.0397628	-0.144462
1_45964766_T_C:M00321_2.00__NKX2-5	1_45964766_T_C	1_45964766_T_C:T:C	M00321_2.00__NKX2-5	0.35	0.63576	0.485533	0.308682	0.0875935	0.115281	0.0100979	-0.144462
rs4390169:M00321_2.00__NKX2-5	rs4390169	rs4390169:A:G	M00321_2.00__NKX2-5	0.35	4.23928	0.265668	1.12624	0.584077	0.0630782	0.0368426	-0.144462
rs1434282:M00321_2.00__NKX2-5	rs1434282	rs1434282:T:C	M00321_2.00__NKX2-5	0.35	3.31975	0.315636	1.04783	0.457387	0.0749424	0.0342777	-0.144462
rs3767844:M00321_2.00__NKX2-5	rs3767844	rs3767844:A:G	M00321_2.00__NKX2-5	0.35	0.529317	0.0758331	0.0401397	0.072928	0.0180053	0.00131309	-0.144462
rs1250259:M00321_2.00__NKX2-5	rs1250259	rs1250259:A:G	M00321_2.00__NKX2-5	0.35	0.915197	-1.20713	-1.10476	0.126094	-0.286612	-0.0361399	-0.144462
rs115421711:M00321_2.00__NKX2-5	rs115421711	rs115421711:A:G	M00321_2.00__NKX2-5	0.35	4.51755	1.05546	4.76808	0.622418	0.2506	0.155978	-0.144462
rs116734477:M00321_2.00__NKX2-5	rs116734477	rs116734477:T:C	M00321_2.00__NKX2-5	0.35	0.198312	1.55491	0.308357	0.0273229	0.369186	0.0100873	-0.144462
rs58198139:M00321_2.00__NKX2-5	rs58198139	rs58198139:T:C	M00321_2.00__NKX2-5	0.35	1.57939	0.715496	1.13005	0.217605	0.169882	0.0369672	-0.144462
rs4719853:M00321_2.00__NKX2-5	rs4719853	rs4719853:T:C	M00321_2.00__NKX2-5	0.35	3.02832	0.0257152	0.0778739	0.417235	0.00610564	0.00254749	-0.144462
rs10107182:M00321_2.00__NKX2-5	rs10107182	rs10107182:T:C	M00321_2.00__NKX2-5	0.35	0.699008	0.0257152	0.0179751	0.0963076	0.00610564	0.00058802	-0.144462
rs4457349:M00321_2.00__NKX2-5	rs4457349	rs4457349:A:G	M00321_2.00__NKX2-5	0.35	1.81432	0.315636	0.572666	0.249973	0.0749424	0.0187336	-0.144462
rs4149309:M00321_2.00__NKX2-5	rs4149309	rs4149309:A:G	M00321_2.00__NKX2-5	0.35	0.00600857	-0.524061	-0.00314886	0.000827846	-0.124429	-0.000103008	-0.144462
rs76895963:M00321_2.00__NKX2-5	rs76895963	rs76895963:T:C	M00321_2.00__NKX2-5	0.35	4.71906	-0.524061	-2.47307	0.65018	-0.124429	-0.0809015	-0.144462
rs11149612:M00321_2.00__NKX2-5	rs11149612	rs11149612:T:C	M00321_2.00__NKX2-5	0.35	0.408937	0.485533	0.198552	0.0563424	0.115281	0.00649524	-0.144462
rs704:M00321_2.00__NKX2-5	rs704	rs704:A:G	M00321_2.00__NKX2-5	0.35	3.64013	-1.20713	-4.3941	0.501528	-0.286612	-0.143744	-0.144462
rs62084210:M00321_2.00__NKX2-5	rs62084210	rs62084210:A:G	M00321_2.00__NKX2-5	0.35	3.46075	-3.87692	-13.417	0.476813	-0.920509	-0.438911	-0.144462
rs77542162:M00321_2.00__NKX2-5	rs77542162	rs77542162:A:G	M00321_2.00__NKX2-5	0.35	4.16499	0.295653	1.23139	0.573842	0.0701978	0.0402824	-0.144462
rs429358:M00321_2.00__NKX2-5	rs429358	rs429358:T:C	M00321_2.00__NKX2-5	0.35	2.17633	-3.13978	-6.83321	0.29985	-0.745488	-0.223535	-0.144462
19_57460078_A_G:M00321_2.00__NKX2-5	19_57460078_A_G	19_57460078_A_G:A:G	M00321_2.00__NKX2-5	0.35	1.81064	-1.20713	-2.18568	0.249466	-0.286612	-0.0714999	-0.144462
rs35081008:M00321_2.00__NKX2-5	rs35081008	rs35081008:T:C	M00321_2.00__NKX2-5	0.35	0.0971421	-1.20713	-0.117263	0.013384	-0.286612	-0.00383602	-0.144462
rs2618566:M00321_2.00__NKX2-5	rs2618566	rs2618566:T:C	M00321_2.00__NKX2-5	0.35	0.665396	-0.524061	-0.348708	0.0916767	-0.124429	-0.0114073	-0.144462
rs8126001:M00321_2.00__NKX2-5	rs8126001	rs8126001:T:C	M00321_2.00__NKX2-5	0.35	1.02259	1.05546	1.0793	0.140891	0.2506	0.0353072	-0.144462
1_45964766_T_C:M00322_2.00__NKX2-5	1_45964766_T_C	1_45964766_T_C:T:C	M00322_2.00__NKX2-5	0.35	1.69824	0.33563	0.569981	0.807209	0.0864804	0.0698077	-0.144462
rs4390169:M00322_2.00__NKX2-5	rs4390169	rs4390169:A:G	M00322_2.00__NKX2-5	0.35	1.36838	0.33563	0.459271	0.650421	0.0864804	0.0562487	-0.144462
rs1434282:M00322_2.00__NKX2-5	rs1434282	rs1434282:T:C	M00322_2.00__NKX2-5	0.35	1.10271	0.33563	0.370102	0.52414	0.0864804	0.0453278	-0.144462
rs3767844:M00322_2.00__NKX2-5	rs3767844	rs3767844:A:G	M00322_2.00__NKX2-5	0.35	0.912801	0.795518	0.72615	0.433874	0.204978	0.0889343	-0.144462
rs1250259:M00322_2.00__NKX2-5	rs1250259	rs1250259:A:G	M00322_2.00__NKX2-5	0.35	1.65977	0.33563	0.557069	0.788923	0.0864804	0.0682264	-0.144462
rs115421711:M00322_2.00__NKX2-5	rs115421711	rs115421711:A:G	M00322_2.00__NKX2-5	0.35	1.42412	0.155712	0.221752	0.676912	0.0401216	0.0271588	-0.144462
rs116734477:M00322_2.00__NKX2-5	rs116734477	rs116734477:T:C	M00322_2.00__NKX2-5	0.35	0.331488	0.795518	0.263704	0.157563	0.204978	0.0322969	-0.144462
rs58198139:M00322_2.00__NKX2-5	rs58198139	rs58198139:T:C	M00322_2.00__NKX2-5	0.35	0.922784	0.155712	0.143689	0.438619	0.0401216	0.0175981	-0.144462
rs4719853:M00322_2.00__NKX2-5	rs4719853	rs4719853:T:C	M00322_2.00__NKX2-5	0.35	1.04849	0.195692	0.205181	0.498368	0.0504232	0.0251293	-0.144462
rs10107182:M00322_2.00__NKX2-5	rs10107182	rs10107182:T:C	M00322_2.00__NKX2-5	0.35	1.56829	0.33563	0.526367	0.745443	0.0864804	0.0644662	-0.144462
rs4457349:M00322_2.00__NKX2-5	rs4457349	rs4457349:A:G	M00322_2.00__NKX2-5	0.35	1.47834	0.795518	1.17604	0.702684	0.204978	0.144035	-0.144462
rs4149309:M00322_2.00__NKX2-5	rs4149309	rs4149309:A:G	M00322_2.00__NKX2-5	0.35	1.00275	0.795518	0.797704	0.476627	0.204978	0.0976978	-0.144462
rs76895963:M00322_2.00__NKX2-5	rs76895963	rs76895963:T:C	M00322_2.00__NKX2-5	0.35	0.892818	0.155712	0.139022	0.424375	0.0401216	0.0170266	-0.144462
rs11149612:M00322_2.00__NKX2-5	rs11149612	rs11149612:T:C	M00322_2.00__NKX2-5	0.35	1.39836	0.275652	0.385461	0.664669	0.0710261	0.0472089	-0.144462
rs704:M00322_2.00__NKX2-5	rs704	rs704:A:G	M00322_2.00__NKX2-5	0.35	1.52982	0.195692	0.299374	0.727155	0.0504232	0.0366655	-0.144462
rs62084210:M00322_2.00__NKX2-5	rs62084210	rs62084210:A:G	M00322_2.00__NKX2-5	0.35	0.837054	0.795518	0.665892	0.397869	0.204978	0.0815543	-0.144462
rs77542162:M00322_2.00__NKX2-5	rs77542162	rs77542162:A:G	M00322_2.00__NKX2-5	0.35	1.55981	0.33563	0.523519	0.741409	0.0864804	0.0641174	-0.144462
rs402348:M00322_2.00__NKX2-5	rs402348	rs402348:T:C	M00322_2.00__NKX2-5	0.35	1.87545	0.33563	0.629458	0.891441	0.0864804	0.0770921	-0.144462
rs429358:M00322_2.00__NKX2-5	rs429358	rs429358:T:C	M00322_2.00__NKX2-5	0.35	1.95541	0.195682	0.382639	0.929448	0.0504205	0.0468632	-0.144462
19_57460078_A_G:M00322_2.00__NKX2-5	19_57460078_A_G	19_57460078_A_G:A:G	M00322_2.00__NKX2-5	0.35	1.42833	0.275652	0.393723	0.678915	0.0710261	0.0482207	-0.144462
rs35081008:M00322_2.00__NKX2-5	rs35081008	rs35081008:T:C	M00322_2.00__NKX2-5	0.35	1.87545	0.275652	0.516972	0.891441	0.0710261	0.0633156	-0.144462
rs2618566:M00322_2.00__NKX2-5	rs2618566	rs2618566:T:C	M00322_2.00__NKX2-5	0.35	1.87545	0.275652	0.516972	0.891441	0.0710261	0.0633156	-0.144462
rs8126001:M00322_2.00__NKX2-5	rs8126001	rs8126001:T:C	M00322_2.00__NKX2-5	0.35	1.66978	0.245672	0.410217	0.79368	0.0633011	0.0502408	-0.144462
rs62084210:M00323_2.00__NKX2-5	rs62084210	rs62084210:A:G	M00323_2.00__NKX2-5	0.35	0.840711	-8.39603	-7.05864	0.08286	-0.919884	-0.0762216	-0.144462
1_45964766_T_C:M00324_2.00__NKX2-5	1_45964766_T_C	1_45964766_T_C:T:C	M00324_2.00__NKX2-5	0.35	1.02863	0.105697	0.108724	0.522598	0.0914897	0.0478123	-0.144462
rs4390169:M00324_2.00__NKX2-5	rs4390169	rs4390169:A:G	M00324_2.00__NKX2-5	0.35	1.32853	0.645531	0.85761	0.674963	0.558761	0.377143	-0.144462
rs1434282:M00324_2.00__NKX2-5	rs1434282	rs1434282:T:C	M00324_2.00__NKX2-5	0.35	1.09287	0.645531	0.705484	0.555235	0.558761	0.310244	-0.144462
rs3767844:M00324_2.00__NKX2-5	rs3767844	rs3767844:A:G	M00324_2.00__NKX2-5	0.35	0.977178	0.145711	0.142386	0.496456	0.126125	0.0626156	-0.144462
rs1250259:M00324_2.00__NKX2-5	rs1250259	rs1250259:A:G	M00324_2.00__NKX2-5	0.35	1.76414	0.105697	0.186465	0.896272	0.0914897	0.0819997	-0.144462
rs115421711:M00324_2.00__NKX2-5	rs115421711	rs115421711:A:G	M00324_2.00__NKX2-5	0.35	1.12288	0.645531	0.724856	0.570482	0.558761	0.318763	-0.144462
rs116734477:M00324_2.00__NKX2-5	rs116734477	rs116734477:T:C	M00324_2.00__NKX2-5	0.35	0.725748	-0.204168	-0.148175	0.368717	-0.176725	-0.0651613	-0.144462
rs58198139:M00324_2.00__NKX2-5	rs58198139	rs58198139:T:C	M00324_2.00__NKX2-5	0.35	0.417347	0.105697	0.0441124	0.212033	0.0914897	0.0193989	-0.144462
rs4719853:M00324_2.00__NKX2-5	rs4719853	rs4719853:T:C	M00324_2.00__NKX2-5	0.35	1.34706	0.645531	0.869567	0.684373	0.558761	0.382401	-0.144462
rs10107182:M00324_2.00__NKX2-5	rs10107182	rs10107182:T:C	M00324_2.00__NKX2-5	0.35	1.4185	0.645531	0.915683	0.720668	0.558761	0.402681	-0.144462
rs4457349:M00324_2.00__NKX2-5	rs4457349	rs4457349:A:G	M00324_2.00__NKX2-5	0.35	1.12288	0.145711	0.163617	0.570482	0.126125	0.0719521	-0.144462
rs4149309:M00324_2.00__NKX2-5	rs4149309	rs4149309:A:G	M00324_2.00__NKX2-5	0.35	1.23285	0.0657389	0.0810461	0.626351	0.0569024	0.0356409	-0.144462
rs76895963:M00324_2.00__NKX2-5	rs76895963	rs76895963:T:C	M00324_2.00__NKX2-5	0.35	0.713045	0.385611	0.274958	0.362263	0.333779	0.120916	-0.144462
rs11149612:M00324_2.00__NKX2-5	rs11149612	rs11149612:T:C	M00324_2.00__NKX2-5	0.35	1.18287	-0.174195	-0.20605	0.600957	-0.15078	-0.0906125	-0.144462
rs704:M00324_2.00__NKX2-5	rs704	rs704:A:G	M00324_2.00__NKX2-5	0.35	1.46849	0.645531	0.947953	0.746065	0.558761	0.416872	-0.144462
rs62084210:M00324_2.00__NKX2-5	rs62084210	rs62084210:A:G	M00324_2.00__NKX2-5	0.35	1.11138	0.0657389	0.073061	0.564639	0.0569024	0.0321293	-0.144462
rs77542162:M00324_2.00__NKX2-5	rs77542162	rs77542162:A:G	M00324_2.00__NKX2-5	0.35	1.11437	0.105697	0.117786	0.566158	0.0914897	0.0517976	-0.144462
rs402348:M00324_2.00__NKX2-5	rs402348	rs402348:T:C	M00324_2.00__NKX2-5	0.35	1.49998	0.105697	0.158544	0.762067	0.0914897	0.0697213	-0.144462
rs429358:M00324_2.00__NKX2-5	rs429358	rs429358:T:C	M00324_2.00__NKX2-5	0.35	1.5285	-0.174195	-0.266258	0.776557	-0.15078	-0.117089	-0.144462
19_57460078_A_G:M00324_2.00__NKX2-5	19_57460078_A_G	19_57460078_A_G:A:G	M00324_2.00__NKX2-5	0.35	1.32855	0.105697	0.140424	0.674972	0.0914897	0.061753	-0.144462
rs35081008:M00324_2.00__NKX2-5	rs35081008	rs35081008:T:C	M00324_2.00__NKX2-5	0.35	1.59421	-0.174195	-0.277704	0.809941	-0.15078	-0.122123	-0.144462
rs2618566:M00324_2.00__NKX2-5	rs2618566	rs2618566:T:C	M00324_2.00__NKX2-5	0.35	1.49998	0.645531	0.968285	0.762067	0.558761	0.425813	-0.144462
rs8126001:M00324_2.00__NKX2-5	rs8126001	rs8126001:T:C	M00324_2.00__NKX2-5	0.35	1.60419	0.275656	0.442205	0.815011	0.238603	0.194464	-0.144462
1_45964766_T_C:M00325_2.00__SIX6	1_45964766_T_C	1_45964766_T_C:T:C	M00325_2.00__SIX6	0	1.36533	-2.16311	-2.95336	0.238145	-0.339894	-0.0809439	-0.129903
rs4390169:M00325_2.00__SIX6	rs4390169	rs4390169:A:G	M00325_2.00__SIX6	0	3.62399	-0.414125	-1.50078	0.632106	-0.0650722	-0.0411325	-0.129903
rs1434282:M00325_2.00__SIX6	rs1434282	rs1434282:T:C	M00325_2.00__SIX6	0	2.11498	0.705528	1.49218	0.3689	0.110861	0.0408967	-0.129903
rs3767844:M00325_2.00__SIX6	rs3767844	rs3767844:A:G	M00325_2.00__SIX6	0	2.2387	1.71516	3.83974	0.39048	0.269507	0.105237	-0.129903
rs1250259:M00325_2.00__SIX6	rs1250259	rs1250259:A:G	M00325_2.00__SIX6	0	0.55736	1.71516	0.955963	0.0972162	0.269507	0.0262004	-0.129903
rs115421711:M00325_2.00__SIX6	rs115421711	rs115421711:A:G	M00325_2.00__SIX6	0	1.10568	-1.40374	-1.55209	0.192855	-0.220573	-0.0425387	-0.129903
rs116734477:M00325_2.00__SIX6	rs116734477	rs116734477:T:C	M00325_2.00__SIX6	0	1.6632	1.06498	1.77128	0.290099	0.167343	0.048546	-0.129903
rs58198139:M00325_2.00__SIX6	rs58198139	rs58198139:T:C	M00325_2.00__SIX6	0	2.74992	1.71516	4.71655	0.479648	0.269507	0.129268	-0.129903
rs4719853:M00325_2.00__SIX6	rs4719853	rs4719853:T:C	M00325_2.00__SIX6	0	1.08538	0.125725	0.13646	0.189315	0.0197554	0.00374	-0.129903
rs10107182:M00325_2.00__SIX6	rs10107182	rs10107182:T:C	M00325_2.00__SIX6	0	1.73031	0.335638	0.580757	0.301805	0.0527394	0.015917	-0.129903
rs4457349:M00325_2.00__SIX6	rs4457349	rs4457349:A:G	M00325_2.00__SIX6	0	2.39422	0.205679	0.492439	0.417605	0.0323187	0.0134964	-0.129903
rs4149309:M00325_2.00__SIX6	rs4149309	rs4149309:A:G	M00325_2.00__SIX6	0	1.86922	-2.16311	-4.04334	0.326035	-0.339894	-0.110817	-0.129903
rs76895963:M00325_2.00__SIX6	rs76895963	rs76895963:T:C	M00325_2.00__SIX6	0	0.669744	-0.413581	-0.276994	0.116818	-0.0649869	-0.00759166	-0.129903
rs11149612:M00325_2.00__SIX6	rs11149612	rs11149612:T:C	M00325_2.00__SIX6	0	0.87496	-2.16311	-1.89263	0.152613	-0.339894	-0.0518721	-0.129903
rs704:M00325_2.00__SIX6	rs704	rs704:A:G	M00325_2.00__SIX6	0	0.785446	-3.11968	-2.45034	0.136999	-0.490202	-0.0671574	-0.129903
rs62084210:M00325_2.00__SIX6	rs62084210	rs62084210:A:G	M00325_2.00__SIX6	0	2.33292	0.365619	0.852959	0.406913	0.0574505	0.0233774	-0.129903
rs77542162:M00325_2.00__SIX6	rs77542162	rs77542162:A:G	M00325_2.00__SIX6	0	3.15597	1.71516	5.413	0.550472	0.269507	0.148356	-0.129903
rs402348:M00325_2.00__SIX6	rs402348	rs402348:T:C	M00325_2.00__SIX6	0	1.03814	1.71516	1.78059	0.181076	0.269507	0.0488012	-0.129903
rs429358:M00325_2.00__SIX6	rs429358	rs429358:T:C	M00325_2.00__SIX6	0	0.847055	-2.16311	-1.83227	0.147745	-0.339894	-0.0502178	-0.129903
19_57460078_A_G:M00325_2.00__SIX6	19_57460078_A_G	19_57460078_A_G:A:G	M00325_2.00__SIX6	0	1.84038	-3.11968	-5.7414	0.321004	-0.490202	-0.157357	-0.129903
rs35081008:M00325_2.00__SIX6	rs35081008	rs35081008:T:C	M00325_2.00__SIX6	0	2.51628	0.0657551	0.165458	0.438896	0.0103322	0.00453477	-0.129903
rs8126001:M00325_2.00__SIX6	rs8126001	rs8126001:T:C	M00325_2.00__SIX6	0	0.812458	0.705528	0.573212	0.141711	0.110861	0.0157102	-0.129903
1_45964766_T_C:M00326_2.00__SIX6	1_45964766_T_C	1_45964766_T_C:T:C	M00326_2.00__SIX6	0	1.57203	-2.46264	-3.87135	0.286117	-0.379705	-0.10864	-0.129903
rs4390169:M00326_2.00__SIX6	rs4390169	rs4390169:A:G	M00326_2.00__SIX6	0	3.81076	-0.43412	-1.65433	0.693573	-0.0669354	-0.0464246	-0.129903
rs1434282:M00326_2.00__SIX6	rs1434282	rs1434282:T:C	M00326_2.00__SIX6	0	2.01617	0.745517	1.50309	0.366951	0.114949	0.0421805	-0.129903
rs3767844:M00326_2.00__SIX6	rs3767844	rs3767844:A:G	M00326_2.00__SIX6	0	2.26554	1.71516	3.88576	0.412338	0.264454	0.109044	-0.129903
rs1250259:M00326_2.00__SIX6	rs1250259	rs1250259:A:G	M00326_2.00__SIX6	0	0.188319	-3.11949	-0.587459	0.0342747	-0.480984	-0.0164856	-0.129903
rs115421711:M00326_2.00__SIX6	rs115421711	rs115421711:A:G	M00326_2.00__SIX6	0	0.597328	-1.37376	-0.820585	0.108716	-0.211815	-0.0230277	-0.129903
rs116734477:M00326_2.00__SIX6	rs116734477	rs116734477:T:C	M00326_2.00__SIX6	0	1.59008	1.10495	1.75695	0.289401	0.170368	0.0493046	-0.129903
rs58198139:M00326_2.00__SIX6	rs58198139	rs58198139:T:C	M00326_2.00__SIX6	0	2.63105	1.71516	4.51266	0.478862	0.264454	0.126637	-0.129903
rs4719853:M00326_2.00__SIX6	rs4719853	rs4719853:T:C	M00326_2.00__SIX6	0	0.910689	-1.37376	-1.25107	0.165749	-0.211815	-0.0351082	-0.129903
rs10107182:M00326_2.00__SIX6	rs10107182	rs10107182:T:C	M00326_2.00__SIX6	0	1.87711	0.285669	0.536232	0.341641	0.0440464	0.0150481	-0.129903
rs4457349:M00326_2.00__SIX6	rs4457349	rs4457349:A:G	M00326_2.00__SIX6	0	1.0479	-1.37376	-1.43956	0.190721	-0.211815	-0.0403977	-0.129903
rs4149309:M00326_2.00__SIX6	rs4149309	rs4149309:A:G	M00326_2.00__SIX6	0	1.74032	-2.46264	-4.28577	0.316745	-0.379705	-0.12027	-0.129903
rs76895963:M00326_2.00__SIX6	rs76895963	rs76895963:T:C	M00326_2.00__SIX6	0	1.03309	1.71516	1.77191	0.188026	0.264454	0.0497242	-0.129903
rs11149612:M00326_2.00__SIX6	rs11149612	rs11149612:T:C	M00326_2.00__SIX6	0	1.13363	-3.11949	-3.53634	0.206325	-0.480984	-0.0992388	-0.129903
rs704:M00326_2.00__SIX6	rs704	rs704:A:G	M00326_2.00__SIX6	0	0.78223	-3.11949	-2.44016	0.142369	-0.480984	-0.0684772	-0.129903
rs62084210:M00326_2.00__SIX6	rs62084210	rs62084210:A:G	M00326_2.00__SIX6	0	2.2298	0.355623	0.792969	0.405833	0.0548322	0.0222527	-0.129903
rs77542162:M00326_2.00__SIX6	rs77542162	rs77542162:A:G	M00326_2.00__SIX6	0	2.59763	1.71516	4.45534	0.472779	0.264454	0.125028	-0.129903
rs402348:M00326_2.00__SIX6	rs402348	rs402348:T:C	M00326_2.00__SIX6	0	0.789675	1.71516	1.35442	0.143724	0.264454	0.0380084	-0.129903
rs429358:M00326_2.00__SIX6	rs429358	rs429358:T:C	M00326_2.00__SIX6	0	0.89806	-2.46264	-2.2116	0.163451	-0.379705	-0.0620631	-0.129903
19_57460078_A_G:M00326_2.00__SIX6	19_57460078_A_G	19_57460078_A_G:A:G	M00326_2.00__SIX6	0	1.60156	-3.11949	-4.99605	0.29149	-0.480984	-0.140202	-0.129903
rs35081008:M00326_2.00__SIX6	rs35081008	rs35081008:T:C	M00326_2.00__SIX6	0	1.96794	0.105734	0.208079	0.358173	0.0163028	0.00583923	-0.129903
rs8126001:M00326_2.00__SIX6	rs8126001	rs8126001:T:C	M00326_2.00__SIX6	0	0.374075	0.745517	0.278879	0.0680832	0.114949	0.00782607	-0.129903
1_45964766_T_C:M00327_2.00__SIX6	1_45964766_T_C	1_45964766_T_C:T:C	M00327_2.00__SIX6	0	1.25931	-3.32025	-4.18122	0.193359	-0.538288	-0.104083	-0.129903
rs4390169:M00327_2.00__SIX6	rs4390169	rs4390169:A:G	M00327_2.00__SIX6	0	4.64339	-0.484118	-2.24795	0.712964	-0.0784867	-0.0559582	-0.129903
rs1434282:M00327_2.00__SIX6	rs1434282	rs1434282:T:C	M00327_2.00__SIX6	0	3.5787	0.435586	1.55883	0.549488	0.0706185	0.038804	-0.129903
rs3767844:M00327_2.00__SIX6	rs3767844	rs3767844:A:G	M00327_2.00__SIX6	0	2.03289	1.82509	3.71021	0.312138	0.295889	0.0923582	-0.129903
rs1250259:M00327_2.00__SIX6	rs1250259	rs1250259:A:G	M00327_2.00__SIX6	0	0.259298	0.485565	0.125906	0.0398137	0.0787212	0.00313418	-0.129903
rs115421711:M00327_2.00__SIX6	rs115421711	rs115421711:A:G	M00327_2.00__SIX6	0	0.802356	1.82509	1.46437	0.123197	0.295889	0.0364526	-0.129903
rs116734477:M00327_2.00__SIX6	rs116734477	rs116734477:T:C	M00327_2.00__SIX6	0	0.482892	-0.484118	-0.233777	0.0741451	-0.0784867	-0.00581941	-0.129903
rs58198139:M00327_2.00__SIX6	rs58198139	rs58198139:T:C	M00327_2.00__SIX6	0	2.42829	1.82509	4.43185	0.37285	0.295889	0.110322	-0.129903
rs4719853:M00327_2.00__SIX6	rs4719853	rs4719853:T:C	M00327_2.00__SIX6	0	0.464042	-0.824052	-0.382395	0.0712508	-0.133598	-0.00951895	-0.129903
rs10107182:M00327_2.00__SIX6	rs10107182	rs10107182:T:C	M00327_2.00__SIX6	0	2.01007	0.0758357	0.152435	0.308634	0.0122947	0.00379456	-0.129903
rs4457349:M00327_2.00__SIX6	rs4457349	rs4457349:A:G	M00327_2.00__SIX6	0	1.27569	0.455588	0.581187	0.195874	0.0738612	0.0144675	-0.129903
rs4149309:M00327_2.00__SIX6	rs4149309	rs4149309:A:G	M00327_2.00__SIX6	0	1.35761	-3.32025	-4.5076	0.208453	-0.538288	-0.112208	-0.129903
rs76895963:M00327_2.00__SIX6	rs76895963	rs76895963:T:C	M00327_2.00__SIX6	0	1.98529	1.82509	3.62333	0.304829	0.295889	0.0901955	-0.129903
rs11149612:M00327_2.00__SIX6	rs11149612	rs11149612:T:C	M00327_2.00__SIX6	0	1.08464	-3.32025	-3.60127	0.16654	-0.538288	-0.0896463	-0.129903
rs704:M00327_2.00__SIX6	rs704	rs704:A:G	M00327_2.00__SIX6	0	1.51052	-4.50489	-6.80475	0.231932	-0.730346	-0.169391	-0.129903
rs62084210:M00327_2.00__SIX6	rs62084210	rs62084210:A:G	M00327_2.00__SIX6	0	2.7569	0.805456	2.22056	0.423305	0.130583	0.0552764	-0.129903
rs77542162:M00327_2.00__SIX6	rs77542162	rs77542162:A:G	M00327_2.00__SIX6	0	2.70843	1.82509	4.94312	0.415862	0.295889	0.123049	-0.129903
rs402348:M00327_2.00__SIX6	rs402348	rs402348:T:C	M00327_2.00__SIX6	0	0.194895	1.82509	0.355701	0.029925	0.295889	0.00885446	-0.129903
rs429358:M00327_2.00__SIX6	rs429358	rs429358:T:C	M00327_2.00__SIX6	0	1.44079	-3.32025	-4.78377	0.221224	-0.538288	-0.119082	-0.129903
19_57460078_A_G:M00327_2.00__SIX6	19_57460078_A_G	19_57460078_A_G:A:G	M00327_2.00__SIX6	0	1.65458	-4.50489	-7.45369	0.25405	-0.730346	-0.185545	-0.129903
rs35081008:M00327_2.00__SIX6	rs35081008	rs35081008:T:C	M00327_2.00__SIX6	0	1.92585	0.485565	0.935127	0.295703	0.0787212	0.0232781	-0.129903
rs2618566:M00327_2.00__SIX6	rs2618566	rs2618566:T:C	M00327_2.00__SIX6	0	2.89971	0.435586	1.26308	0.445234	0.0706185	0.0314417	-0.129903
rs8126001:M00327_2.00__SIX6	rs8126001	rs8126001:T:C	M00327_2.00__SIX6	0	1.00458	0.945463	0.949796	0.154248	0.153281	0.0236433	-0.129903
1_45964766_T_C:M00328_2.00__HOXC4	1_45964766_T_C	1_45964766_T_C:T:C	M00328_2.00__HOXC4	0	0.0119841	-3.78357	-0.0453428	0.00155278	-0.431219	-0.000669588	-0.568421
rs115421711:M00328_2.00__HOXC4	rs115421711	rs115421711:A:G	M00328_2.00__HOXC4	0	5.17989	-0.77903	-4.03529	0.671156	-0.0887872	-0.0595901	-0.568421
rs4719853:M00328_2.00__HOXC4	rs4719853	rs4719853:T:C	M00328_2.00__HOXC4	0	2.09653	-3.48787	-7.31242	0.271646	-0.397518	-0.107984	-0.568421
1_45964766_T_C:M00329_2.00__HOXC4	1_45964766_T_C	1_45964766_T_C:T:C	M00329_2.00__HOXC4	0	1.55981	0.585542	0.913334	0.250132	0.0856313	0.0214191	-0.568421
rs1434282:M00329_2.00__HOXC4	rs1434282	rs1434282:T:C	M00329_2.00__HOXC4	0	2.36348	0.335635	0.793265	0.379009	0.0490841	0.0186033	-0.568421
rs3767844:M00329_2.00__HOXC4	rs3767844	rs3767844:A:G	M00329_2.00__HOXC4	0	0.774008	0.585542	0.453214	0.12412	0.0856313	0.0106286	-0.568421
rs1250259:M00329_2.00__HOXC4	rs1250259	rs1250259:A:G	M00329_2.00__HOXC4	0	0.997126	0.355624	0.354602	0.1599	0.0520075	0.00831599	-0.568421
rs115421711:M00329_2.00__HOXC4	rs115421711	rs115421711:A:G	M00329_2.00__HOXC4	0	4.57663	-0.154252	-0.705957	0.733912	-0.0225583	-0.0165558	-0.568421
rs116734477:M00329_2.00__HOXC4	rs116734477	rs116734477:T:C	M00329_2.00__HOXC4	0	1.76241	-0.204186	-0.359859	0.282621	-0.0298608	-0.00843927	-0.568421
rs58198139:M00329_2.00__HOXC4	rs58198139	rs58198139:T:C	M00329_2.00__HOXC4	0	1.13828	0.585542	0.666514	0.182536	0.0856313	0.0156308	-0.568421
rs4719853:M00329_2.00__HOXC4	rs4719853	rs4719853:T:C	M00329_2.00__HOXC4	0	2.72754	-1.20386	-3.28359	0.437391	-0.176056	-0.0770054	-0.568421
rs4457349:M00329_2.00__HOXC4	rs4457349	rs4457349:A:G	M00329_2.00__HOXC4	0	2.96848	0.475583	1.41176	0.476027	0.0695506	0.033108	-0.568421
rs4149309:M00329_2.00__HOXC4	rs4149309	rs4149309:A:G	M00329_2.00__HOXC4	0	2.11736	-1.54363	-3.26842	0.339541	-0.225745	-0.0766498	-0.568421
rs76895963:M00329_2.00__HOXC4	rs76895963	rs76895963:T:C	M00329_2.00__HOXC4	0	1.65406	-1.20386	-1.99126	0.265246	-0.176056	-0.0466982	-0.568421
rs62084210:M00329_2.00__HOXC4	rs62084210	rs62084210:A:G	M00329_2.00__HOXC4	0	1.3364	-5.94342	-7.94276	0.214305	-0.869183	-0.18627	-0.568421
rs77542162:M00329_2.00__HOXC4	rs77542162	rs77542162:A:G	M00329_2.00__HOXC4	0	2.60462	0.335635	0.874201	0.417679	0.0490841	0.0205014	-0.568421
19_57460078_A_G:M00329_2.00__HOXC4	19_57460078_A_G	19_57460078_A_G:A:G	M00329_2.00__HOXC4	0	0.200155	-4.25926	-0.85251	0.0320969	-0.622886	-0.0199927	-0.568421
rs115421711:M00330_2.00__HOXC4	rs115421711	rs115421711:A:G	M00330_2.00__HOXC4	0	5.31302	-0.714855	-3.79804	0.692246	-0.0814445	-0.0563797	-0.568421
rs4719853:M00330_2.00__HOXC4	rs4719853	rs4719853:T:C	M00330_2.00__HOXC4	0	1.80282	-4.17387	-7.52472	0.234894	-0.475535	-0.1117	-0.568421
1_45964766_T_C:M00331_2.00__HOXB7	1_45964766_T_C	1_45964766_T_C:T:C	M00331_2.00__HOXB7	0.02	1.81732	-0.863958	-1.57009	0.632621	-0.311515	-0.197071	-0.614434
rs4390169:M00331_2.00__HOXB7	rs4390169	rs4390169:A:G	M00331_2.00__HOXB7	0.02	1.96307	0.085713	0.16826	0.683355	0.0309054	0.0211193	-0.614434
rs1434282:M00331_2.00__HOXB7	rs1434282	rs1434282:T:C	M00331_2.00__HOXB7	0.02	1.15612	0.565545	0.653837	0.402452	0.203917	0.0820669	-0.614434
rs3767844:M00331_2.00__HOXB7	rs3767844	rs3767844:A:G	M00331_2.00__HOXB7	0.02	1.81733	0.375616	0.682617	0.632623	0.135435	0.0856792	-0.614434
rs1250259:M00331_2.00__HOXB7	rs1250259	rs1250259:A:G	M00331_2.00__HOXB7	0.02	1.379	0.375616	0.517975	0.480039	0.135435	0.065014	-0.614434
rs115421711:M00331_2.00__HOXB7	rs115421711	rs115421711:A:G	M00331_2.00__HOXB7	0.02	1.77583	-0.863958	-1.53424	0.618177	-0.311515	-0.192572	-0.614434
rs116734477:M00331_2.00__HOXB7	rs116734477	rs116734477:T:C	M00331_2.00__HOXB7	0.02	0.82042	0.085713	0.0703206	0.285593	0.0309054	0.00882635	-0.614434
rs58198139:M00331_2.00__HOXB7	rs58198139	rs58198139:T:C	M00331_2.00__HOXB7	0.02	1.81162	-0.344077	-0.623336	0.630635	-0.124063	-0.0782385	-0.614434
rs4719853:M00331_2.00__HOXB7	rs4719853	rs4719853:T:C	M00331_2.00__HOXB7	0.02	2.01726	0.395613	0.798055	0.702221	0.142645	0.100168	-0.614434
rs10107182:M00331_2.00__HOXB7	rs10107182	rs10107182:T:C	M00331_2.00__HOXB7	0.02	1.53327	0.0757678	0.116173	0.533742	0.0273194	0.0145815	-0.614434
rs4457349:M00331_2.00__HOXB7	rs4457349	rs4457349:A:G	M00331_2.00__HOXB7	0.02	1.35747	-0.344077	-0.467075	0.472545	-0.124063	-0.0586253	-0.614434
rs4149309:M00331_2.00__HOXB7	rs4149309	rs4149309:A:G	M00331_2.00__HOXB7	0.02	1.73741	0.375616	0.652599	0.604803	0.135435	0.0819115	-0.614434
rs76895963:M00331_2.00__HOXB7	rs76895963	rs76895963:T:C	M00331_2.00__HOXB7	0.02	2.22143	-0.344077	-0.764343	0.773293	-0.124063	-0.0959371	-0.614434
rs11149612:M00331_2.00__HOXB7	rs11149612	rs11149612:T:C	M00331_2.00__HOXB7	0.02	1.67743	-0.863958	-1.44923	0.583923	-0.311515	-0.181901	-0.614434
rs704:M00331_2.00__HOXB7	rs704	rs704:A:G	M00331_2.00__HOXB7	0.02	1.90888	0.395613	0.755175	0.664491	0.142645	0.0947864	-0.614434
rs62084210:M00331_2.00__HOXB7	rs62084210	rs62084210:A:G	M00331_2.00__HOXB7	0.02	2.13146	0.375616	0.800608	0.741972	0.135435	0.100489	-0.614434
rs77542162:M00331_2.00__HOXB7	rs77542162	rs77542162:A:G	M00331_2.00__HOXB7	0.02	1.55747	-0.184115	-0.286754	0.542165	-0.0663859	-0.0359921	-0.614434
rs402348:M00331_2.00__HOXB7	rs402348	rs402348:T:C	M00331_2.00__HOXB7	0.02	1.42901	-0.344077	-0.491689	0.497446	-0.124063	-0.0617147	-0.614434
rs429358:M00331_2.00__HOXB7	rs429358	rs429358:T:C	M00331_2.00__HOXB7	0.02	2.05881	-0.863958	-1.77872	0.716682	-0.311515	-0.223257	-0.614434
19_57460078_A_G:M00331_2.00__HOXB7	19_57460078_A_G	19_57460078_A_G:A:G	M00331_2.00__HOXB7	0.02	1.43318	0.395613	0.566984	0.498899	0.142645	0.0711655	-0.614434
rs35081008:M00331_2.00__HOXB7	rs35081008	rs35081008:T:C	M00331_2.00__HOXB7	0.02	1.84732	-0.863958	-1.596	0.643062	-0.311515	-0.200324	-0.614434
rs2618566:M00331_2.00__HOXB7	rs2618566	rs2618566:T:C	M00331_2.00__HOXB7	0.02	1.92729	-0.863958	-1.66509	0.6709	-0.311515	-0.208995	-0.614434
rs8126001:M00331_2.00__HOXB7	rs8126001	rs8126001:T:C	M00331_2.00__HOXB7	0.02	2.77848	0.375616	1.04364	0.967205	0.135435	0.130993	-0.614434
rs115421711:M00332_2.00__HOXB7	rs115421711	rs115421711:A:G	M00332_2.00__HOXB7	0.02	0.598197	-7.17381	-4.29135	0.0750207	-0.909965	-0.0682662	-0.614434
rs116734477:M00332_2.00__HOXB7	rs116734477	rs116734477:T:C	M00332_2.00__HOXB7	0.02	2.53569	-5.26328	-13.346	0.318004	-0.667623	-0.212307	-0.614434
rs62084210:M00332_2.00__HOXB7	rs62084210	rs62084210:A:G	M00332_2.00__HOXB7	0.02	7.19324	-0.139912	-1.00642	0.902114	-0.0177472	-0.01601	-0.614434
rs1434282:M00333_2.00__HOXB7	rs1434282	rs1434282:T:C	M00333_2.00__HOXB7	0.02	1.16521	-7.50042	-8.73954	0.138005	-0.953519	-0.131591	-0.614434
rs116734477:M00333_2.00__HOXB7	rs116734477	rs116734477:T:C	M00333_2.00__HOXB7	0.02	1.96264	0.365619	0.71758	0.232453	0.0464807	0.0108046	-0.614434
rs62084210:M00333_2.00__HOXB7	rs62084210	rs62084210:A:G	M00333_2.00__HOXB7	0.02	4.19799	-5.18292	-21.7579	0.497204	-0.658898	-0.327607	-0.614434
1_45964766_T_C:M00334_2.00__HOXB7	1_45964766_T_C	1_45964766_T_C:T:C	M00334_2.00__HOXB7	0.02	1.88775	0.355622	0.671327	0.715744	0.139596	0.099915	-0.614434
rs4390169:M00334_2.00__HOXB7	rs4390169	rs4390169:A:G	M00334_2.00__HOXB7	0.02	1.58931	0.475575	0.755837	0.602589	0.186682	0.112493	-0.614434
rs1434282:M00334_2.00__HOXB7	rs1434282	rs1434282:T:C	M00334_2.00__HOXB7	0.02	1.37221	0.475575	0.652591	0.520277	0.186682	0.0971265	-0.614434
rs3767844:M00334_2.00__HOXB7	rs3767844	rs3767844:A:G	M00334_2.00__HOXB7	0.02	1.3237	0.245672	0.325197	0.501884	0.0964362	0.0483998	-0.614434
rs1250259:M00334_2.00__HOXB7	rs1250259	rs1250259:A:G	M00334_2.00__HOXB7	0.02	1.61505	0.355622	0.574347	0.612348	0.139596	0.0854813	-0.614434
rs115421711:M00334_2.00__HOXB7	rs115421711	rs115421711:A:G	M00334_2.00__HOXB7	0.02	2.51177	-0.164233	-0.412516	0.952341	-0.0644681	-0.0613956	-0.614434
rs116734477:M00334_2.00__HOXB7	rs116734477	rs116734477:T:C	M00334_2.00__HOXB7	0.02	0.922327	0.475578	0.438639	0.349701	0.186684	0.0652835	-0.614434
rs58198139:M00334_2.00__HOXB7	rs58198139	rs58198139:T:C	M00334_2.00__HOXB7	0.02	0.768042	-0.454047	-0.348727	0.291204	-0.178231	-0.0519018	-0.614434
rs4719853:M00334_2.00__HOXB7	rs4719853	rs4719853:T:C	M00334_2.00__HOXB7	0.02	1.5921	-0.164233	-0.261475	0.603646	-0.0644681	-0.0389159	-0.614434
rs10107182:M00334_2.00__HOXB7	rs10107182	rs10107182:T:C	M00334_2.00__HOXB7	0.02	0.663872	-0.38405	-0.25496	0.251708	-0.150755	-0.0379462	-0.614434
rs4457349:M00334_2.00__HOXB7	rs4457349	rs4457349:A:G	M00334_2.00__HOXB7	0.02	0.758188	-0.164233	-0.12452	0.287468	-0.0644681	-0.0185325	-0.614434
rs4149309:M00334_2.00__HOXB7	rs4149309	rs4149309:A:G	M00334_2.00__HOXB7	0.02	0.833928	0.475578	0.396598	0.316185	0.186684	0.0590265	-0.614434
rs76895963:M00334_2.00__HOXB7	rs76895963	rs76895963:T:C	M00334_2.00__HOXB7	0.02	1.81349	0.0957381	0.17362	0.687587	0.037581	0.0258403	-0.614434
rs11149612:M00334_2.00__HOXB7	rs11149612	rs11149612:T:C	M00334_2.00__HOXB7	0.02	1.79355	-0.164233	-0.294561	0.680029	-0.0644681	-0.0438402	-0.614434
rs704:M00334_2.00__HOXB7	rs704	rs704:A:G	M00334_2.00__HOXB7	0.02	1.43515	0.355622	0.510371	0.544139	0.139596	0.0759596	-0.614434
rs62084210:M00334_2.00__HOXB7	rs62084210	rs62084210:A:G	M00334_2.00__HOXB7	0.02	1.96771	0.245672	0.483412	0.74606	0.0964362	0.0719472	-0.614434
rs77542162:M00334_2.00__HOXB7	rs77542162	rs77542162:A:G	M00334_2.00__HOXB7	0.02	1.37364	-0.124257	-0.170685	0.520819	-0.0487759	-0.0254034	-0.614434
rs402348:M00334_2.00__HOXB7	rs402348	rs402348:T:C	M00334_2.00__HOXB7	0.02	0.885424	-0.124257	-0.11002	0.33571	-0.0487759	-0.0163745	-0.614434
rs429358:M00334_2.00__HOXB7	rs429358	rs429358:T:C	M00334_2.00__HOXB7	0.02	1.31943	-0.493853	-0.651606	0.500265	-0.193857	-0.0969799	-0.614434
19_57460078_A_G:M00334_2.00__HOXB7	19_57460078_A_G	19_57460078_A_G:A:G	M00334_2.00__HOXB7	0.02	1.74922	0.355622	0.622062	0.66322	0.139596	0.0925828	-0.614434
rs35081008:M00334_2.00__HOXB7	rs35081008	rs35081008:T:C	M00334_2.00__HOXB7	0.02	1.43359	-0.164233	-0.235443	0.543548	-0.0644681	-0.0350415	-0.614434
rs2618566:M00334_2.00__HOXB7	rs2618566	rs2618566:T:C	M00334_2.00__HOXB7	0.02	1.79346	-0.164233	-0.294545	0.679992	-0.0644681	-0.0438378	-0.614434
rs8126001:M00334_2.00__HOXB7	rs8126001	rs8126001:T:C	M00334_2.00__HOXB7	0.02	2.03487	0.245672	0.499911	0.771524	0.0964362	0.0744028	-0.614434
1_45964766_T_C:M00335_2.00__PAX6	1_45964766_T_C	1_45964766_T_C:T:C	M00335_2.00__PAX6	0.17	2.62433	0.96546	2.53369	0.62555	0.349338	0.218528	-0.260978
rs4390169:M00335_2.00__PAX6	rs4390169	rs4390169:A:G	M00335_2.00__PAX6	0.17	2.26026	0.165665	0.374444	0.538767	0.0599434	0.0322955	-0.260978
rs1434282:M00335_2.00__PAX6	rs1434282	rs1434282:T:C	M00335_2.00__PAX6	0.17	1.51327	0.395607	0.598661	0.360712	0.143145	0.0516341	-0.260978
rs3767844:M00335_2.00__PAX6	rs3767844	rs3767844:A:G	M00335_2.00__PAX6	0.17	1.98309	0.865422	1.71621	0.4727	0.313141	0.148022	-0.260978
rs1250259:M00335_2.00__PAX6	rs1250259	rs1250259:A:G	M00335_2.00__PAX6	0.17	3.03419	1.0953	3.32335	0.723247	0.396319	0.286636	-0.260978
rs115421711:M00335_2.00__PAX6	rs115421711	rs115421711:A:G	M00335_2.00__PAX6	0.17	2.54433	0.545542	1.38804	0.606481	0.197397	0.119717	-0.260978
rs58198139:M00335_2.00__PAX6	rs58198139	rs58198139:T:C	M00335_2.00__PAX6	0.17	1.95306	0.96546	1.8856	0.465543	0.349338	0.162632	-0.260978
rs4719853:M00335_2.00__PAX6	rs4719853	rs4719853:T:C	M00335_2.00__PAX6	0.17	1.54326	0.96546	1.48996	0.36786	0.349338	0.128508	-0.260978
rs10107182:M00335_2.00__PAX6	rs10107182	rs10107182:T:C	M00335_2.00__PAX6	0.17	1.74885	0.545542	0.954072	0.416866	0.197397	0.082288	-0.260978
rs4457349:M00335_2.00__PAX6	rs4457349	rs4457349:A:G	M00335_2.00__PAX6	0.17	1.34898	0.63551	0.857288	0.32155	0.22995	0.0739404	-0.260978
rs4149309:M00335_2.00__PAX6	rs4149309	rs4149309:A:G	M00335_2.00__PAX6	0.17	1.16915	0.96546	1.12877	0.278686	0.349338	0.0973558	-0.260978
rs76895963:M00335_2.00__PAX6	rs76895963	rs76895963:T:C	M00335_2.00__PAX6	0.17	2.32873	0.96546	2.2483	0.55509	0.349338	0.193914	-0.260978
rs11149612:M00335_2.00__PAX6	rs11149612	rs11149612:T:C	M00335_2.00__PAX6	0.17	3.35406	0.96546	3.23821	0.799492	0.349338	0.279293	-0.260978
rs704:M00335_2.00__PAX6	rs704	rs704:A:G	M00335_2.00__PAX6	0.17	3.39404	1.0953	3.7175	0.809024	0.396319	0.320631	-0.260978
rs62084210:M00335_2.00__PAX6	rs62084210	rs62084210:A:G	M00335_2.00__PAX6	0.17	0.817666	0.63551	0.519635	0.194904	0.22995	0.0448181	-0.260978
rs77542162:M00335_2.00__PAX6	rs77542162	rs77542162:A:G	M00335_2.00__PAX6	0.17	2.47434	0.96546	2.38887	0.589797	0.349338	0.206039	-0.260978
rs402348:M00335_2.00__PAX6	rs402348	rs402348:T:C	M00335_2.00__PAX6	0.17	3.36554	0.865422	2.91262	0.80223	0.313141	0.251211	-0.260978
rs429358:M00335_2.00__PAX6	rs429358	rs429358:T:C	M00335_2.00__PAX6	0.17	3.64542	0.495567	1.80655	0.868944	0.179314	0.155814	-0.260978
19_57460078_A_G:M00335_2.00__PAX6	19_57460078_A_G	19_57460078_A_G:A:G	M00335_2.00__PAX6	0.17	2.10455	0.165665	0.34865	0.501653	0.0599434	0.0300708	-0.260978
rs35081008:M00335_2.00__PAX6	rs35081008	rs35081008:T:C	M00335_2.00__PAX6	0.17	3.64542	0.545542	1.98873	0.868944	0.197397	0.171527	-0.260978
rs2618566:M00335_2.00__PAX6	rs2618566	rs2618566:T:C	M00335_2.00__PAX6	0.17	3.19988	0.745461	2.38538	0.762741	0.269734	0.205737	-0.260978
rs8126001:M00335_2.00__PAX6	rs8126001	rs8126001:T:C	M00335_2.00__PAX6	0.17	3.05566	0.0157727	0.048196	0.728364	0.00570713	0.00415687	-0.260978
19_57460078_A_G:M00336_2.00__PAX6	19_57460078_A_G	19_57460078_A_G:A:G	M00336_2.00__PAX6	0.17	1.70105	-6.80826	-11.5812	0.159545	-0.903012	-0.144071	-0.260978
rs115421711:M00337_2.00__PAX6	rs115421711	rs115421711:A:G	M00337_2.00__PAX6	0.17	3.00564	-7.51331	-22.5823	0.302412	-0.953595	-0.288379	-0.260978
1_45964766_T_C:M00338_2.00__PAX6	1_45964766_T_C	1_45964766_T_C:T:C	M00338_2.00__PAX6	0.17	3.39907	3.82025	12.9853	0.58137	1	0.58137	-0.260978
rs4390169:M00338_2.00__PAX6	rs4390169	rs4390169:A:G	M00338_2.00__PAX6	0.17	2.29536	2.48465	5.70316	0.392594	0.650389	0.255339	-0.260978
rs1434282:M00338_2.00__PAX6	rs1434282	rs1434282:T:C	M00338_2.00__PAX6	0.17	2.27392	0.165771	0.37695	0.388926	0.0433927	0.0168766	-0.260978
rs3767844:M00338_2.00__PAX6	rs3767844	rs3767844:A:G	M00338_2.00__PAX6	0.17	2.92775	2.48465	7.27443	0.500756	0.650389	0.325686	-0.260978
rs1250259:M00338_2.00__PAX6	rs1250259	rs1250259:A:G	M00338_2.00__PAX6	0.17	3.48478	2.48465	8.65845	0.596029	0.650389	0.387651	-0.260978
rs115421711:M00338_2.00__PAX6	rs115421711	rs115421711:A:G	M00338_2.00__PAX6	0.17	1.52987	-3.63442	-5.56018	0.261665	-0.951357	-0.248937	-0.260978
rs116734477:M00338_2.00__PAX6	rs116734477	rs116734477:T:C	M00338_2.00__PAX6	0.17	3.07628	2.48465	7.64347	0.52616	0.650389	0.342209	-0.260978
rs58198139:M00338_2.00__PAX6	rs58198139	rs58198139:T:C	M00338_2.00__PAX6	0.17	0.551634	1.49417	0.824235	0.0943502	0.391119	0.0369021	-0.260978
rs4719853:M00338_2.00__PAX6	rs4719853	rs4719853:T:C	M00338_2.00__PAX6	0.17	3.08781	3.82025	11.7962	0.528131	1	0.528131	-0.260978
rs10107182:M00338_2.00__PAX6	rs10107182	rs10107182:T:C	M00338_2.00__PAX6	0.17	2.15364	1.66346	3.58248	0.368353	0.435432	0.160393	-0.260978
rs4457349:M00338_2.00__PAX6	rs4457349	rs4457349:A:G	M00338_2.00__PAX6	0.17	1.8739	1.425	2.67031	0.320508	0.373013	0.119553	-0.260978
rs4149309:M00338_2.00__PAX6	rs4149309	rs4149309:A:G	M00338_2.00__PAX6	0.17	4.38295	3.82025	16.7439	0.749649	1	0.749649	-0.260978
rs76895963:M00338_2.00__PAX6	rs76895963	rs76895963:T:C	M00338_2.00__PAX6	0.17	0.764641	-3.28578	-2.51244	0.130782	-0.860097	-0.112485	-0.260978
rs11149612:M00338_2.00__PAX6	rs11149612	rs11149612:T:C	M00338_2.00__PAX6	0.17	1.59394	1.425	2.27136	0.272623	0.373013	0.101692	-0.260978
rs704:M00338_2.00__PAX6	rs704	rs704:A:G	M00338_2.00__PAX6	0.17	1.25704	2.48465	3.12329	0.215	0.650389	0.139834	-0.260978
rs62084210:M00338_2.00__PAX6	rs62084210	rs62084210:A:G	M00338_2.00__PAX6	0.17	0.20469	-0.324183	-0.066357	0.0350097	-0.0848592	-0.00297089	-0.260978
rs77542162:M00338_2.00__PAX6	rs77542162	rs77542162:A:G	M00338_2.00__PAX6	0.17	2.10956	-0.324183	-0.683884	0.360814	-0.0848592	-0.0306184	-0.260978
rs402348:M00338_2.00__PAX6	rs402348	rs402348:T:C	M00338_2.00__PAX6	0.17	2.39522	-0.054267	-0.129981	0.409672	-0.0142051	-0.00581944	-0.260978
rs429358:M00338_2.00__PAX6	rs429358	rs429358:T:C	M00338_2.00__PAX6	0.17	0.937275	0.655381	0.614272	0.160309	0.171555	0.0275018	-0.260978
19_57460078_A_G:M00338_2.00__PAX6	19_57460078_A_G	19_57460078_A_G:A:G	M00338_2.00__PAX6	0.17	4.16862	2.48465	10.3575	0.712991	0.650389	0.463722	-0.260978
rs35081008:M00338_2.00__PAX6	rs35081008	rs35081008:T:C	M00338_2.00__PAX6	0.17	2.28519	-0.274212	-0.626626	0.390854	-0.0717785	-0.0280549	-0.260978
rs2618566:M00338_2.00__PAX6	rs2618566	rs2618566:T:C	M00338_2.00__PAX6	0.17	2.57946	-3.63442	-9.37485	0.441185	-0.951357	-0.419725	-0.260978
rs8126001:M00338_2.00__PAX6	rs8126001	rs8126001:T:C	M00338_2.00__PAX6	0.17	2.23529	-0.843987	-1.88656	0.382319	-0.220925	-0.0844637	-0.260978
1_45964766_T_C:M00339_2.00__PAX6	1_45964766_T_C	1_45964766_T_C:T:C	M00339_2.00__PAX6	0.17	1.8601	2.02108	3.7594	0.171049	0.515304	0.0881424	-0.260978
rs4390169:M00339_2.00__PAX6	rs4390169	rs4390169:A:G	M00339_2.00__PAX6	0.17	5.06044	3.9221	19.8476	0.465343	1	0.465343	-0.260978
rs1434282:M00339_2.00__PAX6	rs1434282	rs1434282:T:C	M00339_2.00__PAX6	0.17	2.73503	0.713352	1.95104	0.251505	0.18188	0.0457437	-0.260978
rs3767844:M00339_2.00__PAX6	rs3767844	rs3767844:A:G	M00339_2.00__PAX6	0.17	0.592435	3.26847	1.93635	0.0544786	0.833345	0.0453995	-0.260978
rs1250259:M00339_2.00__PAX6	rs1250259	rs1250259:A:G	M00339_2.00__PAX6	0.17	3.92905	-0.693715	-2.72564	0.361304	-0.176873	-0.0639051	-0.260978
rs115421711:M00339_2.00__PAX6	rs115421711	rs115421711:A:G	M00339_2.00__PAX6	0.17	2.45035	-0.176557	-0.432626	0.225327	-0.0450158	-0.0101433	-0.260978
rs58198139:M00339_2.00__PAX6	rs58198139	rs58198139:T:C	M00339_2.00__PAX6	0.17	0.214975	3.26847	0.702638	0.0197685	0.833345	0.016474	-0.260978
rs4719853:M00339_2.00__PAX6	rs4719853	rs4719853:T:C	M00339_2.00__PAX6	0.17	1.65958	2.37848	3.94727	0.15261	0.60643	0.0925471	-0.260978
rs10107182:M00339_2.00__PAX6	rs10107182	rs10107182:T:C	M00339_2.00__PAX6	0.17	3.13708	1.94892	6.11392	0.288476	0.496907	0.143346	-0.260978
rs4149309:M00339_2.00__PAX6	rs4149309	rs4149309:A:G	M00339_2.00__PAX6	0.17	0.17235	1.94892	0.335896	0.0158488	0.496907	0.00787537	-0.260978
rs11149612:M00339_2.00__PAX6	rs11149612	rs11149612:T:C	M00339_2.00__PAX6	0.17	3.30185	1.10403	3.64534	0.303628	0.281489	0.085468	-0.260978
rs704:M00339_2.00__PAX6	rs704	rs704:A:G	M00339_2.00__PAX6	0.17	4.99494	0.713352	3.56315	0.45932	0.18188	0.0835411	-0.260978
rs62084210:M00339_2.00__PAX6	rs62084210	rs62084210:A:G	M00339_2.00__PAX6	0.17	1.52928	0.365619	0.559135	0.140628	0.0932202	0.0131094	-0.260978
rs77542162:M00339_2.00__PAX6	rs77542162	rs77542162:A:G	M00339_2.00__PAX6	0.17	5.98934	3.9221	23.4908	0.550762	1	0.550762	-0.260978
rs402348:M00339_2.00__PAX6	rs402348	rs402348:T:C	M00339_2.00__PAX6	0.17	5.744	3.9221	22.5286	0.528202	1	0.528202	-0.260978
rs429358:M00339_2.00__PAX6	rs429358	rs429358:T:C	M00339_2.00__PAX6	0.17	6.4675	1.12765	7.29306	0.594732	0.287511	0.170992	-0.260978
19_57460078_A_G:M00339_2.00__PAX6	19_57460078_A_G	19_57460078_A_G:A:G	M00339_2.00__PAX6	0.17	3.6039	-0.693715	-2.50008	0.331404	-0.176873	-0.0586166	-0.260978
rs35081008:M00339_2.00__PAX6	rs35081008	rs35081008:T:C	M00339_2.00__PAX6	0.17	6.70225	-0.693715	-4.64945	0.61632	-0.176873	-0.10901	-0.260978
rs2618566:M00339_2.00__PAX6	rs2618566	rs2618566:T:C	M00339_2.00__PAX6	0.17	5.02286	2.24959	11.2994	0.461888	0.573568	0.264924	-0.260978
rs8126001:M00339_2.00__PAX6	rs8126001	rs8126001:T:C	M00339_2.00__PAX6	0.17	6.92354	1.06441	7.36946	0.636669	0.271386	0.172783	-0.260978
1_45964766_T_C:M00340_2.00__PAX6	1_45964766_T_C	1_45964766_T_C:T:C	M00340_2.00__PAX6	0.17	1.15889	0.465589	0.539564	0.506074	0.330364	0.167188	-0.260978
rs4390169:M00340_2.00__PAX6	rs4390169	rs4390169:A:G	M00340_2.00__PAX6	0.17	1.15467	-0.344117	-0.397344	0.504235	-0.244172	-0.12312	-0.260978
rs1434282:M00340_2.00__PAX6	rs1434282	rs1434282:T:C	M00340_2.00__PAX6	0.17	0.603363	0.405599	0.244723	0.263482	0.287797	0.0758296	-0.260978
rs3767844:M00340_2.00__PAX6	rs3767844	rs3767844:A:G	M00340_2.00__PAX6	0.17	1.21461	0.765419	0.929688	0.53041	0.543111	0.288072	-0.260978
rs1250259:M00340_2.00__PAX6	rs1250259	rs1250259:A:G	M00340_2.00__PAX6	0.17	1.38027	-0.0242306	-0.0334448	0.602751	-0.0171931	-0.0103632	-0.260978
rs115421711:M00340_2.00__PAX6	rs115421711	rs115421711:A:G	M00340_2.00__PAX6	0.17	1.85586	0.465589	0.864069	0.810437	0.330364	0.267739	-0.260978
rs116734477:M00340_2.00__PAX6	rs116734477	rs116734477:T:C	M00340_2.00__PAX6	0.17	0.162009	-0.344117	-0.0557499	0.0707475	-0.244172	-0.0172746	-0.260978
rs58198139:M00340_2.00__PAX6	rs58198139	rs58198139:T:C	M00340_2.00__PAX6	0.17	1.68445	0.765419	1.28931	0.735583	0.543111	0.399503	-0.260978
rs4719853:M00340_2.00__PAX6	rs4719853	rs4719853:T:C	M00340_2.00__PAX6	0.17	1.36456	0.345627	0.471629	0.595891	0.245243	0.146138	-0.260978
rs10107182:M00340_2.00__PAX6	rs10107182	rs10107182:T:C	M00340_2.00__PAX6	0.17	1.1704	1.05526	1.23508	0.511103	0.748771	0.382699	-0.260978
rs4457349:M00340_2.00__PAX6	rs4457349	rs4457349:A:G	M00340_2.00__PAX6	0.17	1.15039	0.765419	0.880532	0.502365	0.543111	0.27284	-0.260978
rs4149309:M00340_2.00__PAX6	rs4149309	rs4149309:A:G	M00340_2.00__PAX6	0.17	1.30308	-0.0042827	-0.00558069	0.56904	-0.00303884	-0.00172922	-0.260978
rs76895963:M00340_2.00__PAX6	rs76895963	rs76895963:T:C	M00340_2.00__PAX6	0.17	2.06432	0.345627	0.713483	0.901467	0.245243	0.221079	-0.260978
rs11149612:M00340_2.00__PAX6	rs11149612	rs11149612:T:C	M00340_2.00__PAX6	0.17	1.47028	1.05526	1.55153	0.642056	0.748771	0.480753	-0.260978
rs704:M00340_2.00__PAX6	rs704	rs704:A:G	M00340_2.00__PAX6	0.17	1.50606	0.465589	0.701203	0.65768	0.330364	0.217273	-0.260978
rs62084210:M00340_2.00__PAX6	rs62084210	rs62084210:A:G	M00340_2.00__PAX6	0.17	1.19313	-0.0242306	-0.0289103	0.521029	-0.0171931	-0.0089581	-0.260978
rs77542162:M00340_2.00__PAX6	rs77542162	rs77542162:A:G	M00340_2.00__PAX6	0.17	1.4303	0.0257674	0.0368551	0.6246	0.0182835	0.0114199	-0.260978
rs402348:M00340_2.00__PAX6	rs402348	rs402348:T:C	M00340_2.00__PAX6	0.17	1.80165	0.435595	0.784789	0.786761	0.309082	0.243173	-0.260978
rs429358:M00340_2.00__PAX6	rs429358	rs429358:T:C	M00340_2.00__PAX6	0.17	2.11574	0.435595	0.921607	0.923923	0.309082	0.285568	-0.260978
19_57460078_A_G:M00340_2.00__PAX6	19_57460078_A_G	19_57460078_A_G:A:G	M00340_2.00__PAX6	0.17	1.34879	-0.0242306	-0.0326821	0.589005	-0.0171931	-0.0101268	-0.260978
rs35081008:M00340_2.00__PAX6	rs35081008	rs35081008:T:C	M00340_2.00__PAX6	0.17	1.63171	0.465589	0.759708	0.712554	0.330364	0.235402	-0.260978
rs2618566:M00340_2.00__PAX6	rs2618566	rs2618566:T:C	M00340_2.00__PAX6	0.17	1.44177	0.435595	0.628027	0.629605	0.309082	0.194599	-0.260978
rs8126001:M00340_2.00__PAX6	rs8126001	rs8126001:T:C	M00340_2.00__PAX6	0.17	1.46031	-0.0242306	-0.0353841	0.637702	-0.0171931	-0.0109641	-0.260978
rs11149612:M00341_2.00__PAX6	rs11149612	rs11149612:T:C	M00341_2.00__PAX6	0.17	0.290681	7.49185	2.17774	0.022569	0.821894	0.0185494	-0.260978
rs402348:M00341_2.00__PAX6	rs402348	rs402348:T:C	M00341_2.00__PAX6	0.17	1.4991	-0.244268	-0.366182	0.116393	-0.0267975	-0.00311903	-0.260978
rs429358:M00341_2.00__PAX6	rs429358	rs429358:T:C	M00341_2.00__PAX6	0.17	8.09316	3.38353	27.3835	0.628368	0.371191	0.233245	-0.260978
rs35081008:M00341_2.00__PAX6	rs35081008	rs35081008:T:C	M00341_2.00__PAX6	0.17	1.60555	2.84407	4.56631	0.124658	0.31201	0.0388945	-0.260978
rs8126001:M00341_2.00__PAX6	rs8126001	rs8126001:T:C	M00341_2.00__PAX6	0.17	2.81291	-7.12655	-20.0464	0.2184	-0.781819	-0.170749	-0.260978
rs3767844:M00342_2.00__PAX6	rs3767844	rs3767844:A:G	M00342_2.00__PAX6	0.17	0.926502	0.365619	0.338747	0.0927906	0.0458885	0.00425802	-0.260978
rs1250259:M00342_2.00__PAX6	rs1250259	rs1250259:A:G	M00342_2.00__PAX6	0.17	1.24305	-7.60193	-9.44958	0.124493	-0.954111	-0.11878	-0.260978
rs115421711:M00342_2.00__PAX6	rs115421711	rs115421711:A:G	M00342_2.00__PAX6	0.17	3.3564	-1.1223	-3.76688	0.336148	-0.140859	-0.0473494	-0.260978
rs116734477:M00342_2.00__PAX6	rs116734477	rs116734477:T:C	M00342_2.00__PAX6	0.17	0.394241	0.365619	0.144142	0.0394839	0.0458885	0.00181186	-0.260978
rs4719853:M00342_2.00__PAX6	rs4719853	rs4719853:T:C	M00342_2.00__PAX6	0.17	2.39699	-3.14318	-7.53417	0.240062	-0.394498	-0.094704	-0.260978
rs10107182:M00342_2.00__PAX6	rs10107182	rs10107182:T:C	M00342_2.00__PAX6	0.17	1.05218	-0.653966	-0.688087	0.105377	-0.0820786	-0.0086492	-0.260978
rs4457349:M00342_2.00__PAX6	rs4457349	rs4457349:A:G	M00342_2.00__PAX6	0.17	0.961769	0.365619	0.351641	0.0963226	0.0458885	0.0044201	-0.260978
rs4149309:M00342_2.00__PAX6	rs4149309	rs4149309:A:G	M00342_2.00__PAX6	0.17	0.509455	-7.60193	-3.87284	0.0510227	-0.954111	-0.0486814	-0.260978
rs76895963:M00342_2.00__PAX6	rs76895963	rs76895963:T:C	M00342_2.00__PAX6	0.17	0.932329	0.365619	0.340878	0.0933742	0.0458885	0.0042848	-0.260978
rs704:M00342_2.00__PAX6	rs704	rs704:A:G	M00342_2.00__PAX6	0.17	0.48677	-7.60193	-3.70039	0.0487507	-0.954111	-0.0465136	-0.260978
rs62084210:M00342_2.00__PAX6	rs62084210	rs62084210:A:G	M00342_2.00__PAX6	0.17	0.255583	-7.60193	-1.94293	0.0255971	-0.954111	-0.0244225	-0.260978
rs77542162:M00342_2.00__PAX6	rs77542162	rs77542162:A:G	M00342_2.00__PAX6	0.17	0.375905	-7.60193	-2.85761	0.0376475	-0.954111	-0.0359199	-0.260978
19_57460078_A_G:M00342_2.00__PAX6	19_57460078_A_G	19_57460078_A_G:A:G	M00342_2.00__PAX6	0.17	1.5318	-0.030956	-0.0474183	0.153412	-0.00388526	-0.000596044	-0.260978
rs8126001:M00342_2.00__PAX6	rs8126001	rs8126001:T:C	M00342_2.00__PAX6	0.17	0.880513	-0.653966	-0.575825	0.0881848	-0.0820786	-0.00723808	-0.260978
1_45964766_T_C:M00343_2.00__PAX6	1_45964766_T_C	1_45964766_T_C:T:C	M00343_2.00__PAX6	0.17	3.34276	1.50175	5.01999	0.362461	0.185904	0.0673827	-0.260978
rs4390169:M00343_2.00__PAX6	rs4390169	rs4390169:A:G	M00343_2.00__PAX6	0.17	3.41493	5.94676	20.3078	0.370286	0.736156	0.272589	-0.260978
rs1250259:M00343_2.00__PAX6	rs1250259	rs1250259:A:G	M00343_2.00__PAX6	0.17	7.02107	7.95267	55.8363	0.761306	0.98447	0.749483	-0.260978
rs115421711:M00343_2.00__PAX6	rs115421711	rs115421711:A:G	M00343_2.00__PAX6	0.17	2.91044	0.361147	1.0511	0.315584	0.0447069	0.0141088	-0.260978
rs58198139:M00343_2.00__PAX6	rs58198139	rs58198139:T:C	M00343_2.00__PAX6	0.17	1.85863	7.95267	14.7811	0.201534	0.98447	0.198404	-0.260978
rs4719853:M00343_2.00__PAX6	rs4719853	rs4719853:T:C	M00343_2.00__PAX6	0.17	0.123178	-0.00742268	-0.000914308	0.0133564	-0.000918862	-1.22726e-05	-0.260978
rs10107182:M00343_2.00__PAX6	rs10107182	rs10107182:T:C	M00343_2.00__PAX6	0.17	1.06507	1.50175	1.59947	0.115487	0.185904	0.0214695	-0.260978
rs4457349:M00343_2.00__PAX6	rs4457349	rs4457349:A:G	M00343_2.00__PAX6	0.17	2.06132	0.789714	1.62785	0.223512	0.0977596	0.0218504	-0.260978
rs4149309:M00343_2.00__PAX6	rs4149309	rs4149309:A:G	M00343_2.00__PAX6	0.17	2.03082	1.50175	3.04978	0.220205	0.185904	0.0409369	-0.260978
rs76895963:M00343_2.00__PAX6	rs76895963	rs76895963:T:C	M00343_2.00__PAX6	0.17	2.29121	1.67549	3.8389	0.248439	0.207411	0.0515291	-0.260978
rs11149612:M00343_2.00__PAX6	rs11149612	rs11149612:T:C	M00343_2.00__PAX6	0.17	4.91969	1.67549	8.2429	0.53345	0.207411	0.110643	-0.260978
rs704:M00343_2.00__PAX6	rs704	rs704:A:G	M00343_2.00__PAX6	0.17	3.36292	-0.0446424	-0.150129	0.364647	-0.00552633	-0.00201516	-0.260978
rs77542162:M00343_2.00__PAX6	rs77542162	rs77542162:A:G	M00343_2.00__PAX6	0.17	5.60466	7.95267	44.572	0.607723	0.98447	0.598285	-0.260978
rs402348:M00343_2.00__PAX6	rs402348	rs402348:T:C	M00343_2.00__PAX6	0.17	7.24089	0.738661	5.34856	0.785141	0.0914397	0.0717931	-0.260978
rs429358:M00343_2.00__PAX6	rs429358	rs429358:T:C	M00343_2.00__PAX6	0.17	5.73219	2.91794	16.7262	0.621551	0.361216	0.224514	-0.260978
19_57460078_A_G:M00343_2.00__PAX6	19_57460078_A_G	19_57460078_A_G:A:G	M00343_2.00__PAX6	0.17	0.893795	-0.00742268	-0.00663435	0.0969157	-0.000918862	-8.90521e-05	-0.260978
rs35081008:M00343_2.00__PAX6	rs35081008	rs35081008:T:C	M00343_2.00__PAX6	0.17	5.68856	5.94676	33.8285	0.61682	0.736156	0.454076	-0.260978
rs2618566:M00343_2.00__PAX6	rs2618566	rs2618566:T:C	M00343_2.00__PAX6	0.17	3.88128	-1.11033	-4.30952	0.420853	-0.13745	-0.0578461	-0.260978
rs8126001:M00343_2.00__PAX6	rs8126001	rs8126001:T:C	M00343_2.00__PAX6	0.17	4.42395	0.156094	0.690552	0.479696	0.019323	0.00926919	-0.260978
1_45964766_T_C:M00344_2.00__PAX6	1_45964766_T_C	1_45964766_T_C:T:C	M00344_2.00__PAX6	0.17	2.86333	0.365619	1.04689	0.353356	0.0456483	0.0161301	-0.260978
rs4390169:M00344_2.00__PAX6	rs4390169	rs4390169:A:G	M00344_2.00__PAX6	0.17	4.26681	0.700638	2.98949	0.526557	0.087476	0.0460611	-0.260978
rs1434282:M00344_2.00__PAX6	rs1434282	rs1434282:T:C	M00344_2.00__PAX6	0.17	5.20631	1.1167	5.81387	0.642498	0.139422	0.0895781	-0.260978
rs1250259:M00344_2.00__PAX6	rs1250259	rs1250259:A:G	M00344_2.00__PAX6	0.17	3.79959	0.365619	1.3892	0.468897	0.0456483	0.0214044	-0.260978
rs115421711:M00344_2.00__PAX6	rs115421711	rs115421711:A:G	M00344_2.00__PAX6	0.17	2.80564	0.453442	1.27219	0.346236	0.0566131	0.0196015	-0.260978
rs58198139:M00344_2.00__PAX6	rs58198139	rs58198139:T:C	M00344_2.00__PAX6	0.17	2.24496	0.373328	0.838107	0.277045	0.0466108	0.0129133	-0.260978
rs4719853:M00344_2.00__PAX6	rs4719853	rs4719853:T:C	M00344_2.00__PAX6	0.17	0.3235	0.700638	0.226656	0.0399223	0.087476	0.00349225	-0.260978
rs10107182:M00344_2.00__PAX6	rs10107182	rs10107182:T:C	M00344_2.00__PAX6	0.17	2.25315	0.700638	1.57864	0.278055	0.087476	0.0243232	-0.260978
rs4457349:M00344_2.00__PAX6	rs4457349	rs4457349:A:G	M00344_2.00__PAX6	0.17	3.25132	-0.132576	-0.431047	0.401237	-0.0165524	-0.00664143	-0.260978
rs76895963:M00344_2.00__PAX6	rs76895963	rs76895963:T:C	M00344_2.00__PAX6	0.17	2.74669	-0.132576	-0.364146	0.338962	-0.0165524	-0.00561063	-0.260978
rs11149612:M00344_2.00__PAX6	rs11149612	rs11149612:T:C	M00344_2.00__PAX6	0.17	2.84638	0.0174159	0.0495723	0.351265	0.00217441	0.000763793	-0.260978
rs704:M00344_2.00__PAX6	rs704	rs704:A:G	M00344_2.00__PAX6	0.17	4.30281	2.6319	11.3246	0.530999	0.328598	0.174485	-0.260978
rs62084210:M00344_2.00__PAX6	rs62084210	rs62084210:A:G	M00344_2.00__PAX6	0.17	0.306629	1.13895	0.349235	0.0378403	0.1422	0.0053809	-0.260978
rs77542162:M00344_2.00__PAX6	rs77542162	rs77542162:A:G	M00344_2.00__PAX6	0.17	3.09859	8.00949	24.8182	0.38239	1	0.38239	-0.260978
rs402348:M00344_2.00__PAX6	rs402348	rs402348:T:C	M00344_2.00__PAX6	0.17	2.7085	-0.986867	-2.67293	0.334249	-0.123212	-0.0411836	-0.260978
rs429358:M00344_2.00__PAX6	rs429358	rs429358:T:C	M00344_2.00__PAX6	0.17	2.92489	-1.35745	-3.97039	0.360953	-0.16948	-0.0611745	-0.260978
19_57460078_A_G:M00344_2.00__PAX6	19_57460078_A_G	19_57460078_A_G:A:G	M00344_2.00__PAX6	0.17	5.55808	0.0174159	0.096799	0.685908	0.00217441	0.00149145	-0.260978
rs35081008:M00344_2.00__PAX6	rs35081008	rs35081008:T:C	M00344_2.00__PAX6	0.17	4.29624	-5.40042	-23.2015	0.530187	-0.674253	-0.35748	-0.260978
rs2618566:M00344_2.00__PAX6	rs2618566	rs2618566:T:C	M00344_2.00__PAX6	0.17	2.12479	6.66763	14.1673	0.262214	0.832466	0.218285	-0.260978
rs8126001:M00344_2.00__PAX6	rs8126001	rs8126001:T:C	M00344_2.00__PAX6	0.17	4.8679	-0.986867	-4.80397	0.600735	-0.123212	-0.074018	-0.260978
rs1250259:M00345_2.00__PAX7	rs1250259	rs1250259:A:G	M00345_2.00__PAX7	0	0.313391	9.03816	2.83248	0.027452	1	0.027452	-0.315167
rs4390169:M00346_2.00__PAX7	rs4390169	rs4390169:A:G	M00346_2.00__PAX7	0	2.40155	1.20528	2.89454	0.247688	0.138513	0.0343081	-0.315167
rs3767844:M00346_2.00__PAX7	rs3767844	rs3767844:A:G	M00346_2.00__PAX7	0	1.80845	1.51532	2.74037	0.186517	0.174143	0.0324807	-0.315167
rs1250259:M00346_2.00__PAX7	rs1250259	rs1250259:A:G	M00346_2.00__PAX7	0	2.13972	1.49533	3.1996	0.220684	0.171847	0.0379238	-0.315167
rs10107182:M00346_2.00__PAX7	rs10107182	rs10107182:T:C	M00346_2.00__PAX7	0	1.00857	1.12524	1.13488	0.104021	0.129315	0.0134514	-0.315167
rs11149612:M00346_2.00__PAX7	rs11149612	rs11149612:T:C	M00346_2.00__PAX7	0	0.948984	-8.70156	-8.25764	0.0978751	-1	-0.0978751	-0.315167
rs704:M00346_2.00__PAX7	rs704	rs704:A:G	M00346_2.00__PAX7	0	2.04994	1.49533	3.06534	0.211424	0.171847	0.0363324	-0.315167
rs62084210:M00346_2.00__PAX7	rs62084210	rs62084210:A:G	M00346_2.00__PAX7	0	0.134279	-0.464113	-0.0623205	0.0138491	-0.0533368	-0.000738664	-0.315167
rs77542162:M00346_2.00__PAX7	rs77542162	rs77542162:A:G	M00346_2.00__PAX7	0	3.06605	1.49533	4.58476	0.316222	0.171847	0.0543416	-0.315167
19_57460078_A_G:M00346_2.00__PAX7	19_57460078_A_G	19_57460078_A_G:A:G	M00346_2.00__PAX7	0	3.03644	-8.70156	-26.4218	0.313168	-1	-0.313168	-0.315167
rs35081008:M00346_2.00__PAX7	rs35081008	rs35081008:T:C	M00346_2.00__PAX7	0	1.85576	1.89518	3.51699	0.191397	0.217797	0.0416857	-0.315167
rs2618566:M00346_2.00__PAX7	rs2618566	rs2618566:T:C	M00346_2.00__PAX7	0	1.82389	-8.70156	-15.8707	0.18811	-1	-0.18811	-0.315167
rs8126001:M00346_2.00__PAX7	rs8126001	rs8126001:T:C	M00346_2.00__PAX7	0	3.20383	-5.57229	-17.8527	0.330433	-0.640378	-0.211602	-0.315167
1_45964766_T_C:M00347_2.00__PAX4	1_45964766_T_C	1_45964766_T_C:T:C	M00347_2.00__PAX4	0	1.52728	-1.22388	-1.86921	0.359808	-0.308044	-0.110836	-0.22091
rs4390169:M00347_2.00__PAX4	rs4390169	rs4390169:A:G	M00347_2.00__PAX4	0	0.671761	-1.05381	-0.707906	0.158258	-0.265237	-0.0419759	-0.22091
rs1434282:M00347_2.00__PAX4	rs1434282	rs1434282:T:C	M00347_2.00__PAX4	0	1.39149	0.0657468	0.0914863	0.327817	0.0165481	0.00542475	-0.22091
rs3767844:M00347_2.00__PAX4	rs3767844	rs3767844:A:G	M00347_2.00__PAX4	0	1.17737	0.555563	0.654103	0.277372	0.139832	0.0387855	-0.22091
rs1250259:M00347_2.00__PAX4	rs1250259	rs1250259:A:G	M00347_2.00__PAX4	0	0.947675	-1.22388	-1.15984	0.223259	-0.308044	-0.0687737	-0.22091
rs115421711:M00347_2.00__PAX4	rs115421711	rs115421711:A:G	M00347_2.00__PAX4	0	3.26934	-1.05381	-3.44525	0.770212	-0.265237	-0.204289	-0.22091
rs116734477:M00347_2.00__PAX4	rs116734477	rs116734477:T:C	M00347_2.00__PAX4	0	2.68951	-1.05381	-2.83422	0.633611	-0.265237	-0.168057	-0.22091
rs58198139:M00347_2.00__PAX4	rs58198139	rs58198139:T:C	M00347_2.00__PAX4	0	0.746036	-0.843909	-0.629586	0.175756	-0.212407	-0.0373318	-0.22091
rs4719853:M00347_2.00__PAX4	rs4719853	rs4719853:T:C	M00347_2.00__PAX4	0	2.82525	-1.28382	-3.62712	0.66559	-0.323131	-0.215073	-0.22091
rs10107182:M00347_2.00__PAX4	rs10107182	rs10107182:T:C	M00347_2.00__PAX4	0	0.573324	0.52556	0.301316	0.135067	0.132281	0.0178668	-0.22091
rs4457349:M00347_2.00__PAX4	rs4457349	rs4457349:A:G	M00347_2.00__PAX4	0	0.362154	0.555563	0.2012	0.0853187	0.139832	0.0119303	-0.22091
rs4149309:M00347_2.00__PAX4	rs4149309	rs4149309:A:G	M00347_2.00__PAX4	0	1.25592	-1.28382	-1.61239	0.295879	-0.323131	-0.0956077	-0.22091
rs76895963:M00347_2.00__PAX4	rs76895963	rs76895963:T:C	M00347_2.00__PAX4	0	2.46528	-0.843909	-2.08047	0.580787	-0.212407	-0.123363	-0.22091
rs11149612:M00347_2.00__PAX4	rs11149612	rs11149612:T:C	M00347_2.00__PAX4	0	1.3172	-1.05381	-1.38807	0.310314	-0.265237	-0.0823068	-0.22091
rs704:M00347_2.00__PAX4	rs704	rs704:A:G	M00347_2.00__PAX4	0	1.70721	-1.22388	-2.08942	0.402196	-0.308044	-0.123894	-0.22091
rs62084210:M00347_2.00__PAX4	rs62084210	rs62084210:A:G	M00347_2.00__PAX4	0	1.35026	-1.22388	-1.65255	0.318103	-0.308044	-0.0979896	-0.22091
rs77542162:M00347_2.00__PAX4	rs77542162	rs77542162:A:G	M00347_2.00__PAX4	0	1.32759	-1.22388	-1.62481	0.312763	-0.308044	-0.0963446	-0.22091
rs402348:M00347_2.00__PAX4	rs402348	rs402348:T:C	M00347_2.00__PAX4	0	0.18959	-1.22388	-0.232036	0.0446649	-0.308044	-0.0137588	-0.22091
rs429358:M00347_2.00__PAX4	rs429358	rs429358:T:C	M00347_2.00__PAX4	0	1.01306	0.52556	0.532426	0.238664	0.132281	0.0315706	-0.22091
19_57460078_A_G:M00347_2.00__PAX4	19_57460078_A_G	19_57460078_A_G:A:G	M00347_2.00__PAX4	0	0.653362	0.555563	0.362984	0.153923	0.139832	0.0215234	-0.22091
rs35081008:M00347_2.00__PAX4	rs35081008	rs35081008:T:C	M00347_2.00__PAX4	0	0.529125	-1.22388	-0.647586	0.124655	-0.308044	-0.0383991	-0.22091
rs2618566:M00347_2.00__PAX4	rs2618566	rs2618566:T:C	M00347_2.00__PAX4	0	0.791713	-1.05381	-0.834312	0.186517	-0.265237	-0.0494712	-0.22091
rs8126001:M00347_2.00__PAX4	rs8126001	rs8126001:T:C	M00347_2.00__PAX4	0	0.243461	0.555563	0.135258	0.057356	0.139832	0.00802021	-0.22091
rs1434282:M00348_2.00__PAX4	rs1434282	rs1434282:T:C	M00348_2.00__PAX4	0	0.151579	0.145803	0.0221007	0.0217866	0.019738	0.000430023	-0.22091
rs115421711:M00348_2.00__PAX4	rs115421711	rs115421711:A:G	M00348_2.00__PAX4	0	5.20239	-4.01581	-20.8918	0.747745	-0.543638	-0.406502	-0.22091
rs116734477:M00348_2.00__PAX4	rs116734477	rs116734477:T:C	M00348_2.00__PAX4	0	0.0642001	-7.23759	-0.464654	0.00922754	-0.979783	-0.00904098	-0.22091
rs58198139:M00348_2.00__PAX4	rs58198139	rs58198139:T:C	M00348_2.00__PAX4	0	1.16104	-3.68849	-4.28249	0.166878	-0.499327	-0.0833264	-0.22091
rs4719853:M00348_2.00__PAX4	rs4719853	rs4719853:T:C	M00348_2.00__PAX4	0	1.16657	-2.84176	-3.31511	0.167672	-0.384701	-0.0645036	-0.22091
rs76895963:M00348_2.00__PAX4	rs76895963	rs76895963:T:C	M00348_2.00__PAX4	0	2.75043	-3.68849	-10.145	0.395323	-0.499327	-0.197395	-0.22091
rs1434282:M00349_2.00__PAX4	rs1434282	rs1434282:T:C	M00349_2.00__PAX4	0	1.15232	0.255701	0.294649	0.17047	0.0333859	0.0056913	-0.22091
rs115421711:M00349_2.00__PAX4	rs115421711	rs115421711:A:G	M00349_2.00__PAX4	0	5.25448	-2.43257	-12.7819	0.777331	-0.317611	-0.246889	-0.22091
rs116734477:M00349_2.00__PAX4	rs116734477	rs116734477:T:C	M00349_2.00__PAX4	0	0.82688	0.76549	0.632968	0.122326	0.0999468	0.0122261	-0.22091
rs58198139:M00349_2.00__PAX4	rs58198139	rs58198139:T:C	M00349_2.00__PAX4	0	1.90195	-2.12315	-4.03813	0.281369	-0.27721	-0.0779984	-0.22091
rs4719853:M00349_2.00__PAX4	rs4719853	rs4719853:T:C	M00349_2.00__PAX4	0	2.01646	-2.18295	-4.40183	0.298309	-0.285019	-0.0850236	-0.22091
rs4457349:M00349_2.00__PAX4	rs4457349	rs4457349:A:G	M00349_2.00__PAX4	0	2.17789	0.44559	0.970448	0.322191	0.0581789	0.0187447	-0.22091
rs4149309:M00349_2.00__PAX4	rs4149309	rs4149309:A:G	M00349_2.00__PAX4	0	0.38914	-7.65897	-2.98041	0.0575681	-1	-0.0575681	-0.22091
rs76895963:M00349_2.00__PAX4	rs76895963	rs76895963:T:C	M00349_2.00__PAX4	0	2.83583	-2.12315	-6.02088	0.419524	-0.27721	-0.116296	-0.22091
rs62084210:M00349_2.00__PAX4	rs62084210	rs62084210:A:G	M00349_2.00__PAX4	0	0.211149	-0.0436188	-0.00921008	0.0312367	-0.00569513	-0.000177897	-0.22091
rs4390169:M00350_2.00__PAX4	rs4390169	rs4390169:A:G	M00350_2.00__PAX4	0	0.746121	-2.54232	-1.89688	0.119415	-0.305961	-0.0365364	-0.22091
rs1434282:M00350_2.00__PAX4	rs1434282	rs1434282:T:C	M00350_2.00__PAX4	0	1.8699	0.225691	0.422018	0.299273	0.0271612	0.00812861	-0.22091
rs115421711:M00350_2.00__PAX4	rs115421711	rs115421711:A:G	M00350_2.00__PAX4	0	4.53302	-2.54232	-11.5244	0.7255	-0.305961	-0.221975	-0.22091
rs116734477:M00350_2.00__PAX4	rs116734477	rs116734477:T:C	M00350_2.00__PAX4	0	0.214203	-5.37282	-1.15088	0.0342827	-0.646603	-0.0221673	-0.22091
rs58198139:M00350_2.00__PAX4	rs58198139	rs58198139:T:C	M00350_2.00__PAX4	0	2.09984	-1.72357	-3.61923	0.336075	-0.207427	-0.0697109	-0.22091
rs4719853:M00350_2.00__PAX4	rs4719853	rs4719853:T:C	M00350_2.00__PAX4	0	2.24059	-1.80344	-4.04076	0.358601	-0.217039	-0.0778302	-0.22091
rs4149309:M00350_2.00__PAX4	rs4149309	rs4149309:A:G	M00350_2.00__PAX4	0	0.247515	0.675507	0.167198	0.0396142	0.0812952	0.00322044	-0.22091
rs76895963:M00350_2.00__PAX4	rs76895963	rs76895963:T:C	M00350_2.00__PAX4	0	3.59923	-1.72357	-6.20354	0.576048	-0.207427	-0.119488	-0.22091
rs62084210:M00350_2.00__PAX4	rs62084210	rs62084210:A:G	M00350_2.00__PAX4	0	1.07137	0.275839	0.295525	0.17147	0.0331964	0.00569218	-0.22091
1_45964766_T_C:M00351_2.00__PAX4	1_45964766_T_C	1_45964766_T_C:T:C	M00351_2.00__PAX4	0	0.430129	0.315643	0.135767	0.0800179	0.0696722	0.00557502	-0.22091
rs4390169:M00351_2.00__PAX4	rs4390169	rs4390169:A:G	M00351_2.00__PAX4	0	1.60242	-1.80331	-2.88967	0.298103	-0.398047	-0.118659	-0.22091
rs1434282:M00351_2.00__PAX4	rs1434282	rs1434282:T:C	M00351_2.00__PAX4	0	2.25652	0.285656	0.64459	0.419786	0.0630532	0.0264689	-0.22091
rs115421711:M00351_2.00__PAX4	rs115421711	rs115421711:A:G	M00351_2.00__PAX4	0	4.11012	-1.80331	-7.41184	0.764616	-0.398047	-0.304353	-0.22091
rs116734477:M00351_2.00__PAX4	rs116734477	rs116734477:T:C	M00351_2.00__PAX4	0	1.14711	-1.80331	-2.0686	0.213399	-0.398047	-0.084943	-0.22091
rs58198139:M00351_2.00__PAX4	rs58198139	rs58198139:T:C	M00351_2.00__PAX4	0	2.44647	-1.11394	-2.7252	0.455122	-0.24588	-0.111905	-0.22091
rs4719853:M00351_2.00__PAX4	rs4719853	rs4719853:T:C	M00351_2.00__PAX4	0	2.47674	-1.18386	-2.93211	0.460755	-0.261314	-0.120402	-0.22091
rs10107182:M00351_2.00__PAX4	rs10107182	rs10107182:T:C	M00351_2.00__PAX4	0	0.597447	-1.80331	-1.07738	0.111145	-0.398047	-0.0442408	-0.22091
rs4149309:M00351_2.00__PAX4	rs4149309	rs4149309:A:G	M00351_2.00__PAX4	0	1.07309	0.585537	0.628333	0.199629	0.129246	0.0258013	-0.22091
rs76895963:M00351_2.00__PAX4	rs76895963	rs76895963:T:C	M00351_2.00__PAX4	0	3.52603	-1.11394	-3.92777	0.655956	-0.24588	-0.161287	-0.22091
rs704:M00351_2.00__PAX4	rs704	rs704:A:G	M00351_2.00__PAX4	0	0.100717	-4.07561	-0.410482	0.0187365	-0.899614	-0.0168557	-0.22091
rs62084210:M00351_2.00__PAX4	rs62084210	rs62084210:A:G	M00351_2.00__PAX4	0	1.67717	0.43552	0.73044	0.312007	0.0961328	0.0299941	-0.22091
rs77542162:M00351_2.00__PAX4	rs77542162	rs77542162:A:G	M00351_2.00__PAX4	0	0.71274	-1.18386	-0.843782	0.132593	-0.261314	-0.0346483	-0.22091
rs1434282:M00352_2.00__PAX3	rs1434282	rs1434282:T:C	M00352_2.00__PAX3	0	0.764646	1.05731	0.808468	0.0963328	0.121883	0.0117413	-0.264697
rs115421711:M00352_2.00__PAX3	rs115421711	rs115421711:A:G	M00352_2.00__PAX3	0	7.65928	-4.58006	-35.08	0.964944	-0.527971	-0.509463	-0.264697
rs4719853:M00352_2.00__PAX3	rs4719853	rs4719853:T:C	M00352_2.00__PAX3	0	1.88267	-8.30921	-15.6435	0.237186	-0.957853	-0.227189	-0.264697
1_45964766_T_C:M00353_2.00__PAX3	1_45964766_T_C	1_45964766_T_C:T:C	M00353_2.00__PAX3	0	2.09041	0.475576	0.994148	0.423568	0.105969	0.0448851	-0.264697
rs4390169:M00353_2.00__PAX3	rs4390169	rs4390169:A:G	M00353_2.00__PAX3	0	0.846713	-0.963829	-0.816086	0.171565	-0.214763	-0.0368457	-0.264697
rs1434282:M00353_2.00__PAX3	rs1434282	rs1434282:T:C	M00353_2.00__PAX3	0	1.76478	0.685452	1.20967	0.357587	0.152734	0.0546158	-0.264697
rs3767844:M00353_2.00__PAX3	rs3767844	rs3767844:A:G	M00353_2.00__PAX3	0	1.33075	0.445581	0.592956	0.269642	0.0992854	0.0267716	-0.264697
rs1250259:M00353_2.00__PAX3	rs1250259	rs1250259:A:G	M00353_2.00__PAX3	0	1.63788	0.685452	1.12269	0.331876	0.152734	0.0506887	-0.264697
rs115421711:M00353_2.00__PAX3	rs115421711	rs115421711:A:G	M00353_2.00__PAX3	0	3.54848	-0.963829	-3.42013	0.71901	-0.214763	-0.154416	-0.264697
rs116734477:M00353_2.00__PAX3	rs116734477	rs116734477:T:C	M00353_2.00__PAX3	0	1.50345	-0.963829	-1.44907	0.304637	-0.214763	-0.0654246	-0.264697
rs58198139:M00353_2.00__PAX3	rs58198139	rs58198139:T:C	M00353_2.00__PAX3	0	1.96471	-0.993837	-1.9526	0.398099	-0.221449	-0.0881588	-0.264697
rs4719853:M00353_2.00__PAX3	rs4719853	rs4719853:T:C	M00353_2.00__PAX3	0	2.90445	-1.10396	-3.2064	0.588514	-0.245987	-0.144767	-0.264697
rs10107182:M00353_2.00__PAX3	rs10107182	rs10107182:T:C	M00353_2.00__PAX3	0	0.906579	-0.164075	-0.148747	0.183695	-0.0365596	-0.00671583	-0.264697
rs4457349:M00353_2.00__PAX3	rs4457349	rs4457349:A:G	M00353_2.00__PAX3	0	2.33619	0.28565	0.667332	0.473369	0.0636492	0.0301296	-0.264697
rs4149309:M00353_2.00__PAX3	rs4149309	rs4149309:A:G	M00353_2.00__PAX3	0	1.48926	-1.10396	-1.64408	0.301761	-0.245987	-0.0742293	-0.264697
rs76895963:M00353_2.00__PAX3	rs76895963	rs76895963:T:C	M00353_2.00__PAX3	0	2.72015	-0.993837	-2.70339	0.55117	-0.221449	-0.122056	-0.264697
rs11149612:M00353_2.00__PAX3	rs11149612	rs11149612:T:C	M00353_2.00__PAX3	0	2.66157	-0.963829	-2.5653	0.5393	-0.214763	-0.115822	-0.264697
rs704:M00353_2.00__PAX3	rs704	rs704:A:G	M00353_2.00__PAX3	0	2.5918	-1.10396	-2.86125	0.525163	-0.245987	-0.129183	-0.264697
rs62084210:M00353_2.00__PAX3	rs62084210	rs62084210:A:G	M00353_2.00__PAX3	0	1.10079	0.525554	0.578525	0.223047	0.117105	0.02612	-0.264697
rs77542162:M00353_2.00__PAX3	rs77542162	rs77542162:A:G	M00353_2.00__PAX3	0	1.74783	0.435596	0.761348	0.354153	0.0970606	0.0343743	-0.264697
rs402348:M00353_2.00__PAX3	rs402348	rs402348:T:C	M00353_2.00__PAX3	0	1.88337	0.43559	0.820377	0.381617	0.0970593	0.0370394	-0.264697
rs429358:M00353_2.00__PAX3	rs429358	rs429358:T:C	M00353_2.00__PAX3	0	1.35788	0.465572	0.632189	0.275139	0.10374	0.0285429	-0.264697
19_57460078_A_G:M00353_2.00__PAX3	19_57460078_A_G	19_57460078_A_G:A:G	M00353_2.00__PAX3	0	0.776662	0.525554	0.408177	0.157371	0.117105	0.0184289	-0.264697
rs35081008:M00353_2.00__PAX3	rs35081008	rs35081008:T:C	M00353_2.00__PAX3	0	1.68363	-1.10396	-1.85866	0.341144	-0.245987	-0.0839171	-0.264697
rs2618566:M00353_2.00__PAX3	rs2618566	rs2618566:T:C	M00353_2.00__PAX3	0	1.67201	0.91542	1.53059	0.338791	0.203976	0.0691053	-0.264697
rs8126001:M00353_2.00__PAX3	rs8126001	rs8126001:T:C	M00353_2.00__PAX3	0	0.912396	0.515567	0.470402	0.184874	0.11488	0.0212383	-0.264697
1_45964766_T_C:M00354_2.00__PAX3	1_45964766_T_C	1_45964766_T_C:T:C	M00354_2.00__PAX3	0	1.99515	-0.444195	-0.886234	0.502731	-0.0970598	-0.048795	-0.264697
rs4390169:M00354_2.00__PAX3	rs4390169	rs4390169:A:G	M00354_2.00__PAX3	0	1.77079	0.935404	1.6564	0.446197	0.204393	0.0911994	-0.264697
rs1434282:M00354_2.00__PAX3	rs1434282	rs1434282:T:C	M00354_2.00__PAX3	0	2.0792	0.635486	1.32131	0.523911	0.138858	0.0727495	-0.264697
rs3767844:M00354_2.00__PAX3	rs3767844	rs3767844:A:G	M00354_2.00__PAX3	0	1.48527	0.565548	0.839991	0.374253	0.123576	0.0462489	-0.264697
rs1250259:M00354_2.00__PAX3	rs1250259	rs1250259:A:G	M00354_2.00__PAX3	0	2.17641	0.635486	1.38308	0.548404	0.138858	0.0761505	-0.264697
rs115421711:M00354_2.00__PAX3	rs115421711	rs115421711:A:G	M00354_2.00__PAX3	0	2.96747	-0.823872	-2.44482	0.747735	-0.180022	-0.134609	-0.264697
rs116734477:M00354_2.00__PAX3	rs116734477	rs116734477:T:C	M00354_2.00__PAX3	0	1.93365	0.935404	1.80874	0.487234	0.204393	0.0995871	-0.264697
rs58198139:M00354_2.00__PAX3	rs58198139	rs58198139:T:C	M00354_2.00__PAX3	0	1.91352	-0.84388	-1.61478	0.482162	-0.184394	-0.0889077	-0.264697
rs4719853:M00354_2.00__PAX3	rs4719853	rs4719853:T:C	M00354_2.00__PAX3	0	2.65332	-0.754093	-2.00085	0.668576	-0.164775	-0.110165	-0.264697
rs10107182:M00354_2.00__PAX3	rs10107182	rs10107182:T:C	M00354_2.00__PAX3	0	1.25102	0.365619	0.457396	0.315227	0.0798905	0.0251837	-0.264697
rs4457349:M00354_2.00__PAX3	rs4457349	rs4457349:A:G	M00354_2.00__PAX3	0	0.955227	0.435595	0.416092	0.240695	0.0951808	0.0229095	-0.264697
rs4149309:M00354_2.00__PAX3	rs4149309	rs4149309:A:G	M00354_2.00__PAX3	0	1.84363	-0.754093	-1.39027	0.464552	-0.164775	-0.0765465	-0.264697
rs76895963:M00354_2.00__PAX3	rs76895963	rs76895963:T:C	M00354_2.00__PAX3	0	2.04345	-0.84388	-1.72443	0.514903	-0.184394	-0.094945	-0.264697
rs11149612:M00354_2.00__PAX3	rs11149612	rs11149612:T:C	M00354_2.00__PAX3	0	2.33474	-0.823872	-1.92352	0.588299	-0.180022	-0.105907	-0.264697
rs704:M00354_2.00__PAX3	rs704	rs704:A:G	M00354_2.00__PAX3	0	2.21496	-0.754093	-1.67029	0.55812	-0.164775	-0.0919641	-0.264697
rs62084210:M00354_2.00__PAX3	rs62084210	rs62084210:A:G	M00354_2.00__PAX3	0	0.734032	0.435587	0.319735	0.184959	0.0951789	0.0176042	-0.264697
rs77542162:M00354_2.00__PAX3	rs77542162	rs77542162:A:G	M00354_2.00__PAX3	0	1.75081	0.435595	0.762645	0.441164	0.0951808	0.0419903	-0.264697
rs402348:M00354_2.00__PAX3	rs402348	rs402348:T:C	M00354_2.00__PAX3	0	1.03254	0.435595	0.449768	0.260175	0.0951808	0.0247637	-0.264697
rs429358:M00354_2.00__PAX3	rs429358	rs429358:T:C	M00354_2.00__PAX3	0	1.31092	0.365619	0.479297	0.330321	0.0798905	0.0263895	-0.264697
19_57460078_A_G:M00354_2.00__PAX3	19_57460078_A_G	19_57460078_A_G:A:G	M00354_2.00__PAX3	0	0.89961	-0.754093	-0.67839	0.226681	-0.164775	-0.0373513	-0.264697
rs35081008:M00354_2.00__PAX3	rs35081008	rs35081008:T:C	M00354_2.00__PAX3	0	1.60667	-0.444195	-0.713676	0.404845	-0.0970598	-0.0392942	-0.264697
rs2618566:M00354_2.00__PAX3	rs2618566	rs2618566:T:C	M00354_2.00__PAX3	0	2.04067	0.935404	1.90885	0.514201	0.204393	0.105099	-0.264697
rs8126001:M00354_2.00__PAX3	rs8126001	rs8126001:T:C	M00354_2.00__PAX3	0	1.24106	0.565548	0.701877	0.312717	0.123576	0.0386445	-0.264697
1_45964766_T_C:M00355_2.00__PAX3	1_45964766_T_C	1_45964766_T_C:T:C	M00355_2.00__PAX3	0	2.67876	0.365619	0.979408	0.493525	0.0600895	0.0296556	-0.264697
rs4390169:M00355_2.00__PAX3	rs4390169	rs4390169:A:G	M00355_2.00__PAX3	0	1.05524	0.935417	0.987089	0.194413	0.153736	0.0298882	-0.264697
rs1434282:M00355_2.00__PAX3	rs1434282	rs1434282:T:C	M00355_2.00__PAX3	0	2.97296	0.585527	1.74075	0.547726	0.0962313	0.0527084	-0.264697
rs3767844:M00355_2.00__PAX3	rs3767844	rs3767844:A:G	M00355_2.00__PAX3	0	0.833823	0.365619	0.304862	0.15362	0.0600895	0.00923095	-0.264697
rs1250259:M00355_2.00__PAX3	rs1250259	rs1250259:A:G	M00355_2.00__PAX3	0	1.00677	0.365619	0.368095	0.185484	0.0600895	0.0111456	-0.264697
rs115421711:M00355_2.00__PAX3	rs115421711	rs115421711:A:G	M00355_2.00__PAX3	0	4.52664	-1.20369	-5.44867	0.833971	-0.197826	-0.164981	-0.264697
rs116734477:M00355_2.00__PAX3	rs116734477	rs116734477:T:C	M00355_2.00__PAX3	0	1.45223	0.935417	1.35844	0.267553	0.153736	0.0411324	-0.264697
rs58198139:M00355_2.00__PAX3	rs58198139	rs58198139:T:C	M00355_2.00__PAX3	0	2.38309	-1.15378	-2.74956	0.439052	-0.189623	-0.0832545	-0.264697
rs4719853:M00355_2.00__PAX3	rs4719853	rs4719853:T:C	M00355_2.00__PAX3	0	3.01721	-1.36381	-4.1149	0.555879	-0.224142	-0.124596	-0.264697
rs10107182:M00355_2.00__PAX3	rs10107182	rs10107182:T:C	M00355_2.00__PAX3	0	0.975121	0.475565	0.463734	0.179652	0.078159	0.0140415	-0.264697
rs4457349:M00355_2.00__PAX3	rs4457349	rs4457349:A:G	M00355_2.00__PAX3	0	3.14878	0.635514	2.00109	0.580119	0.104447	0.0605915	-0.264697
rs4149309:M00355_2.00__PAX3	rs4149309	rs4149309:A:G	M00355_2.00__PAX3	0	1.90768	-1.36381	-2.60171	0.351464	-0.224142	-0.0787777	-0.264697
rs76895963:M00355_2.00__PAX3	rs76895963	rs76895963:T:C	M00355_2.00__PAX3	0	2.1574	-1.15378	-2.48916	0.397471	-0.189623	-0.0753697	-0.264697
rs11149612:M00355_2.00__PAX3	rs11149612	rs11149612:T:C	M00355_2.00__PAX3	0	1.86896	-1.20369	-2.24965	0.34433	-0.197826	-0.0681174	-0.264697
rs704:M00355_2.00__PAX3	rs704	rs704:A:G	M00355_2.00__PAX3	0	2.50464	-1.36381	-3.41585	0.461445	-0.224142	-0.103429	-0.264697
rs62084210:M00355_2.00__PAX3	rs62084210	rs62084210:A:G	M00355_2.00__PAX3	0	0.743738	0.465579	0.346268	0.137023	0.0765178	0.0104847	-0.264697
rs77542162:M00355_2.00__PAX3	rs77542162	rs77542162:A:G	M00355_2.00__PAX3	0	1.45622	-1.14394	-1.66584	0.268289	-0.188007	-0.0504402	-0.264697
rs402348:M00355_2.00__PAX3	rs402348	rs402348:T:C	M00355_2.00__PAX3	0	0.481067	-1.15378	-0.555045	0.0886299	-0.189623	-0.0168063	-0.264697
rs429358:M00355_2.00__PAX3	rs429358	rs429358:T:C	M00355_2.00__PAX3	0	0.990877	0.475565	0.471226	0.182555	0.078159	0.0142683	-0.264697
19_57460078_A_G:M00355_2.00__PAX3	19_57460078_A_G	19_57460078_A_G:A:G	M00355_2.00__PAX3	0	0.565356	0.465579	0.263218	0.104159	0.0765178	0.00797001	-0.264697
rs35081008:M00355_2.00__PAX3	rs35081008	rs35081008:T:C	M00355_2.00__PAX3	0	1.30191	0.935417	1.21783	0.239859	0.153736	0.0368749	-0.264697
rs2618566:M00355_2.00__PAX3	rs2618566	rs2618566:T:C	M00355_2.00__PAX3	0	1.31495	0.935417	1.23003	0.242262	0.153736	0.0372442	-0.264697
rs8126001:M00355_2.00__PAX3	rs8126001	rs8126001:T:C	M00355_2.00__PAX3	0	0.655387	0.535561	0.351	0.120746	0.0880193	0.010628	-0.264697
1_45964766_T_C:M00356_2.00__PAX3	1_45964766_T_C	1_45964766_T_C:T:C	M00356_2.00__PAX3	0	1.36214	1.7902	2.43851	0.160849	0.225801	0.0363198	-0.264697
rs4390169:M00356_2.00__PAX3	rs4390169	rs4390169:A:G	M00356_2.00__PAX3	0	2.23269	-0.479027	-1.06952	0.263648	-0.0604205	-0.0159297	-0.264697
rs1434282:M00356_2.00__PAX3	rs1434282	rs1434282:T:C	M00356_2.00__PAX3	0	1.60704	1.7902	2.87693	0.189768	0.225801	0.0428498	-0.264697
rs3767844:M00356_2.00__PAX3	rs3767844	rs3767844:A:G	M00356_2.00__PAX3	0	3.62353	-1.41787	-5.1377	0.427885	-0.178839	-0.0765223	-0.264697
rs1250259:M00356_2.00__PAX3	rs1250259	rs1250259:A:G	M00356_2.00__PAX3	0	3.25676	1.46757	4.77953	0.384575	0.185107	0.0711876	-0.264697
rs115421711:M00356_2.00__PAX3	rs115421711	rs115421711:A:G	M00356_2.00__PAX3	0	2.99906	0.365619	1.09651	0.354145	0.0461162	0.0163318	-0.264697
rs76895963:M00356_2.00__PAX3	rs76895963	rs76895963:T:C	M00356_2.00__PAX3	0	2.16404	1.7902	3.87407	0.255542	0.225801	0.0577015	-0.264697
rs11149612:M00356_2.00__PAX3	rs11149612	rs11149612:T:C	M00356_2.00__PAX3	0	4.0215	-1.62422	-6.53179	0.474879	-0.204866	-0.0972864	-0.264697
rs704:M00356_2.00__PAX3	rs704	rs704:A:G	M00356_2.00__PAX3	0	2.85615	-1.84687	-5.27493	0.33727	-0.232948	-0.0785663	-0.264697
rs62084210:M00356_2.00__PAX3	rs62084210	rs62084210:A:G	M00356_2.00__PAX3	0	3.49538	-0.32923	-1.15078	0.412752	-0.0415264	-0.0171401	-0.264697
rs77542162:M00356_2.00__PAX3	rs77542162	rs77542162:A:G	M00356_2.00__PAX3	0	1.16574	-5.76761	-6.72353	0.137656	-0.727478	-0.100142	-0.264697
rs429358:M00356_2.00__PAX3	rs429358	rs429358:T:C	M00356_2.00__PAX3	0	3.25027	1.7902	5.81864	0.383809	0.225801	0.0866645	-0.264697
19_57460078_A_G:M00356_2.00__PAX3	19_57460078_A_G	19_57460078_A_G:A:G	M00356_2.00__PAX3	0	5.63908	-1.84687	-10.4146	0.665892	-0.232948	-0.155118	-0.264697
1_45964766_T_C:M00357_2.00__PAX3	1_45964766_T_C	1_45964766_T_C:T:C	M00357_2.00__PAX3	0	2.71677	0.435591	1.1834	0.535218	0.0596791	0.0319413	-0.264697
rs4390169:M00357_2.00__PAX3	rs4390169	rs4390169:A:G	M00357_2.00__PAX3	0	1.3431	0.915419	1.2295	0.264597	0.125419	0.0331854	-0.264697
rs1434282:M00357_2.00__PAX3	rs1434282	rs1434282:T:C	M00357_2.00__PAX3	0	2.981	0.555541	1.65607	0.587271	0.0761131	0.044699	-0.264697
rs3767844:M00357_2.00__PAX3	rs3767844	rs3767844:A:G	M00357_2.00__PAX3	0	1.00179	0.435591	0.436373	0.197358	0.0596791	0.0117782	-0.264697
rs1250259:M00357_2.00__PAX3	rs1250259	rs1250259:A:G	M00357_2.00__PAX3	0	1.30467	0.435591	0.568304	0.257027	0.0596791	0.0153391	-0.264697
rs115421711:M00357_2.00__PAX3	rs115421711	rs115421711:A:G	M00357_2.00__PAX3	0	4.22482	-1.09375	-4.62091	0.83231	-0.149852	-0.124723	-0.264697
rs116734477:M00357_2.00__PAX3	rs116734477	rs116734477:T:C	M00357_2.00__PAX3	0	1.56426	-1.09375	-1.71092	0.308168	-0.149852	-0.0461795	-0.264697
rs58198139:M00357_2.00__PAX3	rs58198139	rs58198139:T:C	M00357_2.00__PAX3	0	2.44111	-0.973857	-2.3773	0.480911	-0.133425	-0.0641658	-0.264697
rs4719853:M00357_2.00__PAX3	rs4719853	rs4719853:T:C	M00357_2.00__PAX3	0	3.00525	-1.08396	-3.25757	0.592048	-0.14851	-0.0879253	-0.264697
rs10107182:M00357_2.00__PAX3	rs10107182	rs10107182:T:C	M00357_2.00__PAX3	0	1.23304	0.445581	0.54942	0.242915	0.0610479	0.0148294	-0.264697
rs4457349:M00357_2.00__PAX3	rs4457349	rs4457349:A:G	M00357_2.00__PAX3	0	3.00687	0.61552	1.85079	0.592369	0.0843307	0.0499549	-0.264697
rs4149309:M00357_2.00__PAX3	rs4149309	rs4149309:A:G	M00357_2.00__PAX3	0	1.94571	-1.08396	-2.10907	0.383315	-0.14851	-0.0569262	-0.264697
rs76895963:M00357_2.00__PAX3	rs76895963	rs76895963:T:C	M00357_2.00__PAX3	0	2.17544	-0.973857	-2.11857	0.428573	-0.133425	-0.0571825	-0.264697
rs11149612:M00357_2.00__PAX3	rs11149612	rs11149612:T:C	M00357_2.00__PAX3	0	2.05689	-1.09375	-2.24973	0.405217	-0.149852	-0.0607226	-0.264697
rs704:M00357_2.00__PAX3	rs704	rs704:A:G	M00357_2.00__PAX3	0	2.54269	-1.08396	-2.75617	0.500922	-0.14851	-0.0743921	-0.264697
rs62084210:M00357_2.00__PAX3	rs62084210	rs62084210:A:G	M00357_2.00__PAX3	0	1.08161	0.455583	0.492765	0.213083	0.0624182	0.0133003	-0.264697
rs77542162:M00357_2.00__PAX3	rs77542162	rs77542162:A:G	M00357_2.00__PAX3	0	1.60874	0.355622	0.572103	0.316929	0.0487228	0.0154417	-0.264697
rs402348:M00357_2.00__PAX3	rs402348	rs402348:T:C	M00357_2.00__PAX3	0	0.888901	-0.973857	-0.865663	0.175118	-0.133425	-0.0233652	-0.264697
rs429358:M00357_2.00__PAX3	rs429358	rs429358:T:C	M00357_2.00__PAX3	0	1.31877	0.445581	0.587618	0.259804	0.0610479	0.0158604	-0.264697
19_57460078_A_G:M00357_2.00__PAX3	19_57460078_A_G	19_57460078_A_G:A:G	M00357_2.00__PAX3	0	0.963204	0.455583	0.43882	0.189756	0.0624182	0.0118442	-0.264697
rs35081008:M00357_2.00__PAX3	rs35081008	rs35081008:T:C	M00357_2.00__PAX3	0	1.55459	-0.934037	-1.45205	0.306262	-0.12797	-0.0391923	-0.264697
rs2618566:M00357_2.00__PAX3	rs2618566	rs2618566:T:C	M00357_2.00__PAX3	0	1.62852	0.425591	0.693083	0.320826	0.0583091	0.0187071	-0.264697
rs8126001:M00357_2.00__PAX3	rs8126001	rs8126001:T:C	M00357_2.00__PAX3	0	1.00322	0.475581	0.477114	0.19764	0.065158	0.0128778	-0.264697
1_45964766_T_C:M00358_2.00__PAX3	1_45964766_T_C	1_45964766_T_C:T:C	M00358_2.00__PAX3	0	2.22605	0.52555	1.1699	0.595897	0.144975	0.0863901	-0.264697
rs4390169:M00358_2.00__PAX3	rs4390169	rs4390169:A:G	M00358_2.00__PAX3	0	1.4735	0.52555	0.774396	0.394445	0.144975	0.0571846	-0.264697
rs1434282:M00358_2.00__PAX3	rs1434282	rs1434282:T:C	M00358_2.00__PAX3	0	2.68597	0.53555	1.43847	0.719014	0.147733	0.106222	-0.264697
rs3767844:M00358_2.00__PAX3	rs3767844	rs3767844:A:G	M00358_2.00__PAX3	0	0.966731	0.52555	0.508065	0.258787	0.144975	0.0375176	-0.264697
rs1250259:M00358_2.00__PAX3	rs1250259	rs1250259:A:G	M00358_2.00__PAX3	0	1.24373	0.52555	0.653644	0.332939	0.144975	0.0482677	-0.264697
rs115421711:M00358_2.00__PAX3	rs115421711	rs115421711:A:G	M00358_2.00__PAX3	0	3.14008	-0.294156	-0.923673	0.840579	-0.0811438	-0.0682078	-0.264697
rs116734477:M00358_2.00__PAX3	rs116734477	rs116734477:T:C	M00358_2.00__PAX3	0	1.31921	-0.294156	-0.388054	0.353144	-0.0811438	-0.0286554	-0.264697
rs58198139:M00358_2.00__PAX3	rs58198139	rs58198139:T:C	M00358_2.00__PAX3	0	3.11148	-0.843911	-2.62581	0.832922	-0.232796	-0.193901	-0.264697
rs4719853:M00358_2.00__PAX3	rs4719853	rs4719853:T:C	M00358_2.00__PAX3	0	1.83477	-0.874053	-1.60369	0.491157	-0.241111	-0.118423	-0.264697
rs10107182:M00358_2.00__PAX3	rs10107182	rs10107182:T:C	M00358_2.00__PAX3	0	1.10804	0.0957666	0.106113	0.296614	0.0264175	0.00783581	-0.264697
rs4457349:M00358_2.00__PAX3	rs4457349	rs4457349:A:G	M00358_2.00__PAX3	0	3.30152	0.535552	1.76814	0.883794	0.147734	0.130566	-0.264697
rs4149309:M00358_2.00__PAX3	rs4149309	rs4149309:A:G	M00358_2.00__PAX3	0	2.31619	-0.874053	-2.02447	0.620028	-0.241111	-0.149495	-0.264697
rs76895963:M00358_2.00__PAX3	rs76895963	rs76895963:T:C	M00358_2.00__PAX3	0	2.08036	-0.843911	-1.75564	0.556897	-0.232796	-0.129643	-0.264697
rs11149612:M00358_2.00__PAX3	rs11149612	rs11149612:T:C	M00358_2.00__PAX3	0	1.06636	-0.294156	-0.313675	0.285456	-0.0811438	-0.023163	-0.264697
rs704:M00358_2.00__PAX3	rs704	rs704:A:G	M00358_2.00__PAX3	0	2.09776	-0.62414	-1.3093	0.561555	-0.172171	-0.0966837	-0.264697
rs62084210:M00358_2.00__PAX3	rs62084210	rs62084210:A:G	M00358_2.00__PAX3	0	1.15647	0.515563	0.596231	0.309578	0.14222	0.0440281	-0.264697
rs77542162:M00358_2.00__PAX3	rs77542162	rs77542162:A:G	M00358_2.00__PAX3	0	1.51781	0.455589	0.691499	0.406308	0.125676	0.0510631	-0.264697
rs402348:M00358_2.00__PAX3	rs402348	rs402348:T:C	M00358_2.00__PAX3	0	1.76334	-0.843911	-1.4881	0.472034	-0.232796	-0.109887	-0.264697
rs429358:M00358_2.00__PAX3	rs429358	rs429358:T:C	M00358_2.00__PAX3	0	1.36371	0.0957666	0.130598	0.365055	0.0264175	0.00964386	-0.264697
19_57460078_A_G:M00358_2.00__PAX3	19_57460078_A_G	19_57460078_A_G:A:G	M00358_2.00__PAX3	0	1.65776	0.515563	0.85468	0.443771	0.14222	0.063113	-0.264697
rs35081008:M00358_2.00__PAX3	rs35081008	rs35081008:T:C	M00358_2.00__PAX3	0	1.26369	-0.62414	-0.78872	0.338281	-0.172171	-0.0582423	-0.264697
rs2618566:M00358_2.00__PAX3	rs2618566	rs2618566:T:C	M00358_2.00__PAX3	0	1.57782	-0.294156	-0.464124	0.422371	-0.0811438	-0.0342728	-0.264697
rs8126001:M00358_2.00__PAX3	rs8126001	rs8126001:T:C	M00358_2.00__PAX3	0	0.828163	0.515563	0.42697	0.221693	0.14222	0.0315292	-0.264697
rs115421711:M00359_2.00__PAX3	rs115421711	rs115421711:A:G	M00359_2.00__PAX3	0	6.93079	-8.23091	-57.0467	0.87014	-0.953421	-0.82961	-0.264697
rs4719853:M00359_2.00__PAX3	rs4719853	rs4719853:T:C	M00359_2.00__PAX3	0	3.70098	-8.26741	-30.5975	0.464647	-0.957649	-0.444969	-0.264697
1_45964766_T_C:M00360_2.00__POU4F3	1_45964766_T_C	1_45964766_T_C:T:C	M00360_2.00__POU4F3	0.03	1.82338	-0.943915	-1.72112	0.479707	-0.52758	-0.253084	-0.207093
rs4390169:M00360_2.00__POU4F3	rs4390169	rs4390169:A:G	M00360_2.00__POU4F3	0.03	0.75376	-0.943915	-0.711485	0.198304	-0.52758	-0.104621	-0.207093
rs1434282:M00360_2.00__POU4F3	rs1434282	rs1434282:T:C	M00360_2.00__POU4F3	0.03	0.462491	-0.943915	-0.436552	0.121675	-0.52758	-0.0641933	-0.207093
rs3767844:M00360_2.00__POU4F3	rs3767844	rs3767844:A:G	M00360_2.00__POU4F3	0.03	1.86175	0.0357949	0.066641	0.4898	0.0200067	0.00979929	-0.207093
rs1250259:M00360_2.00__POU4F3	rs1250259	rs1250259:A:G	M00360_2.00__POU4F3	0.03	1.93904	-0.684013	-1.32633	0.510135	-0.382313	-0.195031	-0.207093
rs115421711:M00360_2.00__POU4F3	rs115421711	rs115421711:A:G	M00360_2.00__POU4F3	0.03	1.29621	-0.304099	-0.394176	0.341014	-0.169969	-0.057962	-0.207093
rs116734477:M00360_2.00__POU4F3	rs116734477	rs116734477:T:C	M00360_2.00__POU4F3	0.03	3.22547	-0.304099	-0.980864	0.848578	-0.169969	-0.144232	-0.207093
rs58198139:M00360_2.00__POU4F3	rs58198139	rs58198139:T:C	M00360_2.00__POU4F3	0.03	0.417923	1.08537	0.453603	0.10995	0.606644	0.0667004	-0.207093
rs4719853:M00360_2.00__POU4F3	rs4719853	rs4719853:T:C	M00360_2.00__POU4F3	0.03	1.55192	-0.913911	-1.41832	0.408289	-0.51081	-0.208558	-0.207093
rs10107182:M00360_2.00__POU4F3	rs10107182	rs10107182:T:C	M00360_2.00__POU4F3	0.03	1.07359	-0.943915	-1.01337	0.282445	-0.52758	-0.149013	-0.207093
rs4457349:M00360_2.00__POU4F3	rs4457349	rs4457349:A:G	M00360_2.00__POU4F3	0.03	1.06351	0.0357949	0.0380681	0.279794	0.0200067	0.00559776	-0.207093
rs4149309:M00360_2.00__POU4F3	rs4149309	rs4149309:A:G	M00360_2.00__POU4F3	0.03	2.00746	-0.534049	-1.07208	0.528136	-0.298494	-0.157645	-0.207093
rs76895963:M00360_2.00__POU4F3	rs76895963	rs76895963:T:C	M00360_2.00__POU4F3	0.03	1.4918	-0.5737	-0.855844	0.392471	-0.320657	-0.125848	-0.207093
rs11149612:M00360_2.00__POU4F3	rs11149612	rs11149612:T:C	M00360_2.00__POU4F3	0.03	2.40315	1.08537	2.60832	0.632236	0.606644	0.383543	-0.207093
rs704:M00360_2.00__POU4F3	rs704	rs704:A:G	M00360_2.00__POU4F3	0.03	1.1935	-0.943915	-1.12656	0.313994	-0.52758	-0.165657	-0.207093
rs62084210:M00360_2.00__POU4F3	rs62084210	rs62084210:A:G	M00360_2.00__POU4F3	0.03	1.48199	0.0357949	0.0530478	0.389892	0.0200067	0.00780047	-0.207093
rs77542162:M00360_2.00__POU4F3	rs77542162	rs77542162:A:G	M00360_2.00__POU4F3	0.03	1.27351	-0.943915	-1.20208	0.335042	-0.52758	-0.176762	-0.207093
rs402348:M00360_2.00__POU4F3	rs402348	rs402348:T:C	M00360_2.00__POU4F3	0.03	1.0451	0.0357949	0.037409	0.27495	0.0200067	0.00550085	-0.207093
rs429358:M00360_2.00__POU4F3	rs429358	rs429358:T:C	M00360_2.00__POU4F3	0.03	2.25887	-0.943915	-2.13218	0.594277	-0.52758	-0.313528	-0.207093
19_57460078_A_G:M00360_2.00__POU4F3	19_57460078_A_G	19_57460078_A_G:A:G	M00360_2.00__POU4F3	0.03	2.76291	1.46513	4.04801	0.726884	0.818899	0.595244	-0.207093
rs35081008:M00360_2.00__POU4F3	rs35081008	rs35081008:T:C	M00360_2.00__POU4F3	0.03	1.61344	-0.534049	-0.861656	0.424474	-0.298494	-0.126703	-0.207093
rs2618566:M00360_2.00__POU4F3	rs2618566	rs2618566:T:C	M00360_2.00__POU4F3	0.03	0.719445	-0.5737	-0.412746	0.189276	-0.320657	-0.0606926	-0.207093
rs8126001:M00360_2.00__POU4F3	rs8126001	rs8126001:T:C	M00360_2.00__POU4F3	0.03	1.44352	-0.534049	-0.77091	0.37977	-0.298494	-0.113359	-0.207093
1_45964766_T_C:M00361_2.00__POU4F3	1_45964766_T_C	1_45964766_T_C:T:C	M00361_2.00__POU4F3	0.03	0.810775	-2.40251	-1.94789	0.162291	-0.692518	-0.112389	-0.207093
rs1434282:M00361_2.00__POU4F3	rs1434282	rs1434282:T:C	M00361_2.00__POU4F3	0.03	0.255658	-2.33281	-0.596402	0.0511746	-0.672428	-0.0344112	-0.207093
rs3767844:M00361_2.00__POU4F3	rs3767844	rs3767844:A:G	M00361_2.00__POU4F3	0.03	1.3086	-0.213763	-0.27973	0.261939	-0.0616169	-0.0161399	-0.207093
rs115421711:M00361_2.00__POU4F3	rs115421711	rs115421711:A:G	M00361_2.00__POU4F3	0.03	2.33295	-0.643937	-1.50228	0.466982	-0.185614	-0.0866782	-0.207093
rs116734477:M00361_2.00__POU4F3	rs116734477	rs116734477:T:C	M00361_2.00__POU4F3	0.03	4.90157	-0.643937	-3.1563	0.981136	-0.185614	-0.182112	-0.207093
rs4719853:M00361_2.00__POU4F3	rs4719853	rs4719853:T:C	M00361_2.00__POU4F3	0.03	1.89888	-2.33281	-4.42972	0.380094	-0.672428	-0.255586	-0.207093
rs4457349:M00361_2.00__POU4F3	rs4457349	rs4457349:A:G	M00361_2.00__POU4F3	0.03	0.256131	-2.33281	-0.597505	0.0512692	-0.672428	-0.0344748	-0.207093
rs4149309:M00361_2.00__POU4F3	rs4149309	rs4149309:A:G	M00361_2.00__POU4F3	0.03	1.92482	-1.13385	-2.18246	0.385287	-0.32683	-0.125923	-0.207093
rs76895963:M00361_2.00__POU4F3	rs76895963	rs76895963:T:C	M00361_2.00__POU4F3	0.03	1.19529	-1.02303	-1.22281	0.239258	-0.294886	-0.0705538	-0.207093
rs704:M00361_2.00__POU4F3	rs704	rs704:A:G	M00361_2.00__POU4F3	0.03	1.51578	-2.40251	-3.64166	0.303409	-0.692518	-0.210116	-0.207093
rs62084210:M00361_2.00__POU4F3	rs62084210	rs62084210:A:G	M00361_2.00__POU4F3	0.03	1.19294	-0.253519	-0.302432	0.238787	-0.0730765	-0.0174497	-0.207093
rs429358:M00361_2.00__POU4F3	rs429358	rs429358:T:C	M00361_2.00__POU4F3	0.03	0.152567	-2.40251	-0.366542	0.0305389	-0.692518	-0.0211487	-0.207093
19_57460078_A_G:M00361_2.00__POU4F3	19_57460078_A_G	19_57460078_A_G:A:G	M00361_2.00__POU4F3	0.03	1.21672	1.36495	1.66076	0.243548	0.393445	0.0958227	-0.207093
1_45964766_T_C:M00363_2.00__POU6F2	1_45964766_T_C	1_45964766_T_C:T:C	M00363_2.00__POU6F2	0	1.58558	0.295668	0.468806	0.341815	0.0377787	0.0129133	-0.263773
rs4390169:M00363_2.00__POU6F2	rs4390169	rs4390169:A:G	M00363_2.00__POU6F2	0	0.920018	-1.15388	-1.06159	0.198334	-0.147436	-0.0292416	-0.263773
rs1434282:M00363_2.00__POU6F2	rs1434282	rs1434282:T:C	M00363_2.00__POU6F2	0	2.67369	0.865416	2.31385	0.576384	0.110578	0.0637353	-0.263773
rs3767844:M00363_2.00__POU6F2	rs3767844	rs3767844:A:G	M00363_2.00__POU6F2	0	1.11421	0.325635	0.362824	0.240197	0.0416078	0.00999404	-0.263773
rs1250259:M00363_2.00__POU6F2	rs1250259	rs1250259:A:G	M00363_2.00__POU6F2	0	1.18601	-1.02387	-1.21432	0.255676	-0.130824	-0.0334485	-0.263773
rs115421711:M00363_2.00__POU6F2	rs115421711	rs115421711:A:G	M00363_2.00__POU6F2	0	3.22775	-1.15388	-3.72443	0.695827	-0.147436	-0.10259	-0.263773
rs116734477:M00363_2.00__POU6F2	rs116734477	rs116734477:T:C	M00363_2.00__POU6F2	0	1.55835	0.535549	0.834575	0.335945	0.0684293	0.0229885	-0.263773
rs58198139:M00363_2.00__POU6F2	rs58198139	rs58198139:T:C	M00363_2.00__POU6F2	0	2.74364	0.575523	1.57903	0.591465	0.0735369	0.0434945	-0.263773
rs4719853:M00363_2.00__POU6F2	rs4719853	rs4719853:T:C	M00363_2.00__POU6F2	0	2.45373	-1.02387	-2.5123	0.528967	-0.130824	-0.0692016	-0.263773
rs10107182:M00363_2.00__POU6F2	rs10107182	rs10107182:T:C	M00363_2.00__POU6F2	0	1.01419	-1.15388	-1.17025	0.218636	-0.147436	-0.0322348	-0.263773
rs4457349:M00363_2.00__POU6F2	rs4457349	rs4457349:A:G	M00363_2.00__POU6F2	0	0.534493	0.675507	0.361054	0.115224	0.0863123	0.00994527	-0.263773
rs4149309:M00363_2.00__POU6F2	rs4149309	rs4149309:A:G	M00363_2.00__POU6F2	0	1.02006	0.325635	0.332166	0.2199	0.0416078	0.00914956	-0.263773
rs76895963:M00363_2.00__POU6F2	rs76895963	rs76895963:T:C	M00363_2.00__POU6F2	0	2.50375	-0.963997	-2.41361	0.53975	-0.123174	-0.0664831	-0.263773
rs11149612:M00363_2.00__POU6F2	rs11149612	rs11149612:T:C	M00363_2.00__POU6F2	0	1.53999	-0.963997	-1.48455	0.331986	-0.123174	-0.040892	-0.263773
rs704:M00363_2.00__POU6F2	rs704	rs704:A:G	M00363_2.00__POU6F2	0	1.25593	-1.02387	-1.28591	0.27075	-0.130824	-0.0354206	-0.263773
rs62084210:M00363_2.00__POU6F2	rs62084210	rs62084210:A:G	M00363_2.00__POU6F2	0	2.5837	0.755316	1.95151	0.556986	0.0965099	0.0537547	-0.263773
rs77542162:M00363_2.00__POU6F2	rs77542162	rs77542162:A:G	M00363_2.00__POU6F2	0	3.02506	-1.02387	-3.09727	0.652132	-0.130824	-0.0853146	-0.263773
rs402348:M00363_2.00__POU6F2	rs402348	rs402348:T:C	M00363_2.00__POU6F2	0	1.497	-1.15388	-1.72736	0.322719	-0.147436	-0.0475804	-0.263773
rs429358:M00363_2.00__POU6F2	rs429358	rs429358:T:C	M00363_2.00__POU6F2	0	1.10715	-1.15388	-1.27751	0.238675	-0.147436	-0.0351893	-0.263773
19_57460078_A_G:M00363_2.00__POU6F2	19_57460078_A_G	19_57460078_A_G:A:G	M00363_2.00__POU6F2	0	1.66557	0.755316	1.25803	0.359057	0.0965099	0.0346526	-0.263773
rs35081008:M00363_2.00__POU6F2	rs35081008	rs35081008:T:C	M00363_2.00__POU6F2	0	1.30572	-0.0342165	-0.0446771	0.281482	-0.00437199	-0.00123064	-0.263773
rs2618566:M00363_2.00__POU6F2	rs2618566	rs2618566:T:C	M00363_2.00__POU6F2	0	1.1759	0.675507	0.79433	0.253497	0.0863123	0.0218799	-0.263773
rs8126001:M00363_2.00__POU6F2	rs8126001	rs8126001:T:C	M00363_2.00__POU6F2	0	1.03564	-0.0342165	-0.0354361	0.22326	-0.00437199	-0.000976091	-0.263773
1_45964766_T_C:M00364_2.00__POU3F4	1_45964766_T_C	1_45964766_T_C:T:C	M00364_2.00__POU3F4	0	2.34157	-0.993958	-2.32742	0.749178	-0.466045	-0.349151	-0.365409
rs4390169:M00364_2.00__POU3F4	rs4390169	rs4390169:A:G	M00364_2.00__POU3F4	0	0.772295	-0.993958	-0.767629	0.247094	-0.466045	-0.115157	-0.365409
rs1434282:M00364_2.00__POU3F4	rs1434282	rs1434282:T:C	M00364_2.00__POU3F4	0	1.02626	1.00531	1.03172	0.328351	0.471369	0.154774	-0.365409
rs3767844:M00364_2.00__POU3F4	rs3767844	rs3767844:A:G	M00364_2.00__POU3F4	0	1.4504	0.105749	0.153379	0.464052	0.0495836	0.0230094	-0.365409
rs1250259:M00364_2.00__POU3F4	rs1250259	rs1250259:A:G	M00364_2.00__POU3F4	0	1.17781	-0.893684	-1.05259	0.376837	-0.419029	-0.157906	-0.365409
rs115421711:M00364_2.00__POU3F4	rs115421711	rs115421711:A:G	M00364_2.00__POU3F4	0	2.46431	-0.144204	-0.355364	0.788451	-0.067614	-0.0533103	-0.365409
rs116734477:M00364_2.00__POU3F4	rs116734477	rs116734477:T:C	M00364_2.00__POU3F4	0	2.80414	-0.144204	-0.404367	0.897176	-0.067614	-0.0606617	-0.365409
rs58198139:M00364_2.00__POU3F4	rs58198139	rs58198139:T:C	M00364_2.00__POU3F4	0	0.360772	-0.933747	-0.33687	0.115428	-0.437813	-0.050536	-0.365409
rs4719853:M00364_2.00__POU3F4	rs4719853	rs4719853:T:C	M00364_2.00__POU3F4	0	2.40007	-1.27372	-3.05701	0.767895	-0.597218	-0.458601	-0.365409
rs10107182:M00364_2.00__POU3F4	rs10107182	rs10107182:T:C	M00364_2.00__POU3F4	0	0.752333	-0.993958	-0.747788	0.240707	-0.466045	-0.11218	-0.365409
rs4457349:M00364_2.00__POU3F4	rs4457349	rs4457349:A:G	M00364_2.00__POU3F4	0	0.762221	0.105749	0.0806045	0.243871	0.0495836	0.012092	-0.365409
rs4149309:M00364_2.00__POU3F4	rs4149309	rs4149309:A:G	M00364_2.00__POU3F4	0	1.47193	0.0857143	0.126165	0.470939	0.0401895	0.0189268	-0.365409
rs76895963:M00364_2.00__POU3F4	rs76895963	rs76895963:T:C	M00364_2.00__POU3F4	0	1.96014	-0.933747	-1.83027	0.627141	-0.437813	-0.274571	-0.365409
rs11149612:M00364_2.00__POU3F4	rs11149612	rs11149612:T:C	M00364_2.00__POU3F4	0	1.31206	0.72547	0.95186	0.41979	0.340157	0.142794	-0.365409
rs704:M00364_2.00__POU3F4	rs704	rs704:A:G	M00364_2.00__POU3F4	0	1.21219	-0.993958	-1.20487	0.387838	-0.466045	-0.18075	-0.365409
rs62084210:M00364_2.00__POU3F4	rs62084210	rs62084210:A:G	M00364_2.00__POU3F4	0	1.17056	0.105749	0.123786	0.374517	0.0495836	0.0185699	-0.365409
rs77542162:M00364_2.00__POU3F4	rs77542162	rs77542162:A:G	M00364_2.00__POU3F4	0	1.31212	-0.993958	-1.30419	0.419809	-0.466045	-0.19565	-0.365409
rs402348:M00364_2.00__POU3F4	rs402348	rs402348:T:C	M00364_2.00__POU3F4	0	0.214206	-0.993958	-0.212912	0.0685346	-0.466045	-0.0319402	-0.365409
rs429358:M00364_2.00__POU3F4	rs429358	rs429358:T:C	M00364_2.00__POU3F4	0	1.15785	-0.993958	-1.15085	0.370451	-0.466045	-0.172647	-0.365409
19_57460078_A_G:M00364_2.00__POU3F4	19_57460078_A_G	19_57460078_A_G:A:G	M00364_2.00__POU3F4	0	1.39777	0.72547	1.01404	0.447214	0.340157	0.152123	-0.365409
rs35081008:M00364_2.00__POU3F4	rs35081008	rs35081008:T:C	M00364_2.00__POU3F4	0	0.877864	0.0857143	0.0752455	0.28087	0.0401895	0.011288	-0.365409
rs2618566:M00364_2.00__POU3F4	rs2618566	rs2618566:T:C	M00364_2.00__POU3F4	0	0.553776	1.00531	0.556718	0.177179	0.471369	0.0835168	-0.365409
rs8126001:M00364_2.00__POU3F4	rs8126001	rs8126001:T:C	M00364_2.00__POU3F4	0	1.06785	0.0857143	0.0915298	0.341655	0.0401895	0.013731	-0.365409
1_45964766_T_C:M00365_2.00__POU3F4	1_45964766_T_C	1_45964766_T_C:T:C	M00365_2.00__POU3F4	0	2.1045	-1.00389	-2.11269	0.584202	-0.493869	-0.288519	-0.365409
rs4390169:M00365_2.00__POU3F4	rs4390169	rs4390169:A:G	M00365_2.00__POU3F4	0	0.545168	-1.00389	-0.547288	0.151337	-0.493869	-0.0747404	-0.365409
rs1434282:M00365_2.00__POU3F4	rs1434282	rs1434282:T:C	M00365_2.00__POU3F4	0	0.729127	1.34518	0.980808	0.202403	0.66177	0.133944	-0.365409
rs3767844:M00365_2.00__POU3F4	rs3767844	rs3767844:A:G	M00365_2.00__POU3F4	0	1.89299	0.0557809	0.105593	0.525487	0.0274417	0.0144203	-0.365409
rs1250259:M00365_2.00__POU3F4	rs1250259	rs1250259:A:G	M00365_2.00__POU3F4	0	1.24086	-0.813895	-1.00993	0.344458	-0.4004	-0.137921	-0.365409
rs115421711:M00365_2.00__POU3F4	rs115421711	rs115421711:A:G	M00365_2.00__POU3F4	0	1.55738	-0.254132	-0.39578	0.432323	-0.125022	-0.0540497	-0.365409
rs116734477:M00365_2.00__POU3F4	rs116734477	rs116734477:T:C	M00365_2.00__POU3F4	0	3.06678	-0.254132	-0.779367	0.851328	-0.125022	-0.106434	-0.365409
rs58198139:M00365_2.00__POU3F4	rs58198139	rs58198139:T:C	M00365_2.00__POU3F4	0	0.809128	-1.63332	-1.32157	0.224611	-0.803523	-0.18048	-0.365409
rs4719853:M00365_2.00__POU3F4	rs4719853	rs4719853:T:C	M00365_2.00__POU3F4	0	1.82306	-1.63332	-2.97766	0.506076	-0.803523	-0.406644	-0.365409
rs10107182:M00365_2.00__POU3F4	rs10107182	rs10107182:T:C	M00365_2.00__POU3F4	0	1.0032	-0.144207	-0.144669	0.278486	-0.0709432	-0.0197567	-0.365409
rs4457349:M00365_2.00__POU3F4	rs4457349	rs4457349:A:G	M00365_2.00__POU3F4	0	1.48456	0.0557809	0.0828104	0.41211	0.0274417	0.011309	-0.365409
rs4149309:M00365_2.00__POU3F4	rs4149309	rs4149309:A:G	M00365_2.00__POU3F4	0	1.17933	-0.144207	-0.170066	0.327376	-0.0709432	-0.0232251	-0.365409
rs76895963:M00365_2.00__POU3F4	rs76895963	rs76895963:T:C	M00365_2.00__POU3F4	0	1.653	-0.903549	-1.49357	0.458867	-0.444506	-0.203969	-0.365409
rs11149612:M00365_2.00__POU3F4	rs11149612	rs11149612:T:C	M00365_2.00__POU3F4	0	1.95464	0.98541	1.92612	0.5426	0.484778	0.26304	-0.365409
rs704:M00365_2.00__POU3F4	rs704	rs704:A:G	M00365_2.00__POU3F4	0	1.40471	-1.00389	-1.41017	0.389942	-0.493869	-0.19258	-0.365409
rs62084210:M00365_2.00__POU3F4	rs62084210	rs62084210:A:G	M00365_2.00__POU3F4	0	1.53322	0.0557809	0.0855243	0.425615	0.0274417	0.0116796	-0.365409
rs77542162:M00365_2.00__POU3F4	rs77542162	rs77542162:A:G	M00365_2.00__POU3F4	0	1.32484	-1.00389	-1.32999	0.367771	-0.493869	-0.181631	-0.365409
rs402348:M00365_2.00__POU3F4	rs402348	rs402348:T:C	M00365_2.00__POU3F4	0	0.576948	-1.00389	-0.579192	0.160159	-0.493869	-0.0790974	-0.365409
rs429358:M00365_2.00__POU3F4	rs429358	rs429358:T:C	M00365_2.00__POU3F4	0	1.65065	-1.00389	-1.65707	0.458214	-0.493869	-0.226298	-0.365409
19_57460078_A_G:M00365_2.00__POU3F4	19_57460078_A_G	19_57460078_A_G:A:G	M00365_2.00__POU3F4	0	2.42429	1.34518	3.26111	0.672974	0.66177	0.445354	-0.365409
rs35081008:M00365_2.00__POU3F4	rs35081008	rs35081008:T:C	M00365_2.00__POU3F4	0	1.52467	-0.144207	-0.219868	0.423244	-0.0709432	-0.0300263	-0.365409
rs2618566:M00365_2.00__POU3F4	rs2618566	rs2618566:T:C	M00365_2.00__POU3F4	0	0.396649	1.34518	0.533565	0.110108	0.66177	0.0728664	-0.365409
rs8126001:M00365_2.00__POU3F4	rs8126001	rs8126001:T:C	M00365_2.00__POU3F4	0	0.615384	-0.144207	-0.0887424	0.170828	-0.0709432	-0.0121191	-0.365409
1_45964766_T_C:M00366_2.00__POU3F4	1_45964766_T_C	1_45964766_T_C:T:C	M00366_2.00__POU3F4	0	2.25985	-1.33371	-3.01398	0.563898	-0.566991	-0.319725	-0.365409
rs1434282:M00366_2.00__POU3F4	rs1434282	rs1434282:T:C	M00366_2.00__POU3F4	0	0.9945	1.54506	1.53657	0.248157	0.656842	0.163	-0.365409
rs3767844:M00366_2.00__POU3F4	rs3767844	rs3767844:A:G	M00366_2.00__POU3F4	0	1.9725	-0.0141646	-0.0279397	0.492196	-0.00602171	-0.00296386	-0.365409
rs1250259:M00366_2.00__POU3F4	rs1250259	rs1250259:A:G	M00366_2.00__POU3F4	0	0.786615	-0.93374	-0.734494	0.196284	-0.396954	-0.0779156	-0.365409
rs115421711:M00366_2.00__POU3F4	rs115421711	rs115421711:A:G	M00366_2.00__POU3F4	0	2.19257	-0.534023	-1.17089	0.547112	-0.227026	-0.124208	-0.365409
rs116734477:M00366_2.00__POU3F4	rs116734477	rs116734477:T:C	M00366_2.00__POU3F4	0	3.48197	-0.534023	-1.85945	0.868853	-0.227026	-0.197252	-0.365409
rs58198139:M00366_2.00__POU3F4	rs58198139	rs58198139:T:C	M00366_2.00__POU3F4	0	0.314743	-2.09295	-0.65874	0.0785375	-0.889761	-0.0698796	-0.365409
rs4719853:M00366_2.00__POU3F4	rs4719853	rs4719853:T:C	M00366_2.00__POU3F4	0	2.26829	-2.09295	-4.74742	0.566006	-0.889761	-0.50361	-0.365409
rs10107182:M00366_2.00__POU3F4	rs10107182	rs10107182:T:C	M00366_2.00__POU3F4	0	0.4811	-1.33371	-0.641648	0.120049	-0.566991	-0.0680665	-0.365409
rs4457349:M00366_2.00__POU3F4	rs4457349	rs4457349:A:G	M00366_2.00__POU3F4	0	1.12433	-0.0141646	-0.0159258	0.280554	-0.00602171	-0.00168942	-0.365409
rs4149309:M00366_2.00__POU3F4	rs4149309	rs4149309:A:G	M00366_2.00__POU3F4	0	1.68863	-1.33371	-2.25214	0.421362	-0.566991	-0.238909	-0.365409
rs76895963:M00366_2.00__POU3F4	rs76895963	rs76895963:T:C	M00366_2.00__POU3F4	0	2.04828	-1.02358	-2.09658	0.511107	-0.435148	-0.222407	-0.365409
rs11149612:M00366_2.00__POU3F4	rs11149612	rs11149612:T:C	M00366_2.00__POU3F4	0	1.20088	0.985401	1.18335	0.299655	0.418917	0.125531	-0.365409
rs704:M00366_2.00__POU3F4	rs704	rs704:A:G	M00366_2.00__POU3F4	0	1.53013	-1.33371	-2.04075	0.381811	-0.566991	-0.216484	-0.365409
rs62084210:M00366_2.00__POU3F4	rs62084210	rs62084210:A:G	M00366_2.00__POU3F4	0	1.53262	-0.962711	-1.47547	0.382434	-0.409271	-0.156519	-0.365409
rs77542162:M00366_2.00__POU3F4	rs77542162	rs77542162:A:G	M00366_2.00__POU3F4	0	1.04097	-1.33371	-1.38836	0.259753	-0.566991	-0.147278	-0.365409
rs402348:M00366_2.00__POU3F4	rs402348	rs402348:T:C	M00366_2.00__POU3F4	0	0.0830536	-1.33371	-0.110769	0.0207243	-0.566991	-0.0117505	-0.365409
rs429358:M00366_2.00__POU3F4	rs429358	rs429358:T:C	M00366_2.00__POU3F4	0	1.3863	-1.33371	-1.84892	0.345923	-0.566991	-0.196135	-0.365409
19_57460078_A_G:M00366_2.00__POU3F4	19_57460078_A_G	19_57460078_A_G:A:G	M00366_2.00__POU3F4	0	2.16979	1.54506	3.35247	0.541427	0.656842	0.355632	-0.365409
rs35081008:M00366_2.00__POU3F4	rs35081008	rs35081008:T:C	M00366_2.00__POU3F4	0	0.980356	-0.0242559	-0.0237794	0.244628	-0.0103117	-0.00252254	-0.365409
rs8126001:M00366_2.00__POU3F4	rs8126001	rs8126001:T:C	M00366_2.00__POU3F4	0	0.191155	-0.0242559	-0.00463662	0.0476987	-0.0103117	-0.000491856	-0.365409
rs1434282:M00367_2.00__NR1H4	rs1434282	rs1434282:T:C	M00367_2.00__NR1H4	3.24	2.01346	-2.39687	-4.82599	0.244436	-0.303425	-0.0741678	0.0414431
rs3767844:M00367_2.00__NR1H4	rs3767844	rs3767844:A:G	M00367_2.00__NR1H4	3.24	1.59233	0.757589	1.20633	0.19331	0.0959049	0.0185393	0.0414431
rs115421711:M00367_2.00__NR1H4	rs115421711	rs115421711:A:G	M00367_2.00__NR1H4	3.24	0.888139	-0.196353	-0.174389	0.107821	-0.0248568	-0.00268008	0.0414431
rs116734477:M00367_2.00__NR1H4	rs116734477	rs116734477:T:C	M00367_2.00__NR1H4	3.24	3.97631	-7.31717	-29.0953	0.482727	-0.926297	-0.447148	0.0414431
rs58198139:M00367_2.00__NR1H4	rs58198139	rs58198139:T:C	M00367_2.00__NR1H4	3.24	3.18078	0.805669	2.56266	0.38615	0.101991	0.039384	0.0414431
rs4719853:M00367_2.00__NR1H4	rs4719853	rs4719853:T:C	M00367_2.00__NR1H4	3.24	3.35516	-1.83602	-6.16013	0.407319	-0.232426	-0.0946714	0.0414431
rs10107182:M00367_2.00__NR1H4	rs10107182	rs10107182:T:C	M00367_2.00__NR1H4	3.24	0.934318	0.365619	0.341605	0.113427	0.0462845	0.00524992	0.0414431
rs4457349:M00367_2.00__NR1H4	rs4457349	rs4457349:A:G	M00367_2.00__NR1H4	3.24	1.84058	-1.18855	-2.18762	0.223448	-0.150461	-0.0336202	0.0414431
rs76895963:M00367_2.00__NR1H4	rs76895963	rs76895963:T:C	M00367_2.00__NR1H4	3.24	0.423174	0.760919	0.322001	0.0513737	0.0963265	0.00494864	0.0414431
rs62084210:M00367_2.00__NR1H4	rs62084210	rs62084210:A:G	M00367_2.00__NR1H4	3.24	3.21178	0.757589	2.43321	0.389913	0.0959049	0.0373946	0.0414431
19_57460078_A_G:M00367_2.00__NR1H4	19_57460078_A_G	19_57460078_A_G:A:G	M00367_2.00__NR1H4	3.24	0.337809	-7.53376	-2.54497	0.0410103	-0.953715	-0.0391122	0.0414431
1_45964766_T_C:M00368_2.00__NR1H4	1_45964766_T_C	1_45964766_T_C:T:C	M00368_2.00__NR1H4	3.24	0.572683	-0.07419	-0.0424874	0.0662955	-0.0101915	-0.000675649	0.0414431
rs4390169:M00368_2.00__NR1H4	rs4390169	rs4390169:A:G	M00368_2.00__NR1H4	3.24	2.77059	-1.36382	-3.77858	0.320731	-0.187348	-0.0600882	0.0414431
rs1434282:M00368_2.00__NR1H4	rs1434282	rs1434282:T:C	M00368_2.00__NR1H4	3.24	1.68972	-1.50848	-2.5489	0.195607	-0.207219	-0.0405335	0.0414431
rs3767844:M00368_2.00__NR1H4	rs3767844	rs3767844:A:G	M00368_2.00__NR1H4	3.24	2.27636	5.2979	12.0599	0.263518	0.727771	0.191781	0.0414431
rs1250259:M00368_2.00__NR1H4	rs1250259	rs1250259:A:G	M00368_2.00__NR1H4	3.24	1.4938	-0.0242912	-0.0362862	0.172926	-0.00333688	-0.000577035	0.0414431
rs115421711:M00368_2.00__NR1H4	rs115421711	rs115421711:A:G	M00368_2.00__NR1H4	3.24	0.168998	2.85441	0.482391	0.0195637	0.392111	0.00767114	0.0414431
rs58198139:M00368_2.00__NR1H4	rs58198139	rs58198139:T:C	M00368_2.00__NR1H4	3.24	6.72762	2.85441	19.2034	0.778809	0.392111	0.305379	0.0414431
rs4719853:M00368_2.00__NR1H4	rs4719853	rs4719853:T:C	M00368_2.00__NR1H4	3.24	3.73942	0.405604	1.51672	0.432886	0.0557177	0.0241194	0.0414431
rs10107182:M00368_2.00__NR1H4	rs10107182	rs10107182:T:C	M00368_2.00__NR1H4	3.24	1.6036	-0.289408	-0.464095	0.185638	-0.0397559	-0.0073802	0.0414431
rs4149309:M00368_2.00__NR1H4	rs4149309	rs4149309:A:G	M00368_2.00__NR1H4	3.24	2.12197	-1.36382	-2.89399	0.245646	-0.187348	-0.0460211	0.0414431
rs76895963:M00368_2.00__NR1H4	rs76895963	rs76895963:T:C	M00368_2.00__NR1H4	3.24	0.646587	2.85441	1.84563	0.0748507	0.392111	0.0293498	0.0414431
rs77542162:M00368_2.00__NR1H4	rs77542162	rs77542162:A:G	M00368_2.00__NR1H4	3.24	4.29572	-1.36382	-5.85859	0.497285	-0.187348	-0.0931652	0.0414431
rs402348:M00368_2.00__NR1H4	rs402348	rs402348:T:C	M00368_2.00__NR1H4	3.24	2.72302	2.85441	7.77262	0.315224	0.392111	0.123603	0.0414431
rs429358:M00368_2.00__NR1H4	rs429358	rs429358:T:C	M00368_2.00__NR1H4	3.24	3.21877	0.555546	1.78818	0.372614	0.0763153	0.0284362	0.0414431
19_57460078_A_G:M00368_2.00__NR1H4	19_57460078_A_G	19_57460078_A_G:A:G	M00368_2.00__NR1H4	3.24	2.37166	-1.36382	-3.23452	0.27455	-0.187348	-0.0514364	0.0414431
rs35081008:M00368_2.00__NR1H4	rs35081008	rs35081008:T:C	M00368_2.00__NR1H4	3.24	3.21877	0.785506	2.52837	0.372614	0.107905	0.0402069	0.0414431
rs8126001:M00368_2.00__NR1H4	rs8126001	rs8126001:T:C	M00368_2.00__NR1H4	3.24	4.18661	-0.0242912	-0.101698	0.484653	-0.00333688	-0.00161723	0.0414431
rs1434282:M00370_2.00__NR2E3	rs1434282	rs1434282:T:C	M00370_2.00__NR2E3	0	4.78579	-3.276	-15.6783	0.4957	-0.410611	-0.20354	-0.451035
rs3767844:M00370_2.00__NR2E3	rs3767844	rs3767844:A:G	M00370_2.00__NR2E3	0	7.04914	0.365619	2.5773	0.730132	0.0458264	0.0334593	-0.451035
rs1250259:M00370_2.00__NR2E3	rs1250259	rs1250259:A:G	M00370_2.00__NR2E3	0	1.0826	-7.61274	-8.24156	0.112133	-0.954174	-0.106994	-0.451035
rs115421711:M00370_2.00__NR2E3	rs115421711	rs115421711:A:G	M00370_2.00__NR2E3	0	0.756133	4.00724	3.03001	0.0783184	0.502264	0.0393365	-0.451035
rs116734477:M00370_2.00__NR2E3	rs116734477	rs116734477:T:C	M00370_2.00__NR2E3	0	3.38068	0.365619	1.23604	0.350163	0.0458264	0.0160467	-0.451035
rs58198139:M00370_2.00__NR2E3	rs58198139	rs58198139:T:C	M00370_2.00__NR2E3	0	4.35734	4.00724	17.4609	0.451323	0.502264	0.226683	-0.451035
rs4719853:M00370_2.00__NR2E3	rs4719853	rs4719853:T:C	M00370_2.00__NR2E3	0	1.05571	-0.539675	-0.569738	0.109347	-0.0676424	-0.00739652	-0.451035
rs4457349:M00370_2.00__NR2E3	rs4457349	rs4457349:A:G	M00370_2.00__NR2E3	0	0.207591	-1.38223	-0.286938	0.0215018	-0.173247	-0.00372512	-0.451035
rs4149309:M00370_2.00__NR2E3	rs4149309	rs4149309:A:G	M00370_2.00__NR2E3	0	3.48445	-3.16458	-11.0268	0.360911	-0.396646	-0.143154	-0.451035
rs704:M00370_2.00__NR2E3	rs704	rs704:A:G	M00370_2.00__NR2E3	0	0.116404	-7.61274	-0.886151	0.0120568	-0.954174	-0.0115043	-0.451035
rs77542162:M00370_2.00__NR2E3	rs77542162	rs77542162:A:G	M00370_2.00__NR2E3	0	1.48717	-3.276	-4.87197	0.154037	-0.410611	-0.0632494	-0.451035
rs429358:M00370_2.00__NR2E3	rs429358	rs429358:T:C	M00370_2.00__NR2E3	0	1.6638	-1.38223	-2.29975	0.172332	-0.173247	-0.029856	-0.451035
rs2618566:M00370_2.00__NR2E3	rs2618566	rs2618566:T:C	M00370_2.00__NR2E3	0	1.79632	-3.276	-5.88476	0.186059	-0.410611	-0.0763978	-0.451035
1_45964766_T_C:M00371_2.00__NR2E3	1_45964766_T_C	1_45964766_T_C:T:C	M00371_2.00__NR2E3	0	0.518045	-3.08091	-1.59605	0.0611881	-0.373249	-0.0228384	-0.451035
rs1434282:M00371_2.00__NR2E3	rs1434282	rs1434282:T:C	M00371_2.00__NR2E3	0	1.67712	0.705951	1.18397	0.198091	0.0855251	0.0169417	-0.451035
rs3767844:M00371_2.00__NR2E3	rs3767844	rs3767844:A:G	M00371_2.00__NR2E3	0	4.41085	-0.0872091	-0.384667	0.520981	-0.0105653	-0.00550431	-0.451035
rs1250259:M00371_2.00__NR2E3	rs1250259	rs1250259:A:G	M00371_2.00__NR2E3	0	0.747628	-7.8887	-5.89781	0.0883049	-0.955706	-0.0843935	-0.451035
rs115421711:M00371_2.00__NR2E3	rs115421711	rs115421711:A:G	M00371_2.00__NR2E3	0	1.35261	-0.312408	-0.422565	0.159761	-0.0378478	-0.0060466	-0.451035
rs116734477:M00371_2.00__NR2E3	rs116734477	rs116734477:T:C	M00371_2.00__NR2E3	0	2.61803	-0.416591	-1.09065	0.309224	-0.0504695	-0.0156064	-0.451035
rs58198139:M00371_2.00__NR2E3	rs58198139	rs58198139:T:C	M00371_2.00__NR2E3	0	1.15673	0.852306	0.985892	0.136626	0.103256	0.0141074	-0.451035
rs4719853:M00371_2.00__NR2E3	rs4719853	rs4719853:T:C	M00371_2.00__NR2E3	0	1.41871	-7.8887	-11.1918	0.167569	-0.955706	-0.160147	-0.451035
rs10107182:M00371_2.00__NR2E3	rs10107182	rs10107182:T:C	M00371_2.00__NR2E3	0	2.00105	0.852306	1.7055	0.236351	0.103256	0.0244046	-0.451035
rs4457349:M00371_2.00__NR2E3	rs4457349	rs4457349:A:G	M00371_2.00__NR2E3	0	3.77667	0.365619	1.38082	0.446075	0.0442943	0.0197586	-0.451035
rs4149309:M00371_2.00__NR2E3	rs4149309	rs4149309:A:G	M00371_2.00__NR2E3	0	0.1514	-1.49733	-0.226695	0.0178824	-0.181399	-0.00324385	-0.451035
rs76895963:M00371_2.00__NR2E3	rs76895963	rs76895963:T:C	M00371_2.00__NR2E3	0	0.818952	-0.674199	-0.552136	0.0967292	-0.0816783	-0.00790068	-0.451035
rs11149612:M00371_2.00__NR2E3	rs11149612	rs11149612:T:C	M00371_2.00__NR2E3	0	2.87773	-0.992048	-2.85485	0.339899	-0.120185	-0.0408509	-0.451035
rs704:M00371_2.00__NR2E3	rs704	rs704:A:G	M00371_2.00__NR2E3	0	0.925258	-7.8887	-7.29908	0.109285	-0.955706	-0.104445	-0.451035
rs62084210:M00371_2.00__NR2E3	rs62084210	rs62084210:A:G	M00371_2.00__NR2E3	0	3.78325	-2.67447	-10.1182	0.446853	-0.324009	-0.144785	-0.451035
19_57460078_A_G:M00371_2.00__NR2E3	19_57460078_A_G	19_57460078_A_G:A:G	M00371_2.00__NR2E3	0	2.19907	-7.8887	-17.3478	0.259739	-0.955706	-0.248234	-0.451035
rs2618566:M00371_2.00__NR2E3	rs2618566	rs2618566:T:C	M00371_2.00__NR2E3	0	0.103447	0.365619	0.0378224	0.0122185	0.0442943	0.000541212	-0.451035
rs58198139:M00372_2.00__NR2E3	rs58198139	rs58198139:T:C	M00372_2.00__NR2E3	0	1.41458	4.9705	7.03117	0.137891	1	0.137891	-0.451035
rs4149309:M00372_2.00__NR2E3	rs4149309	rs4149309:A:G	M00372_2.00__NR2E3	0	5.65384	-4.23926	-23.9681	0.551125	-0.852884	-0.470046	-0.451035
rs58198139:M00373_2.00__NR2E3	rs58198139	rs58198139:T:C	M00373_2.00__NR2E3	0	5.82127	8.74503	50.9072	0.595559	1	0.595559	-0.451035
rs4149309:M00373_2.00__NR2E3	rs4149309	rs4149309:A:G	M00373_2.00__NR2E3	0	1.00475	-8.0138	-8.05187	0.102794	-0.916382	-0.0941982	-0.451035
1_45964766_T_C:M00377_2.00__POU2F1	1_45964766_T_C	1_45964766_T_C:T:C	M00377_2.00__POU2F1	3.66	0.569317	-2.14281	-1.21994	0.0794374	-0.318948	-0.0253364	-0.291897
rs1434282:M00377_2.00__POU2F1	rs1434282	rs1434282:T:C	M00377_2.00__POU2F1	3.66	0.795211	-0.104161	-0.0828301	0.110957	-0.0155039	-0.00172026	-0.291897
rs3767844:M00377_2.00__POU2F1	rs3767844	rs3767844:A:G	M00377_2.00__POU2F1	3.66	0.971164	0.195833	0.190186	0.135508	0.0291488	0.00394989	-0.291897
rs115421711:M00377_2.00__POU2F1	rs115421711	rs115421711:A:G	M00377_2.00__POU2F1	3.66	1.67629	2.78364	4.66619	0.233895	0.414332	0.09691	-0.291897
rs116734477:M00377_2.00__POU2F1	rs116734477	rs116734477:T:C	M00377_2.00__POU2F1	3.66	5.44748	-1.92243	-10.4724	0.760092	-0.286145	-0.217497	-0.291897
rs58198139:M00377_2.00__POU2F1	rs58198139	rs58198139:T:C	M00377_2.00__POU2F1	3.66	0.225673	-0.264078	-0.0595954	0.0314884	-0.0393069	-0.00123771	-0.291897
rs4719853:M00377_2.00__POU2F1	rs4719853	rs4719853:T:C	M00377_2.00__POU2F1	3.66	1.97436	-2.94106	-5.80672	0.275485	-0.437764	-0.120597	-0.291897
rs10107182:M00377_2.00__POU2F1	rs10107182	rs10107182:T:C	M00377_2.00__POU2F1	3.66	2.86474	-1.18385	-3.39141	0.39972	-0.17621	-0.0704346	-0.291897
rs4457349:M00377_2.00__POU2F1	rs4457349	rs4457349:A:G	M00377_2.00__POU2F1	3.66	0.83705	0.195833	0.163922	0.116794	0.0291488	0.00340442	-0.291897
rs4149309:M00377_2.00__POU2F1	rs4149309	rs4149309:A:G	M00377_2.00__POU2F1	3.66	1.07802	-2.14281	-2.31	0.150418	-0.318948	-0.0479754	-0.291897
rs76895963:M00377_2.00__POU2F1	rs76895963	rs76895963:T:C	M00377_2.00__POU2F1	3.66	0.551451	-1.58051	-0.871576	0.0769446	-0.235252	-0.0181014	-0.291897
rs11149612:M00377_2.00__POU2F1	rs11149612	rs11149612:T:C	M00377_2.00__POU2F1	3.66	1.8637	1.80515	3.36426	0.260045	0.268688	0.0698708	-0.291897
rs62084210:M00377_2.00__POU2F1	rs62084210	rs62084210:A:G	M00377_2.00__POU2F1	3.66	1.55878	-0.912889	-1.42299	0.217498	-0.135879	-0.0295536	-0.291897
19_57460078_A_G:M00377_2.00__POU2F1	19_57460078_A_G	19_57460078_A_G:A:G	M00377_2.00__POU2F1	3.66	2.19293	2.78364	6.10433	0.305982	0.414332	0.126778	-0.291897
1_45964766_T_C:M00385_2.00__NKX2-4	1_45964766_T_C	1_45964766_T_C:T:C	M00385_2.00__NKX2-4	0	1.35406	0.695439	0.94167	0.243876	0.0914656	0.0223063	-0.161438
rs4390169:M00385_2.00__NKX2-4	rs4390169	rs4390169:A:G	M00385_2.00__NKX2-4	0	1.55072	-2.57233	-3.98898	0.279295	-0.338319	-0.0944908	-0.161438
rs1434282:M00385_2.00__NKX2-4	rs1434282	rs1434282:T:C	M00385_2.00__NKX2-4	0	1.42806	-1.10167	-1.57324	0.257202	-0.144894	-0.037267	-0.161438
rs3767844:M00385_2.00__NKX2-4	rs3767844	rs3767844:A:G	M00385_2.00__NKX2-4	0	1.73371	0.165711	0.287296	0.312253	0.0217947	0.00680546	-0.161438
rs1250259:M00385_2.00__NKX2-4	rs1250259	rs1250259:A:G	M00385_2.00__NKX2-4	0	0.911217	-5.20443	-4.74237	0.164116	-0.684498	-0.112337	-0.161438
rs115421711:M00385_2.00__NKX2-4	rs115421711	rs115421711:A:G	M00385_2.00__NKX2-4	0	3.52721	0.725533	2.55911	0.635273	0.0954235	0.06062	-0.161438
rs116734477:M00385_2.00__NKX2-4	rs116734477	rs116734477:T:C	M00385_2.00__NKX2-4	0	1.77209	1.25519	2.2243	0.319165	0.165085	0.0526893	-0.161438
rs58198139:M00385_2.00__NKX2-4	rs58198139	rs58198139:T:C	M00385_2.00__NKX2-4	0	2.26775	0.565544	1.28251	0.408437	0.0743815	0.0303801	-0.161438
rs4719853:M00385_2.00__NKX2-4	rs4719853	rs4719853:T:C	M00385_2.00__NKX2-4	0	3.04746	0.315635	0.961885	0.548867	0.041513	0.0227851	-0.161438
rs10107182:M00385_2.00__NKX2-4	rs10107182	rs10107182:T:C	M00385_2.00__NKX2-4	0	2.30341	0.315635	0.727038	0.41486	0.041513	0.0172221	-0.161438
rs4457349:M00385_2.00__NKX2-4	rs4457349	rs4457349:A:G	M00385_2.00__NKX2-4	0	1.99218	-0.424089	-0.84486	0.358804	-0.0557771	-0.020013	-0.161438
rs4149309:M00385_2.00__NKX2-4	rs4149309	rs4149309:A:G	M00385_2.00__NKX2-4	0	1.30824	-1.10167	-1.44125	0.235623	-0.144894	-0.0341403	-0.161438
rs76895963:M00385_2.00__NKX2-4	rs76895963	rs76895963:T:C	M00385_2.00__NKX2-4	0	4.32273	-0.424089	-1.83322	0.778552	-0.0557771	-0.0434253	-0.161438
rs11149612:M00385_2.00__NKX2-4	rs11149612	rs11149612:T:C	M00385_2.00__NKX2-4	0	1.63488	0.695439	1.13696	0.294453	0.0914656	0.0269323	-0.161438
rs704:M00385_2.00__NKX2-4	rs704	rs704:A:G	M00385_2.00__NKX2-4	0	2.72933	-5.20443	-14.2046	0.49157	-0.684498	-0.336478	-0.161438
rs62084210:M00385_2.00__NKX2-4	rs62084210	rs62084210:A:G	M00385_2.00__NKX2-4	0	3.10593	-2.57233	-7.98948	0.559398	-0.338319	-0.189255	-0.161438
rs77542162:M00385_2.00__NKX2-4	rs77542162	rs77542162:A:G	M00385_2.00__NKX2-4	0	1.57073	-2.57233	-4.04045	0.282899	-0.338319	-0.0957102	-0.161438
rs429358:M00385_2.00__NKX2-4	rs429358	rs429358:T:C	M00385_2.00__NKX2-4	0	2.47933	-2.11228	-5.23703	0.446544	-0.277811	-0.124055	-0.161438
19_57460078_A_G:M00385_2.00__NKX2-4	19_57460078_A_G	19_57460078_A_G:A:G	M00385_2.00__NKX2-4	0	1.8963	0.695439	1.31876	0.341536	0.0914656	0.0312388	-0.161438
rs35081008:M00385_2.00__NKX2-4	rs35081008	rs35081008:T:C	M00385_2.00__NKX2-4	0	1.38623	0.315635	0.437544	0.249669	0.041513	0.0103645	-0.161438
rs2618566:M00385_2.00__NKX2-4	rs2618566	rs2618566:T:C	M00385_2.00__NKX2-4	0	2.01374	-0.424089	-0.854006	0.362688	-0.0557771	-0.0202297	-0.161438
rs8126001:M00385_2.00__NKX2-4	rs8126001	rs8126001:T:C	M00385_2.00__NKX2-4	0	1.73535	0.725533	1.25906	0.312548	0.0954235	0.0298245	-0.161438
rs115421711:M00392_2.00__HOXC6	rs115421711	rs115421711:A:G	M00392_2.00__HOXC6	0.03	5.54983	-1.05429	-5.85115	0.628219	-0.132488	-0.0832316	-0.655345
rs4719853:M00392_2.00__HOXC6	rs4719853	rs4719853:T:C	M00392_2.00__HOXC6	0.03	1.28258	-7.59202	-9.7374	0.145183	-0.954054	-0.138513	-0.655345
1_45964766_T_C:M00416_2.00__IRX4	1_45964766_T_C	1_45964766_T_C:T:C	M00416_2.00__IRX4	0	0.63391	1.99493	1.26461	0.16823	0.827001	0.139126	-0.18973
rs4390169:M00416_2.00__IRX4	rs4390169	rs4390169:A:G	M00416_2.00__IRX4	0	3.07838	0.105719	0.325443	0.816955	0.0438259	0.0358038	-0.18973
rs1434282:M00416_2.00__IRX4	rs1434282	rs1434282:T:C	M00416_2.00__IRX4	0	3.05112	-1.6634	-5.07524	0.809719	-0.689565	-0.558354	-0.18973
rs3767844:M00416_2.00__IRX4	rs3767844	rs3767844:A:G	M00416_2.00__IRX4	0	2.98689	0.11571	0.345614	0.792676	0.0479678	0.0380229	-0.18973
rs1250259:M00416_2.00__IRX4	rs1250259	rs1250259:A:G	M00416_2.00__IRX4	0	1.98912	-1.6634	-3.30871	0.527883	-0.689565	-0.36401	-0.18973
rs115421711:M00416_2.00__IRX4	rs115421711	rs115421711:A:G	M00416_2.00__IRX4	0	2.08876	1.99493	4.16693	0.554325	0.827001	0.458427	-0.18973
rs116734477:M00416_2.00__IRX4	rs116734477	rs116734477:T:C	M00416_2.00__IRX4	0	1.29597	0.615513	0.797687	0.343931	0.255161	0.0877579	-0.18973
rs58198139:M00416_2.00__IRX4	rs58198139	rs58198139:T:C	M00416_2.00__IRX4	0	1.79903	0.11571	0.208167	0.477436	0.0479678	0.0229016	-0.18973
rs4719853:M00416_2.00__IRX4	rs4719853	rs4719853:T:C	M00416_2.00__IRX4	0	3.0169	1.99493	6.0185	0.800638	0.827001	0.662128	-0.18973
rs10107182:M00416_2.00__IRX4	rs10107182	rs10107182:T:C	M00416_2.00__IRX4	0	1.6191	0.615513	0.996578	0.429685	0.255161	0.109639	-0.18973
rs4457349:M00416_2.00__IRX4	rs4457349	rs4457349:A:G	M00416_2.00__IRX4	0	1.65317	0.11571	0.191289	0.438726	0.0479678	0.0210447	-0.18973
rs4149309:M00416_2.00__IRX4	rs4149309	rs4149309:A:G	M00416_2.00__IRX4	0	2.62294	0.43559	1.14252	0.696088	0.180574	0.125695	-0.18973
rs76895963:M00416_2.00__IRX4	rs76895963	rs76895963:T:C	M00416_2.00__IRX4	0	1.41322	0.11571	0.163524	0.375046	0.0479678	0.0179901	-0.18973
rs11149612:M00416_2.00__IRX4	rs11149612	rs11149612:T:C	M00416_2.00__IRX4	0	2.57297	-1.37372	-3.53453	0.682826	-0.569476	-0.388853	-0.18973
rs704:M00416_2.00__IRX4	rs704	rs704:A:G	M00416_2.00__IRX4	0	2.45305	-1.6634	-4.0804	0.651001	-0.689565	-0.448907	-0.18973
rs62084210:M00416_2.00__IRX4	rs62084210	rs62084210:A:G	M00416_2.00__IRX4	0	3.43674	0.43559	1.49701	0.912057	0.180574	0.164694	-0.18973
rs77542162:M00416_2.00__IRX4	rs77542162	rs77542162:A:G	M00416_2.00__IRX4	0	2.0547	0.275653	0.566385	0.545286	0.114272	0.0623111	-0.18973
rs402348:M00416_2.00__IRX4	rs402348	rs402348:T:C	M00416_2.00__IRX4	0	0.801097	-1.6634	-1.33255	0.212599	-0.689565	-0.146601	-0.18973
rs429358:M00416_2.00__IRX4	rs429358	rs429358:T:C	M00416_2.00__IRX4	0	2.90439	-1.37372	-3.98981	0.77078	-0.569476	-0.438941	-0.18973
19_57460078_A_G:M00416_2.00__IRX4	19_57460078_A_G	19_57460078_A_G:A:G	M00416_2.00__IRX4	0	3.64816	-1.6634	-6.06837	0.968167	-0.689565	-0.667614	-0.18973
rs35081008:M00416_2.00__IRX4	rs35081008	rs35081008:T:C	M00416_2.00__IRX4	0	0.295258	0.43559	0.128611	0.078357	0.180574	0.0141492	-0.18973
rs2618566:M00416_2.00__IRX4	rs2618566	rs2618566:T:C	M00416_2.00__IRX4	0	2.24446	0.275653	0.618692	0.595645	0.114272	0.0680657	-0.18973
rs8126001:M00416_2.00__IRX4	rs8126001	rs8126001:T:C	M00416_2.00__IRX4	0	2.14483	0.43559	0.934264	0.569204	0.180574	0.102783	-0.18973
1_45964766_T_C:M00417_2.00__OTP	1_45964766_T_C	1_45964766_T_C:T:C	M00417_2.00__OTP	0.01	1.08203	-3.11099	-3.36617	0.192571	-0.564305	-0.108669	-0.171981
rs1434282:M00417_2.00__OTP	rs1434282	rs1434282:T:C	M00417_2.00__OTP	0.01	1.53633	0.475566	0.730624	0.273424	0.0862633	0.0235864	-0.171981
rs3767844:M00417_2.00__OTP	rs3767844	rs3767844:A:G	M00417_2.00__OTP	0.01	0.783235	0.475566	0.37248	0.139394	0.0862633	0.0120246	-0.171981
rs1250259:M00417_2.00__OTP	rs1250259	rs1250259:A:G	M00417_2.00__OTP	0.01	0.418322	-3.11099	-1.3014	0.07445	-0.564305	-0.0420125	-0.171981
rs115421711:M00417_2.00__OTP	rs115421711	rs115421711:A:G	M00417_2.00__OTP	0.01	4.29515	-0.814005	-3.49627	0.764419	-0.147653	-0.112869	-0.171981
rs116734477:M00417_2.00__OTP	rs116734477	rs116734477:T:C	M00417_2.00__OTP	0.01	1.46554	-0.254202	-0.372544	0.260827	-0.0461099	-0.0120267	-0.171981
rs58198139:M00417_2.00__OTP	rs58198139	rs58198139:T:C	M00417_2.00__OTP	0.01	2.17174	-1.65343	-3.59083	0.386511	-0.299918	-0.115921	-0.171981
rs4719853:M00417_2.00__OTP	rs4719853	rs4719853:T:C	M00417_2.00__OTP	0.01	2.79985	-1.52359	-4.26581	0.498297	-0.276365	-0.137712	-0.171981
rs10107182:M00417_2.00__OTP	rs10107182	rs10107182:T:C	M00417_2.00__OTP	0.01	0.177114	-0.814005	-0.144172	0.0315214	-0.147653	-0.00465424	-0.171981
rs4457349:M00417_2.00__OTP	rs4457349	rs4457349:A:G	M00417_2.00__OTP	0.01	1.81183	0.455589	0.82545	0.322456	0.0826396	0.0266477	-0.171981
rs4149309:M00417_2.00__OTP	rs4149309	rs4149309:A:G	M00417_2.00__OTP	0.01	1.8361	-3.11099	-5.71207	0.326775	-0.564305	-0.1844	-0.171981
rs76895963:M00417_2.00__OTP	rs76895963	rs76895963:T:C	M00417_2.00__OTP	0.01	2.1062	-1.65343	-3.48246	0.374846	-0.299918	-0.112423	-0.171981
rs11149612:M00417_2.00__OTP	rs11149612	rs11149612:T:C	M00417_2.00__OTP	0.01	0.323498	-1.65343	-0.534882	0.0575737	-0.299918	-0.0172674	-0.171981
rs704:M00417_2.00__OTP	rs704	rs704:A:G	M00417_2.00__OTP	0.01	1.59757	-3.11099	-4.97001	0.284323	-0.564305	-0.160445	-0.171981
rs62084210:M00417_2.00__OTP	rs62084210	rs62084210:A:G	M00417_2.00__OTP	0.01	2.15036	-3.11099	-6.68974	0.382705	-0.564305	-0.215962	-0.171981
rs77542162:M00417_2.00__OTP	rs77542162	rs77542162:A:G	M00417_2.00__OTP	0.01	0.00955632	-1.52359	-0.0145599	0.00170076	-0.276365	-0.000470031	-0.171981
rs35081008:M00417_2.00__OTP	rs35081008	rs35081008:T:C	M00417_2.00__OTP	0.01	0.443811	-3.11099	-1.38069	0.0789861	-0.564305	-0.0445722	-0.171981
rs8126001:M00417_2.00__OTP	rs8126001	rs8126001:T:C	M00417_2.00__OTP	0.01	0.0340054	0.395611	0.0134529	0.00605204	0.0717602	0.000434296	-0.171981
1_45964766_T_C:M00422_2.00__HOXC5	1_45964766_T_C	1_45964766_T_C:T:C	M00422_2.00__HOXC5	0	0.99626	0.57552	0.573367	0.216839	0.092088	0.0199683	-0.507956
rs1434282:M00422_2.00__HOXC5	rs1434282	rs1434282:T:C	M00422_2.00__HOXC5	0	1.39556	-1.55351	-2.16802	0.303748	-0.248575	-0.0755041	-0.507956
rs1250259:M00422_2.00__HOXC5	rs1250259	rs1250259:A:G	M00422_2.00__HOXC5	0	0.573457	0.57552	0.330036	0.124815	0.092088	0.0114939	-0.507956
rs115421711:M00422_2.00__HOXC5	rs115421711	rs115421711:A:G	M00422_2.00__HOXC5	0	4.0689	-1.39357	-5.67029	0.88561	-0.222982	-0.197475	-0.507956
rs116734477:M00422_2.00__HOXC5	rs116734477	rs116734477:T:C	M00422_2.00__HOXC5	0	1.97986	0.175672	0.347806	0.430923	0.028109	0.0121128	-0.507956
rs58198139:M00422_2.00__HOXC5	rs58198139	rs58198139:T:C	M00422_2.00__HOXC5	0	1.176	-1.01393	-1.19238	0.255959	-0.162238	-0.0415263	-0.507956
rs4719853:M00422_2.00__HOXC5	rs4719853	rs4719853:T:C	M00422_2.00__HOXC5	0	2.56946	-1.93329	-4.96752	0.559251	-0.309343	-0.173001	-0.507956
rs10107182:M00422_2.00__HOXC5	rs10107182	rs10107182:T:C	M00422_2.00__HOXC5	0	0.706089	-1.39357	-0.983981	0.153682	-0.222982	-0.0342685	-0.507956
rs4457349:M00422_2.00__HOXC5	rs4457349	rs4457349:A:G	M00422_2.00__HOXC5	0	0.0764006	-1.39357	-0.106469	0.0166288	-0.222982	-0.00370794	-0.507956
rs4149309:M00422_2.00__HOXC5	rs4149309	rs4149309:A:G	M00422_2.00__HOXC5	0	1.65971	-1.55351	-2.57837	0.36124	-0.248575	-0.0897953	-0.507956
rs76895963:M00422_2.00__HOXC5	rs76895963	rs76895963:T:C	M00422_2.00__HOXC5	0	1.476	-1.01393	-1.49657	0.321256	-0.162238	-0.0521199	-0.507956
rs11149612:M00422_2.00__HOXC5	rs11149612	rs11149612:T:C	M00422_2.00__HOXC5	0	0.582099	-1.39357	-0.811194	0.126696	-0.222982	-0.0282509	-0.507956
rs704:M00422_2.00__HOXC5	rs704	rs704:A:G	M00422_2.00__HOXC5	0	0.953104	-1.93329	-1.84263	0.207446	-0.309343	-0.0641721	-0.507956
rs62084210:M00422_2.00__HOXC5	rs62084210	rs62084210:A:G	M00422_2.00__HOXC5	0	1.90973	-0.0340279	-0.0649843	0.41566	-0.00544475	-0.00226317	-0.507956
rs2618566:M00422_2.00__HOXC5	rs2618566	rs2618566:T:C	M00422_2.00__HOXC5	0	0.53194	-1.39357	-0.741293	0.115778	-0.222982	-0.0258165	-0.507956
1_45964766_T_C:M00442_2.00__NKX1-1	1_45964766_T_C	1_45964766_T_C:T:C	M00442_2.00__NKX1-1	0	0.993997	-4.07437	-4.04991	0.147666	-0.60785	-0.0897588	-0.190584
rs4390169:M00442_2.00__NKX1-1	rs4390169	rs4390169:A:G	M00442_2.00__NKX1-1	0	1.23944	-2.6023	-3.22539	0.184128	-0.388234	-0.0714849	-0.190584
rs1434282:M00442_2.00__NKX1-1	rs1434282	rs1434282:T:C	M00442_2.00__NKX1-1	0	2.40737	0.545534	1.3133	0.357635	0.0813875	0.029107	-0.190584
rs1250259:M00442_2.00__NKX1-1	rs1250259	rs1250259:A:G	M00442_2.00__NKX1-1	0	0.515308	-2.6023	-1.34099	0.0765531	-0.388234	-0.0297205	-0.190584
rs115421711:M00442_2.00__NKX1-1	rs115421711	rs115421711:A:G	M00442_2.00__NKX1-1	0	4.58072	-2.42248	-11.0967	0.680502	-0.361406	-0.245938	-0.190584
rs116734477:M00442_2.00__NKX1-1	rs116734477	rs116734477:T:C	M00442_2.00__NKX1-1	0	1.0721	0.755468	0.809939	0.159269	0.112707	0.0179508	-0.190584
rs58198139:M00442_2.00__NKX1-1	rs58198139	rs58198139:T:C	M00442_2.00__NKX1-1	0	1.83753	0.75545	1.38816	0.27298	0.112705	0.0307661	-0.190584
rs4719853:M00442_2.00__NKX1-1	rs4719853	rs4719853:T:C	M00442_2.00__NKX1-1	0	2.45764	-1.83338	-4.50578	0.365103	-0.273519	-0.0998624	-0.190584
rs10107182:M00442_2.00__NKX1-1	rs10107182	rs10107182:T:C	M00442_2.00__NKX1-1	0	0.122526	-2.42248	-0.296817	0.0182022	-0.361406	-0.0065784	-0.190584
rs4457349:M00442_2.00__NKX1-1	rs4457349	rs4457349:A:G	M00442_2.00__NKX1-1	0	2.42311	0.375616	0.91016	0.359973	0.0560376	0.020172	-0.190584
rs4149309:M00442_2.00__NKX1-1	rs4149309	rs4149309:A:G	M00442_2.00__NKX1-1	0	1.10364	-2.42248	-2.67354	0.163954	-0.361406	-0.0592542	-0.190584
rs76895963:M00442_2.00__NKX1-1	rs76895963	rs76895963:T:C	M00442_2.00__NKX1-1	0	1.55849	-1.83338	-2.8573	0.231526	-0.273519	-0.0633268	-0.190584
rs11149612:M00442_2.00__NKX1-1	rs11149612	rs11149612:T:C	M00442_2.00__NKX1-1	0	0.471122	-2.42248	-1.14128	0.0699889	-0.361406	-0.0252944	-0.190584
rs704:M00442_2.00__NKX1-1	rs704	rs704:A:G	M00442_2.00__NKX1-1	0	2.51457	-2.6023	-6.54366	0.373559	-0.388234	-0.145028	-0.190584
rs62084210:M00442_2.00__NKX1-1	rs62084210	rs62084210:A:G	M00442_2.00__NKX1-1	0	1.11207	0.155774	0.173232	0.165207	0.0232397	0.00383937	-0.190584
rs77542162:M00442_2.00__NKX1-1	rs77542162	rs77542162:A:G	M00442_2.00__NKX1-1	0	2.3447	0.545534	1.27911	0.348324	0.0813875	0.0283492	-0.190584
19_57460078_A_G:M00442_2.00__NKX1-1	19_57460078_A_G	19_57460078_A_G:A:G	M00442_2.00__NKX1-1	0	0.359679	-2.11633	-0.761199	0.0534332	-0.315732	-0.0168706	-0.190584
rs115421711:M00451_2.00__DBX1	rs115421711	rs115421711:A:G	M00451_2.00__DBX1	0	1.86258	-5.58884	-10.4096	0.212715	-0.90617	-0.192756	-0.203581
rs116734477:M00451_2.00__DBX1	rs116734477	rs116734477:T:C	M00451_2.00__DBX1	0	1.57583	-5.58884	-8.80708	0.179967	-0.90617	-0.163081	-0.203581
1_45964766_T_C:M00485_2.00__HLX	1_45964766_T_C	1_45964766_T_C:T:C	M00485_2.00__HLX	0.22	1.91851	-0.874039	-1.67685	0.654248	-0.1164	-0.0761547	-0.82461
rs4390169:M00485_2.00__HLX	rs4390169	rs4390169:A:G	M00485_2.00__HLX	0.22	0.928847	-0.874039	-0.811849	0.316755	-0.1164	-0.0368704	-0.82461
rs1434282:M00485_2.00__HLX	rs1434282	rs1434282:T:C	M00485_2.00__HLX	0.22	1.49704	-0.174134	-0.260686	0.51052	-0.0231904	-0.0118391	-0.82461
rs3767844:M00485_2.00__HLX	rs3767844	rs3767844:A:G	M00485_2.00__HLX	0.22	0.823157	0.31564	0.259822	0.280712	0.0420355	0.0117999	-0.82461
rs1250259:M00485_2.00__HLX	rs1250259	rs1250259:A:G	M00485_2.00__HLX	0.22	1.10882	-0.874039	-0.969153	0.378129	-0.1164	-0.0440144	-0.82461
rs115421711:M00485_2.00__HLX	rs115421711	rs115421711:A:G	M00485_2.00__HLX	0.22	2.61671	-0.0941977	-0.246488	0.892347	-0.0125448	-0.0111943	-0.82461
rs116734477:M00485_2.00__HLX	rs116734477	rs116734477:T:C	M00485_2.00__HLX	0.22	1.97121	-0.0142825	-0.0281538	0.672221	-0.00190207	-0.00127861	-0.82461
rs58198139:M00485_2.00__HLX	rs58198139	rs58198139:T:C	M00485_2.00__HLX	0.22	1.04724	-0.783842	-0.820867	0.357128	-0.104388	-0.0372799	-0.82461
rs4719853:M00485_2.00__HLX	rs4719853	rs4719853:T:C	M00485_2.00__HLX	0.22	2.68668	-0.874039	-2.34826	0.916209	-0.1164	-0.106647	-0.82461
rs10107182:M00485_2.00__HLX	rs10107182	rs10107182:T:C	M00485_2.00__HLX	0.22	1.40291	-0.0941977	-0.132151	0.47842	-0.0125448	-0.00600168	-0.82461
rs4457349:M00485_2.00__HLX	rs4457349	rs4457349:A:G	M00485_2.00__HLX	0.22	1.00878	-0.174134	-0.175664	0.344015	-0.0231904	-0.00797782	-0.82461
rs4149309:M00485_2.00__HLX	rs4149309	rs4149309:A:G	M00485_2.00__HLX	0.22	1.73708	-4.73652	-8.22771	0.592377	-0.630788	-0.373664	-0.82461
rs76895963:M00485_2.00__HLX	rs76895963	rs76895963:T:C	M00485_2.00__HLX	0.22	1.64855	0.285648	0.470905	0.562188	0.0380412	0.0213863	-0.82461
rs11149612:M00485_2.00__HLX	rs11149612	rs11149612:T:C	M00485_2.00__HLX	0.22	0.932957	-4.73652	-4.41897	0.318156	-0.630788	-0.200689	-0.82461
rs704:M00485_2.00__HLX	rs704	rs704:A:G	M00485_2.00__HLX	0.22	2.08843	-0.874039	-1.82537	0.712195	-0.1164	-0.0828998	-0.82461
rs62084210:M00485_2.00__HLX	rs62084210	rs62084210:A:G	M00485_2.00__HLX	0.22	1.38281	0.31564	0.43647	0.471564	0.0420355	0.0198224	-0.82461
rs77542162:M00485_2.00__HLX	rs77542162	rs77542162:A:G	M00485_2.00__HLX	0.22	1.47871	-0.874039	-1.29245	0.504268	-0.1164	-0.058697	-0.82461
rs429358:M00485_2.00__HLX	rs429358	rs429358:T:C	M00485_2.00__HLX	0.22	0.0990991	-1.00262	-0.0993585	0.0337947	-0.133524	-0.0045124	-0.82461
19_57460078_A_G:M00485_2.00__HLX	19_57460078_A_G	19_57460078_A_G:A:G	M00485_2.00__HLX	0.22	1.05455	0.275657	0.290695	0.359623	0.0367106	0.013202	-0.82461
rs35081008:M00485_2.00__HLX	rs35081008	rs35081008:T:C	M00485_2.00__HLX	0.22	1.27014	-4.73652	-6.01607	0.433144	-0.630788	-0.273222	-0.82461
rs2618566:M00485_2.00__HLX	rs2618566	rs2618566:T:C	M00485_2.00__HLX	0.22	1.27014	-4.73652	-6.01607	0.433144	-0.630788	-0.273222	-0.82461
rs8126001:M00485_2.00__HLX	rs8126001	rs8126001:T:C	M00485_2.00__HLX	0.22	0.864393	-0.124127	-0.107295	0.294775	-0.0165307	-0.00487282	-0.82461
rs4390169:M00496_2.00__NKX2-6	rs4390169	rs4390169:A:G	M00496_2.00__NKX2-6	0	4.14685	0.425587	1.76485	0.498112	0.0516422	0.0257236	-0.135861
rs1434282:M00496_2.00__NKX2-6	rs1434282	rs1434282:T:C	M00496_2.00__NKX2-6	0	2.97766	0.285646	0.850556	0.357671	0.0346612	0.0123973	-0.135861
rs115421711:M00496_2.00__NKX2-6	rs115421711	rs115421711:A:G	M00496_2.00__NKX2-6	0	4.33547	1.2754	5.52948	0.520769	0.154762	0.0805952	-0.135861
rs58198139:M00496_2.00__NKX2-6	rs58198139	rs58198139:T:C	M00496_2.00__NKX2-6	0	0.0997982	0.955371	0.0953442	0.0119876	0.115928	0.0013897	-0.135861
rs4719853:M00496_2.00__NKX2-6	rs4719853	rs4719853:T:C	M00496_2.00__NKX2-6	0	2.82615	0.0257081	0.0726551	0.339472	0.00311952	0.00105899	-0.135861
rs4457349:M00496_2.00__NKX2-6	rs4457349	rs4457349:A:G	M00496_2.00__NKX2-6	0	0.572857	0.285646	0.163634	0.0688106	0.0346612	0.00238506	-0.135861
rs76895963:M00496_2.00__NKX2-6	rs76895963	rs76895963:T:C	M00496_2.00__NKX2-6	0	4.80666	-0.873919	-4.20063	0.577367	-0.106044	-0.0612266	-0.135861
rs704:M00496_2.00__NKX2-6	rs704	rs704:A:G	M00496_2.00__NKX2-6	0	3.05277	-3.05732	-9.33331	0.366693	-0.370986	-0.136038	-0.135861
rs62084210:M00496_2.00__NKX2-6	rs62084210	rs62084210:A:G	M00496_2.00__NKX2-6	0	3.26848	-3.66864	-11.9909	0.392604	-0.445165	-0.174774	-0.135861
rs77542162:M00496_2.00__NKX2-6	rs77542162	rs77542162:A:G	M00496_2.00__NKX2-6	0	3.8231	0.405599	1.55065	0.459224	0.0492168	0.0226015	-0.135861
rs429358:M00496_2.00__NKX2-6	rs429358	rs429358:T:C	M00496_2.00__NKX2-6	0	0.929154	-3.14037	-2.91788	0.111608	-0.381063	-0.0425298	-0.135861
19_57460078_A_G:M00496_2.00__NKX2-6	19_57460078_A_G	19_57460078_A_G:A:G	M00496_2.00__NKX2-6	0	0.591994	0.405599	0.240112	0.0711092	0.0492168	0.00349977	-0.135861
rs35081008:M00496_2.00__NKX2-6	rs35081008	rs35081008:T:C	M00496_2.00__NKX2-6	0	0.183889	0.0257081	0.00472745	0.0220884	0.00311952	6.89052e-05	-0.135861
1_45964766_T_C:M00499_2.00__DBX2	1_45964766_T_C	1_45964766_T_C:T:C	M00499_2.00__DBX2	0	1.99799	-2.05285	-4.10156	0.606185	-1	-0.606185	-0.277736
rs4390169:M00499_2.00__DBX2	rs4390169	rs4390169:A:G	M00499_2.00__DBX2	0	1.16406	0.46559	0.541975	0.353173	0.226802	0.0801005	-0.277736
rs1434282:M00499_2.00__DBX2	rs1434282	rs1434282:T:C	M00499_2.00__DBX2	0	1.02258	-0.953885	-0.975424	0.310249	-0.464664	-0.144162	-0.277736
rs3767844:M00499_2.00__DBX2	rs3767844	rs3767844:A:G	M00499_2.00__DBX2	0	0.936848	0.845409	0.792019	0.284238	0.411822	0.117055	-0.277736
rs1250259:M00499_2.00__DBX2	rs1250259	rs1250259:A:G	M00499_2.00__DBX2	0	0.260263	0.845409	0.220029	0.0789633	0.411822	0.0325189	-0.277736
rs115421711:M00499_2.00__DBX2	rs115421711	rs115421711:A:G	M00499_2.00__DBX2	0	2.86041	-0.753956	-2.15662	0.867842	-0.367273	-0.318735	-0.277736
rs116734477:M00499_2.00__DBX2	rs116734477	rs116734477:T:C	M00499_2.00__DBX2	0	1.72093	-0.753956	-1.2975	0.522126	-0.367273	-0.191763	-0.277736
rs58198139:M00499_2.00__DBX2	rs58198139	rs58198139:T:C	M00499_2.00__DBX2	0	0.66276	0.845409	0.560303	0.20108	0.411822	0.0828092	-0.277736
rs4719853:M00499_2.00__DBX2	rs4719853	rs4719853:T:C	M00499_2.00__DBX2	0	3.02609	-0.953885	-2.88654	0.91811	-0.464664	-0.426613	-0.277736
rs10107182:M00499_2.00__DBX2	rs10107182	rs10107182:T:C	M00499_2.00__DBX2	0	1.43846	0.46559	0.669734	0.436426	0.226802	0.0989824	-0.277736
rs4457349:M00499_2.00__DBX2	rs4457349	rs4457349:A:G	M00499_2.00__DBX2	0	0.644535	0.605487	0.390257	0.195551	0.29495	0.0576776	-0.277736
rs4149309:M00499_2.00__DBX2	rs4149309	rs4149309:A:G	M00499_2.00__DBX2	0	1.06257	0.46559	0.494722	0.322382	0.226802	0.0731168	-0.277736
rs76895963:M00499_2.00__DBX2	rs76895963	rs76895963:T:C	M00499_2.00__DBX2	0	0.92266	-0.0942305	-0.0869427	0.279933	-0.0459023	-0.0128496	-0.277736
rs11149612:M00499_2.00__DBX2	rs11149612	rs11149612:T:C	M00499_2.00__DBX2	0	0.578563	-2.05285	-1.1877	0.175535	-1	-0.175535	-0.277736
rs704:M00499_2.00__DBX2	rs704	rs704:A:G	M00499_2.00__DBX2	0	1.93798	-0.953885	-1.84861	0.587981	-0.464664	-0.273213	-0.277736
rs62084210:M00499_2.00__DBX2	rs62084210	rs62084210:A:G	M00499_2.00__DBX2	0	0.796832	-0.543687	-0.433227	0.241757	-0.264845	-0.0640282	-0.277736
rs77542162:M00499_2.00__DBX2	rs77542162	rs77542162:A:G	M00499_2.00__DBX2	0	0.52858	-0.953885	-0.504205	0.16037	-0.464664	-0.0745183	-0.277736
rs429358:M00499_2.00__DBX2	rs429358	rs429358:T:C	M00499_2.00__DBX2	0	0.504263	-0.543687	-0.274161	0.152992	-0.264845	-0.0405193	-0.277736
19_57460078_A_G:M00499_2.00__DBX2	19_57460078_A_G	19_57460078_A_G:A:G	M00499_2.00__DBX2	0	0.272852	-0.543687	-0.148346	0.0827827	-0.264845	-0.0219246	-0.277736
rs35081008:M00499_2.00__DBX2	rs35081008	rs35081008:T:C	M00499_2.00__DBX2	0	0.949915	-2.05285	-1.95003	0.288202	-1	-0.288202	-0.277736
rs2618566:M00499_2.00__DBX2	rs2618566	rs2618566:T:C	M00499_2.00__DBX2	0	0.244455	-2.05285	-0.501829	0.0741672	-1	-0.0741672	-0.277736
rs8126001:M00499_2.00__DBX2	rs8126001	rs8126001:T:C	M00499_2.00__DBX2	0	1.0441	0.295646	0.308684	0.316778	0.144017	0.0456216	-0.277736
1_45964766_T_C:M00503_2.00__NKX1-2	1_45964766_T_C	1_45964766_T_C:T:C	M00503_2.00__NKX1-2	0	1.06899	-3.25336	-3.47781	0.182203	-0.590193	-0.107535	-0.209379
rs4390169:M00503_2.00__NKX1-2	rs4390169	rs4390169:A:G	M00503_2.00__NKX1-2	0	0.994787	-2.66211	-2.64823	0.169555	-0.482933	-0.0818839	-0.209379
rs1434282:M00503_2.00__NKX1-2	rs1434282	rs1434282:T:C	M00503_2.00__NKX1-2	0	2.04866	0.525548	1.07667	0.349182	0.0953397	0.0332909	-0.209379
rs3767844:M00503_2.00__NKX1-2	rs3767844	rs3767844:A:G	M00503_2.00__NKX1-2	0	0.223602	-0.0740264	-0.0165525	0.0381116	-0.0134291	-0.000511806	-0.209379
rs1250259:M00503_2.00__NKX1-2	rs1250259	rs1250259:A:G	M00503_2.00__NKX1-2	0	0.550572	-2.66211	-1.46568	0.0938416	-0.482933	-0.0453192	-0.209379
rs115421711:M00503_2.00__NKX1-2	rs115421711	rs115421711:A:G	M00503_2.00__NKX1-2	0	4.71174	-1.97309	-9.29668	0.803086	-0.357939	-0.287456	-0.209379
rs116734477:M00503_2.00__NKX1-2	rs116734477	rs116734477:T:C	M00503_2.00__NKX1-2	0	1.58289	0.665502	1.05342	0.269794	0.120729	0.0325719	-0.209379
rs58198139:M00503_2.00__NKX1-2	rs58198139	rs58198139:T:C	M00503_2.00__NKX1-2	0	2.20844	0.575532	1.27103	0.376415	0.104407	0.0393005	-0.209379
rs4719853:M00503_2.00__NKX1-2	rs4719853	rs4719853:T:C	M00503_2.00__NKX1-2	0	2.11281	-1.63355	-3.45138	0.360115	-0.296343	-0.106717	-0.209379
rs10107182:M00503_2.00__NKX1-2	rs10107182	rs10107182:T:C	M00503_2.00__NKX1-2	0	0.353436	-1.97309	-0.697361	0.0602409	-0.357939	-0.0215626	-0.209379
rs4457349:M00503_2.00__NKX1-2	rs4457349	rs4457349:A:G	M00503_2.00__NKX1-2	0	1.44496	0.565544	0.817187	0.246284	0.102596	0.0252676	-0.209379
rs4149309:M00503_2.00__NKX1-2	rs4149309	rs4149309:A:G	M00503_2.00__NKX1-2	0	0.988914	-1.97309	-1.95122	0.168554	-0.357939	-0.0603321	-0.209379
rs76895963:M00503_2.00__NKX1-2	rs76895963	rs76895963:T:C	M00503_2.00__NKX1-2	0	1.55332	-1.63355	-2.53743	0.264754	-0.296343	-0.078458	-0.209379
rs11149612:M00503_2.00__NKX1-2	rs11149612	rs11149612:T:C	M00503_2.00__NKX1-2	0	0.506156	-1.97309	-0.998693	0.0862712	-0.357939	-0.0308798	-0.209379
rs704:M00503_2.00__NKX1-2	rs704	rs704:A:G	M00503_2.00__NKX1-2	0	2.22994	-2.66211	-5.93634	0.380079	-0.482933	-0.183553	-0.209379
rs62084210:M00503_2.00__NKX1-2	rs62084210	rs62084210:A:G	M00503_2.00__NKX1-2	0	1.30306	0.0958016	0.124835	0.222099	0.0173794	0.00385994	-0.209379
19_57460078_A_G:M00503_2.00__NKX1-2	19_57460078_A_G	19_57460078_A_G:A:G	M00503_2.00__NKX1-2	0	0.214984	-0.782984	-0.168329	0.0366427	-0.142041	-0.00520477	-0.209379
rs8126001:M00503_2.00__NKX1-2	rs8126001	rs8126001:T:C	M00503_2.00__NKX1-2	0	0.100943	0.645543	0.0651628	0.017205	0.117108	0.00201485	-0.209379
1_45964766_T_C:M00650_2.00__MYT1L	1_45964766_T_C	1_45964766_T_C:T:C	M00650_2.00__MYT1L	0	2.17147	-0.258049	-0.560347	0.258312	-0.0308769	-0.00797589	-0.265833
rs58198139:M00650_2.00__MYT1L	rs58198139	rs58198139:T:C	M00650_2.00__MYT1L	0	2.89752	-3.89384	-11.2825	0.344681	-0.465918	-0.160593	-0.265833
rs10107182:M00650_2.00__MYT1L	rs10107182	rs10107182:T:C	M00650_2.00__MYT1L	0	0.27174	-1.12468	-0.30562	0.0323255	-0.134573	-0.00435015	-0.265833
rs62084210:M00650_2.00__MYT1L	rs62084210	rs62084210:A:G	M00650_2.00__MYT1L	0	3.6558	-2.52061	-9.21483	0.434884	-0.301603	-0.131163	-0.265833
1_45964766_T_C:M00735_2.00__RBPJ	1_45964766_T_C	1_45964766_T_C:T:C	M00735_2.00__RBPJ	9.61	5.74968	-1.41371	-8.12837	0.701149	-0.232042	-0.162696	-0.730416
rs4390169:M00735_2.00__RBPJ	rs4390169	rs4390169:A:G	M00735_2.00__RBPJ	9.61	4.05987	1.32532	5.38062	0.495083	0.217535	0.107698	-0.730416
rs1434282:M00735_2.00__RBPJ	rs1434282	rs1434282:T:C	M00735_2.00__RBPJ	9.61	1.99722	0.235676	0.470696	0.243552	0.0386832	0.00942139	-0.730416
rs3767844:M00735_2.00__RBPJ	rs3767844	rs3767844:A:G	M00735_2.00__RBPJ	9.61	2.1471	2.99418	6.4288	0.26183	0.491457	0.128678	-0.730416
rs1250259:M00735_2.00__RBPJ	rs1250259	rs1250259:A:G	M00735_2.00__RBPJ	9.61	3.92777	3.7426	14.7001	0.478975	0.614301	0.294235	-0.730416
rs115421711:M00735_2.00__RBPJ	rs115421711	rs115421711:A:G	M00735_2.00__RBPJ	9.61	2.40711	-0.490003	-1.17949	0.293536	-0.080428	-0.0236085	-0.730416
rs58198139:M00735_2.00__RBPJ	rs58198139	rs58198139:T:C	M00735_2.00__RBPJ	9.61	0.85209	0.225675	0.192296	0.103909	0.0370418	0.00384896	-0.730416
rs4719853:M00735_2.00__RBPJ	rs4719853	rs4719853:T:C	M00735_2.00__RBPJ	9.61	0.521827	-1.41371	-0.737711	0.0636346	-0.232042	-0.0147659	-0.730416
rs10107182:M00735_2.00__RBPJ	rs10107182	rs10107182:T:C	M00735_2.00__RBPJ	9.61	4.68857	-1.41371	-6.62827	0.571751	-0.232042	-0.132671	-0.730416
rs4457349:M00735_2.00__RBPJ	rs4457349	rs4457349:A:G	M00735_2.00__RBPJ	9.61	2.19699	3.7426	8.22247	0.267914	0.614301	0.16458	-0.730416
rs76895963:M00735_2.00__RBPJ	rs76895963	rs76895963:T:C	M00735_2.00__RBPJ	9.61	3.02083	0.465582	1.40644	0.368377	0.0764195	0.0281512	-0.730416
rs704:M00735_2.00__RBPJ	rs704	rs704:A:G	M00735_2.00__RBPJ	9.61	1.4319	-1.41371	-2.02429	0.174615	-0.232042	-0.040518	-0.730416
rs62084210:M00735_2.00__RBPJ	rs62084210	rs62084210:A:G	M00735_2.00__RBPJ	9.61	0.764899	-0.554087	-0.423821	0.0932762	-0.0909466	-0.00848315	-0.730416
rs77542162:M00735_2.00__RBPJ	rs77542162	rs77542162:A:G	M00735_2.00__RBPJ	9.61	2.94297	0.135712	0.399397	0.358883	0.0222754	0.00799428	-0.730416
rs402348:M00735_2.00__RBPJ	rs402348	rs402348:T:C	M00735_2.00__RBPJ	9.61	2.16885	0.595454	1.29145	0.264481	0.0977364	0.0258495	-0.730416
rs429358:M00735_2.00__RBPJ	rs429358	rs429358:T:C	M00735_2.00__RBPJ	9.61	2.89478	-1.41371	-4.09237	0.353006	-0.232042	-0.0819125	-0.730416
19_57460078_A_G:M00735_2.00__RBPJ	19_57460078_A_G	19_57460078_A_G:A:G	M00735_2.00__RBPJ	9.61	4.74612	0.235676	1.11855	0.578769	0.0386832	0.0223887	-0.730416
rs35081008:M00735_2.00__RBPJ	rs35081008	rs35081008:T:C	M00735_2.00__RBPJ	9.61	5.87147	-1.41371	-8.30054	0.716001	-0.232042	-0.166143	-0.730416
rs2618566:M00735_2.00__RBPJ	rs2618566	rs2618566:T:C	M00735_2.00__RBPJ	9.61	2.52418	0.80548	2.03317	0.307812	0.13221	0.0406957	-0.730416
rs8126001:M00735_2.00__RBPJ	rs8126001	rs8126001:T:C	M00735_2.00__RBPJ	9.61	5.35348	2.99418	16.0293	0.652834	0.491457	0.32084	-0.730416
1_45964766_T_C:M00736_2.00__RBPJ	1_45964766_T_C	1_45964766_T_C:T:C	M00736_2.00__RBPJ	9.61	5.70465	-1.59359	-9.09087	0.686044	-0.236066	-0.161951	-0.730416
rs4390169:M00736_2.00__RBPJ	rs4390169	rs4390169:A:G	M00736_2.00__RBPJ	9.61	3.81536	1.34532	5.13289	0.458837	0.199289	0.091441	-0.730416
rs1434282:M00736_2.00__RBPJ	rs1434282	rs1434282:T:C	M00736_2.00__RBPJ	9.61	1.50479	0.195691	0.294474	0.180967	0.0289886	0.00524597	-0.730416
rs3767844:M00736_2.00__RBPJ	rs3767844	rs3767844:A:G	M00736_2.00__RBPJ	9.61	2.38186	3.0641	7.29826	0.286444	0.453899	0.130017	-0.730416
rs1250259:M00736_2.00__RBPJ	rs1250259	rs1250259:A:G	M00736_2.00__RBPJ	9.61	3.51301	3.68279	12.9377	0.422476	0.545548	0.230481	-0.730416
rs115421711:M00736_2.00__RBPJ	rs115421711	rs115421711:A:G	M00736_2.00__RBPJ	9.61	1.9147	-0.377833	-0.723437	0.230263	-0.0559701	-0.0128878	-0.730416
rs58198139:M00736_2.00__RBPJ	rs58198139	rs58198139:T:C	M00736_2.00__RBPJ	9.61	0.437431	0.145709	0.0637375	0.0526056	0.0215845	0.00113547	-0.730416
rs4719853:M00736_2.00__RBPJ	rs4719853	rs4719853:T:C	M00736_2.00__RBPJ	9.61	0.756505	-1.59359	-1.20556	0.0909777	-0.236066	-0.0214767	-0.730416
rs10107182:M00736_2.00__RBPJ	rs10107182	rs10107182:T:C	M00736_2.00__RBPJ	9.61	5.0234	-1.59359	-8.00524	0.604117	-0.236066	-0.142611	-0.730416
rs4457349:M00736_2.00__RBPJ	rs4457349	rs4457349:A:G	M00736_2.00__RBPJ	9.61	1.80676	3.68279	6.65392	0.217282	0.545548	0.118538	-0.730416
rs76895963:M00736_2.00__RBPJ	rs76895963	rs76895963:T:C	M00736_2.00__RBPJ	9.61	2.56617	0.345627	0.886936	0.308608	0.0511993	0.0158005	-0.730416
rs704:M00736_2.00__RBPJ	rs704	rs704:A:G	M00736_2.00__RBPJ	9.61	1.15708	-1.59359	-1.84391	0.139151	-0.236066	-0.0328488	-0.730416
rs62084210:M00736_2.00__RBPJ	rs62084210	rs62084210:A:G	M00736_2.00__RBPJ	9.61	0.77993	-0.794001	-0.619266	0.0937948	-0.117619	-0.0110321	-0.730416
rs77542162:M00736_2.00__RBPJ	rs77542162	rs77542162:A:G	M00736_2.00__RBPJ	9.61	2.88801	0.0357521	0.103252	0.347314	0.00529611	0.00183941	-0.730416
rs402348:M00736_2.00__RBPJ	rs402348	rs402348:T:C	M00736_2.00__RBPJ	9.61	1.44615	0.405586	0.58654	0.173915	0.0600813	0.0104491	-0.730416
rs429358:M00736_2.00__RBPJ	rs429358	rs429358:T:C	M00736_2.00__RBPJ	9.61	2.50014	-1.59359	-3.98419	0.300668	-0.236066	-0.0709773	-0.730416
19_57460078_A_G:M00736_2.00__RBPJ	19_57460078_A_G	19_57460078_A_G:A:G	M00736_2.00__RBPJ	9.61	4.71121	0.195691	0.921939	0.566572	0.0289886	0.0164241	-0.730416
rs35081008:M00736_2.00__RBPJ	rs35081008	rs35081008:T:C	M00736_2.00__RBPJ	9.61	5.82657	-1.59359	-9.28516	0.700706	-0.236066	-0.165413	-0.730416
rs2618566:M00736_2.00__RBPJ	rs2618566	rs2618566:T:C	M00736_2.00__RBPJ	9.61	1.95405	0.905451	1.76929	0.234995	0.134129	0.0315195	-0.730416
rs8126001:M00736_2.00__RBPJ	rs8126001	rs8126001:T:C	M00736_2.00__RBPJ	9.61	5.16855	3.0641	15.837	0.621572	0.453899	0.282131	-0.730416
1_45964766_T_C:M00737_2.00__RBPJ	1_45964766_T_C	1_45964766_T_C:T:C	M00737_2.00__RBPJ	9.61	5.85042	-1.53363	-8.97237	0.700557	-0.235059	-0.164672	-0.730416
rs4390169:M00737_2.00__RBPJ	rs4390169	rs4390169:A:G	M00737_2.00__RBPJ	9.61	3.94116	1.34532	5.3021	0.471933	0.206196	0.0973108	-0.730416
rs1434282:M00737_2.00__RBPJ	rs1434282	rs1434282:T:C	M00737_2.00__RBPJ	9.61	2.00831	0.185697	0.372938	0.240485	0.0284618	0.00684463	-0.730416
rs3767844:M00737_2.00__RBPJ	rs3767844	rs3767844:A:G	M00737_2.00__RBPJ	9.61	2.04829	3.12398	6.39881	0.245272	0.478811	0.117439	-0.730416
rs1250259:M00737_2.00__RBPJ	rs1250259	rs1250259:A:G	M00737_2.00__RBPJ	9.61	3.73869	3.8722	14.4769	0.447688	0.59349	0.265698	-0.730416
rs115421711:M00737_2.00__RBPJ	rs115421711	rs115421711:A:G	M00737_2.00__RBPJ	9.61	2.46818	-0.400232	-0.987845	0.295552	-0.0613434	-0.0181302	-0.730416
rs58198139:M00737_2.00__RBPJ	rs58198139	rs58198139:T:C	M00737_2.00__RBPJ	9.61	0.663134	0.225675	0.149652	0.0794068	0.0345891	0.00274661	-0.730416
rs4719853:M00737_2.00__RBPJ	rs4719853	rs4719853:T:C	M00737_2.00__RBPJ	9.61	0.43299	-1.53363	-0.664046	0.0518483	-0.235059	-0.0121874	-0.730416
rs10107182:M00737_2.00__RBPJ	rs10107182	rs10107182:T:C	M00737_2.00__RBPJ	9.61	4.82929	-1.53363	-7.40633	0.578282	-0.235059	-0.13593	-0.730416
rs4457349:M00737_2.00__RBPJ	rs4457349	rs4457349:A:G	M00737_2.00__RBPJ	9.61	2.34784	3.8722	9.09131	0.281142	0.59349	0.166855	-0.730416
rs76895963:M00737_2.00__RBPJ	rs76895963	rs76895963:T:C	M00737_2.00__RBPJ	9.61	2.93169	0.465582	1.36494	0.351055	0.0713596	0.0250511	-0.730416
rs704:M00737_2.00__RBPJ	rs704	rs704:A:G	M00737_2.00__RBPJ	9.61	1.17312	-1.53363	-1.79914	0.140476	-0.235059	-0.03302	-0.730416
rs62084210:M00737_2.00__RBPJ	rs62084210	rs62084210:A:G	M00737_2.00__RBPJ	9.61	0.635903	-0.624064	-0.396844	0.076146	-0.09565	-0.00728337	-0.730416
rs77542162:M00737_2.00__RBPJ	rs77542162	rs77542162:A:G	M00737_2.00__RBPJ	9.61	2.76414	0.0757384	0.209352	0.330992	0.0116084	0.00384228	-0.730416
rs402348:M00737_2.00__RBPJ	rs402348	rs402348:T:C	M00737_2.00__RBPJ	9.61	2.11995	0.5255	1.11403	0.253853	0.0805432	0.0204461	-0.730416
rs429358:M00737_2.00__RBPJ	rs429358	rs429358:T:C	M00737_2.00__RBPJ	9.61	2.48615	-1.53363	-3.81283	0.297704	-0.235059	-0.0699779	-0.730416
19_57460078_A_G:M00737_2.00__RBPJ	19_57460078_A_G	19_57460078_A_G:A:G	M00737_2.00__RBPJ	9.61	4.72698	0.185697	0.877787	0.566031	0.0284618	0.0161102	-0.730416
rs35081008:M00737_2.00__RBPJ	rs35081008	rs35081008:T:C	M00737_2.00__RBPJ	9.61	5.9223	-1.53363	-9.0826	0.709164	-0.235059	-0.166695	-0.730416
rs2618566:M00737_2.00__RBPJ	rs2618566	rs2618566:T:C	M00737_2.00__RBPJ	9.61	2.46515	0.795484	1.96098	0.295188	0.121924	0.0359904	-0.730416
rs8126001:M00737_2.00__RBPJ	rs8126001	rs8126001:T:C	M00737_2.00__RBPJ	9.61	5.19464	3.12398	16.228	0.622031	0.478811	0.297836	-0.730416
1_45964766_T_C:M00738_2.00__RBPJ	1_45964766_T_C	1_45964766_T_C:T:C	M00738_2.00__RBPJ	9.61	5.67552	-1.73348	-9.83842	0.702375	-0.344314	-0.241838	-0.730416
rs4390169:M00738_2.00__RBPJ	rs4390169	rs4390169:A:G	M00738_2.00__RBPJ	9.61	2.90545	1.31533	3.82164	0.359564	0.261259	0.0939394	-0.730416
rs1434282:M00738_2.00__RBPJ	rs1434282	rs1434282:T:C	M00738_2.00__RBPJ	9.61	1.45766	0.495518	0.722295	0.180393	0.0984225	0.0177547	-0.730416
rs3767844:M00738_2.00__RBPJ	rs3767844	rs3767844:A:G	M00738_2.00__RBPJ	9.61	1.89136	3.41344	6.45604	0.234066	0.677996	0.158695	-0.730416
rs1250259:M00738_2.00__RBPJ	rs1250259	rs1250259:A:G	M00738_2.00__RBPJ	9.61	3.53811	4.40978	15.6023	0.437859	0.875896	0.383519	-0.730416
rs115421711:M00738_2.00__RBPJ	rs115421711	rs115421711:A:G	M00738_2.00__RBPJ	9.61	2.48351	-0.45932	-1.14073	0.307347	-0.0912326	-0.0280401	-0.730416
rs4719853:M00738_2.00__RBPJ	rs4719853	rs4719853:T:C	M00738_2.00__RBPJ	9.61	1.09662	0.785491	0.861383	0.135712	0.156019	0.0211736	-0.730416
rs10107182:M00738_2.00__RBPJ	rs10107182	rs10107182:T:C	M00738_2.00__RBPJ	9.61	5.2899	-1.73348	-9.16996	0.654653	-0.344314	-0.225406	-0.730416
rs4457349:M00738_2.00__RBPJ	rs4457349	rs4457349:A:G	M00738_2.00__RBPJ	9.61	2.02419	4.40978	8.92624	0.250504	0.875896	0.219415	-0.730416
rs76895963:M00738_2.00__RBPJ	rs76895963	rs76895963:T:C	M00738_2.00__RBPJ	9.61	2.31733	0.495518	1.14828	0.286781	0.0984225	0.0282257	-0.730416
rs704:M00738_2.00__RBPJ	rs704	rs704:A:G	M00738_2.00__RBPJ	9.61	1.0884	-1.73348	-1.88673	0.134695	-0.344314	-0.0463776	-0.730416
rs62084210:M00738_2.00__RBPJ	rs62084210	rs62084210:A:G	M00738_2.00__RBPJ	9.61	0.557214	-0.704035	-0.392298	0.0689581	-0.139839	-0.00964306	-0.730416
rs77542162:M00738_2.00__RBPJ	rs77542162	rs77542162:A:G	M00738_2.00__RBPJ	9.61	1.36136	4.40978	6.0033	0.168475	0.875896	0.147567	-0.730416
rs402348:M00738_2.00__RBPJ	rs402348	rs402348:T:C	M00738_2.00__RBPJ	9.61	1.49045	0.495518	0.738544	0.184451	0.0984225	0.0181541	-0.730416
rs429358:M00738_2.00__RBPJ	rs429358	rs429358:T:C	M00738_2.00__RBPJ	9.61	2.21589	-1.73348	-3.84121	0.274228	-0.344314	-0.0944205	-0.730416
19_57460078_A_G:M00738_2.00__RBPJ	19_57460078_A_G	19_57460078_A_G:A:G	M00738_2.00__RBPJ	9.61	3.09706	-0.573432	-1.77596	0.383278	-0.113898	-0.0436547	-0.730416
rs35081008:M00738_2.00__RBPJ	rs35081008	rs35081008:T:C	M00738_2.00__RBPJ	9.61	5.41199	-1.73348	-9.3816	0.669762	-0.344314	-0.230609	-0.730416
rs2618566:M00738_2.00__RBPJ	rs2618566	rs2618566:T:C	M00738_2.00__RBPJ	9.61	1.93587	0.785491	1.52061	0.239574	0.156019	0.037378	-0.730416
rs8126001:M00738_2.00__RBPJ	rs8126001	rs8126001:T:C	M00738_2.00__RBPJ	9.61	4.7043	3.41344	16.0578	0.582182	0.677996	0.394717	-0.730416
1_45964766_T_C:M00739_2.00__RBPJ	1_45964766_T_C	1_45964766_T_C:T:C	M00739_2.00__RBPJ	9.61	5.96954	-1.60359	-9.57266	0.722308	-0.299161	-0.216087	-0.730416
rs4390169:M00739_2.00__RBPJ	rs4390169	rs4390169:A:G	M00739_2.00__RBPJ	9.61	3.24832	1.28534	4.17519	0.393043	0.23979	0.094248	-0.730416
rs1434282:M00739_2.00__RBPJ	rs1434282	rs1434282:T:C	M00739_2.00__RBPJ	9.61	1.97804	0.175702	0.347546	0.23934	0.0327786	0.00784526	-0.730416
rs3767844:M00739_2.00__RBPJ	rs3767844	rs3767844:A:G	M00739_2.00__RBPJ	9.61	1.75925	3.27372	5.75931	0.212868	0.610738	0.130007	-0.730416
rs1250259:M00739_2.00__RBPJ	rs1250259	rs1250259:A:G	M00739_2.00__RBPJ	9.61	3.65214	4.31034	15.742	0.441906	0.804128	0.355349	-0.730416
rs115421711:M00739_2.00__RBPJ	rs115421711	rs115421711:A:G	M00739_2.00__RBPJ	9.61	2.25222	-0.201162	-0.453062	0.272516	-0.0375284	-0.0102271	-0.730416
rs4719853:M00739_2.00__RBPJ	rs4719853	rs4719853:T:C	M00739_2.00__RBPJ	9.61	1.05496	0.765495	0.807566	0.127649	0.142809	0.0182294	-0.730416
rs10107182:M00739_2.00__RBPJ	rs10107182	rs10107182:T:C	M00739_2.00__RBPJ	9.61	5.11834	-1.60359	-8.2077	0.619315	-0.299161	-0.185275	-0.730416
rs4457349:M00739_2.00__RBPJ	rs4457349	rs4457349:A:G	M00739_2.00__RBPJ	9.61	2.53663	4.31034	10.9337	0.30693	0.804128	0.246811	-0.730416
rs76895963:M00739_2.00__RBPJ	rs76895963	rs76895963:T:C	M00739_2.00__RBPJ	9.61	2.94096	0.485575	1.42806	0.355854	0.0905878	0.032236	-0.730416
rs704:M00739_2.00__RBPJ	rs704	rs704:A:G	M00739_2.00__RBPJ	9.61	1.26231	-1.60359	-2.02423	0.152739	-0.299161	-0.0456936	-0.730416
rs62084210:M00739_2.00__RBPJ	rs62084210	rs62084210:A:G	M00739_2.00__RBPJ	9.61	0.685257	-0.684044	-0.468746	0.0829155	-0.127614	-0.0105811	-0.730416
rs77542162:M00739_2.00__RBPJ	rs77542162	rs77542162:A:G	M00739_2.00__RBPJ	9.61	1.97781	0.175702	0.347506	0.239314	0.0327786	0.00784437	-0.730416
rs402348:M00739_2.00__RBPJ	rs402348	rs402348:T:C	M00739_2.00__RBPJ	9.61	2.04306	0.545478	1.11445	0.247208	0.101763	0.0251567	-0.730416
rs429358:M00739_2.00__RBPJ	rs429358	rs429358:T:C	M00739_2.00__RBPJ	9.61	2.26981	-1.60359	-3.63983	0.274644	-0.299161	-0.082163	-0.730416
19_57460078_A_G:M00739_2.00__RBPJ	19_57460078_A_G	19_57460078_A_G:A:G	M00739_2.00__RBPJ	9.61	4.56062	0.175702	0.801312	0.551831	0.0327786	0.0180883	-0.730416
rs35081008:M00739_2.00__RBPJ	rs35081008	rs35081008:T:C	M00739_2.00__RBPJ	9.61	5.64598	-1.60359	-9.05382	0.683159	-0.299161	-0.204375	-0.730416
rs2618566:M00739_2.00__RBPJ	rs2618566	rs2618566:T:C	M00739_2.00__RBPJ	9.61	2.44826	0.765495	1.87413	0.296237	0.142809	0.0423053	-0.730416
rs8126001:M00739_2.00__RBPJ	rs8126001	rs8126001:T:C	M00739_2.00__RBPJ	9.61	4.99817	3.27372	16.3626	0.604774	0.610738	0.369359	-0.730416
1_45964766_T_C:M00740_2.00__RBPJ	1_45964766_T_C	1_45964766_T_C:T:C	M00740_2.00__RBPJ	9.61	5.59818	-2.2528	-12.6116	0.626296	-0.336536	-0.210771	-0.730416
rs4390169:M00740_2.00__RBPJ	rs4390169	rs4390169:A:G	M00740_2.00__RBPJ	9.61	3.08523	0.0357305	0.110237	0.34516	0.00533763	0.00184234	-0.730416
rs1434282:M00740_2.00__RBPJ	rs1434282	rs1434282:T:C	M00740_2.00__RBPJ	9.61	2.36881	-0.124121	-0.294019	0.265011	-0.0185419	-0.0049138	-0.730416
rs3767844:M00740_2.00__RBPJ	rs3767844	rs3767844:A:G	M00740_2.00__RBPJ	9.61	3.24385	2.9043	9.42111	0.362906	0.43386	0.15745	-0.730416
rs1250259:M00740_2.00__RBPJ	rs1250259	rs1250259:A:G	M00740_2.00__RBPJ	9.61	1.61813	2.70455	4.37632	0.181029	0.404021	0.0731393	-0.730416
rs115421711:M00740_2.00__RBPJ	rs115421711	rs115421711:A:G	M00740_2.00__RBPJ	9.61	2.83448	-3.41045	-9.66686	0.317108	-0.509472	-0.161558	-0.730416
rs116734477:M00740_2.00__RBPJ	rs116734477	rs116734477:T:C	M00740_2.00__RBPJ	9.61	0.847543	1.25537	1.06398	0.0948189	0.187535	0.0177818	-0.730416
rs58198139:M00740_2.00__RBPJ	rs58198139	rs58198139:T:C	M00740_2.00__RBPJ	9.61	1.61998	0.0357305	0.0578828	0.181236	0.00533763	0.000967369	-0.730416
rs4719853:M00740_2.00__RBPJ	rs4719853	rs4719853:T:C	M00740_2.00__RBPJ	9.61	2.53101	0.935443	2.36762	0.283157	0.139742	0.0395689	-0.730416
rs10107182:M00740_2.00__RBPJ	rs10107182	rs10107182:T:C	M00740_2.00__RBPJ	9.61	5.2768	-2.2528	-11.8876	0.590342	-0.336536	-0.198671	-0.730416
rs4149309:M00740_2.00__RBPJ	rs4149309	rs4149309:A:G	M00740_2.00__RBPJ	9.61	0.260483	0.505573	0.131693	0.0291416	0.0755254	0.00220093	-0.730416
rs76895963:M00740_2.00__RBPJ	rs76895963	rs76895963:T:C	M00740_2.00__RBPJ	9.61	3.18913	0.505573	1.61234	0.356784	0.0755254	0.0269463	-0.730416
rs62084210:M00740_2.00__RBPJ	rs62084210	rs62084210:A:G	M00740_2.00__RBPJ	9.61	1.17316	-0.734049	-0.861156	0.131247	-0.109656	-0.0143921	-0.730416
rs77542162:M00740_2.00__RBPJ	rs77542162	rs77542162:A:G	M00740_2.00__RBPJ	9.61	2.54602	-0.194084	-0.494141	0.284836	-0.0289933	-0.00825834	-0.730416
rs429358:M00740_2.00__RBPJ	rs429358	rs429358:T:C	M00740_2.00__RBPJ	9.61	0.745934	-2.2528	-1.68044	0.0834514	-0.336536	-0.0280844	-0.730416
19_57460078_A_G:M00740_2.00__RBPJ	19_57460078_A_G	19_57460078_A_G:A:G	M00740_2.00__RBPJ	9.61	4.22925	-0.124121	-0.524938	0.473147	-0.0185419	-0.00877305	-0.730416
rs35081008:M00740_2.00__RBPJ	rs35081008	rs35081008:T:C	M00740_2.00__RBPJ	9.61	6.37991	-2.2528	-14.3726	0.713752	-0.336536	-0.240203	-0.730416
rs8126001:M00740_2.00__RBPJ	rs8126001	rs8126001:T:C	M00740_2.00__RBPJ	9.61	5.75192	2.9043	16.7053	0.643496	0.43386	0.279187	-0.730416
1_45964766_T_C:M00741_2.00__RBPJ	1_45964766_T_C	1_45964766_T_C:T:C	M00741_2.00__RBPJ	9.61	5.78996	-1.53363	-8.87966	0.691702	-0.204862	-0.141704	-0.730416
rs4390169:M00741_2.00__RBPJ	rs4390169	rs4390169:A:G	M00741_2.00__RBPJ	9.61	3.95089	1.3753	5.43366	0.471995	0.183713	0.0867117	-0.730416
rs1434282:M00741_2.00__RBPJ	rs1434282	rs1434282:T:C	M00741_2.00__RBPJ	9.61	1.89817	0.185697	0.352485	0.226766	0.0248054	0.00562503	-0.730416
rs3767844:M00741_2.00__RBPJ	rs3767844	rs3767844:A:G	M00741_2.00__RBPJ	9.61	2.01792	3.114	6.2838	0.241072	0.415969	0.100278	-0.730416
rs1250259:M00741_2.00__RBPJ	rs1250259	rs1250259:A:G	M00741_2.00__RBPJ	9.61	3.87811	3.91206	15.1714	0.463301	0.522574	0.242109	-0.730416
rs115421711:M00741_2.00__RBPJ	rs115421711	rs115421711:A:G	M00741_2.00__RBPJ	9.61	2.27807	-0.330422	-0.752724	0.272151	-0.0441378	-0.0120121	-0.730416
rs58198139:M00741_2.00__RBPJ	rs58198139	rs58198139:T:C	M00741_2.00__RBPJ	9.61	0.592706	0.225676	0.133759	0.070808	0.0301458	0.00213456	-0.730416
rs4719853:M00741_2.00__RBPJ	rs4719853	rs4719853:T:C	M00741_2.00__RBPJ	9.61	0.342655	-1.53363	-0.525507	0.0409356	-0.204862	-0.00838616	-0.730416
rs10107182:M00741_2.00__RBPJ	rs10107182	rs10107182:T:C	M00741_2.00__RBPJ	9.61	4.73884	-1.53363	-7.26763	0.566129	-0.204862	-0.115979	-0.730416
rs4457349:M00741_2.00__RBPJ	rs4457349	rs4457349:A:G	M00741_2.00__RBPJ	9.61	2.25753	3.91206	8.83159	0.269697	0.522574	0.140937	-0.730416
rs76895963:M00741_2.00__RBPJ	rs76895963	rs76895963:T:C	M00741_2.00__RBPJ	9.61	2.82129	0.475578	1.34174	0.337048	0.0635278	0.0214119	-0.730416
rs704:M00741_2.00__RBPJ	rs704	rs704:A:G	M00741_2.00__RBPJ	9.61	1.26244	-1.53363	-1.93612	0.150818	-0.204862	-0.030897	-0.730416
rs62084210:M00741_2.00__RBPJ	rs62084210	rs62084210:A:G	M00741_2.00__RBPJ	9.61	0.715342	-0.624063	-0.446418	0.0854588	-0.0833624	-0.00712405	-0.730416
rs77542162:M00741_2.00__RBPJ	rs77542162	rs77542162:A:G	M00741_2.00__RBPJ	9.61	2.83349	0.105724	0.299568	0.338505	0.0141226	0.00478058	-0.730416
rs402348:M00741_2.00__RBPJ	rs402348	rs402348:T:C	M00741_2.00__RBPJ	9.61	2.19944	0.595448	1.30965	0.262758	0.07954	0.0208998	-0.730416
rs429358:M00741_2.00__RBPJ	rs429358	rs429358:T:C	M00741_2.00__RBPJ	9.61	2.73537	-1.53363	-4.19505	0.326783	-0.204862	-0.0669455	-0.730416
19_57460078_A_G:M00741_2.00__RBPJ	19_57460078_A_G	19_57460078_A_G:A:G	M00741_2.00__RBPJ	9.61	4.78647	0.185697	0.888833	0.571819	0.0248054	0.0141842	-0.730416
rs35081008:M00741_2.00__RBPJ	rs35081008	rs35081008:T:C	M00741_2.00__RBPJ	9.61	5.9518	-1.53363	-9.12786	0.711036	-0.204862	-0.145665	-0.730416
rs2618566:M00741_2.00__RBPJ	rs2618566	rs2618566:T:C	M00741_2.00__RBPJ	9.61	2.51477	0.815478	2.05074	0.300429	0.108932	0.0327262	-0.730416
rs8126001:M00741_2.00__RBPJ	rs8126001	rs8126001:T:C	M00741_2.00__RBPJ	9.61	5.31396	3.114	16.5477	0.634836	0.415969	0.264072	-0.730416
1_45964766_T_C:M00742_2.00__RBPJ	1_45964766_T_C	1_45964766_T_C:T:C	M00742_2.00__RBPJ	9.61	5.88705	-2.11312	-12.44	0.670369	-0.328099	-0.219947	-0.730416
rs4390169:M00742_2.00__RBPJ	rs4390169	rs4390169:A:G	M00742_2.00__RBPJ	9.61	2.57489	1.25536	3.23243	0.293207	0.194917	0.0571513	-0.730416
rs1434282:M00742_2.00__RBPJ	rs1434282	rs1434282:T:C	M00742_2.00__RBPJ	9.61	1.83841	0.235674	0.433265	0.209343	0.0365925	0.00766039	-0.730416
rs3767844:M00742_2.00__RBPJ	rs3767844	rs3767844:A:G	M00742_2.00__RBPJ	9.61	1.18241	3.7526	4.43713	0.134644	0.582658	0.0784511	-0.730416
rs1250259:M00742_2.00__RBPJ	rs1250259	rs1250259:A:G	M00742_2.00__RBPJ	9.61	2.92032	5.04471	14.7322	0.332542	0.783281	0.260474	-0.730416
rs115421711:M00742_2.00__RBPJ	rs115421711	rs115421711:A:G	M00742_2.00__RBPJ	9.61	2.01265	-0.445192	-0.896016	0.229184	-0.069124	-0.0158421	-0.730416
rs4719853:M00742_2.00__RBPJ	rs4719853	rs4719853:T:C	M00742_2.00__RBPJ	9.61	0.0722875	0.985431	0.0712344	0.0082315	0.153006	0.00125947	-0.730416
rs10107182:M00742_2.00__RBPJ	rs10107182	rs10107182:T:C	M00742_2.00__RBPJ	9.61	5.54564	-2.11312	-11.7186	0.631492	-0.328099	-0.207192	-0.730416
rs4457349:M00742_2.00__RBPJ	rs4457349	rs4457349:A:G	M00742_2.00__RBPJ	9.61	2.04303	5.04471	10.3065	0.232644	0.783281	0.182225	-0.730416
rs76895963:M00742_2.00__RBPJ	rs76895963	rs76895963:T:C	M00742_2.00__RBPJ	9.61	2.20956	0.475577	1.05082	0.251606	0.0738418	0.0185791	-0.730416
rs704:M00742_2.00__RBPJ	rs704	rs704:A:G	M00742_2.00__RBPJ	9.61	0.680861	-2.11312	-1.43874	0.0775308	-0.328099	-0.0254378	-0.730416
rs77542162:M00742_2.00__RBPJ	rs77542162	rs77542162:A:G	M00742_2.00__RBPJ	9.61	1.43634	0.235674	0.338507	0.163558	0.0365925	0.00598501	-0.730416
rs429358:M00742_2.00__RBPJ	rs429358	rs429358:T:C	M00742_2.00__RBPJ	9.61	1.81854	-2.11312	-3.84279	0.20708	-0.328099	-0.0679428	-0.730416
19_57460078_A_G:M00742_2.00__RBPJ	19_57460078_A_G	19_57460078_A_G:A:G	M00742_2.00__RBPJ	9.61	4.40895	0.235674	1.03907	0.502055	0.0365925	0.0183715	-0.730416
rs35081008:M00742_2.00__RBPJ	rs35081008	rs35081008:T:C	M00742_2.00__RBPJ	9.61	5.6043	-2.11312	-11.8425	0.638171	-0.328099	-0.209383	-0.730416
rs2618566:M00742_2.00__RBPJ	rs2618566	rs2618566:T:C	M00742_2.00__RBPJ	9.61	1.62507	0.985431	1.6014	0.18505	0.153006	0.0283137	-0.730416
rs8126001:M00742_2.00__RBPJ	rs8126001	rs8126001:T:C	M00742_2.00__RBPJ	9.61	4.70653	3.7526	17.6617	0.535941	0.582658	0.31227	-0.730416
1_45964766_T_C:M00775_2.00__ZBTB1	1_45964766_T_C	1_45964766_T_C:T:C	M00775_2.00__ZBTB1	3.18	3.66029	4.24079	15.5225	0.409662	0.483646	0.198131	-1.19326
rs1434282:M00775_2.00__ZBTB1	rs1434282	rs1434282:T:C	M00775_2.00__ZBTB1	3.18	0.570677	4.24079	2.42012	0.0638706	0.483646	0.0308908	-1.19326
rs1250259:M00775_2.00__ZBTB1	rs1250259	rs1250259:A:G	M00775_2.00__ZBTB1	3.18	4.99087	3.6627	18.28	0.558582	0.417716	0.233329	-1.19326
rs115421711:M00775_2.00__ZBTB1	rs115421711	rs115421711:A:G	M00775_2.00__ZBTB1	3.18	2.96445	-0.35391	-1.04915	0.331784	-0.0403621	-0.0133915	-1.19326
rs4719853:M00775_2.00__ZBTB1	rs4719853	rs4719853:T:C	M00775_2.00__ZBTB1	3.18	0.788785	2.93429	2.31452	0.0882815	0.334644	0.0295429	-1.19326
rs10107182:M00775_2.00__ZBTB1	rs10107182	rs10107182:T:C	M00775_2.00__ZBTB1	3.18	0.0937951	3.6627	0.343543	0.0104976	0.417716	0.00438503	-1.19326
rs4457349:M00775_2.00__ZBTB1	rs4457349	rs4457349:A:G	M00775_2.00__ZBTB1	3.18	1.23123	-1.30755	-1.6099	0.1378	-0.149122	-0.020549	-1.19326
rs4149309:M00775_2.00__ZBTB1	rs4149309	rs4149309:A:G	M00775_2.00__ZBTB1	3.18	0.70196	3.6627	2.57107	0.0785639	0.417716	0.0328174	-1.19326
rs11149612:M00775_2.00__ZBTB1	rs11149612	rs11149612:T:C	M00775_2.00__ZBTB1	3.18	1.80353	-0.813649	-1.46744	0.201853	-0.0927935	-0.0187306	-1.19326
rs704:M00775_2.00__ZBTB1	rs704	rs704:A:G	M00775_2.00__ZBTB1	3.18	3.6487	0.725475	2.64704	0.408365	0.0827377	0.0337872	-1.19326
rs77542162:M00775_2.00__ZBTB1	rs77542162	rs77542162:A:G	M00775_2.00__ZBTB1	3.18	4.40622	3.6627	16.1386	0.493148	0.417716	0.205996	-1.19326
rs402348:M00775_2.00__ZBTB1	rs402348	rs402348:T:C	M00775_2.00__ZBTB1	3.18	5.19117	-0.814066	-4.22595	0.580999	-0.0928411	-0.0539406	-1.19326
rs429358:M00775_2.00__ZBTB1	rs429358	rs429358:T:C	M00775_2.00__ZBTB1	3.18	6.38646	4.24079	27.0837	0.714778	0.483646	0.345699	-1.19326
19_57460078_A_G:M00775_2.00__ZBTB1	19_57460078_A_G	19_57460078_A_G:A:G	M00775_2.00__ZBTB1	3.18	3.19048	4.24079	13.5301	0.357081	0.483646	0.172701	-1.19326
rs35081008:M00775_2.00__ZBTB1	rs35081008	rs35081008:T:C	M00775_2.00__ZBTB1	3.18	5.65054	4.24079	23.9627	0.632413	0.483646	0.305864	-1.19326
rs2618566:M00775_2.00__ZBTB1	rs2618566	rs2618566:T:C	M00775_2.00__ZBTB1	3.18	5.45052	4.24079	23.1145	0.610026	0.483646	0.295037	-1.19326
rs8126001:M00775_2.00__ZBTB1	rs8126001	rs8126001:T:C	M00775_2.00__ZBTB1	3.18	2.54945	2.25463	5.74808	0.285337	0.257132	0.0733692	-1.19326
1_45964766_T_C:M00793_2.00__FOXP4	1_45964766_T_C	1_45964766_T_C:T:C	M00793_2.00__FOXP4	11.55	0.484617	0.295653	0.143279	0.0656296	0.0888909	0.00583388	0.0390952
rs1434282:M00793_2.00__FOXP4	rs1434282	rs1434282:T:C	M00793_2.00__FOXP4	11.55	2.00193	-2.51232	-5.02949	0.271113	-0.755351	-0.204786	0.0390952
rs3767844:M00793_2.00__FOXP4	rs3767844	rs3767844:A:G	M00793_2.00__FOXP4	11.55	1.86029	-0.652993	-1.21476	0.251931	-0.196328	-0.0494612	0.0390952
rs115421711:M00793_2.00__FOXP4	rs115421711	rs115421711:A:G	M00793_2.00__FOXP4	11.55	0.868017	-1.54358	-1.33986	0.117552	-0.464092	-0.0545549	0.0390952
rs116734477:M00793_2.00__FOXP4	rs116734477	rs116734477:T:C	M00793_2.00__FOXP4	11.55	2.82948	-3.18987	-9.0257	0.383185	-0.959065	-0.3675	0.0390952
rs58198139:M00793_2.00__FOXP4	rs58198139	rs58198139:T:C	M00793_2.00__FOXP4	11.55	2.10798	2.44316	5.15012	0.285474	0.734559	0.209698	0.0390952
rs4719853:M00793_2.00__FOXP4	rs4719853	rs4719853:T:C	M00793_2.00__FOXP4	11.55	2.53263	1.34537	3.40733	0.342983	0.404499	0.138736	0.0390952
rs4457349:M00793_2.00__FOXP4	rs4457349	rs4457349:A:G	M00793_2.00__FOXP4	11.55	0.758845	0.365619	0.277448	0.102767	0.109927	0.0112969	0.0390952
rs4149309:M00793_2.00__FOXP4	rs4149309	rs4149309:A:G	M00793_2.00__FOXP4	11.55	3.63218	-1.54358	-5.60656	0.49189	-0.464092	-0.228283	0.0390952
rs11149612:M00793_2.00__FOXP4	rs11149612	rs11149612:T:C	M00793_2.00__FOXP4	11.55	0.888992	-2.163	-1.92289	0.120392	-0.650326	-0.0782943	0.0390952
rs704:M00793_2.00__FOXP4	rs704	rs704:A:G	M00793_2.00__FOXP4	11.55	1.22873	-2.51232	-3.08696	0.166401	-0.755351	-0.125692	0.0390952
rs62084210:M00793_2.00__FOXP4	rs62084210	rs62084210:A:G	M00793_2.00__FOXP4	11.55	3.99963	0.365619	1.46234	0.541653	0.109927	0.0595422	0.0390952
rs77542162:M00793_2.00__FOXP4	rs77542162	rs77542162:A:G	M00793_2.00__FOXP4	11.55	1.18429	0.0157572	0.018661	0.160383	0.00473754	0.00075982	0.0390952
rs429358:M00793_2.00__FOXP4	rs429358	rs429358:T:C	M00793_2.00__FOXP4	11.55	1.12479	-2.23241	-2.511	0.152326	-0.671196	-0.10224	0.0390952
19_57460078_A_G:M00793_2.00__FOXP4	19_57460078_A_G	19_57460078_A_G:A:G	M00793_2.00__FOXP4	11.55	5.55631	-2.163	-12.0183	0.752468	-0.650326	-0.489349	0.0390952
rs35081008:M00793_2.00__FOXP4	rs35081008	rs35081008:T:C	M00793_2.00__FOXP4	11.55	2.90434	-2.51232	-7.29662	0.393322	-0.755351	-0.297097	0.0390952
rs2618566:M00793_2.00__FOXP4	rs2618566	rs2618566:T:C	M00793_2.00__FOXP4	11.55	1.02993	-0.384103	-0.395597	0.139479	-0.115484	-0.0161075	0.0390952
rs8126001:M00793_2.00__FOXP4	rs8126001	rs8126001:T:C	M00793_2.00__FOXP4	11.55	3.00325	-1.54358	-4.63576	0.406717	-0.464092	-0.188754	0.0390952
1_45964766_T_C:M00818_2.00__NR4A3	1_45964766_T_C	1_45964766_T_C:T:C	M00818_2.00__NR4A3	0.08	0.0113347	-1.28246	-0.0145363	0.00121594	-0.265998	-0.000323437	-0.337169
rs4390169:M00818_2.00__NR4A3	rs4390169	rs4390169:A:G	M00818_2.00__NR4A3	0.08	2.21692	-1.22782	-2.72198	0.237821	-0.254665	-0.0605647	-0.337169
rs1434282:M00818_2.00__NR4A3	rs1434282	rs1434282:T:C	M00818_2.00__NR4A3	0.08	3.21133	-2.88187	-9.25463	0.344496	-0.597736	-0.205918	-0.337169
rs3767844:M00818_2.00__NR4A3	rs3767844	rs3767844:A:G	M00818_2.00__NR4A3	0.08	2.8157	2.19185	6.17158	0.302054	0.454617	0.137319	-0.337169
rs115421711:M00818_2.00__NR4A3	rs115421711	rs115421711:A:G	M00818_2.00__NR4A3	0.08	1.39836	3.92683	5.49112	0.150009	0.814474	0.122179	-0.337169
rs58198139:M00818_2.00__NR4A3	rs58198139	rs58198139:T:C	M00818_2.00__NR4A3	0.08	7.56847	2.19185	16.5889	0.811908	0.454617	0.369108	-0.337169
rs10107182:M00818_2.00__NR4A3	rs10107182	rs10107182:T:C	M00818_2.00__NR4A3	0.08	3.05931	0.365619	1.11854	0.328188	0.0758341	0.0248878	-0.337169
rs4457349:M00818_2.00__NR4A3	rs4457349	rs4457349:A:G	M00818_2.00__NR4A3	0.08	0.115903	2.19185	0.254041	0.0124335	0.454617	0.00565247	-0.337169
rs4149309:M00818_2.00__NR4A3	rs4149309	rs4149309:A:G	M00818_2.00__NR4A3	0.08	1.62731	-1.7354	-2.82403	0.174569	-0.359945	-0.0628353	-0.337169
rs704:M00818_2.00__NR4A3	rs704	rs704:A:G	M00818_2.00__NR4A3	0.08	0.743028	-4.29637	-3.19232	0.0797084	-0.891123	-0.07103	-0.337169
rs77542162:M00818_2.00__NR4A3	rs77542162	rs77542162:A:G	M00818_2.00__NR4A3	0.08	3.34528	-1.22782	-4.1074	0.358865	-0.254665	-0.0913906	-0.337169
rs8126001:M00818_2.00__NR4A3	rs8126001	rs8126001:T:C	M00818_2.00__NR4A3	0.08	2.68357	-4.29637	-11.5296	0.28788	-0.891123	-0.256537	-0.337169
rs1434282:M00832_2.00__TBX10	rs1434282	rs1434282:T:C	M00832_2.00__TBX10	1.31	2.6379	-7.95844	-20.9936	0.238712	-0.91585	-0.218624	3.2288
rs10107182:M00832_2.00__TBX10	rs10107182	rs10107182:T:C	M00832_2.00__TBX10	1.31	0.627154	-7.95844	-4.99117	0.0567531	-0.91585	-0.0519774	3.2288
1_45964766_T_C:M00836_2.00__FOXP1	1_45964766_T_C	1_45964766_T_C:T:C	M00836_2.00__FOXP1	7.01	0.768049	0.635489	0.488086	0.0922373	0.146474	0.0135104	-0.591576
rs1434282:M00836_2.00__FOXP1	rs1434282	rs1434282:T:C	M00836_2.00__FOXP1	7.01	2.37413	-2.91145	-6.91215	0.285116	-0.671061	-0.191331	-0.591576
rs3767844:M00836_2.00__FOXP1	rs3767844	rs3767844:A:G	M00836_2.00__FOXP1	7.01	1.31375	-0.393381	-0.516803	0.157772	-0.0906706	-0.0143053	-0.591576
rs115421711:M00836_2.00__FOXP1	rs115421711	rs115421711:A:G	M00836_2.00__FOXP1	7.01	1.09573	-2.23278	-2.44651	0.131589	-0.514634	-0.0677202	-0.591576
rs116734477:M00836_2.00__FOXP1	rs116734477	rs116734477:T:C	M00836_2.00__FOXP1	7.01	2.78726	-2.58211	-7.19703	0.334731	-0.595153	-0.199216	-0.591576
rs58198139:M00836_2.00__FOXP1	rs58198139	rs58198139:T:C	M00836_2.00__FOXP1	7.01	0.677812	1.8542	1.2568	0.0814006	0.427375	0.0347886	-0.591576
rs4719853:M00836_2.00__FOXP1	rs4719853	rs4719853:T:C	M00836_2.00__FOXP1	7.01	1.26001	1.63527	2.06045	0.151318	0.376913	0.0570338	-0.591576
rs4149309:M00836_2.00__FOXP1	rs4149309	rs4149309:A:G	M00836_2.00__FOXP1	7.01	1.50917	-2.23278	-3.36964	0.181241	-0.514634	-0.0932727	-0.591576
rs11149612:M00836_2.00__FOXP1	rs11149612	rs11149612:T:C	M00836_2.00__FOXP1	7.01	0.406841	-3.04101	-1.23721	0.0488588	-0.700925	-0.0342464	-0.591576
rs704:M00836_2.00__FOXP1	rs704	rs704:A:G	M00836_2.00__FOXP1	7.01	1.39154	-2.91145	-4.05139	0.167114	-0.671061	-0.112144	-0.591576
rs62084210:M00836_2.00__FOXP1	rs62084210	rs62084210:A:G	M00836_2.00__FOXP1	7.01	3.47776	0.575525	2.00153	0.417654	0.132653	0.0554031	-0.591576
rs77542162:M00836_2.00__FOXP1	rs77542162	rs77542162:A:G	M00836_2.00__FOXP1	7.01	1.28766	0.365619	0.470792	0.154639	0.0842718	0.0130317	-0.591576
rs429358:M00836_2.00__FOXP1	rs429358	rs429358:T:C	M00836_2.00__FOXP1	7.01	0.409521	-4.33857	-1.77674	0.0491806	-1	-0.0491806	-0.591576
19_57460078_A_G:M00836_2.00__FOXP1	19_57460078_A_G	19_57460078_A_G:A:G	M00836_2.00__FOXP1	7.01	5.73371	-3.04101	-17.4363	0.688579	-0.700925	-0.482642	-0.591576
rs35081008:M00836_2.00__FOXP1	rs35081008	rs35081008:T:C	M00836_2.00__FOXP1	7.01	3.31804	-2.91145	-9.66031	0.398474	-0.671061	-0.267401	-0.591576
rs2618566:M00836_2.00__FOXP1	rs2618566	rs2618566:T:C	M00836_2.00__FOXP1	7.01	0.854304	-0.713932	-0.609915	0.102596	-0.164555	-0.0168826	-0.591576
rs8126001:M00836_2.00__FOXP1	rs8126001	rs8126001:T:C	M00836_2.00__FOXP1	7.01	2.42118	-2.23278	-5.40594	0.290767	-0.514634	-0.149638	-0.591576
rs116734477:M00837_2.00__FOXP1	rs116734477	rs116734477:T:C	M00837_2.00__FOXP1	7.01	1.06333	-5.18729	-5.51581	0.105053	-0.732895	-0.0769927	-0.591576
rs4149309:M00837_2.00__FOXP1	rs4149309	rs4149309:A:G	M00837_2.00__FOXP1	7.01	0.459354	-3.99628	-1.83571	0.0453823	-0.564621	-0.0256238	-0.591576
rs62084210:M00837_2.00__FOXP1	rs62084210	rs62084210:A:G	M00837_2.00__FOXP1	7.01	2.62082	0.665476	1.74409	0.258927	0.0940229	0.024345	-0.591576
19_57460078_A_G:M00837_2.00__FOXP1	19_57460078_A_G	19_57460078_A_G:A:G	M00837_2.00__FOXP1	7.01	3.82604	-4.50119	-17.2217	0.377998	-0.635958	-0.240391	-0.591576
rs1250259:M00838_2.00__FOXP1	rs1250259	rs1250259:A:G	M00838_2.00__FOXP1	7.01	0.612273	-7.05323	-4.3185	0.0717749	-0.906064	-0.0650327	-0.591576
rs4149309:M00838_2.00__FOXP1	rs4149309	rs4149309:A:G	M00838_2.00__FOXP1	7.01	0.127281	-4.75603	-0.605352	0.0149208	-0.610964	-0.00911604	-0.591576
rs11149612:M00838_2.00__FOXP1	rs11149612	rs11149612:T:C	M00838_2.00__FOXP1	7.01	2.25637	-7.05323	-15.9147	0.264508	-0.906064	-0.239661	-0.591576
rs704:M00838_2.00__FOXP1	rs704	rs704:A:G	M00838_2.00__FOXP1	7.01	0.612273	-7.05323	-4.3185	0.0717749	-0.906064	-0.0650327	-0.591576
19_57460078_A_G:M00838_2.00__FOXP1	19_57460078_A_G	19_57460078_A_G:A:G	M00838_2.00__FOXP1	7.01	2.28128	-7.05323	-16.0904	0.267428	-0.906064	-0.242307	-0.591576
rs8126001:M00838_2.00__FOXP1	rs8126001	rs8126001:T:C	M00838_2.00__FOXP1	7.01	1.43803	-4.75603	-6.83932	0.168576	-0.610964	-0.102994	-0.591576
rs4149309:M00839_2.00__FOXP1	rs4149309	rs4149309:A:G	M00839_2.00__FOXP1	7.01	0.484705	-1.50565	-0.729794	0.0477483	-0.163818	-0.00782203	-0.591576
rs11149612:M00839_2.00__FOXP1	rs11149612	rs11149612:T:C	M00839_2.00__FOXP1	7.01	2.6707	-8.45973	-22.5934	0.26309	-0.920439	-0.242159	-0.591576
19_57460078_A_G:M00839_2.00__FOXP1	19_57460078_A_G	19_57460078_A_G:A:G	M00839_2.00__FOXP1	7.01	5.11545	-8.45973	-43.2753	0.503923	-0.920439	-0.463831	-0.591576
rs1250259:M00938_2.00__MAX	rs1250259	rs1250259:A:G	M00938_2.00__MAX	6.8	3.22263	2.02069	6.51193	0.320239	0.224906	0.0720235	-1.32469
rs704:M00938_2.00__MAX	rs704	rs704:A:G	M00938_2.00__MAX	6.8	8.29775	1.579	13.1022	0.824563	0.175745	0.144913	-1.32469
rs429358:M00938_2.00__MAX	rs429358	rs429358:T:C	M00938_2.00__MAX	6.8	4.36374	-1.32905	-5.79965	0.433633	-0.147926	-0.0641455	-1.32469
rs35081008:M00938_2.00__MAX	rs35081008	rs35081008:T:C	M00938_2.00__MAX	6.8	0.745943	1.579	1.17784	0.0741257	0.175745	0.0130272	-1.32469
1_45964766_T_C:M00967_2.00__PHF1	1_45964766_T_C	1_45964766_T_C:T:C	M00967_2.00__PHF1	55.29	3.80136	5.59633	21.2737	0.523105	0.878775	0.459692	0.672575
rs4390169:M00967_2.00__PHF1	rs4390169	rs4390169:A:G	M00967_2.00__PHF1	55.29	6.28577	4.45953	28.0315	0.864984	0.700265	0.605718	0.672575
rs3767844:M00967_2.00__PHF1	rs3767844	rs3767844:A:G	M00967_2.00__PHF1	55.29	1.08967	3.63253	3.95826	0.149949	0.570405	0.0855319	0.672575
rs1250259:M00967_2.00__PHF1	rs1250259	rs1250259:A:G	M00967_2.00__PHF1	55.29	3.93285	0.335631	1.31999	0.5412	0.052703	0.0285229	0.672575
rs58198139:M00967_2.00__PHF1	rs58198139	rs58198139:T:C	M00967_2.00__PHF1	55.29	1.11076	5.59633	6.21618	0.152852	0.878775	0.134322	0.672575
rs10107182:M00967_2.00__PHF1	rs10107182	rs10107182:T:C	M00967_2.00__PHF1	55.29	4.31126	4.45953	19.2262	0.593272	0.700265	0.415448	0.672575
rs76895963:M00967_2.00__PHF1	rs76895963	rs76895963:T:C	M00967_2.00__PHF1	55.29	0.860866	5.59633	4.81769	0.118464	0.878775	0.104103	0.672575
rs11149612:M00967_2.00__PHF1	rs11149612	rs11149612:T:C	M00967_2.00__PHF1	55.29	0.446641	5.59633	2.49955	0.0614623	0.878775	0.0540115	0.672575
rs704:M00967_2.00__PHF1	rs704	rs704:A:G	M00967_2.00__PHF1	55.29	4.80769	0.335631	1.61361	0.661585	0.052703	0.0348676	0.672575
rs77542162:M00967_2.00__PHF1	rs77542162	rs77542162:A:G	M00967_2.00__PHF1	55.29	4.72632	4.45953	21.0771	0.650388	0.700265	0.455444	0.672575
rs402348:M00967_2.00__PHF1	rs402348	rs402348:T:C	M00967_2.00__PHF1	55.29	4.9919	-0.933358	-4.65923	0.686935	-0.146562	-0.100679	0.672575
rs429358:M00967_2.00__PHF1	rs429358	rs429358:T:C	M00967_2.00__PHF1	55.29	4.83196	-0.933358	-4.50995	0.664926	-0.146562	-0.097453	0.672575
19_57460078_A_G:M00967_2.00__PHF1	19_57460078_A_G	19_57460078_A_G:A:G	M00967_2.00__PHF1	55.29	1.23225	4.45953	5.49525	0.16957	0.700265	0.118744	0.672575
rs35081008:M00967_2.00__PHF1	rs35081008	rs35081008:T:C	M00967_2.00__PHF1	55.29	4.64256	5.59633	25.9813	0.638863	0.878775	0.561416	0.672575
rs2618566:M00967_2.00__PHF1	rs2618566	rs2618566:T:C	M00967_2.00__PHF1	55.29	3.55721	1.67459	5.95687	0.489507	0.262956	0.128719	0.672575
rs8126001:M00967_2.00__PHF1	rs8126001	rs8126001:T:C	M00967_2.00__PHF1	55.29	6.63715	0.385611	2.55936	0.913337	0.0605513	0.0553038	0.672575
rs4390169:M00968_2.00__MTF2	rs4390169	rs4390169:A:G	M00968_2.00__MTF2	2.97	3.19629	8.37824	26.7793	0.285759	0.974571	0.278492	-0.813095
rs1250259:M00968_2.00__MTF2	rs1250259	rs1250259:A:G	M00968_2.00__MTF2	2.97	7.62305	6.33298	48.2767	0.681525	0.736663	0.502055	-0.813095
rs704:M00968_2.00__MTF2	rs704	rs704:A:G	M00968_2.00__MTF2	2.97	5.46329	0.998159	5.45323	0.488436	0.116108	0.0567111	-0.813095
rs77542162:M00968_2.00__MTF2	rs77542162	rs77542162:A:G	M00968_2.00__MTF2	2.97	2.23687	8.48738	18.9852	0.199983	0.987267	0.197437	-0.813095
rs402348:M00968_2.00__MTF2	rs402348	rs402348:T:C	M00968_2.00__MTF2	2.97	5.29439	3.69919	19.5849	0.473336	0.430296	0.203674	-0.813095
rs429358:M00968_2.00__MTF2	rs429358	rs429358:T:C	M00968_2.00__MTF2	2.97	6.53369	0.900697	5.88488	0.584133	0.104771	0.0612	-0.813095
rs35081008:M00968_2.00__MTF2	rs35081008	rs35081008:T:C	M00968_2.00__MTF2	2.97	7.04052	2.46727	17.3709	0.629445	0.286997	0.180649	-0.813095
rs2618566:M00968_2.00__MTF2	rs2618566	rs2618566:T:C	M00968_2.00__MTF2	2.97	4.39145	6.33298	27.811	0.39261	0.736663	0.289222	-0.813095
rs8126001:M00968_2.00__MTF2	rs8126001	rs8126001:T:C	M00968_2.00__MTF2	2.97	7.57628	-0.399618	-3.02762	0.677344	-0.0464842	-0.0314858	-0.813095
1_45964766_T_C:M00983_2.00__BCL11A	1_45964766_T_C	1_45964766_T_C:T:C	M00983_2.00__BCL11A	0	0.342461	0.565513	0.193666	0.0381153	0.0708805	0.00270163	-0.601302
rs4390169:M00983_2.00__BCL11A	rs4390169	rs4390169:A:G	M00983_2.00__BCL11A	0	4.24071	1.3842	5.87	0.471983	0.173494	0.0818861	-0.601302
rs1434282:M00983_2.00__BCL11A	rs1434282	rs1434282:T:C	M00983_2.00__BCL11A	0	0.64017	-0.873941	-0.559471	0.0712497	-0.109538	-0.00780458	-0.601302
rs3767844:M00983_2.00__BCL11A	rs3767844	rs3767844:A:G	M00983_2.00__BCL11A	0	2.10541	1.57527	3.3166	0.234329	0.197442	0.0462664	-0.601302
rs1250259:M00983_2.00__BCL11A	rs1250259	rs1250259:A:G	M00983_2.00__BCL11A	0	3.80105	-0.683625	-2.5985	0.42305	-0.0856845	-0.0362489	-0.601302
rs115421711:M00983_2.00__BCL11A	rs115421711	rs115421711:A:G	M00983_2.00__BCL11A	0	1.62152	1.57527	2.55433	0.180472	0.197442	0.0356328	-0.601302
rs58198139:M00983_2.00__BCL11A	rs58198139	rs58198139:T:C	M00983_2.00__BCL11A	0	2.74486	7.9784	21.8996	0.305498	1	0.305498	-0.601302
rs4719853:M00983_2.00__BCL11A	rs4719853	rs4719853:T:C	M00983_2.00__BCL11A	0	1.6947	-0.493065	-0.835595	0.188617	-0.0618	-0.0116565	-0.601302
rs10107182:M00983_2.00__BCL11A	rs10107182	rs10107182:T:C	M00983_2.00__BCL11A	0	4.10942	-0.683625	-2.8093	0.45737	-0.0856845	-0.0391896	-0.601302
rs4149309:M00983_2.00__BCL11A	rs4149309	rs4149309:A:G	M00983_2.00__BCL11A	0	1.60132	1.16535	1.86611	0.178224	0.146064	0.0260321	-0.601302
rs76895963:M00983_2.00__BCL11A	rs76895963	rs76895963:T:C	M00983_2.00__BCL11A	0	0.631753	1.57527	0.995184	0.070313	0.197442	0.0138828	-0.601302
rs11149612:M00983_2.00__BCL11A	rs11149612	rs11149612:T:C	M00983_2.00__BCL11A	0	0.147109	-2.37999	-0.350119	0.016373	-0.298305	-0.00488413	-0.601302
rs704:M00983_2.00__BCL11A	rs704	rs704:A:G	M00983_2.00__BCL11A	0	4.87242	0.685504	3.34006	0.542291	0.08592	0.0465936	-0.601302
rs77542162:M00983_2.00__BCL11A	rs77542162	rs77542162:A:G	M00983_2.00__BCL11A	0	4.40078	1.3842	6.09158	0.489799	0.173494	0.0849771	-0.601302
rs402348:M00983_2.00__BCL11A	rs402348	rs402348:T:C	M00983_2.00__BCL11A	0	5.68186	1.75517	9.9726	0.63238	0.21999	0.139117	-0.601302
rs429358:M00983_2.00__BCL11A	rs429358	rs429358:T:C	M00983_2.00__BCL11A	0	6.34171	-0.764056	-4.84542	0.705821	-0.0957656	-0.0675934	-0.601302
19_57460078_A_G:M00983_2.00__BCL11A	19_57460078_A_G	19_57460078_A_G:A:G	M00983_2.00__BCL11A	0	3.68139	1.16535	4.29012	0.409732	0.146064	0.0598469	-0.601302
rs35081008:M00983_2.00__BCL11A	rs35081008	rs35081008:T:C	M00983_2.00__BCL11A	0	6.58139	-0.33397	-2.19799	0.732497	-0.0418593	-0.0306618	-0.601302
rs2618566:M00983_2.00__BCL11A	rs2618566	rs2618566:T:C	M00983_2.00__BCL11A	0	3.27526	-0.873941	-2.86238	0.36453	-0.109538	-0.03993	-0.601302
rs8126001:M00983_2.00__BCL11A	rs8126001	rs8126001:T:C	M00983_2.00__BCL11A	0	5.16313	0.865248	4.46739	0.574646	0.108449	0.0623198	-0.601302
rs4390169:M00984_2.00__BCL11A	rs4390169	rs4390169:A:G	M00984_2.00__BCL11A	0	1.76455	4.05631	7.15759	0.23968	0.480025	0.115052	-0.601302
rs3767844:M00984_2.00__BCL11A	rs3767844	rs3767844:A:G	M00984_2.00__BCL11A	0	4.05616	8.45022	34.2754	0.550949	1	0.550949	-0.601302
rs1250259:M00984_2.00__BCL11A	rs1250259	rs1250259:A:G	M00984_2.00__BCL11A	0	4.41907	0.495529	2.18978	0.600244	0.058641	0.0351989	-0.601302
rs115421711:M00984_2.00__BCL11A	rs115421711	rs115421711:A:G	M00984_2.00__BCL11A	0	0.00524172	-1.58332	-0.00829931	0.000711983	-0.18737	-0.000133404	-0.601302
rs58198139:M00984_2.00__BCL11A	rs58198139	rs58198139:T:C	M00984_2.00__BCL11A	0	6.20692	4.12127	25.5804	0.843087	0.487712	0.411184	-0.601302
rs4719853:M00984_2.00__BCL11A	rs4719853	rs4719853:T:C	M00984_2.00__BCL11A	0	0.186052	0.215667	0.0401254	0.0252715	0.0255221	0.000644982	-0.601302
rs10107182:M00984_2.00__BCL11A	rs10107182	rs10107182:T:C	M00984_2.00__BCL11A	0	3.58816	0.585327	2.10025	0.487381	0.0692677	0.0337598	-0.601302
rs4149309:M00984_2.00__BCL11A	rs4149309	rs4149309:A:G	M00984_2.00__BCL11A	0	2.68896	-1.61354	-4.33875	0.365241	-0.190947	-0.0697417	-0.601302
rs76895963:M00984_2.00__BCL11A	rs76895963	rs76895963:T:C	M00984_2.00__BCL11A	0	0.566029	4.12127	2.33276	0.0768838	0.487712	0.0374971	-0.601302
rs77542162:M00984_2.00__BCL11A	rs77542162	rs77542162:A:G	M00984_2.00__BCL11A	0	4.12833	-1.61354	-6.66125	0.560752	-0.190947	-0.107074	-0.601302
rs402348:M00984_2.00__BCL11A	rs402348	rs402348:T:C	M00984_2.00__BCL11A	0	3.65017	0.585327	2.13655	0.495804	0.0692677	0.0343432	-0.601302
rs429358:M00984_2.00__BCL11A	rs429358	rs429358:T:C	M00984_2.00__BCL11A	0	3.34562	0.355625	1.18978	0.454436	0.0420847	0.0191248	-0.601302
19_57460078_A_G:M00984_2.00__BCL11A	19_57460078_A_G	19_57460078_A_G:A:G	M00984_2.00__BCL11A	0	0.895369	-1.61354	-1.44472	0.121618	-0.190947	-0.0232226	-0.601302
rs35081008:M00984_2.00__BCL11A	rs35081008	rs35081008:T:C	M00984_2.00__BCL11A	0	3.34562	0.305647	1.02258	0.454436	0.0361703	0.0164371	-0.601302
rs2618566:M00984_2.00__BCL11A	rs2618566	rs2618566:T:C	M00984_2.00__BCL11A	0	0.0217186	0.495529	0.0107622	0.00295003	0.058641	0.000172993	-0.601302
rs8126001:M00984_2.00__BCL11A	rs8126001	rs8126001:T:C	M00984_2.00__BCL11A	0	3.59564	0.585327	2.10462	0.488396	0.0692677	0.0338301	-0.601302
1_45964766_T_C:M00985_2.00__BCL11A	1_45964766_T_C	1_45964766_T_C:T:C	M00985_2.00__BCL11A	0	1.75606	0.675489	1.1862	0.251386	0.0926067	0.02328	-0.601302
rs4390169:M00985_2.00__BCL11A	rs4390169	rs4390169:A:G	M00985_2.00__BCL11A	0	2.85163	0.365619	1.04261	0.408219	0.0501248	0.0204619	-0.601302
rs3767844:M00985_2.00__BCL11A	rs3767844	rs3767844:A:G	M00985_2.00__BCL11A	0	3.44394	4.39932	15.151	0.493012	0.603128	0.297349	-0.601302
rs1250259:M00985_2.00__BCL11A	rs1250259	rs1250259:A:G	M00985_2.00__BCL11A	0	5.2261	0.895297	4.67891	0.748133	0.122741	0.0918268	-0.601302
rs115421711:M00985_2.00__BCL11A	rs115421711	rs115421711:A:G	M00985_2.00__BCL11A	0	1.48257	4.39932	6.5223	0.212235	0.603128	0.128005	-0.601302
rs58198139:M00985_2.00__BCL11A	rs58198139	rs58198139:T:C	M00985_2.00__BCL11A	0	4.52931	3.02397	13.6965	0.648385	0.414573	0.268803	-0.601302
rs4719853:M00985_2.00__BCL11A	rs4719853	rs4719853:T:C	M00985_2.00__BCL11A	0	3.09983	0.30564	0.947433	0.443751	0.041902	0.018594	-0.601302
rs10107182:M00985_2.00__BCL11A	rs10107182	rs10107182:T:C	M00985_2.00__BCL11A	0	3.51533	7.29417	25.6414	0.503231	1	0.503231	-0.601302
rs4457349:M00985_2.00__BCL11A	rs4457349	rs4457349:A:G	M00985_2.00__BCL11A	0	1.22267	3.02397	3.69732	0.175029	0.414573	0.0725625	-0.601302
rs4149309:M00985_2.00__BCL11A	rs4149309	rs4149309:A:G	M00985_2.00__BCL11A	0	2.03275	-0.634066	-1.28889	0.290994	-0.0869277	-0.0252955	-0.601302
rs11149612:M00985_2.00__BCL11A	rs11149612	rs11149612:T:C	M00985_2.00__BCL11A	0	1.51629	7.29417	11.0601	0.217062	1	0.217062	-0.601302
rs704:M00985_2.00__BCL11A	rs704	rs704:A:G	M00985_2.00__BCL11A	0	2.98304	0.325636	0.971385	0.427031	0.0446434	0.0190641	-0.601302
rs77542162:M00985_2.00__BCL11A	rs77542162	rs77542162:A:G	M00985_2.00__BCL11A	0	4.10528	-0.634066	-2.60302	0.587684	-0.0869277	-0.051086	-0.601302
rs402348:M00985_2.00__BCL11A	rs402348	rs402348:T:C	M00985_2.00__BCL11A	0	4.9821	0.635404	3.16565	0.713203	0.0871112	0.062128	-0.601302
rs429358:M00985_2.00__BCL11A	rs429358	rs429358:T:C	M00985_2.00__BCL11A	0	5.49754	0.355624	1.95506	0.786991	0.0487545	0.0383694	-0.601302
19_57460078_A_G:M00985_2.00__BCL11A	19_57460078_A_G	19_57460078_A_G:A:G	M00985_2.00__BCL11A	0	1.3411	0.355624	0.476926	0.191982	0.0487545	0.00936	-0.601302
rs35081008:M00985_2.00__BCL11A	rs35081008	rs35081008:T:C	M00985_2.00__BCL11A	0	5.49754	0.325636	1.7902	0.786991	0.0446434	0.0351339	-0.601302
rs2618566:M00985_2.00__BCL11A	rs2618566	rs2618566:T:C	M00985_2.00__BCL11A	0	2.61746	0.895297	2.34341	0.374698	0.122741	0.045991	-0.601302
rs8126001:M00985_2.00__BCL11A	rs8126001	rs8126001:T:C	M00985_2.00__BCL11A	0	4.94199	0.895297	4.42455	0.707462	0.122741	0.0868348	-0.601302
rs4390169:M00986_2.00__BCL11B	rs4390169	rs4390169:A:G	M00986_2.00__BCL11B	0.01	2.99516	2.97872	8.92173	0.308206	0.340122	0.104828	-0.274024
rs3767844:M00986_2.00__BCL11B	rs3767844	rs3767844:A:G	M00986_2.00__BCL11B	0.01	1.14852	4.26737	4.90116	0.118184	0.487265	0.0575872	-0.274024
rs1250259:M00986_2.00__BCL11B	rs1250259	rs1250259:A:G	M00986_2.00__BCL11B	0.01	2.76684	-0.503407	-1.39284	0.284711	-0.057481	-0.0163655	-0.274024
rs58198139:M00986_2.00__BCL11B	rs58198139	rs58198139:T:C	M00986_2.00__BCL11B	0.01	0.625323	8.75779	5.47644	0.0643466	1	0.0643466	-0.274024
rs4719853:M00986_2.00__BCL11B	rs4719853	rs4719853:T:C	M00986_2.00__BCL11B	0.01	0.570369	-1.15212	-0.657133	0.0586918	-0.131554	-0.00772112	-0.274024
rs10107182:M00986_2.00__BCL11B	rs10107182	rs10107182:T:C	M00986_2.00__BCL11B	0.01	4.20433	2.18497	9.18632	0.432632	0.249488	0.107937	-0.274024
rs4457349:M00986_2.00__BCL11B	rs4457349	rs4457349:A:G	M00986_2.00__BCL11B	0.01	1.16139	2.18497	2.53761	0.119509	0.249488	0.0298161	-0.274024
rs77542162:M00986_2.00__BCL11B	rs77542162	rs77542162:A:G	M00986_2.00__BCL11B	0.01	4.19039	2.97872	12.482	0.431197	0.340122	0.14666	-0.274024
rs402348:M00986_2.00__BCL11B	rs402348	rs402348:T:C	M00986_2.00__BCL11B	0.01	5.50147	2.18497	12.0205	0.566109	0.249488	0.141238	-0.274024
rs429358:M00986_2.00__BCL11B	rs429358	rs429358:T:C	M00986_2.00__BCL11B	0.01	6.34524	-1.92337	-12.2042	0.652934	-0.219618	-0.143396	-0.274024
19_57460078_A_G:M00986_2.00__BCL11B	19_57460078_A_G	19_57460078_A_G:A:G	M00986_2.00__BCL11B	0.01	4.13464	1.39531	5.76911	0.42546	0.159323	0.0677853	-0.274024
rs35081008:M00986_2.00__BCL11B	rs35081008	rs35081008:T:C	M00986_2.00__BCL11B	0.01	5.53553	-0.114007	-0.63109	0.569613	-0.0130178	-0.00741512	-0.274024
rs2618566:M00986_2.00__BCL11B	rs2618566	rs2618566:T:C	M00986_2.00__BCL11B	0.01	0.710394	-0.963896	-0.684746	0.0731005	-0.110062	-0.00804556	-0.274024
rs8126001:M00986_2.00__BCL11B	rs8126001	rs8126001:T:C	M00986_2.00__BCL11B	0.01	3.63974	0.76532	2.78556	0.374534	0.0873874	0.0327295	-0.274024
rs4390169:M00987_2.00__BCL11B	rs4390169	rs4390169:A:G	M00987_2.00__BCL11B	0.01	1.2643	2.70077	3.41459	0.150844	0.29726	0.04484	-0.274024
rs3767844:M00987_2.00__BCL11B	rs3767844	rs3767844:A:G	M00987_2.00__BCL11B	0.01	3.01059	6.73394	20.2731	0.359194	0.741172	0.266224	-0.274024
rs1250259:M00987_2.00__BCL11B	rs1250259	rs1250259:A:G	M00987_2.00__BCL11B	0.01	4.24517	0.715371	3.03687	0.506492	0.0787374	0.0398799	-0.274024
rs115421711:M00987_2.00__BCL11B	rs115421711	rs115421711:A:G	M00987_2.00__BCL11B	0.01	2.10593	-2.12277	-4.47039	0.251258	-0.233643	-0.0587047	-0.274024
rs58198139:M00987_2.00__BCL11B	rs58198139	rs58198139:T:C	M00987_2.00__BCL11B	0.01	6.18096	4.97541	30.7528	0.737451	0.547619	0.403842	-0.274024
rs4719853:M00987_2.00__BCL11B	rs4719853	rs4719853:T:C	M00987_2.00__BCL11B	0.01	0.0763975	0.275647	0.0210588	0.00911499	0.0303392	0.000276541	-0.274024
rs10107182:M00987_2.00__BCL11B	rs10107182	rs10107182:T:C	M00987_2.00__BCL11B	0.01	3.19837	0.834681	2.66962	0.381598	0.0918693	0.0350571	-0.274024
rs4149309:M00987_2.00__BCL11B	rs4149309	rs4149309:A:G	M00987_2.00__BCL11B	0.01	3.02875	-2.38264	-7.21643	0.36136	-0.262246	-0.0947653	-0.274024
rs76895963:M00987_2.00__BCL11B	rs76895963	rs76895963:T:C	M00987_2.00__BCL11B	0.01	0.090915	4.97541	0.45234	0.0108471	0.547619	0.00594007	-0.274024
rs77542162:M00987_2.00__BCL11B	rs77542162	rs77542162:A:G	M00987_2.00__BCL11B	0.01	3.7791	-2.38264	-9.00426	0.450885	-0.262246	-0.118243	-0.274024
rs402348:M00987_2.00__BCL11B	rs402348	rs402348:T:C	M00987_2.00__BCL11B	0.01	3.53681	0.834681	2.95211	0.421978	0.0918693	0.0387668	-0.274024
rs429358:M00987_2.00__BCL11B	rs429358	rs429358:T:C	M00987_2.00__BCL11B	0.01	2.68232	0.545519	1.46326	0.320028	0.0600426	0.0192153	-0.274024
19_57460078_A_G:M00987_2.00__BCL11B	19_57460078_A_G	19_57460078_A_G:A:G	M00987_2.00__BCL11B	0.01	0.980986	-2.38264	-2.33734	0.117042	-0.262246	-0.0306937	-0.274024
rs35081008:M00987_2.00__BCL11B	rs35081008	rs35081008:T:C	M00987_2.00__BCL11B	0.01	3.12214	0.455585	1.4224	0.372503	0.050144	0.0186788	-0.274024
rs2618566:M00987_2.00__BCL11B	rs2618566	rs2618566:T:C	M00987_2.00__BCL11B	0.01	0.467707	0.715371	0.334584	0.0558022	0.0787374	0.00439371	-0.274024
rs8126001:M00987_2.00__BCL11B	rs8126001	rs8126001:T:C	M00987_2.00__BCL11B	0.01	2.8365	0.715371	2.02915	0.338423	0.0787374	0.0266465	-0.274024
rs4390169:M00988_2.00__BCL11B	rs4390169	rs4390169:A:G	M00988_2.00__BCL11B	0.01	0.332036	0.275647	0.0915248	0.0420325	0.0296447	0.00124604	-0.274024
rs3767844:M00988_2.00__BCL11B	rs3767844	rs3767844:A:G	M00988_2.00__BCL11B	0.01	3.41411	4.60846	15.7338	0.432193	0.495622	0.214204	-0.274024
rs1250259:M00988_2.00__BCL11B	rs1250259	rs1250259:A:G	M00988_2.00__BCL11B	0.01	4.55256	0.96517	4.394	0.576309	0.1038	0.059821	-0.274024
rs115421711:M00988_2.00__BCL11B	rs115421711	rs115421711:A:G	M00988_2.00__BCL11B	0.01	0.914293	-1.59338	-1.45682	0.11574	-0.171362	-0.0198335	-0.274024
rs58198139:M00988_2.00__BCL11B	rs58198139	rs58198139:T:C	M00988_2.00__BCL11B	0.01	5.9947	8.66132	51.922	0.758869	0.93149	0.706879	-0.274024
rs4719853:M00988_2.00__BCL11B	rs4719853	rs4719853:T:C	M00988_2.00__BCL11B	0.01	0.110723	0.275647	0.0305205	0.0140165	0.0296447	0.000415514	-0.274024
rs10107182:M00988_2.00__BCL11B	rs10107182	rs10107182:T:C	M00988_2.00__BCL11B	0.01	2.85588	9.29835	26.5549	0.361525	1	0.361525	-0.274024
rs4149309:M00988_2.00__BCL11B	rs4149309	rs4149309:A:G	M00988_2.00__BCL11B	0.01	3.03339	-2.07308	-6.28847	0.383997	-0.222952	-0.0856128	-0.274024
rs77542162:M00988_2.00__BCL11B	rs77542162	rs77542162:A:G	M00988_2.00__BCL11B	0.01	3.33415	-2.07308	-6.91196	0.422069	-0.222952	-0.0941012	-0.274024
rs402348:M00988_2.00__BCL11B	rs402348	rs402348:T:C	M00988_2.00__BCL11B	0.01	3.3033	9.29835	30.7152	0.418165	1	0.418165	-0.274024
rs429358:M00988_2.00__BCL11B	rs429358	rs429358:T:C	M00988_2.00__BCL11B	0.01	3.30916	0.475557	1.57369	0.418906	0.0511442	0.0214246	-0.274024
19_57460078_A_G:M00988_2.00__BCL11B	19_57460078_A_G	19_57460078_A_G:A:G	M00988_2.00__BCL11B	0.01	0.999863	-2.07308	-2.0728	0.126573	-0.222952	-0.0282196	-0.274024
rs35081008:M00988_2.00__BCL11B	rs35081008	rs35081008:T:C	M00988_2.00__BCL11B	0.01	3.81894	0.455585	1.73985	0.48344	0.0489963	0.0236868	-0.274024
rs8126001:M00988_2.00__BCL11B	rs8126001	rs8126001:T:C	M00988_2.00__BCL11B	0.01	3.26341	0.96517	3.14974	0.413115	0.1038	0.0428814	-0.274024
rs4390169:M01007_2.00__FOXN2	rs4390169	rs4390169:A:G	M01007_2.00__FOXN2	4.74	2.73006	0.195687	0.534239	0.337323	0.022065	0.00744304	-0.452146
rs1434282:M01007_2.00__FOXN2	rs1434282	rs1434282:T:C	M01007_2.00__FOXN2	4.74	2.45455	2.62464	6.4423	0.303281	0.295945	0.0897545	-0.452146
rs58198139:M01007_2.00__FOXN2	rs58198139	rs58198139:T:C	M01007_2.00__FOXN2	4.74	2.16984	-0.244132	-0.529729	0.268103	-0.0275275	-0.00738021	-0.452146
rs704:M01007_2.00__FOXN2	rs704	rs704:A:G	M01007_2.00__FOXN2	4.74	0.227829	0.145692	0.0331929	0.0281503	0.0164277	0.000462445	-0.452146
rs429358:M01007_2.00__FOXN2	rs429358	rs429358:T:C	M01007_2.00__FOXN2	4.74	2.36033	-0.184139	-0.434628	0.29164	-0.0207628	-0.00605527	-0.452146
19_57460078_A_G:M01007_2.00__FOXN2	19_57460078_A_G	19_57460078_A_G:A:G	M01007_2.00__FOXN2	4.74	3.55625	4.4894	15.9655	0.439407	0.506209	0.222432	-0.452146
1_45964766_T_C:M01008_2.00__FOXR1	1_45964766_T_C	1_45964766_T_C:T:C	M01008_2.00__FOXR1	0	0.00291157	-1.78341	-0.00519252	0.000475007	-0.259352	-0.000123194	-0.246287
rs4390169:M01008_2.00__FOXR1	rs4390169	rs4390169:A:G	M01008_2.00__FOXR1	0	0.40266	-0.0741501	-0.0298573	0.0656919	-0.0107833	-0.000708373	-0.246287
rs1434282:M01008_2.00__FOXR1	rs1434282	rs1434282:T:C	M01008_2.00__FOXR1	0	1.12013	-0.184197	-0.206323	0.182743	-0.0267867	-0.00489509	-0.246287
rs3767844:M01008_2.00__FOXR1	rs3767844	rs3767844:A:G	M01008_2.00__FOXR1	0	1.63563	-6.87641	-11.2472	0.266844	-1	-0.266844	-0.246287
rs1250259:M01008_2.00__FOXR1	rs1250259	rs1250259:A:G	M01008_2.00__FOXR1	0	1.66375	-0.993921	-1.65364	0.271433	-0.144541	-0.0392332	-0.246287
rs115421711:M01008_2.00__FOXR1	rs115421711	rs115421711:A:G	M01008_2.00__FOXR1	0	2.99052	1.94506	5.81673	0.487888	0.28286	0.138004	-0.246287
rs116734477:M01008_2.00__FOXR1	rs116734477	rs116734477:T:C	M01008_2.00__FOXR1	0	1.53412	0.435596	0.668257	0.250284	0.0633464	0.0158546	-0.246287
rs58198139:M01008_2.00__FOXR1	rs58198139	rs58198139:T:C	M01008_2.00__FOXR1	0	3.07092	-6.87641	-21.1169	0.501005	-1	-0.501005	-0.246287
rs4719853:M01008_2.00__FOXR1	rs4719853	rs4719853:T:C	M01008_2.00__FOXR1	0	2.95184	1.67522	4.94497	0.481578	0.243618	0.117321	-0.246287
rs4457349:M01008_2.00__FOXR1	rs4457349	rs4457349:A:G	M01008_2.00__FOXR1	0	4.26013	0.265653	1.13172	0.695019	0.0386326	0.0268504	-0.246287
rs4149309:M01008_2.00__FOXR1	rs4149309	rs4149309:A:G	M01008_2.00__FOXR1	0	3.91051	1.94506	7.60617	0.63798	0.28286	0.180459	-0.246287
rs76895963:M01008_2.00__FOXR1	rs76895963	rs76895963:T:C	M01008_2.00__FOXR1	0	2.47532	-6.87641	-17.0213	0.403836	-1	-0.403836	-0.246287
rs704:M01008_2.00__FOXR1	rs704	rs704:A:G	M01008_2.00__FOXR1	0	1.95685	-0.993921	-1.94495	0.31925	-0.144541	-0.0461446	-0.246287
rs62084210:M01008_2.00__FOXR1	rs62084210	rs62084210:A:G	M01008_2.00__FOXR1	0	1.03597	1.94506	2.01502	0.169013	0.28286	0.047807	-0.246287
rs77542162:M01008_2.00__FOXR1	rs77542162	rs77542162:A:G	M01008_2.00__FOXR1	0	0.474276	0.505551	0.239771	0.0773758	0.0735197	0.00568864	-0.246287
rs429358:M01008_2.00__FOXR1	rs429358	rs429358:T:C	M01008_2.00__FOXR1	0	4.11183	-1.78341	-7.33307	0.670824	-0.259352	-0.173979	-0.246287
19_57460078_A_G:M01008_2.00__FOXR1	19_57460078_A_G	19_57460078_A_G:A:G	M01008_2.00__FOXR1	0	2.58087	-0.993921	-2.56518	0.421056	-0.144541	-0.0608598	-0.246287
rs35081008:M01008_2.00__FOXR1	rs35081008	rs35081008:T:C	M01008_2.00__FOXR1	0	0.62852	-0.993921	-0.6247	0.10254	-0.144541	-0.0148212	-0.246287
rs8126001:M01008_2.00__FOXR1	rs8126001	rs8126001:T:C	M01008_2.00__FOXR1	0	1.04419	1.94506	2.03102	0.170355	0.28286	0.0481865	-0.246287
rs4390169:M01011_2.00__FOXN4	rs4390169	rs4390169:A:G	M01011_2.00__FOXN4	0.06	2.92958	0.375615	1.10039	0.403283	0.0413874	0.0166908	-0.278161
rs1434282:M01011_2.00__FOXN4	rs1434282	rs1434282:T:C	M01011_2.00__FOXN4	0.06	0.928357	1.22534	1.13756	0.127797	0.135015	0.0172545	-0.278161
rs1250259:M01011_2.00__FOXN4	rs1250259	rs1250259:A:G	M01011_2.00__FOXN4	0.06	1.65172	0.775438	1.28081	0.227375	0.085442	0.0194273	-0.278161
rs115421711:M01011_2.00__FOXN4	rs115421711	rs115421711:A:G	M01011_2.00__FOXN4	0.06	1.01963	0.435593	0.444144	0.140362	0.047996	0.00673679	-0.278161
rs58198139:M01011_2.00__FOXN4	rs58198139	rs58198139:T:C	M01011_2.00__FOXN4	0.06	3.22281	0.125704	0.40512	0.443649	0.0138508	0.00614488	-0.278161
rs4457349:M01011_2.00__FOXN4	rs4457349	rs4457349:A:G	M01011_2.00__FOXN4	0.06	2.16758	0.125704	0.272474	0.298387	0.0138508	0.0041329	-0.278161
rs4149309:M01011_2.00__FOXN4	rs4149309	rs4149309:A:G	M01011_2.00__FOXN4	0.06	0.1942	0.15571	0.0302388	0.0267334	0.0171569	0.000458663	-0.278161
rs76895963:M01011_2.00__FOXN4	rs76895963	rs76895963:T:C	M01011_2.00__FOXN4	0.06	3.13451	0.125704	0.394021	0.431494	0.0138508	0.00597653	-0.278161
rs11149612:M01011_2.00__FOXN4	rs11149612	rs11149612:T:C	M01011_2.00__FOXN4	0.06	2.17489	3.25365	7.07635	0.299394	0.358506	0.107334	-0.278161
rs704:M01011_2.00__FOXN4	rs704	rs704:A:G	M01011_2.00__FOXN4	0.06	4.90538	0.235668	1.15604	0.675269	0.0259672	0.0175348	-0.278161
rs77542162:M01011_2.00__FOXN4	rs77542162	rs77542162:A:G	M01011_2.00__FOXN4	0.06	3.54014	1.87513	6.63824	0.487333	0.206613	0.100689	-0.278161
rs402348:M01011_2.00__FOXN4	rs402348	rs402348:T:C	M01011_2.00__FOXN4	0.06	5.18531	1.87513	9.72315	0.713805	0.206613	0.147481	-0.278161
rs429358:M01011_2.00__FOXN4	rs429358	rs429358:T:C	M01011_2.00__FOXN4	0.06	5.26106	0.775438	4.07962	0.724232	0.085442	0.0618798	-0.278161
19_57460078_A_G:M01011_2.00__FOXN4	19_57460078_A_G	19_57460078_A_G:A:G	M01011_2.00__FOXN4	0.06	4.72389	3.25365	15.3699	0.650286	0.358506	0.233131	-0.278161
rs35081008:M01011_2.00__FOXN4	rs35081008	rs35081008:T:C	M01011_2.00__FOXN4	0.06	5.42099	8.21074	44.5103	0.746248	0.904705	0.675134	-0.278161
rs2618566:M01011_2.00__FOXN4	rs2618566	rs2618566:T:C	M01011_2.00__FOXN4	0.06	4.53981	8.21074	37.2752	0.624945	0.904705	0.565391	-0.278161
rs8126001:M01011_2.00__FOXN4	rs8126001	rs8126001:T:C	M01011_2.00__FOXN4	0.06	2.26507	-4.03755	-9.14535	0.311808	-0.44488	-0.138717	-0.278161
1_45964766_T_C:M01113_2.00__CCDC169-SOHLH2	1_45964766_T_C	1_45964766_T_C:T:C	M01113_2.00__CCDC169-SOHLH2	0	2.49623	4.25049	10.6102	0.266287	0.468596	0.124781	-0.260026
rs1250259:M01113_2.00__CCDC169-SOHLH2	rs1250259	rs1250259:A:G	M01113_2.00__CCDC169-SOHLH2	0	7.83475	4.25049	33.3015	0.835776	0.468596	0.391641	-0.260026
rs10107182:M01113_2.00__CCDC169-SOHLH2	rs10107182	rs10107182:T:C	M01113_2.00__CCDC169-SOHLH2	0	0.48019	4.25049	2.04104	0.0512245	0.468596	0.0240036	-0.260026
rs76895963:M01113_2.00__CCDC169-SOHLH2	rs76895963	rs76895963:T:C	M01113_2.00__CCDC169-SOHLH2	0	1.33822	0.505553	0.676539	0.142755	0.0557348	0.00795641	-0.260026
rs704:M01113_2.00__CCDC169-SOHLH2	rs704	rs704:A:G	M01113_2.00__CCDC169-SOHLH2	0	7.4349	4.25049	31.602	0.793122	0.468596	0.371654	-0.260026
rs429358:M01113_2.00__CCDC169-SOHLH2	rs429358	rs429358:T:C	M01113_2.00__CCDC169-SOHLH2	0	6.77005	2.21468	14.9935	0.722198	0.244158	0.17633	-0.260026
19_57460078_A_G:M01113_2.00__CCDC169-SOHLH2	19_57460078_A_G	19_57460078_A_G:A:G	M01113_2.00__CCDC169-SOHLH2	0	0.0300301	-7.68516	-0.230786	0.00320347	-0.847253	-0.00271415	-0.260026
rs35081008:M01113_2.00__CCDC169-SOHLH2	rs35081008	rs35081008:T:C	M01113_2.00__CCDC169-SOHLH2	0	5.26207	-7.68516	-40.4399	0.561334	-0.847253	-0.475592	-0.260026
rs2618566:M01113_2.00__CCDC169-SOHLH2	rs2618566	rs2618566:T:C	M01113_2.00__CCDC169-SOHLH2	0	3.71113	-7.68516	-28.5206	0.395886	-0.847253	-0.335416	-0.260026
rs58198139:M01131_2.00__POGK	rs58198139	rs58198139:T:C	M01131_2.00__POGK	4.12	4.00514	6.04288	24.2026	0.3986	1	0.3986	-1.16315
rs4149309:M01131_2.00__POGK	rs4149309	rs4149309:A:G	M01131_2.00__POGK	4.12	4.00514	6.04288	24.2026	0.3986	1	0.3986	-1.16315
rs8126001:M01131_2.00__POGK	rs8126001	rs8126001:T:C	M01131_2.00__POGK	4.12	0.506873	-4.90789	-2.48768	0.050445	-0.812177	-0.0409703	-1.16315
1_45964766_T_C:M01165_2.00__ZSCAN29	1_45964766_T_C	1_45964766_T_C:T:C	M01165_2.00__ZSCAN29	4.24	2.22945	2.75439	6.14078	0.244453	0.353643	0.086449	-0.713641
rs4390169:M01165_2.00__ZSCAN29	rs4390169	rs4390169:A:G	M01165_2.00__ZSCAN29	4.24	0.432472	2.75439	1.19119	0.0474192	0.353643	0.0167695	-0.713641
rs115421711:M01165_2.00__ZSCAN29	rs115421711	rs115421711:A:G	M01165_2.00__ZSCAN29	4.24	1.4596	-7.78861	-11.3683	0.160041	-1	-0.160041	-0.713641
rs58198139:M01165_2.00__ZSCAN29	rs58198139	rs58198139:T:C	M01165_2.00__ZSCAN29	4.24	0.0705382	0.645545	0.0455356	0.0077343	0.0828832	0.000641043	-0.713641
rs4719853:M01165_2.00__ZSCAN29	rs4719853	rs4719853:T:C	M01165_2.00__ZSCAN29	4.24	1.64841	-7.78861	-12.8388	0.180743	-1	-0.180743	-0.713641
rs10107182:M01165_2.00__ZSCAN29	rs10107182	rs10107182:T:C	M01165_2.00__ZSCAN29	4.24	1.96891	3.22359	6.34698	0.215885	0.413885	0.0893519	-0.713641
rs4457349:M01165_2.00__ZSCAN29	rs4457349	rs4457349:A:G	M01165_2.00__ZSCAN29	4.24	1.81907	0.645545	1.17429	0.199455	0.0828832	0.0165315	-0.713641
rs4149309:M01165_2.00__ZSCAN29	rs4149309	rs4149309:A:G	M01165_2.00__ZSCAN29	4.24	1.10696	2.75439	3.049	0.121375	0.353643	0.0429234	-0.713641
rs76895963:M01165_2.00__ZSCAN29	rs76895963	rs76895963:T:C	M01165_2.00__ZSCAN29	4.24	0.364403	-2.27263	-0.828155	0.0399557	-0.291789	-0.0116586	-0.713641
rs11149612:M01165_2.00__ZSCAN29	rs11149612	rs11149612:T:C	M01165_2.00__ZSCAN29	4.24	1.5798	0.475527	0.75124	0.173221	0.0610542	0.0105758	-0.713641
rs35081008:M01165_2.00__ZSCAN29	rs35081008	rs35081008:T:C	M01165_2.00__ZSCAN29	4.24	1.91648	3.22359	6.17794	0.210136	0.413885	0.0869722	-0.713641
rs2618566:M01165_2.00__ZSCAN29	rs2618566	rs2618566:T:C	M01165_2.00__ZSCAN29	4.24	1.29125	3.22359	4.16248	0.141582	0.413885	0.0585988	-0.713641
rs8126001:M01165_2.00__ZSCAN29	rs8126001	rs8126001:T:C	M01165_2.00__ZSCAN29	4.24	0.0965256	-1.1238	-0.108476	0.0105837	-0.144288	-0.0015271	-0.713641
rs8126001:M01171_2.00__PLAGL2	rs8126001	rs8126001:T:C	M01171_2.00__PLAGL2	8.43	8.3851	9.19061	77.0642	0.700891	1	0.700891	0.102057
rs77542162:M01172_2.00__VEZF1	rs77542162	rs77542162:A:G	M01172_2.00__VEZF1	11.96	1.06302	8.98524	9.55149	0.0951692	0.990087	0.0942258	-0.820026
rs8126001:M01172_2.00__VEZF1	rs8126001	rs8126001:T:C	M01172_2.00__VEZF1	11.96	8.30086	8.11194	67.3361	0.743153	0.893857	0.664273	-0.820026
rs11149612:M01173_2.00__ZBTB44	rs11149612	rs11149612:T:C	M01173_2.00__ZBTB44	3.7	5.06641	2.94843	14.9379	0.527996	0.331885	0.175234	-0.892658
rs402348:M01173_2.00__ZBTB44	rs402348	rs402348:T:C	M01173_2.00__ZBTB44	3.7	0.113299	-8.2253	-0.931919	0.0118075	-0.925868	-0.0109322	-0.892658
rs2618566:M01173_2.00__ZBTB44	rs2618566	rs2618566:T:C	M01173_2.00__ZBTB44	3.7	1.49625	0.365619	0.547057	0.155931	0.0411554	0.00641741	-0.892658
1_45964766_T_C:M01203_2.00__CENPBD1	1_45964766_T_C	1_45964766_T_C:T:C	M01203_2.00__CENPBD1	2.23	4.27087	2.75443	11.7638	0.700959	0.886401	0.621331	-0.695023
rs4390169:M01203_2.00__CENPBD1	rs4390169	rs4390169:A:G	M01203_2.00__CENPBD1	2.23	1.70865	1.58528	2.70868	0.280433	0.510157	0.143065	-0.695023
rs1434282:M01203_2.00__CENPBD1	rs1434282	rs1434282:T:C	M01203_2.00__CENPBD1	2.23	2.04057	1.58528	3.23487	0.33491	0.510157	0.170857	-0.695023
rs3767844:M01203_2.00__CENPBD1	rs3767844	rs3767844:A:G	M01203_2.00__CENPBD1	2.23	1.30066	-1.00333	-1.30499	0.213472	-0.322879	-0.0689258	-0.695023
rs1250259:M01203_2.00__CENPBD1	rs1250259	rs1250259:A:G	M01203_2.00__CENPBD1	2.23	0.31663	1.58528	0.501947	0.0519672	0.510157	0.0265114	-0.695023
rs115421711:M01203_2.00__CENPBD1	rs115421711	rs115421711:A:G	M01203_2.00__CENPBD1	2.23	0.348614	-1.2837	-0.447517	0.0572166	-0.413107	-0.0236366	-0.695023
rs58198139:M01203_2.00__CENPBD1	rs58198139	rs58198139:T:C	M01203_2.00__CENPBD1	2.23	0.776117	-1.00333	-0.778698	0.127381	-0.322879	-0.0411286	-0.695023
rs4719853:M01203_2.00__CENPBD1	rs4719853	rs4719853:T:C	M01203_2.00__CENPBD1	2.23	0.206551	2.75443	0.568931	0.0339004	0.886401	0.0300494	-0.695023
rs10107182:M01203_2.00__CENPBD1	rs10107182	rs10107182:T:C	M01203_2.00__CENPBD1	2.23	1.79072	-1.13373	-2.03019	0.293903	-0.364844	-0.107229	-0.695023
rs4149309:M01203_2.00__CENPBD1	rs4149309	rs4149309:A:G	M01203_2.00__CENPBD1	2.23	1.00756	2.75443	2.77526	0.165367	0.886401	0.146582	-0.695023
rs76895963:M01203_2.00__CENPBD1	rs76895963	rs76895963:T:C	M01203_2.00__CENPBD1	2.23	1.20667	-0.982619	-1.1857	0.198045	-0.316216	-0.0626251	-0.695023
rs11149612:M01203_2.00__CENPBD1	rs11149612	rs11149612:T:C	M01203_2.00__CENPBD1	2.23	3.75084	-1.2837	-4.81496	0.615609	-0.413107	-0.254312	-0.695023
rs704:M01203_2.00__CENPBD1	rs704	rs704:A:G	M01203_2.00__CENPBD1	2.23	1.55594	1.58528	2.4666	0.255371	0.510157	0.130279	-0.695023
rs62084210:M01203_2.00__CENPBD1	rs62084210	rs62084210:A:G	M01203_2.00__CENPBD1	2.23	2.04599	0.0657485	0.134521	0.3358	0.0211585	0.00710501	-0.695023
rs77542162:M01203_2.00__CENPBD1	rs77542162	rs77542162:A:G	M01203_2.00__CENPBD1	2.23	0.974057	2.75443	2.68297	0.159868	0.886401	0.141707	-0.695023
rs402348:M01203_2.00__CENPBD1	rs402348	rs402348:T:C	M01203_2.00__CENPBD1	2.23	2.39926	-3.05055	-7.31907	0.393781	-0.981696	-0.386573	-0.695023
rs429358:M01203_2.00__CENPBD1	rs429358	rs429358:T:C	M01203_2.00__CENPBD1	2.23	2.29912	2.75443	6.33277	0.377345	0.886401	0.334479	-0.695023
19_57460078_A_G:M01203_2.00__CENPBD1	19_57460078_A_G	19_57460078_A_G:A:G	M01203_2.00__CENPBD1	2.23	4.75653	1.58528	7.54042	0.780669	0.510157	0.398264	-0.695023
rs35081008:M01203_2.00__CENPBD1	rs35081008	rs35081008:T:C	M01203_2.00__CENPBD1	2.23	1.36968	-1.13373	-1.55285	0.2248	-0.364844	-0.0820171	-0.695023
rs2618566:M01203_2.00__CENPBD1	rs2618566	rs2618566:T:C	M01203_2.00__CENPBD1	2.23	2.32185	-0.00426267	-0.00989728	0.381076	-0.00137177	-0.000522746	-0.695023
rs8126001:M01203_2.00__CENPBD1	rs8126001	rs8126001:T:C	M01203_2.00__CENPBD1	2.23	2.56715	-3.05055	-7.83122	0.421335	-0.981696	-0.413623	-0.695023
rs115421711:M01204_2.00__TIGD1	rs115421711	rs115421711:A:G	M01204_2.00__TIGD1	4.29	3.46833	3.87198	13.4293	0.343237	0.6807	0.233641	0.0637629
rs4719853:M01204_2.00__TIGD1	rs4719853	rs4719853:T:C	M01204_2.00__TIGD1	4.29	0.947436	-1.49372	-1.4152	0.0937612	-0.262598	-0.0246215	0.0637629
rs10107182:M01204_2.00__TIGD1	rs10107182	rs10107182:T:C	M01204_2.00__TIGD1	4.29	4.2558	-0.004192	-0.0178403	0.421167	-0.00073696	-0.000310383	0.0637629
rs4457349:M01204_2.00__TIGD1	rs4457349	rs4457349:A:G	M01204_2.00__TIGD1	4.29	0.972177	-0.822863	-0.799969	0.0962097	-0.14466	-0.0139177	0.0637629
rs4149309:M01204_2.00__TIGD1	rs4149309	rs4149309:A:G	M01204_2.00__TIGD1	4.29	0.286544	0.235685	0.0675341	0.0283573	0.0414337	0.00117495	0.0637629
rs11149612:M01204_2.00__TIGD1	rs11149612	rs11149612:T:C	M01204_2.00__TIGD1	4.29	2.13516	-4.59963	-9.82094	0.211302	-0.808621	-0.170863	0.0637629
rs704:M01204_2.00__TIGD1	rs704	rs704:A:G	M01204_2.00__TIGD1	4.29	3.53177	-1.49372	-5.27547	0.349515	-0.262598	-0.0917819	0.0637629
rs77542162:M01204_2.00__TIGD1	rs77542162	rs77542162:A:G	M01204_2.00__TIGD1	4.29	2.27738	-5.03068	-11.4568	0.225377	-0.8844	-0.199323	0.0637629
rs429358:M01204_2.00__TIGD1	rs429358	rs429358:T:C	M01204_2.00__TIGD1	4.29	0.187623	3.54318	0.664782	0.0185678	0.622895	0.0115658	0.0637629
rs2618566:M01204_2.00__TIGD1	rs2618566	rs2618566:T:C	M01204_2.00__TIGD1	4.29	0.690359	-0.234168	-0.16166	0.0683201	-0.0411671	-0.00281254	0.0637629
rs8126001:M01204_2.00__TIGD1	rs8126001	rs8126001:T:C	M01204_2.00__TIGD1	4.29	0.146783	-1.25871	-0.184757	0.0145261	-0.221284	-0.00321438	0.0637629
1_45964766_T_C:M01205_2.00__TIGD6	1_45964766_T_C	1_45964766_T_C:T:C	M01205_2.00__TIGD6	0.8	2.53902	1.70519	4.32951	0.450147	0.52849	0.237898	-1.22994
rs4390169:M01205_2.00__TIGD6	rs4390169	rs4390169:A:G	M01205_2.00__TIGD6	0.8	2.56478	1.86512	4.78363	0.454715	0.578057	0.262851	-1.22994
rs1434282:M01205_2.00__TIGD6	rs1434282	rs1434282:T:C	M01205_2.00__TIGD6	0.8	2.13336	1.70519	3.6378	0.378228	0.52849	0.19989	-1.22994
rs3767844:M01205_2.00__TIGD6	rs3767844	rs3767844:A:G	M01205_2.00__TIGD6	0.8	1.69748	-1.41323	-2.39894	0.30095	-0.438002	-0.131817	-1.22994
rs1250259:M01205_2.00__TIGD6	rs1250259	rs1250259:A:G	M01205_2.00__TIGD6	0.8	0.401575	1.86512	0.748987	0.0711961	0.578057	0.0411554	-1.22994
rs115421711:M01205_2.00__TIGD6	rs115421711	rs115421711:A:G	M01205_2.00__TIGD6	0.8	1.20008	-0.394155	-0.473018	0.212765	-0.12216	-0.0259914	-1.22994
rs116734477:M01205_2.00__TIGD6	rs116734477	rs116734477:T:C	M01205_2.00__TIGD6	0.8	1.55039	-0.394155	-0.611094	0.274872	-0.12216	-0.0335784	-1.22994
rs58198139:M01205_2.00__TIGD6	rs58198139	rs58198139:T:C	M01205_2.00__TIGD6	0.8	1.3937	-2.14263	-2.98617	0.247091	-0.664065	-0.164084	-1.22994
rs4719853:M01205_2.00__TIGD6	rs4719853	rs4719853:T:C	M01205_2.00__TIGD6	0.8	1.82346	1.86512	3.40098	0.323285	0.578057	0.186877	-1.22994
rs10107182:M01205_2.00__TIGD6	rs10107182	rs10107182:T:C	M01205_2.00__TIGD6	0.8	2.85716	-1.13353	-3.23867	0.506552	-0.351314	-0.177959	-1.22994
rs4457349:M01205_2.00__TIGD6	rs4457349	rs4457349:A:G	M01205_2.00__TIGD6	0.8	1.60759	-1.41323	-2.2719	0.285014	-0.438002	-0.124837	-1.22994
rs4149309:M01205_2.00__TIGD6	rs4149309	rs4149309:A:G	M01205_2.00__TIGD6	0.8	2.80352	1.86512	5.2289	0.497041	0.578057	0.287318	-1.22994
rs76895963:M01205_2.00__TIGD6	rs76895963	rs76895963:T:C	M01205_2.00__TIGD6	0.8	1.54815	-1.41323	-2.1879	0.274475	-0.438002	-0.120221	-1.22994
rs11149612:M01205_2.00__TIGD6	rs11149612	rs11149612:T:C	M01205_2.00__TIGD6	0.8	1.48418	-0.394155	-0.584995	0.263133	-0.12216	-0.0321443	-1.22994
rs704:M01205_2.00__TIGD6	rs704	rs704:A:G	M01205_2.00__TIGD6	0.8	1.05004	-0.0842129	-0.0884267	0.186163	-0.0261001	-0.00485887	-1.22994
rs62084210:M01205_2.00__TIGD6	rs62084210	rs62084210:A:G	M01205_2.00__TIGD6	0.8	1.836	-1.06164	-1.94918	0.325509	-0.329034	-0.107103	-1.22994
rs77542162:M01205_2.00__TIGD6	rs77542162	rs77542162:A:G	M01205_2.00__TIGD6	0.8	1.34555	1.86512	2.50961	0.238555	0.578057	0.137898	-1.22994
rs402348:M01205_2.00__TIGD6	rs402348	rs402348:T:C	M01205_2.00__TIGD6	0.8	1.09744	-1.7034	-1.86937	0.194567	-0.527934	-0.102718	-1.22994
rs429358:M01205_2.00__TIGD6	rs429358	rs429358:T:C	M01205_2.00__TIGD6	0.8	1.81689	1.70519	3.09815	0.32212	0.52849	0.170237	-1.22994
19_57460078_A_G:M01205_2.00__TIGD6	19_57460078_A_G	19_57460078_A_G:A:G	M01205_2.00__TIGD6	0.8	3.4341	1.86512	6.40502	0.608839	0.578057	0.351943	-1.22994
rs35081008:M01205_2.00__TIGD6	rs35081008	rs35081008:T:C	M01205_2.00__TIGD6	0.8	0.766091	-1.7034	-1.30496	0.135822	-0.527934	-0.0717049	-1.22994
rs2618566:M01205_2.00__TIGD6	rs2618566	rs2618566:T:C	M01205_2.00__TIGD6	0.8	0.807268	1.70519	1.37655	0.143122	0.52849	0.0756387	-1.22994
rs8126001:M01205_2.00__TIGD6	rs8126001	rs8126001:T:C	M01205_2.00__TIGD6	0.8	1.14955	-1.13353	-1.30304	0.203805	-0.351314	-0.0715997	-1.22994
1_45964766_T_C:M01206_2.00__JRKL	1_45964766_T_C	1_45964766_T_C:T:C	M01206_2.00__JRKL	1.52	2.73122	0.69554	1.89967	0.342472	0.0849262	0.0290848	-1.0327
rs4390169:M01206_2.00__JRKL	rs4390169	rs4390169:A:G	M01206_2.00__JRKL	1.52	1.01309	-1.26996	-1.28658	0.127033	-0.155063	-0.019698	-1.0327
rs1434282:M01206_2.00__JRKL	rs1434282	rs1434282:T:C	M01206_2.00__JRKL	1.52	0.964866	-1.26996	-1.22534	0.120986	-0.155063	-0.0187604	-1.0327
rs3767844:M01206_2.00__JRKL	rs3767844	rs3767844:A:G	M01206_2.00__JRKL	1.52	2.01009	0.28565	0.57418	0.252048	0.0348781	0.00879094	-1.0327
rs1250259:M01206_2.00__JRKL	rs1250259	rs1250259:A:G	M01206_2.00__JRKL	1.52	1.19037	1.76519	2.10123	0.149262	0.215532	0.0321707	-1.0327
rs115421711:M01206_2.00__JRKL	rs115421711	rs115421711:A:G	M01206_2.00__JRKL	1.52	2.14548	1.87514	4.02308	0.269024	0.228957	0.061595	-1.0327
rs116734477:M01206_2.00__JRKL	rs116734477	rs116734477:T:C	M01206_2.00__JRKL	1.52	0.988496	1.80517	1.7844	0.123949	0.220413	0.0273199	-1.0327
rs58198139:M01206_2.00__JRKL	rs58198139	rs58198139:T:C	M01206_2.00__JRKL	1.52	2.71399	-2.12266	-5.7609	0.340312	-0.25918	-0.0882018	-1.0327
rs10107182:M01206_2.00__JRKL	rs10107182	rs10107182:T:C	M01206_2.00__JRKL	1.52	1.80284	1.76519	3.18236	0.226061	0.215532	0.0487233	-1.0327
rs4457349:M01206_2.00__JRKL	rs4457349	rs4457349:A:G	M01206_2.00__JRKL	1.52	1.53605	0.505567	0.776575	0.192607	0.0617302	0.0118897	-1.0327
rs4149309:M01206_2.00__JRKL	rs4149309	rs4149309:A:G	M01206_2.00__JRKL	1.52	1.21102	1.87514	2.27083	0.151851	0.228957	0.0347674	-1.0327
rs76895963:M01206_2.00__JRKL	rs76895963	rs76895963:T:C	M01206_2.00__JRKL	1.52	0.0707366	-7.82002	-0.553161	0.00886976	-0.954832	-0.00846913	-1.0327
rs11149612:M01206_2.00__JRKL	rs11149612	rs11149612:T:C	M01206_2.00__JRKL	1.52	1.33044	-7.82002	-10.404	0.166825	-0.954832	-0.15929	-1.0327
rs62084210:M01206_2.00__JRKL	rs62084210	rs62084210:A:G	M01206_2.00__JRKL	1.52	0.890561	-0.104254	-0.0928449	0.111669	-0.0127296	-0.00142149	-1.0327
rs77542162:M01206_2.00__JRKL	rs77542162	rs77542162:A:G	M01206_2.00__JRKL	1.52	3.62679	1.76519	6.40198	0.454769	0.215532	0.098017	-1.0327
rs429358:M01206_2.00__JRKL	rs429358	rs429358:T:C	M01206_2.00__JRKL	1.52	2.00304	1.76519	3.53575	0.251164	0.215532	0.0541338	-1.0327
19_57460078_A_G:M01206_2.00__JRKL	19_57460078_A_G	19_57460078_A_G:A:G	M01206_2.00__JRKL	1.52	2.84244	0.69554	1.97703	0.356418	0.0849262	0.0302692	-1.0327
rs35081008:M01206_2.00__JRKL	rs35081008	rs35081008:T:C	M01206_2.00__JRKL	1.52	4.24914	1.87514	7.96775	0.532805	0.228957	0.12199	-1.0327
rs2618566:M01206_2.00__JRKL	rs2618566	rs2618566:T:C	M01206_2.00__JRKL	1.52	3.70379	1.87514	6.94514	0.464423	0.228957	0.106333	-1.0327
rs8126001:M01206_2.00__JRKL	rs8126001	rs8126001:T:C	M01206_2.00__JRKL	1.52	2.91746	0.28565	0.83337	0.365824	0.0348781	0.0127592	-1.0327
1_45964766_T_C:M01210_2.00__TET3	1_45964766_T_C	1_45964766_T_C:T:C	M01210_2.00__TET3	9.88	3.50944	1.7252	6.05451	0.929996	0.232829	0.21653	1.52908
rs4390169:M01210_2.00__TET3	rs4390169	rs4390169:A:G	M01210_2.00__TET3	9.88	2.07996	2.0649	4.29491	0.551186	0.278674	0.153601	1.52908
rs1434282:M01210_2.00__TET3	rs1434282	rs1434282:T:C	M01210_2.00__TET3	9.88	3.22806	2.0649	6.66561	0.855429	0.278674	0.238386	1.52908
rs3767844:M01210_2.00__TET3	rs3767844	rs3767844:A:G	M01210_2.00__TET3	9.88	1.34868	0.225681	0.304371	0.357397	0.0304573	0.0108854	1.52908
rs1250259:M01210_2.00__TET3	rs1250259	rs1250259:A:G	M01210_2.00__TET3	9.88	3.19111	2.0649	6.58932	0.845638	0.278674	0.235657	1.52908
rs115421711:M01210_2.00__TET3	rs115421711	rs115421711:A:G	M01210_2.00__TET3	9.88	1.10899	-0.084261	-0.0934449	0.293881	-0.0113717	-0.00334191	1.52908
rs58198139:M01210_2.00__TET3	rs58198139	rs58198139:T:C	M01210_2.00__TET3	9.88	1.2247	0.0657462	0.080519	0.324542	0.00887294	0.00287964	1.52908
rs4719853:M01210_2.00__TET3	rs4719853	rs4719853:T:C	M01210_2.00__TET3	9.88	0.644761	0.405605	0.261518	0.17086	0.0547394	0.00935279	1.52908
rs10107182:M01210_2.00__TET3	rs10107182	rs10107182:T:C	M01210_2.00__TET3	9.88	1.73436	2.0649	3.58127	0.459601	0.278674	0.128079	1.52908
rs4457349:M01210_2.00__TET3	rs4457349	rs4457349:A:G	M01210_2.00__TET3	9.88	1.03882	-0.014088	-0.0146349	0.275285	-0.00190129	-0.000523396	1.52908
rs4149309:M01210_2.00__TET3	rs4149309	rs4149309:A:G	M01210_2.00__TET3	9.88	2.32413	2.0649	4.7991	0.615891	0.278674	0.171633	1.52908
rs76895963:M01210_2.00__TET3	rs76895963	rs76895963:T:C	M01210_2.00__TET3	9.88	1.21455	0.225681	0.2741	0.321853	0.0304573	0.00980277	1.52908
rs11149612:M01210_2.00__TET3	rs11149612	rs11149612:T:C	M01210_2.00__TET3	9.88	1.53009	-0.0242388	-0.0370876	0.405471	-0.00327121	-0.00132638	1.52908
rs704:M01210_2.00__TET3	rs704	rs704:A:G	M01210_2.00__TET3	9.88	3.42528	2.0649	7.07285	0.907692	0.278674	0.25295	1.52908
rs62084210:M01210_2.00__TET3	rs62084210	rs62084210:A:G	M01210_2.00__TET3	9.88	1.04313	-5.31478	-5.544	0.276427	-0.71727	-0.198273	1.52908
rs77542162:M01210_2.00__TET3	rs77542162	rs77542162:A:G	M01210_2.00__TET3	9.88	2.72545	2.0649	5.62778	0.72224	0.278674	0.201269	1.52908
rs402348:M01210_2.00__TET3	rs402348	rs402348:T:C	M01210_2.00__TET3	9.88	3.20104	-0.324094	-1.03744	0.848268	-0.043739	-0.0371024	1.52908
rs429358:M01210_2.00__TET3	rs429358	rs429358:T:C	M01210_2.00__TET3	9.88	3.311	1.7252	5.71215	0.877409	0.232829	0.204286	1.52908
19_57460078_A_G:M01210_2.00__TET3	19_57460078_A_G	19_57460078_A_G:A:G	M01210_2.00__TET3	9.88	3.12959	2.0649	6.46229	0.829335	0.278674	0.231114	1.52908
rs35081008:M01210_2.00__TET3	rs35081008	rs35081008:T:C	M01210_2.00__TET3	9.88	3.14683	1.7252	5.42892	0.833904	0.232829	0.194157	1.52908
rs2618566:M01210_2.00__TET3	rs2618566	rs2618566:T:C	M01210_2.00__TET3	9.88	2.91546	-0.084261	-0.24566	0.772592	-0.0113717	-0.00878565	1.52908
rs8126001:M01210_2.00__TET3	rs8126001	rs8126001:T:C	M01210_2.00__TET3	9.88	1.69998	0.405605	0.689519	0.450491	0.0547394	0.0246596	1.52908
rs116734477:M01227_2.00__FOXN3	rs116734477	rs116734477:T:C	M01227_2.00__FOXN3	10.68	0.317724	-4.23926	-1.34691	0.0309711	-0.852884	-0.0264148	-0.52943
rs62084210:M01227_2.00__FOXN3	rs62084210	rs62084210:A:G	M01227_2.00__FOXN3	10.68	1.04896	-4.23926	-4.44682	0.102251	-0.852884	-0.0872081	-0.52943
19_57460078_A_G:M01227_2.00__FOXN3	19_57460078_A_G	19_57460078_A_G:A:G	M01227_2.00__FOXN3	10.68	1.7802	-4.23926	-7.54673	0.173531	-0.852884	-0.148001	-0.52943
1_45964766_T_C:M01246_2.00__HDX	1_45964766_T_C	1_45964766_T_C:T:C	M01246_2.00__HDX	0.03	1.00703	-0.713941	-0.718959	0.293915	-0.286546	-0.0842202	-1.00107
rs4390169:M01246_2.00__HDX	rs4390169	rs4390169:A:G	M01246_2.00__HDX	0.03	1.63689	-0.714045	-1.16882	0.47775	-0.286587	-0.136917	-1.00107
rs1434282:M01246_2.00__HDX	rs1434282	rs1434282:T:C	M01246_2.00__HDX	0.03	2.10094	-0.714045	-1.50017	0.613189	-0.286587	-0.175732	-1.00107
rs3767844:M01246_2.00__HDX	rs3767844	rs3767844:A:G	M01246_2.00__HDX	0.03	1.40124	-0.703988	-0.986455	0.408971	-0.282551	-0.115555	-1.00107
rs1250259:M01246_2.00__HDX	rs1250259	rs1250259:A:G	M01246_2.00__HDX	0.03	0.962953	-0.714045	-0.687592	0.281051	-0.286587	-0.0805457	-1.00107
rs115421711:M01246_2.00__HDX	rs115421711	rs115421711:A:G	M01246_2.00__HDX	0.03	1.65839	1.49517	2.47957	0.484024	0.600096	0.290461	-1.00107
rs116734477:M01246_2.00__HDX	rs116734477	rs116734477:T:C	M01246_2.00__HDX	0.03	1.31549	0.39561	0.520421	0.383945	0.158781	0.0609631	-1.00107
rs58198139:M01246_2.00__HDX	rs58198139	rs58198139:T:C	M01246_2.00__HDX	0.03	1.87682	1.49517	2.80615	0.547775	0.600096	0.328718	-1.00107
rs4719853:M01246_2.00__HDX	rs4719853	rs4719853:T:C	M01246_2.00__HDX	0.03	1.60119	-0.713941	-1.14315	0.467329	-0.286546	-0.133911	-1.00107
rs10107182:M01246_2.00__HDX	rs10107182	rs10107182:T:C	M01246_2.00__HDX	0.03	0.992935	-0.713941	-0.708897	0.289802	-0.286546	-0.0830414	-1.00107
rs4457349:M01246_2.00__HDX	rs4457349	rs4457349:A:G	M01246_2.00__HDX	0.03	1.43699	-0.703988	-1.01163	0.419407	-0.282551	-0.118504	-1.00107
rs4149309:M01246_2.00__HDX	rs4149309	rs4149309:A:G	M01246_2.00__HDX	0.03	2.0867	0.795419	1.6598	0.609033	0.319248	0.194432	-1.00107
rs76895963:M01246_2.00__HDX	rs76895963	rs76895963:T:C	M01246_2.00__HDX	0.03	1.62695	1.49517	2.43256	0.474849	0.600096	0.284955	-1.00107
rs11149612:M01246_2.00__HDX	rs11149612	rs11149612:T:C	M01246_2.00__HDX	0.03	0.803014	0.105748	0.084917	0.234371	0.0424427	0.00994733	-1.00107
rs704:M01246_2.00__HDX	rs704	rs704:A:G	M01246_2.00__HDX	0.03	0.83295	-0.713941	-0.594677	0.243108	-0.286546	-0.0696615	-1.00107
rs62084210:M01246_2.00__HDX	rs62084210	rs62084210:A:G	M01246_2.00__HDX	0.03	0.917105	0.795419	0.729483	0.26767	0.319248	0.0854529	-1.00107
rs77542162:M01246_2.00__HDX	rs77542162	rs77542162:A:G	M01246_2.00__HDX	0.03	1.72838	-0.714045	-1.23414	0.504452	-0.286587	-0.14457	-1.00107
rs402348:M01246_2.00__HDX	rs402348	rs402348:T:C	M01246_2.00__HDX	0.03	0.78887	-0.0142412	-0.0112344	0.230242	-0.0057158	-0.00131602	-1.00107
rs429358:M01246_2.00__HDX	rs429358	rs429358:T:C	M01246_2.00__HDX	0.03	1.11446	0.105748	0.117851	0.325269	0.0424427	0.0138053	-1.00107
19_57460078_A_G:M01246_2.00__HDX	19_57460078_A_G	19_57460078_A_G:A:G	M01246_2.00__HDX	0.03	1.49264	-0.714045	-1.06581	0.435648	-0.286587	-0.124851	-1.00107
rs35081008:M01246_2.00__HDX	rs35081008	rs35081008:T:C	M01246_2.00__HDX	0.03	1.00013	0.39561	0.395661	0.291902	0.158781	0.0463485	-1.00107
rs2618566:M01246_2.00__HDX	rs2618566	rs2618566:T:C	M01246_2.00__HDX	0.03	0.937324	-0.714045	-0.669292	0.273571	-0.286587	-0.078402	-1.00107
rs8126001:M01246_2.00__HDX	rs8126001	rs8126001:T:C	M01246_2.00__HDX	0.03	1.19866	-0.134079	-0.160715	0.349845	-0.0538136	-0.0188264	-1.00107
rs1434282:M01247_2.00__DUXA	rs1434282	rs1434282:T:C	M01247_2.00__DUXA	0	3.18087	0.165729	0.527162	0.445898	0.0497687	0.0221918	-0.263006
rs115421711:M01247_2.00__DUXA	rs115421711	rs115421711:A:G	M01247_2.00__DUXA	0	4.38884	-2.81153	-12.3393	0.615233	-0.844308	-0.519446	-0.263006
rs116734477:M01247_2.00__DUXA	rs116734477	rs116734477:T:C	M01247_2.00__DUXA	0	2.24457	-0.034259	-0.0768967	0.314646	-0.0102881	-0.0032371	-0.263006
rs58198139:M01247_2.00__DUXA	rs58198139	rs58198139:T:C	M01247_2.00__DUXA	0	0.594228	-2.36245	-1.40384	0.0832997	-0.709449	-0.0590969	-0.263006
rs4719853:M01247_2.00__DUXA	rs4719853	rs4719853:T:C	M01247_2.00__DUXA	0	3.63543	-3.22045	-11.7077	0.509619	-0.967108	-0.492856	-0.263006
rs10107182:M01247_2.00__DUXA	rs10107182	rs10107182:T:C	M01247_2.00__DUXA	0	2.01579	-2.81153	-5.66747	0.282577	-0.844308	-0.238582	-0.263006
rs4457349:M01247_2.00__DUXA	rs4457349	rs4457349:A:G	M01247_2.00__DUXA	0	4.91589	0.0657153	0.32305	0.689116	0.0197345	0.0135993	-0.263006
rs4149309:M01247_2.00__DUXA	rs4149309	rs4149309:A:G	M01247_2.00__DUXA	0	2.21542	-2.57221	-5.69852	0.31056	-0.77244	-0.239889	-0.263006
rs76895963:M01247_2.00__DUXA	rs76895963	rs76895963:T:C	M01247_2.00__DUXA	0	2.46715	-0.0342441	-0.0844853	0.345849	-0.0102836	-0.00355656	-0.263006
rs11149612:M01247_2.00__DUXA	rs11149612	rs11149612:T:C	M01247_2.00__DUXA	0	0.290755	-0.0342441	-0.00995663	0.0407584	-0.0102836	-0.000419142	-0.263006
rs77542162:M01247_2.00__DUXA	rs77542162	rs77542162:A:G	M01247_2.00__DUXA	0	2.61302	0.165729	0.433053	0.366297	0.0497687	0.0182301	-0.263006
19_57460078_A_G:M01247_2.00__DUXA	19_57460078_A_G	19_57460078_A_G:A:G	M01247_2.00__DUXA	0	0.878217	-0.611564	-0.537086	0.12311	-0.183654	-0.0226096	-0.263006
rs8126001:M01247_2.00__DUXA	rs8126001	rs8126001:T:C	M01247_2.00__DUXA	0	0.230196	1.10543	0.254465	0.0322691	0.331963	0.0107122	-0.263006
rs4390169:M01259_2.00__MSANTD3	rs4390169	rs4390169:A:G	M01259_2.00__MSANTD3	1.83	9.00546	1.19514	10.7628	0.884179	0.147154	0.13011	-1.21733
rs115421711:M01259_2.00__MSANTD3	rs115421711	rs115421711:A:G	M01259_2.00__MSANTD3	1.83	0.428393	-3.09042	-1.32391	0.0420607	-0.380514	-0.0160047	-1.21733
rs116734477:M01259_2.00__MSANTD3	rs116734477	rs116734477:T:C	M01259_2.00__MSANTD3	1.83	1.09668	0.995297	1.09152	0.107674	0.122548	0.0131953	-1.21733
rs4719853:M01259_2.00__MSANTD3	rs4719853	rs4719853:T:C	M01259_2.00__MSANTD3	1.83	1.02033	-4.41197	-4.50165	0.100178	-0.543232	-0.0544201	-1.21733
rs4457349:M01259_2.00__MSANTD3	rs4457349	rs4457349:A:G	M01259_2.00__MSANTD3	1.83	1.32225	-1.08318	-1.43224	0.129822	-0.133369	-0.0173142	-1.21733
rs76895963:M01259_2.00__MSANTD3	rs76895963	rs76895963:T:C	M01259_2.00__MSANTD3	1.83	6.01715	-1.08318	-6.51765	0.590779	-0.133369	-0.0787914	-1.21733
rs77542162:M01259_2.00__MSANTD3	rs77542162	rs77542162:A:G	M01259_2.00__MSANTD3	1.83	3.26526	-4.41197	-14.4062	0.320591	-0.543232	-0.174155	-1.21733
rs429358:M01259_2.00__MSANTD3	rs429358	rs429358:T:C	M01259_2.00__MSANTD3	1.83	0.931421	-4.46523	-4.15901	0.0914492	-0.549791	-0.050278	-1.21733
19_57460078_A_G:M01259_2.00__MSANTD3	19_57460078_A_G	19_57460078_A_G:A:G	M01259_2.00__MSANTD3	1.83	2.53979	-4.46523	-11.3408	0.249363	-0.549791	-0.137098	-1.21733
rs35081008:M01259_2.00__MSANTD3	rs35081008	rs35081008:T:C	M01259_2.00__MSANTD3	1.83	2.91402	-3.09042	-9.00553	0.286105	-0.380514	-0.108867	-1.21733
rs2618566:M01259_2.00__MSANTD3	rs2618566	rs2618566:T:C	M01259_2.00__MSANTD3	1.83	0.484196	-1.08318	-0.524471	0.0475396	-0.133369	-0.00634029	-1.21733
rs8126001:M01259_2.00__MSANTD3	rs8126001	rs8126001:T:C	M01259_2.00__MSANTD3	1.83	0.352692	-0.404127	-0.142532	0.0346282	-0.049759	-0.00172306	-1.21733
1_45964766_T_C:M01260_2.00__NAIF1	1_45964766_T_C	1_45964766_T_C:T:C	M01260_2.00__NAIF1	0.98	4.50162	6.45824	29.0726	0.616765	0.734361	0.452928	-1.18552
rs4390169:M01260_2.00__NAIF1	rs4390169	rs4390169:A:G	M01260_2.00__NAIF1	0.98	1.57459	6.45824	10.1691	0.215733	0.734361	0.158426	-1.18552
rs1434282:M01260_2.00__NAIF1	rs1434282	rs1434282:T:C	M01260_2.00__NAIF1	0.98	2.9304	3.36345	9.85626	0.401492	0.382455	0.153553	-1.18552
rs1250259:M01260_2.00__NAIF1	rs1250259	rs1250259:A:G	M01260_2.00__NAIF1	0.98	1.62478	3.36345	5.46488	0.222611	0.382455	0.0851386	-1.18552
rs115421711:M01260_2.00__NAIF1	rs115421711	rs115421711:A:G	M01260_2.00__NAIF1	0.98	5.51668	0.125708	0.693488	0.755837	0.0142941	0.010804	-1.18552
rs58198139:M01260_2.00__NAIF1	rs58198139	rs58198139:T:C	M01260_2.00__NAIF1	0.98	0.153354	-0.484078	-0.0742353	0.0210109	-0.0550441	-0.00115653	-1.18552
rs10107182:M01260_2.00__NAIF1	rs10107182	rs10107182:T:C	M01260_2.00__NAIF1	0.98	0.328955	0.355625	0.116984	0.0450699	0.0404378	0.00182253	-1.18552
rs4457349:M01260_2.00__NAIF1	rs4457349	rs4457349:A:G	M01260_2.00__NAIF1	0.98	0.23247	-0.484078	-0.112533	0.0318505	-0.0550441	-0.00175318	-1.18552
rs4149309:M01260_2.00__NAIF1	rs4149309	rs4149309:A:G	M01260_2.00__NAIF1	0.98	0.170876	6.45824	1.10356	0.0234115	0.734361	0.0171925	-1.18552
rs76895963:M01260_2.00__NAIF1	rs76895963	rs76895963:T:C	M01260_2.00__NAIF1	0.98	1.11214	-1.23053	-1.36852	0.152373	-0.139923	-0.0213205	-1.18552
rs11149612:M01260_2.00__NAIF1	rs11149612	rs11149612:T:C	M01260_2.00__NAIF1	0.98	1.59198	-1.04398	-1.662	0.218116	-0.11871	-0.0258926	-1.18552
rs704:M01260_2.00__NAIF1	rs704	rs704:A:G	M01260_2.00__NAIF1	0.98	3.22938	0.135723	0.438299	0.442455	0.0154329	0.00682836	-1.18552
rs62084210:M01260_2.00__NAIF1	rs62084210	rs62084210:A:G	M01260_2.00__NAIF1	0.98	1.0871	0.00657688	0.00714973	0.148943	0.000747851	0.000111387	-1.18552
rs77542162:M01260_2.00__NAIF1	rs77542162	rs77542162:A:G	M01260_2.00__NAIF1	0.98	1.33411	-2.16296	-2.88562	0.182785	-0.245948	-0.0449557	-1.18552
rs402348:M01260_2.00__NAIF1	rs402348	rs402348:T:C	M01260_2.00__NAIF1	0.98	3.72302	-2.16296	-8.05273	0.510088	-0.245948	-0.125455	-1.18552
rs429358:M01260_2.00__NAIF1	rs429358	rs429358:T:C	M01260_2.00__NAIF1	0.98	3.78901	6.45824	24.4703	0.51913	0.734361	0.381229	-1.18552
19_57460078_A_G:M01260_2.00__NAIF1	19_57460078_A_G	19_57460078_A_G:A:G	M01260_2.00__NAIF1	0.98	5.95082	3.36345	20.0153	0.815318	0.382455	0.311823	-1.18552
rs35081008:M01260_2.00__NAIF1	rs35081008	rs35081008:T:C	M01260_2.00__NAIF1	0.98	2.76972	-1.04398	-2.89154	0.379478	-0.11871	-0.045048	-1.18552
rs2618566:M01260_2.00__NAIF1	rs2618566	rs2618566:T:C	M01260_2.00__NAIF1	0.98	3.29802	-1.04398	-3.44308	0.45186	-0.11871	-0.0536405	-1.18552
rs8126001:M01260_2.00__NAIF1	rs8126001	rs8126001:T:C	M01260_2.00__NAIF1	0.98	0.175839	-2.16296	-0.380333	0.0240916	-0.245948	-0.00592529	-1.18552
rs4719853:M01272_2.00__ZZZ3	rs4719853	rs4719853:T:C	M01272_2.00__ZZZ3	3.13	1.04284	-0.062644	-0.0653279	0.102309	-0.0070753	-0.000723868	-1.43785
1_45964766_T_C:M01304_2.00__LCORL	1_45964766_T_C	1_45964766_T_C:T:C	M01304_2.00__LCORL	0.97	0.600392	-2.83185	-1.70022	0.103381	-0.416727	-0.0430815	-0.927569
rs4390169:M01304_2.00__LCORL	rs4390169	rs4390169:A:G	M01304_2.00__LCORL	0.97	2.04137	1.09543	2.23618	0.3515	0.161201	0.056662	-0.927569
rs1434282:M01304_2.00__LCORL	rs1434282	rs1434282:T:C	M01304_2.00__LCORL	0.97	0.364487	-2.69079	-0.980758	0.0627605	-0.395968	-0.0248512	-0.927569
rs3767844:M01304_2.00__LCORL	rs3767844	rs3767844:A:G	M01304_2.00__LCORL	0.97	1.37589	1.38531	1.90603	0.236913	0.203858	0.0482965	-0.927569
rs115421711:M01304_2.00__LCORL	rs115421711	rs115421711:A:G	M01304_2.00__LCORL	0.97	2.42291	0.015796	0.0382723	0.417196	0.0023245	0.000969772	-0.927569
rs116734477:M01304_2.00__LCORL	rs116734477	rs116734477:T:C	M01304_2.00__LCORL	0.97	2.23152	-2.83185	-6.31935	0.384242	-0.416727	-0.160124	-0.927569
rs58198139:M01304_2.00__LCORL	rs58198139	rs58198139:T:C	M01304_2.00__LCORL	0.97	0.966187	-2.83185	-2.7361	0.166366	-0.416727	-0.0693294	-0.927569
rs4719853:M01304_2.00__LCORL	rs4719853	rs4719853:T:C	M01304_2.00__LCORL	0.97	3.21262	-1.34307	-4.31479	0.553176	-0.197643	-0.109331	-0.927569
rs10107182:M01304_2.00__LCORL	rs10107182	rs10107182:T:C	M01304_2.00__LCORL	0.97	0.261699	1.38531	0.362534	0.0450616	0.203858	0.00918615	-0.927569
rs4457349:M01304_2.00__LCORL	rs4457349	rs4457349:A:G	M01304_2.00__LCORL	0.97	0.66019	-0.353698	-0.233508	0.113677	-0.0520492	-0.0059168	-0.927569
rs4149309:M01304_2.00__LCORL	rs4149309	rs4149309:A:G	M01304_2.00__LCORL	0.97	1.00582	1.09543	1.10181	0.173191	0.161201	0.0279186	-0.927569
rs76895963:M01304_2.00__LCORL	rs76895963	rs76895963:T:C	M01304_2.00__LCORL	0.97	2.17946	-2.83185	-6.17192	0.375278	-0.416727	-0.156389	-0.927569
rs704:M01304_2.00__LCORL	rs704	rs704:A:G	M01304_2.00__LCORL	0.97	0.872103	-2.69079	-2.34664	0.150166	-0.395968	-0.059461	-0.927569
rs62084210:M01304_2.00__LCORL	rs62084210	rs62084210:A:G	M01304_2.00__LCORL	0.97	1.17996	1.38531	1.6346	0.203175	0.203858	0.0414188	-0.927569
rs8126001:M01304_2.00__LCORL	rs8126001	rs8126001:T:C	M01304_2.00__LCORL	0.97	2.19142	1.38531	3.03578	0.377336	0.203858	0.0769229	-0.927569
1_45964766_T_C:M01306_2.00__NFATC4	1_45964766_T_C	1_45964766_T_C:T:C	M01306_2.00__NFATC4	0.34	3.12632	-0.0342127	-0.10696	0.552395	-0.00988201	-0.00545878	-0.731018
rs4390169:M01306_2.00__NFATC4	rs4390169	rs4390169:A:G	M01306_2.00__NFATC4	0.34	1.64426	1.4053	2.31069	0.290528	0.405908	0.117928	-0.731018
rs1434282:M01306_2.00__NFATC4	rs1434282	rs1434282:T:C	M01306_2.00__NFATC4	0.34	2.08098	-0.174159	-0.362421	0.367691	-0.0503043	-0.0184964	-0.731018
rs3767844:M01306_2.00__NFATC4	rs3767844	rs3767844:A:G	M01306_2.00__NFATC4	0.34	2.74065	-1.07379	-2.94287	0.48425	-0.310153	-0.150192	-0.731018
rs1250259:M01306_2.00__NFATC4	rs1250259	rs1250259:A:G	M01306_2.00__NFATC4	0.34	2.22984	1.4053	3.1336	0.393995	0.405908	0.159926	-0.731018
rs115421711:M01306_2.00__NFATC4	rs115421711	rs115421711:A:G	M01306_2.00__NFATC4	0.34	2.78645	-0.293952	-0.819083	0.492343	-0.0849052	-0.0418025	-0.731018
rs116734477:M01306_2.00__NFATC4	rs116734477	rs116734477:T:C	M01306_2.00__NFATC4	0.34	4.05861	2.37448	9.6371	0.717124	0.685846	0.491836	-0.731018
rs58198139:M01306_2.00__NFATC4	rs58198139	rs58198139:T:C	M01306_2.00__NFATC4	0.34	0.967156	-1.30365	-1.26083	0.170888	-0.376547	-0.0643476	-0.731018
rs4719853:M01306_2.00__NFATC4	rs4719853	rs4719853:T:C	M01306_2.00__NFATC4	0.34	1.10715	-0.194044	-0.214835	0.195624	-0.0560476	-0.0109643	-0.731018
rs10107182:M01306_2.00__NFATC4	rs10107182	rs10107182:T:C	M01306_2.00__NFATC4	0.34	1.81704	0.125842	0.228661	0.321056	0.0363483	0.0116699	-0.731018
rs4457349:M01306_2.00__NFATC4	rs4457349	rs4457349:A:G	M01306_2.00__NFATC4	0.34	2.09268	1.4053	2.94085	0.369759	0.405908	0.150088	-0.731018
rs4149309:M01306_2.00__NFATC4	rs4149309	rs4149309:A:G	M01306_2.00__NFATC4	0.34	2.97048	-0.0342127	-0.101628	0.524858	-0.00988201	-0.00518665	-0.731018
rs76895963:M01306_2.00__NFATC4	rs76895963	rs76895963:T:C	M01306_2.00__NFATC4	0.34	1.60829	-0.174159	-0.280099	0.284171	-0.0503043	-0.014295	-0.731018
rs11149612:M01306_2.00__NFATC4	rs11149612	rs11149612:T:C	M01306_2.00__NFATC4	0.34	1.58277	1.4053	2.22428	0.279663	0.405908	0.113518	-0.731018
rs704:M01306_2.00__NFATC4	rs704	rs704:A:G	M01306_2.00__NFATC4	0.34	1.35421	-0.194044	-0.262776	0.239278	-0.0560476	-0.013411	-0.731018
rs62084210:M01306_2.00__NFATC4	rs62084210	rs62084210:A:G	M01306_2.00__NFATC4	0.34	2.8748	-1.43348	-4.12096	0.507953	-0.414046	-0.210316	-0.731018
rs77542162:M01306_2.00__NFATC4	rs77542162	rs77542162:A:G	M01306_2.00__NFATC4	0.34	2.39958	1.4053	3.37214	0.423986	0.405908	0.1721	-0.731018
rs402348:M01306_2.00__NFATC4	rs402348	rs402348:T:C	M01306_2.00__NFATC4	0.34	1.15612	1.4053	1.6247	0.204277	0.405908	0.0829177	-0.731018
rs429358:M01306_2.00__NFATC4	rs429358	rs429358:T:C	M01306_2.00__NFATC4	0.34	1.37438	-1.07379	-1.47579	0.242841	-0.310153	-0.0753179	-0.731018
19_57460078_A_G:M01306_2.00__NFATC4	19_57460078_A_G	19_57460078_A_G:A:G	M01306_2.00__NFATC4	0.34	2.67222	-0.543956	-1.45357	0.472158	-0.157116	-0.0741838	-0.731018
rs35081008:M01306_2.00__NFATC4	rs35081008	rs35081008:T:C	M01306_2.00__NFATC4	0.34	2.1297	0.175663	0.374109	0.3763	0.0507386	0.0190929	-0.731018
rs2618566:M01306_2.00__NFATC4	rs2618566	rs2618566:T:C	M01306_2.00__NFATC4	0.34	3.44359	-0.224185	-0.772002	0.608453	-0.0647538	-0.0393997	-0.731018
rs8126001:M01306_2.00__NFATC4	rs8126001	rs8126001:T:C	M01306_2.00__NFATC4	0.34	1.47031	-1.07379	-1.5788	0.259792	-0.310153	-0.0805751	-0.731018
1_45964766_T_C:M01477_2.00__ETV3L	1_45964766_T_C	1_45964766_T_C:T:C	M01477_2.00__ETV3L	0	1.11445	0.895419	0.997898	0.144951	0.131041	0.0189945	-0.311373
rs4390169:M01477_2.00__ETV3L	rs4390169	rs4390169:A:G	M01477_2.00__ETV3L	0	2.31932	3.29367	7.63909	0.301663	0.482015	0.145406	-0.311373
rs1434282:M01477_2.00__ETV3L	rs1434282	rs1434282:T:C	M01477_2.00__ETV3L	0	1.50007	-0.893584	-1.34044	0.195107	-0.130772	-0.0255146	-0.311373
rs3767844:M01477_2.00__ETV3L	rs3767844	rs3767844:A:G	M01477_2.00__ETV3L	0	3.6886	3.04408	11.2284	0.479758	0.445488	0.213727	-0.311373
rs1250259:M01477_2.00__ETV3L	rs1250259	rs1250259:A:G	M01477_2.00__ETV3L	0	4.25579	-0.214085	-0.911102	0.553529	-0.0313305	-0.0173423	-0.311373
rs115421711:M01477_2.00__ETV3L	rs115421711	rs115421711:A:G	M01477_2.00__ETV3L	0	1.83615	-2.73615	-5.02398	0.238819	-0.400424	-0.0956287	-0.311373
rs116734477:M01477_2.00__ETV3L	rs116734477	rs116734477:T:C	M01477_2.00__ETV3L	0	1.33253	3.29367	4.38893	0.173316	0.482015	0.083541	-0.311373
rs58198139:M01477_2.00__ETV3L	rs58198139	rs58198139:T:C	M01477_2.00__ETV3L	0	1.16667	3.04408	3.55144	0.151743	0.445488	0.0675998	-0.311373
rs4719853:M01477_2.00__ETV3L	rs4719853	rs4719853:T:C	M01477_2.00__ETV3L	0	0.690553	-0.0842342	-0.0581682	0.0898168	-0.0123273	-0.0011072	-0.311373
rs10107182:M01477_2.00__ETV3L	rs10107182	rs10107182:T:C	M01477_2.00__ETV3L	0	3.32045	3.29367	10.9365	0.431875	0.482015	0.20817	-0.311373
rs4149309:M01477_2.00__ETV3L	rs4149309	rs4149309:A:G	M01477_2.00__ETV3L	0	0.806126	2.12466	1.71274	0.104849	0.310934	0.0326011	-0.311373
rs62084210:M01477_2.00__ETV3L	rs62084210	rs62084210:A:G	M01477_2.00__ETV3L	0	0.723781	-0.214085	-0.154951	0.0941387	-0.0313305	-0.00294941	-0.311373
rs77542162:M01477_2.00__ETV3L	rs77542162	rs77542162:A:G	M01477_2.00__ETV3L	0	3.06268	3.29367	10.0875	0.398348	0.482015	0.19201	-0.311373
rs429358:M01477_2.00__ETV3L	rs429358	rs429358:T:C	M01477_2.00__ETV3L	0	1.97524	-6.83313	-13.4971	0.25691	-1	-0.25691	-0.311373
19_57460078_A_G:M01477_2.00__ETV3L	19_57460078_A_G	19_57460078_A_G:A:G	M01477_2.00__ETV3L	0	0.510822	0.585519	0.299096	0.0664401	0.0856883	0.00569314	-0.311373
rs35081008:M01477_2.00__ETV3L	rs35081008	rs35081008:T:C	M01477_2.00__ETV3L	0	2.04311	0.895419	1.82944	0.265737	0.131041	0.0348224	-0.311373
rs2618566:M01477_2.00__ETV3L	rs2618566	rs2618566:T:C	M01477_2.00__ETV3L	0	1.50955	-0.0842342	-0.127156	0.19634	-0.0123273	-0.00242035	-0.311373
rs8126001:M01477_2.00__ETV3L	rs8126001	rs8126001:T:C	M01477_2.00__ETV3L	0	1.49987	-6.83313	-10.2488	0.195081	-1	-0.195081	-0.311373
1_45964766_T_C:M01497_2.00__MAX	1_45964766_T_C	1_45964766_T_C:T:C	M01497_2.00__MAX	6.8	1.34095	3.85202	5.16535	0.169224	0.564036	0.0954486	-1.32469
rs4390169:M01497_2.00__MAX	rs4390169	rs4390169:A:G	M01497_2.00__MAX	6.8	0.342306	0.635512	0.21754	0.0431982	0.0930556	0.00401983	-1.32469
rs1434282:M01497_2.00__MAX	rs1434282	rs1434282:T:C	M01497_2.00__MAX	6.8	0.412037	-1.16391	-0.479574	0.051998	-0.170427	-0.00886186	-1.32469
rs3767844:M01497_2.00__MAX	rs3767844	rs3767844:A:G	M01497_2.00__MAX	6.8	1.35039	0.245658	0.331735	0.170416	0.0359708	0.00613	-1.32469
rs1250259:M01497_2.00__MAX	rs1250259	rs1250259:A:G	M01497_2.00__MAX	6.8	3.39253	2.31488	7.8533	0.428129	0.338959	0.145118	-1.32469
rs4719853:M01497_2.00__MAX	rs4719853	rs4719853:T:C	M01497_2.00__MAX	6.8	1.91534	2.31488	4.43379	0.241711	0.338959	0.0819302	-1.32469
rs4149309:M01497_2.00__MAX	rs4149309	rs4149309:A:G	M01497_2.00__MAX	6.8	0.65505	-1.16391	-0.762419	0.0826657	-0.170427	-0.0140884	-1.32469
rs11149612:M01497_2.00__MAX	rs11149612	rs11149612:T:C	M01497_2.00__MAX	6.8	2.62324	2.8841	7.56569	0.331047	0.422307	0.139803	-1.32469
rs704:M01497_2.00__MAX	rs704	rs704:A:G	M01497_2.00__MAX	6.8	7.92408	-1.47369	-11.6776	1	-0.215787	-0.215787	-1.32469
rs77542162:M01497_2.00__MAX	rs77542162	rs77542162:A:G	M01497_2.00__MAX	6.8	1.1624	2.8841	3.35246	0.146691	0.422307	0.0619488	-1.32469
rs402348:M01497_2.00__MAX	rs402348	rs402348:T:C	M01497_2.00__MAX	6.8	0.296207	3.85202	1.14099	0.0373806	0.564036	0.021084	-1.32469
rs429358:M01497_2.00__MAX	rs429358	rs429358:T:C	M01497_2.00__MAX	6.8	5.87474	-0.404182	-2.37447	0.741378	-0.0591828	-0.0438768	-1.32469
19_57460078_A_G:M01497_2.00__MAX	19_57460078_A_G	19_57460078_A_G:A:G	M01497_2.00__MAX	6.8	0.923577	0.495565	0.457692	0.116553	0.0725636	0.00845752	-1.32469
rs35081008:M01497_2.00__MAX	rs35081008	rs35081008:T:C	M01497_2.00__MAX	6.8	4.0122	-1.47369	-5.91274	0.50633	-0.215787	-0.109259	-1.32469
rs2618566:M01497_2.00__MAX	rs2618566	rs2618566:T:C	M01497_2.00__MAX	6.8	2.62265	-1.47369	-3.86498	0.330973	-0.215787	-0.0714195	-1.32469
rs8126001:M01497_2.00__MAX	rs8126001	rs8126001:T:C	M01497_2.00__MAX	6.8	0.520046	2.8841	1.49986	0.0656286	0.422307	0.0277154	-1.32469
rs1250259:M01498_2.00__MAX	rs1250259	rs1250259:A:G	M01498_2.00__MAX	6.8	4.37287	2.78448	12.1762	0.501006	0.300362	0.150483	-1.32469
rs4719853:M01498_2.00__MAX	rs4719853	rs4719853:T:C	M01498_2.00__MAX	6.8	1.0857	2.78448	3.02311	0.12439	0.300362	0.0373619	-1.32469
rs11149612:M01498_2.00__MAX	rs11149612	rs11149612:T:C	M01498_2.00__MAX	6.8	0.621732	8.60786	5.35178	0.0712326	0.928527	0.0661414	-1.32469
rs704:M01498_2.00__MAX	rs704	rs704:A:G	M01498_2.00__MAX	6.8	8.72818	1.39537	12.1791	1	0.150518	0.150518	-1.32469
rs429358:M01498_2.00__MAX	rs429358	rs429358:T:C	M01498_2.00__MAX	6.8	4.80122	0.775443	3.72307	0.550083	0.0836468	0.0460127	-1.32469
rs35081008:M01498_2.00__MAX	rs35081008	rs35081008:T:C	M01498_2.00__MAX	6.8	1.94108	-8.00011	-15.5289	0.222392	-0.862969	-0.191918	-1.32469
rs2618566:M01498_2.00__MAX	rs2618566	rs2618566:T:C	M01498_2.00__MAX	6.8	1.3356	-8.00011	-10.6849	0.153021	-0.862969	-0.132053	-1.32469
1_45964766_T_C:M01499_2.00__CUX2	1_45964766_T_C	1_45964766_T_C:T:C	M01499_2.00__CUX2	0	2.30411	-2.86179	-6.59388	0.349899	-0.375287	-0.131312	-0.514065
rs1434282:M01499_2.00__CUX2	rs1434282	rs1434282:T:C	M01499_2.00__CUX2	0	2.07543	-0.0441528	-0.0916358	0.315171	-0.00579007	-0.00182486	-0.514065
rs3767844:M01499_2.00__CUX2	rs3767844	rs3767844:A:G	M01499_2.00__CUX2	0	2.27579	-0.314092	-0.714807	0.345598	-0.0411891	-0.0142349	-0.514065
rs115421711:M01499_2.00__CUX2	rs115421711	rs115421711:A:G	M01499_2.00__CUX2	0	3.14908	-0.18422	-0.580122	0.478215	-0.024158	-0.0115527	-0.514065
rs116734477:M01499_2.00__CUX2	rs116734477	rs116734477:T:C	M01499_2.00__CUX2	0	1.40738	-0.18422	-0.259267	0.213723	-0.024158	-0.00516311	-0.514065
rs4719853:M01499_2.00__CUX2	rs4719853	rs4719853:T:C	M01499_2.00__CUX2	0	4.57003	-7.05955	-32.2624	0.693999	-0.925769	-0.642483	-0.514065
rs4457349:M01499_2.00__CUX2	rs4457349	rs4457349:A:G	M01499_2.00__CUX2	0	3.76042	-0.0342505	-0.128796	0.571052	-0.00449151	-0.00256489	-0.514065
rs4149309:M01499_2.00__CUX2	rs4149309	rs4149309:A:G	M01499_2.00__CUX2	0	1.9891	-0.18422	-0.366432	0.302063	-0.024158	-0.00729724	-0.514065
rs62084210:M01499_2.00__CUX2	rs62084210	rs62084210:A:G	M01499_2.00__CUX2	0	0.790489	-0.314092	-0.248286	0.120043	-0.0411891	-0.00494445	-0.514065
rs77542162:M01499_2.00__CUX2	rs77542162	rs77542162:A:G	M01499_2.00__CUX2	0	0.75598	0.515585	0.389772	0.114802	0.0676123	0.00776203	-0.514065
1_45964766_T_C:M01500_2.00__CUX2	1_45964766_T_C	1_45964766_T_C:T:C	M01500_2.00__CUX2	0	2.44099	-3.81772	-9.31899	0.364789	-0.536069	-0.195552	-0.514065
rs4390169:M01500_2.00__CUX2	rs4390169	rs4390169:A:G	M01500_2.00__CUX2	0	1.50972	1.33538	2.01604	0.225618	0.187508	0.0423051	-0.514065
rs1434282:M01500_2.00__CUX2	rs1434282	rs1434282:T:C	M01500_2.00__CUX2	0	1.05247	-0.333953	-0.351476	0.157285	-0.0468923	-0.00737546	-0.514065
rs3767844:M01500_2.00__CUX2	rs3767844	rs3767844:A:G	M01500_2.00__CUX2	0	1.49302	-0.464005	-0.692769	0.223123	-0.0651537	-0.0145373	-0.514065
rs115421711:M01500_2.00__CUX2	rs115421711	rs115421711:A:G	M01500_2.00__CUX2	0	3.56532	-0.454103	-1.61902	0.532814	-0.0637634	-0.033974	-0.514065
rs116734477:M01500_2.00__CUX2	rs116734477	rs116734477:T:C	M01500_2.00__CUX2	0	1.42229	1.33538	1.89929	0.212552	0.187508	0.0398552	-0.514065
rs58198139:M01500_2.00__CUX2	rs58198139	rs58198139:T:C	M01500_2.00__CUX2	0	0.614125	0.915489	0.562225	0.091777	0.128549	0.0117979	-0.514065
rs4719853:M01500_2.00__CUX2	rs4719853	rs4719853:T:C	M01500_2.00__CUX2	0	4.69648	-3.69811	-17.3681	0.701858	-0.519274	-0.364456	-0.514065
rs10107182:M01500_2.00__CUX2	rs10107182	rs10107182:T:C	M01500_2.00__CUX2	0	1.0428	1.33538	1.39252	0.155839	0.187508	0.0292211	-0.514065
rs4457349:M01500_2.00__CUX2	rs4457349	rs4457349:A:G	M01500_2.00__CUX2	0	3.24712	-0.0842367	-0.273527	0.485261	-0.0118282	-0.00573976	-0.514065
rs4149309:M01500_2.00__CUX2	rs4149309	rs4149309:A:G	M01500_2.00__CUX2	0	1.75423	1.33538	2.34256	0.262158	0.187508	0.0491568	-0.514065
rs62084210:M01500_2.00__CUX2	rs62084210	rs62084210:A:G	M01500_2.00__CUX2	0	0.697537	-0.464005	-0.32366	0.104242	-0.0651537	-0.00679178	-0.514065
rs77542162:M01500_2.00__CUX2	rs77542162	rs77542162:A:G	M01500_2.00__CUX2	0	0.0865895	0.915489	0.0792717	0.0129402	0.128549	0.00166346	-0.514065
1_45964766_T_C:M01501_2.00__CUX1	1_45964766_T_C	1_45964766_T_C:T:C	M01501_2.00__CUX1	2.95	2.57044	-3.25058	-8.35542	0.417157	-0.417943	-0.174348	-1.29176
rs1434282:M01501_2.00__CUX1	rs1434282	rs1434282:T:C	M01501_2.00__CUX1	2.95	1.23232	-0.0641191	-0.0790155	0.199994	-0.00824411	-0.00164877	-1.29176
rs3767844:M01501_2.00__CUX1	rs3767844	rs3767844:A:G	M01501_2.00__CUX1	2.95	2.12228	-0.294099	-0.624161	0.344425	-0.0378137	-0.013024	-1.29176
rs115421711:M01501_2.00__CUX1	rs115421711	rs115421711:A:G	M01501_2.00__CUX1	2.95	3.43558	-0.184197	-0.632825	0.557561	-0.0236831	-0.0132048	-1.29176
rs116734477:M01501_2.00__CUX1	rs116734477	rs116734477:T:C	M01501_2.00__CUX1	2.95	2.16304	-0.184197	-0.398426	0.35104	-0.0236831	-0.00831373	-1.29176
rs4719853:M01501_2.00__CUX1	rs4719853	rs4719853:T:C	M01501_2.00__CUX1	2.95	4.79662	-7.35086	-35.2592	0.778444	-0.945135	-0.735735	-1.29176
rs4457349:M01501_2.00__CUX1	rs4457349	rs4457349:A:G	M01501_2.00__CUX1	2.95	3.7171	-0.14422	-0.53608	0.603249	-0.018543	-0.0111861	-1.29176
rs4149309:M01501_2.00__CUX1	rs4149309	rs4149309:A:G	M01501_2.00__CUX1	2.95	0.909386	-3.25058	-2.95603	0.147584	-0.417943	-0.0616819	-1.29176
rs62084210:M01501_2.00__CUX1	rs62084210	rs62084210:A:G	M01501_2.00__CUX1	2.95	1.18683	-0.294099	-0.349047	0.192612	-0.0378137	-0.00728337	-1.29176
rs77542162:M01501_2.00__CUX1	rs77542162	rs77542162:A:G	M01501_2.00__CUX1	2.95	0.623734	0.23565	0.146983	0.101226	0.0302986	0.00306701	-1.29176
1_45964766_T_C:M01502_2.00__CUX1	1_45964766_T_C	1_45964766_T_C:T:C	M01502_2.00__CUX1	2.95	2.40198	-4.74742	-11.4032	0.357097	-0.578608	-0.206619	-1.29176
rs4390169:M01502_2.00__CUX1	rs4390169	rs4390169:A:G	M01502_2.00__CUX1	2.95	0.75012	1.65525	1.24164	0.111519	0.201739	0.0224977	-1.29176
rs1434282:M01502_2.00__CUX1	rs1434282	rs1434282:T:C	M01502_2.00__CUX1	2.95	0.0901008	-4.66827	-0.420615	0.0133951	-0.56896	-0.00762126	-1.29176
rs3767844:M01502_2.00__CUX1	rs3767844	rs3767844:A:G	M01502_2.00__CUX1	2.95	1.25369	-0.334076	-0.418829	0.186383	-0.0407166	-0.0075889	-1.29176
rs115421711:M01502_2.00__CUX1	rs115421711	rs115421711:A:G	M01502_2.00__CUX1	2.95	3.86587	-0.464083	-1.79409	0.57473	-0.0565617	-0.0325077	-1.29176
rs116734477:M01502_2.00__CUX1	rs116734477	rs116734477:T:C	M01502_2.00__CUX1	2.95	1.9448	-0.464083	-0.902548	0.289128	-0.0565617	-0.0163536	-1.29176
rs4719853:M01502_2.00__CUX1	rs4719853	rs4719853:T:C	M01502_2.00__CUX1	2.95	4.97703	-4.66827	-23.2341	0.739923	-0.56896	-0.420986	-1.29176
rs4457349:M01502_2.00__CUX1	rs4457349	rs4457349:A:G	M01502_2.00__CUX1	2.95	3.06804	-0.224196	-0.687842	0.456119	-0.0273246	-0.0124632	-1.29176
rs4149309:M01502_2.00__CUX1	rs4149309	rs4149309:A:G	M01502_2.00__CUX1	2.95	0.676307	1.65525	1.11946	0.100545	0.201739	0.0202838	-1.29176
rs62084210:M01502_2.00__CUX1	rs62084210	rs62084210:A:G	M01502_2.00__CUX1	2.95	0.888081	-0.334076	-0.296687	0.132029	-0.0407166	-0.00537577	-1.29176
1_45964766_T_C:M01503_2.00__DLX3	1_45964766_T_C	1_45964766_T_C:T:C	M01503_2.00__DLX3	0.12	0.283948	0.875426	0.248576	0.0448767	0.101013	0.00453314	-0.184112
rs1434282:M01503_2.00__DLX3	rs1434282	rs1434282:T:C	M01503_2.00__DLX3	0.12	1.99075	0.84533	1.68284	0.314629	0.0975404	0.0306891	-0.184112
rs115421711:M01503_2.00__DLX3	rs115421711	rs115421711:A:G	M01503_2.00__DLX3	0.12	4.69372	-1.91328	-8.98041	0.741822	-0.220769	-0.163771	-0.184112
rs116734477:M01503_2.00__DLX3	rs116734477	rs116734477:T:C	M01503_2.00__DLX3	0.12	0.0666052	-8.66646	-0.577231	0.0105267	-1	-0.0105267	-0.184112
rs58198139:M01503_2.00__DLX3	rs58198139	rs58198139:T:C	M01503_2.00__DLX3	0.12	0.853019	0.875426	0.746755	0.134816	0.101013	0.0136182	-0.184112
rs4719853:M01503_2.00__DLX3	rs4719853	rs4719853:T:C	M01503_2.00__DLX3	0.12	2.76041	-1.84343	-5.08861	0.43627	-0.212709	-0.0927983	-0.184112
rs76895963:M01503_2.00__DLX3	rs76895963	rs76895963:T:C	M01503_2.00__DLX3	0.12	0.703274	-2.61242	-1.83724	0.111149	-0.30144	-0.0335049	-0.184112
rs62084210:M01503_2.00__DLX3	rs62084210	rs62084210:A:G	M01503_2.00__DLX3	0.12	0.471504	-8.66646	-4.08627	0.0745192	-1	-0.0745192	-0.184112
rs1434282:M01504_2.00__DLX3	rs1434282	rs1434282:T:C	M01504_2.00__DLX3	0.12	0.758993	0.445562	0.338178	0.115716	0.0831765	0.00962486	-0.184112
rs115421711:M01504_2.00__DLX3	rs115421711	rs115421711:A:G	M01504_2.00__DLX3	0.12	5.3696	-2.27283	-12.2042	0.818649	-0.424287	-0.347342	-0.184112
rs116734477:M01504_2.00__DLX3	rs116734477	rs116734477:T:C	M01504_2.00__DLX3	0.12	0.491202	-4.48143	-2.20129	0.0748887	-0.836583	-0.0626506	-0.184112
rs58198139:M01504_2.00__DLX3	rs58198139	rs58198139:T:C	M01504_2.00__DLX3	0.12	1.03821	0.875411	0.908863	0.158286	0.16342	0.025867	-0.184112
rs4719853:M01504_2.00__DLX3	rs4719853	rs4719853:T:C	M01504_2.00__DLX3	0.12	2.18706	-2.98129	-6.52028	0.33344	-0.556541	-0.185573	-0.184112
rs76895963:M01504_2.00__DLX3	rs76895963	rs76895963:T:C	M01504_2.00__DLX3	0.12	0.100569	-2.53252	-0.254693	0.0153327	-0.472765	-0.00724878	-0.184112
rs62084210:M01504_2.00__DLX3	rs62084210	rs62084210:A:G	M01504_2.00__DLX3	0.12	0.237003	-4.48143	-1.06211	0.0361335	-0.836583	-0.0302286	-0.184112
1_45964766_T_C:M01505_2.00__LHX9	1_45964766_T_C	1_45964766_T_C:T:C	M01505_2.00__LHX9	0	0.624396	1.3133	0.820021	0.0979552	0.16387	0.0160519	-0.210549
rs4390169:M01505_2.00__LHX9	rs4390169	rs4390169:A:G	M01505_2.00__LHX9	0	1.33781	-2.37264	-3.17416	0.209876	-0.296051	-0.0621341	-0.210549
rs1434282:M01505_2.00__LHX9	rs1434282	rs1434282:T:C	M01505_2.00__LHX9	0	2.80166	0.805406	2.25647	0.439524	0.100496	0.0441704	-0.210549
rs115421711:M01505_2.00__LHX9	rs115421711	rs115421711:A:G	M01505_2.00__LHX9	0	2.73642	-1.46351	-4.00478	0.429289	-0.182613	-0.0783936	-0.210549
rs116734477:M01505_2.00__LHX9	rs116734477	rs116734477:T:C	M01505_2.00__LHX9	0	1.10997	-2.9613	-3.28697	0.174133	-0.369503	-0.0643424	-0.210549
rs58198139:M01505_2.00__LHX9	rs58198139	rs58198139:T:C	M01505_2.00__LHX9	0	1.24642	-2.01325	-2.50935	0.195538	-0.251207	-0.0491206	-0.210549
rs4719853:M01505_2.00__LHX9	rs4719853	rs4719853:T:C	M01505_2.00__LHX9	0	2.45651	-0.514145	-1.263	0.385377	-0.0641534	-0.0247232	-0.210549
rs10107182:M01505_2.00__LHX9	rs10107182	rs10107182:T:C	M01505_2.00__LHX9	0	1.34653	-2.37264	-3.19482	0.211243	-0.296051	-0.0625387	-0.210549
rs4457349:M01505_2.00__LHX9	rs4457349	rs4457349:A:G	M01505_2.00__LHX9	0	1.61174	0.805406	1.29811	0.25285	0.100496	0.0254104	-0.210549
rs4149309:M01505_2.00__LHX9	rs4149309	rs4149309:A:G	M01505_2.00__LHX9	0	1.13649	-0.514145	-0.584322	0.178293	-0.0641534	-0.0114381	-0.210549
rs76895963:M01505_2.00__LHX9	rs76895963	rs76895963:T:C	M01505_2.00__LHX9	0	4.59055	-2.01325	-9.24194	0.720165	-0.251207	-0.180911	-0.210549
rs11149612:M01505_2.00__LHX9	rs11149612	rs11149612:T:C	M01505_2.00__LHX9	0	1.00339	-2.01325	-2.02008	0.157412	-0.251207	-0.0395431	-0.210549
rs62084210:M01505_2.00__LHX9	rs62084210	rs62084210:A:G	M01505_2.00__LHX9	0	1.36645	1.14451	1.56391	0.214369	0.142808	0.0306136	-0.210549
rs77542162:M01505_2.00__LHX9	rs77542162	rs77542162:A:G	M01505_2.00__LHX9	0	1.8037	-0.514145	-0.927363	0.282964	-0.0641534	-0.0181531	-0.210549
19_57460078_A_G:M01505_2.00__LHX9	19_57460078_A_G	19_57460078_A_G:A:G	M01505_2.00__LHX9	0	0.378779	1.14451	0.433515	0.0594228	0.142808	0.00848605	-0.210549
rs35081008:M01505_2.00__LHX9	rs35081008	rs35081008:T:C	M01505_2.00__LHX9	0	1.21399	-1.46351	-1.7767	0.190451	-0.182613	-0.0347788	-0.210549
rs2618566:M01505_2.00__LHX9	rs2618566	rs2618566:T:C	M01505_2.00__LHX9	0	0.265217	0.485584	0.128785	0.0416071	0.0605897	0.00252097	-0.210549
rs4390169:M01506_2.00__LHX9	rs4390169	rs4390169:A:G	M01506_2.00__LHX9	0	0.863068	-2.53239	-2.18562	0.127502	-0.315529	-0.0402304	-0.210549
rs1434282:M01506_2.00__LHX9	rs1434282	rs1434282:T:C	M01506_2.00__LHX9	0	2.84673	0.875367	2.49193	0.420549	0.109068	0.0458687	-0.210549
rs115421711:M01506_2.00__LHX9	rs115421711	rs115421711:A:G	M01506_2.00__LHX9	0	2.8715	-1.8132	-5.20661	0.424209	-0.22592	-0.0958373	-0.210549
rs116734477:M01506_2.00__LHX9	rs116734477	rs116734477:T:C	M01506_2.00__LHX9	0	1.10516	-3.06105	-3.38294	0.163266	-0.381399	-0.0622693	-0.210549
rs58198139:M01506_2.00__LHX9	rs58198139	rs58198139:T:C	M01506_2.00__LHX9	0	0.731651	-2.21301	-1.61915	0.108087	-0.275736	-0.0298035	-0.210549
rs4719853:M01506_2.00__LHX9	rs4719853	rs4719853:T:C	M01506_2.00__LHX9	0	2.64156	-0.79405	-2.09753	0.390239	-0.0989367	-0.038609	-0.210549
rs10107182:M01506_2.00__LHX9	rs10107182	rs10107182:T:C	M01506_2.00__LHX9	0	1.20174	-2.53239	-3.04327	0.177534	-0.315529	-0.0560171	-0.210549
rs4457349:M01506_2.00__LHX9	rs4457349	rs4457349:A:G	M01506_2.00__LHX9	0	1.14695	0.875367	1.00401	0.16944	0.109068	0.0184806	-0.210549
rs4149309:M01506_2.00__LHX9	rs4149309	rs4149309:A:G	M01506_2.00__LHX9	0	0.821794	-0.79405	-0.652546	0.121404	-0.0989367	-0.0120113	-0.210549
rs76895963:M01506_2.00__LHX9	rs76895963	rs76895963:T:C	M01506_2.00__LHX9	0	4.37554	-2.21301	-9.68313	0.646401	-0.275736	-0.178236	-0.210549
rs11149612:M01506_2.00__LHX9	rs11149612	rs11149612:T:C	M01506_2.00__LHX9	0	0.838792	-2.21301	-1.85626	0.123915	-0.275736	-0.0341679	-0.210549
rs62084210:M01506_2.00__LHX9	rs62084210	rs62084210:A:G	M01506_2.00__LHX9	0	1.19611	-0.79405	-0.94977	0.176702	-0.0989367	-0.0174823	-0.210549
rs77542162:M01506_2.00__LHX9	rs77542162	rs77542162:A:G	M01506_2.00__LHX9	0	1.46892	-0.79405	-1.1664	0.217005	-0.0989367	-0.0214697	-0.210549
19_57460078_A_G:M01506_2.00__LHX9	19_57460078_A_G	19_57460078_A_G:A:G	M01506_2.00__LHX9	0	0.0841329	1.11435	0.0937535	0.012429	0.138845	0.00172571	-0.210549
rs35081008:M01506_2.00__LHX9	rs35081008	rs35081008:T:C	M01506_2.00__LHX9	0	0.829275	-1.8132	-1.50364	0.122509	-0.22592	-0.0276773	-0.210549
1_45964766_T_C:M01507_2.00__NKX2-5	1_45964766_T_C	1_45964766_T_C:T:C	M01507_2.00__NKX2-5	0.35	1.91058	-1.5209	-2.90579	0.354896	-0.25911	-0.0919571	-0.144462
rs4390169:M01507_2.00__NKX2-5	rs4390169	rs4390169:A:G	M01507_2.00__NKX2-5	0.35	1.65111	-5.86969	-9.6915	0.306699	-1	-0.306699	-0.144462
rs1434282:M01507_2.00__NKX2-5	rs1434282	rs1434282:T:C	M01507_2.00__NKX2-5	0.35	0.48969	-1.5209	-0.744768	0.0909614	-0.25911	-0.0235691	-0.144462
rs3767844:M01507_2.00__NKX2-5	rs3767844	rs3767844:A:G	M01507_2.00__NKX2-5	0.35	1.85502	-0.344134	-0.638377	0.344576	-0.058629	-0.0202022	-0.144462
rs1250259:M01507_2.00__NKX2-5	rs1250259	rs1250259:A:G	M01507_2.00__NKX2-5	0.35	1.9209	-1.5209	-2.92149	0.356813	-0.25911	-0.0924539	-0.144462
rs115421711:M01507_2.00__NKX2-5	rs115421711	rs115421711:A:G	M01507_2.00__NKX2-5	0.35	3.2686	0.925483	3.02503	0.607152	0.157672	0.0957307	-0.144462
rs116734477:M01507_2.00__NKX2-5	rs116734477	rs116734477:T:C	M01507_2.00__NKX2-5	0.35	1.65915	0.925483	1.53552	0.308193	0.157672	0.0485932	-0.144462
rs4719853:M01507_2.00__NKX2-5	rs4719853	rs4719853:T:C	M01507_2.00__NKX2-5	0.35	3.77397	0.105695	0.39889	0.701027	0.0180069	0.0126233	-0.144462
rs10107182:M01507_2.00__NKX2-5	rs10107182	rs10107182:T:C	M01507_2.00__NKX2-5	0.35	2.16021	0.105695	0.228323	0.401265	0.0180069	0.00722554	-0.144462
rs4457349:M01507_2.00__NKX2-5	rs4457349	rs4457349:A:G	M01507_2.00__NKX2-5	0.35	2.01052	-0.253711	-0.51009	0.373459	-0.043224	-0.0161424	-0.144462
rs4149309:M01507_2.00__NKX2-5	rs4149309	rs4149309:A:G	M01507_2.00__NKX2-5	0.35	1.83496	-0.344134	-0.631471	0.340849	-0.058629	-0.0199836	-0.144462
rs76895963:M01507_2.00__NKX2-5	rs76895963	rs76895963:T:C	M01507_2.00__NKX2-5	0.35	3.29432	-0.344134	-1.13369	0.611929	-0.058629	-0.0358768	-0.144462
rs11149612:M01507_2.00__NKX2-5	rs11149612	rs11149612:T:C	M01507_2.00__NKX2-5	0.35	1.93095	0.605461	1.16912	0.358681	0.10315	0.0369981	-0.144462
rs704:M01507_2.00__NKX2-5	rs704	rs704:A:G	M01507_2.00__NKX2-5	0.35	3.41985	-1.5209	-5.20125	0.635249	-0.25911	-0.1646	-0.144462
rs62084210:M01507_2.00__NKX2-5	rs62084210	rs62084210:A:G	M01507_2.00__NKX2-5	0.35	3.2828	-5.86969	-19.269	0.60979	-1	-0.60979	-0.144462
rs77542162:M01507_2.00__NKX2-5	rs77542162	rs77542162:A:G	M01507_2.00__NKX2-5	0.35	1.30128	-5.86969	-7.63808	0.241716	-1	-0.241716	-0.144462
rs429358:M01507_2.00__NKX2-5	rs429358	rs429358:T:C	M01507_2.00__NKX2-5	0.35	2.2802	-1.78314	-4.06592	0.423555	-0.303787	-0.128671	-0.144462
19_57460078_A_G:M01507_2.00__NKX2-5	19_57460078_A_G	19_57460078_A_G:A:G	M01507_2.00__NKX2-5	0.35	1.58682	0.605461	0.960757	0.294757	0.10315	0.0304043	-0.144462
rs35081008:M01507_2.00__NKX2-5	rs35081008	rs35081008:T:C	M01507_2.00__NKX2-5	0.35	1.1023	-1.5209	-1.67649	0.204756	-0.25911	-0.0530545	-0.144462
rs2618566:M01507_2.00__NKX2-5	rs2618566	rs2618566:T:C	M01507_2.00__NKX2-5	0.35	1.35479	-0.344134	-0.46623	0.251657	-0.058629	-0.0147544	-0.144462
rs8126001:M01507_2.00__NKX2-5	rs8126001	rs8126001:T:C	M01507_2.00__NKX2-5	0.35	0.996609	0.925483	0.922345	0.185123	0.157672	0.0291887	-0.144462
1_45964766_T_C:M01508_2.00__NKX2-5	1_45964766_T_C	1_45964766_T_C:T:C	M01508_2.00__NKX2-5	0.35	1.65429	-0.782993	-1.2953	0.315882	-0.332837	-0.105137	-0.144462
rs4390169:M01508_2.00__NKX2-5	rs4390169	rs4390169:A:G	M01508_2.00__NKX2-5	0.35	1.87433	-2.35248	-4.40934	0.357899	-1	-0.357899	-0.144462
rs1434282:M01508_2.00__NKX2-5	rs1434282	rs1434282:T:C	M01508_2.00__NKX2-5	0.35	0.163489	-0.782993	-0.12801	0.0312177	-0.332837	-0.0103904	-0.144462
rs3767844:M01508_2.00__NKX2-5	rs3767844	rs3767844:A:G	M01508_2.00__NKX2-5	0.35	1.79855	-0.404105	-0.726805	0.343429	-0.171778	-0.0589936	-0.144462
rs1250259:M01508_2.00__NKX2-5	rs1250259	rs1250259:A:G	M01508_2.00__NKX2-5	0.35	2.05421	-0.782993	-1.60843	0.392245	-0.332837	-0.130554	-0.144462
rs115421711:M01508_2.00__NKX2-5	rs115421711	rs115421711:A:G	M01508_2.00__NKX2-5	0.35	3.15213	0.905487	2.85421	0.601891	0.384907	0.231672	-0.144462
rs116734477:M01508_2.00__NKX2-5	rs116734477	rs116734477:T:C	M01508_2.00__NKX2-5	0.35	1.5527	0.905487	1.40595	0.296483	0.384907	0.114118	-0.144462
rs4719853:M01508_2.00__NKX2-5	rs4719853	rs4719853:T:C	M01508_2.00__NKX2-5	0.35	3.72749	0.115691	0.431237	0.711754	0.0491783	0.0350029	-0.144462
rs10107182:M01508_2.00__NKX2-5	rs10107182	rs10107182:T:C	M01508_2.00__NKX2-5	0.35	2.08376	0.115691	0.241072	0.397888	0.0491783	0.0195675	-0.144462
rs4457349:M01508_2.00__NKX2-5	rs4457349	rs4457349:A:G	M01508_2.00__NKX2-5	0.35	2.14392	-0.153896	-0.329942	0.409376	-0.0654187	-0.0267808	-0.144462
rs4149309:M01508_2.00__NKX2-5	rs4149309	rs4149309:A:G	M01508_2.00__NKX2-5	0.35	1.65857	-0.404105	-0.670238	0.3167	-0.171778	-0.0544022	-0.144462
rs76895963:M01508_2.00__NKX2-5	rs76895963	rs76895963:T:C	M01508_2.00__NKX2-5	0.35	3.16787	-0.404105	-1.28015	0.604896	-0.171778	-0.103908	-0.144462
rs11149612:M01508_2.00__NKX2-5	rs11149612	rs11149612:T:C	M01508_2.00__NKX2-5	0.35	2.02426	0.505525	1.02331	0.386527	0.21489	0.0830608	-0.144462
rs704:M01508_2.00__NKX2-5	rs704	rs704:A:G	M01508_2.00__NKX2-5	0.35	3.26345	-0.782993	-2.55526	0.623147	-0.332837	-0.207406	-0.144462
rs62084210:M01508_2.00__NKX2-5	rs62084210	rs62084210:A:G	M01508_2.00__NKX2-5	0.35	3.16634	-2.35248	-7.44876	0.604604	-1	-0.604604	-0.144462
rs77542162:M01508_2.00__NKX2-5	rs77542162	rs77542162:A:G	M01508_2.00__NKX2-5	0.35	1.36458	-2.35248	-3.21015	0.260563	-1	-0.260563	-0.144462
rs429358:M01508_2.00__NKX2-5	rs429358	rs429358:T:C	M01508_2.00__NKX2-5	0.35	2.19378	-1.66327	-3.64885	0.418897	-0.707028	-0.296172	-0.144462
19_57460078_A_G:M01508_2.00__NKX2-5	19_57460078_A_G	19_57460078_A_G:A:G	M01508_2.00__NKX2-5	0.35	1.62016	0.505525	0.819029	0.309364	0.21489	0.0664793	-0.144462
rs35081008:M01508_2.00__NKX2-5	rs35081008	rs35081008:T:C	M01508_2.00__NKX2-5	0.35	0.866022	-0.782993	-0.678089	0.165365	-0.332837	-0.0550394	-0.144462
rs2618566:M01508_2.00__NKX2-5	rs2618566	rs2618566:T:C	M01508_2.00__NKX2-5	0.35	1.19842	-0.404105	-0.484286	0.228834	-0.171778	-0.0393088	-0.144462
rs8126001:M01508_2.00__NKX2-5	rs8126001	rs8126001:T:C	M01508_2.00__NKX2-5	0.35	0.750331	0.905487	0.679414	0.143274	0.384907	0.055147	-0.144462
1_45964766_T_C:M01509_2.00__POU5F1B	1_45964766_T_C	1_45964766_T_C:T:C	M01509_2.00__POU5F1B	0.04	1.38097	0.33563	0.463493	0.363975	0.168785	0.0614335	-0.551468
rs4390169:M01509_2.00__POU5F1B	rs4390169	rs4390169:A:G	M01509_2.00__POU5F1B	0.04	1.16669	-1.49334	-1.74226	0.307499	-0.750986	-0.230928	-0.551468
rs1434282:M01509_2.00__POU5F1B	rs1434282	rs1434282:T:C	M01509_2.00__POU5F1B	0.04	0.211317	-1.49334	-0.315568	0.0556959	-0.750986	-0.0418268	-0.551468
rs3767844:M01509_2.00__POU5F1B	rs3767844	rs3767844:A:G	M01509_2.00__POU5F1B	0.04	1.16521	-0.183647	-0.213988	0.30711	-0.0923545	-0.028363	-0.551468
rs1250259:M01509_2.00__POU5F1B	rs1250259	rs1250259:A:G	M01509_2.00__POU5F1B	0.04	1.35215	-0.683755	-0.924536	0.356379	-0.343854	-0.122542	-0.551468
rs115421711:M01509_2.00__POU5F1B	rs115421711	rs115421711:A:G	M01509_2.00__POU5F1B	0.04	3.14862	-0.733979	-2.31102	0.829867	-0.369112	-0.306314	-0.551468
rs116734477:M01509_2.00__POU5F1B	rs116734477	rs116734477:T:C	M01509_2.00__POU5F1B	0.04	1.46336	-0.943832	-1.38116	0.385691	-0.474644	-0.183066	-0.551468
rs58198139:M01509_2.00__POU5F1B	rs58198139	rs58198139:T:C	M01509_2.00__POU5F1B	0.04	0.635545	-1.69318	-1.07609	0.167508	-0.851484	-0.14263	-0.551468
rs4719853:M01509_2.00__POU5F1B	rs4719853	rs4719853:T:C	M01509_2.00__POU5F1B	0.04	2.3846	-1.49334	-3.56102	0.628499	-0.750986	-0.471994	-0.551468
rs10107182:M01509_2.00__POU5F1B	rs10107182	rs10107182:T:C	M01509_2.00__POU5F1B	0.04	1.06673	0.365619	0.390017	0.281153	0.183867	0.0516946	-0.551468
rs4457349:M01509_2.00__POU5F1B	rs4457349	rs4457349:A:G	M01509_2.00__POU5F1B	0.04	0.64089	-1.49334	-0.957065	0.168916	-0.750986	-0.126854	-0.551468
rs4149309:M01509_2.00__POU5F1B	rs4149309	rs4149309:A:G	M01509_2.00__POU5F1B	0.04	1.1312	0.365619	0.413588	0.298144	0.183867	0.0548188	-0.551468
rs76895963:M01509_2.00__POU5F1B	rs76895963	rs76895963:T:C	M01509_2.00__POU5F1B	0.04	1.29089	-0.283965	-0.366566	0.340233	-0.142803	-0.0485864	-0.551468
rs11149612:M01509_2.00__POU5F1B	rs11149612	rs11149612:T:C	M01509_2.00__POU5F1B	0.04	1.38065	-0.0742649	-0.102534	0.363891	-0.0373472	-0.0135903	-0.551468
rs704:M01509_2.00__POU5F1B	rs704	rs704:A:G	M01509_2.00__POU5F1B	0.04	1.89623	-0.683755	-1.29656	0.499781	-0.343854	-0.171852	-0.551468
rs62084210:M01509_2.00__POU5F1B	rs62084210	rs62084210:A:G	M01509_2.00__POU5F1B	0.04	2.00893	-1.49334	-3.00001	0.529484	-0.750986	-0.397635	-0.551468
rs77542162:M01509_2.00__POU5F1B	rs77542162	rs77542162:A:G	M01509_2.00__POU5F1B	0.04	1.17665	-1.49334	-1.75714	0.310124	-0.750986	-0.232899	-0.551468
rs402348:M01509_2.00__POU5F1B	rs402348	rs402348:T:C	M01509_2.00__POU5F1B	0.04	0.568292	-0.683755	-0.388572	0.149782	-0.343854	-0.0515031	-0.551468
rs429358:M01509_2.00__POU5F1B	rs429358	rs429358:T:C	M01509_2.00__POU5F1B	0.04	1.1826	0.33563	0.396917	0.311693	0.168785	0.0526092	-0.551468
19_57460078_A_G:M01509_2.00__POU5F1B	19_57460078_A_G	19_57460078_A_G:A:G	M01509_2.00__POU5F1B	0.04	1.7505	-0.0742649	-0.13	0.46137	-0.0373472	-0.0172309	-0.551468
rs35081008:M01509_2.00__POU5F1B	rs35081008	rs35081008:T:C	M01509_2.00__POU5F1B	0.04	1.53242	0.365619	0.560282	0.403893	0.183867	0.0742624	-0.551468
rs2618566:M01509_2.00__POU5F1B	rs2618566	rs2618566:T:C	M01509_2.00__POU5F1B	0.04	1.07234	0.365619	0.392068	0.282632	0.183867	0.0519666	-0.551468
rs8126001:M01509_2.00__POU5F1B	rs8126001	rs8126001:T:C	M01509_2.00__POU5F1B	0.04	0.232632	-0.683755	-0.159064	0.0613138	-0.343854	-0.021083	-0.551468
1_45964766_T_C:M01510_2.00__POU5F1B	1_45964766_T_C	1_45964766_T_C:T:C	M01510_2.00__POU5F1B	0.04	1.72328	-0.963329	-1.66009	0.450988	-0.194484	-0.08771	-0.551468
rs4390169:M01510_2.00__POU5F1B	rs4390169	rs4390169:A:G	M01510_2.00__POU5F1B	0.04	1.28364	-4.95325	-6.3582	0.335933	-1	-0.335933	-0.551468
rs1434282:M01510_2.00__POU5F1B	rs1434282	rs1434282:T:C	M01510_2.00__POU5F1B	0.04	0.982239	0.20571	0.202057	0.257055	0.0415303	0.0106756	-0.551468
rs3767844:M01510_2.00__POU5F1B	rs3767844	rs3767844:A:G	M01510_2.00__POU5F1B	0.04	1.12626	-0.123968	-0.13962	0.294746	-0.0250276	-0.00737679	-0.551468
rs1250259:M01510_2.00__POU5F1B	rs1250259	rs1250259:A:G	M01510_2.00__POU5F1B	0.04	0.585701	1.315	0.770199	0.15328	0.265483	0.0406932	-0.551468
rs115421711:M01510_2.00__POU5F1B	rs115421711	rs115421711:A:G	M01510_2.00__POU5F1B	0.04	3.82112	-0.454127	-1.73527	1	-0.0916826	-0.0916826	-0.551468
rs116734477:M01510_2.00__POU5F1B	rs116734477	rs116734477:T:C	M01510_2.00__POU5F1B	0.04	1.82175	0.105734	0.192622	0.476759	0.0213464	0.0101771	-0.551468
rs58198139:M01510_2.00__POU5F1B	rs58198139	rs58198139:T:C	M01510_2.00__POU5F1B	0.04	1.17791	-1.25374	-1.47678	0.308262	-0.253114	-0.0780254	-0.551468
rs4719853:M01510_2.00__POU5F1B	rs4719853	rs4719853:T:C	M01510_2.00__POU5F1B	0.04	2.41158	-0.454127	-1.09516	0.631118	-0.0916826	-0.0578626	-0.551468
rs10107182:M01510_2.00__POU5F1B	rs10107182	rs10107182:T:C	M01510_2.00__POU5F1B	0.04	0.87797	-0.454127	-0.39871	0.229768	-0.0916826	-0.0210657	-0.551468
rs4457349:M01510_2.00__POU5F1B	rs4457349	rs4457349:A:G	M01510_2.00__POU5F1B	0.04	0.829514	0.0458825	0.0380602	0.217087	0.00926311	0.0020109	-0.551468
rs4149309:M01510_2.00__POU5F1B	rs4149309	rs4149309:A:G	M01510_2.00__POU5F1B	0.04	0.873653	0.305635	0.267019	0.228638	0.0617039	0.0141079	-0.551468
rs76895963:M01510_2.00__POU5F1B	rs76895963	rs76895963:T:C	M01510_2.00__POU5F1B	0.04	1.54802	-1.25374	-1.94081	0.405122	-0.253114	-0.102542	-0.551468
rs11149612:M01510_2.00__POU5F1B	rs11149612	rs11149612:T:C	M01510_2.00__POU5F1B	0.04	0.648052	-0.494081	-0.32019	0.169597	-0.0997488	-0.0169171	-0.551468
rs704:M01510_2.00__POU5F1B	rs704	rs704:A:G	M01510_2.00__POU5F1B	0.04	1.93314	-0.963329	-1.86225	0.505909	-0.194484	-0.0983912	-0.551468
rs62084210:M01510_2.00__POU5F1B	rs62084210	rs62084210:A:G	M01510_2.00__POU5F1B	0.04	1.86603	-4.95325	-9.2429	0.488346	-1	-0.488346	-0.551468
rs77542162:M01510_2.00__POU5F1B	rs77542162	rs77542162:A:G	M01510_2.00__POU5F1B	0.04	0.604119	-4.95325	-2.99236	0.1581	-1	-0.1581	-0.551468
rs429358:M01510_2.00__POU5F1B	rs429358	rs429358:T:C	M01510_2.00__POU5F1B	0.04	0.919324	-0.963329	-0.885612	0.24059	-0.194484	-0.046791	-0.551468
19_57460078_A_G:M01510_2.00__POU5F1B	19_57460078_A_G	19_57460078_A_G:A:G	M01510_2.00__POU5F1B	0.04	0.953687	-0.494081	-0.471199	0.249583	-0.0997488	-0.0248956	-0.551468
rs35081008:M01510_2.00__POU5F1B	rs35081008	rs35081008:T:C	M01510_2.00__POU5F1B	0.04	0.809923	0.305635	0.247541	0.211959	0.0617039	0.0130787	-0.551468
rs2618566:M01510_2.00__POU5F1B	rs2618566	rs2618566:T:C	M01510_2.00__POU5F1B	0.04	0.329774	-4.95325	-1.63345	0.0863029	-1	-0.0863029	-0.551468
rs8126001:M01510_2.00__POU5F1B	rs8126001	rs8126001:T:C	M01510_2.00__POU5F1B	0.04	0.469543	0.305635	0.143509	0.122881	0.0617039	0.00758225	-0.551468
1_45964766_T_C:M01511_2.00__NFATC2	1_45964766_T_C	1_45964766_T_C:T:C	M01511_2.00__NFATC2	1.94	1.08441	1.19542	1.29633	0.120625	0.144855	0.0174731	-0.194818
rs4390169:M01511_2.00__NFATC2	rs4390169	rs4390169:A:G	M01511_2.00__NFATC2	1.94	2.08459	6.22004	12.9662	0.231879	0.753711	0.17477	-0.194818
rs3767844:M01511_2.00__NFATC2	rs3767844	rs3767844:A:G	M01511_2.00__NFATC2	1.94	0.246411	-3.40996	-0.840251	0.0274095	-0.413201	-0.0113256	-0.194818
rs1250259:M01511_2.00__NFATC2	rs1250259	rs1250259:A:G	M01511_2.00__NFATC2	1.94	2.95406	6.22004	18.3744	0.328595	0.753711	0.247666	-0.194818
rs115421711:M01511_2.00__NFATC2	rs115421711	rs115421711:A:G	M01511_2.00__NFATC2	1.94	0.864766	1.08286	0.93642	0.0961922	0.131215	0.0126219	-0.194818
rs116734477:M01511_2.00__NFATC2	rs116734477	rs116734477:T:C	M01511_2.00__NFATC2	1.94	1.33459	5.95835	7.95195	0.148453	0.722001	0.107183	-0.194818
rs4457349:M01511_2.00__NFATC2	rs4457349	rs4457349:A:G	M01511_2.00__NFATC2	1.94	0.205019	6.22004	1.27522	0.0228052	0.753711	0.0171886	-0.194818
rs77542162:M01511_2.00__NFATC2	rs77542162	rs77542162:A:G	M01511_2.00__NFATC2	1.94	0.814361	6.22004	5.06536	0.0905854	0.753711	0.0682752	-0.194818
rs2618566:M01511_2.00__NFATC2	rs2618566	rs2618566:T:C	M01511_2.00__NFATC2	1.94	3.25531	-0.264193	-0.860032	0.362104	-0.0320136	-0.0115923	-0.194818
rs8126001:M01511_2.00__NFATC2	rs8126001	rs8126001:T:C	M01511_2.00__NFATC2	1.94	0.200568	-3.40996	-0.683927	0.0223101	-0.413201	-0.00921856	-0.194818
rs4390169:M01512_2.00__NFATC2	rs4390169	rs4390169:A:G	M01512_2.00__NFATC2	1.94	0.442758	5.61629	2.48666	0.0498733	0.774427	0.0386232	-0.194818
rs3767844:M01512_2.00__NFATC2	rs3767844	rs3767844:A:G	M01512_2.00__NFATC2	1.94	1.43357	-4.01628	-5.75761	0.16148	-0.553803	-0.0894282	-0.194818
rs1250259:M01512_2.00__NFATC2	rs1250259	rs1250259:A:G	M01512_2.00__NFATC2	1.94	0.671911	5.61629	3.77365	0.0756857	0.774427	0.058613	-0.194818
rs115421711:M01512_2.00__NFATC2	rs115421711	rs115421711:A:G	M01512_2.00__NFATC2	1.94	1.17521	0.84374	0.991571	0.132378	0.116343	0.0154013	-0.194818
rs116734477:M01512_2.00__NFATC2	rs116734477	rs116734477:T:C	M01512_2.00__NFATC2	1.94	2.91145	6.1234	17.828	0.327953	0.844351	0.276907	-0.194818
rs4457349:M01512_2.00__NFATC2	rs4457349	rs4457349:A:G	M01512_2.00__NFATC2	1.94	0.13566	5.61629	0.761909	0.0152811	0.774427	0.0118341	-0.194818
rs2618566:M01512_2.00__NFATC2	rs2618566	rs2618566:T:C	M01512_2.00__NFATC2	1.94	1.88606	-0.234194	-0.441704	0.21245	-0.0322929	-0.00686062	-0.194818
rs116734477:M01659_2.00__ARID3B	rs116734477	rs116734477:T:C	M01659_2.00__ARID3B	7.38	3.40142	-7.85627	-26.7225	0.384683	-0.942894	-0.362715	-0.119278
rs4719853:M01659_2.00__ARID3B	rs4719853	rs4719853:T:C	M01659_2.00__ARID3B	7.38	2.39826	-7.96646	-19.1056	0.271231	-0.956119	-0.259329	-0.119278
rs704:M01718_2.00__TWIST2	rs704	rs704:A:G	M01718_2.00__TWIST2	0.1	7.66726	-0.954911	-7.32155	0.751929	-0.109721	-0.0825025	-0.284787
1_45964766_T_C:M01722_2.00__HEYL	1_45964766_T_C	1_45964766_T_C:T:C	M01722_2.00__HEYL	0.02	1.01138	4.89608	4.9518	0.0990215	0.801019	0.0793181	-0.375095
rs1434282:M01722_2.00__HEYL	rs1434282	rs1434282:T:C	M01722_2.00__HEYL	0.02	1.08004	3.13398	3.38481	0.105743	0.512733	0.0542181	-0.375095
rs1250259:M01722_2.00__HEYL	rs1250259	rs1250259:A:G	M01722_2.00__HEYL	0.02	5.67802	3.13398	17.7948	0.55592	0.512733	0.285038	-0.375095
rs11149612:M01722_2.00__HEYL	rs11149612	rs11149612:T:C	M01722_2.00__HEYL	0.02	1.07999	4.89608	5.28773	0.105739	0.801019	0.084699	-0.375095
rs704:M01722_2.00__HEYL	rs704	rs704:A:G	M01722_2.00__HEYL	0.02	8.46029	3.13398	26.5144	0.828324	0.512733	0.424709	-0.375095
rs402348:M01722_2.00__HEYL	rs402348	rs402348:T:C	M01722_2.00__HEYL	0.02	0.42235	3.13398	1.32364	0.0413511	0.512733	0.0212021	-0.375095
rs429358:M01722_2.00__HEYL	rs429358	rs429358:T:C	M01722_2.00__HEYL	0.02	5.82588	-1.36382	-7.94544	0.570396	-0.223126	-0.12727	-0.375095
rs35081008:M01722_2.00__HEYL	rs35081008	rs35081008:T:C	M01722_2.00__HEYL	0.02	3.88428	3.13398	12.1733	0.380299	0.512733	0.194992	-0.375095
1_45964766_T_C:M01726_2.00__HES4	1_45964766_T_C	1_45964766_T_C:T:C	M01726_2.00__HES4	89.49	2.00752	2.79405	5.60913	0.213781	0.679306	0.145223	1.19061
rs4390169:M01726_2.00__HES4	rs4390169	rs4390169:A:G	M01726_2.00__HES4	89.49	0.0419331	1.50491	0.0631055	0.00446545	0.365882	0.00163383	1.19061
rs1434282:M01726_2.00__HES4	rs1434282	rs1434282:T:C	M01726_2.00__HES4	89.49	2.59797	1.01538	2.63793	0.276657	0.246865	0.0682971	1.19061
rs3767844:M01726_2.00__HES4	rs3767844	rs3767844:A:G	M01726_2.00__HES4	89.49	0.0454393	1.06535	0.0484088	0.00483882	0.259014	0.00125332	1.19061
rs1250259:M01726_2.00__HES4	rs1250259	rs1250259:A:G	M01726_2.00__HES4	89.49	6.78634	1.90514	12.9289	0.722676	0.463189	0.334736	1.19061
rs115421711:M01726_2.00__HES4	rs115421711	rs115421711:A:G	M01726_2.00__HES4	89.49	0.59033	1.00539	0.593514	0.0628642	0.244437	0.0153663	1.19061
rs4719853:M01726_2.00__HES4	rs4719853	rs4719853:T:C	M01726_2.00__HES4	89.49	0.527266	2.87433	1.51554	0.0561485	0.698823	0.0392379	1.19061
rs10107182:M01726_2.00__HES4	rs10107182	rs10107182:T:C	M01726_2.00__HES4	89.49	0.428811	2.68452	1.15115	0.045664	0.652675	0.0298038	1.19061
rs76895963:M01726_2.00__HES4	rs76895963	rs76895963:T:C	M01726_2.00__HES4	89.49	1.92273	-0.0341632	-0.0656866	0.204751	-0.00830596	-0.00170065	1.19061
rs11149612:M01726_2.00__HES4	rs11149612	rs11149612:T:C	M01726_2.00__HES4	89.49	1.4938	2.79405	4.17375	0.159074	0.679306	0.10806	1.19061
rs704:M01726_2.00__HES4	rs704	rs704:A:G	M01726_2.00__HES4	89.49	7.75543	1.90514	14.7752	0.825875	0.463189	0.382536	1.19061
rs77542162:M01726_2.00__HES4	rs77542162	rs77542162:A:G	M01726_2.00__HES4	89.49	1.14322	2.87433	3.28599	0.121742	0.698823	0.0850758	1.19061
rs402348:M01726_2.00__HES4	rs402348	rs402348:T:C	M01726_2.00__HES4	89.49	4.09886	1.90514	7.80891	0.436487	0.463189	0.202176	1.19061
rs429358:M01726_2.00__HES4	rs429358	rs429358:T:C	M01726_2.00__HES4	89.49	6.79991	-1.29381	-8.79777	0.724121	-0.314558	-0.227778	1.19061
19_57460078_A_G:M01726_2.00__HES4	19_57460078_A_G	19_57460078_A_G:A:G	M01726_2.00__HES4	89.49	2.09709	1.90514	3.99526	0.223319	0.463189	0.103439	1.19061
rs35081008:M01726_2.00__HES4	rs35081008	rs35081008:T:C	M01726_2.00__HES4	89.49	4.62707	2.68452	12.4214	0.492735	0.652675	0.321596	1.19061
rs2618566:M01726_2.00__HES4	rs2618566	rs2618566:T:C	M01726_2.00__HES4	89.49	2.73639	-1.29381	-3.54036	0.291398	-0.314558	-0.0916614	1.19061
rs8126001:M01726_2.00__HES4	rs8126001	rs8126001:T:C	M01726_2.00__HES4	89.49	2.48198	0.735446	1.82536	0.264306	0.178806	0.0472593	1.19061
rs1250259:M01743_2.00__MLXIP	rs1250259	rs1250259:A:G	M01743_2.00__MLXIP	7.14	1.80863	7.9667	14.4088	0.180457	1	0.180457	-0.720175
rs704:M01743_2.00__MLXIP	rs704	rs704:A:G	M01743_2.00__MLXIP	7.14	9.22732	7.9667	73.5113	0.920659	1	0.920659	-0.720175
rs429358:M01743_2.00__MLXIP	rs429358	rs429358:T:C	M01743_2.00__MLXIP	7.14	2.42143	-1.70373	-4.12548	0.241599	-0.213857	-0.0516677	-0.720175
rs1434282:M01812_2.00__CREB3L2	rs1434282	rs1434282:T:C	M01812_2.00__CREB3L2	13.92	0.800456	6.97425	5.58258	0.0702147	1	0.0702147	-0.107574
rs704:M01812_2.00__CREB3L2	rs704	rs704:A:G	M01812_2.00__CREB3L2	13.92	11.0778	6.97425	77.2591	0.971723	1	0.971723	-0.107574
rs1434282:M01813_2.00__CREBZF	rs1434282	rs1434282:T:C	M01813_2.00__CREBZF	32.11	1.63583	7.08268	11.5861	0.208667	1	0.208667	-0.0463241
rs62084210:M01813_2.00__CREBZF	rs62084210	rs62084210:A:G	M01813_2.00__CREBZF	32.11	0.469983	0.365619	0.171835	0.059951	0.0516216	0.00309476	-0.0463241
1_45964766_T_C:M01849_2.00__ZFHX3	1_45964766_T_C	1_45964766_T_C:T:C	M01849_2.00__ZFHX3	5.33	1.58791	0.0557552	0.0885341	0.334255	0.0100059	0.00334452	0.491308
rs4390169:M01849_2.00__ZFHX3	rs4390169	rs4390169:A:G	M01849_2.00__ZFHX3	5.33	0.823693	-1.73342	-1.4278	0.173388	-0.311081	-0.0539377	0.491308
rs1434282:M01849_2.00__ZFHX3	rs1434282	rs1434282:T:C	M01849_2.00__ZFHX3	5.33	1.80182	0.895375	1.61331	0.379284	0.160685	0.0609453	0.491308
rs3767844:M01849_2.00__ZFHX3	rs3767844	rs3767844:A:G	M01849_2.00__ZFHX3	5.33	1.96162	0.735441	1.44266	0.412922	0.131983	0.0544987	0.491308
rs1250259:M01849_2.00__ZFHX3	rs1250259	rs1250259:A:G	M01849_2.00__ZFHX3	5.33	1.1338	-1.73342	-1.96535	0.238665	-0.311081	-0.0742441	0.491308
rs115421711:M01849_2.00__ZFHX3	rs115421711	rs115421711:A:G	M01849_2.00__ZFHX3	5.33	3.49531	-0.614069	-2.14636	0.735764	-0.110202	-0.0810823	0.491308
rs116734477:M01849_2.00__ZFHX3	rs116734477	rs116734477:T:C	M01849_2.00__ZFHX3	5.33	2.34558	0.645524	1.51413	0.493745	0.115846	0.0571986	0.491308
rs58198139:M01849_2.00__ZFHX3	rs58198139	rs58198139:T:C	M01849_2.00__ZFHX3	5.33	1.01188	0.895375	0.906013	0.213001	0.160685	0.0342261	0.491308
rs4719853:M01849_2.00__ZFHX3	rs4719853	rs4719853:T:C	M01849_2.00__ZFHX3	5.33	2.38574	-1.73342	-4.13549	0.5022	-0.311081	-0.156225	0.491308
rs10107182:M01849_2.00__ZFHX3	rs10107182	rs10107182:T:C	M01849_2.00__ZFHX3	5.33	0.496706	-0.254179	-0.126252	0.104557	-0.0456153	-0.00476938	0.491308
rs4457349:M01849_2.00__ZFHX3	rs4457349	rs4457349:A:G	M01849_2.00__ZFHX3	5.33	2.45724	0.33563	0.824723	0.517251	0.0602325	0.0311553	0.491308
rs4149309:M01849_2.00__ZFHX3	rs4149309	rs4149309:A:G	M01849_2.00__ZFHX3	5.33	1.5917	-0.614069	-0.977415	0.335054	-0.110202	-0.0369234	0.491308
rs76895963:M01849_2.00__ZFHX3	rs76895963	rs76895963:T:C	M01849_2.00__ZFHX3	5.33	1.89187	-0.753878	-1.42624	0.398239	-0.135292	-0.0538785	0.491308
rs11149612:M01849_2.00__ZFHX3	rs11149612	rs11149612:T:C	M01849_2.00__ZFHX3	5.33	2.36708	-0.474155	-1.12237	0.498272	-0.0850925	-0.0423992	0.491308
rs704:M01849_2.00__ZFHX3	rs704	rs704:A:G	M01849_2.00__ZFHX3	5.33	1.49311	-4.05272	-6.05115	0.3143	-0.727305	-0.228592	0.491308
rs62084210:M01849_2.00__ZFHX3	rs62084210	rs62084210:A:G	M01849_2.00__ZFHX3	5.33	1.40454	-1.73342	-2.43465	0.295655	-0.311081	-0.0919728	0.491308
rs77542162:M01849_2.00__ZFHX3	rs77542162	rs77542162:A:G	M01849_2.00__ZFHX3	5.33	2.26317	-1.73342	-3.92302	0.476399	-0.311081	-0.148199	0.491308
rs402348:M01849_2.00__ZFHX3	rs402348	rs402348:T:C	M01849_2.00__ZFHX3	5.33	0.169707	-1.73342	-0.294174	0.0357235	-0.311081	-0.0111129	0.491308
rs429358:M01849_2.00__ZFHX3	rs429358	rs429358:T:C	M01849_2.00__ZFHX3	5.33	0.279336	-4.05272	-1.13207	0.0588003	-0.727305	-0.0427657	0.491308
19_57460078_A_G:M01849_2.00__ZFHX3	19_57460078_A_G	19_57460078_A_G:A:G	M01849_2.00__ZFHX3	5.33	1.25763	-4.05272	-5.09682	0.264732	-0.727305	-0.192541	0.491308
rs35081008:M01849_2.00__ZFHX3	rs35081008	rs35081008:T:C	M01849_2.00__ZFHX3	5.33	0.803813	-0.254179	-0.204312	0.169203	-0.0456153	-0.00771824	0.491308
rs2618566:M01849_2.00__ZFHX3	rs2618566	rs2618566:T:C	M01849_2.00__ZFHX3	5.33	1.17772	-0.614069	-0.723199	0.24791	-0.110202	-0.02732	0.491308
rs8126001:M01849_2.00__ZFHX3	rs8126001	rs8126001:T:C	M01849_2.00__ZFHX3	5.33	0.82332	0.735441	0.605503	0.173309	0.131983	0.0228739	0.491308
1_45964766_T_C:M01911_2.00__KDM2B	1_45964766_T_C	1_45964766_T_C:T:C	M01911_2.00__KDM2B	14.36	3.49725	2.00503	7.01208	0.854491	0.29159	0.249161	0.220325
rs4390169:M01911_2.00__KDM2B	rs4390169	rs4390169:A:G	M01911_2.00__KDM2B	14.36	3.40879	2.00503	6.83472	0.832877	0.29159	0.242859	0.220325
rs1434282:M01911_2.00__KDM2B	rs1434282	rs1434282:T:C	M01911_2.00__KDM2B	14.36	2.51608	2.00512	5.04504	0.614758	0.291604	0.179266	0.220325
rs3767844:M01911_2.00__KDM2B	rs3767844	rs3767844:A:G	M01911_2.00__KDM2B	14.36	0.392619	0.0757417	0.0297376	0.0959294	0.0110151	0.00105667	0.220325
rs1250259:M01911_2.00__KDM2B	rs1250259	rs1250259:A:G	M01911_2.00__KDM2B	14.36	3.33881	2.00512	6.69471	0.815777	0.291604	0.237884	0.220325
rs115421711:M01911_2.00__KDM2B	rs115421711	rs115421711:A:G	M01911_2.00__KDM2B	14.36	2.39339	0.145704	0.348728	0.584782	0.0211898	0.0123914	0.220325
rs116734477:M01911_2.00__KDM2B	rs116734477	rs116734477:T:C	M01911_2.00__KDM2B	14.36	0.0911473	0.0757417	0.00690365	0.0222702	0.0110151	0.000245308	0.220325
rs58198139:M01911_2.00__KDM2B	rs58198139	rs58198139:T:C	M01911_2.00__KDM2B	14.36	1.20813	0.38561	0.465867	0.295185	0.0560791	0.0165537	0.220325
rs4719853:M01911_2.00__KDM2B	rs4719853	rs4719853:T:C	M01911_2.00__KDM2B	14.36	0.69683	-0.404117	-0.281601	0.170258	-0.0587706	-0.0100062	0.220325
rs10107182:M01911_2.00__KDM2B	rs10107182	rs10107182:T:C	M01911_2.00__KDM2B	14.36	3.04741	2.00503	6.11014	0.744581	0.29159	0.217113	0.220325
rs4457349:M01911_2.00__KDM2B	rs4457349	rs4457349:A:G	M01911_2.00__KDM2B	14.36	1.0124	2.00512	2.02998	0.247361	0.291604	0.0721315	0.220325
rs4149309:M01911_2.00__KDM2B	rs4149309	rs4149309:A:G	M01911_2.00__KDM2B	14.36	2.56761	2.00512	5.14837	0.62735	0.291604	0.182938	0.220325
rs76895963:M01911_2.00__KDM2B	rs76895963	rs76895963:T:C	M01911_2.00__KDM2B	14.36	0.968185	2.00512	1.94133	0.236559	0.291604	0.0689814	0.220325
rs11149612:M01911_2.00__KDM2B	rs11149612	rs11149612:T:C	M01911_2.00__KDM2B	14.36	1.76779	-0.224166	-0.396278	0.431928	-0.0326004	-0.014081	0.220325
rs704:M01911_2.00__KDM2B	rs704	rs704:A:G	M01911_2.00__KDM2B	14.36	3.10464	0.275656	0.855812	0.758563	0.0400885	0.0304097	0.220325
rs62084210:M01911_2.00__KDM2B	rs62084210	rs62084210:A:G	M01911_2.00__KDM2B	14.36	1.29236	2.00512	2.59133	0.315764	0.291604	0.092078	0.220325
rs77542162:M01911_2.00__KDM2B	rs77542162	rs77542162:A:G	M01911_2.00__KDM2B	14.36	3.21883	2.00503	6.45384	0.786464	0.29159	0.229325	0.220325
rs402348:M01911_2.00__KDM2B	rs402348	rs402348:T:C	M01911_2.00__KDM2B	14.36	3.73443	-0.404117	-1.50915	0.912441	-0.0587706	-0.0536247	0.220325
rs429358:M01911_2.00__KDM2B	rs429358	rs429358:T:C	M01911_2.00__KDM2B	14.36	3.47878	2.00503	6.97503	0.849976	0.29159	0.247845	0.220325
19_57460078_A_G:M01911_2.00__KDM2B	19_57460078_A_G	19_57460078_A_G:A:G	M01911_2.00__KDM2B	14.36	3.77291	2.00512	7.56513	0.921842	0.291604	0.268813	0.220325
rs35081008:M01911_2.00__KDM2B	rs35081008	rs35081008:T:C	M01911_2.00__KDM2B	14.36	3.29033	2.00503	6.5972	0.803933	0.29159	0.234419	0.220325
rs2618566:M01911_2.00__KDM2B	rs2618566	rs2618566:T:C	M01911_2.00__KDM2B	14.36	2.94894	2.00503	5.9127	0.72052	0.29159	0.210097	0.220325
rs8126001:M01911_2.00__KDM2B	rs8126001	rs8126001:T:C	M01911_2.00__KDM2B	14.36	2.55495	0.315639	0.806441	0.624256	0.0459033	0.0286554	0.220325
1_45964766_T_C:M01912_2.00__KMT2A	1_45964766_T_C	1_45964766_T_C:T:C	M01912_2.00__KMT2A	10.57	2.94949	3.16396	9.33205	0.464508	0.425779	0.197777	-0.259901
rs4390169:M01912_2.00__KMT2A	rs4390169	rs4390169:A:G	M01912_2.00__KMT2A	10.57	3.35937	3.16396	10.6289	0.52906	0.425779	0.225262	-0.259901
rs1434282:M01912_2.00__KMT2A	rs1434282	rs1434282:T:C	M01912_2.00__KMT2A	10.57	3.13788	4.20062	13.181	0.494177	0.565284	0.27935	-0.259901
rs3767844:M01912_2.00__KMT2A	rs3767844	rs3767844:A:G	M01912_2.00__KMT2A	10.57	0.343805	0.835483	0.287244	0.0541451	0.112432	0.00608766	-0.259901
rs1250259:M01912_2.00__KMT2A	rs1250259	rs1250259:A:G	M01912_2.00__KMT2A	10.57	3.62667	0.405606	1.471	0.571156	0.054583	0.0311754	-0.259901
rs115421711:M01912_2.00__KMT2A	rs115421711	rs115421711:A:G	M01912_2.00__KMT2A	10.57	4.94442	0.595539	2.94459	0.778685	0.0801426	0.0624058	-0.259901
rs10107182:M01912_2.00__KMT2A	rs10107182	rs10107182:T:C	M01912_2.00__KMT2A	10.57	3.38937	4.20062	14.2374	0.533784	0.565284	0.301739	-0.259901
rs4457349:M01912_2.00__KMT2A	rs4457349	rs4457349:A:G	M01912_2.00__KMT2A	10.57	0.275331	0.835483	0.230034	0.0433612	0.112432	0.0048752	-0.259901
rs4149309:M01912_2.00__KMT2A	rs4149309	rs4149309:A:G	M01912_2.00__KMT2A	10.57	3.12789	4.20062	13.1391	0.492604	0.565284	0.278461	-0.259901
rs76895963:M01912_2.00__KMT2A	rs76895963	rs76895963:T:C	M01912_2.00__KMT2A	10.57	0.445278	4.20062	1.87044	0.0701257	0.565284	0.0396409	-0.259901
rs11149612:M01912_2.00__KMT2A	rs11149612	rs11149612:T:C	M01912_2.00__KMT2A	10.57	0.571089	1.21527	0.69403	0.0899394	0.163541	0.0147088	-0.259901
rs704:M01912_2.00__KMT2A	rs704	rs704:A:G	M01912_2.00__KMT2A	10.57	4.36625	0.405606	1.77098	0.68763	0.054583	0.0375329	-0.259901
rs77542162:M01912_2.00__KMT2A	rs77542162	rs77542162:A:G	M01912_2.00__KMT2A	10.57	5.31431	3.16396	16.8143	0.836938	0.425779	0.356351	-0.259901
rs402348:M01912_2.00__KMT2A	rs402348	rs402348:T:C	M01912_2.00__KMT2A	10.57	5.17587	0.165714	0.857716	0.815136	0.0223004	0.0181779	-0.259901
rs429358:M01912_2.00__KMT2A	rs429358	rs429358:T:C	M01912_2.00__KMT2A	10.57	5.52575	-0.114231	-0.631213	0.870238	-0.0153723	-0.0133775	-0.259901
19_57460078_A_G:M01912_2.00__KMT2A	19_57460078_A_G	19_57460078_A_G:A:G	M01912_2.00__KMT2A	10.57	3.14532	3.16396	9.95167	0.495349	0.425779	0.210909	-0.259901
rs35081008:M01912_2.00__KMT2A	rs35081008	rs35081008:T:C	M01912_2.00__KMT2A	10.57	5.45574	-0.104188	-0.568424	0.859212	-0.0140208	-0.0120468	-0.259901
rs2618566:M01912_2.00__KMT2A	rs2618566	rs2618566:T:C	M01912_2.00__KMT2A	10.57	3.74066	4.20062	15.7131	0.589107	0.565284	0.333013	-0.259901
rs8126001:M01912_2.00__KMT2A	rs8126001	rs8126001:T:C	M01912_2.00__KMT2A	10.57	4.74618	0.405606	1.92508	0.747465	0.054583	0.0407989	-0.259901
1_45964766_T_C:M01913_2.00__DNMT1	1_45964766_T_C	1_45964766_T_C:T:C	M01913_2.00__DNMT1	10.82	3.80217	9.09789	34.5917	0.519448	0.977944	0.507991	-0.700262
rs4390169:M01913_2.00__DNMT1	rs4390169	rs4390169:A:G	M01913_2.00__DNMT1	10.82	4.24772	7.94971	33.7682	0.58032	0.854525	0.495898	-0.700262
rs1434282:M01913_2.00__DNMT1	rs1434282	rs1434282:T:C	M01913_2.00__DNMT1	10.82	0.318677	9.09789	2.89928	0.0435373	0.977944	0.042577	-0.700262
rs1250259:M01913_2.00__DNMT1	rs1250259	rs1250259:A:G	M01913_2.00__DNMT1	10.82	5.10469	0.6755	3.44822	0.697397	0.0726104	0.0506383	-0.700262
rs115421711:M01913_2.00__DNMT1	rs115421711	rs115421711:A:G	M01913_2.00__DNMT1	10.82	2.63507	0.605528	1.59561	0.360001	0.065089	0.0234321	-0.700262
rs10107182:M01913_2.00__DNMT1	rs10107182	rs10107182:T:C	M01913_2.00__DNMT1	10.82	2.92251	7.94971	23.2331	0.399271	0.854525	0.341187	-0.700262
rs4457349:M01913_2.00__DNMT1	rs4457349	rs4457349:A:G	M01913_2.00__DNMT1	10.82	0.264604	7.03399	1.86122	0.0361499	0.756093	0.0273327	-0.700262
rs4149309:M01913_2.00__DNMT1	rs4149309	rs4149309:A:G	M01913_2.00__DNMT1	10.82	0.214473	7.94971	1.705	0.0293011	0.854525	0.0250385	-0.700262
rs704:M01913_2.00__DNMT1	rs704	rs704:A:G	M01913_2.00__DNMT1	10.82	4.77476	0.6755	3.22535	0.652322	0.0726104	0.0473654	-0.700262
rs77542162:M01913_2.00__DNMT1	rs77542162	rs77542162:A:G	M01913_2.00__DNMT1	10.82	5.25313	7.94971	41.7608	0.717677	0.854525	0.613273	-0.700262
rs402348:M01913_2.00__DNMT1	rs402348	rs402348:T:C	M01913_2.00__DNMT1	10.82	7.27964	0.675487	4.9173	0.994537	0.072609	0.0722124	-0.700262
rs429358:M01913_2.00__DNMT1	rs429358	rs429358:T:C	M01913_2.00__DNMT1	10.82	5.85003	0.375616	2.19736	0.799225	0.0403755	0.0322691	-0.700262
19_57460078_A_G:M01913_2.00__DNMT1	19_57460078_A_G	19_57460078_A_G:A:G	M01913_2.00__DNMT1	10.82	2.75401	7.94971	21.8936	0.376251	0.854525	0.321516	-0.700262
rs35081008:M01913_2.00__DNMT1	rs35081008	rs35081008:T:C	M01913_2.00__DNMT1	10.82	6.42423	9.09789	58.4469	0.877672	0.977944	0.858314	-0.700262
rs2618566:M01913_2.00__DNMT1	rs2618566	rs2618566:T:C	M01913_2.00__DNMT1	10.82	6.16854	1.18533	7.31174	0.84274	0.127412	0.107376	-0.700262
rs8126001:M01913_2.00__DNMT1	rs8126001	rs8126001:T:C	M01913_2.00__DNMT1	10.82	4.4648	0.655473	2.92656	0.609977	0.0704577	0.0429776	-0.700262
1_45964766_T_C:M01914_2.00__TET1	1_45964766_T_C	1_45964766_T_C:T:C	M01914_2.00__TET1	2.47	3.87605	3.05411	11.8379	0.674468	0.331694	0.223717	-0.113103
rs4390169:M01914_2.00__TET1	rs4390169	rs4390169:A:G	M01914_2.00__TET1	2.47	2.23669	7.70755	17.2394	0.389205	0.837085	0.325797	-0.113103
rs1434282:M01914_2.00__TET1	rs1434282	rs1434282:T:C	M01914_2.00__TET1	2.47	3.28485	7.70755	25.3181	0.571594	0.837085	0.478472	-0.113103
rs1250259:M01914_2.00__TET1	rs1250259	rs1250259:A:G	M01914_2.00__TET1	2.47	4.05177	7.70755	31.2292	0.705046	0.837085	0.590183	-0.113103
rs58198139:M01914_2.00__TET1	rs58198139	rs58198139:T:C	M01914_2.00__TET1	2.47	0.227986	0.0857232	0.0195437	0.0396717	0.00931004	0.000369346	-0.113103
rs10107182:M01914_2.00__TET1	rs10107182	rs10107182:T:C	M01914_2.00__TET1	2.47	2.37113	3.05411	7.24168	0.412598	0.331694	0.136856	-0.113103
rs4457349:M01914_2.00__TET1	rs4457349	rs4457349:A:G	M01914_2.00__TET1	2.47	0.266387	-0.0141186	-0.00376102	0.0463538	-0.00153337	-7.10773e-05	-0.113103
rs4149309:M01914_2.00__TET1	rs4149309	rs4149309:A:G	M01914_2.00__TET1	2.47	2.0453	7.70755	15.7642	0.355901	0.837085	0.297919	-0.113103
rs76895963:M01914_2.00__TET1	rs76895963	rs76895963:T:C	M01914_2.00__TET1	2.47	1.18339	-0.0242299	-0.0286734	0.205921	-0.00263151	-0.000541882	-0.113103
rs11149612:M01914_2.00__TET1	rs11149612	rs11149612:T:C	M01914_2.00__TET1	2.47	0.0180849	0.415605	0.00751619	0.00314695	0.0451372	0.000142044	-0.113103
rs704:M01914_2.00__TET1	rs704	rs704:A:G	M01914_2.00__TET1	2.47	4.36162	3.05411	13.3209	0.758962	0.331694	0.251743	-0.113103
rs77542162:M01914_2.00__TET1	rs77542162	rs77542162:A:G	M01914_2.00__TET1	2.47	3.00215	7.70755	23.1392	0.522402	0.837085	0.437295	-0.113103
rs402348:M01914_2.00__TET1	rs402348	rs402348:T:C	M01914_2.00__TET1	2.47	4.11339	3.05411	12.5628	0.715769	0.331694	0.237416	-0.113103
rs429358:M01914_2.00__TET1	rs429358	rs429358:T:C	M01914_2.00__TET1	2.47	5.26697	3.05411	16.0859	0.916502	0.331694	0.303998	-0.113103
19_57460078_A_G:M01914_2.00__TET1	19_57460078_A_G	19_57460078_A_G:A:G	M01914_2.00__TET1	2.47	4.00014	7.70755	30.8313	0.696062	0.837085	0.582663	-0.113103
rs35081008:M01914_2.00__TET1	rs35081008	rs35081008:T:C	M01914_2.00__TET1	2.47	4.12339	0.415605	1.7137	0.717508	0.0451372	0.0323863	-0.113103
rs2618566:M01914_2.00__TET1	rs2618566	rs2618566:T:C	M01914_2.00__TET1	2.47	4.40752	7.70755	33.9712	0.766949	0.837085	0.642002	-0.113103
rs8126001:M01914_2.00__TET1	rs8126001	rs8126001:T:C	M01914_2.00__TET1	2.47	1.66858	0.135711	0.226446	0.290349	0.0147391	0.00427947	-0.113103
1_45964766_T_C:M01915_2.00__KDM2A	1_45964766_T_C	1_45964766_T_C:T:C	M01915_2.00__KDM2A	18.86	2.8651	1.573	4.5068	0.84516	0.582685	0.492462	-0.354309
rs4390169:M01915_2.00__KDM2A	rs4390169	rs4390169:A:G	M01915_2.00__KDM2A	18.86	2.27321	1.573	3.57577	0.670563	0.582685	0.390727	-0.354309
rs1434282:M01915_2.00__KDM2A	rs1434282	rs1434282:T:C	M01915_2.00__KDM2A	18.86	2.35971	1.573	3.71183	0.696079	0.582685	0.405595	-0.354309
rs3767844:M01915_2.00__KDM2A	rs3767844	rs3767844:A:G	M01915_2.00__KDM2A	18.86	0.982896	-0.0145394	-0.0142907	0.289939	-0.0053858	-0.00156155	-0.354309
rs1250259:M01915_2.00__KDM2A	rs1250259	rs1250259:A:G	M01915_2.00__KDM2A	18.86	2.58285	1.573	4.06282	0.761901	0.582685	0.443948	-0.354309
rs115421711:M01915_2.00__KDM2A	rs115421711	rs115421711:A:G	M01915_2.00__KDM2A	18.86	0.695978	1.573	1.09477	0.205303	0.582685	0.119627	-0.354309
rs58198139:M01915_2.00__KDM2A	rs58198139	rs58198139:T:C	M01915_2.00__KDM2A	18.86	0.153955	1.573	0.242172	0.0454144	0.582685	0.0264623	-0.354309
rs4719853:M01915_2.00__KDM2A	rs4719853	rs4719853:T:C	M01915_2.00__KDM2A	18.86	1.11684	1.573	1.75679	0.32945	0.582685	0.191965	-0.354309
rs10107182:M01915_2.00__KDM2A	rs10107182	rs10107182:T:C	M01915_2.00__KDM2A	18.86	2.27058	1.573	3.57162	0.669786	0.582685	0.390274	-0.354309
rs4457349:M01915_2.00__KDM2A	rs4457349	rs4457349:A:G	M01915_2.00__KDM2A	18.86	0.759277	1.573	1.19434	0.223975	0.582685	0.130507	-0.354309
rs4149309:M01915_2.00__KDM2A	rs4149309	rs4149309:A:G	M01915_2.00__KDM2A	18.86	2.11993	1.573	3.33466	0.625347	0.582685	0.36438	-0.354309
rs76895963:M01915_2.00__KDM2A	rs76895963	rs76895963:T:C	M01915_2.00__KDM2A	18.86	0.461928	1.573	0.726613	0.136262	0.582685	0.0793975	-0.354309
rs11149612:M01915_2.00__KDM2A	rs11149612	rs11149612:T:C	M01915_2.00__KDM2A	18.86	1.27177	-0.0777404	-0.0988681	0.375153	-0.0287973	-0.0108034	-0.354309
rs704:M01915_2.00__KDM2A	rs704	rs704:A:G	M01915_2.00__KDM2A	18.86	2.86112	1.573	4.50055	0.843986	0.582685	0.491778	-0.354309
rs62084210:M01915_2.00__KDM2A	rs62084210	rs62084210:A:G	M01915_2.00__KDM2A	18.86	1.32447	0.219142	0.290248	0.390699	0.0811766	0.0317156	-0.354309
rs77542162:M01915_2.00__KDM2A	rs77542162	rs77542162:A:G	M01915_2.00__KDM2A	18.86	2.25961	1.573	3.55437	0.666551	0.582685	0.388389	-0.354309
rs402348:M01915_2.00__KDM2A	rs402348	rs402348:T:C	M01915_2.00__KDM2A	18.86	2.515	-0.109154	-0.274522	0.741887	-0.0404337	-0.0299973	-0.354309
rs429358:M01915_2.00__KDM2A	rs429358	rs429358:T:C	M01915_2.00__KDM2A	18.86	2.91828	1.573	4.59046	0.860848	0.582685	0.501603	-0.354309
19_57460078_A_G:M01915_2.00__KDM2A	19_57460078_A_G	19_57460078_A_G:A:G	M01915_2.00__KDM2A	18.86	2.88603	1.573	4.53973	0.851335	0.582685	0.49606	-0.354309
rs35081008:M01915_2.00__KDM2A	rs35081008	rs35081008:T:C	M01915_2.00__KDM2A	18.86	2.80622	-0.0777404	-0.218157	0.827792	-0.0287973	-0.0238382	-0.354309
rs2618566:M01915_2.00__KDM2A	rs2618566	rs2618566:T:C	M01915_2.00__KDM2A	18.86	2.45024	1.573	3.85424	0.722784	0.582685	0.421155	-0.354309
rs8126001:M01915_2.00__KDM2A	rs8126001	rs8126001:T:C	M01915_2.00__KDM2A	18.86	2.02505	0.0339969	0.0688454	0.597358	0.0125934	0.0075228	-0.354309
1_45964766_T_C:M01916_2.00__FBXL19	1_45964766_T_C	1_45964766_T_C:T:C	M01916_2.00__FBXL19	9.49	3.70723	1.87517	6.95168	0.894856	0.290099	0.259597	0.075005
rs4390169:M01916_2.00__FBXL19	rs4390169	rs4390169:A:G	M01916_2.00__FBXL19	9.49	3.05324	1.87517	5.72533	0.736994	0.290099	0.213801	0.075005
rs1434282:M01916_2.00__FBXL19	rs1434282	rs1434282:T:C	M01916_2.00__FBXL19	9.49	2.3762	1.80514	4.28936	0.573569	0.279265	0.160178	0.075005
rs3767844:M01916_2.00__FBXL19	rs3767844	rs3767844:A:G	M01916_2.00__FBXL19	9.49	1.32253	0.445587	0.589304	0.319235	0.0689349	0.0220064	0.075005
rs1250259:M01916_2.00__FBXL19	rs1250259	rs1250259:A:G	M01916_2.00__FBXL19	9.49	3.26893	1.80514	5.90085	0.789057	0.279265	0.220356	0.075005
rs115421711:M01916_2.00__FBXL19	rs115421711	rs115421711:A:G	M01916_2.00__FBXL19	9.49	1.16698	-0.304133	-0.354916	0.281686	-0.0470511	-0.0132536	0.075005
rs58198139:M01916_2.00__FBXL19	rs58198139	rs58198139:T:C	M01916_2.00__FBXL19	9.49	0.443019	0.0158011	0.00700018	0.106937	0.00244452	0.000261408	0.075005
rs4719853:M01916_2.00__FBXL19	rs4719853	rs4719853:T:C	M01916_2.00__FBXL19	9.49	1.22232	1.87517	2.29205	0.295045	0.290099	0.0855922	0.075005
rs10107182:M01916_2.00__FBXL19	rs10107182	rs10107182:T:C	M01916_2.00__FBXL19	9.49	3.22317	1.87517	6.04398	0.778013	0.290099	0.225701	0.075005
rs4457349:M01916_2.00__FBXL19	rs4457349	rs4457349:A:G	M01916_2.00__FBXL19	9.49	1.32801	1.80514	2.39724	0.320557	0.279265	0.0895204	0.075005
rs4149309:M01916_2.00__FBXL19	rs4149309	rs4149309:A:G	M01916_2.00__FBXL19	9.49	2.28202	1.80514	4.11935	0.550836	0.279265	0.153829	0.075005
rs76895963:M01916_2.00__FBXL19	rs76895963	rs76895963:T:C	M01916_2.00__FBXL19	9.49	0.962394	1.80514	1.73725	0.232304	0.279265	0.0648743	0.075005
rs11149612:M01916_2.00__FBXL19	rs11149612	rs11149612:T:C	M01916_2.00__FBXL19	9.49	1.58223	-0.304133	-0.481207	0.381919	-0.0470511	-0.0179697	0.075005
rs704:M01916_2.00__FBXL19	rs704	rs704:A:G	M01916_2.00__FBXL19	9.49	3.03902	0.215679	0.655452	0.733561	0.0333668	0.0244766	0.075005
rs62084210:M01916_2.00__FBXL19	rs62084210	rs62084210:A:G	M01916_2.00__FBXL19	9.49	1.79639	0.445587	0.800446	0.433614	0.0689349	0.0298911	0.075005
rs77542162:M01916_2.00__FBXL19	rs77542162	rs77542162:A:G	M01916_2.00__FBXL19	9.49	2.82329	1.87517	5.29414	0.681489	0.290099	0.197699	0.075005
rs402348:M01916_2.00__FBXL19	rs402348	rs402348:T:C	M01916_2.00__FBXL19	9.49	3.36888	-0.574024	-1.93382	0.813185	-0.0888048	-0.0722147	0.075005
rs429358:M01916_2.00__FBXL19	rs429358	rs429358:T:C	M01916_2.00__FBXL19	9.49	3.75873	1.87517	7.04824	0.907286	0.290099	0.263203	0.075005
19_57460078_A_G:M01916_2.00__FBXL19	19_57460078_A_G	19_57460078_A_G:A:G	M01916_2.00__FBXL19	9.49	3.41735	1.80514	6.16879	0.824885	0.279265	0.230361	0.075005
rs35081008:M01916_2.00__FBXL19	rs35081008	rs35081008:T:C	M01916_2.00__FBXL19	9.49	3.20895	-0.304133	-0.975946	0.774579	-0.0470511	-0.0364448	0.075005
rs2618566:M01916_2.00__FBXL19	rs2618566	rs2618566:T:C	M01916_2.00__FBXL19	9.49	2.92324	1.80514	5.27684	0.705615	0.279265	0.197053	0.075005
rs8126001:M01916_2.00__FBXL19	rs8126001	rs8126001:T:C	M01916_2.00__FBXL19	9.49	2.34928	0.215679	0.506691	0.567072	0.0333668	0.0189214	0.075005
rs11149612:M01927_2.00__DMRT3	rs11149612	rs11149612:T:C	M01927_2.00__DMRT3	0	3.34815	-7.84958	-26.2816	0.336561	-0.914782	-0.30788	-0.404388
1_45964766_T_C:M01928_2.00__DMRT1	1_45964766_T_C	1_45964766_T_C:T:C	M01928_2.00__DMRT1	0	2.23513	-0.943807	-2.10953	0.339335	-0.318712	-0.10815	-0.122049
rs4390169:M01928_2.00__DMRT1	rs4390169	rs4390169:A:G	M01928_2.00__DMRT1	0	2.51566	0.0757236	0.190495	0.381926	0.0255709	0.00976619	-0.122049
rs1434282:M01928_2.00__DMRT1	rs1434282	rs1434282:T:C	M01928_2.00__DMRT1	0	2.86816	-1.91296	-5.48666	0.435441	-0.645982	-0.281287	-0.122049
rs3767844:M01928_2.00__DMRT1	rs3767844	rs3767844:A:G	M01928_2.00__DMRT1	0	1.84914	-0.943807	-1.74523	0.280735	-0.318712	-0.0894738	-0.122049
rs1250259:M01928_2.00__DMRT1	rs1250259	rs1250259:A:G	M01928_2.00__DMRT1	0	0.913323	-1.91296	-1.74715	0.13866	-0.645982	-0.0895718	-0.122049
rs115421711:M01928_2.00__DMRT1	rs115421711	rs115421711:A:G	M01928_2.00__DMRT1	0	1.35443	0.235665	0.319193	0.205629	0.0795812	0.0163642	-0.122049
rs116734477:M01928_2.00__DMRT1	rs116734477	rs116734477:T:C	M01928_2.00__DMRT1	0	2.16277	1.87509	4.05541	0.328351	0.633197	0.20791	-0.122049
rs58198139:M01928_2.00__DMRT1	rs58198139	rs58198139:T:C	M01928_2.00__DMRT1	0	0.805654	-1.70231	-1.37147	0.122314	-0.574848	-0.0703118	-0.122049
rs4719853:M01928_2.00__DMRT1	rs4719853	rs4719853:T:C	M01928_2.00__DMRT1	0	1.7605	2.19491	3.86415	0.267278	0.741194	0.198105	-0.122049
rs10107182:M01928_2.00__DMRT1	rs10107182	rs10107182:T:C	M01928_2.00__DMRT1	0	0.945926	0.0757236	0.0716289	0.14361	0.0255709	0.00367223	-0.122049
rs4457349:M01928_2.00__DMRT1	rs4457349	rs4457349:A:G	M01928_2.00__DMRT1	0	2.74521	-1.27359	-3.49626	0.416775	-0.430075	-0.179245	-0.122049
rs4149309:M01928_2.00__DMRT1	rs4149309	rs4149309:A:G	M01928_2.00__DMRT1	0	1.54552	-0.793876	-1.22695	0.234639	-0.268082	-0.0629026	-0.122049
rs76895963:M01928_2.00__DMRT1	rs76895963	rs76895963:T:C	M01928_2.00__DMRT1	0	1.29584	-1.27359	-1.65037	0.196733	-0.430075	-0.0846101	-0.122049
rs11149612:M01928_2.00__DMRT1	rs11149612	rs11149612:T:C	M01928_2.00__DMRT1	0	4.13925	-2.70204	-11.1844	0.628417	-0.912447	-0.573397	-0.122049
rs704:M01928_2.00__DMRT1	rs704	rs704:A:G	M01928_2.00__DMRT1	0	3.55537	-1.91296	-6.80127	0.539774	-0.645982	-0.348684	-0.122049
rs62084210:M01928_2.00__DMRT1	rs62084210	rs62084210:A:G	M01928_2.00__DMRT1	0	3.15656	-1.14304	-3.60808	0.479226	-0.385991	-0.184977	-0.122049
rs77542162:M01928_2.00__DMRT1	rs77542162	rs77542162:A:G	M01928_2.00__DMRT1	0	1.01317	-1.14304	-1.1581	0.153819	-0.385991	-0.0593726	-0.122049
rs402348:M01928_2.00__DMRT1	rs402348	rs402348:T:C	M01928_2.00__DMRT1	0	0.739309	-1.91296	-1.41427	0.112241	-0.645982	-0.0725059	-0.122049
rs429358:M01928_2.00__DMRT1	rs429358	rs429358:T:C	M01928_2.00__DMRT1	0	0.449234	-1.91296	-0.859365	0.0682023	-0.645982	-0.0440575	-0.122049
19_57460078_A_G:M01928_2.00__DMRT1	19_57460078_A_G	19_57460078_A_G:A:G	M01928_2.00__DMRT1	0	3.26064	-1.91296	-6.23746	0.495027	-0.645982	-0.319779	-0.122049
rs35081008:M01928_2.00__DMRT1	rs35081008	rs35081008:T:C	M01928_2.00__DMRT1	0	0.923665	-0.234063	-0.216196	0.14023	-0.0790404	-0.0110838	-0.122049
rs8126001:M01928_2.00__DMRT1	rs8126001	rs8126001:T:C	M01928_2.00__DMRT1	0	1.62231	0.00602876	0.00978054	0.246298	0.00203584	0.000501424	-0.122049
rs4457349:M01929_2.00__DMRT1	rs4457349	rs4457349:A:G	M01929_2.00__DMRT1	0	1.0251	-6.59403	-6.75951	0.109998	-0.900176	-0.0990175	-0.122049
rs62084210:M01929_2.00__DMRT1	rs62084210	rs62084210:A:G	M01929_2.00__DMRT1	0	1.02082	-4.11951	-4.20526	0.109539	-0.56237	-0.0616013	-0.122049
1_45964766_T_C:M01930_2.00__DMRTA2	1_45964766_T_C	1_45964766_T_C:T:C	M01930_2.00__DMRTA2	0	2.27869	-0.603963	-1.37625	0.50503	-0.308316	-0.155709	-0.241212
rs4390169:M01930_2.00__DMRTA2	rs4390169	rs4390169:A:G	M01930_2.00__DMRTA2	0	2.43003	0.0257418	0.0625532	0.538571	0.0131409	0.00707729	-0.241212
rs1434282:M01930_2.00__DMRTA2	rs1434282	rs1434282:T:C	M01930_2.00__DMRTA2	0	2.0829	-0.853891	-1.77856	0.461635	-0.435901	-0.201227	-0.241212
rs3767844:M01930_2.00__DMRTA2	rs3767844	rs3767844:A:G	M01930_2.00__DMRTA2	0	2.00446	0.0458184	0.0918414	0.444252	0.0233898	0.010391	-0.241212
rs1250259:M01930_2.00__DMRTA2	rs1250259	rs1250259:A:G	M01930_2.00__DMRTA2	0	1.91621	-0.853891	-1.63623	0.424692	-0.435901	-0.185124	-0.241212
rs115421711:M01930_2.00__DMRTA2	rs115421711	rs115421711:A:G	M01930_2.00__DMRTA2	0	1.18907	-0.544026	-0.646886	0.263536	-0.277719	-0.0731888	-0.241212
rs116734477:M01930_2.00__DMRTA2	rs116734477	rs116734477:T:C	M01930_2.00__DMRTA2	0	1.63726	1.07539	1.76069	0.362868	0.548974	0.199205	-0.241212
rs58198139:M01930_2.00__DMRTA2	rs58198139	rs58198139:T:C	M01930_2.00__DMRTA2	0	0.899389	-0.803678	-0.722819	0.199333	-0.410268	-0.08178	-0.241212
rs4719853:M01930_2.00__DMRTA2	rs4719853	rs4719853:T:C	M01930_2.00__DMRTA2	0	1.98447	1.60518	3.18544	0.439822	0.819426	0.360401	-0.241212
rs10107182:M01930_2.00__DMRTA2	rs10107182	rs10107182:T:C	M01930_2.00__DMRTA2	0	1.61898	0.0257418	0.0416754	0.358817	0.0131409	0.00471516	-0.241212
rs4457349:M01930_2.00__DMRTA2	rs4457349	rs4457349:A:G	M01930_2.00__DMRTA2	0	2.00905	-0.544026	-1.09297	0.445268	-0.277719	-0.123659	-0.241212
rs4149309:M01930_2.00__DMRTA2	rs4149309	rs4149309:A:G	M01930_2.00__DMRTA2	0	1.46922	-0.553982	-0.813922	0.325626	-0.282801	-0.0920873	-0.241212
rs76895963:M01930_2.00__DMRTA2	rs76895963	rs76895963:T:C	M01930_2.00__DMRTA2	0	1.71463	1.07539	1.8439	0.380016	0.548974	0.208619	-0.241212
rs11149612:M01930_2.00__DMRTA2	rs11149612	rs11149612:T:C	M01930_2.00__DMRTA2	0	3.23395	-1.4436	-4.66853	0.716746	-0.73694	-0.528199	-0.241212
rs704:M01930_2.00__DMRTA2	rs704	rs704:A:G	M01930_2.00__DMRTA2	0	3.00983	-0.853891	-2.57006	0.667072	-0.435901	-0.290777	-0.241212
rs62084210:M01930_2.00__DMRTA2	rs62084210	rs62084210:A:G	M01930_2.00__DMRTA2	0	2.38121	-0.74365	-1.77078	0.52775	-0.379624	-0.200347	-0.241212
rs77542162:M01930_2.00__DMRTA2	rs77542162	rs77542162:A:G	M01930_2.00__DMRTA2	0	1.68631	-0.74365	-1.25402	0.373739	-0.379624	-0.14188	-0.241212
rs402348:M01930_2.00__DMRTA2	rs402348	rs402348:T:C	M01930_2.00__DMRTA2	0	1.40211	-0.853891	-1.19725	0.310752	-0.435901	-0.135457	-0.241212
rs429358:M01930_2.00__DMRTA2	rs429358	rs429358:T:C	M01930_2.00__DMRTA2	0	1.19217	-0.853891	-1.01798	0.264222	-0.435901	-0.115175	-0.241212
19_57460078_A_G:M01930_2.00__DMRTA2	19_57460078_A_G	19_57460078_A_G:A:G	M01930_2.00__DMRTA2	0	2.52449	-0.853891	-2.15564	0.559507	-0.435901	-0.24389	-0.241212
rs35081008:M01930_2.00__DMRTA2	rs35081008	rs35081008:T:C	M01930_2.00__DMRTA2	0	1.36668	-0.0742209	-0.101436	0.3029	-0.0378889	-0.0114766	-0.241212
rs2618566:M01930_2.00__DMRTA2	rs2618566	rs2618566:T:C	M01930_2.00__DMRTA2	0	1.12644	1.60518	1.80814	0.249655	0.819426	0.204573	-0.241212
rs8126001:M01930_2.00__DMRTA2	rs8126001	rs8126001:T:C	M01930_2.00__DMRTA2	0	2.18596	0.0458184	0.100157	0.484477	0.0233898	0.0113318	-0.241212
rs1434282:M01931_2.00__DMRT2	rs1434282	rs1434282:T:C	M01931_2.00__DMRT2	0	0.432864	-7.90911	-3.42357	0.0491408	-0.955815	-0.0469695	-0.380366
rs704:M01961_2.00__E2F2	rs704	rs704:A:G	M01961_2.00__E2F2	0.88	6.54044	-0.550787	-3.60239	0.687371	-0.0575172	-0.0395357	-0.291338
rs77542162:M01961_2.00__E2F2	rs77542162	rs77542162:A:G	M01961_2.00__E2F2	0.88	4.25638	9.57603	40.7592	0.447326	1	0.447326	-0.291338
rs402348:M01961_2.00__E2F2	rs402348	rs402348:T:C	M01961_2.00__E2F2	0.88	4.50245	9.57603	43.1156	0.473187	1	0.473187	-0.291338
rs429358:M01961_2.00__E2F2	rs429358	rs429358:T:C	M01961_2.00__E2F2	0.88	5.76538	1.31247	7.56692	0.605916	0.137058	0.0830458	-0.291338
rs35081008:M01961_2.00__E2F2	rs35081008	rs35081008:T:C	M01961_2.00__E2F2	0.88	3.92026	8.6142	33.7699	0.412002	0.899558	0.37062	-0.291338
rs2618566:M01961_2.00__E2F2	rs2618566	rs2618566:T:C	M01961_2.00__E2F2	0.88	5.54848	8.6142	47.7957	0.583121	0.899558	0.524551	-0.291338
rs116734477:M01976_2.00__FOXP1	rs116734477	rs116734477:T:C	M01976_2.00__FOXP1	7.01	0.502664	-7.04494	-3.54124	0.0530948	-0.911976	-0.0484212	-0.591576
19_57460078_A_G:M01976_2.00__FOXP1	19_57460078_A_G	19_57460078_A_G:A:G	M01976_2.00__FOXP1	7.01	0.600746	-7.0937	-4.26151	0.0634548	-0.918288	-0.0582698	-0.591576
1_45964766_T_C:M01977_2.00__FOXK1	1_45964766_T_C	1_45964766_T_C:T:C	M01977_2.00__FOXK1	6.15	1.64974	0.27566	0.454767	0.239942	0.0764716	0.0183488	0.00216777
rs4390169:M01977_2.00__FOXK1	rs4390169	rs4390169:A:G	M01977_2.00__FOXK1	6.15	0.632285	1.55486	0.983113	0.0919613	0.431337	0.0396663	0.00216777
rs1434282:M01977_2.00__FOXK1	rs1434282	rs1434282:T:C	M01977_2.00__FOXK1	6.15	3.30708	-1.90325	-6.29418	0.480991	-0.527984	-0.253955	0.00216777
rs3767844:M01977_2.00__FOXK1	rs3767844	rs3767844:A:G	M01977_2.00__FOXK1	6.15	1.86142	-0.363936	-0.677437	0.27073	-0.10096	-0.027333	0.00216777
rs1250259:M01977_2.00__FOXK1	rs1250259	rs1250259:A:G	M01977_2.00__FOXK1	6.15	0.711815	-1.90325	-1.35476	0.103528	-0.527984	-0.0546613	0.00216777
rs115421711:M01977_2.00__FOXK1	rs115421711	rs115421711:A:G	M01977_2.00__FOXK1	6.15	1.0893	1.55486	1.69371	0.158431	0.431337	0.0683372	0.00216777
rs116734477:M01977_2.00__FOXK1	rs116734477	rs116734477:T:C	M01977_2.00__FOXK1	6.15	4.50056	0.0257303	0.115801	0.654575	0.0071379	0.00467229	0.00216777
rs58198139:M01977_2.00__FOXK1	rs58198139	rs58198139:T:C	M01977_2.00__FOXK1	6.15	1.62949	1.55486	2.53363	0.236998	0.431337	0.102226	0.00216777
rs4719853:M01977_2.00__FOXK1	rs4719853	rs4719853:T:C	M01977_2.00__FOXK1	6.15	3.02314	1.40535	4.24857	0.439694	0.389862	0.17142	0.00216777
rs10107182:M01977_2.00__FOXK1	rs10107182	rs10107182:T:C	M01977_2.00__FOXK1	6.15	2.44291	0.19571	0.478103	0.355304	0.0542924	0.0192903	0.00216777
rs4457349:M01977_2.00__FOXK1	rs4457349	rs4457349:A:G	M01977_2.00__FOXK1	6.15	0.809986	0.955461	0.77391	0.117807	0.265057	0.0312255	0.00216777
rs4149309:M01977_2.00__FOXK1	rs4149309	rs4149309:A:G	M01977_2.00__FOXK1	6.15	3.07362	-1.1637	-3.57675	0.447035	-0.322823	-0.144313	0.00216777
rs11149612:M01977_2.00__FOXK1	rs11149612	rs11149612:T:C	M01977_2.00__FOXK1	6.15	1.83476	-2.16298	-3.96854	0.266852	-0.600037	-0.160121	0.00216777
rs704:M01977_2.00__FOXK1	rs704	rs704:A:G	M01977_2.00__FOXK1	6.15	2.86844	-1.90325	-5.45935	0.417194	-0.527984	-0.220272	0.00216777
rs62084210:M01977_2.00__FOXK1	rs62084210	rs62084210:A:G	M01977_2.00__FOXK1	6.15	3.55096	0.415594	1.47576	0.516462	0.115291	0.0595434	0.00216777
rs77542162:M01977_2.00__FOXK1	rs77542162	rs77542162:A:G	M01977_2.00__FOXK1	6.15	1.38549	-0.0442417	-0.0612965	0.20151	-0.0122732	-0.00247317	0.00216777
rs429358:M01977_2.00__FOXK1	rs429358	rs429358:T:C	M01977_2.00__FOXK1	6.15	1.96231	-1.90325	-3.73476	0.285404	-0.527984	-0.150689	0.00216777
19_57460078_A_G:M01977_2.00__FOXK1	19_57460078_A_G	19_57460078_A_G:A:G	M01977_2.00__FOXK1	6.15	5.07346	-2.16298	-10.9738	0.737898	-0.600037	-0.442766	0.00216777
rs35081008:M01977_2.00__FOXK1	rs35081008	rs35081008:T:C	M01977_2.00__FOXK1	6.15	2.5509	-1.90325	-4.855	0.371011	-0.527984	-0.195888	0.00216777
rs2618566:M01977_2.00__FOXK1	rs2618566	rs2618566:T:C	M01977_2.00__FOXK1	6.15	2.85656	0.0257303	0.0735001	0.415466	0.0071379	0.00296556	0.00216777
rs8126001:M01977_2.00__FOXK1	rs8126001	rs8126001:T:C	M01977_2.00__FOXK1	6.15	3.62973	-1.1637	-4.2239	0.527918	-0.322823	-0.170424	0.00216777
rs116734477:M01978_2.00__FOXG1	rs116734477	rs116734477:T:C	M01978_2.00__FOXG1	0	1.34593	-6.35144	-8.54859	0.144667	-0.896757	-0.129731	-0.178953
rs1434282:M01983_2.00__FOXB2	rs1434282	rs1434282:T:C	M01983_2.00__FOXB2	0	2.08961	-2.08302	-4.35269	0.246116	-0.683599	-0.168245	-0.229208
rs3767844:M01983_2.00__FOXB2	rs3767844	rs3767844:A:G	M01983_2.00__FOXB2	0	0.2102	-0.412728	-0.0867553	0.0247576	-0.135448	-0.00335335	-0.229208
rs115421711:M01983_2.00__FOXB2	rs115421711	rs115421711:A:G	M01983_2.00__FOXB2	0	0.135224	-1.49335	-0.201937	0.0159268	-0.490084	-0.00780547	-0.229208
rs116734477:M01983_2.00__FOXB2	rs116734477	rs116734477:T:C	M01983_2.00__FOXB2	0	3.52658	-0.344182	-1.21378	0.415364	-0.112953	-0.0469164	-0.229208
rs58198139:M01983_2.00__FOXB2	rs58198139	rs58198139:T:C	M01983_2.00__FOXB2	0	1.73116	1.74434	3.01973	0.203898	0.572453	0.116722	-0.229208
rs4719853:M01983_2.00__FOXB2	rs4719853	rs4719853:T:C	M01983_2.00__FOXB2	0	1.02515	-0.283485	-0.290614	0.120743	-0.0930334	-0.0112331	-0.229208
rs4457349:M01983_2.00__FOXB2	rs4457349	rs4457349:A:G	M01983_2.00__FOXB2	0	0.852935	1.57528	1.34362	0.10046	0.516972	0.0519348	-0.229208
rs4149309:M01983_2.00__FOXB2	rs4149309	rs4149309:A:G	M01983_2.00__FOXB2	0	3.59824	-1.19387	-4.29585	0.423805	-0.391802	-0.166047	-0.229208
rs76895963:M01983_2.00__FOXB2	rs76895963	rs76895963:T:C	M01983_2.00__FOXB2	0	0.356277	-0.283485	-0.100999	0.0419627	-0.0930334	-0.00390393	-0.229208
rs62084210:M01983_2.00__FOXB2	rs62084210	rs62084210:A:G	M01983_2.00__FOXB2	0	4.38633	-0.423956	-1.85961	0.516627	-0.139133	-0.0718796	-0.229208
rs77542162:M01983_2.00__FOXB2	rs77542162	rs77542162:A:G	M01983_2.00__FOXB2	0	0.876767	-1.45336	-1.27426	0.103267	-0.476959	-0.0492539	-0.229208
19_57460078_A_G:M01983_2.00__FOXB2	19_57460078_A_G	19_57460078_A_G:A:G	M01983_2.00__FOXB2	0	5.80857	-2.61222	-15.1733	0.68414	-0.857271	-0.586494	-0.229208
rs35081008:M01983_2.00__FOXB2	rs35081008	rs35081008:T:C	M01983_2.00__FOXB2	0	0.654004	-2.08302	-1.3623	0.0770293	-0.683599	-0.0526571	-0.229208
rs8126001:M01983_2.00__FOXB2	rs8126001	rs8126001:T:C	M01983_2.00__FOXB2	0	0.309377	0.994961	0.307818	0.0364387	0.326523	0.0118981	-0.229208
1_45964766_T_C:M02020_2.00__GCM1	1_45964766_T_C	1_45964766_T_C:T:C	M02020_2.00__GCM1	0.03	4.74546	1.74505	8.28108	0.569301	0.402092	0.228911	-0.185778
rs4390169:M02020_2.00__GCM1	rs4390169	rs4390169:A:G	M02020_2.00__GCM1	0.03	1.94698	4.33994	8.44979	0.233575	1	0.233575	-0.185778
rs3767844:M02020_2.00__GCM1	rs3767844	rs3767844:A:G	M02020_2.00__GCM1	0.03	1.13256	0.665498	0.753714	0.13587	0.153343	0.0208347	-0.185778
rs1250259:M02020_2.00__GCM1	rs1250259	rs1250259:A:G	M02020_2.00__GCM1	0.03	4.59699	2.3447	10.7786	0.551489	0.540261	0.297948	-0.185778
rs115421711:M02020_2.00__GCM1	rs115421711	rs115421711:A:G	M02020_2.00__GCM1	0.03	4.36127	0.225658	0.984154	0.523211	0.0519956	0.0272047	-0.185778
rs58198139:M02020_2.00__GCM1	rs58198139	rs58198139:T:C	M02020_2.00__GCM1	0.03	1.85241	0.225658	0.418009	0.222229	0.0519956	0.0115549	-0.185778
rs4719853:M02020_2.00__GCM1	rs4719853	rs4719853:T:C	M02020_2.00__GCM1	0.03	1.34169	0.935468	1.25511	0.160959	0.215549	0.0346945	-0.185778
rs10107182:M02020_2.00__GCM1	rs10107182	rs10107182:T:C	M02020_2.00__GCM1	0.03	1.36669	1.74505	2.38495	0.163959	0.402092	0.0659265	-0.185778
rs4457349:M02020_2.00__GCM1	rs4457349	rs4457349:A:G	M02020_2.00__GCM1	0.03	1.38774	4.33994	6.02273	0.166484	1	0.166484	-0.185778
rs4149309:M02020_2.00__GCM1	rs4149309	rs4149309:A:G	M02020_2.00__GCM1	0.03	0.459807	4.05142	1.86287	0.0551619	0.93352	0.0514947	-0.185778
rs11149612:M02020_2.00__GCM1	rs11149612	rs11149612:T:C	M02020_2.00__GCM1	0.03	3.16769	1.61446	5.11411	0.380021	0.372001	0.141368	-0.185778
rs704:M02020_2.00__GCM1	rs704	rs704:A:G	M02020_2.00__GCM1	0.03	2.24079	-1.35373	-3.03344	0.268822	-0.311925	-0.0838523	-0.185778
rs77542162:M02020_2.00__GCM1	rs77542162	rs77542162:A:G	M02020_2.00__GCM1	0.03	3.01833	4.33994	13.0994	0.362102	1	0.362102	-0.185778
rs402348:M02020_2.00__GCM1	rs402348	rs402348:T:C	M02020_2.00__GCM1	0.03	2.99779	-1.35373	-4.05821	0.359638	-0.311925	-0.11218	-0.185778
rs429358:M02020_2.00__GCM1	rs429358	rs429358:T:C	M02020_2.00__GCM1	0.03	3.45604	1.74505	6.03097	0.414612	0.402092	0.166712	-0.185778
19_57460078_A_G:M02020_2.00__GCM1	19_57460078_A_G	19_57460078_A_G:A:G	M02020_2.00__GCM1	0.03	2.66201	-0.154231	-0.410564	0.319355	-0.0355375	-0.0113491	-0.185778
rs35081008:M02020_2.00__GCM1	rs35081008	rs35081008:T:C	M02020_2.00__GCM1	0.03	6.37206	1.74505	11.1196	0.764441	0.402092	0.307375	-0.185778
rs2618566:M02020_2.00__GCM1	rs2618566	rs2618566:T:C	M02020_2.00__GCM1	0.03	2.54383	0.805353	2.04868	0.305178	0.185568	0.0566312	-0.185778
rs8126001:M02020_2.00__GCM1	rs8126001	rs8126001:T:C	M02020_2.00__GCM1	0.03	6.47619	2.3447	15.1847	0.776932	0.540261	0.419746	-0.185778
1_45964766_T_C:M02083_2.00__HOXA2	1_45964766_T_C	1_45964766_T_C:T:C	M02083_2.00__HOXA2	0.59	1.65426	0.615517	1.01823	0.437232	0.320142	0.139976	-0.308049
rs4390169:M02083_2.00__HOXA2	rs4390169	rs4390169:A:G	M02083_2.00__HOXA2	0.59	1.64568	-0.274192	-0.451231	0.434963	-0.142613	-0.0620312	-0.308049
rs1434282:M02083_2.00__HOXA2	rs1434282	rs1434282:T:C	M02083_2.00__HOXA2	0.59	2.29397	1.16528	2.67312	0.606312	0.606084	0.367476	-0.308049
rs3767844:M02083_2.00__HOXA2	rs3767844	rs3767844:A:G	M02083_2.00__HOXA2	0.59	2.06406	0.455585	0.940355	0.545545	0.236959	0.129271	-0.308049
rs1250259:M02083_2.00__HOXA2	rs1250259	rs1250259:A:G	M02083_2.00__HOXA2	0.59	2.02708	0.43559	0.882976	0.535771	0.226559	0.121384	-0.308049
rs115421711:M02083_2.00__HOXA2	rs115421711	rs115421711:A:G	M02083_2.00__HOXA2	0.59	2.14833	-0.304173	-0.653462	0.567817	-0.158206	-0.089832	-0.308049
rs116734477:M02083_2.00__HOXA2	rs116734477	rs116734477:T:C	M02083_2.00__HOXA2	0.59	1.43851	0.595528	0.85667	0.380207	0.309745	0.117767	-0.308049
rs58198139:M02083_2.00__HOXA2	rs58198139	rs58198139:T:C	M02083_2.00__HOXA2	0.59	1.44433	-0.294197	-0.424916	0.381745	-0.153017	-0.0584137	-0.308049
rs4719853:M02083_2.00__HOXA2	rs4719853	rs4719853:T:C	M02083_2.00__HOXA2	0.59	1.85845	-0.274192	-0.509572	0.4912	-0.142613	-0.0700513	-0.308049
rs10107182:M02083_2.00__HOXA2	rs10107182	rs10107182:T:C	M02083_2.00__HOXA2	0.59	1.56575	0.43559	0.682026	0.413839	0.226559	0.0937588	-0.308049
rs4457349:M02083_2.00__HOXA2	rs4457349	rs4457349:A:G	M02083_2.00__HOXA2	0.59	1.96989	0.405602	0.79899	0.520654	0.210962	0.109838	-0.308049
rs4149309:M02083_2.00__HOXA2	rs4149309	rs4149309:A:G	M02083_2.00__HOXA2	0.59	1.58432	0.615517	0.975175	0.418746	0.320142	0.134058	-0.308049
rs76895963:M02083_2.00__HOXA2	rs76895963	rs76895963:T:C	M02083_2.00__HOXA2	0.59	1.56574	0.595528	0.932441	0.413835	0.309745	0.128184	-0.308049
rs11149612:M02083_2.00__HOXA2	rs11149612	rs11149612:T:C	M02083_2.00__HOXA2	0.59	2.21974	-0.294197	-0.653041	0.586693	-0.153017	-0.0897742	-0.308049
rs704:M02083_2.00__HOXA2	rs704	rs704:A:G	M02083_2.00__HOXA2	0.59	1.36749	0.43559	0.595665	0.361437	0.226559	0.0818866	-0.308049
rs62084210:M02083_2.00__HOXA2	rs62084210	rs62084210:A:G	M02083_2.00__HOXA2	0.59	1.29438	0.435592	0.563822	0.342113	0.22656	0.0775091	-0.308049
rs77542162:M02083_2.00__HOXA2	rs77542162	rs77542162:A:G	M02083_2.00__HOXA2	0.59	2.45547	-0.274192	-0.673271	0.648998	-0.142613	-0.0925552	-0.308049
rs402348:M02083_2.00__HOXA2	rs402348	rs402348:T:C	M02083_2.00__HOXA2	0.59	1.60733	0.455585	0.732274	0.424827	0.236959	0.100666	-0.308049
rs429358:M02083_2.00__HOXA2	rs429358	rs429358:T:C	M02083_2.00__HOXA2	0.59	1.20314	0.595528	0.716501	0.317997	0.309745	0.098498	-0.308049
19_57460078_A_G:M02083_2.00__HOXA2	19_57460078_A_G	19_57460078_A_G:A:G	M02083_2.00__HOXA2	0.59	1.50003	0.455585	0.683392	0.396468	0.236959	0.0939465	-0.308049
rs35081008:M02083_2.00__HOXA2	rs35081008	rs35081008:T:C	M02083_2.00__HOXA2	0.59	1.9756	-0.304143	-0.600865	0.522165	-0.15819	-0.0826014	-0.308049
rs2618566:M02083_2.00__HOXA2	rs2618566	rs2618566:T:C	M02083_2.00__HOXA2	0.59	1.55564	-0.00418905	-0.00651667	0.411167	-0.00217881	-0.000895853	-0.308049
rs8126001:M02083_2.00__HOXA2	rs8126001	rs8126001:T:C	M02083_2.00__HOXA2	0.59	1.64718	0.43559	0.717497	0.435362	0.226559	0.098635	-0.308049
1_45964766_T_C:M02084_2.00__NOBOX	1_45964766_T_C	1_45964766_T_C:T:C	M02084_2.00__NOBOX	0	1.59879	-1.37369	-2.19625	0.26308	-0.427895	-0.112571	-0.21885
rs4390169:M02084_2.00__NOBOX	rs4390169	rs4390169:A:G	M02084_2.00__NOBOX	0	0.71088	-2.50245	-1.77894	0.116975	-0.779497	-0.0911814	-0.21885
rs1434282:M02084_2.00__NOBOX	rs1434282	rs1434282:T:C	M02084_2.00__NOBOX	0	2.32867	0.705487	1.64285	0.38318	0.219755	0.0842056	-0.21885
rs3767844:M02084_2.00__NOBOX	rs3767844	rs3767844:A:G	M02084_2.00__NOBOX	0	0.663496	-0.0342443	-0.022721	0.109178	-0.0106669	-0.00116459	-0.21885
rs1250259:M02084_2.00__NOBOX	rs1250259	rs1250259:A:G	M02084_2.00__NOBOX	0	0.748534	0.0557773	0.0417512	0.123171	0.0173743	0.00214	-0.21885
rs115421711:M02084_2.00__NOBOX	rs115421711	rs115421711:A:G	M02084_2.00__NOBOX	0	4.14219	-0.823965	-3.41302	0.681595	-0.25666	-0.174938	-0.21885
rs116734477:M02084_2.00__NOBOX	rs116734477	rs116734477:T:C	M02084_2.00__NOBOX	0	1.54186	-0.823965	-1.27044	0.253712	-0.25666	-0.0651176	-0.21885
rs58198139:M02084_2.00__NOBOX	rs58198139	rs58198139:T:C	M02084_2.00__NOBOX	0	0.339582	0.555522	0.188645	0.055878	0.173041	0.0096692	-0.21885
rs4719853:M02084_2.00__NOBOX	rs4719853	rs4719853:T:C	M02084_2.00__NOBOX	0	3.66234	-2.50245	-9.16482	0.602635	-0.779497	-0.469752	-0.21885
rs10107182:M02084_2.00__NOBOX	rs10107182	rs10107182:T:C	M02084_2.00__NOBOX	0	0.313516	-0.823965	-0.258326	0.0515888	-0.25666	-0.0132408	-0.21885
rs4457349:M02084_2.00__NOBOX	rs4457349	rs4457349:A:G	M02084_2.00__NOBOX	0	3.39384	0.375616	1.27478	0.558454	0.117002	0.06534	-0.21885
rs4149309:M02084_2.00__NOBOX	rs4149309	rs4149309:A:G	M02084_2.00__NOBOX	0	1.23303	-1.37369	-1.69381	0.202895	-0.427895	-0.0868178	-0.21885
rs76895963:M02084_2.00__NOBOX	rs76895963	rs76895963:T:C	M02084_2.00__NOBOX	0	1.77448	-0.0342443	-0.0607658	0.291989	-0.0106669	-0.00311461	-0.21885
rs11149612:M02084_2.00__NOBOX	rs11149612	rs11149612:T:C	M02084_2.00__NOBOX	0	0.770878	0.595521	0.459075	0.126848	0.185501	0.0235303	-0.21885
rs704:M02084_2.00__NOBOX	rs704	rs704:A:G	M02084_2.00__NOBOX	0	2.37584	-2.50245	-5.94542	0.390943	-0.779497	-0.304739	-0.21885
rs62084210:M02084_2.00__NOBOX	rs62084210	rs62084210:A:G	M02084_2.00__NOBOX	0	1.2774	-2.50245	-3.19664	0.210196	-0.779497	-0.163847	-0.21885
rs77542162:M02084_2.00__NOBOX	rs77542162	rs77542162:A:G	M02084_2.00__NOBOX	0	2.61569	0.225686	0.590325	0.43041	0.0702997	0.0302577	-0.21885
rs429358:M02084_2.00__NOBOX	rs429358	rs429358:T:C	M02084_2.00__NOBOX	0	0.152971	-0.631757	-0.0966403	0.0251712	-0.196788	-0.00495339	-0.21885
19_57460078_A_G:M02084_2.00__NOBOX	19_57460078_A_G	19_57460078_A_G:A:G	M02084_2.00__NOBOX	0	0.640801	-0.873262	-0.559587	0.105443	-0.272015	-0.0286822	-0.21885
rs35081008:M02084_2.00__NOBOX	rs35081008	rs35081008:T:C	M02084_2.00__NOBOX	0	0.752271	-2.50245	-1.88252	0.123786	-0.779497	-0.0964906	-0.21885
rs2618566:M02084_2.00__NOBOX	rs2618566	rs2618566:T:C	M02084_2.00__NOBOX	0	0.616684	0.725529	0.447422	0.101475	0.225997	0.0229331	-0.21885
rs8126001:M02084_2.00__NOBOX	rs8126001	rs8126001:T:C	M02084_2.00__NOBOX	0	0.351009	-0.0342443	-0.0120201	0.0577584	-0.0106669	-0.000616101	-0.21885
1_45964766_T_C:M02085_2.00__LHX2	1_45964766_T_C	1_45964766_T_C:T:C	M02085_2.00__LHX2	0	1.69637	0.455572	0.772819	0.303519	0.123251	0.037409	-0.194052
rs4390169:M02085_2.00__LHX2	rs4390169	rs4390169:A:G	M02085_2.00__LHX2	0	1.35219	0.315637	0.426802	0.241938	0.0853928	0.0206598	-0.194052
rs1434282:M02085_2.00__LHX2	rs1434282	rs1434282:T:C	M02085_2.00__LHX2	0	1.95022	0.915348	1.78513	0.348938	0.247639	0.0864107	-0.194052
rs3767844:M02085_2.00__LHX2	rs3767844	rs3767844:A:G	M02085_2.00__LHX2	0	1.6704	0.425592	0.710909	0.298873	0.11514	0.0344123	-0.194052
rs1250259:M02085_2.00__LHX2	rs1250259	rs1250259:A:G	M02085_2.00__LHX2	0	1.54332	0.425592	0.656824	0.276135	0.11514	0.0317942	-0.194052
rs115421711:M02085_2.00__LHX2	rs115421711	rs115421711:A:G	M02085_2.00__LHX2	0	3.444	-0.404168	-1.39195	0.61621	-0.109344	-0.0673789	-0.194052
rs116734477:M02085_2.00__LHX2	rs116734477	rs116734477:T:C	M02085_2.00__LHX2	0	2.43008	0.7255	1.76302	0.434796	0.196278	0.0853408	-0.194052
rs58198139:M02085_2.00__LHX2	rs58198139	rs58198139:T:C	M02085_2.00__LHX2	0	1.25068	-0.864039	-1.08064	0.223776	-0.233758	-0.0523094	-0.194052
rs4719853:M02085_2.00__LHX2	rs4719853	rs4719853:T:C	M02085_2.00__LHX2	0	3.32981	-0.674066	-2.24451	0.595778	-0.182363	-0.108648	-0.194052
rs10107182:M02085_2.00__LHX2	rs10107182	rs10107182:T:C	M02085_2.00__LHX2	0	1.33081	0.315637	0.420055	0.238113	0.0853928	0.0203331	-0.194052
rs4457349:M02085_2.00__LHX2	rs4457349	rs4457349:A:G	M02085_2.00__LHX2	0	2.34601	0.265655	0.623231	0.419755	0.0718707	0.0301681	-0.194052
rs4149309:M02085_2.00__LHX2	rs4149309	rs4149309:A:G	M02085_2.00__LHX2	0	0.910728	-0.614056	-0.559238	0.16295	-0.166127	-0.0270705	-0.194052
rs76895963:M02085_2.00__LHX2	rs76895963	rs76895963:T:C	M02085_2.00__LHX2	0	2.37031	-0.864039	-2.04804	0.424103	-0.233758	-0.0991375	-0.194052
rs11149612:M02085_2.00__LHX2	rs11149612	rs11149612:T:C	M02085_2.00__LHX2	0	2.18599	-0.864039	-1.88878	0.391124	-0.233758	-0.0914284	-0.194052
rs704:M02085_2.00__LHX2	rs704	rs704:A:G	M02085_2.00__LHX2	0	1.55389	0.115787	0.179921	0.278026	0.0313252	0.00870923	-0.194052
rs62084210:M02085_2.00__LHX2	rs62084210	rs62084210:A:G	M02085_2.00__LHX2	0	1.02912	0.265655	0.273392	0.184133	0.0718707	0.0132338	-0.194052
rs77542162:M02085_2.00__LHX2	rs77542162	rs77542162:A:G	M02085_2.00__LHX2	0	1.60791	-0.674066	-1.08384	0.287692	-0.182363	-0.0524643	-0.194052
rs402348:M02085_2.00__LHX2	rs402348	rs402348:T:C	M02085_2.00__LHX2	0	0.359904	0.265718	0.0956328	0.064395	0.0718876	0.0046292	-0.194052
19_57460078_A_G:M02085_2.00__LHX2	19_57460078_A_G	19_57460078_A_G:A:G	M02085_2.00__LHX2	0	1.18233	-0.363638	-0.42994	0.211545	-0.0983791	-0.0208116	-0.194052
rs35081008:M02085_2.00__LHX2	rs35081008	rs35081008:T:C	M02085_2.00__LHX2	0	1.49789	-0.614056	-0.919787	0.268006	-0.166127	-0.0445232	-0.194052
rs2618566:M02085_2.00__LHX2	rs2618566	rs2618566:T:C	M02085_2.00__LHX2	0	0.857758	-0.28391	-0.243526	0.153472	-0.0768092	-0.0117881	-0.194052
rs8126001:M02085_2.00__LHX2	rs8126001	rs8126001:T:C	M02085_2.00__LHX2	0	0.952488	-0.614056	-0.584881	0.170422	-0.166127	-0.0283117	-0.194052
1_45964766_T_C:M02086_2.00__LHX6	1_45964766_T_C	1_45964766_T_C:T:C	M02086_2.00__LHX6	0.34	0.705494	0.285661	0.201532	0.114112	0.0835388	0.00953281	-0.427258
rs1434282:M02086_2.00__LHX6	rs1434282	rs1434282:T:C	M02086_2.00__LHX6	0.34	0.718887	-2.46254	-1.77029	0.116279	-0.720146	-0.0837375	-0.427258
rs1250259:M02086_2.00__LHX6	rs1250259	rs1250259:A:G	M02086_2.00__LHX6	0.34	0.183111	0.285661	0.0523077	0.0296179	0.0835388	0.00247424	-0.427258
rs115421711:M02086_2.00__LHX6	rs115421711	rs115421711:A:G	M02086_2.00__LHX6	0.34	4.03168	-1.63343	-6.58548	0.652116	-0.477682	-0.311504	-0.427258
rs116734477:M02086_2.00__LHX6	rs116734477	rs116734477:T:C	M02086_2.00__LHX6	0.34	2.03431	0.515562	1.04881	0.329045	0.150771	0.0496105	-0.427258
rs58198139:M02086_2.00__LHX6	rs58198139	rs58198139:T:C	M02086_2.00__LHX6	0.34	1.50905	-1.90316	-2.87196	0.244086	-0.55656	-0.135849	-0.427258
rs4719853:M02086_2.00__LHX6	rs4719853	rs4719853:T:C	M02086_2.00__LHX6	0.34	3.51827	-2.37274	-8.34794	0.569073	-0.693887	-0.394872	-0.427258
rs10107182:M02086_2.00__LHX6	rs10107182	rs10107182:T:C	M02086_2.00__LHX6	0.34	0.979651	-1.63343	-1.60019	0.158457	-0.477682	-0.0756919	-0.427258
rs4457349:M02086_2.00__LHX6	rs4457349	rs4457349:A:G	M02086_2.00__LHX6	0.34	0.0298504	0.235662	0.00703459	0.00482824	0.0689171	0.000332748	-0.427258
rs4149309:M02086_2.00__LHX6	rs4149309	rs4149309:A:G	M02086_2.00__LHX6	0.34	2.08245	-2.46254	-5.1281	0.336831	-0.720146	-0.242568	-0.427258
rs76895963:M02086_2.00__LHX6	rs76895963	rs76895963:T:C	M02086_2.00__LHX6	0.34	2.3303	0.235662	0.549163	0.376922	0.0689171	0.0259764	-0.427258
rs704:M02086_2.00__LHX6	rs704	rs704:A:G	M02086_2.00__LHX6	0.34	1.09075	-2.37274	-2.58807	0.176427	-0.693887	-0.12242	-0.427258
rs62084210:M02086_2.00__LHX6	rs62084210	rs62084210:A:G	M02086_2.00__LHX6	0.34	0.0281111	-2.37274	-0.0667003	0.00454691	-0.693887	-0.00315504	-0.427258
19_57460078_A_G:M02086_2.00__LHX6	19_57460078_A_G	19_57460078_A_G:A:G	M02086_2.00__LHX6	0.34	0.576537	-0.321893	-0.185583	0.0932536	-0.0941345	-0.00877839	-0.427258
rs35081008:M02086_2.00__LHX6	rs35081008	rs35081008:T:C	M02086_2.00__LHX6	0.34	0.86159	-1.63343	-1.40735	0.13936	-0.477682	-0.06657	-0.427258
rs2618566:M02086_2.00__LHX6	rs2618566	rs2618566:T:C	M02086_2.00__LHX6	0.34	0.0455441	-1.63343	-0.0743933	0.00736667	-0.477682	-0.00351893	-0.427258
1_45964766_T_C:M02087_2.00__TLX2	1_45964766_T_C	1_45964766_T_C:T:C	M02087_2.00__TLX2	0.29	1.68425	-0.0242118	-0.0407787	0.401104	-0.00382274	-0.00153332	-0.156215
rs4390169:M02087_2.00__TLX2	rs4390169	rs4390169:A:G	M02087_2.00__TLX2	0.29	1.84563	0.255668	0.471869	0.439538	0.0403667	0.0177427	-0.156215
rs1434282:M02087_2.00__TLX2	rs1434282	rs1434282:T:C	M02087_2.00__TLX2	0.29	2.10412	0.475572	1.00066	0.501095	0.0750869	0.0376257	-0.156215
rs3767844:M02087_2.00__TLX2	rs3767844	rs3767844:A:G	M02087_2.00__TLX2	0.29	1.77411	0.215674	0.382631	0.422505	0.0340523	0.0143873	-0.156215
rs1250259:M02087_2.00__TLX2	rs1250259	rs1250259:A:G	M02087_2.00__TLX2	0.29	0.941958	-0.274072	-0.258165	0.224327	-0.0432726	-0.00970723	-0.156215
rs115421711:M02087_2.00__TLX2	rs115421711	rs115421711:A:G	M02087_2.00__TLX2	0.29	3.18356	0.545561	1.73683	0.758165	0.0861373	0.0653062	-0.156215
rs116734477:M02087_2.00__TLX2	rs116734477	rs116734477:T:C	M02087_2.00__TLX2	0.29	1.61844	-0.214148	-0.346586	0.385431	-0.0338113	-0.0130319	-0.156215
rs58198139:M02087_2.00__TLX2	rs58198139	rs58198139:T:C	M02087_2.00__TLX2	0.29	1.85396	0.215674	0.399852	0.441521	0.0340523	0.0150348	-0.156215
rs4719853:M02087_2.00__TLX2	rs4719853	rs4719853:T:C	M02087_2.00__TLX2	0.29	2.37813	-0.484184	-1.15145	0.566353	-0.0764465	-0.0432957	-0.156215
rs10107182:M02087_2.00__TLX2	rs10107182	rs10107182:T:C	M02087_2.00__TLX2	0.29	1.45428	0.255668	0.371813	0.346337	0.0403667	0.0139805	-0.156215
rs4457349:M02087_2.00__TLX2	rs4457349	rs4457349:A:G	M02087_2.00__TLX2	0.29	1.83408	0.255668	0.468915	0.436786	0.0403667	0.0176316	-0.156215
rs4149309:M02087_2.00__TLX2	rs4149309	rs4149309:A:G	M02087_2.00__TLX2	0.29	2.09391	-0.384201	-0.804483	0.498665	-0.0606606	-0.0302493	-0.156215
rs76895963:M02087_2.00__TLX2	rs76895963	rs76895963:T:C	M02087_2.00__TLX2	0.29	1.85423	-0.484184	-0.897786	0.441584	-0.0764465	-0.0337576	-0.156215
rs11149612:M02087_2.00__TLX2	rs11149612	rs11149612:T:C	M02087_2.00__TLX2	0.29	1.90573	-0.384201	-0.732184	0.45385	-0.0606606	-0.0275308	-0.156215
rs704:M02087_2.00__TLX2	rs704	rs704:A:G	M02087_2.00__TLX2	0.29	1.7356	-0.583659	-1.013	0.413334	-0.0921525	-0.0380897	-0.156215
rs62084210:M02087_2.00__TLX2	rs62084210	rs62084210:A:G	M02087_2.00__TLX2	0.29	1.97249	0.235666	0.464849	0.469749	0.0372087	0.0174788	-0.156215
rs77542162:M02087_2.00__TLX2	rs77542162	rs77542162:A:G	M02087_2.00__TLX2	0.29	2.72103	0.405601	1.10365	0.648014	0.0640393	0.0414984	-0.156215
rs402348:M02087_2.00__TLX2	rs402348	rs402348:T:C	M02087_2.00__TLX2	0.29	1.02323	0.475561	0.486609	0.243683	0.075085	0.0182969	-0.156215
rs429358:M02087_2.00__TLX2	rs429358	rs429358:T:C	M02087_2.00__TLX2	0.29	1.82706	-0.583659	-1.06638	0.435115	-0.0921525	-0.040097	-0.156215
19_57460078_A_G:M02087_2.00__TLX2	19_57460078_A_G	19_57460078_A_G:A:G	M02087_2.00__TLX2	0.29	1.48571	-0.0242118	-0.0359716	0.353821	-0.00382274	-0.00135257	-0.156215
rs35081008:M02087_2.00__TLX2	rs35081008	rs35081008:T:C	M02087_2.00__TLX2	0.29	1.34774	0.545561	0.735273	0.320963	0.0861373	0.0276469	-0.156215
rs2618566:M02087_2.00__TLX2	rs2618566	rs2618566:T:C	M02087_2.00__TLX2	0.29	1.29194	0.675499	0.872707	0.307677	0.106653	0.0328146	-0.156215
rs8126001:M02087_2.00__TLX2	rs8126001	rs8126001:T:C	M02087_2.00__TLX2	0.29	1.91705	-0.274072	-0.525411	0.456546	-0.0432726	-0.0197559	-0.156215
rs1434282:M02088_2.00__EMX1	rs1434282	rs1434282:T:C	M02088_2.00__EMX1	0.32	2.4405	0.615483	1.50208	0.294865	0.111369	0.0328387	-0.265977
rs115421711:M02088_2.00__EMX1	rs115421711	rs115421711:A:G	M02088_2.00__EMX1	0.32	4.56262	-0.834058	-3.80549	0.551264	-0.150919	-0.083196	-0.265977
rs4719853:M02088_2.00__EMX1	rs4719853	rs4719853:T:C	M02088_2.00__EMX1	0.32	1.8541	-3.3998	-6.30358	0.224016	-0.615177	-0.137809	-0.265977
rs4457349:M02088_2.00__EMX1	rs4457349	rs4457349:A:G	M02088_2.00__EMX1	0.32	1.80623	0.585549	1.05764	0.218232	0.105952	0.0231222	-0.265977
rs704:M02088_2.00__EMX1	rs704	rs704:A:G	M02088_2.00__EMX1	0.32	0.680789	-5.02175	-3.41875	0.0822542	-0.908661	-0.0747411	-0.265977
rs62084210:M02088_2.00__EMX1	rs62084210	rs62084210:A:G	M02088_2.00__EMX1	0.32	0.0531702	0.585549	0.0311337	0.00642412	0.105952	0.000680649	-0.265977
rs1434282:M02089_2.00__ZFHX2	rs1434282	rs1434282:T:C	M02089_2.00__ZFHX2	0.44	3.08691	0.55975	1.7279	0.455417	0.145238	0.0661438	-0.449978
rs115421711:M02089_2.00__ZFHX2	rs115421711	rs115421711:A:G	M02089_2.00__ZFHX2	0.44	4.19586	-1.3113	-5.50205	0.619022	-0.340243	-0.210618	-0.449978
rs116734477:M02089_2.00__ZFHX2	rs116734477	rs116734477:T:C	M02089_2.00__ZFHX2	0.44	0.705879	-1.3113	-0.925622	0.104139	-0.340243	-0.0354327	-0.449978
rs4719853:M02089_2.00__ZFHX2	rs4719853	rs4719853:T:C	M02089_2.00__ZFHX2	0.44	2.33439	-3.01394	-7.03569	0.344395	-0.782025	-0.269326	-0.449978
rs4457349:M02089_2.00__ZFHX2	rs4457349	rs4457349:A:G	M02089_2.00__ZFHX2	0.44	2.12081	0.374201	0.793607	0.312885	0.0970937	0.0303792	-0.449978
rs4149309:M02089_2.00__ZFHX2	rs4149309	rs4149309:A:G	M02089_2.00__ZFHX2	0.44	1.32786	-3.01394	-4.00209	0.195901	-0.782025	-0.1532	-0.449978
rs76895963:M02089_2.00__ZFHX2	rs76895963	rs76895963:T:C	M02089_2.00__ZFHX2	0.44	0.283282	-0.882957	-0.250126	0.041793	-0.2291	-0.00957478	-0.449978
rs704:M02089_2.00__ZFHX2	rs704	rs704:A:G	M02089_2.00__ZFHX2	0.44	0.42808	-3.01394	-1.29021	0.0631552	-0.782025	-0.0493889	-0.449978
rs62084210:M02089_2.00__ZFHX2	rs62084210	rs62084210:A:G	M02089_2.00__ZFHX2	0.44	0.108692	-3.01394	-0.32759	0.0160355	-0.782025	-0.0125401	-0.449978
rs115421711:M02090_2.00__LBX1	rs115421711	rs115421711:A:G	M02090_2.00__LBX1	0	3.65018	-0.636872	-2.3247	0.445615	-0.0796862	-0.0355094	-0.303588
rs4719853:M02090_2.00__LBX1	rs4719853	rs4719853:T:C	M02090_2.00__LBX1	0	3.02219	-0.66964	-2.02378	0.36895	-0.0837863	-0.030913	-0.303588
rs115421711:M02091_2.00__VENTX	rs115421711	rs115421711:A:G	M02091_2.00__VENTX	0	5.34965	-0.761955	-4.07619	0.612915	-0.0933494	-0.0572153	-0.321181
1_45964766_T_C:M02092_2.00__HOXB13	1_45964766_T_C	1_45964766_T_C:T:C	M02092_2.00__HOXB13	0	1.90776	-0.154262	-0.294294	0.295511	-0.021895	-0.0064702	-0.256285
rs1434282:M02092_2.00__HOXB13	rs1434282	rs1434282:T:C	M02092_2.00__HOXB13	0	2.47222	-0.434051	-1.07307	0.382946	-0.0616065	-0.0235919	-0.256285
rs3767844:M02092_2.00__HOXB13	rs3767844	rs3767844:A:G	M02092_2.00__HOXB13	0	2.55165	-1.83322	-4.67773	0.395249	-0.260196	-0.102842	-0.256285
rs1250259:M02092_2.00__HOXB13	rs1250259	rs1250259:A:G	M02092_2.00__HOXB13	0	0.226224	0.565553	0.127942	0.035042	0.080271	0.00281286	-0.256285
rs115421711:M02092_2.00__HOXB13	rs115421711	rs115421711:A:G	M02092_2.00__HOXB13	0	3.11717	0.405609	1.26435	0.482848	0.0575695	0.0277973	-0.256285
rs116734477:M02092_2.00__HOXB13	rs116734477	rs116734477:T:C	M02092_2.00__HOXB13	0	2.60042	-1.78334	-4.63743	0.402804	-0.253116	-0.101956	-0.256285
rs58198139:M02092_2.00__HOXB13	rs58198139	rs58198139:T:C	M02092_2.00__HOXB13	0	0.977753	-1.78334	-1.74367	0.151454	-0.253116	-0.0383353	-0.256285
rs4719853:M02092_2.00__HOXB13	rs4719853	rs4719853:T:C	M02092_2.00__HOXB13	0	3.65142	-1.69357	-6.18393	0.565605	-0.240374	-0.135957	-0.256285
rs10107182:M02092_2.00__HOXB13	rs10107182	rs10107182:T:C	M02092_2.00__HOXB13	0	0.594795	0.565553	0.336388	0.0921336	0.080271	0.00739565	-0.256285
rs4457349:M02092_2.00__HOXB13	rs4457349	rs4457349:A:G	M02092_2.00__HOXB13	0	1.29771	-1.25314	-1.62622	0.201016	-0.177863	-0.0357533	-0.256285
rs4149309:M02092_2.00__HOXB13	rs4149309	rs4149309:A:G	M02092_2.00__HOXB13	0	1.45802	-1.83322	-2.67288	0.225847	-0.260196	-0.0587644	-0.256285
rs76895963:M02092_2.00__HOXB13	rs76895963	rs76895963:T:C	M02092_2.00__HOXB13	0	0.448555	-1.25314	-0.562104	0.0694811	-0.177863	-0.0123581	-0.256285
rs11149612:M02092_2.00__HOXB13	rs11149612	rs11149612:T:C	M02092_2.00__HOXB13	0	2.07889	-1.78334	-3.70737	0.32202	-0.253116	-0.0815082	-0.256285
rs704:M02092_2.00__HOXB13	rs704	rs704:A:G	M02092_2.00__HOXB13	0	0.385956	-1.69357	-0.653643	0.0597845	-0.240374	-0.0143706	-0.256285
rs62084210:M02092_2.00__HOXB13	rs62084210	rs62084210:A:G	M02092_2.00__HOXB13	0	4.86632	-1.83322	-8.92105	0.753792	-0.260196	-0.196134	-0.256285
rs77542162:M02092_2.00__HOXB13	rs77542162	rs77542162:A:G	M02092_2.00__HOXB13	0	1.67536	-1.25314	-2.09947	0.259513	-0.177863	-0.0461578	-0.256285
rs402348:M02092_2.00__HOXB13	rs402348	rs402348:T:C	M02092_2.00__HOXB13	0	0.656971	-1.51339	-0.994251	0.101765	-0.2148	-0.0218591	-0.256285
rs429358:M02092_2.00__HOXB13	rs429358	rs429358:T:C	M02092_2.00__HOXB13	0	1.82104	-1.51339	-2.75593	0.282078	-0.2148	-0.0605905	-0.256285
19_57460078_A_G:M02092_2.00__HOXB13	19_57460078_A_G	19_57460078_A_G:A:G	M02092_2.00__HOXB13	0	0.873884	-1.69357	-1.47998	0.135364	-0.240374	-0.0325381	-0.256285
rs35081008:M02092_2.00__HOXB13	rs35081008	rs35081008:T:C	M02092_2.00__HOXB13	0	0.241883	-1.69357	-0.409644	0.0374675	-0.240374	-0.00900623	-0.256285
rs2618566:M02092_2.00__HOXB13	rs2618566	rs2618566:T:C	M02092_2.00__HOXB13	0	0.801553	0.585519	0.469325	0.12416	0.0831048	0.0103183	-0.256285
rs8126001:M02092_2.00__HOXB13	rs8126001	rs8126001:T:C	M02092_2.00__HOXB13	0	1.0154	1.39518	1.41667	0.157285	0.198023	0.0311461	-0.256285
1_45964766_T_C:M02093_2.00__ZHX1	1_45964766_T_C	1_45964766_T_C:T:C	M02093_2.00__ZHX1	0.96	3.3177	1.04545	3.46849	0.936312	0.280063	0.262227	-1.45316
rs4390169:M02093_2.00__ZHX1	rs4390169	rs4390169:A:G	M02093_2.00__ZHX1	0.96	1.82824	1.61499	2.95259	0.515962	0.432636	0.223224	-1.45316
rs1434282:M02093_2.00__ZHX1	rs1434282	rs1434282:T:C	M02093_2.00__ZHX1	0.96	1.91675	1.61499	3.09553	0.54094	0.432636	0.23403	-1.45316
rs3767844:M02093_2.00__ZHX1	rs3767844	rs3767844:A:G	M02093_2.00__ZHX1	0.96	1.30689	0.185703	0.242694	0.368828	0.0497475	0.0183483	-1.45316
rs1250259:M02093_2.00__ZHX1	rs1250259	rs1250259:A:G	M02093_2.00__ZHX1	0.96	2.7437	1.61499	4.43105	0.774321	0.432636	0.334999	-1.45316
rs115421711:M02093_2.00__ZHX1	rs115421711	rs115421711:A:G	M02093_2.00__ZHX1	0.96	2.08243	-0.404158	-0.84163	0.587698	-0.108269	-0.0636294	-1.45316
rs116734477:M02093_2.00__ZHX1	rs116734477	rs116734477:T:C	M02093_2.00__ZHX1	0.96	0.731298	0.105703	0.0773002	0.206385	0.0283164	0.0058441	-1.45316
rs58198139:M02093_2.00__ZHX1	rs58198139	rs58198139:T:C	M02093_2.00__ZHX1	0.96	1.63684	0.125747	0.205828	0.461946	0.0336861	0.0155612	-1.45316
rs4719853:M02093_2.00__ZHX1	rs4719853	rs4719853:T:C	M02093_2.00__ZHX1	0.96	1.34107	-0.404158	-0.542004	0.378474	-0.108269	-0.0409769	-1.45316
rs10107182:M02093_2.00__ZHX1	rs10107182	rs10107182:T:C	M02093_2.00__ZHX1	0.96	2.11809	1.61499	3.42069	0.597762	0.432636	0.258613	-1.45316
rs4457349:M02093_2.00__ZHX1	rs4457349	rs4457349:A:G	M02093_2.00__ZHX1	0.96	1.55256	0.325636	0.505569	0.43816	0.0872338	0.0382223	-1.45316
rs4149309:M02093_2.00__ZHX1	rs4149309	rs4149309:A:G	M02093_2.00__ZHX1	0.96	1.32277	1.04545	1.38289	0.373309	0.280063	0.10455	-1.45316
rs76895963:M02093_2.00__ZHX1	rs76895963	rs76895963:T:C	M02093_2.00__ZHX1	0.96	1.6326	0.125747	0.205295	0.460748	0.0336861	0.0155208	-1.45316
rs11149612:M02093_2.00__ZHX1	rs11149612	rs11149612:T:C	M02093_2.00__ZHX1	0.96	1.74394	0.105703	0.184339	0.492171	0.0283164	0.0139365	-1.45316
rs704:M02093_2.00__ZHX1	rs704	rs704:A:G	M02093_2.00__ZHX1	0.96	3.36342	1.61499	5.4319	0.949217	0.432636	0.410666	-1.45316
rs62084210:M02093_2.00__ZHX1	rs62084210	rs62084210:A:G	M02093_2.00__ZHX1	0.96	1.54109	0.325636	0.501835	0.434924	0.0872338	0.03794	-1.45316
rs77542162:M02093_2.00__ZHX1	rs77542162	rs77542162:A:G	M02093_2.00__ZHX1	0.96	2.10396	0.325636	0.685124	0.593774	0.0872338	0.0517971	-1.45316
rs402348:M02093_2.00__ZHX1	rs402348	rs402348:T:C	M02093_2.00__ZHX1	0.96	2.81935	-0.0542416	-0.152926	0.795669	-0.0145307	-0.0115616	-1.45316
rs429358:M02093_2.00__ZHX1	rs429358	rs429358:T:C	M02093_2.00__ZHX1	0.96	2.54942	1.61499	4.11729	0.719492	0.432636	0.311278	-1.45316
19_57460078_A_G:M02093_2.00__ZHX1	19_57460078_A_G	19_57460078_A_G:A:G	M02093_2.00__ZHX1	0.96	2.6379	1.04545	2.75779	0.744461	0.280063	0.208496	-1.45316
rs35081008:M02093_2.00__ZHX1	rs35081008	rs35081008:T:C	M02093_2.00__ZHX1	0.96	3.0693	-0.404158	-1.24048	0.866212	-0.108269	-0.0937837	-1.45316
rs2618566:M02093_2.00__ZHX1	rs2618566	rs2618566:T:C	M02093_2.00__ZHX1	0.96	2.94359	-0.404158	-1.18968	0.830734	-0.108269	-0.0899426	-1.45316
rs8126001:M02093_2.00__ZHX1	rs8126001	rs8126001:T:C	M02093_2.00__ZHX1	0.96	2.09376	0.275651	0.577146	0.590895	0.0738435	0.0436338	-1.45316
rs115421711:M02094_2.00__POU6F1	rs115421711	rs115421711:A:G	M02094_2.00__POU6F1	0.44	1.38122	-4.1702	-5.75996	0.15263	-0.944836	-0.14421	-0.900795
rs115421711:M02095_2.00__SHOX	rs115421711	rs115421711:A:G	M02095_2.00__SHOX	0	6.0056	-3.00122	-18.0241	0.831701	-0.501927	-0.417453	-0.168866
rs116734477:M02095_2.00__SHOX	rs116734477	rs116734477:T:C	M02095_2.00__SHOX	0	1.33354	-3.00122	-4.00226	0.184679	-0.501927	-0.0926955	-0.168866
rs4719853:M02095_2.00__SHOX	rs4719853	rs4719853:T:C	M02095_2.00__SHOX	0	4.29294	-4.88505	-20.9712	0.594519	-0.81698	-0.48571	-0.168866
rs76895963:M02095_2.00__SHOX	rs76895963	rs76895963:T:C	M02095_2.00__SHOX	0	0.709156	-2.37268	-1.6826	0.0982093	-0.396809	-0.0389704	-0.168866
rs3767844:M02096_2.00__ANHX	rs3767844	rs3767844:A:G	M02096_2.00__ANHX	0	0.554043	2.56012	1.41842	0.0636277	0.294912	0.0187646	-0.138339
rs115421711:M02096_2.00__ANHX	rs115421711	rs115421711:A:G	M02096_2.00__ANHX	0	3.91284	-8.07332	-31.5896	0.449361	-0.930002	-0.417906	-0.138339
rs10107182:M02096_2.00__ANHX	rs10107182	rs10107182:T:C	M02096_2.00__ANHX	0	0.77383	-0.721068	-0.557984	0.0888685	-0.083063	-0.00738168	-0.138339
rs62084210:M02096_2.00__ANHX	rs62084210	rs62084210:A:G	M02096_2.00__ANHX	0	7.53146	-1.2702	-9.56643	0.864931	-0.14632	-0.126556	-0.138339
1_45964766_T_C:M02184_2.00__HHEX	1_45964766_T_C	1_45964766_T_C:T:C	M02184_2.00__HHEX	15.16	2.36794	-1.01395	-2.40098	0.498667	-0.297716	-0.148461	1.00645
rs4390169:M02184_2.00__HHEX	rs4390169	rs4390169:A:G	M02184_2.00__HHEX	15.16	1.52408	0.225677	0.343949	0.320956	0.0662632	0.0212676	1.00645
rs1434282:M02184_2.00__HHEX	rs1434282	rs1434282:T:C	M02184_2.00__HHEX	15.16	1.98231	0.465573	0.922908	0.417455	0.136702	0.0570667	1.00645
rs3767844:M02184_2.00__HHEX	rs3767844	rs3767844:A:G	M02184_2.00__HHEX	15.16	1.98223	0.125699	0.249165	0.41744	0.0369077	0.0154068	1.00645
rs1250259:M02184_2.00__HHEX	rs1250259	rs1250259:A:G	M02184_2.00__HHEX	15.16	2.57504	0.365619	0.941483	0.542278	0.107353	0.0582153	1.00645
rs115421711:M02184_2.00__HHEX	rs115421711	rs115421711:A:G	M02184_2.00__HHEX	15.16	3.89162	0.605551	2.35657	0.819537	0.177802	0.145715	1.00645
rs116734477:M02184_2.00__HHEX	rs116734477	rs116734477:T:C	M02184_2.00__HHEX	15.16	1.88676	0.575539	1.08591	0.397335	0.16899	0.0671454	1.00645
rs58198139:M02184_2.00__HHEX	rs58198139	rs58198139:T:C	M02184_2.00__HHEX	15.16	0.802684	-0.444089	-0.356463	0.169038	-0.130393	-0.0220414	1.00645
rs4719853:M02184_2.00__HHEX	rs4719853	rs4719853:T:C	M02184_2.00__HHEX	15.16	3.02194	-1.16389	-3.51721	0.636392	-0.341741	-0.217482	1.00645
rs10107182:M02184_2.00__HHEX	rs10107182	rs10107182:T:C	M02184_2.00__HHEX	15.16	0.664408	0.385612	0.256204	0.139918	0.113223	0.015842	1.00645
rs4457349:M02184_2.00__HHEX	rs4457349	rs4457349:A:G	M02184_2.00__HHEX	15.16	3.63747	0.385612	1.40265	0.766016	0.113223	0.086731	1.00645
rs4149309:M02184_2.00__HHEX	rs4149309	rs4149309:A:G	M02184_2.00__HHEX	15.16	1.28826	0.125699	0.161933	0.271296	0.0369077	0.0100129	1.00645
rs76895963:M02184_2.00__HHEX	rs76895963	rs76895963:T:C	M02184_2.00__HHEX	15.16	2.38951	0.125699	0.300358	0.503207	0.0369077	0.0185722	1.00645
rs11149612:M02184_2.00__HHEX	rs11149612	rs11149612:T:C	M02184_2.00__HHEX	15.16	1.87805	-1.01395	-1.90425	0.3955	-0.297716	-0.117747	1.00645
rs704:M02184_2.00__HHEX	rs704	rs704:A:G	M02184_2.00__HHEX	15.16	3.00925	-1.16389	-3.50244	0.63372	-0.341741	-0.216568	1.00645
rs62084210:M02184_2.00__HHEX	rs62084210	rs62084210:A:G	M02184_2.00__HHEX	15.16	0.871371	0.735488	0.640883	0.183502	0.215954	0.0396281	1.00645
rs77542162:M02184_2.00__HHEX	rs77542162	rs77542162:A:G	M02184_2.00__HHEX	15.16	3.20907	-0.444089	-1.42511	0.675799	-0.130393	-0.0881197	1.00645
rs402348:M02184_2.00__HHEX	rs402348	rs402348:T:C	M02184_2.00__HHEX	15.16	1.9652	-0.444089	-0.872725	0.413853	-0.130393	-0.0539637	1.00645
rs429358:M02184_2.00__HHEX	rs429358	rs429358:T:C	M02184_2.00__HHEX	15.16	1.67529	-0.284092	-0.475936	0.3528	-0.083415	-0.0294288	1.00645
19_57460078_A_G:M02184_2.00__HHEX	19_57460078_A_G	19_57460078_A_G:A:G	M02184_2.00__HHEX	15.16	1.23996	0.635504	0.788	0.261124	0.186597	0.0487248	1.00645
rs35081008:M02184_2.00__HHEX	rs35081008	rs35081008:T:C	M02184_2.00__HHEX	15.16	2.75076	-1.16389	-3.20159	0.579285	-0.341741	-0.197966	1.00645
rs2618566:M02184_2.00__HHEX	rs2618566	rs2618566:T:C	M02184_2.00__HHEX	15.16	1.61971	0.605551	0.980817	0.341096	0.177802	0.0606474	1.00645
rs8126001:M02184_2.00__HHEX	rs8126001	rs8126001:T:C	M02184_2.00__HHEX	15.16	1.66963	0.73544	1.22791	0.351608	0.21594	0.0759262	1.00645
rs4457349:M02323_2.00__TERF2	rs4457349	rs4457349:A:G	M02323_2.00__TERF2	2.03	0.361608	-8.53436	-3.0861	0.0356399	-0.92108	-0.0328272	-1.10846
rs1434282:M02385_2.00__MYRF	rs1434282	rs1434282:T:C	M02385_2.00__MYRF	33.64	1.04896	-4.23926	-4.44682	0.0954474	-0.852884	-0.0814055	2.86116
rs77542162:M02385_2.00__MYRF	rs77542162	rs77542162:A:G	M02385_2.00__MYRF	33.64	2.51144	4.9705	12.4831	0.228521	1	0.228521	2.86116
rs58198139:M02394_2.00__NR2E1	rs58198139	rs58198139:T:C	M02394_2.00__NR2E1	0	8.03367	8.72803	70.1181	0.767522	1	0.767522	-0.15879
rs77542162:M02394_2.00__NR2E1	rs77542162	rs77542162:A:G	M02394_2.00__NR2E1	0	2.32708	-7.99679	-18.6092	0.222325	-0.91622	-0.203699	-0.15879
1_45964766_T_C:M02395_2.00__NR3C2	1_45964766_T_C	1_45964766_T_C:T:C	M02395_2.00__NR3C2	0.13	0.507639	2.23488	1.13451	0.0769728	0.364725	0.0280739	-0.792783
rs4390169:M02395_2.00__NR3C2	rs4390169	rs4390169:A:G	M02395_2.00__NR3C2	0.13	1.82706	-0.0439931	-0.0803779	0.277035	-0.00717953	-0.00198898	-0.792783
rs1434282:M02395_2.00__NR3C2	rs1434282	rs1434282:T:C	M02395_2.00__NR3C2	0.13	3.8388	-1.1139	-4.27604	0.582074	-0.181785	-0.105812	-0.792783
rs3767844:M02395_2.00__NR3C2	rs3767844	rs3767844:A:G	M02395_2.00__NR3C2	0.13	4.54434	-0.254142	-1.15491	0.689054	-0.0414752	-0.0285786	-0.792783
rs1250259:M02395_2.00__NR3C2	rs1250259	rs1250259:A:G	M02395_2.00__NR3C2	0.13	3.76227	-1.1139	-4.19078	0.570469	-0.181785	-0.103702	-0.792783
rs115421711:M02395_2.00__NR3C2	rs115421711	rs115421711:A:G	M02395_2.00__NR3C2	0.13	1.79534	-1.01355	-1.81966	0.272226	-0.165408	-0.0450282	-0.792783
rs116734477:M02395_2.00__NR3C2	rs116734477	rs116734477:T:C	M02395_2.00__NR3C2	0.13	1.80381	1.92504	3.4724	0.273509	0.31416	0.0859257	-0.792783
rs58198139:M02395_2.00__NR3C2	rs58198139	rs58198139:T:C	M02395_2.00__NR3C2	0.13	1.52136	2.23488	3.40004	0.230682	0.364725	0.0841353	-0.792783
rs4719853:M02395_2.00__NR3C2	rs4719853	rs4719853:T:C	M02395_2.00__NR3C2	0.13	1.47133	-0.16411	-0.24146	0.223095	-0.0267823	-0.00597501	-0.792783
rs10107182:M02395_2.00__NR3C2	rs10107182	rs10107182:T:C	M02395_2.00__NR3C2	0.13	1.62119	0.345628	0.560329	0.245819	0.0564054	0.0138655	-0.792783
rs4457349:M02395_2.00__NR3C2	rs4457349	rs4457349:A:G	M02395_2.00__NR3C2	0.13	0.647573	0.545574	0.353299	0.0981908	0.0890358	0.0087425	-0.792783
rs4149309:M02395_2.00__NR3C2	rs4149309	rs4149309:A:G	M02395_2.00__NR3C2	0.13	2.67692	0.235746	0.631075	0.405899	0.038473	0.0156162	-0.792783
rs76895963:M02395_2.00__NR3C2	rs76895963	rs76895963:T:C	M02395_2.00__NR3C2	0.13	0.431799	-0.254142	-0.109738	0.0654732	-0.0414752	-0.00271551	-0.792783
rs11149612:M02395_2.00__NR3C2	rs11149612	rs11149612:T:C	M02395_2.00__NR3C2	0.13	2.76681	-4.15415	-11.4938	0.419529	-0.677944	-0.284417	-0.792783
rs704:M02395_2.00__NR3C2	rs704	rs704:A:G	M02395_2.00__NR3C2	0.13	2.49715	-1.1139	-2.78157	0.37864	-0.181785	-0.068831	-0.792783
rs62084210:M02395_2.00__NR3C2	rs62084210	rs62084210:A:G	M02395_2.00__NR3C2	0.13	2.84923	0.545574	1.55446	0.432026	0.0890358	0.0384658	-0.792783
rs77542162:M02395_2.00__NR3C2	rs77542162	rs77542162:A:G	M02395_2.00__NR3C2	0.13	3.59206	-3.70096	-13.2941	0.54466	-0.603984	-0.328966	-0.792783
rs429358:M02395_2.00__NR3C2	rs429358	rs429358:T:C	M02395_2.00__NR3C2	0.13	2.94842	1.92504	5.67582	0.447065	0.31416	0.14045	-0.792783
19_57460078_A_G:M02395_2.00__NR3C2	19_57460078_A_G	19_57460078_A_G:A:G	M02395_2.00__NR3C2	0.13	6.20517	-1.1139	-6.91193	0.940883	-0.181785	-0.171038	-0.792783
rs35081008:M02395_2.00__NR3C2	rs35081008	rs35081008:T:C	M02395_2.00__NR3C2	0.13	0.490807	0.24566	0.120572	0.0744206	0.0400909	0.00298359	-0.792783
rs2618566:M02395_2.00__NR3C2	rs2618566	rs2618566:T:C	M02395_2.00__NR3C2	0.13	0.163752	-4.15415	-0.680251	0.0248296	-0.677944	-0.0168331	-0.792783
rs8126001:M02395_2.00__NR3C2	rs8126001	rs8126001:T:C	M02395_2.00__NR3C2	0.13	0.749631	0.235746	0.176723	0.113666	0.038473	0.00437306	-0.792783
1_45964766_T_C:M02396_2.00__NR2F6	1_45964766_T_C	1_45964766_T_C:T:C	M02396_2.00__NR2F6	30.42	0.944013	0.18569	0.175294	0.128048	0.0238787	0.00305763	0.227921
rs4390169:M02396_2.00__NR2F6	rs4390169	rs4390169:A:G	M02396_2.00__NR2F6	30.42	4.50184	-0.454166	-2.04458	0.61064	-0.0584033	-0.0356634	0.227921
rs1434282:M02396_2.00__NR2F6	rs1434282	rs1434282:T:C	M02396_2.00__NR2F6	30.42	2.43103	-0.892504	-2.1697	0.32975	-0.114771	-0.0378458	0.227921
rs3767844:M02396_2.00__NR2F6	rs3767844	rs3767844:A:G	M02396_2.00__NR2F6	30.42	1.19801	1.91509	2.2943	0.162501	0.246271	0.0400192	0.227921
rs1250259:M02396_2.00__NR2F6	rs1250259	rs1250259:A:G	M02396_2.00__NR2F6	30.42	0.665498	0.645461	0.429553	0.0902697	0.0830029	0.00749264	0.227921
rs115421711:M02396_2.00__NR2F6	rs115421711	rs115421711:A:G	M02396_2.00__NR2F6	30.42	2.11453	1.91509	4.04952	0.286819	0.246271	0.0706352	0.227921
rs58198139:M02396_2.00__NR2F6	rs58198139	rs58198139:T:C	M02396_2.00__NR2F6	30.42	5.64567	1.91509	10.812	0.765791	0.246271	0.188592	0.227921
rs10107182:M02396_2.00__NR2F6	rs10107182	rs10107182:T:C	M02396_2.00__NR2F6	30.42	3.55252	-0.043814	-0.15565	0.481871	-0.00563425	-0.00271498	0.227921
rs4457349:M02396_2.00__NR2F6	rs4457349	rs4457349:A:G	M02396_2.00__NR2F6	30.42	0.899277	3.37338	3.03361	0.12198	0.433799	0.0529148	0.227921
rs4149309:M02396_2.00__NR2F6	rs4149309	rs4149309:A:G	M02396_2.00__NR2F6	30.42	1.51403	-0.454166	-0.687619	0.205366	-0.0584033	-0.011994	0.227921
rs76895963:M02396_2.00__NR2F6	rs76895963	rs76895963:T:C	M02396_2.00__NR2F6	30.42	2.85353	1.91509	5.46478	0.387059	0.246271	0.0953214	0.227921
rs704:M02396_2.00__NR2F6	rs704	rs704:A:G	M02396_2.00__NR2F6	30.42	2.52396	0.595566	1.50318	0.342355	0.0765865	0.0262198	0.227921
rs77542162:M02396_2.00__NR2F6	rs77542162	rs77542162:A:G	M02396_2.00__NR2F6	30.42	4.87743	-0.454166	-2.21516	0.661585	-0.0584033	-0.0386388	0.227921
rs402348:M02396_2.00__NR2F6	rs402348	rs402348:T:C	M02396_2.00__NR2F6	30.42	3.57992	1.91509	6.85589	0.485589	0.246271	0.119586	0.227921
rs429358:M02396_2.00__NR2F6	rs429358	rs429358:T:C	M02396_2.00__NR2F6	30.42	3.05615	0.505562	1.54507	0.414543	0.0650125	0.0269505	0.227921
rs35081008:M02396_2.00__NR2F6	rs35081008	rs35081008:T:C	M02396_2.00__NR2F6	30.42	3.05615	0.625537	1.91173	0.414543	0.0804407	0.0333461	0.227921
rs2618566:M02396_2.00__NR2F6	rs2618566	rs2618566:T:C	M02396_2.00__NR2F6	30.42	2.39126	0.595566	1.42415	0.324356	0.0765865	0.0248413	0.227921
rs8126001:M02396_2.00__NR2F6	rs8126001	rs8126001:T:C	M02396_2.00__NR2F6	30.42	4.67522	0.595566	2.7844	0.634158	0.0765865	0.0485679	0.227921
rs58198139:M02397_2.00__RARG	rs58198139	rs58198139:T:C	M02397_2.00__RARG	1.29	7.66585	9.11552	69.8782	0.902955	1	0.902955	-0.93839
1_45964766_T_C:M02433_2.00__LCOR	1_45964766_T_C	1_45964766_T_C:T:C	M02433_2.00__LCOR	2.82	0.846121	-1.89336	-1.60201	0.145704	-0.332356	-0.0484256	-0.763592
rs4390169:M02433_2.00__LCOR	rs4390169	rs4390169:A:G	M02433_2.00__LCOR	2.82	2.11925	1.48529	3.1477	0.364939	0.260725	0.0951488	-0.763592
rs1434282:M02433_2.00__LCOR	rs1434282	rs1434282:T:C	M02433_2.00__LCOR	2.82	0.202525	-2.25197	-0.45608	0.0348753	-0.395306	-0.0137864	-0.763592
rs3767844:M02433_2.00__LCOR	rs3767844	rs3767844:A:G	M02433_2.00__LCOR	2.82	1.25379	1.59515	1.99998	0.215905	0.280009	0.0604555	-0.763592
rs115421711:M02433_2.00__LCOR	rs115421711	rs115421711:A:G	M02433_2.00__LCOR	2.82	1.47136	0.255669	0.376181	0.253371	0.0448797	0.0113712	-0.763592
rs116734477:M02433_2.00__LCOR	rs116734477	rs116734477:T:C	M02433_2.00__LCOR	2.82	1.69699	0.255669	0.433869	0.292226	0.0448797	0.013115	-0.763592
rs58198139:M02433_2.00__LCOR	rs58198139	rs58198139:T:C	M02433_2.00__LCOR	2.82	1.77734	-1.89336	-3.36513	0.306061	-0.332356	-0.101721	-0.763592
rs4719853:M02433_2.00__LCOR	rs4719853	rs4719853:T:C	M02433_2.00__LCOR	2.82	3.01084	-0.813703	-2.44993	0.518473	-0.142836	-0.0740566	-0.763592
rs10107182:M02433_2.00__LCOR	rs10107182	rs10107182:T:C	M02433_2.00__LCOR	2.82	1.46744	0.455584	0.66854	0.252696	0.0799723	0.0202087	-0.763592
rs4457349:M02433_2.00__LCOR	rs4457349	rs4457349:A:G	M02433_2.00__LCOR	2.82	1.27468	1.48529	1.89328	0.219503	0.260725	0.0572301	-0.763592
rs4149309:M02433_2.00__LCOR	rs4149309	rs4149309:A:G	M02433_2.00__LCOR	2.82	2.42279	1.48529	3.59855	0.41721	0.260725	0.108777	-0.763592
rs76895963:M02433_2.00__LCOR	rs76895963	rs76895963:T:C	M02433_2.00__LCOR	2.82	2.3371	-1.89336	-4.42497	0.402454	-0.332356	-0.133758	-0.763592
rs11149612:M02433_2.00__LCOR	rs11149612	rs11149612:T:C	M02433_2.00__LCOR	2.82	0.539905	-0.294054	-0.158761	0.0929728	-0.0516176	-0.00479903	-0.763592
rs704:M02433_2.00__LCOR	rs704	rs704:A:G	M02433_2.00__LCOR	2.82	1.10964	-2.25197	-2.49888	0.191083	-0.395306	-0.0755362	-0.763592
rs62084210:M02433_2.00__LCOR	rs62084210	rs62084210:A:G	M02433_2.00__LCOR	2.82	0.838082	1.59515	1.33687	0.14432	0.280009	0.0404108	-0.763592
rs77542162:M02433_2.00__LCOR	rs77542162	rs77542162:A:G	M02433_2.00__LCOR	2.82	0.266085	0.0657493	0.0174949	0.0458204	0.0115415	0.000528837	-0.763592
rs429358:M02433_2.00__LCOR	rs429358	rs429358:T:C	M02433_2.00__LCOR	2.82	0.551961	-1.89336	-1.04506	0.0950489	-0.332356	-0.0315901	-0.763592
rs2618566:M02433_2.00__LCOR	rs2618566	rs2618566:T:C	M02433_2.00__LCOR	2.82	0.651411	0.0857258	0.0558427	0.112174	0.0150481	0.00168802	-0.763592
rs8126001:M02433_2.00__LCOR	rs8126001	rs8126001:T:C	M02433_2.00__LCOR	2.82	2.4949	1.59515	3.97975	0.429628	0.280009	0.1203	-0.763592
1_45964766_T_C:M02440_2.00__NFATC3	1_45964766_T_C	1_45964766_T_C:T:C	M02440_2.00__NFATC3	6.61	0.261509	-0.114269	-0.0298824	0.0305609	-0.0176654	-0.00053987	-0.401024
rs3767844:M02440_2.00__NFATC3	rs3767844	rs3767844:A:G	M02440_2.00__NFATC3	6.61	1.43392	-3.38009	-4.84678	0.167574	-0.522543	-0.0875643	-0.401024
rs1250259:M02440_2.00__NFATC3	rs1250259	rs1250259:A:G	M02440_2.00__NFATC3	6.61	0.857837	4.9257	4.22545	0.10025	0.761485	0.076339	-0.401024
rs115421711:M02440_2.00__NFATC3	rs115421711	rs115421711:A:G	M02440_2.00__NFATC3	6.61	2.14625	1.45275	3.11797	0.250819	0.224588	0.0563308	-0.401024
rs116734477:M02440_2.00__NFATC3	rs116734477	rs116734477:T:C	M02440_2.00__NFATC3	6.61	3.44131	3.81236	13.1195	0.402165	0.589368	0.237023	-0.401024
rs4457349:M02440_2.00__NFATC3	rs4457349	rs4457349:A:G	M02440_2.00__NFATC3	6.61	1.05672	4.9257	5.2051	0.123493	0.761485	0.0940379	-0.401024
rs62084210:M02440_2.00__NFATC3	rs62084210	rs62084210:A:G	M02440_2.00__NFATC3	6.61	2.92629	-2.58203	-7.55577	0.341977	-0.399167	-0.136506	-0.401024
rs2618566:M02440_2.00__NFATC3	rs2618566	rs2618566:T:C	M02440_2.00__NFATC3	6.61	2.2277	-0.204207	-0.454913	0.260337	-0.0315693	-0.00821867	-0.401024
1_45964766_T_C:M02441_2.00__NFATC2	1_45964766_T_C	1_45964766_T_C:T:C	M02441_2.00__NFATC2	1.94	0.348893	-0.414188	-0.144507	0.0442422	-0.12242	-0.00541611	-0.194818
rs4390169:M02441_2.00__NFATC2	rs4390169	rs4390169:A:G	M02441_2.00__NFATC2	1.94	0.694794	2.82437	1.96235	0.0881048	0.834786	0.0735487	-0.194818
rs1434282:M02441_2.00__NFATC2	rs1434282	rs1434282:T:C	M02441_2.00__NFATC2	1.94	0.85546	-0.833675	-0.713176	0.108478	-0.246406	-0.0267297	-0.194818
rs3767844:M02441_2.00__NFATC2	rs3767844	rs3767844:A:G	M02441_2.00__NFATC2	1.94	2.97421	-2.71191	-8.06578	0.377151	-0.801546	-0.302304	-0.194818
rs1250259:M02441_2.00__NFATC2	rs1250259	rs1250259:A:G	M02441_2.00__NFATC2	1.94	1.25477	2.82437	3.54393	0.159114	0.834786	0.132826	-0.194818
rs115421711:M02441_2.00__NFATC2	rs115421711	rs115421711:A:G	M02441_2.00__NFATC2	1.94	3.24968	-0.432953	-1.40696	0.412083	-0.127966	-0.0527326	-0.194818
rs116734477:M02441_2.00__NFATC2	rs116734477	rs116734477:T:C	M02441_2.00__NFATC2	1.94	4.7717	3.09386	14.7629	0.605086	0.914438	0.553313	-0.194818
rs4719853:M02441_2.00__NFATC2	rs4719853	rs4719853:T:C	M02441_2.00__NFATC2	1.94	2.38037	-0.254136	-0.604938	0.301847	-0.075114	-0.022673	-0.194818
rs10107182:M02441_2.00__NFATC2	rs10107182	rs10107182:T:C	M02441_2.00__NFATC2	1.94	0.83281	2.82437	2.35216	0.105606	0.834786	0.0881587	-0.194818
rs4457349:M02441_2.00__NFATC2	rs4457349	rs4457349:A:G	M02441_2.00__NFATC2	1.94	1.85714	2.82437	5.24526	0.235499	0.834786	0.196591	-0.194818
rs4149309:M02441_2.00__NFATC2	rs4149309	rs4149309:A:G	M02441_2.00__NFATC2	1.94	0.797671	-0.414188	-0.330385	0.10115	-0.12242	-0.0123828	-0.194818
rs11149612:M02441_2.00__NFATC2	rs11149612	rs11149612:T:C	M02441_2.00__NFATC2	1.94	0.9136	2.82437	2.58034	0.115851	0.834786	0.0967109	-0.194818
rs62084210:M02441_2.00__NFATC2	rs62084210	rs62084210:A:G	M02441_2.00__NFATC2	1.94	3.8236	-2.60188	-9.94855	0.48486	-0.769027	-0.37287	-0.194818
rs77542162:M02441_2.00__NFATC2	rs77542162	rs77542162:A:G	M02441_2.00__NFATC2	1.94	1.75327	2.82437	4.95189	0.222328	0.834786	0.185596	-0.194818
rs402348:M02441_2.00__NFATC2	rs402348	rs402348:T:C	M02441_2.00__NFATC2	1.94	0.271822	0.29565	0.080364	0.0344689	0.0873839	0.00301203	-0.194818
19_57460078_A_G:M02441_2.00__NFATC2	19_57460078_A_G	19_57460078_A_G:A:G	M02441_2.00__NFATC2	1.94	1.60162	-0.833675	-1.33523	0.203097	-0.246406	-0.0500443	-0.194818
rs35081008:M02441_2.00__NFATC2	rs35081008	rs35081008:T:C	M02441_2.00__NFATC2	1.94	1.18912	-0.414188	-0.492517	0.150788	-0.12242	-0.0184595	-0.194818
rs2618566:M02441_2.00__NFATC2	rs2618566	rs2618566:T:C	M02441_2.00__NFATC2	1.94	3.56766	-0.174218	-0.621551	0.452404	-0.051493	-0.0232956	-0.194818
rs8126001:M02441_2.00__NFATC2	rs8126001	rs8126001:T:C	M02441_2.00__NFATC2	1.94	0.900074	-2.71191	-2.44092	0.114136	-0.801546	-0.0914852	-0.194818
1_45964766_T_C:M02449_2.00__RFX2	1_45964766_T_C	1_45964766_T_C:T:C	M02449_2.00__RFX2	0.77	2.62347	-0.363946	-0.954799	0.283117	-0.0487546	-0.0138032	-0.833989
rs4390169:M02449_2.00__RFX2	rs4390169	rs4390169:A:G	M02449_2.00__RFX2	0.77	2.42735	3.18394	7.72854	0.261952	0.426525	0.111729	-0.833989
rs1434282:M02449_2.00__RFX2	rs1434282	rs1434282:T:C	M02449_2.00__RFX2	0.77	4.36278	3.18394	13.8909	0.470818	0.426525	0.200816	-0.833989
rs1250259:M02449_2.00__RFX2	rs1250259	rs1250259:A:G	M02449_2.00__RFX2	0.77	1.04328	0.855436	0.892462	0.112588	0.114595	0.0129021	-0.833989
rs115421711:M02449_2.00__RFX2	rs115421711	rs115421711:A:G	M02449_2.00__RFX2	0.77	3.18786	1.1954	3.81075	0.344024	0.160137	0.0550909	-0.833989
rs10107182:M02449_2.00__RFX2	rs10107182	rs10107182:T:C	M02449_2.00__RFX2	0.77	1.26983	-0.363946	-0.462149	0.137036	-0.0487546	-0.00668115	-0.833989
rs4457349:M02449_2.00__RFX2	rs4457349	rs4457349:A:G	M02449_2.00__RFX2	0.77	3.57787	0.0656859	0.235015	0.386112	0.00879937	0.00339754	-0.833989
rs4149309:M02449_2.00__RFX2	rs4149309	rs4149309:A:G	M02449_2.00__RFX2	0.77	2.30809	3.18394	7.34883	0.249082	0.426525	0.10624	-0.833989
rs11149612:M02449_2.00__RFX2	rs11149612	rs11149612:T:C	M02449_2.00__RFX2	0.77	5.66209	-3.19072	-18.0661	0.611035	-0.427433	-0.261176	-0.833989
rs704:M02449_2.00__RFX2	rs704	rs704:A:G	M02449_2.00__RFX2	0.77	2.13453	0.855436	1.82596	0.230352	0.114595	0.0263973	-0.833989
rs62084210:M02449_2.00__RFX2	rs62084210	rs62084210:A:G	M02449_2.00__RFX2	0.77	0.622326	1.31513	0.818437	0.0671595	0.176176	0.0118319	-0.833989
rs77542162:M02449_2.00__RFX2	rs77542162	rs77542162:A:G	M02449_2.00__RFX2	0.77	2.68206	1.31513	3.52725	0.28944	0.176176	0.0509923	-0.833989
rs402348:M02449_2.00__RFX2	rs402348	rs402348:T:C	M02449_2.00__RFX2	0.77	2.66762	-2.36794	-6.31678	0.287881	-0.317213	-0.0913197	-0.833989
rs429358:M02449_2.00__RFX2	rs429358	rs429358:T:C	M02449_2.00__RFX2	0.77	0.0850594	2.4346	0.207086	0.00917935	0.326142	0.00299377	-0.833989
19_57460078_A_G:M02449_2.00__RFX2	19_57460078_A_G	19_57460078_A_G:A:G	M02449_2.00__RFX2	0.77	2.2802	0.855436	1.95056	0.246072	0.114595	0.0281987	-0.833989
rs35081008:M02449_2.00__RFX2	rs35081008	rs35081008:T:C	M02449_2.00__RFX2	0.77	4.28087	-1.74345	-7.46348	0.461978	-0.233555	-0.107897	-0.833989
rs2618566:M02449_2.00__RFX2	rs2618566	rs2618566:T:C	M02449_2.00__RFX2	0.77	6.94739	-0.363946	-2.52847	0.749741	-0.0487546	-0.0365534	-0.833989
rs8126001:M02449_2.00__RFX2	rs8126001	rs8126001:T:C	M02449_2.00__RFX2	0.77	1.39685	-0.363946	-0.508376	0.150743	-0.0487546	-0.00734944	-0.833989
1_45964766_T_C:M02454_2.00__RFX8	1_45964766_T_C	1_45964766_T_C:T:C	M02454_2.00__RFX8	0	2.57935	-0.104159	-0.268663	0.289064	-0.0143032	-0.00413453	-0.253473
rs4390169:M02454_2.00__RFX8	rs4390169	rs4390169:A:G	M02454_2.00__RFX8	0	2.91265	3.25382	9.47723	0.326417	0.446815	0.145848	-0.253473
rs1434282:M02454_2.00__RFX8	rs1434282	rs1434282:T:C	M02454_2.00__RFX8	0	4.64896	3.25382	15.1269	0.521003	0.446815	0.232792	-0.253473
rs1250259:M02454_2.00__RFX8	rs1250259	rs1250259:A:G	M02454_2.00__RFX8	0	1.73625	0.855431	1.48524	0.194579	0.117468	0.0228568	-0.253473
rs115421711:M02454_2.00__RFX8	rs115421711	rs115421711:A:G	M02454_2.00__RFX8	0	3.0146	1.10542	3.33239	0.337843	0.151796	0.0512831	-0.253473
rs116734477:M02454_2.00__RFX8	rs116734477	rs116734477:T:C	M02454_2.00__RFX8	0	0.122094	-0.104159	-0.0127172	0.0136829	-0.0143032	-0.000195708	-0.253473
rs58198139:M02454_2.00__RFX8	rs58198139	rs58198139:T:C	M02454_2.00__RFX8	0	0.709858	-0.644072	-0.4572	0.0795529	-0.0884441	-0.00703599	-0.253473
rs10107182:M02454_2.00__RFX8	rs10107182	rs10107182:T:C	M02454_2.00__RFX8	0	1.61541	-0.104159	-0.16826	0.181037	-0.0143032	-0.0025894	-0.253473
rs4457349:M02454_2.00__RFX8	rs4457349	rs4457349:A:G	M02454_2.00__RFX8	0	3.89417	0.235649	0.917656	0.436414	0.0323593	0.0141221	-0.253473
rs4149309:M02454_2.00__RFX8	rs4149309	rs4149309:A:G	M02454_2.00__RFX8	0	2.66409	3.25382	8.66846	0.298561	0.446815	0.133401	-0.253473
rs11149612:M02454_2.00__RFX8	rs11149612	rs11149612:T:C	M02454_2.00__RFX8	0	5.43863	-2.68215	-14.5872	0.6095	-0.368313	-0.224487	-0.253473
rs704:M02454_2.00__RFX8	rs704	rs704:A:G	M02454_2.00__RFX8	0	2.72847	0.855431	2.33401	0.305776	0.117468	0.0359188	-0.253473
rs62084210:M02454_2.00__RFX8	rs62084210	rs62084210:A:G	M02454_2.00__RFX8	0	0.219207	1.28516	0.281716	0.0245662	0.176478	0.00433541	-0.253473
rs77542162:M02454_2.00__RFX8	rs77542162	rs77542162:A:G	M02454_2.00__RFX8	0	2.99722	1.28516	3.85191	0.335895	0.176478	0.0592782	-0.253473
rs402348:M02454_2.00__RFX8	rs402348	rs402348:T:C	M02454_2.00__RFX8	0	3.05243	-1.84045	-5.61785	0.342082	-0.252731	-0.0864548	-0.253473
rs429358:M02454_2.00__RFX8	rs429358	rs429358:T:C	M02454_2.00__RFX8	0	1.50734	1.75512	2.64557	0.168926	0.241014	0.0407135	-0.253473
19_57460078_A_G:M02454_2.00__RFX8	19_57460078_A_G	19_57460078_A_G:A:G	M02454_2.00__RFX8	0	3.06531	0.855431	2.62216	0.343525	0.117468	0.0403532	-0.253473
rs35081008:M02454_2.00__RFX8	rs35081008	rs35081008:T:C	M02454_2.00__RFX8	0	4.69628	-1.3837	-6.49824	0.526306	-0.19001	-0.100003	-0.253473
rs2618566:M02454_2.00__RFX8	rs2618566	rs2618566:T:C	M02454_2.00__RFX8	0	7.14379	-0.104159	-0.744091	0.800595	-0.0143032	-0.011451	-0.253473
rs8126001:M02454_2.00__RFX8	rs8126001	rs8126001:T:C	M02454_2.00__RFX8	0	2.17231	-0.104159	-0.226265	0.243447	-0.0143032	-0.00348206	-0.253473
1_45964766_T_C:M02460_2.00__GMEB1	1_45964766_T_C	1_45964766_T_C:T:C	M02460_2.00__GMEB1	1.2	3.26926	8.4455	27.6105	0.510519	0.929005	0.474274	-1.30674
rs4390169:M02460_2.00__GMEB1	rs4390169	rs4390169:A:G	M02460_2.00__GMEB1	1.2	0.698318	3.154	2.20249	0.109047	0.34694	0.0378329	-1.30674
rs1434282:M02460_2.00__GMEB1	rs1434282	rs1434282:T:C	M02460_2.00__GMEB1	1.2	3.93322	8.4455	33.218	0.614201	0.929005	0.570595	-1.30674
rs3767844:M02460_2.00__GMEB1	rs3767844	rs3767844:A:G	M02460_2.00__GMEB1	1.2	1.00913	0.625495	0.631209	0.157584	0.0688045	0.0108425	-1.30674
rs1250259:M02460_2.00__GMEB1	rs1250259	rs1250259:A:G	M02460_2.00__GMEB1	1.2	4.8259	0.535541	2.58447	0.7536	0.0589095	0.0443942	-1.30674
rs10107182:M02460_2.00__GMEB1	rs10107182	rs10107182:T:C	M02460_2.00__GMEB1	1.2	0.699538	8.4455	5.90795	0.109238	0.929005	0.101483	-1.30674
rs4149309:M02460_2.00__GMEB1	rs4149309	rs4149309:A:G	M02460_2.00__GMEB1	1.2	2.10633	3.154	6.64335	0.328919	0.34694	0.114115	-1.30674
rs11149612:M02460_2.00__GMEB1	rs11149612	rs11149612:T:C	M02460_2.00__GMEB1	1.2	0.79073	-0.0342946	-0.0271177	0.123478	-0.0037724	-0.00046581	-1.30674
rs704:M02460_2.00__GMEB1	rs704	rs704:A:G	M02460_2.00__GMEB1	1.2	4.79017	8.4455	40.4554	0.74802	0.929005	0.694914	-1.30674
rs62084210:M02460_2.00__GMEB1	rs62084210	rs62084210:A:G	M02460_2.00__GMEB1	1.2	0.3453	0.495573	0.171121	0.0539211	0.054513	0.0029394	-1.30674
rs77542162:M02460_2.00__GMEB1	rs77542162	rs77542162:A:G	M02460_2.00__GMEB1	1.2	3.23494	3.154	10.203	0.505161	0.34694	0.17526	-1.30674
rs402348:M02460_2.00__GMEB1	rs402348	rs402348:T:C	M02460_2.00__GMEB1	1.2	4.53596	-0.324122	-1.4702	0.708325	-0.0356534	-0.0252542	-1.30674
rs429358:M02460_2.00__GMEB1	rs429358	rs429358:T:C	M02460_2.00__GMEB1	1.2	5.88975	0.925401	5.45038	0.919728	0.101794	0.0936228	-1.30674
19_57460078_A_G:M02460_2.00__GMEB1	19_57460078_A_G	19_57460078_A_G:A:G	M02460_2.00__GMEB1	1.2	4.79433	3.154	15.1213	0.74867	0.34694	0.259743	-1.30674
rs35081008:M02460_2.00__GMEB1	rs35081008	rs35081008:T:C	M02460_2.00__GMEB1	1.2	4.28613	-0.0342946	-0.146991	0.669311	-0.0037724	-0.00252491	-1.30674
rs2618566:M02460_2.00__GMEB1	rs2618566	rs2618566:T:C	M02460_2.00__GMEB1	1.2	3.45494	-0.0342946	-0.118486	0.539514	-0.0037724	-0.00203527	-1.30674
rs8126001:M02460_2.00__GMEB1	rs8126001	rs8126001:T:C	M02460_2.00__GMEB1	1.2	1.36078	0.535541	0.728752	0.212495	0.0589095	0.012518	-1.30674
rs116734477:M02487_2.00__HMG20A	rs116734477	rs116734477:T:C	M02487_2.00__HMG20A	5.02	3.1519	-7.76838	-24.4852	0.377402	-0.95505	-0.360438	-1.45755
rs4719853:M02487_2.00__HMG20A	rs4719853	rs4719853:T:C	M02487_2.00__HMG20A	5.02	0.771201	-7.76838	-5.99098	0.0923421	-0.95505	-0.0881913	-1.45755
1_45964766_T_C:M02538_2.00__PRKRIR	1_45964766_T_C	1_45964766_T_C:T:C	M02538_2.00__PRKRIR	1.63	2.48612	0.416958	1.03661	0.392559	0.0536596	0.0210645	-1.41662
rs4390169:M02538_2.00__PRKRIR	rs4390169	rs4390169:A:G	M02538_2.00__PRKRIR	1.63	1.77353	1.11363	1.97507	0.280041	0.143317	0.0401346	-1.41662
rs1434282:M02538_2.00__PRKRIR	rs1434282	rs1434282:T:C	M02538_2.00__PRKRIR	1.63	4.42234	0.416958	1.84393	0.698288	0.0536596	0.0374699	-1.41662
rs3767844:M02538_2.00__PRKRIR	rs3767844	rs3767844:A:G	M02538_2.00__PRKRIR	1.63	2.90469	3.15578	9.16658	0.458652	0.406127	0.186271	-1.41662
rs1250259:M02538_2.00__PRKRIR	rs1250259	rs1250259:A:G	M02538_2.00__PRKRIR	1.63	4.02429	-6.92259	-27.8585	0.635436	-0.890888	-0.566103	-1.41662
rs115421711:M02538_2.00__PRKRIR	rs115421711	rs115421711:A:G	M02538_2.00__PRKRIR	1.63	4.79175	0.365619	1.75196	0.756619	0.0470526	0.0356009	-1.41662
rs58198139:M02538_2.00__PRKRIR	rs58198139	rs58198139:T:C	M02538_2.00__PRKRIR	1.63	1.98234	0.365619	0.724781	0.313012	0.0470526	0.014728	-1.41662
rs4719853:M02538_2.00__PRKRIR	rs4719853	rs4719853:T:C	M02538_2.00__PRKRIR	1.63	1.59518	0.506876	0.808557	0.251879	0.0652313	0.0164304	-1.41662
rs10107182:M02538_2.00__PRKRIR	rs10107182	rs10107182:T:C	M02538_2.00__PRKRIR	1.63	2.67225	1.40914	3.76558	0.421949	0.181347	0.0765191	-1.41662
rs4457349:M02538_2.00__PRKRIR	rs4457349	rs4457349:A:G	M02538_2.00__PRKRIR	1.63	3.22134	-0.290139	-0.934635	0.508651	-0.0373388	-0.0189924	-1.41662
rs4149309:M02538_2.00__PRKRIR	rs4149309	rs4149309:A:G	M02538_2.00__PRKRIR	1.63	0.861543	0.416958	0.359228	0.136038	0.0536596	0.00729974	-1.41662
rs76895963:M02538_2.00__PRKRIR	rs76895963	rs76895963:T:C	M02538_2.00__PRKRIR	1.63	3.84552	3.15578	12.1356	0.60721	0.406127	0.246604	-1.41662
rs11149612:M02538_2.00__PRKRIR	rs11149612	rs11149612:T:C	M02538_2.00__PRKRIR	1.63	5.25811	-0.0710791	-0.373742	0.830258	-0.00914737	-0.00759468	-1.41662
rs704:M02538_2.00__PRKRIR	rs704	rs704:A:G	M02538_2.00__PRKRIR	1.63	3.41224	-0.00554839	-0.0189324	0.538794	-0.000714038	-0.00038472	-1.41662
rs62084210:M02538_2.00__PRKRIR	rs62084210	rs62084210:A:G	M02538_2.00__PRKRIR	1.63	2.784	-0.290139	-0.807746	0.439595	-0.0373388	-0.0164139	-1.41662
rs77542162:M02538_2.00__PRKRIR	rs77542162	rs77542162:A:G	M02538_2.00__PRKRIR	1.63	3.07165	3.15578	9.69345	0.485014	0.406127	0.196977	-1.41662
rs402348:M02538_2.00__PRKRIR	rs402348	rs402348:T:C	M02538_2.00__PRKRIR	1.63	3.95021	1.11363	4.39909	0.62374	0.143317	0.0893924	-1.41662
rs429358:M02538_2.00__PRKRIR	rs429358	rs429358:T:C	M02538_2.00__PRKRIR	1.63	2.05154	0.82056	1.68342	0.32394	0.1056	0.0342081	-1.41662
19_57460078_A_G:M02538_2.00__PRKRIR	19_57460078_A_G	19_57460078_A_G:A:G	M02538_2.00__PRKRIR	1.63	2.73498	-6.92259	-18.9331	0.431854	-0.890888	-0.384733	-1.41662
rs35081008:M02538_2.00__PRKRIR	rs35081008	rs35081008:T:C	M02538_2.00__PRKRIR	1.63	4.03792	-0.123288	-0.497827	0.637589	-0.0158663	-0.0101162	-1.41662
rs2618566:M02538_2.00__PRKRIR	rs2618566	rs2618566:T:C	M02538_2.00__PRKRIR	1.63	4.38305	0.506876	2.22166	0.692086	0.0652313	0.0451456	-1.41662
rs8126001:M02538_2.00__PRKRIR	rs8126001	rs8126001:T:C	M02538_2.00__PRKRIR	1.63	3.93783	0.0332569	0.13096	0.621785	0.00427993	0.0026612	-1.41662
rs429358:M02641_2.00__GLI2	rs429358	rs429358:T:C	M02641_2.00__GLI2	0	5.82535	-6.52295	-37.9985	0.406467	-0.681173	-0.276875	-0.68093
rs8126001:M02641_2.00__GLI2	rs8126001	rs8126001:T:C	M02641_2.00__GLI2	0	4.17988	9.57606	40.0268	0.291654	1	0.291654	-0.68093
rs77542162:M02642_2.00__GLI3	rs77542162	rs77542162:A:G	M02642_2.00__GLI3	0	0.457499	9.57606	4.38104	0.0328412	1	0.0328412	-0.723385
rs429358:M02642_2.00__GLI3	rs429358	rs429358:T:C	M02642_2.00__GLI3	0	7.19225	-6.92808	-49.8285	0.51629	-0.723479	-0.373525	-0.723385
rs8126001:M02642_2.00__GLI3	rs8126001	rs8126001:T:C	M02642_2.00__GLI3	0	6.03419	9.57606	57.7838	0.433159	1	0.433159	-0.723385
rs429358:M02643_2.00__GLI1	rs429358	rs429358:T:C	M02643_2.00__GLI1	0.07	6.80236	-6.75805	-45.9707	0.458169	-0.705724	-0.323341	-0.646418
rs8126001:M02643_2.00__GLI1	rs8126001	rs8126001:T:C	M02643_2.00__GLI1	0.07	4.18576	9.57606	40.0831	0.28193	1	0.28193	-0.646418
1_45964766_T_C:M02645_2.00__ETS1	1_45964766_T_C	1_45964766_T_C:T:C	M02645_2.00__ETS1	0.12	1.6726	5.29323	8.85345	0.194654	0.55322	0.107687	-0.409457
rs4390169:M02645_2.00__ETS1	rs4390169	rs4390169:A:G	M02645_2.00__ETS1	0.12	1.62856	6.52451	10.6255	0.189529	0.681908	0.129241	-0.409457
rs3767844:M02645_2.00__ETS1	rs3767844	rs3767844:A:G	M02645_2.00__ETS1	0.12	2.55701	9.56803	24.4655	0.29758	1	0.29758	-0.409457
rs1250259:M02645_2.00__ETS1	rs1250259	rs1250259:A:G	M02645_2.00__ETS1	0.12	3.22626	-0.530978	-1.71307	0.375467	-0.055495	-0.0208365	-0.409457
rs58198139:M02645_2.00__ETS1	rs58198139	rs58198139:T:C	M02645_2.00__ETS1	0.12	0.862919	-1.5551	-1.34192	0.100425	-0.162531	-0.0163222	-0.409457
rs10107182:M02645_2.00__ETS1	rs10107182	rs10107182:T:C	M02645_2.00__ETS1	0.12	2.6994	6.52451	17.6123	0.314151	0.681908	0.214222	-0.409457
rs77542162:M02645_2.00__ETS1	rs77542162	rs77542162:A:G	M02645_2.00__ETS1	0.12	1.53121	6.52451	9.99041	0.1782	0.681908	0.121516	-0.409457
rs429358:M02645_2.00__ETS1	rs429358	rs429358:T:C	M02645_2.00__ETS1	0.12	0.39753	-0.409848	-0.162927	0.0462638	-0.0428351	-0.00198172	-0.409457
rs35081008:M02645_2.00__ETS1	rs35081008	rs35081008:T:C	M02645_2.00__ETS1	0.12	2.70613	5.29323	14.3242	0.314935	0.55322	0.174228	-0.409457
rs2618566:M02645_2.00__ETS1	rs2618566	rs2618566:T:C	M02645_2.00__ETS1	0.12	2.43339	-0.0787723	-0.191683	0.283193	-0.00823286	-0.00233149	-0.409457
1_45964766_T_C:M02663_2.00__MZF1	1_45964766_T_C	1_45964766_T_C:T:C	M02663_2.00__MZF1	22.97	3.2657	-5.85099	-19.1075	0.432298	-0.611002	-0.264135	0.131703
rs3767844:M02663_2.00__MZF1	rs3767844	rs3767844:A:G	M02663_2.00__MZF1	22.97	1.35688	9.57606	12.9935	0.179617	1	0.179617	0.131703
rs4149309:M02663_2.00__MZF1	rs4149309	rs4149309:A:G	M02663_2.00__MZF1	22.97	0.703741	-5.85099	-4.11758	0.0931579	-0.611002	-0.0569196	0.131703
rs8126001:M02663_2.00__MZF1	rs8126001	rs8126001:T:C	M02663_2.00__MZF1	22.97	5.72356	9.52477	54.5156	0.757658	0.994644	0.7536	0.131703
1_45964766_T_C:M02664_2.00__MZF1	1_45964766_T_C	1_45964766_T_C:T:C	M02664_2.00__MZF1	22.97	5.12027	-7.68189	-39.3333	0.488506	-0.80764	-0.394537	0.131703
rs4390169:M02664_2.00__MZF1	rs4390169	rs4390169:A:G	M02664_2.00__MZF1	22.97	1.76802	-0.550432	-0.973172	0.16868	-0.0578699	-0.00976151	0.131703
rs115421711:M02664_2.00__MZF1	rs115421711	rs115421711:A:G	M02664_2.00__MZF1	22.97	1.38453	-6.76608	-9.36786	0.132093	-0.711356	-0.0939654	0.131703
rs402348:M02664_2.00__MZF1	rs402348	rs402348:T:C	M02664_2.00__MZF1	22.97	3.41199	0.365619	1.24749	0.325526	0.0384396	0.0125131	0.131703
19_57460078_A_G:M02664_2.00__MZF1	19_57460078_A_G	19_57460078_A_G:A:G	M02664_2.00__MZF1	22.97	2.0377	7.49732	15.2773	0.19441	0.788235	0.153241	0.131703
rs35081008:M02666_2.00__ZNF354C	rs35081008	rs35081008:T:C	M02666_2.00__ZNF354C	0.01	5.81387	-8.84482	-51.4226	0.789515	-0.923639	-0.729227	-1.16694
rs2618566:M02666_2.00__ZNF354C	rs2618566	rs2618566:T:C	M02666_2.00__ZNF354C	0.01	6.06495	-8.84482	-53.6434	0.823612	-0.923639	-0.76072	-1.16694
rs8126001:M02666_2.00__ZNF354C	rs8126001	rs8126001:T:C	M02666_2.00__ZNF354C	0.01	7.36385	-1.33847	-9.85632	1	-0.139773	-0.139773	-1.16694
rs3767844:M02678_2.00__SPIB	rs3767844	rs3767844:A:G	M02678_2.00__SPIB	0.04	1.79382	-8.8242	-15.829	0.230072	-0.925513	-0.212935	-0.252958
rs116734477:M02678_2.00__SPIB	rs116734477	rs116734477:T:C	M02678_2.00__SPIB	0.04	0.548285	3.52028	1.93011	0.0703221	0.369219	0.0259643	-0.252958
rs10107182:M02678_2.00__SPIB	rs10107182	rs10107182:T:C	M02678_2.00__SPIB	0.04	3.04227	-7.84354	-23.8622	0.390197	-0.822658	-0.320999	-0.252958
rs62084210:M02678_2.00__SPIB	rs62084210	rs62084210:A:G	M02678_2.00__SPIB	0.04	1.04128	3.52028	3.66558	0.133552	0.369219	0.0493101	-0.252958
rs116734477:M02681_2.00__FOXD1	rs116734477	rs116734477:T:C	M02681_2.00__FOXD1	0	2.56768	-8.84482	-22.7106	0.280552	-0.960304	-0.269415	-0.409851
rs10107182:M02689_2.00__PAX6	rs10107182	rs10107182:T:C	M02689_2.00__PAX6	0.17	0.337741	4.07501	1.3763	0.0235836	0.444733	0.0104884	-0.260978
rs704:M02689_2.00__PAX6	rs704	rs704:A:G	M02689_2.00__PAX6	0.17	2.26759	0.683926	1.55086	0.158339	0.0746415	0.0118187	-0.260978
rs58198139:M02705_2.00__RORA	rs58198139	rs58198139:T:C	M02705_2.00__RORA	41.66	6.31183	9.57606	60.4424	0.578328	1	0.578328	2.62674
1_45964766_T_C:M02710_2.00__REL	1_45964766_T_C	1_45964766_T_C:T:C	M02710_2.00__REL	0.79	3.8317	3.07208	11.7713	0.348467	0.322853	0.112504	-0.48619
rs116734477:M02710_2.00__REL	rs116734477	rs116734477:T:C	M02710_2.00__REL	0.79	1.74019	9.51544	16.5587	0.158258	1	0.158258	-0.48619
rs77542162:M02710_2.00__REL	rs77542162	rs77542162:A:G	M02710_2.00__REL	0.79	4.66719	-0.327245	-1.52731	0.42445	-0.0343909	-0.0145972	-0.48619
19_57460078_A_G:M02710_2.00__REL	19_57460078_A_G	19_57460078_A_G:A:G	M02710_2.00__REL	0.79	0.20916	0.876218	0.18327	0.0190217	0.0920838	0.00175159	-0.48619
rs35081008:M02710_2.00__REL	rs35081008	rs35081008:T:C	M02710_2.00__REL	0.79	2.9937	-6.01321	-18.0018	0.272257	-0.631942	-0.172051	-0.48619
1_45964766_T_C:M02716_2.00__SOX9	1_45964766_T_C	1_45964766_T_C:T:C	M02716_2.00__SOX9	15.95	7.36242	-8.77677	-64.6183	0.767724	-0.921737	-0.707639	0.414476
rs115421711:M02716_2.00__SOX9	rs115421711	rs115421711:A:G	M02716_2.00__SOX9	15.95	3.74224	2.17502	8.13946	0.390226	0.228421	0.0891358	0.414476
rs116734477:M02716_2.00__SOX9	rs116734477	rs116734477:T:C	M02716_2.00__SOX9	15.95	3.67293	2.17502	7.9887	0.382999	0.228421	0.0874848	0.414476
rs4719853:M02716_2.00__SOX9	rs4719853	rs4719853:T:C	M02716_2.00__SOX9	15.95	3.38806	3.94545	13.3674	0.353293	0.414351	0.146388	0.414476
rs4457349:M02716_2.00__SOX9	rs4457349	rs4457349:A:G	M02716_2.00__SOX9	15.95	3.54071	0.825035	2.92121	0.369211	0.0866451	0.0319904	0.414476
rs76895963:M02716_2.00__SOX9	rs76895963	rs76895963:T:C	M02716_2.00__SOX9	15.95	0.156688	0.825035	0.129273	0.0163388	0.0866451	0.00141568	0.414476
rs11149612:M02716_2.00__SOX9	rs11149612	rs11149612:T:C	M02716_2.00__SOX9	15.95	0.865551	1.46255	1.26591	0.0902562	0.153596	0.013863	0.414476
19_57460078_A_G:M02716_2.00__SOX9	19_57460078_A_G	19_57460078_A_G:A:G	M02716_2.00__SOX9	15.95	0.373775	-8.59165	-3.21134	0.0389758	-0.902295	-0.0351677	0.414476
rs116734477:M02717_2.00__SRY	rs116734477	rs116734477:T:C	M02717_2.00__SRY	1.47	2.01002	-2.92753	-5.88439	0.24396	-0.308097	-0.0751635	0.370817
rs62084210:M02717_2.00__SRY	rs62084210	rs62084210:A:G	M02717_2.00__SRY	1.47	3.75294	-1.1	-4.12824	0.455502	-0.115766	-0.0527315	0.370817
19_57460078_A_G:M02717_2.00__SRY	19_57460078_A_G	19_57460078_A_G:A:G	M02717_2.00__SRY	1.47	2.88797	-8.7315	-25.2163	0.350519	-0.918916	-0.322097	0.370817
rs1250259:M02727_2.00__TFEB	rs1250259	rs1250259:A:G	M02727_2.00__TFEB	4.57	5.18102	2.3192	12.0158	0.421414	0.242397	0.102149	-0.295944
rs704:M02727_2.00__TFEB	rs704	rs704:A:G	M02727_2.00__TFEB	4.57	8.00791	2.3192	18.5719	0.651348	0.242397	0.157885	-0.295944
rs429358:M02727_2.00__TFEB	rs429358	rs429358:T:C	M02727_2.00__TFEB	4.57	0.378576	1.10384	0.417886	0.0307926	0.11537	0.00355255	-0.295944
rs1250259:M02728_2.00__TCF4	rs1250259	rs1250259:A:G	M02728_2.00__TCF4	0.01	0.578751	2.08837	1.20864	0.0616087	0.220865	0.0136072	-0.933455
rs58198139:M02728_2.00__TCF4	rs58198139	rs58198139:T:C	M02728_2.00__TCF4	0.01	0.980346	4.72832	4.63539	0.104359	0.500065	0.0521863	-0.933455
rs11149612:M02728_2.00__TCF4	rs11149612	rs11149612:T:C	M02728_2.00__TCF4	0.01	7.10376	6.13851	43.6065	0.756204	0.649205	0.490932	-0.933455
rs704:M02728_2.00__TCF4	rs704	rs704:A:G	M02728_2.00__TCF4	0.01	4.60054	2.08837	9.60761	0.489733	0.220865	0.108165	-0.933455
rs429358:M02728_2.00__TCF4	rs429358	rs429358:T:C	M02728_2.00__TCF4	0.01	0.428313	0.558184	0.239077	0.0455944	0.0590332	0.00269159	-0.933455
rs1434282:M02729_2.00__CEBPE	rs1434282	rs1434282:T:C	M02729_2.00__CEBPE	0.04	1.34419	-4.43432	-5.96056	0.145563	-0.481615	-0.0701055	-0.170908
rs4457349:M02729_2.00__CEBPE	rs4457349	rs4457349:A:G	M02729_2.00__CEBPE	0.04	0.690239	-0.25411	-0.175397	0.0747467	-0.0275991	-0.00206294	-0.170908
rs62084210:M02729_2.00__CEBPE	rs62084210	rs62084210:A:G	M02729_2.00__CEBPE	0.04	0.352472	-5.3303	-1.87878	0.0381696	-0.578928	-0.0220975	-0.170908
19_57460078_A_G:M02729_2.00__CEBPE	19_57460078_A_G	19_57460078_A_G:A:G	M02729_2.00__CEBPE	0.04	0.567624	-5.33257	-3.02689	0.0614686	-0.579175	-0.035601	-0.170908
rs2618566:M02729_2.00__CEBPE	rs2618566	rs2618566:T:C	M02729_2.00__CEBPE	0.04	1.02823	-5.33257	-5.4831	0.111348	-0.579175	-0.0644899	-0.170908
rs4390169:M02730_2.00__XBP1	rs4390169	rs4390169:A:G	M02730_2.00__XBP1	67.75	0.590885	9.56773	5.65343	0.0499023	1	0.0499023	-0.106184
rs704:M02730_2.00__XBP1	rs704	rs704:A:G	M02730_2.00__XBP1	67.75	6.9336	4.95752	34.3735	0.585567	0.51815	0.303412	-0.106184
rs402348:M02730_2.00__XBP1	rs402348	rs402348:T:C	M02730_2.00__XBP1	67.75	3.11595	2.56857	8.00354	0.263153	0.268462	0.0706465	-0.106184
rs429358:M02730_2.00__XBP1	rs429358	rs429358:T:C	M02730_2.00__XBP1	67.75	5.875	-4.69652	-27.5921	0.496164	-0.490871	-0.243553	-0.106184
rs35081008:M02730_2.00__XBP1	rs35081008	rs35081008:T:C	M02730_2.00__XBP1	67.75	1.16381	-3.45828	-4.02477	0.0982876	-0.361452	-0.0355263	-0.106184
rs2618566:M02730_2.00__XBP1	rs2618566	rs2618566:T:C	M02730_2.00__XBP1	67.75	4.42639	-3.45828	-15.3077	0.373824	-0.361452	-0.135119	-0.106184
1_45964766_T_C:M02732_2.00__GLI2	1_45964766_T_C	1_45964766_T_C:T:C	M02732_2.00__GLI2	0	0.284489	-1.59648	-0.454182	0.0228294	-0.212318	-0.00484711	-0.68093
rs704:M02732_2.00__GLI2	rs704	rs704:A:G	M02732_2.00__GLI2	0	1.21259	-4.44155	-5.3858	0.0973072	-0.590688	-0.0574782	-0.68093
rs77542162:M02732_2.00__GLI2	rs77542162	rs77542162:A:G	M02732_2.00__GLI2	0	3.64893	6.64878	24.261	0.292816	0.884232	0.258917	-0.68093
rs429358:M02732_2.00__GLI2	rs429358	rs429358:T:C	M02732_2.00__GLI2	0	7.08372	-4.44155	-31.4627	0.568448	-0.590688	-0.335776	-0.68093
rs8126001:M02732_2.00__GLI2	rs8126001	rs8126001:T:C	M02732_2.00__GLI2	0	7.49773	6.64878	49.8508	0.601671	0.884232	0.532017	-0.68093
1_45964766_T_C:M02733_2.00__EHF	1_45964766_T_C	1_45964766_T_C:T:C	M02733_2.00__EHF	0.01	0.159804	4.63908	0.741342	0.012608	0.484678	0.00611082	-0.388717
rs2618566:M02733_2.00__EHF	rs2618566	rs2618566:T:C	M02733_2.00__EHF	0.01	1.31651	-0.116899	-0.153898	0.103868	-0.0122132	-0.00126857	-0.388717
rs1250259:M02734_2.00__ERG	rs1250259	rs1250259:A:G	M02734_2.00__ERG	0	0.998134	-1.28139	-1.279	0.0820016	-0.134014	-0.0109893	-0.288932
rs1250259:M02735_2.00__ERG	rs1250259	rs1250259:A:G	M02735_2.00__ERG	0	2.19409	-6.74992	-14.8099	0.200811	-0.704874	-0.141547	-0.288932
rs116734477:M02737_2.00__FOXJ3	rs116734477	rs116734477:T:C	M02737_2.00__FOXJ3	8.45	2.45759	-5.94744	-14.6164	0.276519	-0.673499	-0.186235	-0.874487
19_57460078_A_G:M02737_2.00__FOXJ3	19_57460078_A_G	19_57460078_A_G:A:G	M02737_2.00__FOXJ3	8.45	2.69119	-8.83066	-23.765	0.302804	-1	-0.302804	-0.874487
rs1434282:M02738_2.00__GATA1	rs1434282	rs1434282:T:C	M02738_2.00__GATA1	0.03	6.76799	-1.14639	-7.75875	0.892028	-0.130931	-0.116794	-0.177564
rs3767844:M02738_2.00__GATA1	rs3767844	rs3767844:A:G	M02738_2.00__GATA1	0.03	3.48366	-0.93877	-3.27036	0.45915	-0.107218	-0.0492292	-0.177564
rs115421711:M02738_2.00__GATA1	rs115421711	rs115421711:A:G	M02738_2.00__GATA1	0.03	1.32841	-2.4572	-3.26415	0.175085	-0.280639	-0.0491358	-0.177564
rs116734477:M02738_2.00__GATA1	rs116734477	rs116734477:T:C	M02738_2.00__GATA1	0.03	3.18565	2.00005	6.37147	0.419872	0.228429	0.0959107	-0.177564
rs58198139:M02738_2.00__GATA1	rs58198139	rs58198139:T:C	M02738_2.00__GATA1	0.03	3.05495	-0.228721	-0.698732	0.402646	-0.0261225	-0.0105181	-0.177564
rs4719853:M02738_2.00__GATA1	rs4719853	rs4719853:T:C	M02738_2.00__GATA1	0.03	3.64626	-3.01566	-10.9959	0.48058	-0.344422	-0.165523	-0.177564
rs10107182:M02738_2.00__GATA1	rs10107182	rs10107182:T:C	M02738_2.00__GATA1	0.03	0.579331	-0.221304	-0.128208	0.0763563	-0.0252754	-0.00192993	-0.177564
rs4457349:M02738_2.00__GATA1	rs4457349	rs4457349:A:G	M02738_2.00__GATA1	0.03	1.8089	1.0131	1.8326	0.238414	0.115708	0.0275864	-0.177564
rs4149309:M02738_2.00__GATA1	rs4149309	rs4149309:A:G	M02738_2.00__GATA1	0.03	2.07733	-3.01566	-6.26453	0.273795	-0.344422	-0.094301	-0.177564
rs76895963:M02738_2.00__GATA1	rs76895963	rs76895963:T:C	M02738_2.00__GATA1	0.03	0.037405	-0.228721	-0.00855531	0.00493001	-0.0261225	-0.000128784	-0.177564
rs62084210:M02738_2.00__GATA1	rs62084210	rs62084210:A:G	M02738_2.00__GATA1	0.03	0.641028	2.00005	1.28209	0.0844881	0.228429	0.0192995	-0.177564
19_57460078_A_G:M02738_2.00__GATA1	19_57460078_A_G	19_57460078_A_G:A:G	M02738_2.00__GATA1	0.03	1.08338	2.00005	2.16682	0.142791	0.228429	0.0326175	-0.177564
rs35081008:M02738_2.00__GATA1	rs35081008	rs35081008:T:C	M02738_2.00__GATA1	0.03	0.264176	-0.422391	-0.111585	0.0348186	-0.0482418	-0.00167971	-0.177564
rs1434282:M02739_2.00__GATA1	rs1434282	rs1434282:T:C	M02739_2.00__GATA1	0.03	1.70784	-8.84172	-15.1002	0.279279	-0.9262	-0.258668	-0.177564
rs115421711:M02739_2.00__GATA1	rs115421711	rs115421711:A:G	M02739_2.00__GATA1	0.03	1.89179	-8.84172	-16.7266	0.30936	-0.9262	-0.286529	-0.177564
rs116734477:M02739_2.00__GATA1	rs116734477	rs116734477:T:C	M02739_2.00__GATA1	0.03	0.094991	3.96744	0.376871	0.0155337	0.415602	0.00645584	-0.177564
rs58198139:M02739_2.00__GATA1	rs58198139	rs58198139:T:C	M02739_2.00__GATA1	0.03	2.16109	-2.7319	-5.90387	0.353399	-0.286175	-0.101134	-0.177564
rs4719853:M02739_2.00__GATA1	rs4719853	rs4719853:T:C	M02739_2.00__GATA1	0.03	1.78407	-8.84172	-15.7742	0.291745	-0.9262	-0.270214	-0.177564
rs4457349:M02739_2.00__GATA1	rs4457349	rs4457349:A:G	M02739_2.00__GATA1	0.03	0.389541	-8.84172	-3.44421	0.0637009	-0.9262	-0.0589998	-0.177564
rs4149309:M02739_2.00__GATA1	rs4149309	rs4149309:A:G	M02739_2.00__GATA1	0.03	3.38326	-8.84172	-29.9139	0.553259	-0.9262	-0.512428	-0.177564
rs76895963:M02739_2.00__GATA1	rs76895963	rs76895963:T:C	M02739_2.00__GATA1	0.03	1.47711	-8.84172	-13.0602	0.241549	-0.9262	-0.223723	-0.177564
rs62084210:M02739_2.00__GATA1	rs62084210	rs62084210:A:G	M02739_2.00__GATA1	0.03	0.596042	3.96744	2.36476	0.0974696	0.415602	0.0405086	-0.177564
rs1250259:M02740_2.00__MEIS2	rs1250259	rs1250259:A:G	M02740_2.00__MEIS2	3.67	0.34591	1.90271	0.658166	0.0244939	0.30629	0.00750224	-0.494745
rs58198139:M02740_2.00__MEIS2	rs58198139	rs58198139:T:C	M02740_2.00__MEIS2	3.67	2.9264	4.56729	13.3657	0.207218	0.735224	0.152352	-0.494745
rs704:M02740_2.00__MEIS2	rs704	rs704:A:G	M02740_2.00__MEIS2	3.67	1.88122	1.90271	3.57941	0.133209	0.30629	0.0408006	-0.494745
rs4390169:M02741_2.00__MEIS2	rs4390169	rs4390169:A:G	M02741_2.00__MEIS2	3.67	0.865111	0.457641	0.39591	0.0890211	0.0478897	0.00426319	-0.494745
rs3767844:M02741_2.00__MEIS2	rs3767844	rs3767844:A:G	M02741_2.00__MEIS2	3.67	6.57693	4.52562	29.7647	0.676775	0.473582	0.320509	-0.494745
rs1250259:M02741_2.00__MEIS2	rs1250259	rs1250259:A:G	M02741_2.00__MEIS2	3.67	2.24348	-2.58148	-5.79151	0.230857	-0.270139	-0.0623635	-0.494745
rs58198139:M02741_2.00__MEIS2	rs58198139	rs58198139:T:C	M02741_2.00__MEIS2	3.67	6.40244	4.33097	27.7288	0.65882	0.453213	0.298586	-0.494745
rs10107182:M02741_2.00__MEIS2	rs10107182	rs10107182:T:C	M02741_2.00__MEIS2	3.67	1.53802	3.44639	5.30063	0.158265	0.360647	0.0570776	-0.494745
rs76895963:M02741_2.00__MEIS2	rs76895963	rs76895963:T:C	M02741_2.00__MEIS2	3.67	0.249905	4.33097	1.08233	0.0257155	0.453213	0.0116546	-0.494745
rs704:M02741_2.00__MEIS2	rs704	rs704:A:G	M02741_2.00__MEIS2	3.67	0.639533	-0.984667	-0.629728	0.0658088	-0.10304	-0.00678096	-0.494745
rs77542162:M02741_2.00__MEIS2	rs77542162	rs77542162:A:G	M02741_2.00__MEIS2	3.67	3.62378	-2.58148	-9.35473	0.372892	-0.270139	-0.100732	-0.494745
rs402348:M02741_2.00__MEIS2	rs402348	rs402348:T:C	M02741_2.00__MEIS2	3.67	0.686844	0.667134	0.458217	0.0706772	0.0698121	0.00493412	-0.494745
rs429358:M02741_2.00__MEIS2	rs429358	rs429358:T:C	M02741_2.00__MEIS2	3.67	5.52191	-1.37085	-7.5697	0.568212	-0.143452	-0.0815111	-0.494745
rs8126001:M02741_2.00__MEIS2	rs8126001	rs8126001:T:C	M02741_2.00__MEIS2	3.67	0.563295	3.44639	1.94133	0.0579638	0.360647	0.0209044	-0.494745
rs3767844:M02743_2.00__POU2F2	rs3767844	rs3767844:A:G	M02743_2.00__POU2F2	0.16	1.26804	-6.50603	-8.24992	0.128163	-0.706641	-0.0905654	-0.538683
rs115421711:M02743_2.00__POU2F2	rs115421711	rs115421711:A:G	M02743_2.00__POU2F2	0.16	4.20526	-0.845833	-3.55695	0.425033	-0.0918686	-0.0390472	-0.538683
19_57460078_A_G:M02743_2.00__POU2F2	19_57460078_A_G	19_57460078_A_G:A:G	M02743_2.00__POU2F2	0.16	2.2938	9.15576	21.0015	0.231839	0.994437	0.230549	-0.538683
rs1250259:M02747_2.00__NFATC1	rs1250259	rs1250259:A:G	M02747_2.00__NFATC1	0.08	0.0802794	3.00665	0.241372	0.00642528	0.499168	0.0032073	-0.805657
rs704:M02747_2.00__NFATC1	rs704	rs704:A:G	M02747_2.00__NFATC1	0.08	0.146055	0.508654	0.0742914	0.0116897	0.0844472	0.000987165	-0.805657
rs402348:M02747_2.00__NFATC1	rs402348	rs402348:T:C	M02747_2.00__NFATC1	0.08	0.235771	2.87327	0.677434	0.0188703	0.477024	0.00900157	-0.805657
rs35081008:M02747_2.00__NFATC1	rs35081008	rs35081008:T:C	M02747_2.00__NFATC1	0.08	1.52008	-0.855102	-1.29982	0.121662	-0.141965	-0.0172717	-0.805657
rs2618566:M02747_2.00__NFATC1	rs2618566	rs2618566:T:C	M02747_2.00__NFATC1	0.08	3.77832	-0.638963	-2.41421	0.302403	-0.106081	-0.0320794	-0.805657
1_45964766_T_C:M02748_2.00__NFATC1	1_45964766_T_C	1_45964766_T_C:T:C	M02748_2.00__NFATC1	0.08	1.3739	-1.62879	-2.23779	0.126019	-0.170642	-0.0215042	-0.805657
rs3767844:M02748_2.00__NFATC1	rs3767844	rs3767844:A:G	M02748_2.00__NFATC1	0.08	1.39107	-2.20633	-3.06918	0.127594	-0.23115	-0.0294933	-0.805657
rs77542162:M02748_2.00__NFATC1	rs77542162	rs77542162:A:G	M02748_2.00__NFATC1	0.08	1.32231	-4.23446	-5.59929	0.121287	-0.443629	-0.0538065	-0.805657
rs115421711:M02749_2.00__NFATC1	rs115421711	rs115421711:A:G	M02749_2.00__NFATC1	0.08	0.70395	-0.670004	-0.471649	0.0767282	-0.0699961	-0.00537067	-0.805657
rs4457349:M02750_2.00__RFX3	rs4457349	rs4457349:A:G	M02750_2.00__RFX3	3.71	0.239953	1.10473	0.265084	0.019069	0.116991	0.0022309	0.0290255
rs2618566:M02750_2.00__RFX3	rs2618566	rs2618566:T:C	M02750_2.00__RFX3	3.71	7.1968	-5.38648	-38.7654	0.571929	-0.570425	-0.326243	0.0290255
rs4719853:M02751_2.00__RUNX3	rs4719853	rs4719853:T:C	M02751_2.00__RUNX3	0.12	1.01483	9.57166	9.71364	0.112317	1	0.112317	-0.283529
rs704:M02751_2.00__RUNX3	rs704	rs704:A:G	M02751_2.00__RUNX3	0.12	0.831794	-2.75385	-2.29064	0.0920591	-0.287709	-0.0264862	-0.283529
rs77542162:M02751_2.00__RUNX3	rs77542162	rs77542162:A:G	M02751_2.00__RUNX3	0.12	6.09497	9.49976	57.9007	0.674562	0.992488	0.669495	-0.283529
rs402348:M02751_2.00__RUNX3	rs402348	rs402348:T:C	M02751_2.00__RUNX3	0.12	1.70009	-2.75385	-4.68181	0.188159	-0.287709	-0.0541349	-0.283529
rs429358:M02751_2.00__RUNX3	rs429358	rs429358:T:C	M02751_2.00__RUNX3	0.12	2.75662	-2.75385	-7.59132	0.305089	-0.287709	-0.0877769	-0.283529
rs35081008:M02751_2.00__RUNX3	rs35081008	rs35081008:T:C	M02751_2.00__RUNX3	0.12	1.92943	0.356849	0.688514	0.21354	0.0372818	0.00796116	-0.283529
rs2618566:M02751_2.00__RUNX3	rs2618566	rs2618566:T:C	M02751_2.00__RUNX3	0.12	3.07985	0.356849	1.09904	0.340864	0.0372818	0.012708	-0.283529
rs8126001:M02751_2.00__RUNX3	rs8126001	rs8126001:T:C	M02751_2.00__RUNX3	0.12	2.21316	0.769098	1.70214	0.244943	0.0803516	0.0196815	-0.283529
rs4390169:M02752_2.00__EOMES	rs4390169	rs4390169:A:G	M02752_2.00__EOMES	0.02	2.40449	-8.83448	-21.2424	0.224849	-0.929693	-0.20904	-0.258192
rs10107182:M02752_2.00__EOMES	rs10107182	rs10107182:T:C	M02752_2.00__EOMES	0.02	4.76705	-1.34728	-6.42253	0.445777	-0.14178	-0.0632023	-0.258192
rs77542162:M02752_2.00__EOMES	rs77542162	rs77542162:A:G	M02752_2.00__EOMES	0.02	1.01028	5.32219	5.3769	0.0944734	0.560078	0.0529125	-0.258192
rs429358:M02752_2.00__EOMES	rs429358	rs429358:T:C	M02752_2.00__EOMES	0.02	0.174996	-1.34728	-0.235768	0.0163643	-0.14178	-0.00232013	-0.258192
rs77542162:M02753_2.00__TFAP2B	rs77542162	rs77542162:A:G	M02753_2.00__TFAP2B	0	3.00259	-0.323381	-0.970981	0.235183	-0.0338793	-0.00796784	-0.360433
rs402348:M02753_2.00__TFAP2B	rs402348	rs402348:T:C	M02753_2.00__TFAP2B	0	4.51072	0.649898	2.93151	0.35331	0.0680871	0.0240559	-0.360433
19_57460078_A_G:M02753_2.00__TFAP2B	19_57460078_A_G	19_57460078_A_G:A:G	M02753_2.00__TFAP2B	0	1.50116	4.33298	6.50451	0.117581	0.453949	0.0533758	-0.360433
rs35081008:M02753_2.00__TFAP2B	rs35081008	rs35081008:T:C	M02753_2.00__TFAP2B	0	7.50477	1.54285	11.5788	0.587824	0.161639	0.095015	-0.360433
rs2618566:M02753_2.00__TFAP2B	rs2618566	rs2618566:T:C	M02753_2.00__TFAP2B	0	0.624919	-0.0131054	-0.00818981	0.0489479	-0.001373	-6.72053e-05	-0.360433
rs8126001:M02753_2.00__TFAP2B	rs8126001	rs8126001:T:C	M02753_2.00__TFAP2B	0	1.87274	5.27951	9.88716	0.146686	0.553113	0.0811337	-0.360433
rs402348:M02754_2.00__TFAP2B	rs402348	rs402348:T:C	M02754_2.00__TFAP2B	0	3.96247	-1.68796	-6.6885	0.319893	-0.176285	-0.0563923	-0.360433
rs35081008:M02754_2.00__TFAP2B	rs35081008	rs35081008:T:C	M02754_2.00__TFAP2B	0	3.34117	1.32091	4.4134	0.269735	0.137952	0.0372104	-0.360433
rs77542162:M02755_2.00__TFAP2B	rs77542162	rs77542162:A:G	M02755_2.00__TFAP2B	0	1.57792	-1.22467	-1.93243	0.108271	-0.127889	-0.0138467	-0.360433
rs704:M02756_2.00__TFAP2C	rs704	rs704:A:G	M02756_2.00__TFAP2C	0	0.60352	0.0199735	0.0120544	0.0473516	0.00311603	0.000147549	-0.285766
rs77542162:M02756_2.00__TFAP2C	rs77542162	rs77542162:A:G	M02756_2.00__TFAP2C	0	3.05433	-0.31179	-0.952309	0.23964	-0.0486417	-0.0116565	-0.285766
rs402348:M02756_2.00__TFAP2C	rs402348	rs402348:T:C	M02756_2.00__TFAP2C	0	4.75208	0.751865	3.57292	0.372843	0.117297	0.0437334	-0.285766
19_57460078_A_G:M02756_2.00__TFAP2C	19_57460078_A_G	19_57460078_A_G:A:G	M02756_2.00__TFAP2C	0	2.12084	-0.57544	-1.22042	0.166399	-0.0897734	-0.0149382	-0.285766
rs35081008:M02756_2.00__TFAP2C	rs35081008	rs35081008:T:C	M02756_2.00__TFAP2C	0	6.94714	1.3095	9.09726	0.545066	0.204292	0.111353	-0.285766
rs2618566:M02756_2.00__TFAP2C	rs2618566	rs2618566:T:C	M02756_2.00__TFAP2C	0	2.39605	0.0199735	0.0478574	0.187991	0.00311603	0.000585786	-0.285766
rs8126001:M02756_2.00__TFAP2C	rs8126001	rs8126001:T:C	M02756_2.00__TFAP2C	0	2.2488	5.09255	11.4521	0.176439	0.79448	0.140177	-0.285766
rs402348:M02757_2.00__TFAP2C	rs402348	rs402348:T:C	M02757_2.00__TFAP2C	0	5.13021	-1.24853	-6.40521	0.43161	-0.130569	-0.0563547	-0.285766
rs429358:M02757_2.00__TFAP2C	rs429358	rs429358:T:C	M02757_2.00__TFAP2C	0	0.601127	-0.109561	-0.06586	0.0505735	-0.0114577	-0.000579454	-0.285766
19_57460078_A_G:M02757_2.00__TFAP2C	19_57460078_A_G	19_57460078_A_G:A:G	M02757_2.00__TFAP2C	0	2.16577	5.60325	12.1353	0.182209	0.585977	0.10677	-0.285766
rs35081008:M02757_2.00__TFAP2C	rs35081008	rs35081008:T:C	M02757_2.00__TFAP2C	0	3.71784	1.30297	4.84422	0.312786	0.136262	0.0426208	-0.285766
rs8126001:M02757_2.00__TFAP2C	rs8126001	rs8126001:T:C	M02757_2.00__TFAP2C	0	2.49722	-1.21406	-3.03176	0.210094	-0.126964	-0.0266743	-0.285766
rs77542162:M02758_2.00__TFAP2C	rs77542162	rs77542162:A:G	M02758_2.00__TFAP2C	0	1.40443	-0.95235	-1.3375	0.0937949	-0.0994511	-0.00932801	-0.285766
rs1434282:M02759_2.00__TFAP2C	rs1434282	rs1434282:T:C	M02759_2.00__TFAP2C	0	0.236449	2.90413	0.686677	0.0192885	0.321355	0.00619845	-0.285766
rs1250259:M02759_2.00__TFAP2C	rs1250259	rs1250259:A:G	M02759_2.00__TFAP2C	0	3.79896	-0.843066	-3.20278	0.309903	-0.0932891	-0.0289106	-0.285766
rs115421711:M02759_2.00__TFAP2C	rs115421711	rs115421711:A:G	M02759_2.00__TFAP2C	0	1.35995	2.19286	2.98217	0.110939	0.24265	0.0269193	-0.285766
rs11149612:M02759_2.00__TFAP2C	rs11149612	rs11149612:T:C	M02759_2.00__TFAP2C	0	2.83092	3.8272	10.8345	0.230935	0.423497	0.0978003	-0.285766
rs704:M02759_2.00__TFAP2C	rs704	rs704:A:G	M02759_2.00__TFAP2C	0	1.1706	1.64709	1.92809	0.095493	0.182258	0.0174044	-0.285766
rs77542162:M02759_2.00__TFAP2C	rs77542162	rs77542162:A:G	M02759_2.00__TFAP2C	0	3.33372	-0.1683	-0.561063	0.271951	-0.0186231	-0.00506457	-0.285766
rs402348:M02759_2.00__TFAP2C	rs402348	rs402348:T:C	M02759_2.00__TFAP2C	0	6.78859	-0.159553	-1.08314	0.553785	-0.0176553	-0.00977724	-0.285766
rs429358:M02759_2.00__TFAP2C	rs429358	rs429358:T:C	M02759_2.00__TFAP2C	0	2.03595	3.8272	7.792	0.166084	0.423497	0.0703363	-0.285766
19_57460078_A_G:M02759_2.00__TFAP2C	19_57460078_A_G	19_57460078_A_G:A:G	M02759_2.00__TFAP2C	0	3.61292	0.573038	2.07034	0.294727	0.0634092	0.0186884	-0.285766
rs35081008:M02759_2.00__TFAP2C	rs35081008	rs35081008:T:C	M02759_2.00__TFAP2C	0	7.29911	1.18288	8.63399	0.595431	0.130891	0.0779368	-0.285766
rs2618566:M02759_2.00__TFAP2C	rs2618566	rs2618566:T:C	M02759_2.00__TFAP2C	0	4.50712	0.534437	2.40877	0.367672	0.0591378	0.0217433	-0.285766
rs8126001:M02759_2.00__TFAP2C	rs8126001	rs8126001:T:C	M02759_2.00__TFAP2C	0	2.21615	5.75362	12.7509	0.180785	0.636665	0.115099	-0.285766
rs1250259:M02761_2.00__TFAP2C	rs1250259	rs1250259:A:G	M02761_2.00__TFAP2C	0	1.04406	-0.391406	-0.408652	0.0929798	-0.0409478	-0.00380732	-0.285766
rs11149612:M02761_2.00__TFAP2C	rs11149612	rs11149612:T:C	M02761_2.00__TFAP2C	0	3.43827	9.32792	32.0719	0.306199	0.97586	0.298807	-0.285766
rs704:M02761_2.00__TFAP2C	rs704	rs704:A:G	M02761_2.00__TFAP2C	0	2.76461	-1.33648	-3.69486	0.246205	-0.139819	-0.0344242	-0.285766
rs402348:M02761_2.00__TFAP2C	rs402348	rs402348:T:C	M02761_2.00__TFAP2C	0	7.38047	-1.33648	-9.86388	0.657275	-0.139819	-0.0918996	-0.285766
rs429358:M02761_2.00__TFAP2C	rs429358	rs429358:T:C	M02761_2.00__TFAP2C	0	2.60803	-0.259317	-0.676307	0.232261	-0.027129	-0.006301	-0.285766
19_57460078_A_G:M02761_2.00__TFAP2C	19_57460078_A_G	19_57460078_A_G:A:G	M02761_2.00__TFAP2C	0	3.69911	1.52383	5.63683	0.329428	0.159419	0.052517	-0.285766
rs35081008:M02761_2.00__TFAP2C	rs35081008	rs35081008:T:C	M02761_2.00__TFAP2C	0	5.84503	1.45508	8.50499	0.520535	0.152226	0.079239	-0.285766
rs2618566:M02761_2.00__TFAP2C	rs2618566	rs2618566:T:C	M02761_2.00__TFAP2C	0	2.60925	1.97638	5.15687	0.232369	0.206763	0.0480454	-0.285766
rs8126001:M02761_2.00__TFAP2C	rs8126001	rs8126001:T:C	M02761_2.00__TFAP2C	0	4.62002	-0.767052	-3.5438	0.41144	-0.0802467	-0.0330167	-0.285766
rs704:M02762_2.00__TFAP2A	rs704	rs704:A:G	M02762_2.00__TFAP2A	0.01	0.773615	0.587493	0.454493	0.06043	0.0614187	0.00371153	-0.369451
rs77542162:M02762_2.00__TFAP2A	rs77542162	rs77542162:A:G	M02762_2.00__TFAP2A	0.01	3.99309	-0.144733	-0.577931	0.311915	-0.0151309	-0.00471956	-0.369451
rs402348:M02762_2.00__TFAP2A	rs402348	rs402348:T:C	M02762_2.00__TFAP2A	0.01	5.76438	0.464276	2.67627	0.450278	0.0485371	0.0218552	-0.369451
19_57460078_A_G:M02762_2.00__TFAP2A	19_57460078_A_G	19_57460078_A_G:A:G	M02762_2.00__TFAP2A	0.01	1.65246	3.61201	5.96871	0.12908	0.377613	0.0487423	-0.369451
rs35081008:M02762_2.00__TFAP2A	rs35081008	rs35081008:T:C	M02762_2.00__TFAP2A	0.01	8.25053	1.8035	14.8798	0.64448	0.188544	0.121513	-0.369451
rs8126001:M02762_2.00__TFAP2A	rs8126001	rs8126001:T:C	M02762_2.00__TFAP2A	0.01	2.33875	9.51694	22.2578	0.182689	0.994935	0.181764	-0.369451
rs402348:M02763_2.00__TFAP2A	rs402348	rs402348:T:C	M02763_2.00__TFAP2A	0.01	5.24814	-1.40692	-7.38371	0.437353	-0.14701	-0.0642952	-0.369451
rs429358:M02763_2.00__TFAP2A	rs429358	rs429358:T:C	M02763_2.00__TFAP2A	0.01	2.12372	0.000994071	0.00211113	0.17698	0.000103871	1.83831e-05	-0.369451
19_57460078_A_G:M02763_2.00__TFAP2A	19_57460078_A_G	19_57460078_A_G:A:G	M02763_2.00__TFAP2A	0.01	1.37331	5.91134	8.11811	0.114445	0.61768	0.0706901	-0.369451
rs35081008:M02763_2.00__TFAP2A	rs35081008	rs35081008:T:C	M02763_2.00__TFAP2A	0.01	5.33277	1.39651	7.44725	0.444406	0.145922	0.0648485	-0.369451
rs8126001:M02763_2.00__TFAP2A	rs8126001	rs8126001:T:C	M02763_2.00__TFAP2A	0.01	3.97112	-1.45067	-5.76077	0.330933	-0.151581	-0.0501631	-0.369451
rs77542162:M02764_2.00__TFAP2A	rs77542162	rs77542162:A:G	M02764_2.00__TFAP2A	0.01	0.651819	-0.720392	-0.469565	0.0484005	-0.0752284	-0.0036411	-0.369451
rs402348:M02765_2.00__TFAP2A	rs402348	rs402348:T:C	M02765_2.00__TFAP2A	0.01	5.19016	-1.29287	-6.71022	0.427341	-0.135186	-0.0577706	-0.369451
rs429358:M02765_2.00__TFAP2A	rs429358	rs429358:T:C	M02765_2.00__TFAP2A	0.01	0.16751	0.633784	0.106165	0.0137922	0.06627	0.000914011	-0.369451
19_57460078_A_G:M02765_2.00__TFAP2A	19_57460078_A_G	19_57460078_A_G:A:G	M02765_2.00__TFAP2A	0.01	0.78771	3.8167	3.00645	0.0648576	0.399083	0.0258836	-0.369451
rs35081008:M02765_2.00__TFAP2A	rs35081008	rs35081008:T:C	M02765_2.00__TFAP2A	0.01	3.20984	7.39159	23.7258	0.264288	0.772882	0.204263	-0.369451
rs8126001:M02765_2.00__TFAP2A	rs8126001	rs8126001:T:C	M02765_2.00__TFAP2A	0.01	1.60385	-1.23115	-1.97457	0.132056	-0.128732	-0.0169998	-0.369451
rs704:M02766_2.00__TFAP2A	rs704	rs704:A:G	M02766_2.00__TFAP2A	0.01	0.160458	0.15864	0.0254551	0.012322	0.0165973	0.000204512	-0.369451
rs77542162:M02766_2.00__TFAP2A	rs77542162	rs77542162:A:G	M02766_2.00__TFAP2A	0.01	2.43807	-0.566494	-1.38115	0.187225	-0.059268	-0.0110964	-0.369451
rs402348:M02766_2.00__TFAP2A	rs402348	rs402348:T:C	M02766_2.00__TFAP2A	0.01	4.37957	-0.566494	-2.481	0.336318	-0.059268	-0.0199329	-0.369451
19_57460078_A_G:M02766_2.00__TFAP2A	19_57460078_A_G	19_57460078_A_G:A:G	M02766_2.00__TFAP2A	0.01	2.78356	0.292646	0.814596	0.213756	0.0306173	0.00654463	-0.369451
rs35081008:M02766_2.00__TFAP2A	rs35081008	rs35081008:T:C	M02766_2.00__TFAP2A	0.01	7.1046	1.68879	11.9982	0.545579	0.176685	0.0963958	-0.369451
rs2618566:M02766_2.00__TFAP2A	rs2618566	rs2618566:T:C	M02766_2.00__TFAP2A	0.01	3.35934	0.15864	0.532927	0.257972	0.0165973	0.00428165	-0.369451
rs8126001:M02766_2.00__TFAP2A	rs8126001	rs8126001:T:C	M02766_2.00__TFAP2A	0.01	0.927409	-1.05526	-0.978654	0.071218	-0.110403	-0.00786271	-0.369451
rs77542162:M02767_2.00__TFAP2A	rs77542162	rs77542162:A:G	M02767_2.00__TFAP2A	0.01	1.29931	-1.32652	-1.72355	0.0872057	-0.138524	-0.0120801	-0.369451
rs1250259:M02772_2.00__MLXIPL	rs1250259	rs1250259:A:G	M02772_2.00__MLXIPL	123.5	4.7709	3.96608	18.9218	0.428929	0.414166	0.177648	4.70674
rs704:M02772_2.00__MLXIPL	rs704	rs704:A:G	M02772_2.00__MLXIPL	123.5	7.02076	9.54556	67.0171	0.631204	0.996815	0.629194	4.70674
rs429358:M02772_2.00__MLXIPL	rs429358	rs429358:T:C	M02772_2.00__MLXIPL	123.5	3.96542	0.338728	1.3432	0.356512	0.0353724	0.0126107	4.70674
rs1250259:M02773_2.00__TFE3	rs1250259	rs1250259:A:G	M02773_2.00__TFE3	5.07	7.4088	2.62792	19.4697	0.72413	0.274442	0.198732	-1.06461
rs704:M02773_2.00__TFE3	rs704	rs704:A:G	M02773_2.00__TFE3	5.07	8.74124	1.99446	17.434	0.854362	0.208287	0.177953	-1.06461
rs429358:M02773_2.00__TFE3	rs429358	rs429358:T:C	M02773_2.00__TFE3	5.07	3.43058	-2.38404	-8.17862	0.335302	-0.248972	-0.0834809	-1.06461
rs35081008:M02773_2.00__TFE3	rs35081008	rs35081008:T:C	M02773_2.00__TFE3	5.07	2.27746	1.99446	4.5423	0.222597	0.208287	0.0463642	-1.06461
rs1250259:M02774_2.00__MNT	rs1250259	rs1250259:A:G	M02774_2.00__MNT	3.72	5.76515	4.1766	24.0787	0.543452	0.437145	0.237568	-0.535824
rs704:M02774_2.00__MNT	rs704	rs704:A:G	M02774_2.00__MNT	3.72	9.55686	4.1766	39.9152	0.900879	0.437145	0.393815	-0.535824
rs429358:M02774_2.00__MNT	rs429358	rs429358:T:C	M02774_2.00__MNT	3.72	0.494351	0.447688	0.221315	0.0466	0.0468573	0.00218355	-0.535824
rs11149612:M02775_2.00__TCF3	rs11149612	rs11149612:T:C	M02775_2.00__TCF3	18.22	7.52966	9.57606	72.1045	0.731795	1	0.731795	-0.613276
rs704:M02775_2.00__TCF3	rs704	rs704:A:G	M02775_2.00__TCF3	18.22	5.13893	6.70011	34.4314	0.499444	0.699673	0.349448	-0.613276
rs429358:M02775_2.00__TCF3	rs429358	rs429358:T:C	M02775_2.00__TCF3	18.22	1.29599	0.179656	0.232833	0.125955	0.018761	0.00236305	-0.613276
rs58198139:M02776_2.00__TFAP4	rs58198139	rs58198139:T:C	M02776_2.00__TFAP4	3.01	2.48148	6.87614	17.063	0.212837	0.718159	0.152851	-0.573688
rs11149612:M02776_2.00__TFAP4	rs11149612	rs11149612:T:C	M02776_2.00__TFAP4	3.01	3.55818	6.87614	24.4665	0.305186	0.718159	0.219172	-0.573688
rs11149612:M02777_2.00__TFAP4	rs11149612	rs11149612:T:C	M02777_2.00__TFAP4	3.01	4.21298	9.57577	40.3425	0.362834	0.99997	0.362823	-0.573688
rs1434282:M02778_2.00__TFEC	rs1434282	rs1434282:T:C	M02778_2.00__TFEC	0	1.75243	0.393011	0.688723	0.169287	0.041041	0.00694769	-0.3751
rs1250259:M02778_2.00__TFEC	rs1250259	rs1250259:A:G	M02778_2.00__TFEC	0	7.31641	1.00598	7.36019	0.706775	0.105052	0.0742481	-0.3751
rs4719853:M02778_2.00__TFEC	rs4719853	rs4719853:T:C	M02778_2.00__TFEC	0	1.86351	9.56264	17.8201	0.180018	0.998598	0.179766	-0.3751
rs704:M02778_2.00__TFEC	rs704	rs704:A:G	M02778_2.00__TFEC	0	8.2884	1.00598	8.33799	0.800671	0.105052	0.084112	-0.3751
rs429358:M02778_2.00__TFEC	rs429358	rs429358:T:C	M02778_2.00__TFEC	0	2.9184	-8.8314	-25.7735	0.281921	-0.922237	-0.259998	-0.3751
rs1250259:M02779_2.00__MLX	rs1250259	rs1250259:A:G	M02779_2.00__MLX	37.73	4.68392	6.63559	31.0806	0.386784	0.692935	0.268016	0.569194
rs704:M02779_2.00__MLX	rs704	rs704:A:G	M02779_2.00__MLX	37.73	7.20467	9.57606	68.9923	0.594939	1	0.594939	0.569194
rs429358:M02779_2.00__MLX	rs429358	rs429358:T:C	M02779_2.00__MLX	37.73	0.391236	-0.20829	-0.0814907	0.0323071	-0.0217512	-0.000702716	0.569194
rs1434282:M02780_2.00__MYF6	rs1434282	rs1434282:T:C	M02780_2.00__MYF6	0	3.32951	-3.77793	-12.5787	0.274429	-0.394519	-0.108267	-0.323919
rs1250259:M02781_2.00__TFEB	rs1250259	rs1250259:A:G	M02781_2.00__TFEB	4.57	7.12748	2.38582	17.0049	0.640756	0.252648	0.161886	-0.295944
rs704:M02781_2.00__TFEB	rs704	rs704:A:G	M02781_2.00__TFEB	4.57	8.98576	1.51442	13.6082	0.807814	0.160371	0.12955	-0.295944
rs429358:M02781_2.00__TFEB	rs429358	rs429358:T:C	M02781_2.00__TFEB	4.57	1.98437	-4.56521	-9.05904	0.178393	-0.483436	-0.0862418	-0.295944
rs1250259:M02782_2.00__BHLHE41	rs1250259	rs1250259:A:G	M02782_2.00__BHLHE41	0.04	6.95011	6.54177	45.466	0.583971	0.683286	0.399019	-0.456794
rs704:M02782_2.00__BHLHE41	rs704	rs704:A:G	M02782_2.00__BHLHE41	0.04	3.68841	5.42129	19.9959	0.309912	0.566252	0.175488	-0.456794
rs429358:M02782_2.00__BHLHE41	rs429358	rs429358:T:C	M02782_2.00__BHLHE41	0.04	3.90953	2.47693	9.68363	0.328491	0.258714	0.0849854	-0.456794
rs1250259:M02783_2.00__BHLHE41	rs1250259	rs1250259:A:G	M02783_2.00__BHLHE41	0.04	6.69946	8.05248	53.9473	0.519337	0.840928	0.436725	-0.456794
rs704:M02783_2.00__BHLHE41	rs704	rs704:A:G	M02783_2.00__BHLHE41	0.04	1.29482	8.05248	10.4265	0.100373	0.840928	0.0844068	-0.456794
rs429358:M02783_2.00__BHLHE41	rs429358	rs429358:T:C	M02783_2.00__BHLHE41	0.04	0.8966	4.31536	3.86915	0.0695037	0.450657	0.0313224	-0.456794
rs704:M02784_2.00__BHLHE23	rs704	rs704:A:G	M02784_2.00__BHLHE23	0	4.09891	-5.1694	-21.1889	0.379195	-0.540473	-0.204945	-0.152755
rs429358:M02785_2.00__MAX	rs429358	rs429358:T:C	M02785_2.00__MAX	6.8	1.26252	-3.43002	-4.33048	0.0658359	-0.432179	-0.0284529	-1.32469
rs1250259:M02786_2.00__MAX	rs1250259	rs1250259:A:G	M02786_2.00__MAX	6.8	3.22094	3.40325	10.9617	0.297739	0.355602	0.105877	-1.32469
rs704:M02786_2.00__MAX	rs704	rs704:A:G	M02786_2.00__MAX	6.8	9.84394	3.40325	33.5014	0.909959	0.355602	0.323583	-1.32469
rs429358:M02786_2.00__MAX	rs429358	rs429358:T:C	M02786_2.00__MAX	6.8	4.06531	0.130752	0.531547	0.375792	0.0136621	0.0051341	-1.32469
rs1250259:M02787_2.00__ARNTL	rs1250259	rs1250259:A:G	M02787_2.00__ARNTL	0.48	6.11329	9.57368	58.5267	0.43623	1	0.43623	-0.976147
rs704:M02787_2.00__ARNTL	rs704	rs704:A:G	M02787_2.00__ARNTL	0.48	1.32976	6.84429	9.10124	0.0948883	0.714907	0.0678363	-0.976147
rs1250259:M02788_2.00__BHLHE40	rs1250259	rs1250259:A:G	M02788_2.00__BHLHE40	14.44	7.01118	6.19098	43.4061	0.621822	0.647081	0.402369	-0.344921
rs704:M02788_2.00__BHLHE40	rs704	rs704:A:G	M02788_2.00__BHLHE40	14.44	5.19731	5.48469	28.5057	0.46095	0.57326	0.264244	-0.344921
rs429358:M02788_2.00__BHLHE40	rs429358	rs429358:T:C	M02788_2.00__BHLHE40	14.44	3.36807	1.64436	5.5383	0.298714	0.171868	0.0513394	-0.344921
rs1250259:M02789_2.00__CLOCK	rs1250259	rs1250259:A:G	M02789_2.00__CLOCK	1.65	2.25063	3.09329	6.96186	0.204346	0.323957	0.0661993	-1.43694
rs704:M02789_2.00__CLOCK	rs704	rs704:A:G	M02789_2.00__CLOCK	1.65	8.24429	2.73713	22.5657	0.74854	0.286657	0.214574	-1.43694
rs429358:M02789_2.00__CLOCK	rs429358	rs429358:T:C	M02789_2.00__CLOCK	1.65	3.83659	-1.20665	-4.62944	0.348343	-0.126371	-0.0440206	-1.43694
rs35081008:M02789_2.00__CLOCK	rs35081008	rs35081008:T:C	M02789_2.00__CLOCK	1.65	1.44771	3.09329	4.47818	0.131444	0.323957	0.0425823	-1.43694
rs1250259:M02790_2.00__HEY2	rs1250259	rs1250259:A:G	M02790_2.00__HEY2	0	7.85198	9.52667	74.8032	0.650265	0.995498	0.647337	-0.316878
rs11149612:M02790_2.00__HEY2	rs11149612	rs11149612:T:C	M02790_2.00__HEY2	0	0.377683	9.53879	3.60264	0.0312779	0.996765	0.0311768	-0.316878
rs704:M02790_2.00__HEY2	rs704	rs704:A:G	M02790_2.00__HEY2	0	8.99003	9.52667	85.6451	0.744513	0.995498	0.741162	-0.316878
rs402348:M02790_2.00__HEY2	rs402348	rs402348:T:C	M02790_2.00__HEY2	0	1.1766	9.55725	11.2451	0.0974408	0.998694	0.0973136	-0.316878
rs429358:M02790_2.00__HEY2	rs429358	rs429358:T:C	M02790_2.00__HEY2	0	5.25019	0.189778	0.99637	0.434797	0.019831	0.00862246	-0.316878
rs35081008:M02790_2.00__HEY2	rs35081008	rs35081008:T:C	M02790_2.00__HEY2	0	4.23115	9.55725	40.4382	0.350404	0.998694	0.349947	-0.316878
rs1250259:M02791_2.00__HEY2	rs1250259	rs1250259:A:G	M02791_2.00__HEY2	0	2.01849	9.57218	19.3214	0.165752	1	0.165752	-0.316878
rs704:M02791_2.00__HEY2	rs704	rs704:A:G	M02791_2.00__HEY2	0	9.3684	4.55842	42.7051	0.769301	0.476216	0.366353	-0.316878
rs429358:M02791_2.00__HEY2	rs429358	rs429358:T:C	M02791_2.00__HEY2	0	5.09529	0.695164	3.54206	0.418408	0.0726234	0.0303862	-0.316878
rs35081008:M02791_2.00__HEY2	rs35081008	rs35081008:T:C	M02791_2.00__HEY2	0	2.00154	9.54113	19.097	0.16436	0.996756	0.163827	-0.316878
rs1250259:M02792_2.00__USF1	rs1250259	rs1250259:A:G	M02792_2.00__USF1	32.1	3.89388	2.36776	9.21976	0.351927	0.247359	0.0870524	0.0586666
rs704:M02792_2.00__USF1	rs704	rs704:A:G	M02792_2.00__USF1	32.1	10.1143	2.21436	22.3968	0.91413	0.231334	0.211469	0.0586666
rs429358:M02792_2.00__USF1	rs429358	rs429358:T:C	M02792_2.00__USF1	32.1	1.05867	0.288783	0.305725	0.0956817	0.0301691	0.00288663	0.0586666
rs1250259:M02793_2.00__HEY1	rs1250259	rs1250259:A:G	M02793_2.00__HEY1	0.99	5.10529	9.57606	48.8886	0.418751	1	0.418751	-0.360096
rs704:M02793_2.00__HEY1	rs704	rs704:A:G	M02793_2.00__HEY1	0.99	10.0555	9.57068	96.238	0.824783	0.999438	0.82432	-0.360096
rs429358:M02793_2.00__HEY1	rs429358	rs429358:T:C	M02793_2.00__HEY1	0.99	3.90066	0.230144	0.897714	0.319944	0.0240333	0.0076893	-0.360096
rs35081008:M02793_2.00__HEY1	rs35081008	rs35081008:T:C	M02793_2.00__HEY1	0.99	2.51774	9.57068	24.0965	0.206513	0.999438	0.206397	-0.360096
rs1434282:M02794_2.00__MESP1	rs1434282	rs1434282:T:C	M02794_2.00__MESP1	0	3.41626	-8.72357	-29.802	0.344506	-0.910977	-0.313837	-0.441193
rs76895963:M02794_2.00__MESP1	rs76895963	rs76895963:T:C	M02794_2.00__MESP1	0	0.803635	4.62818	3.71936	0.0810411	0.483307	0.0391677	-0.441193
rs11149612:M02794_2.00__MESP1	rs11149612	rs11149612:T:C	M02794_2.00__MESP1	0	6.98575	9.57606	66.8959	0.704465	1	0.704465	-0.441193
rs704:M02794_2.00__MESP1	rs704	rs704:A:G	M02794_2.00__MESP1	0	3.77112	0.992297	3.74207	0.380291	0.103623	0.0394068	-0.441193
rs77542162:M02794_2.00__MESP1	rs77542162	rs77542162:A:G	M02794_2.00__MESP1	0	0.862014	7.40701	6.38495	0.0869283	0.773492	0.0672384	-0.441193
rs429358:M02794_2.00__MESP1	rs429358	rs429358:T:C	M02794_2.00__MESP1	0	4.09945	-0.0286933	-0.117627	0.413402	-0.00299636	-0.0012387	-0.441193
19_57460078_A_G:M02794_2.00__MESP1	19_57460078_A_G	19_57460078_A_G:A:G	M02794_2.00__MESP1	0	4.5077	0.337456	1.52115	0.45457	0.0352395	0.0160188	-0.441193
rs35081008:M02794_2.00__MESP1	rs35081008	rs35081008:T:C	M02794_2.00__MESP1	0	2.33583	0.992297	2.31784	0.235552	0.103623	0.0244086	-0.441193
rs1250259:M02795_2.00__NEUROD2	rs1250259	rs1250259:A:G	M02795_2.00__NEUROD2	0.01	2.57689	-6.12694	-15.7884	0.245162	-0.643726	-0.157817	-0.112232
rs704:M02795_2.00__NEUROD2	rs704	rs704:A:G	M02795_2.00__NEUROD2	0.01	8.55785	-3.36191	-28.7707	0.814183	-0.353219	-0.287585	-0.112232
rs77542162:M02795_2.00__NEUROD2	rs77542162	rs77542162:A:G	M02795_2.00__NEUROD2	0.01	0.904626	-6.12694	-5.54259	0.086065	-0.643726	-0.0554023	-0.112232
rs429358:M02795_2.00__NEUROD2	rs429358	rs429358:T:C	M02795_2.00__NEUROD2	0.01	3.57194	-1.27337	-4.54841	0.33983	-0.133787	-0.0454647	-0.112232
rs11149612:M02796_2.00__NHLH1	rs11149612	rs11149612:T:C	M02796_2.00__NHLH1	0.61	9.62575	4.90482	47.2125	0.717055	0.512196	0.367273	-0.11147
rs402348:M02796_2.00__NHLH1	rs402348	rs402348:T:C	M02796_2.00__NHLH1	0.61	4.05956	-4.97314	-20.1887	0.30241	-0.51933	-0.157051	-0.11147
rs429358:M02796_2.00__NHLH1	rs429358	rs429358:T:C	M02796_2.00__NHLH1	0.61	0.172327	3.20738	0.552719	0.0128372	0.334938	0.00429967	-0.11147
19_57460078_A_G:M02796_2.00__NHLH1	19_57460078_A_G	19_57460078_A_G:A:G	M02796_2.00__NHLH1	0.61	2.69774	9.57606	25.8337	0.200964	1	0.200964	-0.11147
rs35081008:M02796_2.00__NHLH1	rs35081008	rs35081008:T:C	M02796_2.00__NHLH1	0.61	0.172327	2.08035	0.358501	0.0128372	0.217245	0.00278882	-0.11147
rs2618566:M02796_2.00__NHLH1	rs2618566	rs2618566:T:C	M02796_2.00__NHLH1	0.61	0.24065	2.08035	0.500637	0.0179269	0.217245	0.00389452	-0.11147
rs11149612:M02797_2.00__NHLH1	rs11149612	rs11149612:T:C	M02797_2.00__NHLH1	0.61	8.25458	7.25007	59.8463	0.631994	0.757213	0.478554	-0.11147
rs429358:M02797_2.00__NHLH1	rs429358	rs429358:T:C	M02797_2.00__NHLH1	0.61	1.248	1.91236	2.38662	0.0955502	0.199731	0.0190843	-0.11147
19_57460078_A_G:M02797_2.00__NHLH1	19_57460078_A_G	19_57460078_A_G:A:G	M02797_2.00__NHLH1	0.61	1.39089	1.91236	2.65987	0.10649	0.199731	0.0212693	-0.11147
rs1434282:M02798_2.00__OLIG3	rs1434282	rs1434282:T:C	M02798_2.00__OLIG3	0	0.889003	-2.59478	-2.30676	0.0845512	-0.283256	-0.0239496	-0.149794
rs1250259:M02798_2.00__OLIG3	rs1250259	rs1250259:A:G	M02798_2.00__OLIG3	0	0.387608	-6.5798	-2.55038	0.0368645	-0.718277	-0.0264789	-0.149794
rs11149612:M02798_2.00__OLIG3	rs11149612	rs11149612:T:C	M02798_2.00__OLIG3	0	0.885933	6.48342	5.74387	0.0842592	0.707755	0.0596349	-0.149794
rs704:M02798_2.00__OLIG3	rs704	rs704:A:G	M02798_2.00__OLIG3	0	5.13306	-4.77579	-24.5144	0.488194	-0.521344	-0.254517	-0.149794
rs429358:M02798_2.00__OLIG3	rs429358	rs429358:T:C	M02798_2.00__OLIG3	0	0.682723	-2.59478	-1.77151	0.0649323	-0.283256	-0.0183925	-0.149794
rs1434282:M02799_2.00__NEUROG2	rs1434282	rs1434282:T:C	M02799_2.00__NEUROG2	0.01	1.00139	-3.69599	-3.70115	0.0929265	-0.386118	-0.0358806	-0.264352
rs704:M02799_2.00__NEUROG2	rs704	rs704:A:G	M02799_2.00__NEUROG2	0.01	4.88145	-8.81871	-43.0481	0.452984	-0.921286	-0.417328	-0.264352
rs704:M02800_2.00__NEUROG2	rs704	rs704:A:G	M02800_2.00__NEUROG2	0.01	5.92026	-4.07074	-24.0999	0.520845	-0.425096	-0.221409	-0.264352
rs11149612:M02801_2.00__MSC	rs11149612	rs11149612:T:C	M02801_2.00__MSC	0	2.43565	4.59256	11.1859	0.19563	0.481728	0.0942405	-0.291012
rs704:M02801_2.00__MSC	rs704	rs704:A:G	M02801_2.00__MSC	0	1.05706	6.4003	6.76548	0.0849022	0.671348	0.056999	-0.291012
rs1250259:M02802_2.00__HES7	rs1250259	rs1250259:A:G	M02802_2.00__HES7	0.2	1.6069	6.46422	10.3873	0.0985489	0.675039	0.0665243	-0.154266
rs704:M02802_2.00__HES7	rs704	rs704:A:G	M02802_2.00__HES7	0.2	4.35405	6.46422	28.1455	0.267028	0.675039	0.180254	-0.154266
rs704:M02803_2.00__BHLHA15	rs704	rs704:A:G	M02803_2.00__BHLHA15	1.14	1.2115	-8.83942	-10.709	0.102824	-0.923302	-0.0949374	0.126594
rs704:M02804_2.00__BHLHE22	rs704	rs704:A:G	M02804_2.00__BHLHE22	0	2.33614	-6.89954	-16.1183	0.198732	-0.720664	-0.143219	-0.140731
rs1250259:M02805_2.00__FIGLA	rs1250259	rs1250259:A:G	M02805_2.00__FIGLA	0	0.904142	9.31675	8.42367	0.0887971	0.974566	0.0865386	-0.163901
rs58198139:M02805_2.00__FIGLA	rs58198139	rs58198139:T:C	M02805_2.00__FIGLA	0	1.98629	4.47658	8.89177	0.195076	0.468266	0.0913475	-0.163901
rs11149612:M02805_2.00__FIGLA	rs11149612	rs11149612:T:C	M02805_2.00__FIGLA	0	6.69789	4.26127	28.5415	0.657809	0.445745	0.293215	-0.163901
rs704:M02805_2.00__FIGLA	rs704	rs704:A:G	M02805_2.00__FIGLA	0	6.55576	3.8858	25.4743	0.64385	0.406468	0.261705	-0.163901
rs429358:M02805_2.00__FIGLA	rs429358	rs429358:T:C	M02805_2.00__FIGLA	0	2.3222	-1.09504	-2.54291	0.228067	-0.114546	-0.026124	-0.163901
rs2618566:M02805_2.00__FIGLA	rs2618566	rs2618566:T:C	M02805_2.00__FIGLA	0	1.08878	-0.818982	-0.891692	0.106931	-0.0856684	-0.0091606	-0.163901
rs704:M02806_2.00__OLIG1	rs704	rs704:A:G	M02806_2.00__OLIG1	0	2.47086	-6.19295	-15.3019	0.220142	-0.647019	-0.142436	-0.233882
rs11149612:M02807_2.00__TCF4	rs11149612	rs11149612:T:C	M02807_2.00__TCF4	0.01	7.67736	7.57541	58.1592	0.70878	0.792862	0.561965	-0.933455
rs704:M02807_2.00__TCF4	rs704	rs704:A:G	M02807_2.00__TCF4	0.01	4.00005	2.26762	9.07057	0.369287	0.237335	0.0876447	-0.933455
1_45964766_T_C:M02808_2.00__TCF4	1_45964766_T_C	1_45964766_T_C:T:C	M02808_2.00__TCF4	0.01	3.77931	2.20782	8.34406	0.430327	0.232916	0.10023	-0.933455
rs4390169:M02808_2.00__TCF4	rs4390169	rs4390169:A:G	M02808_2.00__TCF4	0.01	0.230843	0.107181	0.024742	0.0262847	0.0113071	0.000297205	-0.933455
rs1434282:M02808_2.00__TCF4	rs1434282	rs1434282:T:C	M02808_2.00__TCF4	0.01	3.93825	-4.13505	-16.2849	0.448424	-0.436231	-0.195616	-0.933455
rs3767844:M02808_2.00__TCF4	rs3767844	rs3767844:A:G	M02808_2.00__TCF4	0.01	0.548098	-0.443502	-0.243083	0.0624085	-0.0467876	-0.00291995	-0.933455
rs1250259:M02808_2.00__TCF4	rs1250259	rs1250259:A:G	M02808_2.00__TCF4	0.01	3.70707	-2.04856	-7.59415	0.422101	-0.216114	-0.0912221	-0.933455
rs58198139:M02808_2.00__TCF4	rs58198139	rs58198139:T:C	M02808_2.00__TCF4	0.01	1.40399	9.47905	13.3085	0.159864	1	0.159864	-0.933455
rs4719853:M02808_2.00__TCF4	rs4719853	rs4719853:T:C	M02808_2.00__TCF4	0.01	2.44818	2.20782	5.40516	0.27876	0.232916	0.0649276	-0.933455
rs10107182:M02808_2.00__TCF4	rs10107182	rs10107182:T:C	M02808_2.00__TCF4	0.01	3.65498	0.107181	0.391744	0.41617	0.0113071	0.00470569	-0.933455
rs4149309:M02808_2.00__TCF4	rs4149309	rs4149309:A:G	M02808_2.00__TCF4	0.01	1.45001	-4.13505	-5.99589	0.165104	-0.436231	-0.0720235	-0.933455
rs76895963:M02808_2.00__TCF4	rs76895963	rs76895963:T:C	M02808_2.00__TCF4	0.01	2.09952	1.238	2.59921	0.23906	0.130603	0.0312221	-0.933455
rs11149612:M02808_2.00__TCF4	rs11149612	rs11149612:T:C	M02808_2.00__TCF4	0.01	5.67085	2.20782	12.5202	0.645705	0.232916	0.150395	-0.933455
rs704:M02808_2.00__TCF4	rs704	rs704:A:G	M02808_2.00__TCF4	0.01	4.42165	-0.339204	-1.49984	0.503467	-0.0357846	-0.0180164	-0.933455
rs77542162:M02808_2.00__TCF4	rs77542162	rs77542162:A:G	M02808_2.00__TCF4	0.01	0.705411	1.16167	0.819457	0.0803208	0.122552	0.00984344	-0.933455
rs402348:M02808_2.00__TCF4	rs402348	rs402348:T:C	M02808_2.00__TCF4	0.01	1.86101	-4.13505	-7.69536	0.211901	-0.436231	-0.0924378	-0.933455
rs429358:M02808_2.00__TCF4	rs429358	rs429358:T:C	M02808_2.00__TCF4	0.01	5.04202	0.107181	0.540408	0.574104	0.0113071	0.00649147	-0.933455
19_57460078_A_G:M02808_2.00__TCF4	19_57460078_A_G	19_57460078_A_G:A:G	M02808_2.00__TCF4	0.01	2.82672	0.423589	1.19737	0.321861	0.0446868	0.014383	-0.933455
rs35081008:M02808_2.00__TCF4	rs35081008	rs35081008:T:C	M02808_2.00__TCF4	0.01	0.613622	-0.339204	-0.208143	0.0698694	-0.0357846	-0.00250025	-0.933455
rs8126001:M02808_2.00__TCF4	rs8126001	rs8126001:T:C	M02808_2.00__TCF4	0.01	1.03709	2.85239	2.95819	0.118087	0.300915	0.0355342	-0.933455
rs704:M02809_2.00__HES5	rs704	rs704:A:G	M02809_2.00__HES5	0.02	6.97245	7.57247	52.7986	0.442	0.790771	0.34952	-0.162329
rs1250259:M02810_2.00__HES5	rs1250259	rs1250259:A:G	M02810_2.00__HES5	0.02	1.75767	7.86182	13.8184	0.107363	0.866356	0.0930145	-0.162329
rs704:M02810_2.00__HES5	rs704	rs704:A:G	M02810_2.00__HES5	0.02	5.45106	7.86182	42.8553	0.332965	0.866356	0.288467	-0.162329
rs704:M02811_2.00__SREBF2	rs704	rs704:A:G	M02811_2.00__SREBF2	60.44	4.67458	5.58409	26.1033	0.370828	0.588509	0.218236	0.669473
rs1434282:M02812_2.00__OLIG2	rs1434282	rs1434282:T:C	M02812_2.00__OLIG2	0	0.324989	-2.80155	-0.910474	0.0304167	-0.295853	-0.00899888	-0.263977
rs704:M02812_2.00__OLIG2	rs704	rs704:A:G	M02812_2.00__OLIG2	0	3.5475	-5.79871	-20.5709	0.332022	-0.612362	-0.203318	-0.263977
rs704:M02813_2.00__OLIG2	rs704	rs704:A:G	M02813_2.00__OLIG2	0	5.20014	-8.84482	-45.9943	0.465442	-0.928227	-0.432036	-0.263977
rs4390169:M02821_2.00__MGA	rs4390169	rs4390169:A:G	M02821_2.00__MGA	1.15	3.94532	-3.13178	-12.3559	0.394972	-0.350855	-0.138578	-0.872599
rs1434282:M02821_2.00__MGA	rs1434282	rs1434282:T:C	M02821_2.00__MGA	1.15	0.33222	-1.78846	-0.594164	0.0332591	-0.200363	-0.00666387	-0.872599
rs10107182:M02821_2.00__MGA	rs10107182	rs10107182:T:C	M02821_2.00__MGA	1.15	1.06272	-1.92288	-2.04349	0.106391	-0.215422	-0.0229189	-0.872599
rs77542162:M02821_2.00__MGA	rs77542162	rs77542162:A:G	M02821_2.00__MGA	1.15	1.40824	7.8546	11.0612	0.140981	0.879956	0.124057	-0.872599
rs429358:M02821_2.00__MGA	rs429358	rs429358:T:C	M02821_2.00__MGA	1.15	2.66009	-1.92288	-5.11504	0.266306	-0.215422	-0.057368	-0.872599
rs35081008:M02821_2.00__MGA	rs35081008	rs35081008:T:C	M02821_2.00__MGA	1.15	0.113556	-1.92288	-0.218354	0.0113682	-0.215422	-0.00244896	-0.872599
rs2618566:M02821_2.00__MGA	rs2618566	rs2618566:T:C	M02821_2.00__MGA	1.15	0.716225	-0.916464	-0.656395	0.0717024	-0.102672	-0.00736183	-0.872599
rs2618566:M02824_2.00__CEBPE	rs2618566	rs2618566:T:C	M02824_2.00__CEBPE	0.04	1.31731	-8.84382	-11.65	0.121923	-1	-0.121923	-0.170908
rs1434282:M02825_2.00__XBP1	rs1434282	rs1434282:T:C	M02825_2.00__XBP1	67.75	3.18768	9.57282	30.515	0.223307	1	0.223307	-0.106184
rs58198139:M02825_2.00__XBP1	rs58198139	rs58198139:T:C	M02825_2.00__XBP1	67.75	0.616409	6.04859	3.7284	0.0431814	0.63185	0.0272842	-0.106184
rs429358:M02825_2.00__XBP1	rs429358	rs429358:T:C	M02825_2.00__XBP1	67.75	5.06871	-6.03298	-30.5794	0.355079	-0.630219	-0.223778	-0.106184
rs1434282:M02826_2.00__XBP1	rs1434282	rs1434282:T:C	M02826_2.00__XBP1	67.75	2.3302	6.89523	16.0673	0.156167	0.748846	0.116945	-0.106184
rs704:M02826_2.00__XBP1	rs704	rs704:A:G	M02826_2.00__XBP1	67.75	1.96963	5.73	11.286	0.132002	0.622298	0.0821445	-0.106184
rs429358:M02826_2.00__XBP1	rs429358	rs429358:T:C	M02826_2.00__XBP1	67.75	3.97839	-3.75972	-14.9576	0.266627	-0.408318	-0.108869	-0.106184
rs2618566:M02826_2.00__XBP1	rs2618566	rs2618566:T:C	M02826_2.00__XBP1	67.75	0.947277	-2.97809	-2.82108	0.0634853	-0.323431	-0.0205331	-0.106184
rs1434282:M02830_2.00__CREB3	rs1434282	rs1434282:T:C	M02830_2.00__CREB3	4.54	3.98907	9.57606	38.1996	0.259003	1	0.259003	-1.38201
rs704:M02830_2.00__CREB3	rs704	rs704:A:G	M02830_2.00__CREB3	4.54	6.57143	9.57606	62.9284	0.42667	1	0.42667	-1.38201
rs1434282:M02831_2.00__HLF	rs1434282	rs1434282:T:C	M02831_2.00__HLF	142.27	0.240265	-5.65057	-1.35763	0.0214134	-0.639126	-0.0136859	8.49825
rs76895963:M02832_2.00__NFE2	rs76895963	rs76895963:T:C	M02832_2.00__NFE2	1.59	0.428048	9.57595	4.09896	0.0325181	1	0.0325181	-0.111625
rs1434282:M02835_2.00__NRL	rs1434282	rs1434282:T:C	M02835_2.00__NRL	1.35	0.344426	-2.68947	-0.926324	0.0364858	-0.281222	-0.0102606	0.210434
rs115421711:M02835_2.00__NRL	rs115421711	rs115421711:A:G	M02835_2.00__NRL	1.35	3.86291	1.30305	5.03354	0.409205	0.136252	0.0557549	0.210434
rs58198139:M02835_2.00__NRL	rs58198139	rs58198139:T:C	M02835_2.00__NRL	1.35	6.24236	3.06085	19.1069	0.661265	0.320055	0.211641	0.210434
rs4149309:M02835_2.00__NRL	rs4149309	rs4149309:A:G	M02835_2.00__NRL	1.35	1.20322	-2.68947	-3.23602	0.127459	-0.281222	-0.0358443	0.210434
rs11149612:M02835_2.00__NRL	rs11149612	rs11149612:T:C	M02835_2.00__NRL	1.35	3.90985	5.10524	19.9608	0.414179	0.533825	0.221099	0.210434
rs704:M02835_2.00__NRL	rs704	rs704:A:G	M02835_2.00__NRL	1.35	2.77995	-0.698355	-1.94139	0.294485	-0.0730228	-0.0215041	0.210434
rs402348:M02835_2.00__NRL	rs402348	rs402348:T:C	M02835_2.00__NRL	1.35	1.68011	-2.68947	-4.51861	0.177978	-0.281222	-0.0500511	0.210434
rs429358:M02835_2.00__NRL	rs429358	rs429358:T:C	M02835_2.00__NRL	1.35	1.53212	-0.847146	-1.29793	0.162301	-0.088581	-0.0143768	0.210434
19_57460078_A_G:M02835_2.00__NRL	19_57460078_A_G	19_57460078_A_G:A:G	M02835_2.00__NRL	1.35	3.46284	5.10524	17.6786	0.366825	0.533825	0.19582	0.210434
rs35081008:M02835_2.00__NRL	rs35081008	rs35081008:T:C	M02835_2.00__NRL	1.35	1.23099	5.10524	6.2845	0.130401	0.533825	0.0696113	0.210434
rs2618566:M02835_2.00__NRL	rs2618566	rs2618566:T:C	M02835_2.00__NRL	1.35	0.902324	0.131141	0.118332	0.095585	0.0137126	0.00131072	0.210434
rs8126001:M02835_2.00__NRL	rs8126001	rs8126001:T:C	M02835_2.00__NRL	1.35	2.03232	0.242511	0.49286	0.215288	0.0253579	0.00545925	0.210434
rs76895963:M02836_2.00__JDP2	rs76895963	rs76895963:T:C	M02836_2.00__JDP2	2.5	5.58494	9.55071	53.3402	0.503712	1	0.503712	-0.905361
rs76895963:M02838_2.00__JDP2	rs76895963	rs76895963:T:C	M02838_2.00__JDP2	2.5	6.2398	9.56088	59.658	0.549734	1	0.549734	-0.905361
rs704:M02842_2.00__CREB3L1	rs704	rs704:A:G	M02842_2.00__CREB3L1	0	6.85252	9.5716	65.5895	0.421677	1	0.421677	-0.490766
rs429358:M02842_2.00__CREB3L1	rs429358	rs429358:T:C	M02842_2.00__CREB3L1	0	0.481325	-6.35829	-3.0604	0.0296189	-0.664287	-0.0196754	-0.490766
rs2618566:M02842_2.00__CREB3L1	rs2618566	rs2618566:T:C	M02842_2.00__CREB3L1	0	2.64872	-5.02242	-13.303	0.162992	-0.524721	-0.0855251	-0.490766
rs704:M02843_2.00__CREB3L1	rs704	rs704:A:G	M02843_2.00__CREB3L1	0	12.5957	6.49278	81.7809	0.816569	0.734721	0.59995	-0.490766
rs402348:M02843_2.00__CREB3L1	rs402348	rs402348:T:C	M02843_2.00__CREB3L1	0	0.298122	-0.737726	-0.219933	0.0193271	-0.0834808	-0.00161344	-0.490766
rs704:M02844_2.00__CREB3L1	rs704	rs704:A:G	M02844_2.00__CREB3L1	0	11.9085	9.57606	114.036	0.723568	1	0.723568	-0.490766
rs402348:M02844_2.00__CREB3L1	rs402348	rs402348:T:C	M02844_2.00__CREB3L1	0	0.428483	-1.9271	-0.82573	0.026035	-0.201242	-0.00523933	-0.490766
rs704:M02845_2.00__CREB3L1	rs704	rs704:A:G	M02845_2.00__CREB3L1	0	4.06406	9.57606	38.9177	0.232294	1	0.232294	-0.490766
rs704:M02846_2.00__CREB3L1	rs704	rs704:A:G	M02846_2.00__CREB3L1	0	12.6371	7.42857	93.8755	0.804496	0.865518	0.696305	-0.490766
rs704:M02847_2.00__CREB3L1	rs704	rs704:A:G	M02847_2.00__CREB3L1	0	6.00863	9.5751	57.5332	0.361348	1	0.361348	-0.490766
rs2618566:M02847_2.00__CREB3L1	rs2618566	rs2618566:T:C	M02847_2.00__CREB3L1	0	0.291339	-8.84124	-2.5758	0.0175206	-0.923357	-0.0161778	-0.490766
rs62084210:M02848_2.00__NFIL3	rs62084210	rs62084210:A:G	M02848_2.00__NFIL3	16.03	0.512862	0.446133	0.228805	0.0485723	0.0505295	0.00245433	0.317414
rs2618566:M02848_2.00__NFIL3	rs2618566	rs2618566:T:C	M02848_2.00__NFIL3	16.03	2.06475	-5.39244	-11.134	0.195548	-0.610753	-0.119432	0.317414
rs62084210:M02850_2.00__TEF	rs62084210	rs62084210:A:G	M02850_2.00__TEF	3.84	2.65222	0.203362	0.539361	0.248462	0.0229988	0.00571433	-0.228478
rs4149309:M02854_2.00__MAFG	rs4149309	rs4149309:A:G	M02854_2.00__MAFG	68.79	0.289004	-0.466847	-0.134921	0.016124	-0.0744246	-0.00120002	2.24705
rs35081008:M02854_2.00__MAFG	rs35081008	rs35081008:T:C	M02854_2.00__MAFG	68.79	1.08785	-0.975899	-1.06163	0.0606926	-0.155577	-0.00944239	2.24705
rs58198139:M02855_2.00__MAFK	rs58198139	rs58198139:T:C	M02855_2.00__MAFK	14.37	5.72036	5.92297	33.8815	0.541151	0.618518	0.334712	-0.067015
rs11149612:M02855_2.00__MAFK	rs11149612	rs11149612:T:C	M02855_2.00__MAFK	14.37	1.40726	9.57606	13.476	0.133128	1	0.133128	-0.067015
19_57460078_A_G:M02855_2.00__MAFK	19_57460078_A_G	19_57460078_A_G:A:G	M02855_2.00__MAFK	14.37	1.43287	9.57606	13.7213	0.135551	1	0.135551	-0.067015
rs58198139:M02856_2.00__MAFK	rs58198139	rs58198139:T:C	M02856_2.00__MAFK	14.37	1.71555	-0.192248	-0.329811	0.105072	-0.0359488	-0.00377722	-0.067015
rs4719853:M02856_2.00__MAFK	rs4719853	rs4719853:T:C	M02856_2.00__MAFK	14.37	0.171125	0.00264135	0.000452	0.0104809	0.000493909	5.17661e-06	-0.067015
rs4149309:M02856_2.00__MAFK	rs4149309	rs4149309:A:G	M02856_2.00__MAFK	14.37	2.27217	-0.321161	-0.729732	0.139164	-0.0600542	-0.00835738	-0.067015
rs11149612:M02856_2.00__MAFK	rs11149612	rs11149612:T:C	M02856_2.00__MAFK	14.37	1.23141	4.25957	5.24528	0.0754203	0.796502	0.0600724	-0.067015
19_57460078_A_G:M02856_2.00__MAFK	19_57460078_A_G	19_57460078_A_G:A:G	M02856_2.00__MAFK	14.37	1.3654	4.25957	5.81602	0.0836268	0.796502	0.0666089	-0.067015
rs35081008:M02856_2.00__MAFK	rs35081008	rs35081008:T:C	M02856_2.00__MAFK	14.37	3.47878	-0.475779	-1.65513	0.213065	-0.0889664	-0.0189556	-0.067015
rs58198139:M02857_2.00__MAFK	rs58198139	rs58198139:T:C	M02857_2.00__MAFK	14.37	5.82627	4.03133	23.4876	0.530846	0.421102	0.22354	-0.067015
rs11149612:M02857_2.00__MAFK	rs11149612	rs11149612:T:C	M02857_2.00__MAFK	14.37	1.51619	9.57329	14.5149	0.138144	1	0.138144	-0.067015
rs704:M02857_2.00__MAFK	rs704	rs704:A:G	M02857_2.00__MAFK	14.37	0.472843	-2.08761	-0.987112	0.0430819	-0.218066	-0.00939472	-0.067015
19_57460078_A_G:M02857_2.00__MAFK	19_57460078_A_G	19_57460078_A_G:A:G	M02857_2.00__MAFK	14.37	2.34632	9.57329	22.462	0.213779	1	0.213779	-0.067015
rs58198139:M02858_2.00__MAFK	rs58198139	rs58198139:T:C	M02858_2.00__MAFK	14.37	2.18076	-0.375982	-0.819926	0.143037	-0.0581397	-0.00831614	-0.067015
rs4719853:M02858_2.00__MAFK	rs4719853	rs4719853:T:C	M02858_2.00__MAFK	14.37	0.327965	-0.375982	-0.123309	0.0215114	-0.0581397	-0.00125067	-0.067015
rs11149612:M02858_2.00__MAFK	rs11149612	rs11149612:T:C	M02858_2.00__MAFK	14.37	1.79863	5.10224	9.17704	0.117973	0.788981	0.0930786	-0.067015
19_57460078_A_G:M02858_2.00__MAFK	19_57460078_A_G	19_57460078_A_G:A:G	M02858_2.00__MAFK	14.37	0.799952	3.96104	3.16864	0.0524693	0.612513	0.0321381	-0.067015
rs3767844:M02873_2.00__SNAI2	rs3767844	rs3767844:A:G	M02873_2.00__SNAI2	0.03	0.0308135	-0.966901	-0.0297936	0.00316201	-0.105049	-0.000332166	-0.792177
rs1250259:M02873_2.00__SNAI2	rs1250259	rs1250259:A:G	M02873_2.00__SNAI2	0.03	0.798261	-0.603408	-0.481677	0.0819157	-0.0655573	-0.00537017	-0.792177
rs115421711:M02873_2.00__SNAI2	rs115421711	rs115421711:A:G	M02873_2.00__SNAI2	0.03	1.474	-4.96474	-7.31804	0.151259	-0.539395	-0.0815881	-0.792177
rs58198139:M02873_2.00__SNAI2	rs58198139	rs58198139:T:C	M02873_2.00__SNAI2	0.03	0.76835	-0.966901	-0.742918	0.0788464	-0.105049	-0.00828273	-0.792177
rs10107182:M02873_2.00__SNAI2	rs10107182	rs10107182:T:C	M02873_2.00__SNAI2	0.03	2.7974	0.355425	0.994265	0.287062	0.0386152	0.011085	-0.792177
rs704:M02873_2.00__SNAI2	rs704	rs704:A:G	M02873_2.00__SNAI2	0.03	3.21171	-0.603408	-1.93797	0.329578	-0.0655573	-0.0216063	-0.792177
rs62084210:M02873_2.00__SNAI2	rs62084210	rs62084210:A:G	M02873_2.00__SNAI2	0.03	2.1194	2.28988	4.85318	0.217488	0.248784	0.0541076	-0.792177
rs77542162:M02873_2.00__SNAI2	rs77542162	rs77542162:A:G	M02873_2.00__SNAI2	0.03	0.0394506	2.28988	0.0903372	0.00404833	0.248784	0.00100716	-0.792177
rs429358:M02873_2.00__SNAI2	rs429358	rs429358:T:C	M02873_2.00__SNAI2	0.03	1.63978	0.306866	0.503193	0.16827	0.0333395	0.00561005	-0.792177
rs35081008:M02873_2.00__SNAI2	rs35081008	rs35081008:T:C	M02873_2.00__SNAI2	0.03	2.07071	3.67779	7.61564	0.212492	0.399573	0.0849061	-0.792177
rs76895963:M02874_2.00__PRDM1	rs76895963	rs76895963:T:C	M02874_2.00__PRDM1	0.01	0.810454	0.365619	0.296318	0.0506328	0.0452394	0.0022906	-0.447247
rs4390169:M02875_2.00__GLI2	rs4390169	rs4390169:A:G	M02875_2.00__GLI2	0	4.08034	0.759636	3.09957	0.275278	0.0904904	0.0249101	-0.68093
rs1250259:M02875_2.00__GLI2	rs1250259	rs1250259:A:G	M02875_2.00__GLI2	0	0.47102	2.37146	1.11701	0.0317772	0.282497	0.00897694	-0.68093
rs11149612:M02875_2.00__GLI2	rs11149612	rs11149612:T:C	M02875_2.00__GLI2	0	0.741683	-1.36268	-1.01068	0.0500373	-0.162327	-0.00812242	-0.68093
rs704:M02875_2.00__GLI2	rs704	rs704:A:G	M02875_2.00__GLI2	0	3.10072	-3.86478	-11.9836	0.209189	-0.460385	-0.0963075	-0.68093
rs77542162:M02875_2.00__GLI2	rs77542162	rs77542162:A:G	M02875_2.00__GLI2	0	2.9604	6.16468	18.2499	0.199722	0.734358	0.146667	-0.68093
rs429358:M02875_2.00__GLI2	rs429358	rs429358:T:C	M02875_2.00__GLI2	0	8.83477	-3.86478	-34.1444	0.596034	-0.460385	-0.274405	-0.68093
rs2618566:M02875_2.00__GLI2	rs2618566	rs2618566:T:C	M02875_2.00__GLI2	0	5.33746	1.89941	10.138	0.36009	0.226264	0.0814755	-0.68093
rs8126001:M02875_2.00__GLI2	rs8126001	rs8126001:T:C	M02875_2.00__GLI2	0	5.11083	6.16468	31.5066	0.3448	0.734358	0.253207	-0.68093
rs4390169:M02876_2.00__GLI2	rs4390169	rs4390169:A:G	M02876_2.00__GLI2	0	1.49295	5.53854	8.26876	0.10302	0.578877	0.0596356	-0.68093
rs76895963:M02876_2.00__GLI2	rs76895963	rs76895963:T:C	M02876_2.00__GLI2	0	2.93755	0.898827	2.64035	0.202703	0.0939435	0.0190426	-0.68093
rs704:M02876_2.00__GLI2	rs704	rs704:A:G	M02876_2.00__GLI2	0	0.0748785	-0.746784	-0.0559181	0.00516692	-0.0780523	-0.00040329	-0.68093
rs77542162:M02876_2.00__GLI2	rs77542162	rs77542162:A:G	M02876_2.00__GLI2	0	1.59224	3.21509	5.11919	0.109871	0.336034	0.0369204	-0.68093
rs429358:M02876_2.00__GLI2	rs429358	rs429358:T:C	M02876_2.00__GLI2	0	3.23887	-0.746784	-2.41873	0.223495	-0.0780523	-0.0174443	-0.68093
rs35081008:M02876_2.00__GLI2	rs35081008	rs35081008:T:C	M02876_2.00__GLI2	0	2.58963	1.78326	4.61797	0.178695	0.186382	0.0333055	-0.68093
rs8126001:M02876_2.00__GLI2	rs8126001	rs8126001:T:C	M02876_2.00__GLI2	0	3.40112	6.21415	21.1351	0.234691	0.64949	0.15243	-0.68093
1_45964766_T_C:M02877_2.00__YY1	1_45964766_T_C	1_45964766_T_C:T:C	M02877_2.00__YY1	9.16	1.98957	-4.72843	-9.40753	0.191983	-0.513979	-0.0986756	-1.07412
rs4390169:M02877_2.00__YY1	rs4390169	rs4390169:A:G	M02877_2.00__YY1	9.16	0.639692	0.431264	0.275876	0.0617271	0.0468784	0.00289367	-1.07412
rs3767844:M02877_2.00__YY1	rs3767844	rs3767844:A:G	M02877_2.00__YY1	9.16	1.56968	1.50578	2.3636	0.151466	0.163678	0.0247918	-1.07412
rs1250259:M02877_2.00__YY1	rs1250259	rs1250259:A:G	M02877_2.00__YY1	9.16	0.147271	0.0988949	0.0145643	0.0142109	0.0107499	0.000152765	-1.07412
rs115421711:M02877_2.00__YY1	rs115421711	rs115421711:A:G	M02877_2.00__YY1	9.16	0.206071	4.59381	0.94665	0.0198848	0.499346	0.00992941	-1.07412
rs4719853:M02877_2.00__YY1	rs4719853	rs4719853:T:C	M02877_2.00__YY1	9.16	0.930268	-0.832721	-0.774654	0.0897663	-0.0905167	-0.00812535	-1.07412
rs704:M02877_2.00__YY1	rs704	rs704:A:G	M02877_2.00__YY1	9.16	6.14802	-3.70954	-22.8064	0.593254	-0.403227	-0.239216	-1.07412
rs77542162:M02877_2.00__YY1	rs77542162	rs77542162:A:G	M02877_2.00__YY1	9.16	4.46896	2.86454	12.8015	0.431233	0.311375	0.134275	-1.07412
rs35081008:M02877_2.00__YY1	rs35081008	rs35081008:T:C	M02877_2.00__YY1	9.16	2.1247	-3.70954	-7.88168	0.205023	-0.403227	-0.082671	-1.07412
rs2618566:M02877_2.00__YY1	rs2618566	rs2618566:T:C	M02877_2.00__YY1	9.16	2.39202	-4.72843	-11.3105	0.230818	-0.513979	-0.118636	-1.07412
rs8126001:M02877_2.00__YY1	rs8126001	rs8126001:T:C	M02877_2.00__YY1	9.16	2.67359	-1.09776	-2.93497	0.257988	-0.119327	-0.0307849	-1.07412
rs704:M02878_2.00__CTCF	rs704	rs704:A:G	M02878_2.00__CTCF	4.81	2.77352	0.966422	2.6804	0.141575	0.100922	0.014288	-1.2485
rs77542162:M02878_2.00__CTCF	rs77542162	rs77542162:A:G	M02878_2.00__CTCF	4.81	0.957601	3.13315	3.00031	0.0488807	0.32719	0.0159933	-1.2485
rs2618566:M02880_2.00__GLIS3	rs2618566	rs2618566:T:C	M02880_2.00__GLIS3	0.14	0.314655	9.5437	3.00297	0.0165934	0.996621	0.0165373	-0.618609
rs704:M02883_2.00__EGR1	rs704	rs704:A:G	M02883_2.00__EGR1	8.17	1.58864	4.24996	6.75164	0.104277	0.444748	0.0463768	-0.515046
rs429358:M02883_2.00__EGR1	rs429358	rs429358:T:C	M02883_2.00__EGR1	8.17	3.05366	-2.93176	-8.95259	0.200439	-0.306801	-0.061495	-0.515046
rs2618566:M02883_2.00__EGR1	rs2618566	rs2618566:T:C	M02883_2.00__EGR1	8.17	1.34634	-0.43437	-0.584811	0.0883725	-0.0454558	-0.00401704	-0.515046
rs8126001:M02883_2.00__EGR1	rs8126001	rs8126001:T:C	M02883_2.00__EGR1	8.17	5.20667	3.06347	15.9505	0.341761	0.320585	0.109563	-0.515046
rs4390169:M02885_2.00__EGR2	rs4390169	rs4390169:A:G	M02885_2.00__EGR2	0.05	0.205447	5.13708	1.0554	0.0140948	0.537335	0.00757364	-0.54243
rs704:M02885_2.00__EGR2	rs704	rs704:A:G	M02885_2.00__EGR2	0.05	3.76556	4.00074	15.065	0.258338	0.418475	0.108108	-0.54243
rs429358:M02885_2.00__EGR2	rs429358	rs429358:T:C	M02885_2.00__EGR2	0.05	4.85872	-0.100404	-0.487835	0.333335	-0.0105022	-0.00350074	-0.54243
19_57460078_A_G:M02885_2.00__EGR2	19_57460078_A_G	19_57460078_A_G:A:G	M02885_2.00__EGR2	0.05	0.97347	2.98764	2.90837	0.0667853	0.312505	0.0208707	-0.54243
rs35081008:M02885_2.00__EGR2	rs35081008	rs35081008:T:C	M02885_2.00__EGR2	0.05	1.49268	2.90175	4.33138	0.102406	0.303521	0.0310824	-0.54243
rs8126001:M02885_2.00__EGR2	rs8126001	rs8126001:T:C	M02885_2.00__EGR2	0.05	6.1227	-2.14265	-13.1188	0.420051	-0.22412	-0.0941416	-0.54243
rs76895963:M02886_2.00__EGR2	rs76895963	rs76895963:T:C	M02886_2.00__EGR2	0.05	2.12214	-0.371583	-0.78855	0.134655	-0.0388164	-0.00522682	-0.54243
rs704:M02886_2.00__EGR2	rs704	rs704:A:G	M02886_2.00__EGR2	0.05	2.08562	3.60992	7.52892	0.132338	0.3771	0.0499047	-0.54243
rs429358:M02886_2.00__EGR2	rs429358	rs429358:T:C	M02886_2.00__EGR2	0.05	4.71359	0.424244	1.99971	0.29909	0.0443175	0.0132549	-0.54243
rs2618566:M02886_2.00__EGR2	rs2618566	rs2618566:T:C	M02886_2.00__EGR2	0.05	4.19479	-0.371583	-1.55871	0.26617	-0.0388164	-0.0103318	-0.54243
rs8126001:M02886_2.00__EGR2	rs8126001	rs8126001:T:C	M02886_2.00__EGR2	0.05	3.56366	2.11714	7.54477	0.226124	0.221161	0.0500097	-0.54243
rs2618566:M02887_2.00__GLIS2	rs2618566	rs2618566:T:C	M02887_2.00__GLIS2	0.55	1.97668	4.60646	9.10547	0.114247	0.481131	0.0549678	-0.865731
rs8126001:M02887_2.00__GLIS2	rs8126001	rs8126001:T:C	M02887_2.00__GLIS2	0.55	3.32139	9.57422	31.7997	0.191968	1	0.191968	-0.865731
1_45964766_T_C:M02888_2.00__KLF16	1_45964766_T_C	1_45964766_T_C:T:C	M02888_2.00__KLF16	10.94	2.80402	-2.7615	-7.74331	0.196645	-0.288525	-0.0567371	0.180975
rs704:M02888_2.00__KLF16	rs704	rs704:A:G	M02888_2.00__KLF16	10.94	0.736836	3.74174	2.75705	0.0516742	0.390941	0.0202015	0.180975
rs77542162:M02888_2.00__KLF16	rs77542162	rs77542162:A:G	M02888_2.00__KLF16	10.94	3.35311	4.79754	16.0867	0.235153	0.501252	0.117871	0.180975
rs429358:M02888_2.00__KLF16	rs429358	rs429358:T:C	M02888_2.00__KLF16	10.94	0.621971	1.24929	0.777024	0.0436187	0.130527	0.00569344	0.180975
rs8126001:M02888_2.00__KLF16	rs8126001	rs8126001:T:C	M02888_2.00__KLF16	10.94	1.08776	3.17447	3.45306	0.0762843	0.331672	0.0253014	0.180975
rs4390169:M02889_2.00__EGR4	rs4390169	rs4390169:A:G	M02889_2.00__EGR4	0	0.396704	0.0741006	0.029396	0.0250365	0.00778141	0.000194819	-0.286191
rs1250259:M02889_2.00__EGR4	rs1250259	rs1250259:A:G	M02889_2.00__EGR4	0	2.62843	-0.451081	-1.18563	0.165884	-0.0473686	-0.00785768	-0.286191
rs76895963:M02889_2.00__EGR4	rs76895963	rs76895963:T:C	M02889_2.00__EGR4	0	2.03714	-1.07034	-2.18043	0.128566	-0.112398	-0.0144506	-0.286191
rs704:M02889_2.00__EGR4	rs704	rs704:A:G	M02889_2.00__EGR4	0	4.38311	-0.849516	-3.72352	0.276624	-0.0892089	-0.0246773	-0.286191
rs402348:M02889_2.00__EGR4	rs402348	rs402348:T:C	M02889_2.00__EGR4	0	3.37135	0.759512	2.56058	0.21277	0.0797574	0.01697	-0.286191
rs429358:M02889_2.00__EGR4	rs429358	rs429358:T:C	M02889_2.00__EGR4	0	5.50175	0.251435	1.38334	0.347223	0.0264036	0.00916792	-0.286191
19_57460078_A_G:M02889_2.00__EGR4	19_57460078_A_G	19_57460078_A_G:A:G	M02889_2.00__EGR4	0	2.44818	4.28315	10.4859	0.154508	0.449779	0.0694944	-0.286191
rs35081008:M02889_2.00__EGR4	rs35081008	rs35081008:T:C	M02889_2.00__EGR4	0	5.0754	-2.53153	-12.8485	0.320315	-0.265839	-0.0851523	-0.286191
rs2618566:M02889_2.00__EGR4	rs2618566	rs2618566:T:C	M02889_2.00__EGR4	0	2.97712	5.83732	17.3784	0.18789	0.612985	0.115174	-0.286191
rs8126001:M02889_2.00__EGR4	rs8126001	rs8126001:T:C	M02889_2.00__EGR4	0	5.49768	3.87703	21.3147	0.346966	0.407132	0.141261	-0.286191
rs704:M02891_2.00__ZNF740	rs704	rs704:A:G	M02891_2.00__ZNF740	13.79	3.18214	1.47653	4.69854	0.238042	0.24888	0.0592438	0.0792489
rs77542162:M02891_2.00__ZNF740	rs77542162	rs77542162:A:G	M02891_2.00__ZNF740	13.79	1.45408	4.50656	6.55288	0.108773	0.759611	0.0826251	0.0792489
rs8126001:M02891_2.00__ZNF740	rs8126001	rs8126001:T:C	M02891_2.00__ZNF740	13.79	5.88913	4.50656	26.5397	0.44054	0.759611	0.334639	0.0792489
rs1250259:M02892_2.00__ZNF740	rs1250259	rs1250259:A:G	M02892_2.00__ZNF740	13.79	0.8859	3.17207	2.81014	0.0639084	0.491442	0.0314073	0.0792489
rs11149612:M02892_2.00__ZNF740	rs11149612	rs11149612:T:C	M02892_2.00__ZNF740	13.79	1.18084	-1.9614	-2.3161	0.0851854	-0.303875	-0.0258857	0.0792489
rs704:M02892_2.00__ZNF740	rs704	rs704:A:G	M02892_2.00__ZNF740	13.79	4.53034	1.52222	6.89616	0.326817	0.235833	0.0770744	0.0792489
rs77542162:M02892_2.00__ZNF740	rs77542162	rs77542162:A:G	M02892_2.00__ZNF740	13.79	2.17798	4.78386	10.4191	0.157118	0.741152	0.116449	0.0792489
rs8126001:M02892_2.00__ZNF740	rs8126001	rs8126001:T:C	M02892_2.00__ZNF740	13.79	4.54652	4.78386	21.7499	0.327984	0.741152	0.243086	0.0792489
1_45964766_T_C:M02894_2.00__ZIC3	1_45964766_T_C	1_45964766_T_C:T:C	M02894_2.00__ZIC3	0	1.34849	2.65347	3.57817	0.0721475	0.277094	0.0199917	-0.235035
rs8126001:M02895_2.00__ZBTB7B	rs8126001	rs8126001:T:C	M02895_2.00__ZBTB7B	12.63	1.16587	5.89116	6.86832	0.0823774	0.615266	0.0506841	-0.209461
rs11149612:M02898_2.00__SP8	rs11149612	rs11149612:T:C	M02898_2.00__SP8	0	1.57798	-2.3397	-3.692	0.112517	-0.245083	-0.0275761	-0.207049
rs704:M02898_2.00__SP8	rs704	rs704:A:G	M02898_2.00__SP8	0	1.59216	-0.0897396	-0.14288	0.113529	-0.0094002	-0.00106719	-0.207049
rs77542162:M02898_2.00__SP8	rs77542162	rs77542162:A:G	M02898_2.00__SP8	0	2.45224	3.87069	9.49186	0.174856	0.405454	0.0708962	-0.207049
rs402348:M02898_2.00__SP8	rs402348	rs402348:T:C	M02898_2.00__SP8	0	0.0109093	0.84449	0.00921278	0.000777884	0.0884601	6.88117e-05	-0.207049
rs429358:M02898_2.00__SP8	rs429358	rs429358:T:C	M02898_2.00__SP8	0	3.38344	-7.69236	-26.0266	0.241255	-0.805773	-0.194397	-0.207049
rs35081008:M02898_2.00__SP8	rs35081008	rs35081008:T:C	M02898_2.00__SP8	0	7.00141	-4.5081	-31.563	0.499234	-0.472222	-0.235749	-0.207049
rs2618566:M02898_2.00__SP8	rs2618566	rs2618566:T:C	M02898_2.00__SP8	0	0.162278	-4.5081	-0.731563	0.0115712	-0.472222	-0.00546416	-0.207049
1_45964766_T_C:M02899_2.00__ZNF143	1_45964766_T_C	1_45964766_T_C:T:C	M02899_2.00__ZNF143	6.22	3.72972	-5.59195	-20.8564	0.19877	-0.583951	-0.116072	-0.787014
rs3767844:M02901_2.00__ZBTB49	rs3767844	rs3767844:A:G	M02901_2.00__ZBTB49	2.25	4.07216	9.57606	38.9952	0.202419	1	0.202419	-0.195718
1_45964766_T_C:M02902_2.00__HIC2	1_45964766_T_C	1_45964766_T_C:T:C	M02902_2.00__HIC2	8.24	0.0661691	-7.6402	-0.505545	0.00699802	-0.798472	-0.00558772	0.980029
rs115421711:M02902_2.00__HIC2	rs115421711	rs115421711:A:G	M02902_2.00__HIC2	8.24	5.20722	2.65716	13.8364	0.550713	0.277698	0.152932	0.980029
rs4457349:M02902_2.00__HIC2	rs4457349	rs4457349:A:G	M02902_2.00__HIC2	8.24	3.79219	4.77426	18.1049	0.40106	0.498955	0.200111	0.980029
rs4149309:M02902_2.00__HIC2	rs4149309	rs4149309:A:G	M02902_2.00__HIC2	8.24	0.157139	-3.36319	-0.52849	0.016619	-0.351485	-0.00584132	0.980029
rs704:M02902_2.00__HIC2	rs704	rs704:A:G	M02902_2.00__HIC2	8.24	2.83298	0.941386	2.66693	0.299615	0.0983836	0.0294772	0.980029
rs77542162:M02902_2.00__HIC2	rs77542162	rs77542162:A:G	M02902_2.00__HIC2	8.24	4.6786	-3.36319	-15.735	0.494807	-0.351485	-0.173917	0.980029
rs429358:M02902_2.00__HIC2	rs429358	rs429358:T:C	M02902_2.00__HIC2	8.24	1.4815	2.65716	3.93658	0.156683	0.277698	0.0435105	0.980029
19_57460078_A_G:M02902_2.00__HIC2	19_57460078_A_G	19_57460078_A_G:A:G	M02902_2.00__HIC2	8.24	2.24938	-6.32993	-14.2384	0.237893	-0.661537	-0.157375	0.980029
rs35081008:M02902_2.00__HIC2	rs35081008	rs35081008:T:C	M02902_2.00__HIC2	8.24	6.25017	-0.293042	-1.83157	0.661016	-0.0306257	-0.020244	0.980029
rs2618566:M02902_2.00__HIC2	rs2618566	rs2618566:T:C	M02902_2.00__HIC2	8.24	0.791903	0.839433	0.664749	0.0837513	0.0877286	0.00734738	0.980029
rs8126001:M02902_2.00__HIC2	rs8126001	rs8126001:T:C	M02902_2.00__HIC2	8.24	2.27894	9.56852	21.806	0.241019	1	0.241019	0.980029
rs1434282:M02904_2.00__ZNF282	rs1434282	rs1434282:T:C	M02904_2.00__ZNF282	9.89	0.24209	5.00899	1.21263	0.0125855	0.523336	0.00658647	0.181537
rs1250259:M02904_2.00__ZNF282	rs1250259	rs1250259:A:G	M02904_2.00__ZNF282	9.89	1.95409	3.4173	6.67772	0.101587	0.357038	0.0362705	0.181537
rs8126001:M02905_2.00__ZNF524	rs8126001	rs8126001:T:C	M02905_2.00__ZNF524	5.25	0.18374	6.02742	1.10748	0.0114172	0.835881	0.00954342	-0.357434
rs4390169:M02906_2.00__ZNF524	rs4390169	rs4390169:A:G	M02906_2.00__ZNF524	5.25	0.546947	3.67609	2.01062	0.03467	0.383883	0.0133092	-0.357434
rs10107182:M02906_2.00__ZNF524	rs10107182	rs10107182:T:C	M02906_2.00__ZNF524	5.25	2.79861	3.67609	10.288	0.177399	0.383883	0.0681006	-0.357434
rs11149612:M02906_2.00__ZNF524	rs11149612	rs11149612:T:C	M02906_2.00__ZNF524	5.25	9.04706	-0.160191	-1.44925	0.573478	-0.0167282	-0.00959327	-0.357434
19_57460078_A_G:M02906_2.00__ZNF524	19_57460078_A_G	19_57460078_A_G:A:G	M02906_2.00__ZNF524	5.25	2.22043	2.19515	4.87417	0.140749	0.229233	0.0322644	-0.357434
rs35081008:M02906_2.00__ZNF524	rs35081008	rs35081008:T:C	M02906_2.00__ZNF524	5.25	4.60504	2.21944	10.2206	0.291905	0.23177	0.0676549	-0.357434
rs8126001:M02906_2.00__ZNF524	rs8126001	rs8126001:T:C	M02906_2.00__ZNF524	5.25	1.58973	9.57491	15.2215	0.10077	0.999879	0.100758	-0.357434
rs1250259:M02907_2.00__HINFP	rs1250259	rs1250259:A:G	M02907_2.00__HINFP	5.17	3.49456	0.754281	2.63588	0.253086	0.0788269	0.01995	-0.622854
rs10107182:M02907_2.00__HINFP	rs10107182	rs10107182:T:C	M02907_2.00__HINFP	5.17	2.0886	5.27678	11.0211	0.151263	0.551456	0.0834147	-0.622854
rs76895963:M02907_2.00__HINFP	rs76895963	rs76895963:T:C	M02907_2.00__HINFP	5.17	3.03732	1.58899	4.82628	0.219971	0.166059	0.0365283	-0.622854
rs429358:M02907_2.00__HINFP	rs429358	rs429358:T:C	M02907_2.00__HINFP	5.17	8.52496	5.27678	44.9844	0.617402	0.551456	0.34047	-0.622854
19_57460078_A_G:M02907_2.00__HINFP	19_57460078_A_G	19_57460078_A_G:A:G	M02907_2.00__HINFP	5.17	2.58058	3.85619	9.95121	0.186893	0.402995	0.075317	-0.622854
rs35081008:M02907_2.00__HINFP	rs35081008	rs35081008:T:C	M02907_2.00__HINFP	5.17	3.23867	3.85619	12.4889	0.234554	0.402995	0.094524	-0.622854
rs8126001:M02907_2.00__HINFP	rs8126001	rs8126001:T:C	M02907_2.00__HINFP	5.17	1.19356	0.123715	0.147662	0.086441	0.012929	0.00111759	-0.622854
1_45964766_T_C:M02910_2.00__SP3	1_45964766_T_C	1_45964766_T_C:T:C	M02910_2.00__SP3	7.35	4.43735	-2.54551	-11.2953	0.344681	-0.495159	-0.170672	-1.07306
rs4390169:M02910_2.00__SP3	rs4390169	rs4390169:A:G	M02910_2.00__SP3	7.35	2.82953	2.65926	7.52445	0.219789	0.517287	0.113694	-1.07306
rs1250259:M02910_2.00__SP3	rs1250259	rs1250259:A:G	M02910_2.00__SP3	7.35	2.15797	-2.54551	-5.49312	0.167625	-0.495159	-0.0830008	-1.07306
rs10107182:M02910_2.00__SP3	rs10107182	rs10107182:T:C	M02910_2.00__SP3	7.35	2.20847	-2.91939	-6.44738	0.171547	-0.567888	-0.0974196	-1.07306
rs76895963:M02910_2.00__SP3	rs76895963	rs76895963:T:C	M02910_2.00__SP3	7.35	0.836903	0.828131	0.693065	0.0650082	0.16109	0.0104722	-1.07306
rs11149612:M02910_2.00__SP3	rs11149612	rs11149612:T:C	M02910_2.00__SP3	7.35	0.919964	-2.54551	-2.34177	0.0714601	-0.495159	-0.0353841	-1.07306
rs704:M02910_2.00__SP3	rs704	rs704:A:G	M02910_2.00__SP3	7.35	3.17109	1.99056	6.31225	0.246321	0.38721	0.0953779	-1.07306
rs77542162:M02910_2.00__SP3	rs77542162	rs77542162:A:G	M02910_2.00__SP3	7.35	4.84132	3.73385	18.0768	0.37606	0.726319	0.273139	-1.07306
rs402348:M02910_2.00__SP3	rs402348	rs402348:T:C	M02910_2.00__SP3	7.35	3.40117	0.0228142	0.077595	0.264193	0.00443788	0.00117246	-1.07306
rs429358:M02910_2.00__SP3	rs429358	rs429358:T:C	M02910_2.00__SP3	7.35	4.19786	-1.05991	-4.44934	0.326078	-0.206176	-0.0672294	-1.07306
rs35081008:M02910_2.00__SP3	rs35081008	rs35081008:T:C	M02910_2.00__SP3	7.35	4.60755	-2.91939	-13.4512	0.357901	-0.567888	-0.203248	-1.07306
rs2618566:M02910_2.00__SP3	rs2618566	rs2618566:T:C	M02910_2.00__SP3	7.35	2.4747	0.817304	2.02258	0.192228	0.158984	0.0305612	-1.07306
rs8126001:M02910_2.00__SP3	rs8126001	rs8126001:T:C	M02910_2.00__SP3	7.35	2.16069	4.75902	10.2828	0.167836	0.925737	0.155372	-1.07306
1_45964766_T_C:M02912_2.00__ZIC4	1_45964766_T_C	1_45964766_T_C:T:C	M02912_2.00__ZIC4	0	4.61093	1.84201	8.49339	0.277505	0.200057	0.0555168	-0.197953
rs4390169:M02912_2.00__ZIC4	rs4390169	rs4390169:A:G	M02912_2.00__ZIC4	0	5.21572	2.32999	12.1526	0.313904	0.253055	0.079435	-0.197953
rs3767844:M02912_2.00__ZIC4	rs3767844	rs3767844:A:G	M02912_2.00__ZIC4	0	0.538628	8.10877	4.36761	0.0324169	0.880676	0.0285488	-0.197953
rs704:M02912_2.00__ZIC4	rs704	rs704:A:G	M02912_2.00__ZIC4	0	3.67862	1.08876	4.00514	0.221395	0.118248	0.0261795	-0.197953
rs77542162:M02912_2.00__ZIC4	rs77542162	rs77542162:A:G	M02912_2.00__ZIC4	0	0.0630426	2.32999	0.146889	0.00379417	0.253055	0.000960133	-0.197953
rs402348:M02912_2.00__ZIC4	rs402348	rs402348:T:C	M02912_2.00__ZIC4	0	0.579203	0.958047	0.554904	0.0348589	0.104051	0.00362712	-0.197953
rs429358:M02912_2.00__ZIC4	rs429358	rs429358:T:C	M02912_2.00__ZIC4	0	0.459818	-5.54127	-2.54797	0.0276738	-0.601825	-0.0166548	-0.197953
rs35081008:M02912_2.00__ZIC4	rs35081008	rs35081008:T:C	M02912_2.00__ZIC4	0	1.86345	1.84201	3.4325	0.11215	0.200057	0.0224364	-0.197953
rs2618566:M02912_2.00__ZIC4	rs2618566	rs2618566:T:C	M02912_2.00__ZIC4	0	2.7583	4.47005	12.3298	0.166006	0.485482	0.0805931	-0.197953
rs8126001:M02912_2.00__ZIC4	rs8126001	rs8126001:T:C	M02912_2.00__ZIC4	0	4.23798	8.10877	34.3649	0.25506	0.880676	0.224625	-0.197953
1_45964766_T_C:M02914_2.00__ZBTB7A	1_45964766_T_C	1_45964766_T_C:T:C	M02914_2.00__ZBTB7A	16.2	1.02017	9.57606	9.76917	0.0722935	1	0.0722935	1.2616
rs704:M02914_2.00__ZBTB7A	rs704	rs704:A:G	M02914_2.00__ZBTB7A	16.2	1.44575	-1.17273	-1.69548	0.102452	-0.122465	-0.0125468	1.2616
rs77542162:M02914_2.00__ZBTB7A	rs77542162	rs77542162:A:G	M02914_2.00__ZBTB7A	16.2	3.18258	9.48436	30.1848	0.225532	0.990424	0.223372	1.2616
rs35081008:M02914_2.00__ZBTB7A	rs35081008	rs35081008:T:C	M02914_2.00__ZBTB7A	16.2	2.35847	1.19819	2.8259	0.167132	0.125124	0.0209122	1.2616
rs2618566:M02914_2.00__ZBTB7A	rs2618566	rs2618566:T:C	M02914_2.00__ZBTB7A	16.2	2.60928	1.69117	4.41272	0.184905	0.176604	0.0326549	1.2616
rs8126001:M02914_2.00__ZBTB7A	rs8126001	rs8126001:T:C	M02914_2.00__ZBTB7A	16.2	3.09775	3.92863	12.1699	0.219521	0.410255	0.0900595	1.2616
rs2618566:M02915_2.00__EGR3	rs2618566	rs2618566:T:C	M02915_2.00__EGR3	0.14	0.084344	3.99393	0.336864	0.00498161	0.417122	0.00207794	-0.255251
rs11149612:M02916_2.00__ZBTB18	rs11149612	rs11149612:T:C	M02916_2.00__ZBTB18	4.69	0.534355	9.57473	5.11631	0.038878	1	0.038878	-0.559312
rs11149612:M02917_2.00__ZBTB18	rs11149612	rs11149612:T:C	M02917_2.00__ZBTB18	4.69	2.02951	8.41449	17.0773	0.150977	0.932163	0.140735	-0.559312
1_45964766_T_C:M02920_2.00__ZBTB7C	1_45964766_T_C	1_45964766_T_C:T:C	M02920_2.00__ZBTB7C	0.01	4.03301	1.09922	4.43317	0.31212	0.115011	0.0358971	-0.640506
rs115421711:M02920_2.00__ZBTB7C	rs115421711	rs115421711:A:G	M02920_2.00__ZBTB7C	0.01	0.901988	-4.46485	-4.02724	0.0698061	-0.467153	-0.0326101	-0.640506
rs4719853:M02920_2.00__ZBTB7C	rs4719853	rs4719853:T:C	M02920_2.00__ZBTB7C	0.01	1.12936	2.79014	3.15107	0.0874026	0.29193	0.0255154	-0.640506
rs4149309:M02920_2.00__ZBTB7C	rs4149309	rs4149309:A:G	M02920_2.00__ZBTB7C	0.01	0.488609	2.5895	1.26525	0.0378141	0.270937	0.0102452	-0.640506
rs76895963:M02920_2.00__ZBTB7C	rs76895963	rs76895963:T:C	M02920_2.00__ZBTB7C	0.01	0.752535	1.09922	0.827202	0.0582397	0.115011	0.00669818	-0.640506
rs11149612:M02920_2.00__ZBTB7C	rs11149612	rs11149612:T:C	M02920_2.00__ZBTB7C	0.01	1.27514	-1.03388	-1.31835	0.098685	-0.108174	-0.0106752	-0.640506
rs77542162:M02920_2.00__ZBTB7C	rs77542162	rs77542162:A:G	M02920_2.00__ZBTB7C	0.01	3.24893	0.89739	2.91555	0.251439	0.0938931	0.0236084	-0.640506
rs402348:M02920_2.00__ZBTB7C	rs402348	rs402348:T:C	M02920_2.00__ZBTB7C	0.01	1.13018	0.526647	0.595205	0.0874661	0.0551026	0.00481961	-0.640506
rs429358:M02920_2.00__ZBTB7C	rs429358	rs429358:T:C	M02920_2.00__ZBTB7C	0.01	1.36132	-5.5478	-7.55233	0.105354	-0.580461	-0.0611542	-0.640506
19_57460078_A_G:M02920_2.00__ZBTB7C	19_57460078_A_G	19_57460078_A_G:A:G	M02920_2.00__ZBTB7C	0.01	0.735114	-4.46448	-3.2819	0.0568915	-0.467115	-0.0265749	-0.640506
rs35081008:M02920_2.00__ZBTB7C	rs35081008	rs35081008:T:C	M02920_2.00__ZBTB7C	0.01	4.35997	-4.46448	-19.465	0.337425	-0.467115	-0.157616	-0.640506
rs2618566:M02920_2.00__ZBTB7C	rs2618566	rs2618566:T:C	M02920_2.00__ZBTB7C	0.01	3.65639	-4.46448	-16.3239	0.282973	-0.467115	-0.132181	-0.640506
rs8126001:M02920_2.00__ZBTB7C	rs8126001	rs8126001:T:C	M02920_2.00__ZBTB7C	0.01	6.02788	2.59893	15.6661	0.466506	0.271924	0.126854	-0.640506
1_45964766_T_C:M02921_2.00__SP1	1_45964766_T_C	1_45964766_T_C:T:C	M02921_2.00__SP1	9.84	4.06065	-2.84374	-11.5475	0.314438	-0.297068	-0.0934097	-0.740834
rs77542162:M02921_2.00__SP1	rs77542162	rs77542162:A:G	M02921_2.00__SP1	9.84	5.63356	6.61148	37.2462	0.436238	0.69066	0.301292	-0.740834
rs402348:M02921_2.00__SP1	rs402348	rs402348:T:C	M02921_2.00__SP1	9.84	1.40667	0.850119	1.19583	0.108926	0.0888067	0.00967335	-0.740834
rs429358:M02921_2.00__SP1	rs429358	rs429358:T:C	M02921_2.00__SP1	9.84	0.669697	0.296417	0.19851	0.0518583	0.0309649	0.00160579	-0.740834
rs8126001:M02921_2.00__SP1	rs8126001	rs8126001:T:C	M02921_2.00__SP1	9.84	0.357664	6.12191	2.18959	0.0276959	0.639518	0.017712	-0.740834
rs429358:M02922_2.00__MTF1	rs429358	rs429358:T:C	M02922_2.00__MTF1	1.22	4.44605	-3.59929	-16.0026	0.243364	-0.375864	-0.0914716	-0.956401
rs4719853:M02925_2.00__SCRT2	rs4719853	rs4719853:T:C	M02925_2.00__SCRT2	0	1.39088	6.45899	8.98367	0.0895084	0.674543	0.0603773	-0.191926
1_45964766_T_C:M02926_2.00__YY2	1_45964766_T_C	1_45964766_T_C:T:C	M02926_2.00__YY2	0.42	2.69076	-3.75679	-10.1086	0.228319	-0.392676	-0.0896555	-0.652818
rs704:M02926_2.00__YY2	rs704	rs704:A:G	M02926_2.00__YY2	0.42	5.86654	-8.82885	-51.7948	0.497795	-0.922829	-0.45938	-0.652818
rs77542162:M02926_2.00__YY2	rs77542162	rs77542162:A:G	M02926_2.00__YY2	0.42	5.43356	4.04852	21.9979	0.461055	0.423169	0.195104	-0.652818
rs35081008:M02926_2.00__YY2	rs35081008	rs35081008:T:C	M02926_2.00__YY2	0.42	2.35876	-8.82885	-20.8252	0.200149	-0.922829	-0.184703	-0.652818
rs2618566:M02926_2.00__YY2	rs2618566	rs2618566:T:C	M02926_2.00__YY2	0.42	0.09615	-8.82885	-0.848894	0.00815864	-0.922829	-0.00752903	-0.652818
1_45964766_T_C:M02927_2.00__YY2	1_45964766_T_C	1_45964766_T_C:T:C	M02927_2.00__YY2	0.42	2.77193	-3.83652	-10.6346	0.260257	-0.417931	-0.108769	-0.652818
rs4390169:M02927_2.00__YY2	rs4390169	rs4390169:A:G	M02927_2.00__YY2	0.42	2.09768	2.79742	5.86807	0.196951	0.304737	0.0600182	-0.652818
rs1434282:M02927_2.00__YY2	rs1434282	rs1434282:T:C	M02927_2.00__YY2	0.42	0.39038	-3.83652	-1.4977	0.0366528	-0.417931	-0.0153184	-0.652818
rs3767844:M02927_2.00__YY2	rs3767844	rs3767844:A:G	M02927_2.00__YY2	0.42	1.87984	1.89172	3.55613	0.176498	0.206075	0.0363718	-0.652818
rs1250259:M02927_2.00__YY2	rs1250259	rs1250259:A:G	M02927_2.00__YY2	0.42	1.47685	-0.0557841	-0.0823847	0.138661	-0.00607685	-0.000842624	-0.652818
rs704:M02927_2.00__YY2	rs704	rs704:A:G	M02927_2.00__YY2	0.42	6.53444	-2.58188	-16.8712	0.613519	-0.281258	-0.172557	-0.652818
rs77542162:M02927_2.00__YY2	rs77542162	rs77542162:A:G	M02927_2.00__YY2	0.42	4.93664	2.79742	13.8098	0.463501	0.304737	0.141246	-0.652818
rs402348:M02927_2.00__YY2	rs402348	rs402348:T:C	M02927_2.00__YY2	0.42	0.210429	0.528645	0.111242	0.0197572	0.057588	0.00113777	-0.652818
rs429358:M02927_2.00__YY2	rs429358	rs429358:T:C	M02927_2.00__YY2	0.42	0.0197744	0.528645	0.0104537	0.00185662	0.057588	0.000106919	-0.652818
rs35081008:M02927_2.00__YY2	rs35081008	rs35081008:T:C	M02927_2.00__YY2	0.42	1.8063	-2.58188	-4.66366	0.169594	-0.281258	-0.0476996	-0.652818
rs2618566:M02927_2.00__YY2	rs2618566	rs2618566:T:C	M02927_2.00__YY2	0.42	2.17178	-3.83652	-8.33208	0.203909	-0.417931	-0.0852198	-0.652818
rs8126001:M02927_2.00__YY2	rs8126001	rs8126001:T:C	M02927_2.00__YY2	0.42	3.86741	-0.727125	-2.81209	0.363111	-0.0792094	-0.0287618	-0.652818
rs1250259:M02928_2.00__YY2	rs1250259	rs1250259:A:G	M02928_2.00__YY2	0.42	0.255214	-5.95212	-1.51906	0.01691	-0.879313	-0.0148692	-0.652818
rs77542162:M02928_2.00__YY2	rs77542162	rs77542162:A:G	M02928_2.00__YY2	0.42	2.09577	4.07401	8.53819	0.138862	0.601858	0.0835751	-0.652818
rs1250259:M02939_2.00__CENPB	rs1250259	rs1250259:A:G	M02939_2.00__CENPB	10.26	0.71389	6.31441	4.50779	0.0476078	0.670477	0.0319199	-0.623205
rs11149612:M02939_2.00__CENPB	rs11149612	rs11149612:T:C	M02939_2.00__CENPB	10.26	0.540255	-0.0225467	-0.0121809	0.0360284	-0.00239405	-8.62539e-05	-0.623205
rs704:M02939_2.00__CENPB	rs704	rs704:A:G	M02939_2.00__CENPB	10.26	0.2464	-0.434338	-0.107021	0.0164319	-0.0461189	-0.000757819	-0.623205
rs62084210:M02939_2.00__CENPB	rs62084210	rs62084210:A:G	M02939_2.00__CENPB	10.26	0.935764	-0.682146	-0.638328	0.0624041	-0.0724317	-0.00452003	-0.623205
rs35081008:M02939_2.00__CENPB	rs35081008	rs35081008:T:C	M02939_2.00__CENPB	10.26	3.0281	-0.300583	-0.910196	0.201937	-0.0319166	-0.00644514	-0.623205
rs115421711:M02941_2.00__CUX2	rs115421711	rs115421711:A:G	M02941_2.00__CUX2	0	0.714088	-0.999271	-0.713567	0.0705707	-0.14853	-0.0104819	-0.514065
rs116734477:M02941_2.00__CUX2	rs116734477	rs116734477:T:C	M02941_2.00__CUX2	0	0.553318	-0.999271	-0.552915	0.0546824	-0.14853	-0.00812198	-0.514065
rs116734477:M02942_2.00__ONECUT2	rs116734477	rs116734477:T:C	M02942_2.00__ONECUT2	2.83	0.157182	-0.279826	-0.0439835	0.0117649	-0.0303966	-0.000357612	0.571235
rs116734477:M02945_2.00__ONECUT3	rs116734477	rs116734477:T:C	M02945_2.00__ONECUT3	0.01	1.4881	-0.349745	-0.520456	0.108896	-0.0470793	-0.00512673	-0.129368
rs116734477:M02947_2.00__CUX1	rs116734477	rs116734477:T:C	M02947_2.00__CUX1	2.95	1.72064	-0.60816	-1.04643	0.101188	-0.124547	-0.0126026	-1.29176
rs115421711:M02948_2.00__CUX1	rs115421711	rs115421711:A:G	M02948_2.00__CUX1	2.95	0.297281	-0.358532	-0.106585	0.0303751	-0.0548537	-0.00166618	-1.29176
rs116734477:M02948_2.00__CUX1	rs116734477	rs116734477:T:C	M02948_2.00__CUX1	2.95	0.994787	-0.358532	-0.356663	0.101644	-0.0548537	-0.00557552	-1.29176
rs704:M02952_2.00__E2F1	rs704	rs704:A:G	M02952_2.00__E2F1	35.89	3.41597	-0.760401	-2.5975	0.25745	-0.0794064	-0.0204432	0.805266
rs35081008:M02952_2.00__E2F1	rs35081008	rs35081008:T:C	M02952_2.00__E2F1	35.89	3.08045	-0.972109	-2.99453	0.232163	-0.101515	-0.023568	0.805266
rs2618566:M02952_2.00__E2F1	rs2618566	rs2618566:T:C	M02952_2.00__E2F1	35.89	0.15569	9.56724	1.48953	0.0117339	0.999079	0.0117231	0.805266
rs704:M02953_2.00__E2F1	rs704	rs704:A:G	M02953_2.00__E2F1	35.89	3.97367	-0.45578	-1.81112	0.296638	-0.0476007	-0.0141201	0.805266
rs77542162:M02953_2.00__E2F1	rs77542162	rs77542162:A:G	M02953_2.00__E2F1	35.89	0.335781	6.03823	2.02752	0.0250663	0.63062	0.0158073	0.805266
rs429358:M02953_2.00__E2F1	rs429358	rs429358:T:C	M02953_2.00__E2F1	35.89	0.434019	4.53314	1.96747	0.0323999	0.473432	0.0153391	0.805266
rs35081008:M02953_2.00__E2F1	rs35081008	rs35081008:T:C	M02953_2.00__E2F1	35.89	3.89874	-0.944823	-3.68362	0.291044	-0.0986753	-0.0287188	0.805266
rs2618566:M02953_2.00__E2F1	rs2618566	rs2618566:T:C	M02953_2.00__E2F1	35.89	0.956452	9.54426	9.12862	0.0713999	0.996782	0.0711701	0.805266
rs8126001:M02953_2.00__E2F1	rs8126001	rs8126001:T:C	M02953_2.00__E2F1	35.89	0.0944384	9.54426	0.901345	0.0070499	0.996782	0.00702722	0.805266
rs4390169:M02954_2.00__E2F1	rs4390169	rs4390169:A:G	M02954_2.00__E2F1	35.89	0.367508	3.36953	1.23833	0.0258149	0.35203	0.00908763	0.805266
rs704:M02954_2.00__E2F1	rs704	rs704:A:G	M02954_2.00__E2F1	35.89	2.10176	-0.75217	-1.58088	0.147634	-0.0785827	-0.0116015	0.805266
rs77542162:M02954_2.00__E2F1	rs77542162	rs77542162:A:G	M02954_2.00__E2F1	35.89	0.496522	9.5717	4.75256	0.0348773	1	0.0348773	0.805266
rs35081008:M02954_2.00__E2F1	rs35081008	rs35081008:T:C	M02954_2.00__E2F1	35.89	1.47726	-0.420783	-0.621605	0.103767	-0.0439611	-0.00456173	0.805266
rs2618566:M02954_2.00__E2F1	rs2618566	rs2618566:T:C	M02954_2.00__E2F1	35.89	1.25767	6.25581	7.86776	0.0883428	0.653573	0.0577385	0.805266
rs1434282:M02963_2.00__EBF1	rs1434282	rs1434282:T:C	M02963_2.00__EBF1	0	9.49836	1.39613	13.2609	0.639224	0.145833	0.09322	-0.254147
rs1250259:M02963_2.00__EBF1	rs1250259	rs1250259:A:G	M02963_2.00__EBF1	0	4.18604	0.0804465	0.336752	0.281714	0.00840306	0.00236726	-0.254147
1_45964766_T_C:M02964_2.00__ETV1	1_45964766_T_C	1_45964766_T_C:T:C	M02964_2.00__ETV1	0.12	0.640966	5.64922	3.62095	0.0582756	0.589931	0.0343786	-0.722121
rs1250259:M02964_2.00__ETV1	rs1250259	rs1250259:A:G	M02964_2.00__ETV1	0.12	3.04313	-1.8032	-5.48736	0.276676	-0.188303	-0.0520988	-0.722121
rs10107182:M02964_2.00__ETV1	rs10107182	rs10107182:T:C	M02964_2.00__ETV1	0.12	0.958786	9.57606	9.18139	0.0871712	1	0.0871712	-0.722121
rs77542162:M02964_2.00__ETV1	rs77542162	rs77542162:A:G	M02964_2.00__ETV1	0.12	0.439767	9.57606	4.21123	0.0399829	1	0.0399829	-0.722121
rs429358:M02964_2.00__ETV1	rs429358	rs429358:T:C	M02964_2.00__ETV1	0.12	0.864459	0.160237	0.138519	0.0785952	0.0167331	0.00131514	-0.722121
rs35081008:M02964_2.00__ETV1	rs35081008	rs35081008:T:C	M02964_2.00__ETV1	0.12	1.40142	-0.536958	-0.752502	0.127415	-0.0560729	-0.0071445	-0.722121
rs2618566:M02964_2.00__ETV1	rs2618566	rs2618566:T:C	M02964_2.00__ETV1	0.12	0.368914	0.618477	0.228165	0.0335411	0.0645857	0.00216627	-0.722121
1_45964766_T_C:M02969_2.00__ELK3	1_45964766_T_C	1_45964766_T_C:T:C	M02969_2.00__ELK3	0.49	0.586216	5.96987	3.49963	0.0507617	0.623445	0.0316472	-0.917152
rs1250259:M02969_2.00__ELK3	rs1250259	rs1250259:A:G	M02969_2.00__ELK3	0.49	1.74449	-1.76795	-3.08416	0.151059	-0.18463	-0.0278901	-0.917152
rs10107182:M02969_2.00__ELK3	rs10107182	rs10107182:T:C	M02969_2.00__ELK3	0.49	0.179585	7.87665	1.41453	0.0155507	0.822574	0.0127916	-0.917152
rs115421711:M02970_2.00__ETV3	rs115421711	rs115421711:A:G	M02970_2.00__ETV3	1.7	1.10913	1.05594	1.17117	0.0926211	0.111	0.0102809	-1.21382
rs4457349:M02970_2.00__ETV3	rs4457349	rs4457349:A:G	M02970_2.00__ETV3	1.7	1.14442	9.51298	10.8868	0.0955684	1	0.0955684	-1.21382
rs2618566:M02970_2.00__ETV3	rs2618566	rs2618566:T:C	M02970_2.00__ETV3	1.7	0.528943	0.114745	0.0606938	0.0441711	0.012062	0.000532791	-1.21382
rs3767844:M02975_2.00__SPDEF	rs3767844	rs3767844:A:G	M02975_2.00__SPDEF	0.05	4.35255	1.74814	7.60885	0.248593	0.183228	0.0455493	-0.172021
rs35081008:M02977_2.00__SPDEF	rs35081008	rs35081008:T:C	M02977_2.00__SPDEF	0.05	2.25347	-0.66285	-1.49371	0.119579	-0.0692195	-0.00827722	-0.172021
rs3767844:M02978_2.00__SPDEF	rs3767844	rs3767844:A:G	M02978_2.00__SPDEF	0.05	1.25213	1.50674	1.88664	0.0735508	0.157928	0.0116157	-0.172021
rs1250259:M02979_2.00__ELK1	rs1250259	rs1250259:A:G	M02979_2.00__ELK1	4.3	1.5664	-2.64065	-4.13633	0.134551	-0.27579	-0.0371077	-0.864352
rs1250259:M02983_2.00__ETS1	rs1250259	rs1250259:A:G	M02983_2.00__ETS1	0.12	0.695586	-3.69775	-2.57211	0.0600346	-0.386326	-0.0231929	-0.409457
1_45964766_T_C:M02985_2.00__ETS1	1_45964766_T_C	1_45964766_T_C:T:C	M02985_2.00__ETS1	0.12	0.603255	9.43551	5.69202	0.055272	0.985323	0.0544608	-0.409457
rs1250259:M02985_2.00__ETS1	rs1250259	rs1250259:A:G	M02985_2.00__ETS1	0.12	3.2098	-1.62972	-5.23105	0.294091	-0.170186	-0.0500503	-0.409457
rs429358:M02985_2.00__ETS1	rs429358	rs429358:T:C	M02985_2.00__ETS1	0.12	0.938323	-5.30531	-4.97809	0.0859719	-0.554018	-0.0476299	-0.409457
rs2618566:M02985_2.00__ETS1	rs2618566	rs2618566:T:C	M02985_2.00__ETS1	0.12	0.115907	0.296077	0.0343174	0.0106197	0.0309185	0.000328346	-0.409457
rs3767844:M02989_2.00__ELF5	rs3767844	rs3767844:A:G	M02989_2.00__ELF5	0.16	0.804222	6.79774	5.46689	0.0714481	0.738603	0.0527718	-0.316729
rs1250259:M02989_2.00__ELF5	rs1250259	rs1250259:A:G	M02989_2.00__ELF5	0.16	1.62771	-1.18475	-1.92843	0.144607	-0.128728	-0.0186151	-0.316729
rs10107182:M02989_2.00__ELF5	rs10107182	rs10107182:T:C	M02989_2.00__ELF5	0.16	0.104051	7.26564	0.755995	0.00924399	0.789443	0.0072976	-0.316729
rs4149309:M02989_2.00__ELF5	rs4149309	rs4149309:A:G	M02989_2.00__ELF5	0.16	0.0527667	-0.214627	-0.0113252	0.00468786	-0.0233201	-0.000109321	-0.316729
rs77542162:M02989_2.00__ELF5	rs77542162	rs77542162:A:G	M02989_2.00__ELF5	0.16	0.639621	-8.7354	-5.58734	0.0568248	-0.949138	-0.0539345	-0.316729
rs429358:M02989_2.00__ELF5	rs429358	rs429358:T:C	M02989_2.00__ELF5	0.16	0.332289	0.135749	0.0451078	0.0295209	0.0147497	0.000435425	-0.316729
rs2618566:M02989_2.00__ELF5	rs2618566	rs2618566:T:C	M02989_2.00__ELF5	0.16	0.465175	0.61446	0.285831	0.0413268	0.0667636	0.00275913	-0.316729
rs1250259:M02992_2.00__FLI1	rs1250259	rs1250259:A:G	M02992_2.00__FLI1	0.02	3.5761	-2.58846	-9.2566	0.320685	-0.270306	-0.0866829	-0.486391
rs429358:M02993_2.00__FLI1	rs429358	rs429358:T:C	M02993_2.00__FLI1	0.02	2.62905	7.18879	18.8997	0.158575	0.750705	0.119043	-0.486391
rs1250259:M02994_2.00__FLI1	rs1250259	rs1250259:A:G	M02994_2.00__FLI1	0.02	0.785181	-3.02538	-2.37547	0.0651512	-0.315977	-0.0205863	-0.486391
rs1250259:M02997_2.00__ERG	rs1250259	rs1250259:A:G	M02997_2.00__ERG	0	3.19262	-2.9743	-9.49579	0.279804	-0.310604	-0.0869082	-0.288932
rs429358:M02998_2.00__ERG	rs429358	rs429358:T:C	M02998_2.00__ERG	0	0.363701	7.94529	2.88971	0.0215634	0.829756	0.0178924	-0.288932
1_45964766_T_C:M02999_2.00__ERG	1_45964766_T_C	1_45964766_T_C:T:C	M02999_2.00__ERG	0	0.575005	9.47909	5.45053	0.0486888	0.990085	0.048206	-0.288932
rs1250259:M02999_2.00__ERG	rs1250259	rs1250259:A:G	M02999_2.00__ERG	0	1.54943	-6.46441	-10.0162	0.131199	-0.675203	-0.0885859	-0.288932
rs1250259:M03001_2.00__ELK4	rs1250259	rs1250259:A:G	M03001_2.00__ELK4	2.65	1.95822	-2.70588	-5.29871	0.1688	-0.282596	-0.0477021	-0.51942
1_45964766_T_C:M03004_2.00__FEV	1_45964766_T_C	1_45964766_T_C:T:C	M03004_2.00__FEV	0	0.0217373	7.92153	0.172192	0.00190307	0.860253	0.00163712	-0.122509
rs1250259:M03004_2.00__FEV	rs1250259	rs1250259:A:G	M03004_2.00__FEV	0	2.51601	-2.10843	-5.30484	0.220273	-0.228969	-0.0504358	-0.122509
1_45964766_T_C:M03005_2.00__SPIC	1_45964766_T_C	1_45964766_T_C:T:C	M03005_2.00__SPIC	0	1.02296	3.24544	3.31994	0.0753309	0.340671	0.025663	-0.136075
rs3767844:M03005_2.00__SPIC	rs3767844	rs3767844:A:G	M03005_2.00__SPIC	0	4.7064	3.24132	15.2549	0.346581	0.340238	0.11792	-0.136075
rs1250259:M03005_2.00__SPIC	rs1250259	rs1250259:A:G	M03005_2.00__SPIC	0	2.90901	-0.240332	-0.699128	0.214221	-0.0252274	-0.00540424	-0.136075
rs4149309:M03005_2.00__SPIC	rs4149309	rs4149309:A:G	M03005_2.00__SPIC	0	3.14939	1.00425	3.16279	0.231923	0.105416	0.0244483	-0.136075
19_57460078_A_G:M03005_2.00__SPIC	19_57460078_A_G	19_57460078_A_G:A:G	M03005_2.00__SPIC	0	4.32984	-2.29345	-9.93027	0.318851	-0.240741	-0.0767606	-0.136075
1_45964766_T_C:M03006_2.00__ETV4	1_45964766_T_C	1_45964766_T_C:T:C	M03006_2.00__ETV4	98.81	1.6097	6.44452	10.3738	0.149696	0.673326	0.100794	4.37897
rs1250259:M03006_2.00__ETV4	rs1250259	rs1250259:A:G	M03006_2.00__ETV4	98.81	2.8804	-2.28607	-6.58479	0.267866	-0.238849	-0.0639796	4.37897
rs10107182:M03006_2.00__ETV4	rs10107182	rs10107182:T:C	M03006_2.00__ETV4	98.81	0.369253	9.57117	3.53418	0.0343391	1	0.0343391	4.37897
1_45964766_T_C:M03007_2.00__ETV5	1_45964766_T_C	1_45964766_T_C:T:C	M03007_2.00__ETV5	14.75	1.81047	6.29771	11.4018	0.178726	0.657905	0.117585	0.0120904
rs4390169:M03007_2.00__ETV5	rs4390169	rs4390169:A:G	M03007_2.00__ETV5	14.75	2.33366	9.57237	22.3387	0.230375	1	0.230375	0.0120904
rs3767844:M03007_2.00__ETV5	rs3767844	rs3767844:A:G	M03007_2.00__ETV5	14.75	0.829166	9.56594	7.93176	0.0818536	0.999329	0.0817987	0.0120904
rs1250259:M03007_2.00__ETV5	rs1250259	rs1250259:A:G	M03007_2.00__ETV5	14.75	3.46324	-1.54205	-5.34049	0.341884	-0.161094	-0.0550755	0.0120904
rs10107182:M03007_2.00__ETV5	rs10107182	rs10107182:T:C	M03007_2.00__ETV5	14.75	2.34934	9.57237	22.4888	0.231922	1	0.231922	0.0120904
rs77542162:M03007_2.00__ETV5	rs77542162	rs77542162:A:G	M03007_2.00__ETV5	14.75	2.24542	9.57237	21.4939	0.221663	1	0.221663	0.0120904
rs429358:M03007_2.00__ETV5	rs429358	rs429358:T:C	M03007_2.00__ETV5	14.75	1.3899	0.432577	0.601237	0.137208	0.0451902	0.00620044	0.0120904
rs35081008:M03007_2.00__ETV5	rs35081008	rs35081008:T:C	M03007_2.00__ETV5	14.75	1.60086	-0.210962	-0.337721	0.158033	-0.0220387	-0.00348285	0.0120904
rs2618566:M03007_2.00__ETV5	rs2618566	rs2618566:T:C	M03007_2.00__ETV5	14.75	0.778784	0.773819	0.602638	0.0768801	0.0808389	0.0062149	0.0120904
rs1434282:M03012_2.00__FOXP3	rs1434282	rs1434282:T:C	M03012_2.00__FOXP3	0.07	3.42393	-2.0947	-7.17211	0.444898	-0.225576	-0.100358	-0.240398
rs115421711:M03012_2.00__FOXP3	rs115421711	rs115421711:A:G	M03012_2.00__FOXP3	0.07	2.52088	-2.78659	-7.02467	0.327558	-0.300084	-0.098295	-0.240398
rs116734477:M03012_2.00__FOXP3	rs116734477	rs116734477:T:C	M03012_2.00__FOXP3	0.07	0.186079	7.40067	1.37711	0.0241787	0.796967	0.0192696	-0.240398
rs4719853:M03012_2.00__FOXP3	rs4719853	rs4719853:T:C	M03012_2.00__FOXP3	0.07	0.557148	-6.79055	-3.78334	0.0723947	-0.731264	-0.0529396	-0.240398
rs116734477:M03013_2.00__FOXC1	rs116734477	rs116734477:T:C	M03013_2.00__FOXC1	0.16	6.80739	-1.16857	-7.95493	0.514956	-0.127098	-0.0654497	-0.505834
rs4149309:M03013_2.00__FOXC1	rs4149309	rs4149309:A:G	M03013_2.00__FOXC1	0.16	0.286328	-0.182599	-0.0522834	0.0216598	-0.0198601	-0.000430165	-0.505834
rs62084210:M03013_2.00__FOXC1	rs62084210	rs62084210:A:G	M03013_2.00__FOXC1	0.16	2.08275	-1.53273	-3.19229	0.157553	-0.166704	-0.0262648	-0.505834
1_45964766_T_C:M03015_2.00__FOXC1	1_45964766_T_C	1_45964766_T_C:T:C	M03015_2.00__FOXC1	0.16	0.213858	-1.6568	-0.354319	0.0208907	-0.187507	-0.00391716	-0.505834
rs116734477:M03015_2.00__FOXC1	rs116734477	rs116734477:T:C	M03015_2.00__FOXC1	0.16	5.35575	-0.86925	-4.65549	0.523179	-0.0983767	-0.0514686	-0.505834
rs62084210:M03015_2.00__FOXC1	rs62084210	rs62084210:A:G	M03015_2.00__FOXC1	0.16	2.73936	-0.815108	-2.23287	0.267595	-0.0922492	-0.0246854	-0.505834
19_57460078_A_G:M03015_2.00__FOXC1	19_57460078_A_G	19_57460078_A_G:A:G	M03015_2.00__FOXC1	0.16	1.50001	-4.49741	-6.74617	0.146529	-0.508991	-0.0745821	-0.505834
rs3767844:M03016_2.00__FOXJ2	rs3767844	rs3767844:A:G	M03016_2.00__FOXJ2	1.57	0.0398574	-3.73453	-0.148849	0.00248679	-0.548438	-0.00136385	-1.46866
rs116734477:M03016_2.00__FOXJ2	rs116734477	rs116734477:T:C	M03016_2.00__FOXJ2	1.57	2.24553	-1.48788	-3.34108	0.140103	-0.218505	-0.0306132	-1.46866
rs116734477:M03017_2.00__FOXJ2	rs116734477	rs116734477:T:C	M03017_2.00__FOXJ2	1.57	3.43265	-8.77315	-30.1152	0.393361	-0.953453	-0.375051	-1.46866
rs4719853:M03017_2.00__FOXJ2	rs4719853	rs4719853:T:C	M03017_2.00__FOXJ2	1.57	1.68547	2.81657	4.74725	0.193145	0.3061	0.0591218	-1.46866
rs4149309:M03017_2.00__FOXJ2	rs4149309	rs4149309:A:G	M03017_2.00__FOXJ2	1.57	2.50633	-1.38073	-3.46055	0.28721	-0.150055	-0.0430973	-1.46866
19_57460078_A_G:M03017_2.00__FOXJ2	19_57460078_A_G	19_57460078_A_G:A:G	M03017_2.00__FOXJ2	1.57	4.71372	-6.14281	-28.9555	0.540163	-0.667591	-0.360608	-1.46866
rs8126001:M03017_2.00__FOXJ2	rs8126001	rs8126001:T:C	M03017_2.00__FOXJ2	1.57	0.591241	-1.38073	-0.816341	0.0677526	-0.150055	-0.0101666	-1.46866
rs116734477:M03018_2.00__FOXJ2	rs116734477	rs116734477:T:C	M03018_2.00__FOXJ2	1.57	2.9679	-3.08926	-9.16861	0.205375	-0.448102	-0.0920289	-1.46866
19_57460078_A_G:M03018_2.00__FOXJ2	19_57460078_A_G	19_57460078_A_G:A:G	M03018_2.00__FOXJ2	1.57	0.968698	-4.7689	-4.61962	0.0670327	-0.691736	-0.0463689	-1.46866
rs116734477:M03020_2.00__FOXO3	rs116734477	rs116734477:T:C	M03020_2.00__FOXO3	6.06	2.18534	-8.84294	-19.3248	0.225033	-0.927191	-0.208648	-0.812681
rs4149309:M03020_2.00__FOXO3	rs4149309	rs4149309:A:G	M03020_2.00__FOXO3	6.06	0.0169889	-8.82068	-0.149854	0.00174941	-0.924857	-0.00161795	-0.812681
19_57460078_A_G:M03020_2.00__FOXO3	19_57460078_A_G	19_57460078_A_G:A:G	M03020_2.00__FOXO3	6.06	2.04368	-8.8262	-18.0379	0.210445	-0.925435	-0.194753	-0.812681
rs402348:M03021_2.00__FOXO3	rs402348	rs402348:T:C	M03021_2.00__FOXO3	6.06	0.563243	-4.17646	-2.35236	0.0398206	-0.437342	-0.0174152	-0.812681
rs35081008:M03021_2.00__FOXO3	rs35081008	rs35081008:T:C	M03021_2.00__FOXO3	6.06	1.38425	-4.18918	-5.79885	0.0978645	-0.438674	-0.0429306	-0.812681
rs1434282:M03022_2.00__FOXO1	rs1434282	rs1434282:T:C	M03022_2.00__FOXO1	6.86	0.53693	-6.03338	-3.2395	0.0604182	-0.635371	-0.038388	-0.0359842
rs3767844:M03022_2.00__FOXO1	rs3767844	rs3767844:A:G	M03022_2.00__FOXO1	6.86	1.31292	-1.41493	-1.8577	0.147737	-0.149006	-0.0220137	-0.0359842
rs116734477:M03022_2.00__FOXO1	rs116734477	rs116734477:T:C	M03022_2.00__FOXO1	6.86	0.508951	-1.48541	-0.756003	0.0572699	-0.156428	-0.00895861	-0.0359842
rs4149309:M03022_2.00__FOXO1	rs4149309	rs4149309:A:G	M03022_2.00__FOXO1	6.86	1.97887	-3.23028	-6.39229	0.222673	-0.340178	-0.0757484	-0.0359842
rs704:M03022_2.00__FOXO1	rs704	rs704:A:G	M03022_2.00__FOXO1	6.86	0.133221	-6.03338	-0.803774	0.0149908	-0.635371	-0.00952469	-0.0359842
19_57460078_A_G:M03022_2.00__FOXO1	19_57460078_A_G	19_57460078_A_G:A:G	M03022_2.00__FOXO1	6.86	5.40025	-3.25966	-17.603	0.607665	-0.343272	-0.208594	-0.0359842
rs8126001:M03022_2.00__FOXO1	rs8126001	rs8126001:T:C	M03022_2.00__FOXO1	6.86	0.669238	-3.23028	-2.16182	0.0753063	-0.340178	-0.0256175	-0.0359842
rs429358:M03024_2.00__FOXO1	rs429358	rs429358:T:C	M03024_2.00__FOXO1	6.86	3.40589	-4.15567	-14.1537	0.22314	-0.434614	-0.0969795	-0.0359842
rs8126001:M03024_2.00__FOXO1	rs8126001	rs8126001:T:C	M03024_2.00__FOXO1	6.86	5.00793	4.1453	20.7594	0.328099	0.433529	0.14224	-0.0359842
rs116734477:M03026_2.00__FOXI3	rs116734477	rs116734477:T:C	M03026_2.00__FOXI3	0	2.45509	-8.84039	-21.704	0.27892	-0.934843	-0.260746	-0.137743
rs4149309:M03026_2.00__FOXI3	rs4149309	rs4149309:A:G	M03026_2.00__FOXI3	0	1.7525	-4.08287	-7.15523	0.1991	-0.43175	-0.0859613	-0.137743
19_57460078_A_G:M03026_2.00__FOXI3	19_57460078_A_G	19_57460078_A_G:A:G	M03026_2.00__FOXI3	0	3.77391	-4.80069	-18.1174	0.428749	-0.507658	-0.217658	-0.137743
rs4390169:M03028_2.00__FOXB1	rs4390169	rs4390169:A:G	M03028_2.00__FOXB1	0	1.468	-3.28303	-4.81948	0.0893582	-0.357325	-0.0319299	-0.249369
rs2618566:M03028_2.00__FOXB1	rs2618566	rs2618566:T:C	M03028_2.00__FOXB1	0	0.505007	5.25719	2.65492	0.0307402	0.572193	0.0175893	-0.249369
1_45964766_T_C:M03030_2.00__FOXB1	1_45964766_T_C	1_45964766_T_C:T:C	M03030_2.00__FOXB1	0	1.53006	-1.57852	-2.41523	0.142107	-0.17935	-0.0254869	-0.249369
rs116734477:M03030_2.00__FOXB1	rs116734477	rs116734477:T:C	M03030_2.00__FOXB1	0	2.27607	-0.905669	-2.06137	0.211394	-0.102901	-0.0217527	-0.249369
rs4149309:M03030_2.00__FOXB1	rs4149309	rs4149309:A:G	M03030_2.00__FOXB1	0	0.141807	-2.98147	-0.422792	0.0131706	-0.338752	-0.00446155	-0.249369
rs62084210:M03030_2.00__FOXB1	rs62084210	rs62084210:A:G	M03030_2.00__FOXB1	0	5.51025	-1.21158	-6.67613	0.511775	-0.137659	-0.0704504	-0.249369
19_57460078_A_G:M03030_2.00__FOXB1	19_57460078_A_G	19_57460078_A_G:A:G	M03030_2.00__FOXB1	0	2.69882	-4.59993	-12.4144	0.250658	-0.522639	-0.131004	-0.249369
rs3767844:M03031_2.00__FOXB1	rs3767844	rs3767844:A:G	M03031_2.00__FOXB1	0	0.0890122	4.45991	0.396987	0.00948158	0.485085	0.00459937	-0.249369
rs116734477:M03031_2.00__FOXB1	rs116734477	rs116734477:T:C	M03031_2.00__FOXB1	0	1.54822	-3.08924	-4.78282	0.164916	-0.336003	-0.0554124	-0.249369
rs4149309:M03031_2.00__FOXB1	rs4149309	rs4149309:A:G	M03031_2.00__FOXB1	0	0.238516	-4.18172	-0.997408	0.0254067	-0.454828	-0.0115557	-0.249369
rs62084210:M03031_2.00__FOXB1	rs62084210	rs62084210:A:G	M03031_2.00__FOXB1	0	3.86328	-1.14224	-4.41279	0.411516	-0.124236	-0.0511252	-0.249369
19_57460078_A_G:M03031_2.00__FOXB1	19_57460078_A_G	19_57460078_A_G:A:G	M03031_2.00__FOXB1	0	4.48324	-3.08942	-13.8506	0.477555	-0.336023	-0.160469	-0.249369
rs35081008:M03031_2.00__FOXB1	rs35081008	rs35081008:T:C	M03031_2.00__FOXB1	0	0.330008	-8.81092	-2.90767	0.0351524	-0.958325	-0.0336874	-0.249369
rs4719853:M03034_2.00__FOXL1	rs4719853	rs4719853:T:C	M03034_2.00__FOXL1	0.07	1.0882	1.62439	1.76766	0.133691	0.174175	0.0232856	-0.566108
rs4149309:M03034_2.00__FOXL1	rs4149309	rs4149309:A:G	M03034_2.00__FOXL1	0.07	3.47785	-2.07475	-7.21567	0.42727	-0.222465	-0.0950528	-0.566108
19_57460078_A_G:M03034_2.00__FOXL1	19_57460078_A_G	19_57460078_A_G:A:G	M03034_2.00__FOXL1	0.07	3.68325	-4.18488	-15.4139	0.452504	-0.448724	-0.203049	-0.566108
rs116734477:M03035_2.00__FOXL1	rs116734477	rs116734477:T:C	M03035_2.00__FOXL1	0.07	3.39688	-3.83621	-13.0312	0.279025	-0.529123	-0.147639	-0.566108
rs62084210:M03035_2.00__FOXL1	rs62084210	rs62084210:A:G	M03035_2.00__FOXL1	0.07	3.04836	-0.271649	-0.828086	0.250398	-0.0374681	-0.00938193	-0.566108
rs1434282:M03036_2.00__FOXC2	rs1434282	rs1434282:T:C	M03036_2.00__FOXC2	0.19	0.798944	-1.29339	-1.03335	0.0638097	-0.143703	-0.00916965	-0.387939
rs62084210:M03036_2.00__FOXC2	rs62084210	rs62084210:A:G	M03036_2.00__FOXC2	0.19	0.0118483	-0.239087	-0.00283276	0.000946293	-0.0265639	-2.51372e-05	-0.387939
rs116734477:M03037_2.00__FOXC2	rs116734477	rs116734477:T:C	M03037_2.00__FOXC2	0.19	4.17999	-4.29989	-17.9735	0.360539	-0.742307	-0.267631	-0.387939
rs4149309:M03037_2.00__FOXC2	rs4149309	rs4149309:A:G	M03037_2.00__FOXC2	0.19	0.690246	-0.139931	-0.0965868	0.0595361	-0.0241568	-0.0014382	-0.387939
rs62084210:M03037_2.00__FOXC2	rs62084210	rs62084210:A:G	M03037_2.00__FOXC2	0.19	0.566837	-3.54029	-2.00677	0.0488917	-0.611174	-0.0298813	-0.387939
rs116734477:M03038_2.00__FOXC2	rs116734477	rs116734477:T:C	M03038_2.00__FOXC2	0.19	6.89635	-1.02436	-7.06434	0.649421	-0.158939	-0.103218	-0.387939
rs4149309:M03038_2.00__FOXC2	rs4149309	rs4149309:A:G	M03038_2.00__FOXC2	0.19	0.64586	-1.32421	-0.855256	0.0608198	-0.205464	-0.0124963	-0.387939
rs62084210:M03038_2.00__FOXC2	rs62084210	rs62084210:A:G	M03038_2.00__FOXC2	0.19	3.74197	-0.917934	-3.43488	0.352376	-0.142426	-0.0501876	-0.387939
19_57460078_A_G:M03038_2.00__FOXC2	19_57460078_A_G	19_57460078_A_G:A:G	M03038_2.00__FOXC2	0.19	3.27904	-3.92178	-12.8597	0.308783	-0.6085	-0.187895	-0.387939
rs1434282:M03040_2.00__FOXO4	rs1434282	rs1434282:T:C	M03040_2.00__FOXO4	2.97	0.139273	-5.86902	-0.817395	0.0164903	-0.630808	-0.0104022	-0.404811
rs3767844:M03040_2.00__FOXO4	rs3767844	rs3767844:A:G	M03040_2.00__FOXO4	2.97	0.3734	-0.662656	-0.247436	0.0442116	-0.071223	-0.00314888	-0.404811
rs116734477:M03040_2.00__FOXO4	rs116734477	rs116734477:T:C	M03040_2.00__FOXO4	2.97	2.026	-5.25126	-10.639	0.239883	-0.564411	-0.135393	-0.404811
rs4149309:M03040_2.00__FOXO4	rs4149309	rs4149309:A:G	M03040_2.00__FOXO4	2.97	2.17219	-3.98192	-8.64949	0.257193	-0.427981	-0.110074	-0.404811
19_57460078_A_G:M03040_2.00__FOXO4	19_57460078_A_G	19_57460078_A_G:A:G	M03040_2.00__FOXO4	2.97	5.20862	-3.71868	-19.3692	0.616714	-0.399687	-0.246493	-0.404811
rs704:M03041_2.00__FOXO4	rs704	rs704:A:G	M03041_2.00__FOXO4	2.97	1.07033	-2.24353	-2.40131	0.0734156	-0.23567	-0.0173018	-0.404811
rs62084210:M03041_2.00__FOXO4	rs62084210	rs62084210:A:G	M03041_2.00__FOXO4	2.97	0.14597	3.61769	0.528076	0.0100124	0.380017	0.00380487	-0.404811
rs429358:M03041_2.00__FOXO4	rs429358	rs429358:T:C	M03041_2.00__FOXO4	2.97	5.2758	-3.37562	-17.8091	0.361876	-0.354589	-0.128317	-0.404811
19_57460078_A_G:M03041_2.00__FOXO4	19_57460078_A_G	19_57460078_A_G:A:G	M03041_2.00__FOXO4	2.97	2.38484	-1.50522	-3.5897	0.16358	-0.158114	-0.0258643	-0.404811
rs35081008:M03041_2.00__FOXO4	rs35081008	rs35081008:T:C	M03041_2.00__FOXO4	2.97	2.40473	-3.37562	-8.11743	0.164944	-0.354589	-0.0584874	-0.404811
rs2618566:M03041_2.00__FOXO4	rs2618566	rs2618566:T:C	M03041_2.00__FOXO4	2.97	0.553753	-3.37562	-1.86926	0.0379828	-0.354589	-0.0134683	-0.404811
rs8126001:M03041_2.00__FOXO4	rs8126001	rs8126001:T:C	M03041_2.00__FOXO4	2.97	4.28946	3.61769	15.5179	0.294221	0.380017	0.111809	-0.404811
rs1434282:M03042_2.00__FOXD2	rs1434282	rs1434282:T:C	M03042_2.00__FOXD2	0.05	2.19004	-0.668369	-1.46375	0.206602	-0.0750444	-0.0155044	-0.461396
rs3767844:M03042_2.00__FOXD2	rs3767844	rs3767844:A:G	M03042_2.00__FOXD2	0.05	1.45931	2.38696	3.48331	0.137668	0.268008	0.036896	-0.461396
rs62084210:M03042_2.00__FOXD2	rs62084210	rs62084210:A:G	M03042_2.00__FOXD2	0.05	1.26929	-0.306054	-0.388471	0.119742	-0.0343637	-0.00411477	-0.461396
rs1434282:M03043_2.00__FOXD2	rs1434282	rs1434282:T:C	M03043_2.00__FOXD2	0.05	3.03676	-1.75787	-5.33823	0.39208	-0.19013	-0.074546	-0.461396
rs3767844:M03043_2.00__FOXD2	rs3767844	rs3767844:A:G	M03043_2.00__FOXD2	0.05	1.3371	-6.58177	-8.80048	0.172635	-0.711879	-0.122895	-0.461396
rs115421711:M03043_2.00__FOXD2	rs115421711	rs115421711:A:G	M03043_2.00__FOXD2	0.05	0.659705	-1.21477	-0.80139	0.0851753	-0.131389	-0.0111911	-0.461396
rs4719853:M03043_2.00__FOXD2	rs4719853	rs4719853:T:C	M03043_2.00__FOXD2	0.05	0.905836	1.3568	1.22904	0.116954	0.14675	0.017163	-0.461396
rs62084210:M03043_2.00__FOXD2	rs62084210	rs62084210:A:G	M03043_2.00__FOXD2	0.05	1.50819	-8.82624	-13.3116	0.194724	-0.954639	-0.185891	-0.461396
rs429358:M03043_2.00__FOXD2	rs429358	rs429358:T:C	M03043_2.00__FOXD2	0.05	1.68747	-8.65018	-14.5969	0.217871	-0.935597	-0.203839	-0.461396
19_57460078_A_G:M03043_2.00__FOXD2	19_57460078_A_G	19_57460078_A_G:A:G	M03043_2.00__FOXD2	0.05	4.66011	-8.82624	-41.1312	0.601672	-0.954639	-0.57438	-0.461396
rs1434282:M03044_2.00__FOXD3	rs1434282	rs1434282:T:C	M03044_2.00__FOXD3	0	2.58932	-0.524519	-1.35815	0.235111	-0.0596003	-0.0140127	-0.371361
rs3767844:M03044_2.00__FOXD3	rs3767844	rs3767844:A:G	M03044_2.00__FOXD3	0	2.0079	2.30787	4.63398	0.182318	0.26224	0.0478111	-0.371361
rs58198139:M03044_2.00__FOXD3	rs58198139	rs58198139:T:C	M03044_2.00__FOXD3	0	1.73471	-3.78051	-6.55808	0.157512	-0.429574	-0.067663	-0.371361
rs1434282:M03045_2.00__FOXD3	rs1434282	rs1434282:T:C	M03045_2.00__FOXD3	0	1.04159	-1.368	-1.4249	0.135658	-0.154774	-0.0209964	-0.371361
rs3767844:M03045_2.00__FOXD3	rs3767844	rs3767844:A:G	M03045_2.00__FOXD3	0	0.748645	-1.36745	-1.02374	0.0975046	-0.154712	-0.0150851	-0.371361
rs116734477:M03045_2.00__FOXD3	rs116734477	rs116734477:T:C	M03045_2.00__FOXD3	0	1.72318	-8.83291	-15.2207	0.224429	-0.999346	-0.224282	-0.371361
rs4719853:M03045_2.00__FOXD3	rs4719853	rs4719853:T:C	M03045_2.00__FOXD3	0	0.747864	0.656368	0.490875	0.0974029	0.0742608	0.00723322	-0.371361
rs4149309:M03045_2.00__FOXD3	rs4149309	rs4149309:A:G	M03045_2.00__FOXD3	0	0.124186	-1.54303	-0.191623	0.0161742	-0.174576	-0.00282363	-0.371361
rs429358:M03045_2.00__FOXD3	rs429358	rs429358:T:C	M03045_2.00__FOXD3	0	0.634903	-6.10748	-3.87766	0.0826907	-0.690994	-0.0571387	-0.371361
19_57460078_A_G:M03045_2.00__FOXD3	19_57460078_A_G	19_57460078_A_G:A:G	M03045_2.00__FOXD3	0	3.54593	-5.31528	-18.8476	0.461827	-0.601365	-0.277726	-0.371361
rs1434282:M03046_2.00__FOXJ3	rs1434282	rs1434282:T:C	M03046_2.00__FOXJ3	8.45	1.23258	-4.71884	-5.81637	0.148319	-0.512674	-0.0760395	-0.874487
rs116734477:M03046_2.00__FOXJ3	rs116734477	rs116734477:T:C	M03046_2.00__FOXJ3	8.45	6.53625	-3.3807	-22.0971	0.786521	-0.367293	-0.288883	-0.874487
rs4149309:M03046_2.00__FOXJ3	rs4149309	rs4149309:A:G	M03046_2.00__FOXJ3	8.45	3.29419	0.0256104	0.0843655	0.396397	0.00278242	0.00110294	-0.874487
19_57460078_A_G:M03046_2.00__FOXJ3	19_57460078_A_G	19_57460078_A_G:A:G	M03046_2.00__FOXJ3	8.45	2.25677	-2.60144	-5.87085	0.271562	-0.282631	-0.0767518	-0.874487
rs116734477:M03047_2.00__FOXJ3	rs116734477	rs116734477:T:C	M03047_2.00__FOXJ3	8.45	1.08499	-0.142545	-0.15466	0.0655707	-0.0151588	-0.000993975	-0.874487
rs3767844:M03048_2.00__FOXJ3	rs3767844	rs3767844:A:G	M03048_2.00__FOXJ3	8.45	0.629162	1.35858	0.854767	0.041248	0.148035	0.00610615	-0.874487
rs116734477:M03048_2.00__FOXJ3	rs116734477	rs116734477:T:C	M03048_2.00__FOXJ3	8.45	1.14888	-8.80266	-10.1132	0.0753206	-0.959165	-0.0722449	-0.874487
rs4149309:M03048_2.00__FOXJ3	rs4149309	rs4149309:A:G	M03048_2.00__FOXJ3	8.45	3.16381	-2.91983	-9.23779	0.20742	-0.318154	-0.0659915	-0.874487
rs4149309:M03050_2.00__FOXO6	rs4149309	rs4149309:A:G	M03050_2.00__FOXO6	0.01	0.435236	-8.81869	-3.83821	0.0493628	-0.926476	-0.0457335	-0.281452
19_57460078_A_G:M03050_2.00__FOXO6	19_57460078_A_G	19_57460078_A_G:A:G	M03050_2.00__FOXO6	0.01	5.60206	-8.84482	-49.5492	0.635366	-0.929221	-0.590395	-0.281452
rs429358:M03051_2.00__FOXO6	rs429358	rs429358:T:C	M03051_2.00__FOXO6	0.01	3.17927	-8.84111	-28.1083	0.174505	-0.923448	-0.161146	-0.281452
rs8126001:M03051_2.00__FOXO6	rs8126001	rs8126001:T:C	M03051_2.00__FOXO6	0.01	0.444842	5.44011	2.41999	0.0244166	0.568216	0.0138739	-0.281452
rs1434282:M03063_2.00__GATA3	rs1434282	rs1434282:T:C	M03063_2.00__GATA3	0	6.34617	0.184493	1.17083	0.857567	0.0192661	0.016522	-0.340463
rs4457349:M03063_2.00__GATA3	rs4457349	rs4457349:A:G	M03063_2.00__GATA3	0	3.86872	1.01872	3.94114	0.522786	0.106382	0.0556149	-0.340463
rs4149309:M03063_2.00__GATA3	rs4149309	rs4149309:A:G	M03063_2.00__GATA3	0	2.87174	-8.84482	-25.4	0.388063	-0.923639	-0.35843	-0.340463
rs1434282:M03064_2.00__GATA3	rs1434282	rs1434282:T:C	M03064_2.00__GATA3	0	6.60566	0.456801	3.01747	0.889958	0.0497903	0.0443113	-0.340463
rs115421711:M03064_2.00__GATA3	rs115421711	rs115421711:A:G	M03064_2.00__GATA3	0	0.546699	-1.19645	-0.654098	0.0736549	-0.13041	-0.00960537	-0.340463
rs116734477:M03064_2.00__GATA3	rs116734477	rs116734477:T:C	M03064_2.00__GATA3	0	2.59928	3.85232	10.0133	0.350192	0.419895	0.147044	-0.340463
rs58198139:M03064_2.00__GATA3	rs58198139	rs58198139:T:C	M03064_2.00__GATA3	0	2.70899	-2.66991	-7.23277	0.364974	-0.291014	-0.106213	-0.340463
rs4719853:M03064_2.00__GATA3	rs4719853	rs4719853:T:C	M03064_2.00__GATA3	0	2.62419	-8.76007	-22.9881	0.353549	-0.954829	-0.337579	-0.340463
rs10107182:M03064_2.00__GATA3	rs10107182	rs10107182:T:C	M03064_2.00__GATA3	0	1.28072	0.0376655	0.0482392	0.172548	0.00410546	0.000708388	-0.340463
rs4457349:M03064_2.00__GATA3	rs4457349	rs4457349:A:G	M03064_2.00__GATA3	0	3.69169	1.06424	3.92886	0.497369	0.116	0.0576949	-0.340463
rs4149309:M03064_2.00__GATA3	rs4149309	rs4149309:A:G	M03064_2.00__GATA3	0	2.98065	-8.76007	-26.1107	0.401573	-0.954829	-0.383433	-0.340463
rs76895963:M03064_2.00__GATA3	rs76895963	rs76895963:T:C	M03064_2.00__GATA3	0	1.63234	-8.76007	-14.2994	0.21992	-0.954829	-0.209986	-0.340463
rs11149612:M03064_2.00__GATA3	rs11149612	rs11149612:T:C	M03064_2.00__GATA3	0	0.247131	-2.66991	-0.659817	0.0332951	-0.291014	-0.00968936	-0.340463
rs1434282:M03065_2.00__GATA5	rs1434282	rs1434282:T:C	M03065_2.00__GATA5	0.15	6.80031	0.10997	0.74783	0.914387	0.0114838	0.0105007	-0.331953
rs4457349:M03065_2.00__GATA5	rs4457349	rs4457349:A:G	M03065_2.00__GATA5	0.15	3.52523	1.11352	3.92541	0.474011	0.116282	0.0551188	-0.331953
rs4149309:M03065_2.00__GATA5	rs4149309	rs4149309:A:G	M03065_2.00__GATA5	0.15	1.61032	-8.84482	-14.243	0.216527	-0.923639	-0.199993	-0.331953
rs1434282:M03066_2.00__GATA4	rs1434282	rs1434282:T:C	M03066_2.00__GATA4	4.75	6.64265	0.307178	2.04047	0.882809	0.0320777	0.0283184	-0.0752373
rs4457349:M03066_2.00__GATA4	rs4457349	rs4457349:A:G	M03066_2.00__GATA4	4.75	3.83913	1.24562	4.78211	0.510221	0.130077	0.0663679	-0.0752373
rs4149309:M03066_2.00__GATA4	rs4149309	rs4149309:A:G	M03066_2.00__GATA4	4.75	2.48066	-8.84482	-21.941	0.32968	-0.923639	-0.304506	-0.0752373
rs76895963:M03066_2.00__GATA4	rs76895963	rs76895963:T:C	M03066_2.00__GATA4	4.75	0.805393	-8.84482	-7.12355	0.107037	-0.923639	-0.0988633	-0.0752373
1_45964766_T_C:M03067_2.00__GCM2	1_45964766_T_C	1_45964766_T_C:T:C	M03067_2.00__GCM2	0	2.62361	2.70563	7.09854	0.237652	0.282564	0.0671519	-0.247637
rs1250259:M03067_2.00__GCM2	rs1250259	rs1250259:A:G	M03067_2.00__GCM2	0	1.09079	3.61647	3.94482	0.0988061	0.377688	0.0373178	-0.247637
rs115421711:M03067_2.00__GCM2	rs115421711	rs115421711:A:G	M03067_2.00__GCM2	0	4.34176	-0.541019	-2.34897	0.393285	-0.0565015	-0.0222212	-0.247637
rs77542162:M03067_2.00__GCM2	rs77542162	rs77542162:A:G	M03067_2.00__GCM2	0	3.90743	-0.197593	-0.772082	0.353943	-0.0206357	-0.00730387	-0.247637
rs35081008:M03067_2.00__GCM2	rs35081008	rs35081008:T:C	M03067_2.00__GCM2	0	5.46301	2.70563	14.7809	0.49485	0.282564	0.139827	-0.247637
rs8126001:M03067_2.00__GCM2	rs8126001	rs8126001:T:C	M03067_2.00__GCM2	0	5.79969	3.61647	20.9744	0.525348	0.377688	0.198417	-0.247637
1_45964766_T_C:M03068_2.00__GCM1	1_45964766_T_C	1_45964766_T_C:T:C	M03068_2.00__GCM1	0.03	0.343303	3.61706	1.24175	0.0289368	0.377734	0.0109304	-0.185778
rs115421711:M03068_2.00__GCM1	rs115421711	rs115421711:A:G	M03068_2.00__GCM1	0.03	2.994	-1.29683	-3.88272	0.252362	-0.13543	-0.0341774	-0.185778
rs77542162:M03068_2.00__GCM1	rs77542162	rs77542162:A:G	M03068_2.00__GCM1	0.03	3.20654	-0.674547	-2.16297	0.270277	-0.0704439	-0.0190393	-0.185778
rs429358:M03068_2.00__GCM1	rs429358	rs429358:T:C	M03068_2.00__GCM1	0.03	0.290702	-6.31186	-1.83487	0.024503	-0.659156	-0.0161513	-0.185778
rs35081008:M03068_2.00__GCM1	rs35081008	rs35081008:T:C	M03068_2.00__GCM1	0.03	2.31233	3.61706	8.36384	0.194905	0.377734	0.0736221	-0.185778
rs8126001:M03068_2.00__GCM1	rs8126001	rs8126001:T:C	M03068_2.00__GCM1	0.03	4.2866	3.6785	15.7683	0.361314	0.38415	0.138799	-0.185778
rs429358:M03069_2.00__GCM1	rs429358	rs429358:T:C	M03069_2.00__GCM1	0.03	3.58278	-1.65694	-5.93645	0.206702	-0.222767	-0.0460465	-0.185778
19_57460078_A_G:M03069_2.00__GCM1	19_57460078_A_G	19_57460078_A_G:A:G	M03069_2.00__GCM1	0.03	2.46031	1.04806	2.57855	0.141943	0.140907	0.0200007	-0.185778
rs35081008:M03069_2.00__GCM1	rs35081008	rs35081008:T:C	M03069_2.00__GCM1	0.03	5.10124	1.58366	8.07865	0.294307	0.212916	0.0626626	-0.185778
rs8126001:M03069_2.00__GCM1	rs8126001	rs8126001:T:C	M03069_2.00__GCM1	0.03	0.871015	6.60399	5.75218	0.0502516	0.887875	0.0446172	-0.185778
rs115421711:M03070_2.00__GCM1	rs115421711	rs115421711:A:G	M03070_2.00__GCM1	0.03	2.42397	-1.09135	-2.64539	0.184626	-0.113982	-0.021044	-0.185778
rs77542162:M03070_2.00__GCM1	rs77542162	rs77542162:A:G	M03070_2.00__GCM1	0.03	3.19185	-0.623512	-1.99016	0.243113	-0.0651204	-0.0158316	-0.185778
rs429358:M03070_2.00__GCM1	rs429358	rs429358:T:C	M03070_2.00__GCM1	0.03	2.27278	-4.55641	-10.3557	0.173111	-0.475877	-0.0823795	-0.185778
rs35081008:M03070_2.00__GCM1	rs35081008	rs35081008:T:C	M03070_2.00__GCM1	0.03	5.962	3.55606	21.2012	0.454106	0.3714	0.168655	-0.185778
rs8126001:M03070_2.00__GCM1	rs8126001	rs8126001:T:C	M03070_2.00__GCM1	0.03	3.59319	3.94744	14.1839	0.273682	0.412276	0.112832	-0.185778
rs4719853:M03071_2.00__GRHL1	rs4719853	rs4719853:T:C	M03071_2.00__GRHL1	6.81	0.68064	9.55145	6.50109	0.0383778	0.998823	0.0383326	0.486439
rs704:M03071_2.00__GRHL1	rs704	rs704:A:G	M03071_2.00__GRHL1	6.81	0.358157	-0.514109	-0.184132	0.0201946	-0.0537619	-0.0010857	0.486439
rs77542162:M03071_2.00__GRHL1	rs77542162	rs77542162:A:G	M03071_2.00__GRHL1	6.81	1.91734	1.98228	3.80071	0.108109	0.207293	0.0224102	0.486439
rs429358:M03071_2.00__GRHL1	rs429358	rs429358:T:C	M03071_2.00__GRHL1	6.81	1.98567	-1.82195	-3.6178	0.111962	-0.190527	-0.0213317	0.486439
rs35081008:M03071_2.00__GRHL1	rs35081008	rs35081008:T:C	M03071_2.00__GRHL1	6.81	1.69899	-0.469223	-0.797205	0.0957972	-0.0490681	-0.00470058	0.486439
rs11149612:M03074_2.00__TFCP2	rs11149612	rs11149612:T:C	M03074_2.00__TFCP2	1.39	0.547249	-0.763487	-0.417818	0.048952	-0.0797721	-0.00390501	-1.6939
rs115421711:M03076_2.00__ARX	rs115421711	rs115421711:A:G	M03076_2.00__ARX	0	5.92262	-2.33464	-13.8272	0.544203	-0.425061	-0.231319	-0.176115
rs58198139:M03076_2.00__ARX	rs58198139	rs58198139:T:C	M03076_2.00__ARX	0	1.40764	-2.23442	-3.14526	0.129342	-0.406814	-0.052618	-0.176115
rs4719853:M03076_2.00__ARX	rs4719853	rs4719853:T:C	M03076_2.00__ARX	0	0.532933	-2.33464	-1.24421	0.0489689	-0.425061	-0.0208147	-0.176115
rs4149309:M03076_2.00__ARX	rs4149309	rs4149309:A:G	M03076_2.00__ARX	0	0.467641	0.323703	0.151377	0.0429694	0.0589357	0.00253243	-0.176115
rs76895963:M03076_2.00__ARX	rs76895963	rs76895963:T:C	M03076_2.00__ARX	0	3.28034	-2.23442	-7.32965	0.301416	-0.406814	-0.12262	-0.176115
rs1434282:M03077_2.00__MEOX1	rs1434282	rs1434282:T:C	M03077_2.00__MEOX1	0	0.0565468	0.918196	0.051921	0.00622594	0.103831	0.000646447	-0.408576
rs115421711:M03077_2.00__MEOX1	rs115421711	rs115421711:A:G	M03077_2.00__MEOX1	0	5.57186	-1.63365	-9.10245	0.613476	-0.184736	-0.113331	-0.408576
rs4457349:M03077_2.00__MEOX1	rs4457349	rs4457349:A:G	M03077_2.00__MEOX1	0	0.35237	1.31574	0.463626	0.0387968	0.148786	0.00577242	-0.408576
rs115421711:M03078_2.00__DLX6	rs115421711	rs115421711:A:G	M03078_2.00__DLX6	1.44	6.3551	-4.71625	-29.9722	0.844881	-0.533496	-0.450741	0.432354
rs4719853:M03078_2.00__DLX6	rs4719853	rs4719853:T:C	M03078_2.00__DLX6	1.44	2.97326	-8.84026	-26.2844	0.395281	-1	-0.395281	0.432354
rs62084210:M03078_2.00__DLX6	rs62084210	rs62084210:A:G	M03078_2.00__DLX6	1.44	0.394784	-8.84026	-3.48999	0.0524846	-1	-0.0524846	0.432354
rs1434282:M03079_2.00__ALX4	rs1434282	rs1434282:T:C	M03079_2.00__ALX4	0	1.29751	-1.9731	-2.56013	0.120261	-0.311416	-0.0374511	-0.427519
rs115421711:M03079_2.00__ALX4	rs115421711	rs115421711:A:G	M03079_2.00__ALX4	0	6.1999	-2.61261	-16.1979	0.574641	-0.41235	-0.236953	-0.427519
rs58198139:M03079_2.00__ALX4	rs58198139	rs58198139:T:C	M03079_2.00__ALX4	0	2.93469	-2.03358	-5.96791	0.272003	-0.320961	-0.0873022	-0.427519
rs4719853:M03079_2.00__ALX4	rs4719853	rs4719853:T:C	M03079_2.00__ALX4	0	1.78318	-2.61261	-4.65875	0.165275	-0.41235	-0.068151	-0.427519
rs10107182:M03079_2.00__ALX4	rs10107182	rs10107182:T:C	M03079_2.00__ALX4	0	1.42326	-1.70284	-2.42358	0.131916	-0.26876	-0.0354536	-0.427519
rs4149309:M03079_2.00__ALX4	rs4149309	rs4149309:A:G	M03079_2.00__ALX4	0	2.71199	0.80603	2.18595	0.251362	0.127216	0.0319774	-0.427519
rs76895963:M03079_2.00__ALX4	rs76895963	rs76895963:T:C	M03079_2.00__ALX4	0	5.93109	-2.03358	-12.0613	0.549726	-0.320961	-0.17644	-0.427519
rs11149612:M03079_2.00__ALX4	rs11149612	rs11149612:T:C	M03079_2.00__ALX4	0	0.60644	-2.61261	-1.58439	0.0562082	-0.41235	-0.0231774	-0.427519
rs62084210:M03079_2.00__ALX4	rs62084210	rs62084210:A:G	M03079_2.00__ALX4	0	0.285368	0.776449	0.221574	0.0264495	0.122547	0.00324131	-0.427519
rs1434282:M03080_2.00__GSC2	rs1434282	rs1434282:T:C	M03080_2.00__GSC2	0	2.05123	0.839535	1.72208	0.217912	0.092032	0.0200549	-0.3271
rs115421711:M03080_2.00__GSC2	rs115421711	rs115421711:A:G	M03080_2.00__GSC2	0	0.845726	-8.78888	-7.43299	0.0898456	-0.963461	-0.0865627	-0.3271
rs116734477:M03080_2.00__GSC2	rs116734477	rs116734477:T:C	M03080_2.00__GSC2	0	2.26223	0.65203	1.47504	0.240328	0.0714773	0.017178	-0.3271
rs58198139:M03080_2.00__GSC2	rs58198139	rs58198139:T:C	M03080_2.00__GSC2	0	1.90699	-3.21381	-6.12872	0.202589	-0.352307	-0.0713735	-0.3271
rs4719853:M03080_2.00__GSC2	rs4719853	rs4719853:T:C	M03080_2.00__GSC2	0	1.21559	-8.7763	-10.6684	0.129138	-0.962081	-0.124241	-0.3271
rs10107182:M03080_2.00__GSC2	rs10107182	rs10107182:T:C	M03080_2.00__GSC2	0	0.253434	-8.7763	-2.22421	0.0269235	-0.962081	-0.0259026	-0.3271
rs4149309:M03080_2.00__GSC2	rs4149309	rs4149309:A:G	M03080_2.00__GSC2	0	2.03558	-8.7763	-17.8649	0.21625	-0.962081	-0.20805	-0.3271
rs76895963:M03080_2.00__GSC2	rs76895963	rs76895963:T:C	M03080_2.00__GSC2	0	0.803807	-3.21381	-2.58329	0.0853923	-0.352307	-0.0300843	-0.3271
rs77542162:M03080_2.00__GSC2	rs77542162	rs77542162:A:G	M03080_2.00__GSC2	0	0.199259	-3.52443	-0.702274	0.0211682	-0.386358	-0.00817851	-0.3271
rs115421711:M03081_2.00__DLX3	rs115421711	rs115421711:A:G	M03081_2.00__DLX3	0.12	6.06815	-3.90995	-23.7261	0.855415	-0.883346	-0.755628	-0.184112
rs116734477:M03081_2.00__DLX3	rs116734477	rs116734477:T:C	M03081_2.00__DLX3	0.12	0.494805	1.02566	0.5075	0.0697517	0.231719	0.0161628	-0.184112
rs58198139:M03081_2.00__DLX3	rs58198139	rs58198139:T:C	M03081_2.00__DLX3	0.12	0.227847	0.568565	0.129546	0.0321192	0.128452	0.00412576	-0.184112
rs4719853:M03081_2.00__DLX3	rs4719853	rs4719853:T:C	M03081_2.00__DLX3	0.12	3.7342	-4.33212	-16.177	0.526402	-0.978725	-0.515203	-0.184112
rs704:M03081_2.00__DLX3	rs704	rs704:A:G	M03081_2.00__DLX3	0.12	0.11778	-4.33212	-0.510238	0.0166032	-0.978725	-0.01625	-0.184112
rs62084210:M03081_2.00__DLX3	rs62084210	rs62084210:A:G	M03081_2.00__DLX3	0.12	0.760542	-4.33212	-3.29476	0.107212	-0.978725	-0.104931	-0.184112
rs4390169:M03082_2.00__PITX1	rs4390169	rs4390169:A:G	M03082_2.00__PITX1	7.75	1.07199	-3.18551	-3.41484	0.115483	-0.345884	-0.0399436	-0.0325912
rs58198139:M03082_2.00__PITX1	rs58198139	rs58198139:T:C	M03082_2.00__PITX1	7.75	1.86731	-3.2266	-6.02508	0.20116	-0.350346	-0.0704757	-0.0325912
rs4149309:M03082_2.00__PITX1	rs4149309	rs4149309:A:G	M03082_2.00__PITX1	7.75	0.31432	-6.80466	-2.13884	0.0338608	-0.738852	-0.0250181	-0.0325912
rs4390169:M03083_2.00__PITX1	rs4390169	rs4390169:A:G	M03083_2.00__PITX1	7.75	0.242383	-4.42832	-1.07335	0.0275027	-0.480935	-0.013227	-0.0325912
rs115421711:M03083_2.00__PITX1	rs115421711	rs115421711:A:G	M03083_2.00__PITX1	7.75	0.151864	-7.28429	-1.10622	0.0172317	-0.791106	-0.0136321	-0.0325912
rs58198139:M03083_2.00__PITX1	rs58198139	rs58198139:T:C	M03083_2.00__PITX1	7.75	0.970415	-2.96488	-2.87716	0.110111	-0.321999	-0.0354556	-0.0325912
rs4149309:M03083_2.00__PITX1	rs4149309	rs4149309:A:G	M03083_2.00__PITX1	7.75	0.373194	-5.50692	-2.05515	0.0423455	-0.598076	-0.0253258	-0.0325912
rs4390169:M03084_2.00__PITX1	rs4390169	rs4390169:A:G	M03084_2.00__PITX1	7.75	1.43767	-5.83237	-8.38502	0.17219	-0.659817	-0.113614	-0.0325912
rs115421711:M03084_2.00__PITX1	rs115421711	rs115421711:A:G	M03084_2.00__PITX1	7.75	0.329322	-4.52905	-1.49151	0.039443	-0.512372	-0.0202095	-0.0325912
rs116734477:M03084_2.00__PITX1	rs116734477	rs116734477:T:C	M03084_2.00__PITX1	7.75	0.3055	-4.52905	-1.38362	0.0365899	-0.512372	-0.0187476	-0.0325912
rs58198139:M03084_2.00__PITX1	rs58198139	rs58198139:T:C	M03084_2.00__PITX1	7.75	1.70144	-2.33001	-3.96438	0.203783	-0.263595	-0.053716	-0.0325912
rs10107182:M03084_2.00__PITX1	rs10107182	rs10107182:T:C	M03084_2.00__PITX1	7.75	1.08362	-8.83938	-9.57857	0.129786	-1	-0.129786	-0.0325912
rs4149309:M03084_2.00__PITX1	rs4149309	rs4149309:A:G	M03084_2.00__PITX1	7.75	2.75849	-8.83938	-24.3833	0.330386	-1	-0.330386	-0.0325912
rs76895963:M03084_2.00__PITX1	rs76895963	rs76895963:T:C	M03084_2.00__PITX1	7.75	0.760773	-2.33001	-1.77261	0.0911183	-0.263595	-0.0240183	-0.0325912
rs1434282:M03085_2.00__HOXA9	rs1434282	rs1434282:T:C	M03085_2.00__HOXA9	0	1.75716	3.68417	6.47369	0.169425	0.416942	0.0706406	-0.548988
rs116734477:M03085_2.00__HOXA9	rs116734477	rs116734477:T:C	M03085_2.00__HOXA9	0	1.21449	0.741046	0.899994	0.117101	0.0838651	0.0098207	-0.548988
rs58198139:M03085_2.00__HOXA9	rs58198139	rs58198139:T:C	M03085_2.00__HOXA9	0	1.00745	-0.0669548	-0.0674535	0.0971381	-0.00757736	-0.00073605	-0.548988
rs62084210:M03085_2.00__HOXA9	rs62084210	rs62084210:A:G	M03085_2.00__HOXA9	0	2.99308	-4.80546	-14.3831	0.288593	-0.543839	-0.156948	-0.548988
rs1434282:M03086_2.00__HOXA9	rs1434282	rs1434282:T:C	M03086_2.00__HOXA9	0	2.48494	-1.31493	-3.26752	0.266331	-0.149412	-0.0397929	-0.548988
rs3767844:M03086_2.00__HOXA9	rs3767844	rs3767844:A:G	M03086_2.00__HOXA9	0	0.684453	-3.83241	-2.6231	0.0733582	-0.435465	-0.031945	-0.548988
rs115421711:M03086_2.00__HOXA9	rs115421711	rs115421711:A:G	M03086_2.00__HOXA9	0	3.71542	0.210725	0.782932	0.398211	0.0239441	0.0095348	-0.548988
rs116734477:M03086_2.00__HOXA9	rs116734477	rs116734477:T:C	M03086_2.00__HOXA9	0	3.76573	-2.09038	-7.87182	0.403603	-0.237524	-0.0958655	-0.548988
rs4719853:M03086_2.00__HOXA9	rs4719853	rs4719853:T:C	M03086_2.00__HOXA9	0	2.44463	-6.1937	-15.1413	0.262011	-0.703772	-0.184396	-0.548988
rs62084210:M03086_2.00__HOXA9	rs62084210	rs62084210:A:G	M03086_2.00__HOXA9	0	0.852039	-3.83241	-3.26536	0.0913197	-0.435465	-0.0397666	-0.548988
rs77542162:M03086_2.00__HOXA9	rs77542162	rs77542162:A:G	M03086_2.00__HOXA9	0	0.587459	0.217087	0.12753	0.0629626	0.0246669	0.0015531	-0.548988
rs115421711:M03087_2.00__VSX1	rs115421711	rs115421711:A:G	M03087_2.00__VSX1	0.03	5.58945	-1.03689	-5.79566	0.736847	-0.207352	-0.152787	-0.175171
rs116734477:M03087_2.00__VSX1	rs116734477	rs116734477:T:C	M03087_2.00__VSX1	0.03	0.509923	-1.03689	-0.528736	0.0672222	-0.207352	-0.0139387	-0.175171
rs4719853:M03087_2.00__VSX1	rs4719853	rs4719853:T:C	M03087_2.00__VSX1	0.03	3.77116	-3.84991	-14.5186	0.497145	-0.769884	-0.382744	-0.175171
rs76895963:M03087_2.00__VSX1	rs76895963	rs76895963:T:C	M03087_2.00__VSX1	0.03	0.13826	-2.83214	-0.391572	0.0182266	-0.566355	-0.0103227	-0.175171
1_45964766_T_C:M03088_2.00__VSX1	1_45964766_T_C	1_45964766_T_C:T:C	M03088_2.00__VSX1	0.03	1.01789	-2.53309	-2.57841	0.111266	-0.589801	-0.0656246	-0.175171
rs4390169:M03088_2.00__VSX1	rs4390169	rs4390169:A:G	M03088_2.00__VSX1	0.03	0.211284	0.00692289	0.0014627	0.0230955	0.00161192	3.7228e-05	-0.175171
rs1434282:M03088_2.00__VSX1	rs1434282	rs1434282:T:C	M03088_2.00__VSX1	0.03	1.38212	0.382508	0.528671	0.15108	0.0890626	0.0134555	-0.175171
rs3767844:M03088_2.00__VSX1	rs3767844	rs3767844:A:G	M03088_2.00__VSX1	0.03	0.604966	0.367873	0.222551	0.0661289	0.0856551	0.00566428	-0.175171
rs115421711:M03088_2.00__VSX1	rs115421711	rs115421711:A:G	M03088_2.00__VSX1	0.03	4.86758	0.297587	1.44853	0.532076	0.0692897	0.0368674	-0.175171
rs58198139:M03088_2.00__VSX1	rs58198139	rs58198139:T:C	M03088_2.00__VSX1	0.03	0.528262	-2.20398	-1.16428	0.0577444	-0.513172	-0.0296328	-0.175171
rs4719853:M03088_2.00__VSX1	rs4719853	rs4719853:T:C	M03088_2.00__VSX1	0.03	4.0007	-2.53054	-10.1239	0.437317	-0.589207	-0.25767	-0.175171
rs4457349:M03088_2.00__VSX1	rs4457349	rs4457349:A:G	M03088_2.00__VSX1	0.03	2.61205	1.84995	4.83216	0.285524	0.430739	0.122986	-0.175171
rs4149309:M03088_2.00__VSX1	rs4149309	rs4149309:A:G	M03088_2.00__VSX1	0.03	0.162272	-2.53309	-0.411049	0.017738	-0.589801	-0.0104619	-0.175171
rs76895963:M03088_2.00__VSX1	rs76895963	rs76895963:T:C	M03088_2.00__VSX1	0.03	1.17538	-1.53361	-1.80257	0.128481	-0.357083	-0.0458784	-0.175171
rs11149612:M03088_2.00__VSX1	rs11149612	rs11149612:T:C	M03088_2.00__VSX1	0.03	0.434378	-0.105395	-0.0457813	0.047482	-0.02454	-0.00116521	-0.175171
rs704:M03088_2.00__VSX1	rs704	rs704:A:G	M03088_2.00__VSX1	0.03	2.65584	1.03333	2.74435	0.29031	0.240598	0.0698481	-0.175171
rs77542162:M03088_2.00__VSX1	rs77542162	rs77542162:A:G	M03088_2.00__VSX1	0.03	0.0882441	-2.20398	-0.194488	0.00964598	-0.513172	-0.00495005	-0.175171
rs35081008:M03088_2.00__VSX1	rs35081008	rs35081008:T:C	M03088_2.00__VSX1	0.03	0.495808	-2.53054	-1.25466	0.0541968	-0.589207	-0.0319331	-0.175171
rs8126001:M03088_2.00__VSX1	rs8126001	rs8126001:T:C	M03088_2.00__VSX1	0.03	0.158252	1.42815	0.226007	0.0172986	0.332528	0.00575225	-0.175171
rs4390169:M03089_2.00__RHOXF1	rs4390169	rs4390169:A:G	M03089_2.00__RHOXF1	0	1.08263	-0.369582	-0.40012	0.119517	-0.04184	-0.00500061	-0.41221
rs58198139:M03089_2.00__RHOXF1	rs58198139	rs58198139:T:C	M03089_2.00__RHOXF1	0	2.16049	-0.132727	-0.286755	0.238508	-0.0150259	-0.0035838	-0.41221
rs4719853:M03089_2.00__RHOXF1	rs4719853	rs4719853:T:C	M03089_2.00__RHOXF1	0	0.831335	-4.67695	-3.88811	0.0917758	-0.529473	-0.0485928	-0.41221
rs10107182:M03089_2.00__RHOXF1	rs10107182	rs10107182:T:C	M03089_2.00__RHOXF1	0	0.356045	-4.67695	-1.6652	0.0393058	-0.529473	-0.0208114	-0.41221
rs4149309:M03089_2.00__RHOXF1	rs4149309	rs4149309:A:G	M03089_2.00__RHOXF1	0	3.06882	-4.67695	-14.3527	0.338785	-0.529473	-0.179377	-0.41221
rs402348:M03089_2.00__RHOXF1	rs402348	rs402348:T:C	M03089_2.00__RHOXF1	0	2.59284	1.09821	2.84747	0.286238	0.124327	0.035587	-0.41221
rs4390169:M03090_2.00__RHOXF1	rs4390169	rs4390169:A:G	M03090_2.00__RHOXF1	0	5.63278	-1.4128	-7.958	0.766551	-0.147535	-0.113093	-0.41221
rs58198139:M03090_2.00__RHOXF1	rs58198139	rs58198139:T:C	M03090_2.00__RHOXF1	0	2.57614	-0.0545165	-0.140442	0.35058	-0.005693	-0.00199585	-0.41221
rs4390169:M03091_2.00__RHOXF1	rs4390169	rs4390169:A:G	M03091_2.00__RHOXF1	0	2.07004	0.866034	1.79273	0.21843	0.0912126	0.0199235	-0.41221
rs1250259:M03091_2.00__RHOXF1	rs1250259	rs1250259:A:G	M03091_2.00__RHOXF1	0	0.0506841	-2.98012	-0.151045	0.00534816	-0.313873	-0.00167864	-0.41221
rs58198139:M03091_2.00__RHOXF1	rs58198139	rs58198139:T:C	M03091_2.00__RHOXF1	0	0.1504	-0.343191	-0.0516158	0.0158701	-0.0361456	-0.000573634	-0.41221
rs4149309:M03091_2.00__RHOXF1	rs4149309	rs4149309:A:G	M03091_2.00__RHOXF1	0	1.44278	-8.79232	-12.6854	0.152241	-0.926027	-0.140979	-0.41221
rs402348:M03091_2.00__RHOXF1	rs402348	rs402348:T:C	M03091_2.00__RHOXF1	0	4.86582	1.45005	7.05566	0.513438	0.152722	0.0784132	-0.41221
rs4390169:M03092_2.00__RHOXF1	rs4390169	rs4390169:A:G	M03092_2.00__RHOXF1	0	5.98987	-1.36955	-8.20343	0.761378	-0.145255	-0.110594	-0.41221
rs1434282:M03092_2.00__RHOXF1	rs1434282	rs1434282:T:C	M03092_2.00__RHOXF1	0	0.0126666	2.2486	0.0284822	0.00161007	0.238488	0.000383981	-0.41221
rs1250259:M03092_2.00__RHOXF1	rs1250259	rs1250259:A:G	M03092_2.00__RHOXF1	0	0.955284	-2.86259	-2.73459	0.121427	-0.303608	-0.0368662	-0.41221
rs116734477:M03092_2.00__RHOXF1	rs116734477	rs116734477:T:C	M03092_2.00__RHOXF1	0	0.339212	-2.86259	-0.971026	0.0431176	-0.303608	-0.0130908	-0.41221
rs58198139:M03092_2.00__RHOXF1	rs58198139	rs58198139:T:C	M03092_2.00__RHOXF1	0	1.77026	-0.373826	-0.661768	0.225019	-0.0396482	-0.0089216	-0.41221
rs76895963:M03092_2.00__RHOXF1	rs76895963	rs76895963:T:C	M03092_2.00__RHOXF1	0	0.827392	2.2486	1.86047	0.105171	0.238488	0.0250819	-0.41221
rs62084210:M03092_2.00__RHOXF1	rs62084210	rs62084210:A:G	M03092_2.00__RHOXF1	0	0.737572	1.69782	1.25226	0.0937535	0.180071	0.0168823	-0.41221
rs4390169:M03093_2.00__MEIS3	rs4390169	rs4390169:A:G	M03093_2.00__MEIS3	0.42	2.21438	-2.56127	-5.67162	0.255323	-0.267489	-0.0682962	-0.616056
rs1434282:M03093_2.00__MEIS3	rs1434282	rs1434282:T:C	M03093_2.00__MEIS3	0.42	0.240176	4.16291	0.999829	0.0276928	0.434758	0.0120397	-0.616056
rs3767844:M03093_2.00__MEIS3	rs3767844	rs3767844:A:G	M03093_2.00__MEIS3	0.42	2.04873	9.57522	19.6171	0.236224	1	0.236224	-0.616056
rs1250259:M03093_2.00__MEIS3	rs1250259	rs1250259:A:G	M03093_2.00__MEIS3	0.42	2.86267	0.322937	0.924461	0.330073	0.0337263	0.0111321	-0.616056
rs115421711:M03093_2.00__MEIS3	rs115421711	rs115421711:A:G	M03093_2.00__MEIS3	0.42	2.98537	9.57522	28.5856	0.34422	1	0.34422	-0.616056
rs58198139:M03093_2.00__MEIS3	rs58198139	rs58198139:T:C	M03093_2.00__MEIS3	0.42	0.00868714	4.16291	0.0361637	0.00100165	0.434758	0.000435474	-0.616056
rs4457349:M03093_2.00__MEIS3	rs4457349	rs4457349:A:G	M03093_2.00__MEIS3	0.42	1.72837	4.16291	7.19502	0.199285	0.434758	0.0866406	-0.616056
rs704:M03093_2.00__MEIS3	rs704	rs704:A:G	M03093_2.00__MEIS3	0.42	2.29765	0.322937	0.741994	0.264924	0.0337263	0.0089349	-0.616056
rs77542162:M03093_2.00__MEIS3	rs77542162	rs77542162:A:G	M03093_2.00__MEIS3	0.42	1.27008	-2.36132	-2.99906	0.146443	-0.246608	-0.0361139	-0.616056
rs2618566:M03093_2.00__MEIS3	rs2618566	rs2618566:T:C	M03093_2.00__MEIS3	0.42	1.41134	0.322937	0.455774	0.162731	0.0337263	0.00548831	-0.616056
rs58198139:M03094_2.00__MEIS3	rs58198139	rs58198139:T:C	M03094_2.00__MEIS3	0.42	3.316	3.77244	12.5094	0.224927	0.723871	0.162818	-0.616056
rs4457349:M03094_2.00__MEIS3	rs4457349	rs4457349:A:G	M03094_2.00__MEIS3	0.42	0.473951	-0.279882	-0.13265	0.0321484	-0.053705	-0.00172653	-0.616056
rs704:M03094_2.00__MEIS3	rs704	rs704:A:G	M03094_2.00__MEIS3	0.42	1.02409	-2.212	-2.26529	0.0694648	-0.424447	-0.0294842	-0.616056
rs429358:M03094_2.00__MEIS3	rs429358	rs429358:T:C	M03094_2.00__MEIS3	0.42	0.967898	-3.15111	-3.04996	0.0656532	-0.604649	-0.0396971	-0.616056
rs115421711:M03095_2.00__DLX5	rs115421711	rs115421711:A:G	M03095_2.00__DLX5	0	6.08817	-4.16872	-25.3799	0.897002	-1	-0.897002	-0.284455
rs116734477:M03095_2.00__DLX5	rs116734477	rs116734477:T:C	M03095_2.00__DLX5	0	0.256833	0.651402	0.167301	0.0378405	0.15626	0.00591294	-0.284455
rs4719853:M03095_2.00__DLX5	rs4719853	rs4719853:T:C	M03095_2.00__DLX5	0	3.62085	-3.16161	-11.4477	0.533479	-0.758413	-0.404597	-0.284455
rs11149612:M03095_2.00__DLX5	rs11149612	rs11149612:T:C	M03095_2.00__DLX5	0	0.544512	-4.16872	-2.26992	0.0802258	-1	-0.0802258	-0.284455
rs62084210:M03095_2.00__DLX5	rs62084210	rs62084210:A:G	M03095_2.00__DLX5	0	0.552536	-3.03345	-1.67609	0.081408	-0.72767	-0.0592382	-0.284455
rs1434282:M03096_2.00__HOXA1	rs1434282	rs1434282:T:C	M03096_2.00__HOXA1	0.26	1.04427	0.502037	0.524262	0.129526	0.0545073	0.00706012	-0.458539
rs115421711:M03096_2.00__HOXA1	rs115421711	rs115421711:A:G	M03096_2.00__HOXA1	0.26	5.9147	-4.778	-28.2604	0.73363	-0.518759	-0.380577	-0.458539
rs116734477:M03096_2.00__HOXA1	rs116734477	rs116734477:T:C	M03096_2.00__HOXA1	0.26	0.103375	0.600052	0.0620304	0.0128221	0.0651491	0.00083535	-0.458539
rs4719853:M03096_2.00__HOXA1	rs4719853	rs4719853:T:C	M03096_2.00__HOXA1	0.26	1.07466	-8.84482	-9.50518	0.133296	-0.960304	-0.128004	-0.458539
rs4457349:M03096_2.00__HOXA1	rs4457349	rs4457349:A:G	M03096_2.00__HOXA1	0.26	1.53413	0.406923	0.624274	0.190286	0.0441806	0.00840696	-0.458539
rs77542162:M03096_2.00__HOXA1	rs77542162	rs77542162:A:G	M03096_2.00__HOXA1	0.26	0.303163	0.470227	0.142556	0.0376029	0.0510537	0.00191976	-0.458539
1_45964766_T_C:M03097_2.00__HOXA2	1_45964766_T_C	1_45964766_T_C:T:C	M03097_2.00__HOXA2	0.59	0.310018	0.891219	0.276294	0.0381828	0.0967688	0.00369491	-0.308049
rs1434282:M03097_2.00__HOXA2	rs1434282	rs1434282:T:C	M03097_2.00__HOXA2	0.59	1.63451	0.739914	1.20939	0.201311	0.0803401	0.0161734	-0.308049
rs115421711:M03097_2.00__HOXA2	rs115421711	rs115421711:A:G	M03097_2.00__HOXA2	0.59	5.65053	-5.27367	-29.799	0.695938	-0.572616	-0.398506	-0.308049
rs58198139:M03097_2.00__HOXA2	rs58198139	rs58198139:T:C	M03097_2.00__HOXA2	0.59	0.127593	0.891219	0.113713	0.0157148	0.0967688	0.0015207	-0.308049
rs4719853:M03097_2.00__HOXA2	rs4719853	rs4719853:T:C	M03097_2.00__HOXA2	0.59	1.71328	-8.84415	-15.1526	0.211014	-0.960301	-0.202637	-0.308049
rs4457349:M03097_2.00__HOXA2	rs4457349	rs4457349:A:G	M03097_2.00__HOXA2	0.59	1.15853	0.441842	0.511886	0.142688	0.0479753	0.00684551	-0.308049
rs76895963:M03097_2.00__HOXA2	rs76895963	rs76895963:T:C	M03097_2.00__HOXA2	0.59	0.863631	-1.60848	-1.38913	0.106368	-0.174649	-0.018577	-0.308049
rs62084210:M03097_2.00__HOXA2	rs62084210	rs62084210:A:G	M03097_2.00__HOXA2	0.59	0.0106235	2.47178	0.026259	0.00130842	0.268387	0.000351164	-0.308049
rs77542162:M03097_2.00__HOXA2	rs77542162	rs77542162:A:G	M03097_2.00__HOXA2	0.59	1.4193	0.739914	1.05016	0.174806	0.0803401	0.0140439	-0.308049
1_45964766_T_C:M03098_2.00__HOXA13	1_45964766_T_C	1_45964766_T_C:T:C	M03098_2.00__HOXA13	0	0.903311	-5.16066	-4.66168	0.0917951	-0.562513	-0.051636	-0.250875
rs1434282:M03098_2.00__HOXA13	rs1434282	rs1434282:T:C	M03098_2.00__HOXA13	0	1.59441	-1.67466	-2.6701	0.162026	-0.182538	-0.0295759	-0.250875
rs115421711:M03098_2.00__HOXA13	rs115421711	rs115421711:A:G	M03098_2.00__HOXA13	0	2.51994	1.57444	3.96749	0.256078	0.171615	0.0439467	-0.250875
rs116734477:M03098_2.00__HOXA13	rs116734477	rs116734477:T:C	M03098_2.00__HOXA13	0	3.36879	-3.67717	-12.3876	0.342339	-0.400813	-0.137214	-0.250875
rs62084210:M03098_2.00__HOXA13	rs62084210	rs62084210:A:G	M03098_2.00__HOXA13	0	1.51656	0.816698	1.23857	0.154114	0.0890203	0.0137192	-0.250875
rs62084210:M03099_2.00__HOXA13	rs62084210	rs62084210:A:G	M03099_2.00__HOXA13	0	6.56454	-3.69799	-24.2756	0.560445	-0.395939	-0.221902	-0.250875
rs1434282:M03100_2.00__HOXA13	rs1434282	rs1434282:T:C	M03100_2.00__HOXA13	0	1.24562	-1.35886	-1.69262	0.124008	-0.147535	-0.0182955	-0.250875
rs116734477:M03100_2.00__HOXA13	rs116734477	rs116734477:T:C	M03100_2.00__HOXA13	0	2.13997	-8.78206	-18.7934	0.213046	-0.95349	-0.203137	-0.250875
rs4719853:M03100_2.00__HOXA13	rs4719853	rs4719853:T:C	M03100_2.00__HOXA13	0	0.0694436	-8.84482	-0.614216	0.0069135	-0.960304	-0.00663906	-0.250875
rs62084210:M03100_2.00__HOXA13	rs62084210	rs62084210:A:G	M03100_2.00__HOXA13	0	1.717	0.770913	1.32366	0.170937	0.0836999	0.0143074	-0.250875
rs62084210:M03101_2.00__HOXA13	rs62084210	rs62084210:A:G	M03101_2.00__HOXA13	0	6.57239	-8.84482	-58.1316	0.557883	-0.934405	-0.521289	-0.250875
rs1434282:M03102_2.00__EVX1	rs1434282	rs1434282:T:C	M03102_2.00__EVX1	0	2.76855	0.678323	1.87797	0.333176	0.0739121	0.0246258	-0.204681
rs3767844:M03102_2.00__EVX1	rs3767844	rs3767844:A:G	M03102_2.00__EVX1	0	1.00529	0.678323	0.681909	0.12098	0.0739121	0.00894186	-0.204681
rs115421711:M03102_2.00__EVX1	rs115421711	rs115421711:A:G	M03102_2.00__EVX1	0	4.07541	-2.02097	-8.23626	0.490448	-0.22021	-0.108002	-0.204681
rs58198139:M03102_2.00__EVX1	rs58198139	rs58198139:T:C	M03102_2.00__EVX1	0	0.846913	-2.46873	-2.0908	0.10192	-0.269001	-0.0274166	-0.204681
rs4719853:M03102_2.00__EVX1	rs4719853	rs4719853:T:C	M03102_2.00__EVX1	0	1.2263	-4.39144	-5.38522	0.147577	-0.478505	-0.0706163	-0.204681
rs4457349:M03102_2.00__EVX1	rs4457349	rs4457349:A:G	M03102_2.00__EVX1	0	2.91203	1.39397	4.05927	0.350443	0.151891	0.0532291	-0.204681
rs4149309:M03102_2.00__EVX1	rs4149309	rs4149309:A:G	M03102_2.00__EVX1	0	0.0836226	-4.39144	-0.367224	0.0100634	-0.478505	-0.0048154	-0.204681
rs77542162:M03102_2.00__EVX1	rs77542162	rs77542162:A:G	M03102_2.00__EVX1	0	1.58855	-3.14106	-4.98973	0.191171	-0.342259	-0.0654302	-0.204681
rs35081008:M03102_2.00__EVX1	rs35081008	rs35081008:T:C	M03102_2.00__EVX1	0	0.992442	-0.848701	-0.842286	0.119434	-0.092477	-0.0110449	-0.204681
rs1434282:M03103_2.00__MEOX2	rs1434282	rs1434282:T:C	M03103_2.00__MEOX2	0	1.78913	0.0622627	0.111396	0.227702	0.010346	0.00235582	-0.310021
rs115421711:M03103_2.00__MEOX2	rs115421711	rs115421711:A:G	M03103_2.00__MEOX2	0	5.89822	-1.18865	-7.01093	0.750665	-0.197515	-0.148268	-0.310021
rs116734477:M03103_2.00__MEOX2	rs116734477	rs116734477:T:C	M03103_2.00__MEOX2	0	1.46376	1.54257	2.25795	0.186292	0.256326	0.0477514	-0.310021
rs58198139:M03103_2.00__MEOX2	rs58198139	rs58198139:T:C	M03103_2.00__MEOX2	0	0.192212	1.88974	0.363231	0.0244627	0.314015	0.00768164	-0.310021
rs4719853:M03103_2.00__MEOX2	rs4719853	rs4719853:T:C	M03103_2.00__MEOX2	0	1.42579	-6.01801	-8.58043	0.18146	-1	-0.18146	-0.310021
rs4457349:M03103_2.00__MEOX2	rs4457349	rs4457349:A:G	M03103_2.00__MEOX2	0	1.31711	0.195697	0.257754	0.167628	0.0325186	0.00545102	-0.310021
rs4149309:M03103_2.00__MEOX2	rs4149309	rs4149309:A:G	M03103_2.00__MEOX2	0	0.402481	-1.39818	-0.562739	0.0512236	-0.232332	-0.0119009	-0.310021
rs704:M03103_2.00__MEOX2	rs704	rs704:A:G	M03103_2.00__MEOX2	0	0.40551	-6.01801	-2.44036	0.0516091	-1	-0.0516091	-0.310021
rs77542162:M03103_2.00__MEOX2	rs77542162	rs77542162:A:G	M03103_2.00__MEOX2	0	1.18743	0.0622627	0.0739328	0.151124	0.010346	0.00156354	-0.310021
rs4149309:M03104_2.00__MEOX2	rs4149309	rs4149309:A:G	M03104_2.00__MEOX2	0	0.758311	-4.69016	-3.5566	0.0480684	-0.934811	-0.0449348	-0.310021
rs62084210:M03104_2.00__MEOX2	rs62084210	rs62084210:A:G	M03104_2.00__MEOX2	0	0.356209	1.45319	0.517641	0.0225796	0.289641	0.00653998	-0.310021
rs115421711:M03106_2.00__LHX2	rs115421711	rs115421711:A:G	M03106_2.00__LHX2	0	4.58867	-0.751818	-3.44984	0.492102	-0.0816267	-0.0401687	-0.194052
rs4719853:M03106_2.00__LHX2	rs4719853	rs4719853:T:C	M03106_2.00__LHX2	0	1.12314	-6.20478	-6.96882	0.120449	-0.673668	-0.0811424	-0.194052
rs115421711:M03108_2.00__LHX6	rs115421711	rs115421711:A:G	M03108_2.00__LHX6	0.34	3.67258	-2.49719	-9.17113	0.371355	-0.271219	-0.100719	-0.427258
rs115421711:M03109_2.00__LHX6	rs115421711	rs115421711:A:G	M03109_2.00__LHX6	0.34	2.00458	-0.577109	-1.15686	0.115193	-0.0627126	-0.00722404	-0.427258
rs4719853:M03110_2.00__LHX6	rs4719853	rs4719853:T:C	M03110_2.00__LHX6	0.34	1.65459	-2.49698	-4.13146	0.113474	-0.262653	-0.0298044	-0.427258
rs4390169:M03111_2.00__PITX3	rs4390169	rs4390169:A:G	M03111_2.00__PITX3	0.06	1.42415	-3.56615	-5.07871	0.156518	-0.387286	-0.0606173	-0.361657
rs58198139:M03111_2.00__PITX3	rs58198139	rs58198139:T:C	M03111_2.00__PITX3	0.06	1.99363	-2.81205	-5.6062	0.219107	-0.30539	-0.0669131	-0.361657
rs4149309:M03111_2.00__PITX3	rs4149309	rs4149309:A:G	M03111_2.00__PITX3	0.06	0.327389	-5.62631	-1.84199	0.0359811	-0.611021	-0.0219852	-0.361657
rs115421711:M03112_2.00__DLX4	rs115421711	rs115421711:A:G	M03112_2.00__DLX4	2.17	6.16629	-4.12368	-25.4278	0.844026	-0.769017	-0.64907	0.374703
rs116734477:M03112_2.00__DLX4	rs116734477	rs116734477:T:C	M03112_2.00__DLX4	2.17	0.646212	1.13951	0.736366	0.0884519	0.212505	0.0187965	0.374703
rs4719853:M03112_2.00__DLX4	rs4719853	rs4719853:T:C	M03112_2.00__DLX4	2.17	3.51632	-4.57466	-16.086	0.481306	-0.853118	-0.41061	0.374703
rs62084210:M03112_2.00__DLX4	rs62084210	rs62084210:A:G	M03112_2.00__DLX4	2.17	0.563303	-4.57466	-2.57692	0.0771036	-0.853118	-0.0657784	0.374703
rs1434282:M03113_2.00__PHOX2B	rs1434282	rs1434282:T:C	M03113_2.00__PHOX2B	0	1.14733	-0.469461	-0.538629	0.110408	-0.0509706	-0.00562756	-0.157992
rs115421711:M03113_2.00__PHOX2B	rs115421711	rs115421711:A:G	M03113_2.00__PHOX2B	0	6.98546	-2.13036	-14.8815	0.672212	-0.231298	-0.155481	-0.157992
rs58198139:M03113_2.00__PHOX2B	rs58198139	rs58198139:T:C	M03113_2.00__PHOX2B	0	1.53555	-1.54942	-2.37922	0.147767	-0.168224	-0.0248579	-0.157992
rs4719853:M03113_2.00__PHOX2B	rs4719853	rs4719853:T:C	M03113_2.00__PHOX2B	0	0.907981	-2.13036	-1.93432	0.0873752	-0.231298	-0.0202097	-0.157992
rs10107182:M03113_2.00__PHOX2B	rs10107182	rs10107182:T:C	M03113_2.00__PHOX2B	0	0.421093	-1.09823	-0.462456	0.0405219	-0.119237	-0.00483171	-0.157992
rs76895963:M03113_2.00__PHOX2B	rs76895963	rs76895963:T:C	M03113_2.00__PHOX2B	0	3.58827	-1.54942	-5.55973	0.3453	-0.168224	-0.0580878	-0.157992
rs115421711:M03114_2.00__PHOX2B	rs115421711	rs115421711:A:G	M03114_2.00__PHOX2B	0	6.88838	-2.68586	-18.5012	0.637417	-0.291622	-0.185885	-0.157992
rs58198139:M03114_2.00__PHOX2B	rs58198139	rs58198139:T:C	M03114_2.00__PHOX2B	0	0.722452	-1.80763	-1.30592	0.0668521	-0.196267	-0.0131208	-0.157992
rs4719853:M03114_2.00__PHOX2B	rs4719853	rs4719853:T:C	M03114_2.00__PHOX2B	0	0.231021	-2.68586	-0.620489	0.0213775	-0.291622	-0.00623416	-0.157992
rs76895963:M03114_2.00__PHOX2B	rs76895963	rs76895963:T:C	M03114_2.00__PHOX2B	0	3.02814	-1.80763	-5.47375	0.280209	-0.196267	-0.0549957	-0.157992
rs1434282:M03115_2.00__CDX1	rs1434282	rs1434282:T:C	M03115_2.00__CDX1	0	1.35383	-0.941982	-1.27528	0.156398	-0.106553	-0.0166646	-0.197453
rs3767844:M03115_2.00__CDX1	rs3767844	rs3767844:A:G	M03115_2.00__CDX1	0	0.87518	-3.22013	-2.81819	0.101103	-0.364247	-0.0368265	-0.197453
rs115421711:M03115_2.00__CDX1	rs115421711	rs115421711:A:G	M03115_2.00__CDX1	0	2.31317	0.584691	1.35249	0.267224	0.0661376	0.0176736	-0.197453
rs116734477:M03115_2.00__CDX1	rs116734477	rs116734477:T:C	M03115_2.00__CDX1	0	1.05877	-2.13875	-2.26445	0.122313	-0.241925	-0.0295905	-0.197453
rs4719853:M03115_2.00__CDX1	rs4719853	rs4719853:T:C	M03115_2.00__CDX1	0	4.19735	-6.20979	-26.0647	0.48489	-0.702424	-0.340598	-0.197453
rs62084210:M03115_2.00__CDX1	rs62084210	rs62084210:A:G	M03115_2.00__CDX1	0	1.91652	-3.22013	-6.17143	0.221402	-0.364247	-0.0806448	-0.197453
rs4149309:M03116_2.00__OTX1	rs4149309	rs4149309:A:G	M03116_2.00__OTX1	2.52	1.12482	-0.365393	-0.411001	0.0775208	-0.0385108	-0.00298539	0.644875
rs115421711:M03117_2.00__OTX1	rs115421711	rs115421711:A:G	M03117_2.00__OTX1	2.52	0.146452	-5.1703	-0.757199	0.0173545	-0.561352	-0.00974201	0.644875
rs58198139:M03117_2.00__OTX1	rs58198139	rs58198139:T:C	M03117_2.00__OTX1	2.52	0.336367	2.09781	0.705634	0.0398596	0.227764	0.00907859	0.644875
rs4390169:M03118_2.00__DLX2	rs4390169	rs4390169:A:G	M03118_2.00__DLX2	0.18	0.82356	-3.58575	-2.95308	0.119753	-0.91684	-0.109795	-0.236903
rs115421711:M03118_2.00__DLX2	rs115421711	rs115421711:A:G	M03118_2.00__DLX2	0.18	5.85259	-3.1908	-18.6745	0.851022	-0.815856	-0.694312	-0.236903
rs116734477:M03118_2.00__DLX2	rs116734477	rs116734477:T:C	M03118_2.00__DLX2	0.18	1.25197	1.02454	1.28269	0.182048	0.261965	0.0476901	-0.236903
rs58198139:M03118_2.00__DLX2	rs58198139	rs58198139:T:C	M03118_2.00__DLX2	0.18	1.01586	0.529768	0.53817	0.147716	0.135456	0.020009	-0.236903
rs4719853:M03118_2.00__DLX2	rs4719853	rs4719853:T:C	M03118_2.00__DLX2	0.18	3.83604	-3.58575	-13.7551	0.557796	-0.91684	-0.51141	-0.236903
rs76895963:M03118_2.00__DLX2	rs76895963	rs76895963:T:C	M03118_2.00__DLX2	0.18	1.07548	0.0830894	0.0893614	0.156386	0.0212451	0.00332243	-0.236903
rs704:M03118_2.00__DLX2	rs704	rs704:A:G	M03118_2.00__DLX2	0.18	1.02063	-3.58575	-3.65971	0.148409	-0.91684	-0.136067	-0.236903
rs62084210:M03118_2.00__DLX2	rs62084210	rs62084210:A:G	M03118_2.00__DLX2	0.18	1.14618	-3.58575	-4.10992	0.166665	-0.91684	-0.152806	-0.236903
1_45964766_T_C:M03119_2.00__VAX2	1_45964766_T_C	1_45964766_T_C:T:C	M03119_2.00__VAX2	3.52	0.640034	-4.64335	-2.9719	0.0857718	-1	-0.0857718	1.95113
rs1250259:M03119_2.00__VAX2	rs1250259	rs1250259:A:G	M03119_2.00__VAX2	3.52	0.452742	-4.64335	-2.10224	0.0606725	-1	-0.0606725	1.95113
rs115421711:M03119_2.00__VAX2	rs115421711	rs115421711:A:G	M03119_2.00__VAX2	3.52	5.65324	-0.954342	-5.39512	0.757598	-0.205529	-0.155708	1.95113
rs116734477:M03119_2.00__VAX2	rs116734477	rs116734477:T:C	M03119_2.00__VAX2	3.52	0.00464622	0.552719	0.00256806	0.000622646	0.119035	7.41164e-05	1.95113
rs4719853:M03119_2.00__VAX2	rs4719853	rs4719853:T:C	M03119_2.00__VAX2	3.52	3.16374	-4.11125	-13.0069	0.423977	-0.885406	-0.375391	1.95113
rs704:M03119_2.00__VAX2	rs704	rs704:A:G	M03119_2.00__VAX2	3.52	2.36288	-4.64335	-10.9717	0.316653	-1	-0.316653	1.95113
rs62084210:M03119_2.00__VAX2	rs62084210	rs62084210:A:G	M03119_2.00__VAX2	3.52	0.754238	-4.64335	-3.50219	0.101077	-1	-0.101077	1.95113
rs115421711:M03120_2.00__PRRX1	rs115421711	rs115421711:A:G	M03120_2.00__PRRX1	0	6.11056	-4.78447	-29.2358	0.841283	-0.519469	-0.43702	-0.464549
rs116734477:M03120_2.00__PRRX1	rs116734477	rs116734477:T:C	M03120_2.00__PRRX1	0	1.31448	-4.78447	-6.28909	0.180974	-0.519469	-0.0940101	-0.464549
rs4719853:M03120_2.00__PRRX1	rs4719853	rs4719853:T:C	M03120_2.00__PRRX1	0	4.29167	-8.03144	-34.4683	0.590864	-0.872005	-0.515237	-0.464549
rs115421711:M03121_2.00__PRRX1	rs115421711	rs115421711:A:G	M03121_2.00__PRRX1	0	6.18747	-4.79863	-29.6914	0.834368	-0.543046	-0.453101	-0.464549
rs116734477:M03121_2.00__PRRX1	rs116734477	rs116734477:T:C	M03121_2.00__PRRX1	0	0.963748	0.374461	0.360886	0.129959	0.0423766	0.00550723	-0.464549
rs4719853:M03121_2.00__PRRX1	rs4719853	rs4719853:T:C	M03121_2.00__PRRX1	0	4.49446	-5.49417	-24.6933	0.606069	-0.621758	-0.376828	-0.464549
rs1434282:M03122_2.00__PRRX1	rs1434282	rs1434282:T:C	M03122_2.00__PRRX1	0	0.267875	-0.707094	-0.189413	0.0251896	-0.0768516	-0.00193586	-0.464549
rs115421711:M03122_2.00__PRRX1	rs115421711	rs115421711:A:G	M03122_2.00__PRRX1	0	6.18741	-1.80976	-11.1977	0.581833	-0.196697	-0.114445	-0.464549
rs58198139:M03122_2.00__PRRX1	rs58198139	rs58198139:T:C	M03122_2.00__PRRX1	0	2.0245	-1.45339	-2.94238	0.190373	-0.157964	-0.0300722	-0.464549
rs4719853:M03122_2.00__PRRX1	rs4719853	rs4719853:T:C	M03122_2.00__PRRX1	0	2.39553	-5.33553	-12.7814	0.225263	-0.579901	-0.13063	-0.464549
rs10107182:M03122_2.00__PRRX1	rs10107182	rs10107182:T:C	M03122_2.00__PRRX1	0	0.58815	-1.04047	-0.611952	0.0553067	-0.113085	-0.00625436	-0.464549
rs76895963:M03122_2.00__PRRX1	rs76895963	rs76895963:T:C	M03122_2.00__PRRX1	0	3.08809	-1.45339	-4.4882	0.290388	-0.157964	-0.0458709	-0.464549
rs62084210:M03122_2.00__PRRX1	rs62084210	rs62084210:A:G	M03122_2.00__PRRX1	0	0.0565092	-5.33553	-0.301506	0.00531384	-0.579901	-0.0030815	-0.464549
rs58198139:M03123_2.00__TGIF2	rs58198139	rs58198139:T:C	M03123_2.00__TGIF2	8	0.589797	4.72298	2.7856	0.0380161	0.818881	0.0311306	-0.34116
rs115421711:M03124_2.00__VSX2	rs115421711	rs115421711:A:G	M03124_2.00__VSX2	0.01	5.45531	-1.51279	-8.25276	0.668091	-0.281824	-0.188284	-0.130159
rs4719853:M03124_2.00__VSX2	rs4719853	rs4719853:T:C	M03124_2.00__VSX2	0.01	3.81745	-3.9342	-15.0186	0.467508	-0.732916	-0.342644	-0.130159
rs76895963:M03124_2.00__VSX2	rs76895963	rs76895963:T:C	M03124_2.00__VSX2	0.01	0.0808573	-3.32549	-0.26889	0.00990228	-0.619516	-0.00613462	-0.130159
rs1434282:M03125_2.00__HOXB5	rs1434282	rs1434282:T:C	M03125_2.00__HOXB5	0	2.85852	0.383414	1.096	0.443112	0.0416282	0.018446	-0.516754
rs115421711:M03125_2.00__HOXB5	rs115421711	rs115421711:A:G	M03125_2.00__HOXB5	0	4.51509	-8.45948	-38.1953	0.699905	-0.918466	-0.642839	-0.516754
rs116734477:M03125_2.00__HOXB5	rs116734477	rs116734477:T:C	M03125_2.00__HOXB5	0	2.17528	-0.192104	-0.41788	0.3372	-0.0208572	-0.00703305	-0.516754
rs58198139:M03125_2.00__HOXB5	rs58198139	rs58198139:T:C	M03125_2.00__HOXB5	0	1.18385	0.343155	0.406243	0.183514	0.0372572	0.0068372	-0.516754
rs4719853:M03125_2.00__HOXB5	rs4719853	rs4719853:T:C	M03125_2.00__HOXB5	0	1.23299	-8.45948	-10.4305	0.191132	-0.918466	-0.175548	-0.516754
rs10107182:M03125_2.00__HOXB5	rs10107182	rs10107182:T:C	M03125_2.00__HOXB5	0	1.25365	-8.45948	-10.6052	0.194334	-0.918466	-0.17849	-0.516754
rs4457349:M03125_2.00__HOXB5	rs4457349	rs4457349:A:G	M03125_2.00__HOXB5	0	3.18053	0.0632521	0.201175	0.493028	0.00686744	0.00338584	-0.516754
rs4149309:M03125_2.00__HOXB5	rs4149309	rs4149309:A:G	M03125_2.00__HOXB5	0	2.07092	-8.69956	-18.0161	0.321023	-0.944533	-0.303217	-0.516754
rs76895963:M03125_2.00__HOXB5	rs76895963	rs76895963:T:C	M03125_2.00__HOXB5	0	1.38489	0.00775703	0.0107426	0.214678	0.0008422	0.000180802	-0.516754
rs704:M03125_2.00__HOXB5	rs704	rs704:A:G	M03125_2.00__HOXB5	0	0.128745	-8.84482	-1.13873	0.0199574	-0.960304	-0.0191652	-0.516754
rs62084210:M03125_2.00__HOXB5	rs62084210	rs62084210:A:G	M03125_2.00__HOXB5	0	2.09869	-8.84482	-18.5625	0.325327	-0.960304	-0.312413	-0.516754
rs77542162:M03125_2.00__HOXB5	rs77542162	rs77542162:A:G	M03125_2.00__HOXB5	0	3.03602	0.383414	1.16405	0.470627	0.0416282	0.0195914	-0.516754
rs1434282:M03126_2.00__HOXB3	rs1434282	rs1434282:T:C	M03126_2.00__HOXB3	0	1.65235	2.35522	3.89166	0.22295	0.256033	0.0570826	-0.575128
rs115421711:M03126_2.00__HOXB3	rs115421711	rs115421711:A:G	M03126_2.00__HOXB3	0	4.9964	-8.79249	-43.9309	0.674158	-0.955822	-0.644375	-0.575128
rs58198139:M03126_2.00__HOXB3	rs58198139	rs58198139:T:C	M03126_2.00__HOXB3	0	0.696863	0.815319	0.568166	0.0940268	0.0886324	0.00833382	-0.575128
rs4719853:M03126_2.00__HOXB3	rs4719853	rs4719853:T:C	M03126_2.00__HOXB3	0	2.84049	-4.08009	-11.5894	0.383263	-0.443542	-0.169993	-0.575128
rs4457349:M03126_2.00__HOXB3	rs4457349	rs4457349:A:G	M03126_2.00__HOXB3	0	1.05463	0.00938434	0.00989698	0.142299	0.00102016	0.000145168	-0.575128
rs76895963:M03126_2.00__HOXB3	rs76895963	rs76895963:T:C	M03126_2.00__HOXB3	0	0.980748	-2.3655	-2.31996	0.132331	-0.25715	-0.034029	-0.575128
rs62084210:M03126_2.00__HOXB3	rs62084210	rs62084210:A:G	M03126_2.00__HOXB3	0	0.644006	1.17419	0.756185	0.0868948	0.127645	0.0110917	-0.575128
rs77542162:M03126_2.00__HOXB3	rs77542162	rs77542162:A:G	M03126_2.00__HOXB3	0	1.13973	0.290926	0.331577	0.153782	0.0316262	0.00486355	-0.575128
rs115421711:M03128_2.00__MSX2	rs115421711	rs115421711:A:G	M03128_2.00__MSX2	0	6.27428	-8.82099	-55.3453	0.75553	-0.957717	-0.723584	-0.203594
rs4719853:M03128_2.00__MSX2	rs4719853	rs4719853:T:C	M03128_2.00__MSX2	0	4.13115	-8.84482	-36.5393	0.497461	-0.960304	-0.477714	-0.203594
rs116734477:M03129_2.00__HOXC13	rs116734477	rs116734477:T:C	M03129_2.00__HOXC13	0	4.00428	-8.8261	-35.3422	0.38738	-1	-0.38738	-0.210406
rs4719853:M03129_2.00__HOXC13	rs4719853	rs4719853:T:C	M03129_2.00__HOXC13	0	0.734074	-5.36341	-3.93714	0.0710154	-0.607676	-0.0431544	-0.210406
rs62084210:M03129_2.00__HOXC13	rs62084210	rs62084210:A:G	M03129_2.00__HOXC13	0	0.106912	-8.82148	-0.943124	0.0103428	-0.999476	-0.0103374	-0.210406
rs62084210:M03130_2.00__HOXC13	rs62084210	rs62084210:A:G	M03130_2.00__HOXC13	0	6.38793	-8.84403	-56.495	0.524348	-0.960632	-0.503705	-0.210406
rs1434282:M03131_2.00__HOXC11	rs1434282	rs1434282:T:C	M03131_2.00__HOXC11	0	1.25749	2.57128	3.23336	0.120231	0.29087	0.0349716	-0.29587
rs115421711:M03131_2.00__HOXC11	rs115421711	rs115421711:A:G	M03131_2.00__HOXC11	0	1.15752	-2.68084	-3.10313	0.110673	-0.303264	-0.033563	-0.29587
rs116734477:M03131_2.00__HOXC11	rs116734477	rs116734477:T:C	M03131_2.00__HOXC11	0	0.0642369	1.07752	0.0692168	0.00614181	0.121892	0.000748641	-0.29587
rs62084210:M03131_2.00__HOXC11	rs62084210	rs62084210:A:G	M03131_2.00__HOXC11	0	3.673	-3.70383	-13.6042	0.351182	-0.418988	-0.147141	-0.29587
rs1434282:M03132_2.00__HOXC11	rs1434282	rs1434282:T:C	M03132_2.00__HOXC11	0	2.65266	-1.62574	-4.31255	0.299215	-0.185389	-0.0554712	-0.29587
rs3767844:M03132_2.00__HOXC11	rs3767844	rs3767844:A:G	M03132_2.00__HOXC11	0	1.83019	-3.74328	-6.85091	0.206442	-0.426859	-0.0881215	-0.29587
rs115421711:M03132_2.00__HOXC11	rs115421711	rs115421711:A:G	M03132_2.00__HOXC11	0	3.5678	0.407113	1.4525	0.402441	0.0464245	0.0186831	-0.29587
rs116734477:M03132_2.00__HOXC11	rs116734477	rs116734477:T:C	M03132_2.00__HOXC11	0	4.60121	-1.52822	-7.03166	0.519007	-0.174268	-0.0904465	-0.29587
rs4719853:M03132_2.00__HOXC11	rs4719853	rs4719853:T:C	M03132_2.00__HOXC11	0	2.62801	-8.76937	-23.046	0.296435	-1	-0.296435	-0.29587
rs62084210:M03132_2.00__HOXC11	rs62084210	rs62084210:A:G	M03132_2.00__HOXC11	0	1.44345	0.250881	0.362135	0.162819	0.0286088	0.00465805	-0.29587
rs77542162:M03132_2.00__HOXC11	rs77542162	rs77542162:A:G	M03132_2.00__HOXC11	0	0.789235	-0.21073	-0.166315	0.0890241	-0.0240302	-0.00213927	-0.29587
rs62084210:M03133_2.00__HOXC11	rs62084210	rs62084210:A:G	M03133_2.00__HOXC11	0	2.75205	-4.59435	-12.6439	0.240682	-0.490429	-0.118038	-0.29587
rs1434282:M03134_2.00__HOXC11	rs1434282	rs1434282:T:C	M03134_2.00__HOXC11	0	2.5531	-2.21727	-5.6609	0.262147	-0.253129	-0.066357	-0.29587
rs3767844:M03134_2.00__HOXC11	rs3767844	rs3767844:A:G	M03134_2.00__HOXC11	0	0.78436	-8.74163	-6.85659	0.0805366	-0.997965	-0.0803728	-0.29587
rs115421711:M03134_2.00__HOXC11	rs115421711	rs115421711:A:G	M03134_2.00__HOXC11	0	2.55248	0.801283	2.04526	0.262084	0.0914764	0.0239745	-0.29587
rs116734477:M03134_2.00__HOXC11	rs116734477	rs116734477:T:C	M03134_2.00__HOXC11	0	4.23046	-1.8524	-7.83651	0.434375	-0.211475	-0.0918594	-0.29587
rs4719853:M03134_2.00__HOXC11	rs4719853	rs4719853:T:C	M03134_2.00__HOXC11	0	0.788511	-0.961626	-0.758253	0.0809629	-0.109781	-0.00888822	-0.29587
rs10107182:M03134_2.00__HOXC11	rs10107182	rs10107182:T:C	M03134_2.00__HOXC11	0	0.764631	0.801283	0.612686	0.0785109	0.0914764	0.00718189	-0.29587
rs62084210:M03134_2.00__HOXC11	rs62084210	rs62084210:A:G	M03134_2.00__HOXC11	0	0.439939	1.64829	0.725149	0.0451721	0.188173	0.00850018	-0.29587
rs77542162:M03134_2.00__HOXC11	rs77542162	rs77542162:A:G	M03134_2.00__HOXC11	0	0.206825	0.185856	0.0384397	0.0212364	0.0212178	0.000450589	-0.29587
rs1434282:M03135_2.00__HOXC12	rs1434282	rs1434282:T:C	M03135_2.00__HOXC12	0	2.06693	-2.27206	-4.69619	0.219163	-0.260543	-0.0571013	-0.159546
rs115421711:M03135_2.00__HOXC12	rs115421711	rs115421711:A:G	M03135_2.00__HOXC12	0	0.667753	-0.0774934	-0.0517465	0.0708039	-0.00888636	-0.000629189	-0.159546
rs116734477:M03135_2.00__HOXC12	rs116734477	rs116734477:T:C	M03135_2.00__HOXC12	0	5.73958	-2.04863	-11.7583	0.608585	-0.234922	-0.14297	-0.159546
rs4719853:M03135_2.00__HOXC12	rs4719853	rs4719853:T:C	M03135_2.00__HOXC12	0	1.68502	-8.72049	-14.6942	0.178668	-1	-0.178668	-0.159546
rs62084210:M03135_2.00__HOXC12	rs62084210	rs62084210:A:G	M03135_2.00__HOXC12	0	0.00149585	-5.93393	-0.00887628	0.00015861	-0.680458	-0.000107927	-0.159546
rs62084210:M03136_2.00__HOXC12	rs62084210	rs62084210:A:G	M03136_2.00__HOXC12	0	2.08377	-8.8351	-18.4103	0.170108	-0.930818	-0.158339	-0.159546
rs1434282:M03137_2.00__ESX1	rs1434282	rs1434282:T:C	M03137_2.00__ESX1	0	2.32806	0.367812	0.856288	0.281241	0.0656147	0.0184536	-0.134209
rs115421711:M03137_2.00__ESX1	rs115421711	rs115421711:A:G	M03137_2.00__ESX1	0	6.41928	-4.1811	-26.8396	0.775481	-0.745874	-0.578412	-0.134209
rs116734477:M03137_2.00__ESX1	rs116734477	rs116734477:T:C	M03137_2.00__ESX1	0	1.11004	1.03481	1.14869	0.134099	0.184603	0.0247549	-0.134209
rs4719853:M03137_2.00__ESX1	rs4719853	rs4719853:T:C	M03137_2.00__ESX1	0	4.03439	-3.2626	-13.1626	0.487374	-0.582022	-0.283662	-0.134209
rs4457349:M03137_2.00__ESX1	rs4457349	rs4457349:A:G	M03137_2.00__ESX1	0	2.12335	0.202794	0.430603	0.256512	0.0361768	0.00927978	-0.134209
rs76895963:M03137_2.00__ESX1	rs76895963	rs76895963:T:C	M03137_2.00__ESX1	0	0.0217844	0.317106	0.00690799	0.00263167	0.0565693	0.000148872	-0.134209
rs62084210:M03137_2.00__ESX1	rs62084210	rs62084210:A:G	M03137_2.00__ESX1	0	0.441432	-3.2626	-1.44021	0.0533272	-0.582022	-0.0310376	-0.134209
rs77542162:M03137_2.00__ESX1	rs77542162	rs77542162:A:G	M03137_2.00__ESX1	0	0.730603	0.768606	0.561546	0.0882605	0.137113	0.0121017	-0.134209
rs1434282:M03138_2.00__ESX1	rs1434282	rs1434282:T:C	M03138_2.00__ESX1	0	2.22001	0.168954	0.375078	0.269875	0.0209383	0.00565073	-0.134209
rs115421711:M03138_2.00__ESX1	rs115421711	rs115421711:A:G	M03138_2.00__ESX1	0	6.37354	-3.99955	-25.4913	0.774799	-0.495662	-0.384038	-0.134209
rs116734477:M03138_2.00__ESX1	rs116734477	rs116734477:T:C	M03138_2.00__ESX1	0	1.09011	0.940677	1.02544	0.132519	0.116578	0.0154488	-0.134209
rs4719853:M03138_2.00__ESX1	rs4719853	rs4719853:T:C	M03138_2.00__ESX1	0	4.32473	-3.20874	-13.8769	0.525735	-0.397657	-0.209062	-0.134209
rs4457349:M03138_2.00__ESX1	rs4457349	rs4457349:A:G	M03138_2.00__ESX1	0	1.76774	0.248405	0.439115	0.214895	0.0307847	0.00661546	-0.134209
rs11149612:M03138_2.00__ESX1	rs11149612	rs11149612:T:C	M03138_2.00__ESX1	0	0.214146	-3.99955	-0.85649	0.0260327	-0.495662	-0.0129034	-0.134209
rs62084210:M03138_2.00__ESX1	rs62084210	rs62084210:A:G	M03138_2.00__ESX1	0	0.829041	-3.20874	-2.66018	0.100782	-0.397657	-0.0400768	-0.134209
rs116734477:M03139_2.00__HOXD11	rs116734477	rs116734477:T:C	M03139_2.00__HOXD11	0	3.1848	1.58388	5.04434	0.30269	0.169998	0.0514567	-0.37805
rs62084210:M03139_2.00__HOXD11	rs62084210	rs62084210:A:G	M03139_2.00__HOXD11	0	4.42368	-8.79811	-38.9201	0.420437	-0.944299	-0.397018	-0.37805
rs1434282:M03140_2.00__HOXD11	rs1434282	rs1434282:T:C	M03140_2.00__HOXD11	0	1.76855	-1.24319	-2.19866	0.203739	-0.290669	-0.0592205	-0.37805
rs3767844:M03140_2.00__HOXD11	rs3767844	rs3767844:A:G	M03140_2.00__HOXD11	0	2.98053	-2.67666	-7.97787	0.34336	-0.625824	-0.214883	-0.37805
rs115421711:M03140_2.00__HOXD11	rs115421711	rs115421711:A:G	M03140_2.00__HOXD11	0	5.07586	0.155373	0.788651	0.584743	0.0363274	0.0212422	-0.37805
rs116734477:M03140_2.00__HOXD11	rs116734477	rs116734477:T:C	M03140_2.00__HOXD11	0	4.32636	-1.57951	-6.83355	0.4984	-0.369303	-0.184061	-0.37805
rs4719853:M03140_2.00__HOXD11	rs4719853	rs4719853:T:C	M03140_2.00__HOXD11	0	3.84034	-2.34078	-8.98939	0.44241	-0.547293	-0.242128	-0.37805
rs10107182:M03140_2.00__HOXD11	rs10107182	rs10107182:T:C	M03140_2.00__HOXD11	0	0.923947	0.365619	0.337813	0.106439	0.0854846	0.00909893	-0.37805
rs62084210:M03140_2.00__HOXD11	rs62084210	rs62084210:A:G	M03140_2.00__HOXD11	0	0.388719	0.623378	0.242319	0.0447808	0.145751	0.00652683	-0.37805
rs77542162:M03140_2.00__HOXD11	rs77542162	rs77542162:A:G	M03140_2.00__HOXD11	0	1.63077	-0.885895	-1.44469	0.187866	-0.207129	-0.0389124	-0.37805
rs116734477:M03141_2.00__HOXD13	rs116734477	rs116734477:T:C	M03141_2.00__HOXD13	0	2.44223	-8.8347	-21.5764	0.241013	-0.959356	-0.231218	-0.229145
rs4719853:M03141_2.00__HOXD13	rs4719853	rs4719853:T:C	M03141_2.00__HOXD13	0	0.24817	-6.10164	-1.51425	0.0244908	-0.662574	-0.016227	-0.229145
rs62084210:M03141_2.00__HOXD13	rs62084210	rs62084210:A:G	M03141_2.00__HOXD13	0	1.33031	-8.84337	-11.7644	0.131283	-0.960298	-0.12607	-0.229145
rs62084210:M03142_2.00__HOXD13	rs62084210	rs62084210:A:G	M03142_2.00__HOXD13	0	6.22959	-5.69855	-35.4996	0.492006	-0.601583	-0.295982	-0.229145
1_45964766_T_C:M03143_2.00__MNX1	1_45964766_T_C	1_45964766_T_C:T:C	M03143_2.00__MNX1	1.4	0.00830642	-0.465042	-0.00386284	0.00102811	-0.0504908	-5.191e-05	0.123933
rs1434282:M03143_2.00__MNX1	rs1434282	rs1434282:T:C	M03143_2.00__MNX1	1.4	0.512678	-1.47605	-0.756737	0.0634555	-0.160258	-0.0101693	0.123933
rs115421711:M03143_2.00__MNX1	rs115421711	rs115421711:A:G	M03143_2.00__MNX1	1.4	4.58532	-8.84482	-40.5563	0.567537	-0.960304	-0.545008	0.123933
rs116734477:M03143_2.00__MNX1	rs116734477	rs116734477:T:C	M03143_2.00__MNX1	1.4	1.79461	-8.84482	-15.873	0.222124	-0.960304	-0.213306	0.123933
rs4719853:M03143_2.00__MNX1	rs4719853	rs4719853:T:C	M03143_2.00__MNX1	1.4	4.89595	-2.28521	-11.1883	0.605985	-0.248111	-0.150352	0.123933
rs1434282:M03145_2.00__BARX1	rs1434282	rs1434282:T:C	M03145_2.00__BARX1	0	0.493269	3.48916	1.72109	0.0653654	0.378826	0.0247621	-0.199334
rs115421711:M03145_2.00__BARX1	rs115421711	rs115421711:A:G	M03145_2.00__BARX1	0	5.69171	-8.84482	-50.3421	0.754235	-0.960304	-0.724295	-0.199334
rs58198139:M03145_2.00__BARX1	rs58198139	rs58198139:T:C	M03145_2.00__BARX1	0	0.762316	-8.84482	-6.74255	0.101018	-0.960304	-0.0970081	-0.199334
rs76895963:M03145_2.00__BARX1	rs76895963	rs76895963:T:C	M03145_2.00__BARX1	0	0.0104513	-8.84482	-0.0924394	0.00138494	-0.960304	-0.00132997	-0.199334
rs1434282:M03146_2.00__GSC	rs1434282	rs1434282:T:C	M03146_2.00__GSC	0	0.00455057	1.13896	0.00518293	0.000456669	0.12366	5.64715e-05	-0.232087
rs115421711:M03146_2.00__GSC	rs115421711	rs115421711:A:G	M03146_2.00__GSC	0	1.43242	-4.34713	-6.22689	0.143749	-0.471978	-0.0678463	-0.232087
rs58198139:M03146_2.00__GSC	rs58198139	rs58198139:T:C	M03146_2.00__GSC	0	0.594146	-3.17329	-1.8854	0.059625	-0.344532	-0.0205427	-0.232087
rs4457349:M03146_2.00__GSC	rs4457349	rs4457349:A:G	M03146_2.00__GSC	0	1.18663	0.855547	1.01521	0.119083	0.0928888	0.0110615	-0.232087
rs4149309:M03146_2.00__GSC	rs4149309	rs4149309:A:G	M03146_2.00__GSC	0	1.40175	-8.84482	-12.3983	0.140672	-0.960304	-0.135088	-0.232087
rs4390169:M03148_2.00__MEIS2	rs4390169	rs4390169:A:G	M03148_2.00__MEIS2	3.67	3.51542	-5.4233	-19.0652	0.368154	-0.56634	-0.2085	-0.494745
rs115421711:M03148_2.00__MEIS2	rs115421711	rs115421711:A:G	M03148_2.00__MEIS2	3.67	3.85123	9.57606	36.8796	0.403321	1	0.403321	-0.494745
rs58198139:M03148_2.00__MEIS2	rs58198139	rs58198139:T:C	M03148_2.00__MEIS2	3.67	2.12195	5.93795	12.6	0.222222	0.620083	0.137796	-0.494745
rs4457349:M03148_2.00__MEIS2	rs4457349	rs4457349:A:G	M03148_2.00__MEIS2	3.67	1.99013	5.93795	11.8173	0.208417	0.620083	0.129236	-0.494745
rs62084210:M03148_2.00__MEIS2	rs62084210	rs62084210:A:G	M03148_2.00__MEIS2	3.67	1.03197	3.15357	3.2544	0.108074	0.329318	0.0355907	-0.494745
rs115421711:M03149_2.00__RAX	rs115421711	rs115421711:A:G	M03149_2.00__RAX	0	5.95149	-4.41426	-26.2714	0.666642	-0.5019	-0.334588	-0.114791
rs4719853:M03149_2.00__RAX	rs4719853	rs4719853:T:C	M03149_2.00__RAX	0	3.21824	-8.79509	-28.3047	0.360484	-1	-0.360484	-0.114791
rs4457349:M03149_2.00__RAX	rs4457349	rs4457349:A:G	M03149_2.00__RAX	0	1.33565	0.538167	0.718802	0.14961	0.0611895	0.00915453	-0.114791
rs116734477:M03150_2.00__HNF1A	rs116734477	rs116734477:T:C	M03150_2.00__HNF1A	6.13	0.385728	-2.19191	-0.845482	0.0274548	-0.284629	-0.00781442	0.822749
rs62084210:M03150_2.00__HNF1A	rs62084210	rs62084210:A:G	M03150_2.00__HNF1A	6.13	0.728212	0.0988947	0.0720163	0.0518316	0.0128419	0.000665615	0.822749
rs1434282:M03151_2.00__EMX1	rs1434282	rs1434282:T:C	M03151_2.00__EMX1	0.32	1.07352	0.861747	0.925106	0.127125	0.093562	0.011894	-0.265977
rs115421711:M03151_2.00__EMX1	rs115421711	rs115421711:A:G	M03151_2.00__EMX1	0.32	5.75571	-8.79642	-50.6296	0.681581	-0.955049	-0.650943	-0.265977
rs4719853:M03151_2.00__EMX1	rs4719853	rs4719853:T:C	M03151_2.00__EMX1	0.32	2.57832	-8.84482	-22.8048	0.30532	-0.960304	-0.2932	-0.265977
rs4457349:M03151_2.00__EMX1	rs4457349	rs4457349:A:G	M03151_2.00__EMX1	0.32	0.0889123	0.459326	0.0408397	0.0105288	0.0498701	0.000525074	-0.265977
rs704:M03151_2.00__EMX1	rs704	rs704:A:G	M03151_2.00__EMX1	0.32	1.71569	-8.84482	-15.175	0.20317	-0.960304	-0.195104	-0.265977
rs115421711:M03152_2.00__EMX1	rs115421711	rs115421711:A:G	M03152_2.00__EMX1	0.32	0.129911	-3.4751	-0.451452	0.00974422	-0.659093	-0.00642235	-0.265977
rs62084210:M03152_2.00__EMX1	rs62084210	rs62084210:A:G	M03152_2.00__EMX1	0.32	0.932169	-3.66814	-3.41932	0.0699193	-0.695705	-0.0486432	-0.265977
rs115421711:M03153_2.00__LMX1B	rs115421711	rs115421711:A:G	M03153_2.00__LMX1B	0.01	5.33759	-4.9345	-26.3384	0.821251	-0.894622	-0.734709	-0.435964
rs116734477:M03153_2.00__LMX1B	rs116734477	rs116734477:T:C	M03153_2.00__LMX1B	0.01	2.88863	-4.9345	-14.2539	0.444449	-0.894622	-0.397614	-0.435964
rs4719853:M03153_2.00__LMX1B	rs4719853	rs4719853:T:C	M03153_2.00__LMX1B	0.01	4.50424	-5.51574	-24.8442	0.693031	-1	-0.693031	-0.435964
rs4149309:M03153_2.00__LMX1B	rs4149309	rs4149309:A:G	M03153_2.00__LMX1B	0.01	0.323815	-5.51574	-1.78608	0.0498228	-1	-0.0498228	-0.435964
rs62084210:M03153_2.00__LMX1B	rs62084210	rs62084210:A:G	M03153_2.00__LMX1B	0.01	0.0304502	-5.51574	-0.167955	0.00468512	-1	-0.00468512	-0.435964
1_45964766_T_C:M03154_2.00__LMX1B	1_45964766_T_C	1_45964766_T_C:T:C	M03154_2.00__LMX1B	0.01	0.879336	-8.64455	-7.60147	0.123375	-0.939692	-0.115934	-0.435964
rs115421711:M03154_2.00__LMX1B	rs115421711	rs115421711:A:G	M03154_2.00__LMX1B	0.01	6.46485	-2.27615	-14.715	0.907046	-0.247425	-0.224426	-0.435964
rs116734477:M03154_2.00__LMX1B	rs116734477	rs116734477:T:C	M03154_2.00__LMX1B	0.01	2.11397	-2.27615	-4.81171	0.296599	-0.247425	-0.0733861	-0.435964
rs4719853:M03154_2.00__LMX1B	rs4719853	rs4719853:T:C	M03154_2.00__LMX1B	0.01	3.99673	-4.12109	-16.4709	0.560758	-0.447977	-0.251207	-0.435964
rs76895963:M03154_2.00__LMX1B	rs76895963	rs76895963:T:C	M03154_2.00__LMX1B	0.01	0.270362	6.48445	1.75315	0.037933	0.704882	0.0267383	-0.435964
rs62084210:M03154_2.00__LMX1B	rs62084210	rs62084210:A:G	M03154_2.00__LMX1B	0.01	0.185066	-4.12109	-0.762674	0.0259655	-0.447977	-0.011632	-0.435964
rs1434282:M03155_2.00__PDX1	rs1434282	rs1434282:T:C	M03155_2.00__PDX1	0.01	0.254205	0.373337	0.0949041	0.0166948	0.0824146	0.0013759	-0.180448
rs115421711:M03155_2.00__PDX1	rs115421711	rs115421711:A:G	M03155_2.00__PDX1	0.01	7.31583	-0.197324	-1.44359	0.480465	-0.0435597	-0.0209289	-0.180448
rs115421711:M03156_2.00__PDX1	rs115421711	rs115421711:A:G	M03156_2.00__PDX1	0.01	5.22954	-8.84482	-46.2544	0.686288	-0.960304	-0.659045	-0.180448
rs1434282:M03157_2.00__BARHL2	rs1434282	rs1434282:T:C	M03157_2.00__BARHL2	0	2.27648	0.745527	1.69718	0.276955	0.0823575	0.0228093	-0.17814
rs115421711:M03157_2.00__BARHL2	rs115421711	rs115421711:A:G	M03157_2.00__BARHL2	0	4.09151	-8.75421	-35.8179	0.497771	-0.967068	-0.481378	-0.17814
rs58198139:M03157_2.00__BARHL2	rs58198139	rs58198139:T:C	M03157_2.00__BARHL2	0	0.328257	-1.98984	-0.653178	0.0399356	-0.219815	-0.00877845	-0.17814
rs4719853:M03157_2.00__BARHL2	rs4719853	rs4719853:T:C	M03157_2.00__BARHL2	0	2.83937	-8.81433	-25.0272	0.345436	-0.973709	-0.336354	-0.17814
rs4149309:M03157_2.00__BARHL2	rs4149309	rs4149309:A:G	M03157_2.00__BARHL2	0	1.04419	-8.75421	-9.14107	0.127036	-0.967068	-0.122852	-0.17814
rs62084210:M03157_2.00__BARHL2	rs62084210	rs62084210:A:G	M03157_2.00__BARHL2	0	0.52855	-0.359624	-0.190079	0.0643031	-0.0397273	-0.00255459	-0.17814
rs1434282:M03158_2.00__BARHL2	rs1434282	rs1434282:T:C	M03158_2.00__BARHL2	0	0.273766	0.456656	0.125017	0.0350073	0.0495802	0.00173567	-0.17814
rs115421711:M03158_2.00__BARHL2	rs115421711	rs115421711:A:G	M03158_2.00__BARHL2	0	5.61223	-4.05663	-22.7668	0.717654	-0.440439	-0.316082	-0.17814
rs116734477:M03158_2.00__BARHL2	rs116734477	rs116734477:T:C	M03158_2.00__BARHL2	0	0.613757	-8.84482	-5.42857	0.078483	-0.960304	-0.0753676	-0.17814
rs58198139:M03158_2.00__BARHL2	rs58198139	rs58198139:T:C	M03158_2.00__BARHL2	0	0.918719	0.972532	0.893483	0.11748	0.10559	0.0124047	-0.17814
rs4719853:M03158_2.00__BARHL2	rs4719853	rs4719853:T:C	M03158_2.00__BARHL2	0	2.11891	-4.05663	-8.59563	0.270952	-0.440439	-0.119338	-0.17814
rs4457349:M03158_2.00__BARHL2	rs4457349	rs4457349:A:G	M03158_2.00__BARHL2	0	1.2742	0.0241611	0.030786	0.162936	0.00262323	0.000427418	-0.17814
rs4149309:M03158_2.00__BARHL2	rs4149309	rs4149309:A:G	M03158_2.00__BARHL2	0	0.0375689	-4.05663	-0.152403	0.00480405	-0.440439	-0.00211589	-0.17814
rs62084210:M03158_2.00__BARHL2	rs62084210	rs62084210:A:G	M03158_2.00__BARHL2	0	0.811383	-0.555413	-0.450653	0.103754	-0.0603026	-0.00625665	-0.17814
rs77542162:M03158_2.00__BARHL2	rs77542162	rs77542162:A:G	M03158_2.00__BARHL2	0	1.3927	0.294407	0.41002	0.178089	0.0319645	0.00569252	-0.17814
rs115421711:M03159_2.00__BARHL2	rs115421711	rs115421711:A:G	M03159_2.00__BARHL2	0	6.52441	-3.40736	-22.231	0.513256	-0.608822	-0.312481	-0.17814
rs116734477:M03159_2.00__BARHL2	rs116734477	rs116734477:T:C	M03159_2.00__BARHL2	0	1.24919	-4.80784	-6.00592	0.0982703	-0.859058	-0.0844199	-0.17814
rs58198139:M03159_2.00__BARHL2	rs58198139	rs58198139:T:C	M03159_2.00__BARHL2	0	0.510267	0.6543	0.333868	0.0401412	0.116909	0.00469288	-0.17814
rs4457349:M03159_2.00__BARHL2	rs4457349	rs4457349:A:G	M03159_2.00__BARHL2	0	0.493677	0.886347	0.437569	0.0388361	0.158371	0.00615052	-0.17814
rs1434282:M03160_2.00__BARHL2	rs1434282	rs1434282:T:C	M03160_2.00__BARHL2	0	2.32233	1.06537	2.47413	0.260823	0.11567	0.0301694	-0.17814
rs115421711:M03160_2.00__BARHL2	rs115421711	rs115421711:A:G	M03160_2.00__BARHL2	0	4.28185	-8.79602	-37.6632	0.480899	-0.955005	-0.459261	-0.17814
rs58198139:M03160_2.00__BARHL2	rs58198139	rs58198139:T:C	M03160_2.00__BARHL2	0	0.283074	-6.82675	-1.93247	0.0317924	-0.741197	-0.0235644	-0.17814
rs4719853:M03160_2.00__BARHL2	rs4719853	rs4719853:T:C	M03160_2.00__BARHL2	0	2.61329	-8.84482	-23.1141	0.293502	-0.960304	-0.281851	-0.17814
rs115421711:M03161_2.00__BARHL2	rs115421711	rs115421711:A:G	M03161_2.00__BARHL2	0	5.82512	-8.83021	-51.437	0.697875	-0.958717	-0.669065	-0.17814
rs4719853:M03161_2.00__BARHL2	rs4719853	rs4719853:T:C	M03161_2.00__BARHL2	0	1.78112	-8.83021	-15.7276	0.213385	-0.958717	-0.204576	-0.17814
rs115421711:M03162_2.00__BARHL2	rs115421711	rs115421711:A:G	M03162_2.00__BARHL2	0	5.83173	-3.72316	-21.7125	0.414248	-0.628387	-0.260308	-0.17814
1_45964766_T_C:M03163_2.00__LHX9	1_45964766_T_C	1_45964766_T_C:T:C	M03163_2.00__LHX9	0	0.509917	-8.84482	-4.51012	0.0689831	-0.960304	-0.0662448	-0.210549
rs115421711:M03163_2.00__LHX9	rs115421711	rs115421711:A:G	M03163_2.00__LHX9	0	5.66521	-2.21881	-12.57	0.766408	-0.240902	-0.184629	-0.210549
rs116734477:M03163_2.00__LHX9	rs116734477	rs116734477:T:C	M03163_2.00__LHX9	0	0.259864	0.444362	0.115474	0.0351553	0.0482455	0.00169608	-0.210549
rs4719853:M03163_2.00__LHX9	rs4719853	rs4719853:T:C	M03163_2.00__LHX9	0	4.34405	-8.84482	-38.4223	0.587676	-0.960304	-0.564348	-0.210549
rs4149309:M03163_2.00__LHX9	rs4149309	rs4149309:A:G	M03163_2.00__LHX9	0	0.165381	-8.84482	-1.46277	0.0223733	-0.960304	-0.0214852	-0.210549
rs704:M03163_2.00__LHX9	rs704	rs704:A:G	M03163_2.00__LHX9	0	1.19397	-8.84482	-10.5605	0.161524	-0.960304	-0.155112	-0.210549
rs115421711:M03164_2.00__LHX9	rs115421711	rs115421711:A:G	M03164_2.00__LHX9	0	0.3937	-3.17926	-1.25168	0.0277017	-0.346045	-0.00958602	-0.210549
rs4390169:M03165_2.00__MEIS1	rs4390169	rs4390169:A:G	M03165_2.00__MEIS1	0.69	6.50852	-2.26038	-14.7117	0.902789	-0.236412	-0.21343	-0.781347
rs1434282:M03165_2.00__MEIS1	rs1434282	rs1434282:T:C	M03165_2.00__MEIS1	0.69	1.5632	4.56073	7.12933	0.21683	0.477004	0.103429	-0.781347
rs3767844:M03165_2.00__MEIS1	rs3767844	rs3767844:A:G	M03165_2.00__MEIS1	0.69	3.20385	9.56	30.6288	0.444402	0.999875	0.444346	-0.781347
rs1250259:M03165_2.00__MEIS1	rs1250259	rs1250259:A:G	M03165_2.00__MEIS1	0.69	2.50079	-0.526957	-1.31781	0.346881	-0.0551141	-0.0191181	-0.781347
rs115421711:M03165_2.00__MEIS1	rs115421711	rs115421711:A:G	M03165_2.00__MEIS1	0.69	4.2138	9.56	40.284	0.584492	0.999875	0.584419	-0.781347
rs4457349:M03165_2.00__MEIS1	rs4457349	rs4457349:A:G	M03165_2.00__MEIS1	0.69	4.2138	4.56073	19.218	0.584492	0.477004	0.278805	-0.781347
rs4149309:M03165_2.00__MEIS1	rs4149309	rs4149309:A:G	M03165_2.00__MEIS1	0.69	2.2213	4.56073	10.1308	0.308115	0.477004	0.146972	-0.781347
rs76895963:M03165_2.00__MEIS1	rs76895963	rs76895963:T:C	M03165_2.00__MEIS1	0.69	3.51579	9.56	33.611	0.487672	0.999875	0.487611	-0.781347
rs704:M03165_2.00__MEIS1	rs704	rs704:A:G	M03165_2.00__MEIS1	0.69	0.676554	0.349478	0.236441	0.0938441	0.0365516	0.00343016	-0.781347
19_57460078_A_G:M03165_2.00__MEIS1	19_57460078_A_G	19_57460078_A_G:A:G	M03165_2.00__MEIS1	0.69	0.825537	-4.36591	-3.60422	0.114509	-0.456628	-0.0522881	-0.781347
rs2618566:M03165_2.00__MEIS1	rs2618566	rs2618566:T:C	M03165_2.00__MEIS1	0.69	1.75961	0.349478	0.614946	0.244074	0.0365516	0.00892131	-0.781347
rs8126001:M03165_2.00__MEIS1	rs8126001	rs8126001:T:C	M03165_2.00__MEIS1	0.69	0.831589	0.0837065	0.0696094	0.115349	0.00875481	0.00100986	-0.781347
rs1434282:M03166_2.00__DLX1	rs1434282	rs1434282:T:C	M03166_2.00__DLX1	1.09	0.255696	0.985823	0.252071	0.0329342	0.195429	0.00643629	-0.0818516
rs115421711:M03166_2.00__DLX1	rs115421711	rs115421711:A:G	M03166_2.00__DLX1	1.09	5.23219	-5.04442	-26.3933	0.673916	-1	-0.673916	-0.0818516
rs116734477:M03166_2.00__DLX1	rs116734477	rs116734477:T:C	M03166_2.00__DLX1	1.09	1.11562	0.523239	0.583737	0.143694	0.103726	0.0149049	-0.0818516
rs4719853:M03166_2.00__DLX1	rs4719853	rs4719853:T:C	M03166_2.00__DLX1	1.09	1.46	-4.92004	-7.18327	0.188051	-0.975343	-0.183415	-0.0818516
rs4457349:M03166_2.00__DLX1	rs4457349	rs4457349:A:G	M03166_2.00__DLX1	1.09	1.18478	0.20839	0.246897	0.152603	0.041311	0.00630417	-0.0818516
rs4149309:M03166_2.00__DLX1	rs4149309	rs4149309:A:G	M03166_2.00__DLX1	1.09	0.225324	-4.92004	-1.1086	0.0290222	-0.975343	-0.0283066	-0.0818516
rs704:M03166_2.00__DLX1	rs704	rs704:A:G	M03166_2.00__DLX1	1.09	0.587052	-4.92004	-2.88832	0.0756135	-0.975343	-0.0737492	-0.0818516
rs62084210:M03166_2.00__DLX1	rs62084210	rs62084210:A:G	M03166_2.00__DLX1	1.09	1.0491	1.00557	1.05495	0.135126	0.199344	0.0269366	-0.0818516
1_45964766_T_C:M03167_2.00__HMBOX1	1_45964766_T_C	1_45964766_T_C:T:C	M03167_2.00__HMBOX1	41.67	1.46888	0.786912	1.15588	0.153963	0.0919637	0.014159	2.58624
rs1434282:M03167_2.00__HMBOX1	rs1434282	rs1434282:T:C	M03167_2.00__HMBOX1	41.67	0.150223	-5.22897	-0.785511	0.0157459	-0.611091	-0.00962216	2.58624
rs115421711:M03167_2.00__HMBOX1	rs115421711	rs115421711:A:G	M03167_2.00__HMBOX1	41.67	2.63094	-6.63113	-17.4461	0.275766	-0.774957	-0.213707	2.58624
rs116734477:M03167_2.00__HMBOX1	rs116734477	rs116734477:T:C	M03167_2.00__HMBOX1	41.67	0.317033	6.7257	2.13227	0.0332304	0.78601	0.0261194	2.58624
rs58198139:M03167_2.00__HMBOX1	rs58198139	rs58198139:T:C	M03167_2.00__HMBOX1	41.67	0.566241	-2.83502	-1.6053	0.0593514	-0.331319	-0.0196642	2.58624
rs76895963:M03167_2.00__HMBOX1	rs76895963	rs76895963:T:C	M03167_2.00__HMBOX1	41.67	2.76713	-2.83502	-7.84487	0.290042	-0.331319	-0.0960962	2.58624
rs62084210:M03167_2.00__HMBOX1	rs62084210	rs62084210:A:G	M03167_2.00__HMBOX1	41.67	4.18401	-1.38996	-5.81559	0.438554	-0.16244	-0.0712385	2.58624
rs77542162:M03167_2.00__HMBOX1	rs77542162	rs77542162:A:G	M03167_2.00__HMBOX1	41.67	0.299441	1.89789	0.568306	0.0313864	0.2218	0.0069615	2.58624
rs35081008:M03167_2.00__HMBOX1	rs35081008	rs35081008:T:C	M03167_2.00__HMBOX1	41.67	2.19164	-3.52564	-7.72692	0.22972	-0.412029	-0.0946513	2.58624
1_45964766_T_C:M03168_2.00__VAX1	1_45964766_T_C	1_45964766_T_C:T:C	M03168_2.00__VAX1	0	0.542534	-4.36033	-2.36563	0.0745837	-1	-0.0745837	-0.222547
rs1250259:M03168_2.00__VAX1	rs1250259	rs1250259:A:G	M03168_2.00__VAX1	0	0.327663	-4.36033	-1.42872	0.0450447	-1	-0.0450447	-0.222547
rs115421711:M03168_2.00__VAX1	rs115421711	rs115421711:A:G	M03168_2.00__VAX1	0	5.49816	-1.0061	-5.53171	0.755847	-0.23074	-0.174404	-0.222547
rs116734477:M03168_2.00__VAX1	rs116734477	rs116734477:T:C	M03168_2.00__VAX1	0	0.521515	0.478388	0.249487	0.0716941	0.109714	0.00786583	-0.222547
rs4719853:M03168_2.00__VAX1	rs4719853	rs4719853:T:C	M03168_2.00__VAX1	0	2.92521	-3.73992	-10.9401	0.402137	-0.857715	-0.344919	-0.222547
rs704:M03168_2.00__VAX1	rs704	rs704:A:G	M03168_2.00__VAX1	0	2.15857	-4.36033	-9.41209	0.296745	-1	-0.296745	-0.222547
rs62084210:M03168_2.00__VAX1	rs62084210	rs62084210:A:G	M03168_2.00__VAX1	0	1.26035	-4.36033	-5.49555	0.173264	-1	-0.173264	-0.222547
rs115421711:M03169_2.00__VENTX	rs115421711	rs115421711:A:G	M03169_2.00__VENTX	0	2.83711	-8.84482	-25.0938	0.290482	-0.960304	-0.278951	-0.321181
rs1434282:M03172_2.00__ALX3	rs1434282	rs1434282:T:C	M03172_2.00__ALX3	0	0.960074	0.281642	0.270397	0.105634	0.0481241	0.00508355	-0.351711
rs115421711:M03172_2.00__ALX3	rs115421711	rs115421711:A:G	M03172_2.00__ALX3	0	5.56831	-4.82162	-26.8483	0.612665	-0.823871	-0.504756	-0.351711
rs4719853:M03172_2.00__ALX3	rs4719853	rs4719853:T:C	M03172_2.00__ALX3	0	3.31937	-4.14995	-13.7752	0.36522	-0.709102	-0.258979	-0.351711
rs4457349:M03172_2.00__ALX3	rs4457349	rs4457349:A:G	M03172_2.00__ALX3	0	1.24273	0.852144	1.05898	0.136733	0.145606	0.0199092	-0.351711
rs76895963:M03172_2.00__ALX3	rs76895963	rs76895963:T:C	M03172_2.00__ALX3	0	0.325726	-2.74182	-0.893083	0.0358387	-0.468496	-0.0167903	-0.351711
rs62084210:M03172_2.00__ALX3	rs62084210	rs62084210:A:G	M03172_2.00__ALX3	0	0.00478378	-4.14995	-0.0198524	0.000526345	-0.709102	-0.000373232	-0.351711
rs1434282:M03173_2.00__ALX3	rs1434282	rs1434282:T:C	M03173_2.00__ALX3	0	2.02076	-0.241548	-0.48811	0.257217	-0.0375595	-0.00966093	-0.351711
rs115421711:M03173_2.00__ALX3	rs115421711	rs115421711:A:G	M03173_2.00__ALX3	0	6.83807	-4.12956	-28.2382	0.870396	-0.642127	-0.558905	-0.351711
rs116734477:M03173_2.00__ALX3	rs116734477	rs116734477:T:C	M03173_2.00__ALX3	0	1.42641	0.741009	1.05699	0.181564	0.115224	0.0209204	-0.351711
rs4719853:M03173_2.00__ALX3	rs4719853	rs4719853:T:C	M03173_2.00__ALX3	0	5.18736	-4.31842	-22.4012	0.660283	-0.671495	-0.443377	-0.351711
rs4457349:M03173_2.00__ALX3	rs4457349	rs4457349:A:G	M03173_2.00__ALX3	0	0.77355	0.201942	0.156212	0.0984628	0.031401	0.00309183	-0.351711
rs76895963:M03173_2.00__ALX3	rs76895963	rs76895963:T:C	M03173_2.00__ALX3	0	0.765301	-1.8195	-1.39247	0.0974128	-0.282924	-0.0275605	-0.351711
rs62084210:M03173_2.00__ALX3	rs62084210	rs62084210:A:G	M03173_2.00__ALX3	0	1.04735	-4.31842	-4.52289	0.133314	-0.671495	-0.0895194	-0.351711
rs115421711:M03174_2.00__ALX3	rs115421711	rs115421711:A:G	M03174_2.00__ALX3	0	5.83114	-2.75887	-16.0874	0.53696	-0.436394	-0.234327	-0.351711
rs58198139:M03174_2.00__ALX3	rs58198139	rs58198139:T:C	M03174_2.00__ALX3	0	2.18489	-2.62022	-5.72489	0.201195	-0.414463	-0.083388	-0.351711
rs4719853:M03174_2.00__ALX3	rs4719853	rs4719853:T:C	M03174_2.00__ALX3	0	0.469411	-2.75887	-1.29504	0.0432257	-0.436394	-0.0188634	-0.351711
rs10107182:M03174_2.00__ALX3	rs10107182	rs10107182:T:C	M03174_2.00__ALX3	0	0.34777	-1.86836	-0.649758	0.0320243	-0.295534	-0.00946428	-0.351711
rs4149309:M03174_2.00__ALX3	rs4149309	rs4149309:A:G	M03174_2.00__ALX3	0	1.75885	0.60798	1.06935	0.161964	0.0961695	0.015576	-0.351711
rs76895963:M03174_2.00__ALX3	rs76895963	rs76895963:T:C	M03174_2.00__ALX3	0	4.75205	-2.62022	-12.4514	0.437592	-0.414463	-0.181366	-0.351711
rs62084210:M03174_2.00__ALX3	rs62084210	rs62084210:A:G	M03174_2.00__ALX3	0	0.00311297	-4.68601	-0.0145874	0.000286657	-0.741227	-0.000212478	-0.351711
rs115421711:M03175_2.00__HOXB13	rs115421711	rs115421711:A:G	M03175_2.00__HOXB13	0	0.465604	-8.83873	-4.11535	0.0432944	-0.959904	-0.0415584	-0.256285
rs116734477:M03175_2.00__HOXB13	rs116734477	rs116734477:T:C	M03175_2.00__HOXB13	0	1.88397	-8.83873	-16.6519	0.175182	-0.959904	-0.168158	-0.256285
rs4719853:M03175_2.00__HOXB13	rs4719853	rs4719853:T:C	M03175_2.00__HOXB13	0	1.77921	-5.58008	-9.92814	0.16544	-0.606008	-0.100258	-0.256285
rs62084210:M03175_2.00__HOXB13	rs62084210	rs62084210:A:G	M03175_2.00__HOXB13	0	0.0519609	-7.31219	-0.379948	0.00483159	-0.794119	-0.00383686	-0.256285
rs62084210:M03176_2.00__HOXB13	rs62084210	rs62084210:A:G	M03176_2.00__HOXB13	0	6.84355	-7.1947	-49.2373	0.573631	-0.813744	-0.466789	-0.256285
rs115421711:M03177_2.00__ISL2	rs115421711	rs115421711:A:G	M03177_2.00__ISL2	11.85	4.06283	-4.1808	-16.9859	0.498152	-0.739209	-0.368239	2.61645
rs4719853:M03177_2.00__ISL2	rs4719853	rs4719853:T:C	M03177_2.00__ISL2	11.85	3.25895	-3.39828	-11.0748	0.399586	-0.600851	-0.240092	2.61645
rs76895963:M03177_2.00__ISL2	rs76895963	rs76895963:T:C	M03177_2.00__ISL2	11.85	5.03784	-0.181404	-0.913885	0.6177	-0.0320741	-0.0198122	2.61645
rs62084210:M03177_2.00__ISL2	rs62084210	rs62084210:A:G	M03177_2.00__ISL2	11.85	3.02364	-3.39828	-10.2752	0.370734	-0.600851	-0.222756	2.61645
rs429358:M03177_2.00__ISL2	rs429358	rs429358:T:C	M03177_2.00__ISL2	11.85	0.925539	1.63283	1.51124	0.113482	0.288701	0.0327624	2.61645
19_57460078_A_G:M03177_2.00__ISL2	19_57460078_A_G	19_57460078_A_G:A:G	M03177_2.00__ISL2	11.85	1.06973	0.111838	0.119636	0.131161	0.0197741	0.0025936	2.61645
rs115421711:M03179_2.00__LMX1A	rs115421711	rs115421711:A:G	M03179_2.00__LMX1A	0	5.31785	-1.14323	-6.07955	0.725659	-0.236318	-0.171486	-0.341269
rs116734477:M03179_2.00__LMX1A	rs116734477	rs116734477:T:C	M03179_2.00__LMX1A	0	1.7688	-1.57467	-2.78526	0.241365	-0.325499	-0.0785641	-0.341269
rs4719853:M03179_2.00__LMX1A	rs4719853	rs4719853:T:C	M03179_2.00__LMX1A	0	3.51968	-4.19992	-14.7824	0.480286	-0.868167	-0.416968	-0.341269
rs1434282:M03180_2.00__EN1	rs1434282	rs1434282:T:C	M03180_2.00__EN1	0	1.89191	1.27643	2.4149	0.211871	0.138939	0.029437	-0.290866
rs115421711:M03180_2.00__EN1	rs115421711	rs115421711:A:G	M03180_2.00__EN1	0	5.71878	-3.83419	-21.9269	0.640432	-0.417349	-0.267284	-0.290866
rs116734477:M03180_2.00__EN1	rs116734477	rs116734477:T:C	M03180_2.00__EN1	0	0.325214	1.34265	0.436648	0.0364199	0.146146	0.00532263	-0.290866
rs4719853:M03180_2.00__EN1	rs4719853	rs4719853:T:C	M03180_2.00__EN1	0	2.77398	-3.79502	-10.5273	0.310652	-0.413085	-0.128326	-0.290866
rs4457349:M03180_2.00__EN1	rs4457349	rs4457349:A:G	M03180_2.00__EN1	0	3.21041	0.44292	1.42196	0.359526	0.0482115	0.0173333	-0.290866
rs704:M03180_2.00__EN1	rs704	rs704:A:G	M03180_2.00__EN1	0	0.912993	-3.79502	-3.46483	0.102244	-0.413085	-0.0422354	-0.290866
rs115421711:M03182_2.00__EN1	rs115421711	rs115421711:A:G	M03182_2.00__EN1	0	6.19203	-4.19252	-25.9602	0.779974	-0.455192	-0.355038	-0.290866
rs4719853:M03182_2.00__EN1	rs4719853	rs4719853:T:C	M03182_2.00__EN1	0	4.01861	-8.84482	-35.5439	0.506201	-0.960304	-0.486107	-0.290866
1_45964766_T_C:M03183_2.00__EN1	1_45964766_T_C	1_45964766_T_C:T:C	M03183_2.00__EN1	0	1.849	0.340961	0.630436	0.167816	0.0653523	0.0109671	-0.290866
rs1434282:M03183_2.00__EN1	rs1434282	rs1434282:T:C	M03183_2.00__EN1	0	1.53504	0.758162	1.1638	0.13932	0.145318	0.0202457	-0.290866
rs115421711:M03183_2.00__EN1	rs115421711	rs115421711:A:G	M03183_2.00__EN1	0	1.84797	0.55912	1.03324	0.167722	0.107167	0.0179743	-0.290866
rs4719853:M03183_2.00__EN1	rs4719853	rs4719853:T:C	M03183_2.00__EN1	0	0.819012	-1.10407	-0.904247	0.0743338	-0.211618	-0.0157304	-0.290866
rs10107182:M03183_2.00__EN1	rs10107182	rs10107182:T:C	M03183_2.00__EN1	0	1.37262	1.38535	1.90156	0.124579	0.265532	0.0330797	-0.290866
rs76895963:M03183_2.00__EN1	rs76895963	rs76895963:T:C	M03183_2.00__EN1	0	2.08611	-1.68044	-3.50559	0.189336	-0.322092	-0.0609837	-0.290866
rs11149612:M03183_2.00__EN1	rs11149612	rs11149612:T:C	M03183_2.00__EN1	0	0.487402	0.55912	0.272516	0.0442368	0.107167	0.00474072	-0.290866
rs62084210:M03183_2.00__EN1	rs62084210	rs62084210:A:G	M03183_2.00__EN1	0	1.32503	2.30249	3.05085	0.12026	0.44132	0.053073	-0.290866
rs77542162:M03183_2.00__EN1	rs77542162	rs77542162:A:G	M03183_2.00__EN1	0	0.310295	-1.40365	-0.435546	0.0281625	-0.269039	-0.00757682	-0.290866
rs429358:M03183_2.00__EN1	rs429358	rs429358:T:C	M03183_2.00__EN1	0	0.546101	-0.666605	-0.364034	0.0495642	-0.127769	-0.00633277	-0.290866
19_57460078_A_G:M03183_2.00__EN1	19_57460078_A_G	19_57460078_A_G:A:G	M03183_2.00__EN1	0	1.04149	0.758162	0.789619	0.0945261	0.145318	0.0137363	-0.290866
rs35081008:M03183_2.00__EN1	rs35081008	rs35081008:T:C	M03183_2.00__EN1	0	2.3862	-1.87772	-4.48061	0.216572	-0.359904	-0.0779453	-0.290866
rs115421711:M03185_2.00__MSX1	rs115421711	rs115421711:A:G	M03185_2.00__MSX1	7.68	6.28146	-3.79453	-23.8352	0.783323	-0.411982	-0.322715	0.147925
rs4719853:M03185_2.00__MSX1	rs4719853	rs4719853:T:C	M03185_2.00__MSX1	7.68	4.43073	-8.84482	-39.189	0.552529	-0.960304	-0.530596	0.147925
rs115421711:M03186_2.00__MSX1	rs115421711	rs115421711:A:G	M03186_2.00__MSX1	7.68	6.49706	-3.00772	-19.5413	0.813834	-0.326912	-0.266052	0.147925
rs4719853:M03186_2.00__MSX1	rs4719853	rs4719853:T:C	M03186_2.00__MSX1	7.68	4.10157	-8.83478	-36.2365	0.51377	-0.960261	-0.493353	0.147925
rs115421711:M03187_2.00__HESX1	rs115421711	rs115421711:A:G	M03187_2.00__HESX1	0.3	6.69044	-8.79198	-58.8222	0.698539	-0.954947	-0.667068	-0.355229
rs4719853:M03187_2.00__HESX1	rs4719853	rs4719853:T:C	M03187_2.00__HESX1	0.3	2.43856	-5.70473	-13.9113	0.254606	-0.619623	-0.15776	-0.355229
rs4457349:M03187_2.00__HESX1	rs4457349	rs4457349:A:G	M03187_2.00__HESX1	0.3	0.646926	0.646372	0.418155	0.0675446	0.0702062	0.00474205	-0.355229
rs1434282:M03189_2.00__EN2	rs1434282	rs1434282:T:C	M03189_2.00__EN2	0	0.9326	0.200849	0.187312	0.11305	0.0218067	0.00246523	-0.233351
rs115421711:M03189_2.00__EN2	rs115421711	rs115421711:A:G	M03189_2.00__EN2	0	7.39207	-3.7267	-27.5481	0.896065	-0.404617	-0.362563	-0.233351
rs4457349:M03189_2.00__EN2	rs4457349	rs4457349:A:G	M03189_2.00__EN2	0	2.26989	-0.301084	-0.683428	0.275156	-0.0326895	-0.00899469	-0.233351
rs1434282:M03190_2.00__EN2	rs1434282	rs1434282:T:C	M03190_2.00__EN2	0	2.00179	1.28413	2.57057	0.220428	0.139421	0.0307323	-0.233351
rs115421711:M03190_2.00__EN2	rs115421711	rs115421711:A:G	M03190_2.00__EN2	0	6.49685	-3.23138	-20.9938	0.715402	-0.350839	-0.250991	-0.233351
rs77542162:M03190_2.00__EN2	rs77542162	rs77542162:A:G	M03190_2.00__EN2	0	2.49433	1.28413	3.20305	0.274663	0.139421	0.038294	-0.233351
rs1434282:M03191_2.00__UNCX	rs1434282	rs1434282:T:C	M03191_2.00__UNCX	0	3.40066	-0.965986	-3.28499	0.355605	-0.15342	-0.0545571	-0.323821
rs3767844:M03191_2.00__UNCX	rs3767844	rs3767844:A:G	M03191_2.00__UNCX	0	0.0334795	-3.0475	-0.102029	0.00350093	-0.484011	-0.00169449	-0.323821
rs115421711:M03191_2.00__UNCX	rs115421711	rs115421711:A:G	M03191_2.00__UNCX	0	6.75078	-1.09021	-7.35977	0.705926	-0.17315	-0.122231	-0.323821
rs58198139:M03191_2.00__UNCX	rs58198139	rs58198139:T:C	M03191_2.00__UNCX	0	3.54298	-0.714913	-2.53292	0.370488	-0.113544	-0.0420667	-0.323821
rs4719853:M03191_2.00__UNCX	rs4719853	rs4719853:T:C	M03191_2.00__UNCX	0	2.39444	-3.7998	-9.09841	0.250386	-0.603493	-0.151106	-0.323821
rs10107182:M03191_2.00__UNCX	rs10107182	rs10107182:T:C	M03191_2.00__UNCX	0	1.7586	-0.533526	-0.938261	0.183896	-0.084736	-0.0155826	-0.323821
rs4149309:M03191_2.00__UNCX	rs4149309	rs4149309:A:G	M03191_2.00__UNCX	0	3.50826	0.471418	1.65386	0.366856	0.0748718	0.0274672	-0.323821
rs76895963:M03191_2.00__UNCX	rs76895963	rs76895963:T:C	M03191_2.00__UNCX	0	4.41686	-0.714913	-3.15767	0.461869	-0.113544	-0.0524425	-0.323821
rs62084210:M03191_2.00__UNCX	rs62084210	rs62084210:A:G	M03191_2.00__UNCX	0	2.79118	0.521927	1.45679	0.291872	0.0828938	0.0241944	-0.323821
1_45964766_T_C:M03192_2.00__UNCX	1_45964766_T_C	1_45964766_T_C:T:C	M03192_2.00__UNCX	0	0.238859	0.85195	0.203496	0.0345208	0.159042	0.00549027	-0.323821
rs115421711:M03192_2.00__UNCX	rs115421711	rs115421711:A:G	M03192_2.00__UNCX	0	6.22412	-3.55079	-22.1005	0.899535	-0.662863	-0.596268	-0.323821
rs116734477:M03192_2.00__UNCX	rs116734477	rs116734477:T:C	M03192_2.00__UNCX	0	1.86948	-3.55079	-6.63814	0.270185	-0.662863	-0.179096	-0.323821
rs4719853:M03192_2.00__UNCX	rs4719853	rs4719853:T:C	M03192_2.00__UNCX	0	4.44664	-3.45433	-15.3602	0.642646	-0.644856	-0.414414	-0.323821
rs76895963:M03192_2.00__UNCX	rs76895963	rs76895963:T:C	M03192_2.00__UNCX	0	0.742209	-1.72027	-1.2768	0.107267	-0.321141	-0.0344478	-0.323821
rs62084210:M03192_2.00__UNCX	rs62084210	rs62084210:A:G	M03192_2.00__UNCX	0	0.0650596	-3.45433	-0.224737	0.00940267	-0.644856	-0.00606336	-0.323821
rs1434282:M03193_2.00__GBX1	rs1434282	rs1434282:T:C	M03193_2.00__GBX1	0	0.131472	0.799145	0.105065	0.0135589	0.0937035	0.00127051	-0.371406
rs115421711:M03193_2.00__GBX1	rs115421711	rs115421711:A:G	M03193_2.00__GBX1	0	5.8868	-7.47362	-43.9957	0.607113	-0.876316	-0.532023	-0.371406
rs4719853:M03193_2.00__GBX1	rs4719853	rs4719853:T:C	M03193_2.00__GBX1	0	2.26261	-4.97725	-11.2616	0.233346	-0.583606	-0.136182	-0.371406
rs1434282:M03194_2.00__PHOX2A	rs1434282	rs1434282:T:C	M03194_2.00__PHOX2A	0	0.769815	-0.583681	-0.449326	0.0733874	-0.0633788	-0.00465121	-0.171716
rs115421711:M03194_2.00__PHOX2A	rs115421711	rs115421711:A:G	M03194_2.00__PHOX2A	0	6.92815	-2.27271	-15.7457	0.66047	-0.246781	-0.162992	-0.171716
rs58198139:M03194_2.00__PHOX2A	rs58198139	rs58198139:T:C	M03194_2.00__PHOX2A	0	2.07687	-1.63904	-3.40408	0.197991	-0.177975	-0.0352374	-0.171716
rs4719853:M03194_2.00__PHOX2A	rs4719853	rs4719853:T:C	M03194_2.00__PHOX2A	0	1.06782	-2.27271	-2.42684	0.101797	-0.246781	-0.0251215	-0.171716
rs10107182:M03194_2.00__PHOX2A	rs10107182	rs10107182:T:C	M03194_2.00__PHOX2A	0	0.614585	-1.10313	-0.677968	0.0585891	-0.119783	-0.00701801	-0.171716
rs76895963:M03194_2.00__PHOX2A	rs76895963	rs76895963:T:C	M03194_2.00__PHOX2A	0	3.6477	-1.63904	-5.97873	0.34774	-0.177975	-0.061889	-0.171716
rs1434282:M03196_2.00__CDX2	rs1434282	rs1434282:T:C	M03196_2.00__CDX2	0.14	0.307902	-1.33026	-0.409588	0.0346496	-0.151623	-0.00525368	-0.193022
rs3767844:M03196_2.00__CDX2	rs3767844	rs3767844:A:G	M03196_2.00__CDX2	0.14	1.36046	-3.39557	-4.61955	0.153099	-0.387028	-0.0592537	-0.193022
rs115421711:M03196_2.00__CDX2	rs115421711	rs115421711:A:G	M03196_2.00__CDX2	0.14	1.86556	0.510189	0.951786	0.20994	0.0581515	0.0122083	-0.193022
rs116734477:M03196_2.00__CDX2	rs116734477	rs116734477:T:C	M03196_2.00__CDX2	0.14	2.73239	-1.95105	-5.33102	0.307488	-0.222381	-0.0683795	-0.193022
rs4719853:M03196_2.00__CDX2	rs4719853	rs4719853:T:C	M03196_2.00__CDX2	0.14	4.38457	-4.18679	-18.3572	0.493416	-0.477211	-0.235463	-0.193022
rs62084210:M03196_2.00__CDX2	rs62084210	rs62084210:A:G	M03196_2.00__CDX2	0.14	2.09701	-3.39557	-7.12054	0.235986	-0.387028	-0.0913332	-0.193022
rs4149309:M03197_2.00__OTX2	rs4149309	rs4149309:A:G	M03197_2.00__OTX2	0.1	1.44649	-0.155093	-0.22434	0.100661	-0.0168434	-0.00169547	-0.201067
rs116734477:M03198_2.00__OTX2	rs116734477	rs116734477:T:C	M03198_2.00__OTX2	0.1	0.146368	-4.94159	-0.723293	0.017815	-0.536521	-0.00955812	-0.201067
rs58198139:M03198_2.00__OTX2	rs58198139	rs58198139:T:C	M03198_2.00__OTX2	0.1	0.472791	-3.98111	-1.88223	0.0575451	-0.432239	-0.0248732	-0.201067
rs4149309:M03198_2.00__OTX2	rs4149309	rs4149309:A:G	M03198_2.00__OTX2	0.1	0.375659	-8.84482	-3.32264	0.0457228	-0.960304	-0.0439078	-0.201067
rs1434282:M03199_2.00__DRGX	rs1434282	rs1434282:T:C	M03199_2.00__DRGX	0	0.0307961	-0.975846	-0.0300523	0.00271368	-0.123125	-0.000334124	-0.195605
rs115421711:M03199_2.00__DRGX	rs115421711	rs115421711:A:G	M03199_2.00__DRGX	0	6.06343	-2.75529	-16.7065	0.534296	-0.347643	-0.185744	-0.195605
rs58198139:M03199_2.00__DRGX	rs58198139	rs58198139:T:C	M03199_2.00__DRGX	0	3.11015	-2.39205	-7.43964	0.274059	-0.301813	-0.0827146	-0.195605
rs4719853:M03199_2.00__DRGX	rs4719853	rs4719853:T:C	M03199_2.00__DRGX	0	0.957107	-2.75529	-2.63711	0.0843381	-0.347643	-0.0293196	-0.195605
rs10107182:M03199_2.00__DRGX	rs10107182	rs10107182:T:C	M03199_2.00__DRGX	0	0.790005	-2.28846	-1.8079	0.0696135	-0.288742	-0.0201003	-0.195605
rs4149309:M03199_2.00__DRGX	rs4149309	rs4149309:A:G	M03199_2.00__DRGX	0	1.1954	0.546258	0.652995	0.105336	0.0689231	0.00726005	-0.195605
rs76895963:M03199_2.00__DRGX	rs76895963	rs76895963:T:C	M03199_2.00__DRGX	0	4.57498	-2.39205	-10.9436	0.403137	-0.301813	-0.121672	-0.195605
rs115421711:M03200_2.00__PRRX2	rs115421711	rs115421711:A:G	M03200_2.00__PRRX2	0	6.06097	-4.21507	-25.5474	0.860639	-0.744554	-0.640792	-0.370081
rs116734477:M03200_2.00__PRRX2	rs116734477	rs116734477:T:C	M03200_2.00__PRRX2	0	1.82163	-4.21507	-7.6783	0.258666	-0.744554	-0.192591	-0.370081
rs4719853:M03200_2.00__PRRX2	rs4719853	rs4719853:T:C	M03200_2.00__PRRX2	0	4.93197	-4.78146	-23.582	0.700325	-0.844602	-0.591496	-0.370081
rs76895963:M03200_2.00__PRRX2	rs76895963	rs76895963:T:C	M03200_2.00__PRRX2	0	1.05554	-1.6665	-1.75907	0.149884	-0.294373	-0.0441218	-0.370081
rs62084210:M03200_2.00__PRRX2	rs62084210	rs62084210:A:G	M03200_2.00__PRRX2	0	0.424358	-4.78146	-2.02905	0.0602576	-0.844602	-0.0508937	-0.370081
rs115421711:M03201_2.00__GBX2	rs115421711	rs115421711:A:G	M03201_2.00__GBX2	0	5.87499	-6.36075	-37.3693	0.648612	-0.690947	-0.448156	-0.32135
rs4719853:M03201_2.00__GBX2	rs4719853	rs4719853:T:C	M03201_2.00__GBX2	0	2.57241	-5.69658	-14.6539	0.283999	-0.6188	-0.175739	-0.32135
rs4457349:M03201_2.00__GBX2	rs4457349	rs4457349:A:G	M03201_2.00__GBX2	0	0.767631	0.127655	0.097992	0.0847481	0.0138667	0.00117518	-0.32135
rs115421711:M03202_2.00__GBX2	rs115421711	rs115421711:A:G	M03202_2.00__GBX2	0	1.06924	1.7694	1.89192	0.0747673	0.365084	0.0272964	-0.32135
rs1434282:M03203_2.00__GBX2	rs1434282	rs1434282:T:C	M03203_2.00__GBX2	0	1.60926	0.478603	0.770194	0.193389	0.0543002	0.0105011	-0.32135
rs115421711:M03203_2.00__GBX2	rs115421711	rs115421711:A:G	M03203_2.00__GBX2	0	6.07402	-3.16062	-19.1977	0.729932	-0.358591	-0.261747	-0.32135
rs116734477:M03203_2.00__GBX2	rs116734477	rs116734477:T:C	M03203_2.00__GBX2	0	0.803132	1.24568	1.00044	0.0965147	0.141329	0.0136404	-0.32135
rs4719853:M03203_2.00__GBX2	rs4719853	rs4719853:T:C	M03203_2.00__GBX2	0	3.62434	-8.814	-31.9449	0.435547	-1	-0.435547	-0.32135
rs4457349:M03203_2.00__GBX2	rs4457349	rs4457349:A:G	M03203_2.00__GBX2	0	2.47719	0.181407	0.44938	0.297691	0.0205817	0.00612698	-0.32135
rs76895963:M03203_2.00__GBX2	rs76895963	rs76895963:T:C	M03203_2.00__GBX2	0	0.299423	0.430136	0.128793	0.0359826	0.0488015	0.001756	-0.32135
rs704:M03203_2.00__GBX2	rs704	rs704:A:G	M03203_2.00__GBX2	0	1.05579	-8.814	-9.30573	0.126877	-1	-0.126877	-0.32135
rs62084210:M03203_2.00__GBX2	rs62084210	rs62084210:A:G	M03203_2.00__GBX2	0	0.432518	-8.814	-3.81221	0.0519769	-1	-0.0519769	-0.32135
rs77542162:M03203_2.00__GBX2	rs77542162	rs77542162:A:G	M03203_2.00__GBX2	0	1.18267	0.757631	0.896029	0.142125	0.0859576	0.0122167	-0.32135
rs115421711:M03204_2.00__SHOX2	rs115421711	rs115421711:A:G	M03204_2.00__SHOX2	0.03	6.15206	-5.50247	-33.8515	0.781648	-0.827905	-0.64713	-0.315841
rs116734477:M03204_2.00__SHOX2	rs116734477	rs116734477:T:C	M03204_2.00__SHOX2	0.03	0.427909	-5.50247	-2.35456	0.0543678	-0.827905	-0.0450114	-0.315841
rs4719853:M03204_2.00__SHOX2	rs4719853	rs4719853:T:C	M03204_2.00__SHOX2	0.03	4.67396	-5.9211	-27.675	0.593849	-0.890891	-0.529054	-0.315841
1_45964766_T_C:M03205_2.00__GSX1	1_45964766_T_C	1_45964766_T_C:T:C	M03205_2.00__GSX1	0.02	0.662964	-2.99291	-1.98419	0.0912673	-0.341876	-0.031202	-0.118638
rs1434282:M03205_2.00__GSX1	rs1434282	rs1434282:T:C	M03205_2.00__GSX1	0.02	2.67218	0.804731	2.15039	0.367868	0.0919233	0.0338156	-0.118638
rs115421711:M03205_2.00__GSX1	rs115421711	rs115421711:A:G	M03205_2.00__GSX1	0.02	4.88139	-4.49879	-21.9603	0.671999	-0.51389	-0.345334	-0.118638
rs116734477:M03205_2.00__GSX1	rs116734477	rs116734477:T:C	M03205_2.00__GSX1	0.02	0.500727	-4.49879	-2.25266	0.0689328	-0.51389	-0.0354239	-0.118638
rs58198139:M03205_2.00__GSX1	rs58198139	rs58198139:T:C	M03205_2.00__GSX1	0.02	0.298002	0.81845	0.2439	0.0410246	0.0934904	0.0038354	-0.118638
rs4719853:M03205_2.00__GSX1	rs4719853	rs4719853:T:C	M03205_2.00__GSX1	0.02	3.69787	-2.33914	-8.64985	0.509069	-0.267197	-0.136022	-0.118638
rs4457349:M03205_2.00__GSX1	rs4457349	rs4457349:A:G	M03205_2.00__GSX1	0.02	1.06174	-0.0939564	-0.0997573	0.146165	-0.0107325	-0.00156872	-0.118638
rs76895963:M03205_2.00__GSX1	rs76895963	rs76895963:T:C	M03205_2.00__GSX1	0.02	0.928145	-2.04555	-1.89857	0.127774	-0.233661	-0.0298557	-0.118638
rs11149612:M03205_2.00__GSX1	rs11149612	rs11149612:T:C	M03205_2.00__GSX1	0.02	2.44904	-4.49879	-11.0177	0.337148	-0.51389	-0.173257	-0.118638
rs62084210:M03205_2.00__GSX1	rs62084210	rs62084210:A:G	M03205_2.00__GSX1	0.02	1.11789	0.00714301	0.00798513	0.153895	0.000815937	0.000125569	-0.118638
rs77542162:M03205_2.00__GSX1	rs77542162	rs77542162:A:G	M03205_2.00__GSX1	0.02	1.66206	0.804731	1.33751	0.228808	0.0919233	0.0210328	-0.118638
rs1434282:M03206_2.00__HOXD12	rs1434282	rs1434282:T:C	M03206_2.00__HOXD12	0	4.57118	-1.8802	-8.59472	0.484687	-0.212762	-0.103123	-0.291828
rs115421711:M03206_2.00__HOXD12	rs115421711	rs115421711:A:G	M03206_2.00__HOXD12	0	0.0322477	-8.83709	-0.284976	0.00341926	-1	-0.00341926	-0.291828
rs116734477:M03206_2.00__HOXD12	rs116734477	rs116734477:T:C	M03206_2.00__HOXD12	0	5.13086	-3.67626	-18.8624	0.54403	-0.416003	-0.226318	-0.291828
rs4719853:M03206_2.00__HOXD12	rs4719853	rs4719853:T:C	M03206_2.00__HOXD12	0	3.90401	-4.36261	-17.0317	0.413946	-0.49367	-0.204353	-0.291828
rs1434282:M03208_2.00__HOXD12	rs1434282	rs1434282:T:C	M03208_2.00__HOXD12	0	0.850255	-1.29037	-1.09715	0.0767608	-0.140139	-0.0107572	-0.291828
rs115421711:M03208_2.00__HOXD12	rs115421711	rs115421711:A:G	M03208_2.00__HOXD12	0	2.0036	-8.8422	-17.7162	0.180884	-0.960293	-0.173702	-0.291828
rs62084210:M03208_2.00__HOXD12	rs62084210	rs62084210:A:G	M03208_2.00__HOXD12	0	3.911	-8.74063	-34.1846	0.353084	-0.949262	-0.335169	-0.291828
rs1434282:M03209_2.00__HOXD12	rs1434282	rs1434282:T:C	M03209_2.00__HOXD12	0	3.99756	-1.1936	-4.7715	0.460591	-0.135926	-0.0626064	-0.291828
rs115421711:M03209_2.00__HOXD12	rs115421711	rs115421711:A:G	M03209_2.00__HOXD12	0	0.365113	-8.78125	-3.20614	0.0420675	-1	-0.0420675	-0.291828
rs116734477:M03209_2.00__HOXD12	rs116734477	rs116734477:T:C	M03209_2.00__HOXD12	0	4.23867	-2.04123	-8.65209	0.488371	-0.232453	-0.113523	-0.291828
rs4719853:M03209_2.00__HOXD12	rs4719853	rs4719853:T:C	M03209_2.00__HOXD12	0	3.09974	-4.22271	-13.0893	0.357146	-0.480879	-0.171744	-0.291828
rs10107182:M03209_2.00__HOXD12	rs10107182	rs10107182:T:C	M03209_2.00__HOXD12	0	1.83142	-0.228196	-0.417924	0.211013	-0.0259868	-0.00548354	-0.291828
rs115421711:M03210_2.00__EMX2	rs115421711	rs115421711:A:G	M03210_2.00__EMX2	0	5.24961	-8.84482	-46.4319	0.567682	-0.960304	-0.545147	-0.407805
rs115421711:M03211_2.00__EMX2	rs115421711	rs115421711:A:G	M03211_2.00__EMX2	0	1.07479	-2.56014	-2.75161	0.0853882	-0.57335	-0.0489574	-0.407805
rs116734477:M03211_2.00__EMX2	rs116734477	rs116734477:T:C	M03211_2.00__EMX2	0	1.68138	-2.18165	-3.66818	0.13358	-0.488586	-0.0652653	-0.407805
rs58198139:M03211_2.00__EMX2	rs58198139	rs58198139:T:C	M03211_2.00__EMX2	0	0.400616	0.0572279	0.0229264	0.0318276	0.0128163	0.000407913	-0.407805
rs4719853:M03211_2.00__EMX2	rs4719853	rs4719853:T:C	M03211_2.00__EMX2	0	0.842673	-2.84563	-2.39793	0.0669475	-0.637286	-0.0426647	-0.407805
rs4149309:M03211_2.00__EMX2	rs4149309	rs4149309:A:G	M03211_2.00__EMX2	0	0.856329	-1.85676	-1.59	0.0680324	-0.415827	-0.0282897	-0.407805
rs62084210:M03211_2.00__EMX2	rs62084210	rs62084210:A:G	M03211_2.00__EMX2	0	1.93505	-2.88548	-5.58355	0.153733	-0.646211	-0.0993441	-0.407805
rs1434282:M03212_2.00__IRX2	rs1434282	rs1434282:T:C	M03212_2.00__IRX2	0.04	2.54629	-2.66016	-6.77354	0.235631	-0.668896	-0.157613	-0.620767
rs3767844:M03212_2.00__IRX2	rs3767844	rs3767844:A:G	M03212_2.00__IRX2	0.04	5.31335	-0.516949	-2.74674	0.491692	-0.129987	-0.0639135	-0.620767
rs1250259:M03212_2.00__IRX2	rs1250259	rs1250259:A:G	M03212_2.00__IRX2	0.04	1.52664	-2.66016	-4.0611	0.141273	-0.668896	-0.0944973	-0.620767
rs116734477:M03212_2.00__IRX2	rs116734477	rs116734477:T:C	M03212_2.00__IRX2	0.04	1.46826	-0.516949	-0.759018	0.135872	-0.129987	-0.0176615	-0.620767
rs58198139:M03212_2.00__IRX2	rs58198139	rs58198139:T:C	M03212_2.00__IRX2	0.04	0.168969	-0.516949	-0.0873486	0.0156363	-0.129987	-0.00203251	-0.620767
rs4719853:M03212_2.00__IRX2	rs4719853	rs4719853:T:C	M03212_2.00__IRX2	0.04	1.81796	3.87808	7.0502	0.168232	0.975142	0.16405	-0.620767
rs4149309:M03212_2.00__IRX2	rs4149309	rs4149309:A:G	M03212_2.00__IRX2	0.04	0.61395	-0.134928	-0.0828391	0.0568143	-0.0339276	-0.00192757	-0.620767
rs11149612:M03212_2.00__IRX2	rs11149612	rs11149612:T:C	M03212_2.00__IRX2	0.04	0.366519	-1.52684	-0.559615	0.0339173	-0.383923	-0.0130216	-0.620767
rs704:M03212_2.00__IRX2	rs704	rs704:A:G	M03212_2.00__IRX2	0.04	3.6087	-2.66016	-9.59974	0.333946	-0.668896	-0.223375	-0.620767
rs62084210:M03212_2.00__IRX2	rs62084210	rs62084210:A:G	M03212_2.00__IRX2	0.04	4.13584	0.408357	1.6889	0.382726	0.102681	0.0392988	-0.620767
rs429358:M03212_2.00__IRX2	rs429358	rs429358:T:C	M03212_2.00__IRX2	0.04	2.7798	-2.51655	-6.9955	0.257239	-0.632786	-0.162778	-0.620767
rs2618566:M03212_2.00__IRX2	rs2618566	rs2618566:T:C	M03212_2.00__IRX2	0.04	3.34015	-2.66016	-8.88533	0.309094	-0.668896	-0.206752	-0.620767
1_45964766_T_C:M03213_2.00__HOXB2	1_45964766_T_C	1_45964766_T_C:T:C	M03213_2.00__HOXB2	0	0.41913	0.788243	0.330377	0.0560428	0.0855815	0.00479623	-0.706365
rs1434282:M03213_2.00__HOXB2	rs1434282	rs1434282:T:C	M03213_2.00__HOXB2	0	2.15652	0.353054	0.761366	0.288352	0.0383319	0.0110531	-0.706365
rs115421711:M03213_2.00__HOXB2	rs115421711	rs115421711:A:G	M03213_2.00__HOXB2	0	4.99584	-4.89372	-24.4483	0.668005	-0.531324	-0.354927	-0.706365
rs116734477:M03213_2.00__HOXB2	rs116734477	rs116734477:T:C	M03213_2.00__HOXB2	0	0.353104	-4.89372	-1.728	0.0472144	-0.531324	-0.0250861	-0.706365
rs58198139:M03213_2.00__HOXB2	rs58198139	rs58198139:T:C	M03213_2.00__HOXB2	0	0.716736	-1.83081	-1.3122	0.0958363	-0.198775	-0.0190499	-0.706365
rs4719853:M03213_2.00__HOXB2	rs4719853	rs4719853:T:C	M03213_2.00__HOXB2	0	3.00863	-8.84482	-26.6108	0.402291	-0.960304	-0.386322	-0.706365
rs4457349:M03213_2.00__HOXB2	rs4457349	rs4457349:A:G	M03213_2.00__HOXB2	0	1.45653	0.31007	0.451626	0.194756	0.033665	0.00655647	-0.706365
rs76895963:M03213_2.00__HOXB2	rs76895963	rs76895963:T:C	M03213_2.00__HOXB2	0	1.15734	-1.83081	-2.11886	0.15475	-0.198775	-0.0307605	-0.706365
rs62084210:M03213_2.00__HOXB2	rs62084210	rs62084210:A:G	M03213_2.00__HOXB2	0	0.057256	1.2095	0.069251	0.00765583	0.131318	0.00100535	-0.706365
rs77542162:M03213_2.00__HOXB2	rs77542162	rs77542162:A:G	M03213_2.00__HOXB2	0	0.888344	0.368279	0.327159	0.118782	0.039985	0.00474951	-0.706365
rs115421711:M03214_2.00__RAX2	rs115421711	rs115421711:A:G	M03214_2.00__RAX2	0	6.02859	-4.30339	-25.9433	0.827089	-0.805516	-0.666233	-0.410645
rs116734477:M03214_2.00__RAX2	rs116734477	rs116734477:T:C	M03214_2.00__RAX2	0	1.15132	0.387746	0.44642	0.157955	0.072579	0.0114642	-0.410645
rs4719853:M03214_2.00__RAX2	rs4719853	rs4719853:T:C	M03214_2.00__RAX2	0	4.40438	-3.59286	-15.8243	0.604257	-0.672518	-0.406373	-0.410645
rs76895963:M03214_2.00__RAX2	rs76895963	rs76895963:T:C	M03214_2.00__RAX2	0	0.703696	-1.79153	-1.26069	0.0965432	-0.335342	-0.032375	-0.410645
rs62084210:M03214_2.00__RAX2	rs62084210	rs62084210:A:G	M03214_2.00__RAX2	0	0.0840939	-3.59286	-0.302137	0.0115372	-0.672518	-0.00775898	-0.410645
rs1434282:M03215_2.00__EVX2	rs1434282	rs1434282:T:C	M03215_2.00__EVX2	0	1.77632	0.64513	1.14596	0.212287	0.0704221	0.0149497	-0.281072
rs3767844:M03215_2.00__EVX2	rs3767844	rs3767844:A:G	M03215_2.00__EVX2	0	0.897398	0.64513	0.578938	0.107247	0.0704221	0.00755259	-0.281072
rs115421711:M03215_2.00__EVX2	rs115421711	rs115421711:A:G	M03215_2.00__EVX2	0	4.07321	-0.915457	-3.72885	0.486786	-0.0999308	-0.048645	-0.281072
rs58198139:M03215_2.00__EVX2	rs58198139	rs58198139:T:C	M03215_2.00__EVX2	0	1.09995	-2.79575	-3.07517	0.131454	-0.305182	-0.0401173	-0.281072
rs4719853:M03215_2.00__EVX2	rs4719853	rs4719853:T:C	M03215_2.00__EVX2	0	1.08115	-2.77522	-3.00042	0.129207	-0.302941	-0.0391423	-0.281072
rs4457349:M03215_2.00__EVX2	rs4457349	rs4457349:A:G	M03215_2.00__EVX2	0	2.12549	1.03989	2.21028	0.254016	0.113514	0.0288344	-0.281072
rs76895963:M03215_2.00__EVX2	rs76895963	rs76895963:T:C	M03215_2.00__EVX2	0	0.173982	-2.79575	-0.48641	0.0207925	-0.305182	-0.00634551	-0.281072
rs77542162:M03215_2.00__EVX2	rs77542162	rs77542162:A:G	M03215_2.00__EVX2	0	1.87997	-2.77522	-5.21733	0.224674	-0.302941	-0.068063	-0.281072
rs35081008:M03215_2.00__EVX2	rs35081008	rs35081008:T:C	M03215_2.00__EVX2	0	1.26035	-0.915457	-1.1538	0.150624	-0.0999308	-0.015052	-0.281072
rs115421711:M03216_2.00__PROP1	rs115421711	rs115421711:A:G	M03216_2.00__PROP1	0	4.96669	-3.49847	-17.3758	0.43587	-0.379981	-0.165622	-0.177134
rs58198139:M03216_2.00__PROP1	rs58198139	rs58198139:T:C	M03216_2.00__PROP1	0	1.83104	-8.82587	-16.1606	0.16069	-0.958608	-0.154039	-0.177134
rs1434282:M03217_2.00__PROP1	rs1434282	rs1434282:T:C	M03217_2.00__PROP1	0	0.759001	-0.551826	-0.418837	0.0757864	-0.0908577	-0.00688579	-0.177134
rs115421711:M03217_2.00__PROP1	rs115421711	rs115421711:A:G	M03217_2.00__PROP1	0	5.51762	-2.13323	-11.7704	0.550936	-0.351234	-0.193508	-0.177134
rs58198139:M03217_2.00__PROP1	rs58198139	rs58198139:T:C	M03217_2.00__PROP1	0	3.61377	-2.41245	-8.71804	0.360836	-0.397208	-0.143327	-0.177134
rs4719853:M03217_2.00__PROP1	rs4719853	rs4719853:T:C	M03217_2.00__PROP1	0	2.0721	-2.13323	-4.42026	0.206899	-0.351234	-0.0726701	-0.177134
rs10107182:M03217_2.00__PROP1	rs10107182	rs10107182:T:C	M03217_2.00__PROP1	0	1.11565	-1.17832	-1.3146	0.111398	-0.19401	-0.0216123	-0.177134
rs76895963:M03217_2.00__PROP1	rs76895963	rs76895963:T:C	M03217_2.00__PROP1	0	4.39698	-2.41245	-10.6075	0.439039	-0.397208	-0.17439	-0.177134
rs62084210:M03217_2.00__PROP1	rs62084210	rs62084210:A:G	M03217_2.00__PROP1	0	1.05678	-4.28999	-4.53357	0.10552	-0.706344	-0.0745331	-0.177134
rs115421711:M03218_2.00__ISX	rs115421711	rs115421711:A:G	M03218_2.00__ISX	0.34	3.5145	-3.65657	-12.851	0.265372	-0.397182	-0.105401	-0.13272
rs115421711:M03219_2.00__ISX	rs115421711	rs115421711:A:G	M03219_2.00__ISX	0.34	6.62962	-5.2461	-34.7797	0.817166	-0.569582	-0.465443	-0.13272
rs4719853:M03219_2.00__ISX	rs4719853	rs4719853:T:C	M03219_2.00__ISX	0.34	4.19805	-8.84482	-37.131	0.517451	-0.960304	-0.49691	-0.13272
rs115421711:M03220_2.00__ISX	rs115421711	rs115421711:A:G	M03220_2.00__ISX	0.34	6.39862	-8.82137	-56.4446	0.789932	-0.957758	-0.756563	-0.13272
rs1434282:M03221_2.00__HOXD8	rs1434282	rs1434282:T:C	M03221_2.00__HOXD8	0	0.352679	0.200305	0.0706433	0.0463296	0.0394481	0.00182762	-0.45826
rs3767844:M03221_2.00__HOXD8	rs3767844	rs3767844:A:G	M03221_2.00__HOXD8	0	1.8633	0.200305	0.373227	0.244771	0.0394481	0.00965577	-0.45826
rs1250259:M03221_2.00__HOXD8	rs1250259	rs1250259:A:G	M03221_2.00__HOXD8	0	0.591974	-4.11319	-2.4349	0.0777644	-0.810054	-0.0629934	-0.45826
rs115421711:M03221_2.00__HOXD8	rs115421711	rs115421711:A:G	M03221_2.00__HOXD8	0	2.78351	-1.8316	-5.09828	0.365655	-0.360716	-0.131898	-0.45826
rs116734477:M03221_2.00__HOXD8	rs116734477	rs116734477:T:C	M03221_2.00__HOXD8	0	2.59188	0.380883	0.987204	0.340482	0.0750112	0.02554	-0.45826
rs58198139:M03221_2.00__HOXD8	rs58198139	rs58198139:T:C	M03221_2.00__HOXD8	0	0.556935	-0.408225	-0.227354	0.0731616	-0.080396	-0.0058819	-0.45826
rs4719853:M03221_2.00__HOXD8	rs4719853	rs4719853:T:C	M03221_2.00__HOXD8	0	1.81621	1.65501	3.00585	0.238587	0.325938	0.0777645	-0.45826
rs4457349:M03221_2.00__HOXD8	rs4457349	rs4457349:A:G	M03221_2.00__HOXD8	0	0.923981	0.478067	0.441725	0.121379	0.0941508	0.0114279	-0.45826
rs4149309:M03221_2.00__HOXD8	rs4149309	rs4149309:A:G	M03221_2.00__HOXD8	0	2.81712	-2.90324	-8.17876	0.37007	-0.571765	-0.211593	-0.45826
rs76895963:M03221_2.00__HOXD8	rs76895963	rs76895963:T:C	M03221_2.00__HOXD8	0	0.360701	-2.08993	-0.753838	0.0473833	-0.411591	-0.0195026	-0.45826
rs11149612:M03221_2.00__HOXD8	rs11149612	rs11149612:T:C	M03221_2.00__HOXD8	0	1.37729	-1.26014	-1.73558	0.180927	-0.248174	-0.0449013	-0.45826
rs704:M03221_2.00__HOXD8	rs704	rs704:A:G	M03221_2.00__HOXD8	0	0.297588	-4.11319	-1.22404	0.0390925	-0.810054	-0.0316671	-0.45826
rs62084210:M03221_2.00__HOXD8	rs62084210	rs62084210:A:G	M03221_2.00__HOXD8	0	1.63634	-4.11319	-6.73059	0.214958	-0.810054	-0.174127	-0.45826
rs4390169:M03222_2.00__IRX5	rs4390169	rs4390169:A:G	M03222_2.00__IRX5	0	1.05194	-0.173752	-0.182777	0.106962	-0.0448285	-0.00479497	-0.627985
rs1434282:M03222_2.00__IRX5	rs1434282	rs1434282:T:C	M03222_2.00__IRX5	0	3.40839	-2.33804	-7.96895	0.346569	-0.603219	-0.209057	-0.627985
rs3767844:M03222_2.00__IRX5	rs3767844	rs3767844:A:G	M03222_2.00__IRX5	0	4.95501	-0.436628	-2.1635	0.50383	-0.112651	-0.056757	-0.627985
rs1250259:M03222_2.00__IRX5	rs1250259	rs1250259:A:G	M03222_2.00__IRX5	0	1.65851	0.730845	1.21211	0.168639	0.18856	0.0317985	-0.627985
rs116734477:M03222_2.00__IRX5	rs116734477	rs116734477:T:C	M03222_2.00__IRX5	0	2.1551	-0.436628	-0.940978	0.219133	-0.112651	-0.0246855	-0.627985
rs58198139:M03222_2.00__IRX5	rs58198139	rs58198139:T:C	M03222_2.00__IRX5	0	0.595896	-0.436628	-0.260185	0.0605912	-0.112651	-0.00682567	-0.627985
rs4719853:M03222_2.00__IRX5	rs4719853	rs4719853:T:C	M03222_2.00__IRX5	0	2.45186	3.26834	8.0135	0.249307	0.843239	0.210226	-0.627985
rs4149309:M03222_2.00__IRX5	rs4149309	rs4149309:A:G	M03222_2.00__IRX5	0	1.08381	-0.0261397	-0.0283304	0.110202	-0.00674411	-0.000743218	-0.627985
rs11149612:M03222_2.00__IRX5	rs11149612	rs11149612:T:C	M03222_2.00__IRX5	0	0.544142	-1.45362	-0.790974	0.0553288	-0.375037	-0.0207504	-0.627985
rs704:M03222_2.00__IRX5	rs704	rs704:A:G	M03222_2.00__IRX5	0	3.49584	-2.33804	-8.1734	0.35546	-0.603219	-0.21442	-0.627985
rs62084210:M03222_2.00__IRX5	rs62084210	rs62084210:A:G	M03222_2.00__IRX5	0	4.24599	0.634636	2.69466	0.431736	0.163738	0.0706914	-0.627985
rs429358:M03222_2.00__IRX5	rs429358	rs429358:T:C	M03222_2.00__IRX5	0	2.51384	-1.80057	-4.52634	0.25561	-0.46455	-0.118744	-0.627985
19_57460078_A_G:M03222_2.00__IRX5	19_57460078_A_G	19_57460078_A_G:A:G	M03222_2.00__IRX5	0	0.343049	-2.33804	-0.802061	0.0348815	-0.603219	-0.0210412	-0.627985
rs2618566:M03222_2.00__IRX5	rs2618566	rs2618566:T:C	M03222_2.00__IRX5	0	3.23125	-2.39238	-7.73037	0.328556	-0.61724	-0.202798	-0.627985
1_45964766_T_C:M03224_2.00__LBX2	1_45964766_T_C	1_45964766_T_C:T:C	M03224_2.00__LBX2	12.56	3.39811	-6.28107	-21.3437	0.31059	-0.690784	-0.214551	3.97125
rs4390169:M03224_2.00__LBX2	rs4390169	rs4390169:A:G	M03224_2.00__LBX2	12.56	2.14997	-1.68914	-3.63161	0.19651	-0.18577	-0.0365055	3.97125
rs1434282:M03224_2.00__LBX2	rs1434282	rs1434282:T:C	M03224_2.00__LBX2	12.56	3.2631	0.653202	2.13146	0.29825	0.0718383	0.0214258	3.97125
rs3767844:M03224_2.00__LBX2	rs3767844	rs3767844:A:G	M03224_2.00__LBX2	12.56	2.08373	-1.84065	-3.83543	0.190455	-0.202433	-0.0385544	3.97125
rs1250259:M03224_2.00__LBX2	rs1250259	rs1250259:A:G	M03224_2.00__LBX2	12.56	3.48028	-1.68914	-5.87869	0.318101	-0.18577	-0.0590935	3.97125
rs115421711:M03224_2.00__LBX2	rs115421711	rs115421711:A:G	M03224_2.00__LBX2	12.56	3.91463	-1.71304	-6.70591	0.357801	-0.188397	-0.0674089	3.97125
rs58198139:M03224_2.00__LBX2	rs58198139	rs58198139:T:C	M03224_2.00__LBX2	12.56	4.29927	0.983399	4.2279	0.392958	0.108153	0.0424995	3.97125
rs10107182:M03224_2.00__LBX2	rs10107182	rs10107182:T:C	M03224_2.00__LBX2	12.56	4.2625	0.983399	4.19174	0.389597	0.108153	0.042136	3.97125
rs4149309:M03224_2.00__LBX2	rs4149309	rs4149309:A:G	M03224_2.00__LBX2	12.56	2.64286	0.566191	1.49636	0.24156	0.0622689	0.0150417	3.97125
rs76895963:M03224_2.00__LBX2	rs76895963	rs76895963:T:C	M03224_2.00__LBX2	12.56	2.57564	-1.24323	-3.20211	0.235416	-0.136729	-0.0321882	3.97125
rs11149612:M03224_2.00__LBX2	rs11149612	rs11149612:T:C	M03224_2.00__LBX2	12.56	2.81216	-1.71304	-4.81733	0.257034	-0.188397	-0.0484246	3.97125
rs704:M03224_2.00__LBX2	rs704	rs704:A:G	M03224_2.00__LBX2	12.56	1.72009	0.653202	1.12357	0.157218	0.0718383	0.0112943	3.97125
rs77542162:M03224_2.00__LBX2	rs77542162	rs77542162:A:G	M03224_2.00__LBX2	12.56	4.7955	-0.732704	-3.51368	0.438314	-0.0805819	-0.0353201	3.97125
rs402348:M03224_2.00__LBX2	rs402348	rs402348:T:C	M03224_2.00__LBX2	12.56	1.42525	2.52366	3.59685	0.130269	0.277549	0.0361561	3.97125
rs429358:M03224_2.00__LBX2	rs429358	rs429358:T:C	M03224_2.00__LBX2	12.56	0.6711	-6.28107	-4.21523	0.0613392	-0.690784	-0.0423721	3.97125
19_57460078_A_G:M03224_2.00__LBX2	19_57460078_A_G	19_57460078_A_G:A:G	M03224_2.00__LBX2	12.56	1.04923	-6.28107	-6.59026	0.0959003	-0.690784	-0.0662464	3.97125
rs35081008:M03224_2.00__LBX2	rs35081008	rs35081008:T:C	M03224_2.00__LBX2	12.56	3.67186	-0.69879	-2.56586	0.335612	-0.076852	-0.0257924	3.97125
rs2618566:M03224_2.00__LBX2	rs2618566	rs2618566:T:C	M03224_2.00__LBX2	12.56	0.185496	1.28053	0.237533	0.0169545	0.140831	0.00238772	3.97125
rs1434282:M03225_2.00__LBX2	rs1434282	rs1434282:T:C	M03225_2.00__LBX2	12.56	1.47976	0.386174	0.571443	0.173876	0.042147	0.00732836	3.97125
rs115421711:M03225_2.00__LBX2	rs115421711	rs115421711:A:G	M03225_2.00__LBX2	12.56	5.81997	-2.97299	-17.3027	0.683865	-0.324472	-0.221895	3.97125
rs116734477:M03225_2.00__LBX2	rs116734477	rs116734477:T:C	M03225_2.00__LBX2	12.56	0.381571	1.06344	0.405777	0.0448358	0.116064	0.00520381	3.97125
rs4719853:M03225_2.00__LBX2	rs4719853	rs4719853:T:C	M03225_2.00__LBX2	12.56	4.18429	-4.26144	-17.8311	0.491668	-0.465094	-0.228672	3.97125
rs4457349:M03225_2.00__LBX2	rs4457349	rs4457349:A:G	M03225_2.00__LBX2	12.56	1.39522	0.393642	0.54922	0.163943	0.0429621	0.00704336	3.97125
rs76895963:M03225_2.00__LBX2	rs76895963	rs76895963:T:C	M03225_2.00__LBX2	12.56	1.30504	-2.08515	-2.72119	0.153346	-0.227573	-0.0348974	3.97125
rs704:M03225_2.00__LBX2	rs704	rs704:A:G	M03225_2.00__LBX2	12.56	0.702795	1.54414	1.08521	0.0825807	0.168528	0.0139171	3.97125
rs62084210:M03225_2.00__LBX2	rs62084210	rs62084210:A:G	M03225_2.00__LBX2	12.56	0.0875591	-4.26144	-0.373128	0.0102885	-0.465094	-0.00478511	3.97125
rs77542162:M03225_2.00__LBX2	rs77542162	rs77542162:A:G	M03225_2.00__LBX2	12.56	0.636492	0.547589	0.348536	0.0747899	0.0597639	0.00446974	3.97125
rs1434282:M03226_2.00__ALX1	rs1434282	rs1434282:T:C	M03226_2.00__ALX1	0	1.86308	-0.41311	-0.769658	0.180787	-0.0627757	-0.011349	-0.411827
rs115421711:M03226_2.00__ALX1	rs115421711	rs115421711:A:G	M03226_2.00__ALX1	0	6.80985	-1.85505	-12.6326	0.660805	-0.281891	-0.186275	-0.411827
rs58198139:M03226_2.00__ALX1	rs58198139	rs58198139:T:C	M03226_2.00__ALX1	0	3.6644	-1.47258	-5.39612	0.355581	-0.223771	-0.0795688	-0.411827
rs4719853:M03226_2.00__ALX1	rs4719853	rs4719853:T:C	M03226_2.00__ALX1	0	2.27764	-4.1417	-9.4333	0.221015	-0.629367	-0.139099	-0.411827
rs10107182:M03226_2.00__ALX1	rs10107182	rs10107182:T:C	M03226_2.00__ALX1	0	2.3189	-1.16887	-2.7105	0.225018	-0.177621	-0.0399679	-0.411827
rs4149309:M03226_2.00__ALX1	rs4149309	rs4149309:A:G	M03226_2.00__ALX1	0	1.21892	0.269204	0.328139	0.11828	0.040908	0.0048386	-0.411827
rs76895963:M03226_2.00__ALX1	rs76895963	rs76895963:T:C	M03226_2.00__ALX1	0	4.44147	-1.47258	-6.54042	0.430985	-0.223771	-0.0964421	-0.411827
rs11149612:M03226_2.00__ALX1	rs11149612	rs11149612:T:C	M03226_2.00__ALX1	0	0.151073	-1.85505	-0.280248	0.0146596	-0.281891	-0.00413241	-0.411827
rs62084210:M03226_2.00__ALX1	rs62084210	rs62084210:A:G	M03226_2.00__ALX1	0	1.84346	0.174023	0.320806	0.178884	0.0264444	0.00473046	-0.411827
1_45964766_T_C:M03227_2.00__GSX2	1_45964766_T_C	1_45964766_T_C:T:C	M03227_2.00__GSX2	0	0.428785	0.735941	0.31556	0.0601363	0.0841637	0.00506129	-0.179941
rs1434282:M03227_2.00__GSX2	rs1434282	rs1434282:T:C	M03227_2.00__GSX2	0	2.07907	0.517482	1.07588	0.291585	0.0591802	0.0172561	-0.179941
rs115421711:M03227_2.00__GSX2	rs115421711	rs115421711:A:G	M03227_2.00__GSX2	0	4.79134	-3.74404	-17.939	0.671977	-0.428176	-0.287724	-0.179941
rs116734477:M03227_2.00__GSX2	rs116734477	rs116734477:T:C	M03227_2.00__GSX2	0	1.2893	-3.74404	-4.82721	0.180823	-0.428176	-0.0774239	-0.179941
rs4719853:M03227_2.00__GSX2	rs4719853	rs4719853:T:C	M03227_2.00__GSX2	0	3.87639	-2.95069	-11.438	0.543657	-0.337446	-0.183455	-0.179941
rs4457349:M03227_2.00__GSX2	rs4457349	rs4457349:A:G	M03227_2.00__GSX2	0	0.983255	0.0571549	0.0561978	0.1379	0.00653635	0.00090136	-0.179941
rs76895963:M03227_2.00__GSX2	rs76895963	rs76895963:T:C	M03227_2.00__GSX2	0	1.12949	-2.09473	-2.36597	0.158409	-0.239557	-0.037948	-0.179941
rs11149612:M03227_2.00__GSX2	rs11149612	rs11149612:T:C	M03227_2.00__GSX2	0	1.22913	-3.74404	-4.6019	0.172383	-0.428176	-0.0738101	-0.179941
rs62084210:M03227_2.00__GSX2	rs62084210	rs62084210:A:G	M03227_2.00__GSX2	0	0.678099	-0.0747097	-0.0506606	0.0951021	-0.00854396	-0.000812548	-0.179941
rs77542162:M03227_2.00__GSX2	rs77542162	rs77542162:A:G	M03227_2.00__GSX2	0	1.08092	0.517482	0.559355	0.151597	0.0591802	0.00897153	-0.179941
rs1434282:M03228_2.00__HOXC10	rs1434282	rs1434282:T:C	M03228_2.00__HOXC10	0.03	1.63365	-1.93222	-3.15658	0.180001	-0.219284	-0.0394713	-0.455178
rs3767844:M03228_2.00__HOXC10	rs3767844	rs3767844:A:G	M03228_2.00__HOXC10	0.03	0.412892	0.58556	0.241773	0.0454937	0.066454	0.00302324	-0.455178
rs115421711:M03228_2.00__HOXC10	rs115421711	rs115421711:A:G	M03228_2.00__HOXC10	0.03	2.14051	-6.22488	-13.3244	0.235848	-0.706448	-0.166614	-0.455178
rs116734477:M03228_2.00__HOXC10	rs116734477	rs116734477:T:C	M03228_2.00__HOXC10	0.03	4.31398	-6.22488	-26.854	0.475327	-0.706448	-0.335794	-0.455178
rs4719853:M03228_2.00__HOXC10	rs4719853	rs4719853:T:C	M03228_2.00__HOXC10	0.03	3.11932	-4.49784	-14.0302	0.343697	-0.51045	-0.17544	-0.455178
rs62084210:M03228_2.00__HOXC10	rs62084210	rs62084210:A:G	M03228_2.00__HOXC10	0.03	0.864008	0.58556	0.505929	0.0951991	0.066454	0.00632636	-0.455178
rs1434282:M03229_2.00__HOXC10	rs1434282	rs1434282:T:C	M03229_2.00__HOXC10	0.03	3.26689	-1.12412	-3.67238	0.379468	-0.128081	-0.0486027	-0.455178
rs3767844:M03229_2.00__HOXC10	rs3767844	rs3767844:A:G	M03229_2.00__HOXC10	0.03	0.225603	-3.16085	-0.713098	0.0262051	-0.360144	-0.00943761	-0.455178
rs115421711:M03229_2.00__HOXC10	rs115421711	rs115421711:A:G	M03229_2.00__HOXC10	0.03	3.18103	0.308081	0.980015	0.369495	0.0351024	0.0129702	-0.455178
rs116734477:M03229_2.00__HOXC10	rs116734477	rs116734477:T:C	M03229_2.00__HOXC10	0.03	4.01874	-2.10505	-8.45965	0.4668	-0.239847	-0.111961	-0.455178
rs4719853:M03229_2.00__HOXC10	rs4719853	rs4719853:T:C	M03229_2.00__HOXC10	0.03	3.80159	-8.77663	-33.3652	0.441577	-1	-0.441577	-0.455178
rs62084210:M03229_2.00__HOXC10	rs62084210	rs62084210:A:G	M03229_2.00__HOXC10	0.03	0.0706572	-3.16085	-0.223337	0.00820724	-0.360144	-0.00295579	-0.455178
rs116734477:M03230_2.00__HOXC10	rs116734477	rs116734477:T:C	M03230_2.00__HOXC10	0.03	1.07203	0.562141	0.602634	0.109896	0.0636161	0.00699117	-0.455178
rs62084210:M03230_2.00__HOXC10	rs62084210	rs62084210:A:G	M03230_2.00__HOXC10	0.03	3.78681	-3.25035	-12.3085	0.388193	-0.367835	-0.142791	-0.455178
1_45964766_T_C:M03231_2.00__MIXL1	1_45964766_T_C	1_45964766_T_C:T:C	M03231_2.00__MIXL1	0.78	0.0608154	0.5846	0.0355527	0.0081006	0.0636458	0.000515569	-0.104698
rs1434282:M03231_2.00__MIXL1	rs1434282	rs1434282:T:C	M03231_2.00__MIXL1	0.78	1.595	0.0925874	0.147676	0.212453	0.01008	0.00214154	-0.104698
rs115421711:M03231_2.00__MIXL1	rs115421711	rs115421711:A:G	M03231_2.00__MIXL1	0.78	6.30089	-5.06731	-31.9285	0.839278	-0.551681	-0.463013	-0.104698
rs116734477:M03231_2.00__MIXL1	rs116734477	rs116734477:T:C	M03231_2.00__MIXL1	0.78	0.969131	0.417888	0.404988	0.129088	0.0454957	0.00587295	-0.104698
rs4719853:M03231_2.00__MIXL1	rs4719853	rs4719853:T:C	M03231_2.00__MIXL1	0.78	3.88967	-3.5998	-14.002	0.518103	-0.391912	-0.203051	-0.104698
rs4457349:M03231_2.00__MIXL1	rs4457349	rs4457349:A:G	M03231_2.00__MIXL1	0.78	2.27191	0.34655	0.787332	0.302618	0.0377292	0.0114175	-0.104698
rs4149309:M03231_2.00__MIXL1	rs4149309	rs4149309:A:G	M03231_2.00__MIXL1	0.78	0.0330996	-3.5998	-0.119152	0.00440887	-0.391912	-0.00172789	-0.104698
rs76895963:M03231_2.00__MIXL1	rs76895963	rs76895963:T:C	M03231_2.00__MIXL1	0.78	1.0637	-1.63351	-1.73758	0.141685	-0.177842	-0.0251976	-0.104698
rs62084210:M03231_2.00__MIXL1	rs62084210	rs62084210:A:G	M03231_2.00__MIXL1	0.78	0.192603	-3.5998	-0.693333	0.0256547	-0.391912	-0.0100544	-0.104698
rs115421711:M03232_2.00__SHOX	rs115421711	rs115421711:A:G	M03232_2.00__SHOX	0	6.37852	-6.2773	-40.0399	0.833824	-0.681664	-0.568387	-0.168866
rs116734477:M03232_2.00__SHOX	rs116734477	rs116734477:T:C	M03232_2.00__SHOX	0	0.572552	-6.2773	-3.59408	0.0748461	-0.681664	-0.0510199	-0.168866
rs4719853:M03232_2.00__SHOX	rs4719853	rs4719853:T:C	M03232_2.00__SHOX	0	4.46795	-5.9868	-26.7487	0.584067	-0.650117	-0.379712	-0.168866
rs1434282:M03233_2.00__HMX3	rs1434282	rs1434282:T:C	M03233_2.00__HMX3	0	0.895258	-0.204936	-0.18347	0.104731	-0.0222913	-0.0023346	-0.173277
rs3767844:M03233_2.00__HMX3	rs3767844	rs3767844:A:G	M03233_2.00__HMX3	0	0.654864	-0.727342	-0.47631	0.076609	-0.0791147	-0.0060609	-0.173277
rs115421711:M03233_2.00__HMX3	rs115421711	rs115421711:A:G	M03233_2.00__HMX3	0	5.08655	-1.62146	-8.24765	0.595048	-0.17637	-0.104949	-0.173277
rs116734477:M03233_2.00__HMX3	rs116734477	rs116734477:T:C	M03233_2.00__HMX3	0	0.784137	-1.62146	-1.27145	0.091732	-0.17637	-0.0161788	-0.173277
rs4719853:M03233_2.00__HMX3	rs4719853	rs4719853:T:C	M03233_2.00__HMX3	0	4.07396	-3.69883	-15.0689	0.476591	-0.40233	-0.191747	-0.173277
rs4457349:M03233_2.00__HMX3	rs4457349	rs4457349:A:G	M03233_2.00__HMX3	0	3.35082	-0.204936	-0.686703	0.391995	-0.0222913	-0.00873809	-0.173277
rs76895963:M03233_2.00__HMX3	rs76895963	rs76895963:T:C	M03233_2.00__HMX3	0	3.58047	-0.727342	-2.60423	0.41886	-0.0791147	-0.033138	-0.173277
rs11149612:M03233_2.00__HMX3	rs11149612	rs11149612:T:C	M03233_2.00__HMX3	0	0.0627319	1.04334	0.0654506	0.00733867	0.113486	0.00083284	-0.173277
rs62084210:M03233_2.00__HMX3	rs62084210	rs62084210:A:G	M03233_2.00__HMX3	0	1.79172	-3.69883	-6.62726	0.209604	-0.40233	-0.0843299	-0.173277
rs77542162:M03233_2.00__HMX3	rs77542162	rs77542162:A:G	M03233_2.00__HMX3	0	2.19088	0.255885	0.560612	0.256299	0.0278332	0.00713362	-0.173277
rs1434282:M03234_2.00__HMX2	rs1434282	rs1434282:T:C	M03234_2.00__HMX2	0	0.232187	-0.445563	-0.103454	0.0258736	-0.0504293	-0.00130479	-0.330852
rs3767844:M03234_2.00__HMX2	rs3767844	rs3767844:A:G	M03234_2.00__HMX2	0	0.754342	-1.66329	-1.25469	0.0840597	-0.188253	-0.0158245	-0.330852
rs115421711:M03234_2.00__HMX2	rs115421711	rs115421711:A:G	M03234_2.00__HMX2	0	4.3059	2.89404	12.4615	0.479825	0.327551	0.157167	-0.330852
rs116734477:M03234_2.00__HMX2	rs116734477	rs116734477:T:C	M03234_2.00__HMX2	0	1.9156	-2.41979	-4.63536	0.213464	-0.273875	-0.0584625	-0.330852
rs4719853:M03234_2.00__HMX2	rs4719853	rs4719853:T:C	M03234_2.00__HMX2	0	3.60378	-5.55458	-20.0175	0.401586	-0.628674	-0.252467	-0.330852
rs4457349:M03234_2.00__HMX2	rs4457349	rs4457349:A:G	M03234_2.00__HMX2	0	2.21995	-0.694464	-1.54167	0.247379	-0.0786002	-0.019444	-0.330852
rs76895963:M03234_2.00__HMX2	rs76895963	rs76895963:T:C	M03234_2.00__HMX2	0	3.54182	-1.66329	-5.89109	0.394681	-0.188253	-0.0743001	-0.330852
rs11149612:M03234_2.00__HMX2	rs11149612	rs11149612:T:C	M03234_2.00__HMX2	0	0.459901	0.878606	0.404072	0.0512489	0.0994417	0.00509627	-0.330852
rs62084210:M03234_2.00__HMX2	rs62084210	rs62084210:A:G	M03234_2.00__HMX2	0	1.98694	-5.55458	-11.0366	0.221414	-0.628674	-0.139197	-0.330852
rs77542162:M03234_2.00__HMX2	rs77542162	rs77542162:A:G	M03234_2.00__HMX2	0	1.9262	0.285891	0.550684	0.214645	0.0323575	0.00694538	-0.330852
rs1434282:M03235_2.00__BSX	rs1434282	rs1434282:T:C	M03235_2.00__BSX	0	1.41509	3.42202	4.84246	0.194536	0.371537	0.0722775	-0.181655
rs115421711:M03235_2.00__BSX	rs115421711	rs115421711:A:G	M03235_2.00__BSX	0	5.67249	-8.84482	-50.1722	0.779815	-0.960304	-0.748859	-0.181655
rs58198139:M03235_2.00__BSX	rs58198139	rs58198139:T:C	M03235_2.00__BSX	0	1.47377	-8.83401	-13.0193	0.202604	-0.95913	-0.194324	-0.181655
rs4719853:M03235_2.00__BSX	rs4719853	rs4719853:T:C	M03235_2.00__BSX	0	2.76152	-8.84482	-24.4251	0.379634	-0.960304	-0.364564	-0.181655
rs4390169:M03236_2.00__DMBX1	rs4390169	rs4390169:A:G	M03236_2.00__DMBX1	0.02	0.230077	-2.74002	-0.630416	0.026153	-0.311256	-0.00814028	-0.181757
rs1434282:M03236_2.00__DMBX1	rs1434282	rs1434282:T:C	M03236_2.00__DMBX1	0.02	1.58742	0.759973	1.2064	0.180443	0.0863299	0.0155776	-0.181757
rs115421711:M03236_2.00__DMBX1	rs115421711	rs115421711:A:G	M03236_2.00__DMBX1	0.02	1.30116	-2.74002	-3.5652	0.147904	-0.311256	-0.0460358	-0.181757
rs116734477:M03236_2.00__DMBX1	rs116734477	rs116734477:T:C	M03236_2.00__DMBX1	0.02	1.13907	-2.74002	-3.12109	0.129479	-0.311256	-0.0403012	-0.181757
rs58198139:M03236_2.00__DMBX1	rs58198139	rs58198139:T:C	M03236_2.00__DMBX1	0.02	3.31052	-1.9051	-6.30687	0.37631	-0.216411	-0.0814377	-0.181757
rs4719853:M03236_2.00__DMBX1	rs4719853	rs4719853:T:C	M03236_2.00__DMBX1	0.02	0.842894	-8.80313	-7.4201	0.0958124	-1	-0.0958124	-0.181757
rs10107182:M03236_2.00__DMBX1	rs10107182	rs10107182:T:C	M03236_2.00__DMBX1	0.02	0.370849	1.26276	0.468293	0.0421546	0.143444	0.00604685	-0.181757
rs4457349:M03236_2.00__DMBX1	rs4457349	rs4457349:A:G	M03236_2.00__DMBX1	0.02	2.47799	0.599753	1.48618	0.281675	0.0681295	0.0191904	-0.181757
rs4149309:M03236_2.00__DMBX1	rs4149309	rs4149309:A:G	M03236_2.00__DMBX1	0.02	2.82845	-8.80313	-24.8992	0.321512	-1	-0.321512	-0.181757
rs76895963:M03236_2.00__DMBX1	rs76895963	rs76895963:T:C	M03236_2.00__DMBX1	0.02	2.00549	-1.9051	-3.82066	0.227966	-0.216411	-0.0493344	-0.181757
rs11149612:M03236_2.00__DMBX1	rs11149612	rs11149612:T:C	M03236_2.00__DMBX1	0.02	0.662162	0.573501	0.379751	0.0752685	0.0651475	0.00490355	-0.181757
rs77542162:M03236_2.00__DMBX1	rs77542162	rs77542162:A:G	M03236_2.00__DMBX1	0.02	1.62352	-2.1641	-3.51346	0.184547	-0.245833	-0.0453677	-0.181757
rs2618566:M03236_2.00__DMBX1	rs2618566	rs2618566:T:C	M03236_2.00__DMBX1	0.02	1.81555	1.46036	2.65135	0.206375	0.165891	0.0342357	-0.181757
rs4390169:M03237_2.00__DPRX	rs4390169	rs4390169:A:G	M03237_2.00__DPRX	0.18	0.461837	-6.03075	-2.78523	0.0516919	-0.655947	-0.0339071	2.56559
rs1434282:M03237_2.00__DPRX	rs1434282	rs1434282:T:C	M03237_2.00__DPRX	0.18	2.18587	0.850331	1.85871	0.244657	0.092488	0.0226278	2.56559
rs115421711:M03237_2.00__DPRX	rs115421711	rs115421711:A:G	M03237_2.00__DPRX	0.18	0.788595	-3.119	-2.45963	0.0882647	-0.339245	-0.0299434	2.56559
rs116734477:M03237_2.00__DPRX	rs116734477	rs116734477:T:C	M03237_2.00__DPRX	0.18	0.685007	-3.119	-2.13654	0.0766705	-0.339245	-0.0260101	2.56559
rs58198139:M03237_2.00__DPRX	rs58198139	rs58198139:T:C	M03237_2.00__DPRX	0.18	0.704611	-0.390827	-0.275381	0.0788647	-0.0425091	-0.00335247	2.56559
rs10107182:M03237_2.00__DPRX	rs10107182	rs10107182:T:C	M03237_2.00__DPRX	0.18	0.0925689	-8.82834	-0.81723	0.0103609	-0.960233	-0.00994889	2.56559
rs4457349:M03237_2.00__DPRX	rs4457349	rs4457349:A:G	M03237_2.00__DPRX	0.18	2.97548	1.26849	3.77439	0.333036	0.13797	0.0459491	2.56559
rs4149309:M03237_2.00__DPRX	rs4149309	rs4149309:A:G	M03237_2.00__DPRX	0.18	3.48742	-8.82834	-30.7881	0.390335	-0.960233	-0.374812	2.56559
rs11149612:M03237_2.00__DPRX	rs11149612	rs11149612:T:C	M03237_2.00__DPRX	0.18	0.423456	0.317395	0.134403	0.047396	0.0345221	0.00163621	2.56559
rs77542162:M03237_2.00__DPRX	rs77542162	rs77542162:A:G	M03237_2.00__DPRX	0.18	0.795245	-5.81144	-4.62152	0.0890091	-0.632093	-0.056262	2.56559
rs116734477:M03238_2.00__DPRX	rs116734477	rs116734477:T:C	M03238_2.00__DPRX	0.18	0.118015	1.03002	0.121558	0.0106674	0.111986	0.00119459	2.56559
rs58198139:M03238_2.00__DPRX	rs58198139	rs58198139:T:C	M03238_2.00__DPRX	0.18	0.873987	7.10315	6.20806	0.0789998	0.772264	0.0610087	2.56559
rs4457349:M03238_2.00__DPRX	rs4457349	rs4457349:A:G	M03238_2.00__DPRX	0.18	0.742852	2.78793	2.07102	0.0671466	0.303107	0.0203526	2.56559
rs4149309:M03238_2.00__DPRX	rs4149309	rs4149309:A:G	M03238_2.00__DPRX	0.18	3.04969	-8.83221	-26.9355	0.275662	-0.960249	-0.264704	2.56559
rs77542162:M03238_2.00__DPRX	rs77542162	rs77542162:A:G	M03238_2.00__DPRX	0.18	1.42945	-5.74269	-8.20891	0.129209	-0.624353	-0.0806718	2.56559
rs402348:M03238_2.00__DPRX	rs402348	rs402348:T:C	M03238_2.00__DPRX	0.18	1.56064	0.94676	1.47755	0.141067	0.102933	0.0145204	2.56559
rs116734477:M03239_2.00__POU5F1B	rs116734477	rs116734477:T:C	M03239_2.00__POU5F1B	0.04	0.181813	1.54128	0.280224	0.0187348	0.270121	0.00506065	-0.551468
rs58198139:M03239_2.00__POU5F1B	rs58198139	rs58198139:T:C	M03239_2.00__POU5F1B	0.04	0.542689	-2.04194	-1.10814	0.0559209	-0.357866	-0.0200122	-0.551468
rs76895963:M03239_2.00__POU5F1B	rs76895963	rs76895963:T:C	M03239_2.00__POU5F1B	0.04	0.283153	-2.04194	-0.578183	0.0291773	-0.357866	-0.0104416	-0.551468
rs62084210:M03239_2.00__POU5F1B	rs62084210	rs62084210:A:G	M03239_2.00__POU5F1B	0.04	0.633344	0.550818	0.348857	0.0652625	0.096535	0.00630011	-0.551468
19_57460078_A_G:M03239_2.00__POU5F1B	19_57460078_A_G	19_57460078_A_G:A:G	M03239_2.00__POU5F1B	0.04	2.59323	3.7486	9.72097	0.267217	0.65697	0.175554	-0.551468
rs116734477:M03240_2.00__POU5F1B	rs116734477	rs116734477:T:C	M03240_2.00__POU5F1B	0.04	3.63769	-1.49273	-5.4301	0.307746	-0.289774	-0.0891769	-0.551468
rs58198139:M03240_2.00__POU5F1B	rs58198139	rs58198139:T:C	M03240_2.00__POU5F1B	0.04	2.00795	-1.42637	-2.86408	0.169871	-0.276892	-0.047036	-0.551468
rs4457349:M03240_2.00__POU5F1B	rs4457349	rs4457349:A:G	M03240_2.00__POU5F1B	0.04	0.336637	-0.894499	-0.301121	0.0284793	-0.173643	-0.00494523	-0.551468
19_57460078_A_G:M03240_2.00__POU5F1B	19_57460078_A_G	19_57460078_A_G:A:G	M03240_2.00__POU5F1B	0.04	0.712048	3.28043	2.33583	0.0602388	0.636808	0.0383606	-0.551468
rs115421711:M03241_2.00__NOTO	rs115421711	rs115421711:A:G	M03241_2.00__NOTO	0	4.97337	-1.97564	-9.8256	0.556105	-0.2145	-0.119285	-0.408178
rs4719853:M03241_2.00__NOTO	rs4719853	rs4719853:T:C	M03241_2.00__NOTO	0	1.61773	-8.84482	-14.3085	0.180889	-0.960304	-0.173708	-0.408178
rs704:M03241_2.00__NOTO	rs704	rs704:A:G	M03241_2.00__NOTO	0	0.63532	-8.84482	-5.6193	0.0710393	-0.960304	-0.0682193	-0.408178
rs116734477:M03242_2.00__HOMEZ	rs116734477	rs116734477:T:C	M03242_2.00__HOMEZ	6.35	0.993231	4.53115	4.50048	0.0825862	0.474712	0.0392047	-0.16498
rs4149309:M03242_2.00__HOMEZ	rs4149309	rs4149309:A:G	M03242_2.00__HOMEZ	6.35	2.51356	-3.84269	-9.65883	0.209	-0.402584	-0.0841402	-0.16498
rs115421711:M03243_2.00__HMX1	rs115421711	rs115421711:A:G	M03243_2.00__HMX1	0	5.25642	3.23521	17.0056	0.57841	0.352208	0.203721	-0.175321
rs4719853:M03243_2.00__HMX1	rs4719853	rs4719853:T:C	M03243_2.00__HMX1	0	3.23805	-3.30941	-10.7161	0.356312	-0.360286	-0.128374	-0.175321
rs4457349:M03243_2.00__HMX1	rs4457349	rs4457349:A:G	M03243_2.00__HMX1	0	2.65314	-0.945604	-2.50882	0.291948	-0.102945	-0.0300547	-0.175321
rs76895963:M03243_2.00__HMX1	rs76895963	rs76895963:T:C	M03243_2.00__HMX1	0	2.42558	-1.52078	-3.68878	0.266908	-0.165563	-0.0441902	-0.175321
rs62084210:M03243_2.00__HMX1	rs62084210	rs62084210:A:G	M03243_2.00__HMX1	0	0.950113	-3.30941	-3.14432	0.104549	-0.360286	-0.0376677	-0.175321
rs77542162:M03243_2.00__HMX1	rs77542162	rs77542162:A:G	M03243_2.00__HMX1	0	0.501809	0.220575	0.110687	0.0552185	0.0240134	0.00132598	-0.175321
rs1434282:M03244_2.00__DUXA	rs1434282	rs1434282:T:C	M03244_2.00__DUXA	0	4.76	-0.0876314	-0.417126	0.415942	-0.00925144	-0.00384806	-0.263006
rs3767844:M03244_2.00__DUXA	rs3767844	rs3767844:A:G	M03244_2.00__DUXA	0	0.183956	-4.14887	-0.76321	0.0160746	-0.438006	-0.00704075	-0.263006
rs115421711:M03244_2.00__DUXA	rs115421711	rs115421711:A:G	M03244_2.00__DUXA	0	6.34797	-0.903133	-5.73306	0.554702	-0.0953458	-0.0528885	-0.263006
rs58198139:M03244_2.00__DUXA	rs58198139	rs58198139:T:C	M03244_2.00__DUXA	0	1.74438	-0.235564	-0.410914	0.152429	-0.024869	-0.00379075	-0.263006
rs4457349:M03244_2.00__DUXA	rs4457349	rs4457349:A:G	M03244_2.00__DUXA	0	0.0349677	-4.24323	-0.148376	0.00305557	-0.447967	-0.0013688	-0.263006
rs76895963:M03244_2.00__DUXA	rs76895963	rs76895963:T:C	M03244_2.00__DUXA	0	5.27841	-0.235564	-1.2434	0.461241	-0.024869	-0.0114706	-0.263006
rs62084210:M03246_2.00__HNF1B	rs62084210	rs62084210:A:G	M03246_2.00__HNF1B	2.9	0.371591	0.317784	0.118086	0.0257808	0.0404783	0.00104356	-0.217891
rs402348:M03291_2.00__PAX6	rs402348	rs402348:T:C	M03291_2.00__PAX6	0.17	2.19873	0.0572332	0.12584	0.115632	0.00601976	0.000696079	-0.260978
rs115421711:M03292_2.00__PAX7	rs115421711	rs115421711:A:G	M03292_2.00__PAX7	0	3.13059	-1.95211	-6.11126	0.294075	-0.220845	-0.064945	-0.315167
rs115421711:M03293_2.00__PAX7	rs115421711	rs115421711:A:G	M03293_2.00__PAX7	0	1.00344	-3.62657	-3.63905	0.0837974	-0.39378	-0.0329978	-0.315167
rs402348:M03294_2.00__PAX2	rs402348	rs402348:T:C	M03294_2.00__PAX2	0	0.684737	0.442208	0.302796	0.0366754	0.0512892	0.00188105	-0.315857
rs429358:M03294_2.00__PAX2	rs429358	rs429358:T:C	M03294_2.00__PAX2	0	2.94369	7.88252	23.2037	0.157668	0.91425	0.144148	-0.315857
rs35081008:M03294_2.00__PAX2	rs35081008	rs35081008:T:C	M03294_2.00__PAX2	0	1.52291	-2.20976	-3.36526	0.0815689	-0.256298	-0.0209059	-0.315857
1_45964766_T_C:M03295_2.00__PAX4	1_45964766_T_C	1_45964766_T_C:T:C	M03295_2.00__PAX4	0	0.132981	0.761618	0.101281	0.0163234	0.0827782	0.00135123	-0.22091
rs115421711:M03295_2.00__PAX4	rs115421711	rs115421711:A:G	M03295_2.00__PAX4	0	3.53107	-2.41325	-8.52135	0.433439	-0.262289	-0.113687	-0.22091
rs116734477:M03295_2.00__PAX4	rs116734477	rs116734477:T:C	M03295_2.00__PAX4	0	1.69005	-2.32976	-3.93742	0.207454	-0.253215	-0.0525307	-0.22091
rs4719853:M03295_2.00__PAX4	rs4719853	rs4719853:T:C	M03295_2.00__PAX4	0	1.80479	-4.49969	-8.12101	0.221539	-0.489059	-0.108346	-0.22091
rs76895963:M03295_2.00__PAX4	rs76895963	rs76895963:T:C	M03295_2.00__PAX4	0	1.76655	-3.6198	-6.39456	0.216844	-0.393427	-0.0853123	-0.22091
rs115421711:M03296_2.00__PAX4	rs115421711	rs115421711:A:G	M03296_2.00__PAX4	0	3.67688	-3.04072	-11.1804	0.43201	-0.330139	-0.142623	-0.22091
rs116734477:M03296_2.00__PAX4	rs116734477	rs116734477:T:C	M03296_2.00__PAX4	0	2.25817	-3.04072	-6.86647	0.265321	-0.330139	-0.0875926	-0.22091
rs4719853:M03296_2.00__PAX4	rs4719853	rs4719853:T:C	M03296_2.00__PAX4	0	3.55559	-8.82992	-31.3955	0.417759	-0.958686	-0.4005	-0.22091
rs115421711:M03297_2.00__PAX3	rs115421711	rs115421711:A:G	M03297_2.00__PAX3	0	1.52229	-3.32682	-5.06439	0.131774	-0.361338	-0.0476149	-0.264697
rs115421711:M03298_2.00__POU2F2	rs115421711	rs115421711:A:G	M03298_2.00__POU2F2	0.16	2.00205	0.701774	1.40499	0.196159	0.125344	0.0245874	-0.538683
rs58198139:M03298_2.00__POU2F2	rs58198139	rs58198139:T:C	M03298_2.00__POU2F2	0.16	0.547892	-1.80305	-0.987875	0.0536819	-0.322043	-0.0172879	-0.538683
rs76895963:M03298_2.00__POU2F2	rs76895963	rs76895963:T:C	M03298_2.00__POU2F2	0.16	0.851185	-1.80305	-1.53473	0.0833983	-0.322043	-0.0268579	-0.538683
rs62084210:M03298_2.00__POU2F2	rs62084210	rs62084210:A:G	M03298_2.00__POU2F2	0.16	0.121117	-3.86972	-0.468689	0.0118669	-0.691173	-0.00820211	-0.538683
19_57460078_A_G:M03298_2.00__POU2F2	19_57460078_A_G	19_57460078_A_G:A:G	M03298_2.00__POU2F2	0.16	3.66264	4.0851	14.9622	0.358862	0.729642	0.261841	-0.538683
rs115421711:M03299_2.00__POU2F2	rs115421711	rs115421711:A:G	M03299_2.00__POU2F2	0.16	0.509617	2.23004	1.13647	0.0447555	0.512589	0.0229412	-0.538683
rs116734477:M03299_2.00__POU2F2	rs116734477	rs116734477:T:C	M03299_2.00__POU2F2	0.16	4.07754	-1.25299	-5.10912	0.358097	-0.288008	-0.103135	-0.538683
rs58198139:M03299_2.00__POU2F2	rs58198139	rs58198139:T:C	M03299_2.00__POU2F2	0.16	2.57565	-1.05025	-2.70506	0.226198	-0.241405	-0.0546054	-0.538683
rs10107182:M03299_2.00__POU2F2	rs10107182	rs10107182:T:C	M03299_2.00__POU2F2	0.16	0.260996	-1.57822	-0.411909	0.0229211	-0.362763	-0.00831494	-0.538683
rs4457349:M03299_2.00__POU2F2	rs4457349	rs4457349:A:G	M03299_2.00__POU2F2	0.16	1.97385	-1.05025	-2.07303	0.173347	-0.241405	-0.0418469	-0.538683
rs4149309:M03299_2.00__POU2F2	rs4149309	rs4149309:A:G	M03299_2.00__POU2F2	0.16	0.506087	-1.93205	-0.977785	0.0444455	-0.444093	-0.0197379	-0.538683
rs11149612:M03299_2.00__POU2F2	rs11149612	rs11149612:T:C	M03299_2.00__POU2F2	0.16	0.450416	1.84024	0.828875	0.0395564	0.422991	0.016732	-0.538683
rs62084210:M03299_2.00__POU2F2	rs62084210	rs62084210:A:G	M03299_2.00__POU2F2	0.16	0.817469	0.247586	0.202394	0.0717916	0.0569092	0.00408561	-0.538683
19_57460078_A_G:M03299_2.00__POU2F2	19_57460078_A_G	19_57460078_A_G:A:G	M03299_2.00__POU2F2	0.16	2.91891	2.86136	8.35207	0.256344	0.657702	0.168598	-0.538683
rs3767844:M03300_2.00__POU1F1	rs3767844	rs3767844:A:G	M03300_2.00__POU1F1	0	1.48089	-0.0604067	-0.0894557	0.106506	-0.0130436	-0.00138922	-0.471508
rs1250259:M03300_2.00__POU1F1	rs1250259	rs1250259:A:G	M03300_2.00__POU1F1	0	0.53476	0.782723	0.418569	0.03846	0.169013	0.00650026	-0.471508
rs116734477:M03300_2.00__POU1F1	rs116734477	rs116734477:T:C	M03300_2.00__POU1F1	0	5.73681	-1.59291	-9.13821	0.412592	-0.343957	-0.141914	-0.471508
rs4719853:M03300_2.00__POU1F1	rs4719853	rs4719853:T:C	M03300_2.00__POU1F1	0	0.405316	-1.40046	-0.567629	0.0291504	-0.302401	-0.00881513	-0.471508
rs10107182:M03300_2.00__POU1F1	rs10107182	rs10107182:T:C	M03300_2.00__POU1F1	0	1.74568	-1.47736	-2.57899	0.12555	-0.319006	-0.0400511	-0.471508
rs76895963:M03300_2.00__POU1F1	rs76895963	rs76895963:T:C	M03300_2.00__POU1F1	0	1.07191	2.90792	3.11702	0.0770919	0.627908	0.0484066	-0.471508
rs11149612:M03300_2.00__POU1F1	rs11149612	rs11149612:T:C	M03300_2.00__POU1F1	0	0.210508	2.90792	0.612141	0.0151398	0.627908	0.00950639	-0.471508
rs62084210:M03300_2.00__POU1F1	rs62084210	rs62084210:A:G	M03300_2.00__POU1F1	0	0.737958	0.300088	0.221453	0.0530741	0.0647982	0.0034391	-0.471508
rs429358:M03300_2.00__POU1F1	rs429358	rs429358:T:C	M03300_2.00__POU1F1	0	0.0447052	-1.47736	-0.0660456	0.00321521	-0.319006	-0.00102567	-0.471508
19_57460078_A_G:M03300_2.00__POU1F1	19_57460078_A_G	19_57460078_A_G:A:G	M03300_2.00__POU1F1	0	0.950755	0.854504	0.812424	0.0683785	0.184513	0.0126167	-0.471508
rs116734477:M03302_2.00__POU4F3	rs116734477	rs116734477:T:C	M03302_2.00__POU4F3	0.03	3.99313	-2.83614	-11.3251	0.273051	-0.562896	-0.153699	-0.207093
rs62084210:M03302_2.00__POU4F3	rs62084210	rs62084210:A:G	M03302_2.00__POU4F3	0.03	2.13589	-0.351904	-0.751629	0.146053	-0.0698433	-0.0102008	-0.207093
rs115421711:M03303_2.00__POU6F2	rs115421711	rs115421711:A:G	M03303_2.00__POU6F2	0	0.735054	-3.57084	-2.62476	0.0718193	-0.387746	-0.0278476	-0.263773
rs115421711:M03305_2.00__POU6F2	rs115421711	rs115421711:A:G	M03305_2.00__POU6F2	0	0.399138	-4.79979	-1.91578	0.0381456	-0.53956	-0.0205818	-0.263773
rs115421711:M03306_2.00__POU2F3	rs115421711	rs115421711:A:G	M03306_2.00__POU2F3	0.01	0.0988085	-2.77284	-0.273981	0.0100814	-0.542133	-0.00546545	-0.267659
rs58198139:M03306_2.00__POU2F3	rs58198139	rs58198139:T:C	M03306_2.00__POU2F3	0.01	0.74132	-1.99341	-1.47775	0.0756365	-0.389741	-0.0294786	-0.267659
rs62084210:M03306_2.00__POU2F3	rs62084210	rs62084210:A:G	M03306_2.00__POU2F3	0.01	0.600326	0.132926	0.0797989	0.061251	0.025989	0.00159185	-0.267659
19_57460078_A_G:M03306_2.00__POU2F3	19_57460078_A_G	19_57460078_A_G:A:G	M03306_2.00__POU2F3	0.01	2.67435	4.06702	10.8766	0.272863	0.795163	0.216971	-0.267659
rs115421711:M03307_2.00__POU2F3	rs115421711	rs115421711:A:G	M03307_2.00__POU2F3	0.01	0.497839	2.56729	1.2781	0.0452546	0.710525	0.0321545	-0.267659
rs116734477:M03307_2.00__POU2F3	rs116734477	rs116734477:T:C	M03307_2.00__POU2F3	0.01	4.82271	-1.25507	-6.05286	0.438395	-0.347355	-0.152278	-0.267659
rs58198139:M03307_2.00__POU2F3	rs58198139	rs58198139:T:C	M03307_2.00__POU2F3	0.01	3.34663	-1.14148	-3.8201	0.304215	-0.315916	-0.0961065	-0.267659
rs4457349:M03307_2.00__POU2F3	rs4457349	rs4457349:A:G	M03307_2.00__POU2F3	0.01	1.19361	-1.14148	-1.36248	0.108502	-0.315916	-0.0342775	-0.267659
rs62084210:M03307_2.00__POU2F3	rs62084210	rs62084210:A:G	M03307_2.00__POU2F3	0.01	0.993057	-3.0648	-3.04352	0.0902709	-0.848217	-0.0765693	-0.267659
19_57460078_A_G:M03307_2.00__POU2F3	19_57460078_A_G	19_57460078_A_G:A:G	M03307_2.00__POU2F3	0.01	1.79113	2.56729	4.59835	0.162817	0.710525	0.115686	-0.267659
rs115421711:M03308_2.00__POU2F1	rs115421711	rs115421711:A:G	M03308_2.00__POU2F1	3.66	0.683452	0.602321	0.411657	0.0614582	0.0951334	0.00584673	-0.291897
rs62084210:M03308_2.00__POU2F1	rs62084210	rs62084210:A:G	M03308_2.00__POU2F1	3.66	0.465033	-0.856948	-0.398509	0.0418173	-0.13535	-0.00565998	-0.291897
19_57460078_A_G:M03308_2.00__POU2F1	19_57460078_A_G	19_57460078_A_G:A:G	M03308_2.00__POU2F1	3.66	2.47138	4.40037	10.875	0.222234	0.695015	0.154456	-0.291897
rs116734477:M03309_2.00__POU2F1	rs116734477	rs116734477:T:C	M03309_2.00__POU2F1	3.66	3.62008	-1.41859	-5.13539	0.293973	-0.298438	-0.0877326	-0.291897
rs58198139:M03309_2.00__POU2F1	rs58198139	rs58198139:T:C	M03309_2.00__POU2F1	3.66	2.42175	-1.09881	-2.66104	0.196661	-0.231164	-0.0454609	-0.291897
rs4457349:M03309_2.00__POU2F1	rs4457349	rs4457349:A:G	M03309_2.00__POU2F1	3.66	1.87715	-1.09881	-2.06263	0.152437	-0.231164	-0.0352378	-0.291897
19_57460078_A_G:M03309_2.00__POU2F1	19_57460078_A_G	19_57460078_A_G:A:G	M03309_2.00__POU2F1	3.66	2.43973	3.34969	8.17234	0.198121	0.704697	0.139616	-0.291897
rs116734477:M03310_2.00__POU4F2	rs116734477	rs116734477:T:C	M03310_2.00__POU4F2	0	3.05243	-2.75589	-8.41214	0.19358	-0.403329	-0.0780765	-0.196807
rs116734477:M03312_2.00__POU4F1	rs116734477	rs116734477:T:C	M03312_2.00__POU4F1	1.96	4.91078	-2.63967	-12.9629	0.370635	-0.494753	-0.183373	0.652243
rs62084210:M03312_2.00__POU4F1	rs62084210	rs62084210:A:G	M03312_2.00__POU4F1	1.96	4.01611	-0.516376	-2.07382	0.30311	-0.0967842	-0.0293363	0.652243
1_45964766_T_C:M03313_2.00__POU3F2	1_45964766_T_C	1_45964766_T_C:T:C	M03313_2.00__POU3F2	0	0.158795	-3.16712	-0.502924	0.0141961	-0.358612	-0.0050909	-0.266263
rs115421711:M03313_2.00__POU3F2	rs115421711	rs115421711:A:G	M03313_2.00__POU3F2	0	1.73428	-1.39267	-2.41527	0.155043	-0.157691	-0.0244489	-0.266263
rs116734477:M03313_2.00__POU3F2	rs116734477	rs116734477:T:C	M03313_2.00__POU3F2	0	6.15707	-2.69779	-16.6105	0.550435	-0.30547	-0.168142	-0.266263
rs58198139:M03313_2.00__POU3F2	rs58198139	rs58198139:T:C	M03313_2.00__POU3F2	0	0.680746	-0.208833	-0.142162	0.0608579	-0.0236462	-0.00143906	-0.266263
rs10107182:M03313_2.00__POU3F2	rs10107182	rs10107182:T:C	M03313_2.00__POU3F2	0	1.17122	-1.39267	-1.63112	0.104706	-0.157691	-0.0165112	-0.266263
rs62084210:M03313_2.00__POU3F2	rs62084210	rs62084210:A:G	M03313_2.00__POU3F2	0	3.64728	-0.217677	-0.793929	0.326063	-0.0246475	-0.00803664	-0.266263
rs4149309:M03314_2.00__POU3F2	rs4149309	rs4149309:A:G	M03314_2.00__POU3F2	0	0.452521	-1.23308	-0.557995	0.0382501	-0.134334	-0.0051383	-0.266263
rs115421711:M03315_2.00__POU3F1	rs115421711	rs115421711:A:G	M03315_2.00__POU3F1	0.02	0.777523	0.84967	0.660638	0.0697635	0.127339	0.00888362	-0.264996
rs4149309:M03315_2.00__POU3F1	rs4149309	rs4149309:A:G	M03315_2.00__POU3F1	0.02	2.02415	-0.840037	-1.70036	0.181618	-0.125895	-0.0228648	-0.264996
rs62084210:M03315_2.00__POU3F1	rs62084210	rs62084210:A:G	M03315_2.00__POU3F1	0.02	1.09898	-0.367662	-0.404054	0.0986067	-0.0551011	-0.00543334	-0.264996
19_57460078_A_G:M03315_2.00__POU3F1	19_57460078_A_G	19_57460078_A_G:A:G	M03315_2.00__POU3F1	0.02	0.323578	4.55978	1.47544	0.0290331	0.683369	0.0198404	-0.264996
rs3767844:M03316_2.00__POU3F1	rs3767844	rs3767844:A:G	M03316_2.00__POU3F1	0.02	0.633831	-4.0038	-2.53773	0.0612903	-0.682664	-0.0418407	-0.264996
rs115421711:M03316_2.00__POU3F1	rs115421711	rs115421711:A:G	M03316_2.00__POU3F1	0.02	0.828434	-1.70862	-1.41548	0.0801081	-0.291327	-0.0233376	-0.264996
rs116734477:M03316_2.00__POU3F1	rs116734477	rs116734477:T:C	M03316_2.00__POU3F1	0.02	7.44129	-2.94386	-21.9061	0.71956	-0.50194	-0.361176	-0.264996
rs58198139:M03316_2.00__POU3F1	rs58198139	rs58198139:T:C	M03316_2.00__POU3F1	0.02	0.151539	-0.286344	-0.0433925	0.0146536	-0.0488229	-0.00071543	-0.264996
rs10107182:M03316_2.00__POU3F1	rs10107182	rs10107182:T:C	M03316_2.00__POU3F1	0.02	3.09415	-1.70862	-5.28673	0.299199	-0.291327	-0.0871646	-0.264996
rs4149309:M03316_2.00__POU3F1	rs4149309	rs4149309:A:G	M03316_2.00__POU3F1	0.02	0.0326774	-3.60973	-0.117957	0.00315985	-0.615473	-0.0019448	-0.264996
rs76895963:M03316_2.00__POU3F1	rs76895963	rs76895963:T:C	M03316_2.00__POU3F1	0.02	0.0516773	1.65001	0.0852681	0.0049971	0.281333	0.00140585	-0.264996
rs62084210:M03316_2.00__POU3F1	rs62084210	rs62084210:A:G	M03316_2.00__POU3F1	0.02	3.75142	-2.05061	-7.6927	0.362755	-0.349638	-0.126833	-0.264996
rs3767844:M03318_2.00__POU3F4	rs3767844	rs3767844:A:G	M03318_2.00__POU3F4	0	0.471691	-3.71216	-1.75099	0.0441143	-0.740249	-0.0326555	-0.365409
rs116734477:M03318_2.00__POU3F4	rs116734477	rs116734477:T:C	M03318_2.00__POU3F4	0	6.20569	-3.81873	-23.6978	0.580378	-0.761501	-0.441959	-0.365409
rs58198139:M03318_2.00__POU3F4	rs58198139	rs58198139:T:C	M03318_2.00__POU3F4	0	0.922819	-0.294063	-0.271367	0.0863054	-0.0586398	-0.00506093	-0.365409
rs10107182:M03318_2.00__POU3F4	rs10107182	rs10107182:T:C	M03318_2.00__POU3F4	0	0.399922	-1.44625	-0.578388	0.0374021	-0.2884	-0.0107868	-0.365409
rs76895963:M03318_2.00__POU3F4	rs76895963	rs76895963:T:C	M03318_2.00__POU3F4	0	0.599675	-0.814425	-0.48839	0.0560837	-0.162406	-0.00910835	-0.365409
rs62084210:M03318_2.00__POU3F4	rs62084210	rs62084210:A:G	M03318_2.00__POU3F4	0	2.69991	-2.426	-6.54998	0.252505	-0.483774	-0.122155	-0.365409
rs4149309:M03319_2.00__POU3F3	rs4149309	rs4149309:A:G	M03319_2.00__POU3F3	0	0.785516	-1.17271	-0.921183	0.0640502	-0.199411	-0.0127723	-0.398586
rs62084210:M03319_2.00__POU3F3	rs62084210	rs62084210:A:G	M03319_2.00__POU3F3	0	0.816603	-1.06991	-0.87369	0.066585	-0.18193	-0.0121138	-0.398586
rs3767844:M03320_2.00__POU3F3	rs3767844	rs3767844:A:G	M03320_2.00__POU3F3	0	0.839747	-4.30196	-3.61256	0.0777745	-0.840382	-0.0653603	-0.398586
rs115421711:M03320_2.00__POU3F3	rs115421711	rs115421711:A:G	M03320_2.00__POU3F3	0	1.20451	-1.45601	-1.75377	0.111557	-0.28443	-0.0317301	-0.398586
rs116734477:M03320_2.00__POU3F3	rs116734477	rs116734477:T:C	M03320_2.00__POU3F3	0	7.19613	-2.99334	-21.5405	0.666481	-0.584746	-0.389722	-0.398586
rs58198139:M03320_2.00__POU3F3	rs58198139	rs58198139:T:C	M03320_2.00__POU3F3	0	0.565348	-0.261963	-0.1481	0.0523606	-0.0511741	-0.00267951	-0.398586
rs10107182:M03320_2.00__POU3F3	rs10107182	rs10107182:T:C	M03320_2.00__POU3F3	0	1.83841	-1.45601	-2.67675	0.170267	-0.28443	-0.0484291	-0.398586
rs76895963:M03320_2.00__POU3F3	rs76895963	rs76895963:T:C	M03320_2.00__POU3F3	0	0.218933	2.17644	0.476496	0.0202769	0.425166	0.00862102	-0.398586
rs62084210:M03320_2.00__POU3F3	rs62084210	rs62084210:A:G	M03320_2.00__POU3F3	0	2.57855	-1.50858	-3.88994	0.238816	-0.294699	-0.0703787	-0.398586
rs115421711:M03321_2.00__POU3F3	rs115421711	rs115421711:A:G	M03321_2.00__POU3F3	0	1.03804	-2.42427	-2.51649	0.116502	-0.641528	-0.0747394	-0.398586
rs116734477:M03321_2.00__POU3F3	rs116734477	rs116734477:T:C	M03321_2.00__POU3F3	0	6.6101	-2.42427	-16.0246	0.74187	-0.641528	-0.47593	-0.398586
rs58198139:M03321_2.00__POU3F3	rs58198139	rs58198139:T:C	M03321_2.00__POU3F3	0	2.68982	-1.08504	-2.91857	0.301886	-0.287133	-0.0866813	-0.398586
rs4719853:M03321_2.00__POU3F3	rs4719853	rs4719853:T:C	M03321_2.00__POU3F3	0	0.522314	-2.32956	-1.21676	0.0586208	-0.616466	-0.0361377	-0.398586
rs4457349:M03321_2.00__POU3F3	rs4457349	rs4457349:A:G	M03321_2.00__POU3F3	0	1.71431	-1.08504	-1.8601	0.192402	-0.287133	-0.0552448	-0.398586
rs62084210:M03321_2.00__POU3F3	rs62084210	rs62084210:A:G	M03321_2.00__POU3F3	0	1.51748	-3.1257	-4.7432	0.170312	-0.827146	-0.140873	-0.398586
19_57460078_A_G:M03321_2.00__POU3F3	19_57460078_A_G	19_57460078_A_G:A:G	M03321_2.00__POU3F3	0	0.226045	1.95357	0.441596	0.0253697	0.516969	0.0131154	-0.398586
rs10107182:M03324_2.00__HSF2	rs10107182	rs10107182:T:C	M03324_2.00__HSF2	6.85	1.9804	7.59142	15.034	0.133973	0.793216	0.106269	-0.480996
1_45964766_T_C:M03325_2.00__HSF4	1_45964766_T_C	1_45964766_T_C:T:C	M03325_2.00__HSF4	44.56	1.87607	8.1942	15.3729	0.142074	1	0.142074	0.268597
rs10107182:M03325_2.00__HSF4	rs10107182	rs10107182:T:C	M03325_2.00__HSF4	44.56	3.8656	8.1942	31.6755	0.29274	1	0.29274	0.268597
rs76895963:M03325_2.00__HSF4	rs76895963	rs76895963:T:C	M03325_2.00__HSF4	44.56	1.04619	0.38561	0.40342	0.079227	0.047059	0.00372834	0.268597
1_45964766_T_C:M03326_2.00__HSFX2	1_45964766_T_C	1_45964766_T_C:T:C	M03326_2.00__HSFX2	0.05	3.49934	-2.8167	-9.8566	0.244019	-0.305692	-0.0745946	-0.602962
rs3767844:M03326_2.00__HSFX2	rs3767844	rs3767844:A:G	M03326_2.00__HSFX2	0.05	2.96556	-3.1346	-9.29585	0.206797	-0.340193	-0.0703509	-0.602962
rs116734477:M03326_2.00__HSFX2	rs116734477	rs116734477:T:C	M03326_2.00__HSFX2	0.05	0.205065	5.23943	1.07443	0.0142998	0.568627	0.00813124	-0.602962
rs11149612:M03326_2.00__HSFX2	rs11149612	rs11149612:T:C	M03326_2.00__HSFX2	0.05	3.69026	-3.1346	-11.5675	0.257332	-0.340193	-0.0875427	-0.602962
rs62084210:M03326_2.00__HSFX2	rs62084210	rs62084210:A:G	M03326_2.00__HSFX2	0.05	3.72353	1.12237	4.17917	0.259652	0.121809	0.0316279	-0.602962
19_57460078_A_G:M03326_2.00__HSFX2	19_57460078_A_G	19_57460078_A_G:A:G	M03326_2.00__HSFX2	0.05	1.62188	9.21418	14.9443	0.113098	1	0.113098	-0.602962
rs3767844:M03327_2.00__HSFY2	rs3767844	rs3767844:A:G	M03327_2.00__HSFY2	0	3.18349	-6.29689	-20.0461	0.310088	-0.657877	-0.204	-0.144239
rs4149309:M03327_2.00__HSFY2	rs4149309	rs4149309:A:G	M03327_2.00__HSFY2	0	1.65265	6.43196	10.6298	0.160976	0.671989	0.108174	-0.144239
rs76895963:M03327_2.00__HSFY2	rs76895963	rs76895963:T:C	M03327_2.00__HSFY2	0	2.53465	-3.25867	-8.25961	0.246888	-0.340455	-0.0840542	-0.144239
1_45964766_T_C:M03328_2.00__HSFY2	1_45964766_T_C	1_45964766_T_C:T:C	M03328_2.00__HSFY2	0	3.22861	-1.76453	-5.69697	0.224832	-0.336841	-0.0757328	-0.144239
rs3767844:M03328_2.00__HSFY2	rs3767844	rs3767844:A:G	M03328_2.00__HSFY2	0	3.74989	-2.24627	-8.42328	0.261133	-0.428805	-0.111975	-0.144239
rs115421711:M03328_2.00__HSFY2	rs115421711	rs115421711:A:G	M03328_2.00__HSFY2	0	1.44025	3.94093	5.67591	0.100295	0.752307	0.0754529	-0.144239
rs116734477:M03328_2.00__HSFY2	rs116734477	rs116734477:T:C	M03328_2.00__HSFY2	0	0.677182	5.23845	3.54738	0.0471573	1	0.0471573	-0.144239
rs4457349:M03328_2.00__HSFY2	rs4457349	rs4457349:A:G	M03328_2.00__HSFY2	0	0.731015	0.240693	0.17595	0.0509061	0.0459473	0.002339	-0.144239
rs11149612:M03328_2.00__HSFY2	rs11149612	rs11149612:T:C	M03328_2.00__HSFY2	0	4.72004	-2.24627	-10.6025	0.328692	-0.428805	-0.140945	-0.144239
rs62084210:M03328_2.00__HSFY2	rs62084210	rs62084210:A:G	M03328_2.00__HSFY2	0	2.20445	0.0283908	0.062586	0.153512	0.00541969	0.000831989	-0.144239
19_57460078_A_G:M03328_2.00__HSFY2	19_57460078_A_G	19_57460078_A_G:A:G	M03328_2.00__HSFY2	0	1.89975	5.23845	9.95174	0.132294	1	0.132294	-0.144239
1_45964766_T_C:M03329_2.00__HSF1	1_45964766_T_C	1_45964766_T_C:T:C	M03329_2.00__HSF1	20.43	2.90755	-2.52967	-7.35514	0.219623	-0.305909	-0.0671845	-0.623856
rs10107182:M03329_2.00__HSF1	rs10107182	rs10107182:T:C	M03329_2.00__HSF1	20.43	5.25505	8.26934	43.4558	0.396941	1	0.396941	-0.623856
rs4457349:M03329_2.00__HSF1	rs4457349	rs4457349:A:G	M03329_2.00__HSF1	20.43	0.781164	-0.466217	-0.364191	0.0590053	-0.0563789	-0.00332666	-0.623856
rs76895963:M03329_2.00__HSF1	rs76895963	rs76895963:T:C	M03329_2.00__HSF1	20.43	3.25994	0.381591	1.24397	0.24624	0.0461453	0.0113628	-0.623856
rs429358:M03329_2.00__HSF1	rs429358	rs429358:T:C	M03329_2.00__HSF1	20.43	1.67091	8.26934	13.8173	0.126213	1	0.126213	-0.623856
rs10107182:M03330_2.00__HSF1	rs10107182	rs10107182:T:C	M03330_2.00__HSF1	20.43	1.48517	9.57606	14.222	0.0983022	1	0.0983022	-0.623856
rs402348:M03332_2.00__IRF5	rs402348	rs402348:T:C	M03332_2.00__IRF5	2.61	3.25159	-3.65296	-11.8779	0.200923	-0.388984	-0.0781558	-0.158655
rs35081008:M03332_2.00__IRF5	rs35081008	rs35081008:T:C	M03332_2.00__IRF5	2.61	0.862828	-3.09676	-2.67197	0.053316	-0.329758	-0.0175814	-0.158655
rs2618566:M03332_2.00__IRF5	rs2618566	rs2618566:T:C	M03332_2.00__IRF5	2.61	0.648474	1.61121	1.04483	0.0400706	0.171569	0.00687489	-0.158655
rs1434282:M03333_2.00__IRF5	rs1434282	rs1434282:T:C	M03333_2.00__IRF5	2.61	0.122045	-0.939971	-0.114719	0.0100047	-0.0982691	-0.00098315	-0.158655
rs116734477:M03337_2.00__IRF7	rs116734477	rs116734477:T:C	M03337_2.00__IRF7	0.1	2.53587	-1.29219	-3.27682	0.164115	-0.14036	-0.0230352	-0.800566
rs58198139:M03337_2.00__IRF7	rs58198139	rs58198139:T:C	M03337_2.00__IRF7	0.1	1.57418	-5.08774	-8.00901	0.101877	-0.552638	-0.0563011	-0.800566
rs3767844:M03341_2.00__SRF	rs3767844	rs3767844:A:G	M03341_2.00__SRF	40.69	1.18315	-1.57604	-1.8647	0.0827557	-0.164629	-0.013624	1.05997
rs62084210:M03341_2.00__SRF	rs62084210	rs62084210:A:G	M03341_2.00__SRF	40.69	4.8978	5.31702	26.0417	0.342578	0.555403	0.190268	1.05997
rs62084210:M03342_2.00__SRF	rs62084210	rs62084210:A:G	M03342_2.00__SRF	40.69	2.79634	4.90004	13.7022	0.151157	0.512148	0.0774146	1.05997
rs1434282:M03345_2.00__MYBL2	rs1434282	rs1434282:T:C	M03345_2.00__MYBL2	7.84	7.20079	2.13361	15.3636	0.484681	0.223664	0.108406	-0.321811
rs58198139:M03345_2.00__MYBL2	rs58198139	rs58198139:T:C	M03345_2.00__MYBL2	7.84	1.45388	-3.24161	-4.71292	0.0978602	-0.339815	-0.0332544	-0.321811
rs35081008:M03345_2.00__MYBL2	rs35081008	rs35081008:T:C	M03345_2.00__MYBL2	7.84	3.16834	2.3661	7.49662	0.213259	0.248037	0.0528962	-0.321811
rs1434282:M03347_2.00__MYBL2	rs1434282	rs1434282:T:C	M03347_2.00__MYBL2	7.84	4.48775	3.97347	17.8319	0.44418	0.414963	0.184318	-0.321811
rs3767844:M03347_2.00__MYBL2	rs3767844	rs3767844:A:G	M03347_2.00__MYBL2	7.84	0.958921	-0.263234	-0.25242	0.0949102	-0.0274904	-0.00260911	-0.321811
rs1250259:M03347_2.00__MYBL2	rs1250259	rs1250259:A:G	M03347_2.00__MYBL2	7.84	3.4473	0.545336	1.87994	0.3412	0.0569513	0.0194318	-0.321811
rs77542162:M03347_2.00__MYBL2	rs77542162	rs77542162:A:G	M03347_2.00__MYBL2	7.84	0.459306	9.12013	4.18893	0.0454603	0.952446	0.0432985	-0.321811
rs35081008:M03347_2.00__MYBL2	rs35081008	rs35081008:T:C	M03347_2.00__MYBL2	7.84	1.2232	-0.452832	-0.553905	0.121068	-0.0472908	-0.00572538	-0.321811
rs8126001:M03347_2.00__MYBL2	rs8126001	rs8126001:T:C	M03347_2.00__MYBL2	7.84	0.922903	-0.557167	-0.514211	0.0913452	-0.0581868	-0.00531509	-0.321811
rs1434282:M03349_2.00__MYBL1	rs1434282	rs1434282:T:C	M03349_2.00__MYBL1	0.79	0.51682	9.05303	4.67879	0.0407128	0.991394	0.0403625	-0.363436
rs3767844:M03349_2.00__MYBL1	rs3767844	rs3767844:A:G	M03349_2.00__MYBL1	0.79	1.2088	-2.40519	-2.90739	0.0952236	-0.263392	-0.0250811	-0.363436
rs115421711:M03349_2.00__MYBL1	rs115421711	rs115421711:A:G	M03349_2.00__MYBL1	0.79	0.178217	3.22776	0.575242	0.0140392	0.353471	0.00496244	-0.363436
rs116734477:M03349_2.00__MYBL1	rs116734477	rs116734477:T:C	M03349_2.00__MYBL1	0.79	0.73232	1.69377	1.24038	0.0576889	0.185484	0.0107004	-0.363436
rs4149309:M03349_2.00__MYBL1	rs4149309	rs4149309:A:G	M03349_2.00__MYBL1	0.79	0.0638405	-2.41787	-0.154358	0.00502908	-0.26478	-0.0013316	-0.363436
rs62084210:M03349_2.00__MYBL1	rs62084210	rs62084210:A:G	M03349_2.00__MYBL1	0.79	2.27935	9.05303	20.635	0.179557	0.991394	0.178012	-0.363436
rs58198139:M03350_2.00__MYBL1	rs58198139	rs58198139:T:C	M03350_2.00__MYBL1	0.79	3.52209	-4.83142	-17.0167	0.254014	-0.515999	-0.131071	-0.363436
rs1434282:M03351_2.00__MYBL1	rs1434282	rs1434282:T:C	M03351_2.00__MYBL1	0.79	2.52966	4.53319	11.4674	0.251134	0.473388	0.118884	-0.363436
rs3767844:M03351_2.00__MYBL1	rs3767844	rs3767844:A:G	M03351_2.00__MYBL1	0.79	1.83816	-1.03174	-1.8965	0.182485	-0.107741	-0.0196612	-0.363436
rs1250259:M03351_2.00__MYBL1	rs1250259	rs1250259:A:G	M03351_2.00__MYBL1	0.79	4.17614	0.383588	1.60192	0.41459	0.040057	0.0166073	-0.363436
rs4149309:M03351_2.00__MYBL1	rs4149309	rs4149309:A:G	M03351_2.00__MYBL1	0.79	0.481989	-1.03174	-0.497285	0.0478499	-0.107741	-0.0051554	-0.363436
rs77542162:M03351_2.00__MYBL1	rs77542162	rs77542162:A:G	M03351_2.00__MYBL1	0.79	0.367873	4.53319	1.66764	0.0365209	0.473388	0.0172886	-0.363436
rs429358:M03351_2.00__MYBL1	rs429358	rs429358:T:C	M03351_2.00__MYBL1	0.79	0.0645914	-0.346708	-0.0223944	0.00641238	-0.0362057	-0.000232164	-0.363436
rs35081008:M03351_2.00__MYBL1	rs35081008	rs35081008:T:C	M03351_2.00__MYBL1	0.79	2.22874	-2.49959	-5.57093	0.22126	-0.261025	-0.0577544	-0.363436
rs2618566:M03351_2.00__MYBL1	rs2618566	rs2618566:T:C	M03351_2.00__MYBL1	0.79	0.981579	-2.49959	-2.45354	0.0974472	-0.261025	-0.0254361	-0.363436
rs8126001:M03351_2.00__MYBL1	rs8126001	rs8126001:T:C	M03351_2.00__MYBL1	0.79	1.46595	-0.110835	-0.162478	0.145533	-0.0115742	-0.00168443	-0.363436
rs3767844:M03352_2.00__MYBL1	rs3767844	rs3767844:A:G	M03352_2.00__MYBL1	0.79	0.188862	-2.6368	-0.497991	0.0116929	-0.288847	-0.00337745	-0.363436
rs429358:M03352_2.00__MYBL1	rs429358	rs429358:T:C	M03352_2.00__MYBL1	0.79	2.42554	-2.57015	-6.23401	0.150171	-0.281546	-0.04228	-0.363436
rs35081008:M03352_2.00__MYBL1	rs35081008	rs35081008:T:C	M03352_2.00__MYBL1	0.79	4.66697	-3.75689	-17.5333	0.288943	-0.411546	-0.118913	-0.363436
rs2618566:M03352_2.00__MYBL1	rs2618566	rs2618566:T:C	M03352_2.00__MYBL1	0.79	1.77344	-2.19531	-3.89324	0.109797	-0.240484	-0.0264045	-0.363436
rs76895963:M03358_2.00__HNF4A	rs76895963	rs76895963:T:C	M03358_2.00__HNF4A	35.25	5.0984	2.60951	13.3043	0.279565	0.272534	0.0761911	1.25556
rs58198139:M03364_2.00__NR2E1	rs58198139	rs58198139:T:C	M03364_2.00__NR2E1	0	4.55382	2.66541	12.1378	0.463861	0.28939	0.134237	-0.15879
rs76895963:M03364_2.00__NR2E1	rs76895963	rs76895963:T:C	M03364_2.00__NR2E1	0	3.38082	2.66541	9.01126	0.344376	0.28939	0.0996591	-0.15879
rs116734477:M03365_2.00__NR2E1	rs116734477	rs116734477:T:C	M03365_2.00__NR2E1	0	2.05004	-2.47887	-5.08178	0.142623	-0.263275	-0.0375491	-0.15879
rs58198139:M03365_2.00__NR2E1	rs58198139	rs58198139:T:C	M03365_2.00__NR2E1	0	4.05936	2.04121	8.286	0.282413	0.216792	0.061225	-0.15879
rs4719853:M03365_2.00__NR2E1	rs4719853	rs4719853:T:C	M03365_2.00__NR2E1	0	3.06925	-1.27607	-3.91659	0.213531	-0.135529	-0.0289396	-0.15879
rs4149309:M03365_2.00__NR2E1	rs4149309	rs4149309:A:G	M03365_2.00__NR2E1	0	2.12448	2.04121	4.33651	0.147802	0.216792	0.0320423	-0.15879
rs76895963:M03365_2.00__NR2E1	rs76895963	rs76895963:T:C	M03365_2.00__NR2E1	0	6.26532	2.04121	12.7888	0.435884	0.216792	0.0944962	-0.15879
rs11149612:M03365_2.00__NR2E1	rs11149612	rs11149612:T:C	M03365_2.00__NR2E1	0	0.753102	-2.47887	-1.86684	0.052394	-0.263275	-0.013794	-0.15879
rs704:M03365_2.00__NR2E1	rs704	rs704:A:G	M03365_2.00__NR2E1	0	0.243829	-0.0527589	-0.0128642	0.0169634	-0.00560341	-9.5053e-05	-0.15879
rs77542162:M03365_2.00__NR2E1	rs77542162	rs77542162:A:G	M03365_2.00__NR2E1	0	2.56471	-2.47887	-6.35757	0.178429	-0.263275	-0.0469759	-0.15879
rs58198139:M03367_2.00__ESRRB	rs58198139	rs58198139:T:C	M03367_2.00__ESRRB	0.36	0.934585	5.11106	4.77672	0.0730342	0.555058	0.0405383	-0.20698
rs58198139:M03368_2.00__THRA	rs58198139	rs58198139:T:C	M03368_2.00__THRA	2.66	2.50342	3.92365	9.82255	0.12178	0.409824	0.0499083	-0.739558
rs77542162:M03369_2.00__RARA	rs77542162	rs77542162:A:G	M03369_2.00__RARA	2.46	0.112995	-3.03117	-0.342507	0.00572831	-0.31664	-0.00181381	-0.952401
rs58198139:M03379_2.00__THRB	rs58198139	rs58198139:T:C	M03379_2.00__THRB	1.65	2.53153	4.40019	11.1392	0.126258	0.535126	0.067564	-0.347142
rs704:M03383_2.00__NR4A2	rs704	rs704:A:G	M03383_2.00__NR4A2	0.1	0.203515	-5.76602	-1.17347	0.0114058	-0.626385	-0.00714443	-0.470112
rs58198139:M03385_2.00__NR4A2	rs58198139	rs58198139:T:C	M03385_2.00__NR4A2	0.1	6.34649	4.21376	26.7426	0.508276	0.477132	0.242515	-0.470112
rs77542162:M03385_2.00__NR4A2	rs77542162	rs77542162:A:G	M03385_2.00__NR4A2	0.1	0.432267	-2.57878	-1.11472	0.0346193	-0.292	-0.0101088	-0.470112
rs76895963:M03388_2.00__NR2F6	rs76895963	rs76895963:T:C	M03388_2.00__NR2F6	30.42	1.42177	2.59888	3.695	0.0842199	0.284608	0.0239697	0.227921
rs1250259:M03389_2.00__AR	rs1250259	rs1250259:A:G	M03389_2.00__AR	0	0.134805	-0.735541	-0.0991543	0.00772857	-0.0799032	-0.000617538	-0.681829
rs4390169:M03396_2.00__RARG	rs4390169	rs4390169:A:G	M03396_2.00__RARG	1.29	2.11931	1.56331	3.31312	0.121999	0.174686	0.0213115	-0.93839
rs3767844:M03396_2.00__RARG	rs3767844	rs3767844:A:G	M03396_2.00__RARG	1.29	2.08787	5.08869	10.6245	0.120189	0.568618	0.0683416	-0.93839
rs704:M03396_2.00__RARG	rs704	rs704:A:G	M03396_2.00__RARG	1.29	0.000427363	3.80168	0.0016247	2.46013e-05	0.424805	1.04508e-05	-0.93839
rs77542162:M03396_2.00__RARG	rs77542162	rs77542162:A:G	M03396_2.00__RARG	1.29	3.45561	-2.49067	-8.60678	0.198924	-0.278311	-0.0553627	-0.93839
rs429358:M03396_2.00__RARG	rs429358	rs429358:T:C	M03396_2.00__RARG	1.29	3.85815	-0.414116	-1.59772	0.222096	-0.046274	-0.0102773	-0.93839
rs2618566:M03396_2.00__RARG	rs2618566	rs2618566:T:C	M03396_2.00__RARG	1.29	0.610626	1.7775	1.08539	0.0351509	0.198621	0.0069817	-0.93839
rs8126001:M03396_2.00__RARG	rs8126001	rs8126001:T:C	M03396_2.00__RARG	1.29	0.730557	-1.00021	-0.73071	0.0420548	-0.111765	-0.00470026	-0.93839
rs58198139:M03397_2.00__ESRRA	rs58198139	rs58198139:T:C	M03397_2.00__ESRRA	5.98	4.40104	3.59242	15.8104	0.373544	0.375146	0.140134	-0.488216
rs77542162:M03397_2.00__ESRRA	rs77542162	rs77542162:A:G	M03397_2.00__ESRRA	5.98	1.03489	-1.94534	-2.01321	0.0878375	-0.203147	-0.0178439	-0.488216
rs704:M03399_2.00__ESRRA	rs704	rs704:A:G	M03399_2.00__ESRRA	5.98	2.84681	-3.81105	-10.8493	0.13577	-0.509151	-0.0691275	-0.488216
rs8126001:M03399_2.00__ESRRA	rs8126001	rs8126001:T:C	M03399_2.00__ESRRA	5.98	1.3029	-3.25666	-4.2431	0.0621379	-0.435085	-0.0270353	-0.488216
rs4390169:M03400_2.00__ESRRA	rs4390169	rs4390169:A:G	M03400_2.00__ESRRA	5.98	1.52662	-1.58678	-2.4224	0.13665	-0.250423	-0.0342202	-0.488216
rs3767844:M03400_2.00__ESRRA	rs3767844	rs3767844:A:G	M03400_2.00__ESRRA	5.98	1.71561	6.16003	10.5682	0.153567	0.972168	0.149292	-0.488216
rs58198139:M03400_2.00__ESRRA	rs58198139	rs58198139:T:C	M03400_2.00__ESRRA	5.98	5.2538	2.90459	15.2601	0.470276	0.458398	0.215573	-0.488216
rs77542162:M03400_2.00__ESRRA	rs77542162	rs77542162:A:G	M03400_2.00__ESRRA	5.98	2.83064	-1.58678	-4.49159	0.253375	-0.250423	-0.0634509	-0.488216
rs35081008:M03400_2.00__ESRRA	rs35081008	rs35081008:T:C	M03400_2.00__ESRRA	5.98	0.438149	-1.8227	-0.798613	0.0392194	-0.287655	-0.0112817	-0.488216
rs8126001:M03400_2.00__ESRRA	rs8126001	rs8126001:T:C	M03400_2.00__ESRRA	5.98	2.2223	-4.18672	-9.30413	0.198921	-0.660742	-0.131436	-0.488216
rs4390169:M03401_2.00__ESRRA	rs4390169	rs4390169:A:G	M03401_2.00__ESRRA	5.98	0.478694	-1.46693	-0.702211	0.0244932	-0.153244	-0.00375343	-0.488216
rs3767844:M03402_2.00__ESRRA	rs3767844	rs3767844:A:G	M03402_2.00__ESRRA	5.98	0.947942	5.52659	5.23888	0.0478952	0.591967	0.0283524	-0.488216
rs704:M03402_2.00__ESRRA	rs704	rs704:A:G	M03402_2.00__ESRRA	5.98	0.851273	-3.06029	-2.60515	0.043011	-0.327796	-0.0140988	-0.488216
rs8126001:M03402_2.00__ESRRA	rs8126001	rs8126001:T:C	M03402_2.00__ESRRA	5.98	1.99007	-2.27826	-4.53389	0.100549	-0.24403	-0.0245371	-0.488216
rs4390169:M03405_2.00__NR2F1	rs4390169	rs4390169:A:G	M03405_2.00__NR2F1	36.53	2.8714	-2.69364	-7.7345	0.30267	-0.281631	-0.0852413	0.236414
rs58198139:M03405_2.00__NR2F1	rs58198139	rs58198139:T:C	M03405_2.00__NR2F1	36.53	7.37662	4.08094	30.1035	0.77756	0.426679	0.331768	0.236414
rs77542162:M03405_2.00__NR2F1	rs77542162	rs77542162:A:G	M03405_2.00__NR2F1	36.53	4.83289	-2.69364	-13.018	0.509428	-0.281631	-0.143471	0.236414
rs58198139:M03406_2.00__NR2F1	rs58198139	rs58198139:T:C	M03406_2.00__NR2F1	36.53	5.59878	9.57606	53.6142	0.430863	1	0.430863	0.236414
rs76895963:M03407_2.00__NR2C2	rs76895963	rs76895963:T:C	M03407_2.00__NR2C2	6.6	3.6521	2.05839	7.51746	0.220076	0.239613	0.0527332	-0.329074
rs4390169:M03409_2.00__RXRA	rs4390169	rs4390169:A:G	M03409_2.00__RXRA	9.76	0.142069	-1.41586	-0.20115	0.00810567	-0.259993	-0.00210742	-0.42111
rs77542162:M03409_2.00__RXRA	rs77542162	rs77542162:A:G	M03409_2.00__RXRA	9.76	4.36494	-1.28611	-5.61379	0.249039	-0.236167	-0.0588148	-0.42111
rs77542162:M03411_2.00__RXRA	rs77542162	rs77542162:A:G	M03411_2.00__RXRA	9.76	4.19168	-1.40282	-5.88017	0.238906	-0.253298	-0.0605145	-0.42111
rs704:M03412_2.00__ESRRG	rs704	rs704:A:G	M03412_2.00__ESRRG	0	0.539825	-3.98754	-2.15257	0.0268473	-0.416491	-0.0111816	-0.565108
rs8126001:M03412_2.00__ESRRG	rs8126001	rs8126001:T:C	M03412_2.00__ESRRG	0	1.49661	-3.38217	-5.0618	0.0744314	-0.353262	-0.0262938	-0.565108
rs3767844:M03414_2.00__ESRRG	rs3767844	rs3767844:A:G	M03414_2.00__ESRRG	0	1.39982	9.57398	13.4019	0.123401	1	0.123401	-0.565108
rs58198139:M03414_2.00__ESRRG	rs58198139	rs58198139:T:C	M03414_2.00__ESRRG	0	5.21846	2.81955	14.7137	0.460033	0.294501	0.13548	-0.565108
rs77542162:M03414_2.00__ESRRG	rs77542162	rs77542162:A:G	M03414_2.00__ESRRG	0	1.32639	-1.89007	-2.50697	0.116928	-0.197417	-0.0230836	-0.565108
rs8126001:M03414_2.00__ESRRG	rs8126001	rs8126001:T:C	M03414_2.00__ESRRG	0	0.0410598	-5.67478	-0.233005	0.00361962	-0.592729	-0.00214545	-0.565108
rs704:M03443_2.00__PAX5	rs704	rs704:A:G	M03443_2.00__PAX5	0.05	1.6034	0.583095	0.934935	0.0942158	0.0871568	0.00821155	-0.206572
rs402348:M03443_2.00__PAX5	rs402348	rs402348:T:C	M03443_2.00__PAX5	0.05	4.92276	0.399381	1.96606	0.289261	0.0596966	0.0172679	-0.206572
rs429358:M03443_2.00__PAX5	rs429358	rs429358:T:C	M03443_2.00__PAX5	0.05	5.85004	5.46994	31.9994	0.343748	0.817608	0.281051	-0.206572
rs35081008:M03443_2.00__PAX5	rs35081008	rs35081008:T:C	M03443_2.00__PAX5	0.05	4.70717	-1.48096	-6.97113	0.276593	-0.221363	-0.0612275	-0.206572
rs8126001:M03443_2.00__PAX5	rs8126001	rs8126001:T:C	M03443_2.00__PAX5	0.05	1.1228	-2.03342	-2.28313	0.0659759	-0.303941	-0.0200528	-0.206572
rs1434282:M03445_2.00__PROX2	rs1434282	rs1434282:T:C	M03445_2.00__PROX2	0	0.589758	5.7552	3.39417	0.0410348	0.626136	0.0256934	-0.565086
rs77542162:M03446_2.00__NFKB2	rs77542162	rs77542162:A:G	M03446_2.00__NFKB2	15.41	1.72124	1.96049	3.37448	0.111482	0.215643	0.0240404	-0.00867815
rs2618566:M03446_2.00__NFKB2	rs2618566	rs2618566:T:C	M03446_2.00__NFKB2	15.41	2.20162	5.43277	11.9609	0.142596	0.597576	0.0852117	-0.00867815
1_45964766_T_C:M03452_2.00__RFX3	1_45964766_T_C	1_45964766_T_C:T:C	M03452_2.00__RFX3	3.71	0.119734	-3.79321	-0.454175	0.00669756	-0.426167	-0.00285428	0.0290255
rs77542162:M03452_2.00__RFX3	rs77542162	rs77542162:A:G	M03452_2.00__RFX3	3.71	2.08401	1.18056	2.46029	0.116574	0.132635	0.0154618	0.0290255
19_57460078_A_G:M03452_2.00__RFX3	19_57460078_A_G	19_57460078_A_G:A:G	M03452_2.00__RFX3	3.71	1.31316	1.09477	1.43761	0.0734544	0.122998	0.00903472	0.0290255
rs35081008:M03452_2.00__RFX3	rs35081008	rs35081008:T:C	M03452_2.00__RFX3	3.71	2.52198	-3.79321	-9.56642	0.141073	-0.426167	-0.0601205	0.0290255
rs2618566:M03452_2.00__RFX3	rs2618566	rs2618566:T:C	M03452_2.00__RFX3	3.71	1.74312	-3.13742	-5.4689	0.0975054	-0.352488	-0.0343695	0.0290255
rs77542162:M03456_2.00__RFX4	rs77542162	rs77542162:A:G	M03456_2.00__RFX4	0	2.64665	0.639073	1.6914	0.155523	0.0713956	0.0111036	-0.168428
19_57460078_A_G:M03456_2.00__RFX4	19_57460078_A_G	19_57460078_A_G:A:G	M03456_2.00__RFX4	0	2.59514	1.3031	3.38172	0.152496	0.145579	0.0222001	-0.168428
rs35081008:M03456_2.00__RFX4	rs35081008	rs35081008:T:C	M03456_2.00__RFX4	0	2.88319	-2.03382	-5.86388	0.169422	-0.227213	-0.0384949	-0.168428
rs2618566:M03456_2.00__RFX4	rs2618566	rs2618566:T:C	M03456_2.00__RFX4	0	4.02818	-2.03382	-8.19258	0.236704	-0.227213	-0.0537823	-0.168428
rs2618566:M03458_2.00__RFX5	rs2618566	rs2618566:T:C	M03458_2.00__RFX5	9.78	1.31736	-3.56639	-4.69824	0.0689274	-0.37514	-0.0258574	-0.55829
rs2618566:M03459_2.00__RFX5	rs2618566	rs2618566:T:C	M03459_2.00__RFX5	9.78	2.32322	-3.19177	-7.41516	0.122042	-0.335904	-0.0409945	-0.55829
rs2618566:M03460_2.00__RFX5	rs2618566	rs2618566:T:C	M03460_2.00__RFX5	9.78	2.32322	-3.19177	-7.41516	0.122042	-0.335904	-0.0409945	-0.55829
rs4390169:M03464_2.00__RUNX3	rs4390169	rs4390169:A:G	M03464_2.00__RUNX3	0.12	0.899598	0.678855	0.610697	0.0508558	0.131701	0.00669776	-0.283529
rs704:M03464_2.00__RUNX3	rs704	rs704:A:G	M03464_2.00__RUNX3	0.12	3.62131	-3.11136	-11.2672	0.204719	-0.603618	-0.123572	-0.283529
rs402348:M03464_2.00__RUNX3	rs402348	rs402348:T:C	M03464_2.00__RUNX3	0.12	4.47644	-3.11136	-13.9278	0.253061	-0.603618	-0.152752	-0.283529
rs429358:M03464_2.00__RUNX3	rs429358	rs429358:T:C	M03464_2.00__RUNX3	0.12	2.2722	-3.11136	-7.06964	0.128451	-0.603618	-0.0775356	-0.283529
rs35081008:M03464_2.00__RUNX3	rs35081008	rs35081008:T:C	M03464_2.00__RUNX3	0.12	5.69164	1.15994	6.60193	0.321758	0.225033	0.0724061	-0.283529
rs2618566:M03464_2.00__RUNX3	rs2618566	rs2618566:T:C	M03464_2.00__RUNX3	0.12	1.33335	-1.81714	-2.42288	0.0753766	-0.352533	-0.0265728	-0.283529
rs704:M03465_2.00__RUNX3	rs704	rs704:A:G	M03465_2.00__RUNX3	0.12	2.84139	-2.30469	-6.54852	0.259748	-0.240672	-0.0625141	-0.283529
rs77542162:M03465_2.00__RUNX3	rs77542162	rs77542162:A:G	M03465_2.00__RUNX3	0.12	0.839476	-0.629891	-0.528778	0.0767414	-0.0657776	-0.00504787	-0.283529
rs402348:M03465_2.00__RUNX3	rs402348	rs402348:T:C	M03465_2.00__RUNX3	0.12	3.85655	-2.30469	-8.88813	0.352549	-0.240672	-0.0848487	-0.283529
rs429358:M03465_2.00__RUNX3	rs429358	rs429358:T:C	M03465_2.00__RUNX3	0.12	4.02053	-2.30469	-9.26607	0.36754	-0.240672	-0.0884566	-0.283529
rs35081008:M03465_2.00__RUNX3	rs35081008	rs35081008:T:C	M03465_2.00__RUNX3	0.12	3.25049	1.20167	3.90601	0.297147	0.125487	0.037288	-0.283529
rs2618566:M03465_2.00__RUNX3	rs2618566	rs2618566:T:C	M03465_2.00__RUNX3	0.12	5.14496	1.20167	6.18253	0.470331	0.125487	0.0590202	-0.283529
rs8126001:M03465_2.00__RUNX3	rs8126001	rs8126001:T:C	M03465_2.00__RUNX3	0.12	1.20088	2.51631	3.02178	0.109779	0.262771	0.0288468	-0.283529
rs704:M03466_2.00__RUNX3	rs704	rs704:A:G	M03466_2.00__RUNX3	0.12	0.108802	-0.983806	-0.10704	0.00604401	-0.133388	-0.000806201	-0.283529
rs77542162:M03466_2.00__RUNX3	rs77542162	rs77542162:A:G	M03466_2.00__RUNX3	0.12	1.90585	6.1789	11.776	0.105871	0.83776	0.0886945	-0.283529
rs35081008:M03466_2.00__RUNX3	rs35081008	rs35081008:T:C	M03466_2.00__RUNX3	0.12	6.53183	4.82882	31.5411	0.362847	0.654711	0.23756	-0.283529
rs2618566:M03466_2.00__RUNX3	rs2618566	rs2618566:T:C	M03466_2.00__RUNX3	0.12	7.73507	1.34389	10.3951	0.429688	0.18221	0.0782935	-0.283529
rs8126001:M03466_2.00__RUNX3	rs8126001	rs8126001:T:C	M03466_2.00__RUNX3	0.12	0.875932	2.10533	1.84412	0.0486585	0.285449	0.0138895	-0.283529
rs704:M03467_2.00__RUNX3	rs704	rs704:A:G	M03467_2.00__RUNX3	0.12	3.26926	-3.26271	-10.6667	0.299909	-0.340729	-0.102188	-0.283529
rs77542162:M03467_2.00__RUNX3	rs77542162	rs77542162:A:G	M03467_2.00__RUNX3	0.12	0.479935	0.0840191	0.0403238	0.0440273	0.00877423	0.000386306	-0.283529
rs402348:M03467_2.00__RUNX3	rs402348	rs402348:T:C	M03467_2.00__RUNX3	0.12	3.26092	-3.26271	-10.6394	0.299144	-0.340729	-0.101927	-0.283529
rs429358:M03467_2.00__RUNX3	rs429358	rs429358:T:C	M03467_2.00__RUNX3	0.12	4.91531	-3.26271	-16.0372	0.450911	-0.340729	-0.153638	-0.283529
rs35081008:M03467_2.00__RUNX3	rs35081008	rs35081008:T:C	M03467_2.00__RUNX3	0.12	2.22429	0.805711	1.79213	0.204047	0.0841415	0.0171688	-0.283529
rs2618566:M03467_2.00__RUNX3	rs2618566	rs2618566:T:C	M03467_2.00__RUNX3	0.12	3.63774	0.805711	2.93097	0.333712	0.0841415	0.028079	-0.283529
rs8126001:M03467_2.00__RUNX3	rs8126001	rs8126001:T:C	M03467_2.00__RUNX3	0.12	2.55308	6.36381	16.2473	0.234209	0.664581	0.155651	-0.283529
rs4390169:M03468_2.00__RUNX2	rs4390169	rs4390169:A:G	M03468_2.00__RUNX2	0.01	1.7645	0.336326	0.593447	0.10069	0.0691951	0.00696725	-0.516887
rs704:M03468_2.00__RUNX2	rs704	rs704:A:G	M03468_2.00__RUNX2	0.01	4.92012	-2.82994	-13.9236	0.280763	-0.582225	-0.163467	-0.516887
rs402348:M03468_2.00__RUNX2	rs402348	rs402348:T:C	M03468_2.00__RUNX2	0.01	4.51346	-2.82994	-12.7728	0.257558	-0.582225	-0.149957	-0.516887
rs429358:M03468_2.00__RUNX2	rs429358	rs429358:T:C	M03468_2.00__RUNX2	0.01	3.44855	-2.82994	-9.75918	0.196789	-0.582225	-0.114576	-0.516887
rs35081008:M03468_2.00__RUNX2	rs35081008	rs35081008:T:C	M03468_2.00__RUNX2	0.01	5.27764	1.54773	8.16835	0.301165	0.318426	0.0958989	-0.516887
rs2618566:M03468_2.00__RUNX2	rs2618566	rs2618566:T:C	M03468_2.00__RUNX2	0.01	1.63566	-1.40834	-2.30357	0.0933378	-0.289749	-0.0270446	-0.516887
rs704:M03469_2.00__RUNX2	rs704	rs704:A:G	M03469_2.00__RUNX2	0.01	0.0678487	-1.18759	-0.0805764	0.00367781	-0.124147	-0.00045659	-0.516887
rs77542162:M03469_2.00__RUNX2	rs77542162	rs77542162:A:G	M03469_2.00__RUNX2	0.01	1.04613	4.96476	5.1938	0.0567067	0.519002	0.0294309	-0.516887
rs35081008:M03469_2.00__RUNX2	rs35081008	rs35081008:T:C	M03469_2.00__RUNX2	0.01	6.19632	4.87457	30.2044	0.335878	0.509574	0.171155	-0.516887
rs2618566:M03469_2.00__RUNX2	rs2618566	rs2618566:T:C	M03469_2.00__RUNX2	0.01	6.86579	1.4824	10.1778	0.372168	0.154966	0.0576733	-0.516887
rs8126001:M03469_2.00__RUNX2	rs8126001	rs8126001:T:C	M03469_2.00__RUNX2	0.01	0.298816	1.74605	0.521747	0.0161977	0.182527	0.00295651	-0.516887
rs77542162:M03470_2.00__RUNX2	rs77542162	rs77542162:A:G	M03470_2.00__RUNX2	0.01	2.12466	9.57606	20.3459	0.204566	1	0.204566	-0.516887
rs35081008:M03470_2.00__RUNX2	rs35081008	rs35081008:T:C	M03470_2.00__RUNX2	0.01	4.14916	1.26526	5.24978	0.399487	0.132128	0.0527834	-0.516887
rs2618566:M03470_2.00__RUNX2	rs2618566	rs2618566:T:C	M03470_2.00__RUNX2	0.01	5.02836	1.26526	6.3622	0.484138	0.132128	0.0639682	-0.516887
rs8126001:M03470_2.00__RUNX2	rs8126001	rs8126001:T:C	M03470_2.00__RUNX2	0.01	2.52089	6.516	16.4261	0.242716	0.680447	0.165155	-0.516887
1_45964766_T_C:M03471_2.00__GMEB2	1_45964766_T_C	1_45964766_T_C:T:C	M03471_2.00__GMEB2	6.5	1.5893	5.79669	9.21269	0.200601	0.629626	0.126303	0.341233
rs1434282:M03471_2.00__GMEB2	rs1434282	rs1434282:T:C	M03471_2.00__GMEB2	6.5	3.48181	6.19087	21.5554	0.439471	0.672442	0.295519	0.341233
rs1250259:M03471_2.00__GMEB2	rs1250259	rs1250259:A:G	M03471_2.00__GMEB2	6.5	1.64407	6.19087	10.1782	0.207513	0.672442	0.139541	0.341233
rs4149309:M03471_2.00__GMEB2	rs4149309	rs4149309:A:G	M03471_2.00__GMEB2	6.5	1.81546	6.19087	11.2393	0.229146	0.672442	0.154087	0.341233
rs76895963:M03471_2.00__GMEB2	rs76895963	rs76895963:T:C	M03471_2.00__GMEB2	6.5	1.00377	1.25306	1.25778	0.126695	0.136105	0.0172438	0.341233
rs704:M03471_2.00__GMEB2	rs704	rs704:A:G	M03471_2.00__GMEB2	6.5	3.42558	5.79669	19.8571	0.432375	0.629626	0.272235	0.341233
rs77542162:M03471_2.00__GMEB2	rs77542162	rs77542162:A:G	M03471_2.00__GMEB2	6.5	0.162133	6.19087	1.00375	0.0204644	0.672442	0.0137611	0.341233
rs402348:M03471_2.00__GMEB2	rs402348	rs402348:T:C	M03471_2.00__GMEB2	6.5	1.03804	-1.54909	-1.60802	0.131021	-0.168259	-0.0220455	0.341233
rs429358:M03471_2.00__GMEB2	rs429358	rs429358:T:C	M03471_2.00__GMEB2	6.5	4.13339	1.90165	7.86027	0.521714	0.206554	0.107762	0.341233
19_57460078_A_G:M03471_2.00__GMEB2	19_57460078_A_G	19_57460078_A_G:A:G	M03471_2.00__GMEB2	6.5	4.66335	5.79669	27.032	0.588605	0.629626	0.370601	0.341233
rs35081008:M03471_2.00__GMEB2	rs35081008	rs35081008:T:C	M03471_2.00__GMEB2	6.5	0.921508	-3.06457	-2.82402	0.116312	-0.332868	-0.0387165	0.341233
rs2618566:M03471_2.00__GMEB2	rs2618566	rs2618566:T:C	M03471_2.00__GMEB2	6.5	0.351156	-3.06457	-1.07614	0.0443227	-0.332868	-0.0147536	0.341233
rs4390169:M03473_2.00__GMEB2	rs4390169	rs4390169:A:G	M03473_2.00__GMEB2	6.5	0.504239	6.94578	3.50233	0.0311273	0.917991	0.0285746	0.341233
rs704:M03473_2.00__GMEB2	rs704	rs704:A:G	M03473_2.00__GMEB2	6.5	0.714521	6.94578	4.9629	0.0441082	0.917991	0.040491	0.341233
rs429358:M03473_2.00__GMEB2	rs429358	rs429358:T:C	M03473_2.00__GMEB2	6.5	0.0593218	-2.17693	-0.129139	0.003662	-0.287715	-0.00105361	0.341233
rs1434282:M03474_2.00__GMEB2	rs1434282	rs1434282:T:C	M03474_2.00__GMEB2	6.5	2.71858	9.55946	25.9881	0.316131	1	0.316131	0.341233
rs58198139:M03474_2.00__GMEB2	rs58198139	rs58198139:T:C	M03474_2.00__GMEB2	6.5	0.583312	1.60007	0.93334	0.0678308	0.167381	0.0113536	0.341233
rs10107182:M03474_2.00__GMEB2	rs10107182	rs10107182:T:C	M03474_2.00__GMEB2	6.5	2.76005	1.52968	4.222	0.320954	0.160018	0.0513583	0.341233
rs704:M03474_2.00__GMEB2	rs704	rs704:A:G	M03474_2.00__GMEB2	6.5	0.446927	9.55946	4.27239	0.0519712	1	0.0519712	0.341233
rs429358:M03474_2.00__GMEB2	rs429358	rs429358:T:C	M03474_2.00__GMEB2	6.5	4.2209	3.1804	13.4242	0.49083	0.332697	0.163298	0.341233
19_57460078_A_G:M03474_2.00__GMEB2	19_57460078_A_G	19_57460078_A_G:A:G	M03474_2.00__GMEB2	6.5	4.18358	9.55946	39.9928	0.48649	1	0.48649	0.341233
rs35081008:M03474_2.00__GMEB2	rs35081008	rs35081008:T:C	M03474_2.00__GMEB2	6.5	1.35108	-2.62336	-3.54438	0.157112	-0.274426	-0.0431154	0.341233
rs4457349:M03475_2.00__NFIX	rs4457349	rs4457349:A:G	M03475_2.00__NFIX	4.38	1.48958	8.70981	12.974	0.0976647	0.960211	0.0937786	-0.425573
rs77542162:M03475_2.00__NFIX	rs77542162	rs77542162:A:G	M03475_2.00__NFIX	4.38	5.33495	-1.76256	-9.40317	0.349787	-0.194313	-0.0679681	-0.425573
1_45964766_T_C:M03476_2.00__NFIX	1_45964766_T_C	1_45964766_T_C:T:C	M03476_2.00__NFIX	4.38	0.696101	-0.585863	-0.40782	0.0847267	-0.06118	-0.00518358	-0.425573
rs4390169:M03476_2.00__NFIX	rs4390169	rs4390169:A:G	M03476_2.00__NFIX	4.38	2.19835	0.458477	1.00789	0.267575	0.0478774	0.0128108	-0.425573
rs1250259:M03476_2.00__NFIX	rs1250259	rs1250259:A:G	M03476_2.00__NFIX	4.38	1.96187	0.542932	1.06516	0.238791	0.0566968	0.0135387	-0.425573
rs115421711:M03476_2.00__NFIX	rs115421711	rs115421711:A:G	M03476_2.00__NFIX	4.38	6.4859	5.85636	37.9838	0.78944	0.611562	0.482791	-0.425573
rs4719853:M03476_2.00__NFIX	rs4719853	rs4719853:T:C	M03476_2.00__NFIX	4.38	3.22963	0.704648	2.27575	0.393098	0.0735843	0.0289258	-0.425573
rs4457349:M03476_2.00__NFIX	rs4457349	rs4457349:A:G	M03476_2.00__NFIX	4.38	6.0291	9.57606	57.7351	0.73384	1	0.73384	-0.425573
rs11149612:M03476_2.00__NFIX	rs11149612	rs11149612:T:C	M03476_2.00__NFIX	4.38	0.863857	9.57606	8.27234	0.105145	1	0.105145	-0.425573
rs704:M03476_2.00__NFIX	rs704	rs704:A:G	M03476_2.00__NFIX	4.38	4.7457	-0.203317	-0.964882	0.577628	-0.0212318	-0.0122641	-0.425573
rs77542162:M03476_2.00__NFIX	rs77542162	rs77542162:A:G	M03476_2.00__NFIX	4.38	2.55347	-4.8222	-12.3134	0.310799	-0.503568	-0.156508	-0.425573
rs402348:M03476_2.00__NFIX	rs402348	rs402348:T:C	M03476_2.00__NFIX	4.38	4.24323	-0.280028	-1.18822	0.51647	-0.0292425	-0.0151029	-0.425573
rs429358:M03476_2.00__NFIX	rs429358	rs429358:T:C	M03476_2.00__NFIX	4.38	2.13084	0.542932	1.1569	0.259358	0.0566968	0.0147048	-0.425573
rs35081008:M03476_2.00__NFIX	rs35081008	rs35081008:T:C	M03476_2.00__NFIX	4.38	2.13084	0.69191	1.47435	0.259358	0.0722542	0.0187397	-0.425573
rs2618566:M03476_2.00__NFIX	rs2618566	rs2618566:T:C	M03476_2.00__NFIX	4.38	5.03999	0.69191	3.48722	0.613448	0.0722542	0.0443242	-0.425573
rs8126001:M03476_2.00__NFIX	rs8126001	rs8126001:T:C	M03476_2.00__NFIX	4.38	2.02427	0.69191	1.40061	0.246386	0.0722542	0.0178024	-0.425573
1_45964766_T_C:M03477_2.00__NFIX	1_45964766_T_C	1_45964766_T_C:T:C	M03477_2.00__NFIX	4.38	0.83888	-0.819014	-0.687055	0.106253	-0.0855273	-0.00908752	-0.425573
rs4390169:M03477_2.00__NFIX	rs4390169	rs4390169:A:G	M03477_2.00__NFIX	4.38	2.23263	0.174234	0.388999	0.282786	0.0181947	0.00514521	-0.425573
rs1250259:M03477_2.00__NFIX	rs1250259	rs1250259:A:G	M03477_2.00__NFIX	4.38	2.59064	0.089054	0.230707	0.328132	0.00929965	0.00305151	-0.425573
rs115421711:M03477_2.00__NFIX	rs115421711	rs115421711:A:G	M03477_2.00__NFIX	4.38	6.37775	7.70694	49.1529	0.807808	0.804813	0.650134	-0.425573
rs4719853:M03477_2.00__NFIX	rs4719853	rs4719853:T:C	M03477_2.00__NFIX	4.38	3.00586	0.165247	0.496709	0.380723	0.0172563	0.00656985	-0.425573
rs4457349:M03477_2.00__NFIX	rs4457349	rs4457349:A:G	M03477_2.00__NFIX	4.38	6.11325	9.57606	58.5409	0.774307	1	0.774307	-0.425573
rs11149612:M03477_2.00__NFIX	rs11149612	rs11149612:T:C	M03477_2.00__NFIX	4.38	0.902499	7.76744	7.01011	0.114311	0.811131	0.0927211	-0.425573
rs704:M03477_2.00__NFIX	rs704	rs704:A:G	M03477_2.00__NFIX	4.38	4.57392	-0.76811	-3.51327	0.579334	-0.0802115	-0.0464693	-0.425573
rs77542162:M03477_2.00__NFIX	rs77542162	rs77542162:A:G	M03477_2.00__NFIX	4.38	3.1103	-5.03825	-15.6705	0.393952	-0.52613	-0.20727	-0.425573
rs402348:M03477_2.00__NFIX	rs402348	rs402348:T:C	M03477_2.00__NFIX	4.38	3.42606	-0.345965	-1.1853	0.433946	-0.0361281	-0.0156777	-0.425573
rs429358:M03477_2.00__NFIX	rs429358	rs429358:T:C	M03477_2.00__NFIX	4.38	1.58074	0.089054	0.140771	0.200217	0.00929965	0.00186195	-0.425573
rs35081008:M03477_2.00__NFIX	rs35081008	rs35081008:T:C	M03477_2.00__NFIX	4.38	1.67038	0.165247	0.276024	0.21157	0.0172563	0.00365091	-0.425573
rs2618566:M03477_2.00__NFIX	rs2618566	rs2618566:T:C	M03477_2.00__NFIX	4.38	4.78907	0.396556	1.89913	0.606585	0.0414112	0.0251194	-0.425573
rs8126001:M03477_2.00__NFIX	rs8126001	rs8126001:T:C	M03477_2.00__NFIX	4.38	1.36427	-0.345965	-0.47199	0.172799	-0.0361281	-0.0062429	-0.425573
rs4457349:M03478_2.00__NFIX	rs4457349	rs4457349:A:G	M03478_2.00__NFIX	4.38	0.784855	8.486	6.66028	0.0507698	0.886184	0.0449914	-0.425573
1_45964766_T_C:M03501_2.00__SOX9	1_45964766_T_C	1_45964766_T_C:T:C	M03501_2.00__SOX9	15.95	4.22544	-3.94943	-16.6881	0.459128	-0.414705	-0.190402	0.414476
rs115421711:M03501_2.00__SOX9	rs115421711	rs115421711:A:G	M03501_2.00__SOX9	15.95	2.82556	1.25134	3.53574	0.30702	0.131395	0.0403409	0.414476
rs116734477:M03501_2.00__SOX9	rs116734477	rs116734477:T:C	M03501_2.00__SOX9	15.95	1.77294	1.25134	2.21855	0.192643	0.131395	0.0253124	0.414476
rs4719853:M03501_2.00__SOX9	rs4719853	rs4719853:T:C	M03501_2.00__SOX9	15.95	3.58922	3.58374	12.8628	0.389997	0.376306	0.146758	0.414476
rs4390169:M03547_2.00__TBX21	rs4390169	rs4390169:A:G	M03547_2.00__TBX21	0.04	1.71112	-4.44796	-7.611	0.149769	-0.562219	-0.0842031	-0.192566
rs10107182:M03547_2.00__TBX21	rs10107182	rs10107182:T:C	M03547_2.00__TBX21	0.04	2.08593	-1.61719	-3.37334	0.182575	-0.204412	-0.0373204	-0.192566
rs429358:M03547_2.00__TBX21	rs429358	rs429358:T:C	M03547_2.00__TBX21	0.04	1.1686	-1.61719	-1.88986	0.102284	-0.204412	-0.0209081	-0.192566
rs704:M03548_2.00__TBX21	rs704	rs704:A:G	M03548_2.00__TBX21	0.04	1.69331	0.252653	0.42782	0.0852409	0.0354665	0.0030232	-0.192566
rs4390169:M03550_2.00__TBX21	rs4390169	rs4390169:A:G	M03550_2.00__TBX21	0.04	0.710635	-4.37352	-3.10798	0.0593482	-0.474879	-0.0281832	-0.192566
1_45964766_T_C:M03552_2.00__TBX5	1_45964766_T_C	1_45964766_T_C:T:C	M03552_2.00__TBX5	0	0.629758	0.721762	0.454535	0.0687602	0.0754886	0.00519061	-0.334679
rs4390169:M03552_2.00__TBX5	rs4390169	rs4390169:A:G	M03552_2.00__TBX5	0	4.56374	-1.29382	-5.90466	0.498292	-0.13532	-0.0674288	-0.334679
rs1250259:M03552_2.00__TBX5	rs1250259	rs1250259:A:G	M03552_2.00__TBX5	0	0.113361	9.56066	1.0838	0.0123773	0.999943	0.0123766	-0.334679
rs76895963:M03552_2.00__TBX5	rs76895963	rs76895963:T:C	M03552_2.00__TBX5	0	0.338684	-0.0298744	-0.010118	0.0369793	-0.00312454	-0.000115543	-0.334679
rs704:M03552_2.00__TBX5	rs704	rs704:A:G	M03552_2.00__TBX5	0	2.71338	9.56066	25.9417	0.296261	0.999943	0.296244	-0.334679
rs77542162:M03552_2.00__TBX5	rs77542162	rs77542162:A:G	M03552_2.00__TBX5	0	2.91332	4.56089	13.2873	0.318092	0.47702	0.151736	-0.334679
rs429358:M03552_2.00__TBX5	rs429358	rs429358:T:C	M03552_2.00__TBX5	0	4.11087	-1.71511	-7.05061	0.448846	-0.179382	-0.0805151	-0.334679
rs35081008:M03552_2.00__TBX5	rs35081008	rs35081008:T:C	M03552_2.00__TBX5	0	0.588951	-2.25543	-1.32834	0.0643047	-0.235894	-0.0151691	-0.334679
rs2618566:M03552_2.00__TBX5	rs2618566	rs2618566:T:C	M03552_2.00__TBX5	0	2.67642	-0.476859	-1.27627	0.292225	-0.0498744	-0.0145745	-0.334679
rs8126001:M03552_2.00__TBX5	rs8126001	rs8126001:T:C	M03552_2.00__TBX5	0	1.93874	9.56066	18.5357	0.211682	0.999943	0.21167	-0.334679
rs11149612:M03553_2.00__TBX5	rs11149612	rs11149612:T:C	M03553_2.00__TBX5	0	1.92522	6.90876	13.3009	0.0908074	0.758768	0.0689018	-0.334679
rs4390169:M03555_2.00__TBX15	rs4390169	rs4390169:A:G	M03555_2.00__TBX15	0.49	1.75463	-3.16664	-5.55627	0.162723	-0.330709	-0.053814	-0.391569
rs1434282:M03555_2.00__TBX15	rs1434282	rs1434282:T:C	M03555_2.00__TBX15	0.49	1.37513	-3.72276	-5.11929	0.127529	-0.388788	-0.0495817	-0.391569
rs10107182:M03555_2.00__TBX15	rs10107182	rs10107182:T:C	M03555_2.00__TBX15	0.49	3.72635	-2.81585	-10.4928	0.34558	-0.294074	-0.101626	-0.391569
rs429358:M03555_2.00__TBX15	rs429358	rs429358:T:C	M03555_2.00__TBX15	0.49	1.5338	-2.81585	-4.31894	0.142244	-0.294074	-0.0418302	-0.391569
rs11149612:M03556_2.00__TBX2	rs11149612	rs11149612:T:C	M03556_2.00__TBX2	2.85	1.61596	8.10178	13.0922	0.0896965	0.84621	0.075902	-0.381531
rs2618566:M03556_2.00__TBX2	rs2618566	rs2618566:T:C	M03556_2.00__TBX2	2.85	2.05768	-1.3189	-2.71387	0.114215	-0.137756	-0.0157337	-0.381531
rs8126001:M03556_2.00__TBX2	rs8126001	rs8126001:T:C	M03556_2.00__TBX2	2.85	2.57173	-0.56913	-1.46365	0.142748	-0.0594441	-0.0084855	-0.381531
rs4390169:M03557_2.00__TBX2	rs4390169	rs4390169:A:G	M03557_2.00__TBX2	2.85	5.18388	-2.86837	-14.8693	0.476028	-0.311828	-0.148439	-0.381531
rs1434282:M03557_2.00__TBX2	rs1434282	rs1434282:T:C	M03557_2.00__TBX2	2.85	1.13701	-1.90231	-2.16294	0.10441	-0.206805	-0.0215925	-0.381531
rs10107182:M03557_2.00__TBX2	rs10107182	rs10107182:T:C	M03557_2.00__TBX2	2.85	0.195837	-1.90231	-0.372544	0.0179835	-0.206805	-0.00371907	-0.381531
rs76895963:M03557_2.00__TBX2	rs76895963	rs76895963:T:C	M03557_2.00__TBX2	2.85	0.404573	0.0761175	0.030795	0.0371513	0.00827493	0.000307424	-0.381531
rs704:M03557_2.00__TBX2	rs704	rs704:A:G	M03557_2.00__TBX2	2.85	1.21866	-0.196393	-0.239335	0.111907	-0.0213504	-0.00238926	-0.381531
rs77542162:M03557_2.00__TBX2	rs77542162	rs77542162:A:G	M03557_2.00__TBX2	2.85	0.190858	5.16027	0.984881	0.0175262	0.560986	0.00983199	-0.381531
rs429358:M03557_2.00__TBX2	rs429358	rs429358:T:C	M03557_2.00__TBX2	2.85	2.70077	-1.7272	-4.66476	0.248008	-0.187768	-0.0465679	-0.381531
rs2618566:M03557_2.00__TBX2	rs2618566	rs2618566:T:C	M03557_2.00__TBX2	2.85	1.95957	-1.64172	-3.21707	0.179945	-0.178476	-0.0321158	-0.381531
rs4390169:M03558_2.00__TBX4	rs4390169	rs4390169:A:G	M03558_2.00__TBX4	0.14	4.5271	-2.00901	-9.095	0.469855	-0.209795	-0.0985734	-0.262359
rs1434282:M03558_2.00__TBX4	rs1434282	rs1434282:T:C	M03558_2.00__TBX4	0.14	1.95743	-2.06174	-4.03572	0.203156	-0.215302	-0.0437399	-0.262359
rs10107182:M03558_2.00__TBX4	rs10107182	rs10107182:T:C	M03558_2.00__TBX4	0.14	0.424661	-1.50885	-0.640749	0.0440743	-0.157565	-0.00694456	-0.262359
rs704:M03558_2.00__TBX4	rs704	rs704:A:G	M03558_2.00__TBX4	0.14	0.563676	6.51297	3.6712	0.0585023	0.68013	0.0397892	-0.262359
rs77542162:M03558_2.00__TBX4	rs77542162	rs77542162:A:G	M03558_2.00__TBX4	0.14	0.961964	9.57606	9.21182	0.0998395	1	0.0998395	-0.262359
rs429358:M03558_2.00__TBX4	rs429358	rs429358:T:C	M03558_2.00__TBX4	0.14	4.46799	-1.50885	-6.74152	0.46372	-0.157565	-0.0730659	-0.262359
rs2618566:M03558_2.00__TBX4	rs2618566	rs2618566:T:C	M03558_2.00__TBX4	0.14	1.96617	-0.707988	-1.39202	0.204063	-0.0739331	-0.015087	-0.262359
rs11149612:M03559_2.00__TBX4	rs11149612	rs11149612:T:C	M03559_2.00__TBX4	0.14	4.68484	6.9007	32.3287	0.239807	0.948914	0.227556	-0.262359
rs2618566:M03559_2.00__TBX4	rs2618566	rs2618566:T:C	M03559_2.00__TBX4	0.14	1.26181	-1.61001	-2.03152	0.0645893	-0.221392	-0.0142995	-0.262359
rs8126001:M03559_2.00__TBX4	rs8126001	rs8126001:T:C	M03559_2.00__TBX4	0.14	2.04087	-0.246827	-0.50374	0.104468	-0.0339411	-0.00354575	-0.262359
rs4390169:M03560_2.00__TBR1	rs4390169	rs4390169:A:G	M03560_2.00__TBR1	0.02	2.66532	-3.70752	-9.88171	0.227694	-0.387177	-0.0881577	-0.119709
rs1434282:M03560_2.00__TBR1	rs1434282	rs1434282:T:C	M03560_2.00__TBR1	0.02	0.670558	-2.60889	-1.74941	0.0572846	-0.272447	-0.015607	-0.119709
rs10107182:M03560_2.00__TBR1	rs10107182	rs10107182:T:C	M03560_2.00__TBR1	0.02	1.01506	-1.61838	-1.64275	0.0867145	-0.169008	-0.0146554	-0.119709
rs429358:M03560_2.00__TBR1	rs429358	rs429358:T:C	M03560_2.00__TBR1	0.02	0.273481	-1.61838	-0.442597	0.023363	-0.169008	-0.00394854	-0.119709
rs402348:M03562_2.00__TBX19	rs402348	rs402348:T:C	M03562_2.00__TBX19	0.49	1.88494	2.69863	5.08676	0.0972063	0.356063	0.0346115	-0.385966
rs4390169:M03563_2.00__EOMES	rs4390169	rs4390169:A:G	M03563_2.00__EOMES	0.02	2.44329	-4.22273	-10.3174	0.196501	-0.516445	-0.101482	-0.258192
rs1434282:M03563_2.00__EOMES	rs1434282	rs1434282:T:C	M03563_2.00__EOMES	0.02	1.25495	-2.42921	-3.04853	0.100929	-0.297095	-0.0299855	-0.258192
rs10107182:M03563_2.00__EOMES	rs10107182	rs10107182:T:C	M03563_2.00__EOMES	0.02	2.38643	-1.48759	-3.55002	0.191928	-0.181934	-0.0349182	-0.258192
rs429358:M03563_2.00__EOMES	rs429358	rs429358:T:C	M03563_2.00__EOMES	0.02	0.940379	-1.48759	-1.39889	0.0756298	-0.181934	-0.0137596	-0.258192
rs402348:M03564_2.00__EOMES	rs402348	rs402348:T:C	M03564_2.00__EOMES	0.02	0.868946	4.43683	3.85537	0.045167	0.557813	0.0251948	-0.258192
rs35081008:M03564_2.00__EOMES	rs35081008	rs35081008:T:C	M03564_2.00__EOMES	0.02	0.989401	-0.908574	-0.898944	0.0514282	-0.114229	-0.00587459	-0.258192
rs76895963:M03565_2.00__TBX20	rs76895963	rs76895963:T:C	M03565_2.00__TBX20	0	0.0786899	0.117002	0.00920686	0.00408167	0.0162382	6.62791e-05	-0.333624
rs4390169:M03567_2.00__TBX20	rs4390169	rs4390169:A:G	M03567_2.00__TBX20	0	2.78666	-5.55723	-15.4861	0.199257	-0.580962	-0.115761	-0.333624
rs4457349:M03567_2.00__TBX20	rs4457349	rs4457349:A:G	M03567_2.00__TBX20	0	1.89021	0.234066	0.442434	0.135157	0.0244697	0.00330725	-0.333624
rs76895963:M03567_2.00__TBX20	rs76895963	rs76895963:T:C	M03567_2.00__TBX20	0	2.51156	0.403068	1.01233	0.179586	0.0421374	0.00756731	-0.333624
rs429358:M03567_2.00__TBX20	rs429358	rs429358:T:C	M03567_2.00__TBX20	0	0.307132	-2.33223	-0.716302	0.0219612	-0.243815	-0.00535446	-0.333624
rs4390169:M03568_2.00__TBX20	rs4390169	rs4390169:A:G	M03568_2.00__TBX20	0	0.833438	-4.18209	-3.48552	0.065563	-0.437121	-0.028659	-0.333624
rs10107182:M03568_2.00__TBX20	rs10107182	rs10107182:T:C	M03568_2.00__TBX20	0	3.37478	-5.92611	-19.9993	0.265479	-0.619409	-0.16444	-0.333624
rs429358:M03568_2.00__TBX20	rs429358	rs429358:T:C	M03568_2.00__TBX20	0	1.5931	-5.92611	-9.44086	0.125322	-0.619409	-0.0776256	-0.333624
rs4390169:M03572_2.00__TBX1	rs4390169	rs4390169:A:G	M03572_2.00__TBX1	0.08	3.30749	-6.06656	-20.0651	0.311502	-0.633513	-0.197341	-0.313738
rs10107182:M03572_2.00__TBX1	rs10107182	rs10107182:T:C	M03572_2.00__TBX1	0.08	3.05441	-2.60093	-7.94431	0.287666	-0.271608	-0.0781324	-0.313738
rs429358:M03572_2.00__TBX1	rs429358	rs429358:T:C	M03572_2.00__TBX1	0.08	2.31043	-2.60093	-6.00926	0.217597	-0.271608	-0.0591012	-0.313738
1_45964766_T_C:M03575_2.00__TEAD3	1_45964766_T_C	1_45964766_T_C:T:C	M03575_2.00__TEAD3	22.34	0.323628	0.035658	0.0115399	0.0188913	0.00553962	0.000104651	0.35176
1_45964766_T_C:M03577_2.00__TEAD1	1_45964766_T_C	1_45964766_T_C:T:C	M03577_2.00__TEAD1	5.57	0.715402	-0.737367	-0.527513	0.0743583	-0.0788914	-0.00586623	-0.896649
rs1434282:M03577_2.00__TEAD1	rs1434282	rs1434282:T:C	M03577_2.00__TEAD1	5.57	0.906434	-8.76424	-7.94421	0.094214	-0.937693	-0.0883439	-0.896649
rs3767844:M03577_2.00__TEAD1	rs3767844	rs3767844:A:G	M03577_2.00__TEAD1	5.57	2.20389	-0.0281924	-0.0621329	0.22907	-0.00301633	-0.000690951	-0.896649
rs115421711:M03577_2.00__TEAD1	rs115421711	rs115421711:A:G	M03577_2.00__TEAD1	5.57	2.12205	-7.36441	-15.6276	0.220564	-0.787924	-0.173788	-0.896649
rs4457349:M03577_2.00__TEAD1	rs4457349	rs4457349:A:G	M03577_2.00__TEAD1	5.57	0.793421	-0.737367	-0.585042	0.0824675	-0.0788914	-0.00650598	-0.896649
rs76895963:M03577_2.00__TEAD1	rs76895963	rs76895963:T:C	M03577_2.00__TEAD1	5.57	2.72161	-0.737367	-2.00683	0.282882	-0.0788914	-0.022317	-0.896649
rs62084210:M03577_2.00__TEAD1	rs62084210	rs62084210:A:G	M03577_2.00__TEAD1	5.57	2.90691	1.72367	5.01056	0.302141	0.184417	0.0557201	-0.896649
rs402348:M03577_2.00__TEAD1	rs402348	rs402348:T:C	M03577_2.00__TEAD1	5.57	0.304825	-8.76424	-2.67156	0.0316833	-0.937693	-0.0297092	-0.896649
1_45964766_T_C:M03579_2.00__TEAD4	1_45964766_T_C	1_45964766_T_C:T:C	M03579_2.00__TEAD4	52.51	1.0659	0.338107	0.360389	0.113872	0.0354724	0.00403932	2.30634
rs3767844:M03579_2.00__TEAD4	rs3767844	rs3767844:A:G	M03579_2.00__TEAD4	52.51	2.93065	0.338107	0.990874	0.313087	0.0354724	0.0111059	2.30634
rs115421711:M03579_2.00__TEAD4	rs115421711	rs115421711:A:G	M03579_2.00__TEAD4	52.51	2.56293	-2.21595	-5.67932	0.273803	-0.232485	-0.063655	2.30634
rs4457349:M03579_2.00__TEAD4	rs4457349	rs4457349:A:G	M03579_2.00__TEAD4	52.51	2.46547	0.338107	0.833595	0.263391	0.0354724	0.0093431	2.30634
rs704:M03579_2.00__TEAD4	rs704	rs704:A:G	M03579_2.00__TEAD4	52.51	1.05617	-3.50358	-3.70039	0.112833	-0.367576	-0.0414747	2.30634
rs62084210:M03579_2.00__TEAD4	rs62084210	rs62084210:A:G	M03579_2.00__TEAD4	52.51	1.95726	1.43185	2.80249	0.209097	0.150221	0.0314109	2.30634
19_57460078_A_G:M03579_2.00__TEAD4	19_57460078_A_G	19_57460078_A_G:A:G	M03579_2.00__TEAD4	52.51	0.999934	4.38581	4.38552	0.106825	0.460135	0.0491538	2.30634
rs429358:M03580_2.00__NRF1	rs429358	rs429358:T:C	M03580_2.00__NRF1	2.5	3.12322	4.23167	13.2164	0.200273	0.441998	0.0885203	-0.984941
rs1434282:M03581_2.00__CPEB1	rs1434282	rs1434282:T:C	M03581_2.00__CPEB1	0.07	0.117009	-4.76142	-0.557128	0.0144133	-0.517285	-0.00745581	-0.541732
rs3767844:M03581_2.00__CPEB1	rs3767844	rs3767844:A:G	M03581_2.00__CPEB1	0.07	0.626175	-2.9778	-1.86462	0.0771332	-0.323511	-0.0249535	-0.541732
rs116734477:M03581_2.00__CPEB1	rs116734477	rs116734477:T:C	M03581_2.00__CPEB1	0.07	8.11809	-4.68194	-38.0084	1	-0.508651	-0.508651	-0.541732
rs4719853:M03581_2.00__CPEB1	rs4719853	rs4719853:T:C	M03581_2.00__CPEB1	0.07	4.78018	-8.83487	-42.2323	0.588831	-0.95983	-0.565177	-0.541732
rs704:M03591_2.00__SREBF2	rs704	rs704:A:G	M03591_2.00__SREBF2	60.44	0.665021	1.18381	0.78726	0.0483027	0.128726	0.00621784	0.669473
rs4390169:M03649_2.00__CREBL2	rs4390169	rs4390169:A:G	M03649_2.00__CREBL2	1.46	0.802613	4.0769	3.27217	0.069845	0.615722	0.0430051	-1.18123
rs1434282:M03649_2.00__CREBL2	rs1434282	rs1434282:T:C	M03649_2.00__CREBL2	1.46	2.43839	5.95573	14.5224	0.212194	0.899476	0.190863	-1.18123
rs704:M03649_2.00__CREBL2	rs704	rs704:A:G	M03649_2.00__CREBL2	1.46	0.741248	4.0769	3.02199	0.0645048	0.615722	0.039717	-1.18123
rs2618566:M03649_2.00__CREBL2	rs2618566	rs2618566:T:C	M03649_2.00__CREBL2	1.46	0.409705	-4.70424	-1.92735	0.0356533	-0.710468	-0.0253305	-1.18123
rs704:M03682_2.00__SP6	rs704	rs704:A:G	M03682_2.00__SP6	0.1	0.46496	-3.88307	-1.80547	0.0260634	-0.406455	-0.0105936	-0.158109
rs402348:M03682_2.00__SP6	rs402348	rs402348:T:C	M03682_2.00__SP6	0.1	4.00059	4.44926	17.7997	0.224254	0.46572	0.10444	-0.158109
rs1434282:M03714_2.00__ONECUT2	rs1434282	rs1434282:T:C	M03714_2.00__ONECUT2	2.83	2.2809	0.314999	0.718481	0.182111	0.034258	0.00623874	0.571235
rs115421711:M03714_2.00__ONECUT2	rs115421711	rs115421711:A:G	M03714_2.00__ONECUT2	2.83	1.75916	-1.54327	-2.71485	0.140454	-0.16784	-0.0235737	0.571235
rs116734477:M03714_2.00__ONECUT2	rs116734477	rs116734477:T:C	M03714_2.00__ONECUT2	2.83	3.89157	-1.54327	-6.00574	0.310709	-0.16784	-0.0521493	0.571235
rs4457349:M03714_2.00__ONECUT2	rs4457349	rs4457349:A:G	M03714_2.00__ONECUT2	2.83	0.599392	-4.51535	-2.70647	0.0478564	-0.491071	-0.0235009	0.571235
rs116734477:M03715_2.00__ONECUT1	rs116734477	rs116734477:T:C	M03715_2.00__ONECUT1	5.68	3.31801	-1.86208	-6.17839	0.299481	-0.303632	-0.0909322	3.68964
rs429358:M03883_2.00__PAX4	rs429358	rs429358:T:C	M03883_2.00__PAX4	0	0.237651	8.31817	1.97682	0.0137641	0.884522	0.0121747	-0.22091
rs115421711:M03884_2.00__PAX4	rs115421711	rs115421711:A:G	M03884_2.00__PAX4	0	0.148152	-4.25649	-0.630608	0.0108529	-0.759265	-0.00824021	-0.22091
rs58198139:M03884_2.00__PAX4	rs58198139	rs58198139:T:C	M03884_2.00__PAX4	0	0.916442	0.243346	0.223012	0.0671339	0.0434076	0.00291412	-0.22091
rs4719853:M03884_2.00__PAX4	rs4719853	rs4719853:T:C	M03884_2.00__PAX4	0	3.89664	-4.25649	-16.586	0.285448	-0.759265	-0.216731	-0.22091
rs76895963:M03884_2.00__PAX4	rs76895963	rs76895963:T:C	M03884_2.00__PAX4	0	2.06845	-1.49913	-3.10087	0.151524	-0.267412	-0.0405194	-0.22091
rs62084210:M03884_2.00__PAX4	rs62084210	rs62084210:A:G	M03884_2.00__PAX4	0	3.07409	-2.84342	-8.74092	0.225192	-0.507204	-0.114218	-0.22091
rs115421711:M03885_2.00__PAX3	rs115421711	rs115421711:A:G	M03885_2.00__PAX3	0	2.45419	-2.6467	-6.49552	0.191411	-0.320349	-0.0613184	-0.264697
1_45964766_T_C:M03923_2.00__PGR	1_45964766_T_C	1_45964766_T_C:T:C	M03923_2.00__PGR	0	0.211209	0.304085	0.0642253	0.0166549	0.0318724	0.000530832	-0.183261
rs4390169:M03923_2.00__PGR	rs4390169	rs4390169:A:G	M03923_2.00__PGR	0	2.56877	0.365619	0.939192	0.202561	0.0383221	0.00776256	-0.183261
rs1250259:M03923_2.00__PGR	rs1250259	rs1250259:A:G	M03923_2.00__PGR	0	5.4332	-1.66861	-9.06592	0.428436	-0.174894	-0.0749311	-0.183261
rs4457349:M03923_2.00__PGR	rs4457349	rs4457349:A:G	M03923_2.00__PGR	0	0.100245	-0.262237	-0.026288	0.00790488	-0.0274861	-0.000217274	-0.183261
rs76895963:M03923_2.00__PGR	rs76895963	rs76895963:T:C	M03923_2.00__PGR	0	0.88387	5.029	4.44499	0.0696978	0.52711	0.0367384	-0.183261
rs77542162:M03923_2.00__PGR	rs77542162	rs77542162:A:G	M03923_2.00__PGR	0	3.26483	0.365619	1.19368	0.257449	0.0383221	0.00986597	-0.183261
rs429358:M03923_2.00__PGR	rs429358	rs429358:T:C	M03923_2.00__PGR	0	2.9708	-8.7916	-26.1181	0.234263	-0.921484	-0.21587	-0.183261
19_57460078_A_G:M03923_2.00__PGR	19_57460078_A_G	19_57460078_A_G:A:G	M03923_2.00__PGR	0	2.13263	-1.66861	-3.55853	0.168169	-0.174894	-0.0294118	-0.183261
1_45964766_T_C:M03924_2.00__NR1I3	1_45964766_T_C	1_45964766_T_C:T:C	M03924_2.00__NR1I3	0.45	1.29989	0.22805	0.29644	0.105704	0.023923	0.00252876	-0.143255
rs4390169:M03924_2.00__NR1I3	rs4390169	rs4390169:A:G	M03924_2.00__NR1I3	0.45	2.34847	-0.552464	-1.29744	0.190972	-0.0579548	-0.0110678	-0.143255
rs3767844:M03924_2.00__NR1I3	rs3767844	rs3767844:A:G	M03924_2.00__NR1I3	0.45	4.11636	3.12589	12.8673	0.334733	0.327914	0.109764	-0.143255
rs1250259:M03924_2.00__NR1I3	rs1250259	rs1250259:A:G	M03924_2.00__NR1I3	0.45	2.58742	-8.41027	-21.7609	0.210403	-0.882258	-0.18563	-0.143255
rs58198139:M03924_2.00__NR1I3	rs58198139	rs58198139:T:C	M03924_2.00__NR1I3	0.45	1.51304	1.48428	2.24578	0.123037	0.155705	0.0191575	-0.143255
rs4457349:M03924_2.00__NR1I3	rs4457349	rs4457349:A:G	M03924_2.00__NR1I3	0.45	5.45263	0.924941	5.04337	0.443396	0.0970286	0.0430221	-0.143255
rs76895963:M03924_2.00__NR1I3	rs76895963	rs76895963:T:C	M03924_2.00__NR1I3	0.45	7.25861	0.924941	6.71378	0.590254	0.0970286	0.0572715	-0.143255
rs11149612:M03924_2.00__NR1I3	rs11149612	rs11149612:T:C	M03924_2.00__NR1I3	0.45	4.98751	1.3355	6.6608	0.405573	0.140097	0.0568195	-0.143255
rs704:M03924_2.00__NR1I3	rs704	rs704:A:G	M03924_2.00__NR1I3	0.45	2.88956	9.53266	27.5452	0.234972	1	0.234972	-0.143255
rs62084210:M03924_2.00__NR1I3	rs62084210	rs62084210:A:G	M03924_2.00__NR1I3	0.45	5.19438	-8.41027	-43.6861	0.422395	-0.882258	-0.372662	-0.143255
rs77542162:M03924_2.00__NR1I3	rs77542162	rs77542162:A:G	M03924_2.00__NR1I3	0.45	5.12336	0.0617469	0.316352	0.41662	0.0064774	0.00269862	-0.143255
rs402348:M03924_2.00__NR1I3	rs402348	rs402348:T:C	M03924_2.00__NR1I3	0.45	2.81406	-0.197216	-0.554977	0.228833	-0.0206884	-0.0047342	-0.143255
rs429358:M03924_2.00__NR1I3	rs429358	rs429358:T:C	M03924_2.00__NR1I3	0.45	6.07659	-0.0540506	-0.328443	0.494135	-0.00567004	-0.00280177	-0.143255
rs35081008:M03924_2.00__NR1I3	rs35081008	rs35081008:T:C	M03924_2.00__NR1I3	0.45	5.64398	2.79115	15.7532	0.458956	0.292799	0.134382	-0.143255
rs2618566:M03924_2.00__NR1I3	rs2618566	rs2618566:T:C	M03924_2.00__NR1I3	0.45	6.78629	-0.197216	-1.33836	0.551846	-0.0206884	-0.0114168	-0.143255
rs8126001:M03924_2.00__NR1I3	rs8126001	rs8126001:T:C	M03924_2.00__NR1I3	0.45	1.75652	-0.552464	-0.970414	0.142836	-0.0579548	-0.00827805	-0.143255
rs3767844:M03925_2.00__NR1I2	rs3767844	rs3767844:A:G	M03925_2.00__NR1I2	13.34	1.06378	-0.312103	-0.332008	0.0785111	-0.0327082	-0.00256796	1.59769
rs4149309:M03925_2.00__NR1I2	rs4149309	rs4149309:A:G	M03925_2.00__NR1I2	13.34	0.226717	-0.312103	-0.0707589	0.0167326	-0.0327082	-0.000547293	1.59769
rs402348:M03925_2.00__NR1I2	rs402348	rs402348:T:C	M03925_2.00__NR1I2	13.34	2.53408	-5.15743	-13.0694	0.187026	-0.540496	-0.101087	1.59769
19_57460078_A_G:M03925_2.00__NR1I2	19_57460078_A_G	19_57460078_A_G:A:G	M03925_2.00__NR1I2	13.34	0.730318	-0.555847	-0.405945	0.0539004	-0.0582524	-0.00313983	1.59769
rs35081008:M03925_2.00__NR1I2	rs35081008	rs35081008:T:C	M03925_2.00__NR1I2	13.34	0.71403	1.05431	0.752811	0.0526982	0.110491	0.0058227	1.59769
rs2618566:M03925_2.00__NR1I2	rs2618566	rs2618566:T:C	M03925_2.00__NR1I2	13.34	3.30687	1.43408	4.7423	0.24406	0.15029	0.0366799	1.59769
rs76895963:M04008_2.00__NFE2L1	rs76895963	rs76895963:T:C	M04008_2.00__NFE2L1	26.47	8.05896	7.97936	64.3053	0.739304	0.997627	0.73755	-0.715289
1_45964766_T_C:M04009_2.00__CEBPE	1_45964766_T_C	1_45964766_T_C:T:C	M04009_2.00__CEBPE	0.04	1.08467	0.314456	0.341081	0.102369	0.0720904	0.00737984	-0.170908
rs4390169:M04009_2.00__CEBPE	rs4390169	rs4390169:A:G	M04009_2.00__CEBPE	0.04	0.757471	1.48782	1.12698	0.0714889	0.341088	0.024384	-0.170908
rs1434282:M04009_2.00__CEBPE	rs1434282	rs1434282:T:C	M04009_2.00__CEBPE	0.04	1.73927	-3.3347	-5.79994	0.164149	-0.764493	-0.125491	-0.170908
rs3767844:M04009_2.00__CEBPE	rs3767844	rs3767844:A:G	M04009_2.00__CEBPE	0.04	0.421833	1.48782	0.627611	0.0398119	0.341088	0.0135794	-0.170908
rs4719853:M04009_2.00__CEBPE	rs4719853	rs4719853:T:C	M04009_2.00__CEBPE	0.04	1.18498	1.00405	1.18978	0.111837	0.230182	0.0257428	-0.170908
rs10107182:M04009_2.00__CEBPE	rs10107182	rs10107182:T:C	M04009_2.00__CEBPE	0.04	0.00167567	-2.82596	-0.00473538	0.000158147	-0.647863	-0.000102458	-0.170908
rs4457349:M04009_2.00__CEBPE	rs4457349	rs4457349:A:G	M04009_2.00__CEBPE	0.04	2.24333	0.712481	1.59833	0.211722	0.163339	0.0345825	-0.170908
rs76895963:M04009_2.00__CEBPE	rs76895963	rs76895963:T:C	M04009_2.00__CEBPE	0.04	1.96696	2.74349	5.39633	0.185638	0.628956	0.116758	-0.170908
rs704:M04009_2.00__CEBPE	rs704	rs704:A:G	M04009_2.00__CEBPE	0.04	2.10214	0.344251	0.723663	0.198396	0.0789209	0.0156576	-0.170908
rs62084210:M04009_2.00__CEBPE	rs62084210	rs62084210:A:G	M04009_2.00__CEBPE	0.04	0.714777	-2.82596	-2.01993	0.0674595	-0.647863	-0.0437045	-0.170908
rs77542162:M04009_2.00__CEBPE	rs77542162	rs77542162:A:G	M04009_2.00__CEBPE	0.04	2.84957	0.314456	0.896065	0.268938	0.0720904	0.0193878	-0.170908
rs402348:M04009_2.00__CEBPE	rs402348	rs402348:T:C	M04009_2.00__CEBPE	0.04	1.99477	2.74349	5.47264	0.188263	0.628956	0.118409	-0.170908
rs429358:M04009_2.00__CEBPE	rs429358	rs429358:T:C	M04009_2.00__CEBPE	0.04	0.486517	-3.3347	-1.62239	0.0459167	-0.764493	-0.035103	-0.170908
19_57460078_A_G:M04009_2.00__CEBPE	19_57460078_A_G	19_57460078_A_G:A:G	M04009_2.00__CEBPE	0.04	0.901436	1.48782	1.34117	0.0850761	0.341088	0.0290185	-0.170908
rs35081008:M04009_2.00__CEBPE	rs35081008	rs35081008:T:C	M04009_2.00__CEBPE	0.04	0.450572	-3.48185	-1.56882	0.0425243	-0.798227	-0.033944	-0.170908
rs2618566:M04009_2.00__CEBPE	rs2618566	rs2618566:T:C	M04009_2.00__CEBPE	0.04	3.12972	-3.3347	-10.4367	0.295377	-0.764493	-0.225814	-0.170908
rs1434282:M04010_2.00__XBP1	rs1434282	rs1434282:T:C	M04010_2.00__XBP1	67.75	2.73444	6.20689	16.9724	0.185117	0.674147	0.124796	-0.106184
rs704:M04010_2.00__XBP1	rs704	rs704:A:G	M04010_2.00__XBP1	67.75	0.490089	6.20689	3.04193	0.0331782	0.674147	0.022367	-0.106184
rs429358:M04010_2.00__XBP1	rs429358	rs429358:T:C	M04010_2.00__XBP1	67.75	5.35934	-2.97276	-15.932	0.362818	-0.322879	-0.117146	-0.106184
rs1434282:M04011_2.00__XBP1	rs1434282	rs1434282:T:C	M04011_2.00__XBP1	67.75	4.26584	6.45033	27.5161	0.295485	0.673844	0.199111	-0.106184
rs58198139:M04011_2.00__XBP1	rs58198139	rs58198139:T:C	M04011_2.00__XBP1	67.75	1.30784	5.17514	6.76824	0.090591	0.540629	0.0489761	-0.106184
rs704:M04011_2.00__XBP1	rs704	rs704:A:G	M04011_2.00__XBP1	67.75	1.20926	9.57244	11.5756	0.0837627	1	0.0837627	-0.106184
rs429358:M04011_2.00__XBP1	rs429358	rs429358:T:C	M04011_2.00__XBP1	67.75	3.8366	-3.47208	-13.321	0.265753	-0.362717	-0.096393	-0.106184
rs2618566:M04011_2.00__XBP1	rs2618566	rs2618566:T:C	M04011_2.00__XBP1	67.75	0.0133307	-6.10101	-0.0813311	0.000923391	-0.637352	-0.000588524	-0.106184
rs704:M04012_2.00__XBP1	rs704	rs704:A:G	M04012_2.00__XBP1	67.75	8.01894	4.5449	36.4453	0.537039	0.474799	0.254986	-0.106184
rs35081008:M04012_2.00__XBP1	rs35081008	rs35081008:T:C	M04012_2.00__XBP1	67.75	4.69325	4.5449	21.3303	0.314313	0.474799	0.149235	-0.106184
rs62084210:M04013_2.00__DBP	rs62084210	rs62084210:A:G	M04013_2.00__DBP	0.63	0.741616	0.214079	0.158765	0.0689353	0.0283856	0.00195677	-0.825123
rs2618566:M04013_2.00__DBP	rs2618566	rs2618566:T:C	M04013_2.00__DBP	0.63	0.263002	-5.7162	-1.50337	0.0244468	-0.757933	-0.018529	-0.825123
rs4390169:M04014_2.00__CREB3	rs4390169	rs4390169:A:G	M04014_2.00__CREB3	4.54	2.36694	6.83802	16.1852	0.163832	0.714505	0.117059	-1.38201
rs1434282:M04014_2.00__CREB3	rs1434282	rs1434282:T:C	M04014_2.00__CREB3	4.54	1.61825	6.83802	11.0657	0.11201	0.714505	0.080032	-1.38201
rs1250259:M04014_2.00__CREB3	rs1250259	rs1250259:A:G	M04014_2.00__CREB3	4.54	1.41563	6.83802	9.68013	0.0979857	0.714505	0.0700113	-1.38201
rs704:M04014_2.00__CREB3	rs704	rs704:A:G	M04014_2.00__CREB3	4.54	5.96454	6.83802	40.7856	0.412846	0.714505	0.294981	-1.38201
rs402348:M04014_2.00__CREB3	rs402348	rs402348:T:C	M04014_2.00__CREB3	4.54	2.05544	0.522019	1.07298	0.142271	0.0545457	0.00776029	-1.38201
rs429358:M04014_2.00__CREB3	rs429358	rs429358:T:C	M04014_2.00__CREB3	4.54	7.22633	-1.57172	-11.3578	0.500184	-0.164229	-0.0821447	-1.38201
rs2618566:M04014_2.00__CREB3	rs2618566	rs2618566:T:C	M04014_2.00__CREB3	4.54	1.16867	-3.68281	-4.30399	0.0808918	-0.384816	-0.0311285	-1.38201
rs8126001:M04014_2.00__CREB3	rs8126001	rs8126001:T:C	M04014_2.00__CREB3	4.54	0.399428	1.91629	0.765419	0.0276472	0.200233	0.00553587	-1.38201
rs1434282:M04015_2.00__CREB3	rs1434282	rs1434282:T:C	M04015_2.00__CREB3	4.54	4.51939	3.76823	17.0301	0.30662	0.40942	0.125536	-1.38201
rs58198139:M04015_2.00__CREB3	rs58198139	rs58198139:T:C	M04015_2.00__CREB3	4.54	0.680266	5.76201	3.9197	0.046153	0.626045	0.0288938	-1.38201
rs429358:M04015_2.00__CREB3	rs429358	rs429358:T:C	M04015_2.00__CREB3	4.54	3.2786	1.3415	4.39823	0.222438	0.145754	0.0324213	-1.38201
rs1434282:M04016_2.00__HLF	rs1434282	rs1434282:T:C	M04016_2.00__HLF	142.27	0.532272	-4.29074	-2.28384	0.0526337	-0.721298	-0.0379646	8.49825
rs704:M04016_2.00__HLF	rs704	rs704:A:G	M04016_2.00__HLF	142.27	1.19438	0.411041	0.49094	0.118106	0.0690983	0.00816095	8.49825
rs62084210:M04016_2.00__HLF	rs62084210	rs62084210:A:G	M04016_2.00__HLF	142.27	2.0349	0.500665	1.0188	0.201221	0.0841646	0.0169357	8.49825
rs2618566:M04016_2.00__HLF	rs2618566	rs2618566:T:C	M04016_2.00__HLF	142.27	3.7249	-4.29074	-15.9826	0.368336	-0.721298	-0.26568	8.49825
1_45964766_T_C:M04017_2.00__ATF2	1_45964766_T_C	1_45964766_T_C:T:C	M04017_2.00__ATF2	7.38	0.588199	2.20369	1.29621	0.0526317	0.38183	0.0200963	-0.967525
rs4390169:M04017_2.00__ATF2	rs4390169	rs4390169:A:G	M04017_2.00__ATF2	7.38	0.991919	2.36093	2.34185	0.0887563	0.409075	0.036308	-0.967525
rs1434282:M04017_2.00__ATF2	rs1434282	rs1434282:T:C	M04017_2.00__ATF2	7.38	4.44023	2.20369	9.78489	0.39731	0.38183	0.151705	-0.967525
rs3767844:M04017_2.00__ATF2	rs3767844	rs3767844:A:G	M04017_2.00__ATF2	7.38	0.485323	3.51333	1.7051	0.0434265	0.608749	0.0264358	-0.967525
rs58198139:M04017_2.00__ATF2	rs58198139	rs58198139:T:C	M04017_2.00__ATF2	7.38	3.38727	3.51332	11.9005	0.303091	0.608747	0.184506	-0.967525
rs704:M04017_2.00__ATF2	rs704	rs704:A:G	M04017_2.00__ATF2	7.38	1.06847	2.20369	2.35458	0.0956062	0.38183	0.0365053	-0.967525
rs62084210:M04017_2.00__ATF2	rs62084210	rs62084210:A:G	M04017_2.00__ATF2	7.38	0.0142069	0.939701	0.0133502	0.00127122	0.16282	0.000206981	-0.967525
rs77542162:M04017_2.00__ATF2	rs77542162	rs77542162:A:G	M04017_2.00__ATF2	7.38	1.81915	-1.79719	-3.26936	0.162776	-0.311397	-0.0506881	-0.967525
rs429358:M04017_2.00__ATF2	rs429358	rs429358:T:C	M04017_2.00__ATF2	7.38	0.25229	-0.600134	-0.151408	0.0225748	-0.103984	-0.00234742	-0.967525
rs2618566:M04017_2.00__ATF2	rs2618566	rs2618566:T:C	M04017_2.00__ATF2	7.38	2.14878	-1.82025	-3.91131	0.192271	-0.315392	-0.0606408	-0.967525
rs1434282:M04018_2.00__ATF6	rs1434282	rs1434282:T:C	M04018_2.00__ATF6	1.99	2.46185	6.28739	15.4786	0.161839	0.776111	0.125605	-1.67696
rs704:M04018_2.00__ATF6	rs704	rs704:A:G	M04018_2.00__ATF6	1.99	4.7355	6.28739	29.7739	0.311305	0.776111	0.241607	-1.67696
rs429358:M04018_2.00__ATF6	rs429358	rs429358:T:C	M04018_2.00__ATF6	1.99	4.4311	-2.14046	-9.48462	0.291295	-0.264217	-0.0769652	-1.67696
rs2618566:M04018_2.00__ATF6	rs2618566	rs2618566:T:C	M04018_2.00__ATF6	1.99	2.03076	-5.26527	-10.6925	0.1335	-0.649941	-0.086767	-1.67696
rs704:M04019_2.00__ATF6	rs704	rs704:A:G	M04019_2.00__ATF6	1.99	9.96132	6.75437	67.2825	0.711734	0.858466	0.610999	-1.67696
rs1434282:M04020_2.00__ATF6	rs1434282	rs1434282:T:C	M04020_2.00__ATF6	1.99	2.61119	6.51324	17.0073	0.157639	0.736764	0.116143	-1.67696
rs429358:M04020_2.00__ATF6	rs429358	rs429358:T:C	M04020_2.00__ATF6	1.99	0.00469253	-0.391248	-0.00183595	0.000283291	-0.0442571	-1.25376e-05	-1.67696
rs704:M04021_2.00__ATF6	rs704	rs704:A:G	M04021_2.00__ATF6	1.99	0.641333	4.33756	2.78182	0.0453814	0.470939	0.0213719	-1.67696
rs2618566:M04021_2.00__ATF6	rs2618566	rs2618566:T:C	M04021_2.00__ATF6	1.99	0.681593	-8.84482	-6.02857	0.0482303	-0.960304	-0.0463157	-1.67696
rs4390169:M04023_2.00__CREB1	rs4390169	rs4390169:A:G	M04023_2.00__CREB1	11.35	2.97378	5.37677	15.9893	0.256538	0.561864	0.144139	-0.580385
rs1434282:M04023_2.00__CREB1	rs1434282	rs1434282:T:C	M04023_2.00__CREB1	11.35	0.403165	5.37677	2.16772	0.0347796	0.561864	0.0195414	-0.580385
rs704:M04023_2.00__CREB1	rs704	rs704:A:G	M04023_2.00__CREB1	11.35	3.09791	5.37677	16.6567	0.267246	0.561864	0.150156	-0.580385
rs429358:M04023_2.00__CREB1	rs429358	rs429358:T:C	M04023_2.00__CREB1	11.35	3.66961	-0.551293	-2.02303	0.316565	-0.0576093	-0.0182371	-0.580385
rs76895963:M04024_2.00__NFE2	rs76895963	rs76895963:T:C	M04024_2.00__NFE2	1.59	7.49976	7.3712	55.2822	0.683928	1	0.683928	-0.111625
rs1434282:M04025_2.00__BATF3	rs1434282	rs1434282:T:C	M04025_2.00__BATF3	0.07	0.335107	3.94314	1.32137	0.022029	0.46301	0.0101996	-0.387319
rs1434282:M04026_2.00__BATF3	rs1434282	rs1434282:T:C	M04026_2.00__BATF3	0.07	2.49001	4.89485	12.1883	0.175746	0.531788	0.0934596	-0.387319
rs3767844:M04026_2.00__BATF3	rs3767844	rs3767844:A:G	M04026_2.00__BATF3	0.07	0.447313	2.20276	0.985324	0.0315715	0.239313	0.00755547	-0.387319
rs704:M04026_2.00__BATF3	rs704	rs704:A:G	M04026_2.00__BATF3	0.07	2.08472	-0.445696	-0.92915	0.14714	-0.0484214	-0.00712473	-0.387319
rs429358:M04026_2.00__BATF3	rs429358	rs429358:T:C	M04026_2.00__BATF3	0.07	5.8103	-4.27349	-24.8302	0.410092	-0.464282	-0.190398	-0.387319
rs704:M04029_2.00__CREB3L1	rs704	rs704:A:G	M04029_2.00__CREB3L1	0	3.00938	7.13095	21.4597	0.178105	0.806535	0.143648	-0.490766
rs429358:M04029_2.00__CREB3L1	rs429358	rs429358:T:C	M04029_2.00__CREB3L1	0	1.04842	-2.56676	-2.69103	0.0620487	-0.29031	-0.0180133	-0.490766
rs704:M04030_2.00__CREB3L1	rs704	rs704:A:G	M04030_2.00__CREB3L1	0	7.69227	5.96093	45.8531	0.474602	0.647286	0.307203	-0.490766
rs35081008:M04030_2.00__CREB3L1	rs35081008	rs35081008:T:C	M04030_2.00__CREB3L1	0	0.667638	5.96093	3.97975	0.0411923	0.647286	0.0266632	-0.490766
rs1250259:M04031_2.00__CREB3L1	rs1250259	rs1250259:A:G	M04031_2.00__CREB3L1	0	0.333242	5.67311	1.89052	0.0209573	0.592726	0.012422	-0.490766
rs704:M04031_2.00__CREB3L1	rs704	rs704:A:G	M04031_2.00__CREB3L1	0	12.8438	5.67311	72.8641	0.807734	0.592726	0.478765	-0.490766
rs1434282:M04032_2.00__ATF3	rs1434282	rs1434282:T:C	M04032_2.00__ATF3	4.8	1.99917	-4.32379	-8.644	0.164518	-0.744382	-0.122464	-0.416631
rs58198139:M04032_2.00__ATF3	rs58198139	rs58198139:T:C	M04032_2.00__ATF3	4.8	1.7852	5.19892	9.28111	0.14691	0.895044	0.131491	-0.416631
rs77542162:M04032_2.00__ATF3	rs77542162	rs77542162:A:G	M04032_2.00__ATF3	4.8	0.225166	-4.32379	-0.973571	0.0185297	-0.744382	-0.0137931	-0.416631
rs4390169:M04033_2.00__ATF3	rs4390169	rs4390169:A:G	M04033_2.00__ATF3	4.8	1.52639	-4.54209	-6.93301	0.14672	-0.493576	-0.0724178	-0.416631
rs116734477:M04033_2.00__ATF3	rs116734477	rs116734477:T:C	M04033_2.00__ATF3	4.8	0.455014	-3.5354	-1.60865	0.043737	-0.384182	-0.0168029	-0.416631
rs10107182:M04033_2.00__ATF3	rs10107182	rs10107182:T:C	M04033_2.00__ATF3	4.8	1.36685	-4.54209	-6.20837	0.131385	-0.493576	-0.0648486	-0.416631
rs76895963:M04033_2.00__ATF3	rs76895963	rs76895963:T:C	M04033_2.00__ATF3	4.8	9.01814	6.1996	55.9088	0.866845	0.673693	0.583987	-0.416631
rs1434282:M04034_2.00__NFIL3	rs1434282	rs1434282:T:C	M04034_2.00__NFIL3	16.03	2.81108	1.21603	3.41835	0.284419	0.267257	0.0760129	0.317414
rs3767844:M04034_2.00__NFIL3	rs3767844	rs3767844:A:G	M04034_2.00__NFIL3	16.03	0.740405	3.98887	2.95338	0.0749125	0.876671	0.0656736	0.317414
rs58198139:M04034_2.00__NFIL3	rs58198139	rs58198139:T:C	M04034_2.00__NFIL3	16.03	2.66474	3.98887	10.6293	0.269612	0.876671	0.236361	0.317414
rs704:M04034_2.00__NFIL3	rs704	rs704:A:G	M04034_2.00__NFIL3	16.03	0.300204	-0.19876	-0.0596686	0.030374	-0.0436832	-0.00132683	0.317414
rs62084210:M04034_2.00__NFIL3	rs62084210	rs62084210:A:G	M04034_2.00__NFIL3	16.03	2.30312	-0.19876	-0.457768	0.233025	-0.0436832	-0.0101793	0.317414
rs77542162:M04034_2.00__NFIL3	rs77542162	rs77542162:A:G	M04034_2.00__NFIL3	16.03	0.261029	-0.206195	-0.0538229	0.0264103	-0.0453174	-0.00119685	0.317414
rs2618566:M04034_2.00__NFIL3	rs2618566	rs2618566:T:C	M04034_2.00__NFIL3	16.03	2.61305	-3.47516	-9.08077	0.264383	-0.763767	-0.201927	0.317414
rs1434282:M04035_2.00__FOSL1	rs1434282	rs1434282:T:C	M04035_2.00__FOSL1	1.55	1.7542	3.43791	6.03077	0.139034	0.360032	0.0500568	-0.341041
rs1434282:M04036_2.00__FOSL1	rs1434282	rs1434282:T:C	M04036_2.00__FOSL1	1.55	1.20529	3.00593	3.62302	0.0876382	0.314835	0.0275916	-0.341041
rs58198139:M04036_2.00__FOSL1	rs58198139	rs58198139:T:C	M04036_2.00__FOSL1	1.55	0.15487	4.43201	0.686386	0.0112608	0.4642	0.00522726	-0.341041
rs402348:M04036_2.00__FOSL1	rs402348	rs402348:T:C	M04036_2.00__FOSL1	1.55	1.91479	6.36901	12.1953	0.139226	0.667077	0.0928748	-0.341041
rs35081008:M04036_2.00__FOSL1	rs35081008	rs35081008:T:C	M04036_2.00__FOSL1	1.55	0.846468	1.81011	1.5322	0.0615478	0.189587	0.0116686	-0.341041
rs4390169:M04037_2.00__JUN	rs4390169	rs4390169:A:G	M04037_2.00__JUN	22.98	3.17052	-2.74648	-8.70775	0.323796	-0.287152	-0.0929786	-0.349634
rs10107182:M04037_2.00__JUN	rs10107182	rs10107182:T:C	M04037_2.00__JUN	22.98	2.16291	-2.74648	-5.94039	0.220892	-0.287152	-0.0634296	-0.349634
rs76895963:M04037_2.00__JUN	rs76895963	rs76895963:T:C	M04037_2.00__JUN	22.98	8.77644	5.21639	45.7813	0.896313	0.545388	0.488838	-0.349634
rs58198139:M04038_2.00__JUN	rs58198139	rs58198139:T:C	M04038_2.00__JUN	22.98	1.37204	9.42574	12.9325	0.110882	0.989891	0.109761	-0.349634
rs77542162:M04038_2.00__JUN	rs77542162	rs77542162:A:G	M04038_2.00__JUN	22.98	1.88276	-8.81203	-16.591	0.152156	-0.92544	-0.140811	-0.349634
rs4390169:M04039_2.00__MAFG	rs4390169	rs4390169:A:G	M04039_2.00__MAFG	68.79	0.475484	-0.812537	-0.386348	0.0305492	-0.128973	-0.00394001	2.24705
rs58198139:M04039_2.00__MAFG	rs58198139	rs58198139:T:C	M04039_2.00__MAFG	68.79	3.56779	-0.303122	-1.08148	0.229225	-0.0481141	-0.011029	2.24705
rs4719853:M04039_2.00__MAFG	rs4719853	rs4719853:T:C	M04039_2.00__MAFG	68.79	2.4259	0.0251807	0.0610859	0.155861	0.00399689	0.000622958	2.24705
rs11149612:M04039_2.00__MAFG	rs11149612	rs11149612:T:C	M04039_2.00__MAFG	68.79	2.33445	4.12461	9.62869	0.149985	0.654693	0.0981941	2.24705
rs402348:M04039_2.00__MAFG	rs402348	rs402348:T:C	M04039_2.00__MAFG	68.79	0.719514	-0.937771	-0.674739	0.0462278	-0.148851	-0.00688104	2.24705
19_57460078_A_G:M04039_2.00__MAFG	19_57460078_A_G	19_57460078_A_G:A:G	M04039_2.00__MAFG	68.79	2.05016	3.77384	7.73696	0.13172	0.599014	0.078902	2.24705
rs35081008:M04039_2.00__MAFG	rs35081008	rs35081008:T:C	M04039_2.00__MAFG	68.79	6.37359	-1.0112	-6.44499	0.409494	-0.160506	-0.0657264	2.24705
rs8126001:M04039_2.00__MAFG	rs8126001	rs8126001:T:C	M04039_2.00__MAFG	68.79	0.495976	-0.216071	-0.107166	0.0318657	-0.0342966	-0.00109289	2.24705
rs58198139:M04040_2.00__MAFB	rs58198139	rs58198139:T:C	M04040_2.00__MAFB	0.08	0.176603	-0.06873	-0.0121379	0.0104	-0.0105068	-0.000109271	-0.552638
rs11149612:M04040_2.00__MAFB	rs11149612	rs11149612:T:C	M04040_2.00__MAFB	0.08	0.27299	5.38674	1.47053	0.0160761	0.823478	0.0132383	-0.552638
rs35081008:M04040_2.00__MAFB	rs35081008	rs35081008:T:C	M04040_2.00__MAFB	0.08	2.43585	-0.369066	-0.89899	0.143445	-0.0564195	-0.0080931	-0.552638
rs1434282:M04041_2.00__ATF6B	rs1434282	rs1434282:T:C	M04041_2.00__ATF6B	25.77	0.115405	6.34364	0.73209	0.00744274	0.828625	0.00616724	-0.367024
rs704:M04041_2.00__ATF6B	rs704	rs704:A:G	M04041_2.00__ATF6B	25.77	6.29816	6.34364	39.9533	0.406182	0.828625	0.336573	-0.367024
rs429358:M04041_2.00__ATF6B	rs429358	rs429358:T:C	M04041_2.00__ATF6B	25.77	3.39583	-2.02954	-6.89198	0.219004	-0.265105	-0.0580591	-0.367024
rs2618566:M04041_2.00__ATF6B	rs2618566	rs2618566:T:C	M04041_2.00__ATF6B	25.77	0.622766	-5.50197	-3.42644	0.0401635	-0.718684	-0.0288649	-0.367024
rs1250259:M04042_2.00__ATF6B	rs1250259	rs1250259:A:G	M04042_2.00__ATF6B	25.77	0.923541	6.16931	5.69761	0.0624033	0.762851	0.0476045	-0.367024
rs704:M04042_2.00__ATF6B	rs704	rs704:A:G	M04042_2.00__ATF6B	25.77	11.8656	6.77803	80.4255	0.801756	0.838121	0.671968	-0.367024
rs402348:M04042_2.00__ATF6B	rs402348	rs402348:T:C	M04042_2.00__ATF6B	25.77	1.17704	-0.930126	-1.0948	0.0795323	-0.115012	-0.0091472	-0.367024
rs1434282:M04043_2.00__ATF6B	rs1434282	rs1434282:T:C	M04043_2.00__ATF6B	25.77	3.22405	5.33385	17.1966	0.228804	0.557247	0.127501	-0.367024
rs58198139:M04043_2.00__ATF6B	rs58198139	rs58198139:T:C	M04043_2.00__ATF6B	25.77	0.531623	5.61647	2.98584	0.0377282	0.586773	0.0221379	-0.367024
rs11149612:M04044_2.00__ATF6B	rs11149612	rs11149612:T:C	M04044_2.00__ATF6B	25.77	0.786847	-2.21916	-1.74614	0.0626627	-0.232019	-0.014539	-0.367024
rs2618566:M04044_2.00__ATF6B	rs2618566	rs2618566:T:C	M04044_2.00__ATF6B	25.77	2.36487	5.49977	13.0062	0.188333	0.575016	0.108295	-0.367024
rs1434282:M04045_2.00__CEBPA	rs1434282	rs1434282:T:C	M04045_2.00__CEBPA	8.99	1.01306	-4.56431	-4.6239	0.0903734	-0.737696	-0.0666682	0.46956
rs4457349:M04045_2.00__CEBPA	rs4457349	rs4457349:A:G	M04045_2.00__CEBPA	8.99	0.535253	0.795358	0.425718	0.0477492	0.128548	0.00613807	0.46956
rs76895963:M04045_2.00__CEBPA	rs76895963	rs76895963:T:C	M04045_2.00__CEBPA	8.99	0.405743	4.29745	1.74366	0.0361958	0.694567	0.0251404	0.46956
rs77542162:M04045_2.00__CEBPA	rs77542162	rs77542162:A:G	M04045_2.00__CEBPA	8.99	0.943923	0.376872	0.355738	0.0842061	0.0609111	0.00512908	0.46956
rs2618566:M04045_2.00__CEBPA	rs2618566	rs2618566:T:C	M04045_2.00__CEBPA	8.99	1.65593	-4.56431	-7.55819	0.147724	-0.737696	-0.108975	0.46956
rs1434282:M04046_2.00__TFAP2B	rs1434282	rs1434282:T:C	M04046_2.00__TFAP2B	0	0.340896	0.33547	0.114361	0.0330388	0.0350322	0.00115742	-0.360433
rs11149612:M04046_2.00__TFAP2B	rs11149612	rs11149612:T:C	M04046_2.00__TFAP2B	0	2.73576	9.57606	26.1978	0.265143	1	0.265143	-0.360433
rs704:M04046_2.00__TFAP2B	rs704	rs704:A:G	M04046_2.00__TFAP2B	0	3.67077	0.940167	3.45114	0.355762	0.0981789	0.0349283	-0.360433
rs402348:M04046_2.00__TFAP2B	rs402348	rs402348:T:C	M04046_2.00__TFAP2B	0	4.42956	0.0729874	0.323302	0.429302	0.00762186	0.00327208	-0.360433
rs429358:M04046_2.00__TFAP2B	rs429358	rs429358:T:C	M04046_2.00__TFAP2B	0	0.469872	0.35895	0.16866	0.0455389	0.0374841	0.00170698	-0.360433
19_57460078_A_G:M04046_2.00__TFAP2B	19_57460078_A_G	19_57460078_A_G:A:G	M04046_2.00__TFAP2B	0	1.92481	4.96517	9.557	0.186548	0.518498	0.0967247	-0.360433
rs35081008:M04046_2.00__TFAP2B	rs35081008	rs35081008:T:C	M04046_2.00__TFAP2B	0	5.36374	0.940167	5.04282	0.519841	0.0981789	0.0510375	-0.360433
rs8126001:M04046_2.00__TFAP2B	rs8126001	rs8126001:T:C	M04046_2.00__TFAP2B	0	1.807	9.56617	17.2861	0.17513	0.998967	0.174949	-0.360433
rs704:M04047_2.00__TFAP2B	rs704	rs704:A:G	M04047_2.00__TFAP2B	0	1.93719	1.10507	2.14074	0.179451	0.1154	0.0207086	-0.360433
1_45964766_T_C:M04048_2.00__TFAP2C	1_45964766_T_C	1_45964766_T_C:T:C	M04048_2.00__TFAP2C	0	2.97604	0.605684	1.80254	0.322754	0.0989729	0.0319439	-0.285766
rs1434282:M04048_2.00__TFAP2C	rs1434282	rs1434282:T:C	M04048_2.00__TFAP2C	0	3.06533	0.173727	0.53253	0.332437	0.0283881	0.00943728	-0.285766
rs1250259:M04048_2.00__TFAP2C	rs1250259	rs1250259:A:G	M04048_2.00__TFAP2C	0	1.83561	0.718277	1.31847	0.199073	0.117371	0.0233655	-0.285766
rs115421711:M04048_2.00__TFAP2C	rs115421711	rs115421711:A:G	M04048_2.00__TFAP2C	0	0.86862	1.4837	1.28877	0.0942025	0.242447	0.0228391	-0.285766
rs58198139:M04048_2.00__TFAP2C	rs58198139	rs58198139:T:C	M04048_2.00__TFAP2C	0	0.843326	0.495457	0.417832	0.0914594	0.0809611	0.00740465	-0.285766
rs4719853:M04048_2.00__TFAP2C	rs4719853	rs4719853:T:C	M04048_2.00__TFAP2C	0	0.87229	0.676495	0.5901	0.0946006	0.110544	0.0104575	-0.285766
rs4457349:M04048_2.00__TFAP2C	rs4457349	rs4457349:A:G	M04048_2.00__TFAP2C	0	0.539636	1.20706	0.651372	0.058524	0.197242	0.0115434	-0.285766
rs4149309:M04048_2.00__TFAP2C	rs4149309	rs4149309:A:G	M04048_2.00__TFAP2C	0	1.19041	5.07352	6.03954	0.1291	0.829048	0.10703	-0.285766
rs11149612:M04048_2.00__TFAP2C	rs11149612	rs11149612:T:C	M04048_2.00__TFAP2C	0	3.34471	5.53598	18.5163	0.362737	0.904617	0.328138	-0.285766
rs704:M04048_2.00__TFAP2C	rs704	rs704:A:G	M04048_2.00__TFAP2C	0	4.34722	0.605684	2.63304	0.471459	0.0989729	0.0466617	-0.285766
rs77542162:M04048_2.00__TFAP2C	rs77542162	rs77542162:A:G	M04048_2.00__TFAP2C	0	1.31897	0.308074	0.40634	0.143043	0.0503414	0.007201	-0.285766
rs402348:M04048_2.00__TFAP2C	rs402348	rs402348:T:C	M04048_2.00__TFAP2C	0	5.08257	0.211519	1.07506	0.551209	0.0345637	0.0190518	-0.285766
rs429358:M04048_2.00__TFAP2C	rs429358	rs429358:T:C	M04048_2.00__TFAP2C	0	1.40108	0.468991	0.657093	0.151948	0.0766363	0.0116447	-0.285766
19_57460078_A_G:M04048_2.00__TFAP2C	19_57460078_A_G	19_57460078_A_G:A:G	M04048_2.00__TFAP2C	0	2.74522	1.2506	3.43318	0.297722	0.204357	0.0608414	-0.285766
rs35081008:M04048_2.00__TFAP2C	rs35081008	rs35081008:T:C	M04048_2.00__TFAP2C	0	7.12947	0.605684	4.3182	0.773196	0.0989729	0.0765255	-0.285766
rs2618566:M04048_2.00__TFAP2C	rs2618566	rs2618566:T:C	M04048_2.00__TFAP2C	0	2.10459	0.605684	1.27471	0.228244	0.0989729	0.02259	-0.285766
rs8126001:M04048_2.00__TFAP2C	rs8126001	rs8126001:T:C	M04048_2.00__TFAP2C	0	5.82655	5.07352	29.5611	0.631894	0.829048	0.52387	-0.285766
1_45964766_T_C:M04049_2.00__TFAP2C	1_45964766_T_C	1_45964766_T_C:T:C	M04049_2.00__TFAP2C	0	1.49284	0.783925	1.17027	0.162852	0.081863	0.0133316	-0.285766
rs1434282:M04049_2.00__TFAP2C	rs1434282	rs1434282:T:C	M04049_2.00__TFAP2C	0	2.75519	0.394578	1.08714	0.300561	0.0412047	0.0123845	-0.285766
rs11149612:M04049_2.00__TFAP2C	rs11149612	rs11149612:T:C	M04049_2.00__TFAP2C	0	0.247994	9.57606	2.37481	0.0270534	1	0.0270534	-0.285766
rs704:M04049_2.00__TFAP2C	rs704	rs704:A:G	M04049_2.00__TFAP2C	0	2.04151	0.783925	1.60039	0.222706	0.081863	0.0182314	-0.285766
rs402348:M04049_2.00__TFAP2C	rs402348	rs402348:T:C	M04049_2.00__TFAP2C	0	0.402674	0.0899278	0.0362116	0.0439273	0.0093909	0.000412516	-0.285766
rs35081008:M04049_2.00__TFAP2C	rs35081008	rs35081008:T:C	M04049_2.00__TFAP2C	0	5.56819	0.783925	4.36505	0.607428	0.081863	0.0497259	-0.285766
rs8126001:M04049_2.00__TFAP2C	rs8126001	rs8126001:T:C	M04049_2.00__TFAP2C	0	3.31158	9.57606	31.7119	0.361257	1	0.361257	-0.285766
rs402348:M04050_2.00__TFAP2E	rs402348	rs402348:T:C	M04050_2.00__TFAP2E	1.17	0.439533	-0.133865	-0.0588381	0.0371986	-0.0139791	-0.000520004	1.20213
rs1250259:M04051_2.00__TFAP2E	rs1250259	rs1250259:A:G	M04051_2.00__TFAP2E	1.17	0.268928	0.0849513	0.0228458	0.021194	0.00887121	0.000188017	1.20213
rs77542162:M04051_2.00__TFAP2E	rs77542162	rs77542162:A:G	M04051_2.00__TFAP2E	1.17	5.75257	-1.01792	-5.85567	0.453356	-0.106299	-0.0481911	1.20213
rs402348:M04051_2.00__TFAP2E	rs402348	rs402348:T:C	M04051_2.00__TFAP2E	1.17	5.10205	-0.125987	-0.642791	0.402088	-0.0131564	-0.00529005	1.20213
rs35081008:M04051_2.00__TFAP2E	rs35081008	rs35081008:T:C	M04051_2.00__TFAP2E	1.17	6.66507	2.85132	19.0042	0.525269	0.297755	0.156401	1.20213
rs2618566:M04051_2.00__TFAP2E	rs2618566	rs2618566:T:C	M04051_2.00__TFAP2E	1.17	0.358033	1.04265	0.373302	0.0282163	0.108881	0.00307221	1.20213
rs8126001:M04051_2.00__TFAP2E	rs8126001	rs8126001:T:C	M04051_2.00__TFAP2E	1.17	2.47887	-0.613828	-1.5216	0.195358	-0.0641003	-0.0125225	1.20213
rs1434282:M04053_2.00__TFAP2E	rs1434282	rs1434282:T:C	M04053_2.00__TFAP2E	1.17	0.342058	1.93146	0.660671	0.0269922	0.201697	0.00544422	1.20213
rs77542162:M04053_2.00__TFAP2E	rs77542162	rs77542162:A:G	M04053_2.00__TFAP2E	1.17	5.49441	-0.399431	-2.19464	0.433569	-0.0417114	-0.0180848	1.20213
rs402348:M04053_2.00__TFAP2E	rs402348	rs402348:T:C	M04053_2.00__TFAP2E	1.17	2.9482	-0.172102	-0.507391	0.232646	-0.0179721	-0.00418113	1.20213
rs35081008:M04053_2.00__TFAP2E	rs35081008	rs35081008:T:C	M04053_2.00__TFAP2E	1.17	5.97205	1.15093	6.87343	0.471261	0.120189	0.0566401	1.20213
rs402348:M04054_2.00__TFAP2A	rs402348	rs402348:T:C	M04054_2.00__TFAP2A	0.01	1.20934	-0.642449	-0.776939	0.101637	-0.0670891	-0.00681872	-0.369451
rs35081008:M04054_2.00__TFAP2A	rs35081008	rs35081008:T:C	M04054_2.00__TFAP2A	0.01	0.140827	1.71978	0.242191	0.0118356	0.179592	0.00212557	-0.369451
rs704:M04057_2.00__ZBED1	rs704	rs704:A:G	M04057_2.00__ZBED1	4.19	1.14672	-1.22716	-1.40721	0.0865692	-0.129101	-0.0111762	-1.34232
rs1250259:M04058_2.00__TFE3	rs1250259	rs1250259:A:G	M04058_2.00__TFE3	5.07	0.650362	9.57606	6.22791	0.0500787	1	0.0500787	-1.06461
rs704:M04058_2.00__TFE3	rs704	rs704:A:G	M04058_2.00__TFE3	5.07	7.0333	9.57606	67.3513	0.541572	1	0.541572	-1.06461
rs429358:M04058_2.00__TFE3	rs429358	rs429358:T:C	M04058_2.00__TFE3	5.07	1.35381	0.941123	1.2741	0.104245	0.0982787	0.0102451	-1.06461
rs1250259:M04059_2.00__TFE3	rs1250259	rs1250259:A:G	M04059_2.00__TFE3	5.07	1.15057	9.57606	11.018	0.0947414	1	0.0947414	-1.06461
rs704:M04059_2.00__TFE3	rs704	rs704:A:G	M04059_2.00__TFE3	5.07	2.62951	-2.14896	-5.6507	0.216521	-0.22441	-0.0485894	-1.06461
rs1250259:M04060_2.00__HES2	rs1250259	rs1250259:A:G	M04060_2.00__HES2	0.03	1.93783	4.54507	8.80758	0.154354	0.474629	0.0732609	-0.345436
rs704:M04060_2.00__HES2	rs704	rs704:A:G	M04060_2.00__HES2	0.03	9.24005	4.54507	41.9967	0.735998	0.474629	0.349326	-0.345436
rs429358:M04060_2.00__HES2	rs429358	rs429358:T:C	M04060_2.00__HES2	0.03	4.25943	0.551181	2.34772	0.339277	0.0575582	0.0195282	-0.345436
1_45964766_T_C:M04061_2.00__HES2	1_45964766_T_C	1_45964766_T_C:T:C	M04061_2.00__HES2	0.03	4.04257	0.744237	3.00863	0.602235	0.0804806	0.0484683	-0.345436
rs4390169:M04061_2.00__HES2	rs4390169	rs4390169:A:G	M04061_2.00__HES2	0.03	2.58816	0.413998	1.07149	0.385567	0.0447692	0.0172615	-0.345436
rs1434282:M04061_2.00__HES2	rs1434282	rs1434282:T:C	M04061_2.00__HES2	0.03	2.32572	0.744237	1.73089	0.346471	0.0804806	0.0278842	-0.345436
rs3767844:M04061_2.00__HES2	rs3767844	rs3767844:A:G	M04061_2.00__HES2	0.03	2.54751	0.79391	2.02249	0.379511	0.0858523	0.0325819	-0.345436
rs1250259:M04061_2.00__HES2	rs1250259	rs1250259:A:G	M04061_2.00__HES2	0.03	5.58592	1.3611	7.603	0.832154	0.147187	0.122483	-0.345436
rs58198139:M04061_2.00__HES2	rs58198139	rs58198139:T:C	M04061_2.00__HES2	0.03	2.30756	-0.711128	-1.64097	0.343765	-0.0769004	-0.0264356	-0.345436
rs10107182:M04061_2.00__HES2	rs10107182	rs10107182:T:C	M04061_2.00__HES2	0.03	3.01839	0.604263	1.8239	0.449661	0.0653441	0.0293827	-0.345436
rs4457349:M04061_2.00__HES2	rs4457349	rs4457349:A:G	M04061_2.00__HES2	0.03	1.11158	0.127868	0.142136	0.165596	0.0138275	0.00228978	-0.345436
rs4149309:M04061_2.00__HES2	rs4149309	rs4149309:A:G	M04061_2.00__HES2	0.03	0.707052	0.269264	0.190384	0.105332	0.0291179	0.00306705	-0.345436
rs76895963:M04061_2.00__HES2	rs76895963	rs76895963:T:C	M04061_2.00__HES2	0.03	2.58188	0.127868	0.330141	0.384632	0.0138275	0.0053185	-0.345436
rs11149612:M04061_2.00__HES2	rs11149612	rs11149612:T:C	M04061_2.00__HES2	0.03	2.0579	1.65282	3.40134	0.306572	0.178734	0.0547948	-0.345436
rs704:M04061_2.00__HES2	rs704	rs704:A:G	M04061_2.00__HES2	0.03	5.80557	0.744237	4.32071	0.864876	0.0804806	0.0696058	-0.345436
rs62084210:M04061_2.00__HES2	rs62084210	rs62084210:A:G	M04061_2.00__HES2	0.03	1.2969	0.866423	1.12366	0.193203	0.0936938	0.0181019	-0.345436
rs77542162:M04061_2.00__HES2	rs77542162	rs77542162:A:G	M04061_2.00__HES2	0.03	3.08245	1.3611	4.19552	0.459203	0.147187	0.0675889	-0.345436
rs402348:M04061_2.00__HES2	rs402348	rs402348:T:C	M04061_2.00__HES2	0.03	3.01879	1.3611	4.10888	0.44972	0.147187	0.0661931	-0.345436
rs429358:M04061_2.00__HES2	rs429358	rs429358:T:C	M04061_2.00__HES2	0.03	5.61476	0.604263	3.39279	0.83645	0.0653441	0.0546571	-0.345436
19_57460078_A_G:M04061_2.00__HES2	19_57460078_A_G	19_57460078_A_G:A:G	M04061_2.00__HES2	0.03	3.01701	0.744237	2.24537	0.449455	0.0804806	0.0361724	-0.345436
rs35081008:M04061_2.00__HES2	rs35081008	rs35081008:T:C	M04061_2.00__HES2	0.03	3.69704	0.322254	1.19139	0.550762	0.0348481	0.019193	-0.345436
rs2618566:M04061_2.00__HES2	rs2618566	rs2618566:T:C	M04061_2.00__HES2	0.03	3.33174	0.127868	0.426023	0.496341	0.0138275	0.00686314	-0.345436
rs8126001:M04061_2.00__HES2	rs8126001	rs8126001:T:C	M04061_2.00__HES2	0.03	4.17305	1.3611	5.67994	0.621674	0.147187	0.0915025	-0.345436
1_45964766_T_C:M04062_2.00__SREBF1	1_45964766_T_C	1_45964766_T_C:T:C	M04062_2.00__SREBF1	39.36	1.0308	2.3952	2.46897	0.105291	0.265839	0.0279905	-0.0844623
rs4390169:M04062_2.00__SREBF1	rs4390169	rs4390169:A:G	M04062_2.00__SREBF1	39.36	1.57608	2.3952	3.77504	0.160989	0.265839	0.0427971	-0.0844623
rs1434282:M04062_2.00__SREBF1	rs1434282	rs1434282:T:C	M04062_2.00__SREBF1	39.36	2.87531	0.944876	2.71681	0.293698	0.10487	0.0308002	-0.0844623
rs3767844:M04062_2.00__SREBF1	rs3767844	rs3767844:A:G	M04062_2.00__SREBF1	39.36	0.841396	0.159822	0.134474	0.0859443	0.0177384	0.00152451	-0.0844623
rs1250259:M04062_2.00__SREBF1	rs1250259	rs1250259:A:G	M04062_2.00__SREBF1	39.36	5.92757	1.36301	8.07935	0.605472	0.151278	0.0915947	-0.0844623
rs115421711:M04062_2.00__SREBF1	rs115421711	rs115421711:A:G	M04062_2.00__SREBF1	39.36	1.74695	0.159822	0.279201	0.178442	0.0177384	0.00316527	-0.0844623
rs58198139:M04062_2.00__SREBF1	rs58198139	rs58198139:T:C	M04062_2.00__SREBF1	39.36	0.973106	1.20346	1.1711	0.0993979	0.13357	0.0132766	-0.0844623
rs4719853:M04062_2.00__SREBF1	rs4719853	rs4719853:T:C	M04062_2.00__SREBF1	39.36	0.114187	2.55417	0.291653	0.0116636	0.283483	0.00330643	-0.0844623
rs76895963:M04062_2.00__SREBF1	rs76895963	rs76895963:T:C	M04062_2.00__SREBF1	39.36	0.17833	2.55417	0.455486	0.0182155	0.283483	0.00516379	-0.0844623
rs11149612:M04062_2.00__SREBF1	rs11149612	rs11149612:T:C	M04062_2.00__SREBF1	39.36	1.13448	-1.50166	-1.7036	0.115881	-0.166667	-0.0193135	-0.0844623
rs704:M04062_2.00__SREBF1	rs704	rs704:A:G	M04062_2.00__SREBF1	39.36	7.53428	0.944876	7.11896	0.769589	0.10487	0.0807068	-0.0844623
rs77542162:M04062_2.00__SREBF1	rs77542162	rs77542162:A:G	M04062_2.00__SREBF1	39.36	2.50897	0.159822	0.400989	0.256278	0.0177384	0.00454597	-0.0844623
rs402348:M04062_2.00__SREBF1	rs402348	rs402348:T:C	M04062_2.00__SREBF1	39.36	3.05301	1.36301	4.16129	0.31185	0.151278	0.0471761	-0.0844623
rs429358:M04062_2.00__SREBF1	rs429358	rs429358:T:C	M04062_2.00__SREBF1	39.36	3.51622	-0.365381	-1.28476	0.359164	-0.0405529	-0.0145652	-0.0844623
rs35081008:M04062_2.00__SREBF1	rs35081008	rs35081008:T:C	M04062_2.00__SREBF1	39.36	2.00891	1.36301	2.73816	0.2052	0.151278	0.0310423	-0.0844623
rs2618566:M04062_2.00__SREBF1	rs2618566	rs2618566:T:C	M04062_2.00__SREBF1	39.36	5.00106	-1.50166	-7.5099	0.510833	-0.166667	-0.0851389	-0.0844623
rs8126001:M04062_2.00__SREBF1	rs8126001	rs8126001:T:C	M04062_2.00__SREBF1	39.36	3.09134	2.33768	7.22654	0.315764	0.259454	0.0819265	-0.0844623
1_45964766_T_C:M04063_2.00__SREBF1	1_45964766_T_C	1_45964766_T_C:T:C	M04063_2.00__SREBF1	39.36	1.29403	2.94586	3.81204	0.13206	0.313422	0.0413906	-0.0844623
rs1434282:M04063_2.00__SREBF1	rs1434282	rs1434282:T:C	M04063_2.00__SREBF1	39.36	3.79575	2.65247	10.0681	0.387367	0.282208	0.109318	-0.0844623
rs3767844:M04063_2.00__SREBF1	rs3767844	rs3767844:A:G	M04063_2.00__SREBF1	39.36	0.902326	0.324053	0.292401	0.0920849	0.0344774	0.00317485	-0.0844623
rs1250259:M04063_2.00__SREBF1	rs1250259	rs1250259:A:G	M04063_2.00__SREBF1	39.36	5.47958	2.65247	14.5344	0.559207	0.282208	0.157813	-0.0844623
rs58198139:M04063_2.00__SREBF1	rs58198139	rs58198139:T:C	M04063_2.00__SREBF1	39.36	2.0144	1.92378	3.87526	0.205575	0.204679	0.042077	-0.0844623
rs704:M04063_2.00__SREBF1	rs704	rs704:A:G	M04063_2.00__SREBF1	39.36	7.97487	2.65247	21.1531	0.813859	0.282208	0.229677	-0.0844623
rs77542162:M04063_2.00__SREBF1	rs77542162	rs77542162:A:G	M04063_2.00__SREBF1	39.36	0.118461	0.324053	0.0383878	0.0120893	0.0344774	0.000416809	-0.0844623
rs402348:M04063_2.00__SREBF1	rs402348	rs402348:T:C	M04063_2.00__SREBF1	39.36	1.86491	2.65247	4.94662	0.190319	0.282208	0.0537097	-0.0844623
rs429358:M04063_2.00__SREBF1	rs429358	rs429358:T:C	M04063_2.00__SREBF1	39.36	4.22975	-0.52263	-2.21059	0.431659	-0.0556048	-0.0240023	-0.0844623
rs35081008:M04063_2.00__SREBF1	rs35081008	rs35081008:T:C	M04063_2.00__SREBF1	39.36	1.73532	2.94586	5.11201	0.177095	0.313422	0.0555054	-0.0844623
rs2618566:M04063_2.00__SREBF1	rs2618566	rs2618566:T:C	M04063_2.00__SREBF1	39.36	1.50993	-0.587092	-0.886465	0.154092	-0.0624632	-0.0096251	-0.0844623
rs8126001:M04063_2.00__SREBF1	rs8126001	rs8126001:T:C	M04063_2.00__SREBF1	39.36	1.42015	0.875865	1.24386	0.144931	0.0931871	0.0135057	-0.0844623
rs4390169:M04064_2.00__SREBF1	rs4390169	rs4390169:A:G	M04064_2.00__SREBF1	39.36	0.316707	-2.38378	-0.754961	0.027306	-0.250425	-0.00683811	-0.0844623
rs1434282:M04064_2.00__SREBF1	rs1434282	rs1434282:T:C	M04064_2.00__SREBF1	39.36	0.602476	-2.49152	-1.50108	0.0519447	-0.261743	-0.0135961	-0.0844623
rs1250259:M04064_2.00__SREBF1	rs1250259	rs1250259:A:G	M04064_2.00__SREBF1	39.36	0.927394	4.49637	4.1699	0.0799586	0.47236	0.0377692	-0.0844623
rs58198139:M04064_2.00__SREBF1	rs58198139	rs58198139:T:C	M04064_2.00__SREBF1	39.36	0.40594	2.70512	1.09811	0.0349995	0.284182	0.00994625	-0.0844623
rs704:M04064_2.00__SREBF1	rs704	rs704:A:G	M04064_2.00__SREBF1	39.36	6.51043	0.745969	4.85658	0.56132	0.0783668	0.0439889	-0.0844623
rs402348:M04064_2.00__SREBF1	rs402348	rs402348:T:C	M04064_2.00__SREBF1	39.36	1.50311	-2.49152	-3.74503	0.129596	-0.261743	-0.0339209	-0.0844623
rs429358:M04064_2.00__SREBF1	rs429358	rs429358:T:C	M04064_2.00__SREBF1	39.36	1.02423	-5.72483	-5.86353	0.0883075	-0.601414	-0.0531093	-0.0844623
rs8126001:M04064_2.00__SREBF1	rs8126001	rs8126001:T:C	M04064_2.00__SREBF1	39.36	2.08291	4.49637	9.36551	0.179585	0.47236	0.0848288	-0.0844623
rs1250259:M04065_2.00__SREBF1	rs1250259	rs1250259:A:G	M04065_2.00__SREBF1	39.36	0.218144	4.73509	1.03293	0.0179064	0.49753	0.00890895	-0.0844623
rs58198139:M04065_2.00__SREBF1	rs58198139	rs58198139:T:C	M04065_2.00__SREBF1	39.36	2.71602	3.203	8.69944	0.222945	0.336549	0.0750319	-0.0844623
rs704:M04065_2.00__SREBF1	rs704	rs704:A:G	M04065_2.00__SREBF1	39.36	1.52123	0.863052	1.3129	0.124871	0.0906834	0.0113237	-0.0844623
rs1434282:M04066_2.00__TFAP4	rs1434282	rs1434282:T:C	M04066_2.00__TFAP4	3.01	4.17988	-8.84482	-36.9702	0.455908	-0.924795	-0.421621	-0.573688
rs3767844:M04066_2.00__TFAP4	rs3767844	rs3767844:A:G	M04066_2.00__TFAP4	3.01	3.71322	-1.17155	-4.35021	0.405009	-0.122494	-0.0496113	-0.573688
rs11149612:M04066_2.00__TFAP4	rs11149612	rs11149612:T:C	M04066_2.00__TFAP4	3.01	4.04246	9.56408	38.6624	0.440919	1	0.440919	-0.573688
rs704:M04066_2.00__TFAP4	rs704	rs704:A:G	M04066_2.00__TFAP4	3.01	6.52631	-1.22922	-8.02229	0.711839	-0.128525	-0.0914889	-0.573688
rs429358:M04066_2.00__TFAP4	rs429358	rs429358:T:C	M04066_2.00__TFAP4	3.01	2.45441	-8.84482	-21.7088	0.267708	-0.924795	-0.247575	-0.573688
rs58198139:M04067_2.00__TFAP4	rs58198139	rs58198139:T:C	M04067_2.00__TFAP4	3.01	0.0179184	9.57606	0.171588	0.00166797	1	0.00166797	-0.573688
rs11149612:M04067_2.00__TFAP4	rs11149612	rs11149612:T:C	M04067_2.00__TFAP4	3.01	5.0314	9.57501	48.1757	0.468359	0.99989	0.468307	-0.573688
rs704:M04067_2.00__TFAP4	rs704	rs704:A:G	M04067_2.00__TFAP4	3.01	1.24487	0.302642	0.37675	0.115881	0.031604	0.00366231	-0.573688
rs11149612:M04068_2.00__TFAP4	rs11149612	rs11149612:T:C	M04068_2.00__TFAP4	3.01	3.2533	9.57232	31.1417	0.375305	0.99961	0.375158	-0.573688
rs704:M04068_2.00__TFAP4	rs704	rs704:A:G	M04068_2.00__TFAP4	3.01	6.06272	-1.0146	-6.15125	0.699401	-0.105952	-0.074103	-0.573688
rs429358:M04068_2.00__TFAP4	rs429358	rs429358:T:C	M04068_2.00__TFAP4	3.01	2.43763	-2.40161	-5.85425	0.281208	-0.250794	-0.0705251	-0.573688
rs58198139:M04069_2.00__TFAP4	rs58198139	rs58198139:T:C	M04069_2.00__TFAP4	3.01	2.34996	9.57563	22.5024	0.201786	1	0.201786	-0.573688
rs11149612:M04069_2.00__TFAP4	rs11149612	rs11149612:T:C	M04069_2.00__TFAP4	3.01	2.91004	9.57563	27.8654	0.249878	1	0.249878	-0.573688
rs1434282:M04070_2.00__TFAP4	rs1434282	rs1434282:T:C	M04070_2.00__TFAP4	3.01	2.99734	-3.16361	-9.48243	0.335124	-0.330367	-0.110714	-0.573688
rs3767844:M04070_2.00__TFAP4	rs3767844	rs3767844:A:G	M04070_2.00__TFAP4	3.01	2.00114	-0.522625	-1.04585	0.223742	-0.0545762	-0.012211	-0.573688
rs11149612:M04070_2.00__TFAP4	rs11149612	rs11149612:T:C	M04070_2.00__TFAP4	3.01	1.95172	9.56982	18.6776	0.218217	0.999348	0.218074	-0.573688
rs704:M04070_2.00__TFAP4	rs704	rs704:A:G	M04070_2.00__TFAP4	3.01	7.77179	-0.412243	-3.20386	0.868941	-0.0430493	-0.0374073	-0.573688
rs429358:M04070_2.00__TFAP4	rs429358	rs429358:T:C	M04070_2.00__TFAP4	3.01	1.59858	-8.84482	-14.1391	0.178732	-0.923639	-0.165084	-0.573688
rs11149612:M04071_2.00__TFAP4	rs11149612	rs11149612:T:C	M04071_2.00__TFAP4	3.01	6.7574	9.57606	64.7093	0.680125	1	0.680125	-0.573688
rs704:M04071_2.00__TFAP4	rs704	rs704:A:G	M04071_2.00__TFAP4	3.01	2.67442	0.738555	1.97521	0.269178	0.0771252	0.0207604	-0.573688
rs1434282:M04072_2.00__TFAP4	rs1434282	rs1434282:T:C	M04072_2.00__TFAP4	3.01	2.2778	-2.13588	-4.86511	0.259877	-0.223044	-0.0579638	-0.573688
rs3767844:M04072_2.00__TFAP4	rs3767844	rs3767844:A:G	M04072_2.00__TFAP4	3.01	1.95164	-0.531321	-1.03695	0.222664	-0.0554843	-0.0123544	-0.573688
rs11149612:M04072_2.00__TFAP4	rs11149612	rs11149612:T:C	M04072_2.00__TFAP4	3.01	3.47819	9.57606	33.3073	0.39683	1	0.39683	-0.573688
rs704:M04072_2.00__TFAP4	rs704	rs704:A:G	M04072_2.00__TFAP4	3.01	7.26803	-0.470276	-3.41798	0.829217	-0.0491095	-0.0407225	-0.573688
rs429358:M04072_2.00__TFAP4	rs429358	rs429358:T:C	M04072_2.00__TFAP4	3.01	2.14137	-4.94937	-10.5984	0.244311	-0.516849	-0.126272	-0.573688
rs58198139:M04073_2.00__TFAP4	rs58198139	rs58198139:T:C	M04073_2.00__TFAP4	3.01	0.88553	9.57523	8.47915	0.0815855	1	0.0815855	-0.573688
rs11149612:M04073_2.00__TFAP4	rs11149612	rs11149612:T:C	M04073_2.00__TFAP4	3.01	5.36386	9.57523	51.3602	0.494183	1	0.494183	-0.573688
rs704:M04073_2.00__TFAP4	rs704	rs704:A:G	M04073_2.00__TFAP4	3.01	0.239988	0.697396	0.167367	0.0221105	0.0728333	0.00161038	-0.573688
rs704:M04074_2.00__TCFL5	rs704	rs704:A:G	M04074_2.00__TCFL5	2.98	4.47103	4.14887	18.5497	0.373373	0.433255	0.161765	-0.261159
rs429358:M04074_2.00__TCFL5	rs429358	rs429358:T:C	M04074_2.00__TCFL5	2.98	4.44422	2.43463	10.8201	0.371134	0.254242	0.0943577	-0.261159
rs1250259:M04075_2.00__TCFL5	rs1250259	rs1250259:A:G	M04075_2.00__TCFL5	2.98	2.41542	4.63317	11.191	0.19523	0.484528	0.0945944	-0.261159
rs704:M04075_2.00__TCFL5	rs704	rs704:A:G	M04075_2.00__TCFL5	2.98	4.33689	4.63317	20.0935	0.350536	0.484528	0.169845	-0.261159
rs429358:M04075_2.00__TCFL5	rs429358	rs429358:T:C	M04075_2.00__TCFL5	2.98	5.17461	4.24621	21.9725	0.418246	0.44406	0.185726	-0.261159
rs35081008:M04075_2.00__TCFL5	rs35081008	rs35081008:T:C	M04075_2.00__TCFL5	2.98	0.7528	4.08882	3.07806	0.0608463	0.4276	0.0260179	-0.261159
rs1250259:M04076_2.00__USF2	rs1250259	rs1250259:A:G	M04076_2.00__USF2	55.39	2.09812	9.57606	20.0917	0.165452	1	0.165452	-0.0885723
rs704:M04076_2.00__USF2	rs704	rs704:A:G	M04076_2.00__USF2	55.39	10.5825	9.57606	101.339	0.834508	1	0.834508	-0.0885723
rs429358:M04076_2.00__USF2	rs429358	rs429358:T:C	M04076_2.00__USF2	55.39	0.0500094	0.300484	0.015027	0.00394361	0.0313786	0.000123745	-0.0885723
rs1250259:M04077_2.00__USF2	rs1250259	rs1250259:A:G	M04077_2.00__USF2	55.39	1.31744	3.23184	4.25774	0.107496	0.337491	0.0362788	-0.0885723
rs704:M04077_2.00__USF2	rs704	rs704:A:G	M04077_2.00__USF2	55.39	7.20738	3.23184	23.2931	0.588083	0.337491	0.198473	-0.0885723
rs1250259:M04078_2.00__TFEC	rs1250259	rs1250259:A:G	M04078_2.00__TFEC	0	2.69188	5.10123	13.7319	0.207813	0.532728	0.110708	-0.3751
rs704:M04078_2.00__TFEC	rs704	rs704:A:G	M04078_2.00__TFEC	0	8.11621	5.10123	41.4027	0.62657	0.532728	0.333791	-0.3751
rs429358:M04078_2.00__TFEC	rs429358	rs429358:T:C	M04078_2.00__TFEC	0	0.47266	0.589002	0.278397	0.0364892	0.0615102	0.00224446	-0.3751
rs1250259:M04079_2.00__TFEC	rs1250259	rs1250259:A:G	M04079_2.00__TFEC	0	5.77687	2.25597	13.0324	0.491001	0.235584	0.115672	-0.3751
rs704:M04079_2.00__TFEC	rs704	rs704:A:G	M04079_2.00__TFEC	0	6.40796	-0.948605	-6.07863	0.544641	-0.0990601	-0.0539522	-0.3751
rs1250259:M04080_2.00__MLX	rs1250259	rs1250259:A:G	M04080_2.00__MLX	37.73	0.418828	9.57606	4.01072	0.0432291	1	0.0432291	0.569194
rs704:M04080_2.00__MLX	rs704	rs704:A:G	M04080_2.00__MLX	37.73	8.78991	9.57606	84.1727	0.907245	1	0.907245	0.569194
rs429358:M04080_2.00__MLX	rs429358	rs429358:T:C	M04080_2.00__MLX	37.73	0.478136	1.02245	0.48887	0.0493505	0.106771	0.00526922	0.569194
rs1250259:M04081_2.00__MLX	rs1250259	rs1250259:A:G	M04081_2.00__MLX	37.73	0.0651439	9.57606	0.623822	0.00733467	1	0.00733467	0.569194
rs704:M04081_2.00__MLX	rs704	rs704:A:G	M04081_2.00__MLX	37.73	7.88712	0.348269	2.74684	0.888026	0.0363687	0.0322964	0.569194
rs1250259:M04082_2.00__MLX	rs1250259	rs1250259:A:G	M04082_2.00__MLX	37.73	1.62273	9.57606	15.5393	0.136094	1	0.136094	0.569194
rs704:M04082_2.00__MLX	rs704	rs704:A:G	M04082_2.00__MLX	37.73	9.1462	9.57606	87.5846	0.767072	1	0.767072	0.569194
rs429358:M04082_2.00__MLX	rs429358	rs429358:T:C	M04082_2.00__MLX	37.73	2.11279	1.14195	2.41269	0.177195	0.11925	0.0211305	0.569194
rs704:M04083_2.00__MLX	rs704	rs704:A:G	M04083_2.00__MLX	37.73	8.42269	2.8414	23.9322	0.771289	0.296719	0.228856	0.569194
rs429358:M04083_2.00__MLX	rs429358	rs429358:T:C	M04083_2.00__MLX	37.73	4.02168	-4.03419	-16.2242	0.368276	-0.421278	-0.155147	0.569194
rs1250259:M04084_2.00__MYF6	rs1250259	rs1250259:A:G	M04084_2.00__MYF6	0	2.6131	1.05503	2.75688	0.207278	0.110179	0.0228376	-0.323919
rs58198139:M04084_2.00__MYF6	rs58198139	rs58198139:T:C	M04084_2.00__MYF6	0	2.06809	7.82981	16.1928	0.164047	0.817684	0.134138	-0.323919
rs11149612:M04084_2.00__MYF6	rs11149612	rs11149612:T:C	M04084_2.00__MYF6	0	0.665091	7.82981	5.20754	0.0527569	0.817684	0.0431385	-0.323919
rs704:M04084_2.00__MYF6	rs704	rs704:A:G	M04084_2.00__MYF6	0	7.44619	1.05503	7.85593	0.590653	0.110179	0.0650774	-0.323919
rs11149612:M04085_2.00__MYF6	rs11149612	rs11149612:T:C	M04085_2.00__MYF6	0	1.53126	9.57606	14.6635	0.123874	1	0.123874	-0.323919
rs704:M04085_2.00__MYF6	rs704	rs704:A:G	M04085_2.00__MYF6	0	5.90895	1.37075	8.0997	0.478013	0.143144	0.0684244	-0.323919
rs58198139:M04086_2.00__MYF6	rs58198139	rs58198139:T:C	M04086_2.00__MYF6	0	2.5193	9.572	24.1147	0.198789	1	0.198789	-0.323919
rs704:M04086_2.00__MYF6	rs704	rs704:A:G	M04086_2.00__MYF6	0	7.07948	1.08022	7.64743	0.558617	0.112853	0.0630414	-0.323919
rs704:M04087_2.00__MYF6	rs704	rs704:A:G	M04087_2.00__MYF6	0	5.08796	1.247	6.34468	0.405641	0.13022	0.0528227	-0.323919
rs1250259:M04088_2.00__TFEB	rs1250259	rs1250259:A:G	M04088_2.00__TFEB	4.57	0.792112	4.71688	3.7363	0.0609797	0.49257	0.0300367	-0.295944
rs704:M04088_2.00__TFEB	rs704	rs704:A:G	M04088_2.00__TFEB	4.57	6.50844	4.71688	30.6995	0.501044	0.49257	0.246799	-0.295944
rs429358:M04088_2.00__TFEB	rs429358	rs429358:T:C	M04088_2.00__TFEB	4.57	0.346857	0.938653	0.325579	0.0267023	0.0980208	0.00261738	-0.295944
rs1250259:M04089_2.00__TFEB	rs1250259	rs1250259:A:G	M04089_2.00__TFEB	4.57	0.140597	3.19418	0.449091	0.0118373	0.333559	0.00394843	-0.295944
rs704:M04089_2.00__TFEB	rs704	rs704:A:G	M04089_2.00__TFEB	4.57	2.25656	-1.68457	-3.80135	0.189987	-0.175915	-0.0334216	-0.295944
rs1250259:M04090_2.00__HES1	rs1250259	rs1250259:A:G	M04090_2.00__HES1	14.26	1.94373	3.51692	6.83593	0.166729	0.367305	0.0612404	-0.287696
rs704:M04090_2.00__HES1	rs704	rs704:A:G	M04090_2.00__HES1	14.26	9.1426	3.51692	32.1538	0.784234	0.367305	0.288053	-0.287696
rs429358:M04090_2.00__HES1	rs429358	rs429358:T:C	M04090_2.00__HES1	14.26	5.86689	-1.15267	-6.7626	0.503249	-0.120384	-0.0605834	-0.287696
1_45964766_T_C:M04091_2.00__HES1	1_45964766_T_C	1_45964766_T_C:T:C	M04091_2.00__HES1	14.26	2.13101	-0.140004	-0.29835	0.261361	-0.01492	-0.0038995	-0.287696
rs4390169:M04091_2.00__HES1	rs4390169	rs4390169:A:G	M04091_2.00__HES1	14.26	2.73712	0.982755	2.68992	0.335697	0.104731	0.0351578	-0.287696
rs1434282:M04091_2.00__HES1	rs1434282	rs1434282:T:C	M04091_2.00__HES1	14.26	2.17712	1.91531	4.16986	0.267015	0.204112	0.054501	-0.287696
rs3767844:M04091_2.00__HES1	rs3767844	rs3767844:A:G	M04091_2.00__HES1	14.26	2.15035	-0.0811332	-0.174465	0.263732	-0.00864625	-0.0022803	-0.287696
rs1250259:M04091_2.00__HES1	rs1250259	rs1250259:A:G	M04091_2.00__HES1	14.26	5.18983	1.91531	9.94013	0.636513	0.204112	0.12992	-0.287696
rs58198139:M04091_2.00__HES1	rs58198139	rs58198139:T:C	M04091_2.00__HES1	14.26	0.761843	-0.0323101	-0.0246153	0.0934371	-0.00344325	-0.000321727	-0.287696
rs4719853:M04091_2.00__HES1	rs4719853	rs4719853:T:C	M04091_2.00__HES1	14.26	1.52143	0.777405	1.18277	0.186597	0.082847	0.015459	-0.287696
rs10107182:M04091_2.00__HES1	rs10107182	rs10107182:T:C	M04091_2.00__HES1	14.26	2.66529	-0.0635556	-0.169394	0.326887	-0.00677303	-0.00221402	-0.287696
rs4457349:M04091_2.00__HES1	rs4457349	rs4457349:A:G	M04091_2.00__HES1	14.26	1.66015	-0.96825	-1.60744	0.203612	-0.103185	-0.0210097	-0.287696
rs4149309:M04091_2.00__HES1	rs4149309	rs4149309:A:G	M04091_2.00__HES1	14.26	1.25054	0.777405	0.972176	0.153374	0.082847	0.0127066	-0.287696
rs76895963:M04091_2.00__HES1	rs76895963	rs76895963:T:C	M04091_2.00__HES1	14.26	3.59286	-0.96825	-3.47878	0.44065	-0.103185	-0.0454685	-0.287696
rs11149612:M04091_2.00__HES1	rs11149612	rs11149612:T:C	M04091_2.00__HES1	14.26	2.21527	1.34289	2.97487	0.271694	0.14311	0.0388823	-0.287696
rs704:M04091_2.00__HES1	rs704	rs704:A:G	M04091_2.00__HES1	14.26	5.58891	1.37765	7.69959	0.685459	0.146815	0.100635	-0.287696
rs62084210:M04091_2.00__HES1	rs62084210	rs62084210:A:G	M04091_2.00__HES1	14.26	1.19006	-0.140004	-0.166614	0.145957	-0.01492	-0.00217768	-0.287696
rs77542162:M04091_2.00__HES1	rs77542162	rs77542162:A:G	M04091_2.00__HES1	14.26	2.43077	0.963591	2.34226	0.298124	0.102689	0.0306139	-0.287696
rs402348:M04091_2.00__HES1	rs402348	rs402348:T:C	M04091_2.00__HES1	14.26	2.45298	1.37765	3.37935	0.300848	0.146815	0.0441689	-0.287696
rs429358:M04091_2.00__HES1	rs429358	rs429358:T:C	M04091_2.00__HES1	14.26	5.52218	-1.31308	-7.25105	0.677275	-0.139933	-0.0947728	-0.287696
19_57460078_A_G:M04091_2.00__HES1	19_57460078_A_G	19_57460078_A_G:A:G	M04091_2.00__HES1	14.26	2.79138	8.84281	24.6837	0.342352	0.942366	0.322621	-0.287696
rs35081008:M04091_2.00__HES1	rs35081008	rs35081008:T:C	M04091_2.00__HES1	14.26	3.90878	0.777405	3.03871	0.479397	0.082847	0.0397166	-0.287696
rs2618566:M04091_2.00__HES1	rs2618566	rs2618566:T:C	M04091_2.00__HES1	14.26	3.80988	-0.96825	-3.68892	0.467267	-0.103185	-0.048215	-0.287696
rs8126001:M04091_2.00__HES1	rs8126001	rs8126001:T:C	M04091_2.00__HES1	14.26	2.88684	1.91531	5.52918	0.354059	0.204112	0.0722676	-0.287696
rs1434282:M04092_2.00__TCF21	rs1434282	rs1434282:T:C	M04092_2.00__TCF21	0	3.32829	-8.84482	-29.4381	0.260339	-0.923639	-0.24046	-0.432004
rs11149612:M04092_2.00__TCF21	rs11149612	rs11149612:T:C	M04092_2.00__TCF21	0	3.93478	9.55593	37.6004	0.307779	0.997898	0.307132	-0.432004
rs704:M04092_2.00__TCF21	rs704	rs704:A:G	M04092_2.00__TCF21	0	1.68995	-1.07529	-1.81718	0.132188	-0.112289	-0.0148433	-0.432004
rs1434282:M04093_2.00__TCF21	rs1434282	rs1434282:T:C	M04093_2.00__TCF21	0	1.83467	-1.73152	-3.17677	0.14588	-0.188505	-0.0274991	-0.432004
rs1250259:M04093_2.00__TCF21	rs1250259	rs1250259:A:G	M04093_2.00__TCF21	0	2.32095	1.44961	3.36449	0.184545	0.157815	0.0291241	-0.432004
rs4457349:M04093_2.00__TCF21	rs4457349	rs4457349:A:G	M04093_2.00__TCF21	0	0.582675	0.722045	0.420718	0.0463301	0.0786069	0.00364186	-0.432004
rs704:M04093_2.00__TCF21	rs704	rs704:A:G	M04093_2.00__TCF21	0	8.43041	-2.41446	-20.3549	0.670325	-0.262855	-0.176198	-0.432004
rs429358:M04093_2.00__TCF21	rs429358	rs429358:T:C	M04093_2.00__TCF21	0	2.02117	-1.30478	-2.63719	0.160709	-0.142048	-0.0228284	-0.432004
rs11149612:M04094_2.00__TCF21	rs11149612	rs11149612:T:C	M04094_2.00__TCF21	0	3.23359	9.57606	30.965	0.228107	1	0.228107	-0.432004
rs704:M04095_2.00__TCF21	rs704	rs704:A:G	M04095_2.00__TCF21	0	7.15873	-4.35845	-31.201	0.519246	-0.455228	-0.236375	-0.432004
rs704:M04096_2.00__SOHLH2	rs704	rs704:A:G	M04096_2.00__SOHLH2	0.06	6.97723	4.81787	33.6153	0.588531	0.503891	0.296556	-0.296422
rs429358:M04096_2.00__SOHLH2	rs429358	rs429358:T:C	M04096_2.00__SOHLH2	0.06	7.01573	2.43418	17.0775	0.591779	0.254586	0.150659	-0.296422
1_45964766_T_C:M04097_2.00__SOHLH2	1_45964766_T_C	1_45964766_T_C:T:C	M04097_2.00__SOHLH2	0.06	3.48248	2.22713	7.75595	0.410808	0.236133	0.0970053	-0.296422
rs4390169:M04097_2.00__SOHLH2	rs4390169	rs4390169:A:G	M04097_2.00__SOHLH2	0.06	0.680653	-6.93409	-4.71971	0.0802926	-0.735192	-0.0590304	-0.296422
rs1434282:M04097_2.00__SOHLH2	rs1434282	rs1434282:T:C	M04097_2.00__SOHLH2	0.06	2.96128	0.0634963	0.18803	0.349324	0.00673224	0.00235173	-0.296422
rs3767844:M04097_2.00__SOHLH2	rs3767844	rs3767844:A:G	M04097_2.00__SOHLH2	0.06	1.78566	-7.45883	-13.319	0.210644	-0.790827	-0.166583	-0.296422
rs1250259:M04097_2.00__SOHLH2	rs1250259	rs1250259:A:G	M04097_2.00__SOHLH2	0.06	5.12987	2.10933	10.8206	0.60514	0.223643	0.135335	-0.296422
rs115421711:M04097_2.00__SOHLH2	rs115421711	rs115421711:A:G	M04097_2.00__SOHLH2	0.06	1.85059	1.0111	1.87113	0.218303	0.107203	0.0234027	-0.296422
rs116734477:M04097_2.00__SOHLH2	rs116734477	rs116734477:T:C	M04097_2.00__SOHLH2	0.06	0.308483	1.0111	0.311908	0.03639	0.107203	0.0039011	-0.296422
rs58198139:M04097_2.00__SOHLH2	rs58198139	rs58198139:T:C	M04097_2.00__SOHLH2	0.06	1.59898	0.46875	0.749521	0.188622	0.0496996	0.00937442	-0.296422
rs4719853:M04097_2.00__SOHLH2	rs4719853	rs4719853:T:C	M04097_2.00__SOHLH2	0.06	2.10499	1.86429	3.92431	0.248313	0.197662	0.0490822	-0.296422
rs10107182:M04097_2.00__SOHLH2	rs10107182	rs10107182:T:C	M04097_2.00__SOHLH2	0.06	2.17379	2.10933	4.58522	0.256429	0.223643	0.0573484	-0.296422
rs4457349:M04097_2.00__SOHLH2	rs4457349	rs4457349:A:G	M04097_2.00__SOHLH2	0.06	1.37318	0.0294115	0.0403873	0.161986	0.00311837	0.000505134	-0.296422
rs4149309:M04097_2.00__SOHLH2	rs4149309	rs4149309:A:G	M04097_2.00__SOHLH2	0.06	1.85704	-7.35709	-13.6624	0.219065	-0.78004	-0.170879	-0.296422
rs76895963:M04097_2.00__SOHLH2	rs76895963	rs76895963:T:C	M04097_2.00__SOHLH2	0.06	0.69145	-0.270098	-0.186759	0.0815663	-0.0286373	-0.00233584	-0.296422
rs11149612:M04097_2.00__SOHLH2	rs11149612	rs11149612:T:C	M04097_2.00__SOHLH2	0.06	0.2141	0.46875	0.10036	0.0252561	0.0496996	0.00125522	-0.296422
rs704:M04097_2.00__SOHLH2	rs704	rs704:A:G	M04097_2.00__SOHLH2	0.06	6.28217	2.22713	13.9912	0.741071	0.236133	0.174991	-0.296422
rs62084210:M04097_2.00__SOHLH2	rs62084210	rs62084210:A:G	M04097_2.00__SOHLH2	0.06	1.90517	-0.79706	-1.51853	0.224741	-0.0845088	-0.0189926	-0.296422
rs429358:M04097_2.00__SOHLH2	rs429358	rs429358:T:C	M04097_2.00__SOHLH2	0.06	2.90958	-8.54511	-24.8627	0.343226	-0.906001	-0.310963	-0.296422
19_57460078_A_G:M04097_2.00__SOHLH2	19_57460078_A_G	19_57460078_A_G:A:G	M04097_2.00__SOHLH2	0.06	2.65823	2.22713	5.92024	0.313576	0.236133	0.0740457	-0.296422
rs35081008:M04097_2.00__SOHLH2	rs35081008	rs35081008:T:C	M04097_2.00__SOHLH2	0.06	2.5284	2.22713	5.63108	0.298261	0.236133	0.0704292	-0.296422
rs2618566:M04097_2.00__SOHLH2	rs2618566	rs2618566:T:C	M04097_2.00__SOHLH2	0.06	2.16936	2.22713	4.83146	0.255907	0.236133	0.0604281	-0.296422
rs8126001:M04097_2.00__SOHLH2	rs8126001	rs8126001:T:C	M04097_2.00__SOHLH2	0.06	2.84246	-0.79706	-2.26561	0.335308	-0.0845088	-0.0283365	-0.296422
rs1434282:M04098_2.00__MYOG	rs1434282	rs1434282:T:C	M04098_2.00__MYOG	0	0.317264	-3.30419	-1.0483	0.022258	-0.346446	-0.00771119	-0.302381
rs1250259:M04098_2.00__MYOG	rs1250259	rs1250259:A:G	M04098_2.00__MYOG	0	0.599306	0.668977	0.400922	0.042045	0.0701425	0.00294914	-0.302381
rs58198139:M04098_2.00__MYOG	rs58198139	rs58198139:T:C	M04098_2.00__MYOG	0	3.8916	4.79014	18.6413	0.273019	0.502248	0.137123	-0.302381
rs704:M04098_2.00__MYOG	rs704	rs704:A:G	M04098_2.00__MYOG	0	2.44306	0.668977	1.63435	0.171396	0.0701425	0.0120221	-0.302381
rs11149612:M04099_2.00__MYOG	rs11149612	rs11149612:T:C	M04099_2.00__MYOG	0	0.0619446	9.57606	0.593185	0.00465184	1	0.00465184	-0.302381
rs704:M04102_2.00__MYOG	rs704	rs704:A:G	M04102_2.00__MYOG	0	1.2378	0.128825	0.159459	0.0865307	0.0134528	0.00116408	-0.302381
rs58198139:M04104_2.00__MYOG	rs58198139	rs58198139:T:C	M04104_2.00__MYOG	0	0.419619	9.57606	4.0183	0.0282689	1	0.0282689	-0.302381
rs1250259:M04106_2.00__BHLHE41	rs1250259	rs1250259:A:G	M04106_2.00__BHLHE41	0.04	2.77162	9.57602	26.5411	0.214115	1	0.214115	-0.456794
rs429358:M04106_2.00__BHLHE41	rs429358	rs429358:T:C	M04106_2.00__BHLHE41	0.04	0.392629	4.1858	1.64346	0.0303316	0.437113	0.0132583	-0.456794
rs1250259:M04107_2.00__BHLHE41	rs1250259	rs1250259:A:G	M04107_2.00__BHLHE41	0.04	4.98745	5.9637	29.7436	0.382052	0.674264	0.257604	-0.456794
rs704:M04107_2.00__BHLHE41	rs704	rs704:A:G	M04107_2.00__BHLHE41	0.04	2.43284	5.99317	14.5804	0.186362	0.677597	0.126278	-0.456794
rs429358:M04107_2.00__BHLHE41	rs429358	rs429358:T:C	M04107_2.00__BHLHE41	0.04	0.157223	3.68114	0.578759	0.0120437	0.416195	0.00501252	-0.456794
rs1434282:M04108_2.00__BHLHE23	rs1434282	rs1434282:T:C	M04108_2.00__BHLHE23	0	3.4137	-2.64496	-9.02909	0.314851	-0.276338	-0.0870052	-0.152755
rs704:M04108_2.00__BHLHE23	rs704	rs704:A:G	M04108_2.00__BHLHE23	0	7.21996	-8.82054	-63.684	0.665909	-0.921546	-0.613665	-0.152755
rs429358:M04108_2.00__BHLHE23	rs429358	rs429358:T:C	M04108_2.00__BHLHE23	0	0.749912	-2.67681	-2.00737	0.0691655	-0.279666	-0.0193432	-0.152755
rs704:M04109_2.00__BHLHE23	rs704	rs704:A:G	M04109_2.00__BHLHE23	0	3.5603	-8.84377	-31.4865	0.310125	-0.923529	-0.286409	-0.152755
rs1434282:M04110_2.00__BHLHE23	rs1434282	rs1434282:T:C	M04110_2.00__BHLHE23	0	3.21083	-2.2283	-7.15469	0.295758	-0.233647	-0.0691029	-0.152755
rs3767844:M04110_2.00__BHLHE23	rs3767844	rs3767844:A:G	M04110_2.00__BHLHE23	0	1.97881	-0.633376	-1.25333	0.182273	-0.0664122	-0.0121052	-0.152755
rs1250259:M04110_2.00__BHLHE23	rs1250259	rs1250259:A:G	M04110_2.00__BHLHE23	0	0.979369	6.52879	6.3941	0.0902122	0.684573	0.0617568	-0.152755
rs704:M04110_2.00__BHLHE23	rs704	rs704:A:G	M04110_2.00__BHLHE23	0	8.38815	-3.32424	-27.8842	0.772654	-0.348561	-0.269317	-0.152755
rs429358:M04110_2.00__BHLHE23	rs429358	rs429358:T:C	M04110_2.00__BHLHE23	0	2.32393	-1.71802	-3.99255	0.214063	-0.180142	-0.0385616	-0.152755
rs3767844:M04111_2.00__BHLHE23	rs3767844	rs3767844:A:G	M04111_2.00__BHLHE23	0	1.14224	-0.584347	-0.667466	0.102888	-0.0610216	-0.00627842	-0.152755
rs1250259:M04111_2.00__BHLHE23	rs1250259	rs1250259:A:G	M04111_2.00__BHLHE23	0	0.738073	-3.03255	-2.23824	0.0664826	-0.31668	-0.0210537	-0.152755
rs704:M04111_2.00__BHLHE23	rs704	rs704:A:G	M04111_2.00__BHLHE23	0	7.88796	-3.03255	-23.9206	0.710515	-0.31668	-0.225006	-0.152755
rs402348:M04111_2.00__BHLHE23	rs402348	rs402348:T:C	M04111_2.00__BHLHE23	0	0.664626	-3.03255	-2.01551	0.0598668	-0.31668	-0.0189586	-0.152755
rs429358:M04111_2.00__BHLHE23	rs429358	rs429358:T:C	M04111_2.00__BHLHE23	0	1.96487	-1.59972	-3.14326	0.176988	-0.167055	-0.0295666	-0.152755
rs429358:M04112_2.00__MAX	rs429358	rs429358:T:C	M04112_2.00__MAX	6.8	0.785192	-1.50975	-1.18545	0.0410192	-0.158065	-0.00648371	-1.32469
rs1250259:M04114_2.00__MAX	rs1250259	rs1250259:A:G	M04114_2.00__MAX	6.8	0.870699	2.33991	2.03736	0.0830331	0.245481	0.020383	-1.32469
rs704:M04114_2.00__MAX	rs704	rs704:A:G	M04114_2.00__MAX	6.8	8.87574	2.33991	20.7684	0.846424	0.245481	0.207781	-1.32469
rs429358:M04114_2.00__MAX	rs429358	rs429358:T:C	M04114_2.00__MAX	6.8	5.59063	-1.44036	-8.05252	0.533143	-0.151109	-0.0805626	-1.32469
rs704:M04115_2.00__MAX	rs704	rs704:A:G	M04115_2.00__MAX	6.8	9.05771	-0.61098	-5.53408	0.899659	-0.0638028	-0.0574008	-1.32469
rs1434282:M04116_2.00__MYOD1	rs1434282	rs1434282:T:C	M04116_2.00__MYOD1	0	0.260428	-8.84482	-2.30344	0.0229222	-0.923639	-0.0211718	-0.25175
rs11149612:M04116_2.00__MYOD1	rs11149612	rs11149612:T:C	M04116_2.00__MYOD1	0	2.0767	9.57606	19.8866	0.182786	1	0.182786	-0.25175
rs704:M04116_2.00__MYOD1	rs704	rs704:A:G	M04116_2.00__MYOD1	0	5.61935	1.47306	8.27762	0.494602	0.153827	0.0760832	-0.25175
rs4390169:M04117_2.00__MYOD1	rs4390169	rs4390169:A:G	M04117_2.00__MYOD1	0	2.79049	1.83304	5.11507	0.221741	0.192302	0.0426412	-0.25175
rs1250259:M04117_2.00__MYOD1	rs1250259	rs1250259:A:G	M04117_2.00__MYOD1	0	1.43794	1.71549	2.46677	0.114263	0.179969	0.0205639	-0.25175
rs58198139:M04117_2.00__MYOD1	rs58198139	rs58198139:T:C	M04117_2.00__MYOD1	0	3.4007	3.46574	11.786	0.270231	0.363587	0.0982522	-0.25175
rs4457349:M04117_2.00__MYOD1	rs4457349	rs4457349:A:G	M04117_2.00__MYOD1	0	1.92741	0.0360962	0.069572	0.153158	0.0037868	0.000579979	-0.25175
rs704:M04117_2.00__MYOD1	rs704	rs704:A:G	M04117_2.00__MYOD1	0	6.53267	0.0692195	0.452188	0.519107	0.00726172	0.00376961	-0.25175
rs429358:M04117_2.00__MYOD1	rs429358	rs429358:T:C	M04117_2.00__MYOD1	0	3.74907	-1.83631	-6.88446	0.297913	-0.192645	-0.0573915	-0.25175
rs35081008:M04117_2.00__MYOD1	rs35081008	rs35081008:T:C	M04117_2.00__MYOD1	0	3.74651	-0.606212	-2.27118	0.29771	-0.0635969	-0.0189334	-0.25175
rs8126001:M04117_2.00__MYOD1	rs8126001	rs8126001:T:C	M04117_2.00__MYOD1	0	0.774621	-6.09029	-4.71767	0.0615539	-0.638924	-0.0393283	-0.25175
rs1434282:M04118_2.00__MYOD1	rs1434282	rs1434282:T:C	M04118_2.00__MYOD1	0	0.539233	-3.28096	-1.7692	0.0461391	-0.342621	-0.0158082	-0.25175
rs58198139:M04118_2.00__MYOD1	rs58198139	rs58198139:T:C	M04118_2.00__MYOD1	0	0.0479905	9.57606	0.45956	0.00410627	1	0.00410627	-0.25175
rs4457349:M04118_2.00__MYOD1	rs4457349	rs4457349:A:G	M04118_2.00__MYOD1	0	0.168455	1.01273	0.1706	0.0144137	0.105756	0.00152435	-0.25175
rs11149612:M04118_2.00__MYOD1	rs11149612	rs11149612:T:C	M04118_2.00__MYOD1	0	2.07771	9.57606	19.8962	0.177777	1	0.177777	-0.25175
rs704:M04118_2.00__MYOD1	rs704	rs704:A:G	M04118_2.00__MYOD1	0	4.5508	0.502327	2.28599	0.389386	0.0524566	0.0204258	-0.25175
rs429358:M04118_2.00__MYOD1	rs429358	rs429358:T:C	M04118_2.00__MYOD1	0	3.0344	-3.28096	-9.95575	0.259636	-0.342621	-0.0889569	-0.25175
rs35081008:M04118_2.00__MYOD1	rs35081008	rs35081008:T:C	M04118_2.00__MYOD1	0	1.56302	-1.37276	-2.14565	0.133739	-0.143353	-0.0191719	-0.25175
rs1434282:M04119_2.00__MYOD1	rs1434282	rs1434282:T:C	M04119_2.00__MYOD1	0	1.3963	-1.40629	-1.9636	0.110611	-0.146854	-0.0162437	-0.25175
rs704:M04119_2.00__MYOD1	rs704	rs704:A:G	M04119_2.00__MYOD1	0	7.5729	1.09459	8.28923	0.599906	0.114305	0.0685722	-0.25175
rs429358:M04119_2.00__MYOD1	rs429358	rs429358:T:C	M04119_2.00__MYOD1	0	2.63888	-1.40629	-3.71102	0.209045	-0.146854	-0.0306992	-0.25175
rs35081008:M04119_2.00__MYOD1	rs35081008	rs35081008:T:C	M04119_2.00__MYOD1	0	5.01653	-1.2747	-6.39456	0.397397	-0.133113	-0.0528987	-0.25175
rs8126001:M04119_2.00__MYOD1	rs8126001	rs8126001:T:C	M04119_2.00__MYOD1	0	3.13993	5.0298	15.7932	0.248738	0.525248	0.130649	-0.25175
rs11149612:M04120_2.00__MYOD1	rs11149612	rs11149612:T:C	M04120_2.00__MYOD1	0	3.28386	9.57606	31.4464	0.272051	1	0.272051	-0.25175
rs704:M04120_2.00__MYOD1	rs704	rs704:A:G	M04120_2.00__MYOD1	0	4.40263	0.680593	2.9964	0.364735	0.0710723	0.0259226	-0.25175
rs429358:M04120_2.00__MYOD1	rs429358	rs429358:T:C	M04120_2.00__MYOD1	0	2.32671	-4.18099	-9.72795	0.192756	-0.436608	-0.0841588	-0.25175
rs35081008:M04120_2.00__MYOD1	rs35081008	rs35081008:T:C	M04120_2.00__MYOD1	0	1.50988	-1.24175	-1.87489	0.125085	-0.129672	-0.0162201	-0.25175
rs4390169:M04121_2.00__MYOD1	rs4390169	rs4390169:A:G	M04121_2.00__MYOD1	0	0.00531225	1.11665	0.00593192	0.000420979	0.117014	4.92605e-05	-0.25175
rs1434282:M04121_2.00__MYOD1	rs1434282	rs1434282:T:C	M04121_2.00__MYOD1	0	2.94103	-3.06603	-9.01727	0.233067	-0.32129	-0.0748822	-0.25175
rs1250259:M04121_2.00__MYOD1	rs1250259	rs1250259:A:G	M04121_2.00__MYOD1	0	1.75758	0.484595	0.851712	0.139282	0.0507809	0.00707289	-0.25175
rs115421711:M04121_2.00__MYOD1	rs115421711	rs115421711:A:G	M04121_2.00__MYOD1	0	0.55989	-0.280531	-0.157067	0.0443695	-0.029397	-0.00130433	-0.25175
rs58198139:M04121_2.00__MYOD1	rs58198139	rs58198139:T:C	M04121_2.00__MYOD1	0	3.23192	4.75717	15.3748	0.25612	0.498507	0.127677	-0.25175
rs4457349:M04121_2.00__MYOD1	rs4457349	rs4457349:A:G	M04121_2.00__MYOD1	0	2.34062	0.497337	1.16408	0.185487	0.0521162	0.00966686	-0.25175
rs11149612:M04121_2.00__MYOD1	rs11149612	rs11149612:T:C	M04121_2.00__MYOD1	0	2.99654	4.75717	14.2551	0.237467	0.498507	0.118379	-0.25175
rs704:M04121_2.00__MYOD1	rs704	rs704:A:G	M04121_2.00__MYOD1	0	7.07848	0.484595	3.43019	0.560947	0.0507809	0.0284854	-0.25175
rs429358:M04121_2.00__MYOD1	rs429358	rs429358:T:C	M04121_2.00__MYOD1	0	2.25117	-2.85296	-6.4225	0.178398	-0.298963	-0.0533345	-0.25175
rs35081008:M04121_2.00__MYOD1	rs35081008	rs35081008:T:C	M04121_2.00__MYOD1	0	2.32397	-1.13288	-2.63279	0.184167	-0.118716	-0.0218635	-0.25175
rs8126001:M04121_2.00__MYOD1	rs8126001	rs8126001:T:C	M04121_2.00__MYOD1	0	0.171909	5.70733	0.981143	0.0136233	0.598074	0.00814772	-0.25175
rs11149612:M04122_2.00__MYOD1	rs11149612	rs11149612:T:C	M04122_2.00__MYOD1	0	3.67731	9.57606	35.2142	0.305456	1	0.305456	-0.25175
rs704:M04122_2.00__MYOD1	rs704	rs704:A:G	M04122_2.00__MYOD1	0	4.6768	0.707468	3.30868	0.388478	0.0738789	0.0287003	-0.25175
rs429358:M04122_2.00__MYOD1	rs429358	rs429358:T:C	M04122_2.00__MYOD1	0	2.68152	-4.78917	-12.8423	0.22274	-0.500119	-0.111397	-0.25175
rs35081008:M04122_2.00__MYOD1	rs35081008	rs35081008:T:C	M04122_2.00__MYOD1	0	1.08668	-1.06877	-1.1614	0.0902648	-0.111608	-0.0100743	-0.25175
1_45964766_T_C:M04123_2.00__MYOD1	1_45964766_T_C	1_45964766_T_C:T:C	M04123_2.00__MYOD1	0	0.954628	4.19556	4.0052	0.0820293	0.43911	0.0360199	-0.25175
rs4390169:M04123_2.00__MYOD1	rs4390169	rs4390169:A:G	M04123_2.00__MYOD1	0	0.857547	0.625834	0.536683	0.0736874	0.0655003	0.00482654	-0.25175
rs1434282:M04123_2.00__MYOD1	rs1434282	rs1434282:T:C	M04123_2.00__MYOD1	0	1.6361	2.04364	3.3436	0.140587	0.213889	0.0300699	-0.25175
rs1250259:M04123_2.00__MYOD1	rs1250259	rs1250259:A:G	M04123_2.00__MYOD1	0	3.10212	0.557592	1.72972	0.266559	0.058358	0.0155558	-0.25175
rs11149612:M04123_2.00__MYOD1	rs11149612	rs11149612:T:C	M04123_2.00__MYOD1	0	3.39167	4.19556	14.2299	0.291439	0.43911	0.127974	-0.25175
rs704:M04123_2.00__MYOD1	rs704	rs704:A:G	M04123_2.00__MYOD1	0	7.61096	1.60382	12.2066	0.653995	0.167857	0.109778	-0.25175
rs429358:M04123_2.00__MYOD1	rs429358	rs429358:T:C	M04123_2.00__MYOD1	0	2.57903	-1.99452	-5.14392	0.221611	-0.208748	-0.0462608	-0.25175
rs35081008:M04123_2.00__MYOD1	rs35081008	rs35081008:T:C	M04123_2.00__MYOD1	0	3.35525	-1.1388	-3.82096	0.28831	-0.119188	-0.034363	-0.25175
rs8126001:M04123_2.00__MYOD1	rs8126001	rs8126001:T:C	M04123_2.00__MYOD1	0	0.75724	1.47204	1.11469	0.0650682	0.154065	0.0100247	-0.25175
rs1250259:M04124_2.00__ARNTL	rs1250259	rs1250259:A:G	M04124_2.00__ARNTL	0.48	6.88215	3.6353	25.0187	0.625197	0.380912	0.238145	-0.976147
rs704:M04124_2.00__ARNTL	rs704	rs704:A:G	M04124_2.00__ARNTL	0.48	8.70002	3.87443	33.7077	0.790339	0.405968	0.320852	-0.976147
rs429358:M04124_2.00__ARNTL	rs429358	rs429358:T:C	M04124_2.00__ARNTL	0.48	4.12752	-2.14239	-8.84274	0.374957	-0.224482	-0.0841711	-0.976147
rs35081008:M04124_2.00__ARNTL	rs35081008	rs35081008:T:C	M04124_2.00__ARNTL	0.48	1.61841	3.6353	5.88343	0.147022	0.380912	0.0560024	-0.976147
rs1434282:M04125_2.00__ARNTL	rs1434282	rs1434282:T:C	M04125_2.00__ARNTL	0.48	0.704748	0.971767	0.684851	0.0692759	0.1018	0.0070523	-0.976147
rs3767844:M04125_2.00__ARNTL	rs3767844	rs3767844:A:G	M04125_2.00__ARNTL	0.48	0.204794	0.669667	0.137143	0.020131	0.0701529	0.00141225	-0.976147
rs1250259:M04125_2.00__ARNTL	rs1250259	rs1250259:A:G	M04125_2.00__ARNTL	0.48	6.3621	0.362992	2.30939	0.625387	0.0380263	0.0237811	-0.976147
rs58198139:M04125_2.00__ARNTL	rs58198139	rs58198139:T:C	M04125_2.00__ARNTL	0.48	0.477679	9.54582	4.55984	0.0469552	1	0.0469552	-0.976147
rs4719853:M04125_2.00__ARNTL	rs4719853	rs4719853:T:C	M04125_2.00__ARNTL	0.48	0.203769	9.54582	1.94514	0.0200303	1	0.0200303	-0.976147
rs11149612:M04125_2.00__ARNTL	rs11149612	rs11149612:T:C	M04125_2.00__ARNTL	0.48	1.45077	5.59469	8.11659	0.142608	0.586089	0.0835812	-0.976147
rs704:M04125_2.00__ARNTL	rs704	rs704:A:G	M04125_2.00__ARNTL	0.48	6.90787	0.362992	2.5075	0.679035	0.0380263	0.0258212	-0.976147
rs429358:M04125_2.00__ARNTL	rs429358	rs429358:T:C	M04125_2.00__ARNTL	0.48	6.20841	-2.30876	-14.3337	0.610279	-0.241861	-0.147602	-0.976147
rs1250259:M04126_2.00__BHLHE40	rs1250259	rs1250259:A:G	M04126_2.00__BHLHE40	14.44	6.21638	7.87236	48.9376	0.484464	0.822184	0.398319	-0.344921
rs704:M04126_2.00__BHLHE40	rs704	rs704:A:G	M04126_2.00__BHLHE40	14.44	4.98359	9.57494	47.7176	0.388389	1	0.388389	-0.344921
rs429358:M04126_2.00__BHLHE40	rs429358	rs429358:T:C	M04126_2.00__BHLHE40	14.44	2.2164	2.94535	6.52806	0.172732	0.30761	0.0531341	-0.344921
rs1250259:M04127_2.00__BHLHE40	rs1250259	rs1250259:A:G	M04127_2.00__BHLHE40	14.44	2.88007	5.45291	15.7048	0.220518	0.569717	0.125633	-0.344921
rs704:M04127_2.00__BHLHE40	rs704	rs704:A:G	M04127_2.00__BHLHE40	14.44	4.30305	5.62174	24.1906	0.32947	0.587355	0.193516	-0.344921
rs429358:M04127_2.00__BHLHE40	rs429358	rs429358:T:C	M04127_2.00__BHLHE40	14.44	1.65512	3.40948	5.64309	0.126727	0.35622	0.0451426	-0.344921
1_45964766_T_C:M04128_2.00__MYCN	1_45964766_T_C	1_45964766_T_C:T:C	M04128_2.00__MYCN	0	0.9891	3.95961	3.91645	0.0940172	0.41666	0.0391732	-0.210112
rs1434282:M04128_2.00__MYCN	rs1434282	rs1434282:T:C	M04128_2.00__MYCN	0	1.30795	2.94715	3.85474	0.124325	0.310121	0.0385559	-0.210112
rs1250259:M04128_2.00__MYCN	rs1250259	rs1250259:A:G	M04128_2.00__MYCN	0	5.61582	2.94715	16.5507	0.533802	0.310121	0.165543	-0.210112
rs704:M04128_2.00__MYCN	rs704	rs704:A:G	M04128_2.00__MYCN	0	9.68182	3.43784	33.2845	0.920289	0.361755	0.332919	-0.210112
rs77542162:M04128_2.00__MYCN	rs77542162	rs77542162:A:G	M04128_2.00__MYCN	0	0.748514	3.79813	2.84295	0.0711487	0.399667	0.0284358	-0.210112
rs402348:M04128_2.00__MYCN	rs402348	rs402348:T:C	M04128_2.00__MYCN	0	1.85025	2.94715	5.45295	0.175872	0.310121	0.0545416	-0.210112
rs429358:M04128_2.00__MYCN	rs429358	rs429358:T:C	M04128_2.00__MYCN	0	5.62313	1.5309	8.60846	0.534497	0.161093	0.0861036	-0.210112
19_57460078_A_G:M04128_2.00__MYCN	19_57460078_A_G	19_57460078_A_G:A:G	M04128_2.00__MYCN	0	0.0668251	2.94715	0.196944	0.00635195	0.310121	0.00196987	-0.210112
rs35081008:M04128_2.00__MYCN	rs35081008	rs35081008:T:C	M04128_2.00__MYCN	0	3.90837	3.43784	13.4364	0.371504	0.361755	0.134393	-0.210112
rs2618566:M04128_2.00__MYCN	rs2618566	rs2618566:T:C	M04128_2.00__MYCN	0	2.50923	3.43784	8.62632	0.23851	0.361755	0.0862823	-0.210112
rs704:M04129_2.00__CLOCK	rs704	rs704:A:G	M04129_2.00__CLOCK	1.65	9.53469	3.59513	34.2784	0.848621	0.376952	0.31989	-1.43694
rs429358:M04129_2.00__CLOCK	rs429358	rs429358:T:C	M04129_2.00__CLOCK	1.65	4.7378	-2.10559	-9.97586	0.421681	-0.220773	-0.0930959	-1.43694
rs3767844:M04130_2.00__CLOCK	rs3767844	rs3767844:A:G	M04130_2.00__CLOCK	1.65	0.740501	-0.634325	-0.469718	0.082669	-0.0676627	-0.00559361	-1.43694
rs1250259:M04130_2.00__CLOCK	rs1250259	rs1250259:A:G	M04130_2.00__CLOCK	1.65	0.996397	4.5445	4.52812	0.111237	0.484757	0.0539229	-1.43694
rs704:M04130_2.00__CLOCK	rs704	rs704:A:G	M04130_2.00__CLOCK	1.65	7.46601	-0.290631	-2.16985	0.8335	-0.0310012	-0.0258395	-1.43694
rs429358:M04130_2.00__CLOCK	rs429358	rs429358:T:C	M04130_2.00__CLOCK	1.65	6.41015	0.0995611	0.638202	0.715624	0.0106201	0.00759998	-1.43694
rs1434282:M04131_2.00__HEY2	rs1434282	rs1434282:T:C	M04131_2.00__HEY2	0	0.288614	3.89121	1.12306	0.0274561	0.407641	0.0111922	-0.316878
rs1250259:M04131_2.00__HEY2	rs1250259	rs1250259:A:G	M04131_2.00__HEY2	0	4.56382	3.36649	15.3641	0.43416	0.352671	0.153116	-0.316878
rs704:M04131_2.00__HEY2	rs704	rs704:A:G	M04131_2.00__HEY2	0	8.63575	3.36649	29.0722	0.821525	0.352671	0.289728	-0.316878
rs402348:M04131_2.00__HEY2	rs402348	rs402348:T:C	M04131_2.00__HEY2	0	1.5268	3.36649	5.13995	0.145245	0.352671	0.0512239	-0.316878
rs429358:M04131_2.00__HEY2	rs429358	rs429358:T:C	M04131_2.00__HEY2	0	5.75469	-0.193694	-1.11465	0.547448	-0.0202913	-0.0111084	-0.316878
19_57460078_A_G:M04131_2.00__HEY2	19_57460078_A_G	19_57460078_A_G:A:G	M04131_2.00__HEY2	0	1.2902	3.89121	5.02043	0.122737	0.407641	0.0500327	-0.316878
rs35081008:M04131_2.00__HEY2	rs35081008	rs35081008:T:C	M04131_2.00__HEY2	0	1.64758	3.89121	6.41109	0.156736	0.407641	0.0638919	-0.316878
1_45964766_T_C:M04132_2.00__HEY2	1_45964766_T_C	1_45964766_T_C:T:C	M04132_2.00__HEY2	0	0.919418	1.74696	1.60619	0.103065	0.186303	0.0192013	-0.316878
rs1434282:M04132_2.00__HEY2	rs1434282	rs1434282:T:C	M04132_2.00__HEY2	0	1.32926	1.74696	2.32216	0.149007	0.186303	0.0277605	-0.316878
rs3767844:M04132_2.00__HEY2	rs3767844	rs3767844:A:G	M04132_2.00__HEY2	0	2.09159	1.27502	2.66681	0.234463	0.135973	0.0318807	-0.316878
rs1250259:M04132_2.00__HEY2	rs1250259	rs1250259:A:G	M04132_2.00__HEY2	0	5.06539	1.96435	9.95022	0.56782	0.209487	0.118951	-0.316878
rs10107182:M04132_2.00__HEY2	rs10107182	rs10107182:T:C	M04132_2.00__HEY2	0	0.450955	1.81243	0.817323	0.0505512	0.193285	0.00977077	-0.316878
rs4149309:M04132_2.00__HEY2	rs4149309	rs4149309:A:G	M04132_2.00__HEY2	0	0.383178	2.10344	0.805992	0.0429535	0.22432	0.00963531	-0.316878
rs76895963:M04132_2.00__HEY2	rs76895963	rs76895963:T:C	M04132_2.00__HEY2	0	0.582378	1.27502	0.74254	0.0652833	0.135973	0.00887677	-0.316878
rs11149612:M04132_2.00__HEY2	rs11149612	rs11149612:T:C	M04132_2.00__HEY2	0	0.241241	1.82726	0.440809	0.0270426	0.194866	0.0052697	-0.316878
rs704:M04132_2.00__HEY2	rs704	rs704:A:G	M04132_2.00__HEY2	0	7.42513	1.96435	14.5856	0.832342	0.209487	0.174365	-0.316878
rs62084210:M04132_2.00__HEY2	rs62084210	rs62084210:A:G	M04132_2.00__HEY2	0	0.100794	0.552757	0.0557144	0.0112987	0.0589484	0.000666043	-0.316878
rs402348:M04132_2.00__HEY2	rs402348	rs402348:T:C	M04132_2.00__HEY2	0	4.11427	1.96435	8.08188	0.461201	0.209487	0.0966156	-0.316878
rs429358:M04132_2.00__HEY2	rs429358	rs429358:T:C	M04132_2.00__HEY2	0	6.94587	-0.364572	-2.53227	0.778618	-0.0388795	-0.0302723	-0.316878
19_57460078_A_G:M04132_2.00__HEY2	19_57460078_A_G	19_57460078_A_G:A:G	M04132_2.00__HEY2	0	3.44702	1.74696	6.0218	0.386403	0.186303	0.0719882	-0.316878
rs35081008:M04132_2.00__HEY2	rs35081008	rs35081008:T:C	M04132_2.00__HEY2	0	3.75858	2.10344	7.90595	0.421329	0.22432	0.0945125	-0.316878
rs2618566:M04132_2.00__HEY2	rs2618566	rs2618566:T:C	M04132_2.00__HEY2	0	1.38873	1.74696	2.42606	0.155674	0.186303	0.0290026	-0.316878
rs8126001:M04132_2.00__HEY2	rs8126001	rs8126001:T:C	M04132_2.00__HEY2	0	1.18143	0.752236	0.888711	0.132435	0.0802217	0.0106242	-0.316878
rs1250259:M04133_2.00__HEY2	rs1250259	rs1250259:A:G	M04133_2.00__HEY2	0	5.47896	3.88659	21.2945	0.500712	0.508369	0.254547	-0.316878
rs704:M04133_2.00__HEY2	rs704	rs704:A:G	M04133_2.00__HEY2	0	9.06484	3.68958	33.4455	0.828418	0.482601	0.399795	-0.316878
rs402348:M04133_2.00__HEY2	rs402348	rs402348:T:C	M04133_2.00__HEY2	0	1.75644	3.68958	6.48054	0.160518	0.482601	0.077466	-0.316878
rs429358:M04133_2.00__HEY2	rs429358	rs429358:T:C	M04133_2.00__HEY2	0	5.53776	-0.918728	-5.08769	0.506085	-0.12017	-0.0608164	-0.316878
19_57460078_A_G:M04133_2.00__HEY2	19_57460078_A_G	19_57460078_A_G:A:G	M04133_2.00__HEY2	0	0.209713	3.88659	0.815067	0.0191652	0.508369	0.00974301	-0.316878
rs35081008:M04133_2.00__HEY2	rs35081008	rs35081008:T:C	M04133_2.00__HEY2	0	3.91192	3.68958	14.4334	0.357503	0.482601	0.172531	-0.316878
rs3767844:M04134_2.00__HEY2	rs3767844	rs3767844:A:G	M04134_2.00__HEY2	0	1.90738	1.46678	2.7977	0.191454	0.162018	0.031019	-0.316878
rs1250259:M04134_2.00__HEY2	rs1250259	rs1250259:A:G	M04134_2.00__HEY2	0	4.70856	2.21107	10.4109	0.472623	0.244231	0.115429	-0.316878
rs704:M04134_2.00__HEY2	rs704	rs704:A:G	M04134_2.00__HEY2	0	8.38451	2.49383	20.9096	0.841597	0.275465	0.231831	-0.316878
rs77542162:M04134_2.00__HEY2	rs77542162	rs77542162:A:G	M04134_2.00__HEY2	0	0.404237	2.70604	1.09388	0.0405754	0.298906	0.0121282	-0.316878
rs402348:M04134_2.00__HEY2	rs402348	rs402348:T:C	M04134_2.00__HEY2	0	2.41479	2.49383	6.02207	0.242385	0.275465	0.0667686	-0.316878
rs429358:M04134_2.00__HEY2	rs429358	rs429358:T:C	M04134_2.00__HEY2	0	6.8234	-0.660524	-4.50702	0.6849	-0.0729606	-0.0499707	-0.316878
19_57460078_A_G:M04134_2.00__HEY2	19_57460078_A_G	19_57460078_A_G:A:G	M04134_2.00__HEY2	0	2.28999	2.21107	5.06332	0.229858	0.244231	0.0561386	-0.316878
rs35081008:M04134_2.00__HEY2	rs35081008	rs35081008:T:C	M04134_2.00__HEY2	0	3.94844	2.49383	9.84676	0.396326	0.275465	0.109174	-0.316878
rs2618566:M04134_2.00__HEY2	rs2618566	rs2618566:T:C	M04134_2.00__HEY2	0	0.534579	1.10825	0.592449	0.0536584	0.122416	0.00656866	-0.316878
rs1250259:M04135_2.00__ASCL1	rs1250259	rs1250259:A:G	M04135_2.00__ASCL1	0.01	2.98193	1.08818	3.24488	0.273209	0.113673	0.0310566	-0.195388
rs58198139:M04135_2.00__ASCL1	rs58198139	rs58198139:T:C	M04135_2.00__ASCL1	0.01	1.82565	6.08784	11.1143	0.167269	0.635946	0.106374	-0.195388
rs11149612:M04135_2.00__ASCL1	rs11149612	rs11149612:T:C	M04135_2.00__ASCL1	0.01	7.98724	6.08784	48.625	0.731804	0.635946	0.465388	-0.195388
rs704:M04135_2.00__ASCL1	rs704	rs704:A:G	M04135_2.00__ASCL1	0.01	5.37564	0.958935	5.15488	0.492525	0.100172	0.0493371	-0.195388
rs402348:M04135_2.00__ASCL1	rs402348	rs402348:T:C	M04135_2.00__ASCL1	0.01	4.241	0.390627	1.65665	0.388568	0.0408056	0.0158557	-0.195388
rs429358:M04135_2.00__ASCL1	rs429358	rs429358:T:C	M04135_2.00__ASCL1	0.01	1.74813	-4.82945	-8.4425	0.160167	-0.504492	-0.0808027	-0.195388
19_57460078_A_G:M04135_2.00__ASCL1	19_57460078_A_G	19_57460078_A_G:A:G	M04135_2.00__ASCL1	0.01	4.11002	1.20182	4.93949	0.376567	0.125544	0.0472756	-0.195388
rs35081008:M04135_2.00__ASCL1	rs35081008	rs35081008:T:C	M04135_2.00__ASCL1	0.01	2.80947	5.73045	16.0995	0.257409	0.598612	0.154088	-0.195388
rs2618566:M04135_2.00__ASCL1	rs2618566	rs2618566:T:C	M04135_2.00__ASCL1	0.01	2.10624	4.07925	8.59189	0.192977	0.426125	0.0822326	-0.195388
rs1250259:M04136_2.00__ASCL1	rs1250259	rs1250259:A:G	M04136_2.00__ASCL1	0.01	0.66272	0.402806	0.266948	0.0615886	0.0420983	0.00259278	-0.195388
rs58198139:M04136_2.00__ASCL1	rs58198139	rs58198139:T:C	M04136_2.00__ASCL1	0.01	1.39088	5.19902	7.23119	0.129258	0.543362	0.0702342	-0.195388
rs11149612:M04136_2.00__ASCL1	rs11149612	rs11149612:T:C	M04136_2.00__ASCL1	0.01	8.04592	5.19902	41.8309	0.747733	0.543362	0.40629	-0.195388
rs704:M04136_2.00__ASCL1	rs704	rs704:A:G	M04136_2.00__ASCL1	0.01	4.51994	-0.12628	-0.570778	0.420052	-0.0131979	-0.00554378	-0.195388
rs402348:M04136_2.00__ASCL1	rs402348	rs402348:T:C	M04136_2.00__ASCL1	0.01	3.25092	-1.14096	-3.70916	0.302118	-0.119244	-0.0360258	-0.195388
rs429358:M04136_2.00__ASCL1	rs429358	rs429358:T:C	M04136_2.00__ASCL1	0.01	0.872851	-5.2063	-4.54433	0.0811168	-0.544124	-0.0441376	-0.195388
19_57460078_A_G:M04136_2.00__ASCL1	19_57460078_A_G	19_57460078_A_G:A:G	M04136_2.00__ASCL1	0.01	3.73988	0.924181	3.45633	0.347559	0.0965885	0.0335702	-0.195388
rs35081008:M04136_2.00__ASCL1	rs35081008	rs35081008:T:C	M04136_2.00__ASCL1	0.01	1.35366	9.26986	12.5482	0.1258	0.968817	0.121877	-0.195388
rs2618566:M04136_2.00__ASCL1	rs2618566	rs2618566:T:C	M04136_2.00__ASCL1	0.01	0.404157	9.26986	3.74648	0.0375596	0.968817	0.0363884	-0.195388
rs58198139:M04137_2.00__TCF12	rs58198139	rs58198139:T:C	M04137_2.00__TCF12	12	0.126085	9.57606	1.2074	0.0133097	1	0.0133097	-0.703562
rs4149309:M04137_2.00__TCF12	rs4149309	rs4149309:A:G	M04137_2.00__TCF12	12	0.662604	-8.84482	-5.86061	0.0699454	-0.923639	-0.0646043	-0.703562
rs11149612:M04137_2.00__TCF12	rs11149612	rs11149612:T:C	M04137_2.00__TCF12	12	6.63294	9.55315	63.3655	0.700183	0.997608	0.698508	-0.703562
rs704:M04137_2.00__TCF12	rs704	rs704:A:G	M04137_2.00__TCF12	12	7.26398	2.35336	17.0948	0.766796	0.245755	0.188444	-0.703562
rs58198139:M04138_2.00__TCF12	rs58198139	rs58198139:T:C	M04138_2.00__TCF12	12	1.15958	9.57606	11.1042	0.123052	1	0.123052	-0.703562
rs4149309:M04138_2.00__TCF12	rs4149309	rs4149309:A:G	M04138_2.00__TCF12	12	2.38888	-8.84482	-21.1292	0.253502	-0.923639	-0.234144	-0.703562
rs11149612:M04138_2.00__TCF12	rs11149612	rs11149612:T:C	M04138_2.00__TCF12	12	6.50087	9.54017	62.0194	0.689857	0.996252	0.687272	-0.703562
rs704:M04138_2.00__TCF12	rs704	rs704:A:G	M04138_2.00__TCF12	12	5.44534	-0.447346	-2.43595	0.577847	-0.046715	-0.0269941	-0.703562
rs1250259:M04139_2.00__HES6	rs1250259	rs1250259:A:G	M04139_2.00__HES6	18.78	7.97409	4.14304	33.037	0.617631	0.432646	0.267215	-0.0756779
rs704:M04139_2.00__HES6	rs704	rs704:A:G	M04139_2.00__HES6	18.78	1.6541	3.67473	6.07838	0.128118	0.383741	0.0491642	-0.0756779
rs429358:M04139_2.00__HES6	rs429358	rs429358:T:C	M04139_2.00__HES6	18.78	2.58171	-3.51667	-9.07902	0.199966	-0.367236	-0.0734346	-0.0756779
rs35081008:M04139_2.00__HES6	rs35081008	rs35081008:T:C	M04139_2.00__HES6	18.78	3.49641	3.67473	12.8484	0.270814	0.383741	0.103922	-0.0756779
rs35081008:M04140_2.00__FERD3L	rs35081008	rs35081008:T:C	M04140_2.00__FERD3L	0	4.00392	9.44578	37.8201	0.245269	0.986395	0.241932	-0.215842
rs3767844:M04144_2.00__MSGN1	rs3767844	rs3767844:A:G	M04144_2.00__MSGN1	0	0.356358	0.417398	0.148743	0.0328917	0.0435948	0.00143391	-0.157659
rs115421711:M04144_2.00__MSGN1	rs115421711	rs115421711:A:G	M04144_2.00__MSGN1	0	2.46566	9.5734	23.6047	0.227579	0.999886	0.227553	-0.157659
rs704:M04144_2.00__MSGN1	rs704	rs704:A:G	M04144_2.00__MSGN1	0	8.8277	-1.47395	-13.0116	0.814793	-0.153946	-0.125434	-0.157659
rs429358:M04144_2.00__MSGN1	rs429358	rs429358:T:C	M04144_2.00__MSGN1	0	3.20293	-2.46825	-7.90564	0.295629	-0.257795	-0.0762116	-0.157659
rs1434282:M04145_2.00__MSGN1	rs1434282	rs1434282:T:C	M04145_2.00__MSGN1	0	0.311414	0.345768	0.107677	0.0302013	0.0361075	0.0010905	-0.157659
rs115421711:M04145_2.00__MSGN1	rs115421711	rs115421711:A:G	M04145_2.00__MSGN1	0	3.15375	9.5732	30.1915	0.305855	0.999702	0.305764	-0.157659
rs58198139:M04145_2.00__MSGN1	rs58198139	rs58198139:T:C	M04145_2.00__MSGN1	0	2.19417	0.485327	1.06489	0.212794	0.0506813	0.0107847	-0.157659
rs4457349:M04145_2.00__MSGN1	rs4457349	rs4457349:A:G	M04145_2.00__MSGN1	0	1.01012	0.485327	0.490236	0.0979624	0.0506813	0.00496486	-0.157659
rs704:M04145_2.00__MSGN1	rs704	rs704:A:G	M04145_2.00__MSGN1	0	8.25713	-1.69271	-13.9769	0.800788	-0.176765	-0.141551	-0.157659
rs429358:M04145_2.00__MSGN1	rs429358	rs429358:T:C	M04145_2.00__MSGN1	0	2.46778	-2.81456	-6.94571	0.239329	-0.293916	-0.0703426	-0.157659
rs1250259:M04146_2.00__USF1	rs1250259	rs1250259:A:G	M04146_2.00__USF1	32.1	2.14609	9.57606	20.5511	0.170318	1	0.170318	0.0586666
rs704:M04146_2.00__USF1	rs704	rs704:A:G	M04146_2.00__USF1	32.1	10.7271	9.57606	102.724	0.851326	1	0.851326	0.0586666
rs1250259:M04147_2.00__USF1	rs1250259	rs1250259:A:G	M04147_2.00__USF1	32.1	0.403675	2.5309	1.02166	0.0320339	0.264294	0.00846639	0.0586666
rs704:M04147_2.00__USF1	rs704	rs704:A:G	M04147_2.00__USF1	32.1	1.9442	2.5309	4.92057	0.154283	0.264294	0.0407762	0.0586666
rs704:M04148_2.00__NEUROD1	rs704	rs704:A:G	M04148_2.00__NEUROD1	0	1.92436	-8.8328	-16.9975	0.0998215	-0.922383	-0.0920737	-0.211961
rs1434282:M04150_2.00__HAND2	rs1434282	rs1434282:T:C	M04150_2.00__HAND2	0	0.346222	-5.53938	-1.91786	0.0288761	-0.578461	-0.0167037	-0.353542
rs11149612:M04150_2.00__HAND2	rs11149612	rs11149612:T:C	M04150_2.00__HAND2	0	2.99176	9.57082	28.6336	0.249523	0.999453	0.249386	-0.353542
rs704:M04150_2.00__HAND2	rs704	rs704:A:G	M04150_2.00__HAND2	0	1.97848	3.69258	7.3057	0.165012	0.385605	0.0636295	-0.353542
rs429358:M04150_2.00__HAND2	rs429358	rs429358:T:C	M04150_2.00__HAND2	0	1.91082	-2.28505	-4.36632	0.159369	-0.238621	-0.0380288	-0.353542
rs1434282:M04151_2.00__HAND2	rs1434282	rs1434282:T:C	M04151_2.00__HAND2	0	0.77017	-8.81017	-6.78533	0.0638327	-0.920744	-0.0587736	-0.353542
rs11149612:M04151_2.00__HAND2	rs11149612	rs11149612:T:C	M04151_2.00__HAND2	0	6.37147	9.56853	60.9656	0.528075	1	0.528075	-0.353542
rs704:M04151_2.00__HAND2	rs704	rs704:A:G	M04151_2.00__HAND2	0	1.28425	0.365619	0.469547	0.10644	0.0382106	0.00406715	-0.353542
rs429358:M04151_2.00__HAND2	rs429358	rs429358:T:C	M04151_2.00__HAND2	0	0.898742	-2.57155	-2.31116	0.0744889	-0.268751	-0.0200189	-0.353542
19_57460078_A_G:M04151_2.00__HAND2	19_57460078_A_G	19_57460078_A_G:A:G	M04151_2.00__HAND2	0	0.539817	1.24407	0.671571	0.0447407	0.130017	0.00581706	-0.353542
rs1250259:M04152_2.00__HEY1	rs1250259	rs1250259:A:G	M04152_2.00__HEY1	0.99	5.67109	3.32926	18.8805	0.509679	0.348422	0.177583	-0.360096
rs11149612:M04152_2.00__HEY1	rs11149612	rs11149612:T:C	M04152_2.00__HEY1	0.99	0.999859	3.78767	3.78714	0.0898606	0.396396	0.0356204	-0.360096
rs704:M04152_2.00__HEY1	rs704	rs704:A:G	M04152_2.00__HEY1	0.99	9.05944	3.32926	30.1613	0.814202	0.348422	0.283686	-0.360096
rs402348:M04152_2.00__HEY1	rs402348	rs402348:T:C	M04152_2.00__HEY1	0.99	1.75088	3.32926	5.82915	0.157357	0.348422	0.0548268	-0.360096
rs429358:M04152_2.00__HEY1	rs429358	rs429358:T:C	M04152_2.00__HEY1	0.99	5.11836	-0.280919	-1.43785	0.460004	-0.0293994	-0.0135238	-0.360096
rs35081008:M04152_2.00__HEY1	rs35081008	rs35081008:T:C	M04152_2.00__HEY1	0.99	2.23388	9.55526	21.3453	0.200766	1	0.200766	-0.360096
1_45964766_T_C:M04153_2.00__HEY1	1_45964766_T_C	1_45964766_T_C:T:C	M04153_2.00__HEY1	0.99	0.646467	3.90405	2.52384	0.0659727	0.409546	0.0270189	-0.360096
rs3767844:M04153_2.00__HEY1	rs3767844	rs3767844:A:G	M04153_2.00__HEY1	0.99	0.856823	0.974785	0.835218	0.0874397	0.102258	0.0089414	-0.360096
rs1250259:M04153_2.00__HEY1	rs1250259	rs1250259:A:G	M04153_2.00__HEY1	0.99	5.08536	2.18415	11.1072	0.518967	0.229124	0.118908	-0.360096
rs115421711:M04153_2.00__HEY1	rs115421711	rs115421711:A:G	M04153_2.00__HEY1	0.99	1.64073	2.12604	3.48826	0.167439	0.223028	0.0373435	-0.360096
rs76895963:M04153_2.00__HEY1	rs76895963	rs76895963:T:C	M04153_2.00__HEY1	0.99	1.38009	0.365619	0.504589	0.14084	0.0383545	0.00540186	-0.360096
rs704:M04153_2.00__HEY1	rs704	rs704:A:G	M04153_2.00__HEY1	0.99	6.73924	2.18415	14.7195	0.687747	0.229124	0.15758	-0.360096
rs402348:M04153_2.00__HEY1	rs402348	rs402348:T:C	M04153_2.00__HEY1	0.99	2.19522	2.18415	4.7947	0.224025	0.229124	0.0513295	-0.360096
rs429358:M04153_2.00__HEY1	rs429358	rs429358:T:C	M04153_2.00__HEY1	0.99	6.78873	-0.546598	-3.7107	0.692798	-0.0573397	-0.0397248	-0.360096
19_57460078_A_G:M04153_2.00__HEY1	19_57460078_A_G	19_57460078_A_G:A:G	M04153_2.00__HEY1	0.99	1.77404	2.18415	3.87477	0.181043	0.229124	0.0414812	-0.360096
rs35081008:M04153_2.00__HEY1	rs35081008	rs35081008:T:C	M04153_2.00__HEY1	0.99	4.14023	3.90405	16.1637	0.422515	0.409546	0.17304	-0.360096
1_45964766_T_C:M04154_2.00__HEY1	1_45964766_T_C	1_45964766_T_C:T:C	M04154_2.00__HEY1	0.99	0.332463	2.97394	0.988725	0.0311011	0.312368	0.00971497	-0.360096
rs1250259:M04154_2.00__HEY1	rs1250259	rs1250259:A:G	M04154_2.00__HEY1	0.99	5.20869	3.58342	18.6649	0.48726	0.376384	0.183397	-0.360096
rs11149612:M04154_2.00__HEY1	rs11149612	rs11149612:T:C	M04154_2.00__HEY1	0.99	0.845013	2.97394	2.51302	0.0790488	0.312368	0.0246923	-0.360096
rs704:M04154_2.00__HEY1	rs704	rs704:A:G	M04154_2.00__HEY1	0.99	8.74692	3.31783	29.0208	0.818253	0.348488	0.285151	-0.360096
rs402348:M04154_2.00__HEY1	rs402348	rs402348:T:C	M04154_2.00__HEY1	0.99	1.37307	3.31783	4.55561	0.128447	0.348488	0.0447623	-0.360096
rs429358:M04154_2.00__HEY1	rs429358	rs429358:T:C	M04154_2.00__HEY1	0.99	5.87537	-0.704395	-4.13858	0.549626	-0.0739861	-0.0406647	-0.360096
19_57460078_A_G:M04154_2.00__HEY1	19_57460078_A_G	19_57460078_A_G:A:G	M04154_2.00__HEY1	0.99	1.81006	3.31783	6.00548	0.169327	0.348488	0.0590084	-0.360096
rs35081008:M04154_2.00__HEY1	rs35081008	rs35081008:T:C	M04154_2.00__HEY1	0.99	3.98852	3.31783	13.2332	0.373116	0.348488	0.130026	-0.360096
1_45964766_T_C:M04155_2.00__HEY1	1_45964766_T_C	1_45964766_T_C:T:C	M04155_2.00__HEY1	0.99	1.6403	1.63429	2.68073	0.182034	0.176669	0.0321599	-0.360096
rs4390169:M04155_2.00__HEY1	rs4390169	rs4390169:A:G	M04155_2.00__HEY1	0.99	0.815778	-0.577867	-0.471411	0.0905318	-0.0624685	-0.00565538	-0.360096
rs1434282:M04155_2.00__HEY1	rs1434282	rs1434282:T:C	M04155_2.00__HEY1	0.99	1.15372	2.77382	3.20021	0.128035	0.299855	0.0383919	-0.360096
rs3767844:M04155_2.00__HEY1	rs3767844	rs3767844:A:G	M04155_2.00__HEY1	0.99	0.691754	1.27318	0.88073	0.0767681	0.137633	0.0105658	-0.360096
rs1250259:M04155_2.00__HEY1	rs1250259	rs1250259:A:G	M04155_2.00__HEY1	0.99	5.60182	2.77382	15.5385	0.621668	0.299855	0.18641	-0.360096
rs4719853:M04155_2.00__HEY1	rs4719853	rs4719853:T:C	M04155_2.00__HEY1	0.99	0.333442	2.39472	0.798501	0.0370041	0.258873	0.00957937	-0.360096
rs10107182:M04155_2.00__HEY1	rs10107182	rs10107182:T:C	M04155_2.00__HEY1	0.99	1.58014	-0.10351	-0.163561	0.175358	-0.0111896	-0.00196219	-0.360096
rs4149309:M04155_2.00__HEY1	rs4149309	rs4149309:A:G	M04155_2.00__HEY1	0.99	1.94949	2.39472	4.66848	0.216346	0.258873	0.0560063	-0.360096
rs76895963:M04155_2.00__HEY1	rs76895963	rs76895963:T:C	M04155_2.00__HEY1	0.99	1.32237	0.91678	1.21232	0.146751	0.0991054	0.0145439	-0.360096
rs11149612:M04155_2.00__HEY1	rs11149612	rs11149612:T:C	M04155_2.00__HEY1	0.99	1.85826	2.39472	4.45001	0.206222	0.258873	0.0533855	-0.360096
rs704:M04155_2.00__HEY1	rs704	rs704:A:G	M04155_2.00__HEY1	0.99	6.22756	1.63429	10.1776	0.69111	0.176669	0.122098	-0.360096
rs77542162:M04155_2.00__HEY1	rs77542162	rs77542162:A:G	M04155_2.00__HEY1	0.99	1.70114	1.3736	2.3367	0.188786	0.148489	0.0280326	-0.360096
rs402348:M04155_2.00__HEY1	rs402348	rs402348:T:C	M04155_2.00__HEY1	0.99	4.05422	2.77382	11.2457	0.449921	0.299855	0.134911	-0.360096
rs429358:M04155_2.00__HEY1	rs429358	rs429358:T:C	M04155_2.00__HEY1	0.99	5.82738	0.227498	1.32572	0.646699	0.024593	0.0159042	-0.360096
19_57460078_A_G:M04155_2.00__HEY1	19_57460078_A_G	19_57460078_A_G:A:G	M04155_2.00__HEY1	0.99	3.30699	1.63429	5.40458	0.366997	0.176669	0.0648371	-0.360096
rs35081008:M04155_2.00__HEY1	rs35081008	rs35081008:T:C	M04155_2.00__HEY1	0.99	4.96023	1.63429	8.10644	0.550466	0.176669	0.0972505	-0.360096
rs2618566:M04155_2.00__HEY1	rs2618566	rs2618566:T:C	M04155_2.00__HEY1	0.99	0.631981	0.227498	0.143775	0.0701347	0.024593	0.00172482	-0.360096
rs8126001:M04155_2.00__HEY1	rs8126001	rs8126001:T:C	M04155_2.00__HEY1	0.99	2.23292	2.77382	6.19371	0.2478	0.299855	0.0743041	-0.360096
rs1434282:M04156_2.00__PTF1A	rs1434282	rs1434282:T:C	M04156_2.00__PTF1A	0.02	0.177835	-8.84482	-1.57292	0.0120096	-0.923639	-0.0110926	-0.174592
rs58198139:M04156_2.00__PTF1A	rs58198139	rs58198139:T:C	M04156_2.00__PTF1A	0.02	1.79373	9.57606	17.1769	0.121135	1	0.121135	-0.174592
rs704:M04156_2.00__PTF1A	rs704	rs704:A:G	M04156_2.00__PTF1A	0.02	1.33366	-0.30106	-0.401512	0.0900656	-0.0314388	-0.00283155	-0.174592
rs4390169:M04157_2.00__PTF1A	rs4390169	rs4390169:A:G	M04157_2.00__PTF1A	0.02	0.0106984	-8.84482	-0.0946256	0.000735503	-0.925475	-0.000680689	-0.174592
rs1434282:M04157_2.00__PTF1A	rs1434282	rs1434282:T:C	M04157_2.00__PTF1A	0.02	3.15436	0.442144	1.39468	0.216858	0.0462636	0.0100326	-0.174592
rs704:M04158_2.00__NPAS2	rs704	rs704:A:G	M04158_2.00__NPAS2	41.85	9.7599	9.57606	93.4614	0.858472	1	0.858472	1.44103
rs704:M04159_2.00__NPAS2	rs704	rs704:A:G	M04159_2.00__NPAS2	41.85	8.37108	-0.323101	-2.7047	0.877817	-0.0337471	-0.0296238	1.44103
rs429358:M04159_2.00__NPAS2	rs429358	rs429358:T:C	M04159_2.00__NPAS2	41.85	5.89225	0.12805	0.754501	0.61788	0.0133744	0.0082638	1.44103
rs1434282:M04160_2.00__NEUROD2	rs1434282	rs1434282:T:C	M04160_2.00__NEUROD2	0.01	2.33248	-2.44932	-5.71301	0.221807	-0.255897	-0.0567598	-0.112232
rs3767844:M04160_2.00__NEUROD2	rs3767844	rs3767844:A:G	M04160_2.00__NEUROD2	0.01	0.797781	0.312629	0.24941	0.0758648	0.0326624	0.00247793	-0.112232
rs11149612:M04160_2.00__NEUROD2	rs11149612	rs11149612:T:C	M04160_2.00__NEUROD2	0.01	0.449598	9.56552	4.30063	0.0427544	0.999372	0.0427276	-0.112232
rs704:M04160_2.00__NEUROD2	rs704	rs704:A:G	M04160_2.00__NEUROD2	0.01	7.49143	-2.40007	-17.98	0.712396	-0.250751	-0.178634	-0.112232
rs429358:M04160_2.00__NEUROD2	rs429358	rs429358:T:C	M04160_2.00__NEUROD2	0.01	3.52363	-2.69124	-9.48291	0.335079	-0.281171	-0.0942144	-0.112232
rs1434282:M04161_2.00__NEUROD2	rs1434282	rs1434282:T:C	M04161_2.00__NEUROD2	0.01	0.194651	-1.94636	-0.378861	0.0191143	-0.203377	-0.00388741	-0.112232
rs3767844:M04161_2.00__NEUROD2	rs3767844	rs3767844:A:G	M04161_2.00__NEUROD2	0.01	2.09464	-0.00173994	-0.00364455	0.205688	-0.000181809	-3.7396e-05	-0.112232
rs704:M04161_2.00__NEUROD2	rs704	rs704:A:G	M04161_2.00__NEUROD2	0.01	7.95438	-1.86066	-14.8004	0.7811	-0.194423	-0.151864	-0.112232
rs429358:M04161_2.00__NEUROD2	rs429358	rs429358:T:C	M04161_2.00__NEUROD2	0.01	4.15481	-1.43296	-5.95369	0.407992	-0.149732	-0.0610896	-0.112232
rs11149612:M04162_2.00__NHLH1	rs11149612	rs11149612:T:C	M04162_2.00__NHLH1	0.61	1.42461	9.57348	13.6385	0.0671731	0.999946	0.0671695	-0.11147
rs402348:M04162_2.00__NHLH1	rs402348	rs402348:T:C	M04162_2.00__NHLH1	0.61	0.304592	-6.2145	-1.89289	0.0143621	-0.649102	-0.00932248	-0.11147
19_57460078_A_G:M04162_2.00__NHLH1	19_57460078_A_G	19_57460078_A_G:A:G	M04162_2.00__NHLH1	0.61	0.998571	2.78388	2.77991	0.0470847	0.290775	0.0136911	-0.11147
rs11149612:M04163_2.00__NHLH1	rs11149612	rs11149612:T:C	M04163_2.00__NHLH1	0.61	1.68599	5.35908	9.03536	0.0812361	0.559763	0.045473	-0.11147
rs402348:M04163_2.00__NHLH1	rs402348	rs402348:T:C	M04163_2.00__NHLH1	0.61	3.91903	-8.84482	-34.6631	0.18883	-0.923854	-0.174452	-0.11147
rs11149612:M04164_2.00__NHLH1	rs11149612	rs11149612:T:C	M04164_2.00__NHLH1	0.61	3.43299	6.43756	22.1001	0.167227	0.672411	0.112445	-0.11147
rs429358:M04164_2.00__NHLH1	rs429358	rs429358:T:C	M04164_2.00__NHLH1	0.61	1.67518	-4.31297	-7.22499	0.0816008	-0.450495	-0.0367608	-0.11147
19_57460078_A_G:M04164_2.00__NHLH1	19_57460078_A_G	19_57460078_A_G:A:G	M04164_2.00__NHLH1	0.61	2.65335	2.84627	7.55217	0.12925	0.297296	0.0384254	-0.11147
rs35081008:M04164_2.00__NHLH1	rs35081008	rs35081008:T:C	M04164_2.00__NHLH1	0.61	0.719767	2.41776	1.74022	0.0350611	0.252538	0.00885426	-0.11147
rs11149612:M04165_2.00__NHLH1	rs11149612	rs11149612:T:C	M04165_2.00__NHLH1	0.61	2.69574	5.28069	14.2354	0.127804	0.551817	0.0705246	-0.11147
rs402348:M04165_2.00__NHLH1	rs402348	rs402348:T:C	M04165_2.00__NHLH1	0.61	2.34319	-4.79592	-11.2377	0.11109	-0.50116	-0.0556738	-0.11147
19_57460078_A_G:M04165_2.00__NHLH1	19_57460078_A_G	19_57460078_A_G:A:G	M04165_2.00__NHLH1	0.61	2.9989	2.21282	6.63602	0.142177	0.231234	0.032876	-0.11147
rs704:M04167_2.00__ATOH1	rs704	rs704:A:G	M04167_2.00__ATOH1	0	7.74666	-2.69943	-20.9116	0.713533	-0.281894	-0.20114	-0.199536
rs429358:M04167_2.00__ATOH1	rs429358	rs429358:T:C	M04167_2.00__ATOH1	0	2.89788	-2.52478	-7.31652	0.26692	-0.263655	-0.0703748	-0.199536
rs1434282:M04168_2.00__ATOH1	rs1434282	rs1434282:T:C	M04168_2.00__ATOH1	0	2.45439	-8.84323	-21.7047	0.203973	-0.923473	-0.188363	-0.199536
rs11149612:M04168_2.00__ATOH1	rs11149612	rs11149612:T:C	M04168_2.00__ATOH1	0	3.28653	9.57606	31.472	0.273128	1	0.273128	-0.199536
rs704:M04168_2.00__ATOH1	rs704	rs704:A:G	M04168_2.00__ATOH1	0	1.32678	-2.52535	-3.35059	0.110262	-0.263715	-0.0290779	-0.199536
rs704:M04169_2.00__ATOH1	rs704	rs704:A:G	M04169_2.00__ATOH1	0	6.44151	-3.34959	-21.5764	0.598112	-0.349788	-0.209212	-0.199536
rs1250259:M04170_2.00__ARNT2	rs1250259	rs1250259:A:G	M04170_2.00__ARNT2	0.7	6.25696	5.9534	37.2502	0.536348	0.62183	0.333518	-0.755872
rs704:M04170_2.00__ARNT2	rs704	rs704:A:G	M04170_2.00__ARNT2	0.7	8.18899	6.49965	53.2255	0.701963	0.678885	0.476552	-0.755872
rs429358:M04170_2.00__ARNT2	rs429358	rs429358:T:C	M04170_2.00__ARNT2	0.7	3.45484	1.49066	5.15001	0.29615	0.155699	0.0461103	-0.755872
rs704:M04171_2.00__OLIG3	rs704	rs704:A:G	M04171_2.00__OLIG3	0	5.2109	-4.56614	-23.7937	0.477538	-0.478706	-0.2286	-0.149794
rs1434282:M04172_2.00__OLIG3	rs1434282	rs1434282:T:C	M04172_2.00__OLIG3	0	0.514636	-2.48741	-1.28011	0.0492812	-0.260525	-0.012839	-0.149794
rs3767844:M04172_2.00__OLIG3	rs3767844	rs3767844:A:G	M04172_2.00__OLIG3	0	1.94276	3.96316	7.69946	0.186037	0.415091	0.0772224	-0.149794
rs4457349:M04172_2.00__OLIG3	rs4457349	rs4457349:A:G	M04172_2.00__OLIG3	0	0.00175248	3.91033	0.00685279	0.000167817	0.409558	6.87306e-05	-0.149794
rs11149612:M04172_2.00__OLIG3	rs11149612	rs11149612:T:C	M04172_2.00__OLIG3	0	4.37098	3.28316	14.3506	0.418562	0.343869	0.14393	-0.149794
rs704:M04172_2.00__OLIG3	rs704	rs704:A:G	M04172_2.00__OLIG3	0	2.18835	0.868978	1.90162	0.209555	0.0910144	0.0190725	-0.149794
rs402348:M04172_2.00__OLIG3	rs402348	rs402348:T:C	M04172_2.00__OLIG3	0	1.25674	-1.5267	-1.91867	0.120345	-0.159902	-0.0192434	-0.149794
19_57460078_A_G:M04172_2.00__OLIG3	19_57460078_A_G	19_57460078_A_G:A:G	M04172_2.00__OLIG3	0	2.71214	-2.6948	-7.3087	0.259713	-0.282247	-0.0733032	-0.149794
rs35081008:M04172_2.00__OLIG3	rs35081008	rs35081008:T:C	M04172_2.00__OLIG3	0	1.227	4.19369	5.14564	0.117497	0.439236	0.0516087	-0.149794
rs2618566:M04172_2.00__OLIG3	rs2618566	rs2618566:T:C	M04172_2.00__OLIG3	0	1.59839	3.15746	5.04686	0.153061	0.330704	0.0506179	-0.149794
rs704:M04173_2.00__OLIG3	rs704	rs704:A:G	M04173_2.00__OLIG3	0	4.70948	-5.60241	-26.3844	0.421131	-0.586483	-0.246986	-0.149794
1_45964766_T_C:M04174_2.00__OLIG3	1_45964766_T_C	1_45964766_T_C:T:C	M04174_2.00__OLIG3	0	0.482435	-2.24576	-1.08343	0.047757	-0.234518	-0.0111999	-0.149794
rs1434282:M04174_2.00__OLIG3	rs1434282	rs1434282:T:C	M04174_2.00__OLIG3	0	0.0645858	-2.56333	-0.165555	0.00639344	-0.267681	-0.0017114	-0.149794
rs3767844:M04174_2.00__OLIG3	rs3767844	rs3767844:A:G	M04174_2.00__OLIG3	0	2.64456	9.01033	23.8283	0.261789	0.940922	0.246323	-0.149794
rs58198139:M04174_2.00__OLIG3	rs58198139	rs58198139:T:C	M04174_2.00__OLIG3	0	0.303231	9.57606	2.90376	0.0300173	1	0.0300173	-0.149794
rs4457349:M04174_2.00__OLIG3	rs4457349	rs4457349:A:G	M04174_2.00__OLIG3	0	1.81839	9.57606	17.4131	0.180005	1	0.180005	-0.149794
rs11149612:M04174_2.00__OLIG3	rs11149612	rs11149612:T:C	M04174_2.00__OLIG3	0	2.68436	3.42802	9.20204	0.265729	0.357978	0.095125	-0.149794
rs704:M04174_2.00__OLIG3	rs704	rs704:A:G	M04174_2.00__OLIG3	0	2.89785	-8.15496	-23.6319	0.286863	-0.851599	-0.244292	-0.149794
rs429358:M04174_2.00__OLIG3	rs429358	rs429358:T:C	M04174_2.00__OLIG3	0	0.777935	7.87555	6.12667	0.0770088	0.822421	0.0633337	-0.149794
19_57460078_A_G:M04174_2.00__OLIG3	19_57460078_A_G	19_57460078_A_G:A:G	M04174_2.00__OLIG3	0	2.98678	-0.931084	-2.78094	0.295665	-0.0972304	-0.0287477	-0.149794
rs35081008:M04174_2.00__OLIG3	rs35081008	rs35081008:T:C	M04174_2.00__OLIG3	0	2.00489	2.97503	5.9646	0.198467	0.310674	0.0616584	-0.149794
rs704:M04175_2.00__OLIG3	rs704	rs704:A:G	M04175_2.00__OLIG3	0	2.8875	-8.84464	-25.5389	0.257094	-0.925559	-0.237955	-0.149794
rs704:M04176_2.00__OLIG3	rs704	rs704:A:G	M04176_2.00__OLIG3	0	4.78252	-5.83401	-27.9012	0.417791	-0.611049	-0.255291	-0.149794
rs11149612:M04177_2.00__NHLH2	rs11149612	rs11149612:T:C	M04177_2.00__NHLH2	0	3.04049	9.57597	29.1156	0.143447	1	0.143447	-0.139649
rs11149612:M04178_2.00__NHLH2	rs11149612	rs11149612:T:C	M04178_2.00__NHLH2	0	1.16081	9.57606	11.116	0.0550644	1	0.0550644	-0.139649
rs704:M04179_2.00__NEUROG2	rs704	rs704:A:G	M04179_2.00__NEUROG2	0.01	6.76875	-3.16252	-21.4063	0.623374	-0.330253	-0.205871	-0.264352
rs429358:M04179_2.00__NEUROG2	rs429358	rs429358:T:C	M04179_2.00__NEUROG2	0.01	2.19406	-4.6872	-10.284	0.202064	-0.489471	-0.0989044	-0.264352
rs1434282:M04180_2.00__NEUROG2	rs1434282	rs1434282:T:C	M04180_2.00__NEUROG2	0.01	3.08019	-4.4269	-13.6357	0.279911	-0.463137	-0.129637	-0.264352
rs3767844:M04180_2.00__NEUROG2	rs3767844	rs3767844:A:G	M04180_2.00__NEUROG2	0.01	0.954568	0.687541	0.656305	0.0867459	0.0719297	0.0062396	-0.264352
rs1250259:M04180_2.00__NEUROG2	rs1250259	rs1250259:A:G	M04180_2.00__NEUROG2	0.01	0.107281	-2.71184	-0.290928	0.00974909	-0.283709	-0.00276591	-0.264352
rs704:M04180_2.00__NEUROG2	rs704	rs704:A:G	M04180_2.00__NEUROG2	0.01	7.23681	-2.71184	-19.6251	0.657642	-0.283709	-0.186579	-0.264352
rs429358:M04180_2.00__NEUROG2	rs429358	rs429358:T:C	M04180_2.00__NEUROG2	0.01	1.32038	-4.4269	-5.84518	0.119989	-0.463137	-0.0555712	-0.264352
rs1434282:M04181_2.00__NEUROG2	rs1434282	rs1434282:T:C	M04181_2.00__NEUROG2	0.01	4.62994	-1.50554	-6.97058	0.467556	-0.159568	-0.074607	-0.264352
rs3767844:M04181_2.00__NEUROG2	rs3767844	rs3767844:A:G	M04181_2.00__NEUROG2	0.01	3.93552	0.676484	2.66232	0.39743	0.0716985	0.0284951	-0.264352
rs1250259:M04181_2.00__NEUROG2	rs1250259	rs1250259:A:G	M04181_2.00__NEUROG2	0.01	2.84704	-0.796728	-2.26832	0.287509	-0.0844428	-0.0242781	-0.264352
rs704:M04181_2.00__NEUROG2	rs704	rs704:A:G	M04181_2.00__NEUROG2	0.01	7.70437	-0.796728	-6.13829	0.778029	-0.0844428	-0.0656989	-0.264352
rs77542162:M04181_2.00__NEUROG2	rs77542162	rs77542162:A:G	M04181_2.00__NEUROG2	0.01	2.14569	7.62862	16.3687	0.216683	0.808534	0.175196	-0.264352
rs402348:M04181_2.00__NEUROG2	rs402348	rs402348:T:C	M04181_2.00__NEUROG2	0.01	1.50475	-0.796728	-1.19887	0.151957	-0.0844428	-0.0128317	-0.264352
rs429358:M04181_2.00__NEUROG2	rs429358	rs429358:T:C	M04181_2.00__NEUROG2	0.01	5.46979	-1.50554	-8.235	0.552368	-0.159568	-0.0881402	-0.264352
rs35081008:M04181_2.00__NEUROG2	rs35081008	rs35081008:T:C	M04181_2.00__NEUROG2	0.01	1.01325	-0.757845	-0.76789	0.102324	-0.0803217	-0.00821882	-0.264352
rs1434282:M04182_2.00__NEUROG2	rs1434282	rs1434282:T:C	M04182_2.00__NEUROG2	0.01	4.67903	-0.882148	-4.1276	0.482489	-0.0933077	-0.0450199	-0.264352
rs3767844:M04182_2.00__NEUROG2	rs3767844	rs3767844:A:G	M04182_2.00__NEUROG2	0.01	4.01938	0.778707	3.12992	0.414467	0.0823664	0.0341382	-0.264352
rs1250259:M04182_2.00__NEUROG2	rs1250259	rs1250259:A:G	M04182_2.00__NEUROG2	0.01	4.50778	-1.18055	-5.32167	0.46483	-0.124871	-0.0580437	-0.264352
rs11149612:M04182_2.00__NEUROG2	rs11149612	rs11149612:T:C	M04182_2.00__NEUROG2	0.01	0.843864	9.45418	7.97805	0.0870169	1	0.0870169	-0.264352
rs704:M04182_2.00__NEUROG2	rs704	rs704:A:G	M04182_2.00__NEUROG2	0.01	7.16833	-1.18055	-8.46259	0.739178	-0.124871	-0.0923019	-0.264352
rs77542162:M04182_2.00__NEUROG2	rs77542162	rs77542162:A:G	M04182_2.00__NEUROG2	0.01	3.54328	7.80006	27.6378	0.365373	0.825038	0.301447	-0.264352
rs429358:M04182_2.00__NEUROG2	rs429358	rs429358:T:C	M04182_2.00__NEUROG2	0.01	6.41239	-1.42556	-9.14124	0.661228	-0.150786	-0.0997039	-0.264352
rs35081008:M04182_2.00__NEUROG2	rs35081008	rs35081008:T:C	M04182_2.00__NEUROG2	0.01	1.98255	-8.28528	-16.426	0.204435	-0.876361	-0.179159	-0.264352
rs1434282:M04183_2.00__MSC	rs1434282	rs1434282:T:C	M04183_2.00__MSC	0	0.591672	-3.87116	-2.29046	0.0524186	-0.40565	-0.0212636	-0.291012
rs11149612:M04183_2.00__MSC	rs11149612	rs11149612:T:C	M04183_2.00__MSC	0	6.39422	3.75907	24.0363	0.566489	0.393903	0.223142	-0.291012
rs704:M04183_2.00__MSC	rs704	rs704:A:G	M04183_2.00__MSC	0	4.60174	-1.24084	-5.71003	0.407687	-0.130025	-0.0530094	-0.291012
rs1434282:M04184_2.00__MSC	rs1434282	rs1434282:T:C	M04184_2.00__MSC	0	3.92049	-1.09666	-4.29943	0.395368	-0.127294	-0.0503279	-0.291012
rs3767844:M04184_2.00__MSC	rs3767844	rs3767844:A:G	M04184_2.00__MSC	0	2.25181	-0.0371358	-0.0836227	0.227087	-0.00431053	-0.000978864	-0.291012
rs1250259:M04184_2.00__MSC	rs1250259	rs1250259:A:G	M04184_2.00__MSC	0	3.92922	-1.1228	-4.41173	0.396248	-0.130329	-0.0516425	-0.291012
rs58198139:M04184_2.00__MSC	rs58198139	rs58198139:T:C	M04184_2.00__MSC	0	3.08559	0.946435	2.92031	0.311171	0.109857	0.0341843	-0.291012
rs4457349:M04184_2.00__MSC	rs4457349	rs4457349:A:G	M04184_2.00__MSC	0	3.81003	0.946435	3.60595	0.384229	0.109857	0.0422102	-0.291012
rs4149309:M04184_2.00__MSC	rs4149309	rs4149309:A:G	M04184_2.00__MSC	0	0.433723	-1.08656	-0.471266	0.0437394	-0.126122	-0.00551651	-0.291012
rs76895963:M04184_2.00__MSC	rs76895963	rs76895963:T:C	M04184_2.00__MSC	0	0.663691	0.368233	0.244393	0.0669309	0.0427424	0.00286079	-0.291012
rs11149612:M04184_2.00__MSC	rs11149612	rs11149612:T:C	M04184_2.00__MSC	0	2.77251	3.98797	11.0567	0.279598	0.462901	0.129426	-0.291012
rs704:M04184_2.00__MSC	rs704	rs704:A:G	M04184_2.00__MSC	0	7.71806	-0.943474	-7.28179	0.77834	-0.109513	-0.0852386	-0.291012
rs77542162:M04184_2.00__MSC	rs77542162	rs77542162:A:G	M04184_2.00__MSC	0	0.578099	-1.1228	-0.649091	0.0582993	-0.130329	-0.00759807	-0.291012
rs402348:M04184_2.00__MSC	rs402348	rs402348:T:C	M04184_2.00__MSC	0	0.613268	0.365619	0.224222	0.0618459	0.0424391	0.00262468	-0.291012
rs429358:M04184_2.00__MSC	rs429358	rs429358:T:C	M04184_2.00__MSC	0	4.51074	-1.09666	-4.94673	0.454893	-0.127294	-0.057905	-0.291012
rs35081008:M04184_2.00__MSC	rs35081008	rs35081008:T:C	M04184_2.00__MSC	0	2.22836	-0.00132677	-0.00295652	0.224722	-0.000154004	-3.46082e-05	-0.291012
rs1434282:M04185_2.00__MSC	rs1434282	rs1434282:T:C	M04185_2.00__MSC	0	3.58479	-3.29252	-11.803	0.316852	-0.343828	-0.108943	-0.291012
rs11149612:M04185_2.00__MSC	rs11149612	rs11149612:T:C	M04185_2.00__MSC	0	6.58503	9.57606	63.0586	0.582036	1	0.582036	-0.291012
rs704:M04185_2.00__MSC	rs704	rs704:A:G	M04185_2.00__MSC	0	5.39326	-0.763353	-4.11696	0.476698	-0.0797147	-0.0379998	-0.291012
rs429358:M04185_2.00__MSC	rs429358	rs429358:T:C	M04185_2.00__MSC	0	1.7025	-3.29252	-5.6055	0.15048	-0.343828	-0.0517392	-0.291012
19_57460078_A_G:M04185_2.00__MSC	19_57460078_A_G	19_57460078_A_G:A:G	M04185_2.00__MSC	0	0.401346	-0.509854	-0.204628	0.0354741	-0.0532426	-0.00188873	-0.291012
rs35081008:M04185_2.00__MSC	rs35081008	rs35081008:T:C	M04185_2.00__MSC	0	3.09341	-0.446847	-1.38228	0.27342	-0.046663	-0.0127586	-0.291012
rs1434282:M04186_2.00__MSC	rs1434282	rs1434282:T:C	M04186_2.00__MSC	0	2.30061	-4.32004	-9.93875	0.182904	-0.474227	-0.0867379	-0.291012
rs3767844:M04186_2.00__MSC	rs3767844	rs3767844:A:G	M04186_2.00__MSC	0	0.199397	-0.401841	-0.080126	0.0158525	-0.0441116	-0.000699279	-0.291012
rs58198139:M04186_2.00__MSC	rs58198139	rs58198139:T:C	M04186_2.00__MSC	0	0.232449	1.11872	0.260046	0.0184802	0.122806	0.00226949	-0.291012
rs4457349:M04186_2.00__MSC	rs4457349	rs4457349:A:G	M04186_2.00__MSC	0	0.752286	1.11872	0.841599	0.0598084	0.122806	0.00734484	-0.291012
rs704:M04186_2.00__MSC	rs704	rs704:A:G	M04186_2.00__MSC	0	8.2668	-1.8526	-15.3151	0.657229	-0.203366	-0.133658	-0.291012
rs1434282:M04187_2.00__MSC	rs1434282	rs1434282:T:C	M04187_2.00__MSC	0	0.0300001	-2.88834	-0.0866505	0.00245147	-0.301688	-0.000739581	-0.291012
rs58198139:M04187_2.00__MSC	rs58198139	rs58198139:T:C	M04187_2.00__MSC	0	0.81405	9.57392	7.79365	0.0665205	1	0.0665205	-0.291012
rs4457349:M04187_2.00__MSC	rs4457349	rs4457349:A:G	M04187_2.00__MSC	0	0.314129	1.02925	0.323318	0.0256692	0.107506	0.00275959	-0.291012
rs11149612:M04187_2.00__MSC	rs11149612	rs11149612:T:C	M04187_2.00__MSC	0	5.48613	9.57392	52.5238	0.448302	1	0.448302	-0.291012
rs704:M04187_2.00__MSC	rs704	rs704:A:G	M04187_2.00__MSC	0	2.86004	-0.729904	-2.08755	0.23371	-0.0762387	-0.0178177	-0.291012
rs402348:M04187_2.00__MSC	rs402348	rs402348:T:C	M04187_2.00__MSC	0	0.731229	2.01702	1.47491	0.0597527	0.210679	0.0125886	-0.291012
rs429358:M04187_2.00__MSC	rs429358	rs429358:T:C	M04187_2.00__MSC	0	1.76567	3.90801	6.90025	0.144283	0.408193	0.0588951	-0.291012
19_57460078_A_G:M04187_2.00__MSC	19_57460078_A_G	19_57460078_A_G:A:G	M04187_2.00__MSC	0	0.893703	-0.770438	-0.688543	0.0730294	-0.0804726	-0.00587686	-0.291012
rs35081008:M04187_2.00__MSC	rs35081008	rs35081008:T:C	M04187_2.00__MSC	0	3.88242	-1.23395	-4.79073	0.317254	-0.128887	-0.0408899	-0.291012
rs1434282:M04188_2.00__MSC	rs1434282	rs1434282:T:C	M04188_2.00__MSC	0	2.64825	-1.51918	-4.02316	0.224937	-0.158861	-0.0357337	-0.291012
rs3767844:M04188_2.00__MSC	rs3767844	rs3767844:A:G	M04188_2.00__MSC	0	0.714263	-0.0597549	-0.0426807	0.0606682	-0.00624858	-0.00037909	-0.291012
rs1250259:M04188_2.00__MSC	rs1250259	rs1250259:A:G	M04188_2.00__MSC	0	1.57042	1.44823	2.27432	0.133388	0.151441	0.0202005	-0.291012
rs4457349:M04188_2.00__MSC	rs4457349	rs4457349:A:G	M04188_2.00__MSC	0	1.44365	0.802868	1.15906	0.122621	0.0839561	0.0102948	-0.291012
rs11149612:M04188_2.00__MSC	rs11149612	rs11149612:T:C	M04188_2.00__MSC	0	1.91563	9.55953	18.3125	0.16271	0.999642	0.162652	-0.291012
rs704:M04188_2.00__MSC	rs704	rs704:A:G	M04188_2.00__MSC	0	8.07432	-2.59369	-20.9423	0.685817	-0.271223	-0.186009	-0.291012
rs429358:M04188_2.00__MSC	rs429358	rs429358:T:C	M04188_2.00__MSC	0	3.25189	-1.51918	-4.9402	0.27621	-0.158861	-0.0438789	-0.291012
rs35081008:M04188_2.00__MSC	rs35081008	rs35081008:T:C	M04188_2.00__MSC	0	0.255341	-0.346687	-0.0885234	0.0216882	-0.0362531	-0.000786264	-0.291012
rs11149612:M04189_2.00__MSC	rs11149612	rs11149612:T:C	M04189_2.00__MSC	0	2.62817	9.57606	25.1675	0.193123	1	0.193123	-0.291012
rs704:M04190_2.00__MSC	rs704	rs704:A:G	M04190_2.00__MSC	0	2.30506	-8.82922	-20.3519	0.174473	-0.92201	-0.160865	-0.291012
rs1250259:M04191_2.00__HES7	rs1250259	rs1250259:A:G	M04191_2.00__HES7	0.2	4.85049	9.57555	46.4461	0.424346	1	0.424346	-0.154266
rs704:M04191_2.00__HES7	rs704	rs704:A:G	M04191_2.00__HES7	0.2	9.88678	9.5753	94.669	0.864946	0.999974	0.864924	-0.154266
rs429358:M04191_2.00__HES7	rs429358	rs429358:T:C	M04191_2.00__HES7	0.2	2.89502	9.57555	27.7214	0.253271	1	0.253271	-0.154266
rs35081008:M04191_2.00__HES7	rs35081008	rs35081008:T:C	M04191_2.00__HES7	0.2	3.77192	9.5753	36.1173	0.329987	0.999974	0.329978	-0.154266
1_45964766_T_C:M04192_2.00__HES7	1_45964766_T_C	1_45964766_T_C:T:C	M04192_2.00__HES7	0.2	0.506267	1.50476	0.761808	0.052402	0.159019	0.00833292	-0.154266
rs1434282:M04192_2.00__HES7	rs1434282	rs1434282:T:C	M04192_2.00__HES7	0.2	0.59782	1.7383	1.03919	0.0618784	0.183699	0.011367	-0.154266
rs3767844:M04192_2.00__HES7	rs3767844	rs3767844:A:G	M04192_2.00__HES7	0.2	0.56915	1.01192	0.575935	0.0589108	0.106937	0.00629977	-0.154266
rs1250259:M04192_2.00__HES7	rs1250259	rs1250259:A:G	M04192_2.00__HES7	0.2	5.14127	1.7383	8.93706	0.532156	0.183699	0.0977567	-0.154266
rs76895963:M04192_2.00__HES7	rs76895963	rs76895963:T:C	M04192_2.00__HES7	0.2	0.535103	0.749857	0.401251	0.0553868	0.0792431	0.00438902	-0.154266
rs704:M04192_2.00__HES7	rs704	rs704:A:G	M04192_2.00__HES7	0.2	8.72424	1.50476	13.1279	0.903018	0.159019	0.143597	-0.154266
rs77542162:M04192_2.00__HES7	rs77542162	rs77542162:A:G	M04192_2.00__HES7	0.2	0.759252	2.89006	2.19428	0.0785877	0.305415	0.0240018	-0.154266
rs402348:M04192_2.00__HES7	rs402348	rs402348:T:C	M04192_2.00__HES7	0.2	3.50453	1.50476	5.27347	0.362743	0.159019	0.057683	-0.154266
rs429358:M04192_2.00__HES7	rs429358	rs429358:T:C	M04192_2.00__HES7	0.2	5.9063	-1.06109	-6.26712	0.611341	-0.112134	-0.0685519	-0.154266
19_57460078_A_G:M04192_2.00__HES7	19_57460078_A_G	19_57460078_A_G:A:G	M04192_2.00__HES7	0.2	3.69385	1.7383	6.42101	0.382338	0.183699	0.0702352	-0.154266
rs35081008:M04192_2.00__HES7	rs35081008	rs35081008:T:C	M04192_2.00__HES7	0.2	4.18841	1.50476	6.30254	0.433529	0.159019	0.0689393	-0.154266
rs2618566:M04192_2.00__HES7	rs2618566	rs2618566:T:C	M04192_2.00__HES7	0.2	1.61257	1.7383	2.80314	0.166912	0.183699	0.0306617	-0.154266
rs8126001:M04192_2.00__HES7	rs8126001	rs8126001:T:C	M04192_2.00__HES7	0.2	1.12252	0.505332	0.567243	0.116188	0.0534023	0.0062047	-0.154266
rs11149612:M04193_2.00__ATOH7	rs11149612	rs11149612:T:C	M04193_2.00__ATOH7	0.04	1.25009	9.57606	11.9709	0.124384	1	0.124384	-0.460658
rs704:M04193_2.00__ATOH7	rs704	rs704:A:G	M04193_2.00__ATOH7	0.04	7.26587	-1.84464	-13.4029	0.722955	-0.192631	-0.139263	-0.460658
rs429358:M04193_2.00__ATOH7	rs429358	rs429358:T:C	M04193_2.00__ATOH7	0.04	3.33282	-1.57675	-5.25503	0.331616	-0.164656	-0.0546024	-0.460658
rs35081008:M04193_2.00__ATOH7	rs35081008	rs35081008:T:C	M04193_2.00__ATOH7	0.04	0.205295	-0.307629	-0.0631547	0.0204269	-0.0321248	-0.000656209	-0.460658
rs1434282:M04194_2.00__ATOH7	rs1434282	rs1434282:T:C	M04194_2.00__ATOH7	0.04	4.03482	-3.40851	-13.7527	0.393475	-0.356643	-0.14033	-0.460658
rs3767844:M04194_2.00__ATOH7	rs3767844	rs3767844:A:G	M04194_2.00__ATOH7	0.04	1.36366	-0.938047	-1.27918	0.132984	-0.0981509	-0.0130525	-0.460658
rs11149612:M04194_2.00__ATOH7	rs11149612	rs11149612:T:C	M04194_2.00__ATOH7	0.04	0.770979	9.52501	7.34358	0.0751856	0.996633	0.0749325	-0.460658
rs704:M04194_2.00__ATOH7	rs704	rs704:A:G	M04194_2.00__ATOH7	0.04	8.28647	-2.1588	-17.8888	0.808094	-0.225882	-0.182534	-0.460658
rs429358:M04194_2.00__ATOH7	rs429358	rs429358:T:C	M04194_2.00__ATOH7	0.04	4.14808	-3.40851	-14.1388	0.40452	-0.356643	-0.144269	-0.460658
rs1434282:M04195_2.00__BHLHA15	rs1434282	rs1434282:T:C	M04195_2.00__BHLHA15	1.14	2.39842	-5.52577	-13.2531	0.252369	-0.57704	-0.145627	0.126594
rs3767844:M04195_2.00__BHLHA15	rs3767844	rs3767844:A:G	M04195_2.00__BHLHA15	1.14	0.384107	2.37737	0.913166	0.0404168	0.248262	0.010034	0.126594
rs58198139:M04195_2.00__BHLHA15	rs58198139	rs58198139:T:C	M04195_2.00__BHLHA15	1.14	2.44247	9.57606	23.3892	0.257003	1	0.257003	0.126594
rs4457349:M04195_2.00__BHLHA15	rs4457349	rs4457349:A:G	M04195_2.00__BHLHA15	1.14	0.32754	9.57606	3.13655	0.0344647	1	0.0344647	0.126594
rs11149612:M04195_2.00__BHLHA15	rs11149612	rs11149612:T:C	M04195_2.00__BHLHA15	1.14	7.7198	9.57606	73.9253	0.812299	1	0.812299	0.126594
rs704:M04195_2.00__BHLHA15	rs704	rs704:A:G	M04195_2.00__BHLHA15	1.14	4.23978	-2.37326	-10.0621	0.446122	-0.247833	-0.110564	0.126594
rs402348:M04195_2.00__BHLHA15	rs402348	rs402348:T:C	M04195_2.00__BHLHA15	1.14	1.99341	-5.48287	-10.9296	0.209752	-0.57256	-0.120096	0.126594
rs429358:M04195_2.00__BHLHA15	rs429358	rs429358:T:C	M04195_2.00__BHLHA15	1.14	0.776567	-5.52577	-4.29113	0.0817126	-0.57704	-0.0471514	0.126594
19_57460078_A_G:M04195_2.00__BHLHA15	19_57460078_A_G	19_57460078_A_G:A:G	M04195_2.00__BHLHA15	1.14	2.79794	-0.143424	-0.401291	0.294407	-0.0149773	-0.00440943	0.126594
1_45964766_T_C:M04196_2.00__BHLHA15	1_45964766_T_C	1_45964766_T_C:T:C	M04196_2.00__BHLHA15	1.14	1.12161	-1.36336	-1.52915	0.117203	-0.142843	-0.0167415	0.126594
rs1434282:M04196_2.00__BHLHA15	rs1434282	rs1434282:T:C	M04196_2.00__BHLHA15	1.14	1.66811	-1.44318	-2.40738	0.17431	-0.151206	-0.0263567	0.126594
rs3767844:M04196_2.00__BHLHA15	rs3767844	rs3767844:A:G	M04196_2.00__BHLHA15	1.14	0.205487	0.067639	0.0138989	0.0214724	0.00708673	0.000152169	0.126594
rs1250259:M04196_2.00__BHLHA15	rs1250259	rs1250259:A:G	M04196_2.00__BHLHA15	1.14	1.69902	-5.6896	-9.66678	0.17754	-0.596115	-0.105834	0.126594
rs4457349:M04196_2.00__BHLHA15	rs4457349	rs4457349:A:G	M04196_2.00__BHLHA15	1.14	0.152959	9.54447	1.45991	0.0159835	1	0.0159835	0.126594
rs11149612:M04196_2.00__BHLHA15	rs11149612	rs11149612:T:C	M04196_2.00__BHLHA15	1.14	4.27159	9.5326	40.7193	0.446361	0.998757	0.445806	0.126594
rs704:M04196_2.00__BHLHA15	rs704	rs704:A:G	M04196_2.00__BHLHA15	1.14	7.37937	-2.78289	-20.536	0.77111	-0.291571	-0.224834	0.126594
rs429358:M04196_2.00__BHLHA15	rs429358	rs429358:T:C	M04196_2.00__BHLHA15	1.14	3.73487	-1.36336	-5.09196	0.390277	-0.142843	-0.0557481	0.126594
19_57460078_A_G:M04196_2.00__BHLHA15	19_57460078_A_G	19_57460078_A_G:A:G	M04196_2.00__BHLHA15	1.14	1.61409	0.241769	0.390238	0.168665	0.0253309	0.00427243	0.126594
rs35081008:M04196_2.00__BHLHA15	rs35081008	rs35081008:T:C	M04196_2.00__BHLHA15	1.14	1.72362	0.241769	0.416719	0.18011	0.0253309	0.00456235	0.126594
rs11149612:M04197_2.00__BHLHA15	rs11149612	rs11149612:T:C	M04197_2.00__BHLHA15	1.14	7.3694	6.34811	46.7817	0.693704	0.662914	0.459867	0.126594
rs704:M04197_2.00__BHLHA15	rs704	rs704:A:G	M04197_2.00__BHLHA15	1.14	1.39168	-4.62195	-6.43226	0.131003	-0.482657	-0.0632294	0.126594
rs11149612:M04198_2.00__BHLHA15	rs11149612	rs11149612:T:C	M04198_2.00__BHLHA15	1.14	3.13858	9.55507	29.9894	0.298547	0.999478	0.298391	0.126594
rs704:M04198_2.00__BHLHA15	rs704	rs704:A:G	M04198_2.00__BHLHA15	1.14	6.01501	-4.2612	-25.6311	0.572158	-0.445729	-0.255027	0.126594
rs704:M04199_2.00__BHLHE22	rs704	rs704:A:G	M04199_2.00__BHLHE22	0	4.64133	-8.84329	-41.0446	0.413178	-0.9237	-0.381653	-0.140731
rs704:M04200_2.00__BHLHE22	rs704	rs704:A:G	M04200_2.00__BHLHE22	0	4.50126	-4.22428	-19.0146	0.418827	-0.441765	-0.185023	-0.140731
rs429358:M04200_2.00__BHLHE22	rs429358	rs429358:T:C	M04200_2.00__BHLHE22	0	0.866191	-2.47165	-2.14092	0.0805961	-0.258479	-0.0208324	-0.140731
rs1434282:M04201_2.00__NEUROG1	rs1434282	rs1434282:T:C	M04201_2.00__NEUROG1	0	0.0573069	-3.502	-0.200689	0.00556523	-0.36583	-0.00203593	-0.123325
rs704:M04201_2.00__NEUROG1	rs704	rs704:A:G	M04201_2.00__NEUROG1	0	6.79849	-3.79598	-25.8069	0.660219	-0.39654	-0.261804	-0.123325
rs429358:M04201_2.00__NEUROG1	rs429358	rs429358:T:C	M04201_2.00__NEUROG1	0	1.67374	-4.00326	-6.7004	0.162541	-0.418194	-0.0679736	-0.123325
rs704:M04202_2.00__NEUROG1	rs704	rs704:A:G	M04202_2.00__NEUROG1	0	5.97372	-4.2733	-25.5275	0.562141	-0.446249	-0.250855	-0.123325
rs704:M04203_2.00__NEUROG1	rs704	rs704:A:G	M04203_2.00__NEUROG1	0	7.09563	-3.41362	-24.2217	0.647731	-0.356474	-0.230899	-0.123325
rs429358:M04203_2.00__NEUROG1	rs429358	rs429358:T:C	M04203_2.00__NEUROG1	0	1.20653	-3.65133	-4.40545	0.11014	-0.381298	-0.0419959	-0.123325
rs1434282:M04204_2.00__NEUROG1	rs1434282	rs1434282:T:C	M04204_2.00__NEUROG1	0	0.814084	-5.7672	-4.69499	0.0753468	-0.602677	-0.0454098	-0.123325
rs704:M04204_2.00__NEUROG1	rs704	rs704:A:G	M04204_2.00__NEUROG1	0	5.76221	-3.94243	-22.7171	0.533316	-0.411986	-0.219719	-0.123325
rs11149612:M04205_2.00__FIGLA	rs11149612	rs11149612:T:C	M04205_2.00__FIGLA	0	3.94212	9.57606	37.75	0.375012	1	0.375012	-0.163901
rs704:M04205_2.00__FIGLA	rs704	rs704:A:G	M04205_2.00__FIGLA	0	4.01948	4.16099	16.725	0.382372	0.43452	0.166148	-0.163901
rs704:M04206_2.00__FIGLA	rs704	rs704:A:G	M04206_2.00__FIGLA	0	0.462754	0.365619	0.169192	0.0432278	0.0381805	0.00165046	-0.163901
rs1250259:M04207_2.00__ASCL2	rs1250259	rs1250259:A:G	M04207_2.00__ASCL2	0	0.861712	1.39714	1.20393	0.0779112	0.145899	0.0113672	-0.196935
rs11149612:M04207_2.00__ASCL2	rs11149612	rs11149612:T:C	M04207_2.00__ASCL2	0	8.01325	9.57606	76.7354	0.724513	1	0.724513	-0.196935
rs704:M04207_2.00__ASCL2	rs704	rs704:A:G	M04207_2.00__ASCL2	0	5.56155	1.08651	6.04267	0.502844	0.113461	0.0570531	-0.196935
rs402348:M04207_2.00__ASCL2	rs402348	rs402348:T:C	M04207_2.00__ASCL2	0	2.2768	-0.805367	-1.83366	0.205856	-0.0841021	-0.0173129	-0.196935
rs429358:M04207_2.00__ASCL2	rs429358	rs429358:T:C	M04207_2.00__ASCL2	0	3.27138	0.890987	2.91476	0.29578	0.0930432	0.0275203	-0.196935
19_57460078_A_G:M04207_2.00__ASCL2	19_57460078_A_G	19_57460078_A_G:A:G	M04207_2.00__ASCL2	0	2.37671	1.04078	2.47363	0.214889	0.108686	0.0233554	-0.196935
rs35081008:M04207_2.00__ASCL2	rs35081008	rs35081008:T:C	M04207_2.00__ASCL2	0	3.27138	1.04078	3.40478	0.29578	0.108686	0.032147	-0.196935
rs1434282:M04208_2.00__ASCL2	rs1434282	rs1434282:T:C	M04208_2.00__ASCL2	0	1.7563	-3.66565	-6.43797	0.164517	-0.382793	-0.0629761	-0.196935
rs1250259:M04208_2.00__ASCL2	rs1250259	rs1250259:A:G	M04208_2.00__ASCL2	0	0.145732	0.0912094	0.0132921	0.0136511	0.00952473	0.000130023	-0.196935
rs11149612:M04208_2.00__ASCL2	rs11149612	rs11149612:T:C	M04208_2.00__ASCL2	0	7.39394	9.57606	70.8048	0.692611	1	0.692611	-0.196935
rs704:M04208_2.00__ASCL2	rs704	rs704:A:G	M04208_2.00__ASCL2	0	4.18685	0.170038	0.711925	0.392194	0.0177566	0.00696404	-0.196935
rs402348:M04208_2.00__ASCL2	rs402348	rs402348:T:C	M04208_2.00__ASCL2	0	2.6792	-2.02262	-5.41899	0.250968	-0.211216	-0.0530085	-0.196935
rs429358:M04208_2.00__ASCL2	rs429358	rs429358:T:C	M04208_2.00__ASCL2	0	1.70139	-4.6036	-7.83254	0.159374	-0.480741	-0.0766177	-0.196935
19_57460078_A_G:M04208_2.00__ASCL2	19_57460078_A_G	19_57460078_A_G:A:G	M04208_2.00__ASCL2	0	3.05157	0.845524	2.58018	0.285849	0.0882956	0.0252392	-0.196935
rs35081008:M04208_2.00__ASCL2	rs35081008	rs35081008:T:C	M04208_2.00__ASCL2	0	1.67661	0.845524	1.41761	0.157052	0.0882956	0.013867	-0.196935
rs4390169:M04209_2.00__ASCL2	rs4390169	rs4390169:A:G	M04209_2.00__ASCL2	0	2.16734	2.84625	6.1688	0.18545	0.298547	0.0553654	-0.196935
rs1250259:M04209_2.00__ASCL2	rs1250259	rs1250259:A:G	M04209_2.00__ASCL2	0	5.71431	-1.78059	-10.1748	0.488947	-0.186768	-0.0913198	-0.196935
rs704:M04209_2.00__ASCL2	rs704	rs704:A:G	M04209_2.00__ASCL2	0	5.31594	2.20298	11.7109	0.454861	0.231074	0.105106	-0.196935
rs402348:M04209_2.00__ASCL2	rs402348	rs402348:T:C	M04209_2.00__ASCL2	0	5.64584	0.729599	4.1192	0.483089	0.0765286	0.0369701	-0.196935
rs429358:M04209_2.00__ASCL2	rs429358	rs429358:T:C	M04209_2.00__ASCL2	0	1.86403	-3.96137	-7.3841	0.159496	-0.415514	-0.0662729	-0.196935
rs35081008:M04209_2.00__ASCL2	rs35081008	rs35081008:T:C	M04209_2.00__ASCL2	0	2.28031	1.59611	3.63962	0.195116	0.167418	0.0326659	-0.196935
rs2618566:M04209_2.00__ASCL2	rs2618566	rs2618566:T:C	M04209_2.00__ASCL2	0	6.40679	-3.96137	-25.3797	0.5482	-0.415514	-0.227785	-0.196935
rs8126001:M04209_2.00__ASCL2	rs8126001	rs8126001:T:C	M04209_2.00__ASCL2	0	1.73854	1.19901	2.08453	0.148759	0.125766	0.0187089	-0.196935
rs1250259:M04210_2.00__ASCL2	rs1250259	rs1250259:A:G	M04210_2.00__ASCL2	0	2.19059	0.990762	2.17035	0.196248	0.103462	0.0203043	-0.196935
rs11149612:M04210_2.00__ASCL2	rs11149612	rs11149612:T:C	M04210_2.00__ASCL2	0	7.98306	9.57606	76.4463	0.715177	1	0.715177	-0.196935
rs704:M04210_2.00__ASCL2	rs704	rs704:A:G	M04210_2.00__ASCL2	0	4.84324	1.01272	4.90486	0.433891	0.105756	0.0458865	-0.196935
rs402348:M04210_2.00__ASCL2	rs402348	rs402348:T:C	M04210_2.00__ASCL2	0	4.46384	-0.00202757	-0.00905073	0.399901	-0.000211733	-8.46723e-05	-0.196935
19_57460078_A_G:M04210_2.00__ASCL2	19_57460078_A_G	19_57460078_A_G:A:G	M04210_2.00__ASCL2	0	4.34539	1.17158	5.09097	0.38929	0.122345	0.0476276	-0.196935
rs35081008:M04210_2.00__ASCL2	rs35081008	rs35081008:T:C	M04210_2.00__ASCL2	0	2.98865	4.35552	13.0171	0.267744	0.454834	0.121779	-0.196935
rs2618566:M04210_2.00__ASCL2	rs2618566	rs2618566:T:C	M04210_2.00__ASCL2	0	1.92786	6.51814	12.5661	0.172711	0.68067	0.117559	-0.196935
rs11149612:M04211_2.00__ASCL2	rs11149612	rs11149612:T:C	M04211_2.00__ASCL2	0	7.61614	9.57606	72.9326	0.681571	1	0.681571	-0.196935
rs704:M04211_2.00__ASCL2	rs704	rs704:A:G	M04211_2.00__ASCL2	0	3.60828	0.399384	1.44109	0.322906	0.0417065	0.0134673	-0.196935
rs402348:M04211_2.00__ASCL2	rs402348	rs402348:T:C	M04211_2.00__ASCL2	0	2.37007	-4.84441	-11.4816	0.212098	-0.505888	-0.107298	-0.196935
19_57460078_A_G:M04211_2.00__ASCL2	19_57460078_A_G	19_57460078_A_G:A:G	M04211_2.00__ASCL2	0	2.40781	1.05091	2.53039	0.215475	0.109744	0.0236471	-0.196935
rs704:M04212_2.00__MESP2	rs704	rs704:A:G	M04212_2.00__MESP2	0	1.58774	-8.6504	-13.7346	0.118068	-0.904096	-0.106745	-0.71138
rs3767844:M04213_2.00__MESP2	rs3767844	rs3767844:A:G	M04213_2.00__MESP2	0	2.41559	0.960782	2.32086	0.204867	0.101538	0.0208017	-0.71138
rs115421711:M04213_2.00__MESP2	rs115421711	rs115421711:A:G	M04213_2.00__MESP2	0	0.668314	4.77585	3.19177	0.0566798	0.504724	0.0286076	-0.71138
rs58198139:M04213_2.00__MESP2	rs58198139	rs58198139:T:C	M04213_2.00__MESP2	0	0.236429	0.460854	0.108959	0.0200516	0.0487042	0.000976596	-0.71138
rs4457349:M04213_2.00__MESP2	rs4457349	rs4457349:A:G	M04213_2.00__MESP2	0	2.38813	0.960782	2.29447	0.202538	0.101538	0.0205652	-0.71138
rs704:M04213_2.00__MESP2	rs704	rs704:A:G	M04213_2.00__MESP2	0	6.80003	-2.3464	-15.9556	0.576712	-0.247973	-0.143009	-0.71138
rs429358:M04213_2.00__MESP2	rs429358	rs429358:T:C	M04213_2.00__MESP2	0	2.92846	-2.03722	-5.96593	0.248363	-0.215298	-0.0534722	-0.71138
rs11149612:M04214_2.00__TCF4	rs11149612	rs11149612:T:C	M04214_2.00__TCF4	0.01	6.17724	9.57606	59.1537	0.619326	1	0.619326	-0.933455
rs704:M04214_2.00__TCF4	rs704	rs704:A:G	M04214_2.00__TCF4	0.01	6.85707	3.26844	22.4119	0.687484	0.341313	0.234647	-0.933455
rs11149612:M04215_2.00__TCF4	rs11149612	rs11149612:T:C	M04215_2.00__TCF4	0.01	7.03168	9.57606	67.3358	0.726357	1	0.726357	-0.933455
rs704:M04215_2.00__TCF4	rs704	rs704:A:G	M04215_2.00__TCF4	0.01	5.18971	-0.715078	-3.71104	0.536085	-0.0746735	-0.0400313	-0.933455
rs1250259:M04216_2.00__HES5	rs1250259	rs1250259:A:G	M04216_2.00__HES5	0.02	2.88729	6.76396	19.5295	0.222201	0.70639	0.156961	-0.162329
rs704:M04216_2.00__HES5	rs704	rs704:A:G	M04216_2.00__HES5	0.02	10.3436	9.57539	99.0441	0.796027	1	0.796027	-0.162329
rs429358:M04216_2.00__HES5	rs429358	rs429358:T:C	M04216_2.00__HES5	0.02	1.80132	-2.57136	-4.63185	0.138627	-0.268539	-0.0372266	-0.162329
rs35081008:M04216_2.00__HES5	rs35081008	rs35081008:T:C	M04216_2.00__HES5	0.02	0.687219	9.57539	6.58039	0.0528873	1	0.0528873	-0.162329
rs1250259:M04217_2.00__HES5	rs1250259	rs1250259:A:G	M04217_2.00__HES5	0.02	4.5353	2.8445	12.9006	0.366736	0.42196	0.154748	-0.162329
rs11149612:M04217_2.00__HES5	rs11149612	rs11149612:T:C	M04217_2.00__HES5	0.02	0.517854	5.32238	2.75622	0.0418751	0.789535	0.0330618	-0.162329
rs704:M04217_2.00__HES5	rs704	rs704:A:G	M04217_2.00__HES5	0.02	10.084	2.83185	28.5563	0.815417	0.420084	0.342544	-0.162329
rs429358:M04217_2.00__HES5	rs429358	rs429358:T:C	M04217_2.00__HES5	0.02	5.78173	-1.76273	-10.1917	0.467527	-0.261488	-0.122253	-0.162329
rs35081008:M04217_2.00__HES5	rs35081008	rs35081008:T:C	M04217_2.00__HES5	0.02	2.34471	2.83185	6.63987	0.189599	0.420084	0.0796477	-0.162329
1_45964766_T_C:M04218_2.00__HES5	1_45964766_T_C	1_45964766_T_C:T:C	M04218_2.00__HES5	0.02	3.03292	2.27148	6.88923	0.404774	0.239438	0.0969181	-0.162329
rs4390169:M04218_2.00__HES5	rs4390169	rs4390169:A:G	M04218_2.00__HES5	0.02	5.2961	1.84346	9.76314	0.706817	0.19432	0.137348	-0.162329
rs1434282:M04218_2.00__HES5	rs1434282	rs1434282:T:C	M04218_2.00__HES5	0.02	0.549951	2.74259	1.50829	0.0733965	0.289097	0.0212187	-0.162329
rs3767844:M04218_2.00__HES5	rs3767844	rs3767844:A:G	M04218_2.00__HES5	0.02	2.09643	1.17119	2.45533	0.27979	0.123456	0.0345417	-0.162329
rs1250259:M04218_2.00__HES5	rs1250259	rs1250259:A:G	M04218_2.00__HES5	0.02	3.33946	2.27148	7.58553	0.445685	0.239438	0.106714	-0.162329
rs10107182:M04218_2.00__HES5	rs10107182	rs10107182:T:C	M04218_2.00__HES5	0.02	0.860481	0.659804	0.567748	0.11484	0.0695501	0.00798712	-0.162329
rs4457349:M04218_2.00__HES5	rs4457349	rs4457349:A:G	M04218_2.00__HES5	0.02	0.261969	1.17204	0.307039	0.0349624	0.123545	0.00431945	-0.162329
rs76895963:M04218_2.00__HES5	rs76895963	rs76895963:T:C	M04218_2.00__HES5	0.02	3.42154	1.17204	4.01019	0.456638	0.123545	0.0564156	-0.162329
rs704:M04218_2.00__HES5	rs704	rs704:A:G	M04218_2.00__HES5	0.02	4.07993	-0.601341	-2.45343	0.544508	-0.0633875	-0.034515	-0.162329
rs62084210:M04218_2.00__HES5	rs62084210	rs62084210:A:G	M04218_2.00__HES5	0.02	1.07814	-0.901825	-0.972294	0.143889	-0.0950617	-0.0136783	-0.162329
rs77542162:M04218_2.00__HES5	rs77542162	rs77542162:A:G	M04218_2.00__HES5	0.02	4.59898	2.79705	12.8635	0.61378	0.294837	0.180965	-0.162329
rs402348:M04218_2.00__HES5	rs402348	rs402348:T:C	M04218_2.00__HES5	0.02	2.1228	2.74259	5.82197	0.283309	0.289097	0.0819038	-0.162329
rs429358:M04218_2.00__HES5	rs429358	rs429358:T:C	M04218_2.00__HES5	0.02	7.49288	-0.995568	-7.45967	1	-0.104943	-0.104943	-0.162329
19_57460078_A_G:M04218_2.00__HES5	19_57460078_A_G	19_57460078_A_G:A:G	M04218_2.00__HES5	0.02	2.43176	2.79705	6.80175	0.324543	0.294837	0.0956875	-0.162329
rs35081008:M04218_2.00__HES5	rs35081008	rs35081008:T:C	M04218_2.00__HES5	0.02	3.45988	2.27148	7.85907	0.461756	0.239438	0.110562	-0.162329
rs2618566:M04218_2.00__HES5	rs2618566	rs2618566:T:C	M04218_2.00__HES5	0.02	1.96215	1.17204	2.29973	0.261869	0.123545	0.0323527	-0.162329
rs8126001:M04218_2.00__HES5	rs8126001	rs8126001:T:C	M04218_2.00__HES5	0.02	2.36858	1.79639	4.2549	0.316111	0.189358	0.0598582	-0.162329
rs1250259:M04219_2.00__SREBF2	rs1250259	rs1250259:A:G	M04219_2.00__SREBF2	60.44	0.144913	1.9092	0.276667	0.0113653	0.199869	0.00227157	0.669473
rs704:M04219_2.00__SREBF2	rs704	rs704:A:G	M04219_2.00__SREBF2	60.44	5.8084	1.06717	6.19857	0.455543	0.11172	0.0508932	0.669473
rs1250259:M04220_2.00__SREBF2	rs1250259	rs1250259:A:G	M04220_2.00__SREBF2	60.44	1.76016	4.59656	8.0907	0.145022	0.480186	0.0696374	0.669473
rs704:M04220_2.00__SREBF2	rs704	rs704:A:G	M04220_2.00__SREBF2	60.44	5.22492	4.26212	22.2692	0.430486	0.445249	0.191673	0.669473
rs429358:M04220_2.00__SREBF2	rs429358	rs429358:T:C	M04220_2.00__SREBF2	60.44	1.08306	-6.54069	-7.08396	0.0892344	-0.683282	-0.0609723	0.669473
rs3767844:M04221_2.00__SREBF2	rs3767844	rs3767844:A:G	M04221_2.00__SREBF2	60.44	0.282579	-0.803968	-0.227184	0.0246649	-0.0883444	-0.002179	0.669473
rs1250259:M04221_2.00__SREBF2	rs1250259	rs1250259:A:G	M04221_2.00__SREBF2	60.44	0.319773	3.76338	1.20343	0.0279114	0.413541	0.0115425	0.669473
rs58198139:M04221_2.00__SREBF2	rs58198139	rs58198139:T:C	M04221_2.00__SREBF2	60.44	0.389038	2.32325	0.903835	0.0339572	0.255292	0.008669	0.669473
rs704:M04221_2.00__SREBF2	rs704	rs704:A:G	M04221_2.00__SREBF2	60.44	4.19843	0.311934	1.30963	0.36646	0.034277	0.0125612	0.669473
rs402348:M04221_2.00__SREBF2	rs402348	rs402348:T:C	M04221_2.00__SREBF2	60.44	0.0482243	-2.61132	-0.125929	0.00420926	-0.286946	-0.00120783	0.669473
rs2618566:M04221_2.00__SREBF2	rs2618566	rs2618566:T:C	M04221_2.00__SREBF2	60.44	2.0533	-2.42168	-4.97242	0.179222	-0.266107	-0.0476922	0.669473
rs58198139:M04222_2.00__SREBF2	rs58198139	rs58198139:T:C	M04222_2.00__SREBF2	60.44	2.03762	2.79355	5.69219	0.167963	0.294126	0.0494023	0.669473
rs704:M04222_2.00__SREBF2	rs704	rs704:A:G	M04222_2.00__SREBF2	60.44	0.440175	0.861468	0.379197	0.0362841	0.0907018	0.00329103	0.669473
rs1434282:M04223_2.00__OLIG2	rs1434282	rs1434282:T:C	M04223_2.00__OLIG2	0	5.90775	-1.91917	-11.338	0.525401	-0.200766	-0.105483	-0.263977
rs35081008:M04223_2.00__OLIG2	rs35081008	rs35081008:T:C	M04223_2.00__OLIG2	0	1.6677	9.0687	15.1238	0.148315	0.948682	0.140704	-0.263977
rs704:M04224_2.00__OLIG2	rs704	rs704:A:G	M04224_2.00__OLIG2	0	3.82746	-4.57826	-17.5231	0.332879	-0.479596	-0.159647	-0.263977
rs429358:M04224_2.00__OLIG2	rs429358	rs429358:T:C	M04224_2.00__OLIG2	0	0.109503	-2.37421	-0.259984	0.00952365	-0.248711	-0.00236863	-0.263977
rs1434282:M04225_2.00__OLIG2	rs1434282	rs1434282:T:C	M04225_2.00__OLIG2	0	0.821719	-8.84482	-7.26796	0.0802879	-0.923639	-0.074157	-0.263977
rs11149612:M04225_2.00__OLIG2	rs11149612	rs11149612:T:C	M04225_2.00__OLIG2	0	5.5603	9.57606	53.2458	0.543282	1	0.543282	-0.263977
rs704:M04225_2.00__OLIG2	rs704	rs704:A:G	M04225_2.00__OLIG2	0	3.03438	-8.13887	-24.6964	0.296481	-0.849919	-0.251985	-0.263977
rs429358:M04225_2.00__OLIG2	rs429358	rs429358:T:C	M04225_2.00__OLIG2	0	1.82734	-8.84482	-16.1625	0.178544	-0.923639	-0.164911	-0.263977
rs704:M04226_2.00__OLIG2	rs704	rs704:A:G	M04226_2.00__OLIG2	0	4.33223	-4.58446	-19.8609	0.376494	-0.480614	-0.180948	-0.263977
1_45964766_T_C:M04229_2.00__CREM	1_45964766_T_C	1_45964766_T_C:T:C	M04229_2.00__CREM	0.79	1.70389	9.5407	16.2563	0.150369	1	0.150369	-0.626453
rs4390169:M04229_2.00__CREM	rs4390169	rs4390169:A:G	M04229_2.00__CREM	0.79	2.63134	2.65014	6.97343	0.232217	0.277772	0.0645034	-0.626453
rs1434282:M04229_2.00__CREM	rs1434282	rs1434282:T:C	M04229_2.00__CREM	0.79	4.98688	2.65014	13.216	0.440094	0.277772	0.122246	-0.626453
rs1250259:M04229_2.00__CREM	rs1250259	rs1250259:A:G	M04229_2.00__CREM	0.79	2.09969	9.5407	20.0326	0.185299	1	0.185299	-0.626453
rs58198139:M04229_2.00__CREM	rs58198139	rs58198139:T:C	M04229_2.00__CREM	0.79	3.71719	2.54742	9.46926	0.328043	0.267006	0.0875896	-0.626453
rs704:M04229_2.00__CREM	rs704	rs704:A:G	M04229_2.00__CREM	0.79	5.67378	9.5407	54.1318	0.500713	1	0.500713	-0.626453
rs77542162:M04229_2.00__CREM	rs77542162	rs77542162:A:G	M04229_2.00__CREM	0.79	1.65279	-0.923436	-1.52624	0.145859	-0.0967891	-0.0141176	-0.626453
rs402348:M04229_2.00__CREM	rs402348	rs402348:T:C	M04229_2.00__CREM	0.79	3.21515	0.840233	2.70147	0.283738	0.0880683	0.0249883	-0.626453
rs429358:M04229_2.00__CREM	rs429358	rs429358:T:C	M04229_2.00__CREM	0.79	2.31133	-0.45311	-1.04729	0.203976	-0.0474923	-0.00968728	-0.626453
19_57460078_A_G:M04229_2.00__CREM	19_57460078_A_G	19_57460078_A_G:A:G	M04229_2.00__CREM	0.79	0.90078	9.5407	8.59407	0.0794941	1	0.0794941	-0.626453
rs35081008:M04229_2.00__CREM	rs35081008	rs35081008:T:C	M04229_2.00__CREM	0.79	0.284411	-1.93431	-0.550139	0.0250994	-0.202743	-0.00508872	-0.626453
rs2618566:M04229_2.00__CREM	rs2618566	rs2618566:T:C	M04229_2.00__CREM	0.79	4.23456	-1.99881	-8.46411	0.373702	-0.209504	-0.078292	-0.626453
rs8126001:M04229_2.00__CREM	rs8126001	rs8126001:T:C	M04229_2.00__CREM	0.79	1.84995	0.415615	0.768867	0.163259	0.0435623	0.00711193	-0.626453
rs4390169:M04230_2.00__CREM	rs4390169	rs4390169:A:G	M04230_2.00__CREM	0.79	0.36445	-0.361445	-0.131728	0.0308212	-0.052878	-0.00162976	-0.626453
rs1434282:M04230_2.00__CREM	rs1434282	rs1434282:T:C	M04230_2.00__CREM	0.79	1.26135	6.83544	8.62192	0.106672	1	0.106672	-0.626453
rs58198139:M04230_2.00__CREM	rs58198139	rs58198139:T:C	M04230_2.00__CREM	0.79	3.67934	4.83781	17.7999	0.311158	0.707753	0.220223	-0.626453
rs704:M04230_2.00__CREM	rs704	rs704:A:G	M04230_2.00__CREM	0.79	1.80165	-0.361445	-0.651198	0.152364	-0.052878	-0.00805671	-0.626453
rs77542162:M04230_2.00__CREM	rs77542162	rs77542162:A:G	M04230_2.00__CREM	0.79	1.25671	-1.48301	-1.86371	0.106279	-0.216958	-0.0230581	-0.626453
rs429358:M04230_2.00__CREM	rs429358	rs429358:T:C	M04230_2.00__CREM	0.79	1.10662	-1.75407	-1.94109	0.0935856	-0.256614	-0.0240154	-0.626453
rs2618566:M04230_2.00__CREM	rs2618566	rs2618566:T:C	M04230_2.00__CREM	0.79	3.29317	-1.75407	-5.77645	0.2785	-0.256614	-0.0714671	-0.626453
rs8126001:M04230_2.00__CREM	rs8126001	rs8126001:T:C	M04230_2.00__CREM	0.79	0.398453	0.797754	0.317867	0.0336968	0.116708	0.0039327	-0.626453
rs4390169:M04231_2.00__XBP1	rs4390169	rs4390169:A:G	M04231_2.00__XBP1	67.75	0.493187	9.57406	4.7218	0.0393644	1	0.0393644	-0.106184
rs1434282:M04231_2.00__XBP1	rs1434282	rs1434282:T:C	M04231_2.00__XBP1	67.75	4.18969	9.57406	40.1124	0.334406	1	0.334406	-0.106184
rs704:M04231_2.00__XBP1	rs704	rs704:A:G	M04231_2.00__XBP1	67.75	6.2044	9.57406	59.4013	0.495213	1	0.495213	-0.106184
rs402348:M04231_2.00__XBP1	rs402348	rs402348:T:C	M04231_2.00__XBP1	67.75	3.40338	0.795981	2.70902	0.271645	0.0831394	0.0225844	-0.106184
rs429358:M04231_2.00__XBP1	rs429358	rs429358:T:C	M04231_2.00__XBP1	67.75	7.23466	-2.05454	-14.8639	0.577444	-0.214594	-0.123916	-0.106184
19_57460078_A_G:M04231_2.00__XBP1	19_57460078_A_G	19_57460078_A_G:A:G	M04231_2.00__XBP1	67.75	2.42068	9.57406	23.1758	0.19321	1	0.19321	-0.106184
rs2618566:M04231_2.00__XBP1	rs2618566	rs2618566:T:C	M04231_2.00__XBP1	67.75	0.636666	-1.73508	-1.10467	0.0508163	-0.181227	-0.00920932	-0.106184
rs4390169:M04232_2.00__XBP1	rs4390169	rs4390169:A:G	M04232_2.00__XBP1	67.75	0.538948	3.52024	1.89722	0.0437479	0.368317	0.0161131	-0.106184
rs1434282:M04232_2.00__XBP1	rs1434282	rs1434282:T:C	M04232_2.00__XBP1	67.75	4.14832	3.52024	14.6031	0.336731	0.368317	0.124024	-0.106184
rs58198139:M04232_2.00__XBP1	rs58198139	rs58198139:T:C	M04232_2.00__XBP1	67.75	3.70628	2.63892	9.78058	0.300849	0.276107	0.0830665	-0.106184
rs704:M04232_2.00__XBP1	rs704	rs704:A:G	M04232_2.00__XBP1	67.75	2.82542	3.52024	9.94614	0.229347	0.368317	0.0844726	-0.106184
rs77542162:M04232_2.00__XBP1	rs77542162	rs77542162:A:G	M04232_2.00__XBP1	67.75	0.0128004	-2.34356	-0.0299984	0.00103904	-0.245203	-0.000254777	-0.106184
rs402348:M04232_2.00__XBP1	rs402348	rs402348:T:C	M04232_2.00__XBP1	67.75	1.31292	0.959217	1.25938	0.106574	0.100362	0.0106959	-0.106184
rs429358:M04232_2.00__XBP1	rs429358	rs429358:T:C	M04232_2.00__XBP1	67.75	2.42824	-5.25029	-12.749	0.197107	-0.549331	-0.108277	-0.106184
rs2618566:M04232_2.00__XBP1	rs2618566	rs2618566:T:C	M04232_2.00__XBP1	67.75	1.62883	-3.25726	-5.30553	0.132217	-0.340803	-0.0450599	-0.106184
rs8126001:M04232_2.00__XBP1	rs8126001	rs8126001:T:C	M04232_2.00__XBP1	67.75	0.585713	0.436553	0.255695	0.047544	0.0456759	0.00217162	-0.106184
rs1434282:M04233_2.00__XBP1	rs1434282	rs1434282:T:C	M04233_2.00__XBP1	67.75	3.41191	5.88136	20.0667	0.263129	0.650607	0.171193	-0.106184
rs3767844:M04233_2.00__XBP1	rs3767844	rs3767844:A:G	M04233_2.00__XBP1	67.75	3.11132	2.03137	6.32023	0.239947	0.224714	0.0539194	-0.106184
rs1250259:M04233_2.00__XBP1	rs1250259	rs1250259:A:G	M04233_2.00__XBP1	67.75	0.20254	0.490458	0.0993374	0.01562	0.0542553	0.000847471	-0.106184
rs116734477:M04233_2.00__XBP1	rs116734477	rs116734477:T:C	M04233_2.00__XBP1	67.75	0.080965	0.756763	0.0612713	0.00624407	0.0837145	0.00052272	-0.106184
rs76895963:M04233_2.00__XBP1	rs76895963	rs76895963:T:C	M04233_2.00__XBP1	67.75	0.496319	-1.2611	-0.625905	0.0382764	-0.139505	-0.00533974	-0.106184
rs704:M04233_2.00__XBP1	rs704	rs704:A:G	M04233_2.00__XBP1	67.75	5.38746	5.88136	31.6856	0.415485	0.650607	0.270317	-0.106184
rs77542162:M04233_2.00__XBP1	rs77542162	rs77542162:A:G	M04233_2.00__XBP1	67.75	1.81583	2.03137	3.68861	0.140038	0.224714	0.0314684	-0.106184
rs402348:M04233_2.00__XBP1	rs402348	rs402348:T:C	M04233_2.00__XBP1	67.75	5.31592	1.10919	5.89635	0.409967	0.1227	0.0503031	-0.106184
rs429358:M04233_2.00__XBP1	rs429358	rs429358:T:C	M04233_2.00__XBP1	67.75	5.65951	-1.70899	-9.67203	0.436465	-0.189051	-0.0825143	-0.106184
19_57460078_A_G:M04233_2.00__XBP1	19_57460078_A_G	19_57460078_A_G:A:G	M04233_2.00__XBP1	67.75	0.642685	5.88136	3.77986	0.0495643	0.650607	0.0322469	-0.106184
rs35081008:M04233_2.00__XBP1	rs35081008	rs35081008:T:C	M04233_2.00__XBP1	67.75	0.922273	-1.2611	-1.16307	0.0711263	-0.139505	-0.00992246	-0.106184
rs2618566:M04233_2.00__XBP1	rs2618566	rs2618566:T:C	M04233_2.00__XBP1	67.75	4.52701	-1.2611	-5.709	0.349126	-0.139505	-0.0487048	-0.106184
rs8126001:M04233_2.00__XBP1	rs8126001	rs8126001:T:C	M04233_2.00__XBP1	67.75	0.962606	-2.28342	-2.19803	0.0742368	-0.252596	-0.0187519	-0.106184
rs1434282:M04234_2.00__XBP1	rs1434282	rs1434282:T:C	M04234_2.00__XBP1	67.75	3.62963	9.53479	34.6078	0.306855	1	0.306855	-0.106184
rs58198139:M04234_2.00__XBP1	rs58198139	rs58198139:T:C	M04234_2.00__XBP1	67.75	5.54281	2.66995	14.799	0.468599	0.280022	0.131218	-0.106184
rs704:M04234_2.00__XBP1	rs704	rs704:A:G	M04234_2.00__XBP1	67.75	3.00997	0.619752	1.86543	0.254468	0.064999	0.0165402	-0.106184
rs77542162:M04234_2.00__XBP1	rs77542162	rs77542162:A:G	M04234_2.00__XBP1	67.75	0.930762	-1.46429	-1.36291	0.0786882	-0.153573	-0.0120844	-0.106184
rs402348:M04234_2.00__XBP1	rs402348	rs402348:T:C	M04234_2.00__XBP1	67.75	3.94958	1.5526	6.13213	0.333904	0.162836	0.0543715	-0.106184
rs429358:M04234_2.00__XBP1	rs429358	rs429358:T:C	M04234_2.00__XBP1	67.75	0.787007	-1.46429	-1.15241	0.0665349	-0.153573	-0.010218	-0.106184
rs35081008:M04234_2.00__XBP1	rs35081008	rs35081008:T:C	M04234_2.00__XBP1	67.75	0.706277	2.66995	1.88573	0.0597099	0.280022	0.0167201	-0.106184
rs2618566:M04234_2.00__XBP1	rs2618566	rs2618566:T:C	M04234_2.00__XBP1	67.75	2.49082	-1.30476	-3.24991	0.210578	-0.136842	-0.0288158	-0.106184
rs1434282:M04239_2.00__CREB3	rs1434282	rs1434282:T:C	M04239_2.00__CREB3	4.54	2.78255	4.85672	13.5141	0.200431	0.507759	0.10177	-1.38201
rs3767844:M04239_2.00__CREB3	rs3767844	rs3767844:A:G	M04239_2.00__CREB3	4.54	0.63193	1.6212	1.02449	0.0455187	0.169493	0.00771511	-1.38201
rs704:M04239_2.00__CREB3	rs704	rs704:A:G	M04239_2.00__CREB3	4.54	7.0605	4.85672	34.2909	0.508577	0.507759	0.258235	-1.38201
rs402348:M04239_2.00__CREB3	rs402348	rs402348:T:C	M04239_2.00__CREB3	4.54	1.47457	3.84258	5.66617	0.106215	0.401733	0.0426703	-1.38201
rs429358:M04239_2.00__CREB3	rs429358	rs429358:T:C	M04239_2.00__CREB3	4.54	6.20621	-2.44866	-15.1969	0.447041	-0.256002	-0.114444	-1.38201
19_57460078_A_G:M04239_2.00__CREB3	19_57460078_A_G	19_57460078_A_G:A:G	M04239_2.00__CREB3	4.54	1.36323	4.85672	6.62084	0.0981953	0.507759	0.0498596	-1.38201
rs35081008:M04239_2.00__CREB3	rs35081008	rs35081008:T:C	M04239_2.00__CREB3	4.54	0.74678	-2.99577	-2.23718	0.0537915	-0.3132	-0.0168475	-1.38201
rs2618566:M04239_2.00__CREB3	rs2618566	rs2618566:T:C	M04239_2.00__CREB3	4.54	3.69903	-2.99577	-11.0814	0.266446	-0.3132	-0.0834511	-1.38201
rs1434282:M04240_2.00__CREB3	rs1434282	rs1434282:T:C	M04240_2.00__CREB3	4.54	2.20902	5.30161	11.7114	0.178559	0.579764	0.103522	-1.38201
rs704:M04240_2.00__CREB3	rs704	rs704:A:G	M04240_2.00__CREB3	4.54	10.9595	4.44945	48.7638	0.885874	0.486575	0.431044	-1.38201
rs402348:M04240_2.00__CREB3	rs402348	rs402348:T:C	M04240_2.00__CREB3	4.54	2.28951	0.0758425	0.173642	0.185064	0.00829385	0.0015349	-1.38201
rs429358:M04240_2.00__CREB3	rs429358	rs429358:T:C	M04240_2.00__CREB3	4.54	4.49907	-1.29141	-5.81016	0.363667	-0.141224	-0.0513585	-1.38201
19_57460078_A_G:M04240_2.00__CREB3	19_57460078_A_G	19_57460078_A_G:A:G	M04240_2.00__CREB3	4.54	1.91866	5.30161	10.172	0.155088	0.579764	0.0899147	-1.38201
rs1434282:M04241_2.00__CREB3	rs1434282	rs1434282:T:C	M04241_2.00__CREB3	4.54	3.97156	3.31072	13.1487	0.298331	0.347733	0.10374	-1.38201
rs58198139:M04241_2.00__CREB3	rs58198139	rs58198139:T:C	M04241_2.00__CREB3	4.54	0.457401	3.77731	1.72775	0.0343585	0.396741	0.0136314	-1.38201
rs704:M04241_2.00__CREB3	rs704	rs704:A:G	M04241_2.00__CREB3	4.54	1.17039	3.2327	3.78351	0.0879157	0.339539	0.0298508	-1.38201
rs429358:M04241_2.00__CREB3	rs429358	rs429358:T:C	M04241_2.00__CREB3	4.54	1.85995	0.308743	0.574248	0.139714	0.0324281	0.00453065	-1.38201
rs1434282:M04242_2.00__CREB3	rs1434282	rs1434282:T:C	M04242_2.00__CREB3	4.54	2.0613	4.52386	9.32502	0.166523	0.47374	0.0788886	-1.38201
rs1250259:M04242_2.00__CREB3	rs1250259	rs1250259:A:G	M04242_2.00__CREB3	4.54	0.171755	4.52386	0.776997	0.0138753	0.47374	0.0065733	-1.38201
rs4457349:M04242_2.00__CREB3	rs4457349	rs4457349:A:G	M04242_2.00__CREB3	4.54	0.153209	1.06801	0.163629	0.0123771	0.111843	0.00138428	-1.38201
rs704:M04242_2.00__CREB3	rs704	rs704:A:G	M04242_2.00__CREB3	4.54	11.3015	3.47204	39.2391	0.912993	0.363594	0.331958	-1.38201
rs402348:M04242_2.00__CREB3	rs402348	rs402348:T:C	M04242_2.00__CREB3	4.54	4.77881	-0.119698	-0.572013	0.386058	-0.0125348	-0.00483916	-1.38201
rs429358:M04242_2.00__CREB3	rs429358	rs429358:T:C	M04242_2.00__CREB3	4.54	3.51267	-1.74497	-6.12952	0.283773	-0.182734	-0.051855	-1.38201
19_57460078_A_G:M04242_2.00__CREB3	19_57460078_A_G	19_57460078_A_G:A:G	M04242_2.00__CREB3	4.54	2.47282	4.52386	11.1867	0.199768	0.47374	0.0946379	-1.38201
rs35081008:M04242_2.00__CREB3	rs35081008	rs35081008:T:C	M04242_2.00__CREB3	4.54	4.62755	3.47204	16.0671	0.373839	0.363594	0.135925	-1.38201
rs2618566:M04242_2.00__CREB3	rs2618566	rs2618566:T:C	M04242_2.00__CREB3	4.54	1.44524	2.43449	3.51842	0.116754	0.25494	0.0297654	-1.38201
rs3767844:M04243_2.00__CREB3	rs3767844	rs3767844:A:G	M04243_2.00__CREB3	4.54	1.51453	2.8526	4.32035	0.101557	0.30983	0.0314654	-1.38201
rs704:M04243_2.00__CREB3	rs704	rs704:A:G	M04243_2.00__CREB3	4.54	3.93314	4.50397	17.7147	0.263736	0.489191	0.129017	-1.38201
rs429358:M04243_2.00__CREB3	rs429358	rs429358:T:C	M04243_2.00__CREB3	4.54	2.56393	-3.53409	-9.06116	0.171924	-0.383849	-0.0659929	-1.38201
rs1434282:M04244_2.00__CREB3	rs1434282	rs1434282:T:C	M04244_2.00__CREB3	4.54	0.565915	9.5721	5.417	0.040656	1	0.040656	-1.38201
rs1434282:M04245_2.00__HLF	rs1434282	rs1434282:T:C	M04245_2.00__HLF	142.27	1.99764	9.57606	19.1295	0.174484	1	0.174484	8.49825
rs3767844:M04245_2.00__HLF	rs3767844	rs3767844:A:G	M04245_2.00__HLF	142.27	0.918015	1.48888	1.36682	0.0801842	0.15548	0.012467	8.49825
rs704:M04245_2.00__HLF	rs704	rs704:A:G	M04245_2.00__HLF	142.27	1.95447	1.0544	2.06079	0.170713	0.110108	0.0187969	8.49825
rs77542162:M04245_2.00__HLF	rs77542162	rs77542162:A:G	M04245_2.00__HLF	142.27	1.40764	0.991993	1.39637	0.122951	0.103591	0.0127366	8.49825
rs429358:M04245_2.00__HLF	rs429358	rs429358:T:C	M04245_2.00__HLF	142.27	0.0555584	-0.000692176	-3.84562e-05	0.00485275	-7.2282e-05	-3.50767e-07	8.49825
19_57460078_A_G:M04245_2.00__HLF	19_57460078_A_G	19_57460078_A_G:A:G	M04245_2.00__HLF	142.27	3.01788	1.15325	3.48037	0.263598	0.12043	0.0317451	8.49825
rs35081008:M04245_2.00__HLF	rs35081008	rs35081008:T:C	M04245_2.00__HLF	142.27	0.209108	-2.66179	-0.556602	0.0182646	-0.277963	-0.00507688	8.49825
rs2618566:M04245_2.00__HLF	rs2618566	rs2618566:T:C	M04245_2.00__HLF	142.27	3.73439	-2.68697	-10.0342	0.326181	-0.280592	-0.0915238	8.49825
rs704:M04246_2.00__HLF	rs704	rs704:A:G	M04246_2.00__HLF	142.27	3.132	1.0709	3.35405	0.277987	0.112442	0.0312575	8.49825
rs77542162:M04246_2.00__HLF	rs77542162	rs77542162:A:G	M04246_2.00__HLF	142.27	2.20049	0.811511	1.78572	0.195308	0.0852072	0.0166417	8.49825
19_57460078_A_G:M04246_2.00__HLF	19_57460078_A_G	19_57460078_A_G:A:G	M04246_2.00__HLF	142.27	1.88606	4.92293	9.28495	0.167401	0.516899	0.0865293	8.49825
rs2618566:M04246_2.00__HLF	rs2618566	rs2618566:T:C	M04246_2.00__HLF	142.27	4.55446	-3.39867	-15.4791	0.40424	-0.356854	-0.144255	8.49825
rs76895963:M04247_2.00__BACH2	rs76895963	rs76895963:T:C	M04247_2.00__BACH2	0	4.13963	9.21036	38.1275	0.245947	1	0.245947	-0.576026
rs76895963:M04249_2.00__BACH2	rs76895963	rs76895963:T:C	M04249_2.00__BACH2	0	1.38599	7.40304	10.2605	0.0779526	0.773298	0.0602805	-0.576026
1_45964766_T_C:M04250_2.00__ATF2	1_45964766_T_C	1_45964766_T_C:T:C	M04250_2.00__ATF2	7.38	0.915108	1.76859	1.61845	0.0811852	0.222802	0.0180883	-0.967525
rs4390169:M04250_2.00__ATF2	rs4390169	rs4390169:A:G	M04250_2.00__ATF2	7.38	2.23412	7.34974	16.4202	0.198204	0.925899	0.183517	-0.967525
rs1434282:M04250_2.00__ATF2	rs1434282	rs1434282:T:C	M04250_2.00__ATF2	7.38	4.3484	1.76859	7.69056	0.385775	0.222802	0.0859517	-0.967525
rs1250259:M04250_2.00__ATF2	rs1250259	rs1250259:A:G	M04250_2.00__ATF2	7.38	0.742896	7.34974	5.46009	0.0659071	0.925899	0.0610233	-0.967525
rs58198139:M04250_2.00__ATF2	rs58198139	rs58198139:T:C	M04250_2.00__ATF2	7.38	3.91619	2.4616	9.64011	0.347431	0.310106	0.10774	-0.967525
rs704:M04250_2.00__ATF2	rs704	rs704:A:G	M04250_2.00__ATF2	7.38	3.29261	7.34974	24.1998	0.292109	0.925899	0.270463	-0.967525
rs77542162:M04250_2.00__ATF2	rs77542162	rs77542162:A:G	M04250_2.00__ATF2	7.38	1.51582	-1.77541	-2.6912	0.134478	-0.223661	-0.0300776	-0.967525
rs402348:M04250_2.00__ATF2	rs402348	rs402348:T:C	M04250_2.00__ATF2	7.38	1.00931	0.686867	0.693265	0.0895429	0.0865295	0.0077481	-0.967525
rs429358:M04250_2.00__ATF2	rs429358	rs429358:T:C	M04250_2.00__ATF2	7.38	1.73142	-0.100641	-0.174252	0.153606	-0.0126785	-0.00194748	-0.967525
19_57460078_A_G:M04250_2.00__ATF2	19_57460078_A_G	19_57460078_A_G:A:G	M04250_2.00__ATF2	7.38	0.0603221	1.76859	0.106685	0.00535157	0.222802	0.00119234	-0.967525
rs2618566:M04250_2.00__ATF2	rs2618566	rs2618566:T:C	M04250_2.00__ATF2	7.38	2.73936	-2.3966	-6.56517	0.243027	-0.301917	-0.073374	-0.967525
rs8126001:M04250_2.00__ATF2	rs8126001	rs8126001:T:C	M04250_2.00__ATF2	7.38	0.717587	0.426577	0.306106	0.0636618	0.0537389	0.00342112	-0.967525
rs58198139:M04251_2.00__ATF2	rs58198139	rs58198139:T:C	M04251_2.00__ATF2	7.38	1.37251	5.37062	7.37121	0.114045	0.608214	0.0693637	-0.967525
1_45964766_T_C:M04252_2.00__ATF2	1_45964766_T_C	1_45964766_T_C:T:C	M04252_2.00__ATF2	7.38	1.55813	4.43927	6.91696	0.146914	0.570364	0.0837941	-0.967525
rs4390169:M04252_2.00__ATF2	rs4390169	rs4390169:A:G	M04252_2.00__ATF2	7.38	3.18473	4.43927	14.1379	0.300283	0.570364	0.171271	-0.967525
rs1434282:M04252_2.00__ATF2	rs1434282	rs1434282:T:C	M04252_2.00__ATF2	7.38	5.18971	4.43927	23.0386	0.48933	0.570364	0.279096	-0.967525
rs3767844:M04252_2.00__ATF2	rs3767844	rs3767844:A:G	M04252_2.00__ATF2	7.38	1.25988	1.74964	2.20435	0.118792	0.224797	0.0267041	-0.967525
rs1250259:M04252_2.00__ATF2	rs1250259	rs1250259:A:G	M04252_2.00__ATF2	7.38	1.88565	1.74964	3.29922	0.177795	0.224797	0.0399677	-0.967525
rs58198139:M04252_2.00__ATF2	rs58198139	rs58198139:T:C	M04252_2.00__ATF2	7.38	4.0688	2.07438	8.44024	0.383641	0.266519	0.102248	-0.967525
rs4149309:M04252_2.00__ATF2	rs4149309	rs4149309:A:G	M04252_2.00__ATF2	7.38	0.105445	1.74964	0.184491	0.00994226	0.224797	0.00223499	-0.967525
rs704:M04252_2.00__ATF2	rs704	rs704:A:G	M04252_2.00__ATF2	7.38	4.51716	4.43927	20.0529	0.425916	0.570364	0.242927	-0.967525
rs62084210:M04252_2.00__ATF2	rs62084210	rs62084210:A:G	M04252_2.00__ATF2	7.38	0.609262	1.02638	0.625334	0.0574464	0.131871	0.00757549	-0.967525
rs77542162:M04252_2.00__ATF2	rs77542162	rs77542162:A:G	M04252_2.00__ATF2	7.38	2.77728	0.512402	1.42308	0.261865	0.065834	0.0172396	-0.967525
rs402348:M04252_2.00__ATF2	rs402348	rs402348:T:C	M04252_2.00__ATF2	7.38	3.40832	0.93351	3.1817	0.321365	0.119939	0.0385441	-0.967525
rs429358:M04252_2.00__ATF2	rs429358	rs429358:T:C	M04252_2.00__ATF2	7.38	3.31067	0.130358	0.431572	0.312158	0.0167486	0.0052282	-0.967525
19_57460078_A_G:M04252_2.00__ATF2	19_57460078_A_G	19_57460078_A_G:A:G	M04252_2.00__ATF2	7.38	1.28573	4.43927	5.70772	0.12123	0.570364	0.0691451	-0.967525
rs35081008:M04252_2.00__ATF2	rs35081008	rs35081008:T:C	M04252_2.00__ATF2	7.38	0.435883	2.28639	0.9966	0.0410988	0.293759	0.0120731	-0.967525
rs2618566:M04252_2.00__ATF2	rs2618566	rs2618566:T:C	M04252_2.00__ATF2	7.38	4.12005	-1.44371	-5.94815	0.388473	-0.18549	-0.0720577	-0.967525
rs8126001:M04252_2.00__ATF2	rs8126001	rs8126001:T:C	M04252_2.00__ATF2	7.38	1.99851	0.512402	1.02404	0.188437	0.065834	0.0124055	-0.967525
rs1434282:M04253_2.00__ATF2	rs1434282	rs1434282:T:C	M04253_2.00__ATF2	7.38	2.94823	3.68451	10.8628	0.260604	0.542666	0.141421	-0.967525
rs3767844:M04253_2.00__ATF2	rs3767844	rs3767844:A:G	M04253_2.00__ATF2	7.38	0.0840848	0.461046	0.038767	0.00743254	0.0679043	0.000504701	-0.967525
rs58198139:M04253_2.00__ATF2	rs58198139	rs58198139:T:C	M04253_2.00__ATF2	7.38	4.2426	4.0177	17.0455	0.375017	0.59174	0.221913	-0.967525
rs704:M04253_2.00__ATF2	rs704	rs704:A:G	M04253_2.00__ATF2	7.38	0.57494	3.68451	2.11837	0.0508209	0.542666	0.0275788	-0.967525
rs77542162:M04253_2.00__ATF2	rs77542162	rs77542162:A:G	M04253_2.00__ATF2	7.38	0.0542284	-0.0208932	-0.001133	0.00479343	-0.00307722	-1.47504e-05	-0.967525
rs429358:M04253_2.00__ATF2	rs429358	rs429358:T:C	M04253_2.00__ATF2	7.38	0.745892	-1.51834	-1.13252	0.0659318	-0.223626	-0.0147441	-0.967525
rs2618566:M04253_2.00__ATF2	rs2618566	rs2618566:T:C	M04253_2.00__ATF2	7.38	2.86308	-1.51834	-4.34713	0.253077	-0.223626	-0.0565946	-0.967525
rs704:M04254_2.00__ATF6	rs704	rs704:A:G	M04254_2.00__ATF6	1.99	0.258647	6.67064	1.72534	0.0154592	0.696658	0.0107698	-1.67696
rs2618566:M04256_2.00__ATF6	rs2618566	rs2618566:T:C	M04256_2.00__ATF6	1.99	0.100376	-8.83521	-0.886841	0.00603483	-0.922635	-0.00556795	-1.67696
rs58198139:M04257_2.00__ATF6	rs58198139	rs58198139:T:C	M04257_2.00__ATF6	1.99	0.131743	5.14577	0.677918	0.00909786	0.538767	0.00490162	-1.67696
1_45964766_T_C:M04258_2.00__CREB1	1_45964766_T_C	1_45964766_T_C:T:C	M04258_2.00__CREB1	11.35	0.37497	3.08997	1.15864	0.0315689	0.325308	0.0102696	-0.580385
rs4390169:M04258_2.00__CREB1	rs4390169	rs4390169:A:G	M04258_2.00__CREB1	11.35	1.9506	3.06047	5.96976	0.164222	0.322202	0.0529128	-0.580385
rs1434282:M04258_2.00__CREB1	rs1434282	rs1434282:T:C	M04258_2.00__CREB1	11.35	3.54483	3.06047	10.8489	0.298441	0.322202	0.0961586	-0.580385
rs1250259:M04258_2.00__CREB1	rs1250259	rs1250259:A:G	M04258_2.00__CREB1	11.35	1.314	0.822526	1.0808	0.110626	0.0865944	0.00957962	-0.580385
rs58198139:M04258_2.00__CREB1	rs58198139	rs58198139:T:C	M04258_2.00__CREB1	11.35	2.89901	2.99401	8.67968	0.244069	0.315206	0.0769321	-0.580385
rs704:M04258_2.00__CREB1	rs704	rs704:A:G	M04258_2.00__CREB1	11.35	4.56097	3.08997	14.0932	0.38399	0.325308	0.124915	-0.580385
rs77542162:M04258_2.00__CREB1	rs77542162	rs77542162:A:G	M04258_2.00__CREB1	11.35	0.86932	-1.27118	-1.10506	0.0731885	-0.133828	-0.00979468	-0.580385
rs402348:M04258_2.00__CREB1	rs402348	rs402348:T:C	M04258_2.00__CREB1	11.35	2.538	0.922402	2.34106	0.213676	0.0971093	0.0207499	-0.580385
rs429358:M04258_2.00__CREB1	rs429358	rs429358:T:C	M04258_2.00__CREB1	11.35	2.0458	0.410607	0.84002	0.172237	0.0432282	0.0074455	-0.580385
19_57460078_A_G:M04258_2.00__CREB1	19_57460078_A_G	19_57460078_A_G:A:G	M04258_2.00__CREB1	11.35	1.15165	3.06047	3.52459	0.096958	0.322202	0.0312401	-0.580385
rs2618566:M04258_2.00__CREB1	rs2618566	rs2618566:T:C	M04258_2.00__CREB1	11.35	2.63615	-2.39939	-6.32514	0.221939	-0.252604	-0.0560627	-0.580385
rs8126001:M04258_2.00__CREB1	rs8126001	rs8126001:T:C	M04258_2.00__CREB1	11.35	1.34078	0.729665	0.978319	0.112881	0.0768182	0.00867131	-0.580385
rs1434282:M04259_2.00__CREB1	rs1434282	rs1434282:T:C	M04259_2.00__CREB1	11.35	2.54507	9.57606	24.3717	0.25099	1	0.25099	-0.580385
rs1250259:M04259_2.00__CREB1	rs1250259	rs1250259:A:G	M04259_2.00__CREB1	11.35	0.75531	9.57606	7.23289	0.0744871	1	0.0744871	-0.580385
rs704:M04259_2.00__CREB1	rs704	rs704:A:G	M04259_2.00__CREB1	11.35	5.47621	0.921544	5.04656	0.540053	0.0962341	0.0519715	-0.580385
rs2618566:M04259_2.00__CREB1	rs2618566	rs2618566:T:C	M04259_2.00__CREB1	11.35	1.37807	-0.872489	-1.20235	0.135903	-0.0911115	-0.0123823	-0.580385
1_45964766_T_C:M04260_2.00__CREB1	1_45964766_T_C	1_45964766_T_C:T:C	M04260_2.00__CREB1	11.35	0.249958	3.44536	0.861196	0.0207232	0.361481	0.00749104	-0.580385
rs4390169:M04260_2.00__CREB1	rs4390169	rs4390169:A:G	M04260_2.00__CREB1	11.35	1.57424	1.12497	1.77097	0.130515	0.11803	0.0154046	-0.580385
rs1434282:M04260_2.00__CREB1	rs1434282	rs1434282:T:C	M04260_2.00__CREB1	11.35	2.73656	0.48066	1.31535	0.226878	0.0504301	0.0114415	-0.580385
rs3767844:M04260_2.00__CREB1	rs3767844	rs3767844:A:G	M04260_2.00__CREB1	11.35	4.43433	1.56005	6.91776	0.367634	0.163678	0.0601735	-0.580385
rs1250259:M04260_2.00__CREB1	rs1250259	rs1250259:A:G	M04260_2.00__CREB1	11.35	4.72073	3.44536	16.2646	0.391379	0.361481	0.141476	-0.580385
rs704:M04260_2.00__CREB1	rs704	rs704:A:G	M04260_2.00__CREB1	11.35	7.53866	0.340308	2.56547	0.625003	0.0357046	0.0223155	-0.580385
rs402348:M04260_2.00__CREB1	rs402348	rs402348:T:C	M04260_2.00__CREB1	11.35	4.40516	3.44534	15.1773	0.365216	0.361479	0.132018	-0.580385
