## Supplementary Tables for "Joint genotypic and phenotypic outcome modeling improves base editing variant effect quantification": TableS6_MotifRaptor.xlsx (part 2 of 3)

### Sheet: snpreport_cisbp (continued)
SNPID:MOTIF	SNPID	UID	MOTIF	EXPRESSION	BINDING_SCORE	DISRUPTION_SCORE	AREA_SCORE	SCALED_BINDING_SCORE	SCALED_DISRUPT_SCORE	SCALED_AREA_SCORE	ZSCORE
rs429358:M04260_2.00__CREB1	rs429358	rs429358:T:C	M04260_2.00__CREB1	11.35	5.99522	-1.75972	-10.5499	0.497042	-0.184627	-0.0917676	-0.580385
rs35081008:M04260_2.00__CREB1	rs35081008	rs35081008:T:C	M04260_2.00__CREB1	11.35	2.09546	1.12497	2.35732	0.173727	0.11803	0.0205049	-0.580385
rs2618566:M04260_2.00__CREB1	rs2618566	rs2618566:T:C	M04260_2.00__CREB1	11.35	4.11005	1.12497	4.62366	0.340749	0.11803	0.0402185	-0.580385
rs4390169:M04261_2.00__CREB1	rs4390169	rs4390169:A:G	M04261_2.00__CREB1	11.35	0.439154	-2.75058	-1.20793	0.03893	-0.304592	-0.0118578	-0.580385
rs3767844:M04261_2.00__CREB1	rs3767844	rs3767844:A:G	M04261_2.00__CREB1	11.35	3.55362	-0.725883	-2.57951	0.315019	-0.0803826	-0.0253221	-0.580385
rs1250259:M04261_2.00__CREB1	rs1250259	rs1250259:A:G	M04261_2.00__CREB1	11.35	2.83012	0.8117	2.29721	0.250883	0.0898858	0.0225508	-0.580385
rs704:M04261_2.00__CREB1	rs704	rs704:A:G	M04261_2.00__CREB1	11.35	6.69062	0.621091	4.15548	0.593107	0.0687781	0.0407928	-0.580385
rs402348:M04261_2.00__CREB1	rs402348	rs402348:T:C	M04261_2.00__CREB1	11.35	0.768737	0.8117	0.623984	0.0681466	0.0898858	0.00612541	-0.580385
rs429358:M04261_2.00__CREB1	rs429358	rs429358:T:C	M04261_2.00__CREB1	11.35	4.97112	-0.892247	-4.43547	0.440678	-0.0988053	-0.0435413	-0.580385
rs2618566:M04261_2.00__CREB1	rs2618566	rs2618566:T:C	M04261_2.00__CREB1	11.35	2.50426	-2.75058	-6.88816	0.221997	-0.304592	-0.0676185	-0.580385
rs1434282:M04262_2.00__CREB1	rs1434282	rs1434282:T:C	M04262_2.00__CREB1	11.35	0.408646	-0.347218	-0.141889	0.0319966	-0.0363958	-0.00116454	-0.580385
rs58198139:M04262_2.00__CREB1	rs58198139	rs58198139:T:C	M04262_2.00__CREB1	11.35	2.60579	4.86989	12.6899	0.20403	0.510467	0.104151	-0.580385
rs2618566:M04262_2.00__CREB1	rs2618566	rs2618566:T:C	M04262_2.00__CREB1	11.35	1.72357	-2.5402	-4.37821	0.134954	-0.266267	-0.0359337	-0.580385
rs704:M04263_2.00__CREB1	rs704	rs704:A:G	M04263_2.00__CREB1	11.35	0.540863	1.04979	0.567793	0.0559253	0.109627	0.00613091	-0.580385
rs1434282:M04264_2.00__CREB1	rs1434282	rs1434282:T:C	M04264_2.00__CREB1	11.35	3.40596	3.11665	10.6152	0.281681	0.327961	0.0923802	-0.580385
rs58198139:M04264_2.00__CREB1	rs58198139	rs58198139:T:C	M04264_2.00__CREB1	11.35	2.54359	3.271	8.32008	0.21036	0.344203	0.0724068	-0.580385
rs704:M04264_2.00__CREB1	rs704	rs704:A:G	M04264_2.00__CREB1	11.35	2.74635	2.89815	7.95934	0.22713	0.304969	0.0692674	-0.580385
rs402348:M04264_2.00__CREB1	rs402348	rs402348:T:C	M04264_2.00__CREB1	11.35	0.425008	0.708369	0.301062	0.0351491	0.0745407	0.00262004	-0.580385
rs429358:M04264_2.00__CREB1	rs429358	rs429358:T:C	M04264_2.00__CREB1	11.35	1.12146	0.462312	0.518463	0.0927472	0.0486485	0.00451201	-0.580385
rs2618566:M04264_2.00__CREB1	rs2618566	rs2618566:T:C	M04264_2.00__CREB1	11.35	1.38623	-1.90881	-2.64605	0.114644	-0.200862	-0.0230277	-0.580385
rs1434282:M04265_2.00__CREB1	rs1434282	rs1434282:T:C	M04265_2.00__CREB1	11.35	1.57421	5.66426	8.91671	0.127784	0.592296	0.0756856	-0.580385
rs58198139:M04265_2.00__CREB1	rs58198139	rs58198139:T:C	M04265_2.00__CREB1	11.35	2.01784	4.26987	8.61592	0.163795	0.446489	0.0731325	-0.580385
rs2618566:M04265_2.00__CREB1	rs2618566	rs2618566:T:C	M04265_2.00__CREB1	11.35	1.67316	-3.12844	-5.23438	0.135816	-0.327132	-0.0444298	-0.580385
rs76895963:M04266_2.00__NFE2	rs76895963	rs76895963:T:C	M04266_2.00__NFE2	1.59	3.57052	9.57606	34.1915	0.302634	1	0.302634	-0.111625
rs116734477:M04267_2.00__NFE2	rs116734477	rs116734477:T:C	M04267_2.00__NFE2	1.59	0.251813	-3.50939	-0.883712	0.0224703	-0.476191	-0.0107001	-0.111625
rs76895963:M04267_2.00__NFE2	rs76895963	rs76895963:T:C	M04267_2.00__NFE2	1.59	6.02498	7.36971	44.4024	0.537632	1	0.537632	-0.111625
rs1434282:M04268_2.00__BATF3	rs1434282	rs1434282:T:C	M04268_2.00__BATF3	0.07	1.91687	9.56753	18.3397	0.138627	1	0.138627	-0.387319
rs58198139:M04268_2.00__BATF3	rs58198139	rs58198139:T:C	M04268_2.00__BATF3	0.07	2.05559	4.89252	10.057	0.148659	0.511367	0.0760195	-0.387319
rs58198139:M04269_2.00__BATF3	rs58198139	rs58198139:T:C	M04269_2.00__BATF3	0.07	0.336031	7.2654	2.4414	0.024487	0.822328	0.0201363	-0.387319
rs1434282:M04271_2.00__BATF3	rs1434282	rs1434282:T:C	M04271_2.00__BATF3	0.07	1.4593	5.69616	8.31238	0.11325	0.646588	0.073226	-0.387319
rs58198139:M04271_2.00__BATF3	rs58198139	rs58198139:T:C	M04271_2.00__BATF3	0.07	2.05085	5.12384	10.5082	0.159157	0.581623	0.0925697	-0.387319
rs1434282:M04272_2.00__FOSB	rs1434282	rs1434282:T:C	M04272_2.00__FOSB	6.31	2.22664	3.38594	7.53928	0.157537	0.355369	0.0559836	-0.287012
rs4390169:M04273_2.00__FOSB	rs4390169	rs4390169:A:G	M04273_2.00__FOSB	6.31	0.60744	0.807953	0.490783	0.045619	0.088159	0.00402173	-0.287012
rs1434282:M04273_2.00__FOSB	rs1434282	rs1434282:T:C	M04273_2.00__FOSB	6.31	2.00179	-3.16314	-6.33194	0.150335	-0.345143	-0.0518871	-0.287012
rs58198139:M04273_2.00__FOSB	rs58198139	rs58198139:T:C	M04273_2.00__FOSB	6.31	2.0258	3.55842	7.20866	0.152139	0.388274	0.0590714	-0.287012
rs429358:M04273_2.00__FOSB	rs429358	rs429358:T:C	M04273_2.00__FOSB	6.31	0.824128	5.4385	4.48202	0.0618923	0.593417	0.0367279	-0.287012
rs1434282:M04277_2.00__NRL	rs1434282	rs1434282:T:C	M04277_2.00__NRL	1.35	2.36676	0.899965	2.13	0.209753	0.0939807	0.0197127	0.210434
rs58198139:M04277_2.00__NRL	rs58198139	rs58198139:T:C	M04277_2.00__NRL	1.35	6.0823	4.90964	29.8619	0.53904	0.512699	0.276365	0.210434
rs11149612:M04277_2.00__NRL	rs11149612	rs11149612:T:C	M04277_2.00__NRL	1.35	0.0257774	9.57606	0.246846	0.00228451	1	0.00228451	0.210434
rs704:M04277_2.00__NRL	rs704	rs704:A:G	M04277_2.00__NRL	1.35	0.649066	-1.45249	-0.942762	0.057523	-0.151679	-0.00872506	0.210434
19_57460078_A_G:M04277_2.00__NRL	19_57460078_A_G	19_57460078_A_G:A:G	M04277_2.00__NRL	1.35	1.14169	9.57606	10.9329	0.101182	1	0.101182	0.210434
rs8126001:M04277_2.00__NRL	rs8126001	rs8126001:T:C	M04277_2.00__NRL	1.35	1.35547	0.654925	0.887734	0.120128	0.0683919	0.00821578	0.210434
rs1434282:M04278_2.00__NRL	rs1434282	rs1434282:T:C	M04278_2.00__NRL	1.35	2.74458	0.681373	1.87008	0.240393	0.0711538	0.0171049	0.210434
rs115421711:M04278_2.00__NRL	rs115421711	rs115421711:A:G	M04278_2.00__NRL	1.35	2.50823	1.41117	3.53955	0.219692	0.147365	0.0323749	0.210434
rs58198139:M04278_2.00__NRL	rs58198139	rs58198139:T:C	M04278_2.00__NRL	1.35	5.39153	4.21989	22.7516	0.472235	0.44067	0.2081	0.210434
rs402348:M04278_2.00__NRL	rs402348	rs402348:T:C	M04278_2.00__NRL	1.35	0.158514	-0.624259	-0.0989536	0.013884	-0.0651895	-0.00090509	0.210434
19_57460078_A_G:M04278_2.00__NRL	19_57460078_A_G	19_57460078_A_G:A:G	M04278_2.00__NRL	1.35	1.48957	9.57606	14.2642	0.130469	1	0.130469	0.210434
rs8126001:M04278_2.00__NRL	rs8126001	rs8126001:T:C	M04278_2.00__NRL	1.35	2.62592	0.693356	1.8207	0.23	0.0724052	0.0166532	0.210434
rs58198139:M04279_2.00__NRL	rs58198139	rs58198139:T:C	M04279_2.00__NRL	1.35	3.59241	6.24918	22.4496	0.263305	0.652586	0.171829	0.210434
rs1434282:M04280_2.00__NRL	rs1434282	rs1434282:T:C	M04280_2.00__NRL	1.35	0.831233	0.182843	0.151985	0.0710912	0.0191015	0.00135795	0.210434
rs58198139:M04280_2.00__NRL	rs58198139	rs58198139:T:C	M04280_2.00__NRL	1.35	5.12914	5.13272	26.3264	0.43867	0.536211	0.235219	0.210434
19_57460078_A_G:M04280_2.00__NRL	19_57460078_A_G	19_57460078_A_G:A:G	M04280_2.00__NRL	1.35	0.379985	6.08957	2.31394	0.0324982	0.636171	0.0206744	0.210434
rs8126001:M04280_2.00__NRL	rs8126001	rs8126001:T:C	M04280_2.00__NRL	1.35	0.493875	0.510964	0.252353	0.0422387	0.0533799	0.0022547	0.210434
rs4390169:M04281_2.00__JUND	rs4390169	rs4390169:A:G	M04281_2.00__JUND	54.65	1.37562	2.40326	3.30597	0.122221	0.254215	0.0310704	-0.30617
rs1434282:M04281_2.00__JUND	rs1434282	rs1434282:T:C	M04281_2.00__JUND	54.65	2.56228	2.40326	6.15781	0.227653	0.254215	0.0578728	-0.30617
rs3767844:M04281_2.00__JUND	rs3767844	rs3767844:A:G	M04281_2.00__JUND	54.65	2.81149	3.25499	9.15136	0.249795	0.344311	0.086007	-0.30617
rs1250259:M04281_2.00__JUND	rs1250259	rs1250259:A:G	M04281_2.00__JUND	54.65	2.81522	2.2579	6.35649	0.250127	0.238839	0.05974	-0.30617
rs704:M04281_2.00__JUND	rs704	rs704:A:G	M04281_2.00__JUND	54.65	4.23996	0.145072	0.615101	0.376712	0.0153457	0.00578089	-0.30617
rs62084210:M04281_2.00__JUND	rs62084210	rs62084210:A:G	M04281_2.00__JUND	54.65	0.740899	1.71511	1.27073	0.0658273	0.181424	0.0119426	-0.30617
rs77542162:M04281_2.00__JUND	rs77542162	rs77542162:A:G	M04281_2.00__JUND	54.65	0.375616	2.2579	0.848102	0.0333727	0.238839	0.0079707	-0.30617
rs402348:M04281_2.00__JUND	rs402348	rs402348:T:C	M04281_2.00__JUND	54.65	1.90643	2.2579	4.30453	0.169383	0.238839	0.0404551	-0.30617
rs429358:M04281_2.00__JUND	rs429358	rs429358:T:C	M04281_2.00__JUND	54.65	5.66052	-0.262687	-1.48695	0.502926	-0.0277869	-0.0139747	-0.30617
19_57460078_A_G:M04281_2.00__JUND	19_57460078_A_G	19_57460078_A_G:A:G	M04281_2.00__JUND	54.65	2.86072	2.40326	6.87504	0.254169	0.254215	0.0646135	-0.30617
rs35081008:M04281_2.00__JUND	rs35081008	rs35081008:T:C	M04281_2.00__JUND	54.65	0.601566	2.13772	1.28598	0.0534479	0.226127	0.012086	-0.30617
rs2618566:M04281_2.00__JUND	rs2618566	rs2618566:T:C	M04281_2.00__JUND	54.65	2.11869	2.13772	4.52917	0.188241	0.226127	0.0425663	-0.30617
rs1434282:M04282_2.00__JUND	rs1434282	rs1434282:T:C	M04282_2.00__JUND	54.65	2.28128	2.18525	4.98516	0.172459	0.237932	0.0410336	-0.30617
rs58198139:M04282_2.00__JUND	rs58198139	rs58198139:T:C	M04282_2.00__JUND	54.65	1.23781	2.8572	3.53667	0.0935753	0.311095	0.0291108	-0.30617
rs429358:M04282_2.00__JUND	rs429358	rs429358:T:C	M04282_2.00__JUND	54.65	0.363154	0.947651	0.344143	0.0274536	0.103181	0.0028327	-0.30617
rs116734477:M04283_2.00__JUND	rs116734477	rs116734477:T:C	M04283_2.00__JUND	54.65	1.16549	-1.75592	-2.04651	0.103788	-0.185224	-0.0192241	-0.30617
rs704:M04283_2.00__JUND	rs704	rs704:A:G	M04283_2.00__JUND	54.65	2.66679	9.48	25.2812	0.237481	1	0.237481	-0.30617
rs116734477:M04284_2.00__JUND	rs116734477	rs116734477:T:C	M04284_2.00__JUND	54.65	3.05671	-1.39043	-4.25015	0.263099	-0.14717	-0.0387203	-0.30617
rs10107182:M04284_2.00__JUND	rs10107182	rs10107182:T:C	M04284_2.00__JUND	54.65	0.484091	-8.82481	-4.27201	0.0416669	-0.934059	-0.0389194	-0.30617
rs76895963:M04284_2.00__JUND	rs76895963	rs76895963:T:C	M04284_2.00__JUND	54.65	3.76798	5.0284	18.9469	0.32432	0.532229	0.172613	-0.30617
rs429358:M04284_2.00__JUND	rs429358	rs429358:T:C	M04284_2.00__JUND	54.65	0.450761	-2.6019	-1.17284	0.0387982	-0.275397	-0.0106849	-0.30617
rs76895963:M04285_2.00__JDP2	rs76895963	rs76895963:T:C	M04285_2.00__JDP2	2.5	5.03845	9.57606	48.2485	0.415828	1	0.415828	-0.905361
rs76895963:M04287_2.00__JDP2	rs76895963	rs76895963:T:C	M04287_2.00__JDP2	2.5	0.585944	9.57602	5.61101	0.0458834	1	0.0458834	-0.905361
rs4390169:M04289_2.00__JDP2	rs4390169	rs4390169:A:G	M04289_2.00__JDP2	2.5	2.16877	1.74932	3.79389	0.207765	0.183541	0.0381334	-0.905361
rs76895963:M04289_2.00__JDP2	rs76895963	rs76895963:T:C	M04289_2.00__JDP2	2.5	6.14234	6.03639	37.0775	0.588427	0.633343	0.372676	-0.905361
rs4390169:M04290_2.00__JDP2	rs4390169	rs4390169:A:G	M04290_2.00__JDP2	2.5	0.48047	1.14218	0.548782	0.0410055	0.119347	0.00489386	-0.905361
rs1434282:M04290_2.00__JDP2	rs1434282	rs1434282:T:C	M04290_2.00__JDP2	2.5	2.82568	1.14218	3.22742	0.241156	0.119347	0.0287811	-0.905361
rs58198139:M04290_2.00__JDP2	rs58198139	rs58198139:T:C	M04290_2.00__JDP2	2.5	2.99626	3.15902	9.46526	0.255714	0.330088	0.0844081	-0.905361
rs429358:M04290_2.00__JDP2	rs429358	rs429358:T:C	M04290_2.00__JDP2	2.5	1.24356	1.16856	1.45317	0.106131	0.122104	0.0129589	-0.905361
rs2618566:M04290_2.00__JDP2	rs2618566	rs2618566:T:C	M04290_2.00__JDP2	2.5	2.2167	-3.26134	-7.2294	0.189183	-0.340779	-0.0644694	-0.905361
rs4390169:M04291_2.00__JDP2	rs4390169	rs4390169:A:G	M04291_2.00__JDP2	2.5	1.06057	0.985309	1.04499	0.108027	0.107532	0.0116164	-0.905361
rs1250259:M04291_2.00__JDP2	rs1250259	rs1250259:A:G	M04291_2.00__JDP2	2.5	1.61281	0.763729	1.23175	0.164277	0.0833499	0.0136925	-0.905361
rs116734477:M04291_2.00__JDP2	rs116734477	rs116734477:T:C	M04291_2.00__JDP2	2.5	2.03561	-2.67698	-5.4493	0.207343	-0.292154	-0.0605759	-0.905361
rs10107182:M04291_2.00__JDP2	rs10107182	rs10107182:T:C	M04291_2.00__JDP2	2.5	2.76707	-2.67698	-7.4074	0.281847	-0.292154	-0.0823427	-0.905361
rs76895963:M04291_2.00__JDP2	rs76895963	rs76895963:T:C	M04291_2.00__JDP2	2.5	7.09745	5.9837	42.469	0.722929	0.653034	0.472097	-0.905361
rs704:M04291_2.00__JDP2	rs704	rs704:A:G	M04291_2.00__JDP2	2.5	1.70209	0.192355	0.327405	0.173371	0.0209927	0.00363952	-0.905361
rs402348:M04291_2.00__JDP2	rs402348	rs402348:T:C	M04291_2.00__JDP2	2.5	1.33047	-2.67698	-3.56164	0.135518	-0.292154	-0.0395922	-0.905361
rs2618566:M04291_2.00__JDP2	rs2618566	rs2618566:T:C	M04291_2.00__JDP2	2.5	0.278598	5.9837	1.66705	0.0283774	0.653034	0.0185314	-0.905361
rs4390169:M04292_2.00__JDP2	rs4390169	rs4390169:A:G	M04292_2.00__JDP2	2.5	1.83173	0.213979	0.391952	0.163553	0.0338835	0.00554173	-0.905361
rs1434282:M04292_2.00__JDP2	rs1434282	rs1434282:T:C	M04292_2.00__JDP2	2.5	2.66408	-1.96349	-5.23088	0.237872	-0.310917	-0.0739583	-0.905361
rs58198139:M04292_2.00__JDP2	rs58198139	rs58198139:T:C	M04292_2.00__JDP2	2.5	4.09629	3.75126	15.3662	0.365751	0.59401	0.21726	-0.905361
rs704:M04292_2.00__JDP2	rs704	rs704:A:G	M04292_2.00__JDP2	2.5	1.04308	3.63049	3.78689	0.0931351	0.574886	0.053542	-0.905361
rs77542162:M04292_2.00__JDP2	rs77542162	rs77542162:A:G	M04292_2.00__JDP2	2.5	1.94941	-2.13125	-4.15468	0.17406	-0.337482	-0.0587421	-0.905361
rs402348:M04292_2.00__JDP2	rs402348	rs402348:T:C	M04292_2.00__JDP2	2.5	0.277485	0.686191	0.190408	0.0247762	0.108658	0.00269213	-0.905361
rs429358:M04292_2.00__JDP2	rs429358	rs429358:T:C	M04292_2.00__JDP2	2.5	1.1052	-2.13125	-2.35546	0.0986818	-0.337482	-0.0333033	-0.905361
rs2618566:M04292_2.00__JDP2	rs2618566	rs2618566:T:C	M04292_2.00__JDP2	2.5	3.82121	-2.13125	-8.14395	0.34119	-0.337482	-0.115146	-0.905361
rs8126001:M04292_2.00__JDP2	rs8126001	rs8126001:T:C	M04292_2.00__JDP2	2.5	0.379078	0.529947	0.200891	0.0338473	0.0839168	0.00284036	-0.905361
rs4390169:M04293_2.00__CREB3L4	rs4390169	rs4390169:A:G	M04293_2.00__CREB3L4	7.47	1.04028	3.1343	3.26056	0.0790878	0.328582	0.0259868	-0.218062
rs1434282:M04293_2.00__CREB3L4	rs1434282	rs1434282:T:C	M04293_2.00__CREB3L4	7.47	3.52143	3.1343	11.0372	0.267717	0.328582	0.0879671	-0.218062
rs1250259:M04293_2.00__CREB3L4	rs1250259	rs1250259:A:G	M04293_2.00__CREB3L4	7.47	1.62966	3.1343	5.10785	0.123896	0.328582	0.0407098	-0.218062
rs58198139:M04293_2.00__CREB3L4	rs58198139	rs58198139:T:C	M04293_2.00__CREB3L4	7.47	1.109	3.44997	3.82602	0.0843121	0.361675	0.0304935	-0.218062
rs704:M04293_2.00__CREB3L4	rs704	rs704:A:G	M04293_2.00__CREB3L4	7.47	4.12761	3.1343	12.9372	0.313803	0.328582	0.10311	-0.218062
rs77542162:M04293_2.00__CREB3L4	rs77542162	rs77542162:A:G	M04293_2.00__CREB3L4	7.47	0.373338	3.1343	1.17015	0.0283831	0.328582	0.00932617	-0.218062
rs402348:M04293_2.00__CREB3L4	rs402348	rs402348:T:C	M04293_2.00__CREB3L4	7.47	0.520123	0.489963	0.254841	0.0395425	0.0513649	0.0020311	-0.218062
rs429358:M04293_2.00__CREB3L4	rs429358	rs429358:T:C	M04293_2.00__CREB3L4	7.47	3.45984	0.232629	0.804859	0.263035	0.0243875	0.00641476	-0.218062
rs2618566:M04293_2.00__CREB3L4	rs2618566	rs2618566:T:C	M04293_2.00__CREB3L4	7.47	2.50971	-2.37864	-5.96969	0.190801	-0.249363	-0.0475787	-0.218062
rs8126001:M04293_2.00__CREB3L4	rs8126001	rs8126001:T:C	M04293_2.00__CREB3L4	7.47	0.400197	0.68032	0.272262	0.0304251	0.0713208	0.00216994	-0.218062
rs1434282:M04294_2.00__CREB3L4	rs1434282	rs1434282:T:C	M04294_2.00__CREB3L4	7.47	3.12024	3.7615	11.7368	0.232705	0.396573	0.0922846	-0.218062
rs3767844:M04294_2.00__CREB3L4	rs3767844	rs3767844:A:G	M04294_2.00__CREB3L4	7.47	2.44021	1.91242	4.66672	0.181989	0.201626	0.0366937	-0.218062
rs1250259:M04294_2.00__CREB3L4	rs1250259	rs1250259:A:G	M04294_2.00__CREB3L4	7.47	2.89274	2.90717	8.4097	0.215738	0.306502	0.0661243	-0.218062
rs704:M04294_2.00__CREB3L4	rs704	rs704:A:G	M04294_2.00__CREB3L4	7.47	9.14563	3.7615	34.4013	0.682074	0.396573	0.270492	-0.218062
rs402348:M04294_2.00__CREB3L4	rs402348	rs402348:T:C	M04294_2.00__CREB3L4	7.47	4.1119	2.90717	11.954	0.306662	0.306502	0.0939927	-0.218062
rs429358:M04294_2.00__CREB3L4	rs429358	rs429358:T:C	M04294_2.00__CREB3L4	7.47	5.70908	-1.54494	-8.82017	0.425778	-0.162882	-0.0693517	-0.218062
19_57460078_A_G:M04294_2.00__CREB3L4	19_57460078_A_G	19_57460078_A_G:A:G	M04294_2.00__CREB3L4	7.47	2.15763	3.7615	8.11594	0.160915	0.396573	0.0638144	-0.218062
rs35081008:M04294_2.00__CREB3L4	rs35081008	rs35081008:T:C	M04294_2.00__CREB3L4	7.47	2.89576	-2.56137	-7.41714	0.215964	-0.270045	-0.0583199	-0.218062
rs2618566:M04294_2.00__CREB3L4	rs2618566	rs2618566:T:C	M04294_2.00__CREB3L4	7.47	5.17299	-2.56137	-13.25	0.385797	-0.270045	-0.104182	-0.218062
rs1434282:M04295_2.00__CREB3L4	rs1434282	rs1434282:T:C	M04295_2.00__CREB3L4	7.47	2.83931	9.5587	27.1401	0.217617	1	0.217617	-0.218062
rs1250259:M04295_2.00__CREB3L4	rs1250259	rs1250259:A:G	M04295_2.00__CREB3L4	7.47	4.06995	9.5587	38.9034	0.311938	1	0.311938	-0.218062
rs115421711:M04295_2.00__CREB3L4	rs115421711	rs115421711:A:G	M04295_2.00__CREB3L4	7.47	0.10877	0.693856	0.0754705	0.00833657	0.072589	0.000605143	-0.218062
rs704:M04295_2.00__CREB3L4	rs704	rs704:A:G	M04295_2.00__CREB3L4	7.47	12.3121	9.5587	117.688	0.943653	1	0.943653	-0.218062
rs402348:M04295_2.00__CREB3L4	rs402348	rs402348:T:C	M04295_2.00__CREB3L4	7.47	4.11805	0.913822	3.76316	0.315625	0.0956011	0.0301741	-0.218062
rs429358:M04295_2.00__CREB3L4	rs429358	rs429358:T:C	M04295_2.00__CREB3L4	7.47	3.28623	-0.708137	-2.3271	0.251871	-0.0740831	-0.0186594	-0.218062
19_57460078_A_G:M04295_2.00__CREB3L4	19_57460078_A_G	19_57460078_A_G:A:G	M04295_2.00__CREB3L4	7.47	1.94983	9.5587	18.6378	0.149443	1	0.149443	-0.218062
rs35081008:M04295_2.00__CREB3L4	rs35081008	rs35081008:T:C	M04295_2.00__CREB3L4	7.47	3.48239	4.85322	16.9008	0.266905	0.507728	0.135515	-0.218062
rs2618566:M04295_2.00__CREB3L4	rs2618566	rs2618566:T:C	M04295_2.00__CREB3L4	7.47	2.65832	4.85322	12.9014	0.203745	0.507728	0.103447	-0.218062
rs4390169:M04296_2.00__CREB3L4	rs4390169	rs4390169:A:G	M04296_2.00__CREB3L4	7.47	0.1417	0.863493	0.122357	0.0104237	0.0937943	0.000977684	-0.218062
rs1434282:M04296_2.00__CREB3L4	rs1434282	rs1434282:T:C	M04296_2.00__CREB3L4	7.47	3.07708	7.05081	21.6959	0.226355	0.765873	0.173359	-0.218062
rs58198139:M04296_2.00__CREB3L4	rs58198139	rs58198139:T:C	M04296_2.00__CREB3L4	7.47	0.363614	3.89853	1.41756	0.0267481	0.423466	0.0113269	-0.218062
rs704:M04296_2.00__CREB3L4	rs704	rs704:A:G	M04296_2.00__CREB3L4	7.47	0.00562438	0.863493	0.00485661	0.000413738	0.0937943	3.88063e-05	-0.218062
rs429358:M04296_2.00__CREB3L4	rs429358	rs429358:T:C	M04296_2.00__CREB3L4	7.47	1.09607	-1.1397	-1.24918	0.0806283	-0.123796	-0.00998149	-0.218062
rs1434282:M04297_2.00__CREB3L4	rs1434282	rs1434282:T:C	M04297_2.00__CREB3L4	7.47	0.95729	4.12535	3.94915	0.0693198	0.449842	0.0311829	-0.218062
rs1250259:M04297_2.00__CREB3L4	rs1250259	rs1250259:A:G	M04297_2.00__CREB3L4	7.47	0.909222	4.12535	3.75086	0.0658391	0.449842	0.0296172	-0.218062
rs4457349:M04297_2.00__CREB3L4	rs4457349	rs4457349:A:G	M04297_2.00__CREB3L4	7.47	0.182465	0.810303	0.147852	0.0132127	0.0883581	0.00116745	-0.218062
rs704:M04297_2.00__CREB3L4	rs704	rs704:A:G	M04297_2.00__CREB3L4	7.47	12.7202	3.43437	43.6859	0.921104	0.374495	0.344948	-0.218062
rs402348:M04297_2.00__CREB3L4	rs402348	rs402348:T:C	M04297_2.00__CREB3L4	7.47	4.73458	4.12535	19.5318	0.342843	0.449842	0.154225	-0.218062
rs429358:M04297_2.00__CREB3L4	rs429358	rs429358:T:C	M04297_2.00__CREB3L4	7.47	0.701544	-1.58578	-1.1125	0.0508006	-0.172919	-0.00878438	-0.218062
19_57460078_A_G:M04297_2.00__CREB3L4	19_57460078_A_G	19_57460078_A_G:A:G	M04297_2.00__CREB3L4	7.47	2.14369	3.43437	7.3622	0.15523	0.374495	0.0581327	-0.218062
rs35081008:M04297_2.00__CREB3L4	rs35081008	rs35081008:T:C	M04297_2.00__CREB3L4	7.47	4.20172	3.43437	14.4302	0.304257	0.374495	0.113943	-0.218062
rs2618566:M04297_2.00__CREB3L4	rs2618566	rs2618566:T:C	M04297_2.00__CREB3L4	7.47	2.89246	3.43437	9.93378	0.209451	0.374495	0.0784382	-0.218062
rs3767844:M04298_2.00__CREB3L4	rs3767844	rs3767844:A:G	M04298_2.00__CREB3L4	7.47	2.6551	2.84563	7.55544	0.178892	0.356697	0.0638102	-0.218062
rs704:M04298_2.00__CREB3L4	rs704	rs704:A:G	M04298_2.00__CREB3L4	7.47	5.6938	3.70046	21.0697	0.38363	0.463849	0.177946	-0.218062
rs402348:M04298_2.00__CREB3L4	rs402348	rs402348:T:C	M04298_2.00__CREB3L4	7.47	1.04499	0.0149398	0.0156119	0.0704078	0.00187269	0.000131852	-0.218062
rs429358:M04298_2.00__CREB3L4	rs429358	rs429358:T:C	M04298_2.00__CREB3L4	7.47	3.06507	-2.73641	-8.38727	0.206514	-0.343006	-0.0708356	-0.218062
rs2618566:M04298_2.00__CREB3L4	rs2618566	rs2618566:T:C	M04298_2.00__CREB3L4	7.47	2.28358	-3.47605	-7.93786	0.15386	-0.43572	-0.06704	-0.218062
1_45964766_T_C:M04299_2.00__CREB5	1_45964766_T_C	1_45964766_T_C:T:C	M04299_2.00__CREB5	1.3	0.879387	5.9864	5.26436	0.0806993	1	0.0806993	-0.66655
rs4390169:M04299_2.00__CREB5	rs4390169	rs4390169:A:G	M04299_2.00__CREB5	1.3	2.2613	1.3686	3.09481	0.207514	0.228618	0.0474415	-0.66655
rs1434282:M04299_2.00__CREB5	rs1434282	rs1434282:T:C	M04299_2.00__CREB5	1.3	3.98512	5.9864	23.8565	0.365705	1	0.365705	-0.66655
rs3767844:M04299_2.00__CREB5	rs3767844	rs3767844:A:G	M04299_2.00__CREB5	1.3	0.370417	1.3686	0.506953	0.0339924	0.228618	0.00777127	-0.66655
rs1250259:M04299_2.00__CREB5	rs1250259	rs1250259:A:G	M04299_2.00__CREB5	1.3	0.719235	1.3686	0.984344	0.0660025	0.228618	0.0150894	-0.66655
rs58198139:M04299_2.00__CREB5	rs58198139	rs58198139:T:C	M04299_2.00__CREB5	1.3	4.42927	2.39974	10.6291	0.406464	0.400866	0.162938	-0.66655
rs704:M04299_2.00__CREB5	rs704	rs704:A:G	M04299_2.00__CREB5	1.3	3.21818	1.3686	4.40439	0.295325	0.228618	0.0675166	-0.66655
rs62084210:M04299_2.00__CREB5	rs62084210	rs62084210:A:G	M04299_2.00__CREB5	1.3	0.277163	0.825681	0.228849	0.0254347	0.137926	0.00350811	-0.66655
rs77542162:M04299_2.00__CREB5	rs77542162	rs77542162:A:G	M04299_2.00__CREB5	1.3	1.92732	-1.5547	-2.99641	0.176866	-0.259706	-0.0459331	-0.66655
rs402348:M04299_2.00__CREB5	rs402348	rs402348:T:C	M04299_2.00__CREB5	1.3	1.5349	0.831993	1.27703	0.140855	0.138981	0.0195761	-0.66655
rs429358:M04299_2.00__CREB5	rs429358	rs429358:T:C	M04299_2.00__CREB5	1.3	2.0423	0.519228	1.06042	0.187417	0.0867346	0.0162556	-0.66655
19_57460078_A_G:M04299_2.00__CREB5	19_57460078_A_G	19_57460078_A_G:A:G	M04299_2.00__CREB5	1.3	0.634735	5.9864	3.79978	0.0582482	1	0.0582482	-0.66655
rs2618566:M04299_2.00__CREB5	rs2618566	rs2618566:T:C	M04299_2.00__CREB5	1.3	2.91324	-1.5547	-4.52923	0.267341	-0.259706	-0.0694302	-0.66655
rs8126001:M04299_2.00__CREB5	rs8126001	rs8126001:T:C	M04299_2.00__CREB5	1.3	1.35207	0.369133	0.499096	0.124077	0.061662	0.00765082	-0.66655
rs58198139:M04300_2.00__CREB5	rs58198139	rs58198139:T:C	M04300_2.00__CREB5	1.3	0.499631	7.79558	3.89492	0.0415196	0.817687	0.0339501	-0.66655
1_45964766_T_C:M04305_2.00__CEBPG	1_45964766_T_C	1_45964766_T_C:T:C	M04305_2.00__CEBPG	6.03	0.701125	0.656617	0.460371	0.0620123	0.0728421	0.00451711	-0.379721
rs1434282:M04305_2.00__CEBPG	rs1434282	rs1434282:T:C	M04305_2.00__CEBPG	6.03	0.136778	-2.83824	-0.388208	0.0120976	-0.314862	-0.00380906	-0.379721
rs1250259:M04305_2.00__CEBPG	rs1250259	rs1250259:A:G	M04305_2.00__CEBPG	6.03	0.461734	-4.14674	-1.91469	0.0408389	-0.46002	-0.0187867	-0.379721
rs4457349:M04305_2.00__CEBPG	rs4457349	rs4457349:A:G	M04305_2.00__CEBPG	6.03	0.0757215	0.136494	0.0103355	0.00669734	0.015142	0.000101411	-0.379721
rs76895963:M04305_2.00__CEBPG	rs76895963	rs76895963:T:C	M04305_2.00__CEBPG	6.03	0.766616	2.03124	1.55718	0.0678049	0.225336	0.0152789	-0.379721
rs704:M04305_2.00__CEBPG	rs704	rs704:A:G	M04305_2.00__CEBPG	6.03	4.10539	0.783335	3.2159	0.363109	0.0868997	0.0315541	-0.379721
rs62084210:M04305_2.00__CEBPG	rs62084210	rs62084210:A:G	M04305_2.00__CEBPG	6.03	0.80349	-2.1106	-1.69585	0.0710662	-0.234141	-0.0166395	-0.379721
rs77542162:M04305_2.00__CEBPG	rs77542162	rs77542162:A:G	M04305_2.00__CEBPG	6.03	3.17647	0.656617	2.08572	0.280949	0.0728421	0.0204649	-0.379721
rs402348:M04305_2.00__CEBPG	rs402348	rs402348:T:C	M04305_2.00__CEBPG	6.03	2.23315	2.03124	4.53606	0.197515	0.225336	0.0445074	-0.379721
rs429358:M04305_2.00__CEBPG	rs429358	rs429358:T:C	M04305_2.00__CEBPG	6.03	1.37705	1.72592	2.37669	0.121796	0.191466	0.0233199	-0.379721
19_57460078_A_G:M04305_2.00__CEBPG	19_57460078_A_G	19_57460078_A_G:A:G	M04305_2.00__CEBPG	6.03	3.68457	1.72592	6.3593	0.325889	0.191466	0.0623968	-0.379721
rs35081008:M04305_2.00__CEBPG	rs35081008	rs35081008:T:C	M04305_2.00__CEBPG	6.03	1.60947	-4.14674	-6.67403	0.142352	-0.46002	-0.0654849	-0.379721
rs2618566:M04305_2.00__CEBPG	rs2618566	rs2618566:T:C	M04305_2.00__CEBPG	6.03	4.48941	-2.83824	-12.742	0.397075	-0.314862	-0.125024	-0.379721
1_45964766_T_C:M04306_2.00__CEBPG	1_45964766_T_C	1_45964766_T_C:T:C	M04306_2.00__CEBPG	6.03	1.22759	0.667727	0.819693	0.111709	0.0745365	0.00832639	-0.379721
rs1434282:M04306_2.00__CEBPG	rs1434282	rs1434282:T:C	M04306_2.00__CEBPG	6.03	0.930181	-3.70708	-3.44826	0.0846453	-0.413811	-0.0350272	-0.379721
rs1250259:M04306_2.00__CEBPG	rs1250259	rs1250259:A:G	M04306_2.00__CEBPG	6.03	0.294944	-4.67494	-1.37884	0.0268395	-0.52185	-0.0140062	-0.379721
rs116734477:M04306_2.00__CEBPG	rs116734477	rs116734477:T:C	M04306_2.00__CEBPG	6.03	0.229485	-2.87221	-0.659127	0.0208828	-0.320616	-0.00669537	-0.379721
rs58198139:M04306_2.00__CEBPG	rs58198139	rs58198139:T:C	M04306_2.00__CEBPG	6.03	0.382633	4.03308	1.54319	0.0348192	0.450201	0.0156756	-0.379721
rs4719853:M04306_2.00__CEBPG	rs4719853	rs4719853:T:C	M04306_2.00__CEBPG	6.03	0.741718	0.888156	0.658762	0.0674955	0.0991424	0.00669166	-0.379721
rs4457349:M04306_2.00__CEBPG	rs4457349	rs4457349:A:G	M04306_2.00__CEBPG	6.03	0.74699	0.957548	0.715279	0.0679751	0.106888	0.00726576	-0.379721
rs76895963:M04306_2.00__CEBPG	rs76895963	rs76895963:T:C	M04306_2.00__CEBPG	6.03	0.906863	2.91726	2.64555	0.0825234	0.325645	0.0268733	-0.379721
rs704:M04306_2.00__CEBPG	rs704	rs704:A:G	M04306_2.00__CEBPG	6.03	2.32596	0.691127	1.60753	0.211659	0.0771485	0.0163292	-0.379721
rs62084210:M04306_2.00__CEBPG	rs62084210	rs62084210:A:G	M04306_2.00__CEBPG	6.03	0.231113	-3.07944	-0.711698	0.021031	-0.343749	-0.00722938	-0.379721
rs77542162:M04306_2.00__CEBPG	rs77542162	rs77542162:A:G	M04306_2.00__CEBPG	6.03	2.69101	0.667727	1.79686	0.244879	0.0745365	0.0182524	-0.379721
rs402348:M04306_2.00__CEBPG	rs402348	rs402348:T:C	M04306_2.00__CEBPG	6.03	1.59046	2.91726	4.63977	0.14473	0.325645	0.0471305	-0.379721
19_57460078_A_G:M04306_2.00__CEBPG	19_57460078_A_G	19_57460078_A_G:A:G	M04306_2.00__CEBPG	6.03	0.70871	1.86829	1.32408	0.0644917	0.208552	0.0134499	-0.379721
rs2618566:M04306_2.00__CEBPG	rs2618566	rs2618566:T:C	M04306_2.00__CEBPG	6.03	3.60338	-3.70708	-13.358	0.327903	-0.413811	-0.13569	-0.379721
1_45964766_T_C:M04307_2.00__BATF	1_45964766_T_C	1_45964766_T_C:T:C	M04307_2.00__BATF	0.26	1.28409	-0.970424	-1.24612	0.137825	-0.103369	-0.0142469	-0.409878
rs4390169:M04307_2.00__BATF	rs4390169	rs4390169:A:G	M04307_2.00__BATF	0.26	4.64288	-0.234196	-1.08734	0.498333	-0.0249464	-0.0124316	-0.409878
rs1434282:M04307_2.00__BATF	rs1434282	rs1434282:T:C	M04307_2.00__BATF	0.26	1.9741	3.09553	6.11086	0.211885	0.329733	0.0698656	-0.409878
rs3767844:M04307_2.00__BATF	rs3767844	rs3767844:A:G	M04307_2.00__BATF	0.26	0.866673	9.38796	8.13629	0.0930223	1	0.0930223	-0.409878
rs1250259:M04307_2.00__BATF	rs1250259	rs1250259:A:G	M04307_2.00__BATF	0.26	4.13096	9.38796	38.7813	0.443387	1	0.443387	-0.409878
rs115421711:M04307_2.00__BATF	rs115421711	rs115421711:A:G	M04307_2.00__BATF	0.26	0.432039	9.38796	4.05597	0.0463719	1	0.0463719	-0.409878
rs4457349:M04307_2.00__BATF	rs4457349	rs4457349:A:G	M04307_2.00__BATF	0.26	1.51313	1.60077	2.42217	0.162408	0.170513	0.0276927	-0.409878
rs11149612:M04307_2.00__BATF	rs11149612	rs11149612:T:C	M04307_2.00__BATF	0.26	1.00469	-0.970424	-0.974972	0.107836	-0.103369	-0.0111469	-0.409878
rs704:M04307_2.00__BATF	rs704	rs704:A:G	M04307_2.00__BATF	0.26	6.94763	3.09553	21.5066	0.745708	0.329733	0.245885	-0.409878
rs77542162:M04307_2.00__BATF	rs77542162	rs77542162:A:G	M04307_2.00__BATF	0.26	3.86294	9.38796	36.2651	0.414619	1	0.414619	-0.409878
rs402348:M04307_2.00__BATF	rs402348	rs402348:T:C	M04307_2.00__BATF	0.26	3.56392	1.19054	4.243	0.382525	0.126816	0.0485103	-0.409878
rs429358:M04307_2.00__BATF	rs429358	rs429358:T:C	M04307_2.00__BATF	0.26	4.77922	-1.29078	-6.16891	0.512967	-0.137493	-0.0705292	-0.409878
rs35081008:M04307_2.00__BATF	rs35081008	rs35081008:T:C	M04307_2.00__BATF	0.26	3.87432	3.09553	11.9931	0.415841	0.329733	0.137117	-0.409878
rs2618566:M04307_2.00__BATF	rs2618566	rs2618566:T:C	M04307_2.00__BATF	0.26	3.86771	3.09553	11.9726	0.415132	0.329733	0.136883	-0.409878
rs8126001:M04307_2.00__BATF	rs8126001	rs8126001:T:C	M04307_2.00__BATF	0.26	3.93078	7.81328	30.7123	0.421901	0.832265	0.351134	-0.409878
1_45964766_T_C:M04308_2.00__BATF	1_45964766_T_C	1_45964766_T_C:T:C	M04308_2.00__BATF	0.26	1.37273	-1.33484	-1.83238	0.150283	-0.142702	-0.0214457	-0.409878
rs4390169:M04308_2.00__BATF	rs4390169	rs4390169:A:G	M04308_2.00__BATF	0.26	5.5141	-0.526535	-2.90336	0.603671	-0.0562895	-0.0339803	-0.409878
rs1434282:M04308_2.00__BATF	rs1434282	rs1434282:T:C	M04308_2.00__BATF	0.26	1.11937	-1.33484	-1.49418	0.122546	-0.142702	-0.0174876	-0.409878
rs3767844:M04308_2.00__BATF	rs3767844	rs3767844:A:G	M04308_2.00__BATF	0.26	1.88787	3.35341	6.33081	0.20668	0.358498	0.0740944	-0.409878
rs1250259:M04308_2.00__BATF	rs1250259	rs1250259:A:G	M04308_2.00__BATF	0.26	2.60534	2.3811	6.20358	0.285227	0.254553	0.0726053	-0.409878
rs115421711:M04308_2.00__BATF	rs115421711	rs115421711:A:G	M04308_2.00__BATF	0.26	1.80244	1.75714	3.16713	0.197327	0.187848	0.0370674	-0.409878
rs58198139:M04308_2.00__BATF	rs58198139	rs58198139:T:C	M04308_2.00__BATF	0.26	1.3647	3.35341	4.57639	0.149404	0.358498	0.0535611	-0.409878
rs4457349:M04308_2.00__BATF	rs4457349	rs4457349:A:G	M04308_2.00__BATF	0.26	0.803292	3.35341	2.69377	0.0879427	0.358498	0.0315273	-0.409878
rs704:M04308_2.00__BATF	rs704	rs704:A:G	M04308_2.00__BATF	0.26	6.74767	2.3811	16.0669	0.73872	0.254553	0.188043	-0.409878
rs62084210:M04308_2.00__BATF	rs62084210	rs62084210:A:G	M04308_2.00__BATF	0.26	0.999575	2.13327	2.13236	0.109431	0.228058	0.0249567	-0.409878
rs77542162:M04308_2.00__BATF	rs77542162	rs77542162:A:G	M04308_2.00__BATF	0.26	2.94167	3.35341	9.86461	0.322047	0.358498	0.115453	-0.409878
rs402348:M04308_2.00__BATF	rs402348	rs402348:T:C	M04308_2.00__BATF	0.26	3.28577	1.02319	3.36196	0.359719	0.109384	0.0393476	-0.409878
rs429358:M04308_2.00__BATF	rs429358	rs429358:T:C	M04308_2.00__BATF	0.26	4.42733	-1.60197	-7.09245	0.484694	-0.171259	-0.0830085	-0.409878
19_57460078_A_G:M04308_2.00__BATF	19_57460078_A_G	19_57460078_A_G:A:G	M04308_2.00__BATF	0.26	0.0979789	-1.33484	-0.130787	0.0107265	-0.142702	-0.0015307	-0.409878
rs35081008:M04308_2.00__BATF	rs35081008	rs35081008:T:C	M04308_2.00__BATF	0.26	3.10261	2.3811	7.38763	0.339666	0.254553	0.0864631	-0.409878
rs2618566:M04308_2.00__BATF	rs2618566	rs2618566:T:C	M04308_2.00__BATF	0.26	3.25771	-0.841698	-2.742	0.356646	-0.0899821	-0.0320918	-0.409878
rs8126001:M04308_2.00__BATF	rs8126001	rs8126001:T:C	M04308_2.00__BATF	0.26	3.09094	1.69961	5.25338	0.338389	0.181697	0.0614844	-0.409878
rs704:M04309_2.00__CREB3L1	rs704	rs704:A:G	M04309_2.00__CREB3L1	0	11.1665	5.27552	58.9093	0.747142	0.551366	0.411948	-0.490766
rs429358:M04309_2.00__CREB3L1	rs429358	rs429358:T:C	M04309_2.00__CREB3L1	0	0.190402	5.49531	1.04632	0.0127396	0.574337	0.00731682	-0.490766
rs35081008:M04309_2.00__CREB3L1	rs35081008	rs35081008:T:C	M04309_2.00__CREB3L1	0	3.03227	5.27552	15.9968	0.202886	0.551366	0.111864	-0.490766
rs2618566:M04309_2.00__CREB3L1	rs2618566	rs2618566:T:C	M04309_2.00__CREB3L1	0	0.670721	-5.04601	-3.38447	0.0448773	-0.527379	-0.0236673	-0.490766
rs704:M04310_2.00__CREB3L1	rs704	rs704:A:G	M04310_2.00__CREB3L1	0	9.21424	6.17658	56.9124	0.613886	0.645196	0.396077	-0.490766
rs402348:M04310_2.00__CREB3L1	rs402348	rs402348:T:C	M04310_2.00__CREB3L1	0	0.199446	4.5139	0.900277	0.0132878	0.471515	0.00626539	-0.490766
rs429358:M04310_2.00__CREB3L1	rs429358	rs429358:T:C	M04310_2.00__CREB3L1	0	0.243622	-0.958396	-0.233486	0.0162309	-0.100113	-0.00162492	-0.490766
rs2618566:M04310_2.00__CREB3L1	rs2618566	rs2618566:T:C	M04310_2.00__CREB3L1	0	2.39706	-4.76886	-11.4312	0.1597	-0.498148	-0.0795545	-0.490766
rs1250259:M04311_2.00__CREB3L1	rs1250259	rs1250259:A:G	M04311_2.00__CREB3L1	0	1.72941	5.43099	9.39241	0.115302	0.700176	0.0807317	-0.490766
rs704:M04311_2.00__CREB3L1	rs704	rs704:A:G	M04311_2.00__CREB3L1	0	12.9668	5.88119	76.2605	0.864516	0.758217	0.655491	-0.490766
rs402348:M04311_2.00__CREB3L1	rs402348	rs402348:T:C	M04311_2.00__CREB3L1	0	2.10445	-0.354167	-0.745329	0.140307	-0.0456601	-0.00640641	-0.490766
rs2618566:M04311_2.00__CREB3L1	rs2618566	rs2618566:T:C	M04311_2.00__CREB3L1	0	2.336	5.88119	13.7385	0.155744	0.758217	0.118088	-0.490766
rs704:M04312_2.00__CREB3L1	rs704	rs704:A:G	M04312_2.00__CREB3L1	0	9.5038	4.7195	44.8531	0.613834	0.492986	0.302612	-0.490766
rs1250259:M04313_2.00__CREB3L1	rs1250259	rs1250259:A:G	M04313_2.00__CREB3L1	0	0.126257	4.08018	0.515151	0.00818587	0.443981	0.00363437	-0.490766
rs704:M04313_2.00__CREB3L1	rs704	rs704:A:G	M04313_2.00__CREB3L1	0	12.9198	4.0387	52.1792	0.837656	0.439467	0.368122	-0.490766
rs402348:M04313_2.00__CREB3L1	rs402348	rs402348:T:C	M04313_2.00__CREB3L1	0	2.47413	-0.48525	-1.20057	0.160411	-0.0528019	-0.00846999	-0.490766
rs2618566:M04313_2.00__CREB3L1	rs2618566	rs2618566:T:C	M04313_2.00__CREB3L1	0	0.848909	4.0387	3.42849	0.0550391	0.439467	0.0241878	-0.490766
rs1434282:M04314_2.00__CREB3L1	rs1434282	rs1434282:T:C	M04314_2.00__CREB3L1	0	0.607632	3.55528	2.1603	0.0439991	0.402489	0.0177091	-0.490766
rs3767844:M04314_2.00__CREB3L1	rs3767844	rs3767844:A:G	M04314_2.00__CREB3L1	0	2.37548	3.84918	9.14365	0.17201	0.435762	0.0749553	-0.490766
rs1250259:M04314_2.00__CREB3L1	rs1250259	rs1250259:A:G	M04314_2.00__CREB3L1	0	0.0652605	1.13295	0.0739372	0.00472556	0.12826	0.000606103	-0.490766
rs704:M04314_2.00__CREB3L1	rs704	rs704:A:G	M04314_2.00__CREB3L1	0	9.01802	3.55528	32.0616	0.653001	0.402489	0.262826	-0.490766
rs402348:M04314_2.00__CREB3L1	rs402348	rs402348:T:C	M04314_2.00__CREB3L1	0	2.44371	0.172665	0.421941	0.17695	0.0195472	0.00345888	-0.490766
rs429358:M04314_2.00__CREB3L1	rs429358	rs429358:T:C	M04314_2.00__CREB3L1	0	2.30873	-1.30568	-3.01446	0.167177	-0.147814	-0.0247111	-0.490766
rs35081008:M04314_2.00__CREB3L1	rs35081008	rs35081008:T:C	M04314_2.00__CREB3L1	0	0.185281	-4.21016	-0.780063	0.0134163	-0.476627	-0.00639459	-0.490766
rs2618566:M04314_2.00__CREB3L1	rs2618566	rs2618566:T:C	M04314_2.00__CREB3L1	0	3.60996	-4.21016	-15.1985	0.2614	-0.476627	-0.12459	-0.490766
rs704:M04315_2.00__CREB3L1	rs704	rs704:A:G	M04315_2.00__CREB3L1	0	9.9646	9.57606	95.4216	0.679806	1	0.679806	-0.490766
rs429358:M04315_2.00__CREB3L1	rs429358	rs429358:T:C	M04315_2.00__CREB3L1	0	1.27274	-2.60587	-3.31661	0.0868294	-0.272124	-0.0236283	-0.490766
rs2618566:M04315_2.00__CREB3L1	rs2618566	rs2618566:T:C	M04315_2.00__CREB3L1	0	1.34505	-8.84193	-11.8928	0.091762	-0.923337	-0.0847272	-0.490766
rs1434282:M04316_2.00__CREB3L1	rs1434282	rs1434282:T:C	M04316_2.00__CREB3L1	0	1.1511	9.57391	11.0205	0.0835709	0.999775	0.0835521	-0.490766
rs1250259:M04316_2.00__CREB3L1	rs1250259	rs1250259:A:G	M04316_2.00__CREB3L1	0	3.04503	9.57391	29.1528	0.221072	0.999775	0.221023	-0.490766
rs704:M04316_2.00__CREB3L1	rs704	rs704:A:G	M04316_2.00__CREB3L1	0	12.3484	9.57391	118.222	0.896503	0.999775	0.896302	-0.490766
rs402348:M04316_2.00__CREB3L1	rs402348	rs402348:T:C	M04316_2.00__CREB3L1	0	2.89851	-0.0820968	-0.237958	0.210435	-0.00857313	-0.00180408	-0.490766
rs429358:M04316_2.00__CREB3L1	rs429358	rs429358:T:C	M04316_2.00__CREB3L1	0	0.853842	-0.379362	-0.323915	0.0619898	-0.0396157	-0.00245577	-0.490766
19_57460078_A_G:M04316_2.00__CREB3L1	19_57460078_A_G	19_57460078_A_G:A:G	M04316_2.00__CREB3L1	0	1.36908	9.57391	13.1074	0.0993963	0.999775	0.0993739	-0.490766
rs35081008:M04316_2.00__CREB3L1	rs35081008	rs35081008:T:C	M04316_2.00__CREB3L1	0	0.578657	9.57606	5.54126	0.0420111	1	0.0420111	-0.490766
rs2618566:M04316_2.00__CREB3L1	rs2618566	rs2618566:T:C	M04316_2.00__CREB3L1	0	3.00845	9.57606	28.8091	0.218416	1	0.218416	-0.490766
rs704:M04317_2.00__CREB3L1	rs704	rs704:A:G	M04317_2.00__CREB3L1	0	10.8865	9.5731	104.218	0.779856	1	0.779856	-0.490766
rs402348:M04317_2.00__CREB3L1	rs402348	rs402348:T:C	M04317_2.00__CREB3L1	0	4.27332	1.63079	6.96889	0.30612	0.170352	0.052148	-0.490766
rs704:M04318_2.00__CREB3L1	rs704	rs704:A:G	M04318_2.00__CREB3L1	0	13.195	2.50704	33.0804	0.842792	0.262367	0.221121	-0.490766
rs402348:M04318_2.00__CREB3L1	rs402348	rs402348:T:C	M04318_2.00__CREB3L1	0	0.66614	-0.31996	-0.213138	0.0425477	-0.0334845	-0.00142469	-0.490766
rs704:M04319_2.00__CREB3L1	rs704	rs704:A:G	M04319_2.00__CREB3L1	0	5.85597	4.27855	25.0551	0.402065	0.446805	0.179645	-0.490766
rs704:M04320_2.00__CREB3L1	rs704	rs704:A:G	M04320_2.00__CREB3L1	0	5.69864	7.14516	40.7177	0.367388	0.746229	0.274156	-0.490766
rs1434282:M04324_2.00__ATF3	rs1434282	rs1434282:T:C	M04324_2.00__ATF3	4.8	1.04915	-3.71432	-3.8969	0.0782319	-0.390053	-0.0305146	-0.416631
rs58198139:M04327_2.00__FOS	rs58198139	rs58198139:T:C	M04327_2.00__FOS	16	0.368335	4.16843	1.53538	0.0251868	0.453633	0.0114256	-0.412678
rs1434282:M04328_2.00__FOS	rs1434282	rs1434282:T:C	M04328_2.00__FOS	16	4.17919	6.19191	25.8772	0.310923	0.646795	0.201104	-0.412678
rs58198139:M04328_2.00__FOS	rs58198139	rs58198139:T:C	M04328_2.00__FOS	16	2.16982	3.22868	7.00565	0.16143	0.337261	0.0544442	-0.412678
rs704:M04328_2.00__FOS	rs704	rs704:A:G	M04328_2.00__FOS	16	0.379047	-1.13452	-0.430035	0.0282003	-0.118509	-0.003342	-0.412678
rs77542162:M04328_2.00__FOS	rs77542162	rs77542162:A:G	M04328_2.00__FOS	16	1.41825	0.531205	0.753383	0.105515	0.0554887	0.0058549	-0.412678
rs429358:M04328_2.00__FOS	rs429358	rs429358:T:C	M04328_2.00__FOS	16	3.68307	1.21097	4.46011	0.274013	0.126496	0.0346616	-0.412678
rs2618566:M04328_2.00__FOS	rs2618566	rs2618566:T:C	M04328_2.00__FOS	16	0.74011	-1.13452	-0.839666	0.0550627	-0.118509	-0.00652544	-0.412678
rs8126001:M04328_2.00__FOS	rs8126001	rs8126001:T:C	M04328_2.00__FOS	16	1.68726	-0.838024	-1.41397	0.125529	-0.0875385	-0.0109886	-0.412678
rs76895963:M04330_2.00__JUNB	rs76895963	rs76895963:T:C	M04330_2.00__JUNB	10.57	5.83409	9.56316	55.7923	0.490945	1	0.490945	-0.472504
rs116734477:M04333_2.00__FOSL1	rs116734477	rs116734477:T:C	M04333_2.00__FOSL1	1.55	2.55933	-2.70489	-6.92272	0.248997	-0.285072	-0.070982	-0.341041
rs4149309:M04333_2.00__FOSL1	rs4149309	rs4149309:A:G	M04333_2.00__FOSL1	1.55	0.0671028	-3.25191	-0.218212	0.00652841	-0.342723	-0.00223744	-0.341041
rs76895963:M04333_2.00__FOSL1	rs76895963	rs76895963:T:C	M04333_2.00__FOSL1	1.55	5.48398	9.48846	52.0345	0.533535	1	0.533535	-0.341041
rs1434282:M04334_2.00__FOSL1	rs1434282	rs1434282:T:C	M04334_2.00__FOSL1	1.55	3.04041	2.76935	8.41998	0.215057	0.289355	0.062228	-0.341041
rs58198139:M04334_2.00__FOSL1	rs58198139	rs58198139:T:C	M04334_2.00__FOSL1	1.55	1.59298	4.21266	6.71068	0.112676	0.440159	0.0495954	-0.341041
rs429358:M04334_2.00__FOSL1	rs429358	rs429358:T:C	M04334_2.00__FOSL1	1.55	2.07595	1.74143	3.61512	0.146838	0.181953	0.0267176	-0.341041
rs8126001:M04334_2.00__FOSL1	rs8126001	rs8126001:T:C	M04334_2.00__FOSL1	1.55	0.453704	-0.284685	-0.129163	0.0320918	-0.0297453	-0.00095458	-0.341041
1_45964766_T_C:M04335_2.00__FOSL1	1_45964766_T_C	1_45964766_T_C:T:C	M04335_2.00__FOSL1	1.55	2.69081	1.08214	2.91183	0.288066	0.117901	0.0339631	-0.341041
rs4390169:M04335_2.00__FOSL1	rs4390169	rs4390169:A:G	M04335_2.00__FOSL1	1.55	3.67406	-1.56405	-5.74642	0.393328	-0.170405	-0.0670252	-0.341041
rs1434282:M04335_2.00__FOSL1	rs1434282	rs1434282:T:C	M04335_2.00__FOSL1	1.55	0.772881	3.82777	2.95841	0.0827411	0.41704	0.0345063	-0.341041
rs3767844:M04335_2.00__FOSL1	rs3767844	rs3767844:A:G	M04335_2.00__FOSL1	1.55	1.58354	3.82777	6.06144	0.169527	0.41704	0.0706995	-0.341041
rs1250259:M04335_2.00__FOSL1	rs1250259	rs1250259:A:G	M04335_2.00__FOSL1	1.55	1.382	-0.715016	-0.988151	0.147951	-0.0779018	-0.0115256	-0.341041
rs58198139:M04335_2.00__FOSL1	rs58198139	rs58198139:T:C	M04335_2.00__FOSL1	1.55	1.29048	1.08214	1.39648	0.138153	0.117901	0.0162883	-0.341041
rs10107182:M04335_2.00__FOSL1	rs10107182	rs10107182:T:C	M04335_2.00__FOSL1	1.55	0.494999	1.63371	0.808686	0.0529923	0.177995	0.00943237	-0.341041
rs76895963:M04335_2.00__FOSL1	rs76895963	rs76895963:T:C	M04335_2.00__FOSL1	1.55	0.95867	3.82777	3.66957	0.102631	0.41704	0.0428012	-0.341041
rs11149612:M04335_2.00__FOSL1	rs11149612	rs11149612:T:C	M04335_2.00__FOSL1	1.55	0.797857	-2.02439	-1.61518	0.085415	-0.22056	-0.0188391	-0.341041
rs704:M04335_2.00__FOSL1	rs704	rs704:A:G	M04335_2.00__FOSL1	1.55	5.25546	-0.715016	-3.75774	0.562626	-0.0779018	-0.0438296	-0.341041
rs77542162:M04335_2.00__FOSL1	rs77542162	rs77542162:A:G	M04335_2.00__FOSL1	1.55	1.47909	3.82777	5.66162	0.158345	0.41704	0.066036	-0.341041
rs402348:M04335_2.00__FOSL1	rs402348	rs402348:T:C	M04335_2.00__FOSL1	1.55	1.28062	1.08214	1.38581	0.137097	0.117901	0.0161638	-0.341041
19_57460078_A_G:M04335_2.00__FOSL1	19_57460078_A_G	19_57460078_A_G:A:G	M04335_2.00__FOSL1	1.55	1.96461	-0.45578	-0.895431	0.210322	-0.0496577	-0.0104441	-0.341041
rs2618566:M04335_2.00__FOSL1	rs2618566	rs2618566:T:C	M04335_2.00__FOSL1	1.55	1.35656	3.17262	4.30386	0.145228	0.34566	0.0501994	-0.341041
rs4390169:M04337_2.00__FOSL1	rs4390169	rs4390169:A:G	M04337_2.00__FOSL1	1.55	3.01862	1.54148	4.65315	0.248046	0.166485	0.0412959	-0.341041
rs1434282:M04337_2.00__FOSL1	rs1434282	rs1434282:T:C	M04337_2.00__FOSL1	1.55	3.94244	4.1414	16.3272	0.323958	0.447284	0.144901	-0.341041
rs3767844:M04337_2.00__FOSL1	rs3767844	rs3767844:A:G	M04337_2.00__FOSL1	1.55	2.1053	4.1414	8.71887	0.172996	0.447284	0.0773783	-0.341041
rs1250259:M04337_2.00__FOSL1	rs1250259	rs1250259:A:G	M04337_2.00__FOSL1	1.55	1.89891	1.54148	2.92713	0.156037	0.166485	0.0259778	-0.341041
rs58198139:M04337_2.00__FOSL1	rs58198139	rs58198139:T:C	M04337_2.00__FOSL1	1.55	2.09	3.53663	7.39156	0.171739	0.381967	0.0655987	-0.341041
rs704:M04337_2.00__FOSL1	rs704	rs704:A:G	M04337_2.00__FOSL1	1.55	1.98321	4.1414	8.21328	0.162965	0.447284	0.0728914	-0.341041
rs77542162:M04337_2.00__FOSL1	rs77542162	rs77542162:A:G	M04337_2.00__FOSL1	1.55	2.31532	1.54148	3.56902	0.190254	0.166485	0.0316744	-0.341041
rs402348:M04337_2.00__FOSL1	rs402348	rs402348:T:C	M04337_2.00__FOSL1	1.55	1.24608	0.260317	0.324377	0.102393	0.028115	0.00287878	-0.341041
rs429358:M04337_2.00__FOSL1	rs429358	rs429358:T:C	M04337_2.00__FOSL1	1.55	3.49628	7.2099	25.2078	0.287296	0.778691	0.223715	-0.341041
rs35081008:M04337_2.00__FOSL1	rs35081008	rs35081008:T:C	M04337_2.00__FOSL1	1.55	0.224465	-0.571833	-0.128356	0.0184447	-0.0617597	-0.00113914	-0.341041
rs2618566:M04337_2.00__FOSL1	rs2618566	rs2618566:T:C	M04337_2.00__FOSL1	1.55	3.42907	-2.26033	-7.75084	0.281773	-0.244123	-0.0687873	-0.341041
rs8126001:M04337_2.00__FOSL1	rs8126001	rs8126001:T:C	M04337_2.00__FOSL1	1.55	3.7129	-0.304644	-1.13111	0.305096	-0.0329025	-0.0100384	-0.341041
rs4390169:M04338_2.00__FOSL1	rs4390169	rs4390169:A:G	M04338_2.00__FOSL1	1.55	3.26223	-1.1624	-3.79203	0.344814	-0.122752	-0.0423267	-0.341041
rs1434282:M04338_2.00__FOSL1	rs1434282	rs1434282:T:C	M04338_2.00__FOSL1	1.55	0.263975	3.93332	1.0383	0.0279019	0.415367	0.0115895	-0.341041
rs1250259:M04338_2.00__FOSL1	rs1250259	rs1250259:A:G	M04338_2.00__FOSL1	1.55	1.37672	2.37074	3.26386	0.145518	0.250356	0.0364312	-0.341041
rs115421711:M04338_2.00__FOSL1	rs115421711	rs115421711:A:G	M04338_2.00__FOSL1	1.55	0.38065	1.10413	0.420289	0.0402343	0.116599	0.00469127	-0.341041
rs58198139:M04338_2.00__FOSL1	rs58198139	rs58198139:T:C	M04338_2.00__FOSL1	1.55	0.619197	-0.180496	-0.111763	0.0654483	-0.0190608	-0.0012475	-0.341041
rs76895963:M04338_2.00__FOSL1	rs76895963	rs76895963:T:C	M04338_2.00__FOSL1	1.55	0.216703	3.93332	0.852363	0.0229053	0.415367	0.0095141	-0.341041
rs704:M04338_2.00__FOSL1	rs704	rs704:A:G	M04338_2.00__FOSL1	1.55	6.10896	-1.12598	-6.87857	0.64571	-0.118906	-0.0767787	-0.341041
rs402348:M04338_2.00__FOSL1	rs402348	rs402348:T:C	M04338_2.00__FOSL1	1.55	1.40773	1.54546	2.17558	0.148795	0.163204	0.0242839	-0.341041
rs429358:M04338_2.00__FOSL1	rs429358	rs429358:T:C	M04338_2.00__FOSL1	1.55	1.20833	-0.526651	-0.636368	0.127719	-0.0556155	-0.00710315	-0.341041
19_57460078_A_G:M04338_2.00__FOSL1	19_57460078_A_G	19_57460078_A_G:A:G	M04338_2.00__FOSL1	1.55	0.651915	1.54546	1.00751	0.0689066	0.163204	0.0112458	-0.341041
rs35081008:M04338_2.00__FOSL1	rs35081008	rs35081008:T:C	M04338_2.00__FOSL1	1.55	0.450241	2.37074	1.06741	0.0475899	0.250356	0.0119144	-0.341041
rs2618566:M04338_2.00__FOSL1	rs2618566	rs2618566:T:C	M04338_2.00__FOSL1	1.55	3.44841	2.37074	8.1753	0.364493	0.250356	0.0912528	-0.341041
rs58198139:M04339_2.00__JUN	rs58198139	rs58198139:T:C	M04339_2.00__JUN	22.98	1.823	5.33341	9.72284	0.128796	0.558567	0.0719414	-0.349634
rs4390169:M04340_2.00__JUN	rs4390169	rs4390169:A:G	M04340_2.00__JUN	22.98	0.0131607	1.8021	0.023717	0.00113445	0.189807	0.000215327	-0.349634
rs3767844:M04340_2.00__JUN	rs3767844	rs3767844:A:G	M04340_2.00__JUN	22.98	1.26397	9.49437	12.0006	0.108954	1	0.108954	-0.349634
rs116734477:M04340_2.00__JUN	rs116734477	rs116734477:T:C	M04340_2.00__JUN	22.98	0.41038	-2.37363	-0.974088	0.0353747	-0.250004	-0.0088438	-0.349634
rs10107182:M04340_2.00__JUN	rs10107182	rs10107182:T:C	M04340_2.00__JUN	22.98	0.712481	-2.79937	-1.9945	0.0614158	-0.294845	-0.0181082	-0.349634
rs76895963:M04340_2.00__JUN	rs76895963	rs76895963:T:C	M04340_2.00__JUN	22.98	6.37733	9.49437	60.5488	0.549726	1	0.549726	-0.349634
rs402348:M04340_2.00__JUN	rs402348	rs402348:T:C	M04340_2.00__JUN	22.98	0.845039	-2.79937	-2.36558	0.0728423	-0.294845	-0.0214772	-0.349634
rs429358:M04340_2.00__JUN	rs429358	rs429358:T:C	M04340_2.00__JUN	22.98	2.62422	-2.79937	-7.34617	0.226208	-0.294845	-0.0666962	-0.349634
19_57460078_A_G:M04340_2.00__JUN	19_57460078_A_G	19_57460078_A_G:A:G	M04340_2.00__JUN	22.98	1.56155	1.8021	2.81406	0.134605	0.189807	0.025549	-0.349634
rs2618566:M04340_2.00__JUN	rs2618566	rs2618566:T:C	M04340_2.00__JUN	22.98	0.00596903	4.48619	0.0267782	0.00051453	0.47251	0.000243121	-0.349634
rs76895963:M04341_2.00__JUN	rs76895963	rs76895963:T:C	M04341_2.00__JUN	22.98	6.75008	9.54391	64.4222	0.542731	1	0.542731	-0.349634
rs704:M04341_2.00__JUN	rs704	rs704:A:G	M04341_2.00__JUN	22.98	0.761788	-1.27531	-0.971515	0.0612505	-0.133625	-0.00818463	-0.349634
rs116734477:M04342_2.00__JUN	rs116734477	rs116734477:T:C	M04342_2.00__JUN	22.98	0.325865	-2.88871	-0.94133	0.0276486	-0.302532	-0.00836458	-0.349634
rs10107182:M04342_2.00__JUN	rs10107182	rs10107182:T:C	M04342_2.00__JUN	22.98	1.77213	-2.88871	-5.11916	0.150359	-0.302532	-0.0454884	-0.349634
rs76895963:M04342_2.00__JUN	rs76895963	rs76895963:T:C	M04342_2.00__JUN	22.98	6.13959	9.54844	58.6235	0.520924	1	0.520924	-0.349634
rs1434282:M04343_2.00__MAF	rs1434282	rs1434282:T:C	M04343_2.00__MAF	0.07	3.04727	0.639799	1.94964	0.314373	0.0672684	0.0211473	-0.587439
rs58198139:M04343_2.00__MAF	rs58198139	rs58198139:T:C	M04343_2.00__MAF	0.07	5.82625	3.49893	20.3856	0.601067	0.367877	0.221119	-0.587439
rs11149612:M04343_2.00__MAF	rs11149612	rs11149612:T:C	M04343_2.00__MAF	0.07	2.73558	3.08007	8.42577	0.282217	0.323838	0.0913927	-0.587439
rs77542162:M04343_2.00__MAF	rs77542162	rs77542162:A:G	M04343_2.00__MAF	0.07	3.12219	-2.69127	-8.40267	0.322102	-0.28296	-0.0911422	-0.587439
rs402348:M04343_2.00__MAF	rs402348	rs402348:T:C	M04343_2.00__MAF	0.07	2.35612	-2.69127	-6.34098	0.243071	-0.28296	-0.0687793	-0.587439
rs429358:M04343_2.00__MAF	rs429358	rs429358:T:C	M04343_2.00__MAF	0.07	3.50788	-0.537909	-1.88692	0.361892	-0.0565557	-0.0204671	-0.587439
19_57460078_A_G:M04343_2.00__MAF	19_57460078_A_G	19_57460078_A_G:A:G	M04343_2.00__MAF	0.07	3.26474	3.08007	10.0556	0.336809	0.323838	0.109071	-0.587439
rs35081008:M04343_2.00__MAF	rs35081008	rs35081008:T:C	M04343_2.00__MAF	0.07	2.56359	3.08007	7.89602	0.264473	0.323838	0.0856466	-0.587439
rs2618566:M04343_2.00__MAF	rs2618566	rs2618566:T:C	M04343_2.00__MAF	0.07	1.91237	0.58563	1.11994	0.197291	0.0615731	0.0121478	-0.587439
rs8126001:M04343_2.00__MAF	rs8126001	rs8126001:T:C	M04343_2.00__MAF	0.07	4.21263	0.382234	1.61021	0.434598	0.0401881	0.0174657	-0.587439
rs1434282:M04344_2.00__MAF	rs1434282	rs1434282:T:C	M04344_2.00__MAF	0.07	2.96939	0.649104	1.92744	0.31139	0.0679224	0.0211504	-0.587439
rs115421711:M04344_2.00__MAF	rs115421711	rs115421711:A:G	M04344_2.00__MAF	0.07	4.57756	1.60967	7.36837	0.480034	0.168436	0.0808552	-0.587439
rs58198139:M04344_2.00__MAF	rs58198139	rs58198139:T:C	M04344_2.00__MAF	0.07	5.3915	3.69017	19.8955	0.56539	0.38614	0.21832	-0.587439
rs4149309:M04344_2.00__MAF	rs4149309	rs4149309:A:G	M04344_2.00__MAF	0.07	0.0251516	-2.82423	-0.071034	0.00263757	-0.295529	-0.000779477	-0.587439
rs11149612:M04344_2.00__MAF	rs11149612	rs11149612:T:C	M04344_2.00__MAF	0.07	0.426769	-0.110216	-0.0470368	0.0447539	-0.011533	-0.000516148	-0.587439
rs2618566:M04344_2.00__MAF	rs2618566	rs2618566:T:C	M04344_2.00__MAF	0.07	1.40119	-5.56689	-7.80029	0.146939	-0.582521	-0.0855949	-0.587439
rs8126001:M04344_2.00__MAF	rs8126001	rs8126001:T:C	M04344_2.00__MAF	0.07	3.63095	0.346094	1.25665	0.380766	0.0362154	0.0137896	-0.587439
rs1434282:M04345_2.00__MAF	rs1434282	rs1434282:T:C	M04345_2.00__MAF	0.07	0.950367	0.144842	0.137653	0.0696024	0.0151326	0.00105327	-0.587439
rs1250259:M04345_2.00__MAF	rs1250259	rs1250259:A:G	M04345_2.00__MAF	0.07	0.677851	-0.51405	-0.34845	0.0496441	-0.0537062	-0.00266619	-0.587439
rs115421711:M04345_2.00__MAF	rs115421711	rs115421711:A:G	M04345_2.00__MAF	0.07	1.09871	1.75754	1.93103	0.0804665	0.183622	0.0147754	-0.587439
rs116734477:M04345_2.00__MAF	rs116734477	rs116734477:T:C	M04345_2.00__MAF	0.07	0.46942	-0.528489	-0.248083	0.0343791	-0.0552147	-0.00189823	-0.587439
rs58198139:M04345_2.00__MAF	rs58198139	rs58198139:T:C	M04345_2.00__MAF	0.07	4.24098	3.85021	16.3287	0.310598	0.402257	0.12494	-0.587439
19_57460078_A_G:M04345_2.00__MAF	19_57460078_A_G	19_57460078_A_G:A:G	M04345_2.00__MAF	0.07	0.149518	9.57152	1.43111	0.0109503	1	0.0109503	-0.587439
rs116734477:M04346_2.00__MAF	rs116734477	rs116734477:T:C	M04346_2.00__MAF	0.07	0.0633885	-1.85779	-0.117762	0.00425846	-0.298004	-0.00126904	-0.587439
rs58198139:M04346_2.00__MAF	rs58198139	rs58198139:T:C	M04346_2.00__MAF	0.07	1.19327	-0.332349	-0.396582	0.0801642	-0.0533116	-0.00427368	-0.587439
rs4719853:M04346_2.00__MAF	rs4719853	rs4719853:T:C	M04346_2.00__MAF	0.07	1.53925	-0.214564	-0.330268	0.103407	-0.0344178	-0.00355906	-0.587439
rs11149612:M04346_2.00__MAF	rs11149612	rs11149612:T:C	M04346_2.00__MAF	0.07	1.2248	3.96535	4.85674	0.0822821	0.636074	0.0523376	-0.587439
19_57460078_A_G:M04346_2.00__MAF	19_57460078_A_G	19_57460078_A_G:A:G	M04346_2.00__MAF	0.07	2.70462	3.96535	10.7248	0.181697	0.636074	0.115573	-0.587439
rs35081008:M04346_2.00__MAF	rs35081008	rs35081008:T:C	M04346_2.00__MAF	0.07	0.204079	4.16563	0.850119	0.0137101	0.668201	0.00916111	-0.587439
rs1250259:M04347_2.00__MAF	rs1250259	rs1250259:A:G	M04347_2.00__MAF	0.07	1.97707	-1.361	-2.69079	0.127836	-0.152104	-0.0194444	-0.587439
rs115421711:M04347_2.00__MAF	rs115421711	rs115421711:A:G	M04347_2.00__MAF	0.07	2.09355	4.64538	9.72532	0.135367	0.519165	0.070278	-0.587439
rs58198139:M04347_2.00__MAF	rs58198139	rs58198139:T:C	M04347_2.00__MAF	0.07	4.54685	2.31291	10.5165	0.293997	0.258489	0.075995	-0.587439
rs4719853:M04347_2.00__MAF	rs4719853	rs4719853:T:C	M04347_2.00__MAF	0.07	2.53627	4.17397	10.5863	0.163994	0.46648	0.0764997	-0.587439
rs11149612:M04347_2.00__MAF	rs11149612	rs11149612:T:C	M04347_2.00__MAF	0.07	4.51714	3.92376	17.7242	0.292075	0.438516	0.12808	-0.587439
rs77542162:M04347_2.00__MAF	rs77542162	rs77542162:A:G	M04347_2.00__MAF	0.07	1.46426	-1.89009	-2.76759	0.0946784	-0.211235	-0.0199994	-0.587439
rs402348:M04347_2.00__MAF	rs402348	rs402348:T:C	M04347_2.00__MAF	0.07	2.14753	-1.18435	-2.54342	0.138858	-0.132362	-0.0183795	-0.587439
rs429358:M04347_2.00__MAF	rs429358	rs429358:T:C	M04347_2.00__MAF	0.07	3.31281	-1.2925	-4.28179	0.214204	-0.144448	-0.0309414	-0.587439
19_57460078_A_G:M04347_2.00__MAF	19_57460078_A_G	19_57460078_A_G:A:G	M04347_2.00__MAF	0.07	3.42084	4.17397	14.2785	0.22119	0.46648	0.103181	-0.587439
rs2618566:M04347_2.00__MAF	rs2618566	rs2618566:T:C	M04347_2.00__MAF	0.07	0.978326	-1.13521	-1.1106	0.0632579	-0.12687	-0.00802553	-0.587439
rs8126001:M04347_2.00__MAF	rs8126001	rs8126001:T:C	M04347_2.00__MAF	0.07	2.05473	0.256107	0.526229	0.132857	0.0286223	0.00380268	-0.587439
rs58198139:M04348_2.00__MAF	rs58198139	rs58198139:T:C	M04348_2.00__MAF	0.07	2.34389	5.84239	13.6939	0.166301	0.634323	0.105489	-0.587439
rs58198139:M04349_2.00__MAF	rs58198139	rs58198139:T:C	M04349_2.00__MAF	0.07	0.920495	-0.137926	-0.126961	0.0598363	-0.0207699	-0.00124279	-0.587439
rs11149612:M04349_2.00__MAF	rs11149612	rs11149612:T:C	M04349_2.00__MAF	0.07	0.541565	5.022	2.71974	0.0352041	0.756245	0.0266229	-0.587439
19_57460078_A_G:M04349_2.00__MAF	19_57460078_A_G	19_57460078_A_G:A:G	M04349_2.00__MAF	0.07	1.40602	5.35047	7.52285	0.0913973	0.805709	0.0736396	-0.587439
rs4719853:M04350_2.00__MAF	rs4719853	rs4719853:T:C	M04350_2.00__MAF	0.07	3.50696	9.55471	33.508	0.205633	1	0.205633	-0.587439
rs11149612:M04350_2.00__MAF	rs11149612	rs11149612:T:C	M04350_2.00__MAF	0.07	5.24283	4.59419	24.0866	0.307417	0.48083	0.147815	-0.587439
rs77542162:M04350_2.00__MAF	rs77542162	rs77542162:A:G	M04350_2.00__MAF	0.07	0.236526	-2.13482	-0.504941	0.0138689	-0.223432	-0.00309875	-0.587439
rs402348:M04350_2.00__MAF	rs402348	rs402348:T:C	M04350_2.00__MAF	0.07	0.0284491	-5.77391	-0.164262	0.00166813	-0.604299	-0.00100805	-0.587439
19_57460078_A_G:M04350_2.00__MAF	19_57460078_A_G	19_57460078_A_G:A:G	M04350_2.00__MAF	0.07	2.97281	4.59419	13.6577	0.174313	0.48083	0.083815	-0.587439
rs58198139:M04351_2.00__MAFA	rs58198139	rs58198139:T:C	M04351_2.00__MAFA	0.12	4.35208	7.47525	32.5329	0.348956	0.780619	0.272402	-0.383186
rs58198139:M04352_2.00__MAFA	rs58198139	rs58198139:T:C	M04352_2.00__MAFA	0.12	1.37036	-0.10979	-0.150451	0.0915113	-0.0179789	-0.00164527	-0.383186
rs4719853:M04352_2.00__MAFA	rs4719853	rs4719853:T:C	M04352_2.00__MAFA	0.12	1.97086	-0.0938147	-0.184895	0.131612	-0.0153629	-0.00202193	-0.383186
rs11149612:M04352_2.00__MAFA	rs11149612	rs11149612:T:C	M04352_2.00__MAFA	0.12	1.52093	3.84186	5.8432	0.101566	0.629134	0.0638986	-0.383186
rs402348:M04352_2.00__MAFA	rs402348	rs402348:T:C	M04352_2.00__MAFA	0.12	0.670355	-1.74408	-1.16916	0.0447656	-0.285607	-0.0127854	-0.383186
rs429358:M04352_2.00__MAFA	rs429358	rs429358:T:C	M04352_2.00__MAFA	0.12	0.53361	-0.851965	-0.454617	0.0356339	-0.139516	-0.00497149	-0.383186
19_57460078_A_G:M04352_2.00__MAFA	19_57460078_A_G	19_57460078_A_G:A:G	M04352_2.00__MAFA	0.12	3.31631	3.84186	12.7408	0.22146	0.629134	0.139328	-0.383186
rs35081008:M04352_2.00__MAFA	rs35081008	rs35081008:T:C	M04352_2.00__MAFA	0.12	2.50847	3.84186	9.6372	0.167513	0.629134	0.105388	-0.383186
rs2618566:M04352_2.00__MAFA	rs2618566	rs2618566:T:C	M04352_2.00__MAFA	0.12	0.313986	2.77734	0.872047	0.0209677	0.454811	0.00953632	-0.383186
rs1434282:M04353_2.00__MAFA	rs1434282	rs1434282:T:C	M04353_2.00__MAFA	0.12	0.504095	1.2966	0.653609	0.0295595	0.136152	0.00402458	-0.383186
rs1250259:M04353_2.00__MAFA	rs1250259	rs1250259:A:G	M04353_2.00__MAFA	0.12	0.238718	3.71859	0.887695	0.0139981	0.390478	0.00546596	-0.383186
rs115421711:M04353_2.00__MAFA	rs115421711	rs115421711:A:G	M04353_2.00__MAFA	0.12	0.107975	5.35904	0.578642	0.00633152	0.562736	0.00356297	-0.383186
rs58198139:M04353_2.00__MAFA	rs58198139	rs58198139:T:C	M04353_2.00__MAFA	0.12	3.58652	2.3087	8.2802	0.210309	0.24243	0.0509851	-0.383186
rs4719853:M04353_2.00__MAFA	rs4719853	rs4719853:T:C	M04353_2.00__MAFA	0.12	3.10431	3.71859	11.5437	0.182033	0.390478	0.0710798	-0.383186
rs11149612:M04353_2.00__MAFA	rs11149612	rs11149612:T:C	M04353_2.00__MAFA	0.12	4.56212	4.34983	19.8445	0.267517	0.456762	0.122192	-0.383186
rs77542162:M04353_2.00__MAFA	rs77542162	rs77542162:A:G	M04353_2.00__MAFA	0.12	1.28355	-1.68861	-2.16742	0.0752659	-0.177316	-0.0133458	-0.383186
rs429358:M04353_2.00__MAFA	rs429358	rs429358:T:C	M04353_2.00__MAFA	0.12	3.50478	-0.343092	-1.20246	0.205516	-0.0360271	-0.00740413	-0.383186
19_57460078_A_G:M04353_2.00__MAFA	19_57460078_A_G	19_57460078_A_G:A:G	M04353_2.00__MAFA	0.12	2.27407	4.34983	9.8918	0.133348	0.456762	0.0609085	-0.383186
rs35081008:M04353_2.00__MAFA	rs35081008	rs35081008:T:C	M04353_2.00__MAFA	0.12	1.17625	-2.1353	-2.51164	0.0689738	-0.224221	-0.0154654	-0.383186
rs2618566:M04353_2.00__MAFA	rs2618566	rs2618566:T:C	M04353_2.00__MAFA	0.12	0.835682	-1.08329	-0.905289	0.0490034	-0.113753	-0.00557429	-0.383186
rs8126001:M04353_2.00__MAFA	rs8126001	rs8126001:T:C	M04353_2.00__MAFA	0.12	1.30218	0.396762	0.516654	0.076358	0.0416628	0.00318128	-0.383186
rs1250259:M04354_2.00__MAFA	rs1250259	rs1250259:A:G	M04354_2.00__MAFA	0.12	0.433901	-1.3383	-0.580689	0.0291298	-0.21928	-0.00638758	-0.383186
rs58198139:M04354_2.00__MAFA	rs58198139	rs58198139:T:C	M04354_2.00__MAFA	0.12	2.1628	0.0894288	0.193416	0.145199	0.0146529	0.00212758	-0.383186
rs4719853:M04354_2.00__MAFA	rs4719853	rs4719853:T:C	M04354_2.00__MAFA	0.12	1.32386	0.0456073	0.0603778	0.0888769	0.00747275	0.000664155	-0.383186
rs11149612:M04354_2.00__MAFA	rs11149612	rs11149612:T:C	M04354_2.00__MAFA	0.12	1.74895	4.54162	7.94309	0.117415	0.744144	0.087374	-0.383186
rs402348:M04354_2.00__MAFA	rs402348	rs402348:T:C	M04354_2.00__MAFA	0.12	1.43785	-1.3383	-1.92427	0.0965293	-0.21928	-0.0211669	-0.383186
19_57460078_A_G:M04354_2.00__MAFA	19_57460078_A_G	19_57460078_A_G:A:G	M04354_2.00__MAFA	0.12	2.12993	4.19111	8.92679	0.142992	0.686713	0.0981947	-0.383186
rs35081008:M04354_2.00__MAFA	rs35081008	rs35081008:T:C	M04354_2.00__MAFA	0.12	1.26637	4.19111	5.30751	0.0850174	0.686713	0.0583826	-0.383186
rs2618566:M04354_2.00__MAFA	rs2618566	rs2618566:T:C	M04354_2.00__MAFA	0.12	0.138233	2.98456	0.412565	0.00928023	0.489019	0.00453821	-0.383186
rs8126001:M04354_2.00__MAFA	rs8126001	rs8126001:T:C	M04354_2.00__MAFA	0.12	0.375066	0.322132	0.120821	0.0251799	0.0527813	0.00132903	-0.383186
rs58198139:M04355_2.00__MAFA	rs58198139	rs58198139:T:C	M04355_2.00__MAFA	0.12	3.37457	2.62157	8.84666	0.204248	0.524874	0.107204	-0.383186
rs4719853:M04355_2.00__MAFA	rs4719853	rs4719853:T:C	M04355_2.00__MAFA	0.12	2.42336	3.83903	9.30336	0.146675	0.768627	0.112739	-0.383186
rs11149612:M04355_2.00__MAFA	rs11149612	rs11149612:T:C	M04355_2.00__MAFA	0.12	4.49109	3.83903	17.2414	0.271826	0.768627	0.208933	-0.383186
rs77542162:M04355_2.00__MAFA	rs77542162	rs77542162:A:G	M04355_2.00__MAFA	0.12	1.42317	-1.33888	-1.90545	0.0861383	-0.268061	-0.0230904	-0.383186
rs402348:M04355_2.00__MAFA	rs402348	rs402348:T:C	M04355_2.00__MAFA	0.12	1.25073	-0.810094	-1.01321	0.0757015	-0.162192	-0.0122782	-0.383186
rs429358:M04355_2.00__MAFA	rs429358	rs429358:T:C	M04355_2.00__MAFA	0.12	2.68506	-1.09405	-2.93758	0.162515	-0.219043	-0.0355978	-0.383186
19_57460078_A_G:M04355_2.00__MAFA	19_57460078_A_G	19_57460078_A_G:A:G	M04355_2.00__MAFA	0.12	2.45819	3.83903	9.43706	0.148783	0.768627	0.114359	-0.383186
rs35081008:M04355_2.00__MAFA	rs35081008	rs35081008:T:C	M04355_2.00__MAFA	0.12	0.905395	0.598311	0.541707	0.0547996	0.11979	0.00656445	-0.383186
rs2618566:M04355_2.00__MAFA	rs2618566	rs2618566:T:C	M04355_2.00__MAFA	0.12	0.77277	-0.517968	-0.40027	0.0467724	-0.103704	-0.0048505	-0.383186
rs8126001:M04355_2.00__MAFA	rs8126001	rs8126001:T:C	M04355_2.00__MAFA	0.12	0.678618	-2.41712	-1.6403	0.0410738	-0.483942	-0.0198773	-0.383186
rs1434282:M04356_2.00__MAFA	rs1434282	rs1434282:T:C	M04356_2.00__MAFA	0.12	0.330332	0.376346	0.124319	0.0285855	0.0395167	0.00112961	-0.383186
rs115421711:M04356_2.00__MAFA	rs115421711	rs115421711:A:G	M04356_2.00__MAFA	0.12	1.04047	2.05844	2.14174	0.0900374	0.216138	0.0194605	-0.383186
rs58198139:M04356_2.00__MAFA	rs58198139	rs58198139:T:C	M04356_2.00__MAFA	0.12	5.11243	5.57158	28.4844	0.442408	0.585022	0.258818	-0.383186
rs1250259:M04357_2.00__MAFF	rs1250259	rs1250259:A:G	M04357_2.00__MAFF	7.91	0.228841	-1.79427	-0.410602	0.0154768	-0.402549	-0.00623015	-0.0236681
rs58198139:M04357_2.00__MAFF	rs58198139	rs58198139:T:C	M04357_2.00__MAFF	7.91	1.90341	-0.117301	-0.223273	0.12873	-0.0263169	-0.00338777	-0.0236681
rs4719853:M04357_2.00__MAFF	rs4719853	rs4719853:T:C	M04357_2.00__MAFF	7.91	2.48996	-0.117301	-0.292075	0.168398	-0.0263169	-0.00443172	-0.0236681
rs11149612:M04357_2.00__MAFF	rs11149612	rs11149612:T:C	M04357_2.00__MAFF	7.91	2.21719	3.5996	7.981	0.149951	0.807582	0.121098	-0.0236681
19_57460078_A_G:M04357_2.00__MAFF	19_57460078_A_G	19_57460078_A_G:A:G	M04357_2.00__MAFF	7.91	3.17962	3.5996	11.4454	0.215041	0.807582	0.173663	-0.0236681
rs35081008:M04357_2.00__MAFF	rs35081008	rs35081008:T:C	M04357_2.00__MAFF	7.91	1.58411	3.66529	5.80623	0.107135	0.82232	0.0880992	-0.0236681
rs2618566:M04357_2.00__MAFF	rs2618566	rs2618566:T:C	M04357_2.00__MAFF	7.91	0.0300913	3.12035	0.0938955	0.00203511	0.70006	0.0014247	-0.0236681
rs1250259:M04358_2.00__MAFF	rs1250259	rs1250259:A:G	M04358_2.00__MAFF	7.91	0.851103	3.98648	3.3929	0.0517747	0.942759	0.048811	-0.0236681
rs115421711:M04358_2.00__MAFF	rs115421711	rs115421711:A:G	M04358_2.00__MAFF	7.91	0.222158	1.91627	0.425716	0.0135144	0.453178	0.00612444	-0.0236681
rs58198139:M04358_2.00__MAFF	rs58198139	rs58198139:T:C	M04358_2.00__MAFF	7.91	4.25121	2.37481	10.0958	0.258611	0.561618	0.145241	-0.0236681
rs4719853:M04358_2.00__MAFF	rs4719853	rs4719853:T:C	M04358_2.00__MAFF	7.91	3.20719	3.98648	12.7854	0.195101	0.942759	0.183934	-0.0236681
rs11149612:M04358_2.00__MAFF	rs11149612	rs11149612:T:C	M04358_2.00__MAFF	7.91	4.0382	3.62792	14.6503	0.245654	0.857964	0.210762	-0.0236681
rs77542162:M04358_2.00__MAFF	rs77542162	rs77542162:A:G	M04358_2.00__MAFF	7.91	1.13177	-2.18711	-2.4753	0.0688485	-0.517227	-0.0356103	-0.0236681
rs402348:M04358_2.00__MAFF	rs402348	rs402348:T:C	M04358_2.00__MAFF	7.91	0.988711	-0.761716	-0.753118	0.0601458	-0.180138	-0.0108345	-0.0236681
rs429358:M04358_2.00__MAFF	rs429358	rs429358:T:C	M04358_2.00__MAFF	7.91	3.96257	-0.785688	-3.11334	0.241053	-0.185807	-0.0447893	-0.0236681
19_57460078_A_G:M04358_2.00__MAFF	19_57460078_A_G	19_57460078_A_G:A:G	M04358_2.00__MAFF	7.91	2.6312	3.62792	9.54577	0.160062	0.857964	0.137328	-0.0236681
rs35081008:M04358_2.00__MAFF	rs35081008	rs35081008:T:C	M04358_2.00__MAFF	7.91	1.2153	0.0584884	0.071081	0.0739298	0.0138319	0.00102259	-0.0236681
rs2618566:M04358_2.00__MAFF	rs2618566	rs2618566:T:C	M04358_2.00__MAFF	7.91	0.48478	-0.772671	-0.374575	0.0294903	-0.182728	-0.00538872	-0.0236681
rs8126001:M04358_2.00__MAFF	rs8126001	rs8126001:T:C	M04358_2.00__MAFF	7.91	1.30347	0.0584884	0.076238	0.0792934	0.0138319	0.00109678	-0.0236681
rs58198139:M04359_2.00__MAFF	rs58198139	rs58198139:T:C	M04359_2.00__MAFF	7.91	0.398968	-0.112872	-0.0450322	0.025037	-0.0118148	-0.000295808	-0.0236681
rs58198139:M04360_2.00__MAFF	rs58198139	rs58198139:T:C	M04360_2.00__MAFF	7.91	3.33413	9.25903	30.8708	0.191015	0.970027	0.18529	-0.0236681
rs4719853:M04360_2.00__MAFF	rs4719853	rs4719853:T:C	M04360_2.00__MAFF	7.91	1.13546	4.58222	5.20293	0.0650515	0.480058	0.0312285	-0.0236681
rs11149612:M04360_2.00__MAFF	rs11149612	rs11149612:T:C	M04360_2.00__MAFF	7.91	2.45297	4.58222	11.24	0.140533	0.480058	0.0674639	-0.0236681
19_57460078_A_G:M04360_2.00__MAFF	19_57460078_A_G	19_57460078_A_G:A:G	M04360_2.00__MAFF	7.91	1.5109	9.54513	14.4218	0.0865609	1	0.0865609	-0.0236681
rs1250259:M04361_2.00__MAFF	rs1250259	rs1250259:A:G	M04361_2.00__MAFF	7.91	0.0963609	-1.9607	-0.188935	0.00630932	-0.321433	-0.00202802	-0.0236681
rs58198139:M04361_2.00__MAFF	rs58198139	rs58198139:T:C	M04361_2.00__MAFF	7.91	2.11541	-0.151691	-0.320889	0.138509	-0.0248679	-0.00344441	-0.0236681
rs4719853:M04361_2.00__MAFF	rs4719853	rs4719853:T:C	M04361_2.00__MAFF	7.91	0.185824	-0.0094152	-0.00174957	0.012167	-0.00154351	-1.87799e-05	-0.0236681
rs11149612:M04361_2.00__MAFF	rs11149612	rs11149612:T:C	M04361_2.00__MAFF	7.91	2.05237	4.14058	8.498	0.134381	0.678798	0.0912174	-0.0236681
19_57460078_A_G:M04361_2.00__MAFF	19_57460078_A_G	19_57460078_A_G:A:G	M04361_2.00__MAFF	7.91	2.41371	4.14058	9.99415	0.15804	0.678798	0.107277	-0.0236681
rs58198139:M04362_2.00__MAFF	rs58198139	rs58198139:T:C	M04362_2.00__MAFF	7.91	3.82634	2.44096	9.33995	0.226568	0.255889	0.0579764	-0.0236681
rs4719853:M04362_2.00__MAFF	rs4719853	rs4719853:T:C	M04362_2.00__MAFF	7.91	2.52717	3.70811	9.37101	0.149641	0.388725	0.0581691	-0.0236681
rs11149612:M04362_2.00__MAFF	rs11149612	rs11149612:T:C	M04362_2.00__MAFF	7.91	3.41353	5.17818	17.6759	0.202125	0.542835	0.10972	-0.0236681
rs77542162:M04362_2.00__MAFF	rs77542162	rs77542162:A:G	M04362_2.00__MAFF	7.91	0.301795	-2.21112	-0.667303	0.0178701	-0.231794	-0.00414218	-0.0236681
rs402348:M04362_2.00__MAFF	rs402348	rs402348:T:C	M04362_2.00__MAFF	7.91	0.47032	-0.639122	-0.300592	0.027849	-0.067	-0.00186588	-0.0236681
rs429358:M04362_2.00__MAFF	rs429358	rs429358:T:C	M04362_2.00__MAFF	7.91	2.62037	-1.09006	-2.85637	0.15516	-0.114273	-0.0177305	-0.0236681
19_57460078_A_G:M04362_2.00__MAFF	19_57460078_A_G	19_57460078_A_G:A:G	M04362_2.00__MAFF	7.91	1.77742	5.17818	9.20379	0.105246	0.542835	0.0571311	-0.0236681
rs11149612:M04366_2.00__MAFG	rs11149612	rs11149612:T:C	M04366_2.00__MAFG	68.79	0.626473	5.01805	3.14367	0.0383038	0.862873	0.0330513	2.24705
19_57460078_A_G:M04366_2.00__MAFG	19_57460078_A_G	19_57460078_A_G:A:G	M04366_2.00__MAFG	68.79	2.10478	5.01805	10.5619	0.128691	0.862873	0.111044	2.24705
rs4719853:M04367_2.00__MAFG	rs4719853	rs4719853:T:C	M04367_2.00__MAFG	68.79	0.149043	3.31746	0.494443	0.00804678	0.365657	0.00294236	2.24705
rs11149612:M04367_2.00__MAFG	rs11149612	rs11149612:T:C	M04367_2.00__MAFG	68.79	1.49531	4.02897	6.02457	0.0807316	0.444081	0.0358514	2.24705
rs429358:M04367_2.00__MAFG	rs429358	rs429358:T:C	M04367_2.00__MAFG	68.79	1.59672	-0.405939	-0.648173	0.0862067	-0.0447434	-0.00385719	2.24705
rs2618566:M04367_2.00__MAFG	rs2618566	rs2618566:T:C	M04367_2.00__MAFG	68.79	0.48828	-2.0235	-0.988037	0.0263621	-0.223035	-0.00587967	2.24705
rs58198139:M04368_2.00__MAFG	rs58198139	rs58198139:T:C	M04368_2.00__MAFG	68.79	2.54134	5.31878	13.5168	0.197436	0.555474	0.109671	2.24705
rs58198139:M04369_2.00__MAFG	rs58198139	rs58198139:T:C	M04369_2.00__MAFG	68.79	1.52149	-0.410253	-0.624194	0.098758	-0.0855667	-0.0084504	2.24705
rs4719853:M04369_2.00__MAFG	rs4719853	rs4719853:T:C	M04369_2.00__MAFG	68.79	2.25115	-0.410253	-0.923543	0.14612	-0.0855667	-0.012503	2.24705
rs11149612:M04369_2.00__MAFG	rs11149612	rs11149612:T:C	M04369_2.00__MAFG	68.79	1.48268	3.77792	5.60144	0.096239	0.787963	0.0758328	2.24705
19_57460078_A_G:M04369_2.00__MAFG	19_57460078_A_G	19_57460078_A_G:A:G	M04369_2.00__MAFG	68.79	1.99508	3.77792	7.53723	0.129498	0.787963	0.10204	2.24705
1_45964766_T_C:M04370_2.00__MAFG	1_45964766_T_C	1_45964766_T_C:T:C	M04370_2.00__MAFG	68.79	1.07285	0.111605	0.119736	0.0711663	0.0232787	0.00165666	2.24705
rs4390169:M04370_2.00__MAFG	rs4390169	rs4390169:A:G	M04370_2.00__MAFG	68.79	0.170101	-0.822391	-0.13989	0.0112834	-0.171535	-0.0019355	2.24705
rs1434282:M04370_2.00__MAFG	rs1434282	rs1434282:T:C	M04370_2.00__MAFG	68.79	1.26136	-1.16157	-1.46516	0.0836709	-0.242281	-0.0202719	2.24705
rs1250259:M04370_2.00__MAFG	rs1250259	rs1250259:A:G	M04370_2.00__MAFG	68.79	2.21753	3.19302	7.08062	0.147097	0.666002	0.0979671	2.24705
rs115421711:M04370_2.00__MAFG	rs115421711	rs115421711:A:G	M04370_2.00__MAFG	68.79	1.58314	1.22242	1.93527	0.105016	0.254973	0.0267762	2.24705
rs58198139:M04370_2.00__MAFG	rs58198139	rs58198139:T:C	M04370_2.00__MAFG	68.79	4.00046	2.40404	9.61729	0.265366	0.501437	0.133064	2.24705
rs4719853:M04370_2.00__MAFG	rs4719853	rs4719853:T:C	M04370_2.00__MAFG	68.79	4.32039	3.22989	13.9544	0.286588	0.673692	0.193072	2.24705
rs10107182:M04370_2.00__MAFG	rs10107182	rs10107182:T:C	M04370_2.00__MAFG	68.79	0.749213	-3.51254	-2.63164	0.0496981	-0.732647	-0.0364112	2.24705
rs4457349:M04370_2.00__MAFG	rs4457349	rs4457349:A:G	M04370_2.00__MAFG	68.79	0.586902	-1.16157	-0.681727	0.0389314	-0.242281	-0.00943234	2.24705
rs76895963:M04370_2.00__MAFG	rs76895963	rs76895963:T:C	M04370_2.00__MAFG	68.79	2.62037	2.09671	5.49415	0.173819	0.437333	0.0760167	2.24705
rs11149612:M04370_2.00__MAFG	rs11149612	rs11149612:T:C	M04370_2.00__MAFG	68.79	5.64779	3.22989	18.2417	0.37464	0.673692	0.252392	2.24705
rs704:M04370_2.00__MAFG	rs704	rs704:A:G	M04370_2.00__MAFG	68.79	0.336356	-0.50499	-0.169857	0.0223118	-0.105331	-0.00235013	2.24705
rs77542162:M04370_2.00__MAFG	rs77542162	rs77542162:A:G	M04370_2.00__MAFG	68.79	2.29374	-0.822391	-1.88635	0.152153	-0.171535	-0.0260995	2.24705
rs402348:M04370_2.00__MAFG	rs402348	rs402348:T:C	M04370_2.00__MAFG	68.79	3.07301	0.439579	1.35083	0.203844	0.0916876	0.01869	2.24705
rs429358:M04370_2.00__MAFG	rs429358	rs429358:T:C	M04370_2.00__MAFG	68.79	3.68347	0.111605	0.411094	0.244338	0.0232787	0.00568787	2.24705
19_57460078_A_G:M04370_2.00__MAFG	19_57460078_A_G	19_57460078_A_G:A:G	M04370_2.00__MAFG	68.79	4.02329	3.19302	12.8464	0.26688	0.666002	0.177743	2.24705
rs35081008:M04370_2.00__MAFG	rs35081008	rs35081008:T:C	M04370_2.00__MAFG	68.79	2.26245	0.0603941	0.136638	0.150077	0.012597	0.00189052	2.24705
rs2618566:M04370_2.00__MAFG	rs2618566	rs2618566:T:C	M04370_2.00__MAFG	68.79	2.62793	-0.662603	-1.74127	0.17432	-0.138206	-0.0240921	2.24705
rs8126001:M04370_2.00__MAFG	rs8126001	rs8126001:T:C	M04370_2.00__MAFG	68.79	3.52975	-3.51254	-12.3984	0.234141	-0.732647	-0.171543	2.24705
rs4390169:M04371_2.00__MAFG	rs4390169	rs4390169:A:G	M04371_2.00__MAFG	68.79	1.34315	-3.51411	-4.71999	0.125504	-0.398109	-0.0499645	2.24705
rs1434282:M04371_2.00__MAFG	rs1434282	rs1434282:T:C	M04371_2.00__MAFG	68.79	3.73026	0.804932	3.00261	0.348556	0.0911898	0.0317848	2.24705
rs116734477:M04371_2.00__MAFG	rs116734477	rs116734477:T:C	M04371_2.00__MAFG	68.79	0.232048	0.421363	0.0977765	0.0216826	0.0477357	0.00103503	2.24705
rs58198139:M04371_2.00__MAFG	rs58198139	rs58198139:T:C	M04371_2.00__MAFG	68.79	4.6497	3.54164	16.4676	0.434469	0.401229	0.174321	2.24705
rs4149309:M04371_2.00__MAFG	rs4149309	rs4149309:A:G	M04371_2.00__MAFG	68.79	0.271492	-0.295317	-0.0801762	0.0253682	-0.0334561	-0.000848723	2.24705
rs76895963:M04371_2.00__MAFG	rs76895963	rs76895963:T:C	M04371_2.00__MAFG	68.79	1.97871	3.54164	7.0079	0.184891	0.401229	0.0741836	2.24705
rs11149612:M04371_2.00__MAFG	rs11149612	rs11149612:T:C	M04371_2.00__MAFG	68.79	2.96574	5.43792	16.1274	0.277119	0.616055	0.17072	2.24705
rs62084210:M04371_2.00__MAFG	rs62084210	rs62084210:A:G	M04371_2.00__MAFG	68.79	0.21759	3.67312	0.799236	0.0203317	0.416123	0.00846048	2.24705
19_57460078_A_G:M04371_2.00__MAFG	19_57460078_A_G	19_57460078_A_G:A:G	M04371_2.00__MAFG	68.79	2.17257	5.43792	11.8143	0.203005	0.616055	0.125062	2.24705
rs2618566:M04371_2.00__MAFG	rs2618566	rs2618566:T:C	M04371_2.00__MAFG	68.79	0.587141	-4.81436	-2.82671	0.0548625	-0.545413	-0.0299227	2.24705
rs1250259:M04372_2.00__MAFG	rs1250259	rs1250259:A:G	M04372_2.00__MAFG	68.79	3.09209	-0.32175	-0.994878	0.24053	-0.0336472	-0.00809316	2.24705
rs58198139:M04372_2.00__MAFG	rs58198139	rs58198139:T:C	M04372_2.00__MAFG	68.79	4.30986	3.67922	15.8569	0.335259	0.384757	0.128993	2.24705
rs4149309:M04372_2.00__MAFG	rs4149309	rs4149309:A:G	M04372_2.00__MAFG	68.79	0.113739	0.598165	0.0680349	0.00884766	0.0625535	0.000553452	2.24705
rs11149612:M04372_2.00__MAFG	rs11149612	rs11149612:T:C	M04372_2.00__MAFG	68.79	1.84956	5.27829	9.76253	0.143875	0.55198	0.0794164	2.24705
19_57460078_A_G:M04372_2.00__MAFG	19_57460078_A_G	19_57460078_A_G:A:G	M04372_2.00__MAFG	68.79	0.725967	-0.203032	-0.147395	0.0564722	-0.0212322	-0.00119903	2.24705
rs1434282:M04373_2.00__MAFG	rs1434282	rs1434282:T:C	M04373_2.00__MAFG	68.79	3.3194	0.341644	1.13406	0.32097	0.0357783	0.0114838	2.24705
rs115421711:M04373_2.00__MAFG	rs115421711	rs115421711:A:G	M04373_2.00__MAFG	68.79	1.08805	-4.65888	-5.0691	0.105209	-0.487896	-0.0513311	2.24705
rs116734477:M04373_2.00__MAFG	rs116734477	rs116734477:T:C	M04373_2.00__MAFG	68.79	1.69574	0.638487	1.08271	0.163969	0.0668648	0.0109638	2.24705
rs58198139:M04373_2.00__MAFG	rs58198139	rs58198139:T:C	M04373_2.00__MAFG	68.79	4.87737	2.7134	13.2343	0.471617	0.284158	0.134014	2.24705
rs4149309:M04373_2.00__MAFG	rs4149309	rs4149309:A:G	M04373_2.00__MAFG	68.79	1.41943	-0.0818494	-0.116179	0.137252	-0.00857158	-0.00117646	2.24705
rs11149612:M04373_2.00__MAFG	rs11149612	rs11149612:T:C	M04373_2.00__MAFG	68.79	3.89696	4.07994	15.8993	0.376816	0.427266	0.161001	2.24705
19_57460078_A_G:M04373_2.00__MAFG	19_57460078_A_G	19_57460078_A_G:A:G	M04373_2.00__MAFG	68.79	2.42157	4.07994	9.87986	0.234154	0.427266	0.100046	2.24705
rs2618566:M04373_2.00__MAFG	rs2618566	rs2618566:T:C	M04373_2.00__MAFG	68.79	0.114728	-0.640855	-0.0735239	0.0110936	-0.0671128	-0.000744523	2.24705
rs1250259:M04374_2.00__MAFG	rs1250259	rs1250259:A:G	M04374_2.00__MAFG	68.79	1.79254	-2.47497	-4.43648	0.138839	-0.364178	-0.0505621	2.24705
rs58198139:M04374_2.00__MAFG	rs58198139	rs58198139:T:C	M04374_2.00__MAFG	68.79	3.82635	3.81248	14.5879	0.296365	0.560986	0.166257	2.24705
rs4149309:M04374_2.00__MAFG	rs4149309	rs4149309:A:G	M04374_2.00__MAFG	68.79	0.394534	0.668535	0.26376	0.0305581	0.0983713	0.00300604	2.24705
19_57460078_A_G:M04374_2.00__MAFG	19_57460078_A_G	19_57460078_A_G:A:G	M04374_2.00__MAFG	68.79	0.837436	0.0612466	0.0512901	0.0648625	0.0090121	0.000584547	2.24705
rs35081008:M04374_2.00__MAFG	rs35081008	rs35081008:T:C	M04374_2.00__MAFG	68.79	0.70405	6.13484	4.31924	0.0545313	0.902708	0.0492258	2.24705
rs2618566:M04374_2.00__MAFG	rs2618566	rs2618566:T:C	M04374_2.00__MAFG	68.79	0.864835	4.08371	3.53174	0.0669846	0.600896	0.0402508	2.24705
rs704:M04376_2.00__ATF6B	rs704	rs704:A:G	M04376_2.00__ATF6B	25.77	3.81716	7.02237	26.8055	0.24587	0.762955	0.187588	-0.367024
rs429358:M04376_2.00__ATF6B	rs429358	rs429358:T:C	M04376_2.00__ATF6B	25.77	0.470216	-4.37155	-2.05557	0.0302874	-0.474953	-0.0143851	-0.367024
rs2618566:M04376_2.00__ATF6B	rs2618566	rs2618566:T:C	M04376_2.00__ATF6B	25.77	1.95106	-7.98034	-15.5701	0.125671	-0.867035	-0.108961	-0.367024
rs704:M04377_2.00__ATF6B	rs704	rs704:A:G	M04377_2.00__ATF6B	25.77	13.3911	9.57606	128.234	0.849225	1	0.849225	-0.367024
rs402348:M04377_2.00__ATF6B	rs402348	rs402348:T:C	M04377_2.00__ATF6B	25.77	2.64938	-4.11681	-10.907	0.168016	-0.429906	-0.0722312	-0.367024
rs2618566:M04377_2.00__ATF6B	rs2618566	rs2618566:T:C	M04377_2.00__ATF6B	25.77	1.00785	9.57606	9.65126	0.0639152	1	0.0639152	-0.367024
rs4390169:M04378_2.00__ATF6B	rs4390169	rs4390169:A:G	M04378_2.00__ATF6B	25.77	0.956792	2.00835	1.92158	0.0713042	0.221236	0.0157751	-0.367024
rs1434282:M04378_2.00__ATF6B	rs1434282	rs1434282:T:C	M04378_2.00__ATF6B	25.77	4.47104	2.00835	8.97943	0.333201	0.221236	0.0737162	-0.367024
rs1250259:M04378_2.00__ATF6B	rs1250259	rs1250259:A:G	M04378_2.00__ATF6B	25.77	0.0555018	0.421317	0.0233838	0.00413624	0.0464114	0.000191969	-0.367024
rs58198139:M04378_2.00__ATF6B	rs58198139	rs58198139:T:C	M04378_2.00__ATF6B	25.77	0.389518	4.94727	1.92705	0.0290286	0.544981	0.01582	-0.367024
rs704:M04378_2.00__ATF6B	rs704	rs704:A:G	M04378_2.00__ATF6B	25.77	1.86169	5.41225	10.0759	0.138741	0.596202	0.0827179	-0.367024
rs77542162:M04378_2.00__ATF6B	rs77542162	rs77542162:A:G	M04378_2.00__ATF6B	25.77	2.11193	5.41225	11.4303	0.15739	0.596202	0.0938363	-0.367024
rs402348:M04378_2.00__ATF6B	rs402348	rs402348:T:C	M04378_2.00__ATF6B	25.77	0.837742	0.840456	0.704086	0.0624322	0.092583	0.00578016	-0.367024
rs429358:M04378_2.00__ATF6B	rs429358	rs429358:T:C	M04378_2.00__ATF6B	25.77	3.93691	1.25082	4.92435	0.293396	0.137787	0.0404262	-0.367024
rs35081008:M04378_2.00__ATF6B	rs35081008	rs35081008:T:C	M04378_2.00__ATF6B	25.77	0.323459	2.13056	0.689149	0.0241055	0.234699	0.00565754	-0.367024
rs2618566:M04378_2.00__ATF6B	rs2618566	rs2618566:T:C	M04378_2.00__ATF6B	25.77	1.56751	-1.52657	-2.39292	0.116818	-0.168164	-0.0196446	-0.367024
rs8126001:M04378_2.00__ATF6B	rs8126001	rs8126001:T:C	M04378_2.00__ATF6B	25.77	3.41263	0.421317	1.4378	0.254324	0.0464114	0.0118035	-0.367024
rs1434282:M04379_2.00__ATF6B	rs1434282	rs1434282:T:C	M04379_2.00__ATF6B	25.77	0.42756	3.3131	1.41655	0.0285977	0.359877	0.0102916	-0.367024
rs3767844:M04379_2.00__ATF6B	rs3767844	rs3767844:A:G	M04379_2.00__ATF6B	25.77	1.6443	4.05957	6.67513	0.10998	0.44096	0.0484968	-0.367024
rs704:M04379_2.00__ATF6B	rs704	rs704:A:G	M04379_2.00__ATF6B	25.77	5.19401	3.3131	17.2083	0.347405	0.359877	0.125023	-0.367024
rs2618566:M04379_2.00__ATF6B	rs2618566	rs2618566:T:C	M04379_2.00__ATF6B	25.77	3.65725	-6.75526	-24.7057	0.244618	-0.733772	-0.179494	-0.367024
rs1434282:M04383_2.00__ATF7	rs1434282	rs1434282:T:C	M04383_2.00__ATF7	7.1	0.446366	-1.78282	-0.795792	0.0377614	-0.196646	-0.00742563	-0.878631
rs58198139:M04383_2.00__ATF7	rs58198139	rs58198139:T:C	M04383_2.00__ATF7	7.1	2.70515	3.5708	9.65955	0.228849	0.39386	0.0901344	-0.878631
rs11149612:M04384_2.00__ZSCAN29	rs11149612	rs11149612:T:C	M04384_2.00__ZSCAN29	4.24	1.15317	-4.62315	-5.33127	0.0515898	-0.483119	-0.024924	-0.713641
rs11149612:M04385_2.00__ZSCAN29	rs11149612	rs11149612:T:C	M04385_2.00__ZSCAN29	4.24	0.520009	-5.94424	-3.09106	0.0241282	-0.707173	-0.0170628	-0.713641
rs77542162:M04386_2.00__ZNF263	rs77542162	rs77542162:A:G	M04386_2.00__ZNF263	4.88	2.35364	0.226458	0.533	0.194693	0.0236677	0.00460795	-0.851711
19_57460078_A_G:M04386_2.00__ZNF263	19_57460078_A_G	19_57460078_A_G:A:G	M04386_2.00__ZNF263	4.88	0.310553	-3.11075	-0.966051	0.025689	-0.325112	-0.0083518	-0.851711
rs2618566:M04386_2.00__ZNF263	rs2618566	rs2618566:T:C	M04386_2.00__ZNF263	4.88	0.189027	-0.974652	-0.184236	0.0156363	-0.101863	-0.00159277	-0.851711
rs3767844:M04387_2.00__ZNF263	rs3767844	rs3767844:A:G	M04387_2.00__ZNF263	4.88	0.234943	3.65121	0.857827	0.0193857	0.382494	0.00741492	-0.851711
rs1250259:M04387_2.00__ZNF263	rs1250259	rs1250259:A:G	M04387_2.00__ZNF263	4.88	3.56904	2.5178	8.98613	0.294489	0.263761	0.0776747	-0.851711
rs77542162:M04387_2.00__ZNF263	rs77542162	rs77542162:A:G	M04387_2.00__ZNF263	4.88	4.21982	-2.40365	-10.143	0.348187	-0.251802	-0.0876741	-0.851711
rs402348:M04387_2.00__ZNF263	rs402348	rs402348:T:C	M04387_2.00__ZNF263	4.88	0.760288	3.6138	2.74752	0.0627331	0.378575	0.0237492	-0.851711
19_57460078_A_G:M04387_2.00__ZNF263	19_57460078_A_G	19_57460078_A_G:A:G	M04387_2.00__ZNF263	4.88	0.848772	-2.42199	-2.05572	0.0700341	-0.253724	-0.0177693	-0.851711
rs35081008:M04387_2.00__ZNF263	rs35081008	rs35081008:T:C	M04387_2.00__ZNF263	4.88	1.26891	-0.50056	-0.635168	0.104701	-0.0524377	-0.00549029	-0.851711
rs8126001:M04387_2.00__ZNF263	rs8126001	rs8126001:T:C	M04387_2.00__ZNF263	4.88	1.70552	4.1435	7.06684	0.140727	0.434066	0.0610846	-0.851711
1_45964766_T_C:M04388_2.00__DPF3	1_45964766_T_C	1_45964766_T_C:T:C	M04388_2.00__DPF3	0.09	0.662479	-8.84482	-5.85951	0.0578767	-0.960304	-0.0555792	-0.727905
rs62084210:M04388_2.00__DPF3	rs62084210	rs62084210:A:G	M04388_2.00__DPF3	0.09	0.0677632	0.694684	0.047074	0.00592005	0.0754236	0.000446511	-0.727905
rs11149612:M04395_2.00__SNAI2	rs11149612	rs11149612:T:C	M04395_2.00__SNAI2	0.03	0.120934	9.57606	1.15807	0.0101281	1	0.0101281	-0.792177
rs4390169:M04396_2.00__PRDM1	rs4390169	rs4390169:A:G	M04396_2.00__PRDM1	0.01	1.92346	0.383058	0.736795	0.165305	0.0401384	0.00663509	-0.447247
rs115421711:M04396_2.00__PRDM1	rs115421711	rs115421711:A:G	M04396_2.00__PRDM1	0.01	0.0111823	3.84483	0.0429942	0.000961029	0.402878	0.000387177	-0.447247
rs58198139:M04396_2.00__PRDM1	rs58198139	rs58198139:T:C	M04396_2.00__PRDM1	0.01	4.05668	0.383058	1.55394	0.348638	0.0401384	0.0139938	-0.447247
rs4719853:M04396_2.00__PRDM1	rs4719853	rs4719853:T:C	M04396_2.00__PRDM1	0.01	1.62675	-0.0133873	-0.0217779	0.139806	-0.00140278	-0.000196117	-0.447247
rs76895963:M04396_2.00__PRDM1	rs76895963	rs76895963:T:C	M04396_2.00__PRDM1	0.01	3.21009	3.57204	11.4665	0.27588	0.374293	0.10326	-0.447247
rs77542162:M04396_2.00__PRDM1	rs77542162	rs77542162:A:G	M04396_2.00__PRDM1	0.01	0.107269	1.75499	0.188255	0.00921884	0.183895	0.0016953	-0.447247
rs402348:M04396_2.00__PRDM1	rs402348	rs402348:T:C	M04396_2.00__PRDM1	0.01	0.154977	-0.0117604	-0.00182259	0.013319	-0.0012323	-1.6413e-05	-0.447247
rs429358:M04396_2.00__PRDM1	rs429358	rs429358:T:C	M04396_2.00__PRDM1	0.01	1.83989	-0.068208	-0.125495	0.158123	-0.00714712	-0.00113013	-0.447247
rs4390169:M04397_2.00__PRDM1	rs4390169	rs4390169:A:G	M04397_2.00__PRDM1	0.01	3.13932	0.406652	1.27661	0.257516	0.0425046	0.0109456	-0.447247
rs115421711:M04397_2.00__PRDM1	rs115421711	rs115421711:A:G	M04397_2.00__PRDM1	0.01	0.348404	4.77583	1.66392	0.0285794	0.499186	0.0142664	-0.447247
rs58198139:M04397_2.00__PRDM1	rs58198139	rs58198139:T:C	M04397_2.00__PRDM1	0.01	3.54647	0.406652	1.44218	0.290915	0.0425046	0.0123652	-0.447247
rs4719853:M04397_2.00__PRDM1	rs4719853	rs4719853:T:C	M04397_2.00__PRDM1	0.01	1.0131	-0.199354	-0.201966	0.083104	-0.0208372	-0.00173165	-0.447247
rs76895963:M04397_2.00__PRDM1	rs76895963	rs76895963:T:C	M04397_2.00__PRDM1	0.01	0.717423	0.365619	0.262304	0.0588497	0.0382157	0.00224898	-0.447247
1_45964766_T_C:M04398_2.00__ZNF76	1_45964766_T_C	1_45964766_T_C:T:C	M04398_2.00__ZNF76	21.87	1.94713	-2.47403	-4.81726	0.0901144	-0.258382	-0.0232839	0.428505
rs4390169:M04398_2.00__ZNF76	rs4390169	rs4390169:A:G	M04398_2.00__ZNF76	21.87	2.43903	0.562441	1.37181	0.11288	0.0587399	0.00663056	0.428505
rs429358:M04398_2.00__ZNF76	rs429358	rs429358:T:C	M04398_2.00__ZNF76	21.87	1.8575	1.60819	2.98722	0.0859663	0.167956	0.0144385	0.428505
rs8126001:M04398_2.00__ZNF76	rs8126001	rs8126001:T:C	M04398_2.00__ZNF76	21.87	2.72919	6.18796	16.8881	0.126309	0.646254	0.0816275	0.428505
rs704:M04400_2.00__KLF6	rs704	rs704:A:G	M04400_2.00__KLF6	35.25	3.85783	0.611486	2.35901	0.31289	0.0638557	0.0199798	-0.301356
rs77542162:M04400_2.00__KLF6	rs77542162	rs77542162:A:G	M04400_2.00__KLF6	35.25	5.38407	4.87105	26.2261	0.436675	0.508669	0.222123	-0.301356
rs402348:M04400_2.00__KLF6	rs402348	rs402348:T:C	M04400_2.00__KLF6	35.25	0.475854	0.711255	0.338454	0.0385942	0.0742743	0.00286655	-0.301356
rs429358:M04400_2.00__KLF6	rs429358	rs429358:T:C	M04400_2.00__KLF6	35.25	2.31415	1.23581	2.85985	0.187689	0.129052	0.0242216	-0.301356
rs35081008:M04400_2.00__KLF6	rs35081008	rs35081008:T:C	M04400_2.00__KLF6	35.25	5.91248	0.711255	4.20529	0.479532	0.0742743	0.0356169	-0.301356
rs2618566:M04400_2.00__KLF6	rs2618566	rs2618566:T:C	M04400_2.00__KLF6	35.25	2.84519	-1.39614	-3.97228	0.230759	-0.145795	-0.0336435	-0.301356
rs704:M04401_2.00__KLF6	rs704	rs704:A:G	M04401_2.00__KLF6	35.25	1.44389	0.196328	0.283476	0.107225	0.020502	0.00219832	-0.301356
rs77542162:M04401_2.00__KLF6	rs77542162	rs77542162:A:G	M04401_2.00__KLF6	35.25	0.0189766	9.57487	0.181698	0.00140922	0.999875	0.00140905	-0.301356
rs402348:M04401_2.00__KLF6	rs402348	rs402348:T:C	M04401_2.00__KLF6	35.25	3.05048	1.80317	5.50055	0.226532	0.1883	0.0426561	-0.301356
rs429358:M04401_2.00__KLF6	rs429358	rs429358:T:C	M04401_2.00__KLF6	35.25	1.61558	1.80317	2.91317	0.119975	0.1883	0.0225913	-0.301356
rs429358:M04402_2.00__GLI2	rs429358	rs429358:T:C	M04402_2.00__GLI2	0	7.02251	-7.1327	-50.0894	0.393771	-0.744847	-0.293299	-0.68093
rs2618566:M04402_2.00__GLI2	rs2618566	rs2618566:T:C	M04402_2.00__GLI2	0	0.840805	3.78894	3.18576	0.0471462	0.395668	0.0186542	-0.68093
rs8126001:M04402_2.00__GLI2	rs8126001	rs8126001:T:C	M04402_2.00__GLI2	0	0.511946	9.10091	4.65918	0.0287062	0.950381	0.0272818	-0.68093
rs429358:M04403_2.00__GLI2	rs429358	rs429358:T:C	M04403_2.00__GLI2	0	2.62424	-6.08349	-15.9645	0.144509	-0.635286	-0.0918045	-0.68093
rs402348:M04404_2.00__ZNF343	rs402348	rs402348:T:C	M04404_2.00__ZNF343	10.66	6.79685	4.0762	27.7053	0.343417	0.425665	0.146181	2.37452
rs2618566:M04404_2.00__ZNF343	rs2618566	rs2618566:T:C	M04404_2.00__ZNF343	10.66	2.6102	0.214516	0.55993	0.131883	0.0224013	0.00295435	2.37452
rs58198139:M04405_2.00__ZNF343	rs58198139	rs58198139:T:C	M04405_2.00__ZNF343	10.66	1.21419	1.76448	2.14242	0.0627419	0.184266	0.0115612	2.37452
rs402348:M04405_2.00__ZNF343	rs402348	rs402348:T:C	M04405_2.00__ZNF343	10.66	8.7391	2.63342	23.0137	0.451582	0.27501	0.12419	2.37452
rs2618566:M04405_2.00__ZNF343	rs2618566	rs2618566:T:C	M04405_2.00__ZNF343	10.66	3.84432	1.00166	3.8507	0.19865	0.104604	0.0207796	2.37452
rs704:M04407_2.00__YY1	rs704	rs704:A:G	M04407_2.00__YY1	9.16	3.31644	-8.84424	-29.3314	0.20995	-0.923578	-0.193906	-1.07412
rs76895963:M04410_2.00__KLF5	rs76895963	rs76895963:T:C	M04410_2.00__KLF5	1.21	2.42117	0.344705	0.834588	0.216563	0.0364622	0.00789637	-0.525516
rs11149612:M04410_2.00__KLF5	rs11149612	rs11149612:T:C	M04410_2.00__KLF5	1.21	1.83426	-1.34573	-2.46842	0.164067	-0.142349	-0.0233547	-0.525516
rs77542162:M04410_2.00__KLF5	rs77542162	rs77542162:A:G	M04410_2.00__KLF5	1.21	1.0068	-0.968055	-0.974633	0.0900536	-0.102399	-0.00922139	-0.525516
rs402348:M04410_2.00__KLF5	rs402348	rs402348:T:C	M04410_2.00__KLF5	1.21	3.65072	0.344705	1.25842	0.326542	0.0364622	0.0119064	-0.525516
rs429358:M04410_2.00__KLF5	rs429358	rs429358:T:C	M04410_2.00__KLF5	1.21	5.28245	-1.02191	-5.39819	0.472493	-0.108096	-0.0510744	-0.525516
rs35081008:M04410_2.00__KLF5	rs35081008	rs35081008:T:C	M04410_2.00__KLF5	1.21	5.76647	-8.51986	-49.1295	0.515786	-0.901213	-0.464834	-0.525516
rs2618566:M04410_2.00__KLF5	rs2618566	rs2618566:T:C	M04410_2.00__KLF5	1.21	4.86987	-0.718339	-3.49822	0.435589	-0.0759845	-0.033098	-0.525516
rs8126001:M04410_2.00__KLF5	rs8126001	rs8126001:T:C	M04410_2.00__KLF5	1.21	1.58871	2.40426	3.81968	0.142103	0.254318	0.0361395	-0.525516
1_45964766_T_C:M04411_2.00__KLF5	1_45964766_T_C	1_45964766_T_C:T:C	M04411_2.00__KLF5	1.21	3.46509	-0.716203	-2.48171	0.317803	-0.075102	-0.0238677	-0.525516
rs4390169:M04411_2.00__KLF5	rs4390169	rs4390169:A:G	M04411_2.00__KLF5	1.21	0.922166	2.07955	1.91769	0.0845772	0.218064	0.0184433	-0.525516
rs3767844:M04411_2.00__KLF5	rs3767844	rs3767844:A:G	M04411_2.00__KLF5	1.21	0.19864	3.56136	0.70743	0.0182184	0.373449	0.00680366	-0.525516
rs1250259:M04411_2.00__KLF5	rs1250259	rs1250259:A:G	M04411_2.00__KLF5	1.21	2.4036	3.42074	8.22208	0.220448	0.358703	0.0790753	-0.525516
rs4719853:M04411_2.00__KLF5	rs4719853	rs4719853:T:C	M04411_2.00__KLF5	1.21	0.498754	-0.716203	-0.357209	0.0457436	-0.075102	-0.00343544	-0.525516
rs76895963:M04411_2.00__KLF5	rs76895963	rs76895963:T:C	M04411_2.00__KLF5	1.21	3.06431	0.932792	2.85837	0.281046	0.0978138	0.0274902	-0.525516
rs11149612:M04411_2.00__KLF5	rs11149612	rs11149612:T:C	M04411_2.00__KLF5	1.21	1.04509	-0.716203	-0.748497	0.0958513	-0.075102	-0.00719862	-0.525516
rs704:M04411_2.00__KLF5	rs704	rs704:A:G	M04411_2.00__KLF5	1.21	5.64609	-0.14703	-0.830146	0.517836	-0.0154178	-0.00798387	-0.525516
rs77542162:M04411_2.00__KLF5	rs77542162	rs77542162:A:G	M04411_2.00__KLF5	1.21	4.05937	3.5708	14.4952	0.372309	0.374438	0.139407	-0.525516
rs402348:M04411_2.00__KLF5	rs402348	rs402348:T:C	M04411_2.00__KLF5	1.21	5.1125	1.24642	6.37233	0.468897	0.130701	0.0612855	-0.525516
rs429358:M04411_2.00__KLF5	rs429358	rs429358:T:C	M04411_2.00__KLF5	1.21	6.2265	-1.38068	-8.59681	0.571069	-0.14478	-0.0826793	-0.525516
19_57460078_A_G:M04411_2.00__KLF5	19_57460078_A_G	19_57460078_A_G:A:G	M04411_2.00__KLF5	1.21	0.585153	3.42074	2.00165	0.0536677	0.358703	0.0192508	-0.525516
rs35081008:M04411_2.00__KLF5	rs35081008	rs35081008:T:C	M04411_2.00__KLF5	1.21	5.0952	-1.66448	-8.48087	0.46731	-0.17454	-0.0815643	-0.525516
rs2618566:M04411_2.00__KLF5	rs2618566	rs2618566:T:C	M04411_2.00__KLF5	1.21	3.21328	-1.66448	-5.34845	0.294708	-0.17454	-0.0514383	-0.525516
rs8126001:M04411_2.00__KLF5	rs8126001	rs8126001:T:C	M04411_2.00__KLF5	1.21	2.29666	3.42074	7.85628	0.21064	0.358703	0.0755573	-0.525516
rs1250259:M04412_2.00__ZNF821	rs1250259	rs1250259:A:G	M04412_2.00__ZNF821	3.49	0.243695	-0.568121	-0.138448	0.0150324	-0.0617348	-0.000928025	-0.35146
rs116734477:M04412_2.00__ZNF821	rs116734477	rs116734477:T:C	M04412_2.00__ZNF821	3.49	3.10911	0.580985	1.80635	0.191787	0.0631327	0.012108	-0.35146
rs10107182:M04412_2.00__ZNF821	rs10107182	rs10107182:T:C	M04412_2.00__ZNF821	3.49	0.979088	1.57833	1.54533	0.0603954	0.171509	0.0103584	-0.35146
rs4457349:M04412_2.00__ZNF821	rs4457349	rs4457349:A:G	M04412_2.00__ZNF821	3.49	6.84383	3.05922	20.9368	0.422164	0.33243	0.14034	-0.35146
rs4149309:M04412_2.00__ZNF821	rs4149309	rs4149309:A:G	M04412_2.00__ZNF821	3.49	8.08157	2.54721	20.5854	0.498515	0.276792	0.137985	-0.35146
rs76895963:M04412_2.00__ZNF821	rs76895963	rs76895963:T:C	M04412_2.00__ZNF821	3.49	1.85071	3.96405	7.33633	0.114162	0.430754	0.0491757	-0.35146
rs704:M04412_2.00__ZNF821	rs704	rs704:A:G	M04412_2.00__ZNF821	3.49	3.21019	-5.00617	-16.0707	0.198022	-0.543995	-0.107723	-0.35146
rs429358:M04412_2.00__ZNF821	rs429358	rs429358:T:C	M04412_2.00__ZNF821	3.49	0.401482	-5.00617	-2.00989	0.0247656	-0.543995	-0.0134724	-0.35146
19_57460078_A_G:M04412_2.00__ZNF821	19_57460078_A_G	19_57460078_A_G:A:G	M04412_2.00__ZNF821	3.49	2.65521	1.57833	4.19081	0.163788	0.171509	0.0280911	-0.35146
rs35081008:M04412_2.00__ZNF821	rs35081008	rs35081008:T:C	M04412_2.00__ZNF821	3.49	3.10163	-4.82807	-14.9749	0.191325	-0.524642	-0.100377	-0.35146
rs8126001:M04412_2.00__ZNF821	rs8126001	rs8126001:T:C	M04412_2.00__ZNF821	3.49	0.366637	1.57833	0.578675	0.0226162	0.171509	0.00387888	-0.35146
rs4149309:M04413_2.00__ZNF821	rs4149309	rs4149309:A:G	M04413_2.00__ZNF821	3.49	7.4669	2.79154	20.8442	0.439927	0.303084	0.133335	-0.35146
rs704:M04413_2.00__ZNF821	rs704	rs704:A:G	M04413_2.00__ZNF821	3.49	2.96091	-8.84482	-26.1887	0.174448	-0.960304	-0.167523	-0.35146
rs429358:M04413_2.00__ZNF821	rs429358	rs429358:T:C	M04413_2.00__ZNF821	3.49	3.75425	-8.84482	-33.2056	0.221189	-0.960304	-0.212408	-0.35146
19_57460078_A_G:M04413_2.00__ZNF821	19_57460078_A_G	19_57460078_A_G:A:G	M04413_2.00__ZNF821	3.49	1.14641	-8.83552	-10.1291	0.067543	-0.959294	-0.0647935	-0.35146
rs1250259:M04414_2.00__ZNF174	rs1250259	rs1250259:A:G	M04414_2.00__ZNF174	3.45	3.15042	1.84176	5.80231	0.183525	0.192657	0.0353574	-0.640514
rs704:M04414_2.00__ZNF174	rs704	rs704:A:G	M04414_2.00__ZNF174	3.45	7.93784	2.39727	19.0291	0.462412	0.250766	0.115957	-0.640514
rs1250259:M04415_2.00__ZNF174	rs1250259	rs1250259:A:G	M04415_2.00__ZNF174	3.45	0.901257	1.91042	1.72178	0.0504941	0.20775	0.0104902	-0.640514
rs429358:M04416_2.00__GLI3	rs429358	rs429358:T:C	M04416_2.00__GLI3	0	7.88509	-6.95276	-54.8231	0.462398	-0.726088	-0.335741	-0.723385
rs2618566:M04416_2.00__GLI3	rs2618566	rs2618566:T:C	M04416_2.00__GLI3	0	2.87153	3.28058	9.42028	0.168392	0.342596	0.0576905	-0.723385
rs8126001:M04416_2.00__GLI3	rs8126001	rs8126001:T:C	M04416_2.00__GLI3	0	3.40895	9.57565	32.6429	0.199908	1	0.199908	-0.723385
rs8126001:M04417_2.00__GLI3	rs8126001	rs8126001:T:C	M04417_2.00__GLI3	0	0.0550828	9.57518	0.527428	0.00312366	1	0.00312366	-0.723385
rs704:M04418_2.00__KLF3	rs704	rs704:A:G	M04418_2.00__KLF3	10.52	1.45325	-0.00399727	-0.00580904	0.107158	-0.000417536	-4.47425e-05	-0.408364
rs77542162:M04418_2.00__KLF3	rs77542162	rs77542162:A:G	M04418_2.00__KLF3	10.52	1.67071	0.184893	0.308902	0.123193	0.019313	0.00237924	-0.408364
rs402348:M04418_2.00__KLF3	rs402348	rs402348:T:C	M04418_2.00__KLF3	10.52	6.83214	1.6015	10.9417	0.503782	0.167285	0.0842755	-0.408364
rs429358:M04418_2.00__KLF3	rs429358	rs429358:T:C	M04418_2.00__KLF3	10.52	4.82131	2.68604	12.9502	0.355509	0.280571	0.0997457	-0.408364
1_45964766_T_C:M04419_2.00__KLF3	1_45964766_T_C	1_45964766_T_C:T:C	M04419_2.00__KLF3	10.52	0.186166	-0.817446	-0.152181	0.0135036	-0.0854925	-0.00115446	-0.408364
rs4390169:M04419_2.00__KLF3	rs4390169	rs4390169:A:G	M04419_2.00__KLF3	10.52	1.11756	0.244516	0.273262	0.0810627	0.0255727	0.00207299	-0.408364
rs704:M04419_2.00__KLF3	rs704	rs704:A:G	M04419_2.00__KLF3	10.52	2.81125	0.158314	0.445058	0.203914	0.0165572	0.00337625	-0.408364
rs77542162:M04419_2.00__KLF3	rs77542162	rs77542162:A:G	M04419_2.00__KLF3	10.52	1.37916	4.49803	6.2035	0.100038	0.470426	0.0470603	-0.408364
rs402348:M04419_2.00__KLF3	rs402348	rs402348:T:C	M04419_2.00__KLF3	10.52	8.67041	1.69075	14.6595	0.62891	0.176827	0.111209	-0.408364
rs429358:M04419_2.00__KLF3	rs429358	rs429358:T:C	M04419_2.00__KLF3	10.52	6.89628	2.88493	19.8953	0.500223	0.30172	0.150927	-0.408364
rs35081008:M04419_2.00__KLF3	rs35081008	rs35081008:T:C	M04419_2.00__KLF3	10.52	2.81406	-1.12232	-3.15827	0.204119	-0.117377	-0.0239589	-0.408364
rs2618566:M04419_2.00__KLF3	rs2618566	rs2618566:T:C	M04419_2.00__KLF3	10.52	0.779805	-1.12232	-0.875188	0.0565634	-0.117377	-0.00663926	-0.408364
rs8126001:M04419_2.00__KLF3	rs8126001	rs8126001:T:C	M04419_2.00__KLF3	10.52	0.323086	5.91476	1.91097	0.0234351	0.618594	0.0144968	-0.408364
rs77542162:M04420_2.00__KLF3	rs77542162	rs77542162:A:G	M04420_2.00__KLF3	10.52	0.3295	4.0464	1.33329	0.021813	0.422653	0.00921933	-0.408364
rs402348:M04420_2.00__KLF3	rs402348	rs402348:T:C	M04420_2.00__KLF3	10.52	13.3069	-7.0521	-93.8413	0.88092	-0.736602	-0.648888	-0.408364
rs35081008:M04420_2.00__KLF3	rs35081008	rs35081008:T:C	M04420_2.00__KLF3	10.52	1.96359	0.0138859	0.0272662	0.12999	0.0014504	0.000188538	-0.408364
rs2618566:M04420_2.00__KLF3	rs2618566	rs2618566:T:C	M04420_2.00__KLF3	10.52	4.41646	0.0138859	0.0613265	0.292372	0.0014504	0.000424056	-0.408364
rs4457349:M04424_2.00__BCL6	rs4457349	rs4457349:A:G	M04424_2.00__BCL6	87.08	0.199703	-3.95955	-0.790735	0.012306	-0.46232	-0.00568928	4.84878
rs77542162:M04424_2.00__BCL6	rs77542162	rs77542162:A:G	M04424_2.00__BCL6	87.08	1.04335	-1.25026	-1.30447	0.0642925	-0.145982	-0.00938554	4.84878
rs115421711:M04425_2.00__BCL6	rs115421711	rs115421711:A:G	M04425_2.00__BCL6	87.08	0.00874986	-0.5695	-0.00498304	0.000545761	-0.0598275	-3.26515e-05	4.84878
rs4457349:M04425_2.00__BCL6	rs4457349	rs4457349:A:G	M04425_2.00__BCL6	87.08	1.34837	-4.16276	-5.61293	0.0841028	-0.437309	-0.0367789	4.84878
rs62084210:M04425_2.00__BCL6	rs62084210	rs62084210:A:G	M04425_2.00__BCL6	87.08	0.42731	-1.1283	-0.482133	0.0266529	-0.118531	-0.00315919	4.84878
rs77542162:M04425_2.00__BCL6	rs77542162	rs77542162:A:G	M04425_2.00__BCL6	87.08	0.992665	0.840161	0.833998	0.0619162	0.0882611	0.00546479	4.84878
rs4457349:M04427_2.00__BCL6	rs4457349	rs4457349:A:G	M04427_2.00__BCL6	87.08	1.90312	-5.8023	-11.0425	0.123431	-0.642334	-0.079284	4.84878
rs76895963:M04427_2.00__BCL6	rs76895963	rs76895963:T:C	M04427_2.00__BCL6	87.08	2.17172	-5.8023	-12.601	0.140852	-0.642334	-0.0904739	4.84878
rs77542162:M04427_2.00__BCL6	rs77542162	rs77542162:A:G	M04427_2.00__BCL6	87.08	2.43482	1.11182	2.70708	0.157916	0.123082	0.0194366	4.84878
rs1250259:M04428_2.00__ZNF684	rs1250259	rs1250259:A:G	M04428_2.00__ZNF684	1.45	1.61404	6.36702	10.2766	0.080027	0.665054	0.0532223	-0.655518
rs402348:M04428_2.00__ZNF684	rs402348	rs402348:T:C	M04428_2.00__ZNF684	1.45	4.08931	-2.00937	-8.21694	0.202755	-0.209885	-0.0425552	-0.655518
19_57460078_A_G:M04428_2.00__ZNF684	19_57460078_A_G	19_57460078_A_G:A:G	M04428_2.00__ZNF684	1.45	0.321019	-0.937865	-0.301072	0.0159167	-0.0979627	-0.00155924	-0.655518
rs1250259:M04429_2.00__ZNF684	rs1250259	rs1250259:A:G	M04429_2.00__ZNF684	1.45	2.14173	6.44557	13.8047	0.104595	0.780584	0.0816449	-0.655518
rs402348:M04429_2.00__ZNF684	rs402348	rs402348:T:C	M04429_2.00__ZNF684	1.45	1.08094	-3.20995	-3.46976	0.0527892	-0.388738	-0.0205212	-0.655518
19_57460078_A_G:M04429_2.00__ZNF684	19_57460078_A_G	19_57460078_A_G:A:G	M04429_2.00__ZNF684	1.45	1.40645	-0.994575	-1.39881	0.0686859	-0.120447	-0.008273	-0.655518
rs77542162:M04430_2.00__KLF12	rs77542162	rs77542162:A:G	M04430_2.00__KLF12	0.58	0.613276	5.38818	3.30444	0.0439077	0.562936	0.0247172	-0.792724
rs402348:M04430_2.00__KLF12	rs402348	rs402348:T:C	M04430_2.00__KLF12	0.58	1.36741	1.29408	1.76955	0.0979004	0.135201	0.0132362	-0.792724
rs429358:M04430_2.00__KLF12	rs429358	rs429358:T:C	M04430_2.00__KLF12	0.58	0.324063	-2.60516	-0.844236	0.0232014	-0.272177	-0.00631489	-0.792724
rs4390169:M04431_2.00__KLF12	rs4390169	rs4390169:A:G	M04431_2.00__KLF12	0.58	0.737405	9.57061	7.05742	0.0482098	0.999431	0.0481823	-0.792724
rs402348:M04431_2.00__KLF12	rs402348	rs402348:T:C	M04431_2.00__KLF12	0.58	1.81718	0.365619	0.664398	0.118803	0.0381805	0.00453597	-0.792724
rs429358:M04431_2.00__KLF12	rs429358	rs429358:T:C	M04431_2.00__KLF12	0.58	2.1603	-0.0392385	-0.084767	0.141235	-0.00409756	-0.00057872	-0.792724
rs35081008:M04431_2.00__KLF12	rs35081008	rs35081008:T:C	M04431_2.00__KLF12	0.58	4.9849	1.99108	9.92535	0.325901	0.207923	0.0677622	-0.792724
rs402348:M04432_2.00__KLF12	rs402348	rs402348:T:C	M04432_2.00__KLF12	0.58	1.98988	1.31311	2.61294	0.141124	0.137129	0.0193523	-0.792724
rs429358:M04432_2.00__KLF12	rs429358	rs429358:T:C	M04432_2.00__KLF12	0.58	2.53046	2.03497	5.14942	0.179463	0.212513	0.0381382	-0.792724
1_45964766_T_C:M04433_2.00__ZBTB45	1_45964766_T_C	1_45964766_T_C:T:C	M04433_2.00__ZBTB45	3.16	1.80051	-8.8417	-15.9196	0.172118	-1	-0.172118	-0.465136
rs4719853:M04433_2.00__ZBTB45	rs4719853	rs4719853:T:C	M04433_2.00__ZBTB45	3.16	0.0399145	-8.8417	-0.352912	0.00381558	-1	-0.00381558	-0.465136
rs11149612:M04433_2.00__ZBTB45	rs11149612	rs11149612:T:C	M04433_2.00__ZBTB45	3.16	2.32862	-8.8417	-20.5889	0.222601	-1	-0.222601	-0.465136
rs704:M04433_2.00__ZBTB45	rs704	rs704:A:G	M04433_2.00__ZBTB45	3.16	0.547968	-8.8417	-4.84497	0.0523824	-1	-0.0523824	-0.465136
rs62084210:M04433_2.00__ZBTB45	rs62084210	rs62084210:A:G	M04433_2.00__ZBTB45	3.16	1.44424	0.526646	0.760605	0.138061	0.0595639	0.00822343	-0.465136
rs429358:M04433_2.00__ZBTB45	rs429358	rs429358:T:C	M04433_2.00__ZBTB45	3.16	0.366987	0.498135	0.182809	0.0350817	0.0563393	0.00197648	-0.465136
rs35081008:M04433_2.00__ZBTB45	rs35081008	rs35081008:T:C	M04433_2.00__ZBTB45	3.16	1.64949	-8.8417	-14.5843	0.157681	-1	-0.157681	-0.465136
rs8126001:M04433_2.00__ZBTB45	rs8126001	rs8126001:T:C	M04433_2.00__ZBTB45	3.16	1.9137	3.4632	6.62753	0.182938	0.391689	0.0716549	-0.465136
1_45964766_T_C:M04434_2.00__ZBTB45	1_45964766_T_C	1_45964766_T_C:T:C	M04434_2.00__ZBTB45	3.16	2.38459	-5.13815	-12.2524	0.219362	-0.558102	-0.122426	-0.465136
rs11149612:M04434_2.00__ZBTB45	rs11149612	rs11149612:T:C	M04434_2.00__ZBTB45	3.16	2.51575	-5.13815	-12.9263	0.231429	-0.558102	-0.129161	-0.465136
rs704:M04434_2.00__ZBTB45	rs704	rs704:A:G	M04434_2.00__ZBTB45	3.16	0.662835	-5.13815	-3.40575	0.0609754	-0.558102	-0.0340305	-0.465136
rs62084210:M04434_2.00__ZBTB45	rs62084210	rs62084210:A:G	M04434_2.00__ZBTB45	3.16	1.45568	0.212271	0.309	0.133911	0.0230568	0.00308755	-0.465136
rs429358:M04434_2.00__ZBTB45	rs429358	rs429358:T:C	M04434_2.00__ZBTB45	3.16	0.33018	1.19039	0.393042	0.0303738	0.129299	0.0039273	-0.465136
rs35081008:M04434_2.00__ZBTB45	rs35081008	rs35081008:T:C	M04434_2.00__ZBTB45	3.16	2.03916	-5.13815	-10.4775	0.187586	-0.558102	-0.104692	-0.465136
rs8126001:M04434_2.00__ZBTB45	rs8126001	rs8126001:T:C	M04434_2.00__ZBTB45	3.16	2.81537	3.69413	10.4003	0.258991	0.401253	0.103921	-0.465136
1_45964766_T_C:M04437_2.00__EGR1	1_45964766_T_C	1_45964766_T_C:T:C	M04437_2.00__EGR1	8.17	1.1214	1.60034	1.79462	0.0831535	0.197115	0.0163908	-0.515046
rs4390169:M04437_2.00__EGR1	rs4390169	rs4390169:A:G	M04437_2.00__EGR1	8.17	2.79628	4.21641	11.7903	0.207349	0.51934	0.107685	-0.515046
rs1250259:M04437_2.00__EGR1	rs1250259	rs1250259:A:G	M04437_2.00__EGR1	8.17	0.91539	1.94419	1.77969	0.0678776	0.239468	0.0162545	-0.515046
rs115421711:M04437_2.00__EGR1	rs115421711	rs115421711:A:G	M04437_2.00__EGR1	8.17	1.37157	0.811812	1.11346	0.101704	0.0999918	0.0101696	-0.515046
rs10107182:M04437_2.00__EGR1	rs10107182	rs10107182:T:C	M04437_2.00__EGR1	8.17	1.88712	-0.604769	-1.14127	0.139933	-0.07449	-0.0104236	-0.515046
rs76895963:M04437_2.00__EGR1	rs76895963	rs76895963:T:C	M04437_2.00__EGR1	8.17	2.96714	-0.153088	-0.454235	0.220018	-0.0188561	-0.00414868	-0.515046
rs11149612:M04437_2.00__EGR1	rs11149612	rs11149612:T:C	M04437_2.00__EGR1	8.17	0.212256	2.13933	0.454085	0.0157391	0.263504	0.00414731	-0.515046
rs704:M04437_2.00__EGR1	rs704	rs704:A:G	M04437_2.00__EGR1	8.17	1.70285	1.60034	2.72514	0.126269	0.197115	0.0248896	-0.515046
rs77542162:M04437_2.00__EGR1	rs77542162	rs77542162:A:G	M04437_2.00__EGR1	8.17	4.29152	2.29704	9.85781	0.318223	0.282929	0.0900346	-0.515046
rs402348:M04437_2.00__EGR1	rs402348	rs402348:T:C	M04437_2.00__EGR1	8.17	1.38164	-0.0911315	-0.125911	0.102451	-0.0112248	-0.00114999	-0.515046
rs429358:M04437_2.00__EGR1	rs429358	rs429358:T:C	M04437_2.00__EGR1	8.17	6.6183	-0.177572	-1.17522	0.490757	-0.0218718	-0.0107337	-0.515046
19_57460078_A_G:M04437_2.00__EGR1	19_57460078_A_G	19_57460078_A_G:A:G	M04437_2.00__EGR1	8.17	1.82735	2.13933	3.9093	0.135501	0.263504	0.0357049	-0.515046
rs35081008:M04437_2.00__EGR1	rs35081008	rs35081008:T:C	M04437_2.00__EGR1	8.17	5.55197	-2.2747	-12.6291	0.411688	-0.280177	-0.115345	-0.515046
rs2618566:M04437_2.00__EGR1	rs2618566	rs2618566:T:C	M04437_2.00__EGR1	8.17	6.35825	-0.153088	-0.973375	0.471474	-0.0188561	-0.00889015	-0.515046
rs8126001:M04437_2.00__EGR1	rs8126001	rs8126001:T:C	M04437_2.00__EGR1	8.17	7.12763	1.94419	13.8575	0.528525	0.239468	0.126565	-0.515046
1_45964766_T_C:M04438_2.00__EGR1	1_45964766_T_C	1_45964766_T_C:T:C	M04438_2.00__EGR1	8.17	1.1893	-1.80634	-2.14829	0.0894138	-0.196997	-0.0176143	-0.515046
rs4390169:M04438_2.00__EGR1	rs4390169	rs4390169:A:G	M04438_2.00__EGR1	8.17	4.48753	3.98579	17.8863	0.33738	0.434684	0.146654	-0.515046
rs1250259:M04438_2.00__EGR1	rs1250259	rs1250259:A:G	M04438_2.00__EGR1	8.17	1.96692	2.042	4.01645	0.147876	0.222697	0.0329317	-0.515046
rs115421711:M04438_2.00__EGR1	rs115421711	rs115421711:A:G	M04438_2.00__EGR1	8.17	1.21252	0.812452	0.985114	0.0911592	0.0886048	0.00807715	-0.515046
rs10107182:M04438_2.00__EGR1	rs10107182	rs10107182:T:C	M04438_2.00__EGR1	8.17	1.12786	-0.636161	-0.717501	0.0847945	-0.0693788	-0.00588294	-0.515046
rs76895963:M04438_2.00__EGR1	rs76895963	rs76895963:T:C	M04438_2.00__EGR1	8.17	3.97213	0.061331	0.243614	0.298631	0.00668866	0.00199744	-0.515046
rs11149612:M04438_2.00__EGR1	rs11149612	rs11149612:T:C	M04438_2.00__EGR1	8.17	1.26372	-1.80634	-2.28272	0.0950088	-0.196997	-0.0187165	-0.515046
rs704:M04438_2.00__EGR1	rs704	rs704:A:G	M04438_2.00__EGR1	8.17	2.85794	0.984891	2.81475	0.214864	0.107411	0.0230787	-0.515046
rs77542162:M04438_2.00__EGR1	rs77542162	rs77542162:A:G	M04438_2.00__EGR1	8.17	5.05783	2.25788	11.42	0.380256	0.246241	0.0936346	-0.515046
rs402348:M04438_2.00__EGR1	rs402348	rs402348:T:C	M04438_2.00__EGR1	8.17	2.10253	-0.182891	-0.384534	0.158072	-0.0199458	-0.00315287	-0.515046
rs429358:M04438_2.00__EGR1	rs429358	rs429358:T:C	M04438_2.00__EGR1	8.17	7.37089	-0.182891	-1.34807	0.554156	-0.0199458	-0.0110531	-0.515046
19_57460078_A_G:M04438_2.00__EGR1	19_57460078_A_G	19_57460078_A_G:A:G	M04438_2.00__EGR1	8.17	2.78838	1.69544	4.72753	0.209635	0.184902	0.0387619	-0.515046
rs35081008:M04438_2.00__EGR1	rs35081008	rs35081008:T:C	M04438_2.00__EGR1	8.17	6.7965	0.812452	5.52183	0.510972	0.0886048	0.0452746	-0.515046
rs2618566:M04438_2.00__EGR1	rs2618566	rs2618566:T:C	M04438_2.00__EGR1	8.17	6.82056	0.061331	0.418311	0.512781	0.00668866	0.00342982	-0.515046
rs8126001:M04438_2.00__EGR1	rs8126001	rs8126001:T:C	M04438_2.00__EGR1	8.17	6.30749	2.042	12.8799	0.474208	0.222697	0.105605	-0.515046
rs4390169:M04439_2.00__EGR2	rs4390169	rs4390169:A:G	M04439_2.00__EGR2	0.05	0.711004	9.57403	6.80718	0.0475312	0.999947	0.0475287	-0.54243
rs704:M04439_2.00__EGR2	rs704	rs704:A:G	M04439_2.00__EGR2	0.05	2.47795	1.884	4.66848	0.165653	0.196772	0.032596	-0.54243
rs429358:M04439_2.00__EGR2	rs429358	rs429358:T:C	M04439_2.00__EGR2	0.05	4.39382	-2.68992	-11.819	0.293731	-0.280945	-0.0825223	-0.54243
rs35081008:M04439_2.00__EGR2	rs35081008	rs35081008:T:C	M04439_2.00__EGR2	0.05	2.25014	-5.77975	-13.0052	0.150424	-0.603658	-0.0908044	-0.54243
rs2618566:M04439_2.00__EGR2	rs2618566	rs2618566:T:C	M04439_2.00__EGR2	0.05	6.65812	-0.104134	-0.693335	0.445101	-0.0108761	-0.00484097	-0.54243
rs8126001:M04439_2.00__EGR2	rs8126001	rs8126001:T:C	M04439_2.00__EGR2	0.05	5.50826	1.6797	9.25223	0.368232	0.175434	0.0646005	-0.54243
rs704:M04440_2.00__EGR2	rs704	rs704:A:G	M04440_2.00__EGR2	0.05	0.604582	1.13532	0.686395	0.0391875	0.118562	0.00464615	-0.54243
rs429358:M04440_2.00__EGR2	rs429358	rs429358:T:C	M04440_2.00__EGR2	0.05	4.91455	-3.12484	-15.3572	0.318549	-0.326328	-0.103952	-0.54243
rs2618566:M04440_2.00__EGR2	rs2618566	rs2618566:T:C	M04440_2.00__EGR2	0.05	4.26298	-0.382722	-1.63154	0.276316	-0.0399678	-0.0110437	-0.54243
rs8126001:M04440_2.00__EGR2	rs8126001	rs8126001:T:C	M04440_2.00__EGR2	0.05	3.3962	3.46908	11.7817	0.220133	0.362277	0.0797491	-0.54243
rs1250259:M04441_2.00__SNAI1	rs1250259	rs1250259:A:G	M04441_2.00__SNAI1	1.63	1.13158	0.887084	1.0038	0.102342	0.0968348	0.00991029	-0.40928
rs115421711:M04441_2.00__SNAI1	rs115421711	rs115421711:A:G	M04441_2.00__SNAI1	1.63	0.0253399	-8.84083	-0.224026	0.0022918	-0.965071	-0.00221175	-0.40928
rs11149612:M04441_2.00__SNAI1	rs11149612	rs11149612:T:C	M04441_2.00__SNAI1	1.63	1.78629	4.4332	7.91897	0.161556	0.483931	0.078182	-0.40928
rs704:M04441_2.00__SNAI1	rs704	rs704:A:G	M04441_2.00__SNAI1	1.63	2.66542	0.887084	2.36445	0.241067	0.0968348	0.0233437	-0.40928
rs62084210:M04441_2.00__SNAI1	rs62084210	rs62084210:A:G	M04441_2.00__SNAI1	1.63	0.614516	2.79057	1.71485	0.0555782	0.304621	0.0169303	-0.40928
rs429358:M04441_2.00__SNAI1	rs429358	rs429358:T:C	M04441_2.00__SNAI1	1.63	2.56755	0.555709	1.42681	0.232215	0.0606616	0.0140866	-0.40928
rs35081008:M04441_2.00__SNAI1	rs35081008	rs35081008:T:C	M04441_2.00__SNAI1	1.63	0.881869	4.4332	3.9095	0.0797582	0.483931	0.0385975	-0.40928
rs11149612:M04442_2.00__SNAI1	rs11149612	rs11149612:T:C	M04442_2.00__SNAI1	1.63	0.149482	9.57606	1.43145	0.0124878	1	0.0124878	-0.40928
rs429358:M04443_2.00__SNAI1	rs429358	rs429358:T:C	M04443_2.00__SNAI1	1.63	2.2695	1.44133	3.2711	0.188758	0.150528	0.0284135	-0.40928
19_57460078_A_G:M04443_2.00__SNAI1	19_57460078_A_G	19_57460078_A_G:A:G	M04443_2.00__SNAI1	1.63	0.269576	0.43905	0.118357	0.022421	0.0458532	0.00102808	-0.40928
rs35081008:M04443_2.00__SNAI1	rs35081008	rs35081008:T:C	M04443_2.00__SNAI1	1.63	0.281815	5.07419	1.42998	0.0234389	0.529935	0.0124211	-0.40928
1_45964766_T_C:M04445_2.00__OVOL2	1_45964766_T_C	1_45964766_T_C:T:C	M04445_2.00__OVOL2	0	0.0723997	9.57606	0.693304	0.00735675	1	0.00735675	-0.47569
rs1434282:M04445_2.00__OVOL2	rs1434282	rs1434282:T:C	M04445_2.00__OVOL2	0	3.69898	6.31916	23.3745	0.375864	0.659891	0.24803	-0.47569
rs115421711:M04445_2.00__OVOL2	rs115421711	rs115421711:A:G	M04445_2.00__OVOL2	0	0.0796065	0.11899	0.00947235	0.00808905	0.0124257	0.000100512	-0.47569
rs58198139:M04445_2.00__OVOL2	rs58198139	rs58198139:T:C	M04445_2.00__OVOL2	0	0.185095	-8.84069	-1.63637	0.0188081	-0.923207	-0.0173638	-0.47569
rs35081008:M04445_2.00__OVOL2	rs35081008	rs35081008:T:C	M04445_2.00__OVOL2	0	3.43084	0.384687	1.3198	0.348617	0.0401717	0.0140046	-0.47569
rs1434282:M04446_2.00__OVOL2	rs1434282	rs1434282:T:C	M04446_2.00__OVOL2	0	3.93336	4.1108	16.1692	0.389904	0.42929	0.167382	-0.47569
rs58198139:M04446_2.00__OVOL2	rs58198139	rs58198139:T:C	M04446_2.00__OVOL2	0	0.682655	-6.77971	-4.6282	0.0676699	-0.708004	-0.0479106	-0.47569
rs11149612:M04446_2.00__OVOL2	rs11149612	rs11149612:T:C	M04446_2.00__OVOL2	0	0.201874	-2.95713	-0.596966	0.0200112	-0.308812	-0.00617972	-0.47569
rs35081008:M04446_2.00__OVOL2	rs35081008	rs35081008:T:C	M04446_2.00__OVOL2	0	1.48627	0.231742	0.344432	0.147331	0.0242008	0.00356551	-0.47569
rs35081008:M04447_2.00__OVOL2	rs35081008	rs35081008:T:C	M04447_2.00__OVOL2	0	0.374923	0.736044	0.27596	0.0326187	0.076863	0.00250717	-0.47569
rs1434282:M04448_2.00__OVOL2	rs1434282	rs1434282:T:C	M04448_2.00__OVOL2	0	3.20877	2.58165	8.2839	0.298239	0.280316	0.0836011	-0.47569
rs58198139:M04448_2.00__OVOL2	rs58198139	rs58198139:T:C	M04448_2.00__OVOL2	0	1.08014	-6.9788	-7.53805	0.100393	-0.757759	-0.0760739	-0.47569
rs76895963:M04448_2.00__OVOL2	rs76895963	rs76895963:T:C	M04448_2.00__OVOL2	0	0.030689	-6.9788	-0.214172	0.00285239	-0.757759	-0.00216143	-0.47569
rs11149612:M04448_2.00__OVOL2	rs11149612	rs11149612:T:C	M04448_2.00__OVOL2	0	1.73483	-2.79992	-4.85739	0.161244	-0.304016	-0.0490208	-0.47569
rs11149612:M04449_2.00__GLIS2	rs11149612	rs11149612:T:C	M04449_2.00__GLIS2	0.55	0.609463	0.443659	0.270394	0.0361588	0.0463474	0.00167587	-0.865731
rs704:M04449_2.00__GLIS2	rs704	rs704:A:G	M04449_2.00__GLIS2	0.55	2.56961	3.04519	7.82494	0.152452	0.318119	0.048498	-0.865731
rs429358:M04449_2.00__GLIS2	rs429358	rs429358:T:C	M04449_2.00__GLIS2	0.55	0.805643	-6.90899	-5.56618	0.047798	-0.721756	-0.0344985	-0.865731
rs2618566:M04449_2.00__GLIS2	rs2618566	rs2618566:T:C	M04449_2.00__GLIS2	0.55	5.91963	5.61071	33.2133	0.351206	0.586129	0.205852	-0.865731
rs8126001:M04449_2.00__GLIS2	rs8126001	rs8126001:T:C	M04449_2.00__GLIS2	0.55	2.4667	9.56613	23.5968	0.146347	0.999338	0.14625	-0.865731
rs2618566:M04450_2.00__GLIS2	rs2618566	rs2618566:T:C	M04450_2.00__GLIS2	0.55	1.54503	5.12396	7.91668	0.0950793	0.535113	0.0508782	-0.865731
rs8126001:M04450_2.00__GLIS2	rs8126001	rs8126001:T:C	M04450_2.00__GLIS2	0.55	2.96401	9.57548	28.3818	0.182401	1	0.182401	-0.865731
rs1250259:M04451_2.00__ZNF384	rs1250259	rs1250259:A:G	M04451_2.00__ZNF384	10.96	0.64876	0.350918	0.227662	0.0488817	0.0386709	0.0018903	-0.561992
rs115421711:M04451_2.00__ZNF384	rs115421711	rs115421711:A:G	M04451_2.00__ZNF384	10.96	2.04773	0.694408	1.42196	0.154289	0.0765232	0.0118067	-0.561992
rs116734477:M04451_2.00__ZNF384	rs116734477	rs116734477:T:C	M04451_2.00__ZNF384	10.96	3.12701	-1.98033	-6.19251	0.235609	-0.218231	-0.0514171	-0.561992
rs4719853:M04451_2.00__ZNF384	rs4719853	rs4719853:T:C	M04451_2.00__ZNF384	10.96	0.294587	0.523747	0.154289	0.0221961	0.0577165	0.00128108	-0.561992
rs10107182:M04451_2.00__ZNF384	rs10107182	rs10107182:T:C	M04451_2.00__ZNF384	10.96	2.16516	0.710813	1.53902	0.163137	0.0783309	0.0127787	-0.561992
rs4457349:M04451_2.00__ZNF384	rs4457349	rs4457349:A:G	M04451_2.00__ZNF384	10.96	0.29867	0.319215	0.0953399	0.0225037	0.0351772	0.000791618	-0.561992
rs4149309:M04451_2.00__ZNF384	rs4149309	rs4149309:A:G	M04451_2.00__ZNF384	10.96	2.14279	0.319215	0.684011	0.161452	0.0351772	0.00567941	-0.561992
rs76895963:M04451_2.00__ZNF384	rs76895963	rs76895963:T:C	M04451_2.00__ZNF384	10.96	0.426392	0.350918	0.149629	0.0321271	0.0386709	0.00124238	-0.561992
rs77542162:M04451_2.00__ZNF384	rs77542162	rs77542162:A:G	M04451_2.00__ZNF384	10.96	3.75705	7.22212	27.1338	0.28308	0.795871	0.225295	-0.561992
rs402348:M04451_2.00__ZNF384	rs402348	rs402348:T:C	M04451_2.00__ZNF384	10.96	3.5643	0.350918	1.25078	0.268557	0.0386709	0.0103853	-0.561992
19_57460078_A_G:M04451_2.00__ZNF384	19_57460078_A_G	19_57460078_A_G:A:G	M04451_2.00__ZNF384	10.96	0.717569	0.799101	0.57341	0.0540662	0.0880603	0.00476109	-0.561992
rs2618566:M04451_2.00__ZNF384	rs2618566	rs2618566:T:C	M04451_2.00__ZNF384	10.96	1.10207	0.444372	0.489729	0.0830371	0.0489694	0.00406627	-0.561992
rs115421711:M04452_2.00__ZNF384	rs115421711	rs115421711:A:G	M04452_2.00__ZNF384	10.96	0.707885	0.374558	0.265144	0.0529972	0.0406667	0.00215522	-0.561992
rs116734477:M04452_2.00__ZNF384	rs116734477	rs116734477:T:C	M04452_2.00__ZNF384	10.96	1.80136	-2.81474	-5.07038	0.134863	-0.305604	-0.0412146	-0.561992
rs10107182:M04452_2.00__ZNF384	rs10107182	rs10107182:T:C	M04452_2.00__ZNF384	10.96	0.626789	0.374558	0.234769	0.0469258	0.0406667	0.00190832	-0.561992
rs77542162:M04452_2.00__ZNF384	rs77542162	rs77542162:A:G	M04452_2.00__ZNF384	10.96	0.0285347	1.94797	0.0555847	0.00213631	0.211496	0.00045182	-0.561992
1_45964766_T_C:M04455_2.00__KLF2	1_45964766_T_C	1_45964766_T_C:T:C	M04455_2.00__KLF2	0.08	2.42996	-1.1863	-2.88266	0.207837	-0.124079	-0.0257882	-0.426253
rs4390169:M04455_2.00__KLF2	rs4390169	rs4390169:A:G	M04455_2.00__KLF2	0.08	1.94062	0.821572	1.59436	0.165983	0.0859311	0.0142631	-0.426253
rs1250259:M04455_2.00__KLF2	rs1250259	rs1250259:A:G	M04455_2.00__KLF2	0.08	1.71144	0.193018	0.330338	0.146381	0.0201884	0.0029552	-0.426253
rs11149612:M04455_2.00__KLF2	rs11149612	rs11149612:T:C	M04455_2.00__KLF2	0.08	0.764245	-1.1863	-0.906623	0.0653666	-0.124079	-0.00811064	-0.426253
rs704:M04455_2.00__KLF2	rs704	rs704:A:G	M04455_2.00__KLF2	0.08	4.42715	0.272895	1.20815	0.378659	0.0285431	0.0108081	-0.426253
rs77542162:M04455_2.00__KLF2	rs77542162	rs77542162:A:G	M04455_2.00__KLF2	0.08	5.15954	4.44159	22.9165	0.441301	0.464561	0.205011	-0.426253
rs402348:M04455_2.00__KLF2	rs402348	rs402348:T:C	M04455_2.00__KLF2	0.08	5.93786	0.905275	5.3754	0.507871	0.0946859	0.0480883	-0.426253
rs429358:M04455_2.00__KLF2	rs429358	rs429358:T:C	M04455_2.00__KLF2	0.08	5.40907	0.905275	4.89669	0.462643	0.0946859	0.0438058	-0.426253
19_57460078_A_G:M04455_2.00__KLF2	19_57460078_A_G	19_57460078_A_G:A:G	M04455_2.00__KLF2	0.08	1.05641	3.05955	3.23213	0.0903556	0.320009	0.0289146	-0.426253
rs35081008:M04455_2.00__KLF2	rs35081008	rs35081008:T:C	M04455_2.00__KLF2	0.08	5.10032	0.59057	3.0121	0.436236	0.0617698	0.0269462	-0.426253
rs2618566:M04455_2.00__KLF2	rs2618566	rs2618566:T:C	M04455_2.00__KLF2	0.08	2.38418	-1.10635	-2.63773	0.203921	-0.115717	-0.0235971	-0.426253
rs8126001:M04455_2.00__KLF2	rs8126001	rs8126001:T:C	M04455_2.00__KLF2	0.08	3.02011	5.69215	17.1909	0.258313	0.595363	0.15379	-0.426253
1_45964766_T_C:M04456_2.00__KLF2	1_45964766_T_C	1_45964766_T_C:T:C	M04456_2.00__KLF2	0.08	1.00824	-0.197166	-0.19879	0.0815922	-0.0205894	-0.00167994	-0.426253
rs4390169:M04456_2.00__KLF2	rs4390169	rs4390169:A:G	M04456_2.00__KLF2	0.08	1.20864	3.69714	4.4685	0.0978094	0.386082	0.0377624	-0.426253
rs1250259:M04456_2.00__KLF2	rs1250259	rs1250259:A:G	M04456_2.00__KLF2	0.08	2.22723	0.350917	0.781574	0.18024	0.0366452	0.00660492	-0.426253
rs704:M04456_2.00__KLF2	rs704	rs704:A:G	M04456_2.00__KLF2	0.08	2.07018	7.67962	15.8982	0.16753	0.80196	0.134352	-0.426253
rs77542162:M04456_2.00__KLF2	rs77542162	rs77542162:A:G	M04456_2.00__KLF2	0.08	2.75839	9.57606	26.4145	0.223223	1	0.223223	-0.426253
rs402348:M04456_2.00__KLF2	rs402348	rs402348:T:C	M04456_2.00__KLF2	0.08	5.60055	0.815725	4.56851	0.453226	0.0851838	0.0386075	-0.426253
rs429358:M04456_2.00__KLF2	rs429358	rs429358:T:C	M04456_2.00__KLF2	0.08	5.34602	0.815725	4.36088	0.432628	0.0851838	0.0368529	-0.426253
rs35081008:M04456_2.00__KLF2	rs35081008	rs35081008:T:C	M04456_2.00__KLF2	0.08	6.82635	0.585999	4.00024	0.552425	0.0611942	0.0338052	-0.426253
rs2618566:M04456_2.00__KLF2	rs2618566	rs2618566:T:C	M04456_2.00__KLF2	0.08	1.67881	6.25773	10.5055	0.135858	0.653476	0.08878	-0.426253
rs8126001:M04456_2.00__KLF2	rs8126001	rs8126001:T:C	M04456_2.00__KLF2	0.08	2.30227	0.747033	1.71988	0.186312	0.0780105	0.0145343	-0.426253
1_45964766_T_C:M04457_2.00__KLF16	1_45964766_T_C	1_45964766_T_C:T:C	M04457_2.00__KLF16	10.94	3.55147	-1.62353	-5.76592	0.310946	-0.16995	-0.0528453	0.180975
rs4390169:M04457_2.00__KLF16	rs4390169	rs4390169:A:G	M04457_2.00__KLF16	10.94	1.73062	2.11154	3.65427	0.151523	0.221034	0.0334918	0.180975
rs1434282:M04457_2.00__KLF16	rs1434282	rs1434282:T:C	M04457_2.00__KLF16	10.94	0.299743	1.24218	0.372333	0.0262438	0.13003	0.00341247	0.180975
rs1250259:M04457_2.00__KLF16	rs1250259	rs1250259:A:G	M04457_2.00__KLF16	10.94	1.93069	4.11948	7.95342	0.16904	0.431224	0.072894	0.180975
rs76895963:M04457_2.00__KLF16	rs76895963	rs76895963:T:C	M04457_2.00__KLF16	10.94	1.75862	0.478458	0.841426	0.153975	0.0500846	0.00771176	0.180975
rs11149612:M04457_2.00__KLF16	rs11149612	rs11149612:T:C	M04457_2.00__KLF16	10.94	0.709222	-1.62353	-1.15144	0.0620955	-0.16995	-0.0105531	0.180975
rs704:M04457_2.00__KLF16	rs704	rs704:A:G	M04457_2.00__KLF16	10.94	6.80896	1.58301	10.7787	0.596154	0.165709	0.0987878	0.180975
rs77542162:M04457_2.00__KLF16	rs77542162	rs77542162:A:G	M04457_2.00__KLF16	10.94	4.92988	4.11948	20.3086	0.431633	0.431224	0.18613	0.180975
rs402348:M04457_2.00__KLF16	rs402348	rs402348:T:C	M04457_2.00__KLF16	10.94	6.06113	1.24218	7.52898	0.530678	0.13003	0.069004	0.180975
rs429358:M04457_2.00__KLF16	rs429358	rs429358:T:C	M04457_2.00__KLF16	10.94	4.32731	-0.277008	-1.1987	0.378875	-0.0289969	-0.0109862	0.180975
19_57460078_A_G:M04457_2.00__KLF16	19_57460078_A_G	19_57460078_A_G:A:G	M04457_2.00__KLF16	10.94	0.308961	2.5898	0.800148	0.0270509	0.271098	0.00733344	0.180975
rs35081008:M04457_2.00__KLF16	rs35081008	rs35081008:T:C	M04457_2.00__KLF16	10.94	4.39085	-1.43573	-6.30407	0.384438	-0.150291	-0.0577775	0.180975
rs2618566:M04457_2.00__KLF16	rs2618566	rs2618566:T:C	M04457_2.00__KLF16	10.94	4.41271	-0.480621	-2.12084	0.386352	-0.0503109	-0.0194377	0.180975
rs8126001:M04457_2.00__KLF16	rs8126001	rs8126001:T:C	M04457_2.00__KLF16	10.94	3.87198	4.11948	15.9506	0.339009	0.431224	0.146189	0.180975
1_45964766_T_C:M04458_2.00__KLF16	1_45964766_T_C	1_45964766_T_C:T:C	M04458_2.00__KLF16	10.94	3.13415	-1.59035	-4.98438	0.245152	-0.166075	-0.0407137	0.180975
rs4390169:M04458_2.00__KLF16	rs4390169	rs4390169:A:G	M04458_2.00__KLF16	10.94	0.313238	1.80258	0.564636	0.0245014	0.188238	0.00461209	0.180975
rs76895963:M04458_2.00__KLF16	rs76895963	rs76895963:T:C	M04458_2.00__KLF16	10.94	2.14727	1.04627	2.24664	0.167959	0.109259	0.0183511	0.180975
rs704:M04458_2.00__KLF16	rs704	rs704:A:G	M04458_2.00__KLF16	10.94	4.2699	1.60663	6.86016	0.333991	0.167776	0.0560356	0.180975
rs77542162:M04458_2.00__KLF16	rs77542162	rs77542162:A:G	M04458_2.00__KLF16	10.94	4.03973	9.57606	38.6847	0.315987	1	0.315987	0.180975
rs402348:M04458_2.00__KLF16	rs402348	rs402348:T:C	M04458_2.00__KLF16	10.94	0.363036	1.59841	0.580281	0.0283965	0.166918	0.00473988	0.180975
rs429358:M04458_2.00__KLF16	rs429358	rs429358:T:C	M04458_2.00__KLF16	10.94	2.05288	1.59841	3.28135	0.160576	0.166918	0.0268029	0.180975
rs2618566:M04458_2.00__KLF16	rs2618566	rs2618566:T:C	M04458_2.00__KLF16	10.94	2.30393	-3.24566	-7.47777	0.180213	-0.338935	-0.0610803	0.180975
1_45964766_T_C:M04459_2.00__ZSCAN5A	1_45964766_T_C	1_45964766_T_C:T:C	M04459_2.00__ZSCAN5A	0.92	2.74253	2.01474	5.52548	0.15064	0.250729	0.0377698	-1.20149
rs1250259:M04459_2.00__ZSCAN5A	rs1250259	rs1250259:A:G	M04459_2.00__ZSCAN5A	0.92	0.934844	-0.968927	-0.905795	0.0513486	-0.12058	-0.00619162	-1.20149
rs62084210:M04459_2.00__ZSCAN5A	rs62084210	rs62084210:A:G	M04459_2.00__ZSCAN5A	0.92	0.613467	-0.968927	-0.594405	0.0336962	-0.12058	-0.00406309	-1.20149
rs77542162:M04459_2.00__ZSCAN5A	rs77542162	rs77542162:A:G	M04459_2.00__ZSCAN5A	0.92	3.40212	2.93792	9.99514	0.18687	0.365615	0.0683224	-1.20149
rs402348:M04459_2.00__ZSCAN5A	rs402348	rs402348:T:C	M04459_2.00__ZSCAN5A	0.92	4.76075	2.93792	13.9867	0.261496	0.365615	0.0956069	-1.20149
19_57460078_A_G:M04459_2.00__ZSCAN5A	19_57460078_A_G	19_57460078_A_G:A:G	M04459_2.00__ZSCAN5A	0.92	1.98683	7.42408	14.7504	0.109131	0.923905	0.100827	-1.20149
rs2618566:M04459_2.00__ZSCAN5A	rs2618566	rs2618566:T:C	M04459_2.00__ZSCAN5A	0.92	0.159652	-1.53804	-0.245551	0.00876929	-0.191404	-0.00167848	-1.20149
rs8126001:M04459_2.00__ZSCAN5A	rs8126001	rs8126001:T:C	M04459_2.00__ZSCAN5A	0.92	1.08089	3.83538	4.14564	0.0593708	0.477302	0.0283378	-1.20149
1_45964766_T_C:M04460_2.00__ZSCAN5A	1_45964766_T_C	1_45964766_T_C:T:C	M04460_2.00__ZSCAN5A	0.92	1.81366	2.53818	4.6034	0.0968566	0.287098	0.0278074	-1.20149
rs1250259:M04460_2.00__ZSCAN5A	rs1250259	rs1250259:A:G	M04460_2.00__ZSCAN5A	0.92	1.39389	-1.12026	-1.56152	0.0744393	-0.126715	-0.00943254	-1.20149
rs62084210:M04460_2.00__ZSCAN5A	rs62084210	rs62084210:A:G	M04460_2.00__ZSCAN5A	0.92	0.342064	-1.12026	-0.383201	0.0182676	-0.126715	-0.00231477	-1.20149
rs77542162:M04460_2.00__ZSCAN5A	rs77542162	rs77542162:A:G	M04460_2.00__ZSCAN5A	0.92	0.493165	2.7457	1.35408	0.026337	0.31057	0.0081795	-1.20149
rs402348:M04460_2.00__ZSCAN5A	rs402348	rs402348:T:C	M04460_2.00__ZSCAN5A	0.92	0.185678	2.7457	0.509815	0.00991595	0.31057	0.0030796	-1.20149
rs2618566:M04460_2.00__ZSCAN5A	rs2618566	rs2618566:T:C	M04460_2.00__ZSCAN5A	0.92	0.588143	-2.30048	-1.35301	0.0314092	-0.260211	-0.00817303	-1.20149
rs429358:M04461_2.00__EGR4	rs429358	rs429358:T:C	M04461_2.00__EGR4	0	2.2141	2.89664	6.41345	0.132186	0.302499	0.0399862	-0.286191
rs2618566:M04461_2.00__EGR4	rs2618566	rs2618566:T:C	M04461_2.00__EGR4	0	1.57604	-0.752292	-1.18564	0.0940924	-0.0785628	-0.00739216	-0.286191
rs8126001:M04461_2.00__EGR4	rs8126001	rs8126001:T:C	M04461_2.00__EGR4	0	2.94879	3.5083	10.3453	0.176048	0.366377	0.0645	-0.286191
rs77542162:M04462_2.00__EGR4	rs77542162	rs77542162:A:G	M04462_2.00__EGR4	0	1.11762	4.87663	5.45024	0.0692152	0.50926	0.0352486	-0.286191
rs429358:M04462_2.00__EGR4	rs429358	rs429358:T:C	M04462_2.00__EGR4	0	3.11139	-1.54032	-4.79254	0.19269	-0.160854	-0.030995	-0.286191
rs2618566:M04462_2.00__EGR4	rs2618566	rs2618566:T:C	M04462_2.00__EGR4	0	4.41236	-0.650306	-2.86939	0.273261	-0.0679106	-0.0185573	-0.286191
rs8126001:M04462_2.00__EGR4	rs8126001	rs8126001:T:C	M04462_2.00__EGR4	0	1.98948	3.51713	6.99727	0.12321	0.367289	0.0452537	-0.286191
1_45964766_T_C:M04463_2.00__KLF4	1_45964766_T_C	1_45964766_T_C:T:C	M04463_2.00__KLF4	0.57	2.84997	-1.43271	-4.08317	0.236539	-0.149681	-0.0354053	-0.610506
rs4390169:M04463_2.00__KLF4	rs4390169	rs4390169:A:G	M04463_2.00__KLF4	0.57	2.69524	1.06073	2.85892	0.223697	0.110819	0.0247898	-0.610506
rs1250259:M04463_2.00__KLF4	rs1250259	rs1250259:A:G	M04463_2.00__KLF4	0.57	0.385778	3.38983	1.30772	0.0320184	0.354149	0.0113393	-0.610506
rs704:M04463_2.00__KLF4	rs704	rs704:A:G	M04463_2.00__KLF4	0.57	3.41444	0.420692	1.43643	0.283388	0.0439513	0.0124553	-0.610506
rs77542162:M04463_2.00__KLF4	rs77542162	rs77542162:A:G	M04463_2.00__KLF4	0.57	5.5999	3.86951	21.6689	0.464775	0.404263	0.187891	-0.610506
rs402348:M04463_2.00__KLF4	rs402348	rs402348:T:C	M04463_2.00__KLF4	0.57	5.43201	0.735493	3.99521	0.450841	0.0768398	0.0346425	-0.610506
rs429358:M04463_2.00__KLF4	rs429358	rs429358:T:C	M04463_2.00__KLF4	0.57	4.63368	0.859366	3.98203	0.384582	0.0897814	0.0345283	-0.610506
19_57460078_A_G:M04463_2.00__KLF4	19_57460078_A_G	19_57460078_A_G:A:G	M04463_2.00__KLF4	0.57	1.49971	3.38983	5.08376	0.124471	0.354149	0.0440814	-0.610506
rs35081008:M04463_2.00__KLF4	rs35081008	rs35081008:T:C	M04463_2.00__KLF4	0.57	5.22485	0.735493	3.84284	0.433647	0.0768398	0.0333213	-0.610506
rs2618566:M04463_2.00__KLF4	rs2618566	rs2618566:T:C	M04463_2.00__KLF4	0.57	2.62911	1.48771	3.91134	0.218208	0.155427	0.0339153	-0.610506
rs8126001:M04463_2.00__KLF4	rs8126001	rs8126001:T:C	M04463_2.00__KLF4	0.57	1.71127	3.38983	5.80093	0.14203	0.354149	0.0503	-0.610506
1_45964766_T_C:M04464_2.00__KLF4	1_45964766_T_C	1_45964766_T_C:T:C	M04464_2.00__KLF4	0.57	2.14489	-0.565535	-1.21301	0.173254	-0.0590741	-0.0102348	-0.610506
rs4390169:M04464_2.00__KLF4	rs4390169	rs4390169:A:G	M04464_2.00__KLF4	0.57	0.997215	1.06079	1.05783	0.0805502	0.110806	0.00892548	-0.610506
rs1250259:M04464_2.00__KLF4	rs1250259	rs1250259:A:G	M04464_2.00__KLF4	0.57	1.11841	-0.565535	-0.6325	0.0903397	-0.0590741	-0.00533673	-0.610506
rs77542162:M04464_2.00__KLF4	rs77542162	rs77542162:A:G	M04464_2.00__KLF4	0.57	5.15822	3.61917	18.6685	0.416656	0.378047	0.157516	-0.610506
rs402348:M04464_2.00__KLF4	rs402348	rs402348:T:C	M04464_2.00__KLF4	0.57	2.27198	3.60143	8.18238	0.18352	0.376194	0.0690391	-0.610506
rs429358:M04464_2.00__KLF4	rs429358	rs429358:T:C	M04464_2.00__KLF4	0.57	3.93748	0.964959	3.79951	0.318051	0.100797	0.0320584	-0.610506
19_57460078_A_G:M04464_2.00__KLF4	19_57460078_A_G	19_57460078_A_G:A:G	M04464_2.00__KLF4	0.57	0.694567	3.42609	2.37965	0.0561038	0.357878	0.0200783	-0.610506
rs35081008:M04464_2.00__KLF4	rs35081008	rs35081008:T:C	M04464_2.00__KLF4	0.57	4.75661	0.438767	2.08704	0.384216	0.0458322	0.0176095	-0.610506
rs2618566:M04464_2.00__KLF4	rs2618566	rs2618566:T:C	M04464_2.00__KLF4	0.57	1.61537	4.8378	7.81482	0.130482	0.505342	0.0659378	-0.610506
rs8126001:M04464_2.00__KLF4	rs8126001	rs8126001:T:C	M04464_2.00__KLF4	0.57	0.0739096	3.42609	0.253221	0.00597007	0.357878	0.00213656	-0.610506
rs704:M04467_2.00__ZNF740	rs704	rs704:A:G	M04467_2.00__ZNF740	13.79	1.80179	1.65476	2.98155	0.105624	0.231563	0.0244586	0.0792489
rs77542162:M04467_2.00__ZNF740	rs77542162	rs77542162:A:G	M04467_2.00__ZNF740	13.79	1.40923	7.14608	10.0705	0.0826111	1	0.0826111	0.0792489
rs402348:M04467_2.00__ZNF740	rs402348	rs402348:T:C	M04467_2.00__ZNF740	13.79	0.372787	1.58325	0.590214	0.0218533	0.221555	0.00484171	0.0792489
rs35081008:M04467_2.00__ZNF740	rs35081008	rs35081008:T:C	M04467_2.00__ZNF740	13.79	3.32556	0.21157	0.703591	0.19495	0.0296065	0.00577178	0.0792489
rs2618566:M04467_2.00__ZNF740	rs2618566	rs2618566:T:C	M04467_2.00__ZNF740	13.79	1.36386	0.21157	0.288552	0.0799514	0.0296065	0.00236708	0.0792489
rs8126001:M04467_2.00__ZNF740	rs8126001	rs8126001:T:C	M04467_2.00__ZNF740	13.79	4.7427	5.75183	27.2792	0.278025	0.804892	0.22378	0.0792489
rs402348:M04468_2.00__ZNF740	rs402348	rs402348:T:C	M04468_2.00__ZNF740	13.79	1.64109	2.67985	4.39788	0.0951116	0.280642	0.0266923	0.0792489
rs2618566:M04468_2.00__ZNF740	rs2618566	rs2618566:T:C	M04468_2.00__ZNF740	13.79	0.711255	-4.3726	-3.11003	0.0412217	-0.457912	-0.0188759	0.0792489
rs8126001:M04468_2.00__ZNF740	rs8126001	rs8126001:T:C	M04468_2.00__ZNF740	13.79	4.24282	4.2316	17.9539	0.245898	0.443146	0.108969	0.0792489
rs704:M04469_2.00__ZNF740	rs704	rs704:A:G	M04469_2.00__ZNF740	13.79	3.41301	1.8211	6.21542	0.203257	0.252387	0.0512996	0.0792489
rs77542162:M04469_2.00__ZNF740	rs77542162	rs77542162:A:G	M04469_2.00__ZNF740	13.79	0.355905	7.21549	2.56803	0.0211954	1	0.0211954	0.0792489
rs402348:M04469_2.00__ZNF740	rs402348	rs402348:T:C	M04469_2.00__ZNF740	13.79	0.303285	0.737885	0.223789	0.0180617	0.102264	0.00184707	0.0792489
rs35081008:M04469_2.00__ZNF740	rs35081008	rs35081008:T:C	M04469_2.00__ZNF740	13.79	4.46062	0.343892	1.53397	0.265646	0.0476602	0.0126608	0.0792489
rs2618566:M04469_2.00__ZNF740	rs2618566	rs2618566:T:C	M04469_2.00__ZNF740	13.79	1.70604	0.343892	0.586691	0.101601	0.0476602	0.00484231	0.0792489
rs8126001:M04469_2.00__ZNF740	rs8126001	rs8126001:T:C	M04469_2.00__ZNF740	13.79	3.10671	5.51745	17.1411	0.185016	0.764668	0.141476	0.0792489
rs8126001:M04470_2.00__ZNF740	rs8126001	rs8126001:T:C	M04470_2.00__ZNF740	13.79	1.65373	6.44964	10.666	0.0964471	0.673517	0.0649588	0.0792489
rs1250259:M04473_2.00__ZNF787	rs1250259	rs1250259:A:G	M04473_2.00__ZNF787	12.93	2.55336	1.27859	3.2647	0.130125	0.133551	0.0173783	-0.0199954
rs11149612:M04473_2.00__ZNF787	rs11149612	rs11149612:T:C	M04473_2.00__ZNF787	12.93	0.989728	0.873663	0.864689	0.0504388	0.0912553	0.0046028	-0.0199954
rs76895963:M04474_2.00__ZNF787	rs76895963	rs76895963:T:C	M04474_2.00__ZNF787	12.93	1.41565	9.56425	13.5396	0.08223	1	0.08223	-0.0199954
rs402348:M04474_2.00__ZNF787	rs402348	rs402348:T:C	M04474_2.00__ZNF787	12.93	0.651091	-1.51987	-0.989571	0.0378196	-0.158911	-0.00600995	-0.0199954
19_57460078_A_G:M04474_2.00__ZNF787	19_57460078_A_G	19_57460078_A_G:A:G	M04474_2.00__ZNF787	12.93	13.2151	-1.9619	-25.9267	0.767616	-0.205129	-0.15746	-0.0199954
rs35081008:M04474_2.00__ZNF787	rs35081008	rs35081008:T:C	M04474_2.00__ZNF787	12.93	1.09196	4.30565	4.7016	0.0634281	0.450182	0.0285542	-0.0199954
rs2618566:M04474_2.00__ZNF787	rs2618566	rs2618566:T:C	M04474_2.00__ZNF787	12.93	2.76456	9.56425	26.4409	0.160584	1	0.160584	-0.0199954
rs8126001:M04474_2.00__ZNF787	rs8126001	rs8126001:T:C	M04474_2.00__ZNF787	12.93	2.95709	-2.91993	-8.63451	0.171767	-0.305296	-0.0524399	-0.0199954
rs1250259:M04475_2.00__ZNF787	rs1250259	rs1250259:A:G	M04475_2.00__ZNF787	12.93	11.6097	0.835501	9.69992	0.572649	0.0873043	0.0499947	-0.0199954
rs4719853:M04475_2.00__ZNF787	rs4719853	rs4719853:T:C	M04475_2.00__ZNF787	12.93	0.0134429	0.827538	0.0111245	0.000663072	0.0864723	5.73373e-05	-0.0199954
rs76895963:M04475_2.00__ZNF787	rs76895963	rs76895963:T:C	M04475_2.00__ZNF787	12.93	1.09019	4.07498	4.44249	0.0537734	0.425809	0.0228972	-0.0199954
rs11149612:M04475_2.00__ZNF787	rs11149612	rs11149612:T:C	M04475_2.00__ZNF787	12.93	1.60616	1.93235	3.10365	0.0792237	0.201917	0.0159966	-0.0199954
rs704:M04475_2.00__ZNF787	rs704	rs704:A:G	M04475_2.00__ZNF787	12.93	3.03274	2.75632	8.3592	0.14959	0.288017	0.0430844	-0.0199954
rs429358:M04475_2.00__ZNF787	rs429358	rs429358:T:C	M04475_2.00__ZNF787	12.93	0.505819	-1.0657	-0.539054	0.0249495	-0.111359	-0.00277836	-0.0199954
19_57460078_A_G:M04476_2.00__ZNF787	19_57460078_A_G	19_57460078_A_G:A:G	M04476_2.00__ZNF787	12.93	5.5481	-3.42373	-18.9952	0.304244	-0.357781	-0.108853	-0.0199954
1_45964766_T_C:M04477_2.00__OSR1	1_45964766_T_C	1_45964766_T_C:T:C	M04477_2.00__OSR1	0.53	3.12432	4.72553	14.7641	0.287662	0.493579	0.141984	-0.377136
rs3767844:M04477_2.00__OSR1	rs3767844	rs3767844:A:G	M04477_2.00__OSR1	0.53	7.49528	2.96201	22.2011	0.690104	0.30938	0.213505	-0.377136
19_57460078_A_G:M04477_2.00__OSR1	19_57460078_A_G	19_57460078_A_G:A:G	M04477_2.00__OSR1	0.53	4.83149	-1.71168	-8.26996	0.444844	-0.178784	-0.0795309	-0.377136
1_45964766_T_C:M04478_2.00__OSR1	1_45964766_T_C	1_45964766_T_C:T:C	M04478_2.00__OSR1	0.53	3.44443	4.37806	15.0799	0.313275	0.457546	0.143338	-0.377136
rs3767844:M04478_2.00__OSR1	rs3767844	rs3767844:A:G	M04478_2.00__OSR1	0.53	7.5114	3.1848	23.9224	0.68317	0.33284	0.227386	-0.377136
19_57460078_A_G:M04478_2.00__OSR1	19_57460078_A_G	19_57460078_A_G:A:G	M04478_2.00__OSR1	0.53	6.26539	-1.50348	-9.4199	0.569844	-0.157127	-0.0895378	-0.377136
rs2618566:M04478_2.00__OSR1	rs2618566	rs2618566:T:C	M04478_2.00__OSR1	0.53	1.2796	-1.50348	-1.92386	0.116381	-0.157127	-0.0182866	-0.377136
rs3767844:M04479_2.00__ZNF660	rs3767844	rs3767844:A:G	M04479_2.00__ZNF660	0.27	0.775816	7.4184	5.75531	0.0431364	0.774883	0.0334257	-0.707117
rs402348:M04481_2.00__ZNF385D	rs402348	rs402348:T:C	M04481_2.00__ZNF385D	0	3.44057	2.73754	9.41871	0.238551	0.289459	0.0690506	-0.633285
rs2618566:M04481_2.00__ZNF385D	rs2618566	rs2618566:T:C	M04481_2.00__ZNF385D	0	2.7119	4.14769	11.2481	0.188028	0.438564	0.0824624	-0.633285
rs8126001:M04481_2.00__ZNF385D	rs8126001	rs8126001:T:C	M04481_2.00__ZNF385D	0	1.60222	1.13502	1.81855	0.111089	0.120014	0.0133322	-0.633285
rs1250259:M04482_2.00__ZNF385D	rs1250259	rs1250259:A:G	M04482_2.00__ZNF385D	0	2.29621	4.4985	10.3295	0.156584	0.472816	0.0740355	-0.633285
rs704:M04482_2.00__ZNF385D	rs704	rs704:A:G	M04482_2.00__ZNF385D	0	2.37772	3.94091	9.37038	0.162143	0.41421	0.0671612	-0.633285
rs402348:M04482_2.00__ZNF385D	rs402348	rs402348:T:C	M04482_2.00__ZNF385D	0	5.54128	3.05637	16.9362	0.377874	0.32124	0.121388	-0.633285
rs429358:M04482_2.00__ZNF385D	rs429358	rs429358:T:C	M04482_2.00__ZNF385D	0	1.37936	3.11692	4.29935	0.0940621	0.327604	0.0308152	-0.633285
rs35081008:M04482_2.00__ZNF385D	rs35081008	rs35081008:T:C	M04482_2.00__ZNF385D	0	0.216499	4.78371	1.03567	0.0147636	0.502793	0.00742303	-0.633285
rs2618566:M04482_2.00__ZNF385D	rs2618566	rs2618566:T:C	M04482_2.00__ZNF385D	0	2.41694	4.4985	10.8726	0.164817	0.472816	0.0779283	-0.633285
rs8126001:M04482_2.00__ZNF385D	rs8126001	rs8126001:T:C	M04482_2.00__ZNF385D	0	0.02556	6.55571	0.167564	0.001743	0.68904	0.001201	-0.633285
1_45964766_T_C:M04485_2.00__ZIC1	1_45964766_T_C	1_45964766_T_C:T:C	M04485_2.00__ZIC1	0	2.24502	1.71314	3.84604	0.123648	0.178898	0.0221204	-0.205398
rs4390169:M04485_2.00__ZIC1	rs4390169	rs4390169:A:G	M04485_2.00__ZIC1	0	0.351531	2.65639	0.933805	0.0193612	0.277399	0.00537077	-0.205398
rs704:M04485_2.00__ZIC1	rs704	rs704:A:G	M04485_2.00__ZIC1	0	1.65229	0.72688	1.20102	0.0910026	0.075906	0.00690764	-0.205398
rs402348:M04485_2.00__ZIC1	rs402348	rs402348:T:C	M04485_2.00__ZIC1	0	0.227566	-0.121514	-0.0276523	0.0125336	-0.0126893	-0.000159042	-0.205398
1_45964766_T_C:M04487_2.00__ZIC1	1_45964766_T_C	1_45964766_T_C:T:C	M04487_2.00__ZIC1	0	2.45094	2.3556	5.77342	0.133549	0.245988	0.0328514	-0.205398
rs2618566:M04487_2.00__ZIC1	rs2618566	rs2618566:T:C	M04487_2.00__ZIC1	0	0.0130231	9.45973	0.123195	0.000709614	0.987852	0.000700994	-0.205398
rs8126001:M04489_2.00__KLF10	rs8126001	rs8126001:T:C	M04489_2.00__KLF10	8.67	3.21116	1.54796	4.97075	0.117502	0.161649	0.0189941	-0.709673
1_45964766_T_C:M04495_2.00__ZNF276	1_45964766_T_C	1_45964766_T_C:T:C	M04495_2.00__ZNF276	26.14	1.58953	1.95418	3.10623	0.0700775	0.311902	0.0218573	0.354091
rs4390169:M04495_2.00__ZNF276	rs4390169	rs4390169:A:G	M04495_2.00__ZNF276	26.14	0.968941	-3.26281	-3.16147	0.0427176	-0.520769	-0.022246	0.354091
rs115421711:M04495_2.00__ZNF276	rs115421711	rs115421711:A:G	M04495_2.00__ZNF276	26.14	0.165282	-3.26281	-0.539285	0.00728678	-0.520769	-0.00379473	0.354091
rs77542162:M04497_2.00__ZBTB7B	rs77542162	rs77542162:A:G	M04497_2.00__ZBTB7B	12.63	0.591005	0.636019	0.37589	0.0477103	0.0664361	0.00316968	-0.209461
rs35081008:M04497_2.00__ZBTB7B	rs35081008	rs35081008:T:C	M04497_2.00__ZBTB7B	12.63	0.542994	-8.55798	-4.64693	0.0438345	-0.893934	-0.0391851	-0.209461
rs8126001:M04497_2.00__ZBTB7B	rs8126001	rs8126001:T:C	M04497_2.00__ZBTB7B	12.63	4.17676	2.09683	8.75796	0.337179	0.219027	0.0738513	-0.209461
rs58198139:M04498_2.00__ZBTB7B	rs58198139	rs58198139:T:C	M04498_2.00__ZBTB7B	12.63	0.530851	-5.6695	-3.00966	0.0470227	-0.592663	-0.0278686	-0.209461
rs77542162:M04498_2.00__ZBTB7B	rs77542162	rs77542162:A:G	M04498_2.00__ZBTB7B	12.63	2.17201	0.179461	0.389792	0.192396	0.0187601	0.00360937	-0.209461
rs35081008:M04498_2.00__ZBTB7B	rs35081008	rs35081008:T:C	M04498_2.00__ZBTB7B	12.63	1.7394	-8.59244	-14.9457	0.154076	-0.898213	-0.138393	-0.209461
rs2618566:M04498_2.00__ZBTB7B	rs2618566	rs2618566:T:C	M04498_2.00__ZBTB7B	12.63	4.42461	-8.59244	-38.0181	0.391931	-0.898213	-0.352037	-0.209461
rs8126001:M04498_2.00__ZBTB7B	rs8126001	rs8126001:T:C	M04498_2.00__ZBTB7B	12.63	5.57671	1.88226	10.4968	0.493984	0.196762	0.0971974	-0.209461
rs4390169:M04507_2.00__GFI1	rs4390169	rs4390169:A:G	M04507_2.00__GFI1	7.96	2.96191	-4.24547	-12.5747	0.135388	-0.450739	-0.0610248	1.94619
rs4390169:M04508_2.00__GFI1	rs4390169	rs4390169:A:G	M04508_2.00__GFI1	7.96	5.42018	-7.91056	-42.8766	0.264412	-0.858869	-0.227095	1.94619
rs429358:M04509_2.00__ZNF281	rs429358	rs429358:T:C	M04509_2.00__ZNF281	1.85	4.63844	2.05843	9.54788	0.276856	0.214998	0.0595233	-1.14462
rs1250259:M04510_2.00__ZNF281	rs1250259	rs1250259:A:G	M04510_2.00__ZNF281	1.85	4.3837	2.86462	12.5576	0.292357	0.445488	0.130242	-1.14462
rs11149612:M04510_2.00__ZNF281	rs11149612	rs11149612:T:C	M04510_2.00__ZNF281	1.85	1.57958	-0.5887	-0.929897	0.105345	-0.091551	-0.00964443	-1.14462
rs704:M04510_2.00__ZNF281	rs704	rs704:A:G	M04510_2.00__ZNF281	1.85	1.27767	0.301136	0.384753	0.0852103	0.0468308	0.00399046	-1.14462
rs77542162:M04510_2.00__ZNF281	rs77542162	rs77542162:A:G	M04510_2.00__ZNF281	1.85	4.22609	3.30117	13.951	0.281846	0.513378	0.144693	-1.14462
rs402348:M04510_2.00__ZNF281	rs402348	rs402348:T:C	M04510_2.00__ZNF281	1.85	4.55602	1.13868	5.18784	0.303849	0.177081	0.0538058	-1.14462
rs429358:M04510_2.00__ZNF281	rs429358	rs429358:T:C	M04510_2.00__ZNF281	1.85	6.37606	1.13868	7.26029	0.425231	0.177081	0.0753001	-1.14462
rs35081008:M04510_2.00__ZNF281	rs35081008	rs35081008:T:C	M04510_2.00__ZNF281	1.85	3.58914	-0.562415	-2.01859	0.239366	-0.0874633	-0.0209358	-1.14462
rs2618566:M04510_2.00__ZNF281	rs2618566	rs2618566:T:C	M04510_2.00__ZNF281	1.85	4.03709	0.965003	3.8958	0.269241	0.150072	0.0404053	-1.14462
rs8126001:M04510_2.00__ZNF281	rs8126001	rs8126001:T:C	M04510_2.00__ZNF281	1.85	3.10816	3.4569	10.7446	0.207289	0.537596	0.111438	-1.14462
1_45964766_T_C:M04511_2.00__KLF15	1_45964766_T_C	1_45964766_T_C:T:C	M04511_2.00__KLF15	7.59	3.1644	-1.75828	-5.56388	0.241218	-0.184218	-0.0444366	0.301954
rs4390169:M04511_2.00__KLF15	rs4390169	rs4390169:A:G	M04511_2.00__KLF15	7.59	1.96229	1.72578	3.38648	0.149583	0.180813	0.0270466	0.301954
rs1250259:M04511_2.00__KLF15	rs1250259	rs1250259:A:G	M04511_2.00__KLF15	7.59	0.866908	0.537553	0.466009	0.0660833	0.0563204	0.00372184	0.301954
rs76895963:M04511_2.00__KLF15	rs76895963	rs76895963:T:C	M04511_2.00__KLF15	7.59	1.48984	0.537553	0.800871	0.113569	0.0563204	0.00639625	0.301954
rs704:M04511_2.00__KLF15	rs704	rs704:A:G	M04511_2.00__KLF15	7.59	4.97063	1.1702	5.81664	0.378905	0.122604	0.0464553	0.301954
rs77542162:M04511_2.00__KLF15	rs77542162	rs77542162:A:G	M04511_2.00__KLF15	7.59	6.24668	3.80414	23.7633	0.476176	0.398567	0.189788	0.301954
rs402348:M04511_2.00__KLF15	rs402348	rs402348:T:C	M04511_2.00__KLF15	7.59	4.1147	-0.0607779	-0.250083	0.313658	-0.00636781	-0.00199731	0.301954
rs429358:M04511_2.00__KLF15	rs429358	rs429358:T:C	M04511_2.00__KLF15	7.59	5.37457	-0.193408	-1.03948	0.409696	-0.0202637	-0.00830196	0.301954
rs35081008:M04511_2.00__KLF15	rs35081008	rs35081008:T:C	M04511_2.00__KLF15	7.59	4.94756	-2.39213	-11.8352	0.377146	-0.250628	-0.0945232	0.301954
rs2618566:M04511_2.00__KLF15	rs2618566	rs2618566:T:C	M04511_2.00__KLF15	7.59	2.38214	0.802367	1.91135	0.181587	0.0840655	0.0152652	0.301954
rs8126001:M04511_2.00__KLF15	rs8126001	rs8126001:T:C	M04511_2.00__KLF15	7.59	3.92576	4.26279	16.7347	0.299256	0.446621	0.133654	0.301954
1_45964766_T_C:M04512_2.00__KLF15	1_45964766_T_C	1_45964766_T_C:T:C	M04512_2.00__KLF15	7.59	2.86784	-3.59212	-10.3016	0.188684	-0.375162	-0.0707869	0.301954
rs704:M04512_2.00__KLF15	rs704	rs704:A:G	M04512_2.00__KLF15	7.59	0.699587	2.02797	1.41874	0.0460279	0.211802	0.00974881	0.301954
rs77542162:M04512_2.00__KLF15	rs77542162	rs77542162:A:G	M04512_2.00__KLF15	7.59	5.55214	9.57365	53.1543	0.365292	0.999874	0.365246	0.301954
rs402348:M04512_2.00__KLF15	rs402348	rs402348:T:C	M04512_2.00__KLF15	7.59	1.31874	2.15388	2.84039	0.0867635	0.224951	0.0195176	0.301954
rs429358:M04512_2.00__KLF15	rs429358	rs429358:T:C	M04512_2.00__KLF15	7.59	3.51805	-0.633069	-2.22717	0.231463	-0.0661179	-0.0153039	0.301954
rs35081008:M04512_2.00__KLF15	rs35081008	rs35081008:T:C	M04512_2.00__KLF15	7.59	2.48224	-3.02397	-7.50624	0.163314	-0.315825	-0.0515786	0.301954
rs2618566:M04512_2.00__KLF15	rs2618566	rs2618566:T:C	M04512_2.00__KLF15	7.59	0.897594	-3.02397	-2.7143	0.0590554	-0.315825	-0.0186511	0.301954
rs8126001:M04512_2.00__KLF15	rs8126001	rs8126001:T:C	M04512_2.00__KLF15	7.59	2.4655	2.02797	4.99997	0.162213	0.211802	0.034357	0.301954
1_45964766_T_C:M04513_2.00__KLF15	1_45964766_T_C	1_45964766_T_C:T:C	M04513_2.00__KLF15	7.59	3.27777	-2.06751	-6.77684	0.239516	-0.489363	-0.11721	0.301954
rs4390169:M04513_2.00__KLF15	rs4390169	rs4390169:A:G	M04513_2.00__KLF15	7.59	2.5789	3.0399	7.83962	0.188448	0.71952	0.135592	0.301954
rs1250259:M04513_2.00__KLF15	rs1250259	rs1250259:A:G	M04513_2.00__KLF15	7.59	1.04605	3.0399	3.17989	0.076438	0.71952	0.0549986	0.301954
rs10107182:M04513_2.00__KLF15	rs10107182	rs10107182:T:C	M04513_2.00__KLF15	7.59	1.02957	-2.59159	-2.66821	0.0752333	-0.613407	-0.0461487	0.301954
rs76895963:M04513_2.00__KLF15	rs76895963	rs76895963:T:C	M04513_2.00__KLF15	7.59	2.55858	0.916746	2.34557	0.186963	0.216986	0.0405683	0.301954
rs11149612:M04513_2.00__KLF15	rs11149612	rs11149612:T:C	M04513_2.00__KLF15	7.59	0.972036	-2.06751	-2.0097	0.0710294	-0.489363	-0.0347592	0.301954
rs704:M04513_2.00__KLF15	rs704	rs704:A:G	M04513_2.00__KLF15	7.59	4.53031	0.985913	4.4665	0.331043	0.233357	0.0772513	0.301954
rs77542162:M04513_2.00__KLF15	rs77542162	rs77542162:A:G	M04513_2.00__KLF15	7.59	5.91752	3.0399	17.9887	0.43241	0.71952	0.311127	0.301954
rs402348:M04513_2.00__KLF15	rs402348	rs402348:T:C	M04513_2.00__KLF15	7.59	4.43333	-0.773871	-3.43082	0.323956	-0.183169	-0.0593386	0.301954
rs429358:M04513_2.00__KLF15	rs429358	rs429358:T:C	M04513_2.00__KLF15	7.59	5.56336	-0.75096	-4.17786	0.40653	-0.177746	-0.0722591	0.301954
rs35081008:M04513_2.00__KLF15	rs35081008	rs35081008:T:C	M04513_2.00__KLF15	7.59	5.3572	-2.59159	-13.8837	0.391466	-0.613407	-0.240128	0.301954
rs2618566:M04513_2.00__KLF15	rs2618566	rs2618566:T:C	M04513_2.00__KLF15	7.59	4.83171	-2.59159	-12.5218	0.353067	-0.613407	-0.216574	0.301954
rs8126001:M04513_2.00__KLF15	rs8126001	rs8126001:T:C	M04513_2.00__KLF15	7.59	3.21903	2.21869	7.14204	0.235224	0.525145	0.123527	0.301954
1_45964766_T_C:M04514_2.00__KLF15	1_45964766_T_C	1_45964766_T_C:T:C	M04514_2.00__KLF15	7.59	3.67517	-7.77522	-28.5752	0.235324	-0.811943	-0.19107	0.301954
rs77542162:M04514_2.00__KLF15	rs77542162	rs77542162:A:G	M04514_2.00__KLF15	7.59	3.72784	9.57606	35.698	0.238696	1	0.238696	0.301954
1_45964766_T_C:M04517_2.00__SP8	1_45964766_T_C	1_45964766_T_C:T:C	M04517_2.00__SP8	0	1.76861	-3.88498	-6.87101	0.125428	-0.4223	-0.0529682	-0.207049
rs704:M04517_2.00__SP8	rs704	rs704:A:G	M04517_2.00__SP8	0	3.54145	0.627813	2.22337	0.251156	0.0682438	0.0171398	-0.207049
rs77542162:M04517_2.00__SP8	rs77542162	rs77542162:A:G	M04517_2.00__SP8	0	6.27097	5.21187	32.6835	0.44473	0.566534	0.251955	-0.207049
rs402348:M04517_2.00__SP8	rs402348	rs402348:T:C	M04517_2.00__SP8	0	2.15263	0.135298	0.291247	0.152662	0.014707	0.00224521	-0.207049
rs429358:M04517_2.00__SP8	rs429358	rs429358:T:C	M04517_2.00__SP8	0	4.90347	-0.404519	-1.98355	0.347749	-0.0439715	-0.0152911	-0.207049
rs8126001:M04517_2.00__SP8	rs8126001	rs8126001:T:C	M04517_2.00__SP8	0	1.54117	2.56866	3.95874	0.109298	0.279215	0.0305177	-0.207049
1_45964766_T_C:M04518_2.00__SP8	1_45964766_T_C	1_45964766_T_C:T:C	M04518_2.00__SP8	0	5.00283	-3.79702	-18.9959	0.353389	-0.396512	-0.140123	-0.207049
rs704:M04518_2.00__SP8	rs704	rs704:A:G	M04518_2.00__SP8	0	2.96294	0.724854	2.1477	0.209295	0.0756944	0.0158425	-0.207049
rs77542162:M04518_2.00__SP8	rs77542162	rs77542162:A:G	M04518_2.00__SP8	0	6.65853	9.57606	63.7625	0.470344	1	0.470344	-0.207049
rs402348:M04518_2.00__SP8	rs402348	rs402348:T:C	M04518_2.00__SP8	0	1.66541	-0.479084	-0.797873	0.117641	-0.0500294	-0.00588552	-0.207049
rs429358:M04518_2.00__SP8	rs429358	rs429358:T:C	M04518_2.00__SP8	0	3.89721	-0.611101	-2.38159	0.275291	-0.0638155	-0.0175678	-0.207049
rs429358:M04519_2.00__ZNF704	rs429358	rs429358:T:C	M04519_2.00__ZNF704	3.09	2.66355	0.675392	1.79894	0.1681	0.0772943	0.0129932	-0.482026
rs35081008:M04519_2.00__ZNF704	rs35081008	rs35081008:T:C	M04519_2.00__ZNF704	3.09	3.78574	2.65211	10.0402	0.238923	0.303516	0.0725171	-0.482026
rs1250259:M04520_2.00__ZNF704	rs1250259	rs1250259:A:G	M04520_2.00__ZNF704	3.09	0.247816	-2.50685	-0.621237	0.0158204	-0.261806	-0.00414188	-0.482026
rs429358:M04520_2.00__ZNF704	rs429358	rs429358:T:C	M04520_2.00__ZNF704	3.09	4.16256	0.542954	2.26008	0.265736	0.0567041	0.0150683	-0.482026
rs35081008:M04520_2.00__ZNF704	rs35081008	rs35081008:T:C	M04520_2.00__ZNF704	3.09	5.29393	6.33182	33.5202	0.337962	0.661271	0.223484	-0.482026
1_45964766_T_C:M04521_2.00__OSR2	1_45964766_T_C	1_45964766_T_C:T:C	M04521_2.00__OSR2	0.49	3.90412	3.92898	15.3392	0.38932	0.428639	0.166878	-0.293635
rs3767844:M04521_2.00__OSR2	rs3767844	rs3767844:A:G	M04521_2.00__OSR2	0.49	7.70978	1.91981	14.8013	0.768822	0.209445	0.161026	-0.293635
rs115421711:M04521_2.00__OSR2	rs115421711	rs115421711:A:G	M04521_2.00__OSR2	0.49	2.80981	2.58662	7.26793	0.280196	0.282192	0.079069	-0.293635
rs58198139:M04521_2.00__OSR2	rs58198139	rs58198139:T:C	M04521_2.00__OSR2	0.49	0.310162	-2.55114	-0.791266	0.0309294	-0.278321	-0.00860832	-0.293635
rs4457349:M04521_2.00__OSR2	rs4457349	rs4457349:A:G	M04521_2.00__OSR2	0.49	1.74265	-2.11644	-3.68822	0.173778	-0.230897	-0.0401248	-0.293635
rs11149612:M04521_2.00__OSR2	rs11149612	rs11149612:T:C	M04521_2.00__OSR2	0.49	4.24034	-2.55114	-10.8177	0.422848	-0.278321	-0.117688	-0.293635
rs402348:M04521_2.00__OSR2	rs402348	rs402348:T:C	M04521_2.00__OSR2	0.49	2.40969	-2.11644	-5.09997	0.240295	-0.230897	-0.0554834	-0.293635
19_57460078_A_G:M04521_2.00__OSR2	19_57460078_A_G	19_57460078_A_G:A:G	M04521_2.00__OSR2	0.49	6.04466	-0.728451	-4.40323	0.602775	-0.0794716	-0.0479035	-0.293635
rs35081008:M04521_2.00__OSR2	rs35081008	rs35081008:T:C	M04521_2.00__OSR2	0.49	0.377189	6.97476	2.6308	0.0376134	0.760924	0.0286209	-0.293635
rs2618566:M04521_2.00__OSR2	rs2618566	rs2618566:T:C	M04521_2.00__OSR2	0.49	2.56363	-0.728451	-1.86748	0.255646	-0.0794716	-0.0203166	-0.293635
rs8126001:M04521_2.00__OSR2	rs8126001	rs8126001:T:C	M04521_2.00__OSR2	0.49	0.619494	1.91981	1.18931	0.0617761	0.209445	0.0129387	-0.293635
1_45964766_T_C:M04522_2.00__OSR2	1_45964766_T_C	1_45964766_T_C:T:C	M04522_2.00__OSR2	0.49	3.57322	2.87529	10.274	0.349238	0.306388	0.107002	-0.293635
rs1434282:M04522_2.00__OSR2	rs1434282	rs1434282:T:C	M04522_2.00__OSR2	0.49	1.07378	2.87529	3.08741	0.104948	0.306388	0.0321549	-0.293635
rs3767844:M04522_2.00__OSR2	rs3767844	rs3767844:A:G	M04522_2.00__OSR2	0.49	7.22764	6.8334	49.3894	0.706412	0.728162	0.514382	-0.293635
rs1250259:M04522_2.00__OSR2	rs1250259	rs1250259:A:G	M04522_2.00__OSR2	0.49	1.18608	-0.863655	-1.02437	0.115925	-0.0920304	-0.0106686	-0.293635
rs115421711:M04522_2.00__OSR2	rs115421711	rs115421711:A:G	M04522_2.00__OSR2	0.49	2.95715	2.37974	7.03724	0.289025	0.253583	0.0732917	-0.293635
rs11149612:M04522_2.00__OSR2	rs11149612	rs11149612:T:C	M04522_2.00__OSR2	0.49	4.20237	3.73454	15.6939	0.41073	0.397949	0.16345	-0.293635
rs704:M04522_2.00__OSR2	rs704	rs704:A:G	M04522_2.00__OSR2	0.49	0.034191	5.47303	0.187128	0.00334174	0.583202	0.00194891	-0.293635
rs77542162:M04522_2.00__OSR2	rs77542162	rs77542162:A:G	M04522_2.00__OSR2	0.49	3.91603	-0.863655	-3.3821	0.382743	-0.0920304	-0.035224	-0.293635
rs402348:M04522_2.00__OSR2	rs402348	rs402348:T:C	M04522_2.00__OSR2	0.49	2.18294	-2.11214	-4.61068	0.213355	-0.225068	-0.0480194	-0.293635
19_57460078_A_G:M04522_2.00__OSR2	19_57460078_A_G	19_57460078_A_G:A:G	M04522_2.00__OSR2	0.49	5.82773	-0.781229	-4.55279	0.569588	-0.0832472	-0.0474166	-0.293635
rs2618566:M04522_2.00__OSR2	rs2618566	rs2618566:T:C	M04522_2.00__OSR2	0.49	2.65613	-0.781229	-2.07504	0.259603	-0.0832472	-0.0216112	-0.293635
rs8126001:M04522_2.00__OSR2	rs8126001	rs8126001:T:C	M04522_2.00__OSR2	0.49	0.184301	0.123014	0.0226716	0.0180131	0.0131083	0.000236121	-0.293635
rs4390169:M04523_2.00__GFI1B	rs4390169	rs4390169:A:G	M04523_2.00__GFI1B	0.12	6.07247	-3.22317	-19.5726	0.304171	-0.336604	-0.102385	-0.173011
rs76895963:M04523_2.00__GFI1B	rs76895963	rs76895963:T:C	M04523_2.00__GFI1B	0.12	1.40974	1.62299	2.288	0.0706141	0.169494	0.0119686	-0.173011
rs4390169:M04524_2.00__GFI1B	rs4390169	rs4390169:A:G	M04524_2.00__GFI1B	0.12	6.13435	-3.41381	-20.9415	0.31681	-0.356495	-0.112941	-0.173011
rs76895963:M04525_2.00__SP2	rs76895963	rs76895963:T:C	M04525_2.00__SP2	5.88	0.797362	-8.49588	-6.77429	0.0404658	-0.888982	-0.0359733	-0.136751
rs704:M04525_2.00__SP2	rs704	rs704:A:G	M04525_2.00__SP2	5.88	1.26676	-0.456597	-0.578397	0.0642873	-0.0477769	-0.00307145	-0.136751
rs76895963:M04526_2.00__SP2	rs76895963	rs76895963:T:C	M04526_2.00__SP2	5.88	3.12094	-3.34298	-10.4332	0.160389	-0.350039	-0.0561425	-0.136751
rs402348:M04526_2.00__SP2	rs402348	rs402348:T:C	M04526_2.00__SP2	5.88	0.23066	-0.724935	-0.167213	0.0118539	-0.0759069	-0.000899796	-0.136751
rs35081008:M04526_2.00__SP2	rs35081008	rs35081008:T:C	M04526_2.00__SP2	5.88	1.8328	-2.81478	-5.15892	0.0941901	-0.294732	-0.0277608	-0.136751
rs402348:M04527_2.00__ZNF23	rs402348	rs402348:T:C	M04527_2.00__ZNF23	6.8	4.17287	3.47559	14.5032	0.186613	0.363104	0.06776	0.498165
rs35081008:M04527_2.00__ZNF23	rs35081008	rs35081008:T:C	M04527_2.00__ZNF23	6.8	11.5142	-2.69805	-31.0658	0.514921	-0.281872	-0.145142	0.498165
rs704:M04528_2.00__ZNF23	rs704	rs704:A:G	M04528_2.00__ZNF23	6.8	2.01831	3.67551	7.41831	0.0884481	0.384064	0.0339698	0.498165
rs402348:M04528_2.00__ZNF23	rs402348	rs402348:T:C	M04528_2.00__ZNF23	6.8	10.0392	2.6105	26.2072	0.439946	0.272778	0.120008	0.498165
rs35081008:M04528_2.00__ZNF23	rs35081008	rs35081008:T:C	M04528_2.00__ZNF23	6.8	12.5356	-8.68286	-108.844	0.549344	-0.907296	-0.498418	0.498165
rs704:M04531_2.00__ZNF597	rs704	rs704:A:G	M04531_2.00__ZNF597	1.57	2.31295	-5.71005	-13.207	0.142366	-0.59631	-0.0848944	-0.146391
rs2618566:M04533_2.00__ZBTB43	rs2618566	rs2618566:T:C	M04533_2.00__ZBTB43	1.72	2.59976	6.36829	16.556	0.138291	0.665022	0.0919664	-1.03633
rs3767844:M04534_2.00__ZBTB43	rs3767844	rs3767844:A:G	M04534_2.00__ZBTB43	1.72	2.14348	0.45495	0.975179	0.113501	0.0475192	0.00539346	-1.03633
rs2618566:M04534_2.00__ZBTB43	rs2618566	rs2618566:T:C	M04534_2.00__ZBTB43	1.72	0.974338	9.56191	9.31653	0.0515926	0.998734	0.0515273	-1.03633
rs3767844:M04535_2.00__ZNF32	rs3767844	rs3767844:A:G	M04535_2.00__ZNF32	2.89	1.26445	-2.44772	-3.09502	0.0892547	-0.448113	-0.0399962	-1.54064
rs1250259:M04535_2.00__ZNF32	rs1250259	rs1250259:A:G	M04535_2.00__ZNF32	2.89	0.669225	-0.0923579	-0.0618082	0.0472392	-0.0169083	-0.000798733	-1.54064
rs115421711:M04535_2.00__ZNF32	rs115421711	rs115421711:A:G	M04535_2.00__ZNF32	2.89	1.02202	-1.46062	-1.49278	0.0721421	-0.267401	-0.0192909	-1.54064
rs58198139:M04535_2.00__ZNF32	rs58198139	rs58198139:T:C	M04535_2.00__ZNF32	2.89	3.9324	1.99918	7.86159	0.27758	0.365997	0.101594	-1.54064
rs4149309:M04535_2.00__ZNF32	rs4149309	rs4149309:A:G	M04535_2.00__ZNF32	2.89	0.784738	1.56182	1.22562	0.0553931	0.285928	0.0158384	-1.54064
rs76895963:M04535_2.00__ZNF32	rs76895963	rs76895963:T:C	M04535_2.00__ZNF32	2.89	1.00625	1.99918	2.01167	0.0710288	0.365997	0.0259964	-1.54064
rs704:M04535_2.00__ZNF32	rs704	rs704:A:G	M04535_2.00__ZNF32	2.89	0.733407	-0.0923579	-0.0677359	0.0517697	-0.0169083	-0.000875336	-1.54064
rs8126001:M04535_2.00__ZNF32	rs8126001	rs8126001:T:C	M04535_2.00__ZNF32	2.89	1.30515	-3.34364	-4.36397	0.0921281	-0.612132	-0.0563945	-1.54064
rs58198139:M04536_2.00__ZNF32	rs58198139	rs58198139:T:C	M04536_2.00__ZNF32	2.89	2.53213	2.46597	6.24414	0.160252	0.340466	0.0545603	-1.54064
1_45964766_T_C:M04537_2.00__KLF13	1_45964766_T_C	1_45964766_T_C:T:C	M04537_2.00__KLF13	5.41	0.945077	-3.676	-3.4741	0.0622143	-0.399282	-0.024841	-0.874168
rs704:M04537_2.00__KLF13	rs704	rs704:A:G	M04537_2.00__KLF13	5.41	2.38799	0.747738	1.78559	0.157201	0.0812182	0.0127676	-0.874168
rs77542162:M04537_2.00__KLF13	rs77542162	rs77542162:A:G	M04537_2.00__KLF13	5.41	4.46572	6.58898	29.4245	0.293978	0.715685	0.210395	-0.874168
rs402348:M04537_2.00__KLF13	rs402348	rs402348:T:C	M04537_2.00__KLF13	5.41	2.49684	0.380942	0.951152	0.164367	0.0413774	0.00680107	-0.874168
rs429358:M04537_2.00__KLF13	rs429358	rs429358:T:C	M04537_2.00__KLF13	5.41	3.06577	-0.610619	-1.87202	0.20182	-0.0663245	-0.0133856	-0.874168
rs35081008:M04537_2.00__KLF13	rs35081008	rs35081008:T:C	M04537_2.00__KLF13	5.41	2.57025	-3.27427	-8.41568	0.169199	-0.355646	-0.0601751	-0.874168
rs2618566:M04537_2.00__KLF13	rs2618566	rs2618566:T:C	M04537_2.00__KLF13	5.41	1.27123	-3.27427	-4.16233	0.0836847	-0.355646	-0.0297621	-0.874168
1_45964766_T_C:M04538_2.00__KLF13	1_45964766_T_C	1_45964766_T_C:T:C	M04538_2.00__KLF13	5.41	1.0959	-3.91817	-4.29393	0.0679183	-0.409163	-0.0277897	-0.874168
rs77542162:M04538_2.00__KLF13	rs77542162	rs77542162:A:G	M04538_2.00__KLF13	5.41	2.34935	9.57606	22.4975	0.145601	1	0.145601	-0.874168
rs402348:M04538_2.00__KLF13	rs402348	rs402348:T:C	M04538_2.00__KLF13	5.41	0.0646948	-0.797144	-0.051571	0.00400945	-0.0832434	-0.00033376	-0.874168
rs704:M04539_2.00__KLF13	rs704	rs704:A:G	M04539_2.00__KLF13	5.41	0.983575	0.758988	0.746521	0.0652706	0.0792636	0.00517359	-0.874168
rs77542162:M04539_2.00__KLF13	rs77542162	rs77542162:A:G	M04539_2.00__KLF13	5.41	4.34427	6.75635	29.3514	0.288288	0.705588	0.203413	-0.874168
rs429358:M04539_2.00__KLF13	rs429358	rs429358:T:C	M04539_2.00__KLF13	5.41	1.26499	-0.74822	-0.946491	0.0839456	-0.0781391	-0.00655944	-0.874168
rs35081008:M04539_2.00__KLF13	rs35081008	rs35081008:T:C	M04539_2.00__KLF13	5.41	0.131557	0.334999	0.0440715	0.00873021	0.0349851	0.000305427	-0.874168
1_45964766_T_C:M04540_2.00__KLF13	1_45964766_T_C	1_45964766_T_C:T:C	M04540_2.00__KLF13	5.41	1.95785	-3.4227	-6.70112	0.124218	-0.357455	-0.0444022	-0.874168
rs704:M04540_2.00__KLF13	rs704	rs704:A:G	M04540_2.00__KLF13	5.41	0.0415649	0.799963	0.0332504	0.00263712	0.0835455	0.00022032	-0.874168
rs77542162:M04540_2.00__KLF13	rs77542162	rs77542162:A:G	M04540_2.00__KLF13	5.41	2.89724	7.29203	21.1268	0.183818	0.761556	0.139988	-0.874168
rs402348:M04540_2.00__KLF13	rs402348	rs402348:T:C	M04540_2.00__KLF13	5.41	0.47941	1.11061	0.53244	0.0304167	0.115989	0.00352799	-0.874168
rs429358:M04540_2.00__KLF13	rs429358	rs429358:T:C	M04540_2.00__KLF13	5.41	1.1218	1.11061	1.24589	0.0711737	0.115989	0.00825536	-0.874168
rs4390169:M04541_2.00__ZNF282	rs4390169	rs4390169:A:G	M04541_2.00__ZNF282	9.89	0.549142	0.974312	0.535035	0.0384598	0.101892	0.00391875	0.181537
rs1250259:M04541_2.00__ZNF282	rs1250259	rs1250259:A:G	M04541_2.00__ZNF282	9.89	4.34929	1.8929	8.23278	0.304608	0.197957	0.0602992	0.181537
rs704:M04541_2.00__ZNF282	rs704	rs704:A:G	M04541_2.00__ZNF282	9.89	7.43352	4.22581	31.4126	0.520616	0.441929	0.230075	0.181537
rs402348:M04541_2.00__ZNF282	rs402348	rs402348:T:C	M04541_2.00__ZNF282	9.89	0.893315	1.8929	1.69096	0.0625644	0.197957	0.012385	0.181537
rs35081008:M04541_2.00__ZNF282	rs35081008	rs35081008:T:C	M04541_2.00__ZNF282	9.89	3.03682	1.8929	5.7484	0.212688	0.197957	0.042103	0.181537
rs2618566:M04541_2.00__ZNF282	rs2618566	rs2618566:T:C	M04541_2.00__ZNF282	9.89	8.4387	-3.4921	-29.4688	0.591015	-0.365199	-0.215838	0.181537
rs8126001:M04541_2.00__ZNF282	rs8126001	rs8126001:T:C	M04541_2.00__ZNF282	9.89	1.61268	1.24057	2.00065	0.112946	0.129737	0.0146533	0.181537
1_45964766_T_C:M04542_2.00__ZNF282	1_45964766_T_C	1_45964766_T_C:T:C	M04542_2.00__ZNF282	9.89	1.08851	-8.37436	-9.11557	0.0770594	-0.874767	-0.0674091	0.181537
rs4390169:M04542_2.00__ZNF282	rs4390169	rs4390169:A:G	M04542_2.00__ZNF282	9.89	1.04633	0.926223	0.969139	0.0740737	0.0967512	0.00716672	0.181537
rs704:M04542_2.00__ZNF282	rs704	rs704:A:G	M04542_2.00__ZNF282	9.89	2.91107	4.28638	12.4779	0.206085	0.447746	0.0922735	0.181537
rs402348:M04542_2.00__ZNF282	rs402348	rs402348:T:C	M04542_2.00__ZNF282	9.89	3.26162	0.756738	2.46819	0.230902	0.0790471	0.0182521	0.181537
rs35081008:M04542_2.00__ZNF282	rs35081008	rs35081008:T:C	M04542_2.00__ZNF282	9.89	2.61395	-8.37436	-21.8902	0.185051	-0.874767	-0.161876	0.181537
rs2618566:M04542_2.00__ZNF282	rs2618566	rs2618566:T:C	M04542_2.00__ZNF282	9.89	8.59749	-2.55906	-22.0015	0.608647	-0.267313	-0.162699	0.181537
rs8126001:M04542_2.00__ZNF282	rs8126001	rs8126001:T:C	M04542_2.00__ZNF282	9.89	3.66375	1.55696	5.70431	0.259369	0.162637	0.042183	0.181537
rs3767844:M04543_2.00__ZNF296	rs3767844	rs3767844:A:G	M04543_2.00__ZNF296	0.71	0.679938	9.56311	6.50232	0.0647731	0.999551	0.064744	-0.288469
rs1250259:M04543_2.00__ZNF296	rs1250259	rs1250259:A:G	M04543_2.00__ZNF296	0.71	4.1068	-5.4903	-22.5476	0.391227	-0.573855	-0.224507	-0.288469
rs115421711:M04543_2.00__ZNF296	rs115421711	rs115421711:A:G	M04543_2.00__ZNF296	0.71	3.92054	-1.22212	-4.79136	0.373483	-0.127738	-0.0477079	-0.288469
rs58198139:M04543_2.00__ZNF296	rs58198139	rs58198139:T:C	M04543_2.00__ZNF296	0.71	1.15894	4.46329	5.17268	0.110404	0.466509	0.0515047	-0.288469
rs4719853:M04543_2.00__ZNF296	rs4719853	rs4719853:T:C	M04543_2.00__ZNF296	0.71	2.18179	-0.125859	-0.274598	0.207845	-0.0131549	-0.00273419	-0.288469
rs4457349:M04543_2.00__ZNF296	rs4457349	rs4457349:A:G	M04543_2.00__ZNF296	0.71	0.622684	9.56741	5.95747	0.0593189	1	0.0593189	-0.288469
rs4149309:M04543_2.00__ZNF296	rs4149309	rs4149309:A:G	M04543_2.00__ZNF296	0.71	2.61162	-1.71212	-4.47142	0.248792	-0.178954	-0.0445222	-0.288469
rs402348:M04543_2.00__ZNF296	rs402348	rs402348:T:C	M04543_2.00__ZNF296	0.71	0.886534	0.484696	0.429699	0.0844541	0.0506611	0.00427854	-0.288469
rs429358:M04543_2.00__ZNF296	rs429358	rs429358:T:C	M04543_2.00__ZNF296	0.71	3.04891	0.484696	1.4778	0.290449	0.0506611	0.0147145	-0.288469
rs35081008:M04543_2.00__ZNF296	rs35081008	rs35081008:T:C	M04543_2.00__ZNF296	0.71	3.95398	0.556883	2.2019	0.376669	0.0582063	0.0219245	-0.288469
rs2618566:M04543_2.00__ZNF296	rs2618566	rs2618566:T:C	M04543_2.00__ZNF296	0.71	0.301928	1.93433	0.58403	0.0287627	0.202179	0.00581523	-0.288469
rs8126001:M04543_2.00__ZNF296	rs8126001	rs8126001:T:C	M04543_2.00__ZNF296	0.71	2.78856	-8.36868	-23.3365	0.265647	-0.874707	-0.232363	-0.288469
1_45964766_T_C:M04544_2.00__ZNF296	1_45964766_T_C	1_45964766_T_C:T:C	M04544_2.00__ZNF296	0.71	2.03075	1.86088	3.77897	0.205652	0.196468	0.040404	-0.288469
rs4390169:M04544_2.00__ZNF296	rs4390169	rs4390169:A:G	M04544_2.00__ZNF296	0.71	1.67128	1.35007	2.25636	0.169249	0.142538	0.0241245	-0.288469
rs1434282:M04544_2.00__ZNF296	rs1434282	rs1434282:T:C	M04544_2.00__ZNF296	0.71	0.872855	0.365619	0.319133	0.0883932	0.0386014	0.0034121	-0.288469
rs3767844:M04544_2.00__ZNF296	rs3767844	rs3767844:A:G	M04544_2.00__ZNF296	0.71	0.500564	2.81231	1.40774	0.0506916	0.296919	0.0150513	-0.288469
rs1250259:M04544_2.00__ZNF296	rs1250259	rs1250259:A:G	M04544_2.00__ZNF296	0.71	6.72234	1.85067	12.4408	0.680765	0.19539	0.133015	-0.288469
rs115421711:M04544_2.00__ZNF296	rs115421711	rs115421711:A:G	M04544_2.00__ZNF296	0.71	4.75065	-1.92225	-9.13195	0.481093	-0.202948	-0.097637	-0.288469
rs4719853:M04544_2.00__ZNF296	rs4719853	rs4719853:T:C	M04544_2.00__ZNF296	0.71	3.06791	0.259586	0.796387	0.310684	0.0274066	0.00851481	-0.288469
rs4457349:M04544_2.00__ZNF296	rs4457349	rs4457349:A:G	M04544_2.00__ZNF296	0.71	0.208432	9.4562	1.97098	0.0211077	0.998368	0.0210733	-0.288469
rs4149309:M04544_2.00__ZNF296	rs4149309	rs4149309:A:G	M04544_2.00__ZNF296	0.71	3.70622	-1.79812	-6.66424	0.375325	-0.189843	-0.0712527	-0.288469
rs11149612:M04544_2.00__ZNF296	rs11149612	rs11149612:T:C	M04544_2.00__ZNF296	0.71	1.55999	9.4562	14.7516	0.157979	0.998368	0.157721	-0.288469
rs704:M04544_2.00__ZNF296	rs704	rs704:A:G	M04544_2.00__ZNF296	0.71	0.371507	1.85067	0.687536	0.0376221	0.19539	0.007351	-0.288469
rs77542162:M04544_2.00__ZNF296	rs77542162	rs77542162:A:G	M04544_2.00__ZNF296	0.71	2.44224	-0.151932	-0.371054	0.247323	-0.0160407	-0.00396723	-0.288469
rs402348:M04544_2.00__ZNF296	rs402348	rs402348:T:C	M04544_2.00__ZNF296	0.71	3.74504	-5.36004	-20.0736	0.379256	-0.565903	-0.214622	-0.288469
rs429358:M04544_2.00__ZNF296	rs429358	rs429358:T:C	M04544_2.00__ZNF296	0.71	2.91346	1.32455	3.85901	0.295043	0.139843	0.0412598	-0.288469
rs35081008:M04544_2.00__ZNF296	rs35081008	rs35081008:T:C	M04544_2.00__ZNF296	0.71	3.1731	0.433601	1.37586	0.321337	0.0457788	0.0147104	-0.288469
rs2618566:M04544_2.00__ZNF296	rs2618566	rs2618566:T:C	M04544_2.00__ZNF296	0.71	1.24459	0.433601	0.539656	0.126039	0.0457788	0.00576989	-0.288469
rs8126001:M04544_2.00__ZNF296	rs8126001	rs8126001:T:C	M04544_2.00__ZNF296	0.71	3.97642	-1.75496	-6.97848	0.402689	-0.185286	-0.0746124	-0.288469
rs4390169:M04545_2.00__ZNF524	rs4390169	rs4390169:A:G	M04545_2.00__ZNF524	5.25	0.208977	3.77605	0.789105	0.0164687	0.394995	0.00650506	-0.357434
rs4719853:M04545_2.00__ZNF524	rs4719853	rs4719853:T:C	M04545_2.00__ZNF524	5.25	2.16115	0.591934	1.27926	0.170312	0.0619195	0.0105457	-0.357434
rs10107182:M04545_2.00__ZNF524	rs10107182	rs10107182:T:C	M04545_2.00__ZNF524	5.25	6.06759	3.77605	22.9115	0.478166	0.394995	0.188873	-0.357434
rs4457349:M04545_2.00__ZNF524	rs4457349	rs4457349:A:G	M04545_2.00__ZNF524	5.25	1.60585	0.849464	1.36411	0.126551	0.0888585	0.0112452	-0.357434
rs76895963:M04545_2.00__ZNF524	rs76895963	rs76895963:T:C	M04545_2.00__ZNF524	5.25	1.73439	-0.136989	-0.237592	0.136681	-0.0143298	-0.00195861	-0.357434
rs77542162:M04545_2.00__ZNF524	rs77542162	rs77542162:A:G	M04545_2.00__ZNF524	5.25	1.36249	1.11074	1.51337	0.107373	0.116189	0.0124756	-0.357434
rs402348:M04545_2.00__ZNF524	rs402348	rs402348:T:C	M04545_2.00__ZNF524	5.25	0.012876	-0.0385935	-0.000496928	0.00101471	-0.00403709	-4.09647e-06	-0.357434
rs35081008:M04545_2.00__ZNF524	rs35081008	rs35081008:T:C	M04545_2.00__ZNF524	5.25	4.31392	1.02576	4.42504	0.339965	0.1073	0.0364782	-0.357434
rs8126001:M04545_2.00__ZNF524	rs8126001	rs8126001:T:C	M04545_2.00__ZNF524	5.25	6.35544	4.59899	29.2286	0.50085	0.481079	0.240949	-0.357434
rs4390169:M04546_2.00__ZNF524	rs4390169	rs4390169:A:G	M04546_2.00__ZNF524	5.25	0.736671	5.28293	3.89178	0.0518809	0.551681	0.0286217	-0.357434
rs10107182:M04546_2.00__ZNF524	rs10107182	rs10107182:T:C	M04546_2.00__ZNF524	5.25	0.608769	9.5624	5.8213	0.0428732	0.998574	0.0428121	-0.357434
19_57460078_A_G:M04546_2.00__ZNF524	19_57460078_A_G	19_57460078_A_G:A:G	M04546_2.00__ZNF524	5.25	4.89118	4.96084	24.2644	0.344467	0.518046	0.17845	-0.357434
rs2618566:M04546_2.00__ZNF524	rs2618566	rs2618566:T:C	M04546_2.00__ZNF524	5.25	0.794868	0.212533	0.168935	0.0559794	0.0221942	0.00124242	-0.357434
rs4457349:M04547_2.00__ZBTB26	rs4457349	rs4457349:A:G	M04547_2.00__ZBTB26	3.72	0.221858	-2.61608	-0.580397	0.0203969	-0.273189	-0.0055722	-0.213804
rs3767844:M04548_2.00__ZBTB26	rs3767844	rs3767844:A:G	M04548_2.00__ZBTB26	3.72	0.246532	-8.82401	-2.1754	0.0230132	-0.922382	-0.0212269	-0.213804
rs4719853:M04548_2.00__ZBTB26	rs4719853	rs4719853:T:C	M04548_2.00__ZBTB26	3.72	0.752463	5.6983	4.28776	0.0702406	0.595649	0.0418387	-0.213804
rs4457349:M04548_2.00__ZBTB26	rs4457349	rs4457349:A:G	M04548_2.00__ZBTB26	3.72	4.68757	-2.84682	-13.3447	0.437573	-0.297581	-0.130213	-0.213804
rs11149612:M04548_2.00__ZBTB26	rs11149612	rs11149612:T:C	M04548_2.00__ZBTB26	3.72	0.446244	0.762474	0.34025	0.0416558	0.0797021	0.00332006	-0.213804
rs429358:M04551_2.00__KLF17	rs429358	rs429358:T:C	M04551_2.00__KLF17	0	3.09482	-0.0825381	-0.25544	0.178747	-0.0125324	-0.00224012	-0.18979
rs35081008:M04551_2.00__KLF17	rs35081008	rs35081008:T:C	M04551_2.00__KLF17	0	1.59135	-5.43899	-8.65531	0.091911	-0.825842	-0.075904	-0.18979
rs8126001:M04551_2.00__KLF17	rs8126001	rs8126001:T:C	M04551_2.00__KLF17	0	2.5249	1.88236	4.75277	0.14583	0.285813	0.0416801	-0.18979
1_45964766_T_C:M04552_2.00__KLF17	1_45964766_T_C	1_45964766_T_C:T:C	M04552_2.00__KLF17	0	3.99721	-0.0693092	-0.277044	0.329571	-0.00753073	-0.00248191	-0.18979
rs4390169:M04552_2.00__KLF17	rs4390169	rs4390169:A:G	M04552_2.00__KLF17	0	5.10997	0.120521	0.615858	0.421318	0.0130951	0.0055172	-0.18979
rs704:M04552_2.00__KLF17	rs704	rs704:A:G	M04552_2.00__KLF17	0	0.775241	-1.2115	-0.939207	0.0639188	-0.131635	-0.00841394	-0.18979
rs77542162:M04552_2.00__KLF17	rs77542162	rs77542162:A:G	M04552_2.00__KLF17	0	5.39708	4.6999	25.3657	0.444991	0.510663	0.22724	-0.18979
rs402348:M04552_2.00__KLF17	rs402348	rs402348:T:C	M04552_2.00__KLF17	0	6.13922	-0.0490022	-0.300835	0.50618	-0.00532429	-0.00269505	-0.18979
rs429358:M04552_2.00__KLF17	rs429358	rs429358:T:C	M04552_2.00__KLF17	0	3.87546	0.788386	3.05536	0.319533	0.0856614	0.0273716	-0.18979
rs35081008:M04552_2.00__KLF17	rs35081008	rs35081008:T:C	M04552_2.00__KLF17	0	1.46174	-0.0490022	-0.0716286	0.120521	-0.00532429	-0.000641688	-0.18979
rs8126001:M04552_2.00__KLF17	rs8126001	rs8126001:T:C	M04552_2.00__KLF17	0	0.591144	4.6999	2.77832	0.0487399	0.510663	0.0248897	-0.18979
rs4390169:M04553_2.00__KLF17	rs4390169	rs4390169:A:G	M04553_2.00__KLF17	0	1.86404	3.7477	6.98587	0.121307	0.951307	0.115401	-0.18979
rs1250259:M04553_2.00__KLF17	rs1250259	rs1250259:A:G	M04553_2.00__KLF17	0	2.14249	-0.138699	-0.297161	0.139428	-0.0352069	-0.00490884	-0.18979
rs76895963:M04553_2.00__KLF17	rs76895963	rs76895963:T:C	M04553_2.00__KLF17	0	2.17701	-1.35563	-2.95122	0.141674	-0.34411	-0.0487516	-0.18979
rs11149612:M04553_2.00__KLF17	rs11149612	rs11149612:T:C	M04553_2.00__KLF17	0	0.322039	3.93953	1.26868	0.0209575	1	0.0209575	-0.18979
rs704:M04553_2.00__KLF17	rs704	rs704:A:G	M04553_2.00__KLF17	0	3.28906	1.38675	4.56112	0.214044	0.35201	0.0753458	-0.18979
rs77542162:M04553_2.00__KLF17	rs77542162	rs77542162:A:G	M04553_2.00__KLF17	0	0.16589	3.91285	0.649101	0.0107957	0.993228	0.0107226	-0.18979
rs402348:M04553_2.00__KLF17	rs402348	rs402348:T:C	M04553_2.00__KLF17	0	4.05987	0.46523	1.88877	0.264206	0.118093	0.0312009	-0.18979
rs429358:M04553_2.00__KLF17	rs429358	rs429358:T:C	M04553_2.00__KLF17	0	4.99019	-0.121983	-0.608721	0.32475	-0.0309639	-0.0100555	-0.18979
19_57460078_A_G:M04553_2.00__KLF17	19_57460078_A_G	19_57460078_A_G:A:G	M04553_2.00__KLF17	0	2.18791	3.15301	6.89851	0.142384	0.800352	0.113957	-0.18979
rs35081008:M04553_2.00__KLF17	rs35081008	rs35081008:T:C	M04553_2.00__KLF17	0	5.87068	-2.6748	-15.7029	0.38205	-0.678965	-0.259399	-0.18979
rs2618566:M04553_2.00__KLF17	rs2618566	rs2618566:T:C	M04553_2.00__KLF17	0	4.04524	-2.6748	-10.8202	0.263254	-0.678965	-0.178741	-0.18979
rs8126001:M04553_2.00__KLF17	rs8126001	rs8126001:T:C	M04553_2.00__KLF17	0	5.83643	1.55056	9.04974	0.379821	0.393591	0.149494	-0.18979
rs2618566:M04554_2.00__KLF11	rs2618566	rs2618566:T:C	M04554_2.00__KLF11	2.68	3.49824	0.84494	2.9558	0.128225	0.0882417	0.0113148	-0.733724
rs8126001:M04554_2.00__KLF11	rs8126001	rs8126001:T:C	M04554_2.00__KLF11	2.68	7.47061	2.07895	15.531	0.27383	0.217116	0.0594528	-0.733724
rs2618566:M04555_2.00__KLF11	rs2618566	rs2618566:T:C	M04555_2.00__KLF11	2.68	4.58148	-3.34008	-15.3025	0.174516	-0.348795	-0.0608704	-0.733724
rs8126001:M04555_2.00__KLF11	rs8126001	rs8126001:T:C	M04555_2.00__KLF11	2.68	7.79088	1.42905	11.1335	0.296768	0.149231	0.044287	-0.733724
rs35081008:M04556_2.00__OVOL1	rs35081008	rs35081008:T:C	M04556_2.00__OVOL1	0.01	0.602534	0.876308	0.528005	0.0475939	0.0915103	0.00435533	-0.375904
rs35081008:M04557_2.00__OVOL1	rs35081008	rs35081008:T:C	M04557_2.00__OVOL1	0.01	0.348333	0.922762	0.321428	0.027792	0.0963637	0.00267814	-0.375904
1_45964766_T_C:M04558_2.00__SP3	1_45964766_T_C	1_45964766_T_C:T:C	M04558_2.00__SP3	7.35	1.69026	-4.0931	-6.91842	0.108036	-0.42743	-0.0461778	-1.07306
rs77542162:M04558_2.00__SP3	rs77542162	rs77542162:A:G	M04558_2.00__SP3	7.35	4.23346	6.62066	28.0283	0.270588	0.691376	0.187078	-1.07306
rs402348:M04558_2.00__SP3	rs402348	rs402348:T:C	M04558_2.00__SP3	7.35	2.42747	0.768014	1.86433	0.155156	0.0802014	0.0124437	-1.07306
rs35081008:M04558_2.00__SP3	rs35081008	rs35081008:T:C	M04558_2.00__SP3	7.35	0.171328	0.768014	0.131582	0.0109507	0.0802014	0.000878263	-1.07306
1_45964766_T_C:M04559_2.00__SP3	1_45964766_T_C	1_45964766_T_C:T:C	M04559_2.00__SP3	7.35	2.87766	-4.17323	-12.0091	0.187922	-0.435798	-0.081896	-1.07306
rs77542162:M04559_2.00__SP3	rs77542162	rs77542162:A:G	M04559_2.00__SP3	7.35	5.73479	9.57606	54.9167	0.374503	1	0.374503	-1.07306
rs429358:M04559_2.00__SP3	rs429358	rs429358:T:C	M04559_2.00__SP3	7.35	2.98631	-0.965589	-2.88355	0.195017	-0.100834	-0.0196643	-1.07306
rs402348:M04560_2.00__ZNF449	rs402348	rs402348:T:C	M04560_2.00__ZNF449	1.95	6.4909	3.86948	25.1164	0.363611	0.40421	0.146975	-0.300048
rs8126001:M04560_2.00__ZNF449	rs8126001	rs8126001:T:C	M04560_2.00__ZNF449	1.95	1.94601	-0.545262	-1.06109	0.109013	-0.0569587	-0.00620924	-0.300048
rs4719853:M04561_2.00__ZNF449	rs4719853	rs4719853:T:C	M04561_2.00__ZNF449	1.95	2.36957	9.5735	22.685	0.176721	1	0.176721	-0.300048
rs704:M04561_2.00__ZNF449	rs704	rs704:A:G	M04561_2.00__ZNF449	1.95	5.00599	9.5735	47.9248	0.373343	1	0.373343	-0.300048
rs77542162:M04561_2.00__ZNF449	rs77542162	rs77542162:A:G	M04561_2.00__ZNF449	1.95	1.07454	3.30002	3.54601	0.0801387	0.344704	0.0276241	-0.300048
rs402348:M04561_2.00__ZNF449	rs402348	rs402348:T:C	M04561_2.00__ZNF449	1.95	2.26545	9.54572	21.6254	0.168956	0.997099	0.168465	-0.300048
rs35081008:M04561_2.00__ZNF449	rs35081008	rs35081008:T:C	M04561_2.00__ZNF449	1.95	3.26388	0.548367	1.7898	0.243418	0.0572797	0.0139429	-0.300048
rs2618566:M04561_2.00__ZNF449	rs2618566	rs2618566:T:C	M04561_2.00__ZNF449	1.95	0.667331	1.05173	0.701854	0.049769	0.109859	0.00546757	-0.300048
rs8126001:M04561_2.00__ZNF449	rs8126001	rs8126001:T:C	M04561_2.00__ZNF449	1.95	0.945624	-0.127758	-0.120812	0.070524	-0.013345	-0.000941144	-0.300048
rs704:M04562_2.00__ZNF449	rs704	rs704:A:G	M04562_2.00__ZNF449	1.95	5.69323	9.57606	54.5187	0.458656	1	0.458656	-0.300048
rs402348:M04562_2.00__ZNF449	rs402348	rs402348:T:C	M04562_2.00__ZNF449	1.95	3.28125	-1.81464	-5.9543	0.264343	-0.189498	-0.0500925	-0.300048
rs2618566:M04562_2.00__ZNF449	rs2618566	rs2618566:T:C	M04562_2.00__ZNF449	1.95	3.56548	-2.11741	-7.54959	0.287241	-0.221115	-0.0635134	-0.300048
rs8126001:M04562_2.00__ZNF449	rs8126001	rs8126001:T:C	M04562_2.00__ZNF449	1.95	1.77843	4.53343	8.0624	0.143273	0.473413	0.0678275	-0.300048
rs1250259:M04563_2.00__ZNF449	rs1250259	rs1250259:A:G	M04563_2.00__ZNF449	1.95	0.376832	3.70742	1.39707	0.021568	0.387368	0.00835475	-0.300048
rs402348:M04563_2.00__ZNF449	rs402348	rs402348:T:C	M04563_2.00__ZNF449	1.95	6.17619	3.70742	22.8977	0.353494	0.387368	0.136932	-0.300048
rs8126001:M04563_2.00__ZNF449	rs8126001	rs8126001:T:C	M04563_2.00__ZNF449	1.95	2.43958	-0.778329	-1.89879	0.139629	-0.0813234	-0.0113551	-0.300048
rs704:M04564_2.00__GLIS1	rs704	rs704:A:G	M04564_2.00__GLIS1	0.05	4.01454	0.968754	3.88911	0.240051	0.101299	0.0243169	-0.399783
rs77542162:M04564_2.00__GLIS1	rs77542162	rs77542162:A:G	M04564_2.00__GLIS1	0.05	0.200909	1.53045	0.30748	0.0120134	0.160033	0.00192254	-0.399783
rs429358:M04564_2.00__GLIS1	rs429358	rs429358:T:C	M04564_2.00__GLIS1	0.05	4.5721	-3.35103	-15.3212	0.27339	-0.350404	-0.0957972	-0.399783
rs35081008:M04564_2.00__GLIS1	rs35081008	rs35081008:T:C	M04564_2.00__GLIS1	0.05	1.89951	2.06509	3.92267	0.113582	0.215939	0.0245268	-0.399783
rs2618566:M04564_2.00__GLIS1	rs2618566	rs2618566:T:C	M04564_2.00__GLIS1	0.05	6.20846	3.0148	18.7173	0.371237	0.315246	0.117031	-0.399783
rs8126001:M04564_2.00__GLIS1	rs8126001	rs8126001:T:C	M04564_2.00__GLIS1	0.05	4.03031	9.56331	38.5431	0.240994	1	0.240994	-0.399783
rs2618566:M04565_2.00__GLIS1	rs2618566	rs2618566:T:C	M04565_2.00__GLIS1	0.05	1.2293	5.47633	6.73206	0.0675775	0.571886	0.0386466	-0.399783
rs8126001:M04565_2.00__GLIS1	rs8126001	rs8126001:T:C	M04565_2.00__GLIS1	0.05	0.282048	9.57578	2.70083	0.0155048	0.999986	0.0155046	-0.399783
1_45964766_T_C:M04566_2.00__ZIC4	1_45964766_T_C	1_45964766_T_C:T:C	M04566_2.00__ZIC4	0	4.46491	0.821353	3.66727	0.300753	0.126264	0.0379742	-0.197953
rs4390169:M04566_2.00__ZIC4	rs4390169	rs4390169:A:G	M04566_2.00__ZIC4	0	3.57215	1.51245	5.4027	0.240617	0.232503	0.0559444	-0.197953
rs3767844:M04566_2.00__ZIC4	rs3767844	rs3767844:A:G	M04566_2.00__ZIC4	0	2.99178	6.33826	18.9627	0.201524	0.97436	0.196357	-0.197953
rs1250259:M04566_2.00__ZIC4	rs1250259	rs1250259:A:G	M04566_2.00__ZIC4	0	2.66428	2.66697	7.10554	0.179464	0.409984	0.0735772	-0.197953
rs10107182:M04566_2.00__ZIC4	rs10107182	rs10107182:T:C	M04566_2.00__ZIC4	0	0.172237	-1.23311	-0.212386	0.0116017	-0.189561	-0.00219924	-0.197953
rs4149309:M04566_2.00__ZIC4	rs4149309	rs4149309:A:G	M04566_2.00__ZIC4	0	0.312585	0.655251	0.204822	0.0210555	0.10073	0.00212091	-0.197953
rs76895963:M04566_2.00__ZIC4	rs76895963	rs76895963:T:C	M04566_2.00__ZIC4	0	0.064676	0.419479	0.0271302	0.00435652	0.064485	0.00028093	-0.197953
rs11149612:M04566_2.00__ZIC4	rs11149612	rs11149612:T:C	M04566_2.00__ZIC4	0	2.28676	1.5175	3.47016	0.154034	0.23328	0.0359332	-0.197953
rs704:M04566_2.00__ZIC4	rs704	rs704:A:G	M04566_2.00__ZIC4	0	7.38815	0.697978	5.15677	0.49766	0.107298	0.0533978	-0.197953
rs77542162:M04566_2.00__ZIC4	rs77542162	rs77542162:A:G	M04566_2.00__ZIC4	0	1.15976	1.51245	1.75407	0.0781204	0.232503	0.0181633	-0.197953
rs402348:M04566_2.00__ZIC4	rs402348	rs402348:T:C	M04566_2.00__ZIC4	0	4.81505	0.419479	2.01981	0.324338	0.064485	0.0209149	-0.197953
rs429358:M04566_2.00__ZIC4	rs429358	rs429358:T:C	M04566_2.00__ZIC4	0	4.10227	-1.07463	-4.40841	0.276325	-0.165199	-0.0456486	-0.197953
19_57460078_A_G:M04566_2.00__ZIC4	19_57460078_A_G	19_57460078_A_G:A:G	M04566_2.00__ZIC4	0	1.5356	2.65497	4.07697	0.103437	0.408139	0.0422166	-0.197953
rs35081008:M04566_2.00__ZIC4	rs35081008	rs35081008:T:C	M04566_2.00__ZIC4	0	3.53289	0.821353	2.90175	0.237973	0.126264	0.0300473	-0.197953
rs2618566:M04566_2.00__ZIC4	rs2618566	rs2618566:T:C	M04566_2.00__ZIC4	0	6.64161	2.66697	17.713	0.447373	0.409984	0.183416	-0.197953
rs8126001:M04566_2.00__ZIC4	rs8126001	rs8126001:T:C	M04566_2.00__ZIC4	0	4.97175	6.33826	31.5123	0.334893	0.97436	0.326307	-0.197953
1_45964766_T_C:M04567_2.00__ZIC4	1_45964766_T_C	1_45964766_T_C:T:C	M04567_2.00__ZIC4	0	4.40454	0.938669	4.1344	0.277764	0.0980699	0.0272403	-0.197953
rs4390169:M04567_2.00__ZIC4	rs4390169	rs4390169:A:G	M04567_2.00__ZIC4	0	2.66635	2.49277	6.64662	0.168149	0.260439	0.0437926	-0.197953
rs3767844:M04567_2.00__ZIC4	rs3767844	rs3767844:A:G	M04567_2.00__ZIC4	0	3.63771	9.57142	34.8181	0.229406	1	0.229406	-0.197953
rs11149612:M04567_2.00__ZIC4	rs11149612	rs11149612:T:C	M04567_2.00__ZIC4	0	0.318138	0.938669	0.298626	0.0200628	0.0980699	0.00196756	-0.197953
rs704:M04567_2.00__ZIC4	rs704	rs704:A:G	M04567_2.00__ZIC4	0	3.31179	0.30093	0.996619	0.208852	0.0314405	0.00656643	-0.197953
rs402348:M04567_2.00__ZIC4	rs402348	rs402348:T:C	M04567_2.00__ZIC4	0	0.417025	1.19706	0.499206	0.0262989	0.125066	0.00328912	-0.197953
rs2618566:M04567_2.00__ZIC4	rs2618566	rs2618566:T:C	M04567_2.00__ZIC4	0	0.890415	-3.46285	-3.08337	0.0561525	-0.36179	-0.0203154	-0.197953
rs1250259:M04568_2.00__HIC1	rs1250259	rs1250259:A:G	M04568_2.00__HIC1	0.3	2.48513	0.813785	2.02236	0.231196	0.0849812	0.0196473	-0.754141
rs115421711:M04568_2.00__HIC1	rs115421711	rs115421711:A:G	M04568_2.00__HIC1	0.3	1.39166	9.57606	13.3267	0.129469	1	0.129469	-0.754141
rs4457349:M04568_2.00__HIC1	rs4457349	rs4457349:A:G	M04568_2.00__HIC1	0.3	0.887575	9.57606	8.49947	0.0825728	1	0.0825728	-0.754141
rs77542162:M04568_2.00__HIC1	rs77542162	rs77542162:A:G	M04568_2.00__HIC1	0.3	4.29386	-8.84482	-37.9785	0.399466	-0.923639	-0.368963	-0.754141
rs1250259:M04569_2.00__HIC1	rs1250259	rs1250259:A:G	M04569_2.00__HIC1	0.3	2.85457	0.822329	2.34739	0.265038	0.0858734	0.0227597	-0.754141
rs115421711:M04569_2.00__HIC1	rs115421711	rs115421711:A:G	M04569_2.00__HIC1	0.3	4.96812	9.57606	47.575	0.461274	1	0.461274	-0.754141
rs4457349:M04569_2.00__HIC1	rs4457349	rs4457349:A:G	M04569_2.00__HIC1	0.3	2.05487	9.57606	19.6776	0.190789	1	0.190789	-0.754141
rs704:M04569_2.00__HIC1	rs704	rs704:A:G	M04569_2.00__HIC1	0.3	0.0178967	0.822329	0.0147169	0.00166165	0.0858734	0.000142692	-0.754141
rs77542162:M04569_2.00__HIC1	rs77542162	rs77542162:A:G	M04569_2.00__HIC1	0.3	3.69669	-8.84482	-32.6965	0.343226	-0.923639	-0.317017	-0.754141
rs116734477:M04575_2.00__ZNF713	rs116734477	rs116734477:T:C	M04575_2.00__ZNF713	0.29	2.26356	2.42095	5.47997	0.10801	0.262849	0.0283904	-0.829519
rs116734477:M04578_2.00__ZNF713	rs116734477	rs116734477:T:C	M04578_2.00__ZNF713	0.29	4.02119	2.14149	8.61134	0.1904	0.223705	0.0425934	-0.829519
rs8126001:M04579_2.00__ZBTB7A	rs8126001	rs8126001:T:C	M04579_2.00__ZBTB7A	16.2	1.74938	6.1763	10.8047	0.1281	0.644973	0.082621	1.2616
1_45964766_T_C:M04580_2.00__ZBTB7A	1_45964766_T_C	1_45964766_T_C:T:C	M04580_2.00__ZBTB7A	16.2	0.2018	1.00448	0.202704	0.0153159	0.104922	0.00160697	1.2616
rs4719853:M04580_2.00__ZBTB7A	rs4719853	rs4719853:T:C	M04580_2.00__ZBTB7A	16.2	0.616818	3.56093	2.19644	0.0468145	0.371952	0.0174127	1.2616
rs8126001:M04580_2.00__ZBTB7A	rs8126001	rs8126001:T:C	M04580_2.00__ZBTB7A	16.2	1.3471	8.15008	10.9789	0.10224	0.851306	0.0870377	1.2616
rs704:M04581_2.00__ZFP42	rs704	rs704:A:G	M04581_2.00__ZFP42	0.02	2.47999	-2.1716	-5.38554	0.15223	-0.226773	-0.0345217	-0.265712
rs429358:M04583_2.00__EGR3	rs429358	rs429358:T:C	M04583_2.00__EGR3	0.14	3.10251	-0.688579	-2.13632	0.190858	-0.0719123	-0.013725	-0.255251
rs2618566:M04583_2.00__EGR3	rs2618566	rs2618566:T:C	M04583_2.00__EGR3	0.14	3.10268	-0.446433	-1.38514	0.190868	-0.0466236	-0.00889895	-0.255251
rs429358:M04584_2.00__EGR3	rs429358	rs429358:T:C	M04584_2.00__EGR3	0.14	1.24747	-1.27594	-1.5917	0.0770301	-0.133248	-0.0102641	-0.255251
rs2618566:M04584_2.00__EGR3	rs2618566	rs2618566:T:C	M04584_2.00__EGR3	0.14	1.67813	-0.993774	-1.66768	0.103623	-0.103781	-0.0107541	-0.255251
rs8126001:M04584_2.00__EGR3	rs8126001	rs8126001:T:C	M04584_2.00__EGR3	0.14	2.6656	3.84871	10.2591	0.164598	0.401927	0.0661564	-0.255251
rs11149612:M04585_2.00__ZBTB18	rs11149612	rs11149612:T:C	M04585_2.00__ZBTB18	4.69	3.91601	9.57591	37.4993	0.291785	1	0.291785	-0.559312
rs1434282:M04586_2.00__ZBTB18	rs1434282	rs1434282:T:C	M04586_2.00__ZBTB18	4.69	0.697141	-3.9341	-2.74262	0.0571602	-0.410884	-0.0234862	-0.559312
rs11149612:M04586_2.00__ZBTB18	rs11149612	rs11149612:T:C	M04586_2.00__ZBTB18	4.69	5.39759	6.91118	37.3037	0.442561	0.721815	0.319447	-0.559312
rs704:M04586_2.00__ZBTB18	rs704	rs704:A:G	M04586_2.00__ZBTB18	4.69	2.64829	-2.00659	-5.31403	0.21714	-0.209571	-0.0455062	-0.559312
rs402348:M04586_2.00__ZBTB18	rs402348	rs402348:T:C	M04586_2.00__ZBTB18	4.69	0.708252	-4.63352	-3.2817	0.0580713	-0.483932	-0.0281026	-0.559312
rs429358:M04586_2.00__ZBTB18	rs429358	rs429358:T:C	M04586_2.00__ZBTB18	4.69	0.893631	-7.42264	-6.6331	0.0732709	-0.775232	-0.056802	-0.559312
19_57460078_A_G:M04586_2.00__ZBTB18	19_57460078_A_G	19_57460078_A_G:A:G	M04586_2.00__ZBTB18	4.69	1.96982	0.00774705	0.0152603	0.16151	0.000809115	0.00013068	-0.559312
1_45964766_T_C:M04587_2.00__ZNF784	1_45964766_T_C	1_45964766_T_C:T:C	M04587_2.00__ZNF784	6.05	2.50017	4.32406	10.8109	0.201357	0.46952	0.0945413	0.775649
rs10107182:M04587_2.00__ZNF784	rs10107182	rs10107182:T:C	M04587_2.00__ZNF784	6.05	4.3013	1.28694	5.53553	0.346416	0.13974	0.0484083	0.775649
rs77542162:M04587_2.00__ZNF784	rs77542162	rs77542162:A:G	M04587_2.00__ZNF784	6.05	2.35229	1.05471	2.48099	0.189448	0.114524	0.0216963	0.775649
rs35081008:M04587_2.00__ZNF784	rs35081008	rs35081008:T:C	M04587_2.00__ZNF784	6.05	6.97105	-4.66516	-32.5211	0.561431	-0.506559	-0.284398	0.775649
1_45964766_T_C:M04588_2.00__ZNF784	1_45964766_T_C	1_45964766_T_C:T:C	M04588_2.00__ZNF784	6.05	2.18876	3.69183	8.08052	0.189466	0.401997	0.0761645	0.775649
rs3767844:M04588_2.00__ZNF784	rs3767844	rs3767844:A:G	M04588_2.00__ZNF784	6.05	0.44195	0.536126	0.236941	0.0382566	0.0583778	0.00223334	0.775649
rs115421711:M04588_2.00__ZNF784	rs115421711	rs115421711:A:G	M04588_2.00__ZNF784	6.05	1.45657	-3.30024	-4.80702	0.126085	-0.359357	-0.0453095	0.775649
rs10107182:M04588_2.00__ZNF784	rs10107182	rs10107182:T:C	M04588_2.00__ZNF784	6.05	4.98891	1.05712	5.27386	0.431855	0.115108	0.0497098	0.775649
rs11149612:M04588_2.00__ZNF784	rs11149612	rs11149612:T:C	M04588_2.00__ZNF784	6.05	0.150569	-3.30024	-0.496913	0.0130337	-0.359357	-0.00468375	0.775649
rs77542162:M04588_2.00__ZNF784	rs77542162	rs77542162:A:G	M04588_2.00__ZNF784	6.05	4.11734	1.23863	5.09987	0.356409	0.134872	0.0480698	0.775649
19_57460078_A_G:M04588_2.00__ZNF784	19_57460078_A_G	19_57460078_A_G:A:G	M04588_2.00__ZNF784	6.05	1.0932	4.49914	4.91845	0.0946306	0.489903	0.0463598	0.775649
rs35081008:M04588_2.00__ZNF784	rs35081008	rs35081008:T:C	M04588_2.00__ZNF784	6.05	5.73205	-3.30024	-18.9171	0.496184	-0.359357	-0.178307	0.775649
rs8126001:M04588_2.00__ZNF784	rs8126001	rs8126001:T:C	M04588_2.00__ZNF784	6.05	0.427887	4.49914	1.92512	0.0370392	0.489903	0.0181456	0.775649
rs115421711:M04591_2.00__ZNF771	rs115421711	rs115421711:A:G	M04591_2.00__ZNF771	6.77	2.42102	5.78715	14.0108	0.151721	0.725371	0.110054	0.253838
rs35081008:M04591_2.00__ZNF771	rs35081008	rs35081008:T:C	M04591_2.00__ZNF771	6.77	0.382016	-2.27374	-0.868606	0.0239402	-0.284994	-0.00682282	0.253838
rs2618566:M04591_2.00__ZNF771	rs2618566	rs2618566:T:C	M04591_2.00__ZNF771	6.77	2.37822	0.92275	2.1945	0.149038	0.115659	0.0172376	0.253838
rs115421711:M04592_2.00__ZNF771	rs115421711	rs115421711:A:G	M04592_2.00__ZNF771	6.77	2.00399	6.1385	12.3015	0.122909	0.916108	0.112598	0.253838
rs402348:M04592_2.00__ZNF771	rs402348	rs402348:T:C	M04592_2.00__ZNF771	6.77	1.56088	-2.89081	-4.51219	0.0957315	-0.431423	-0.0413008	0.253838
rs35081008:M04592_2.00__ZNF771	rs35081008	rs35081008:T:C	M04592_2.00__ZNF771	6.77	1.90221	-2.50844	-4.77157	0.116666	-0.374359	-0.0436749	0.253838
rs2618566:M04592_2.00__ZNF771	rs2618566	rs2618566:T:C	M04592_2.00__ZNF771	6.77	4.42694	0.903925	4.00163	0.271513	0.134902	0.0366275	0.253838
1_45964766_T_C:M04595_2.00__ZBTB2	1_45964766_T_C	1_45964766_T_C:T:C	M04595_2.00__ZBTB2	3.25	4.66913	7.02319	32.7922	0.375002	0.733576	0.275092	-0.935494
rs1250259:M04595_2.00__ZBTB2	rs1250259	rs1250259:A:G	M04595_2.00__ZBTB2	3.25	2.65755	7.10933	18.8934	0.213441	0.742573	0.158496	-0.935494
rs62084210:M04595_2.00__ZBTB2	rs62084210	rs62084210:A:G	M04595_2.00__ZBTB2	3.25	0.523437	7.10933	3.72129	0.0420399	0.742573	0.0312177	-0.935494
rs35081008:M04595_2.00__ZBTB2	rs35081008	rs35081008:T:C	M04595_2.00__ZBTB2	3.25	0.509108	4.75546	2.42104	0.0408891	0.49671	0.02031	-0.935494
1_45964766_T_C:M04596_2.00__ZBTB2	1_45964766_T_C	1_45964766_T_C:T:C	M04596_2.00__ZBTB2	3.25	1.06054	9.46883	10.042	0.073908	0.989241	0.0731129	-0.935494
1_45964766_T_C:M04599_2.00__ZBTB20	1_45964766_T_C	1_45964766_T_C:T:C	M04599_2.00__ZBTB20	2.97	0.392112	-2.11301	-0.828534	0.0398016	-0.231504	-0.00921423	-0.0880134
rs11149612:M04599_2.00__ZBTB20	rs11149612	rs11149612:T:C	M04599_2.00__ZBTB20	2.97	0.299084	-3.67285	-1.09849	0.0303588	-0.402403	-0.0122165	-0.0880134
rs62084210:M04599_2.00__ZBTB20	rs62084210	rs62084210:A:G	M04599_2.00__ZBTB20	2.97	6.23413	4.22068	26.3123	0.632801	0.462424	0.292622	-0.0880134
rs429358:M04599_2.00__ZBTB20	rs429358	rs429358:T:C	M04599_2.00__ZBTB20	2.97	3.19886	-2.11301	-6.75921	0.324703	-0.231504	-0.07517	-0.0880134
19_57460078_A_G:M04599_2.00__ZBTB20	19_57460078_A_G	19_57460078_A_G:A:G	M04599_2.00__ZBTB20	2.97	3.39279	-0.486223	-1.64965	0.344388	-0.0532713	-0.018346	-0.0880134
rs35081008:M04599_2.00__ZBTB20	rs35081008	rs35081008:T:C	M04599_2.00__ZBTB20	2.97	1.35164	-3.67285	-4.96438	0.1372	-0.402403	-0.0552095	-0.0880134
1_45964766_T_C:M04600_2.00__ZBTB20	1_45964766_T_C	1_45964766_T_C:T:C	M04600_2.00__ZBTB20	2.97	0.151943	-1.34875	-0.204934	0.0162479	-0.181948	-0.00295627	-0.0880134
rs1250259:M04600_2.00__ZBTB20	rs1250259	rs1250259:A:G	M04600_2.00__ZBTB20	2.97	0.892571	-0.229382	-0.204739	0.0954462	-0.0309438	-0.00295347	-0.0880134
rs116734477:M04600_2.00__ZBTB20	rs116734477	rs116734477:T:C	M04600_2.00__ZBTB20	2.97	1.47184	3.33788	4.91283	0.15739	0.450283	0.07087	-0.0880134
rs11149612:M04600_2.00__ZBTB20	rs11149612	rs11149612:T:C	M04600_2.00__ZBTB20	2.97	1.41997	-3.75015	-5.32511	0.151843	-0.505898	-0.0768173	-0.0880134
rs62084210:M04600_2.00__ZBTB20	rs62084210	rs62084210:A:G	M04600_2.00__ZBTB20	2.97	6.32008	3.71296	23.4662	0.675831	0.500882	0.338512	-0.0880134
rs429358:M04600_2.00__ZBTB20	rs429358	rs429358:T:C	M04600_2.00__ZBTB20	2.97	2.38886	-1.34875	-3.22199	0.255451	-0.181948	-0.0464788	-0.0880134
19_57460078_A_G:M04600_2.00__ZBTB20	19_57460078_A_G	19_57460078_A_G:A:G	M04600_2.00__ZBTB20	2.97	3.62111	-0.483341	-1.75023	0.387219	-0.0652031	-0.0252479	-0.0880134
rs35081008:M04600_2.00__ZBTB20	rs35081008	rs35081008:T:C	M04600_2.00__ZBTB20	2.97	1.87384	-3.75015	-7.02717	0.200377	-0.505898	-0.10137	-0.0880134
rs3767844:M04601_2.00__ZFP1	rs3767844	rs3767844:A:G	M04601_2.00__ZFP1	1.17	1.95574	4.73931	9.26887	0.127626	0.569963	0.0727424	-1.12845
rs115421711:M04601_2.00__ZFP1	rs115421711	rs115421711:A:G	M04601_2.00__ZFP1	1.17	3.59323	0.15661	0.562735	0.234485	0.0188343	0.00441636	-1.12845
rs4719853:M04601_2.00__ZFP1	rs4719853	rs4719853:T:C	M04601_2.00__ZFP1	1.17	1.74179	-0.362432	-0.631279	0.113664	-0.0435871	-0.0049543	-1.12845
rs10107182:M04601_2.00__ZFP1	rs10107182	rs10107182:T:C	M04601_2.00__ZFP1	1.17	0.605145	-2.81189	-1.7016	0.0394901	-0.338165	-0.0133542	-1.12845
rs62084210:M04601_2.00__ZFP1	rs62084210	rs62084210:A:G	M04601_2.00__ZFP1	1.17	6.86487	4.73931	32.5348	0.447983	0.569963	0.255334	-1.12845
19_57460078_A_G:M04601_2.00__ZFP1	19_57460078_A_G	19_57460078_A_G:A:G	M04601_2.00__ZFP1	1.17	0.524701	-0.813979	-0.427096	0.0342406	-0.0978914	-0.00335186	-1.12845
rs2618566:M04601_2.00__ZFP1	rs2618566	rs2618566:T:C	M04601_2.00__ZFP1	1.17	1.7932	1.67774	3.00852	0.11702	0.201769	0.023611	-1.12845
rs3767844:M04602_2.00__ZFP1	rs3767844	rs3767844:A:G	M04602_2.00__ZFP1	1.17	0.999455	7.33866	7.33466	0.0639449	0.800657	0.051198	-1.12845
rs115421711:M04602_2.00__ZFP1	rs115421711	rs115421711:A:G	M04602_2.00__ZFP1	1.17	2.52037	-0.13659	-0.344258	0.161253	-0.0149022	-0.00240302	-1.12845
rs62084210:M04602_2.00__ZFP1	rs62084210	rs62084210:A:G	M04602_2.00__ZFP1	1.17	7.55349	7.33866	55.4325	0.483271	0.800657	0.386934	-1.12845
19_57460078_A_G:M04602_2.00__ZFP1	19_57460078_A_G	19_57460078_A_G:A:G	M04602_2.00__ZFP1	1.17	0.915375	-0.725185	-0.663817	0.0585655	-0.0791187	-0.00463363	-1.12845
rs11149612:M04603_2.00__ZBTB37	rs11149612	rs11149612:T:C	M04603_2.00__ZBTB37	1.38	2.53439	3.51532	8.90919	0.136454	0.367661	0.0501687	-0.493357
rs35081008:M04603_2.00__ZBTB37	rs35081008	rs35081008:T:C	M04603_2.00__ZBTB37	1.38	0.76831	-0.595482	-0.457515	0.0413665	-0.0622803	-0.00257632	-0.493357
rs8126001:M04603_2.00__ZBTB37	rs8126001	rs8126001:T:C	M04603_2.00__ZBTB37	1.38	2.89248	0.506845	1.46604	0.155734	0.05301	0.00825545	-0.493357
rs4390169:M04604_2.00__ZBTB37	rs4390169	rs4390169:A:G	M04604_2.00__ZBTB37	1.38	1.88264	3.67675	6.922	0.108975	0.723298	0.0788213	-0.493357
rs1250259:M04604_2.00__ZBTB37	rs1250259	rs1250259:A:G	M04604_2.00__ZBTB37	1.38	3.76342	-0.812522	-3.05787	0.217842	-0.159841	-0.0348201	-0.493357
rs704:M04604_2.00__ZBTB37	rs704	rs704:A:G	M04604_2.00__ZBTB37	1.38	2.57864	0.942192	2.42957	0.149262	0.18535	0.0276657	-0.493357
rs77542162:M04604_2.00__ZBTB37	rs77542162	rs77542162:A:G	M04604_2.00__ZBTB37	1.38	5.69423	3.99951	22.7741	0.329606	0.78679	0.25933	-0.493357
rs402348:M04604_2.00__ZBTB37	rs402348	rs402348:T:C	M04604_2.00__ZBTB37	1.38	1.71021	1.00743	1.72291	0.0989941	0.198183	0.0196189	-0.493357
rs429358:M04604_2.00__ZBTB37	rs429358	rs429358:T:C	M04604_2.00__ZBTB37	1.38	2.30901	1.14854	2.65199	0.133655	0.225942	0.0301983	-0.493357
rs35081008:M04604_2.00__ZBTB37	rs35081008	rs35081008:T:C	M04604_2.00__ZBTB37	1.38	8.3823	1.64042	13.7505	0.485201	0.322706	0.156578	-0.493357
rs2618566:M04604_2.00__ZBTB37	rs2618566	rs2618566:T:C	M04604_2.00__ZBTB37	1.38	7.11177	1.46176	10.3957	0.411658	0.28756	0.118376	-0.493357
rs8126001:M04604_2.00__ZBTB37	rs8126001	rs8126001:T:C	M04604_2.00__ZBTB37	1.38	4.69701	1.23143	5.78403	0.271882	0.242249	0.0658631	-0.493357
1_45964766_T_C:M04606_2.00__SP1	1_45964766_T_C	1_45964766_T_C:T:C	M04606_2.00__SP1	9.84	3.5117	-4.15075	-14.5762	0.208664	-0.433451	-0.0904455	-0.740834
rs77542162:M04606_2.00__SP1	rs77542162	rs77542162:A:G	M04606_2.00__SP1	9.84	0.868973	6.0502	5.25746	0.051634	0.631805	0.0326227	-0.740834
rs402348:M04606_2.00__SP1	rs402348	rs402348:T:C	M04606_2.00__SP1	9.84	0.910078	0.186832	0.170032	0.0540765	0.0195104	0.00105505	-0.740834
rs2618566:M04606_2.00__SP1	rs2618566	rs2618566:T:C	M04606_2.00__SP1	9.84	1.84008	0.35355	0.650561	0.109337	0.0369202	0.00403674	-0.740834
rs11149612:M04607_2.00__SNAI3	rs11149612	rs11149612:T:C	M04607_2.00__SNAI3	0.34	2.65278	5.53253	14.6766	0.22816	0.57792	0.131858	-0.456127
rs429358:M04607_2.00__SNAI3	rs429358	rs429358:T:C	M04607_2.00__SNAI3	0.34	0.445757	-5.83852	-2.60256	0.0383386	-0.609883	-0.023382	-0.456127
rs429358:M04608_2.00__SNAI3	rs429358	rs429358:T:C	M04608_2.00__SNAI3	0.34	1.67843	1.09891	1.84443	0.147375	0.114768	0.0169139	-0.456127
rs4390169:M04609_2.00__ZNF501	rs4390169	rs4390169:A:G	M04609_2.00__ZNF501	0.27	2.77739	2.70852	7.52261	0.166116	0.601022	0.0998392	-1.09271
rs1250259:M04609_2.00__ZNF501	rs1250259	rs1250259:A:G	M04609_2.00__ZNF501	0.27	3.27924	3.37578	11.07	0.196131	0.749087	0.146919	-1.09271
rs4149309:M04609_2.00__ZNF501	rs4149309	rs4149309:A:G	M04609_2.00__ZNF501	0.27	1.43424	3.37578	4.84166	0.0857817	0.749087	0.0642579	-1.09271
rs76895963:M04609_2.00__ZNF501	rs76895963	rs76895963:T:C	M04609_2.00__ZNF501	0.27	2.62007	-3.10441	-8.13376	0.156706	-0.68887	-0.10795	-1.09271
rs704:M04609_2.00__ZNF501	rs704	rs704:A:G	M04609_2.00__ZNF501	0.27	2.70926	3.37578	9.14585	0.162041	0.749087	0.121383	-1.09271
rs77542162:M04609_2.00__ZNF501	rs77542162	rs77542162:A:G	M04609_2.00__ZNF501	0.27	1.26831	3.26653	4.14297	0.0758574	0.724846	0.0549849	-1.09271
rs402348:M04609_2.00__ZNF501	rs402348	rs402348:T:C	M04609_2.00__ZNF501	0.27	5.4984	4.18785	23.0264	0.328859	0.929285	0.305604	-1.09271
rs429358:M04609_2.00__ZNF501	rs429358	rs429358:T:C	M04609_2.00__ZNF501	0.27	6.76044	4.18785	28.3117	0.404342	0.929285	0.375749	-1.09271
19_57460078_A_G:M04609_2.00__ZNF501	19_57460078_A_G	19_57460078_A_G:A:G	M04609_2.00__ZNF501	0.27	3.09432	3.37578	10.4457	0.185071	0.749087	0.138634	-1.09271
rs35081008:M04609_2.00__ZNF501	rs35081008	rs35081008:T:C	M04609_2.00__ZNF501	0.27	2.99279	1.66974	4.99716	0.178999	0.370515	0.0663217	-1.09271
rs2618566:M04609_2.00__ZNF501	rs2618566	rs2618566:T:C	M04609_2.00__ZNF501	0.27	3.65499	-4.2518	-15.5403	0.218605	-0.943478	-0.206249	-1.09271
rs8126001:M04609_2.00__ZNF501	rs8126001	rs8126001:T:C	M04609_2.00__ZNF501	0.27	1.80978	3.37578	6.1094	0.108243	0.749087	0.0810831	-1.09271
1_45964766_T_C:M04610_2.00__ZNF501	1_45964766_T_C	1_45964766_T_C:T:C	M04610_2.00__ZNF501	0.27	0.0135426	-2.28582	-0.0309561	0.000930727	-0.621361	-0.000578317	-1.09271
rs4390169:M04610_2.00__ZNF501	rs4390169	rs4390169:A:G	M04610_2.00__ZNF501	0.27	4.10669	2.03687	8.36478	0.282235	0.553686	0.15627	-1.09271
rs1434282:M04610_2.00__ZNF501	rs1434282	rs1434282:T:C	M04610_2.00__ZNF501	0.27	2.0444	2.31782	4.73854	0.140502	0.630059	0.0885248	-1.09271
rs1250259:M04610_2.00__ZNF501	rs1250259	rs1250259:A:G	M04610_2.00__ZNF501	0.27	3.70187	2.55633	9.46322	0.254414	0.694894	0.176791	-1.09271
rs115421711:M04610_2.00__ZNF501	rs115421711	rs115421711:A:G	M04610_2.00__ZNF501	0.27	0.744483	0.398602	0.296752	0.0511651	0.108353	0.00554388	-1.09271
rs58198139:M04610_2.00__ZNF501	rs58198139	rs58198139:T:C	M04610_2.00__ZNF501	0.27	0.98961	-3.14491	-3.11223	0.0680116	-0.854887	-0.0581423	-1.09271
rs4719853:M04610_2.00__ZNF501	rs4719853	rs4719853:T:C	M04610_2.00__ZNF501	0.27	1.6824	3.36328	5.65837	0.115624	0.914247	0.105709	-1.09271
rs4149309:M04610_2.00__ZNF501	rs4149309	rs4149309:A:G	M04610_2.00__ZNF501	0.27	4.44036	2.55633	11.351	0.305167	0.694894	0.212059	-1.09271
rs76895963:M04610_2.00__ZNF501	rs76895963	rs76895963:T:C	M04610_2.00__ZNF501	0.27	4.56312	-3.14491	-14.3506	0.313603	-0.854887	-0.268095	-1.09271
rs11149612:M04610_2.00__ZNF501	rs11149612	rs11149612:T:C	M04610_2.00__ZNF501	0.27	0.280248	0.0964847	0.0270396	0.0192602	0.0262277	0.00050515	-1.09271
rs704:M04610_2.00__ZNF501	rs704	rs704:A:G	M04610_2.00__ZNF501	0.27	2.88789	1.25792	3.63272	0.198472	0.341942	0.067866	-1.09271
rs77542162:M04610_2.00__ZNF501	rs77542162	rs77542162:A:G	M04610_2.00__ZNF501	0.27	1.79643	2.31782	4.16379	0.123461	0.630059	0.0777874	-1.09271
rs402348:M04610_2.00__ZNF501	rs402348	rs402348:T:C	M04610_2.00__ZNF501	0.27	5.65643	2.4849	14.0556	0.388742	0.675475	0.262586	-1.09271
rs429358:M04610_2.00__ZNF501	rs429358	rs429358:T:C	M04610_2.00__ZNF501	0.27	6.17216	2.4849	15.3372	0.424186	0.675475	0.286527	-1.09271
19_57460078_A_G:M04610_2.00__ZNF501	19_57460078_A_G	19_57460078_A_G:A:G	M04610_2.00__ZNF501	0.27	4.61377	2.55633	11.7943	0.317084	0.694894	0.22034	-1.09271
rs35081008:M04610_2.00__ZNF501	rs35081008	rs35081008:T:C	M04610_2.00__ZNF501	0.27	4.01629	2.31782	9.30905	0.276022	0.630059	0.17391	-1.09271
rs2618566:M04610_2.00__ZNF501	rs2618566	rs2618566:T:C	M04610_2.00__ZNF501	0.27	5.68442	-2.28582	-12.9936	0.390665	-0.621361	-0.242744	-1.09271
rs8126001:M04610_2.00__ZNF501	rs8126001	rs8126001:T:C	M04610_2.00__ZNF501	0.27	4.57308	2.55633	11.6903	0.314288	0.694894	0.218397	-1.09271
rs77542162:M04612_2.00__ZNF396	rs77542162	rs77542162:A:G	M04612_2.00__ZNF396	0.08	2.15421	-1.23266	-2.6554	0.172806	-0.128723	-0.0222442	-0.990071
rs4719853:M04615_2.00__ZNF177	rs4719853	rs4719853:T:C	M04615_2.00__ZNF177	0.23	0.25392	1.16277	0.29525	0.0113374	0.13822	0.00156705	-0.893566
rs429358:M04617_2.00__MTF1	rs429358	rs429358:T:C	M04617_2.00__MTF1	1.22	0.213974	-2.8523	-0.610318	0.0116574	-0.297886	-0.00347259	-0.956401
1_45964766_T_C:M04619_2.00__ZNF250	1_45964766_T_C	1_45964766_T_C:T:C	M04619_2.00__ZNF250	2.61	1.43847	0.53462	0.769032	0.14172	0.0560859	0.00794847	-0.685332
rs4390169:M04619_2.00__ZNF250	rs4390169	rs4390169:A:G	M04619_2.00__ZNF250	2.61	2.26185	0.53462	1.20923	0.222841	0.0560859	0.0124982	-0.685332
rs3767844:M04619_2.00__ZNF250	rs3767844	rs3767844:A:G	M04619_2.00__ZNF250	2.61	0.531612	3.46709	1.84314	0.0523751	0.363725	0.0190501	-0.685332
rs1250259:M04619_2.00__ZNF250	rs1250259	rs1250259:A:G	M04619_2.00__ZNF250	2.61	6.18946	-1.4237	-8.81191	0.609793	-0.149357	-0.0910771	-0.685332
rs115421711:M04619_2.00__ZNF250	rs115421711	rs115421711:A:G	M04619_2.00__ZNF250	2.61	3.11058	0.53462	1.66297	0.306458	0.0560859	0.017188	-0.685332
rs58198139:M04619_2.00__ZNF250	rs58198139	rs58198139:T:C	M04619_2.00__ZNF250	2.61	0.535607	-1.53723	-0.823352	0.0527687	-0.161268	-0.0085099	-0.685332
rs10107182:M04619_2.00__ZNF250	rs10107182	rs10107182:T:C	M04619_2.00__ZNF250	2.61	2.75806	0.268615	0.740857	0.271728	0.0281799	0.00765726	-0.685332
rs11149612:M04619_2.00__ZNF250	rs11149612	rs11149612:T:C	M04619_2.00__ZNF250	2.61	0.781638	0.853826	0.667383	0.077008	0.0895732	0.00689785	-0.685332
rs704:M04619_2.00__ZNF250	rs704	rs704:A:G	M04619_2.00__ZNF250	2.61	2.61341	0.142736	0.373028	0.257477	0.0149741	0.00385549	-0.685332
rs77542162:M04619_2.00__ZNF250	rs77542162	rs77542162:A:G	M04619_2.00__ZNF250	2.61	2.14782	1.31398	2.82219	0.211606	0.137847	0.0291692	-0.685332
rs402348:M04619_2.00__ZNF250	rs402348	rs402348:T:C	M04619_2.00__ZNF250	2.61	5.80463	3.25162	18.8745	0.57188	0.341121	0.195081	-0.685332
rs429358:M04619_2.00__ZNF250	rs429358	rs429358:T:C	M04619_2.00__ZNF250	2.61	4.1139	0.853826	3.51255	0.405307	0.0895732	0.0363046	-0.685332
19_57460078_A_G:M04619_2.00__ZNF250	19_57460078_A_G	19_57460078_A_G:A:G	M04619_2.00__ZNF250	2.61	4.56699	3.46709	15.8342	0.449946	0.363725	0.163657	-0.685332
rs35081008:M04619_2.00__ZNF250	rs35081008	rs35081008:T:C	M04619_2.00__ZNF250	2.61	2.2242	0.142736	0.317474	0.219132	0.0149741	0.00328131	-0.685332
rs2618566:M04619_2.00__ZNF250	rs2618566	rs2618566:T:C	M04619_2.00__ZNF250	2.61	0.833222	0.268615	0.223816	0.0820901	0.0281799	0.00231329	-0.685332
rs8126001:M04619_2.00__ZNF250	rs8126001	rs8126001:T:C	M04619_2.00__ZNF250	2.61	5.72485	0.268615	1.53778	0.564019	0.0281799	0.015894	-0.685332
rs4390169:M04620_2.00__ZNF250	rs4390169	rs4390169:A:G	M04620_2.00__ZNF250	2.61	1.91581	0.129659	0.248403	0.189716	0.0135672	0.00257392	-0.685332
rs1250259:M04620_2.00__ZNF250	rs1250259	rs1250259:A:G	M04620_2.00__ZNF250	2.61	3.99688	-1.28328	-5.12912	0.395797	-0.134279	-0.0531474	-0.685332
rs10107182:M04620_2.00__ZNF250	rs10107182	rs10107182:T:C	M04620_2.00__ZNF250	2.61	3.68133	-1.33634	-4.91952	0.36455	-0.139832	-0.0509756	-0.685332
rs62084210:M04620_2.00__ZNF250	rs62084210	rs62084210:A:G	M04620_2.00__ZNF250	2.61	0.0538713	2.49315	0.13431	0.0053347	0.260878	0.0013917	-0.685332
rs402348:M04620_2.00__ZNF250	rs402348	rs402348:T:C	M04620_2.00__ZNF250	2.61	3.25661	2.49315	8.11924	0.322492	0.260878	0.0841308	-0.685332
rs429358:M04620_2.00__ZNF250	rs429358	rs429358:T:C	M04620_2.00__ZNF250	2.61	0.319836	0.0537928	0.0172049	0.0316723	0.00562875	0.000178275	-0.685332
19_57460078_A_G:M04620_2.00__ZNF250	19_57460078_A_G	19_57460078_A_G:A:G	M04620_2.00__ZNF250	2.61	0.361604	5.09273	1.84155	0.0358084	0.532891	0.019082	-0.685332
rs35081008:M04620_2.00__ZNF250	rs35081008	rs35081008:T:C	M04620_2.00__ZNF250	2.61	0.319836	0.598636	0.191465	0.0316723	0.0626398	0.00198394	-0.685332
rs8126001:M04620_2.00__ZNF250	rs8126001	rs8126001:T:C	M04620_2.00__ZNF250	2.61	5.48255	-1.33634	-7.32658	0.542919	-0.139832	-0.0759173	-0.685332
rs8126001:M04627_2.00__ZNF460	rs8126001	rs8126001:T:C	M04627_2.00__ZNF460	7.37	0.55439	7.38742	4.09551	0.0319714	0.771454	0.0246645	0.336419
1_45964766_T_C:M04628_2.00__ZNF460	1_45964766_T_C	1_45964766_T_C:T:C	M04628_2.00__ZNF460	7.37	0.0680602	0.898575	0.0611572	0.00481001	0.190075	0.000914262	0.336419
rs4390169:M04628_2.00__ZNF460	rs4390169	rs4390169:A:G	M04628_2.00__ZNF460	7.37	1.52941	1.66175	2.54149	0.108088	0.351508	0.0379937	0.336419
rs1250259:M04628_2.00__ZNF460	rs1250259	rs1250259:A:G	M04628_2.00__ZNF460	7.37	2.13582	3.71608	7.93689	0.150945	0.786059	0.118651	0.336419
rs76895963:M04628_2.00__ZNF460	rs76895963	rs76895963:T:C	M04628_2.00__ZNF460	7.37	0.144627	0.898575	0.129958	0.0102212	0.190075	0.00194279	0.336419
rs11149612:M04628_2.00__ZNF460	rs11149612	rs11149612:T:C	M04628_2.00__ZNF460	7.37	0.227111	0.898575	0.204076	0.0160506	0.190075	0.00305081	0.336419
rs704:M04628_2.00__ZNF460	rs704	rs704:A:G	M04628_2.00__ZNF460	7.37	2.84801	3.43828	9.79223	0.201277	0.727295	0.146388	0.336419
rs77542162:M04628_2.00__ZNF460	rs77542162	rs77542162:A:G	M04628_2.00__ZNF460	7.37	2.65986	2.74617	7.30442	0.18798	0.580895	0.109197	0.336419
rs402348:M04628_2.00__ZNF460	rs402348	rs402348:T:C	M04628_2.00__ZNF460	7.37	5.32402	-1.54894	-8.24658	0.376264	-0.327645	-0.123281	0.336419
rs429358:M04628_2.00__ZNF460	rs429358	rs429358:T:C	M04628_2.00__ZNF460	7.37	4.51304	0.786862	3.55114	0.31895	0.166444	0.0530874	0.336419
rs35081008:M04628_2.00__ZNF460	rs35081008	rs35081008:T:C	M04628_2.00__ZNF460	7.37	6.74132	-0.344175	-2.32019	0.476428	-0.072803	-0.0346854	0.336419
rs2618566:M04628_2.00__ZNF460	rs2618566	rs2618566:T:C	M04628_2.00__ZNF460	7.37	3.10504	-1.44655	-4.4916	0.219442	-0.305987	-0.0671465	0.336419
rs8126001:M04628_2.00__ZNF460	rs8126001	rs8126001:T:C	M04628_2.00__ZNF460	7.37	6.63153	3.71608	24.6433	0.468669	0.786059	0.368401	0.336419
rs1250259:M04629_2.00__ZBTB14	rs1250259	rs1250259:A:G	M04629_2.00__ZBTB14	1.56	3.56421	6.0876	21.6975	0.194215	0.824092	0.160051	-1.03464
rs76895963:M04629_2.00__ZBTB14	rs76895963	rs76895963:T:C	M04629_2.00__ZBTB14	1.56	1.34879	-0.232553	-0.313665	0.0734959	-0.0314812	-0.00231374	-1.03464
rs704:M04629_2.00__ZBTB14	rs704	rs704:A:G	M04629_2.00__ZBTB14	1.56	1.04938	6.0876	6.38819	0.0571808	0.824092	0.0471222	-1.03464
rs429358:M04629_2.00__ZBTB14	rs429358	rs429358:T:C	M04629_2.00__ZBTB14	1.56	5.96171	4.18178	24.9306	0.324855	0.566096	0.183899	-1.03464
rs35081008:M04629_2.00__ZBTB14	rs35081008	rs35081008:T:C	M04629_2.00__ZBTB14	1.56	2.43122	4.22777	10.2786	0.132478	0.572322	0.0758199	-1.03464
rs429358:M04630_2.00__ZBTB14	rs429358	rs429358:T:C	M04630_2.00__ZBTB14	1.56	3.06732	9.34597	28.6671	0.170419	0.977233	0.166539	-1.03464
rs402348:M04633_2.00__ZBTB12	rs402348	rs402348:T:C	M04633_2.00__ZBTB12	3.71	13.7696	7.47761	102.963	0.811393	0.780865	0.633588	-0.066195
rs402348:M04635_2.00__ZBTB12	rs402348	rs402348:T:C	M04635_2.00__ZBTB12	3.71	14.3372	9.57606	137.294	0.806084	1	0.806084	-0.066195
1_45964766_T_C:M04636_2.00__ZBTB12	1_45964766_T_C	1_45964766_T_C:T:C	M04636_2.00__ZBTB12	3.71	0.0897229	3.39839	0.304914	0.00507528	0.355062	0.00180204	-0.066195
rs402348:M04636_2.00__ZBTB12	rs402348	rs402348:T:C	M04636_2.00__ZBTB12	3.71	0.388263	2.38338	0.925378	0.0219626	0.249014	0.00546898	-0.066195
1_45964766_T_C:M04637_2.00__ZNF580	1_45964766_T_C	1_45964766_T_C:T:C	M04637_2.00__ZNF580	10.23	0.786828	-1.78875	-1.40744	0.0397566	-0.189747	-0.00754368	-0.414033
rs3767844:M04637_2.00__ZNF580	rs3767844	rs3767844:A:G	M04637_2.00__ZNF580	10.23	2.28633	3.08067	7.04343	0.115523	0.326791	0.0377518	-0.414033
rs77542162:M04637_2.00__ZNF580	rs77542162	rs77542162:A:G	M04637_2.00__ZNF580	10.23	0.387507	0.725435	0.281111	0.0195798	0.0769525	0.00150672	-0.414033
19_57460078_A_G:M04637_2.00__ZNF580	19_57460078_A_G	19_57460078_A_G:A:G	M04637_2.00__ZNF580	10.23	1.14713	3.08067	3.53392	0.0579616	0.326791	0.0189413	-0.414033
rs35081008:M04637_2.00__ZNF580	rs35081008	rs35081008:T:C	M04637_2.00__ZNF580	10.23	7.49082	-1.78875	-13.3992	0.378494	-0.189747	-0.071818	-0.414033
rs2618566:M04637_2.00__ZNF580	rs2618566	rs2618566:T:C	M04637_2.00__ZNF580	10.23	4.41312	-0.221621	-0.978042	0.222985	-0.0235091	-0.00524217	-0.414033
rs8126001:M04637_2.00__ZNF580	rs8126001	rs8126001:T:C	M04637_2.00__ZNF580	10.23	1.00214	1.75018	1.75392	0.0506355	0.185655	0.00940076	-0.414033
19_57460078_A_G:M04638_2.00__ZNF580	19_57460078_A_G	19_57460078_A_G:A:G	M04638_2.00__ZNF580	10.23	3.13923	3.87377	12.1606	0.139196	0.40467	0.0563284	-0.414033
1_45964766_T_C:M04639_2.00__ZNF580	1_45964766_T_C	1_45964766_T_C:T:C	M04639_2.00__ZNF580	10.23	1.19025	0.221271	0.263367	0.0610909	0.0358498	0.00219009	-0.414033
rs4390169:M04639_2.00__ZNF580	rs4390169	rs4390169:A:G	M04639_2.00__ZNF580	10.23	0.0207231	2.60569	0.0539978	0.00106364	0.422167	0.000449032	-0.414033
rs3767844:M04639_2.00__ZNF580	rs3767844	rs3767844:A:G	M04639_2.00__ZNF580	10.23	5.23062	2.31663	12.1174	0.268468	0.375334	0.100765	-0.414033
rs115421711:M04639_2.00__ZNF580	rs115421711	rs115421711:A:G	M04639_2.00__ZNF580	10.23	1.94029	-3.949	-7.66222	0.0995878	-0.639808	-0.063717	-0.414033
rs76895963:M04639_2.00__ZNF580	rs76895963	rs76895963:T:C	M04639_2.00__ZNF580	10.23	0.560098	-3.335	-1.86792	0.0287477	-0.540328	-0.0155332	-0.414033
rs77542162:M04639_2.00__ZNF580	rs77542162	rs77542162:A:G	M04639_2.00__ZNF580	10.23	0.0107766	-1.95821	-0.0211028	0.000553119	-0.317264	-0.000175485	-0.414033
rs402348:M04639_2.00__ZNF580	rs402348	rs402348:T:C	M04639_2.00__ZNF580	10.23	2.20179	-0.645377	-1.42099	0.11301	-0.104562	-0.0118166	-0.414033
19_57460078_A_G:M04639_2.00__ZNF580	19_57460078_A_G	19_57460078_A_G:A:G	M04639_2.00__ZNF580	10.23	2.34656	2.31663	5.43611	0.12044	0.375334	0.0452053	-0.414033
rs35081008:M04639_2.00__ZNF580	rs35081008	rs35081008:T:C	M04639_2.00__ZNF580	10.23	5.16444	-0.804649	-4.15556	0.265071	-0.130367	-0.0345566	-0.414033
rs2618566:M04639_2.00__ZNF580	rs2618566	rs2618566:T:C	M04639_2.00__ZNF580	10.23	10.6867	-0.645377	-6.89697	0.548509	-0.104562	-0.0573535	-0.414033
rs3767844:M04641_2.00__ZNF580	rs3767844	rs3767844:A:G	M04641_2.00__ZNF580	10.23	1.5698	3.04288	4.7767	0.0767587	0.474943	0.036456	-0.414033
rs115421711:M04641_2.00__ZNF580	rs115421711	rs115421711:A:G	M04641_2.00__ZNF580	10.23	1.7989	-4.73017	-8.50911	0.0879612	-0.738301	-0.0649419	-0.414033
19_57460078_A_G:M04641_2.00__ZNF580	19_57460078_A_G	19_57460078_A_G:A:G	M04641_2.00__ZNF580	10.23	2.19998	3.04288	6.69426	0.107573	0.474943	0.0510908	-0.414033
rs35081008:M04641_2.00__ZNF580	rs35081008	rs35081008:T:C	M04641_2.00__ZNF580	10.23	3.05001	-0.823204	-2.51078	0.149137	-0.128489	-0.0191624	-0.414033
rs2618566:M04641_2.00__ZNF580	rs2618566	rs2618566:T:C	M04641_2.00__ZNF580	10.23	9.48258	-0.465629	-4.41537	0.463671	-0.0726771	-0.0336983	-0.414033
1_45964766_T_C:M04645_2.00__SP9	1_45964766_T_C	1_45964766_T_C:T:C	M04645_2.00__SP9	0	2.94275	-3.07297	-9.04297	0.207402	-0.321309	-0.0666402	-0.320724
rs4390169:M04645_2.00__SP9	rs4390169	rs4390169:A:G	M04645_2.00__SP9	0	1.41	1.91931	2.70623	0.0993755	0.200683	0.019943	-0.320724
rs10107182:M04645_2.00__SP9	rs10107182	rs10107182:T:C	M04645_2.00__SP9	0	0.220504	-3.40679	-0.751212	0.0155409	-0.356214	-0.00553589	-0.320724
rs76895963:M04645_2.00__SP9	rs76895963	rs76895963:T:C	M04645_2.00__SP9	0	0.188754	0.497914	0.0939831	0.0133032	0.0520619	0.000692587	-0.320724
rs704:M04645_2.00__SP9	rs704	rs704:A:G	M04645_2.00__SP9	0	2.29963	1.63665	3.76369	0.162076	0.171127	0.0277356	-0.320724
rs77542162:M04645_2.00__SP9	rs77542162	rs77542162:A:G	M04645_2.00__SP9	0	6.43678	5.94558	38.2703	0.453657	0.621669	0.282025	-0.320724
rs402348:M04645_2.00__SP9	rs402348	rs402348:T:C	M04645_2.00__SP9	0	2.31883	0.381427	0.884463	0.163428	0.039882	0.00651785	-0.320724
rs429358:M04645_2.00__SP9	rs429358	rs429358:T:C	M04645_2.00__SP9	0	4.43643	-0.239069	-1.06061	0.312675	-0.0249971	-0.00781596	-0.320724
rs35081008:M04645_2.00__SP9	rs35081008	rs35081008:T:C	M04645_2.00__SP9	0	1.03756	-0.67662	-0.702035	0.0731263	-0.0707474	-0.00517349	-0.320724
rs8126001:M04645_2.00__SP9	rs8126001	rs8126001:T:C	M04645_2.00__SP9	0	2.07242	2.14826	4.45208	0.146062	0.224622	0.0328086	-0.320724
1_45964766_T_C:M04646_2.00__SP9	1_45964766_T_C	1_45964766_T_C:T:C	M04646_2.00__SP9	0	3.52147	-3.53736	-12.4567	0.239776	-0.369672	-0.0886384	-0.320724
rs1434282:M04646_2.00__SP9	rs1434282	rs1434282:T:C	M04646_2.00__SP9	0	0.260543	2.62168	0.683058	0.0177403	0.273978	0.00486045	-0.320724
rs1250259:M04646_2.00__SP9	rs1250259	rs1250259:A:G	M04646_2.00__SP9	0	0.269112	0.758884	0.204224	0.0183237	0.0793072	0.0014532	-0.320724
rs704:M04646_2.00__SP9	rs704	rs704:A:G	M04646_2.00__SP9	0	4.14428	0.786718	3.26038	0.282182	0.082216	0.0231999	-0.320724
rs77542162:M04646_2.00__SP9	rs77542162	rs77542162:A:G	M04646_2.00__SP9	0	5.98248	5.28983	31.6463	0.407345	0.552814	0.225186	-0.320724
rs402348:M04646_2.00__SP9	rs402348	rs402348:T:C	M04646_2.00__SP9	0	2.65245	-0.60061	-1.59309	0.180605	-0.0627667	-0.011336	-0.320724
rs429358:M04646_2.00__SP9	rs429358	rs429358:T:C	M04646_2.00__SP9	0	4.74498	-0.602361	-2.85819	0.323084	-0.0629498	-0.0203381	-0.320724
rs35081008:M04646_2.00__SP9	rs35081008	rs35081008:T:C	M04646_2.00__SP9	0	3.69016	-8.64888	-31.9157	0.251262	-0.903851	-0.227103	-0.320724
rs8126001:M04646_2.00__SP9	rs8126001	rs8126001:T:C	M04646_2.00__SP9	0	2.6155	1.60851	4.20706	0.178089	0.168098	0.0299363	-0.320724
rs77542162:M04653_2.00__ZNF345	rs77542162	rs77542162:A:G	M04653_2.00__ZNF345	1.69	0.0266509	1.1109	0.0296066	0.0011428	0.116012	0.000132579	-0.501534
rs4719853:M04656_2.00__SCRT1	rs4719853	rs4719853:T:C	M04656_2.00__SCRT1	0.03	1.8383	9.57606	17.6037	0.145484	1	0.145484	-0.184763
rs8126001:M04656_2.00__SCRT1	rs8126001	rs8126001:T:C	M04656_2.00__SCRT1	0.03	0.554975	-1.23879	-0.6875	0.0439211	-0.129364	-0.00568179	-0.184763
1_45964766_T_C:M04657_2.00__KLF14	1_45964766_T_C	1_45964766_T_C:T:C	M04657_2.00__KLF14	0	2.12499	-2.54914	-5.4169	0.147059	-0.26636	-0.0391707	-0.521969
rs704:M04657_2.00__KLF14	rs704	rs704:A:G	M04657_2.00__KLF14	0	3.30486	0.760787	2.51429	0.228711	0.0794948	0.0181814	-0.521969
rs77542162:M04657_2.00__KLF14	rs77542162	rs77542162:A:G	M04657_2.00__KLF14	0	5.29962	5.92085	31.3783	0.366758	0.618671	0.226903	-0.521969
rs402348:M04657_2.00__KLF14	rs402348	rs402348:T:C	M04657_2.00__KLF14	0	5.15167	0.530369	2.73228	0.356519	0.0554184	0.0197577	-0.521969
rs429358:M04657_2.00__KLF14	rs429358	rs429358:T:C	M04657_2.00__KLF14	0	4.00357	-0.282705	-1.13183	0.277066	-0.0295399	-0.00818451	-0.521969
rs35081008:M04657_2.00__KLF14	rs35081008	rs35081008:T:C	M04657_2.00__KLF14	0	2.99575	0.530369	1.58885	0.20732	0.0554184	0.0114893	-0.521969
rs2618566:M04657_2.00__KLF14	rs2618566	rs2618566:T:C	M04657_2.00__KLF14	0	1.13041	-1.37808	-1.5578	0.0782297	-0.143996	-0.0112648	-0.521969
rs8126001:M04657_2.00__KLF14	rs8126001	rs8126001:T:C	M04657_2.00__KLF14	0	1.79095	5.58077	9.99488	0.123942	0.583136	0.0722751	-0.521969
1_45964766_T_C:M04658_2.00__KLF14	1_45964766_T_C	1_45964766_T_C:T:C	M04658_2.00__KLF14	0	2.61352	-2.28576	-5.97388	0.181753	-0.238778	-0.0433986	-0.521969
rs704:M04658_2.00__KLF14	rs704	rs704:A:G	M04658_2.00__KLF14	0	1.93991	1.87879	3.64468	0.134908	0.196265	0.0264776	-0.521969
rs77542162:M04658_2.00__KLF14	rs77542162	rs77542162:A:G	M04658_2.00__KLF14	0	4.48508	5.94855	26.6797	0.311906	0.621407	0.193821	-0.521969
rs402348:M04658_2.00__KLF14	rs402348	rs402348:T:C	M04658_2.00__KLF14	0	4.36778	0.42063	1.83722	0.303749	0.0439405	0.0133469	-0.521969
rs429358:M04658_2.00__KLF14	rs429358	rs429358:T:C	M04658_2.00__KLF14	0	2.68313	-0.414211	-1.11138	0.186593	-0.04327	-0.00807388	-0.521969
rs35081008:M04658_2.00__KLF14	rs35081008	rs35081008:T:C	M04658_2.00__KLF14	0	2.4229	0.42063	1.01915	0.168496	0.0439405	0.00740382	-0.521969
1_45964766_T_C:M04659_2.00__MBNL2	1_45964766_T_C	1_45964766_T_C:T:C	M04659_2.00__MBNL2	32.76	0.551928	-2.30519	-1.2723	0.0481254	-0.338064	-0.0162695	1.04112
rs1250259:M04659_2.00__MBNL2	rs1250259	rs1250259:A:G	M04659_2.00__MBNL2	32.76	3.58029	0.341112	1.22128	0.312183	0.0500252	0.0156171	1.04112
rs58198139:M04659_2.00__MBNL2	rs58198139	rs58198139:T:C	M04659_2.00__MBNL2	32.76	2.1061	-0.765279	-1.61175	0.183641	-0.112231	-0.0206102	1.04112
rs4719853:M04659_2.00__MBNL2	rs4719853	rs4719853:T:C	M04659_2.00__MBNL2	32.76	3.25814	-0.782318	-2.5489	0.284093	-0.11473	-0.0325939	1.04112
rs4149309:M04659_2.00__MBNL2	rs4149309	rs4149309:A:G	M04659_2.00__MBNL2	32.76	1.79668	-0.312556	-0.561563	0.156662	-0.0458375	-0.00718097	1.04112
rs76895963:M04659_2.00__MBNL2	rs76895963	rs76895963:T:C	M04659_2.00__MBNL2	32.76	2.87616	2.68549	7.72388	0.250787	0.393836	0.0987687	1.04112
rs11149612:M04659_2.00__MBNL2	rs11149612	rs11149612:T:C	M04659_2.00__MBNL2	32.76	0.288038	-0.244912	-0.0705438	0.0251155	-0.0359171	-0.000902076	1.04112
rs704:M04659_2.00__MBNL2	rs704	rs704:A:G	M04659_2.00__MBNL2	32.76	4.14699	0.821498	3.40675	0.361597	0.120476	0.0435637	1.04112
rs77542162:M04659_2.00__MBNL2	rs77542162	rs77542162:A:G	M04659_2.00__MBNL2	32.76	1.43103	0.341112	0.48814	0.124778	0.0500252	0.00624207	1.04112
rs402348:M04659_2.00__MBNL2	rs402348	rs402348:T:C	M04659_2.00__MBNL2	32.76	3.36186	-1.66604	-5.601	0.293138	-0.244331	-0.0716225	1.04112
19_57460078_A_G:M04659_2.00__MBNL2	19_57460078_A_G	19_57460078_A_G:A:G	M04659_2.00__MBNL2	32.76	0.340522	0.00752824	0.00256353	0.0296918	0.00110404	3.27811e-05	1.04112
rs2618566:M04659_2.00__MBNL2	rs2618566	rs2618566:T:C	M04659_2.00__MBNL2	32.76	2.27335	-0.244912	-0.55677	0.198225	-0.0359171	-0.00711968	1.04112
rs8126001:M04659_2.00__MBNL2	rs8126001	rs8126001:T:C	M04659_2.00__MBNL2	32.76	0.718798	0.821498	0.590491	0.0626756	0.120476	0.00755088	1.04112
1_45964766_T_C:M04660_2.00__MBNL2	1_45964766_T_C	1_45964766_T_C:T:C	M04660_2.00__MBNL2	32.76	0.605236	-0.956037	-0.578628	0.0543174	-0.232945	-0.012653	1.04112
rs4390169:M04660_2.00__MBNL2	rs4390169	rs4390169:A:G	M04660_2.00__MBNL2	32.76	0.317234	0.477731	0.151553	0.0284705	0.116402	0.00331403	1.04112
rs1250259:M04660_2.00__MBNL2	rs1250259	rs1250259:A:G	M04660_2.00__MBNL2	32.76	2.90392	0.0951524	0.276315	0.260615	0.0231845	0.00604224	1.04112
rs116734477:M04660_2.00__MBNL2	rs116734477	rs116734477:T:C	M04660_2.00__MBNL2	32.76	0.786774	-0.450758	-0.354645	0.0706097	-0.10983	-0.00775508	1.04112
rs58198139:M04660_2.00__MBNL2	rs58198139	rs58198139:T:C	M04660_2.00__MBNL2	32.76	3.85987	-2.33661	-9.019	0.346407	-0.56933	-0.19722	1.04112
rs4719853:M04660_2.00__MBNL2	rs4719853	rs4719853:T:C	M04660_2.00__MBNL2	32.76	2.83357	-0.862358	-2.44355	0.254301	-0.210119	-0.0534336	1.04112
rs4149309:M04660_2.00__MBNL2	rs4149309	rs4149309:A:G	M04660_2.00__MBNL2	32.76	1.64322	-0.694657	-1.14147	0.147472	-0.169258	-0.0249608	1.04112
rs76895963:M04660_2.00__MBNL2	rs76895963	rs76895963:T:C	M04660_2.00__MBNL2	32.76	1.80383	2.748	4.95694	0.161887	0.66957	0.108394	1.04112
rs11149612:M04660_2.00__MBNL2	rs11149612	rs11149612:T:C	M04660_2.00__MBNL2	32.76	0.84243	-0.427474	-0.360116	0.0756046	-0.104157	-0.00787473	1.04112
rs704:M04660_2.00__MBNL2	rs704	rs704:A:G	M04660_2.00__MBNL2	32.76	2.67952	0.537537	1.44034	0.240475	0.130974	0.0314961	1.04112
rs77542162:M04660_2.00__MBNL2	rs77542162	rs77542162:A:G	M04660_2.00__MBNL2	32.76	0.420076	0.0951524	0.0399712	0.0377001	0.0231845	0.000874058	1.04112
rs402348:M04660_2.00__MBNL2	rs402348	rs402348:T:C	M04660_2.00__MBNL2	32.76	2.73598	-0.440362	-1.20482	0.245543	-0.107297	-0.0263461	1.04112
rs429358:M04660_2.00__MBNL2	rs429358	rs429358:T:C	M04660_2.00__MBNL2	32.76	0.432061	2.62958	1.13614	0.0387757	0.640714	0.0248441	1.04112
19_57460078_A_G:M04660_2.00__MBNL2	19_57460078_A_G	19_57460078_A_G:A:G	M04660_2.00__MBNL2	32.76	0.6028	2.88254	1.7376	0.0540988	0.702351	0.0379963	1.04112
rs2618566:M04660_2.00__MBNL2	rs2618566	rs2618566:T:C	M04660_2.00__MBNL2	32.76	1.07177	0.477731	0.512019	0.0961872	0.116402	0.0111964	1.04112
rs8126001:M04660_2.00__MBNL2	rs8126001	rs8126001:T:C	M04660_2.00__MBNL2	32.76	1.35426	0.537537	0.727965	0.121539	0.130974	0.0159185	1.04112
rs1434282:M04661_2.00__YBX1	rs1434282	rs1434282:T:C	M04661_2.00__YBX1	56.82	3.59347	-7.76885	-27.9171	0.368649	-0.811279	-0.299077	-1.19464
rs3767844:M04661_2.00__YBX1	rs3767844	rs3767844:A:G	M04661_2.00__YBX1	56.82	0.01382	2.49285	0.0344512	0.00141778	0.260321	0.000369077	-1.19464
rs116734477:M04661_2.00__YBX1	rs116734477	rs116734477:T:C	M04661_2.00__YBX1	56.82	0.656776	9.57606	6.28932	0.0673778	1	0.0673778	-1.19464
rs1434282:M04662_2.00__YBX1	rs1434282	rs1434282:T:C	M04662_2.00__YBX1	56.82	4.08725	-3.93558	-16.0857	0.452631	-0.411087	-0.186071	-1.19464
rs3767844:M04662_2.00__YBX1	rs3767844	rs3767844:A:G	M04662_2.00__YBX1	56.82	1.41024	2.10369	2.96671	0.156173	0.219738	0.0343173	-1.19464
rs116734477:M04662_2.00__YBX1	rs116734477	rs116734477:T:C	M04662_2.00__YBX1	56.82	1.71897	9.5736	16.4568	0.190363	1	0.190363	-1.19464
rs10107182:M04662_2.00__YBX1	rs10107182	rs10107182:T:C	M04662_2.00__YBX1	56.82	0.65595	2.10369	1.37991	0.0726413	0.219738	0.0159621	-1.19464
rs4149309:M04662_2.00__YBX1	rs4149309	rs4149309:A:G	M04662_2.00__YBX1	56.82	1.05879	-3.93558	-4.16697	0.117253	-0.411087	-0.0482012	-1.19464
rs76895963:M04662_2.00__YBX1	rs76895963	rs76895963:T:C	M04662_2.00__YBX1	56.82	0.812529	-3.93558	-3.19777	0.0899813	-0.411087	-0.0369901	-1.19464
rs62084210:M04662_2.00__YBX1	rs62084210	rs62084210:A:G	M04662_2.00__YBX1	56.82	0.550615	9.5736	5.27137	0.0609764	1	0.0609764	-1.19464
rs77542162:M04662_2.00__YBX1	rs77542162	rs77542162:A:G	M04662_2.00__YBX1	56.82	3.38931	1.71423	5.81005	0.37534	0.179058	0.0672075	-1.19464
rs402348:M04663_2.00__LIN28B	rs402348	rs402348:T:C	M04663_2.00__LIN28B	2.02	2.85595	9.56485	27.3168	0.170426	1	0.170426	-0.184676
rs77542162:M04664_2.00__LIN28B	rs77542162	rs77542162:A:G	M04664_2.00__LIN28B	2.02	1.29098	4.72869	6.10464	0.078196	0.494666	0.0386809	-0.184676
rs402348:M04664_2.00__LIN28B	rs402348	rs402348:T:C	M04664_2.00__LIN28B	2.02	2.27643	0.382136	0.869906	0.137886	0.039975	0.00551199	-0.184676
rs2618566:M04664_2.00__LIN28B	rs2618566	rs2618566:T:C	M04664_2.00__LIN28B	2.02	3.44516	9.51482	32.78	0.208677	0.995341	0.207705	-0.184676
rs115421711:M04665_2.00__CUX2	rs115421711	rs115421711:A:G	M04665_2.00__CUX2	0	2.70876	-1.11949	-3.03244	0.223266	-0.208127	-0.0464678	-0.514065
rs116734477:M04665_2.00__CUX2	rs116734477	rs116734477:T:C	M04665_2.00__CUX2	0	1.70285	0.0602792	0.102647	0.140356	0.0112066	0.00157291	-0.514065
rs4719853:M04665_2.00__CUX2	rs4719853	rs4719853:T:C	M04665_2.00__CUX2	0	0.824735	-3.4565	-2.85069	0.0679778	-0.642603	-0.0436828	-0.514065
rs4457349:M04665_2.00__CUX2	rs4457349	rs4457349:A:G	M04665_2.00__CUX2	0	1.26233	-2.56862	-3.24244	0.104046	-0.477536	-0.0496858	-0.514065
rs115421711:M04667_2.00__ONECUT2	rs115421711	rs115421711:A:G	M04667_2.00__ONECUT2	2.83	3.0106	0.0576015	0.173415	0.324695	0.00843381	0.00273842	0.571235
rs116734477:M04667_2.00__ONECUT2	rs116734477	rs116734477:T:C	M04667_2.00__ONECUT2	2.83	2.48589	0.0576015	0.143191	0.268105	0.00843381	0.00226114	0.571235
rs116734477:M04668_2.00__ONECUT2	rs116734477	rs116734477:T:C	M04668_2.00__ONECUT2	2.83	0.756124	-0.818855	-0.619156	0.0739098	-0.0855106	-0.00632007	0.571235
rs116734477:M04669_2.00__ONECUT2	rs116734477	rs116734477:T:C	M04669_2.00__ONECUT2	2.83	0.110976	-0.781486	-0.0867263	0.00832982	-0.0816083	-0.000679783	0.571235
rs116734477:M04670_2.00__ONECUT2	rs116734477	rs116734477:T:C	M04670_2.00__ONECUT2	2.83	1.88971	-0.707403	-1.33678	0.179737	-0.0739304	-0.013288	0.571235
rs116734477:M04671_2.00__ONECUT2	rs116734477	rs116734477:T:C	M04671_2.00__ONECUT2	2.83	4.42845	-3.70712	-16.4168	0.307949	-0.387123	-0.119214	0.571235
rs116734477:M04672_2.00__ONECUT2	rs116734477	rs116734477:T:C	M04672_2.00__ONECUT2	2.83	2.76746	-1.12564	-3.11515	0.24508	-0.122231	-0.0299563	0.571235
rs116734477:M04674_2.00__ONECUT1	rs116734477	rs116734477:T:C	M04674_2.00__ONECUT1	5.68	0.757169	-0.417166	-0.315865	0.0735585	-0.0435702	-0.00320496	3.68964
rs116734477:M04676_2.00__ONECUT1	rs116734477	rs116734477:T:C	M04676_2.00__ONECUT1	5.68	3.52109	-2.82919	-9.96185	0.264556	-0.295445	-0.0781616	3.68964
rs115421711:M04679_2.00__CUX1	rs115421711	rs115421711:A:G	M04679_2.00__CUX1	2.95	1.56548	0.0328952	0.051497	0.17415	0.00360398	0.000627633	-1.29176
rs4457349:M04679_2.00__CUX1	rs4457349	rs4457349:A:G	M04679_2.00__CUX1	2.95	1.09204	-2.98469	-3.25941	0.121483	-0.327001	-0.0397249	-1.29176
rs4457349:M04680_2.00__CUX1	rs4457349	rs4457349:A:G	M04680_2.00__CUX1	2.95	0.0162378	-8.84482	-0.143621	0.00166042	-0.923643	-0.00153364	-1.29176
rs4457349:M04681_2.00__DMRT3	rs4457349	rs4457349:A:G	M04681_2.00__DMRT3	0	0.32864	-3.4312	-1.12763	0.0258416	-0.35835	-0.00926033	-0.404388
rs4457349:M04682_2.00__DMRT3	rs4457349	rs4457349:A:G	M04682_2.00__DMRT3	0	1.14005	-4.12447	-4.70209	0.0852924	-0.430903	-0.0367528	-0.404388
rs62084210:M04682_2.00__DMRT3	rs62084210	rs62084210:A:G	M04682_2.00__DMRT3	0	1.51809	-3.19678	-4.85299	0.113576	-0.333983	-0.0379323	-0.404388
rs4390169:M04683_2.00__DMRT1	rs4390169	rs4390169:A:G	M04683_2.00__DMRT1	0	0.67294	0.00174972	0.00117746	0.0686381	0.000182718	1.25414e-05	-0.122049
rs11149612:M04683_2.00__DMRT1	rs11149612	rs11149612:T:C	M04683_2.00__DMRT1	0	2.19794	-3.88684	-8.54304	0.224184	-0.405891	-0.0909944	-0.122049
rs704:M04683_2.00__DMRT1	rs704	rs704:A:G	M04683_2.00__DMRT1	0	3.33408	-3.21151	-10.7074	0.340067	-0.335368	-0.114048	-0.122049
1_45964766_T_C:M04684_2.00__DMRT1	1_45964766_T_C	1_45964766_T_C:T:C	M04684_2.00__DMRT1	0	3.25045	-0.748642	-2.43342	0.34722	-0.0785268	-0.027266	-0.122049
rs4390169:M04684_2.00__DMRT1	rs4390169	rs4390169:A:G	M04684_2.00__DMRT1	0	4.27059	9.53359	40.714	0.456193	1	0.456193	-0.122049
rs1434282:M04684_2.00__DMRT1	rs1434282	rs1434282:T:C	M04684_2.00__DMRT1	0	2.77446	-0.466034	-1.29299	0.296373	-0.0488834	-0.0144877	-0.122049
rs1250259:M04684_2.00__DMRT1	rs1250259	rs1250259:A:G	M04684_2.00__DMRT1	0	2.149	9.53359	20.4876	0.22956	1	0.22956	-0.122049
rs4719853:M04684_2.00__DMRT1	rs4719853	rs4719853:T:C	M04684_2.00__DMRT1	0	0.218487	-0.869235	-0.189917	0.0233392	-0.0911761	-0.00212798	-0.122049
rs4457349:M04684_2.00__DMRT1	rs4457349	rs4457349:A:G	M04684_2.00__DMRT1	0	2.59734	-1.11483	-2.89559	0.277453	-0.116937	-0.0324445	-0.122049
rs4149309:M04684_2.00__DMRT1	rs4149309	rs4149309:A:G	M04684_2.00__DMRT1	0	0.911171	-0.627004	-0.571308	0.0973331	-0.0657679	-0.00640139	-0.122049
rs76895963:M04684_2.00__DMRT1	rs76895963	rs76895963:T:C	M04684_2.00__DMRT1	0	0.610057	3.34481	2.04052	0.0651675	0.350845	0.0228637	-0.122049
rs11149612:M04684_2.00__DMRT1	rs11149612	rs11149612:T:C	M04684_2.00__DMRT1	0	2.93392	-2.51339	-7.37408	0.313407	-0.263636	-0.0826251	-0.122049
rs704:M04684_2.00__DMRT1	rs704	rs704:A:G	M04684_2.00__DMRT1	0	5.86404	9.53359	55.9054	0.626409	1	0.626409	-0.122049
rs62084210:M04684_2.00__DMRT1	rs62084210	rs62084210:A:G	M04684_2.00__DMRT1	0	1.67752	6.39839	10.7334	0.179196	0.671141	0.120266	-0.122049
rs77542162:M04684_2.00__DMRT1	rs77542162	rs77542162:A:G	M04684_2.00__DMRT1	0	1.94672	9.53359	18.5592	0.207953	1	0.207953	-0.122049
rs402348:M04684_2.00__DMRT1	rs402348	rs402348:T:C	M04684_2.00__DMRT1	0	2.42383	-0.466034	-1.12959	0.258918	-0.0488834	-0.0126568	-0.122049
rs429358:M04684_2.00__DMRT1	rs429358	rs429358:T:C	M04684_2.00__DMRT1	0	1.23455	-0.466034	-0.575341	0.131877	-0.0488834	-0.00644658	-0.122049
rs2618566:M04684_2.00__DMRT1	rs2618566	rs2618566:T:C	M04684_2.00__DMRT1	0	0.88965	9.53359	8.48155	0.0950341	1	0.0950341	-0.122049
rs58198139:M04685_2.00__DMRTC2	rs58198139	rs58198139:T:C	M04685_2.00__DMRTC2	0	0.186186	-8.84482	-1.64678	0.0164138	-0.923639	-0.0151604	-0.114836
rs4390169:M04686_2.00__DMRTC2	rs4390169	rs4390169:A:G	M04686_2.00__DMRTC2	0	0.228537	-1.90537	-0.435447	0.0194949	-0.199019	-0.00387986	-0.114836
rs4457349:M04686_2.00__DMRTC2	rs4457349	rs4457349:A:G	M04686_2.00__DMRTC2	0	1.79052	-2.02309	-3.62237	0.152736	-0.211316	-0.0322756	-0.114836
rs704:M04686_2.00__DMRTC2	rs704	rs704:A:G	M04686_2.00__DMRTC2	0	2.19602	-2.71509	-5.96238	0.187327	-0.283596	-0.0531252	-0.114836
19_57460078_A_G:M04686_2.00__DMRTC2	19_57460078_A_G	19_57460078_A_G:A:G	M04686_2.00__DMRTC2	0	1.01822	-2.71509	-2.76455	0.0868572	-0.283596	-0.0246324	-0.114836
rs704:M04687_2.00__DMRTC2	rs704	rs704:A:G	M04687_2.00__DMRTC2	0	1.59168	-2.59317	-4.12749	0.137661	-0.270804	-0.0372791	-0.114836
19_57460078_A_G:M04687_2.00__DMRTC2	19_57460078_A_G	19_57460078_A_G:A:G	M04687_2.00__DMRTC2	0	0.0691539	-2.59317	-0.179328	0.00598098	-0.270804	-0.00161967	-0.114836
rs4390169:M04689_2.00__DMRTC2	rs4390169	rs4390169:A:G	M04689_2.00__DMRTC2	0	2.34913	-1.41808	-3.33125	0.219442	-0.148086	-0.0324962	-0.114836
rs4719853:M04689_2.00__DMRTC2	rs4719853	rs4719853:T:C	M04689_2.00__DMRTC2	0	1.11823	-0.928271	-1.03802	0.104458	-0.0969366	-0.0101258	-0.114836
rs76895963:M04689_2.00__DMRTC2	rs76895963	rs76895963:T:C	M04689_2.00__DMRTC2	0	0.475544	9.56779	4.54991	0.0444226	0.999137	0.0443842	-0.114836
rs11149612:M04689_2.00__DMRTC2	rs11149612	rs11149612:T:C	M04689_2.00__DMRTC2	0	1.59716	-4.30936	-6.88274	0.149197	-0.450014	-0.067141	-0.114836
rs704:M04689_2.00__DMRTC2	rs704	rs704:A:G	M04689_2.00__DMRTC2	0	4.52278	-2.83588	-12.8261	0.422492	-0.296142	-0.125118	-0.114836
rs62084210:M04689_2.00__DMRTC2	rs62084210	rs62084210:A:G	M04689_2.00__DMRTC2	0	0.302319	-1.61963	-0.489644	0.0282408	-0.169133	-0.00477647	-0.114836
19_57460078_A_G:M04689_2.00__DMRTC2	19_57460078_A_G	19_57460078_A_G:A:G	M04689_2.00__DMRTC2	0	0.989815	-2.83588	-2.80699	0.0924627	-0.296142	-0.0273821	-0.114836
rs4390169:M04691_2.00__DMRTC2	rs4390169	rs4390169:A:G	M04691_2.00__DMRTC2	0	2.64526	-0.702664	-1.85873	0.245363	-0.073448	-0.0180214	-0.114836
rs4457349:M04691_2.00__DMRTC2	rs4457349	rs4457349:A:G	M04691_2.00__DMRTC2	0	3.14128	-0.774659	-2.43342	0.291372	-0.0809735	-0.0235935	-0.114836
rs11149612:M04691_2.00__DMRTC2	rs11149612	rs11149612:T:C	M04691_2.00__DMRTC2	0	0.703405	-4.45543	-3.13397	0.0652449	-0.465717	-0.0303856	-0.114836
rs704:M04691_2.00__DMRTC2	rs704	rs704:A:G	M04691_2.00__DMRTC2	0	3.07293	-1.98194	-6.09036	0.285033	-0.207168	-0.0590496	-0.114836
rs402348:M04691_2.00__DMRTC2	rs402348	rs402348:T:C	M04691_2.00__DMRTC2	0	0.486399	-1.98194	-0.964012	0.0451164	-0.207168	-0.00934666	-0.114836
19_57460078_A_G:M04691_2.00__DMRTC2	19_57460078_A_G	19_57460078_A_G:A:G	M04691_2.00__DMRTC2	0	1.76939	-1.98194	-3.50682	0.164121	-0.207168	-0.0340006	-0.114836
1_45964766_T_C:M04692_2.00__DMRTA2	1_45964766_T_C	1_45964766_T_C:T:C	M04692_2.00__DMRTA2	0	0.0357338	-0.689456	-0.0246369	0.0036558	-0.0720111	-0.000263258	-0.241212
rs4390169:M04692_2.00__DMRTA2	rs4390169	rs4390169:A:G	M04692_2.00__DMRTA2	0	0.532338	-0.428112	-0.2279	0.0544616	-0.0447147	-0.00243523	-0.241212
rs11149612:M04692_2.00__DMRTA2	rs11149612	rs11149612:T:C	M04692_2.00__DMRTA2	0	3.03608	-2.81352	-8.54207	0.310611	-0.293861	-0.0912765	-0.241212
rs704:M04692_2.00__DMRTA2	rs704	rs704:A:G	M04692_2.00__DMRTA2	0	3.09715	-2.71939	-8.42234	0.316858	-0.28403	-0.0899972	-0.241212
rs62084210:M04692_2.00__DMRTA2	rs62084210	rs62084210:A:G	M04692_2.00__DMRTA2	0	0.253535	-1.2959	-0.328556	0.0259383	-0.135352	-0.00351079	-0.241212
rs402348:M04692_2.00__DMRTA2	rs402348	rs402348:T:C	M04692_2.00__DMRTA2	0	0.854522	-2.71939	-2.32378	0.0874232	-0.28403	-0.0248308	-0.241212
19_57460078_A_G:M04692_2.00__DMRTA2	19_57460078_A_G	19_57460078_A_G:A:G	M04692_2.00__DMRTA2	0	1.32222	-2.71939	-3.59564	0.135272	-0.28403	-0.0384213	-0.241212
1_45964766_T_C:M04693_2.00__DMRTA2	1_45964766_T_C	1_45964766_T_C:T:C	M04693_2.00__DMRTA2	0	0.370917	-1.20531	-0.44707	0.0419932	-0.125997	-0.00529099	-0.241212
rs4390169:M04693_2.00__DMRTA2	rs4390169	rs4390169:A:G	M04693_2.00__DMRTA2	0	1.44383	-0.257622	-0.371962	0.163462	-0.0269304	-0.0044021	-0.241212
rs3767844:M04693_2.00__DMRTA2	rs3767844	rs3767844:A:G	M04693_2.00__DMRTA2	0	0.646	-4.40665	-2.8467	0.0731365	-0.460647	-0.0336902	-0.241212
rs4719853:M04693_2.00__DMRTA2	rs4719853	rs4719853:T:C	M04693_2.00__DMRTA2	0	0.568724	-0.313876	-0.178509	0.0643878	-0.0328109	-0.00211262	-0.241212
rs4457349:M04693_2.00__DMRTA2	rs4457349	rs4457349:A:G	M04693_2.00__DMRTA2	0	1.99337	-1.71577	-3.42016	0.225678	-0.179357	-0.040477	-0.241212
rs76895963:M04693_2.00__DMRTA2	rs76895963	rs76895963:T:C	M04693_2.00__DMRTA2	0	1.04957	7.18693	7.54319	0.118827	0.751282	0.0892722	-0.241212
rs11149612:M04693_2.00__DMRTA2	rs11149612	rs11149612:T:C	M04693_2.00__DMRTA2	0	3.85995	-2.16976	-8.37516	0.437001	-0.226815	-0.0991185	-0.241212
rs704:M04693_2.00__DMRTA2	rs704	rs704:A:G	M04693_2.00__DMRTA2	0	3.82154	-1.87915	-7.18123	0.432653	-0.196436	-0.0849885	-0.241212
rs62084210:M04693_2.00__DMRTA2	rs62084210	rs62084210:A:G	M04693_2.00__DMRTA2	0	1.13661	-4.40665	-5.00867	0.128681	-0.460647	-0.0592766	-0.241212
rs77542162:M04693_2.00__DMRTA2	rs77542162	rs77542162:A:G	M04693_2.00__DMRTA2	0	0.320887	-1.15395	-0.370288	0.0363291	-0.120628	-0.00438228	-0.241212
rs402348:M04693_2.00__DMRTA2	rs402348	rs402348:T:C	M04693_2.00__DMRTA2	0	1.86129	-1.87915	-3.49763	0.210725	-0.196436	-0.0413938	-0.241212
rs429358:M04693_2.00__DMRTA2	rs429358	rs429358:T:C	M04693_2.00__DMRTA2	0	0.429928	-1.87915	-0.807897	0.048674	-0.196436	-0.0095613	-0.241212
19_57460078_A_G:M04693_2.00__DMRTA2	19_57460078_A_G	19_57460078_A_G:A:G	M04693_2.00__DMRTA2	0	2.07626	-1.87915	-3.9016	0.235063	-0.196436	-0.0461747	-0.241212
rs35081008:M04693_2.00__DMRTA2	rs35081008	rs35081008:T:C	M04693_2.00__DMRTA2	0	0.175055	-0.576351	-0.100893	0.0198188	-0.0602486	-0.00119406	-0.241212
rs2618566:M04693_2.00__DMRTA2	rs2618566	rs2618566:T:C	M04693_2.00__DMRTA2	0	1.89859	-1.20531	-2.28839	0.214948	-0.125997	-0.0270827	-0.241212
rs8126001:M04693_2.00__DMRTA2	rs8126001	rs8126001:T:C	M04693_2.00__DMRTA2	0	0.290425	-4.40665	-1.2798	0.0328803	-0.460647	-0.0151462	-0.241212
rs11149612:M04694_2.00__DMRTA1	rs11149612	rs11149612:T:C	M04694_2.00__DMRTA1	0.06	2.16514	-4.79887	-10.3902	0.203918	-0.501171	-0.102197	-0.345205
rs704:M04694_2.00__DMRTA1	rs704	rs704:A:G	M04694_2.00__DMRTA1	0.06	2.26571	-3.85335	-8.73057	0.213389	-0.402425	-0.0858732	-0.345205
rs11149612:M04695_2.00__DMRTA1	rs11149612	rs11149612:T:C	M04695_2.00__DMRTA1	0.06	2.00534	-4.11066	-8.24326	0.186445	-0.446388	-0.0832267	-0.345205
rs704:M04695_2.00__DMRTA1	rs704	rs704:A:G	M04695_2.00__DMRTA1	0.06	2.39076	-2.65689	-6.35198	0.222279	-0.288519	-0.0641317	-0.345205
rs76895963:M04696_2.00__E2F2	rs76895963	rs76895963:T:C	M04696_2.00__E2F2	0.88	0.0159969	0.523948	0.00838156	0.00111055	0.064196	7.1293e-05	-0.291338
rs704:M04696_2.00__E2F2	rs704	rs704:A:G	M04696_2.00__E2F2	0.88	1.07317	-0.960717	-1.03101	0.0745022	-0.11771	-0.00876969	-0.291338
rs429358:M04696_2.00__E2F2	rs429358	rs429358:T:C	M04696_2.00__E2F2	0.88	5.62375	4.49693	25.2896	0.390417	0.55098	0.215112	-0.291338
rs35081008:M04696_2.00__E2F2	rs35081008	rs35081008:T:C	M04696_2.00__E2F2	0.88	3.19172	5.3421	17.0505	0.221578	0.654533	0.14503	-0.291338
rs4390169:M04697_2.00__E2F2	rs4390169	rs4390169:A:G	M04697_2.00__E2F2	0.88	2.33372	3.14781	7.34609	0.157325	0.328863	0.0517383	-0.291338
rs76895963:M04697_2.00__E2F2	rs76895963	rs76895963:T:C	M04697_2.00__E2F2	0.88	3.04013	0.466362	1.4178	0.204947	0.0487226	0.00998553	-0.291338
rs704:M04697_2.00__E2F2	rs704	rs704:A:G	M04697_2.00__E2F2	0.88	5.21072	-1.19499	-6.22676	0.351274	-0.124845	-0.0438548	-0.291338
rs77542162:M04697_2.00__E2F2	rs77542162	rs77542162:A:G	M04697_2.00__E2F2	0.88	0.541968	9.57179	5.18761	0.0365361	1	0.0365361	-0.291338
rs35081008:M04697_2.00__E2F2	rs35081008	rs35081008:T:C	M04697_2.00__E2F2	0.88	0.201881	-1.28026	-0.258461	0.0136096	-0.133754	-0.00182033	-0.291338
rs2618566:M04697_2.00__E2F2	rs2618566	rs2618566:T:C	M04697_2.00__E2F2	0.88	1.9635	8.42571	16.5438	0.132367	0.880265	0.116518	-0.291338
rs4390169:M04698_2.00__E2F2	rs4390169	rs4390169:A:G	M04698_2.00__E2F2	0.88	1.67278	2.55971	4.28182	0.120331	0.267921	0.0322392	-0.291338
rs1250259:M04698_2.00__E2F2	rs1250259	rs1250259:A:G	M04698_2.00__E2F2	0.88	0.696209	0.0808622	0.0562971	0.0500817	0.00846374	0.000423878	-0.291338
rs76895963:M04698_2.00__E2F2	rs76895963	rs76895963:T:C	M04698_2.00__E2F2	0.88	1.05982	7.32562	7.76384	0.076238	0.766762	0.0584564	-0.291338
rs704:M04698_2.00__E2F2	rs704	rs704:A:G	M04698_2.00__E2F2	0.88	0.422697	2.05584	0.868995	0.0304066	0.215181	0.00654294	-0.291338
rs77542162:M04698_2.00__E2F2	rs77542162	rs77542162:A:G	M04698_2.00__E2F2	0.88	1.57184	2.55971	4.02345	0.11307	0.267921	0.0302938	-0.291338
rs402348:M04698_2.00__E2F2	rs402348	rs402348:T:C	M04698_2.00__E2F2	0.88	5.0246	2.37393	11.9281	0.361444	0.248476	0.0898101	-0.291338
rs429358:M04698_2.00__E2F2	rs429358	rs429358:T:C	M04698_2.00__E2F2	0.88	7.18027	2.37393	17.0455	0.516511	0.248476	0.128341	-0.291338
rs35081008:M04698_2.00__E2F2	rs35081008	rs35081008:T:C	M04698_2.00__E2F2	0.88	9.5595	3.12827	29.9047	0.687661	0.327432	0.225162	-0.291338
rs8126001:M04698_2.00__E2F2	rs8126001	rs8126001:T:C	M04698_2.00__E2F2	0.88	3.40768	2.29407	7.81746	0.24513	0.240118	0.0588601	-0.291338
rs4390169:M04699_2.00__E2F2	rs4390169	rs4390169:A:G	M04699_2.00__E2F2	0.88	2.64963	2.90072	7.68584	0.167353	0.303255	0.0507506	-0.291338
rs704:M04700_2.00__E2F1	rs704	rs704:A:G	M04700_2.00__E2F1	35.89	3.09895	-2.07622	-6.43411	0.195336	-0.216814	-0.0423516	0.805266
rs704:M04703_2.00__E2F8	rs704	rs704:A:G	M04703_2.00__E2F8	2.31	6.67877	0.665864	4.44715	0.462787	0.0695389	0.0321817	-0.227615
rs77542162:M04703_2.00__E2F8	rs77542162	rs77542162:A:G	M04703_2.00__E2F8	2.31	3.25187	7.56698	24.6068	0.225329	0.790251	0.178067	-0.227615
rs402348:M04703_2.00__E2F8	rs402348	rs402348:T:C	M04703_2.00__E2F8	2.31	2.01228	3.27004	6.58024	0.139435	0.341504	0.0476178	-0.227615
rs35081008:M04703_2.00__E2F8	rs35081008	rs35081008:T:C	M04703_2.00__E2F8	2.31	3.42673	5.49662	18.8355	0.237446	0.574035	0.136302	-0.227615
rs2618566:M04703_2.00__E2F8	rs2618566	rs2618566:T:C	M04703_2.00__E2F8	2.31	2.81449	6.28598	17.6918	0.195022	0.656471	0.128027	-0.227615
rs115421711:M04704_2.00__E2F8	rs115421711	rs115421711:A:G	M04704_2.00__E2F8	2.31	0.292749	0.095879	0.0280685	0.0197318	0.0132974	0.000262381	-0.227615
rs704:M04704_2.00__E2F8	rs704	rs704:A:G	M04704_2.00__E2F8	2.31	3.14975	-0.398629	-1.25558	0.212298	-0.0552854	-0.011737	-0.227615
rs77542162:M04704_2.00__E2F8	rs77542162	rs77542162:A:G	M04704_2.00__E2F8	2.31	0.351086	6.57231	2.30745	0.0236638	0.911508	0.0215697	-0.227615
rs2618566:M04704_2.00__E2F8	rs2618566	rs2618566:T:C	M04704_2.00__E2F8	2.31	1.802	2.70348	4.87166	0.121457	0.374943	0.0455396	-0.227615
rs704:M04707_2.00__E2F4	rs704	rs704:A:G	M04707_2.00__E2F4	99.42	4.25565	-1.05386	-4.48486	0.290269	-0.110095	-0.0319573	0.674691
rs35081008:M04707_2.00__E2F4	rs35081008	rs35081008:T:C	M04707_2.00__E2F4	99.42	0.755561	-1.90544	-1.43968	0.0515354	-0.199058	-0.0102585	0.674691
rs2618566:M04707_2.00__E2F4	rs2618566	rs2618566:T:C	M04707_2.00__E2F4	99.42	0.277117	9.57226	2.65264	0.0189016	1	0.0189016	0.674691
rs4390169:M04708_2.00__ETV1	rs4390169	rs4390169:A:G	M04708_2.00__ETV1	0.12	2.50327	9.57606	23.9714	0.246724	1	0.246724	-0.722121
rs3767844:M04708_2.00__ETV1	rs3767844	rs3767844:A:G	M04708_2.00__ETV1	0.12	1.33436	9.54981	12.7429	0.131516	0.997259	0.131155	-0.722121
rs1250259:M04708_2.00__ETV1	rs1250259	rs1250259:A:G	M04708_2.00__ETV1	0.12	4.97767	-1.28215	-6.38213	0.490603	-0.133892	-0.0656876	-0.722121
rs10107182:M04708_2.00__ETV1	rs10107182	rs10107182:T:C	M04708_2.00__ETV1	0.12	2.21424	9.57606	21.2037	0.218237	1	0.218237	-0.722121
rs77542162:M04708_2.00__ETV1	rs77542162	rs77542162:A:G	M04708_2.00__ETV1	0.12	2.76821	9.57606	26.5085	0.272837	1	0.272837	-0.722121
rs429358:M04708_2.00__ETV1	rs429358	rs429358:T:C	M04708_2.00__ETV1	0.12	3.12386	0.659029	2.05871	0.30789	0.0688205	0.0211891	-0.722121
19_57460078_A_G:M04708_2.00__ETV1	19_57460078_A_G	19_57460078_A_G:A:G	M04708_2.00__ETV1	0.12	0.670421	9.4135	6.31101	0.0660773	0.983024	0.0649556	-0.722121
rs35081008:M04708_2.00__ETV1	rs35081008	rs35081008:T:C	M04708_2.00__ETV1	0.12	3.76092	0.219202	0.824401	0.37068	0.0228906	0.00848509	-0.722121
rs2618566:M04708_2.00__ETV1	rs2618566	rs2618566:T:C	M04708_2.00__ETV1	0.12	2.04684	0.726137	1.48628	0.201738	0.0758284	0.0152975	-0.722121
rs8126001:M04708_2.00__ETV1	rs8126001	rs8126001:T:C	M04708_2.00__ETV1	0.12	0.19985	2.12363	0.424407	0.0196974	0.221764	0.00436818	-0.722121
rs4390169:M04709_2.00__ETV1	rs4390169	rs4390169:A:G	M04709_2.00__ETV1	0.12	0.835173	9.57606	7.99766	0.0820828	1	0.0820828	-0.722121
rs3767844:M04709_2.00__ETV1	rs3767844	rs3767844:A:G	M04709_2.00__ETV1	0.12	2.19262	9.57416	20.9925	0.215496	0.999802	0.215453	-0.722121
rs1250259:M04709_2.00__ETV1	rs1250259	rs1250259:A:G	M04709_2.00__ETV1	0.12	6.27815	-2.02132	-12.6901	0.617031	-0.21108	-0.130243	-0.722121
rs10107182:M04709_2.00__ETV1	rs10107182	rs10107182:T:C	M04709_2.00__ETV1	0.12	0.692788	9.57606	6.63418	0.0680888	1	0.0680888	-0.722121
rs77542162:M04709_2.00__ETV1	rs77542162	rs77542162:A:G	M04709_2.00__ETV1	0.12	1.62539	9.57606	15.5648	0.159747	1	0.159747	-0.722121
rs429358:M04709_2.00__ETV1	rs429358	rs429358:T:C	M04709_2.00__ETV1	0.12	2.18269	0.739551	1.61421	0.21452	0.0772292	0.0165672	-0.722121
rs35081008:M04709_2.00__ETV1	rs35081008	rs35081008:T:C	M04709_2.00__ETV1	0.12	3.17024	-0.183446	-0.581568	0.311579	-0.0191567	-0.00596883	-0.722121
rs2618566:M04709_2.00__ETV1	rs2618566	rs2618566:T:C	M04709_2.00__ETV1	0.12	0.410509	1.02216	0.419607	0.0403458	0.106742	0.00430657	-0.722121
1_45964766_T_C:M04710_2.00__ETV1	1_45964766_T_C	1_45964766_T_C:T:C	M04710_2.00__ETV1	0.12	2.78068	9.49479	26.402	0.242425	0.993571	0.240867	-0.722121
rs1250259:M04710_2.00__ETV1	rs1250259	rs1250259:A:G	M04710_2.00__ETV1	0.12	1.64598	-0.650249	-1.0703	0.1435	-0.0680446	-0.00976442	-0.722121
rs58198139:M04710_2.00__ETV1	rs58198139	rs58198139:T:C	M04710_2.00__ETV1	0.12	0.530817	0.426162	0.226214	0.0462778	0.0445953	0.00206377	-0.722121
rs77542162:M04710_2.00__ETV1	rs77542162	rs77542162:A:G	M04710_2.00__ETV1	0.12	0.0876713	-8.63071	-0.756665	0.00764337	-0.90315	-0.00690311	-0.722121
rs429358:M04710_2.00__ETV1	rs429358	rs429358:T:C	M04710_2.00__ETV1	0.12	0.833757	-1.63768	-1.36543	0.0726887	-0.171373	-0.0124569	-0.722121
rs35081008:M04710_2.00__ETV1	rs35081008	rs35081008:T:C	M04710_2.00__ETV1	0.12	1.91276	-0.796912	-1.5243	0.166758	-0.0833919	-0.0139063	-0.722121
rs8126001:M04710_2.00__ETV1	rs8126001	rs8126001:T:C	M04710_2.00__ETV1	0.12	0.00184156	0.426162	0.000784803	0.000160551	0.0445953	7.15981e-06	-0.722121
rs1250259:M04711_2.00__ETV1	rs1250259	rs1250259:A:G	M04711_2.00__ETV1	0.12	3.2784	-1.4333	-4.69893	0.278863	-0.150316	-0.0419176	-0.722121
rs58198139:M04711_2.00__ETV1	rs58198139	rs58198139:T:C	M04711_2.00__ETV1	0.12	1.4614	0.699365	1.02205	0.124308	0.0733453	0.0091174	-0.722121
rs62084210:M04711_2.00__ETV1	rs62084210	rs62084210:A:G	M04711_2.00__ETV1	0.12	0.584847	-1.4333	-0.838261	0.0497475	-0.150316	-0.00747786	-0.722121
rs77542162:M04711_2.00__ETV1	rs77542162	rs77542162:A:G	M04711_2.00__ETV1	0.12	1.25351	-4.17718	-5.23612	0.106624	-0.438078	-0.0467098	-0.722121
rs429358:M04711_2.00__ETV1	rs429358	rs429358:T:C	M04711_2.00__ETV1	0.12	1.61124	0.355589	0.572939	0.137053	0.0372921	0.005111	-0.722121
rs35081008:M04711_2.00__ETV1	rs35081008	rs35081008:T:C	M04711_2.00__ETV1	0.12	3.36733	-1.05673	-3.55835	0.286428	-0.110823	-0.0317429	-0.722121
rs2618566:M04711_2.00__ETV1	rs2618566	rs2618566:T:C	M04711_2.00__ETV1	0.12	0.493596	0.222507	0.109829	0.0419857	0.0233353	0.000979749	-0.722121
rs8126001:M04711_2.00__ETV1	rs8126001	rs8126001:T:C	M04711_2.00__ETV1	0.12	1.24832	0.699365	0.87303	0.106183	0.0733453	0.00778802	-0.722121
rs10107182:M04713_2.00__ETV7	rs10107182	rs10107182:T:C	M04713_2.00__ETV7	0.02	3.94166	5.17709	20.4063	0.271749	0.836392	0.227288	-0.574627
rs10107182:M04715_2.00__ETV7	rs10107182	rs10107182:T:C	M04715_2.00__ETV7	0.02	3.57907	4.74472	16.9817	0.255511	0.915611	0.233949	-0.574627
1_45964766_T_C:M04717_2.00__ELF4	1_45964766_T_C	1_45964766_T_C:T:C	M04717_2.00__ELF4	0.83	0.0486381	8.01286	0.38973	0.00357999	0.837152	0.00299699	-0.890932
rs35081008:M04717_2.00__ELF4	rs35081008	rs35081008:T:C	M04717_2.00__ELF4	0.83	1.49027	-2.07595	-3.09374	0.109691	-0.216887	-0.0237906	-0.890932
rs8126001:M04717_2.00__ELF4	rs8126001	rs8126001:T:C	M04717_2.00__ELF4	0.83	0.00623385	-1.17417	-0.00731959	0.00045884	-0.122673	-5.62871e-05	-0.890932
rs1250259:M04720_2.00__ETV2	rs1250259	rs1250259:A:G	M04720_2.00__ETV2	0.04	2.91415	-1.03605	-3.01921	0.251097	-0.108192	-0.0271666	-0.69988
rs35081008:M04720_2.00__ETV2	rs35081008	rs35081008:T:C	M04720_2.00__ETV2	0.04	0.925848	-0.592453	-0.548521	0.0797754	-0.0618681	-0.00493555	-0.69988
rs3767844:M04721_2.00__ETV2	rs3767844	rs3767844:A:G	M04721_2.00__ETV2	0.04	2.0408	9.57558	19.5419	0.173306	0.99995	0.173297	-0.69988
rs1250259:M04721_2.00__ETV2	rs1250259	rs1250259:A:G	M04721_2.00__ETV2	0.04	4.12196	-6.04059	-24.8991	0.350039	-0.630801	-0.220805	-0.69988
1_45964766_T_C:M04722_2.00__ELF2	1_45964766_T_C	1_45964766_T_C:T:C	M04722_2.00__ELF2	5.41	0.86728	9.44109	8.18807	0.07024	0.986176	0.069269	-1.05066
rs429358:M04725_2.00__ELF2	rs429358	rs429358:T:C	M04725_2.00__ELF2	5.41	0.237357	0.504378	0.119718	0.0189281	0.0526771	0.000997078	-1.05066
rs35081008:M04725_2.00__ELF2	rs35081008	rs35081008:T:C	M04725_2.00__ELF2	5.41	1.40036	-1.65122	-2.31231	0.111672	-0.172454	-0.0192583	-1.05066
1_45964766_T_C:M04729_2.00__ELF2	1_45964766_T_C	1_45964766_T_C:T:C	M04729_2.00__ELF2	5.41	2.17726	3.51953	7.66294	0.165879	0.367806	0.0610112	-1.05066
rs429358:M04730_2.00__ELK3	rs429358	rs429358:T:C	M04730_2.00__ELK3	0.49	0.123275	0.71417	0.088039	0.0101314	0.0745812	0.000755609	-0.917152
rs35081008:M04730_2.00__ELK3	rs35081008	rs35081008:T:C	M04730_2.00__ELK3	0.49	1.11934	-0.671494	-0.751633	0.0919937	-0.0701245	-0.00645101	-0.917152
rs62084210:M04731_2.00__ELK3	rs62084210	rs62084210:A:G	M04731_2.00__ELK3	0.49	0.528803	-8.84482	-4.67716	0.0395946	-0.923639	-0.0365711	-0.917152
rs429358:M04731_2.00__ELK3	rs429358	rs429358:T:C	M04731_2.00__ELK3	0.49	0.444183	-3.12749	-1.38918	0.0332586	-0.326595	-0.0108621	-0.917152
19_57460078_A_G:M04731_2.00__ELK3	19_57460078_A_G	19_57460078_A_G:A:G	M04731_2.00__ELK3	0.49	0.555569	9.57606	5.32016	0.0415987	1	0.0415987	-0.917152
rs2618566:M04731_2.00__ELK3	rs2618566	rs2618566:T:C	M04731_2.00__ELK3	0.49	2.90147	-0.373101	-1.08254	0.21725	-0.0389618	-0.00846447	-0.917152
rs1250259:M04732_2.00__ELK3	rs1250259	rs1250259:A:G	M04732_2.00__ELK3	0.49	3.72985	-3.05333	-11.3885	0.320569	-0.31885	-0.102213	-0.917152
rs77542162:M04732_2.00__ELK3	rs77542162	rs77542162:A:G	M04732_2.00__ELK3	0.49	0.923515	9.57606	8.84364	0.0793732	1	0.0793732	-0.917152
rs429358:M04732_2.00__ELK3	rs429358	rs429358:T:C	M04732_2.00__ELK3	0.49	1.112	0.801485	0.891252	0.0955728	0.0836968	0.00799914	-0.917152
rs35081008:M04732_2.00__ELK3	rs35081008	rs35081008:T:C	M04732_2.00__ELK3	0.49	2.19997	-0.621957	-1.36829	0.18908	-0.0649492	-0.0122806	-0.917152
rs2618566:M04732_2.00__ELK3	rs2618566	rs2618566:T:C	M04732_2.00__ELK3	0.49	0.189228	0.922398	0.174544	0.0162636	0.0963233	0.00156656	-0.917152
1_45964766_T_C:M04735_2.00__ELK3	1_45964766_T_C	1_45964766_T_C:T:C	M04735_2.00__ELK3	0.49	0.166255	6.78722	1.12841	0.0142931	0.708769	0.0101305	-0.917152
rs1250259:M04735_2.00__ELK3	rs1250259	rs1250259:A:G	M04735_2.00__ELK3	0.49	3.21538	-5.81613	-18.7011	0.276429	-0.607361	-0.167892	-0.917152
rs77542162:M04735_2.00__ELK3	rs77542162	rs77542162:A:G	M04735_2.00__ELK3	0.49	0.395671	9.57606	3.78897	0.0340162	1	0.0340162	-0.917152
rs35081008:M04735_2.00__ELK3	rs35081008	rs35081008:T:C	M04735_2.00__ELK3	0.49	0.632218	-0.550175	-0.34783	0.0543523	-0.0574532	-0.00312271	-0.917152
rs1250259:M04740_2.00__ELF1	rs1250259	rs1250259:A:G	M04740_2.00__ELF1	3.27	0.269156	-3.26043	-0.877564	0.0213829	-0.340498	-0.00728083	-0.864811
rs2618566:M04740_2.00__ELF1	rs2618566	rs2618566:T:C	M04740_2.00__ELF1	3.27	1.89104	1.35098	2.55476	0.150232	0.141088	0.0211959	-0.864811
rs8126001:M04741_2.00__ELF1	rs8126001	rs8126001:T:C	M04741_2.00__ELF1	3.27	0.00598334	-1.0441	-0.00624723	0.000477328	-0.109059	-5.20571e-05	-0.864811
rs3767844:M04742_2.00__ELF1	rs3767844	rs3767844:A:G	M04742_2.00__ELF1	3.27	1.60055	9.57527	15.3257	0.131179	1	0.131179	-0.864811
rs1250259:M04742_2.00__ELF1	rs1250259	rs1250259:A:G	M04742_2.00__ELF1	3.27	0.388805	-8.4398	-3.28144	0.0318659	-0.881417	-0.0280871	-0.864811
rs1250259:M04743_2.00__ELF1	rs1250259	rs1250259:A:G	M04743_2.00__ELF1	3.27	0.0708098	-2.52673	-0.178917	0.00583354	-0.263859	-0.00153923	-0.864811
rs77542162:M04743_2.00__ELF1	rs77542162	rs77542162:A:G	M04743_2.00__ELF1	3.27	1.86433	-8.80015	-16.4064	0.153589	-0.918974	-0.141145	-0.864811
rs429358:M04743_2.00__ELF1	rs429358	rs429358:T:C	M04743_2.00__ELF1	3.27	2.92482	0.798057	2.33417	0.240955	0.0833387	0.0200809	-0.864811
19_57460078_A_G:M04743_2.00__ELF1	19_57460078_A_G	19_57460078_A_G:A:G	M04743_2.00__ELF1	3.27	1.10715	0.475518	0.52647	0.0912106	0.0496569	0.00452924	-0.864811
rs35081008:M04743_2.00__ELF1	rs35081008	rs35081008:T:C	M04743_2.00__ELF1	3.27	4.82223	-1.10489	-5.32806	0.397271	-0.115381	-0.0458374	-0.864811
rs2618566:M04743_2.00__ELF1	rs2618566	rs2618566:T:C	M04743_2.00__ELF1	3.27	1.18461	1.34102	1.58859	0.0975921	0.140039	0.0136667	-0.864811
1_45964766_T_C:M04744_2.00__ELF1	1_45964766_T_C	1_45964766_T_C:T:C	M04744_2.00__ELF1	3.27	0.230755	5.43784	1.25481	0.0185844	0.567938	0.0105548	-0.864811
rs1250259:M04744_2.00__ELF1	rs1250259	rs1250259:A:G	M04744_2.00__ELF1	3.27	0.726786	-6.90531	-5.01868	0.0585333	-0.721204	-0.0422144	-0.864811
rs4149309:M04744_2.00__ELF1	rs4149309	rs4149309:A:G	M04744_2.00__ELF1	3.27	0.716428	0.132376	0.0948378	0.0576991	0.0138256	0.000797725	-0.864811
rs2618566:M04744_2.00__ELF1	rs2618566	rs2618566:T:C	M04744_2.00__ELF1	3.27	1.86756	1.27129	2.37422	0.150408	0.132776	0.0199707	-0.864811
1_45964766_T_C:M04745_2.00__ELF1	1_45964766_T_C	1_45964766_T_C:T:C	M04745_2.00__ELF1	3.27	1.56277	9.53342	14.8985	0.122849	0.995648	0.122314	-0.864811
rs4149309:M04746_2.00__ELF1	rs4149309	rs4149309:A:G	M04746_2.00__ELF1	3.27	0.475615	0.42657	0.202883	0.0363649	0.0482358	0.00175409	-0.864811
rs1250259:M04748_2.00__SPDEF	rs1250259	rs1250259:A:G	M04748_2.00__SPDEF	0.05	2.46246	-3.63162	-8.94273	0.205608	-0.37924	-0.0779747	-0.172021
rs3767844:M04749_2.00__SPDEF	rs3767844	rs3767844:A:G	M04749_2.00__SPDEF	0.05	5.03743	9.57606	48.2387	0.424051	1	0.424051	-0.172021
rs1250259:M04749_2.00__SPDEF	rs1250259	rs1250259:A:G	M04749_2.00__SPDEF	0.05	3.63317	-4.52328	-16.4338	0.30584	-0.472353	-0.144464	-0.172021
rs10107182:M04749_2.00__SPDEF	rs10107182	rs10107182:T:C	M04749_2.00__SPDEF	0.05	2.32472	9.57175	22.2517	0.195695	0.99955	0.195607	-0.172021
rs8126001:M04749_2.00__SPDEF	rs8126001	rs8126001:T:C	M04749_2.00__SPDEF	0.05	0.505263	-1.7811	-0.899922	0.042533	-0.185995	-0.00791092	-0.172021
rs1250259:M04750_2.00__SPDEF	rs1250259	rs1250259:A:G	M04750_2.00__SPDEF	0.05	0.111452	-5.61594	-0.625908	0.00904865	-0.586456	-0.00530664	-0.172021
rs10107182:M04750_2.00__SPDEF	rs10107182	rs10107182:T:C	M04750_2.00__SPDEF	0.05	0.142951	9.57606	1.36891	0.011606	1	0.011606	-0.172021
rs3767844:M04751_2.00__SPDEF	rs3767844	rs3767844:A:G	M04751_2.00__SPDEF	0.05	3.3582	5.72318	19.2196	0.274825	0.597939	0.164329	-0.172021
rs1250259:M04751_2.00__SPDEF	rs1250259	rs1250259:A:G	M04751_2.00__SPDEF	0.05	1.37152	-8.03216	-11.0163	0.112241	-0.839174	-0.0941898	-0.172021
rs10107182:M04751_2.00__SPDEF	rs10107182	rs10107182:T:C	M04751_2.00__SPDEF	0.05	1.31467	9.5715	12.5834	0.107589	1	0.107589	-0.172021
rs62084210:M04751_2.00__SPDEF	rs62084210	rs62084210:A:G	M04751_2.00__SPDEF	0.05	1.08872	-8.03216	-8.74474	0.0890973	-0.839174	-0.0747681	-0.172021
rs77542162:M04751_2.00__SPDEF	rs77542162	rs77542162:A:G	M04751_2.00__SPDEF	0.05	1.37208	-8.03216	-11.0208	0.112287	-0.839174	-0.0942282	-0.172021
rs1250259:M04753_2.00__ELK1	rs1250259	rs1250259:A:G	M04753_2.00__ELK1	4.3	5.71016	-3.74	-21.356	0.511279	-0.390557	-0.199684	-0.864352
rs77542162:M04753_2.00__ELK1	rs77542162	rs77542162:A:G	M04753_2.00__ELK1	4.3	1.42114	9.57606	13.6089	0.127247	1	0.127247	-0.864352
rs429358:M04753_2.00__ELK1	rs429358	rs429358:T:C	M04753_2.00__ELK1	4.3	1.16984	0.546071	0.638815	0.104746	0.0570246	0.00597308	-0.864352
rs35081008:M04753_2.00__ELK1	rs35081008	rs35081008:T:C	M04753_2.00__ELK1	4.3	1.95479	-0.604244	-1.18117	0.175029	-0.0630994	-0.0110442	-0.864352
rs10107182:M04754_2.00__ELK1	rs10107182	rs10107182:T:C	M04754_2.00__ELK1	4.3	0.843207	9.57352	8.07246	0.0802356	1	0.0802356	-0.864352
rs4390169:M04755_2.00__ELK1	rs4390169	rs4390169:A:G	M04755_2.00__ELK1	4.3	0.749739	7.07946	5.30775	0.0732723	0.739374	0.0541756	-0.864352
rs3767844:M04755_2.00__ELK1	rs3767844	rs3767844:A:G	M04755_2.00__ELK1	4.3	1.79628	9.5742	17.198	0.175551	0.999923	0.175538	-0.864352
rs1250259:M04755_2.00__ELK1	rs1250259	rs1250259:A:G	M04755_2.00__ELK1	4.3	5.14871	-2.54111	-13.0834	0.503185	-0.265391	-0.133541	-0.864352
rs10107182:M04755_2.00__ELK1	rs10107182	rs10107182:T:C	M04755_2.00__ELK1	4.3	1.76076	7.07946	12.4653	0.17208	0.739374	0.127231	-0.864352
rs77542162:M04755_2.00__ELK1	rs77542162	rs77542162:A:G	M04755_2.00__ELK1	4.3	4.36698	7.07946	30.9159	0.426787	0.739374	0.315555	-0.864352
rs429358:M04755_2.00__ELK1	rs429358	rs429358:T:C	M04755_2.00__ELK1	4.3	1.05324	0.726861	0.765562	0.102934	0.0759128	0.00781401	-0.864352
rs35081008:M04755_2.00__ELK1	rs35081008	rs35081008:T:C	M04755_2.00__ELK1	4.3	1.74032	-0.125937	-0.21917	0.170082	-0.0131527	-0.00223704	-0.864352
rs3767844:M04756_2.00__ELF5	rs3767844	rs3767844:A:G	M04756_2.00__ELF5	0.16	1.62011	9.57326	15.5097	0.148201	0.999708	0.148158	-0.316729
rs1250259:M04756_2.00__ELF5	rs1250259	rs1250259:A:G	M04756_2.00__ELF5	0.16	2.57213	-0.60507	-1.55632	0.235289	-0.0631857	-0.0148669	-0.316729
rs10107182:M04756_2.00__ELF5	rs10107182	rs10107182:T:C	M04756_2.00__ELF5	0.16	0.405023	9.57606	3.87853	0.0370501	1	0.0370501	-0.316729
rs77542162:M04756_2.00__ELF5	rs77542162	rs77542162:A:G	M04756_2.00__ELF5	0.16	1.92587	-5.17999	-9.97599	0.176172	-0.540931	-0.0952968	-0.316729
rs429358:M04756_2.00__ELF5	rs429358	rs429358:T:C	M04756_2.00__ELF5	0.16	2.36655	0.667988	1.58082	0.216483	0.069756	0.015101	-0.316729
19_57460078_A_G:M04756_2.00__ELF5	19_57460078_A_G	19_57460078_A_G:A:G	M04756_2.00__ELF5	0.16	0.173672	0.324875	0.0564216	0.0158869	0.0339258	0.000538974	-0.316729
rs35081008:M04756_2.00__ELF5	rs35081008	rs35081008:T:C	M04756_2.00__ELF5	0.16	3.2667	-0.807154	-2.63673	0.298826	-0.0842887	-0.0251877	-0.316729
rs2618566:M04756_2.00__ELF5	rs2618566	rs2618566:T:C	M04756_2.00__ELF5	0.16	0.220938	1.01536	0.224332	0.0202106	0.106031	0.00214295	-0.316729
rs3767844:M04757_2.00__ELF5	rs3767844	rs3767844:A:G	M04757_2.00__ELF5	0.16	2.00825	9.57606	19.2311	0.163555	1	0.163555	-0.316729
rs1250259:M04758_2.00__ELF5	rs1250259	rs1250259:A:G	M04758_2.00__ELF5	0.16	0.96462	-1.55138	-1.49649	0.0721205	-0.162006	-0.0116839	-0.316729
rs3767844:M04759_2.00__ELF5	rs3767844	rs3767844:A:G	M04759_2.00__ELF5	0.16	1.08023	9.57606	10.3443	0.0850833	1	0.0850833	-0.316729
rs1250259:M04760_2.00__FLI1	rs1250259	rs1250259:A:G	M04760_2.00__FLI1	0.02	1.70783	-3.23413	-5.52335	0.145277	-0.337731	-0.0490646	-0.486391
rs3767844:M04763_2.00__FLI1	rs3767844	rs3767844:A:G	M04763_2.00__FLI1	0.02	0.894968	5.75074	5.14673	0.0804768	0.600533	0.0483289	-0.486391
rs1250259:M04763_2.00__FLI1	rs1250259	rs1250259:A:G	M04763_2.00__FLI1	0.02	3.60163	-3.46289	-12.4721	0.323864	-0.36162	-0.117116	-0.486391
1_45964766_T_C:M04767_2.00__FLI1	1_45964766_T_C	1_45964766_T_C:T:C	M04767_2.00__FLI1	0.02	0.699629	9.22316	6.45279	0.0579759	0.963258	0.0558457	-0.486391
rs1250259:M04767_2.00__FLI1	rs1250259	rs1250259:A:G	M04767_2.00__FLI1	0.02	2.73875	-4.41976	-12.1046	0.226951	-0.461596	-0.10476	-0.486391
rs35081008:M04767_2.00__FLI1	rs35081008	rs35081008:T:C	M04767_2.00__FLI1	0.02	0.243574	-0.918001	-0.223601	0.0201841	-0.0958751	-0.00193515	-0.486391
rs1250259:M04768_2.00__GABPA	rs1250259	rs1250259:A:G	M04768_2.00__GABPA	2.25	3.12811	-3.42015	-10.6986	0.272117	-0.357187	-0.0971964	-1.44741
rs1250259:M04769_2.00__GABPA	rs1250259	rs1250259:A:G	M04769_2.00__GABPA	2.25	3.70996	-3.28942	-12.2036	0.315956	-0.343504	-0.108532	-1.44741
rs3767844:M04770_2.00__ERG	rs3767844	rs3767844:A:G	M04770_2.00__ERG	0	0.195944	9.57606	1.87637	0.0180543	1	0.0180543	-0.288932
rs1250259:M04770_2.00__ERG	rs1250259	rs1250259:A:G	M04770_2.00__ERG	0	4.27039	-2.40316	-10.2624	0.393476	-0.250955	-0.0987449	-0.288932
rs3767844:M04772_2.00__ERG	rs3767844	rs3767844:A:G	M04772_2.00__ERG	0	1.14664	9.57606	10.9803	0.101394	1	0.101394	-0.288932
rs1250259:M04772_2.00__ERG	rs1250259	rs1250259:A:G	M04772_2.00__ERG	0	5.1923	-4.08469	-21.209	0.459138	-0.426553	-0.195847	-0.288932
rs1250259:M04774_2.00__ERG	rs1250259	rs1250259:A:G	M04774_2.00__ERG	0	2.1854	-4.20212	-9.1833	0.188541	-0.438816	-0.0827346	-0.288932
rs1250259:M04777_2.00__ERG	rs1250259	rs1250259:A:G	M04777_2.00__ERG	0	4.42724	-4.3113	-19.0872	0.403955	-0.450217	-0.181867	-0.288932
rs4390169:M04780_2.00__ELK4	rs4390169	rs4390169:A:G	M04780_2.00__ELK4	2.65	0.770035	9.57606	7.3739	0.0723089	1	0.0723089	-0.51942
rs3767844:M04780_2.00__ELK4	rs3767844	rs3767844:A:G	M04780_2.00__ELK4	2.65	0.599907	6.33531	3.8006	0.0563332	0.661578	0.0372688	-0.51942
rs1250259:M04780_2.00__ELK4	rs1250259	rs1250259:A:G	M04780_2.00__ELK4	2.65	3.5821	-1.68904	-6.05032	0.336372	-0.176382	-0.0593298	-0.51942
rs10107182:M04780_2.00__ELK4	rs10107182	rs10107182:T:C	M04780_2.00__ELK4	2.65	2.19688	9.57606	21.0374	0.206294	1	0.206294	-0.51942
rs77542162:M04780_2.00__ELK4	rs77542162	rs77542162:A:G	M04780_2.00__ELK4	2.65	1.79985	9.57606	17.2354	0.169011	1	0.169011	-0.51942
rs2618566:M04781_2.00__ELK4	rs2618566	rs2618566:T:C	M04781_2.00__ELK4	2.65	2.67969	-0.432168	-1.15808	0.211227	-0.0451301	-0.00953267	-0.51942
rs4390169:M04782_2.00__ELK4	rs4390169	rs4390169:A:G	M04782_2.00__ELK4	2.65	2.02633	9.57606	19.4042	0.208826	1	0.208826	-0.51942
rs3767844:M04782_2.00__ELK4	rs3767844	rs3767844:A:G	M04782_2.00__ELK4	2.65	3.12326	8.72372	27.2465	0.321872	0.910993	0.293223	-0.51942
rs1250259:M04782_2.00__ELK4	rs1250259	rs1250259:A:G	M04782_2.00__ELK4	2.65	5.34043	-2.18454	-11.6664	0.550366	-0.228125	-0.125552	-0.51942
rs10107182:M04782_2.00__ELK4	rs10107182	rs10107182:T:C	M04782_2.00__ELK4	2.65	2.8281	9.57606	27.0821	0.291454	1	0.291454	-0.51942
rs77542162:M04782_2.00__ELK4	rs77542162	rs77542162:A:G	M04782_2.00__ELK4	2.65	2.54705	9.57606	24.3907	0.262489	1	0.262489	-0.51942
rs429358:M04782_2.00__ELK4	rs429358	rs429358:T:C	M04782_2.00__ELK4	2.65	2.87112	0.597737	1.71617	0.295887	0.0624199	0.0184693	-0.51942
rs35081008:M04782_2.00__ELK4	rs35081008	rs35081008:T:C	M04782_2.00__ELK4	2.65	3.3136	0.0829745	0.274944	0.341487	0.00866478	0.00295891	-0.51942
rs2618566:M04782_2.00__ELK4	rs2618566	rs2618566:T:C	M04782_2.00__ELK4	2.65	2.14552	0.867961	1.86222	0.221109	0.0906386	0.020041	-0.51942
rs8126001:M04782_2.00__ELK4	rs8126001	rs8126001:T:C	M04782_2.00__ELK4	2.65	0.199196	1.28159	0.255287	0.0205284	0.133832	0.00274737	-0.51942
rs1250259:M04791_2.00__FEV	rs1250259	rs1250259:A:G	M04791_2.00__FEV	0	0.363166	-5.71454	-2.07533	0.0300017	-0.596771	-0.0179041	-0.122509
rs1250259:M04792_2.00__FEV	rs1250259	rs1250259:A:G	M04792_2.00__FEV	0	4.27171	-5.02805	-21.4784	0.35133	-0.525065	-0.184471	-0.122509
rs1250259:M04793_2.00__ETV4	rs1250259	rs1250259:A:G	M04793_2.00__ETV4	98.81	0.791012	-2.99835	-2.37173	0.0638699	-0.313109	-0.0199982	4.37897
rs1250259:M04794_2.00__ETV4	rs1250259	rs1250259:A:G	M04794_2.00__ETV4	98.81	3.61449	-1.94197	-7.01923	0.241211	-0.314099	-0.0757642	4.37897
rs76895963:M04794_2.00__ETV4	rs76895963	rs76895963:T:C	M04794_2.00__ETV4	98.81	0.930154	0.213695	0.19877	0.0620733	0.0345637	0.00214548	4.37897
rs77542162:M04794_2.00__ETV4	rs77542162	rs77542162:A:G	M04794_2.00__ETV4	98.81	0.964907	-4.80339	-4.63482	0.0643925	-0.776913	-0.0500274	4.37897
rs429358:M04794_2.00__ETV4	rs429358	rs429358:T:C	M04794_2.00__ETV4	98.81	4.98324	-1.29335	-6.44508	0.332554	-0.20919	-0.069567	4.37897
rs35081008:M04794_2.00__ETV4	rs35081008	rs35081008:T:C	M04794_2.00__ETV4	98.81	2.66691	-0.525149	-1.40052	0.177974	-0.084939	-0.015117	4.37897
rs1250259:M04795_2.00__ETV4	rs1250259	rs1250259:A:G	M04795_2.00__ETV4	98.81	4.62152	-3.29522	-15.2289	0.396232	-0.34411	-0.136348	4.37897
rs429358:M04795_2.00__ETV4	rs429358	rs429358:T:C	M04795_2.00__ETV4	98.81	0.0140616	0.360235	0.00506549	0.00120559	0.0376183	4.53523e-05	4.37897
rs35081008:M04795_2.00__ETV4	rs35081008	rs35081008:T:C	M04795_2.00__ETV4	98.81	1.35805	-0.672771	-0.913654	0.116434	-0.0702555	-0.00818012	4.37897
rs1250259:M04796_2.00__ETV4	rs1250259	rs1250259:A:G	M04796_2.00__ETV4	98.81	0.927861	-5.64897	-5.24146	0.0766582	-0.589905	-0.0452211	4.37897
1_45964766_T_C:M04797_2.00__ETV4	1_45964766_T_C	1_45964766_T_C:T:C	M04797_2.00__ETV4	98.81	3.52423	4.48425	15.8035	0.25285	0.486988	0.123135	4.37897
rs10107182:M04797_2.00__ETV4	rs10107182	rs10107182:T:C	M04797_2.00__ETV4	98.81	0.157609	3.05045	0.480779	0.0113079	0.331277	0.00374605	4.37897
rs1250259:M04798_2.00__ETV4	rs1250259	rs1250259:A:G	M04798_2.00__ETV4	98.81	1.51314	-3.69499	-5.59103	0.0986883	-0.385857	-0.0380796	4.37897
rs429358:M04798_2.00__ETV4	rs429358	rs429358:T:C	M04798_2.00__ETV4	98.81	3.97176	-2.8646	-11.3775	0.259042	-0.299141	-0.0774902	4.37897
rs35081008:M04798_2.00__ETV4	rs35081008	rs35081008:T:C	M04798_2.00__ETV4	98.81	0.529784	-0.914131	-0.484292	0.034553	-0.0954601	-0.00329843	4.37897
rs1250259:M04799_2.00__ETV4	rs1250259	rs1250259:A:G	M04799_2.00__ETV4	98.81	3.76232	-3.21191	-12.0842	0.320437	-0.335411	-0.107478	4.37897
rs3767844:M04800_2.00__ETV5	rs3767844	rs3767844:A:G	M04800_2.00__ETV5	14.75	0.188575	9.55435	1.80171	0.0179835	0.997733	0.0179427	0.0120904
rs1250259:M04800_2.00__ETV5	rs1250259	rs1250259:A:G	M04800_2.00__ETV5	14.75	4.27359	-3.86525	-16.5185	0.407552	-0.403637	-0.164503	0.0120904
rs10107182:M04800_2.00__ETV5	rs10107182	rs10107182:T:C	M04800_2.00__ETV5	14.75	0.998531	9.57606	9.56199	0.0952252	1	0.0952252	0.0120904
rs77542162:M04800_2.00__ETV5	rs77542162	rs77542162:A:G	M04800_2.00__ETV5	14.75	1.25503	9.57606	12.0182	0.119686	1	0.119686	0.0120904
rs429358:M04800_2.00__ETV5	rs429358	rs429358:T:C	M04800_2.00__ETV5	14.75	2.67923	0.745524	1.99743	0.255505	0.0778529	0.0198918	0.0120904
rs35081008:M04800_2.00__ETV5	rs35081008	rs35081008:T:C	M04800_2.00__ETV5	14.75	3.47631	-0.0202102	-0.070257	0.33152	-0.00211049	-0.00069967	0.0120904
rs2618566:M04800_2.00__ETV5	rs2618566	rs2618566:T:C	M04800_2.00__ETV5	14.75	1.84877	1.38518	2.56088	0.176308	0.14465	0.0255031	0.0120904
rs1250259:M04801_2.00__ETV5	rs1250259	rs1250259:A:G	M04801_2.00__ETV5	14.75	2.36992	-1.49784	-3.54975	0.155069	-0.187829	-0.0291264	0.0120904
rs76895963:M04801_2.00__ETV5	rs76895963	rs76895963:T:C	M04801_2.00__ETV5	14.75	1.52885	-0.0395328	-0.0604395	0.100036	-0.00495741	-0.000495917	0.0120904
rs77542162:M04801_2.00__ETV5	rs77542162	rs77542162:A:G	M04801_2.00__ETV5	14.75	1.19836	-4.02011	-4.81752	0.0784109	-0.504122	-0.0395287	0.0120904
rs429358:M04801_2.00__ETV5	rs429358	rs429358:T:C	M04801_2.00__ETV5	14.75	5.80845	-1.23992	-7.202	0.380059	-0.155486	-0.0590937	0.0120904
rs35081008:M04801_2.00__ETV5	rs35081008	rs35081008:T:C	M04801_2.00__ETV5	14.75	3.58819	-0.726688	-2.6075	0.234783	-0.0911268	-0.021395	0.0120904
rs3767844:M04802_2.00__ETV5	rs3767844	rs3767844:A:G	M04802_2.00__ETV5	14.75	0.109604	9.57606	1.04958	0.00942965	1	0.00942965	0.0120904
rs1250259:M04802_2.00__ETV5	rs1250259	rs1250259:A:G	M04802_2.00__ETV5	14.75	4.74597	-3.18011	-15.0927	0.408313	-0.33209	-0.135596	0.0120904
rs4149309:M04803_2.00__SPIB	rs4149309	rs4149309:A:G	M04803_2.00__SPIB	0.04	1.01659	5.05553	5.13938	0.0844784	0.530921	0.0448513	-0.252958
rs77542162:M04803_2.00__SPIB	rs77542162	rs77542162:A:G	M04803_2.00__SPIB	0.04	1.40465	-8.84018	-12.4173	0.116726	-0.928377	-0.108366	-0.252958
rs10107182:M04805_2.00__SPIB	rs10107182	rs10107182:T:C	M04805_2.00__SPIB	0.04	0.414076	1.987	0.82277	0.0337802	0.21579	0.00728945	-0.252958
rs4149309:M04805_2.00__SPIB	rs4149309	rs4149309:A:G	M04805_2.00__SPIB	0.04	0.388703	-1.32994	-0.516953	0.0317103	-0.144433	-0.00458002	-0.252958
rs3767844:M04811_2.00__FOXP1	rs3767844	rs3767844:A:G	M04811_2.00__FOXP1	7.01	0.843863	-2.35089	-1.98383	0.0370239	-0.250548	-0.00927624	-0.591576
rs4149309:M04811_2.00__FOXP1	rs4149309	rs4149309:A:G	M04811_2.00__FOXP1	7.01	1.28062	0.0597237	0.0764831	0.0561861	0.00636509	0.00035763	-0.591576
rs62084210:M04811_2.00__FOXP1	rs62084210	rs62084210:A:G	M04811_2.00__FOXP1	7.01	0.100724	0.592173	0.0596459	0.00441919	0.0631113	0.0002789	-0.591576
rs704:M04813_2.00__FOXO3	rs704	rs704:A:G	M04813_2.00__FOXO3	6.06	0.455565	-3.95748	-1.80289	0.035251	-0.430355	-0.0151704	-0.812681
rs62084210:M04813_2.00__FOXO3	rs62084210	rs62084210:A:G	M04813_2.00__FOXO3	6.06	0.607327	4.38781	2.66483	0.0469941	0.477151	0.0224233	-0.812681
rs77542162:M04813_2.00__FOXO3	rs77542162	rs77542162:A:G	M04813_2.00__FOXO3	6.06	3.07261	-0.855111	-2.62742	0.237754	-0.0929889	-0.0221085	-0.812681
rs429358:M04813_2.00__FOXO3	rs429358	rs429358:T:C	M04813_2.00__FOXO3	6.06	1.36982	-3.57417	-4.89596	0.105995	-0.388672	-0.0411972	-0.812681
rs35081008:M04813_2.00__FOXO3	rs35081008	rs35081008:T:C	M04813_2.00__FOXO3	6.06	0.728698	-3.57417	-2.60449	0.0563856	-0.388672	-0.0219155	-0.812681
rs2618566:M04813_2.00__FOXO3	rs2618566	rs2618566:T:C	M04813_2.00__FOXO3	6.06	1.25066	-3.57417	-4.47006	0.0967741	-0.388672	-0.0376134	-0.812681
rs8126001:M04813_2.00__FOXO3	rs8126001	rs8126001:T:C	M04813_2.00__FOXO3	6.06	6.37789	4.38781	27.985	0.493512	0.477151	0.23548	-0.812681
1_45964766_T_C:M04814_2.00__FOXO3	1_45964766_T_C	1_45964766_T_C:T:C	M04814_2.00__FOXO3	6.06	0.295385	-0.0735146	-0.0217151	0.0252533	-0.00769769	-0.000194392	-0.812681
rs4390169:M04814_2.00__FOXO3	rs4390169	rs4390169:A:G	M04814_2.00__FOXO3	6.06	1.63736	4.00387	6.55578	0.139983	0.419244	0.0586868	-0.812681
rs1250259:M04814_2.00__FOXO3	rs1250259	rs1250259:A:G	M04814_2.00__FOXO3	6.06	2.696	4.00391	10.7945	0.230489	0.419248	0.0966318	-0.812681
rs4719853:M04814_2.00__FOXO3	rs4719853	rs4719853:T:C	M04814_2.00__FOXO3	6.06	0.723396	9.55022	6.9086	0.0618452	1	0.0618452	-0.812681
rs76895963:M04814_2.00__FOXO3	rs76895963	rs76895963:T:C	M04814_2.00__FOXO3	6.06	2.20137	-0.273895	-0.602946	0.188202	-0.0286795	-0.00539752	-0.812681
rs11149612:M04814_2.00__FOXO3	rs11149612	rs11149612:T:C	M04814_2.00__FOXO3	6.06	0.108699	-2.93706	-0.319256	0.00929299	-0.307539	-0.00285795	-0.812681
rs704:M04814_2.00__FOXO3	rs704	rs704:A:G	M04814_2.00__FOXO3	6.06	5.21367	4.00391	20.8751	0.445731	0.419248	0.186872	-0.812681
rs62084210:M04814_2.00__FOXO3	rs62084210	rs62084210:A:G	M04814_2.00__FOXO3	6.06	3.66644	2.97708	10.9153	0.313454	0.311729	0.0977129	-0.812681
rs77542162:M04814_2.00__FOXO3	rs77542162	rs77542162:A:G	M04814_2.00__FOXO3	6.06	5.0488	-1.05748	-5.33902	0.431636	-0.110729	-0.0477945	-0.812681
rs402348:M04814_2.00__FOXO3	rs402348	rs402348:T:C	M04814_2.00__FOXO3	6.06	3.24472	-3.27209	-10.617	0.2774	-0.342619	-0.0950426	-0.812681
rs429358:M04814_2.00__FOXO3	rs429358	rs429358:T:C	M04814_2.00__FOXO3	6.06	1.77062	-3.27209	-5.79362	0.151375	-0.342619	-0.051864	-0.812681
rs35081008:M04814_2.00__FOXO3	rs35081008	rs35081008:T:C	M04814_2.00__FOXO3	6.06	1.97144	-2.93706	-5.79024	0.168544	-0.307539	-0.0518338	-0.812681
rs2618566:M04814_2.00__FOXO3	rs2618566	rs2618566:T:C	M04814_2.00__FOXO3	6.06	1.6901	-0.0735146	-0.124247	0.144492	-0.00769769	-0.00111225	-0.812681
rs8126001:M04814_2.00__FOXO3	rs8126001	rs8126001:T:C	M04814_2.00__FOXO3	6.06	5.08225	2.06193	10.4792	0.434496	0.215904	0.0938093	-0.812681
rs3767844:M04815_2.00__FOXA2	rs3767844	rs3767844:A:G	M04815_2.00__FOXA2	15.78	0.0991587	-0.22977	-0.0227837	0.00661056	-0.026278	-0.000173712	1.79948
19_57460078_A_G:M04815_2.00__FOXA2	19_57460078_A_G	19_57460078_A_G:A:G	M04815_2.00__FOXA2	15.78	1.28385	-4.75339	-6.10262	0.0855894	-0.543631	-0.046529	1.79948
1_45964766_T_C:M04817_2.00__FOXA1	1_45964766_T_C	1_45964766_T_C:T:C	M04817_2.00__FOXA1	13.52	3.70003	0.776392	2.87268	0.346519	0.0812694	0.0281614	0.141984
rs58198139:M04817_2.00__FOXA1	rs58198139	rs58198139:T:C	M04817_2.00__FOXA1	13.52	0.5584	8.08731	4.51595	0.0522959	0.846544	0.0442708	0.141984
rs76895963:M04817_2.00__FOXA1	rs76895963	rs76895963:T:C	M04817_2.00__FOXA1	13.52	0.454252	1.35343	0.614799	0.0425421	0.141671	0.006027	0.141984
rs62084210:M04817_2.00__FOXA1	rs62084210	rs62084210:A:G	M04817_2.00__FOXA1	13.52	1.95163	0.965342	1.88399	0.182776	0.101048	0.0184691	0.141984
rs77542162:M04817_2.00__FOXA1	rs77542162	rs77542162:A:G	M04817_2.00__FOXA1	13.52	0.927882	-3.62763	-3.36601	0.086899	-0.379725	-0.0329977	0.141984
19_57460078_A_G:M04817_2.00__FOXA1	19_57460078_A_G	19_57460078_A_G:A:G	M04817_2.00__FOXA1	13.52	7.92319	-2.41739	-19.1534	0.742031	-0.253042	-0.187765	0.141984
1_45964766_T_C:M04818_2.00__FOXA1	1_45964766_T_C	1_45964766_T_C:T:C	M04818_2.00__FOXA1	13.52	2.54796	0.618666	1.57634	0.256671	0.0673725	0.0172926	0.141984
rs3767844:M04818_2.00__FOXA1	rs3767844	rs3767844:A:G	M04818_2.00__FOXA1	13.52	0.735193	-0.129188	-0.0949782	0.0740604	-0.0140685	-0.00104192	0.141984
rs115421711:M04818_2.00__FOXA1	rs115421711	rs115421711:A:G	M04818_2.00__FOXA1	13.52	1.26194	2.69819	3.40496	0.127123	0.293832	0.0373528	0.141984
rs116734477:M04818_2.00__FOXA1	rs116734477	rs116734477:T:C	M04818_2.00__FOXA1	13.52	2.88125	0.273739	0.78871	0.290245	0.0298101	0.00865224	0.141984
rs4719853:M04818_2.00__FOXA1	rs4719853	rs4719853:T:C	M04818_2.00__FOXA1	13.52	2.51705	0.447281	1.12583	0.253557	0.0487087	0.0123504	0.141984
rs76895963:M04818_2.00__FOXA1	rs76895963	rs76895963:T:C	M04818_2.00__FOXA1	13.52	0.0257703	3.17198	0.0817427	0.002596	0.345427	0.000896727	0.141984
rs62084210:M04818_2.00__FOXA1	rs62084210	rs62084210:A:G	M04818_2.00__FOXA1	13.52	4.05271	-0.458827	-1.85949	0.408254	-0.0499661	-0.0203988	0.141984
19_57460078_A_G:M04818_2.00__FOXA1	19_57460078_A_G	19_57460078_A_G:A:G	M04818_2.00__FOXA1	13.52	4.01417	-3.20419	-12.8622	0.404372	-0.348935	-0.1411	0.141984
rs8126001:M04818_2.00__FOXA1	rs8126001	rs8126001:T:C	M04818_2.00__FOXA1	13.52	0.312209	-0.555561	-0.173451	0.0314507	-0.0605004	-0.00190278	0.141984
rs62084210:M04821_2.00__FOXA1	rs62084210	rs62084210:A:G	M04821_2.00__FOXA1	13.52	5.44594	-1.68512	-9.17707	0.342354	-0.179696	-0.0615196	0.141984
rs116734477:M04823_2.00__FOXQ1	rs116734477	rs116734477:T:C	M04823_2.00__FOXQ1	20.58	5.61623	-0.821222	-4.61217	0.529338	-0.085998	-0.045522	5.19293
rs58198139:M04823_2.00__FOXQ1	rs58198139	rs58198139:T:C	M04823_2.00__FOXQ1	20.58	2.11957	0.739386	1.56718	0.199773	0.0774283	0.015468	5.19293
rs4149309:M04823_2.00__FOXQ1	rs4149309	rs4149309:A:G	M04823_2.00__FOXQ1	20.58	0.689512	-4.21257	-2.90462	0.0649875	-0.441139	-0.0286685	5.19293
rs62084210:M04823_2.00__FOXQ1	rs62084210	rs62084210:A:G	M04823_2.00__FOXQ1	20.58	1.93597	-2.02434	-3.91907	0.182468	-0.211988	-0.0386812	5.19293
19_57460078_A_G:M04823_2.00__FOXQ1	19_57460078_A_G	19_57460078_A_G:A:G	M04823_2.00__FOXQ1	20.58	3.44565	-0.227265	-0.783074	0.324757	-0.0237991	-0.00772893	5.19293
rs116734477:M04824_2.00__FOXQ1	rs116734477	rs116734477:T:C	M04824_2.00__FOXQ1	20.58	3.87534	-0.893736	-3.46354	0.36817	-0.093531	-0.0344353	5.19293
rs58198139:M04824_2.00__FOXQ1	rs58198139	rs58198139:T:C	M04824_2.00__FOXQ1	20.58	3.21572	7.39109	23.7677	0.305504	0.773489	0.236304	5.19293
rs4149309:M04824_2.00__FOXQ1	rs4149309	rs4149309:A:G	M04824_2.00__FOXQ1	20.58	2.8405	-2.12154	-6.02623	0.269857	-0.222022	-0.0599142	5.19293
rs76895963:M04824_2.00__FOXQ1	rs76895963	rs76895963:T:C	M04824_2.00__FOXQ1	20.58	0.253019	-0.37529	-0.0949557	0.0240376	-0.0392747	-0.000944072	5.19293
rs62084210:M04824_2.00__FOXQ1	rs62084210	rs62084210:A:G	M04824_2.00__FOXQ1	20.58	0.570062	-1.25724	-0.716706	0.0541577	-0.131572	-0.00712566	5.19293
19_57460078_A_G:M04824_2.00__FOXQ1	19_57460078_A_G	19_57460078_A_G:A:G	M04824_2.00__FOXQ1	20.58	4.12221	0.3587	1.47864	0.391623	0.0375386	0.014701	5.19293
rs2618566:M04824_2.00__FOXQ1	rs2618566	rs2618566:T:C	M04824_2.00__FOXQ1	20.58	0.157331	-0.37529	-0.0590449	0.014947	-0.0392747	-0.000587038	5.19293
rs8126001:M04824_2.00__FOXQ1	rs8126001	rs8126001:T:C	M04824_2.00__FOXQ1	20.58	1.22651	-2.12154	-2.60209	0.116523	-0.222022	-0.0258706	5.19293
rs1434282:M04825_2.00__FOXK1	rs1434282	rs1434282:T:C	M04825_2.00__FOXK1	6.15	1.23971	-0.260846	-0.323375	0.142972	-0.0282419	-0.00403779	0.00216777
rs3767844:M04825_2.00__FOXK1	rs3767844	rs3767844:A:G	M04825_2.00__FOXK1	6.15	1.84447	-0.856692	-1.58014	0.212716	-0.0927543	-0.0197304	0.00216777
rs115421711:M04825_2.00__FOXK1	rs115421711	rs115421711:A:G	M04825_2.00__FOXK1	6.15	0.364092	-1.69703	-0.617875	0.0419895	-0.183738	-0.00771505	0.00216777
rs116734477:M04825_2.00__FOXK1	rs116734477	rs116734477:T:C	M04825_2.00__FOXK1	6.15	4.73026	-0.572549	-2.70831	0.545524	-0.0619901	-0.0338171	0.00216777
rs58198139:M04825_2.00__FOXK1	rs58198139	rs58198139:T:C	M04825_2.00__FOXK1	6.15	1.6158	2.98276	4.81955	0.186345	0.322944	0.060179	0.00216777
rs10107182:M04825_2.00__FOXK1	rs10107182	rs10107182:T:C	M04825_2.00__FOXK1	6.15	1.29084	-0.544861	-0.703329	0.148868	-0.0589923	-0.00878207	0.00216777
rs4149309:M04825_2.00__FOXK1	rs4149309	rs4149309:A:G	M04825_2.00__FOXK1	6.15	3.30851	-1.69703	-5.61463	0.381559	-0.183738	-0.0701067	0.00216777
rs704:M04825_2.00__FOXK1	rs704	rs704:A:G	M04825_2.00__FOXK1	6.15	1.67293	-2.56094	-4.28428	0.192934	-0.277273	-0.0534953	0.00216777
rs62084210:M04825_2.00__FOXK1	rs62084210	rs62084210:A:G	M04825_2.00__FOXK1	6.15	4.7727	0.248015	1.1837	0.550419	0.0268527	0.0147802	0.00216777
rs77542162:M04825_2.00__FOXK1	rs77542162	rs77542162:A:G	M04825_2.00__FOXK1	6.15	0.858147	-0.260846	-0.223845	0.0989671	-0.0282419	-0.00279502	0.00216777
rs429358:M04825_2.00__FOXK1	rs429358	rs429358:T:C	M04825_2.00__FOXK1	6.15	0.807404	-3.11164	-2.51235	0.0931151	-0.336898	-0.0313703	0.00216777
19_57460078_A_G:M04825_2.00__FOXK1	19_57460078_A_G	19_57460078_A_G:A:G	M04825_2.00__FOXK1	6.15	5.6307	-2.47719	-13.9483	0.649369	-0.268206	-0.174165	0.00216777
rs35081008:M04825_2.00__FOXK1	rs35081008	rs35081008:T:C	M04825_2.00__FOXK1	6.15	1.61335	-2.56094	-4.13169	0.186062	-0.277273	-0.0515901	0.00216777
rs2618566:M04825_2.00__FOXK1	rs2618566	rs2618566:T:C	M04825_2.00__FOXK1	6.15	0.414896	-0.572549	-0.237549	0.0478485	-0.0619901	-0.00296613	0.00216777
rs8126001:M04825_2.00__FOXK1	rs8126001	rs8126001:T:C	M04825_2.00__FOXK1	6.15	2.27839	-1.69703	-3.86649	0.262759	-0.183738	-0.0482787	0.00216777
1_45964766_T_C:M04826_2.00__FOXK1	1_45964766_T_C	1_45964766_T_C:T:C	M04826_2.00__FOXK1	6.15	1.3112	-0.374063	-0.490471	0.141604	-0.0410438	-0.00581197	0.00216777
rs1434282:M04826_2.00__FOXK1	rs1434282	rs1434282:T:C	M04826_2.00__FOXK1	6.15	4.96785	0.624606	3.10295	0.536508	0.0685345	0.0367693	0.00216777
rs115421711:M04826_2.00__FOXK1	rs115421711	rs115421711:A:G	M04826_2.00__FOXK1	6.15	3.88505	-0.83101	-3.22851	0.41957	-0.0911819	-0.0382572	0.00216777
rs116734477:M04826_2.00__FOXK1	rs116734477	rs116734477:T:C	M04826_2.00__FOXK1	6.15	2.7857	-0.512712	-1.42826	0.300844	-0.056257	-0.0169246	0.00216777
rs4719853:M04826_2.00__FOXK1	rs4719853	rs4719853:T:C	M04826_2.00__FOXK1	6.15	1.63924	0.373847	0.612825	0.177031	0.0410201	0.00726184	0.00216777
rs10107182:M04826_2.00__FOXK1	rs10107182	rs10107182:T:C	M04826_2.00__FOXK1	6.15	1.12565	-1.32389	-1.49024	0.121566	-0.145263	-0.0176591	0.00216777
rs429358:M04826_2.00__FOXK1	rs429358	rs429358:T:C	M04826_2.00__FOXK1	6.15	0.862131	-8.79682	-7.58401	0.0931068	-0.965224	-0.0898689	0.00216777
19_57460078_A_G:M04826_2.00__FOXK1	19_57460078_A_G	19_57460078_A_G:A:G	M04826_2.00__FOXK1	6.15	1.21529	-1.45619	-1.76969	0.131246	-0.15978	-0.0209704	0.00216777
rs116734477:M04827_2.00__FOXI1	rs116734477	rs116734477:T:C	M04827_2.00__FOXI1	0	4.02903	0.105471	0.424947	0.41441	0.0112907	0.004679	-0.307809
rs58198139:M04827_2.00__FOXI1	rs58198139	rs58198139:T:C	M04827_2.00__FOXI1	0	0.728522	5.05387	3.68186	0.074933	0.541019	0.0405401	-0.307809
rs10107182:M04827_2.00__FOXI1	rs10107182	rs10107182:T:C	M04827_2.00__FOXI1	0	0.943935	0.73585	0.694595	0.0970895	0.078773	0.00764803	-0.307809
rs4149309:M04827_2.00__FOXI1	rs4149309	rs4149309:A:G	M04827_2.00__FOXI1	0	1.50876	-2.87872	-4.3433	0.155186	-0.308168	-0.0478231	-0.307809
rs62084210:M04827_2.00__FOXI1	rs62084210	rs62084210:A:G	M04827_2.00__FOXI1	0	5.00296	0.394968	1.97601	0.514586	0.0422815	0.0217574	-0.307809
rs77542162:M04827_2.00__FOXI1	rs77542162	rs77542162:A:G	M04827_2.00__FOXI1	0	0.467583	0.0614747	0.0287445	0.0480937	0.00658088	0.000316499	-0.307809
19_57460078_A_G:M04827_2.00__FOXI1	19_57460078_A_G	19_57460078_A_G:A:G	M04827_2.00__FOXI1	0	6.08584	-3.25299	-19.7972	0.625966	-0.348233	-0.217982	-0.307809
rs8126001:M04827_2.00__FOXI1	rs8126001	rs8126001:T:C	M04827_2.00__FOXI1	0	2.51276	-2.87872	-7.23352	0.258453	-0.308168	-0.0796467	-0.307809
rs116734477:M04828_2.00__FOXI1	rs116734477	rs116734477:T:C	M04828_2.00__FOXI1	0	4.69709	-0.399908	-1.87841	0.426696	-0.0432679	-0.0184622	-0.307809
rs4149309:M04828_2.00__FOXI1	rs4149309	rs4149309:A:G	M04828_2.00__FOXI1	0	1.12628	-3.83117	-4.31496	0.102314	-0.414512	-0.0424104	-0.307809
rs62084210:M04828_2.00__FOXI1	rs62084210	rs62084210:A:G	M04828_2.00__FOXI1	0	5.27023	-0.0340296	-0.179344	0.478762	-0.00368182	-0.00176271	-0.307809
19_57460078_A_G:M04828_2.00__FOXI1	19_57460078_A_G	19_57460078_A_G:A:G	M04828_2.00__FOXI1	0	4.76732	-4.39417	-20.9484	0.433076	-0.475425	-0.205895	-0.307809
rs4149309:M04829_2.00__FOXI1	rs4149309	rs4149309:A:G	M04829_2.00__FOXI1	0	4.54003	-8.84482	-40.1557	0.368348	-0.923639	-0.340221	-0.307809
rs62084210:M04829_2.00__FOXI1	rs62084210	rs62084210:A:G	M04829_2.00__FOXI1	0	1.27069	-0.192927	-0.245151	0.103096	-0.0201468	-0.00207705	-0.307809
19_57460078_A_G:M04829_2.00__FOXI1	19_57460078_A_G	19_57460078_A_G:A:G	M04829_2.00__FOXI1	0	3.08964	-8.84482	-27.3273	0.250673	-0.923639	-0.231531	-0.307809
rs1434282:M04830_2.00__FOXI1	rs1434282	rs1434282:T:C	M04830_2.00__FOXI1	0	0.870987	-2.36814	-2.06262	0.0708524	-0.270278	-0.0191498	-0.307809
rs116734477:M04830_2.00__FOXI1	rs116734477	rs116734477:T:C	M04830_2.00__FOXI1	0	7.26657	-2.21416	-16.0893	0.591116	-0.252703	-0.149377	-0.307809
rs4149309:M04830_2.00__FOXI1	rs4149309	rs4149309:A:G	M04830_2.00__FOXI1	0	1.42754	-8.61416	-12.2971	0.116127	-0.983141	-0.114169	-0.307809
rs62084210:M04830_2.00__FOXI1	rs62084210	rs62084210:A:G	M04830_2.00__FOXI1	0	6.00298	-1.09836	-6.59345	0.488326	-0.125357	-0.0612151	-0.307809
rs62084210:M04833_2.00__FOXA3	rs62084210	rs62084210:A:G	M04833_2.00__FOXA3	9.44	1.76866	-2.41622	-4.27348	0.104549	-0.253527	-0.0265061	1.62051
19_57460078_A_G:M04833_2.00__FOXA3	19_57460078_A_G	19_57460078_A_G:A:G	M04833_2.00__FOXA3	9.44	0.0662787	-3.83069	-0.253893	0.00391787	-0.401942	-0.00157476	1.62051
1_45964766_T_C:M04835_2.00__FOXN2	1_45964766_T_C	1_45964766_T_C:T:C	M04835_2.00__FOXN2	4.74	1.24631	0.830002	1.03444	0.0830132	0.214901	0.0178396	-0.452146
rs4390169:M04835_2.00__FOXN2	rs4390169	rs4390169:A:G	M04835_2.00__FOXN2	4.74	3.02403	0.768361	2.32355	0.201423	0.198941	0.0400713	-0.452146
rs1434282:M04835_2.00__FOXN2	rs1434282	rs1434282:T:C	M04835_2.00__FOXN2	4.74	0.124561	1.97701	0.246257	0.00829666	0.51188	0.00424689	-0.452146
rs1250259:M04835_2.00__FOXN2	rs1250259	rs1250259:A:G	M04835_2.00__FOXN2	4.74	2.10285	0.830002	1.74537	0.140066	0.214901	0.0301003	-0.452146
rs115421711:M04835_2.00__FOXN2	rs115421711	rs115421711:A:G	M04835_2.00__FOXN2	4.74	0.817673	0.695331	0.568553	0.0544631	0.180033	0.00980514	-0.452146
rs58198139:M04835_2.00__FOXN2	rs58198139	rs58198139:T:C	M04835_2.00__FOXN2	4.74	1.28654	-0.0495203	-0.0637098	0.0856931	-0.0128216	-0.00109872	-0.452146
rs4149309:M04835_2.00__FOXN2	rs4149309	rs4149309:A:G	M04835_2.00__FOXN2	4.74	2.80943	1.78602	5.01769	0.187129	0.46243	0.086534	-0.452146
rs11149612:M04835_2.00__FOXN2	rs11149612	rs11149612:T:C	M04835_2.00__FOXN2	4.74	0.471137	0.124794	0.0587949	0.0313812	0.0323112	0.00101396	-0.452146
rs704:M04835_2.00__FOXN2	rs704	rs704:A:G	M04835_2.00__FOXN2	4.74	4.09496	0.152385	0.624012	0.272755	0.0394551	0.0107616	-0.452146
rs77542162:M04835_2.00__FOXN2	rs77542162	rs77542162:A:G	M04835_2.00__FOXN2	4.74	1.04711	0.171547	0.179628	0.069745	0.0444163	0.00309782	-0.452146
rs402348:M04835_2.00__FOXN2	rs402348	rs402348:T:C	M04835_2.00__FOXN2	4.74	7.7421	1.83401	14.1991	0.515682	0.474856	0.244874	-0.452146
rs429358:M04835_2.00__FOXN2	rs429358	rs429358:T:C	M04835_2.00__FOXN2	4.74	7.11234	0.830002	5.90326	0.473735	0.214901	0.101806	-0.452146
19_57460078_A_G:M04835_2.00__FOXN2	19_57460078_A_G	19_57460078_A_G:A:G	M04835_2.00__FOXN2	4.74	0.419484	2.59445	1.08833	0.0279407	0.671747	0.0187691	-0.452146
rs35081008:M04835_2.00__FOXN2	rs35081008	rs35081008:T:C	M04835_2.00__FOXN2	4.74	3.18055	0.201898	0.642147	0.211849	0.0522747	0.0110743	-0.452146
rs2618566:M04835_2.00__FOXN2	rs2618566	rs2618566:T:C	M04835_2.00__FOXN2	4.74	3.95645	3.26923	12.9346	0.263529	0.846459	0.223066	-0.452146
rs8126001:M04835_2.00__FOXN2	rs8126001	rs8126001:T:C	M04835_2.00__FOXN2	4.74	2.19553	-0.394899	-0.867015	0.146239	-0.102246	-0.0149523	-0.452146
rs4390169:M04836_2.00__FOXN2	rs4390169	rs4390169:A:G	M04836_2.00__FOXN2	4.74	1.32942	0.976366	1.298	0.0873779	0.103445	0.00903881	-0.452146
rs4457349:M04836_2.00__FOXN2	rs4457349	rs4457349:A:G	M04836_2.00__FOXN2	4.74	1.38495	1.87368	2.59495	0.0910282	0.198514	0.0180704	-0.452146
rs4149309:M04836_2.00__FOXN2	rs4149309	rs4149309:A:G	M04836_2.00__FOXN2	4.74	0.230787	-0.158009	-0.0364665	0.0151688	-0.016741	-0.000253941	-0.452146
rs704:M04836_2.00__FOXN2	rs704	rs704:A:G	M04836_2.00__FOXN2	4.74	1.38725	0.976366	1.35446	0.0911792	0.103445	0.00943204	-0.452146
rs402348:M04836_2.00__FOXN2	rs402348	rs402348:T:C	M04836_2.00__FOXN2	4.74	1.46011	-0.877998	-1.28197	0.0959678	-0.0930231	-0.00892722	-0.452146
1_45964766_T_C:M04839_2.00__FOXG1	1_45964766_T_C	1_45964766_T_C:T:C	M04839_2.00__FOXG1	0	1.46384	-3.81671	-5.58705	0.143778	-0.416201	-0.0598406	-0.178953
rs4390169:M04839_2.00__FOXG1	rs4390169	rs4390169:A:G	M04839_2.00__FOXG1	0	3.76461	1.09045	4.10512	0.369759	0.11891	0.0439682	-0.178953
rs1434282:M04839_2.00__FOXG1	rs1434282	rs1434282:T:C	M04839_2.00__FOXG1	0	2.17233	1.73266	3.76391	0.213366	0.188942	0.0403137	-0.178953
rs58198139:M04839_2.00__FOXG1	rs58198139	rs58198139:T:C	M04839_2.00__FOXG1	0	0.853333	2.6982	2.30246	0.0838142	0.294231	0.0246607	-0.178953
rs10107182:M04839_2.00__FOXG1	rs10107182	rs10107182:T:C	M04839_2.00__FOXG1	0	1.29176	-1.3985	-1.80652	0.126876	-0.152502	-0.0193488	-0.178953
rs4149309:M04839_2.00__FOXG1	rs4149309	rs4149309:A:G	M04839_2.00__FOXG1	0	2.23136	0.670939	1.49711	0.219164	0.0731639	0.0160349	-0.178953
rs76895963:M04839_2.00__FOXG1	rs76895963	rs76895963:T:C	M04839_2.00__FOXG1	0	2.73244	-0.600642	-1.64122	0.268379	-0.0654982	-0.0175784	-0.178953
rs77542162:M04839_2.00__FOXG1	rs77542162	rs77542162:A:G	M04839_2.00__FOXG1	0	4.78417	1.73266	8.28936	0.469901	0.188942	0.0887838	-0.178953
rs429358:M04839_2.00__FOXG1	rs429358	rs429358:T:C	M04839_2.00__FOXG1	0	3.83621	-2.25327	-8.64401	0.376792	-0.245712	-0.0925824	-0.178953
19_57460078_A_G:M04839_2.00__FOXG1	19_57460078_A_G	19_57460078_A_G:A:G	M04839_2.00__FOXG1	0	4.91252	1.73266	8.51174	0.482507	0.188942	0.0911657	-0.178953
rs35081008:M04839_2.00__FOXG1	rs35081008	rs35081008:T:C	M04839_2.00__FOXG1	0	4.51015	-3.81671	-17.2139	0.442986	-0.416201	-0.184371	-0.178953
rs2618566:M04839_2.00__FOXG1	rs2618566	rs2618566:T:C	M04839_2.00__FOXG1	0	1.97502	0.175252	0.346127	0.193986	0.0191107	0.00370723	-0.178953
rs8126001:M04839_2.00__FOXG1	rs8126001	rs8126001:T:C	M04839_2.00__FOXG1	0	3.97115	1.5424	6.1251	0.390046	0.168194	0.0656034	-0.178953
rs1434282:M04840_2.00__FOXG1	rs1434282	rs1434282:T:C	M04840_2.00__FOXG1	0	0.0918462	2.32255	0.213318	0.00872167	0.245454	0.00214077	-0.178953
rs115421711:M04840_2.00__FOXG1	rs115421711	rs115421711:A:G	M04840_2.00__FOXG1	0	0.807905	2.13314	1.72337	0.0767182	0.225436	0.017295	-0.178953
rs4149309:M04840_2.00__FOXG1	rs4149309	rs4149309:A:G	M04840_2.00__FOXG1	0	0.0507451	-0.276893	-0.0140509	0.00481873	-0.0292628	-0.000141009	-0.178953
rs62084210:M04840_2.00__FOXG1	rs62084210	rs62084210:A:G	M04840_2.00__FOXG1	0	0.960437	6.22257	5.97639	0.0912027	0.657619	0.0599766	-0.178953
rs77542162:M04840_2.00__FOXG1	rs77542162	rs77542162:A:G	M04840_2.00__FOXG1	0	1.90824	2.32255	4.432	0.181206	0.245454	0.0444777	-0.178953
rs429358:M04840_2.00__FOXG1	rs429358	rs429358:T:C	M04840_2.00__FOXG1	0	4.98845	-3.96948	-19.8015	0.473701	-0.419506	-0.19872	-0.178953
19_57460078_A_G:M04840_2.00__FOXG1	19_57460078_A_G	19_57460078_A_G:A:G	M04840_2.00__FOXG1	0	4.91345	2.32255	11.4117	0.466579	0.245454	0.114524	-0.178953
rs35081008:M04840_2.00__FOXG1	rs35081008	rs35081008:T:C	M04840_2.00__FOXG1	0	1.06885	-1.00886	-1.07831	0.101497	-0.106619	-0.0108215	-0.178953
rs8126001:M04840_2.00__FOXG1	rs8126001	rs8126001:T:C	M04840_2.00__FOXG1	0	1.52389	-0.276893	-0.421953	0.144707	-0.0292628	-0.00423455	-0.178953
rs116734477:M04841_2.00__FOXC2	rs116734477	rs116734477:T:C	M04841_2.00__FOXC2	0.19	5.85241	-0.498227	-2.91583	0.614853	-0.0524639	-0.0322576	-0.387939
rs4149309:M04841_2.00__FOXC2	rs4149309	rs4149309:A:G	M04841_2.00__FOXC2	0.19	1.04328	1.14772	1.19739	0.109607	0.120856	0.0132467	-0.387939
rs62084210:M04841_2.00__FOXC2	rs62084210	rs62084210:A:G	M04841_2.00__FOXC2	0.19	1.75783	-0.353642	-0.621642	0.184677	-0.0372389	-0.00687717	-0.387939
rs429358:M04841_2.00__FOXC2	rs429358	rs429358:T:C	M04841_2.00__FOXC2	0.19	0.13412	-5.4689	-0.733487	0.0140906	-0.575882	-0.00811451	-0.387939
19_57460078_A_G:M04841_2.00__FOXC2	19_57460078_A_G	19_57460078_A_G:A:G	M04841_2.00__FOXC2	0.19	4.31944	-2.73844	-11.8285	0.453799	-0.288361	-0.130858	-0.387939
rs4390169:M04842_2.00__FOXC2	rs4390169	rs4390169:A:G	M04842_2.00__FOXC2	0.19	0.238993	8.02737	1.91849	0.0203899	0.876717	0.0178762	-0.387939
rs116734477:M04842_2.00__FOXC2	rs116734477	rs116734477:T:C	M04842_2.00__FOXC2	0.19	3.39715	-3.97223	-13.4943	0.289831	-0.433831	-0.125737	-0.387939
rs58198139:M04842_2.00__FOXC2	rs58198139	rs58198139:T:C	M04842_2.00__FOXC2	0.19	0.597324	-3.97223	-2.37271	0.0509611	-0.433831	-0.0221085	-0.387939
rs4149309:M04842_2.00__FOXC2	rs4149309	rs4149309:A:G	M04842_2.00__FOXC2	0.19	1.99238	1.01581	2.02388	0.169981	0.110943	0.0188581	-0.387939
19_57460078_A_G:M04842_2.00__FOXC2	19_57460078_A_G	19_57460078_A_G:A:G	M04842_2.00__FOXC2	0.19	0.0924666	-1.84332	-0.170446	0.00788886	-0.20132	-0.00158819	-0.387939
1_45964766_T_C:M04843_2.00__FOXC2	1_45964766_T_C	1_45964766_T_C:T:C	M04843_2.00__FOXC2	0.19	2.62176	0.36343	0.952826	0.28275	0.0387068	0.0109443	-0.387939
rs115421711:M04843_2.00__FOXC2	rs115421711	rs115421711:A:G	M04843_2.00__FOXC2	0.19	1.24377	1.13031	1.40585	0.134137	0.120383	0.0161478	-0.387939
rs116734477:M04843_2.00__FOXC2	rs116734477	rs116734477:T:C	M04843_2.00__FOXC2	0.19	4.62185	-0.381372	-1.76264	0.498453	-0.0406177	-0.020246	-0.387939
rs58198139:M04843_2.00__FOXC2	rs58198139	rs58198139:T:C	M04843_2.00__FOXC2	0.19	1.51236	5.18445	7.84076	0.163104	0.552165	0.0900604	-0.387939
rs4719853:M04843_2.00__FOXC2	rs4719853	rs4719853:T:C	M04843_2.00__FOXC2	0.19	2.42498	1.94814	4.72419	0.261527	0.207485	0.0542629	-0.387939
rs4149309:M04843_2.00__FOXC2	rs4149309	rs4149309:A:G	M04843_2.00__FOXC2	0.19	1.85233	0.426752	0.790485	0.199768	0.0454509	0.00907965	-0.387939
rs62084210:M04843_2.00__FOXC2	rs62084210	rs62084210:A:G	M04843_2.00__FOXC2	0.19	2.18653	0.288797	0.631463	0.235811	0.0307581	0.0072531	-0.387939
rs77542162:M04843_2.00__FOXC2	rs77542162	rs77542162:A:G	M04843_2.00__FOXC2	0.19	1.81302	1.05194	1.90719	0.195529	0.112036	0.0219063	-0.387939
rs429358:M04843_2.00__FOXC2	rs429358	rs429358:T:C	M04843_2.00__FOXC2	0.19	1.97347	-8.35383	-16.486	0.212833	-0.889718	-0.189361	-0.387939
19_57460078_A_G:M04843_2.00__FOXC2	19_57460078_A_G	19_57460078_A_G:A:G	M04843_2.00__FOXC2	0.19	5.28162	-2.09715	-11.0764	0.569608	-0.223355	-0.127225	-0.387939
rs35081008:M04843_2.00__FOXC2	rs35081008	rs35081008:T:C	M04843_2.00__FOXC2	0.19	1.24828	-2.20689	-2.75482	0.134624	-0.235043	-0.0316424	-0.387939
rs8126001:M04843_2.00__FOXC2	rs8126001	rs8126001:T:C	M04843_2.00__FOXC2	0.19	2.1277	-0.385055	-0.819279	0.229466	-0.0410099	-0.00941039	-0.387939
rs4390169:M04844_2.00__FOXC2	rs4390169	rs4390169:A:G	M04844_2.00__FOXC2	0.19	2.2277	3.09576	6.89645	0.224016	0.356335	0.0798249	-0.387939
rs115421711:M04844_2.00__FOXC2	rs115421711	rs115421711:A:G	M04844_2.00__FOXC2	0.19	1.29561	0.501715	0.650025	0.130285	0.0577494	0.0075239	-0.387939
rs116734477:M04844_2.00__FOXC2	rs116734477	rs116734477:T:C	M04844_2.00__FOXC2	0.19	0.361607	-0.0957617	-0.0346281	0.036363	-0.0110226	-0.000400813	-0.387939
rs58198139:M04844_2.00__FOXC2	rs58198139	rs58198139:T:C	M04844_2.00__FOXC2	0.19	2.77214	-3.40176	-9.43015	0.278764	-0.391556	-0.109152	-0.387939
rs4149309:M04844_2.00__FOXC2	rs4149309	rs4149309:A:G	M04844_2.00__FOXC2	0.19	2.58797	0.743159	1.92327	0.260245	0.0855406	0.0222615	-0.387939
rs77542162:M04844_2.00__FOXC2	rs77542162	rs77542162:A:G	M04844_2.00__FOXC2	0.19	0.0627727	1.63788	0.102814	0.00631238	0.188526	0.00119005	-0.387939
rs402348:M04844_2.00__FOXC2	rs402348	rs402348:T:C	M04844_2.00__FOXC2	0.19	0.479273	-1.8192	-0.871895	0.0481954	-0.209398	-0.010092	-0.387939
rs429358:M04844_2.00__FOXC2	rs429358	rs429358:T:C	M04844_2.00__FOXC2	0.19	2.01165	-3.69717	-7.43742	0.202291	-0.425559	-0.0860866	-0.387939
19_57460078_A_G:M04844_2.00__FOXC2	19_57460078_A_G	19_57460078_A_G:A:G	M04844_2.00__FOXC2	0.19	1.95838	-1.2746	-2.49615	0.196933	-0.146712	-0.0288924	-0.387939
rs35081008:M04844_2.00__FOXC2	rs35081008	rs35081008:T:C	M04844_2.00__FOXC2	0.19	0.919298	-1.14453	-1.05217	0.092444	-0.13174	-0.0121786	-0.387939
rs2618566:M04844_2.00__FOXC2	rs2618566	rs2618566:T:C	M04844_2.00__FOXC2	0.19	0.542399	-2.42596	-1.31584	0.0545433	-0.279238	-0.0152306	-0.387939
rs8126001:M04844_2.00__FOXC2	rs8126001	rs8126001:T:C	M04844_2.00__FOXC2	0.19	2.08198	-0.0970092	-0.201972	0.209363	-0.0111661	-0.00233778	-0.387939
rs116734477:M04845_2.00__FOXE3	rs116734477	rs116734477:T:C	M04845_2.00__FOXE3	0.01	0.769039	-2.72921	-2.09887	0.0538459	-0.285004	-0.0153463	-0.198222
rs116734477:M04846_2.00__FOXE1	rs116734477	rs116734477:T:C	M04846_2.00__FOXE1	0.01	6.43868	-2.65166	-17.0732	0.426556	-0.27706	-0.118182	-0.310288
rs4390169:M04847_2.00__FOXL2	rs4390169	rs4390169:A:G	M04847_2.00__FOXL2	0	0.6183	0.451937	0.279433	0.0660361	0.0472402	0.00311956	-0.178763
rs1434282:M04847_2.00__FOXL2	rs1434282	rs1434282:T:C	M04847_2.00__FOXL2	0	3.34192	-2.05944	-6.88249	0.356926	-0.21527	-0.0768354	-0.178763
rs1250259:M04847_2.00__FOXL2	rs1250259	rs1250259:A:G	M04847_2.00__FOXL2	0	0.160174	-2.05944	-0.329868	0.017107	-0.21527	-0.00368261	-0.178763
rs115421711:M04847_2.00__FOXL2	rs115421711	rs115421711:A:G	M04847_2.00__FOXL2	0	1.894	1.59973	3.02989	0.202284	0.167217	0.0338253	-0.178763
rs116734477:M04847_2.00__FOXL2	rs116734477	rs116734477:T:C	M04847_2.00__FOXL2	0	4.08423	0.195364	0.797914	0.436207	0.0204211	0.00890782	-0.178763
rs4719853:M04847_2.00__FOXL2	rs4719853	rs4719853:T:C	M04847_2.00__FOXL2	0	0.343164	-0.755964	-0.25942	0.0366509	-0.0790195	-0.00289613	-0.178763
rs4149309:M04847_2.00__FOXL2	rs4149309	rs4149309:A:G	M04847_2.00__FOXL2	0	3.0388	-0.585883	-1.78038	0.324553	-0.0612412	-0.019876	-0.178763
rs11149612:M04847_2.00__FOXL2	rs11149612	rs11149612:T:C	M04847_2.00__FOXL2	0	0.372966	-1.74597	-0.651188	0.0398338	-0.182503	-0.00726979	-0.178763
rs704:M04847_2.00__FOXL2	rs704	rs704:A:G	M04847_2.00__FOXL2	0	3.40248	-2.05944	-7.00721	0.363394	-0.21527	-0.0782277	-0.178763
rs62084210:M04847_2.00__FOXL2	rs62084210	rs62084210:A:G	M04847_2.00__FOXL2	0	0.0354434	1.46656	0.0519798	0.00378545	0.153297	0.000580297	-0.178763
rs77542162:M04847_2.00__FOXL2	rs77542162	rs77542162:A:G	M04847_2.00__FOXL2	0	3.37304	1.05509	3.55885	0.36025	0.110286	0.0397306	-0.178763
rs429358:M04847_2.00__FOXL2	rs429358	rs429358:T:C	M04847_2.00__FOXL2	0	3.67458	-2.05944	-7.56758	0.392455	-0.21527	-0.0844837	-0.178763
19_57460078_A_G:M04847_2.00__FOXL2	19_57460078_A_G	19_57460078_A_G:A:G	M04847_2.00__FOXL2	0	5.38256	1.05509	5.67907	0.574872	0.110286	0.0634005	-0.178763
rs35081008:M04847_2.00__FOXL2	rs35081008	rs35081008:T:C	M04847_2.00__FOXL2	0	4.03317	-2.05944	-8.30609	0.430754	-0.21527	-0.0927282	-0.178763
rs2618566:M04847_2.00__FOXL2	rs2618566	rs2618566:T:C	M04847_2.00__FOXL2	0	2.9875	0.195364	0.58365	0.319073	0.0204211	0.00651581	-0.178763
rs8126001:M04847_2.00__FOXL2	rs8126001	rs8126001:T:C	M04847_2.00__FOXL2	0	2.71099	-0.585883	-1.58832	0.289541	-0.0612412	-0.0177318	-0.178763
rs1434282:M04848_2.00__FOXL2	rs1434282	rs1434282:T:C	M04848_2.00__FOXL2	0	1.49259	-0.813974	-1.21493	0.144721	-0.0868555	-0.0125698	-0.178763
rs115421711:M04848_2.00__FOXL2	rs115421711	rs115421711:A:G	M04848_2.00__FOXL2	0	2.19821	1.9576	4.30323	0.213138	0.208887	0.0445217	-0.178763
rs58198139:M04848_2.00__FOXL2	rs58198139	rs58198139:T:C	M04848_2.00__FOXL2	0	0.803135	4.59022	3.68657	0.0778717	0.489802	0.0381417	-0.178763
rs4149309:M04848_2.00__FOXL2	rs4149309	rs4149309:A:G	M04848_2.00__FOXL2	0	1.11199	1.09624	1.21901	0.107819	0.116975	0.0126121	-0.178763
rs11149612:M04848_2.00__FOXL2	rs11149612	rs11149612:T:C	M04848_2.00__FOXL2	0	0.931821	-1.66358	-1.55015	0.090349	-0.177513	-0.0160381	-0.178763
rs704:M04848_2.00__FOXL2	rs704	rs704:A:G	M04848_2.00__FOXL2	0	3.6337	-0.813974	-2.95773	0.352322	-0.0868555	-0.0306011	-0.178763
rs77542162:M04848_2.00__FOXL2	rs77542162	rs77542162:A:G	M04848_2.00__FOXL2	0	3.79332	1.90213	7.21539	0.367799	0.202968	0.0746514	-0.178763
rs429358:M04848_2.00__FOXL2	rs429358	rs429358:T:C	M04848_2.00__FOXL2	0	4.16559	-0.813974	-3.39068	0.403893	-0.0868555	-0.0350804	-0.178763
19_57460078_A_G:M04848_2.00__FOXL2	19_57460078_A_G	19_57460078_A_G:A:G	M04848_2.00__FOXL2	0	4.91426	1.90213	9.34756	0.476485	0.202968	0.0967111	-0.178763
rs35081008:M04848_2.00__FOXL2	rs35081008	rs35081008:T:C	M04848_2.00__FOXL2	0	2.59932	-0.813974	-2.11578	0.252029	-0.0868555	-0.0218901	-0.178763
rs2618566:M04848_2.00__FOXL2	rs2618566	rs2618566:T:C	M04848_2.00__FOXL2	0	4.61216	-0.361303	-1.66639	0.447193	-0.0385531	-0.0172407	-0.178763
rs8126001:M04848_2.00__FOXL2	rs8126001	rs8126001:T:C	M04848_2.00__FOXL2	0	2.44303	-1.04117	-2.54361	0.236875	-0.111099	-0.0263166	-0.178763
1_45964766_T_C:M04849_2.00__FOXO4	1_45964766_T_C	1_45964766_T_C:T:C	M04849_2.00__FOXO4	2.97	0.353995	0.509279	0.180282	0.038531	0.0536842	0.0020685	-0.404811
rs4390169:M04849_2.00__FOXO4	rs4390169	rs4390169:A:G	M04849_2.00__FOXO4	2.97	1.94533	0.868914	1.69033	0.211741	0.0915942	0.0193943	-0.404811
rs1434282:M04849_2.00__FOXO4	rs1434282	rs1434282:T:C	M04849_2.00__FOXO4	2.97	3.31997	1.63979	5.44408	0.361365	0.172854	0.0624636	-0.404811
rs1250259:M04849_2.00__FOXO4	rs1250259	rs1250259:A:G	M04849_2.00__FOXO4	2.97	0.435633	-2.36584	-1.03064	0.0474168	-0.249389	-0.0118252	-0.404811
rs115421711:M04849_2.00__FOXO4	rs115421711	rs115421711:A:G	M04849_2.00__FOXO4	2.97	1.1038	2.40474	2.65435	0.120144	0.253489	0.0304552	-0.404811
rs116734477:M04849_2.00__FOXO4	rs116734477	rs116734477:T:C	M04849_2.00__FOXO4	2.97	0.896526	0.218878	0.196229	0.0975832	0.0230724	0.00225147	-0.404811
rs10107182:M04849_2.00__FOXO4	rs10107182	rs10107182:T:C	M04849_2.00__FOXO4	2.97	0.327562	0.868914	0.284624	0.0356538	0.0915942	0.00326568	-0.404811
rs4149309:M04849_2.00__FOXO4	rs4149309	rs4149309:A:G	M04849_2.00__FOXO4	2.97	1.92054	-0.871942	-1.6746	0.209043	-0.0919133	-0.0192138	-0.404811
rs704:M04849_2.00__FOXO4	rs704	rs704:A:G	M04849_2.00__FOXO4	2.97	3.8593	-2.36584	-9.1305	0.420069	-0.249389	-0.104761	-0.404811
rs77542162:M04849_2.00__FOXO4	rs77542162	rs77542162:A:G	M04849_2.00__FOXO4	2.97	4.64027	1.63979	7.60909	0.505074	0.172854	0.0873043	-0.404811
rs402348:M04849_2.00__FOXO4	rs402348	rs402348:T:C	M04849_2.00__FOXO4	2.97	0.687868	-8.40826	-5.78377	0.0748717	-0.886333	-0.0663612	-0.404811
rs429358:M04849_2.00__FOXO4	rs429358	rs429358:T:C	M04849_2.00__FOXO4	2.97	5.76314	-2.36584	-13.6347	0.627294	-0.249389	-0.15644	-0.404811
19_57460078_A_G:M04849_2.00__FOXO4	19_57460078_A_G	19_57460078_A_G:A:G	M04849_2.00__FOXO4	2.97	7.19089	-1.22906	-8.83804	0.782699	-0.129558	-0.101405	-0.404811
rs35081008:M04849_2.00__FOXO4	rs35081008	rs35081008:T:C	M04849_2.00__FOXO4	2.97	4.71174	-2.36584	-11.1472	0.512854	-0.249389	-0.1279	-0.404811
rs2618566:M04849_2.00__FOXO4	rs2618566	rs2618566:T:C	M04849_2.00__FOXO4	2.97	4.68903	0.218878	1.02632	0.510382	0.0230724	0.0117757	-0.404811
rs8126001:M04849_2.00__FOXO4	rs8126001	rs8126001:T:C	M04849_2.00__FOXO4	2.97	5.60778	-0.871942	-4.88966	0.610383	-0.0919133	-0.0561024	-0.404811
rs4390169:M04850_2.00__FOXO4	rs4390169	rs4390169:A:G	M04850_2.00__FOXO4	2.97	0.201013	0.218851	0.0439919	0.0231693	0.0231435	0.000536219	-0.404811
rs1434282:M04850_2.00__FOXO4	rs1434282	rs1434282:T:C	M04850_2.00__FOXO4	2.97	2.74629	0.774452	2.12687	0.316544	0.0818985	0.0259245	-0.404811
rs3767844:M04850_2.00__FOXO4	rs3767844	rs3767844:A:G	M04850_2.00__FOXO4	2.97	0.183495	-0.431666	-0.0792088	0.0211501	-0.0456488	-0.000965479	-0.404811
rs115421711:M04850_2.00__FOXO4	rs115421711	rs115421711:A:G	M04850_2.00__FOXO4	2.97	1.6997	2.38731	4.0577	0.195912	0.252458	0.0494595	-0.404811
rs116734477:M04850_2.00__FOXO4	rs116734477	rs116734477:T:C	M04850_2.00__FOXO4	2.97	1.67218	-0.265153	-0.443384	0.19274	-0.02804	-0.00540442	-0.404811
rs58198139:M04850_2.00__FOXO4	rs58198139	rs58198139:T:C	M04850_2.00__FOXO4	2.97	1.12429	2.5572	2.87503	0.129588	0.270424	0.0350438	-0.404811
rs4149309:M04850_2.00__FOXO4	rs4149309	rs4149309:A:G	M04850_2.00__FOXO4	2.97	2.17597	-0.99221	-2.15902	0.250808	-0.104926	-0.0263164	-0.404811
rs76895963:M04850_2.00__FOXO4	rs76895963	rs76895963:T:C	M04850_2.00__FOXO4	2.97	0.346747	-0.256177	-0.0888284	0.0399669	-0.0270907	-0.00108273	-0.404811
rs704:M04850_2.00__FOXO4	rs704	rs704:A:G	M04850_2.00__FOXO4	2.97	2.06816	-1.22589	-2.53534	0.238382	-0.129638	-0.0309033	-0.404811
rs62084210:M04850_2.00__FOXO4	rs62084210	rs62084210:A:G	M04850_2.00__FOXO4	2.97	2.67135	0.185567	0.495713	0.307906	0.0196237	0.00604226	-0.404811
rs77542162:M04850_2.00__FOXO4	rs77542162	rs77542162:A:G	M04850_2.00__FOXO4	2.97	3.29137	0.774452	2.54901	0.379372	0.0818985	0.03107	-0.404811
rs429358:M04850_2.00__FOXO4	rs429358	rs429358:T:C	M04850_2.00__FOXO4	2.97	4.76956	-2.27438	-10.8478	0.549751	-0.240516	-0.132224	-0.404811
19_57460078_A_G:M04850_2.00__FOXO4	19_57460078_A_G	19_57460078_A_G:A:G	M04850_2.00__FOXO4	2.97	6.02708	-2.63958	-15.9089	0.694696	-0.279136	-0.193915	-0.404811
rs35081008:M04850_2.00__FOXO4	rs35081008	rs35081008:T:C	M04850_2.00__FOXO4	2.97	4.27513	-1.22589	-5.24083	0.492763	-0.129638	-0.0638807	-0.404811
rs2618566:M04850_2.00__FOXO4	rs2618566	rs2618566:T:C	M04850_2.00__FOXO4	2.97	2.29084	-0.265153	-0.607421	0.264048	-0.02804	-0.00740388	-0.404811
rs8126001:M04850_2.00__FOXO4	rs8126001	rs8126001:T:C	M04850_2.00__FOXO4	2.97	4.36307	-0.99221	-4.32908	0.502899	-0.104926	-0.0527674	-0.404811
rs116734477:M04851_2.00__FOXD2	rs116734477	rs116734477:T:C	M04851_2.00__FOXD2	0.05	2.91336	-2.57422	-7.49962	0.219601	-0.279596	-0.0613994	-0.461396
rs4149309:M04851_2.00__FOXD2	rs4149309	rs4149309:A:G	M04851_2.00__FOXD2	0.05	1.13865	3.19783	3.64121	0.0858284	0.347328	0.0298106	-0.461396
rs116734477:M04852_2.00__FOXD2	rs116734477	rs116734477:T:C	M04852_2.00__FOXD2	0.05	5.43987	-1.16712	-6.34898	0.462698	-0.126151	-0.05837	-0.461396
rs4149309:M04852_2.00__FOXD2	rs4149309	rs4149309:A:G	M04852_2.00__FOXD2	0.05	0.702671	-1.41973	-0.997602	0.059767	-0.153455	-0.00917156	-0.461396
rs62084210:M04852_2.00__FOXD2	rs62084210	rs62084210:A:G	M04852_2.00__FOXD2	0.05	3.62901	-0.827909	-3.00449	0.308672	-0.0894869	-0.0276221	-0.461396
19_57460078_A_G:M04852_2.00__FOXD2	19_57460078_A_G	19_57460078_A_G:A:G	M04852_2.00__FOXD2	0.05	2.15923	-5.09036	-10.9912	0.183657	-0.550207	-0.101049	-0.461396
1_45964766_T_C:M04854_2.00__FOXD2	1_45964766_T_C	1_45964766_T_C:T:C	M04854_2.00__FOXD2	0.05	3.19141	0.421141	1.34403	0.285407	0.0484822	0.0138372	-0.461396
rs1434282:M04854_2.00__FOXD2	rs1434282	rs1434282:T:C	M04854_2.00__FOXD2	0.05	1.5944	0.801118	1.27731	0.142587	0.0922255	0.0131502	-0.461396
rs116734477:M04854_2.00__FOXD2	rs116734477	rs116734477:T:C	M04854_2.00__FOXD2	0.05	0.816495	-3.49502	-2.85366	0.073019	-0.40235	-0.0293792	-0.461396
rs58198139:M04854_2.00__FOXD2	rs58198139	rs58198139:T:C	M04854_2.00__FOXD2	0.05	4.90068	1.8232	8.93493	0.438267	0.209889	0.0919874	-0.461396
rs4719853:M04854_2.00__FOXD2	rs4719853	rs4719853:T:C	M04854_2.00__FOXD2	0.05	1.63918	-0.711648	-1.16652	0.146591	-0.0819256	-0.0120096	-0.461396
rs10107182:M04854_2.00__FOXD2	rs10107182	rs10107182:T:C	M04854_2.00__FOXD2	0.05	0.00710187	1.90755	0.0135472	0.000635118	0.219599	0.000139472	-0.461396
rs4149309:M04854_2.00__FOXD2	rs4149309	rs4149309:A:G	M04854_2.00__FOXD2	0.05	2.00407	-1.51746	-3.04109	0.179224	-0.174691	-0.0313088	-0.461396
rs76895963:M04854_2.00__FOXD2	rs76895963	rs76895963:T:C	M04854_2.00__FOXD2	0.05	0.299773	1.8232	0.546546	0.0268086	0.209889	0.00562683	-0.461396
rs62084210:M04854_2.00__FOXD2	rs62084210	rs62084210:A:G	M04854_2.00__FOXD2	0.05	3.75294	0.88047	3.30435	0.335625	0.101361	0.0340191	-0.461396
rs77542162:M04854_2.00__FOXD2	rs77542162	rs77542162:A:G	M04854_2.00__FOXD2	0.05	0.240587	0.801118	0.192739	0.0215156	0.0922255	0.00198429	-0.461396
19_57460078_A_G:M04854_2.00__FOXD2	19_57460078_A_G	19_57460078_A_G:A:G	M04854_2.00__FOXD2	0.05	5.31635	-1.40482	-7.46851	0.47544	-0.161724	-0.0768902	-0.461396
rs8126001:M04854_2.00__FOXD2	rs8126001	rs8126001:T:C	M04854_2.00__FOXD2	0.05	2.24859	-1.51746	-3.41213	0.201091	-0.174691	-0.0351287	-0.461396
rs1434282:M04855_2.00__FOXD3	rs1434282	rs1434282:T:C	M04855_2.00__FOXD3	0	0.63606	0.387171	0.246264	0.0652183	0.041025	0.00267558	-0.371361
rs58198139:M04855_2.00__FOXD3	rs58198139	rs58198139:T:C	M04855_2.00__FOXD3	0	3.67449	2.13981	7.86271	0.376763	0.226736	0.0854257	-0.371361
rs4149309:M04855_2.00__FOXD3	rs4149309	rs4149309:A:G	M04855_2.00__FOXD3	0	2.64234	-2.38876	-6.31191	0.270932	-0.253114	-0.0685767	-0.371361
rs76895963:M04855_2.00__FOXD3	rs76895963	rs76895963:T:C	M04855_2.00__FOXD3	0	0.186352	0.368014	0.0685802	0.0191076	0.038995	0.0007451	-0.371361
rs11149612:M04855_2.00__FOXD3	rs11149612	rs11149612:T:C	M04855_2.00__FOXD3	0	1.31848	2.3462	3.09342	0.13519	0.248605	0.033609	-0.371361
rs62084210:M04855_2.00__FOXD3	rs62084210	rs62084210:A:G	M04855_2.00__FOXD3	0	3.39902	-0.394929	-1.34237	0.348517	-0.0418469	-0.0145844	-0.371361
rs77542162:M04855_2.00__FOXD3	rs77542162	rs77542162:A:G	M04855_2.00__FOXD3	0	0.166911	0.387171	0.0646231	0.0171142	0.041025	0.000702108	-0.371361
rs429358:M04855_2.00__FOXD3	rs429358	rs429358:T:C	M04855_2.00__FOXD3	0	1.56302	0.185966	0.290669	0.160264	0.0197051	0.00315802	-0.371361
19_57460078_A_G:M04855_2.00__FOXD3	19_57460078_A_G	19_57460078_A_G:A:G	M04855_2.00__FOXD3	0	4.40888	0.387171	1.70699	0.452064	0.041025	0.0185459	-0.371361
rs35081008:M04855_2.00__FOXD3	rs35081008	rs35081008:T:C	M04855_2.00__FOXD3	0	1.54538	-1.15452	-1.78417	0.158456	-0.122333	-0.0193844	-0.371361
rs8126001:M04855_2.00__FOXD3	rs8126001	rs8126001:T:C	M04855_2.00__FOXD3	0	2.01083	-2.38876	-4.80339	0.20618	-0.253114	-0.0521872	-0.371361
rs4390169:M04856_2.00__FOXD3	rs4390169	rs4390169:A:G	M04856_2.00__FOXD3	0	0.906222	0.375397	0.340193	0.0880762	0.0398333	0.00350836	-0.371361
rs1434282:M04856_2.00__FOXD3	rs1434282	rs1434282:T:C	M04856_2.00__FOXD3	0	1.14343	0.70914	0.810853	0.111131	0.0752467	0.00836222	-0.371361
rs115421711:M04856_2.00__FOXD3	rs115421711	rs115421711:A:G	M04856_2.00__FOXD3	0	1.05246	-6.23292	-6.55993	0.10229	-0.661374	-0.0676517	-0.371361
rs58198139:M04856_2.00__FOXD3	rs58198139	rs58198139:T:C	M04856_2.00__FOXD3	0	3.236	1.25111	4.0486	0.314509	0.132755	0.0417527	-0.371361
rs4149309:M04856_2.00__FOXD3	rs4149309	rs4149309:A:G	M04856_2.00__FOXD3	0	2.50754	-2.10473	-5.2777	0.243709	-0.223333	-0.0544283	-0.371361
rs11149612:M04856_2.00__FOXD3	rs11149612	rs11149612:T:C	M04856_2.00__FOXD3	0	1.60704	-2.57641	-4.14039	0.156189	-0.273383	-0.0426993	-0.371361
rs62084210:M04856_2.00__FOXD3	rs62084210	rs62084210:A:G	M04856_2.00__FOXD3	0	2.95686	-0.606068	-1.79206	0.287378	-0.0643097	-0.0184812	-0.371361
rs77542162:M04856_2.00__FOXD3	rs77542162	rs77542162:A:G	M04856_2.00__FOXD3	0	0.665422	0.70914	0.471878	0.0646728	0.0752467	0.00486641	-0.371361
rs429358:M04856_2.00__FOXD3	rs429358	rs429358:T:C	M04856_2.00__FOXD3	0	1.4155	-0.256204	-0.362657	0.137573	-0.0271858	-0.00374003	-0.371361
19_57460078_A_G:M04856_2.00__FOXD3	19_57460078_A_G	19_57460078_A_G:A:G	M04856_2.00__FOXD3	0	5.12283	0.70914	3.63281	0.497891	0.0752467	0.0374647	-0.371361
rs35081008:M04856_2.00__FOXD3	rs35081008	rs35081008:T:C	M04856_2.00__FOXD3	0	1.98727	-1.16826	-2.32164	0.193144	-0.123964	-0.0239428	-0.371361
rs2618566:M04856_2.00__FOXD3	rs2618566	rs2618566:T:C	M04856_2.00__FOXD3	0	0.918076	-0.694281	-0.637403	0.0892283	-0.0736701	-0.00657345	-0.371361
rs8126001:M04856_2.00__FOXD3	rs8126001	rs8126001:T:C	M04856_2.00__FOXD3	0	1.85553	-2.10473	-3.90539	0.18034	-0.223333	-0.0402758	-0.371361
rs116734477:M04859_2.00__FOXJ3	rs116734477	rs116734477:T:C	M04859_2.00__FOXJ3	8.45	2.71393	-0.233205	-0.632901	0.268562	-0.0246722	-0.006626	-0.874487
rs4719853:M04859_2.00__FOXJ3	rs4719853	rs4719853:T:C	M04859_2.00__FOXJ3	8.45	0.0887036	2.40127	0.213002	0.00877784	0.254045	0.00222996	-0.874487
rs62084210:M04859_2.00__FOXJ3	rs62084210	rs62084210:A:G	M04859_2.00__FOXJ3	8.45	3.60112	0.742688	2.67451	0.356355	0.0785734	0.0280001	-0.874487
19_57460078_A_G:M04859_2.00__FOXJ3	19_57460078_A_G	19_57460078_A_G:A:G	M04859_2.00__FOXJ3	8.45	4.44401	-3.6426	-16.1877	0.439765	-0.385372	-0.169473	-0.874487
rs8126001:M04859_2.00__FOXJ3	rs8126001	rs8126001:T:C	M04859_2.00__FOXJ3	8.45	2.80427	-3.508	-9.83737	0.277502	-0.371132	-0.10299	-0.874487
rs116734477:M04860_2.00__FOXJ3	rs116734477	rs116734477:T:C	M04860_2.00__FOXJ3	8.45	2.14962	-0.484201	-1.04085	0.207362	-0.051542	-0.0106879	-0.874487
rs4149309:M04860_2.00__FOXJ3	rs4149309	rs4149309:A:G	M04860_2.00__FOXJ3	8.45	0.212129	-1.34275	-0.284836	0.020463	-0.142932	-0.00292482	-0.874487
rs62084210:M04860_2.00__FOXJ3	rs62084210	rs62084210:A:G	M04860_2.00__FOXJ3	8.45	2.84474	0.32972	0.937968	0.274417	0.0350979	0.00963146	-0.874487
rs429358:M04860_2.00__FOXJ3	rs429358	rs429358:T:C	M04860_2.00__FOXJ3	8.45	3.48286	-4.90958	-17.0994	0.335973	-0.522612	-0.175584	-0.874487
19_57460078_A_G:M04860_2.00__FOXJ3	19_57460078_A_G	19_57460078_A_G:A:G	M04860_2.00__FOXJ3	8.45	4.91835	-8.8415	-43.4856	0.474448	-0.941155	-0.446529	-0.874487
rs35081008:M04860_2.00__FOXJ3	rs35081008	rs35081008:T:C	M04860_2.00__FOXJ3	8.45	0.0103694	-8.8415	-0.0916813	0.00100029	-0.941155	-0.000941423	-0.874487
rs8126001:M04860_2.00__FOXJ3	rs8126001	rs8126001:T:C	M04860_2.00__FOXJ3	8.45	1.38707	-1.34275	-1.86248	0.133803	-0.142932	-0.0191248	-0.874487
rs4719853:M04861_2.00__GATA1	rs4719853	rs4719853:T:C	M04861_2.00__GATA1	0.03	1.44524	-2.73449	-3.95199	0.0953501	-0.43937	-0.041894	-0.177564
rs58198139:M04862_2.00__GATA1	rs58198139	rs58198139:T:C	M04862_2.00__GATA1	0.03	1.47874	-2.41634	-3.57314	0.106556	-0.653847	-0.0696713	-0.177564
rs4719853:M04862_2.00__GATA1	rs4719853	rs4719853:T:C	M04862_2.00__GATA1	0.03	3.8111	-2.45017	-9.33786	0.274623	-0.663001	-0.182076	-0.177564
rs77542162:M04862_2.00__GATA1	rs77542162	rs77542162:A:G	M04862_2.00__GATA1	0.03	1.12729	0.134283	0.151376	0.0812315	0.0363361	0.00295164	-0.177564
rs1434282:M04864_2.00__GATA3	rs1434282	rs1434282:T:C	M04864_2.00__GATA3	0	10.745	-3.03487	-32.6098	0.881325	-0.331744	-0.292374	-0.340463
rs58198139:M04864_2.00__GATA3	rs58198139	rs58198139:T:C	M04864_2.00__GATA3	0	3.36464	4.90164	16.4923	0.275973	0.535801	0.147867	-0.340463
rs4719853:M04864_2.00__GATA3	rs4719853	rs4719853:T:C	M04864_2.00__GATA3	0	1.22902	-3.8314	-4.70887	0.100806	-0.418812	-0.0422189	-0.340463
rs1434282:M04866_2.00__GATA3	rs1434282	rs1434282:T:C	M04866_2.00__GATA3	0	11.3362	-3.41999	-38.7699	0.863354	-0.369972	-0.319417	-0.340463
rs58198139:M04866_2.00__GATA3	rs58198139	rs58198139:T:C	M04866_2.00__GATA3	0	2.59543	4.56612	11.8511	0.197665	0.49396	0.0976384	-0.340463
rs1434282:M04867_2.00__GATA5	rs1434282	rs1434282:T:C	M04867_2.00__GATA5	0.15	7.9357	0.864647	6.86158	0.889002	0.0902926	0.0802703	-0.331953
rs3767844:M04867_2.00__GATA5	rs3767844	rs3767844:A:G	M04867_2.00__GATA5	0.15	3.95908	0.516544	2.04504	0.443518	0.0539412	0.0239239	-0.331953
rs4457349:M04867_2.00__GATA5	rs4457349	rs4457349:A:G	M04867_2.00__GATA5	0.15	2.77845	1.3066	3.63033	0.311258	0.136444	0.0424694	-0.331953
rs1434282:M04868_2.00__GATA5	rs1434282	rs1434282:T:C	M04868_2.00__GATA5	0.15	2.21279	1.25161	2.76956	0.177765	0.13617	0.0242062	-0.331953
rs115421711:M04868_2.00__GATA5	rs115421711	rs115421711:A:G	M04868_2.00__GATA5	0.15	0.875294	-1.33097	-1.16499	0.0703166	-0.144804	-0.0101821	-0.331953
rs58198139:M04868_2.00__GATA5	rs58198139	rs58198139:T:C	M04868_2.00__GATA5	0.15	1.33531	-3.80834	-5.08532	0.107272	-0.414331	-0.0444462	-0.331953
rs4457349:M04868_2.00__GATA5	rs4457349	rs4457349:A:G	M04868_2.00__GATA5	0.15	2.02098	1.93582	3.91226	0.162355	0.210609	0.0341935	-0.331953
rs4149309:M04868_2.00__GATA5	rs4149309	rs4149309:A:G	M04868_2.00__GATA5	0.15	1.8391	-4.09535	-7.53175	0.147744	-0.445557	-0.0658282	-0.331953
rs1434282:M04869_2.00__GATA5	rs1434282	rs1434282:T:C	M04869_2.00__GATA5	0.15	8.12832	0.268805	2.18493	0.915635	0.0280705	0.0257023	-0.331953
rs3767844:M04869_2.00__GATA5	rs3767844	rs3767844:A:G	M04869_2.00__GATA5	0.15	3.52769	0.326873	1.15311	0.397385	0.0341344	0.0135645	-0.331953
rs4457349:M04869_2.00__GATA5	rs4457349	rs4457349:A:G	M04869_2.00__GATA5	0.15	2.64369	1.37578	3.63714	0.297805	0.143669	0.0427853	-0.331953
rs1434282:M04870_2.00__GATA5	rs1434282	rs1434282:T:C	M04870_2.00__GATA5	0.15	0.947792	-1.86487	-1.76751	0.0704843	-0.31025	-0.0218677	-0.331953
rs4149309:M04870_2.00__GATA5	rs4149309	rs4149309:A:G	M04870_2.00__GATA5	0.15	0.197058	-4.8218	-0.950174	0.0146546	-0.802179	-0.0117556	-0.331953
rs1434282:M04871_2.00__GATA5	rs1434282	rs1434282:T:C	M04871_2.00__GATA5	0.15	8.51485	0.494466	4.2103	0.891862	0.0516356	0.0460518	-0.331953
rs3767844:M04871_2.00__GATA5	rs3767844	rs3767844:A:G	M04871_2.00__GATA5	0.15	2.27726	0.921389	2.09824	0.238525	0.0962179	0.0229504	-0.331953
rs4457349:M04871_2.00__GATA5	rs4457349	rs4457349:A:G	M04871_2.00__GATA5	0.15	0.514802	1.93463	0.995953	0.0539213	0.202028	0.0108936	-0.331953
rs1434282:M04872_2.00__GATA5	rs1434282	rs1434282:T:C	M04872_2.00__GATA5	0.15	3.79582	1.05861	4.01828	0.301448	0.115056	0.0346836	-0.331953
rs58198139:M04872_2.00__GATA5	rs58198139	rs58198139:T:C	M04872_2.00__GATA5	0.15	1.44884	-1.82562	-2.64503	0.115061	-0.198421	-0.0228304	-0.331953
rs4457349:M04872_2.00__GATA5	rs4457349	rs4457349:A:G	M04872_2.00__GATA5	0.15	0.120275	2.36652	0.284633	0.00955173	0.257209	0.00245679	-0.331953
rs1434282:M04873_2.00__GATA5	rs1434282	rs1434282:T:C	M04873_2.00__GATA5	0.15	8.12728	0.242039	1.96712	0.91151	0.0252754	0.0230388	-0.331953
rs3767844:M04873_2.00__GATA5	rs3767844	rs3767844:A:G	M04873_2.00__GATA5	0.15	2.99123	0.265133	0.793073	0.335479	0.0276871	0.00928843	-0.331953
rs4457349:M04873_2.00__GATA5	rs4457349	rs4457349:A:G	M04873_2.00__GATA5	0.15	1.94555	1.30855	2.54585	0.218202	0.136648	0.0298169	-0.331953
rs1434282:M04874_2.00__GATA5	rs1434282	rs1434282:T:C	M04874_2.00__GATA5	0.15	1.64469	-1.98529	-3.26518	0.124889	-0.326389	-0.0407623	-0.331953
rs1434282:M04875_2.00__GATA4	rs1434282	rs1434282:T:C	M04875_2.00__GATA4	4.75	8.549	0.733144	6.26765	0.906354	0.0765601	0.0693905	-0.0752373
rs3767844:M04875_2.00__GATA4	rs3767844	rs3767844:A:G	M04875_2.00__GATA4	4.75	2.90567	0.549456	1.59654	0.308055	0.057378	0.0176756	-0.0752373
rs115421711:M04875_2.00__GATA4	rs115421711	rs115421711:A:G	M04875_2.00__GATA4	4.75	0.00110261	-8.84482	-0.00975243	0.000116898	-0.923639	-0.000107971	-0.0752373
rs1434282:M04876_2.00__GATA4	rs1434282	rs1434282:T:C	M04876_2.00__GATA4	4.75	7.93158	0.328996	2.60945	0.936827	0.034356	0.0321857	-0.0752373
rs3767844:M04876_2.00__GATA4	rs3767844	rs3767844:A:G	M04876_2.00__GATA4	4.75	4.20262	0.185675	0.780321	0.496386	0.0193895	0.00962468	-0.0752373
rs4457349:M04876_2.00__GATA4	rs4457349	rs4457349:A:G	M04876_2.00__GATA4	4.75	3.06697	1.0706	3.28351	0.362251	0.1118	0.0404996	-0.0752373
1_45964766_T_C:M04877_2.00__GATA6	1_45964766_T_C	1_45964766_T_C:T:C	M04877_2.00__GATA6	1.03	0.665355	-1.7065	-1.13543	0.05558	-0.193495	-0.0107545	-0.439533
rs1434282:M04877_2.00__GATA6	rs1434282	rs1434282:T:C	M04877_2.00__GATA6	1.03	3.13737	1.45746	4.57259	0.262078	0.165257	0.0433103	-0.439533
rs115421711:M04877_2.00__GATA6	rs115421711	rs115421711:A:G	M04877_2.00__GATA6	1.03	1.83752	-1.65648	-3.04381	0.153496	-0.187824	-0.0288301	-0.439533
rs58198139:M04877_2.00__GATA6	rs58198139	rs58198139:T:C	M04877_2.00__GATA6	1.03	0.752361	-1.81462	-1.36525	0.062848	-0.205755	-0.0129313	-0.439533
rs4457349:M04877_2.00__GATA6	rs4457349	rs4457349:A:G	M04877_2.00__GATA6	1.03	2.22228	1.95274	4.33954	0.185637	0.221416	0.0411029	-0.439533
rs77542162:M04877_2.00__GATA6	rs77542162	rs77542162:A:G	M04877_2.00__GATA6	1.03	0.485983	1.51684	0.737159	0.0405962	0.17199	0.00698216	-0.439533
rs35081008:M04877_2.00__GATA6	rs35081008	rs35081008:T:C	M04877_2.00__GATA6	1.03	1.01804	-1.7065	-1.73729	0.0850415	-0.193495	-0.0164551	-0.439533
rs1434282:M04879_2.00__GATA2	rs1434282	rs1434282:T:C	M04879_2.00__GATA2	2.81	6.89288	0.681488	4.69742	0.805167	0.0711659	0.0573004	-0.246842
rs4457349:M04879_2.00__GATA2	rs4457349	rs4457349:A:G	M04879_2.00__GATA2	2.81	2.10439	1.12178	2.36068	0.245817	0.117145	0.0287961	-0.246842
rs1434282:M04880_2.00__GATA2	rs1434282	rs1434282:T:C	M04880_2.00__GATA2	2.81	7.60506	0.437413	3.32655	0.974468	0.0456777	0.0445115	-0.246842
rs4457349:M04880_2.00__GATA2	rs4457349	rs4457349:A:G	M04880_2.00__GATA2	2.81	4.07498	1.10271	4.49352	0.522143	0.115153	0.0601263	-0.246842
1_45964766_T_C:M04881_2.00__GCM2	1_45964766_T_C	1_45964766_T_C:T:C	M04881_2.00__GCM2	0	3.85225	2.90761	11.2009	0.35264	0.303633	0.107073	-0.247637
rs1250259:M04881_2.00__GCM2	rs1250259	rs1250259:A:G	M04881_2.00__GCM2	0	0.344759	3.85162	1.32788	0.0315597	0.402214	0.0126937	-0.247637
rs115421711:M04881_2.00__GCM2	rs115421711	rs115421711:A:G	M04881_2.00__GCM2	0	2.72281	-0.482705	-1.31431	0.249249	-0.0504074	-0.012564	-0.247637
rs77542162:M04881_2.00__GCM2	rs77542162	rs77542162:A:G	M04881_2.00__GCM2	0	4.22448	0.511295	2.15995	0.386714	0.053393	0.0206478	-0.247637
rs429358:M04881_2.00__GCM2	rs429358	rs429358:T:C	M04881_2.00__GCM2	0	0.592973	-4.315	-2.55867	0.0542814	-0.450602	-0.0244593	-0.247637
rs35081008:M04881_2.00__GCM2	rs35081008	rs35081008:T:C	M04881_2.00__GCM2	0	3.61913	2.90761	10.523	0.331299	0.303633	0.100593	-0.247637
rs8126001:M04881_2.00__GCM2	rs8126001	rs8126001:T:C	M04881_2.00__GCM2	0	5.79875	3.85162	22.3346	0.530824	0.402214	0.213505	-0.247637
1_45964766_T_C:M04882_2.00__GCM2	1_45964766_T_C	1_45964766_T_C:T:C	M04882_2.00__GCM2	0	3.20401	1.45311	4.65579	0.323006	0.151745	0.0490143	-0.247637
rs8126001:M04882_2.00__GCM2	rs8126001	rs8126001:T:C	M04882_2.00__GCM2	0	5.75299	1.99496	11.477	0.579976	0.208328	0.120825	-0.247637
1_45964766_T_C:M04883_2.00__GCM1	1_45964766_T_C	1_45964766_T_C:T:C	M04883_2.00__GCM1	0.03	4.57231	2.19331	10.0285	0.461725	0.234135	0.108106	-0.185778
rs1250259:M04883_2.00__GCM1	rs1250259	rs1250259:A:G	M04883_2.00__GCM1	0.03	2.49559	5.64431	14.0859	0.252012	0.602526	0.151844	-0.185778
rs115421711:M04883_2.00__GCM1	rs115421711	rs115421711:A:G	M04883_2.00__GCM1	0.03	3.8531	-0.615307	-2.37084	0.389097	-0.0656836	-0.0255573	-0.185778
rs58198139:M04883_2.00__GCM1	rs58198139	rs58198139:T:C	M04883_2.00__GCM1	0.03	1.02834	-0.615307	-0.632746	0.103845	-0.0656836	-0.0068209	-0.185778
rs4719853:M04883_2.00__GCM1	rs4719853	rs4719853:T:C	M04883_2.00__GCM1	0.03	1.08528	-2.85401	-3.09741	0.109595	-0.304663	-0.0333896	-0.185778
rs10107182:M04883_2.00__GCM1	rs10107182	rs10107182:T:C	M04883_2.00__GCM1	0.03	0.153954	2.19331	0.337668	0.0155467	0.234135	0.00364001	-0.185778
rs4149309:M04883_2.00__GCM1	rs4149309	rs4149309:A:G	M04883_2.00__GCM1	0.03	0.225911	3.77367	0.852514	0.0228131	0.402837	0.00918997	-0.185778
rs76895963:M04883_2.00__GCM1	rs76895963	rs76895963:T:C	M04883_2.00__GCM1	0.03	0.400791	5.08611	2.03847	0.040473	0.542939	0.0219743	-0.185778
rs704:M04883_2.00__GCM1	rs704	rs704:A:G	M04883_2.00__GCM1	0.03	2.85893	-2.85401	-8.1594	0.288703	-0.304663	-0.087957	-0.185778
rs77542162:M04883_2.00__GCM1	rs77542162	rs77542162:A:G	M04883_2.00__GCM1	0.03	2.2091	5.64431	12.4689	0.223081	0.602526	0.134413	-0.185778
rs402348:M04883_2.00__GCM1	rs402348	rs402348:T:C	M04883_2.00__GCM1	0.03	1.60402	-2.85401	-4.57789	0.161979	-0.304663	-0.0493489	-0.185778
rs429358:M04883_2.00__GCM1	rs429358	rs429358:T:C	M04883_2.00__GCM1	0.03	5.63303	2.19331	12.355	0.568839	0.234135	0.133185	-0.185778
19_57460078_A_G:M04883_2.00__GCM1	19_57460078_A_G	19_57460078_A_G:A:G	M04883_2.00__GCM1	0.03	1.40385	0.920116	1.2917	0.141764	0.0982217	0.0139243	-0.185778
rs35081008:M04883_2.00__GCM1	rs35081008	rs35081008:T:C	M04883_2.00__GCM1	0.03	4.20697	2.19331	9.2272	0.424831	0.234135	0.0994678	-0.185778
rs2618566:M04883_2.00__GCM1	rs2618566	rs2618566:T:C	M04883_2.00__GCM1	0.03	1.41888	-2.85401	-4.04949	0.143282	-0.304663	-0.0436529	-0.185778
rs8126001:M04883_2.00__GCM1	rs8126001	rs8126001:T:C	M04883_2.00__GCM1	0.03	6.95021	5.64431	39.2292	0.701851	0.602526	0.422884	-0.185778
1_45964766_T_C:M04884_2.00__GCM1	1_45964766_T_C	1_45964766_T_C:T:C	M04884_2.00__GCM1	0.03	4.11562	0.561686	2.31169	0.444427	0.0586552	0.0260679	-0.185778
rs4390169:M04884_2.00__GCM1	rs4390169	rs4390169:A:G	M04884_2.00__GCM1	0.03	0.788001	9.57606	7.54594	0.0850925	1	0.0850925	-0.185778
rs8126001:M04884_2.00__GCM1	rs8126001	rs8126001:T:C	M04884_2.00__GCM1	0.03	7.01031	2.86291	20.0699	0.75701	0.298965	0.22632	-0.185778
rs11149612:M04885_2.00__TFCP2L1	rs11149612	rs11149612:T:C	M04885_2.00__TFCP2L1	0.01	2.14006	7.95696	17.0283	0.154027	0.848341	0.130667	-0.426531
rs704:M04885_2.00__TFCP2L1	rs704	rs704:A:G	M04885_2.00__TFCP2L1	0.01	4.06357	-4.97312	-20.2086	0.292468	-0.530215	-0.155071	-0.426531
rs77542162:M04885_2.00__TFCP2L1	rs77542162	rs77542162:A:G	M04885_2.00__TFCP2L1	0.01	1.60761	-0.599258	-0.96337	0.115705	-0.0638906	-0.00739244	-0.426531
rs402348:M04885_2.00__TFCP2L1	rs402348	rs402348:T:C	M04885_2.00__TFCP2L1	0.01	2.44164	-4.97312	-12.1426	0.175733	-0.530215	-0.0931765	-0.426531
rs429358:M04885_2.00__TFCP2L1	rs429358	rs429358:T:C	M04885_2.00__TFCP2L1	0.01	3.0021	-4.36475	-13.1034	0.216071	-0.465353	-0.100549	-0.426531
19_57460078_A_G:M04885_2.00__TFCP2L1	19_57460078_A_G	19_57460078_A_G:A:G	M04885_2.00__TFCP2L1	0.01	3.04262	-4.97312	-15.1313	0.218988	-0.530215	-0.116111	-0.426531
rs35081008:M04885_2.00__TFCP2L1	rs35081008	rs35081008:T:C	M04885_2.00__TFCP2L1	0.01	3.49638	0.469212	1.64054	0.251646	0.0500256	0.0125887	-0.426531
rs11149612:M04886_2.00__TFCP2L1	rs11149612	rs11149612:T:C	M04886_2.00__TFCP2L1	0.01	1.50811	6.73917	10.1634	0.108729	0.715289	0.0777726	-0.426531
rs704:M04886_2.00__TFCP2L1	rs704	rs704:A:G	M04886_2.00__TFCP2L1	0.01	3.56742	-7.48351	-26.6968	0.257197	-0.794292	-0.20429	-0.426531
rs77542162:M04886_2.00__TFCP2L1	rs77542162	rs77542162:A:G	M04886_2.00__TFCP2L1	0.01	0.990985	-0.932933	-0.924523	0.0714462	-0.0990206	-0.00707464	-0.426531
rs402348:M04886_2.00__TFCP2L1	rs402348	rs402348:T:C	M04886_2.00__TFCP2L1	0.01	1.50008	-7.48351	-11.2259	0.10815	-0.794292	-0.0859029	-0.426531
rs429358:M04886_2.00__TFCP2L1	rs429358	rs429358:T:C	M04886_2.00__TFCP2L1	0.01	2.28548	-2.14727	-4.90755	0.164774	-0.227909	-0.0375536	-0.426531
19_57460078_A_G:M04886_2.00__TFCP2L1	19_57460078_A_G	19_57460078_A_G:A:G	M04886_2.00__TFCP2L1	0.01	2.02318	-2.14727	-4.34432	0.145864	-0.227909	-0.0332436	-0.426531
rs35081008:M04886_2.00__TFCP2L1	rs35081008	rs35081008:T:C	M04886_2.00__TFCP2L1	0.01	1.63164	0.311871	0.508863	0.117635	0.0331017	0.00389393	-0.426531
rs429358:M04887_2.00__GRHL1	rs429358	rs429358:T:C	M04887_2.00__GRHL1	6.81	0.13124	-3.51444	-0.461235	0.0121145	-0.367002	-0.00444607	0.486439
rs1250259:M04888_2.00__GRHL1	rs1250259	rs1250259:A:G	M04888_2.00__GRHL1	6.81	0.462151	-0.738441	-0.341271	0.0456919	-0.0771133	-0.00352345	0.486439
rs429358:M04888_2.00__GRHL1	rs429358	rs429358:T:C	M04888_2.00__GRHL1	6.81	2.06127	-3.61301	-7.44739	0.203793	-0.377296	-0.0768904	0.486439
rs704:M04889_2.00__TFCP2	rs704	rs704:A:G	M04889_2.00__TFCP2	1.39	3.24296	-2.32581	-7.54251	0.192678	-0.244896	-0.047186	-1.6939
rs35081008:M04889_2.00__TFCP2	rs35081008	rs35081008:T:C	M04889_2.00__TFCP2	1.39	1.16749	-1.06834	-1.24728	0.0693657	-0.112491	-0.00780299	-1.6939
rs704:M04890_2.00__TFCP2	rs704	rs704:A:G	M04890_2.00__TFCP2	1.39	3.88591	-4.0057	-15.5658	0.243843	-0.424062	-0.103404	-1.6939
rs77542162:M04890_2.00__TFCP2	rs77542162	rs77542162:A:G	M04890_2.00__TFCP2	1.39	0.30176	1.15058	0.3472	0.0189356	0.121806	0.00230647	-1.6939
rs429358:M04890_2.00__TFCP2	rs429358	rs429358:T:C	M04890_2.00__TFCP2	1.39	1.44519	-3.72956	-5.38991	0.0906862	-0.394829	-0.0358055	-1.6939
rs35081008:M04890_2.00__TFCP2	rs35081008	rs35081008:T:C	M04890_2.00__TFCP2	1.39	0.101641	-0.933775	-0.09491	0.00637804	-0.0988537	-0.000630493	-1.6939
rs11149612:M04893_2.00__UBP1	rs11149612	rs11149612:T:C	M04893_2.00__UBP1	16.84	2.18772	7.80676	17.079	0.1391	0.828541	0.11525	-0.696578
rs704:M04893_2.00__UBP1	rs704	rs704:A:G	M04893_2.00__UBP1	16.84	2.65353	-5.49029	-14.5687	0.168718	-0.582691	-0.0983103	-0.696578
rs77542162:M04893_2.00__UBP1	rs77542162	rs77542162:A:G	M04893_2.00__UBP1	16.84	0.167622	-0.508194	-0.0851845	0.0106578	-0.0539353	-0.000574831	-0.696578
rs429358:M04893_2.00__UBP1	rs429358	rs429358:T:C	M04893_2.00__UBP1	16.84	2.88572	-7.16249	-20.6689	0.183481	-0.760163	-0.139475	-0.696578
19_57460078_A_G:M04893_2.00__UBP1	19_57460078_A_G	19_57460078_A_G:A:G	M04893_2.00__UBP1	16.84	2.14671	-7.16249	-15.3758	0.136493	-0.760163	-0.103757	-0.696578
rs35081008:M04893_2.00__UBP1	rs35081008	rs35081008:T:C	M04893_2.00__UBP1	16.84	3.58331	0.493428	1.76811	0.227835	0.0523681	0.0119313	-0.696578
rs704:M04894_2.00__UBP1	rs704	rs704:A:G	M04894_2.00__UBP1	16.84	4.09868	-3.0899	-12.6645	0.258761	-0.327339	-0.0847027	-0.696578
rs429358:M04894_2.00__UBP1	rs429358	rs429358:T:C	M04894_2.00__UBP1	16.84	1.28991	-3.0899	-3.9857	0.0814356	-0.327339	-0.026657	-0.696578
19_57460078_A_G:M04894_2.00__UBP1	19_57460078_A_G	19_57460078_A_G:A:G	M04894_2.00__UBP1	16.84	0.920146	-2.67677	-2.46301	0.0580914	-0.283572	-0.0164731	-0.696578
rs35081008:M04894_2.00__UBP1	rs35081008	rs35081008:T:C	M04894_2.00__UBP1	16.84	1.33083	-0.757586	-1.00821	0.0840188	-0.0802573	-0.00674312	-0.696578
rs115421711:M04895_2.00__ARX	rs115421711	rs115421711:A:G	M04895_2.00__ARX	0	5.95418	-2.11735	-12.6071	0.747471	-0.229886	-0.171833	-0.176115
rs115421711:M04896_2.00__ARX	rs115421711	rs115421711:A:G	M04896_2.00__ARX	0	5.63301	-1.43439	-8.07995	0.836344	-0.155735	-0.130248	-0.176115
rs116734477:M04896_2.00__ARX	rs116734477	rs116734477:T:C	M04896_2.00__ARX	0	1.71921	-1.43439	-2.46603	0.255255	-0.155735	-0.0397522	-0.176115
rs4719853:M04896_2.00__ARX	rs4719853	rs4719853:T:C	M04896_2.00__ARX	0	3.77968	-8.84482	-33.4306	0.561176	-0.960304	-0.5389	-0.176115
rs62084210:M04897_2.00__HOXA11	rs62084210	rs62084210:A:G	M04897_2.00__HOXA11	0	1.86092	-5.05139	-9.40021	0.151732	-0.548956	-0.0832943	-0.504798
rs4390169:M04898_2.00__HOXA11	rs4390169	rs4390169:A:G	M04898_2.00__HOXA11	0	0.353875	-8.84482	-3.12996	0.0355272	-0.960304	-0.0341169	-0.504798
rs1434282:M04898_2.00__HOXA11	rs1434282	rs1434282:T:C	M04898_2.00__HOXA11	0	3.17125	-1.35908	-4.30998	0.318377	-0.147559	-0.0469794	-0.504798
rs115421711:M04898_2.00__HOXA11	rs115421711	rs115421711:A:G	M04898_2.00__HOXA11	0	0.768842	-8.80455	-6.76931	0.0771879	-0.955932	-0.0737864	-0.504798
rs116734477:M04898_2.00__HOXA11	rs116734477	rs116734477:T:C	M04898_2.00__HOXA11	0	0.381737	-8.80455	-3.36103	0.0383245	-0.955932	-0.0366356	-0.504798
rs76895963:M04898_2.00__HOXA11	rs76895963	rs76895963:T:C	M04898_2.00__HOXA11	0	0.399014	-8.75326	-3.49267	0.040059	-0.950363	-0.0380706	-0.504798
rs62084210:M04898_2.00__HOXA11	rs62084210	rs62084210:A:G	M04898_2.00__HOXA11	0	1.8221	-8.75326	-15.9493	0.18293	-0.950363	-0.17385	-0.504798
rs77542162:M04898_2.00__HOXA11	rs77542162	rs77542162:A:G	M04898_2.00__HOXA11	0	2.20549	0.254461	0.561212	0.22142	0.0276275	0.00611729	-0.504798
rs62084210:M04899_2.00__HOXA11	rs62084210	rs62084210:A:G	M04899_2.00__HOXA11	0	1.4874	-8.80508	-13.0967	0.124452	-0.920502	-0.114559	-0.504798
rs1434282:M04900_2.00__HOXA11	rs1434282	rs1434282:T:C	M04900_2.00__HOXA11	0	1.71316	-0.877954	-1.50407	0.167165	-0.0953216	-0.0159345	-0.504798
rs62084210:M04900_2.00__HOXA11	rs62084210	rs62084210:A:G	M04900_2.00__HOXA11	0	1.1622	-8.78213	-10.2065	0.113404	-0.953497	-0.10813	-0.504798
1_45964766_T_C:M04901_2.00__MEOX1	1_45964766_T_C	1_45964766_T_C:T:C	M04901_2.00__MEOX1	0	1.73933	-0.154594	-0.268889	0.286577	-0.0161438	-0.00462643	-0.408576
rs4390169:M04901_2.00__MEOX1	rs4390169	rs4390169:A:G	M04901_2.00__MEOX1	0	0.875985	-0.154594	-0.135422	0.14433	-0.0161438	-0.00233003	-0.408576
rs1434282:M04901_2.00__MEOX1	rs1434282	rs1434282:T:C	M04901_2.00__MEOX1	0	5.13272	9.57606	49.1512	0.845682	1	0.845682	-0.408576
rs1250259:M04901_2.00__MEOX1	rs1250259	rs1250259:A:G	M04901_2.00__MEOX1	0	1.50285	-0.101502	-0.152542	0.247613	-0.0105996	-0.00262459	-0.408576
rs76895963:M04901_2.00__MEOX1	rs76895963	rs76895963:T:C	M04901_2.00__MEOX1	0	0.634111	9.57606	6.07229	0.104478	1	0.104478	-0.408576
rs704:M04901_2.00__MEOX1	rs704	rs704:A:G	M04901_2.00__MEOX1	0	3.05158	0.241874	0.738099	0.502788	0.0252582	0.0126995	-0.408576
rs77542162:M04901_2.00__MEOX1	rs77542162	rs77542162:A:G	M04901_2.00__MEOX1	0	3.28829	-0.154594	-0.508349	0.541788	-0.0161438	-0.0087465	-0.408576
rs402348:M04901_2.00__MEOX1	rs402348	rs402348:T:C	M04901_2.00__MEOX1	0	0.647367	8.39139	5.43231	0.106662	0.876288	0.0934668	-0.408576
rs429358:M04901_2.00__MEOX1	rs429358	rs429358:T:C	M04901_2.00__MEOX1	0	0.936703	6.18443	5.79297	0.154334	0.645822	0.0996721	-0.408576
19_57460078_A_G:M04901_2.00__MEOX1	19_57460078_A_G	19_57460078_A_G:A:G	M04901_2.00__MEOX1	0	0.371289	0.414765	0.153998	0.0611746	0.0433127	0.00264964	-0.408576
rs35081008:M04901_2.00__MEOX1	rs35081008	rs35081008:T:C	M04901_2.00__MEOX1	0	1.54478	-1.62361	-2.50812	0.254523	-0.169548	-0.0431539	-0.408576
rs2618566:M04901_2.00__MEOX1	rs2618566	rs2618566:T:C	M04901_2.00__MEOX1	0	1.94728	0.414765	0.807662	0.320839	0.0433127	0.0138964	-0.408576
rs8126001:M04901_2.00__MEOX1	rs8126001	rs8126001:T:C	M04901_2.00__MEOX1	0	0.115722	8.39139	0.971067	0.0190667	0.876288	0.0167079	-0.408576
rs115421711:M04902_2.00__MEOX1	rs115421711	rs115421711:A:G	M04902_2.00__MEOX1	0	6.15135	-8.84482	-54.4076	0.842406	-0.960304	-0.808966	-0.408576
rs1434282:M04903_2.00__MEOX1	rs1434282	rs1434282:T:C	M04903_2.00__MEOX1	0	5.6688	3.93675	22.3166	0.75831	0.42924	0.325497	-0.408576
rs115421711:M04903_2.00__MEOX1	rs115421711	rs115421711:A:G	M04903_2.00__MEOX1	0	1.74401	-3.42927	-5.98066	0.233294	-0.373908	-0.0872304	-0.408576
rs58198139:M04903_2.00__MEOX1	rs58198139	rs58198139:T:C	M04903_2.00__MEOX1	0	2.04489	0.755543	1.545	0.273543	0.0823801	0.0225345	-0.408576
rs4719853:M04903_2.00__MEOX1	rs4719853	rs4719853:T:C	M04903_2.00__MEOX1	0	0.0561988	-0.291214	-0.0163659	0.00751766	-0.0317523	-0.000238703	-0.408576
rs62084210:M04903_2.00__MEOX1	rs62084210	rs62084210:A:G	M04903_2.00__MEOX1	0	0.0337246	0.198961	0.00670989	0.00451131	0.0216936	9.78666e-05	-0.408576
rs77542162:M04903_2.00__MEOX1	rs77542162	rs77542162:A:G	M04903_2.00__MEOX1	0	2.25912	-0.291214	-0.657886	0.3022	-0.0317523	-0.00959554	-0.408576
rs2618566:M04903_2.00__MEOX1	rs2618566	rs2618566:T:C	M04903_2.00__MEOX1	0	0.0732165	-0.150294	-0.011004	0.00979409	-0.0163872	-0.000160497	-0.408576
rs115421711:M04904_2.00__MEOX1	rs115421711	rs115421711:A:G	M04904_2.00__MEOX1	0	6.19226	-8.84482	-54.7695	0.883963	-0.960304	-0.848873	-0.408576
rs115421711:M04905_2.00__DLX6	rs115421711	rs115421711:A:G	M04905_2.00__DLX6	1.44	6.75418	-5.20966	-35.1869	0.828387	-0.565625	-0.468557	0.432354
1_45964766_T_C:M04906_2.00__DLX6	1_45964766_T_C	1_45964766_T_C:T:C	M04906_2.00__DLX6	1.44	1.61284	0.49396	0.79668	0.238557	0.0552211	0.0131734	0.432354
rs4390169:M04906_2.00__DLX6	rs4390169	rs4390169:A:G	M04906_2.00__DLX6	1.44	0.24278	-1.5721	-0.381675	0.0359097	-0.17575	-0.00631112	0.432354
rs1434282:M04906_2.00__DLX6	rs1434282	rs1434282:T:C	M04906_2.00__DLX6	1.44	4.39155	1.99341	8.75415	0.649556	0.222849	0.144753	0.432354
rs3767844:M04906_2.00__DLX6	rs3767844	rs3767844:A:G	M04906_2.00__DLX6	1.44	0.183694	0.626376	0.115061	0.0271702	0.0700243	0.00190258	0.432354
rs115421711:M04906_2.00__DLX6	rs115421711	rs115421711:A:G	M04906_2.00__DLX6	1.44	2.60277	-1.18864	-3.09377	0.384978	-0.132882	-0.0511564	0.432354
rs58198139:M04906_2.00__DLX6	rs58198139	rs58198139:T:C	M04906_2.00__DLX6	1.44	1.66739	-2.42861	-4.04943	0.246624	-0.271501	-0.0669587	0.432354
rs4719853:M04906_2.00__DLX6	rs4719853	rs4719853:T:C	M04906_2.00__DLX6	1.44	3.12587	0.49396	1.54405	0.462349	0.0552211	0.0255314	0.432354
rs4457349:M04906_2.00__DLX6	rs4457349	rs4457349:A:G	M04906_2.00__DLX6	1.44	1.03844	-2.42861	-2.52198	0.153597	-0.271501	-0.0417017	0.432354
rs4149309:M04906_2.00__DLX6	rs4149309	rs4149309:A:G	M04906_2.00__DLX6	1.44	0.232977	0.49396	0.115081	0.0344598	0.0552211	0.00190291	0.432354
rs76895963:M04906_2.00__DLX6	rs76895963	rs76895963:T:C	M04906_2.00__DLX6	1.44	0.786231	-2.42861	-1.90945	0.116292	-0.271501	-0.0315734	0.432354
rs11149612:M04906_2.00__DLX6	rs11149612	rs11149612:T:C	M04906_2.00__DLX6	1.44	0.320831	-1.5721	-0.504379	0.0474543	-0.17575	-0.00834007	0.432354
rs62084210:M04906_2.00__DLX6	rs62084210	rs62084210:A:G	M04906_2.00__DLX6	1.44	2.47268	0.300263	0.742453	0.365735	0.0335672	0.0122767	0.432354
rs115421711:M04907_2.00__DLX6	rs115421711	rs115421711:A:G	M04907_2.00__DLX6	1.44	6.78031	-8.81107	-59.7418	0.84454	-0.95664	-0.807921	0.432354
rs115421711:M04908_2.00__ISL1	rs115421711	rs115421711:A:G	M04908_2.00__ISL1	0	5.01613	-8.73211	-43.8014	0.592105	-0.919806	-0.544622	-0.290421
rs4719853:M04908_2.00__ISL1	rs4719853	rs4719853:T:C	M04908_2.00__ISL1	0	4.83346	-8.83031	-42.681	0.570544	-0.93015	-0.530691	-0.290421
rs76895963:M04908_2.00__ISL1	rs76895963	rs76895963:T:C	M04908_2.00__ISL1	0	4.57924	0.0463496	0.212246	0.540535	0.00488228	0.00263904	-0.290421
rs62084210:M04908_2.00__ISL1	rs62084210	rs62084210:A:G	M04908_2.00__ISL1	0	1.34228	-8.83031	-11.8527	0.158443	-0.93015	-0.147376	-0.290421
19_57460078_A_G:M04908_2.00__ISL1	19_57460078_A_G	19_57460078_A_G:A:G	M04908_2.00__ISL1	0	0.0245719	4.39641	0.108028	0.00290047	0.463101	0.00134321	-0.290421
rs115421711:M04909_2.00__ISL1	rs115421711	rs115421711:A:G	M04909_2.00__ISL1	0	4.83894	-8.75771	-42.3781	0.56601	-0.924571	-0.523316	-0.290421
rs4719853:M04909_2.00__ISL1	rs4719853	rs4719853:T:C	M04909_2.00__ISL1	0	4.80702	-8.84482	-42.5172	0.562276	-0.933767	-0.525034	-0.290421
rs76895963:M04909_2.00__ISL1	rs76895963	rs76895963:T:C	M04909_2.00__ISL1	0	4.00707	-0.067047	-0.268662	0.468706	-0.0070783	-0.00331764	-0.290421
rs62084210:M04909_2.00__ISL1	rs62084210	rs62084210:A:G	M04909_2.00__ISL1	0	1.57535	-8.84482	-13.9337	0.184268	-0.933767	-0.172063	-0.290421
rs115421711:M04910_2.00__ISL1	rs115421711	rs115421711:A:G	M04910_2.00__ISL1	0	4.97157	-3.67243	-18.2577	0.609694	-0.388585	-0.236918	-0.290421
rs4719853:M04910_2.00__ISL1	rs4719853	rs4719853:T:C	M04910_2.00__ISL1	0	4.99777	-8.81647	-44.0627	0.612906	-0.932883	-0.571769	-0.290421
rs76895963:M04910_2.00__ISL1	rs76895963	rs76895963:T:C	M04910_2.00__ISL1	0	4.61636	0.206235	0.952055	0.566132	0.021822	0.0123541	-0.290421
rs704:M04910_2.00__ISL1	rs704	rs704:A:G	M04910_2.00__ISL1	0	0.206585	2.80971	0.580443	0.0253347	0.297299	0.007532	-0.290421
rs62084210:M04910_2.00__ISL1	rs62084210	rs62084210:A:G	M04910_2.00__ISL1	0	1.56312	-8.81647	-13.7812	0.191695	-0.932883	-0.178829	-0.290421
rs429358:M04910_2.00__ISL1	rs429358	rs429358:T:C	M04910_2.00__ISL1	0	1.48357	1.94365	2.88355	0.181939	0.20566	0.0374177	-0.290421
19_57460078_A_G:M04910_2.00__ISL1	19_57460078_A_G	19_57460078_A_G:A:G	M04910_2.00__ISL1	0	0.573123	0.673536	0.386019	0.0702855	0.0712678	0.00500909	-0.290421
rs115421711:M04911_2.00__ISL1	rs115421711	rs115421711:A:G	M04911_2.00__ISL1	0	5.04391	-8.75613	-44.1651	0.627938	-0.951053	-0.597203	-0.290421
rs4719853:M04911_2.00__ISL1	rs4719853	rs4719853:T:C	M04911_2.00__ISL1	0	5.47482	-8.84116	-48.4037	0.681584	-0.960288	-0.654516	-0.290421
rs76895963:M04911_2.00__ISL1	rs76895963	rs76895963:T:C	M04911_2.00__ISL1	0	3.67078	0.0824688	0.302725	0.456992	0.0089574	0.00409346	-0.290421
rs62084210:M04911_2.00__ISL1	rs62084210	rs62084210:A:G	M04911_2.00__ISL1	0	1.60688	-8.84116	-14.2067	0.200047	-0.960288	-0.192103	-0.290421
1_45964766_T_C:M04912_2.00__HOXC8	1_45964766_T_C	1_45964766_T_C:T:C	M04912_2.00__HOXC8	0.01	1.28917	-8.84267	-11.3997	0.178545	-0.960295	-0.171456	-0.362708
rs4390169:M04912_2.00__HOXC8	rs4390169	rs4390169:A:G	M04912_2.00__HOXC8	0.01	0.28687	-8.84267	-2.5367	0.0397305	-0.960295	-0.038153	-0.362708
rs115421711:M04912_2.00__HOXC8	rs115421711	rs115421711:A:G	M04912_2.00__HOXC8	0.01	5.99705	-0.396908	-2.38028	0.83057	-0.0431033	-0.0358003	-0.362708
rs4719853:M04912_2.00__HOXC8	rs4719853	rs4719853:T:C	M04912_2.00__HOXC8	0.01	2.77136	-8.82232	-24.4498	0.383823	-0.958085	-0.367735	-0.362708
1_45964766_T_C:M04913_2.00__HOXC8	1_45964766_T_C	1_45964766_T_C:T:C	M04913_2.00__HOXC8	0.01	1.98077	-2.64878	-5.24662	0.32733	-0.825466	-0.2702	-0.362708
rs4390169:M04913_2.00__HOXC8	rs4390169	rs4390169:A:G	M04913_2.00__HOXC8	0.01	1.83089	-2.49071	-4.56022	0.302562	-0.776204	-0.23485	-0.362708
rs3767844:M04913_2.00__HOXC8	rs3767844	rs3767844:A:G	M04913_2.00__HOXC8	0.01	0.0205857	0.226485	0.00466234	0.00340187	0.0705816	0.000240109	-0.362708
rs115421711:M04913_2.00__HOXC8	rs115421711	rs115421711:A:G	M04913_2.00__HOXC8	0.01	5.02721	-0.328987	-1.65389	0.830768	-0.102525	-0.0851748	-0.362708
rs116734477:M04913_2.00__HOXC8	rs116734477	rs116734477:T:C	M04913_2.00__HOXC8	0.01	0.228864	-2.49071	-0.570034	0.0378207	-0.776204	-0.0293566	-0.362708
rs58198139:M04913_2.00__HOXC8	rs58198139	rs58198139:T:C	M04913_2.00__HOXC8	0.01	0.284169	1.12694	0.320241	0.0469601	0.3512	0.0164924	-0.362708
rs4719853:M04913_2.00__HOXC8	rs4719853	rs4719853:T:C	M04913_2.00__HOXC8	0.01	3.08532	-2.64878	-8.17233	0.509861	-0.825466	-0.420873	-0.362708
rs4457349:M04913_2.00__HOXC8	rs4457349	rs4457349:A:G	M04913_2.00__HOXC8	0.01	0.514967	0.842502	0.43386	0.0851004	0.262557	0.0223437	-0.362708
rs76895963:M04913_2.00__HOXC8	rs76895963	rs76895963:T:C	M04913_2.00__HOXC8	0.01	0.843954	0.842502	0.711033	0.139467	0.262557	0.036618	-0.362708
rs11149612:M04913_2.00__HOXC8	rs11149612	rs11149612:T:C	M04913_2.00__HOXC8	0.01	0.00483724	-0.328987	-0.00159139	0.000799374	-0.102525	-8.19562e-05	-0.362708
rs704:M04913_2.00__HOXC8	rs704	rs704:A:G	M04913_2.00__HOXC8	0.01	1.73869	-2.64878	-4.60542	0.287326	-0.825466	-0.237178	-0.362708
rs62084210:M04913_2.00__HOXC8	rs62084210	rs62084210:A:G	M04913_2.00__HOXC8	0.01	0.227339	0.605063	0.137554	0.0375686	0.188562	0.00708401	-0.362708
rs77542162:M04913_2.00__HOXC8	rs77542162	rs77542162:A:G	M04913_2.00__HOXC8	0.01	0.610016	-2.64878	-1.6158	0.100808	-0.825466	-0.0832133	-0.362708
rs35081008:M04913_2.00__HOXC8	rs35081008	rs35081008:T:C	M04913_2.00__HOXC8	0.01	1.25015	-2.64878	-3.31137	0.206592	-0.825466	-0.170535	-0.362708
rs2618566:M04913_2.00__HOXC8	rs2618566	rs2618566:T:C	M04913_2.00__HOXC8	0.01	0.922421	-2.49071	-2.29748	0.152434	-0.776204	-0.11832	-0.362708
1_45964766_T_C:M04914_2.00__HOXC8	1_45964766_T_C	1_45964766_T_C:T:C	M04914_2.00__HOXC8	0.01	1.508	0.803378	1.21149	0.198187	0.0911172	0.0180582	-0.362708
rs1434282:M04914_2.00__HOXC8	rs1434282	rs1434282:T:C	M04914_2.00__HOXC8	0.01	5.19751	2.74337	14.2587	0.683076	0.311146	0.212536	-0.362708
rs3767844:M04914_2.00__HOXC8	rs3767844	rs3767844:A:G	M04914_2.00__HOXC8	0.01	1.06103	0.8528	0.904846	0.139444	0.0967225	0.0134874	-0.362708
rs1250259:M04914_2.00__HOXC8	rs1250259	rs1250259:A:G	M04914_2.00__HOXC8	0.01	0.117638	-0.304289	-0.0357959	0.0154604	-0.0345117	-0.000533565	-0.362708
rs115421711:M04914_2.00__HOXC8	rs115421711	rs115421711:A:G	M04914_2.00__HOXC8	0.01	1.94903	-0.95231	-1.85608	0.256148	-0.108009	-0.0276662	-0.362708
rs58198139:M04914_2.00__HOXC8	rs58198139	rs58198139:T:C	M04914_2.00__HOXC8	0.01	1.17094	-2.97648	-3.48529	0.15389	-0.337585	-0.0519508	-0.362708
rs4719853:M04914_2.00__HOXC8	rs4719853	rs4719853:T:C	M04914_2.00__HOXC8	0.01	0.618554	0.803378	0.496933	0.0812926	0.0911172	0.00740716	-0.362708
rs4457349:M04914_2.00__HOXC8	rs4457349	rs4457349:A:G	M04914_2.00__HOXC8	0.01	0.261236	-2.97648	-0.777564	0.0343326	-0.337585	-0.0115902	-0.362708
rs4149309:M04914_2.00__HOXC8	rs4149309	rs4149309:A:G	M04914_2.00__HOXC8	0.01	0.70652	-0.539274	-0.381008	0.0928535	-0.0611631	-0.00567921	-0.362708
rs62084210:M04914_2.00__HOXC8	rs62084210	rs62084210:A:G	M04914_2.00__HOXC8	0.01	2.44159	-0.539274	-1.31668	0.320883	-0.0611631	-0.0196262	-0.362708
rs1434282:M04915_2.00__BARX2	rs1434282	rs1434282:T:C	M04915_2.00__BARX2	0	0.825959	-0.676614	-0.558856	0.0821822	-0.0759627	-0.00624278	-0.372401
rs115421711:M04915_2.00__BARX2	rs115421711	rs115421711:A:G	M04915_2.00__BARX2	0	4.17916	-3.85193	-16.0978	0.415822	-0.432452	-0.179823	-0.372401
rs58198139:M04915_2.00__BARX2	rs58198139	rs58198139:T:C	M04915_2.00__BARX2	0	2.36852	-2.26064	-5.35439	0.235666	-0.2538	-0.059812	-0.372401
rs4457349:M04915_2.00__BARX2	rs4457349	rs4457349:A:G	M04915_2.00__BARX2	0	0.595834	-5.25737	-3.13252	0.0592849	-0.590239	-0.0349923	-0.372401
rs115421711:M04916_2.00__BARX2	rs115421711	rs115421711:A:G	M04916_2.00__BARX2	0	3.51847	-6.0803	-21.3934	0.35965	-0.663172	-0.23851	-0.372401
rs58198139:M04916_2.00__BARX2	rs58198139	rs58198139:T:C	M04916_2.00__BARX2	0	1.86988	-2.78267	-5.20327	0.191135	-0.303503	-0.0580101	-0.372401
rs115421711:M04917_2.00__ALX4	rs115421711	rs115421711:A:G	M04917_2.00__ALX4	0	6.1553	-1.44928	-8.92075	0.818945	-0.157352	-0.128862	-0.427519
rs4719853:M04917_2.00__ALX4	rs4719853	rs4719853:T:C	M04917_2.00__ALX4	0	2.49903	-8.84482	-22.1035	0.332489	-0.960304	-0.31929	-0.427519
rs115421711:M04918_2.00__ALX4	rs115421711	rs115421711:A:G	M04918_2.00__ALX4	0	6.0883	-1.38742	-8.44705	0.840112	-0.150636	-0.126551	-0.427519
rs4719853:M04918_2.00__ALX4	rs4719853	rs4719853:T:C	M04918_2.00__ALX4	0	1.07819	-8.84063	-9.53191	0.148778	-0.959849	-0.142804	-0.427519
1_45964766_T_C:M04919_2.00__ALX4	1_45964766_T_C	1_45964766_T_C:T:C	M04919_2.00__ALX4	0	0.79795	0.412974	0.329533	0.124448	0.0438379	0.00545554	-0.427519
rs1434282:M04919_2.00__ALX4	rs1434282	rs1434282:T:C	M04919_2.00__ALX4	0	4.76436	9.42048	44.8825	0.743048	1	0.743048	-0.427519
rs1250259:M04919_2.00__ALX4	rs1250259	rs1250259:A:G	M04919_2.00__ALX4	0	1.36888	0.554682	0.759296	0.213491	0.0588805	0.0125704	-0.427519
rs115421711:M04919_2.00__ALX4	rs115421711	rs115421711:A:G	M04919_2.00__ALX4	0	1.65716	-1.61039	-2.66867	0.25845	-0.170946	-0.0441808	-0.427519
rs116734477:M04919_2.00__ALX4	rs116734477	rs116734477:T:C	M04919_2.00__ALX4	0	1.31042	-2.27877	-2.98613	0.204372	-0.241895	-0.0494366	-0.427519
rs58198139:M04919_2.00__ALX4	rs58198139	rs58198139:T:C	M04919_2.00__ALX4	0	2.2795	-2.17312	-4.95362	0.35551	-0.23068	-0.0820091	-0.427519
rs4719853:M04919_2.00__ALX4	rs4719853	rs4719853:T:C	M04919_2.00__ALX4	0	0.731661	-2.17312	-1.58999	0.11411	-0.23068	-0.0263228	-0.427519
rs4457349:M04919_2.00__ALX4	rs4457349	rs4457349:A:G	M04919_2.00__ALX4	0	0.264958	-0.21819	-0.0578111	0.0413227	-0.0231613	-0.000957086	-0.427519
rs4149309:M04919_2.00__ALX4	rs4149309	rs4149309:A:G	M04919_2.00__ALX4	0	0.476871	-1.61039	-0.767948	0.0743727	-0.170946	-0.0127137	-0.427519
rs76895963:M04919_2.00__ALX4	rs76895963	rs76895963:T:C	M04919_2.00__ALX4	0	2.73025	-2.17312	-5.93316	0.425809	-0.23068	-0.0982257	-0.427519
rs11149612:M04919_2.00__ALX4	rs11149612	rs11149612:T:C	M04919_2.00__ALX4	0	0.183594	-2.27877	-0.418369	0.0286333	-0.241895	-0.00692625	-0.427519
rs704:M04919_2.00__ALX4	rs704	rs704:A:G	M04919_2.00__ALX4	0	2.41246	0.412974	0.996284	0.376246	0.0438379	0.0164939	-0.427519
rs77542162:M04919_2.00__ALX4	rs77542162	rs77542162:A:G	M04919_2.00__ALX4	0	2.75613	0.554682	1.52878	0.429845	0.0588805	0.0253095	-0.427519
rs429358:M04919_2.00__ALX4	rs429358	rs429358:T:C	M04919_2.00__ALX4	0	0.390152	6.1691	2.40689	0.060848	0.654861	0.039847	-0.427519
19_57460078_A_G:M04919_2.00__ALX4	19_57460078_A_G	19_57460078_A_G:A:G	M04919_2.00__ALX4	0	1.29923	9.42048	12.2393	0.202627	1	0.202627	-0.427519
rs2618566:M04919_2.00__ALX4	rs2618566	rs2618566:T:C	M04919_2.00__ALX4	0	1.44262	0.374969	0.540939	0.224991	0.0398036	0.00895546	-0.427519
1_45964766_T_C:M04920_2.00__GSC2	1_45964766_T_C	1_45964766_T_C:T:C	M04920_2.00__GSC2	0	1.79544	0.109885	0.197291	0.262114	0.0119993	0.0031452	-0.3271
rs1434282:M04920_2.00__GSC2	rs1434282	rs1434282:T:C	M04920_2.00__GSC2	0	0.495741	0.836318	0.414597	0.0723726	0.0913255	0.00660947	-0.3271
rs115421711:M04920_2.00__GSC2	rs115421711	rs115421711:A:G	M04920_2.00__GSC2	0	2.72389	-8.7519	-23.8392	0.397657	-0.955704	-0.380043	-0.3271
rs116734477:M04920_2.00__GSC2	rs116734477	rs116734477:T:C	M04920_2.00__GSC2	0	1.90595	-8.7519	-16.6807	0.278247	-0.955704	-0.265922	-0.3271
rs58198139:M04920_2.00__GSC2	rs58198139	rs58198139:T:C	M04920_2.00__GSC2	0	2.85669	0.289772	0.82779	0.417045	0.031643	0.0131966	-0.3271
rs4719853:M04920_2.00__GSC2	rs4719853	rs4719853:T:C	M04920_2.00__GSC2	0	2.77577	-2.54536	-7.06534	0.405232	-0.277952	-0.112635	-0.3271
rs10107182:M04920_2.00__GSC2	rs10107182	rs10107182:T:C	M04920_2.00__GSC2	0	0.763518	0.289772	0.221246	0.111465	0.031643	0.00352709	-0.3271
rs4149309:M04920_2.00__GSC2	rs4149309	rs4149309:A:G	M04920_2.00__GSC2	0	1.33878	1.04244	1.3956	0.195447	0.113834	0.0222485	-0.3271
rs76895963:M04920_2.00__GSC2	rs76895963	rs76895963:T:C	M04920_2.00__GSC2	0	0.797851	-3.11067	-2.48185	0.116477	-0.339684	-0.0395655	-0.3271
rs62084210:M04920_2.00__GSC2	rs62084210	rs62084210:A:G	M04920_2.00__GSC2	0	2.22871	1.43023	3.18757	0.325368	0.15618	0.0508159	-0.3271
rs402348:M04920_2.00__GSC2	rs402348	rs402348:T:C	M04920_2.00__GSC2	0	0.161882	1.04244	0.168752	0.0236329	0.113834	0.00269023	-0.3271
rs4390169:M04921_2.00__GSC2	rs4390169	rs4390169:A:G	M04921_2.00__GSC2	0	2.39546	-6.57901	-15.7597	0.313482	-0.714299	-0.22392	-0.3271
rs1434282:M04921_2.00__GSC2	rs1434282	rs1434282:T:C	M04921_2.00__GSC2	0	2.14838	0.626965	1.34696	0.281148	0.0680711	0.019138	-0.3271
rs115421711:M04921_2.00__GSC2	rs115421711	rs115421711:A:G	M04921_2.00__GSC2	0	1.20597	-1.49377	-1.80144	0.157819	-0.162182	-0.0255954	-0.3271
rs116734477:M04921_2.00__GSC2	rs116734477	rs116734477:T:C	M04921_2.00__GSC2	0	0.187137	-1.49377	-0.279539	0.0244897	-0.162182	-0.00397179	-0.3271
rs58198139:M04921_2.00__GSC2	rs58198139	rs58198139:T:C	M04921_2.00__GSC2	0	4.06878	-1.65197	-6.7215	0.532461	-0.179359	-0.0955013	-0.3271
rs4719853:M04921_2.00__GSC2	rs4719853	rs4719853:T:C	M04921_2.00__GSC2	0	1.43301	-1.16992	-1.6765	0.18753	-0.127021	-0.0238203	-0.3271
rs10107182:M04921_2.00__GSC2	rs10107182	rs10107182:T:C	M04921_2.00__GSC2	0	1.37486	-8.84482	-12.1604	0.179921	-0.960304	-0.172779	-0.3271
rs4149309:M04921_2.00__GSC2	rs4149309	rs4149309:A:G	M04921_2.00__GSC2	0	1.6952	-8.84482	-14.9937	0.221842	-0.960304	-0.213036	-0.3271
rs76895963:M04921_2.00__GSC2	rs76895963	rs76895963:T:C	M04921_2.00__GSC2	0	3.01009	-1.65197	-4.97259	0.393916	-0.179359	-0.0706522	-0.3271
rs11149612:M04921_2.00__GSC2	rs11149612	rs11149612:T:C	M04921_2.00__GSC2	0	0.325181	0.844966	0.274767	0.0425549	0.09174	0.00390399	-0.3271
rs62084210:M04921_2.00__GSC2	rs62084210	rs62084210:A:G	M04921_2.00__GSC2	0	0.668141	1.31268	0.877055	0.0874363	0.142521	0.0124615	-0.3271
rs115421711:M04922_2.00__DLX3	rs115421711	rs115421711:A:G	M04922_2.00__DLX3	0.12	6.8117	-6.50956	-44.3412	0.820032	-0.706759	-0.579565	-0.184112
1_45964766_T_C:M04923_2.00__DLX3	1_45964766_T_C	1_45964766_T_C:T:C	M04923_2.00__DLX3	0.12	1.9984	-0.501269	-1.00174	0.336076	-0.054424	-0.0182906	-0.184112
rs4390169:M04923_2.00__DLX3	rs4390169	rs4390169:A:G	M04923_2.00__DLX3	0.12	0.319708	-8.84482	-2.82776	0.0537661	-0.960304	-0.0516318	-0.184112
rs1434282:M04923_2.00__DLX3	rs1434282	rs1434282:T:C	M04923_2.00__DLX3	0.12	4.65154	1.98915	9.2526	0.78226	0.215966	0.168942	-0.184112
rs1250259:M04923_2.00__DLX3	rs1250259	rs1250259:A:G	M04923_2.00__DLX3	0.12	0.527038	-0.23151	-0.122015	0.0886332	-0.0251356	-0.00222785	-0.184112
rs115421711:M04923_2.00__DLX3	rs115421711	rs115421711:A:G	M04923_2.00__DLX3	0.12	2.96018	-1.13495	-3.35964	0.49782	-0.123224	-0.0613432	-0.184112
rs116734477:M04923_2.00__DLX3	rs116734477	rs116734477:T:C	M04923_2.00__DLX3	0.12	1.99665	-0.395204	-0.789083	0.33578	-0.0429083	-0.0144078	-0.184112
rs58198139:M04923_2.00__DLX3	rs58198139	rs58198139:T:C	M04923_2.00__DLX3	0.12	2.43842	-2.00854	-4.89767	0.410075	-0.218072	-0.0894258	-0.184112
rs4719853:M04923_2.00__DLX3	rs4719853	rs4719853:T:C	M04923_2.00__DLX3	0.12	1.04866	-1.13495	-1.19017	0.176356	-0.123224	-0.0217312	-0.184112
rs10107182:M04923_2.00__DLX3	rs10107182	rs10107182:T:C	M04923_2.00__DLX3	0.12	1.30114	-1.87859	-2.44432	0.218816	-0.203963	-0.0446305	-0.184112
rs4457349:M04923_2.00__DLX3	rs4457349	rs4457349:A:G	M04923_2.00__DLX3	0.12	2.08	-2.00854	-4.17777	0.349799	-0.218072	-0.0762813	-0.184112
rs4149309:M04923_2.00__DLX3	rs4149309	rs4149309:A:G	M04923_2.00__DLX3	0.12	1.22622	-1.13495	-1.39169	0.206216	-0.123224	-0.0254107	-0.184112
rs11149612:M04923_2.00__DLX3	rs11149612	rs11149612:T:C	M04923_2.00__DLX3	0.12	0.266635	-8.84482	-2.35834	0.0448406	-0.960304	-0.0430606	-0.184112
rs704:M04923_2.00__DLX3	rs704	rs704:A:G	M04923_2.00__DLX3	0.12	1.55931	-0.501269	-0.781632	0.262232	-0.054424	-0.0142717	-0.184112
rs62084210:M04923_2.00__DLX3	rs62084210	rs62084210:A:G	M04923_2.00__DLX3	0.12	2.90985	-0.395204	-1.14999	0.489356	-0.0429083	-0.0209974	-0.184112
rs77542162:M04923_2.00__DLX3	rs77542162	rs77542162:A:G	M04923_2.00__DLX3	0.12	2.43139	-0.23151	-0.562892	0.408893	-0.0251356	-0.0102778	-0.184112
rs35081008:M04923_2.00__DLX3	rs35081008	rs35081008:T:C	M04923_2.00__DLX3	0.12	1.26595	-1.87859	-2.37821	0.212898	-0.203963	-0.0434234	-0.184112
rs2618566:M04923_2.00__DLX3	rs2618566	rs2618566:T:C	M04923_2.00__DLX3	0.12	0.803707	0.0583436	0.0468912	0.135161	0.00633451	0.00085618	-0.184112
rs115421711:M04924_2.00__DLX3	rs115421711	rs115421711:A:G	M04924_2.00__DLX3	0.12	6.73052	-8.84482	-59.5302	0.846412	-0.960304	-0.812813	-0.184112
rs115421711:M04925_2.00__DLX3	rs115421711	rs115421711:A:G	M04925_2.00__DLX3	0.12	6.45267	-8.84482	-57.0728	0.793676	-0.960304	-0.76217	-0.184112
1_45964766_T_C:M04926_2.00__DLX3	1_45964766_T_C	1_45964766_T_C:T:C	M04926_2.00__DLX3	0.12	1.29753	0.514912	0.668112	0.197473	0.0544944	0.0107612	-0.184112
rs1434282:M04926_2.00__DLX3	rs1434282	rs1434282:T:C	M04926_2.00__DLX3	0.12	5.16019	9.44888	48.758	0.785338	1	0.785338	-0.184112
rs3767844:M04926_2.00__DLX3	rs3767844	rs3767844:A:G	M04926_2.00__DLX3	0.12	1.41398	0.514912	0.728073	0.215196	0.0544944	0.011727	-0.184112
rs1250259:M04926_2.00__DLX3	rs1250259	rs1250259:A:G	M04926_2.00__DLX3	0.12	0.766845	0.167869	0.128729	0.116707	0.017766	0.00207342	-0.184112
rs115421711:M04926_2.00__DLX3	rs115421711	rs115421711:A:G	M04926_2.00__DLX3	0.12	0.692347	-1.14735	-0.794368	0.10537	-0.121428	-0.0127948	-0.184112
rs58198139:M04926_2.00__DLX3	rs58198139	rs58198139:T:C	M04926_2.00__DLX3	0.12	0.0820259	-3.20028	-0.262505	0.0124837	-0.338694	-0.00422814	-0.184112
rs4719853:M04926_2.00__DLX3	rs4719853	rs4719853:T:C	M04926_2.00__DLX3	0.12	1.16277	-2.13887	-2.48701	0.176964	-0.226362	-0.0400579	-0.184112
rs4457349:M04926_2.00__DLX3	rs4457349	rs4457349:A:G	M04926_2.00__DLX3	0.12	0.389609	-2.3123	-0.900893	0.0592953	-0.244717	-0.0145106	-0.184112
rs11149612:M04926_2.00__DLX3	rs11149612	rs11149612:T:C	M04926_2.00__DLX3	0.12	0.598544	-3.20028	-1.91551	0.0910935	-0.338694	-0.0308528	-0.184112
rs704:M04926_2.00__DLX3	rs704	rs704:A:G	M04926_2.00__DLX3	0.12	1.43454	0.167869	0.240814	0.218325	0.017766	0.00387875	-0.184112
rs77542162:M04926_2.00__DLX3	rs77542162	rs77542162:A:G	M04926_2.00__DLX3	0.12	2.13569	0.0857827	0.183205	0.325034	0.00907861	0.00295086	-0.184112
rs429358:M04926_2.00__DLX3	rs429358	rs429358:T:C	M04926_2.00__DLX3	0.12	0.227917	-0.204936	-0.0467085	0.0346871	-0.0216889	-0.000752327	-0.184112
rs115421711:M04927_2.00__DLX3	rs115421711	rs115421711:A:G	M04927_2.00__DLX3	0.12	6.56049	-8.84472	-58.0257	0.826704	-0.960293	-0.793878	-0.184112
rs4390169:M04929_2.00__PITX1	rs4390169	rs4390169:A:G	M04929_2.00__PITX1	7.75	1.43826	-4.49782	-6.46904	0.177358	-0.477397	-0.0846701	-0.0325912
rs58198139:M04929_2.00__PITX1	rs58198139	rs58198139:T:C	M04929_2.00__PITX1	7.75	1.20859	0.426615	0.515602	0.149036	0.0452807	0.00674846	-0.0325912
rs62084210:M04929_2.00__PITX1	rs62084210	rs62084210:A:G	M04929_2.00__PITX1	7.75	1.3578	8.24979	11.2015	0.167435	0.875629	0.146611	-0.0325912
1_45964766_T_C:M04932_2.00__HOXA9	1_45964766_T_C	1_45964766_T_C:T:C	M04932_2.00__HOXA9	0	2.58478	2.04821	5.29417	0.337707	0.2199	0.0742618	-0.548988
rs4390169:M04932_2.00__HOXA9	rs4390169	rs4390169:A:G	M04932_2.00__HOXA9	0	2.3768	-4.23207	-10.0588	0.310534	-0.454363	-0.141095	-0.548988
rs1434282:M04932_2.00__HOXA9	rs1434282	rs1434282:T:C	M04932_2.00__HOXA9	0	2.08017	0.193271	0.402037	0.271779	0.02075	0.0056394	-0.548988
rs3767844:M04932_2.00__HOXA9	rs3767844	rs3767844:A:G	M04932_2.00__HOXA9	0	1.26111	2.82198	3.55884	0.164768	0.302973	0.0499201	-0.548988
rs1250259:M04932_2.00__HOXA9	rs1250259	rs1250259:A:G	M04932_2.00__HOXA9	0	2.57006	1.02888	2.64428	0.335785	0.110462	0.0370915	-0.548988
rs115421711:M04932_2.00__HOXA9	rs115421711	rs115421711:A:G	M04932_2.00__HOXA9	0	2.21174	1.02145	2.25917	0.288969	0.109664	0.0316896	-0.548988
rs4719853:M04932_2.00__HOXA9	rs4719853	rs4719853:T:C	M04932_2.00__HOXA9	0	2.68974	-4.23207	-11.3832	0.351421	-0.454363	-0.159673	-0.548988
rs10107182:M04932_2.00__HOXA9	rs10107182	rs10107182:T:C	M04932_2.00__HOXA9	0	0.498351	0.504879	0.251607	0.0651108	0.0542047	0.00352931	-0.548988
rs4149309:M04932_2.00__HOXA9	rs4149309	rs4149309:A:G	M04932_2.00__HOXA9	0	0.770295	-1.16145	-0.89466	0.100641	-0.124696	-0.0125495	-0.548988
rs76895963:M04932_2.00__HOXA9	rs76895963	rs76895963:T:C	M04932_2.00__HOXA9	0	3.50215	-1.16145	-4.06758	0.457565	-0.124696	-0.0570563	-0.548988
rs704:M04932_2.00__HOXA9	rs704	rs704:A:G	M04932_2.00__HOXA9	0	3.31188	-4.23207	-14.0161	0.432705	-0.454363	-0.196605	-0.548988
rs62084210:M04932_2.00__HOXA9	rs62084210	rs62084210:A:G	M04932_2.00__HOXA9	0	1.24606	-4.23207	-5.27342	0.162801	-0.454363	-0.0739707	-0.548988
rs77542162:M04932_2.00__HOXA9	rs77542162	rs77542162:A:G	M04932_2.00__HOXA9	0	3.74833	-0.528073	-1.97939	0.489729	-0.0566949	-0.0277651	-0.548988
rs35081008:M04932_2.00__HOXA9	rs35081008	rs35081008:T:C	M04932_2.00__HOXA9	0	0.988382	0.504879	0.499014	0.129135	0.0542047	0.00699971	-0.548988
rs2618566:M04932_2.00__HOXA9	rs2618566	rs2618566:T:C	M04932_2.00__HOXA9	0	2.68468	1.02145	2.74226	0.35076	0.109664	0.0384659	-0.548988
rs8126001:M04932_2.00__HOXA9	rs8126001	rs8126001:T:C	M04932_2.00__HOXA9	0	1.36266	1.34897	1.83818	0.178035	0.144828	0.0257843	-0.548988
1_45964766_T_C:M04933_2.00__HOXA9	1_45964766_T_C	1_45964766_T_C:T:C	M04933_2.00__HOXA9	0	1.61385	1.32933	2.14535	0.192277	0.143781	0.0276457	-0.548988
rs1434282:M04933_2.00__HOXA9	rs1434282	rs1434282:T:C	M04933_2.00__HOXA9	0	5.00031	3.50539	17.5281	0.595744	0.379144	0.225872	-0.548988
rs3767844:M04933_2.00__HOXA9	rs3767844	rs3767844:A:G	M04933_2.00__HOXA9	0	2.15405	0.787731	1.69681	0.256637	0.0852011	0.0218657	-0.548988
rs1250259:M04933_2.00__HOXA9	rs1250259	rs1250259:A:G	M04933_2.00__HOXA9	0	1.46767	0.364476	0.534931	0.17486	0.0394218	0.00689329	-0.548988
rs115421711:M04933_2.00__HOXA9	rs115421711	rs115421711:A:G	M04933_2.00__HOXA9	0	1.7503	-3.18563	-5.57582	0.208533	-0.344558	-0.0718519	-0.548988
rs58198139:M04933_2.00__HOXA9	rs58198139	rs58198139:T:C	M04933_2.00__HOXA9	0	0.0749798	0.787731	0.059064	0.0089332	0.0852011	0.000761118	-0.548988
rs4149309:M04933_2.00__HOXA9	rs4149309	rs4149309:A:G	M04933_2.00__HOXA9	0	0.744892	-1.66717	-1.24186	0.0887473	-0.180322	-0.0160031	-0.548988
rs62084210:M04933_2.00__HOXA9	rs62084210	rs62084210:A:G	M04933_2.00__HOXA9	0	2.83677	-1.66717	-4.72938	0.337976	-0.180322	-0.0609444	-0.548988
rs77542162:M04933_2.00__HOXA9	rs77542162	rs77542162:A:G	M04933_2.00__HOXA9	0	1.25805	-1.19671	-1.50552	0.149886	-0.129436	-0.0194006	-0.548988
rs402348:M04933_2.00__HOXA9	rs402348	rs402348:T:C	M04933_2.00__HOXA9	0	0.184149	-2.73121	-0.50295	0.0219398	-0.295408	-0.00648118	-0.548988
rs429358:M04933_2.00__HOXA9	rs429358	rs429358:T:C	M04933_2.00__HOXA9	0	1.86642	-2.73121	-5.09759	0.222368	-0.295408	-0.0656892	-0.548988
1_45964766_T_C:M04934_2.00__HOXA9	1_45964766_T_C	1_45964766_T_C:T:C	M04934_2.00__HOXA9	0	0.717241	1.93244	1.38603	0.0901426	0.210813	0.0190033	-0.548988
rs4390169:M04934_2.00__HOXA9	rs4390169	rs4390169:A:G	M04934_2.00__HOXA9	0	2.11955	-5.51841	-11.6965	0.266384	-0.602012	-0.160366	-0.548988
rs1434282:M04934_2.00__HOXA9	rs1434282	rs1434282:T:C	M04934_2.00__HOXA9	0	1.98591	0.246579	0.489683	0.249588	0.0268997	0.00671384	-0.548988
rs1250259:M04934_2.00__HOXA9	rs1250259	rs1250259:A:G	M04934_2.00__HOXA9	0	0.185122	-5.51841	-1.02158	0.0232661	-0.602012	-0.0140065	-0.548988
rs115421711:M04934_2.00__HOXA9	rs115421711	rs115421711:A:G	M04934_2.00__HOXA9	0	4.07866	-8.68868	-35.4382	0.512605	-0.947861	-0.485879	-0.548988
rs4719853:M04934_2.00__HOXA9	rs4719853	rs4719853:T:C	M04934_2.00__HOXA9	0	3.06052	-5.51841	-16.8892	0.384645	-0.602012	-0.231561	-0.548988
rs76895963:M04934_2.00__HOXA9	rs76895963	rs76895963:T:C	M04934_2.00__HOXA9	0	1.94451	-1.90277	-3.69996	0.244385	-0.207576	-0.0507286	-0.548988
rs704:M04934_2.00__HOXA9	rs704	rs704:A:G	M04934_2.00__HOXA9	0	1.95422	-5.51841	-10.7842	0.245606	-0.602012	-0.147857	-0.548988
rs62084210:M04934_2.00__HOXA9	rs62084210	rs62084210:A:G	M04934_2.00__HOXA9	0	0.875125	-1.90277	-1.66516	0.109985	-0.207576	-0.0228304	-0.548988
rs77542162:M04934_2.00__HOXA9	rs77542162	rs77542162:A:G	M04934_2.00__HOXA9	0	2.34004	-1.09723	-2.56758	0.294096	-0.119699	-0.035203	-0.548988
rs2618566:M04934_2.00__HOXA9	rs2618566	rs2618566:T:C	M04934_2.00__HOXA9	0	2.05884	1.04657	2.15473	0.258755	0.114172	0.0295426	-0.548988
rs1434282:M04935_2.00__HOXA9	rs1434282	rs1434282:T:C	M04935_2.00__HOXA9	0	4.9357	3.6728	18.1278	0.543938	0.393756	0.214179	-0.548988
rs3767844:M04935_2.00__HOXA9	rs3767844	rs3767844:A:G	M04935_2.00__HOXA9	0	1.64609	0.908481	1.49544	0.181407	0.0973972	0.0176685	-0.548988
rs62084210:M04935_2.00__HOXA9	rs62084210	rs62084210:A:G	M04935_2.00__HOXA9	0	3.1947	-2.57437	-8.22432	0.352071	-0.275995	-0.0971698	-0.548988
rs115421711:M04936_2.00__LHX5	rs115421711	rs115421711:A:G	M04936_2.00__LHX5	0.01	5.70961	-3.4285	-19.5754	0.722799	-0.372241	-0.269056	-0.271099
1_45964766_T_C:M04937_2.00__LHX5	1_45964766_T_C	1_45964766_T_C:T:C	M04937_2.00__LHX5	0.01	0.0546875	1.34813	0.0737258	0.0070895	0.141017	0.000999741	-0.271099
rs1434282:M04937_2.00__LHX5	rs1434282	rs1434282:T:C	M04937_2.00__LHX5	0.01	5.66333	9.56003	54.1416	0.734175	1	0.734175	-0.271099
rs76895963:M04937_2.00__LHX5	rs76895963	rs76895963:T:C	M04937_2.00__LHX5	0.01	0.709006	-2.19893	-1.55905	0.091913	-0.230012	-0.0211411	-0.271099
rs704:M04937_2.00__LHX5	rs704	rs704:A:G	M04937_2.00__LHX5	0.01	0.965042	0.0635717	0.0613493	0.125105	0.00664974	0.000831913	-0.271099
rs115421711:M04938_2.00__LHX5	rs115421711	rs115421711:A:G	M04938_2.00__LHX5	0.01	5.60095	-3.04314	-17.0445	0.735282	-0.330401	-0.242938	-0.271099
rs4719853:M04938_2.00__LHX5	rs4719853	rs4719853:T:C	M04938_2.00__LHX5	0.01	0.269347	-8.84482	-2.38232	0.0353593	-0.960304	-0.0339557	-0.271099
1_45964766_T_C:M04939_2.00__SIX4	1_45964766_T_C	1_45964766_T_C:T:C	M04939_2.00__SIX4	0.96	2.74708	4.56118	12.5299	0.321212	0.484745	0.155706	-0.601722
rs4390169:M04939_2.00__SIX4	rs4390169	rs4390169:A:G	M04939_2.00__SIX4	0.96	2.97191	4.56118	13.5554	0.347501	0.484745	0.168449	-0.601722
rs1434282:M04939_2.00__SIX4	rs1434282	rs1434282:T:C	M04939_2.00__SIX4	0.96	3.52894	4.56118	16.0962	0.412634	0.484745	0.200022	-0.601722
rs3767844:M04939_2.00__SIX4	rs3767844	rs3767844:A:G	M04939_2.00__SIX4	0.96	1.43787	6.73969	9.6908	0.168128	0.716268	0.120425	-0.601722
rs1250259:M04939_2.00__SIX4	rs1250259	rs1250259:A:G	M04939_2.00__SIX4	0.96	4.07358	2.55261	10.3982	0.476318	0.271281	0.129216	-0.601722
rs115421711:M04939_2.00__SIX4	rs115421711	rs115421711:A:G	M04939_2.00__SIX4	0.96	0.277076	2.55261	0.707267	0.0323981	0.271281	0.008789	-0.601722
rs58198139:M04939_2.00__SIX4	rs58198139	rs58198139:T:C	M04939_2.00__SIX4	0.96	0.454285	-1.28131	-0.582081	0.0531189	-0.136173	-0.00723335	-0.601722
rs10107182:M04939_2.00__SIX4	rs10107182	rs10107182:T:C	M04939_2.00__SIX4	0.96	0.568725	4.56118	2.59406	0.0665003	0.484745	0.0322356	-0.601722
rs4457349:M04939_2.00__SIX4	rs4457349	rs4457349:A:G	M04939_2.00__SIX4	0.96	0.993728	-1.13705	-1.12991	0.116195	-0.120841	-0.0140411	-0.601722
rs4149309:M04939_2.00__SIX4	rs4149309	rs4149309:A:G	M04939_2.00__SIX4	0.96	0.547294	-0.285268	-0.156125	0.0639944	-0.0303171	-0.00194013	-0.601722
rs76895963:M04939_2.00__SIX4	rs76895963	rs76895963:T:C	M04939_2.00__SIX4	0.96	1.56384	4.56118	7.13294	0.182857	0.484745	0.088639	-0.601722
rs11149612:M04939_2.00__SIX4	rs11149612	rs11149612:T:C	M04939_2.00__SIX4	0.96	3.18362	-1.28131	-4.07921	0.372257	-0.136173	-0.0506912	-0.601722
rs704:M04939_2.00__SIX4	rs704	rs704:A:G	M04939_2.00__SIX4	0.96	5.05332	4.56118	23.0491	0.590878	0.484745	0.286425	-0.601722
rs77542162:M04939_2.00__SIX4	rs77542162	rs77542162:A:G	M04939_2.00__SIX4	0.96	4.18955	2.55261	10.6943	0.489878	0.271281	0.132895	-0.601722
rs402348:M04939_2.00__SIX4	rs402348	rs402348:T:C	M04939_2.00__SIX4	0.96	3.62295	-1.13705	-4.11946	0.423626	-0.120841	-0.0511913	-0.601722
rs429358:M04939_2.00__SIX4	rs429358	rs429358:T:C	M04939_2.00__SIX4	0.96	1.93337	1.69159	3.27048	0.226067	0.179776	0.0406413	-0.601722
19_57460078_A_G:M04939_2.00__SIX4	19_57460078_A_G	19_57460078_A_G:A:G	M04939_2.00__SIX4	0.96	3.15881	1.69159	5.34342	0.369355	0.179776	0.0664012	-0.601722
rs35081008:M04939_2.00__SIX4	rs35081008	rs35081008:T:C	M04939_2.00__SIX4	0.96	3.21259	0.811574	2.60726	0.375644	0.0862509	0.0323996	-0.601722
rs2618566:M04939_2.00__SIX4	rs2618566	rs2618566:T:C	M04939_2.00__SIX4	0.96	3.41852	4.56118	15.5925	0.399723	0.484745	0.193763	-0.601722
rs8126001:M04939_2.00__SIX4	rs8126001	rs8126001:T:C	M04939_2.00__SIX4	0.96	0.864783	6.73969	5.82837	0.101118	0.716268	0.0724275	-0.601722
rs4390169:M04940_2.00__SIX4	rs4390169	rs4390169:A:G	M04940_2.00__SIX4	0.96	2.84096	0.0584788	0.166136	0.335288	0.00623774	0.00209144	-0.601722
rs1434282:M04940_2.00__SIX4	rs1434282	rs1434282:T:C	M04940_2.00__SIX4	0.96	2.73324	0.0584788	0.159837	0.322576	0.00623774	0.00201214	-0.601722
rs3767844:M04940_2.00__SIX4	rs3767844	rs3767844:A:G	M04940_2.00__SIX4	0.96	1.79776	-0.848143	-1.52476	0.21217	-0.0904687	-0.0191948	-0.601722
rs1250259:M04940_2.00__SIX4	rs1250259	rs1250259:A:G	M04940_2.00__SIX4	0.96	4.00428	2.90394	11.6282	0.472583	0.309754	0.146384	-0.601722
rs115421711:M04940_2.00__SIX4	rs115421711	rs115421711:A:G	M04940_2.00__SIX4	0.96	0.660787	2.90394	1.91889	0.0779858	0.309754	0.0241564	-0.601722
rs58198139:M04940_2.00__SIX4	rs58198139	rs58198139:T:C	M04940_2.00__SIX4	0.96	2.15801	-0.0931599	-0.20104	0.254687	-0.00993707	-0.00253085	-0.601722
rs4457349:M04940_2.00__SIX4	rs4457349	rs4457349:A:G	M04940_2.00__SIX4	0.96	1.47131	-0.848143	-1.24788	0.173643	-0.0904687	-0.0157092	-0.601722
rs704:M04940_2.00__SIX4	rs704	rs704:A:G	M04940_2.00__SIX4	0.96	4.12525	1.89864	7.83236	0.48686	0.202522	0.0985996	-0.601722
rs62084210:M04940_2.00__SIX4	rs62084210	rs62084210:A:G	M04940_2.00__SIX4	0.96	2.21038	7.43674	16.4381	0.260868	0.793253	0.206935	-0.601722
rs77542162:M04940_2.00__SIX4	rs77542162	rs77542162:A:G	M04940_2.00__SIX4	0.96	4.40179	2.90394	12.7825	0.519497	0.309754	0.160916	-0.601722
rs402348:M04940_2.00__SIX4	rs402348	rs402348:T:C	M04940_2.00__SIX4	0.96	3.36153	2.90394	9.76168	0.396726	0.309754	0.122887	-0.601722
rs429358:M04940_2.00__SIX4	rs429358	rs429358:T:C	M04940_2.00__SIX4	0.96	1.59912	-1.48015	-2.36692	0.188727	-0.157882	-0.0297966	-0.601722
19_57460078_A_G:M04940_2.00__SIX4	19_57460078_A_G	19_57460078_A_G:A:G	M04940_2.00__SIX4	0.96	2.95238	1.30748	3.86018	0.348438	0.139465	0.0485949	-0.601722
rs35081008:M04940_2.00__SIX4	rs35081008	rs35081008:T:C	M04940_2.00__SIX4	0.96	2.37227	0.163251	0.387275	0.279974	0.0174134	0.00487531	-0.601722
rs2618566:M04940_2.00__SIX4	rs2618566	rs2618566:T:C	M04940_2.00__SIX4	0.96	1.99775	-2.86412	-5.7218	0.235774	-0.305507	-0.0720304	-0.601722
rs8126001:M04940_2.00__SIX4	rs8126001	rs8126001:T:C	M04940_2.00__SIX4	0.96	1.77024	1.89864	3.36104	0.208922	0.202522	0.0423113	-0.601722
rs115421711:M04941_2.00__VSX1	rs115421711	rs115421711:A:G	M04941_2.00__VSX1	0.03	6.15137	-0.529866	-3.2594	0.767783	-0.0575289	-0.0441697	-0.175171
1_45964766_T_C:M04942_2.00__VSX1	1_45964766_T_C	1_45964766_T_C:T:C	M04942_2.00__VSX1	0.03	0.0832768	0.189479	0.0157792	0.0117128	0.0205946	0.000241222	-0.175171
rs1434282:M04942_2.00__VSX1	rs1434282	rs1434282:T:C	M04942_2.00__VSX1	0.03	4.54286	2.35227	10.686	0.638951	0.25567	0.163361	-0.175171
rs115421711:M04942_2.00__VSX1	rs115421711	rs115421711:A:G	M04942_2.00__VSX1	0.03	2.41954	-2.63716	-6.3807	0.340307	-0.286635	-0.0975439	-0.175171
rs116734477:M04942_2.00__VSX1	rs116734477	rs116734477:T:C	M04942_2.00__VSX1	0.03	0.40014	-4.22021	-1.68867	0.0562795	-0.458698	-0.0258153	-0.175171
rs58198139:M04942_2.00__VSX1	rs58198139	rs58198139:T:C	M04942_2.00__VSX1	0.03	2.18118	-3.0797	-6.71739	0.306782	-0.334736	-0.102691	-0.175171
rs4719853:M04942_2.00__VSX1	rs4719853	rs4719853:T:C	M04942_2.00__VSX1	0.03	0.537395	0.474099	0.254779	0.0755844	0.0515303	0.00389489	-0.175171
rs4457349:M04942_2.00__VSX1	rs4457349	rs4457349:A:G	M04942_2.00__VSX1	0.03	0.943518	-3.0797	-2.90575	0.132705	-0.334736	-0.0444212	-0.175171
rs76895963:M04942_2.00__VSX1	rs76895963	rs76895963:T:C	M04942_2.00__VSX1	0.03	3.21466	-3.0797	-9.90018	0.45214	-0.334736	-0.151347	-0.175171
rs11149612:M04942_2.00__VSX1	rs11149612	rs11149612:T:C	M04942_2.00__VSX1	0.03	0.149973	-4.22021	-0.632918	0.0210937	-0.458698	-0.00967562	-0.175171
rs704:M04942_2.00__VSX1	rs704	rs704:A:G	M04942_2.00__VSX1	0.03	0.683904	0.189479	0.129585	0.0961908	0.0205946	0.00198101	-0.175171
rs62084210:M04942_2.00__VSX1	rs62084210	rs62084210:A:G	M04942_2.00__VSX1	0.03	2.60516	0.187971	0.489693	0.366414	0.0204307	0.00748611	-0.175171
rs77542162:M04942_2.00__VSX1	rs77542162	rs77542162:A:G	M04942_2.00__VSX1	0.03	2.43618	0.474099	1.15499	0.342647	0.0515303	0.0176567	-0.175171
rs35081008:M04942_2.00__VSX1	rs35081008	rs35081008:T:C	M04942_2.00__VSX1	0.03	0.796873	-2.01688	-1.6072	0.11208	-0.219217	-0.0245698	-0.175171
rs2618566:M04942_2.00__VSX1	rs2618566	rs2618566:T:C	M04942_2.00__VSX1	0.03	0.11808	0.74345	0.0877866	0.0166079	0.0808063	0.00134202	-0.175171
1_45964766_T_C:M04943_2.00__VSX1	1_45964766_T_C	1_45964766_T_C:T:C	M04943_2.00__VSX1	0.03	2.16206	-3.52916	-7.63026	0.306675	-0.384432	-0.117896	-0.175171
rs115421711:M04943_2.00__VSX1	rs115421711	rs115421711:A:G	M04943_2.00__VSX1	0.03	5.80875	-0.165406	-0.960803	0.823936	-0.0180177	-0.0148454	-0.175171
rs4719853:M04943_2.00__VSX1	rs4719853	rs4719853:T:C	M04943_2.00__VSX1	0.03	3.71553	-3.4731	-12.9044	0.527026	-0.378326	-0.199387	-0.175171
rs4149309:M04943_2.00__VSX1	rs4149309	rs4149309:A:G	M04943_2.00__VSX1	0.03	0.21473	-3.52916	-0.757817	0.0304582	-0.384432	-0.0117091	-0.175171
rs76895963:M04943_2.00__VSX1	rs76895963	rs76895963:T:C	M04943_2.00__VSX1	0.03	0.0912511	-1.38746	-0.126607	0.0129434	-0.151136	-0.00195622	-0.175171
rs11149612:M04943_2.00__VSX1	rs11149612	rs11149612:T:C	M04943_2.00__VSX1	0.03	0.00535024	-0.165406	-0.000884962	0.000758898	-0.0180177	-1.36736e-05	-0.175171
rs704:M04943_2.00__VSX1	rs704	rs704:A:G	M04943_2.00__VSX1	0.03	2.38207	-3.52916	-8.40669	0.337882	-0.384432	-0.129892	-0.175171
rs35081008:M04943_2.00__VSX1	rs35081008	rs35081008:T:C	M04943_2.00__VSX1	0.03	1.0854	-3.52916	-3.83054	0.153957	-0.384432	-0.059186	-0.175171
rs115421711:M04944_2.00__VSX1	rs115421711	rs115421711:A:G	M04944_2.00__VSX1	0.03	5.49649	-2.05229	-11.2804	0.687357	-0.222822	-0.153158	-0.175171
rs4719853:M04944_2.00__VSX1	rs4719853	rs4719853:T:C	M04944_2.00__VSX1	0.03	2.45116	-8.82973	-21.643	0.306527	-0.958665	-0.293856	-0.175171
rs115421711:M04945_2.00__VSX1	rs115421711	rs115421711:A:G	M04945_2.00__VSX1	0.03	5.64149	-2.26622	-12.7848	0.694479	-0.246049	-0.170876	-0.175171
rs4719853:M04945_2.00__VSX1	rs4719853	rs4719853:T:C	M04945_2.00__VSX1	0.03	2.78626	-8.84482	-24.6439	0.342994	-0.960304	-0.329379	-0.175171
1_45964766_T_C:M04946_2.00__VSX1	1_45964766_T_C	1_45964766_T_C:T:C	M04946_2.00__VSX1	0.03	0.80426	0.0831276	0.0668562	0.105443	0.00902536	0.000951663	-0.175171
rs1434282:M04946_2.00__VSX1	rs1434282	rs1434282:T:C	M04946_2.00__VSX1	0.03	4.23788	2.47866	10.5043	0.555611	0.269114	0.149523	-0.175171
rs115421711:M04946_2.00__VSX1	rs115421711	rs115421711:A:G	M04946_2.00__VSX1	0.03	2.29638	-1.8299	-4.20216	0.301069	-0.198677	-0.0598155	-0.175171
rs58198139:M04946_2.00__VSX1	rs58198139	rs58198139:T:C	M04946_2.00__VSX1	0.03	1.68628	-4.95688	-8.3587	0.221081	-0.538181	-0.118982	-0.175171
rs4719853:M04946_2.00__VSX1	rs4719853	rs4719853:T:C	M04946_2.00__VSX1	0.03	0.270353	-1.8299	-0.49472	0.0354448	-0.198677	-0.00704208	-0.175171
rs4457349:M04946_2.00__VSX1	rs4457349	rs4457349:A:G	M04946_2.00__VSX1	0.03	1.8921	-4.95688	-9.37893	0.248066	-0.538181	-0.133504	-0.175171
rs76895963:M04946_2.00__VSX1	rs76895963	rs76895963:T:C	M04946_2.00__VSX1	0.03	3.10186	-4.95688	-15.3755	0.406672	-0.538181	-0.218863	-0.175171
rs11149612:M04946_2.00__VSX1	rs11149612	rs11149612:T:C	M04946_2.00__VSX1	0.03	1.37858	-8.84482	-12.1933	0.18074	-0.960304	-0.173565	-0.175171
rs62084210:M04946_2.00__VSX1	rs62084210	rs62084210:A:G	M04946_2.00__VSX1	0.03	2.60041	0.177988	0.462841	0.340929	0.0193246	0.00658831	-0.175171
rs4390169:M04947_2.00__RHOXF1	rs4390169	rs4390169:A:G	M04947_2.00__RHOXF1	0	6.39108	-2.70077	-17.2608	0.766637	-0.282146	-0.216304	-0.41221
rs58198139:M04947_2.00__RHOXF1	rs58198139	rs58198139:T:C	M04947_2.00__RHOXF1	0	1.23198	0.684702	0.843537	0.147781	0.0715299	0.0105707	-0.41221
rs4390169:M04948_2.00__RHOXF1	rs4390169	rs4390169:A:G	M04948_2.00__RHOXF1	0	5.98399	-7.15265	-42.8014	0.704225	-0.74693	-0.526007	-0.41221
rs58198139:M04948_2.00__RHOXF1	rs58198139	rs58198139:T:C	M04948_2.00__RHOXF1	0	0.401057	0.481013	0.192914	0.0471984	0.0502308	0.00237081	-0.41221
rs1434282:M04951_2.00__MEIS3	rs1434282	rs1434282:T:C	M04951_2.00__MEIS3	0.42	0.951929	-1.80487	-1.71811	0.070637	-0.234851	-0.0165892	-0.616056
rs1250259:M04951_2.00__MEIS3	rs1250259	rs1250259:A:G	M04951_2.00__MEIS3	0.42	0.94586	0.807579	0.763856	0.0701866	0.105083	0.0073754	-0.616056
rs115421711:M04951_2.00__MEIS3	rs115421711	rs115421711:A:G	M04951_2.00__MEIS3	0.42	0.513132	4.20164	2.156	0.0380765	0.54672	0.0208172	-0.616056
rs58198139:M04951_2.00__MEIS3	rs58198139	rs58198139:T:C	M04951_2.00__MEIS3	0.42	3.89359	3.88229	15.1161	0.28892	0.505166	0.145953	-0.616056
rs4457349:M04951_2.00__MEIS3	rs4457349	rs4457349:A:G	M04951_2.00__MEIS3	0.42	0.333576	0.0235827	0.00786664	0.0247527	0.0030686	7.59561e-05	-0.616056
rs704:M04951_2.00__MEIS3	rs704	rs704:A:G	M04951_2.00__MEIS3	0.42	2.31934	0.807579	1.87305	0.172104	0.105083	0.0180852	-0.616056
rs429358:M04951_2.00__MEIS3	rs429358	rs429358:T:C	M04951_2.00__MEIS3	0.42	1.39604	-2.18478	-3.05004	0.103592	-0.284285	-0.0294496	-0.616056
rs35081008:M04951_2.00__MEIS3	rs35081008	rs35081008:T:C	M04951_2.00__MEIS3	0.42	1.17879	-2.02662	-2.38897	0.0874712	-0.263706	-0.0230666	-0.616056
rs8126001:M04951_2.00__MEIS3	rs8126001	rs8126001:T:C	M04951_2.00__MEIS3	0.42	0.258718	-0.145152	-0.0375535	0.0191979	-0.0188873	-0.000362597	-0.616056
1_45964766_T_C:M04952_2.00__MEIS3	1_45964766_T_C	1_45964766_T_C:T:C	M04952_2.00__MEIS3	0.42	0.453892	3.26205	1.48062	0.036382	0.343248	0.012488	-0.616056
rs1434282:M04952_2.00__MEIS3	rs1434282	rs1434282:T:C	M04952_2.00__MEIS3	0.42	0.545221	-0.419006	-0.228451	0.0437025	-0.0440898	-0.00192683	-0.616056
rs1250259:M04952_2.00__MEIS3	rs1250259	rs1250259:A:G	M04952_2.00__MEIS3	0.42	1.36728	0.974536	1.33246	0.109595	0.102545	0.0112384	-0.616056
rs58198139:M04952_2.00__MEIS3	rs58198139	rs58198139:T:C	M04952_2.00__MEIS3	0.42	3.2198	3.11329	10.0242	0.258085	0.327595	0.0845472	-0.616056
rs704:M04952_2.00__MEIS3	rs704	rs704:A:G	M04952_2.00__MEIS3	0.42	3.33966	0.974536	3.25462	0.267692	0.102545	0.0274505	-0.616056
rs429358:M04952_2.00__MEIS3	rs429358	rs429358:T:C	M04952_2.00__MEIS3	0.42	4.08939	-0.896459	-3.66598	0.327787	-0.0943297	-0.0309201	-0.616056
rs35081008:M04952_2.00__MEIS3	rs35081008	rs35081008:T:C	M04952_2.00__MEIS3	0.42	4.4122	-2.14963	-9.48462	0.353662	-0.226195	-0.0799965	-0.616056
rs8126001:M04952_2.00__MEIS3	rs8126001	rs8126001:T:C	M04952_2.00__MEIS3	0.42	3.34062	-2.07041	-6.91644	0.267769	-0.217858	-0.0583356	-0.616056
rs115421711:M04953_2.00__DLX5	rs115421711	rs115421711:A:G	M04953_2.00__DLX5	0	6.91843	-8.84285	-61.1787	0.833976	-0.96009	-0.800692	-0.284455
1_45964766_T_C:M04954_2.00__DLX5	1_45964766_T_C	1_45964766_T_C:T:C	M04954_2.00__DLX5	0	0.921277	0.330577	0.304553	0.137987	0.0377335	0.00520673	-0.284455
rs1434282:M04954_2.00__DLX5	rs1434282	rs1434282:T:C	M04954_2.00__DLX5	0	4.22326	1.73649	7.33366	0.632552	0.19821	0.125378	-0.284455
rs115421711:M04954_2.00__DLX5	rs115421711	rs115421711:A:G	M04954_2.00__DLX5	0	2.22505	-2.47384	-5.50441	0.333263	-0.282375	-0.0941051	-0.284455
rs116734477:M04954_2.00__DLX5	rs116734477	rs116734477:T:C	M04954_2.00__DLX5	0	0.666393	-0.661573	-0.440867	0.099811	-0.0755148	-0.0075372	-0.284455
rs58198139:M04954_2.00__DLX5	rs58198139	rs58198139:T:C	M04954_2.00__DLX5	0	1.02486	-2.71534	-2.78283	0.153501	-0.30994	-0.0475761	-0.284455
rs4719853:M04954_2.00__DLX5	rs4719853	rs4719853:T:C	M04954_2.00__DLX5	0	2.26965	0.330577	0.750294	0.339943	0.0377335	0.0128272	-0.284455
rs4457349:M04954_2.00__DLX5	rs4457349	rs4457349:A:G	M04954_2.00__DLX5	0	1.77563	-2.71534	-4.82144	0.26595	-0.30994	-0.0824288	-0.284455
rs4149309:M04954_2.00__DLX5	rs4149309	rs4149309:A:G	M04954_2.00__DLX5	0	0.0936062	0.330577	0.0309441	0.0140202	0.0377335	0.000529029	-0.284455
rs76895963:M04954_2.00__DLX5	rs76895963	rs76895963:T:C	M04954_2.00__DLX5	0	0.395446	-2.71534	-1.07377	0.0592291	-0.30994	-0.0183575	-0.284455
rs11149612:M04954_2.00__DLX5	rs11149612	rs11149612:T:C	M04954_2.00__DLX5	0	0.201288	-2.22907	-0.448686	0.0301485	-0.254436	-0.00767087	-0.284455
rs62084210:M04954_2.00__DLX5	rs62084210	rs62084210:A:G	M04954_2.00__DLX5	0	2.76347	-0.136406	-0.376954	0.413906	-0.01557	-0.00644452	-0.284455
rs115421711:M04955_2.00__DLX5	rs115421711	rs115421711:A:G	M04955_2.00__DLX5	0	6.40307	-8.84482	-56.634	0.813496	-0.960304	-0.781204	-0.284455
rs115421711:M04956_2.00__DLX5	rs115421711	rs115421711:A:G	M04956_2.00__DLX5	0	6.77954	-8.84482	-59.9638	0.823027	-0.960304	-0.790356	-0.284455
1_45964766_T_C:M04957_2.00__DLX5	1_45964766_T_C	1_45964766_T_C:T:C	M04957_2.00__DLX5	0	1.36102	-0.148554	-0.202184	0.210414	-0.016325	-0.00343502	-0.284455
rs4390169:M04957_2.00__DLX5	rs4390169	rs4390169:A:G	M04957_2.00__DLX5	0	0.619384	-2.04236	-1.265	0.0957572	-0.224441	-0.0214919	-0.284455
rs1434282:M04957_2.00__DLX5	rs1434282	rs1434282:T:C	M04957_2.00__DLX5	0	5.27282	2.93255	15.4628	0.815183	0.322267	0.262707	-0.284455
rs115421711:M04957_2.00__DLX5	rs115421711	rs115421711:A:G	M04957_2.00__DLX5	0	1.9766	-1.69255	-3.34549	0.305583	-0.186	-0.0568385	-0.284455
rs116734477:M04957_2.00__DLX5	rs116734477	rs116734477:T:C	M04957_2.00__DLX5	0	0.00970049	-2.04236	-0.0198119	0.0014997	-0.224441	-0.000336596	-0.284455
rs58198139:M04957_2.00__DLX5	rs58198139	rs58198139:T:C	M04957_2.00__DLX5	0	0.174143	-2.04236	-0.355662	0.0269226	-0.224441	-0.00604255	-0.284455
rs4719853:M04957_2.00__DLX5	rs4719853	rs4719853:T:C	M04957_2.00__DLX5	0	1.22176	0.223012	0.272467	0.188885	0.0245075	0.0046291	-0.284455
rs10107182:M04957_2.00__DLX5	rs10107182	rs10107182:T:C	M04957_2.00__DLX5	0	0.0503807	2.13174	0.107398	0.0077889	0.234264	0.00182465	-0.284455
rs4457349:M04957_2.00__DLX5	rs4457349	rs4457349:A:G	M04957_2.00__DLX5	0	0.712087	-6.89785	-4.91187	0.110089	-0.758027	-0.0834506	-0.284455
rs76895963:M04957_2.00__DLX5	rs76895963	rs76895963:T:C	M04957_2.00__DLX5	0	1.47726	-1.67125	-2.46886	0.228385	-0.183659	-0.041945	-0.284455
rs11149612:M04957_2.00__DLX5	rs11149612	rs11149612:T:C	M04957_2.00__DLX5	0	0.140605	-2.04236	-0.287167	0.0217377	-0.224441	-0.00487884	-0.284455
rs704:M04957_2.00__DLX5	rs704	rs704:A:G	M04957_2.00__DLX5	0	1.89256	-0.148554	-0.281146	0.292591	-0.016325	-0.00477656	-0.284455
rs62084210:M04957_2.00__DLX5	rs62084210	rs62084210:A:G	M04957_2.00__DLX5	0	2.01958	-0.025079	-0.0506489	0.312228	-0.00275601	-0.000860504	-0.284455
rs77542162:M04957_2.00__DLX5	rs77542162	rs77542162:A:G	M04957_2.00__DLX5	0	2.01216	0.223012	0.448736	0.311082	0.0245075	0.00762384	-0.284455
rs2618566:M04957_2.00__DLX5	rs2618566	rs2618566:T:C	M04957_2.00__DLX5	0	0.24294	0.692662	0.168275	0.0375588	0.0761188	0.00285893	-0.284455
rs115421711:M04958_2.00__DLX5	rs115421711	rs115421711:A:G	M04958_2.00__DLX5	0	6.7617	-4.79245	-32.4051	0.825567	-0.520328	-0.429566	-0.284455
rs115421711:M04959_2.00__HOXA1	rs115421711	rs115421711:A:G	M04959_2.00__HOXA1	0.26	5.09279	-1.18133	-6.01628	0.692336	-0.12826	-0.0887991	-0.458539
rs115421711:M04960_2.00__HOXA1	rs115421711	rs115421711:A:G	M04960_2.00__HOXA1	0.26	5.07928	-1.04892	-5.32775	0.734333	-0.113884	-0.0836286	-0.458539
rs4719853:M04960_2.00__HOXA1	rs4719853	rs4719853:T:C	M04960_2.00__HOXA1	0.26	1.71516	-8.84482	-15.1703	0.247969	-0.960304	-0.238125	-0.458539
1_45964766_T_C:M04961_2.00__HOXA1	1_45964766_T_C	1_45964766_T_C:T:C	M04961_2.00__HOXA1	0.26	0.180317	0.180067	0.0324691	0.0249166	0.0207159	0.000516171	-0.458539
rs1434282:M04961_2.00__HOXA1	rs1434282	rs1434282:T:C	M04961_2.00__HOXA1	0.26	3.41712	3.20653	10.9571	0.472185	0.368897	0.174188	-0.458539
rs115421711:M04961_2.00__HOXA1	rs115421711	rs115421711:A:G	M04961_2.00__HOXA1	0.26	2.12158	-2.49498	-5.29331	0.293165	-0.287037	-0.0841493	-0.458539
rs58198139:M04961_2.00__HOXA1	rs58198139	rs58198139:T:C	M04961_2.00__HOXA1	0.26	0.0119869	-1.95736	-0.0234626	0.00165637	-0.225186	-0.000372992	-0.458539
rs4719853:M04961_2.00__HOXA1	rs4719853	rs4719853:T:C	M04961_2.00__HOXA1	0.26	1.27356	-0.0325021	-0.0413935	0.175984	-0.00373923	-0.000658044	-0.458539
rs4457349:M04961_2.00__HOXA1	rs4457349	rs4457349:A:G	M04961_2.00__HOXA1	0.26	1.27449	-1.95736	-2.49464	0.176112	-0.225186	-0.039658	-0.458539
rs62084210:M04961_2.00__HOXA1	rs62084210	rs62084210:A:G	M04961_2.00__HOXA1	0.26	1.67068	-0.29454	-0.492081	0.230858	-0.0338855	-0.00782275	-0.458539
rs77542162:M04961_2.00__HOXA1	rs77542162	rs77542162:A:G	M04961_2.00__HOXA1	0.26	0.258057	-0.0325021	-0.0083874	0.0356589	-0.00373923	-0.000133337	-0.458539
rs115421711:M04962_2.00__HOXA2	rs115421711	rs115421711:A:G	M04962_2.00__HOXA2	0.59	5.64833	-8.84482	-49.9585	0.738496	-0.960304	-0.70918	-0.308049
rs115421711:M04963_2.00__HOXA2	rs115421711	rs115421711:A:G	M04963_2.00__HOXA2	0.59	5.71664	-8.84482	-50.5627	0.729987	-0.960304	-0.701009	-0.308049
rs1434282:M04964_2.00__HOXA2	rs1434282	rs1434282:T:C	M04964_2.00__HOXA2	0.59	4.43723	3.52878	15.658	0.568342	0.400129	0.22741	-0.308049
rs115421711:M04964_2.00__HOXA2	rs115421711	rs115421711:A:G	M04964_2.00__HOXA2	0.59	0.0257059	-2.41304	-0.0620293	0.00329253	-0.273615	-0.000900886	-0.308049
rs58198139:M04964_2.00__HOXA2	rs58198139	rs58198139:T:C	M04964_2.00__HOXA2	0.59	0.85822	-2.60688	-2.23728	0.109925	-0.295595	-0.0324932	-0.308049
rs4457349:M04964_2.00__HOXA2	rs4457349	rs4457349:A:G	M04964_2.00__HOXA2	0.59	1.0547	-2.60688	-2.74949	0.135091	-0.295595	-0.0399323	-0.308049
rs62084210:M04964_2.00__HOXA2	rs62084210	rs62084210:A:G	M04964_2.00__HOXA2	0.59	0.986514	0.0567233	0.0559583	0.126357	0.00643186	0.000812713	-0.308049
rs77542162:M04964_2.00__HOXA2	rs77542162	rs77542162:A:G	M04964_2.00__HOXA2	0.59	0.0392418	-0.182054	-0.00714413	0.00502627	-0.0206432	-0.000103758	-0.308049
rs115421711:M04965_2.00__HOXA2	rs115421711	rs115421711:A:G	M04965_2.00__HOXA2	0.59	4.11126	-2.38409	-9.80163	0.503276	-0.258847	-0.130271	-0.308049
rs115421711:M04966_2.00__HOXA2	rs115421711	rs115421711:A:G	M04966_2.00__HOXA2	0.59	3.82585	-3.02001	-11.5541	0.466581	-0.32789	-0.152987	-0.308049
rs1434282:M04967_2.00__HOXA2	rs1434282	rs1434282:T:C	M04967_2.00__HOXA2	0.59	4.01198	3.69649	14.8303	0.485484	0.419149	0.20349	-0.308049
rs58198139:M04967_2.00__HOXA2	rs58198139	rs58198139:T:C	M04967_2.00__HOXA2	0.59	0.658617	-3.56182	-2.34588	0.0796982	-0.403879	-0.0321884	-0.308049
rs4457349:M04967_2.00__HOXA2	rs4457349	rs4457349:A:G	M04967_2.00__HOXA2	0.59	1.10373	-3.56182	-3.93128	0.13356	-0.403879	-0.0539422	-0.308049
rs62084210:M04967_2.00__HOXA2	rs62084210	rs62084210:A:G	M04967_2.00__HOXA2	0.59	1.11189	0.425393	0.472992	0.134549	0.0482357	0.00649005	-0.308049
rs77542162:M04967_2.00__HOXA2	rs77542162	rs77542162:A:G	M04967_2.00__HOXA2	0.59	0.112058	-0.0961923	-0.0107792	0.01356	-0.0109073	-0.000147904	-0.308049
rs115421711:M04968_2.00__HOXA5	rs115421711	rs115421711:A:G	M04968_2.00__HOXA5	2.16	5.8927	-8.84482	-52.1199	0.730993	-0.960304	-0.701976	-0.475244
rs115421711:M04969_2.00__HOXA5	rs115421711	rs115421711:A:G	M04969_2.00__HOXA5	2.16	5.98904	-8.84482	-52.972	0.778762	-0.960304	-0.747848	-0.475244
1_45964766_T_C:M04970_2.00__HOXA5	1_45964766_T_C	1_45964766_T_C:T:C	M04970_2.00__HOXA5	2.16	0.187845	-0.527712	-0.0991281	0.0249425	-0.0596149	-0.00148694	-0.475244
rs1434282:M04970_2.00__HOXA5	rs1434282	rs1434282:T:C	M04970_2.00__HOXA5	2.16	4.29529	3.47827	14.9402	0.570338	0.392935	0.224106	-0.475244
rs115421711:M04970_2.00__HOXA5	rs115421711	rs115421711:A:G	M04970_2.00__HOXA5	2.16	0.684346	-1.51791	-1.03878	0.090869	-0.171477	-0.0155819	-0.475244
rs116734477:M04970_2.00__HOXA5	rs116734477	rs116734477:T:C	M04970_2.00__HOXA5	2.16	1.02639	-0.510855	-0.524336	0.136286	-0.0577106	-0.00786517	-0.475244
rs58198139:M04970_2.00__HOXA5	rs58198139	rs58198139:T:C	M04970_2.00__HOXA5	2.16	1.51696	-2.04798	-3.1067	0.201425	-0.231358	-0.0466013	-0.475244
rs4719853:M04970_2.00__HOXA5	rs4719853	rs4719853:T:C	M04970_2.00__HOXA5	2.16	0.108437	-2.04798	-0.222077	0.0143985	-0.231358	-0.00333121	-0.475244
rs4457349:M04970_2.00__HOXA5	rs4457349	rs4457349:A:G	M04970_2.00__HOXA5	2.16	0.443251	-2.04798	-0.907769	0.0588558	-0.231358	-0.0136168	-0.475244
rs62084210:M04970_2.00__HOXA5	rs62084210	rs62084210:A:G	M04970_2.00__HOXA5	2.16	0.937329	-0.510855	-0.478839	0.124461	-0.0577106	-0.0071827	-0.475244
rs77542162:M04970_2.00__HOXA5	rs77542162	rs77542162:A:G	M04970_2.00__HOXA5	2.16	0.27237	-0.527712	-0.143733	0.0361659	-0.0596149	-0.00215603	-0.475244
rs115421711:M04971_2.00__HOXA5	rs115421711	rs115421711:A:G	M04971_2.00__HOXA5	2.16	5.22036	-8.84482	-46.1731	0.690878	-0.960304	-0.663453	-0.475244
rs115421711:M04972_2.00__HOXA5	rs115421711	rs115421711:A:G	M04972_2.00__HOXA5	2.16	5.84201	-8.84482	-51.6715	0.810596	-0.960304	-0.778418	-0.475244
1_45964766_T_C:M04973_2.00__HOXA5	1_45964766_T_C	1_45964766_T_C:T:C	M04973_2.00__HOXA5	2.16	1.06836	0.302709	0.323403	0.150301	0.0342625	0.00514967	-0.475244
rs1434282:M04973_2.00__HOXA5	rs1434282	rs1434282:T:C	M04973_2.00__HOXA5	2.16	4.03797	2.79605	11.2904	0.568075	0.316474	0.179781	-0.475244
rs115421711:M04973_2.00__HOXA5	rs115421711	rs115421711:A:G	M04973_2.00__HOXA5	2.16	1.76327	-1.57256	-2.77285	0.248063	-0.177992	-0.0441531	-0.475244
rs116734477:M04973_2.00__HOXA5	rs116734477	rs116734477:T:C	M04973_2.00__HOXA5	2.16	0.587552	-0.237494	-0.13954	0.0826588	-0.026881	-0.00222195	-0.475244
rs58198139:M04973_2.00__HOXA5	rs58198139	rs58198139:T:C	M04973_2.00__HOXA5	2.16	1.55186	-2.30737	-3.58072	0.218321	-0.261162	-0.0570172	-0.475244
rs4719853:M04973_2.00__HOXA5	rs4719853	rs4719853:T:C	M04973_2.00__HOXA5	2.16	0.360691	-2.30103	-0.829961	0.0507432	-0.260444	-0.0132158	-0.475244
rs4457349:M04973_2.00__HOXA5	rs4457349	rs4457349:A:G	M04973_2.00__HOXA5	2.16	1.03785	-2.30737	-2.3947	0.146008	-0.261162	-0.0381317	-0.475244
rs62084210:M04973_2.00__HOXA5	rs62084210	rs62084210:A:G	M04973_2.00__HOXA5	2.16	1.52969	-0.237494	-0.363291	0.215201	-0.026881	-0.00578482	-0.475244
rs77542162:M04973_2.00__HOXA5	rs77542162	rs77542162:A:G	M04973_2.00__HOXA5	2.16	1.77393	-0.433034	-0.768171	0.249562	-0.0490134	-0.0122319	-0.475244
rs35081008:M04973_2.00__HOXA5	rs35081008	rs35081008:T:C	M04973_2.00__HOXA5	2.16	0.701922	-1.57256	-1.10381	0.0987487	-0.177992	-0.0175764	-0.475244
1_45964766_T_C:M04974_2.00__HOXA6	1_45964766_T_C	1_45964766_T_C:T:C	M04974_2.00__HOXA6	1.91	0.350673	2.04869	0.718419	0.0442365	0.222431	0.00983956	-0.145024
rs4390169:M04974_2.00__HOXA6	rs4390169	rs4390169:A:G	M04974_2.00__HOXA6	1.91	0.884387	-8.84482	-7.82225	0.111563	-0.960304	-0.107135	-0.145024
rs1434282:M04974_2.00__HOXA6	rs1434282	rs1434282:T:C	M04974_2.00__HOXA6	1.91	1.74335	0.858229	1.49619	0.219919	0.09318	0.0204921	-0.145024
rs1250259:M04974_2.00__HOXA6	rs1250259	rs1250259:A:G	M04974_2.00__HOXA6	1.91	0.475793	-8.84482	-4.20831	0.0600201	-0.960304	-0.0576375	-0.145024
rs115421711:M04974_2.00__HOXA6	rs115421711	rs115421711:A:G	M04974_2.00__HOXA6	1.91	4.8565	-2.29619	-11.1514	0.612635	-0.249303	-0.152732	-0.145024
rs58198139:M04974_2.00__HOXA6	rs58198139	rs58198139:T:C	M04974_2.00__HOXA6	1.91	0.170805	2.04869	0.349927	0.0215466	0.222431	0.00479264	-0.145024
rs4719853:M04974_2.00__HOXA6	rs4719853	rs4719853:T:C	M04974_2.00__HOXA6	1.91	3.08376	-8.84482	-27.2753	0.389009	-0.960304	-0.373567	-0.145024
rs4457349:M04974_2.00__HOXA6	rs4457349	rs4457349:A:G	M04974_2.00__HOXA6	1.91	1.47806	1.12594	1.66421	0.186453	0.122246	0.0227932	-0.145024
rs704:M04974_2.00__HOXA6	rs704	rs704:A:G	M04974_2.00__HOXA6	1.91	2.19202	-8.84482	-19.388	0.276517	-0.960304	-0.265541	-0.145024
rs62084210:M04974_2.00__HOXA6	rs62084210	rs62084210:A:G	M04974_2.00__HOXA6	1.91	1.14579	-0.137652	-0.15772	0.144539	-0.0149452	-0.00216016	-0.145024
rs77542162:M04974_2.00__HOXA6	rs77542162	rs77542162:A:G	M04974_2.00__HOXA6	1.91	1.94994	0.360618	0.703183	0.245979	0.0391532	0.00963088	-0.145024
rs35081008:M04974_2.00__HOXA6	rs35081008	rs35081008:T:C	M04974_2.00__HOXA6	1.91	0.441633	-8.84482	-3.90617	0.0557109	-0.960304	-0.0534994	-0.145024
1_45964766_T_C:M04975_2.00__HOXA6	1_45964766_T_C	1_45964766_T_C:T:C	M04975_2.00__HOXA6	1.91	0.736889	-2.70679	-1.9946	0.0938729	-0.293883	-0.0275876	-0.145024
rs4390169:M04975_2.00__HOXA6	rs4390169	rs4390169:A:G	M04975_2.00__HOXA6	1.91	0.880643	-8.84482	-7.78913	0.112186	-0.960304	-0.107732	-0.145024
rs1434282:M04975_2.00__HOXA6	rs1434282	rs1434282:T:C	M04975_2.00__HOXA6	1.91	1.9802	0.37923	0.75095	0.252259	0.041174	0.0103865	-0.145024
rs1250259:M04975_2.00__HOXA6	rs1250259	rs1250259:A:G	M04975_2.00__HOXA6	1.91	0.184737	-8.84482	-1.63396	0.0235338	-0.960304	-0.0225996	-0.145024
rs115421711:M04975_2.00__HOXA6	rs115421711	rs115421711:A:G	M04975_2.00__HOXA6	1.91	4.84553	0.00562123	0.0272378	0.617276	0.000610311	0.00037673	-0.145024
rs4719853:M04975_2.00__HOXA6	rs4719853	rs4719853:T:C	M04975_2.00__HOXA6	1.91	3.46391	-8.84482	-30.6377	0.441271	-0.960304	-0.423754	-0.145024
rs4457349:M04975_2.00__HOXA6	rs4457349	rs4457349:A:G	M04975_2.00__HOXA6	1.91	0.476727	0.762037	0.363283	0.0607306	0.0827362	0.00502462	-0.145024
rs704:M04975_2.00__HOXA6	rs704	rs704:A:G	M04975_2.00__HOXA6	1.91	1.90948	-8.84482	-16.889	0.24325	-0.960304	-0.233594	-0.145024
rs62084210:M04975_2.00__HOXA6	rs62084210	rs62084210:A:G	M04975_2.00__HOXA6	1.91	0.281905	-0.0936236	-0.0263929	0.0359121	-0.0101649	-0.000365044	-0.145024
rs77542162:M04975_2.00__HOXA6	rs77542162	rs77542162:A:G	M04975_2.00__HOXA6	1.91	1.93848	0.37923	0.735131	0.246945	0.041174	0.0101677	-0.145024
1_45964766_T_C:M04976_2.00__HOXA6	1_45964766_T_C	1_45964766_T_C:T:C	M04976_2.00__HOXA6	1.91	1.88395	0.755662	1.42363	0.256198	0.0834743	0.0213859	-0.145024
rs1434282:M04976_2.00__HOXA6	rs1434282	rs1434282:T:C	M04976_2.00__HOXA6	1.91	5.46574	3.072	16.7908	0.743286	0.339349	0.252233	-0.145024
rs3767844:M04976_2.00__HOXA6	rs3767844	rs3767844:A:G	M04976_2.00__HOXA6	1.91	1.38121	0.703815	0.972119	0.187831	0.0777471	0.0146033	-0.145024
rs1250259:M04976_2.00__HOXA6	rs1250259	rs1250259:A:G	M04976_2.00__HOXA6	1.91	0.975027	-0.165146	-0.161022	0.132594	-0.0182429	-0.0024189	-0.145024
rs115421711:M04976_2.00__HOXA6	rs115421711	rs115421711:A:G	M04976_2.00__HOXA6	1.91	1.81536	-0.857904	-1.5574	0.24687	-0.0947686	-0.0233955	-0.145024
rs58198139:M04976_2.00__HOXA6	rs58198139	rs58198139:T:C	M04976_2.00__HOXA6	1.91	1.88738	-2.30192	-4.34459	0.256665	-0.254282	-0.0652652	-0.145024
rs4719853:M04976_2.00__HOXA6	rs4719853	rs4719853:T:C	M04976_2.00__HOXA6	1.91	0.89925	0.755662	0.679529	0.122289	0.0834743	0.010208	-0.145024
rs4457349:M04976_2.00__HOXA6	rs4457349	rs4457349:A:G	M04976_2.00__HOXA6	1.91	0.129436	-2.30192	-0.297951	0.017602	-0.254282	-0.00447587	-0.145024
rs4149309:M04976_2.00__HOXA6	rs4149309	rs4149309:A:G	M04976_2.00__HOXA6	1.91	0.424068	-0.319364	-0.135432	0.057669	-0.0352786	-0.00203448	-0.145024
rs62084210:M04976_2.00__HOXA6	rs62084210	rs62084210:A:G	M04976_2.00__HOXA6	1.91	1.58622	-0.319364	-0.506582	0.21571	-0.0352786	-0.00760995	-0.145024
rs77542162:M04976_2.00__HOXA6	rs77542162	rs77542162:A:G	M04976_2.00__HOXA6	1.91	0.584727	0.755662	0.441856	0.079517	0.0834743	0.00663763	-0.145024
rs2618566:M04976_2.00__HOXA6	rs2618566	rs2618566:T:C	M04976_2.00__HOXA6	1.91	0.0638072	-3.12887	-0.199645	0.00867714	-0.345632	-0.0029991	-0.145024
rs62084210:M04978_2.00__HOXA13	rs62084210	rs62084210:A:G	M04978_2.00__HOXA13	0	4.67573	-8.83312	-41.3013	0.375261	-0.923721	-0.346636	-0.250875
rs62084210:M04979_2.00__HOXA13	rs62084210	rs62084210:A:G	M04979_2.00__HOXA13	0	0.755872	1.19684	0.904661	0.0688897	0.129944	0.00895181	-0.250875
rs62084210:M04980_2.00__HOXA13	rs62084210	rs62084210:A:G	M04980_2.00__HOXA13	0	4.46757	-8.83274	-39.4609	0.365146	-0.960209	-0.350616	-0.250875
rs1434282:M04981_2.00__HOXA13	rs1434282	rs1434282:T:C	M04981_2.00__HOXA13	0	1.15622	-2.20292	-2.54706	0.104064	-0.239177	-0.0248897	-0.250875
rs115421711:M04981_2.00__HOXA13	rs115421711	rs115421711:A:G	M04981_2.00__HOXA13	0	1.67091	1.27859	2.13641	0.150389	0.13882	0.0208769	-0.250875
rs4719853:M04981_2.00__HOXA13	rs4719853	rs4719853:T:C	M04981_2.00__HOXA13	0	0.271604	-8.84482	-2.40229	0.0244454	-0.960304	-0.023475	-0.250875
rs62084210:M04981_2.00__HOXA13	rs62084210	rs62084210:A:G	M04981_2.00__HOXA13	0	0.695662	-8.80386	-6.12451	0.0626123	-0.955857	-0.0598484	-0.250875
rs62084210:M04982_2.00__HOXA13	rs62084210	rs62084210:A:G	M04982_2.00__HOXA13	0	6.11931	-5.57526	-34.1167	0.501508	-0.605498	-0.303662	-0.250875
rs62084210:M04984_2.00__HOXA13	rs62084210	rs62084210:A:G	M04984_2.00__HOXA13	0	3.34979	-6.68824	-22.4042	0.272323	-0.699913	-0.190602	-0.250875
rs115421711:M04985_2.00__EVX1	rs115421711	rs115421711:A:G	M04985_2.00__EVX1	0	4.43257	-8.84482	-39.2052	0.569337	-0.960304	-0.546736	-0.204681
rs115421711:M04986_2.00__EVX1	rs115421711	rs115421711:A:G	M04986_2.00__EVX1	0	4.73032	-8.84482	-41.8388	0.655565	-0.960304	-0.629542	-0.204681
rs4719853:M04986_2.00__EVX1	rs4719853	rs4719853:T:C	M04986_2.00__EVX1	0	2.28369	-8.84482	-20.1988	0.316492	-0.960304	-0.303929	-0.204681
rs1434282:M04987_2.00__EVX1	rs1434282	rs1434282:T:C	M04987_2.00__EVX1	0	4.43194	4.23079	18.7506	0.605101	0.480458	0.290726	-0.204681
rs115421711:M04987_2.00__EVX1	rs115421711	rs115421711:A:G	M04987_2.00__EVX1	0	1.69839	-1.69126	-2.87242	0.231885	-0.192063	-0.0445366	-0.204681
rs116734477:M04987_2.00__EVX1	rs116734477	rs116734477:T:C	M04987_2.00__EVX1	0	0.27068	0.678222	0.183581	0.0369565	0.0770205	0.00284641	-0.204681
rs58198139:M04987_2.00__EVX1	rs58198139	rs58198139:T:C	M04987_2.00__EVX1	0	0.88153	-1.84276	-1.62445	0.120357	-0.209268	-0.0251869	-0.204681
rs4719853:M04987_2.00__EVX1	rs4719853	rs4719853:T:C	M04987_2.00__EVX1	0	0.388115	-1.69126	-0.656403	0.0529901	-0.192063	-0.0101774	-0.204681
rs4457349:M04987_2.00__EVX1	rs4457349	rs4457349:A:G	M04987_2.00__EVX1	0	0.574292	-1.84276	-1.05828	0.0784092	-0.209268	-0.0164085	-0.204681
rs704:M04987_2.00__EVX1	rs704	rs704:A:G	M04987_2.00__EVX1	0	0.509144	-0.765417	-0.389708	0.0695145	-0.0869225	-0.00604237	-0.204681
rs62084210:M04987_2.00__EVX1	rs62084210	rs62084210:A:G	M04987_2.00__EVX1	0	1.40829	0.678222	0.955133	0.192276	0.0770205	0.0148092	-0.204681
rs77542162:M04987_2.00__EVX1	rs77542162	rs77542162:A:G	M04987_2.00__EVX1	0	0.330512	-0.346242	-0.114437	0.0451254	-0.03932	-0.00177433	-0.204681
rs429358:M04987_2.00__EVX1	rs429358	rs429358:T:C	M04987_2.00__EVX1	0	0.0740759	-0.68509	-0.0507487	0.0101137	-0.0778005	-0.000786852	-0.204681
1_45964766_T_C:M04988_2.00__MEOX2	1_45964766_T_C	1_45964766_T_C:T:C	M04988_2.00__MEOX2	0	0.919764	-0.382303	-0.351629	0.146761	-0.0399883	-0.00586871	-0.310021
rs1434282:M04988_2.00__MEOX2	rs1434282	rs1434282:T:C	M04988_2.00__MEOX2	0	4.89766	9.56037	46.8234	0.781487	1	0.781487	-0.310021
rs1250259:M04988_2.00__MEOX2	rs1250259	rs1250259:A:G	M04988_2.00__MEOX2	0	1.30744	-0.147699	-0.193107	0.208619	-0.0154491	-0.00322297	-0.310021
rs115421711:M04988_2.00__MEOX2	rs115421711	rs115421711:A:G	M04988_2.00__MEOX2	0	0.320248	-2.26938	-0.726764	0.0510999	-0.237373	-0.0121298	-0.310021
rs4719853:M04988_2.00__MEOX2	rs4719853	rs4719853:T:C	M04988_2.00__MEOX2	0	0.900439	9.56037	8.60853	0.143677	1	0.143677	-0.310021
rs4457349:M04988_2.00__MEOX2	rs4457349	rs4457349:A:G	M04988_2.00__MEOX2	0	1.9771	0.367838	0.727252	0.315472	0.0384753	0.0121379	-0.310021
rs4149309:M04988_2.00__MEOX2	rs4149309	rs4149309:A:G	M04988_2.00__MEOX2	0	0.336256	9.56037	3.21473	0.0536542	1	0.0536542	-0.310021
rs704:M04988_2.00__MEOX2	rs704	rs704:A:G	M04988_2.00__MEOX2	0	2.15615	-0.147699	-0.318462	0.344043	-0.0154491	-0.00531515	-0.310021
rs77542162:M04988_2.00__MEOX2	rs77542162	rs77542162:A:G	M04988_2.00__MEOX2	0	1.58837	-0.382303	-0.607238	0.253446	-0.0399883	-0.0101348	-0.310021
rs429358:M04988_2.00__MEOX2	rs429358	rs429358:T:C	M04988_2.00__MEOX2	0	1.7129	7.56237	12.9535	0.273315	0.791012	0.216196	-0.310021
rs35081008:M04988_2.00__MEOX2	rs35081008	rs35081008:T:C	M04988_2.00__MEOX2	0	0.0886889	-2.17044	-0.192494	0.0141515	-0.227025	-0.00321274	-0.310021
rs2618566:M04988_2.00__MEOX2	rs2618566	rs2618566:T:C	M04988_2.00__MEOX2	0	0.807063	0.229906	0.185548	0.128778	0.0240478	0.00309682	-0.310021
rs115421711:M04989_2.00__MEOX2	rs115421711	rs115421711:A:G	M04989_2.00__MEOX2	0	6.24942	-8.84482	-55.275	0.882129	-0.960304	-0.847112	-0.310021
1_45964766_T_C:M04990_2.00__MEOX2	1_45964766_T_C	1_45964766_T_C:T:C	M04990_2.00__MEOX2	0	0.670984	0.00278973	0.00187186	0.0998874	0.000293511	2.93181e-05	-0.310021
rs1434282:M04990_2.00__MEOX2	rs1434282	rs1434282:T:C	M04990_2.00__MEOX2	0	5.56263	9.50466	52.8709	0.828091	1	0.828091	-0.310021
rs3767844:M04990_2.00__MEOX2	rs3767844	rs3767844:A:G	M04990_2.00__MEOX2	0	0.589793	0.636963	0.375677	0.0878007	0.0670158	0.00588404	-0.310021
rs1250259:M04990_2.00__MEOX2	rs1250259	rs1250259:A:G	M04990_2.00__MEOX2	0	0.3896	0.0661373	0.0257671	0.0579986	0.00695841	0.000403578	-0.310021
rs115421711:M04990_2.00__MEOX2	rs115421711	rs115421711:A:G	M04990_2.00__MEOX2	0	1.94463	-1.7665	-3.43518	0.289491	-0.185856	-0.0538035	-0.310021
rs58198139:M04990_2.00__MEOX2	rs58198139	rs58198139:T:C	M04990_2.00__MEOX2	0	2.76722	0.636963	1.76261	0.411947	0.0670158	0.027607	-0.310021
rs76895963:M04990_2.00__MEOX2	rs76895963	rs76895963:T:C	M04990_2.00__MEOX2	0	0.140087	-0.959648	-0.134434	0.0208543	-0.100966	-0.00210557	-0.310021
rs704:M04990_2.00__MEOX2	rs704	rs704:A:G	M04990_2.00__MEOX2	0	1.35899	9.50466	12.9168	0.202309	1	0.202309	-0.310021
rs62084210:M04990_2.00__MEOX2	rs62084210	rs62084210:A:G	M04990_2.00__MEOX2	0	0.286713	5.86517	1.68162	0.0426821	0.617083	0.0263384	-0.310021
rs429358:M04990_2.00__MEOX2	rs429358	rs429358:T:C	M04990_2.00__MEOX2	0	0.536602	-0.308866	-0.165738	0.0798823	-0.0324963	-0.00259588	-0.310021
rs35081008:M04990_2.00__MEOX2	rs35081008	rs35081008:T:C	M04990_2.00__MEOX2	0	1.16088	-8.83175	-10.2526	0.172816	-0.929202	-0.160581	-0.310021
rs2618566:M04990_2.00__MEOX2	rs2618566	rs2618566:T:C	M04990_2.00__MEOX2	0	0.792027	-8.83175	-6.99498	0.117907	-0.929202	-0.109559	-0.310021
rs4390169:M04991_2.00__MEOX2	rs4390169	rs4390169:A:G	M04991_2.00__MEOX2	0	1.26306	-8.84482	-11.1715	0.192911	-0.960304	-0.185254	-0.310021
rs115421711:M04991_2.00__MEOX2	rs115421711	rs115421711:A:G	M04991_2.00__MEOX2	0	5.83465	-3.54096	-20.6602	0.891147	-0.38445	-0.342602	-0.310021
rs4719853:M04991_2.00__MEOX2	rs4719853	rs4719853:T:C	M04991_2.00__MEOX2	0	2.01638	-8.84482	-17.8345	0.307969	-0.960304	-0.295743	-0.310021
rs10107182:M04991_2.00__MEOX2	rs10107182	rs10107182:T:C	M04991_2.00__MEOX2	0	0.375635	-3.54096	-1.33011	0.0573721	-0.38445	-0.0220567	-0.310021
rs76895963:M04991_2.00__MEOX2	rs76895963	rs76895963:T:C	M04991_2.00__MEOX2	0	0.259035	3.43864	0.890728	0.0395634	0.373341	0.0147706	-0.310021
rs115421711:M04992_2.00__LHX6	rs115421711	rs115421711:A:G	M04992_2.00__LHX6	0.34	5.44614	-2.52907	-13.7737	0.642203	-0.274588	-0.176341	-0.427258
rs115421711:M04993_2.00__LHX6	rs115421711	rs115421711:A:G	M04993_2.00__LHX6	0.34	0.775519	2.6009	2.01705	0.0557842	0.27463	0.01532	-0.427258
rs4719853:M04993_2.00__LHX6	rs4719853	rs4719853:T:C	M04993_2.00__LHX6	0.34	1.35795	-4.29985	-5.83896	0.097679	-0.454022	-0.0443484	-0.427258
rs115421711:M04994_2.00__LHX6	rs115421711	rs115421711:A:G	M04994_2.00__LHX6	0.34	5.31013	-2.22217	-11.8	0.627623	-0.241267	-0.151425	-0.427258
rs1434282:M04995_2.00__LHX6	rs1434282	rs1434282:T:C	M04995_2.00__LHX6	0.34	0.823611	5.12703	4.22268	0.084169	0.545532	0.0459169	-0.427258
rs62084210:M04995_2.00__LHX6	rs62084210	rs62084210:A:G	M04995_2.00__LHX6	0.34	1.03998	0.655043	0.681234	0.106281	0.0696986	0.00740765	-0.427258
rs4719853:M04996_2.00__LHX6	rs4719853	rs4719853:T:C	M04996_2.00__LHX6	0.34	1.02736	-3.50123	-3.59701	0.0726495	-0.368812	-0.026794	-0.427258
rs4390169:M04998_2.00__PITX3	rs4390169	rs4390169:A:G	M04998_2.00__PITX3	0.06	0.21504	-4.61476	-0.992358	0.0237176	-0.501036	-0.0118834	-0.361657
rs58198139:M04998_2.00__PITX3	rs58198139	rs58198139:T:C	M04998_2.00__PITX3	0.06	0.632946	1.1073	0.700863	0.0698099	0.120223	0.00839274	-0.361657
1_45964766_T_C:M04999_2.00__HOXB6	1_45964766_T_C	1_45964766_T_C:T:C	M04999_2.00__HOXB6	0	0.407645	-2.28619	-0.931951	0.056352	-0.248217	-0.0139875	-0.494259
rs4390169:M04999_2.00__HOXB6	rs4390169	rs4390169:A:G	M04999_2.00__HOXB6	0	0.761268	-8.84482	-6.73328	0.105236	-0.960304	-0.101059	-0.494259
rs115421711:M04999_2.00__HOXB6	rs115421711	rs115421711:A:G	M04999_2.00__HOXB6	0	5.43462	0.344951	1.87468	0.751272	0.0374521	0.0281368	-0.494259
rs4719853:M04999_2.00__HOXB6	rs4719853	rs4719853:T:C	M04999_2.00__HOXB6	0	3.20743	-8.84482	-28.3691	0.443389	-0.960304	-0.425788	-0.494259
rs35081008:M04999_2.00__HOXB6	rs35081008	rs35081008:T:C	M04999_2.00__HOXB6	0	1.17369	-8.84482	-10.381	0.162248	-0.960304	-0.155808	-0.494259
rs2618566:M04999_2.00__HOXB6	rs2618566	rs2618566:T:C	M04999_2.00__HOXB6	0	0.210265	-8.84482	-1.85975	0.0290666	-0.960304	-0.0279128	-0.494259
1_45964766_T_C:M05000_2.00__HOXB6	1_45964766_T_C	1_45964766_T_C:T:C	M05000_2.00__HOXB6	0	0.769761	1.21903	0.938361	0.0965071	0.132529	0.01279	-0.494259
rs1434282:M05000_2.00__HOXB6	rs1434282	rs1434282:T:C	M05000_2.00__HOXB6	0	5.56223	2.14216	11.9152	0.697353	0.232889	0.162406	-0.494259
rs3767844:M05000_2.00__HOXB6	rs3767844	rs3767844:A:G	M05000_2.00__HOXB6	0	0.139258	1.26513	0.176179	0.0174592	0.13754	0.00240135	-0.494259
rs115421711:M05000_2.00__HOXB6	rs115421711	rs115421711:A:G	M05000_2.00__HOXB6	0	1.86807	-4.02426	-7.51758	0.234205	-0.437504	-0.102466	-0.494259
rs58198139:M05000_2.00__HOXB6	rs58198139	rs58198139:T:C	M05000_2.00__HOXB6	0	2.07466	-3.52693	-7.31719	0.260106	-0.383437	-0.0997343	-0.494259
rs4719853:M05000_2.00__HOXB6	rs4719853	rs4719853:T:C	M05000_2.00__HOXB6	0	1.61094	1.21903	1.96378	0.201968	0.132529	0.0267666	-0.494259
rs4457349:M05000_2.00__HOXB6	rs4457349	rs4457349:A:G	M05000_2.00__HOXB6	0	0.383068	-3.52693	-1.35106	0.0480264	-0.383437	-0.0184151	-0.494259
rs4149309:M05000_2.00__HOXB6	rs4149309	rs4149309:A:G	M05000_2.00__HOXB6	0	1.28606	-0.161592	-0.207817	0.161237	-0.0175678	-0.00283257	-0.494259
rs62084210:M05000_2.00__HOXB6	rs62084210	rs62084210:A:G	M05000_2.00__HOXB6	0	2.13753	-0.161592	-0.345408	0.267988	-0.0175678	-0.00470797	-0.494259
1_45964766_T_C:M05001_2.00__HOXB6	1_45964766_T_C	1_45964766_T_C:T:C	M05001_2.00__HOXB6	0	1.68336	-2.64605	-4.45426	0.24231	-0.300428	-0.0727968	-0.494259
rs3767844:M05001_2.00__HOXB6	rs3767844	rs3767844:A:G	M05001_2.00__HOXB6	0	0.419602	-0.308245	-0.12934	0.0603992	-0.0349976	-0.00211383	-0.494259
rs115421711:M05001_2.00__HOXB6	rs115421711	rs115421711:A:G	M05001_2.00__HOXB6	0	5.24584	0.287447	1.5079	0.755108	0.0326362	0.0246439	-0.494259
rs116734477:M05001_2.00__HOXB6	rs116734477	rs116734477:T:C	M05001_2.00__HOXB6	0	1.21004	-2.64605	-3.20184	0.174178	-0.300428	-0.0523281	-0.494259
rs4719853:M05001_2.00__HOXB6	rs4719853	rs4719853:T:C	M05001_2.00__HOXB6	0	4.50414	-8.8076	-39.6707	0.648344	-1	-0.648344	-0.494259
rs76895963:M05001_2.00__HOXB6	rs76895963	rs76895963:T:C	M05001_2.00__HOXB6	0	0.245761	-1.53576	-0.377431	0.0353759	-0.174368	-0.00616841	-0.494259
rs704:M05001_2.00__HOXB6	rs704	rs704:A:G	M05001_2.00__HOXB6	0	1.66592	-8.8076	-14.6728	0.239799	-1	-0.239799	-0.494259
rs62084210:M05001_2.00__HOXB6	rs62084210	rs62084210:A:G	M05001_2.00__HOXB6	0	0.887178	-8.8076	-7.81391	0.127704	-1	-0.127704	-0.494259
rs115421711:M05002_2.00__DLX4	rs115421711	rs115421711:A:G	M05002_2.00__DLX4	2.17	6.71346	-8.83104	-59.2869	0.81564	-0.958808	-0.782042	0.374703
1_45964766_T_C:M05003_2.00__DLX4	1_45964766_T_C	1_45964766_T_C:T:C	M05003_2.00__DLX4	2.17	0.462343	0.424466	0.196249	0.0676466	0.0483007	0.00326738	0.374703
rs1434282:M05003_2.00__DLX4	rs1434282	rs1434282:T:C	M05003_2.00__DLX4	2.17	4.42304	1.73646	7.68045	0.647146	0.197595	0.127873	0.374703
rs3767844:M05003_2.00__DLX4	rs3767844	rs3767844:A:G	M05003_2.00__DLX4	2.17	0.024123	0.370007	0.00892567	0.00352949	0.0421037	0.000148605	0.374703
rs115421711:M05003_2.00__DLX4	rs115421711	rs115421711:A:G	M05003_2.00__DLX4	2.17	2.1042	-2.55544	-5.37715	0.30787	-0.290788	-0.089525	0.374703
rs116734477:M05003_2.00__DLX4	rs116734477	rs116734477:T:C	M05003_2.00__DLX4	2.17	0.418988	-0.485161	-0.203277	0.0613032	-0.0552073	-0.00338438	0.374703
rs58198139:M05003_2.00__DLX4	rs58198139	rs58198139:T:C	M05003_2.00__DLX4	2.17	1.19358	-3.20462	-3.82498	0.174636	-0.364659	-0.0636826	0.374703
rs4719853:M05003_2.00__DLX4	rs4719853	rs4719853:T:C	M05003_2.00__DLX4	2.17	2.25729	0.424466	0.958141	0.330269	0.0483007	0.0159522	0.374703
rs4457349:M05003_2.00__DLX4	rs4457349	rs4457349:A:G	M05003_2.00__DLX4	2.17	1.95727	-3.20462	-6.27229	0.286372	-0.364659	-0.104428	0.374703
rs76895963:M05003_2.00__DLX4	rs76895963	rs76895963:T:C	M05003_2.00__DLX4	2.17	0.305398	-3.20462	-0.978683	0.0446835	-0.364659	-0.0162942	0.374703
rs11149612:M05003_2.00__DLX4	rs11149612	rs11149612:T:C	M05003_2.00__DLX4	2.17	0.123758	-2.54611	-0.315102	0.0181074	-0.289726	-0.00524618	0.374703
rs62084210:M05003_2.00__DLX4	rs62084210	rs62084210:A:G	M05003_2.00__DLX4	2.17	2.82136	-0.0251917	-0.0710747	0.4128	-0.0028666	-0.00118333	0.374703
rs115421711:M05004_2.00__DLX4	rs115421711	rs115421711:A:G	M05004_2.00__DLX4	2.17	6.57455	-8.84482	-58.1507	0.816299	-0.960304	-0.783895	0.374703
rs115421711:M05005_2.00__DLX4	rs115421711	rs115421711:A:G	M05005_2.00__DLX4	2.17	5.54731	-8.84482	-49.065	0.675572	-0.960304	-0.648754	0.374703
1_45964766_T_C:M05006_2.00__DLX4	1_45964766_T_C	1_45964766_T_C:T:C	M05006_2.00__DLX4	2.17	1.33579	0.346475	0.462819	0.20067	0.0390465	0.00783546	0.374703
rs1434282:M05006_2.00__DLX4	rs1434282	rs1434282:T:C	M05006_2.00__DLX4	2.17	4.69601	1.87805	8.81935	0.705459	0.21165	0.14931	0.374703
rs3767844:M05006_2.00__DLX4	rs3767844	rs3767844:A:G	M05006_2.00__DLX4	2.17	0.415471	0.716127	0.29753	0.0624142	0.080705	0.00503714	0.374703
rs115421711:M05006_2.00__DLX4	rs115421711	rs115421711:A:G	M05006_2.00__DLX4	2.17	2.75985	-1.32735	-3.66328	0.4146	-0.149587	-0.0620188	0.374703
rs116734477:M05006_2.00__DLX4	rs116734477	rs116734477:T:C	M05006_2.00__DLX4	2.17	0.351152	0.0125021	0.00439014	0.0527519	0.00140894	7.43244e-05	0.374703
rs58198139:M05006_2.00__DLX4	rs58198139	rs58198139:T:C	M05006_2.00__DLX4	2.17	1.91181	-2.59727	-4.96547	0.287202	-0.292703	-0.0840647	0.374703
rs4719853:M05006_2.00__DLX4	rs4719853	rs4719853:T:C	M05006_2.00__DLX4	2.17	2.53243	0.346475	0.877424	0.380435	0.0390465	0.0148547	0.374703
rs4457349:M05006_2.00__DLX4	rs4457349	rs4457349:A:G	M05006_2.00__DLX4	2.17	0.792369	-2.59727	-2.05799	0.119034	-0.292703	-0.0348415	0.374703
rs76895963:M05006_2.00__DLX4	rs76895963	rs76895963:T:C	M05006_2.00__DLX4	2.17	1.04148	-2.59727	-2.705	0.156457	-0.292703	-0.0457953	0.374703
rs11149612:M05006_2.00__DLX4	rs11149612	rs11149612:T:C	M05006_2.00__DLX4	2.17	0.0956904	-1.97365	-0.188859	0.0143751	-0.222423	-0.00319736	0.374703
rs62084210:M05006_2.00__DLX4	rs62084210	rs62084210:A:G	M05006_2.00__DLX4	2.17	2.70656	0.0125021	0.0338377	0.406594	0.00140894	0.000572868	0.374703
rs115421711:M05007_2.00__DLX4	rs115421711	rs115421711:A:G	M05007_2.00__DLX4	2.17	5.84821	-8.84482	-51.7264	0.73936	-0.960304	-0.710011	0.374703
rs115421711:M05008_2.00__PHOX2B	rs115421711	rs115421711:A:G	M05008_2.00__PHOX2B	0	6.57075	-4.26185	-28.0035	0.840119	-0.462719	-0.388739	-0.157992
rs115421711:M05009_2.00__PHOX2B	rs115421711	rs115421711:A:G	M05009_2.00__PHOX2B	0	6.74935	-8.8171	-59.5097	0.869328	-0.957294	-0.832202	-0.157992
rs4719853:M05009_2.00__PHOX2B	rs4719853	rs4719853:T:C	M05009_2.00__PHOX2B	0	3.29974	-8.84482	-29.1856	0.425012	-0.960304	-0.40814	-0.157992
rs704:M05009_2.00__PHOX2B	rs704	rs704:A:G	M05009_2.00__PHOX2B	0	0.0502629	-8.84482	-0.444566	0.00647394	-0.960304	-0.00621695	-0.157992
rs115421711:M05010_2.00__PHOX2B	rs115421711	rs115421711:A:G	M05010_2.00__PHOX2B	0	4.32899	-3.84317	-16.637	0.352878	-0.417262	-0.147243	-0.157992
rs115421711:M05011_2.00__PHOX2B	rs115421711	rs115421711:A:G	M05011_2.00__PHOX2B	0	5.00242	-3.10426	-15.5288	0.417289	-0.350987	-0.146463	-0.157992
rs58198139:M05011_2.00__PHOX2B	rs58198139	rs58198139:T:C	M05011_2.00__PHOX2B	0	0.0770857	-2.66039	-0.205078	0.00643029	-0.3008	-0.00193423	-0.157992
rs76895963:M05011_2.00__PHOX2B	rs76895963	rs76895963:T:C	M05011_2.00__PHOX2B	0	0.0197756	-2.66039	-0.0526108	0.00164963	-0.3008	-0.000496209	-0.157992
rs1434282:M05012_2.00__NKX3-2	rs1434282	rs1434282:T:C	M05012_2.00__NKX3-2	0.15	0.0515151	-0.260063	-0.0133972	0.00493898	-0.0273081	-0.000134874	-0.142101
rs115421711:M05012_2.00__NKX3-2	rs115421711	rs115421711:A:G	M05012_2.00__NKX3-2	0.15	1.34203	-2.64374	-3.54798	0.128666	-0.277607	-0.0357187	-0.142101
rs4719853:M05012_2.00__NKX3-2	rs4719853	rs4719853:T:C	M05012_2.00__NKX3-2	0.15	1.54133	-2.64374	-4.07487	0.147774	-0.277607	-0.0410231	-0.142101
rs76895963:M05012_2.00__NKX3-2	rs76895963	rs76895963:T:C	M05012_2.00__NKX3-2	0.15	2.22785	-0.539085	-1.201	0.213594	-0.0566069	-0.0120909	-0.142101
rs704:M05012_2.00__NKX3-2	rs704	rs704:A:G	M05012_2.00__NKX3-2	0.15	0.735816	5.83218	4.29141	0.0705461	0.61241	0.0432031	-0.142101
rs62084210:M05012_2.00__NKX3-2	rs62084210	rs62084210:A:G	M05012_2.00__NKX3-2	0.15	1.47982	-6.97301	-10.3188	0.141877	-0.732203	-0.103883	-0.142101
rs77542162:M05012_2.00__NKX3-2	rs77542162	rs77542162:A:G	M05012_2.00__NKX3-2	0.15	0.8696	1.05307	0.915747	0.0833725	0.110578	0.00921914	-0.142101
rs1434282:M05013_2.00__NKX3-2	rs1434282	rs1434282:T:C	M05013_2.00__NKX3-2	0.15	1.17592	-0.313507	-0.36866	0.121193	-0.0341025	-0.00413298	-0.142101
rs115421711:M05013_2.00__NKX3-2	rs115421711	rs115421711:A:G	M05013_2.00__NKX3-2	0.15	1.23127	-2.68609	-3.3073	0.126897	-0.292186	-0.0370776	-0.142101
rs4719853:M05013_2.00__NKX3-2	rs4719853	rs4719853:T:C	M05013_2.00__NKX3-2	0.15	2.54039	-2.68609	-6.82372	0.261818	-0.292186	-0.0764995	-0.142101
rs76895963:M05013_2.00__NKX3-2	rs76895963	rs76895963:T:C	M05013_2.00__NKX3-2	0.15	3.66063	-0.30256	-1.10756	0.377272	-0.0329117	-0.0124167	-0.142101
rs11149612:M05013_2.00__NKX3-2	rs11149612	rs11149612:T:C	M05013_2.00__NKX3-2	0.15	0.934608	0.977377	0.913464	0.0963225	0.106317	0.0102407	-0.142101
rs704:M05013_2.00__NKX3-2	rs704	rs704:A:G	M05013_2.00__NKX3-2	0.15	2.3172	7.36761	17.0722	0.238815	0.80143	0.191394	-0.142101
rs62084210:M05013_2.00__NKX3-2	rs62084210	rs62084210:A:G	M05013_2.00__NKX3-2	0.15	2.84872	-5.33747	-15.205	0.293595	-0.580596	-0.17046	-0.142101
rs77542162:M05013_2.00__NKX3-2	rs77542162	rs77542162:A:G	M05013_2.00__NKX3-2	0.15	3.1174	0.848863	2.64625	0.321286	0.0923372	0.0296666	-0.142101
rs429358:M05013_2.00__NKX3-2	rs429358	rs429358:T:C	M05013_2.00__NKX3-2	0.15	0.921395	0.576736	0.531402	0.0949607	0.0627359	0.00595745	-0.142101
1_45964766_T_C:M05014_2.00__NKX3-2	1_45964766_T_C	1_45964766_T_C:T:C	M05014_2.00__NKX3-2	0.15	1.29885	1.65049	2.14374	0.174452	0.178909	0.0312111	-0.142101
rs1434282:M05014_2.00__NKX3-2	rs1434282	rs1434282:T:C	M05014_2.00__NKX3-2	0.15	5.54535	3.50922	19.4598	0.744812	0.38039	0.283319	-0.142101
rs1250259:M05014_2.00__NKX3-2	rs1250259	rs1250259:A:G	M05014_2.00__NKX3-2	0.15	0.451996	3.50922	1.58615	0.0607089	0.38039	0.023093	-0.142101
rs115421711:M05014_2.00__NKX3-2	rs115421711	rs115421711:A:G	M05014_2.00__NKX3-2	0.15	2.25395	-2.64049	-5.95152	0.302734	-0.286222	-0.0866491	-0.142101
rs58198139:M05014_2.00__NKX3-2	rs58198139	rs58198139:T:C	M05014_2.00__NKX3-2	0.15	3.60543	0.788122	2.84152	0.484255	0.0854303	0.0413701	-0.142101
rs4719853:M05014_2.00__NKX3-2	rs4719853	rs4719853:T:C	M05014_2.00__NKX3-2	0.15	2.11746	1.65049	3.49486	0.284402	0.178909	0.0508821	-0.142101
rs4457349:M05014_2.00__NKX3-2	rs4457349	rs4457349:A:G	M05014_2.00__NKX3-2	0.15	0.342195	-3.37483	-1.15485	0.0459612	-0.365823	-0.0168137	-0.142101
rs704:M05014_2.00__NKX3-2	rs704	rs704:A:G	M05014_2.00__NKX3-2	0.15	1.55741	3.50922	5.46528	0.20918	0.38039	0.0795698	-0.142101
rs62084210:M05014_2.00__NKX3-2	rs62084210	rs62084210:A:G	M05014_2.00__NKX3-2	0.15	1.73748	7.28539	12.6582	0.233366	0.789717	0.184293	-0.142101
rs77542162:M05014_2.00__NKX3-2	rs77542162	rs77542162:A:G	M05014_2.00__NKX3-2	0.15	2.73996	1.65049	4.52229	0.368013	0.178909	0.0658407	-0.142101
rs429358:M05014_2.00__NKX3-2	rs429358	rs429358:T:C	M05014_2.00__NKX3-2	0.15	0.65054	6.23178	4.05402	0.0873759	0.675508	0.0590231	-0.142101
rs35081008:M05014_2.00__NKX3-2	rs35081008	rs35081008:T:C	M05014_2.00__NKX3-2	0.15	1.58897	-2.64049	-4.19566	0.213419	-0.286222	-0.0610852	-0.142101
rs2618566:M05014_2.00__NKX3-2	rs2618566	rs2618566:T:C	M05014_2.00__NKX3-2	0.15	1.26991	-2.64049	-3.35319	0.170566	-0.286222	-0.0488195	-0.142101
1_45964766_T_C:M05015_2.00__NANOGP8	1_45964766_T_C	1_45964766_T_C:T:C	M05015_2.00__NANOGP8	0.44	1.75463	0.721753	1.26641	0.289935	0.0783624	0.02272	-0.0494035
rs4390169:M05015_2.00__NANOGP8	rs4390169	rs4390169:A:G	M05015_2.00__NANOGP8	0.44	2.2475	1.79011	4.02327	0.371377	0.194357	0.0721796	-0.0494035
rs1434282:M05015_2.00__NANOGP8	rs1434282	rs1434282:T:C	M05015_2.00__NANOGP8	0.44	1.09647	2.75669	3.02264	0.181181	0.299301	0.0542277	-0.0494035
rs1250259:M05015_2.00__NANOGP8	rs1250259	rs1250259:A:G	M05015_2.00__NANOGP8	0.44	4.11946	0.918829	3.78508	0.6807	0.0997595	0.0679063	-0.0494035
rs115421711:M05015_2.00__NANOGP8	rs115421711	rs115421711:A:G	M05015_2.00__NANOGP8	0.44	4.35695	1.50454	6.55521	0.719942	0.163352	0.117604	-0.0494035
rs58198139:M05015_2.00__NANOGP8	rs58198139	rs58198139:T:C	M05015_2.00__NANOGP8	0.44	1.2878	0.360137	0.463784	0.212796	0.0391009	0.00832053	-0.0494035
rs4719853:M05015_2.00__NANOGP8	rs4719853	rs4719853:T:C	M05015_2.00__NANOGP8	0.44	0.272713	-0.665471	-0.181483	0.0450632	-0.0722518	-0.0032559	-0.0494035
rs4149309:M05015_2.00__NANOGP8	rs4149309	rs4149309:A:G	M05015_2.00__NANOGP8	0.44	0.769904	-0.10796	-0.0831186	0.127219	-0.0117214	-0.00149119	-0.0494035
rs76895963:M05015_2.00__NANOGP8	rs76895963	rs76895963:T:C	M05015_2.00__NANOGP8	0.44	1.87665	1.63235	3.06336	0.310098	0.177228	0.0549582	-0.0494035
rs62084210:M05015_2.00__NANOGP8	rs62084210	rs62084210:A:G	M05015_2.00__NANOGP8	0.44	0.38432	7.90449	3.03785	0.0635051	0.85821	0.0545007	-0.0494035
rs8126001:M05015_2.00__NANOGP8	rs8126001	rs8126001:T:C	M05015_2.00__NANOGP8	0.44	2.38066	-8.84482	-21.0565	0.39338	-0.960304	-0.377764	-0.0494035
1_45964766_T_C:M05016_2.00__NANOG	1_45964766_T_C	1_45964766_T_C:T:C	M05016_2.00__NANOG	0.11	0.889646	1.33636	1.18889	0.156568	0.144653	0.022648	-0.179531
rs4390169:M05016_2.00__NANOG	rs4390169	rs4390169:A:G	M05016_2.00__NANOG	0.11	1.59229	-0.529552	-0.843204	0.280226	-0.0573207	-0.0160627	-0.179531
rs1434282:M05016_2.00__NANOG	rs1434282	rs1434282:T:C	M05016_2.00__NANOG	0.11	4.72593	2.44025	11.5325	0.83171	0.264142	0.21969	-0.179531
rs3767844:M05016_2.00__NANOG	rs3767844	rs3767844:A:G	M05016_2.00__NANOG	0.11	0.998837	-0.990006	-0.988855	0.175784	-0.107162	-0.0188374	-0.179531
rs1250259:M05016_2.00__NANOG	rs1250259	rs1250259:A:G	M05016_2.00__NANOG	0.11	2.13339	-0.111779	-0.238468	0.375453	-0.0120993	-0.00454273	-0.179531
rs115421711:M05016_2.00__NANOG	rs115421711	rs115421711:A:G	M05016_2.00__NANOG	0.11	1.92139	-0.851226	-1.63554	0.338143	-0.0921398	-0.0311564	-0.179531
rs116734477:M05016_2.00__NANOG	rs116734477	rs116734477:T:C	M05016_2.00__NANOG	0.11	0.618729	-0.851226	-0.526678	0.108889	-0.0921398	-0.010033	-0.179531
rs58198139:M05016_2.00__NANOG	rs58198139	rs58198139:T:C	M05016_2.00__NANOG	0.11	2.12216	-0.990006	-2.10095	0.373476	-0.107162	-0.0400224	-0.179531
rs4719853:M05016_2.00__NANOG	rs4719853	rs4719853:T:C	M05016_2.00__NANOG	0.11	2.32068	1.33636	3.10126	0.408413	0.144653	0.059078	-0.179531
rs4457349:M05016_2.00__NANOG	rs4457349	rs4457349:A:G	M05016_2.00__NANOG	0.11	0.90823	-0.990006	-0.899153	0.159838	-0.107162	-0.0171286	-0.179531
rs4149309:M05016_2.00__NANOG	rs4149309	rs4149309:A:G	M05016_2.00__NANOG	0.11	2.93033	1.33636	3.91599	0.515705	0.144653	0.0745983	-0.179531
rs76895963:M05016_2.00__NANOG	rs76895963	rs76895963:T:C	M05016_2.00__NANOG	0.11	3.12768	-0.990006	-3.09642	0.550435	-0.107162	-0.0589857	-0.179531
rs11149612:M05016_2.00__NANOG	rs11149612	rs11149612:T:C	M05016_2.00__NANOG	0.11	0.924052	-0.851226	-0.786577	0.162623	-0.0921398	-0.014984	-0.179531
rs704:M05016_2.00__NANOG	rs704	rs704:A:G	M05016_2.00__NANOG	0.11	2.06153	-0.111779	-0.230435	0.362806	-0.0120993	-0.00438971	-0.179531
rs62084210:M05016_2.00__NANOG	rs62084210	rs62084210:A:G	M05016_2.00__NANOG	0.11	0.847124	5.47139	4.63494	0.149084	0.592243	0.088294	-0.179531
rs77542162:M05016_2.00__NANOG	rs77542162	rs77542162:A:G	M05016_2.00__NANOG	0.11	1.93287	1.33636	2.58302	0.340164	0.144653	0.0492057	-0.179531
rs429358:M05016_2.00__NANOG	rs429358	rs429358:T:C	M05016_2.00__NANOG	0.11	0.118753	0.0542832	0.00644626	0.0208991	0.00587581	0.000122799	-0.179531
19_57460078_A_G:M05016_2.00__NANOG	19_57460078_A_G	19_57460078_A_G:A:G	M05016_2.00__NANOG	0.11	0.603878	2.44025	1.47362	0.106276	0.264142	0.0280719	-0.179531
rs35081008:M05016_2.00__NANOG	rs35081008	rs35081008:T:C	M05016_2.00__NANOG	0.11	0.560348	-1.942	-1.08819	0.0986148	-0.210209	-0.0207297	-0.179531
rs2618566:M05016_2.00__NANOG	rs2618566	rs2618566:T:C	M05016_2.00__NANOG	0.11	1.5151	2.44025	3.69723	0.26664	0.264142	0.0704309	-0.179531
rs8126001:M05016_2.00__NANOG	rs8126001	rs8126001:T:C	M05016_2.00__NANOG	0.11	0.0357327	-0.111779	-0.00399415	0.00628855	-0.0120993	-7.60873e-05	-0.179531
1_45964766_T_C:M05017_2.00__NANOG	1_45964766_T_C	1_45964766_T_C:T:C	M05017_2.00__NANOG	0.11	2.48378	7.46672	18.5457	0.438172	0.822589	0.360436	-0.179531
rs1250259:M05017_2.00__NANOG	rs1250259	rs1250259:A:G	M05017_2.00__NANOG	0.11	1.8298	1.52924	2.7982	0.322801	0.168472	0.0543829	-0.179531
rs115421711:M05017_2.00__NANOG	rs115421711	rs115421711:A:G	M05017_2.00__NANOG	0.11	4.86725	0.800902	3.89819	0.858647	0.0882333	0.0757613	-0.179531
rs116734477:M05017_2.00__NANOG	rs116734477	rs116734477:T:C	M05017_2.00__NANOG	0.11	1.6139	0.754189	1.21719	0.284714	0.083087	0.0236561	-0.179531
rs4719853:M05017_2.00__NANOG	rs4719853	rs4719853:T:C	M05017_2.00__NANOG	0.11	1.60383	-0.67037	-1.07516	0.282937	-0.073853	-0.0208958	-0.179531
rs10107182:M05017_2.00__NANOG	rs10107182	rs10107182:T:C	M05017_2.00__NANOG	0.11	0.905138	-0.67037	-0.606778	0.159678	-0.073853	-0.0117927	-0.179531
rs4457349:M05017_2.00__NANOG	rs4457349	rs4457349:A:G	M05017_2.00__NANOG	0.11	0.341949	-0.690344	-0.236062	0.0603243	-0.0760534	-0.00458787	-0.179531
rs4149309:M05017_2.00__NANOG	rs4149309	rs4149309:A:G	M05017_2.00__NANOG	0.11	0.685308	-0.67037	-0.45941	0.120897	-0.073853	-0.00892863	-0.179531
rs76895963:M05017_2.00__NANOG	rs76895963	rs76895963:T:C	M05017_2.00__NANOG	0.11	3.22324	-0.348683	-1.12389	0.568622	-0.0384135	-0.0218428	-0.179531
rs11149612:M05017_2.00__NANOG	rs11149612	rs11149612:T:C	M05017_2.00__NANOG	0.11	1.20981	-0.67037	-0.811021	0.213427	-0.073853	-0.0157622	-0.179531
rs704:M05017_2.00__NANOG	rs704	rs704:A:G	M05017_2.00__NANOG	0.11	2.79977	1.52924	4.28151	0.493916	0.168472	0.0832111	-0.179531
rs62084210:M05017_2.00__NANOG	rs62084210	rs62084210:A:G	M05017_2.00__NANOG	0.11	2.22833	-3.03736	-6.76825	0.393107	-0.334619	-0.131541	-0.179531
rs429358:M05017_2.00__NANOG	rs429358	rs429358:T:C	M05017_2.00__NANOG	0.11	2.05504	7.46672	15.3444	0.362537	0.822589	0.298219	-0.179531
19_57460078_A_G:M05017_2.00__NANOG	19_57460078_A_G	19_57460078_A_G:A:G	M05017_2.00__NANOG	0.11	2.43415	7.46672	18.1751	0.429417	0.822589	0.353234	-0.179531
rs35081008:M05017_2.00__NANOG	rs35081008	rs35081008:T:C	M05017_2.00__NANOG	0.11	2.0045	0.800902	1.60541	0.35362	0.0882333	0.031201	-0.179531
rs8126001:M05017_2.00__NANOG	rs8126001	rs8126001:T:C	M05017_2.00__NANOG	0.11	1.5638	1.52924	2.39142	0.275874	0.168472	0.0464772	-0.179531
rs115421711:M05020_2.00__TLX2	rs115421711	rs115421711:A:G	M05020_2.00__TLX2	0.29	6.65834	-8.84482	-58.8918	0.826419	-0.960304	-0.793614	-0.156215
rs115421711:M05021_2.00__TLX2	rs115421711	rs115421711:A:G	M05021_2.00__TLX2	0.29	6.80319	-8.83735	-60.1221	0.881385	-0.959492	-0.845682	-0.156215
rs58198139:M05023_2.00__OTX1	rs58198139	rs58198139:T:C	M05023_2.00__OTX1	2.52	0.635998	0.696714	0.443109	0.0711803	0.0756439	0.00538435	0.644875
rs62084210:M05023_2.00__OTX1	rs62084210	rs62084210:A:G	M05023_2.00__OTX1	2.52	0.0921486	7.20885	0.664286	0.0103132	0.782682	0.00807195	0.644875
rs115421711:M05026_2.00__DLX2	rs115421711	rs115421711:A:G	M05026_2.00__DLX2	0.18	6.64588	-8.84482	-58.7816	0.826001	-0.960304	-0.793212	-0.236903
rs115421711:M05027_2.00__DLX2	rs115421711	rs115421711:A:G	M05027_2.00__DLX2	0.18	6.29438	-8.84482	-55.6727	0.812616	-0.960304	-0.780359	-0.236903
rs115421711:M05028_2.00__DLX2	rs115421711	rs115421711:A:G	M05028_2.00__DLX2	0.18	6.46951	-8.84482	-57.2217	0.806488	-0.960304	-0.774473	-0.236903
rs115421711:M05029_2.00__DLX2	rs115421711	rs115421711:A:G	M05029_2.00__DLX2	0.18	6.41125	-8.84482	-56.7064	0.821236	-0.960304	-0.788636	-0.236903
rs115421711:M05030_2.00__VAX2	rs115421711	rs115421711:A:G	M05030_2.00__VAX2	3.52	5.94782	-8.84482	-52.6074	0.754815	-0.960304	-0.724852	1.95113
rs115421711:M05031_2.00__VAX2	rs115421711	rs115421711:A:G	M05031_2.00__VAX2	3.52	5.87068	-8.84482	-51.9251	0.752804	-0.960304	-0.722921	1.95113
1_45964766_T_C:M05032_2.00__TGIF2	1_45964766_T_C	1_45964766_T_C:T:C	M05032_2.00__TGIF2	8	0.576023	3.04442	1.75366	0.0428741	0.626055	0.0268415	-0.34116
rs1434282:M05032_2.00__TGIF2	rs1434282	rs1434282:T:C	M05032_2.00__TGIF2	8	2.19258	-1.69146	-3.70866	0.163196	-0.347832	-0.0567648	-0.34116
rs3767844:M05032_2.00__TGIF2	rs3767844	rs3767844:A:G	M05032_2.00__TGIF2	8	0.0149133	0.0702288	0.00104735	0.00111002	0.0144418	1.60307e-05	-0.34116
rs1250259:M05032_2.00__TGIF2	rs1250259	rs1250259:A:G	M05032_2.00__TGIF2	8	1.71329	0.529537	0.907249	0.127522	0.108894	0.0138864	-0.34116
rs115421711:M05032_2.00__TGIF2	rs115421711	rs115421711:A:G	M05032_2.00__TGIF2	8	1.59747	3.6308	5.80007	0.118901	0.746637	0.0887761	-0.34116
rs58198139:M05032_2.00__TGIF2	rs58198139	rs58198139:T:C	M05032_2.00__TGIF2	8	4.78742	3.04442	14.5749	0.356334	0.626055	0.223084	-0.34116
rs4457349:M05032_2.00__TGIF2	rs4457349	rs4457349:A:G	M05032_2.00__TGIF2	8	2.01263	-0.448131	-0.901921	0.149802	-0.0921537	-0.0138048	-0.34116
rs4149309:M05032_2.00__TGIF2	rs4149309	rs4149309:A:G	M05032_2.00__TGIF2	8	0.155904	-1.84484	-0.287618	0.0116041	-0.379374	-0.00440229	-0.34116
rs704:M05032_2.00__TGIF2	rs704	rs704:A:G	M05032_2.00__TGIF2	8	2.97992	0.757866	2.25838	0.221799	0.155847	0.0345669	-0.34116
rs429358:M05032_2.00__TGIF2	rs429358	rs429358:T:C	M05032_2.00__TGIF2	8	1.81935	-1.85019	-3.36615	0.135417	-0.380473	-0.0515224	-0.34116
rs35081008:M05032_2.00__TGIF2	rs35081008	rs35081008:T:C	M05032_2.00__TGIF2	8	1.70089	-2.44005	-4.15025	0.126599	-0.501771	-0.0635238	-0.34116
rs8126001:M05032_2.00__TGIF2	rs8126001	rs8126001:T:C	M05032_2.00__TGIF2	8	1.77499	0.0702288	0.124655	0.132114	0.0144418	0.00190797	-0.34116
rs1434282:M05033_2.00__TGIF2	rs1434282	rs1434282:T:C	M05033_2.00__TGIF2	8	1.54547	-1.25739	-1.94325	0.120736	-0.208905	-0.0252224	-0.34116
rs3767844:M05033_2.00__TGIF2	rs3767844	rs3767844:A:G	M05033_2.00__TGIF2	8	0.934217	3.17149	2.96286	0.0729834	0.526919	0.0384563	-0.34116
rs1250259:M05033_2.00__TGIF2	rs1250259	rs1250259:A:G	M05033_2.00__TGIF2	8	1.73131	0.430853	0.745939	0.135254	0.0715829	0.0096819	-0.34116
rs115421711:M05033_2.00__TGIF2	rs115421711	rs115421711:A:G	M05033_2.00__TGIF2	8	1.51679	3.17149	4.81049	0.118496	0.526919	0.0624377	-0.34116
rs58198139:M05033_2.00__TGIF2	rs58198139	rs58198139:T:C	M05033_2.00__TGIF2	8	3.66818	3.44473	12.6359	0.286568	0.572315	0.164007	-0.34116
rs4457349:M05033_2.00__TGIF2	rs4457349	rs4457349:A:G	M05033_2.00__TGIF2	8	0.0682122	0.0725113	0.00494616	0.00532891	0.0120472	6.41985e-05	-0.34116
rs704:M05033_2.00__TGIF2	rs704	rs704:A:G	M05033_2.00__TGIF2	8	1.56822	0.350048	0.548953	0.122514	0.0581578	0.00712512	-0.34116
rs429358:M05033_2.00__TGIF2	rs429358	rs429358:T:C	M05033_2.00__TGIF2	8	2.1862	-1.44918	-3.16819	0.170792	-0.24077	-0.0411214	-0.34116
rs35081008:M05033_2.00__TGIF2	rs35081008	rs35081008:T:C	M05033_2.00__TGIF2	8	1.8243	-1.9159	-3.49518	0.142519	-0.318313	-0.0453655	-0.34116
rs8126001:M05033_2.00__TGIF2	rs8126001	rs8126001:T:C	M05033_2.00__TGIF2	8	2.26711	0.216481	0.490786	0.177112	0.0359667	0.00637015	-0.34116
rs4390169:M05034_2.00__TGIF2	rs4390169	rs4390169:A:G	M05034_2.00__TGIF2	8	2.47024	-2.91615	-7.2036	0.293981	-0.304525	-0.0895247	-0.34116
rs1434282:M05034_2.00__TGIF2	rs1434282	rs1434282:T:C	M05034_2.00__TGIF2	8	1.90506	9.57606	18.2429	0.226719	1	0.226719	-0.34116
rs3767844:M05034_2.00__TGIF2	rs3767844	rs3767844:A:G	M05034_2.00__TGIF2	8	1.26855	9.57606	12.1477	0.150969	1	0.150969	-0.34116
rs1250259:M05034_2.00__TGIF2	rs1250259	rs1250259:A:G	M05034_2.00__TGIF2	8	2.61755	0.417798	1.09361	0.311512	0.0436294	0.0135911	-0.34116
rs4149309:M05034_2.00__TGIF2	rs4149309	rs4149309:A:G	M05034_2.00__TGIF2	8	0.406009	9.57606	3.88796	0.0483187	1	0.0483187	-0.34116
rs4390169:M05035_2.00__TGIF2	rs4390169	rs4390169:A:G	M05035_2.00__TGIF2	8	3.14234	-1.34423	-4.22403	0.374653	-0.140374	-0.0525915	-0.34116
rs1434282:M05035_2.00__TGIF2	rs1434282	rs1434282:T:C	M05035_2.00__TGIF2	8	1.91555	9.57606	18.3434	0.228386	1	0.228386	-0.34116
rs4149309:M05035_2.00__TGIF2	rs4149309	rs4149309:A:G	M05035_2.00__TGIF2	8	0.409551	9.57606	3.92188	0.0488296	1	0.0488296	-0.34116
rs115421711:M05036_2.00__VSX2	rs115421711	rs115421711:A:G	M05036_2.00__VSX2	0.01	5.87177	-1.18824	-6.97707	0.67293	-0.12901	-0.0868147	-0.130159
rs115421711:M05037_2.00__VSX2	rs115421711	rs115421711:A:G	M05037_2.00__VSX2	0.01	6.34837	-0.518128	-3.28927	0.776225	-0.0562544	-0.0436661	-0.130159
1_45964766_T_C:M05038_2.00__VSX2	1_45964766_T_C	1_45964766_T_C:T:C	M05038_2.00__VSX2	0.01	1.87969	0.0590693	0.111032	0.276581	0.00641329	0.0017738	-0.130159
rs4390169:M05038_2.00__VSX2	rs4390169	rs4390169:A:G	M05038_2.00__VSX2	0.01	0.313445	-8.84482	-2.77236	0.0461208	-0.960304	-0.04429	-0.130159
rs1434282:M05038_2.00__VSX2	rs1434282	rs1434282:T:C	M05038_2.00__VSX2	0.01	4.83465	2.66925	12.9049	0.711378	0.289807	0.206163	-0.130159
rs115421711:M05038_2.00__VSX2	rs115421711	rs115421711:A:G	M05038_2.00__VSX2	0.01	2.29436	-1.53002	-3.51043	0.337596	-0.166118	-0.0560809	-0.130159
rs116734477:M05038_2.00__VSX2	rs116734477	rs116734477:T:C	M05038_2.00__VSX2	0.01	0.684886	-8.84482	-6.0577	0.100775	-0.960304	-0.0967749	-0.130159
rs58198139:M05038_2.00__VSX2	rs58198139	rs58198139:T:C	M05038_2.00__VSX2	0.01	3.06925	-2.36554	-7.26044	0.451614	-0.256833	-0.115989	-0.130159
rs4457349:M05038_2.00__VSX2	rs4457349	rs4457349:A:G	M05038_2.00__VSX2	0.01	1.6218	-2.36554	-3.83644	0.238634	-0.256833	-0.0612891	-0.130159
rs76895963:M05038_2.00__VSX2	rs76895963	rs76895963:T:C	M05038_2.00__VSX2	0.01	3.79489	-2.36554	-8.97698	0.558386	-0.256833	-0.143412	-0.130159
rs11149612:M05038_2.00__VSX2	rs11149612	rs11149612:T:C	M05038_2.00__VSX2	0.01	0.844109	-8.84482	-7.46599	0.124204	-0.960304	-0.119273	-0.130159
rs704:M05038_2.00__VSX2	rs704	rs704:A:G	M05038_2.00__VSX2	0.01	2.2308	0.0590693	0.131771	0.328243	0.00641329	0.00210512	-0.130159
rs62084210:M05038_2.00__VSX2	rs62084210	rs62084210:A:G	M05038_2.00__VSX2	0.01	1.57403	0.167243	0.263245	0.231605	0.018158	0.00420548	-0.130159
rs77542162:M05038_2.00__VSX2	rs77542162	rs77542162:A:G	M05038_2.00__VSX2	0.01	1.56289	0.389867	0.609321	0.229967	0.0423288	0.00973422	-0.130159
rs35081008:M05038_2.00__VSX2	rs35081008	rs35081008:T:C	M05038_2.00__VSX2	0.01	0.342854	-2.54482	-0.872501	0.0504481	-0.276297	-0.0139387	-0.130159
rs2618566:M05038_2.00__VSX2	rs2618566	rs2618566:T:C	M05038_2.00__VSX2	0.01	0.406617	-8.84482	-3.59646	0.0598304	-0.960304	-0.0574553	-0.130159
rs115421711:M05039_2.00__VSX2	rs115421711	rs115421711:A:G	M05039_2.00__VSX2	0.01	4.15199	-0.148481	-0.616491	0.427735	-0.0161209	-0.00689549	-0.130159
rs4457349:M05039_2.00__VSX2	rs4457349	rs4457349:A:G	M05039_2.00__VSX2	0.01	4.8686	3.42685	16.6839	0.50156	0.372061	0.186611	-0.130159
1_45964766_T_C:M05040_2.00__VSX2	1_45964766_T_C	1_45964766_T_C:T:C	M05040_2.00__VSX2	0.01	0.868943	0.0334943	0.0291046	0.126645	0.00365313	0.000462652	-0.130159
rs1434282:M05040_2.00__VSX2	rs1434282	rs1434282:T:C	M05040_2.00__VSX2	0.01	4.17588	1.72974	7.22318	0.60862	0.188658	0.114821	-0.130159
rs115421711:M05040_2.00__VSX2	rs115421711	rs115421711:A:G	M05040_2.00__VSX2	0.01	2.75341	-2.83973	-7.81892	0.4013	-0.309721	-0.124291	-0.130159
rs116734477:M05040_2.00__VSX2	rs116734477	rs116734477:T:C	M05040_2.00__VSX2	0.01	0.901108	-2.83973	-2.5589	0.131333	-0.309721	-0.0406767	-0.130159
rs58198139:M05040_2.00__VSX2	rs58198139	rs58198139:T:C	M05040_2.00__VSX2	0.01	2.58223	-5.60177	-14.4651	0.376351	-0.61097	-0.229939	-0.130159
rs4719853:M05040_2.00__VSX2	rs4719853	rs4719853:T:C	M05040_2.00__VSX2	0.01	2.29176	0.524138	1.2012	0.334017	0.0571663	0.0190945	-0.130159
rs4457349:M05040_2.00__VSX2	rs4457349	rs4457349:A:G	M05040_2.00__VSX2	0.01	1.43287	-5.60177	-8.02659	0.208835	-0.61097	-0.127592	-0.130159
rs76895963:M05040_2.00__VSX2	rs76895963	rs76895963:T:C	M05040_2.00__VSX2	0.01	4.27217	-5.60177	-23.9317	0.622654	-0.61097	-0.380423	-0.130159
rs11149612:M05040_2.00__VSX2	rs11149612	rs11149612:T:C	M05040_2.00__VSX2	0.01	1.37254	-2.83973	-3.89764	0.200043	-0.309721	-0.0619575	-0.130159
rs62084210:M05040_2.00__VSX2	rs62084210	rs62084210:A:G	M05040_2.00__VSX2	0.01	2.87633	0.591769	1.70213	0.419216	0.0645427	0.0270573	-0.130159
rs115421711:M05041_2.00__VSX2	rs115421711	rs115421711:A:G	M05041_2.00__VSX2	0.01	3.77913	-1.72746	-6.52831	0.39985	-0.187555	-0.0749938	-0.130159
rs4719853:M05041_2.00__VSX2	rs4719853	rs4719853:T:C	M05041_2.00__VSX2	0.01	2.34797	-8.84482	-20.7674	0.248427	-0.960304	-0.238565	-0.130159
rs4457349:M05041_2.00__VSX2	rs4457349	rs4457349:A:G	M05041_2.00__VSX2	0.01	4.34996	1.98683	8.64264	0.460247	0.215715	0.0992822	-0.130159
rs1434282:M05042_2.00__NKX2-3	rs1434282	rs1434282:T:C	M05042_2.00__NKX2-3	0	2.87269	0.0229322	0.065877	0.313793	0.00239474	0.000751452	-0.23217
rs4719853:M05042_2.00__NKX2-3	rs4719853	rs4719853:T:C	M05042_2.00__NKX2-3	0	1.70328	0.406222	0.691912	0.186055	0.0424206	0.00789256	-0.23217
rs76895963:M05042_2.00__NKX2-3	rs76895963	rs76895963:T:C	M05042_2.00__NKX2-3	0	3.85076	-0.585166	-2.25333	0.42063	-0.0611072	-0.0257035	-0.23217
rs704:M05042_2.00__NKX2-3	rs704	rs704:A:G	M05042_2.00__NKX2-3	0	3.26391	9.57606	31.2554	0.356526	1	0.356526	-0.23217
rs62084210:M05042_2.00__NKX2-3	rs62084210	rs62084210:A:G	M05042_2.00__NKX2-3	0	2.03258	-3.74828	-7.61868	0.222025	-0.391422	-0.0869054	-0.23217
rs77542162:M05042_2.00__NKX2-3	rs77542162	rs77542162:A:G	M05042_2.00__NKX2-3	0	2.20118	0.779905	1.71672	0.240442	0.0814432	0.0195824	-0.23217
rs429358:M05042_2.00__NKX2-3	rs429358	rs429358:T:C	M05042_2.00__NKX2-3	0	1.11308	0.768732	0.855658	0.121585	0.0802765	0.00976039	-0.23217
rs35081008:M05042_2.00__NKX2-3	rs35081008	rs35081008:T:C	M05042_2.00__NKX2-3	0	0.330747	0.406222	0.134357	0.0361285	0.0424206	0.00153259	-0.23217
rs1434282:M05043_2.00__NKX2-3	rs1434282	rs1434282:T:C	M05043_2.00__NKX2-3	0	2.12337	-0.00443138	-0.00940946	0.221032	-0.000462966	-0.00010233	-0.23217
rs115421711:M05043_2.00__NKX2-3	rs115421711	rs115421711:A:G	M05043_2.00__NKX2-3	0	1.26598	2.88927	3.65777	0.131782	0.301855	0.0397792	-0.23217
rs4719853:M05043_2.00__NKX2-3	rs4719853	rs4719853:T:C	M05043_2.00__NKX2-3	0	1.36985	0.476252	0.652394	0.142594	0.0497562	0.00709495	-0.23217
rs76895963:M05043_2.00__NKX2-3	rs76895963	rs76895963:T:C	M05043_2.00__NKX2-3	0	3.59964	-0.814092	-2.93044	0.374704	-0.0850519	-0.0318693	-0.23217
rs62084210:M05043_2.00__NKX2-3	rs62084210	rs62084210:A:G	M05043_2.00__NKX2-3	0	1.90927	-8.84482	-16.8872	0.198746	-0.924058	-0.183653	-0.23217
rs1434282:M05044_2.00__NKX2-3	rs1434282	rs1434282:T:C	M05044_2.00__NKX2-3	0	5.47843	4.03108	22.084	0.589722	0.425198	0.250749	-0.23217
rs1250259:M05044_2.00__NKX2-3	rs1250259	rs1250259:A:G	M05044_2.00__NKX2-3	0	2.34639	0.180792	0.424208	0.252575	0.0190699	0.00481659	-0.23217
rs58198139:M05044_2.00__NKX2-3	rs58198139	rs58198139:T:C	M05044_2.00__NKX2-3	0	3.12438	1.15728	3.61579	0.336321	0.12207	0.0410549	-0.23217
rs4457349:M05044_2.00__NKX2-3	rs4457349	rs4457349:A:G	M05044_2.00__NKX2-3	0	0.658117	1.15728	0.761629	0.0708425	0.12207	0.00864778	-0.23217
rs4149309:M05044_2.00__NKX2-3	rs4149309	rs4149309:A:G	M05044_2.00__NKX2-3	0	0.628214	-2.70608	-1.7	0.0676236	-0.285437	-0.0193023	-0.23217
rs704:M05044_2.00__NKX2-3	rs704	rs704:A:G	M05044_2.00__NKX2-3	0	2.4219	3.16887	7.67467	0.260703	0.334252	0.0871406	-0.23217
rs77542162:M05044_2.00__NKX2-3	rs77542162	rs77542162:A:G	M05044_2.00__NKX2-3	0	3.49482	3.16887	11.0746	0.376197	0.334252	0.125745	-0.23217
rs402348:M05044_2.00__NKX2-3	rs402348	rs402348:T:C	M05044_2.00__NKX2-3	0	1.51579	7.91148	11.9922	0.163166	0.834503	0.136163	-0.23217
19_57460078_A_G:M05044_2.00__NKX2-3	19_57460078_A_G	19_57460078_A_G:A:G	M05044_2.00__NKX2-3	0	1.62689	1.83134	2.97938	0.175125	0.193169	0.0338289	-0.23217
rs35081008:M05044_2.00__NKX2-3	rs35081008	rs35081008:T:C	M05044_2.00__NKX2-3	0	1.91721	-1.02005	-1.95565	0.206377	-0.107595	-0.0222051	-0.23217
rs2618566:M05044_2.00__NKX2-3	rs2618566	rs2618566:T:C	M05044_2.00__NKX2-3	0	3.39739	-3.98873	-13.5513	0.365709	-0.420731	-0.153865	-0.23217
rs704:M05045_2.00__NKX2-3	rs704	rs704:A:G	M05045_2.00__NKX2-3	0	4.97511	9.57606	47.6419	0.499162	1	0.499162	-0.23217
rs62084210:M05045_2.00__NKX2-3	rs62084210	rs62084210:A:G	M05045_2.00__NKX2-3	0	0.0748124	-8.8321	-0.660751	0.00750608	-0.922311	-0.00692293	-0.23217
rs429358:M05045_2.00__NKX2-3	rs429358	rs429358:T:C	M05045_2.00__NKX2-3	0	1.97026	0.791248	1.55896	0.19768	0.0826277	0.0163338	-0.23217
rs76895963:M05046_2.00__NKX2-3	rs76895963	rs76895963:T:C	M05046_2.00__NKX2-3	0	3.74054	-0.565274	-2.11443	0.385312	-0.05903	-0.022745	-0.23217
rs704:M05046_2.00__NKX2-3	rs704	rs704:A:G	M05046_2.00__NKX2-3	0	5.76754	9.57606	55.2303	0.594112	1	0.594112	-0.23217
rs62084210:M05046_2.00__NKX2-3	rs62084210	rs62084210:A:G	M05046_2.00__NKX2-3	0	2.69811	-8.81084	-23.7726	0.277931	-0.920091	-0.255722	-0.23217
rs429358:M05046_2.00__NKX2-3	rs429358	rs429358:T:C	M05046_2.00__NKX2-3	0	3.68654	0.807445	2.97668	0.379749	0.0843191	0.0320201	-0.23217
1_45964766_T_C:M05047_2.00__NKX2-3	1_45964766_T_C	1_45964766_T_C:T:C	M05047_2.00__NKX2-3	0	0.450989	0.424096	0.191263	0.0572345	0.0453827	0.00259745	-0.23217
rs1434282:M05047_2.00__NKX2-3	rs1434282	rs1434282:T:C	M05047_2.00__NKX2-3	0	5.80036	2.44572	14.1861	0.736117	0.261718	0.192655	-0.23217
rs115421711:M05047_2.00__NKX2-3	rs115421711	rs115421711:A:G	M05047_2.00__NKX2-3	0	1.03712	-3.40331	-3.52964	0.13162	-0.364189	-0.0479345	-0.23217
rs116734477:M05047_2.00__NKX2-3	rs116734477	rs116734477:T:C	M05047_2.00__NKX2-3	0	0.100869	-8.30122	-0.837335	0.0128012	-0.888317	-0.0113715	-0.23217
rs58198139:M05047_2.00__NKX2-3	rs58198139	rs58198139:T:C	M05047_2.00__NKX2-3	0	2.98249	0.424096	1.26486	0.378505	0.0453827	0.0171775	-0.23217
rs4457349:M05047_2.00__NKX2-3	rs4457349	rs4457349:A:G	M05047_2.00__NKX2-3	0	3.09389	1.79344	5.54872	0.392642	0.191917	0.0753547	-0.23217
rs76895963:M05047_2.00__NKX2-3	rs76895963	rs76895963:T:C	M05047_2.00__NKX2-3	0	0.519816	7.55998	3.9298	0.0659692	0.808996	0.0533688	-0.23217
rs704:M05047_2.00__NKX2-3	rs704	rs704:A:G	M05047_2.00__NKX2-3	0	2.21092	-3.14171	-6.94607	0.280585	-0.336195	-0.0943315	-0.23217
rs77542162:M05047_2.00__NKX2-3	rs77542162	rs77542162:A:G	M05047_2.00__NKX2-3	0	2.84522	1.95542	5.56359	0.361083	0.20925	0.0755566	-0.23217
rs402348:M05047_2.00__NKX2-3	rs402348	rs402348:T:C	M05047_2.00__NKX2-3	0	1.65502	1.38866	2.29826	0.210037	0.148601	0.0312117	-0.23217
19_57460078_A_G:M05047_2.00__NKX2-3	19_57460078_A_G	19_57460078_A_G:A:G	M05047_2.00__NKX2-3	0	1.46503	1.55464	2.2776	0.185926	0.166362	0.0309311	-0.23217
rs35081008:M05047_2.00__NKX2-3	rs35081008	rs35081008:T:C	M05047_2.00__NKX2-3	0	1.83096	-3.40331	-6.23133	0.232365	-0.364189	-0.084625	-0.23217
rs2618566:M05047_2.00__NKX2-3	rs2618566	rs2618566:T:C	M05047_2.00__NKX2-3	0	2.56826	2.44572	6.28125	0.325934	0.261718	0.0853028	-0.23217
rs8126001:M05047_2.00__NKX2-3	rs8126001	rs8126001:T:C	M05047_2.00__NKX2-3	0	0.444047	-8.69648	-3.86165	0.0563535	-0.930613	-0.0524433	-0.23217
rs115421711:M05048_2.00__HOXB8	rs115421711	rs115421711:A:G	M05048_2.00__HOXB8	0	6.27827	-8.84482	-55.5301	0.76565	-0.960304	-0.735257	-0.440796
rs4719853:M05048_2.00__HOXB8	rs4719853	rs4719853:T:C	M05048_2.00__HOXB8	0	2.99703	-8.84482	-26.5082	0.365496	-0.960304	-0.350987	-0.440796
rs4390169:M05049_2.00__HOXB8	rs4390169	rs4390169:A:G	M05049_2.00__HOXB8	0	0.59262	-8.84482	-5.24162	0.0806723	-0.960304	-0.0774699	-0.440796
rs115421711:M05049_2.00__HOXB8	rs115421711	rs115421711:A:G	M05049_2.00__HOXB8	0	6.00233	-6.26553	-37.6077	0.817086	-0.680263	-0.555834	-0.440796
rs4719853:M05049_2.00__HOXB8	rs4719853	rs4719853:T:C	M05049_2.00__HOXB8	0	4.29857	-8.84482	-38.0201	0.585156	-0.960304	-0.561928	-0.440796
1_45964766_T_C:M05050_2.00__HOXB8	1_45964766_T_C	1_45964766_T_C:T:C	M05050_2.00__HOXB8	0	1.59021	0.918027	1.45985	0.216625	0.100831	0.0218425	-0.440796
rs4390169:M05050_2.00__HOXB8	rs4390169	rs4390169:A:G	M05050_2.00__HOXB8	0	0.579319	0.918027	0.531831	0.0789174	0.100831	0.00795733	-0.440796
rs1434282:M05050_2.00__HOXB8	rs1434282	rs1434282:T:C	M05050_2.00__HOXB8	0	5.33366	2.24086	11.952	0.726575	0.246124	0.178828	-0.440796
rs3767844:M05050_2.00__HOXB8	rs3767844	rs3767844:A:G	M05050_2.00__HOXB8	0	1.03865	0.826107	0.858036	0.14149	0.090735	0.0128381	-0.440796
rs1250259:M05050_2.00__HOXB8	rs1250259	rs1250259:A:G	M05050_2.00__HOXB8	0	0.212799	-0.314691	-0.0669657	0.0289884	-0.0345639	-0.00100195	-0.440796
rs115421711:M05050_2.00__HOXB8	rs115421711	rs115421711:A:G	M05050_2.00__HOXB8	0	2.37446	-3.6055	-8.56113	0.32346	-0.396008	-0.128093	-0.440796
rs116734477:M05050_2.00__HOXB8	rs116734477	rs116734477:T:C	M05050_2.00__HOXB8	0	0.310981	-0.261632	-0.0813626	0.0423632	-0.0287362	-0.00121736	-0.440796
rs58198139:M05050_2.00__HOXB8	rs58198139	rs58198139:T:C	M05050_2.00__HOXB8	0	2.2503	-2.67416	-6.01766	0.306546	-0.293715	-0.0900371	-0.440796
rs4719853:M05050_2.00__HOXB8	rs4719853	rs4719853:T:C	M05050_2.00__HOXB8	0	1.44113	0.918027	1.323	0.196317	0.100831	0.0197949	-0.440796
rs4457349:M05050_2.00__HOXB8	rs4457349	rs4457349:A:G	M05050_2.00__HOXB8	0	0.406727	-2.67416	-1.08765	0.0554062	-0.293715	-0.0162736	-0.440796
rs4149309:M05050_2.00__HOXB8	rs4149309	rs4149309:A:G	M05050_2.00__HOXB8	0	0.754485	-0.261632	-0.197398	0.102779	-0.0287362	-0.00295349	-0.440796
rs62084210:M05050_2.00__HOXB8	rs62084210	rs62084210:A:G	M05050_2.00__HOXB8	0	2.34601	-0.261632	-0.613792	0.319584	-0.0287362	-0.00918364	-0.440796
rs77542162:M05050_2.00__HOXB8	rs77542162	rs77542162:A:G	M05050_2.00__HOXB8	0	1.74532	0.918027	1.60225	0.237755	0.100831	0.0239731	-0.440796
rs35081008:M05050_2.00__HOXB8	rs35081008	rs35081008:T:C	M05050_2.00__HOXB8	0	1.53657	-1.03602	-1.59191	0.209318	-0.113791	-0.0238184	-0.440796
rs2618566:M05050_2.00__HOXB8	rs2618566	rs2618566:T:C	M05050_2.00__HOXB8	0	0.234027	-3.6055	-0.843786	0.0318803	-0.396008	-0.0126249	-0.440796
rs115421711:M05051_2.00__HOXB5	rs115421711	rs115421711:A:G	M05051_2.00__HOXB5	0	6.15162	-4.20577	-25.8723	0.837001	-0.456631	-0.382201	-0.516754
rs115421711:M05052_2.00__HOXB5	rs115421711	rs115421711:A:G	M05052_2.00__HOXB5	0	5.8338	-3.76605	-21.9704	0.777559	-0.408889	-0.317936	-0.516754
1_45964766_T_C:M05053_2.00__HOXB5	1_45964766_T_C	1_45964766_T_C:T:C	M05053_2.00__HOXB5	0	0.502	-0.0263773	-0.0132414	0.0710088	-0.00490356	-0.000348195	-0.516754
rs4390169:M05053_2.00__HOXB5	rs4390169	rs4390169:A:G	M05053_2.00__HOXB5	0	0.028208	-1.96747	-0.0554983	0.00399007	-0.365754	-0.00145938	-0.516754
rs1434282:M05053_2.00__HOXB5	rs1434282	rs1434282:T:C	M05053_2.00__HOXB5	0	4.77358	2.93176	13.995	0.67523	0.545016	0.368012	-0.516754
rs3767844:M05053_2.00__HOXB5	rs3767844	rs3767844:A:G	M05053_2.00__HOXB5	0	0.776215	0.7335	0.569354	0.109797	0.136358	0.0149717	-0.516754
rs115421711:M05053_2.00__HOXB5	rs115421711	rs115421711:A:G	M05053_2.00__HOXB5	0	1.93567	-1.17792	-2.28006	0.273804	-0.218976	-0.0599565	-0.516754
rs116734477:M05053_2.00__HOXB5	rs116734477	rs116734477:T:C	M05053_2.00__HOXB5	0	0.0140788	0.019005	0.000267568	0.00199147	0.00353305	7.03596e-06	-0.516754
rs58198139:M05053_2.00__HOXB5	rs58198139	rs58198139:T:C	M05053_2.00__HOXB5	0	1.83372	-1.78598	-3.27498	0.259382	-0.332015	-0.086119	-0.516754
rs4719853:M05053_2.00__HOXB5	rs4719853	rs4719853:T:C	M05053_2.00__HOXB5	0	0.925459	-0.0263773	-0.0244111	0.130908	-0.00490356	-0.000641913	-0.516754
rs4457349:M05053_2.00__HOXB5	rs4457349	rs4457349:A:G	M05053_2.00__HOXB5	0	1.00996	-1.78598	-1.80377	0.142861	-0.332015	-0.0474319	-0.516754
rs704:M05053_2.00__HOXB5	rs704	rs704:A:G	M05053_2.00__HOXB5	0	0.846739	-2.36795	-2.00504	0.119773	-0.440205	-0.0527245	-0.516754
rs62084210:M05053_2.00__HOXB5	rs62084210	rs62084210:A:G	M05053_2.00__HOXB5	0	1.25062	0.019005	0.0237681	0.176903	0.00353305	0.000625006	-0.516754
rs77542162:M05053_2.00__HOXB5	rs77542162	rs77542162:A:G	M05053_2.00__HOXB5	0	0.269434	-0.0263773	-0.00710693	0.0381119	-0.00490356	-0.000186884	-0.516754
rs429358:M05053_2.00__HOXB5	rs429358	rs429358:T:C	M05053_2.00__HOXB5	0	0.290056	-1.2038	-0.349168	0.0410289	-0.223787	-0.00918171	-0.516754
rs35081008:M05053_2.00__HOXB5	rs35081008	rs35081008:T:C	M05053_2.00__HOXB5	0	1.29573	-2.36795	-3.06824	0.183284	-0.440205	-0.0806823	-0.516754
rs2618566:M05053_2.00__HOXB5	rs2618566	rs2618566:T:C	M05053_2.00__HOXB5	0	0.734361	-2.36795	-1.73893	0.103877	-0.440205	-0.045727	-0.516754
rs115421711:M05054_2.00__HOXB5	rs115421711	rs115421711:A:G	M05054_2.00__HOXB5	0	4.55919	-1.32726	-6.05121	0.587082	-0.144103	-0.0846006	-0.516754
rs4719853:M05054_2.00__HOXB5	rs4719853	rs4719853:T:C	M05054_2.00__HOXB5	0	0.0300097	-8.84482	-0.26543	0.00386432	-0.960304	-0.00371092	-0.516754
rs115421711:M05055_2.00__HOXB5	rs115421711	rs115421711:A:G	M05055_2.00__HOXB5	0	4.85272	-1.37103	-6.65322	0.656374	-0.148856	-0.0977051	-0.516754
rs1434282:M05056_2.00__HOXB5	rs1434282	rs1434282:T:C	M05056_2.00__HOXB5	0	4.05258	3.40114	13.7834	0.523963	0.385782	0.202136	-0.516754
rs3767844:M05056_2.00__HOXB5	rs3767844	rs3767844:A:G	M05056_2.00__HOXB5	0	0.344662	1.07012	0.36883	0.0445617	0.121381	0.00540896	-0.516754
rs115421711:M05056_2.00__HOXB5	rs115421711	rs115421711:A:G	M05056_2.00__HOXB5	0	1.04881	3.40114	3.56713	0.135601	0.385782	0.0523126	-0.516754
rs116734477:M05056_2.00__HOXB5	rs116734477	rs116734477:T:C	M05056_2.00__HOXB5	0	1.73625	-0.143677	-0.249459	0.224481	-0.016297	-0.00365837	-0.516754
rs58198139:M05056_2.00__HOXB5	rs58198139	rs58198139:T:C	M05056_2.00__HOXB5	0	1.4812	-2.43897	-3.6126	0.191506	-0.276646	-0.0529794	-0.516754
rs704:M05056_2.00__HOXB5	rs704	rs704:A:G	M05056_2.00__HOXB5	0	0.638878	-3.28426	-2.09824	0.0826014	-0.372525	-0.0307711	-0.516754
rs62084210:M05056_2.00__HOXB5	rs62084210	rs62084210:A:G	M05056_2.00__HOXB5	0	1.01246	-0.143677	-0.145468	0.130903	-0.016297	-0.00213332	-0.516754
rs115421711:M05057_2.00__HOXB1	rs115421711	rs115421711:A:G	M05057_2.00__HOXB1	0	6.71877	-1.21529	-8.16528	0.867179	-0.131947	-0.114422	-0.16183
rs115421711:M05058_2.00__HOXB1	rs115421711	rs115421711:A:G	M05058_2.00__HOXB1	0	5.91812	-0.871478	-5.15751	0.761772	-0.0932434	-0.0710302	-0.16183
rs4390169:M05059_2.00__HOXB1	rs4390169	rs4390169:A:G	M05059_2.00__HOXB1	0	0.360609	0.490908	0.177026	0.0502378	0.0512641	0.0025754	-0.16183
rs1434282:M05059_2.00__HOXB1	rs1434282	rs1434282:T:C	M05059_2.00__HOXB1	0	4.6466	9.57606	44.4961	0.647336	1	0.647336	-0.16183
rs10107182:M05059_2.00__HOXB1	rs10107182	rs10107182:T:C	M05059_2.00__HOXB1	0	1.24526	0.490908	0.611307	0.173482	0.0512641	0.00889338	-0.16183
rs77542162:M05059_2.00__HOXB1	rs77542162	rs77542162:A:G	M05059_2.00__HOXB1	0	3.57011	0.490908	1.7526	0.497366	0.0512641	0.025497	-0.16183
rs402348:M05059_2.00__HOXB1	rs402348	rs402348:T:C	M05059_2.00__HOXB1	0	1.9775	0.490908	0.970773	0.275494	0.0512641	0.014123	-0.16183
rs429358:M05059_2.00__HOXB1	rs429358	rs429358:T:C	M05059_2.00__HOXB1	0	1.37276	3.75775	5.15847	0.191244	0.392411	0.0750462	-0.16183
rs35081008:M05059_2.00__HOXB1	rs35081008	rs35081008:T:C	M05059_2.00__HOXB1	0	1.37276	0.968859	1.33001	0.191244	0.101175	0.0193492	-0.16183
rs2618566:M05059_2.00__HOXB1	rs2618566	rs2618566:T:C	M05059_2.00__HOXB1	0	2.54822	0.968859	2.46887	0.355003	0.101175	0.0359175	-0.16183
rs8126001:M05059_2.00__HOXB1	rs8126001	rs8126001:T:C	M05059_2.00__HOXB1	0	2.8171	0.732452	2.06339	0.392461	0.0764879	0.0300185	-0.16183
rs115421711:M05060_2.00__MSX2	rs115421711	rs115421711:A:G	M05060_2.00__MSX2	0	6.90658	-8.84482	-61.0875	0.84067	-0.960304	-0.807298	-0.203594
rs115421711:M05061_2.00__MSX2	rs115421711	rs115421711:A:G	M05061_2.00__MSX2	0	6.80836	-8.84482	-60.2187	0.842547	-0.960304	-0.809101	-0.203594
rs4390169:M05062_2.00__MSX2	rs4390169	rs4390169:A:G	M05062_2.00__MSX2	0	0.485405	-2.93698	-1.42563	0.0680362	-0.320127	-0.0217802	-0.203594
rs1434282:M05062_2.00__MSX2	rs1434282	rs1434282:T:C	M05062_2.00__MSX2	0	4.89616	2.06373	10.1043	0.686264	0.224944	0.154371	-0.203594
rs115421711:M05062_2.00__MSX2	rs115421711	rs115421711:A:G	M05062_2.00__MSX2	0	3.36093	-2.31718	-7.78786	0.47108	-0.252569	-0.11898	-0.203594
rs116734477:M05062_2.00__MSX2	rs116734477	rs116734477:T:C	M05062_2.00__MSX2	0	0.657815	-0.469494	-0.30884	0.0922018	-0.0511742	-0.00471836	-0.203594
rs58198139:M05062_2.00__MSX2	rs58198139	rs58198139:T:C	M05062_2.00__MSX2	0	2.34298	-2.28113	-5.34464	0.328401	-0.24864	-0.0816537	-0.203594
rs4719853:M05062_2.00__MSX2	rs4719853	rs4719853:T:C	M05062_2.00__MSX2	0	1.66431	0.642645	1.06956	0.233276	0.0700475	0.0163404	-0.203594
rs4457349:M05062_2.00__MSX2	rs4457349	rs4457349:A:G	M05062_2.00__MSX2	0	1.78255	-2.28113	-4.06622	0.249849	-0.24864	-0.0621225	-0.203594
rs76895963:M05062_2.00__MSX2	rs76895963	rs76895963:T:C	M05062_2.00__MSX2	0	0.0732305	-2.28113	-0.167048	0.0102643	-0.24864	-0.00255211	-0.203594
rs704:M05062_2.00__MSX2	rs704	rs704:A:G	M05062_2.00__MSX2	0	0.954299	-0.00493113	-0.00470578	0.133758	-0.000537488	-7.18933e-05	-0.203594
rs62084210:M05062_2.00__MSX2	rs62084210	rs62084210:A:G	M05062_2.00__MSX2	0	3.80146	-0.469494	-1.78476	0.532826	-0.0511742	-0.027267	-0.203594
rs77542162:M05062_2.00__MSX2	rs77542162	rs77542162:A:G	M05062_2.00__MSX2	0	1.97276	0.642645	1.26778	0.276509	0.0700475	0.0193688	-0.203594
rs35081008:M05062_2.00__MSX2	rs35081008	rs35081008:T:C	M05062_2.00__MSX2	0	1.05041	-2.71642	-2.85335	0.147229	-0.296086	-0.0435926	-0.203594
rs2618566:M05062_2.00__MSX2	rs2618566	rs2618566:T:C	M05062_2.00__MSX2	0	0.369981	0.231738	0.0857389	0.051858	0.0252592	0.00130989	-0.203594
rs115421711:M05063_2.00__LHX4	rs115421711	rs115421711:A:G	M05063_2.00__LHX4	0.01	6.12868	-0.327929	-2.00977	0.843987	-0.0356041	-0.0300493	-0.726216
rs115421711:M05064_2.00__LHX4	rs115421711	rs115421711:A:G	M05064_2.00__LHX4	0.01	6.10963	-0.718145	-4.3876	0.866269	-0.0779708	-0.0675437	-0.726216
rs4719853:M05064_2.00__LHX4	rs4719853	rs4719853:T:C	M05064_2.00__LHX4	0.01	1.95948	-8.84482	-17.3312	0.277829	-0.960304	-0.266801	-0.726216
1_45964766_T_C:M05065_2.00__LHX4	1_45964766_T_C	1_45964766_T_C:T:C	M05065_2.00__LHX4	0.01	1.53233	0.762839	1.16892	0.228582	0.0837439	0.0191423	-0.726216
rs4390169:M05065_2.00__LHX4	rs4390169	rs4390169:A:G	M05065_2.00__LHX4	0.01	0.794999	4.31668	3.43176	0.118592	0.473882	0.0561986	-0.726216
rs1434282:M05065_2.00__LHX4	rs1434282	rs1434282:T:C	M05065_2.00__LHX4	0.01	4.41245	4.31668	19.0471	0.658216	0.473882	0.311917	-0.726216
rs1250259:M05065_2.00__LHX4	rs1250259	rs1250259:A:G	M05065_2.00__LHX4	0.01	1.19228	0.762839	0.909515	0.177855	0.0837439	0.0148942	-0.726216
rs115421711:M05065_2.00__LHX4	rs115421711	rs115421711:A:G	M05065_2.00__LHX4	0.01	0.901373	-1.49771	-1.35	0.13446	-0.164418	-0.0221076	-0.726216
rs116734477:M05065_2.00__LHX4	rs116734477	rs116734477:T:C	M05065_2.00__LHX4	0.01	0.795016	-1.49771	-1.19071	0.118595	-0.164418	-0.0194991	-0.726216
rs58198139:M05065_2.00__LHX4	rs58198139	rs58198139:T:C	M05065_2.00__LHX4	0.01	0.242289	-1.49771	-0.36288	0.0361428	-0.164418	-0.00594253	-0.726216
rs4719853:M05065_2.00__LHX4	rs4719853	rs4719853:T:C	M05065_2.00__LHX4	0.01	1.25391	-1.28074	-1.60593	0.187049	-0.140598	-0.0262987	-0.726216
rs10107182:M05065_2.00__LHX4	rs10107182	rs10107182:T:C	M05065_2.00__LHX4	0.01	0.36747	4.31668	1.58625	0.0548164	0.473882	0.0259765	-0.726216
rs4457349:M05065_2.00__LHX4	rs4457349	rs4457349:A:G	M05065_2.00__LHX4	0.01	0.152707	-6.30783	-0.963251	0.0227797	-0.692469	-0.0157742	-0.726216
rs76895963:M05065_2.00__LHX4	rs76895963	rs76895963:T:C	M05065_2.00__LHX4	0.01	2.67509	-1.28074	-3.42608	0.399049	-0.140598	-0.0561056	-0.726216
rs11149612:M05065_2.00__LHX4	rs11149612	rs11149612:T:C	M05065_2.00__LHX4	0.01	0.769444	-1.49771	-1.15241	0.11478	-0.164418	-0.0188719	-0.726216
rs704:M05065_2.00__LHX4	rs704	rs704:A:G	M05065_2.00__LHX4	0.01	3.59364	0.794231	2.85418	0.536072	0.08719	0.0467401	-0.726216
rs62084210:M05065_2.00__LHX4	rs62084210	rs62084210:A:G	M05065_2.00__LHX4	0.01	0.977039	-0.233708	-0.228341	0.145747	-0.0256562	-0.00373933	-0.726216
rs77542162:M05065_2.00__LHX4	rs77542162	rs77542162:A:G	M05065_2.00__LHX4	0.01	2.48114	0.762839	1.89271	0.370118	0.0837439	0.0309952	-0.726216
rs402348:M05065_2.00__LHX4	rs402348	rs402348:T:C	M05065_2.00__LHX4	0.01	0.459962	0.709642	0.326408	0.0686137	0.0779039	0.00534527	-0.726216
rs429358:M05065_2.00__LHX4	rs429358	rs429358:T:C	M05065_2.00__LHX4	0.01	1.01774	4.31668	4.39326	0.151819	0.473882	0.0719442	-0.726216
19_57460078_A_G:M05065_2.00__LHX4	19_57460078_A_G	19_57460078_A_G:A:G	M05065_2.00__LHX4	0.01	1.16277	4.31668	5.0193	0.173453	0.473882	0.0821962	-0.726216
rs35081008:M05065_2.00__LHX4	rs35081008	rs35081008:T:C	M05065_2.00__LHX4	0.01	0.91927	-1.60441	-1.47489	0.13713	-0.176131	-0.0241528	-0.726216
rs2618566:M05065_2.00__LHX4	rs2618566	rs2618566:T:C	M05065_2.00__LHX4	0.01	1.95768	0.455849	0.892405	0.292032	0.0500427	0.0146141	-0.726216
rs115421711:M05066_2.00__LHX4	rs115421711	rs115421711:A:G	M05066_2.00__LHX4	0.01	5.67589	-0.816643	-4.63518	0.821436	-0.0886649	-0.0728326	-0.726216
rs115421711:M05067_2.00__LHX4	rs115421711	rs115421711:A:G	M05067_2.00__LHX4	0.01	5.49117	-0.807237	-4.43268	0.810107	-0.0876437	-0.0710008	-0.726216
rs4719853:M05067_2.00__LHX4	rs4719853	rs4719853:T:C	M05067_2.00__LHX4	0.01	2.74443	-8.84482	-24.2739	0.404882	-0.960304	-0.38881	-0.726216
1_45964766_T_C:M05068_2.00__LHX4	1_45964766_T_C	1_45964766_T_C:T:C	M05068_2.00__LHX4	0.01	0.954704	-0.0165094	-0.0157616	0.140528	-0.00183555	-0.000257946	-0.726216
rs1434282:M05068_2.00__LHX4	rs1434282	rs1434282:T:C	M05068_2.00__LHX4	0.01	4.72465	4.01721	18.9799	0.695448	0.446642	0.310616	-0.726216
rs115421711:M05068_2.00__LHX4	rs115421711	rs115421711:A:G	M05068_2.00__LHX4	0.01	1.18906	-1.99286	-2.36962	0.175024	-0.22157	-0.03878	-0.726216
rs116734477:M05068_2.00__LHX4	rs116734477	rs116734477:T:C	M05068_2.00__LHX4	0.01	1.53644	-2.43683	-3.74405	0.226158	-0.270932	-0.0612732	-0.726216
rs58198139:M05068_2.00__LHX4	rs58198139	rs58198139:T:C	M05068_2.00__LHX4	0.01	1.35708	-2.43683	-3.30697	0.199756	-0.270932	-0.0541202	-0.726216
rs4719853:M05068_2.00__LHX4	rs4719853	rs4719853:T:C	M05068_2.00__LHX4	0.01	0.280553	-2.08741	-0.585629	0.0412961	-0.232082	-0.0095841	-0.726216
rs4457349:M05068_2.00__LHX4	rs4457349	rs4457349:A:G	M05068_2.00__LHX4	0.01	0.708821	-1.92858	-1.36702	0.104335	-0.214424	-0.0223719	-0.726216
rs4149309:M05068_2.00__LHX4	rs4149309	rs4149309:A:G	M05068_2.00__LHX4	0.01	1.46337	0.602049	0.881023	0.215402	0.0669371	0.0144184	-0.726216
rs76895963:M05068_2.00__LHX4	rs76895963	rs76895963:T:C	M05068_2.00__LHX4	0.01	3.48098	-1.33207	-4.6369	0.512385	-0.148102	-0.0758852	-0.726216
rs11149612:M05068_2.00__LHX4	rs11149612	rs11149612:T:C	M05068_2.00__LHX4	0.01	0.217921	-2.43683	-0.531035	0.0320769	-0.270932	-0.00869065	-0.726216
rs704:M05068_2.00__LHX4	rs704	rs704:A:G	M05068_2.00__LHX4	0.01	2.29867	-0.240481	-0.552786	0.338353	-0.0267372	-0.00904661	-0.726216
rs62084210:M05068_2.00__LHX4	rs62084210	rs62084210:A:G	M05068_2.00__LHX4	0.01	1.03404	-0.399948	-0.413563	0.152206	-0.044467	-0.00676816	-0.726216
rs77542162:M05068_2.00__LHX4	rs77542162	rs77542162:A:G	M05068_2.00__LHX4	0.01	0.604063	0.602049	0.363676	0.0889153	0.0669371	0.00595173	-0.726216
19_57460078_A_G:M05068_2.00__LHX4	19_57460078_A_G	19_57460078_A_G:A:G	M05068_2.00__LHX4	0.01	0.624602	4.01721	2.50916	0.0919385	0.446642	0.0410636	-0.726216
rs2618566:M05068_2.00__LHX4	rs2618566	rs2618566:T:C	M05068_2.00__LHX4	0.01	0.781556	0.203584	0.159112	0.115041	0.0226349	0.00260395	-0.726216
rs4390169:M05069_2.00__HOXA7	rs4390169	rs4390169:A:G	M05069_2.00__HOXA7	0.04	0.055419	-8.84482	-0.490171	0.00697201	-0.960304	-0.00669525	-0.743625
rs115421711:M05069_2.00__HOXA7	rs115421711	rs115421711:A:G	M05069_2.00__HOXA7	0.04	6.11873	-8.84482	-54.119	0.769769	-0.960304	-0.739212	-0.743625
rs4719853:M05069_2.00__HOXA7	rs4719853	rs4719853:T:C	M05069_2.00__HOXA7	0.04	2.96853	-8.84482	-26.2561	0.373456	-0.960304	-0.358632	-0.743625
rs4390169:M05070_2.00__HOXA7	rs4390169	rs4390169:A:G	M05070_2.00__HOXA7	0.04	0.813747	-8.84482	-7.19745	0.109611	-0.960304	-0.10526	-0.743625
rs115421711:M05070_2.00__HOXA7	rs115421711	rs115421711:A:G	M05070_2.00__HOXA7	0.04	5.96718	-8.84482	-52.7786	0.803771	-0.960304	-0.771864	-0.743625
rs4719853:M05070_2.00__HOXA7	rs4719853	rs4719853:T:C	M05070_2.00__HOXA7	0.04	4.03274	-8.84482	-35.6689	0.543205	-0.960304	-0.521642	-0.743625
1_45964766_T_C:M05071_2.00__HOXA7	1_45964766_T_C	1_45964766_T_C:T:C	M05071_2.00__HOXA7	0.04	1.25315	0.741385	0.929063	0.165075	0.0818907	0.0135181	-0.743625
rs4390169:M05071_2.00__HOXA7	rs4390169	rs4390169:A:G	M05071_2.00__HOXA7	0.04	0.0556032	0.741385	0.0412234	0.00732452	0.0818907	0.00059981	-0.743625
rs1434282:M05071_2.00__HOXA7	rs1434282	rs1434282:T:C	M05071_2.00__HOXA7	0.04	5.29315	3.67306	19.442	0.697257	0.405712	0.282886	-0.743625
rs3767844:M05071_2.00__HOXA7	rs3767844	rs3767844:A:G	M05071_2.00__HOXA7	0.04	0.524763	0.772549	0.405406	0.0691261	0.085333	0.00589874	-0.743625
rs1250259:M05071_2.00__HOXA7	rs1250259	rs1250259:A:G	M05071_2.00__HOXA7	0.04	0.592264	-0.0350817	-0.0207776	0.0780178	-0.003875	-0.000302319	-0.743625
rs115421711:M05071_2.00__HOXA7	rs115421711	rs115421711:A:G	M05071_2.00__HOXA7	0.04	1.63747	-4.0939	-6.70365	0.215702	-0.452197	-0.0975396	-0.743625
rs58198139:M05071_2.00__HOXA7	rs58198139	rs58198139:T:C	M05071_2.00__HOXA7	0.04	1.73454	-2.27592	-3.94767	0.228488	-0.25139	-0.0574395	-0.743625
rs4719853:M05071_2.00__HOXA7	rs4719853	rs4719853:T:C	M05071_2.00__HOXA7	0.04	0.372979	0.741385	0.276521	0.0491318	0.0818907	0.00402344	-0.743625
rs62084210:M05071_2.00__HOXA7	rs62084210	rs62084210:A:G	M05071_2.00__HOXA7	0.04	0.961003	-0.108628	-0.104392	0.126591	-0.0119987	-0.00151893	-0.743625
rs77542162:M05071_2.00__HOXA7	rs77542162	rs77542162:A:G	M05071_2.00__HOXA7	0.04	1.45226	0.741385	1.07668	0.191303	0.0818907	0.0156659	-0.743625
rs35081008:M05071_2.00__HOXA7	rs35081008	rs35081008:T:C	M05071_2.00__HOXA7	0.04	0.972253	-4.0939	-3.9803	0.128073	-0.452197	-0.0579143	-0.743625
rs2618566:M05071_2.00__HOXA7	rs2618566	rs2618566:T:C	M05071_2.00__HOXA7	0.04	0.921304	-4.0939	-3.77172	0.121362	-0.452197	-0.0548794	-0.743625
rs4719853:M05072_2.00__HOXC13	rs4719853	rs4719853:T:C	M05072_2.00__HOXC13	0	0.0810715	-8.84482	-0.717063	0.00695841	-0.937348	-0.00652245	-0.210406
rs62084210:M05073_2.00__HOXC13	rs62084210	rs62084210:A:G	M05073_2.00__HOXC13	0	5.09271	-8.83872	-45.0131	0.397784	-0.928383	-0.369296	-0.210406
rs62084210:M05075_2.00__HOXC11	rs62084210	rs62084210:A:G	M05075_2.00__HOXC11	0	3.32958	-6.27059	-20.8785	0.298897	-0.672797	-0.201097	-0.29587
rs62084210:M05076_2.00__HOXC11	rs62084210	rs62084210:A:G	M05076_2.00__HOXC11	0	0.358433	-8.82447	-3.16298	0.034142	-0.958187	-0.0327144	-0.29587
rs62084210:M05077_2.00__HOXC11	rs62084210	rs62084210:A:G	M05077_2.00__HOXC11	0	1.91008	-5.56565	-10.6308	0.165605	-0.58873	-0.0974967	-0.29587
rs1434282:M05078_2.00__HOXC11	rs1434282	rs1434282:T:C	M05078_2.00__HOXC11	0	0.497652	-2.08114	-1.03568	0.0477344	-0.225954	-0.0107858	-0.29587
rs3767844:M05078_2.00__HOXC11	rs3767844	rs3767844:A:G	M05078_2.00__HOXC11	0	0.605165	-6.21727	-3.76247	0.0580469	-0.675024	-0.039183	-0.29587
rs115421711:M05078_2.00__HOXC11	rs115421711	rs115421711:A:G	M05078_2.00__HOXC11	0	2.97047	0.277288	0.823674	0.284924	0.0301058	0.00857787	-0.29587
rs4719853:M05078_2.00__HOXC11	rs4719853	rs4719853:T:C	M05078_2.00__HOXC11	0	0.386773	-8.84482	-3.42094	0.0370989	-0.960304	-0.0356262	-0.29587
rs62084210:M05078_2.00__HOXC11	rs62084210	rs62084210:A:G	M05078_2.00__HOXC11	0	0.185913	-6.21727	-1.15587	0.0178326	-0.675024	-0.0120374	-0.29587
rs62084210:M05079_2.00__HOXC11	rs62084210	rs62084210:A:G	M05079_2.00__HOXC11	0	3.65107	-8.7911	-32.0969	0.322503	-0.936861	-0.30214	-0.29587
rs115421711:M05080_2.00__HOXC11	rs115421711	rs115421711:A:G	M05080_2.00__HOXC11	0	2.24029	0.820165	1.83741	0.21739	0.089102	0.0193699	-0.29587
rs116734477:M05080_2.00__HOXC11	rs116734477	rs116734477:T:C	M05080_2.00__HOXC11	0	0.129139	-5.85174	-0.755691	0.0125312	-0.635728	-0.00796646	-0.29587
rs4719853:M05080_2.00__HOXC11	rs4719853	rs4719853:T:C	M05080_2.00__HOXC11	0	3.1204	-8.83917	-27.5817	0.302793	-0.960279	-0.290766	-0.29587
rs76895963:M05080_2.00__HOXC11	rs76895963	rs76895963:T:C	M05080_2.00__HOXC11	0	1.25681	-3.41595	-4.29319	0.121956	-0.371106	-0.0452586	-0.29587
rs62084210:M05080_2.00__HOXC11	rs62084210	rs62084210:A:G	M05080_2.00__HOXC11	0	0.738362	-3.41595	-2.52221	0.0716481	-0.371106	-0.0265891	-0.29587
rs77542162:M05080_2.00__HOXC11	rs77542162	rs77542162:A:G	M05080_2.00__HOXC11	0	2.58289	0.20408	0.527116	0.250635	0.022171	0.00555684	-0.29587
rs1434282:M05081_2.00__HOXC11	rs1434282	rs1434282:T:C	M05081_2.00__HOXC11	0	1.80406	3.26144	5.88384	0.169924	0.355268	0.0603687	-0.29587
rs3767844:M05081_2.00__HOXC11	rs3767844	rs3767844:A:G	M05081_2.00__HOXC11	0	0.236062	1.03677	0.244743	0.0222347	0.112935	0.00251108	-0.29587
rs62084210:M05081_2.00__HOXC11	rs62084210	rs62084210:A:G	M05081_2.00__HOXC11	0	4.03031	-3.35503	-13.5218	0.379614	-0.365463	-0.138735	-0.29587
rs4390169:M05082_2.00__HOXC11	rs4390169	rs4390169:A:G	M05082_2.00__HOXC11	0	0.238058	-4.19944	-0.99971	0.0274688	-0.456452	-0.0125382	-0.29587
rs1434282:M05082_2.00__HOXC11	rs1434282	rs1434282:T:C	M05082_2.00__HOXC11	0	2.66166	-0.615991	-1.63956	0.307121	-0.0669542	-0.0205631	-0.29587
rs3767844:M05082_2.00__HOXC11	rs3767844	rs3767844:A:G	M05082_2.00__HOXC11	0	0.674266	2.14629	1.44717	0.0778017	0.233287	0.0181501	-0.29587
rs115421711:M05082_2.00__HOXC11	rs115421711	rs115421711:A:G	M05082_2.00__HOXC11	0	2.70008	-8.7221	-23.5504	0.311555	-0.948035	-0.295365	-0.29587
rs116734477:M05082_2.00__HOXC11	rs116734477	rs116734477:T:C	M05082_2.00__HOXC11	0	1.10153	-8.7221	-9.60767	0.127103	-0.948035	-0.120498	-0.29587
rs4719853:M05082_2.00__HOXC11	rs4719853	rs4719853:T:C	M05082_2.00__HOXC11	0	2.51104	-4.19944	-10.5449	0.289741	-0.456452	-0.132253	-0.29587
rs4457349:M05082_2.00__HOXC11	rs4457349	rs4457349:A:G	M05082_2.00__HOXC11	0	0.204984	0.719663	0.147519	0.0236525	0.0782226	0.00185016	-0.29587
rs76895963:M05082_2.00__HOXC11	rs76895963	rs76895963:T:C	M05082_2.00__HOXC11	0	2.55757	-3.51009	-8.97729	0.295111	-0.381523	-0.112592	-0.29587
rs62084210:M05082_2.00__HOXC11	rs62084210	rs62084210:A:G	M05082_2.00__HOXC11	0	2.34883	-3.51009	-8.2446	0.271025	-0.381523	-0.103402	-0.29587
rs77542162:M05082_2.00__HOXC11	rs77542162	rs77542162:A:G	M05082_2.00__HOXC11	0	4.32234	0.178494	0.771511	0.498743	0.0194011	0.00967617	-0.29587
rs2618566:M05082_2.00__HOXC11	rs2618566	rs2618566:T:C	M05082_2.00__HOXC11	0	0.0664675	0.551683	0.036669	0.0076695	0.0599644	0.000459896	-0.29587
rs115421711:M05083_2.00__HOXC12	rs115421711	rs115421711:A:G	M05083_2.00__HOXC12	0	0.239749	-0.669031	-0.160399	0.0216468	-0.0711938	-0.00154111	-0.159546
rs62084210:M05084_2.00__HOXC12	rs62084210	rs62084210:A:G	M05084_2.00__HOXC12	0	2.93644	-8.83633	-25.9474	0.244874	-0.927947	-0.22723	-0.159546
rs3767844:M05085_2.00__HOXC12	rs3767844	rs3767844:A:G	M05085_2.00__HOXC12	0	2.12672	-8.80875	-18.7337	0.203252	-0.957232	-0.194559	-0.159546
rs115421711:M05085_2.00__HOXC12	rs115421711	rs115421711:A:G	M05085_2.00__HOXC12	0	5.49453	-0.560715	-3.08086	0.525116	-0.060932	-0.0319964	-0.159546
rs76895963:M05085_2.00__HOXC12	rs76895963	rs76895963:T:C	M05085_2.00__HOXC12	0	0.105468	-8.80875	-0.929037	0.0100796	-0.957232	-0.00964852	-0.159546
rs62084210:M05086_2.00__HOXC12	rs62084210	rs62084210:A:G	M05086_2.00__HOXC12	0	4.0447	-5.11458	-20.6869	0.350338	-0.538903	-0.188798	-0.159546
rs115421711:M05087_2.00__ESX1	rs115421711	rs115421711:A:G	M05087_2.00__ESX1	0	6.67483	-1.69697	-11.327	0.888242	-0.184262	-0.163669	-0.134209
rs4719853:M05087_2.00__ESX1	rs4719853	rs4719853:T:C	M05087_2.00__ESX1	0	3.25247	-6.56718	-21.3596	0.432817	-0.713083	-0.308634	-0.134209
rs76895963:M05087_2.00__ESX1	rs76895963	rs76895963:T:C	M05087_2.00__ESX1	0	0.986966	-0.543301	-0.536219	0.131339	-0.0589931	-0.00774808	-0.134209
rs62084210:M05087_2.00__ESX1	rs62084210	rs62084210:A:G	M05087_2.00__ESX1	0	0.352221	7.16261	2.52282	0.0468712	0.777736	0.0364534	-0.134209
rs115421711:M05088_2.00__ESX1	rs115421711	rs115421711:A:G	M05088_2.00__ESX1	0	7.09769	-3.06194	-21.7327	0.87397	-0.332442	-0.290544	-0.134209
rs115421711:M05089_2.00__ESX1	rs115421711	rs115421711:A:G	M05089_2.00__ESX1	0	6.97396	-1.96257	-13.6869	0.902749	-0.213081	-0.192358	-0.134209
rs115421711:M05090_2.00__ESX1	rs115421711	rs115421711:A:G	M05090_2.00__ESX1	0	7.17846	-2.57114	-18.4569	0.914872	-0.279155	-0.255391	-0.134209
rs1434282:M05091_2.00__BARHL1	rs1434282	rs1434282:T:C	M05091_2.00__BARHL1	0	2.24955	2.39252	5.3821	0.287901	0.259438	0.0746923	-0.121272
rs115421711:M05091_2.00__BARHL1	rs115421711	rs115421711:A:G	M05091_2.00__BARHL1	0	4.68603	-8.80479	-41.2595	0.599725	-0.954765	-0.572596	-0.121272
rs116734477:M05091_2.00__BARHL1	rs116734477	rs116734477:T:C	M05091_2.00__BARHL1	0	0.544603	0.713298	0.388464	0.069699	0.0773479	0.00539107	-0.121272
rs58198139:M05091_2.00__BARHL1	rs58198139	rs58198139:T:C	M05091_2.00__BARHL1	0	1.11259	-2.47608	-2.75487	0.142391	-0.268498	-0.0382318	-0.121272
rs4719853:M05091_2.00__BARHL1	rs4719853	rs4719853:T:C	M05091_2.00__BARHL1	0	4.44455	-8.83325	-39.2598	0.568819	-0.957851	-0.544844	-0.121272
rs10107182:M05091_2.00__BARHL1	rs10107182	rs10107182:T:C	M05091_2.00__BARHL1	0	0.254041	2.39252	0.607798	0.0325125	0.259438	0.00843497	-0.121272
rs4149309:M05091_2.00__BARHL1	rs4149309	rs4149309:A:G	M05091_2.00__BARHL1	0	1.76576	-8.80479	-15.5471	0.225984	-0.954765	-0.215762	-0.121272
19_57460078_A_G:M05091_2.00__BARHL1	19_57460078_A_G	19_57460078_A_G:A:G	M05091_2.00__BARHL1	0	0.952933	-1.59874	-1.52349	0.121958	-0.173362	-0.0211429	-0.121272
rs35081008:M05091_2.00__BARHL1	rs35081008	rs35081008:T:C	M05091_2.00__BARHL1	0	0.137827	2.39252	0.329753	0.0176392	0.259438	0.00457628	-0.121272
rs115421711:M05092_2.00__BARHL1	rs115421711	rs115421711:A:G	M05092_2.00__BARHL1	0	5.84086	-4.24179	-24.7757	0.811174	-0.452336	-0.366923	-0.121272
rs116734477:M05092_2.00__BARHL1	rs116734477	rs116734477:T:C	M05092_2.00__BARHL1	0	0.658083	-8.84482	-5.82062	0.091394	-0.943195	-0.0862024	-0.121272
rs4719853:M05092_2.00__BARHL1	rs4719853	rs4719853:T:C	M05092_2.00__BARHL1	0	2.70998	-4.24179	-11.4952	0.37636	-0.452336	-0.170241	-0.121272
rs115421711:M05093_2.00__BARHL1	rs115421711	rs115421711:A:G	M05093_2.00__BARHL1	0	6.3442	-8.83079	-56.0243	0.872367	-0.936515	-0.816985	-0.121272
rs116734477:M05093_2.00__BARHL1	rs116734477	rs116734477:T:C	M05093_2.00__BARHL1	0	0.667959	-8.84482	-5.90797	0.0918485	-0.938003	-0.0861542	-0.121272
rs4719853:M05093_2.00__BARHL1	rs4719853	rs4719853:T:C	M05093_2.00__BARHL1	0	3.10675	-8.83079	-27.4351	0.427198	-0.936515	-0.400077	-0.121272
1_45964766_T_C:M05094_2.00__SIX1	1_45964766_T_C	1_45964766_T_C:T:C	M05094_2.00__SIX1	1.38	0.383567	-8.83795	-3.38995	0.043063	-0.957283	-0.0412235	-0.37614
rs4457349:M05094_2.00__SIX1	rs4457349	rs4457349:A:G	M05094_2.00__SIX1	1.38	2.0285	0.213759	0.433609	0.227739	0.0231533	0.00527291	-0.37614
rs11149612:M05094_2.00__SIX1	rs11149612	rs11149612:T:C	M05094_2.00__SIX1	1.38	0.124024	-8.62907	-1.07021	0.0139242	-0.934658	-0.0130143	-0.37614
rs62084210:M05094_2.00__SIX1	rs62084210	rs62084210:A:G	M05094_2.00__SIX1	1.38	1.36851	0.455333	0.623128	0.153642	0.0493195	0.00757755	-0.37614
rs4390169:M05095_2.00__SIX1	rs4390169	rs4390169:A:G	M05095_2.00__SIX1	1.38	2.40923	0.278122	0.670058	0.294857	0.0302075	0.00890689	-0.37614
rs1434282:M05095_2.00__SIX1	rs1434282	rs1434282:T:C	M05095_2.00__SIX1	1.38	4.01709	1.40641	5.64968	0.491638	0.152754	0.0750996	-0.37614
rs4719853:M05095_2.00__SIX1	rs4719853	rs4719853:T:C	M05095_2.00__SIX1	1.38	1.79545	0.696601	1.25071	0.219739	0.0756596	0.0166254	-0.37614
rs10107182:M05095_2.00__SIX1	rs10107182	rs10107182:T:C	M05095_2.00__SIX1	1.38	1.32346	0.278122	0.368083	0.161974	0.0302075	0.00489282	-0.37614
rs4457349:M05095_2.00__SIX1	rs4457349	rs4457349:A:G	M05095_2.00__SIX1	1.38	3.30094	0.247426	0.816739	0.403991	0.0268736	0.0108567	-0.37614
rs4149309:M05095_2.00__SIX1	rs4149309	rs4149309:A:G	M05095_2.00__SIX1	1.38	0.46787	1.40641	0.658017	0.0572609	0.152754	0.00874682	-0.37614
rs76895963:M05095_2.00__SIX1	rs76895963	rs76895963:T:C	M05095_2.00__SIX1	1.38	0.505671	-6.45622	-3.26472	0.0618874	-0.701226	-0.043397	-0.37614
rs62084210:M05095_2.00__SIX1	rs62084210	rs62084210:A:G	M05095_2.00__SIX1	1.38	0.997391	0.321609	0.32077	0.122067	0.0349307	0.0042639	-0.37614
rs2618566:M05095_2.00__SIX1	rs2618566	rs2618566:T:C	M05095_2.00__SIX1	1.38	0.159764	1.49733	0.23922	0.019553	0.162629	0.00317988	-0.37614
rs4390169:M05096_2.00__SIX1	rs4390169	rs4390169:A:G	M05096_2.00__SIX1	1.38	4.05903	-0.102704	-0.41688	0.459289	-0.0111838	-0.0051366	-0.37614
rs1434282:M05096_2.00__SIX1	rs1434282	rs1434282:T:C	M05096_2.00__SIX1	1.38	1.57663	1.50214	2.36832	0.1784	0.163573	0.0291814	-0.37614
rs3767844:M05096_2.00__SIX1	rs3767844	rs3767844:A:G	M05096_2.00__SIX1	1.38	0.87565	2.82524	2.47392	0.0990821	0.307649	0.0304825	-0.37614
rs1250259:M05096_2.00__SIX1	rs1250259	rs1250259:A:G	M05096_2.00__SIX1	1.38	0.994424	2.82524	2.80949	0.112522	0.307649	0.0346172	-0.37614
rs4457349:M05096_2.00__SIX1	rs4457349	rs4457349:A:G	M05096_2.00__SIX1	1.38	1.91367	0.155239	0.297076	0.216536	0.0169045	0.00366043	-0.37614
rs77542162:M05096_2.00__SIX1	rs77542162	rs77542162:A:G	M05096_2.00__SIX1	1.38	3.94923	2.82524	11.1575	0.446866	0.307649	0.137478	-0.37614
rs402348:M05096_2.00__SIX1	rs402348	rs402348:T:C	M05096_2.00__SIX1	1.38	0.115772	2.82524	0.327085	0.0130999	0.307649	0.00403019	-0.37614
19_57460078_A_G:M05096_2.00__SIX1	19_57460078_A_G	19_57460078_A_G:A:G	M05096_2.00__SIX1	1.38	2.4205	1.57696	3.81704	0.273886	0.171721	0.0470318	-0.37614
rs35081008:M05096_2.00__SIX1	rs35081008	rs35081008:T:C	M05096_2.00__SIX1	1.38	1.73098	0.314017	0.543557	0.195865	0.0341943	0.00669746	-0.37614
rs2618566:M05096_2.00__SIX1	rs2618566	rs2618566:T:C	M05096_2.00__SIX1	1.38	0.613932	1.46504	0.899437	0.069468	0.159533	0.0110824	-0.37614
rs4390169:M05097_2.00__SIX1	rs4390169	rs4390169:A:G	M05097_2.00__SIX1	1.38	4.61941	0.0713076	0.329399	0.514116	0.007785	0.00400239	-0.37614
rs1434282:M05097_2.00__SIX1	rs1434282	rs1434282:T:C	M05097_2.00__SIX1	1.38	1.30878	-8.74039	-11.4393	0.145661	-0.95423	-0.138994	-0.37614
rs1250259:M05097_2.00__SIX1	rs1250259	rs1250259:A:G	M05097_2.00__SIX1	1.38	1.09591	1.4432	1.58162	0.12197	0.157561	0.0192177	-0.37614
rs4457349:M05097_2.00__SIX1	rs4457349	rs4457349:A:G	M05097_2.00__SIX1	1.38	2.24413	0.332912	0.747097	0.24976	0.0363457	0.00907768	-0.37614
rs704:M05097_2.00__SIX1	rs704	rs704:A:G	M05097_2.00__SIX1	1.38	3.10211	1.4432	4.47696	0.345249	0.157561	0.0543978	-0.37614
rs2618566:M05097_2.00__SIX1	rs2618566	rs2618566:T:C	M05097_2.00__SIX1	1.38	1.08	1.62539	1.75542	0.120199	0.177451	0.0213294	-0.37614
rs115421711:M05098_2.00__HOXD1	rs115421711	rs115421711:A:G	M05098_2.00__HOXD1	25.26	5.64011	-1.36014	-7.67137	0.710263	-0.147674	-0.104888	7.897
rs115421711:M05099_2.00__HOXD1	rs115421711	rs115421711:A:G	M05099_2.00__HOXD1	25.26	5.28162	-0.826796	-4.36682	0.713647	-0.0897672	-0.0640621	7.897
rs4719853:M05099_2.00__HOXD1	rs4719853	rs4719853:T:C	M05099_2.00__HOXD1	25.26	1.93002	-5.45071	-10.52	0.260782	-0.591797	-0.15433	7.897
rs704:M05099_2.00__HOXD1	rs704	rs704:A:G	M05099_2.00__HOXD1	25.26	0.183926	-8.84482	-1.62679	0.0248519	-0.960304	-0.0238654	7.897
1_45964766_T_C:M05100_2.00__HOXD1	1_45964766_T_C	1_45964766_T_C:T:C	M05100_2.00__HOXD1	25.26	0.439059	0.395656	0.173717	0.0604873	0.043096	0.00260676	7.897
rs1434282:M05100_2.00__HOXD1	rs1434282	rs1434282:T:C	M05100_2.00__HOXD1	25.26	4.48667	5.11062	22.9297	0.618109	0.556664	0.344079	7.897
rs3767844:M05100_2.00__HOXD1	rs3767844	rs3767844:A:G	M05100_2.00__HOXD1	25.26	0.898141	0.395656	0.355355	0.123733	0.043096	0.0053324	7.897
rs1250259:M05100_2.00__HOXD1	rs1250259	rs1250259:A:G	M05100_2.00__HOXD1	25.26	0.59059	0.780711	0.46108	0.0813631	0.0850372	0.00691889	7.897
rs115421711:M05100_2.00__HOXD1	rs115421711	rs115421711:A:G	M05100_2.00__HOXD1	25.26	0.629615	-2.94114	-1.85178	0.0867394	-0.320357	-0.0277876	7.897
rs4149309:M05100_2.00__HOXD1	rs4149309	rs4149309:A:G	M05100_2.00__HOXD1	25.26	0.0615711	0.453101	0.0278979	0.00848239	0.0493531	0.000418632	7.897
rs704:M05100_2.00__HOXD1	rs704	rs704:A:G	M05100_2.00__HOXD1	25.26	0.893977	5.11062	4.56878	0.123159	0.556664	0.0685583	7.897
rs62084210:M05100_2.00__HOXD1	rs62084210	rs62084210:A:G	M05100_2.00__HOXD1	25.26	0.308365	0.0711266	0.021933	0.0424821	0.00774731	0.000329123	7.897
rs429358:M05100_2.00__HOXD1	rs429358	rs429358:T:C	M05100_2.00__HOXD1	25.26	0.367227	0.155787	0.0572092	0.0505914	0.0169687	0.000858472	7.897
rs35081008:M05100_2.00__HOXD1	rs35081008	rs35081008:T:C	M05100_2.00__HOXD1	25.26	0.302023	-2.24969	-0.679458	0.0416084	-0.245042	-0.0101958	7.897
rs115421711:M05101_2.00__HOXD3	rs115421711	rs115421711:A:G	M05101_2.00__HOXD3	0.02	2.84909	-1.5246	-4.34373	0.308086	-0.16553	-0.0509974	-0.460204
rs1434282:M05102_2.00__HOXD3	rs1434282	rs1434282:T:C	M05102_2.00__HOXD3	0.02	3.33281	9.57606	31.9152	0.375128	1	0.375128	-0.460204
rs77542162:M05102_2.00__HOXD3	rs77542162	rs77542162:A:G	M05102_2.00__HOXD3	0.02	0.548923	-0.0964433	-0.0529399	0.0617846	-0.0100713	-0.000622251	-0.460204
rs115421711:M05103_2.00__HOXD3	rs115421711	rs115421711:A:G	M05103_2.00__HOXD3	0.02	3.39041	-1.34349	-4.55497	0.363848	-0.145866	-0.053073	-0.460204
rs115421711:M05104_2.00__HOXD9	rs115421711	rs115421711:A:G	M05104_2.00__HOXD9	0	1.58532	0.994884	1.57721	0.152627	0.108145	0.0165059	-0.440356
rs116734477:M05104_2.00__HOXD9	rs116734477	rs116734477:T:C	M05104_2.00__HOXD9	0	2.48176	-8.83391	-21.9236	0.238932	-0.960257	-0.229436	-0.440356
rs1434282:M05106_2.00__HOXD9	rs1434282	rs1434282:T:C	M05106_2.00__HOXD9	0	0.104736	-0.807229	-0.0845462	0.0109047	-0.0914586	-0.00099733	-0.440356
rs115421711:M05106_2.00__HOXD9	rs115421711	rs115421711:A:G	M05106_2.00__HOXD9	0	1.69506	-8.8014	-14.9189	0.176483	-0.997194	-0.175987	-0.440356
rs116734477:M05106_2.00__HOXD9	rs116734477	rs116734477:T:C	M05106_2.00__HOXD9	0	1.29836	-1.67021	-2.16854	0.13518	-0.189234	-0.0255807	-0.440356
rs4719853:M05106_2.00__HOXD9	rs4719853	rs4719853:T:C	M05106_2.00__HOXD9	0	2.78938	-8.82617	-24.6195	0.290419	-1	-0.290419	-0.440356
rs76895963:M05106_2.00__HOXD9	rs76895963	rs76895963:T:C	M05106_2.00__HOXD9	0	1.1607	-3.88656	-4.51112	0.120847	-0.440345	-0.0532144	-0.440356
rs62084210:M05106_2.00__HOXD9	rs62084210	rs62084210:A:G	M05106_2.00__HOXD9	0	0.664111	-3.88656	-2.58111	0.0691445	-0.440345	-0.0304475	-0.440356
rs1434282:M05107_2.00__HOXD9	rs1434282	rs1434282:T:C	M05107_2.00__HOXD9	0	1.81641	5.47886	9.95185	0.167612	0.581113	0.0974016	-0.440356
rs62084210:M05107_2.00__HOXD9	rs62084210	rs62084210:A:G	M05107_2.00__HOXD9	0	1.38892	-5.02389	-6.97776	0.128165	-0.532856	-0.0682933	-0.440356
rs116734477:M05109_2.00__HOXD9	rs116734477	rs116734477:T:C	M05109_2.00__HOXD9	0	1.7739	-3.24889	-5.7632	0.169651	-0.35274	-0.0598426	-0.440356
rs1434282:M05110_2.00__HOXD9	rs1434282	rs1434282:T:C	M05110_2.00__HOXD9	0	0.870281	9.57473	8.3327	0.0796264	1	0.0796264	-0.440356
rs115421711:M05111_2.00__HOXD9	rs115421711	rs115421711:A:G	M05111_2.00__HOXD9	0	0.893265	-8.82899	-7.88663	0.088239	-0.974365	-0.0859769	-0.440356
rs116734477:M05111_2.00__HOXD9	rs116734477	rs116734477:T:C	M05111_2.00__HOXD9	0	1.48998	-2.57156	-3.83159	0.147184	-0.283797	-0.0417705	-0.440356
rs116734477:M05112_2.00__HOXD10	rs116734477	rs116734477:T:C	M05112_2.00__HOXD10	0	0.339648	-3.68779	-1.25255	0.0327246	-0.400392	-0.0131027	-0.341257
rs116734477:M05114_2.00__HOXD10	rs116734477	rs116734477:T:C	M05114_2.00__HOXD10	0	1.55549	-8.84482	-13.758	0.145396	-0.960304	-0.139625	-0.341257
rs116734477:M05117_2.00__HOXD10	rs116734477	rs116734477:T:C	M05117_2.00__HOXD10	0	5.60083	-3.65957	-20.4966	0.510983	-0.397353	-0.203041	-0.341257
rs116734477:M05119_2.00__HOXD10	rs116734477	rs116734477:T:C	M05119_2.00__HOXD10	0	3.80494	-8.84482	-33.654	0.324511	-0.944114	-0.306375	-0.341257
rs4149309:M05120_2.00__HOXD11	rs4149309	rs4149309:A:G	M05120_2.00__HOXD11	0	1.33835	-1.36272	-1.82379	0.0942003	-0.14801	-0.0139426	-0.37805
rs62084210:M05120_2.00__HOXD11	rs62084210	rs62084210:A:G	M05120_2.00__HOXD11	0	4.1199	-4.40711	-18.1569	0.28998	-0.478675	-0.138806	-0.37805
rs4149309:M05121_2.00__HOXD11	rs4149309	rs4149309:A:G	M05121_2.00__HOXD11	0	0.143951	-1.79546	-0.258458	0.0100815	-0.195798	-0.00197394	-0.37805
rs62084210:M05121_2.00__HOXD11	rs62084210	rs62084210:A:G	M05121_2.00__HOXD11	0	2.79567	-5.27807	-14.7558	0.195793	-0.575582	-0.112695	-0.37805
rs3767844:M05122_2.00__HOXD13	rs3767844	rs3767844:A:G	M05122_2.00__HOXD13	0	1.31513	-8.66388	-11.3941	0.108188	-0.904744	-0.097882	-0.229145
rs62084210:M05123_2.00__HOXD13	rs62084210	rs62084210:A:G	M05123_2.00__HOXD13	0	6.13741	-6.30606	-38.7029	0.484337	-0.662197	-0.320726	-0.229145
rs116734477:M05124_2.00__HOXD13	rs116734477	rs116734477:T:C	M05124_2.00__HOXD13	0	2.59122	-8.83366	-22.89	0.245025	-0.959093	-0.235001	-0.229145
rs4719853:M05124_2.00__HOXD13	rs4719853	rs4719853:T:C	M05124_2.00__HOXD13	0	2.45073	-8.84482	-21.6763	0.23174	-0.960304	-0.222541	-0.229145
rs62084210:M05124_2.00__HOXD13	rs62084210	rs62084210:A:G	M05124_2.00__HOXD13	0	0.859989	1.10102	0.946865	0.0813202	0.11954	0.00972105	-0.229145
rs62084210:M05125_2.00__HOXD13	rs62084210	rs62084210:A:G	M05125_2.00__HOXD13	0	3.92331	-7.10335	-27.8686	0.30632	-0.76169	-0.233321	-0.229145
rs115421711:M05126_2.00__MNX1	rs115421711	rs115421711:A:G	M05126_2.00__MNX1	1.4	6.05023	-8.84482	-53.5132	0.764624	-0.960304	-0.734272	0.123933
1_45964766_T_C:M05127_2.00__MNX1	1_45964766_T_C	1_45964766_T_C:T:C	M05127_2.00__MNX1	1.4	1.65354	-0.304973	-0.504286	0.243246	-0.0339164	-0.00825006	0.123933
rs4390169:M05127_2.00__MNX1	rs4390169	rs4390169:A:G	M05127_2.00__MNX1	1.4	1.16395	-8.82725	-10.2745	0.171225	-0.981692	-0.16809	0.123933
rs1434282:M05127_2.00__MNX1	rs1434282	rs1434282:T:C	M05127_2.00__MNX1	1.4	4.96964	2.68456	13.3413	0.731064	0.298553	0.218262	0.123933
rs115421711:M05127_2.00__MNX1	rs115421711	rs115421711:A:G	M05127_2.00__MNX1	1.4	0.661917	-0.0674992	-0.0446788	0.097372	-0.00750668	-0.000730941	0.123933
rs58198139:M05127_2.00__MNX1	rs58198139	rs58198139:T:C	M05127_2.00__MNX1	1.4	1.35221	-8.82725	-11.9363	0.198918	-0.981692	-0.195276	0.123933
rs4719853:M05127_2.00__MNX1	rs4719853	rs4719853:T:C	M05127_2.00__MNX1	1.4	0.41193	-1.41977	-0.584845	0.0605975	-0.157894	-0.009568	0.123933
rs4457349:M05127_2.00__MNX1	rs4457349	rs4457349:A:G	M05127_2.00__MNX1	1.4	2.18123	-1.58681	-3.46121	0.320872	-0.176472	-0.056625	0.123933
rs76895963:M05127_2.00__MNX1	rs76895963	rs76895963:T:C	M05127_2.00__MNX1	1.4	1.29512	-1.58681	-2.05511	0.19052	-0.176472	-0.0336215	0.123933
rs704:M05127_2.00__MNX1	rs704	rs704:A:G	M05127_2.00__MNX1	1.4	1.89572	-0.304973	-0.578144	0.278873	-0.0339164	-0.00945837	0.123933
rs62084210:M05127_2.00__MNX1	rs62084210	rs62084210:A:G	M05127_2.00__MNX1	1.4	2.1242	0.049777	0.105736	0.312484	0.00553577	0.00172984	0.123933
rs115421711:M05128_2.00__MNX1	rs115421711	rs115421711:A:G	M05128_2.00__MNX1	1.4	6.28189	-8.84304	-55.551	0.799669	-0.96011	-0.76777	0.123933
rs62084210:M05130_2.00__CDX4	rs62084210	rs62084210:A:G	M05130_2.00__CDX4	0	0.876555	-7.03597	-6.16742	0.0714147	-0.735637	-0.0525352	-0.228091
rs115421711:M05134_2.00__GSC	rs115421711	rs115421711:A:G	M05134_2.00__GSC	0	1.55506	-8.81807	-13.7126	0.177977	-0.957399	-0.170395	-0.232087
rs115421711:M05136_2.00__GSC	rs115421711	rs115421711:A:G	M05136_2.00__GSC	0	1.02982	-8.84482	-9.10856	0.111741	-0.960304	-0.107306	-0.232087
rs115421711:M05137_2.00__GSC	rs115421711	rs115421711:A:G	M05137_2.00__GSC	0	0.953394	-8.82913	-8.41764	0.108216	-0.9586	-0.103736	-0.232087
rs58198139:M05137_2.00__GSC	rs58198139	rs58198139:T:C	M05137_2.00__GSC	0	0.272489	1.05281	0.286878	0.030929	0.114306	0.00353537	-0.232087
rs58198139:M05138_2.00__MEIS2	rs58198139	rs58198139:T:C	M05138_2.00__MEIS2	3.67	1.58134	5.05546	7.99441	0.103539	0.530434	0.0549206	-0.494745
rs1250259:M05139_2.00__MEIS2	rs1250259	rs1250259:A:G	M05139_2.00__MEIS2	3.67	0.363365	1.19797	0.435301	0.0274011	0.176961	0.00484892	-0.494745
rs58198139:M05139_2.00__MEIS2	rs58198139	rs58198139:T:C	M05139_2.00__MEIS2	3.67	2.97688	4.42851	13.1832	0.224484	0.654168	0.146851	-0.494745
rs704:M05139_2.00__MEIS2	rs704	rs704:A:G	M05139_2.00__MEIS2	3.67	2.38818	1.19797	2.86097	0.180091	0.176961	0.031869	-0.494745
rs429358:M05139_2.00__MEIS2	rs429358	rs429358:T:C	M05139_2.00__MEIS2	3.67	2.89964	-3.18347	-9.2309	0.218659	-0.470253	-0.102825	-0.494745
rs35081008:M05139_2.00__MEIS2	rs35081008	rs35081008:T:C	M05139_2.00__MEIS2	3.67	2.95441	-1.76397	-5.21148	0.22279	-0.260568	-0.058052	-0.494745
rs8126001:M05139_2.00__MEIS2	rs8126001	rs8126001:T:C	M05139_2.00__MEIS2	3.67	2.80727	-0.691566	-1.94141	0.211694	-0.102156	-0.0216259	-0.494745
rs58198139:M05140_2.00__MEIS2	rs58198139	rs58198139:T:C	M05140_2.00__MEIS2	3.67	1.53279	4.18501	6.41475	0.105224	0.637583	0.0670893	-0.494745
rs58198139:M05141_2.00__MEIS2	rs58198139	rs58198139:T:C	M05141_2.00__MEIS2	3.67	1.92546	4.3163	8.31085	0.13567	0.765549	0.103862	-0.494745
rs704:M05141_2.00__MEIS2	rs704	rs704:A:G	M05141_2.00__MEIS2	3.67	0.579644	0.980649	0.568428	0.0408424	0.17393	0.00710373	-0.494745
rs429358:M05141_2.00__MEIS2	rs429358	rs429358:T:C	M05141_2.00__MEIS2	3.67	1.13353	-1.67493	-1.89859	0.0798701	-0.297069	-0.0237269	-0.494745
rs35081008:M05141_2.00__MEIS2	rs35081008	rs35081008:T:C	M05141_2.00__MEIS2	3.67	2.15896	-2.32495	-5.01949	0.152123	-0.412359	-0.0627293	-0.494745
rs8126001:M05141_2.00__MEIS2	rs8126001	rs8126001:T:C	M05141_2.00__MEIS2	3.67	0.852211	-0.201339	-0.171583	0.0600477	-0.03571	-0.0021443	-0.494745
rs115421711:M05142_2.00__RAX	rs115421711	rs115421711:A:G	M05142_2.00__RAX	0	6.80278	-0.655142	-4.45679	0.868605	-0.0711303	-0.0617842	-0.114791
1_45964766_T_C:M05143_2.00__RAX	1_45964766_T_C	1_45964766_T_C:T:C	M05143_2.00__RAX	0	1.06997	0.566367	0.605994	0.16322	0.0648354	0.0105825	-0.114791
rs4390169:M05143_2.00__RAX	rs4390169	rs4390169:A:G	M05143_2.00__RAX	0	1.23162	-2.15543	-2.65467	0.187879	-0.246745	-0.0463583	-0.114791
rs1434282:M05143_2.00__RAX	rs1434282	rs1434282:T:C	M05143_2.00__RAX	0	4.23548	1.78903	7.57741	0.64611	0.204801	0.132324	-0.114791
rs3767844:M05143_2.00__RAX	rs3767844	rs3767844:A:G	M05143_2.00__RAX	0	0.379988	0.510026	0.193803	0.057966	0.0583856	0.00338438	-0.114791
rs115421711:M05143_2.00__RAX	rs115421711	rs115421711:A:G	M05143_2.00__RAX	0	2.06865	-2.15543	-4.45883	0.315566	-0.246745	-0.0778644	-0.114791
rs116734477:M05143_2.00__RAX	rs116734477	rs116734477:T:C	M05143_2.00__RAX	0	0.592075	-2.15543	-1.27618	0.0903193	-0.246745	-0.0222858	-0.114791
rs58198139:M05143_2.00__RAX	rs58198139	rs58198139:T:C	M05143_2.00__RAX	0	2.3435	-2.3217	-5.44089	0.357494	-0.265778	-0.095014	-0.114791
rs4719853:M05143_2.00__RAX	rs4719853	rs4719853:T:C	M05143_2.00__RAX	0	2.61089	0.566367	1.47872	0.398283	0.0648354	0.0258228	-0.114791
rs4457349:M05143_2.00__RAX	rs4457349	rs4457349:A:G	M05143_2.00__RAX	0	1.79885	-2.3217	-4.17638	0.274409	-0.265778	-0.072932	-0.114791
rs4149309:M05143_2.00__RAX	rs4149309	rs4149309:A:G	M05143_2.00__RAX	0	1.13067	0.566367	0.640372	0.17248	0.0648354	0.0111828	-0.114791
rs76895963:M05143_2.00__RAX	rs76895963	rs76895963:T:C	M05143_2.00__RAX	0	3.46592	-2.3217	-8.0468	0.528715	-0.265778	-0.140521	-0.114791
rs11149612:M05143_2.00__RAX	rs11149612	rs11149612:T:C	M05143_2.00__RAX	0	1.45942	-2.15543	-3.14569	0.22263	-0.246745	-0.054933	-0.114791
rs704:M05143_2.00__RAX	rs704	rs704:A:G	M05143_2.00__RAX	0	1.50891	0.254591	0.384156	0.23018	0.0291445	0.0067085	-0.114791
rs62084210:M05143_2.00__RAX	rs62084210	rs62084210:A:G	M05143_2.00__RAX	0	2.80984	0.350999	0.986252	0.428634	0.0401809	0.0172229	-0.114791
1_45964766_T_C:M05144_2.00__RAX	1_45964766_T_C	1_45964766_T_C:T:C	M05144_2.00__RAX	0	0.0197524	-8.84482	-0.174706	0.00268577	-0.960304	-0.00257916	-0.114791
rs115421711:M05144_2.00__RAX	rs115421711	rs115421711:A:G	M05144_2.00__RAX	0	6.524	-0.324371	-2.1162	0.887081	-0.0352177	-0.031241	-0.114791
rs4719853:M05144_2.00__RAX	rs4719853	rs4719853:T:C	M05144_2.00__RAX	0	3.13427	-8.84482	-27.722	0.426173	-0.960304	-0.409255	-0.114791
rs704:M05144_2.00__RAX	rs704	rs704:A:G	M05144_2.00__RAX	0	0.217587	-8.84482	-1.92451	0.0295857	-0.960304	-0.0284113	-0.114791
rs115421711:M05145_2.00__EMX1	rs115421711	rs115421711:A:G	M05145_2.00__EMX1	0.32	5.86896	-8.84482	-51.9099	0.7129	-0.960304	-0.684601	-0.265977
rs115421711:M05146_2.00__EMX1	rs115421711	rs115421711:A:G	M05146_2.00__EMX1	0.32	6.09426	-8.84482	-53.9026	0.798915	-0.960304	-0.767201	-0.265977
rs115421711:M05147_2.00__EMX1	rs115421711	rs115421711:A:G	M05147_2.00__EMX1	0.32	5.5666	-8.84482	-49.2355	0.680409	-0.960304	-0.653399	-0.265977
rs115421711:M05148_2.00__EMX1	rs115421711	rs115421711:A:G	M05148_2.00__EMX1	0.32	5.79186	-8.84482	-51.228	0.710903	-0.960304	-0.682683	-0.265977
rs115421711:M05149_2.00__NKX2-8	rs115421711	rs115421711:A:G	M05149_2.00__NKX2-8	0	4.00808	2.22784	8.92935	0.393863	0.232865	0.0917167	-0.300027
rs76895963:M05149_2.00__NKX2-8	rs76895963	rs76895963:T:C	M05149_2.00__NKX2-8	0	3.86869	-2.61777	-10.1273	0.380166	-0.273622	-0.104022	-0.300027
rs704:M05149_2.00__NKX2-8	rs704	rs704:A:G	M05149_2.00__NKX2-8	0	3.21942	9.56711	30.8005	0.316363	1	0.316363	-0.300027
rs62084210:M05149_2.00__NKX2-8	rs62084210	rs62084210:A:G	M05149_2.00__NKX2-8	0	0.578787	-8.83319	-5.11253	0.0568758	-0.923287	-0.0525127	-0.300027
rs115421711:M05151_2.00__NKX2-8	rs115421711	rs115421711:A:G	M05151_2.00__NKX2-8	0	0.142586	1.87451	0.267279	0.013711	0.195749	0.00268392	-0.300027
rs76895963:M05151_2.00__NKX2-8	rs76895963	rs76895963:T:C	M05151_2.00__NKX2-8	0	0.993276	-4.60033	-4.56939	0.0955131	-0.480399	-0.0458844	-0.300027
rs77542162:M05151_2.00__NKX2-8	rs77542162	rs77542162:A:G	M05151_2.00__NKX2-8	0	1.24625	0.536259	0.668315	0.119839	0.056	0.006711	-0.300027
1_45964766_T_C:M05152_2.00__NKX2-8	1_45964766_T_C	1_45964766_T_C:T:C	M05152_2.00__NKX2-8	0	2.04492	0.767609	1.5697	0.2208	0.081009	0.0178868	-0.300027
rs1434282:M05152_2.00__NKX2-8	rs1434282	rs1434282:T:C	M05152_2.00__NKX2-8	0	3.41624	3.20911	10.9631	0.368868	0.338671	0.124925	-0.300027
rs3767844:M05152_2.00__NKX2-8	rs3767844	rs3767844:A:G	M05152_2.00__NKX2-8	0	0.0961938	3.20911	0.308697	0.0103865	0.338671	0.00351761	-0.300027
rs1250259:M05152_2.00__NKX2-8	rs1250259	rs1250259:A:G	M05152_2.00__NKX2-8	0	2.01584	-0.242993	-0.489836	0.21766	-0.0256441	-0.00558169	-0.300027
rs115421711:M05152_2.00__NKX2-8	rs115421711	rs115421711:A:G	M05152_2.00__NKX2-8	0	1.46552	-2.4146	-3.53864	0.158239	-0.254823	-0.0403229	-0.300027
rs58198139:M05152_2.00__NKX2-8	rs58198139	rs58198139:T:C	M05152_2.00__NKX2-8	0	0.962835	0.767609	0.739081	0.103962	0.081009	0.00842185	-0.300027
rs4719853:M05152_2.00__NKX2-8	rs4719853	rs4719853:T:C	M05152_2.00__NKX2-8	0	2.43346	3.36557	8.18998	0.262752	0.355183	0.093325	-0.300027
rs4149309:M05152_2.00__NKX2-8	rs4149309	rs4149309:A:G	M05152_2.00__NKX2-8	0	0.392775	-3.25921	-1.28014	0.0424098	-0.343958	-0.0145872	-0.300027
rs704:M05152_2.00__NKX2-8	rs704	rs704:A:G	M05152_2.00__NKX2-8	0	2.37385	3.36557	7.98937	0.256316	0.355183	0.0910391	-0.300027
rs62084210:M05152_2.00__NKX2-8	rs62084210	rs62084210:A:G	M05152_2.00__NKX2-8	0	1.11552	-3.25921	-3.63573	0.120448	-0.343958	-0.0414292	-0.300027
rs77542162:M05152_2.00__NKX2-8	rs77542162	rs77542162:A:G	M05152_2.00__NKX2-8	0	0.266041	3.36557	0.895379	0.0287257	0.355183	0.0102029	-0.300027
rs402348:M05152_2.00__NKX2-8	rs402348	rs402348:T:C	M05152_2.00__NKX2-8	0	2.64226	3.79306	10.0223	0.285298	0.400298	0.114204	-0.300027
rs2618566:M05152_2.00__NKX2-8	rs2618566	rs2618566:T:C	M05152_2.00__NKX2-8	0	2.5048	3.20911	8.03818	0.270455	0.338671	0.0915953	-0.300027
rs8126001:M05152_2.00__NKX2-8	rs8126001	rs8126001:T:C	M05152_2.00__NKX2-8	0	1.35302	-3.5103	-4.74951	0.146092	-0.370456	-0.0541208	-0.300027
rs115421711:M05153_2.00__LMX1B	rs115421711	rs115421711:A:G	M05153_2.00__LMX1B	0.01	7.14584	-1.56608	-11.191	0.826703	-0.170033	-0.140567	-0.435964
rs4719853:M05153_2.00__LMX1B	rs4719853	rs4719853:T:C	M05153_2.00__LMX1B	0.01	2.76223	-8.84482	-24.4315	0.319563	-0.960304	-0.306878	-0.435964
1_45964766_T_C:M05154_2.00__LMX1B	1_45964766_T_C	1_45964766_T_C:T:C	M05154_2.00__LMX1B	0.01	0.607746	-8.84482	-5.3754	0.0781877	-0.960304	-0.0750839	-0.435964
rs115421711:M05154_2.00__LMX1B	rs115421711	rs115421711:A:G	M05154_2.00__LMX1B	0.01	6.86592	-0.740655	-5.08528	0.883314	-0.0804148	-0.0710314	-0.435964
rs116734477:M05154_2.00__LMX1B	rs116734477	rs116734477:T:C	M05154_2.00__LMX1B	0.01	1.5203	0.751374	1.14231	0.195589	0.0815785	0.0159559	-0.435964
rs4719853:M05154_2.00__LMX1B	rs4719853	rs4719853:T:C	M05154_2.00__LMX1B	0.01	3.8235	-3.22166	-12.318	0.491901	-0.349784	-0.172059	-0.435964
rs4457349:M05154_2.00__LMX1B	rs4457349	rs4457349:A:G	M05154_2.00__LMX1B	0.01	1.02767	0.601464	0.618109	0.132212	0.0653025	0.00863379	-0.435964
rs1434282:M05155_2.00__LMX1B	rs1434282	rs1434282:T:C	M05155_2.00__LMX1B	0.01	2.98982	3.46689	10.3654	0.326807	0.377176	0.123264	-0.435964
rs115421711:M05155_2.00__LMX1B	rs115421711	rs115421711:A:G	M05155_2.00__LMX1B	0.01	1.55289	-3.98601	-6.18982	0.16974	-0.433654	-0.0736085	-0.435964
rs76895963:M05155_2.00__LMX1B	rs76895963	rs76895963:T:C	M05155_2.00__LMX1B	0.01	2.05839	-8.80972	-18.1338	0.224995	-0.958444	-0.215645	-0.435964
rs62084210:M05155_2.00__LMX1B	rs62084210	rs62084210:A:G	M05155_2.00__LMX1B	0.01	2.35255	-1.38635	-3.26145	0.257149	-0.150826	-0.0387847	-0.435964
rs115421711:M05156_2.00__LMX1B	rs115421711	rs115421711:A:G	M05156_2.00__LMX1B	0.01	0.300049	-8.84187	-2.653	0.0291946	-0.959984	-0.0280263	-0.435964
rs1434282:M05157_2.00__LMX1B	rs1434282	rs1434282:T:C	M05157_2.00__LMX1B	0.01	1.97833	9.47102	18.7368	0.197296	0.989031	0.195132	-0.435964
rs76895963:M05157_2.00__LMX1B	rs76895963	rs76895963:T:C	M05157_2.00__LMX1B	0.01	1.0532	-4.10091	-4.31909	0.105034	-0.428246	-0.0449804	-0.435964
rs4390169:M05159_2.00__SIX3	rs4390169	rs4390169:A:G	M05159_2.00__SIX3	0	2.28666	0.007223	0.0165165	0.269004	0.000784219	0.000210958	-0.148971
rs1434282:M05159_2.00__SIX3	rs1434282	rs1434282:T:C	M05159_2.00__SIX3	0	3.27405	1.07343	3.51446	0.385162	0.116545	0.0448887	-0.148971
rs3767844:M05159_2.00__SIX3	rs3767844	rs3767844:A:G	M05159_2.00__SIX3	0	0.105924	0.273109	0.0289287	0.012461	0.0296522	0.000369494	-0.148971
rs4457349:M05159_2.00__SIX3	rs4457349	rs4457349:A:G	M05159_2.00__SIX3	0	1.21546	0.517647	0.629178	0.142988	0.0562022	0.00803622	-0.148971
rs11149612:M05159_2.00__SIX3	rs11149612	rs11149612:T:C	M05159_2.00__SIX3	0	0.422862	-8.84482	-3.74014	0.049746	-0.960304	-0.0477712	-0.148971
rs62084210:M05159_2.00__SIX3	rs62084210	rs62084210:A:G	M05159_2.00__SIX3	0	1.57348	1.09175	1.71784	0.185106	0.118534	0.0219413	-0.148971
rs2618566:M05159_2.00__SIX3	rs2618566	rs2618566:T:C	M05159_2.00__SIX3	0	1.81278	1.07343	1.94589	0.213257	0.116545	0.024854	-0.148971
rs1434282:M05160_2.00__SIX3	rs1434282	rs1434282:T:C	M05160_2.00__SIX3	0	2.98926	1.34148	4.01002	0.334875	0.145647	0.0487736	-0.148971
rs3767844:M05160_2.00__SIX3	rs3767844	rs3767844:A:G	M05160_2.00__SIX3	0	0.130685	1.2377	0.161749	0.0146401	0.134381	0.00196734	-0.148971
rs4457349:M05160_2.00__SIX3	rs4457349	rs4457349:A:G	M05160_2.00__SIX3	0	2.37481	0.17879	0.424592	0.26604	0.0194117	0.00516428	-0.148971
rs11149612:M05160_2.00__SIX3	rs11149612	rs11149612:T:C	M05160_2.00__SIX3	0	0.707329	-8.84482	-6.2562	0.0792392	-0.960304	-0.0760937	-0.148971
rs62084210:M05160_2.00__SIX3	rs62084210	rs62084210:A:G	M05160_2.00__SIX3	0	0.215214	1.07361	0.231056	0.0241096	0.116565	0.00281032	-0.148971
rs77542162:M05160_2.00__SIX3	rs77542162	rs77542162:A:G	M05160_2.00__SIX3	0	5.55036	2.41741	13.4175	0.621785	0.262464	0.163196	-0.148971
19_57460078_A_G:M05160_2.00__SIX3	19_57460078_A_G	19_57460078_A_G:A:G	M05160_2.00__SIX3	0	3.18022	1.2377	3.93618	0.356268	0.134381	0.0478754	-0.148971
rs35081008:M05160_2.00__SIX3	rs35081008	rs35081008:T:C	M05160_2.00__SIX3	0	2.37806	0.213801	0.508433	0.266405	0.0232129	0.00618404	-0.148971
rs115421711:M05161_2.00__PDX1	rs115421711	rs115421711:A:G	M05161_2.00__PDX1	0.01	5.42262	-0.230195	-1.24826	0.68297	-0.0249928	-0.0170694	-0.180448
rs704:M05161_2.00__PDX1	rs704	rs704:A:G	M05161_2.00__PDX1	0.01	2.81054	-8.84482	-24.8587	0.353983	-0.960304	-0.339931	-0.180448
rs1434282:M05162_2.00__PDX1	rs1434282	rs1434282:T:C	M05162_2.00__PDX1	0.01	3.99382	3.09961	12.3793	0.503094	0.336759	0.169422	-0.180448
rs116734477:M05162_2.00__PDX1	rs116734477	rs116734477:T:C	M05162_2.00__PDX1	0.01	0.292027	0.19475	0.0568721	0.0367861	0.0211587	0.000778347	-0.180448
rs58198139:M05162_2.00__PDX1	rs58198139	rs58198139:T:C	M05162_2.00__PDX1	0.01	1.3093	-8.77632	-11.4908	0.16493	-0.95351	-0.157262	-0.180448
rs4457349:M05162_2.00__PDX1	rs4457349	rs4457349:A:G	M05162_2.00__PDX1	0.01	1.5836	-8.77632	-13.8981	0.199483	-0.95351	-0.190209	-0.180448
rs62084210:M05162_2.00__PDX1	rs62084210	rs62084210:A:G	M05162_2.00__PDX1	0.01	0.914971	0.19475	0.17819	0.115257	0.0211587	0.0024387	-0.180448
1_45964766_T_C:M05163_2.00__PDX1	1_45964766_T_C	1_45964766_T_C:T:C	M05163_2.00__PDX1	0.01	0.787669	-8.84482	-6.96679	0.104062	-0.960304	-0.0999308	-0.180448
rs1250259:M05163_2.00__PDX1	rs1250259	rs1250259:A:G	M05163_2.00__PDX1	0.01	1.03634	-8.84482	-9.16625	0.136914	-0.960304	-0.131479	-0.180448
rs115421711:M05163_2.00__PDX1	rs115421711	rs115421711:A:G	M05163_2.00__PDX1	0.01	5.4009	-0.190003	-1.02619	0.713531	-0.0206291	-0.0147195	-0.180448
rs4719853:M05163_2.00__PDX1	rs4719853	rs4719853:T:C	M05163_2.00__PDX1	0.01	2.12003	-5.08261	-10.7753	0.280084	-0.551832	-0.154559	-0.180448
rs704:M05163_2.00__PDX1	rs704	rs704:A:G	M05163_2.00__PDX1	0.01	3.56035	-8.84482	-31.4907	0.47037	-0.960304	-0.451698	-0.180448
rs35081008:M05163_2.00__PDX1	rs35081008	rs35081008:T:C	M05163_2.00__PDX1	0.01	0.350713	-8.84482	-3.10199	0.0463339	-0.960304	-0.0444946	-0.180448
rs115421711:M05164_2.00__BARHL2	rs115421711	rs115421711:A:G	M05164_2.00__BARHL2	0	2.16813	-8.84482	-19.1767	0.219848	-0.953917	-0.209717	-0.17814
rs4719853:M05164_2.00__BARHL2	rs4719853	rs4719853:T:C	M05164_2.00__BARHL2	0	1.70327	-8.84482	-15.0651	0.172711	-0.953917	-0.164752	-0.17814
rs115421711:M05165_2.00__BARHL2	rs115421711	rs115421711:A:G	M05165_2.00__BARHL2	0	4.83686	-8.84482	-42.7812	0.557237	-0.930391	-0.518448	-0.17814
rs4719853:M05165_2.00__BARHL2	rs4719853	rs4719853:T:C	M05165_2.00__BARHL2	0	1.38423	-8.84482	-12.2432	0.159472	-0.930391	-0.148371	-0.17814
rs115421711:M05166_2.00__BARHL2	rs115421711	rs115421711:A:G	M05166_2.00__BARHL2	0	4.98698	-8.83473	-44.0586	0.579517	-0.959209	-0.555877	-0.17814
rs4719853:M05166_2.00__BARHL2	rs4719853	rs4719853:T:C	M05166_2.00__BARHL2	0	1.93176	-8.83473	-17.0666	0.224482	-0.959209	-0.215325	-0.17814
rs115421711:M05167_2.00__BARHL2	rs115421711	rs115421711:A:G	M05167_2.00__BARHL2	0	4.29605	-8.84482	-37.9978	0.508297	-0.959929	-0.487929	-0.17814
rs4719853:M05167_2.00__BARHL2	rs4719853	rs4719853:T:C	M05167_2.00__BARHL2	0	4.45074	-8.84482	-39.366	0.526599	-0.959929	-0.505498	-0.17814
rs115421711:M05168_2.00__BARHL2	rs115421711	rs115421711:A:G	M05168_2.00__BARHL2	0	6.23907	-8.84482	-55.1834	0.764447	-0.935636	-0.715244	-0.17814
rs116734477:M05168_2.00__BARHL2	rs116734477	rs116734477:T:C	M05168_2.00__BARHL2	0	0.00328805	-8.84482	-0.0290822	0.000402871	-0.935636	-0.000376941	-0.17814
rs4719853:M05168_2.00__BARHL2	rs4719853	rs4719853:T:C	M05168_2.00__BARHL2	0	2.14426	-8.84482	-18.9656	0.262727	-0.935636	-0.245817	-0.17814
rs115421711:M05169_2.00__BARHL2	rs115421711	rs115421711:A:G	M05169_2.00__BARHL2	0	6.29788	-8.84482	-55.7037	0.748879	-0.936281	-0.701161	-0.17814
rs4719853:M05169_2.00__BARHL2	rs4719853	rs4719853:T:C	M05169_2.00__BARHL2	0	1.78203	-8.84482	-15.7617	0.211901	-0.936281	-0.198398	-0.17814
rs115421711:M05170_2.00__LHX9	rs115421711	rs115421711:A:G	M05170_2.00__LHX9	0	0.714392	-0.70452	-0.503303	0.0779589	-0.0754342	-0.00588077	-0.210549
rs115421711:M05171_2.00__LHX9	rs115421711	rs115421711:A:G	M05171_2.00__LHX9	0	4.59425	-3.51947	-16.1693	0.55517	-0.382501	-0.212353	-0.210549
rs1434282:M05172_2.00__LHX9	rs1434282	rs1434282:T:C	M05172_2.00__LHX9	0	4.11179	9.57606	39.3747	0.444463	1	0.444463	-0.210549
rs115421711:M05173_2.00__LHX9	rs115421711	rs115421711:A:G	M05173_2.00__LHX9	0	5.50765	-2.62402	-14.4522	0.654963	-0.284896	-0.186597	-0.210549
rs4719853:M05173_2.00__LHX9	rs4719853	rs4719853:T:C	M05173_2.00__LHX9	0	0.10123	-8.84482	-0.895359	0.0120381	-0.960304	-0.0115603	-0.210549
rs115421711:M05174_2.00__LHX9	rs115421711	rs115421711:A:G	M05174_2.00__LHX9	0	5.31637	-2.47079	-13.1356	0.682818	-0.26826	-0.183173	-0.210549
rs4719853:M05174_2.00__LHX9	rs4719853	rs4719853:T:C	M05174_2.00__LHX9	0	4.09127	-8.84482	-36.1865	0.52547	-0.960304	-0.504611	-0.210549
rs1434282:M05175_2.00__LHX9	rs1434282	rs1434282:T:C	M05175_2.00__LHX9	0	3.40491	7.42948	25.2967	0.38057	0.7759	0.295285	-0.210549
rs115421711:M05176_2.00__DLX1	rs115421711	rs115421711:A:G	M05176_2.00__DLX1	1.09	6.82367	-8.84482	-60.3541	0.826659	-0.960304	-0.793844	-0.0818516
rs115421711:M05177_2.00__DLX1	rs115421711	rs115421711:A:G	M05177_2.00__DLX1	1.09	6.16382	-8.84482	-54.5179	0.782757	-0.960304	-0.751684	-0.0818516
rs115421711:M05178_2.00__DLX1	rs115421711	rs115421711:A:G	M05178_2.00__DLX1	1.09	6.57416	-8.84482	-58.1472	0.803267	-0.960304	-0.771381	-0.0818516
rs115421711:M05179_2.00__DLX1	rs115421711	rs115421711:A:G	M05179_2.00__DLX1	1.09	6.65054	-8.84482	-58.8228	0.838331	-0.960304	-0.805052	-0.0818516
1_45964766_T_C:M05180_2.00__HMBOX1	1_45964766_T_C	1_45964766_T_C:T:C	M05180_2.00__HMBOX1	41.67	2.27959	2.02959	4.62663	0.248045	0.211944	0.0525718	2.58624
rs1434282:M05180_2.00__HMBOX1	rs1434282	rs1434282:T:C	M05180_2.00__HMBOX1	41.67	0.726405	6.88691	5.00268	0.0790413	0.71918	0.0568449	2.58624
rs115421711:M05180_2.00__HMBOX1	rs115421711	rs115421711:A:G	M05180_2.00__HMBOX1	41.67	5.06112	-5.86481	-29.6825	0.550708	-0.612445	-0.337279	2.58624
rs76895963:M05180_2.00__HMBOX1	rs76895963	rs76895963:T:C	M05180_2.00__HMBOX1	41.67	1.24429	-1.7498	-2.17726	0.135394	-0.182726	-0.02474	2.58624
rs35081008:M05180_2.00__HMBOX1	rs35081008	rs35081008:T:C	M05180_2.00__HMBOX1	41.67	3.46568	-4.37119	-15.1492	0.377106	-0.456471	-0.172138	2.58624
rs115421711:M05181_2.00__HMBOX1	rs115421711	rs115421711:A:G	M05181_2.00__HMBOX1	41.67	4.71394	-8.84124	-41.677	0.495984	-0.923265	-0.457925	2.58624
rs115421711:M05182_2.00__VAX1	rs115421711	rs115421711:A:G	M05182_2.00__VAX1	0	6.28561	-8.84482	-55.5951	0.836472	-0.960304	-0.803267	-0.222547
rs115421711:M05183_2.00__VAX1	rs115421711	rs115421711:A:G	M05183_2.00__VAX1	0	6.12331	-8.84482	-54.1596	0.831234	-0.960304	-0.798237	-0.222547
rs115421711:M05184_2.00__NKX6-2	rs115421711	rs115421711:A:G	M05184_2.00__NKX6-2	0	6.2644	-8.84482	-55.4075	0.857236	-0.960304	-0.823207	-0.246107
rs115421711:M05185_2.00__NKX6-2	rs115421711	rs115421711:A:G	M05185_2.00__NKX6-2	0	5.77148	-8.84482	-51.0477	0.907539	-0.960304	-0.871513	-0.246107
rs4719853:M05185_2.00__NKX6-2	rs4719853	rs4719853:T:C	M05185_2.00__NKX6-2	0	3.39932	-8.84482	-30.0664	0.534528	-0.960304	-0.513309	-0.246107
rs115421711:M05186_2.00__NKX6-2	rs115421711	rs115421711:A:G	M05186_2.00__NKX6-2	0	5.17806	-1.48934	-7.71189	0.672032	-0.161701	-0.108669	-0.246107
rs1434282:M05187_2.00__NKX6-2	rs1434282	rs1434282:T:C	M05187_2.00__NKX6-2	0	2.86583	1.92503	5.51681	0.387757	0.209005	0.0810433	-0.246107
rs115421711:M05187_2.00__NKX6-2	rs115421711	rs115421711:A:G	M05187_2.00__NKX6-2	0	4.34276	-1.23063	-5.34433	0.587592	-0.133612	-0.0785095	-0.246107
rs4719853:M05187_2.00__NKX6-2	rs4719853	rs4719853:T:C	M05187_2.00__NKX6-2	0	1.18157	-1.30631	-1.54349	0.159871	-0.141829	-0.0226743	-0.246107
rs1434282:M05188_2.00__VENTX	rs1434282	rs1434282:T:C	M05188_2.00__VENTX	0	0.271542	1.89163	0.513658	0.0271709	0.205575	0.00558567	-0.321181
rs115421711:M05188_2.00__VENTX	rs115421711	rs115421711:A:G	M05188_2.00__VENTX	0	4.55107	-4.35272	-19.8095	0.455387	-0.473037	-0.215415	-0.321181
rs58198139:M05188_2.00__VENTX	rs58198139	rs58198139:T:C	M05188_2.00__VENTX	0	1.61228	-2.0453	-3.29761	0.161328	-0.222275	-0.0358591	-0.321181
rs4719853:M05188_2.00__VENTX	rs4719853	rs4719853:T:C	M05188_2.00__VENTX	0	1.66592	-4.35272	-7.2513	0.166695	-0.473037	-0.0788528	-0.321181
rs4149309:M05188_2.00__VENTX	rs4149309	rs4149309:A:G	M05188_2.00__VENTX	0	2.6791	-8.83866	-23.6796	0.268074	-0.960552	-0.257499	-0.321181
rs1434282:M05189_2.00__VENTX	rs1434282	rs1434282:T:C	M05189_2.00__VENTX	0	1.66424	0.662467	1.10251	0.190021	0.0725439	0.0137849	-0.321181
rs115421711:M05189_2.00__VENTX	rs115421711	rs115421711:A:G	M05189_2.00__VENTX	0	5.56935	-1.96898	-10.9659	0.635902	-0.215614	-0.137109	-0.321181
rs4719853:M05189_2.00__VENTX	rs4719853	rs4719853:T:C	M05189_2.00__VENTX	0	0.129642	-2.86959	-0.372019	0.0148024	-0.314236	-0.00465144	-0.321181
rs4457349:M05189_2.00__VENTX	rs4457349	rs4457349:A:G	M05189_2.00__VENTX	0	0.847319	0.968723	0.820818	0.0967459	0.106081	0.0102629	-0.321181
rs704:M05189_2.00__VENTX	rs704	rs704:A:G	M05189_2.00__VENTX	0	1.50043	-8.844	-13.2698	0.171317	-0.968467	-0.165915	-0.321181
rs77542162:M05189_2.00__VENTX	rs77542162	rs77542162:A:G	M05189_2.00__VENTX	0	0.710121	0.662467	0.470432	0.0810809	0.0725439	0.00588192	-0.321181
rs35081008:M05189_2.00__VENTX	rs35081008	rs35081008:T:C	M05189_2.00__VENTX	0	0.400293	-8.844	-3.54019	0.045705	-0.968467	-0.0442638	-0.321181
rs1434282:M05190_2.00__VENTX	rs1434282	rs1434282:T:C	M05190_2.00__VENTX	0	1.42004	0.409248	0.581147	0.163536	0.0444331	0.00726642	-0.321181
rs115421711:M05190_2.00__VENTX	rs115421711	rs115421711:A:G	M05190_2.00__VENTX	0	5.95309	-2.25396	-13.418	0.685578	-0.244718	-0.167773	-0.321181
rs4719853:M05190_2.00__VENTX	rs4719853	rs4719853:T:C	M05190_2.00__VENTX	0	0.842104	-3.41548	-2.87619	0.0969795	-0.370827	-0.0359626	-0.321181
rs704:M05190_2.00__VENTX	rs704	rs704:A:G	M05190_2.00__VENTX	0	0.50256	-8.84482	-4.44505	0.0578765	-0.960304	-0.055579	-0.321181
1_45964766_T_C:M05191_2.00__TGIF2LX	1_45964766_T_C	1_45964766_T_C:T:C	M05191_2.00__TGIF2LX	0	0.349843	3.97096	1.38921	0.0247823	0.959423	0.0237767	-0.158167
rs1434282:M05191_2.00__TGIF2LX	rs1434282	rs1434282:T:C	M05191_2.00__TGIF2LX	0	1.14493	-1.73617	-1.98779	0.0811049	-0.419477	-0.0340216	-0.158167
rs1250259:M05191_2.00__TGIF2LX	rs1250259	rs1250259:A:G	M05191_2.00__TGIF2LX	0	0.386283	0.500653	0.193394	0.0273637	0.120963	0.00330998	-0.158167
rs115421711:M05191_2.00__TGIF2LX	rs115421711	rs115421711:A:G	M05191_2.00__TGIF2LX	0	1.49078	3.85105	5.74107	0.105604	0.930453	0.09826	-0.158167
rs58198139:M05191_2.00__TGIF2LX	rs58198139	rs58198139:T:C	M05191_2.00__TGIF2LX	0	3.87601	3.97096	15.3915	0.27457	0.959423	0.263429	-0.158167
rs4457349:M05191_2.00__TGIF2LX	rs4457349	rs4457349:A:G	M05191_2.00__TGIF2LX	0	2.20635	-0.545584	-1.20375	0.156294	-0.131818	-0.0206025	-0.158167
rs704:M05191_2.00__TGIF2LX	rs704	rs704:A:G	M05191_2.00__TGIF2LX	0	2.65489	0.510526	1.35539	0.188068	0.123348	0.0231979	-0.158167
rs429358:M05191_2.00__TGIF2LX	rs429358	rs429358:T:C	M05191_2.00__TGIF2LX	0	0.968958	-1.78953	-1.73398	0.0686395	-0.432369	-0.0296776	-0.158167
rs35081008:M05191_2.00__TGIF2LX	rs35081008	rs35081008:T:C	M05191_2.00__TGIF2LX	0	2.00006	-2.77359	-5.54733	0.141681	-0.670126	-0.094944	-0.158167
rs8126001:M05191_2.00__TGIF2LX	rs8126001	rs8126001:T:C	M05191_2.00__TGIF2LX	0	0.906702	0.405475	0.367645	0.0642294	0.0979667	0.00629235	-0.158167
rs1434282:M05192_2.00__TGIF2LX	rs1434282	rs1434282:T:C	M05192_2.00__TGIF2LX	0	0.630306	-1.03926	-0.655052	0.0457566	-0.179305	-0.0082044	-0.158167
rs58198139:M05192_2.00__TGIF2LX	rs58198139	rs58198139:T:C	M05192_2.00__TGIF2LX	0	1.38311	3.79359	5.24694	0.100406	0.654514	0.0657169	-0.158167
rs704:M05192_2.00__TGIF2LX	rs704	rs704:A:G	M05192_2.00__TGIF2LX	0	1.6027	0.311821	0.499755	0.116347	0.0537989	0.00625933	-0.158167
rs429358:M05192_2.00__TGIF2LX	rs429358	rs429358:T:C	M05192_2.00__TGIF2LX	0	1.54744	-1.72393	-2.66768	0.112335	-0.297433	-0.0334121	-0.158167
rs35081008:M05192_2.00__TGIF2LX	rs35081008	rs35081008:T:C	M05192_2.00__TGIF2LX	0	1.67364	-2.79416	-4.67642	0.121497	-0.48208	-0.0585712	-0.158167
rs8126001:M05192_2.00__TGIF2LX	rs8126001	rs8126001:T:C	M05192_2.00__TGIF2LX	0	0.248936	0.923415	0.229871	0.0180713	0.159318	0.00287909	-0.158167
rs1434282:M05193_2.00__TGIF2LX	rs1434282	rs1434282:T:C	M05193_2.00__TGIF2LX	0	0.228879	-1.58425	-0.362602	0.0159529	-0.310501	-0.00495341	-0.158167
rs115421711:M05193_2.00__TGIF2LX	rs115421711	rs115421711:A:G	M05193_2.00__TGIF2LX	0	0.0755195	4.01133	0.302934	0.00526374	0.786191	0.0041383	-0.158167
rs58198139:M05193_2.00__TGIF2LX	rs58198139	rs58198139:T:C	M05193_2.00__TGIF2LX	0	2.87712	4.04224	11.63	0.200536	0.792247	0.158874	-0.158167
rs704:M05193_2.00__TGIF2LX	rs704	rs704:A:G	M05193_2.00__TGIF2LX	0	1.84773	0.742403	1.37176	0.128788	0.145505	0.0187393	-0.158167
rs429358:M05193_2.00__TGIF2LX	rs429358	rs429358:T:C	M05193_2.00__TGIF2LX	0	0.466325	-1.71736	-0.800847	0.032503	-0.336589	-0.0109402	-0.158167
rs35081008:M05193_2.00__TGIF2LX	rs35081008	rs35081008:T:C	M05193_2.00__TGIF2LX	0	1.56007	-2.62735	-4.09886	0.108738	-0.514941	-0.0559935	-0.158167
rs8126001:M05193_2.00__TGIF2LX	rs8126001	rs8126001:T:C	M05193_2.00__TGIF2LX	0	0.502625	0.268031	0.134719	0.0350332	0.0525321	0.00184036	-0.158167
rs115421711:M05195_2.00__ALX3	rs115421711	rs115421711:A:G	M05195_2.00__ALX3	0	6.29172	-2.65256	-16.6892	0.773351	-0.287995	-0.222721	-0.351711
1_45964766_T_C:M05196_2.00__ALX3	1_45964766_T_C	1_45964766_T_C:T:C	M05196_2.00__ALX3	0	0.374378	1.11612	0.41785	0.0525165	0.121258	0.00636802	-0.351711
rs115421711:M05196_2.00__ALX3	rs115421711	rs115421711:A:G	M05196_2.00__ALX3	0	5.86022	-1.44312	-8.45699	0.822053	-0.156783	-0.128884	-0.351711
rs116734477:M05196_2.00__ALX3	rs116734477	rs116734477:T:C	M05196_2.00__ALX3	0	0.591649	0.130755	0.0773611	0.0829947	0.0142055	0.00117898	-0.351711
rs4719853:M05196_2.00__ALX3	rs4719853	rs4719853:T:C	M05196_2.00__ALX3	0	2.96375	-4.7461	-14.0662	0.415745	-0.515627	-0.214369	-0.351711
rs76895963:M05196_2.00__ALX3	rs76895963	rs76895963:T:C	M05196_2.00__ALX3	0	0.499086	0.486323	0.242717	0.0700102	0.0528352	0.003699	-0.351711
rs704:M05196_2.00__ALX3	rs704	rs704:A:G	M05196_2.00__ALX3	0	0.267862	-4.43834	-1.18886	0.0375748	-0.482191	-0.0181182	-0.351711
1_45964766_T_C:M05197_2.00__ALX3	1_45964766_T_C	1_45964766_T_C:T:C	M05197_2.00__ALX3	0	1.10205	0.339942	0.374632	0.170216	0.0369895	0.00629619	-0.351711
rs1434282:M05197_2.00__ALX3	rs1434282	rs1434282:T:C	M05197_2.00__ALX3	0	4.90092	1.98863	9.74609	0.756965	0.216385	0.163796	-0.351711
rs115421711:M05197_2.00__ALX3	rs115421711	rs115421711:A:G	M05197_2.00__ALX3	0	2.51396	-2.46411	-6.19466	0.38829	-0.268123	-0.104109	-0.351711
rs116734477:M05197_2.00__ALX3	rs116734477	rs116734477:T:C	M05197_2.00__ALX3	0	1.51607	0.234895	0.356117	0.234163	0.0255592	0.00598501	-0.351711
rs58198139:M05197_2.00__ALX3	rs58198139	rs58198139:T:C	M05197_2.00__ALX3	0	3.5412	-3.9127	-13.8556	0.546951	-0.425745	-0.232862	-0.351711
rs4719853:M05197_2.00__ALX3	rs4719853	rs4719853:T:C	M05197_2.00__ALX3	0	0.964225	0.458126	0.441737	0.148928	0.0498493	0.00742396	-0.351711
rs10107182:M05197_2.00__ALX3	rs10107182	rs10107182:T:C	M05197_2.00__ALX3	0	0.0141353	0.841215	0.0118908	0.00218324	0.0915337	0.00019984	-0.351711
rs4457349:M05197_2.00__ALX3	rs4457349	rs4457349:A:G	M05197_2.00__ALX3	0	1.19596	-3.9127	-4.67943	0.184721	-0.425745	-0.0786439	-0.351711
rs4149309:M05197_2.00__ALX3	rs4149309	rs4149309:A:G	M05197_2.00__ALX3	0	0.0187348	-2.46411	-0.0461646	0.00289367	-0.268123	-0.000775857	-0.351711
rs76895963:M05197_2.00__ALX3	rs76895963	rs76895963:T:C	M05197_2.00__ALX3	0	3.80768	-3.9127	-14.8983	0.58811	-0.425745	-0.250385	-0.351711
rs62084210:M05197_2.00__ALX3	rs62084210	rs62084210:A:G	M05197_2.00__ALX3	0	2.59899	0.234895	0.61049	0.401424	0.0255592	0.0102601	-0.351711
rs77542162:M05197_2.00__ALX3	rs77542162	rs77542162:A:G	M05197_2.00__ALX3	0	2.70779	0.458126	1.24051	0.418228	0.0498493	0.0208484	-0.351711
rs35081008:M05197_2.00__ALX3	rs35081008	rs35081008:T:C	M05197_2.00__ALX3	0	1.20716	-3.55343	-4.28957	0.186451	-0.386653	-0.0720918	-0.351711
rs115421711:M05198_2.00__ALX3	rs115421711	rs115421711:A:G	M05198_2.00__ALX3	0	6.19761	-1.94245	-12.0385	0.791593	-0.210896	-0.166944	-0.351711
rs115421711:M05199_2.00__ALX3	rs115421711	rs115421711:A:G	M05199_2.00__ALX3	0	6.21616	-1.77852	-11.0556	0.814478	-0.193098	-0.157274	-0.351711
rs4719853:M05199_2.00__ALX3	rs4719853	rs4719853:T:C	M05199_2.00__ALX3	0	2.31791	-8.84482	-20.5015	0.303706	-0.960304	-0.29165	-0.351711
1_45964766_T_C:M05200_2.00__ALX3	1_45964766_T_C	1_45964766_T_C:T:C	M05200_2.00__ALX3	0	0.650994	0.316995	0.206361	0.0923576	0.0344169	0.00317866	-0.351711
rs4390169:M05200_2.00__ALX3	rs4390169	rs4390169:A:G	M05200_2.00__ALX3	0	0.150715	-8.84482	-1.33305	0.0213822	-0.960304	-0.0205334	-0.351711
rs1434282:M05200_2.00__ALX3	rs1434282	rs1434282:T:C	M05200_2.00__ALX3	0	5.16872	3.21257	16.6049	0.733296	0.348796	0.255771	-0.351711
rs115421711:M05200_2.00__ALX3	rs115421711	rs115421711:A:G	M05200_2.00__ALX3	0	1.65006	-2.07199	-3.41891	0.234098	-0.224961	-0.0526627	-0.351711
rs116734477:M05200_2.00__ALX3	rs116734477	rs116734477:T:C	M05200_2.00__ALX3	0	0.232337	-8.84482	-2.05498	0.032962	-0.960304	-0.0316535	-0.351711
rs58198139:M05200_2.00__ALX3	rs58198139	rs58198139:T:C	M05200_2.00__ALX3	0	2.82638	-2.54357	-7.18909	0.400984	-0.276161	-0.110736	-0.351711
rs4719853:M05200_2.00__ALX3	rs4719853	rs4719853:T:C	M05200_2.00__ALX3	0	0.135575	-2.07199	-0.280909	0.0192342	-0.224961	-0.00432695	-0.351711
rs4457349:M05200_2.00__ALX3	rs4457349	rs4457349:A:G	M05200_2.00__ALX3	0	0.946116	-2.54357	-2.40651	0.134227	-0.276161	-0.0370683	-0.351711
rs76895963:M05200_2.00__ALX3	rs76895963	rs76895963:T:C	M05200_2.00__ALX3	0	2.75707	-2.54357	-7.01279	0.39115	-0.276161	-0.10802	-0.351711
rs704:M05200_2.00__ALX3	rs704	rs704:A:G	M05200_2.00__ALX3	0	1.66468	0.316995	0.527695	0.236171	0.0344169	0.00812827	-0.351711
rs62084210:M05200_2.00__ALX3	rs62084210	rs62084210:A:G	M05200_2.00__ALX3	0	2.03218	0.203764	0.414084	0.288309	0.0221231	0.00637828	-0.351711
rs77542162:M05200_2.00__ALX3	rs77542162	rs77542162:A:G	M05200_2.00__ALX3	0	2.92525	0.517094	1.51263	0.41501	0.0561422	0.0232996	-0.351711
rs35081008:M05200_2.00__ALX3	rs35081008	rs35081008:T:C	M05200_2.00__ALX3	0	0.415946	-2.09909	-0.873106	0.0590109	-0.227903	-0.0134488	-0.351711
rs2618566:M05200_2.00__ALX3	rs2618566	rs2618566:T:C	M05200_2.00__ALX3	0	1.16965	0.247347	0.28931	0.165941	0.0268551	0.00445635	-0.351711
rs4719853:M05201_2.00__HOXB13	rs4719853	rs4719853:T:C	M05201_2.00__HOXB13	0	2.64606	-8.84482	-23.4039	0.215724	-0.960304	-0.207161	-0.256285
rs62084210:M05202_2.00__HOXB13	rs62084210	rs62084210:A:G	M05202_2.00__HOXB13	0	6.63673	-6.59447	-43.7658	0.529944	-0.69638	-0.369043	-0.256285
rs115421711:M05204_2.00__ISL2	rs115421711	rs115421711:A:G	M05204_2.00__ISL2	11.85	4.80357	-2.74838	-13.202	0.590947	-0.291172	-0.172067	2.61645
rs116734477:M05204_2.00__ISL2	rs116734477	rs116734477:T:C	M05204_2.00__ISL2	11.85	0.223076	1.3219	0.294885	0.0274433	0.140046	0.00384334	2.61645
rs4719853:M05204_2.00__ISL2	rs4719853	rs4719853:T:C	M05204_2.00__ISL2	11.85	4.59694	-8.80129	-40.459	0.565526	-0.932435	-0.527317	2.61645
rs76895963:M05204_2.00__ISL2	rs76895963	rs76895963:T:C	M05204_2.00__ISL2	11.85	5.22511	0.247445	1.29293	0.642806	0.0262151	0.0168512	2.61645
rs704:M05204_2.00__ISL2	rs704	rs704:A:G	M05204_2.00__ISL2	11.85	1.84027	3.05364	5.61954	0.226395	0.323512	0.0732415	2.61645
rs62084210:M05204_2.00__ISL2	rs62084210	rs62084210:A:G	M05204_2.00__ISL2	11.85	2.03868	-8.80129	-17.943	0.250803	-0.932435	-0.233858	2.61645
rs429358:M05204_2.00__ISL2	rs429358	rs429358:T:C	M05204_2.00__ISL2	11.85	1.55506	1.67835	2.60992	0.191307	0.177809	0.0340161	2.61645
19_57460078_A_G:M05204_2.00__ISL2	19_57460078_A_G	19_57460078_A_G:A:G	M05204_2.00__ISL2	11.85	1.84629	1.69662	3.13246	0.227135	0.179745	0.0408265	2.61645
rs115421711:M05205_2.00__ISL2	rs115421711	rs115421711:A:G	M05205_2.00__ISL2	11.85	5.04174	-3.87511	-19.5373	0.634833	-0.41408	-0.262872	2.61645
rs116734477:M05205_2.00__ISL2	rs116734477	rs116734477:T:C	M05205_2.00__ISL2	11.85	0.701417	0.778585	0.546112	0.0883191	0.0831968	0.00734787	2.61645
rs4719853:M05205_2.00__ISL2	rs4719853	rs4719853:T:C	M05205_2.00__ISL2	11.85	4.74301	-8.83717	-41.9148	0.597218	-0.944308	-0.563958	2.61645
rs76895963:M05205_2.00__ISL2	rs76895963	rs76895963:T:C	M05205_2.00__ISL2	11.85	4.56384	-0.0792696	-0.361774	0.574658	-0.00847046	-0.00486762	2.61645
rs62084210:M05205_2.00__ISL2	rs62084210	rs62084210:A:G	M05205_2.00__ISL2	11.85	2.50376	-8.83717	-22.1261	0.315261	-0.944308	-0.297704	2.61645
19_57460078_A_G:M05205_2.00__ISL2	19_57460078_A_G	19_57460078_A_G:A:G	M05205_2.00__ISL2	11.85	0.128803	4.71225	0.606953	0.0162183	0.503534	0.00816647	2.61645
rs1434282:M05206_2.00__PKNOX1	rs1434282	rs1434282:T:C	M05206_2.00__PKNOX1	2.67	0.211035	-1.62966	-0.343915	0.0150438	-0.325298	-0.00489373	-0.866683
rs1250259:M05206_2.00__PKNOX1	rs1250259	rs1250259:A:G	M05206_2.00__PKNOX1	2.67	1.06962	0.896149	0.958544	0.0762494	0.178881	0.0136396	-0.866683
rs115421711:M05206_2.00__PKNOX1	rs115421711	rs115421711:A:G	M05206_2.00__PKNOX1	2.67	0.867503	4.34127	3.76606	0.0618409	0.866564	0.0535891	-0.866683
rs58198139:M05206_2.00__PKNOX1	rs58198139	rs58198139:T:C	M05206_2.00__PKNOX1	2.67	3.83114	4.3256	16.572	0.273107	0.863438	0.235811	-0.866683
rs4457349:M05206_2.00__PKNOX1	rs4457349	rs4457349:A:G	M05206_2.00__PKNOX1	2.67	0.676267	-0.0726536	-0.0491332	0.0482084	-0.0145024	-0.00069914	-0.866683
rs704:M05206_2.00__PKNOX1	rs704	rs704:A:G	M05206_2.00__PKNOX1	2.67	2.99826	0.881824	2.64394	0.213734	0.176022	0.0376219	-0.866683
rs429358:M05206_2.00__PKNOX1	rs429358	rs429358:T:C	M05206_2.00__PKNOX1	2.67	0.354812	-2.10946	-0.748463	0.0252932	-0.421071	-0.0106502	-0.866683
rs35081008:M05206_2.00__PKNOX1	rs35081008	rs35081008:T:C	M05206_2.00__PKNOX1	2.67	0.728153	-1.72393	-1.25528	0.0519072	-0.344114	-0.017862	-0.866683
rs8126001:M05206_2.00__PKNOX1	rs8126001	rs8126001:T:C	M05206_2.00__PKNOX1	2.67	0.719475	-0.61943	-0.445664	0.0512885	-0.123645	-0.00634156	-0.866683
rs1250259:M05207_2.00__PKNOX1	rs1250259	rs1250259:A:G	M05207_2.00__PKNOX1	2.67	2.266	0.816258	1.84964	0.169307	0.147959	0.0250505	-0.866683
rs115421711:M05207_2.00__PKNOX1	rs115421711	rs115421711:A:G	M05207_2.00__PKNOX1	2.67	0.35446	3.98242	1.41161	0.0264839	0.721874	0.019118	-0.866683
rs58198139:M05207_2.00__PKNOX1	rs58198139	rs58198139:T:C	M05207_2.00__PKNOX1	2.67	2.88678	4.85762	14.0229	0.215689	0.880518	0.189918	-0.866683
rs4457349:M05207_2.00__PKNOX1	rs4457349	rs4457349:A:G	M05207_2.00__PKNOX1	2.67	0.531583	0.0559872	0.0297619	0.0397179	0.0101485	0.000403079	-0.866683
rs704:M05207_2.00__PKNOX1	rs704	rs704:A:G	M05207_2.00__PKNOX1	2.67	4.79453	0.816258	3.91358	0.35823	0.147959	0.0530034	-0.866683
rs429358:M05207_2.00__PKNOX1	rs429358	rs429358:T:C	M05207_2.00__PKNOX1	2.67	2.24705	-1.94381	-4.36785	0.167892	-0.352345	-0.0591558	-0.866683
rs35081008:M05207_2.00__PKNOX1	rs35081008	rs35081008:T:C	M05207_2.00__PKNOX1	2.67	2.46588	-1.27098	-3.1341	0.184242	-0.230385	-0.0424465	-0.866683
rs8126001:M05207_2.00__PKNOX1	rs8126001	rs8126001:T:C	M05207_2.00__PKNOX1	2.67	1.87224	0.286573	0.536533	0.139887	0.0519457	0.00726651	-0.866683
rs115421711:M05210_2.00__LHX8	rs115421711	rs115421711:A:G	M05210_2.00__LHX8	0	4.88752	-1.53608	-7.50763	0.605017	-0.166776	-0.100903	-0.373452
rs115421711:M05211_2.00__LHX8	rs115421711	rs115421711:A:G	M05211_2.00__LHX8	0	2.48761	1.92039	4.77717	0.189708	0.306489	0.0581434	-0.373452
rs4719853:M05211_2.00__LHX8	rs4719853	rs4719853:T:C	M05211_2.00__LHX8	0	3.4242	-3.64782	-12.4909	0.261134	-0.582183	-0.152028	-0.373452
rs115421711:M05212_2.00__LHX8	rs115421711	rs115421711:A:G	M05212_2.00__LHX8	0	4.84126	-1.06124	-5.13776	0.63773	-0.115222	-0.0734805	-0.373452
rs1434282:M05213_2.00__LHX8	rs1434282	rs1434282:T:C	M05213_2.00__LHX8	0	3.44426	9.57606	32.9824	0.369047	1	0.369047	-0.373452
rs4149309:M05213_2.00__LHX8	rs4149309	rs4149309:A:G	M05213_2.00__LHX8	0	0.500703	2.63951	1.32161	0.0536497	0.275637	0.0147878	-0.373452
rs115421711:M05214_2.00__LHX8	rs115421711	rs115421711:A:G	M05214_2.00__LHX8	0	2.40849	2.04196	4.91803	0.183175	0.217374	0.0398176	-0.373452
rs4719853:M05214_2.00__LHX8	rs4719853	rs4719853:T:C	M05214_2.00__LHX8	0	4.78663	-3.45832	-16.5537	0.364043	-0.368151	-0.134023	-0.373452
rs115421711:M05215_2.00__LMX1A	rs115421711	rs115421711:A:G	M05215_2.00__LMX1A	0	3.52022	-5.08002	-17.8828	0.410965	-0.551551	-0.226668	-0.341269
rs1434282:M05216_2.00__LMX1A	rs1434282	rs1434282:T:C	M05216_2.00__LMX1A	0	5.63047	9.52664	53.6394	0.759672	1	0.759672	-0.341269
rs1250259:M05216_2.00__LMX1A	rs1250259	rs1250259:A:G	M05216_2.00__LMX1A	0	0.14119	0.385138	0.0543775	0.0190495	0.0404275	0.000770125	-0.341269
rs115421711:M05216_2.00__LMX1A	rs115421711	rs115421711:A:G	M05216_2.00__LMX1A	0	0.138279	-8.83487	-1.22168	0.0186569	-0.927386	-0.0173021	-0.341269
rs76895963:M05216_2.00__LMX1A	rs76895963	rs76895963:T:C	M05216_2.00__LMX1A	0	0.986543	-2.0047	-1.97773	0.133106	-0.210431	-0.0280097	-0.341269
rs77542162:M05216_2.00__LMX1A	rs77542162	rs77542162:A:G	M05216_2.00__LMX1A	0	1.48529	0.385138	0.572043	0.200398	0.0404275	0.0081016	-0.341269
rs2618566:M05216_2.00__LMX1A	rs2618566	rs2618566:T:C	M05216_2.00__LMX1A	0	0.487807	0.0358849	0.0175049	0.0658158	0.0037668	0.000247915	-0.341269
1_45964766_T_C:M05217_2.00__LMX1A	1_45964766_T_C	1_45964766_T_C:T:C	M05217_2.00__LMX1A	0	0.832372	-4.98211	-4.14697	0.105724	-0.541193	-0.0572168	-0.341269
rs115421711:M05217_2.00__LMX1A	rs115421711	rs115421711:A:G	M05217_2.00__LMX1A	0	6.54081	-0.573023	-3.74803	0.83078	-0.0622459	-0.0517127	-0.341269
rs116734477:M05217_2.00__LMX1A	rs116734477	rs116734477:T:C	M05217_2.00__LMX1A	0	0.0669487	-0.573023	-0.0383631	0.00850348	-0.0622459	-0.000529307	-0.341269
rs4719853:M05217_2.00__LMX1A	rs4719853	rs4719853:T:C	M05217_2.00__LMX1A	0	3.5382	-6.13708	-21.7142	0.449404	-0.666655	-0.299597	-0.341269
rs115421711:M05218_2.00__EN1	rs115421711	rs115421711:A:G	M05218_2.00__EN1	0	6.66818	-3.90127	-26.0144	0.805489	-0.423571	-0.341181	-0.290866
1_45964766_T_C:M05219_2.00__EN1	1_45964766_T_C	1_45964766_T_C:T:C	M05219_2.00__EN1	0	0.45725	0.552416	0.252592	0.0605783	0.0602147	0.00364771	-0.290866
rs4390169:M05219_2.00__EN1	rs4390169	rs4390169:A:G	M05219_2.00__EN1	0	0.668714	-2.928	-1.958	0.088594	-0.31916	-0.0282757	-0.290866
rs1434282:M05219_2.00__EN1	rs1434282	rs1434282:T:C	M05219_2.00__EN1	0	5.09093	3.68514	18.7608	0.674467	0.40169	0.270927	-0.290866
rs115421711:M05219_2.00__EN1	rs115421711	rs115421711:A:G	M05219_2.00__EN1	0	0.63072	-8.49678	-5.35909	0.0835604	-0.926171	-0.0773912	-0.290866
rs58198139:M05219_2.00__EN1	rs58198139	rs58198139:T:C	M05219_2.00__EN1	0	1.04459	0.304471	0.318046	0.138391	0.0331881	0.00459294	-0.290866
rs4719853:M05219_2.00__EN1	rs4719853	rs4719853:T:C	M05219_2.00__EN1	0	0.934931	0.589318	0.550972	0.123863	0.0642372	0.00795664	-0.290866
rs4457349:M05219_2.00__EN1	rs4457349	rs4457349:A:G	M05219_2.00__EN1	0	1.00662	-1.48378	-1.49361	0.133361	-0.161736	-0.0215693	-0.290866
rs704:M05219_2.00__EN1	rs704	rs704:A:G	M05219_2.00__EN1	0	2.09662	0.552416	1.15821	0.277769	0.0602147	0.0167258	-0.290866
rs62084210:M05219_2.00__EN1	rs62084210	rs62084210:A:G	M05219_2.00__EN1	0	2.18444	0.8662	1.89216	0.289403	0.094418	0.0273249	-0.290866
rs115421711:M05220_2.00__EN1	rs115421711	rs115421711:A:G	M05220_2.00__EN1	0	6.72717	-4.48048	-30.1409	0.815296	-0.486456	-0.396606	-0.290866
rs115421711:M05221_2.00__MSX1	rs115421711	rs115421711:A:G	M05221_2.00__MSX1	7.68	6.86453	-2.5858	-17.7503	0.829341	-0.280747	-0.232835	0.147925
rs115421711:M05222_2.00__MSX1	rs115421711	rs115421711:A:G	M05222_2.00__MSX1	7.68	7.00814	-4.15425	-29.1136	0.876021	-0.451037	-0.395118	0.147925
rs4719853:M05222_2.00__MSX1	rs4719853	rs4719853:T:C	M05222_2.00__MSX1	7.68	2.71543	-8.84482	-24.0175	0.339431	-0.960304	-0.325957	0.147925
1_45964766_T_C:M05223_2.00__MSX1	1_45964766_T_C	1_45964766_T_C:T:C	M05223_2.00__MSX1	7.68	0.0730445	0.786932	0.057481	0.0104137	0.0867463	0.00090335	0.147925
rs4390169:M05223_2.00__MSX1	rs4390169	rs4390169:A:G	M05223_2.00__MSX1	7.68	1.61931	-1.61303	-2.61199	0.230859	-0.17781	-0.0410491	0.147925
rs1434282:M05223_2.00__MSX1	rs1434282	rs1434282:T:C	M05223_2.00__MSX1	7.68	4.97928	2.20964	11.0024	0.709879	0.243576	0.17291	0.147925
rs115421711:M05223_2.00__MSX1	rs115421711	rs115421711:A:G	M05223_2.00__MSX1	7.68	0.951503	-3.84224	-3.65591	0.135653	-0.423545	-0.0574549	0.147925
rs4719853:M05223_2.00__MSX1	rs4719853	rs4719853:T:C	M05223_2.00__MSX1	7.68	2.77757	0.786932	2.18575	0.395988	0.0867463	0.0343505	0.147925
rs4457349:M05223_2.00__MSX1	rs4457349	rs4457349:A:G	M05223_2.00__MSX1	7.68	1.82044	-1.60348	-2.91904	0.259534	-0.176757	-0.0458746	0.147925
rs76895963:M05223_2.00__MSX1	rs76895963	rs76895963:T:C	M05223_2.00__MSX1	7.68	0.430944	-1.60348	-0.69101	0.0614382	-0.176757	-0.0108597	0.147925
rs704:M05223_2.00__MSX1	rs704	rs704:A:G	M05223_2.00__MSX1	7.68	2.37613	0.348343	0.827709	0.338757	0.0383991	0.013008	0.147925
rs62084210:M05223_2.00__MSX1	rs62084210	rs62084210:A:G	M05223_2.00__MSX1	7.68	3.2806	-0.0276031	-0.0905547	0.467703	-0.00304279	-0.00142312	0.147925
rs77542162:M05223_2.00__MSX1	rs77542162	rs77542162:A:G	M05223_2.00__MSX1	7.68	1.24625	0.786932	0.980713	0.177673	0.0867463	0.0154125	0.147925
1_45964766_T_C:M05224_2.00__MSX1	1_45964766_T_C	1_45964766_T_C:T:C	M05224_2.00__MSX1	7.68	0.291163	0.727157	0.211721	0.0378092	0.0789492	0.00298501	0.147925
rs115421711:M05224_2.00__MSX1	rs115421711	rs115421711:A:G	M05224_2.00__MSX1	7.68	6.79472	-1.84252	-12.5194	0.882333	-0.200047	-0.176508	0.147925
rs4719853:M05224_2.00__MSX1	rs4719853	rs4719853:T:C	M05224_2.00__MSX1	7.68	2.99438	-8.84482	-26.4848	0.388837	-0.960304	-0.373402	0.147925
rs115421711:M05225_2.00__MSX1	rs115421711	rs115421711:A:G	M05225_2.00__MSX1	7.68	6.36084	-2.41693	-15.3737	0.839433	-0.262412	-0.220277	0.147925
rs116734477:M05225_2.00__MSX1	rs116734477	rs116734477:T:C	M05225_2.00__MSX1	7.68	1.00892	1.2167	1.22755	0.133146	0.1321	0.0175886	0.147925
rs4719853:M05225_2.00__MSX1	rs4719853	rs4719853:T:C	M05225_2.00__MSX1	7.68	4.55611	-8.84482	-40.298	0.601266	-0.960304	-0.577398	0.147925
1_45964766_T_C:M05226_2.00__MSX1	1_45964766_T_C	1_45964766_T_C:T:C	M05226_2.00__MSX1	7.68	2.06856	0.316169	0.654015	0.305202	0.0351328	0.0107226	0.147925
rs4390169:M05226_2.00__MSX1	rs4390169	rs4390169:A:G	M05226_2.00__MSX1	7.68	0.476194	-1.75345	-0.834984	0.070259	-0.194844	-0.0136896	0.147925
rs1434282:M05226_2.00__MSX1	rs1434282	rs1434282:T:C	M05226_2.00__MSX1	7.68	4.88134	2.19476	10.7134	0.720207	0.243882	0.175645	0.147925
rs3767844:M05226_2.00__MSX1	rs3767844	rs3767844:A:G	M05226_2.00__MSX1	7.68	1.44161	0.316169	0.455793	0.212699	0.0351328	0.00747272	0.147925
rs115421711:M05226_2.00__MSX1	rs115421711	rs115421711:A:G	M05226_2.00__MSX1	7.68	1.11484	-3.71256	-4.13891	0.164487	-0.412541	-0.0678574	0.147925
rs4719853:M05226_2.00__MSX1	rs4719853	rs4719853:T:C	M05226_2.00__MSX1	7.68	2.82949	0.613425	1.73568	0.41747	0.0681639	0.0284564	0.147925
rs4457349:M05226_2.00__MSX1	rs4457349	rs4457349:A:G	M05226_2.00__MSX1	7.68	2.09343	-2.36099	-4.94255	0.30887	-0.262353	-0.0810331	0.147925
rs704:M05226_2.00__MSX1	rs704	rs704:A:G	M05226_2.00__MSX1	7.68	1.6022	2.19476	3.51644	0.236394	0.243882	0.0576521	0.147925
rs62084210:M05226_2.00__MSX1	rs62084210	rs62084210:A:G	M05226_2.00__MSX1	7.68	3.61226	0.319117	1.15273	0.532963	0.0354603	0.018899	0.147925
rs429358:M05226_2.00__MSX1	rs429358	rs429358:T:C	M05226_2.00__MSX1	7.68	1.6007	0.67408	1.079	0.236172	0.074904	0.0176903	0.147925
rs115421711:M05227_2.00__HESX1	rs115421711	rs115421711:A:G	M05227_2.00__HESX1	0.3	5.59135	-0.0815053	-0.455725	0.744769	-0.00884923	-0.00659063	-0.355229
rs116734477:M05227_2.00__HESX1	rs116734477	rs116734477:T:C	M05227_2.00__HESX1	0.3	1.54421	-0.0815053	-0.125861	0.205689	-0.00884923	-0.00182019	-0.355229
rs4719853:M05227_2.00__HESX1	rs4719853	rs4719853:T:C	M05227_2.00__HESX1	0.3	3.57835	-8.84482	-31.6499	0.476637	-0.960304	-0.457717	-0.355229
rs115421711:M05228_2.00__HESX1	rs115421711	rs115421711:A:G	M05228_2.00__HESX1	0.3	6.17552	-0.153844	-0.950068	0.843324	-0.0167032	-0.0140862	-0.355229
rs704:M05228_2.00__HESX1	rs704	rs704:A:G	M05228_2.00__HESX1	0.3	1.00662	-8.83507	-8.89358	0.137463	-0.959245	-0.131861	-0.355229
rs4390169:M05229_2.00__PITX2	rs4390169	rs4390169:A:G	M05229_2.00__PITX2	0	2.26958	-5.02574	-11.4063	0.284832	-0.545657	-0.155421	-0.434315
rs58198139:M05229_2.00__PITX2	rs58198139	rs58198139:T:C	M05229_2.00__PITX2	0	2.66061	0.73041	1.94334	0.333906	0.0793024	0.0264796	-0.434315
rs4719853:M05229_2.00__PITX2	rs4719853	rs4719853:T:C	M05229_2.00__PITX2	0	0.546861	-8.82273	-4.82481	0.068631	-0.957905	-0.065742	-0.434315
rs4149309:M05229_2.00__PITX2	rs4149309	rs4149309:A:G	M05229_2.00__PITX2	0	0.0641185	1.98709	0.127409	0.00804686	0.215744	0.00173606	-0.434315
rs62084210:M05229_2.00__PITX2	rs62084210	rs62084210:A:G	M05229_2.00__PITX2	0	2.86926	8.37644	24.0342	0.360092	0.909451	0.327486	-0.434315
rs115421711:M05231_2.00__PITX2	rs115421711	rs115421711:A:G	M05231_2.00__PITX2	0	1.18424	-8.82146	-10.4467	0.131487	-0.933352	-0.122724	-0.434315
1_45964766_T_C:M05233_2.00__TLX3	1_45964766_T_C	1_45964766_T_C:T:C	M05233_2.00__TLX3	0	1.35078	-2.6526	-3.58306	0.0838152	-0.279061	-0.0233895	-0.246733
rs115421711:M05233_2.00__TLX3	rs115421711	rs115421711:A:G	M05233_2.00__TLX3	0	1.56398	-1.96054	-3.06625	0.0970444	-0.206255	-0.0200159	-0.246733
rs704:M05233_2.00__TLX3	rs704	rs704:A:G	M05233_2.00__TLX3	0	1.327	0.875142	1.16131	0.0823397	0.0920674	0.0075808	-0.246733
rs62084210:M05233_2.00__TLX3	rs62084210	rs62084210:A:G	M05233_2.00__TLX3	0	1.36471	0.0143507	0.0195846	0.0846801	0.00150973	0.000127844	-0.246733
rs429358:M05233_2.00__TLX3	rs429358	rs429358:T:C	M05233_2.00__TLX3	0	0.127176	-2.65208	-0.337279	0.00789121	-0.279006	-0.00220169	-0.246733
rs3767844:M05234_2.00__TLX3	rs3767844	rs3767844:A:G	M05234_2.00__TLX3	0	1.69463	-0.857366	-1.45292	0.119701	-0.0978806	-0.0117164	-0.246733
rs115421711:M05234_2.00__TLX3	rs115421711	rs115421711:A:G	M05234_2.00__TLX3	0	4.99514	-0.587161	-2.93295	0.352833	-0.0670328	-0.0236514	-0.246733
rs116734477:M05234_2.00__TLX3	rs116734477	rs116734477:T:C	M05234_2.00__TLX3	0	1.90469	2.23081	4.24901	0.134538	0.254679	0.0342641	-0.246733
rs10107182:M05234_2.00__TLX3	rs10107182	rs10107182:T:C	M05234_2.00__TLX3	0	0.419662	-0.16021	-0.067234	0.029643	-0.0182902	-0.000542177	-0.246733
rs4149309:M05234_2.00__TLX3	rs4149309	rs4149309:A:G	M05234_2.00__TLX3	0	1.21498	-8.75931	-10.6424	0.0858204	-1	-0.0858204	-0.246733
1_45964766_T_C:M05236_2.00__TLX3	1_45964766_T_C	1_45964766_T_C:T:C	M05236_2.00__TLX3	0	1.38812	0.183373	0.254545	0.107549	0.0209173	0.00224965	-0.246733
rs115421711:M05236_2.00__TLX3	rs115421711	rs115421711:A:G	M05236_2.00__TLX3	0	2.16477	1.44935	3.13751	0.167723	0.165327	0.027729	-0.246733
rs116734477:M05236_2.00__TLX3	rs116734477	rs116734477:T:C	M05236_2.00__TLX3	0	3.19694	-1.3683	-4.37436	0.247693	-0.156081	-0.0386602	-0.246733
rs58198139:M05236_2.00__TLX3	rs58198139	rs58198139:T:C	M05236_2.00__TLX3	0	1.10837	0.211523	0.234447	0.0858747	0.0241284	0.00207202	-0.246733
rs4719853:M05236_2.00__TLX3	rs4719853	rs4719853:T:C	M05236_2.00__TLX3	0	5.26062	-2.75267	-14.4807	0.407584	-0.313996	-0.12798	-0.246733
rs4457349:M05236_2.00__TLX3	rs4457349	rs4457349:A:G	M05236_2.00__TLX3	0	0.193608	0.55969	0.10836	0.0150004	0.0638437	0.000957679	-0.246733
rs76895963:M05236_2.00__TLX3	rs76895963	rs76895963:T:C	M05236_2.00__TLX3	0	1.85	-3.84555	-7.11427	0.143335	-0.438661	-0.0628753	-0.246733
rs62084210:M05236_2.00__TLX3	rs62084210	rs62084210:A:G	M05236_2.00__TLX3	0	1.52009	0.0780521	0.118646	0.117774	0.00890338	0.00104858	-0.246733
rs2618566:M05236_2.00__TLX3	rs2618566	rs2618566:T:C	M05236_2.00__TLX3	0	0.43374	-1.3683	-0.593485	0.0336054	-0.156081	-0.00524517	-0.246733
rs115421711:M05237_2.00__EN2	rs115421711	rs115421711:A:G	M05237_2.00__EN2	0	6.4537	-8.84482	-57.0818	0.771504	-0.960304	-0.740878	-0.233351
1_45964766_T_C:M05238_2.00__EN2	1_45964766_T_C	1_45964766_T_C:T:C	M05238_2.00__EN2	0	1.56658	0.464653	0.727917	0.225477	0.0511175	0.0115258	-0.233351
rs4390169:M05238_2.00__EN2	rs4390169	rs4390169:A:G	M05238_2.00__EN2	0	1.06078	-1.73824	-1.84388	0.152677	-0.191227	-0.029196	-0.233351
rs1434282:M05238_2.00__EN2	rs1434282	rs1434282:T:C	M05238_2.00__EN2	0	4.49282	2.08635	9.37361	0.646649	0.229524	0.148422	-0.233351
rs3767844:M05238_2.00__EN2	rs3767844	rs3767844:A:G	M05238_2.00__EN2	0	2.38017	1.00034	2.38099	0.342576	0.11005	0.0377005	-0.233351
rs115421711:M05238_2.00__EN2	rs115421711	rs115421711:A:G	M05238_2.00__EN2	0	2.42562	0.464653	1.12707	0.349118	0.0511175	0.017846	-0.233351
rs58198139:M05238_2.00__EN2	rs58198139	rs58198139:T:C	M05238_2.00__EN2	0	2.16068	-1.73824	-3.75577	0.310985	-0.191227	-0.0594687	-0.233351
rs4719853:M05238_2.00__EN2	rs4719853	rs4719853:T:C	M05238_2.00__EN2	0	1.55225	0.464653	0.721258	0.223414	0.0511175	0.0114204	-0.233351
rs4457349:M05238_2.00__EN2	rs4457349	rs4457349:A:G	M05238_2.00__EN2	0	1.99336	-1.02018	-2.03359	0.286903	-0.112233	-0.0321999	-0.233351
rs76895963:M05238_2.00__EN2	rs76895963	rs76895963:T:C	M05238_2.00__EN2	0	0.318816	-1.02018	-0.325252	0.045887	-0.112233	-0.00515003	-0.233351
rs11149612:M05238_2.00__EN2	rs11149612	rs11149612:T:C	M05238_2.00__EN2	0	0.83045	-1.48191	-1.23066	0.119526	-0.163029	-0.0194862	-0.233351
rs704:M05238_2.00__EN2	rs704	rs704:A:G	M05238_2.00__EN2	0	2.75791	-1.02847	-2.83643	0.396944	-0.113144	-0.0449119	-0.233351
rs62084210:M05238_2.00__EN2	rs62084210	rs62084210:A:G	M05238_2.00__EN2	0	3.09207	-0.0729009	-0.225415	0.44504	-0.00801999	-0.00356922	-0.233351
rs77542162:M05238_2.00__EN2	rs77542162	rs77542162:A:G	M05238_2.00__EN2	0	1.53745	0.464653	0.71438	0.221284	0.0511175	0.0113115	-0.233351
rs402348:M05238_2.00__EN2	rs402348	rs402348:T:C	M05238_2.00__EN2	0	0.838659	1.00034	0.838947	0.120708	0.11005	0.0132839	-0.233351
19_57460078_A_G:M05238_2.00__EN2	19_57460078_A_G	19_57460078_A_G:A:G	M05238_2.00__EN2	0	0.382411	0.197968	0.0757052	0.0550402	0.0217789	0.00119872	-0.233351
rs35081008:M05238_2.00__EN2	rs35081008	rs35081008:T:C	M05238_2.00__EN2	0	1.29337	-0.935068	-1.20939	0.186154	-0.102869	-0.0191495	-0.233351
rs2618566:M05238_2.00__EN2	rs2618566	rs2618566:T:C	M05238_2.00__EN2	0	2.90967	0.197968	0.576023	0.418787	0.0217789	0.00912073	-0.233351
rs8126001:M05238_2.00__EN2	rs8126001	rs8126001:T:C	M05238_2.00__EN2	0	0.121196	1.81161	0.21956	0.0174437	0.199299	0.00347651	-0.233351
rs115421711:M05239_2.00__EN2	rs115421711	rs115421711:A:G	M05239_2.00__EN2	0	6.54235	-8.84482	-57.8659	0.765914	-0.960304	-0.73551	-0.233351
1_45964766_T_C:M05240_2.00__UNCX	1_45964766_T_C	1_45964766_T_C:T:C	M05240_2.00__UNCX	0	1.18697	2.00022	2.37419	0.188054	0.218074	0.0410096	-0.323821
rs115421711:M05240_2.00__UNCX	rs115421711	rs115421711:A:G	M05240_2.00__UNCX	0	5.09585	-0.273495	-1.39369	0.807348	-0.0298178	-0.0240733	-0.323821
rs116734477:M05240_2.00__UNCX	rs116734477	rs116734477:T:C	M05240_2.00__UNCX	0	1.47921	-0.273495	-0.404557	0.234355	-0.0298178	-0.00698794	-0.323821
rs4719853:M05240_2.00__UNCX	rs4719853	rs4719853:T:C	M05240_2.00__UNCX	0	3.24551	-3.15522	-10.2403	0.514194	-0.343997	-0.176882	-0.323821
rs4149309:M05240_2.00__UNCX	rs4149309	rs4149309:A:G	M05240_2.00__UNCX	0	1.03783	-2.92641	-3.03713	0.164427	-0.319051	-0.0524606	-0.323821
rs76895963:M05240_2.00__UNCX	rs76895963	rs76895963:T:C	M05240_2.00__UNCX	0	2.01339	-1.28024	-2.57762	0.318987	-0.139578	-0.0445234	-0.323821
rs704:M05240_2.00__UNCX	rs704	rs704:A:G	M05240_2.00__UNCX	0	2.25102	-3.15522	-7.10248	0.356636	-0.343997	-0.122682	-0.323821
rs35081008:M05240_2.00__UNCX	rs35081008	rs35081008:T:C	M05240_2.00__UNCX	0	0.546177	-3.15522	-1.72331	0.0865322	-0.343997	-0.0297668	-0.323821
1_45964766_T_C:M05241_2.00__UNCX	1_45964766_T_C	1_45964766_T_C:T:C	M05241_2.00__UNCX	0	2.09586	0.698975	1.46495	0.373089	0.0763801	0.0284965	-0.323821
rs4390169:M05241_2.00__UNCX	rs4390169	rs4390169:A:G	M05241_2.00__UNCX	0	1.73538	2.93669	5.09627	0.308919	0.320905	0.0991336	-0.323821
rs1434282:M05241_2.00__UNCX	rs1434282	rs1434282:T:C	M05241_2.00__UNCX	0	4.046	2.93669	11.8819	0.720238	0.320905	0.231128	-0.323821
rs3767844:M05241_2.00__UNCX	rs3767844	rs3767844:A:G	M05241_2.00__UNCX	0	0.0477622	0.0258937	0.00123674	0.00850225	0.00282951	2.40572e-05	-0.323821
rs1250259:M05241_2.00__UNCX	rs1250259	rs1250259:A:G	M05241_2.00__UNCX	0	1.82414	1.00163	1.8271	0.324719	0.109452	0.0355411	-0.323821
rs115421711:M05241_2.00__UNCX	rs115421711	rs115421711:A:G	M05241_2.00__UNCX	0	1.74511	-0.277744	-0.484696	0.310652	-0.0303503	-0.00942839	-0.323821
rs116734477:M05241_2.00__UNCX	rs116734477	rs116734477:T:C	M05241_2.00__UNCX	0	0.418012	0.0258937	0.0108239	0.0744113	0.00282951	0.000210548	-0.323821
rs58198139:M05241_2.00__UNCX	rs58198139	rs58198139:T:C	M05241_2.00__UNCX	0	2.88516	-0.933316	-2.69276	0.513594	-0.101987	-0.0523801	-0.323821
rs4719853:M05241_2.00__UNCX	rs4719853	rs4719853:T:C	M05241_2.00__UNCX	0	1.85981	-0.933316	-1.73579	0.33107	-0.101987	-0.033765	-0.323821
rs10107182:M05241_2.00__UNCX	rs10107182	rs10107182:T:C	M05241_2.00__UNCX	0	1.27773	2.93669	3.7523	0.227452	0.320905	0.0729904	-0.323821
rs4457349:M05241_2.00__UNCX	rs4457349	rs4457349:A:G	M05241_2.00__UNCX	0	1.25912	-0.933316	-1.17516	0.224139	-0.101987	-0.0228594	-0.323821
rs4149309:M05241_2.00__UNCX	rs4149309	rs4149309:A:G	M05241_2.00__UNCX	0	1.09255	-0.933316	-1.01969	0.194487	-0.101987	-0.0198353	-0.323821
rs76895963:M05241_2.00__UNCX	rs76895963	rs76895963:T:C	M05241_2.00__UNCX	0	3.53075	-0.933316	-3.2953	0.628517	-0.101987	-0.0641008	-0.323821
rs11149612:M05241_2.00__UNCX	rs11149612	rs11149612:T:C	M05241_2.00__UNCX	0	2.60723	-0.652643	-1.70159	0.464119	-0.0713171	-0.0330996	-0.323821
rs704:M05241_2.00__UNCX	rs704	rs704:A:G	M05241_2.00__UNCX	0	3.91799	0.698975	2.73858	0.697451	0.0763801	0.0532713	-0.323821
rs62084210:M05241_2.00__UNCX	rs62084210	rs62084210:A:G	M05241_2.00__UNCX	0	0.62203	1.00163	0.623042	0.110729	0.109452	0.0121195	-0.323821
rs77542162:M05241_2.00__UNCX	rs77542162	rs77542162:A:G	M05241_2.00__UNCX	0	3.60986	1.00163	3.61573	0.6426	0.109452	0.0703338	-0.323821
rs402348:M05241_2.00__UNCX	rs402348	rs402348:T:C	M05241_2.00__UNCX	0	2.44263	0.558997	1.36542	0.434818	0.061084	0.0265604	-0.323821
rs429358:M05241_2.00__UNCX	rs429358	rs429358:T:C	M05241_2.00__UNCX	0	2.05596	2.93669	6.03772	0.365986	0.320905	0.117447	-0.323821
19_57460078_A_G:M05241_2.00__UNCX	19_57460078_A_G	19_57460078_A_G:A:G	M05241_2.00__UNCX	0	1.16696	1.00163	1.16885	0.207732	0.109452	0.0227367	-0.323821
rs35081008:M05241_2.00__UNCX	rs35081008	rs35081008:T:C	M05241_2.00__UNCX	0	2.43902	-0.547641	-1.33571	0.434176	-0.0598431	-0.0259824	-0.323821
rs2618566:M05241_2.00__UNCX	rs2618566	rs2618566:T:C	M05241_2.00__UNCX	0	3.09527	0.427993	1.32475	0.550996	0.0467687	0.0257694	-0.323821
rs8126001:M05241_2.00__UNCX	rs8126001	rs8126001:T:C	M05241_2.00__UNCX	0	1.36332	0.427993	0.583492	0.242688	0.0467687	0.0113502	-0.323821
rs115421711:M05242_2.00__NKX6-3	rs115421711	rs115421711:A:G	M05242_2.00__NKX6-3	0	2.5121	-0.048925	-0.122904	0.292654	-0.0053119	-0.00155455	-0.256102
rs4719853:M05242_2.00__NKX6-3	rs4719853	rs4719853:T:C	M05242_2.00__NKX6-3	0	1.38593	-8.84482	-12.2583	0.161457	-0.960304	-0.155048	-0.256102
rs115421711:M05243_2.00__NKX6-3	rs115421711	rs115421711:A:G	M05243_2.00__NKX6-3	0	2.49913	-0.116177	-0.290341	0.294186	-0.0126136	-0.00371074	-0.256102
rs4719853:M05243_2.00__NKX6-3	rs4719853	rs4719853:T:C	M05243_2.00__NKX6-3	0	0.570036	-1.63855	-0.934032	0.067102	-0.177901	-0.0119375	-0.256102
rs115421711:M05244_2.00__PHOX2A	rs115421711	rs115421711:A:G	M05244_2.00__PHOX2A	0	6.06346	-1.50239	-9.10967	0.812109	-0.163118	-0.132469	-0.171716
1_45964766_T_C:M05245_2.00__PHOX2A	1_45964766_T_C	1_45964766_T_C:T:C	M05245_2.00__PHOX2A	0	0.206901	1.35188	0.279705	0.0279519	0.146777	0.00410269	-0.171716
rs115421711:M05245_2.00__PHOX2A	rs115421711	rs115421711:A:G	M05245_2.00__PHOX2A	0	6.1206	-1.5245	-9.33086	0.82688	-0.165519	-0.136864	-0.171716
rs4719853:M05245_2.00__PHOX2A	rs4719853	rs4719853:T:C	M05245_2.00__PHOX2A	0	1.81311	-8.84482	-16.0366	0.244947	-0.960304	-0.235223	-0.171716
rs76895963:M05245_2.00__PHOX2A	rs76895963	rs76895963:T:C	M05245_2.00__PHOX2A	0	0.248848	-1.36942	-0.340776	0.0336188	-0.148681	-0.00499846	-0.171716
rs58198139:M05246_2.00__PKNOX2	rs58198139	rs58198139:T:C	M05246_2.00__PKNOX2	0	1.86906	4.73284	8.84596	0.132183	0.702993	0.0929236	-0.551651
rs704:M05246_2.00__PKNOX2	rs704	rs704:A:G	M05246_2.00__PKNOX2	0	1.76077	0.651112	1.14646	0.124524	0.096713	0.0120431	-0.551651
rs429358:M05246_2.00__PKNOX2	rs429358	rs429358:T:C	M05246_2.00__PKNOX2	0	0.490573	-2.26125	-1.10931	0.0346941	-0.335875	-0.0116529	-0.551651
rs35081008:M05246_2.00__PKNOX2	rs35081008	rs35081008:T:C	M05246_2.00__PKNOX2	0	0.00890523	-1.80948	-0.0161139	0.000629792	-0.268772	-0.00016927	-0.551651
rs704:M05247_2.00__PKNOX2	rs704	rs704:A:G	M05247_2.00__PKNOX2	0	1.00527	1.14795	1.154	0.067921	0.165531	0.0112431	-0.551651
1_45964766_T_C:M05248_2.00__CDX2	1_45964766_T_C	1_45964766_T_C:T:C	M05248_2.00__CDX2	0.14	1.1571	0.539753	0.624547	0.147763	0.0586023	0.00865926	-0.193022
rs1434282:M05248_2.00__CDX2	rs1434282	rs1434282:T:C	M05248_2.00__CDX2	0.14	2.48531	0.387588	0.963278	0.317378	0.0420814	0.0133557	-0.193022
rs3767844:M05248_2.00__CDX2	rs3767844	rs3767844:A:G	M05248_2.00__CDX2	0.14	2.17721	0.689131	1.50038	0.278032	0.0748207	0.0208026	-0.193022
rs1250259:M05248_2.00__CDX2	rs1250259	rs1250259:A:G	M05248_2.00__CDX2	0.14	1.68757	0.172096	0.290424	0.215505	0.0186849	0.00402669	-0.193022
rs115421711:M05248_2.00__CDX2	rs115421711	rs115421711:A:G	M05248_2.00__CDX2	0.14	3.33297	-8.84482	-29.4795	0.425625	-0.960304	-0.408729	-0.193022
rs4719853:M05248_2.00__CDX2	rs4719853	rs4719853:T:C	M05248_2.00__CDX2	0.14	0.570341	-8.84482	-5.04457	0.0728335	-0.960304	-0.0699423	-0.193022
rs4149309:M05248_2.00__CDX2	rs4149309	rs4149309:A:G	M05248_2.00__CDX2	0.14	2.00385	-1.49857	-3.00291	0.255895	-0.162703	-0.0416349	-0.193022
rs704:M05248_2.00__CDX2	rs704	rs704:A:G	M05248_2.00__CDX2	0.14	1.24228	-8.84482	-10.9877	0.15864	-0.960304	-0.152343	-0.193022
rs62084210:M05248_2.00__CDX2	rs62084210	rs62084210:A:G	M05248_2.00__CDX2	0.14	5.21246	-1.49857	-7.81121	0.665639	-0.162703	-0.108301	-0.193022
rs77542162:M05248_2.00__CDX2	rs77542162	rs77542162:A:G	M05248_2.00__CDX2	0.14	2.65787	0.523075	1.39027	0.339414	0.0567915	0.0192758	-0.193022
rs429358:M05248_2.00__CDX2	rs429358	rs429358:T:C	M05248_2.00__CDX2	0.14	0.353444	-0.785348	-0.277577	0.0451353	-0.0852672	-0.00384856	-0.193022
rs35081008:M05248_2.00__CDX2	rs35081008	rs35081008:T:C	M05248_2.00__CDX2	0.14	0.0484809	-8.84482	-0.428805	0.00619108	-0.960304	-0.00594532	-0.193022
rs2618566:M05248_2.00__CDX2	rs2618566	rs2618566:T:C	M05248_2.00__CDX2	0.14	2.24496	-0.646403	-1.45115	0.286684	-0.0701815	-0.02012	-0.193022
rs8126001:M05248_2.00__CDX2	rs8126001	rs8126001:T:C	M05248_2.00__CDX2	0.14	0.151416	-1.49857	-0.226907	0.019336	-0.162703	-0.00314603	-0.193022
1_45964766_T_C:M05249_2.00__CDX2	1_45964766_T_C	1_45964766_T_C:T:C	M05249_2.00__CDX2	0.14	1.30421	1.17555	1.53316	0.173341	0.127632	0.022124	-0.193022
rs4390169:M05249_2.00__CDX2	rs4390169	rs4390169:A:G	M05249_2.00__CDX2	0.14	0.231072	-8.84482	-2.04379	0.0307116	-0.960304	-0.0294925	-0.193022
rs1434282:M05249_2.00__CDX2	rs1434282	rs1434282:T:C	M05249_2.00__CDX2	0.14	2.50657	0.484868	1.21536	0.333146	0.0526433	0.0175379	-0.193022
rs3767844:M05249_2.00__CDX2	rs3767844	rs3767844:A:G	M05249_2.00__CDX2	0.14	1.77395	2.09804	3.72181	0.235774	0.227789	0.0537069	-0.193022
rs1250259:M05249_2.00__CDX2	rs1250259	rs1250259:A:G	M05249_2.00__CDX2	0.14	3.13157	0.788478	2.46917	0.416215	0.085607	0.0356309	-0.193022
rs115421711:M05249_2.00__CDX2	rs115421711	rs115421711:A:G	M05249_2.00__CDX2	0.14	3.80228	-4.9929	-18.9844	0.505358	-0.542091	-0.27395	-0.193022
rs116734477:M05249_2.00__CDX2	rs116734477	rs116734477:T:C	M05249_2.00__CDX2	0.14	0.380201	0.994631	0.37816	0.0505322	0.10799	0.00545695	-0.193022
rs4719853:M05249_2.00__CDX2	rs4719853	rs4719853:T:C	M05249_2.00__CDX2	0.14	3.80433	-8.84482	-33.6486	0.505631	-0.960304	-0.485559	-0.193022
rs4149309:M05249_2.00__CDX2	rs4149309	rs4149309:A:G	M05249_2.00__CDX2	0.14	1.2988	-1.16813	-1.51716	0.172623	-0.126827	-0.0218931	-0.193022
rs76895963:M05249_2.00__CDX2	rs76895963	rs76895963:T:C	M05249_2.00__CDX2	0.14	1.81969	-1.16813	-2.12563	0.241854	-0.126827	-0.0306735	-0.193022
rs704:M05249_2.00__CDX2	rs704	rs704:A:G	M05249_2.00__CDX2	0.14	2.65701	-8.84482	-23.5007	0.353141	-0.960304	-0.339122	-0.193022
rs62084210:M05249_2.00__CDX2	rs62084210	rs62084210:A:G	M05249_2.00__CDX2	0.14	2.21389	-1.16813	-2.58611	0.294247	-0.126827	-0.0373184	-0.193022
rs77542162:M05249_2.00__CDX2	rs77542162	rs77542162:A:G	M05249_2.00__CDX2	0.14	3.99535	-1.67234	-6.6816	0.53102	-0.18157	-0.0964174	-0.193022
rs2618566:M05249_2.00__CDX2	rs2618566	rs2618566:T:C	M05249_2.00__CDX2	0.14	0.410904	0.994631	0.408698	0.054613	0.10799	0.00589763	-0.193022
1_45964766_T_C:M05250_2.00__CDX2	1_45964766_T_C	1_45964766_T_C:T:C	M05250_2.00__CDX2	0.14	0.896703	2.16667	1.94286	0.0843089	0.229766	0.0193713	-0.193022
rs1434282:M05250_2.00__CDX2	rs1434282	rs1434282:T:C	M05250_2.00__CDX2	0.14	2.2463	2.27123	5.10184	0.211199	0.240853	0.0508679	-0.193022
rs3767844:M05250_2.00__CDX2	rs3767844	rs3767844:A:G	M05250_2.00__CDX2	0.14	1.48163	0.881577	1.30617	0.139304	0.0934872	0.0130231	-0.193022
rs1250259:M05250_2.00__CDX2	rs1250259	rs1250259:A:G	M05250_2.00__CDX2	0.14	3.70219	0.606342	2.24479	0.348083	0.0642998	0.0223817	-0.193022
rs115421711:M05250_2.00__CDX2	rs115421711	rs115421711:A:G	M05250_2.00__CDX2	0.14	0.959987	-8.84482	-8.49092	0.0902589	-0.937953	-0.0846586	-0.193022
rs58198139:M05250_2.00__CDX2	rs58198139	rs58198139:T:C	M05250_2.00__CDX2	0.14	2.30854	0.593798	1.3708	0.217051	0.0629696	0.0136676	-0.193022
rs4149309:M05250_2.00__CDX2	rs4149309	rs4149309:A:G	M05250_2.00__CDX2	0.14	1.97271	-1.22667	-2.41987	0.185476	-0.130083	-0.0241273	-0.193022
rs62084210:M05250_2.00__CDX2	rs62084210	rs62084210:A:G	M05250_2.00__CDX2	0.14	3.53831	-1.22667	-4.34035	0.332676	-0.130083	-0.0432755	-0.193022
rs77542162:M05250_2.00__CDX2	rs77542162	rs77542162:A:G	M05250_2.00__CDX2	0.14	1.86551	4.70347	8.77438	0.175397	0.498782	0.0874849	-0.193022
rs429358:M05250_2.00__CDX2	rs429358	rs429358:T:C	M05250_2.00__CDX2	0.14	0.121294	0.0144373	0.00175116	0.0114042	0.00153101	1.74599e-05	-0.193022
rs35081008:M05250_2.00__CDX2	rs35081008	rs35081008:T:C	M05250_2.00__CDX2	0.14	1.74879	0.99933	1.74762	0.164423	0.105974	0.0174246	-0.193022
rs115421711:M05253_2.00__DRGX	rs115421711	rs115421711:A:G	M05253_2.00__DRGX	0	6.95911	-2.37071	-16.498	0.921503	-0.257394	-0.237189	-0.195605
rs115421711:M05254_2.00__DRGX	rs115421711	rs115421711:A:G	M05254_2.00__DRGX	0	6.62247	-2.1731	-14.3913	0.929598	-0.235938	-0.219328	-0.195605
rs116734477:M05254_2.00__DRGX	rs116734477	rs116734477:T:C	M05254_2.00__DRGX	0	1.69804	-2.1731	-3.69	0.238354	-0.235938	-0.0562368	-0.195605
rs4719853:M05254_2.00__DRGX	rs4719853	rs4719853:T:C	M05254_2.00__DRGX	0	4.53556	-8.84482	-40.1163	0.636659	-0.960304	-0.611386	-0.195605
rs1434282:M05255_2.00__NKX3-1	rs1434282	rs1434282:T:C	M05255_2.00__NKX3-1	0.48	0.112182	-0.0320855	-0.00359942	0.0111278	-0.0034836	-3.87647e-05	-0.212167
rs115421711:M05255_2.00__NKX3-1	rs115421711	rs115421711:A:G	M05255_2.00__NKX3-1	0.48	1.29336	-2.43125	-3.14448	0.128293	-0.263967	-0.0338651	-0.212167
rs4719853:M05255_2.00__NKX3-1	rs4719853	rs4719853:T:C	M05255_2.00__NKX3-1	0.48	1.23942	-2.43125	-3.01334	0.122943	-0.263967	-0.0324528	-0.212167
rs76895963:M05255_2.00__NKX3-1	rs76895963	rs76895963:T:C	M05255_2.00__NKX3-1	0.48	3.4425	-0.254846	-0.877308	0.341475	-0.0276693	-0.00944835	-0.212167
rs11149612:M05255_2.00__NKX3-1	rs11149612	rs11149612:T:C	M05255_2.00__NKX3-1	0.48	0.614959	1.51885	0.934033	0.0610001	0.164906	0.0100593	-0.212167
rs62084210:M05255_2.00__NKX3-1	rs62084210	rs62084210:A:G	M05255_2.00__NKX3-1	0.48	2.4453	-8.84482	-21.6283	0.242559	-0.960304	-0.23293	-0.212167
rs77542162:M05255_2.00__NKX3-1	rs77542162	rs77542162:A:G	M05255_2.00__NKX3-1	0.48	1.47517	0.844585	1.24591	0.146328	0.0916986	0.0134181	-0.212167
rs1434282:M05256_2.00__NKX3-1	rs1434282	rs1434282:T:C	M05256_2.00__NKX3-1	0.48	0.754553	-0.0681466	-0.0514203	0.0778773	-0.007129	-0.000555187	-0.212167
rs115421711:M05256_2.00__NKX3-1	rs115421711	rs115421711:A:G	M05256_2.00__NKX3-1	0.48	1.75249	-2.43138	-4.26098	0.180874	-0.254353	-0.046006	-0.212167
rs4719853:M05256_2.00__NKX3-1	rs4719853	rs4719853:T:C	M05256_2.00__NKX3-1	0.48	1.87353	-2.43138	-4.55527	0.193367	-0.254353	-0.0491835	-0.212167
rs76895963:M05256_2.00__NKX3-1	rs76895963	rs76895963:T:C	M05256_2.00__NKX3-1	0.48	3.34252	-0.184502	-0.616703	0.344981	-0.0193013	-0.00665857	-0.212167
rs704:M05256_2.00__NKX3-1	rs704	rs704:A:G	M05256_2.00__NKX3-1	0.48	0.396526	9.55907	3.79042	0.0409254	1	0.0409254	-0.212167
rs62084210:M05256_2.00__NKX3-1	rs62084210	rs62084210:A:G	M05256_2.00__NKX3-1	0.48	2.93694	-6.65933	-19.558	0.303121	-0.69665	-0.211169	-0.212167
rs77542162:M05256_2.00__NKX3-1	rs77542162	rs77542162:A:G	M05256_2.00__NKX3-1	0.48	1.44918	0.467267	0.677153	0.149569	0.0488821	0.00731126	-0.212167
1_45964766_T_C:M05257_2.00__NKX3-1	1_45964766_T_C	1_45964766_T_C:T:C	M05257_2.00__NKX3-1	0.48	1.30529	1.5777	2.05935	0.178048	0.171801	0.0305888	-0.212167
rs1434282:M05257_2.00__NKX3-1	rs1434282	rs1434282:T:C	M05257_2.00__NKX3-1	0.48	5.04744	2.34637	11.8431	0.688494	0.255504	0.175913	-0.212167
rs115421711:M05257_2.00__NKX3-1	rs115421711	rs115421711:A:G	M05257_2.00__NKX3-1	0.48	4.09442	-2.07153	-8.48173	0.558498	-0.225577	-0.125984	-0.212167
rs116734477:M05257_2.00__NKX3-1	rs116734477	rs116734477:T:C	M05257_2.00__NKX3-1	0.48	0.335798	-0.426768	-0.143308	0.0458044	-0.0464723	-0.00212864	-0.212167
rs58198139:M05257_2.00__NKX3-1	rs58198139	rs58198139:T:C	M05257_2.00__NKX3-1	0.48	3.5805	-2.81768	-10.0887	0.488397	-0.306828	-0.149854	-0.212167
rs4719853:M05257_2.00__NKX3-1	rs4719853	rs4719853:T:C	M05257_2.00__NKX3-1	0.48	2.60685	1.5777	4.11283	0.355587	0.171801	0.0610903	-0.212167
rs10107182:M05257_2.00__NKX3-1	rs10107182	rs10107182:T:C	M05257_2.00__NKX3-1	0.48	0.179945	-1.89708	-0.341369	0.0245453	-0.206579	-0.00507056	-0.212167
rs4457349:M05257_2.00__NKX3-1	rs4457349	rs4457349:A:G	M05257_2.00__NKX3-1	0.48	2.02289	1.12326	2.27222	0.275931	0.122315	0.0337506	-0.212167
rs76895963:M05257_2.00__NKX3-1	rs76895963	rs76895963:T:C	M05257_2.00__NKX3-1	0.48	1.15403	-2.81768	-3.2517	0.157415	-0.306828	-0.0482994	-0.212167
rs11149612:M05257_2.00__NKX3-1	rs11149612	rs11149612:T:C	M05257_2.00__NKX3-1	0.48	0.452053	-1.95114	-0.882019	0.0616622	-0.212467	-0.0131012	-0.212167
rs704:M05257_2.00__NKX3-1	rs704	rs704:A:G	M05257_2.00__NKX3-1	0.48	0.760149	-0.139799	-0.106268	0.103688	-0.0152233	-0.00157847	-0.212167
rs62084210:M05257_2.00__NKX3-1	rs62084210	rs62084210:A:G	M05257_2.00__NKX3-1	0.48	3.39547	-0.426768	-1.44908	0.463157	-0.0464723	-0.021524	-0.212167
rs77542162:M05257_2.00__NKX3-1	rs77542162	rs77542162:A:G	M05257_2.00__NKX3-1	0.48	2.05673	1.5777	3.24489	0.280547	0.171801	0.0481983	-0.212167
19_57460078_A_G:M05257_2.00__NKX3-1	19_57460078_A_G	19_57460078_A_G:A:G	M05257_2.00__NKX3-1	0.48	0.924976	7.48944	6.92755	0.126171	0.815552	0.102899	-0.212167
rs35081008:M05257_2.00__NKX3-1	rs35081008	rs35081008:T:C	M05257_2.00__NKX3-1	0.48	2.09108	-1.89708	-3.96694	0.285233	-0.206579	-0.0589233	-0.212167
rs2618566:M05257_2.00__NKX3-1	rs2618566	rs2618566:T:C	M05257_2.00__NKX3-1	0.48	0.773122	2.34637	1.81403	0.105457	0.255504	0.0269448	-0.212167
1_45964766_T_C:M05258_2.00__PRRX2	1_45964766_T_C	1_45964766_T_C:T:C	M05258_2.00__PRRX2	0	1.76665	0.441641	0.780222	0.281317	0.0463469	0.0130382	-0.370081
rs4390169:M05258_2.00__PRRX2	rs4390169	rs4390169:A:G	M05258_2.00__PRRX2	0	0.619612	9.52902	5.9043	0.0986657	1	0.0986657	-0.370081
rs1434282:M05258_2.00__PRRX2	rs1434282	rs1434282:T:C	M05258_2.00__PRRX2	0	4.222	9.52902	40.2315	0.672301	1	0.672301	-0.370081
rs1250259:M05258_2.00__PRRX2	rs1250259	rs1250259:A:G	M05258_2.00__PRRX2	0	2.54445	9.52902	24.2461	0.405172	1	0.405172	-0.370081
rs115421711:M05258_2.00__PRRX2	rs115421711	rs115421711:A:G	M05258_2.00__PRRX2	0	0.638918	-1.58827	-1.01477	0.10174	-0.166677	-0.0169576	-0.370081
rs58198139:M05258_2.00__PRRX2	rs58198139	rs58198139:T:C	M05258_2.00__PRRX2	0	1.88532	-1.07352	-2.02393	0.300214	-0.112658	-0.0338215	-0.370081
rs4719853:M05258_2.00__PRRX2	rs4719853	rs4719853:T:C	M05258_2.00__PRRX2	0	1.12002	-1.07352	-1.20237	0.17835	-0.112658	-0.0200925	-0.370081
rs10107182:M05258_2.00__PRRX2	rs10107182	rs10107182:T:C	M05258_2.00__PRRX2	0	0.613937	9.52902	5.85022	0.0977619	1	0.0977619	-0.370081
rs4457349:M05258_2.00__PRRX2	rs4457349	rs4457349:A:G	M05258_2.00__PRRX2	0	0.684665	-0.113994	-0.0780474	0.109024	-0.0119628	-0.00130424	-0.370081
rs4149309:M05258_2.00__PRRX2	rs4149309	rs4149309:A:G	M05258_2.00__PRRX2	0	0.486877	-1.58827	-0.77329	0.0775292	-0.166677	-0.0129223	-0.370081
rs704:M05258_2.00__PRRX2	rs704	rs704:A:G	M05258_2.00__PRRX2	0	3.61813	0.70268	2.54239	0.576144	0.0737411	0.0424855	-0.370081
rs77542162:M05258_2.00__PRRX2	rs77542162	rs77542162:A:G	M05258_2.00__PRRX2	0	0.141783	0.70268	0.0996278	0.0225771	0.0737411	0.00166486	-0.370081
rs402348:M05258_2.00__PRRX2	rs402348	rs402348:T:C	M05258_2.00__PRRX2	0	0.758358	0.247513	0.187704	0.120759	0.0259747	0.00313668	-0.370081
rs429358:M05258_2.00__PRRX2	rs429358	rs429358:T:C	M05258_2.00__PRRX2	0	2.31284	7.3876	17.0863	0.368291	0.775273	0.285526	-0.370081
19_57460078_A_G:M05258_2.00__PRRX2	19_57460078_A_G	19_57460078_A_G:A:G	M05258_2.00__PRRX2	0	2.85518	9.52902	27.2071	0.454653	1	0.454653	-0.370081
rs35081008:M05258_2.00__PRRX2	rs35081008	rs35081008:T:C	M05258_2.00__PRRX2	0	2.22423	-1.58827	-3.53267	0.354182	-0.166677	-0.0590338	-0.370081
rs2618566:M05258_2.00__PRRX2	rs2618566	rs2618566:T:C	M05258_2.00__PRRX2	0	1.64394	-1.58827	-2.61102	0.261778	-0.166677	-0.0436322	-0.370081
rs115421711:M05259_2.00__PRRX2	rs115421711	rs115421711:A:G	M05259_2.00__PRRX2	0	6.90427	-4.68985	-32.38	0.859209	-0.509188	-0.437499	-0.370081
1_45964766_T_C:M05260_2.00__PRRX2	1_45964766_T_C	1_45964766_T_C:T:C	M05260_2.00__PRRX2	0	1.32559	1.06664	1.41392	0.18269	0.112123	0.0204837	-0.370081
rs4390169:M05260_2.00__PRRX2	rs4390169	rs4390169:A:G	M05260_2.00__PRRX2	0	0.173935	9.51309	1.65466	0.0239713	1	0.0239713	-0.370081
rs1434282:M05260_2.00__PRRX2	rs1434282	rs1434282:T:C	M05260_2.00__PRRX2	0	5.40661	9.51309	51.4336	0.745126	1	0.745126	-0.370081
rs115421711:M05260_2.00__PRRX2	rs115421711	rs115421711:A:G	M05260_2.00__PRRX2	0	1.07015	-4.11773	-4.40657	0.147485	-0.432848	-0.0638387	-0.370081
rs58198139:M05260_2.00__PRRX2	rs58198139	rs58198139:T:C	M05260_2.00__PRRX2	0	2.44714	-1.61034	-3.94073	0.337259	-0.169276	-0.0570899	-0.370081
rs4719853:M05260_2.00__PRRX2	rs4719853	rs4719853:T:C	M05260_2.00__PRRX2	0	0.281377	-1.61034	-0.453113	0.0387787	-0.169276	-0.00656432	-0.370081
rs76895963:M05260_2.00__PRRX2	rs76895963	rs76895963:T:C	M05260_2.00__PRRX2	0	1.31112	-1.61034	-2.11135	0.180695	-0.169276	-0.0305874	-0.370081
rs704:M05260_2.00__PRRX2	rs704	rs704:A:G	M05260_2.00__PRRX2	0	1.81115	9.51309	17.2296	0.249608	1	0.249608	-0.370081
rs35081008:M05260_2.00__PRRX2	rs35081008	rs35081008:T:C	M05260_2.00__PRRX2	0	1.18774	-4.11773	-4.8908	0.163692	-0.432848	-0.0708539	-0.370081
rs2618566:M05260_2.00__PRRX2	rs2618566	rs2618566:T:C	M05260_2.00__PRRX2	0	0.457835	-4.11773	-1.88524	0.0630978	-0.432848	-0.0273118	-0.370081
rs115421711:M05261_2.00__PRRX2	rs115421711	rs115421711:A:G	M05261_2.00__PRRX2	0	6.4142	-2.89073	-18.5417	0.862579	-0.314197	-0.27102	-0.370081
rs76895963:M05261_2.00__PRRX2	rs76895963	rs76895963:T:C	M05261_2.00__PRRX2	0	0.207672	1.50738	0.31304	0.0279276	0.163839	0.00457564	-0.370081
rs115421711:M05262_2.00__PRRX2	rs115421711	rs115421711:A:G	M05262_2.00__PRRX2	0	5.77873	-2.45659	-14.1959	0.699724	-0.266718	-0.186629	-0.370081
rs115421711:M05263_2.00__PRRX2	rs115421711	rs115421711:A:G	M05263_2.00__PRRX2	0	5.79733	-2.86713	-16.6217	0.696002	-0.311291	-0.216659	-0.370081
1_45964766_T_C:M05264_2.00__PRRX2	1_45964766_T_C	1_45964766_T_C:T:C	M05264_2.00__PRRX2	0	1.01543	-0.318289	-0.3232	0.153086	-0.0355821	-0.00544712	-0.370081
rs4390169:M05264_2.00__PRRX2	rs4390169	rs4390169:A:G	M05264_2.00__PRRX2	0	0.629359	-2.18389	-1.37445	0.0948818	-0.244141	-0.0231646	-0.370081
rs1434282:M05264_2.00__PRRX2	rs1434282	rs1434282:T:C	M05264_2.00__PRRX2	0	4.05561	1.95392	7.92431	0.611421	0.218432	0.133554	-0.370081
rs115421711:M05264_2.00__PRRX2	rs115421711	rs115421711:A:G	M05264_2.00__PRRX2	0	2.12864	-0.901071	-1.91805	0.320912	-0.100733	-0.0323263	-0.370081
rs116734477:M05264_2.00__PRRX2	rs116734477	rs116734477:T:C	M05264_2.00__PRRX2	0	0.853081	-2.18389	-1.86303	0.12861	-0.244141	-0.031399	-0.370081
rs58198139:M05264_2.00__PRRX2	rs58198139	rs58198139:T:C	M05264_2.00__PRRX2	0	2.20431	-2.23019	-4.91603	0.332321	-0.249317	-0.0828534	-0.370081
rs4719853:M05264_2.00__PRRX2	rs4719853	rs4719853:T:C	M05264_2.00__PRRX2	0	1.99469	0.546082	1.08926	0.300718	0.0610476	0.0183581	-0.370081
rs4457349:M05264_2.00__PRRX2	rs4457349	rs4457349:A:G	M05264_2.00__PRRX2	0	2.47353	-2.23019	-5.51644	0.372908	-0.249317	-0.0929725	-0.370081
rs4149309:M05264_2.00__PRRX2	rs4149309	rs4149309:A:G	M05264_2.00__PRRX2	0	0.209877	0.546082	0.11461	0.031641	0.0610476	0.00193161	-0.370081
rs76895963:M05264_2.00__PRRX2	rs76895963	rs76895963:T:C	M05264_2.00__PRRX2	0	2.65683	-2.23019	-5.92524	0.400543	-0.249317	-0.0998623	-0.370081
rs11149612:M05264_2.00__PRRX2	rs11149612	rs11149612:T:C	M05264_2.00__PRRX2	0	1.48549	-2.18389	-3.24415	0.223952	-0.244141	-0.0546761	-0.370081
rs704:M05264_2.00__PRRX2	rs704	rs704:A:G	M05264_2.00__PRRX2	0	2.28613	-0.318289	-0.727648	0.344655	-0.0355821	-0.0122636	-0.370081
rs62084210:M05264_2.00__PRRX2	rs62084210	rs62084210:A:G	M05264_2.00__PRRX2	0	2.9209	-0.50059	-1.46218	0.440354	-0.055962	-0.0246431	-0.370081
rs77542162:M05264_2.00__PRRX2	rs77542162	rs77542162:A:G	M05264_2.00__PRRX2	0	1.71601	0.546082	0.937079	0.258704	0.0610476	0.0157933	-0.370081
rs35081008:M05264_2.00__PRRX2	rs35081008	rs35081008:T:C	M05264_2.00__PRRX2	0	0.185517	-1.07096	-0.198681	0.0279685	-0.119724	-0.00334851	-0.370081
rs2618566:M05264_2.00__PRRX2	rs2618566	rs2618566:T:C	M05264_2.00__PRRX2	0	1.30292	0.563607	0.734335	0.196428	0.0630068	0.0123763	-0.370081
rs115421711:M05265_2.00__GBX2	rs115421711	rs115421711:A:G	M05265_2.00__GBX2	0	6.46575	-8.84482	-57.1884	0.776429	-0.960304	-0.745607	-0.32135
rs4390169:M05266_2.00__GBX2	rs4390169	rs4390169:A:G	M05266_2.00__GBX2	0	0.334035	-4.35319	-1.45412	0.0434335	-0.481908	-0.020931	-0.32135
rs1434282:M05266_2.00__GBX2	rs1434282	rs1434282:T:C	M05266_2.00__GBX2	0	4.57748	2.18716	10.0117	0.595194	0.242123	0.14411	-0.32135
rs115421711:M05266_2.00__GBX2	rs115421711	rs115421711:A:G	M05266_2.00__GBX2	0	1.72565	-2.06159	-3.55759	0.224381	-0.228223	-0.0512088	-0.32135
rs58198139:M05266_2.00__GBX2	rs58198139	rs58198139:T:C	M05266_2.00__GBX2	0	2.04094	-2.68024	-5.4702	0.265376	-0.296708	-0.0787394	-0.32135
rs4719853:M05266_2.00__GBX2	rs4719853	rs4719853:T:C	M05266_2.00__GBX2	0	1.15038	0.71836	0.826386	0.14958	0.079524	0.0118952	-0.32135
rs4457349:M05266_2.00__GBX2	rs4457349	rs4457349:A:G	M05266_2.00__GBX2	0	2.60592	-2.68024	-6.98448	0.338839	-0.296708	-0.100536	-0.32135
rs76895963:M05266_2.00__GBX2	rs76895963	rs76895963:T:C	M05266_2.00__GBX2	0	0.685179	-2.68024	-1.83644	0.0890916	-0.296708	-0.0264342	-0.32135
rs11149612:M05266_2.00__GBX2	rs11149612	rs11149612:T:C	M05266_2.00__GBX2	0	0.471539	-4.35319	-2.0527	0.0613127	-0.481908	-0.0295471	-0.32135
rs704:M05266_2.00__GBX2	rs704	rs704:A:G	M05266_2.00__GBX2	0	0.745795	-0.332275	-0.247809	0.0969733	-0.0367835	-0.00356702	-0.32135
rs62084210:M05266_2.00__GBX2	rs62084210	rs62084210:A:G	M05266_2.00__GBX2	0	2.84457	0.224229	0.637834	0.36987	0.0248226	0.00918113	-0.32135
rs77542162:M05266_2.00__GBX2	rs77542162	rs77542162:A:G	M05266_2.00__GBX2	0	1.38691	0.71836	0.996303	0.180336	0.079524	0.014341	-0.32135
rs35081008:M05266_2.00__GBX2	rs35081008	rs35081008:T:C	M05266_2.00__GBX2	0	0.283946	-1.89728	-0.538725	0.0369206	-0.210033	-0.00775454	-0.32135
rs115421711:M05267_2.00__GBX2	rs115421711	rs115421711:A:G	M05267_2.00__GBX2	0	6.62454	-8.84482	-58.5929	0.815887	-0.960304	-0.783499	-0.32135
rs115421711:M05268_2.00__GBX2	rs115421711	rs115421711:A:G	M05268_2.00__GBX2	0	6.55975	-8.84482	-58.0198	0.782992	-0.960304	-0.75191	-0.32135
rs115421711:M05269_2.00__GBX2	rs115421711	rs115421711:A:G	M05269_2.00__GBX2	0	6.59548	-4.5554	-30.045	0.827732	-0.49459	-0.409388	-0.32135
rs4719853:M05269_2.00__GBX2	rs4719853	rs4719853:T:C	M05269_2.00__GBX2	0	2.65365	-8.84482	-23.4711	0.333033	-0.960304	-0.319813	-0.32135
1_45964766_T_C:M05270_2.00__GBX2	1_45964766_T_C	1_45964766_T_C:T:C	M05270_2.00__GBX2	0	0.414516	0.273775	0.113484	0.0560206	0.0307174	0.00172081	-0.32135
rs4390169:M05270_2.00__GBX2	rs4390169	rs4390169:A:G	M05270_2.00__GBX2	0	0.231875	-3.09938	-0.718669	0.0313372	-0.347749	-0.0108975	-0.32135
rs1434282:M05270_2.00__GBX2	rs1434282	rs1434282:T:C	M05270_2.00__GBX2	0	4.27104	2.19681	9.38265	0.577218	0.24648	0.142273	-0.32135
rs115421711:M05270_2.00__GBX2	rs115421711	rs115421711:A:G	M05270_2.00__GBX2	0	2.11383	-2.01309	-4.25534	0.285678	-0.225868	-0.0645255	-0.32135
rs58198139:M05270_2.00__GBX2	rs58198139	rs58198139:T:C	M05270_2.00__GBX2	0	2.18846	-2.70492	-5.91962	0.295764	-0.30349	-0.0897615	-0.32135
rs4719853:M05270_2.00__GBX2	rs4719853	rs4719853:T:C	M05270_2.00__GBX2	0	2.10315	0.428703	0.901629	0.284235	0.0481002	0.0136718	-0.32135
rs4457349:M05270_2.00__GBX2	rs4457349	rs4457349:A:G	M05270_2.00__GBX2	0	2.49114	-2.70492	-6.73834	0.336671	-0.30349	-0.102176	-0.32135
rs76895963:M05270_2.00__GBX2	rs76895963	rs76895963:T:C	M05270_2.00__GBX2	0	1.1313	-2.70492	-3.06008	0.152892	-0.30349	-0.0464012	-0.32135
rs11149612:M05270_2.00__GBX2	rs11149612	rs11149612:T:C	M05270_2.00__GBX2	0	0.569627	-3.09938	-1.76549	0.0769834	-0.347749	-0.0267709	-0.32135
rs704:M05270_2.00__GBX2	rs704	rs704:A:G	M05270_2.00__GBX2	0	0.675541	0.273775	0.184946	0.0912975	0.0307174	0.00280442	-0.32135
rs62084210:M05270_2.00__GBX2	rs62084210	rs62084210:A:G	M05270_2.00__GBX2	0	3.13968	0.460982	1.44734	0.424319	0.0517218	0.0219466	-0.32135
rs77542162:M05270_2.00__GBX2	rs77542162	rs77542162:A:G	M05270_2.00__GBX2	0	0.348353	0.428703	0.14934	0.0470789	0.0481002	0.00226451	-0.32135
1_45964766_T_C:M05271_2.00__GSX1	1_45964766_T_C	1_45964766_T_C:T:C	M05271_2.00__GSX1	0.02	2.72981	-2.68673	-7.33427	0.454886	-0.30869	-0.140419	-0.118638
rs4390169:M05271_2.00__GSX1	rs4390169	rs4390169:A:G	M05271_2.00__GSX1	0.02	1.56531	-2.68673	-4.20557	0.260838	-0.30869	-0.0805181	-0.118638
rs1250259:M05271_2.00__GSX1	rs1250259	rs1250259:A:G	M05271_2.00__GSX1	0.02	1.28021	-2.68673	-3.43958	0.21333	-0.30869	-0.0658526	-0.118638
rs115421711:M05271_2.00__GSX1	rs115421711	rs115421711:A:G	M05271_2.00__GSX1	0.02	4.39029	-0.0497356	-0.218353	0.731582	-0.00571433	-0.0041805	-0.118638
rs116734477:M05271_2.00__GSX1	rs116734477	rs116734477:T:C	M05271_2.00__GSX1	0.02	1.87607	-0.0497356	-0.0933076	0.312623	-0.00571433	-0.00178643	-0.118638
rs4719853:M05271_2.00__GSX1	rs4719853	rs4719853:T:C	M05271_2.00__GSX1	0.02	3.26136	-1.50548	-4.90992	0.543462	-0.172971	-0.0940032	-0.118638
rs4149309:M05271_2.00__GSX1	rs4149309	rs4149309:A:G	M05271_2.00__GSX1	0.02	1.66963	0.65074	1.08649	0.278221	0.0747663	0.0208015	-0.118638
rs76895963:M05271_2.00__GSX1	rs76895963	rs76895963:T:C	M05271_2.00__GSX1	0.02	0.276312	2.20466	0.609174	0.0460437	0.253302	0.011663	-0.118638
rs11149612:M05271_2.00__GSX1	rs11149612	rs11149612:T:C	M05271_2.00__GSX1	0.02	0.848816	-0.0497356	-0.0422163	0.141444	-0.00571433	-0.000808256	-0.118638
rs704:M05271_2.00__GSX1	rs704	rs704:A:G	M05271_2.00__GSX1	0.02	3.46101	-2.68673	-9.29879	0.57673	-0.30869	-0.178031	-0.118638
rs62084210:M05271_2.00__GSX1	rs62084210	rs62084210:A:G	M05271_2.00__GSX1	0.02	0.370844	0.65074	0.241323	0.0617962	0.0747663	0.00462027	-0.118638
rs77542162:M05271_2.00__GSX1	rs77542162	rs77542162:A:G	M05271_2.00__GSX1	0.02	0.612861	-2.68673	-1.64659	0.102125	-0.30869	-0.0315249	-0.118638
rs35081008:M05271_2.00__GSX1	rs35081008	rs35081008:T:C	M05271_2.00__GSX1	0.02	3.41869	-2.68673	-9.18509	0.569678	-0.30869	-0.175854	-0.118638
rs2618566:M05271_2.00__GSX1	rs2618566	rs2618566:T:C	M05271_2.00__GSX1	0.02	2.24183	-2.68673	-6.0232	0.373571	-0.30869	-0.115318	-0.118638
rs8126001:M05271_2.00__GSX1	rs8126001	rs8126001:T:C	M05271_2.00__GSX1	0.02	1.22433	0.65074	0.796722	0.204018	0.0747663	0.0152537	-0.118638
1_45964766_T_C:M05272_2.00__GSX1	1_45964766_T_C	1_45964766_T_C:T:C	M05272_2.00__GSX1	0.02	0.852618	0.277598	0.236685	0.121642	0.0316523	0.00385023	-0.118638
rs4390169:M05272_2.00__GSX1	rs4390169	rs4390169:A:G	M05272_2.00__GSX1	0.02	1.04304	-2.76339	-2.88231	0.148808	-0.315087	-0.0468876	-0.118638
rs1434282:M05272_2.00__GSX1	rs1434282	rs1434282:T:C	M05272_2.00__GSX1	0.02	4.70582	2.2142	10.4196	0.671371	0.252468	0.1695	-0.118638
rs3767844:M05272_2.00__GSX1	rs3767844	rs3767844:A:G	M05272_2.00__GSX1	0.02	0.173647	0.277598	0.0482039	0.0247739	0.0316523	0.000784149	-0.118638
rs115421711:M05272_2.00__GSX1	rs115421711	rs115421711:A:G	M05272_2.00__GSX1	0.02	0.949912	-1.71287	-1.62707	0.135522	-0.195305	-0.0264682	-0.118638
rs58198139:M05272_2.00__GSX1	rs58198139	rs58198139:T:C	M05272_2.00__GSX1	0.02	0.519826	-1.84836	-0.960824	0.0741626	-0.210754	-0.01563	-0.118638
rs4719853:M05272_2.00__GSX1	rs4719853	rs4719853:T:C	M05272_2.00__GSX1	0.02	1.96553	0.540805	1.06297	0.280419	0.0616637	0.0172917	-0.118638
rs4457349:M05272_2.00__GSX1	rs4457349	rs4457349:A:G	M05272_2.00__GSX1	0.02	1.85412	-1.84836	-3.42708	0.264524	-0.210754	-0.0557495	-0.118638
rs4149309:M05272_2.00__GSX1	rs4149309	rs4149309:A:G	M05272_2.00__GSX1	0.02	1.09074	0.540805	0.589878	0.155614	0.0616637	0.00959574	-0.118638
rs76895963:M05272_2.00__GSX1	rs76895963	rs76895963:T:C	M05272_2.00__GSX1	0.02	1.21157	-1.84836	-2.23941	0.172852	-0.210754	-0.0364293	-0.118638
rs11149612:M05272_2.00__GSX1	rs11149612	rs11149612:T:C	M05272_2.00__GSX1	0.02	0.0572447	-2.76339	-0.158189	0.008167	-0.315087	-0.00257332	-0.118638
rs704:M05272_2.00__GSX1	rs704	rs704:A:G	M05272_2.00__GSX1	0.02	1.17823	-0.061227	-0.0721393	0.168095	-0.00698124	-0.00117351	-0.118638
rs62084210:M05272_2.00__GSX1	rs62084210	rs62084210:A:G	M05272_2.00__GSX1	0.02	2.47342	-0.066151	-0.163619	0.352878	-0.00754268	-0.00266164	-0.118638
rs115421711:M05273_2.00__HOXD4	rs115421711	rs115421711:A:G	M05273_2.00__HOXD4	0.04	6.1432	-2.7345	-16.7986	0.847249	-0.296892	-0.251541	-0.484154
rs4390169:M05274_2.00__HOXD4	rs4390169	rs4390169:A:G	M05274_2.00__HOXD4	0.04	1.01717	-8.84482	-8.99672	0.142734	-0.960304	-0.137068	-0.484154
rs115421711:M05274_2.00__HOXD4	rs115421711	rs115421711:A:G	M05274_2.00__HOXD4	0.04	5.77016	-5.26286	-30.3675	0.809693	-0.571401	-0.462659	-0.484154
1_45964766_T_C:M05275_2.00__HOXD4	1_45964766_T_C	1_45964766_T_C:T:C	M05275_2.00__HOXD4	0.04	0.161404	0.0710923	0.0114746	0.0217147	0.00748661	0.000162569	-0.484154
rs1434282:M05275_2.00__HOXD4	rs1434282	rs1434282:T:C	M05275_2.00__HOXD4	0.04	4.39363	3.2462	14.2626	0.591105	0.341851	0.20207	-0.484154
rs1250259:M05275_2.00__HOXD4	rs1250259	rs1250259:A:G	M05275_2.00__HOXD4	0.04	0.784501	0.0290714	0.0228065	0.105544	0.00306145	0.000323119	-0.484154
rs116734477:M05275_2.00__HOXD4	rs116734477	rs116734477:T:C	M05275_2.00__HOXD4	0.04	0.0849705	0.515523	0.0438042	0.0114316	0.0542888	0.00062061	-0.484154
rs58198139:M05275_2.00__HOXD4	rs58198139	rs58198139:T:C	M05275_2.00__HOXD4	0.04	1.18101	-1.97654	-2.33431	0.158889	-0.208146	-0.0330721	-0.484154
rs4719853:M05275_2.00__HOXD4	rs4719853	rs4719853:T:C	M05275_2.00__HOXD4	0.04	0.980404	0.0710923	0.0696992	0.1319	0.00748661	0.000987486	-0.484154
rs4457349:M05275_2.00__HOXD4	rs4457349	rs4457349:A:G	M05275_2.00__HOXD4	0.04	1.59856	-1.97654	-3.15962	0.215065	-0.208146	-0.0447649	-0.484154
rs4149309:M05275_2.00__HOXD4	rs4149309	rs4149309:A:G	M05275_2.00__HOXD4	0.04	0.220816	0.515523	0.113836	0.0297079	0.0542888	0.00161281	-0.484154
rs704:M05275_2.00__HOXD4	rs704	rs704:A:G	M05275_2.00__HOXD4	0.04	0.331955	-2.23282	-0.741195	0.0446601	-0.235134	-0.0105011	-0.484154
rs62084210:M05275_2.00__HOXD4	rs62084210	rs62084210:A:G	M05275_2.00__HOXD4	0.04	0.981871	0.515523	0.506177	0.132098	0.0542888	0.00717143	-0.484154
rs77542162:M05275_2.00__HOXD4	rs77542162	rs77542162:A:G	M05275_2.00__HOXD4	0.04	0.745996	0.0710923	0.0530346	0.100364	0.00748661	0.000751384	-0.484154
rs429358:M05275_2.00__HOXD4	rs429358	rs429358:T:C	M05275_2.00__HOXD4	0.04	0.283016	0.608706	0.172274	0.0380761	0.0641018	0.00244074	-0.484154
rs35081008:M05275_2.00__HOXD4	rs35081008	rs35081008:T:C	M05275_2.00__HOXD4	0.04	1.64603	-2.23282	-3.6753	0.221452	-0.235134	-0.052071	-0.484154
rs2618566:M05275_2.00__HOXD4	rs2618566	rs2618566:T:C	M05275_2.00__HOXD4	0.04	0.910988	-2.23282	-2.03407	0.122561	-0.235134	-0.0288184	-0.484154
rs115421711:M05276_2.00__HOXD4	rs115421711	rs115421711:A:G	M05276_2.00__HOXD4	0.04	4.22467	-0.690474	-2.91703	0.549928	-0.0749665	-0.0412262	-0.484154
1_45964766_T_C:M05277_2.00__HOXD4	1_45964766_T_C	1_45964766_T_C:T:C	M05277_2.00__HOXD4	0.04	0.352163	-0.796194	-0.28039	0.0490318	-0.0864447	-0.00423853	-0.484154
rs1434282:M05277_2.00__HOXD4	rs1434282	rs1434282:T:C	M05277_2.00__HOXD4	0.04	2.83863	5.18305	14.7128	0.395223	0.562737	0.222407	-0.484154
rs115421711:M05277_2.00__HOXD4	rs115421711	rs115421711:A:G	M05277_2.00__HOXD4	0.04	4.33875	-0.271226	-1.17678	0.604085	-0.0294476	-0.0177889	-0.484154
rs58198139:M05277_2.00__HOXD4	rs58198139	rs58198139:T:C	M05277_2.00__HOXD4	0.04	0.214166	-1.6755	-0.358834	0.0298183	-0.181913	-0.00542434	-0.484154
rs4719853:M05277_2.00__HOXD4	rs4719853	rs4719853:T:C	M05277_2.00__HOXD4	0.04	2.16478	-8.84482	-19.1471	0.301403	-0.960304	-0.289438	-0.484154
1_45964766_T_C:M05278_2.00__HOXD4	1_45964766_T_C	1_45964766_T_C:T:C	M05278_2.00__HOXD4	0.04	0.397441	0.24637	0.0979178	0.0548257	0.0268547	0.00147233	-0.484154
rs4390169:M05278_2.00__HOXD4	rs4390169	rs4390169:A:G	M05278_2.00__HOXD4	0.04	0.477845	-2.27555	-1.08736	0.0659171	-0.248038	-0.01635	-0.484154
rs1434282:M05278_2.00__HOXD4	rs1434282	rs1434282:T:C	M05278_2.00__HOXD4	0.04	4.18855	2.56087	10.7263	0.577797	0.279138	0.161285	-0.484154
rs1250259:M05278_2.00__HOXD4	rs1250259	rs1250259:A:G	M05278_2.00__HOXD4	0.04	0.889673	0.0333679	0.0296866	0.122728	0.00363715	0.000446378	-0.484154
rs115421711:M05278_2.00__HOXD4	rs115421711	rs115421711:A:G	M05278_2.00__HOXD4	0.04	1.32689	-1.19292	-1.58288	0.18304	-0.13003	-0.0238007	-0.484154
rs58198139:M05278_2.00__HOXD4	rs58198139	rs58198139:T:C	M05278_2.00__HOXD4	0.04	0.121389	0.24637	0.0299066	0.0167452	0.0268547	0.000449687	-0.484154
rs4719853:M05278_2.00__HOXD4	rs4719853	rs4719853:T:C	M05278_2.00__HOXD4	0.04	1.23661	-0.098273	-0.121525	0.170586	-0.0107119	-0.0018273	-0.484154
rs4457349:M05278_2.00__HOXD4	rs4457349	rs4457349:A:G	M05278_2.00__HOXD4	0.04	1.41245	-1.84385	-2.60435	0.194843	-0.200982	-0.03916	-0.484154
rs4149309:M05278_2.00__HOXD4	rs4149309	rs4149309:A:G	M05278_2.00__HOXD4	0.04	0.801891	0.117724	0.0944018	0.110618	0.012832	0.00141946	-0.484154
rs62084210:M05278_2.00__HOXD4	rs62084210	rs62084210:A:G	M05278_2.00__HOXD4	0.04	1.50138	0.117724	0.176748	0.20711	0.012832	0.00265765	-0.484154
rs1434282:M05279_2.00__HOXD12	rs1434282	rs1434282:T:C	M05279_2.00__HOXD12	0	2.23365	3.86243	8.62731	0.21901	0.404599	0.0886114	-0.291828
rs62084210:M05279_2.00__HOXD12	rs62084210	rs62084210:A:G	M05279_2.00__HOXD12	0	4.03732	-2.53999	-10.2547	0.395861	-0.26607	-0.105327	-0.291828
rs1434282:M05280_2.00__HOXD12	rs1434282	rs1434282:T:C	M05280_2.00__HOXD12	0	0.816859	4.2248	3.45106	0.0805823	0.446946	0.0360159	-0.291828
rs62084210:M05280_2.00__HOXD12	rs62084210	rs62084210:A:G	M05280_2.00__HOXD12	0	3.78506	-3.93372	-14.8894	0.373393	-0.416153	-0.155388	-0.291828
rs115421711:M05281_2.00__EMX2	rs115421711	rs115421711:A:G	M05281_2.00__EMX2	0	5.49355	-1.20819	-6.63727	0.649226	-0.131179	-0.0851652	-0.407805
rs704:M05281_2.00__EMX2	rs704	rs704:A:G	M05281_2.00__EMX2	0	0.973408	-5.1058	-4.97003	0.115037	-0.554362	-0.0637722	-0.407805
1_45964766_T_C:M05282_2.00__EMX2	1_45964766_T_C	1_45964766_T_C:T:C	M05282_2.00__EMX2	0	0.720405	-2.81113	-2.02515	0.0963392	-0.32763	-0.0315636	-0.407805
rs1250259:M05282_2.00__EMX2	rs1250259	rs1250259:A:G	M05282_2.00__EMX2	0	1.05225	-2.81113	-2.958	0.140716	-0.32763	-0.0461029	-0.407805
rs115421711:M05282_2.00__EMX2	rs115421711	rs115421711:A:G	M05282_2.00__EMX2	0	5.24028	-0.904875	-4.7418	0.700778	-0.105461	-0.0739047	-0.407805
rs4719853:M05282_2.00__EMX2	rs4719853	rs4719853:T:C	M05282_2.00__EMX2	0	3.05071	-2.75174	-8.39477	0.40797	-0.320709	-0.130839	-0.407805
rs11149612:M05282_2.00__EMX2	rs11149612	rs11149612:T:C	M05282_2.00__EMX2	0	0.591661	-0.904875	-0.535379	0.0791224	-0.105461	-0.00834432	-0.407805
rs704:M05282_2.00__EMX2	rs704	rs704:A:G	M05282_2.00__EMX2	0	2.70192	-2.81113	-7.59545	0.361326	-0.32763	-0.118381	-0.407805
rs62084210:M05282_2.00__EMX2	rs62084210	rs62084210:A:G	M05282_2.00__EMX2	0	1.03894	-2.81113	-2.92058	0.138936	-0.32763	-0.0455196	-0.407805
rs35081008:M05282_2.00__EMX2	rs35081008	rs35081008:T:C	M05282_2.00__EMX2	0	0.759891	-2.81113	-2.13615	0.10162	-0.32763	-0.0332936	-0.407805
1_45964766_T_C:M05283_2.00__IRX1	1_45964766_T_C	1_45964766_T_C:T:C	M05283_2.00__IRX1	0	0.170146	1.10879	0.188655	0.0181864	0.435301	0.00791656	-0.409848
rs4390169:M05283_2.00__IRX1	rs4390169	rs4390169:A:G	M05283_2.00__IRX1	0	0.0426254	-0.582792	-0.0248418	0.00455611	-0.2288	-0.00104244	-0.409848
rs1434282:M05283_2.00__IRX1	rs1434282	rs1434282:T:C	M05283_2.00__IRX1	0	2.6279	-0.582792	-1.53152	0.280889	-0.2288	-0.0642673	-0.409848
rs3767844:M05283_2.00__IRX1	rs3767844	rs3767844:A:G	M05283_2.00__IRX1	0	2.34869	-0.0396922	-0.0932244	0.251044	-0.0155828	-0.00391198	-0.409848
rs1250259:M05283_2.00__IRX1	rs1250259	rs1250259:A:G	M05283_2.00__IRX1	0	3.37823	1.11915	3.78074	0.36109	0.439368	0.158651	-0.409848
rs115421711:M05283_2.00__IRX1	rs115421711	rs115421711:A:G	M05283_2.00__IRX1	0	1.75321	-0.857735	-1.50379	0.187396	-0.33674	-0.0631038	-0.409848
rs58198139:M05283_2.00__IRX1	rs58198139	rs58198139:T:C	M05283_2.00__IRX1	0	1.12661	0.100256	0.11295	0.12042	0.0393599	0.00473971	-0.409848
rs4719853:M05283_2.00__IRX1	rs4719853	rs4719853:T:C	M05283_2.00__IRX1	0	3.20147	2.07216	6.63395	0.342196	0.813513	0.278381	-0.409848
rs10107182:M05283_2.00__IRX1	rs10107182	rs10107182:T:C	M05283_2.00__IRX1	0	0.199719	0.132371	0.0264371	0.0213474	0.0519678	0.00110938	-0.409848
rs4457349:M05283_2.00__IRX1	rs4457349	rs4457349:A:G	M05283_2.00__IRX1	0	2.90248	0.100256	0.290993	0.310238	0.0393599	0.012211	-0.409848
rs4149309:M05283_2.00__IRX1	rs4149309	rs4149309:A:G	M05283_2.00__IRX1	0	3.00435	2.28175	6.85519	0.321127	0.895798	0.287665	-0.409848
rs76895963:M05283_2.00__IRX1	rs76895963	rs76895963:T:C	M05283_2.00__IRX1	0	1.98412	0.107881	0.214048	0.212077	0.042353	0.00898212	-0.409848
rs11149612:M05283_2.00__IRX1	rs11149612	rs11149612:T:C	M05283_2.00__IRX1	0	2.70217	-0.857735	-2.31775	0.288828	-0.33674	-0.0972598	-0.409848
rs704:M05283_2.00__IRX1	rs704	rs704:A:G	M05283_2.00__IRX1	0	4.95902	2.07216	10.2759	0.530056	0.813513	0.431207	-0.409848
rs62084210:M05283_2.00__IRX1	rs62084210	rs62084210:A:G	M05283_2.00__IRX1	0	0.877437	0.187	0.164081	0.0937868	0.0734147	0.00688533	-0.409848
rs77542162:M05283_2.00__IRX1	rs77542162	rs77542162:A:G	M05283_2.00__IRX1	0	1.95431	-0.582792	-1.13896	0.208891	-0.2288	-0.0477941	-0.409848
rs402348:M05283_2.00__IRX1	rs402348	rs402348:T:C	M05283_2.00__IRX1	0	2.7752	2.28175	6.33231	0.296633	0.895798	0.265723	-0.409848
rs429358:M05283_2.00__IRX1	rs429358	rs429358:T:C	M05283_2.00__IRX1	0	3.76646	0.251713	0.948065	0.402586	0.0988204	0.0397837	-0.409848
19_57460078_A_G:M05283_2.00__IRX1	19_57460078_A_G	19_57460078_A_G:A:G	M05283_2.00__IRX1	0	2.091	-0.474948	-0.993117	0.223501	-0.186461	-0.0416742	-0.409848
rs35081008:M05283_2.00__IRX1	rs35081008	rs35081008:T:C	M05283_2.00__IRX1	0	2.41145	-0.857735	-2.06839	0.257753	-0.33674	-0.0867958	-0.409848
rs2618566:M05283_2.00__IRX1	rs2618566	rs2618566:T:C	M05283_2.00__IRX1	0	2.74779	-0.147689	-0.405817	0.293703	-0.0579814	-0.0170293	-0.409848
rs8126001:M05283_2.00__IRX1	rs8126001	rs8126001:T:C	M05283_2.00__IRX1	0	1.74599	-0.582792	-1.01755	0.186624	-0.2288	-0.0426994	-0.409848
1_45964766_T_C:M05284_2.00__IRX1	1_45964766_T_C	1_45964766_T_C:T:C	M05284_2.00__IRX1	0	1.172	-0.017232	-0.020196	0.116212	-0.00711556	-0.000826916	-0.409848
rs4390169:M05284_2.00__IRX1	rs4390169	rs4390169:A:G	M05284_2.00__IRX1	0	2.39834	0.331733	0.795609	0.237812	0.136981	0.0325758	-0.409848
rs1434282:M05284_2.00__IRX1	rs1434282	rs1434282:T:C	M05284_2.00__IRX1	0	3.52433	0.837011	2.94991	0.349462	0.345624	0.120782	-0.409848
rs3767844:M05284_2.00__IRX1	rs3767844	rs3767844:A:G	M05284_2.00__IRX1	0	1.94174	0.038526	0.0748075	0.192537	0.0159084	0.00306296	-0.409848
rs1250259:M05284_2.00__IRX1	rs1250259	rs1250259:A:G	M05284_2.00__IRX1	0	3.29377	0.519721	1.71184	0.326601	0.214606	0.0700906	-0.409848
rs115421711:M05284_2.00__IRX1	rs115421711	rs115421711:A:G	M05284_2.00__IRX1	0	1.82549	0.0974755	0.17794	0.18101	0.0402502	0.00728567	-0.409848
rs58198139:M05284_2.00__IRX1	rs58198139	rs58198139:T:C	M05284_2.00__IRX1	0	0.450608	0.463546	0.208878	0.044681	0.19141	0.0085524	-0.409848
rs4719853:M05284_2.00__IRX1	rs4719853	rs4719853:T:C	M05284_2.00__IRX1	0	3.21033	2.11976	6.80513	0.318326	0.875306	0.278633	-0.409848
rs10107182:M05284_2.00__IRX1	rs10107182	rs10107182:T:C	M05284_2.00__IRX1	0	0.379468	0.569106	0.215958	0.0376269	0.234999	0.00884228	-0.409848
rs4457349:M05284_2.00__IRX1	rs4457349	rs4457349:A:G	M05284_2.00__IRX1	0	1.54367	0.365619	0.564395	0.153066	0.150974	0.0231089	-0.409848
rs4149309:M05284_2.00__IRX1	rs4149309	rs4149309:A:G	M05284_2.00__IRX1	0	5.34193	1.8881	10.0861	0.52969	0.779644	0.41297	-0.409848
rs76895963:M05284_2.00__IRX1	rs76895963	rs76895963:T:C	M05284_2.00__IRX1	0	3.58061	0.365619	1.30914	0.355043	0.150974	0.0536021	-0.409848
rs11149612:M05284_2.00__IRX1	rs11149612	rs11149612:T:C	M05284_2.00__IRX1	0	2.67637	-0.319835	-0.855996	0.26538	-0.132068	-0.0350483	-0.409848
rs704:M05284_2.00__IRX1	rs704	rs704:A:G	M05284_2.00__IRX1	0	4.55433	0.837011	3.81202	0.451593	0.345624	0.156081	-0.409848
rs62084210:M05284_2.00__IRX1	rs62084210	rs62084210:A:G	M05284_2.00__IRX1	0	0.751994	1.8881	1.41984	0.0745654	0.779644	0.0581345	-0.409848
rs77542162:M05284_2.00__IRX1	rs77542162	rs77542162:A:G	M05284_2.00__IRX1	0	2.801	0.837011	2.34447	0.277739	0.345624	0.0959932	-0.409848
rs402348:M05284_2.00__IRX1	rs402348	rs402348:T:C	M05284_2.00__IRX1	0	6.27544	0.038526	0.241767	0.622254	0.0159084	0.00989905	-0.409848
rs429358:M05284_2.00__IRX1	rs429358	rs429358:T:C	M05284_2.00__IRX1	0	5.77729	0.43304	2.5018	0.572859	0.178814	0.102435	-0.409848
19_57460078_A_G:M05284_2.00__IRX1	19_57460078_A_G	19_57460078_A_G:A:G	M05284_2.00__IRX1	0	3.81947	0.965358	3.68715	0.378727	0.398621	0.150969	-0.409848
rs35081008:M05284_2.00__IRX1	rs35081008	rs35081008:T:C	M05284_2.00__IRX1	0	4.53411	-0.319835	-1.45017	0.449588	-0.132068	-0.0593764	-0.409848
rs2618566:M05284_2.00__IRX1	rs2618566	rs2618566:T:C	M05284_2.00__IRX1	0	3.61212	0.948604	3.42648	0.358167	0.391704	0.140295	-0.409848
rs8126001:M05284_2.00__IRX1	rs8126001	rs8126001:T:C	M05284_2.00__IRX1	0	3.84721	-0.430149	-1.65487	0.381478	-0.17762	-0.0677581	-0.409848
1_45964766_T_C:M05285_2.00__SIX2	1_45964766_T_C	1_45964766_T_C:T:C	M05285_2.00__SIX2	0	1.53273	1.71395	2.62702	0.175808	0.401304	0.0705524	-0.339793
rs4390169:M05285_2.00__SIX2	rs4390169	rs4390169:A:G	M05285_2.00__SIX2	0	2.60658	0.0277599	0.0723585	0.298981	0.00649972	0.00194329	-0.339793
rs1434282:M05285_2.00__SIX2	rs1434282	rs1434282:T:C	M05285_2.00__SIX2	0	2.46985	1.69336	4.18234	0.283298	0.396483	0.112323	-0.339793
rs3767844:M05285_2.00__SIX2	rs3767844	rs3767844:A:G	M05285_2.00__SIX2	0	0.505513	2.47173	1.24949	0.0579835	0.578732	0.0335569	-0.339793
rs1250259:M05285_2.00__SIX2	rs1250259	rs1250259:A:G	M05285_2.00__SIX2	0	3.74641	2.47173	9.26011	0.429721	0.578732	0.248694	-0.339793
rs115421711:M05285_2.00__SIX2	rs115421711	rs115421711:A:G	M05285_2.00__SIX2	0	0.372209	2.47173	0.920001	0.0426933	0.578732	0.024708	-0.339793
rs58198139:M05285_2.00__SIX2	rs58198139	rs58198139:T:C	M05285_2.00__SIX2	0	0.821749	-1.35981	-1.11742	0.0942564	-0.318386	-0.0300099	-0.339793
rs4457349:M05285_2.00__SIX2	rs4457349	rs4457349:A:G	M05285_2.00__SIX2	0	1.79898	0.692419	1.24565	0.206347	0.162123	0.0334537	-0.339793
rs76895963:M05285_2.00__SIX2	rs76895963	rs76895963:T:C	M05285_2.00__SIX2	0	0.280393	0.877654	0.246088	0.0321617	0.205494	0.00660904	-0.339793
rs11149612:M05285_2.00__SIX2	rs11149612	rs11149612:T:C	M05285_2.00__SIX2	0	1.26052	-1.75297	-2.20966	0.144585	-0.410441	-0.0593437	-0.339793
rs704:M05285_2.00__SIX2	rs704	rs704:A:G	M05285_2.00__SIX2	0	4.17719	1.71395	7.15949	0.479134	0.401304	0.192278	-0.339793
rs77542162:M05285_2.00__SIX2	rs77542162	rs77542162:A:G	M05285_2.00__SIX2	0	5.23551	2.47173	12.9408	0.600524	0.578732	0.347543	-0.339793
rs402348:M05285_2.00__SIX2	rs402348	rs402348:T:C	M05285_2.00__SIX2	0	2.40994	-1.35981	-3.27705	0.276426	-0.318386	-0.0880099	-0.339793
rs429358:M05285_2.00__SIX2	rs429358	rs429358:T:C	M05285_2.00__SIX2	0	1.67578	0.126208	0.211497	0.192216	0.0295504	0.00568006	-0.339793
19_57460078_A_G:M05285_2.00__SIX2	19_57460078_A_G	19_57460078_A_G:A:G	M05285_2.00__SIX2	0	2.76664	1.8608	5.14817	0.31734	0.435689	0.138261	-0.339793
rs35081008:M05285_2.00__SIX2	rs35081008	rs35081008:T:C	M05285_2.00__SIX2	0	3.7883	0.471602	1.78657	0.434527	0.110421	0.0479809	-0.339793
rs2618566:M05285_2.00__SIX2	rs2618566	rs2618566:T:C	M05285_2.00__SIX2	0	1.98585	1.71395	3.40364	0.227781	0.401304	0.0914096	-0.339793
rs8126001:M05285_2.00__SIX2	rs8126001	rs8126001:T:C	M05285_2.00__SIX2	0	0.719715	-1.93884	-1.39541	0.0825529	-0.45396	-0.0374757	-0.339793
1_45964766_T_C:M05286_2.00__SIX2	1_45964766_T_C	1_45964766_T_C:T:C	M05286_2.00__SIX2	0	0.429966	-2.02564	-0.870958	0.0517796	-0.528951	-0.0273889	-0.339793
rs4390169:M05286_2.00__SIX2	rs4390169	rs4390169:A:G	M05286_2.00__SIX2	0	3.37571	0.421292	1.42216	0.406527	0.110011	0.0447224	-0.339793
rs1434282:M05286_2.00__SIX2	rs1434282	rs1434282:T:C	M05286_2.00__SIX2	0	2.70908	0.421292	1.14131	0.326247	0.110011	0.0358907	-0.339793
rs3767844:M05286_2.00__SIX2	rs3767844	rs3767844:A:G	M05286_2.00__SIX2	0	0.715033	2.64536	1.89152	0.0861094	0.690777	0.0594824	-0.339793
rs1250259:M05286_2.00__SIX2	rs1250259	rs1250259:A:G	M05286_2.00__SIX2	0	2.96797	2.64536	7.85135	0.357424	0.690777	0.2469	-0.339793
rs58198139:M05286_2.00__SIX2	rs58198139	rs58198139:T:C	M05286_2.00__SIX2	0	0.744658	-1.90605	-1.41935	0.0896771	-0.497722	-0.0446342	-0.339793
rs10107182:M05286_2.00__SIX2	rs10107182	rs10107182:T:C	M05286_2.00__SIX2	0	0.567151	-2.02564	-1.14884	0.0683004	-0.528951	-0.0361275	-0.339793
rs4457349:M05286_2.00__SIX2	rs4457349	rs4457349:A:G	M05286_2.00__SIX2	0	2.06796	0.321763	0.665393	0.249039	0.084021	0.0209245	-0.339793
rs11149612:M05286_2.00__SIX2	rs11149612	rs11149612:T:C	M05286_2.00__SIX2	0	0.963092	-2.38184	-2.29393	0.115982	-0.621962	-0.0721367	-0.339793
rs704:M05286_2.00__SIX2	rs704	rs704:A:G	M05286_2.00__SIX2	0	3.80617	1.17427	4.46946	0.458367	0.306634	0.140551	-0.339793
rs62084210:M05286_2.00__SIX2	rs62084210	rs62084210:A:G	M05286_2.00__SIX2	0	0.0702395	2.64536	0.185809	0.00845875	0.690777	0.00584311	-0.339793
rs77542162:M05286_2.00__SIX2	rs77542162	rs77542162:A:G	M05286_2.00__SIX2	0	5.89853	2.64536	15.6038	0.710344	0.690777	0.490689	-0.339793
rs402348:M05286_2.00__SIX2	rs402348	rs402348:T:C	M05286_2.00__SIX2	0	0.740569	-1.90605	-1.41156	0.0891847	-0.497722	-0.0443891	-0.339793
rs429358:M05286_2.00__SIX2	rs429358	rs429358:T:C	M05286_2.00__SIX2	0	0.514153	0.398276	0.204774	0.061918	0.104001	0.00643951	-0.339793
19_57460078_A_G:M05286_2.00__SIX2	19_57460078_A_G	19_57460078_A_G:A:G	M05286_2.00__SIX2	0	2.99515	1.30657	3.91336	0.360698	0.34118	0.123063	-0.339793
rs35081008:M05286_2.00__SIX2	rs35081008	rs35081008:T:C	M05286_2.00__SIX2	0	2.58289	0.092803	0.2397	0.311051	0.0242334	0.00753782	-0.339793
rs2618566:M05286_2.00__SIX2	rs2618566	rs2618566:T:C	M05286_2.00__SIX2	0	0.910168	0.421292	0.383446	0.109609	0.110011	0.0120582	-0.339793
rs8126001:M05286_2.00__SIX2	rs8126001	rs8126001:T:C	M05286_2.00__SIX2	0	1.07812	1.17427	1.266	0.129835	0.306634	0.0398117	-0.339793
1_45964766_T_C:M05287_2.00__SIX2	1_45964766_T_C	1_45964766_T_C:T:C	M05287_2.00__SIX2	0	2.92579	1.96229	5.74125	0.329822	0.217646	0.0717846	-0.339793
rs4390169:M05287_2.00__SIX2	rs4390169	rs4390169:A:G	M05287_2.00__SIX2	0	2.48275	-1.78277	-4.42619	0.279879	-0.197735	-0.055342	-0.339793
rs1434282:M05287_2.00__SIX2	rs1434282	rs1434282:T:C	M05287_2.00__SIX2	0	2.47589	1.96229	4.85841	0.279105	0.217646	0.0607461	-0.339793
rs3767844:M05287_2.00__SIX2	rs3767844	rs3767844:A:G	M05287_2.00__SIX2	0	1.35491	1.12865	1.52922	0.152738	0.125184	0.0191203	-0.339793
rs1250259:M05287_2.00__SIX2	rs1250259	rs1250259:A:G	M05287_2.00__SIX2	0	3.9867	2.10298	8.38396	0.449418	0.233251	0.104827	-0.339793
rs115421711:M05287_2.00__SIX2	rs115421711	rs115421711:A:G	M05287_2.00__SIX2	0	1.11735	2.10298	2.34977	0.125958	0.233251	0.0293799	-0.339793
rs58198139:M05287_2.00__SIX2	rs58198139	rs58198139:T:C	M05287_2.00__SIX2	0	1.92896	0.754426	1.45526	0.21745	0.0836769	0.0181955	-0.339793
rs10107182:M05287_2.00__SIX2	rs10107182	rs10107182:T:C	M05287_2.00__SIX2	0	0.123252	1.96229	0.241857	0.0138941	0.217646	0.00302401	-0.339793
rs4457349:M05287_2.00__SIX2	rs4457349	rs4457349:A:G	M05287_2.00__SIX2	0	2.15123	0.754426	1.62294	0.242507	0.0836769	0.0202922	-0.339793
rs76895963:M05287_2.00__SIX2	rs76895963	rs76895963:T:C	M05287_2.00__SIX2	0	0.733674	-0.61701	-0.452684	0.0827065	-0.0684354	-0.00566005	-0.339793
rs11149612:M05287_2.00__SIX2	rs11149612	rs11149612:T:C	M05287_2.00__SIX2	0	0.789405	-1.78277	-1.40733	0.0889889	-0.197735	-0.0175963	-0.339793
rs704:M05287_2.00__SIX2	rs704	rs704:A:G	M05287_2.00__SIX2	0	5.34029	1.96229	10.4792	0.602006	0.217646	0.131024	-0.339793
rs62084210:M05287_2.00__SIX2	rs62084210	rs62084210:A:G	M05287_2.00__SIX2	0	0.46435	1.12865	0.524088	0.0523458	0.125184	0.00655283	-0.339793
rs77542162:M05287_2.00__SIX2	rs77542162	rs77542162:A:G	M05287_2.00__SIX2	0	5.19533	2.10298	10.9257	0.585665	0.233251	0.136607	-0.339793
rs402348:M05287_2.00__SIX2	rs402348	rs402348:T:C	M05287_2.00__SIX2	0	2.71503	-0.61701	-1.6752	0.306063	-0.0684354	-0.0209455	-0.339793
rs429358:M05287_2.00__SIX2	rs429358	rs429358:T:C	M05287_2.00__SIX2	0	2.10332	-1.39511	-2.93438	0.237106	-0.154738	-0.0366894	-0.339793
19_57460078_A_G:M05287_2.00__SIX2	19_57460078_A_G	19_57460078_A_G:A:G	M05287_2.00__SIX2	0	2.50042	2.32296	5.80838	0.28187	0.257651	0.072624	-0.339793
rs35081008:M05287_2.00__SIX2	rs35081008	rs35081008:T:C	M05287_2.00__SIX2	0	3.1482	0.32427	1.02087	0.354893	0.0359663	0.0127642	-0.339793
rs2618566:M05287_2.00__SIX2	rs2618566	rs2618566:T:C	M05287_2.00__SIX2	0	2.98253	1.96229	5.85258	0.336218	0.217646	0.0731766	-0.339793
rs8126001:M05287_2.00__SIX2	rs8126001	rs8126001:T:C	M05287_2.00__SIX2	0	1.05495	1.12865	1.19067	0.118924	0.125184	0.0148873	-0.339793
1_45964766_T_C:M05288_2.00__SIX2	1_45964766_T_C	1_45964766_T_C:T:C	M05288_2.00__SIX2	0	1.26724	1.14159	1.44667	0.16648	0.317393	0.0528396	-0.339793
rs4390169:M05288_2.00__SIX2	rs4390169	rs4390169:A:G	M05288_2.00__SIX2	0	3.27537	0.351311	1.15068	0.430293	0.0976737	0.0420283	-0.339793
rs1434282:M05288_2.00__SIX2	rs1434282	rs1434282:T:C	M05288_2.00__SIX2	0	3.20666	1.14159	3.66071	0.421266	0.317393	0.133707	-0.339793
rs3767844:M05288_2.00__SIX2	rs3767844	rs3767844:A:G	M05288_2.00__SIX2	0	1.56755	-1.35886	-2.13007	0.205932	-0.377798	-0.0778007	-0.339793
rs1250259:M05288_2.00__SIX2	rs1250259	rs1250259:A:G	M05288_2.00__SIX2	0	3.346	2.39958	8.029	0.439571	0.667147	0.293258	-0.339793
rs115421711:M05288_2.00__SIX2	rs115421711	rs115421711:A:G	M05288_2.00__SIX2	0	0.80968	2.39958	1.94289	0.106369	0.667147	0.070964	-0.339793
rs58198139:M05288_2.00__SIX2	rs58198139	rs58198139:T:C	M05288_2.00__SIX2	0	1.99173	-1.35886	-2.70648	0.261658	-0.377798	-0.0988538	-0.339793
rs4719853:M05288_2.00__SIX2	rs4719853	rs4719853:T:C	M05288_2.00__SIX2	0	0.965764	2.39958	2.31743	0.126874	0.667147	0.0846439	-0.339793
rs10107182:M05288_2.00__SIX2	rs10107182	rs10107182:T:C	M05288_2.00__SIX2	0	1.06534	-2.281	-2.43004	0.139956	-0.634177	-0.088757	-0.339793
rs4457349:M05288_2.00__SIX2	rs4457349	rs4457349:A:G	M05288_2.00__SIX2	0	1.65194	0.317244	0.524068	0.217019	0.0882023	0.0191415	-0.339793
rs4149309:M05288_2.00__SIX2	rs4149309	rs4149309:A:G	M05288_2.00__SIX2	0	0.437894	1.26019	0.551831	0.0575271	0.350366	0.0201556	-0.339793
rs76895963:M05288_2.00__SIX2	rs76895963	rs76895963:T:C	M05288_2.00__SIX2	0	1.50851	-1.35886	-2.04985	0.198176	-0.377798	-0.0748706	-0.339793
rs11149612:M05288_2.00__SIX2	rs11149612	rs11149612:T:C	M05288_2.00__SIX2	0	2.10822	-1.70314	-3.59061	0.276962	-0.473519	-0.131147	-0.339793
rs704:M05288_2.00__SIX2	rs704	rs704:A:G	M05288_2.00__SIX2	0	4.4359	1.14159	5.064	0.582754	0.317393	0.184962	-0.339793
rs62084210:M05288_2.00__SIX2	rs62084210	rs62084210:A:G	M05288_2.00__SIX2	0	1.09267	1.26019	1.37697	0.143546	0.350366	0.0502937	-0.339793
rs77542162:M05288_2.00__SIX2	rs77542162	rs77542162:A:G	M05288_2.00__SIX2	0	4.28969	2.39958	10.2935	0.563545	0.667147	0.375968	-0.339793
rs402348:M05288_2.00__SIX2	rs402348	rs402348:T:C	M05288_2.00__SIX2	0	2.19411	1.28112	2.81091	0.288244	0.356184	0.102668	-0.339793
rs429358:M05288_2.00__SIX2	rs429358	rs429358:T:C	M05288_2.00__SIX2	0	1.58146	0.351311	0.555586	0.20776	0.0976737	0.0202927	-0.339793
19_57460078_A_G:M05288_2.00__SIX2	19_57460078_A_G	19_57460078_A_G:A:G	M05288_2.00__SIX2	0	1.74502	1.28112	2.23558	0.229247	0.356184	0.0816542	-0.339793
rs35081008:M05288_2.00__SIX2	rs35081008	rs35081008:T:C	M05288_2.00__SIX2	0	2.09429	0.252357	0.528508	0.275131	0.0701618	0.0193037	-0.339793
rs2618566:M05288_2.00__SIX2	rs2618566	rs2618566:T:C	M05288_2.00__SIX2	0	1.71231	-1.70314	-2.91632	0.22495	-0.473519	-0.106518	-0.339793
rs8126001:M05288_2.00__SIX2	rs8126001	rs8126001:T:C	M05288_2.00__SIX2	0	0.572125	-2.281	-1.30501	0.0751612	-0.634177	-0.0476655	-0.339793
rs115421711:M05290_2.00__HOXB9	rs115421711	rs115421711:A:G	M05290_2.00__HOXB9	0	0.400419	-8.81864	-3.53115	0.0409356	-0.957462	-0.0391942	-0.433503
rs116734477:M05290_2.00__HOXB9	rs116734477	rs116734477:T:C	M05290_2.00__HOXB9	0	0.0619927	-8.81864	-0.546692	0.00633763	-0.957462	-0.00606804	-0.433503
rs4719853:M05290_2.00__HOXB9	rs4719853	rs4719853:T:C	M05290_2.00__HOXB9	0	1.31939	-8.84482	-11.6698	0.134884	-0.960304	-0.129529	-0.433503
rs115421711:M05292_2.00__HOXB2	rs115421711	rs115421711:A:G	M05292_2.00__HOXB2	0	5.87452	-8.84482	-51.9591	0.770335	-0.960304	-0.739756	-0.706365
rs115421711:M05293_2.00__HOXB2	rs115421711	rs115421711:A:G	M05293_2.00__HOXB2	0	5.9234	-8.84482	-52.3914	0.770671	-0.960304	-0.740079	-0.706365
1_45964766_T_C:M05294_2.00__HOXB2	1_45964766_T_C	1_45964766_T_C:T:C	M05294_2.00__HOXB2	0	0.293513	-0.292665	-0.085901	0.0388561	-0.0331437	-0.00128784	-0.706365
rs1434282:M05294_2.00__HOXB2	rs1434282	rs1434282:T:C	M05294_2.00__HOXB2	0	4.00752	2.64126	10.5849	0.530527	0.299118	0.15869	-0.706365
rs115421711:M05294_2.00__HOXB2	rs115421711	rs115421711:A:G	M05294_2.00__HOXB2	0	0.843409	-2.05231	-1.73094	0.111653	-0.232421	-0.0259504	-0.706365
rs58198139:M05294_2.00__HOXB2	rs58198139	rs58198139:T:C	M05294_2.00__HOXB2	0	1.77489	-3.05967	-5.43058	0.234965	-0.346502	-0.0814158	-0.706365
rs4719853:M05294_2.00__HOXB2	rs4719853	rs4719853:T:C	M05294_2.00__HOXB2	0	0.0351565	-0.442288	-0.0155493	0.00465412	-0.0500882	-0.000233117	-0.706365
rs4457349:M05294_2.00__HOXB2	rs4457349	rs4457349:A:G	M05294_2.00__HOXB2	0	2.06382	-3.05967	-6.31461	0.273214	-0.346502	-0.0946693	-0.706365
rs62084210:M05294_2.00__HOXB2	rs62084210	rs62084210:A:G	M05294_2.00__HOXB2	0	1.39612	-0.0607698	-0.0848418	0.184822	-0.00688206	-0.00127196	-0.706365
rs77542162:M05294_2.00__HOXB2	rs77542162	rs77542162:A:G	M05294_2.00__HOXB2	0	1.14598	-0.442288	-0.506852	0.151708	-0.0500882	-0.00759877	-0.706365
rs115421711:M05295_2.00__EVX2	rs115421711	rs115421711:A:G	M05295_2.00__EVX2	0	4.76757	-8.84482	-42.1683	0.611699	-0.960304	-0.587417	-0.281072
rs115421711:M05296_2.00__EVX2	rs115421711	rs115421711:A:G	M05296_2.00__EVX2	0	5.24164	-8.84482	-46.3613	0.695629	-0.960304	-0.668016	-0.281072
rs1434282:M05297_2.00__EVX2	rs1434282	rs1434282:T:C	M05297_2.00__EVX2	0	5.16186	4.98599	25.737	0.667093	0.541341	0.361125	-0.281072
rs62084210:M05297_2.00__EVX2	rs62084210	rs62084210:A:G	M05297_2.00__EVX2	0	0.61714	0.442126	0.272853	0.0797561	0.0480026	0.0038285	-0.281072
rs1434282:M05298_2.00__PROP1	rs1434282	rs1434282:T:C	M05298_2.00__PROP1	0	2.55425	-0.25245	-0.64482	0.280344	-0.0274091	-0.007684	-0.177134
rs3767844:M05298_2.00__PROP1	rs3767844	rs3767844:A:G	M05298_2.00__PROP1	0	1.04068	-8.22337	-8.55791	0.114221	-0.892831	-0.10198	-0.177134
rs115421711:M05298_2.00__PROP1	rs115421711	rs115421711:A:G	M05298_2.00__PROP1	0	5.89085	-1.18485	-6.97977	0.646557	-0.128642	-0.0831745	-0.177134
rs58198139:M05298_2.00__PROP1	rs58198139	rs58198139:T:C	M05298_2.00__PROP1	0	2.13584	-1.48234	-3.16602	0.234421	-0.160941	-0.0377279	-0.177134
rs4719853:M05298_2.00__PROP1	rs4719853	rs4719853:T:C	M05298_2.00__PROP1	0	2.17103	-0.795373	-1.72678	0.238284	-0.0863556	-0.0205772	-0.177134
rs10107182:M05298_2.00__PROP1	rs10107182	rs10107182:T:C	M05298_2.00__PROP1	0	2.17912	-1.07223	-2.33652	0.239172	-0.116414	-0.0278431	-0.177134
rs76895963:M05298_2.00__PROP1	rs76895963	rs76895963:T:C	M05298_2.00__PROP1	0	4.31941	-1.48234	-6.40281	0.474082	-0.160941	-0.0762991	-0.177134
rs11149612:M05298_2.00__PROP1	rs11149612	rs11149612:T:C	M05298_2.00__PROP1	0	1.66787	-8.22337	-13.7155	0.183059	-0.892831	-0.163441	-0.177134
rs62084210:M05298_2.00__PROP1	rs62084210	rs62084210:A:G	M05298_2.00__PROP1	0	1.95594	-8.84482	-17.2999	0.214677	-0.960304	-0.206155	-0.177134
rs1434282:M05299_2.00__PROP1	rs1434282	rs1434282:T:C	M05299_2.00__PROP1	0	1.85267	0.00615464	0.0114025	0.190772	0.000668225	0.000127478	-0.177134
rs115421711:M05299_2.00__PROP1	rs115421711	rs115421711:A:G	M05299_2.00__PROP1	0	5.47082	-1.51709	-8.29971	0.563338	-0.164714	-0.0927896	-0.177134
rs58198139:M05299_2.00__PROP1	rs58198139	rs58198139:T:C	M05299_2.00__PROP1	0	1.18787	-1.76391	-2.09529	0.122316	-0.191512	-0.023425	-0.177134
rs4719853:M05299_2.00__PROP1	rs4719853	rs4719853:T:C	M05299_2.00__PROP1	0	2.25835	-1.51709	-3.42612	0.232546	-0.164714	-0.0383035	-0.177134
rs10107182:M05299_2.00__PROP1	rs10107182	rs10107182:T:C	M05299_2.00__PROP1	0	1.46002	-0.917735	-1.33991	0.15034	-0.0996408	-0.01498	-0.177134
rs76895963:M05299_2.00__PROP1	rs76895963	rs76895963:T:C	M05299_2.00__PROP1	0	4.54206	-1.76391	-8.01176	0.467702	-0.191512	-0.0895704	-0.177134
rs11149612:M05299_2.00__PROP1	rs11149612	rs11149612:T:C	M05299_2.00__PROP1	0	0.812038	-4.28208	-3.47721	0.0836167	-0.464916	-0.0388748	-0.177134
rs62084210:M05299_2.00__PROP1	rs62084210	rs62084210:A:G	M05299_2.00__PROP1	0	0.996328	-8.84482	-8.81234	0.102593	-0.960304	-0.0985207	-0.177134
rs115421711:M05301_2.00__PROP1	rs115421711	rs115421711:A:G	M05301_2.00__PROP1	0	4.08853	-3.0677	-12.5424	0.357699	-0.333068	-0.119138	-0.177134
rs115421711:M05304_2.00__ISX	rs115421711	rs115421711:A:G	M05304_2.00__ISX	0.34	5.73367	-1.02407	-5.87167	0.681202	-0.111186	-0.0757398	-0.13272
rs115421711:M05305_2.00__ISX	rs115421711	rs115421711:A:G	M05305_2.00__ISX	0.34	5.24184	-1.24565	-6.52951	0.609716	-0.135244	-0.0824602	-0.13272
1_45964766_T_C:M05306_2.00__ISX	1_45964766_T_C	1_45964766_T_C:T:C	M05306_2.00__ISX	0.34	0.313048	-0.694482	-0.217407	0.0418772	-0.0754755	-0.0031607	-0.13272
rs1434282:M05306_2.00__ISX	rs1434282	rs1434282:T:C	M05306_2.00__ISX	0.34	4.17065	2.24406	9.35918	0.557917	0.243882	0.136066	-0.13272
rs115421711:M05306_2.00__ISX	rs115421711	rs115421711:A:G	M05306_2.00__ISX	0.34	1.32758	-1.16871	-1.55155	0.177593	-0.127014	-0.0225567	-0.13272
rs116734477:M05306_2.00__ISX	rs116734477	rs116734477:T:C	M05306_2.00__ISX	0.34	0.532274	-0.483852	-0.257542	0.0712034	-0.0525844	-0.00374419	-0.13272
rs58198139:M05306_2.00__ISX	rs58198139	rs58198139:T:C	M05306_2.00__ISX	0.34	2.37789	-8.75302	-20.8137	0.318096	-0.951267	-0.302594	-0.13272
rs4719853:M05306_2.00__ISX	rs4719853	rs4719853:T:C	M05306_2.00__ISX	0.34	0.807456	-8.75302	-7.06768	0.108015	-0.951267	-0.102751	-0.13272
rs4457349:M05306_2.00__ISX	rs4457349	rs4457349:A:G	M05306_2.00__ISX	0.34	2.6006	-8.75302	-22.7631	0.347888	-0.951267	-0.330934	-0.13272
rs76895963:M05306_2.00__ISX	rs76895963	rs76895963:T:C	M05306_2.00__ISX	0.34	2.61226	-8.75302	-22.8652	0.349447	-0.951267	-0.332418	-0.13272
rs11149612:M05306_2.00__ISX	rs11149612	rs11149612:T:C	M05306_2.00__ISX	0.34	0.227334	-8.75302	-1.98986	0.030411	-0.951267	-0.028929	-0.13272
rs62084210:M05306_2.00__ISX	rs62084210	rs62084210:A:G	M05306_2.00__ISX	0.34	2.89056	-0.483852	-1.3986	0.386677	-0.0525844	-0.0203332	-0.13272
rs77542162:M05306_2.00__ISX	rs77542162	rs77542162:A:G	M05306_2.00__ISX	0.34	1.06186	0.493966	0.524524	0.142048	0.0536836	0.00762563	-0.13272
rs115421711:M05307_2.00__ISX	rs115421711	rs115421711:A:G	M05307_2.00__ISX	0.34	6.22435	-0.39751	-2.47424	0.734335	-0.0431586	-0.0316929	-0.13272
rs115421711:M05308_2.00__ISX	rs115421711	rs115421711:A:G	M05308_2.00__ISX	0.34	6.37902	-0.490945	-3.13175	0.775246	-0.0533031	-0.0413231	-0.13272
rs4390169:M05309_2.00__ISX	rs4390169	rs4390169:A:G	M05309_2.00__ISX	0.34	0.823202	-4.40603	-3.62706	0.11036	-0.50976	-0.0562571	-0.13272
rs1434282:M05309_2.00__ISX	rs1434282	rs1434282:T:C	M05309_2.00__ISX	0.34	4.03752	1.87631	7.57564	0.541278	0.217081	0.117501	-0.13272
rs115421711:M05309_2.00__ISX	rs115421711	rs115421711:A:G	M05309_2.00__ISX	0.34	2.15522	-1.13208	-2.43988	0.288933	-0.130977	-0.0378435	-0.13272
rs116734477:M05309_2.00__ISX	rs116734477	rs116734477:T:C	M05309_2.00__ISX	0.34	0.319622	-1.32475	-0.423417	0.0428491	-0.153268	-0.00656737	-0.13272
rs58198139:M05309_2.00__ISX	rs58198139	rs58198139:T:C	M05309_2.00__ISX	0.34	2.02271	-2.55033	-5.15859	0.271168	-0.295063	-0.0800118	-0.13272
rs4719853:M05309_2.00__ISX	rs4719853	rs4719853:T:C	M05309_2.00__ISX	0.34	0.574233	0.85481	0.49086	0.0769827	0.0988979	0.00761343	-0.13272
rs4457349:M05309_2.00__ISX	rs4457349	rs4457349:A:G	M05309_2.00__ISX	0.34	2.85028	-2.55033	-7.26915	0.382113	-0.295063	-0.112747	-0.13272
rs4149309:M05309_2.00__ISX	rs4149309	rs4149309:A:G	M05309_2.00__ISX	0.34	0.169004	-0.602668	-0.101853	0.022657	-0.0697262	-0.00157979	-0.13272
rs76895963:M05309_2.00__ISX	rs76895963	rs76895963:T:C	M05309_2.00__ISX	0.34	2.00301	-2.55033	-5.10835	0.268528	-0.295063	-0.0792326	-0.13272
rs11149612:M05309_2.00__ISX	rs11149612	rs11149612:T:C	M05309_2.00__ISX	0.34	0.927084	-4.40603	-4.08476	0.124287	-0.50976	-0.0633563	-0.13272
rs704:M05309_2.00__ISX	rs704	rs704:A:G	M05309_2.00__ISX	0.34	2.13159	-0.154283	-0.328869	0.285766	-0.0178499	-0.00510089	-0.13272
rs62084210:M05309_2.00__ISX	rs62084210	rs62084210:A:G	M05309_2.00__ISX	0.34	3.80678	-0.602668	-2.29422	0.510344	-0.0697262	-0.0355843	-0.13272
rs77542162:M05309_2.00__ISX	rs77542162	rs77542162:A:G	M05309_2.00__ISX	0.34	1.92871	0.85481	1.64868	0.258566	0.0988979	0.0255717	-0.13272
rs429358:M05309_2.00__ISX	rs429358	rs429358:T:C	M05309_2.00__ISX	0.34	0.291137	0.85481	0.248866	0.0390303	0.0988979	0.00386002	-0.13272
rs35081008:M05309_2.00__ISX	rs35081008	rs35081008:T:C	M05309_2.00__ISX	0.34	0.0460811	-1.32475	-0.0610458	0.00617772	-0.153268	-0.000946844	-0.13272
rs2618566:M05309_2.00__ISX	rs2618566	rs2618566:T:C	M05309_2.00__ISX	0.34	1.60987	0.735688	1.18437	0.215823	0.0851161	0.01837	-0.13272
rs115421711:M05310_2.00__HOXD8	rs115421711	rs115421711:A:G	M05310_2.00__HOXD8	0	6.21096	-8.84482	-54.9349	0.730772	-0.960304	-0.701763	-0.45826
rs4719853:M05310_2.00__HOXD8	rs4719853	rs4719853:T:C	M05310_2.00__HOXD8	0	2.46271	-8.84482	-21.7823	0.289759	-0.960304	-0.278257	-0.45826
rs4390169:M05311_2.00__HOXD8	rs4390169	rs4390169:A:G	M05311_2.00__HOXD8	0	1.96837	-8.84482	-17.4099	0.264249	-0.960304	-0.25376	-0.45826
rs115421711:M05311_2.00__HOXD8	rs115421711	rs115421711:A:G	M05311_2.00__HOXD8	0	5.91099	-8.84482	-52.2817	0.793537	-0.960304	-0.762037	-0.45826
rs4719853:M05311_2.00__HOXD8	rs4719853	rs4719853:T:C	M05311_2.00__HOXD8	0	4.19638	-8.84482	-37.1162	0.563354	-0.960304	-0.540991	-0.45826
rs76895963:M05311_2.00__HOXD8	rs76895963	rs76895963:T:C	M05311_2.00__HOXD8	0	0.635572	0.0461184	0.0293115	0.085324	0.00500719	0.000427233	-0.45826
1_45964766_T_C:M05312_2.00__HOXD8	1_45964766_T_C	1_45964766_T_C:T:C	M05312_2.00__HOXD8	0	1.84722	0.99222	1.83285	0.252445	0.108533	0.0273985	-0.45826
rs1434282:M05312_2.00__HOXD8	rs1434282	rs1434282:T:C	M05312_2.00__HOXD8	0	5.50998	2.73091	15.0472	0.753005	0.298717	0.224935	-0.45826
rs3767844:M05312_2.00__HOXD8	rs3767844	rs3767844:A:G	M05312_2.00__HOXD8	0	1.19859	0.670013	0.803069	0.163801	0.0732887	0.0120048	-0.45826
rs1250259:M05312_2.00__HOXD8	rs1250259	rs1250259:A:G	M05312_2.00__HOXD8	0	1.63076	-0.0438802	-0.0715582	0.222863	-0.00479979	-0.0010697	-0.45826
rs115421711:M05312_2.00__HOXD8	rs115421711	rs115421711:A:G	M05312_2.00__HOXD8	0	2.2099	-2.87914	-6.36261	0.302009	-0.314932	-0.0951122	-0.45826
rs58198139:M05312_2.00__HOXD8	rs58198139	rs58198139:T:C	M05312_2.00__HOXD8	0	2.40423	-2.42468	-5.82948	0.328566	-0.265221	-0.0871426	-0.45826
rs4719853:M05312_2.00__HOXD8	rs4719853	rs4719853:T:C	M05312_2.00__HOXD8	0	1.07317	0.99222	1.06482	0.146661	0.108533	0.0159175	-0.45826
rs4457349:M05312_2.00__HOXD8	rs4457349	rs4457349:A:G	M05312_2.00__HOXD8	0	0.81535	-2.42468	-1.97696	0.111427	-0.265221	-0.0295529	-0.45826
rs4149309:M05312_2.00__HOXD8	rs4149309	rs4149309:A:G	M05312_2.00__HOXD8	0	1.37958	-0.221917	-0.306153	0.188536	-0.0242742	-0.00457656	-0.45826
rs62084210:M05312_2.00__HOXD8	rs62084210	rs62084210:A:G	M05312_2.00__HOXD8	0	1.8029	-0.221917	-0.400095	0.246388	-0.0242742	-0.00598087	-0.45826
rs77542162:M05312_2.00__HOXD8	rs77542162	rs77542162:A:G	M05312_2.00__HOXD8	0	0.597226	1.08444	0.647656	0.0816181	0.11862	0.00968156	-0.45826
rs402348:M05312_2.00__HOXD8	rs402348	rs402348:T:C	M05312_2.00__HOXD8	0	0.562249	-2.69349	-1.51441	0.076838	-0.294624	-0.0226384	-0.45826
rs429358:M05312_2.00__HOXD8	rs429358	rs429358:T:C	M05312_2.00__HOXD8	0	0.0858765	-2.69349	-0.231308	0.0117361	-0.294624	-0.00345773	-0.45826
rs35081008:M05312_2.00__HOXD8	rs35081008	rs35081008:T:C	M05312_2.00__HOXD8	0	0.624906	-2.87914	-1.79919	0.0854008	-0.314932	-0.0268954	-0.45826
rs2618566:M05312_2.00__HOXD8	rs2618566	rs2618566:T:C	M05312_2.00__HOXD8	0	0.791781	-2.87914	-2.27965	0.108206	-0.314932	-0.0340776	-0.45826
1_45964766_T_C:M05313_2.00__TGIF2LY	1_45964766_T_C	1_45964766_T_C:T:C	M05313_2.00__TGIF2LY	0	0.184391	3.75591	0.692557	0.0134151	0.822737	0.0110371	-0.121236
rs1434282:M05313_2.00__TGIF2LY	rs1434282	rs1434282:T:C	M05313_2.00__TGIF2LY	0	1.30101	-1.46317	-1.90361	0.0946531	-0.32051	-0.0303373	-0.121236
rs1250259:M05313_2.00__TGIF2LY	rs1250259	rs1250259:A:G	M05313_2.00__TGIF2LY	0	0.826655	0.505357	0.417756	0.060142	0.110699	0.00665768	-0.121236
rs115421711:M05313_2.00__TGIF2LY	rs115421711	rs115421711:A:G	M05313_2.00__TGIF2LY	0	1.06402	3.83274	4.07812	0.0774115	0.839567	0.0649921	-0.121236
rs58198139:M05313_2.00__TGIF2LY	rs58198139	rs58198139:T:C	M05313_2.00__TGIF2LY	0	3.95217	3.95021	15.6119	0.287534	0.8653	0.248803	-0.121236
rs4457349:M05313_2.00__TGIF2LY	rs4457349	rs4457349:A:G	M05313_2.00__TGIF2LY	0	1.17557	-0.206577	-0.242846	0.0855267	-0.045251	-0.00387017	-0.121236
rs704:M05313_2.00__TGIF2LY	rs704	rs704:A:G	M05313_2.00__TGIF2LY	0	2.31922	0.505357	1.17203	0.168731	0.110699	0.0186784	-0.121236
rs429358:M05313_2.00__TGIF2LY	rs429358	rs429358:T:C	M05313_2.00__TGIF2LY	0	1.09353	-1.44902	-1.58456	0.0795583	-0.317411	-0.0252527	-0.121236
rs35081008:M05313_2.00__TGIF2LY	rs35081008	rs35081008:T:C	M05313_2.00__TGIF2LY	0	1.83459	-2.3356	-4.28488	0.133473	-0.511618	-0.0682872	-0.121236
rs8126001:M05313_2.00__TGIF2LY	rs8126001	rs8126001:T:C	M05313_2.00__TGIF2LY	0	1.49775	-0.314804	-0.471498	0.108967	-0.0689582	-0.00751415	-0.121236
1_45964766_T_C:M05314_2.00__TGIF2LY	1_45964766_T_C	1_45964766_T_C:T:C	M05314_2.00__TGIF2LY	0	0.831722	3.63928	3.02687	0.0614249	0.786171	0.0482905	-0.121236
rs1434282:M05314_2.00__TGIF2LY	rs1434282	rs1434282:T:C	M05314_2.00__TGIF2LY	0	1.0311	-0.635674	-0.655444	0.0761495	-0.137321	-0.0104569	-0.121236
rs1250259:M05314_2.00__TGIF2LY	rs1250259	rs1250259:A:G	M05314_2.00__TGIF2LY	0	1.35646	0.5767	0.782268	0.100178	0.124581	0.0124803	-0.121236
rs115421711:M05314_2.00__TGIF2LY	rs115421711	rs115421711:A:G	M05314_2.00__TGIF2LY	0	0.170367	4.01631	0.684248	0.0125821	0.867621	0.0109165	-0.121236
rs58198139:M05314_2.00__TGIF2LY	rs58198139	rs58198139:T:C	M05314_2.00__TGIF2LY	0	3.52317	3.63928	12.8218	0.260195	0.786171	0.204558	-0.121236
rs4457349:M05314_2.00__TGIF2LY	rs4457349	rs4457349:A:G	M05314_2.00__TGIF2LY	0	0.453278	-0.0323423	-0.0146601	0.0334757	-0.00698672	-0.000233886	-0.121236
rs704:M05314_2.00__TGIF2LY	rs704	rs704:A:G	M05314_2.00__TGIF2LY	0	2.81865	0.742745	2.09354	0.208165	0.160451	0.0334002	-0.121236
rs429358:M05314_2.00__TGIF2LY	rs429358	rs429358:T:C	M05314_2.00__TGIF2LY	0	1.88267	-1.48026	-2.78684	0.13904	-0.319772	-0.0444612	-0.121236
rs35081008:M05314_2.00__TGIF2LY	rs35081008	rs35081008:T:C	M05314_2.00__TGIF2LY	0	2.33716	-2.18241	-5.10063	0.172605	-0.471453	-0.0813751	-0.121236
rs8126001:M05314_2.00__TGIF2LY	rs8126001	rs8126001:T:C	M05314_2.00__TGIF2LY	0	2.20528	0.342203	0.754654	0.162866	0.0739242	0.0120397	-0.121236
1_45964766_T_C:M05315_2.00__IRX5	1_45964766_T_C	1_45964766_T_C:T:C	M05315_2.00__IRX5	0	1.15093	0.936374	1.0777	0.102589	0.187198	0.0192045	-0.627985
rs1434282:M05315_2.00__IRX5	rs1434282	rs1434282:T:C	M05315_2.00__IRX5	0	0.231939	-1.45467	-0.337394	0.020674	-0.290815	-0.00601231	-0.627985
rs3767844:M05315_2.00__IRX5	rs3767844	rs3767844:A:G	M05315_2.00__IRX5	0	2.67385	-0.359213	-0.960481	0.238335	-0.0718133	-0.0171156	-0.627985
rs1250259:M05315_2.00__IRX5	rs1250259	rs1250259:A:G	M05315_2.00__IRX5	0	0.51715	-0.122722	-0.0634656	0.0460965	-0.0245344	-0.00113095	-0.627985
rs4719853:M05315_2.00__IRX5	rs4719853	rs4719853:T:C	M05315_2.00__IRX5	0	4.41847	3.61045	15.9526	0.393843	0.721795	0.284274	-0.627985
rs10107182:M05315_2.00__IRX5	rs10107182	rs10107182:T:C	M05315_2.00__IRX5	0	4.4627	1.34508	6.00268	0.397786	0.268906	0.106967	-0.627985
rs4149309:M05315_2.00__IRX5	rs4149309	rs4149309:A:G	M05315_2.00__IRX5	0	3.40528	-1.42232	-4.84341	0.303532	-0.284349	-0.0863089	-0.627985
rs704:M05315_2.00__IRX5	rs704	rs704:A:G	M05315_2.00__IRX5	0	0.44384	3.61045	1.60246	0.039562	0.721795	0.0285557	-0.627985
rs62084210:M05315_2.00__IRX5	rs62084210	rs62084210:A:G	M05315_2.00__IRX5	0	2.6847	-0.359213	-0.964378	0.239303	-0.0718133	-0.0171851	-0.627985
rs429358:M05315_2.00__IRX5	rs429358	rs429358:T:C	M05315_2.00__IRX5	0	7.06498	-0.058472	-0.413103	0.629742	-0.0116896	-0.00736145	-0.627985
rs35081008:M05315_2.00__IRX5	rs35081008	rs35081008:T:C	M05315_2.00__IRX5	0	0.528558	-1.42232	-0.751781	0.0471134	-0.284349	-0.0133966	-0.627985
rs2618566:M05315_2.00__IRX5	rs2618566	rs2618566:T:C	M05315_2.00__IRX5	0	2.54809	0.0765319	0.195011	0.227126	0.0153002	0.00347506	-0.627985
rs8126001:M05315_2.00__IRX5	rs8126001	rs8126001:T:C	M05315_2.00__IRX5	0	2.16674	-0.699488	-1.51561	0.193134	-0.139841	-0.0270079	-0.627985
rs1434282:M05316_2.00__IRX5	rs1434282	rs1434282:T:C	M05316_2.00__IRX5	0	1.96524	0.748246	1.47048	0.162333	0.171481	0.0278369	-0.627985
rs3767844:M05316_2.00__IRX5	rs3767844	rs3767844:A:G	M05316_2.00__IRX5	0	1.37798	0.176633	0.243398	0.113824	0.0404803	0.00460764	-0.627985
rs1250259:M05316_2.00__IRX5	rs1250259	rs1250259:A:G	M05316_2.00__IRX5	0	1.39935	-0.234199	-0.327725	0.115589	-0.053673	-0.00620401	-0.627985
rs58198139:M05316_2.00__IRX5	rs58198139	rs58198139:T:C	M05316_2.00__IRX5	0	0.347691	-1.19125	-0.414186	0.02872	-0.273006	-0.00784075	-0.627985
rs4719853:M05316_2.00__IRX5	rs4719853	rs4719853:T:C	M05316_2.00__IRX5	0	1.49838	1.18793	1.77997	0.123769	0.272246	0.0336956	-0.627985
rs10107182:M05316_2.00__IRX5	rs10107182	rs10107182:T:C	M05316_2.00__IRX5	0	2.9345	1.60759	4.71748	0.242396	0.368423	0.0893043	-0.627985
rs4149309:M05316_2.00__IRX5	rs4149309	rs4149309:A:G	M05316_2.00__IRX5	0	2.01634	0.643527	1.29757	0.166554	0.147481	0.0245636	-0.627985
rs76895963:M05316_2.00__IRX5	rs76895963	rs76895963:T:C	M05316_2.00__IRX5	0	3.76677	0.748246	2.81847	0.311144	0.171481	0.0533551	-0.627985
rs704:M05316_2.00__IRX5	rs704	rs704:A:G	M05316_2.00__IRX5	0	3.73987	1.18793	4.4427	0.308921	0.272246	0.0841026	-0.627985
rs62084210:M05316_2.00__IRX5	rs62084210	rs62084210:A:G	M05316_2.00__IRX5	0	1.25941	-1.14858	-1.44654	0.10403	-0.263228	-0.0273836	-0.627985
rs402348:M05316_2.00__IRX5	rs402348	rs402348:T:C	M05316_2.00__IRX5	0	1.16531	-1.11245	-1.29635	0.0962572	-0.254949	-0.0245406	-0.627985
rs429358:M05316_2.00__IRX5	rs429358	rs429358:T:C	M05316_2.00__IRX5	0	7.62017	-1.11245	-8.47709	0.629443	-0.254949	-0.160476	-0.627985
19_57460078_A_G:M05316_2.00__IRX5	19_57460078_A_G	19_57460078_A_G:A:G	M05316_2.00__IRX5	0	1.08475	1.6673	1.80859	0.0896023	0.382106	0.0342375	-0.627985
rs35081008:M05316_2.00__IRX5	rs35081008	rs35081008:T:C	M05316_2.00__IRX5	0	3.15786	0.748246	2.36286	0.260846	0.171481	0.0447301	-0.627985
rs2618566:M05316_2.00__IRX5	rs2618566	rs2618566:T:C	M05316_2.00__IRX5	0	2.65064	0.748246	1.98333	0.218948	0.171481	0.0375454	-0.627985
rs8126001:M05316_2.00__IRX5	rs8126001	rs8126001:T:C	M05316_2.00__IRX5	0	2.3556	-1.41399	-3.3308	0.194578	-0.324055	-0.0630538	-0.627985
rs1434282:M05317_2.00__TGIF1	rs1434282	rs1434282:T:C	M05317_2.00__TGIF1	51.24	0.0398639	-2.3973	-0.0955659	0.00269678	-0.401555	-0.0010829	0.31637
rs115421711:M05317_2.00__TGIF1	rs115421711	rs115421711:A:G	M05317_2.00__TGIF1	51.24	1.60918	4.04711	6.51253	0.10886	0.677901	0.0737967	0.31637
rs58198139:M05317_2.00__TGIF1	rs58198139	rs58198139:T:C	M05317_2.00__TGIF1	51.24	3.12343	4.53939	14.1785	0.211299	0.760359	0.160663	0.31637
rs4457349:M05317_2.00__TGIF1	rs4457349	rs4457349:A:G	M05317_2.00__TGIF1	51.24	0.275614	-0.80458	-0.221753	0.0186452	-0.134769	-0.0025128	0.31637
rs704:M05317_2.00__TGIF1	rs704	rs704:A:G	M05317_2.00__TGIF1	51.24	0.308472	0.511308	0.157724	0.020868	0.0856454	0.00178725	0.31637
rs58198139:M05318_2.00__TGIF1	rs58198139	rs58198139:T:C	M05318_2.00__TGIF1	51.24	1.39776	4.00142	5.59301	0.0938236	0.575297	0.0539764	0.31637
rs115421711:M05320_2.00__IRX3	rs115421711	rs115421711:A:G	M05320_2.00__IRX3	10.4	0.376	-2.89938	-1.09017	0.0261068	-0.446327	-0.0116522	0.10149
rs4719853:M05320_2.00__IRX3	rs4719853	rs4719853:T:C	M05320_2.00__IRX3	10.4	1.99596	4.14949	8.28224	0.138586	0.638769	0.0885242	0.10149
rs4149309:M05320_2.00__IRX3	rs4149309	rs4149309:A:G	M05320_2.00__IRX3	10.4	4.74127	4.14949	19.6739	0.329201	0.638769	0.210283	0.10149
rs704:M05320_2.00__IRX3	rs704	rs704:A:G	M05320_2.00__IRX3	10.4	3.97218	3.88065	15.4146	0.2758	0.597384	0.164759	0.10149
rs429358:M05320_2.00__IRX3	rs429358	rs429358:T:C	M05320_2.00__IRX3	10.4	0.630869	-0.0343596	-0.0216764	0.0438031	-0.00528928	-0.000231687	0.10149
rs1434282:M05321_2.00__LBX2	rs1434282	rs1434282:T:C	M05321_2.00__LBX2	12.56	2.88283	0.887761	2.55927	0.327105	0.0949056	0.0310441	3.97125
rs4719853:M05321_2.00__LBX2	rs4719853	rs4719853:T:C	M05321_2.00__LBX2	12.56	1.63266	0.690445	1.12726	0.185252	0.0738116	0.0136738	3.97125
rs4457349:M05321_2.00__LBX2	rs4457349	rs4457349:A:G	M05321_2.00__LBX2	12.56	1.44663	-8.83452	-12.7803	0.164144	-0.944449	-0.155026	3.97125
rs62084210:M05321_2.00__LBX2	rs62084210	rs62084210:A:G	M05321_2.00__LBX2	12.56	3.27849	-1.13258	-3.71316	0.371999	-0.121078	-0.0450409	3.97125
rs1434282:M05324_2.00__LBX2	rs1434282	rs1434282:T:C	M05324_2.00__LBX2	12.56	3.34974	2.1666	7.25756	0.375804	0.235233	0.0884015	3.97125
rs4719853:M05324_2.00__LBX2	rs4719853	rs4719853:T:C	M05324_2.00__LBX2	12.56	3.92439	0.848417	3.32952	0.440273	0.0921147	0.0405556	3.97125
rs62084210:M05324_2.00__LBX2	rs62084210	rs62084210:A:G	M05324_2.00__LBX2	12.56	3.35843	-0.576301	-1.93547	0.376778	-0.0625704	-0.0235752	3.97125
rs115421711:M05325_2.00__LBX2	rs115421711	rs115421711:A:G	M05325_2.00__LBX2	12.56	1.96874	-1.60987	-3.1694	0.152108	-0.183778	-0.0279541	3.97125
rs62084210:M05325_2.00__LBX2	rs62084210	rs62084210:A:G	M05325_2.00__LBX2	12.56	1.86393	-2.53945	-4.73335	0.14401	-0.289897	-0.0417482	3.97125
rs115421711:M05326_2.00__LBX2	rs115421711	rs115421711:A:G	M05326_2.00__LBX2	12.56	5.81262	-2.58699	-15.0372	0.692647	-0.281807	-0.195193	3.97125
rs4719853:M05326_2.00__LBX2	rs4719853	rs4719853:T:C	M05326_2.00__LBX2	12.56	1.5286	-3.10737	-4.74993	0.182152	-0.338494	-0.0616574	3.97125
rs77542162:M05326_2.00__LBX2	rs77542162	rs77542162:A:G	M05326_2.00__LBX2	12.56	0.175254	0.767597	0.134525	0.0208838	0.0836164	0.00174622	3.97125
1_45964766_T_C:M05329_2.00__GSX2	1_45964766_T_C	1_45964766_T_C:T:C	M05329_2.00__GSX2	0	0.421895	0.0344266	0.0145244	0.0559925	0.00374399	0.000209635	-0.179941
rs1434282:M05329_2.00__GSX2	rs1434282	rs1434282:T:C	M05329_2.00__GSX2	0	2.15764	4.68766	10.1143	0.286354	0.509797	0.145982	-0.179941
rs115421711:M05329_2.00__GSX2	rs115421711	rs115421711:A:G	M05329_2.00__GSX2	0	5.51286	-0.28353	-1.56306	0.731648	-0.0308347	-0.0225601	-0.179941
rs4719853:M05329_2.00__GSX2	rs4719853	rs4719853:T:C	M05329_2.00__GSX2	0	1.43114	-1.58804	-2.27271	0.189937	-0.172704	-0.0328028	-0.179941
rs11149612:M05329_2.00__GSX2	rs11149612	rs11149612:T:C	M05329_2.00__GSX2	0	1.21373	-0.28353	-0.344128	0.161082	-0.0308347	-0.00496691	-0.179941
rs35081008:M05329_2.00__GSX2	rs35081008	rs35081008:T:C	M05329_2.00__GSX2	0	0.624434	-3.35126	-2.09264	0.0828727	-0.36446	-0.0302038	-0.179941
rs1434282:M05330_2.00__GSX2	rs1434282	rs1434282:T:C	M05330_2.00__GSX2	0	5.16483	2.53185	13.0766	0.674271	0.275087	0.185483	-0.179941
rs115421711:M05330_2.00__GSX2	rs115421711	rs115421711:A:G	M05330_2.00__GSX2	0	0.753169	-2.81914	-2.12329	0.0983267	-0.306301	-0.0301176	-0.179941
rs4719853:M05330_2.00__GSX2	rs4719853	rs4719853:T:C	M05330_2.00__GSX2	0	1.757	0.537002	0.943512	0.229377	0.0583455	0.0133831	-0.179941
rs76895963:M05330_2.00__GSX2	rs76895963	rs76895963:T:C	M05330_2.00__GSX2	0	0.88455	-2.7744	-2.45409	0.115478	-0.301439	-0.0348098	-0.179941
rs62084210:M05330_2.00__GSX2	rs62084210	rs62084210:A:G	M05330_2.00__GSX2	0	1.97083	0.15905	0.31346	0.257293	0.0172808	0.00444623	-0.179941
rs116734477:M05334_2.00__HOXC9	rs116734477	rs116734477:T:C	M05334_2.00__HOXC9	0.07	2.43054	-3.02151	-7.34388	0.240543	-0.337104	-0.0810879	-0.57373
rs1434282:M05335_2.00__HOXC10	rs1434282	rs1434282:T:C	M05335_2.00__HOXC10	0.03	0.285043	-1.31561	-0.375007	0.0263551	-0.142839	-0.00376455	-0.455178
rs115421711:M05335_2.00__HOXC10	rs115421711	rs115421711:A:G	M05335_2.00__HOXC10	0.03	0.433271	-8.84482	-3.83221	0.0400603	-0.960304	-0.0384701	-0.455178
rs4719853:M05335_2.00__HOXC10	rs4719853	rs4719853:T:C	M05335_2.00__HOXC10	0.03	1.81697	-8.84482	-16.0707	0.167997	-0.960304	-0.161328	-0.455178
rs62084210:M05335_2.00__HOXC10	rs62084210	rs62084210:A:G	M05335_2.00__HOXC10	0.03	0.0200969	-4.73325	-0.0951238	0.00185817	-0.5139	-0.000954912	-0.455178
rs62084210:M05336_2.00__HOXC10	rs62084210	rs62084210:A:G	M05336_2.00__HOXC10	0.03	2.49507	-6.16096	-15.372	0.219136	-0.659115	-0.144436	-0.455178
rs116734477:M05337_2.00__HOXC10	rs116734477	rs116734477:T:C	M05337_2.00__HOXC10	0.03	2.17074	-8.84482	-19.1998	0.191296	-0.960304	-0.183702	-0.455178
rs116734477:M05339_2.00__HOXC10	rs116734477	rs116734477:T:C	M05339_2.00__HOXC10	0.03	1.55769	-4.67894	-7.28834	0.135523	-0.508004	-0.0688463	-0.455178
rs115421711:M05341_2.00__HOXC10	rs115421711	rs115421711:A:G	M05341_2.00__HOXC10	0.03	2.27064	0.212364	0.482202	0.189192	0.0221766	0.00419563	-0.455178
rs115421711:M05343_2.00__HOXB4	rs115421711	rs115421711:A:G	M05343_2.00__HOXB4	0	3.28927	-4.72451	-15.5402	0.401749	-0.512951	-0.206078	-0.807579
rs1434282:M05344_2.00__HOXB4	rs1434282	rs1434282:T:C	M05344_2.00__HOXB4	0	4.18027	4.08311	17.0685	0.537203	0.446599	0.239914	-0.807579
rs115421711:M05344_2.00__HOXB4	rs115421711	rs115421711:A:G	M05344_2.00__HOXB4	0	0.375086	-1.8306	-0.686635	0.048202	-0.200226	-0.0096513	-0.807579
rs58198139:M05344_2.00__HOXB4	rs58198139	rs58198139:T:C	M05344_2.00__HOXB4	0	0.418713	0.238374	0.0998105	0.0538085	0.0260727	0.00140293	-0.807579
rs4457349:M05344_2.00__HOXB4	rs4457349	rs4457349:A:G	M05344_2.00__HOXB4	0	0.579055	-3.33518	-1.93125	0.0744139	-0.364792	-0.0271456	-0.807579
rs77542162:M05344_2.00__HOXB4	rs77542162	rs77542162:A:G	M05344_2.00__HOXB4	0	0.865778	-0.285523	-0.247199	0.11126	-0.0312296	-0.00347462	-0.807579
rs1434282:M05345_2.00__HOXB4	rs1434282	rs1434282:T:C	M05345_2.00__HOXB4	0	1.04617	3.67974	3.84964	0.137874	0.399519	0.0550832	-0.807579
rs115421711:M05345_2.00__HOXB4	rs115421711	rs115421711:A:G	M05345_2.00__HOXB4	0	3.19134	-0.81034	-2.58607	0.420584	-0.0879806	-0.0370032	-0.807579
rs704:M05345_2.00__HOXB4	rs704	rs704:A:G	M05345_2.00__HOXB4	0	1.59178	-8.84482	-14.079	0.209779	-0.960304	-0.201452	-0.807579
rs35081008:M05345_2.00__HOXB4	rs35081008	rs35081008:T:C	M05345_2.00__HOXB4	0	0.550804	-8.84482	-4.87177	0.0725899	-0.960304	-0.0697084	-0.807579
rs1434282:M05346_2.00__NKX2-5	rs1434282	rs1434282:T:C	M05346_2.00__NKX2-5	0.35	2.32777	-0.0815599	-0.189853	0.239489	-0.00852331	-0.00204124	-0.144462
rs115421711:M05346_2.00__NKX2-5	rs115421711	rs115421711:A:G	M05346_2.00__NKX2-5	0.35	2.81383	3.69667	10.4018	0.289496	0.386316	0.111837	-0.144462
rs4719853:M05346_2.00__NKX2-5	rs4719853	rs4719853:T:C	M05346_2.00__NKX2-5	0.35	0.465185	0.606251	0.282019	0.0478597	0.0633555	0.00303217	-0.144462
rs76895963:M05346_2.00__NKX2-5	rs76895963	rs76895963:T:C	M05346_2.00__NKX2-5	0.35	3.34431	-1.02015	-3.41169	0.344073	-0.106609	-0.0366814	-0.144462
rs704:M05346_2.00__NKX2-5	rs704	rs704:A:G	M05346_2.00__NKX2-5	0.35	5.12586	9.56904	49.0495	0.527364	1	0.527364	-0.144462
rs62084210:M05346_2.00__NKX2-5	rs62084210	rs62084210:A:G	M05346_2.00__NKX2-5	0.35	0.781795	-8.81985	-6.89532	0.0804335	-0.921707	-0.0741361	-0.144462
rs429358:M05346_2.00__NKX2-5	rs429358	rs429358:T:C	M05346_2.00__NKX2-5	0.35	1.44394	0.842197	1.21608	0.148557	0.0880127	0.0130749	-0.144462
rs76895963:M05347_2.00__NKX2-5	rs76895963	rs76895963:T:C	M05347_2.00__NKX2-5	0.35	0.803437	-2.15387	-1.7305	0.0731365	-0.224923	-0.0164501	-0.144462
1_45964766_T_C:M05348_2.00__NKX2-5	1_45964766_T_C	1_45964766_T_C:T:C	M05348_2.00__NKX2-5	0.35	0.768835	3.43616	2.64184	0.0784643	0.360532	0.0282889	-0.144462
rs1434282:M05348_2.00__NKX2-5	rs1434282	rs1434282:T:C	M05348_2.00__NKX2-5	0.35	3.64701	9.37163	34.1785	0.3722	0.983299	0.365984	-0.144462
rs1250259:M05348_2.00__NKX2-5	rs1250259	rs1250259:A:G	M05348_2.00__NKX2-5	0.35	1.47938	-2.43235	-3.59839	0.15098	-0.25521	-0.0385316	-0.144462
rs115421711:M05348_2.00__NKX2-5	rs115421711	rs115421711:A:G	M05348_2.00__NKX2-5	0.35	0.701568	-1.83046	-1.28419	0.0715993	-0.192057	-0.0137511	-0.144462
rs58198139:M05348_2.00__NKX2-5	rs58198139	rs58198139:T:C	M05348_2.00__NKX2-5	0.35	0.12872	-2.60967	-0.335918	0.0131367	-0.273815	-0.00359702	-0.144462
rs4149309:M05348_2.00__NKX2-5	rs4149309	rs4149309:A:G	M05348_2.00__NKX2-5	0.35	0.472298	9.37163	4.4262	0.0482009	0.983299	0.0473959	-0.144462
rs76895963:M05348_2.00__NKX2-5	rs76895963	rs76895963:T:C	M05348_2.00__NKX2-5	0.35	0.109479	1.70426	0.186581	0.011173	0.178816	0.00199791	-0.144462
rs77542162:M05348_2.00__NKX2-5	rs77542162	rs77542162:A:G	M05348_2.00__NKX2-5	0.35	0.272856	-2.43235	-0.663682	0.0278466	-0.25521	-0.00710673	-0.144462
rs402348:M05348_2.00__NKX2-5	rs402348	rs402348:T:C	M05348_2.00__NKX2-5	0.35	2.84984	8.80607	25.0959	0.290844	0.923958	0.268728	-0.144462
rs2618566:M05348_2.00__NKX2-5	rs2618566	rs2618566:T:C	M05348_2.00__NKX2-5	0.35	2.00308	9.37163	18.7721	0.204427	0.983299	0.201012	-0.144462
rs4149309:M05349_2.00__POU6F1	rs4149309	rs4149309:A:G	M05349_2.00__POU6F1	0.44	2.15335	-1.92935	-4.15456	0.120413	-0.209474	-0.0252233	-0.900795
rs62084210:M05349_2.00__POU6F1	rs62084210	rs62084210:A:G	M05349_2.00__POU6F1	0.44	0.0934694	0.425495	0.0397708	0.0052267	0.0461971	0.000241458	-0.900795
rs1434282:M05350_2.00__POU6F1	rs1434282	rs1434282:T:C	M05350_2.00__POU6F1	0.44	2.07683	-0.597539	-1.24098	0.176635	-0.0676206	-0.0119442	-0.900795
rs3767844:M05350_2.00__POU6F1	rs3767844	rs3767844:A:G	M05350_2.00__POU6F1	0.44	0.622632	-0.310836	-0.193536	0.0529552	-0.0351759	-0.00186275	-0.900795
rs115421711:M05350_2.00__POU6F1	rs115421711	rs115421711:A:G	M05350_2.00__POU6F1	0.44	2.33647	-1.18417	-2.76677	0.198718	-0.134007	-0.0266296	-0.900795
rs58198139:M05350_2.00__POU6F1	rs58198139	rs58198139:T:C	M05350_2.00__POU6F1	0.44	2.27599	-1.62496	-3.69839	0.193575	-0.183889	-0.0355962	-0.900795
rs4719853:M05350_2.00__POU6F1	rs4719853	rs4719853:T:C	M05350_2.00__POU6F1	0.44	1.40188	-2.35412	-3.30019	0.119231	-0.266404	-0.0317635	-0.900795
rs4149309:M05350_2.00__POU6F1	rs4149309	rs4149309:A:G	M05350_2.00__POU6F1	0.44	5.92224	0.319573	1.89259	0.503691	0.0361646	0.0182157	-0.900795
rs62084210:M05350_2.00__POU6F1	rs62084210	rs62084210:A:G	M05350_2.00__POU6F1	0.44	4.50511	0.245196	1.10464	0.383163	0.0277477	0.0106319	-0.900795
rs429358:M05350_2.00__POU6F1	rs429358	rs429358:T:C	M05350_2.00__POU6F1	0.44	1.96524	0.939959	1.84725	0.167145	0.106371	0.0177793	-0.900795
rs115421711:M05351_2.00__POU6F1	rs115421711	rs115421711:A:G	M05351_2.00__POU6F1	0.44	0.944528	-8.76874	-8.28232	0.0990279	-0.952044	-0.0942789	-0.900795
rs58198139:M05351_2.00__POU6F1	rs58198139	rs58198139:T:C	M05351_2.00__POU6F1	0.44	1.58097	-0.413009	-0.652954	0.165755	-0.0448414	-0.00743268	-0.900795
rs704:M05351_2.00__POU6F1	rs704	rs704:A:G	M05351_2.00__POU6F1	0.44	0.579844	-8.79941	-5.10228	0.0607931	-0.955373	-0.0580801	-0.900795
rs115421711:M05352_2.00__POU6F1	rs115421711	rs115421711:A:G	M05352_2.00__POU6F1	0.44	2.04725	0.0212191	0.0434408	0.169599	0.00232051	0.000393558	-0.900795
rs116734477:M05352_2.00__POU6F1	rs116734477	rs116734477:T:C	M05352_2.00__POU6F1	0.44	0.428721	1.81639	0.778726	0.0355163	0.19864	0.00705498	-0.900795
rs4149309:M05352_2.00__POU6F1	rs4149309	rs4149309:A:G	M05352_2.00__POU6F1	0.44	5.16266	-2.49462	-12.8789	0.427688	-0.272812	-0.116678	-0.900795
rs62084210:M05352_2.00__POU6F1	rs62084210	rs62084210:A:G	M05352_2.00__POU6F1	0.44	1.47217	-0.0396516	-0.0583737	0.121958	-0.00433629	-0.000528844	-0.900795
rs4149309:M05353_2.00__POU6F1	rs4149309	rs4149309:A:G	M05353_2.00__POU6F1	0.44	3.12225	0.491933	1.53594	0.215824	0.0534739	0.011541	-0.900795
rs62084210:M05353_2.00__POU6F1	rs62084210	rs62084210:A:G	M05353_2.00__POU6F1	0.44	2.8884	-0.379448	-1.096	0.199659	-0.0412466	-0.00823527	-0.900795
rs3767844:M05356_2.00__POU6F1	rs3767844	rs3767844:A:G	M05356_2.00__POU6F1	0.44	0.715119	0.00734308	0.00525118	0.0476533	0.000803022	3.82666e-05	-0.900795
rs115421711:M05356_2.00__POU6F1	rs115421711	rs115421711:A:G	M05356_2.00__POU6F1	0.44	8.13659	-8.71291	-70.8934	0.542197	-0.952823	-0.516618	-0.900795
1_45964766_T_C:M05357_2.00__SIX6	1_45964766_T_C	1_45964766_T_C:T:C	M05357_2.00__SIX6	0	0.596116	-2.2512	-1.34197	0.0729037	-0.247729	-0.0180604	-0.129903
rs4390169:M05357_2.00__SIX6	rs4390169	rs4390169:A:G	M05357_2.00__SIX6	0	2.65598	0.0402325	0.106857	0.324821	0.00442732	0.00143808	-0.129903
rs1434282:M05357_2.00__SIX6	rs1434282	rs1434282:T:C	M05357_2.00__SIX6	0	3.92465	1.63548	6.41867	0.479976	0.179973	0.0863829	-0.129903
rs3767844:M05357_2.00__SIX6	rs3767844	rs3767844:A:G	M05357_2.00__SIX6	0	0.478444	3.2526	1.55619	0.0585126	0.357927	0.0209433	-0.129903
rs1250259:M05357_2.00__SIX6	rs1250259	rs1250259:A:G	M05357_2.00__SIX6	0	1.25492	1.2152	1.52497	0.153473	0.133725	0.0205232	-0.129903
rs115421711:M05357_2.00__SIX6	rs115421711	rs115421711:A:G	M05357_2.00__SIX6	0	1.38764	3.2526	4.51344	0.169705	0.357927	0.0607421	-0.129903
rs58198139:M05357_2.00__SIX6	rs58198139	rs58198139:T:C	M05357_2.00__SIX6	0	0.0571328	-8.71572	-0.497953	0.00698721	-0.959107	-0.00670148	-0.129903
rs4457349:M05357_2.00__SIX6	rs4457349	rs4457349:A:G	M05357_2.00__SIX6	0	2.61982	-1.66599	-4.3646	0.320398	-0.183331	-0.058739	-0.129903
rs76895963:M05357_2.00__SIX6	rs76895963	rs76895963:T:C	M05357_2.00__SIX6	0	0.261119	3.2526	0.849316	0.0319342	0.357927	0.0114301	-0.129903
rs11149612:M05357_2.00__SIX6	rs11149612	rs11149612:T:C	M05357_2.00__SIX6	0	1.95998	-2.2512	-4.4123	0.239702	-0.247729	-0.0593811	-0.129903
rs704:M05357_2.00__SIX6	rs704	rs704:A:G	M05357_2.00__SIX6	0	3.63345	1.69852	6.1715	0.444363	0.186911	0.0830564	-0.129903
rs62084210:M05357_2.00__SIX6	rs62084210	rs62084210:A:G	M05357_2.00__SIX6	0	0.910854	0.246261	0.224308	0.111395	0.0270994	0.00301875	-0.129903
rs77542162:M05357_2.00__SIX6	rs77542162	rs77542162:A:G	M05357_2.00__SIX6	0	5.14417	3.2526	16.7319	0.629121	0.357927	0.22518	-0.129903
rs402348:M05357_2.00__SIX6	rs402348	rs402348:T:C	M05357_2.00__SIX6	0	1.01581	3.2526	3.30403	0.124232	0.357927	0.0444659	-0.129903
rs429358:M05357_2.00__SIX6	rs429358	rs429358:T:C	M05357_2.00__SIX6	0	1.11197	-2.2512	-2.50327	0.135992	-0.247729	-0.0336892	-0.129903
19_57460078_A_G:M05357_2.00__SIX6	19_57460078_A_G	19_57460078_A_G:A:G	M05357_2.00__SIX6	0	3.15701	1.2152	3.83641	0.386096	0.133725	0.0516306	-0.129903
rs35081008:M05357_2.00__SIX6	rs35081008	rs35081008:T:C	M05357_2.00__SIX6	0	2.75907	0.246261	0.679453	0.337429	0.0270994	0.00914412	-0.129903
rs2618566:M05357_2.00__SIX6	rs2618566	rs2618566:T:C	M05357_2.00__SIX6	0	1.73368	1.63548	2.8354	0.212026	0.179973	0.038159	-0.129903
rs8126001:M05357_2.00__SIX6	rs8126001	rs8126001:T:C	M05357_2.00__SIX6	0	0.652581	1.69852	1.10842	0.0798092	0.186911	0.0149172	-0.129903
1_45964766_T_C:M05358_2.00__SIX6	1_45964766_T_C	1_45964766_T_C:T:C	M05358_2.00__SIX6	0	0.61672	0.122171	0.0753455	0.0790812	0.0129173	0.00102152	-0.129903
rs4390169:M05358_2.00__SIX6	rs4390169	rs4390169:A:G	M05358_2.00__SIX6	0	3.2747	0.122171	0.400075	0.419911	0.0129173	0.00542414	-0.129903
rs1434282:M05358_2.00__SIX6	rs1434282	rs1434282:T:C	M05358_2.00__SIX6	0	2.4124	1.07656	2.59711	0.309339	0.113827	0.0352111	-0.129903
rs3767844:M05358_2.00__SIX6	rs3767844	rs3767844:A:G	M05358_2.00__SIX6	0	1.14733	-1.08169	-1.24105	0.147121	-0.114368	-0.0168259	-0.129903
rs1250259:M05358_2.00__SIX6	rs1250259	rs1250259:A:G	M05358_2.00__SIX6	0	4.02454	4.06788	16.3713	0.516061	0.430103	0.221959	-0.129903
rs115421711:M05358_2.00__SIX6	rs115421711	rs115421711:A:G	M05358_2.00__SIX6	0	1.85488	1.5158	2.81163	0.237849	0.160267	0.0381195	-0.129903
rs58198139:M05358_2.00__SIX6	rs58198139	rs58198139:T:C	M05358_2.00__SIX6	0	1.16292	-1.08169	-1.25792	0.14912	-0.114368	-0.0170546	-0.129903
rs4719853:M05358_2.00__SIX6	rs4719853	rs4719853:T:C	M05358_2.00__SIX6	0	1.71345	4.06788	6.97009	0.219713	0.430103	0.0944992	-0.129903
rs10107182:M05358_2.00__SIX6	rs10107182	rs10107182:T:C	M05358_2.00__SIX6	0	0.788328	-1.03139	-0.81307	0.101086	-0.10905	-0.0110234	-0.129903
rs4457349:M05358_2.00__SIX6	rs4457349	rs4457349:A:G	M05358_2.00__SIX6	0	2.29397	-1.08169	-2.48136	0.294153	-0.114368	-0.0336417	-0.129903
rs4149309:M05358_2.00__SIX6	rs4149309	rs4149309:A:G	M05358_2.00__SIX6	0	0.687184	2.23656	1.53693	0.0881167	0.236475	0.0208374	-0.129903
rs704:M05358_2.00__SIX6	rs704	rs704:A:G	M05358_2.00__SIX6	0	4.84983	1.30999	6.35323	0.621887	0.138507	0.0861359	-0.129903
rs77542162:M05358_2.00__SIX6	rs77542162	rs77542162:A:G	M05358_2.00__SIX6	0	6.08619	4.06788	24.7579	0.780424	0.430103	0.335662	-0.129903
rs402348:M05358_2.00__SIX6	rs402348	rs402348:T:C	M05358_2.00__SIX6	0	3.26295	4.06788	13.2733	0.418404	0.430103	0.179957	-0.129903
rs429358:M05358_2.00__SIX6	rs429358	rs429358:T:C	M05358_2.00__SIX6	0	3.12384	0.775783	2.42342	0.400566	0.0820247	0.0328563	-0.129903
19_57460078_A_G:M05358_2.00__SIX6	19_57460078_A_G	19_57460078_A_G:A:G	M05358_2.00__SIX6	0	3.27539	0.977125	3.20047	0.42	0.103313	0.0433913	-0.129903
rs35081008:M05358_2.00__SIX6	rs35081008	rs35081008:T:C	M05358_2.00__SIX6	0	3.39819	0.604834	2.05534	0.435746	0.06395	0.0278659	-0.129903
rs2618566:M05358_2.00__SIX6	rs2618566	rs2618566:T:C	M05358_2.00__SIX6	0	3.44607	0.122171	0.421011	0.441886	0.0129173	0.00570799	-0.129903
rs8126001:M05358_2.00__SIX6	rs8126001	rs8126001:T:C	M05358_2.00__SIX6	0	2.5786	1.30999	3.37795	0.330651	0.138507	0.0457976	-0.129903
rs1434282:M05359_2.00__MIXL1	rs1434282	rs1434282:T:C	M05359_2.00__MIXL1	0.78	1.59176	-1.45849	-2.32156	0.162731	-0.158352	-0.0257687	-0.104698
rs115421711:M05359_2.00__MIXL1	rs115421711	rs115421711:A:G	M05359_2.00__MIXL1	0.78	6.23061	-2.42346	-15.0996	0.636975	-0.26312	-0.167601	-0.104698
rs4719853:M05359_2.00__MIXL1	rs4719853	rs4719853:T:C	M05359_2.00__MIXL1	0.78	1.4434	-2.42346	-3.49801	0.147563	-0.26312	-0.0388269	-0.104698
rs76895963:M05359_2.00__MIXL1	rs76895963	rs76895963:T:C	M05359_2.00__MIXL1	0.78	3.87197	-1.26458	-4.89639	0.395844	-0.137298	-0.0543485	-0.104698
rs115421711:M05360_2.00__MIXL1	rs115421711	rs115421711:A:G	M05360_2.00__MIXL1	0.78	5.15224	-4.43742	-22.8626	0.4787	-0.481782	-0.230629	-0.104698
rs4390169:M05362_2.00__PBX1	rs4390169	rs4390169:A:G	M05362_2.00__PBX1	0	1.35909	2.65536	3.60887	0.141569	0.279518	0.039571	-0.983329
rs115421711:M05362_2.00__PBX1	rs115421711	rs115421711:A:G	M05362_2.00__PBX1	0	1.7741	-8.73521	-15.4971	0.184798	-0.919517	-0.169925	-0.983329
rs116734477:M05362_2.00__PBX1	rs116734477	rs116734477:T:C	M05362_2.00__PBX1	0	2.09577	-8.73521	-18.307	0.218304	-0.919517	-0.200735	-0.983329
rs4719853:M05362_2.00__PBX1	rs4719853	rs4719853:T:C	M05362_2.00__PBX1	0	5.18304	3.06599	15.8912	0.539888	0.322743	0.174245	-0.983329
rs10107182:M05362_2.00__PBX1	rs10107182	rs10107182:T:C	M05362_2.00__PBX1	0	1.03382	-3.47514	-3.59266	0.107687	-0.365813	-0.0393932	-0.983329
rs76895963:M05362_2.00__PBX1	rs76895963	rs76895963:T:C	M05362_2.00__PBX1	0	3.87876	6.96612	27.0199	0.404028	0.733292	0.296271	-0.983329
rs77542162:M05362_2.00__PBX1	rs77542162	rs77542162:A:G	M05362_2.00__PBX1	0	0.0177124	0.365619	0.00647601	0.00184501	0.0384871	7.10089e-05	-0.983329
rs402348:M05362_2.00__PBX1	rs402348	rs402348:T:C	M05362_2.00__PBX1	0	0.763855	0.0697031	0.053243	0.0795665	0.00733734	0.000583806	-0.983329
rs429358:M05362_2.00__PBX1	rs429358	rs429358:T:C	M05362_2.00__PBX1	0	0.0624345	-1.3452	-0.0839869	0.00650345	-0.141603	-0.00092091	-0.983329
19_57460078_A_G:M05362_2.00__PBX1	19_57460078_A_G	19_57460078_A_G:A:G	M05362_2.00__PBX1	0	0.0259931	-1.29975	-0.0337846	0.00270756	-0.136819	-0.000370445	-0.983329
rs8126001:M05362_2.00__PBX1	rs8126001	rs8126001:T:C	M05362_2.00__PBX1	0	0.618593	7.31188	4.52307	0.0644354	0.769689	0.0495952	-0.983329
1_45964766_T_C:M05363_2.00__PBX1	1_45964766_T_C	1_45964766_T_C:T:C	M05363_2.00__PBX1	0	1.60455	2.2598	3.62597	0.156303	0.238148	0.0372232	-0.983329
rs4390169:M05363_2.00__PBX1	rs4390169	rs4390169:A:G	M05363_2.00__PBX1	0	7.32527	2.2598	16.5537	0.71357	0.238148	0.169936	-0.983329
rs1250259:M05363_2.00__PBX1	rs1250259	rs1250259:A:G	M05363_2.00__PBX1	0	2.36352	0.780431	1.84456	0.230235	0.0822454	0.0189358	-0.983329
rs4719853:M05363_2.00__PBX1	rs4719853	rs4719853:T:C	M05363_2.00__PBX1	0	4.23373	4.2778	18.111	0.412416	0.450814	0.185923	-0.983329
rs4457349:M05363_2.00__PBX1	rs4457349	rs4457349:A:G	M05363_2.00__PBX1	0	1.96216	1.0757	2.1107	0.191138	0.113363	0.0216679	-0.983329
rs4149309:M05363_2.00__PBX1	rs4149309	rs4149309:A:G	M05363_2.00__PBX1	0	0.119677	1.0757	0.128737	0.011658	0.113363	0.00132158	-0.983329
rs76895963:M05363_2.00__PBX1	rs76895963	rs76895963:T:C	M05363_2.00__PBX1	0	2.27738	4.2778	9.74217	0.221844	0.450814	0.10001	-0.983329
rs704:M05363_2.00__PBX1	rs704	rs704:A:G	M05363_2.00__PBX1	0	0.990799	4.2778	4.23844	0.0965158	0.450814	0.0435106	-0.983329
rs77542162:M05363_2.00__PBX1	rs77542162	rs77542162:A:G	M05363_2.00__PBX1	0	2.29091	5.49313	12.5843	0.223162	0.578892	0.129187	-0.983329
rs402348:M05363_2.00__PBX1	rs402348	rs402348:T:C	M05363_2.00__PBX1	0	1.09432	2.62291	2.87031	0.1066	0.276414	0.0294658	-0.983329
rs429358:M05363_2.00__PBX1	rs429358	rs429358:T:C	M05363_2.00__PBX1	0	1.41677	-1.4514	-2.0563	0.13801	-0.152956	-0.0211094	-0.983329
rs35081008:M05363_2.00__PBX1	rs35081008	rs35081008:T:C	M05363_2.00__PBX1	0	0.418904	-1.35429	-0.567317	0.0408063	-0.142721	-0.00582392	-0.983329
rs8126001:M05363_2.00__PBX1	rs8126001	rs8126001:T:C	M05363_2.00__PBX1	0	5.38333	2.49065	13.408	0.524401	0.262476	0.137643	-0.983329
rs4390169:M05364_2.00__PBX1	rs4390169	rs4390169:A:G	M05364_2.00__PBX1	0	5.0347	1.2507	6.2969	0.539364	0.130607	0.0704447	-0.983329
rs1250259:M05364_2.00__PBX1	rs1250259	rs1250259:A:G	M05364_2.00__PBX1	0	0.882179	0.713779	0.629681	0.0945073	0.0745379	0.00704437	-0.983329
rs115421711:M05364_2.00__PBX1	rs115421711	rs115421711:A:G	M05364_2.00__PBX1	0	1.75574	-8.8105	-15.4689	0.188091	-0.920055	-0.173054	-0.983329
rs4719853:M05364_2.00__PBX1	rs4719853	rs4719853:T:C	M05364_2.00__PBX1	0	5.84417	3.28294	19.1861	0.626082	0.342828	0.214639	-0.983329
rs10107182:M05364_2.00__PBX1	rs10107182	rs10107182:T:C	M05364_2.00__PBX1	0	1.7725	2.77024	4.91024	0.189886	0.289288	0.0549319	-0.983329
rs4457349:M05364_2.00__PBX1	rs4457349	rs4457349:A:G	M05364_2.00__PBX1	0	1.92152	-2.20724	-4.24127	0.205852	-0.230496	-0.0474479	-0.983329
rs62084210:M05364_2.00__PBX1	rs62084210	rs62084210:A:G	M05364_2.00__PBX1	0	0.120416	9.57606	1.15311	0.0129001	1	0.0129001	-0.983329
rs77542162:M05364_2.00__PBX1	rs77542162	rs77542162:A:G	M05364_2.00__PBX1	0	4.37033	0.55934	2.4445	0.46819	0.0584103	0.0273471	-0.983329
rs402348:M05364_2.00__PBX1	rs402348	rs402348:T:C	M05364_2.00__PBX1	0	3.09886	0.554748	1.71909	0.33198	0.0579307	0.0192318	-0.983329
rs429358:M05364_2.00__PBX1	rs429358	rs429358:T:C	M05364_2.00__PBX1	0	3.22649	0.740044	2.38774	0.345652	0.0772806	0.0267122	-0.983329
rs2618566:M05364_2.00__PBX1	rs2618566	rs2618566:T:C	M05364_2.00__PBX1	0	0.807199	-1.6968	-1.36965	0.0864747	-0.177192	-0.0153226	-0.983329
rs8126001:M05364_2.00__PBX1	rs8126001	rs8126001:T:C	M05364_2.00__PBX1	0	3.87999	1.29617	5.02914	0.41566	0.135356	0.056262	-0.983329
rs4390169:M05365_2.00__PBX1	rs4390169	rs4390169:A:G	M05365_2.00__PBX1	0	4.26961	9.12413	38.9565	0.409272	0.962594	0.393963	-0.983329
rs1250259:M05365_2.00__PBX1	rs1250259	rs1250259:A:G	M05365_2.00__PBX1	0	0.0322984	-1.17269	-0.037876	0.00309602	-0.123719	-0.000383036	-0.983329
rs4719853:M05365_2.00__PBX1	rs4719853	rs4719853:T:C	M05365_2.00__PBX1	0	5.86195	3.45423	20.2485	0.561909	0.36442	0.204771	-0.983329
rs10107182:M05365_2.00__PBX1	rs10107182	rs10107182:T:C	M05365_2.00__PBX1	0	1.31998	7.9486	10.492	0.126529	0.838575	0.106104	-0.983329
rs115421711:M05366_2.00__SHOX	rs115421711	rs115421711:A:G	M05366_2.00__SHOX	0	6.14332	-1.688	-10.3699	0.85394	-0.18327	-0.156501	-0.168866
rs116734477:M05366_2.00__SHOX	rs116734477	rs116734477:T:C	M05366_2.00__SHOX	0	0.704564	-1.688	-1.1893	0.0979367	-0.18327	-0.0179488	-0.168866
rs4719853:M05366_2.00__SHOX	rs4719853	rs4719853:T:C	M05366_2.00__SHOX	0	2.96302	-8.84482	-26.2074	0.41187	-0.960304	-0.39552	-0.168866
rs115421711:M05367_2.00__SHOX	rs115421711	rs115421711:A:G	M05367_2.00__SHOX	0	6.41484	-1.92498	-12.3484	0.850677	-0.209	-0.177791	-0.168866
rs4719853:M05367_2.00__SHOX	rs4719853	rs4719853:T:C	M05367_2.00__SHOX	0	2.02107	-8.84482	-17.876	0.268015	-0.960304	-0.257376	-0.168866
rs1434282:M05368_2.00__SHOX	rs1434282	rs1434282:T:C	M05368_2.00__SHOX	0	4.22279	2.53153	10.6901	0.565751	0.287536	0.162674	-0.168866
rs115421711:M05368_2.00__SHOX	rs115421711	rs115421711:A:G	M05368_2.00__SHOX	0	2.23835	-2.62347	-5.87225	0.299885	-0.297978	-0.0893591	-0.168866
rs58198139:M05368_2.00__SHOX	rs58198139	rs58198139:T:C	M05368_2.00__SHOX	0	2.24274	-3.98188	-8.93032	0.300472	-0.452269	-0.135894	-0.168866
rs4719853:M05368_2.00__SHOX	rs4719853	rs4719853:T:C	M05368_2.00__SHOX	0	0.541117	-2.62347	-1.4196	0.0724964	-0.297978	-0.0216024	-0.168866
rs4457349:M05368_2.00__SHOX	rs4457349	rs4457349:A:G	M05368_2.00__SHOX	0	1.3095	-3.98188	-5.2143	0.175442	-0.452269	-0.0793468	-0.168866
rs76895963:M05368_2.00__SHOX	rs76895963	rs76895963:T:C	M05368_2.00__SHOX	0	2.27363	-3.98188	-9.05332	0.30461	-0.452269	-0.137766	-0.168866
rs62084210:M05368_2.00__SHOX	rs62084210	rs62084210:A:G	M05368_2.00__SHOX	0	2.70816	0.14157	0.383394	0.362827	0.0160797	0.00583417	-0.168866
rs115421711:M05369_2.00__ARGFX	rs115421711	rs115421711:A:G	M05369_2.00__ARGFX	0	5.22547	-2.31941	-12.12	0.548758	-0.251824	-0.138191	-0.277938
rs115421711:M05370_2.00__ARGFX	rs115421711	rs115421711:A:G	M05370_2.00__ARGFX	0	2.14776	-4.51172	-9.69008	0.159532	-0.510128	-0.0813818	-0.277938
rs115421711:M05371_2.00__ARGFX	rs115421711	rs115421711:A:G	M05371_2.00__ARGFX	0	4.92811	-2.35848	-11.6229	0.493691	-0.256354	-0.126559	-0.277938
rs76895963:M05371_2.00__ARGFX	rs76895963	rs76895963:T:C	M05371_2.00__ARGFX	0	2.19242	-4.56329	-10.0046	0.219633	-0.496003	-0.108939	-0.277938
rs115421711:M05372_2.00__ARGFX	rs115421711	rs115421711:A:G	M05372_2.00__ARGFX	0	1.18066	-5.04106	-5.95176	0.0839089	-0.547363	-0.0459286	-0.277938
rs1250259:M05373_2.00__HMX2	rs1250259	rs1250259:A:G	M05373_2.00__HMX2	0	2.07812	1.22274	2.541	0.244914	0.1279	0.0313246	-0.330852
rs115421711:M05373_2.00__HMX2	rs115421711	rs115421711:A:G	M05373_2.00__HMX2	0	5.55219	-0.538208	-2.98823	0.654345	-0.0562976	-0.036838	-0.330852
rs58198139:M05373_2.00__HMX2	rs58198139	rs58198139:T:C	M05373_2.00__HMX2	0	0.208748	1.57214	0.328181	0.0246017	0.164448	0.00404571	-0.330852
rs4457349:M05373_2.00__HMX2	rs4457349	rs4457349:A:G	M05373_2.00__HMX2	0	1.36962	1.75147	2.39886	0.161415	0.183207	0.0295724	-0.330852
rs76895963:M05373_2.00__HMX2	rs76895963	rs76895963:T:C	M05373_2.00__HMX2	0	3.35651	-0.353553	-1.1867	0.395576	-0.0369823	-0.0146293	-0.330852
rs11149612:M05373_2.00__HMX2	rs11149612	rs11149612:T:C	M05373_2.00__HMX2	0	1.5218	1.75147	2.66538	0.179349	0.183207	0.032858	-0.330852
rs704:M05373_2.00__HMX2	rs704	rs704:A:G	M05373_2.00__HMX2	0	6.07486	3.28217	19.9387	0.715943	0.343321	0.245799	-0.330852
rs429358:M05373_2.00__HMX2	rs429358	rs429358:T:C	M05373_2.00__HMX2	0	3.79512	7.71424	29.2764	0.447268	0.806925	0.360911	-0.330852
rs35081008:M05373_2.00__HMX2	rs35081008	rs35081008:T:C	M05373_2.00__HMX2	0	3.97944	9.56005	38.0437	0.468991	1	0.468991	-0.330852
rs115421711:M05374_2.00__HMX2	rs115421711	rs115421711:A:G	M05374_2.00__HMX2	0	5.78201	-1.30815	-7.56376	0.679129	-0.142029	-0.0964563	-0.330852
rs116734477:M05374_2.00__HMX2	rs116734477	rs116734477:T:C	M05374_2.00__HMX2	0	0.256713	1.16061	0.297945	0.0301524	0.126011	0.00379952	-0.330852
rs4719853:M05374_2.00__HMX2	rs4719853	rs4719853:T:C	M05374_2.00__HMX2	0	2.69476	-8.84482	-23.8347	0.316514	-0.960304	-0.30395	-0.330852
rs76895963:M05374_2.00__HMX2	rs76895963	rs76895963:T:C	M05374_2.00__HMX2	0	4.11913	-0.626978	-2.58261	0.483814	-0.0680726	-0.0329345	-0.330852
rs62084210:M05374_2.00__HMX2	rs62084210	rs62084210:A:G	M05374_2.00__HMX2	0	2.22682	-8.84482	-19.6959	0.261552	-0.960304	-0.25117	-0.330852
rs115421711:M05375_2.00__HMX2	rs115421711	rs115421711:A:G	M05375_2.00__HMX2	0	4.01789	5.99999	24.1073	0.398173	0.651434	0.259383	-0.330852
rs4719853:M05375_2.00__HMX2	rs4719853	rs4719853:T:C	M05375_2.00__HMX2	0	1.72426	-8.84482	-15.2507	0.170874	-0.960304	-0.164091	-0.330852
rs4457349:M05375_2.00__HMX2	rs4457349	rs4457349:A:G	M05375_2.00__HMX2	0	1.40046	-0.860239	-1.20473	0.138786	-0.0933983	-0.0129623	-0.330852
rs76895963:M05375_2.00__HMX2	rs76895963	rs76895963:T:C	M05375_2.00__HMX2	0	3.56956	-1.96048	-6.99807	0.353743	-0.212854	-0.0752959	-0.330852
rs115421711:M05376_2.00__HMX2	rs115421711	rs115421711:A:G	M05376_2.00__HMX2	0	3.66566	-2.41087	-8.8374	0.343444	-0.253466	-0.0870512	-0.330852
rs4457349:M05376_2.00__HMX2	rs4457349	rs4457349:A:G	M05376_2.00__HMX2	0	0.789438	-1.09137	-0.861572	0.0739642	-0.114741	-0.00848675	-0.330852
rs76895963:M05376_2.00__HMX2	rs76895963	rs76895963:T:C	M05376_2.00__HMX2	0	3.05008	-2.05235	-6.25982	0.285769	-0.215773	-0.0616612	-0.330852
1_45964766_T_C:M05377_2.00__BSX	1_45964766_T_C	1_45964766_T_C:T:C	M05377_2.00__BSX	0	1.15024	1.189	1.36763	0.15953	0.124163	0.0198077	-0.181655
rs4390169:M05377_2.00__BSX	rs4390169	rs4390169:A:G	M05377_2.00__BSX	0	1.02459	1.189	1.21824	0.142104	0.124163	0.0176441	-0.181655
rs1434282:M05377_2.00__BSX	rs1434282	rs1434282:T:C	M05377_2.00__BSX	0	5.4029	9.57606	51.7385	0.749344	1	0.749344	-0.181655
rs1250259:M05377_2.00__BSX	rs1250259	rs1250259:A:G	M05377_2.00__BSX	0	2.11757	1.189	2.51778	0.293691	0.124163	0.0364657	-0.181655
rs10107182:M05377_2.00__BSX	rs10107182	rs10107182:T:C	M05377_2.00__BSX	0	0.812451	1.189	0.966	0.112681	0.124163	0.0139909	-0.181655
rs704:M05377_2.00__BSX	rs704	rs704:A:G	M05377_2.00__BSX	0	3.18726	0.752059	2.39701	0.442051	0.0785353	0.0347166	-0.181655
rs77542162:M05377_2.00__BSX	rs77542162	rs77542162:A:G	M05377_2.00__BSX	0	4.6031	1.189	5.47306	0.638417	0.124163	0.079268	-0.181655
rs402348:M05377_2.00__BSX	rs402348	rs402348:T:C	M05377_2.00__BSX	0	1.69507	2.30695	3.91045	0.235094	0.240908	0.0566362	-0.181655
rs429358:M05377_2.00__BSX	rs429358	rs429358:T:C	M05377_2.00__BSX	0	1.16716	6.87204	8.02078	0.161877	0.717627	0.116167	-0.181655
rs35081008:M05377_2.00__BSX	rs35081008	rs35081008:T:C	M05377_2.00__BSX	0	1.14816	-2.07441	-2.38177	0.159242	-0.216625	-0.0344958	-0.181655
rs2618566:M05377_2.00__BSX	rs2618566	rs2618566:T:C	M05377_2.00__BSX	0	3.24356	0.241047	0.781851	0.449859	0.0251719	0.0113238	-0.181655
rs8126001:M05377_2.00__BSX	rs8126001	rs8126001:T:C	M05377_2.00__BSX	0	1.40887	0.752059	1.05955	0.1954	0.0785353	0.0153458	-0.181655
rs115421711:M05378_2.00__BSX	rs115421711	rs115421711:A:G	M05378_2.00__BSX	0	6.27544	-4.6451	-29.15	0.830884	-0.504329	-0.419039	-0.181655
1_45964766_T_C:M05379_2.00__BSX	1_45964766_T_C	1_45964766_T_C:T:C	M05379_2.00__BSX	0	0.56251	0.461698	0.25971	0.0796035	0.0517025	0.0041157	-0.181655
rs1434282:M05379_2.00__BSX	rs1434282	rs1434282:T:C	M05379_2.00__BSX	0	5.8237	4.03838	23.5183	0.824139	0.452231	0.372701	-0.181655
rs115421711:M05379_2.00__BSX	rs115421711	rs115421711:A:G	M05379_2.00__BSX	0	1.3828	-2.66966	-3.69161	0.195687	-0.298958	-0.0585021	-0.181655
rs58198139:M05379_2.00__BSX	rs58198139	rs58198139:T:C	M05379_2.00__BSX	0	2.47226	-2.68957	-6.64931	0.349861	-0.301187	-0.105374	-0.181655
rs4719853:M05379_2.00__BSX	rs4719853	rs4719853:T:C	M05379_2.00__BSX	0	0.262882	0.461698	0.121372	0.0372016	0.0517025	0.00192342	-0.181655
rs76895963:M05379_2.00__BSX	rs76895963	rs76895963:T:C	M05379_2.00__BSX	0	0.731463	-2.68957	-1.96732	0.103513	-0.301187	-0.0311767	-0.181655
rs11149612:M05379_2.00__BSX	rs11149612	rs11149612:T:C	M05379_2.00__BSX	0	0.0341391	-2.40508	-0.0821074	0.00483119	-0.269329	-0.00130118	-0.181655
rs704:M05379_2.00__BSX	rs704	rs704:A:G	M05379_2.00__BSX	0	0.679493	-0.08135	-0.0552768	0.0961583	-0.00910985	-0.000875987	-0.181655
rs62084210:M05379_2.00__BSX	rs62084210	rs62084210:A:G	M05379_2.00__BSX	0	0.418863	-0.360062	-0.150817	0.0592753	-0.0403209	-0.00239004	-0.181655
rs115421711:M05380_2.00__BSX	rs115421711	rs115421711:A:G	M05380_2.00__BSX	0	6.43655	-8.84482	-56.9301	0.882682	-0.960304	-0.847643	-0.181655
1_45964766_T_C:M05381_2.00__HOXA4	1_45964766_T_C	1_45964766_T_C:T:C	M05381_2.00__HOXA4	1.96	2.98008	0.591459	1.7626	0.391183	0.0643263	0.0251633	-0.256862
rs1250259:M05381_2.00__HOXA4	rs1250259	rs1250259:A:G	M05381_2.00__HOXA4	1.96	1.05357	0.797347	0.840057	0.138297	0.0867183	0.0119929	-0.256862
rs115421711:M05381_2.00__HOXA4	rs115421711	rs115421711:A:G	M05381_2.00__HOXA4	1.96	4.17222	-0.565443	-2.35915	0.54767	-0.0614968	-0.0336799	-0.256862
rs35081008:M05381_2.00__HOXA4	rs35081008	rs35081008:T:C	M05381_2.00__HOXA4	1.96	1.96626	-8.82906	-17.3602	0.258103	-0.960236	-0.247839	-0.256862
rs2618566:M05381_2.00__HOXA4	rs2618566	rs2618566:T:C	M05381_2.00__HOXA4	1.96	0.820827	-8.82906	-7.24713	0.107747	-0.960236	-0.103462	-0.256862
rs1434282:M05382_2.00__HOXA4	rs1434282	rs1434282:T:C	M05382_2.00__HOXA4	1.96	4.34803	3.41	14.8268	0.562934	0.37301	0.20998	-0.256862
rs115421711:M05382_2.00__HOXA4	rs115421711	rs115421711:A:G	M05382_2.00__HOXA4	1.96	0.596795	-1.63724	-0.977095	0.0772663	-0.179092	-0.0138378	-0.256862
rs4719853:M05382_2.00__HOXA4	rs4719853	rs4719853:T:C	M05382_2.00__HOXA4	1.96	0.272825	0.307789	0.0839726	0.0353223	0.0336681	0.00118924	-0.256862
rs4457349:M05382_2.00__HOXA4	rs4457349	rs4457349:A:G	M05382_2.00__HOXA4	1.96	1.36928	-2.43435	-3.3333	0.177279	-0.266287	-0.0472069	-0.256862
rs704:M05382_2.00__HOXA4	rs704	rs704:A:G	M05382_2.00__HOXA4	1.96	0.517321	-2.71547	-1.40477	0.0669769	-0.297037	-0.0198946	-0.256862
rs62084210:M05382_2.00__HOXA4	rs62084210	rs62084210:A:G	M05382_2.00__HOXA4	1.96	0.829877	0.281162	0.23333	0.107443	0.0307555	0.00330447	-0.256862
rs35081008:M05382_2.00__HOXA4	rs35081008	rs35081008:T:C	M05382_2.00__HOXA4	1.96	1.06387	-2.71547	-2.8889	0.137738	-0.297037	-0.0409131	-0.256862
rs2618566:M05382_2.00__HOXA4	rs2618566	rs2618566:T:C	M05382_2.00__HOXA4	1.96	0.280476	-2.71547	-0.761623	0.0363128	-0.297037	-0.0107862	-0.256862
rs58198139:M05383_2.00__DMBX1	rs58198139	rs58198139:T:C	M05383_2.00__DMBX1	0.02	2.28765	0.635251	1.45323	0.286503	0.0686719	0.0196747	-0.181757
rs4719853:M05383_2.00__DMBX1	rs4719853	rs4719853:T:C	M05383_2.00__DMBX1	0.02	1.03148	-8.84482	-9.12324	0.129181	-0.956143	-0.123516	-0.181757
rs62084210:M05383_2.00__DMBX1	rs62084210	rs62084210:A:G	M05383_2.00__DMBX1	0.02	2.11256	7.83943	16.5613	0.264575	0.847459	0.224217	-0.181757
rs1434282:M05385_2.00__HOXC4	rs1434282	rs1434282:T:C	M05385_2.00__HOXC4	0	0.468599	9.04543	4.23868	0.0621094	0.982085	0.0609967	-0.568421
rs115421711:M05385_2.00__HOXC4	rs115421711	rs115421711:A:G	M05385_2.00__HOXC4	0	4.57796	-1.99578	-9.13662	0.606776	-0.216687	-0.13148	-0.568421
rs1434282:M05386_2.00__HOXC4	rs1434282	rs1434282:T:C	M05386_2.00__HOXC4	0	2.83758	3.31601	9.40945	0.397841	0.360028	0.143234	-0.568421
rs115421711:M05386_2.00__HOXC4	rs115421711	rs115421711:A:G	M05386_2.00__HOXC4	0	4.43024	-1.34594	-5.96283	0.621138	-0.146132	-0.0907681	-0.568421
rs58198139:M05386_2.00__HOXC4	rs58198139	rs58198139:T:C	M05386_2.00__HOXC4	0	0.0515902	-2.77314	-0.143067	0.00723317	-0.301086	-0.00217781	-0.568421
rs4719853:M05386_2.00__HOXC4	rs4719853	rs4719853:T:C	M05386_2.00__HOXC4	0	2.21751	-0.734314	-1.62835	0.310905	-0.0797263	-0.0247873	-0.568421
1_45964766_T_C:M05387_2.00__HOXC4	1_45964766_T_C	1_45964766_T_C:T:C	M05387_2.00__HOXC4	0	0.7219	0.410444	0.2963	0.097888	0.0451191	0.00441662	-0.568421
rs1434282:M05387_2.00__HOXC4	rs1434282	rs1434282:T:C	M05387_2.00__HOXC4	0	4.14613	3.42132	14.1852	0.562205	0.376098	0.211444	-0.568421
rs1250259:M05387_2.00__HOXC4	rs1250259	rs1250259:A:G	M05387_2.00__HOXC4	0	0.228389	-0.268829	-0.0613978	0.0309691	-0.0295518	-0.000915191	-0.568421
rs115421711:M05387_2.00__HOXC4	rs115421711	rs115421711:A:G	M05387_2.00__HOXC4	0	1.55083	-1.41433	-2.19338	0.210289	-0.155474	-0.0326944	-0.568421
rs4457349:M05387_2.00__HOXC4	rs4457349	rs4457349:A:G	M05387_2.00__HOXC4	0	0.455892	-2.32574	-1.06029	0.0618178	-0.255663	-0.0158045	-0.568421
rs704:M05387_2.00__HOXC4	rs704	rs704:A:G	M05387_2.00__HOXC4	0	0.376231	-2.98632	-1.12355	0.051016	-0.328279	-0.0167475	-0.568421
rs62084210:M05387_2.00__HOXC4	rs62084210	rs62084210:A:G	M05387_2.00__HOXC4	0	0.677212	0.09006	0.0609898	0.0918284	0.00990009	0.000909109	-0.568421
rs4149309:M05388_2.00__DPRX	rs4149309	rs4149309:A:G	M05388_2.00__DPRX	0.18	2.54969	-8.84482	-22.5515	0.246578	-0.960304	-0.23679	2.56559
rs4149309:M05389_2.00__DPRX	rs4149309	rs4149309:A:G	M05389_2.00__DPRX	0.18	1.73824	-8.84482	-15.3744	0.161185	-0.960304	-0.154786	2.56559
rs115421711:M05390_2.00__NOTO	rs115421711	rs115421711:A:G	M05390_2.00__NOTO	0	5.82363	-8.81214	-51.3186	0.746819	-0.956755	-0.714523	-0.408178
rs704:M05390_2.00__NOTO	rs704	rs704:A:G	M05390_2.00__NOTO	0	2.38963	-8.84482	-21.1359	0.306445	-0.960304	-0.294281	-0.408178
rs115421711:M05391_2.00__NOTO	rs115421711	rs115421711:A:G	M05391_2.00__NOTO	0	5.5622	-4.39382	-24.4393	0.79592	-0.497491	-0.395964	-0.408178
rs116734477:M05391_2.00__NOTO	rs116734477	rs116734477:T:C	M05391_2.00__NOTO	0	0.644163	0.789895	0.508821	0.0921762	0.0894361	0.00824388	-0.408178
rs4719853:M05391_2.00__NOTO	rs4719853	rs4719853:T:C	M05391_2.00__NOTO	0	4.05206	-8.83195	-35.7876	0.579827	-1	-0.579827	-0.408178
rs704:M05391_2.00__NOTO	rs704	rs704:A:G	M05391_2.00__NOTO	0	3.95224	-8.83195	-34.906	0.565543	-1	-0.565543	-0.408178
rs62084210:M05391_2.00__NOTO	rs62084210	rs62084210:A:G	M05391_2.00__NOTO	0	0.884808	-6.40311	-5.66552	0.126611	-0.724994	-0.0917923	-0.408178
rs115421711:M05392_2.00__HMX1	rs115421711	rs115421711:A:G	M05392_2.00__HMX1	0	6.1753	-0.682494	-4.2146	0.714751	-0.0712708	-0.0509409	-0.175321
rs76895963:M05392_2.00__HMX1	rs76895963	rs76895963:T:C	M05392_2.00__HMX1	0	3.50344	-0.430964	-1.50986	0.405501	-0.0450043	-0.0182493	-0.175321
rs704:M05392_2.00__HMX1	rs704	rs704:A:G	M05392_2.00__HMX1	0	3.19148	3.54485	11.3133	0.369393	0.370179	0.136741	-0.175321
rs429358:M05392_2.00__HMX1	rs429358	rs429358:T:C	M05392_2.00__HMX1	0	0.130553	4.92061	0.642402	0.0151107	0.513845	0.00776456	-0.175321
rs115421711:M05393_2.00__HMX1	rs115421711	rs115421711:A:G	M05393_2.00__HMX1	0	5.81464	-0.881949	-5.12821	0.637013	-0.0927087	-0.0590566	-0.175321
rs4719853:M05393_2.00__HMX1	rs4719853	rs4719853:T:C	M05393_2.00__HMX1	0	1.07017	-8.84482	-9.46545	0.11724	-0.92975	-0.109004	-0.175321
rs76895963:M05393_2.00__HMX1	rs76895963	rs76895963:T:C	M05393_2.00__HMX1	0	3.7601	-0.40207	-1.51183	0.411931	-0.0422649	-0.0174102	-0.175321
rs62084210:M05393_2.00__HMX1	rs62084210	rs62084210:A:G	M05393_2.00__HMX1	0	3.2332	-8.84482	-28.5971	0.354208	-0.92975	-0.329325	-0.175321
rs116734477:M05395_2.00__HOXA10	rs116734477	rs116734477:T:C	M05395_2.00__HOXA10	0.02	2.28226	-4.5296	-10.3377	0.196391	-0.491789	-0.0965829	-0.52951
rs115421711:M05397_2.00__HOXA10	rs115421711	rs115421711:A:G	M05397_2.00__HOXA10	0.02	1.9612	-0.0316598	-0.062091	0.176371	-0.00343939	-0.000606608	-0.52951
rs116734477:M05397_2.00__HOXA10	rs116734477	rs116734477:T:C	M05397_2.00__HOXA10	0.02	3.36732	-4.83605	-16.2845	0.302823	-0.52537	-0.159094	-0.52951
rs1434282:M05398_2.00__HOXA10	rs1434282	rs1434282:T:C	M05398_2.00__HOXA10	0.02	1.94745	4.59809	8.95453	0.185306	0.503882	0.0933723	-0.52951
rs3767844:M05398_2.00__HOXA10	rs3767844	rs3767844:A:G	M05398_2.00__HOXA10	0.02	0.246322	0.93754	0.230937	0.0234383	0.102741	0.00240807	-0.52951
rs62084210:M05398_2.00__HOXA10	rs62084210	rs62084210:A:G	M05398_2.00__HOXA10	0.02	2.79806	-3.74177	-10.4697	0.266245	-0.410043	-0.109172	-0.52951
rs1434282:M05399_2.00__HOXA10	rs1434282	rs1434282:T:C	M05399_2.00__HOXA10	0.02	1.29703	-0.376055	-0.487753	0.130002	-0.0408292	-0.0053079	-0.52951
rs115421711:M05399_2.00__HOXA10	rs115421711	rs115421711:A:G	M05399_2.00__HOXA10	0.02	1.57447	-8.79654	-13.8499	0.157811	-0.955062	-0.150719	-0.52951
rs62084210:M05399_2.00__HOXA10	rs62084210	rs62084210:A:G	M05399_2.00__HOXA10	0.02	0.0493197	-8.70124	-0.429142	0.00494337	-0.944715	-0.00467008	-0.52951
rs77542162:M05399_2.00__HOXA10	rs77542162	rs77542162:A:G	M05399_2.00__HOXA10	0.02	0.586058	0.559531	0.327917	0.0587413	0.0607497	0.00356851	-0.52951
rs1434282:M05400_2.00__HOXA10	rs1434282	rs1434282:T:C	M05400_2.00__HOXA10	0.02	1.16497	4.57156	5.32575	0.110171	0.488969	0.0538704	-0.52951
rs62084210:M05400_2.00__HOXA10	rs62084210	rs62084210:A:G	M05400_2.00__HOXA10	0.02	2.92475	-4.69254	-13.7245	0.276593	-0.501909	-0.138824	-0.52951
rs1434282:M05401_2.00__HOXA10	rs1434282	rs1434282:T:C	M05401_2.00__HOXA10	0.02	1.15986	-0.565779	-0.656224	0.120587	-0.0622348	-0.00750473	-0.52951
rs115421711:M05401_2.00__HOXA10	rs115421711	rs115421711:A:G	M05401_2.00__HOXA10	0.02	2.00996	-8.79703	-17.6817	0.20897	-0.96766	-0.202212	-0.52951
rs116734477:M05401_2.00__HOXA10	rs116734477	rs116734477:T:C	M05401_2.00__HOXA10	0.02	0.470449	-1.94803	-0.916447	0.0489112	-0.21428	-0.0104807	-0.52951
rs4719853:M05401_2.00__HOXA10	rs4719853	rs4719853:T:C	M05401_2.00__HOXA10	0.02	0.147512	-3.42451	-0.505156	0.0153364	-0.376691	-0.00577707	-0.52951
rs62084210:M05401_2.00__HOXA10	rs62084210	rs62084210:A:G	M05401_2.00__HOXA10	0.02	1.65557	-8.73255	-14.4573	0.172125	-0.960567	-0.165337	-0.52951
rs77542162:M05401_2.00__HOXA10	rs77542162	rs77542162:A:G	M05401_2.00__HOXA10	0.02	0.244147	-2.3057	-0.56293	0.0253833	-0.253623	-0.00643779	-0.52951
rs76895963:M05402_2.00__DUXA	rs76895963	rs76895963:T:C	M05402_2.00__DUXA	0	1.84867	0.0261404	0.0483252	0.15952	0.00273073	0.000435606	-0.263006
rs115421711:M05403_2.00__DUXA	rs115421711	rs115421711:A:G	M05403_2.00__DUXA	0	4.41289	-0.949937	-4.19197	0.401431	-0.0991991	-0.0398216	-0.263006
rs76895963:M05403_2.00__DUXA	rs76895963	rs76895963:T:C	M05403_2.00__DUXA	0	1.4484	0.0198252	0.0287148	0.131758	0.00207028	0.000272777	-0.263006
rs115421711:M05404_2.00__HOXB7	rs115421711	rs115421711:A:G	M05404_2.00__HOXB7	0.02	6.02913	-6.21117	-37.448	0.763158	-0.674362	-0.514644	-0.614434
rs115421711:M05405_2.00__HOXB7	rs115421711	rs115421711:A:G	M05405_2.00__HOXB7	0.02	6.27869	-8.84482	-55.5339	0.783598	-0.960304	-0.752492	-0.614434
rs1434282:M05406_2.00__HOXB7	rs1434282	rs1434282:T:C	M05406_2.00__HOXB7	0.02	5.5568	3.80568	21.1474	0.650119	0.417895	0.271682	-0.614434
rs58198139:M05406_2.00__HOXB7	rs58198139	rs58198139:T:C	M05406_2.00__HOXB7	0.02	0.318777	-3.63235	-1.15791	0.0372954	-0.398861	-0.0148757	-0.614434
rs62084210:M05406_2.00__HOXB7	rs62084210	rs62084210:A:G	M05406_2.00__HOXB7	0.02	0.682229	-0.442698	-0.302022	0.0798176	-0.0486119	-0.00388008	-0.614434
rs4390169:M05407_2.00__HOXB7	rs4390169	rs4390169:A:G	M05407_2.00__HOXB7	0.02	0.247909	-8.8104	-2.18418	0.025205	-0.929744	-0.0234342	-0.614434
rs115421711:M05407_2.00__HOXB7	rs115421711	rs115421711:A:G	M05407_2.00__HOXB7	0.02	6.97246	-0.469876	-3.27619	0.708895	-0.0495851	-0.0351506	-0.614434
rs77542162:M05407_2.00__HOXB7	rs77542162	rs77542162:A:G	M05407_2.00__HOXB7	0.02	3.06443	-8.8104	-26.9988	0.311562	-0.929744	-0.289673	-0.614434
1_45964766_T_C:M05408_2.00__HOXB7	1_45964766_T_C	1_45964766_T_C:T:C	M05408_2.00__HOXB7	0.02	0.0745729	-2.78497	-0.207683	0.00886252	-0.315962	-0.00280022	-0.614434
rs4390169:M05408_2.00__HOXB7	rs4390169	rs4390169:A:G	M05408_2.00__HOXB7	0.02	0.593384	-8.81423	-5.23023	0.07052	-1	-0.07052	-0.614434
rs1434282:M05408_2.00__HOXB7	rs1434282	rs1434282:T:C	M05408_2.00__HOXB7	0.02	1.54529	1.08778	1.68094	0.183648	0.123412	0.0226643	-0.614434
rs1250259:M05408_2.00__HOXB7	rs1250259	rs1250259:A:G	M05408_2.00__HOXB7	0.02	0.99482	-8.81423	-8.76857	0.118228	-1	-0.118228	-0.614434
rs115421711:M05408_2.00__HOXB7	rs115421711	rs115421711:A:G	M05408_2.00__HOXB7	0.02	5.17624	-0.313881	-1.62472	0.615163	-0.0356107	-0.0219064	-0.614434
rs4719853:M05408_2.00__HOXB7	rs4719853	rs4719853:T:C	M05408_2.00__HOXB7	0.02	2.72211	-8.81423	-23.9933	0.323505	-1	-0.323505	-0.614434
rs704:M05408_2.00__HOXB7	rs704	rs704:A:G	M05408_2.00__HOXB7	0.02	3.03814	-8.81423	-26.7788	0.361063	-1	-0.361063	-0.614434
rs62084210:M05408_2.00__HOXB7	rs62084210	rs62084210:A:G	M05408_2.00__HOXB7	0.02	0.450209	1.03587	0.46636	0.0535045	0.117523	0.006288	-0.614434
rs77542162:M05408_2.00__HOXB7	rs77542162	rs77542162:A:G	M05408_2.00__HOXB7	0.02	0.459707	-8.81423	-4.05196	0.0546333	-1	-0.0546333	-0.614434
rs35081008:M05408_2.00__HOXB7	rs35081008	rs35081008:T:C	M05408_2.00__HOXB7	0.02	0.861688	-8.81423	-7.59512	0.102406	-1	-0.102406	-0.614434
1_45964766_T_C:M05409_2.00__HOXB7	1_45964766_T_C	1_45964766_T_C:T:C	M05409_2.00__HOXB7	0.02	0.948052	0.978147	0.927334	0.117846	0.106982	0.0126074	-0.614434
rs1434282:M05409_2.00__HOXB7	rs1434282	rs1434282:T:C	M05409_2.00__HOXB7	0.02	5.30878	3.38005	17.9439	0.659896	0.369684	0.243953	-0.614434
rs3767844:M05409_2.00__HOXB7	rs3767844	rs3767844:A:G	M05409_2.00__HOXB7	0.02	0.0380357	1.14448	0.0435312	0.00472794	0.125175	0.000591818	-0.614434
rs1250259:M05409_2.00__HOXB7	rs1250259	rs1250259:A:G	M05409_2.00__HOXB7	0.02	0.42278	-0.30546	-0.129143	0.0525528	-0.0334089	-0.00175573	-0.614434
rs115421711:M05409_2.00__HOXB7	rs115421711	rs115421711:A:G	M05409_2.00__HOXB7	0.02	1.80278	-2.35763	-4.25028	0.22409	-0.257859	-0.0577837	-0.614434
rs58198139:M05409_2.00__HOXB7	rs58198139	rs58198139:T:C	M05409_2.00__HOXB7	0.02	1.78392	-3.50383	-6.25057	0.221747	-0.383222	-0.0849781	-0.614434
rs4719853:M05409_2.00__HOXB7	rs4719853	rs4719853:T:C	M05409_2.00__HOXB7	0.02	0.391348	0.978147	0.382796	0.0486457	0.106982	0.00520421	-0.614434
rs4457349:M05409_2.00__HOXB7	rs4457349	rs4457349:A:G	M05409_2.00__HOXB7	0.02	0.701672	-3.50383	-2.45854	0.0872197	-0.383222	-0.0334245	-0.614434
rs4149309:M05409_2.00__HOXB7	rs4149309	rs4149309:A:G	M05409_2.00__HOXB7	0.02	1.00182	-0.461035	-0.461875	0.124529	-0.0504244	-0.00627931	-0.614434
rs704:M05409_2.00__HOXB7	rs704	rs704:A:G	M05409_2.00__HOXB7	0.02	0.452706	-2.35763	-1.06731	0.0562727	-0.257859	-0.0145104	-0.614434
rs62084210:M05409_2.00__HOXB7	rs62084210	rs62084210:A:G	M05409_2.00__HOXB7	0.02	1.25258	-0.461035	-0.577485	0.155699	-0.0504244	-0.00785106	-0.614434
rs402348:M05409_2.00__HOXB7	rs402348	rs402348:T:C	M05409_2.00__HOXB7	0.02	0.0240421	-1.00988	-0.0242797	0.0029885	-0.110453	-0.00033009	-0.614434
rs429358:M05409_2.00__HOXB7	rs429358	rs429358:T:C	M05409_2.00__HOXB7	0.02	0.351085	-1.00988	-0.354555	0.0436409	-0.110453	-0.00482027	-0.614434
rs35081008:M05409_2.00__HOXB7	rs35081008	rs35081008:T:C	M05409_2.00__HOXB7	0.02	1.67148	-2.35763	-3.94073	0.207769	-0.257859	-0.0535752	-0.614434
rs2618566:M05409_2.00__HOXB7	rs2618566	rs2618566:T:C	M05409_2.00__HOXB7	0.02	1.67725	-2.35763	-3.95434	0.208487	-0.257859	-0.0537603	-0.614434
rs4390169:M05410_2.00__LHX1	rs4390169	rs4390169:A:G	M05410_2.00__LHX1	0.01	0.0222447	-8.84482	-0.19675	0.00325113	-0.960304	-0.00312207	-0.366681
rs115421711:M05410_2.00__LHX1	rs115421711	rs115421711:A:G	M05410_2.00__LHX1	0.01	5.89248	-2.81943	-16.6134	0.861203	-0.306112	-0.263625	-0.366681
rs116734477:M05410_2.00__LHX1	rs116734477	rs116734477:T:C	M05410_2.00__LHX1	0.01	0.954374	0.709939	0.677548	0.139485	0.0770798	0.0107515	-0.366681
rs4719853:M05410_2.00__LHX1	rs4719853	rs4719853:T:C	M05410_2.00__LHX1	0.01	3.74202	-8.84482	-33.0975	0.546907	-0.960304	-0.525197	-0.366681
rs4149309:M05410_2.00__LHX1	rs4149309	rs4149309:A:G	M05410_2.00__LHX1	0.01	0.796428	-5.54387	-4.41529	0.1164	-0.601911	-0.0700627	-0.366681
rs76895963:M05410_2.00__LHX1	rs76895963	rs76895963:T:C	M05410_2.00__LHX1	0.01	0.335305	0.622283	0.208655	0.0490059	0.0675628	0.00331097	-0.366681
rs704:M05410_2.00__LHX1	rs704	rs704:A:G	M05410_2.00__LHX1	0.01	2.66693	-8.84482	-23.5885	0.38978	-0.960304	-0.374307	-0.366681
1_45964766_T_C:M05411_2.00__LHX1	1_45964766_T_C	1_45964766_T_C:T:C	M05411_2.00__LHX1	0.01	1.83127	1.21893	2.23218	0.27959	0.132186	0.0369579	-0.366681
rs4390169:M05411_2.00__LHX1	rs4390169	rs4390169:A:G	M05411_2.00__LHX1	0.01	0.813855	-1.0363	-0.843394	0.124256	-0.112381	-0.0139639	-0.366681
rs1434282:M05411_2.00__LHX1	rs1434282	rs1434282:T:C	M05411_2.00__LHX1	0.01	5.16011	4.05043	20.9007	0.787821	0.439248	0.346049	-0.366681
rs3767844:M05411_2.00__LHX1	rs3767844	rs3767844:A:G	M05411_2.00__LHX1	0.01	1.16208	0.346556	0.402726	0.177421	0.0375822	0.00666786	-0.366681
rs1250259:M05411_2.00__LHX1	rs1250259	rs1250259:A:G	M05411_2.00__LHX1	0.01	2.74283	0.515967	1.41521	0.418762	0.055954	0.0234314	-0.366681
rs4719853:M05411_2.00__LHX1	rs4719853	rs4719853:T:C	M05411_2.00__LHX1	0.01	1.26276	1.21893	1.5392	0.192792	0.132186	0.0254844	-0.366681
rs4149309:M05411_2.00__LHX1	rs4149309	rs4149309:A:G	M05411_2.00__LHX1	0.01	3.33367	1.21893	4.0635	0.508969	0.132186	0.0672786	-0.366681
rs76895963:M05411_2.00__LHX1	rs76895963	rs76895963:T:C	M05411_2.00__LHX1	0.01	1.08977	-0.678652	-0.739576	0.166381	-0.0735963	-0.012245	-0.366681
rs704:M05411_2.00__LHX1	rs704	rs704:A:G	M05411_2.00__LHX1	0.01	3.1887	0.515967	1.64527	0.486836	0.055954	0.0272404	-0.366681
rs62084210:M05411_2.00__LHX1	rs62084210	rs62084210:A:G	M05411_2.00__LHX1	0.01	0.402156	0.591062	0.237699	0.0613993	0.0640975	0.00393555	-0.366681
rs429358:M05411_2.00__LHX1	rs429358	rs429358:T:C	M05411_2.00__LHX1	0.01	2.16626	-0.393708	-0.852874	0.330735	-0.0426955	-0.0141209	-0.366681
19_57460078_A_G:M05411_2.00__LHX1	19_57460078_A_G	19_57460078_A_G:A:G	M05411_2.00__LHX1	0.01	1.84477	4.05043	7.4721	0.28165	0.439248	0.123714	-0.366681
rs35081008:M05411_2.00__LHX1	rs35081008	rs35081008:T:C	M05411_2.00__LHX1	0.01	2.06543	-2.28958	-4.72895	0.31534	-0.248292	-0.0782965	-0.366681
rs2618566:M05411_2.00__LHX1	rs2618566	rs2618566:T:C	M05411_2.00__LHX1	0.01	1.74983	-2.28958	-4.00637	0.267156	-0.248292	-0.0663327	-0.366681
rs4390169:M05412_2.00__PAX6	rs4390169	rs4390169:A:G	M05412_2.00__PAX6	0.17	0.542643	2.90527	1.57652	0.037347	0.305877	0.0114236	-0.260978
rs3767844:M05412_2.00__PAX6	rs3767844	rs3767844:A:G	M05412_2.00__PAX6	0.17	0.519317	0.90086	0.467832	0.0357416	0.0948458	0.00338994	-0.260978
rs1250259:M05412_2.00__PAX6	rs1250259	rs1250259:A:G	M05412_2.00__PAX6	0.17	3.21622	0.795039	2.55702	0.221354	0.0837046	0.0185284	-0.260978
rs4457349:M05412_2.00__PAX6	rs4457349	rs4457349:A:G	M05412_2.00__PAX6	0.17	0.145193	-0.565234	-0.0820681	0.00999281	-0.0595099	-0.000594671	-0.260978
rs76895963:M05412_2.00__PAX6	rs76895963	rs76895963:T:C	M05412_2.00__PAX6	0.17	1.40147	-0.52318	-0.733221	0.0964551	-0.0550824	-0.00531297	-0.260978
rs11149612:M05412_2.00__PAX6	rs11149612	rs11149612:T:C	M05412_2.00__PAX6	0.17	1.1817	0.661563	0.781766	0.0813293	0.0696518	0.00566474	-0.260978
rs704:M05412_2.00__PAX6	rs704	rs704:A:G	M05412_2.00__PAX6	0.17	4.54745	1.04811	4.76625	0.312975	0.110349	0.0345366	-0.260978
rs62084210:M05412_2.00__PAX6	rs62084210	rs62084210:A:G	M05412_2.00__PAX6	0.17	0.00677541	0.795039	0.00538671	0.000466313	0.0837046	3.90325e-05	-0.260978
rs402348:M05412_2.00__PAX6	rs402348	rs402348:T:C	M05412_2.00__PAX6	0.17	8.88529	0.363292	3.22795	0.611524	0.0382487	0.02339	-0.260978
rs429358:M05412_2.00__PAX6	rs429358	rs429358:T:C	M05412_2.00__PAX6	0.17	6.69841	3.89132	26.0657	0.461013	0.409693	0.188874	-0.260978
19_57460078_A_G:M05412_2.00__PAX6	19_57460078_A_G	19_57460078_A_G:A:G	M05412_2.00__PAX6	0.17	1.05575	-0.179482	-0.189488	0.0726611	-0.0188966	-0.00137305	-0.260978
rs35081008:M05412_2.00__PAX6	rs35081008	rs35081008:T:C	M05412_2.00__PAX6	0.17	7.12491	-0.966675	-6.88747	0.490366	-0.101775	-0.0499071	-0.260978
rs2618566:M05412_2.00__PAX6	rs2618566	rs2618566:T:C	M05412_2.00__PAX6	0.17	2.2533	-2.94083	-6.62658	0.155082	-0.309622	-0.0480167	-0.260978
rs8126001:M05412_2.00__PAX6	rs8126001	rs8126001:T:C	M05412_2.00__PAX6	0.17	6.00891	3.71274	22.3095	0.413558	0.390891	0.161656	-0.260978
rs4390169:M05413_2.00__PAX6	rs4390169	rs4390169:A:G	M05413_2.00__PAX6	0.17	0.0460672	3.18019	0.146502	0.003126	0.365086	0.00114126	-0.260978
rs1250259:M05413_2.00__PAX6	rs1250259	rs1250259:A:G	M05413_2.00__PAX6	0.17	2.41032	2.83433	6.83164	0.163558	0.325382	0.0532187	-0.260978
rs76895963:M05413_2.00__PAX6	rs76895963	rs76895963:T:C	M05413_2.00__PAX6	0.17	1.83571	-0.78182	-1.4352	0.124567	-0.0897531	-0.0111802	-0.260978
rs704:M05413_2.00__PAX6	rs704	rs704:A:G	M05413_2.00__PAX6	0.17	3.90021	0.953074	3.71719	0.264658	0.109413	0.028957	-0.260978
rs402348:M05413_2.00__PAX6	rs402348	rs402348:T:C	M05413_2.00__PAX6	0.17	7.73111	-0.573322	-4.43242	0.524613	-0.0658175	-0.0345287	-0.260978
rs429358:M05413_2.00__PAX6	rs429358	rs429358:T:C	M05413_2.00__PAX6	0.17	6.10246	4.64604	28.3523	0.414097	0.533366	0.220865	-0.260978
19_57460078_A_G:M05413_2.00__PAX6	19_57460078_A_G	19_57460078_A_G:A:G	M05413_2.00__PAX6	0.17	1.78275	2.83433	5.05291	0.120973	0.325382	0.0393623	-0.260978
rs35081008:M05413_2.00__PAX6	rs35081008	rs35081008:T:C	M05413_2.00__PAX6	0.17	6.31414	-1.13328	-7.15568	0.428461	-0.130101	-0.055743	-0.260978
rs2618566:M05413_2.00__PAX6	rs2618566	rs2618566:T:C	M05413_2.00__PAX6	0.17	1.80374	-0.78182	-1.4102	0.122397	-0.0897531	-0.0109855	-0.260978
rs8126001:M05413_2.00__PAX6	rs8126001	rs8126001:T:C	M05413_2.00__PAX6	0.17	5.34579	3.23824	17.3109	0.362751	0.371751	0.134853	-0.260978
rs4390169:M05414_2.00__PAX6	rs4390169	rs4390169:A:G	M05414_2.00__PAX6	0.17	0.87243	2.8656	2.50004	0.0650566	0.519375	0.0337887	-0.260978
rs3767844:M05414_2.00__PAX6	rs3767844	rs3767844:A:G	M05414_2.00__PAX6	0.17	0.657046	0.860682	0.565507	0.0489955	0.155994	0.007643	-0.260978
rs1250259:M05414_2.00__PAX6	rs1250259	rs1250259:A:G	M05414_2.00__PAX6	0.17	4.57237	2.6335	12.0413	0.340959	0.477307	0.162742	-0.260978
rs4457349:M05414_2.00__PAX6	rs4457349	rs4457349:A:G	M05414_2.00__PAX6	0.17	0.322541	-0.418665	-0.135036	0.0240517	-0.0758808	-0.00182506	-0.260978
rs76895963:M05414_2.00__PAX6	rs76895963	rs76895963:T:C	M05414_2.00__PAX6	0.17	1.97396	-0.293637	-0.579628	0.147197	-0.0532202	-0.00783385	-0.260978
rs11149612:M05414_2.00__PAX6	rs11149612	rs11149612:T:C	M05414_2.00__PAX6	0.17	2.18129	1.57613	3.43799	0.162657	0.285665	0.0464655	-0.260978
rs704:M05414_2.00__PAX6	rs704	rs704:A:G	M05414_2.00__PAX6	0.17	5.58191	0.842272	4.70149	0.416239	0.152657	0.063542	-0.260978
rs62084210:M05414_2.00__PAX6	rs62084210	rs62084210:A:G	M05414_2.00__PAX6	0.17	0.266923	0.725324	0.193606	0.0199043	0.131461	0.00261664	-0.260978
rs77542162:M05414_2.00__PAX6	rs77542162	rs77542162:A:G	M05414_2.00__PAX6	0.17	0.757023	2.6335	1.99362	0.0564507	0.477307	0.0269443	-0.260978
rs402348:M05414_2.00__PAX6	rs402348	rs402348:T:C	M05414_2.00__PAX6	0.17	8.8689	0.637834	5.65689	0.661348	0.115604	0.0764546	-0.260978
rs429358:M05414_2.00__PAX6	rs429358	rs429358:T:C	M05414_2.00__PAX6	0.17	7.64709	3.84774	29.424	0.570238	0.697382	0.397674	-0.260978
19_57460078_A_G:M05414_2.00__PAX6	19_57460078_A_G	19_57460078_A_G:A:G	M05414_2.00__PAX6	0.17	1.48457	2.6335	3.90961	0.110703	0.477307	0.0528395	-0.260978
rs35081008:M05414_2.00__PAX6	rs35081008	rs35081008:T:C	M05414_2.00__PAX6	0.17	6.47852	-0.193122	-1.25115	0.483099	-0.0350024	-0.0169096	-0.260978
rs2618566:M05414_2.00__PAX6	rs2618566	rs2618566:T:C	M05414_2.00__PAX6	0.17	2.69166	-1.67455	-4.50731	0.200715	-0.303503	-0.0609177	-0.260978
rs8126001:M05414_2.00__PAX6	rs8126001	rs8126001:T:C	M05414_2.00__PAX6	0.17	7.04601	3.23063	22.763	0.525416	0.585534	0.307649	-0.260978
rs4390169:M05415_2.00__PAX6	rs4390169	rs4390169:A:G	M05415_2.00__PAX6	0.17	1.42596	2.3678	3.37638	0.0973336	0.250179	0.0243509	-0.260978
rs3767844:M05415_2.00__PAX6	rs3767844	rs3767844:A:G	M05415_2.00__PAX6	0.17	0.334584	1.25077	0.418487	0.0228382	0.132155	0.00301818	-0.260978
rs1250259:M05415_2.00__PAX6	rs1250259	rs1250259:A:G	M05415_2.00__PAX6	0.17	1.74564	0.812201	1.41781	0.119155	0.0858163	0.0102254	-0.260978
rs76895963:M05415_2.00__PAX6	rs76895963	rs76895963:T:C	M05415_2.00__PAX6	0.17	3.80291	-0.701396	-2.66735	0.259581	-0.0741088	-0.0192372	-0.260978
rs11149612:M05415_2.00__PAX6	rs11149612	rs11149612:T:C	M05415_2.00__PAX6	0.17	0.713809	0.378036	0.269846	0.0487236	0.0399429	0.00194616	-0.260978
rs704:M05415_2.00__PAX6	rs704	rs704:A:G	M05415_2.00__PAX6	0.17	3.7303	0.866453	3.23213	0.254625	0.0915485	0.0233105	-0.260978
rs77542162:M05415_2.00__PAX6	rs77542162	rs77542162:A:G	M05415_2.00__PAX6	0.17	1.9426	0.344699	0.669612	0.132599	0.0364205	0.00482932	-0.260978
rs402348:M05415_2.00__PAX6	rs402348	rs402348:T:C	M05415_2.00__PAX6	0.17	8.95235	-0.968789	-8.67294	0.611074	-0.102361	-0.0625503	-0.260978
rs429358:M05415_2.00__PAX6	rs429358	rs429358:T:C	M05415_2.00__PAX6	0.17	6.92939	4.0557	28.1036	0.47299	0.428522	0.202686	-0.260978
19_57460078_A_G:M05415_2.00__PAX6	19_57460078_A_G	19_57460078_A_G:A:G	M05415_2.00__PAX6	0.17	2.30111	2.57334	5.92153	0.15707	0.271896	0.0427068	-0.260978
rs35081008:M05415_2.00__PAX6	rs35081008	rs35081008:T:C	M05415_2.00__PAX6	0.17	7.09309	-0.777016	-5.51145	0.484164	-0.0820988	-0.0397492	-0.260978
rs2618566:M05415_2.00__PAX6	rs2618566	rs2618566:T:C	M05415_2.00__PAX6	0.17	3.9095	-0.982412	-3.84074	0.266857	-0.103801	-0.0276999	-0.260978
rs8126001:M05415_2.00__PAX6	rs8126001	rs8126001:T:C	M05415_2.00__PAX6	0.17	3.28693	1.25077	4.1112	0.224361	0.132155	0.0296505	-0.260978
rs4390169:M05416_2.00__PAX7	rs4390169	rs4390169:A:G	M05416_2.00__PAX7	0	3.34197	9.35478	31.2634	0.197859	0.980167	0.193935	-0.315167
rs4719853:M05416_2.00__PAX7	rs4719853	rs4719853:T:C	M05416_2.00__PAX7	0	0.426616	-2.36544	-1.00914	0.0252575	-0.247844	-0.00625994	-0.315167
rs76895963:M05416_2.00__PAX7	rs76895963	rs76895963:T:C	M05416_2.00__PAX7	0	0.276657	7.75203	2.14466	0.0163793	0.812236	0.0133039	-0.315167
rs402348:M05416_2.00__PAX7	rs402348	rs402348:T:C	M05416_2.00__PAX7	0	2.61235	1.95841	5.11604	0.154662	0.205197	0.0317362	-0.315167
rs115421711:M05418_2.00__PAX7	rs115421711	rs115421711:A:G	M05418_2.00__PAX7	0	0.26366	-1.24239	-0.327569	0.0245732	-0.131479	-0.00323085	-0.315167
rs4390169:M05419_2.00__PAX7	rs4390169	rs4390169:A:G	M05419_2.00__PAX7	0	0.212631	3.29856	0.701376	0.0145627	0.346498	0.00504595	-0.315167
rs76895963:M05419_2.00__PAX7	rs76895963	rs76895963:T:C	M05419_2.00__PAX7	0	0.382215	1.70896	0.65319	0.0261772	0.179518	0.00469929	-0.315167
rs402348:M05419_2.00__PAX7	rs402348	rs402348:T:C	M05419_2.00__PAX7	0	3.21368	3.29856	10.6005	0.220099	0.346498	0.0762638	-0.315167
rs429358:M05419_2.00__PAX7	rs429358	rs429358:T:C	M05419_2.00__PAX7	0	1.93008	3.29856	6.36649	0.132188	0.346498	0.0458028	-0.315167
19_57460078_A_G:M05419_2.00__PAX7	19_57460078_A_G	19_57460078_A_G:A:G	M05419_2.00__PAX7	0	0.827598	3.29856	2.72988	0.0566808	0.346498	0.0196398	-0.315167
rs35081008:M05419_2.00__PAX7	rs35081008	rs35081008:T:C	M05419_2.00__PAX7	0	1.87095	2.23194	4.17586	0.128138	0.234455	0.0300427	-0.315167
rs2618566:M05419_2.00__PAX7	rs2618566	rs2618566:T:C	M05419_2.00__PAX7	0	4.1486	2.23194	9.25944	0.28413	0.234455	0.0666157	-0.315167
rs8126001:M05419_2.00__PAX7	rs8126001	rs8126001:T:C	M05419_2.00__PAX7	0	1.28191	0.711024	0.911468	0.0877956	0.0746897	0.00655743	-0.315167
rs1250259:M05420_2.00__PAX7	rs1250259	rs1250259:A:G	M05420_2.00__PAX7	0	0.470713	3.18007	1.4969	0.0326397	0.34837	0.0113707	-0.315167
rs4149309:M05420_2.00__PAX7	rs4149309	rs4149309:A:G	M05420_2.00__PAX7	0	0.347335	-1.91051	-0.663588	0.0240846	-0.209292	-0.00504071	-0.315167
rs76895963:M05420_2.00__PAX7	rs76895963	rs76895963:T:C	M05420_2.00__PAX7	0	1.32777	-1.91051	-2.53671	0.0920686	-0.209292	-0.0192693	-0.315167
rs704:M05420_2.00__PAX7	rs704	rs704:A:G	M05420_2.00__PAX7	0	1.6943	3.18007	5.38798	0.117484	0.34837	0.0409279	-0.315167
rs429358:M05420_2.00__PAX7	rs429358	rs429358:T:C	M05420_2.00__PAX7	0	2.5799	3.04687	7.86064	0.178893	0.333778	0.0597106	-0.315167
rs35081008:M05420_2.00__PAX7	rs35081008	rs35081008:T:C	M05420_2.00__PAX7	0	3.265	2.13149	6.95931	0.226398	0.2335	0.052864	-0.315167
rs115421711:M05421_2.00__PAX7	rs115421711	rs115421711:A:G	M05421_2.00__PAX7	0	4.30655	-1.60645	-6.91824	0.408078	-0.265552	-0.108366	-0.315167
rs116734477:M05421_2.00__PAX7	rs116734477	rs116734477:T:C	M05421_2.00__PAX7	0	0.522342	-1.60645	-0.839116	0.0494959	-0.265552	-0.0131438	-0.315167
rs402348:M05422_2.00__PAX7	rs402348	rs402348:T:C	M05422_2.00__PAX7	0	2.30312	3.10966	7.1619	0.141512	0.324768	0.0459585	-0.315167
rs402348:M05425_2.00__PAX7	rs402348	rs402348:T:C	M05425_2.00__PAX7	0	3.91288	3.84168	15.0321	0.248197	0.401638	0.0996853	-0.315167
rs429358:M05425_2.00__PAX7	rs429358	rs429358:T:C	M05425_2.00__PAX7	0	1.26656	3.84168	4.86574	0.080339	0.401638	0.0322672	-0.315167
rs2618566:M05425_2.00__PAX7	rs2618566	rs2618566:T:C	M05425_2.00__PAX7	0	0.959132	3.00521	2.88239	0.0608384	0.314187	0.0191146	-0.315167
rs4390169:M05428_2.00__PAX2	rs4390169	rs4390169:A:G	M05428_2.00__PAX2	0	1.31474	3.22024	4.23377	0.0741014	0.358325	0.0265524	-0.315857
rs1250259:M05428_2.00__PAX2	rs1250259	rs1250259:A:G	M05428_2.00__PAX2	0	4.17249	2.83932	11.847	0.23517	0.31594	0.0742994	-0.315857
rs76895963:M05428_2.00__PAX2	rs76895963	rs76895963:T:C	M05428_2.00__PAX2	0	2.86124	0.427419	1.22295	0.161265	0.0475601	0.00766978	-0.315857
rs11149612:M05428_2.00__PAX2	rs11149612	rs11149612:T:C	M05428_2.00__PAX2	0	2.49702	-1.25837	-3.14216	0.140737	-0.140022	-0.0197063	-0.315857
rs704:M05428_2.00__PAX2	rs704	rs704:A:G	M05428_2.00__PAX2	0	4.61527	1.35141	6.23714	0.260126	0.150376	0.0391166	-0.315857
rs77542162:M05428_2.00__PAX2	rs77542162	rs77542162:A:G	M05428_2.00__PAX2	0	3.55923	3.11067	11.0716	0.200605	0.346133	0.0694361	-0.315857
rs402348:M05428_2.00__PAX2	rs402348	rs402348:T:C	M05428_2.00__PAX2	0	7.06679	2.83932	20.0649	0.398299	0.31594	0.125838	-0.315857
rs429358:M05428_2.00__PAX2	rs429358	rs429358:T:C	M05428_2.00__PAX2	0	9.04129	5.17582	46.7961	0.509585	0.575928	0.293485	-0.315857
19_57460078_A_G:M05428_2.00__PAX2	19_57460078_A_G	19_57460078_A_G:A:G	M05428_2.00__PAX2	0	0.609781	2.83932	1.73137	0.0343685	0.31594	0.0108584	-0.315857
rs35081008:M05428_2.00__PAX2	rs35081008	rs35081008:T:C	M05428_2.00__PAX2	0	10.1454	-0.661564	-6.71181	0.571813	-0.0736141	-0.0420935	-0.315857
rs8126001:M05428_2.00__PAX2	rs8126001	rs8126001:T:C	M05428_2.00__PAX2	0	5.13227	-6.94184	-35.6274	0.289265	-0.772438	-0.223439	-0.315857
rs402348:M05429_2.00__PAX2	rs402348	rs402348:T:C	M05429_2.00__PAX2	0	0.00343823	-0.455969	-0.00156773	0.000179584	-0.0476874	-8.56389e-06	-0.315857
rs429358:M05429_2.00__PAX2	rs429358	rs429358:T:C	M05429_2.00__PAX2	0	2.99706	9.35169	28.0276	0.156541	0.978043	0.153104	-0.315857
rs35081008:M05429_2.00__PAX2	rs35081008	rs35081008:T:C	M05429_2.00__PAX2	0	2.71098	-4.09789	-11.1093	0.141598	-0.428576	-0.0606856	-0.315857
rs4390169:M05430_2.00__PAX4	rs4390169	rs4390169:A:G	M05430_2.00__PAX4	0	0.56331	-8.84482	-4.98238	0.0369102	-0.960304	-0.035445	-0.22091
rs115421711:M05430_2.00__PAX4	rs115421711	rs115421711:A:G	M05430_2.00__PAX4	0	5.13251	-3.39872	-17.444	0.336301	-0.369008	-0.124098	-0.22091
rs62084210:M05431_2.00__PAX4	rs62084210	rs62084210:A:G	M05431_2.00__PAX4	0	0.235156	-0.698587	-0.164277	0.0131362	-0.0739024	-0.000970795	-0.22091
rs402348:M05431_2.00__PAX4	rs402348	rs402348:T:C	M05431_2.00__PAX4	0	0.983453	0.519721	0.511122	0.0549373	0.0549805	0.00302048	-0.22091
rs1250259:M05432_2.00__PAX4	rs1250259	rs1250259:A:G	M05432_2.00__PAX4	0	1.90708	3.74892	7.14948	0.120317	0.395339	0.0475659	-0.22091
rs704:M05432_2.00__PAX4	rs704	rs704:A:G	M05432_2.00__PAX4	0	4.92103	1.1831	5.82208	0.310466	0.124763	0.0387346	-0.22091
rs402348:M05432_2.00__PAX4	rs402348	rs402348:T:C	M05432_2.00__PAX4	0	5.57059	0.289267	1.61139	0.351447	0.0305043	0.0107206	-0.22091
rs429358:M05432_2.00__PAX4	rs429358	rs429358:T:C	M05432_2.00__PAX4	0	2.2294	0.289267	0.644891	0.140652	0.0305043	0.0042905	-0.22091
19_57460078_A_G:M05432_2.00__PAX4	19_57460078_A_G	19_57460078_A_G:A:G	M05432_2.00__PAX4	0	1.05656	-0.157181	-0.166071	0.0666582	-0.0165753	-0.00110488	-0.22091
rs35081008:M05432_2.00__PAX4	rs35081008	rs35081008:T:C	M05432_2.00__PAX4	0	5.62684	-1.26545	-7.12047	0.354995	-0.133447	-0.0473729	-0.22091
rs2618566:M05432_2.00__PAX4	rs2618566	rs2618566:T:C	M05432_2.00__PAX4	0	1.34923	-0.637787	-0.86052	0.0851224	-0.0672571	-0.00572509	-0.22091
rs8126001:M05432_2.00__PAX4	rs8126001	rs8126001:T:C	M05432_2.00__PAX4	0	3.64173	3.08062	11.2188	0.229756	0.324864	0.0746392	-0.22091
rs115421711:M05433_2.00__PAX4	rs115421711	rs115421711:A:G	M05433_2.00__PAX4	0	2.29865	-1.71281	-3.93715	0.176917	-0.18179	-0.0321617	-0.22091
rs115421711:M05434_2.00__PAX4	rs115421711	rs115421711:A:G	M05434_2.00__PAX4	0	0.861739	-1.4829	-1.27787	0.0737877	-0.270871	-0.019987	-0.22091
rs58198139:M05434_2.00__PAX4	rs58198139	rs58198139:T:C	M05434_2.00__PAX4	0	1.00478	0.873011	0.877186	0.0860361	0.159467	0.0137199	-0.22091
rs4719853:M05434_2.00__PAX4	rs4719853	rs4719853:T:C	M05434_2.00__PAX4	0	0.274897	-4.60821	-1.26678	0.0235384	-0.841751	-0.0198135	-0.22091
rs62084210:M05434_2.00__PAX4	rs62084210	rs62084210:A:G	M05434_2.00__PAX4	0	3.3242	-2.84573	-9.45977	0.28464	-0.519811	-0.147959	-0.22091
rs402348:M05435_2.00__PAX4	rs402348	rs402348:T:C	M05435_2.00__PAX4	0	2.00098	-0.493739	-0.987964	0.106107	-0.051769	-0.00549305	-0.22091
rs429358:M05435_2.00__PAX4	rs429358	rs429358:T:C	M05435_2.00__PAX4	0	4.62612	9.3923	43.4499	0.245311	0.984791	0.24158	-0.22091
rs76895963:M05436_2.00__PAX4	rs76895963	rs76895963:T:C	M05436_2.00__PAX4	0	0.152864	-1.13024	-0.172773	0.00925049	-0.119775	-0.00110798	-0.22091
rs704:M05436_2.00__PAX4	rs704	rs704:A:G	M05436_2.00__PAX4	0	2.46885	0.806795	1.99186	0.149401	0.0854984	0.0127736	-0.22091
rs402348:M05436_2.00__PAX4	rs402348	rs402348:T:C	M05436_2.00__PAX4	0	5.58782	-0.922153	-5.15282	0.338144	-0.0977232	-0.0330445	-0.22091
rs429358:M05436_2.00__PAX4	rs429358	rs429358:T:C	M05436_2.00__PAX4	0	1.09223	6.74688	7.36914	0.0660956	0.714986	0.0472575	-0.22091
rs35081008:M05436_2.00__PAX4	rs35081008	rs35081008:T:C	M05436_2.00__PAX4	0	2.36008	-2.10261	-4.96233	0.142819	-0.222819	-0.0318229	-0.22091
rs8126001:M05436_2.00__PAX4	rs8126001	rs8126001:T:C	M05436_2.00__PAX4	0	1.08568	3.44532	3.74051	0.0656993	0.36511	0.0239875	-0.22091
rs4390169:M05437_2.00__PAX4	rs4390169	rs4390169:A:G	M05437_2.00__PAX4	0	0.964998	-2.02919	-1.95817	0.0787965	-0.220705	-0.0173908	-0.22091
rs1434282:M05437_2.00__PAX4	rs1434282	rs1434282:T:C	M05437_2.00__PAX4	0	0.203528	2.0274	0.412634	0.016619	0.22051	0.00366466	-0.22091
rs115421711:M05437_2.00__PAX4	rs115421711	rs115421711:A:G	M05437_2.00__PAX4	0	1.62666	-1.55004	-2.52139	0.132825	-0.16859	-0.0223929	-0.22091
rs58198139:M05437_2.00__PAX4	rs58198139	rs58198139:T:C	M05437_2.00__PAX4	0	0.009337	-0.998814	-0.00932592	0.000762409	-0.108636	-8.28249e-05	-0.22091
rs4719853:M05437_2.00__PAX4	rs4719853	rs4719853:T:C	M05437_2.00__PAX4	0	1.56886	-5.19694	-8.15326	0.128105	-0.565244	-0.0724103	-0.22091
rs4457349:M05437_2.00__PAX4	rs4457349	rs4457349:A:G	M05437_2.00__PAX4	0	0.0989278	2.0274	0.200566	0.00807791	0.22051	0.00178126	-0.22091
rs4149309:M05437_2.00__PAX4	rs4149309	rs4149309:A:G	M05437_2.00__PAX4	0	0.980413	-1.45803	-1.42947	0.0800552	-0.158582	-0.0126953	-0.22091
rs76895963:M05437_2.00__PAX4	rs76895963	rs76895963:T:C	M05437_2.00__PAX4	0	1.26537	-2.21731	-2.80572	0.103323	-0.241165	-0.024918	-0.22091
rs4149309:M05438_2.00__PAX3	rs4149309	rs4149309:A:G	M05438_2.00__PAX3	0	0.921029	-2.15418	-1.98406	0.0587164	-0.22766	-0.0133674	-0.264697
rs76895963:M05438_2.00__PAX3	rs76895963	rs76895963:T:C	M05438_2.00__PAX3	0	1.38769	-2.15418	-2.98933	0.0884663	-0.22766	-0.0201402	-0.264697
rs429358:M05438_2.00__PAX3	rs429358	rs429358:T:C	M05438_2.00__PAX3	0	0.92481	2.4868	2.29982	0.0589575	0.262812	0.0154947	-0.264697
rs115421711:M05439_2.00__PAX3	rs115421711	rs115421711:A:G	M05439_2.00__PAX3	0	3.70197	-2.09007	-7.73739	0.312401	-0.21922	-0.0684846	-0.264697
rs4390169:M05440_2.00__PAX3	rs4390169	rs4390169:A:G	M05440_2.00__PAX3	0	0.913272	2.38449	2.17769	0.0591286	0.264065	0.0156138	-0.264697
rs58198139:M05440_2.00__PAX3	rs58198139	rs58198139:T:C	M05440_2.00__PAX3	0	0.910218	0.609647	0.554912	0.0589308	0.067514	0.00397865	-0.264697
rs4719853:M05440_2.00__PAX3	rs4719853	rs4719853:T:C	M05440_2.00__PAX3	0	1.32841	-2.10609	-2.79775	0.0860063	-0.233234	-0.0200596	-0.264697
rs402348:M05440_2.00__PAX3	rs402348	rs402348:T:C	M05440_2.00__PAX3	0	3.25327	2.51242	8.1736	0.210629	0.278232	0.0586037	-0.264697
rs4149309:M05441_2.00__PAX3	rs4149309	rs4149309:A:G	M05441_2.00__PAX3	0	1.86166	-2.40062	-4.46913	0.124083	-0.372797	-0.0462577	-0.264697
rs76895963:M05441_2.00__PAX3	rs76895963	rs76895963:T:C	M05441_2.00__PAX3	0	3.24378	-2.40062	-7.78708	0.216204	-0.372797	-0.0806002	-0.264697
rs429358:M05441_2.00__PAX3	rs429358	rs429358:T:C	M05441_2.00__PAX3	0	3.08339	3.86376	11.9135	0.205514	0.600012	0.123311	-0.264697
rs35081008:M05441_2.00__PAX3	rs35081008	rs35081008:T:C	M05441_2.00__PAX3	0	0.705113	2.32828	1.6417	0.046997	0.361564	0.0169924	-0.264697
rs115421711:M05442_2.00__PAX3	rs115421711	rs115421711:A:G	M05442_2.00__PAX3	0	4.31911	-2.48814	-10.7465	0.356565	-0.35872	-0.127907	-0.264697
rs58198139:M05443_2.00__PAX3	rs58198139	rs58198139:T:C	M05443_2.00__PAX3	0	0.282926	0.326744	0.0924442	0.0184851	0.0514446	0.00095096	-0.264697
rs4719853:M05443_2.00__PAX3	rs4719853	rs4719853:T:C	M05443_2.00__PAX3	0	0.438004	-2.60554	-1.14124	0.0286173	-0.410232	-0.0117397	-0.264697
rs402348:M05443_2.00__PAX3	rs402348	rs402348:T:C	M05443_2.00__PAX3	0	2.81729	3.03808	8.55916	0.18407	0.478334	0.0880468	-0.264697
rs429358:M05443_2.00__PAX3	rs429358	rs429358:T:C	M05443_2.00__PAX3	0	0.236388	3.03808	0.718164	0.0154445	0.478334	0.00738764	-0.264697
rs2618566:M05443_2.00__PAX3	rs2618566	rs2618566:T:C	M05443_2.00__PAX3	0	0.9627	2.26192	2.17755	0.0628987	0.356131	0.0224002	-0.264697
1_45964766_T_C:M05444_2.00__POU2F2	1_45964766_T_C	1_45964766_T_C:T:C	M05444_2.00__POU2F2	0.16	1.43649	0.958873	1.37741	0.125742	0.109129	0.013722	-0.538683
rs4390169:M05444_2.00__POU2F2	rs4390169	rs4390169:A:G	M05444_2.00__POU2F2	0.16	0.00454037	2.38522	0.0108298	0.000397437	0.27146	0.000107889	-0.538683
rs1434282:M05444_2.00__POU2F2	rs1434282	rs1434282:T:C	M05444_2.00__POU2F2	0.16	1.50783	1.84002	2.77443	0.131986	0.209411	0.0276395	-0.538683
rs1250259:M05444_2.00__POU2F2	rs1250259	rs1250259:A:G	M05444_2.00__POU2F2	0.16	0.630599	-8.68526	-5.47691	0.0551989	-0.988463	-0.0545621	-0.538683
rs116734477:M05444_2.00__POU2F2	rs116734477	rs116734477:T:C	M05444_2.00__POU2F2	0.16	0.87909	-2.03087	-1.78532	0.0769504	-0.231132	-0.0177857	-0.538683
rs58198139:M05444_2.00__POU2F2	rs58198139	rs58198139:T:C	M05444_2.00__POU2F2	0.16	3.39469	-0.90156	-3.06052	0.297151	-0.102606	-0.0304895	-0.538683
rs10107182:M05444_2.00__POU2F2	rs10107182	rs10107182:T:C	M05444_2.00__POU2F2	0.16	0.258504	0.958873	0.247872	0.0226279	0.109129	0.00246936	-0.538683
rs4149309:M05444_2.00__POU2F2	rs4149309	rs4149309:A:G	M05444_2.00__POU2F2	0.16	4.21335	-1.07707	-4.53807	0.368812	-0.12258	-0.0452091	-0.538683
rs76895963:M05444_2.00__POU2F2	rs76895963	rs76895963:T:C	M05444_2.00__POU2F2	0.16	1.63826	-2.13264	-3.49383	0.143404	-0.242715	-0.0348062	-0.538683
rs704:M05444_2.00__POU2F2	rs704	rs704:A:G	M05444_2.00__POU2F2	0.16	1.78895	-8.68526	-15.5375	0.156594	-0.988463	-0.154788	-0.538683
rs77542162:M05444_2.00__POU2F2	rs77542162	rs77542162:A:G	M05444_2.00__POU2F2	0.16	1.107	2.38522	2.64044	0.0969004	0.27146	0.0263046	-0.538683
19_57460078_A_G:M05444_2.00__POU2F2	19_57460078_A_G	19_57460078_A_G:A:G	M05444_2.00__POU2F2	0.16	4.42884	2.38522	10.5638	0.387675	0.27146	0.105238	-0.538683
rs35081008:M05444_2.00__POU2F2	rs35081008	rs35081008:T:C	M05444_2.00__POU2F2	0.16	0.105696	-2.22506	-0.235179	0.00925199	-0.253232	-0.0023429	-0.538683
rs2618566:M05444_2.00__POU2F2	rs2618566	rs2618566:T:C	M05444_2.00__POU2F2	0.16	2.86457	-3.06401	-8.77707	0.250747	-0.348713	-0.087439	-0.538683
rs1434282:M05445_2.00__POU2F2	rs1434282	rs1434282:T:C	M05445_2.00__POU2F2	0.16	0.200773	-1.35931	-0.272913	0.0179082	-0.143082	-0.00256233	-0.538683
rs3767844:M05445_2.00__POU2F2	rs3767844	rs3767844:A:G	M05445_2.00__POU2F2	0.16	0.592538	-6.22901	-3.69092	0.0528521	-0.655668	-0.0346534	-0.538683
rs1250259:M05445_2.00__POU2F2	rs1250259	rs1250259:A:G	M05445_2.00__POU2F2	0.16	1.76878	9.50025	16.8039	0.157769	1	0.157769	-0.538683
rs115421711:M05445_2.00__POU2F2	rs115421711	rs115421711:A:G	M05445_2.00__POU2F2	0.16	1.18208	-1.82382	-2.1559	0.105437	-0.191976	-0.0202413	-0.538683
rs58198139:M05445_2.00__POU2F2	rs58198139	rs58198139:T:C	M05445_2.00__POU2F2	0.16	0.345616	4.72896	1.63441	0.0308277	0.497773	0.0153452	-0.538683
rs76895963:M05445_2.00__POU2F2	rs76895963	rs76895963:T:C	M05445_2.00__POU2F2	0.16	5.0611	-1.23863	-6.26884	0.45143	-0.130379	-0.058857	-0.538683
rs429358:M05445_2.00__POU2F2	rs429358	rs429358:T:C	M05445_2.00__POU2F2	0.16	1.91577	-1.35931	-2.60413	0.17088	-0.143082	-0.0244498	-0.538683
rs1250259:M05446_2.00__POU2F2	rs1250259	rs1250259:A:G	M05446_2.00__POU2F2	0.16	1.62149	-4.06175	-6.58611	0.154287	-0.425353	-0.0656264	-0.538683
rs115421711:M05446_2.00__POU2F2	rs115421711	rs115421711:A:G	M05446_2.00__POU2F2	0.16	1.6961	-2.25893	-3.83137	0.161386	-0.236559	-0.0381772	-0.538683
rs58198139:M05446_2.00__POU2F2	rs58198139	rs58198139:T:C	M05446_2.00__POU2F2	0.16	1.02302	-1.49942	-1.53394	0.0973414	-0.157022	-0.0152847	-0.538683
rs76895963:M05446_2.00__POU2F2	rs76895963	rs76895963:T:C	M05446_2.00__POU2F2	0.16	1.20527	-1.49942	-1.8072	0.114682	-0.157022	-0.0180076	-0.538683
19_57460078_A_G:M05446_2.00__POU2F2	19_57460078_A_G	19_57460078_A_G:A:G	M05446_2.00__POU2F2	0.16	5.86247	9.54914	55.9816	0.557821	1	0.557821	-0.538683
rs1434282:M05447_2.00__POU2F2	rs1434282	rs1434282:T:C	M05447_2.00__POU2F2	0.16	0.48738	2.93936	1.43258	0.0437913	0.763554	0.0334371	-0.538683
rs115421711:M05447_2.00__POU2F2	rs115421711	rs115421711:A:G	M05447_2.00__POU2F2	0.16	1.21464	2.93936	3.57027	0.109136	0.763554	0.0833315	-0.538683
rs116734477:M05447_2.00__POU2F2	rs116734477	rs116734477:T:C	M05447_2.00__POU2F2	0.16	0.377989	0.39945	0.150988	0.0339626	0.103765	0.00352411	-0.538683
rs58198139:M05447_2.00__POU2F2	rs58198139	rs58198139:T:C	M05447_2.00__POU2F2	0.16	2.69304	-0.535954	-1.44334	0.241971	-0.139224	-0.0336882	-0.538683
rs4457349:M05447_2.00__POU2F2	rs4457349	rs4457349:A:G	M05447_2.00__POU2F2	0.16	1.1149	-0.535954	-0.597537	0.100175	-0.139224	-0.0139467	-0.538683
rs76895963:M05447_2.00__POU2F2	rs76895963	rs76895963:T:C	M05447_2.00__POU2F2	0.16	1.19034	-0.535954	-0.637969	0.106953	-0.139224	-0.0148904	-0.538683
rs11149612:M05447_2.00__POU2F2	rs11149612	rs11149612:T:C	M05447_2.00__POU2F2	0.16	1.65971	3.47696	5.77075	0.149126	0.903207	0.134691	-0.538683
rs62084210:M05447_2.00__POU2F2	rs62084210	rs62084210:A:G	M05447_2.00__POU2F2	0.16	0.459268	-2.65777	-1.22063	0.0412655	-0.690407	-0.02849	-0.538683
rs429358:M05447_2.00__POU2F2	rs429358	rs429358:T:C	M05447_2.00__POU2F2	0.16	0.386303	-1.42971	-0.552301	0.0347095	-0.371394	-0.0128909	-0.538683
19_57460078_A_G:M05447_2.00__POU2F2	19_57460078_A_G	19_57460078_A_G:A:G	M05447_2.00__POU2F2	0.16	4.31067	3.47696	14.988	0.387316	0.903207	0.349827	-0.538683
rs8126001:M05447_2.00__POU2F2	rs8126001	rs8126001:T:C	M05447_2.00__POU2F2	0.16	0.293405	-0.906142	-0.265867	0.0263627	-0.235387	-0.00620544	-0.538683
1_45964766_T_C:M05448_2.00__POU2F2	1_45964766_T_C	1_45964766_T_C:T:C	M05448_2.00__POU2F2	0.16	2.58744	-0.544246	-1.40821	0.28943	-0.09101	-0.0263411	-0.538683
rs4390169:M05448_2.00__POU2F2	rs4390169	rs4390169:A:G	M05448_2.00__POU2F2	0.16	0.438741	1.3828	0.606692	0.0490774	0.231235	0.0113484	-0.538683
rs1434282:M05448_2.00__POU2F2	rs1434282	rs1434282:T:C	M05448_2.00__POU2F2	0.16	2.5714	3.10965	7.99616	0.287636	0.520003	0.149571	-0.538683
rs3767844:M05448_2.00__POU2F2	rs3767844	rs3767844:A:G	M05448_2.00__POU2F2	0.16	1.68426	0.226086	0.380788	0.188401	0.0378066	0.00712279	-0.538683
rs1250259:M05448_2.00__POU2F2	rs1250259	rs1250259:A:G	M05448_2.00__POU2F2	0.16	0.900701	-1.21891	-1.09787	0.100752	-0.203828	-0.0205361	-0.538683
rs116734477:M05448_2.00__POU2F2	rs116734477	rs116734477:T:C	M05448_2.00__POU2F2	0.16	1.83064	-1.46816	-2.68767	0.204774	-0.245509	-0.050274	-0.538683
rs58198139:M05448_2.00__POU2F2	rs58198139	rs58198139:T:C	M05448_2.00__POU2F2	0.16	2.08075	0.226086	0.470428	0.232751	0.0378066	0.00879954	-0.538683
rs10107182:M05448_2.00__POU2F2	rs10107182	rs10107182:T:C	M05448_2.00__POU2F2	0.16	1.64891	0.0222295	0.0366544	0.184447	0.00371726	0.000685635	-0.538683
rs76895963:M05448_2.00__POU2F2	rs76895963	rs76895963:T:C	M05448_2.00__POU2F2	0.16	2.49644	0.817113	2.03988	0.279251	0.136639	0.0381567	-0.538683
rs11149612:M05448_2.00__POU2F2	rs11149612	rs11149612:T:C	M05448_2.00__POU2F2	0.16	0.56769	1.75399	0.995725	0.0635016	0.293307	0.0186254	-0.538683
rs704:M05448_2.00__POU2F2	rs704	rs704:A:G	M05448_2.00__POU2F2	0.16	2.42928	-1.43284	-3.48078	0.271738	-0.239603	-0.0651094	-0.538683
rs62084210:M05448_2.00__POU2F2	rs62084210	rs62084210:A:G	M05448_2.00__POU2F2	0.16	0.594502	1.02933	0.611941	0.0665007	0.172127	0.0114466	-0.538683
rs77542162:M05448_2.00__POU2F2	rs77542162	rs77542162:A:G	M05448_2.00__POU2F2	0.16	1.98364	-1.43284	-2.84225	0.22189	-0.239603	-0.0531654	-0.538683
rs429358:M05448_2.00__POU2F2	rs429358	rs429358:T:C	M05448_2.00__POU2F2	0.16	2.08271	-0.544246	-1.13351	0.232971	-0.09101	-0.0212027	-0.538683
19_57460078_A_G:M05448_2.00__POU2F2	19_57460078_A_G	19_57460078_A_G:A:G	M05448_2.00__POU2F2	0.16	3.91893	3.10965	12.1865	0.43837	0.520003	0.227954	-0.538683
rs35081008:M05448_2.00__POU2F2	rs35081008	rs35081008:T:C	M05448_2.00__POU2F2	0.16	1.88345	-0.544224	-1.02502	0.210681	-0.0910063	-0.0191733	-0.538683
rs2618566:M05448_2.00__POU2F2	rs2618566	rs2618566:T:C	M05448_2.00__POU2F2	0.16	0.143933	-1.46816	-0.211316	0.0161002	-0.245509	-0.00395275	-0.538683
rs8126001:M05448_2.00__POU2F2	rs8126001	rs8126001:T:C	M05448_2.00__POU2F2	0.16	2.01782	0.942739	1.90228	0.225713	0.157647	0.0355829	-0.538683
rs1434282:M05450_2.00__POU2F2	rs1434282	rs1434282:T:C	M05450_2.00__POU2F2	0.16	0.603618	-1.74723	-1.05466	0.055196	-0.198994	-0.0109837	-0.538683
rs3767844:M05450_2.00__POU2F2	rs3767844	rs3767844:A:G	M05450_2.00__POU2F2	0.16	0.371712	-2.64921	-0.984745	0.03399	-0.301721	-0.0102555	-0.538683
rs116734477:M05450_2.00__POU2F2	rs116734477	rs116734477:T:C	M05450_2.00__POU2F2	0.16	2.60335	-3.04334	-7.92286	0.238055	-0.346608	-0.0825118	-0.538683
rs58198139:M05450_2.00__POU2F2	rs58198139	rs58198139:T:C	M05450_2.00__POU2F2	0.16	1.39104	0.351688	0.489212	0.127199	0.0400541	0.00509484	-0.538683
rs76895963:M05450_2.00__POU2F2	rs76895963	rs76895963:T:C	M05450_2.00__POU2F2	0.16	1.5562	1.34432	2.09203	0.142302	0.153105	0.0217872	-0.538683
rs62084210:M05450_2.00__POU2F2	rs62084210	rs62084210:A:G	M05450_2.00__POU2F2	0.16	0.362932	-1.48733	-0.5398	0.0331872	-0.169393	-0.00562169	-0.538683
19_57460078_A_G:M05450_2.00__POU2F2	19_57460078_A_G	19_57460078_A_G:A:G	M05450_2.00__POU2F2	0.16	2.9206	5.26773	15.3849	0.267065	0.599946	0.160225	-0.538683
rs115421711:M05451_2.00__POU2F2	rs115421711	rs115421711:A:G	M05451_2.00__POU2F2	0.16	0.788651	8.9964	7.09502	0.0686744	1	0.0686744	-0.538683
rs116734477:M05451_2.00__POU2F2	rs116734477	rs116734477:T:C	M05451_2.00__POU2F2	0.16	1.87869	1.24398	2.33706	0.163593	0.138276	0.022621	-0.538683
rs58198139:M05451_2.00__POU2F2	rs58198139	rs58198139:T:C	M05451_2.00__POU2F2	0.16	3.56103	-2.01934	-7.19094	0.310089	-0.224461	-0.0696027	-0.538683
rs4457349:M05451_2.00__POU2F2	rs4457349	rs4457349:A:G	M05451_2.00__POU2F2	0.16	2.1396	-2.35043	-5.02898	0.186312	-0.261264	-0.0486766	-0.538683
rs76895963:M05451_2.00__POU2F2	rs76895963	rs76895963:T:C	M05451_2.00__POU2F2	0.16	0.169915	-2.01934	-0.343116	0.0147959	-0.224461	-0.0033211	-0.538683
rs62084210:M05451_2.00__POU2F2	rs62084210	rs62084210:A:G	M05451_2.00__POU2F2	0.16	2.33101	-2.36582	-5.51474	0.20298	-0.262974	-0.0533784	-0.538683
19_57460078_A_G:M05451_2.00__POU2F2	19_57460078_A_G	19_57460078_A_G:A:G	M05451_2.00__POU2F2	0.16	2.50883	3.36	8.42967	0.218465	0.373483	0.0815928	-0.538683
rs4149309:M05453_2.00__POU1F1	rs4149309	rs4149309:A:G	M05453_2.00__POU1F1	0	1.02999	0.206711	0.21291	0.0710961	0.0224458	0.00159581	-0.471508
rs62084210:M05453_2.00__POU1F1	rs62084210	rs62084210:A:G	M05453_2.00__POU1F1	0	4.00907	0.0587978	0.235724	0.276731	0.00638458	0.00176681	-0.471508
rs116734477:M05454_2.00__POU1F1	rs116734477	rs116734477:T:C	M05454_2.00__POU1F1	0	2.35458	-8.63527	-20.3324	0.181197	-0.934633	-0.169353	-0.471508
rs76895963:M05454_2.00__POU1F1	rs76895963	rs76895963:T:C	M05454_2.00__POU1F1	0	0.00906722	-2.38751	-0.0216481	0.000697769	-0.258411	-0.000180311	-0.471508
rs62084210:M05456_2.00__POU1F1	rs62084210	rs62084210:A:G	M05456_2.00__POU1F1	0	0.323395	-0.918883	-0.297162	0.0213519	-0.0997693	-0.00213026	-0.471508
rs1434282:M05459_2.00__POU4F3	rs1434282	rs1434282:T:C	M05459_2.00__POU4F3	0.03	0.308851	1.46381	0.452098	0.0247983	0.158929	0.00394117	-0.207093
rs116734477:M05459_2.00__POU4F3	rs116734477	rs116734477:T:C	M05459_2.00__POU4F3	0.03	3.66343	-8.84482	-32.4024	0.294145	-0.960304	-0.282468	-0.207093
rs58198139:M05459_2.00__POU4F3	rs58198139	rs58198139:T:C	M05459_2.00__POU4F3	0.03	0.0216753	-1.84903	-0.0400784	0.00174036	-0.200754	-0.000349384	-0.207093
rs4719853:M05459_2.00__POU4F3	rs4719853	rs4719853:T:C	M05459_2.00__POU4F3	0.03	0.419302	-2.43603	-1.02143	0.0336667	-0.264486	-0.00890436	-0.207093
rs10107182:M05459_2.00__POU4F3	rs10107182	rs10107182:T:C	M05459_2.00__POU4F3	0.03	4.73882	-2.43603	-11.5439	0.38049	-0.264486	-0.100634	-0.207093
rs4149309:M05459_2.00__POU4F3	rs4149309	rs4149309:A:G	M05459_2.00__POU4F3	0.03	0.648859	-3.12713	-2.02907	0.0520983	-0.339521	-0.0176884	-0.207093
rs76895963:M05459_2.00__POU4F3	rs76895963	rs76895963:T:C	M05459_2.00__POU4F3	0.03	3.25813	1.6869	5.49613	0.261602	0.183151	0.0479125	-0.207093
rs62084210:M05459_2.00__POU4F3	rs62084210	rs62084210:A:G	M05459_2.00__POU4F3	0.03	1.23662	-1.56159	-1.93109	0.0992907	-0.169546	-0.0168343	-0.207093
rs116734477:M05460_2.00__POU4F3	rs116734477	rs116734477:T:C	M05460_2.00__POU4F3	0.03	4.16851	-4.95016	-20.6348	0.334868	-0.526159	-0.176194	-0.207093
rs76895963:M05460_2.00__POU4F3	rs76895963	rs76895963:T:C	M05460_2.00__POU4F3	0.03	0.673888	0.523054	0.35248	0.0541353	0.0555962	0.00300972	-0.207093
rs116734477:M05461_2.00__POU4F3	rs116734477	rs116734477:T:C	M05461_2.00__POU4F3	0.03	5.7191	-2.84627	-16.2781	0.439618	-0.309026	-0.135853	-0.207093
rs62084210:M05461_2.00__POU4F3	rs62084210	rs62084210:A:G	M05461_2.00__POU4F3	0.03	0.323842	-3.39042	-1.09796	0.0248932	-0.368106	-0.00916337	-0.207093
rs1250259:M05462_2.00__POU4F3	rs1250259	rs1250259:A:G	M05462_2.00__POU4F3	0.03	0.66569	0.446202	0.297032	0.0676744	0.0485423	0.00328507	-0.207093
rs116734477:M05462_2.00__POU4F3	rs116734477	rs116734477:T:C	M05462_2.00__POU4F3	0.03	4.99654	-1.31116	-6.55124	0.50795	-0.142641	-0.0724543	-0.207093
rs4149309:M05462_2.00__POU4F3	rs4149309	rs4149309:A:G	M05462_2.00__POU4F3	0.03	1.31091	-2.44141	-3.20047	0.133268	-0.265601	-0.0353961	-0.207093
rs76895963:M05462_2.00__POU4F3	rs76895963	rs76895963:T:C	M05462_2.00__POU4F3	0.03	0.699583	-0.509907	-0.356722	0.07112	-0.0554727	-0.00394522	-0.207093
rs11149612:M05462_2.00__POU4F3	rs11149612	rs11149612:T:C	M05462_2.00__POU4F3	0.03	0.11717	4.94423	0.579313	0.0119115	0.537882	0.00640699	-0.207093
rs429358:M05462_2.00__POU4F3	rs429358	rs429358:T:C	M05462_2.00__POU4F3	0.03	0.358699	4.23022	1.51737	0.0364655	0.460205	0.0167816	-0.207093
19_57460078_A_G:M05462_2.00__POU4F3	19_57460078_A_G	19_57460078_A_G:A:G	M05462_2.00__POU4F3	0.03	1.24915	4.23022	5.28419	0.126989	0.460205	0.0584412	-0.207093
rs116734477:M05463_2.00__POU4F3	rs116734477	rs116734477:T:C	M05463_2.00__POU4F3	0.03	1.45932	-3.89112	-5.67838	0.111925	-0.423322	-0.0473805	-0.207093
rs62084210:M05463_2.00__POU4F3	rs62084210	rs62084210:A:G	M05463_2.00__POU4F3	0.03	0.325751	-3.3345	-1.08622	0.0249841	-0.362767	-0.00906342	-0.207093
rs10107182:M05465_2.00__POU4F3	rs10107182	rs10107182:T:C	M05465_2.00__POU4F3	0.03	1.30579	-4.68393	-6.11624	0.101679	-0.508645	-0.0517184	-0.207093
rs62084210:M05465_2.00__POU4F3	rs62084210	rs62084210:A:G	M05465_2.00__POU4F3	0.03	1.04533	-4.23767	-4.42976	0.0813972	-0.460184	-0.0374577	-0.207093
rs116734477:M05466_2.00__POU4F3	rs116734477	rs116734477:T:C	M05466_2.00__POU4F3	0.03	2.68903	-8.84482	-23.784	0.212545	-0.960304	-0.204108	-0.207093
rs115421711:M05467_2.00__POU2F3	rs115421711	rs115421711:A:G	M05467_2.00__POU2F3	0.01	6.03085	-0.471557	-2.84389	0.607968	-0.0492434	-0.0299384	-0.267659
rs116734477:M05467_2.00__POU2F3	rs116734477	rs116734477:T:C	M05467_2.00__POU2F3	0.01	1.85557	7.66561	14.2241	0.187059	0.800498	0.14974	-0.267659
rs4149309:M05467_2.00__POU2F3	rs4149309	rs4149309:A:G	M05467_2.00__POU2F3	0.01	2.33093	-0.0855621	-0.199439	0.23498	-0.008935	-0.00209955	-0.267659
rs77542162:M05467_2.00__POU2F3	rs77542162	rs77542162:A:G	M05467_2.00__POU2F3	0.01	0.927523	9.57606	8.88201	0.0935032	1	0.0935032	-0.267659
rs429358:M05467_2.00__POU2F3	rs429358	rs429358:T:C	M05467_2.00__POU2F3	0.01	2.43069	9.57606	23.2764	0.245037	1	0.245037	-0.267659
19_57460078_A_G:M05467_2.00__POU2F3	19_57460078_A_G	19_57460078_A_G:A:G	M05467_2.00__POU2F3	0.01	7.27595	9.57606	69.6749	0.733485	1	0.733485	-0.267659
rs8126001:M05467_2.00__POU2F3	rs8126001	rs8126001:T:C	M05467_2.00__POU2F3	0.01	0.471241	-7.37548	-3.47563	0.0475056	-0.7702	-0.0365888	-0.267659
1_45964766_T_C:M05468_2.00__POU2F3	1_45964766_T_C	1_45964766_T_C:T:C	M05468_2.00__POU2F3	0.01	0.39009	-2.37526	-0.926563	0.0386922	-0.258955	-0.0100195	-0.267659
rs1250259:M05468_2.00__POU2F3	rs1250259	rs1250259:A:G	M05468_2.00__POU2F3	0.01	1.2894	-3.8321	-4.94112	0.127893	-0.417782	-0.0534315	-0.267659
rs115421711:M05468_2.00__POU2F3	rs115421711	rs115421711:A:G	M05468_2.00__POU2F3	0.01	1.24488	-2.30269	-2.86656	0.123477	-0.251043	-0.0309979	-0.267659
rs58198139:M05468_2.00__POU2F3	rs58198139	rs58198139:T:C	M05468_2.00__POU2F3	0.01	1.45309	-1.46335	-2.12637	0.144128	-0.159537	-0.0229938	-0.267659
rs76895963:M05468_2.00__POU2F3	rs76895963	rs76895963:T:C	M05468_2.00__POU2F3	0.01	0.553775	-1.46335	-0.810365	0.0549277	-0.159537	-0.00876299	-0.267659
rs62084210:M05468_2.00__POU2F3	rs62084210	rs62084210:A:G	M05468_2.00__POU2F3	0.01	0.186009	0.637539	0.118588	0.0184499	0.0695057	0.00128237	-0.267659
19_57460078_A_G:M05468_2.00__POU2F3	19_57460078_A_G	19_57460078_A_G:A:G	M05468_2.00__POU2F3	0.01	4.46255	6.26918	27.9765	0.44263	0.683477	0.302528	-0.267659
1_45964766_T_C:M05469_2.00__POU2F3	1_45964766_T_C	1_45964766_T_C:T:C	M05469_2.00__POU2F3	0.01	1.17221	-4.18191	-4.90207	0.112125	-0.466532	-0.0523099	-0.267659
rs3767844:M05469_2.00__POU2F3	rs3767844	rs3767844:A:G	M05469_2.00__POU2F3	0.01	0.0435905	-0.788522	-0.0343721	0.00416955	-0.0879671	-0.000366784	-0.267659
rs1250259:M05469_2.00__POU2F3	rs1250259	rs1250259:A:G	M05469_2.00__POU2F3	0.01	0.502096	-4.18191	-2.09972	0.0480269	-0.466532	-0.0224061	-0.267659
rs115421711:M05469_2.00__POU2F3	rs115421711	rs115421711:A:G	M05469_2.00__POU2F3	0.01	1.77629	-0.301249	-0.535105	0.169907	-0.0336072	-0.00571009	-0.267659
rs116734477:M05469_2.00__POU2F3	rs116734477	rs116734477:T:C	M05469_2.00__POU2F3	0.01	0.598844	-0.0565021	-0.0338359	0.0572811	-0.00630335	-0.000361062	-0.267659
rs58198139:M05469_2.00__POU2F3	rs58198139	rs58198139:T:C	M05469_2.00__POU2F3	0.01	0.409013	-1.01328	-0.414447	0.0391233	-0.113042	-0.00442255	-0.267659
rs4149309:M05469_2.00__POU2F3	rs4149309	rs4149309:A:G	M05469_2.00__POU2F3	0.01	1.08243	-4.18191	-4.52662	0.103537	-0.466532	-0.0483035	-0.267659
rs76895963:M05469_2.00__POU2F3	rs76895963	rs76895963:T:C	M05469_2.00__POU2F3	0.01	0.024404	-1.05335	-0.0257059	0.00233431	-0.117511	-0.000274307	-0.267659
rs704:M05469_2.00__POU2F3	rs704	rs704:A:G	M05469_2.00__POU2F3	0.01	3.58317	-4.18191	-14.9845	0.34274	-0.466532	-0.159899	-0.267659
rs62084210:M05469_2.00__POU2F3	rs62084210	rs62084210:A:G	M05469_2.00__POU2F3	0.01	0.388275	1.0038	0.389749	0.0371396	0.111983	0.00415901	-0.267659
rs429358:M05469_2.00__POU2F3	rs429358	rs429358:T:C	M05469_2.00__POU2F3	0.01	4.01108	-4.18191	-16.774	0.383671	-0.466532	-0.178995	-0.267659
19_57460078_A_G:M05469_2.00__POU2F3	19_57460078_A_G	19_57460078_A_G:A:G	M05469_2.00__POU2F3	0.01	3.97483	-0.301249	-1.19741	0.380203	-0.0336072	-0.0127776	-0.267659
1_45964766_T_C:M05470_2.00__POU4F1	1_45964766_T_C	1_45964766_T_C:T:C	M05470_2.00__POU4F1	1.96	0.198497	-1.30681	-0.259399	0.0163517	-0.144305	-0.00235965	0.652243
rs116734477:M05470_2.00__POU4F1	rs116734477	rs116734477:T:C	M05470_2.00__POU4F1	1.96	3.54401	-3.84966	-13.6432	0.291948	-0.4251	-0.124107	0.652243
rs10107182:M05470_2.00__POU4F1	rs10107182	rs10107182:T:C	M05470_2.00__POU4F1	1.96	3.56387	-1.85439	-6.60879	0.293583	-0.204771	-0.0601174	0.652243
rs76895963:M05470_2.00__POU4F1	rs76895963	rs76895963:T:C	M05470_2.00__POU4F1	1.96	2.80666	1.29194	3.62604	0.231206	0.142663	0.0329846	0.652243
rs62084210:M05470_2.00__POU4F1	rs62084210	rs62084210:A:G	M05470_2.00__POU4F1	1.96	1.35821	-1.88174	-2.5558	0.111886	-0.207792	-0.0232491	0.652243
rs116734477:M05471_2.00__POU4F1	rs116734477	rs116734477:T:C	M05471_2.00__POU4F1	1.96	4.60035	-2.70235	-12.4318	0.392249	-0.299325	-0.11741	0.652243
rs10107182:M05471_2.00__POU4F1	rs10107182	rs10107182:T:C	M05471_2.00__POU4F1	1.96	2.2201	-1.37103	-3.04382	0.189297	-0.151862	-0.0287469	0.652243
rs76895963:M05471_2.00__POU4F1	rs76895963	rs76895963:T:C	M05471_2.00__POU4F1	1.96	2.63795	0.690099	1.82045	0.224925	0.0764386	0.0171929	0.652243
rs116734477:M05472_2.00__POU4F1	rs116734477	rs116734477:T:C	M05472_2.00__POU4F1	1.96	5.24666	-3.85666	-20.2346	0.403175	-0.419141	-0.168987	0.652243
rs4149309:M05473_2.00__POU3F2	rs4149309	rs4149309:A:G	M05473_2.00__POU3F2	0	4.27923	-0.423194	-1.81094	0.297795	-0.0443621	-0.0132108	-0.266263
rs62084210:M05473_2.00__POU3F2	rs62084210	rs62084210:A:G	M05473_2.00__POU3F2	0	2.41234	-0.740085	-1.78534	0.167877	-0.0775809	-0.0130241	-0.266263
1_45964766_T_C:M05475_2.00__POU3F2	1_45964766_T_C	1_45964766_T_C:T:C	M05475_2.00__POU3F2	0	0.278981	-8.74294	-2.43911	0.0235968	-0.917214	-0.0216433	-0.266263
rs1250259:M05475_2.00__POU3F2	rs1250259	rs1250259:A:G	M05475_2.00__POU3F2	0	0.322267	-1.80337	-0.581169	0.027258	-0.18919	-0.00515696	-0.266263
rs76895963:M05475_2.00__POU3F2	rs76895963	rs76895963:T:C	M05475_2.00__POU3F2	0	0.623017	-2.21767	-1.38164	0.0526961	-0.232653	-0.0122599	-0.266263
rs62084210:M05475_2.00__POU3F2	rs62084210	rs62084210:A:G	M05475_2.00__POU3F2	0	2.17204	0.171866	0.373299	0.183716	0.0180303	0.00331244	-0.266263
rs77542162:M05475_2.00__POU3F2	rs77542162	rs77542162:A:G	M05475_2.00__POU3F2	0	0.134605	-1.80337	-0.242744	0.0113852	-0.18919	-0.00215397	-0.266263
rs429358:M05475_2.00__POU3F2	rs429358	rs429358:T:C	M05475_2.00__POU3F2	0	1.97909	1.14151	2.25916	0.167396	0.119755	0.0200465	-0.266263
19_57460078_A_G:M05475_2.00__POU3F2	19_57460078_A_G	19_57460078_A_G:A:G	M05475_2.00__POU3F2	0	1.68644	-0.73605	-1.24131	0.142643	-0.0772184	-0.0110147	-0.266263
1_45964766_T_C:M05477_2.00__POU3F2	1_45964766_T_C	1_45964766_T_C:T:C	M05477_2.00__POU3F2	0	1.49485	-0.164746	-0.24627	0.107072	-0.0179621	-0.00192325	-0.266263
rs1434282:M05477_2.00__POU3F2	rs1434282	rs1434282:T:C	M05477_2.00__POU3F2	0	0.179955	2.13101	0.383485	0.0128897	0.232343	0.00299483	-0.266263
rs115421711:M05477_2.00__POU3F2	rs115421711	rs115421711:A:G	M05477_2.00__POU3F2	0	1.62484	-1.29509	-2.10432	0.116383	-0.141203	-0.0164337	-0.266263
rs116734477:M05477_2.00__POU3F2	rs116734477	rs116734477:T:C	M05477_2.00__POU3F2	0	0.927976	0.273282	0.253599	0.0664685	0.0297958	0.00198048	-0.266263
rs58198139:M05477_2.00__POU3F2	rs58198139	rs58198139:T:C	M05477_2.00__POU3F2	0	0.583799	-8.37586	-4.88982	0.041816	-0.913216	-0.038187	-0.266263
rs10107182:M05477_2.00__POU3F2	rs10107182	rs10107182:T:C	M05477_2.00__POU3F2	0	2.78504	-0.589502	-1.64179	0.199485	-0.0642731	-0.0128215	-0.266263
rs4149309:M05477_2.00__POU3F2	rs4149309	rs4149309:A:G	M05477_2.00__POU3F2	0	5.08909	-0.164746	-0.838406	0.364519	-0.0179621	-0.00654753	-0.266263
rs35081008:M05477_2.00__POU3F2	rs35081008	rs35081008:T:C	M05477_2.00__POU3F2	0	1.70408	-8.61386	-14.6787	0.122059	-0.939165	-0.114634	-0.266263
rs429358:M05480_2.00__POU3F2	rs429358	rs429358:T:C	M05480_2.00__POU3F2	0	0.384329	3.59628	1.38216	0.0299538	0.39227	0.01175	-0.266263
rs115421711:M05482_2.00__POU3F2	rs115421711	rs115421711:A:G	M05482_2.00__POU3F2	0	1.19149	3.8756	4.61773	0.0792522	0.813744	0.064491	-0.266263
rs58198139:M05482_2.00__POU3F2	rs58198139	rs58198139:T:C	M05482_2.00__POU3F2	0	0.0539246	0.660315	0.0356073	0.00358682	0.138644	0.00049729	-0.266263
rs4149309:M05482_2.00__POU3F2	rs4149309	rs4149309:A:G	M05482_2.00__POU3F2	0	0.993753	-0.957686	-0.951703	0.0660998	-0.201081	-0.0132915	-0.266263
rs704:M05482_2.00__POU3F2	rs704	rs704:A:G	M05482_2.00__POU3F2	0	1.10798	-3.71006	-4.11068	0.0736978	-0.778987	-0.0574096	-0.266263
rs115421711:M05483_2.00__POU3F1	rs115421711	rs115421711:A:G	M05483_2.00__POU3F1	0.02	1.43597	-0.302059	-0.433747	0.102114	-0.0361575	-0.00369219	-0.264996
rs4719853:M05483_2.00__POU3F1	rs4719853	rs4719853:T:C	M05483_2.00__POU3F1	0.02	1.1539	-3.2937	-3.80061	0.082056	-0.394267	-0.032352	-0.264996
rs704:M05483_2.00__POU3F1	rs704	rs704:A:G	M05483_2.00__POU3F1	0.02	1.62225	-3.29386	-5.34346	0.115361	-0.394286	-0.0454851	-0.264996
1_45964766_T_C:M05484_2.00__POU3F1	1_45964766_T_C	1_45964766_T_C:T:C	M05484_2.00__POU3F1	0.02	0.4345	-1.83059	-0.795391	0.037065	-0.433895	-0.0160823	-0.264996
rs4390169:M05484_2.00__POU3F1	rs4390169	rs4390169:A:G	M05484_2.00__POU3F1	0.02	0.575013	0.183343	0.105425	0.0490515	0.0434569	0.00213162	-0.264996
rs1434282:M05484_2.00__POU3F1	rs1434282	rs1434282:T:C	M05484_2.00__POU3F1	0.02	1.50391	-1.6637	-2.50206	0.128291	-0.394338	-0.0505901	-0.264996
rs3767844:M05484_2.00__POU3F1	rs3767844	rs3767844:A:G	M05484_2.00__POU3F1	0.02	0.11819	0.211535	0.0250014	0.0100822	0.0501391	0.000505514	-0.264996
rs1250259:M05484_2.00__POU3F1	rs1250259	rs1250259:A:G	M05484_2.00__POU3F1	0.02	0.124634	0.124555	0.0155237	0.0106319	0.0295225	0.00031388	-0.264996
rs115421711:M05484_2.00__POU3F1	rs115421711	rs115421711:A:G	M05484_2.00__POU3F1	0.02	3.34998	-0.445075	-1.49099	0.28577	-0.105494	-0.0301469	-0.264996
rs58198139:M05484_2.00__POU3F1	rs58198139	rs58198139:T:C	M05484_2.00__POU3F1	0.02	2.59324	-1.6637	-4.31438	0.221216	-0.394339	-0.0872342	-0.264996
rs4719853:M05484_2.00__POU3F1	rs4719853	rs4719853:T:C	M05484_2.00__POU3F1	0.02	2.80885	-3.12744	-8.7845	0.239609	-0.74128	-0.177617	-0.264996
rs10107182:M05484_2.00__POU3F1	rs10107182	rs10107182:T:C	M05484_2.00__POU3F1	0.02	0.0309707	2.12688	0.0658711	0.00264196	0.504124	0.00133187	-0.264996
rs4149309:M05484_2.00__POU3F1	rs4149309	rs4149309:A:G	M05484_2.00__POU3F1	0.02	5.646	0.183343	1.03516	0.481632	0.0434569	0.0209302	-0.264996
rs11149612:M05484_2.00__POU3F1	rs11149612	rs11149612:T:C	M05484_2.00__POU3F1	0.02	1.32159	-1.74362	-2.30435	0.112738	-0.413282	-0.0465926	-0.264996
rs704:M05484_2.00__POU3F1	rs704	rs704:A:G	M05484_2.00__POU3F1	0.02	2.25116	3.25312	7.32327	0.192035	0.771069	0.148072	-0.264996
rs62084210:M05484_2.00__POU3F1	rs62084210	rs62084210:A:G	M05484_2.00__POU3F1	0.02	3.35616	-0.14466	-0.485503	0.286297	-0.0342881	-0.00981659	-0.264996
rs402348:M05484_2.00__POU3F1	rs402348	rs402348:T:C	M05484_2.00__POU3F1	0.02	1.34005	-1.6637	-2.22944	0.114313	-0.394338	-0.0450779	-0.264996
rs429358:M05484_2.00__POU3F1	rs429358	rs429358:T:C	M05484_2.00__POU3F1	0.02	2.91816	2.12688	6.20657	0.248933	0.504124	0.125493	-0.264996
19_57460078_A_G:M05484_2.00__POU3F1	19_57460078_A_G	19_57460078_A_G:A:G	M05484_2.00__POU3F1	0.02	3.20879	2.0157	6.46797	0.273726	0.477772	0.130779	-0.264996
1_45964766_T_C:M05485_2.00__POU3F1	1_45964766_T_C	1_45964766_T_C:T:C	M05485_2.00__POU3F1	0.02	0.722693	6.65619	4.81038	0.0756828	0.732779	0.0554587	-0.264996
rs4390169:M05485_2.00__POU3F1	rs4390169	rs4390169:A:G	M05485_2.00__POU3F1	0.02	0.981435	0.166851	0.163753	0.102779	0.0183686	0.00188791	-0.264996
rs1434282:M05485_2.00__POU3F1	rs1434282	rs1434282:T:C	M05485_2.00__POU3F1	0.02	0.867127	-0.908802	-0.788047	0.0908083	-0.10005	-0.00908536	-0.264996
rs3767844:M05485_2.00__POU3F1	rs3767844	rs3767844:A:G	M05485_2.00__POU3F1	0.02	2.65724	-1.25517	-3.3353	0.278275	-0.138182	-0.0384525	-0.264996
rs1250259:M05485_2.00__POU3F1	rs1250259	rs1250259:A:G	M05485_2.00__POU3F1	0.02	1.37989	2.27209	3.13524	0.144507	0.250134	0.0361461	-0.264996
rs115421711:M05485_2.00__POU3F1	rs115421711	rs115421711:A:G	M05485_2.00__POU3F1	0.02	2.8405	-1.0423	-2.96067	0.297467	-0.114747	-0.0341334	-0.264996
rs116734477:M05485_2.00__POU3F1	rs116734477	rs116734477:T:C	M05485_2.00__POU3F1	0.02	2.33962	0.711549	1.66475	0.245012	0.0783342	0.0191929	-0.264996
rs58198139:M05485_2.00__POU3F1	rs58198139	rs58198139:T:C	M05485_2.00__POU3F1	0.02	2.59457	1.99206	5.16855	0.271712	0.219306	0.059588	-0.264996
rs4719853:M05485_2.00__POU3F1	rs4719853	rs4719853:T:C	M05485_2.00__POU3F1	0.02	2.18303	-1.0423	-2.27539	0.228614	-0.114747	-0.0262328	-0.264996
rs10107182:M05485_2.00__POU3F1	rs10107182	rs10107182:T:C	M05485_2.00__POU3F1	0.02	2.26248	-1.0423	-2.35819	0.236934	-0.114747	-0.0271875	-0.264996
rs4457349:M05485_2.00__POU3F1	rs4457349	rs4457349:A:G	M05485_2.00__POU3F1	0.02	0.944227	-1.0423	-0.984173	0.0988826	-0.114747	-0.0113465	-0.264996
rs4149309:M05485_2.00__POU3F1	rs4149309	rs4149309:A:G	M05485_2.00__POU3F1	0.02	0.972548	1.99206	1.93738	0.101848	0.219306	0.022336	-0.264996
rs76895963:M05485_2.00__POU3F1	rs76895963	rs76895963:T:C	M05485_2.00__POU3F1	0.02	3.2624	-1.32975	-4.33819	0.341649	-0.146392	-0.0500148	-0.264996
rs11149612:M05485_2.00__POU3F1	rs11149612	rs11149612:T:C	M05485_2.00__POU3F1	0.02	0.826795	1.99206	1.64703	0.0865846	0.219306	0.0189885	-0.264996
rs704:M05485_2.00__POU3F1	rs704	rs704:A:G	M05485_2.00__POU3F1	0.02	1.34779	0.247928	0.334155	0.141145	0.0272943	0.00385246	-0.264996
rs62084210:M05485_2.00__POU3F1	rs62084210	rs62084210:A:G	M05485_2.00__POU3F1	0.02	3.27312	0.247928	0.811498	0.342772	0.0272943	0.00935573	-0.264996
rs429358:M05485_2.00__POU3F1	rs429358	rs429358:T:C	M05485_2.00__POU3F1	0.02	2.02112	-0.908802	-1.8368	0.211659	-0.10005	-0.0211764	-0.264996
19_57460078_A_G:M05485_2.00__POU3F1	19_57460078_A_G	19_57460078_A_G:A:G	M05485_2.00__POU3F1	0.02	1.81374	0.129295	0.234507	0.189941	0.014234	0.00270363	-0.264996
rs2618566:M05485_2.00__POU3F1	rs2618566	rs2618566:T:C	M05485_2.00__POU3F1	0.02	2.17548	-1.0423	-2.26751	0.227823	-0.114747	-0.0261421	-0.264996
rs8126001:M05485_2.00__POU3F1	rs8126001	rs8126001:T:C	M05485_2.00__POU3F1	0.02	1.06625	2.27209	2.42262	0.111661	0.250134	0.0279303	-0.264996
1_45964766_T_C:M05486_2.00__POU3F1	1_45964766_T_C	1_45964766_T_C:T:C	M05486_2.00__POU3F1	0.02	2.16209	0.365619	0.790503	0.202583	0.0417119	0.0084501	-0.264996
rs1434282:M05486_2.00__POU3F1	rs1434282	rs1434282:T:C	M05486_2.00__POU3F1	0.02	0.408883	-1.75411	-0.717227	0.0383113	-0.200119	-0.00766682	-0.264996
rs3767844:M05486_2.00__POU3F1	rs3767844	rs3767844:A:G	M05486_2.00__POU3F1	0.02	0.591854	-2.91415	-1.72475	0.0554552	-0.332463	-0.0184368	-0.264996
rs1250259:M05486_2.00__POU3F1	rs1250259	rs1250259:A:G	M05486_2.00__POU3F1	0.02	1.51921	-2.69954	-4.10118	0.142346	-0.307979	-0.0438397	-0.264996
rs115421711:M05486_2.00__POU3F1	rs115421711	rs115421711:A:G	M05486_2.00__POU3F1	0.02	1.86356	-1.84407	-3.43652	0.17461	-0.210381	-0.0367348	-0.264996
rs58198139:M05486_2.00__POU3F1	rs58198139	rs58198139:T:C	M05486_2.00__POU3F1	0.02	1.73691	-1.79804	-3.12303	0.162744	-0.20513	-0.0333837	-0.264996
rs4149309:M05486_2.00__POU3F1	rs4149309	rs4149309:A:G	M05486_2.00__POU3F1	0.02	3.03844	-0.255692	-0.776905	0.284694	-0.0291708	-0.00830475	-0.264996
19_57460078_A_G:M05486_2.00__POU3F1	19_57460078_A_G	19_57460078_A_G:A:G	M05486_2.00__POU3F1	0.02	3.68574	6.1089	22.5159	0.345345	0.696938	0.240684	-0.264996
1_45964766_T_C:M05491_2.00__POU3F1	1_45964766_T_C	1_45964766_T_C:T:C	M05491_2.00__POU3F1	0.02	0.996598	-0.624103	-0.62198	0.0843071	-0.0739093	-0.00623108	-0.264996
rs1434282:M05491_2.00__POU3F1	rs1434282	rs1434282:T:C	M05491_2.00__POU3F1	0.02	0.839097	0.29666	0.248926	0.0709834	0.0351319	0.00249378	-0.264996
rs115421711:M05491_2.00__POU3F1	rs115421711	rs115421711:A:G	M05491_2.00__POU3F1	0.02	0.567305	2.75794	1.56459	0.0479911	0.326609	0.0156743	-0.264996
rs116734477:M05491_2.00__POU3F1	rs116734477	rs116734477:T:C	M05491_2.00__POU3F1	0.02	0.703103	-1.7418	-1.22467	0.0594789	-0.206273	-0.0122689	-0.264996
rs58198139:M05491_2.00__POU3F1	rs58198139	rs58198139:T:C	M05491_2.00__POU3F1	0.02	1.91161	0.611354	1.16867	0.161712	0.0723995	0.0117079	-0.264996
rs10107182:M05491_2.00__POU3F1	rs10107182	rs10107182:T:C	M05491_2.00__POU3F1	0.02	1.04052	-2.04901	-2.13203	0.0880226	-0.242653	-0.021359	-0.264996
rs4149309:M05491_2.00__POU3F1	rs4149309	rs4149309:A:G	M05491_2.00__POU3F1	0.02	1.87467	-0.624103	-1.16999	0.158588	-0.0739093	-0.0117211	-0.264996
rs76895963:M05491_2.00__POU3F1	rs76895963	rs76895963:T:C	M05491_2.00__POU3F1	0.02	0.457736	2.75794	1.26241	0.0387221	0.326609	0.012647	-0.264996
rs704:M05491_2.00__POU3F1	rs704	rs704:A:G	M05491_2.00__POU3F1	0.02	2.78877	-1.19104	-3.32152	0.235916	-0.141048	-0.0332755	-0.264996
1_45964766_T_C:M05492_2.00__POU3F4	1_45964766_T_C	1_45964766_T_C:T:C	M05492_2.00__POU3F4	0	1.61044	-2.06419	-3.32426	0.137765	-0.228057	-0.0314183	-0.365409
rs116734477:M05492_2.00__POU3F4	rs116734477	rs116734477:T:C	M05492_2.00__POU3F4	0	2.4608	-3.36337	-8.27658	0.210509	-0.371593	-0.0782239	-0.365409
rs58198139:M05492_2.00__POU3F4	rs58198139	rs58198139:T:C	M05492_2.00__POU3F4	0	2.02893	-1.21317	-2.46144	0.173565	-0.134034	-0.0232636	-0.365409
rs4719853:M05492_2.00__POU3F4	rs4719853	rs4719853:T:C	M05492_2.00__POU3F4	0	1.42953	-2.45046	-3.50301	0.122289	-0.270733	-0.0331077	-0.365409
rs4149309:M05492_2.00__POU3F4	rs4149309	rs4149309:A:G	M05492_2.00__POU3F4	0	0.027263	-2.06419	-0.0562762	0.00233222	-0.228057	-0.000531879	-0.365409
rs76895963:M05492_2.00__POU3F4	rs76895963	rs76895963:T:C	M05492_2.00__POU3F4	0	1.29002	1.86174	2.40168	0.110355	0.205689	0.0226988	-0.365409
rs11149612:M05492_2.00__POU3F4	rs11149612	rs11149612:T:C	M05492_2.00__POU3F4	0	0.161375	1.84354	0.297502	0.0138048	0.203679	0.00281176	-0.365409
rs704:M05492_2.00__POU3F4	rs704	rs704:A:G	M05492_2.00__POU3F4	0	0.505115	-1.96993	-0.995043	0.0432101	-0.217643	-0.00940438	-0.365409
rs62084210:M05492_2.00__POU3F4	rs62084210	rs62084210:A:G	M05492_2.00__POU3F4	0	2.01995	0.573692	1.15883	0.172797	0.063383	0.0109524	-0.365409
rs429358:M05492_2.00__POU3F4	rs429358	rs429358:T:C	M05492_2.00__POU3F4	0	1.28967	-0.615736	-0.794096	0.110325	-0.0680281	-0.00750519	-0.365409
19_57460078_A_G:M05492_2.00__POU3F4	19_57460078_A_G	19_57460078_A_G:A:G	M05492_2.00__POU3F4	0	0.732982	3.60468	2.64217	0.0627029	0.398255	0.0249717	-0.365409
rs4149309:M05493_2.00__POU3F4	rs4149309	rs4149309:A:G	M05493_2.00__POU3F4	0	3.64747	-0.0410184	-0.149613	0.254352	-0.00464649	-0.00118184	-0.365409
rs62084210:M05493_2.00__POU3F4	rs62084210	rs62084210:A:G	M05493_2.00__POU3F4	0	2.01102	-2.04238	-4.10728	0.140236	-0.231357	-0.0324446	-0.365409
rs3767844:M05494_2.00__POU3F4	rs3767844	rs3767844:A:G	M05494_2.00__POU3F4	0	1.29109	-7.09053	-9.15449	0.110025	-0.776104	-0.085391	-0.365409
rs116734477:M05494_2.00__POU3F4	rs116734477	rs116734477:T:C	M05494_2.00__POU3F4	0	0.210667	-2.25376	-0.474792	0.0179529	-0.246688	-0.00442876	-0.365409
rs10107182:M05494_2.00__POU3F4	rs10107182	rs10107182:T:C	M05494_2.00__POU3F4	0	1.33903	-1.91722	-2.56721	0.114111	-0.209852	-0.0239464	-0.365409
rs76895963:M05494_2.00__POU3F4	rs76895963	rs76895963:T:C	M05494_2.00__POU3F4	0	1.74601	-1.76415	-3.08022	0.148793	-0.193097	-0.0287316	-0.365409
rs62084210:M05494_2.00__POU3F4	rs62084210	rs62084210:A:G	M05494_2.00__POU3F4	0	2.80042	-0.120441	-0.337285	0.23865	-0.013183	-0.00314612	-0.365409
rs429358:M05494_2.00__POU3F4	rs429358	rs429358:T:C	M05494_2.00__POU3F4	0	0.918078	-2.49545	-2.29102	0.0782378	-0.273143	-0.0213701	-0.365409
1_45964766_T_C:M05495_2.00__POU3F4	1_45964766_T_C	1_45964766_T_C:T:C	M05495_2.00__POU3F4	0	0.316694	0.525914	0.166553	0.0294806	0.057195	0.00168614	-0.365409
rs115421711:M05495_2.00__POU3F4	rs115421711	rs115421711:A:G	M05495_2.00__POU3F4	0	1.11182	-0.434223	-0.482778	0.103498	-0.0472234	-0.00488751	-0.365409
rs4719853:M05495_2.00__POU3F4	rs4719853	rs4719853:T:C	M05495_2.00__POU3F4	0	0.0591245	-2.2576	-0.13348	0.00550382	-0.245523	-0.00135131	-0.365409
rs10107182:M05495_2.00__POU3F4	rs10107182	rs10107182:T:C	M05495_2.00__POU3F4	0	0.286531	2.11415	0.605769	0.0266727	0.229922	0.00613264	-0.365409
rs76895963:M05495_2.00__POU3F4	rs76895963	rs76895963:T:C	M05495_2.00__POU3F4	0	0.714668	8.36096	5.97531	0.0665275	0.909285	0.0604925	-0.365409
rs704:M05495_2.00__POU3F4	rs704	rs704:A:G	M05495_2.00__POU3F4	0	1.1779	-0.572416	-0.674249	0.109649	-0.0622523	-0.00682592	-0.365409
rs62084210:M05495_2.00__POU3F4	rs62084210	rs62084210:A:G	M05495_2.00__POU3F4	0	2.52245	-1.01515	-2.56066	0.234811	-0.110401	-0.0259235	-0.365409
rs429358:M05495_2.00__POU3F4	rs429358	rs429358:T:C	M05495_2.00__POU3F4	0	0.828163	-8.77487	-7.26702	0.0770926	-0.954299	-0.0735694	-0.365409
19_57460078_A_G:M05495_2.00__POU3F4	19_57460078_A_G	19_57460078_A_G:A:G	M05495_2.00__POU3F4	0	2.43446	-0.434223	-1.0571	0.226621	-0.0472234	-0.0107018	-0.365409
1_45964766_T_C:M05505_2.00__HSF2	1_45964766_T_C	1_45964766_T_C:T:C	M05505_2.00__HSF2	6.85	0.195232	-4.69739	-0.917082	0.0140698	-0.490697	-0.006904	-0.480996
rs10107182:M05505_2.00__HSF2	rs10107182	rs10107182:T:C	M05505_2.00__HSF2	6.85	3.6664	9.5729	35.0981	0.264226	1	0.264226	-0.480996
rs76895963:M05505_2.00__HSF2	rs76895963	rs76895963:T:C	M05505_2.00__HSF2	6.85	0.477797	1.42695	0.681792	0.0344334	0.149061	0.00513269	-0.480996
rs704:M05505_2.00__HSF2	rs704	rs704:A:G	M05505_2.00__HSF2	6.85	0.417798	-4.69739	-1.96256	0.0301095	-0.490697	-0.0147746	-0.480996
rs429358:M05505_2.00__HSF2	rs429358	rs429358:T:C	M05505_2.00__HSF2	6.85	1.78632	9.5729	17.1003	0.128735	1	0.128735	-0.480996
rs8126001:M05505_2.00__HSF2	rs8126001	rs8126001:T:C	M05505_2.00__HSF2	6.85	0.666618	3.72837	2.4854	0.0480412	0.389471	0.0187106	-0.480996
rs10107182:M05507_2.00__HSF2	rs10107182	rs10107182:T:C	M05507_2.00__HSF2	6.85	3.07693	5.46505	16.8156	0.216006	0.851926	0.184021	-0.480996
rs429358:M05507_2.00__HSF2	rs429358	rs429358:T:C	M05507_2.00__HSF2	6.85	0.2213	5.46505	1.20942	0.0155356	0.851926	0.0132352	-0.480996
rs3767844:M05508_2.00__HSF2	rs3767844	rs3767844:A:G	M05508_2.00__HSF2	6.85	0.0388077	-8.80929	-0.341869	0.00253705	-1	-0.00253705	-0.480996
rs10107182:M05509_2.00__HSF4	rs10107182	rs10107182:T:C	M05509_2.00__HSF4	44.56	5.33784	9.56753	51.0699	0.373908	1	0.373908	0.268597
rs429358:M05509_2.00__HSF4	rs429358	rs429358:T:C	M05509_2.00__HSF4	44.56	2.82392	9.56753	27.0179	0.197811	1	0.197811	0.268597
rs8126001:M05509_2.00__HSF4	rs8126001	rs8126001:T:C	M05509_2.00__HSF4	44.56	0.0362498	3.8034	0.137873	0.00253925	0.397532	0.00100943	0.268597
rs3767844:M05510_2.00__HSF4	rs3767844	rs3767844:A:G	M05510_2.00__HSF4	44.56	1.28862	6.03217	7.77317	0.0918451	0.724141	0.0665088	0.268597
rs1250259:M05510_2.00__HSF4	rs1250259	rs1250259:A:G	M05510_2.00__HSF4	44.56	0.801438	0.382941	0.306904	0.0571218	0.0459708	0.00262593	0.268597
rs10107182:M05510_2.00__HSF4	rs10107182	rs10107182:T:C	M05510_2.00__HSF4	44.56	2.35315	8.33011	19.6019	0.167718	1	0.167718	0.268597
rs4457349:M05510_2.00__HSF4	rs4457349	rs4457349:A:G	M05510_2.00__HSF4	44.56	0.0448533	0.288623	0.0129457	0.00319688	0.0346482	0.000110766	0.268597
rs3767844:M05512_2.00__HSFY2	rs3767844	rs3767844:A:G	M05512_2.00__HSFY2	0	0.27798	-4.04455	-1.12431	0.0155212	-0.472692	-0.00733674	-0.144239
1_45964766_T_C:M05513_2.00__HSFY2	1_45964766_T_C	1_45964766_T_C:T:C	M05513_2.00__HSFY2	0	0.204239	-5.67489	-1.15903	0.0107227	-0.592696	-0.00635528	-0.144239
1_45964766_T_C:M05514_2.00__HSFY2	1_45964766_T_C	1_45964766_T_C:T:C	M05514_2.00__HSFY2	0	0.803037	-2.74748	-2.20633	0.0478148	-0.294716	-0.0140918	-0.144239
rs3767844:M05514_2.00__HSFY2	rs3767844	rs3767844:A:G	M05514_2.00__HSFY2	0	2.42944	-4.14763	-10.0764	0.144655	-0.444907	-0.0643582	-0.144239
rs11149612:M05514_2.00__HSFY2	rs11149612	rs11149612:T:C	M05514_2.00__HSFY2	0	0.50796	-4.83157	-2.45424	0.0302452	-0.518272	-0.0156752	-0.144239
rs62084210:M05514_2.00__HSFY2	rs62084210	rs62084210:A:G	M05514_2.00__HSFY2	0	2.19882	-1.08574	-2.38734	0.130923	-0.116465	-0.0152479	-0.144239
rs3767844:M05518_2.00__HSFY1	rs3767844	rs3767844:A:G	M05518_2.00__HSFY1	0	0.54539	-4.43406	-2.4183	0.0306317	-0.468573	-0.0143532	-0.121224
rs62084210:M05518_2.00__HSFY1	rs62084210	rs62084210:A:G	M05518_2.00__HSFY1	0	1.20124	-1.39342	-1.67383	0.0674677	-0.14725	-0.00993464	-0.121224
rs429358:M05519_2.00__HSF5	rs429358	rs429358:T:C	M05519_2.00__HSF5	0.02	1.66457	3.69439	6.14957	0.0964148	0.389923	0.0375943	-0.121494
rs2618566:M05519_2.00__HSF5	rs2618566	rs2618566:T:C	M05519_2.00__HSF5	0.02	1.25334	3.21197	4.02569	0.0725956	0.339006	0.0246104	-0.121494
1_45964766_T_C:M05520_2.00__HSF5	1_45964766_T_C	1_45964766_T_C:T:C	M05520_2.00__HSF5	0.02	2.81129	-1.21773	-3.42339	0.128005	-0.13226	-0.01693	-0.121494
rs4390169:M05520_2.00__HSF5	rs4390169	rs4390169:A:G	M05520_2.00__HSF5	0.02	3.51284	0.485869	1.70678	0.159948	0.0527712	0.00844064	-0.121494
rs58198139:M05520_2.00__HSF5	rs58198139	rs58198139:T:C	M05520_2.00__HSF5	0.02	0.15765	-1.21773	-0.191975	0.00717818	-0.13226	-0.000949389	-0.121494
rs704:M05520_2.00__HSF5	rs704	rs704:A:G	M05520_2.00__HSF5	0.02	0.0658905	-1.21773	-0.0802368	0.00300015	-0.13226	-0.000396801	-0.121494
rs77542162:M05520_2.00__HSF5	rs77542162	rs77542162:A:G	M05520_2.00__HSF5	0.02	0.886375	0.302034	0.267715	0.0403588	0.0328046	0.00132395	-0.121494
1_45964766_T_C:M05522_2.00__HSF5	1_45964766_T_C	1_45964766_T_C:T:C	M05522_2.00__HSF5	0.02	0.0581751	-1.79814	-0.104607	0.00246403	-0.187775	-0.000462684	-0.121494
rs3767844:M05523_2.00__HSF1	rs3767844	rs3767844:A:G	M05523_2.00__HSF1	20.43	0.0188323	5.35868	0.100917	0.00134244	0.560226	0.000752069	-0.623856
rs10107182:M05523_2.00__HSF1	rs10107182	rs10107182:T:C	M05523_2.00__HSF1	20.43	5.20924	9.56522	49.8275	0.371334	1	0.371334	-0.623856
rs704:M05523_2.00__HSF1	rs704	rs704:A:G	M05523_2.00__HSF1	20.43	0.627987	-4.03677	-2.53504	0.0447652	-0.422026	-0.0188921	-0.623856
rs429358:M05523_2.00__HSF1	rs429358	rs429358:T:C	M05523_2.00__HSF1	20.43	2.46698	9.56522	23.5972	0.175856	1	0.175856	-0.623856
rs35081008:M05523_2.00__HSF1	rs35081008	rs35081008:T:C	M05523_2.00__HSF1	20.43	0.340212	9.56522	3.2542	0.0242516	1	0.0242516	-0.623856
rs8126001:M05523_2.00__HSF1	rs8126001	rs8126001:T:C	M05523_2.00__HSF1	20.43	1.07633	3.10011	3.33674	0.0767248	0.324103	0.0248667	-0.623856
rs10107182:M05524_2.00__HSF1	rs10107182	rs10107182:T:C	M05524_2.00__HSF1	20.43	2.22603	7.91172	17.6117	0.150786	1	0.150786	-0.623856
rs10107182:M05525_2.00__HSF1	rs10107182	rs10107182:T:C	M05525_2.00__HSF1	20.43	2.95041	9.5748	28.2496	0.196069	0.999868	0.196043	-0.623856
rs10107182:M05526_2.00__HSF1	rs10107182	rs10107182:T:C	M05526_2.00__HSF1	20.43	1.06966	9.06496	9.69646	0.0708266	1	0.0708266	-0.623856
rs402348:M05530_2.00__IRF6	rs402348	rs402348:T:C	M05530_2.00__IRF6	0	2.25331	-7.40643	-16.689	0.20093	-0.774686	-0.155658	-0.246519
rs115421711:M05533_2.00__IRF3	rs115421711	rs115421711:A:G	M05533_2.00__IRF3	19.56	1.0488	-1.52635	-1.60083	0.0480673	-0.190016	-0.00913358	-0.412838
rs116734477:M05533_2.00__IRF3	rs116734477	rs116734477:T:C	M05533_2.00__IRF3	19.56	1.49075	0.302512	0.450969	0.0683223	0.0376599	0.00257301	-0.412838
rs115421711:M05534_2.00__IRF3	rs115421711	rs115421711:A:G	M05534_2.00__IRF3	19.56	2.99264	-1.78827	-5.35167	0.145703	-0.195916	-0.0285455	-0.412838
rs116734477:M05534_2.00__IRF3	rs116734477	rs116734477:T:C	M05534_2.00__IRF3	19.56	3.19929	1.75672	5.62025	0.155764	0.192459	0.0299781	-0.412838
rs116734477:M05535_2.00__IRF5	rs116734477	rs116734477:T:C	M05535_2.00__IRF5	2.61	0.979425	0.149311	0.146239	0.0630565	0.0289528	0.00182566	-0.158655
rs58198139:M05535_2.00__IRF5	rs58198139	rs58198139:T:C	M05535_2.00__IRF5	2.61	1.08103	-2.71829	-2.93857	0.0695983	-0.527103	-0.0366854	-0.158655
rs77542162:M05535_2.00__IRF5	rs77542162	rs77542162:A:G	M05535_2.00__IRF5	2.61	0.517115	2.3401	1.2101	0.0332925	0.453769	0.0151071	-0.158655
rs2618566:M05535_2.00__IRF5	rs2618566	rs2618566:T:C	M05535_2.00__IRF5	2.61	1.15715	-4.32836	-5.00857	0.0744989	-0.83931	-0.0625276	-0.158655
rs116734477:M05536_2.00__IRF5	rs116734477	rs116734477:T:C	M05536_2.00__IRF5	2.61	3.00119	0.317465	0.952772	0.20804	0.0599187	0.0124655	-0.158655
rs58198139:M05536_2.00__IRF5	rs58198139	rs58198139:T:C	M05536_2.00__IRF5	2.61	1.48446	-2.69212	-3.99634	0.102902	-0.508113	-0.0522858	-0.158655
rs4149309:M05536_2.00__IRF5	rs4149309	rs4149309:A:G	M05536_2.00__IRF5	2.61	0.51901	0.365619	0.18976	0.0359775	0.0690073	0.00248271	-0.158655
rs77542162:M05536_2.00__IRF5	rs77542162	rs77542162:A:G	M05536_2.00__IRF5	2.61	0.745611	1.56394	1.16609	0.0516852	0.295179	0.0152564	-0.158655
rs2618566:M05536_2.00__IRF5	rs2618566	rs2618566:T:C	M05536_2.00__IRF5	2.61	0.714948	-4.58212	-3.27598	0.0495597	-0.864835	-0.0428609	-0.158655
rs116734477:M05538_2.00__IRF5	rs116734477	rs116734477:T:C	M05538_2.00__IRF5	2.61	0.491904	0.629017	0.309416	0.0314483	0.0954116	0.00300053	-0.158655
rs58198139:M05538_2.00__IRF5	rs58198139	rs58198139:T:C	M05538_2.00__IRF5	2.61	0.627202	-3.29465	-2.06641	0.0400982	-0.499744	-0.0200388	-0.158655
rs1434282:M05539_2.00__IRF4	rs1434282	rs1434282:T:C	M05539_2.00__IRF4	0.24	1.41417	-0.0422675	-0.0597736	0.0879957	-0.00670857	-0.000590325	-0.261261
rs115421711:M05539_2.00__IRF4	rs115421711	rs115421711:A:G	M05539_2.00__IRF4	0.24	0.714089	1.58192	1.12964	0.0444335	0.251078	0.0111563	-0.261261
rs1434282:M05540_2.00__IRF4	rs1434282	rs1434282:T:C	M05540_2.00__IRF4	0.24	3.53681	0.0856909	0.303073	0.261788	0.0138017	0.00361312	-0.261261
rs115421711:M05540_2.00__IRF4	rs115421711	rs115421711:A:G	M05540_2.00__IRF4	0.24	2.50871	1.51575	3.80258	0.18569	0.244132	0.0453329	-0.261261
rs116734477:M05540_2.00__IRF4	rs116734477	rs116734477:T:C	M05540_2.00__IRF4	0.24	1.6646	0.122886	0.204555	0.12321	0.0197924	0.00243863	-0.261261
rs58198139:M05540_2.00__IRF4	rs58198139	rs58198139:T:C	M05540_2.00__IRF4	0.24	1.43337	-2.98728	-4.28189	0.106096	-0.481143	-0.0510472	-0.261261
rs77542162:M05540_2.00__IRF4	rs77542162	rs77542162:A:G	M05540_2.00__IRF4	0.24	0.0826079	3.04105	0.251215	0.00611448	0.489803	0.0029949	-0.261261
rs1434282:M05541_2.00__IRF8	rs1434282	rs1434282:T:C	M05541_2.00__IRF8	0.04	0.986601	0.116724	0.11516	0.0657585	0.0181554	0.00119387	-0.331912
rs115421711:M05541_2.00__IRF8	rs115421711	rs115421711:A:G	M05541_2.00__IRF8	0.04	3.13682	1.09596	3.43784	0.209074	0.170468	0.0356406	-0.331912
rs116734477:M05541_2.00__IRF8	rs116734477	rs116734477:T:C	M05541_2.00__IRF8	0.04	0.870311	0.0428027	0.0372517	0.0580076	0.00665763	0.000386193	-0.331912
rs58198139:M05541_2.00__IRF8	rs58198139	rs58198139:T:C	M05541_2.00__IRF8	0.04	1.59079	-3.12437	-4.97023	0.106029	-0.485971	-0.051527	-0.331912
rs1434282:M05542_2.00__IRF8	rs1434282	rs1434282:T:C	M05542_2.00__IRF8	0.04	1.28542	0.120769	0.155239	0.0889578	0.0137616	0.0012242	-0.331912
rs115421711:M05542_2.00__IRF8	rs115421711	rs115421711:A:G	M05542_2.00__IRF8	0.04	3.20041	1.13604	3.63581	0.221485	0.129452	0.0286717	-0.331912
rs116734477:M05542_2.00__IRF8	rs116734477	rs116734477:T:C	M05542_2.00__IRF8	0.04	1.52714	0.227199	0.346965	0.105686	0.0258892	0.00273613	-0.331912
rs58198139:M05542_2.00__IRF8	rs58198139	rs58198139:T:C	M05542_2.00__IRF8	0.04	2.41388	-3.23164	-7.80079	0.167053	-0.368244	-0.0615164	-0.331912
rs4457349:M05542_2.00__IRF8	rs4457349	rs4457349:A:G	M05542_2.00__IRF8	0.04	0.1367	0.493379	0.0674448	0.00946035	0.0562203	0.000531864	-0.331912
rs2618566:M05542_2.00__IRF8	rs2618566	rs2618566:T:C	M05542_2.00__IRF8	0.04	0.159772	-8.77581	-1.40213	0.0110571	-1	-0.0110571	-0.331912
rs115421711:M05544_2.00__IRF8	rs115421711	rs115421711:A:G	M05544_2.00__IRF8	0.04	0.803493	1.36997	1.10076	0.0515408	0.161284	0.00831271	-0.331912
rs3767844:M05545_2.00__IRF2	rs3767844	rs3767844:A:G	M05545_2.00__IRF2	9.43	3.15179	1.55928	4.91453	0.258633	0.172421	0.0445938	-0.389909
rs1250259:M05545_2.00__IRF2	rs1250259	rs1250259:A:G	M05545_2.00__IRF2	9.43	0.00347293	1.84653	0.00641287	0.000284985	0.204184	5.81896e-05	-0.389909
rs115421711:M05545_2.00__IRF2	rs115421711	rs115421711:A:G	M05545_2.00__IRF2	9.43	3.15308	1.03143	3.25219	0.258739	0.114053	0.02951	-0.389909
rs116734477:M05545_2.00__IRF2	rs116734477	rs116734477:T:C	M05545_2.00__IRF2	9.43	1.35254	1.84653	2.4975	0.110988	0.204184	0.022662	-0.389909
rs58198139:M05545_2.00__IRF2	rs58198139	rs58198139:T:C	M05545_2.00__IRF2	9.43	1.21269	-1.70824	-2.07157	0.0995125	-0.188893	-0.0187972	-0.389909
rs4719853:M05545_2.00__IRF2	rs4719853	rs4719853:T:C	M05545_2.00__IRF2	9.43	0.256632	-5.38925	-1.38305	0.021059	-0.595929	-0.0125496	-0.389909
rs3767844:M05546_2.00__IRF2	rs3767844	rs3767844:A:G	M05546_2.00__IRF2	9.43	2.08023	2.28006	4.74305	0.162442	0.240763	0.03911	-0.389909
rs115421711:M05546_2.00__IRF2	rs115421711	rs115421711:A:G	M05546_2.00__IRF2	9.43	1.94884	0.771267	1.50308	0.152183	0.0814418	0.012394	-0.389909
rs116734477:M05546_2.00__IRF2	rs116734477	rs116734477:T:C	M05546_2.00__IRF2	9.43	0.0478126	0.957018	0.0457575	0.00373362	0.101056	0.000377305	-0.389909
rs115421711:M05547_2.00__IRF7	rs115421711	rs115421711:A:G	M05547_2.00__IRF7	0.1	1.61609	0.578262	0.934523	0.109872	0.0629999	0.00692194	-0.800566
rs116734477:M05547_2.00__IRF7	rs116734477	rs116734477:T:C	M05547_2.00__IRF7	0.1	2.73749	-0.408713	-1.11885	0.186112	-0.044528	-0.00828721	-0.800566
rs58198139:M05547_2.00__IRF7	rs58198139	rs58198139:T:C	M05547_2.00__IRF7	0.1	1.04287	-3.29011	-3.43115	0.070901	-0.358447	-0.0254143	-0.800566
rs115421711:M05548_2.00__IRF7	rs115421711	rs115421711:A:G	M05548_2.00__IRF7	0.1	1.63059	4.48862	7.31909	0.108117	0.488645	0.0528308	-0.800566
rs116734477:M05548_2.00__IRF7	rs116734477	rs116734477:T:C	M05548_2.00__IRF7	0.1	2.4602	-0.338532	-0.832858	0.163125	-0.0368537	-0.00601175	-0.800566
rs58198139:M05548_2.00__IRF7	rs58198139	rs58198139:T:C	M05548_2.00__IRF7	0.1	0.022543	-3.2057	-0.072266	0.00149472	-0.348983	-0.000521632	-0.800566
rs4149309:M05548_2.00__IRF7	rs4149309	rs4149309:A:G	M05548_2.00__IRF7	0.1	0.189397	1.24422	0.235651	0.0125581	0.13545	0.00170098	-0.800566
rs115421711:M05549_2.00__IRF9	rs115421711	rs115421711:A:G	M05549_2.00__IRF9	38.63	0.561109	3.36418	1.88767	0.0357682	0.366505	0.0131092	0.318306
rs116734477:M05549_2.00__IRF9	rs116734477	rs116734477:T:C	M05549_2.00__IRF9	38.63	0.206008	-0.129233	-0.0266231	0.0131321	-0.0140791	-0.000184888	0.318306
rs115421711:M05550_2.00__IRF9	rs115421711	rs115421711:A:G	M05550_2.00__IRF9	38.63	1.41493	2.28819	3.23763	0.0953437	0.302715	0.028862	0.318306
rs116734477:M05550_2.00__IRF9	rs116734477	rs116734477:T:C	M05550_2.00__IRF9	38.63	0.96932	-0.0160343	-0.0155424	0.0653167	-0.00212126	-0.000138553	0.318306
rs58198139:M05550_2.00__IRF9	rs58198139	rs58198139:T:C	M05550_2.00__IRF9	38.63	2.72742	-5.145	-14.0326	0.183784	-0.680656	-0.125094	0.318306
rs4719853:M05551_2.00__MEF2C	rs4719853	rs4719853:T:C	M05551_2.00__MEF2C	0.01	4.15109	-6.82386	-28.3265	0.403437	-0.712596	-0.287488	-0.393333
rs1434282:M05552_2.00__MEF2C	rs1434282	rs1434282:T:C	M05552_2.00__MEF2C	0.01	0.651674	2.53958	1.65497	0.0673206	0.268312	0.0180629	-0.393333
rs4719853:M05552_2.00__MEF2C	rs4719853	rs4719853:T:C	M05552_2.00__MEF2C	0.01	4.88701	-7.34496	-35.8949	0.504848	-0.776012	-0.391768	-0.393333
rs704:M05552_2.00__MEF2C	rs704	rs704:A:G	M05552_2.00__MEF2C	0.01	0.0763884	-8.59243	-0.656361	0.00789123	-0.90781	-0.00716374	-0.393333
rs62084210:M05552_2.00__MEF2C	rs62084210	rs62084210:A:G	M05552_2.00__MEF2C	0.01	2.02733	2.53958	5.14855	0.209431	0.268312	0.0561929	-0.393333
rs1250259:M05553_2.00__SRF	rs1250259	rs1250259:A:G	M05553_2.00__SRF	40.69	0.733934	3.38047	2.48104	0.0667227	0.354783	0.0236721	1.05997
rs4719853:M05553_2.00__SRF	rs4719853	rs4719853:T:C	M05553_2.00__SRF	40.69	1.0274	0.226744	0.232957	0.0934021	0.0237969	0.00222268	1.05997
rs62084210:M05553_2.00__SRF	rs62084210	rs62084210:A:G	M05553_2.00__SRF	40.69	10.0075	3.38047	33.8299	0.909789	0.354783	0.322777	1.05997
rs429358:M05553_2.00__SRF	rs429358	rs429358:T:C	M05553_2.00__SRF	40.69	4.12951	-3.53025	-14.5782	0.375418	-0.370502	-0.139093	1.05997
rs62084210:M05554_2.00__SRF	rs62084210	rs62084210:A:G	M05554_2.00__SRF	40.69	10.3565	5.1042	52.8617	0.855922	0.533248	0.456419	1.05997
rs4719853:M05555_2.00__MEF2D	rs4719853	rs4719853:T:C	M05555_2.00__MEF2D	5.58	4.96541	-7.3568	-36.5295	0.477577	-0.770286	-0.367871	-0.74384
rs62084210:M05555_2.00__MEF2D	rs62084210	rs62084210:A:G	M05555_2.00__MEF2D	5.58	2.35981	0.842752	1.98873	0.226968	0.0882394	0.0200276	-0.74384
rs4719853:M05556_2.00__MEF2D	rs4719853	rs4719853:T:C	M05556_2.00__MEF2D	5.58	4.49919	-7.12619	-32.0621	0.444462	-0.747135	-0.332073	-0.74384
rs62084210:M05556_2.00__MEF2D	rs62084210	rs62084210:A:G	M05556_2.00__MEF2D	5.58	1.09503	3.01284	3.29914	0.108174	0.315877	0.0341698	-0.74384
rs1434282:M05557_2.00__MEF2B	rs1434282	rs1434282:T:C	M05557_2.00__MEF2B	2.09	1.13505	6.52408	7.40516	0.13106	0.68129	0.0892899	0.568102
rs1250259:M05557_2.00__MEF2B	rs1250259	rs1250259:A:G	M05557_2.00__MEF2B	2.09	3.50469	3.1873	11.1705	0.404673	0.332841	0.134692	0.568102
rs116734477:M05557_2.00__MEF2B	rs116734477	rs116734477:T:C	M05557_2.00__MEF2B	2.09	0.268738	9.54679	2.56559	0.0310302	0.996944	0.0309353	0.568102
rs4719853:M05557_2.00__MEF2B	rs4719853	rs4719853:T:C	M05557_2.00__MEF2B	2.09	4.9771	-7.40755	-36.8681	0.574686	-0.773549	-0.444548	0.568102
rs704:M05557_2.00__MEF2B	rs704	rs704:A:G	M05557_2.00__MEF2B	2.09	3.60778	-2.49801	-9.01225	0.416576	-0.26086	-0.108668	0.568102
rs62084210:M05557_2.00__MEF2B	rs62084210	rs62084210:A:G	M05557_2.00__MEF2B	2.09	6.00662	3.1873	19.1449	0.693562	0.332841	0.230846	0.568102
rs429358:M05557_2.00__MEF2B	rs429358	rs429358:T:C	M05557_2.00__MEF2B	2.09	0.133162	-1.55739	-0.207385	0.0153757	-0.162634	-0.00250061	0.568102
rs35081008:M05557_2.00__MEF2B	rs35081008	rs35081008:T:C	M05557_2.00__MEF2B	2.09	1.46442	9.57606	14.0234	0.169091	1	0.169091	0.568102
rs1434282:M05558_2.00__MEF2B	rs1434282	rs1434282:T:C	M05558_2.00__MEF2B	2.09	2.00339	2.976	5.96209	0.231967	0.313091	0.0726267	0.568102
rs1250259:M05558_2.00__MEF2B	rs1250259	rs1250259:A:G	M05558_2.00__MEF2B	2.09	2.40018	2.976	7.14294	0.277911	0.313091	0.0870112	0.568102
rs4719853:M05558_2.00__MEF2B	rs4719853	rs4719853:T:C	M05558_2.00__MEF2B	2.09	5.27469	-3.46612	-18.2827	0.610742	-0.364654	-0.22271	0.568102
rs11149612:M05558_2.00__MEF2B	rs11149612	rs11149612:T:C	M05558_2.00__MEF2B	2.09	1.88416	-1.87174	-3.52666	0.218162	-0.196917	-0.0429598	0.568102
rs704:M05558_2.00__MEF2B	rs704	rs704:A:G	M05558_2.00__MEF2B	2.09	1.96286	-2.28256	-4.48034	0.227274	-0.240138	-0.054577	0.568102
rs62084210:M05558_2.00__MEF2B	rs62084210	rs62084210:A:G	M05558_2.00__MEF2B	2.09	5.19746	2.976	15.4676	0.6018	0.313091	0.188418	0.568102
rs429358:M05558_2.00__MEF2B	rs429358	rs429358:T:C	M05558_2.00__MEF2B	2.09	0.930208	-1.98086	-1.84261	0.107706	-0.208397	-0.0224456	0.568102
rs1250259:M05561_2.00__MYBL2	rs1250259	rs1250259:A:G	M05561_2.00__MYBL2	7.84	5.53496	0.674546	3.73358	0.57358	0.0704408	0.0404035	-0.321811
rs77542162:M05561_2.00__MYBL2	rs77542162	rs77542162:A:G	M05561_2.00__MYBL2	7.84	0.443045	9.01773	3.99526	0.0459121	0.941695	0.0432352	-0.321811
rs35081008:M05561_2.00__MYBL2	rs35081008	rs35081008:T:C	M05561_2.00__MYBL2	7.84	3.7635	0.542356	2.04115	0.390006	0.0566366	0.0220886	-0.321811
rs8126001:M05561_2.00__MYBL2	rs8126001	rs8126001:T:C	M05561_2.00__MYBL2	7.84	3.12802	-0.468322	-1.46492	0.324153	-0.0489055	-0.0158528	-0.321811
rs1250259:M05562_2.00__MYBL2	rs1250259	rs1250259:A:G	M05562_2.00__MYBL2	7.84	5.42157	0.396765	2.15109	0.582217	0.041448	0.0241317	-0.321811
rs77542162:M05562_2.00__MYBL2	rs77542162	rs77542162:A:G	M05562_2.00__MYBL2	7.84	1.08716	8.87623	9.64984	0.116748	0.927254	0.108255	-0.321811
rs429358:M05562_2.00__MYBL2	rs429358	rs429358:T:C	M05562_2.00__MYBL2	7.84	1.1175	-1.77701	-1.98582	0.120008	-0.185635	-0.0222776	-0.321811
rs35081008:M05562_2.00__MYBL2	rs35081008	rs35081008:T:C	M05562_2.00__MYBL2	7.84	4.05321	0.421683	1.70917	0.43527	0.044051	0.0191741	-0.321811
rs8126001:M05562_2.00__MYBL2	rs8126001	rs8126001:T:C	M05562_2.00__MYBL2	7.84	3.02322	-0.469414	-1.41914	0.32466	-0.0490373	-0.0159204	-0.321811
rs58198139:M05563_2.00__RARB	rs58198139	rs58198139:T:C	M05563_2.00__RARB	0.02	8.34632	4.57759	38.206	0.8264	0.478576	0.395495	-0.694108
rs76895963:M05563_2.00__RARB	rs76895963	rs76895963:T:C	M05563_2.00__RARB	0.02	1.17738	0.604486	0.711707	0.116576	0.0631976	0.00736734	-0.694108
rs77542162:M05563_2.00__RARB	rs77542162	rs77542162:A:G	M05563_2.00__RARB	0.02	3.92392	-2.75876	-10.8251	0.388521	-0.288422	-0.112058	-0.694108
19_57460078_A_G:M05564_2.00__RARB	19_57460078_A_G	19_57460078_A_G:A:G	M05564_2.00__RARB	0.02	0.875479	-2.5155	-2.20227	0.0498816	-0.279048	-0.0139194	-0.694108
rs35081008:M05564_2.00__RARB	rs35081008	rs35081008:T:C	M05564_2.00__RARB	0.02	2.46122	2.42459	5.96745	0.140231	0.268964	0.0377171	-0.694108
rs77542162:M05565_2.00__RARB	rs77542162	rs77542162:A:G	M05565_2.00__RARB	0.02	0.113504	0.699259	0.0793689	0.00719899	0.0772792	0.000556332	-0.694108
rs429358:M05565_2.00__RARB	rs429358	rs429358:T:C	M05565_2.00__RARB	0.02	1.38338	3.747	5.18353	0.0877407	0.414103	0.0363337	-0.694108
rs3767844:M05566_2.00__RARB	rs3767844	rs3767844:A:G	M05566_2.00__RARB	0.02	1.63632	9.37012	15.3325	0.164303	0.978787	0.160817	-0.694108
rs1250259:M05566_2.00__RARB	rs1250259	rs1250259:A:G	M05566_2.00__RARB	0.02	1.14992	-1.41957	-1.63239	0.115463	-0.148286	-0.0171215	-0.694108
rs58198139:M05566_2.00__RARB	rs58198139	rs58198139:T:C	M05566_2.00__RARB	0.02	7.89539	3.84649	30.3696	0.792776	0.401798	0.318536	-0.694108
rs4457349:M05566_2.00__RARB	rs4457349	rs4457349:A:G	M05566_2.00__RARB	0.02	1.49086	0.670893	1.00021	0.149697	0.0700804	0.0104908	-0.694108
rs76895963:M05566_2.00__RARB	rs76895963	rs76895963:T:C	M05566_2.00__RARB	0.02	3.4387	0.670893	2.307	0.34528	0.0700804	0.0241973	-0.694108
rs77542162:M05566_2.00__RARB	rs77542162	rs77542162:A:G	M05566_2.00__RARB	0.02	3.68818	-1.14362	-4.21786	0.37033	-0.11946	-0.0442397	-0.694108
19_57460078_A_G:M05566_2.00__RARB	19_57460078_A_G	19_57460078_A_G:A:G	M05566_2.00__RARB	0.02	0.732432	-1.14362	-0.837621	0.0735435	-0.11946	-0.00878552	-0.694108
rs35081008:M05566_2.00__RARB	rs35081008	rs35081008:T:C	M05566_2.00__RARB	0.02	0.129686	-0.846235	-0.109745	0.0130218	-0.0883962	-0.00115108	-0.694108
rs8126001:M05566_2.00__RARB	rs8126001	rs8126001:T:C	M05566_2.00__RARB	0.02	1.27132	-1.41957	-1.80473	0.127653	-0.148286	-0.0189291	-0.694108
rs58198139:M05567_2.00__RARB	rs58198139	rs58198139:T:C	M05567_2.00__RARB	0.02	0.0609996	2.89741	0.176741	0.00362367	0.436356	0.00158121	-0.694108
19_57460078_A_G:M05567_2.00__RARB	19_57460078_A_G	19_57460078_A_G:A:G	M05567_2.00__RARB	0.02	1.55708	-1.17929	-1.83625	0.0924983	-0.177603	-0.016428	-0.694108
rs35081008:M05567_2.00__RARB	rs35081008	rs35081008:T:C	M05567_2.00__RARB	0.02	2.55066	1.31004	3.34148	0.151521	0.197295	0.0298945	-0.694108
rs77542162:M05568_2.00__RARB	rs77542162	rs77542162:A:G	M05568_2.00__RARB	0.02	0.449935	0.476455	0.214374	0.0290796	0.0669896	0.00194803	-0.694108
rs429358:M05568_2.00__RARB	rs429358	rs429358:T:C	M05568_2.00__RARB	0.02	4.49073	4.21953	18.9488	0.290239	0.593266	0.172189	-0.694108
rs76895963:M05581_2.00__PPARD	rs76895963	rs76895963:T:C	M05581_2.00__PPARD	12.23	0.847459	2.18322	1.85019	0.0467531	0.237333	0.011096	-0.0295633
rs4390169:M05582_2.00__PPARD	rs4390169	rs4390169:A:G	M05582_2.00__PPARD	12.23	1.66758	-3.07525	-5.12822	0.102944	-0.559905	-0.0576388	-0.0295633
rs1434282:M05582_2.00__PPARD	rs1434282	rs1434282:T:C	M05582_2.00__PPARD	12.23	0.414176	0.265872	0.110118	0.0255681	0.0484069	0.00123767	-0.0295633
rs704:M05582_2.00__PPARD	rs704	rs704:A:G	M05582_2.00__PPARD	12.23	0.025906	-0.337319	-0.0087386	0.00159924	-0.0614152	-9.82177e-05	-0.0295633
rs77542162:M05582_2.00__PPARD	rs77542162	rs77542162:A:G	M05582_2.00__PPARD	12.23	5.50711	-0.337319	-1.85765	0.339967	-0.0614152	-0.0208792	-0.0295633
rs76895963:M05583_2.00__PPARD	rs76895963	rs76895963:T:C	M05583_2.00__PPARD	12.23	2.68443	2.04949	5.50171	0.150687	0.241288	0.036359	-0.0295633
rs4390169:M05584_2.00__PPARD	rs4390169	rs4390169:A:G	M05584_2.00__PPARD	12.23	1.55133	1.61127	2.49962	0.0915125	0.288665	0.0264165	-0.0295633
rs77542162:M05584_2.00__PPARD	rs77542162	rs77542162:A:G	M05584_2.00__PPARD	12.23	4.85914	1.61127	7.82939	0.286639	0.288665	0.0827425	-0.0295633
rs402348:M05584_2.00__PPARD	rs402348	rs402348:T:C	M05584_2.00__PPARD	12.23	0.46828	3.46759	1.6238	0.0276236	0.621231	0.0171606	-0.0295633
rs429358:M05584_2.00__PPARD	rs429358	rs429358:T:C	M05584_2.00__PPARD	12.23	2.45967	0.999674	2.45887	0.145095	0.179095	0.0259858	-0.0295633
rs2618566:M05584_2.00__PPARD	rs2618566	rs2618566:T:C	M05584_2.00__PPARD	12.23	0.66539	3.75394	2.49783	0.0392511	0.672531	0.0263976	-0.0295633
rs4390169:M05585_2.00__NR2E1	rs4390169	rs4390169:A:G	M05585_2.00__NR2E1	0	3.16264	-1.53738	-4.8622	0.391262	-0.160545	-0.0628149	-0.15879
rs115421711:M05585_2.00__NR2E1	rs115421711	rs115421711:A:G	M05585_2.00__NR2E1	0	0.136481	9.57606	1.30695	0.0168846	1	0.0168846	-0.15879
rs58198139:M05585_2.00__NR2E1	rs58198139	rs58198139:T:C	M05585_2.00__NR2E1	0	5.76593	9.57606	55.2148	0.713323	1	0.713323	-0.15879
rs76895963:M05585_2.00__NR2E1	rs76895963	rs76895963:T:C	M05585_2.00__NR2E1	0	5.08233	9.57606	48.6687	0.628753	1	0.628753	-0.15879
rs704:M05585_2.00__NR2E1	rs704	rs704:A:G	M05585_2.00__NR2E1	0	2.08469	0.581907	1.2131	0.257904	0.0607669	0.015672	-0.15879
rs77542162:M05585_2.00__NR2E1	rs77542162	rs77542162:A:G	M05585_2.00__NR2E1	0	2.73335	-1.53738	-4.20221	0.338153	-0.160545	-0.0542885	-0.15879
rs402348:M05585_2.00__NR2E1	rs402348	rs402348:T:C	M05585_2.00__NR2E1	0	0.959377	9.57606	9.18705	0.118688	1	0.118688	-0.15879
rs429358:M05585_2.00__NR2E1	rs429358	rs429358:T:C	M05585_2.00__NR2E1	0	1.08096	0.618825	0.668927	0.13373	0.0646221	0.0086419	-0.15879
rs35081008:M05585_2.00__NR2E1	rs35081008	rs35081008:T:C	M05585_2.00__NR2E1	0	1.08096	0.161248	0.174304	0.13373	0.0168387	0.00225183	-0.15879
rs2618566:M05585_2.00__NR2E1	rs2618566	rs2618566:T:C	M05585_2.00__NR2E1	0	2.53925	-1.44619	-3.67223	0.31414	-0.151021	-0.0474418	-0.15879
rs8126001:M05585_2.00__NR2E1	rs8126001	rs8126001:T:C	M05585_2.00__NR2E1	0	3.01961	-1.44619	-4.36692	0.373566	-0.151021	-0.0564164	-0.15879
rs4390169:M05586_2.00__NR2E1	rs4390169	rs4390169:A:G	M05586_2.00__NR2E1	0	3.4837	-1.12818	-3.93024	0.444337	-0.117922	-0.0523969	-0.15879
rs1434282:M05586_2.00__NR2E1	rs1434282	rs1434282:T:C	M05586_2.00__NR2E1	0	1.97776	0.642316	1.27035	0.252258	0.0671374	0.0169359	-0.15879
rs58198139:M05586_2.00__NR2E1	rs58198139	rs58198139:T:C	M05586_2.00__NR2E1	0	5.49641	3.31004	18.1934	0.701053	0.345978	0.242549	-0.15879
rs76895963:M05586_2.00__NR2E1	rs76895963	rs76895963:T:C	M05586_2.00__NR2E1	0	5.72429	3.31004	18.9476	0.730118	0.345978	0.252605	-0.15879
rs704:M05586_2.00__NR2E1	rs704	rs704:A:G	M05586_2.00__NR2E1	0	2.12747	0.676716	1.43969	0.271353	0.0707329	0.0191936	-0.15879
rs62084210:M05586_2.00__NR2E1	rs62084210	rs62084210:A:G	M05586_2.00__NR2E1	0	0.401739	5.07596	2.03921	0.0512407	0.530559	0.0271862	-0.15879
rs77542162:M05586_2.00__NR2E1	rs77542162	rs77542162:A:G	M05586_2.00__NR2E1	0	2.85108	-1.12818	-3.21653	0.363648	-0.117922	-0.0428819	-0.15879
rs402348:M05586_2.00__NR2E1	rs402348	rs402348:T:C	M05586_2.00__NR2E1	0	1.99577	3.31004	6.60609	0.254555	0.345978	0.0880707	-0.15879
rs429358:M05586_2.00__NR2E1	rs429358	rs429358:T:C	M05586_2.00__NR2E1	0	1.39779	0.336002	0.46966	0.178284	0.0351202	0.00626138	-0.15879
rs35081008:M05586_2.00__NR2E1	rs35081008	rs35081008:T:C	M05586_2.00__NR2E1	0	1.49385	0.676716	1.01091	0.190537	0.0707329	0.0134772	-0.15879
rs2618566:M05586_2.00__NR2E1	rs2618566	rs2618566:T:C	M05586_2.00__NR2E1	0	1.94358	-1.18975	-2.31238	0.247898	-0.124358	-0.030828	-0.15879
rs8126001:M05586_2.00__NR2E1	rs8126001	rs8126001:T:C	M05586_2.00__NR2E1	0	3.65321	-1.18975	-4.34642	0.465957	-0.124358	-0.0579453	-0.15879
rs58198139:M05590_2.00__NR5A2	rs58198139	rs58198139:T:C	M05590_2.00__NR5A2	0.07	3.97087	3.20764	12.7371	0.324026	0.334965	0.108538	-0.387496
rs35081008:M05590_2.00__NR5A2	rs35081008	rs35081008:T:C	M05590_2.00__NR5A2	0.07	2.16898	-3.51496	-7.62387	0.176991	-0.367057	-0.0649656	-0.387496
rs8126001:M05590_2.00__NR5A2	rs8126001	rs8126001:T:C	M05590_2.00__NR5A2	0.07	3.45023	-5.29843	-18.2808	0.281542	-0.553299	-0.155777	-0.387496
rs1250259:M05591_2.00__NR5A2	rs1250259	rs1250259:A:G	M05591_2.00__NR5A2	0.07	0.235031	-3.51662	-0.826514	0.0113616	-0.382052	-0.00434074	-0.387496
rs58198139:M05591_2.00__NR5A2	rs58198139	rs58198139:T:C	M05591_2.00__NR5A2	0.07	3.26361	2.16408	7.06271	0.157766	0.23511	0.0370924	-0.387496
rs58198139:M05593_2.00__NR5A2	rs58198139	rs58198139:T:C	M05593_2.00__NR5A2	0.07	3.72205	3.19157	11.8792	0.309598	0.333287	0.103185	-0.387496
rs35081008:M05593_2.00__NR5A2	rs35081008	rs35081008:T:C	M05593_2.00__NR5A2	0.07	1.38982	-4.0075	-5.56972	0.115604	-0.418491	-0.0483795	-0.387496
rs8126001:M05593_2.00__NR5A2	rs8126001	rs8126001:T:C	M05593_2.00__NR5A2	0.07	3.73567	-5.71865	-21.363	0.31073	-0.597182	-0.185562	-0.387496
rs58198139:M05594_2.00__NR5A2	rs58198139	rs58198139:T:C	M05594_2.00__NR5A2	0.07	0.842206	2.5424	2.14123	0.0412301	0.265664	0.0109534	-0.387496
rs4390169:M05595_2.00__ESRRB	rs4390169	rs4390169:A:G	M05595_2.00__ESRRB	0.36	0.0501148	-0.217366	-0.0108933	0.00435727	-0.02361	-0.000102875	-0.20698
rs58198139:M05595_2.00__ESRRB	rs58198139	rs58198139:T:C	M05595_2.00__ESRRB	0.36	4.47422	3.38741	15.156	0.389014	0.367935	0.143132	-0.20698
rs4390169:M05596_2.00__ESRRB	rs4390169	rs4390169:A:G	M05596_2.00__ESRRB	0.36	0.967391	-0.56871	-0.550164	0.0875461	-0.0593887	-0.00519925	-0.20698
rs3767844:M05596_2.00__ESRRB	rs3767844	rs3767844:A:G	M05596_2.00__ESRRB	0.36	0.210338	9.57606	2.0142	0.019035	1	0.019035	-0.20698
rs58198139:M05596_2.00__ESRRB	rs58198139	rs58198139:T:C	M05596_2.00__ESRRB	0.36	5.02501	2.4451	12.2867	0.454749	0.255335	0.116113	-0.20698
rs77542162:M05596_2.00__ESRRB	rs77542162	rs77542162:A:G	M05596_2.00__ESRRB	0.36	0.0224024	-0.56871	-0.0127405	0.00202735	-0.0593887	-0.000120402	-0.20698
rs35081008:M05596_2.00__ESRRB	rs35081008	rs35081008:T:C	M05596_2.00__ESRRB	0.36	1.32909	-4.25347	-5.65326	0.120279	-0.444177	-0.0534253	-0.20698
rs8126001:M05596_2.00__ESRRB	rs8126001	rs8126001:T:C	M05596_2.00__ESRRB	0.36	0.565334	-4.93633	-2.79068	0.0511611	-0.515487	-0.0263729	-0.20698
rs4390169:M05597_2.00__NR2C1	rs4390169	rs4390169:A:G	M05597_2.00__NR2C1	25.49	0.84107	-1.03483	-0.870367	0.0657295	-0.111694	-0.00734157	0.165882
rs1434282:M05597_2.00__NR2C1	rs1434282	rs1434282:T:C	M05597_2.00__NR2C1	25.49	0.0511303	-0.369487	-0.018892	0.00399583	-0.0398802	-0.000159355	0.165882
rs3767844:M05597_2.00__NR2C1	rs3767844	rs3767844:A:G	M05597_2.00__NR2C1	25.49	2.36249	3.49282	8.25175	0.184628	0.376994	0.0696038	0.165882
rs1250259:M05597_2.00__NR2C1	rs1250259	rs1250259:A:G	M05597_2.00__NR2C1	25.49	2.34758	3.49282	8.19967	0.183463	0.376994	0.0691644	0.165882
rs58198139:M05597_2.00__NR2C1	rs58198139	rs58198139:T:C	M05597_2.00__NR2C1	25.49	0.146974	-2.22878	-0.327573	0.011486	-0.240562	-0.00276309	0.165882
rs10107182:M05597_2.00__NR2C1	rs10107182	rs10107182:T:C	M05597_2.00__NR2C1	25.49	1.1554	2.66448	3.07854	0.0902943	0.287588	0.0259676	0.165882
rs76895963:M05597_2.00__NR2C1	rs76895963	rs76895963:T:C	M05597_2.00__NR2C1	25.49	0.294511	0.10785	0.0317631	0.023016	0.0116407	0.000267923	0.165882
rs704:M05597_2.00__NR2C1	rs704	rs704:A:G	M05597_2.00__NR2C1	25.49	3.34533	0.298772	0.99949	0.261437	0.0322476	0.00843073	0.165882
rs77542162:M05597_2.00__NR2C1	rs77542162	rs77542162:A:G	M05597_2.00__NR2C1	25.49	3.59469	1.2651	4.54764	0.280924	0.136547	0.0383595	0.165882
rs402348:M05597_2.00__NR2C1	rs402348	rs402348:T:C	M05597_2.00__NR2C1	25.49	2.2175	1.78544	3.95922	0.173297	0.19271	0.0333961	0.165882
rs429358:M05597_2.00__NR2C1	rs429358	rs429358:T:C	M05597_2.00__NR2C1	25.49	4.58953	1.52626	7.00481	0.358671	0.164735	0.0590858	0.165882
rs35081008:M05597_2.00__NR2C1	rs35081008	rs35081008:T:C	M05597_2.00__NR2C1	25.49	2.31696	0.552541	1.28021	0.18107	0.059638	0.0107986	0.165882
rs2618566:M05597_2.00__NR2C1	rs2618566	rs2618566:T:C	M05597_2.00__NR2C1	25.49	2.57271	0.298772	0.768652	0.201057	0.0322476	0.0064836	0.165882
rs8126001:M05597_2.00__NR2C1	rs8126001	rs8126001:T:C	M05597_2.00__NR2C1	25.49	0.629741	1.52626	0.961147	0.0492142	0.164735	0.0081073	0.165882
rs4390169:M05598_2.00__NR2C1	rs4390169	rs4390169:A:G	M05598_2.00__NR2C1	25.49	4.12014	-1.35789	-5.59471	0.44215	-0.141801	-0.0626973	0.165882
rs58198139:M05598_2.00__NR2C1	rs58198139	rs58198139:T:C	M05598_2.00__NR2C1	25.49	7.36029	9.54325	70.241	0.789864	0.996573	0.787157	0.165882
rs77542162:M05598_2.00__NR2C1	rs77542162	rs77542162:A:G	M05598_2.00__NR2C1	25.49	4.85073	-1.35789	-6.58678	0.520553	-0.141801	-0.0738149	0.165882
rs58198139:M05599_2.00__NR2C1	rs58198139	rs58198139:T:C	M05599_2.00__NR2C1	25.49	7.52861	6.21587	46.7969	0.823096	0.649105	0.534276	0.165882
rs77542162:M05600_2.00__NR2C1	rs77542162	rs77542162:A:G	M05600_2.00__NR2C1	25.49	0.640189	0.158946	0.101756	0.0415699	0.0167908	0.000697991	0.165882
rs58198139:M05601_2.00__NR4A1	rs58198139	rs58198139:T:C	M05601_2.00__NR4A1	13.89	6.01575	9.57606	57.6072	0.512432	1	0.512432	-0.292479
rs4390169:M05602_2.00__NR4A1	rs4390169	rs4390169:A:G	M05602_2.00__NR4A1	13.89	0.225426	-1.85738	-0.418701	0.021355	-0.19396	-0.00414202	-0.292479
rs1434282:M05602_2.00__NR4A1	rs1434282	rs1434282:T:C	M05602_2.00__NR4A1	13.89	0.649004	-4.43848	-2.88059	0.0614812	-0.463498	-0.0284964	-0.292479
rs58198139:M05602_2.00__NR4A1	rs58198139	rs58198139:T:C	M05602_2.00__NR4A1	13.89	7.601	2.80906	21.3516	0.720054	0.293342	0.211222	-0.292479
rs77542162:M05602_2.00__NR4A1	rs77542162	rs77542162:A:G	M05602_2.00__NR4A1	13.89	1.63749	-1.85738	-3.04144	0.155122	-0.19396	-0.0300876	-0.292479
rs58198139:M05603_2.00__NR4A1	rs58198139	rs58198139:T:C	M05603_2.00__NR4A1	13.89	7.1246	3.03537	21.6258	0.671604	0.319204	0.214379	-0.292479
rs58198139:M05604_2.00__NR4A1	rs58198139	rs58198139:T:C	M05604_2.00__NR4A1	13.89	7.1175	3.02099	21.5019	0.669777	0.317723	0.212804	-0.292479
1_45964766_T_C:M05607_2.00__RARA	1_45964766_T_C	1_45964766_T_C:T:C	M05607_2.00__RARA	2.46	0.175167	-1.30258	-0.228168	0.0118136	-0.212986	-0.00251614	-0.952401
rs1434282:M05607_2.00__RARA	rs1434282	rs1434282:T:C	M05607_2.00__RARA	2.46	0.126892	-1.19308	-0.151392	0.00855784	-0.195082	-0.00166948	-0.952401
rs3767844:M05607_2.00__RARA	rs3767844	rs3767844:A:G	M05607_2.00__RARA	2.46	2.34222	-1.01405	-2.37513	0.157964	-0.165809	-0.0261919	-0.952401
rs1250259:M05607_2.00__RARA	rs1250259	rs1250259:A:G	M05607_2.00__RARA	2.46	2.94039	1.39723	4.10841	0.198306	0.228464	0.0453058	-0.952401
rs58198139:M05607_2.00__RARA	rs58198139	rs58198139:T:C	M05607_2.00__RARA	2.46	2.91334	2.3544	6.85917	0.196482	0.384972	0.07564	-0.952401
rs4719853:M05607_2.00__RARA	rs4719853	rs4719853:T:C	M05607_2.00__RARA	2.46	1.33863	0.415775	0.556568	0.09028	0.067984	0.00613759	-0.952401
rs76895963:M05607_2.00__RARA	rs76895963	rs76895963:T:C	M05607_2.00__RARA	2.46	2.72361	2.3544	6.41247	0.183686	0.384972	0.070714	-0.952401
rs704:M05607_2.00__RARA	rs704	rs704:A:G	M05607_2.00__RARA	2.46	1.48836	0.0431865	0.0642773	0.100378	0.0070615	0.000708822	-0.952401
rs62084210:M05607_2.00__RARA	rs62084210	rs62084210:A:G	M05607_2.00__RARA	2.46	1.34581	1.39723	1.88041	0.090764	0.228464	0.0207363	-0.952401
rs77542162:M05607_2.00__RARA	rs77542162	rs77542162:A:G	M05607_2.00__RARA	2.46	0.722854	0.0431865	0.0312176	0.0487508	0.0070615	0.000344254	-0.952401
rs402348:M05607_2.00__RARA	rs402348	rs402348:T:C	M05607_2.00__RARA	2.46	3.40644	-1.19308	-4.06416	0.229738	-0.195082	-0.0448178	-0.952401
rs429358:M05607_2.00__RARA	rs429358	rs429358:T:C	M05607_2.00__RARA	2.46	1.21087	2.3544	2.85088	0.0816638	0.384972	0.0314383	-0.952401
19_57460078_A_G:M05607_2.00__RARA	19_57460078_A_G	19_57460078_A_G:A:G	M05607_2.00__RARA	2.46	4.53434	-0.801841	-3.63582	0.305806	-0.13111	-0.0400943	-0.952401
rs35081008:M05607_2.00__RARA	rs35081008	rs35081008:T:C	M05607_2.00__RARA	2.46	6.744	1.39723	9.42296	0.45483	0.228464	0.103912	-0.952401
rs2618566:M05607_2.00__RARA	rs2618566	rs2618566:T:C	M05607_2.00__RARA	2.46	2.79601	1.39723	3.90668	0.188569	0.228464	0.0430812	-0.952401
rs8126001:M05607_2.00__RARA	rs8126001	rs8126001:T:C	M05607_2.00__RARA	2.46	2.63998	2.35889	6.22743	0.178046	0.385706	0.0686734	-0.952401
rs4390169:M05608_2.00__RARA	rs4390169	rs4390169:A:G	M05608_2.00__RARA	2.46	1.49678	1.67465	2.50658	0.107715	0.185222	0.0199512	-0.952401
rs3767844:M05608_2.00__RARA	rs3767844	rs3767844:A:G	M05608_2.00__RARA	2.46	2.70966	4.29154	11.6286	0.194998	0.47466	0.092558	-0.952401
rs1250259:M05608_2.00__RARA	rs1250259	rs1250259:A:G	M05608_2.00__RARA	2.46	1.54973	4.29154	6.65074	0.111525	0.47466	0.0529367	-0.952401
rs10107182:M05608_2.00__RARA	rs10107182	rs10107182:T:C	M05608_2.00__RARA	2.46	0.66051	3.19693	2.11161	0.0475332	0.353592	0.0168074	-0.952401
rs704:M05608_2.00__RARA	rs704	rs704:A:G	M05608_2.00__RARA	2.46	0.15437	0.271451	0.041904	0.0111091	0.0300235	0.000333535	-0.952401
rs77542162:M05608_2.00__RARA	rs77542162	rs77542162:A:G	M05608_2.00__RARA	2.46	4.09352	1.67465	6.85522	0.294587	0.185222	0.0545642	-0.952401
rs402348:M05608_2.00__RARA	rs402348	rs402348:T:C	M05608_2.00__RARA	2.46	1.16885	3.33993	3.90388	0.0841155	0.369408	0.031073	-0.952401
rs429358:M05608_2.00__RARA	rs429358	rs429358:T:C	M05608_2.00__RARA	2.46	5.00877	3.33993	16.7289	0.360453	0.369408	0.133154	-0.952401
19_57460078_A_G:M05608_2.00__RARA	19_57460078_A_G	19_57460078_A_G:A:G	M05608_2.00__RARA	2.46	0.678327	-3.22601	-2.18829	0.0488153	-0.356809	-0.0174177	-0.952401
rs35081008:M05608_2.00__RARA	rs35081008	rs35081008:T:C	M05608_2.00__RARA	2.46	2.63685	0.301476	0.794949	0.189759	0.0333444	0.00632741	-0.952401
rs2618566:M05608_2.00__RARA	rs2618566	rs2618566:T:C	M05608_2.00__RARA	2.46	3.11271	-0.625724	-1.9477	0.224004	-0.0692074	-0.0155027	-0.952401
rs8126001:M05608_2.00__RARA	rs8126001	rs8126001:T:C	M05608_2.00__RARA	2.46	0.933238	-2.07144	-1.93315	0.0671599	-0.229109	-0.0153869	-0.952401
rs58198139:M05609_2.00__RARA	rs58198139	rs58198139:T:C	M05609_2.00__RARA	2.46	8.2276	9.57606	78.788	0.785621	1	0.785621	-0.952401
rs77542162:M05609_2.00__RARA	rs77542162	rs77542162:A:G	M05609_2.00__RARA	2.46	2.8422	-8.84482	-25.1388	0.271391	-0.923639	-0.250667	-0.952401
rs3767844:M05610_2.00__RARA	rs3767844	rs3767844:A:G	M05610_2.00__RARA	2.46	1.67988	-0.631269	-1.06046	0.111636	-0.0695546	-0.00776479	-0.952401
rs1250259:M05610_2.00__RARA	rs1250259	rs1250259:A:G	M05610_2.00__RARA	2.46	1.86565	1.03421	1.92947	0.123981	0.113952	0.0141278	-0.952401
rs4719853:M05610_2.00__RARA	rs4719853	rs4719853:T:C	M05610_2.00__RARA	2.46	0.00823468	-0.110026	-0.000906026	0.000547233	-0.0121229	-6.63404e-06	-0.952401
rs76895963:M05610_2.00__RARA	rs76895963	rs76895963:T:C	M05610_2.00__RARA	2.46	1.55899	2.66906	4.16104	0.103602	0.294083	0.0304677	-0.952401
rs704:M05610_2.00__RARA	rs704	rs704:A:G	M05610_2.00__RARA	2.46	1.85486	-0.0862598	-0.16	0.123264	-0.0095043	-0.00117154	-0.952401
rs62084210:M05610_2.00__RARA	rs62084210	rs62084210:A:G	M05610_2.00__RARA	2.46	0.62355	-6.75869	-4.21438	0.0414378	-0.744688	-0.0308582	-0.952401
rs77542162:M05610_2.00__RARA	rs77542162	rs77542162:A:G	M05610_2.00__RARA	2.46	0.803644	-0.0862598	-0.0693222	0.0534059	-0.0095043	-0.000507586	-0.952401
rs402348:M05610_2.00__RARA	rs402348	rs402348:T:C	M05610_2.00__RARA	2.46	2.58229	2.7728	7.16017	0.171606	0.305513	0.0524277	-0.952401
19_57460078_A_G:M05610_2.00__RARA	19_57460078_A_G	19_57460078_A_G:A:G	M05610_2.00__RARA	2.46	3.23021	-0.477977	-1.54397	0.214663	-0.0526646	-0.0113051	-0.952401
rs35081008:M05610_2.00__RARA	rs35081008	rs35081008:T:C	M05610_2.00__RARA	2.46	5.02166	1.03421	5.19344	0.333713	0.113952	0.0380271	-0.952401
rs2618566:M05610_2.00__RARA	rs2618566	rs2618566:T:C	M05610_2.00__RARA	2.46	2.22353	1.03421	2.2996	0.147764	0.113952	0.0168379	-0.952401
rs8126001:M05610_2.00__RARA	rs8126001	rs8126001:T:C	M05610_2.00__RARA	2.46	1.78745	-0.0862598	-0.154185	0.118784	-0.0095043	-0.00112896	-0.952401
rs4390169:M05611_2.00__RARA	rs4390169	rs4390169:A:G	M05611_2.00__RARA	2.46	1.00422	0.54339	0.545681	0.0691135	0.0915032	0.00632411	-0.952401
rs3767844:M05611_2.00__RARA	rs3767844	rs3767844:A:G	M05611_2.00__RARA	2.46	0.771721	4.97285	3.83766	0.0531124	0.837395	0.0444761	-0.952401
rs704:M05611_2.00__RARA	rs704	rs704:A:G	M05611_2.00__RARA	2.46	0.558842	1.68296	0.940509	0.0384614	0.283399	0.0108999	-0.952401
rs77542162:M05611_2.00__RARA	rs77542162	rs77542162:A:G	M05611_2.00__RARA	2.46	3.14849	-1.29641	-4.08174	0.21669	-0.218307	-0.0473048	-0.952401
rs402348:M05611_2.00__RARA	rs402348	rs402348:T:C	M05611_2.00__RARA	2.46	1.50473	3.452	5.19432	0.10356	0.581293	0.060199	-0.952401
rs429358:M05611_2.00__RARA	rs429358	rs429358:T:C	M05611_2.00__RARA	2.46	6.78073	3.23464	21.9332	0.466672	0.544692	0.254193	-0.952401
rs35081008:M05611_2.00__RARA	rs35081008	rs35081008:T:C	M05611_2.00__RARA	2.46	3.13625	0.358954	1.12577	0.215847	0.0604455	0.013047	-0.952401
rs2618566:M05611_2.00__RARA	rs2618566	rs2618566:T:C	M05611_2.00__RARA	2.46	0.329407	4.22582	1.39201	0.0226709	0.711599	0.0161326	-0.952401
rs58198139:M05612_2.00__RARA	rs58198139	rs58198139:T:C	M05612_2.00__RARA	2.46	8.20876	9.57606	78.6076	0.783595	1	0.783595	-0.952401
rs4390169:M05613_2.00__NR5A1	rs4390169	rs4390169:A:G	M05613_2.00__NR5A1	36.65	1.50386	0.526795	0.792225	0.139311	0.0550117	0.00766371	3.46945
rs1250259:M05613_2.00__NR5A1	rs1250259	rs1250259:A:G	M05613_2.00__NR5A1	36.65	4.49239	0.868116	3.89992	0.416155	0.0906549	0.0377265	3.46945
rs58198139:M05613_2.00__NR5A1	rs58198139	rs58198139:T:C	M05613_2.00__NR5A1	36.65	5.30183	2.20958	11.7148	0.491138	0.23074	0.113325	3.46945
rs704:M05613_2.00__NR5A1	rs704	rs704:A:G	M05613_2.00__NR5A1	36.65	0.295327	3.77985	1.11629	0.0273578	0.394719	0.0107987	3.46945
rs77542162:M05613_2.00__NR5A1	rs77542162	rs77542162:A:G	M05613_2.00__NR5A1	36.65	1.97768	-0.528354	-1.04492	0.183204	-0.0551745	-0.0101082	3.46945
rs402348:M05613_2.00__NR5A1	rs402348	rs402348:T:C	M05613_2.00__NR5A1	36.65	1.77523	9.55539	16.963	0.164449	0.997842	0.164095	3.46945
rs429358:M05613_2.00__NR5A1	rs429358	rs429358:T:C	M05613_2.00__NR5A1	36.65	3.38038	3.77985	12.7774	0.313143	0.394719	0.123604	3.46945
rs35081008:M05613_2.00__NR5A1	rs35081008	rs35081008:T:C	M05613_2.00__NR5A1	36.65	6.57223	-2.29659	-15.0937	0.608822	-0.239827	-0.146012	3.46945
rs2618566:M05613_2.00__NR5A1	rs2618566	rs2618566:T:C	M05613_2.00__NR5A1	36.65	2.04569	-2.29659	-4.69811	0.189503	-0.239827	-0.0454479	3.46945
rs8126001:M05613_2.00__NR5A1	rs8126001	rs8126001:T:C	M05613_2.00__NR5A1	36.65	5.06279	-3.03433	-15.3622	0.468994	-0.316867	-0.148609	3.46945
rs4390169:M05614_2.00__NR5A1	rs4390169	rs4390169:A:G	M05614_2.00__NR5A1	36.65	2.99233	0.126197	0.377624	0.299073	0.0131784	0.0039413	3.46945
rs3767844:M05614_2.00__NR5A1	rs3767844	rs3767844:A:G	M05614_2.00__NR5A1	36.65	0.881114	9.57606	8.4376	0.0880642	1	0.0880642	3.46945
rs1250259:M05614_2.00__NR5A1	rs1250259	rs1250259:A:G	M05614_2.00__NR5A1	36.65	4.84309	0.853986	4.13593	0.484049	0.0891793	0.0431672	3.46945
rs58198139:M05614_2.00__NR5A1	rs58198139	rs58198139:T:C	M05614_2.00__NR5A1	36.65	4.86396	1.87807	9.13485	0.486135	0.196121	0.0953414	3.46945
rs4457349:M05614_2.00__NR5A1	rs4457349	rs4457349:A:G	M05614_2.00__NR5A1	36.65	1.15554	1.87807	2.17019	0.115492	0.196121	0.0226505	3.46945
rs704:M05614_2.00__NR5A1	rs704	rs704:A:G	M05614_2.00__NR5A1	36.65	2.00375	3.39792	6.80857	0.200267	0.354835	0.0710618	3.46945
rs77542162:M05614_2.00__NR5A1	rs77542162	rs77542162:A:G	M05614_2.00__NR5A1	36.65	3.68881	1.44721	5.33848	0.368683	0.151128	0.0557182	3.46945
rs402348:M05614_2.00__NR5A1	rs402348	rs402348:T:C	M05614_2.00__NR5A1	36.65	2.3483	1.87807	4.41027	0.234704	0.196121	0.0460305	3.46945
rs429358:M05614_2.00__NR5A1	rs429358	rs429358:T:C	M05614_2.00__NR5A1	36.65	3.8766	3.39792	13.1724	0.387452	0.354835	0.137481	3.46945
19_57460078_A_G:M05614_2.00__NR5A1	19_57460078_A_G	19_57460078_A_G:A:G	M05614_2.00__NR5A1	36.65	0.126656	0.853986	0.108163	0.0126589	0.0891793	0.00112891	3.46945
rs35081008:M05614_2.00__NR5A1	rs35081008	rs35081008:T:C	M05614_2.00__NR5A1	36.65	6.51119	-1.85626	-12.0865	0.65077	-0.193844	-0.126148	3.46945
rs2618566:M05614_2.00__NR5A1	rs2618566	rs2618566:T:C	M05614_2.00__NR5A1	36.65	2.2385	-1.85626	-4.15524	0.223729	-0.193844	-0.0433687	3.46945
rs8126001:M05614_2.00__NR5A1	rs8126001	rs8126001:T:C	M05614_2.00__NR5A1	36.65	6.3258	-1.91992	-12.145	0.63224	-0.200491	-0.126759	3.46945
rs76895963:M05615_2.00__RXRG	rs76895963	rs76895963:T:C	M05615_2.00__RXRG	0	3.95136	2.06522	8.16043	0.23333	0.224963	0.0524908	-0.19778
rs77542162:M05616_2.00__RXRG	rs77542162	rs77542162:A:G	M05616_2.00__RXRG	0	0.212229	-0.0571094	-0.0121203	0.0129946	-0.00596875	-7.75615e-05	-0.19778
rs4457349:M05617_2.00__RXRG	rs4457349	rs4457349:A:G	M05617_2.00__RXRG	0	0.371301	1.45609	0.540648	0.0250958	0.161129	0.00404367	-0.19778
rs76895963:M05617_2.00__RXRG	rs76895963	rs76895963:T:C	M05617_2.00__RXRG	0	6.17293	1.45609	8.98835	0.417221	0.161129	0.0672265	-0.19778
rs11149612:M05617_2.00__RXRG	rs11149612	rs11149612:T:C	M05617_2.00__RXRG	0	2.66206	4.05533	10.7955	0.179926	0.448758	0.0807431	-0.19778
rs2618566:M05617_2.00__RXRG	rs2618566	rs2618566:T:C	M05617_2.00__RXRG	0	0.150724	0.224761	0.0338768	0.0101873	0.0248717	0.000253375	-0.19778
rs429358:M05618_2.00__RXRG	rs429358	rs429358:T:C	M05618_2.00__RXRG	0	1.02934	2.84629	2.92979	0.0642847	0.300909	0.0193438	-0.19778
rs3767844:M05619_2.00__NR1I3	rs3767844	rs3767844:A:G	M05619_2.00__NR1I3	0.45	0.743998	6.72736	5.00514	0.0798301	0.702519	0.0560822	-0.143255
rs58198139:M05619_2.00__NR1I3	rs58198139	rs58198139:T:C	M05619_2.00__NR1I3	0.45	4.40158	2.3539	10.3608	0.472284	0.24581	0.116092	-0.143255
rs62084210:M05619_2.00__NR1I3	rs62084210	rs62084210:A:G	M05619_2.00__NR1I3	0.45	2.85788	-2.88586	-8.24744	0.306648	-0.301362	-0.0924118	-0.143255
rs77542162:M05619_2.00__NR1I3	rs77542162	rs77542162:A:G	M05619_2.00__NR1I3	0.45	1.41678	-1.10091	-1.55975	0.152019	-0.114965	-0.0174769	-0.143255
19_57460078_A_G:M05619_2.00__NR1I3	19_57460078_A_G	19_57460078_A_G:A:G	M05619_2.00__NR1I3	0.45	0.449894	-1.10091	-0.495294	0.0482731	-0.114965	-0.00554972	-0.143255
rs58198139:M05620_2.00__NR1I3	rs58198139	rs58198139:T:C	M05620_2.00__NR1I3	0.45	2.04452	3.73153	7.6292	0.217366	0.389673	0.0847014	-0.143255
rs3767844:M05621_2.00__RORC	rs3767844	rs3767844:A:G	M05621_2.00__RORC	3.97	0.825795	4.30152	3.55217	0.0528871	0.451866	0.0238979	0.36395
rs77542162:M05621_2.00__RORC	rs77542162	rs77542162:A:G	M05621_2.00__RORC	3.97	2.71354	0.365619	0.992124	0.173786	0.0384076	0.00667469	0.36395
rs402348:M05621_2.00__RORC	rs402348	rs402348:T:C	M05621_2.00__RORC	3.97	0.827652	3.34015	2.76448	0.053006	0.350877	0.0185986	0.36395
rs429358:M05621_2.00__RORC	rs429358	rs429358:T:C	M05621_2.00__RORC	3.97	2.63458	1.42944	3.76598	0.168729	0.15016	0.0253363	0.36395
1_45964766_T_C:M05622_2.00__RORC	1_45964766_T_C	1_45964766_T_C:T:C	M05622_2.00__RORC	3.97	1.01169	-2.23535	-2.26149	0.052888	-0.253166	-0.0133895	0.36395
rs4457349:M05622_2.00__RORC	rs4457349	rs4457349:A:G	M05622_2.00__RORC	3.97	0.734255	4.73796	3.47887	0.0383845	0.5366	0.0205971	0.36395
rs77542162:M05622_2.00__RORC	rs77542162	rs77542162:A:G	M05622_2.00__RORC	3.97	1.46929	-4.07295	-5.98435	0.0768098	-0.461285	-0.0354312	0.36395
rs35081008:M05622_2.00__RORC	rs35081008	rs35081008:T:C	M05622_2.00__RORC	3.97	3.32943	3.42328	11.3976	0.174052	0.387705	0.0674809	0.36395
rs402348:M05623_2.00__RORC	rs402348	rs402348:T:C	M05623_2.00__RORC	3.97	1.50661	4.51462	6.80175	0.0905672	0.471983	0.0427462	0.36395
rs1250259:M05625_2.00__NR1I2	rs1250259	rs1250259:A:G	M05625_2.00__NR1I2	13.34	0.00937718	-0.478378	-0.00448583	0.000587487	-0.0500504	-2.94039e-05	1.59769
rs10107182:M05625_2.00__NR1I2	rs10107182	rs10107182:T:C	M05625_2.00__NR1I2	13.34	1.86598	3.26643	6.09507	0.116905	0.34175	0.0399522	1.59769
rs429358:M05625_2.00__NR1I2	rs429358	rs429358:T:C	M05625_2.00__NR1I2	13.34	0.26061	0.470919	0.122726	0.0163274	0.04927	0.00080445	1.59769
19_57460078_A_G:M05625_2.00__NR1I2	19_57460078_A_G	19_57460078_A_G:A:G	M05625_2.00__NR1I2	13.34	2.91586	-0.567698	-1.65533	0.182681	-0.0593955	-0.0108504	1.59769
rs35081008:M05625_2.00__NR1I2	rs35081008	rs35081008:T:C	M05625_2.00__NR1I2	13.34	0.0920516	1.96167	0.180575	0.0057671	0.20524	0.00118364	1.59769
rs10107182:M05626_2.00__NR1I2	rs10107182	rs10107182:T:C	M05626_2.00__NR1I2	13.34	0.163071	2.30077	0.375189	0.0108086	0.240276	0.00259703	1.59769
19_57460078_A_G:M05626_2.00__NR1I2	19_57460078_A_G	19_57460078_A_G:A:G	M05626_2.00__NR1I2	13.34	2.4713	0.203423	0.502718	0.163801	0.021244	0.00347978	1.59769
rs2618566:M05626_2.00__NR1I2	rs2618566	rs2618566:T:C	M05626_2.00__NR1I2	13.34	0.657022	1.00417	0.659758	0.0435481	0.104868	0.0045668	1.59769
rs1250259:M05627_2.00__NR6A1	rs1250259	rs1250259:A:G	M05627_2.00__NR6A1	7.55	0.369991	0.969921	0.358862	0.02211	0.10988	0.00242944	0.315465
rs76895963:M05629_2.00__THRB	rs76895963	rs76895963:T:C	M05629_2.00__THRB	1.65	5.65363	1.90419	10.7656	0.347241	0.266872	0.092669	-0.347142
rs11149612:M05629_2.00__THRB	rs11149612	rs11149612:T:C	M05629_2.00__THRB	1.65	0.476058	3.91232	1.86249	0.0292391	0.548311	0.0160321	-0.347142
rs77542162:M05630_2.00__THRB	rs77542162	rs77542162:A:G	M05630_2.00__THRB	1.65	2.7942	-2.58919	-7.23471	0.16997	-0.413041	-0.0702046	-0.347142
rs4457349:M05631_2.00__THRB	rs4457349	rs4457349:A:G	M05631_2.00__THRB	1.65	0.816438	1.3595	1.10995	0.0549646	0.191729	0.0105383	-0.347142
rs76895963:M05631_2.00__THRB	rs76895963	rs76895963:T:C	M05631_2.00__THRB	1.65	6.57115	1.3595	8.93348	0.442386	0.191729	0.0848184	-0.347142
rs11149612:M05631_2.00__THRB	rs11149612	rs11149612:T:C	M05631_2.00__THRB	1.65	2.43414	3.09332	7.52956	0.163872	0.436248	0.071489	-0.347142
rs704:M05631_2.00__THRB	rs704	rs704:A:G	M05631_2.00__THRB	1.65	0.794776	0.569708	0.452791	0.0535063	0.0803456	0.004299	-0.347142
rs35081008:M05631_2.00__THRB	rs35081008	rs35081008:T:C	M05631_2.00__THRB	1.65	0.453	-1.30237	-0.589971	0.030497	-0.183672	-0.00560145	-0.347142
rs2618566:M05631_2.00__THRB	rs2618566	rs2618566:T:C	M05631_2.00__THRB	1.65	2.22185	0.11893	0.264246	0.149581	0.0167727	0.00250887	-0.347142
rs8126001:M05631_2.00__THRB	rs8126001	rs8126001:T:C	M05631_2.00__THRB	1.65	1.75011	0.569708	0.997055	0.117822	0.0803456	0.00946648	-0.347142
rs4390169:M05632_2.00__THRB	rs4390169	rs4390169:A:G	M05632_2.00__THRB	1.65	1.69241	1.04933	1.77589	0.10631	0.178286	0.0189536	-0.347142
rs77542162:M05632_2.00__THRB	rs77542162	rs77542162:A:G	M05632_2.00__THRB	1.65	4.06375	1.04933	4.2642	0.255267	0.178286	0.0455105	-0.347142
rs429358:M05632_2.00__THRB	rs429358	rs429358:T:C	M05632_2.00__THRB	1.65	0.610952	2.24901	1.37404	0.0383774	0.382118	0.0146647	-0.347142
rs1250259:M05633_2.00__THRB	rs1250259	rs1250259:A:G	M05633_2.00__THRB	1.65	2.5403	9.56879	24.3076	0.136259	0.999317	0.136166	-0.347142
rs402348:M05633_2.00__THRB	rs402348	rs402348:T:C	M05633_2.00__THRB	1.65	1.68401	6.55746	11.0429	0.090329	0.684828	0.0618599	-0.347142
rs1250259:M05635_2.00__THRB	rs1250259	rs1250259:A:G	M05635_2.00__THRB	1.65	2.50356	9.56892	23.9564	0.13215	0.999615	0.132099	-0.347142
1_45964766_T_C:M05637_2.00__NR3C2	1_45964766_T_C	1_45964766_T_C:T:C	M05637_2.00__NR3C2	0.13	1.18043	0.493074	0.582041	0.103221	0.0518264	0.00534957	-0.792783
rs4390169:M05637_2.00__NR3C2	rs4390169	rs4390169:A:G	M05637_2.00__NR3C2	0.13	3.46638	0.745284	2.58343	0.303111	0.0783358	0.0237445	-0.792783
rs3767844:M05637_2.00__NR3C2	rs3767844	rs3767844:A:G	M05637_2.00__NR3C2	0.13	1.22735	0.453072	0.556078	0.107324	0.0476218	0.00511094	-0.792783
rs1250259:M05637_2.00__NR3C2	rs1250259	rs1250259:A:G	M05637_2.00__NR3C2	0.13	6.68041	0.133778	0.893695	0.584157	0.0140613	0.008214	-0.792783
rs10107182:M05637_2.00__NR3C2	rs10107182	rs10107182:T:C	M05637_2.00__NR3C2	0.13	0.680773	3.42028	2.32844	0.059529	0.359501	0.0214008	-0.792783
rs4457349:M05637_2.00__NR3C2	rs4457349	rs4457349:A:G	M05637_2.00__NR3C2	0.13	1.90817	0.431166	0.822739	0.166857	0.0453193	0.00756184	-0.792783
rs4149309:M05637_2.00__NR3C2	rs4149309	rs4149309:A:G	M05637_2.00__NR3C2	0.13	0.0422799	3.42028	0.144609	0.0036971	0.359501	0.00132911	-0.792783
rs76895963:M05637_2.00__NR3C2	rs76895963	rs76895963:T:C	M05637_2.00__NR3C2	0.13	3.07615	3.42028	10.5213	0.268989	0.359501	0.0967019	-0.792783
rs704:M05637_2.00__NR3C2	rs704	rs704:A:G	M05637_2.00__NR3C2	0.13	4.35898	0.179382	0.78192	0.381164	0.0188546	0.00718667	-0.792783
rs77542162:M05637_2.00__NR3C2	rs77542162	rs77542162:A:G	M05637_2.00__NR3C2	0.13	4.44646	0.764699	3.4002	0.388813	0.0803765	0.0312514	-0.792783
rs402348:M05637_2.00__NR3C2	rs402348	rs402348:T:C	M05637_2.00__NR3C2	0.13	3.71815	3.32335	12.3567	0.325127	0.349313	0.113571	-0.792783
rs429358:M05637_2.00__NR3C2	rs429358	rs429358:T:C	M05637_2.00__NR3C2	0.13	4.53458	-1.85465	-8.41005	0.396519	-0.19494	-0.0772972	-0.792783
19_57460078_A_G:M05637_2.00__NR3C2	19_57460078_A_G	19_57460078_A_G:A:G	M05637_2.00__NR3C2	0.13	3.95788	0.133778	0.529479	0.34609	0.0140613	0.00486647	-0.792783
rs35081008:M05637_2.00__NR3C2	rs35081008	rs35081008:T:C	M05637_2.00__NR3C2	0.13	2.72242	0.545046	1.48385	0.238058	0.057289	0.0136381	-0.792783
rs2618566:M05637_2.00__NR3C2	rs2618566	rs2618566:T:C	M05637_2.00__NR3C2	0.13	2.85711	0.435775	1.24506	0.249835	0.0458038	0.0114434	-0.792783
rs8126001:M05637_2.00__NR3C2	rs8126001	rs8126001:T:C	M05637_2.00__NR3C2	0.13	3.02136	0.764699	2.31043	0.264198	0.0803765	0.0212353	-0.792783
rs1250259:M05638_2.00__NR3C2	rs1250259	rs1250259:A:G	M05638_2.00__NR3C2	0.13	4.44844	0.225863	1.00474	0.35734	0.0236222	0.00844114	-0.792783
rs76895963:M05638_2.00__NR3C2	rs76895963	rs76895963:T:C	M05638_2.00__NR3C2	0.13	0.231145	4.53174	1.04749	0.0185677	0.473958	0.00880031	-0.792783
rs704:M05638_2.00__NR3C2	rs704	rs704:A:G	M05638_2.00__NR3C2	0.13	0.941713	0.191027	0.179893	0.0756471	0.0199789	0.00151134	-0.792783
rs77542162:M05638_2.00__NR3C2	rs77542162	rs77542162:A:G	M05638_2.00__NR3C2	0.13	1.73635	0.572022	0.993232	0.13948	0.0598257	0.00834448	-0.792783
rs429358:M05638_2.00__NR3C2	rs429358	rs429358:T:C	M05638_2.00__NR3C2	0.13	3.08302	-3.0772	-9.48706	0.247656	-0.321833	-0.079704	-0.792783
19_57460078_A_G:M05638_2.00__NR3C2	19_57460078_A_G	19_57460078_A_G:A:G	M05638_2.00__NR3C2	0.13	0.874375	0.225863	0.197489	0.0702378	0.0236222	0.00165917	-0.792783
rs4390169:M05639_2.00__NR4A2	rs4390169	rs4390169:A:G	M05639_2.00__NR4A2	0.1	2.12462	-1.20419	-2.55844	0.209832	-0.127812	-0.0268191	-0.470112
rs1434282:M05639_2.00__NR4A2	rs1434282	rs1434282:T:C	M05639_2.00__NR4A2	0.1	1.85355	-7.66364	-14.2049	0.18306	-0.813416	-0.148904	-0.470112
rs3767844:M05639_2.00__NR4A2	rs3767844	rs3767844:A:G	M05639_2.00__NR4A2	0.1	1.54841	5.81702	9.00713	0.152924	0.617417	0.0944181	-0.470112
rs58198139:M05639_2.00__NR4A2	rs58198139	rs58198139:T:C	M05639_2.00__NR4A2	0.1	7.06707	2.33265	16.485	0.69796	0.247587	0.172806	-0.470112
rs10107182:M05639_2.00__NR4A2	rs10107182	rs10107182:T:C	M05639_2.00__NR4A2	0.1	0.185253	3.59214	0.665454	0.018296	0.381268	0.00697568	-0.470112
rs77542162:M05639_2.00__NR4A2	rs77542162	rs77542162:A:G	M05639_2.00__NR4A2	0.1	2.11298	-1.20419	-2.54443	0.208683	-0.127812	-0.0266722	-0.470112
rs3767844:M05640_2.00__NR4A2	rs3767844	rs3767844:A:G	M05640_2.00__NR4A2	0.1	0.718133	9.57084	6.87314	0.0694972	1	0.0694972	-0.470112
rs58198139:M05640_2.00__NR4A2	rs58198139	rs58198139:T:C	M05640_2.00__NR4A2	0.1	7.33173	2.62756	19.2646	0.709527	0.274538	0.194792	-0.470112
rs4390169:M05642_2.00__NR2F6	rs4390169	rs4390169:A:G	M05642_2.00__NR2F6	30.42	1.03538	-0.87537	-0.906343	0.0598527	-0.0952112	-0.00569865	0.227921
rs77542162:M05642_2.00__NR2F6	rs77542162	rs77542162:A:G	M05642_2.00__NR2F6	30.42	3.85038	-3.1942	-12.2989	0.22258	-0.347423	-0.0773295	0.227921
rs4390169:M05644_2.00__NR2F6	rs4390169	rs4390169:A:G	M05644_2.00__NR2F6	30.42	1.71449	-0.0344581	-0.059078	0.106925	-0.00375315	-0.000401304	0.227921
rs77542162:M05644_2.00__NR2F6	rs77542162	rs77542162:A:G	M05644_2.00__NR2F6	30.42	4.78697	-0.0344581	-0.16495	0.298541	-0.00375315	-0.00112047	0.227921
rs4390169:M05645_2.00__NR2F6	rs4390169	rs4390169:A:G	M05645_2.00__NR2F6	30.42	1.10916	-1.72503	-1.91334	0.0695851	-0.290243	-0.0201966	0.227921
rs1250259:M05645_2.00__NR2F6	rs1250259	rs1250259:A:G	M05645_2.00__NR2F6	30.42	1.29943	-0.92315	-1.19957	0.0815219	-0.155323	-0.0126622	0.227921
rs58198139:M05645_2.00__NR2F6	rs58198139	rs58198139:T:C	M05645_2.00__NR2F6	30.42	0.568418	2.35942	1.34113	0.0356606	0.39698	0.0141565	0.227921
rs4457349:M05645_2.00__NR2F6	rs4457349	rs4457349:A:G	M05645_2.00__NR2F6	30.42	0.359899	2.35942	0.84915	0.0225788	0.39698	0.00896333	0.227921
rs76895963:M05645_2.00__NR2F6	rs76895963	rs76895963:T:C	M05645_2.00__NR2F6	30.42	5.28772	2.35942	12.4759	0.331734	0.39698	0.131692	0.227921
rs11149612:M05645_2.00__NR2F6	rs11149612	rs11149612:T:C	M05645_2.00__NR2F6	30.42	1.34527	3.73202	5.02057	0.0843976	0.627926	0.0529954	0.227921
rs35081008:M05645_2.00__NR2F6	rs35081008	rs35081008:T:C	M05645_2.00__NR2F6	30.42	0.643518	-2.54076	-1.63502	0.0403722	-0.427491	-0.0172587	0.227921
rs8126001:M05645_2.00__NR2F6	rs8126001	rs8126001:T:C	M05645_2.00__NR2F6	30.42	1.75676	0.519736	0.913052	0.110213	0.0874473	0.00963786	0.227921
rs4390169:M05646_2.00__NR2F6	rs4390169	rs4390169:A:G	M05646_2.00__NR2F6	30.42	5.41693	0.147954	0.801456	0.346189	0.0162192	0.00561489	0.227921
rs10107182:M05646_2.00__NR2F6	rs10107182	rs10107182:T:C	M05646_2.00__NR2F6	30.42	0.095296	1.4672	0.139818	0.00609024	0.160839	0.000979546	0.227921
rs704:M05646_2.00__NR2F6	rs704	rs704:A:G	M05646_2.00__NR2F6	30.42	3.56209	-1.71239	-6.09968	0.227648	-0.187717	-0.0427335	0.227921
rs77542162:M05646_2.00__NR2F6	rs77542162	rs77542162:A:G	M05646_2.00__NR2F6	30.42	7.59369	0.147954	1.12352	0.485302	0.0162192	0.00787119	0.227921
rs429358:M05646_2.00__NR2F6	rs429358	rs429358:T:C	M05646_2.00__NR2F6	30.42	0.402619	1.4672	0.590722	0.0257308	0.160839	0.00413851	0.227921
rs8126001:M05646_2.00__NR2F6	rs8126001	rs8126001:T:C	M05646_2.00__NR2F6	30.42	0.855285	3.02313	2.58564	0.0546601	0.331405	0.0181146	0.227921
rs4390169:M05647_2.00__NR2F6	rs4390169	rs4390169:A:G	M05647_2.00__NR2F6	30.42	1.91889	-0.874778	-1.6786	0.129497	-0.0960892	-0.0124433	0.227921
rs58198139:M05647_2.00__NR2F6	rs58198139	rs58198139:T:C	M05647_2.00__NR2F6	30.42	0.854272	1.64105	1.4019	0.0576508	0.18026	0.0103921	0.227921
rs4457349:M05647_2.00__NR2F6	rs4457349	rs4457349:A:G	M05647_2.00__NR2F6	30.42	1.2498	1.64105	2.05098	0.0843431	0.18026	0.0152037	0.227921
rs76895963:M05647_2.00__NR2F6	rs76895963	rs76895963:T:C	M05647_2.00__NR2F6	30.42	5.89402	1.64105	9.67238	0.397759	0.18026	0.0717	0.227921
rs11149612:M05647_2.00__NR2F6	rs11149612	rs11149612:T:C	M05647_2.00__NR2F6	30.42	0.981775	2.66349	2.61495	0.0662554	0.292568	0.0193842	0.227921
rs704:M05647_2.00__NR2F6	rs704	rs704:A:G	M05647_2.00__NR2F6	30.42	0.319316	-0.544419	-0.173842	0.0215491	-0.0598012	-0.00128866	0.227921
rs77542162:M05647_2.00__NR2F6	rs77542162	rs77542162:A:G	M05647_2.00__NR2F6	30.42	0.24586	0.753992	0.185376	0.0165919	0.0828216	0.00137417	0.227921
rs429358:M05647_2.00__NR2F6	rs429358	rs429358:T:C	M05647_2.00__NR2F6	30.42	1.61317	-2.01282	-3.24701	0.108865	-0.221096	-0.0240696	0.227921
rs35081008:M05647_2.00__NR2F6	rs35081008	rs35081008:T:C	M05647_2.00__NR2F6	30.42	2.01778	-1.98228	-3.99981	0.13617	-0.217742	-0.02965	0.227921
rs2618566:M05647_2.00__NR2F6	rs2618566	rs2618566:T:C	M05647_2.00__NR2F6	30.42	1.35019	0.113873	0.153751	0.0911181	0.0125083	0.00113973	0.227921
rs8126001:M05647_2.00__NR2F6	rs8126001	rs8126001:T:C	M05647_2.00__NR2F6	30.42	3.73071	0.614708	2.2933	0.251768	0.0675221	0.0169999	0.227921
rs4390169:M05648_2.00__NR2F6	rs4390169	rs4390169:A:G	M05648_2.00__NR2F6	30.42	6.54777	0.563388	3.68894	0.431135	0.061947	0.0267075	0.227921
rs1434282:M05648_2.00__NR2F6	rs1434282	rs1434282:T:C	M05648_2.00__NR2F6	30.42	0.57671	-2.16419	-1.24811	0.0379732	-0.237962	-0.00903618	0.227921
rs58198139:M05648_2.00__NR2F6	rs58198139	rs58198139:T:C	M05648_2.00__NR2F6	30.42	1.54028	2.14541	3.30454	0.101419	0.235898	0.0239245	0.227921
rs10107182:M05648_2.00__NR2F6	rs10107182	rs10107182:T:C	M05648_2.00__NR2F6	30.42	0.651939	1.18963	0.775569	0.0429266	0.130806	0.00561504	0.227921
rs4149309:M05648_2.00__NR2F6	rs4149309	rs4149309:A:G	M05648_2.00__NR2F6	30.42	0.93368	-2.24205	-2.09335	0.0614777	-0.246523	-0.0151557	0.227921
rs704:M05648_2.00__NR2F6	rs704	rs704:A:G	M05648_2.00__NR2F6	30.42	4.79232	-1.88441	-9.03071	0.315548	-0.2072	-0.0653814	0.227921
rs77542162:M05648_2.00__NR2F6	rs77542162	rs77542162:A:G	M05648_2.00__NR2F6	30.42	8.84741	0.563388	4.98453	0.582554	0.061947	0.0360875	0.227921
rs429358:M05648_2.00__NR2F6	rs429358	rs429358:T:C	M05648_2.00__NR2F6	30.42	1.04582	-6.2078	-6.49227	0.0688618	-0.682575	-0.0470034	0.227921
rs2618566:M05648_2.00__NR2F6	rs2618566	rs2618566:T:C	M05648_2.00__NR2F6	30.42	0.191891	-0.351624	-0.0674736	0.012635	-0.0386627	-0.000488502	0.227921
rs8126001:M05648_2.00__NR2F6	rs8126001	rs8126001:T:C	M05648_2.00__NR2F6	30.42	1.14888	2.73018	3.13667	0.0756478	0.300196	0.0227092	0.227921
19_57460078_A_G:M05649_2.00__RARG	19_57460078_A_G	19_57460078_A_G:A:G	M05649_2.00__RARG	1.29	0.504195	-2.59421	-1.30799	0.0285506	-0.281915	-0.00804883	-0.93839
rs35081008:M05649_2.00__RARG	rs35081008	rs35081008:T:C	M05649_2.00__RARG	1.29	1.0801	2.30492	2.48955	0.0611618	0.250478	0.0153197	-0.93839
rs77542162:M05650_2.00__RARG	rs77542162	rs77542162:A:G	M05650_2.00__RARG	1.29	1.39949	-3.85922	-5.40095	0.0889726	-0.598409	-0.053242	-0.93839
rs429358:M05650_2.00__RARG	rs429358	rs429358:T:C	M05650_2.00__RARG	1.29	1.02839	3.99473	4.10816	0.0653799	0.619422	0.0404978	-0.93839
19_57460078_A_G:M05651_2.00__RARG	19_57460078_A_G	19_57460078_A_G:A:G	M05651_2.00__RARG	1.29	1.79419	-1.33659	-2.3981	0.108855	-0.143289	-0.0155977	-0.93839
rs35081008:M05651_2.00__RARG	rs35081008	rs35081008:T:C	M05651_2.00__RARG	1.29	2.59267	1.72943	4.48384	0.157299	0.185404	0.0291639	-0.93839
rs429358:M05652_2.00__RARG	rs429358	rs429358:T:C	M05652_2.00__RARG	1.29	4.73168	4.85278	22.9618	0.303993	0.522638	0.158878	-0.93839
rs4390169:M05653_2.00__RARG	rs4390169	rs4390169:A:G	M05653_2.00__RARG	1.29	3.09325	-1.77361	-5.48622	0.310352	-0.185213	-0.0574812	-0.93839
rs3767844:M05653_2.00__RARG	rs3767844	rs3767844:A:G	M05653_2.00__RARG	1.29	2.94374	9.57606	28.1894	0.295351	1	0.295351	-0.93839
rs1250259:M05653_2.00__RARG	rs1250259	rs1250259:A:G	M05653_2.00__RARG	1.29	1.93448	-0.49635	-0.960182	0.194091	-0.0518324	-0.0100602	-0.93839
rs58198139:M05653_2.00__RARG	rs58198139	rs58198139:T:C	M05653_2.00__RARG	1.29	7.36545	9.57606	70.532	0.738991	1	0.738991	-0.93839
rs77542162:M05653_2.00__RARG	rs77542162	rs77542162:A:G	M05653_2.00__RARG	1.29	2.41389	-1.77361	-4.2813	0.242191	-0.185213	-0.0448568	-0.93839
rs4390169:M05654_2.00__RARG	rs4390169	rs4390169:A:G	M05654_2.00__RARG	1.29	3.68749	-0.703566	-2.59439	0.401317	-0.0735482	-0.0295162	-0.93839
rs3767844:M05654_2.00__RARG	rs3767844	rs3767844:A:G	M05654_2.00__RARG	1.29	3.25686	9.51454	30.9876	0.354452	0.994616	0.352543	-0.93839
rs1250259:M05654_2.00__RARG	rs1250259	rs1250259:A:G	M05654_2.00__RARG	1.29	3.06487	-0.622476	-1.90781	0.333556	-0.0650714	-0.021705	-0.93839
rs115421711:M05654_2.00__RARG	rs115421711	rs115421711:A:G	M05654_2.00__RARG	1.29	0.56077	9.56605	5.36436	0.0610298	1	0.0610298	-0.93839
rs58198139:M05654_2.00__RARG	rs58198139	rs58198139:T:C	M05654_2.00__RARG	1.29	7.1678	9.56605	68.5676	0.780087	1	0.780087	-0.93839
rs4149309:M05654_2.00__RARG	rs4149309	rs4149309:A:G	M05654_2.00__RARG	1.29	0.50682	-0.703566	-0.356581	0.0551583	-0.0735482	-0.0040568	-0.93839
rs704:M05654_2.00__RARG	rs704	rs704:A:G	M05654_2.00__RARG	1.29	2.91389	-0.622476	-1.81383	0.317125	-0.0650714	-0.0206358	-0.93839
rs77542162:M05654_2.00__RARG	rs77542162	rs77542162:A:G	M05654_2.00__RARG	1.29	4.243	-0.703566	-2.98523	0.461775	-0.0735482	-0.0339627	-0.93839
rs402348:M05654_2.00__RARG	rs402348	rs402348:T:C	M05654_2.00__RARG	1.29	0.2321	0.26931	0.0625069	0.02526	0.0281527	0.000711135	-0.93839
rs429358:M05654_2.00__RARG	rs429358	rs429358:T:C	M05654_2.00__RARG	1.29	2.02475	9.56605	19.3689	0.220358	1	0.220358	-0.93839
19_57460078_A_G:M05654_2.00__RARG	19_57460078_A_G	19_57460078_A_G:A:G	M05654_2.00__RARG	1.29	1.25454	-0.703566	-0.88265	0.136534	-0.0735482	-0.0100418	-0.93839
rs2618566:M05654_2.00__RARG	rs2618566	rs2618566:T:C	M05654_2.00__RARG	1.29	0.393089	-0.622476	-0.244689	0.0427807	-0.0650714	-0.0027838	-0.93839
rs4390169:M05655_2.00__ESRRA	rs4390169	rs4390169:A:G	M05655_2.00__ESRRA	5.98	2.24362	-1.03281	-2.31722	0.200433	-0.109907	-0.022029	-0.488216
rs3767844:M05655_2.00__ESRRA	rs3767844	rs3767844:A:G	M05655_2.00__ESRRA	5.98	1.63989	7.34638	12.0472	0.146499	0.781772	0.114529	-0.488216
rs58198139:M05655_2.00__ESRRA	rs58198139	rs58198139:T:C	M05655_2.00__ESRRA	5.98	5.72083	2.46911	14.1254	0.511069	0.262753	0.134285	-0.488216
rs77542162:M05655_2.00__ESRRA	rs77542162	rs77542162:A:G	M05655_2.00__ESRRA	5.98	1.59226	-1.03281	-1.64449	0.142244	-0.109907	-0.0156336	-0.488216
rs4390169:M05656_2.00__ESRRA	rs4390169	rs4390169:A:G	M05656_2.00__ESRRA	5.98	3.29891	-0.0856345	-0.282501	0.308899	-0.00930814	-0.00287527	-0.488216
rs3767844:M05656_2.00__ESRRA	rs3767844	rs3767844:A:G	M05656_2.00__ESRRA	5.98	2.67144	6.0744	16.2274	0.250144	0.660264	0.165161	-0.488216
rs1250259:M05656_2.00__ESRRA	rs1250259	rs1250259:A:G	M05656_2.00__ESRRA	5.98	0.132216	1.09712	0.145057	0.0123802	0.119253	0.00147638	-0.488216
rs58198139:M05656_2.00__ESRRA	rs58198139	rs58198139:T:C	M05656_2.00__ESRRA	5.98	5.91274	2.21727	13.1101	0.553649	0.241008	0.133434	-0.488216
rs4149309:M05656_2.00__ESRRA	rs4149309	rs4149309:A:G	M05656_2.00__ESRRA	5.98	1.31881	2.21727	2.92415	0.123489	0.241008	0.0297618	-0.488216
rs77542162:M05656_2.00__ESRRA	rs77542162	rs77542162:A:G	M05656_2.00__ESRRA	5.98	2.8022	-0.0856345	-0.239965	0.262388	-0.00930814	-0.00244235	-0.488216
19_57460078_A_G:M05656_2.00__ESRRA	19_57460078_A_G	19_57460078_A_G:A:G	M05656_2.00__ESRRA	5.98	0.045478	0.490752	0.0223184	0.0042584	0.0533429	0.000227156	-0.488216
rs35081008:M05656_2.00__ESRRA	rs35081008	rs35081008:T:C	M05656_2.00__ESRRA	5.98	1.69118	-2.76079	-4.669	0.158357	-0.300087	-0.0475207	-0.488216
rs8126001:M05656_2.00__ESRRA	rs8126001	rs8126001:T:C	M05656_2.00__ESRRA	5.98	2.1999	-3.11359	-6.84957	0.205991	-0.338435	-0.0697145	-0.488216
rs4390169:M05657_2.00__ESRRA	rs4390169	rs4390169:A:G	M05657_2.00__ESRRA	5.98	0.233324	-1.36868	-0.319347	0.0196441	-0.142994	-0.00280899	-0.488216
rs1250259:M05657_2.00__ESRRA	rs1250259	rs1250259:A:G	M05657_2.00__ESRRA	5.98	1.23991	1.39021	1.72372	0.104391	0.145243	0.015162	-0.488216
rs58198139:M05657_2.00__ESRRA	rs58198139	rs58198139:T:C	M05657_2.00__ESRRA	5.98	5.17979	3.42104	17.7203	0.436098	0.357416	0.155869	-0.488216
rs77542162:M05657_2.00__ESRRA	rs77542162	rs77542162:A:G	M05657_2.00__ESRRA	5.98	0.136067	-1.36868	-0.186232	0.0114558	-0.142994	-0.00163811	-0.488216
rs35081008:M05657_2.00__ESRRA	rs35081008	rs35081008:T:C	M05657_2.00__ESRRA	5.98	0.992535	-4.24112	-4.20946	0.0835638	-0.443094	-0.0370266	-0.488216
rs8126001:M05657_2.00__ESRRA	rs8126001	rs8126001:T:C	M05657_2.00__ESRRA	5.98	0.673874	-5.06266	-3.41159	0.056735	-0.528925	-0.0300086	-0.488216
rs58198139:M05658_2.00__ESRRA	rs58198139	rs58198139:T:C	M05658_2.00__ESRRA	5.98	4.87901	3.08208	15.0375	0.41267	0.321853	0.132819	-0.488216
1_45964766_T_C:M05659_2.00__NR1D2	1_45964766_T_C	1_45964766_T_C:T:C	M05659_2.00__NR1D2	0.89	2.50103	-7.71553	-19.2968	0.137198	-0.875602	-0.120131	-1.20398
rs10107182:M05659_2.00__NR1D2	rs10107182	rs10107182:T:C	M05659_2.00__NR1D2	0.89	2.59347	-1.27696	-3.31175	0.142269	-0.144916	-0.0206171	-1.20398
rs4457349:M05659_2.00__NR1D2	rs4457349	rs4457349:A:G	M05659_2.00__NR1D2	0.89	2.80357	4.012	11.2479	0.153794	0.455304	0.0700233	-1.20398
rs76895963:M05659_2.00__NR1D2	rs76895963	rs76895963:T:C	M05659_2.00__NR1D2	0.89	0.163838	1.28168	0.209989	0.0089876	0.145453	0.00130727	-1.20398
rs35081008:M05659_2.00__NR1D2	rs35081008	rs35081008:T:C	M05659_2.00__NR1D2	0.89	3.27395	1.03283	3.38144	0.179598	0.117212	0.0210509	-1.20398
rs2618566:M05659_2.00__NR1D2	rs2618566	rs2618566:T:C	M05659_2.00__NR1D2	0.89	1.31301	-7.71553	-10.1306	0.0720271	-0.875602	-0.063067	-1.20398
1_45964766_T_C:M05660_2.00__NR1D2	1_45964766_T_C	1_45964766_T_C:T:C	M05660_2.00__NR1D2	0.89	1.95773	-7.22337	-14.1414	0.105642	-0.786085	-0.0830438	-1.20398
rs10107182:M05660_2.00__NR1D2	rs10107182	rs10107182:T:C	M05660_2.00__NR1D2	0.89	0.0372078	-3.81113	-0.141804	0.00200779	-0.414748	-0.000832728	-1.20398
rs76895963:M05660_2.00__NR1D2	rs76895963	rs76895963:T:C	M05660_2.00__NR1D2	0.89	0.600949	1.84709	1.11001	0.0324282	0.20101	0.00651838	-1.20398
rs35081008:M05660_2.00__NR1D2	rs35081008	rs35081008:T:C	M05660_2.00__NR1D2	0.89	2.10461	0.969187	2.03976	0.113568	0.105472	0.0119783	-1.20398
rs2618566:M05660_2.00__NR1D2	rs2618566	rs2618566:T:C	M05660_2.00__NR1D2	0.89	2.95781	-7.22337	-21.3654	0.159608	-0.786085	-0.125466	-1.20398
rs76895963:M05661_2.00__NR2F1	rs76895963	rs76895963:T:C	M05661_2.00__NR2F1	36.53	3.22494	1.99126	6.4217	0.190512	0.257083	0.0489774	0.236414
rs4390169:M05662_2.00__NR2F1	rs4390169	rs4390169:A:G	M05662_2.00__NR2F1	36.53	5.80164	-0.104837	-0.608227	0.37346	-0.0204552	-0.00763922	0.236414
rs58198139:M05662_2.00__NR2F1	rs58198139	rs58198139:T:C	M05662_2.00__NR2F1	36.53	3.94937	2.65117	10.4705	0.254227	0.517282	0.131507	0.236414
rs10107182:M05662_2.00__NR2F1	rs10107182	rs10107182:T:C	M05662_2.00__NR2F1	36.53	0.666325	0.706291	0.470619	0.0428924	0.137808	0.00591089	0.236414
rs704:M05662_2.00__NR2F1	rs704	rs704:A:G	M05662_2.00__NR2F1	36.53	4.17447	-0.586059	-2.44648	0.268717	-0.114349	-0.0307274	0.236414
rs77542162:M05662_2.00__NR2F1	rs77542162	rs77542162:A:G	M05662_2.00__NR2F1	36.53	7.87797	-2.79656	-22.0312	0.507117	-0.54565	-0.276708	0.236414
rs402348:M05662_2.00__NR2F1	rs402348	rs402348:T:C	M05662_2.00__NR2F1	36.53	0.844217	3.48805	2.94467	0.0543435	0.680569	0.0369845	0.236414
rs429358:M05662_2.00__NR2F1	rs429358	rs429358:T:C	M05662_2.00__NR2F1	36.53	1.47668	0.706291	1.04297	0.0950561	0.137808	0.0130995	0.236414
rs2618566:M05662_2.00__NR2F1	rs2618566	rs2618566:T:C	M05662_2.00__NR2F1	36.53	0.771003	-0.122834	-0.094705	0.0496306	-0.0239666	-0.00118948	0.236414
rs8126001:M05662_2.00__NR2F1	rs8126001	rs8126001:T:C	M05662_2.00__NR2F1	36.53	0.741321	1.91572	1.42017	0.04772	0.373785	0.017837	0.236414
rs76895963:M05663_2.00__NR2F1	rs76895963	rs76895963:T:C	M05663_2.00__NR2F1	36.53	4.38346	1.76179	7.72273	0.275397	0.223564	0.0615689	0.236414
rs4390169:M05664_2.00__NR2F1	rs4390169	rs4390169:A:G	M05664_2.00__NR2F1	36.53	5.67933	0.582605	3.3088	0.365696	0.100155	0.0366265	0.236414
rs58198139:M05664_2.00__NR2F1	rs58198139	rs58198139:T:C	M05664_2.00__NR2F1	36.53	2.59778	2.17672	5.65463	0.167273	0.374199	0.0625935	0.236414
rs10107182:M05664_2.00__NR2F1	rs10107182	rs10107182:T:C	M05664_2.00__NR2F1	36.53	0.554038	0.443314	0.245613	0.035675	0.07621	0.00271879	0.236414
rs4149309:M05664_2.00__NR2F1	rs4149309	rs4149309:A:G	M05664_2.00__NR2F1	36.53	0.419993	-2.59105	-1.08822	0.0270437	-0.445428	-0.012046	0.236414
rs704:M05664_2.00__NR2F1	rs704	rs704:A:G	M05664_2.00__NR2F1	36.53	3.54933	-1.58775	-5.63545	0.228545	-0.27295	-0.0623812	0.236414
rs77542162:M05664_2.00__NR2F1	rs77542162	rs77542162:A:G	M05664_2.00__NR2F1	36.53	7.50432	0.582605	4.37205	0.48321	0.100155	0.0483961	0.236414
rs76895963:M05665_2.00__NR2F1	rs76895963	rs76895963:T:C	M05665_2.00__NR2F1	36.53	0.469692	3.08312	1.44812	0.0267165	0.334819	0.00894517	0.236414
rs4390169:M05666_2.00__NR2F1	rs4390169	rs4390169:A:G	M05666_2.00__NR2F1	36.53	2.02052	-3.30654	-6.68092	0.122386	-0.345762	-0.0423164	0.236414
rs58198139:M05666_2.00__NR2F1	rs58198139	rs58198139:T:C	M05666_2.00__NR2F1	36.53	1.22572	4.13161	5.0642	0.0742439	0.432038	0.0320762	0.236414
rs77542162:M05666_2.00__NR2F1	rs77542162	rs77542162:A:G	M05666_2.00__NR2F1	36.53	5.19558	-3.30654	-17.1794	0.314705	-0.345762	-0.108813	0.236414
rs76895963:M05667_2.00__NR2F1	rs76895963	rs76895963:T:C	M05667_2.00__NR2F1	36.53	3.46796	2.31565	8.03059	0.208886	0.242018	0.0505542	0.236414
rs4390169:M05668_2.00__NR2F1	rs4390169	rs4390169:A:G	M05668_2.00__NR2F1	36.53	4.10672	-0.321913	-1.32201	0.258966	-0.0340179	-0.00880949	0.236414
rs58198139:M05668_2.00__NR2F1	rs58198139	rs58198139:T:C	M05668_2.00__NR2F1	36.53	0.915203	3.00945	2.75426	0.0577119	0.318022	0.0183536	0.236414
rs704:M05668_2.00__NR2F1	rs704	rs704:A:G	M05668_2.00__NR2F1	36.53	3.37124	-1.13009	-3.8098	0.212588	-0.119421	-0.0253875	0.236414
rs77542162:M05668_2.00__NR2F1	rs77542162	rs77542162:A:G	M05668_2.00__NR2F1	36.53	5.71093	-0.443889	-2.53502	0.360127	-0.0469076	-0.0168927	0.236414
rs4390169:M05669_2.00__NR2C2	rs4390169	rs4390169:A:G	M05669_2.00__NR2C2	6.6	4.06729	-0.66584	-2.70817	0.527332	-0.0701268	-0.0369801	-0.329074
rs1434282:M05669_2.00__NR2C2	rs1434282	rs1434282:T:C	M05669_2.00__NR2C2	6.6	2.4511	-1.3647	-3.34502	0.31779	-0.143731	-0.0456763	-0.329074
rs58198139:M05669_2.00__NR2C2	rs58198139	rs58198139:T:C	M05669_2.00__NR2C2	6.6	6.89499	1.80689	12.4585	0.893949	0.190303	0.170121	-0.329074
rs704:M05669_2.00__NR2C2	rs704	rs704:A:G	M05669_2.00__NR2C2	6.6	1.23207	0.167777	0.206713	0.159741	0.0176704	0.00282268	-0.329074
rs77542162:M05669_2.00__NR2C2	rs77542162	rs77542162:A:G	M05669_2.00__NR2C2	6.6	5.19427	-0.66584	-3.45855	0.673447	-0.0701268	-0.0472267	-0.329074
rs429358:M05669_2.00__NR2C2	rs429358	rs429358:T:C	M05669_2.00__NR2C2	6.6	0.378556	1.80689	0.684009	0.0490805	0.190303	0.00934017	-0.329074
rs35081008:M05669_2.00__NR2C2	rs35081008	rs35081008:T:C	M05669_2.00__NR2C2	6.6	1.35559	6.28627	8.52158	0.175755	0.662074	0.116363	-0.329074
rs2618566:M05669_2.00__NR2C2	rs2618566	rs2618566:T:C	M05669_2.00__NR2C2	6.6	1.1076	0.44934	0.497689	0.143602	0.0473248	0.00679596	-0.329074
rs4390169:M05670_2.00__NR2C2	rs4390169	rs4390169:A:G	M05670_2.00__NR2C2	6.6	2.48477	0.0102458	0.0254583	0.316841	0.00107151	0.000339499	-0.329074
rs1434282:M05670_2.00__NR2C2	rs1434282	rs1434282:T:C	M05670_2.00__NR2C2	6.6	0.803715	-4.58489	-3.68495	0.102484	-0.479494	-0.0491406	-0.329074
rs58198139:M05670_2.00__NR2C2	rs58198139	rs58198139:T:C	M05670_2.00__NR2C2	6.6	6.8572	1.95702	13.4197	0.874383	0.204668	0.178958	-0.329074
rs77542162:M05670_2.00__NR2C2	rs77542162	rs77542162:A:G	M05670_2.00__NR2C2	6.6	4.65194	0.0102458	0.0476626	0.593183	0.00107151	0.000635604	-0.329074
rs4390169:M05673_2.00__ESRRG	rs4390169	rs4390169:A:G	M05673_2.00__ESRRG	0	2.76076	-0.705607	-1.94801	0.251747	-0.0903085	-0.0227349	-0.565108
rs3767844:M05673_2.00__ESRRG	rs3767844	rs3767844:A:G	M05673_2.00__ESRRG	0	2.58807	6.09913	15.785	0.236	0.780609	0.184224	-0.565108
rs1250259:M05673_2.00__ESRRG	rs1250259	rs1250259:A:G	M05673_2.00__ESRRG	0	1.75719	1.10589	1.94326	0.160234	0.14154	0.0226794	-0.565108
rs58198139:M05673_2.00__ESRRG	rs58198139	rs58198139:T:C	M05673_2.00__ESRRG	0	6.01298	2.24434	13.4952	0.548309	0.287247	0.1575	-0.565108
rs4149309:M05673_2.00__ESRRG	rs4149309	rs4149309:A:G	M05673_2.00__ESRRG	0	1.04214	2.24434	2.33891	0.0950297	0.287247	0.027297	-0.565108
rs77542162:M05673_2.00__ESRRG	rs77542162	rs77542162:A:G	M05673_2.00__ESRRG	0	1.86175	-0.705607	-1.31366	0.169768	-0.0903085	-0.0153315	-0.565108
rs35081008:M05673_2.00__ESRRG	rs35081008	rs35081008:T:C	M05673_2.00__ESRRG	0	2.15923	-3.41652	-7.37704	0.196895	-0.437269	-0.0860961	-0.565108
rs8126001:M05673_2.00__ESRRG	rs8126001	rs8126001:T:C	M05673_2.00__ESRRG	0	1.83428	-3.72408	-6.831	0.167263	-0.476633	-0.0797232	-0.565108
rs4390169:M05674_2.00__ESRRG	rs4390169	rs4390169:A:G	M05674_2.00__ESRRG	0	2.99139	-0.298557	-0.893102	0.27503	-0.0339213	-0.00932937	-0.565108
rs3767844:M05674_2.00__ESRRG	rs3767844	rs3767844:A:G	M05674_2.00__ESRRG	0	2.53668	5.90188	14.9712	0.233223	0.670557	0.156389	-0.565108
rs1250259:M05674_2.00__ESRRG	rs1250259	rs1250259:A:G	M05674_2.00__ESRRG	0	0.59489	1.0935	0.650513	0.0546944	0.124241	0.00679528	-0.565108
rs58198139:M05674_2.00__ESRRG	rs58198139	rs58198139:T:C	M05674_2.00__ESRRG	0	6.00992	2.11538	12.7133	0.552555	0.240344	0.132803	-0.565108
rs4149309:M05674_2.00__ESRRG	rs4149309	rs4149309:A:G	M05674_2.00__ESRRG	0	0.28985	2.11538	0.613144	0.026649	0.240344	0.00640492	-0.565108
rs77542162:M05674_2.00__ESRRG	rs77542162	rs77542162:A:G	M05674_2.00__ESRRG	0	2.16618	-0.298557	-0.646728	0.199159	-0.0339213	-0.00675574	-0.565108
rs35081008:M05674_2.00__ESRRG	rs35081008	rs35081008:T:C	M05674_2.00__ESRRG	0	1.43755	-3.21455	-4.62108	0.132169	-0.365228	-0.0482719	-0.565108
rs8126001:M05674_2.00__ESRRG	rs8126001	rs8126001:T:C	M05674_2.00__ESRRG	0	1.14439	-3.56661	-4.08161	0.105216	-0.405229	-0.0426366	-0.565108
rs4390169:M05675_2.00__ESRRG	rs4390169	rs4390169:A:G	M05675_2.00__ESRRG	0	3.51153	-0.531713	-1.86712	0.334882	-0.0556193	-0.0186259	-0.565108
rs1434282:M05675_2.00__ESRRG	rs1434282	rs1434282:T:C	M05675_2.00__ESRRG	0	0.695526	-6.62498	-4.60784	0.0663299	-0.693	-0.0459666	-0.565108
rs3767844:M05675_2.00__ESRRG	rs3767844	rs3767844:A:G	M05675_2.00__ESRRG	0	2.65315	4.47411	11.8705	0.253022	0.46801	0.118417	-0.565108
rs1250259:M05675_2.00__ESRRG	rs1250259	rs1250259:A:G	M05675_2.00__ESRRG	0	1.27384	0.769802	0.980604	0.121482	0.0805244	0.00978224	-0.565108
rs58198139:M05675_2.00__ESRRG	rs58198139	rs58198139:T:C	M05675_2.00__ESRRG	0	6.09069	2.08172	12.6791	0.580848	0.217756	0.126483	-0.565108
rs4149309:M05675_2.00__ESRRG	rs4149309	rs4149309:A:G	M05675_2.00__ESRRG	0	0.44591	-4.51929	-2.01519	0.0425249	-0.472736	-0.020103	-0.565108
rs77542162:M05675_2.00__ESRRG	rs77542162	rs77542162:A:G	M05675_2.00__ESRRG	0	3.29047	-0.531713	-1.74959	0.313801	-0.0556193	-0.0174534	-0.565108
rs35081008:M05675_2.00__ESRRG	rs35081008	rs35081008:T:C	M05675_2.00__ESRRG	0	1.53581	0.397222	0.610057	0.146465	0.041551	0.00608576	-0.565108
rs8126001:M05675_2.00__ESRRG	rs8126001	rs8126001:T:C	M05675_2.00__ESRRG	0	2.12954	-3.099	-6.59944	0.203086	-0.324168	-0.0658342	-0.565108
rs4390169:M05676_2.00__ESRRG	rs4390169	rs4390169:A:G	M05676_2.00__ESRRG	0	3.46919	-0.190676	-0.661493	0.323559	-0.0207292	-0.00670713	-0.565108
rs3767844:M05676_2.00__ESRRG	rs3767844	rs3767844:A:G	M05676_2.00__ESRRG	0	2.72571	5.05123	13.7682	0.254217	0.549141	0.139601	-0.565108
rs1250259:M05676_2.00__ESRRG	rs1250259	rs1250259:A:G	M05676_2.00__ESRRG	0	0.777465	1.20515	0.936963	0.0725113	0.131017	0.00950022	-0.565108
rs58198139:M05676_2.00__ESRRG	rs58198139	rs58198139:T:C	M05676_2.00__ESRRG	0	5.95589	2.18623	13.021	0.555484	0.237674	0.132024	-0.565108
rs4149309:M05676_2.00__ESRRG	rs4149309	rs4149309:A:G	M05676_2.00__ESRRG	0	1.45643	2.18623	3.18409	0.135836	0.237674	0.0322847	-0.565108
rs77542162:M05676_2.00__ESRRG	rs77542162	rs77542162:A:G	M05676_2.00__ESRRG	0	2.52643	-0.190676	-0.481731	0.235631	-0.0207292	-0.00488445	-0.565108
19_57460078_A_G:M05676_2.00__ESRRG	19_57460078_A_G	19_57460078_A_G:A:G	M05676_2.00__ESRRG	0	0.240073	0.567086	0.136142	0.0223907	0.0616503	0.00138039	-0.565108
rs35081008:M05676_2.00__ESRRG	rs35081008	rs35081008:T:C	M05676_2.00__ESRRG	0	1.6196	-2.84556	-4.60866	0.151054	-0.309353	-0.0467289	-0.565108
rs8126001:M05676_2.00__ESRRG	rs8126001	rs8126001:T:C	M05676_2.00__ESRRG	0	1.86349	-3.07884	-5.7374	0.173801	-0.334714	-0.0581737	-0.565108
rs429358:M05678_2.00__RORB	rs429358	rs429358:T:C	M05678_2.00__RORB	0	0.331553	1.03115	0.341881	0.0157601	0.112454	0.00177229	-0.25576
rs76895963:M05681_2.00__RXRB	rs76895963	rs76895963:T:C	M05681_2.00__RXRB	64.75	1.97597	2.1685	4.28489	0.111981	0.276975	0.031016	2.38499
rs4390169:M05682_2.00__RXRB	rs4390169	rs4390169:A:G	M05682_2.00__RXRB	64.75	1.44532	-3.05098	-4.40966	0.0881871	-0.346438	-0.0305513	2.38499
rs77542162:M05682_2.00__RXRB	rs77542162	rs77542162:A:G	M05682_2.00__RXRB	64.75	4.21555	-3.05098	-12.8616	0.257213	-0.346438	-0.0891084	2.38499
rs76895963:M05683_2.00__RXRB	rs76895963	rs76895963:T:C	M05683_2.00__RXRB	64.75	2.77326	2.22715	6.17646	0.159646	0.245681	0.0392221	2.38499
rs77542162:M05684_2.00__RXRB	rs77542162	rs77542162:A:G	M05684_2.00__RXRB	64.75	2.76868	-0.635141	-1.7585	0.169141	-0.0745208	-0.0126045	2.38499
rs429358:M05684_2.00__RXRB	rs429358	rs429358:T:C	M05684_2.00__RXRB	64.75	0.805987	3.32449	2.67949	0.0492384	0.390061	0.019206	2.38499
rs402348:M05685_2.00__PAX8	rs402348	rs402348:T:C	M05685_2.00__PAX8	1.09	4.46176	0.639394	2.85283	0.233425	0.0669175	0.0156202	-0.300039
rs429358:M05685_2.00__PAX8	rs429358	rs429358:T:C	M05685_2.00__PAX8	1.09	4.91412	8.21789	40.3837	0.25709	0.860064	0.221114	-0.300039
rs35081008:M05685_2.00__PAX8	rs35081008	rs35081008:T:C	M05685_2.00__PAX8	1.09	3.9141	-1.70961	-6.69158	0.204773	-0.178924	-0.0366387	-0.300039
rs8126001:M05685_2.00__PAX8	rs8126001	rs8126001:T:C	M05685_2.00__PAX8	1.09	0.383222	-2.83409	-1.08609	0.0200489	-0.296608	-0.00594668	-0.300039
rs402348:M05686_2.00__PAX8	rs402348	rs402348:T:C	M05686_2.00__PAX8	1.09	3.39468	-0.381337	-1.29452	0.188061	-0.0487851	-0.00917457	-0.300039
rs429358:M05686_2.00__PAX8	rs429358	rs429358:T:C	M05686_2.00__PAX8	1.09	7.29021	7.76141	56.5823	0.403868	0.992929	0.401013	-0.300039
rs35081008:M05686_2.00__PAX8	rs35081008	rs35081008:T:C	M05686_2.00__PAX8	1.09	2.43165	-2.5068	-6.09566	0.13471	-0.320699	-0.0432014	-0.300039
rs402348:M05687_2.00__PAX1	rs402348	rs402348:T:C	M05687_2.00__PAX1	0	3.57664	4.38077	15.6684	0.193291	0.458322	0.0885897	-0.150363
rs429358:M05687_2.00__PAX1	rs429358	rs429358:T:C	M05687_2.00__PAX1	0	5.39322	4.38077	23.6265	0.291464	0.458322	0.133585	-0.150363
rs35081008:M05687_2.00__PAX1	rs35081008	rs35081008:T:C	M05687_2.00__PAX1	0	0.225296	-2.02161	-0.455461	0.0121756	-0.211504	-0.00257519	-0.150363
rs8126001:M05687_2.00__PAX1	rs8126001	rs8126001:T:C	M05687_2.00__PAX1	0	3.08811	-0.815455	-2.51821	0.16689	-0.085314	-0.014238	-0.150363
rs402348:M05688_2.00__PAX1	rs402348	rs402348:T:C	M05688_2.00__PAX1	0	1.24	5.22481	6.47878	0.069034	0.56776	0.0391948	-0.150363
rs429358:M05688_2.00__PAX1	rs429358	rs429358:T:C	M05688_2.00__PAX1	0	2.96016	5.22481	15.4663	0.1648	0.56776	0.0935666	-0.150363
rs1250259:M05689_2.00__PAX9	rs1250259	rs1250259:A:G	M05689_2.00__PAX9	0.11	0.314022	3.71476	1.16652	0.0195877	0.389607	0.00763151	-0.272354
rs11149612:M05689_2.00__PAX9	rs11149612	rs11149612:T:C	M05689_2.00__PAX9	0.11	0.0229427	1.68492	0.0386568	0.0014311	0.176716	0.000252898	-0.272354
rs704:M05689_2.00__PAX9	rs704	rs704:A:G	M05689_2.00__PAX9	0.11	2.15885	0.912401	1.96974	0.134663	0.0956933	0.0128863	-0.272354
rs402348:M05689_2.00__PAX9	rs402348	rs402348:T:C	M05689_2.00__PAX9	0.11	5.01868	3.71476	18.6432	0.31305	0.389607	0.121966	-0.272354
rs429358:M05689_2.00__PAX9	rs429358	rs429358:T:C	M05689_2.00__PAX9	0.11	6.69112	5.86976	39.2752	0.417372	0.615625	0.256944	-0.272354
rs35081008:M05689_2.00__PAX9	rs35081008	rs35081008:T:C	M05689_2.00__PAX9	0.11	5.24211	-1.13811	-5.96609	0.326987	-0.119366	-0.039031	-0.272354
rs8126001:M05689_2.00__PAX9	rs8126001	rs8126001:T:C	M05689_2.00__PAX9	0.11	3.87254	-2.20508	-8.53925	0.241557	-0.23127	-0.055865	-0.272354
rs402348:M05690_2.00__PAX9	rs402348	rs402348:T:C	M05690_2.00__PAX9	0.11	6.30252	4.84907	30.5613	0.387784	0.551559	0.213886	-0.272354
rs429358:M05690_2.00__PAX9	rs429358	rs429358:T:C	M05690_2.00__PAX9	0.11	7.43224	6.72278	49.9653	0.457294	0.764686	0.349686	-0.272354
rs35081008:M05690_2.00__PAX9	rs35081008	rs35081008:T:C	M05690_2.00__PAX9	0.11	1.65231	-2.01214	-3.32468	0.101664	-0.228872	-0.0232681	-0.272354
rs8126001:M05690_2.00__PAX9	rs8126001	rs8126001:T:C	M05690_2.00__PAX9	0.11	1.19446	4.96986	5.93631	0.0734934	0.565298	0.0415457	-0.272354
rs1434282:M05691_2.00__PROX1	rs1434282	rs1434282:T:C	M05691_2.00__PROX1	5.61	3.12049	2.91358	9.09178	0.246309	0.307883	0.0758343	0.468636
rs3767844:M05691_2.00__PROX1	rs3767844	rs3767844:A:G	M05691_2.00__PROX1	5.61	1.6877	4.50646	7.60557	0.133215	0.476205	0.0634379	0.468636
rs1250259:M05691_2.00__PROX1	rs1250259	rs1250259:A:G	M05691_2.00__PROX1	5.61	1.92496	-1.01242	-1.94886	0.151943	-0.106984	-0.0162554	0.468636
rs704:M05691_2.00__PROX1	rs704	rs704:A:G	M05691_2.00__PROX1	5.61	1.05677	-1.4898	-1.57437	0.0834139	-0.157429	-0.0131318	0.468636
rs77542162:M05691_2.00__PROX1	rs77542162	rs77542162:A:G	M05691_2.00__PROX1	5.61	0.144667	2.59857	0.375926	0.011419	0.274595	0.00313559	0.468636
rs402348:M05691_2.00__PROX1	rs402348	rs402348:T:C	M05691_2.00__PROX1	5.61	1.94268	-0.360978	-0.701263	0.153341	-0.0381451	-0.00584922	0.468636
rs429358:M05691_2.00__PROX1	rs429358	rs429358:T:C	M05691_2.00__PROX1	5.61	3.09105	-1.86697	-5.77091	0.243986	-0.197286	-0.048135	0.468636
rs35081008:M05691_2.00__PROX1	rs35081008	rs35081008:T:C	M05691_2.00__PROX1	5.61	1.48837	1.38429	2.06033	0.117481	0.14628	0.0171851	0.468636
rs2618566:M05691_2.00__PROX1	rs2618566	rs2618566:T:C	M05691_2.00__PROX1	5.61	2.08256	-1.01242	-2.10841	0.164382	-0.106984	-0.0175862	0.468636
rs8126001:M05691_2.00__PROX1	rs8126001	rs8126001:T:C	M05691_2.00__PROX1	5.61	1.32967	-1.4898	-1.98094	0.104954	-0.157429	-0.0165229	0.468636
1_45964766_T_C:M05692_2.00__PROX1	1_45964766_T_C	1_45964766_T_C:T:C	M05692_2.00__PROX1	5.61	0.405123	-0.5665	-0.229502	0.0336972	-0.0597044	-0.00201187	0.468636
rs4390169:M05692_2.00__PROX1	rs4390169	rs4390169:A:G	M05692_2.00__PROX1	5.61	1.38455	3.57964	4.95619	0.115164	0.377264	0.0434471	0.468636
rs1434282:M05692_2.00__PROX1	rs1434282	rs1434282:T:C	M05692_2.00__PROX1	5.61	4.10006	0.335089	1.37389	0.341034	0.0353156	0.0120438	0.468636
rs3767844:M05692_2.00__PROX1	rs3767844	rs3767844:A:G	M05692_2.00__PROX1	5.61	4.14208	3.81039	15.783	0.344529	0.401584	0.138357	0.468636
rs1250259:M05692_2.00__PROX1	rs1250259	rs1250259:A:G	M05692_2.00__PROX1	5.61	2.95661	-1.07783	-3.18673	0.245924	-0.113595	-0.0279356	0.468636
rs58198139:M05692_2.00__PROX1	rs58198139	rs58198139:T:C	M05692_2.00__PROX1	5.61	0.0574528	2.93691	0.168734	0.0047788	0.309526	0.00147916	0.468636
rs4149309:M05692_2.00__PROX1	rs4149309	rs4149309:A:G	M05692_2.00__PROX1	5.61	0.356241	2.93691	1.04625	0.0296313	0.309526	0.00917165	0.468636
rs76895963:M05692_2.00__PROX1	rs76895963	rs76895963:T:C	M05692_2.00__PROX1	5.61	0.281537	3.81039	1.07277	0.0234176	0.401584	0.00940413	0.468636
rs704:M05692_2.00__PROX1	rs704	rs704:A:G	M05692_2.00__PROX1	5.61	0.52449	-1.07783	-0.565314	0.0436259	-0.113595	-0.00495567	0.468636
rs62084210:M05692_2.00__PROX1	rs62084210	rs62084210:A:G	M05692_2.00__PROX1	5.61	0.271679	3.57964	0.972512	0.0225976	0.377264	0.00852527	0.468636
rs402348:M05692_2.00__PROX1	rs402348	rs402348:T:C	M05692_2.00__PROX1	5.61	0.899466	0.117701	0.105868	0.0748156	0.0124047	0.000928062	0.468636
rs429358:M05692_2.00__PROX1	rs429358	rs429358:T:C	M05692_2.00__PROX1	5.61	3.07754	-1.94974	-6.00041	0.255983	-0.205486	-0.052601	0.468636
rs2618566:M05692_2.00__PROX1	rs2618566	rs2618566:T:C	M05692_2.00__PROX1	5.61	1.46467	-1.07783	-1.57868	0.121828	-0.113595	-0.013839	0.468636
rs8126001:M05692_2.00__PROX1	rs8126001	rs8126001:T:C	M05692_2.00__PROX1	5.61	1.97963	-1.03307	-2.04509	0.164661	-0.108877	-0.0179278	0.468636
rs2618566:M05694_2.00__NFATC3	rs2618566	rs2618566:T:C	M05694_2.00__NFATC3	6.61	1.14595	-1.77186	-2.03046	0.0736604	-0.248239	-0.0182853	-0.401024
1_45964766_T_C:M05695_2.00__NFATC3	1_45964766_T_C	1_45964766_T_C:T:C	M05695_2.00__NFATC3	6.61	0.100722	0.0151014	0.00152105	0.00613961	0.00157731	9.68405e-06	-0.401024
1_45964766_T_C:M05699_2.00__NFKB2	1_45964766_T_C	1_45964766_T_C:T:C	M05699_2.00__NFKB2	15.41	2.69533	9.56839	25.79	0.184604	0.999671	0.184544	-0.00867815
rs77542162:M05699_2.00__NFKB2	rs77542162	rs77542162:A:G	M05699_2.00__NFKB2	15.41	2.25409	-0.113835	-0.256594	0.154384	-0.0118931	-0.0018361	-0.00867815
rs2618566:M05699_2.00__NFKB2	rs2618566	rs2618566:T:C	M05699_2.00__NFKB2	15.41	0.681768	4.69029	3.19769	0.0466946	0.490024	0.0228815	-0.00867815
rs77542162:M05700_2.00__NFKB2	rs77542162	rs77542162:A:G	M05700_2.00__NFKB2	15.41	4.66192	-3.6324	-16.9339	0.329516	-0.379345	-0.125	-0.00867815
rs2618566:M05700_2.00__NFKB2	rs2618566	rs2618566:T:C	M05700_2.00__NFKB2	15.41	1.58899	4.27244	6.78888	0.112314	0.446188	0.0501131	-0.00867815
rs115421711:M05701_2.00__NFATC4	rs115421711	rs115421711:A:G	M05701_2.00__NFATC4	0.34	1.10989	4.86408	5.39862	0.121558	0.507942	0.0617444	-0.731018
rs2618566:M05701_2.00__NFATC4	rs2618566	rs2618566:T:C	M05701_2.00__NFATC4	0.34	3.42877	-0.241707	-0.828759	0.375527	-0.0252408	-0.00947858	-0.731018
rs115421711:M05702_2.00__NFATC4	rs115421711	rs115421711:A:G	M05702_2.00__NFATC4	0.34	2.0201	4.11061	8.30382	0.136858	0.451527	0.061795	-0.731018
rs116734477:M05702_2.00__NFATC4	rs116734477	rs116734477:T:C	M05702_2.00__NFATC4	0.34	0.34485	3.95694	1.36455	0.0233629	0.434647	0.0101546	-0.731018
rs62084210:M05702_2.00__NFATC4	rs62084210	rs62084210:A:G	M05702_2.00__NFATC4	0.34	1.59343	-0.316074	-0.503641	0.107952	-0.0347189	-0.00374797	-0.731018
rs35081008:M05702_2.00__NFATC4	rs35081008	rs35081008:T:C	M05702_2.00__NFATC4	0.34	0.222185	-1.89779	-0.421659	0.0150526	-0.208461	-0.00313788	-0.731018
rs2618566:M05702_2.00__NFATC4	rs2618566	rs2618566:T:C	M05702_2.00__NFATC4	0.34	0.143333	-1.89779	-0.272015	0.00971053	-0.208461	-0.00202427	-0.731018
rs2618566:M05703_2.00__NFATC4	rs2618566	rs2618566:T:C	M05703_2.00__NFATC4	0.34	3.69852	-0.748781	-2.76938	0.383818	-0.078193	-0.0300119	-0.731018
rs115421711:M05704_2.00__NFATC4	rs115421711	rs115421711:A:G	M05704_2.00__NFATC4	0.34	0.249798	3.64403	0.910269	0.0175102	0.380923	0.00667005	-0.731018
rs704:M05704_2.00__NFATC4	rs704	rs704:A:G	M05704_2.00__NFATC4	0.34	1.53043	0.93415	1.42965	0.107279	0.09765	0.0104758	-0.731018
rs402348:M05704_2.00__NFATC4	rs402348	rs402348:T:C	M05704_2.00__NFATC4	0.34	0.615628	9.50056	5.84881	0.043154	0.993127	0.0428575	-0.731018
rs35081008:M05704_2.00__NFATC4	rs35081008	rs35081008:T:C	M05704_2.00__NFATC4	0.34	0.577931	0.0387455	0.0223922	0.0405116	0.00405021	0.00016408	-0.731018
rs2618566:M05704_2.00__NFATC4	rs2618566	rs2618566:T:C	M05704_2.00__NFATC4	0.34	2.7502	0.0157584	0.0433388	0.192783	0.00164728	0.000317567	-0.731018
1_45964766_T_C:M05709_2.00__NFAT5	1_45964766_T_C	1_45964766_T_C:T:C	M05709_2.00__NFAT5	10.06	3.00911	-1.24892	-3.75815	0.237573	-0.130422	-0.0309847	0.0423976
rs1250259:M05709_2.00__NFAT5	rs1250259	rs1250259:A:G	M05709_2.00__NFAT5	10.06	1.4125	0.115692	0.163415	0.111519	0.0120814	0.0013473	0.0423976
rs115421711:M05709_2.00__NFAT5	rs115421711	rs115421711:A:G	M05709_2.00__NFAT5	10.06	0.77396	9.57606	7.41149	0.0611051	1	0.0611051	0.0423976
rs704:M05709_2.00__NFAT5	rs704	rs704:A:G	M05709_2.00__NFAT5	10.06	5.72511	0.524462	3.00261	0.452005	0.0547681	0.0247554	0.0423976
rs77542162:M05709_2.00__NFAT5	rs77542162	rs77542162:A:G	M05709_2.00__NFAT5	10.06	2.33985	9.57606	22.4065	0.184734	1	0.184734	0.0423976
rs402348:M05709_2.00__NFAT5	rs402348	rs402348:T:C	M05709_2.00__NFAT5	10.06	0.741713	9.57606	7.10269	0.0585591	1	0.0585591	0.0423976
rs429358:M05709_2.00__NFAT5	rs429358	rs429358:T:C	M05709_2.00__NFAT5	10.06	4.45057	1.33614	5.9466	0.351378	0.139529	0.0490276	0.0423976
19_57460078_A_G:M05709_2.00__NFAT5	19_57460078_A_G	19_57460078_A_G:A:G	M05709_2.00__NFAT5	10.06	0.751912	1.33614	1.00466	0.0593644	0.139529	0.00828308	0.0423976
rs8126001:M05709_2.00__NFAT5	rs8126001	rs8126001:T:C	M05709_2.00__NFAT5	10.06	1.0796	-1.98458	-2.14255	0.0852356	-0.207244	-0.0176646	0.0423976
rs704:M05710_2.00__NFAT5	rs704	rs704:A:G	M05710_2.00__NFAT5	10.06	4.39498	0.652712	2.86865	0.350173	0.0681659	0.0238698	0.0423976
rs429358:M05710_2.00__NFAT5	rs429358	rs429358:T:C	M05710_2.00__NFAT5	10.06	1.81115	1.00592	1.82187	0.144304	0.105053	0.0151596	0.0423976
rs8126001:M05710_2.00__NFAT5	rs8126001	rs8126001:T:C	M05710_2.00__NFAT5	10.06	1.44917	-4.55669	-6.60344	0.115464	-0.475878	-0.0549467	0.0423976
rs77542162:M05715_2.00__RFX3	rs77542162	rs77542162:A:G	M05715_2.00__RFX3	3.71	0.224922	1.01511	0.22832	0.0124709	0.10965	0.00136743	0.0290255
rs115421711:M05719_2.00__RFX2	rs115421711	rs115421711:A:G	M05719_2.00__RFX2	0.77	0.480417	3.26926	1.57061	0.0291339	0.357044	0.0104021	-0.833989
rs77542162:M05719_2.00__RFX2	rs77542162	rs77542162:A:G	M05719_2.00__RFX2	0.77	3.35469	0.890082	2.98595	0.203439	0.097208	0.0197759	-0.833989
rs35081008:M05719_2.00__RFX2	rs35081008	rs35081008:T:C	M05719_2.00__RFX2	0.77	2.94247	-2.48266	-7.30516	0.17844	-0.271137	-0.0483819	-0.833989
rs1250259:M05725_2.00__RFX5	rs1250259	rs1250259:A:G	M05725_2.00__RFX5	9.78	1.81371	1.7418	3.15912	0.0951176	0.189995	0.0180719	-0.55829
rs4457349:M05725_2.00__RFX5	rs4457349	rs4457349:A:G	M05725_2.00__RFX5	9.78	2.43491	-0.0992019	-0.241548	0.127696	-0.0108209	-0.00138178	-0.55829
rs35081008:M05725_2.00__RFX5	rs35081008	rs35081008:T:C	M05725_2.00__RFX5	9.78	0.432433	-0.338472	-0.146367	0.0226784	-0.0369204	-0.000837295	-0.55829
rs2618566:M05725_2.00__RFX5	rs2618566	rs2618566:T:C	M05725_2.00__RFX5	9.78	7.4633	-0.373685	-2.78892	0.391404	-0.0407613	-0.0159541	-0.55829
1_45964766_T_C:M05726_2.00__RFX5	1_45964766_T_C	1_45964766_T_C:T:C	M05726_2.00__RFX5	9.78	0.130456	4.38012	0.571414	0.0083102	0.841047	0.00698927	-0.55829
rs1434282:M05726_2.00__RFX5	rs1434282	rs1434282:T:C	M05726_2.00__RFX5	9.78	3.24259	-1.34395	-4.35788	0.206556	-0.258058	-0.0533036	-0.55829
rs3767844:M05726_2.00__RFX5	rs3767844	rs3767844:A:G	M05726_2.00__RFX5	9.78	0.814384	1.00589	0.819179	0.0518771	0.193145	0.0100198	-0.55829
rs1250259:M05726_2.00__RFX5	rs1250259	rs1250259:A:G	M05726_2.00__RFX5	9.78	1.62436	3.26719	5.30711	0.103474	0.627349	0.0649141	-0.55829
rs115421711:M05726_2.00__RFX5	rs115421711	rs115421711:A:G	M05726_2.00__RFX5	9.78	1.05005	1.23348	1.29522	0.0668895	0.236847	0.0158426	-0.55829
rs58198139:M05726_2.00__RFX5	rs58198139	rs58198139:T:C	M05726_2.00__RFX5	9.78	0.0315337	-3.04531	-0.0960299	0.00200873	-0.584744	-0.00117459	-0.55829
rs4457349:M05726_2.00__RFX5	rs4457349	rs4457349:A:G	M05726_2.00__RFX5	9.78	0.0583661	-0.877986	-0.0512446	0.00371798	-0.168586	-0.000626801	-0.55829
rs704:M05726_2.00__RFX5	rs704	rs704:A:G	M05726_2.00__RFX5	9.78	3.7198	-0.321092	-1.1944	0.236955	-0.0616544	-0.0146093	-0.55829
19_57460078_A_G:M05726_2.00__RFX5	19_57460078_A_G	19_57460078_A_G:A:G	M05726_2.00__RFX5	9.78	0.406731	1.00589	0.409126	0.0259092	0.193145	0.00500423	-0.55829
rs35081008:M05726_2.00__RFX5	rs35081008	rs35081008:T:C	M05726_2.00__RFX5	9.78	4.33496	-3.04531	-13.2013	0.276141	-0.584744	-0.161472	-0.55829
rs2618566:M05726_2.00__RFX5	rs2618566	rs2618566:T:C	M05726_2.00__RFX5	9.78	6.85743	-0.321092	-2.20186	0.436825	-0.0616544	-0.0269322	-0.55829
rs8126001:M05726_2.00__RFX5	rs8126001	rs8126001:T:C	M05726_2.00__RFX5	9.78	3.66611	1.00589	3.68769	0.233535	0.193145	0.0451062	-0.55829
rs1250259:M05727_2.00__RFX5	rs1250259	rs1250259:A:G	M05727_2.00__RFX5	9.78	2.79838	1.13729	3.18256	0.152027	0.18151	0.0275944	-0.55829
rs4457349:M05727_2.00__RFX5	rs4457349	rs4457349:A:G	M05727_2.00__RFX5	9.78	2.59399	0.239398	0.620996	0.140924	0.0382076	0.00538435	-0.55829
rs704:M05727_2.00__RFX5	rs704	rs704:A:G	M05727_2.00__RFX5	9.78	2.85317	3.52417	10.0551	0.155004	0.562453	0.0871826	-0.55829
rs35081008:M05727_2.00__RFX5	rs35081008	rs35081008:T:C	M05727_2.00__RFX5	9.78	2.67222	-0.412218	-1.10153	0.145173	-0.0657894	-0.00955086	-0.55829
rs2618566:M05727_2.00__RFX5	rs2618566	rs2618566:T:C	M05727_2.00__RFX5	9.78	9.1659	-0.40976	-3.75582	0.497955	-0.0653971	-0.0325648	-0.55829
1_45964766_T_C:M05728_2.00__RFX5	1_45964766_T_C	1_45964766_T_C:T:C	M05728_2.00__RFX5	9.78	0.905333	3.47645	3.14734	0.0585292	0.800975	0.0468804	-0.55829
rs4390169:M05728_2.00__RFX5	rs4390169	rs4390169:A:G	M05728_2.00__RFX5	9.78	2.80041	1.29877	3.6371	0.181045	0.299238	0.0541755	-0.55829
rs1434282:M05728_2.00__RFX5	rs1434282	rs1434282:T:C	M05728_2.00__RFX5	9.78	2.84438	-0.588085	-1.67274	0.183887	-0.135495	-0.0249158	-0.55829
rs3767844:M05728_2.00__RFX5	rs3767844	rs3767844:A:G	M05728_2.00__RFX5	9.78	0.328777	0.8215	0.27009	0.0212552	0.189274	0.00402306	-0.55829
rs1250259:M05728_2.00__RFX5	rs1250259	rs1250259:A:G	M05728_2.00__RFX5	9.78	2.69618	3.18844	8.59659	0.174306	0.734617	0.128048	-0.55829
rs115421711:M05728_2.00__RFX5	rs115421711	rs115421711:A:G	M05728_2.00__RFX5	9.78	2.45819	1.29877	3.19263	0.15892	0.299238	0.047555	-0.55829
rs58198139:M05728_2.00__RFX5	rs58198139	rs58198139:T:C	M05728_2.00__RFX5	9.78	0.431056	-1.40954	-0.607589	0.0278675	-0.324758	-0.00905019	-0.55829
rs704:M05728_2.00__RFX5	rs704	rs704:A:G	M05728_2.00__RFX5	9.78	5.38746	-0.0227457	-0.122542	0.348296	-0.00524062	-0.00182529	-0.55829
rs77542162:M05728_2.00__RFX5	rs77542162	rs77542162:A:G	M05728_2.00__RFX5	9.78	0.559904	1.7775	0.995231	0.0361974	0.409538	0.0148242	-0.55829
rs402348:M05728_2.00__RFX5	rs402348	rs402348:T:C	M05728_2.00__RFX5	9.78	0.468655	1.0442	0.489368	0.0302982	0.240584	0.00728926	-0.55829
rs429358:M05728_2.00__RFX5	rs429358	rs429358:T:C	M05728_2.00__RFX5	9.78	1.97315	-1.38718	-2.73711	0.127563	-0.319607	-0.0407699	-0.55829
19_57460078_A_G:M05728_2.00__RFX5	19_57460078_A_G	19_57460078_A_G:A:G	M05728_2.00__RFX5	9.78	0.885787	0.8215	0.727674	0.0572656	0.189274	0.0108389	-0.55829
rs35081008:M05728_2.00__RFX5	rs35081008	rs35081008:T:C	M05728_2.00__RFX5	9.78	5.44261	2.67201	14.5427	0.351861	0.615633	0.216618	-0.55829
rs2618566:M05728_2.00__RFX5	rs2618566	rs2618566:T:C	M05728_2.00__RFX5	9.78	9.09435	-0.151537	-1.37813	0.587944	-0.0349141	-0.0205276	-0.55829
rs8126001:M05728_2.00__RFX5	rs8126001	rs8126001:T:C	M05728_2.00__RFX5	9.78	3.64103	0.8215	2.99111	0.23539	0.189274	0.0445533	-0.55829
rs1434282:M05729_2.00__RFX7	rs1434282	rs1434282:T:C	M05729_2.00__RFX7	5.38	3.67162	1.40473	5.15761	0.385194	0.146801	0.0565468	-0.30632
rs115421711:M05729_2.00__RFX7	rs115421711	rs115421711:A:G	M05729_2.00__RFX7	5.38	3.95281	0.0107607	0.0425352	0.414694	0.00112455	0.000466345	-0.30632
rs116734477:M05729_2.00__RFX7	rs116734477	rs116734477:T:C	M05729_2.00__RFX7	5.38	0.373393	0.337718	0.126101	0.0391731	0.0352932	0.00138254	-0.30632
rs58198139:M05729_2.00__RFX7	rs58198139	rs58198139:T:C	M05729_2.00__RFX7	5.38	2.38607	-1.96873	-4.69754	0.250326	-0.205742	-0.0515026	-0.30632
rs402348:M05729_2.00__RFX7	rs402348	rs402348:T:C	M05729_2.00__RFX7	5.38	3.6901	-1.96873	-7.26481	0.387132	-0.205742	-0.0796496	-0.30632
19_57460078_A_G:M05729_2.00__RFX7	19_57460078_A_G	19_57460078_A_G:A:G	M05729_2.00__RFX7	5.38	1.08201	0.337718	0.365415	0.113515	0.0352932	0.00400632	-0.30632
rs35081008:M05729_2.00__RFX7	rs35081008	rs35081008:T:C	M05729_2.00__RFX7	5.38	0.35453	3.05075	1.08158	0.0371942	0.318819	0.0118582	-0.30632
rs2618566:M05729_2.00__RFX7	rs2618566	rs2618566:T:C	M05729_2.00__RFX7	5.38	7.95447	0.337718	2.68637	0.834514	0.0352932	0.0294527	-0.30632
rs8126001:M05729_2.00__RFX7	rs8126001	rs8126001:T:C	M05729_2.00__RFX7	5.38	3.31537	0.337718	1.11966	0.347819	0.0352932	0.0122756	-0.30632
rs1434282:M05730_2.00__RFX7	rs1434282	rs1434282:T:C	M05730_2.00__RFX7	5.38	4.63977	1.32403	6.14318	0.512304	0.138264	0.0708333	-0.30632
rs58198139:M05730_2.00__RFX7	rs58198139	rs58198139:T:C	M05730_2.00__RFX7	5.38	0.297024	-1.21246	-0.36013	0.0327961	-0.126614	-0.00415244	-0.30632
rs11149612:M05730_2.00__RFX7	rs11149612	rs11149612:T:C	M05730_2.00__RFX7	5.38	3.54145	-4.61485	-16.3433	0.391032	-0.481916	-0.188445	-0.30632
rs704:M05730_2.00__RFX7	rs704	rs704:A:G	M05730_2.00__RFX7	5.38	0.41221	1.32403	0.545777	0.0455145	0.138264	0.00629303	-0.30632
rs77542162:M05730_2.00__RFX7	rs77542162	rs77542162:A:G	M05730_2.00__RFX7	5.38	2.91281	-0.334447	-0.974182	0.32162	-0.0349253	-0.0112327	-0.30632
rs402348:M05730_2.00__RFX7	rs402348	rs402348:T:C	M05730_2.00__RFX7	5.38	2.01225	-1.21246	-2.43977	0.222184	-0.126614	-0.0281315	-0.30632
rs35081008:M05730_2.00__RFX7	rs35081008	rs35081008:T:C	M05730_2.00__RFX7	5.38	0.763976	2.34691	1.79298	0.084355	0.245081	0.0206738	-0.30632
rs2618566:M05730_2.00__RFX7	rs2618566	rs2618566:T:C	M05730_2.00__RFX7	5.38	8.18447	-0.00152	-0.0124404	0.903695	-0.000158729	-0.000143443	-0.30632
rs8126001:M05730_2.00__RFX7	rs8126001	rs8126001:T:C	M05730_2.00__RFX7	5.38	1.24175	-0.00152	-0.00188746	0.137109	-0.000158729	-2.17632e-05	-0.30632
rs35081008:M05733_2.00__RUNX2	rs35081008	rs35081008:T:C	M05733_2.00__RUNX2	0.01	1.19142	1.29264	1.54007	0.0552707	0.181418	0.0100271	-0.516887
rs2618566:M05733_2.00__RUNX2	rs2618566	rs2618566:T:C	M05733_2.00__RUNX2	0.01	4.90483	1.29264	6.34018	0.227539	0.181418	0.0412797	-0.516887
rs35081008:M05734_2.00__RUNX2	rs35081008	rs35081008:T:C	M05734_2.00__RUNX2	0.01	0.734845	-1.70473	-1.25271	0.0345148	-0.224651	-0.00775377	-0.516887
rs2618566:M05734_2.00__RUNX2	rs2618566	rs2618566:T:C	M05734_2.00__RUNX2	0.01	2.10093	-1.59707	-3.35534	0.0986784	-0.210463	-0.0207681	-0.516887
rs1434282:M05736_2.00__GMEB2	rs1434282	rs1434282:T:C	M05736_2.00__GMEB2	6.5	0.457663	4.96021	2.2701	0.0302447	0.644812	0.0195021	0.341233
rs1250259:M05736_2.00__GMEB2	rs1250259	rs1250259:A:G	M05736_2.00__GMEB2	6.5	5.47964	1.62441	8.90119	0.362122	0.211169	0.0764689	0.341233
rs704:M05736_2.00__GMEB2	rs704	rs704:A:G	M05736_2.00__GMEB2	6.5	1.76266	4.96021	8.74316	0.116486	0.644812	0.0751113	0.341233
rs77542162:M05736_2.00__GMEB2	rs77542162	rs77542162:A:G	M05736_2.00__GMEB2	6.5	0.720784	-0.12038	-0.0867681	0.0476331	-0.0156491	-0.000745413	0.341233
rs429358:M05736_2.00__GMEB2	rs429358	rs429358:T:C	M05736_2.00__GMEB2	6.5	4.77853	2.24593	10.7323	0.31579	0.291965	0.0921994	0.341233
rs35081008:M05736_2.00__GMEB2	rs35081008	rs35081008:T:C	M05736_2.00__GMEB2	6.5	0.273689	-0.529289	-0.14486	0.0180867	-0.068806	-0.00124448	0.341233
rs2618566:M05736_2.00__GMEB2	rs2618566	rs2618566:T:C	M05736_2.00__GMEB2	6.5	1.58662	-0.908435	-1.44134	0.104852	-0.118094	-0.0123824	0.341233
rs429358:M05737_2.00__GMEB1	rs429358	rs429358:T:C	M05737_2.00__GMEB1	1.2	0.959844	3.44098	3.3028	0.0551257	0.473325	0.0260924	-1.30674
1_45964766_T_C:M05738_2.00__GMEB1	1_45964766_T_C	1_45964766_T_C:T:C	M05738_2.00__GMEB1	1.2	2.04214	3.97265	8.1127	0.155892	0.417704	0.0651167	-1.30674
rs4390169:M05738_2.00__GMEB1	rs4390169	rs4390169:A:G	M05738_2.00__GMEB1	1.2	2.92754	1.1917	3.48876	0.223481	0.125302	0.0280026	-1.30674
rs1434282:M05738_2.00__GMEB1	rs1434282	rs1434282:T:C	M05738_2.00__GMEB1	1.2	0.723679	2.36634	1.71247	0.0552438	0.248808	0.0137451	-1.30674
rs1250259:M05738_2.00__GMEB1	rs1250259	rs1250259:A:G	M05738_2.00__GMEB1	1.2	1.75557	2.36634	4.15428	0.134016	0.248808	0.0333443	-1.30674
rs115421711:M05738_2.00__GMEB1	rs115421711	rs115421711:A:G	M05738_2.00__GMEB1	1.2	2.3586	0.32641	0.769872	0.18005	0.0343203	0.00617938	-1.30674
rs10107182:M05738_2.00__GMEB1	rs10107182	rs10107182:T:C	M05738_2.00__GMEB1	1.2	0.147519	0.740105	0.10918	0.0112612	0.0778183	0.00087633	-1.30674
rs76895963:M05738_2.00__GMEB1	rs76895963	rs76895963:T:C	M05738_2.00__GMEB1	1.2	2.04693	0.728314	1.49081	0.156258	0.0765785	0.011966	-1.30674
rs11149612:M05738_2.00__GMEB1	rs11149612	rs11149612:T:C	M05738_2.00__GMEB1	1.2	1.76066	-1.04767	-1.8446	0.134405	-0.110157	-0.0148057	-1.30674
rs704:M05738_2.00__GMEB1	rs704	rs704:A:G	M05738_2.00__GMEB1	1.2	2.6024	3.5682	9.28589	0.198661	0.375178	0.0745333	-1.30674
rs77542162:M05738_2.00__GMEB1	rs77542162	rs77542162:A:G	M05738_2.00__GMEB1	1.2	2.21888	9.51068	21.103	0.169384	1	0.169384	-1.30674
rs402348:M05738_2.00__GMEB1	rs402348	rs402348:T:C	M05738_2.00__GMEB1	1.2	3.90335	-1.83007	-7.14339	0.297972	-0.192422	-0.0573365	-1.30674
rs429358:M05738_2.00__GMEB1	rs429358	rs429358:T:C	M05738_2.00__GMEB1	1.2	2.52676	3.5682	9.01599	0.192887	0.375178	0.0723669	-1.30674
19_57460078_A_G:M05738_2.00__GMEB1	19_57460078_A_G	19_57460078_A_G:A:G	M05738_2.00__GMEB1	1.2	3.97494	3.97265	15.7911	0.303437	0.417704	0.126747	-1.30674
rs35081008:M05738_2.00__GMEB1	rs35081008	rs35081008:T:C	M05738_2.00__GMEB1	1.2	3.75767	0.32641	1.22654	0.286851	0.0343203	0.00984483	-1.30674
rs2618566:M05738_2.00__GMEB1	rs2618566	rs2618566:T:C	M05738_2.00__GMEB1	1.2	0.209544	-0.297464	-0.0623319	0.0159961	-0.0312768	-0.000500307	-1.30674
rs8126001:M05738_2.00__GMEB1	rs8126001	rs8126001:T:C	M05738_2.00__GMEB1	1.2	2.53959	0.740105	1.87957	0.193866	0.0778183	0.0150863	-1.30674
rs115421711:M05740_2.00__SKOR2	rs115421711	rs115421711:A:G	M05740_2.00__SKOR2	0	0.77485	-8.84482	-6.85341	0.0619319	-0.960304	-0.0594735	-0.131967
rs77542162:M05741_2.00__NFIX	rs77542162	rs77542162:A:G	M05741_2.00__NFIX	4.38	0.826863	0.0323356	0.0267371	0.0481893	0.00337671	0.000162722	-0.425573
rs77542162:M05742_2.00__NFIX	rs77542162	rs77542162:A:G	M05742_2.00__NFIX	4.38	1.10589	0.175615	0.194211	0.0635427	0.0183389	0.0011653	-0.425573
rs402348:M05743_2.00__SMAD5	rs402348	rs402348:T:C	M05743_2.00__SMAD5	6.41	0.934441	-0.45448	-0.424684	0.0776761	-0.0564667	-0.00438612	-0.872507
rs77542162:M05746_2.00__NFIC	rs77542162	rs77542162:A:G	M05746_2.00__NFIC	1.57	0.188468	-1.0107	-0.190483	0.0116967	-0.105545	-0.00123453	-0.642189
rs4719853:M05747_2.00__NFIB	rs4719853	rs4719853:T:C	M05747_2.00__NFIB	0.68	4.63296	0.688539	3.18998	0.284739	0.0719026	0.0204735	-0.492807
rs77542162:M05747_2.00__NFIB	rs77542162	rs77542162:A:G	M05747_2.00__NFIB	0.68	6.10115	-1.03213	-6.29715	0.374972	-0.107783	-0.0404155	-0.492807
rs402348:M05747_2.00__NFIB	rs402348	rs402348:T:C	M05747_2.00__NFIB	0.68	0.515979	0.581433	0.300007	0.0317117	0.0607177	0.00192546	-0.492807
rs4719853:M05748_2.00__NFIB	rs4719853	rs4719853:T:C	M05748_2.00__NFIB	0.68	1.92517	0.526165	1.01296	0.119445	0.0549458	0.00656303	-0.492807
rs77542162:M05748_2.00__NFIB	rs77542162	rs77542162:A:G	M05748_2.00__NFIB	0.68	4.21416	-1.23602	-5.20879	0.261463	-0.129074	-0.0337482	-0.492807
1_45964766_T_C:M05749_2.00__SOX8	1_45964766_T_C	1_45964766_T_C:T:C	M05749_2.00__SOX8	1.4	4.98022	-3.55544	-17.7069	0.493027	-0.402376	-0.198383	-0.267758
rs3767844:M05749_2.00__SOX8	rs3767844	rs3767844:A:G	M05749_2.00__SOX8	1.4	1.29103	-1.57186	-2.02931	0.127808	-0.17789	-0.0227358	-0.267758
rs115421711:M05749_2.00__SOX8	rs115421711	rs115421711:A:G	M05749_2.00__SOX8	1.4	0.415613	1.47707	0.613889	0.0411444	0.167163	0.00687782	-0.267758
rs116734477:M05749_2.00__SOX8	rs116734477	rs116734477:T:C	M05749_2.00__SOX8	1.4	1.66822	1.47707	2.46408	0.165149	0.167163	0.0276068	-0.267758
rs4719853:M05749_2.00__SOX8	rs4719853	rs4719853:T:C	M05749_2.00__SOX8	1.4	3.69524	3.6249	13.3949	0.365818	0.410237	0.150072	-0.267758
rs4457349:M05749_2.00__SOX8	rs4457349	rs4457349:A:G	M05749_2.00__SOX8	1.4	0.606407	0.663685	0.402464	0.0600325	0.0751106	0.00450908	-0.267758
rs62084210:M05749_2.00__SOX8	rs62084210	rs62084210:A:G	M05749_2.00__SOX8	1.4	2.20782	0.805254	1.77785	0.218567	0.0911323	0.0199185	-0.267758
19_57460078_A_G:M05749_2.00__SOX8	19_57460078_A_G	19_57460078_A_G:A:G	M05749_2.00__SOX8	1.4	0.843286	-8.8361	-7.45136	0.0834828	-1	-0.0834828	-0.267758
1_45964766_T_C:M05750_2.00__SOX8	1_45964766_T_C	1_45964766_T_C:T:C	M05750_2.00__SOX8	1.4	3.76444	-8.6591	-32.5966	0.403383	-0.907912	-0.366237	-0.267758
rs3767844:M05750_2.00__SOX8	rs3767844	rs3767844:A:G	M05750_2.00__SOX8	1.4	1.08227	-1.14221	-1.23618	0.115973	-0.119762	-0.0138891	-0.267758
rs115421711:M05750_2.00__SOX8	rs115421711	rs115421711:A:G	M05750_2.00__SOX8	1.4	0.574574	0.832702	0.478449	0.0615693	0.0873094	0.00537558	-0.267758
rs116734477:M05750_2.00__SOX8	rs116734477	rs116734477:T:C	M05750_2.00__SOX8	1.4	1.86562	-5.06292	-9.44548	0.199913	-0.53085	-0.106124	-0.267758
rs4719853:M05750_2.00__SOX8	rs4719853	rs4719853:T:C	M05750_2.00__SOX8	1.4	4.16833	3.81287	15.8933	0.446663	0.399782	0.178568	-0.267758
rs62084210:M05750_2.00__SOX8	rs62084210	rs62084210:A:G	M05750_2.00__SOX8	1.4	2.62795	0.189251	0.497342	0.281602	0.0198431	0.00558785	-0.267758
rs58198139:M05751_2.00__SOX8	rs58198139	rs58198139:T:C	M05751_2.00__SOX8	1.4	1.15752	0.712157	0.824334	0.0716686	0.0749071	0.00536849	-0.267758
rs4390169:M05753_2.00__SOX30	rs4390169	rs4390169:A:G	M05753_2.00__SOX30	0	3.60432	0.411612	1.48358	0.433364	0.0434275	0.0188199	-0.117922
rs115421711:M05753_2.00__SOX30	rs115421711	rs115421711:A:G	M05753_2.00__SOX30	0	0.612018	2.88467	1.76547	0.0735858	0.30435	0.0223958	-0.117922
rs116734477:M05753_2.00__SOX30	rs116734477	rs116734477:T:C	M05753_2.00__SOX30	0	1.33296	-3.24938	-4.33129	0.160268	-0.342829	-0.0549444	-0.117922
rs4719853:M05753_2.00__SOX30	rs4719853	rs4719853:T:C	M05753_2.00__SOX30	0	1.67819	2.88467	4.84101	0.201776	0.30435	0.0614106	-0.117922
rs4457349:M05753_2.00__SOX30	rs4457349	rs4457349:A:G	M05753_2.00__SOX30	0	1.7852	-0.745797	-1.33139	0.214643	-0.0786861	-0.0168894	-0.117922
19_57460078_A_G:M05753_2.00__SOX30	19_57460078_A_G	19_57460078_A_G:A:G	M05753_2.00__SOX30	0	0.857119	-4.08297	-3.49959	0.103055	-0.430778	-0.0443939	-0.117922
rs116734477:M05754_2.00__SOX30	rs116734477	rs116734477:T:C	M05754_2.00__SOX30	0	0.446387	-8.84482	-3.94822	0.0509891	-0.929338	-0.0473861	-0.117922
rs4149309:M05755_2.00__TCF7	rs4149309	rs4149309:A:G	M05755_2.00__TCF7	0.99	3.1107	-8.84482	-27.5136	0.324198	-0.944968	-0.306357	-0.273617
1_45964766_T_C:M05756_2.00__TCF7	1_45964766_T_C	1_45964766_T_C:T:C	M05756_2.00__TCF7	0.99	0.905857	5.17189	4.68499	0.0522574	0.540176	0.0282282	-0.273617
rs4390169:M05756_2.00__TCF7	rs4390169	rs4390169:A:G	M05756_2.00__TCF7	0.99	0.313585	-2.49605	-0.782725	0.0180902	-0.260699	-0.00471611	-0.273617
rs704:M05756_2.00__TCF7	rs704	rs704:A:G	M05756_2.00__TCF7	0.99	7.16638	5.6708	40.6391	0.413417	0.592286	0.244861	-0.273617
rs4719853:M05757_2.00__TCF7	rs4719853	rs4719853:T:C	M05757_2.00__TCF7	0.99	0.641097	3.52431	2.25942	0.0638545	0.399317	0.0254982	-0.273617
rs4149309:M05757_2.00__TCF7	rs4149309	rs4149309:A:G	M05757_2.00__TCF7	0.99	1.46745	-6.07088	-8.90874	0.146161	-0.687853	-0.100537	-0.273617
rs62084210:M05757_2.00__TCF7	rs62084210	rs62084210:A:G	M05757_2.00__TCF7	0.99	0.583856	2.57876	1.50562	0.0581531	0.292183	0.0169914	-0.273617
rs704:M05758_2.00__TCF7	rs704	rs704:A:G	M05758_2.00__TCF7	0.99	6.30606	4.9343	31.116	0.362134	0.515275	0.186599	-0.273617
19_57460078_A_G:M05758_2.00__TCF7	19_57460078_A_G	19_57460078_A_G:A:G	M05758_2.00__TCF7	0.99	1.09376	9.57606	10.4739	0.0628106	1	0.0628106	-0.273617
rs4149309:M05763_2.00__BBX	rs4149309	rs4149309:A:G	M05763_2.00__BBX	7.67	1.81691	-8.72912	-15.86	0.12765	-0.949111	-0.121154	-0.831575
rs77542162:M05763_2.00__BBX	rs77542162	rs77542162:A:G	M05763_2.00__BBX	7.67	0.535078	0.0329163	0.0176128	0.0375928	0.00357897	0.000134543	-0.831575
1_45964766_T_C:M05765_2.00__SOX4	1_45964766_T_C	1_45964766_T_C:T:C	M05765_2.00__SOX4	1.48	0.361389	-2.74819	-0.993165	0.0351215	-0.287359	-0.0100925	-0.698345
rs3767844:M05765_2.00__SOX4	rs3767844	rs3767844:A:G	M05765_2.00__SOX4	1.48	0.764577	0.427847	0.327122	0.0743051	0.0447371	0.00332419	-0.698345
rs116734477:M05765_2.00__SOX4	rs116734477	rs116734477:T:C	M05765_2.00__SOX4	1.48	1.43904	-5.81424	-8.3669	0.139852	-0.607955	-0.0850238	-0.698345
rs4719853:M05765_2.00__SOX4	rs4719853	rs4719853:T:C	M05765_2.00__SOX4	1.48	2.31455	5.47953	12.6826	0.224938	0.572957	0.12888	-0.698345
rs4149309:M05765_2.00__SOX4	rs4149309	rs4149309:A:G	M05765_2.00__SOX4	1.48	1.47776	1.46207	2.16058	0.143615	0.152878	0.0219557	-0.698345
19_57460078_A_G:M05765_2.00__SOX4	19_57460078_A_G	19_57460078_A_G:A:G	M05765_2.00__SOX4	1.48	1.8744	-8.84321	-16.5757	0.182163	-0.924674	-0.168441	-0.698345
rs3767844:M05766_2.00__SOX4	rs3767844	rs3767844:A:G	M05766_2.00__SOX4	1.48	0.519758	0.113855	0.0591771	0.0539697	0.0119296	0.000643838	-0.698345
rs116734477:M05766_2.00__SOX4	rs116734477	rs116734477:T:C	M05766_2.00__SOX4	1.48	2.98849	-6.08454	-18.1836	0.310313	-0.637533	-0.197835	-0.698345
rs4719853:M05766_2.00__SOX4	rs4719853	rs4719853:T:C	M05766_2.00__SOX4	1.48	2.78104	4.34634	12.0874	0.288773	0.455406	0.131509	-0.698345
rs4149309:M05766_2.00__SOX4	rs4149309	rs4149309:A:G	M05766_2.00__SOX4	1.48	2.60092	1.24798	3.2459	0.27007	0.130762	0.0353149	-0.698345
19_57460078_A_G:M05766_2.00__SOX4	19_57460078_A_G	19_57460078_A_G:A:G	M05766_2.00__SOX4	1.48	1.54788	-8.84334	-13.6885	0.160726	-0.926598	-0.148928	-0.698345
1_45964766_T_C:M05767_2.00__SOX9	1_45964766_T_C	1_45964766_T_C:T:C	M05767_2.00__SOX9	15.95	0.0419055	-2.94102	-0.123245	0.00408501	-0.307487	-0.00125609	0.414476
rs4390169:M05767_2.00__SOX9	rs4390169	rs4390169:A:G	M05767_2.00__SOX9	15.95	0.546627	-0.0387002	-0.0211546	0.053286	-0.00404615	-0.000215603	0.414476
rs3767844:M05767_2.00__SOX9	rs3767844	rs3767844:A:G	M05767_2.00__SOX9	15.95	0.747471	-1.99485	-1.4911	0.0728645	-0.208564	-0.0151969	0.414476
rs4719853:M05767_2.00__SOX9	rs4719853	rs4719853:T:C	M05767_2.00__SOX9	15.95	3.06616	4.86298	14.9107	0.298894	0.50843	0.151966	0.414476
rs4149309:M05767_2.00__SOX9	rs4149309	rs4149309:A:G	M05767_2.00__SOX9	15.95	1.01389	1.23833	1.25554	0.0988355	0.129469	0.0127962	0.414476
rs62084210:M05767_2.00__SOX9	rs62084210	rs62084210:A:G	M05767_2.00__SOX9	15.95	0.475676	1.23833	0.589046	0.0463696	0.129469	0.00600344	0.414476
rs8126001:M05767_2.00__SOX9	rs8126001	rs8126001:T:C	M05767_2.00__SOX9	15.95	0.65891	1.23833	0.81595	0.0642315	0.129469	0.008316	0.414476
rs4390169:M05768_2.00__SOX9	rs4390169	rs4390169:A:G	M05768_2.00__SOX9	15.95	0.564152	9.57606	5.40236	0.0613401	1	0.0613401	0.414476
rs115421711:M05768_2.00__SOX9	rs115421711	rs115421711:A:G	M05768_2.00__SOX9	15.95	0.34078	-0.544765	-0.185645	0.0370528	-0.0568882	-0.00210787	0.414476
rs4719853:M05768_2.00__SOX9	rs4719853	rs4719853:T:C	M05768_2.00__SOX9	15.95	1.15586	-1.13246	-1.30897	0.125676	-0.11826	-0.0148624	0.414476
rs4149309:M05768_2.00__SOX9	rs4149309	rs4149309:A:G	M05768_2.00__SOX9	15.95	4.30956	0.238522	1.02792	0.468577	0.0249081	0.0116714	0.414476
rs35081008:M05768_2.00__SOX9	rs35081008	rs35081008:T:C	M05768_2.00__SOX9	15.95	0.57815	-8.80646	-5.09146	0.062862	-0.919633	-0.05781	0.414476
rs2618566:M05768_2.00__SOX9	rs2618566	rs2618566:T:C	M05768_2.00__SOX9	15.95	0.491894	-8.80646	-4.33185	0.0534834	-0.919633	-0.0491851	0.414476
rs8126001:M05768_2.00__SOX9	rs8126001	rs8126001:T:C	M05768_2.00__SOX9	15.95	3.08341	-0.757818	-2.33666	0.335258	-0.0791367	-0.0265312	0.414476
1_45964766_T_C:M05769_2.00__SOX3	1_45964766_T_C	1_45964766_T_C:T:C	M05769_2.00__SOX3	0	0.356972	-0.273214	-0.0975297	0.0390121	-0.0294824	-0.00115017	-0.261067
rs115421711:M05769_2.00__SOX3	rs115421711	rs115421711:A:G	M05769_2.00__SOX3	0	0.401454	0.96461	0.387247	0.0438733	0.104091	0.00456681	-0.261067
rs58198139:M05769_2.00__SOX3	rs58198139	rs58198139:T:C	M05769_2.00__SOX3	0	1.5191	0.552204	0.83885	0.166016	0.0595881	0.00989258	-0.261067
rs4719853:M05769_2.00__SOX3	rs4719853	rs4719853:T:C	M05769_2.00__SOX3	0	4.17324	9.26701	38.6735	0.456077	1	0.456077	-0.261067
rs10107182:M05769_2.00__SOX3	rs10107182	rs10107182:T:C	M05769_2.00__SOX3	0	2.94803	4.65794	13.7318	0.322179	0.502636	0.161939	-0.261067
rs704:M05769_2.00__SOX3	rs704	rs704:A:G	M05769_2.00__SOX3	0	3.49015	-8.82688	-30.8071	0.381425	-0.952505	-0.363309	-0.261067
rs62084210:M05769_2.00__SOX3	rs62084210	rs62084210:A:G	M05769_2.00__SOX3	0	4.89827	4.65794	22.8158	0.535312	0.502636	0.269067	-0.261067
rs2618566:M05769_2.00__SOX3	rs2618566	rs2618566:T:C	M05769_2.00__SOX3	0	0.269199	0.96461	0.259672	0.0294197	0.104091	0.00306231	-0.261067
rs115421711:M05770_2.00__SOX3	rs115421711	rs115421711:A:G	M05770_2.00__SOX3	0	0.240522	1.30754	0.314492	0.0251757	0.136543	0.00343755	-0.261067
rs4719853:M05770_2.00__SOX3	rs4719853	rs4719853:T:C	M05770_2.00__SOX3	0	1.98624	-5.17612	-10.281	0.207902	-0.540528	-0.112377	-0.261067
rs4719853:M05771_2.00__LEF1	rs4719853	rs4719853:T:C	M05771_2.00__LEF1	0.13	0.453297	9.44617	4.28192	0.0464066	1	0.0464066	-0.378162
rs4149309:M05771_2.00__LEF1	rs4149309	rs4149309:A:G	M05771_2.00__LEF1	0.13	1.76064	-6.3036	-11.0984	0.180246	-0.667318	-0.120282	-0.378162
19_57460078_A_G:M05771_2.00__LEF1	19_57460078_A_G	19_57460078_A_G:A:G	M05771_2.00__LEF1	0.13	0.633902	-5.15792	-3.26962	0.0648961	-0.546033	-0.0354354	-0.378162
rs704:M05772_2.00__LEF1	rs704	rs704:A:G	M05772_2.00__LEF1	0.13	6.32708	6.46757	40.9208	0.337083	0.675802	0.227801	-0.378162
rs4149309:M05775_2.00__LEF1	rs4149309	rs4149309:A:G	M05775_2.00__LEF1	0.13	0.379461	-8.84482	-3.35627	0.0358824	-0.931855	-0.0334372	-0.378162
rs704:M05776_2.00__LEF1	rs704	rs704:A:G	M05776_2.00__LEF1	0.13	5.7675	7.15605	41.2725	0.30392	0.747298	0.227119	-0.378162
rs116734477:M05777_2.00__LEF1	rs116734477	rs116734477:T:C	M05777_2.00__LEF1	0.13	0.382114	4.44377	1.69803	0.0374224	0.50265	0.0188103	-0.378162
rs704:M05778_2.00__LEF1	rs704	rs704:A:G	M05778_2.00__LEF1	0.13	3.53173	6.20344	21.9088	0.182243	0.673576	0.122754	-0.378162
rs4149309:M05779_2.00__TCF7L1	rs4149309	rs4149309:A:G	M05779_2.00__TCF7L1	0.48	2.1111	-4.98276	-10.5191	0.208409	-0.527764	-0.109991	-0.804025
rs62084210:M05779_2.00__TCF7L1	rs62084210	rs62084210:A:G	M05779_2.00__TCF7L1	0.48	0.00997164	3.05016	0.0304151	0.000984406	0.323066	0.000318029	-0.804025
1_45964766_T_C:M05780_2.00__TCF7L1	1_45964766_T_C	1_45964766_T_C:T:C	M05780_2.00__TCF7L1	0.48	1.25693	4.61821	5.80477	0.0707842	0.482365	0.0341438	-0.804025
rs1250259:M05780_2.00__TCF7L1	rs1250259	rs1250259:A:G	M05780_2.00__TCF7L1	0.48	1.35588	6.78086	9.19402	0.0763564	0.70825	0.0540794	-0.804025
rs704:M05780_2.00__TCF7L1	rs704	rs704:A:G	M05780_2.00__TCF7L1	0.48	7.51682	6.78086	50.9705	0.42331	0.70825	0.299809	-0.804025
rs3767844:M05781_2.00__TCF7L1	rs3767844	rs3767844:A:G	M05781_2.00__TCF7L1	0.48	0.847272	-2.47851	-2.09997	0.0858424	-0.266043	-0.0228378	-0.804025
rs4719853:M05781_2.00__TCF7L1	rs4719853	rs4719853:T:C	M05781_2.00__TCF7L1	0.48	2.24363	8.76678	19.6694	0.227316	0.941024	0.21391	-0.804025
rs10107182:M05781_2.00__TCF7L1	rs10107182	rs10107182:T:C	M05781_2.00__TCF7L1	0.48	1.15689	5.61723	6.49849	0.117211	0.602952	0.0706728	-0.804025
rs4149309:M05781_2.00__TCF7L1	rs4149309	rs4149309:A:G	M05781_2.00__TCF7L1	0.48	0.997096	-8.81308	-8.78748	0.101022	-0.945994	-0.0955661	-0.804025
rs76895963:M05781_2.00__TCF7L1	rs76895963	rs76895963:T:C	M05781_2.00__TCF7L1	0.48	1.25276	3.26675	4.09245	0.126925	0.350652	0.0445064	-0.804025
rs11149612:M05781_2.00__TCF7L1	rs11149612	rs11149612:T:C	M05781_2.00__TCF7L1	0.48	1.24102	-5.38218	-6.67942	0.125736	-0.577722	-0.0726404	-0.804025
rs704:M05782_2.00__TCF7L1	rs704	rs704:A:G	M05782_2.00__TCF7L1	0.48	6.86513	6.82841	46.8779	0.37473	0.713206	0.26726	-0.804025
1_45964766_T_C:M05783_2.00__SOX14	1_45964766_T_C	1_45964766_T_C:T:C	M05783_2.00__SOX14	0	3.81777	-8.83578	-33.733	0.443923	-0.960265	-0.426284	-0.145169
rs4390169:M05783_2.00__SOX14	rs4390169	rs4390169:A:G	M05783_2.00__SOX14	0	1.32349	0.310316	0.410699	0.153893	0.0337249	0.00519001	-0.145169
rs115421711:M05783_2.00__SOX14	rs115421711	rs115421711:A:G	M05783_2.00__SOX14	0	4.20696	2.90627	12.2266	0.489178	0.315851	0.154507	-0.145169
rs116734477:M05783_2.00__SOX14	rs116734477	rs116734477:T:C	M05783_2.00__SOX14	0	3.05938	0.817427	2.50082	0.355739	0.0888372	0.0316029	-0.145169
rs58198139:M05783_2.00__SOX14	rs58198139	rs58198139:T:C	M05783_2.00__SOX14	0	0.49174	0.0723202	0.0355627	0.0571787	0.00785969	0.000449407	-0.145169
rs4719853:M05783_2.00__SOX14	rs4719853	rs4719853:T:C	M05783_2.00__SOX14	0	2.73381	-8.83578	-24.1553	0.317882	-0.960265	-0.305251	-0.145169
rs4457349:M05783_2.00__SOX14	rs4457349	rs4457349:A:G	M05783_2.00__SOX14	0	2.50279	0.0723202	0.181002	0.29102	0.00785969	0.00228733	-0.145169
rs76895963:M05783_2.00__SOX14	rs76895963	rs76895963:T:C	M05783_2.00__SOX14	0	1.33295	0.834464	1.1123	0.154994	0.0906888	0.0140562	-0.145169
rs11149612:M05783_2.00__SOX14	rs11149612	rs11149612:T:C	M05783_2.00__SOX14	0	0.831407	0.284586	0.236607	0.0966746	0.0309285	0.00299	-0.145169
rs704:M05783_2.00__SOX14	rs704	rs704:A:G	M05783_2.00__SOX14	0	2.79334	-8.83578	-24.6813	0.324805	-0.960265	-0.311899	-0.145169
rs62084210:M05783_2.00__SOX14	rs62084210	rs62084210:A:G	M05783_2.00__SOX14	0	3.01047	1.15378	3.47341	0.350052	0.125391	0.0438935	-0.145169
rs77542162:M05783_2.00__SOX14	rs77542162	rs77542162:A:G	M05783_2.00__SOX14	0	0.398946	-8.79849	-3.51012	0.0463888	-0.956212	-0.0443575	-0.145169
rs8126001:M05783_2.00__SOX14	rs8126001	rs8126001:T:C	M05783_2.00__SOX14	0	2.339	1.15378	2.69868	0.271975	0.125391	0.0341033	-0.145169
rs4390169:M05784_2.00__SOX14	rs4390169	rs4390169:A:G	M05784_2.00__SOX14	0	0.463093	0.038325	0.017748	0.0545809	0.00404001	0.000220508	-0.145169
rs1434282:M05784_2.00__SOX14	rs1434282	rs1434282:T:C	M05784_2.00__SOX14	0	0.695697	1.31866	0.917391	0.0819961	0.139006	0.011398	-0.145169
rs115421711:M05784_2.00__SOX14	rs115421711	rs115421711:A:G	M05784_2.00__SOX14	0	3.4166	2.96	10.1131	0.402687	0.312026	0.125649	-0.145169
rs116734477:M05784_2.00__SOX14	rs116734477	rs116734477:T:C	M05784_2.00__SOX14	0	1.38813	0.770261	1.06923	0.163608	0.0811966	0.0132844	-0.145169
rs4719853:M05784_2.00__SOX14	rs4719853	rs4719853:T:C	M05784_2.00__SOX14	0	2.59927	-3.3979	-8.83208	0.306355	-0.358188	-0.109733	-0.145169
rs4457349:M05784_2.00__SOX14	rs4457349	rs4457349:A:G	M05784_2.00__SOX14	0	1.91397	-0.260281	-0.498168	0.225584	-0.0274373	-0.00618941	-0.145169
rs2618566:M05784_2.00__SOX14	rs2618566	rs2618566:T:C	M05784_2.00__SOX14	0	0.0270859	1.31866	0.0357172	0.00319239	0.139006	0.000443762	-0.145169
rs8126001:M05784_2.00__SOX14	rs8126001	rs8126001:T:C	M05784_2.00__SOX14	0	1.06823	0.43292	0.462457	0.125903	0.045636	0.00574573	-0.145169
rs4390169:M05785_2.00__SOX14	rs4390169	rs4390169:A:G	M05785_2.00__SOX14	0	0.353588	-0.989516	-0.349881	0.0294026	-0.107434	-0.00315884	-0.145169
rs4719853:M05785_2.00__SOX14	rs4719853	rs4719853:T:C	M05785_2.00__SOX14	0	1.7738	3.91572	6.94572	0.1475	0.425139	0.0627081	-0.145169
rs62084210:M05785_2.00__SOX14	rs62084210	rs62084210:A:G	M05785_2.00__SOX14	0	3.50345	2.1567	7.5559	0.291329	0.234158	0.068217	-0.145169
1_45964766_T_C:M05786_2.00__SOX14	1_45964766_T_C	1_45964766_T_C:T:C	M05786_2.00__SOX14	0	4.4831	-8.84482	-39.6522	0.394941	-0.924148	-0.364984	-0.145169
rs115421711:M05786_2.00__SOX14	rs115421711	rs115421711:A:G	M05786_2.00__SOX14	0	1.30469	5.58864	7.29145	0.114937	0.583928	0.067115	-0.145169
rs4719853:M05786_2.00__SOX14	rs4719853	rs4719853:T:C	M05786_2.00__SOX14	0	2.06992	-8.84482	-18.3081	0.182351	-0.924148	-0.168519	-0.145169
rs4457349:M05786_2.00__SOX14	rs4457349	rs4457349:A:G	M05786_2.00__SOX14	0	3.24472	-2.38938	-7.75288	0.285845	-0.249654	-0.0713624	-0.145169
rs704:M05786_2.00__SOX14	rs704	rs704:A:G	M05786_2.00__SOX14	0	1.39099	-8.84482	-12.3031	0.12254	-0.924148	-0.113245	-0.145169
1_45964766_T_C:M05787_2.00__SOX7	1_45964766_T_C	1_45964766_T_C:T:C	M05787_2.00__SOX7	0.05	0.151495	-8.83992	-1.3392	0.0109737	-0.923929	-0.0101389	-0.498161
rs4719853:M05787_2.00__SOX7	rs4719853	rs4719853:T:C	M05787_2.00__SOX7	0.05	3.30777	-6.6157	-21.8832	0.239603	-0.691458	-0.165675	-0.498161
rs4719853:M05788_2.00__SOX7	rs4719853	rs4719853:T:C	M05788_2.00__SOX7	0.05	2.5196	-7.90535	-19.9183	0.180261	-0.859163	-0.154874	-0.498161
rs4719853:M05789_2.00__SOX12	rs4719853	rs4719853:T:C	M05789_2.00__SOX12	18.66	1.50935	5.98887	9.03933	0.119945	0.62563	0.0750414	0.395866
rs4457349:M05789_2.00__SOX12	rs4457349	rs4457349:A:G	M05789_2.00__SOX12	18.66	0.437088	-5.64807	-2.4687	0.0347345	-0.590027	-0.0204943	0.395866
rs4149309:M05789_2.00__SOX12	rs4149309	rs4149309:A:G	M05789_2.00__SOX12	18.66	4.37983	3.08854	13.5273	0.348057	0.322646	0.112299	0.395866
rs62084210:M05789_2.00__SOX12	rs62084210	rs62084210:A:G	M05789_2.00__SOX12	18.66	0.336601	3.08854	1.03961	0.0267491	0.322646	0.00863048	0.395866
rs429358:M05789_2.00__SOX12	rs429358	rs429358:T:C	M05789_2.00__SOX12	18.66	2.42035	-4.97685	-12.0457	0.19234	-0.519908	-0.0999993	0.395866
rs8126001:M05789_2.00__SOX12	rs8126001	rs8126001:T:C	M05789_2.00__SOX12	18.66	2.2048	3.08854	6.80961	0.175211	0.322646	0.0565311	0.395866
1_45964766_T_C:M05790_2.00__SOX12	1_45964766_T_C	1_45964766_T_C:T:C	M05790_2.00__SOX12	18.66	1.76824	-1.90473	-3.36803	0.142324	-0.206979	-0.0294581	0.395866
rs3767844:M05790_2.00__SOX12	rs3767844	rs3767844:A:G	M05790_2.00__SOX12	18.66	0.655004	-4.45756	-2.91972	0.0527207	-0.484383	-0.025537	0.395866
rs4149309:M05790_2.00__SOX12	rs4149309	rs4149309:A:G	M05790_2.00__SOX12	18.66	2.41202	1.86903	4.50814	0.194142	0.203099	0.03943	0.395866
1_45964766_T_C:M05791_2.00__SOX18	1_45964766_T_C	1_45964766_T_C:T:C	M05791_2.00__SOX18	6.09	3.37835	-0.0884572	-0.29884	0.44568	-0.00923733	-0.0041169	0.226912
rs4390169:M05791_2.00__SOX18	rs4390169	rs4390169:A:G	M05791_2.00__SOX18	6.09	1.04455	9.57606	10.0026	0.137799	1	0.137799	0.226912
rs1250259:M05791_2.00__SOX18	rs1250259	rs1250259:A:G	M05791_2.00__SOX18	6.09	0.39268	2.00136	0.785895	0.0518032	0.208997	0.0108267	0.226912
rs4719853:M05791_2.00__SOX18	rs4719853	rs4719853:T:C	M05791_2.00__SOX18	6.09	0.499041	-0.0884572	-0.0441438	0.0658347	-0.00923733	-0.000608137	0.226912
rs4457349:M05791_2.00__SOX18	rs4457349	rs4457349:A:G	M05791_2.00__SOX18	6.09	2.01055	1.50732	3.03055	0.265237	0.157405	0.0417496	0.226912
rs76895963:M05791_2.00__SOX18	rs76895963	rs76895963:T:C	M05791_2.00__SOX18	6.09	1.86204	1.50732	2.8067	0.245645	0.157405	0.0386658	0.226912
rs11149612:M05791_2.00__SOX18	rs11149612	rs11149612:T:C	M05791_2.00__SOX18	6.09	2.4229	8.85045	21.4438	0.319635	0.924227	0.295415	0.226912
rs704:M05791_2.00__SOX18	rs704	rs704:A:G	M05791_2.00__SOX18	6.09	2.90869	8.85045	25.7433	0.383722	0.924227	0.354646	0.226912
rs77542162:M05791_2.00__SOX18	rs77542162	rs77542162:A:G	M05791_2.00__SOX18	6.09	2.94387	-0.637244	-1.87596	0.388362	-0.0665455	-0.0258438	0.226912
rs402348:M05791_2.00__SOX18	rs402348	rs402348:T:C	M05791_2.00__SOX18	6.09	3.12382	1.50732	4.7086	0.412102	0.157405	0.0648669	0.226912
rs429358:M05791_2.00__SOX18	rs429358	rs429358:T:C	M05791_2.00__SOX18	6.09	3.28494	1.50732	4.95146	0.433356	0.157405	0.0682126	0.226912
19_57460078_A_G:M05791_2.00__SOX18	19_57460078_A_G	19_57460078_A_G:A:G	M05791_2.00__SOX18	6.09	0.36816	8.85045	3.25839	0.0485686	0.924227	0.0448884	0.226912
rs35081008:M05791_2.00__SOX18	rs35081008	rs35081008:T:C	M05791_2.00__SOX18	6.09	2.96104	-0.0884572	-0.261925	0.390627	-0.00923733	-0.00360835	0.226912
rs2618566:M05791_2.00__SOX18	rs2618566	rs2618566:T:C	M05791_2.00__SOX18	6.09	6.00161	-1.80709	-10.8455	0.791746	-0.188709	-0.14941	0.226912
rs8126001:M05791_2.00__SOX18	rs8126001	rs8126001:T:C	M05791_2.00__SOX18	6.09	2.65992	-0.679488	-1.80738	0.350903	-0.0709569	-0.024899	0.226912
rs115421711:M05792_2.00__SOX18	rs115421711	rs115421711:A:G	M05792_2.00__SOX18	6.09	1.38522	0.985563	1.36522	0.164825	0.103229	0.0170148	0.226912
rs4390169:M05793_2.00__TBX21	rs4390169	rs4390169:A:G	M05793_2.00__TBX21	0.04	3.0659	-1.72445	-5.28699	0.287486	-0.180083	-0.0517714	-0.192566
rs1434282:M05793_2.00__TBX21	rs1434282	rs1434282:T:C	M05793_2.00__TBX21	0.04	1.58621	-2.35628	-3.73755	0.148737	-0.246064	-0.0365989	-0.192566
rs704:M05793_2.00__TBX21	rs704	rs704:A:G	M05793_2.00__TBX21	0.04	2.40083	0.490924	1.17863	0.225123	0.0512668	0.0115414	-0.192566
rs77542162:M05793_2.00__TBX21	rs77542162	rs77542162:A:G	M05793_2.00__TBX21	0.04	1.64646	9.57587	15.7663	0.154387	1	0.154387	-0.192566
rs429358:M05793_2.00__TBX21	rs429358	rs429358:T:C	M05793_2.00__TBX21	0.04	4.29986	-1.16608	-5.014	0.403193	-0.121773	-0.0490981	-0.192566
rs2618566:M05793_2.00__TBX21	rs2618566	rs2618566:T:C	M05793_2.00__TBX21	0.04	2.34648	-0.589323	-1.38284	0.220027	-0.0615425	-0.013541	-0.192566
rs4390169:M05794_2.00__TBX21	rs4390169	rs4390169:A:G	M05794_2.00__TBX21	0.04	1.77616	-3.20499	-5.69257	0.166316	-0.334688	-0.055664	-0.192566
rs704:M05794_2.00__TBX21	rs704	rs704:A:G	M05794_2.00__TBX21	0.04	0.848479	-0.0578401	-0.0490761	0.07945	-0.00604007	-0.000479884	-0.192566
rs77542162:M05794_2.00__TBX21	rs77542162	rs77542162:A:G	M05794_2.00__TBX21	0.04	0.372406	9.57606	3.56618	0.0348714	1	0.0348714	-0.192566
rs429358:M05794_2.00__TBX21	rs429358	rs429358:T:C	M05794_2.00__TBX21	0.04	1.36611	-0.833104	-1.13811	0.12792	-0.0869986	-0.0111288	-0.192566
1_45964766_T_C:M05795_2.00__TBX15	1_45964766_T_C	1_45964766_T_C:T:C	M05795_2.00__TBX15	0.49	1.02117	0.0614995	0.0628014	0.105828	0.00642221	0.000679649	-0.391569
rs4390169:M05795_2.00__TBX15	rs4390169	rs4390169:A:G	M05795_2.00__TBX15	0.49	4.39715	-1.14451	-5.03258	0.455694	-0.119518	-0.0544636	-0.391569
rs1250259:M05795_2.00__TBX15	rs1250259	rs1250259:A:G	M05795_2.00__TBX15	0.49	1.19423	0.969233	1.15749	0.123763	0.101214	0.0125266	-0.391569
rs115421711:M05795_2.00__TBX15	rs115421711	rs115421711:A:G	M05795_2.00__TBX15	0.49	0.396026	9.57606	3.79237	0.0410418	1	0.0410418	-0.391569
rs4719853:M05795_2.00__TBX15	rs4719853	rs4719853:T:C	M05795_2.00__TBX15	0.49	0.422467	9.57606	4.04557	0.043782	1	0.043782	-0.391569
rs4457349:M05795_2.00__TBX15	rs4457349	rs4457349:A:G	M05795_2.00__TBX15	0.49	0.601273	0.34781	0.209129	0.0623124	0.0363208	0.00226323	-0.391569
rs76895963:M05795_2.00__TBX15	rs76895963	rs76895963:T:C	M05795_2.00__TBX15	0.49	1.83554	0.34781	0.63842	0.190225	0.0363208	0.00690911	-0.391569
rs704:M05795_2.00__TBX15	rs704	rs704:A:G	M05795_2.00__TBX15	0.49	4.02667	0.312792	1.25951	0.4173	0.032664	0.0136307	-0.391569
rs77542162:M05795_2.00__TBX15	rs77542162	rs77542162:A:G	M05795_2.00__TBX15	0.49	2.35927	9.57606	22.5925	0.244501	1	0.244501	-0.391569
rs402348:M05795_2.00__TBX15	rs402348	rs402348:T:C	M05795_2.00__TBX15	0.49	0.111581	-1.44136	-0.160829	0.0115636	-0.150517	-0.00174052	-0.391569
rs429358:M05795_2.00__TBX15	rs429358	rs429358:T:C	M05795_2.00__TBX15	0.49	5.81247	-1.4848	-8.63033	0.60237	-0.155053	-0.0933992	-0.391569
rs35081008:M05795_2.00__TBX15	rs35081008	rs35081008:T:C	M05795_2.00__TBX15	0.49	1.8261	-1.44136	-2.63206	0.189246	-0.150517	-0.0284847	-0.391569
rs2618566:M05795_2.00__TBX15	rs2618566	rs2618566:T:C	M05795_2.00__TBX15	0.49	4.24542	-0.474093	-2.01272	0.43997	-0.0495081	-0.0217821	-0.391569
rs8126001:M05795_2.00__TBX15	rs8126001	rs8126001:T:C	M05795_2.00__TBX15	0.49	0.966094	2.7074	2.61561	0.10012	0.282726	0.0283066	-0.391569
rs4390169:M05796_2.00__TBX15	rs4390169	rs4390169:A:G	M05796_2.00__TBX15	0.49	4.27658	-1.42763	-6.1054	0.457544	-0.149084	-0.0682124	-0.391569
rs1250259:M05796_2.00__TBX15	rs1250259	rs1250259:A:G	M05796_2.00__TBX15	0.49	0.141577	1.09265	0.154694	0.0151471	0.114103	0.00172832	-0.391569
rs76895963:M05796_2.00__TBX15	rs76895963	rs76895963:T:C	M05796_2.00__TBX15	0.49	0.503398	0.0581023	0.0292486	0.0538577	0.00606746	0.000326779	-0.391569
rs704:M05796_2.00__TBX15	rs704	rs704:A:G	M05796_2.00__TBX15	0.49	4.46774	0.139304	0.622374	0.477996	0.0145471	0.00695346	-0.391569
rs77542162:M05796_2.00__TBX15	rs77542162	rs77542162:A:G	M05796_2.00__TBX15	0.49	3.4163	9.57606	32.7147	0.365504	1	0.365504	-0.391569
rs402348:M05796_2.00__TBX15	rs402348	rs402348:T:C	M05796_2.00__TBX15	0.49	0.834366	1.09265	0.911673	0.0892675	0.114103	0.0101856	-0.391569
rs429358:M05796_2.00__TBX15	rs429358	rs429358:T:C	M05796_2.00__TBX15	0.49	4.11604	-0.98532	-4.05562	0.440368	-0.102894	-0.0453113	-0.391569
rs35081008:M05796_2.00__TBX15	rs35081008	rs35081008:T:C	M05796_2.00__TBX15	0.49	0.97765	-0.404964	-0.395913	0.104597	-0.0422892	-0.00442333	-0.391569
rs2618566:M05796_2.00__TBX15	rs2618566	rs2618566:T:C	M05796_2.00__TBX15	0.49	2.85842	-0.5892	-1.68418	0.305818	-0.0615284	-0.0188165	-0.391569
rs8126001:M05796_2.00__TBX15	rs8126001	rs8126001:T:C	M05796_2.00__TBX15	0.49	1.43664	9.55071	13.7209	0.153704	0.997353	0.153297	-0.391569
rs4390169:M05797_2.00__TBX18	rs4390169	rs4390169:A:G	M05797_2.00__TBX18	0	4.69413	-4.66555	-21.9007	0.374739	-0.488118	-0.182917	-0.455448
rs1434282:M05797_2.00__TBX18	rs1434282	rs1434282:T:C	M05797_2.00__TBX18	0	1.16229	-1.90811	-2.21778	0.0927872	-0.19963	-0.0185231	-0.455448
rs10107182:M05797_2.00__TBX18	rs10107182	rs10107182:T:C	M05797_2.00__TBX18	0	5.36961	-1.70517	-9.15612	0.428664	-0.178398	-0.076473	-0.455448
rs76895963:M05797_2.00__TBX18	rs76895963	rs76895963:T:C	M05797_2.00__TBX18	0	0.396017	1.97873	0.783612	0.0316146	0.207019	0.00654482	-0.455448
rs62084210:M05797_2.00__TBX18	rs62084210	rs62084210:A:G	M05797_2.00__TBX18	0	0.55515	2.7307	1.51595	0.0443184	0.285691	0.0126614	-0.455448
rs77542162:M05797_2.00__TBX18	rs77542162	rs77542162:A:G	M05797_2.00__TBX18	0	0.893695	3.97409	3.55162	0.0713449	0.415777	0.0296636	-0.455448
rs429358:M05797_2.00__TBX18	rs429358	rs429358:T:C	M05797_2.00__TBX18	0	2.99061	-1.70517	-5.0995	0.238744	-0.178398	-0.0425916	-0.455448
rs35081008:M05797_2.00__TBX18	rs35081008	rs35081008:T:C	M05797_2.00__TBX18	0	2.4398	-1.90811	-4.65541	0.194773	-0.19963	-0.0388825	-0.455448
rs2618566:M05797_2.00__TBX18	rs2618566	rs2618566:T:C	M05797_2.00__TBX18	0	0.80441	-0.254789	-0.204955	0.0642172	-0.0266565	-0.00171181	-0.455448
rs4390169:M05798_2.00__TBX18	rs4390169	rs4390169:A:G	M05798_2.00__TBX18	0	3.57942	-2.78692	-9.97557	0.309695	-0.291308	-0.0902167	-0.455448
rs1434282:M05798_2.00__TBX18	rs1434282	rs1434282:T:C	M05798_2.00__TBX18	0	2.76187	-0.694995	-1.91948	0.238959	-0.0726457	-0.0173593	-0.455448
rs10107182:M05798_2.00__TBX18	rs10107182	rs10107182:T:C	M05798_2.00__TBX18	0	3.17759	-2.3189	-7.36851	0.274928	-0.242387	-0.066639	-0.455448
rs704:M05798_2.00__TBX18	rs704	rs704:A:G	M05798_2.00__TBX18	0	1.42258	0.00914782	0.0130135	0.123083	0.000956194	0.000117691	-0.455448
rs77542162:M05798_2.00__TBX18	rs77542162	rs77542162:A:G	M05798_2.00__TBX18	0	1.90404	5.29829	10.0882	0.164739	0.553815	0.091235	-0.455448
rs429358:M05798_2.00__TBX18	rs429358	rs429358:T:C	M05798_2.00__TBX18	0	2.56347	-2.3189	-5.94442	0.221793	-0.242387	-0.05376	-0.455448
rs2618566:M05798_2.00__TBX18	rs2618566	rs2618566:T:C	M05798_2.00__TBX18	0	0.529811	-0.273364	-0.144831	0.0458397	-0.0285739	-0.00130982	-0.455448
1_45964766_T_C:M05799_2.00__TBX2	1_45964766_T_C	1_45964766_T_C:T:C	M05799_2.00__TBX2	2.85	1.38382	0.686664	0.950221	0.168004	0.0717645	0.0120567	-0.381531
rs4390169:M05799_2.00__TBX2	rs4390169	rs4390169:A:G	M05799_2.00__TBX2	2.85	4.86899	0.643758	3.13445	0.591123	0.0672803	0.0397709	-0.381531
rs1250259:M05799_2.00__TBX2	rs1250259	rs1250259:A:G	M05799_2.00__TBX2	2.85	4.85454	1.08686	5.27621	0.589368	0.11359	0.0669463	-0.381531
rs115421711:M05799_2.00__TBX2	rs115421711	rs115421711:A:G	M05799_2.00__TBX2	2.85	0.176152	0.853331	0.150316	0.0213858	0.0891832	0.00190726	-0.381531
rs58198139:M05799_2.00__TBX2	rs58198139	rs58198139:T:C	M05799_2.00__TBX2	2.85	0.356028	5.2075	1.85402	0.0432238	0.544245	0.0235244	-0.381531
rs4149309:M05799_2.00__TBX2	rs4149309	rs4149309:A:G	M05799_2.00__TBX2	2.85	1.91221	1.15066	2.20031	0.232153	0.120258	0.0279182	-0.381531
rs76895963:M05799_2.00__TBX2	rs76895963	rs76895963:T:C	M05799_2.00__TBX2	2.85	1.48674	0.396379	0.589314	0.180499	0.0414262	0.0074774	-0.381531
rs11149612:M05799_2.00__TBX2	rs11149612	rs11149612:T:C	M05799_2.00__TBX2	2.85	1.18948	0.686664	0.816776	0.14441	0.0717645	0.0103635	-0.381531
rs704:M05799_2.00__TBX2	rs704	rs704:A:G	M05799_2.00__TBX2	2.85	6.65732	0.765466	5.09595	0.808236	0.0800002	0.0646591	-0.381531
rs77542162:M05799_2.00__TBX2	rs77542162	rs77542162:A:G	M05799_2.00__TBX2	2.85	2.74341	5.2075	14.2863	0.333065	0.544245	0.181269	-0.381531
rs402348:M05799_2.00__TBX2	rs402348	rs402348:T:C	M05799_2.00__TBX2	2.85	3.98524	-0.496744	-1.97964	0.483831	-0.0519156	-0.0251184	-0.381531
rs429358:M05799_2.00__TBX2	rs429358	rs429358:T:C	M05799_2.00__TBX2	2.85	6.81046	-0.593537	-4.04226	0.826829	-0.0620317	-0.0512895	-0.381531
19_57460078_A_G:M05799_2.00__TBX2	19_57460078_A_G	19_57460078_A_G:A:G	M05799_2.00__TBX2	2.85	0.625257	-0.496744	-0.310593	0.0759097	-0.0519156	-0.0039409	-0.381531
rs35081008:M05799_2.00__TBX2	rs35081008	rs35081008:T:C	M05799_2.00__TBX2	2.85	3.95287	-0.593537	-2.34617	0.4799	-0.0620317	-0.029769	-0.381531
rs2618566:M05799_2.00__TBX2	rs2618566	rs2618566:T:C	M05799_2.00__TBX2	2.85	4.50665	0.0780757	0.35186	0.547133	0.00815983	0.00446451	-0.381531
rs8126001:M05799_2.00__TBX2	rs8126001	rs8126001:T:C	M05799_2.00__TBX2	2.85	3.67392	3.31902	12.1938	0.446035	0.346877	0.154719	-0.381531
1_45964766_T_C:M05800_2.00__TBX2	1_45964766_T_C	1_45964766_T_C:T:C	M05800_2.00__TBX2	2.85	1.02273	0.277298	0.2836	0.141173	0.0289574	0.00408802	-0.381531
rs4390169:M05800_2.00__TBX2	rs4390169	rs4390169:A:G	M05800_2.00__TBX2	2.85	4.03422	-0.0161428	-0.0651238	0.55687	-0.00168575	-0.000938742	-0.381531
rs1434282:M05800_2.00__TBX2	rs1434282	rs1434282:T:C	M05800_2.00__TBX2	2.85	1.76422	-0.15871	-0.279999	0.243527	-0.0165736	-0.00403612	-0.381531
rs3767844:M05800_2.00__TBX2	rs3767844	rs3767844:A:G	M05800_2.00__TBX2	2.85	0.0906835	0.522773	0.0474069	0.0125176	0.0545917	0.000683358	-0.381531
rs1250259:M05800_2.00__TBX2	rs1250259	rs1250259:A:G	M05800_2.00__TBX2	2.85	4.02013	1.35374	5.44223	0.554925	0.141368	0.0784483	-0.381531
rs76895963:M05800_2.00__TBX2	rs76895963	rs76895963:T:C	M05800_2.00__TBX2	2.85	1.77716	0.442048	0.785592	0.245313	0.0461618	0.0113241	-0.381531
rs704:M05800_2.00__TBX2	rs704	rs704:A:G	M05800_2.00__TBX2	2.85	5.56564	0.32333	1.79954	0.768261	0.0337644	0.0259399	-0.381531
rs77542162:M05800_2.00__TBX2	rs77542162	rs77542162:A:G	M05800_2.00__TBX2	2.85	2.53921	9.57606	24.3156	0.350504	1	0.350504	-0.381531
rs402348:M05800_2.00__TBX2	rs402348	rs402348:T:C	M05800_2.00__TBX2	2.85	2.45071	1.35374	3.31763	0.338287	0.141368	0.0478228	-0.381531
rs429358:M05800_2.00__TBX2	rs429358	rs429358:T:C	M05800_2.00__TBX2	2.85	6.10774	-0.272127	-1.66208	0.843091	-0.0284175	-0.0239585	-0.381531
19_57460078_A_G:M05800_2.00__TBX2	19_57460078_A_G	19_57460078_A_G:A:G	M05800_2.00__TBX2	2.85	1.29653	-0.15871	-0.205773	0.178969	-0.0165736	-0.00296616	-0.381531
rs35081008:M05800_2.00__TBX2	rs35081008	rs35081008:T:C	M05800_2.00__TBX2	2.85	1.92164	-0.15871	-0.304984	0.265257	-0.0165736	-0.00439626	-0.381531
rs2618566:M05800_2.00__TBX2	rs2618566	rs2618566:T:C	M05800_2.00__TBX2	2.85	4.03912	-0.0137222	-0.0554258	0.557546	-0.00143297	-0.000798949	-0.381531
rs8126001:M05800_2.00__TBX2	rs8126001	rs8126001:T:C	M05800_2.00__TBX2	2.85	2.11845	4.42352	9.37101	0.292423	0.461936	0.135081	-0.381531
1_45964766_T_C:M05801_2.00__TBX3	1_45964766_T_C	1_45964766_T_C:T:C	M05801_2.00__TBX3	51.04	0.421695	0.146116	0.0616164	0.0466776	0.0152585	0.000712229	1.0922
rs4390169:M05801_2.00__TBX3	rs4390169	rs4390169:A:G	M05801_2.00__TBX3	51.04	4.88976	-0.622284	-3.04282	0.541249	-0.0649833	-0.0351722	1.0922
rs1434282:M05801_2.00__TBX3	rs1434282	rs1434282:T:C	M05801_2.00__TBX3	51.04	1.03243	-0.875685	-0.904083	0.11428	-0.0914452	-0.0104504	1.0922
rs1250259:M05801_2.00__TBX3	rs1250259	rs1250259:A:G	M05801_2.00__TBX3	51.04	2.50198	1.41356	3.5367	0.276945	0.147614	0.0408809	1.0922
rs4149309:M05801_2.00__TBX3	rs4149309	rs4149309:A:G	M05801_2.00__TBX3	51.04	0.337032	0.162096	0.0546315	0.0373062	0.0169272	0.000631489	1.0922
rs76895963:M05801_2.00__TBX3	rs76895963	rs76895963:T:C	M05801_2.00__TBX3	51.04	0.628646	0.379359	0.238483	0.0695851	0.0396154	0.00275664	1.0922
rs704:M05801_2.00__TBX3	rs704	rs704:A:G	M05801_2.00__TBX3	51.04	5.30511	0.80853	4.28934	0.587225	0.0844324	0.0495808	1.0922
rs77542162:M05801_2.00__TBX3	rs77542162	rs77542162:A:G	M05801_2.00__TBX3	51.04	3.29056	9.57606	31.5106	0.364234	1	0.364234	1.0922
rs402348:M05801_2.00__TBX3	rs402348	rs402348:T:C	M05801_2.00__TBX3	51.04	2.92318	-0.875685	-2.55979	0.323569	-0.0914452	-0.0295888	1.0922
rs429358:M05801_2.00__TBX3	rs429358	rs429358:T:C	M05801_2.00__TBX3	51.04	6.49347	-1.02342	-6.64552	0.718764	-0.106872	-0.0768161	1.0922
rs35081008:M05801_2.00__TBX3	rs35081008	rs35081008:T:C	M05801_2.00__TBX3	51.04	2.40199	-0.875685	-2.10338	0.265877	-0.0914452	-0.0243132	1.0922
rs2618566:M05801_2.00__TBX3	rs2618566	rs2618566:T:C	M05801_2.00__TBX3	51.04	4.1358	-0.0914513	-0.378224	0.457793	-0.00954999	-0.00437192	1.0922
rs8126001:M05801_2.00__TBX3	rs8126001	rs8126001:T:C	M05801_2.00__TBX3	51.04	1.37839	3.06841	4.22945	0.152574	0.320425	0.0488886	1.0922
rs4390169:M05802_2.00__TBX3	rs4390169	rs4390169:A:G	M05802_2.00__TBX3	51.04	3.48065	-3.22356	-11.2201	0.315099	-0.336627	-0.106071	1.0922
rs10107182:M05802_2.00__TBX3	rs10107182	rs10107182:T:C	M05802_2.00__TBX3	51.04	0.118716	-1.25737	-0.14927	0.0107472	-0.131303	-0.00141114	1.0922
rs704:M05802_2.00__TBX3	rs704	rs704:A:G	M05802_2.00__TBX3	51.04	2.08931	0.641674	1.34065	0.189142	0.0670081	0.0126741	1.0922
rs429358:M05802_2.00__TBX3	rs429358	rs429358:T:C	M05802_2.00__TBX3	51.04	1.23356	-1.25737	-1.55103	0.111672	-0.131303	-0.0146629	1.0922
rs2618566:M05802_2.00__TBX3	rs2618566	rs2618566:T:C	M05802_2.00__TBX3	51.04	0.382975	-0.186055	-0.0712544	0.0346702	-0.0194292	-0.000673615	1.0922
rs3767844:M05803_2.00__TBX19	rs3767844	rs3767844:A:G	M05803_2.00__TBX19	0.49	1.37448	-0.0162003	-0.0222669	0.0717047	-0.00214134	-0.000153544	-0.385966
rs2618566:M05803_2.00__TBX19	rs2618566	rs2618566:T:C	M05803_2.00__TBX19	0.49	0.150758	-0.209029	-0.0315128	0.00786487	-0.0276293	-0.000217301	-0.385966
rs3767844:M05804_2.00__TBX19	rs3767844	rs3767844:A:G	M05804_2.00__TBX19	0.49	0.369356	-1.41983	-0.524423	0.0194204	-0.167727	-0.00325733	-0.385966
rs4390169:M05805_2.00__TBX6	rs4390169	rs4390169:A:G	M05805_2.00__TBX6	0.53	4.7591	-1.22826	-5.84541	0.486008	-0.128409	-0.0624079	-0.213814
rs1434282:M05805_2.00__TBX6	rs1434282	rs1434282:T:C	M05805_2.00__TBX6	0.53	2.53807	-2.03706	-5.17018	0.259192	-0.212965	-0.0551988	-0.213814
rs1250259:M05805_2.00__TBX6	rs1250259	rs1250259:A:G	M05805_2.00__TBX6	0.53	0.803837	1.3774	1.10721	0.0820893	0.144001	0.011821	-0.213814
rs704:M05805_2.00__TBX6	rs704	rs704:A:G	M05805_2.00__TBX6	0.53	3.57889	0.654625	2.34283	0.365483	0.0684382	0.025013	-0.213814
rs77542162:M05805_2.00__TBX6	rs77542162	rs77542162:A:G	M05805_2.00__TBX6	0.53	1.68472	6.96381	11.732	0.172046	0.728035	0.125256	-0.213814
rs402348:M05805_2.00__TBX6	rs402348	rs402348:T:C	M05805_2.00__TBX6	0.53	1.23212	-2.03706	-2.50989	0.125826	-0.212965	-0.0267965	-0.213814
rs429358:M05805_2.00__TBX6	rs429358	rs429358:T:C	M05805_2.00__TBX6	0.53	5.60236	-0.923673	-5.17475	0.572123	-0.0965659	-0.0552476	-0.213814
rs35081008:M05805_2.00__TBX6	rs35081008	rs35081008:T:C	M05805_2.00__TBX6	0.53	0.659669	-2.03706	-1.34378	0.0673665	-0.212965	-0.0143467	-0.213814
rs2618566:M05805_2.00__TBX6	rs2618566	rs2618566:T:C	M05805_2.00__TBX6	0.53	4.12732	-0.242845	-1.0023	0.421489	-0.0253883	-0.0107009	-0.213814
rs4390169:M05806_2.00__TBX6	rs4390169	rs4390169:A:G	M05806_2.00__TBX6	0.53	4.59878	-1.39122	-6.39791	0.517172	-0.240404	-0.12433	-0.213814
rs1434282:M05806_2.00__TBX6	rs1434282	rs1434282:T:C	M05806_2.00__TBX6	0.53	2.41128	-1.04307	-2.51513	0.271169	-0.180243	-0.0488763	-0.213814
rs1250259:M05806_2.00__TBX6	rs1250259	rs1250259:A:G	M05806_2.00__TBX6	0.53	1.85523	1.80762	3.35355	0.208637	0.312357	0.0651692	-0.213814
rs10107182:M05806_2.00__TBX6	rs10107182	rs10107182:T:C	M05806_2.00__TBX6	0.53	2.0703	-0.764985	-1.58375	0.232823	-0.13219	-0.0307769	-0.213814
rs4149309:M05806_2.00__TBX6	rs4149309	rs4149309:A:G	M05806_2.00__TBX6	0.53	0.14421	-0.624688	-0.0900864	0.0162177	-0.107946	-0.00175064	-0.213814
rs76895963:M05806_2.00__TBX6	rs76895963	rs76895963:T:C	M05806_2.00__TBX6	0.53	0.658884	0.0988845	0.0651534	0.0740971	0.0170873	0.00126612	-0.213814
rs704:M05806_2.00__TBX6	rs704	rs704:A:G	M05806_2.00__TBX6	0.53	3.65901	0.288087	1.05411	0.411487	0.0497816	0.0204845	-0.213814
rs77542162:M05806_2.00__TBX6	rs77542162	rs77542162:A:G	M05806_2.00__TBX6	0.53	2.38973	4.97337	11.885	0.268745	0.859401	0.23096	-0.213814
rs402348:M05806_2.00__TBX6	rs402348	rs402348:T:C	M05806_2.00__TBX6	0.53	1.20977	-1.04307	-1.26187	0.136049	-0.180243	-0.0245219	-0.213814
rs429358:M05806_2.00__TBX6	rs429358	rs429358:T:C	M05806_2.00__TBX6	0.53	5.59076	-0.764985	-4.27685	0.628729	-0.13219	-0.0831116	-0.213814
rs35081008:M05806_2.00__TBX6	rs35081008	rs35081008:T:C	M05806_2.00__TBX6	0.53	1.57886	-1.04307	-1.64686	0.177556	-0.180243	-0.0320033	-0.213814
rs2618566:M05806_2.00__TBX6	rs2618566	rs2618566:T:C	M05806_2.00__TBX6	0.53	3.46609	-0.118596	-0.411064	0.389792	-0.0204934	-0.00798817	-0.213814
rs8126001:M05806_2.00__TBX6	rs8126001	rs8126001:T:C	M05806_2.00__TBX6	0.53	0.230928	-0.624688	-0.144258	0.0259699	-0.107946	-0.00280335	-0.213814
rs4390169:M05807_2.00__EOMES	rs4390169	rs4390169:A:G	M05807_2.00__EOMES	0.02	3.66752	-1.96656	-7.21239	0.347635	-0.205362	-0.0713909	-0.258192
rs1434282:M05807_2.00__EOMES	rs1434282	rs1434282:T:C	M05807_2.00__EOMES	0.02	2.12789	-2.23701	-4.76012	0.201697	-0.233605	-0.0471174	-0.258192
rs704:M05807_2.00__EOMES	rs704	rs704:A:G	M05807_2.00__EOMES	0.02	2.26063	0.468966	1.06016	0.214279	0.0489728	0.0104938	-0.258192
rs77542162:M05807_2.00__EOMES	rs77542162	rs77542162:A:G	M05807_2.00__EOMES	0.02	2.03375	9.57606	19.4753	0.192774	1	0.192774	-0.258192
rs402348:M05807_2.00__EOMES	rs402348	rs402348:T:C	M05807_2.00__EOMES	0.02	0.059335	-2.23701	-0.132733	0.00562421	-0.233605	-0.00131384	-0.258192
rs429358:M05807_2.00__EOMES	rs429358	rs429358:T:C	M05807_2.00__EOMES	0.02	4.85213	-1.45474	-7.05859	0.459921	-0.151914	-0.0698685	-0.258192
rs35081008:M05807_2.00__EOMES	rs35081008	rs35081008:T:C	M05807_2.00__EOMES	0.02	0.548648	-2.23701	-1.22733	0.0520049	-0.233605	-0.0121486	-0.258192
rs2618566:M05807_2.00__EOMES	rs2618566	rs2618566:T:C	M05807_2.00__EOMES	0.02	1.90586	-0.531014	-1.01204	0.180652	-0.0554523	-0.0100176	-0.258192
rs4390169:M05808_2.00__EOMES	rs4390169	rs4390169:A:G	M05808_2.00__EOMES	0.02	3.40659	-2.36792	-8.06653	0.350801	-0.247275	-0.0867444	-0.258192
rs704:M05808_2.00__EOMES	rs704	rs704:A:G	M05808_2.00__EOMES	0.02	2.76372	0.223269	0.617052	0.2846	0.0233153	0.00663554	-0.258192
rs77542162:M05808_2.00__EOMES	rs77542162	rs77542162:A:G	M05808_2.00__EOMES	0.02	2.57351	9.57606	24.6441	0.265013	1	0.265013	-0.258192
rs402348:M05808_2.00__EOMES	rs402348	rs402348:T:C	M05808_2.00__EOMES	0.02	0.245882	-1.05898	-0.260386	0.0253203	-0.110587	-0.00280009	-0.258192
rs429358:M05808_2.00__EOMES	rs429358	rs429358:T:C	M05808_2.00__EOMES	0.02	4.1273	-0.811856	-3.35077	0.425018	-0.0847797	-0.0360329	-0.258192
rs2618566:M05808_2.00__EOMES	rs2618566	rs2618566:T:C	M05808_2.00__EOMES	0.02	1.29365	-0.702487	-0.908773	0.133217	-0.0733586	-0.0097726	-0.258192
rs11149612:M05809_2.00__TBXT	rs11149612	rs11149612:T:C	M05809_2.00__TBXT	0	1.54343	5.96478	9.20621	0.0722451	0.623107	0.0450165	-0.114849
rs402348:M05810_2.00__TBXT	rs402348	rs402348:T:C	M05810_2.00__TBXT	0	0.532738	4.00897	2.13573	0.0273191	0.516011	0.014097	-0.114849
rs11149612:M05811_2.00__TBXT	rs11149612	rs11149612:T:C	M05811_2.00__TBXT	0	1.95995	9.57393	18.7644	0.0936616	0.999926	0.0936547	-0.114849
rs402348:M05812_2.00__TBXT	rs402348	rs402348:T:C	M05812_2.00__TBXT	0	2.54027	3.50133	8.89434	0.13457	0.366057	0.0492604	-0.114849
rs4149309:M05815_2.00__TBX20	rs4149309	rs4149309:A:G	M05815_2.00__TBX20	0	3.49382	-2.21696	-7.74567	0.171165	-0.231553	-0.0396337	-0.333624
rs4457349:M05817_2.00__TBX20	rs4457349	rs4457349:A:G	M05817_2.00__TBX20	0	1.77052	-0.447977	-0.793153	0.0991543	-0.0467816	-0.0046386	-0.333624
rs4149309:M05817_2.00__TBX20	rs4149309	rs4149309:A:G	M05817_2.00__TBX20	0	5.7465	-0.270331	-1.55345	0.32182	-0.0282302	-0.00908507	-0.333624
rs76895963:M05817_2.00__TBX20	rs76895963	rs76895963:T:C	M05817_2.00__TBX20	0	2.0176	0.113705	0.22941	0.112991	0.011874	0.00134166	-0.333624
rs402348:M05817_2.00__TBX20	rs402348	rs402348:T:C	M05817_2.00__TBX20	0	3.49012	0.403806	1.40933	0.195457	0.0421689	0.0082422	-0.333624
rs429358:M05817_2.00__TBX20	rs429358	rs429358:T:C	M05817_2.00__TBX20	0	2.82359	-1.62378	-4.58487	0.158129	-0.169569	-0.0268137	-0.333624
rs2618566:M05817_2.00__TBX20	rs2618566	rs2618566:T:C	M05817_2.00__TBX20	0	3.73279	-0.759193	-2.83391	0.209047	-0.0792814	-0.0165736	-0.333624
rs76895963:M05819_2.00__TBX20	rs76895963	rs76895963:T:C	M05819_2.00__TBX20	0	1.59696	0.105057	0.167772	0.0863662	0.0109715	0.000947568	-0.333624
rs402348:M05819_2.00__TBX20	rs402348	rs402348:T:C	M05819_2.00__TBX20	0	4.18098	1.01323	4.23631	0.226114	0.105816	0.0239265	-0.333624
rs429358:M05819_2.00__TBX20	rs429358	rs429358:T:C	M05819_2.00__TBX20	0	0.667222	-1.02771	-0.685714	0.0360845	-0.107328	-0.00387288	-0.333624
rs2618566:M05819_2.00__TBX20	rs2618566	rs2618566:T:C	M05819_2.00__TBX20	0	2.48566	-0.0215117	-0.0534707	0.134428	-0.00224655	-0.000302	-0.333624
rs8126001:M05819_2.00__TBX20	rs8126001	rs8126001:T:C	M05819_2.00__TBX20	0	1.22884	7.77632	9.55587	0.0664577	0.812111	0.0539711	-0.333624
rs4390169:M05821_2.00__TBX1	rs4390169	rs4390169:A:G	M05821_2.00__TBX1	0.08	4.48723	-8.84482	-39.6888	0.362745	-0.923671	-0.335058	-0.313738
rs10107182:M05821_2.00__TBX1	rs10107182	rs10107182:T:C	M05821_2.00__TBX1	0.08	2.85837	-2.05697	-5.87957	0.231069	-0.214811	-0.0496361	-0.313738
rs429358:M05821_2.00__TBX1	rs429358	rs429358:T:C	M05821_2.00__TBX1	0.08	0.496454	-2.05697	-1.02119	0.040133	-0.214811	-0.008621	-0.313738
rs4390169:M05822_2.00__TBX1	rs4390169	rs4390169:A:G	M05822_2.00__TBX1	0.08	0.13409	0.241221	0.0323452	0.0122172	0.0253016	0.000309114	-0.313738
rs1434282:M05822_2.00__TBX1	rs1434282	rs1434282:T:C	M05822_2.00__TBX1	0.08	2.66359	-1.04597	-2.78602	0.242685	-0.109711	-0.0266253	-0.313738
rs1250259:M05822_2.00__TBX1	rs1250259	rs1250259:A:G	M05822_2.00__TBX1	0.08	0.562286	1.76681	0.993455	0.051231	0.185321	0.00949417	-0.313738
rs10107182:M05822_2.00__TBX1	rs10107182	rs10107182:T:C	M05822_2.00__TBX1	0.08	0.00399604	-1.2664	-0.00506058	0.000364087	-0.132832	-4.83626e-05	-0.313738
rs4149309:M05822_2.00__TBX1	rs4149309	rs4149309:A:G	M05822_2.00__TBX1	0.08	1.21352	-0.85293	-1.03505	0.110566	-0.0894636	-0.00989166	-0.313738
rs76895963:M05822_2.00__TBX1	rs76895963	rs76895963:T:C	M05822_2.00__TBX1	0.08	2.04301	-0.682359	-1.39407	0.186143	-0.0715724	-0.0133227	-0.313738
rs11149612:M05822_2.00__TBX1	rs11149612	rs11149612:T:C	M05822_2.00__TBX1	0.08	1.034	3.50645	3.62568	0.0942103	0.36779	0.0346496	-0.313738
rs704:M05822_2.00__TBX1	rs704	rs704:A:G	M05822_2.00__TBX1	0.08	3.21863	0.558449	1.79744	0.293256	0.0585756	0.0171777	-0.313738
rs62084210:M05822_2.00__TBX1	rs62084210	rs62084210:A:G	M05822_2.00__TBX1	0.08	2.39394	2.51223	6.01411	0.218117	0.263507	0.0574752	-0.313738
rs77542162:M05822_2.00__TBX1	rs77542162	rs77542162:A:G	M05822_2.00__TBX1	0.08	0.331949	3.50645	1.16396	0.0302446	0.36779	0.0111237	-0.313738
rs402348:M05822_2.00__TBX1	rs402348	rs402348:T:C	M05822_2.00__TBX1	0.08	1.06133	-1.04597	-1.11011	0.0966996	-0.109711	-0.010609	-0.313738
rs429358:M05822_2.00__TBX1	rs429358	rs429358:T:C	M05822_2.00__TBX1	0.08	6.65629	-1.2664	-8.42952	0.606468	-0.132832	-0.0805586	-0.313738
19_57460078_A_G:M05822_2.00__TBX1	19_57460078_A_G	19_57460078_A_G:A:G	M05822_2.00__TBX1	0.08	1.63253	1.76681	2.88438	0.148743	0.185321	0.0275652	-0.313738
rs35081008:M05822_2.00__TBX1	rs35081008	rs35081008:T:C	M05822_2.00__TBX1	0.08	2.65809	-1.2664	-3.3662	0.242184	-0.132832	-0.0321699	-0.313738
rs2618566:M05822_2.00__TBX1	rs2618566	rs2618566:T:C	M05822_2.00__TBX1	0.08	3.76419	-3.07757	-11.5846	0.342963	-0.322806	-0.11071	-0.313738
rs8126001:M05822_2.00__TBX1	rs8126001	rs8126001:T:C	M05822_2.00__TBX1	0.08	1.83222	-0.85293	-1.56275	0.166937	-0.0894636	-0.0149348	-0.313738
rs704:M05824_2.00__TEAD2	rs704	rs704:A:G	M05824_2.00__TEAD2	2.97	0.368842	-7.06435	-2.60563	0.0335254	-0.73771	-0.024732	-0.791641
1_45964766_T_C:M05825_2.00__TEAD1	1_45964766_T_C	1_45964766_T_C:T:C	M05825_2.00__TEAD1	5.57	0.389438	-2.1475	-0.836318	0.0409505	-0.224531	-0.00919465	-0.896649
rs1250259:M05825_2.00__TEAD1	rs1250259	rs1250259:A:G	M05825_2.00__TEAD1	5.57	3.11254	9.56439	29.7696	0.327293	1	0.327293	-0.896649
rs704:M05825_2.00__TEAD1	rs704	rs704:A:G	M05825_2.00__TEAD1	5.57	5.30649	-2.1475	-11.3957	0.557993	-0.224531	-0.125287	-0.896649
19_57460078_A_G:M05825_2.00__TEAD1	19_57460078_A_G	19_57460078_A_G:A:G	M05825_2.00__TEAD1	5.57	4.41123	9.56439	42.1907	0.463854	1	0.463854	-0.896649
rs704:M05826_2.00__TEAD1	rs704	rs704:A:G	M05826_2.00__TEAD1	5.57	4.75823	-8.84482	-42.0857	0.494439	-0.926196	-0.457948	-0.896649
rs4390169:M05827_2.00__XPA	rs4390169	rs4390169:A:G	M05827_2.00__XPA	0.76	2.32632	9.56983	22.2625	0.188083	0.999349	0.187961	-1.47316
rs1250259:M05827_2.00__XPA	rs1250259	rs1250259:A:G	M05827_2.00__XPA	0.76	2.16524	9.57606	20.7345	0.175059	1	0.175059	-1.47316
rs76895963:M05827_2.00__XPA	rs76895963	rs76895963:T:C	M05827_2.00__XPA	0.76	2.59702	-1.78531	-4.63648	0.209969	-0.186434	-0.0391454	-1.47316
rs704:M05827_2.00__XPA	rs704	rs704:A:G	M05827_2.00__XPA	0.76	3.13034	9.57606	29.9763	0.253087	1	0.253087	-1.47316
rs62084210:M05827_2.00__XPA	rs62084210	rs62084210:A:G	M05827_2.00__XPA	0.76	4.0964	4.27215	17.5005	0.331193	0.446128	0.147755	-1.47316
rs77542162:M05827_2.00__XPA	rs77542162	rs77542162:A:G	M05827_2.00__XPA	0.76	4.63328	4.27215	19.7941	0.3746	0.446128	0.16712	-1.47316
rs402348:M05827_2.00__XPA	rs402348	rs402348:T:C	M05827_2.00__XPA	0.76	3.20842	0.437783	1.40459	0.2594	0.0457164	0.0118588	-1.47316
rs429358:M05827_2.00__XPA	rs429358	rs429358:T:C	M05827_2.00__XPA	0.76	7.67652	-1.94832	-14.9564	0.620645	-0.203458	-0.126275	-1.47316
rs2618566:M05827_2.00__XPA	rs2618566	rs2618566:T:C	M05827_2.00__XPA	0.76	1.8657	-1.94832	-3.635	0.150842	-0.203458	-0.03069	-1.47316
rs8126001:M05827_2.00__XPA	rs8126001	rs8126001:T:C	M05827_2.00__XPA	0.76	5.245	4.27215	22.4074	0.424057	0.446128	0.189184	-1.47316
rs58198139:M05828_2.00__XPA	rs58198139	rs58198139:T:C	M05828_2.00__XPA	0.76	0.0113124	0.433388	0.00490263	0.000884197	0.0454025	4.01447e-05	-1.47316
rs4719853:M05828_2.00__XPA	rs4719853	rs4719853:T:C	M05828_2.00__XPA	0.76	0.135028	3.83381	0.517673	0.0105541	0.401637	0.00423891	-1.47316
rs704:M05828_2.00__XPA	rs704	rs704:A:G	M05828_2.00__XPA	0.76	4.97505	3.83381	19.0734	0.38886	0.401637	0.15618	-1.47316
rs77542162:M05828_2.00__XPA	rs77542162	rs77542162:A:G	M05828_2.00__XPA	0.76	1.20237	7.01487	8.43449	0.0939799	0.734891	0.069065	-1.47316
rs402348:M05828_2.00__XPA	rs402348	rs402348:T:C	M05828_2.00__XPA	0.76	3.68133	-1.61101	-5.93065	0.28774	-0.168772	-0.0485625	-1.47316
rs429358:M05828_2.00__XPA	rs429358	rs429358:T:C	M05828_2.00__XPA	0.76	7.86846	-2.10131	-16.5341	0.615015	-0.220137	-0.135388	-1.47316
rs8126001:M05828_2.00__XPA	rs8126001	rs8126001:T:C	M05828_2.00__XPA	0.76	6.68075	4.61784	30.8506	0.522181	0.483773	0.252617	-1.47316
1_45964766_T_C:M05829_2.00__SKOR1	1_45964766_T_C	1_45964766_T_C:T:C	M05829_2.00__SKOR1	0.52	2.25249	1.99482	4.49331	0.182851	0.212256	0.0388113	0.110973
rs115421711:M05829_2.00__SKOR1	rs115421711	rs115421711:A:G	M05829_2.00__SKOR1	0.52	1.43949	-8.83431	-12.7169	0.116854	-0.940004	-0.109843	0.110973
rs35081008:M05829_2.00__SKOR1	rs35081008	rs35081008:T:C	M05829_2.00__SKOR1	0.52	0.877595	-5.2545	-4.61132	0.0712408	-0.559099	-0.0398307	0.110973
rs115421711:M05830_2.00__SKOR1	rs115421711	rs115421711:A:G	M05830_2.00__SKOR1	0.52	0.575112	-8.84482	-5.08676	0.0442889	-0.948731	-0.0420182	0.110973
1_45964766_T_C:M05831_2.00__MYF6	1_45964766_T_C	1_45964766_T_C:T:C	M05831_2.00__MYF6	0	0.676062	3.51525	2.37652	0.0726453	0.893026	0.0648742	-0.323919
rs4390169:M05831_2.00__MYF6	rs4390169	rs4390169:A:G	M05831_2.00__MYF6	0	0.161128	0.0562327	0.00906063	0.0173138	0.0142856	0.000247337	-0.323919
rs1434282:M05831_2.00__MYF6	rs1434282	rs1434282:T:C	M05831_2.00__MYF6	0	4.69867	-2.67669	-12.5769	0.50489	-0.679997	-0.343323	-0.323919
rs3767844:M05831_2.00__MYF6	rs3767844	rs3767844:A:G	M05831_2.00__MYF6	0	2.15679	-0.273509	-0.589903	0.231755	-0.0694833	-0.0161031	-0.323919
rs1250259:M05831_2.00__MYF6	rs1250259	rs1250259:A:G	M05831_2.00__MYF6	0	1.30447	-0.70546	-0.92025	0.14017	-0.179218	-0.0251209	-0.323919
rs115421711:M05831_2.00__MYF6	rs115421711	rs115421711:A:G	M05831_2.00__MYF6	0	2.52478	3.51525	8.87521	0.271297	0.893026	0.242275	-0.323919
rs58198139:M05831_2.00__MYF6	rs58198139	rs58198139:T:C	M05831_2.00__MYF6	0	1.94533	3.13206	6.09289	0.209033	0.795681	0.166323	-0.323919
rs4719853:M05831_2.00__MYF6	rs4719853	rs4719853:T:C	M05831_2.00__MYF6	0	1.80025	3.51525	6.32831	0.193443	0.893026	0.17275	-0.323919
rs4457349:M05831_2.00__MYF6	rs4457349	rs4457349:A:G	M05831_2.00__MYF6	0	1.1108	1.82655	2.02893	0.119359	0.464024	0.0553855	-0.323919
rs4149309:M05831_2.00__MYF6	rs4149309	rs4149309:A:G	M05831_2.00__MYF6	0	0.150582	-2.67669	-0.40306	0.0161805	-0.679997	-0.0110027	-0.323919
rs11149612:M05831_2.00__MYF6	rs11149612	rs11149612:T:C	M05831_2.00__MYF6	0	3.17327	3.51525	11.1548	0.340979	0.893026	0.304503	-0.323919
rs704:M05831_2.00__MYF6	rs704	rs704:A:G	M05831_2.00__MYF6	0	5.32127	-0.70546	-3.75394	0.57179	-0.179218	-0.102475	-0.323919
rs429358:M05831_2.00__MYF6	rs429358	rs429358:T:C	M05831_2.00__MYF6	0	2.91536	-2.67669	-7.80351	0.313266	-0.679997	-0.21302	-0.323919
rs35081008:M05831_2.00__MYF6	rs35081008	rs35081008:T:C	M05831_2.00__MYF6	0	1.48519	-1.80065	-2.6743	0.159589	-0.457443	-0.073003	-0.323919
rs8126001:M05831_2.00__MYF6	rs8126001	rs8126001:T:C	M05831_2.00__MYF6	0	1.04777	-0.273509	-0.286574	0.112586	-0.0694833	-0.00782287	-0.323919
rs704:M05832_2.00__MAX	rs704	rs704:A:G	M05832_2.00__MAX	6.8	8.4535	1.99269	16.8452	1	0.208135	0.208135	-1.32469
rs429358:M05832_2.00__MAX	rs429358	rs429358:T:C	M05832_2.00__MAX	6.8	4.25952	-3.03879	-12.9438	0.503877	-0.317399	-0.15993	-1.32469
rs4390169:M05834_2.00__FOSL2	rs4390169	rs4390169:A:G	M05834_2.00__FOSL2	22.02	0.901874	2.28916	2.06453	0.0816662	0.611741	0.0499586	0.0526212
rs1434282:M05834_2.00__FOSL2	rs1434282	rs1434282:T:C	M05834_2.00__FOSL2	22.02	3.39318	2.27599	7.72284	0.307259	0.608222	0.186881	0.0526212
rs58198139:M05834_2.00__FOSL2	rs58198139	rs58198139:T:C	M05834_2.00__FOSL2	22.02	2.80353	3.66577	10.2771	0.253865	0.979621	0.248691	0.0526212
rs77542162:M05834_2.00__FOSL2	rs77542162	rs77542162:A:G	M05834_2.00__FOSL2	22.02	1.04866	-1.77826	-1.8648	0.0949584	-0.475212	-0.0451254	0.0526212
rs429358:M05834_2.00__FOSL2	rs429358	rs429358:T:C	M05834_2.00__FOSL2	22.02	0.180572	0.452253	0.0816645	0.0163511	0.120858	0.00197616	0.0526212
rs2618566:M05834_2.00__FOSL2	rs2618566	rs2618566:T:C	M05834_2.00__FOSL2	22.02	0.923188	-1.83184	-1.69113	0.0835963	-0.48953	-0.0409229	0.0526212
rs4390169:M05835_2.00__FOSL2	rs4390169	rs4390169:A:G	M05835_2.00__FOSL2	22.02	1.96665	-2.08791	-4.10618	0.265748	-0.693888	-0.184399	0.0526212
rs1434282:M05835_2.00__FOSL2	rs1434282	rs1434282:T:C	M05835_2.00__FOSL2	22.02	0.777049	2.13634	1.66004	0.105	0.709985	0.0745488	0.0526212
rs3767844:M05835_2.00__FOSL2	rs3767844	rs3767844:A:G	M05835_2.00__FOSL2	22.02	0.834491	1.26704	1.05733	0.112762	0.421083	0.0474824	0.0526212
rs115421711:M05835_2.00__FOSL2	rs115421711	rs115421711:A:G	M05835_2.00__FOSL2	22.02	1.42385	-2.08791	-2.97287	0.192401	-0.693888	-0.133505	0.0526212
rs116734477:M05835_2.00__FOSL2	rs116734477	rs116734477:T:C	M05835_2.00__FOSL2	22.02	4.69435	-1.8306	-8.59347	0.634335	-0.608374	-0.385913	0.0526212
rs4719853:M05835_2.00__FOSL2	rs4719853	rs4719853:T:C	M05835_2.00__FOSL2	22.02	0.775235	-2.08791	-1.61862	0.104755	-0.693888	-0.0726885	0.0526212
rs10107182:M05835_2.00__FOSL2	rs10107182	rs10107182:T:C	M05835_2.00__FOSL2	22.02	3.29077	-1.8306	-6.02406	0.444672	-0.608374	-0.270527	0.0526212
rs4149309:M05835_2.00__FOSL2	rs4149309	rs4149309:A:G	M05835_2.00__FOSL2	22.02	1.83285	1.26704	2.32229	0.247668	0.421083	0.104289	0.0526212
rs76895963:M05835_2.00__FOSL2	rs76895963	rs76895963:T:C	M05835_2.00__FOSL2	22.02	7.01708	1.81603	12.7433	0.948199	0.603535	0.572271	0.0526212
rs704:M05835_2.00__FOSL2	rs704	rs704:A:G	M05835_2.00__FOSL2	22.02	1.86082	-0.110669	-0.205936	0.251448	-0.0367795	-0.00924812	0.0526212
rs62084210:M05835_2.00__FOSL2	rs62084210	rs62084210:A:G	M05835_2.00__FOSL2	22.02	1.98717	0.815417	1.62038	0.268521	0.270993	0.0727674	0.0526212
rs402348:M05835_2.00__FOSL2	rs402348	rs402348:T:C	M05835_2.00__FOSL2	22.02	0.787462	-2.08791	-1.64415	0.106407	-0.693888	-0.0738349	0.0526212
rs429358:M05835_2.00__FOSL2	rs429358	rs429358:T:C	M05835_2.00__FOSL2	22.02	1.26557	-2.08791	-2.6424	0.171014	-0.693888	-0.118664	0.0526212
19_57460078_A_G:M05835_2.00__FOSL2	19_57460078_A_G	19_57460078_A_G:A:G	M05835_2.00__FOSL2	22.02	1.35004	0.676113	0.91278	0.182427	0.224697	0.0409909	0.0526212
rs35081008:M05835_2.00__FOSL2	rs35081008	rs35081008:T:C	M05835_2.00__FOSL2	22.02	0.124673	-2.08791	-0.260305	0.0168467	-0.693888	-0.0116897	0.0526212
rs2618566:M05835_2.00__FOSL2	rs2618566	rs2618566:T:C	M05835_2.00__FOSL2	22.02	0.530151	2.13634	1.13258	0.0716378	0.709985	0.0508618	0.0526212
1_45964766_T_C:M05836_2.00__JUND	1_45964766_T_C	1_45964766_T_C:T:C	M05836_2.00__JUND	54.65	1.63909	-0.623051	-1.02124	0.154474	-0.147766	-0.022826	-0.30617
rs4390169:M05836_2.00__JUND	rs4390169	rs4390169:A:G	M05836_2.00__JUND	54.65	0.565132	2.83159	1.60022	0.0532602	0.671554	0.0357671	-0.30617
rs3767844:M05836_2.00__JUND	rs3767844	rs3767844:A:G	M05836_2.00__JUND	54.65	0.179931	3.97249	0.714775	0.0169574	0.942136	0.0159762	-0.30617
rs116734477:M05836_2.00__JUND	rs116734477	rs116734477:T:C	M05836_2.00__JUND	54.65	1.30999	-2.94894	-3.86307	0.123458	-0.699386	-0.0863448	-0.30617
rs10107182:M05836_2.00__JUND	rs10107182	rs10107182:T:C	M05836_2.00__JUND	54.65	1.833	-3.47538	-6.37038	0.172749	-0.82424	-0.142386	-0.30617
rs4149309:M05836_2.00__JUND	rs4149309	rs4149309:A:G	M05836_2.00__JUND	54.65	1.69765	2.75134	4.67082	0.159993	0.652521	0.104399	-0.30617
rs76895963:M05836_2.00__JUND	rs76895963	rs76895963:T:C	M05836_2.00__JUND	54.65	7.50106	3.97249	29.7979	0.706929	0.942136	0.666023	-0.30617
rs704:M05836_2.00__JUND	rs704	rs704:A:G	M05836_2.00__JUND	54.65	0.476052	-0.829973	-0.395111	0.044865	-0.196841	-0.00883126	-0.30617
rs429358:M05836_2.00__JUND	rs429358	rs429358:T:C	M05836_2.00__JUND	54.65	0.0994678	-3.47538	-0.345689	0.00937423	-0.82424	-0.00772661	-0.30617
19_57460078_A_G:M05836_2.00__JUND	19_57460078_A_G	19_57460078_A_G:A:G	M05836_2.00__JUND	54.65	0.922393	2.83159	2.61184	0.0869298	0.671554	0.0583781	-0.30617
rs4390169:M05837_2.00__JUND	rs4390169	rs4390169:A:G	M05837_2.00__JUND	54.65	0.960418	2.62808	2.52405	0.0904642	0.844846	0.0764283	-0.30617
rs1434282:M05837_2.00__JUND	rs1434282	rs1434282:T:C	M05837_2.00__JUND	54.65	4.39288	2.01956	8.87166	0.413777	0.649225	0.268634	-0.30617
rs3767844:M05837_2.00__JUND	rs3767844	rs3767844:A:G	M05837_2.00__JUND	54.65	1.40239	2.92653	4.10413	0.132094	0.94079	0.124273	-0.30617
rs1250259:M05837_2.00__JUND	rs1250259	rs1250259:A:G	M05837_2.00__JUND	54.65	0.933595	-0.794748	-0.741972	0.0879377	-0.255487	-0.0224669	-0.30617
rs116734477:M05837_2.00__JUND	rs116734477	rs116734477:T:C	M05837_2.00__JUND	54.65	0.252355	-0.975732	-0.246231	0.02377	-0.313668	-0.00745588	-0.30617
rs58198139:M05837_2.00__JUND	rs58198139	rs58198139:T:C	M05837_2.00__JUND	54.65	5.33527	2.62504	14.0053	0.502543	0.843868	0.42408	-0.30617
rs4719853:M05837_2.00__JUND	rs4719853	rs4719853:T:C	M05837_2.00__JUND	54.65	2.59506	1.00951	2.61974	0.244435	0.324526	0.0793258	-0.30617
rs10107182:M05837_2.00__JUND	rs10107182	rs10107182:T:C	M05837_2.00__JUND	54.65	0.179974	-0.408061	-0.0734404	0.0169523	-0.131179	-0.00222378	-0.30617
rs4457349:M05837_2.00__JUND	rs4457349	rs4457349:A:G	M05837_2.00__JUND	54.65	0.0178027	1.34043	0.0238633	0.00167688	0.430908	0.000722582	-0.30617
rs4149309:M05837_2.00__JUND	rs4149309	rs4149309:A:G	M05837_2.00__JUND	54.65	0.464976	2.01956	0.939045	0.0437973	0.649225	0.0284343	-0.30617
rs76895963:M05837_2.00__JUND	rs76895963	rs76895963:T:C	M05837_2.00__JUND	54.65	2.21862	2.92653	6.49285	0.208977	0.94079	0.196604	-0.30617
rs704:M05837_2.00__JUND	rs704	rs704:A:G	M05837_2.00__JUND	54.65	1.28442	-0.794748	-1.02079	0.120983	-0.255487	-0.0309097	-0.30617
rs62084210:M05837_2.00__JUND	rs62084210	rs62084210:A:G	M05837_2.00__JUND	54.65	0.767899	1.34043	1.02932	0.0723304	0.430908	0.0311677	-0.30617
rs77542162:M05837_2.00__JUND	rs77542162	rs77542162:A:G	M05837_2.00__JUND	54.65	2.74235	-2.26804	-6.21978	0.258309	-0.729107	-0.188335	-0.30617
rs429358:M05837_2.00__JUND	rs429358	rs429358:T:C	M05837_2.00__JUND	54.65	3.73224	-0.408061	-1.52298	0.35155	-0.131179	-0.0461159	-0.30617
19_57460078_A_G:M05837_2.00__JUND	19_57460078_A_G	19_57460078_A_G:A:G	M05837_2.00__JUND	54.65	0.564165	-2.26804	-1.27955	0.0531402	-0.729107	-0.0387449	-0.30617
rs2618566:M05837_2.00__JUND	rs2618566	rs2618566:T:C	M05837_2.00__JUND	54.65	1.54914	-2.00194	-3.10128	0.145917	-0.643562	-0.0939067	-0.30617
rs4390169:M05838_2.00__JUNB	rs4390169	rs4390169:A:G	M05838_2.00__JUNB	10.57	2.40849	-3.37732	-8.13424	0.275693	-0.777531	-0.21436	-0.472504
rs3767844:M05838_2.00__JUNB	rs3767844	rs3767844:A:G	M05838_2.00__JUNB	10.57	0.368116	4.34364	1.59897	0.0421373	1	0.0421373	-0.472504
rs116734477:M05838_2.00__JUNB	rs116734477	rs116734477:T:C	M05838_2.00__JUNB	10.57	3.7253	-2.41445	-8.99454	0.426424	-0.555859	-0.237032	-0.472504
rs10107182:M05838_2.00__JUNB	rs10107182	rs10107182:T:C	M05838_2.00__JUNB	10.57	3.03466	-2.41445	-7.32704	0.34737	-0.555859	-0.193088	-0.472504
rs4149309:M05838_2.00__JUNB	rs4149309	rs4149309:A:G	M05838_2.00__JUNB	10.57	2.45004	2.36297	5.78937	0.280449	0.544006	0.152566	-0.472504
rs76895963:M05838_2.00__JUNB	rs76895963	rs76895963:T:C	M05838_2.00__JUNB	10.57	7.74559	4.34364	33.6441	0.886616	1	0.886616	-0.472504
rs704:M05838_2.00__JUNB	rs704	rs704:A:G	M05838_2.00__JUNB	10.57	1.80568	-0.734332	-1.32597	0.206691	-0.169059	-0.034943	-0.472504
19_57460078_A_G:M05838_2.00__JUNB	19_57460078_A_G	19_57460078_A_G:A:G	M05838_2.00__JUNB	10.57	1.66344	1.57007	2.61173	0.19041	0.361465	0.0688264	-0.472504
rs1434282:M05839_2.00__JUNB	rs1434282	rs1434282:T:C	M05839_2.00__JUNB	10.57	3.86941	2.64912	10.2505	0.369727	0.720535	0.266401	-0.472504
rs3767844:M05839_2.00__JUNB	rs3767844	rs3767844:A:G	M05839_2.00__JUNB	10.57	1.29521	2.66471	3.45137	0.123759	0.724775	0.0896976	-0.472504
rs58198139:M05839_2.00__JUNB	rs58198139	rs58198139:T:C	M05839_2.00__JUNB	10.57	3.27132	3.27148	10.7021	0.312578	0.889811	0.278136	-0.472504
rs62084210:M05839_2.00__JUNB	rs62084210	rs62084210:A:G	M05839_2.00__JUNB	10.57	0.102552	-0.290173	-0.0297578	0.00979894	-0.0789244	-0.000773376	-0.472504
rs77542162:M05839_2.00__JUNB	rs77542162	rs77542162:A:G	M05839_2.00__JUNB	10.57	1.66392	-3.05946	-5.0907	0.15899	-0.832144	-0.132302	-0.472504
rs429358:M05839_2.00__JUNB	rs429358	rs429358:T:C	M05839_2.00__JUNB	10.57	1.30892	0.0562702	0.0736531	0.125069	0.015305	0.00191417	-0.472504
rs2618566:M05839_2.00__JUNB	rs2618566	rs2618566:T:C	M05839_2.00__JUNB	10.57	0.195885	-2.23736	-0.438266	0.018717	-0.608542	-0.0113901	-0.472504
rs116734477:M05841_2.00__JUN	rs116734477	rs116734477:T:C	M05841_2.00__JUN	22.98	0.444523	-4.88871	-2.17314	0.0367429	-0.973114	-0.035755	-0.349634
rs4149309:M05841_2.00__JUN	rs4149309	rs4149309:A:G	M05841_2.00__JUN	22.98	0.565259	4.26085	2.40849	0.0467226	0.848138	0.0396272	-0.349634
rs76895963:M05841_2.00__JUN	rs76895963	rs76895963:T:C	M05841_2.00__JUN	22.98	6.16278	4.82883	29.759	0.509396	0.961196	0.48963	-0.349634
rs1434282:M05842_2.00__JUN	rs1434282	rs1434282:T:C	M05842_2.00__JUN	22.98	3.45938	3.8467	13.3072	0.233282	0.914758	0.213397	-0.349634
rs3767844:M05842_2.00__JUN	rs3767844	rs3767844:A:G	M05842_2.00__JUN	22.98	0.76668	4.14266	3.17609	0.0517009	0.98514	0.0509326	-0.349634
rs58198139:M05842_2.00__JUN	rs58198139	rs58198139:T:C	M05842_2.00__JUN	22.98	3.83425	4.14266	15.884	0.258562	0.98514	0.25472	-0.349634
rs4719853:M05842_2.00__JUN	rs4719853	rs4719853:T:C	M05842_2.00__JUN	22.98	0.6395	0.747485	0.478016	0.0431245	0.177755	0.00766559	-0.349634
rs77542162:M05842_2.00__JUN	rs77542162	rs77542162:A:G	M05842_2.00__JUN	22.98	0.19271	-3.30028	-0.635996	0.0129953	-0.784819	-0.010199	-0.349634
rs429358:M05842_2.00__JUN	rs429358	rs429358:T:C	M05842_2.00__JUN	22.98	2.82951	-0.569282	-1.61079	0.190807	-0.135377	-0.025831	-0.349634
rs8126001:M05842_2.00__JUN	rs8126001	rs8126001:T:C	M05842_2.00__JUN	22.98	0.0177873	-0.876599	-0.0155923	0.00119948	-0.208459	-0.000250042	-0.349634
1_45964766_T_C:M05845_2.00__YY1	1_45964766_T_C	1_45964766_T_C:T:C	M05845_2.00__YY1	9.16	2.70462	-6.44091	-17.4202	0.222004	-0.897668	-0.199285	-1.07412
rs4390169:M05845_2.00__YY1	rs4390169	rs4390169:A:G	M05845_2.00__YY1	9.16	1.1631	1.01912	1.18534	0.0954708	0.142035	0.0135601	-1.07412
rs3767844:M05845_2.00__YY1	rs3767844	rs3767844:A:G	M05845_2.00__YY1	9.16	3.08469	2.50739	7.73453	0.253201	0.349454	0.0884823	-1.07412
rs704:M05845_2.00__YY1	rs704	rs704:A:G	M05845_2.00__YY1	9.16	7.04455	-6.44292	-45.3875	0.578239	-0.897948	-0.519228	-1.07412
rs77542162:M05845_2.00__YY1	rs77542162	rs77542162:A:G	M05845_2.00__YY1	9.16	2.18159	2.57155	5.61007	0.179072	0.358396	0.0641786	-1.07412
19_57460078_A_G:M05845_2.00__YY1	19_57460078_A_G	19_57460078_A_G:A:G	M05845_2.00__YY1	9.16	1.57701	0.454304	0.716443	0.129446	0.0633162	0.00819604	-1.07412
rs35081008:M05845_2.00__YY1	rs35081008	rs35081008:T:C	M05845_2.00__YY1	9.16	0.336899	-6.44292	-2.17062	0.0276538	-0.897948	-0.0248316	-1.07412
rs8126001:M05845_2.00__YY1	rs8126001	rs8126001:T:C	M05845_2.00__YY1	9.16	0.937514	-1.56408	-1.46635	0.0769541	-0.217986	-0.0167749	-1.07412
1_45964766_T_C:M05846_2.00__CTCF	1_45964766_T_C	1_45964766_T_C:T:C	M05846_2.00__CTCF	4.81	3.50904	-1.01739	-3.57007	0.235372	-0.226945	-0.0534164	-1.2485
rs4390169:M05846_2.00__CTCF	rs4390169	rs4390169:A:G	M05846_2.00__CTCF	4.81	3.40591	4.48299	15.2686	0.228454	1	0.228454	-1.2485
rs1434282:M05846_2.00__CTCF	rs1434282	rs1434282:T:C	M05846_2.00__CTCF	4.81	0.680178	2.43624	1.65707	0.0456235	0.543441	0.0247937	-1.2485
rs3767844:M05846_2.00__CTCF	rs3767844	rs3767844:A:G	M05846_2.00__CTCF	4.81	4.24357	1.15674	4.9087	0.284641	0.258029	0.0734455	-1.2485
rs1250259:M05846_2.00__CTCF	rs1250259	rs1250259:A:G	M05846_2.00__CTCF	4.81	3.72831	2.14071	7.98122	0.250079	0.477518	0.119417	-1.2485
rs116734477:M05846_2.00__CTCF	rs116734477	rs116734477:T:C	M05846_2.00__CTCF	4.81	0.0697824	0.993754	0.0693465	0.00468071	0.221672	0.00103758	-1.2485
rs76895963:M05846_2.00__CTCF	rs76895963	rs76895963:T:C	M05846_2.00__CTCF	4.81	5.01878	-0.20596	-1.03367	0.336639	-0.0459426	-0.0154661	-1.2485
rs11149612:M05846_2.00__CTCF	rs11149612	rs11149612:T:C	M05846_2.00__CTCF	4.81	0.935796	0.39755	0.372026	0.0627693	0.0886798	0.00556637	-1.2485
rs704:M05846_2.00__CTCF	rs704	rs704:A:G	M05846_2.00__CTCF	4.81	8.29385	2.14071	17.7547	0.556316	0.477518	0.265651	-1.2485
rs77542162:M05846_2.00__CTCF	rs77542162	rs77542162:A:G	M05846_2.00__CTCF	4.81	7.00459	1.9955	13.9776	0.469838	0.445126	0.209137	-1.2485
rs402348:M05846_2.00__CTCF	rs402348	rs402348:T:C	M05846_2.00__CTCF	4.81	6.17069	1.16108	7.16469	0.413904	0.258998	0.1072	-1.2485
rs429358:M05846_2.00__CTCF	rs429358	rs429358:T:C	M05846_2.00__CTCF	4.81	5.73437	0.339424	1.94639	0.384638	0.0757139	0.0291224	-1.2485
19_57460078_A_G:M05846_2.00__CTCF	19_57460078_A_G	19_57460078_A_G:A:G	M05846_2.00__CTCF	4.81	1.95419	1.50819	2.94729	0.131079	0.336426	0.0440983	-1.2485
rs35081008:M05846_2.00__CTCF	rs35081008	rs35081008:T:C	M05846_2.00__CTCF	4.81	7.50424	-1.01739	-7.63474	0.503353	-0.226945	-0.114233	-1.2485
rs2618566:M05846_2.00__CTCF	rs2618566	rs2618566:T:C	M05846_2.00__CTCF	4.81	6.17846	-1.01739	-6.2859	0.414425	-0.226945	-0.0940516	-1.2485
rs8126001:M05846_2.00__CTCF	rs8126001	rs8126001:T:C	M05846_2.00__CTCF	4.81	7.35942	2.82075	20.7591	0.493639	0.629213	0.310604	-1.2485
rs3767844:M05847_2.00__ZKSCAN1	rs3767844	rs3767844:A:G	M05847_2.00__ZKSCAN1	7.25	6.80738	6.09812	41.5122	0.547206	1	0.547206	-0.864808
rs1250259:M05847_2.00__ZKSCAN1	rs1250259	rs1250259:A:G	M05847_2.00__ZKSCAN1	7.25	1.82697	-3.40271	-6.21665	0.14686	-0.557993	-0.0819467	-0.864808
rs58198139:M05847_2.00__ZKSCAN1	rs58198139	rs58198139:T:C	M05847_2.00__ZKSCAN1	7.25	0.0104924	1.60467	0.0168368	0.000843421	0.263141	0.000221939	-0.864808
rs10107182:M05847_2.00__ZKSCAN1	rs10107182	rs10107182:T:C	M05847_2.00__ZKSCAN1	7.25	8.33257	0.365619	3.04655	0.669808	0.059956	0.040159	-0.864808
rs76895963:M05847_2.00__ZKSCAN1	rs76895963	rs76895963:T:C	M05847_2.00__ZKSCAN1	7.25	1.02656	1.60467	1.64729	0.0825194	0.263141	0.0217143	-0.864808
rs11149612:M05847_2.00__ZKSCAN1	rs11149612	rs11149612:T:C	M05847_2.00__ZKSCAN1	7.25	5.06916	0.890584	4.51452	0.407481	0.146042	0.0595095	-0.864808
rs35081008:M05847_2.00__ZKSCAN1	rs35081008	rs35081008:T:C	M05847_2.00__ZKSCAN1	7.25	0.256722	-4.20643	-1.07988	0.0206364	-0.689791	-0.0142348	-0.864808
rs2618566:M05847_2.00__ZKSCAN1	rs2618566	rs2618566:T:C	M05847_2.00__ZKSCAN1	7.25	3.81018	2.39663	9.13159	0.306279	0.393011	0.120371	-0.864808
rs8126001:M05847_2.00__ZKSCAN1	rs8126001	rs8126001:T:C	M05847_2.00__ZKSCAN1	7.25	1.89841	6.09812	11.5768	0.152603	1	0.152603	-0.864808
1_45964766_T_C:M05848_2.00__ZFP14	1_45964766_T_C	1_45964766_T_C:T:C	M05848_2.00__ZFP14	1.02	3.81786	-0.214797	-0.820066	0.24168	-0.0302614	-0.00731357	-0.74424
rs4390169:M05848_2.00__ZFP14	rs4390169	rs4390169:A:G	M05848_2.00__ZFP14	1.02	1.96974	1.62648	3.20374	0.124689	0.229144	0.0285719	-0.74424
rs1434282:M05848_2.00__ZFP14	rs1434282	rs1434282:T:C	M05848_2.00__ZFP14	1.02	1.43008	-0.502781	-0.719018	0.0905275	-0.0708337	-0.0064124	-0.74424
rs3767844:M05848_2.00__ZFP14	rs3767844	rs3767844:A:G	M05848_2.00__ZFP14	1.02	0.832361	-5.39876	-4.49372	0.0526904	-0.760598	-0.0400762	-0.74424
rs1250259:M05848_2.00__ZFP14	rs1250259	rs1250259:A:G	M05848_2.00__ZFP14	1.02	1.46059	-0.0506121	-0.0739235	0.0924588	-0.00713042	-0.00065927	-0.74424
rs58198139:M05848_2.00__ZFP14	rs58198139	rs58198139:T:C	M05848_2.00__ZFP14	1.02	1.81578	2.87454	5.21952	0.114943	0.404976	0.0465492	-0.74424
rs10107182:M05848_2.00__ZFP14	rs10107182	rs10107182:T:C	M05848_2.00__ZFP14	1.02	1.39109	1.67858	2.33506	0.088059	0.236485	0.0208247	-0.74424
19_57460078_A_G:M05848_2.00__ZFP14	19_57460078_A_G	19_57460078_A_G:A:G	M05848_2.00__ZFP14	1.02	1.02007	2.4118	2.46022	0.0645731	0.339784	0.0219409	-0.74424
rs8126001:M05848_2.00__ZFP14	rs8126001	rs8126001:T:C	M05848_2.00__ZFP14	1.02	3.10957	-3.5162	-10.9339	0.196843	-0.495376	-0.0975114	-0.74424
rs4390169:M05849_2.00__ZNF282	rs4390169	rs4390169:A:G	M05849_2.00__ZNF282	9.89	4.56257	9.57606	43.6915	0.347971	1	0.347971	0.181537
rs77542162:M05849_2.00__ZNF282	rs77542162	rs77542162:A:G	M05849_2.00__ZNF282	9.89	3.0441	9.56611	29.1202	0.232162	0.998961	0.231921	0.181537
rs402348:M05849_2.00__ZNF282	rs402348	rs402348:T:C	M05849_2.00__ZNF282	9.89	6.51171	-2.05245	-13.365	0.496624	-0.214332	-0.106442	0.181537
rs429358:M05849_2.00__ZNF282	rs429358	rs429358:T:C	M05849_2.00__ZNF282	9.89	2.22183	-2.78105	-6.17901	0.169451	-0.290416	-0.0492113	0.181537
rs35081008:M05849_2.00__ZNF282	rs35081008	rs35081008:T:C	M05849_2.00__ZNF282	9.89	3.82131	-0.180538	-0.689892	0.291437	-0.0188531	-0.00549448	0.181537
rs8126001:M05849_2.00__ZNF282	rs8126001	rs8126001:T:C	M05849_2.00__ZNF282	9.89	4.53178	9.56611	43.3515	0.345622	0.998961	0.345263	0.181537
rs1250259:M05850_2.00__ZNF415	rs1250259	rs1250259:A:G	M05850_2.00__ZNF415	0.07	0.630292	0.380197	0.239635	0.0424386	0.0756633	0.00321105	-1.02703
rs115421711:M05850_2.00__ZNF415	rs115421711	rs115421711:A:G	M05850_2.00__ZNF415	0.07	0.672578	0.531392	0.357403	0.0452858	0.105753	0.0047891	-1.02703
rs116734477:M05850_2.00__ZNF415	rs116734477	rs116734477:T:C	M05850_2.00__ZNF415	0.07	0.984269	2.5105	2.471	0.0662725	0.499616	0.0331108	-1.02703
rs4457349:M05850_2.00__ZNF415	rs4457349	rs4457349:A:G	M05850_2.00__ZNF415	0.07	0.187641	3.80414	0.713811	0.0126342	0.757065	0.00956488	-1.02703
rs4149309:M05850_2.00__ZNF415	rs4149309	rs4149309:A:G	M05850_2.00__ZNF415	0.07	0.51444	-2.59424	-1.33458	0.0346381	-0.516282	-0.017883	-1.02703
rs62084210:M05850_2.00__ZNF415	rs62084210	rs62084210:A:G	M05850_2.00__ZNF415	0.07	0.408804	1.46364	0.598342	0.0275254	0.291281	0.00801763	-1.02703
rs429358:M05850_2.00__ZNF415	rs429358	rs429358:T:C	M05850_2.00__ZNF415	0.07	4.04551	0.555596	2.24767	0.272391	0.11057	0.0301181	-1.02703
19_57460078_A_G:M05850_2.00__ZNF415	19_57460078_A_G	19_57460078_A_G:A:G	M05850_2.00__ZNF415	0.07	0.363317	-0.325156	-0.118135	0.0244628	-0.0647095	-0.00158297	-1.02703
rs35081008:M05850_2.00__ZNF415	rs35081008	rs35081008:T:C	M05850_2.00__ZNF415	0.07	1.48677	1.28748	1.91418	0.100106	0.256223	0.0256495	-1.02703
rs2618566:M05850_2.00__ZNF415	rs2618566	rs2618566:T:C	M05850_2.00__ZNF415	0.07	4.73682	-1.63449	-7.7423	0.318938	-0.325282	-0.103745	-1.02703
rs4390169:M05853_2.00__ZFP82	rs4390169	rs4390169:A:G	M05853_2.00__ZFP82	0.64	0.40947	0.115658	0.0473585	0.0302999	0.0120803	0.000366033	-1.02039
rs1434282:M05853_2.00__ZFP82	rs1434282	rs1434282:T:C	M05853_2.00__ZFP82	0.64	0.592987	-0.847852	-0.502765	0.0438797	-0.0885572	-0.00388587	-1.02039
rs3767844:M05853_2.00__ZFP82	rs3767844	rs3767844:A:G	M05853_2.00__ZFP82	0.64	2.35481	0.016206	0.038162	0.17425	0.0016927	0.000294954	-1.02039
rs1250259:M05853_2.00__ZFP82	rs1250259	rs1250259:A:G	M05853_2.00__ZFP82	0.64	6.40623	1.42085	9.10227	0.474047	0.148406	0.0703514	-1.02039
rs116734477:M05853_2.00__ZFP82	rs116734477	rs116734477:T:C	M05853_2.00__ZFP82	0.64	0.0826691	0.450939	0.0372787	0.00611733	0.0471	0.000288127	-1.02039
rs58198139:M05853_2.00__ZFP82	rs58198139	rs58198139:T:C	M05853_2.00__ZFP82	0.64	0.497518	-0.621021	-0.308969	0.0368152	-0.064865	-0.00238802	-1.02039
rs4719853:M05853_2.00__ZFP82	rs4719853	rs4719853:T:C	M05853_2.00__ZFP82	0.64	5.18615	0.5326	2.76214	0.383764	0.0556295	0.0213486	-1.02039
rs4457349:M05853_2.00__ZFP82	rs4457349	rs4457349:A:G	M05853_2.00__ZFP82	0.64	1.02781	-1.01893	-1.04726	0.0760554	-0.106426	-0.00809426	-1.02039
rs76895963:M05853_2.00__ZFP82	rs76895963	rs76895963:T:C	M05853_2.00__ZFP82	0.64	4.28791	-1.01893	-4.36907	0.317296	-0.106426	-0.0337685	-1.02039
rs11149612:M05853_2.00__ZFP82	rs11149612	rs11149612:T:C	M05853_2.00__ZFP82	0.64	3.04946	-0.621021	-1.89378	0.225653	-0.064865	-0.014637	-1.02039
rs704:M05853_2.00__ZFP82	rs704	rs704:A:G	M05853_2.00__ZFP82	0.64	4.45053	-0.846585	-3.76776	0.32933	-0.0884249	-0.0291209	-1.02039
rs402348:M05853_2.00__ZFP82	rs402348	rs402348:T:C	M05853_2.00__ZFP82	0.64	3.09969	-1.01893	-3.15836	0.22937	-0.106426	-0.0244109	-1.02039
rs429358:M05853_2.00__ZFP82	rs429358	rs429358:T:C	M05853_2.00__ZFP82	0.64	1.66207	-0.271261	-0.450853	0.122989	-0.0283329	-0.00348464	-1.02039
19_57460078_A_G:M05853_2.00__ZFP82	19_57460078_A_G	19_57460078_A_G:A:G	M05853_2.00__ZFP82	0.64	3.80748	-0.846585	-3.22336	0.281745	-0.0884249	-0.0249133	-1.02039
rs35081008:M05853_2.00__ZFP82	rs35081008	rs35081008:T:C	M05853_2.00__ZFP82	0.64	4.70243	-0.488003	-2.2948	0.347969	-0.0509714	-0.0177365	-1.02039
rs2618566:M05853_2.00__ZFP82	rs2618566	rs2618566:T:C	M05853_2.00__ZFP82	0.64	1.63219	0.110623	0.180558	0.120778	0.0115545	0.00139553	-1.02039
rs8126001:M05853_2.00__ZFP82	rs8126001	rs8126001:T:C	M05853_2.00__ZFP82	0.64	2.21964	-0.955747	-2.12142	0.164249	-0.0998267	-0.0163964	-1.02039
rs4719853:M05854_2.00__ZFP1	rs4719853	rs4719853:T:C	M05854_2.00__ZFP1	1.17	1.53342	9.57606	14.6842	0.0958606	1	0.0958606	-1.12845
rs4457349:M05854_2.00__ZFP1	rs4457349	rs4457349:A:G	M05854_2.00__ZFP1	1.17	1.33555	-8.82235	-11.7827	0.0834904	-0.921292	-0.0769191	-1.12845
rs76895963:M05854_2.00__ZFP1	rs76895963	rs76895963:T:C	M05854_2.00__ZFP1	1.17	0.636486	-1.66995	-1.0629	0.0397893	-0.174388	-0.00693879	-1.12845
rs2618566:M05854_2.00__ZFP1	rs2618566	rs2618566:T:C	M05854_2.00__ZFP1	1.17	0.252481	-0.885552	-0.223585	0.0157836	-0.0924756	-0.0014596	-1.12845
rs62084210:M05855_2.00__ZFP1	rs62084210	rs62084210:A:G	M05855_2.00__ZFP1	1.17	6.37808	9.55408	60.9367	0.437105	1	0.437105	-1.12845
rs1434282:M05856_2.00__ZKSCAN7	rs1434282	rs1434282:T:C	M05856_2.00__ZKSCAN7	0.85	0.188308	0.71495	0.134631	0.0121984	0.142534	0.00173868	-0.750289
rs3767844:M05856_2.00__ZKSCAN7	rs3767844	rs3767844:A:G	M05856_2.00__ZKSCAN7	0.85	1.70991	-1.6553	-2.83042	0.110766	-0.330003	-0.0365532	-0.750289
rs115421711:M05856_2.00__ZKSCAN7	rs115421711	rs115421711:A:G	M05856_2.00__ZKSCAN7	0.85	0.487838	0.267615	0.130553	0.0316016	0.053352	0.00168601	-0.750289
rs58198139:M05856_2.00__ZKSCAN7	rs58198139	rs58198139:T:C	M05856_2.00__ZKSCAN7	0.85	1.7328	-2.89602	-5.01822	0.112249	-0.577355	-0.0648074	-0.750289
rs4719853:M05856_2.00__ZKSCAN7	rs4719853	rs4719853:T:C	M05856_2.00__ZKSCAN7	0.85	3.09631	4.50959	13.9631	0.200575	0.899039	0.180325	-0.750289
rs4457349:M05856_2.00__ZKSCAN7	rs4457349	rs4457349:A:G	M05856_2.00__ZKSCAN7	0.85	1.39519	-0.53966	-0.752927	0.0903788	-0.107587	-0.00972361	-0.750289
rs76895963:M05856_2.00__ZKSCAN7	rs76895963	rs76895963:T:C	M05856_2.00__ZKSCAN7	0.85	0.0886426	-0.53966	-0.0478368	0.00574217	-0.107587	-0.000617785	-0.750289
rs11149612:M05856_2.00__ZKSCAN7	rs11149612	rs11149612:T:C	M05856_2.00__ZKSCAN7	0.85	3.84317	0.0110742	0.0425599	0.248956	0.00220776	0.000549636	-0.750289
rs704:M05856_2.00__ZKSCAN7	rs704	rs704:A:G	M05856_2.00__ZKSCAN7	0.85	0.123211	1.38021	0.170058	0.0079815	0.275161	0.0021962	-0.750289
rs62084210:M05856_2.00__ZKSCAN7	rs62084210	rs62084210:A:G	M05856_2.00__ZKSCAN7	0.85	1.97261	4.03892	7.96721	0.127783	0.805205	0.102892	-0.750289
rs77542162:M05856_2.00__ZKSCAN7	rs77542162	rs77542162:A:G	M05856_2.00__ZKSCAN7	0.85	2.30915	0.648761	1.49809	0.149584	0.129338	0.0193469	-0.750289
rs8126001:M05856_2.00__ZKSCAN7	rs8126001	rs8126001:T:C	M05856_2.00__ZKSCAN7	0.85	6.12898	-1.6553	-10.1453	0.397029	-0.330003	-0.131021	-0.750289
1_45964766_T_C:M05858_2.00__ZNF682	1_45964766_T_C	1_45964766_T_C:T:C	M05858_2.00__ZNF682	0.89	1.74058	-0.201499	-0.350725	0.150785	-0.0410326	-0.00618709	-0.680067
rs4390169:M05858_2.00__ZNF682	rs4390169	rs4390169:A:G	M05858_2.00__ZNF682	0.89	6.12195	0.258609	1.58319	0.530339	0.0526624	0.0279289	-0.680067
rs3767844:M05858_2.00__ZNF682	rs3767844	rs3767844:A:G	M05858_2.00__ZNF682	0.89	1.46815	3.9237	5.76058	0.127184	0.799011	0.101622	-0.680067
rs1250259:M05858_2.00__ZNF682	rs1250259	rs1250259:A:G	M05858_2.00__ZNF682	0.89	1.47045	4.83194	7.10513	0.127384	0.983961	0.125341	-0.680067
rs10107182:M05858_2.00__ZNF682	rs10107182	rs10107182:T:C	M05858_2.00__ZNF682	0.89	1.73297	4.83194	8.37359	0.150125	0.983961	0.147717	-0.680067
rs11149612:M05858_2.00__ZNF682	rs11149612	rs11149612:T:C	M05858_2.00__ZNF682	0.89	0.0804866	-0.321336	-0.0258632	0.00697247	-0.0654358	-0.00045625	-0.680067
rs704:M05858_2.00__ZNF682	rs704	rs704:A:G	M05858_2.00__ZNF682	0.89	1.04238	1.5138	1.57797	0.0903007	0.308266	0.0278367	-0.680067
rs77542162:M05858_2.00__ZNF682	rs77542162	rs77542162:A:G	M05858_2.00__ZNF682	0.89	5.46546	1.25908	6.88145	0.473468	0.256395	0.121395	-0.680067
rs402348:M05858_2.00__ZNF682	rs402348	rs402348:T:C	M05858_2.00__ZNF682	0.89	9.25252	1.43722	13.2979	0.801537	0.29267	0.234586	-0.680067
rs429358:M05858_2.00__ZNF682	rs429358	rs429358:T:C	M05858_2.00__ZNF682	0.89	3.21485	-0.484105	-1.55632	0.278499	-0.0985816	-0.0274548	-0.680067
rs35081008:M05858_2.00__ZNF682	rs35081008	rs35081008:T:C	M05858_2.00__ZNF682	0.89	4.9829	1.43722	7.16151	0.431663	0.29267	0.126335	-0.680067
rs2618566:M05858_2.00__ZNF682	rs2618566	rs2618566:T:C	M05858_2.00__ZNF682	0.89	2.54771	1.43722	3.66161	0.220706	0.29267	0.064594	-0.680067
rs8126001:M05858_2.00__ZNF682	rs8126001	rs8126001:T:C	M05858_2.00__ZNF682	0.89	6.01698	4.83194	29.0737	0.521245	0.983961	0.512885	-0.680067
1_45964766_T_C:M05864_2.00__FLI1	1_45964766_T_C	1_45964766_T_C:T:C	M05864_2.00__FLI1	0.02	0.0877922	6.95003	0.610159	0.00810505	0.968624	0.00785074	-0.486391
rs3767844:M05864_2.00__FLI1	rs3767844	rs3767844:A:G	M05864_2.00__FLI1	0.02	0.112897	7.17516	0.810055	0.0104227	1	0.0104227	-0.486391
rs1250259:M05864_2.00__FLI1	rs1250259	rs1250259:A:G	M05864_2.00__FLI1	0.02	2.20055	-2.48545	-5.46935	0.203156	-0.346397	-0.0703726	-0.486391
rs3767844:M05865_2.00__GABPA	rs3767844	rs3767844:A:G	M05865_2.00__GABPA	2.25	0.291112	7.17616	2.08906	0.0269544	1	0.0269544	-1.44741
rs1250259:M05865_2.00__GABPA	rs1250259	rs1250259:A:G	M05865_2.00__GABPA	2.25	2.87002	-2.69639	-7.73869	0.26574	-0.375742	-0.0998496	-1.44741
rs10107182:M05865_2.00__GABPA	rs10107182	rs10107182:T:C	M05865_2.00__GABPA	2.25	0.773531	7.17616	5.55098	0.0716224	1	0.0716224	-1.44741
rs429358:M05865_2.00__GABPA	rs429358	rs429358:T:C	M05865_2.00__GABPA	2.25	3.66992	0.58752	2.15615	0.339804	0.081871	0.0278201	-1.44741
rs35081008:M05865_2.00__GABPA	rs35081008	rs35081008:T:C	M05865_2.00__GABPA	2.25	0.237408	0.425418	0.100997	0.0219819	0.0592821	0.00130313	-1.44741
rs1434282:M05866_2.00__FOXP2	rs1434282	rs1434282:T:C	M05866_2.00__FOXP2	0.13	2.75834	-3.59335	-9.91168	0.334549	-0.841761	-0.281611	-0.378247
rs3767844:M05866_2.00__FOXP2	rs3767844	rs3767844:A:G	M05866_2.00__FOXP2	0.13	2.72022	-1.79792	-4.89073	0.329926	-0.421171	-0.138955	-0.378247
rs115421711:M05866_2.00__FOXP2	rs115421711	rs115421711:A:G	M05866_2.00__FOXP2	0.13	0.390238	-2.1166	-0.825976	0.0473307	-0.495823	-0.0234676	-0.378247
rs116734477:M05866_2.00__FOXP2	rs116734477	rs116734477:T:C	M05866_2.00__FOXP2	0.13	3.73515	-3.52166	-13.1539	0.453024	-0.824966	-0.373729	-0.378247
rs4719853:M05866_2.00__FOXP2	rs4719853	rs4719853:T:C	M05866_2.00__FOXP2	0.13	2.50499	1.08669	2.72214	0.303822	0.254562	0.0773414	-0.378247
rs4149309:M05866_2.00__FOXP2	rs4149309	rs4149309:A:G	M05866_2.00__FOXP2	0.13	1.96141	-2.1166	-4.15151	0.237893	-0.495823	-0.117953	-0.378247
rs62084210:M05866_2.00__FOXP2	rs62084210	rs62084210:A:G	M05866_2.00__FOXP2	0.13	0.936248	0.505056	0.472857	0.113554	0.118312	0.0134348	-0.378247
19_57460078_A_G:M05866_2.00__FOXP2	19_57460078_A_G	19_57460078_A_G:A:G	M05866_2.00__FOXP2	0.13	4.46025	-3.35126	-14.9475	0.540969	-0.785049	-0.424687	-0.378247
rs35081008:M05866_2.00__FOXP2	rs35081008	rs35081008:T:C	M05866_2.00__FOXP2	0.13	1.27904	-3.59335	-4.59605	0.155131	-0.841761	-0.130583	-0.378247
rs2618566:M05866_2.00__FOXP2	rs2618566	rs2618566:T:C	M05866_2.00__FOXP2	0.13	1.02722	-1.35527	-1.39216	0.124588	-0.31748	-0.0395542	-0.378247
rs8126001:M05866_2.00__FOXP2	rs8126001	rs8126001:T:C	M05866_2.00__FOXP2	0.13	1.08101	-2.1166	-2.28806	0.131112	-0.495823	-0.0650083	-0.378247
1_45964766_T_C:M05868_2.00__GCM1	1_45964766_T_C	1_45964766_T_C:T:C	M05868_2.00__GCM1	0.03	3.07506	3.83601	11.796	0.291059	0.400626	0.116606	-0.185778
rs115421711:M05868_2.00__GCM1	rs115421711	rs115421711:A:G	M05868_2.00__GCM1	0.03	2.91831	-0.17052	-0.497631	0.276223	-0.0178088	-0.00491919	-0.185778
rs77542162:M05868_2.00__GCM1	rs77542162	rs77542162:A:G	M05868_2.00__GCM1	0.03	2.20106	-0.0188964	-0.0415921	0.208334	-0.0019735	-0.000411147	-0.185778
rs35081008:M05868_2.00__GCM1	rs35081008	rs35081008:T:C	M05868_2.00__GCM1	0.03	3.88229	3.83601	14.8925	0.367465	0.400626	0.147216	-0.185778
rs8126001:M05868_2.00__GCM1	rs8126001	rs8126001:T:C	M05868_2.00__GCM1	0.03	5.5163	3.76575	20.773	0.522126	0.393287	0.205346	-0.185778
rs115421711:M05869_2.00__VSX1	rs115421711	rs115421711:A:G	M05869_2.00__VSX1	0.03	4.90334	-1.23137	-6.03781	0.486779	-0.133707	-0.0650858	-0.175171
rs4719853:M05869_2.00__VSX1	rs4719853	rs4719853:T:C	M05869_2.00__VSX1	0.03	2.69037	-8.84382	-23.7931	0.267086	-0.9603	-0.256483	-0.175171
rs4457349:M05869_2.00__VSX1	rs4457349	rs4457349:A:G	M05869_2.00__VSX1	0.03	1.29905	1.9789	2.5707	0.128964	0.214877	0.0277114	-0.175171
rs115421711:M05870_2.00__LHX6	rs115421711	rs115421711:A:G	M05870_2.00__LHX6	0.34	5.58392	-6.44492	-35.9879	0.767485	-0.699817	-0.537099	-0.427258
rs115421711:M05871_2.00__EN1	rs115421711	rs115421711:A:G	M05871_2.00__EN1	0	5.79777	-0.360857	-2.09217	0.75086	-0.0585816	-0.0439866	-0.290866
rs4719853:M05871_2.00__EN1	rs4719853	rs4719853:T:C	M05871_2.00__EN1	0	0.0471356	-5.79428	-0.273117	0.00610446	-0.940645	-0.00574213	-0.290866
rs4457349:M05871_2.00__EN1	rs4457349	rs4457349:A:G	M05871_2.00__EN1	0	0.155333	0.272553	0.0423366	0.020117	0.0442463	0.000890102	-0.290866
rs3767844:M05874_2.00__PAX7	rs3767844	rs3767844:A:G	M05874_2.00__PAX7	0	0.347861	1.01239	0.352171	0.026137	0.149457	0.00390635	-0.315167
rs4719853:M05874_2.00__PAX7	rs4719853	rs4719853:T:C	M05874_2.00__PAX7	0	4.18142	-2.84726	-11.9056	0.314177	-0.420333	-0.132059	-0.315167
rs115421711:M05875_2.00__POU5F1	rs115421711	rs115421711:A:G	M05875_2.00__POU5F1	8.99	0.790346	0.638439	0.504588	0.0772576	0.0902524	0.00697268	-0.147188
rs116734477:M05875_2.00__POU5F1	rs116734477	rs116734477:T:C	M05875_2.00__POU5F1	8.99	0.477511	-5.51821	-2.63501	0.0466775	-0.780077	-0.036412	-0.147188
rs62084210:M05875_2.00__POU5F1	rs62084210	rs62084210:A:G	M05875_2.00__POU5F1	8.99	0.60506	-4.55169	-2.75404	0.0591456	-0.643445	-0.038057	-0.147188
19_57460078_A_G:M05875_2.00__POU5F1	19_57460078_A_G	19_57460078_A_G:A:G	M05875_2.00__POU5F1	8.99	1.42302	7.07393	10.0663	0.139102	1	0.139102	-0.147188
1_45964766_T_C:M05876_2.00__NR1H4	1_45964766_T_C	1_45964766_T_C:T:C	M05876_2.00__NR1H4	3.24	0.923027	0.350473	0.323496	0.101907	0.097925	0.00997921	0.0414431
rs4390169:M05876_2.00__NR1H4	rs4390169	rs4390169:A:G	M05876_2.00__NR1H4	3.24	0.959741	0.350473	0.336363	0.10596	0.097925	0.0103761	0.0414431
rs1434282:M05876_2.00__NR1H4	rs1434282	rs1434282:T:C	M05876_2.00__NR1H4	3.24	2.10692	0.758528	1.59816	0.232614	0.211939	0.0492999	0.0414431
rs3767844:M05876_2.00__NR1H4	rs3767844	rs3767844:A:G	M05876_2.00__NR1H4	3.24	3.6905	2.15299	7.9456	0.407449	0.601562	0.245106	0.0414431
rs1250259:M05876_2.00__NR1H4	rs1250259	rs1250259:A:G	M05876_2.00__NR1H4	3.24	0.700561	-0.223702	-0.156717	0.0773453	-0.0625041	-0.0048344	0.0414431
rs115421711:M05876_2.00__NR1H4	rs115421711	rs115421711:A:G	M05876_2.00__NR1H4	3.24	2.38711	0.534189	1.27517	0.263548	0.149257	0.0393364	0.0414431
rs116734477:M05876_2.00__NR1H4	rs116734477	rs116734477:T:C	M05876_2.00__NR1H4	3.24	1.57945	-1.84891	-2.92026	0.174379	-0.5166	-0.0900841	0.0414431
rs58198139:M05876_2.00__NR1H4	rs58198139	rs58198139:T:C	M05876_2.00__NR1H4	3.24	5.76276	2.18727	12.6047	0.636237	0.611139	0.388829	0.0414431
rs4719853:M05876_2.00__NR1H4	rs4719853	rs4719853:T:C	M05876_2.00__NR1H4	3.24	2.46479	0.350473	0.863842	0.272124	0.097925	0.0266478	0.0414431
rs10107182:M05876_2.00__NR1H4	rs10107182	rs10107182:T:C	M05876_2.00__NR1H4	3.24	3.27387	0.0930074	0.304494	0.361451	0.025987	0.00939303	0.0414431
rs4149309:M05876_2.00__NR1H4	rs4149309	rs4149309:A:G	M05876_2.00__NR1H4	3.24	2.38495	-1.90522	-4.54387	0.26331	-0.532335	-0.140169	0.0414431
rs76895963:M05876_2.00__NR1H4	rs76895963	rs76895963:T:C	M05876_2.00__NR1H4	3.24	2.21971	2.18727	4.85509	0.245067	0.611139	0.14977	0.0414431
rs11149612:M05876_2.00__NR1H4	rs11149612	rs11149612:T:C	M05876_2.00__NR1H4	3.24	0.191191	0.107551	0.0205628	0.0211084	0.0300506	0.00063432	0.0414431
rs62084210:M05876_2.00__NR1H4	rs62084210	rs62084210:A:G	M05876_2.00__NR1H4	3.24	0.0407495	2.15299	0.0877332	0.00449894	0.601562	0.00270639	0.0414431
rs77542162:M05876_2.00__NR1H4	rs77542162	rs77542162:A:G	M05876_2.00__NR1H4	3.24	1.13313	0.350473	0.397132	0.125103	0.097925	0.0122507	0.0414431
rs429358:M05876_2.00__NR1H4	rs429358	rs429358:T:C	M05876_2.00__NR1H4	3.24	4.09339	-2.14924	-8.79766	0.45193	-0.600514	-0.27139	0.0414431
19_57460078_A_G:M05876_2.00__NR1H4	19_57460078_A_G	19_57460078_A_G:A:G	M05876_2.00__NR1H4	3.24	4.43056	-1.90522	-8.44122	0.489156	-0.532335	-0.260395	0.0414431
rs35081008:M05876_2.00__NR1H4	rs35081008	rs35081008:T:C	M05876_2.00__NR1H4	3.24	2.73785	0.0198468	0.0543377	0.302272	0.00554537	0.00167621	0.0414431
rs2618566:M05876_2.00__NR1H4	rs2618566	rs2618566:T:C	M05876_2.00__NR1H4	3.24	3.49772	-1.88614	-6.59717	0.386165	-0.527001	-0.203509	0.0414431
rs8126001:M05876_2.00__NR1H4	rs8126001	rs8126001:T:C	M05876_2.00__NR1H4	3.24	2.22281	-0.594791	-1.32211	0.24541	-0.166189	-0.0407844	0.0414431
1_45964766_T_C:M05877_2.00__VDR	1_45964766_T_C	1_45964766_T_C:T:C	M05877_2.00__VDR	0.07	0.679938	-1.27399	-0.866231	0.0838528	-0.317956	-0.0266615	-0.408595
rs4390169:M05877_2.00__VDR	rs4390169	rs4390169:A:G	M05877_2.00__VDR	0.07	0.633922	0.365619	0.231774	0.0781779	0.0912496	0.0071337	-0.408595
rs3767844:M05877_2.00__VDR	rs3767844	rs3767844:A:G	M05877_2.00__VDR	0.07	0.648213	-2.9151	-1.88961	0.0799403	-0.727537	-0.0581596	-0.408595
rs1250259:M05877_2.00__VDR	rs1250259	rs1250259:A:G	M05877_2.00__VDR	0.07	1.26673	-2.08916	-2.6464	0.156218	-0.521404	-0.0814526	-0.408595
rs58198139:M05877_2.00__VDR	rs58198139	rs58198139:T:C	M05877_2.00__VDR	0.07	5.09941	1.81682	9.26472	0.628881	0.453434	0.285156	-0.408595
rs10107182:M05877_2.00__VDR	rs10107182	rs10107182:T:C	M05877_2.00__VDR	0.07	2.27351	1.81682	4.13056	0.280379	0.453434	0.127133	-0.408595
rs4149309:M05877_2.00__VDR	rs4149309	rs4149309:A:G	M05877_2.00__VDR	0.07	0.793269	-2.08916	-1.65727	0.0978292	-0.521404	-0.0510085	-0.408595
rs76895963:M05877_2.00__VDR	rs76895963	rs76895963:T:C	M05877_2.00__VDR	0.07	3.04969	-2.9151	-8.89014	0.3761	-0.727537	-0.273627	-0.408595
rs11149612:M05877_2.00__VDR	rs11149612	rs11149612:T:C	M05877_2.00__VDR	0.07	1.61313	0.661045	1.06635	0.198937	0.164981	0.0328208	-0.408595
rs62084210:M05877_2.00__VDR	rs62084210	rs62084210:A:G	M05877_2.00__VDR	0.07	2.13815	0.00256733	0.00548933	0.263685	0.000640742	0.000168954	-0.408595
rs77542162:M05877_2.00__VDR	rs77542162	rs77542162:A:G	M05877_2.00__VDR	0.07	3.98599	-2.08916	-8.32738	0.491568	-0.521404	-0.256306	-0.408595
rs429358:M05877_2.00__VDR	rs429358	rs429358:T:C	M05877_2.00__VDR	0.07	1.16302	-3.28588	-3.82153	0.143428	-0.820076	-0.117622	-0.408595
19_57460078_A_G:M05877_2.00__VDR	19_57460078_A_G	19_57460078_A_G:A:G	M05877_2.00__VDR	0.07	5.5033	-2.08916	-11.4973	0.67869	-0.521404	-0.353871	-0.408595
rs35081008:M05877_2.00__VDR	rs35081008	rs35081008:T:C	M05877_2.00__VDR	0.07	2.03178	-0.119751	-0.243308	0.250567	-0.029887	-0.00748871	-0.408595
rs8126001:M05877_2.00__VDR	rs8126001	rs8126001:T:C	M05877_2.00__VDR	0.07	0.517034	4.0068	2.07165	0.0637627	1	0.0637627	-0.408595
rs4390169:M05878_2.00__RARA	rs4390169	rs4390169:A:G	M05878_2.00__RARA	2.46	0.888711	-3.25293	-2.89092	0.106802	-0.45336	-0.0484198	-0.952401
rs3767844:M05878_2.00__RARA	rs3767844	rs3767844:A:G	M05878_2.00__RARA	2.46	1.23573	6.95505	8.59453	0.148505	0.969323	0.143949	-0.952401
rs58198139:M05878_2.00__RARA	rs58198139	rs58198139:T:C	M05878_2.00__RARA	2.46	8.3211	3.56027	29.6253	1	0.496193	0.496193	-0.952401
rs10107182:M05878_2.00__RARA	rs10107182	rs10107182:T:C	M05878_2.00__RARA	2.46	0.562166	0.365619	0.205539	0.0675591	0.0509562	0.00344256	-0.952401
rs77542162:M05878_2.00__RARA	rs77542162	rs77542162:A:G	M05878_2.00__RARA	2.46	4.92752	-3.25293	-16.0289	0.592171	-0.45336	-0.268467	-0.952401
rs4390169:M05879_2.00__RXRG	rs4390169	rs4390169:A:G	M05879_2.00__RXRG	0	2.09159	-0.487247	-1.01912	0.155165	-0.126492	-0.0196272	-0.19778
rs3767844:M05879_2.00__RXRG	rs3767844	rs3767844:A:G	M05879_2.00__RXRG	0	1.89262	-0.010709	-0.0202681	0.140404	-0.00278013	-0.000390342	-0.19778
rs1250259:M05879_2.00__RXRG	rs1250259	rs1250259:A:G	M05879_2.00__RXRG	0	0.680282	-0.214887	-0.146184	0.050467	-0.0557859	-0.00281534	-0.19778
rs58198139:M05879_2.00__RXRG	rs58198139	rs58198139:T:C	M05879_2.00__RXRG	0	1.34368	1.57432	2.11539	0.0996817	0.408702	0.0407401	-0.19778
rs4719853:M05879_2.00__RXRG	rs4719853	rs4719853:T:C	M05879_2.00__RXRG	0	1.21186	-0.487247	-0.590475	0.0899022	-0.126492	-0.0113719	-0.19778
rs4457349:M05879_2.00__RXRG	rs4457349	rs4457349:A:G	M05879_2.00__RXRG	0	2.05968	1.57432	3.2426	0.152798	0.408702	0.062449	-0.19778
rs76895963:M05879_2.00__RXRG	rs76895963	rs76895963:T:C	M05879_2.00__RXRG	0	5.51465	1.57432	8.68181	0.409106	0.408702	0.167203	-0.19778
rs11149612:M05879_2.00__RXRG	rs11149612	rs11149612:T:C	M05879_2.00__RXRG	0	2.7475	0.972929	2.67312	0.203824	0.252578	0.0514814	-0.19778
rs704:M05879_2.00__RXRG	rs704	rs704:A:G	M05879_2.00__RXRG	0	1.36958	-0.214887	-0.294305	0.101603	-0.0557859	-0.005668	-0.19778
rs62084210:M05879_2.00__RXRG	rs62084210	rs62084210:A:G	M05879_2.00__RXRG	0	0.170425	0.519473	0.0885312	0.012643	0.134858	0.00170502	-0.19778
rs402348:M05879_2.00__RXRG	rs402348	rs402348:T:C	M05879_2.00__RXRG	0	0.361633	-2.19411	-0.793463	0.0268279	-0.569604	-0.0152813	-0.19778
rs429358:M05879_2.00__RXRG	rs429358	rs429358:T:C	M05879_2.00__RXRG	0	0.490627	-2.19411	-1.07649	0.0363973	-0.569604	-0.0207321	-0.19778
rs35081008:M05879_2.00__RXRG	rs35081008	rs35081008:T:C	M05879_2.00__RXRG	0	0.973623	0.402626	0.392006	0.0722286	0.104524	0.00754963	-0.19778
rs2618566:M05879_2.00__RXRG	rs2618566	rs2618566:T:C	M05879_2.00__RXRG	0	0.801588	-1.13415	-0.909122	0.0594661	-0.294432	-0.0175087	-0.19778
rs8126001:M05879_2.00__RXRG	rs8126001	rs8126001:T:C	M05879_2.00__RXRG	0	1.40824	-0.572254	-0.805872	0.104471	-0.14856	-0.0155202	-0.19778
1_45964766_T_C:M05880_2.00__RORC	1_45964766_T_C	1_45964766_T_C:T:C	M05880_2.00__RORC	3.97	1.95193	-3.19786	-6.24198	0.187257	-0.525838	-0.0984667	0.36395
rs1434282:M05880_2.00__RORC	rs1434282	rs1434282:T:C	M05880_2.00__RORC	3.97	0.375617	-3.19786	-1.20117	0.0360346	-0.525838	-0.0189483	0.36395
rs3767844:M05880_2.00__RORC	rs3767844	rs3767844:A:G	M05880_2.00__RORC	3.97	3.83235	3.638	13.9421	0.367654	0.598211	0.219935	0.36395
rs58198139:M05880_2.00__RORC	rs58198139	rs58198139:T:C	M05880_2.00__RORC	3.97	2.97842	2.04639	6.09501	0.285733	0.336497	0.0961483	0.36395
rs4719853:M05880_2.00__RORC	rs4719853	rs4719853:T:C	M05880_2.00__RORC	3.97	1.5695	-0.928231	-1.45686	0.150569	-0.152633	-0.0229818	0.36395
rs10107182:M05880_2.00__RORC	rs10107182	rs10107182:T:C	M05880_2.00__RORC	3.97	5.1501	-0.881223	-4.53839	0.494072	-0.144903	-0.0715926	0.36395
rs4457349:M05880_2.00__RORC	rs4457349	rs4457349:A:G	M05880_2.00__RORC	3.97	2.93537	3.638	10.6789	0.281604	0.598211	0.168458	0.36395
rs76895963:M05880_2.00__RORC	rs76895963	rs76895963:T:C	M05880_2.00__RORC	3.97	0.654293	2.04639	1.33894	0.0627692	0.336497	0.0211216	0.36395
rs11149612:M05880_2.00__RORC	rs11149612	rs11149612:T:C	M05880_2.00__RORC	3.97	1.7999	-0.928231	-1.67073	0.172673	-0.152633	-0.0263556	0.36395
rs62084210:M05880_2.00__RORC	rs62084210	rs62084210:A:G	M05880_2.00__RORC	3.97	2.07045	0.0119079	0.0246547	0.198628	0.00195806	0.000388926	0.36395
rs77542162:M05880_2.00__RORC	rs77542162	rs77542162:A:G	M05880_2.00__RORC	3.97	3.13019	-1.21817	-3.8131	0.300293	-0.200308	-0.0601512	0.36395
rs402348:M05880_2.00__RORC	rs402348	rs402348:T:C	M05880_2.00__RORC	3.97	0.128955	2.04639	0.263892	0.0123712	0.336497	0.00416287	0.36395
rs8126001:M05880_2.00__RORC	rs8126001	rs8126001:T:C	M05880_2.00__RORC	3.97	1.73977	-0.231066	-0.402002	0.166904	-0.0379951	-0.00634154	0.36395
rs4390169:M05881_2.00__NR4A2	rs4390169	rs4390169:A:G	M05881_2.00__NR4A2	0.1	2.85121	-1.51216	-4.31148	0.305126	-0.30643	-0.0934997	-0.470112
rs1434282:M05881_2.00__NR4A2	rs1434282	rs1434282:T:C	M05881_2.00__NR4A2	0.1	2.73849	-3.57767	-9.79743	0.293063	-0.724995	-0.212469	-0.470112
rs3767844:M05881_2.00__NR4A2	rs3767844	rs3767844:A:G	M05881_2.00__NR4A2	0.1	1.26036	1.39168	1.75401	0.134879	0.282015	0.0380379	-0.470112
rs115421711:M05881_2.00__NR4A2	rs115421711	rs115421711:A:G	M05881_2.00__NR4A2	0.1	0.9573	3.24037	3.102	0.102447	0.656642	0.0672708	-0.470112
rs58198139:M05881_2.00__NR4A2	rs58198139	rs58198139:T:C	M05881_2.00__NR4A2	0.1	7.45577	1.39168	10.376	0.797888	0.282015	0.225017	-0.470112
rs10107182:M05881_2.00__NR4A2	rs10107182	rs10107182:T:C	M05881_2.00__NR4A2	0.1	1.52891	-0.696292	-1.06457	0.163618	-0.1411	-0.0230865	-0.470112
rs4457349:M05881_2.00__NR4A2	rs4457349	rs4457349:A:G	M05881_2.00__NR4A2	0.1	0.136826	-0.302224	-0.0413523	0.0146427	-0.061244	-0.000896775	-0.470112
rs4149309:M05881_2.00__NR4A2	rs4149309	rs4149309:A:G	M05881_2.00__NR4A2	0.1	3.43982	-2.2792	-7.84004	0.368117	-0.461867	-0.170021	-0.470112
rs704:M05881_2.00__NR4A2	rs704	rs704:A:G	M05881_2.00__NR4A2	0.1	0.487664	-3.15413	-1.53815	0.052188	-0.639165	-0.0333568	-0.470112
rs62084210:M05881_2.00__NR4A2	rs62084210	rs62084210:A:G	M05881_2.00__NR4A2	0.1	1.19572	-3.15413	-3.77145	0.127961	-0.639165	-0.0817886	-0.470112
rs77542162:M05881_2.00__NR4A2	rs77542162	rs77542162:A:G	M05881_2.00__NR4A2	0.1	2.49835	-1.51216	-3.77789	0.267364	-0.30643	-0.0819282	-0.470112
rs8126001:M05881_2.00__NR4A2	rs8126001	rs8126001:T:C	M05881_2.00__NR4A2	0.1	0.0961585	-3.15413	-0.303296	0.0102905	-0.639165	-0.00657735	-0.470112
rs3767844:M05882_2.00__RXRA	rs3767844	rs3767844:A:G	M05882_2.00__RXRA	9.76	0.45586	-0.751537	-0.342596	0.0313355	-0.16032	-0.00502372	-0.42111
rs1250259:M05882_2.00__RXRA	rs1250259	rs1250259:A:G	M05882_2.00__RXRA	9.76	0.977071	-0.775559	-0.757776	0.0671632	-0.165445	-0.0111118	-0.42111
rs58198139:M05882_2.00__RXRA	rs58198139	rs58198139:T:C	M05882_2.00__RXRA	9.76	1.13024	1.28549	1.45291	0.0776918	0.274226	0.0213051	-0.42111
rs10107182:M05882_2.00__RXRA	rs10107182	rs10107182:T:C	M05882_2.00__RXRA	9.76	0.749336	0.837269	0.627396	0.0515089	0.178609	0.00919994	-0.42111
rs4457349:M05882_2.00__RXRA	rs4457349	rs4457349:A:G	M05882_2.00__RXRA	9.76	1.16747	1.28549	1.50078	0.0802514	0.274226	0.022007	-0.42111
rs76895963:M05882_2.00__RXRA	rs76895963	rs76895963:T:C	M05882_2.00__RXRA	9.76	6.28294	1.28549	8.07668	0.431885	0.274226	0.118434	-0.42111
rs11149612:M05882_2.00__RXRA	rs11149612	rs11149612:T:C	M05882_2.00__RXRA	9.76	2.45415	2.25403	5.53172	0.168696	0.480837	0.0811154	-0.42111
rs429358:M05882_2.00__RXRA	rs429358	rs429358:T:C	M05882_2.00__RXRA	9.76	0.158917	-2.20258	-0.350028	0.0109238	-0.469862	-0.0051327	-0.42111
rs35081008:M05882_2.00__RXRA	rs35081008	rs35081008:T:C	M05882_2.00__RXRA	9.76	3.14807	0.969829	3.05309	0.216396	0.206887	0.0447696	-0.42111
rs2618566:M05882_2.00__RXRA	rs2618566	rs2618566:T:C	M05882_2.00__RXRA	9.76	4.75848	0.969829	4.61491	0.327095	0.206887	0.0676716	-0.42111
rs8126001:M05882_2.00__RXRA	rs8126001	rs8126001:T:C	M05882_2.00__RXRA	9.76	0.320035	-0.775559	-0.248206	0.021999	-0.165445	-0.00363962	-0.42111
1_45964766_T_C:M05883_2.00__RORB	1_45964766_T_C	1_45964766_T_C:T:C	M05883_2.00__RORB	0	0.968375	-2.42477	-2.34809	0.0960931	-0.551453	-0.0529909	-0.25576
rs4390169:M05883_2.00__RORB	rs4390169	rs4390169:A:G	M05883_2.00__RORB	0	0.0861495	-2.28771	-0.197085	0.00854872	-0.520283	-0.00444775	-0.25576
rs1434282:M05883_2.00__RORB	rs1434282	rs1434282:T:C	M05883_2.00__RORB	0	0.756359	-0.364678	-0.275827	0.0750544	-0.0829369	-0.00622478	-0.25576
rs3767844:M05883_2.00__RORB	rs3767844	rs3767844:A:G	M05883_2.00__RORB	0	2.4034	3.7299	8.96447	0.238493	0.848273	0.202307	-0.25576
rs58198139:M05883_2.00__RORB	rs58198139	rs58198139:T:C	M05883_2.00__RORB	0	3.28122	1.98225	6.5042	0.325599	0.450814	0.146785	-0.25576
rs10107182:M05883_2.00__RORB	rs10107182	rs10107182:T:C	M05883_2.00__RORB	0	3.88407	-0.181621	-0.70543	0.385421	-0.0413053	-0.0159199	-0.25576
rs4149309:M05883_2.00__RORB	rs4149309	rs4149309:A:G	M05883_2.00__RORB	0	1.29259	-2.28771	-2.95708	0.128266	-0.520283	-0.0667344	-0.25576
rs76895963:M05883_2.00__RORB	rs76895963	rs76895963:T:C	M05883_2.00__RORB	0	1.45743	1.98225	2.88898	0.144622	0.450814	0.0651977	-0.25576
rs77542162:M05883_2.00__RORB	rs77542162	rs77542162:A:G	M05883_2.00__RORB	0	2.54686	-2.28771	-5.82648	0.252728	-0.520283	-0.13149	-0.25576
rs402348:M05883_2.00__RORB	rs402348	rs402348:T:C	M05883_2.00__RORB	0	0.138927	1.98225	0.275388	0.0137859	0.450814	0.00621487	-0.25576
19_57460078_A_G:M05883_2.00__RORB	19_57460078_A_G	19_57460078_A_G:A:G	M05883_2.00__RORB	0	0.709002	-2.28771	-1.62199	0.0703552	-0.520283	-0.0366046	-0.25576
rs8126001:M05883_2.00__RORB	rs8126001	rs8126001:T:C	M05883_2.00__RORB	0	1.70467	-0.153992	-0.262506	0.169157	-0.0350217	-0.00592416	-0.25576
1_45964766_T_C:M05887_2.00__NFKB1	1_45964766_T_C	1_45964766_T_C:T:C	M05887_2.00__NFKB1	4.15	1.40678	5.84331	8.22023	0.106783	1	0.106783	-0.926526
rs1250259:M05887_2.00__NFKB1	rs1250259	rs1250259:A:G	M05887_2.00__NFKB1	4.15	1.69384	3.8423	6.50824	0.128573	0.657557	0.0845439	-0.926526
rs704:M05887_2.00__NFKB1	rs704	rs704:A:G	M05887_2.00__NFKB1	4.15	2.26795	0.595518	1.35061	0.172152	0.101914	0.0175448	-0.926526
rs77542162:M05887_2.00__NFKB1	rs77542162	rs77542162:A:G	M05887_2.00__NFKB1	4.15	7.11207	-1.85593	-13.1995	0.53985	-0.317617	-0.171465	-0.926526
rs429358:M05887_2.00__NFKB1	rs429358	rs429358:T:C	M05887_2.00__NFKB1	4.15	0.247938	-2.8678	-0.711037	0.0188201	-0.490783	-0.00923658	-0.926526
rs35081008:M05887_2.00__NFKB1	rs35081008	rs35081008:T:C	M05887_2.00__NFKB1	4.15	3.53159	3.28309	11.5945	0.268069	0.561855	0.150616	-0.926526
rs2618566:M05887_2.00__NFKB1	rs2618566	rs2618566:T:C	M05887_2.00__NFKB1	4.15	4.97157	3.28309	16.3221	0.377373	0.561855	0.212029	-0.926526
rs8126001:M05887_2.00__NFKB1	rs8126001	rs8126001:T:C	M05887_2.00__NFKB1	4.15	2.84932	5.44396	15.5116	0.216281	0.931658	0.2015	-0.926526
1_45964766_T_C:M05890_2.00__TCF7	1_45964766_T_C	1_45964766_T_C:T:C	M05890_2.00__TCF7	0.99	0.650822	-1.14066	-0.742369	0.0575926	-0.224542	-0.0129319	-0.273617
rs3767844:M05890_2.00__TCF7	rs3767844	rs3767844:A:G	M05890_2.00__TCF7	0.99	0.909341	-0.251243	-0.228466	0.0804696	-0.0494577	-0.00397984	-0.273617
rs116734477:M05890_2.00__TCF7	rs116734477	rs116734477:T:C	M05890_2.00__TCF7	0.99	2.38235	3.3922	8.08139	0.210819	0.667761	0.140777	-0.273617
rs4719853:M05890_2.00__TCF7	rs4719853	rs4719853:T:C	M05890_2.00__TCF7	0.99	0.855967	2.582	2.21011	0.0757464	0.508272	0.0384998	-0.273617
rs4149309:M05890_2.00__TCF7	rs4149309	rs4149309:A:G	M05890_2.00__TCF7	0.99	2.17267	-4.5085	-9.79548	0.192264	-0.887507	-0.170636	-0.273617
rs11149612:M05890_2.00__TCF7	rs11149612	rs11149612:T:C	M05890_2.00__TCF7	0.99	0.122269	-1.58732	-0.194079	0.0108198	-0.312467	-0.00338083	-0.273617
rs62084210:M05890_2.00__TCF7	rs62084210	rs62084210:A:G	M05890_2.00__TCF7	0.99	0.485466	2.15211	1.04478	0.04296	0.423648	0.0181999	-0.273617
19_57460078_A_G:M05890_2.00__TCF7	19_57460078_A_G	19_57460078_A_G:A:G	M05890_2.00__TCF7	0.99	1.22862	-5.07996	-6.24133	0.108723	-1	-0.108723	-0.273617
1_45964766_T_C:M05891_2.00__SOX10	1_45964766_T_C	1_45964766_T_C:T:C	M05891_2.00__SOX10	0	4.28484	-2.77312	-11.8824	0.514088	-0.878713	-0.451736	-0.133009
rs4390169:M05891_2.00__SOX10	rs4390169	rs4390169:A:G	M05891_2.00__SOX10	0	1.99836	-1.7578	-3.51272	0.23976	-0.556991	-0.133544	-0.133009
rs1434282:M05891_2.00__SOX10	rs1434282	rs1434282:T:C	M05891_2.00__SOX10	0	0.395144	-2.8042	-1.10806	0.0474087	-0.888563	-0.0421256	-0.133009
rs3767844:M05891_2.00__SOX10	rs3767844	rs3767844:A:G	M05891_2.00__SOX10	0	3.8111	-0.683761	-2.60588	0.457249	-0.216662	-0.0990686	-0.133009
rs1250259:M05891_2.00__SOX10	rs1250259	rs1250259:A:G	M05891_2.00__SOX10	0	1.00864	-2.02968	-2.04721	0.121014	-0.643142	-0.0778294	-0.133009
rs115421711:M05891_2.00__SOX10	rs115421711	rs115421711:A:G	M05891_2.00__SOX10	0	1.94889	0.486689	0.948503	0.233824	0.154216	0.0360595	-0.133009
rs116734477:M05891_2.00__SOX10	rs116734477	rs116734477:T:C	M05891_2.00__SOX10	0	2.8083	-0.421464	-1.1836	0.336935	-0.133549	-0.0449972	-0.133009
rs4719853:M05891_2.00__SOX10	rs4719853	rs4719853:T:C	M05891_2.00__SOX10	0	1.94302	2.94263	5.71761	0.23312	0.932428	0.217368	-0.133009
rs10107182:M05891_2.00__SOX10	rs10107182	rs10107182:T:C	M05891_2.00__SOX10	0	0.278342	-1.7578	-0.489269	0.0333949	-0.556991	-0.0186007	-0.133009
rs4457349:M05891_2.00__SOX10	rs4457349	rs4457349:A:G	M05891_2.00__SOX10	0	3.49028	2.14626	7.49106	0.418757	0.680084	0.28479	-0.133009
rs4149309:M05891_2.00__SOX10	rs4149309	rs4149309:A:G	M05891_2.00__SOX10	0	3.38257	1.39405	4.71546	0.405834	0.44173	0.179269	-0.133009
rs76895963:M05891_2.00__SOX10	rs76895963	rs76895963:T:C	M05891_2.00__SOX10	0	1.49837	2.14626	3.21589	0.179771	0.680084	0.122259	-0.133009
rs11149612:M05891_2.00__SOX10	rs11149612	rs11149612:T:C	M05891_2.00__SOX10	0	1.13732	1.41324	1.60731	0.136454	0.447812	0.0611056	-0.133009
rs704:M05891_2.00__SOX10	rs704	rs704:A:G	M05891_2.00__SOX10	0	0.722381	-2.8042	-2.0257	0.0866699	-0.888563	-0.0770117	-0.133009
19_57460078_A_G:M05891_2.00__SOX10	19_57460078_A_G	19_57460078_A_G:A:G	M05891_2.00__SOX10	0	4.59679	-2.80133	-12.8771	0.551515	-0.887654	-0.489554	-0.133009
rs2618566:M05891_2.00__SOX10	rs2618566	rs2618566:T:C	M05891_2.00__SOX10	0	1.26054	-2.22531	-2.8051	0.151238	-0.70513	-0.106642	-0.133009
1_45964766_T_C:M05892_2.00__SOX6	1_45964766_T_C	1_45964766_T_C:T:C	M05892_2.00__SOX6	0.58	1.96636	-6.37758	-12.5406	0.212925	-0.721216	-0.153565	-0.600433
rs3767844:M05892_2.00__SOX6	rs3767844	rs3767844:A:G	M05892_2.00__SOX6	0.58	2.75285	0.0354886	0.0976949	0.29809	0.00401327	0.00119632	-0.600433
rs115421711:M05892_2.00__SOX6	rs115421711	rs115421711:A:G	M05892_2.00__SOX6	0.58	0.0493177	4.61219	0.227463	0.00534033	0.521574	0.00278538	-0.600433
rs116734477:M05892_2.00__SOX6	rs116734477	rs116734477:T:C	M05892_2.00__SOX6	0.58	0.0561053	-6.44492	-0.361595	0.00607531	-0.728831	-0.00442788	-0.600433
rs4719853:M05892_2.00__SOX6	rs4719853	rs4719853:T:C	M05892_2.00__SOX6	0.58	1.78341	4.61219	8.22541	0.193115	0.521574	0.100724	-0.600433
1_45964766_T_C:M05893_2.00__SOX15	1_45964766_T_C	1_45964766_T_C:T:C	M05893_2.00__SOX15	0.21	2.43208	-4.4526	-10.8291	0.278102	-0.768448	-0.213707	-0.264193
rs115421711:M05893_2.00__SOX15	rs115421711	rs115421711:A:G	M05893_2.00__SOX15	0.21	1.35126	1.09534	1.48009	0.154512	0.189038	0.0292087	-0.264193
rs116734477:M05893_2.00__SOX15	rs116734477	rs116734477:T:C	M05893_2.00__SOX15	0.21	3.52726	-5.39876	-19.0429	0.403332	-0.93174	-0.375801	-0.264193
rs4719853:M05893_2.00__SOX15	rs4719853	rs4719853:T:C	M05893_2.00__SOX15	0.21	2.15486	2.73691	5.89766	0.246402	0.472346	0.116387	-0.264193
rs62084210:M05893_2.00__SOX15	rs62084210	rs62084210:A:G	M05893_2.00__SOX15	0.21	1.57317	-0.0130412	-0.0205161	0.179888	-0.00225071	-0.000404874	-0.264193
19_57460078_A_G:M05893_2.00__SOX15	19_57460078_A_G	19_57460078_A_G:A:G	M05893_2.00__SOX15	0.21	1.23515	-5.77087	-7.12787	0.141235	-0.99596	-0.140665	-0.264193
1_45964766_T_C:M05894_2.00__SOX5	1_45964766_T_C	1_45964766_T_C:T:C	M05894_2.00__SOX5	7.04	3.81486	-3.79182	-14.4653	0.427444	-0.727762	-0.311078	0.817487
rs3767844:M05894_2.00__SOX5	rs3767844	rs3767844:A:G	M05894_2.00__SOX5	7.04	4.16221	0.304396	1.26696	0.466364	0.0584226	0.0272462	0.817487
rs115421711:M05894_2.00__SOX5	rs115421711	rs115421711:A:G	M05894_2.00__SOX5	7.04	1.77459	2.90626	5.1574	0.198837	0.557796	0.110911	0.817487
rs116734477:M05894_2.00__SOX5	rs116734477	rs116734477:T:C	M05894_2.00__SOX5	7.04	1.80266	-4.55374	-8.20884	0.201983	-0.873997	-0.176532	0.817487
rs4719853:M05894_2.00__SOX5	rs4719853	rs4719853:T:C	M05894_2.00__SOX5	7.04	2.89784	2.90626	8.42186	0.324694	0.557796	0.181113	0.817487
rs4457349:M05894_2.00__SOX5	rs4457349	rs4457349:A:G	M05894_2.00__SOX5	7.04	0.15243	-0.944055	-0.143902	0.0170794	-0.181192	-0.00309464	0.817487
rs4149309:M05894_2.00__SOX5	rs4149309	rs4149309:A:G	M05894_2.00__SOX5	7.04	0.0106146	0.102096	0.0010837	0.00118933	0.0195952	2.33052e-05	0.817487
19_57460078_A_G:M05894_2.00__SOX5	19_57460078_A_G	19_57460078_A_G:A:G	M05894_2.00__SOX5	7.04	0.36307	-4.41992	-1.60474	0.040681	-0.848312	-0.0345102	0.817487
rs116734477:M05895_2.00__LEF1	rs116734477	rs116734477:T:C	M05895_2.00__LEF1	0.13	2.57151	-5.78417	-14.874	0.263662	-1	-0.263662	-0.378162
rs4719853:M05895_2.00__LEF1	rs4719853	rs4719853:T:C	M05895_2.00__LEF1	0.13	0.125438	-4.87426	-0.611417	0.0128614	-0.842689	-0.0108382	-0.378162
rs4149309:M05895_2.00__LEF1	rs4149309	rs4149309:A:G	M05895_2.00__LEF1	0.13	0.0697242	-4.87426	-0.339854	0.00714896	-0.842689	-0.00602435	-0.378162
rs62084210:M05895_2.00__LEF1	rs62084210	rs62084210:A:G	M05895_2.00__LEF1	0.13	0.799863	2.53756	2.0297	0.0820115	0.438707	0.035979	-0.378162
1_45964766_T_C:M05896_2.00__SOX17	1_45964766_T_C	1_45964766_T_C:T:C	M05896_2.00__SOX17	0	2.61203	-6.40611	-16.7329	0.273325	-0.893193	-0.244132	-0.45274
rs3767844:M05896_2.00__SOX17	rs3767844	rs3767844:A:G	M05896_2.00__SOX17	0	2.50162	0.0525068	0.131352	0.261773	0.00732093	0.00191642	-0.45274
rs4719853:M05896_2.00__SOX17	rs4719853	rs4719853:T:C	M05896_2.00__SOX17	0	0.872369	6.13605	5.3529	0.0912857	0.855539	0.0780985	-0.45274
1_45964766_T_C:M05897_2.00__SOX2	1_45964766_T_C	1_45964766_T_C:T:C	M05897_2.00__SOX2	0.02	2.54726	-5.00141	-12.7399	0.289418	-0.705483	-0.204179	-0.266478
rs3767844:M05897_2.00__SOX2	rs3767844	rs3767844:A:G	M05897_2.00__SOX2	0.02	1.96516	0.0216818	0.0426082	0.22328	0.00305837	0.000682872	-0.266478
rs116734477:M05897_2.00__SOX2	rs116734477	rs116734477:T:C	M05897_2.00__SOX2	0.02	3.61706	-6.44292	-23.3044	0.410969	-0.908817	-0.373495	-0.266478
rs4719853:M05897_2.00__SOX2	rs4719853	rs4719853:T:C	M05897_2.00__SOX2	0.02	2.44104	2.78897	6.80798	0.277349	0.393403	0.10911	-0.266478
rs4149309:M05897_2.00__SOX2	rs4149309	rs4149309:A:G	M05897_2.00__SOX2	0.02	0.0511323	0.855817	0.0437599	0.00580962	0.120719	0.00070133	-0.266478
19_57460078_A_G:M05897_2.00__SOX2	19_57460078_A_G	19_57460078_A_G:A:G	M05897_2.00__SOX2	0.02	0.49106	-6.4399	-3.16238	0.0557939	-0.908392	-0.0506827	-0.266478
1_45964766_T_C:M05898_2.00__SRY	1_45964766_T_C	1_45964766_T_C:T:C	M05898_2.00__SRY	1.47	2.38715	-4.15605	-9.9211	0.303286	-0.747521	-0.226713	0.370817
rs115421711:M05898_2.00__SRY	rs115421711	rs115421711:A:G	M05898_2.00__SRY	1.47	1.18994	2.98283	3.5494	0.151182	0.536502	0.0811095	0.370817
rs116734477:M05898_2.00__SRY	rs116734477	rs116734477:T:C	M05898_2.00__SRY	1.47	2.2095	-2.90149	-6.41084	0.280716	-0.521872	-0.146498	0.370817
rs4719853:M05898_2.00__SRY	rs4719853	rs4719853:T:C	M05898_2.00__SRY	1.47	3.17693	2.98283	9.47625	0.403628	0.536502	0.216548	0.370817
rs4457349:M05898_2.00__SRY	rs4457349	rs4457349:A:G	M05898_2.00__SRY	1.47	0.0995277	-0.601121	-0.0598282	0.012645	-0.10812	-0.00136717	0.370817
rs11149612:M05898_2.00__SRY	rs11149612	rs11149612:T:C	M05898_2.00__SRY	1.47	0.0936728	-5.11817	-0.479433	0.0119011	-0.920571	-0.0109558	0.370817
19_57460078_A_G:M05898_2.00__SRY	19_57460078_A_G	19_57460078_A_G:A:G	M05898_2.00__SRY	1.47	2.4482	-5.11817	-12.5303	0.311043	-0.920571	-0.286338	0.370817
rs4390169:M06305_2.00__IRX6	rs4390169	rs4390169:A:G	M06305_2.00__IRX6	0.01	2.2322	-2.57494	-5.7478	0.328522	-0.268894	-0.0883376	-0.430325
rs1434282:M06305_2.00__IRX6	rs1434282	rs1434282:T:C	M06305_2.00__IRX6	0.01	6.02908	-8.84482	-53.3261	0.887324	-0.923639	-0.819567	-0.430325
rs3767844:M06305_2.00__IRX6	rs3767844	rs3767844:A:G	M06305_2.00__IRX6	0.01	2.74299	-2.30662	-6.32706	0.403698	-0.240874	-0.0972402	-0.430325
rs4719853:M06305_2.00__IRX6	rs4719853	rs4719853:T:C	M06305_2.00__IRX6	0.01	1.96388	9.57606	18.8062	0.289032	1	0.289032	-0.430325
rs4149309:M06305_2.00__IRX6	rs4149309	rs4149309:A:G	M06305_2.00__IRX6	0.01	2.6568	0.519672	1.38067	0.391012	0.0542679	0.0212194	-0.430325
rs11149612:M06305_2.00__IRX6	rs11149612	rs11149612:T:C	M06305_2.00__IRX6	0.01	1.43831	-8.84482	-12.7216	0.211681	-0.923639	-0.195517	-0.430325
rs62084210:M06305_2.00__IRX6	rs62084210	rs62084210:A:G	M06305_2.00__IRX6	0.01	3.76218	0.519672	1.9551	0.553695	0.0542679	0.0300478	-0.430325
19_57460078_A_G:M06305_2.00__IRX6	19_57460078_A_G	19_57460078_A_G:A:G	M06305_2.00__IRX6	0.01	1.45653	-8.84482	-12.8827	0.214363	-0.923639	-0.197994	-0.430325
rs1434282:M07550_2.00__CTCF	rs1434282	rs1434282:T:C	M07550_2.00__CTCF	4.81	1.4158	-3.51457	-4.97592	0.0843895	-0.367016	-0.0309723	-1.2485
rs1250259:M07550_2.00__CTCF	rs1250259	rs1250259:A:G	M07550_2.00__CTCF	4.81	1.84965	-0.987261	-1.82609	0.11025	-0.103097	-0.0113664	-1.2485
rs704:M07550_2.00__CTCF	rs704	rs704:A:G	M07550_2.00__CTCF	4.81	1.61734	-0.987261	-1.59674	0.0964026	-0.103097	-0.0099388	-1.2485
rs77542162:M07550_2.00__CTCF	rs77542162	rs77542162:A:G	M07550_2.00__CTCF	4.81	7.40724	2.09334	15.5058	0.441513	0.218601	0.0965152	-1.2485
rs8126001:M07550_2.00__CTCF	rs8126001	rs8126001:T:C	M07550_2.00__CTCF	4.81	3.84935	0.77333	2.97682	0.229443	0.0807566	0.018529	-1.2485
rs116734477:M07551_2.00__CTCF	rs116734477	rs116734477:T:C	M07551_2.00__CTCF	4.81	9.18658	-8.84482	-81.2536	0.789671	-0.960304	-0.758325	-1.2485
1_45964766_T_C:M07562_2.00__ZKSCAN2	1_45964766_T_C	1_45964766_T_C:T:C	M07562_2.00__ZKSCAN2	2.45	3.02332	7.16784	21.6706	0.366746	1	0.366746	0.111103
rs116734477:M07562_2.00__ZKSCAN2	rs116734477	rs116734477:T:C	M07562_2.00__ZKSCAN2	2.45	7.77006	-0.00203098	-0.0157809	0.942554	-0.000283347	-0.00026707	0.111103
19_57460078_A_G:M07562_2.00__ZKSCAN2	19_57460078_A_G	19_57460078_A_G:A:G	M07562_2.00__ZKSCAN2	2.45	3.08291	-6.4366	-19.8434	0.373975	-0.897983	-0.335823	0.111103
rs8126001:M07562_2.00__ZKSCAN2	rs8126001	rs8126001:T:C	M07562_2.00__ZKSCAN2	2.45	1.54228	-4.19471	-6.46941	0.187088	-0.585213	-0.109486	0.111103
rs3767844:M07563_2.00__ZNF263	rs3767844	rs3767844:A:G	M07563_2.00__ZNF263	4.88	0.779967	7.36603	5.74526	0.0655074	0.974916	0.0638643	-0.851711
rs8126001:M07563_2.00__ZNF263	rs8126001	rs8126001:T:C	M07563_2.00__ZNF263	4.88	1.13196	-6.82431	-7.72485	0.0950705	-0.903218	-0.0858694	-0.851711
1_45964766_T_C:M07565_2.00__ZNF506	1_45964766_T_C	1_45964766_T_C:T:C	M07565_2.00__ZNF506	0	0.646538	-0.521873	-0.337411	0.0350056	-0.0689312	-0.00241298	-1.12756
rs4390169:M07565_2.00__ZNF506	rs4390169	rs4390169:A:G	M07565_2.00__ZNF506	0	3.90674	2.27601	8.89177	0.211523	0.300625	0.0635891	-1.12756
rs4719853:M07565_2.00__ZNF506	rs4719853	rs4719853:T:C	M07565_2.00__ZNF506	0	0.989039	-0.75923	-0.750907	0.0535497	-0.100282	-0.00537008	-1.12756
rs402348:M07565_2.00__ZNF506	rs402348	rs402348:T:C	M07565_2.00__ZNF506	0	1.60489	3.19035	5.12017	0.0868939	0.421395	0.0366167	-1.12756
rs8126001:M07565_2.00__ZNF506	rs8126001	rs8126001:T:C	M07565_2.00__ZNF506	0	3.73681	3.69296	13.7999	0.202322	0.487782	0.0986892	-1.12756
rs1250259:M07566_2.00__ZNF324	rs1250259	rs1250259:A:G	M07566_2.00__ZNF324	2.51	0.402947	3.06891	1.23661	0.0237816	0.452009	0.0107495	-0.394722
rs11149612:M07566_2.00__ZNF324	rs11149612	rs11149612:T:C	M07566_2.00__ZNF324	2.51	0.976679	0.365619	0.357093	0.0576428	0.0538507	0.00310411	-0.394722
rs704:M07566_2.00__ZNF324	rs704	rs704:A:G	M07566_2.00__ZNF324	2.51	0.603608	-1.87157	-1.12969	0.0356244	-0.275656	-0.0098201	-0.394722
rs402348:M07566_2.00__ZNF324	rs402348	rs402348:T:C	M07566_2.00__ZNF324	2.51	6.41521	0.13144	0.843214	0.37862	0.0193593	0.00732982	-0.394722
rs1250259:M07568_2.00__ZNF264	rs1250259	rs1250259:A:G	M07568_2.00__ZNF264	1.93	1.19756	3.06107	3.6658	0.0371275	0.424366	0.0157556	-0.673094
rs429358:M07568_2.00__ZNF264	rs429358	rs429358:T:C	M07568_2.00__ZNF264	1.93	2.15766	0.763552	1.64748	0.0668932	0.105854	0.0070809	-0.673094
rs8126001:M07569_2.00__ZNF343	rs8126001	rs8126001:T:C	M07569_2.00__ZNF343	10.66	1.86158	-6.74302	-12.5527	0.160912	-0.902166	-0.145169	2.37452
rs4390169:M07571_2.00__ZNF184	rs4390169	rs4390169:A:G	M07571_2.00__ZNF184	0.54	1.67327	0.333501	0.558036	0.0910368	0.0476037	0.00433368	-1.17238
rs116734477:M07571_2.00__ZNF184	rs116734477	rs116734477:T:C	M07571_2.00__ZNF184	0.54	2.02784	1.84185	3.73498	0.110328	0.262904	0.0290057	-1.17238
rs58198139:M07571_2.00__ZNF184	rs58198139	rs58198139:T:C	M07571_2.00__ZNF184	0.54	3.24156	4.23205	13.7185	0.176362	0.60408	0.106537	-1.17238
rs4719853:M07571_2.00__ZNF184	rs4719853	rs4719853:T:C	M07571_2.00__ZNF184	0.54	1.64623	1.42872	2.35201	0.0895657	0.203935	0.0182656	-1.17238
rs4149309:M07571_2.00__ZNF184	rs4149309	rs4149309:A:G	M07571_2.00__ZNF184	0.54	5.77892	-0.0660662	-0.381791	0.314411	-0.00943024	-0.00296497	-1.17238
rs76895963:M07571_2.00__ZNF184	rs76895963	rs76895963:T:C	M07571_2.00__ZNF184	0.54	3.0844	0.563476	1.73799	0.167812	0.0804303	0.0134971	-1.17238
rs11149612:M07571_2.00__ZNF184	rs11149612	rs11149612:T:C	M07571_2.00__ZNF184	0.54	2.62763	0.380162	0.998923	0.14296	0.054264	0.00775759	-1.17238
rs62084210:M07571_2.00__ZNF184	rs62084210	rs62084210:A:G	M07571_2.00__ZNF184	0.54	1.27219	1.30576	1.66118	0.0692157	0.186384	0.0129007	-1.17238
rs402348:M07571_2.00__ZNF184	rs402348	rs402348:T:C	M07571_2.00__ZNF184	0.54	3.793	0.365619	1.38679	0.206364	0.0521882	0.0107698	-1.17238
rs2618566:M07572_2.00__ZNF419	rs2618566	rs2618566:T:C	M07572_2.00__ZNF419	2.98	1.29065	3.28689	4.24223	0.0520492	0.666647	0.0346984	-0.648363
1_45964766_T_C:M07573_2.00__ZNF85	1_45964766_T_C	1_45964766_T_C:T:C	M07573_2.00__ZNF85	0.12	3.38772	3.08519	10.4518	0.205059	0.452902	0.0928717	-1.16561
rs1434282:M07573_2.00__ZNF85	rs1434282	rs1434282:T:C	M07573_2.00__ZNF85	0.12	2.4261	-2.96519	-7.19384	0.146852	-0.435285	-0.0639225	-1.16561
rs1250259:M07573_2.00__ZNF85	rs1250259	rs1250259:A:G	M07573_2.00__ZNF85	0.12	4.56798	0.479986	2.19256	0.2765	0.0704613	0.0194825	-1.16561
rs4719853:M07573_2.00__ZNF85	rs4719853	rs4719853:T:C	M07573_2.00__ZNF85	0.12	4.06682	6.81205	27.7034	0.246165	1	0.246165	-1.16561
rs4457349:M07573_2.00__ZNF85	rs4457349	rs4457349:A:G	M07573_2.00__ZNF85	0.12	2.24244	-0.920868	-2.06499	0.135735	-0.135182	-0.0183489	-1.16561
rs76895963:M07573_2.00__ZNF85	rs76895963	rs76895963:T:C	M07573_2.00__ZNF85	0.12	0.883426	2.86445	2.53053	0.0534738	0.420497	0.0224856	-1.16561
rs11149612:M07573_2.00__ZNF85	rs11149612	rs11149612:T:C	M07573_2.00__ZNF85	0.12	0.814095	1.54643	1.25894	0.0492772	0.227014	0.0111866	-1.16561
rs77542162:M07573_2.00__ZNF85	rs77542162	rs77542162:A:G	M07573_2.00__ZNF85	0.12	1.89116	-0.920868	-1.74151	0.114472	-0.135182	-0.0154746	-1.16561
rs402348:M07573_2.00__ZNF85	rs402348	rs402348:T:C	M07573_2.00__ZNF85	0.12	2.84739	-3.07585	-8.75815	0.172353	-0.45153	-0.0778226	-1.16561
rs429358:M07573_2.00__ZNF85	rs429358	rs429358:T:C	M07573_2.00__ZNF85	0.12	1.52367	-3.07585	-4.68658	0.0922278	-0.45153	-0.0416436	-1.16561
rs2618566:M07573_2.00__ZNF85	rs2618566	rs2618566:T:C	M07573_2.00__ZNF85	0.12	3.8632	6.81205	26.3163	0.23384	1	0.23384	-1.16561
rs1434282:M07574_2.00__ZNF684	rs1434282	rs1434282:T:C	M07574_2.00__ZNF684	1.45	4.67909	-2.19745	-10.2821	0.41077	-0.303302	-0.124587	-0.655518
rs4390169:M07575_2.00__ZNF430	rs4390169	rs4390169:A:G	M07575_2.00__ZNF430	0.7	1.58911	3.83349	6.09182	0.0905853	0.67407	0.0610608	-1.07585
rs1434282:M07575_2.00__ZNF430	rs1434282	rs1434282:T:C	M07575_2.00__ZNF430	0.7	1.37946	2.54422	3.50965	0.0786347	0.447368	0.0351787	-1.07585
rs1250259:M07575_2.00__ZNF430	rs1250259	rs1250259:A:G	M07575_2.00__ZNF430	0.7	7.17251	-4.89671	-35.1217	0.408861	-0.861025	-0.352039	-1.07585
rs4457349:M07575_2.00__ZNF430	rs4457349	rs4457349:A:G	M07575_2.00__ZNF430	0.7	0.349351	-0.154708	-0.0540473	0.0199144	-0.0272034	-0.000541738	-1.07585
rs704:M07575_2.00__ZNF430	rs704	rs704:A:G	M07575_2.00__ZNF430	0.7	1.60899	0.365619	0.588279	0.0917188	0.0642895	0.00589656	-1.07585
rs77542162:M07575_2.00__ZNF430	rs77542162	rs77542162:A:G	M07575_2.00__ZNF430	0.7	3.04349	-3.50566	-10.6694	0.173491	-0.616425	-0.106944	-1.07585
rs402348:M07575_2.00__ZNF430	rs402348	rs402348:T:C	M07575_2.00__ZNF430	0.7	3.33253	-1.66922	-5.56272	0.189967	-0.293511	-0.0557574	-1.07585
rs429358:M07575_2.00__ZNF430	rs429358	rs429358:T:C	M07575_2.00__ZNF430	0.7	7.91575	0.365619	2.89415	0.451228	0.0642895	0.0290092	-1.07585
19_57460078_A_G:M07575_2.00__ZNF430	19_57460078_A_G	19_57460078_A_G:A:G	M07575_2.00__ZNF430	0.7	6.4288	-4.89671	-31.48	0.366466	-0.861025	-0.315537	-1.07585
rs35081008:M07575_2.00__ZNF430	rs35081008	rs35081008:T:C	M07575_2.00__ZNF430	0.7	2.05866	-4.89671	-10.0806	0.117351	-0.861025	-0.101042	-1.07585
rs2618566:M07575_2.00__ZNF430	rs2618566	rs2618566:T:C	M07575_2.00__ZNF430	0.7	7.18654	5.68708	40.8704	0.40966	1	0.40966	-1.07585
rs8126001:M07575_2.00__ZNF430	rs8126001	rs8126001:T:C	M07575_2.00__ZNF430	0.7	6.48303	-1.44523	-9.36946	0.369557	-0.254125	-0.0939139	-1.07585
rs1250259:M07576_2.00__ZNF549	rs1250259	rs1250259:A:G	M07576_2.00__ZNF549	0.42	5.79591	-1.41519	-8.20233	0.319	-0.191315	-0.0610294	-1.2886
rs62084210:M07577_2.00__ZNF211	rs62084210	rs62084210:A:G	M07577_2.00__ZNF211	3.72	4.10543	2.59796	10.6658	0.373881	0.357174	0.133541	-0.774198
rs2618566:M07577_2.00__ZNF211	rs2618566	rs2618566:T:C	M07577_2.00__ZNF211	3.72	3.22492	-4.04283	-13.0378	0.293693	-0.555819	-0.16324	-0.774198
rs11149612:M07578_2.00__ZNF205	rs11149612	rs11149612:T:C	M07578_2.00__ZNF205	11.79	3.59948	9.57606	34.4688	0.280991	1	0.280991	0.668999
rs11149612:M07579_2.00__ZNF45	rs11149612	rs11149612:T:C	M07579_2.00__ZNF45	1.12	2.33547	0.365619	0.853892	0.175934	0.0381805	0.00671726	-1.26564
rs3767844:M07580_2.00__ZNF133	rs3767844	rs3767844:A:G	M07580_2.00__ZNF133	27.59	0.416026	0.885124	0.368235	0.0172118	0.137273	0.0023627	2.5182
rs58198139:M07580_2.00__ZNF133	rs58198139	rs58198139:T:C	M07580_2.00__ZNF133	27.59	0.770639	-0.437719	-0.337324	0.0318828	-0.0678853	-0.00216437	2.5182
rs4719853:M07580_2.00__ZNF133	rs4719853	rs4719853:T:C	M07580_2.00__ZNF133	27.59	1.52716	1.9339	2.95336	0.0631812	0.299926	0.0189497	2.5182
rs10107182:M07580_2.00__ZNF133	rs10107182	rs10107182:T:C	M07580_2.00__ZNF133	27.59	1.31372	-0.214101	-0.281268	0.0543509	-0.0332047	-0.0018047	2.5182
rs704:M07580_2.00__ZNF133	rs704	rs704:A:G	M07580_2.00__ZNF133	27.59	0.915038	-6.44793	-5.9001	0.0378568	-1	-0.0378568	2.5182
rs2618566:M07580_2.00__ZNF133	rs2618566	rs2618566:T:C	M07580_2.00__ZNF133	27.59	4.31462	0.947336	4.0874	0.178504	0.146921	0.026226	2.5182
rs8126001:M07580_2.00__ZNF133	rs8126001	rs8126001:T:C	M07580_2.00__ZNF133	27.59	1.43644	-0.667689	-0.959092	0.059428	-0.103551	-0.00615383	2.5182
rs3767844:M07581_2.00__ZNF484	rs3767844	rs3767844:A:G	M07581_2.00__ZNF484	0.29	4.65963	-1.80524	-8.41176	0.244682	-0.265426	-0.0649449	-0.798808
rs1250259:M07581_2.00__ZNF484	rs1250259	rs1250259:A:G	M07581_2.00__ZNF484	0.29	0.0111832	0.40851	0.00456844	0.000587238	0.0600636	3.52717e-05	-0.798808
rs116734477:M07581_2.00__ZNF484	rs116734477	rs116734477:T:C	M07581_2.00__ZNF484	0.29	0.785829	1.02758	0.807503	0.0412646	0.151086	0.00623451	-0.798808
rs58198139:M07581_2.00__ZNF484	rs58198139	rs58198139:T:C	M07581_2.00__ZNF484	0.29	1.44221	4.03735	5.8227	0.0757316	0.593616	0.0449555	-0.798808
rs4719853:M07581_2.00__ZNF484	rs4719853	rs4719853:T:C	M07581_2.00__ZNF484	0.29	4.4096	0.856113	3.77511	0.231552	0.125875	0.0291466	-0.798808
rs4149309:M07581_2.00__ZNF484	rs4149309	rs4149309:A:G	M07581_2.00__ZNF484	0.29	0.745587	-0.214234	-0.15973	0.0391514	-0.031499	-0.00123323	-0.798808
rs76895963:M07581_2.00__ZNF484	rs76895963	rs76895963:T:C	M07581_2.00__ZNF484	0.29	4.28118	3.69508	15.8193	0.224809	0.543291	0.122136	-0.798808
rs11149612:M07581_2.00__ZNF484	rs11149612	rs11149612:T:C	M07581_2.00__ZNF484	0.29	1.95053	0.40851	0.796811	0.102424	0.0600636	0.00615196	-0.798808
rs77542162:M07581_2.00__ZNF484	rs77542162	rs77542162:A:G	M07581_2.00__ZNF484	0.29	1.12935	-1.30053	-1.46876	0.0593034	-0.191218	-0.0113399	-0.798808
rs402348:M07581_2.00__ZNF484	rs402348	rs402348:T:C	M07581_2.00__ZNF484	0.29	5.77691	1.2056	6.96463	0.303351	0.17726	0.0537721	-0.798808
rs429358:M07581_2.00__ZNF484	rs429358	rs429358:T:C	M07581_2.00__ZNF484	0.29	4.91537	1.70771	8.39404	0.25811	0.251087	0.0648081	-0.798808
19_57460078_A_G:M07581_2.00__ZNF484	19_57460078_A_G	19_57460078_A_G:A:G	M07581_2.00__ZNF484	0.29	2.48703	-1.29602	-3.22324	0.130596	-0.190555	-0.0248857	-0.798808
rs35081008:M07581_2.00__ZNF484	rs35081008	rs35081008:T:C	M07581_2.00__ZNF484	0.29	2.88825	3.69508	10.6723	0.151665	0.543291	0.0823981	-0.798808
rs2618566:M07581_2.00__ZNF484	rs2618566	rs2618566:T:C	M07581_2.00__ZNF484	0.29	5.45171	3.69508	20.1445	0.286274	0.543291	0.15553	-0.798808
rs8126001:M07581_2.00__ZNF484	rs8126001	rs8126001:T:C	M07581_2.00__ZNF484	0.29	9.94843	2.38182	23.6953	0.522401	0.350201	0.182945	-0.798808
rs4390169:M07585_2.00__ZNF331	rs4390169	rs4390169:A:G	M07585_2.00__ZNF331	4.97	4.49187	-3.11551	-13.9945	0.308447	-0.446422	-0.137698	-0.494877
rs77542162:M07585_2.00__ZNF331	rs77542162	rs77542162:A:G	M07585_2.00__ZNF331	4.97	0.884331	-3.11551	-2.75515	0.0607252	-0.446422	-0.027109	-0.494877
rs402348:M07585_2.00__ZNF331	rs402348	rs402348:T:C	M07585_2.00__ZNF331	4.97	2.65042	-0.744469	-1.97316	0.181999	-0.106675	-0.0194147	-0.494877
rs1250259:M07586_2.00__ZNF141	rs1250259	rs1250259:A:G	M07586_2.00__ZNF141	0	0.804147	1.39812	1.12429	0.0330577	0.181154	0.00598853	-1.04859
rs77542162:M07586_2.00__ZNF141	rs77542162	rs77542162:A:G	M07586_2.00__ZNF141	0	1.68961	6.24223	10.5469	0.0694583	0.808802	0.056178	-1.04859
rs429358:M07586_2.00__ZNF141	rs429358	rs429358:T:C	M07586_2.00__ZNF141	0	4.62591	-3.45734	-15.9933	0.190167	-0.447965	-0.0851881	-1.04859
rs35081008:M07586_2.00__ZNF141	rs35081008	rs35081008:T:C	M07586_2.00__ZNF141	0	3.69881	3.50219	12.9539	0.152055	0.453777	0.0689989	-1.04859
rs8126001:M07586_2.00__ZNF141	rs8126001	rs8126001:T:C	M07586_2.00__ZNF141	0	3.47689	7.51204	26.1186	0.142932	0.973331	0.13912	-1.04859
rs1250259:M07587_2.00__ZNF304	rs1250259	rs1250259:A:G	M07587_2.00__ZNF304	0.89	3.83737	0.0855335	0.328224	0.157762	0.0117948	0.00186078	-1.45498
rs11149612:M07587_2.00__ZNF304	rs11149612	rs11149612:T:C	M07587_2.00__ZNF304	0.89	0.52682	7.25178	3.82038	0.0216586	1	0.0216586	-1.45498
rs704:M07587_2.00__ZNF304	rs704	rs704:A:G	M07587_2.00__ZNF304	0.89	2.44968	0.834243	2.04363	0.100711	0.11504	0.0115858	-1.45498
rs77542162:M07587_2.00__ZNF304	rs77542162	rs77542162:A:G	M07587_2.00__ZNF304	0.89	2.45218	1.07947	2.64706	0.100814	0.148856	0.0150068	-1.45498
rs402348:M07587_2.00__ZNF304	rs402348	rs402348:T:C	M07587_2.00__ZNF304	0.89	12.5887	0.0855335	1.07675	0.517545	0.0117948	0.00610436	-1.45498
rs429358:M07587_2.00__ZNF304	rs429358	rs429358:T:C	M07587_2.00__ZNF304	0.89	5.79823	1.38641	8.03872	0.238377	0.191182	0.0455734	-1.45498
rs35081008:M07587_2.00__ZNF304	rs35081008	rs35081008:T:C	M07587_2.00__ZNF304	0.89	1.14993	0.365619	0.420436	0.0472758	0.0504179	0.00238355	-1.45498
rs2618566:M07587_2.00__ZNF304	rs2618566	rs2618566:T:C	M07587_2.00__ZNF304	0.89	2.09989	0.0855335	0.179611	0.0863308	0.0117948	0.00101826	-1.45498
rs8126001:M07587_2.00__ZNF304	rs8126001	rs8126001:T:C	M07587_2.00__ZNF304	0.89	9.79814	0.750241	7.35097	0.402821	0.103456	0.0416744	-1.45498
rs704:M07588_2.00__ZNF132	rs704	rs704:A:G	M07588_2.00__ZNF132	0	1.99133	3.16906	6.31064	0.121444	0.523319	0.0635537	-1.17421
rs402348:M07588_2.00__ZNF132	rs402348	rs402348:T:C	M07588_2.00__ZNF132	0	3.28868	1.04085	3.42304	0.200564	0.17188	0.034473	-1.17421
rs2618566:M07588_2.00__ZNF132	rs2618566	rs2618566:T:C	M07588_2.00__ZNF132	0	0.604703	0.365619	0.221091	0.0368786	0.0603761	0.00222659	-1.17421
rs8126001:M07588_2.00__ZNF132	rs8126001	rs8126001:T:C	M07588_2.00__ZNF132	0	3.26273	-1.58727	-5.17882	0.198982	-0.262112	-0.0521554	-1.17421
rs1250259:M07589_2.00__ZNF189	rs1250259	rs1250259:A:G	M07589_2.00__ZNF189	4.77	1.23533	0.470781	0.581572	0.103917	0.0624805	0.00649276	-0.467569
rs4149309:M07589_2.00__ZNF189	rs4149309	rs4149309:A:G	M07589_2.00__ZNF189	4.77	1.25787	0.365619	0.459902	0.105812	0.0485238	0.00513442	-0.467569
rs77542162:M07589_2.00__ZNF189	rs77542162	rs77542162:A:G	M07589_2.00__ZNF189	4.77	2.08705	3.36952	7.03234	0.175563	0.447192	0.0785101	-0.467569
rs35081008:M07589_2.00__ZNF189	rs35081008	rs35081008:T:C	M07589_2.00__ZNF189	4.77	0.701342	1.99735	1.40083	0.058997	0.265082	0.015639	-0.467569
rs3767844:M07590_2.00__ZNF287	rs3767844	rs3767844:A:G	M07590_2.00__ZNF287	0.02	1.76578	-1.97519	-3.48776	0.0662909	-0.307568	-0.020389	-1.56607
rs116734477:M07590_2.00__ZNF287	rs116734477	rs116734477:T:C	M07590_2.00__ZNF287	0.02	7.53514	-1.97519	-14.8833	0.282883	-0.307568	-0.087006	-1.56607
rs58198139:M07590_2.00__ZNF287	rs58198139	rs58198139:T:C	M07590_2.00__ZNF287	0.02	0.693579	0.666429	0.462221	0.0260383	0.103774	0.00270209	-1.56607
rs3767844:M07591_2.00__ZIM3	rs3767844	rs3767844:A:G	M07591_2.00__ZIM3	0	1.64407	1.25419	2.06198	0.118779	0.164353	0.0195217	-0.254935
rs4149309:M07591_2.00__ZIM3	rs4149309	rs4149309:A:G	M07591_2.00__ZIM3	0	6.04297	0.350138	2.11587	0.436587	0.0458831	0.020032	-0.254935
1_45964766_T_C:M07592_2.00__ZFP14	1_45964766_T_C	1_45964766_T_C:T:C	M07592_2.00__ZFP14	1.02	1.18266	2.2758	2.69149	0.0721065	0.308702	0.0222595	-0.74424
rs4390169:M07592_2.00__ZFP14	rs4390169	rs4390169:A:G	M07592_2.00__ZFP14	1.02	3.97433	2.17533	8.64546	0.242314	0.295074	0.0715005	-0.74424
rs1250259:M07592_2.00__ZFP14	rs1250259	rs1250259:A:G	M07592_2.00__ZFP14	1.02	2.66563	0.189961	0.506365	0.162523	0.0257674	0.00418779	-0.74424
rs10107182:M07592_2.00__ZFP14	rs10107182	rs10107182:T:C	M07592_2.00__ZFP14	1.02	1.6767	2.2758	3.81583	0.102228	0.308702	0.031558	-0.74424
rs429358:M07592_2.00__ZFP14	rs429358	rs429358:T:C	M07592_2.00__ZFP14	1.02	0.922662	0.365619	0.337343	0.0562545	0.0495947	0.00278992	-0.74424
rs8126001:M07592_2.00__ZFP14	rs8126001	rs8126001:T:C	M07592_2.00__ZFP14	1.02	2.8157	-3.51479	-9.89659	0.171673	-0.476766	-0.0818478	-0.74424
rs2618566:M07594_2.00__ZNF300	rs2618566	rs2618566:T:C	M07594_2.00__ZNF300	1.5	2.42913	-7.17128	-17.42	0.0929607	-0.759465	-0.0706004	-0.60604
rs3767844:M07595_2.00__RBAK	rs3767844	rs3767844:A:G	M07595_2.00__RBAK	2.73	0.917209	1.10631	1.01472	0.064954	0.153653	0.00998039	-0.587279
rs1250259:M07595_2.00__RBAK	rs1250259	rs1250259:A:G	M07595_2.00__RBAK	2.73	1.92022	2.51307	4.82566	0.135985	0.349035	0.0474634	-0.587279
rs58198139:M07595_2.00__RBAK	rs58198139	rs58198139:T:C	M07595_2.00__RBAK	2.73	2.37125	1.81661	4.30763	0.167925	0.252304	0.0423682	-0.587279
rs4457349:M07595_2.00__RBAK	rs4457349	rs4457349:A:G	M07595_2.00__RBAK	2.73	1.60847	4.08397	6.56892	0.113907	0.567212	0.0646094	-0.587279
rs4149309:M07595_2.00__RBAK	rs4149309	rs4149309:A:G	M07595_2.00__RBAK	2.73	7.31072	6.08809	44.5084	0.517724	0.84556	0.437767	-0.587279
rs77542162:M07595_2.00__RBAK	rs77542162	rs77542162:A:G	M07595_2.00__RBAK	2.73	0.781422	-2.15367	-1.68292	0.055338	-0.299117	-0.0165526	-0.587279
rs402348:M07595_2.00__RBAK	rs402348	rs402348:T:C	M07595_2.00__RBAK	2.73	3.47607	1.20217	4.17883	0.246165	0.166966	0.0411013	-0.587279
rs429358:M07595_2.00__RBAK	rs429358	rs429358:T:C	M07595_2.00__RBAK	2.73	0.741827	-0.600908	-0.44577	0.052534	-0.0834586	-0.00438442	-0.587279
19_57460078_A_G:M07595_2.00__RBAK	19_57460078_A_G	19_57460078_A_G:A:G	M07595_2.00__RBAK	2.73	0.263247	0.372574	0.0980789	0.0186424	0.0517459	0.000964666	-0.587279
rs8126001:M07595_2.00__RBAK	rs8126001	rs8126001:T:C	M07595_2.00__RBAK	2.73	1.58659	-0.227529	-0.360996	0.112358	-0.031601	-0.00355062	-0.587279
rs1434282:M07596_2.00__ZNF157	rs1434282	rs1434282:T:C	M07596_2.00__ZNF157	0	0.114502	0.488721	0.0559595	0.00505514	0.0746493	0.000377363	-0.750874
rs3767844:M07596_2.00__ZNF157	rs3767844	rs3767844:A:G	M07596_2.00__ZNF157	0	2.91643	6.54688	19.0936	0.128757	1	0.128757	-0.750874
rs1250259:M07596_2.00__ZNF157	rs1250259	rs1250259:A:G	M07596_2.00__ZNF157	0	10.2444	4.27705	43.8159	0.45228	0.653295	0.295473	-0.750874
rs402348:M07596_2.00__ZNF157	rs402348	rs402348:T:C	M07596_2.00__ZNF157	0	3.57396	3.56246	12.7321	0.157787	0.544145	0.0858589	-0.750874
rs429358:M07596_2.00__ZNF157	rs429358	rs429358:T:C	M07596_2.00__ZNF157	0	0.649825	-3.4607	-2.24885	0.0286891	-0.528602	-0.0151651	-0.750874
rs35081008:M07596_2.00__ZNF157	rs35081008	rs35081008:T:C	M07596_2.00__ZNF157	0	1.04343	-0.914544	-0.954263	0.0460663	-0.139692	-0.00643508	-0.750874
rs2618566:M07596_2.00__ZNF157	rs2618566	rs2618566:T:C	M07596_2.00__ZNF157	0	3.64193	-0.914544	-3.3307	0.160787	-0.139692	-0.0224606	-0.750874
rs3767844:M07597_2.00__ZNF182	rs3767844	rs3767844:A:G	M07597_2.00__ZNF182	0.99	1.26084	0.819342	1.03306	0.0996807	0.119942	0.0119559	-0.888767
rs116734477:M07597_2.00__ZNF182	rs116734477	rs116734477:T:C	M07597_2.00__ZNF182	0.99	5.63731	-6.46553	-36.4482	0.445681	-0.946478	-0.421827	-0.888767
rs4149309:M07597_2.00__ZNF182	rs4149309	rs4149309:A:G	M07597_2.00__ZNF182	0.99	4.34061	3.3292	14.4508	0.343165	0.487356	0.167244	-0.888767
rs4390169:M07598_2.00__ZNF7	rs4390169	rs4390169:A:G	M07598_2.00__ZNF7	8.37	1.40537	2.79256	3.92457	0.0727576	0.389574	0.0283444	-0.334494
rs4390169:M07601_2.00__ZNF776	rs4390169	rs4390169:A:G	M07601_2.00__ZNF776	5.52	0.747348	-0.79998	-0.597864	0.0321432	-0.111884	-0.00359632	-0.319238
rs1250259:M07601_2.00__ZNF776	rs1250259	rs1250259:A:G	M07601_2.00__ZNF776	5.52	5.65654	1.0777	6.09606	0.243286	0.150726	0.0366695	-0.319238
rs11149612:M07601_2.00__ZNF776	rs11149612	rs11149612:T:C	M07601_2.00__ZNF776	5.52	0.985765	3.15472	3.10981	0.0423974	0.441215	0.0187064	-0.319238
rs704:M07601_2.00__ZNF776	rs704	rs704:A:G	M07601_2.00__ZNF776	5.52	1.80577	0.66903	1.20812	0.0776656	0.0935698	0.00726715	-0.319238
rs402348:M07601_2.00__ZNF776	rs402348	rs402348:T:C	M07601_2.00__ZNF776	5.52	9.23233	-2.03366	-18.7754	0.397079	-0.284425	-0.112939	-0.319238
rs429358:M07601_2.00__ZNF776	rs429358	rs429358:T:C	M07601_2.00__ZNF776	5.52	5.49619	0.0161395	0.0887059	0.236389	0.00225726	0.00053359	-0.319238
rs35081008:M07601_2.00__ZNF776	rs35081008	rs35081008:T:C	M07601_2.00__ZNF776	5.52	2.90326	2.44543	7.0997	0.124868	0.342015	0.0427067	-0.319238
rs8126001:M07601_2.00__ZNF776	rs8126001	rs8126001:T:C	M07601_2.00__ZNF776	5.52	1.61096	2.65591	4.27856	0.0692866	0.371453	0.0257367	-0.319238
1_45964766_T_C:M07602_2.00__ZNF18	1_45964766_T_C	1_45964766_T_C:T:C	M07602_2.00__ZNF18	0.74	0.08132	-8.8324	-0.718251	0.00578209	-0.922342	-0.00533306	-1.26249
rs4390169:M07602_2.00__ZNF18	rs4390169	rs4390169:A:G	M07602_2.00__ZNF18	0.74	5.2748	1.77698	9.37321	0.375053	0.185565	0.0695968	-1.26249
rs76895963:M07602_2.00__ZNF18	rs76895963	rs76895963:T:C	M07602_2.00__ZNF18	0.74	3.41569	0.0856392	0.292517	0.242865	0.00894305	0.00217196	-1.26249
rs402348:M07602_2.00__ZNF18	rs402348	rs402348:T:C	M07602_2.00__ZNF18	0.74	2.4	1.40271	3.36649	0.170647	0.14648	0.0249964	-1.26249
rs429358:M07602_2.00__ZNF18	rs429358	rs429358:T:C	M07602_2.00__ZNF18	0.74	3.72348	-4.65794	-17.3438	0.26475	-0.486415	-0.128779	-1.26249
19_57460078_A_G:M07602_2.00__ZNF18	19_57460078_A_G	19_57460078_A_G:A:G	M07602_2.00__ZNF18	0.74	2.589	-4.65794	-12.0594	0.184086	-0.486415	-0.0895421	-1.26249
rs35081008:M07602_2.00__ZNF18	rs35081008	rs35081008:T:C	M07602_2.00__ZNF18	0.74	5.11725	-8.8324	-45.1976	0.363851	-0.922342	-0.335595	-1.26249
rs8126001:M07602_2.00__ZNF18	rs8126001	rs8126001:T:C	M07602_2.00__ZNF18	0.74	4.35096	9.57606	41.6651	0.309366	1	0.309366	-1.26249
rs4390169:M07603_2.00__ZNF19	rs4390169	rs4390169:A:G	M07603_2.00__ZNF19	0.79	7.78403	-5.59046	-43.5163	0.455373	-0.802037	-0.365226	-0.676985
rs1250259:M07603_2.00__ZNF19	rs1250259	rs1250259:A:G	M07603_2.00__ZNF19	0.79	6.15548	-1.84736	-11.3714	0.360101	-0.265032	-0.0954385	-0.676985
rs10107182:M07603_2.00__ZNF19	rs10107182	rs10107182:T:C	M07603_2.00__ZNF19	0.79	0.233214	0.762988	0.17794	0.0136432	0.109462	0.00149342	-0.676985
rs76895963:M07603_2.00__ZNF19	rs76895963	rs76895963:T:C	M07603_2.00__ZNF19	0.79	3.3614	1.13363	3.8106	0.196645	0.162637	0.0319818	-0.676985
rs11149612:M07603_2.00__ZNF19	rs11149612	rs11149612:T:C	M07603_2.00__ZNF19	0.79	0.365781	-0.465641	-0.170323	0.0213985	-0.0668034	-0.00142949	-0.676985
rs704:M07603_2.00__ZNF19	rs704	rs704:A:G	M07603_2.00__ZNF19	0.79	2.67313	-0.731021	-1.95412	0.156381	-0.104876	-0.0164006	-0.676985
rs77542162:M07603_2.00__ZNF19	rs77542162	rs77542162:A:G	M07603_2.00__ZNF19	0.79	1.25187	-5.59046	-6.99851	0.0732353	-0.802037	-0.0587375	-0.676985
rs402348:M07603_2.00__ZNF19	rs402348	rs402348:T:C	M07603_2.00__ZNF19	0.79	4.64761	2.04271	9.49371	0.27189	0.293058	0.0796793	-0.676985
19_57460078_A_G:M07603_2.00__ZNF19	19_57460078_A_G	19_57460078_A_G:A:G	M07603_2.00__ZNF19	0.79	1.90866	-0.731021	-1.39527	0.111658	-0.104876	-0.0117103	-0.676985
rs35081008:M07603_2.00__ZNF19	rs35081008	rs35081008:T:C	M07603_2.00__ZNF19	0.79	0.00909985	-0.800387	-0.0072834	0.00053235	-0.114828	-6.11285e-05	-0.676985
rs2618566:M07603_2.00__ZNF19	rs2618566	rs2618566:T:C	M07603_2.00__ZNF19	0.79	1.94149	0.00294092	0.00570976	0.113579	0.00042192	4.79211e-05	-0.676985
rs8126001:M07603_2.00__ZNF19	rs8126001	rs8126001:T:C	M07603_2.00__ZNF19	0.79	2.54886	1.48106	3.77502	0.149111	0.21248	0.0316831	-0.676985
rs4390169:M07604_2.00__ZNF222	rs4390169	rs4390169:A:G	M07604_2.00__ZNF222	0.76	3.05126	5.83156	17.7936	0.30602	0.834668	0.255425	-1.09564
rs58198139:M07604_2.00__ZNF222	rs58198139	rs58198139:T:C	M07604_2.00__ZNF222	0.76	8.0037	6.74021	53.9466	0.802715	0.964723	0.774398	-1.09564
rs10107182:M07604_2.00__ZNF222	rs10107182	rs10107182:T:C	M07604_2.00__ZNF222	0.76	0.696476	-5.87599	-4.09249	0.0698516	-0.841028	-0.0587472	-1.09564
rs11149612:M07604_2.00__ZNF222	rs11149612	rs11149612:T:C	M07604_2.00__ZNF222	0.76	0.964854	6.98664	6.74109	0.0967681	0.999995	0.0967676	-1.09564
rs77542162:M07604_2.00__ZNF222	rs77542162	rs77542162:A:G	M07604_2.00__ZNF222	0.76	1.22706	-6.25243	-7.67213	0.123066	-0.894908	-0.110133	-1.09564
rs402348:M07604_2.00__ZNF222	rs402348	rs402348:T:C	M07604_2.00__ZNF222	0.76	2.22145	-6.25243	-13.8895	0.222796	-0.894908	-0.199382	-1.09564
rs3767844:M07605_2.00__ZNF235	rs3767844	rs3767844:A:G	M07605_2.00__ZNF235	1.07	1.45504	-8.61065	-12.5289	0.0668041	-0.941854	-0.0629197	-0.800114
rs116734477:M07605_2.00__ZNF235	rs116734477	rs116734477:T:C	M07605_2.00__ZNF235	1.07	11.1043	-2.34074	-25.9922	0.509821	-0.256035	-0.130532	-0.800114
rs76895963:M07605_2.00__ZNF235	rs76895963	rs76895963:T:C	M07605_2.00__ZNF235	1.07	1.29254	-1.27539	-1.64849	0.0593433	-0.139505	-0.00827868	-0.800114
rs62084210:M07605_2.00__ZNF235	rs62084210	rs62084210:A:G	M07605_2.00__ZNF235	1.07	1.43653	-1.54199	-2.21511	0.0659541	-0.168666	-0.0111242	-0.800114
rs3767844:M07606_2.00__ZNF714	rs3767844	rs3767844:A:G	M07606_2.00__ZNF714	0.95	2.01977	2.06615	4.17314	0.144847	0.287813	0.0416889	-0.842606
rs1250259:M07606_2.00__ZNF714	rs1250259	rs1250259:A:G	M07606_2.00__ZNF714	0.95	3.03431	-6.44756	-19.5639	0.217605	-0.898139	-0.195439	-0.842606
rs704:M07606_2.00__ZNF714	rs704	rs704:A:G	M07606_2.00__ZNF714	0.95	0.410461	2.50528	1.02832	0.0294362	0.348983	0.0102727	-0.842606
rs77542162:M07606_2.00__ZNF714	rs77542162	rs77542162:A:G	M07606_2.00__ZNF714	0.95	6.25682	-6.44756	-40.3412	0.448707	-0.898139	-0.403001	-0.842606
rs402348:M07606_2.00__ZNF714	rs402348	rs402348:T:C	M07606_2.00__ZNF714	0.95	3.7203	-6.44756	-23.9869	0.266801	-0.898139	-0.239624	-0.842606
rs2618566:M07606_2.00__ZNF714	rs2618566	rs2618566:T:C	M07606_2.00__ZNF714	0.95	0.320727	5.64115	1.80927	0.0230009	0.785807	0.0180743	-0.842606
rs704:M07607_2.00__ZNF333	rs704	rs704:A:G	M07607_2.00__ZNF333	2.8	2.11106	7.02751	14.8355	0.196292	0.955888	0.187633	-0.721998
19_57460078_A_G:M07607_2.00__ZNF333	19_57460078_A_G	19_57460078_A_G:A:G	M07607_2.00__ZNF333	2.8	1.18861	-6.62058	-7.8693	0.11052	-0.900536	-0.0995274	-0.721998
rs2618566:M07607_2.00__ZNF333	rs2618566	rs2618566:T:C	M07607_2.00__ZNF333	2.8	0.140537	-6.62058	-0.930434	0.0130675	-0.900536	-0.0117677	-0.721998
rs8126001:M07607_2.00__ZNF333	rs8126001	rs8126001:T:C	M07607_2.00__ZNF333	2.8	9.27761	-6.62058	-61.4231	0.862655	-0.900536	-0.776853	-0.721998
1_45964766_T_C:M07608_2.00__ZNF382	1_45964766_T_C	1_45964766_T_C:T:C	M07608_2.00__ZNF382	1.28	3.20584	2.31251	7.41351	0.165421	0.32703	0.0540977	-0.471836
rs3767844:M07608_2.00__ZNF382	rs3767844	rs3767844:A:G	M07608_2.00__ZNF382	1.28	6.49764	-1.31535	-8.54667	0.335278	-0.186014	-0.0623665	-0.471836
rs115421711:M07608_2.00__ZNF382	rs115421711	rs115421711:A:G	M07608_2.00__ZNF382	1.28	1.59873	-3.79003	-6.05923	0.0824943	-0.53598	-0.0442153	-0.471836
rs116734477:M07608_2.00__ZNF382	rs116734477	rs116734477:T:C	M07608_2.00__ZNF382	1.28	3.06092	3.00849	9.20875	0.157943	0.425456	0.0671979	-0.471836
rs11149612:M07608_2.00__ZNF382	rs11149612	rs11149612:T:C	M07608_2.00__ZNF382	1.28	0.594129	-1.23355	-0.732888	0.030657	-0.174447	-0.00534801	-0.471836
rs704:M07608_2.00__ZNF382	rs704	rs704:A:G	M07608_2.00__ZNF382	1.28	5.51133	-1.09864	-6.05495	0.284384	-0.155367	-0.044184	-0.471836
rs77542162:M07608_2.00__ZNF382	rs77542162	rs77542162:A:G	M07608_2.00__ZNF382	1.28	2.67831	-2.21476	-5.9318	0.138201	-0.313207	-0.0432854	-0.471836
rs429358:M07608_2.00__ZNF382	rs429358	rs429358:T:C	M07608_2.00__ZNF382	1.28	0.626904	-3.46312	-2.17104	0.0323482	-0.489748	-0.0158425	-0.471836
rs2618566:M07608_2.00__ZNF382	rs2618566	rs2618566:T:C	M07608_2.00__ZNF382	1.28	0.159227	2.34982	0.374156	0.00821613	0.332307	0.00273028	-0.471836
rs1250259:M07610_2.00__PRDM9	rs1250259	rs1250259:A:G	M07610_2.00__PRDM9	0	0.55378	2.22278	1.23093	0.0251801	0.320006	0.00805779	-0.13538
rs4719853:M07610_2.00__PRDM9	rs4719853	rs4719853:T:C	M07610_2.00__PRDM9	0	1.00251	0.301634	0.302389	0.0455834	0.0434252	0.00197947	-0.13538
rs76895963:M07610_2.00__PRDM9	rs76895963	rs76895963:T:C	M07610_2.00__PRDM9	0	2.54268	1.12368	2.85715	0.115614	0.161772	0.0187032	-0.13538
rs704:M07610_2.00__PRDM9	rs704	rs704:A:G	M07610_2.00__PRDM9	0	3.41244	1.47795	5.0434	0.155162	0.212775	0.0330145	-0.13538
rs77542162:M07610_2.00__PRDM9	rs77542162	rs77542162:A:G	M07610_2.00__PRDM9	0	1.90722	1.47795	2.81877	0.0867204	0.212775	0.0184519	-0.13538
rs402348:M07610_2.00__PRDM9	rs402348	rs402348:T:C	M07610_2.00__PRDM9	0	4.73086	1.12368	5.31595	0.21511	0.161772	0.0347987	-0.13538
rs429358:M07610_2.00__PRDM9	rs429358	rs429358:T:C	M07610_2.00__PRDM9	0	7.72963	0.749818	5.79582	0.351462	0.107949	0.0379399	-0.13538
19_57460078_A_G:M07610_2.00__PRDM9	19_57460078_A_G	19_57460078_A_G:A:G	M07610_2.00__PRDM9	0	3.9999	-0.410454	-1.64178	0.181874	-0.0590917	-0.0107472	-0.13538
rs35081008:M07610_2.00__PRDM9	rs35081008	rs35081008:T:C	M07610_2.00__PRDM9	0	2.49624	0.717795	1.79179	0.113503	0.103339	0.0117292	-0.13538
rs2618566:M07610_2.00__PRDM9	rs2618566	rs2618566:T:C	M07610_2.00__PRDM9	0	6.44025	1.39748	9.00015	0.292835	0.201191	0.0589158	-0.13538
rs8126001:M07610_2.00__PRDM9	rs8126001	rs8126001:T:C	M07610_2.00__PRDM9	0	7.7709	0.881622	6.851	0.353339	0.126924	0.0448472	-0.13538
rs1250259:M07611_2.00__ZNF12	rs1250259	rs1250259:A:G	M07611_2.00__ZNF12	14.65	0.857581	1.93321	1.65788	0.055995	0.293617	0.0164411	0.770286
rs10107182:M07611_2.00__ZNF12	rs10107182	rs10107182:T:C	M07611_2.00__ZNF12	14.65	1.5796	0.51873	0.819385	0.103139	0.078785	0.00812577	0.770286
rs11149612:M07611_2.00__ZNF12	rs11149612	rs11149612:T:C	M07611_2.00__ZNF12	14.65	0.871088	6.56888	5.72208	0.0568769	0.997686	0.0567453	0.770286
rs704:M07611_2.00__ZNF12	rs704	rs704:A:G	M07611_2.00__ZNF12	14.65	1.44004	1.31045	1.8871	0.0940261	0.199032	0.0187142	0.770286
rs402348:M07611_2.00__ZNF12	rs402348	rs402348:T:C	M07611_2.00__ZNF12	14.65	11.9908	-0.994402	-11.9237	0.782929	-0.15103	-0.118246	0.770286
19_57460078_A_G:M07611_2.00__ZNF12	19_57460078_A_G	19_57460078_A_G:A:G	M07611_2.00__ZNF12	14.65	1.1292	5.01653	5.66465	0.07373	0.761914	0.0561759	0.770286
rs35081008:M07611_2.00__ZNF12	rs35081008	rs35081008:T:C	M07611_2.00__ZNF12	14.65	6.83085	0.51873	3.54336	0.446014	0.078785	0.0351392	0.770286
rs2618566:M07611_2.00__ZNF12	rs2618566	rs2618566:T:C	M07611_2.00__ZNF12	14.65	1.33463	0.51873	0.692312	0.0871434	0.078785	0.00686559	0.770286
rs8126001:M07611_2.00__ZNF12	rs8126001	rs8126001:T:C	M07611_2.00__ZNF12	14.65	4.44499	1.31045	5.82495	0.290232	0.199032	0.0577655	0.770286
rs402348:M07612_2.00__ZNF202	rs402348	rs402348:T:C	M07612_2.00__ZNF202	6.36	2.09004	8.88301	18.5658	0.191135	0.927627	0.177302	0.0486946
rs35081008:M07612_2.00__ZNF202	rs35081008	rs35081008:T:C	M07612_2.00__ZNF202	6.36	2.09004	8.88301	18.5658	0.191135	0.927627	0.177302	0.0486946
rs8126001:M07612_2.00__ZNF202	rs8126001	rs8126001:T:C	M07612_2.00__ZNF202	6.36	1.72442	-8.84482	-15.2522	0.157699	-0.923639	-0.145657	0.0486946
rs115421711:M07613_2.00__ZNF3	rs115421711	rs115421711:A:G	M07613_2.00__ZNF3	9.33	0.503152	-2.55773	-1.28693	0.0348412	-0.419572	-0.0146184	-0.553475
rs116734477:M07613_2.00__ZNF3	rs116734477	rs116734477:T:C	M07613_2.00__ZNF3	9.33	5.00044	1.56205	7.81093	0.34626	0.25624	0.0887256	-0.553475
rs58198139:M07613_2.00__ZNF3	rs58198139	rs58198139:T:C	M07613_2.00__ZNF3	9.33	2.22033	2.09772	4.65765	0.153749	0.344112	0.052907	-0.553475
rs4457349:M07613_2.00__ZNF3	rs4457349	rs4457349:A:G	M07613_2.00__ZNF3	9.33	4.5436	0.538009	2.4445	0.314627	0.0882554	0.0277675	-0.553475
rs76895963:M07613_2.00__ZNF3	rs76895963	rs76895963:T:C	M07613_2.00__ZNF3	9.33	2.43835	0.0433969	0.105817	0.168846	0.00711885	0.00120199	-0.553475
rs4390169:M07614_2.00__ZNF180	rs4390169	rs4390169:A:G	M07614_2.00__ZNF180	1.23	1.54545	3.68145	5.68951	0.0682806	0.556686	0.0380109	-0.939093
rs1250259:M07614_2.00__ZNF180	rs1250259	rs1250259:A:G	M07614_2.00__ZNF180	1.23	6.6463	1.79615	11.9378	0.293644	0.271603	0.0797545	-0.939093
rs11149612:M07614_2.00__ZNF180	rs11149612	rs11149612:T:C	M07614_2.00__ZNF180	1.23	3.88825	2.77446	10.7878	0.171789	0.419536	0.0720717	-0.939093
rs704:M07614_2.00__ZNF180	rs704	rs704:A:G	M07614_2.00__ZNF180	1.23	8.66762	0.0852654	0.739048	0.382949	0.0128933	0.00493748	-0.939093
rs402348:M07614_2.00__ZNF180	rs402348	rs402348:T:C	M07614_2.00__ZNF180	1.23	9.74214	0.664881	6.47737	0.430423	0.100539	0.0432744	-0.939093
rs429358:M07614_2.00__ZNF180	rs429358	rs429358:T:C	M07614_2.00__ZNF180	1.23	4.95607	0.664881	3.2952	0.218967	0.100539	0.0220148	-0.939093
19_57460078_A_G:M07614_2.00__ZNF180	19_57460078_A_G	19_57460078_A_G:A:G	M07614_2.00__ZNF180	1.23	0.524364	2.42875	1.27355	0.0231672	0.36726	0.00850841	-0.939093
rs35081008:M07614_2.00__ZNF180	rs35081008	rs35081008:T:C	M07614_2.00__ZNF180	1.23	9.7154	2.01844	19.61	0.429242	0.305216	0.131012	-0.939093
rs2618566:M07614_2.00__ZNF180	rs2618566	rs2618566:T:C	M07614_2.00__ZNF180	1.23	4.13844	2.01844	8.3532	0.182843	0.305216	0.0558066	-0.939093
rs8126001:M07614_2.00__ZNF180	rs8126001	rs8126001:T:C	M07614_2.00__ZNF180	1.23	12.61	0.0852654	1.0752	0.55713	0.0128933	0.00718324	-0.939093
rs8126001:M07615_2.00__ZNF641	rs8126001	rs8126001:T:C	M07615_2.00__ZNF641	1.57	0.160731	6.92673	1.11334	0.0121006	1	0.0121006	-1.00458
rs4390169:M07616_2.00__ZNF610	rs4390169	rs4390169:A:G	M07616_2.00__ZNF610	0.13	1.0051	7.36059	7.39816	0.079583	1	0.079583	-0.916265
rs10107182:M07617_2.00__ZNF528	rs10107182	rs10107182:T:C	M07617_2.00__ZNF528	1.53	1.34803	2.02599	2.7311	0.0801624	0.304801	0.0244336	-0.943847
rs429358:M07617_2.00__ZNF528	rs429358	rs429358:T:C	M07617_2.00__ZNF528	1.53	0.172266	-3.33087	-0.573796	0.010244	-0.501115	-0.00513342	-0.943847
rs8126001:M07617_2.00__ZNF528	rs8126001	rs8126001:T:C	M07617_2.00__ZNF528	1.53	3.14926	-5.92274	-18.6522	0.187274	-0.89105	-0.166871	-0.943847
rs4390169:M07618_2.00__ZNF701	rs4390169	rs4390169:A:G	M07618_2.00__ZNF701	1.08	1.24813	-1.13893	-1.42153	0.0942053	-0.161492	-0.0152134	-0.837505
rs3767844:M07618_2.00__ZNF701	rs3767844	rs3767844:A:G	M07618_2.00__ZNF701	1.08	1.36226	-3.1655	-4.31224	0.10282	-0.448843	-0.0461501	-0.837505
rs77542162:M07618_2.00__ZNF701	rs77542162	rs77542162:A:G	M07618_2.00__ZNF701	1.08	1.39719	-3.1655	-4.42281	0.105457	-0.448843	-0.0473334	-0.837505
rs429358:M07618_2.00__ZNF701	rs429358	rs429358:T:C	M07618_2.00__ZNF701	1.08	1.39109	0.123738	0.17213	0.104996	0.017545	0.00184216	-0.837505
19_57460078_A_G:M07618_2.00__ZNF701	19_57460078_A_G	19_57460078_A_G:A:G	M07618_2.00__ZNF701	1.08	2.48258	0.896635	2.22597	0.187379	0.127136	0.0238226	-0.837505
rs35081008:M07618_2.00__ZNF701	rs35081008	rs35081008:T:C	M07618_2.00__ZNF701	1.08	4.75317	0.123738	0.588147	0.358758	0.017545	0.00629442	-0.837505
rs4390169:M07619_2.00__ZNF283	rs4390169	rs4390169:A:G	M07619_2.00__ZNF283	0.43	0.387037	-0.587065	-0.227216	0.0162371	-0.080735	-0.0013109	-1.0098
rs1250259:M07619_2.00__ZNF283	rs1250259	rs1250259:A:G	M07619_2.00__ZNF283	0.43	11.0541	0.427957	4.73068	0.463745	0.058854	0.0272933	-1.0098
rs11149612:M07619_2.00__ZNF283	rs11149612	rs11149612:T:C	M07619_2.00__ZNF283	0.43	1.82405	2.07908	3.79234	0.0765232	0.285921	0.0218796	-1.0098
rs704:M07619_2.00__ZNF283	rs704	rs704:A:G	M07619_2.00__ZNF283	0.43	7.60857	1.2961	9.8615	0.319197	0.178244	0.0568951	-1.0098
rs77542162:M07619_2.00__ZNF283	rs77542162	rs77542162:A:G	M07619_2.00__ZNF283	0.43	2.50781	1.79242	4.49503	0.105208	0.246499	0.0259337	-1.0098
rs402348:M07619_2.00__ZNF283	rs402348	rs402348:T:C	M07619_2.00__ZNF283	0.43	11.6748	0.427957	4.99632	0.489785	0.058854	0.0288258	-1.0098
rs429358:M07619_2.00__ZNF283	rs429358	rs429358:T:C	M07619_2.00__ZNF283	0.43	8.36661	3.10907	26.0124	0.350999	0.427569	0.150076	-1.0098
19_57460078_A_G:M07619_2.00__ZNF283	19_57460078_A_G	19_57460078_A_G:A:G	M07619_2.00__ZNF283	0.43	2.27593	7.2715	16.5494	0.0954805	1	0.0954805	-1.0098
rs35081008:M07619_2.00__ZNF283	rs35081008	rs35081008:T:C	M07619_2.00__ZNF283	0.43	7.45802	0.0240131	0.17909	0.312881	0.00330236	0.00103325	-1.0098
rs2618566:M07619_2.00__ZNF283	rs2618566	rs2618566:T:C	M07619_2.00__ZNF283	0.43	7.16314	-0.587065	-4.20523	0.30051	-0.080735	-0.0242617	-1.0098
rs8126001:M07619_2.00__ZNF283	rs8126001	rs8126001:T:C	M07619_2.00__ZNF283	0.43	5.81324	1.74657	10.1532	0.243879	0.240194	0.0585783	-1.0098
rs4390169:M07620_2.00__ZNF558	rs4390169	rs4390169:A:G	M07620_2.00__ZNF558	8.64	4.30249	-1.02485	-4.40941	0.166089	-0.151777	-0.0252084	-0.180619
rs10107182:M07620_2.00__ZNF558	rs10107182	rs10107182:T:C	M07620_2.00__ZNF558	8.64	3.06411	0.365619	1.1203	0.118284	0.0541469	0.00640471	-0.180619
rs704:M07620_2.00__ZNF558	rs704	rs704:A:G	M07620_2.00__ZNF558	8.64	0.8583	-0.623885	-0.53548	0.0331329	-0.0923951	-0.00306132	-0.180619
19_57460078_A_G:M07620_2.00__ZNF558	19_57460078_A_G	19_57460078_A_G:A:G	M07620_2.00__ZNF558	8.64	3.17563	-1.39155	-4.41905	0.122589	-0.206084	-0.0252636	-0.180619
rs704:M07621_2.00__ZNF30	rs704	rs704:A:G	M07621_2.00__ZNF30	0.56	0.693054	2.87621	1.99337	0.0322746	0.428523	0.0138304	-0.855943
rs402348:M07621_2.00__ZNF30	rs402348	rs402348:T:C	M07621_2.00__ZNF30	0.56	4.5351	-4.18608e-05	-0.000189843	0.211194	-6.23679e-06	-1.31717e-06	-0.855943
rs35081008:M07621_2.00__ZNF30	rs35081008	rs35081008:T:C	M07621_2.00__ZNF30	0.56	4.59943	4.48192	20.6143	0.21419	0.667755	0.143026	-0.855943
rs115421711:M07622_2.00__ZNF354A	rs115421711	rs115421711:A:G	M07622_2.00__ZNF354A	1.05	3.58536	-4.05041	-14.5222	0.220221	-0.588319	-0.12956	-1.49071
rs116734477:M07622_2.00__ZNF354A	rs116734477	rs116734477:T:C	M07622_2.00__ZNF354A	1.05	3.69819	2.01135	7.43836	0.227152	0.292147	0.0663617	-1.49071
rs76895963:M07622_2.00__ZNF354A	rs76895963	rs76895963:T:C	M07622_2.00__ZNF354A	1.05	1.3335	-2.05016	-2.7339	0.081907	-0.297785	-0.0243906	-1.49071
rs4390169:M07624_2.00__ZNF778	rs4390169	rs4390169:A:G	M07624_2.00__ZNF778	1.52	1.63764	1.49514	2.44849	0.0950281	0.199913	0.0189973	-0.746306
rs1250259:M07624_2.00__ZNF778	rs1250259	rs1250259:A:G	M07624_2.00__ZNF778	1.52	3.52572	-2.4029	-8.47198	0.204589	-0.32129	-0.0657325	-0.746306
rs429358:M07624_2.00__ZNF778	rs429358	rs429358:T:C	M07624_2.00__ZNF778	1.52	5.27918	-1.17447	-6.20022	0.306338	-0.157037	-0.0481063	-0.746306
19_57460078_A_G:M07624_2.00__ZNF778	19_57460078_A_G	19_57460078_A_G:A:G	M07624_2.00__ZNF778	1.52	0.79969	1.79043	1.43179	0.0464041	0.239397	0.011109	-0.746306
1_45964766_T_C:M07626_2.00__ZNF282	1_45964766_T_C	1_45964766_T_C:T:C	M07626_2.00__ZNF282	9.89	8.29207	6.53885	54.2206	0.967159	0.885812	0.856721	0.181537
rs1250259:M07626_2.00__ZNF282	rs1250259	rs1250259:A:G	M07626_2.00__ZNF282	9.89	1.27593	7.38176	9.41861	0.14882	1	0.14882	0.181537
rs77542162:M07626_2.00__ZNF282	rs77542162	rs77542162:A:G	M07626_2.00__ZNF282	9.89	1.5575	-6.65052	-10.3581	0.181661	-0.90094	-0.163666	0.181537
rs8126001:M07626_2.00__ZNF282	rs8126001	rs8126001:T:C	M07626_2.00__ZNF282	9.89	1.19188	-6.65052	-7.92659	0.139016	-0.90094	-0.125245	0.181537
rs4390169:M07628_2.00__ZNF440	rs4390169	rs4390169:A:G	M07628_2.00__ZNF440	0.83	2.21543	-6.56204	-14.5378	0.149439	-0.934716	-0.139683	-1.04346
rs3767844:M07628_2.00__ZNF440	rs3767844	rs3767844:A:G	M07628_2.00__ZNF440	0.83	4.40558	-1.11925	-4.93095	0.297172	-0.159429	-0.047378	-1.04346
rs1250259:M07628_2.00__ZNF440	rs1250259	rs1250259:A:G	M07628_2.00__ZNF440	0.83	2.17988	-6.56204	-14.3045	0.147041	-0.934716	-0.137442	-1.04346
rs4149309:M07628_2.00__ZNF440	rs4149309	rs4149309:A:G	M07628_2.00__ZNF440	0.83	2.52722	-4.51663	-11.4145	0.17047	-0.643362	-0.109674	-1.04346
rs704:M07628_2.00__ZNF440	rs704	rs704:A:G	M07628_2.00__ZNF440	0.83	2.89576	0.089337	0.258699	0.19533	0.0127254	0.00248566	-1.04346
rs77542162:M07628_2.00__ZNF440	rs77542162	rs77542162:A:G	M07628_2.00__ZNF440	0.83	1.20296	-6.56204	-7.89386	0.0811439	-0.934716	-0.0758465	-1.04346
rs402348:M07628_2.00__ZNF440	rs402348	rs402348:T:C	M07628_2.00__ZNF440	0.83	3.93808	2.56106	10.0857	0.265638	0.364805	0.0969062	-1.04346
rs116734477:M07633_2.00__ZIK1	rs116734477	rs116734477:T:C	M07633_2.00__ZIK1	0.58	1.84667	1.47711	2.72773	0.0965377	0.211726	0.0204396	-0.936681
rs704:M07633_2.00__ZIK1	rs704	rs704:A:G	M07633_2.00__ZIK1	0.58	2.98218	-1.39816	-4.16957	0.155898	-0.200411	-0.0312437	-0.936681
rs77542162:M07633_2.00__ZIK1	rs77542162	rs77542162:A:G	M07633_2.00__ZIK1	0.58	0.560771	-6.57832	-3.68893	0.0293152	-0.942927	-0.0276421	-0.936681
19_57460078_A_G:M07633_2.00__ZIK1	19_57460078_A_G	19_57460078_A_G:A:G	M07633_2.00__ZIK1	0.58	0.517939	1.47711	0.765051	0.0270761	0.211726	0.00573273	-0.936681
rs1434282:M07634_2.00__ZNF540	rs1434282	rs1434282:T:C	M07634_2.00__ZNF540	0.14	3.36351	2.40172	8.0782	0.251513	0.250805	0.0630805	-0.852394
rs116734477:M07635_2.00__ZNF570	rs116734477	rs116734477:T:C	M07635_2.00__ZNF570	0.34	7.84142	5.40609	42.3915	0.443309	1	0.443309	-1.16616
rs4457349:M07635_2.00__ZNF570	rs4457349	rs4457349:A:G	M07635_2.00__ZNF570	0.34	3.56888	-2.08949	-7.45716	0.201764	-0.386507	-0.0779833	-1.16616
1_45964766_T_C:M07636_2.00__ZNF621	1_45964766_T_C	1_45964766_T_C:T:C	M07636_2.00__ZNF621	5.54	2.59314	-3.45842	-8.96814	0.147998	-0.361965	-0.0535702	0.0296338
rs115421711:M07636_2.00__ZNF621	rs115421711	rs115421711:A:G	M07636_2.00__ZNF621	5.54	0.811564	-4.99928	-4.05724	0.0463185	-0.523235	-0.0242355	0.0296338
rs10107182:M07636_2.00__ZNF621	rs10107182	rs10107182:T:C	M07636_2.00__ZNF621	5.54	2.98027	-3.45842	-10.307	0.170093	-0.361965	-0.0615678	0.0296338
rs3767844:M07637_2.00__ZNF680	rs3767844	rs3767844:A:G	M07637_2.00__ZNF680	0.85	1.61873	1.2037	1.94846	0.0904139	0.15988	0.0144554	-1.08936
rs58198139:M07637_2.00__ZNF680	rs58198139	rs58198139:T:C	M07637_2.00__ZNF680	0.85	4.43919	1.32217	5.86937	0.24795	0.175616	0.0435441	-1.08936
rs429358:M07637_2.00__ZNF680	rs429358	rs429358:T:C	M07637_2.00__ZNF680	0.85	4.2689	-0.108829	-0.464578	0.238438	-0.0144551	-0.00344664	-1.08936
19_57460078_A_G:M07637_2.00__ZNF680	19_57460078_A_G	19_57460078_A_G:A:G	M07637_2.00__ZNF680	0.85	0.245418	2.18023	0.535066	0.0137078	0.289586	0.00396958	-1.08936
rs704:M07638_2.00__ZNF483	rs704	rs704:A:G	M07638_2.00__ZNF483	0.2	0.27848	-2.9426	-0.819454	0.0159522	-0.388105	-0.00619114	-0.559982
rs429358:M07638_2.00__ZNF483	rs429358	rs429358:T:C	M07638_2.00__ZNF483	0.2	0.334792	-2.9426	-0.985159	0.019178	-0.388105	-0.00744307	-0.559982
rs4390169:M07639_2.00__ZNF417	rs4390169	rs4390169:A:G	M07639_2.00__ZNF417	2.65	1.96156	4.44883	8.72663	0.0937786	0.587329	0.0550789	-0.600783
rs11149612:M07639_2.00__ZNF417	rs11149612	rs11149612:T:C	M07639_2.00__ZNF417	2.65	5.39753	0.378326	2.04203	0.258047	0.0499461	0.0128884	-0.600783
rs704:M07639_2.00__ZNF417	rs704	rs704:A:G	M07639_2.00__ZNF417	2.65	4.06529	1.47476	5.99533	0.194354	0.194696	0.0378401	-0.600783
rs77542162:M07639_2.00__ZNF417	rs77542162	rs77542162:A:G	M07639_2.00__ZNF417	2.65	3.06933	4.44883	13.6549	0.146739	0.587329	0.0861841	-0.600783
rs402348:M07639_2.00__ZNF417	rs402348	rs402348:T:C	M07639_2.00__ZNF417	2.65	3.95613	0.447016	1.76846	0.189136	0.0590145	0.0111618	-0.600783
rs35081008:M07639_2.00__ZNF417	rs35081008	rs35081008:T:C	M07639_2.00__ZNF417	2.65	2.99738	-1.61552	-4.84232	0.1433	-0.213279	-0.0305627	-0.600783
rs2618566:M07639_2.00__ZNF417	rs2618566	rs2618566:T:C	M07639_2.00__ZNF417	2.65	1.60666	1.99618	3.20719	0.0768118	0.263533	0.0202425	-0.600783
rs8126001:M07639_2.00__ZNF417	rs8126001	rs8126001:T:C	M07639_2.00__ZNF417	2.65	2.0322	-1.12732	-2.29093	0.097156	-0.148827	-0.0144594	-0.600783
1_45964766_T_C:M07641_2.00__ZNF266	1_45964766_T_C	1_45964766_T_C:T:C	M07641_2.00__ZNF266	17.04	2.65076	-5.34476	-14.1677	0.168937	-0.741781	-0.125315	0.102491
rs4390169:M07641_2.00__ZNF266	rs4390169	rs4390169:A:G	M07641_2.00__ZNF266	17.04	1.0128	-5.34476	-5.41315	0.0645473	-0.741781	-0.04788	0.102491
rs1434282:M07641_2.00__ZNF266	rs1434282	rs1434282:T:C	M07641_2.00__ZNF266	17.04	2.1844	-4.01978	-8.78083	0.139216	-0.557892	-0.0776675	0.102491
rs1250259:M07641_2.00__ZNF266	rs1250259	rs1250259:A:G	M07641_2.00__ZNF266	17.04	2.28542	1.77662	4.06032	0.145654	0.246571	0.035914	0.102491
rs116734477:M07641_2.00__ZNF266	rs116734477	rs116734477:T:C	M07641_2.00__ZNF266	17.04	1.15629	0.128774	0.148901	0.0736924	0.0178722	0.00131704	0.102491
rs76895963:M07641_2.00__ZNF266	rs76895963	rs76895963:T:C	M07641_2.00__ZNF266	17.04	0.79548	2.5811	2.05322	0.0506974	0.358223	0.0181609	0.102491
rs704:M07641_2.00__ZNF266	rs704	rs704:A:G	M07641_2.00__ZNF266	17.04	0.874172	-4.01978	-3.51398	0.0557125	-0.557892	-0.0310816	0.102491
rs429358:M07641_2.00__ZNF266	rs429358	rs429358:T:C	M07641_2.00__ZNF266	17.04	0.462235	-5.34476	-2.47054	0.0294591	-0.741781	-0.0218522	0.102491
19_57460078_A_G:M07641_2.00__ZNF266	19_57460078_A_G	19_57460078_A_G:A:G	M07641_2.00__ZNF266	17.04	1.01066	-1.54787	-1.56436	0.0644109	-0.214823	-0.0138369	0.102491
rs35081008:M07641_2.00__ZNF266	rs35081008	rs35081008:T:C	M07641_2.00__ZNF266	17.04	4.08222	-5.34476	-21.8185	0.260167	-0.741781	-0.192987	0.102491
rs8126001:M07641_2.00__ZNF266	rs8126001	rs8126001:T:C	M07641_2.00__ZNF266	17.04	3.35	4.58131	15.3474	0.213501	0.635825	0.135749	0.102491
rs77542162:M07642_2.00__ZNF519	rs77542162	rs77542162:A:G	M07642_2.00__ZNF519	1.78	2.53437	1.84742	4.68204	0.130486	0.251693	0.0328424	-0.475002
rs402348:M07642_2.00__ZNF519	rs402348	rs402348:T:C	M07642_2.00__ZNF519	1.78	7.70545	1.88545	14.5282	0.396726	0.256874	0.101909	-0.475002
rs429358:M07642_2.00__ZNF519	rs429358	rs429358:T:C	M07642_2.00__ZNF519	1.78	8.32418	1.09655	9.12792	0.428583	0.149395	0.0640282	-0.475002
rs35081008:M07642_2.00__ZNF519	rs35081008	rs35081008:T:C	M07642_2.00__ZNF519	1.78	11.9438	3.57778	42.7321	0.614942	0.487438	0.299746	-0.475002
rs2618566:M07642_2.00__ZNF519	rs2618566	rs2618566:T:C	M07642_2.00__ZNF519	1.78	1.80249	3.57778	6.4489	0.0928037	0.487438	0.0452361	-0.475002
rs8126001:M07642_2.00__ZNF519	rs8126001	rs8126001:T:C	M07642_2.00__ZNF519	1.78	6.13032	-5.10123	-31.2722	0.315629	-0.694994	-0.21936	-0.475002
rs2618566:M07644_2.00__ZNF77	rs2618566	rs2618566:T:C	M07644_2.00__ZNF77	2.77	0.100405	-8.84482	-0.88806	0.0107836	-0.923639	-0.00996016	0.0630957
rs8126001:M07644_2.00__ZNF77	rs8126001	rs8126001:T:C	M07644_2.00__ZNF77	2.77	0.466024	-8.84482	-4.1219	0.0500517	-0.923639	-0.0462297	0.0630957
1_45964766_T_C:M07645_2.00__ZNF169	1_45964766_T_C	1_45964766_T_C:T:C	M07645_2.00__ZNF169	1.85	1.34827	0.365619	0.492952	0.170636	0.0501922	0.00856461	-0.354114
rs77542162:M07645_2.00__ZNF169	rs77542162	rs77542162:A:G	M07645_2.00__ZNF169	1.85	1.34827	7.28438	9.82128	0.170636	1	0.170636	-0.354114
rs116734477:M07646_2.00__ZNF613	rs116734477	rs116734477:T:C	M07646_2.00__ZNF613	0.7	8.6888	-6.62351	-57.5503	0.910932	-0.947687	-0.863279	-1.25569
rs4149309:M07646_2.00__ZNF613	rs4149309	rs4149309:A:G	M07646_2.00__ZNF613	0.7	0.290781	5.8307	1.69546	0.0304855	0.834252	0.0254326	-1.25569
rs8126001:M07647_2.00__ZNF135	rs8126001	rs8126001:T:C	M07647_2.00__ZNF135	0.03	10.563	-5.20154	-54.9438	0.855704	-0.698648	-0.597836	-0.984498
19_57460078_A_G:M07648_2.00__ZNF620	19_57460078_A_G	19_57460078_A_G:A:G	M07648_2.00__ZNF620	0.71	9.59077	-1.3386	-12.8382	0.356586	-0.139786	-0.0498457	-0.574122
rs1250259:M07649_2.00__ZNF619	rs1250259	rs1250259:A:G	M07649_2.00__ZNF619	0.27	2.77467	8.95711	24.853	0.107194	0.935365	0.100266	-1.37945
rs704:M07649_2.00__ZNF619	rs704	rs704:A:G	M07649_2.00__ZNF619	0.27	1.38045	-1.06907	-1.47579	0.0533309	-0.11164	-0.00595384	-1.37945
rs4390169:M07651_2.00__ZNF454	rs4390169	rs4390169:A:G	M07651_2.00__ZNF454	0.06	0.857054	-0.866163	-0.742348	0.0288946	-0.0907177	-0.00262125	-0.776669
rs1250259:M07651_2.00__ZNF454	rs1250259	rs1250259:A:G	M07651_2.00__ZNF454	0.06	0.136062	1.21223	0.164939	0.00458718	0.126963	0.000582405	-0.776669
rs402348:M07651_2.00__ZNF454	rs402348	rs402348:T:C	M07651_2.00__ZNF454	0.06	2.85396	2.73166	7.79606	0.0962181	0.286101	0.0275281	-0.776669
rs35081008:M07651_2.00__ZNF454	rs35081008	rs35081008:T:C	M07651_2.00__ZNF454	0.06	1.38509	0.940807	1.3031	0.0466966	0.0985356	0.00460128	-0.776669
rs4390169:M07652_2.00__ZNF543	rs4390169	rs4390169:A:G	M07652_2.00__ZNF543	1.03	3.52031	7.16784	25.233	0.233096	1	0.233096	-0.726379
rs1250259:M07652_2.00__ZNF543	rs1250259	rs1250259:A:G	M07652_2.00__ZNF543	1.03	0.330668	1.60875	0.531961	0.021895	0.22444	0.0049141	-0.726379
rs704:M07652_2.00__ZNF543	rs704	rs704:A:G	M07652_2.00__ZNF543	1.03	4.8763	1.69928	8.28618	0.322881	0.23707	0.0765453	-0.726379
rs77542162:M07652_2.00__ZNF543	rs77542162	rs77542162:A:G	M07652_2.00__ZNF543	1.03	1.55735	7.16784	11.1628	0.103119	1	0.103119	-0.726379
rs402348:M07652_2.00__ZNF543	rs402348	rs402348:T:C	M07652_2.00__ZNF543	1.03	4.37275	7.04766	30.8177	0.289539	0.983234	0.284685	-0.726379
rs429358:M07652_2.00__ZNF543	rs429358	rs429358:T:C	M07652_2.00__ZNF543	1.03	7.9902	5.8205	46.507	0.529066	0.812031	0.429618	-0.726379
19_57460078_A_G:M07652_2.00__ZNF543	19_57460078_A_G	19_57460078_A_G:A:G	M07652_2.00__ZNF543	1.03	0.00102904	7.04766	0.00725235	6.81375e-05	0.983234	6.69951e-05	-0.726379
rs35081008:M07652_2.00__ZNF543	rs35081008	rs35081008:T:C	M07652_2.00__ZNF543	1.03	4.94126	7.04766	34.8243	0.327182	0.983234	0.321697	-0.726379
rs8126001:M07652_2.00__ZNF543	rs8126001	rs8126001:T:C	M07652_2.00__ZNF543	1.03	3.58282	1.60875	5.76386	0.237234	0.22444	0.0532448	-0.726379
rs62084210:M07653_2.00__ZNF354B	rs62084210	rs62084210:A:G	M07653_2.00__ZNF354B	3.64	4.94637	-6.1971	-30.6532	0.426989	-0.918973	-0.392391	-0.599726
rs4390169:M07654_2.00__ZNF223	rs4390169	rs4390169:A:G	M07654_2.00__ZNF223	0.69	5.41401	0.183332	0.992563	0.32897	0.0191449	0.00629808	-0.949566
rs3767844:M07656_2.00__ZNF154	rs3767844	rs3767844:A:G	M07656_2.00__ZNF154	0	2.66173	2.28932	6.09356	0.162554	0.317807	0.0516608	-0.833356
rs10107182:M07656_2.00__ZNF154	rs10107182	rs10107182:T:C	M07656_2.00__ZNF154	0	6.88692	-0.0552742	-0.380669	0.420589	-0.00767326	-0.00322729	-0.833356
rs3767844:M07657_2.00__ZNF816	rs3767844	rs3767844:A:G	M07657_2.00__ZNF816	0.84	4.51858	2.76487	12.4933	0.219466	0.386942	0.0849207	-0.947431
rs1250259:M07657_2.00__ZNF816	rs1250259	rs1250259:A:G	M07657_2.00__ZNF816	0.84	0.405211	5.60508	2.27124	0.019681	0.784427	0.0154383	-0.947431
rs429358:M07657_2.00__ZNF816	rs429358	rs429358:T:C	M07657_2.00__ZNF816	0.84	6.95838	1.53998	10.7157	0.337967	0.215519	0.0728381	-0.947431
19_57460078_A_G:M07657_2.00__ZNF816	19_57460078_A_G	19_57460078_A_G:A:G	M07657_2.00__ZNF816	0.84	0.641897	-1.43012	-0.917992	0.0311768	-0.200145	-0.00623987	-0.947431
rs8126001:M07657_2.00__ZNF816	rs8126001	rs8126001:T:C	M07657_2.00__ZNF816	0.84	2.24507	7.14545	16.042	0.109042	1	0.109042	-0.947431
rs704:M07658_2.00__ZNF571	rs704	rs704:A:G	M07658_2.00__ZNF571	0.58	8.47228e-05	6.46092	0.000547387	4.58541e-06	1	4.58541e-06	-1.01423
rs402348:M07658_2.00__ZNF571	rs402348	rs402348:T:C	M07658_2.00__ZNF571	0.58	5.15196	2.91787	15.0328	0.278837	0.451618	0.125928	-1.01423
rs429358:M07658_2.00__ZNF571	rs429358	rs429358:T:C	M07658_2.00__ZNF571	0.58	8.09589	1.52551	12.3503	0.43817	0.236113	0.103458	-1.01423
19_57460078_A_G:M07658_2.00__ZNF571	19_57460078_A_G	19_57460078_A_G:A:G	M07658_2.00__ZNF571	0.58	5.70805	6.46092	36.8793	0.308934	1	0.308934	-1.01423
rs35081008:M07658_2.00__ZNF571	rs35081008	rs35081008:T:C	M07658_2.00__ZNF571	0.58	11.5036	2.58348	29.7192	0.622602	0.399862	0.248955	-1.01423
rs2618566:M07658_2.00__ZNF571	rs2618566	rs2618566:T:C	M07658_2.00__ZNF571	0.58	3.14235	2.58348	8.1182	0.170072	0.399862	0.0680053	-1.01423
rs8126001:M07658_2.00__ZNF571	rs8126001	rs8126001:T:C	M07658_2.00__ZNF571	0.58	8.58207	-0.497124	-4.26636	0.464483	-0.0769432	-0.0357388	-1.01423
rs11149612:M07659_2.00__ZNF443	rs11149612	rs11149612:T:C	M07659_2.00__ZNF443	1.48	2.01806	-3.06632	-6.18802	0.0912797	-0.456069	-0.0416298	-0.450444
rs77542162:M07659_2.00__ZNF443	rs77542162	rs77542162:A:G	M07659_2.00__ZNF443	1.48	0.260735	-2.5854	-0.674104	0.0117934	-0.384539	-0.00453503	-0.450444
rs1250259:M07661_2.00__ZNF707	rs1250259	rs1250259:A:G	M07661_2.00__ZNF707	3.07	1.4997	3.14753	4.72035	0.0830494	0.433838	0.0360299	-0.324778
rs11149612:M07661_2.00__ZNF707	rs11149612	rs11149612:T:C	M07661_2.00__ZNF707	3.07	2.25352	-1.51497	-3.41402	0.124794	-0.208815	-0.0260589	-0.324778
rs704:M07661_2.00__ZNF707	rs704	rs704:A:G	M07661_2.00__ZNF707	3.07	2.28776	-1.51497	-3.46588	0.12669	-0.208815	-0.0264547	-0.324778
rs77542162:M07661_2.00__ZNF707	rs77542162	rs77542162:A:G	M07661_2.00__ZNF707	3.07	0.940745	7.2551	6.82519	0.052096	1	0.052096	-0.324778
rs3767844:M07662_2.00__HKR1	rs3767844	rs3767844:A:G	M07662_2.00__HKR1	3.57	2.92962	3.67871	10.7772	0.156744	0.516494	0.0809573	-0.973643
rs1250259:M07662_2.00__HKR1	rs1250259	rs1250259:A:G	M07662_2.00__HKR1	3.57	2.85376	-0.0343344	-0.0979821	0.152685	-0.00482059	-0.000736033	-0.973643
rs704:M07662_2.00__HKR1	rs704	rs704:A:G	M07662_2.00__HKR1	3.57	4.70402	0.988569	4.65025	0.251681	0.138796	0.0349323	-0.973643
rs402348:M07662_2.00__HKR1	rs402348	rs402348:T:C	M07662_2.00__HKR1	3.57	4.96211	1.8719	9.28856	0.265489	0.262816	0.0697748	-0.973643
rs429358:M07662_2.00__HKR1	rs429358	rs429358:T:C	M07662_2.00__HKR1	3.57	11.5195	0.748808	8.62588	0.61633	0.105133	0.0647969	-0.973643
rs35081008:M07662_2.00__HKR1	rs35081008	rs35081008:T:C	M07662_2.00__HKR1	3.57	6.48454	0.938775	6.08752	0.346944	0.131805	0.0457289	-0.973643
rs2618566:M07662_2.00__HKR1	rs2618566	rs2618566:T:C	M07662_2.00__HKR1	3.57	3.13372	0.191413	0.599835	0.167664	0.0268746	0.00450591	-0.973643
rs8126001:M07662_2.00__HKR1	rs8126001	rs8126001:T:C	M07662_2.00__HKR1	3.57	11.9284	-6.39122	-76.237	0.638208	-0.897333	-0.572685	-0.973643
1_45964766_T_C:M07663_2.00__ZNF101	1_45964766_T_C	1_45964766_T_C:T:C	M07663_2.00__ZNF101	1.76	2.25997	5.37799	12.1541	0.134103	0.720828	0.0966653	-0.460297
19_57460078_A_G:M07663_2.00__ZNF101	19_57460078_A_G	19_57460078_A_G:A:G	M07663_2.00__ZNF101	1.76	2.55888	-1.39534	-3.5705	0.15184	-0.187021	-0.0283973	-0.460297
rs35081008:M07663_2.00__ZNF101	rs35081008	rs35081008:T:C	M07663_2.00__ZNF101	1.76	3.23636	5.37799	17.4051	0.19204	0.720828	0.138428	-0.460297
rs2618566:M07663_2.00__ZNF101	rs2618566	rs2618566:T:C	M07663_2.00__ZNF101	1.76	3.42272	5.00909	17.1447	0.203099	0.671384	0.136357	-0.460297
rs8126001:M07663_2.00__ZNF101	rs8126001	rs8126001:T:C	M07663_2.00__ZNF101	1.76	0.0474434	2.81153	0.133389	0.00281522	0.376838	0.00106088	-0.460297
rs3767844:M07664_2.00__ZNF716	rs3767844	rs3767844:A:G	M07664_2.00__ZNF716	0	5.88104	-0.0616484	-0.362556	0.468919	-0.00925924	-0.00434183	-0.246263
rs115421711:M07664_2.00__ZNF716	rs115421711	rs115421711:A:G	M07664_2.00__ZNF716	0	2.66125	3.50648	9.33163	0.212192	0.526654	0.111752	-0.246263
rs116734477:M07664_2.00__ZNF716	rs116734477	rs116734477:T:C	M07664_2.00__ZNF716	0	1.93299	3.148	6.08505	0.154125	0.472812	0.0728721	-0.246263
rs58198139:M07664_2.00__ZNF716	rs58198139	rs58198139:T:C	M07664_2.00__ZNF716	0	1.07755	0.450747	0.485703	0.0859175	0.0676996	0.00581658	-0.246263
rs4149309:M07664_2.00__ZNF716	rs4149309	rs4149309:A:G	M07664_2.00__ZNF716	0	7.36389	-0.134159	-0.98793	0.587152	-0.0201499	-0.0118311	-0.246263
rs1250259:M07665_2.00__ZNF708	rs1250259	rs1250259:A:G	M07665_2.00__ZNF708	0.89	6.65239	-1.0253	-6.82071	0.473425	-0.138923	-0.0657699	-0.98404
rs4149309:M07665_2.00__ZNF708	rs4149309	rs4149309:A:G	M07665_2.00__ZNF708	0.89	0.356639	0.365619	0.130394	0.0253806	0.0495396	0.00125735	-0.98404
rs11149612:M07665_2.00__ZNF708	rs11149612	rs11149612:T:C	M07665_2.00__ZNF708	0.89	3.51366	-3.24159	-11.3898	0.250054	-0.439219	-0.109828	-0.98404
rs77542162:M07665_2.00__ZNF708	rs77542162	rs77542162:A:G	M07665_2.00__ZNF708	0.89	7.32693	0.365619	2.67887	0.52143	0.0495396	0.0258314	-0.98404
rs402348:M07665_2.00__ZNF708	rs402348	rs402348:T:C	M07665_2.00__ZNF708	0.89	3.6815	5.86469	21.5909	0.261999	0.794637	0.208194	-0.98404
rs35081008:M07665_2.00__ZNF708	rs35081008	rs35081008:T:C	M07665_2.00__ZNF708	0.89	1.73768	-3.24159	-5.63285	0.123664	-0.439219	-0.0543157	-0.98404
rs1250259:M07666_2.00__ZNF662	rs1250259	rs1250259:A:G	M07666_2.00__ZNF662	0.01	8.62265	3.08956	26.6402	0.476019	0.437532	0.208274	-0.689284
rs10107182:M07666_2.00__ZNF662	rs10107182	rs10107182:T:C	M07666_2.00__ZNF662	0.01	2.07562	1.09857	2.28021	0.114586	0.155575	0.0178268	-0.689284
rs11149612:M07666_2.00__ZNF662	rs11149612	rs11149612:T:C	M07666_2.00__ZNF662	0.01	4.27389	-0.572827	-2.4482	0.235943	-0.0811217	-0.0191401	-0.689284
rs704:M07666_2.00__ZNF662	rs704	rs704:A:G	M07666_2.00__ZNF662	0.01	6.46041	0.365619	2.36205	0.356651	0.0517777	0.0184666	-0.689284
rs402348:M07666_2.00__ZNF662	rs402348	rs402348:T:C	M07666_2.00__ZNF662	0.01	5.52527	1.23769	6.83858	0.305027	0.175277	0.0534642	-0.689284
rs429358:M07666_2.00__ZNF662	rs429358	rs429358:T:C	M07666_2.00__ZNF662	0.01	1.64664	-1.75602	-2.89154	0.0909041	-0.248682	-0.0226062	-0.689284
19_57460078_A_G:M07666_2.00__ZNF662	19_57460078_A_G	19_57460078_A_G:A:G	M07666_2.00__ZNF662	0.01	1.50123	-1.41117	-2.1185	0.0828767	-0.199845	-0.0165625	-0.689284
rs35081008:M07666_2.00__ZNF662	rs35081008	rs35081008:T:C	M07666_2.00__ZNF662	0.01	1.4801	-1.2297	-1.82007	0.0817097	-0.174145	-0.0142294	-0.689284
rs2618566:M07666_2.00__ZNF662	rs2618566	rs2618566:T:C	M07666_2.00__ZNF662	0.01	3.75542	1.09857	4.12559	0.207321	0.155575	0.032254	-0.689284
1_45964766_T_C:M07667_2.00__ZNF320	1_45964766_T_C	1_45964766_T_C:T:C	M07667_2.00__ZNF320	0.05	2.22159	-2.68376	-5.96223	0.0991435	-0.356455	-0.0353402	-1.12008
rs4390169:M07667_2.00__ZNF320	rs4390169	rs4390169:A:G	M07667_2.00__ZNF320	0.05	1.4505	0.956848	1.38791	0.0647316	0.127088	0.00822659	-1.12008
rs1250259:M07667_2.00__ZNF320	rs1250259	rs1250259:A:G	M07667_2.00__ZNF320	0.05	7.23697	-0.43028	-3.11392	0.322966	-0.0571494	-0.0184573	-1.12008
rs58198139:M07667_2.00__ZNF320	rs58198139	rs58198139:T:C	M07667_2.00__ZNF320	0.05	1.31488	2.8606	3.76135	0.0586796	0.379942	0.0222948	-1.12008
rs77542162:M07667_2.00__ZNF320	rs77542162	rs77542162:A:G	M07667_2.00__ZNF320	0.05	3.16928	-0.874975	-2.77304	0.141436	-0.116213	-0.0164368	-1.12008
rs402348:M07667_2.00__ZNF320	rs402348	rs402348:T:C	M07667_2.00__ZNF320	0.05	3.27153	1.18416	3.87401	0.145999	0.157279	0.0229626	-1.12008
rs429358:M07667_2.00__ZNF320	rs429358	rs429358:T:C	M07667_2.00__ZNF320	0.05	2.37591	0.236538	0.561993	0.10603	0.0314168	0.00333112	-1.12008
rs35081008:M07667_2.00__ZNF320	rs35081008	rs35081008:T:C	M07667_2.00__ZNF320	0.05	2.29126	-0.504926	-1.15691	0.102252	-0.0670638	-0.00685743	-1.12008
rs2618566:M07667_2.00__ZNF320	rs2618566	rs2618566:T:C	M07667_2.00__ZNF320	0.05	1.32141	-0.229395	-0.303125	0.0589709	-0.030468	-0.00179673	-1.12008
rs8126001:M07667_2.00__ZNF320	rs8126001	rs8126001:T:C	M07667_2.00__ZNF320	0.05	4.64553	6.02927	28.0092	0.207317	0.800802	0.16602	-1.12008
rs1250259:M07668_2.00__ZNF530	rs1250259	rs1250259:A:G	M07668_2.00__ZNF530	0.28	0.556144	5.98724	3.32977	0.0299648	0.79922	0.0239484	-1.33416
rs402348:M07668_2.00__ZNF530	rs402348	rs402348:T:C	M07668_2.00__ZNF530	0.28	3.48019	2.34843	8.173	0.187511	0.313486	0.0587821	-1.33416
rs1250259:M07669_2.00__ZNF730	rs1250259	rs1250259:A:G	M07669_2.00__ZNF730	0	1.26762	2.0423	2.58887	0.122166	0.323145	0.0394773	-0.513643
rs58198139:M07669_2.00__ZNF730	rs58198139	rs58198139:T:C	M07669_2.00__ZNF730	0	1.99443	-5.58884	-11.1465	0.192211	-0.884299	-0.169972	-0.513643
rs62084210:M07669_2.00__ZNF730	rs62084210	rs62084210:A:G	M07669_2.00__ZNF730	0	0.138264	6.32007	0.873837	0.013325	1	0.013325	-0.513643
rs77542162:M07669_2.00__ZNF730	rs77542162	rs77542162:A:G	M07669_2.00__ZNF730	0	3.91889	6.32007	24.7677	0.377679	1	0.377679	-0.513643
rs8126001:M07669_2.00__ZNF730	rs8126001	rs8126001:T:C	M07669_2.00__ZNF730	0	1.24635	-0.986535	-1.22956	0.120115	-0.156096	-0.0187495	-0.513643
rs4390169:M07671_2.00__ZNF93	rs4390169	rs4390169:A:G	M07671_2.00__ZNF93	0.17	9.17619	3.74648	34.3784	0.285763	0.344961	0.0985774	-0.760791
rs1250259:M07671_2.00__ZNF93	rs1250259	rs1250259:A:G	M07671_2.00__ZNF93	0.17	7.7411	-1.30742	-10.1208	0.241072	-0.120382	-0.0290207	-0.760791
rs11149612:M07671_2.00__ZNF93	rs11149612	rs11149612:T:C	M07671_2.00__ZNF93	0.17	6.5095	1.75252	11.408	0.202718	0.161365	0.0327116	-0.760791
rs77542162:M07671_2.00__ZNF93	rs77542162	rs77542162:A:G	M07671_2.00__ZNF93	0.17	2.61494	-1.30742	-3.41881	0.0814339	-0.120382	-0.00980317	-0.760791
rs402348:M07671_2.00__ZNF93	rs402348	rs402348:T:C	M07671_2.00__ZNF93	0.17	5.09026	-0.685419	-3.48896	0.15852	-0.0631107	-0.0100043	-0.760791
rs429358:M07671_2.00__ZNF93	rs429358	rs429358:T:C	M07671_2.00__ZNF93	0.17	3.9822	0.742876	2.95828	0.124013	0.0684012	0.00848263	-0.760791
rs35081008:M07671_2.00__ZNF93	rs35081008	rs35081008:T:C	M07671_2.00__ZNF93	0.17	4.22923	2.71429	11.4793	0.131706	0.249921	0.0329161	-0.760791
rs2618566:M07671_2.00__ZNF93	rs2618566	rs2618566:T:C	M07671_2.00__ZNF93	0.17	9.74128	2.16444	21.0844	0.303361	0.199293	0.0604577	-0.760791
rs8126001:M07671_2.00__ZNF93	rs8126001	rs8126001:T:C	M07671_2.00__ZNF93	0.17	10.3102	-1.06723	-11.0033	0.321077	-0.0982661	-0.031551	-0.760791
rs11149612:M07672_2.00__ZFP90	rs11149612	rs11149612:T:C	M07672_2.00__ZFP90	15.32	6.64289	-5.82445	-38.6911	0.476757	-0.889519	-0.424085	0.421975
rs4390169:M07673_2.00__ZNF479	rs4390169	rs4390169:A:G	M07673_2.00__ZNF479	0	8.32935	4.47954	37.3117	0.466045	0.602025	0.280571	-0.115343
rs58198139:M07673_2.00__ZNF479	rs58198139	rs58198139:T:C	M07673_2.00__ZNF479	0	0.709082	7.44079	5.27613	0.0396747	1	0.0396747	-0.115343
rs77542162:M07673_2.00__ZNF479	rs77542162	rs77542162:A:G	M07673_2.00__ZNF479	0	1.17138	0.311717	0.365138	0.065541	0.041893	0.00274571	-0.115343
rs429358:M07673_2.00__ZNF479	rs429358	rs429358:T:C	M07673_2.00__ZNF479	0	1.80695	0.302241	0.546134	0.101103	0.0406195	0.00410674	-0.115343
rs35081008:M07673_2.00__ZNF479	rs35081008	rs35081008:T:C	M07673_2.00__ZNF479	0	2.78851	-3.19211	-8.90123	0.156023	-0.429002	-0.0669342	-0.115343
rs8126001:M07673_2.00__ZNF479	rs8126001	rs8126001:T:C	M07673_2.00__ZNF479	0	9.62977	5.92494	57.0558	0.538806	0.796279	0.42904	-0.115343
rs4390169:M07676_2.00__ZNF267	rs4390169	rs4390169:A:G	M07676_2.00__ZNF267	0.94	3.18624	-0.846645	-2.69761	0.159654	-0.120942	-0.0193089	-0.78701
rs1250259:M07676_2.00__ZNF267	rs1250259	rs1250259:A:G	M07676_2.00__ZNF267	0.94	6.2049	0.906098	5.62224	0.310912	0.129434	0.0402427	-0.78701
rs76895963:M07676_2.00__ZNF267	rs76895963	rs76895963:T:C	M07676_2.00__ZNF267	0.94	0.00544059	0.427609	0.00232645	0.000272615	0.0610831	1.66522e-05	-0.78701
rs704:M07676_2.00__ZNF267	rs704	rs704:A:G	M07676_2.00__ZNF267	0.94	5.23069	3.51912	18.4074	0.262097	0.502699	0.131756	-0.78701
rs77542162:M07676_2.00__ZNF267	rs77542162	rs77542162:A:G	M07676_2.00__ZNF267	0.94	2.3332	2.04132	4.7628	0.116911	0.291599	0.034091	-0.78701
rs402348:M07676_2.00__ZNF267	rs402348	rs402348:T:C	M07676_2.00__ZNF267	0.94	13.1274	1.435	18.8378	0.657783	0.204987	0.134837	-0.78701
rs429358:M07676_2.00__ZNF267	rs429358	rs429358:T:C	M07676_2.00__ZNF267	0.94	8.81834	0.348888	3.07661	0.441865	0.049838	0.0220217	-0.78701
19_57460078_A_G:M07676_2.00__ZNF267	19_57460078_A_G	19_57460078_A_G:A:G	M07676_2.00__ZNF267	0.94	3.57049	0.768092	2.74247	0.178908	0.10972	0.0196299	-0.78701
rs35081008:M07676_2.00__ZNF267	rs35081008	rs35081008:T:C	M07676_2.00__ZNF267	0.94	7.41909	3.02136	22.4157	0.371752	0.431596	0.160447	-0.78701
rs2618566:M07676_2.00__ZNF267	rs2618566	rs2618566:T:C	M07676_2.00__ZNF267	0.94	2.52843	3.02136	7.63931	0.126694	0.431596	0.0546804	-0.78701
rs8126001:M07676_2.00__ZNF267	rs8126001	rs8126001:T:C	M07676_2.00__ZNF267	0.94	9.72307	-0.423625	-4.11893	0.487199	-0.060514	-0.0294823	-0.78701
rs4390169:M07677_2.00__ZNF566	rs4390169	rs4390169:A:G	M07677_2.00__ZNF566	2.1	4.45036	6.10335	27.1621	0.203051	0.992094	0.201446	-0.749309
rs1250259:M07677_2.00__ZNF566	rs1250259	rs1250259:A:G	M07677_2.00__ZNF566	2.1	3.39981	2.83386	9.63457	0.155119	0.460642	0.0714543	-0.749309
rs4719853:M07677_2.00__ZNF566	rs4719853	rs4719853:T:C	M07677_2.00__ZNF566	2.1	1.55799	2.21007	3.44327	0.0710846	0.359245	0.0255368	-0.749309
rs11149612:M07677_2.00__ZNF566	rs11149612	rs11149612:T:C	M07677_2.00__ZNF566	2.1	1.88491	5.84939	11.0255	0.0860004	0.950814	0.0817704	-0.749309
rs704:M07677_2.00__ZNF566	rs704	rs704:A:G	M07677_2.00__ZNF566	2.1	2.49973	4.54549	11.3625	0.114052	0.738865	0.0842694	-0.749309
rs77542162:M07677_2.00__ZNF566	rs77542162	rs77542162:A:G	M07677_2.00__ZNF566	2.1	1.63942	1.15055	1.88624	0.0747999	0.187021	0.0139892	-0.749309
rs402348:M07677_2.00__ZNF566	rs402348	rs402348:T:C	M07677_2.00__ZNF566	2.1	4.85391	3.09357	15.0159	0.221464	0.502858	0.111365	-0.749309
rs429358:M07677_2.00__ZNF566	rs429358	rs429358:T:C	M07677_2.00__ZNF566	2.1	0.504969	1.27097	0.641799	0.0230396	0.206595	0.00475987	-0.749309
rs35081008:M07677_2.00__ZNF566	rs35081008	rs35081008:T:C	M07677_2.00__ZNF566	2.1	5.92686	6.10335	36.1737	0.270418	0.992094	0.26828	-0.749309
rs2618566:M07677_2.00__ZNF566	rs2618566	rs2618566:T:C	M07677_2.00__ZNF566	2.1	4.79404	3.09357	14.8307	0.218732	0.502858	0.109991	-0.749309
rs8126001:M07677_2.00__ZNF566	rs8126001	rs8126001:T:C	M07677_2.00__ZNF566	2.1	4.25686	-0.669802	-2.85125	0.194223	-0.108876	-0.0211462	-0.749309
rs1250259:M07678_2.00__ZNF529	rs1250259	rs1250259:A:G	M07678_2.00__ZNF529	3.52	0.432739	2.92899	1.26749	0.0155216	0.307815	0.00477776	-0.547785
rs429358:M07678_2.00__ZNF529	rs429358	rs429358:T:C	M07678_2.00__ZNF529	3.52	6.02803	8.8224	53.1817	0.216214	0.927167	0.200467	-0.547785
rs35081008:M07678_2.00__ZNF529	rs35081008	rs35081008:T:C	M07678_2.00__ZNF529	3.52	2.36826	8.35253	19.7809	0.084945	0.877786	0.0745636	-0.547785
rs8126001:M07678_2.00__ZNF529	rs8126001	rs8126001:T:C	M07678_2.00__ZNF529	3.52	4.25874	9.45091	40.249	0.152753	0.993218	0.151717	-0.547785
rs4457349:M07680_2.00__ZNF749	rs4457349	rs4457349:A:G	M07680_2.00__ZNF749	3.15	1.34812	-6.02254	-8.11908	0.11903	-0.890074	-0.105946	-0.745988
rs8126001:M07680_2.00__ZNF749	rs8126001	rs8126001:T:C	M07680_2.00__ZNF749	3.15	3.45518	6.76634	23.3789	0.305071	1	0.305071	-0.745988
rs4390169:M07681_2.00__ZNF17	rs4390169	rs4390169:A:G	M07681_2.00__ZNF17	1.69	2.56443	0.879983	2.25665	0.116485	0.122293	0.0142453	-0.846008
rs3767844:M07681_2.00__ZNF17	rs3767844	rs3767844:A:G	M07681_2.00__ZNF17	1.69	0.677528	0.890632	0.603428	0.0307756	0.123773	0.00380919	-0.846008
rs1250259:M07681_2.00__ZNF17	rs1250259	rs1250259:A:G	M07681_2.00__ZNF17	1.69	7.78995	0.730703	5.69214	0.353846	0.101547	0.0359321	-0.846008
rs4149309:M07681_2.00__ZNF17	rs4149309	rs4149309:A:G	M07681_2.00__ZNF17	1.69	7.77699	-0.104792	-0.814967	0.353257	-0.0145632	-0.00514455	-0.846008
rs76895963:M07681_2.00__ZNF17	rs76895963	rs76895963:T:C	M07681_2.00__ZNF17	1.69	0.352054	0.0918173	0.0323246	0.0159915	0.0127601	0.000204052	-0.846008
rs11149612:M07681_2.00__ZNF17	rs11149612	rs11149612:T:C	M07681_2.00__ZNF17	1.69	2.95082	0.937262	2.7657	0.134036	0.130253	0.0174587	-0.846008
rs704:M07681_2.00__ZNF17	rs704	rs704:A:G	M07681_2.00__ZNF17	1.69	6.20409	0.230632	1.43086	0.281811	0.0320514	0.00903242	-0.846008
rs77542162:M07681_2.00__ZNF17	rs77542162	rs77542162:A:G	M07681_2.00__ZNF17	1.69	5.16035	0.791854	4.08624	0.234401	0.110046	0.0257948	-0.846008
rs402348:M07681_2.00__ZNF17	rs402348	rs402348:T:C	M07681_2.00__ZNF17	1.69	3.37936	1.47559	4.98654	0.153502	0.205066	0.031478	-0.846008
rs429358:M07681_2.00__ZNF17	rs429358	rs429358:T:C	M07681_2.00__ZNF17	1.69	2.83431	-4.89311	-13.8686	0.128744	-0.680007	-0.0875466	-0.846008
19_57460078_A_G:M07681_2.00__ZNF17	19_57460078_A_G	19_57460078_A_G:A:G	M07681_2.00__ZNF17	1.69	3.64795	0.599015	2.18517	0.165702	0.0832464	0.0137941	-0.846008
rs35081008:M07681_2.00__ZNF17	rs35081008	rs35081008:T:C	M07681_2.00__ZNF17	1.69	2.37789	5.66431	13.4691	0.108012	0.787182	0.085025	-0.846008
rs2618566:M07681_2.00__ZNF17	rs2618566	rs2618566:T:C	M07681_2.00__ZNF17	1.69	1.73837	0.620402	1.07849	0.0789628	0.0862186	0.00680807	-0.846008
rs8126001:M07681_2.00__ZNF17	rs8126001	rs8126001:T:C	M07681_2.00__ZNF17	1.69	6.72751	-1.158	-7.79049	0.305586	-0.16093	-0.0491782	-0.846008
rs4390169:M07683_2.00__ZNF75D	rs4390169	rs4390169:A:G	M07683_2.00__ZNF75D	3.32	3.60478	-5.4962	-19.8126	0.235301	-0.713159	-0.167807	-0.331982
rs3767844:M07684_2.00__ZNF197	rs3767844	rs3767844:A:G	M07684_2.00__ZNF197	0.46	4.3426	0.84621	3.67475	0.32904	0.118314	0.0389299	-1.30493
rs1250259:M07684_2.00__ZNF197	rs1250259	rs1250259:A:G	M07684_2.00__ZNF197	0.46	2.86791	-4.26907	-12.2433	0.217302	-0.596885	-0.129705	-1.30493
rs4719853:M07684_2.00__ZNF197	rs4719853	rs4719853:T:C	M07684_2.00__ZNF197	0.46	1.67061	0.802067	1.33994	0.126583	0.112142	0.0141952	-1.30493
rs76895963:M07684_2.00__ZNF197	rs76895963	rs76895963:T:C	M07684_2.00__ZNF197	0.46	1.07703	7.04838	7.59135	0.0816071	0.985478	0.080422	-1.30493
rs11149612:M07684_2.00__ZNF197	rs11149612	rs11149612:T:C	M07684_2.00__ZNF197	0.46	0.725952	0.00522776	0.00379511	0.0550055	0.000730926	4.0205e-05	-1.30493
rs704:M07684_2.00__ZNF197	rs704	rs704:A:G	M07684_2.00__ZNF197	0.46	3.22377	-0.624189	-2.01224	0.244265	-0.0872718	-0.0213175	-1.30493
rs77542162:M07684_2.00__ZNF197	rs77542162	rs77542162:A:G	M07684_2.00__ZNF197	0.46	5.21342	-4.26907	-22.2565	0.395022	-0.596885	-0.235783	-1.30493
rs8126001:M07684_2.00__ZNF197	rs8126001	rs8126001:T:C	M07684_2.00__ZNF197	0.46	4.53198	-0.107265	-0.486124	0.343389	-0.0149974	-0.00514995	-1.30493
rs116734477:M07686_2.00__ZFP69	rs116734477	rs116734477:T:C	M07686_2.00__ZFP69	0.93	6.82785	2.42881	16.5836	0.361241	0.378131	0.136596	-0.827581
rs11149612:M07686_2.00__ZFP69	rs11149612	rs11149612:T:C	M07686_2.00__ZFP69	0.93	8.75984	-2.97646	-26.0733	0.463456	-0.463392	-0.214762	-0.827581
1_45964766_T_C:M07687_2.00__ZNF626	1_45964766_T_C	1_45964766_T_C:T:C	M07687_2.00__ZNF626	0.41	2.30714	1.40435	3.24002	0.0972851	0.20691	0.0201292	-1.12667
rs4390169:M07687_2.00__ZNF626	rs4390169	rs4390169:A:G	M07687_2.00__ZNF626	0.41	5.65463	-0.675947	-3.82223	0.238439	-0.0995908	-0.0237463	-1.12667
rs3767844:M07687_2.00__ZNF626	rs3767844	rs3767844:A:G	M07687_2.00__ZNF626	0.41	2.79201	-2.61573	-7.30316	0.117731	-0.38539	-0.0453722	-1.12667
rs58198139:M07687_2.00__ZNF626	rs58198139	rs58198139:T:C	M07687_2.00__ZNF626	0.41	0.991286	-1.7628	-1.74743	0.0417996	-0.259722	-0.0108563	-1.12667
rs4149309:M07687_2.00__ZNF626	rs4149309	rs4149309:A:G	M07687_2.00__ZNF626	0.41	1.47354	0.261991	0.386055	0.0621349	0.0386005	0.00239844	-1.12667
rs402348:M07687_2.00__ZNF626	rs402348	rs402348:T:C	M07687_2.00__ZNF626	0.41	1.68487	-0.13361	-0.225115	0.0710459	-0.0196855	-0.00139857	-1.12667
rs35081008:M07687_2.00__ZNF626	rs35081008	rs35081008:T:C	M07687_2.00__ZNF626	0.41	0.528959	0.922645	0.488041	0.0223046	0.135938	0.00303204	-1.12667
rs8126001:M07687_2.00__ZNF626	rs8126001	rs8126001:T:C	M07687_2.00__ZNF626	0.41	7.54867	-2.61573	-19.7453	0.318305	-0.38539	-0.122671	-1.12667
1_45964766_T_C:M07688_2.00__ZNF793	1_45964766_T_C	1_45964766_T_C:T:C	M07688_2.00__ZNF793	0.08	1.43204	4.42204	6.33257	0.0967484	0.579039	0.0560211	-0.904384
rs4390169:M07688_2.00__ZNF793	rs4390169	rs4390169:A:G	M07688_2.00__ZNF793	0.08	1.49339	4.42204	6.60383	0.100893	0.579039	0.0584208	-0.904384
rs4390169:M07689_2.00__ZNF383	rs4390169	rs4390169:A:G	M07689_2.00__ZNF383	0.88	4.00939	2.23307	8.95324	0.140437	0.307632	0.0432031	-1.11997
rs1250259:M07689_2.00__ZNF383	rs1250259	rs1250259:A:G	M07689_2.00__ZNF383	0.88	6.56847	2.76822	18.1829	0.230074	0.381356	0.0877403	-1.11997
rs704:M07689_2.00__ZNF383	rs704	rs704:A:G	M07689_2.00__ZNF383	0.88	5.32944	1.653	8.80957	0.186675	0.227722	0.0425099	-1.11997
rs402348:M07689_2.00__ZNF383	rs402348	rs402348:T:C	M07689_2.00__ZNF383	0.88	6.48948	2.55246	16.5642	0.227308	0.351633	0.079929	-1.11997
rs429358:M07689_2.00__ZNF383	rs429358	rs429358:T:C	M07689_2.00__ZNF383	0.88	8.24866	-0.939325	-7.74817	0.288927	-0.129404	-0.0373881	-1.11997
rs35081008:M07689_2.00__ZNF383	rs35081008	rs35081008:T:C	M07689_2.00__ZNF383	0.88	1.55961	-0.939325	-1.46498	0.0546287	-0.129404	-0.00706915	-1.11997
rs8126001:M07689_2.00__ZNF383	rs8126001	rs8126001:T:C	M07689_2.00__ZNF383	0.88	6.85081	2.24958	15.4114	0.239964	0.309907	0.0743667	-1.11997
rs4390169:M07690_2.00__ZNF669	rs4390169	rs4390169:A:G	M07690_2.00__ZNF669	0.65	2.2601	0.365619	0.826338	0.129258	0.0638764	0.00825654	-0.916515
rs1250259:M07690_2.00__ZNF669	rs1250259	rs1250259:A:G	M07690_2.00__ZNF669	0.65	1.36756	1.61409	2.20736	0.0782123	0.281993	0.0220553	-0.916515
rs77542162:M07690_2.00__ZNF669	rs77542162	rs77542162:A:G	M07690_2.00__ZNF669	0.65	3.55344	0.365619	1.29921	0.203226	0.0638764	0.0129813	-0.916515
rs402348:M07690_2.00__ZNF669	rs402348	rs402348:T:C	M07690_2.00__ZNF669	0.65	0.853915	-1.22645	-1.04728	0.0488364	-0.21427	-0.0104642	-0.916515
rs429358:M07690_2.00__ZNF669	rs429358	rs429358:T:C	M07690_2.00__ZNF669	0.65	1.12385	1.95769	2.20014	0.0642743	0.342022	0.0219833	-0.916515
rs35081008:M07690_2.00__ZNF669	rs35081008	rs35081008:T:C	M07690_2.00__ZNF669	0.65	3.51737	2.38773	8.39852	0.201163	0.417154	0.0839158	-0.916515
rs2618566:M07690_2.00__ZNF669	rs2618566	rs2618566:T:C	M07690_2.00__ZNF669	0.65	3.09898	1.51309	4.68904	0.177235	0.264348	0.0468516	-0.916515
rs8126001:M07690_2.00__ZNF669	rs8126001	rs8126001:T:C	M07690_2.00__ZNF669	0.65	8.9177	1.61409	14.394	0.510014	0.281993	0.143821	-0.916515
rs1250259:M07691_2.00__ZNF548	rs1250259	rs1250259:A:G	M07691_2.00__ZNF548	5.33	10.9008	1.67786	18.29	0.529448	0.25932	0.137297	-0.39199
rs76895963:M07691_2.00__ZNF548	rs76895963	rs76895963:T:C	M07691_2.00__ZNF548	5.33	1.74047	2.99919	5.22	0.084534	0.463538	0.0391847	-0.39199
rs11149612:M07691_2.00__ZNF548	rs11149612	rs11149612:T:C	M07691_2.00__ZNF548	5.33	3.53799	1.35685	4.80051	0.171839	0.209707	0.0360358	-0.39199
rs704:M07691_2.00__ZNF548	rs704	rs704:A:G	M07691_2.00__ZNF548	5.33	4.51795	1.35685	6.13016	0.219435	0.209707	0.046017	-0.39199
rs402348:M07691_2.00__ZNF548	rs402348	rs402348:T:C	M07691_2.00__ZNF548	5.33	5.39775	-3.30299	-17.8287	0.262167	-0.510492	-0.133834	-0.39199
rs429358:M07691_2.00__ZNF548	rs429358	rs429358:T:C	M07691_2.00__ZNF548	5.33	5.45786	0.392824	2.14398	0.265086	0.0607128	0.0160941	-0.39199
rs35081008:M07691_2.00__ZNF548	rs35081008	rs35081008:T:C	M07691_2.00__ZNF548	5.33	12.7232	3.73997	47.5842	0.617958	0.578029	0.357198	-0.39199
rs2618566:M07691_2.00__ZNF548	rs2618566	rs2618566:T:C	M07691_2.00__ZNF548	5.33	10.7327	2.50758	26.9132	0.521283	0.387559	0.202028	-0.39199
rs8126001:M07691_2.00__ZNF548	rs8126001	rs8126001:T:C	M07691_2.00__ZNF548	5.33	7.6562	0.129289	0.989863	0.371859	0.0199822	0.00743055	-0.39199
rs3767844:M07692_2.00__ZNF567	rs3767844	rs3767844:A:G	M07692_2.00__ZNF567	0.84	2.77271	-1.38472	-3.83943	0.110662	-0.257625	-0.0285093	-1.35374
rs116734477:M07692_2.00__ZNF567	rs116734477	rs116734477:T:C	M07692_2.00__ZNF567	0.84	2.16715	-2.46589	-5.34396	0.0864937	-0.458775	-0.0396811	-1.35374
rs11149612:M07692_2.00__ZNF567	rs11149612	rs11149612:T:C	M07692_2.00__ZNF567	0.84	2.98869	-1.18643	-3.54586	0.119282	-0.220733	-0.0263295	-1.35374
19_57460078_A_G:M07692_2.00__ZNF567	19_57460078_A_G	19_57460078_A_G:A:G	M07692_2.00__ZNF567	0.84	6.13937	-1.18643	-7.28391	0.24503	-0.220733	-0.0540861	-1.35374
rs1250259:M07693_2.00__ZNF573	rs1250259	rs1250259:A:G	M07693_2.00__ZNF573	8.2	6.12108	-4.69931	-28.7648	0.293959	-0.670327	-0.197049	1.47611
rs115421711:M07693_2.00__ZNF573	rs115421711	rs115421711:A:G	M07693_2.00__ZNF573	8.2	2.0145	3.00164	6.04679	0.0967442	0.428165	0.0414225	1.47611
rs4719853:M07693_2.00__ZNF573	rs4719853	rs4719853:T:C	M07693_2.00__ZNF573	8.2	2.45826	0.620855	1.52623	0.118056	0.0885612	0.0104552	1.47611
rs76895963:M07693_2.00__ZNF573	rs76895963	rs76895963:T:C	M07693_2.00__ZNF573	8.2	0.799175	2.95312	2.36006	0.0383796	0.421245	0.0161672	1.47611
rs704:M07693_2.00__ZNF573	rs704	rs704:A:G	M07693_2.00__ZNF573	8.2	1.13924	2.69682	3.07232	0.0547109	0.384685	0.0210464	1.47611
rs77542162:M07693_2.00__ZNF573	rs77542162	rs77542162:A:G	M07693_2.00__ZNF573	8.2	0.11731	1.78809	0.209762	0.00563371	0.255061	0.00143694	1.47611
rs402348:M07693_2.00__ZNF573	rs402348	rs402348:T:C	M07693_2.00__ZNF573	8.2	6.24548	2.39275	14.9438	0.299933	0.341311	0.10237	1.47611
19_57460078_A_G:M07693_2.00__ZNF573	19_57460078_A_G	19_57460078_A_G:A:G	M07693_2.00__ZNF573	8.2	6.04321	3.00164	18.1395	0.290219	0.428165	0.124262	1.47611
rs35081008:M07693_2.00__ZNF573	rs35081008	rs35081008:T:C	M07693_2.00__ZNF573	8.2	4.70031	-1.43201	-6.7309	0.225728	-0.204268	-0.0461089	1.47611
rs8126001:M07693_2.00__ZNF573	rs8126001	rs8126001:T:C	M07693_2.00__ZNF573	8.2	4.11156	3.81428	15.6826	0.197453	0.544083	0.107431	1.47611
1_45964766_T_C:M07694_2.00__ZNF527	1_45964766_T_C	1_45964766_T_C:T:C	M07694_2.00__ZNF527	0.22	0.368279	-0.394221	-0.145183	0.0198828	-0.0560189	-0.00111381	-1.31048
rs4390169:M07694_2.00__ZNF527	rs4390169	rs4390169:A:G	M07694_2.00__ZNF527	0.22	0.857167	-0.759257	-0.650809	0.0462771	-0.107891	-0.00499286	-1.31048
rs3767844:M07694_2.00__ZNF527	rs3767844	rs3767844:A:G	M07694_2.00__ZNF527	0.22	0.727094	0.68959	0.501397	0.0392547	0.097991	0.00384661	-1.31048
rs1250259:M07694_2.00__ZNF527	rs1250259	rs1250259:A:G	M07694_2.00__ZNF527	0.22	13.1502	0.68959	9.06824	0.709958	0.097991	0.0695695	-1.31048
rs58198139:M07694_2.00__ZNF527	rs58198139	rs58198139:T:C	M07694_2.00__ZNF527	0.22	1.25852	2.40973	3.03269	0.0679455	0.342423	0.0232661	-1.31048
rs4719853:M07694_2.00__ZNF527	rs4719853	rs4719853:T:C	M07694_2.00__ZNF527	0.22	8.03334	0.752999	6.0491	0.433708	0.107002	0.0464074	-1.31048
rs10107182:M07694_2.00__ZNF527	rs10107182	rs10107182:T:C	M07694_2.00__ZNF527	0.22	0.884045	-0.349632	-0.309091	0.0477282	-0.0496829	-0.00237127	-1.31048
rs76895963:M07694_2.00__ZNF527	rs76895963	rs76895963:T:C	M07694_2.00__ZNF527	0.22	2.95203	0.424726	1.25381	0.159376	0.0603538	0.00961892	-1.31048
rs77542162:M07694_2.00__ZNF527	rs77542162	rs77542162:A:G	M07694_2.00__ZNF527	0.22	3.49911	-0.727347	-2.54507	0.188912	-0.103356	-0.0195252	-1.31048
rs402348:M07694_2.00__ZNF527	rs402348	rs402348:T:C	M07694_2.00__ZNF527	0.22	4.29968	-1.97902	-8.50916	0.232133	-0.28122	-0.0652804	-1.31048
rs429358:M07694_2.00__ZNF527	rs429358	rs429358:T:C	M07694_2.00__ZNF527	0.22	2.1283	-0.349632	-0.744121	0.114903	-0.0496829	-0.00570873	-1.31048
19_57460078_A_G:M07694_2.00__ZNF527	19_57460078_A_G	19_57460078_A_G:A:G	M07694_2.00__ZNF527	0.22	6.16101	2.09503	12.9075	0.332623	0.297704	0.0990235	-1.31048
rs35081008:M07694_2.00__ZNF527	rs35081008	rs35081008:T:C	M07694_2.00__ZNF527	0.22	3.25658	1.22226	3.9804	0.175818	0.173684	0.0305367	-1.31048
rs2618566:M07694_2.00__ZNF527	rs2618566	rs2618566:T:C	M07694_2.00__ZNF527	0.22	5.5714	0.869282	4.84312	0.300791	0.123525	0.0371553	-1.31048
rs8126001:M07694_2.00__ZNF527	rs8126001	rs8126001:T:C	M07694_2.00__ZNF527	0.22	1.84257	1.2367	2.2787	0.0994774	0.175735	0.0174817	-1.31048
rs704:M07695_2.00__ZNF33A	rs704	rs704:A:G	M07695_2.00__ZNF33A	1.68	0.749228	7.43989	5.57417	0.101908	1	0.101908	-1.07719
rs35081008:M07695_2.00__ZNF33A	rs35081008	rs35081008:T:C	M07695_2.00__ZNF33A	1.68	0.623837	-6.70865	-4.18511	0.0848531	-0.901714	-0.0765132	-1.07719
rs1250259:M07696_2.00__ZKSCAN3	rs1250259	rs1250259:A:G	M07696_2.00__ZKSCAN3	1.1	2.91187	5.609	16.3327	0.228546	1	0.228546	-0.887552
rs77542162:M07696_2.00__ZKSCAN3	rs77542162	rs77542162:A:G	M07696_2.00__ZKSCAN3	1.1	1.79748	0.365619	0.657193	0.14108	0.0651844	0.00919623	-0.887552
rs402348:M07696_2.00__ZKSCAN3	rs402348	rs402348:T:C	M07696_2.00__ZKSCAN3	1.1	7.22768	5.609	40.54	0.567285	1	0.567285	-0.887552
1_45964766_T_C:M07697_2.00__ZNF79	1_45964766_T_C	1_45964766_T_C:T:C	M07697_2.00__ZNF79	2.86	2.25194	1.37943	3.10639	0.127884	0.200382	0.0256257	-0.0353529
rs4390169:M07697_2.00__ZNF79	rs4390169	rs4390169:A:G	M07697_2.00__ZNF79	2.86	1.81588	0.438974	0.797124	0.103121	0.0637674	0.00657576	-0.0353529
rs116734477:M07697_2.00__ZNF79	rs116734477	rs116734477:T:C	M07697_2.00__ZNF79	2.86	1.54839	1.47886	2.28985	0.0879306	0.214826	0.0188898	-0.0353529
rs10107182:M07697_2.00__ZNF79	rs10107182	rs10107182:T:C	M07697_2.00__ZNF79	2.86	10.2768	0.766916	7.88141	0.583602	0.111406	0.0650166	-0.0353529
rs76895963:M07697_2.00__ZNF79	rs76895963	rs76895963:T:C	M07697_2.00__ZNF79	2.86	3.59174	3.09991	11.1341	0.20397	0.450307	0.0918491	-0.0353529
rs1250259:M07698_2.00__ZNF681	rs1250259	rs1250259:A:G	M07698_2.00__ZNF681	0	5.68393	-2.44327	-13.8874	0.426747	-0.39155	-0.167093	-1.03991
rs58198139:M07698_2.00__ZNF681	rs58198139	rs58198139:T:C	M07698_2.00__ZNF681	0	0.374169	4.42906	1.65722	0.0280925	0.709787	0.0199397	-1.03991
rs4149309:M07698_2.00__ZNF681	rs4149309	rs4149309:A:G	M07698_2.00__ZNF681	0	1.23443	1.38698	1.71213	0.0926809	0.222272	0.0206004	-1.03991
rs429358:M07698_2.00__ZNF681	rs429358	rs429358:T:C	M07698_2.00__ZNF681	0	7.01386	0.582463	4.08531	0.526598	0.0933436	0.0491546	-1.03991
19_57460078_A_G:M07698_2.00__ZNF681	19_57460078_A_G	19_57460078_A_G:A:G	M07698_2.00__ZNF681	0	0.210239	3.39679	0.714138	0.0157847	0.544359	0.00859252	-1.03991
rs8126001:M07698_2.00__ZNF681	rs8126001	rs8126001:T:C	M07698_2.00__ZNF681	0	1.93725	-5.50875	-10.6718	0.145448	-0.882814	-0.128404	-1.03991
1_45964766_T_C:M07701_2.00__ZNF765	1_45964766_T_C	1_45964766_T_C:T:C	M07701_2.00__ZNF765	5.71	0.299146	1.54019	0.460741	0.0156328	0.211125	0.00330048	0.587353
rs4390169:M07701_2.00__ZNF765	rs4390169	rs4390169:A:G	M07701_2.00__ZNF765	5.71	2.31981	-0.863665	-2.00354	0.121229	-0.118389	-0.0143522	0.587353
rs1250259:M07701_2.00__ZNF765	rs1250259	rs1250259:A:G	M07701_2.00__ZNF765	5.71	10.2645	1.06521	10.9339	0.536407	0.146016	0.0783241	0.587353
rs4719853:M07701_2.00__ZNF765	rs4719853	rs4719853:T:C	M07701_2.00__ZNF765	5.71	1.43491	1.67347	2.40128	0.0749859	0.229395	0.0172014	0.587353
rs11149612:M07701_2.00__ZNF765	rs11149612	rs11149612:T:C	M07701_2.00__ZNF765	5.71	3.42116	0.877831	3.0032	0.178784	0.120331	0.0215132	0.587353
rs704:M07701_2.00__ZNF765	rs704	rs704:A:G	M07701_2.00__ZNF765	5.71	4.0373	1.54019	6.21821	0.210982	0.211125	0.0445436	0.587353
rs402348:M07701_2.00__ZNF765	rs402348	rs402348:T:C	M07701_2.00__ZNF765	5.71	13.9042	2.86607	39.8505	0.726611	0.392873	0.285466	0.587353
rs429358:M07701_2.00__ZNF765	rs429358	rs429358:T:C	M07701_2.00__ZNF765	5.71	7.3863	4.01626	29.6653	0.385995	0.550538	0.212505	0.587353
19_57460078_A_G:M07701_2.00__ZNF765	19_57460078_A_G	19_57460078_A_G:A:G	M07701_2.00__ZNF765	5.71	4.65113	4.01626	18.6802	0.24306	0.550538	0.133814	0.587353
rs35081008:M07701_2.00__ZNF765	rs35081008	rs35081008:T:C	M07701_2.00__ZNF765	5.71	4.71277	4.4304	20.8794	0.246281	0.607307	0.149568	0.587353
rs8126001:M07701_2.00__ZNF765	rs8126001	rs8126001:T:C	M07701_2.00__ZNF765	5.71	3.48658	1.54019	5.37	0.182203	0.211125	0.0384676	0.587353
rs35081008:M07703_2.00__ZNF777	rs35081008	rs35081008:T:C	M07703_2.00__ZNF777	2.03	0.831643	-8.84482	-7.35573	0.0828158	-0.923639	-0.0764919	-0.850234
1_45964766_T_C:M07704_2.00__ZNF605	1_45964766_T_C	1_45964766_T_C:T:C	M07704_2.00__ZNF605	3.08	5.66291	0.841991	4.76812	0.330838	0.120709	0.0399353	-0.550976
rs4390169:M07704_2.00__ZNF605	rs4390169	rs4390169:A:G	M07704_2.00__ZNF605	3.08	5.61155	3.16063	17.736	0.327838	0.453113	0.148548	-0.550976
rs3767844:M07704_2.00__ZNF605	rs3767844	rs3767844:A:G	M07704_2.00__ZNF605	3.08	2.37144	-4.65469	-11.0383	0.138544	-0.667306	-0.0924512	-0.550976
rs116734477:M07704_2.00__ZNF605	rs116734477	rs116734477:T:C	M07704_2.00__ZNF605	3.08	1.63076	0.256275	0.417924	0.0952723	0.0367401	0.00350032	-0.550976
rs4719853:M07704_2.00__ZNF605	rs4719853	rs4719853:T:C	M07704_2.00__ZNF605	3.08	3.28298	3.16063	10.3763	0.191798	0.453113	0.0869063	-0.550976
rs10107182:M07704_2.00__ZNF605	rs10107182	rs10107182:T:C	M07704_2.00__ZNF605	3.08	1.07351	-2.46262	-2.64366	0.0627167	-0.353047	-0.0221419	-0.550976
rs704:M07704_2.00__ZNF605	rs704	rs704:A:G	M07704_2.00__ZNF605	3.08	0.413093	0.44285	0.182938	0.0241337	0.0634878	0.0015322	-0.550976
rs77542162:M07704_2.00__ZNF605	rs77542162	rs77542162:A:G	M07704_2.00__ZNF605	3.08	3.13964	-6.32481	-19.8576	0.183424	-0.906737	-0.166317	-0.550976
rs402348:M07704_2.00__ZNF605	rs402348	rs402348:T:C	M07704_2.00__ZNF605	3.08	4.10524	-1.25854	-5.16661	0.239836	-0.180427	-0.0432728	-0.550976
19_57460078_A_G:M07704_2.00__ZNF605	19_57460078_A_G	19_57460078_A_G:A:G	M07704_2.00__ZNF605	3.08	4.71824	0.257802	1.21637	0.275649	0.036959	0.0101877	-0.550976
rs8126001:M07704_2.00__ZNF605	rs8126001	rs8126001:T:C	M07704_2.00__ZNF605	3.08	4.33941	0.605722	2.62848	0.253517	0.0868374	0.0220147	-0.550976
rs4149309:M07705_2.00__ZNF799	rs4149309	rs4149309:A:G	M07705_2.00__ZNF799	0.97	0.808275	3.24578	2.62348	0.0287538	0.495146	0.0142373	-0.731633
rs35081008:M07705_2.00__ZNF799	rs35081008	rs35081008:T:C	M07705_2.00__ZNF799	0.97	5.70683	-1.28336	-7.3239	0.203016	-0.195777	-0.039746	-0.731633
rs2618566:M07705_2.00__ZNF799	rs2618566	rs2618566:T:C	M07705_2.00__ZNF799	0.97	0.898339	2.10642	1.89228	0.0319577	0.321337	0.0102692	-0.731633
rs1250259:M07706_2.00__ZNF782	rs1250259	rs1250259:A:G	M07706_2.00__ZNF782	0.58	0.46021	-1.89214	-0.870781	0.0170073	-0.283713	-0.00482519	-0.54126
rs116734477:M07706_2.00__ZNF782	rs116734477	rs116734477:T:C	M07706_2.00__ZNF782	0.58	2.529	-2.25644	-5.70653	0.0934604	-0.338337	-0.0316211	-0.54126
rs58198139:M07706_2.00__ZNF782	rs58198139	rs58198139:T:C	M07706_2.00__ZNF782	0.58	2.31297	-1.4407	-3.3323	0.085477	-0.216023	-0.018465	-0.54126
rs4719853:M07706_2.00__ZNF782	rs4719853	rs4719853:T:C	M07706_2.00__ZNF782	0.58	5.80241	2.60184	15.097	0.214431	0.390128	0.0836555	-0.54126
rs4149309:M07706_2.00__ZNF782	rs4149309	rs4149309:A:G	M07706_2.00__ZNF782	0.58	0.110401	-2.15887	-0.238341	0.00407991	-0.323707	-0.0013207	-0.54126
rs11149612:M07706_2.00__ZNF782	rs11149612	rs11149612:T:C	M07706_2.00__ZNF782	0.58	2.32061	-1.23843	-2.8739	0.0857591	-0.185693	-0.0159249	-0.54126
rs62084210:M07706_2.00__ZNF782	rs62084210	rs62084210:A:G	M07706_2.00__ZNF782	0.58	0.337684	1.89312	0.639276	0.0124793	0.28386	0.00354236	-0.54126
rs35081008:M07706_2.00__ZNF782	rs35081008	rs35081008:T:C	M07706_2.00__ZNF782	0.58	3.30629	1.62045	5.35766	0.122185	0.242975	0.0296879	-0.54126
rs2618566:M07706_2.00__ZNF782	rs2618566	rs2618566:T:C	M07706_2.00__ZNF782	0.58	4.84167	-0.162221	-0.785419	0.178926	-0.0243239	-0.00435218	-0.54126
rs115421711:M07710_2.00__ZNF33B	rs115421711	rs115421711:A:G	M07710_2.00__ZNF33B	2.42	6.22342	-2.4051	-14.9679	0.331876	-0.362045	-0.120154	-0.786291
rs62084210:M07710_2.00__ZNF33B	rs62084210	rs62084210:A:G	M07710_2.00__ZNF33B	2.42	4.5635	0.756545	3.4525	0.243357	0.113885	0.0277147	-0.786291
rs1434282:M07711_2.00__ZNF431	rs1434282	rs1434282:T:C	M07711_2.00__ZNF431	1.43	0.477192	-5.32176	-2.5395	0.0308694	-0.557253	-0.0172021	-1.09132
rs1250259:M07711_2.00__ZNF431	rs1250259	rs1250259:A:G	M07711_2.00__ZNF431	1.43	4.61692	1.10556	5.10427	0.298667	0.115765	0.0345753	-1.09132
rs58198139:M07711_2.00__ZNF431	rs58198139	rs58198139:T:C	M07711_2.00__ZNF431	1.43	1.87839	-8.84482	-16.614	0.121513	-0.92616	-0.11254	-1.09132
rs11149612:M07711_2.00__ZNF431	rs11149612	rs11149612:T:C	M07711_2.00__ZNF431	1.43	0.260179	-0.0650715	-0.0169303	0.0168309	-0.00681378	-0.000114682	-1.09132
rs402348:M07711_2.00__ZNF431	rs402348	rs402348:T:C	M07711_2.00__ZNF431	1.43	5.77123	-4.34652	-25.0848	0.373339	-0.455133	-0.169919	-1.09132
rs58198139:M07713_2.00__ZNF585A	rs58198139	rs58198139:T:C	M07713_2.00__ZNF585A	0.79	4.98007	3.4076	16.9701	0.501392	0.462549	0.231918	-1.31143
rs4719853:M07713_2.00__ZNF585A	rs4719853	rs4719853:T:C	M07713_2.00__ZNF585A	0.79	2.09991	-1.50623	-3.16294	0.211418	-0.204456	-0.0432258	-1.31143
19_57460078_A_G:M07713_2.00__ZNF585A	19_57460078_A_G	19_57460078_A_G:A:G	M07713_2.00__ZNF585A	0.79	1.25901	-2.66927	-3.36063	0.126756	-0.362328	-0.0459274	-1.31143
rs3767844:M07714_2.00__ZNF429	rs3767844	rs3767844:A:G	M07714_2.00__ZNF429	1.05	3.72318	5.68763	21.1761	0.184934	0.821029	0.151836	-1.0206
rs1250259:M07714_2.00__ZNF429	rs1250259	rs1250259:A:G	M07714_2.00__ZNF429	1.05	2.2248	0.473146	1.05266	0.110508	0.0683003	0.00754773	-1.0206
rs4719853:M07714_2.00__ZNF429	rs4719853	rs4719853:T:C	M07714_2.00__ZNF429	1.05	0.680636	-0.53882	-0.366741	0.0338079	-0.0777806	-0.0026296	-1.0206
rs4457349:M07714_2.00__ZNF429	rs4457349	rs4457349:A:G	M07714_2.00__ZNF429	1.05	0.554287	0.466431	0.258537	0.027532	0.0673309	0.00185375	-1.0206
rs76895963:M07714_2.00__ZNF429	rs76895963	rs76895963:T:C	M07714_2.00__ZNF429	1.05	2.17016	1.45154	3.15008	0.107794	0.209535	0.0225867	-1.0206
rs11149612:M07714_2.00__ZNF429	rs11149612	rs11149612:T:C	M07714_2.00__ZNF429	1.05	3.64121	2.41628	8.79818	0.180863	0.348798	0.0630845	-1.0206
rs704:M07714_2.00__ZNF429	rs704	rs704:A:G	M07714_2.00__ZNF429	1.05	5.01247	-0.779369	-3.90656	0.248974	-0.112505	-0.0280108	-1.0206
rs62084210:M07714_2.00__ZNF429	rs62084210	rs62084210:A:G	M07714_2.00__ZNF429	1.05	0.403749	2.18806	0.883429	0.0200546	0.315855	0.00633434	-1.0206
rs77542162:M07714_2.00__ZNF429	rs77542162	rs77542162:A:G	M07714_2.00__ZNF429	1.05	8.22617	-0.779369	-6.41122	0.408602	-0.112505	-0.0459696	-1.0206
rs402348:M07714_2.00__ZNF429	rs402348	rs402348:T:C	M07714_2.00__ZNF429	1.05	1.02773	1.45154	1.4918	0.0510486	0.209535	0.0106965	-1.0206
rs429358:M07714_2.00__ZNF429	rs429358	rs429358:T:C	M07714_2.00__ZNF429	1.05	0.205406	2.34615	0.481912	0.0102027	0.338675	0.0034554	-1.0206
19_57460078_A_G:M07714_2.00__ZNF429	19_57460078_A_G	19_57460078_A_G:A:G	M07714_2.00__ZNF429	1.05	0.453496	-1.55307	-0.704312	0.0225256	-0.224191	-0.00505004	-1.0206
rs35081008:M07714_2.00__ZNF429	rs35081008	rs35081008:T:C	M07714_2.00__ZNF429	1.05	5.28764	-1.01301	-5.35642	0.262643	-0.146231	-0.0384065	-1.0206
rs2618566:M07714_2.00__ZNF429	rs2618566	rs2618566:T:C	M07714_2.00__ZNF429	1.05	0.100685	-1.01301	-0.101994	0.00500111	-0.146231	-0.000731317	-1.0206
rs8126001:M07714_2.00__ZNF429	rs8126001	rs8126001:T:C	M07714_2.00__ZNF429	1.05	4.52302	2.41628	10.9289	0.224663	0.348798	0.078362	-1.0206
rs704:M07715_2.00__ZNF100	rs704	rs704:A:G	M07715_2.00__ZNF100	0.59	0.693936	-0.360705	-0.250306	0.0384888	-0.0476553	-0.0018342	-0.935459
rs77542162:M07715_2.00__ZNF100	rs77542162	rs77542162:A:G	M07715_2.00__ZNF100	0.59	1.51528	3.62042	5.48594	0.0840442	0.478319	0.0401999	-0.935459
rs402348:M07715_2.00__ZNF100	rs402348	rs402348:T:C	M07715_2.00__ZNF100	0.59	6.30262	-2.33208	-14.6982	0.349572	-0.308108	-0.107706	-0.935459
rs429358:M07715_2.00__ZNF100	rs429358	rs429358:T:C	M07715_2.00__ZNF100	0.59	8.87928	1.20528	10.702	0.492485	0.159238	0.0784226	-0.935459
rs35081008:M07715_2.00__ZNF100	rs35081008	rs35081008:T:C	M07715_2.00__ZNF100	0.59	10.7105	2.1097	22.5961	0.594055	0.278728	0.16558	-0.935459
rs2618566:M07715_2.00__ZNF100	rs2618566	rs2618566:T:C	M07715_2.00__ZNF100	0.59	1.78956	-0.360705	-0.645502	0.0992569	-0.0476553	-0.00473012	-0.935459
rs8126001:M07715_2.00__ZNF100	rs8126001	rs8126001:T:C	M07715_2.00__ZNF100	0.59	5.3869	-5.07007	-27.312	0.298782	-0.669844	-0.200137	-0.935459
rs4149309:M07716_2.00__ZNF398	rs4149309	rs4149309:A:G	M07716_2.00__ZNF398	2.14	4.42329	-0.325484	-1.43971	0.262329	-0.0339894	-0.0089164	-0.938418
19_57460078_A_G:M07716_2.00__ZNF398	19_57460078_A_G	19_57460078_A_G:A:G	M07716_2.00__ZNF398	2.14	1.08405	-0.866108	-0.938908	0.0642913	-0.0904452	-0.00581483	-0.938418
rs4390169:M07717_2.00__ZNF441	rs4390169	rs4390169:A:G	M07717_2.00__ZNF441	1.45	3.05572	7.06623	21.5924	0.207823	1	0.207823	-0.677453
rs1250259:M07717_2.00__ZNF441	rs1250259	rs1250259:A:G	M07717_2.00__ZNF441	1.45	0.407191	7.06623	2.8773	0.0276936	1	0.0276936	-0.677453
rs402348:M07717_2.00__ZNF441	rs402348	rs402348:T:C	M07717_2.00__ZNF441	1.45	3.57611	0.958848	3.42894	0.243215	0.135694	0.033003	-0.677453
1_45964766_T_C:M07718_2.00__ZNF682	1_45964766_T_C	1_45964766_T_C:T:C	M07718_2.00__ZNF682	0.89	0.720408	2.21945	1.59891	0.0342067	0.293968	0.0100557	-0.680067
rs4390169:M07718_2.00__ZNF682	rs4390169	rs4390169:A:G	M07718_2.00__ZNF682	0.89	3.24189	0.552823	1.79219	0.153932	0.073222	0.0112712	-0.680067
rs1250259:M07718_2.00__ZNF682	rs1250259	rs1250259:A:G	M07718_2.00__ZNF682	0.89	3.65702	1.19371	4.36542	0.173644	0.158108	0.0274545	-0.680067
rs4719853:M07718_2.00__ZNF682	rs4719853	rs4719853:T:C	M07718_2.00__ZNF682	0.89	6.58507	0.498514	3.28275	0.312675	0.0660288	0.0206455	-0.680067
rs11149612:M07718_2.00__ZNF682	rs11149612	rs11149612:T:C	M07718_2.00__ZNF682	0.89	0.617012	1.97439	1.21822	0.0292972	0.26151	0.00766152	-0.680067
rs704:M07718_2.00__ZNF682	rs704	rs704:A:G	M07718_2.00__ZNF682	0.89	1.28065	1.30498	1.67122	0.0608082	0.172846	0.0105104	-0.680067
rs77542162:M07718_2.00__ZNF682	rs77542162	rs77542162:A:G	M07718_2.00__ZNF682	0.89	8.06665	1.76653	14.25	0.383024	0.233979	0.0896195	-0.680067
rs402348:M07718_2.00__ZNF682	rs402348	rs402348:T:C	M07718_2.00__ZNF682	0.89	14.6388	2.78042	40.7021	0.695087	0.368269	0.255979	-0.680067
rs429358:M07718_2.00__ZNF682	rs429358	rs429358:T:C	M07718_2.00__ZNF682	0.89	0.907287	0.115442	0.104739	0.0430801	0.0152904	0.000658712	-0.680067
rs35081008:M07718_2.00__ZNF682	rs35081008	rs35081008:T:C	M07718_2.00__ZNF682	0.89	7.19292	2.78042	19.9993	0.341537	0.368269	0.125778	-0.680067
rs2618566:M07718_2.00__ZNF682	rs2618566	rs2618566:T:C	M07718_2.00__ZNF682	0.89	3.99065	0.406017	1.62027	0.189485	0.0537774	0.01019	-0.680067
rs8126001:M07718_2.00__ZNF682	rs8126001	rs8126001:T:C	M07718_2.00__ZNF682	0.89	9.4012	5.47606	51.4816	0.446391	0.725311	0.323772	-0.680067
rs115421711:M07719_2.00__ZNF257	rs115421711	rs115421711:A:G	M07719_2.00__ZNF257	0.02	0.0238875	2.31707	0.0553491	0.00245113	0.31086	0.00076196	-0.871675
rs402348:M07719_2.00__ZNF257	rs402348	rs402348:T:C	M07719_2.00__ZNF257	0.02	6.91755	0.100891	0.697917	0.70982	0.0135356	0.00960783	-0.871675
rs2618566:M07719_2.00__ZNF257	rs2618566	rs2618566:T:C	M07719_2.00__ZNF257	0.02	7.14443	7.45375	53.2527	0.7331	1	0.7331	-0.871675
rs402348:M07721_2.00__ZNF786	rs402348	rs402348:T:C	M07721_2.00__ZNF786	1.24	1.23704	9.57606	11.846	0.126818	1	0.126818	-0.804866
rs4390169:M07722_2.00__ZNF675	rs4390169	rs4390169:A:G	M07722_2.00__ZNF675	0.46	3.59612	1.52808	5.49515	0.149936	0.215342	0.0322876	-1.19126
rs3767844:M07722_2.00__ZNF675	rs3767844	rs3767844:A:G	M07722_2.00__ZNF675	0.46	1.06994	3.64352	3.89837	0.0446102	0.513459	0.0229055	-1.19126
rs1250259:M07722_2.00__ZNF675	rs1250259	rs1250259:A:G	M07722_2.00__ZNF675	0.46	2.93036	-1.73362	-5.08011	0.122178	-0.244308	-0.029849	-1.19126
rs4719853:M07722_2.00__ZNF675	rs4719853	rs4719853:T:C	M07722_2.00__ZNF675	0.46	1.21285	1.8711	2.26937	0.0505686	0.263682	0.0133341	-1.19126
rs76895963:M07722_2.00__ZNF675	rs76895963	rs76895963:T:C	M07722_2.00__ZNF675	0.46	3.42151	0.883881	3.02421	0.142656	0.12456	0.0177692	-1.19126
rs704:M07722_2.00__ZNF675	rs704	rs704:A:G	M07722_2.00__ZNF675	0.46	3.3488	1.18419	3.96561	0.139624	0.16688	0.0233006	-1.19126
rs77542162:M07722_2.00__ZNF675	rs77542162	rs77542162:A:G	M07722_2.00__ZNF675	0.46	3.94825	0.908975	3.58887	0.164618	0.128096	0.021087	-1.19126
rs402348:M07722_2.00__ZNF675	rs402348	rs402348:T:C	M07722_2.00__ZNF675	0.46	5.77633	-0.0973614	-0.562392	0.240838	-0.0137205	-0.00330442	-1.19126
19_57460078_A_G:M07722_2.00__ZNF675	19_57460078_A_G	19_57460078_A_G:A:G	M07722_2.00__ZNF675	0.46	3.7789	1.28231	4.84574	0.157557	0.180708	0.0284719	-1.19126
rs35081008:M07722_2.00__ZNF675	rs35081008	rs35081008:T:C	M07722_2.00__ZNF675	0.46	1.17567	0.800156	0.940716	0.0490181	0.112761	0.00552733	-1.19126
rs2618566:M07722_2.00__ZNF675	rs2618566	rs2618566:T:C	M07722_2.00__ZNF675	0.46	2.13769	1.03141	2.20484	0.0891288	0.14535	0.0129549	-1.19126
rs8126001:M07722_2.00__ZNF675	rs8126001	rs8126001:T:C	M07722_2.00__ZNF675	0.46	3.57151	-0.27178	-0.970667	0.14891	-0.0383003	-0.00570331	-1.19126
rs4390169:M07723_2.00__ZNF860	rs4390169	rs4390169:A:G	M07723_2.00__ZNF860	0.2	0.663655	0.724889	0.481076	0.0414728	0.107225	0.00444691	-0.346996
rs402348:M07723_2.00__ZNF860	rs402348	rs402348:T:C	M07723_2.00__ZNF860	0.2	0.0972488	1.59513	0.155125	0.00607722	0.23595	0.00143392	-0.346996
rs429358:M07723_2.00__ZNF860	rs429358	rs429358:T:C	M07723_2.00__ZNF860	0.2	0.631687	0.724889	0.457903	0.039475	0.107225	0.00423271	-0.346996
rs8126001:M07723_2.00__ZNF860	rs8126001	rs8126001:T:C	M07723_2.00__ZNF860	0.2	2.10509	5.19403	10.9339	0.13155	0.768297	0.101069	-0.346996
rs1250259:M07725_2.00__ZNF615	rs1250259	rs1250259:A:G	M07725_2.00__ZNF615	0.93	1.0458	0.365619	0.382363	0.0755187	0.0714772	0.00539787	-1.00093
rs4149309:M07725_2.00__ZNF615	rs4149309	rs4149309:A:G	M07725_2.00__ZNF615	0.93	0.227565	0.365619	0.0832022	0.0164329	0.0714772	0.00117458	-1.00093
rs77542162:M07725_2.00__ZNF615	rs77542162	rs77542162:A:G	M07725_2.00__ZNF615	0.93	1.28409	0.365619	0.46949	0.0927267	0.0714772	0.00662784	-1.00093
rs402348:M07725_2.00__ZNF615	rs402348	rs402348:T:C	M07725_2.00__ZNF615	0.93	0.443942	-0.709443	-0.314952	0.0320578	-0.138693	-0.00444621	-1.00093
1_45964766_T_C:M07726_2.00__ZNF433	1_45964766_T_C	1_45964766_T_C:T:C	M07726_2.00__ZNF433	0.36	5.49285	1.73521	9.53125	0.367682	0.229596	0.0844186	-0.833482
rs2618566:M07726_2.00__ZNF433	rs2618566	rs2618566:T:C	M07726_2.00__ZNF433	0.36	0.278257	-0.439908	-0.122407	0.018626	-0.058207	-0.00108416	-0.833482
rs704:M07727_2.00__ZNF460	rs704	rs704:A:G	M07727_2.00__ZNF460	7.37	6.40767	7.17516	45.9761	0.41192	1	0.41192	0.336419
rs77542162:M07727_2.00__ZNF460	rs77542162	rs77542162:A:G	M07727_2.00__ZNF460	7.37	1.5464	7.17516	11.0956	0.0994107	1	0.0994107	0.336419
rs402348:M07727_2.00__ZNF460	rs402348	rs402348:T:C	M07727_2.00__ZNF460	7.37	5.07685	0.365619	1.85619	0.326367	0.0509562	0.0166305	0.336419
rs429358:M07727_2.00__ZNF460	rs429358	rs429358:T:C	M07727_2.00__ZNF460	7.37	5.07347	6.77624	34.379	0.32615	0.944403	0.308017	0.336419
rs35081008:M07727_2.00__ZNF460	rs35081008	rs35081008:T:C	M07727_2.00__ZNF460	7.37	8.3935	6.76421	56.7755	0.53958	0.942727	0.508676	0.336419
rs2618566:M07727_2.00__ZNF460	rs2618566	rs2618566:T:C	M07727_2.00__ZNF460	7.37	0.837506	1.36355	1.14198	0.0538395	0.190037	0.0102315	0.336419
rs8126001:M07727_2.00__ZNF460	rs8126001	rs8126001:T:C	M07727_2.00__ZNF460	7.37	1.82794	-5.95105	-10.8782	0.11751	-0.829397	-0.0974624	0.336419
1_45964766_T_C:M07728_2.00__ZNF81	1_45964766_T_C	1_45964766_T_C:T:C	M07728_2.00__ZNF81	0.99	3.44846	2.56114	8.832	0.190393	0.523883	0.0997436	-0.776326
rs1434282:M07728_2.00__ZNF81	rs1434282	rs1434282:T:C	M07728_2.00__ZNF81	0.99	2.98439	-4.15753	-12.4077	0.164771	-0.850425	-0.140126	-0.776326
rs77542162:M07728_2.00__ZNF81	rs77542162	rs77542162:A:G	M07728_2.00__ZNF81	0.99	1.46528	-4.15753	-6.09193	0.0808994	-0.850425	-0.0687989	-0.776326
rs1250259:M07729_2.00__ZNF780A	rs1250259	rs1250259:A:G	M07729_2.00__ZNF780A	3.99	1.549	-0.388482	-0.601759	0.0758247	-0.0510613	-0.00387171	-0.386108
rs58198139:M07729_2.00__ZNF780A	rs58198139	rs58198139:T:C	M07729_2.00__ZNF780A	3.99	1.17216	-0.14047	-0.164653	0.0573779	-0.0184631	-0.00105938	-0.386108
rs704:M07729_2.00__ZNF780A	rs704	rs704:A:G	M07729_2.00__ZNF780A	3.99	5.54095	1.70771	9.46233	0.271233	0.224458	0.0608804	-0.386108
rs77542162:M07729_2.00__ZNF780A	rs77542162	rs77542162:A:G	M07729_2.00__ZNF780A	3.99	3.06147	-6.87691	-21.0535	0.149861	-0.903887	-0.135458	-0.386108
rs402348:M07729_2.00__ZNF780A	rs402348	rs402348:T:C	M07729_2.00__ZNF780A	3.99	4.36282	0.52108	2.27338	0.213563	0.0684897	0.0146269	-0.386108
rs429358:M07729_2.00__ZNF780A	rs429358	rs429358:T:C	M07729_2.00__ZNF780A	3.99	0.195678	0.708806	0.138698	0.00957859	0.093164	0.00089238	-0.386108
19_57460078_A_G:M07729_2.00__ZNF780A	19_57460078_A_G	19_57460078_A_G:A:G	M07729_2.00__ZNF780A	3.99	4.25156	1.48055	6.29464	0.208117	0.1946	0.0404996	-0.386108
rs8126001:M07729_2.00__ZNF780A	rs8126001	rs8126001:T:C	M07729_2.00__ZNF780A	3.99	0.073961	-3.07532	-0.227454	0.00362044	-0.404213	-0.00146343	-0.386108
1_45964766_T_C:M07730_2.00__ZNF181	1_45964766_T_C	1_45964766_T_C:T:C	M07730_2.00__ZNF181	2.98	4.76191	1.24403	5.92396	0.226832	0.178828	0.0405639	-0.853659
rs1250259:M07730_2.00__ZNF181	rs1250259	rs1250259:A:G	M07730_2.00__ZNF181	2.98	2.9701	2.66348	7.91078	0.141479	0.382872	0.0541685	-0.853659
rs77542162:M07730_2.00__ZNF181	rs77542162	rs77542162:A:G	M07730_2.00__ZNF181	2.98	2.55002	-1.51167	-3.8548	0.121469	-0.217301	-0.0263955	-0.853659
rs8126001:M07730_2.00__ZNF181	rs8126001	rs8126001:T:C	M07730_2.00__ZNF181	2.98	4.24671	-2.84857	-12.097	0.20229	-0.409479	-0.0828337	-0.853659
rs1250259:M07731_2.00__ZNF44	rs1250259	rs1250259:A:G	M07731_2.00__ZNF44	2.97	6.64211	0.941022	6.25037	0.282719	0.12805	0.0362021	-0.604391
rs11149612:M07731_2.00__ZNF44	rs11149612	rs11149612:T:C	M07731_2.00__ZNF44	2.97	1.6189	5.24603	8.49278	0.0689076	0.713855	0.0491901	-0.604391
rs704:M07731_2.00__ZNF44	rs704	rs704:A:G	M07731_2.00__ZNF44	2.97	11.6012	0.842993	9.77974	0.493801	0.114711	0.0566441	-0.604391
