## Supplementary Tables for "Joint genotypic and phenotypic outcome modeling improves base editing variant effect quantification": TableS6_MotifRaptor.xlsx (part 3 of 3)

### Sheet: snpreport_cisbp (continued)
SNPID:MOTIF	SNPID	UID	MOTIF	EXPRESSION	BINDING_SCORE	DISRUPTION_SCORE	AREA_SCORE	SCALED_BINDING_SCORE	SCALED_DISRUPT_SCORE	SCALED_AREA_SCORE	ZSCORE
rs77542162:M07731_2.00__ZNF44	rs77542162	rs77542162:A:G	M07731_2.00__ZNF44	2.97	6.95246	-3.15957	-21.9668	0.295929	-0.429939	-0.127231	-0.604391
rs402348:M07731_2.00__ZNF44	rs402348	rs402348:T:C	M07731_2.00__ZNF44	2.97	9.94717	-3.15957	-31.4287	0.423397	-0.429939	-0.182035	-0.604391
rs429358:M07731_2.00__ZNF44	rs429358	rs429358:T:C	M07731_2.00__ZNF44	2.97	7.28678	0.70555	5.14119	0.310158	0.096008	0.0297777	-0.604391
rs35081008:M07731_2.00__ZNF44	rs35081008	rs35081008:T:C	M07731_2.00__ZNF44	2.97	10.1966	-0.513906	-5.24011	0.434015	-0.06993	-0.0303507	-0.604391
rs2618566:M07731_2.00__ZNF44	rs2618566	rs2618566:T:C	M07731_2.00__ZNF44	2.97	9.42474	5.24603	49.4425	0.40116	0.713855	0.28637	-0.604391
rs8126001:M07731_2.00__ZNF44	rs8126001	rs8126001:T:C	M07731_2.00__ZNF44	2.97	10.3191	0.901231	9.2999	0.439229	0.122635	0.0538649	-0.604391
rs429358:M07732_2.00__ZNF790	rs429358	rs429358:T:C	M07732_2.00__ZNF790	0.23	0.970227	-2.06101	-1.99964	0.0877368	-0.215225	-0.0188832	-1.31862
rs10107182:M07733_2.00__ZNF823	rs10107182	rs10107182:T:C	M07733_2.00__ZNF823	1.45	3.41142	-4.35422	-14.8541	0.237468	-0.596511	-0.141652	-0.673238
19_57460078_A_G:M07733_2.00__ZNF823	19_57460078_A_G	19_57460078_A_G:A:G	M07733_2.00__ZNF823	1.45	2.59545	-0.665536	-1.72737	0.180668	-0.0911758	-0.0164726	-0.673238
rs8126001:M07733_2.00__ZNF823	rs8126001	rs8126001:T:C	M07733_2.00__ZNF823	1.45	1.70002	-1.48779	-2.52928	0.118338	-0.203822	-0.0241198	-0.673238
rs1250259:M07734_2.00__ZNF311	rs1250259	rs1250259:A:G	M07734_2.00__ZNF311	0	2.7483	3.30533	9.08404	0.122098	0.345166	0.0421443	-0.843459
rs402348:M07734_2.00__ZNF311	rs402348	rs402348:T:C	M07734_2.00__ZNF311	0	4.25274	0.0473358	0.201307	0.188936	0.00494314	0.000933937	-0.843459
rs429358:M07734_2.00__ZNF311	rs429358	rs429358:T:C	M07734_2.00__ZNF311	0	3.79774	9.57606	36.3674	0.168722	1	0.168722	-0.843459
rs35081008:M07734_2.00__ZNF311	rs35081008	rs35081008:T:C	M07734_2.00__ZNF311	0	5.5557	9.30165	51.6772	0.246823	0.971345	0.23975	-0.843459
rs8126001:M07734_2.00__ZNF311	rs8126001	rs8126001:T:C	M07734_2.00__ZNF311	0	9.41985	0.198635	1.87111	0.418495	0.0207429	0.00868078	-0.843459
1_45964766_T_C:M07735_2.00__ZNF273	1_45964766_T_C	1_45964766_T_C:T:C	M07735_2.00__ZNF273	0.15	4.12898	4.01088	16.5608	0.335223	0.561462	0.188215	-0.785516
rs10107182:M07735_2.00__ZNF273	rs10107182	rs10107182:T:C	M07735_2.00__ZNF273	0.15	1.27435	3.1464	4.00962	0.103462	0.440449	0.0455697	-0.785516
rs3767844:M07736_2.00__ZNF84	rs3767844	rs3767844:A:G	M07736_2.00__ZNF84	5.16	2.71815	0.188874	0.513388	0.148974	0.0264114	0.00393462	-0.829612
rs1250259:M07736_2.00__ZNF84	rs1250259	rs1250259:A:G	M07736_2.00__ZNF84	5.16	7.35121	-2.19329	-16.1233	0.402901	-0.3067	-0.12357	-0.829612
rs116734477:M07736_2.00__ZNF84	rs116734477	rs116734477:T:C	M07736_2.00__ZNF84	5.16	7.4533	2.04144	15.2155	0.408496	0.285466	0.116612	-0.829612
rs58198139:M07736_2.00__ZNF84	rs58198139	rs58198139:T:C	M07736_2.00__ZNF84	5.16	2.38997	-0.02492	-0.0595581	0.130988	-0.0034847	-0.000456455	-0.829612
rs4719853:M07736_2.00__ZNF84	rs4719853	rs4719853:T:C	M07736_2.00__ZNF84	5.16	1.59615	-0.00130325	-0.00208019	0.0874809	-0.000182241	-1.59426e-05	-0.829612
rs4149309:M07736_2.00__ZNF84	rs4149309	rs4149309:A:G	M07736_2.00__ZNF84	5.16	0.476322	-2.45108	-1.1675	0.0261059	-0.342748	-0.00894776	-0.829612
19_57460078_A_G:M07736_2.00__ZNF84	19_57460078_A_G	19_57460078_A_G:A:G	M07736_2.00__ZNF84	5.16	5.18474	3.07399	15.9379	0.284162	0.429854	0.122148	-0.829612
rs35081008:M07736_2.00__ZNF84	rs35081008	rs35081008:T:C	M07736_2.00__ZNF84	5.16	1.63562	1.03023	1.68506	0.0896438	0.144063	0.0129143	-0.829612
rs8126001:M07736_2.00__ZNF84	rs8126001	rs8126001:T:C	M07736_2.00__ZNF84	5.16	1.08821	-0.715723	-0.778855	0.0596418	-0.100084	-0.00596917	-0.829612
1_45964766_T_C:M07737_2.00__ZNF667	1_45964766_T_C	1_45964766_T_C:T:C	M07737_2.00__ZNF667	0	5.61121	-6.15496	-34.5368	0.212688	-0.642744	-0.136704	-1.09691
rs116734477:M07738_2.00__ZNF649	rs116734477	rs116734477:T:C	M07738_2.00__ZNF649	1.73	0.285863	0.365619	0.104517	0.0390954	0.0494636	0.0019338	-0.702191
rs4719853:M07739_2.00__ZNF248	rs4719853	rs4719853:T:C	M07739_2.00__ZNF248	8.52	0.840838	0.715397	0.601534	0.0441798	0.110755	0.00489316	0.377717
rs77542162:M07739_2.00__ZNF248	rs77542162	rs77542162:A:G	M07739_2.00__ZNF248	8.52	0.197798	0.570917	0.112926	0.0103928	0.0883876	0.000918596	0.377717
rs429358:M07741_2.00__ZNF485	rs429358	rs429358:T:C	M07741_2.00__ZNF485	0.61	2.83072	-0.941064	-2.66389	0.172424	-0.128421	-0.022143	-0.792525
rs4390169:M07745_2.00__ZNF480	rs4390169	rs4390169:A:G	M07745_2.00__ZNF480	0.79	1.20735	0.632627	0.763801	0.109461	0.0866588	0.00948577	-1.03586
rs76895963:M07745_2.00__ZNF480	rs76895963	rs76895963:T:C	M07745_2.00__ZNF480	0.79	7.78127	-0.509967	-3.9682	0.70547	-0.0698566	-0.0492817	-1.03586
rs429358:M07745_2.00__ZNF480	rs429358	rs429358:T:C	M07745_2.00__ZNF480	0.79	1.01966	-1.0219	-1.042	0.0924452	-0.139983	-0.0129407	-1.03586
rs4390169:M07746_2.00__ZNF587	rs4390169	rs4390169:A:G	M07746_2.00__ZNF587	5.54	1.41963	3.24761	4.61041	0.0614363	0.44459	0.027314	-0.557103
rs1250259:M07746_2.00__ZNF587	rs1250259	rs1250259:A:G	M07746_2.00__ZNF587	5.54	4.1913	1.89912	7.95978	0.181384	0.259985	0.047157	-0.557103
rs76895963:M07746_2.00__ZNF587	rs76895963	rs76895963:T:C	M07746_2.00__ZNF587	5.54	1.23818	1.67566	2.07477	0.0535838	0.229394	0.0122918	-0.557103
rs11149612:M07746_2.00__ZNF587	rs11149612	rs11149612:T:C	M07746_2.00__ZNF587	5.54	8.71879	-0.43955	-3.83234	0.377316	-0.0601734	-0.0227044	-0.557103
rs704:M07746_2.00__ZNF587	rs704	rs704:A:G	M07746_2.00__ZNF587	5.54	3.19979	0.597118	1.91065	0.138475	0.0817442	0.0113195	-0.557103
rs77542162:M07746_2.00__ZNF587	rs77542162	rs77542162:A:G	M07746_2.00__ZNF587	5.54	5.46181	1.50144	8.20057	0.236366	0.205544	0.0485836	-0.557103
rs402348:M07746_2.00__ZNF587	rs402348	rs402348:T:C	M07746_2.00__ZNF587	5.54	6.39346	-0.780791	-4.99196	0.276685	-0.106889	-0.0295745	-0.557103
19_57460078_A_G:M07746_2.00__ZNF587	19_57460078_A_G	19_57460078_A_G:A:G	M07746_2.00__ZNF587	5.54	0.778016	-1.39375	-1.08436	0.0336696	-0.190802	-0.00642422	-0.557103
rs35081008:M07746_2.00__ZNF587	rs35081008	rs35081008:T:C	M07746_2.00__ZNF587	5.54	7.13764	1.21854	8.69752	0.30889	0.166816	0.0515278	-0.557103
rs2618566:M07746_2.00__ZNF587	rs2618566	rs2618566:T:C	M07746_2.00__ZNF587	5.54	2.18187	1.89912	4.14362	0.094423	0.259985	0.0245485	-0.557103
rs8126001:M07746_2.00__ZNF587	rs8126001	rs8126001:T:C	M07746_2.00__ZNF587	5.54	4.46897	2.93456	13.1145	0.1934	0.401735	0.0776956	-0.557103
1_45964766_T_C:M07747_2.00__ZNF808	1_45964766_T_C	1_45964766_T_C:T:C	M07747_2.00__ZNF808	1.22	3.22377	1.34125	4.32388	0.173755	0.197326	0.0342864	-0.636544
rs4390169:M07747_2.00__ZNF808	rs4390169	rs4390169:A:G	M07747_2.00__ZNF808	1.22	1.94376	1.08732	2.11349	0.104765	0.159968	0.016759	-0.636544
rs1434282:M07747_2.00__ZNF808	rs1434282	rs1434282:T:C	M07747_2.00__ZNF808	1.22	0.373168	1.61354	0.602123	0.0201131	0.237386	0.00477456	-0.636544
rs58198139:M07747_2.00__ZNF808	rs58198139	rs58198139:T:C	M07747_2.00__ZNF808	1.22	2.70691	1.48588	4.02214	0.145897	0.218604	0.0318937	-0.636544
rs10107182:M07747_2.00__ZNF808	rs10107182	rs10107182:T:C	M07747_2.00__ZNF808	1.22	6.33449	-1.65702	-10.4964	0.341417	-0.243782	-0.0832313	-0.636544
rs76895963:M07747_2.00__ZNF808	rs76895963	rs76895963:T:C	M07747_2.00__ZNF808	1.22	1.68402	-1.99007	-3.35132	0.0907654	-0.292781	-0.0265744	-0.636544
rs11149612:M07747_2.00__ZNF808	rs11149612	rs11149612:T:C	M07747_2.00__ZNF808	1.22	0.204448	-0.2498	-0.0510713	0.0110194	-0.0367508	-0.000404972	-0.636544
rs62084210:M07747_2.00__ZNF808	rs62084210	rs62084210:A:G	M07747_2.00__ZNF808	1.22	4.12265	3.66512	15.11	0.222203	0.539215	0.119815	-0.636544
rs77542162:M07747_2.00__ZNF808	rs77542162	rs77542162:A:G	M07747_2.00__ZNF808	1.22	5.27636	-1.63791	-8.64223	0.284386	-0.240971	-0.0685289	-0.636544
rs402348:M07747_2.00__ZNF808	rs402348	rs402348:T:C	M07747_2.00__ZNF808	1.22	0.833965	-1.65702	-1.3819	0.0449491	-0.243782	-0.0109578	-0.636544
rs8126001:M07747_2.00__ZNF808	rs8126001	rs8126001:T:C	M07747_2.00__ZNF808	1.22	6.85042	-1.65702	-11.3513	0.369225	-0.243782	-0.0900105	-0.636544
rs704:M07748_2.00__ZNF28	rs704	rs704:A:G	M07748_2.00__ZNF28	0.5	4.79456	1.90382	9.128	0.229302	0.267009	0.0612257	-1.25899
rs77542162:M07748_2.00__ZNF28	rs77542162	rs77542162:A:G	M07748_2.00__ZNF28	0.5	5.53019	1.90382	10.5285	0.264484	0.267009	0.0706195	-1.25899
rs35081008:M07748_2.00__ZNF28	rs35081008	rs35081008:T:C	M07748_2.00__ZNF28	0.5	1.1157	-0.767673	-0.85649	0.0533588	-0.107665	-0.00574487	-1.25899
rs2618566:M07748_2.00__ZNF28	rs2618566	rs2618566:T:C	M07748_2.00__ZNF28	0.5	3.65776	-1.17174	-4.28596	0.174934	-0.164335	-0.0287479	-1.25899
rs8126001:M07748_2.00__ZNF28	rs8126001	rs8126001:T:C	M07748_2.00__ZNF28	0.5	2.61417	-1.75119	-4.57791	0.125024	-0.245602	-0.0307062	-1.25899
rs4390169:M07750_2.00__ZNF789	rs4390169	rs4390169:A:G	M07750_2.00__ZNF789	5.98	5.67965	-1.47411	-8.37241	0.424141	-0.221985	-0.0941529	-0.343708
rs704:M07750_2.00__ZNF789	rs704	rs704:A:G	M07750_2.00__ZNF789	5.98	3.63323	6.64057	24.1267	0.27132	1	0.27132	-0.343708
rs2618566:M07750_2.00__ZNF789	rs2618566	rs2618566:T:C	M07750_2.00__ZNF789	5.98	4.66652	-3.11128	-14.5188	0.348483	-0.468525	-0.163273	-0.343708
rs58198139:M07751_2.00__ZNF534	rs58198139	rs58198139:T:C	M07751_2.00__ZNF534	0.03	1.11119	1.89915	2.11031	0.0664727	0.258016	0.017151	-0.634439
rs704:M07751_2.00__ZNF534	rs704	rs704:A:G	M07751_2.00__ZNF534	0.03	1.95279	1.52657	2.98106	0.116818	0.207397	0.0242278	-0.634439
rs77542162:M07751_2.00__ZNF534	rs77542162	rs77542162:A:G	M07751_2.00__ZNF534	0.03	1.87169	0.970575	1.81662	0.111967	0.131861	0.0147641	-0.634439
rs35081008:M07751_2.00__ZNF534	rs35081008	rs35081008:T:C	M07751_2.00__ZNF534	0.03	0.985455	1.15087	1.13413	0.0589512	0.156356	0.00921737	-0.634439
rs58198139:M07752_2.00__ZNF525	rs58198139	rs58198139:T:C	M07752_2.00__ZNF525	0.56	0.780135	-1.61817	-1.26239	0.0540385	-0.25109	-0.0135685	-0.903458
rs4149309:M07752_2.00__ZNF525	rs4149309	rs4149309:A:G	M07752_2.00__ZNF525	0.56	0.771852	0.365619	0.282204	0.0534647	0.056733	0.00303321	-0.903458
rs62084210:M07752_2.00__ZNF525	rs62084210	rs62084210:A:G	M07752_2.00__ZNF525	0.56	2.75297	-1.51019	-4.15753	0.190693	-0.234336	-0.0446863	-0.903458
rs4390169:M07753_2.00__ZNF805	rs4390169	rs4390169:A:G	M07753_2.00__ZNF805	1.07	0.0335967	0.556522	0.0186973	0.00184189	0.0854866	0.000157457	-0.571376
rs1434282:M07753_2.00__ZNF805	rs1434282	rs1434282:T:C	M07753_2.00__ZNF805	1.07	0.247002	0.201558	0.0497853	0.0135416	0.0309611	0.000419261	-0.571376
rs1250259:M07753_2.00__ZNF805	rs1250259	rs1250259:A:G	M07753_2.00__ZNF805	1.07	8.6051	-3.34263	-28.7637	0.471763	-0.513457	-0.24223	-0.571376
rs115421711:M07753_2.00__ZNF805	rs115421711	rs115421711:A:G	M07753_2.00__ZNF805	1.07	0.797173	-1.86938	-1.49021	0.0437039	-0.287152	-0.0125497	-0.571376
rs116734477:M07753_2.00__ZNF805	rs116734477	rs116734477:T:C	M07753_2.00__ZNF805	1.07	0.0967544	-0.0191206	-0.00185	0.00530443	-0.00293708	-1.55796e-05	-0.571376
rs11149612:M07753_2.00__ZNF805	rs11149612	rs11149612:T:C	M07753_2.00__ZNF805	1.07	3.91234	-1.86582	-7.29972	0.214489	-0.286606	-0.0614738	-0.571376
rs704:M07753_2.00__ZNF805	rs704	rs704:A:G	M07753_2.00__ZNF805	1.07	0.828278	0.550715	0.456145	0.0454092	0.0845946	0.00384138	-0.571376
rs77542162:M07753_2.00__ZNF805	rs77542162	rs77542162:A:G	M07753_2.00__ZNF805	1.07	3.62888	-1.86938	-6.78373	0.198948	-0.287152	-0.0571285	-0.571376
rs402348:M07753_2.00__ZNF805	rs402348	rs402348:T:C	M07753_2.00__ZNF805	1.07	6.43282	-2.34658	-15.0951	0.352671	-0.360454	-0.127122	-0.571376
rs429358:M07753_2.00__ZNF805	rs429358	rs429358:T:C	M07753_2.00__ZNF805	1.07	1.87475	-2.50434	-4.69501	0.102781	-0.384688	-0.0395385	-0.571376
rs35081008:M07753_2.00__ZNF805	rs35081008	rs35081008:T:C	M07753_2.00__ZNF805	1.07	3.68843	-3.34263	-12.3291	0.202213	-0.513457	-0.103828	-0.571376
rs2618566:M07753_2.00__ZNF805	rs2618566	rs2618566:T:C	M07753_2.00__ZNF805	1.07	7.75335	-2.87394	-22.2827	0.425067	-0.441462	-0.187651	-0.571376
rs8126001:M07753_2.00__ZNF805	rs8126001	rs8126001:T:C	M07753_2.00__ZNF805	1.07	3.02479	0.201558	0.609671	0.16583	0.0309611	0.00513427	-0.571376
rs402348:M07754_2.00__ZNF468	rs402348	rs402348:T:C	M07754_2.00__ZNF468	0.71	1.56213	0.443944	0.693496	0.0974452	0.0594771	0.00579576	-1.10505
rs4390169:M07755_2.00__ZNF616	rs4390169	rs4390169:A:G	M07755_2.00__ZNF616	0.91	5.72211	-0.378488	-2.16575	0.382039	-0.0558117	-0.0213222	-1.16111
rs4719853:M07755_2.00__ZNF616	rs4719853	rs4719853:T:C	M07755_2.00__ZNF616	0.91	1.89315	-0.208061	-0.39389	0.126397	-0.0306806	-0.00387793	-1.16111
rs4149309:M07755_2.00__ZNF616	rs4149309	rs4149309:A:G	M07755_2.00__ZNF616	0.91	0.277633	-2.43673	-0.676516	0.0185363	-0.359319	-0.00666043	-1.16111
rs76895963:M07755_2.00__ZNF616	rs76895963	rs76895963:T:C	M07755_2.00__ZNF616	0.91	6.28901	1.02698	6.45869	0.419888	0.151438	0.0635871	-1.16111
rs429358:M07755_2.00__ZNF616	rs429358	rs429358:T:C	M07755_2.00__ZNF616	0.91	3.4964	1.44067	5.03715	0.233438	0.21244	0.0495917	-1.16111
rs402348:M07756_2.00__ZFP57	rs402348	rs402348:T:C	M07756_2.00__ZFP57	0	0.304488	9.57606	2.91579	0.0332799	1	0.0332799	-0.262331
rs35081008:M07756_2.00__ZFP57	rs35081008	rs35081008:T:C	M07756_2.00__ZFP57	0	0.304488	9.57606	2.91579	0.0332799	1	0.0332799	-0.262331
rs2618566:M07756_2.00__ZFP57	rs2618566	rs2618566:T:C	M07756_2.00__ZFP57	0	9.14931	9.57606	87.6143	1	1	1	-0.262331
rs402348:M07757_2.00__ZNF783	rs402348	rs402348:T:C	M07757_2.00__ZNF783	17.89	11.2339	9.57606	107.577	1	1	1	1.11219
rs429358:M07757_2.00__ZNF783	rs429358	rs429358:T:C	M07757_2.00__ZNF783	17.89	2.02351	1.87816	3.80047	0.180124	0.196131	0.0353279	1.11219
rs35081008:M07757_2.00__ZNF783	rs35081008	rs35081008:T:C	M07757_2.00__ZNF783	17.89	11.2339	9.57606	107.577	1	1	1	1.11219
rs2618566:M07757_2.00__ZNF783	rs2618566	rs2618566:T:C	M07757_2.00__ZNF783	17.89	1.65789	9.57606	15.876	0.147578	1	0.147578	1.11219
rs8126001:M07757_2.00__ZNF783	rs8126001	rs8126001:T:C	M07757_2.00__ZNF783	17.89	1.57173	-8.15177	-12.8124	0.139909	-0.851266	-0.1191	1.11219
rs77542162:M07758_2.00__ZNF425	rs77542162	rs77542162:A:G	M07758_2.00__ZNF425	0.22	10.0421	8.88301	89.2039	1	0.927627	0.927627	-1.04787
rs8126001:M07758_2.00__ZNF425	rs8126001	rs8126001:T:C	M07758_2.00__ZNF425	0.22	1.19726	9.57606	11.4651	0.119224	1	0.119224	-1.04787
1_45964766_T_C:M07759_2.00__ZNF611	1_45964766_T_C	1_45964766_T_C:T:C	M07759_2.00__ZNF611	0.59	1.9432	1.29241	2.51142	0.0965022	0.17969	0.0173404	-0.914033
rs4390169:M07759_2.00__ZNF611	rs4390169	rs4390169:A:G	M07759_2.00__ZNF611	0.59	2.69591	2.94687	7.94452	0.133883	0.409716	0.054854	-0.914033
rs1250259:M07759_2.00__ZNF611	rs1250259	rs1250259:A:G	M07759_2.00__ZNF611	0.59	1.85795	0.365619	0.679301	0.0922684	0.0508335	0.00469033	-0.914033
rs11149612:M07759_2.00__ZNF611	rs11149612	rs11149612:T:C	M07759_2.00__ZNF611	0.59	4.75806	2.29579	10.9235	0.236293	0.319193	0.0754228	-0.914033
rs704:M07759_2.00__ZNF611	rs704	rs704:A:G	M07759_2.00__ZNF611	0.59	1.29668	0.691989	0.897288	0.0643951	0.09621	0.00619546	-0.914033
rs77542162:M07759_2.00__ZNF611	rs77542162	rs77542162:A:G	M07759_2.00__ZNF611	0.59	4.83363	-1.78749	-8.64007	0.240045	-0.248522	-0.0596566	-0.914033
rs402348:M07759_2.00__ZNF611	rs402348	rs402348:T:C	M07759_2.00__ZNF611	0.59	7.35799	4.37767	32.2108	0.365409	0.608645	0.222404	-0.914033
rs429358:M07759_2.00__ZNF611	rs429358	rs429358:T:C	M07759_2.00__ZNF611	0.59	4.75861	0.305919	1.45575	0.23632	0.0425332	0.0100514	-0.914033
rs35081008:M07759_2.00__ZNF611	rs35081008	rs35081008:T:C	M07759_2.00__ZNF611	0.59	10.1281	0.305919	3.09837	0.502975	0.0425332	0.0213931	-0.914033
rs2618566:M07759_2.00__ZNF611	rs2618566	rs2618566:T:C	M07759_2.00__ZNF611	0.59	2.70043	2.60164	7.02553	0.134107	0.361716	0.0485088	-0.914033
rs8126001:M07759_2.00__ZNF611	rs8126001	rs8126001:T:C	M07759_2.00__ZNF611	0.59	6.5572	7.19248	47.1625	0.32564	1	0.32564	-0.914033
rs4390169:M07762_2.00__ZNF891	rs4390169	rs4390169:A:G	M07762_2.00__ZNF891	0.93	1.31006	0.349687	0.458111	0.0670018	0.0499468	0.00334653	-0.529608
rs1250259:M07762_2.00__ZNF891	rs1250259	rs1250259:A:G	M07762_2.00__ZNF891	0.93	8.36845	1.45528	12.1785	0.427996	0.207862	0.0889643	-0.529608
rs4457349:M07762_2.00__ZNF891	rs4457349	rs4457349:A:G	M07762_2.00__ZNF891	0.93	0.0894139	-3.08811	-0.27612	0.00457299	-0.441084	-0.00201707	-0.529608
rs11149612:M07762_2.00__ZNF891	rs11149612	rs11149612:T:C	M07762_2.00__ZNF891	0.93	5.73963	0.262561	1.507	0.293548	0.0375024	0.0110087	-0.529608
rs704:M07762_2.00__ZNF891	rs704	rs704:A:G	M07762_2.00__ZNF891	0.93	4.33659	-1.44491	-6.26599	0.221791	-0.206381	-0.0457734	-0.529608
rs77542162:M07762_2.00__ZNF891	rs77542162	rs77542162:A:G	M07762_2.00__ZNF891	0.93	1.05699	1.2229	1.29259	0.0540586	0.174671	0.00944246	-0.529608
rs402348:M07762_2.00__ZNF891	rs402348	rs402348:T:C	M07762_2.00__ZNF891	0.93	8.20698	0.730522	5.99538	0.419738	0.104343	0.0437965	-0.529608
rs429358:M07762_2.00__ZNF891	rs429358	rs429358:T:C	M07762_2.00__ZNF891	0.93	1.16944	1.77252	2.07284	0.0598096	0.253174	0.0151422	-0.529608
19_57460078_A_G:M07762_2.00__ZNF891	19_57460078_A_G	19_57460078_A_G:A:G	M07762_2.00__ZNF891	0.93	0.948911	1.2229	1.16043	0.0485311	0.174671	0.00847697	-0.529608
rs35081008:M07762_2.00__ZNF891	rs35081008	rs35081008:T:C	M07762_2.00__ZNF891	0.93	0.431451	1.8002	0.776698	0.0220661	0.257128	0.00567381	-0.529608
rs8126001:M07762_2.00__ZNF891	rs8126001	rs8126001:T:C	M07762_2.00__ZNF891	0.93	2.79022	-1.44491	-4.03162	0.142703	-0.206381	-0.0294511	-0.529608
rs3767844:M07764_2.00__ZNF880	rs3767844	rs3767844:A:G	M07764_2.00__ZNF880	0.08	1.49267	-1.88339	-2.81128	0.057202	-0.300171	-0.0171704	-1.53693
rs58198139:M07764_2.00__ZNF880	rs58198139	rs58198139:T:C	M07764_2.00__ZNF880	0.08	0.912497	-0.993305	-0.906388	0.0349688	-0.158311	-0.00553594	-1.53693
rs4719853:M07764_2.00__ZNF880	rs4719853	rs4719853:T:C	M07764_2.00__ZNF880	0.08	1.33436	0.365619	0.487868	0.0511355	0.0582717	0.00297975	-1.53693
rs76895963:M07764_2.00__ZNF880	rs76895963	rs76895963:T:C	M07764_2.00__ZNF880	0.08	2.82301	-0.691238	-1.95137	0.108183	-0.110168	-0.0119184	-1.53693
rs402348:M07764_2.00__ZNF880	rs402348	rs402348:T:C	M07764_2.00__ZNF880	0.08	3.65623	-0.691238	-2.52732	0.140114	-0.110168	-0.0154361	-1.53693
rs429358:M07764_2.00__ZNF880	rs429358	rs429358:T:C	M07764_2.00__ZNF880	0.08	2.48858	-0.913761	-2.27397	0.0953676	-0.145633	-0.0138887	-1.53693
19_57460078_A_G:M07764_2.00__ZNF880	19_57460078_A_G	19_57460078_A_G:A:G	M07764_2.00__ZNF880	0.08	0.680339	0.768536	0.522865	0.026072	0.122488	0.0031935	-1.53693
rs2618566:M07764_2.00__ZNF880	rs2618566	rs2618566:T:C	M07764_2.00__ZNF880	0.08	0.985701	-0.0191876	-0.0189132	0.0377741	-0.00305808	-0.000115516	-1.53693
rs116734477:M07765_2.00__ZNF492	rs116734477	rs116734477:T:C	M07765_2.00__ZNF492	0	6.28228	-0.961038	-6.03751	0.336428	-0.13032	-0.0438431	-0.669752
rs4719853:M07770_2.00__ZNF564	rs4719853	rs4719853:T:C	M07770_2.00__ZNF564	1.22	1.8252	1.13855	2.07808	0.150818	0.150918	0.0227612	-0.884959
1_45964766_T_C:M07771_2.00__ZNF674	1_45964766_T_C	1_45964766_T_C:T:C	M07771_2.00__ZNF674	1.3	1.22061	2.16868	2.64711	0.0971452	0.306247	0.0297504	-0.299083
rs4390169:M07771_2.00__ZNF674	rs4390169	rs4390169:A:G	M07771_2.00__ZNF674	1.3	5.52926	7.08147	39.1553	0.44006	1	0.44006	-0.299083
rs704:M07771_2.00__ZNF674	rs704	rs704:A:G	M07771_2.00__ZNF674	1.3	4.76597	-0.242988	-1.15807	0.379311	-0.0343132	-0.0130154	-0.299083
rs77542162:M07771_2.00__ZNF674	rs77542162	rs77542162:A:G	M07771_2.00__ZNF674	1.3	4.69058	7.08147	33.2162	0.373311	1	0.373311	-0.299083
rs402348:M07771_2.00__ZNF674	rs402348	rs402348:T:C	M07771_2.00__ZNF674	1.3	2.68543	7.06784	18.9802	0.213727	0.998075	0.213315	-0.299083
19_57460078_A_G:M07771_2.00__ZNF674	19_57460078_A_G	19_57460078_A_G:A:G	M07771_2.00__ZNF674	1.3	2.92941	-4.31235	-12.6326	0.233144	-0.608962	-0.141976	-0.299083
rs35081008:M07771_2.00__ZNF674	rs35081008	rs35081008:T:C	M07771_2.00__ZNF674	1.3	3.03971	2.94348	8.94733	0.241923	0.415659	0.100557	-0.299083
rs2618566:M07771_2.00__ZNF674	rs2618566	rs2618566:T:C	M07771_2.00__ZNF674	1.3	2.37549	2.94348	6.9922	0.189059	0.415659	0.0785841	-0.299083
rs8126001:M07771_2.00__ZNF674	rs8126001	rs8126001:T:C	M07771_2.00__ZNF674	1.3	7.03918	7.08147	49.8478	0.56023	1	0.56023	-0.299083
rs62084210:M07772_2.00__ZNF550	rs62084210	rs62084210:A:G	M07772_2.00__ZNF550	3.05	0.886298	-0.744977	-0.660272	0.0464694	-0.118069	-0.0054866	-0.511168
rs402348:M07772_2.00__ZNF550	rs402348	rs402348:T:C	M07772_2.00__ZNF550	3.05	1.245	-1.12731	-1.4035	0.0652765	-0.178664	-0.0116626	-0.511168
rs2618566:M07772_2.00__ZNF550	rs2618566	rs2618566:T:C	M07772_2.00__ZNF550	3.05	0.47108	2.52738	1.1906	0.0246991	0.400556	0.00989338	-0.511168
rs8126001:M07772_2.00__ZNF550	rs8126001	rs8126001:T:C	M07772_2.00__ZNF550	3.05	0.663314	0.284372	0.188628	0.0347781	0.0450693	0.00156742	-0.511168
rs4390169:M07773_2.00__ZNF432	rs4390169	rs4390169:A:G	M07773_2.00__ZNF432	3.4	0.34895	0.365619	0.127583	0.0123707	0.0391907	0.000484819	-0.44322
rs76895963:M07773_2.00__ZNF432	rs76895963	rs76895963:T:C	M07773_2.00__ZNF432	3.4	2.10131	8.05659	16.9294	0.0744943	0.863586	0.0643323	-0.44322
rs11149612:M07773_2.00__ZNF432	rs11149612	rs11149612:T:C	M07773_2.00__ZNF432	3.4	0.108152	-0.572434	-0.0619097	0.00383413	-0.0613592	-0.000235259	-0.44322
rs8126001:M07773_2.00__ZNF432	rs8126001	rs8126001:T:C	M07773_2.00__ZNF432	3.4	2.7491	0.285597	0.785136	0.0974596	0.0306131	0.00298354	-0.44322
rs76895963:M07774_2.00__ZNF10	rs76895963	rs76895963:T:C	M07774_2.00__ZNF10	1.44	1.00398	-2.20094	-2.2097	0.0793662	-0.289046	-0.0229405	-0.876636
rs402348:M07775_2.00__ZNF486	rs402348	rs402348:T:C	M07775_2.00__ZNF486	0.09	2.27739	-2.62774	-5.98439	0.129924	-0.274407	-0.035652	-0.946116
rs116734477:M07776_2.00__ZNF225	rs116734477	rs116734477:T:C	M07776_2.00__ZNF225	0.21	2.26024	-0.327368	-0.739931	0.089455	-0.0346695	-0.00310136	-1.29921
rs4457349:M07778_2.00__ZNF224	rs4457349	rs4457349:A:G	M07778_2.00__ZNF224	5.14	2.93469	2.93479	8.61269	0.0998751	0.246295	0.0245987	-0.582338
rs76895963:M07778_2.00__ZNF224	rs76895963	rs76895963:T:C	M07778_2.00__ZNF224	5.14	4.71419	3.20543	15.111	0.160436	0.269008	0.0431585	-0.582338
rs77542162:M07778_2.00__ZNF224	rs77542162	rs77542162:A:G	M07778_2.00__ZNF224	5.14	6.15263	-5.0113	-30.8327	0.20939	-0.420561	-0.0880614	-0.582338
rs402348:M07778_2.00__ZNF224	rs402348	rs402348:T:C	M07778_2.00__ZNF224	5.14	1.44023	2.47692	3.56734	0.0490149	0.207869	0.0101887	-0.582338
19_57460078_A_G:M07778_2.00__ZNF224	19_57460078_A_G	19_57460078_A_G:A:G	M07778_2.00__ZNF224	5.14	1.69284	3.17793	5.37972	0.0576117	0.2667	0.015365	-0.582338
rs2618566:M07778_2.00__ZNF224	rs2618566	rs2618566:T:C	M07778_2.00__ZNF224	5.14	4.06269	-2.19279	-8.90864	0.138264	-0.184024	-0.025444	-0.582338
rs704:M07780_2.00__ZNF2	rs704	rs704:A:G	M07780_2.00__ZNF2	0.88	3.62236	1.38526	5.01793	0.303856	0.198757	0.0603937	-1.07432
rs77542162:M07780_2.00__ZNF2	rs77542162	rs77542162:A:G	M07780_2.00__ZNF2	0.88	3.93205	6.96961	27.4049	0.329834	1	0.329834	-1.07432
rs402348:M07780_2.00__ZNF2	rs402348	rs402348:T:C	M07780_2.00__ZNF2	0.88	1.89511	1.93893	3.67449	0.158969	0.278198	0.0442247	-1.07432
rs429358:M07780_2.00__ZNF2	rs429358	rs429358:T:C	M07780_2.00__ZNF2	0.88	7.24021	1.39273	10.0837	0.607333	0.199829	0.121363	-1.07432
rs35081008:M07780_2.00__ZNF2	rs35081008	rs35081008:T:C	M07780_2.00__ZNF2	0.88	7.24021	6.96961	50.4615	0.607333	1	0.607333	-1.07432
rs2618566:M07780_2.00__ZNF2	rs2618566	rs2618566:T:C	M07780_2.00__ZNF2	0.88	1.57127	6.96961	10.9511	0.131803	1	0.131803	-1.07432
rs8126001:M07780_2.00__ZNF2	rs8126001	rs8126001:T:C	M07780_2.00__ZNF2	0.88	1.70265	1.38526	2.35861	0.142824	0.198757	0.0283873	-1.07432
rs1250259:M07781_2.00__ZNF8	rs1250259	rs1250259:A:G	M07781_2.00__ZNF8	4.5	0.396318	0.629409	0.249446	0.0316122	0.105862	0.00334654	0.559634
rs4457349:M07781_2.00__ZNF8	rs4457349	rs4457349:A:G	M07781_2.00__ZNF8	4.5	0.0304157	5.9005	0.179468	0.00242611	0.992421	0.00240772	0.559634
rs4149309:M07781_2.00__ZNF8	rs4149309	rs4149309:A:G	M07781_2.00__ZNF8	4.5	3.0016	0.629409	1.88924	0.239422	0.105862	0.0253458	0.559634
rs704:M07781_2.00__ZNF8	rs704	rs704:A:G	M07781_2.00__ZNF8	4.5	2.47233	1.28079	3.16652	0.197205	0.215419	0.0424817	0.559634
rs77542162:M07781_2.00__ZNF8	rs77542162	rs77542162:A:G	M07781_2.00__ZNF8	4.5	3.64371	-1.22215	-4.45315	0.29064	-0.205556	-0.0597429	0.559634
rs402348:M07781_2.00__ZNF8	rs402348	rs402348:T:C	M07781_2.00__ZNF8	4.5	0.807327	5.9005	4.76363	0.0643963	0.992421	0.0639082	0.559634
rs429358:M07781_2.00__ZNF8	rs429358	rs429358:T:C	M07781_2.00__ZNF8	4.5	0.529279	-5.21432	-2.75983	0.0422179	-0.877011	-0.0370255	0.559634
19_57460078_A_G:M07781_2.00__ZNF8	19_57460078_A_G	19_57460078_A_G:A:G	M07781_2.00__ZNF8	4.5	0.040233	0.629409	0.025323	0.00320918	0.105862	0.00033973	0.559634
rs2618566:M07781_2.00__ZNF8	rs2618566	rs2618566:T:C	M07781_2.00__ZNF8	4.5	1.6093	-0.594721	-0.957084	0.128366	-0.100028	-0.0128401	0.559634
rs4390169:M07783_2.00__TFAP2C	rs4390169	rs4390169:A:G	M07783_2.00__TFAP2C	0	8.63593	-0.345439	-2.98318	0.597797	-0.0360732	-0.0215644	-0.285766
rs1250259:M07783_2.00__TFAP2C	rs1250259	rs1250259:A:G	M07783_2.00__TFAP2C	0	0.946997	0.730422	0.691707	0.0655531	0.0762758	0.00500012	-0.285766
rs77542162:M07783_2.00__TFAP2C	rs77542162	rs77542162:A:G	M07783_2.00__TFAP2C	0	1.76262	0.0646227	0.113905	0.122012	0.00674836	0.000823383	-0.285766
rs402348:M07783_2.00__TFAP2C	rs402348	rs402348:T:C	M07783_2.00__TFAP2C	0	0.410244	-0.24515	-0.100571	0.028398	-0.0256003	-0.000726996	-0.285766
rs35081008:M07783_2.00__TFAP2C	rs35081008	rs35081008:T:C	M07783_2.00__TFAP2C	0	4.22004	2.7708	11.6929	0.29212	0.289346	0.0845238	-0.285766
rs1250259:M07784_2.00__TFAP2A	rs1250259	rs1250259:A:G	M07784_2.00__TFAP2A	0.01	9.193	0.538002	4.94585	0.653464	0.056182	0.0367129	-0.369451
rs77542162:M07784_2.00__TFAP2A	rs77542162	rs77542162:A:G	M07784_2.00__TFAP2A	0.01	4.29334	0.371695	1.59582	0.305183	0.0388151	0.0118457	-0.369451
rs402348:M07784_2.00__TFAP2A	rs402348	rs402348:T:C	M07784_2.00__TFAP2A	0.01	0.390856	-0.279254	-0.109148	0.0277831	-0.0291617	-0.000810202	-0.369451
rs35081008:M07784_2.00__TFAP2A	rs35081008	rs35081008:T:C	M07784_2.00__TFAP2A	0.01	3.06795	2.33111	7.15171	0.218078	0.243431	0.0530869	-0.369451
rs1250259:M07785_2.00__USF2	rs1250259	rs1250259:A:G	M07785_2.00__USF2	55.39	2.88157	4.92442	14.19	0.176195	0.514242	0.0906072	-0.0885723
rs704:M07785_2.00__USF2	rs704	rs704:A:G	M07785_2.00__USF2	55.39	12.5968	2.26754	28.5638	0.77024	0.236793	0.182387	-0.0885723
rs429358:M07785_2.00__USF2	rs429358	rs429358:T:C	M07785_2.00__USF2	55.39	0.785191	0.944162	0.741348	0.0480111	0.0985961	0.0047337	-0.0885723
rs1250259:M07786_2.00__USF2	rs1250259	rs1250259:A:G	M07786_2.00__USF2	55.39	3.48008	3.88855	13.5325	0.202187	0.40607	0.0821022	-0.0885723
rs704:M07786_2.00__USF2	rs704	rs704:A:G	M07786_2.00__USF2	55.39	11.5424	2.06504	23.8356	0.670599	0.215646	0.144612	-0.0885723
rs1250259:M07787_2.00__USF2	rs1250259	rs1250259:A:G	M07787_2.00__USF2	55.39	2.84577	1.62719	4.63061	0.213419	0.169923	0.0362647	-0.0885723
rs704:M07787_2.00__USF2	rs704	rs704:A:G	M07787_2.00__USF2	55.39	9.55793	1.62719	15.5526	0.716796	0.169923	0.1218	-0.0885723
rs1250259:M07788_2.00__USF2	rs1250259	rs1250259:A:G	M07788_2.00__USF2	55.39	1.74264	2.73613	4.76809	0.117789	0.285726	0.0336556	-0.0885723
rs704:M07788_2.00__USF2	rs704	rs704:A:G	M07788_2.00__USF2	55.39	9.9214	2.73613	27.1463	0.670614	0.285726	0.191612	-0.0885723
rs1250259:M07789_2.00__USF2	rs1250259	rs1250259:A:G	M07789_2.00__USF2	55.39	4.85915	1.75154	8.51098	0.319553	0.182908	0.0584489	-0.0885723
rs704:M07789_2.00__USF2	rs704	rs704:A:G	M07789_2.00__USF2	55.39	10.4699	1.75154	18.3384	0.688533	0.182908	0.125938	-0.0885723
rs4390169:M07790_2.00__MXI1	rs4390169	rs4390169:A:G	M07790_2.00__MXI1	1.93	0.625101	0.641783	0.401179	0.0540917	0.0670195	0.0036252	-0.54851
rs1250259:M07790_2.00__MXI1	rs1250259	rs1250259:A:G	M07790_2.00__MXI1	1.93	0.538281	9.57606	5.15461	0.046579	1	0.046579	-0.54851
rs704:M07790_2.00__MXI1	rs704	rs704:A:G	M07790_2.00__MXI1	1.93	10.9353	2.08638	22.8153	0.946264	0.217875	0.206167	-0.54851
rs1250259:M07791_2.00__MAX	rs1250259	rs1250259:A:G	M07791_2.00__MAX	6.8	1.45712	3.09653	4.512	0.113507	0.323362	0.036704	-1.32469
rs704:M07791_2.00__MAX	rs704	rs704:A:G	M07791_2.00__MAX	6.8	12.1481	3.09653	37.6169	0.94632	0.323362	0.306004	-1.32469
rs429358:M07791_2.00__MAX	rs429358	rs429358:T:C	M07791_2.00__MAX	6.8	1.13048	1.58303	1.78959	0.0880631	0.165311	0.0145578	-1.32469
rs1250259:M07792_2.00__MAX	rs1250259	rs1250259:A:G	M07792_2.00__MAX	6.8	0.377022	1.91745	0.722921	0.0317084	0.200234	0.00634909	-1.32469
rs704:M07792_2.00__MAX	rs704	rs704:A:G	M07792_2.00__MAX	6.8	10.8147	1.91745	20.7366	0.909539	0.200234	0.18212	-1.32469
rs429358:M07792_2.00__MAX	rs429358	rs429358:T:C	M07792_2.00__MAX	6.8	1.7664	-8.84482	-15.6235	0.148558	-0.923639	-0.137214	-1.32469
rs1250259:M07793_2.00__MAX	rs1250259	rs1250259:A:G	M07793_2.00__MAX	6.8	0.203499	1.91925	0.390565	0.0171893	0.200422	0.00344512	-1.32469
rs704:M07793_2.00__MAX	rs704	rs704:A:G	M07793_2.00__MAX	6.8	11.0232	4.24577	46.8021	0.93112	0.443374	0.412834	-1.32469
rs429358:M07793_2.00__MAX	rs429358	rs429358:T:C	M07793_2.00__MAX	6.8	5.1848	-8.84482	-45.8586	0.437954	-0.923639	-0.404512	-1.32469
rs1250259:M07794_2.00__MAX	rs1250259	rs1250259:A:G	M07794_2.00__MAX	6.8	1.46233	3.51467	5.1396	0.103761	0.367027	0.0380831	-1.32469
rs704:M07794_2.00__MAX	rs704	rs704:A:G	M07794_2.00__MAX	6.8	12.0204	3.51467	42.2478	0.852921	0.367027	0.313045	-1.32469
rs429358:M07794_2.00__MAX	rs429358	rs429358:T:C	M07794_2.00__MAX	6.8	2.27347	1.29723	2.94923	0.161317	0.135466	0.021853	-1.32469
rs704:M07795_2.00__MAX	rs704	rs704:A:G	M07795_2.00__MAX	6.8	10.6059	9.57606	101.562	0.919112	1	0.919112	-1.32469
rs429358:M07795_2.00__MAX	rs429358	rs429358:T:C	M07795_2.00__MAX	6.8	1.23013	2.07456	2.55197	0.106603	0.21664	0.0230946	-1.32469
rs1250259:M07796_2.00__MAX	rs1250259	rs1250259:A:G	M07796_2.00__MAX	6.8	0.109839	3.32402	0.365108	0.00908566	0.347117	0.00315379	-1.32469
rs704:M07796_2.00__MAX	rs704	rs704:A:G	M07796_2.00__MAX	6.8	10.7156	3.32402	35.6189	0.88637	0.347117	0.307675	-1.32469
rs429358:M07796_2.00__MAX	rs429358	rs429358:T:C	M07796_2.00__MAX	6.8	0.881268	1.54327	1.36004	0.0728964	0.161159	0.0117479	-1.32469
rs1250259:M07797_2.00__MAX	rs1250259	rs1250259:A:G	M07797_2.00__MAX	6.8	2.63036	2.93366	7.71658	0.213482	0.306354	0.065401	-1.32469
rs704:M07797_2.00__MAX	rs704	rs704:A:G	M07797_2.00__MAX	6.8	10.8787	2.93366	31.9143	0.88292	0.306354	0.270486	-1.32469
rs429358:M07797_2.00__MAX	rs429358	rs429358:T:C	M07797_2.00__MAX	6.8	2.52235	0.723283	1.82437	0.204716	0.0755303	0.0154622	-1.32469
rs1250259:M07798_2.00__BHLHE40	rs1250259	rs1250259:A:G	M07798_2.00__BHLHE40	14.44	8.35787	3.02378	25.2723	0.732973	0.315764	0.231447	-0.344921
rs704:M07798_2.00__BHLHE40	rs704	rs704:A:G	M07798_2.00__BHLHE40	14.44	6.23544	3.02378	18.8546	0.546839	0.315764	0.172672	-0.344921
rs429358:M07798_2.00__BHLHE40	rs429358	rs429358:T:C	M07798_2.00__BHLHE40	14.44	2.19826	-8.84482	-19.4432	0.192784	-0.923639	-0.178063	-0.344921
19_57460078_A_G:M07798_2.00__BHLHE40	19_57460078_A_G	19_57460078_A_G:A:G	M07798_2.00__BHLHE40	14.44	0.147381	1.27126	0.187359	0.0129251	0.132754	0.00171585	-0.344921
rs704:M07799_2.00__MYC	rs704	rs704:A:G	M07799_2.00__MYC	21.11	10.4959	2.93913	30.8488	0.915274	0.306925	0.28092	-0.350974
rs429358:M07799_2.00__MYC	rs429358	rs429358:T:C	M07799_2.00__MYC	21.11	4.8302	-3.39359	-16.3917	0.421208	-0.354383	-0.149269	-0.350974
rs704:M07800_2.00__MYC	rs704	rs704:A:G	M07800_2.00__MYC	21.11	10.7578	9.57606	103.018	0.85868	1	0.85868	-0.350974
rs429358:M07800_2.00__MYC	rs429358	rs429358:T:C	M07800_2.00__MYC	21.11	6.7494	-5.62676	-37.9772	0.53873	-0.587586	-0.31655	-0.350974
rs704:M07801_2.00__MYC	rs704	rs704:A:G	M07801_2.00__MYC	21.11	10.8553	3.18235	34.5455	0.90465	0.332324	0.300637	-0.350974
rs429358:M07801_2.00__MYC	rs429358	rs429358:T:C	M07801_2.00__MYC	21.11	5.30971	-8.84482	-46.9634	0.442494	-0.923639	-0.408705	-0.350974
rs35081008:M07801_2.00__MYC	rs35081008	rs35081008:T:C	M07801_2.00__MYC	21.11	0.420601	2.09783	0.882349	0.0350516	0.21907	0.00767876	-0.350974
rs704:M07802_2.00__MYC	rs704	rs704:A:G	M07802_2.00__MYC	21.11	11.2698	1.72186	19.4049	0.936789	0.17985	0.168481	-0.350974
rs429358:M07802_2.00__MYC	rs429358	rs429358:T:C	M07802_2.00__MYC	21.11	1.06188	-8.84482	-9.39217	0.0882682	-0.923849	-0.0815465	-0.350974
rs35081008:M07802_2.00__MYC	rs35081008	rs35081008:T:C	M07802_2.00__MYC	21.11	0.0372118	4.68222	0.174234	0.0030932	0.489062	0.00151277	-0.350974
rs1250259:M07803_2.00__MYC	rs1250259	rs1250259:A:G	M07803_2.00__MYC	21.11	0.511782	5.48168	2.80543	0.0530661	0.572436	0.030377	-0.350974
rs704:M07803_2.00__MYC	rs704	rs704:A:G	M07803_2.00__MYC	21.11	9.64422	1.68332	16.2343	1	0.175784	0.175784	-0.350974
rs429358:M07803_2.00__MYC	rs429358	rs429358:T:C	M07803_2.00__MYC	21.11	3.84071	-8.84482	-33.9704	0.39824	-0.923639	-0.36783	-0.350974
rs704:M07804_2.00__MYC	rs704	rs704:A:G	M07804_2.00__MYC	21.11	10.9787	1.53023	16.8	0.925447	0.159797	0.147884	-0.350974
rs429358:M07804_2.00__MYC	rs429358	rs429358:T:C	M07804_2.00__MYC	21.11	6.81816	-2.75379	-18.7758	0.574733	-0.287571	-0.165276	-0.350974
rs11149612:M07805_2.00__TCF12	rs11149612	rs11149612:T:C	M07805_2.00__TCF12	12	9.53317	9.57606	91.2902	0.819488	1	0.819488	-0.703562
rs704:M07805_2.00__TCF12	rs704	rs704:A:G	M07805_2.00__TCF12	12	6.04101	6.24212	37.7087	0.519296	0.651847	0.338501	-0.703562
rs11149612:M07806_2.00__TCF12	rs11149612	rs11149612:T:C	M07806_2.00__TCF12	12	8.62334	9.57606	82.5776	0.881415	1	0.881415	-0.703562
rs1250259:M07807_2.00__USF1	rs1250259	rs1250259:A:G	M07807_2.00__USF1	32.1	3.18757	4.34097	13.8372	0.193768	0.453315	0.0878381	0.0586666
rs704:M07807_2.00__USF1	rs704	rs704:A:G	M07807_2.00__USF1	32.1	11.8055	2.39863	28.3171	0.717642	0.250482	0.179756	0.0586666
rs1250259:M07808_2.00__USF1	rs1250259	rs1250259:A:G	M07808_2.00__USF1	32.1	3.5569	4.94278	17.5809	0.209799	0.516268	0.108313	0.0586666
rs704:M07808_2.00__USF1	rs704	rs704:A:G	M07808_2.00__USF1	32.1	11.8353	3.44202	40.7374	0.698092	0.359515	0.250975	0.0586666
rs429358:M07808_2.00__USF1	rs429358	rs429358:T:C	M07808_2.00__USF1	32.1	0.748701	1.62872	1.21943	0.0441612	0.170118	0.00751263	0.0586666
rs1250259:M07809_2.00__USF1	rs1250259	rs1250259:A:G	M07809_2.00__USF1	32.1	2.72	3.61896	9.84358	0.164721	0.377918	0.0622511	0.0586666
rs704:M07809_2.00__USF1	rs704	rs704:A:G	M07809_2.00__USF1	32.1	11.3999	1.74377	19.8788	0.690369	0.182097	0.125714	0.0586666
rs1250259:M07810_2.00__USF1	rs1250259	rs1250259:A:G	M07810_2.00__USF1	32.1	5.81894	4.4456	25.8687	0.42027	0.464241	0.195106	0.0586666
rs704:M07810_2.00__USF1	rs704	rs704:A:G	M07810_2.00__USF1	32.1	9.96108	4.4456	44.283	0.719434	0.464241	0.333991	0.0586666
rs1250259:M07811_2.00__USF1	rs1250259	rs1250259:A:G	M07811_2.00__USF1	32.1	5.01381	3.10059	15.5458	0.31817	0.323853	0.103041	0.0586666
rs704:M07811_2.00__USF1	rs704	rs704:A:G	M07811_2.00__USF1	32.1	10.5821	1.76703	18.6988	0.671523	0.184564	0.123939	0.0586666
rs429358:M07811_2.00__USF1	rs429358	rs429358:T:C	M07811_2.00__USF1	32.1	2.91827	1.57241	4.5887	0.185189	0.164236	0.0304148	0.0586666
rs76895963:M07812_2.00__FOSL2	rs76895963	rs76895963:T:C	M07812_2.00__FOSL2	22.02	9.798	9.57184	93.7849	0.708824	1	0.708824	0.0526212
rs58198139:M07813_2.00__NFE2	rs58198139	rs58198139:T:C	M07813_2.00__NFE2	1.59	5.01676	0.245699	1.23261	0.29694	0.0257047	0.00763275	-0.111625
rs4390169:M07814_2.00__JUND	rs4390169	rs4390169:A:G	M07814_2.00__JUND	54.65	1.79374	-0.279341	-0.501064	0.116406	-0.0299347	-0.00348458	-0.30617
rs1434282:M07814_2.00__JUND	rs1434282	rs1434282:T:C	M07814_2.00__JUND	54.65	1.9602	0.895612	1.75558	0.127209	0.0959755	0.0122089	-0.30617
rs116734477:M07814_2.00__JUND	rs116734477	rs116734477:T:C	M07814_2.00__JUND	54.65	2.4072	-8.84482	-21.2913	0.156217	-0.947829	-0.148067	-0.30617
rs58198139:M07814_2.00__JUND	rs58198139	rs58198139:T:C	M07814_2.00__JUND	54.65	3.08841	-0.885598	-2.73509	0.200425	-0.0949024	-0.0190208	-0.30617
rs4457349:M07814_2.00__JUND	rs4457349	rs4457349:A:G	M07814_2.00__JUND	54.65	1.04886	-0.412115	-0.43225	0.0680665	-0.044163	-0.00300602	-0.30617
rs4149309:M07814_2.00__JUND	rs4149309	rs4149309:A:G	M07814_2.00__JUND	54.65	2.19827	-0.64564	-1.41929	0.142658	-0.0691881	-0.00987025	-0.30617
rs76895963:M07814_2.00__JUND	rs76895963	rs76895963:T:C	M07814_2.00__JUND	54.65	5.89431	5.26754	31.0485	0.382515	0.56448	0.215922	-0.30617
rs62084210:M07814_2.00__JUND	rs62084210	rs62084210:A:G	M07814_2.00__JUND	54.65	2.22967	-0.64564	-1.43957	0.144696	-0.0691881	-0.0100113	-0.30617
rs76895963:M07815_2.00__JUND	rs76895963	rs76895963:T:C	M07815_2.00__JUND	54.65	10.3417	9.55867	98.8531	0.823103	0.998184	0.821608	-0.30617
rs76895963:M07816_2.00__JUND	rs76895963	rs76895963:T:C	M07816_2.00__JUND	54.65	6.73325	9.57606	64.478	0.473521	1	0.473521	-0.30617
rs76895963:M07817_2.00__JUND	rs76895963	rs76895963:T:C	M07817_2.00__JUND	54.65	10.0723	9.54897	96.1804	0.76163	0.997171	0.759475	-0.30617
rs1434282:M07818_2.00__JUND	rs1434282	rs1434282:T:C	M07818_2.00__JUND	54.65	3.74556	2.61725	9.80307	0.279484	0.273603	0.0764676	-0.30617
rs58198139:M07818_2.00__JUND	rs58198139	rs58198139:T:C	M07818_2.00__JUND	54.65	0.230016	4.2519	0.978007	0.0171632	0.444487	0.00762882	-0.30617
rs4719853:M07818_2.00__JUND	rs4719853	rs4719853:T:C	M07818_2.00__JUND	54.65	3.74939	1.07522	4.03143	0.279769	0.112402	0.0314467	-0.30617
rs76895963:M07818_2.00__JUND	rs76895963	rs76895963:T:C	M07818_2.00__JUND	54.65	6.40687	6.5081	41.6965	0.478063	0.680346	0.325249	-0.30617
rs4719853:M07820_2.00__JUND	rs4719853	rs4719853:T:C	M07820_2.00__JUND	54.65	0.212386	0.468718	0.0995494	0.0151989	0.0489469	0.00074394	-0.30617
rs76895963:M07820_2.00__JUND	rs76895963	rs76895963:T:C	M07820_2.00__JUND	54.65	8.28104	9.57606	79.2997	0.592613	1	0.592613	-0.30617
rs4390169:M07821_2.00__BATF	rs4390169	rs4390169:A:G	M07821_2.00__BATF	0.26	4.3473	-0.138431	-0.6018	0.319821	-0.0146133	-0.00467364	-0.409878
rs1434282:M07821_2.00__BATF	rs1434282	rs1434282:T:C	M07821_2.00__BATF	0.26	1.66992	0.908322	1.51682	0.122852	0.0958861	0.0117798	-0.409878
rs115421711:M07821_2.00__BATF	rs115421711	rs115421711:A:G	M07821_2.00__BATF	0.26	0.133957	0.225161	0.0301619	0.00985491	0.0237689	0.00023424	-0.409878
rs116734477:M07821_2.00__BATF	rs116734477	rs116734477:T:C	M07821_2.00__BATF	0.26	1.68536	-8.84482	-14.9067	0.123988	-0.933694	-0.115767	-0.409878
rs58198139:M07821_2.00__BATF	rs58198139	rs58198139:T:C	M07821_2.00__BATF	0.26	3.1476	-0.278777	-0.877479	0.231562	-0.0294288	-0.00681459	-0.409878
rs4457349:M07821_2.00__BATF	rs4457349	rs4457349:A:G	M07821_2.00__BATF	0.26	2.11551	-0.0563613	-0.119233	0.155633	-0.00594973	-0.000925975	-0.409878
rs4149309:M07821_2.00__BATF	rs4149309	rs4149309:A:G	M07821_2.00__BATF	0.26	0.255875	-0.397718	-0.101766	0.0188242	-0.0419847	-0.000790327	-0.409878
rs76895963:M07821_2.00__BATF	rs76895963	rs76895963:T:C	M07821_2.00__BATF	0.26	7.75945	9.47293	73.5047	0.570845	1	0.570845	-0.409878
rs1250259:M07822_2.00__ATF3	rs1250259	rs1250259:A:G	M07822_2.00__ATF3	4.8	2.68715	4.77599	12.8338	0.201746	0.500599	0.100994	-0.416631
rs704:M07822_2.00__ATF3	rs704	rs704:A:G	M07822_2.00__ATF3	4.8	9.69814	4.77599	46.3182	0.728119	0.500599	0.364495	-0.416631
rs429358:M07822_2.00__ATF3	rs429358	rs429358:T:C	M07822_2.00__ATF3	4.8	3.62753	1.52338	5.52609	0.272348	0.159674	0.0434869	-0.416631
rs1250259:M07823_2.00__ATF3	rs1250259	rs1250259:A:G	M07823_2.00__ATF3	4.8	2.1161	6.12622	12.9637	0.1584	0.640352	0.101432	-0.416631
rs704:M07823_2.00__ATF3	rs704	rs704:A:G	M07823_2.00__ATF3	4.8	7.84174	6.12622	48.0402	0.586992	0.640352	0.375881	-0.416631
rs429358:M07823_2.00__ATF3	rs429358	rs429358:T:C	M07823_2.00__ATF3	4.8	3.10742	1.01554	3.15572	0.232605	0.106151	0.0246913	-0.416631
rs1250259:M07824_2.00__ATF3	rs1250259	rs1250259:A:G	M07824_2.00__ATF3	4.8	2.02934	3.69856	7.50562	0.154116	0.3882	0.0598277	-0.416631
rs704:M07824_2.00__ATF3	rs704	rs704:A:G	M07824_2.00__ATF3	4.8	9.15316	3.69856	33.8535	0.695126	0.3882	0.269848	-0.416631
rs704:M07825_2.00__ATF3	rs704	rs704:A:G	M07825_2.00__ATF3	4.8	0.430956	4.01495	1.73027	0.0384707	0.421165	0.0162025	-0.416631
rs429358:M07825_2.00__ATF3	rs429358	rs429358:T:C	M07825_2.00__ATF3	4.8	0.142623	0.827807	0.118064	0.0127317	0.0868362	0.00110557	-0.416631
rs4719853:M07826_2.00__FOS	rs4719853	rs4719853:T:C	M07826_2.00__FOS	16	0.981894	1.34355	1.31922	0.0766915	0.140581	0.0107814	-0.412678
rs76895963:M07826_2.00__FOS	rs76895963	rs76895963:T:C	M07826_2.00__FOS	16	9.14756	9.55707	87.4239	0.714477	1	0.714477	-0.412678
rs76895963:M07827_2.00__FOS	rs76895963	rs76895963:T:C	M07827_2.00__FOS	16	11.5417	9.5287	109.977	0.972487	0.995055	0.967678	-0.412678
rs76895963:M07828_2.00__FOS	rs76895963	rs76895963:T:C	M07828_2.00__FOS	16	9.71199	9.55973	92.8441	0.665937	0.998295	0.664802	-0.412678
rs76895963:M07829_2.00__JUNB	rs76895963	rs76895963:T:C	M07829_2.00__JUNB	10.57	9.15509	9.57606	87.6697	0.655489	1	0.655489	-0.472504
rs76895963:M07833_2.00__FOSL1	rs76895963	rs76895963:T:C	M07833_2.00__FOSL1	1.55	10.4143	9.56307	99.5928	0.82656	0.999094	0.825811	-0.341041
rs4390169:M07834_2.00__JUN	rs4390169	rs4390169:A:G	M07834_2.00__JUN	22.98	1.19511	-0.686206	-0.820094	0.0735833	-0.0750609	-0.00552322	-0.349634
rs1434282:M07834_2.00__JUN	rs1434282	rs1434282:T:C	M07834_2.00__JUN	22.98	3.1075	-4.19167	-13.0256	0.191329	-0.458507	-0.0877256	-0.349634
rs58198139:M07834_2.00__JUN	rs58198139	rs58198139:T:C	M07834_2.00__JUN	22.98	1.68152	-0.686206	-1.15387	0.103531	-0.0750609	-0.00777115	-0.349634
rs10107182:M07834_2.00__JUN	rs10107182	rs10107182:T:C	M07834_2.00__JUN	22.98	1.19524	-4.19167	-5.01005	0.0735911	-0.458507	-0.033742	-0.349634
rs4457349:M07834_2.00__JUN	rs4457349	rs4457349:A:G	M07834_2.00__JUN	22.98	0.512959	-0.786612	-0.4035	0.031583	-0.0860437	-0.00271752	-0.349634
rs4149309:M07834_2.00__JUN	rs4149309	rs4149309:A:G	M07834_2.00__JUN	22.98	4.90207	0.781909	3.83297	0.301821	0.0855293	0.0258145	-0.349634
rs76895963:M07834_2.00__JUN	rs76895963	rs76895963:T:C	M07834_2.00__JUN	22.98	7.35061	6.23236	45.8116	0.452578	0.681729	0.308535	-0.349634
rs11149612:M07834_2.00__JUN	rs11149612	rs11149612:T:C	M07834_2.00__JUN	22.98	2.19682	0.85673	1.88208	0.135259	0.0937136	0.0126756	-0.349634
rs704:M07834_2.00__JUN	rs704	rs704:A:G	M07834_2.00__JUN	22.98	2.70833	-4.19167	-11.3524	0.166752	-0.458507	-0.0764571	-0.349634
rs429358:M07834_2.00__JUN	rs429358	rs429358:T:C	M07834_2.00__JUN	22.98	1.32472	-1.0832	-1.43495	0.0815635	-0.118487	-0.00966418	-0.349634
rs35081008:M07834_2.00__JUN	rs35081008	rs35081008:T:C	M07834_2.00__JUN	22.98	3.58128	-1.63426	-5.85273	0.2205	-0.178764	-0.0394174	-0.349634
rs76895963:M07835_2.00__JUN	rs76895963	rs76895963:T:C	M07835_2.00__JUN	22.98	6.9378	9.52739	66.0991	0.56723	0.995153	0.564481	-0.349634
rs116734477:M07837_2.00__JUN	rs116734477	rs116734477:T:C	M07837_2.00__JUN	22.98	1.07643	-8.84482	-9.5208	0.0791003	-0.923858	-0.0730775	-0.349634
rs76895963:M07837_2.00__JUN	rs76895963	rs76895963:T:C	M07837_2.00__JUN	22.98	9.98321	9.51032	94.9435	0.733608	0.993371	0.728744	-0.349634
rs76895963:M07838_2.00__JUN	rs76895963	rs76895963:T:C	M07838_2.00__JUN	22.98	8.90348	9.57606	85.2602	0.721143	1	0.721143	-0.349634
rs58198139:M07839_2.00__MAFF	rs58198139	rs58198139:T:C	M07839_2.00__MAFF	7.91	3.56216	-0.512603	-1.82597	0.209302	-0.0535793	-0.0112143	-0.0236681
19_57460078_A_G:M07839_2.00__MAFF	19_57460078_A_G	19_57460078_A_G:A:G	M07839_2.00__MAFF	7.91	0.334051	5.75497	1.92245	0.0196279	0.601533	0.0118068	-0.0236681
rs58198139:M07840_2.00__MAFK	rs58198139	rs58198139:T:C	M07840_2.00__MAFK	14.37	1.7733	9.55586	16.9454	0.118321	0.99915	0.118221	-0.067015
rs4719853:M07840_2.00__MAFK	rs4719853	rs4719853:T:C	M07840_2.00__MAFK	14.37	2.10263	0.708344	1.48939	0.140296	0.0740637	0.0103908	-0.067015
rs76895963:M07840_2.00__MAFK	rs76895963	rs76895963:T:C	M07840_2.00__MAFK	14.37	0.925179	9.55586	8.84088	0.0617315	0.99915	0.061679	-0.067015
rs11149612:M07840_2.00__MAFK	rs11149612	rs11149612:T:C	M07840_2.00__MAFK	14.37	3.32158	9.56399	31.7675	0.221628	1	0.221628	-0.067015
19_57460078_A_G:M07840_2.00__MAFK	19_57460078_A_G	19_57460078_A_G:A:G	M07840_2.00__MAFK	14.37	0.169489	9.56399	1.62099	0.011309	1	0.011309	-0.067015
rs11149612:M07841_2.00__MAFK	rs11149612	rs11149612:T:C	M07841_2.00__MAFK	14.37	2.34165	9.57406	22.4191	0.143916	1	0.143916	-0.067015
rs11149612:M07842_2.00__ZEB1	rs11149612	rs11149612:T:C	M07842_2.00__ZEB1	1.51	0.178728	9.55364	1.70751	0.0176145	0.997659	0.0175733	-0.869523
rs62084210:M07842_2.00__ZEB1	rs62084210	rs62084210:A:G	M07842_2.00__ZEB1	1.51	1.8584	9.57606	17.7961	0.183154	1	0.183154	-0.869523
rs4390169:M07843_2.00__ZNF263	rs4390169	rs4390169:A:G	M07843_2.00__ZNF263	4.88	0.598962	0.253259	0.151692	0.027394	0.0265564	0.000727486	-0.851711
rs3767844:M07843_2.00__ZNF263	rs3767844	rs3767844:A:G	M07843_2.00__ZNF263	4.88	5.57931	1.79164	9.9961	0.255175	0.187868	0.0479392	-0.851711
rs1250259:M07843_2.00__ZNF263	rs1250259	rs1250259:A:G	M07843_2.00__ZNF263	4.88	5.05606	-8.82879	-44.6388	0.231243	-0.925773	-0.214079	-0.851711
rs402348:M07843_2.00__ZNF263	rs402348	rs402348:T:C	M07843_2.00__ZNF263	4.88	5.38926	0.529843	2.85547	0.246483	0.0555586	0.0136942	-0.851711
rs429358:M07843_2.00__ZNF263	rs429358	rs429358:T:C	M07843_2.00__ZNF263	4.88	6.44495	0.479481	3.09023	0.294765	0.0502777	0.0148201	-0.851711
rs2618566:M07843_2.00__ZNF263	rs2618566	rs2618566:T:C	M07843_2.00__ZNF263	4.88	3.81423	0.968594	3.69444	0.174447	0.101565	0.0177178	-0.851711
rs8126001:M07843_2.00__ZNF263	rs8126001	rs8126001:T:C	M07843_2.00__ZNF263	4.88	4.14626	-8.82879	-36.6064	0.189633	-0.925773	-0.175557	-0.851711
rs3767844:M07844_2.00__ZNF263	rs3767844	rs3767844:A:G	M07844_2.00__ZNF263	4.88	0.383726	2.28653	0.877401	0.0232944	0.239928	0.00558896	-0.851711
rs4149309:M07844_2.00__ZNF263	rs4149309	rs4149309:A:G	M07844_2.00__ZNF263	4.88	1.37515	2.52505	3.47232	0.0834793	0.264956	0.0221183	-0.851711
rs704:M07844_2.00__ZNF263	rs704	rs704:A:G	M07844_2.00__ZNF263	4.88	0.127485	1.58898	0.202572	0.0077391	0.166733	0.00129036	-0.851711
rs402348:M07844_2.00__ZNF263	rs402348	rs402348:T:C	M07844_2.00__ZNF263	4.88	0.841951	0.753014	0.634001	0.0511112	0.0790145	0.00403852	-0.851711
rs429358:M07844_2.00__ZNF263	rs429358	rs429358:T:C	M07844_2.00__ZNF263	4.88	7.58991	1.00695	7.64262	0.460751	0.10566	0.0486828	-0.851711
rs2618566:M07844_2.00__ZNF263	rs2618566	rs2618566:T:C	M07844_2.00__ZNF263	4.88	5.95633	0.41776	2.48832	0.361583	0.043836	0.0158504	-0.851711
rs8126001:M07844_2.00__ZNF263	rs8126001	rs8126001:T:C	M07844_2.00__ZNF263	4.88	0.596551	-8.84482	-5.27639	0.0362141	-0.928095	-0.0336101	-0.851711
rs4390169:M07845_2.00__PRDM1	rs4390169	rs4390169:A:G	M07845_2.00__PRDM1	0.01	3.66514	-0.232014	-0.850364	0.250758	-0.0243432	-0.00610424	-0.447247
rs115421711:M07845_2.00__PRDM1	rs115421711	rs115421711:A:G	M07845_2.00__PRDM1	0.01	0.846802	-0.303437	-0.256951	0.0579356	-0.031837	-0.00184449	-0.447247
rs58198139:M07845_2.00__PRDM1	rs58198139	rs58198139:T:C	M07845_2.00__PRDM1	0.01	3.50139	-0.232014	-0.812371	0.239554	-0.0243432	-0.00583151	-0.447247
rs4719853:M07845_2.00__PRDM1	rs4719853	rs4719853:T:C	M07845_2.00__PRDM1	0.01	0.438861	-4.71777	-2.07045	0.0300255	-0.494994	-0.0148624	-0.447247
rs76895963:M07845_2.00__PRDM1	rs76895963	rs76895963:T:C	M07845_2.00__PRDM1	0.01	3.06601	3.41204	10.4614	0.209767	0.357995	0.0750957	-0.447247
rs77542162:M07846_2.00__REST	rs77542162	rs77542162:A:G	M07846_2.00__REST	2.28	3.61338	-8.84482	-31.9597	0.213217	-0.923639	-0.196935	-0.875604
rs77542162:M07850_2.00__REST	rs77542162	rs77542162:A:G	M07850_2.00__REST	2.28	1.08002	-4.03495	-4.35782	0.0582023	-0.421624	-0.0245395	-0.875604
rs1250259:M07851_2.00__REST	rs1250259	rs1250259:A:G	M07851_2.00__REST	2.28	0.249822	-3.5028	-0.875076	0.012639	-0.366018	-0.00462611	-0.875604
rs77542162:M07851_2.00__REST	rs77542162	rs77542162:A:G	M07851_2.00__REST	2.28	2.30737	-3.5028	-8.08225	0.116735	-0.366018	-0.042727	-0.875604
rs402348:M07851_2.00__REST	rs402348	rs402348:T:C	M07851_2.00__REST	2.28	0.186493	3.02531	0.5642	0.00943506	0.316125	0.00298265	-0.875604
rs35081008:M07851_2.00__REST	rs35081008	rs35081008:T:C	M07851_2.00__REST	2.28	1.95285	0.804171	1.57043	0.0987986	0.0840303	0.00830208	-0.875604
rs1250259:M07854_2.00__REST	rs1250259	rs1250259:A:G	M07854_2.00__REST	2.28	0.0366941	-5.56218	-0.2041	0.0019477	-0.580843	-0.00113131	-0.875604
rs77542162:M07854_2.00__REST	rs77542162	rs77542162:A:G	M07854_2.00__REST	2.28	1.42634	2.80992	4.00791	0.0757092	0.293432	0.0222155	-0.875604
rs704:M07855_2.00__YY1	rs704	rs704:A:G	M07855_2.00__YY1	9.16	1.02454	-8.84482	-9.06186	0.0595347	-0.924105	-0.0550163	-1.07412
rs2618566:M07855_2.00__YY1	rs2618566	rs2618566:T:C	M07855_2.00__YY1	9.16	2.37846	-8.84482	-21.037	0.138209	-0.924105	-0.12772	-1.07412
rs1250259:M07858_2.00__YY1	rs1250259	rs1250259:A:G	M07858_2.00__YY1	9.16	0.939314	-2.21328	-2.07897	0.0546054	-0.231183	-0.0126238	-1.07412
rs704:M07858_2.00__YY1	rs704	rs704:A:G	M07858_2.00__YY1	9.16	0.842314	-8.84482	-7.45011	0.0489664	-0.923866	-0.0452384	-1.07412
rs2618566:M07858_2.00__YY1	rs2618566	rs2618566:T:C	M07858_2.00__YY1	9.16	2.62282	-8.84482	-23.1984	0.152473	-0.923866	-0.140864	-1.07412
rs4390169:M07859_2.00__YY1	rs4390169	rs4390169:A:G	M07859_2.00__YY1	9.16	0.974064	2.95883	2.88209	0.0547725	0.308982	0.0169237	-1.07412
rs704:M07859_2.00__YY1	rs704	rs704:A:G	M07859_2.00__YY1	9.16	4.04211	-8.84482	-35.7517	0.227292	-0.923639	-0.209935	-1.07412
rs77542162:M07859_2.00__YY1	rs77542162	rs77542162:A:G	M07859_2.00__YY1	9.16	0.640244	3.53388	2.26255	0.0360015	0.369033	0.0132857	-1.07412
rs2618566:M07859_2.00__YY1	rs2618566	rs2618566:T:C	M07859_2.00__YY1	9.16	1.78554	-8.84482	-15.7928	0.100403	-0.923639	-0.0927359	-1.07412
rs704:M07860_2.00__YY1	rs704	rs704:A:G	M07860_2.00__YY1	9.16	1.08657	-8.84482	-9.61049	0.064638	-0.923907	-0.0597195	-1.07412
rs4390169:M07861_2.00__YY1	rs4390169	rs4390169:A:G	M07861_2.00__YY1	9.16	0.476913	2.70455	1.28984	0.0301317	0.282496	0.00851208	-1.07412
rs1250259:M07861_2.00__YY1	rs1250259	rs1250259:A:G	M07861_2.00__YY1	9.16	0.782178	-2.31931	-1.81412	0.0494185	-0.242257	-0.011972	-1.07412
rs704:M07861_2.00__YY1	rs704	rs704:A:G	M07861_2.00__YY1	9.16	4.78173	-8.84482	-42.2935	0.302112	-0.923858	-0.279109	-1.07412
rs2618566:M07861_2.00__YY1	rs2618566	rs2618566:T:C	M07861_2.00__YY1	9.16	0.177762	-8.84482	-1.57228	0.0112311	-0.923858	-0.010376	-1.07412
rs1434282:M07862_2.00__CTCF	rs1434282	rs1434282:T:C	M07862_2.00__CTCF	4.81	0.333792	-2.54411	-0.849204	0.0156337	-0.265732	-0.00415439	-1.2485
rs1250259:M07862_2.00__CTCF	rs1250259	rs1250259:A:G	M07862_2.00__CTCF	4.81	1.04227	0.112274	0.11702	0.0488167	0.011727	0.000572473	-1.2485
rs704:M07862_2.00__CTCF	rs704	rs704:A:G	M07862_2.00__CTCF	4.81	3.12302	0.914231	2.85516	0.146272	0.0954913	0.0139677	-1.2485
rs77542162:M07862_2.00__CTCF	rs77542162	rs77542162:A:G	M07862_2.00__CTCF	4.81	7.30447	0.814006	5.94588	0.342118	0.0850227	0.0290878	-1.2485
rs429358:M07862_2.00__CTCF	rs429358	rs429358:T:C	M07862_2.00__CTCF	4.81	5.8142	0.422043	2.45384	0.272319	0.0440824	0.0120045	-1.2485
rs8126001:M07862_2.00__CTCF	rs8126001	rs8126001:T:C	M07862_2.00__CTCF	4.81	4.01883	0.78839	3.1684	0.188229	0.0823472	0.0155002	-1.2485
rs1434282:M07863_2.00__CTCF	rs1434282	rs1434282:T:C	M07863_2.00__CTCF	4.81	0.594201	-2.05324	-1.22004	0.0314789	-0.214459	-0.00675093	-1.2485
rs1250259:M07863_2.00__CTCF	rs1250259	rs1250259:A:G	M07863_2.00__CTCF	4.81	1.5353	0.817034	1.25439	0.0813353	0.0853386	0.00694104	-1.2485
rs704:M07863_2.00__CTCF	rs704	rs704:A:G	M07863_2.00__CTCF	4.81	3.92622	0.817034	3.20786	0.207998	0.0853386	0.0177503	-1.2485
rs77542162:M07863_2.00__CTCF	rs77542162	rs77542162:A:G	M07863_2.00__CTCF	4.81	5.36036	0.937281	5.02417	0.283975	0.0978983	0.0278006	-1.2485
rs429358:M07863_2.00__CTCF	rs429358	rs429358:T:C	M07863_2.00__CTCF	4.81	8.21452	0.658204	5.40683	0.435178	0.0687489	0.0299181	-1.2485
rs35081008:M07863_2.00__CTCF	rs35081008	rs35081008:T:C	M07863_2.00__CTCF	4.81	2.40157	4.093	9.82962	0.127227	0.42751	0.054391	-1.2485
rs8126001:M07863_2.00__CTCF	rs8126001	rs8126001:T:C	M07863_2.00__CTCF	4.81	3.3869	0.817034	2.76721	0.179427	0.0853386	0.015312	-1.2485
rs1434282:M07864_2.00__CTCF	rs1434282	rs1434282:T:C	M07864_2.00__CTCF	4.81	1.60184	-2.34961	-3.76369	0.0916486	-0.245363	-0.0224872	-1.2485
rs704:M07864_2.00__CTCF	rs704	rs704:A:G	M07864_2.00__CTCF	4.81	0.70989	-0.535232	-0.379956	0.0406162	-0.0558928	-0.00227015	-1.2485
rs77542162:M07864_2.00__CTCF	rs77542162	rs77542162:A:G	M07864_2.00__CTCF	4.81	6.84697	0.793659	5.43417	0.391748	0.0828795	0.0324679	-1.2485
rs35081008:M07864_2.00__CTCF	rs35081008	rs35081008:T:C	M07864_2.00__CTCF	4.81	1.10104	0.365619	0.402561	0.0629956	0.0381805	0.00240521	-1.2485
rs8126001:M07864_2.00__CTCF	rs8126001	rs8126001:T:C	M07864_2.00__CTCF	4.81	3.33975	0.541907	1.80983	0.191083	0.0565898	0.0108133	-1.2485
rs704:M07865_2.00__CTCF	rs704	rs704:A:G	M07865_2.00__CTCF	4.81	3.52729	3.42339	12.0753	0.198509	0.357646	0.0709958	-1.2485
rs77542162:M07865_2.00__CTCF	rs77542162	rs77542162:A:G	M07865_2.00__CTCF	4.81	8.80449	0.74182	6.53134	0.495498	0.077499	0.0384006	-1.2485
rs429358:M07865_2.00__CTCF	rs429358	rs429358:T:C	M07865_2.00__CTCF	4.81	8.55838	0.208157	1.78148	0.481648	0.0217464	0.0104741	-1.2485
rs35081008:M07865_2.00__CTCF	rs35081008	rs35081008:T:C	M07865_2.00__CTCF	4.81	4.16341	-0.536084	-2.23194	0.234308	-0.0560055	-0.0131225	-1.2485
rs2618566:M07865_2.00__CTCF	rs2618566	rs2618566:T:C	M07865_2.00__CTCF	4.81	1.77999	0.0905068	0.161101	0.100174	0.00945537	0.000947184	-1.2485
rs8126001:M07865_2.00__CTCF	rs8126001	rs8126001:T:C	M07865_2.00__CTCF	4.81	4.71497	0.697792	3.29007	0.265349	0.0728993	0.0193437	-1.2485
rs1250259:M07866_2.00__CTCF	rs1250259	rs1250259:A:G	M07866_2.00__CTCF	4.81	1.31517	-0.80147	-1.05407	0.0736775	-0.0836952	-0.00616645	-1.2485
rs704:M07866_2.00__CTCF	rs704	rs704:A:G	M07866_2.00__CTCF	4.81	2.60615	-0.80147	-2.08875	0.146	-0.0836952	-0.0122195	-1.2485
rs77542162:M07866_2.00__CTCF	rs77542162	rs77542162:A:G	M07866_2.00__CTCF	4.81	5.18234	0.724247	3.75329	0.290321	0.075631	0.0219572	-1.2485
rs35081008:M07866_2.00__CTCF	rs35081008	rs35081008:T:C	M07866_2.00__CTCF	4.81	1.77591	0.144953	0.257423	0.0994885	0.015137	0.00150596	-1.2485
rs8126001:M07866_2.00__CTCF	rs8126001	rs8126001:T:C	M07866_2.00__CTCF	4.81	3.16043	0.3533	1.11658	0.177051	0.0368941	0.00653213	-1.2485
rs1434282:M07867_2.00__CTCF	rs1434282	rs1434282:T:C	M07867_2.00__CTCF	4.81	1.73948	-3.61596	-6.28987	0.114829	-0.377604	-0.0433599	-1.2485
rs1250259:M07867_2.00__CTCF	rs1250259	rs1250259:A:G	M07867_2.00__CTCF	4.81	3.34783	-1.06998	-3.58209	0.221002	-0.111734	-0.0246935	-1.2485
rs704:M07867_2.00__CTCF	rs704	rs704:A:G	M07867_2.00__CTCF	4.81	0.242681	-2.69027	-0.652877	0.0160203	-0.280937	-0.00450068	-1.2485
rs8126001:M07867_2.00__CTCF	rs8126001	rs8126001:T:C	M07867_2.00__CTCF	4.81	3.19511	0.134187	0.428741	0.210921	0.0140127	0.00295558	-1.2485
rs1434282:M07868_2.00__CTCF	rs1434282	rs1434282:T:C	M07868_2.00__CTCF	4.81	0.246598	-2.14534	-0.529036	0.0140874	-0.233077	-0.00328344	-1.2485
rs1250259:M07868_2.00__CTCF	rs1250259	rs1250259:A:G	M07868_2.00__CTCF	4.81	0.0199504	0.472256	0.0094217	0.0011397	0.0513075	5.84754e-05	-1.2485
rs704:M07868_2.00__CTCF	rs704	rs704:A:G	M07868_2.00__CTCF	4.81	3.13587	0.472256	1.48093	0.179143	0.0513075	0.00919135	-1.2485
rs77542162:M07868_2.00__CTCF	rs77542162	rs77542162:A:G	M07868_2.00__CTCF	4.81	5.80272	0.566248	3.28578	0.331491	0.0615191	0.020393	-1.2485
rs402348:M07868_2.00__CTCF	rs402348	rs402348:T:C	M07868_2.00__CTCF	4.81	0.740145	6.52552	4.82983	0.0422822	0.708955	0.0299762	-1.2485
rs35081008:M07868_2.00__CTCF	rs35081008	rs35081008:T:C	M07868_2.00__CTCF	4.81	1.11629	0.365619	0.408136	0.0637701	0.0397221	0.00253308	-1.2485
rs8126001:M07868_2.00__CTCF	rs8126001	rs8126001:T:C	M07868_2.00__CTCF	4.81	3.44815	0.472256	1.62841	0.196982	0.0513075	0.0101067	-1.2485
rs1250259:M07869_2.00__CTCF	rs1250259	rs1250259:A:G	M07869_2.00__CTCF	4.81	1.16787	-0.012022	-0.0140401	0.0635816	-0.00125568	-7.98384e-05	-1.2485
rs704:M07869_2.00__CTCF	rs704	rs704:A:G	M07869_2.00__CTCF	4.81	2.86698	-0.012022	-0.0344668	0.156086	-0.00125568	-0.000195994	-1.2485
rs77542162:M07869_2.00__CTCF	rs77542162	rs77542162:A:G	M07869_2.00__CTCF	4.81	5.5422	2.71708	15.0586	0.301731	0.283796	0.0856301	-1.2485
rs429358:M07869_2.00__CTCF	rs429358	rs429358:T:C	M07869_2.00__CTCF	4.81	2.27768	1.10249	2.51112	0.124002	0.115154	0.0142794	-1.2485
rs35081008:M07869_2.00__CTCF	rs35081008	rs35081008:T:C	M07869_2.00__CTCF	4.81	2.10373	0.766961	1.61347	0.114532	0.0801082	0.00917495	-1.2485
rs8126001:M07869_2.00__CTCF	rs8126001	rs8126001:T:C	M07869_2.00__CTCF	4.81	4.06608	0.788032	3.2042	0.221368	0.0823091	0.0182206	-1.2485
rs1434282:M07870_2.00__CTCF	rs1434282	rs1434282:T:C	M07870_2.00__CTCF	4.81	0.0118644	-2.49773	-0.0296341	0.00064881	-0.260831	-0.00016923	-1.2485
rs1250259:M07870_2.00__CTCF	rs1250259	rs1250259:A:G	M07870_2.00__CTCF	4.81	0.755323	0.170109	0.128487	0.0413052	0.017764	0.000733745	-1.2485
rs704:M07870_2.00__CTCF	rs704	rs704:A:G	M07870_2.00__CTCF	4.81	1.30864	0.170109	0.222612	0.0715637	0.017764	0.00127126	-1.2485
rs77542162:M07870_2.00__CTCF	rs77542162	rs77542162:A:G	M07870_2.00__CTCF	4.81	6.18176	2.71007	16.753	0.338053	0.283004	0.0956704	-1.2485
rs429358:M07870_2.00__CTCF	rs429358	rs429358:T:C	M07870_2.00__CTCF	4.81	2.82585	0.846174	2.39116	0.154533	0.0883635	0.0136551	-1.2485
rs35081008:M07870_2.00__CTCF	rs35081008	rs35081008:T:C	M07870_2.00__CTCF	4.81	1.22605	0.365619	0.448267	0.0670471	0.0381805	0.00255989	-1.2485
rs8126001:M07870_2.00__CTCF	rs8126001	rs8126001:T:C	M07870_2.00__CTCF	4.81	3.2429	0.621655	2.01596	0.177339	0.0649176	0.0115125	-1.2485
rs1250259:M07871_2.00__CTCF	rs1250259	rs1250259:A:G	M07871_2.00__CTCF	4.81	5.99859	0.211601	1.26931	0.336091	0.0230143	0.00773489	-1.2485
rs704:M07871_2.00__CTCF	rs704	rs704:A:G	M07871_2.00__CTCF	4.81	6.166	1.05054	6.4776	0.34547	0.114259	0.0394732	-1.2485
rs77542162:M07871_2.00__CTCF	rs77542162	rs77542162:A:G	M07871_2.00__CTCF	4.81	7.18844	1.02992	7.40353	0.402756	0.112017	0.0451156	-1.2485
rs402348:M07871_2.00__CTCF	rs402348	rs402348:T:C	M07871_2.00__CTCF	4.81	4.7414	6.51134	30.8729	0.265653	0.708192	0.188133	-1.2485
rs35081008:M07871_2.00__CTCF	rs35081008	rs35081008:T:C	M07871_2.00__CTCF	4.81	1.79554	1.03467	1.85779	0.100601	0.112534	0.011321	-1.2485
rs2618566:M07871_2.00__CTCF	rs2618566	rs2618566:T:C	M07871_2.00__CTCF	4.81	0.158263	-0.0881802	-0.0139557	0.00886721	-0.00959073	-8.50431e-05	-1.2485
rs8126001:M07871_2.00__CTCF	rs8126001	rs8126001:T:C	M07871_2.00__CTCF	4.81	2.61732	1.06466	2.78655	0.146644	0.115795	0.0169807	-1.2485
rs4390169:M07872_2.00__CTCF	rs4390169	rs4390169:A:G	M07872_2.00__CTCF	4.81	0.0337672	2.70727	0.0914169	0.00192743	0.282954	0.000545375	-1.2485
rs1434282:M07872_2.00__CTCF	rs1434282	rs1434282:T:C	M07872_2.00__CTCF	4.81	1.86407	-2.05964	-3.83932	0.106401	-0.215266	-0.0229047	-1.2485
rs704:M07872_2.00__CTCF	rs704	rs704:A:G	M07872_2.00__CTCF	4.81	2.3932	-3.76313	-9.00591	0.136604	-0.393308	-0.0537275	-1.2485
rs77542162:M07872_2.00__CTCF	rs77542162	rs77542162:A:G	M07872_2.00__CTCF	4.81	6.36561	0.510771	3.25137	0.36335	0.053384	0.019397	-1.2485
rs35081008:M07872_2.00__CTCF	rs35081008	rs35081008:T:C	M07872_2.00__CTCF	4.81	0.989368	0.365619	0.361732	0.0564732	0.0382132	0.00215802	-1.2485
rs8126001:M07872_2.00__CTCF	rs8126001	rs8126001:T:C	M07872_2.00__CTCF	4.81	2.613	0.683125	1.785	0.14915	0.0713978	0.010649	-1.2485
rs704:M07873_2.00__CTCF	rs704	rs704:A:G	M07873_2.00__CTCF	4.81	0.0423225	-3.39185	-0.143552	0.00190513	-0.354279	-0.000674947	-1.2485
rs77542162:M07873_2.00__CTCF	rs77542162	rs77542162:A:G	M07873_2.00__CTCF	4.81	5.51138	1.1748	6.47475	0.248092	0.122707	0.0304428	-1.2485
rs429358:M07873_2.00__CTCF	rs429358	rs429358:T:C	M07873_2.00__CTCF	4.81	7.27883	0.345689	2.51621	0.327653	0.0361072	0.0118306	-1.2485
rs35081008:M07873_2.00__CTCF	rs35081008	rs35081008:T:C	M07873_2.00__CTCF	4.81	3.35281	-0.87033	-2.91805	0.150925	-0.0909059	-0.01372	-1.2485
rs8126001:M07873_2.00__CTCF	rs8126001	rs8126001:T:C	M07873_2.00__CTCF	4.81	7.28584	-0.012803	-0.0932805	0.327969	-0.00133727	-0.000438583	-1.2485
rs4390169:M07874_2.00__CTCF	rs4390169	rs4390169:A:G	M07874_2.00__CTCF	4.81	0.68896	2.82515	1.94641	0.0373408	0.295085	0.0110187	-1.2485
rs1250259:M07874_2.00__CTCF	rs1250259	rs1250259:A:G	M07874_2.00__CTCF	4.81	2.09484	0.789817	1.65454	0.113538	0.0824959	0.00936642	-1.2485
rs704:M07874_2.00__CTCF	rs704	rs704:A:G	M07874_2.00__CTCF	4.81	3.10738	0.789817	2.45426	0.168416	0.0824959	0.0138936	-1.2485
rs77542162:M07874_2.00__CTCF	rs77542162	rs77542162:A:G	M07874_2.00__CTCF	4.81	4.77956	1.25824	6.01382	0.259046	0.131422	0.0340445	-1.2485
rs35081008:M07874_2.00__CTCF	rs35081008	rs35081008:T:C	M07874_2.00__CTCF	4.81	0.504526	3.43134	1.7312	0.0273447	0.358402	0.00980039	-1.2485
rs8126001:M07874_2.00__CTCF	rs8126001	rs8126001:T:C	M07874_2.00__CTCF	4.81	3.41013	0.789817	2.69338	0.184825	0.0824959	0.0152473	-1.2485
rs1250259:M07875_2.00__CTCF	rs1250259	rs1250259:A:G	M07875_2.00__CTCF	4.81	1.47031	0.183545	0.269869	0.0784444	0.0191711	0.00150387	-1.2485
rs704:M07875_2.00__CTCF	rs704	rs704:A:G	M07875_2.00__CTCF	4.81	3.30637	0.183545	0.606868	0.176402	0.0191711	0.00338183	-1.2485
rs77542162:M07875_2.00__CTCF	rs77542162	rs77542162:A:G	M07875_2.00__CTCF	4.81	5.58862	3.17132	17.7233	0.298165	0.331241	0.0987645	-1.2485
rs402348:M07875_2.00__CTCF	rs402348	rs402348:T:C	M07875_2.00__CTCF	4.81	1.8517	9.57404	17.7282	0.0987921	1	0.0987921	-1.2485
rs429358:M07875_2.00__CTCF	rs429358	rs429358:T:C	M07875_2.00__CTCF	4.81	3.14037	1.36554	4.28831	0.167545	0.14263	0.023897	-1.2485
rs35081008:M07875_2.00__CTCF	rs35081008	rs35081008:T:C	M07875_2.00__CTCF	4.81	2.25015	1.43222	3.22271	0.12005	0.149594	0.0179588	-1.2485
rs8126001:M07875_2.00__CTCF	rs8126001	rs8126001:T:C	M07875_2.00__CTCF	4.81	4.14461	1.02226	4.23685	0.221124	0.106774	0.0236102	-1.2485
rs1250259:M07876_2.00__CTCF	rs1250259	rs1250259:A:G	M07876_2.00__CTCF	4.81	1.22703	-0.108166	-0.132723	0.0662175	-0.0113026	-0.000748432	-1.2485
rs704:M07876_2.00__CTCF	rs704	rs704:A:G	M07876_2.00__CTCF	4.81	3.88396	0.838806	3.25789	0.209601	0.0876492	0.0183713	-1.2485
rs77542162:M07876_2.00__CTCF	rs77542162	rs77542162:A:G	M07876_2.00__CTCF	4.81	4.77818	2.93545	14.0261	0.257858	0.306733	0.0790936	-1.2485
rs402348:M07876_2.00__CTCF	rs402348	rs402348:T:C	M07876_2.00__CTCF	4.81	1.35361	9.56801	12.9513	0.0730483	0.999789	0.0730329	-1.2485
rs429358:M07876_2.00__CTCF	rs429358	rs429358:T:C	M07876_2.00__CTCF	4.81	2.83197	1.08995	3.08671	0.152829	0.113892	0.0174061	-1.2485
rs35081008:M07876_2.00__CTCF	rs35081008	rs35081008:T:C	M07876_2.00__CTCF	4.81	1.49243	1.43203	2.13721	0.08054	0.149637	0.0120518	-1.2485
rs8126001:M07876_2.00__CTCF	rs8126001	rs8126001:T:C	M07876_2.00__CTCF	4.81	3.9307	0.838806	3.2971	0.212123	0.0876492	0.0185924	-1.2485
rs704:M07877_2.00__CTCF	rs704	rs704:A:G	M07877_2.00__CTCF	4.81	2.68077	-0.0317303	-0.0850616	0.147646	-0.0033142	-0.000489329	-1.2485
rs77542162:M07877_2.00__CTCF	rs77542162	rs77542162:A:G	M07877_2.00__CTCF	4.81	4.80413	1.0121	4.86228	0.264593	0.105713	0.027971	-1.2485
rs35081008:M07877_2.00__CTCF	rs35081008	rs35081008:T:C	M07877_2.00__CTCF	4.81	1.21358	-0.31533	-0.382678	0.0668394	-0.0329359	-0.00220141	-1.2485
rs8126001:M07877_2.00__CTCF	rs8126001	rs8126001:T:C	M07877_2.00__CTCF	4.81	3.41221	0.817034	2.78789	0.187931	0.0853384	0.0160378	-1.2485
rs1250259:M07878_2.00__CTCF	rs1250259	rs1250259:A:G	M07878_2.00__CTCF	4.81	1.0218	0.216312	0.221027	0.0535525	0.0226079	0.00121071	-1.2485
rs704:M07878_2.00__CTCF	rs704	rs704:A:G	M07878_2.00__CTCF	4.81	3.79219	1.14159	4.32913	0.198749	0.119314	0.0237135	-1.2485
rs77542162:M07878_2.00__CTCF	rs77542162	rs77542162:A:G	M07878_2.00__CTCF	4.81	4.40533	3.13895	13.8281	0.230884	0.328068	0.0757457	-1.2485
rs402348:M07878_2.00__CTCF	rs402348	rs402348:T:C	M07878_2.00__CTCF	4.81	2.22786	9.568	21.3162	0.116763	1	0.116763	-1.2485
rs429358:M07878_2.00__CTCF	rs429358	rs429358:T:C	M07878_2.00__CTCF	4.81	4.40361	1.50305	6.61885	0.230794	0.157092	0.0362558	-1.2485
rs35081008:M07878_2.00__CTCF	rs35081008	rs35081008:T:C	M07878_2.00__CTCF	4.81	1.2349	-0.303523	-0.374819	0.0647211	-0.0317227	-0.00205313	-1.2485
rs8126001:M07878_2.00__CTCF	rs8126001	rs8126001:T:C	M07878_2.00__CTCF	4.81	3.70375	1.14159	4.22816	0.194114	0.119314	0.0231604	-1.2485
rs1250259:M07879_2.00__CTCF	rs1250259	rs1250259:A:G	M07879_2.00__CTCF	4.81	1.6845	1.0525	1.77294	0.0890145	0.171141	0.0152341	-1.2485
rs704:M07879_2.00__CTCF	rs704	rs704:A:G	M07879_2.00__CTCF	4.81	4.9811	1.0525	5.24261	0.263218	0.171141	0.0450475	-1.2485
rs77542162:M07879_2.00__CTCF	rs77542162	rs77542162:A:G	M07879_2.00__CTCF	4.81	4.57509	3.27173	14.9684	0.241763	0.531998	0.128617	-1.2485
rs402348:M07879_2.00__CTCF	rs402348	rs402348:T:C	M07879_2.00__CTCF	4.81	2.62429	5.84641	15.3427	0.138676	0.950653	0.131833	-1.2485
rs429358:M07879_2.00__CTCF	rs429358	rs429358:T:C	M07879_2.00__CTCF	4.81	2.71597	1.50579	4.08967	0.143521	0.244848	0.0351407	-1.2485
rs35081008:M07879_2.00__CTCF	rs35081008	rs35081008:T:C	M07879_2.00__CTCF	4.81	2.36921	0.586295	1.38906	0.125197	0.0953343	0.0119356	-1.2485
rs8126001:M07879_2.00__CTCF	rs8126001	rs8126001:T:C	M07879_2.00__CTCF	4.81	3.81795	1.0525	4.01839	0.201753	0.171141	0.0345283	-1.2485
rs1250259:M07880_2.00__CTCF	rs1250259	rs1250259:A:G	M07880_2.00__CTCF	4.81	5.47553	-0.307204	-1.68211	0.312138	-0.0320804	-0.0100135	-1.2485
rs704:M07880_2.00__CTCF	rs704	rs704:A:G	M07880_2.00__CTCF	4.81	4.89388	0.826002	4.04236	0.278981	0.0862569	0.024064	-1.2485
rs77542162:M07880_2.00__CTCF	rs77542162	rs77542162:A:G	M07880_2.00__CTCF	4.81	7.83528	0.826002	6.47195	0.446658	0.0862569	0.0385274	-1.2485
rs35081008:M07880_2.00__CTCF	rs35081008	rs35081008:T:C	M07880_2.00__CTCF	4.81	1.19113	-0.315716	-0.37606	0.0679018	-0.0329693	-0.00223867	-1.2485
rs8126001:M07880_2.00__CTCF	rs8126001	rs8126001:T:C	M07880_2.00__CTCF	4.81	3.99908	0.67538	2.7009	0.227972	0.070528	0.0160784	-1.2485
rs1434282:M07881_2.00__CTCF	rs1434282	rs1434282:T:C	M07881_2.00__CTCF	4.81	0.883754	-2.32753	-2.05697	0.0485046	-0.243057	-0.0117894	-1.2485
rs1250259:M07881_2.00__CTCF	rs1250259	rs1250259:A:G	M07881_2.00__CTCF	4.81	1.91735	0.239015	0.458276	0.105233	0.0249597	0.00262659	-1.2485
rs704:M07881_2.00__CTCF	rs704	rs704:A:G	M07881_2.00__CTCF	4.81	0.800403	0.239015	0.191309	0.0439299	0.0249597	0.00109648	-1.2485
rs77542162:M07881_2.00__CTCF	rs77542162	rs77542162:A:G	M07881_2.00__CTCF	4.81	5.60877	0.92179	5.17011	0.307836	0.0962598	0.0296322	-1.2485
rs402348:M07881_2.00__CTCF	rs402348	rs402348:T:C	M07881_2.00__CTCF	4.81	0.0486119	9.57606	0.465511	0.00266805	1	0.00266805	-1.2485
rs429358:M07881_2.00__CTCF	rs429358	rs429358:T:C	M07881_2.00__CTCF	4.81	0.655431	0.92179	0.60417	0.0359732	0.0962598	0.00346277	-1.2485
rs35081008:M07881_2.00__CTCF	rs35081008	rs35081008:T:C	M07881_2.00__CTCF	4.81	2.11011	-0.138829	-0.292945	0.115813	-0.0144976	-0.001679	-1.2485
rs8126001:M07881_2.00__CTCF	rs8126001	rs8126001:T:C	M07881_2.00__CTCF	4.81	4.89471	0.723757	3.54258	0.268645	0.0755799	0.0203041	-1.2485
rs4390169:M07882_2.00__CTCF	rs4390169	rs4390169:A:G	M07882_2.00__CTCF	4.81	0.873184	0.602445	0.526046	0.0598854	0.0629649	0.00377068	-1.2485
rs1434282:M07882_2.00__CTCF	rs1434282	rs1434282:T:C	M07882_2.00__CTCF	4.81	1.44215	-2.68368	-3.87026	0.0989065	-0.280486	-0.0277419	-1.2485
rs1250259:M07882_2.00__CTCF	rs1250259	rs1250259:A:G	M07882_2.00__CTCF	4.81	0.891997	-0.221543	-0.197615	0.0611756	-0.0231547	-0.0014165	-1.2485
rs704:M07882_2.00__CTCF	rs704	rs704:A:G	M07882_2.00__CTCF	4.81	2.56805	0.652057	1.67451	0.176124	0.0681501	0.0120029	-1.2485
rs77542162:M07882_2.00__CTCF	rs77542162	rs77542162:A:G	M07882_2.00__CTCF	4.81	6.73386	0.602445	4.05678	0.461827	0.0629649	0.0290789	-1.2485
rs402348:M07882_2.00__CTCF	rs402348	rs402348:T:C	M07882_2.00__CTCF	4.81	0.034727	9.56591	0.332196	0.00238168	0.999787	0.00238117	-1.2485
rs35081008:M07882_2.00__CTCF	rs35081008	rs35081008:T:C	M07882_2.00__CTCF	4.81	1.25476	-0.30366	-0.38102	0.0860547	-0.0317373	-0.00273114	-1.2485
rs8126001:M07882_2.00__CTCF	rs8126001	rs8126001:T:C	M07882_2.00__CTCF	4.81	4.83207	0.652057	3.15079	0.331397	0.0681501	0.0225848	-1.2485
rs77542162:M07883_2.00__CTCF	rs77542162	rs77542162:A:G	M07883_2.00__CTCF	4.81	4.66092	0.979851	4.56701	0.236558	0.102323	0.0242053	-1.2485
rs429358:M07883_2.00__CTCF	rs429358	rs429358:T:C	M07883_2.00__CTCF	4.81	5.94011	0.10497	0.623533	0.301481	0.0109617	0.00330474	-1.2485
rs35081008:M07883_2.00__CTCF	rs35081008	rs35081008:T:C	M07883_2.00__CTCF	4.81	2.63428	-0.188836	-0.497448	0.133699	-0.0197196	-0.00263649	-1.2485
rs8126001:M07883_2.00__CTCF	rs8126001	rs8126001:T:C	M07883_2.00__CTCF	4.81	4.65715	0.716563	3.33714	0.236366	0.0748286	0.0176869	-1.2485
rs1250259:M07884_2.00__CTCF	rs1250259	rs1250259:A:G	M07884_2.00__CTCF	4.81	0.615551	-0.385577	-0.237342	0.034245	-0.0402986	-0.00138002	-1.2485
rs704:M07884_2.00__CTCF	rs704	rs704:A:G	M07884_2.00__CTCF	4.81	2.12692	-0.385577	-0.820094	0.118327	-0.0402986	-0.00476842	-1.2485
rs77542162:M07884_2.00__CTCF	rs77542162	rs77542162:A:G	M07884_2.00__CTCF	4.81	5.25037	0.86547	4.54404	0.292094	0.0904545	0.0264212	-1.2485
rs35081008:M07884_2.00__CTCF	rs35081008	rs35081008:T:C	M07884_2.00__CTCF	4.81	2.0306	-0.700795	-1.42303	0.112968	-0.0732435	-0.00827419	-1.2485
rs8126001:M07884_2.00__CTCF	rs8126001	rs8126001:T:C	M07884_2.00__CTCF	4.81	3.89941	0.796311	3.10514	0.216936	0.0832264	0.0180548	-1.2485
rs1250259:M07885_2.00__CTCF	rs1250259	rs1250259:A:G	M07885_2.00__CTCF	4.81	0.75096	-0.164495	-0.123529	0.0407899	-0.0171777	-0.000700677	-1.2485
rs704:M07885_2.00__CTCF	rs704	rs704:A:G	M07885_2.00__CTCF	4.81	1.01057	0.834874	0.843703	0.0548914	0.0871835	0.00478562	-1.2485
rs77542162:M07885_2.00__CTCF	rs77542162	rs77542162:A:G	M07885_2.00__CTCF	4.81	5.50246	1.08704	5.98139	0.298877	0.113516	0.0339274	-1.2485
rs429358:M07885_2.00__CTCF	rs429358	rs429358:T:C	M07885_2.00__CTCF	4.81	0.605226	1.08704	0.657904	0.032874	0.113516	0.00373174	-1.2485
rs35081008:M07885_2.00__CTCF	rs35081008	rs35081008:T:C	M07885_2.00__CTCF	4.81	0.289156	3.41014	0.986062	0.0157061	0.356111	0.00559311	-1.2485
rs2618566:M07885_2.00__CTCF	rs2618566	rs2618566:T:C	M07885_2.00__CTCF	4.81	0.666962	-0.339618	-0.226513	0.0362273	-0.0354654	-0.00128482	-1.2485
rs8126001:M07885_2.00__CTCF	rs8126001	rs8126001:T:C	M07885_2.00__CTCF	4.81	3.52937	0.834874	2.94658	0.191705	0.0871835	0.0167135	-1.2485
rs1250259:M07886_2.00__CTCF	rs1250259	rs1250259:A:G	M07886_2.00__CTCF	4.81	0.53274	-0.326729	-0.174061	0.0291135	-0.0341194	-0.000993334	-1.2485
rs704:M07886_2.00__CTCF	rs704	rs704:A:G	M07886_2.00__CTCF	4.81	1.80321	-0.326729	-0.589159	0.0985428	-0.0341194	-0.00336222	-1.2485
rs77542162:M07886_2.00__CTCF	rs77542162	rs77542162:A:G	M07886_2.00__CTCF	4.81	3.86757	3.36864	13.0284	0.211357	0.351777	0.0743507	-1.2485
rs429358:M07886_2.00__CTCF	rs429358	rs429358:T:C	M07886_2.00__CTCF	4.81	1.08713	0.895147	0.973142	0.0594102	0.0934776	0.00555353	-1.2485
rs35081008:M07886_2.00__CTCF	rs35081008	rs35081008:T:C	M07886_2.00__CTCF	4.81	2.06419	0.870016	1.79588	0.112805	0.0908532	0.0102487	-1.2485
rs8126001:M07886_2.00__CTCF	rs8126001	rs8126001:T:C	M07886_2.00__CTCF	4.81	3.12351	0.56294	1.75835	0.170695	0.0587862	0.0100345	-1.2485
rs704:M07887_2.00__CTCF	rs704	rs704:A:G	M07887_2.00__CTCF	4.81	1.61964	1.058	1.71359	0.079932	0.110508	0.00883313	-1.2485
rs77542162:M07887_2.00__CTCF	rs77542162	rs77542162:A:G	M07887_2.00__CTCF	4.81	7.33254	0.725306	5.31833	0.361874	0.0757578	0.0274148	-1.2485
rs35081008:M07887_2.00__CTCF	rs35081008	rs35081008:T:C	M07887_2.00__CTCF	4.81	3.09112	0.365619	1.13017	0.152552	0.0381887	0.00582577	-1.2485
rs8126001:M07887_2.00__CTCF	rs8126001	rs8126001:T:C	M07887_2.00__CTCF	4.81	3.66972	0.649615	2.38391	0.181107	0.0678519	0.0122885	-1.2485
rs1434282:M07888_2.00__CTCF	rs1434282	rs1434282:T:C	M07888_2.00__CTCF	4.81	1.1786	-2.04198	-2.40666	0.0664835	-0.213238	-0.0141768	-1.2485
rs1250259:M07888_2.00__CTCF	rs1250259	rs1250259:A:G	M07888_2.00__CTCF	4.81	1.7942	-0.24548	-0.440439	0.101209	-0.0256348	-0.00259447	-1.2485
rs704:M07888_2.00__CTCF	rs704	rs704:A:G	M07888_2.00__CTCF	4.81	1.40606	-0.24548	-0.345161	0.0793148	-0.0256348	-0.00203322	-1.2485
rs77542162:M07888_2.00__CTCF	rs77542162	rs77542162:A:G	M07888_2.00__CTCF	4.81	5.70831	0.867457	4.95171	0.322001	0.090586	0.0291688	-1.2485
rs35081008:M07888_2.00__CTCF	rs35081008	rs35081008:T:C	M07888_2.00__CTCF	4.81	1.25186	0.365619	0.457705	0.0706164	0.0381805	0.00269617	-1.2485
rs8126001:M07888_2.00__CTCF	rs8126001	rs8126001:T:C	M07888_2.00__CTCF	4.81	5.21946	0.382145	1.99459	0.294425	0.0399063	0.0117494	-1.2485
rs1434282:M07889_2.00__CTCF	rs1434282	rs1434282:T:C	M07889_2.00__CTCF	4.81	2.30305	-2.6001	-5.98817	0.136833	-0.271692	-0.0371764	-1.2485
rs1250259:M07889_2.00__CTCF	rs1250259	rs1250259:A:G	M07889_2.00__CTCF	4.81	1.61258	-0.631783	-1.0188	0.0958094	-0.0660169	-0.00632504	-1.2485
rs704:M07889_2.00__CTCF	rs704	rs704:A:G	M07889_2.00__CTCF	4.81	1.5444	-0.631783	-0.975725	0.0917583	-0.0660169	-0.0060576	-1.2485
rs77542162:M07889_2.00__CTCF	rs77542162	rs77542162:A:G	M07889_2.00__CTCF	4.81	4.75317	0.689868	3.27906	0.282403	0.0720864	0.0203574	-1.2485
rs35081008:M07889_2.00__CTCF	rs35081008	rs35081008:T:C	M07889_2.00__CTCF	4.81	0.731027	0.649211	0.47459	0.043433	0.067838	0.0029464	-1.2485
rs8126001:M07889_2.00__CTCF	rs8126001	rs8126001:T:C	M07889_2.00__CTCF	4.81	4.2673	0.516587	2.20443	0.253536	0.0539798	0.0136858	-1.2485
rs4390169:M07890_2.00__CTCF	rs4390169	rs4390169:A:G	M07890_2.00__CTCF	4.81	0.230911	2.09221	0.483115	0.0148697	0.218531	0.00324948	-1.2485
rs1434282:M07890_2.00__CTCF	rs1434282	rs1434282:T:C	M07890_2.00__CTCF	4.81	3.58503	-2.29039	-8.21113	0.230861	-0.23923	-0.0552289	-1.2485
rs1250259:M07890_2.00__CTCF	rs1250259	rs1250259:A:G	M07890_2.00__CTCF	4.81	1.42003	-0.614073	-0.872001	0.0914439	-0.0641395	-0.00586517	-1.2485
rs704:M07890_2.00__CTCF	rs704	rs704:A:G	M07890_2.00__CTCF	4.81	1.61933	-0.614073	-0.994384	0.104278	-0.0641395	-0.00668833	-1.2485
rs77542162:M07890_2.00__CTCF	rs77542162	rs77542162:A:G	M07890_2.00__CTCF	4.81	5.37498	0.590618	3.17456	0.346126	0.0616897	0.0213524	-1.2485
rs8126001:M07890_2.00__CTCF	rs8126001	rs8126001:T:C	M07890_2.00__CTCF	4.81	3.72665	0.320074	1.1928	0.239981	0.0334315	0.00802292	-1.2485
rs704:M07891_2.00__CTCF	rs704	rs704:A:G	M07891_2.00__CTCF	4.81	2.13915	-0.70164	-1.50091	0.103776	-0.0732702	-0.00760366	-1.2485
rs77542162:M07891_2.00__CTCF	rs77542162	rs77542162:A:G	M07891_2.00__CTCF	4.81	6.6929	0.937564	6.27502	0.324689	0.0979071	0.0317894	-1.2485
rs35081008:M07891_2.00__CTCF	rs35081008	rs35081008:T:C	M07891_2.00__CTCF	4.81	1.54647	1.03522	1.60094	0.0750231	0.108106	0.00811041	-1.2485
rs8126001:M07891_2.00__CTCF	rs8126001	rs8126001:T:C	M07891_2.00__CTCF	4.81	2.96106	0.771	2.28298	0.143649	0.0805132	0.0115656	-1.2485
rs1434282:M07892_2.00__CTCF	rs1434282	rs1434282:T:C	M07892_2.00__CTCF	4.81	1.71567	-3.72986	-6.39921	0.0981766	-0.38993	-0.038282	-1.2485
rs704:M07892_2.00__CTCF	rs704	rs704:A:G	M07892_2.00__CTCF	4.81	3.10067	-4.30243	-13.3404	0.177431	-0.449788	-0.0798063	-1.2485
rs77542162:M07892_2.00__CTCF	rs77542162	rs77542162:A:G	M07892_2.00__CTCF	4.81	7.01989	0.632625	4.44096	0.401702	0.0661364	0.0265671	-1.2485
rs35081008:M07892_2.00__CTCF	rs35081008	rs35081008:T:C	M07892_2.00__CTCF	4.81	0.337062	1.04724	0.352984	0.0192878	0.109481	0.00211165	-1.2485
rs8126001:M07892_2.00__CTCF	rs8126001	rs8126001:T:C	M07892_2.00__CTCF	4.81	3.46488	0.614713	2.12991	0.198272	0.0642638	0.0127417	-1.2485
rs4390169:M07893_2.00__CTCF	rs4390169	rs4390169:A:G	M07893_2.00__CTCF	4.81	1.20316	0.311564	0.374863	0.0690022	0.0325494	0.00224598	-1.2485
rs1434282:M07893_2.00__CTCF	rs1434282	rs1434282:T:C	M07893_2.00__CTCF	4.81	0.427174	-2.5923	-1.10736	0.0244987	-0.27082	-0.00663474	-1.2485
rs1250259:M07893_2.00__CTCF	rs1250259	rs1250259:A:G	M07893_2.00__CTCF	4.81	1.33794	-0.326751	-0.437173	0.0767317	-0.034136	-0.00261931	-1.2485
rs704:M07893_2.00__CTCF	rs704	rs704:A:G	M07893_2.00__CTCF	4.81	2.40569	-0.326751	-0.786062	0.137968	-0.034136	-0.00470967	-1.2485
rs77542162:M07893_2.00__CTCF	rs77542162	rs77542162:A:G	M07893_2.00__CTCF	4.81	5.61458	0.311564	1.7493	0.322	0.0325494	0.0104809	-1.2485
rs429358:M07893_2.00__CTCF	rs429358	rs429358:T:C	M07893_2.00__CTCF	4.81	0.282021	0.311564	0.0878677	0.0161741	0.0325494	0.000526457	-1.2485
rs8126001:M07893_2.00__CTCF	rs8126001	rs8126001:T:C	M07893_2.00__CTCF	4.81	3.27928	0.605093	1.98427	0.188069	0.0632147	0.0118887	-1.2485
rs1434282:M07894_2.00__CTCF	rs1434282	rs1434282:T:C	M07894_2.00__CTCF	4.81	0.732986	-1.79622	-1.3166	0.0370706	-0.187614	-0.00695495	-1.2485
rs704:M07894_2.00__CTCF	rs704	rs704:A:G	M07894_2.00__CTCF	4.81	1.79051	0.903581	1.61787	0.0905546	0.0943783	0.00854639	-1.2485
rs77542162:M07894_2.00__CTCF	rs77542162	rs77542162:A:G	M07894_2.00__CTCF	4.81	6.60563	1.33951	8.84833	0.334078	0.139911	0.0467412	-1.2485
rs429358:M07894_2.00__CTCF	rs429358	rs429358:T:C	M07894_2.00__CTCF	4.81	8.51532	0.371659	3.16479	0.43066	0.0388194	0.016718	-1.2485
rs35081008:M07894_2.00__CTCF	rs35081008	rs35081008:T:C	M07894_2.00__CTCF	4.81	2.32605	4.093	9.52051	0.117639	0.42751	0.050292	-1.2485
rs8126001:M07894_2.00__CTCF	rs8126001	rs8126001:T:C	M07894_2.00__CTCF	4.81	4.20971	0.903581	3.80381	0.212905	0.0943783	0.0200936	-1.2485
rs1434282:M07895_2.00__CTCF	rs1434282	rs1434282:T:C	M07895_2.00__CTCF	4.81	1.23528	-2.14314	-2.64739	0.0645807	-0.223802	-0.0144533	-1.2485
rs704:M07895_2.00__CTCF	rs704	rs704:A:G	M07895_2.00__CTCF	4.81	0.499004	-0.393371	-0.196294	0.026088	-0.0410786	-0.00107166	-1.2485
rs77542162:M07895_2.00__CTCF	rs77542162	rs77542162:A:G	M07895_2.00__CTCF	4.81	5.9552	0.723332	4.30759	0.311339	0.0755355	0.0235171	-1.2485
rs429358:M07895_2.00__CTCF	rs429358	rs429358:T:C	M07895_2.00__CTCF	4.81	7.44375	0.332839	2.47757	0.389161	0.0347574	0.0135262	-1.2485
rs35081008:M07895_2.00__CTCF	rs35081008	rs35081008:T:C	M07895_2.00__CTCF	4.81	3.45343	-1.38856	-4.7953	0.180546	-0.145003	-0.0261798	-1.2485
rs8126001:M07895_2.00__CTCF	rs8126001	rs8126001:T:C	M07895_2.00__CTCF	4.81	5.57112	0.687788	3.83175	0.291259	0.0718237	0.0209193	-1.2485
rs1434282:M07896_2.00__CTCF	rs1434282	rs1434282:T:C	M07896_2.00__CTCF	4.81	1.18433	-2.99374	-3.54557	0.0664882	-0.312628	-0.020786	-1.2485
rs704:M07896_2.00__CTCF	rs704	rs704:A:G	M07896_2.00__CTCF	4.81	0.0374409	0.365619	0.0136891	0.00210193	0.0381805	8.0253e-05	-1.2485
rs77542162:M07896_2.00__CTCF	rs77542162	rs77542162:A:G	M07896_2.00__CTCF	4.81	6.66192	0.810069	5.39661	0.374001	0.0845931	0.0316379	-1.2485
rs429358:M07896_2.00__CTCF	rs429358	rs429358:T:C	M07896_2.00__CTCF	4.81	0.0968108	0.810069	0.0784234	0.00543497	0.0845931	0.000459761	-1.2485
rs8126001:M07896_2.00__CTCF	rs8126001	rs8126001:T:C	M07896_2.00__CTCF	4.81	2.67494	0.776065	2.07593	0.150171	0.0810422	0.0121702	-1.2485
rs4390169:M07897_2.00__CTCF	rs4390169	rs4390169:A:G	M07897_2.00__CTCF	4.81	0.751043	0.294326	0.221051	0.0454598	0.0307615	0.00139841	-1.2485
rs1434282:M07897_2.00__CTCF	rs1434282	rs1434282:T:C	M07897_2.00__CTCF	4.81	1.81829	-3.48336	-6.33375	0.110059	-0.364064	-0.0400685	-1.2485
rs704:M07897_2.00__CTCF	rs704	rs704:A:G	M07897_2.00__CTCF	4.81	1.7694	-3.35379	-5.93421	0.1071	-0.350522	-0.0375409	-1.2485
rs77542162:M07897_2.00__CTCF	rs77542162	rs77542162:A:G	M07897_2.00__CTCF	4.81	6.75394	0.294326	1.98786	0.408808	0.0307615	0.0125756	-1.2485
rs8126001:M07897_2.00__CTCF	rs8126001	rs8126001:T:C	M07897_2.00__CTCF	4.81	2.80561	0.381942	1.07158	0.16982	0.0399188	0.00677902	-1.2485
rs1434282:M07898_2.00__CTCF	rs1434282	rs1434282:T:C	M07898_2.00__CTCF	4.81	0.940029	-1.75885	-1.65337	0.0552997	-0.191596	-0.0105952	-1.2485
rs1250259:M07898_2.00__CTCF	rs1250259	rs1250259:A:G	M07898_2.00__CTCF	4.81	2.25796	-0.0916222	-0.20688	0.132831	-0.00998065	-0.00132574	-1.2485
rs704:M07898_2.00__CTCF	rs704	rs704:A:G	M07898_2.00__CTCF	4.81	3.68275	0.786264	2.89562	0.216648	0.0856498	0.0185559	-1.2485
rs77542162:M07898_2.00__CTCF	rs77542162	rs77542162:A:G	M07898_2.00__CTCF	4.81	4.46774	0.952617	4.25604	0.262827	0.103771	0.0272738	-1.2485
rs402348:M07898_2.00__CTCF	rs402348	rs402348:T:C	M07898_2.00__CTCF	4.81	2.846	6.51337	18.5371	0.167424	0.709519	0.11879	-1.2485
rs35081008:M07898_2.00__CTCF	rs35081008	rs35081008:T:C	M07898_2.00__CTCF	4.81	1.15909	-0.716599	-0.830602	0.0681866	-0.0780611	-0.00532271	-1.2485
rs8126001:M07898_2.00__CTCF	rs8126001	rs8126001:T:C	M07898_2.00__CTCF	4.81	5.6146	0.786264	4.41456	0.330294	0.0856498	0.0282896	-1.2485
rs1434282:M07899_2.00__CTCF	rs1434282	rs1434282:T:C	M07899_2.00__CTCF	4.81	0.176832	-1.6868	-0.29828	0.00873438	-0.176604	-0.00154253	-1.2485
rs1250259:M07899_2.00__CTCF	rs1250259	rs1250259:A:G	M07899_2.00__CTCF	4.81	1.29966	-0.341807	-0.444233	0.0641952	-0.0357863	-0.00229731	-1.2485
rs704:M07899_2.00__CTCF	rs704	rs704:A:G	M07899_2.00__CTCF	4.81	1.87684	-4.44819	-8.34855	0.0927043	-0.465715	-0.0431738	-1.2485
rs77542162:M07899_2.00__CTCF	rs77542162	rs77542162:A:G	M07899_2.00__CTCF	4.81	7.51045	0.687635	5.16445	0.37097	0.0719937	0.0267075	-1.2485
rs429358:M07899_2.00__CTCF	rs429358	rs429358:T:C	M07899_2.00__CTCF	4.81	5.33813	0.157648	0.841546	0.26367	0.0165054	0.00435198	-1.2485
rs35081008:M07899_2.00__CTCF	rs35081008	rs35081008:T:C	M07899_2.00__CTCF	4.81	3.74809	0.949107	3.55734	0.185132	0.0993692	0.0183965	-1.2485
rs2618566:M07899_2.00__CTCF	rs2618566	rs2618566:T:C	M07899_2.00__CTCF	4.81	0.626049	-0.0700835	-0.0438757	0.0309229	-0.00733757	-0.000226899	-1.2485
rs8126001:M07899_2.00__CTCF	rs8126001	rs8126001:T:C	M07899_2.00__CTCF	4.81	3.8092	0.546367	2.08122	0.188151	0.0572033	0.0107629	-1.2485
rs1434282:M07900_2.00__CTCF	rs1434282	rs1434282:T:C	M07900_2.00__CTCF	4.81	0.816025	-1.35831	-1.10842	0.042336	-0.141964	-0.00601017	-1.2485
rs1250259:M07900_2.00__CTCF	rs1250259	rs1250259:A:G	M07900_2.00__CTCF	4.81	2.26964	0.740547	1.68078	0.117751	0.0773981	0.00911367	-1.2485
rs704:M07900_2.00__CTCF	rs704	rs704:A:G	M07900_2.00__CTCF	4.81	4.82304	0.740547	3.57169	0.250223	0.0773981	0.0193668	-1.2485
rs77542162:M07900_2.00__CTCF	rs77542162	rs77542162:A:G	M07900_2.00__CTCF	4.81	6.7846	1.21763	8.26116	0.35199	0.127261	0.0447945	-1.2485
rs429358:M07900_2.00__CTCF	rs429358	rs429358:T:C	M07900_2.00__CTCF	4.81	8.10277	0.262108	2.1238	0.420378	0.0273942	0.0115159	-1.2485
rs35081008:M07900_2.00__CTCF	rs35081008	rs35081008:T:C	M07900_2.00__CTCF	4.81	3.09798	1.05054	3.25454	0.160725	0.109796	0.0176471	-1.2485
rs8126001:M07900_2.00__CTCF	rs8126001	rs8126001:T:C	M07900_2.00__CTCF	4.81	3.81941	0.740547	2.82845	0.198154	0.0773981	0.0153367	-1.2485
rs1434282:M07901_2.00__CTCF	rs1434282	rs1434282:T:C	M07901_2.00__CTCF	4.81	3.40074	-1.99703	-6.79137	0.255203	-0.208544	-0.053221	-1.2485
rs1250259:M07901_2.00__CTCF	rs1250259	rs1250259:A:G	M07901_2.00__CTCF	4.81	2.19798	-1.06695	-2.34514	0.164944	-0.111419	-0.0183778	-1.2485
rs11149612:M07901_2.00__CTCF	rs11149612	rs11149612:T:C	M07901_2.00__CTCF	4.81	2.91636	0.370391	1.08019	0.218853	0.0386789	0.008465	-1.2485
rs704:M07901_2.00__CTCF	rs704	rs704:A:G	M07901_2.00__CTCF	4.81	2.46174	-1.06695	-2.62656	0.184737	-0.111419	-0.0205832	-1.2485
rs8126001:M07901_2.00__CTCF	rs8126001	rs8126001:T:C	M07901_2.00__CTCF	4.81	1.27015	0.287245	0.364844	0.0953162	0.0299962	0.00285913	-1.2485
rs1434282:M07902_2.00__CTCF	rs1434282	rs1434282:T:C	M07902_2.00__CTCF	4.81	1.95138	-2.54745	-4.97104	0.114476	-0.266134	-0.0304658	-1.2485
rs77542162:M07902_2.00__CTCF	rs77542162	rs77542162:A:G	M07902_2.00__CTCF	4.81	6.66422	0.554821	3.69745	0.390949	0.0579626	0.0226604	-1.2485
rs35081008:M07902_2.00__CTCF	rs35081008	rs35081008:T:C	M07902_2.00__CTCF	4.81	1.42238	0.365619	0.520049	0.0834422	0.0381966	0.0031872	-1.2485
rs8126001:M07902_2.00__CTCF	rs8126001	rs8126001:T:C	M07902_2.00__CTCF	4.81	3.01385	0.451544	1.36088	0.176804	0.0471732	0.0083404	-1.2485
rs1434282:M07903_2.00__CTCF	rs1434282	rs1434282:T:C	M07903_2.00__CTCF	4.81	3.77576	-2.34912	-8.86973	0.241513	-0.245312	-0.0592461	-1.2485
rs1250259:M07903_2.00__CTCF	rs1250259	rs1250259:A:G	M07903_2.00__CTCF	4.81	0.976074	-0.60515	-0.590672	0.0624337	-0.0631941	-0.00394544	-1.2485
rs704:M07903_2.00__CTCF	rs704	rs704:A:G	M07903_2.00__CTCF	4.81	1.8536	-0.60515	-1.12171	0.118564	-0.0631941	-0.00749254	-1.2485
rs77542162:M07903_2.00__CTCF	rs77542162	rs77542162:A:G	M07903_2.00__CTCF	4.81	5.20418	0.684466	3.56209	0.332881	0.0714768	0.0237932	-1.2485
rs35081008:M07903_2.00__CTCF	rs35081008	rs35081008:T:C	M07903_2.00__CTCF	4.81	0.01918	0.920046	0.0176465	0.00122683	0.0960777	0.000117871	-1.2485
rs8126001:M07903_2.00__CTCF	rs8126001	rs8126001:T:C	M07903_2.00__CTCF	4.81	3.49397	0.399088	1.3944	0.223488	0.0416756	0.00931402	-1.2485
rs1250259:M07904_2.00__CTCF	rs1250259	rs1250259:A:G	M07904_2.00__CTCF	4.81	0.521204	-0.193344	-0.100772	0.0284374	-0.0201904	-0.000574161	-1.2485
rs704:M07904_2.00__CTCF	rs704	rs704:A:G	M07904_2.00__CTCF	4.81	2.01155	-0.193344	-0.38892	0.109752	-0.0201904	-0.00221593	-1.2485
rs77542162:M07904_2.00__CTCF	rs77542162	rs77542162:A:G	M07904_2.00__CTCF	4.81	4.94393	0.941974	4.65705	0.269745	0.0983676	0.0265342	-1.2485
rs429358:M07904_2.00__CTCF	rs429358	rs429358:T:C	M07904_2.00__CTCF	4.81	1.56009	0.941974	1.46956	0.08512	0.0983676	0.00837304	-1.2485
rs35081008:M07904_2.00__CTCF	rs35081008	rs35081008:T:C	M07904_2.00__CTCF	4.81	1.10571	-0.0318759	-0.0352456	0.0603288	-0.0033287	-0.000200817	-1.2485
rs8126001:M07904_2.00__CTCF	rs8126001	rs8126001:T:C	M07904_2.00__CTCF	4.81	3.45967	0.57555	1.99122	0.188763	0.060103	0.0113452	-1.2485
rs1434282:M07905_2.00__CTCF	rs1434282	rs1434282:T:C	M07905_2.00__CTCF	4.81	2.05275	-2.05193	-4.21209	0.144407	-0.214322	-0.0309497	-1.2485
rs1250259:M07905_2.00__CTCF	rs1250259	rs1250259:A:G	M07905_2.00__CTCF	4.81	2.38149	-0.762637	-1.81621	0.167534	-0.0796567	-0.0133452	-1.2485
rs11149612:M07905_2.00__CTCF	rs11149612	rs11149612:T:C	M07905_2.00__CTCF	4.81	1.66291	9.57405	15.9208	0.116983	1	0.116983	-1.2485
rs704:M07905_2.00__CTCF	rs704	rs704:A:G	M07905_2.00__CTCF	4.81	0.601353	-0.762637	-0.458614	0.0423042	-0.0796567	-0.00336982	-1.2485
rs77542162:M07905_2.00__CTCF	rs77542162	rs77542162:A:G	M07905_2.00__CTCF	4.81	7.50691	0.607406	4.55975	0.528099	0.063443	0.0335042	-1.2485
rs35081008:M07905_2.00__CTCF	rs35081008	rs35081008:T:C	M07905_2.00__CTCF	4.81	0.229957	0.184939	0.0425282	0.0161771	0.0193167	0.000312489	-1.2485
rs8126001:M07905_2.00__CTCF	rs8126001	rs8126001:T:C	M07905_2.00__CTCF	4.81	4.73704	0.423237	2.00489	0.333243	0.0442067	0.0147316	-1.2485
rs4390169:M07906_2.00__CTCF	rs4390169	rs4390169:A:G	M07906_2.00__CTCF	4.81	0.0114039	0.411165	0.00468889	0.00063937	0.0429368	2.74525e-05	-1.2485
rs1434282:M07906_2.00__CTCF	rs1434282	rs1434282:T:C	M07906_2.00__CTCF	4.81	2.79079	-2.83464	-7.91089	0.156468	-0.296013	-0.0463166	-1.2485
rs704:M07906_2.00__CTCF	rs704	rs704:A:G	M07906_2.00__CTCF	4.81	0.433959	-3.37562	-1.46488	0.0243303	-0.352506	-0.00857657	-1.2485
rs77542162:M07906_2.00__CTCF	rs77542162	rs77542162:A:G	M07906_2.00__CTCF	4.81	6.70211	0.411165	2.75567	0.375759	0.0429368	0.0161339	-1.2485
rs429358:M07906_2.00__CTCF	rs429358	rs429358:T:C	M07906_2.00__CTCF	4.81	2.18144	0.0578207	0.126132	0.122304	0.00603804	0.000738477	-1.2485
rs35081008:M07906_2.00__CTCF	rs35081008	rs35081008:T:C	M07906_2.00__CTCF	4.81	2.28573	0.586407	1.34037	0.128151	0.0612368	0.00784756	-1.2485
rs8126001:M07906_2.00__CTCF	rs8126001	rs8126001:T:C	M07906_2.00__CTCF	4.81	2.94699	-0.293747	-0.865667	0.165225	-0.0306751	-0.0050683	-1.2485
rs4390169:M07907_2.00__CTCF	rs4390169	rs4390169:A:G	M07907_2.00__CTCF	4.81	0.231299	0.570028	0.131847	0.012135	0.0619987	0.000752357	-1.2485
rs1434282:M07907_2.00__CTCF	rs1434282	rs1434282:T:C	M07907_2.00__CTCF	4.81	0.831987	-2.96486	-2.46672	0.04365	-0.322471	-0.0140759	-1.2485
rs704:M07907_2.00__CTCF	rs704	rs704:A:G	M07907_2.00__CTCF	4.81	3.70427	0.38615	1.4304	0.194343	0.0419994	0.00816231	-1.2485
rs77542162:M07907_2.00__CTCF	rs77542162	rs77542162:A:G	M07907_2.00__CTCF	4.81	6.96528	0.570028	3.9704	0.365432	0.0619987	0.0226563	-1.2485
rs402348:M07907_2.00__CTCF	rs402348	rs402348:T:C	M07907_2.00__CTCF	4.81	0.786184	5.44109	4.2777	0.041247	0.591797	0.0244098	-1.2485
rs429358:M07907_2.00__CTCF	rs429358	rs429358:T:C	M07907_2.00__CTCF	4.81	5.62632	0.325279	1.83012	0.295183	0.0353788	0.0104432	-1.2485
rs35081008:M07907_2.00__CTCF	rs35081008	rs35081008:T:C	M07907_2.00__CTCF	4.81	3.96431	-0.869776	-3.44806	0.207986	-0.0946007	-0.0196757	-1.2485
rs8126001:M07907_2.00__CTCF	rs8126001	rs8126001:T:C	M07907_2.00__CTCF	4.81	4.37354	0.38615	1.68885	0.229457	0.0419994	0.00963706	-1.2485
rs704:M07908_2.00__CTCF	rs704	rs704:A:G	M07908_2.00__CTCF	4.81	3.83907	1.00101	3.84295	0.170993	0.104532	0.0178744	-1.2485
rs77542162:M07908_2.00__CTCF	rs77542162	rs77542162:A:G	M07908_2.00__CTCF	4.81	6.69202	1.2514	8.37441	0.298065	0.13068	0.0389511	-1.2485
rs429358:M07908_2.00__CTCF	rs429358	rs429358:T:C	M07908_2.00__CTCF	4.81	6.48759	0.706126	4.58105	0.288959	0.0737387	0.0213075	-1.2485
rs35081008:M07908_2.00__CTCF	rs35081008	rs35081008:T:C	M07908_2.00__CTCF	4.81	5.53368	0.0818367	0.452858	0.246472	0.00854596	0.00210634	-1.2485
rs8126001:M07908_2.00__CTCF	rs8126001	rs8126001:T:C	M07908_2.00__CTCF	4.81	4.94792	1.01634	5.02879	0.220382	0.106134	0.02339	-1.2485
rs4390169:M07909_2.00__CTCF	rs4390169	rs4390169:A:G	M07909_2.00__CTCF	4.81	1.04975	0.0792386	0.0831811	0.0645648	0.00827465	0.000534251	-1.2485
rs1434282:M07909_2.00__CTCF	rs1434282	rs1434282:T:C	M07909_2.00__CTCF	4.81	4.00333	-3.69543	-14.794	0.246223	-0.385903	-0.0950183	-1.2485
rs704:M07909_2.00__CTCF	rs704	rs704:A:G	M07909_2.00__CTCF	4.81	0.0738403	-3.35379	-0.247645	0.00454152	-0.350226	-0.00159056	-1.2485
rs77542162:M07909_2.00__CTCF	rs77542162	rs77542162:A:G	M07909_2.00__CTCF	4.81	7.34067	0.0792386	0.581665	0.451486	0.00827465	0.00373589	-1.2485
rs8126001:M07909_2.00__CTCF	rs8126001	rs8126001:T:C	M07909_2.00__CTCF	4.81	2.28023	-0.104286	-0.237795	0.140245	-0.0108903	-0.0015273	-1.2485
rs704:M07910_2.00__CTCF	rs704	rs704:A:G	M07910_2.00__CTCF	4.81	0.497963	3.42573	1.70589	0.0225866	0.357815	0.00808183	-1.2485
rs77542162:M07910_2.00__CTCF	rs77542162	rs77542162:A:G	M07910_2.00__CTCF	4.81	5.03078	1.29944	6.53719	0.228186	0.135725	0.0309707	-1.2485
rs402348:M07910_2.00__CTCF	rs402348	rs402348:T:C	M07910_2.00__CTCF	4.81	0.253764	9.57402	2.42954	0.0115102	1	0.0115102	-1.2485
rs429358:M07910_2.00__CTCF	rs429358	rs429358:T:C	M07910_2.00__CTCF	4.81	7.60718	0.658408	5.00863	0.345047	0.0687702	0.0237289	-1.2485
rs35081008:M07910_2.00__CTCF	rs35081008	rs35081008:T:C	M07910_2.00__CTCF	4.81	2.84808	0.14486	0.412573	0.129183	0.0151305	0.00195461	-1.2485
rs8126001:M07910_2.00__CTCF	rs8126001	rs8126001:T:C	M07910_2.00__CTCF	4.81	6.73082	0.224591	1.51168	0.305296	0.0234584	0.00716176	-1.2485
rs1250259:M07911_2.00__CTCF	rs1250259	rs1250259:A:G	M07911_2.00__CTCF	4.81	0.19218	-0.020775	-0.00399254	0.00924415	-0.00216948	-2.0055e-05	-1.2485
rs704:M07911_2.00__CTCF	rs704	rs704:A:G	M07911_2.00__CTCF	4.81	1.97684	0.49334	0.975253	0.095089	0.0515181	0.0048988	-1.2485
rs77542162:M07911_2.00__CTCF	rs77542162	rs77542162:A:G	M07911_2.00__CTCF	4.81	6.52121	1.02618	6.69197	0.313681	0.107161	0.0336145	-1.2485
rs429358:M07911_2.00__CTCF	rs429358	rs429358:T:C	M07911_2.00__CTCF	4.81	1.49175	1.02618	1.53081	0.0717554	0.107161	0.00768942	-1.2485
rs35081008:M07911_2.00__CTCF	rs35081008	rs35081008:T:C	M07911_2.00__CTCF	4.81	2.68311	-0.306934	-0.823538	0.129062	-0.0320522	-0.00413672	-1.2485
rs8126001:M07911_2.00__CTCF	rs8126001	rs8126001:T:C	M07911_2.00__CTCF	4.81	3.91094	1.06573	4.168	0.188122	0.111291	0.0209363	-1.2485
rs1434282:M07912_2.00__CTCF	rs1434282	rs1434282:T:C	M07912_2.00__CTCF	4.81	4.60089e-05	-2.70999	-0.000124684	2.5683e-06	-0.283114	-7.27122e-07	-1.2485
rs1250259:M07912_2.00__CTCF	rs1250259	rs1250259:A:G	M07912_2.00__CTCF	4.81	0.788247	-0.216473	-0.170634	0.0440013	-0.0226151	-0.000995096	-1.2485
rs704:M07912_2.00__CTCF	rs704	rs704:A:G	M07912_2.00__CTCF	4.81	2.91691	-0.216473	-0.631432	0.162827	-0.0226151	-0.00368235	-1.2485
rs77542162:M07912_2.00__CTCF	rs77542162	rs77542162:A:G	M07912_2.00__CTCF	4.81	5.87887	2.85215	16.7674	0.328169	0.297967	0.0977834	-1.2485
rs429358:M07912_2.00__CTCF	rs429358	rs429358:T:C	M07912_2.00__CTCF	4.81	1.8786	0.661698	1.24307	0.104867	0.0691282	0.00724925	-1.2485
rs35081008:M07912_2.00__CTCF	rs35081008	rs35081008:T:C	M07912_2.00__CTCF	4.81	2.45871	0.762921	1.8758	0.13725	0.079703	0.0109392	-1.2485
rs8126001:M07912_2.00__CTCF	rs8126001	rs8126001:T:C	M07912_2.00__CTCF	4.81	2.76445	0.729092	2.01554	0.154317	0.0761688	0.0117541	-1.2485
rs1250259:M07913_2.00__CTCF	rs1250259	rs1250259:A:G	M07913_2.00__CTCF	4.81	2.25046	0.526701	1.18532	0.122528	0.0550134	0.0067407	-1.2485
rs704:M07913_2.00__CTCF	rs704	rs704:A:G	M07913_2.00__CTCF	4.81	4.47871	0.526701	2.35894	0.243847	0.0550134	0.0134149	-1.2485
rs77542162:M07913_2.00__CTCF	rs77542162	rs77542162:A:G	M07913_2.00__CTCF	4.81	6.03562	2.74057	16.541	0.328615	0.28625	0.0940658	-1.2485
rs402348:M07913_2.00__CTCF	rs402348	rs402348:T:C	M07913_2.00__CTCF	4.81	0.973728	5.15732	5.02183	0.0530154	0.538677	0.0285582	-1.2485
rs35081008:M07913_2.00__CTCF	rs35081008	rs35081008:T:C	M07913_2.00__CTCF	4.81	0.859936	-0.30343	-0.260931	0.04682	-0.031693	-0.00148386	-1.2485
rs8126001:M07913_2.00__CTCF	rs8126001	rs8126001:T:C	M07913_2.00__CTCF	4.81	4.21164	0.811401	3.41733	0.229307	0.08475	0.0194337	-1.2485
rs1434282:M07914_2.00__CTCF	rs1434282	rs1434282:T:C	M07914_2.00__CTCF	4.81	0.6548	-2.53053	-1.65699	0.03665	-0.264256	-0.00968499	-1.2485
rs1250259:M07914_2.00__CTCF	rs1250259	rs1250259:A:G	M07914_2.00__CTCF	4.81	1.58617	-0.387335	-0.614382	0.0887804	-0.0404483	-0.00359102	-1.2485
rs704:M07914_2.00__CTCF	rs704	rs704:A:G	M07914_2.00__CTCF	4.81	1.32587	-0.387335	-0.513557	0.0742109	-0.0404483	-0.00300171	-1.2485
rs77542162:M07914_2.00__CTCF	rs77542162	rs77542162:A:G	M07914_2.00__CTCF	4.81	5.80895	2.4401	14.1744	0.325135	0.254812	0.0828484	-1.2485
rs35081008:M07914_2.00__CTCF	rs35081008	rs35081008:T:C	M07914_2.00__CTCF	4.81	0.385377	0.365619	0.140901	0.0215701	0.0381805	0.000823558	-1.2485
rs2618566:M07914_2.00__CTCF	rs2618566	rs2618566:T:C	M07914_2.00__CTCF	4.81	0.927282	-0.196958	-0.182636	0.0519012	-0.0205678	-0.00106749	-1.2485
rs8126001:M07914_2.00__CTCF	rs8126001	rs8126001:T:C	M07914_2.00__CTCF	4.81	2.29534	0.620459	1.42417	0.128473	0.0647927	0.00832414	-1.2485
rs1434282:M07915_2.00__CTCF	rs1434282	rs1434282:T:C	M07915_2.00__CTCF	4.81	0.479595	-2.30131	-1.1037	0.024859	-0.250352	-0.00622349	-1.2485
rs1250259:M07915_2.00__CTCF	rs1250259	rs1250259:A:G	M07915_2.00__CTCF	4.81	0.544086	-0.189298	-0.102995	0.0282017	-0.0205932	-0.000580764	-1.2485
rs704:M07915_2.00__CTCF	rs704	rs704:A:G	M07915_2.00__CTCF	4.81	1.09259	-4.02883	-4.40186	0.0566324	-0.438284	-0.0248211	-1.2485
rs77542162:M07915_2.00__CTCF	rs77542162	rs77542162:A:G	M07915_2.00__CTCF	4.81	6.42082	0.270722	1.73826	0.332811	0.029451	0.00980165	-1.2485
rs429358:M07915_2.00__CTCF	rs429358	rs429358:T:C	M07915_2.00__CTCF	4.81	5.11929	0.141282	0.723262	0.265349	0.0153696	0.00407831	-1.2485
rs35081008:M07915_2.00__CTCF	rs35081008	rs35081008:T:C	M07915_2.00__CTCF	4.81	1.17847	0.586291	0.690927	0.061084	0.0637808	0.00389598	-1.2485
rs8126001:M07915_2.00__CTCF	rs8126001	rs8126001:T:C	M07915_2.00__CTCF	4.81	2.78175	0.434879	1.20972	0.144187	0.0473092	0.00682136	-1.2485
rs1434282:M07916_2.00__CTCF	rs1434282	rs1434282:T:C	M07916_2.00__CTCF	4.81	1.94231	-3.16651	-6.15033	0.107811	-0.330669	-0.0356497	-1.2485
rs704:M07916_2.00__CTCF	rs704	rs704:A:G	M07916_2.00__CTCF	4.81	0.543202	-4.05081	-2.20041	0.0301513	-0.423014	-0.0127544	-1.2485
rs77542162:M07916_2.00__CTCF	rs77542162	rs77542162:A:G	M07916_2.00__CTCF	4.81	5.97202	0.223745	1.33621	0.331486	0.0233651	0.00774519	-1.2485
rs429358:M07916_2.00__CTCF	rs429358	rs429358:T:C	M07916_2.00__CTCF	4.81	6.15615	0.199058	1.22543	0.341706	0.0207871	0.00710307	-1.2485
rs35081008:M07916_2.00__CTCF	rs35081008	rs35081008:T:C	M07916_2.00__CTCF	4.81	1.46739	0.365619	0.536505	0.0814495	0.0381805	0.00310979	-1.2485
rs8126001:M07916_2.00__CTCF	rs8126001	rs8126001:T:C	M07916_2.00__CTCF	4.81	3.72639	0.262457	0.978018	0.206839	0.0274077	0.00566896	-1.2485
rs1434282:M07917_2.00__CTCF	rs1434282	rs1434282:T:C	M07917_2.00__CTCF	4.81	0.129809	-2.17224	-0.281978	0.00748111	-0.22694	-0.00169777	-1.2485
rs704:M07917_2.00__CTCF	rs704	rs704:A:G	M07917_2.00__CTCF	4.81	2.77754	-0.42196	-1.17201	0.160074	-0.0440833	-0.00705659	-1.2485
rs77542162:M07917_2.00__CTCF	rs77542162	rs77542162:A:G	M07917_2.00__CTCF	4.81	5.49381	0.670936	3.68599	0.316617	0.0700945	0.0221931	-1.2485
rs429358:M07917_2.00__CTCF	rs429358	rs429358:T:C	M07917_2.00__CTCF	4.81	2.54765	0.670936	1.70931	0.146825	0.0700945	0.0102916	-1.2485
rs35081008:M07917_2.00__CTCF	rs35081008	rs35081008:T:C	M07917_2.00__CTCF	4.81	2.66973	5.49172	14.6614	0.153861	0.573736	0.0882755	-1.2485
rs8126001:M07917_2.00__CTCF	rs8126001	rs8126001:T:C	M07917_2.00__CTCF	4.81	3.76648	0.4252	1.60151	0.217068	0.0444218	0.00964257	-1.2485
rs704:M07918_2.00__CTCF	rs704	rs704:A:G	M07918_2.00__CTCF	4.81	1.56849	0.147597	0.231505	0.0892889	0.0154132	0.00137622	-1.2485
rs77542162:M07918_2.00__CTCF	rs77542162	rs77542162:A:G	M07918_2.00__CTCF	4.81	5.77199	1.28756	7.43178	0.32858	0.134456	0.0441796	-1.2485
rs429358:M07918_2.00__CTCF	rs429358	rs429358:T:C	M07918_2.00__CTCF	4.81	0.120773	1.28756	0.155503	0.00687522	0.134456	0.000924415	-1.2485
rs35081008:M07918_2.00__CTCF	rs35081008	rs35081008:T:C	M07918_2.00__CTCF	4.81	0.13513	3.43507	0.464182	0.00769252	0.358714	0.00275941	-1.2485
rs8126001:M07918_2.00__CTCF	rs8126001	rs8126001:T:C	M07918_2.00__CTCF	4.81	2.29198	0.808862	1.8539	0.130475	0.0844671	0.0110208	-1.2485
rs1434282:M07919_2.00__CTCF	rs1434282	rs1434282:T:C	M07919_2.00__CTCF	4.81	1.04095	-1.85963	-1.93578	0.0587815	-0.194196	-0.0114151	-1.2485
rs704:M07919_2.00__CTCF	rs704	rs704:A:G	M07919_2.00__CTCF	4.81	0.893119	-0.255317	-0.228029	0.0504338	-0.026662	-0.00134467	-1.2485
rs77542162:M07919_2.00__CTCF	rs77542162	rs77542162:A:G	M07919_2.00__CTCF	4.81	6.66737	0.792273	5.28238	0.376501	0.0827347	0.0311497	-1.2485
rs35081008:M07919_2.00__CTCF	rs35081008	rs35081008:T:C	M07919_2.00__CTCF	4.81	2.00776	0.365619	0.734076	0.113377	0.0381805	0.00432879	-1.2485
rs8126001:M07919_2.00__CTCF	rs8126001	rs8126001:T:C	M07919_2.00__CTCF	4.81	3.40676	0.647068	2.2044	0.192377	0.0675714	0.0129992	-1.2485
rs1250259:M07920_2.00__CTCF	rs1250259	rs1250259:A:G	M07920_2.00__CTCF	4.81	0.304401	-1.05571	-0.32136	0.0157889	-0.11027	-0.00174103	-1.2485
rs704:M07920_2.00__CTCF	rs704	rs704:A:G	M07920_2.00__CTCF	4.81	1.51515	-1.05571	-1.59956	0.0785887	-0.11027	-0.00866595	-1.2485
rs77542162:M07920_2.00__CTCF	rs77542162	rs77542162:A:G	M07920_2.00__CTCF	4.81	7.43792	0.558313	4.15269	0.385795	0.058316	0.022498	-1.2485
rs35081008:M07920_2.00__CTCF	rs35081008	rs35081008:T:C	M07920_2.00__CTCF	4.81	2.54688	0.546419	1.39166	0.132103	0.0570736	0.00753962	-1.2485
rs8126001:M07920_2.00__CTCF	rs8126001	rs8126001:T:C	M07920_2.00__CTCF	4.81	3.03095	0.492123	1.4916	0.157211	0.0514024	0.00808104	-1.2485
rs4390169:M07921_2.00__CTCF	rs4390169	rs4390169:A:G	M07921_2.00__CTCF	4.81	0.339974	2.89469	0.984121	0.0188437	0.302411	0.00569852	-1.2485
rs1434282:M07921_2.00__CTCF	rs1434282	rs1434282:T:C	M07921_2.00__CTCF	4.81	0.964307	-1.81017	-1.74556	0.0534483	-0.18911	-0.0101076	-1.2485
rs1250259:M07921_2.00__CTCF	rs1250259	rs1250259:A:G	M07921_2.00__CTCF	4.81	2.76874	0.441056	1.22117	0.153462	0.0460774	0.00707113	-1.2485
rs704:M07921_2.00__CTCF	rs704	rs704:A:G	M07921_2.00__CTCF	4.81	3.48817	0.782772	2.73044	0.193337	0.0817769	0.0158105	-1.2485
rs77542162:M07921_2.00__CTCF	rs77542162	rs77542162:A:G	M07921_2.00__CTCF	4.81	4.98484	0.733652	3.65714	0.276293	0.0766452	0.0211765	-1.2485
rs402348:M07921_2.00__CTCF	rs402348	rs402348:T:C	M07921_2.00__CTCF	4.81	4.69409	9.57205	44.932	0.260178	1	0.260178	-1.2485
rs35081008:M07921_2.00__CTCF	rs35081008	rs35081008:T:C	M07921_2.00__CTCF	4.81	2.46366	0.365619	0.900761	0.136552	0.0381965	0.00521583	-1.2485
rs8126001:M07921_2.00__CTCF	rs8126001	rs8126001:T:C	M07921_2.00__CTCF	4.81	4.82142	0.782772	3.77407	0.267235	0.0817769	0.0218537	-1.2485
rs1434282:M07922_2.00__CTCF	rs1434282	rs1434282:T:C	M07922_2.00__CTCF	4.81	0.794355	-2.26375	-1.79822	0.0488251	-0.236499	-0.0115471	-1.2485
rs1250259:M07922_2.00__CTCF	rs1250259	rs1250259:A:G	M07922_2.00__CTCF	4.81	0.671535	-0.138931	-0.0932971	0.0412759	-0.0145144	-0.000599097	-1.2485
rs704:M07922_2.00__CTCF	rs704	rs704:A:G	M07922_2.00__CTCF	4.81	0.108714	0.755498	0.0821333	0.00668211	0.0789286	0.00052741	-1.2485
rs77542162:M07922_2.00__CTCF	rs77542162	rs77542162:A:G	M07922_2.00__CTCF	4.81	5.54459	0.920927	5.10616	0.340798	0.0962113	0.0327887	-1.2485
rs8126001:M07922_2.00__CTCF	rs8126001	rs8126001:T:C	M07922_2.00__CTCF	4.81	3.08586	0.755498	2.33136	0.189672	0.0789286	0.0149706	-1.2485
rs1434282:M07923_2.00__CTCF	rs1434282	rs1434282:T:C	M07923_2.00__CTCF	4.81	0.277029	-2.66122	-0.737235	0.015157	-0.277904	-0.00421218	-1.2485
rs1250259:M07923_2.00__CTCF	rs1250259	rs1250259:A:G	M07923_2.00__CTCF	4.81	1.48092	-0.0183134	-0.0271207	0.081025	-0.00191241	-0.000154953	-1.2485
rs402348:M07923_2.00__CTCF	rs402348	rs402348:T:C	M07923_2.00__CTCF	4.81	0.366969	9.57606	3.51412	0.0200778	1	0.0200778	-1.2485
rs429358:M07923_2.00__CTCF	rs429358	rs429358:T:C	M07923_2.00__CTCF	4.81	0.0534891	0.863688	0.0461978	0.00292652	0.0901924	0.00026395	-1.2485
rs35081008:M07923_2.00__CTCF	rs35081008	rs35081008:T:C	M07923_2.00__CTCF	4.81	1.60091	0.08189	0.131099	0.08759	0.00855154	0.000749029	-1.2485
rs8126001:M07923_2.00__CTCF	rs8126001	rs8126001:T:C	M07923_2.00__CTCF	4.81	3.74506	0.628678	2.35444	0.204902	0.065651	0.013452	-1.2485
rs1434282:M07924_2.00__CTCF	rs1434282	rs1434282:T:C	M07924_2.00__CTCF	4.81	1.4718	-2.93397	-4.31822	0.0823569	-0.306386	-0.025233	-1.2485
rs704:M07924_2.00__CTCF	rs704	rs704:A:G	M07924_2.00__CTCF	4.81	3.62914	-3.36368	-12.2073	0.203074	-0.35126	-0.0713317	-1.2485
rs77542162:M07924_2.00__CTCF	rs77542162	rs77542162:A:G	M07924_2.00__CTCF	4.81	6.80651	0.796036	5.41823	0.380869	0.0831277	0.0316607	-1.2485
rs429358:M07924_2.00__CTCF	rs429358	rs429358:T:C	M07924_2.00__CTCF	4.81	0.402433	0.796036	0.320351	0.0225188	0.0831277	0.00187193	-1.2485
rs35081008:M07924_2.00__CTCF	rs35081008	rs35081008:T:C	M07924_2.00__CTCF	4.81	1.77154	4.09492	7.25433	0.0991295	0.427621	0.0423898	-1.2485
rs8126001:M07924_2.00__CTCF	rs8126001	rs8126001:T:C	M07924_2.00__CTCF	4.81	2.63383	0.653244	1.72053	0.14738	0.0682164	0.0100537	-1.2485
rs1250259:M07925_2.00__CTCF	rs1250259	rs1250259:A:G	M07925_2.00__CTCF	4.81	0.21073	0.0405461	0.00854429	0.011689	0.00423411	4.94927e-05	-1.2485
rs704:M07925_2.00__CTCF	rs704	rs704:A:G	M07925_2.00__CTCF	4.81	0.196401	0.0405461	0.00796331	0.0108942	0.00423411	4.61274e-05	-1.2485
rs77542162:M07925_2.00__CTCF	rs77542162	rs77542162:A:G	M07925_2.00__CTCF	4.81	6.2399	0.808525	5.04512	0.346123	0.084432	0.0292238	-1.2485
rs35081008:M07925_2.00__CTCF	rs35081008	rs35081008:T:C	M07925_2.00__CTCF	4.81	0.523216	-4.26746	-2.2328	0.0290224	-0.445638	-0.0129335	-1.2485
rs8126001:M07925_2.00__CTCF	rs8126001	rs8126001:T:C	M07925_2.00__CTCF	4.81	3.90032	0.861007	3.3582	0.216348	0.0899124	0.0194523	-1.2485
rs4149309:M07926_2.00__BCL11A	rs4149309	rs4149309:A:G	M07926_2.00__BCL11A	0	0.420189	-6.07373	-2.55212	0.0285174	-0.636206	-0.018143	-0.601302
rs429358:M07927_2.00__EGR1	rs429358	rs429358:T:C	M07927_2.00__EGR1	8.17	3.96254	0.365619	1.44878	0.18122	0.0381805	0.00691907	-0.515046
rs35081008:M07927_2.00__EGR1	rs35081008	rs35081008:T:C	M07927_2.00__EGR1	8.17	7.12609	1.15775	8.25021	0.325899	0.1209	0.0394013	-0.515046
rs2618566:M07927_2.00__EGR1	rs2618566	rs2618566:T:C	M07927_2.00__EGR1	8.17	3.08883	1.21522	3.75363	0.141262	0.126902	0.0179265	-0.515046
rs8126001:M07927_2.00__EGR1	rs8126001	rs8126001:T:C	M07927_2.00__EGR1	8.17	9.27278	3.22827	29.935	0.424075	0.337119	0.142963	-0.515046
rs704:M07928_2.00__EGR1	rs704	rs704:A:G	M07928_2.00__EGR1	8.17	2.6187	1.10082	2.88272	0.144396	0.114955	0.0165991	-0.515046
rs429358:M07928_2.00__EGR1	rs429358	rs429358:T:C	M07928_2.00__EGR1	8.17	1.90081	0.365619	0.694972	0.104811	0.0381805	0.00400176	-0.515046
rs35081008:M07928_2.00__EGR1	rs35081008	rs35081008:T:C	M07928_2.00__EGR1	8.17	0.172012	-3.20847	-0.551896	0.00948483	-0.335051	-0.0031779	-0.515046
rs2618566:M07928_2.00__EGR1	rs2618566	rs2618566:T:C	M07928_2.00__EGR1	8.17	4.85751	1.17601	5.71246	0.267845	0.122807	0.0328932	-0.515046
rs8126001:M07928_2.00__EGR1	rs8126001	rs8126001:T:C	M07928_2.00__EGR1	8.17	1.6615	3.13117	5.20246	0.091616	0.326979	0.0299565	-0.515046
rs402348:M07929_2.00__EGR1	rs402348	rs402348:T:C	M07929_2.00__EGR1	8.17	1.35785	-3.35766	-4.55919	0.0636315	-0.350631	-0.0223112	-0.515046
rs429358:M07929_2.00__EGR1	rs429358	rs429358:T:C	M07929_2.00__EGR1	8.17	6.17619	3.41962	21.1202	0.289429	0.357101	0.103355	-0.515046
rs35081008:M07929_2.00__EGR1	rs35081008	rs35081008:T:C	M07929_2.00__EGR1	8.17	6.63217	0.849205	5.63207	0.310797	0.08868	0.0275615	-0.515046
rs2618566:M07929_2.00__EGR1	rs2618566	rs2618566:T:C	M07929_2.00__EGR1	8.17	5.36725	0.926993	4.9754	0.25152	0.0968032	0.024348	-0.515046
rs8126001:M07929_2.00__EGR1	rs8126001	rs8126001:T:C	M07929_2.00__EGR1	8.17	6.77537	3.34046	22.6329	0.317508	0.348835	0.110758	-0.515046
1_45964766_T_C:M07930_2.00__CTCFL	1_45964766_T_C	1_45964766_T_C:T:C	M07930_2.00__CTCFL	0	0.313604	1.50512	0.472011	0.0164191	0.158665	0.00260512	-0.162394
rs4390169:M07930_2.00__CTCFL	rs4390169	rs4390169:A:G	M07930_2.00__CTCFL	0	0.0446398	0.965509	0.0431001	0.00233716	0.101781	0.000237878	-0.162394
rs1250259:M07930_2.00__CTCFL	rs1250259	rs1250259:A:G	M07930_2.00__CTCFL	0	2.06293	2.08545	4.30216	0.108007	0.219842	0.0237445	-0.162394
rs76895963:M07930_2.00__CTCFL	rs76895963	rs76895963:T:C	M07930_2.00__CTCFL	0	0.334285	1.50512	0.503139	0.0175018	0.158665	0.00277692	-0.162394
rs704:M07930_2.00__CTCFL	rs704	rs704:A:G	M07930_2.00__CTCFL	0	5.13738	2.08545	10.7138	0.268972	0.219842	0.0591315	-0.162394
rs77542162:M07930_2.00__CTCFL	rs77542162	rs77542162:A:G	M07930_2.00__CTCFL	0	5.11086	2.4978	12.7659	0.267584	0.26331	0.0704575	-0.162394
rs402348:M07930_2.00__CTCFL	rs402348	rs402348:T:C	M07930_2.00__CTCFL	0	1.77287	4.91595	8.71532	0.0928201	0.518224	0.0481016	-0.162394
rs429358:M07930_2.00__CTCFL	rs429358	rs429358:T:C	M07930_2.00__CTCFL	0	0.487321	2.47926	1.20819	0.0255142	0.261355	0.00666826	-0.162394
rs35081008:M07930_2.00__CTCFL	rs35081008	rs35081008:T:C	M07930_2.00__CTCFL	0	0.618645	2.4978	1.54525	0.0323897	0.26331	0.00852855	-0.162394
rs8126001:M07930_2.00__CTCFL	rs8126001	rs8126001:T:C	M07930_2.00__CTCFL	0	4.86555	2.4978	12.1532	0.25474	0.26331	0.0670757	-0.162394
rs4390169:M07932_2.00__SP2	rs4390169	rs4390169:A:G	M07932_2.00__SP2	5.88	5.75876	2.0133	11.5941	0.32773	0.210977	0.0691436	-0.136751
rs4719853:M07932_2.00__SP2	rs4719853	rs4719853:T:C	M07932_2.00__SP2	5.88	3.29299	9.47857	31.2128	0.187404	0.993277	0.186144	-0.136751
rs11149612:M07932_2.00__SP2	rs11149612	rs11149612:T:C	M07932_2.00__SP2	5.88	4.40581	-8.84482	-38.9686	0.250734	-0.926865	-0.232397	-0.136751
19_57460078_A_G:M07932_2.00__SP2	19_57460078_A_G	19_57460078_A_G:A:G	M07932_2.00__SP2	5.88	2.28212	-8.84482	-20.185	0.129875	-0.926865	-0.120377	-0.136751
rs3767844:M07935_2.00__ZNF274	rs3767844	rs3767844:A:G	M07935_2.00__ZNF274	4.28	3.04973	4.81507	14.6847	0.171182	0.816629	0.139792	-0.840475
1_45964766_T_C:M07937_2.00__ZBTB7A	1_45964766_T_C	1_45964766_T_C:T:C	M07937_2.00__ZBTB7A	16.2	0.864943	1.31199	1.1348	0.0563421	0.137181	0.00772905	1.2616
rs4390169:M07937_2.00__ZBTB7A	rs4390169	rs4390169:A:G	M07937_2.00__ZBTB7A	16.2	3.53405	0.683931	2.41705	0.230207	0.0715111	0.0164624	1.2616
rs704:M07937_2.00__ZBTB7A	rs704	rs704:A:G	M07937_2.00__ZBTB7A	16.2	1.21197	3.9325	4.76609	0.0789475	0.411178	0.0324615	1.2616
rs77542162:M07937_2.00__ZBTB7A	rs77542162	rs77542162:A:G	M07937_2.00__ZBTB7A	16.2	4.68182	1.41679	6.63316	0.304972	0.148138	0.045178	1.2616
rs402348:M07937_2.00__ZBTB7A	rs402348	rs402348:T:C	M07937_2.00__ZBTB7A	16.2	3.42138	-0.293724	-1.00494	0.222868	-0.0307115	-0.00684459	1.2616
rs429358:M07937_2.00__ZBTB7A	rs429358	rs429358:T:C	M07937_2.00__ZBTB7A	16.2	0.872911	2.24467	1.9594	0.0568611	0.2347	0.0133453	1.2616
rs35081008:M07937_2.00__ZBTB7A	rs35081008	rs35081008:T:C	M07937_2.00__ZBTB7A	16.2	4.42986	4.07919	18.0703	0.28856	0.426516	0.123075	1.2616
rs2618566:M07937_2.00__ZBTB7A	rs2618566	rs2618566:T:C	M07937_2.00__ZBTB7A	16.2	0.460085	0.365619	0.168216	0.0299698	0.0382287	0.00114571	1.2616
rs8126001:M07937_2.00__ZBTB7A	rs8126001	rs8126001:T:C	M07937_2.00__ZBTB7A	16.2	5.81324	5.85446	34.0334	0.378673	0.612135	0.231799	1.2616
rs4390169:M07938_2.00__E2F1	rs4390169	rs4390169:A:G	M07938_2.00__E2F1	35.89	1.8967	0.946304	1.79485	0.122707	0.0988819	0.0121335	0.805266
rs1250259:M07938_2.00__E2F1	rs1250259	rs1250259:A:G	M07938_2.00__E2F1	35.89	4.18925	-0.0202171	-0.0846946	0.271025	-0.00211254	-0.000572551	0.805266
rs76895963:M07938_2.00__E2F1	rs76895963	rs76895963:T:C	M07938_2.00__E2F1	35.89	2.65349	1.64415	4.36274	0.171669	0.171802	0.029493	0.805266
rs704:M07938_2.00__E2F1	rs704	rs704:A:G	M07938_2.00__E2F1	35.89	5.73736	-0.0202171	-0.115993	0.37118	-0.00211254	-0.000784133	0.805266
rs402348:M07938_2.00__E2F1	rs402348	rs402348:T:C	M07938_2.00__E2F1	35.89	5.04775	5.53204	27.9243	0.326565	0.578058	0.188774	0.805266
rs429358:M07938_2.00__E2F1	rs429358	rs429358:T:C	M07938_2.00__E2F1	35.89	9.21527	5.53204	50.9792	0.596185	0.578058	0.344629	0.805266
rs35081008:M07938_2.00__E2F1	rs35081008	rs35081008:T:C	M07938_2.00__E2F1	35.89	6.06543	9.5394	57.8606	0.392405	0.996798	0.391148	0.805266
rs2618566:M07938_2.00__E2F1	rs2618566	rs2618566:T:C	M07938_2.00__E2F1	35.89	3.83752	5.45917	20.9497	0.24827	0.570443	0.141624	0.805266
rs8126001:M07938_2.00__E2F1	rs8126001	rs8126001:T:C	M07938_2.00__E2F1	35.89	7.30982	0.982976	7.18538	0.472911	0.102714	0.0485745	0.805266
19_57460078_A_G:M07939_2.00__E2F6	19_57460078_A_G	19_57460078_A_G:A:G	M07939_2.00__E2F6	5.85	2.45821	0.377738	0.928561	0.194974	0.0394461	0.00769098	-0.519462
rs2618566:M07939_2.00__E2F6	rs2618566	rs2618566:T:C	M07939_2.00__E2F6	5.85	4.90719	9.57606	46.9915	0.389216	1	0.389216	-0.519462
rs35081008:M07940_2.00__E2F6	rs35081008	rs35081008:T:C	M07940_2.00__E2F6	5.85	0.234898	3.34536	0.78582	0.0186569	0.349346	0.00651771	-0.519462
rs4390169:M07942_2.00__E2F4	rs4390169	rs4390169:A:G	M07942_2.00__E2F4	99.42	0.735322	2.24979	1.65432	0.0554962	0.235335	0.0130602	0.674691
rs1250259:M07942_2.00__E2F4	rs1250259	rs1250259:A:G	M07942_2.00__E2F4	99.42	2.58901	3.95727	10.2454	0.195398	0.413944	0.0808837	0.674691
rs11149612:M07942_2.00__E2F4	rs11149612	rs11149612:T:C	M07942_2.00__E2F4	99.42	1.9535	0.717364	1.40137	0.147435	0.0750386	0.0110633	0.674691
rs704:M07942_2.00__E2F4	rs704	rs704:A:G	M07942_2.00__E2F4	99.42	4.40005	0.142975	0.629096	0.332081	0.0149556	0.00496647	0.674691
rs77542162:M07942_2.00__E2F4	rs77542162	rs77542162:A:G	M07942_2.00__E2F4	99.42	0.861416	4.94481	4.25954	0.0650128	0.517243	0.0336274	0.674691
rs402348:M07942_2.00__E2F4	rs402348	rs402348:T:C	M07942_2.00__E2F4	99.42	7.16942	3.54264	25.3987	0.54109	0.370572	0.200513	0.674691
rs429358:M07942_2.00__E2F4	rs429358	rs429358:T:C	M07942_2.00__E2F4	99.42	5.34116	3.54264	18.9218	0.403108	0.370572	0.14938	0.674691
rs35081008:M07942_2.00__E2F4	rs35081008	rs35081008:T:C	M07942_2.00__E2F4	99.42	5.60858	0.194794	1.09252	0.42329	0.0203761	0.00862502	0.674691
rs2618566:M07942_2.00__E2F4	rs2618566	rs2618566:T:C	M07942_2.00__E2F4	99.42	5.94019	5.79849	34.4441	0.448318	0.606541	0.271923	0.674691
rs8126001:M07942_2.00__E2F4	rs8126001	rs8126001:T:C	M07942_2.00__E2F4	99.42	3.36307	-5.03254	-16.9248	0.253818	-0.52642	-0.133615	0.674691
rs4390169:M07943_2.00__E2F4	rs4390169	rs4390169:A:G	M07943_2.00__E2F4	99.42	1.98905	2.93564	5.83914	0.151629	0.308075	0.0467133	0.674691
rs1250259:M07943_2.00__E2F4	rs1250259	rs1250259:A:G	M07943_2.00__E2F4	99.42	3.43331	3.15432	10.8298	0.261728	0.331024	0.0866384	0.674691
rs115421711:M07943_2.00__E2F4	rs115421711	rs115421711:A:G	M07943_2.00__E2F4	99.42	5.31574	1.10404	5.86881	0.40523	0.115862	0.0469507	0.674691
rs11149612:M07943_2.00__E2F4	rs11149612	rs11149612:T:C	M07943_2.00__E2F4	99.42	4.09684	9.29902	38.0966	0.312311	0.975868	0.304774	0.674691
rs704:M07943_2.00__E2F4	rs704	rs704:A:G	M07943_2.00__E2F4	99.42	5.03832	0.849928	4.28221	0.384082	0.0891941	0.0342578	0.674691
rs77542162:M07943_2.00__E2F4	rs77542162	rs77542162:A:G	M07943_2.00__E2F4	99.42	1.72615	4.43279	7.65164	0.131588	0.46519	0.0612134	0.674691
rs402348:M07943_2.00__E2F4	rs402348	rs402348:T:C	M07943_2.00__E2F4	99.42	7.44021	3.97787	29.5962	0.567183	0.41745	0.236771	0.674691
rs429358:M07943_2.00__E2F4	rs429358	rs429358:T:C	M07943_2.00__E2F4	99.42	5.15427	3.97787	20.503	0.39292	0.41745	0.164025	0.674691
rs35081008:M07943_2.00__E2F4	rs35081008	rs35081008:T:C	M07943_2.00__E2F4	99.42	5.59414	0.238565	1.33457	0.426453	0.0250358	0.0106766	0.674691
rs2618566:M07943_2.00__E2F4	rs2618566	rs2618566:T:C	M07943_2.00__E2F4	99.42	6.47297	9.52897	61.6807	0.493448	1	0.493448	0.674691
rs8126001:M07943_2.00__E2F4	rs8126001	rs8126001:T:C	M07943_2.00__E2F4	99.42	3.99584	1.11892	4.47102	0.304611	0.117423	0.0357683	0.674691
rs429358:M07944_2.00__SPI1	rs429358	rs429358:T:C	M07944_2.00__SPI1	0.03	2.68644	1.40444	3.77295	0.147302	0.146693	0.0216082	-0.254245
rs4149309:M07946_2.00__SPI1	rs4149309	rs4149309:A:G	M07946_2.00__SPI1	0.03	0.775208	0.365619	0.283431	0.0453324	0.0381885	0.00173118	-0.254245
rs1250259:M07947_2.00__ELF1	rs1250259	rs1250259:A:G	M07947_2.00__ELF1	3.27	0.462763	9.57606	4.43144	0.0294872	1	0.0294872	-0.864811
rs77542162:M07948_2.00__ELF1	rs77542162	rs77542162:A:G	M07948_2.00__ELF1	3.27	1.41653	4.94481	7.00446	0.094941	0.516697	0.0490557	-0.864811
19_57460078_A_G:M07948_2.00__ELF1	19_57460078_A_G	19_57460078_A_G:A:G	M07948_2.00__ELF1	3.27	0.897813	2.16279	1.94178	0.0601749	0.225996	0.0135993	-0.864811
rs35081008:M07948_2.00__ELF1	rs35081008	rs35081008:T:C	M07948_2.00__ELF1	3.27	2.65361	1.17182	3.10955	0.177855	0.122447	0.0217777	-0.864811
rs1250259:M07952_2.00__GABPA	rs1250259	rs1250259:A:G	M07952_2.00__GABPA	2.25	0.736166	-2.58188	-1.90069	0.0576485	-0.269618	-0.0155431	-1.44741
rs2618566:M07953_2.00__GABPA	rs2618566	rs2618566:T:C	M07953_2.00__GABPA	2.25	0.192784	1.15957	0.223547	0.0151122	0.121091	0.00182994	-1.44741
rs1250259:M07954_2.00__GABPA	rs1250259	rs1250259:A:G	M07954_2.00__GABPA	2.25	1.06846	-1.62726	-1.73866	0.0731219	-0.169966	-0.0124282	-1.44741
rs429358:M07954_2.00__GABPA	rs429358	rs429358:T:C	M07954_2.00__GABPA	2.25	0.869146	1.36896	1.18982	0.0594815	0.142986	0.00850503	-1.44741
rs4149309:M07959_2.00__FOXA2	rs4149309	rs4149309:A:G	M07959_2.00__FOXA2	15.78	0.985436	-0.402396	-0.396535	0.0819242	-0.0436891	-0.0035792	1.79948
19_57460078_A_G:M07959_2.00__FOXA2	19_57460078_A_G	19_57460078_A_G:A:G	M07959_2.00__FOXA2	15.78	6.26652	-8.84482	-55.4263	0.520968	-0.960304	-0.500287	1.79948
1_45964766_T_C:M07960_2.00__FOXA1	1_45964766_T_C	1_45964766_T_C:T:C	M07960_2.00__FOXA1	13.52	0.652181	0.530987	0.3463	0.0519568	0.0568968	0.00295617	0.141984
rs116734477:M07960_2.00__FOXA1	rs116734477	rs116734477:T:C	M07960_2.00__FOXA1	13.52	1.23914	0.0300503	0.0372364	0.0987172	0.00321998	0.000317867	0.141984
19_57460078_A_G:M07960_2.00__FOXA1	19_57460078_A_G	19_57460078_A_G:A:G	M07960_2.00__FOXA1	13.52	5.54164	-5.75711	-31.9039	0.441481	-0.616891	-0.272346	0.141984
rs116734477:M07961_2.00__FOXA1	rs116734477	rs116734477:T:C	M07961_2.00__FOXA1	13.52	3.4877	0.192911	0.672818	0.324177	0.0208658	0.00676422	0.141984
rs62084210:M07961_2.00__FOXA1	rs62084210	rs62084210:A:G	M07961_2.00__FOXA1	13.52	1.71139	-1.15047	-1.9689	0.159071	-0.124438	-0.0197945	0.141984
19_57460078_A_G:M07961_2.00__FOXA1	19_57460078_A_G	19_57460078_A_G:A:G	M07961_2.00__FOXA1	13.52	5.08847	-8.84482	-45.0066	0.472965	-0.95668	-0.452477	0.141984
rs116734477:M07962_2.00__FOXA1	rs116734477	rs116734477:T:C	M07962_2.00__FOXA1	13.52	2.46334	0.439316	1.08219	0.227532	0.0462962	0.0105339	0.141984
rs62084210:M07962_2.00__FOXA1	rs62084210	rs62084210:A:G	M07962_2.00__FOXA1	13.52	1.3399	-0.746705	-1.00051	0.123763	-0.0786896	-0.00973888	0.141984
19_57460078_A_G:M07962_2.00__FOXA1	19_57460078_A_G	19_57460078_A_G:A:G	M07962_2.00__FOXA1	13.52	6.42176	-5.78502	-37.15	0.593161	-0.60964	-0.361615	0.141984
rs1434282:M07963_2.00__GATA1	rs1434282	rs1434282:T:C	M07963_2.00__GATA1	0.03	7.0127	0.605769	4.24808	0.655454	0.0632724	0.0414721	-0.177564
rs3767844:M07963_2.00__GATA1	rs3767844	rs3767844:A:G	M07963_2.00__GATA1	0.03	2.97344	1.11899	3.32725	0.277917	0.116878	0.0324825	-0.177564
rs4719853:M07963_2.00__GATA1	rs4719853	rs4719853:T:C	M07963_2.00__GATA1	0.03	0.419458	-8.84482	-3.71003	0.0392053	-0.923839	-0.0362194	-0.177564
rs4457349:M07963_2.00__GATA1	rs4457349	rs4457349:A:G	M07963_2.00__GATA1	0.03	3.69667	1.70663	6.30886	0.345515	0.178257	0.0615906	-0.177564
rs4390169:M07964_2.00__GATA1	rs4390169	rs4390169:A:G	M07964_2.00__GATA1	0.03	1.52667	-0.97967	-1.49563	0.10699	-0.102304	-0.0109456	-0.177564
rs58198139:M07964_2.00__GATA1	rs58198139	rs58198139:T:C	M07964_2.00__GATA1	0.03	1.39005	2.59169	3.60258	0.0974162	0.270642	0.0263649	-0.177564
rs10107182:M07964_2.00__GATA1	rs10107182	rs10107182:T:C	M07964_2.00__GATA1	0.03	2.29199	-2.2694	-5.20146	0.160625	-0.236987	-0.038066	-0.177564
rs76895963:M07964_2.00__GATA1	rs76895963	rs76895963:T:C	M07964_2.00__GATA1	0.03	1.69464	1.81712	3.07936	0.118762	0.189756	0.0225358	-0.177564
rs77542162:M07964_2.00__GATA1	rs77542162	rs77542162:A:G	M07964_2.00__GATA1	0.03	1.2577	0.355468	0.447073	0.0881408	0.0371205	0.00327183	-0.177564
rs402348:M07964_2.00__GATA1	rs402348	rs402348:T:C	M07964_2.00__GATA1	0.03	3.86445	-0.97967	-3.78589	0.270824	-0.102304	-0.0277064	-0.177564
rs1434282:M07965_2.00__GATA3	rs1434282	rs1434282:T:C	M07965_2.00__GATA3	0	0.962753	-7.88119	-7.58764	0.0709265	-0.82301	-0.0583732	-0.340463
rs1434282:M07966_2.00__GATA2	rs1434282	rs1434282:T:C	M07966_2.00__GATA2	2.81	7.89113	-0.375061	-2.95965	0.805312	-0.0391665	-0.0315412	-0.246842
rs3767844:M07966_2.00__GATA2	rs3767844	rs3767844:A:G	M07966_2.00__GATA2	2.81	1.30562	-0.299011	-0.390396	0.133242	-0.0312249	-0.00416048	-0.246842
rs4457349:M07966_2.00__GATA2	rs4457349	rs4457349:A:G	M07966_2.00__GATA2	2.81	4.37117	1.0011	4.37598	0.446091	0.104542	0.0466351	-0.246842
rs4149309:M07966_2.00__GATA2	rs4149309	rs4149309:A:G	M07966_2.00__GATA2	2.81	3.10387	-8.84482	-27.4532	0.316759	-0.923639	-0.292571	-0.246842
rs4390169:M07967_2.00__GATA2	rs4390169	rs4390169:A:G	M07967_2.00__GATA2	2.81	1.03525	-0.195037	-0.201912	0.0707901	-0.0203671	-0.00144179	-0.246842
rs1434282:M07967_2.00__GATA2	rs1434282	rs1434282:T:C	M07967_2.00__GATA2	2.81	8.19236	0.563885	4.61955	0.560191	0.0588849	0.0329868	-0.246842
rs4457349:M07967_2.00__GATA2	rs4457349	rs4457349:A:G	M07967_2.00__GATA2	2.81	5.33282	1.66668	8.8881	0.364657	0.174046	0.0634672	-0.246842
rs4149309:M07967_2.00__GATA2	rs4149309	rs4149309:A:G	M07967_2.00__GATA2	2.81	3.6675	0.943463	3.46015	0.250782	0.0985231	0.0247079	-0.246842
rs76895963:M07967_2.00__GATA2	rs76895963	rs76895963:T:C	M07967_2.00__GATA2	2.81	0.464244	2.1926	1.0179	0.0317449	0.228967	0.00726853	-0.246842
rs77542162:M07967_2.00__GATA2	rs77542162	rs77542162:A:G	M07967_2.00__GATA2	2.81	0.523424	0.663086	0.347075	0.0357916	0.0692441	0.00247836	-0.246842
rs402348:M07967_2.00__GATA2	rs402348	rs402348:T:C	M07967_2.00__GATA2	2.81	1.52253	-0.195037	-0.29695	0.10411	-0.0203671	-0.00212043	-0.246842
19_57460078_A_G:M07967_2.00__GATA2	19_57460078_A_G	19_57460078_A_G:A:G	M07967_2.00__GATA2	2.81	0.402476	1.70411	0.685862	0.0275212	0.177955	0.00489753	-0.246842
rs4390169:M07968_2.00__GATA2	rs4390169	rs4390169:A:G	M07968_2.00__GATA2	2.81	1.18114	-0.659895	-0.779426	0.08312	-0.068911	-0.00572788	-0.246842
rs1250259:M07968_2.00__GATA2	rs1250259	rs1250259:A:G	M07968_2.00__GATA2	2.81	0.403132	-0.732186	-0.295168	0.0283696	-0.0764601	-0.00216914	-0.246842
rs58198139:M07968_2.00__GATA2	rs58198139	rs58198139:T:C	M07968_2.00__GATA2	2.81	0.537173	-3.91668	-2.10393	0.0378024	-0.409007	-0.0154615	-0.246842
rs10107182:M07968_2.00__GATA2	rs10107182	rs10107182:T:C	M07968_2.00__GATA2	2.81	0.407607	-2.4858	-1.01323	0.0286845	-0.259585	-0.00744608	-0.246842
rs4149309:M07968_2.00__GATA2	rs4149309	rs4149309:A:G	M07968_2.00__GATA2	2.81	3.77475	0.550811	2.07918	0.265641	0.0575196	0.0152795	-0.246842
rs76895963:M07968_2.00__GATA2	rs76895963	rs76895963:T:C	M07968_2.00__GATA2	2.81	0.464891	1.9494	0.90626	0.0327157	0.20357	0.00665996	-0.246842
rs402348:M07968_2.00__GATA2	rs402348	rs402348:T:C	M07968_2.00__GATA2	2.81	1.14049	-0.659895	-0.752607	0.08026	-0.068911	-0.00553079	-0.246842
19_57460078_A_G:M07968_2.00__GATA2	19_57460078_A_G	19_57460078_A_G:A:G	M07968_2.00__GATA2	2.81	1.26833	1.4731	1.86838	0.089256	0.153832	0.0137304	-0.246842
rs1434282:M07969_2.00__GATA2	rs1434282	rs1434282:T:C	M07969_2.00__GATA2	2.81	7.30399	0.173465	1.26699	0.74692	0.0181145	0.0135301	-0.246842
rs4457349:M07969_2.00__GATA2	rs4457349	rs4457349:A:G	M07969_2.00__GATA2	2.81	3.2115	1.67659	5.38436	0.328414	0.175081	0.0574992	-0.246842
rs4149309:M07969_2.00__GATA2	rs4149309	rs4149309:A:G	M07969_2.00__GATA2	2.81	1.82365	-8.84482	-16.1299	0.18649	-0.923639	-0.17225	-0.246842
rs1434282:M07970_2.00__GATA2	rs1434282	rs1434282:T:C	M07970_2.00__GATA2	2.81	6.95104	0.234516	1.63013	0.75737	0.0244899	0.0185479	-0.246842
rs3767844:M07970_2.00__GATA2	rs3767844	rs3767844:A:G	M07970_2.00__GATA2	2.81	3.09359	-0.044307	-0.137068	0.337071	-0.00462685	-0.00155958	-0.246842
rs4457349:M07970_2.00__GATA2	rs4457349	rs4457349:A:G	M07970_2.00__GATA2	2.81	5.50679	1.61229	8.87857	0.600008	0.168367	0.101022	-0.246842
rs4149309:M07970_2.00__GATA2	rs4149309	rs4149309:A:G	M07970_2.00__GATA2	2.81	3.33855	-8.84482	-29.5289	0.363761	-0.923639	-0.335984	-0.246842
1_45964766_T_C:M07971_2.00__PBX3	1_45964766_T_C	1_45964766_T_C:T:C	M07971_2.00__PBX3	0.83	0.544061	-2.8612	-1.55667	0.0398938	-0.29885	-0.0119222	-0.953012
rs4390169:M07971_2.00__PBX3	rs4390169	rs4390169:A:G	M07971_2.00__PBX3	0.83	1.50915	-0.210556	-0.317761	0.11066	-0.0219924	-0.00243367	-0.953012
rs1250259:M07971_2.00__PBX3	rs1250259	rs1250259:A:G	M07971_2.00__PBX3	0.83	1.0083	0.199261	0.200915	0.0739345	0.0208126	0.00153877	-0.953012
rs115421711:M07971_2.00__PBX3	rs115421711	rs115421711:A:G	M07971_2.00__PBX3	0.83	1.229	9.57406	11.7666	0.0901179	1	0.0901179	-0.953012
rs4719853:M07971_2.00__PBX3	rs4719853	rs4719853:T:C	M07971_2.00__PBX3	0.83	6.37363	-2.8612	-18.2363	0.467352	-0.29885	-0.139668	-0.953012
rs76895963:M07971_2.00__PBX3	rs76895963	rs76895963:T:C	M07971_2.00__PBX3	0.83	1.36272	0.872289	1.18869	0.0999227	0.0911097	0.00910393	-0.953012
rs704:M07971_2.00__PBX3	rs704	rs704:A:G	M07971_2.00__PBX3	0.83	1.23237	3.41014	4.20256	0.0903648	0.356186	0.0321866	-0.953012
rs402348:M07971_2.00__PBX3	rs402348	rs402348:T:C	M07971_2.00__PBX3	0.83	0.0564674	0.872289	0.0492559	0.00414052	0.0911097	0.000377242	-0.953012
19_57460078_A_G:M07971_2.00__PBX3	19_57460078_A_G	19_57460078_A_G:A:G	M07971_2.00__PBX3	0.83	1.74906	6.58223	11.5127	0.128252	0.687506	0.0881737	-0.953012
rs35081008:M07971_2.00__PBX3	rs35081008	rs35081008:T:C	M07971_2.00__PBX3	0.83	1.29076	-2.20029	-2.84004	0.094646	-0.229818	-0.0217513	-0.953012
rs62084210:M07972_2.00__POU2F2	rs62084210	rs62084210:A:G	M07972_2.00__POU2F2	0.16	0.185675	5.88179	1.0921	0.0168279	0.614616	0.0103427	-0.538683
rs62084210:M07973_2.00__POU2F2	rs62084210	rs62084210:A:G	M07973_2.00__POU2F2	0.16	0.185675	5.88179	1.0921	0.0168279	0.614616	0.0103427	-0.538683
19_57460078_A_G:M07974_2.00__POU2F2	19_57460078_A_G	19_57460078_A_G:A:G	M07974_2.00__POU2F2	0.16	1.0195	6.22834	6.34978	0.0824379	0.655283	0.0540202	-0.538683
19_57460078_A_G:M07975_2.00__POU2F2	19_57460078_A_G	19_57460078_A_G:A:G	M07975_2.00__POU2F2	0.16	1.0195	6.22834	6.34978	0.0824379	0.655283	0.0540202	-0.538683
rs116734477:M07976_2.00__POU5F1	rs116734477	rs116734477:T:C	M07976_2.00__POU5F1	8.99	3.23885	-8.53518	-27.6441	0.199755	-0.899229	-0.179626	-0.147188
rs4149309:M07976_2.00__POU5F1	rs4149309	rs4149309:A:G	M07976_2.00__POU5F1	8.99	2.14263	1.17611	2.51997	0.132147	0.12391	0.0163742	-0.147188
rs62084210:M07976_2.00__POU5F1	rs62084210	rs62084210:A:G	M07976_2.00__POU5F1	8.99	2.3582	0.365619	0.862205	0.145442	0.03852	0.00560243	-0.147188
rs11149612:M07977_2.00__HSF1	rs11149612	rs11149612:T:C	M07977_2.00__HSF1	20.43	8.4614	2.74583	23.2336	0.389875	0.286892	0.111852	-0.623856
1_45964766_T_C:M07978_2.00__IRF4	1_45964766_T_C	1_45964766_T_C:T:C	M07978_2.00__IRF4	0.24	0.798095	-4.69313	-3.74556	0.0605863	-0.490812	-0.0297365	-0.261261
rs4390169:M07978_2.00__IRF4	rs4390169	rs4390169:A:G	M07978_2.00__IRF4	0.24	2.52431	-3.04756	-7.69301	0.19163	-0.318717	-0.0610758	-0.261261
rs1434282:M07978_2.00__IRF4	rs1434282	rs1434282:T:C	M07978_2.00__IRF4	0.24	3.03256	0.242628	0.735784	0.230213	0.0253743	0.00584148	-0.261261
rs115421711:M07978_2.00__IRF4	rs115421711	rs115421711:A:G	M07978_2.00__IRF4	0.24	1.0015	-0.265528	-0.265926	0.0760275	-0.0277692	-0.00211122	-0.261261
rs58198139:M07978_2.00__IRF4	rs58198139	rs58198139:T:C	M07978_2.00__IRF4	0.24	4.68159	1.53105	7.16775	0.355396	0.160119	0.0569056	-0.261261
rs4719853:M07978_2.00__IRF4	rs4719853	rs4719853:T:C	M07978_2.00__IRF4	0.24	0.936139	-0.265528	-0.248571	0.0710657	-0.0277692	-0.00197344	-0.261261
rs10107182:M07978_2.00__IRF4	rs10107182	rs10107182:T:C	M07978_2.00__IRF4	0.24	5.59863	-4.69313	-26.2751	0.425012	-0.490812	-0.208601	-0.261261
rs4457349:M07978_2.00__IRF4	rs4457349	rs4457349:A:G	M07978_2.00__IRF4	0.24	0.84075	1.28786	1.08276	0.0638244	0.134685	0.00859621	-0.261261
rs76895963:M07978_2.00__IRF4	rs76895963	rs76895963:T:C	M07978_2.00__IRF4	0.24	7.59425	4.10702	31.1897	0.576507	0.429517	0.247619	-0.261261
rs704:M07978_2.00__IRF4	rs704	rs704:A:G	M07978_2.00__IRF4	0.24	0.110779	-7.55046	-0.836431	0.00840963	-0.789635	-0.00664053	-0.261261
19_57460078_A_G:M07978_2.00__IRF4	19_57460078_A_G	19_57460078_A_G:A:G	M07978_2.00__IRF4	0.24	1.28493	0.0831778	0.106877	0.0975436	0.00869882	0.000848514	-0.261261
rs3767844:M07979_2.00__MEF2A	rs3767844	rs3767844:A:G	M07979_2.00__MEF2A	5.46	0.483868	1.30345	0.630697	0.0373608	0.142178	0.00531189	-0.989615
rs116734477:M07979_2.00__MEF2A	rs116734477	rs116734477:T:C	M07979_2.00__MEF2A	5.46	3.89498	-1.45073	-5.65058	0.300742	-0.158244	-0.0475906	-0.989615
rs3767844:M07980_2.00__MEF2C	rs3767844	rs3767844:A:G	M07980_2.00__MEF2C	0.01	0.872203	1.38334	1.20655	0.0665911	0.151234	0.0100708	-0.393333
rs116734477:M07980_2.00__MEF2C	rs116734477	rs116734477:T:C	M07980_2.00__MEF2C	0.01	3.58281	-1.3514	-4.8418	0.273541	-0.147742	-0.0404135	-0.393333
rs4719853:M07980_2.00__MEF2C	rs4719853	rs4719853:T:C	M07980_2.00__MEF2C	0.01	1.69548	-4.96187	-8.41276	0.129447	-0.542459	-0.0702196	-0.393333
rs10107182:M07980_2.00__MEF2C	rs10107182	rs10107182:T:C	M07980_2.00__MEF2C	0.01	2.26953	1.76418	4.00387	0.173275	0.19287	0.0334195	-0.393333
rs3767844:M07981_2.00__SRF	rs3767844	rs3767844:A:G	M07981_2.00__SRF	40.69	5.49518	0.62463	3.43245	0.33375	0.0654569	0.0218463	1.05997
rs1250259:M07981_2.00__SRF	rs1250259	rs1250259:A:G	M07981_2.00__SRF	40.69	1.40963	3.74367	5.2772	0.0856142	0.392311	0.0335874	1.05997
rs58198139:M07981_2.00__SRF	rs58198139	rs58198139:T:C	M07981_2.00__SRF	40.69	2.88723	1.6665	4.81158	0.175356	0.174638	0.0306239	1.05997
rs62084210:M07981_2.00__SRF	rs62084210	rs62084210:A:G	M07981_2.00__SRF	40.69	6.95564	3.74367	26.0396	0.422452	0.392311	0.165733	1.05997
rs62084210:M07982_2.00__SRF	rs62084210	rs62084210:A:G	M07982_2.00__SRF	40.69	6.04838	5.20236	31.4659	0.406033	0.543267	0.220585	1.05997
rs3767844:M07983_2.00__SRF	rs3767844	rs3767844:A:G	M07983_2.00__SRF	40.69	3.19544	0.453552	1.4493	0.200134	0.0474661	0.00949958	1.05997
rs58198139:M07983_2.00__SRF	rs58198139	rs58198139:T:C	M07983_2.00__SRF	40.69	2.73302	1.58884	4.34235	0.171172	0.166279	0.0284624	1.05997
rs62084210:M07983_2.00__SRF	rs62084210	rs62084210:A:G	M07983_2.00__SRF	40.69	5.57625	2.81101	15.6749	0.349246	0.294184	0.102743	1.05997
rs3767844:M07984_2.00__SRF	rs3767844	rs3767844:A:G	M07984_2.00__SRF	40.69	2.2094	-0.659774	-1.4577	0.131935	-0.0689514	-0.00909711	1.05997
rs62084210:M07984_2.00__SRF	rs62084210	rs62084210:A:G	M07984_2.00__SRF	40.69	6.01221	4.56363	27.4375	0.359022	0.476934	0.17123	1.05997
rs4390169:M07985_2.00__ESR1	rs4390169	rs4390169:A:G	M07985_2.00__ESR1	0.01	4.02383	0.592732	2.38505	0.291642	0.0625566	0.0182441	-0.255283
rs1434282:M07985_2.00__ESR1	rs1434282	rs1434282:T:C	M07985_2.00__ESR1	0.01	1.10888	1.52573	1.69185	0.0803701	0.161024	0.0129415	-0.255283
rs1250259:M07985_2.00__ESR1	rs1250259	rs1250259:A:G	M07985_2.00__ESR1	0.01	4.2784	-2.18731	-9.35818	0.310093	-0.230847	-0.0715841	-0.255283
rs58198139:M07985_2.00__ESR1	rs58198139	rs58198139:T:C	M07985_2.00__ESR1	0.01	4.59252	3.91062	17.9596	0.33286	0.412724	0.13738	-0.255283
rs4719853:M07985_2.00__ESR1	rs4719853	rs4719853:T:C	M07985_2.00__ESR1	0.01	1.36486	0.592732	0.808999	0.0989237	0.0625566	0.00618833	-0.255283
rs76895963:M07985_2.00__ESR1	rs76895963	rs76895963:T:C	M07985_2.00__ESR1	0.01	1.88035	1.08799	2.0458	0.136285	0.114826	0.015649	-0.255283
rs704:M07985_2.00__ESR1	rs704	rs704:A:G	M07985_2.00__ESR1	0.01	0.430671	-2.18731	-0.942011	0.0312145	-0.230847	-0.00720578	-0.255283
rs62084210:M07985_2.00__ESR1	rs62084210	rs62084210:A:G	M07985_2.00__ESR1	0.01	3.21268	-0.502861	-1.61553	0.232851	-0.0530716	-0.0123578	-0.255283
rs77542162:M07985_2.00__ESR1	rs77542162	rs77542162:A:G	M07985_2.00__ESR1	0.01	2.0694	-2.26501	-4.6872	0.149987	-0.239047	-0.0358541	-0.255283
rs402348:M07985_2.00__ESR1	rs402348	rs402348:T:C	M07985_2.00__ESR1	0.01	0.925322	-2.18731	-2.02397	0.0670662	-0.230847	-0.015482	-0.255283
19_57460078_A_G:M07985_2.00__ESR1	19_57460078_A_G	19_57460078_A_G:A:G	M07985_2.00__ESR1	0.01	2.36086	0.454468	1.07293	0.171112	0.0479642	0.00820727	-0.255283
rs8126001:M07985_2.00__ESR1	rs8126001	rs8126001:T:C	M07985_2.00__ESR1	0.01	0.617097	-2.18731	-1.34978	0.0447264	-0.230847	-0.010325	-0.255283
1_45964766_T_C:M07986_2.00__NR3C1	1_45964766_T_C	1_45964766_T_C:T:C	M07986_2.00__NR3C1	1.25	0.0739023	2.43804	0.180177	0.00548635	0.26865	0.00147391	-1.06135
rs4390169:M07986_2.00__NR3C1	rs4390169	rs4390169:A:G	M07986_2.00__NR3C1	1.25	2.3823	0.371809	0.885761	0.176857	0.04097	0.00724584	-1.06135
rs1250259:M07986_2.00__NR3C1	rs1250259	rs1250259:A:G	M07986_2.00__NR3C1	1.25	5.52787	-1.73457	-9.58849	0.410377	-0.191134	-0.0784372	-1.06135
rs429358:M07986_2.00__NR3C1	rs429358	rs429358:T:C	M07986_2.00__NR3C1	1.25	2.22137	-2.39165	-5.31274	0.16491	-0.263538	-0.0434601	-1.06135
rs4390169:M07987_2.00__NR3C1	rs4390169	rs4390169:A:G	M07987_2.00__NR3C1	1.25	2.34789	0.655347	1.53869	0.136107	0.0684938	0.00932249	-1.06135
rs1250259:M07987_2.00__NR3C1	rs1250259	rs1250259:A:G	M07987_2.00__NR3C1	1.25	5.71724	-1.42819	-8.16533	0.331428	-0.149268	-0.0494716	-1.06135
rs704:M07987_2.00__NR3C1	rs704	rs704:A:G	M07987_2.00__NR3C1	1.25	2.0604	-0.0774138	-0.159504	0.119441	-0.00809092	-0.000966392	-1.06135
rs77542162:M07987_2.00__NR3C1	rs77542162	rs77542162:A:G	M07987_2.00__NR3C1	1.25	0.331025	0.205691	0.0680887	0.0191895	0.0214978	0.000412532	-1.06135
rs429358:M07987_2.00__NR3C1	rs429358	rs429358:T:C	M07987_2.00__NR3C1	1.25	3.0323	-3.98937	-12.097	0.175782	-0.41695	-0.0732923	-1.06135
19_57460078_A_G:M07987_2.00__NR3C1	19_57460078_A_G	19_57460078_A_G:A:G	M07987_2.00__NR3C1	1.25	0.19623	-1.42819	-0.280255	0.0113755	-0.149268	-0.00169799	-1.06135
rs35081008:M07987_2.00__NR3C1	rs35081008	rs35081008:T:C	M07987_2.00__NR3C1	1.25	1.32142	0.685527	0.905869	0.0766026	0.071648	0.00548842	-1.06135
rs4390169:M07988_2.00__ESRRA	rs4390169	rs4390169:A:G	M07988_2.00__ESRRA	5.98	4.85892	-8.07567	-39.2391	0.31077	-0.85135	-0.264574	-0.488216
rs1250259:M07988_2.00__ESRRA	rs1250259	rs1250259:A:G	M07988_2.00__ESRRA	5.98	1.48756	-1.46536	-2.17981	0.0951423	-0.154481	-0.0146977	-0.488216
rs10107182:M07988_2.00__ESRRA	rs10107182	rs10107182:T:C	M07988_2.00__ESRRA	5.98	1.67005	-0.980263	-1.63709	0.106814	-0.103341	-0.0110383	-0.488216
rs4457349:M07988_2.00__ESRRA	rs4457349	rs4457349:A:G	M07988_2.00__ESRRA	5.98	2.75692	2.81423	7.75861	0.176328	0.296681	0.0523133	-0.488216
rs76895963:M07988_2.00__ESRRA	rs76895963	rs76895963:T:C	M07988_2.00__ESRRA	5.98	4.66012	2.68263	12.5014	0.298055	0.282807	0.084292	-0.488216
rs77542162:M07988_2.00__ESRRA	rs77542162	rs77542162:A:G	M07988_2.00__ESRRA	5.98	3.40248	-1.46536	-4.98586	0.217618	-0.154481	-0.0336178	-0.488216
rs429358:M07988_2.00__ESRRA	rs429358	rs429358:T:C	M07988_2.00__ESRRA	5.98	1.65062	3.0004	4.95251	0.105571	0.316307	0.0333929	-0.488216
rs2618566:M07988_2.00__ESRRA	rs2618566	rs2618566:T:C	M07988_2.00__ESRRA	5.98	0.0352915	-0.25735	-0.00908225	0.00225719	-0.0271302	-6.12382e-05	-0.488216
rs1250259:M07989_2.00__ESRRA	rs1250259	rs1250259:A:G	M07989_2.00__ESRRA	5.98	1.37126	-1.29969	-1.78221	0.0768611	-0.135723	-0.0104318	-0.488216
rs58198139:M07989_2.00__ESRRA	rs58198139	rs58198139:T:C	M07989_2.00__ESRRA	5.98	3.05238	5.29991	16.1773	0.17109	0.553455	0.0946904	-0.488216
rs4457349:M07989_2.00__ESRRA	rs4457349	rs4457349:A:G	M07989_2.00__ESRRA	5.98	3.06268	9.57606	29.3284	0.171667	1	0.171667	-0.488216
rs76895963:M07989_2.00__ESRRA	rs76895963	rs76895963:T:C	M07989_2.00__ESRRA	5.98	4.65145	5.29991	24.6523	0.26072	0.553455	0.144297	-0.488216
rs704:M07989_2.00__ESRRA	rs704	rs704:A:G	M07989_2.00__ESRRA	5.98	3.28863	0.411056	1.35181	0.184332	0.0429254	0.00791253	-0.488216
rs2618566:M07989_2.00__ESRRA	rs2618566	rs2618566:T:C	M07989_2.00__ESRRA	5.98	0.411201	-0.563189	-0.231584	0.0230484	-0.0588122	-0.00135552	-0.488216
rs1250259:M07990_2.00__NR2C2	rs1250259	rs1250259:A:G	M07990_2.00__NR2C2	6.6	2.51652	-0.187184	-0.471052	0.157731	-0.0195471	-0.00308317	-0.329074
rs35081008:M07990_2.00__NR2C2	rs35081008	rs35081008:T:C	M07990_2.00__NR2C2	6.6	2.7472	0.630492	1.73209	0.172189	0.0658404	0.011337	-0.329074
rs1250259:M07991_2.00__NR2C2	rs1250259	rs1250259:A:G	M07991_2.00__NR2C2	6.6	1.56564	-0.200142	-0.313351	0.0981972	-0.0209003	-0.00205235	-0.329074
rs1250259:M07992_2.00__NR2C2	rs1250259	rs1250259:A:G	M07992_2.00__NR2C2	6.6	3.03249	-0.326697	-0.990704	0.185219	-0.034116	-0.00631891	-0.329074
rs58198139:M07993_2.00__RXRA	rs58198139	rs58198139:T:C	M07993_2.00__RXRA	9.76	7.57106	2.27019	17.1877	0.839851	0.237069	0.199103	-0.42111
rs4390169:M07994_2.00__RXRA	rs4390169	rs4390169:A:G	M07994_2.00__RXRA	9.76	4.63006	-0.422343	-1.95547	0.332485	-0.0443219	-0.0147364	-0.42111
rs1250259:M07994_2.00__RXRA	rs1250259	rs1250259:A:G	M07994_2.00__RXRA	9.76	3.00279	-0.722092	-2.16829	0.215631	-0.0757785	-0.0163402	-0.42111
rs58198139:M07994_2.00__RXRA	rs58198139	rs58198139:T:C	M07994_2.00__RXRA	9.76	4.51739	3.35909	15.1743	0.324394	0.352514	0.114353	-0.42111
rs4719853:M07994_2.00__RXRA	rs4719853	rs4719853:T:C	M07994_2.00__RXRA	9.76	5.20701	-0.422343	-2.19914	0.373916	-0.0443219	-0.0165727	-0.42111
rs10107182:M07994_2.00__RXRA	rs10107182	rs10107182:T:C	M07994_2.00__RXRA	9.76	0.654721	-5.52326	-3.61619	0.0470155	-0.579628	-0.0272515	-0.42111
rs4457349:M07994_2.00__RXRA	rs4457349	rs4457349:A:G	M07994_2.00__RXRA	9.76	0.734388	1.50366	1.10427	0.0527364	0.157799	0.00832176	-0.42111
rs76895963:M07994_2.00__RXRA	rs76895963	rs76895963:T:C	M07994_2.00__RXRA	9.76	3.39533	1.50366	5.10543	0.243819	0.157799	0.0384744	-0.42111
rs11149612:M07994_2.00__RXRA	rs11149612	rs11149612:T:C	M07994_2.00__RXRA	9.76	1.7956	0.119963	0.215405	0.128942	0.0125893	0.00162329	-0.42111
rs62084210:M07994_2.00__RXRA	rs62084210	rs62084210:A:G	M07994_2.00__RXRA	9.76	1.01752	0.119963	0.122065	0.0730685	0.0125893	0.000919878	-0.42111
rs77542162:M07994_2.00__RXRA	rs77542162	rs77542162:A:G	M07994_2.00__RXRA	9.76	3.52793	-3.14033	-11.0789	0.253341	-0.329556	-0.0834902	-0.42111
rs402348:M07994_2.00__RXRA	rs402348	rs402348:T:C	M07994_2.00__RXRA	9.76	2.43233	3.35909	8.17044	0.174666	0.352514	0.0615722	-0.42111
19_57460078_A_G:M07994_2.00__RXRA	19_57460078_A_G	19_57460078_A_G:A:G	M07994_2.00__RXRA	9.76	1.70054	0.663925	1.12903	0.122116	0.0696744	0.00850835	-0.42111
rs8126001:M07994_2.00__RXRA	rs8126001	rs8126001:T:C	M07994_2.00__RXRA	9.76	1.53908	-0.722092	-1.11135	0.110521	-0.0757785	-0.00837513	-0.42111
rs4390169:M07995_2.00__PAX5	rs4390169	rs4390169:A:G	M07995_2.00__PAX5	0.05	2.45376	-2.55496	-6.26925	0.156984	-0.272541	-0.0427846	-0.206572
rs1250259:M07995_2.00__PAX5	rs1250259	rs1250259:A:G	M07995_2.00__PAX5	0.05	1.7766	4.00802	7.12063	0.113661	0.427541	0.0485948	-0.206572
rs76895963:M07995_2.00__PAX5	rs76895963	rs76895963:T:C	M07995_2.00__PAX5	0.05	0.321311	0.408103	0.131128	0.0205566	0.0435328	0.000894886	-0.206572
rs11149612:M07995_2.00__PAX5	rs11149612	rs11149612:T:C	M07995_2.00__PAX5	0.05	3.64498	1.69758	6.18764	0.233195	0.181083	0.0422276	-0.206572
rs704:M07995_2.00__PAX5	rs704	rs704:A:G	M07995_2.00__PAX5	0.05	1.77591	8.86088	15.7361	0.113617	0.9452	0.107391	-0.206572
rs402348:M07995_2.00__PAX5	rs402348	rs402348:T:C	M07995_2.00__PAX5	0.05	2.18338	1.31064	2.86164	0.139686	0.139808	0.0195293	-0.206572
rs429358:M07995_2.00__PAX5	rs429358	rs429358:T:C	M07995_2.00__PAX5	0.05	5.75029	9.24109	53.139	0.367887	0.985758	0.362648	-0.206572
rs35081008:M07995_2.00__PAX5	rs35081008	rs35081008:T:C	M07995_2.00__PAX5	0.05	6.00941	-1.06188	-6.38127	0.384465	-0.113272	-0.0435491	-0.206572
rs2618566:M07995_2.00__PAX5	rs2618566	rs2618566:T:C	M07995_2.00__PAX5	0.05	4.65513	1.00098	4.6597	0.297821	0.106776	0.0318002	-0.206572
rs8126001:M07995_2.00__PAX5	rs8126001	rs8126001:T:C	M07995_2.00__PAX5	0.05	7.41923	-1.57737	-11.7028	0.474661	-0.16826	-0.0798663	-0.206572
rs4390169:M07996_2.00__PAX5	rs4390169	rs4390169:A:G	M07996_2.00__PAX5	0.05	3.40882	-3.66519	-12.494	0.217392	-0.386013	-0.0839163	-0.206572
rs1250259:M07996_2.00__PAX5	rs1250259	rs1250259:A:G	M07996_2.00__PAX5	0.05	2.91438	4.47273	13.0352	0.185861	0.471062	0.0875518	-0.206572
rs4457349:M07996_2.00__PAX5	rs4457349	rs4457349:A:G	M07996_2.00__PAX5	0.05	0.0227305	1.28425	0.0291917	0.0014496	0.135256	0.000196067	-0.206572
rs11149612:M07996_2.00__PAX5	rs11149612	rs11149612:T:C	M07996_2.00__PAX5	0.05	4.26717	2.12168	9.05357	0.272132	0.223453	0.0608088	-0.206572
rs704:M07996_2.00__PAX5	rs704	rs704:A:G	M07996_2.00__PAX5	0.05	1.34736	8.84168	11.9129	0.0859257	0.931195	0.0800136	-0.206572
rs77542162:M07996_2.00__PAX5	rs77542162	rs77542162:A:G	M07996_2.00__PAX5	0.05	0.221136	-2.1478	-0.474955	0.0141026	-0.226203	-0.00319006	-0.206572
rs402348:M07996_2.00__PAX5	rs402348	rs402348:T:C	M07996_2.00__PAX5	0.05	2.29228	4.47273	10.2527	0.146187	0.471062	0.0688629	-0.206572
rs429358:M07996_2.00__PAX5	rs429358	rs429358:T:C	M07996_2.00__PAX5	0.05	4.4057	9.24274	40.7208	0.280967	0.973434	0.273503	-0.206572
rs35081008:M07996_2.00__PAX5	rs35081008	rs35081008:T:C	M07996_2.00__PAX5	0.05	5.5523	-1.42392	-7.90603	0.35409	-0.149965	-0.0531012	-0.206572
rs2618566:M07996_2.00__PAX5	rs2618566	rs2618566:T:C	M07996_2.00__PAX5	0.05	5.1732	1.28425	6.6437	0.329913	0.135256	0.0446227	-0.206572
rs8126001:M07996_2.00__PAX5	rs8126001	rs8126001:T:C	M07996_2.00__PAX5	0.05	7.68289	-0.659151	-5.06419	0.489965	-0.069421	-0.0340139	-0.206572
rs4390169:M07997_2.00__PAX5	rs4390169	rs4390169:A:G	M07997_2.00__PAX5	0.05	1.48381	-2.29629	-3.40726	0.0976534	-0.244742	-0.0238999	-0.206572
rs1250259:M07997_2.00__PAX5	rs1250259	rs1250259:A:G	M07997_2.00__PAX5	0.05	0.645974	0.165715	0.107047	0.0425133	0.0176621	0.000750874	-0.206572
rs4457349:M07997_2.00__PAX5	rs4457349	rs4457349:A:G	M07997_2.00__PAX5	0.05	0.222345	1.04947	0.233344	0.0146332	0.111854	0.00163677	-0.206572
rs11149612:M07997_2.00__PAX5	rs11149612	rs11149612:T:C	M07997_2.00__PAX5	0.05	2.31273	1.91016	4.41769	0.152207	0.203588	0.0309875	-0.206572
rs704:M07997_2.00__PAX5	rs704	rs704:A:G	M07997_2.00__PAX5	0.05	4.81101	9.21752	44.3456	0.316626	0.982417	0.311058	-0.206572
rs77542162:M07997_2.00__PAX5	rs77542162	rs77542162:A:G	M07997_2.00__PAX5	0.05	1.6413	0.975248	1.60068	0.108019	0.103943	0.0112278	-0.206572
rs402348:M07997_2.00__PAX5	rs402348	rs402348:T:C	M07997_2.00__PAX5	0.05	1.58383	-0.77164	-1.22214	0.104236	-0.0822425	-0.00857263	-0.206572
rs429358:M07997_2.00__PAX5	rs429358	rs429358:T:C	M07997_2.00__PAX5	0.05	5.73256	9.21752	52.84	0.377276	0.982417	0.370642	-0.206572
19_57460078_A_G:M07997_2.00__PAX5	19_57460078_A_G	19_57460078_A_G:A:G	M07997_2.00__PAX5	0.05	1.7366	-1.50377	-2.61144	0.11429	-0.160274	-0.0183177	-0.206572
rs35081008:M07997_2.00__PAX5	rs35081008	rs35081008:T:C	M07997_2.00__PAX5	0.05	4.60971	-1.00671	-4.64062	0.303378	-0.107296	-0.0325513	-0.206572
rs2618566:M07997_2.00__PAX5	rs2618566	rs2618566:T:C	M07997_2.00__PAX5	0.05	2.34841	1.04947	2.46458	0.154555	0.111854	0.0172876	-0.206572
rs8126001:M07997_2.00__PAX5	rs8126001	rs8126001:T:C	M07997_2.00__PAX5	0.05	7.31364	-2.66999	-19.5273	0.481331	-0.284571	-0.136973	-0.206572
rs4390169:M07998_2.00__PAX5	rs4390169	rs4390169:A:G	M07998_2.00__PAX5	0.05	1.76763	8.89465	15.7224	0.112702	0.94108	0.106062	-0.206572
rs1250259:M07998_2.00__PAX5	rs1250259	rs1250259:A:G	M07998_2.00__PAX5	0.05	2.51073	1.14842	2.88337	0.160081	0.121506	0.0194509	-0.206572
rs76895963:M07998_2.00__PAX5	rs76895963	rs76895963:T:C	M07998_2.00__PAX5	0.05	0.945577	0.942889	0.891574	0.060289	0.0997604	0.00601446	-0.206572
rs11149612:M07998_2.00__PAX5	rs11149612	rs11149612:T:C	M07998_2.00__PAX5	0.05	4.41561	2.33947	10.3302	0.281535	0.247523	0.0696863	-0.206572
rs704:M07998_2.00__PAX5	rs704	rs704:A:G	M07998_2.00__PAX5	0.05	2.82826	1.57696	4.46006	0.180327	0.166847	0.030087	-0.206572
rs402348:M07998_2.00__PAX5	rs402348	rs402348:T:C	M07998_2.00__PAX5	0.05	5.05254	2.46841	12.4717	0.322145	0.261165	0.084133	-0.206572
rs429358:M07998_2.00__PAX5	rs429358	rs429358:T:C	M07998_2.00__PAX5	0.05	7.89022	9.17181	72.3676	0.503072	0.970405	0.488184	-0.206572
rs35081008:M07998_2.00__PAX5	rs35081008	rs35081008:T:C	M07998_2.00__PAX5	0.05	5.29563	-0.129274	-0.684589	0.337644	-0.0136776	-0.00461816	-0.206572
rs2618566:M07998_2.00__PAX5	rs2618566	rs2618566:T:C	M07998_2.00__PAX5	0.05	5.05139	1.39062	7.02459	0.322072	0.147132	0.0473871	-0.206572
rs8126001:M07998_2.00__PAX5	rs8126001	rs8126001:T:C	M07998_2.00__PAX5	0.05	7.94012	-0.992349	-7.87937	0.506254	-0.104993	-0.0531533	-0.206572
1_45964766_T_C:M07999_2.00__RELA	1_45964766_T_C	1_45964766_T_C:T:C	M07999_2.00__RELA	24.16	4.46227	-0.721952	-3.22155	0.310481	-0.0754091	-0.0234131	-0.252373
rs10107182:M07999_2.00__RELA	rs10107182	rs10107182:T:C	M07999_2.00__RELA	24.16	0.10625	-1.49934	-0.159305	0.0073928	-0.156608	-0.00115777	-0.252373
rs77542162:M07999_2.00__RELA	rs77542162	rs77542162:A:G	M07999_2.00__RELA	24.16	2.02185	-3.77025	-7.62287	0.140678	-0.393809	-0.0554004	-0.252373
1_45964766_T_C:M08000_2.00__RELA	1_45964766_T_C	1_45964766_T_C:T:C	M08000_2.00__RELA	24.16	5.32834	-1.9168	-10.2134	0.385702	-0.200166	-0.0772044	-0.252373
rs77542162:M08000_2.00__RELA	rs77542162	rs77542162:A:G	M08000_2.00__RELA	24.16	3.49443	-2.71345	-9.48197	0.252951	-0.283358	-0.0716756	-0.252373
1_45964766_T_C:M08001_2.00__RELA	1_45964766_T_C	1_45964766_T_C:T:C	M08001_2.00__RELA	24.16	4.73273	-1.09338	-5.17465	0.328085	-0.114178	-0.0374601	-0.252373
rs77542162:M08001_2.00__RELA	rs77542162	rs77542162:A:G	M08001_2.00__RELA	24.16	3.65443	-3.02173	-11.0427	0.253334	-0.315551	-0.0799398	-0.252373
1_45964766_T_C:M08002_2.00__RELA	1_45964766_T_C	1_45964766_T_C:T:C	M08002_2.00__RELA	24.16	4.70399	-0.978575	-4.60321	0.318291	-0.10219	-0.0325261	-0.252373
rs10107182:M08002_2.00__RELA	rs10107182	rs10107182:T:C	M08002_2.00__RELA	24.16	0.713669	-1.41418	-1.00925	0.0482898	-0.147678	-0.00713136	-0.252373
rs77542162:M08002_2.00__RELA	rs77542162	rs77542162:A:G	M08002_2.00__RELA	24.16	2.49039	-3.35588	-8.35745	0.16851	-0.350445	-0.0590534	-0.252373
1_45964766_T_C:M08003_2.00__RELA	1_45964766_T_C	1_45964766_T_C:T:C	M08003_2.00__RELA	24.16	3.89519	-0.658006	-2.56306	0.268337	-0.0687137	-0.0184384	-0.252373
rs77542162:M08003_2.00__RELA	rs77542162	rs77542162:A:G	M08003_2.00__RELA	24.16	3.54856	-3.37008	-11.9589	0.244458	-0.351928	-0.0860316	-0.252373
rs2618566:M08003_2.00__RELA	rs2618566	rs2618566:T:C	M08003_2.00__RELA	24.16	3.49132	1.26381	4.41236	0.240515	0.131976	0.0317422	-0.252373
1_45964766_T_C:M08004_2.00__RELA	1_45964766_T_C	1_45964766_T_C:T:C	M08004_2.00__RELA	24.16	5.09526	-1.06633	-5.43323	0.362842	-0.111354	-0.0404038	-0.252373
rs77542162:M08004_2.00__RELA	rs77542162	rs77542162:A:G	M08004_2.00__RELA	24.16	3.41578	-3.53161	-12.0632	0.243244	-0.368795	-0.0897072	-0.252373
1_45964766_T_C:M08005_2.00__RELA	1_45964766_T_C	1_45964766_T_C:T:C	M08005_2.00__RELA	24.16	4.43155	-1.0297	-4.56317	0.312289	-0.107529	-0.03358	-0.252373
rs77542162:M08005_2.00__RELA	rs77542162	rs77542162:A:G	M08005_2.00__RELA	24.16	3.68045	-2.93601	-10.8059	0.259359	-0.306599	-0.0795194	-0.252373
rs77542162:M08006_2.00__RELA	rs77542162	rs77542162:A:G	M08006_2.00__RELA	24.16	2.55267	-4.14481	-10.5803	0.197505	-0.433517	-0.0856218	-0.252373
1_45964766_T_C:M08007_2.00__RELA	1_45964766_T_C	1_45964766_T_C:T:C	M08007_2.00__RELA	24.16	4.22456	-0.692101	-2.92382	0.307212	-0.0722741	-0.0222034	-0.252373
rs77542162:M08007_2.00__RELA	rs77542162	rs77542162:A:G	M08007_2.00__RELA	24.16	3.73574	-3.59007	-13.4116	0.271665	-0.374901	-0.101847	-0.252373
rs2618566:M08007_2.00__RELA	rs2618566	rs2618566:T:C	M08007_2.00__RELA	24.16	0.549558	1.27296	0.699566	0.039964	0.132932	0.00531249	-0.252373
1_45964766_T_C:M08008_2.00__RELA	1_45964766_T_C	1_45964766_T_C:T:C	M08008_2.00__RELA	24.16	4.09702	-0.809748	-3.31755	0.277482	-0.0845596	-0.0234637	-0.252373
rs77542162:M08008_2.00__RELA	rs77542162	rs77542162:A:G	M08008_2.00__RELA	24.16	3.61068	-3.28441	-11.8589	0.244543	-0.342981	-0.0838735	-0.252373
rs2618566:M08008_2.00__RELA	rs2618566	rs2618566:T:C	M08008_2.00__RELA	24.16	3.04521	1.32319	4.02939	0.206245	0.138177	0.0284983	-0.252373
1_45964766_T_C:M08009_2.00__RFX5	1_45964766_T_C	1_45964766_T_C:T:C	M08009_2.00__RFX5	9.78	2.25764	2.29697	5.18572	0.151027	0.249905	0.0377425	-0.55829
rs1434282:M08009_2.00__RFX5	rs1434282	rs1434282:T:C	M08009_2.00__RFX5	9.78	0.609886	-1.82026	-1.11015	0.040799	-0.19804	-0.00807984	-0.55829
rs1250259:M08009_2.00__RFX5	rs1250259	rs1250259:A:G	M08009_2.00__RFX5	9.78	1.92945	-1.82026	-3.5121	0.129073	-0.19804	-0.0255616	-0.55829
rs115421711:M08009_2.00__RFX5	rs115421711	rs115421711:A:G	M08009_2.00__RFX5	9.78	1.72436	1.43765	2.47904	0.115353	0.156414	0.0180428	-0.55829
rs10107182:M08009_2.00__RFX5	rs10107182	rs10107182:T:C	M08009_2.00__RFX5	9.78	0.0150231	1.70235	0.0255747	0.00100499	0.185212	0.000186136	-0.55829
rs4457349:M08009_2.00__RFX5	rs4457349	rs4457349:A:G	M08009_2.00__RFX5	9.78	0.326075	0.0153598	0.00500844	0.0218131	0.00167111	3.64522e-05	-0.55829
rs11149612:M08009_2.00__RFX5	rs11149612	rs11149612:T:C	M08009_2.00__RFX5	9.78	6.54154	-3.07755	-20.1319	0.437603	-0.334831	-0.146523	-0.55829
rs704:M08009_2.00__RFX5	rs704	rs704:A:G	M08009_2.00__RFX5	9.78	0.0821419	-1.82026	-0.149519	0.00549496	-0.19804	-0.00108822	-0.55829
rs402348:M08009_2.00__RFX5	rs402348	rs402348:T:C	M08009_2.00__RFX5	9.78	1.46113	-1.82026	-2.65963	0.0977436	-0.19804	-0.0193572	-0.55829
rs429358:M08009_2.00__RFX5	rs429358	rs429358:T:C	M08009_2.00__RFX5	9.78	3.73143	0.639781	2.3873	0.249618	0.0696069	0.0173751	-0.55829
19_57460078_A_G:M08009_2.00__RFX5	19_57460078_A_G	19_57460078_A_G:A:G	M08009_2.00__RFX5	9.78	2.03419	-2.02592	-4.12111	0.136079	-0.220416	-0.029994	-0.55829
rs35081008:M08009_2.00__RFX5	rs35081008	rs35081008:T:C	M08009_2.00__RFX5	9.78	5.26335	1.01247	5.32899	0.352097	0.110155	0.0387852	-0.55829
rs2618566:M08009_2.00__RFX5	rs2618566	rs2618566:T:C	M08009_2.00__RFX5	9.78	7.79935	-2.02592	-15.8008	0.521745	-0.220416	-0.115001	-0.55829
rs8126001:M08009_2.00__RFX5	rs8126001	rs8126001:T:C	M08009_2.00__RFX5	9.78	6.65382	-1.29762	-8.63415	0.445114	-0.141179	-0.0628406	-0.55829
rs1434282:M08010_2.00__RFX5	rs1434282	rs1434282:T:C	M08010_2.00__RFX5	9.78	0.805949	-1.8815	-1.5164	0.0438979	-0.204971	-0.0089978	-0.55829
rs1250259:M08010_2.00__RFX5	rs1250259	rs1250259:A:G	M08010_2.00__RFX5	9.78	7.73189	-0.631342	-4.88146	0.421135	-0.0687785	-0.028965	-0.55829
rs115421711:M08010_2.00__RFX5	rs115421711	rs115421711:A:G	M08010_2.00__RFX5	9.78	0.473139	1.76588	0.835506	0.0257706	0.192375	0.00495762	-0.55829
rs11149612:M08010_2.00__RFX5	rs11149612	rs11149612:T:C	M08010_2.00__RFX5	9.78	4.36516	-3.95742	-17.2747	0.237758	-0.431121	-0.102503	-0.55829
rs402348:M08010_2.00__RFX5	rs402348	rs402348:T:C	M08010_2.00__RFX5	9.78	1.45398	-1.8815	-2.73566	0.0791943	-0.204971	-0.0162326	-0.55829
rs429358:M08010_2.00__RFX5	rs429358	rs429358:T:C	M08010_2.00__RFX5	9.78	1.69566	0.719913	1.22073	0.0923581	0.0784274	0.00724341	-0.55829
rs35081008:M08010_2.00__RFX5	rs35081008	rs35081008:T:C	M08010_2.00__RFX5	9.78	3.84729	1.26935	4.88356	0.209552	0.138283	0.0289775	-0.55829
rs2618566:M08010_2.00__RFX5	rs2618566	rs2618566:T:C	M08010_2.00__RFX5	9.78	6.84443	-3.11208	-21.3004	0.372798	-0.33903	-0.12639	-0.55829
rs8126001:M08010_2.00__RFX5	rs8126001	rs8126001:T:C	M08010_2.00__RFX5	9.78	7.33711	-1.21729	-8.93141	0.399633	-0.132612	-0.0529962	-0.55829
1_45964766_T_C:M08011_2.00__RFX5	1_45964766_T_C	1_45964766_T_C:T:C	M08011_2.00__RFX5	9.78	2.78248	2.40366	6.68815	0.189487	0.378531	0.0717269	-0.55829
rs1434282:M08011_2.00__RFX5	rs1434282	rs1434282:T:C	M08011_2.00__RFX5	9.78	1.34639	-2.4867	-3.34807	0.0916895	-0.391608	-0.0359063	-0.55829
rs3767844:M08011_2.00__RFX5	rs3767844	rs3767844:A:G	M08011_2.00__RFX5	9.78	0.785107	-1.58952	-1.24795	0.0534659	-0.25032	-0.0133836	-0.55829
rs1250259:M08011_2.00__RFX5	rs1250259	rs1250259:A:G	M08011_2.00__RFX5	9.78	3.19639	-2.4867	-7.94845	0.217674	-0.391608	-0.085243	-0.55829
rs115421711:M08011_2.00__RFX5	rs115421711	rs115421711:A:G	M08011_2.00__RFX5	9.78	2.69832	1.42231	3.83785	0.183756	0.223987	0.0411589	-0.55829
rs58198139:M08011_2.00__RFX5	rs58198139	rs58198139:T:C	M08011_2.00__RFX5	9.78	0.69173	2.40366	1.66268	0.0471068	0.378531	0.0178314	-0.55829
rs10107182:M08011_2.00__RFX5	rs10107182	rs10107182:T:C	M08011_2.00__RFX5	9.78	1.11034	1.6144	1.79254	0.0756145	0.254238	0.0192241	-0.55829
rs4457349:M08011_2.00__RFX5	rs4457349	rs4457349:A:G	M08011_2.00__RFX5	9.78	1.21022	0.175039	0.211836	0.0824164	0.0275653	0.00227183	-0.55829
rs11149612:M08011_2.00__RFX5	rs11149612	rs11149612:T:C	M08011_2.00__RFX5	9.78	6.80557	-3.12285	-21.2528	0.46346	-0.49179	-0.227925	-0.55829
rs704:M08011_2.00__RFX5	rs704	rs704:A:G	M08011_2.00__RFX5	9.78	0.85171	-2.4867	-2.11794	0.0580015	-0.391608	-0.0227139	-0.55829
rs402348:M08011_2.00__RFX5	rs402348	rs402348:T:C	M08011_2.00__RFX5	9.78	2.80541	-2.4867	-6.9762	0.191049	-0.391608	-0.0748161	-0.55829
rs429358:M08011_2.00__RFX5	rs429358	rs429358:T:C	M08011_2.00__RFX5	9.78	4.02019	0.884534	3.556	0.273775	0.139297	0.0381362	-0.55829
19_57460078_A_G:M08011_2.00__RFX5	19_57460078_A_G	19_57460078_A_G:A:G	M08011_2.00__RFX5	9.78	1.62328	-1.63967	-2.66165	0.110546	-0.258217	-0.0285448	-0.55829
rs35081008:M08011_2.00__RFX5	rs35081008	rs35081008:T:C	M08011_2.00__RFX5	9.78	6.43105	1.08307	6.96526	0.437955	0.170563	0.0746988	-0.55829
rs2618566:M08011_2.00__RFX5	rs2618566	rs2618566:T:C	M08011_2.00__RFX5	9.78	7.06526	-1.63967	-11.5847	0.481145	-0.258217	-0.12424	-0.55829
rs8126001:M08011_2.00__RFX5	rs8126001	rs8126001:T:C	M08011_2.00__RFX5	9.78	7.91167	-1.58952	-12.5758	0.538786	-0.25032	-0.134869	-0.55829
rs1434282:M08012_2.00__RFX5	rs1434282	rs1434282:T:C	M08012_2.00__RFX5	9.78	1.98023	-2.05028	-4.06003	0.131906	-0.214105	-0.0282417	-0.55829
rs1250259:M08012_2.00__RFX5	rs1250259	rs1250259:A:G	M08012_2.00__RFX5	9.78	8.7641	-0.391834	-3.43407	0.583789	-0.0409181	-0.0238875	-0.55829
rs11149612:M08012_2.00__RFX5	rs11149612	rs11149612:T:C	M08012_2.00__RFX5	9.78	6.53949	-3.38353	-22.1266	0.435605	-0.353333	-0.153913	-0.55829
19_57460078_A_G:M08012_2.00__RFX5	19_57460078_A_G	19_57460078_A_G:A:G	M08012_2.00__RFX5	9.78	1.7246	-2.02717	-3.49605	0.114878	-0.211692	-0.0243187	-0.55829
rs35081008:M08012_2.00__RFX5	rs35081008	rs35081008:T:C	M08012_2.00__RFX5	9.78	2.35339	-0.732724	-1.72438	0.156762	-0.0765163	-0.0119949	-0.55829
rs2618566:M08012_2.00__RFX5	rs2618566	rs2618566:T:C	M08012_2.00__RFX5	9.78	6.97	-2.02717	-14.1294	0.464282	-0.211692	-0.0982846	-0.55829
1_45964766_T_C:M08013_2.00__STAT1	1_45964766_T_C	1_45964766_T_C:T:C	M08013_2.00__STAT1	6.81	2.3134	1.33148	3.08025	0.128839	0.144562	0.0186253	-0.979768
rs58198139:M08013_2.00__STAT1	rs58198139	rs58198139:T:C	M08013_2.00__STAT1	6.81	3.47054	1.33148	4.62096	0.193284	0.144562	0.0279416	-0.979768
rs10107182:M08014_2.00__STAT1	rs10107182	rs10107182:T:C	M08014_2.00__STAT1	6.81	0.0165756	1.16651	0.0193356	0.00131232	0.123609	0.000162215	-0.979768
rs77542162:M08015_2.00__STAT3	rs77542162	rs77542162:A:G	M08015_2.00__STAT3	19.74	3.66327	-8.82129	-32.3148	0.200445	-0.953768	-0.191178	-0.662674
rs115421711:M08016_2.00__STAT3	rs115421711	rs115421711:A:G	M08016_2.00__STAT3	19.74	3.78707	-3.80844	-14.4228	0.299517	-0.401408	-0.120229	-0.662674
rs4719853:M08016_2.00__STAT3	rs4719853	rs4719853:T:C	M08016_2.00__STAT3	19.74	2.6108	-3.80844	-9.94308	0.206487	-0.401408	-0.0828854	-0.662674
rs10107182:M08016_2.00__STAT3	rs10107182	rs10107182:T:C	M08016_2.00__STAT3	19.74	5.0956	1.19523	6.09041	0.403009	0.125976	0.0507696	-0.662674
rs1434282:M08017_2.00__STAT3	rs1434282	rs1434282:T:C	M08017_2.00__STAT3	19.74	1.97044	-0.158905	-0.313113	0.154784	-0.017558	-0.00271771	-0.662674
rs1250259:M08017_2.00__STAT3	rs1250259	rs1250259:A:G	M08017_2.00__STAT3	19.74	0.43857	0.0069998	0.0030699	0.0344511	0.000773434	2.66457e-05	-0.662674
rs115421711:M08017_2.00__STAT3	rs115421711	rs115421711:A:G	M08017_2.00__STAT3	19.74	3.84734	-3.19786	-12.3032	0.302221	-0.353343	-0.106788	-0.662674
rs116734477:M08017_2.00__STAT3	rs116734477	rs116734477:T:C	M08017_2.00__STAT3	19.74	1.31636	3.75691	4.94543	0.103404	0.415115	0.0429246	-0.662674
rs4719853:M08017_2.00__STAT3	rs4719853	rs4719853:T:C	M08017_2.00__STAT3	19.74	2.01076	-1.89586	-3.81213	0.157952	-0.209481	-0.0330879	-0.662674
rs10107182:M08017_2.00__STAT3	rs10107182	rs10107182:T:C	M08017_2.00__STAT3	19.74	5.34756	0.709963	3.79657	0.420068	0.0784464	0.0329529	-0.662674
rs77542162:M08017_2.00__STAT3	rs77542162	rs77542162:A:G	M08017_2.00__STAT3	19.74	1.5051	-5.11309	-7.6957	0.11823	-0.564964	-0.0667959	-0.662674
rs402348:M08017_2.00__STAT3	rs402348	rs402348:T:C	M08017_2.00__STAT3	19.74	0.170621	2.11689	0.361185	0.0134028	0.233903	0.00313495	-0.662674
rs1434282:M08018_2.00__STAT3	rs1434282	rs1434282:T:C	M08018_2.00__STAT3	19.74	1.97044	-0.158905	-0.313113	0.154784	-0.017558	-0.00271771	-0.662674
rs1250259:M08018_2.00__STAT3	rs1250259	rs1250259:A:G	M08018_2.00__STAT3	19.74	0.43857	0.0069998	0.0030699	0.0344511	0.000773434	2.66457e-05	-0.662674
rs115421711:M08018_2.00__STAT3	rs115421711	rs115421711:A:G	M08018_2.00__STAT3	19.74	3.84734	-3.19786	-12.3032	0.302221	-0.353343	-0.106788	-0.662674
rs116734477:M08018_2.00__STAT3	rs116734477	rs116734477:T:C	M08018_2.00__STAT3	19.74	1.31636	3.75691	4.94543	0.103404	0.415115	0.0429246	-0.662674
rs4719853:M08018_2.00__STAT3	rs4719853	rs4719853:T:C	M08018_2.00__STAT3	19.74	2.01076	-1.89586	-3.81213	0.157952	-0.209481	-0.0330879	-0.662674
rs10107182:M08018_2.00__STAT3	rs10107182	rs10107182:T:C	M08018_2.00__STAT3	19.74	5.34756	0.709963	3.79657	0.420068	0.0784464	0.0329529	-0.662674
rs77542162:M08018_2.00__STAT3	rs77542162	rs77542162:A:G	M08018_2.00__STAT3	19.74	1.5051	-5.11309	-7.6957	0.11823	-0.564964	-0.0667959	-0.662674
rs402348:M08018_2.00__STAT3	rs402348	rs402348:T:C	M08018_2.00__STAT3	19.74	0.170621	2.11689	0.361185	0.0134028	0.233903	0.00313495	-0.662674
rs4149309:M08026_2.00__SPI1	rs4149309	rs4149309:A:G	M08026_2.00__SPI1	0.03	1.90772	0.365619	0.697498	0.114338	0.0381805	0.0043655	-0.254245
rs116734477:M08028_2.00__FOXA1	rs116734477	rs116734477:T:C	M08028_2.00__FOXA1	13.52	5.99822	-0.449533	-2.6964	0.605654	-0.0485925	-0.0294303	0.141984
rs704:M08035_2.00__TP73	rs704	rs704:A:G	M08035_2.00__TP73	0.95	0.827591	2.40506	1.9904	0.0548145	0.252304	0.0138299	0.235742
rs402348:M08035_2.00__TP73	rs402348	rs402348:T:C	M08035_2.00__TP73	0.95	3.21938	-0.701524	-2.25847	0.213232	-0.0735937	-0.0156925	0.235742
rs11149612:M08037_2.00__TP73	rs11149612	rs11149612:T:C	M08037_2.00__TP73	0.95	0.717996	9.53804	6.84828	0.0493003	0.996029	0.0491045	0.235742
rs704:M08037_2.00__TP73	rs704	rs704:A:G	M08037_2.00__TP73	0.95	1.45137	-7.31464	-10.6162	0.0996561	-0.763846	-0.076122	0.235742
1_45964766_T_C:M08049_2.00__HIF1A	1_45964766_T_C	1_45964766_T_C:T:C	M08049_2.00__HIF1A	4.35	2.05673	7.15876	14.7236	0.200401	0.747648	0.14983	-0.860708
rs1434282:M08049_2.00__HIF1A	rs1434282	rs1434282:T:C	M08049_2.00__HIF1A	4.35	1.20409	7.15876	8.61978	0.117323	0.747648	0.087716	-0.860708
rs1250259:M08049_2.00__HIF1A	rs1250259	rs1250259:A:G	M08049_2.00__HIF1A	4.35	3.42835	7.15876	24.5427	0.334047	0.747648	0.24975	-0.860708
rs704:M08049_2.00__HIF1A	rs704	rs704:A:G	M08049_2.00__HIF1A	4.35	5.79138	7.15876	41.4591	0.564294	0.747648	0.421893	-0.860708
rs429358:M08049_2.00__HIF1A	rs429358	rs429358:T:C	M08049_2.00__HIF1A	4.35	10.116	3.53742	35.7846	0.985675	0.369441	0.364149	-0.860708
19_57460078_A_G:M08049_2.00__HIF1A	19_57460078_A_G	19_57460078_A_G:A:G	M08049_2.00__HIF1A	4.35	1.09293	7.15876	7.82405	0.106492	0.747648	0.0796185	-0.860708
rs35081008:M08049_2.00__HIF1A	rs35081008	rs35081008:T:C	M08049_2.00__HIF1A	4.35	2.46084	-5.77696	-14.2162	0.239776	-0.603335	-0.144665	-0.860708
rs4390169:M08050_2.00__USF2	rs4390169	rs4390169:A:G	M08050_2.00__USF2	55.39	2.53424	0.674832	1.71019	0.162398	0.100969	0.0163972	-0.0885723
rs1250259:M08050_2.00__USF2	rs1250259	rs1250259:A:G	M08050_2.00__USF2	55.39	5.48891	3.92222	21.5287	0.351738	0.586849	0.206417	-0.0885723
rs704:M08050_2.00__USF2	rs704	rs704:A:G	M08050_2.00__USF2	55.39	10.5244	3.92222	41.279	0.67442	0.586849	0.395782	-0.0885723
rs429358:M08050_2.00__USF2	rs429358	rs429358:T:C	M08050_2.00__USF2	55.39	1.75953	0.628033	1.10504	0.112753	0.0939672	0.0105951	-0.0885723
rs1250259:M08051_2.00__MXI1	rs1250259	rs1250259:A:G	M08051_2.00__MXI1	1.93	4.83138	3.56053	17.2022	0.377968	0.503564	0.190331	-0.54851
rs11149612:M08051_2.00__MXI1	rs11149612	rs11149612:T:C	M08051_2.00__MXI1	1.93	1.38945	5.52635	7.67859	0.108699	0.78159	0.0849583	-0.54851
rs704:M08051_2.00__MXI1	rs704	rs704:A:G	M08051_2.00__MXI1	1.93	11.3262	4.24996	48.1358	0.886067	0.601071	0.532589	-0.54851
rs402348:M08051_2.00__MXI1	rs402348	rs402348:T:C	M08051_2.00__MXI1	1.93	0.0502682	5.52635	0.2778	0.00393258	0.78159	0.00307366	-0.54851
rs429358:M08051_2.00__MXI1	rs429358	rs429358:T:C	M08051_2.00__MXI1	1.93	6.74094	1.66698	11.237	0.527356	0.23576	0.12433	-0.54851
rs35081008:M08051_2.00__MXI1	rs35081008	rs35081008:T:C	M08051_2.00__MXI1	1.93	2.73077	-3.2253	-8.80754	0.213633	-0.456153	-0.0974494	-0.54851
rs2618566:M08051_2.00__MXI1	rs2618566	rs2618566:T:C	M08051_2.00__MXI1	1.93	0.888073	-3.2253	-2.8643	0.0694756	-0.456153	-0.0316915	-0.54851
rs1434282:M08052_2.00__TWIST1	rs1434282	rs1434282:T:C	M08052_2.00__TWIST1	0	2.96364	-3.78966	-11.2312	0.264275	-0.715484	-0.189084	-0.36379
rs58198139:M08052_2.00__TWIST1	rs58198139	rs58198139:T:C	M08052_2.00__TWIST1	0	0.17421	5.29664	0.922727	0.0155347	1	0.0155347	-0.36379
rs4457349:M08052_2.00__TWIST1	rs4457349	rs4457349:A:G	M08052_2.00__TWIST1	0	3.12089	0.330089	1.03017	0.278298	0.0623205	0.0173436	-0.36379
rs4149309:M08052_2.00__TWIST1	rs4149309	rs4149309:A:G	M08052_2.00__TWIST1	0	0.449404	-3.78966	-1.70309	0.0400745	-0.715484	-0.0286727	-0.36379
rs11149612:M08052_2.00__TWIST1	rs11149612	rs11149612:T:C	M08052_2.00__TWIST1	0	5.33282	4.68876	25.0043	0.47554	0.885234	0.420965	-0.36379
rs704:M08052_2.00__TWIST1	rs704	rs704:A:G	M08052_2.00__TWIST1	0	6.44577	-3.03725	-19.5774	0.574785	-0.57343	-0.329599	-0.36379
rs402348:M08052_2.00__TWIST1	rs402348	rs402348:T:C	M08052_2.00__TWIST1	0	0.301138	0.183439	0.0552404	0.0268532	0.0346331	0.00093001	-0.36379
rs429358:M08052_2.00__TWIST1	rs429358	rs429358:T:C	M08052_2.00__TWIST1	0	1.93006	-4.4294	-8.54903	0.172109	-0.836267	-0.143929	-0.36379
19_57460078_A_G:M08052_2.00__TWIST1	19_57460078_A_G	19_57460078_A_G:A:G	M08052_2.00__TWIST1	0	1.23677	-0.0731474	-0.0904662	0.110286	-0.0138102	-0.00152306	-0.36379
rs1250259:M08053_2.00__MYCN	rs1250259	rs1250259:A:G	M08053_2.00__MYCN	0	2.99635	3.36808	10.092	0.224351	0.469866	0.105415	-0.210112
rs11149612:M08053_2.00__MYCN	rs11149612	rs11149612:T:C	M08053_2.00__MYCN	0	0.573347	7.16818	4.10985	0.0429293	1	0.0429293	-0.210112
rs704:M08053_2.00__MYCN	rs704	rs704:A:G	M08053_2.00__MYCN	0	12.231	3.36808	41.1949	0.915791	0.469866	0.430299	-0.210112
rs402348:M08053_2.00__MYCN	rs402348	rs402348:T:C	M08053_2.00__MYCN	0	0.799515	0.866049	0.69242	0.0598636	0.120819	0.00723263	-0.210112
rs429358:M08053_2.00__MYCN	rs429358	rs429358:T:C	M08053_2.00__MYCN	0	1.96959	0.802015	1.57964	0.147473	0.111885	0.0165001	-0.210112
rs35081008:M08053_2.00__MYCN	rs35081008	rs35081008:T:C	M08053_2.00__MYCN	0	2.26309	3.36808	7.62227	0.169448	0.469866	0.079618	-0.210112
rs1250259:M08054_2.00__MYC	rs1250259	rs1250259:A:G	M08054_2.00__MYC	21.11	4.77123	3.10124	14.7968	0.373158	0.545142	0.203424	-0.350974
rs11149612:M08054_2.00__MYC	rs11149612	rs11149612:T:C	M08054_2.00__MYC	21.11	3.00764	5.68887	17.1101	0.235227	1	0.235227	-0.350974
rs704:M08054_2.00__MYC	rs704	rs704:A:G	M08054_2.00__MYC	21.11	10.841	3.10124	33.6207	0.847878	0.545142	0.462214	-0.350974
rs402348:M08054_2.00__MYC	rs402348	rs402348:T:C	M08054_2.00__MYC	21.11	0.314364	0.944991	0.297071	0.0245864	0.166112	0.0040841	-0.350974
rs429358:M08054_2.00__MYC	rs429358	rs429358:T:C	M08054_2.00__MYC	21.11	5.5229	0.440298	2.43172	0.431946	0.0773963	0.0334311	-0.350974
rs35081008:M08054_2.00__MYC	rs35081008	rs35081008:T:C	M08054_2.00__MYC	21.11	3.05897	3.10124	9.48661	0.239242	0.545142	0.130421	-0.350974
rs2618566:M08054_2.00__MYC	rs2618566	rs2618566:T:C	M08054_2.00__MYC	21.11	0.205403	-2.9296	-0.60175	0.0160646	-0.51497	-0.00827279	-0.350974
rs11149612:M08055_2.00__ASCL1	rs11149612	rs11149612:T:C	M08055_2.00__ASCL1	0.01	9.63361	5.92303	57.0602	0.693241	0.94185	0.652929	-0.195388
rs704:M08055_2.00__ASCL1	rs704	rs704:A:G	M08055_2.00__ASCL1	0.01	2.67985	2.11714	5.67361	0.192844	0.336656	0.064922	-0.195388
rs402348:M08055_2.00__ASCL1	rs402348	rs402348:T:C	M08055_2.00__ASCL1	0.01	1.4937	-0.0836798	-0.124992	0.107487	-0.0133063	-0.00143026	-0.195388
rs429358:M08055_2.00__ASCL1	rs429358	rs429358:T:C	M08055_2.00__ASCL1	0.01	2.38783	1.14851	2.74245	0.17183	0.18263	0.0313813	-0.195388
19_57460078_A_G:M08055_2.00__ASCL1	19_57460078_A_G	19_57460078_A_G:A:G	M08055_2.00__ASCL1	0.01	0.670892	3.80653	2.55377	0.0482778	0.605295	0.0292223	-0.195388
rs35081008:M08055_2.00__ASCL1	rs35081008	rs35081008:T:C	M08055_2.00__ASCL1	0.01	3.63174	1.14851	4.17108	0.261342	0.18263	0.0477289	-0.195388
rs1250259:M08056_2.00__USF1	rs1250259	rs1250259:A:G	M08056_2.00__USF1	32.1	1.17117	2.57546	3.0163	0.0892837	0.268947	0.0240126	0.0586666
rs704:M08056_2.00__USF1	rs704	rs704:A:G	M08056_2.00__USF1	32.1	9.83181	1.00125	9.84407	0.749523	0.104557	0.0783681	0.0586666
rs1434282:M08057_2.00__NEUROD1	rs1434282	rs1434282:T:C	M08057_2.00__NEUROD1	0	1.91675	-3.37467	-6.46841	0.153002	-0.58871	-0.0900736	-0.211961
rs3767844:M08057_2.00__NEUROD1	rs3767844	rs3767844:A:G	M08057_2.00__NEUROD1	0	1.24666	3.86606	4.81964	0.0995123	0.674432	0.0671142	-0.211961
rs4457349:M08057_2.00__NEUROD1	rs4457349	rs4457349:A:G	M08057_2.00__NEUROD1	0	6.64581	0.545638	3.6262	0.530491	0.0951862	0.0504954	-0.211961
rs4149309:M08057_2.00__NEUROD1	rs4149309	rs4149309:A:G	M08057_2.00__NEUROD1	0	0.922732	-3.37467	-3.11392	0.0736555	-0.58871	-0.0433617	-0.211961
rs11149612:M08057_2.00__NEUROD1	rs11149612	rs11149612:T:C	M08057_2.00__NEUROD1	0	5.71871	5.57621	31.8887	0.456487	0.972767	0.444055	-0.211961
rs704:M08057_2.00__NEUROD1	rs704	rs704:A:G	M08057_2.00__NEUROD1	0	6.67487	-2.90549	-19.3938	0.532811	-0.506861	-0.270061	-0.211961
19_57460078_A_G:M08057_2.00__NEUROD1	19_57460078_A_G	19_57460078_A_G:A:G	M08057_2.00__NEUROD1	0	1.69354	-0.593182	-1.00458	0.135184	-0.10348	-0.0139889	-0.211961
rs4390169:M08058_2.00__MITF	rs4390169	rs4390169:A:G	M08058_2.00__MITF	0.02	1.02404	0.320556	0.328263	0.0648391	0.0485385	0.00314719	-0.337223
rs1250259:M08058_2.00__MITF	rs1250259	rs1250259:A:G	M08058_2.00__MITF	0.02	4.01697	1.70249	6.83885	0.254341	0.257791	0.0655668	-0.337223
rs704:M08058_2.00__MITF	rs704	rs704:A:G	M08058_2.00__MITF	0.02	7.36812	1.70275	12.5461	0.466525	0.25783	0.120284	-0.337223
rs76895963:M08064_2.00__FOSL2	rs76895963	rs76895963:T:C	M08064_2.00__FOSL2	22.02	10.4453	9.53675	99.614	0.872953	0.995895	0.869369	0.0526212
rs116734477:M08065_2.00__BACH2	rs116734477	rs116734477:T:C	M08065_2.00__BACH2	0	0.11078	-4.20576	-0.465912	0.00773714	-0.822922	-0.00636706	-0.576026
rs58198139:M08065_2.00__BACH2	rs58198139	rs58198139:T:C	M08065_2.00__BACH2	0	3.84778	0.343909	1.32328	0.268739	0.067291	0.0180837	-0.576026
rs4719853:M08065_2.00__BACH2	rs4719853	rs4719853:T:C	M08065_2.00__BACH2	0	1.14014	0.343909	0.392105	0.0796305	0.067291	0.00535842	-0.576026
rs76895963:M08065_2.00__BACH2	rs76895963	rs76895963:T:C	M08065_2.00__BACH2	0	5.35767	4.8072	25.7554	0.374194	0.940604	0.351968	-0.576026
rs11149612:M08065_2.00__BACH2	rs11149612	rs11149612:T:C	M08065_2.00__BACH2	0	0.736732	3.87648	2.85592	0.0514553	0.758492	0.0390285	-0.576026
19_57460078_A_G:M08065_2.00__BACH2	19_57460078_A_G	19_57460078_A_G:A:G	M08065_2.00__BACH2	0	2.71687	3.87648	10.5319	0.189754	0.758492	0.143927	-0.576026
rs1434282:M08066_2.00__CREB1	rs1434282	rs1434282:T:C	M08066_2.00__CREB1	11.35	2.9979	2.36908	7.10225	0.239796	0.521944	0.12516	-0.580385
rs58198139:M08066_2.00__CREB1	rs58198139	rs58198139:T:C	M08066_2.00__CREB1	11.35	4.03433	4.53895	18.3116	0.322698	1	0.322698	-0.580385
rs4719853:M08066_2.00__CREB1	rs4719853	rs4719853:T:C	M08066_2.00__CREB1	11.35	0.74077	0.765925	0.567374	0.0592527	0.168745	0.0099986	-0.580385
rs77542162:M08066_2.00__CREB1	rs77542162	rs77542162:A:G	M08066_2.00__CREB1	11.35	2.35386	-3.29039	-7.74512	0.18828	-0.724925	-0.136489	-0.580385
rs429358:M08066_2.00__CREB1	rs429358	rs429358:T:C	M08066_2.00__CREB1	11.35	0.923504	0.18319	0.169177	0.0738693	0.0403596	0.00298134	-0.580385
rs76895963:M08067_2.00__JUND	rs76895963	rs76895963:T:C	M08067_2.00__JUND	54.65	7.61165	9.53528	72.5792	0.628278	0.995741	0.625603	-0.30617
rs116734477:M08069_2.00__FOS	rs116734477	rs116734477:T:C	M08069_2.00__FOS	16	3.3332	-8.84482	-29.4816	0.299763	-0.923639	-0.276872	-0.412678
rs76895963:M08069_2.00__FOS	rs76895963	rs76895963:T:C	M08069_2.00__FOS	16	9.62676	9.49504	91.4064	0.865757	0.991539	0.858432	-0.412678
rs76895963:M08070_2.00__JUNB	rs76895963	rs76895963:T:C	M08070_2.00__JUNB	10.57	10.5169	9.49928	99.903	0.887936	0.991982	0.880817	-0.472504
rs76895963:M08071_2.00__FOSL1	rs76895963	rs76895963:T:C	M08071_2.00__FOSL1	1.55	10.0486	9.54191	95.8824	0.835337	0.996434	0.832358	-0.341041
rs116734477:M08073_2.00__JUN	rs116734477	rs116734477:T:C	M08073_2.00__JUN	22.98	1.22769	-8.84482	-10.8587	0.0964199	-0.923639	-0.0890572	-0.349634
rs4719853:M08073_2.00__JUN	rs4719853	rs4719853:T:C	M08073_2.00__JUN	22.98	0.639788	-0.0871407	-0.0557516	0.0502473	-0.00909985	-0.000457243	-0.349634
rs10107182:M08073_2.00__JUN	rs10107182	rs10107182:T:C	M08073_2.00__JUN	22.98	1.89533	-8.84482	-16.7638	0.148854	-0.923639	-0.137488	-0.349634
rs76895963:M08073_2.00__JUN	rs76895963	rs76895963:T:C	M08073_2.00__JUN	22.98	10.3879	9.48477	98.5271	0.815842	0.990467	0.808064	-0.349634
rs1434282:M08074_2.00__MAFF	rs1434282	rs1434282:T:C	M08074_2.00__MAFF	7.91	0.236448	-1.16298	-0.274985	0.0123844	-0.234843	-0.00290839	-0.0236681
rs116734477:M08074_2.00__MAFF	rs116734477	rs116734477:T:C	M08074_2.00__MAFF	7.91	0.501218	-2.84846	-1.4277	0.0262522	-0.575194	-0.0151001	-0.0236681
rs58198139:M08074_2.00__MAFF	rs58198139	rs58198139:T:C	M08074_2.00__MAFF	7.91	1.86111	-0.346458	-0.644795	0.0974788	-0.0699607	-0.00681968	-0.0236681
rs4719853:M08074_2.00__MAFF	rs4719853	rs4719853:T:C	M08074_2.00__MAFF	7.91	2.58846	-0.726258	-1.87989	0.135575	-0.146654	-0.0198827	-0.0236681
rs4149309:M08074_2.00__MAFF	rs4149309	rs4149309:A:G	M08074_2.00__MAFF	7.91	1.75589	-0.346458	-0.608342	0.0919678	-0.0699607	-0.00643414	-0.0236681
rs11149612:M08074_2.00__MAFF	rs11149612	rs11149612:T:C	M08074_2.00__MAFF	7.91	0.482276	3.36348	1.62212	0.02526	0.679191	0.0171564	-0.0236681
19_57460078_A_G:M08074_2.00__MAFF	19_57460078_A_G	19_57460078_A_G:A:G	M08074_2.00__MAFF	7.91	1.29889	3.36348	4.36877	0.0680315	0.679191	0.0462064	-0.0236681
rs4719853:M08075_2.00__MAFK	rs4719853	rs4719853:T:C	M08075_2.00__MAFK	14.37	2.12081	-0.479012	-1.01589	0.1164	-0.0937282	-0.01091	-0.067015
rs11149612:M08075_2.00__MAFK	rs11149612	rs11149612:T:C	M08075_2.00__MAFK	14.37	0.730978	3.57517	2.61337	0.0401196	0.699553	0.0280658	-0.067015
19_57460078_A_G:M08075_2.00__MAFK	19_57460078_A_G	19_57460078_A_G:A:G	M08075_2.00__MAFK	14.37	0.9376	3.57517	3.35208	0.05146	0.699553	0.035999	-0.067015
rs35081008:M08075_2.00__MAFK	rs35081008	rs35081008:T:C	M08075_2.00__MAFK	14.37	0.194013	-0.899095	-0.174436	0.0106484	-0.175926	-0.00187333	-0.067015
rs1250259:M08080_2.00__ZEB1	rs1250259	rs1250259:A:G	M08080_2.00__ZEB1	1.51	2.67736	1.13835	3.04777	0.235202	0.128865	0.0303094	-0.869523
rs10107182:M08080_2.00__ZEB1	rs10107182	rs10107182:T:C	M08080_2.00__ZEB1	1.51	0.22359	0.465824	0.104154	0.0196421	0.052733	0.00103579	-0.869523
rs11149612:M08080_2.00__ZEB1	rs11149612	rs11149612:T:C	M08080_2.00__ZEB1	1.51	5.1004	4.14417	21.1369	0.448063	0.469136	0.210202	-0.869523
rs704:M08080_2.00__ZEB1	rs704	rs704:A:G	M08080_2.00__ZEB1	1.51	6.70504	1.57108	10.5342	0.589028	0.177852	0.10476	-0.869523
rs429358:M08080_2.00__ZEB1	rs429358	rs429358:T:C	M08080_2.00__ZEB1	1.51	2.14358	0.465824	0.998532	0.188311	0.052733	0.00993019	-0.869523
rs35081008:M08080_2.00__ZEB1	rs35081008	rs35081008:T:C	M08080_2.00__ZEB1	1.51	3.70235	4.14417	15.3432	0.325246	0.469136	0.152585	-0.869523
rs2618566:M08080_2.00__ZEB1	rs2618566	rs2618566:T:C	M08080_2.00__ZEB1	1.51	0.794704	4.44948	3.53602	0.0698136	0.503698	0.035165	-0.869523
rs3767844:M08082_2.00__ZNF263	rs3767844	rs3767844:A:G	M08082_2.00__ZNF263	4.88	8.47293	1.24681	10.5642	0.38706	0.135273	0.0523587	-0.851711
rs116734477:M08082_2.00__ZNF263	rs116734477	rs116734477:T:C	M08082_2.00__ZNF263	4.88	0.900048	1.29223	1.16307	0.041116	0.140201	0.00576448	-0.851711
rs76895963:M08082_2.00__ZNF263	rs76895963	rs76895963:T:C	M08082_2.00__ZNF263	4.88	1.90059	4.05368	7.70437	0.0868225	0.439804	0.0381848	-0.851711
rs77542162:M08082_2.00__ZNF263	rs77542162	rs77542162:A:G	M08082_2.00__ZNF263	4.88	0.58851	2.33489	1.37411	0.0268843	0.253324	0.00681042	-0.851711
rs402348:M08082_2.00__ZNF263	rs402348	rs402348:T:C	M08082_2.00__ZNF263	4.88	0.6415	0.348161	0.223346	0.029305	0.0377737	0.00110696	-0.851711
rs2618566:M08082_2.00__ZNF263	rs2618566	rs2618566:T:C	M08082_2.00__ZNF263	4.88	3.34224	-0.435947	-1.45704	0.15268	-0.047298	-0.00722146	-0.851711
rs8126001:M08082_2.00__ZNF263	rs8126001	rs8126001:T:C	M08082_2.00__ZNF263	4.88	2.36912	-1.01221	-2.39804	0.108226	-0.109819	-0.0118853	-0.851711
rs58198139:M08083_2.00__PRDM1	rs58198139	rs58198139:T:C	M08083_2.00__PRDM1	0.01	3.80477	-0.869323	-3.30757	0.339883	-0.0908009	-0.0308617	-0.447247
rs4149309:M08084_2.00__REST	rs4149309	rs4149309:A:G	M08084_2.00__REST	2.28	0.0379844	-0.493925	-0.0187614	0.00154018	-0.0709794	-0.000109321	-0.875604
rs1250259:M08085_2.00__YY1	rs1250259	rs1250259:A:G	M08085_2.00__YY1	9.16	0.379461	-3.28212	-1.24544	0.0267844	-0.342797	-0.00918162	-1.07412
rs704:M08085_2.00__YY1	rs704	rs704:A:G	M08085_2.00__YY1	9.16	0.145484	-8.84482	-1.28678	0.010269	-0.923787	-0.00948639	-1.07412
rs77542162:M08086_2.00__KLF5	rs77542162	rs77542162:A:G	M08086_2.00__KLF5	1.21	0.338628	9.57606	3.24272	0.0265175	1	0.0265175	-0.525516
rs77542162:M08087_2.00__CTCF	rs77542162	rs77542162:A:G	M08087_2.00__CTCF	4.81	6.98681	0.675171	4.71729	0.345401	0.0733753	0.0253439	-1.2485
rs429358:M08087_2.00__CTCF	rs429358	rs429358:T:C	M08087_2.00__CTCF	4.81	4.46886	-0.0472211	-0.211025	0.220923	-0.00513183	-0.00113374	-1.2485
rs35081008:M08087_2.00__CTCF	rs35081008	rs35081008:T:C	M08087_2.00__CTCF	4.81	0.680883	-0.71315	-0.485572	0.0336603	-0.0775026	-0.00260876	-1.2485
rs8126001:M08087_2.00__CTCF	rs8126001	rs8126001:T:C	M08087_2.00__CTCF	4.81	1.85294	0.895958	1.66015	0.0916021	0.0973696	0.00891926	-1.2485
1_45964766_T_C:M08088_2.00__KLF9	1_45964766_T_C	1_45964766_T_C:T:C	M08088_2.00__KLF9	1.8	1.70147	-1.98548	-3.37824	0.115166	-0.342031	-0.0393903	-0.587693
rs4390169:M08088_2.00__KLF9	rs4390169	rs4390169:A:G	M08088_2.00__KLF9	1.8	2.87541	3.01933	8.68181	0.194625	0.520127	0.10123	-0.587693
rs1250259:M08088_2.00__KLF9	rs1250259	rs1250259:A:G	M08088_2.00__KLF9	1.8	3.18407	-1.98548	-6.32191	0.215517	-0.342031	-0.0737134	-0.587693
rs10107182:M08088_2.00__KLF9	rs10107182	rs10107182:T:C	M08088_2.00__KLF9	1.8	0.807748	-3.94272	-3.18472	0.0546732	-0.679196	-0.0371338	-0.587693
rs76895963:M08088_2.00__KLF9	rs76895963	rs76895963:T:C	M08088_2.00__KLF9	1.8	2.21096	1.46067	3.22949	0.149651	0.251624	0.0376558	-0.587693
rs11149612:M08088_2.00__KLF9	rs11149612	rs11149612:T:C	M08088_2.00__KLF9	1.8	0.151694	-1.98548	-0.301186	0.0102676	-0.342031	-0.00351183	-0.587693
rs704:M08088_2.00__KLF9	rs704	rs704:A:G	M08088_2.00__KLF9	1.8	0.794115	0.0298331	0.0236909	0.0537504	0.00513922	0.000276235	-0.587693
rs402348:M08088_2.00__KLF9	rs402348	rs402348:T:C	M08088_2.00__KLF9	1.8	2.74064	-1.26389	-3.46387	0.185503	-0.217725	-0.0403886	-0.587693
rs429358:M08088_2.00__KLF9	rs429358	rs429358:T:C	M08088_2.00__KLF9	1.8	4.53093	-1.26389	-5.7266	0.30668	-0.217725	-0.0667721	-0.587693
rs35081008:M08088_2.00__KLF9	rs35081008	rs35081008:T:C	M08088_2.00__KLF9	1.8	6.62171	-3.94272	-26.1076	0.448197	-0.679196	-0.304414	-0.587693
rs2618566:M08088_2.00__KLF9	rs2618566	rs2618566:T:C	M08088_2.00__KLF9	1.8	2.8101	-3.94272	-11.0794	0.190204	-0.679196	-0.129186	-0.587693
rs8126001:M08088_2.00__KLF9	rs8126001	rs8126001:T:C	M08088_2.00__KLF9	1.8	3.41818	1.41697	4.84347	0.231363	0.244096	0.0564748	-0.587693
rs4390169:M08089_2.00__CTCFL	rs4390169	rs4390169:A:G	M08089_2.00__CTCFL	0	3.52385	0.756617	2.66621	0.215798	0.135582	0.0292585	-0.162394
rs1250259:M08089_2.00__CTCFL	rs1250259	rs1250259:A:G	M08089_2.00__CTCFL	0	3.93667	3.01362	11.8636	0.241079	0.540027	0.130189	-0.162394
rs76895963:M08089_2.00__CTCFL	rs76895963	rs76895963:T:C	M08089_2.00__CTCFL	0	1.95807	2.18315	4.27477	0.119911	0.391211	0.0469105	-0.162394
rs704:M08089_2.00__CTCFL	rs704	rs704:A:G	M08089_2.00__CTCFL	0	5.35443	3.01362	16.1362	0.327902	0.540027	0.177076	-0.162394
rs77542162:M08089_2.00__CTCFL	rs77542162	rs77542162:A:G	M08089_2.00__CTCFL	0	4.7988	0.282732	1.35678	0.293876	0.0506643	0.014889	-0.162394
rs402348:M08089_2.00__CTCFL	rs402348	rs402348:T:C	M08089_2.00__CTCFL	0	1.31538	1.21564	1.59904	0.0805533	0.217838	0.0175476	-0.162394
rs429358:M08089_2.00__CTCFL	rs429358	rs429358:T:C	M08089_2.00__CTCFL	0	1.3753	0.282732	0.388842	0.0842226	0.0506643	0.00426708	-0.162394
rs35081008:M08089_2.00__CTCFL	rs35081008	rs35081008:T:C	M08089_2.00__CTCFL	0	2.42873	0.993219	2.41226	0.148734	0.17798	0.0264717	-0.162394
rs8126001:M08089_2.00__CTCFL	rs8126001	rs8126001:T:C	M08089_2.00__CTCFL	0	2.98472	3.01362	8.99482	0.182783	0.540027	0.0987075	-0.162394
rs116734477:M08090_2.00__ZNF384	rs116734477	rs116734477:T:C	M08090_2.00__ZNF384	10.96	8.44731	-7.17987	-60.6506	0.858306	-0.811842	-0.696808	-0.561992
1_45964766_T_C:M08091_2.00__KLF4	1_45964766_T_C	1_45964766_T_C:T:C	M08091_2.00__KLF4	0.57	3.03534	-1.52554	-4.63053	0.253802	-0.271668	-0.0689497	-0.610506
rs4390169:M08091_2.00__KLF4	rs4390169	rs4390169:A:G	M08091_2.00__KLF4	0.57	4.1922	1.93555	8.1142	0.350533	0.344682	0.120822	-0.610506
rs1250259:M08091_2.00__KLF4	rs1250259	rs1250259:A:G	M08091_2.00__KLF4	0.57	0.345661	-1.52554	-0.52732	0.0289026	-0.271668	-0.00785191	-0.610506
rs76895963:M08091_2.00__KLF4	rs76895963	rs76895963:T:C	M08091_2.00__KLF4	0.57	1.90649	0.795946	1.51747	0.159412	0.141742	0.0225954	-0.610506
rs704:M08091_2.00__KLF4	rs704	rs704:A:G	M08091_2.00__KLF4	0.57	3.64813	0.235866	0.860469	0.30504	0.0420029	0.0128126	-0.610506
rs77542162:M08091_2.00__KLF4	rs77542162	rs77542162:A:G	M08091_2.00__KLF4	0.57	1.95845	5.26042	10.3023	0.163757	0.936774	0.153403	-0.610506
rs402348:M08091_2.00__KLF4	rs402348	rs402348:T:C	M08091_2.00__KLF4	0.57	1.54356	-1.54295	-2.38163	0.129065	-0.274768	-0.035463	-0.610506
rs429358:M08091_2.00__KLF4	rs429358	rs429358:T:C	M08091_2.00__KLF4	0.57	5.42788	-0.366044	-1.98684	0.453855	-0.0651851	-0.0295846	-0.610506
rs35081008:M08091_2.00__KLF4	rs35081008	rs35081008:T:C	M08091_2.00__KLF4	0.57	4.11637	-3.56746	-14.685	0.344192	-0.635292	-0.218662	-0.610506
rs2618566:M08091_2.00__KLF4	rs2618566	rs2618566:T:C	M08091_2.00__KLF4	0.57	3.09596	-0.93864	-2.90599	0.25887	-0.167153	-0.0432708	-0.610506
rs8126001:M08091_2.00__KLF4	rs8126001	rs8126001:T:C	M08091_2.00__KLF4	0.57	0.404529	-1.75179	-0.708652	0.0338249	-0.311959	-0.010552	-0.610506
rs77542162:M08092_2.00__SP2	rs77542162	rs77542162:A:G	M08092_2.00__SP2	5.88	5.7372	4.00489	22.9768	0.33376	0.418219	0.139585	-0.136751
rs402348:M08092_2.00__SP2	rs402348	rs402348:T:C	M08092_2.00__SP2	5.88	2.24416	2.22493	4.9931	0.130553	0.232343	0.0303331	-0.136751
19_57460078_A_G:M08092_2.00__SP2	19_57460078_A_G	19_57460078_A_G:A:G	M08092_2.00__SP2	5.88	3.68183	1.10563	4.07073	0.214189	0.115457	0.0247297	-0.136751
rs2618566:M08092_2.00__SP2	rs2618566	rs2618566:T:C	M08092_2.00__SP2	5.88	2.1764	1.09699	2.38749	0.126612	0.114555	0.014504	-0.136751
rs116734477:M08093_2.00__ZNF24	rs116734477	rs116734477:T:C	M08093_2.00__ZNF24	6.2	2.29665	-3.324	-7.63406	0.14739	-0.610508	-0.0899828	-0.998097
rs76895963:M08093_2.00__ZNF24	rs76895963	rs76895963:T:C	M08093_2.00__ZNF24	6.2	6.51255	-0.0576649	-0.375545	0.41795	-0.0105911	-0.00442656	-0.998097
rs1434282:M08094_2.00__ZBTB33	rs1434282	rs1434282:T:C	M08094_2.00__ZBTB33	1.04	4.53588	0.94213	4.27339	0.291523	0.0983839	0.0286811	-1.24356
rs1250259:M08094_2.00__ZBTB33	rs1250259	rs1250259:A:G	M08094_2.00__ZBTB33	1.04	1.22516	9.57606	11.7322	0.0787414	1	0.0787414	-1.24356
rs76895963:M08094_2.00__ZBTB33	rs76895963	rs76895963:T:C	M08094_2.00__ZBTB33	1.04	1.64041	1.44879	2.37661	0.10543	0.151293	0.0159508	-1.24356
rs704:M08094_2.00__ZBTB33	rs704	rs704:A:G	M08094_2.00__ZBTB33	1.04	7.03159	0.282952	1.9896	0.451922	0.0295478	0.0133533	-1.24356
rs77542162:M08094_2.00__ZBTB33	rs77542162	rs77542162:A:G	M08094_2.00__ZBTB33	1.04	3.87604	0.687274	2.6639	0.249115	0.07177	0.017879	-1.24356
rs35081008:M08094_2.00__ZBTB33	rs35081008	rs35081008:T:C	M08094_2.00__ZBTB33	1.04	3.48226	3.31115	11.5303	0.223806	0.345774	0.0773863	-1.24356
rs2618566:M08094_2.00__ZBTB33	rs2618566	rs2618566:T:C	M08094_2.00__ZBTB33	1.04	2.12109	3.31265	7.02644	0.136323	0.345931	0.0471584	-1.24356
rs8126001:M08094_2.00__ZBTB33	rs8126001	rs8126001:T:C	M08094_2.00__ZBTB33	1.04	2.98025	1.06276	3.16729	0.191542	0.110981	0.0212575	-1.24356
1_45964766_T_C:M08095_2.00__ZBTB7A	1_45964766_T_C	1_45964766_T_C:T:C	M08095_2.00__ZBTB7A	16.2	2.1401	4.23613	9.06575	0.158489	0.817706	0.129598	1.2616
rs1250259:M08095_2.00__ZBTB7A	rs1250259	rs1250259:A:G	M08095_2.00__ZBTB7A	16.2	3.34273	-1.01651	-3.39792	0.247552	-0.196219	-0.0485744	1.2616
rs4149309:M08095_2.00__ZBTB7A	rs4149309	rs4149309:A:G	M08095_2.00__ZBTB7A	16.2	0.572454	1.03631	0.593241	0.0423942	0.200041	0.00848057	1.2616
rs77542162:M08095_2.00__ZBTB7A	rs77542162	rs77542162:A:G	M08095_2.00__ZBTB7A	16.2	0.902554	4.76006	4.29621	0.0668404	0.918841	0.0614157	1.2616
rs429358:M08095_2.00__ZBTB7A	rs429358	rs429358:T:C	M08095_2.00__ZBTB7A	16.2	4.90717	1.32233	6.48889	0.36341	0.255251	0.0927608	1.2616
rs35081008:M08095_2.00__ZBTB7A	rs35081008	rs35081008:T:C	M08095_2.00__ZBTB7A	16.2	4.27565	-0.534149	-2.28383	0.316641	-0.103108	-0.0326481	1.2616
rs2618566:M08095_2.00__ZBTB7A	rs2618566	rs2618566:T:C	M08095_2.00__ZBTB7A	16.2	2.13336	1.50657	3.21404	0.15799	0.290815	0.0459458	1.2616
rs8126001:M08095_2.00__ZBTB7A	rs8126001	rs8126001:T:C	M08095_2.00__ZBTB7A	16.2	2.80176	0.373084	1.04529	0.20749	0.0720169	0.0149428	1.2616
rs77542162:M08096_2.00__SP1	rs77542162	rs77542162:A:G	M08096_2.00__SP1	9.84	6.26037	5.12995	32.1154	0.436876	0.535706	0.234037	-0.740834
rs402348:M08096_2.00__SP1	rs402348	rs402348:T:C	M08096_2.00__SP1	9.84	0.158862	1.97097	0.313113	0.0110861	0.205823	0.00228177	-0.740834
rs8126001:M08096_2.00__SP1	rs8126001	rs8126001:T:C	M08096_2.00__SP1	9.84	0.378015	1.54402	0.583662	0.0263796	0.161237	0.00425337	-0.740834
rs4390169:M08100_2.00__ZFY	rs4390169	rs4390169:A:G	M08100_2.00__ZFY	0.72	1.98177	-0.717212	-1.42135	0.134062	-0.0748964	-0.0100407	-0.641607
rs1250259:M08100_2.00__ZFY	rs1250259	rs1250259:A:G	M08100_2.00__ZFY	0.72	5.72468	0.216141	1.23734	0.38726	0.022571	0.00874086	-0.641607
rs77542162:M08100_2.00__ZFY	rs77542162	rs77542162:A:G	M08100_2.00__ZFY	0.72	1.64844	2.68512	4.42625	0.111513	0.280399	0.031268	-0.641607
rs402348:M08100_2.00__ZFY	rs402348	rs402348:T:C	M08100_2.00__ZFY	0.72	9.179	1.14778	10.5355	0.620936	0.119859	0.074425	-0.641607
rs429358:M08100_2.00__ZFY	rs429358	rs429358:T:C	M08100_2.00__ZFY	0.72	2.99546	3.02838	9.07139	0.202635	0.316245	0.0640824	-0.641607
rs35081008:M08100_2.00__ZFY	rs35081008	rs35081008:T:C	M08100_2.00__ZFY	0.72	1.20954	2.17257	2.6278	0.0818221	0.226875	0.0185634	-0.641607
rs2618566:M08100_2.00__ZFY	rs2618566	rs2618566:T:C	M08100_2.00__ZFY	0.72	0.391483	1.44084	0.564065	0.0264828	0.150463	0.00398468	-0.641607
rs8126001:M08100_2.00__ZFY	rs8126001	rs8126001:T:C	M08100_2.00__ZFY	0.72	8.14335	-5.76129	-46.9162	0.550877	-0.601635	-0.331427	-0.641607
rs3767844:M08104_2.00__NFYA	rs3767844	rs3767844:A:G	M08104_2.00__NFYA	9.91	1.71445	0.321442	0.551095	0.146087	0.0568362	0.00830304	-0.254491
rs115421711:M08104_2.00__NFYA	rs115421711	rs115421711:A:G	M08104_2.00__NFYA	9.91	1.1292	-1.75696	-1.98395	0.0962183	-0.310659	-0.0298911	-0.254491
rs4719853:M08104_2.00__NFYA	rs4719853	rs4719853:T:C	M08104_2.00__NFYA	9.91	6.64414	-3.19158	-21.2053	0.566144	-0.564323	-0.319488	-0.254491
1_45964766_T_C:M08105_2.00__RBPJ	1_45964766_T_C	1_45964766_T_C:T:C	M08105_2.00__RBPJ	9.61	0.195224	-4.90713	-0.957988	0.0194213	-0.555672	-0.0107919	-0.730416
rs115421711:M08105_2.00__RBPJ	rs115421711	rs115421711:A:G	M08105_2.00__RBPJ	9.61	4.5151	-1.88514	-8.5116	0.449173	-0.213469	-0.0958843	-0.730416
rs10107182:M08105_2.00__RBPJ	rs10107182	rs10107182:T:C	M08105_2.00__RBPJ	9.61	2.60869	-4.90713	-12.8012	0.259519	-0.555672	-0.144207	-0.730416
rs4457349:M08105_2.00__RBPJ	rs4457349	rs4457349:A:G	M08105_2.00__RBPJ	9.61	2.69831	4.56187	12.3093	0.268434	0.516575	0.138666	-0.730416
19_57460078_A_G:M08105_2.00__RBPJ	19_57460078_A_G	19_57460078_A_G:A:G	M08105_2.00__RBPJ	9.61	4.02723	0.595379	2.39773	0.400638	0.0674192	0.0270107	-0.730416
rs35081008:M08105_2.00__RBPJ	rs35081008	rs35081008:T:C	M08105_2.00__RBPJ	9.61	5.34943	-4.90713	-26.2504	0.532174	-0.555672	-0.295714	-0.730416
rs2618566:M08107_2.00__E2F6	rs2618566	rs2618566:T:C	M08107_2.00__E2F6	5.85	2.71229	9.57606	25.973	0.211586	1	0.211586	-0.519462
1_45964766_T_C:M08108_2.00__TFDP1	1_45964766_T_C	1_45964766_T_C:T:C	M08108_2.00__TFDP1	11.35	1.75431	3.64244	6.38996	0.144104	0.611367	0.0881003	-0.898009
rs4390169:M08108_2.00__TFDP1	rs4390169	rs4390169:A:G	M08108_2.00__TFDP1	11.35	0.344834	4.30766	1.48543	0.0283256	0.723023	0.02048	-0.898009
rs1250259:M08108_2.00__TFDP1	rs1250259	rs1250259:A:G	M08108_2.00__TFDP1	11.35	5.93331	5.27874	31.3204	0.487378	0.886014	0.431824	-0.898009
rs10107182:M08108_2.00__TFDP1	rs10107182	rs10107182:T:C	M08108_2.00__TFDP1	11.35	0.567329	3.64244	2.06646	0.0466019	0.611367	0.0284909	-0.898009
rs704:M08108_2.00__TFDP1	rs704	rs704:A:G	M08108_2.00__TFDP1	11.35	1.34493	1.49162	2.00613	0.110476	0.250362	0.0276591	-0.898009
rs77542162:M08108_2.00__TFDP1	rs77542162	rs77542162:A:G	M08108_2.00__TFDP1	11.35	5.64798	5.27874	29.8143	0.463941	0.886014	0.411058	-0.898009
rs402348:M08108_2.00__TFDP1	rs402348	rs402348:T:C	M08108_2.00__TFDP1	11.35	4.73645	2.10471	9.96885	0.389065	0.353266	0.137443	-0.898009
rs429358:M08108_2.00__TFDP1	rs429358	rs429358:T:C	M08108_2.00__TFDP1	11.35	2.12711	3.64244	7.74787	0.174727	0.611367	0.106822	-0.898009
rs35081008:M08108_2.00__TFDP1	rs35081008	rs35081008:T:C	M08108_2.00__TFDP1	11.35	7.20752	3.64244	26.2529	0.592046	0.611367	0.361957	-0.898009
rs2618566:M08108_2.00__TFDP1	rs2618566	rs2618566:T:C	M08108_2.00__TFDP1	11.35	7.23773	4.01976	29.0939	0.594527	0.674699	0.401127	-0.898009
rs8126001:M08108_2.00__TFDP1	rs8126001	rs8126001:T:C	M08108_2.00__TFDP1	11.35	0.886593	4.62204	4.09787	0.0728272	0.775789	0.0564986	-0.898009
rs402348:M08109_2.00__E2F4	rs402348	rs402348:T:C	M08109_2.00__E2F4	99.42	4.48976	8.27278	37.1428	0.351135	0.863902	0.303346	0.674691
rs35081008:M08109_2.00__E2F4	rs35081008	rs35081008:T:C	M08109_2.00__E2F4	99.42	0.748259	9.57606	7.16537	0.0585197	1	0.0585197	0.674691
rs2618566:M08109_2.00__E2F4	rs2618566	rs2618566:T:C	M08109_2.00__E2F4	99.42	6.1283	9.57019	58.6489	0.479281	0.999387	0.478987	0.674691
rs116734477:M08115_2.00__FOXP1	rs116734477	rs116734477:T:C	M08115_2.00__FOXP1	7.01	2.82474	-0.0460587	-0.130104	0.272081	-0.00871437	-0.00237101	-0.591576
rs4149309:M08115_2.00__FOXP1	rs4149309	rs4149309:A:G	M08115_2.00__FOXP1	7.01	2.51929	-2.87011	-7.23063	0.242659	-0.543029	-0.131771	-0.591576
rs62084210:M08115_2.00__FOXP1	rs62084210	rs62084210:A:G	M08115_2.00__FOXP1	7.01	1.21956	-0.100448	-0.122503	0.117469	-0.0190049	-0.00223248	-0.591576
19_57460078_A_G:M08115_2.00__FOXP1	19_57460078_A_G	19_57460078_A_G:A:G	M08115_2.00__FOXP1	7.01	7.21945	-3.93601	-28.4159	0.69538	-0.7447	-0.517849	-0.591576
rs35081008:M08115_2.00__FOXP1	rs35081008	rs35081008:T:C	M08115_2.00__FOXP1	7.01	0.903336	-4.33206	-3.91331	0.0870097	-0.819633	-0.071316	-0.591576
rs116734477:M08116_2.00__FOXP2	rs116734477	rs116734477:T:C	M08116_2.00__FOXP2	0.13	6.21067	-0.186278	-1.15691	0.578166	-0.0194765	-0.0112607	-0.378247
19_57460078_A_G:M08116_2.00__FOXP2	19_57460078_A_G	19_57460078_A_G:A:G	M08116_2.00__FOXP2	0.13	1.20373	-8.84482	-10.6467	0.112058	-0.92478	-0.103629	-0.378247
19_57460078_A_G:M08117_2.00__FOXA1	19_57460078_A_G	19_57460078_A_G:A:G	M08117_2.00__FOXA1	13.52	6.52147	-8.84482	-57.6813	0.52849	-0.930269	-0.491637	0.141984
rs116734477:M08118_2.00__FOXK2	rs116734477	rs116734477:T:C	M08118_2.00__FOXK2	14.14	3.01284	-0.394247	-1.1878	0.309494	-0.0829767	-0.0256808	-0.298532
rs10107182:M08118_2.00__FOXK2	rs10107182	rs10107182:T:C	M08118_2.00__FOXK2	14.14	0.749979	0.132158	0.0991156	0.0770417	0.0278151	0.00214292	-0.298532
rs4149309:M08118_2.00__FOXK2	rs4149309	rs4149309:A:G	M08118_2.00__FOXK2	14.14	3.09773	-4.59407	-14.2312	0.318215	-0.966907	-0.307685	-0.298532
rs62084210:M08118_2.00__FOXK2	rs62084210	rs62084210:A:G	M08118_2.00__FOXK2	14.14	2.86417	0.0953149	0.272998	0.294222	0.0200608	0.00590234	-0.298532
19_57460078_A_G:M08118_2.00__FOXK2	19_57460078_A_G	19_57460078_A_G:A:G	M08118_2.00__FOXK2	14.14	5.90658	-4.52625	-26.7347	0.606755	-0.952635	-0.578016	-0.298532
rs35081008:M08118_2.00__FOXK2	rs35081008	rs35081008:T:C	M08118_2.00__FOXK2	14.14	2.11739	-3.84644	-8.1444	0.217509	-0.809555	-0.176086	-0.298532
1_45964766_T_C:M08120_2.00__FOXK1	1_45964766_T_C	1_45964766_T_C:T:C	M08120_2.00__FOXK1	6.15	1.09122	0.709946	0.774707	0.0936021	0.13916	0.0130257	0.00216777
rs116734477:M08120_2.00__FOXK1	rs116734477	rs116734477:T:C	M08120_2.00__FOXK1	6.15	3.82077	-0.0665069	-0.254107	0.327736	-0.0130363	-0.00427248	0.00216777
rs4149309:M08120_2.00__FOXK1	rs4149309	rs4149309:A:G	M08120_2.00__FOXK1	6.15	2.10887	-4.85745	-10.2437	0.180893	-0.952134	-0.172235	0.00216777
rs62084210:M08120_2.00__FOXK1	rs62084210	rs62084210:A:G	M08120_2.00__FOXK1	6.15	0.144459	0.461994	0.0667389	0.0123913	0.0905577	0.00112213	0.00216777
19_57460078_A_G:M08120_2.00__FOXK1	19_57460078_A_G	19_57460078_A_G:A:G	M08120_2.00__FOXK1	6.15	6.28483	-4.25091	-26.7162	0.539097	-0.833242	-0.449198	0.00216777
rs35081008:M08120_2.00__FOXK1	rs35081008	rs35081008:T:C	M08120_2.00__FOXK1	6.15	3.31542	-4.06346	-13.4721	0.284389	-0.796499	-0.226515	0.00216777
rs1434282:M08124_2.00__GATA6	rs1434282	rs1434282:T:C	M08124_2.00__GATA6	1.03	5.60102	-0.894934	-5.01255	0.53011	-0.144504	-0.0766032	-0.439533
rs3767844:M08124_2.00__GATA6	rs3767844	rs3767844:A:G	M08124_2.00__GATA6	1.03	0.604743	-0.0645013	-0.0390067	0.057236	-0.010415	-0.000596112	-0.439533
rs116734477:M08124_2.00__GATA6	rs116734477	rs116734477:T:C	M08124_2.00__GATA6	1.03	2.01432	4.82366	9.71639	0.190646	0.778873	0.148489	-0.439533
rs58198139:M08124_2.00__GATA6	rs58198139	rs58198139:T:C	M08124_2.00__GATA6	1.03	1.31565	0.0705381	0.0928032	0.12452	0.0113897	0.00141825	-0.439533
rs4719853:M08124_2.00__GATA6	rs4719853	rs4719853:T:C	M08124_2.00__GATA6	1.03	1.5435	-4.48047	-6.9156	0.146085	-0.723457	-0.105686	-0.439533
rs4149309:M08124_2.00__GATA6	rs4149309	rs4149309:A:G	M08124_2.00__GATA6	1.03	1.09783	-4.48047	-4.91881	0.103905	-0.723457	-0.0751706	-0.439533
rs1434282:M08125_2.00__GATA2	rs1434282	rs1434282:T:C	M08125_2.00__GATA2	2.81	5.35427	0.13511	0.723413	0.559957	0.020939	0.011725	-0.246842
rs3767844:M08125_2.00__GATA2	rs3767844	rs3767844:A:G	M08125_2.00__GATA2	2.81	2.94047	0.334265	0.982895	0.307518	0.0518038	0.0159306	-0.246842
rs116734477:M08125_2.00__GATA2	rs116734477	rs116734477:T:C	M08125_2.00__GATA2	2.81	0.822308	4.56721	3.75565	0.085998	0.707818	0.060871	-0.246842
rs58198139:M08125_2.00__GATA2	rs58198139	rs58198139:T:C	M08125_2.00__GATA2	2.81	0.992464	-5.59531	-5.55314	0.103793	-0.867151	-0.0900044	-0.246842
rs4719853:M08125_2.00__GATA2	rs4719853	rs4719853:T:C	M08125_2.00__GATA2	2.81	1.18498	-5.39455	-6.39245	0.123927	-0.836038	-0.103608	-0.246842
rs4149309:M08125_2.00__GATA2	rs4149309	rs4149309:A:G	M08125_2.00__GATA2	2.81	0.832785	-5.39455	-4.4925	0.0870937	-0.836038	-0.0728136	-0.246842
rs3767844:M08129_2.00__GRHL2	rs3767844	rs3767844:A:G	M08129_2.00__GRHL2	0	1.08472	0.473847	0.513992	0.0817135	0.0855338	0.00698926	-0.474198
rs1250259:M08129_2.00__GRHL2	rs1250259	rs1250259:A:G	M08129_2.00__GRHL2	0	0.14706	-1.46816	-0.215908	0.0110783	-0.265016	-0.00293592	-0.474198
rs58198139:M08129_2.00__GRHL2	rs58198139	rs58198139:T:C	M08129_2.00__GRHL2	0	0.367786	5.53988	2.03749	0.0277058	1	0.0277058	-0.474198
rs4719853:M08129_2.00__GRHL2	rs4719853	rs4719853:T:C	M08129_2.00__GRHL2	0	0.771215	5.14337	3.96664	0.0580967	0.928425	0.0539384	-0.474198
rs4457349:M08129_2.00__GRHL2	rs4457349	rs4457349:A:G	M08129_2.00__GRHL2	0	0.345033	-0.213971	-0.0738269	0.0259918	-0.0386236	-0.0010039	-0.474198
rs4149309:M08129_2.00__GRHL2	rs4149309	rs4149309:A:G	M08129_2.00__GRHL2	0	0.740383	0.473847	0.350828	0.0557741	0.0855338	0.00477057	-0.474198
rs11149612:M08129_2.00__GRHL2	rs11149612	rs11149612:T:C	M08129_2.00__GRHL2	0	2.90618	0.154193	0.448113	0.218926	0.0278333	0.00609344	-0.474198
rs402348:M08129_2.00__GRHL2	rs402348	rs402348:T:C	M08129_2.00__GRHL2	0	0.445311	-1.58029	-0.70372	0.0335459	-0.285256	-0.00956919	-0.474198
rs3767844:M08130_2.00__SIX1	rs3767844	rs3767844:A:G	M08130_2.00__SIX1	1.38	1.65249	-1.64523	-2.71873	0.141304	-0.344188	-0.0486351	-0.37614
rs58198139:M08130_2.00__SIX1	rs58198139	rs58198139:T:C	M08130_2.00__SIX1	1.38	6.3209	3.42467	21.647	0.540496	0.716455	0.387241	-0.37614
rs4719853:M08130_2.00__SIX1	rs4719853	rs4719853:T:C	M08130_2.00__SIX1	1.38	1.57881	2.68715	4.2425	0.135003	0.562163	0.0758938	-0.37614
rs4149309:M08130_2.00__SIX1	rs4149309	rs4149309:A:G	M08130_2.00__SIX1	1.38	3.33574	-2.69202	-8.97987	0.285237	-0.563181	-0.16064	-0.37614
rs76895963:M08130_2.00__SIX1	rs76895963	rs76895963:T:C	M08130_2.00__SIX1	1.38	0.811121	3.42467	2.77782	0.0693585	0.716455	0.0496922	-0.37614
rs62084210:M08130_2.00__SIX1	rs62084210	rs62084210:A:G	M08130_2.00__SIX1	1.38	0.890551	2.59092	2.30734	0.0761506	0.54203	0.0412759	-0.37614
1_45964766_T_C:M08132_2.00__PBX3	1_45964766_T_C	1_45964766_T_C:T:C	M08132_2.00__PBX3	0.83	1.00554	0.466761	0.469349	0.0627793	0.0987712	0.00620079	-0.953012
rs4390169:M08132_2.00__PBX3	rs4390169	rs4390169:A:G	M08132_2.00__PBX3	0.83	8.55385	-2.29532	-19.6339	0.534044	-0.485713	-0.259392	-0.953012
rs1434282:M08132_2.00__PBX3	rs1434282	rs1434282:T:C	M08132_2.00__PBX3	0.83	0.917345	0.605919	0.555837	0.0572727	0.128218	0.00734341	-0.953012
rs3767844:M08132_2.00__PBX3	rs3767844	rs3767844:A:G	M08132_2.00__PBX3	0.83	1.30051	0.465527	0.605422	0.0811948	0.09851	0.00799851	-0.953012
rs1250259:M08132_2.00__PBX3	rs1250259	rs1250259:A:G	M08132_2.00__PBX3	0.83	2.517	0.744303	1.87341	0.157145	0.157502	0.0247505	-0.953012
rs4719853:M08132_2.00__PBX3	rs4719853	rs4719853:T:C	M08132_2.00__PBX3	0.83	2.41555	0.293489	0.708938	0.150811	0.0621051	0.0093661	-0.953012
rs4457349:M08132_2.00__PBX3	rs4457349	rs4457349:A:G	M08132_2.00__PBX3	0.83	3.57565	4.21664	15.0772	0.223239	0.892282	0.199192	-0.953012
rs4149309:M08132_2.00__PBX3	rs4149309	rs4149309:A:G	M08132_2.00__PBX3	0.83	0.0163708	0.159019	0.00260326	0.00102208	0.0336499	3.43929e-05	-0.953012
rs76895963:M08132_2.00__PBX3	rs76895963	rs76895963:T:C	M08132_2.00__PBX3	0.83	5.76338	1.43019	8.24273	0.359826	0.302642	0.108899	-0.953012
rs704:M08132_2.00__PBX3	rs704	rs704:A:G	M08132_2.00__PBX3	0.83	0.0688222	1.89366	0.130326	0.00429679	0.400716	0.00172179	-0.953012
rs402348:M08132_2.00__PBX3	rs402348	rs402348:T:C	M08132_2.00__PBX3	0.83	0.247116	1.43019	0.353423	0.0154283	0.302642	0.00466924	-0.953012
rs429358:M08132_2.00__PBX3	rs429358	rs429358:T:C	M08132_2.00__PBX3	0.83	1.67872	-0.348382	-0.584837	0.104808	-0.073721	-0.00772655	-0.953012
19_57460078_A_G:M08132_2.00__PBX3	19_57460078_A_G	19_57460078_A_G:A:G	M08132_2.00__PBX3	0.83	1.68416	0.196186	0.33041	0.105148	0.0415149	0.00436519	-0.953012
rs35081008:M08132_2.00__PBX3	rs35081008	rs35081008:T:C	M08132_2.00__PBX3	0.83	0.319885	1.06627	0.341084	0.0199715	0.225633	0.00450622	-0.953012
rs2618566:M08132_2.00__PBX3	rs2618566	rs2618566:T:C	M08132_2.00__PBX3	0.83	0.573304	0.543101	0.311362	0.0357932	0.114925	0.00411354	-0.953012
rs8126001:M08132_2.00__PBX3	rs8126001	rs8126001:T:C	M08132_2.00__PBX3	0.83	0.35757	0.196186	0.0701503	0.0223242	0.0415149	0.000926787	-0.953012
rs3767844:M08133_2.00__SIX2	rs3767844	rs3767844:A:G	M08133_2.00__SIX2	0	1.131	-1.08981	-1.23258	0.075523	-0.240695	-0.018178	-0.339793
rs115421711:M08133_2.00__SIX2	rs115421711	rs115421711:A:G	M08133_2.00__SIX2	0	1.1365	0.469072	0.533099	0.0758899	0.103599	0.00786211	-0.339793
rs58198139:M08133_2.00__SIX2	rs58198139	rs58198139:T:C	M08133_2.00__SIX2	0	6.54031	3.0752	20.1127	0.436731	0.679185	0.296621	-0.339793
rs4149309:M08133_2.00__SIX2	rs4149309	rs4149309:A:G	M08133_2.00__SIX2	0	4.39982	-2.39202	-10.5244	0.2938	-0.528299	-0.155214	-0.339793
rs704:M08133_2.00__SIX2	rs704	rs704:A:G	M08133_2.00__SIX2	0	0.187521	-0.727738	-0.136466	0.0125218	-0.160728	-0.0020126	-0.339793
rs429358:M08133_2.00__SIX2	rs429358	rs429358:T:C	M08133_2.00__SIX2	0	0.00145867	0.238747	0.000348253	9.74034e-05	0.0527294	5.13602e-06	-0.339793
19_57460078_A_G:M08133_2.00__SIX2	19_57460078_A_G	19_57460078_A_G:A:G	M08133_2.00__SIX2	0	0.202296	-2.5138	-0.508533	0.0135084	-0.555195	-0.00749981	-0.339793
rs4390169:M08134_2.00__PBX2	rs4390169	rs4390169:A:G	M08134_2.00__PBX2	34.29	6.49281	-2.84761	-18.489	0.528508	-0.547686	-0.289457	-0.132682
rs1250259:M08134_2.00__PBX2	rs1250259	rs1250259:A:G	M08134_2.00__PBX2	34.29	2.65816	0.519476	1.38085	0.216372	0.0999118	0.0216181	-0.132682
rs115421711:M08134_2.00__PBX2	rs115421711	rs115421711:A:G	M08134_2.00__PBX2	34.29	2.8665	4.65439	13.3418	0.23333	0.895188	0.208874	-0.132682
rs4457349:M08134_2.00__PBX2	rs4457349	rs4457349:A:G	M08134_2.00__PBX2	34.29	5.75729	4.68333	26.9633	0.468638	0.900753	0.422127	-0.132682
rs4149309:M08134_2.00__PBX2	rs4149309	rs4149309:A:G	M08134_2.00__PBX2	34.29	3.17763	-1.24253	-3.94829	0.258656	-0.238977	-0.0618129	-0.132682
rs76895963:M08134_2.00__PBX2	rs76895963	rs76895963:T:C	M08134_2.00__PBX2	34.29	2.12136	-0.0822527	-0.174487	0.172677	-0.0158198	-0.00273171	-0.132682
19_57460078_A_G:M08134_2.00__PBX2	19_57460078_A_G	19_57460078_A_G:A:G	M08134_2.00__PBX2	34.29	1.12526	-0.157525	-0.177257	0.0915951	-0.0302971	-0.00277507	-0.132682
rs115421711:M08135_2.00__DUX4	rs115421711	rs115421711:A:G	M08135_2.00__DUX4	0	8.19532	-2.03092	-16.644	0.718867	-0.212558	-0.152801	-0.13025
rs76895963:M08135_2.00__DUX4	rs76895963	rs76895963:T:C	M08135_2.00__DUX4	0	2.0692	-3.04672	-6.30428	0.181504	-0.318873	-0.0578766	-0.13025
rs62084210:M08140_2.00__POU2F2	rs62084210	rs62084210:A:G	M08140_2.00__POU2F2	0.16	0.0722378	5.24976	0.379231	0.00583334	0.548619	0.00320028	-0.538683
rs1250259:M08141_2.00__POU5F1	rs1250259	rs1250259:A:G	M08141_2.00__POU5F1	8.99	0.554955	-3.49605	-1.94015	0.0571375	-0.674672	-0.038549	-0.147188
rs115421711:M08141_2.00__POU5F1	rs115421711	rs115421711:A:G	M08141_2.00__POU5F1	8.99	2.19976	0.386958	0.851215	0.226485	0.0746757	0.0169129	-0.147188
rs116734477:M08141_2.00__POU5F1	rs116734477	rs116734477:T:C	M08141_2.00__POU5F1	8.99	1.49419	0.393306	0.587674	0.15384	0.0759006	0.0116766	-0.147188
rs58198139:M08141_2.00__POU5F1	rs58198139	rs58198139:T:C	M08141_2.00__POU5F1	8.99	0.372544	-1.96463	-0.731911	0.0383566	-0.379137	-0.0145424	-0.147188
rs4149309:M08141_2.00__POU5F1	rs4149309	rs4149309:A:G	M08141_2.00__POU5F1	8.99	2.33544	-4.21676	-9.84801	0.240454	-0.813756	-0.195671	-0.147188
rs11149612:M08141_2.00__POU5F1	rs11149612	rs11149612:T:C	M08141_2.00__POU5F1	8.99	1.81789	3.14509	5.71742	0.187168	0.606942	0.1136	-0.147188
rs62084210:M08141_2.00__POU5F1	rs62084210	rs62084210:A:G	M08141_2.00__POU5F1	8.99	0.108374	-3.49605	-0.378879	0.011158	-0.674672	-0.00752799	-0.147188
19_57460078_A_G:M08141_2.00__POU5F1	19_57460078_A_G	19_57460078_A_G:A:G	M08141_2.00__POU5F1	8.99	2.223	3.14509	6.99152	0.228877	0.606942	0.138915	-0.147188
rs116734477:M08142_2.00__IRF1	rs116734477	rs116734477:T:C	M08142_2.00__IRF1	1.69	5.24959	0.541868	2.84458	0.294129	0.0571021	0.0167954	-0.559504
rs116734477:M08149_2.00__MEF2C	rs116734477	rs116734477:T:C	M08149_2.00__MEF2C	0.01	4.37009	-1.5907	-6.95152	0.32872	-0.172981	-0.0568622	-0.393333
rs3767844:M08150_2.00__MYB	rs3767844	rs3767844:A:G	M08150_2.00__MYB	0.02	2.93926	0.40857	1.20089	0.298503	0.0426657	0.0127359	-0.208946
rs11149612:M08150_2.00__MYB	rs11149612	rs11149612:T:C	M08150_2.00__MYB	0.02	0.417446	5.5912	2.33402	0.0423947	0.583873	0.0247531	-0.208946
rs35081008:M08150_2.00__MYB	rs35081008	rs35081008:T:C	M08150_2.00__MYB	0.02	1.04791	-8.83957	-9.26305	0.106423	-0.92309	-0.0982378	-0.208946
rs2618566:M08150_2.00__MYB	rs2618566	rs2618566:T:C	M08150_2.00__MYB	0.02	0.0689851	-8.83957	-0.609799	0.00700595	-0.92309	-0.00646712	-0.208946
rs4390169:M08152_2.00__NR1H4	rs4390169	rs4390169:A:G	M08152_2.00__NR1H4	3.24	0.836522	-3.27878	-2.74277	0.0770788	-0.35895	-0.0276675	0.0414431
rs3767844:M08152_2.00__NR1H4	rs3767844	rs3767844:A:G	M08152_2.00__NR1H4	3.24	2.0674	4.11172	8.50058	0.190495	0.450138	0.0857488	0.0414431
rs115421711:M08152_2.00__NR1H4	rs115421711	rs115421711:A:G	M08152_2.00__NR1H4	3.24	5.51672	-3.11213	-17.1688	0.508322	-0.340706	-0.173188	0.0414431
rs58198139:M08152_2.00__NR1H4	rs58198139	rs58198139:T:C	M08152_2.00__NR1H4	3.24	2.17834	3.32114	7.23456	0.200717	0.363587	0.072978	0.0414431
rs4719853:M08152_2.00__NR1H4	rs4719853	rs4719853:T:C	M08152_2.00__NR1H4	3.24	0.651432	-3.27878	-2.1359	0.0600243	-0.35895	-0.0215457	0.0414431
rs10107182:M08152_2.00__NR1H4	rs10107182	rs10107182:T:C	M08152_2.00__NR1H4	3.24	1.14293	1.05045	1.2006	0.105312	0.115	0.0121109	0.0414431
rs4149309:M08152_2.00__NR1H4	rs4149309	rs4149309:A:G	M08152_2.00__NR1H4	3.24	0.267206	-3.09894	-0.828056	0.0246209	-0.339262	-0.00835294	0.0414431
rs77542162:M08152_2.00__NR1H4	rs77542162	rs77542162:A:G	M08152_2.00__NR1H4	3.24	4.41617	-3.09894	-13.6855	0.406915	-0.339262	-0.138051	0.0414431
rs1434282:M08153_2.00__NR4A1	rs1434282	rs1434282:T:C	M08153_2.00__NR4A1	13.89	2.71753	5.8407	15.8723	0.260517	0.634651	0.165337	-0.292479
rs58198139:M08153_2.00__NR4A1	rs58198139	rs58198139:T:C	M08153_2.00__NR4A1	13.89	8.51529	6.51068	55.4403	0.816321	0.707451	0.577507	-0.292479
rs10107182:M08153_2.00__NR4A1	rs10107182	rs10107182:T:C	M08153_2.00__NR4A1	13.89	2.39893	-0.156282	-0.37491	0.229974	-0.0169816	-0.00390534	-0.292479
rs62084210:M08153_2.00__NR4A1	rs62084210	rs62084210:A:G	M08153_2.00__NR4A1	13.89	0.427527	6.22561	2.66162	0.0409851	0.676476	0.0277254	-0.292479
rs4390169:M08154_2.00__ESR2	rs4390169	rs4390169:A:G	M08154_2.00__ESR2	0.01	2.89746	1.33385	3.86477	0.192202	0.14044	0.0269928	-0.555065
rs58198139:M08154_2.00__ESR2	rs58198139	rs58198139:T:C	M08154_2.00__ESR2	0.01	5.00822	4.80653	24.0722	0.332218	0.506078	0.168128	-0.555065
rs10107182:M08154_2.00__ESR2	rs10107182	rs10107182:T:C	M08154_2.00__ESR2	0.01	1.53663	-3.50852	-5.39128	0.101931	-0.369411	-0.0376546	-0.555065
rs4457349:M08154_2.00__ESR2	rs4457349	rs4457349:A:G	M08154_2.00__ESR2	0.01	1.72567	2.25519	3.89172	0.114472	0.237448	0.0271811	-0.555065
rs76895963:M08154_2.00__ESR2	rs76895963	rs76895963:T:C	M08154_2.00__ESR2	0.01	5.61726	4.80653	26.9996	0.372618	0.506078	0.188574	-0.555065
rs77542162:M08154_2.00__ESR2	rs77542162	rs77542162:A:G	M08154_2.00__ESR2	0.01	3.2428	-4.57645	-14.8405	0.21511	-0.481852	-0.103651	-0.555065
rs4390169:M08155_2.00__HNF4G	rs4390169	rs4390169:A:G	M08155_2.00__HNF4G	1.36	4.0183	-4.77053	-19.1694	0.284819	-0.501757	-0.14291	-0.140641
rs115421711:M08155_2.00__HNF4G	rs115421711	rs115421711:A:G	M08155_2.00__HNF4G	1.36	0.968656	2.77756	2.6905	0.0686588	0.292139	0.0200579	-0.140641
rs4457349:M08155_2.00__HNF4G	rs4457349	rs4457349:A:G	M08155_2.00__HNF4G	1.36	2.11637	3.44755	7.29627	0.150009	0.362607	0.0543945	-0.140641
rs76895963:M08155_2.00__HNF4G	rs76895963	rs76895963:T:C	M08155_2.00__HNF4G	1.36	4.54591	3.44755	15.6722	0.322217	0.362607	0.116838	-0.140641
rs11149612:M08155_2.00__HNF4G	rs11149612	rs11149612:T:C	M08155_2.00__HNF4G	1.36	0.638096	0.776374	0.495401	0.0452286	0.0816577	0.00369327	-0.140641
19_57460078_A_G:M08155_2.00__HNF4G	19_57460078_A_G	19_57460078_A_G:A:G	M08155_2.00__HNF4G	1.36	0.210324	0.776374	0.16329	0.0149079	0.0816577	0.00121735	-0.140641
rs76895963:M08156_2.00__NR2C2	rs76895963	rs76895963:T:C	M08156_2.00__NR2C2	6.6	0.441483	2.83947	1.25358	0.02625	0.297314	0.00780449	-0.329074
rs11149612:M08156_2.00__NR2C2	rs11149612	rs11149612:T:C	M08156_2.00__NR2C2	6.6	2.40276	3.62387	8.70728	0.142864	0.379447	0.0542094	-0.329074
rs2618566:M08156_2.00__NR2C2	rs2618566	rs2618566:T:C	M08156_2.00__NR2C2	6.6	2.60091	1.52184	3.95818	0.154647	0.159348	0.0246426	-0.329074
rs8126001:M08156_2.00__NR2C2	rs8126001	rs8126001:T:C	M08156_2.00__NR2C2	6.6	1.48252	-1.15201	-1.70788	0.0881487	-0.120624	-0.0106329	-0.329074
rs4390169:M08157_2.00__NR2F2	rs4390169	rs4390169:A:G	M08157_2.00__NR2F2	4.14	2.02938	-3.52309	-7.14968	0.194242	-0.68253	-0.132576	-0.659051
rs1434282:M08157_2.00__NR2F2	rs1434282	rs1434282:T:C	M08157_2.00__NR2F2	4.14	0.0754162	-0.614424	-0.0463375	0.00721847	-0.119033	-0.000859233	-0.659051
rs3767844:M08157_2.00__NR2F2	rs3767844	rs3767844:A:G	M08157_2.00__NR2F2	4.14	1.54961	4.52737	7.01568	0.148321	0.87709	0.130091	-0.659051
rs58198139:M08157_2.00__NR2F2	rs58198139	rs58198139:T:C	M08157_2.00__NR2F2	4.14	8.36769	2.81848	23.5842	0.800914	0.546025	0.437319	-0.659051
rs10107182:M08157_2.00__NR2F2	rs10107182	rs10107182:T:C	M08157_2.00__NR2F2	4.14	2.65071	-0.380933	-1.00974	0.253712	-0.0737983	-0.0187235	-0.659051
rs4149309:M08157_2.00__NR2F2	rs4149309	rs4149309:A:G	M08157_2.00__NR2F2	4.14	0.45371	-4.1997	-1.90544	0.0434268	-0.813609	-0.0353325	-0.659051
rs77542162:M08157_2.00__NR2F2	rs77542162	rs77542162:A:G	M08157_2.00__NR2F2	4.14	2.40086	-3.52309	-8.45846	0.229799	-0.68253	-0.156844	-0.659051
rs4390169:M08160_2.00__PAX5	rs4390169	rs4390169:A:G	M08160_2.00__PAX5	0.05	0.980137	0.901349	0.883446	0.0772994	0.146411	0.0113175	-0.206572
rs1250259:M08160_2.00__PAX5	rs1250259	rs1250259:A:G	M08160_2.00__PAX5	0.05	1.67924	3.08472	5.18	0.132435	0.501067	0.066359	-0.206572
rs76895963:M08160_2.00__PAX5	rs76895963	rs76895963:T:C	M08160_2.00__PAX5	0.05	0.974371	0.60736	0.591794	0.0768447	0.0986567	0.00758124	-0.206572
rs704:M08160_2.00__PAX5	rs704	rs704:A:G	M08160_2.00__PAX5	0.05	1.65452	4.6415	7.67946	0.130485	0.753944	0.0983786	-0.206572
rs77542162:M08160_2.00__PAX5	rs77542162	rs77542162:A:G	M08160_2.00__PAX5	0.05	3.00211	2.78021	8.34651	0.236764	0.451605	0.106924	-0.206572
rs402348:M08160_2.00__PAX5	rs402348	rs402348:T:C	M08160_2.00__PAX5	0.05	3.66084	4.79591	17.5571	0.288716	0.779025	0.224917	-0.206572
rs429358:M08160_2.00__PAX5	rs429358	rs429358:T:C	M08160_2.00__PAX5	0.05	6.87907	3.08472	21.22	0.542524	0.501067	0.271841	-0.206572
19_57460078_A_G:M08160_2.00__PAX5	19_57460078_A_G	19_57460078_A_G:A:G	M08160_2.00__PAX5	0.05	1.99125	3.08472	6.14246	0.157042	0.501067	0.0786886	-0.206572
rs35081008:M08160_2.00__PAX5	rs35081008	rs35081008:T:C	M08160_2.00__PAX5	0.05	4.05878	2.78021	11.2843	0.3201	0.451605	0.144559	-0.206572
rs2618566:M08160_2.00__PAX5	rs2618566	rs2618566:T:C	M08160_2.00__PAX5	0.05	1.10324	2.78021	3.06726	0.0870084	0.451605	0.0392934	-0.206572
rs8126001:M08160_2.00__PAX5	rs8126001	rs8126001:T:C	M08160_2.00__PAX5	0.05	2.37081	0.406117	0.962827	0.186976	0.0659677	0.0123344	-0.206572
1_45964766_T_C:M08161_2.00__RELB	1_45964766_T_C	1_45964766_T_C:T:C	M08161_2.00__RELB	2.19	2.59063	0.667914	1.73032	0.232721	0.142269	0.0331089	-0.574249
rs1250259:M08161_2.00__RELB	rs1250259	rs1250259:A:G	M08161_2.00__RELB	2.19	1.65208	4.08146	6.74291	0.14841	0.869371	0.129023	-0.574249
rs115421711:M08161_2.00__RELB	rs115421711	rs115421711:A:G	M08161_2.00__RELB	2.19	2.33228	-0.909405	-2.12098	0.209513	-0.193708	-0.0405843	-0.574249
rs116734477:M08161_2.00__RELB	rs116734477	rs116734477:T:C	M08161_2.00__RELB	2.19	1.27739	0.16707	0.213414	0.114751	0.0355867	0.00408359	-0.574249
rs10107182:M08161_2.00__RELB	rs10107182	rs10107182:T:C	M08161_2.00__RELB	2.19	3.32765	0.577567	1.92194	0.29893	0.123024	0.0367757	-0.574249
rs4457349:M08161_2.00__RELB	rs4457349	rs4457349:A:G	M08161_2.00__RELB	2.19	1.01357	4.08146	4.13685	0.091051	0.869371	0.0791571	-0.574249
rs77542162:M08161_2.00__RELB	rs77542162	rs77542162:A:G	M08161_2.00__RELB	2.19	3.67892	-2.52525	-9.29018	0.330484	-0.53789	-0.177764	-0.574249
rs35081008:M08161_2.00__RELB	rs35081008	rs35081008:T:C	M08161_2.00__RELB	2.19	0.891306	0.577567	0.514789	0.0800678	0.123024	0.00985029	-0.574249
rs2618566:M08161_2.00__RELB	rs2618566	rs2618566:T:C	M08161_2.00__RELB	2.19	0.641511	4.14483	2.65896	0.0576282	0.882868	0.0508781	-0.574249
rs8126001:M08161_2.00__RELB	rs8126001	rs8126001:T:C	M08161_2.00__RELB	2.19	1.45326	-3.0175	-4.38521	0.130549	-0.642741	-0.0839094	-0.574249
rs1250259:M08164_2.00__NFIC	rs1250259	rs1250259:A:G	M08164_2.00__NFIC	1.57	3.19293	0.173756	0.55479	0.315029	0.0329671	0.0103856	-0.642189
rs115421711:M08164_2.00__NFIC	rs115421711	rs115421711:A:G	M08164_2.00__NFIC	1.57	2.00155	3.93894	7.88399	0.197482	0.747346	0.147587	-0.642189
rs4457349:M08164_2.00__NFIC	rs4457349	rs4457349:A:G	M08164_2.00__NFIC	1.57	1.5493	3.93894	6.1026	0.152861	0.747346	0.11424	-0.642189
rs11149612:M08164_2.00__NFIC	rs11149612	rs11149612:T:C	M08164_2.00__NFIC	1.57	1.35111	3.371	4.55459	0.133307	0.639588	0.0852614	-0.642189
rs704:M08164_2.00__NFIC	rs704	rs704:A:G	M08164_2.00__NFIC	1.57	4.3509	1.2351	5.37378	0.42928	0.234338	0.100596	-0.642189
rs62084210:M08164_2.00__NFIC	rs62084210	rs62084210:A:G	M08164_2.00__NFIC	1.57	1.82661	0.558846	1.0208	0.180222	0.106031	0.0191092	-0.642189
rs402348:M08164_2.00__NFIC	rs402348	rs402348:T:C	M08164_2.00__NFIC	1.57	3.17428	-0.00217459	-0.00690274	0.313188	-0.00041259	-0.000129218	-0.642189
rs429358:M08164_2.00__NFIC	rs429358	rs429358:T:C	M08164_2.00__NFIC	1.57	0.874186	3.84453	3.36084	0.0862511	0.729433	0.0629144	-0.642189
rs35081008:M08164_2.00__NFIC	rs35081008	rs35081008:T:C	M08164_2.00__NFIC	1.57	0.885033	1.2351	1.0931	0.0873213	0.234338	0.0204627	-0.642189
rs2618566:M08164_2.00__NFIC	rs2618566	rs2618566:T:C	M08164_2.00__NFIC	1.57	2.82207	1.2351	3.48552	0.278438	0.234338	0.0652485	-0.642189
rs8126001:M08164_2.00__NFIC	rs8126001	rs8126001:T:C	M08164_2.00__NFIC	1.57	0.284933	0.402537	0.114696	0.0281128	0.0763744	0.0021471	-0.642189
1_45964766_T_C:M08165_2.00__SOX10	1_45964766_T_C	1_45964766_T_C:T:C	M08165_2.00__SOX10	0	1.01064	-0.604229	-0.610655	0.104355	-0.0889063	-0.00927783	-0.133009
rs3767844:M08165_2.00__SOX10	rs3767844	rs3767844:A:G	M08165_2.00__SOX10	0	0.35464	-0.894311	-0.317158	0.036619	-0.131589	-0.00481866	-0.133009
rs4149309:M08165_2.00__SOX10	rs4149309	rs4149309:A:G	M08165_2.00__SOX10	0	2.82888	0.806646	2.2819	0.292101	0.11869	0.0346695	-0.133009
rs11149612:M08165_2.00__SOX10	rs11149612	rs11149612:T:C	M08165_2.00__SOX10	0	1.04921	-6.08195	-6.38125	0.108338	-0.894899	-0.0969519	-0.133009
rs62084210:M08165_2.00__SOX10	rs62084210	rs62084210:A:G	M08165_2.00__SOX10	0	1.83346	0.244821	0.448869	0.189317	0.036023	0.00681978	-0.133009
19_57460078_A_G:M08165_2.00__SOX10	19_57460078_A_G	19_57460078_A_G:A:G	M08165_2.00__SOX10	0	4.07923	-6.08195	-24.8097	0.421209	-0.894899	-0.376939	-0.133009
1_45964766_T_C:M08166_2.00__SOX13	1_45964766_T_C	1_45964766_T_C:T:C	M08166_2.00__SOX13	16.89	5.84879	-3.64906	-21.3426	0.591763	-0.7411	-0.438556	0.170891
rs3767844:M08166_2.00__SOX13	rs3767844	rs3767844:A:G	M08166_2.00__SOX13	16.89	3.06301	0.231675	0.709625	0.309906	0.0470517	0.0145816	0.170891
rs115421711:M08166_2.00__SOX13	rs115421711	rs115421711:A:G	M08166_2.00__SOX13	16.89	0.504973	0.601276	0.303628	0.0510917	0.122115	0.00623906	0.170891
rs4719853:M08166_2.00__SOX13	rs4719853	rs4719853:T:C	M08166_2.00__SOX13	16.89	1.78131	3.64227	6.488	0.180227	0.739721	0.133318	0.170891
rs4457349:M08166_2.00__SOX13	rs4457349	rs4457349:A:G	M08166_2.00__SOX13	16.89	1.59773	2.24579	3.58816	0.161653	0.456106	0.0737309	0.170891
19_57460078_A_G:M08166_2.00__SOX13	19_57460078_A_G	19_57460078_A_G:A:G	M08166_2.00__SOX13	16.89	1.8924	-4.33517	-8.20388	0.191467	-0.880444	-0.168576	0.170891
rs2618566:M08166_2.00__SOX13	rs2618566	rs2618566:T:C	M08166_2.00__SOX13	16.89	1.43418	-3.87123	-5.55205	0.145106	-0.786222	-0.114086	0.170891
rs8126001:M08166_2.00__SOX13	rs8126001	rs8126001:T:C	M08166_2.00__SOX13	16.89	1.26794	0.231675	0.293751	0.128287	0.0470517	0.00603611	0.170891
rs4719853:M08167_2.00__TCF7L2	rs4719853	rs4719853:T:C	M08167_2.00__TCF7L2	10.74	1.09347	2.93984	3.21462	0.087653	0.309737	0.0271494	-0.139251
1_45964766_T_C:M08175_2.00__TEAD2	1_45964766_T_C	1_45964766_T_C:T:C	M08175_2.00__TEAD2	2.97	0.714597	0.979617	0.700032	0.0580632	0.176772	0.0102639	-0.791641
rs1434282:M08175_2.00__TEAD2	rs1434282	rs1434282:T:C	M08175_2.00__TEAD2	2.97	1.16852	-3.47972	-4.06612	0.0949458	-0.627914	-0.0596178	-0.791641
rs3767844:M08175_2.00__TEAD2	rs3767844	rs3767844:A:G	M08175_2.00__TEAD2	2.97	3.89184	0.282785	1.10055	0.316224	0.0510284	0.0161364	-0.791641
rs1250259:M08175_2.00__TEAD2	rs1250259	rs1250259:A:G	M08175_2.00__TEAD2	2.97	0.658494	4.13253	2.72125	0.0535046	0.745715	0.0398991	-0.791641
rs115421711:M08175_2.00__TEAD2	rs115421711	rs115421711:A:G	M08175_2.00__TEAD2	2.97	0.888147	-0.142809	-0.126835	0.0721646	-0.0257699	-0.00185967	-0.791641
rs10107182:M08175_2.00__TEAD2	rs10107182	rs10107182:T:C	M08175_2.00__TEAD2	2.97	0.051589	0.646402	0.0333472	0.00419176	0.116643	0.00048894	-0.791641
rs4457349:M08175_2.00__TEAD2	rs4457349	rs4457349:A:G	M08175_2.00__TEAD2	2.97	1.76427	-0.633216	-1.11717	0.143353	-0.114264	-0.01638	-0.791641
rs76895963:M08175_2.00__TEAD2	rs76895963	rs76895963:T:C	M08175_2.00__TEAD2	2.97	1.08503	-1.18042	-1.28079	0.0881618	-0.213007	-0.0187791	-0.791641
rs704:M08175_2.00__TEAD2	rs704	rs704:A:G	M08175_2.00__TEAD2	2.97	2.13868	-3.47972	-7.442	0.173774	-0.627914	-0.109115	-0.791641
rs62084210:M08175_2.00__TEAD2	rs62084210	rs62084210:A:G	M08175_2.00__TEAD2	2.97	1.11295	3.71262	4.13196	0.0904306	0.669942	0.0605832	-0.791641
rs402348:M08175_2.00__TEAD2	rs402348	rs402348:T:C	M08175_2.00__TEAD2	2.97	2.95503	-3.47972	-10.2827	0.240105	-0.627914	-0.150765	-0.791641
1_45964766_T_C:M08176_2.00__THAP1	1_45964766_T_C	1_45964766_T_C:T:C	M08176_2.00__THAP1	0.81	4.18071	0.859112	3.5917	0.468021	0.093482	0.0437516	-1.48876
rs4390169:M08176_2.00__THAP1	rs4390169	rs4390169:A:G	M08176_2.00__THAP1	0.81	1.13805	-0.612283	-0.696809	0.127402	-0.0666239	-0.00848804	-1.48876
rs3767844:M08176_2.00__THAP1	rs3767844	rs3767844:A:G	M08176_2.00__THAP1	0.81	0.923797	5.61902	5.19083	0.103417	0.611418	0.0632311	-1.48876
rs1250259:M08176_2.00__THAP1	rs1250259	rs1250259:A:G	M08176_2.00__THAP1	0.81	3.2699	3.88716	12.7106	0.366058	0.422971	0.154832	-1.48876
rs115421711:M08176_2.00__THAP1	rs115421711	rs115421711:A:G	M08176_2.00__THAP1	0.81	5.3741	2.28902	12.3014	0.601619	0.249073	0.149847	-1.48876
rs58198139:M08176_2.00__THAP1	rs58198139	rs58198139:T:C	M08176_2.00__THAP1	0.81	4.07767	2.28902	9.33385	0.456486	0.249073	0.113699	-1.48876
rs4719853:M08176_2.00__THAP1	rs4719853	rs4719853:T:C	M08176_2.00__THAP1	0.81	1.32513	0.585179	0.77544	0.148346	0.0636747	0.00944587	-1.48876
rs10107182:M08176_2.00__THAP1	rs10107182	rs10107182:T:C	M08176_2.00__THAP1	0.81	0.598639	0.142807	0.0854897	0.0670163	0.0155391	0.00104138	-1.48876
rs4457349:M08176_2.00__THAP1	rs4457349	rs4457349:A:G	M08176_2.00__THAP1	0.81	4.14738	5.61902	23.3042	0.464291	0.611418	0.283876	-1.48876
rs704:M08176_2.00__THAP1	rs704	rs704:A:G	M08176_2.00__THAP1	0.81	3.38137	-0.860784	-2.91063	0.378537	-0.0936638	-0.0354552	-1.48876
rs77542162:M08176_2.00__THAP1	rs77542162	rs77542162:A:G	M08176_2.00__THAP1	0.81	8.28383	-0.612283	-5.07205	0.927357	-0.0666239	-0.0617842	-1.48876
rs402348:M08176_2.00__THAP1	rs402348	rs402348:T:C	M08176_2.00__THAP1	0.81	4.68723	0.142807	0.669368	0.524725	0.0155391	0.00815378	-1.48876
rs429358:M08176_2.00__THAP1	rs429358	rs429358:T:C	M08176_2.00__THAP1	0.81	1.37408	-4.65664	-6.39858	0.153825	-0.5067	-0.0779431	-1.48876
rs35081008:M08176_2.00__THAP1	rs35081008	rs35081008:T:C	M08176_2.00__THAP1	0.81	3.85371	0.859112	3.31077	0.431415	0.093482	0.0403295	-1.48876
rs2618566:M08176_2.00__THAP1	rs2618566	rs2618566:T:C	M08176_2.00__THAP1	0.81	0.500839	-0.860784	-0.431114	0.0560679	-0.0936638	-0.00525154	-1.48876
rs8126001:M08176_2.00__THAP1	rs8126001	rs8126001:T:C	M08176_2.00__THAP1	0.81	5.44676	3.88716	21.1724	0.609753	0.422971	0.257908	-1.48876
rs704:M08177_2.00__NRF1	rs704	rs704:A:G	M08177_2.00__NRF1	2.5	0.617598	7.2864	4.50007	0.0438044	0.760898	0.0333307	-0.984941
rs402348:M08177_2.00__NRF1	rs402348	rs402348:T:C	M08177_2.00__NRF1	2.5	4.74806	7.40692	35.1685	0.336766	0.773483	0.260482	-0.984941
rs429358:M08177_2.00__NRF1	rs429358	rs429358:T:C	M08177_2.00__NRF1	2.5	10.0904	9.49759	95.8347	0.715684	0.991806	0.709819	-0.984941
rs35081008:M08177_2.00__NRF1	rs35081008	rs35081008:T:C	M08177_2.00__NRF1	2.5	6.9253	2.16638	15.0028	0.491191	0.226229	0.111122	-0.984941
rs8126001:M08177_2.00__NRF1	rs8126001	rs8126001:T:C	M08177_2.00__NRF1	2.5	5.62505	9.55993	53.7751	0.398968	0.998315	0.398296	-0.984941
rs4719853:M08178_2.00__NFYB	rs4719853	rs4719853:T:C	M08178_2.00__NFYB	2.03	5.29542	-8.84482	-46.8371	0.384965	-0.923639	-0.355569	-1.14354
rs35081008:M08181_2.00__MXI1	rs35081008	rs35081008:T:C	M08181_2.00__MXI1	1.93	4.3779	-1.8303	-8.01288	0.24499	-0.191133	-0.0468256	-0.54851
rs2618566:M08181_2.00__MXI1	rs2618566	rs2618566:T:C	M08181_2.00__MXI1	1.93	2.52897	-1.8303	-4.62878	0.141523	-0.191133	-0.0270496	-0.54851
1_45964766_T_C:M08182_2.00__MXI1	1_45964766_T_C	1_45964766_T_C:T:C	M08182_2.00__MXI1	1.93	1.823	3.37111	6.14554	0.182258	0.995503	0.181439	-0.54851
rs1250259:M08182_2.00__MXI1	rs1250259	rs1250259:A:G	M08182_2.00__MXI1	1.93	3.267	3.37111	11.0134	0.326624	0.995503	0.325155	-0.54851
rs76895963:M08182_2.00__MXI1	rs76895963	rs76895963:T:C	M08182_2.00__MXI1	1.93	0.45923	3.08174	1.41523	0.0459124	0.910052	0.0417827	-0.54851
rs11149612:M08182_2.00__MXI1	rs11149612	rs11149612:T:C	M08182_2.00__MXI1	1.93	3.7097	3.38633	12.5623	0.370885	1	0.370885	-0.54851
rs704:M08182_2.00__MXI1	rs704	rs704:A:G	M08182_2.00__MXI1	1.93	10.0023	3.37111	33.7188	1	0.995503	0.995503	-0.54851
rs77542162:M08182_2.00__MXI1	rs77542162	rs77542162:A:G	M08182_2.00__MXI1	1.93	0.365718	3.38633	1.23844	0.0365633	1	0.0365633	-0.54851
rs402348:M08182_2.00__MXI1	rs402348	rs402348:T:C	M08182_2.00__MXI1	1.93	4.42447	3.38633	14.9827	0.442345	1	0.442345	-0.54851
rs429358:M08182_2.00__MXI1	rs429358	rs429358:T:C	M08182_2.00__MXI1	1.93	3.39056	1.01947	3.45656	0.338978	0.301053	0.10205	-0.54851
19_57460078_A_G:M08182_2.00__MXI1	19_57460078_A_G	19_57460078_A_G:A:G	M08182_2.00__MXI1	1.93	0.147764	3.37111	0.498129	0.014773	0.995503	0.0147066	-0.54851
rs35081008:M08182_2.00__MXI1	rs35081008	rs35081008:T:C	M08182_2.00__MXI1	1.93	4.18974	3.37111	14.124	0.418877	0.995503	0.416993	-0.54851
rs2618566:M08182_2.00__MXI1	rs2618566	rs2618566:T:C	M08182_2.00__MXI1	1.93	3.9115	3.37111	13.1861	0.391059	0.995503	0.389301	-0.54851
rs8126001:M08182_2.00__MXI1	rs8126001	rs8126001:T:C	M08182_2.00__MXI1	1.93	0.394104	3.38633	1.33457	0.0394013	1	0.0394013	-0.54851
rs1250259:M08184_2.00__BACH1	rs1250259	rs1250259:A:G	M08184_2.00__BACH1	2.11	1.74898	2.52411	4.41461	0.165095	0.263585	0.0435165	-0.779431
rs704:M08184_2.00__BACH1	rs704	rs704:A:G	M08184_2.00__BACH1	2.11	1.74898	1.54731	2.70621	0.165095	0.161581	0.0266761	-0.779431
rs76895963:M08185_2.00__BACH1	rs76895963	rs76895963:T:C	M08185_2.00__BACH1	2.11	0.492727	9.57606	4.71838	0.0367904	1	0.0367904	-0.779431
rs1434282:M08186_2.00__BACH1	rs1434282	rs1434282:T:C	M08186_2.00__BACH1	2.11	0.650658	-8.74475	-5.68984	0.0609749	-0.915492	-0.0558221	-0.779431
1_45964766_T_C:M08187_2.00__ATF3	1_45964766_T_C	1_45964766_T_C:T:C	M08187_2.00__ATF3	4.8	0.432064	3.37677	1.45898	0.0428105	0.631204	0.0270222	-0.416631
rs1434282:M08187_2.00__ATF3	rs1434282	rs1434282:T:C	M08187_2.00__ATF3	4.8	3.01783	2.56771	7.7489	0.299018	0.47997	0.14352	-0.416631
rs1250259:M08187_2.00__ATF3	rs1250259	rs1250259:A:G	M08187_2.00__ATF3	4.8	7.5001	3.50202	26.2655	0.743138	0.654617	0.48647	-0.416631
rs115421711:M08187_2.00__ATF3	rs115421711	rs115421711:A:G	M08187_2.00__ATF3	4.8	0.909734	4.54795	4.13742	0.0901399	0.850127	0.0766304	-0.416631
rs58198139:M08187_2.00__ATF3	rs58198139	rs58198139:T:C	M08187_2.00__ATF3	4.8	0.742718	4.54795	3.37784	0.0735912	0.850127	0.0625619	-0.416631
rs4719853:M08187_2.00__ATF3	rs4719853	rs4719853:T:C	M08187_2.00__ATF3	4.8	1.1208	5.17101	5.79567	0.111053	0.966593	0.107343	-0.416631
rs11149612:M08187_2.00__ATF3	rs11149612	rs11149612:T:C	M08187_2.00__ATF3	4.8	2.28298	5.17101	11.8053	0.226206	0.966593	0.21865	-0.416631
rs704:M08187_2.00__ATF3	rs704	rs704:A:G	M08187_2.00__ATF3	4.8	8.9406	3.37677	30.1903	0.885868	0.631204	0.559164	-0.416631
rs402348:M08187_2.00__ATF3	rs402348	rs402348:T:C	M08187_2.00__ATF3	4.8	1.73631	3.50202	6.08057	0.17204	0.654617	0.11262	-0.416631
rs429358:M08187_2.00__ATF3	rs429358	rs429358:T:C	M08187_2.00__ATF3	4.8	3.88295	1.33093	5.16795	0.384737	0.248786	0.0957171	-0.416631
rs35081008:M08187_2.00__ATF3	rs35081008	rs35081008:T:C	M08187_2.00__ATF3	4.8	4.50058	3.50202	15.7611	0.445934	0.654617	0.291916	-0.416631
rs2618566:M08187_2.00__ATF3	rs2618566	rs2618566:T:C	M08187_2.00__ATF3	4.8	2.1466	-2.0131	-4.32132	0.212693	-0.376299	-0.0800363	-0.416631
rs76895963:M08188_2.00__ATF3	rs76895963	rs76895963:T:C	M08188_2.00__ATF3	4.8	1.67629	9.57606	16.0523	0.150724	1	0.150724	-0.416631
1_45964766_T_C:M08191_2.00__PRDM1	1_45964766_T_C	1_45964766_T_C:T:C	M08191_2.00__PRDM1	0.01	1.89795	-3.26019	-6.18769	0.206858	-0.811174	-0.167798	-0.447247
rs4390169:M08191_2.00__PRDM1	rs4390169	rs4390169:A:G	M08191_2.00__PRDM1	0.01	2.16601	-2.77992	-6.02136	0.236074	-0.691678	-0.163287	-0.447247
rs1434282:M08191_2.00__PRDM1	rs1434282	rs1434282:T:C	M08191_2.00__PRDM1	0.01	0.473549	2.77227	1.31281	0.0516122	0.689774	0.0356007	-0.447247
rs115421711:M08191_2.00__PRDM1	rs115421711	rs115421711:A:G	M08191_2.00__PRDM1	0.01	0.0804263	0.256655	0.0206418	0.00876566	0.0638586	0.000559763	-0.447247
rs116734477:M08191_2.00__PRDM1	rs116734477	rs116734477:T:C	M08191_2.00__PRDM1	0.01	0.0940145	2.46791	0.232019	0.0102466	0.614045	0.0062919	-0.447247
rs4457349:M08191_2.00__PRDM1	rs4457349	rs4457349:A:G	M08191_2.00__PRDM1	0.01	0.809796	0.448785	0.363424	0.0882597	0.111663	0.00985534	-0.447247
rs76895963:M08191_2.00__PRDM1	rs76895963	rs76895963:T:C	M08191_2.00__PRDM1	0.01	4.06999	0.448785	1.82655	0.443588	0.111663	0.0495324	-0.447247
rs11149612:M08191_2.00__PRDM1	rs11149612	rs11149612:T:C	M08191_2.00__PRDM1	0.01	0.362599	0.238369	0.0864325	0.0395197	0.0593091	0.00234388	-0.447247
rs62084210:M08191_2.00__PRDM1	rs62084210	rs62084210:A:G	M08191_2.00__PRDM1	0.01	1.9816	2.77227	5.49355	0.215975	0.689774	0.148974	-0.447247
rs8126001:M08191_2.00__PRDM1	rs8126001	rs8126001:T:C	M08191_2.00__PRDM1	0.01	1.59807	-2.02936	-3.24307	0.174174	-0.504928	-0.0879454	-0.447247
rs4149309:M08199_2.00__FOXA1	rs4149309	rs4149309:A:G	M08199_2.00__FOXA1	13.52	2.20846	-0.76756	-1.69513	0.18277	-0.0823662	-0.0150541	0.141984
19_57460078_A_G:M08199_2.00__FOXA1	19_57460078_A_G	19_57460078_A_G:A:G	M08199_2.00__FOXA1	13.52	5.52046	-3.77644	-20.8477	0.456869	-0.405247	-0.185145	0.141984
rs4390169:M08202_2.00__GATA1	rs4390169	rs4390169:A:G	M08202_2.00__GATA1	0.03	0.401417	-0.500289	-0.200825	0.0244538	-0.0522437	-0.00127756	-0.177564
rs1434282:M08202_2.00__GATA1	rs1434282	rs1434282:T:C	M08202_2.00__GATA1	0.03	6.7201	0.657665	4.41957	0.40938	0.068678	0.0281154	-0.177564
rs3767844:M08202_2.00__GATA1	rs3767844	rs3767844:A:G	M08202_2.00__GATA1	0.03	1.46747	1.12983	1.65799	0.0893961	0.117985	0.0105474	-0.177564
rs4457349:M08202_2.00__GATA1	rs4457349	rs4457349:A:G	M08202_2.00__GATA1	0.03	4.31345	1.90475	8.21607	0.26277	0.198908	0.052267	-0.177564
rs402348:M08202_2.00__GATA1	rs402348	rs402348:T:C	M08202_2.00__GATA1	0.03	3.25158	-0.500289	-1.62673	0.198082	-0.0522437	-0.0103485	-0.177564
rs1434282:M08203_2.00__GATA1	rs1434282	rs1434282:T:C	M08203_2.00__GATA1	0.03	9.55215	-8.84482	-84.487	0.999792	-0.923639	-0.923447	-0.177564
1_45964766_T_C:M08209_2.00__SIX5	1_45964766_T_C	1_45964766_T_C:T:C	M08209_2.00__SIX5	10.82	2.70946	3.7648	10.2006	0.292271	0.889767	0.260053	0.392002
rs4390169:M08209_2.00__SIX5	rs4390169	rs4390169:A:G	M08209_2.00__SIX5	10.82	3.93348	3.7648	14.8088	0.424306	0.889767	0.377533	0.392002
rs1434282:M08209_2.00__SIX5	rs1434282	rs1434282:T:C	M08209_2.00__SIX5	10.82	3.47997	-1.98071	-6.8928	0.375386	-0.468117	-0.175724	0.392002
rs3767844:M08209_2.00__SIX5	rs3767844	rs3767844:A:G	M08209_2.00__SIX5	10.82	1.18115	2.81304	3.32261	0.127411	0.664829	0.0847063	0.392002
rs1250259:M08209_2.00__SIX5	rs1250259	rs1250259:A:G	M08209_2.00__SIX5	10.82	0.0419733	0.770407	0.0323365	0.00452768	0.182076	0.000824384	0.392002
rs115421711:M08209_2.00__SIX5	rs115421711	rs115421711:A:G	M08209_2.00__SIX5	10.82	2.16347	-0.475854	-1.02949	0.233374	-0.112462	-0.0262458	0.392002
rs10107182:M08209_2.00__SIX5	rs10107182	rs10107182:T:C	M08209_2.00__SIX5	10.82	3.26768	-1.8737	-6.12267	0.352486	-0.442827	-0.156091	0.392002
rs4457349:M08209_2.00__SIX5	rs4457349	rs4457349:A:G	M08209_2.00__SIX5	10.82	0.988733	3.7648	3.72239	0.106655	0.889767	0.0948981	0.392002
rs11149612:M08209_2.00__SIX5	rs11149612	rs11149612:T:C	M08209_2.00__SIX5	10.82	3.61887	-0.475854	-1.72205	0.390369	-0.112462	-0.0439018	0.392002
rs77542162:M08209_2.00__SIX5	rs77542162	rs77542162:A:G	M08209_2.00__SIX5	10.82	2.39	-1.8737	-4.47815	0.25781	-0.442827	-0.114165	0.392002
rs429358:M08209_2.00__SIX5	rs429358	rs429358:T:C	M08209_2.00__SIX5	10.82	5.56123	-1.8737	-10.4201	0.599892	-0.442827	-0.265649	0.392002
19_57460078_A_G:M08209_2.00__SIX5	19_57460078_A_G	19_57460078_A_G:A:G	M08209_2.00__SIX5	10.82	0.223851	3.7648	0.842755	0.0241469	0.889767	0.0214851	0.392002
rs35081008:M08209_2.00__SIX5	rs35081008	rs35081008:T:C	M08209_2.00__SIX5	10.82	1.61546	-1.98071	-3.19975	0.17426	-0.468117	-0.0815741	0.392002
rs2618566:M08209_2.00__SIX5	rs2618566	rs2618566:T:C	M08209_2.00__SIX5	10.82	1.83334	-1.33227	-2.44251	0.197763	-0.314867	-0.0622691	0.392002
rs8126001:M08209_2.00__SIX5	rs8126001	rs8126001:T:C	M08209_2.00__SIX5	10.82	2.29432	-2.07798	-4.76756	0.247489	-0.491106	-0.121544	0.392002
rs1434282:M08213_2.00__MEF2A	rs1434282	rs1434282:T:C	M08213_2.00__MEF2A	5.46	0.999032	-2.4214	-2.41906	0.117784	-0.523472	-0.0616567	-0.989615
rs3767844:M08213_2.00__MEF2A	rs3767844	rs3767844:A:G	M08213_2.00__MEF2A	5.46	3.17269	-1.97735	-6.27353	0.374056	-0.427475	-0.159899	-0.989615
rs115421711:M08213_2.00__MEF2A	rs115421711	rs115421711:A:G	M08213_2.00__MEF2A	5.46	1.46687	-2.4214	-3.55189	0.172942	-0.523472	-0.0905302	-0.989615
rs116734477:M08213_2.00__MEF2A	rs116734477	rs116734477:T:C	M08213_2.00__MEF2A	5.46	4.88474	-1.97735	-9.65885	0.575903	-0.427475	-0.246184	-0.989615
rs58198139:M08213_2.00__MEF2A	rs58198139	rs58198139:T:C	M08213_2.00__MEF2A	5.46	1.12639	-2.4214	-2.72745	0.1328	-0.523472	-0.0695171	-0.989615
rs4719853:M08213_2.00__MEF2A	rs4719853	rs4719853:T:C	M08213_2.00__MEF2A	5.46	2.1688	-0.0386806	-0.0838904	0.255698	-0.00836218	-0.00213819	-0.989615
rs4149309:M08213_2.00__MEF2A	rs4149309	rs4149309:A:G	M08213_2.00__MEF2A	5.46	1.52904	-0.0131937	-0.0201738	0.180272	-0.00285229	-0.000514188	-0.989615
rs704:M08213_2.00__MEF2A	rs704	rs704:A:G	M08213_2.00__MEF2A	5.46	0.822636	-2.49811	-2.05504	0.0969875	-0.540055	-0.0523786	-0.989615
rs62084210:M08213_2.00__MEF2A	rs62084210	rs62084210:A:G	M08213_2.00__MEF2A	5.46	2.1009	-2.76598	-5.81104	0.247692	-0.597964	-0.148111	-0.989615
19_57460078_A_G:M08213_2.00__MEF2A	19_57460078_A_G	19_57460078_A_G:A:G	M08213_2.00__MEF2A	5.46	0.0749776	-2.49811	-0.187302	0.00883974	-0.540055	-0.00477395	-0.989615
rs4457349:M08217_2.00__ESR1	rs4457349	rs4457349:A:G	M08217_2.00__ESR1	0.01	4.95405	9.56023	47.3619	0.28259	1	0.28259	-0.255283
1_45964766_T_C:M08218_2.00__ESR1	1_45964766_T_C	1_45964766_T_C:T:C	M08218_2.00__ESR1	0.01	1.0837	-1.58978	-1.72284	0.0952023	-0.382276	-0.0363935	-0.255283
rs4390169:M08218_2.00__ESR1	rs4390169	rs4390169:A:G	M08218_2.00__ESR1	0.01	1.27998	-2.16954	-2.77698	0.112446	-0.521685	-0.0586612	-0.255283
rs1434282:M08218_2.00__ESR1	rs1434282	rs1434282:T:C	M08218_2.00__ESR1	0.01	3.1708	2.32405	7.3691	0.278552	0.558838	0.155666	-0.255283
rs1250259:M08218_2.00__ESR1	rs1250259	rs1250259:A:G	M08218_2.00__ESR1	0.01	4.38437	-2.16954	-9.51209	0.385164	-0.521685	-0.200934	-0.255283
rs115421711:M08218_2.00__ESR1	rs115421711	rs115421711:A:G	M08218_2.00__ESR1	0.01	1.23539	3.36402	4.15589	0.108528	0.808908	0.0877893	-0.255283
rs58198139:M08218_2.00__ESR1	rs58198139	rs58198139:T:C	M08218_2.00__ESR1	0.01	4.68841	3.51203	16.4658	0.411873	0.844498	0.347826	-0.255283
rs10107182:M08218_2.00__ESR1	rs10107182	rs10107182:T:C	M08218_2.00__ESR1	0.01	1.18103	0.985167	1.16351	0.103752	0.236892	0.0245781	-0.255283
rs4457349:M08218_2.00__ESR1	rs4457349	rs4457349:A:G	M08218_2.00__ESR1	0.01	0.503481	0.879723	0.442924	0.0442304	0.211537	0.00935637	-0.255283
rs76895963:M08218_2.00__ESR1	rs76895963	rs76895963:T:C	M08218_2.00__ESR1	0.01	1.54765	-1.42282	-2.20203	0.13596	-0.342129	-0.0465158	-0.255283
rs11149612:M08218_2.00__ESR1	rs11149612	rs11149612:T:C	M08218_2.00__ESR1	0.01	2.06095	1.28594	2.65026	0.181053	0.309216	0.0559844	-0.255283
rs704:M08218_2.00__ESR1	rs704	rs704:A:G	M08218_2.00__ESR1	0.01	3.32933	2.32405	7.73754	0.292479	0.558838	0.163449	-0.255283
rs77542162:M08218_2.00__ESR1	rs77542162	rs77542162:A:G	M08218_2.00__ESR1	0.01	2.52104	-2.16954	-5.46951	0.221472	-0.521685	-0.115538	-0.255283
rs402348:M08218_2.00__ESR1	rs402348	rs402348:T:C	M08218_2.00__ESR1	0.01	2.92479	-1.42282	-4.16145	0.256941	-0.342129	-0.0879068	-0.255283
rs429358:M08218_2.00__ESR1	rs429358	rs429358:T:C	M08218_2.00__ESR1	0.01	1.72091	2.89746	4.98626	0.15118	0.696718	0.10533	-0.255283
19_57460078_A_G:M08218_2.00__ESR1	19_57460078_A_G	19_57460078_A_G:A:G	M08218_2.00__ESR1	0.01	2.72507	0.6135	1.67183	0.239395	0.147521	0.0353158	-0.255283
rs35081008:M08218_2.00__ESR1	rs35081008	rs35081008:T:C	M08218_2.00__ESR1	0.01	5.31952	-1.58978	-8.45687	0.467316	-0.382276	-0.178644	-0.255283
rs2618566:M08218_2.00__ESR1	rs2618566	rs2618566:T:C	M08218_2.00__ESR1	0.01	3.97703	-1.58978	-6.3226	0.349379	-0.382276	-0.133559	-0.255283
rs8126001:M08218_2.00__ESR1	rs8126001	rs8126001:T:C	M08218_2.00__ESR1	0.01	1.08423	0.985167	1.06815	0.0952486	0.236892	0.0225636	-0.255283
rs4390169:M08219_2.00__HNF4A	rs4390169	rs4390169:A:G	M08219_2.00__HNF4A	35.25	2.94291	-2.93275	-8.6308	0.19709	-0.307235	-0.0605529	1.25556
rs115421711:M08219_2.00__HNF4A	rs115421711	rs115421711:A:G	M08219_2.00__HNF4A	35.25	0.863398	4.56562	3.94194	0.0578226	0.478295	0.0276563	1.25556
rs4457349:M08219_2.00__HNF4A	rs4457349	rs4457349:A:G	M08219_2.00__HNF4A	35.25	2.37216	2.7243	6.46247	0.158866	0.285398	0.0453401	1.25556
rs76895963:M08219_2.00__HNF4A	rs76895963	rs76895963:T:C	M08219_2.00__HNF4A	35.25	4.38277	2.7243	11.94	0.293518	0.285398	0.0837696	1.25556
rs11149612:M08219_2.00__HNF4A	rs11149612	rs11149612:T:C	M08219_2.00__HNF4A	35.25	1.96678	1.07983	2.12379	0.131718	0.113123	0.0149003	1.25556
rs8126001:M08219_2.00__HNF4A	rs8126001	rs8126001:T:C	M08219_2.00__HNF4A	35.25	0.577089	-2.37366	-1.36981	0.0386482	-0.248666	-0.00961049	1.25556
rs3767844:M08220_2.00__HNF4A	rs3767844	rs3767844:A:G	M08220_2.00__HNF4A	35.25	1.94799	2.84054	5.53335	0.258525	0.563974	0.145802	1.25556
rs1250259:M08220_2.00__HNF4A	rs1250259	rs1250259:A:G	M08220_2.00__HNF4A	35.25	1.5141	-0.062556	-0.0947158	0.200941	-0.0124202	-0.00249572	1.25556
rs58198139:M08220_2.00__HNF4A	rs58198139	rs58198139:T:C	M08220_2.00__HNF4A	35.25	3.1513	4.02833	12.6945	0.41822	0.799804	0.334495	1.25556
rs10107182:M08220_2.00__HNF4A	rs10107182	rs10107182:T:C	M08220_2.00__HNF4A	35.25	2.24909	4.02833	9.06008	0.298485	0.799804	0.23873	1.25556
rs4457349:M08220_2.00__HNF4A	rs4457349	rs4457349:A:G	M08220_2.00__HNF4A	35.25	0.388793	-3.09827	-1.20459	0.0515982	-0.615146	-0.0317404	1.25556
rs4149309:M08220_2.00__HNF4A	rs4149309	rs4149309:A:G	M08220_2.00__HNF4A	35.25	1.70266	-3.09827	-5.2753	0.225966	-0.615146	-0.139002	1.25556
rs76895963:M08220_2.00__HNF4A	rs76895963	rs76895963:T:C	M08220_2.00__HNF4A	35.25	0.630718	2.84054	1.79158	0.083705	0.563974	0.0472074	1.25556
rs77542162:M08220_2.00__HNF4A	rs77542162	rs77542162:A:G	M08220_2.00__HNF4A	35.25	3.14286	-3.09827	-9.73745	0.417101	-0.615146	-0.256578	1.25556
rs402348:M08220_2.00__HNF4A	rs402348	rs402348:T:C	M08220_2.00__HNF4A	35.25	5.5118	-2.18765	-12.0579	0.731491	-0.434346	-0.31772	1.25556
19_57460078_A_G:M08220_2.00__HNF4A	19_57460078_A_G	19_57460078_A_G:A:G	M08220_2.00__HNF4A	35.25	1.27804	-3.09827	-3.95972	0.169614	-0.615146	-0.104337	1.25556
rs2618566:M08220_2.00__HNF4A	rs2618566	rs2618566:T:C	M08220_2.00__HNF4A	35.25	1.58014	-3.09827	-4.89569	0.209706	-0.615146	-0.129	1.25556
rs8126001:M08220_2.00__HNF4A	rs8126001	rs8126001:T:C	M08220_2.00__HNF4A	35.25	2.89356	-2.18765	-6.3301	0.384015	-0.434346	-0.166796	1.25556
rs1250259:M08221_2.00__NR2C2	rs1250259	rs1250259:A:G	M08221_2.00__NR2C2	6.6	0.162474	-4.39895	-0.714714	0.0100621	-0.459369	-0.00462223	-0.329074
rs76895963:M08222_2.00__NR2C2	rs76895963	rs76895963:T:C	M08222_2.00__NR2C2	6.6	5.59129	3.03138	16.9493	0.442679	0.316558	0.140134	-0.329074
rs11149612:M08222_2.00__NR2C2	rs11149612	rs11149612:T:C	M08222_2.00__NR2C2	6.6	3.46787	7.69208	26.6751	0.274562	0.803261	0.220545	-0.329074
1_45964766_T_C:M08223_2.00__NR2F2	1_45964766_T_C	1_45964766_T_C:T:C	M08223_2.00__NR2F2	4.14	0.809053	-1.66613	-1.34799	0.0910296	-0.403992	-0.0367752	-0.659051
rs4390169:M08223_2.00__NR2F2	rs4390169	rs4390169:A:G	M08223_2.00__NR2F2	4.14	2.25943	-2.81595	-6.36245	0.254217	-0.682794	-0.173578	-0.659051
rs1434282:M08223_2.00__NR2F2	rs1434282	rs1434282:T:C	M08223_2.00__NR2F2	4.14	1.94531	-0.917076	-1.784	0.218874	-0.222366	-0.0486702	-0.659051
rs3767844:M08223_2.00__NR2F2	rs3767844	rs3767844:A:G	M08223_2.00__NR2F2	4.14	1.91166	3.21693	6.14966	0.215088	0.780019	0.167772	-0.659051
rs1250259:M08223_2.00__NR2F2	rs1250259	rs1250259:A:G	M08223_2.00__NR2F2	4.14	2.0534	-1.75516	-3.60405	0.231036	-0.425579	-0.0983242	-0.659051
rs115421711:M08223_2.00__NR2F2	rs115421711	rs115421711:A:G	M08223_2.00__NR2F2	4.14	0.6	3.21693	1.93016	0.0675082	0.780019	0.0526577	-0.659051
rs58198139:M08223_2.00__NR2F2	rs58198139	rs58198139:T:C	M08223_2.00__NR2F2	4.14	6.7336	2.82699	19.0358	0.757623	0.68547	0.519328	-0.659051
rs10107182:M08223_2.00__NR2F2	rs10107182	rs10107182:T:C	M08223_2.00__NR2F2	4.14	1.72715	0.334894	0.578413	0.194329	0.0812028	0.01578	-0.659051
rs4149309:M08223_2.00__NR2F2	rs4149309	rs4149309:A:G	M08223_2.00__NR2F2	4.14	3.33295	-1.73508	-5.78293	0.375003	-0.42071	-0.157767	-0.659051
rs62084210:M08223_2.00__NR2F2	rs62084210	rs62084210:A:G	M08223_2.00__NR2F2	4.14	1.31408	-1.75516	-2.30642	0.147852	-0.425579	-0.0629228	-0.659051
rs77542162:M08223_2.00__NR2F2	rs77542162	rs77542162:A:G	M08223_2.00__NR2F2	4.14	4.305	-2.81595	-12.1227	0.484372	-0.682794	-0.330726	-0.659051
rs402348:M08223_2.00__NR2F2	rs402348	rs402348:T:C	M08223_2.00__NR2F2	4.14	1.25809	-1.75516	-2.20814	0.141552	-0.425579	-0.0602417	-0.659051
rs429358:M08223_2.00__NR2F2	rs429358	rs429358:T:C	M08223_2.00__NR2F2	4.14	0.560692	-1.66613	-0.934186	0.0630856	-0.403992	-0.0254861	-0.659051
rs2618566:M08223_2.00__NR2F2	rs2618566	rs2618566:T:C	M08223_2.00__NR2F2	4.14	0.0602906	-1.75516	-0.10582	0.00678352	-0.425579	-0.00288693	-0.659051
rs8126001:M08223_2.00__NR2F2	rs8126001	rs8126001:T:C	M08223_2.00__NR2F2	4.14	1.76223	-1.75516	-3.09299	0.198275	-0.425579	-0.0843817	-0.659051
1_45964766_T_C:M08224_2.00__NR2F2	1_45964766_T_C	1_45964766_T_C:T:C	M08224_2.00__NR2F2	4.14	0.474138	0.17491	0.0829314	0.0439994	0.0552325	0.0024302	-0.659051
rs4390169:M08224_2.00__NR2F2	rs4390169	rs4390169:A:G	M08224_2.00__NR2F2	4.14	4.13272	-2.98575	-12.3392	0.383511	-0.94283	-0.361586	-0.659051
rs3767844:M08224_2.00__NR2F2	rs3767844	rs3767844:A:G	M08224_2.00__NR2F2	4.14	0.43751	-1.38976	-0.608036	0.0406004	-0.438856	-0.0178177	-0.659051
rs1250259:M08224_2.00__NR2F2	rs1250259	rs1250259:A:G	M08224_2.00__NR2F2	4.14	3.60952	-1.35619	-4.89519	0.334959	-0.428254	-0.143447	-0.659051
rs58198139:M08224_2.00__NR2F2	rs58198139	rs58198139:T:C	M08224_2.00__NR2F2	4.14	2.66305	2.72625	7.26015	0.247128	0.860889	0.212749	-0.659051
rs10107182:M08224_2.00__NR2F2	rs10107182	rs10107182:T:C	M08224_2.00__NR2F2	4.14	3.48481	1.05769	3.68583	0.323386	0.333993	0.108009	-0.659051
rs4457349:M08224_2.00__NR2F2	rs4457349	rs4457349:A:G	M08224_2.00__NR2F2	4.14	3.7077	2.72625	10.1081	0.34407	0.860889	0.296206	-0.659051
rs4149309:M08224_2.00__NR2F2	rs4149309	rs4149309:A:G	M08224_2.00__NR2F2	4.14	0.698819	-1.38976	-0.971194	0.0648495	-0.438856	-0.0284596	-0.659051
rs76895963:M08224_2.00__NR2F2	rs76895963	rs76895963:T:C	M08224_2.00__NR2F2	4.14	4.2599	2.72625	11.6136	0.395314	0.860889	0.340321	-0.659051
rs11149612:M08224_2.00__NR2F2	rs11149612	rs11149612:T:C	M08224_2.00__NR2F2	4.14	1.49039	0.746701	1.11288	0.138307	0.235791	0.0326115	-0.659051
rs704:M08224_2.00__NR2F2	rs704	rs704:A:G	M08224_2.00__NR2F2	4.14	1.55817	-1.35619	-2.11318	0.144596	-0.428254	-0.0619239	-0.659051
rs62084210:M08224_2.00__NR2F2	rs62084210	rs62084210:A:G	M08224_2.00__NR2F2	4.14	0.619067	2.32259	1.43784	0.0574487	0.733421	0.0421341	-0.659051
rs77542162:M08224_2.00__NR2F2	rs77542162	rs77542162:A:G	M08224_2.00__NR2F2	4.14	1.01104	-2.98575	-3.01871	0.0938231	-0.94283	-0.0884592	-0.659051
rs402348:M08224_2.00__NR2F2	rs402348	rs402348:T:C	M08224_2.00__NR2F2	4.14	3.76378	1.05769	3.98091	0.349274	0.333993	0.116655	-0.659051
19_57460078_A_G:M08224_2.00__NR2F2	19_57460078_A_G	19_57460078_A_G:A:G	M08224_2.00__NR2F2	4.14	3.01891	0.746701	2.25422	0.280151	0.235791	0.0660571	-0.659051
rs35081008:M08224_2.00__NR2F2	rs35081008	rs35081008:T:C	M08224_2.00__NR2F2	4.14	3.52689	1.29363	4.5625	0.327291	0.408499	0.133698	-0.659051
rs8126001:M08224_2.00__NR2F2	rs8126001	rs8126001:T:C	M08224_2.00__NR2F2	4.14	2.93932	2.60926	7.66944	0.272765	0.823943	0.224743	-0.659051
rs4390169:M08227_2.00__PAX5	rs4390169	rs4390169:A:G	M08227_2.00__PAX5	0.05	2.79222	-3.17554	-8.8668	0.174208	-0.33902	-0.0590599	-0.206572
rs76895963:M08227_2.00__PAX5	rs76895963	rs76895963:T:C	M08227_2.00__PAX5	0.05	0.574924	1.41789	0.815179	0.0358698	0.151374	0.00542974	-0.206572
rs11149612:M08227_2.00__PAX5	rs11149612	rs11149612:T:C	M08227_2.00__PAX5	0.05	2.96004	1.85142	5.48027	0.184678	0.197657	0.0365029	-0.206572
rs704:M08227_2.00__PAX5	rs704	rs704:A:G	M08227_2.00__PAX5	0.05	1.8715	8.93079	16.714	0.116764	0.953449	0.111328	-0.206572
rs402348:M08227_2.00__PAX5	rs402348	rs402348:T:C	M08227_2.00__PAX5	0.05	2.13829	5.00552	10.7032	0.133409	0.534388	0.0712919	-0.206572
rs429358:M08227_2.00__PAX5	rs429358	rs429358:T:C	M08227_2.00__PAX5	0.05	4.87269	9.29538	45.2935	0.30401	0.992372	0.301691	-0.206572
rs35081008:M08227_2.00__PAX5	rs35081008	rs35081008:T:C	M08227_2.00__PAX5	0.05	6.80338	-1.07993	-7.34721	0.424466	-0.115293	-0.0489382	-0.206572
rs2618566:M08227_2.00__PAX5	rs2618566	rs2618566:T:C	M08227_2.00__PAX5	0.05	3.96343	1.19373	4.73127	0.247281	0.127442	0.031514	-0.206572
rs8126001:M08227_2.00__PAX5	rs8126001	rs8126001:T:C	M08227_2.00__PAX5	0.05	7.29685	-2.48987	-18.1682	0.455254	-0.265817	-0.121014	-0.206572
1_45964766_T_C:M08228_2.00__PAX5	1_45964766_T_C	1_45964766_T_C:T:C	M08228_2.00__PAX5	0.05	0.121565	-0.0500697	-0.00608673	0.0106073	-0.0108712	-0.000115313	-0.206572
rs4390169:M08228_2.00__PAX5	rs4390169	rs4390169:A:G	M08228_2.00__PAX5	0.05	3.22706	0.319145	1.0299	0.28158	0.0692929	0.0195115	-0.206572
rs3767844:M08228_2.00__PAX5	rs3767844	rs3767844:A:G	M08228_2.00__PAX5	0.05	0.763214	2.90412	2.21646	0.066595	0.630544	0.0419911	-0.206572
rs1250259:M08228_2.00__PAX5	rs1250259	rs1250259:A:G	M08228_2.00__PAX5	0.05	4.38318	2.17973	9.55417	0.382459	0.473265	0.181004	-0.206572
rs115421711:M08228_2.00__PAX5	rs115421711	rs115421711:A:G	M08228_2.00__PAX5	0.05	0.469124	4.60573	2.16066	0.0409339	1	0.0409339	-0.206572
rs58198139:M08228_2.00__PAX5	rs58198139	rs58198139:T:C	M08228_2.00__PAX5	0.05	1.98184	2.90412	5.75549	0.172927	0.630544	0.109038	-0.206572
rs10107182:M08228_2.00__PAX5	rs10107182	rs10107182:T:C	M08228_2.00__PAX5	0.05	3.19457	1.72247	5.50257	0.278746	0.373985	0.104247	-0.206572
rs4457349:M08228_2.00__PAX5	rs4457349	rs4457349:A:G	M08228_2.00__PAX5	0.05	2.43739	4.60573	11.226	0.212676	1	0.212676	-0.206572
rs4149309:M08228_2.00__PAX5	rs4149309	rs4149309:A:G	M08228_2.00__PAX5	0.05	0.642273	1.00087	0.642829	0.0560422	0.217309	0.0121784	-0.206572
rs76895963:M08228_2.00__PAX5	rs76895963	rs76895963:T:C	M08228_2.00__PAX5	0.05	3.10937	4.60573	14.3209	0.271311	1	0.271311	-0.206572
rs11149612:M08228_2.00__PAX5	rs11149612	rs11149612:T:C	M08228_2.00__PAX5	0.05	0.737414	0.744771	0.549205	0.0643438	0.161705	0.0104047	-0.206572
rs704:M08228_2.00__PAX5	rs704	rs704:A:G	M08228_2.00__PAX5	0.05	3.62687	2.17973	7.9056	0.316466	0.473265	0.149772	-0.206572
rs77542162:M08228_2.00__PAX5	rs77542162	rs77542162:A:G	M08228_2.00__PAX5	0.05	3.48974	2.84599	9.93174	0.3045	0.617922	0.188158	-0.206572
rs402348:M08228_2.00__PAX5	rs402348	rs402348:T:C	M08228_2.00__PAX5	0.05	5.22316	1.72247	8.99676	0.455752	0.373985	0.170444	-0.206572
rs429358:M08228_2.00__PAX5	rs429358	rs429358:T:C	M08228_2.00__PAX5	0.05	6.94333	2.17973	15.1346	0.605847	0.473265	0.286726	-0.206572
19_57460078_A_G:M08228_2.00__PAX5	19_57460078_A_G	19_57460078_A_G:A:G	M08228_2.00__PAX5	0.05	3.45401	2.17973	7.52882	0.301383	0.473265	0.142634	-0.206572
rs35081008:M08228_2.00__PAX5	rs35081008	rs35081008:T:C	M08228_2.00__PAX5	0.05	4.80338	2.84599	13.6703	0.419123	0.617922	0.258985	-0.206572
rs2618566:M08228_2.00__PAX5	rs2618566	rs2618566:T:C	M08228_2.00__PAX5	0.05	2.59852	2.84599	7.39534	0.226736	0.617922	0.140105	-0.206572
rs8126001:M08228_2.00__PAX5	rs8126001	rs8126001:T:C	M08228_2.00__PAX5	0.05	2.40094	0.897775	2.1555	0.209496	0.194926	0.0408361	-0.206572
rs10107182:M08229_2.00__STAT1	rs10107182	rs10107182:T:C	M08229_2.00__STAT1	6.81	1.08621	0.766425	0.832499	0.0988559	0.0800355	0.00791198	-0.979768
rs1434282:M08231_2.00__TBP	rs1434282	rs1434282:T:C	M08231_2.00__TBP	14.6	1.00449	-8.7997	-8.83924	0.0958514	-0.943479	-0.0904337	0.487132
rs115421711:M08231_2.00__TBP	rs115421711	rs115421711:A:G	M08231_2.00__TBP	14.6	4.29928	-0.756198	-3.25111	0.410249	-0.0810773	-0.0332619	0.487132
1_45964766_T_C:M08233_2.00__ZIC2	1_45964766_T_C	1_45964766_T_C:T:C	M08233_2.00__ZIC2	0.18	0.0324027	3.01396	0.0976604	0.00263832	0.314739	0.00083038	-0.3202
rs11149612:M08233_2.00__ZIC2	rs11149612	rs11149612:T:C	M08233_2.00__ZIC2	0.18	7.95199	3.01396	23.967	0.647472	0.314739	0.203785	-0.3202
rs704:M08233_2.00__ZIC2	rs704	rs704:A:G	M08233_2.00__ZIC2	0.18	4.0953	-3.82388	-15.6599	0.33345	-0.399317	-0.133152	-0.3202
rs402348:M08233_2.00__ZIC2	rs402348	rs402348:T:C	M08233_2.00__ZIC2	0.18	5.96779	-1.36018	-8.11725	0.485913	-0.142039	-0.0690188	-0.3202
rs429358:M08233_2.00__ZIC2	rs429358	rs429358:T:C	M08233_2.00__ZIC2	0.18	2.29369	0.524267	1.2025	0.186758	0.0547476	0.0102246	-0.3202
rs35081008:M08233_2.00__ZIC2	rs35081008	rs35081008:T:C	M08233_2.00__ZIC2	0.18	4.62461	9.41761	43.5527	0.376548	0.983453	0.370317	-0.3202
rs2618566:M08233_2.00__ZIC2	rs2618566	rs2618566:T:C	M08233_2.00__ZIC2	0.18	4.85207	9.41761	45.6949	0.395069	0.983453	0.388532	-0.3202
rs77542162:M08235_2.00__ZNF264	rs77542162	rs77542162:A:G	M08235_2.00__ZNF264	1.93	2.66025	-1.9466	-5.17845	0.137536	-0.203344	-0.0279672	-0.673094
rs4390169:M08237_2.00__YY1	rs4390169	rs4390169:A:G	M08237_2.00__YY1	9.16	3.90312	2.51696	9.824	0.238134	0.262839	0.062591	-1.07412
rs704:M08237_2.00__YY1	rs704	rs704:A:G	M08237_2.00__YY1	9.16	5.88952	-8.84482	-52.0918	0.359327	-0.923639	-0.331889	-1.07412
rs402348:M08237_2.00__YY1	rs402348	rs402348:T:C	M08237_2.00__YY1	9.16	0.0364368	1.67551	0.0610501	0.00222306	0.174968	0.000388964	-1.07412
rs2618566:M08237_2.00__YY1	rs2618566	rs2618566:T:C	M08237_2.00__YY1	9.16	0.201301	-8.84482	-1.78047	0.0122816	-0.923639	-0.0113438	-1.07412
rs704:M08238_2.00__CTCF	rs704	rs704:A:G	M08238_2.00__CTCF	4.81	0.586108	1.3512	0.791951	0.0291171	0.141102	0.00410849	-1.2485
1_45964766_T_C:M08239_2.00__ZNF574	1_45964766_T_C	1_45964766_T_C:T:C	M08239_2.00__ZNF574	5.22	1.3084	0.790343	1.03409	0.0689427	0.0826	0.00569467	-0.31324
rs4390169:M08239_2.00__ZNF574	rs4390169	rs4390169:A:G	M08239_2.00__ZNF574	5.22	4.73592	1.60863	7.61833	0.249546	0.16812	0.0419537	-0.31324
rs1434282:M08239_2.00__ZNF574	rs1434282	rs1434282:T:C	M08239_2.00__ZNF574	5.22	0.329998	-0.501692	-0.165557	0.0173883	-0.0524326	-0.000911714	-0.31324
rs1250259:M08239_2.00__ZNF574	rs1250259	rs1250259:A:G	M08239_2.00__ZNF574	5.22	5.71741	-8.84482	-50.5695	0.301263	-0.924386	-0.278483	-0.31324
rs4719853:M08239_2.00__ZNF574	rs4719853	rs4719853:T:C	M08239_2.00__ZNF574	5.22	2.11783	9.272	19.6365	0.111593	0.969031	0.108137	-0.31324
rs4457349:M08239_2.00__ZNF574	rs4457349	rs4457349:A:G	M08239_2.00__ZNF574	5.22	1.81399	-1.16257	-2.10889	0.0955828	-0.121502	-0.0116135	-0.31324
rs11149612:M08239_2.00__ZNF574	rs11149612	rs11149612:T:C	M08239_2.00__ZNF574	5.22	2.58426	-8.84482	-22.8573	0.13617	-0.924386	-0.125874	-0.31324
rs77542162:M08239_2.00__ZNF574	rs77542162	rs77542162:A:G	M08239_2.00__ZNF574	5.22	1.29155	0.790343	1.02077	0.0680544	0.0826	0.0056213	-0.31324
rs402348:M08239_2.00__ZNF574	rs402348	rs402348:T:C	M08239_2.00__ZNF574	5.22	5.90529	0.348532	2.05818	0.311163	0.0364256	0.0113343	-0.31324
19_57460078_A_G:M08239_2.00__ZNF574	19_57460078_A_G	19_57460078_A_G:A:G	M08239_2.00__ZNF574	5.22	1.81419	-8.84482	-16.0462	0.0955937	-0.924386	-0.0883655	-0.31324
rs35081008:M08239_2.00__ZNF574	rs35081008	rs35081008:T:C	M08239_2.00__ZNF574	5.22	2.04767	-8.84482	-18.1113	0.107896	-0.924386	-0.0997378	-0.31324
rs8126001:M08239_2.00__ZNF574	rs8126001	rs8126001:T:C	M08239_2.00__ZNF574	5.22	2.98	3.15069	9.38904	0.157022	0.329283	0.0517048	-0.31324
rs402348:M08240_2.00__ZNF684	rs402348	rs402348:T:C	M08240_2.00__ZNF684	1.45	4.51033	-2.33019	-10.5099	0.243915	-0.243335	-0.0593532	-0.655518
rs2618566:M08240_2.00__ZNF684	rs2618566	rs2618566:T:C	M08240_2.00__ZNF684	1.45	0.0883371	0.834362	0.0737051	0.0047772	0.08713	0.000416237	-0.655518
rs115421711:M08241_2.00__ZNF45	rs115421711	rs115421711:A:G	M08241_2.00__ZNF45	1.12	2.35019	-0.900978	-2.11747	0.134924	-0.0981562	-0.0132436	-1.26564
rs116734477:M08241_2.00__ZNF45	rs116734477	rs116734477:T:C	M08241_2.00__ZNF45	1.12	0.570201	-2.6943	-1.53629	0.0327351	-0.293527	-0.00960866	-1.26564
1_45964766_T_C:M08242_2.00__ZNF317	1_45964766_T_C	1_45964766_T_C:T:C	M08242_2.00__ZNF317	7.77	7.35885	-7.57897	-55.7725	0.767967	-0.964148	-0.740434	-0.801146
rs115421711:M08242_2.00__ZNF317	rs115421711	rs115421711:A:G	M08242_2.00__ZNF317	7.77	3.74386	2.17175	8.13072	0.390707	0.276276	0.107943	-0.801146
rs116734477:M08242_2.00__ZNF317	rs116734477	rs116734477:T:C	M08242_2.00__ZNF317	7.77	3.67655	2.17175	7.98454	0.383683	0.276276	0.106003	-0.801146
rs4719853:M08242_2.00__ZNF317	rs4719853	rs4719853:T:C	M08242_2.00__ZNF317	7.77	3.40008	3.92968	13.3612	0.354831	0.499908	0.177383	-0.801146
rs4457349:M08242_2.00__ZNF317	rs4457349	rs4457349:A:G	M08242_2.00__ZNF317	7.77	3.54618	0.824149	2.92259	0.370079	0.104843	0.0388001	-0.801146
rs76895963:M08242_2.00__ZNF317	rs76895963	rs76895963:T:C	M08242_2.00__ZNF317	7.77	0.16697	0.824149	0.137608	0.0174249	0.104843	0.00182688	-0.801146
rs11149612:M08242_2.00__ZNF317	rs11149612	rs11149612:T:C	M08242_2.00__ZNF317	7.77	0.87381	1.45376	1.27031	0.0911905	0.184938	0.0168646	-0.801146
19_57460078_A_G:M08242_2.00__ZNF317	19_57460078_A_G	19_57460078_A_G:A:G	M08242_2.00__ZNF317	7.77	0.393684	-7.39394	-2.91087	0.0410847	-0.94061	-0.0386447	-0.801146
1_45964766_T_C:M08243_2.00__KLF4	1_45964766_T_C	1_45964766_T_C:T:C	M08243_2.00__KLF4	0.57	2.26916	-2.71035	-6.15021	0.18345	-0.395478	-0.0725505	-0.610506
rs77542162:M08243_2.00__KLF4	rs77542162	rs77542162:A:G	M08243_2.00__KLF4	0.57	4.59237	5.6145	25.7838	0.371271	0.819233	0.304157	-0.610506
rs402348:M08243_2.00__KLF4	rs402348	rs402348:T:C	M08243_2.00__KLF4	0.57	4.12413	0.258679	1.06682	0.333416	0.0377448	0.0125847	-0.610506
rs429358:M08243_2.00__KLF4	rs429358	rs429358:T:C	M08243_2.00__KLF4	0.57	0.438705	-0.431292	-0.18921	0.0354671	-0.0629315	-0.002232	-0.610506
rs35081008:M08243_2.00__KLF4	rs35081008	rs35081008:T:C	M08243_2.00__KLF4	0.57	2.14123	-2.86847	-6.14207	0.173108	-0.41855	-0.0724544	-0.610506
rs2618566:M08243_2.00__KLF4	rs2618566	rs2618566:T:C	M08243_2.00__KLF4	0.57	0.0166012	0.749315	0.0124395	0.00134213	0.109335	0.000146742	-0.610506
rs3767844:M08244_2.00__ZNF189	rs3767844	rs3767844:A:G	M08244_2.00__ZNF189	4.77	0.447126	-1.97304	-0.882197	0.0539313	-0.272625	-0.014703	-0.467569
rs116734477:M08244_2.00__ZNF189	rs116734477	rs116734477:T:C	M08244_2.00__ZNF189	4.77	1.05348	7.19801	7.58294	0.127068	0.994587	0.12638	-0.467569
rs62084210:M08244_2.00__ZNF189	rs62084210	rs62084210:A:G	M08244_2.00__ZNF189	4.77	2.12807	-1.97304	-4.19877	0.256683	-0.272625	-0.0699782	-0.467569
rs8126001:M08244_2.00__ZNF189	rs8126001	rs8126001:T:C	M08244_2.00__ZNF189	4.77	1.6076	-6.46145	-10.3874	0.193905	-0.892812	-0.173121	-0.467569
rs3767844:M08245_2.00__ZNF41	rs3767844	rs3767844:A:G	M08245_2.00__ZNF41	0.74	3.97815	-4.64743	-18.4882	0.264295	-0.487691	-0.128894	-1.45281
rs1250259:M08245_2.00__ZNF41	rs1250259	rs1250259:A:G	M08245_2.00__ZNF41	0.74	1.28482	0.444247	0.570776	0.0853587	0.0466184	0.00397929	-1.45281
rs116734477:M08245_2.00__ZNF41	rs116734477	rs116734477:T:C	M08245_2.00__ZNF41	0.74	1.35172	2.37093	3.20484	0.0898036	0.248801	0.0223432	-1.45281
rs4719853:M08245_2.00__ZNF41	rs4719853	rs4719853:T:C	M08245_2.00__ZNF41	0.74	1.7382	0.513788	0.893065	0.11548	0.0539159	0.00622619	-1.45281
rs4149309:M08245_2.00__ZNF41	rs4149309	rs4149309:A:G	M08245_2.00__ZNF41	0.74	5.32082	0.473762	2.5208	0.353497	0.0497156	0.0175743	-1.45281
rs76895963:M08245_2.00__ZNF41	rs76895963	rs76895963:T:C	M08245_2.00__ZNF41	0.74	3.05154	2.69385	8.22038	0.202734	0.282687	0.0573101	-1.45281
1_45964766_T_C:M08246_2.00__KLF10	1_45964766_T_C	1_45964766_T_C:T:C	M08246_2.00__KLF10	8.67	2.26914	-2.71035	-6.15017	0.183449	-0.395478	-0.07255	-0.709673
rs77542162:M08246_2.00__KLF10	rs77542162	rs77542162:A:G	M08246_2.00__KLF10	8.67	4.5923	5.6145	25.7835	0.371265	0.819233	0.304153	-0.709673
rs402348:M08246_2.00__KLF10	rs402348	rs402348:T:C	M08246_2.00__KLF10	8.67	4.12413	0.258679	1.06682	0.333416	0.0377448	0.0125847	-0.709673
rs429358:M08246_2.00__KLF10	rs429358	rs429358:T:C	M08246_2.00__KLF10	8.67	0.438688	-0.431244	-0.189182	0.0354658	-0.0629245	-0.00223167	-0.709673
rs35081008:M08246_2.00__KLF10	rs35081008	rs35081008:T:C	M08246_2.00__KLF10	8.67	2.14123	-2.86847	-6.14207	0.173108	-0.41855	-0.0724544	-0.709673
rs2618566:M08246_2.00__KLF10	rs2618566	rs2618566:T:C	M08246_2.00__KLF10	8.67	0.0170441	0.749773	0.0127792	0.00137793	0.109402	0.000150749	-0.709673
1_45964766_T_C:M08247_2.00__ZNF382	1_45964766_T_C	1_45964766_T_C:T:C	M08247_2.00__ZNF382	1.28	0.361682	-2.92895	-1.05935	0.0356808	-1	-0.0356808	-0.471836
rs4390169:M08247_2.00__ZNF382	rs4390169	rs4390169:A:G	M08247_2.00__ZNF382	1.28	1.93959	-1.60128	-3.10583	0.191345	-0.546708	-0.10461	-0.471836
rs1434282:M08247_2.00__ZNF382	rs1434282	rs1434282:T:C	M08247_2.00__ZNF382	1.28	4.02198	-2.92895	-11.7802	0.396778	-1	-0.396778	-0.471836
rs3767844:M08247_2.00__ZNF382	rs3767844	rs3767844:A:G	M08247_2.00__ZNF382	1.28	3.03195	-1.89285	-5.73904	0.299109	-0.646258	-0.193302	-0.471836
rs1250259:M08247_2.00__ZNF382	rs1250259	rs1250259:A:G	M08247_2.00__ZNF382	1.28	0.389028	-2.92895	-1.13944	0.0383785	-1	-0.0383785	-0.471836
rs115421711:M08247_2.00__ZNF382	rs115421711	rs115421711:A:G	M08247_2.00__ZNF382	1.28	1.56882	-1.69628	-2.66116	0.154768	-0.579144	-0.0896327	-0.471836
rs116734477:M08247_2.00__ZNF382	rs116734477	rs116734477:T:C	M08247_2.00__ZNF382	1.28	6.52504	0.0657844	0.429246	0.64371	0.0224601	0.0144578	-0.471836
rs58198139:M08247_2.00__ZNF382	rs58198139	rs58198139:T:C	M08247_2.00__ZNF382	1.28	1.59028	-1.89285	-3.01017	0.156885	-0.646258	-0.101388	-0.471836
rs4719853:M08247_2.00__ZNF382	rs4719853	rs4719853:T:C	M08247_2.00__ZNF382	1.28	4.08022	1.95544	7.97863	0.402523	0.667627	0.268735	-0.471836
rs10107182:M08247_2.00__ZNF382	rs10107182	rs10107182:T:C	M08247_2.00__ZNF382	1.28	1.43331	-1.60128	-2.29513	0.1414	-0.546708	-0.0773043	-0.471836
rs4457349:M08247_2.00__ZNF382	rs4457349	rs4457349:A:G	M08247_2.00__ZNF382	1.28	2.56172	-1.89285	-4.84896	0.252719	-0.646258	-0.163322	-0.471836
rs4149309:M08247_2.00__ZNF382	rs4149309	rs4149309:A:G	M08247_2.00__ZNF382	1.28	2.69757	-1.03523	-2.7926	0.266121	-0.353448	-0.0940601	-0.471836
rs76895963:M08247_2.00__ZNF382	rs76895963	rs76895963:T:C	M08247_2.00__ZNF382	1.28	2.06515	-1.89285	-3.90902	0.203732	-0.646258	-0.131663	-0.471836
rs704:M08247_2.00__ZNF382	rs704	rs704:A:G	M08247_2.00__ZNF382	1.28	1.22391	-2.92895	-3.58476	0.120741	-1	-0.120741	-0.471836
rs62084210:M08247_2.00__ZNF382	rs62084210	rs62084210:A:G	M08247_2.00__ZNF382	1.28	3.06431	1.21404	3.72019	0.302301	0.414497	0.125303	-0.471836
rs77542162:M08247_2.00__ZNF382	rs77542162	rs77542162:A:G	M08247_2.00__ZNF382	1.28	1.1882	-0.901596	-1.07128	0.117219	-0.307823	-0.0360827	-0.471836
rs429358:M08247_2.00__ZNF382	rs429358	rs429358:T:C	M08247_2.00__ZNF382	1.28	0.510845	-1.69628	-0.866536	0.050396	-0.579144	-0.0291865	-0.471836
19_57460078_A_G:M08247_2.00__ZNF382	19_57460078_A_G	19_57460078_A_G:A:G	M08247_2.00__ZNF382	1.28	0.180897	-1.69628	-0.306852	0.0178459	-0.579144	-0.0103353	-0.471836
rs35081008:M08247_2.00__ZNF382	rs35081008	rs35081008:T:C	M08247_2.00__ZNF382	1.28	0.855684	-1.44979	-1.24057	0.0844152	-0.494988	-0.0417845	-0.471836
rs2618566:M08247_2.00__ZNF382	rs2618566	rs2618566:T:C	M08247_2.00__ZNF382	1.28	0.71517	-1.52271	-1.08899	0.0705531	-0.519882	-0.0366793	-0.471836
rs8126001:M08247_2.00__ZNF382	rs8126001	rs8126001:T:C	M08247_2.00__ZNF382	1.28	0.541234	1.21404	0.657079	0.053394	0.414497	0.0221316	-0.471836
rs4390169:M08248_2.00__ZNF653	rs4390169	rs4390169:A:G	M08248_2.00__ZNF653	4.02	3.44811	9.47891	32.6843	0.171862	0.989854	0.170119	-0.0747718
rs116734477:M08248_2.00__ZNF653	rs116734477	rs116734477:T:C	M08248_2.00__ZNF653	4.02	1.24497	-0.32728	-0.407453	0.0620523	-0.0341769	-0.00212075	-0.0747718
rs76895963:M08251_2.00__ZNF16	rs76895963	rs76895963:T:C	M08251_2.00__ZNF16	1.33	1.77523	2.34903	4.17007	0.09312	0.245867	0.0228951	-1.30207
rs704:M08251_2.00__ZNF16	rs704	rs704:A:G	M08251_2.00__ZNF16	1.33	0.259994	1.07891	0.280511	0.0136381	0.112927	0.0015401	-1.30207
rs4390169:M08252_2.00__ZNF415	rs4390169	rs4390169:A:G	M08252_2.00__ZNF415	0.07	5.76243	1.31532	7.57945	0.358711	0.137355	0.0492708	-1.02703
rs1434282:M08252_2.00__ZNF415	rs1434282	rs1434282:T:C	M08252_2.00__ZNF415	0.07	1.97361	1.30405	2.57369	0.122857	0.136178	0.0167305	-1.02703
rs4457349:M08252_2.00__ZNF415	rs4457349	rs4457349:A:G	M08252_2.00__ZNF415	0.07	4.17293	-1.28307	-5.35414	0.259765	-0.133987	-0.034805	-1.02703
rs76895963:M08252_2.00__ZNF415	rs76895963	rs76895963:T:C	M08252_2.00__ZNF415	0.07	3.8521	1.30405	5.02334	0.239793	0.136178	0.0326546	-1.02703
rs11149612:M08252_2.00__ZNF415	rs11149612	rs11149612:T:C	M08252_2.00__ZNF415	0.07	3.34827	-1.77543	-5.9446	0.208429	-0.185403	-0.0386434	-1.02703
rs77542162:M08252_2.00__ZNF415	rs77542162	rs77542162:A:G	M08252_2.00__ZNF415	0.07	1.20275	1.57499	1.89433	0.0748714	0.164472	0.0123142	-1.02703
19_57460078_A_G:M08252_2.00__ZNF415	19_57460078_A_G	19_57460078_A_G:A:G	M08252_2.00__ZNF415	0.07	4.001	-1.77543	-7.10349	0.249062	-0.185403	-0.0461768	-1.02703
rs2618566:M08252_2.00__ZNF415	rs2618566	rs2618566:T:C	M08252_2.00__ZNF415	0.07	3.83331	1.19894	4.59591	0.238623	0.125202	0.0298761	-1.02703
rs8126001:M08252_2.00__ZNF415	rs8126001	rs8126001:T:C	M08252_2.00__ZNF415	0.07	6.38136	-8.84482	-56.442	0.397239	-0.923639	-0.366906	-1.02703
rs77542162:M08253_2.00__ZNF692	rs77542162	rs77542162:A:G	M08253_2.00__ZNF692	45.38	2.40298	9.57606	23.0111	0.150955	1	0.150955	0.0682523
rs402348:M08253_2.00__ZNF692	rs402348	rs402348:T:C	M08253_2.00__ZNF692	45.38	2.66453	9.57606	25.5157	0.167386	1	0.167386	0.0682523
rs429358:M08253_2.00__ZNF692	rs429358	rs429358:T:C	M08253_2.00__ZNF692	45.38	5.17639	-2.52823	-13.0871	0.325181	-0.264016	-0.0858529	0.0682523
rs35081008:M08253_2.00__ZNF692	rs35081008	rs35081008:T:C	M08253_2.00__ZNF692	45.38	0.0455396	-2.52823	-0.115134	0.0028608	-0.264016	-0.000755295	0.0682523
rs8126001:M08253_2.00__ZNF692	rs8126001	rs8126001:T:C	M08253_2.00__ZNF692	45.38	2.66804	3.30024	8.80519	0.167607	0.344635	0.0577631	0.0682523
1_45964766_T_C:M08254_2.00__ZNF621	1_45964766_T_C	1_45964766_T_C:T:C	M08254_2.00__ZNF621	5.54	2.04592	-2.51395	-5.14333	0.130952	-0.396947	-0.0519811	0.0296338
rs4390169:M08254_2.00__ZNF621	rs4390169	rs4390169:A:G	M08254_2.00__ZNF621	5.54	2.91082	-2.51395	-7.31764	0.186311	-0.396947	-0.0739557	0.0296338
rs1434282:M08254_2.00__ZNF621	rs1434282	rs1434282:T:C	M08254_2.00__ZNF621	5.54	5.10126	1.79292	9.14618	0.326514	0.283099	0.0924358	0.0296338
rs3767844:M08254_2.00__ZNF621	rs3767844	rs3767844:A:G	M08254_2.00__ZNF621	5.54	5.16979	-1.05747	-5.46688	0.3309	-0.166972	-0.055251	0.0296338
rs1250259:M08254_2.00__ZNF621	rs1250259	rs1250259:A:G	M08254_2.00__ZNF621	5.54	5.46102	-2.51395	-13.7287	0.349541	-0.396947	-0.138749	0.0296338
rs115421711:M08254_2.00__ZNF621	rs115421711	rs115421711:A:G	M08254_2.00__ZNF621	5.54	2.09066	0.32719	0.684043	0.133816	0.0516626	0.00691328	0.0296338
rs10107182:M08254_2.00__ZNF621	rs10107182	rs10107182:T:C	M08254_2.00__ZNF621	5.54	0.88595	-0.546945	-0.484566	0.0567066	-0.0863615	-0.00489727	0.0296338
rs4457349:M08254_2.00__ZNF621	rs4457349	rs4457349:A:G	M08254_2.00__ZNF621	5.54	0.86484	3.07656	2.66073	0.0553554	0.485782	0.0268906	0.0296338
rs11149612:M08254_2.00__ZNF621	rs11149612	rs11149612:T:C	M08254_2.00__ZNF621	5.54	1.17557	0.402626	0.473316	0.0752443	0.0635738	0.00478357	0.0296338
rs704:M08254_2.00__ZNF621	rs704	rs704:A:G	M08254_2.00__ZNF621	5.54	2.95069	-2.51395	-7.41787	0.188863	-0.396947	-0.0749687	0.0296338
rs62084210:M08254_2.00__ZNF621	rs62084210	rs62084210:A:G	M08254_2.00__ZNF621	5.54	0.613536	0.438313	0.268921	0.0392703	0.0692086	0.00271784	0.0296338
rs77542162:M08254_2.00__ZNF621	rs77542162	rs77542162:A:G	M08254_2.00__ZNF621	5.54	1.56216	-1.05747	-1.65193	0.0999885	-0.166972	-0.0166952	0.0296338
rs402348:M08254_2.00__ZNF621	rs402348	rs402348:T:C	M08254_2.00__ZNF621	5.54	3.34254	0.593689	1.98443	0.213944	0.0937422	0.0200556	0.0296338
19_57460078_A_G:M08254_2.00__ZNF621	19_57460078_A_G	19_57460078_A_G:A:G	M08254_2.00__ZNF621	5.54	0.12869	-1.05747	-0.136086	0.00823702	-0.166972	-0.00137535	0.0296338
rs35081008:M08254_2.00__ZNF621	rs35081008	rs35081008:T:C	M08254_2.00__ZNF621	5.54	1.97202	-2.51395	-4.95755	0.126222	-0.396947	-0.0501035	0.0296338
rs2618566:M08254_2.00__ZNF621	rs2618566	rs2618566:T:C	M08254_2.00__ZNF621	5.54	0.438289	-2.51395	-1.10183	0.0280533	-0.396947	-0.0111357	0.0296338
rs1250259:M08255_2.00__ZNF519	rs1250259	rs1250259:A:G	M08255_2.00__ZNF519	1.78	3.27868	-3.32465	-10.9004	0.271713	-0.556684	-0.151258	-0.475002
rs11149612:M08257_2.00__ZBTB18	rs11149612	rs11149612:T:C	M08257_2.00__ZBTB18	4.69	8.07741	7.98954	64.5348	0.56384	1	0.56384	-0.559312
rs402348:M08257_2.00__ZBTB18	rs402348	rs402348:T:C	M08257_2.00__ZBTB18	4.69	0.309671	-6.97927	-2.16128	0.0216164	-0.873551	-0.0188831	-0.559312
rs429358:M08257_2.00__ZBTB18	rs429358	rs429358:T:C	M08257_2.00__ZBTB18	4.69	0.206686	3.27145	0.676161	0.0144276	0.409466	0.00590761	-0.559312
rs35081008:M08257_2.00__ZBTB18	rs35081008	rs35081008:T:C	M08257_2.00__ZBTB18	4.69	0.493171	2.18141	1.07581	0.0344256	0.273033	0.00939931	-0.559312
1_45964766_T_C:M08258_2.00__ZFP3	1_45964766_T_C	1_45964766_T_C:T:C	M08258_2.00__ZFP3	0	2.6071	-3.58983	-9.35905	0.142277	-0.374965	-0.053349	-1.25881
1_45964766_T_C:M08259_2.00__ZNF322	1_45964766_T_C	1_45964766_T_C:T:C	M08259_2.00__ZNF322	5.61	3.87533	-3.4576	-13.3994	0.220714	-0.673128	-0.148569	-0.494871
rs4390169:M08259_2.00__ZNF322	rs4390169	rs4390169:A:G	M08259_2.00__ZNF322	5.61	0.911341	2.04812	1.86654	0.0519042	0.39873	0.0206958	-0.494871
rs1434282:M08259_2.00__ZNF322	rs1434282	rs1434282:T:C	M08259_2.00__ZNF322	5.61	0.748255	3.78705	2.83368	0.0426159	0.737266	0.0314192	-0.494871
rs3767844:M08259_2.00__ZNF322	rs3767844	rs3767844:A:G	M08259_2.00__ZNF322	5.61	0.16809	1.01673	0.170903	0.00957334	0.197939	0.00189493	-0.494871
rs1250259:M08259_2.00__ZNF322	rs1250259	rs1250259:A:G	M08259_2.00__ZNF322	5.61	2.33631	-2.10168	-4.91017	0.133061	-0.409157	-0.0544429	-0.494871
rs115421711:M08259_2.00__ZNF322	rs115421711	rs115421711:A:G	M08259_2.00__ZNF322	5.61	1.25342	1.85179	2.32106	0.0713866	0.360507	0.0257354	-0.494871
rs4719853:M08259_2.00__ZNF322	rs4719853	rs4719853:T:C	M08259_2.00__ZNF322	5.61	1.12292	-1.23062	-1.38188	0.0639544	-0.239577	-0.015322	-0.494871
rs4457349:M08259_2.00__ZNF322	rs4457349	rs4457349:A:G	M08259_2.00__ZNF322	5.61	1.91651	1.46688	2.81129	0.109152	0.285573	0.031171	-0.494871
rs11149612:M08259_2.00__ZNF322	rs11149612	rs11149612:T:C	M08259_2.00__ZNF322	5.61	6.67071	-3.4576	-23.0647	0.379921	-0.673128	-0.255736	-0.494871
rs704:M08259_2.00__ZNF322	rs704	rs704:A:G	M08259_2.00__ZNF322	5.61	2.3123	-0.423595	-0.979478	0.131694	-0.0824657	-0.0108602	-0.494871
rs77542162:M08259_2.00__ZNF322	rs77542162	rs77542162:A:G	M08259_2.00__ZNF322	5.61	1.84419	-1.13738	-2.09754	0.105033	-0.221426	-0.023257	-0.494871
rs402348:M08259_2.00__ZNF322	rs402348	rs402348:T:C	M08259_2.00__ZNF322	5.61	5.37794	-0.647808	-3.48388	0.306294	-0.126116	-0.0386285	-0.494871
19_57460078_A_G:M08259_2.00__ZNF322	19_57460078_A_G	19_57460078_A_G:A:G	M08259_2.00__ZNF322	5.61	4.23295	-1.13738	-4.81447	0.241082	-0.221426	-0.0533818	-0.494871
rs35081008:M08259_2.00__ZNF322	rs35081008	rs35081008:T:C	M08259_2.00__ZNF322	5.61	2.81159	2.0179	5.67351	0.160131	0.392846	0.0629067	-0.494871
rs2618566:M08259_2.00__ZNF322	rs2618566	rs2618566:T:C	M08259_2.00__ZNF322	5.61	10.0512	2.96323	29.784	0.572453	0.576883	0.330238	-0.494871
rs8126001:M08259_2.00__ZNF322	rs8126001	rs8126001:T:C	M08259_2.00__ZNF322	5.61	0.686773	-0.647808	-0.444897	0.0391143	-0.126116	-0.00493292	-0.494871
rs3767844:M08260_2.00__ZNF467	rs3767844	rs3767844:A:G	M08260_2.00__ZNF467	0.15	6.32735	0.680043	4.30287	0.263983	0.0716832	0.0189232	-0.515016
rs1250259:M08260_2.00__ZNF467	rs1250259	rs1250259:A:G	M08260_2.00__ZNF467	0.15	1.911	2.46441	4.70949	0.0797289	0.259773	0.0207114	-0.515016
rs4719853:M08260_2.00__ZNF467	rs4719853	rs4719853:T:C	M08260_2.00__ZNF467	0.15	3.82569	0.840243	3.21451	0.159612	0.0885699	0.0141368	-0.515016
rs76895963:M08260_2.00__ZNF467	rs76895963	rs76895963:T:C	M08260_2.00__ZNF467	0.15	0.119656	0.675201	0.0807921	0.00499219	0.0711728	0.000355308	-0.515016
rs704:M08260_2.00__ZNF467	rs704	rs704:A:G	M08260_2.00__ZNF467	0.15	3.65024	1.4387	5.25158	0.152292	0.151653	0.0230954	-0.515016
rs402348:M08260_2.00__ZNF467	rs402348	rs402348:T:C	M08260_2.00__ZNF467	0.15	8.51908	0.831069	7.07994	0.355425	0.0876029	0.0311362	-0.515016
rs429358:M08260_2.00__ZNF467	rs429358	rs429358:T:C	M08260_2.00__ZNF467	0.15	2.52853	-0.402173	-1.01691	0.105493	-0.042393	-0.00447216	-0.515016
19_57460078_A_G:M08260_2.00__ZNF467	19_57460078_A_G	19_57460078_A_G:A:G	M08260_2.00__ZNF467	0.15	3.75223	3.04515	11.4261	0.156547	0.320989	0.0502498	-0.515016
rs35081008:M08260_2.00__ZNF467	rs35081008	rs35081008:T:C	M08260_2.00__ZNF467	0.15	5.58872	0.677085	3.78403	0.233167	0.0713714	0.0166414	-0.515016
rs2618566:M08260_2.00__ZNF467	rs2618566	rs2618566:T:C	M08260_2.00__ZNF467	0.15	4.73453	-0.185388	-0.877726	0.19753	-0.0195417	-0.00386007	-0.515016
rs8126001:M08260_2.00__ZNF467	rs8126001	rs8126001:T:C	M08260_2.00__ZNF467	0.15	6.75616	-8.75554	-59.1538	0.281874	-0.92292	-0.260147	-0.515016
rs4390169:M08261_2.00__ZSCAN22	rs4390169	rs4390169:A:G	M08261_2.00__ZSCAN22	1.43	1.62905	3.08316	5.02262	0.0901952	0.337564	0.0304467	0.12811
rs77542162:M08261_2.00__ZSCAN22	rs77542162	rs77542162:A:G	M08261_2.00__ZSCAN22	1.43	0.95447	1.78984	1.70835	0.052846	0.195963	0.0103558	0.12811
rs35081008:M08261_2.00__ZSCAN22	rs35081008	rs35081008:T:C	M08261_2.00__ZSCAN22	1.43	2.62768	-1.89316	-4.97463	0.145486	-0.207275	-0.0301557	0.12811
rs2618566:M08261_2.00__ZSCAN22	rs2618566	rs2618566:T:C	M08261_2.00__ZSCAN22	1.43	3.42377	-0.968856	-3.31714	0.189563	-0.106076	-0.0201082	0.12811
rs8126001:M08261_2.00__ZSCAN22	rs8126001	rs8126001:T:C	M08261_2.00__ZSCAN22	1.43	2.99172	4.9346	14.7629	0.165642	0.540271	0.0894916	0.12811
rs3767844:M08264_2.00__ZNF250	rs3767844	rs3767844:A:G	M08264_2.00__ZNF250	2.61	1.79841	-1.75394	-3.1543	0.141578	-0.464041	-0.065698	-0.685332
rs115421711:M08264_2.00__ZNF250	rs115421711	rs115421711:A:G	M08264_2.00__ZNF250	2.61	1.4331	3.15242	4.51772	0.112819	0.83404	0.0940953	-0.685332
rs116734477:M08264_2.00__ZNF250	rs116734477	rs116734477:T:C	M08264_2.00__ZNF250	2.61	2.65813	-0.0653825	-0.173795	0.209258	-0.0172983	-0.00361981	-0.685332
rs10107182:M08264_2.00__ZNF250	rs10107182	rs10107182:T:C	M08264_2.00__ZNF250	2.61	2.00909	0.466375	0.936989	0.158163	0.123389	0.0195157	-0.685332
rs4457349:M08264_2.00__ZNF250	rs4457349	rs4457349:A:G	M08264_2.00__ZNF250	2.61	3.43566	1.36094	4.67574	0.270468	0.360066	0.0973866	-0.685332
rs4149309:M08264_2.00__ZNF250	rs4149309	rs4149309:A:G	M08264_2.00__ZNF250	2.61	1.6923	-1.44789	-2.45026	0.133224	-0.383069	-0.0510341	-0.685332
rs76895963:M08264_2.00__ZNF250	rs76895963	rs76895963:T:C	M08264_2.00__ZNF250	2.61	0.98922	-0.0453218	-0.0448332	0.0778751	-0.0119908	-0.000933788	-0.685332
rs62084210:M08264_2.00__ZNF250	rs62084210	rs62084210:A:G	M08264_2.00__ZNF250	2.61	0.105887	-0.262901	-0.0278379	0.00833584	-0.0695562	-0.000579809	-0.685332
rs429358:M08264_2.00__ZNF250	rs429358	rs429358:T:C	M08264_2.00__ZNF250	2.61	4.27226	3.24607	13.868	0.336328	0.858816	0.288844	-0.685332
rs8126001:M08264_2.00__ZNF250	rs8126001	rs8126001:T:C	M08264_2.00__ZNF250	2.61	0.974669	1.04442	1.01797	0.0767296	0.276324	0.0212023	-0.685332
rs58198139:M08265_2.00__ZNF136	rs58198139	rs58198139:T:C	M08265_2.00__ZNF136	0.28	1.75078	-0.548248	-0.95986	0.0780237	-0.0626624	-0.00488915	-1.1866
rs115421711:M08267_2.00__ZNF71	rs115421711	rs115421711:A:G	M08267_2.00__ZNF71	1.58	0.145248	0.234987	0.0341312	0.00937275	0.0353765	0.000331575	-0.545322
rs1434282:M08268_2.00__ZNF273	rs1434282	rs1434282:T:C	M08268_2.00__ZNF273	0.15	0.981692	-4.0293	-3.95553	0.0667374	-0.75278	-0.0502386	-0.785516
rs1250259:M08268_2.00__ZNF273	rs1250259	rs1250259:A:G	M08268_2.00__ZNF273	0.15	0.406777	1.53144	0.622956	0.0276535	0.286114	0.00791207	-0.785516
rs58198139:M08268_2.00__ZNF273	rs58198139	rs58198139:T:C	M08268_2.00__ZNF273	0.15	1.02139	5.35256	5.46706	0.0694364	1	0.0694364	-0.785516
rs11149612:M08268_2.00__ZNF273	rs11149612	rs11149612:T:C	M08268_2.00__ZNF273	0.15	7.64824	5.06083	38.7064	0.519943	0.945497	0.491605	-0.785516
rs704:M08268_2.00__ZNF273	rs704	rs704:A:G	M08268_2.00__ZNF273	0.15	3.85322	1.22789	4.73132	0.26195	0.229402	0.0600918	-0.785516
rs402348:M08268_2.00__ZNF273	rs402348	rs402348:T:C	M08268_2.00__ZNF273	0.15	2.27289	-0.318724	-0.724424	0.154516	-0.0595462	-0.00920081	-0.785516
rs429358:M08268_2.00__ZNF273	rs429358	rs429358:T:C	M08268_2.00__ZNF273	0.15	3.91772	1.34631	5.27444	0.266334	0.251526	0.06699	-0.785516
19_57460078_A_G:M08268_2.00__ZNF273	19_57460078_A_G	19_57460078_A_G:A:G	M08268_2.00__ZNF273	0.15	0.666503	1.89272	1.2615	0.0453103	0.353611	0.0160222	-0.785516
rs35081008:M08268_2.00__ZNF273	rs35081008	rs35081008:T:C	M08268_2.00__ZNF273	0.15	3.71426	0.782535	2.90654	0.252503	0.146198	0.0369155	-0.785516
rs8126001:M08268_2.00__ZNF273	rs8126001	rs8126001:T:C	M08268_2.00__ZNF273	0.15	0.912389	-0.394025	-0.359504	0.0620261	-0.0736144	-0.00456601	-0.785516
rs35081008:M08269_2.00__ZBTB12	rs35081008	rs35081008:T:C	M08269_2.00__ZBTB12	3.71	1.18766	0.180362	0.214209	0.0786689	0.0298265	0.00234642	-0.066195
rs115421711:M08270_2.00__ZSCAN31	rs115421711	rs115421711:A:G	M08270_2.00__ZSCAN31	0.64	1.32991	-5.02389	-6.68132	0.0950693	-0.820711	-0.0780245	-0.752201
rs116734477:M08270_2.00__ZSCAN31	rs116734477	rs116734477:T:C	M08270_2.00__ZSCAN31	0.64	1.76787	-0.588772	-1.04087	0.126377	-0.0961827	-0.0121553	-0.752201
rs2618566:M08271_2.00__ZSCAN29	rs2618566	rs2618566:T:C	M08271_2.00__ZSCAN29	4.24	2.21748	2.18098	4.83627	0.163365	0.303823	0.049634	-0.713641
rs8126001:M08271_2.00__ZSCAN29	rs8126001	rs8126001:T:C	M08271_2.00__ZSCAN29	4.24	2.24688	-2.60441	-5.8518	0.16553	-0.362811	-0.0600562	-0.713641
rs4390169:M08272_2.00__ZNF263	rs4390169	rs4390169:A:G	M08272_2.00__ZNF263	4.88	5.41661	4.98974	27.0275	0.288292	0.521064	0.150219	-0.851711
rs429358:M08272_2.00__ZNF263	rs429358	rs429358:T:C	M08272_2.00__ZNF263	4.88	7.98898	1.08919	8.70154	0.425203	0.113741	0.0483631	-0.851711
rs2618566:M08272_2.00__ZNF263	rs2618566	rs2618566:T:C	M08272_2.00__ZNF263	4.88	1.30103	0.748383	0.973667	0.0692455	0.0781515	0.00541164	-0.851711
rs8126001:M08272_2.00__ZNF263	rs8126001	rs8126001:T:C	M08272_2.00__ZNF263	4.88	4.44346	-8.84482	-39.3016	0.236497	-0.923639	-0.218438	-0.851711
rs1250259:M08273_2.00__ZNF200	rs1250259	rs1250259:A:G	M08273_2.00__ZNF200	1.76	1.4787	-4.59016	-6.78748	0.122404	-0.616675	-0.0754832	-0.849708
rs77542162:M08273_2.00__ZNF200	rs77542162	rs77542162:A:G	M08273_2.00__ZNF200	1.76	1.1742	7.44341	8.74004	0.0971975	1	0.0971975	-0.849708
rs2618566:M08273_2.00__ZNF200	rs2618566	rs2618566:T:C	M08273_2.00__ZNF200	1.76	1.24827	1.77574	2.2166	0.103329	0.238565	0.0246507	-0.849708
rs1250259:M08274_2.00__ZNF582	rs1250259	rs1250259:A:G	M08274_2.00__ZNF582	0.35	2.96713	0.0226924	0.0673314	0.124065	0.0031463	0.000390347	-1.15135
rs76895963:M08274_2.00__ZNF582	rs76895963	rs76895963:T:C	M08274_2.00__ZNF582	0.35	2.53739	-0.519851	-1.31906	0.106096	-0.0720773	-0.00764715	-1.15135
rs11149612:M08274_2.00__ZNF582	rs11149612	rs11149612:T:C	M08274_2.00__ZNF582	0.35	4.07557	4.07448	16.6058	0.170413	0.564927	0.0962707	-1.15135
rs704:M08274_2.00__ZNF582	rs704	rs704:A:G	M08274_2.00__ZNF582	0.35	0.454476	0.947676	0.430696	0.0190031	0.131395	0.00249692	-1.15135
rs402348:M08274_2.00__ZNF582	rs402348	rs402348:T:C	M08274_2.00__ZNF582	0.35	7.63505	-3.41779	-26.095	0.319247	-0.473876	-0.151283	-1.15135
rs429358:M08274_2.00__ZNF582	rs429358	rs429358:T:C	M08274_2.00__ZNF582	0.35	5.76292	1.23237	7.10207	0.240967	0.170868	0.0411736	-1.15135
rs35081008:M08274_2.00__ZNF582	rs35081008	rs35081008:T:C	M08274_2.00__ZNF582	0.35	4.15396	-2.04424	-8.49167	0.173691	-0.283433	-0.0492296	-1.15135
rs2618566:M08274_2.00__ZNF582	rs2618566	rs2618566:T:C	M08274_2.00__ZNF582	0.35	5.82864	-2.44364	-14.2431	0.243714	-0.33881	-0.0825729	-1.15135
rs8126001:M08274_2.00__ZNF582	rs8126001	rs8126001:T:C	M08274_2.00__ZNF582	0.35	0.431712	-3.41779	-1.4755	0.0180513	-0.473876	-0.00855407	-1.15135
rs1250259:M08275_2.00__ZFP64	rs1250259	rs1250259:A:G	M08275_2.00__ZFP64	4.54	7.28573	1.6733	12.1912	0.421167	0.174737	0.0735937	-0.480928
rs704:M08275_2.00__ZFP64	rs704	rs704:A:G	M08275_2.00__ZFP64	4.54	1.1401	2.41366	2.7518	0.0659058	0.252051	0.0166116	-0.480928
rs77542162:M08275_2.00__ZFP64	rs77542162	rs77542162:A:G	M08275_2.00__ZFP64	4.54	5.42179	1.20088	6.51091	0.313419	0.125404	0.039304	-0.480928
rs402348:M08275_2.00__ZFP64	rs402348	rs402348:T:C	M08275_2.00__ZFP64	4.54	1.34725	1.49603	2.01553	0.0778808	0.156226	0.012167	-0.480928
rs35081008:M08275_2.00__ZFP64	rs35081008	rs35081008:T:C	M08275_2.00__ZFP64	4.54	2.89818	9.57606	27.7531	0.167536	1	0.167536	-0.480928
rs4390169:M08276_2.00__PRDM1	rs4390169	rs4390169:A:G	M08276_2.00__PRDM1	0.01	4.66244	-0.496744	-2.31604	0.362212	-0.0520167	-0.018841	-0.447247
rs3767844:M08276_2.00__PRDM1	rs3767844	rs3767844:A:G	M08276_2.00__PRDM1	0.01	4.45579	0.715415	3.18774	0.346158	0.0749147	0.0259323	-0.447247
rs116734477:M08276_2.00__PRDM1	rs116734477	rs116734477:T:C	M08276_2.00__PRDM1	0.01	3.02885	2.21898	6.72097	0.235303	0.232361	0.0546752	-0.447247
rs58198139:M08276_2.00__PRDM1	rs58198139	rs58198139:T:C	M08276_2.00__PRDM1	0.01	5.22982	-0.496744	-2.59788	0.40629	-0.0520167	-0.0211338	-0.447247
rs4719853:M08276_2.00__PRDM1	rs4719853	rs4719853:T:C	M08276_2.00__PRDM1	0.01	4.84542	-1.41786	-6.8701	0.376427	-0.148471	-0.0558884	-0.447247
rs4149309:M08276_2.00__PRDM1	rs4149309	rs4149309:A:G	M08276_2.00__PRDM1	0.01	1.30228	0.519177	0.676115	0.101171	0.0543657	0.00550021	-0.447247
rs76895963:M08276_2.00__PRDM1	rs76895963	rs76895963:T:C	M08276_2.00__PRDM1	0.01	3.44139	-0.212984	-0.732961	0.267352	-0.0223027	-0.00596266	-0.447247
rs704:M08276_2.00__PRDM1	rs704	rs704:A:G	M08276_2.00__PRDM1	0.01	1.70185	0.206423	0.351302	0.132212	0.0216156	0.00285785	-0.447247
rs8126001:M08276_2.00__PRDM1	rs8126001	rs8126001:T:C	M08276_2.00__PRDM1	0.01	1.33593	0.497643	0.664815	0.103785	0.0521107	0.00540829	-0.447247
rs3767844:M08277_2.00__PRDM6	rs3767844	rs3767844:A:G	M08277_2.00__PRDM6	0.94	2.4436	-1.10413	-2.69806	0.147209	-0.120944	-0.0178041	-0.0734733
rs116734477:M08277_2.00__PRDM6	rs116734477	rs116734477:T:C	M08277_2.00__PRDM6	0.94	9.10258	0.167856	1.52792	0.548363	0.0183865	0.0100825	-0.0734733
rs76895963:M08277_2.00__PRDM6	rs76895963	rs76895963:T:C	M08277_2.00__PRDM6	0.94	0.385419	-1.05456	-0.406449	0.0232186	-0.115515	-0.00268209	-0.0734733
1_45964766_T_C:M08278_2.00__ZNF76	1_45964766_T_C	1_45964766_T_C:T:C	M08278_2.00__ZNF76	21.87	4.98385	-1.07301	-5.34771	0.22489	-0.139528	-0.0313784	0.428505
rs4390169:M08278_2.00__ZNF76	rs4390169	rs4390169:A:G	M08278_2.00__ZNF76	21.87	4.70846	0.763987	3.5972	0.212464	0.0993444	0.0211071	0.428505
rs1434282:M08278_2.00__ZNF76	rs1434282	rs1434282:T:C	M08278_2.00__ZNF76	21.87	0.687692	5.23075	3.59714	0.0310313	0.680175	0.0211067	0.428505
rs704:M08278_2.00__ZNF76	rs704	rs704:A:G	M08278_2.00__ZNF76	21.87	1.25142	-1.26619	-1.58453	0.0564688	-0.164648	-0.00929746	0.428505
rs429358:M08278_2.00__ZNF76	rs429358	rs429358:T:C	M08278_2.00__ZNF76	21.87	2.75616	2.71618	7.48623	0.124368	0.353196	0.0439265	0.428505
rs35081008:M08278_2.00__ZNF76	rs35081008	rs35081008:T:C	M08278_2.00__ZNF76	21.87	2.19814	-1.6383	-3.60122	0.0991887	-0.213035	-0.0211307	0.428505
rs8126001:M08278_2.00__ZNF76	rs8126001	rs8126001:T:C	M08278_2.00__ZNF76	21.87	7.21695	4.99566	36.0534	0.325657	0.649606	0.211549	0.428505
rs77542162:M08279_2.00__ZNF37A	rs77542162	rs77542162:A:G	M08279_2.00__ZNF37A	3.07	2.82167	1.05592	2.97945	0.28125	0.144257	0.0405724	-0.681515
rs8126001:M08279_2.00__ZNF37A	rs8126001	rs8126001:T:C	M08279_2.00__ZNF37A	3.07	5.35462	-6.57739	-35.2195	0.533722	-0.89859	-0.479597	-0.681515
rs58198139:M08280_2.00__ZNF324	rs58198139	rs58198139:T:C	M08280_2.00__ZNF324	2.51	3.18145	-2.27052	-7.22354	0.195108	-0.320945	-0.0626187	-0.394722
rs76895963:M08280_2.00__ZNF324	rs76895963	rs76895963:T:C	M08280_2.00__ZNF324	2.51	0.460249	-4.02452	-1.85228	0.0282256	-0.568877	-0.0160569	-0.394722
rs2618566:M08280_2.00__ZNF324	rs2618566	rs2618566:T:C	M08280_2.00__ZNF324	2.51	2.24937	0.941112	2.11691	0.137946	0.133029	0.0183508	-0.394722
rs4390169:M08282_2.00__ZNF264	rs4390169	rs4390169:A:G	M08282_2.00__ZNF264	1.93	6.42455	-1.80352	-11.5868	0.523147	-0.188336	-0.0985274	-0.673094
rs58198139:M08282_2.00__ZNF264	rs58198139	rs58198139:T:C	M08282_2.00__ZNF264	1.93	0.754766	-0.350602	-0.264622	0.06146	-0.0366123	-0.0022502	-0.673094
rs10107182:M08282_2.00__ZNF264	rs10107182	rs10107182:T:C	M08282_2.00__ZNF264	1.93	0.898631	-0.404563	-0.363553	0.0731749	-0.0422474	-0.00309144	-0.673094
rs77542162:M08282_2.00__ZNF264	rs77542162	rs77542162:A:G	M08282_2.00__ZNF264	1.93	1.36666	-1.80352	-2.4648	0.111286	-0.188336	-0.0209592	-0.673094
rs402348:M08282_2.00__ZNF264	rs402348	rs402348:T:C	M08282_2.00__ZNF264	1.93	0.374112	-0.404563	-0.151352	0.0304636	-0.0422474	-0.00128701	-0.673094
rs429358:M08282_2.00__ZNF264	rs429358	rs429358:T:C	M08282_2.00__ZNF264	1.93	4.15358	-0.404563	-1.68039	0.338223	-0.0422474	-0.014289	-0.673094
rs1434282:M08283_2.00__MYNN	rs1434282	rs1434282:T:C	M08283_2.00__MYNN	1.61	0.669759	0.335109	0.224442	0.0539578	0.0454318	0.0024514	-1.40156
rs3767844:M08283_2.00__MYNN	rs3767844	rs3767844:A:G	M08283_2.00__MYNN	1.61	0.399643	-1.39857	-0.558929	0.0321965	-0.189609	-0.00610473	-1.40156
rs4719853:M08283_2.00__MYNN	rs4719853	rs4719853:T:C	M08283_2.00__MYNN	1.61	2.52751	-3.49476	-8.83304	0.203624	-0.473797	-0.0964762	-1.40156
rs4149309:M08283_2.00__MYNN	rs4149309	rs4149309:A:G	M08283_2.00__MYNN	1.61	0.66815	-2.60223	-1.73868	0.0538281	-0.352794	-0.0189902	-1.40156
rs1250259:M08284_2.00__ZNF213	rs1250259	rs1250259:A:G	M08284_2.00__ZNF213	0.47	2.71373	-0.287884	-0.781239	0.159831	-0.0399645	-0.00638758	-0.913285
rs11149612:M08284_2.00__ZNF213	rs11149612	rs11149612:T:C	M08284_2.00__ZNF213	0.47	5.48687	1.9578	10.7422	0.323162	0.271785	0.0878306	-0.913285
rs704:M08284_2.00__ZNF213	rs704	rs704:A:G	M08284_2.00__ZNF213	0.47	1.88679	0.750889	1.41677	0.111127	0.10424	0.0115838	-0.913285
rs402348:M08284_2.00__ZNF213	rs402348	rs402348:T:C	M08284_2.00__ZNF213	0.47	3.23918	-0.839019	-2.71773	0.190779	-0.116474	-0.0222208	-0.913285
rs429358:M08284_2.00__ZNF213	rs429358	rs429358:T:C	M08284_2.00__ZNF213	0.47	2.05792	3.11277	6.40582	0.121206	0.43212	0.0523754	-0.913285
rs35081008:M08284_2.00__ZNF213	rs35081008	rs35081008:T:C	M08284_2.00__ZNF213	0.47	5.60266	2.01567	11.2931	0.329981	0.279819	0.0923351	-0.913285
rs8126001:M08284_2.00__ZNF213	rs8126001	rs8126001:T:C	M08284_2.00__ZNF213	0.47	1.64467	5.61205	9.22996	0.0968666	0.779074	0.0754662	-0.913285
rs4149309:M08285_2.00__ZNF184	rs4149309	rs4149309:A:G	M08285_2.00__ZNF184	0.54	1.92874	-3.16286	-6.10032	0.16534	-0.46996	-0.077703	-1.17238
rs3767844:M08286_2.00__MZF1	rs3767844	rs3767844:A:G	M08286_2.00__MZF1	22.97	0.243034	3.91707	0.951982	0.0154518	0.409048	0.00632051	0.131703
rs704:M08286_2.00__MZF1	rs704	rs704:A:G	M08286_2.00__MZF1	22.97	2.65964	-5.48515	-14.5885	0.169096	-0.572798	-0.0968577	0.131703
rs77542162:M08287_2.00__PATZ1	rs77542162	rs77542162:A:G	M08287_2.00__PATZ1	13.02	5.34434	9.57606	51.1777	0.47726	1	0.47726	-0.145517
rs4390169:M08288_2.00__YY1	rs4390169	rs4390169:A:G	M08288_2.00__YY1	9.16	0.98809	3.32213	3.28256	0.0702437	0.436051	0.0306298	-1.07412
rs1250259:M08288_2.00__YY1	rs1250259	rs1250259:A:G	M08288_2.00__YY1	9.16	0.224926	-0.470054	-0.105727	0.0159901	-0.0616976	-0.000986549	-1.07412
rs704:M08288_2.00__YY1	rs704	rs704:A:G	M08288_2.00__YY1	9.16	7.77789	-5.39568	-41.967	0.552933	-0.708218	-0.391597	-1.07412
rs35081008:M08288_2.00__YY1	rs35081008	rs35081008:T:C	M08288_2.00__YY1	9.16	2.86897	-5.39568	-15.48	0.203956	-0.708218	-0.144445	-1.07412
rs2618566:M08288_2.00__YY1	rs2618566	rs2618566:T:C	M08288_2.00__YY1	9.16	0.877958	-5.39568	-4.73718	0.0624144	-0.708218	-0.044203	-1.07412
rs8126001:M08288_2.00__YY1	rs8126001	rs8126001:T:C	M08288_2.00__YY1	9.16	1.164	-3.5954	-4.18506	0.0827493	-0.47192	-0.0390511	-1.07412
rs4390169:M08289_2.00__CTCF	rs4390169	rs4390169:A:G	M08289_2.00__CTCF	4.81	1.79018	0.349264	0.625244	0.098617	0.0468173	0.00461698	-1.2485
rs1250259:M08289_2.00__CTCF	rs1250259	rs1250259:A:G	M08289_2.00__CTCF	4.81	2.81505	1.64751	4.63783	0.155075	0.220841	0.034247	-1.2485
rs76895963:M08289_2.00__CTCF	rs76895963	rs76895963:T:C	M08289_2.00__CTCF	4.81	0.680435	1.66447	1.13257	0.0374837	0.223115	0.00836319	-1.2485
rs704:M08289_2.00__CTCF	rs704	rs704:A:G	M08289_2.00__CTCF	4.81	7.51019	1.64751	12.3731	0.41372	0.220841	0.0913665	-1.2485
rs77542162:M08289_2.00__CTCF	rs77542162	rs77542162:A:G	M08289_2.00__CTCF	4.81	5.19465	2.21536	11.508	0.286162	0.296959	0.0849784	-1.2485
rs402348:M08289_2.00__CTCF	rs402348	rs402348:T:C	M08289_2.00__CTCF	4.81	3.99172	5.86213	23.4	0.219895	0.785793	0.172792	-1.2485
rs429358:M08289_2.00__CTCF	rs429358	rs429358:T:C	M08289_2.00__CTCF	4.81	5.45132	2.21536	12.0766	0.300302	0.296959	0.0891772	-1.2485
rs35081008:M08289_2.00__CTCF	rs35081008	rs35081008:T:C	M08289_2.00__CTCF	4.81	3.12268	1.87219	5.84624	0.172022	0.250959	0.0431703	-1.2485
rs8126001:M08289_2.00__CTCF	rs8126001	rs8126001:T:C	M08289_2.00__CTCF	4.81	3.86575	1.64751	6.36885	0.212956	0.220841	0.0470294	-1.2485
rs77542162:M08290_2.00__MAZ	rs77542162	rs77542162:A:G	M08290_2.00__MAZ	40.09	1.57561	7.62903	12.0204	0.126315	1	0.126315	-0.573998
rs3767844:M08291_2.00__ZNF419	rs3767844	rs3767844:A:G	M08291_2.00__ZNF419	2.98	0.329212	2.30025	0.757269	0.0150894	0.373909	0.00564207	-0.648363
rs4149309:M08291_2.00__ZNF419	rs4149309	rs4149309:A:G	M08291_2.00__ZNF419	2.98	2.31205	-3.98367	-9.21046	0.105973	-0.647551	-0.068623	-0.648363
rs76895963:M08291_2.00__ZNF419	rs76895963	rs76895963:T:C	M08291_2.00__ZNF419	2.98	0.257024	-3.98367	-1.0239	0.0117807	-0.647551	-0.0076286	-0.648363
rs77542162:M08293_2.00__KLF1	rs77542162	rs77542162:A:G	M08293_2.00__KLF1	0.02	6.06065	9.57606	58.0371	0.366479	1	0.366479	-0.223193
rs402348:M08293_2.00__KLF1	rs402348	rs402348:T:C	M08293_2.00__KLF1	0.02	5.63398	1.12566	6.34195	0.340679	0.117549	0.0400466	-0.223193
rs429358:M08293_2.00__KLF1	rs429358	rs429358:T:C	M08293_2.00__KLF1	0.02	0.411055	-0.116573	-0.047918	0.0248559	-0.0121734	-0.000302581	-0.223193
rs35081008:M08293_2.00__KLF1	rs35081008	rs35081008:T:C	M08293_2.00__KLF1	0.02	4.92761	1.12566	5.54681	0.297966	0.117549	0.0350257	-0.223193
rs4390169:M08294_2.00__ZNF574	rs4390169	rs4390169:A:G	M08294_2.00__ZNF574	5.22	4.4262	2.59707	11.4952	0.294979	0.350346	0.103345	-0.31324
rs4719853:M08294_2.00__ZNF574	rs4719853	rs4719853:T:C	M08294_2.00__ZNF574	5.22	5.77323	7.33977	42.3742	0.38475	0.990139	0.380956	-0.31324
rs11149612:M08294_2.00__ZNF574	rs11149612	rs11149612:T:C	M08294_2.00__ZNF574	5.22	4.33696	-6.71479	-29.1218	0.289032	-0.905828	-0.261813	-0.31324
19_57460078_A_G:M08294_2.00__ZNF574	19_57460078_A_G	19_57460078_A_G:A:G	M08294_2.00__ZNF574	5.22	3.9463	-6.71479	-26.4986	0.262997	-0.905828	-0.23823	-0.31324
1_45964766_T_C:M08295_2.00__ZNF85	1_45964766_T_C	1_45964766_T_C:T:C	M08295_2.00__ZNF85	0.12	1.62829	2.87677	4.6842	0.109177	0.381443	0.0416446	-1.16561
rs4719853:M08295_2.00__ZNF85	rs4719853	rs4719853:T:C	M08295_2.00__ZNF85	0.12	5.37959	3.39696	18.2742	0.360701	0.450417	0.162466	-1.16561
rs4457349:M08295_2.00__ZNF85	rs4457349	rs4457349:A:G	M08295_2.00__ZNF85	0.12	0.45581	-1.11056	-0.506204	0.0305621	-0.147254	-0.00450038	-1.16561
rs77542162:M08295_2.00__ZNF85	rs77542162	rs77542162:A:G	M08295_2.00__ZNF85	0.12	2.57302	-1.11056	-2.8575	0.172521	-0.147254	-0.0254044	-1.16561
rs2618566:M08295_2.00__ZNF85	rs2618566	rs2618566:T:C	M08295_2.00__ZNF85	0.12	4.52903	3.39696	15.3849	0.303672	0.450417	0.136779	-1.16561
rs77542162:M08296_2.00__SP4	rs77542162	rs77542162:A:G	M08296_2.00__SP4	1.09	6.67861	9.56179	63.8595	0.390209	0.998721	0.38971	-0.640258
rs402348:M08296_2.00__SP4	rs402348	rs402348:T:C	M08296_2.00__SP4	1.09	3.38784	5.32636	18.0449	0.19794	0.556334	0.110121	-0.640258
rs429358:M08296_2.00__SP4	rs429358	rs429358:T:C	M08296_2.00__SP4	1.09	4.43572	2.16539	9.60504	0.259164	0.226173	0.0586158	-0.640258
rs35081008:M08296_2.00__SP4	rs35081008	rs35081008:T:C	M08296_2.00__SP4	1.09	6.04882	1.05856	6.40304	0.353412	0.110566	0.0390753	-0.640258
rs2618566:M08296_2.00__SP4	rs2618566	rs2618566:T:C	M08296_2.00__SP4	1.09	0.902895	0.167933	0.151626	0.0527531	0.0175405	0.000925313	-0.640258
rs8126001:M08296_2.00__SP4	rs8126001	rs8126001:T:C	M08296_2.00__SP4	1.09	5.22663	1.1808	6.17161	0.305374	0.123334	0.0376629	-0.640258
rs402348:M08297_2.00__ZNF684	rs402348	rs402348:T:C	M08297_2.00__ZNF684	1.45	0.608702	-1.99846	-1.21647	0.0323501	-0.209084	-0.00676387	-0.655518
19_57460078_A_G:M08297_2.00__ZNF684	19_57460078_A_G	19_57460078_A_G:A:G	M08297_2.00__ZNF684	1.45	3.09021	-0.614819	-1.89992	0.164232	-0.0643237	-0.010564	-0.655518
rs77542162:M08298_2.00__KLF7	rs77542162	rs77542162:A:G	M08298_2.00__KLF7	3.26	7.50778	9.57606	71.895	0.539306	1	0.539306	-0.539584
rs402348:M08298_2.00__KLF7	rs402348	rs402348:T:C	M08298_2.00__KLF7	3.26	3.54602	1.16714	4.13869	0.254721	0.121881	0.0310456	-0.539584
rs704:M08299_2.00__KLF12	rs704	rs704:A:G	M08299_2.00__KLF12	0.58	0.295562	1.66442	0.491938	0.0164256	0.17381	0.00285494	-0.792724
rs77542162:M08299_2.00__KLF12	rs77542162	rs77542162:A:G	M08299_2.00__KLF12	0.58	5.24791	9.57606	50.2543	0.291649	1	0.291649	-0.792724
rs402348:M08299_2.00__KLF12	rs402348	rs402348:T:C	M08299_2.00__KLF12	0.58	5.55032	1.45186	8.05828	0.308455	0.151613	0.0467659	-0.792724
rs429358:M08299_2.00__KLF12	rs429358	rs429358:T:C	M08299_2.00__KLF12	0.58	1.49772	2.07362	3.10571	0.0832348	0.216542	0.0180239	-0.792724
rs35081008:M08299_2.00__KLF12	rs35081008	rs35081008:T:C	M08299_2.00__KLF12	0.58	5.23842	1.45186	7.60546	0.291122	0.151613	0.044138	-0.792724
rs2618566:M08299_2.00__KLF12	rs2618566	rs2618566:T:C	M08299_2.00__KLF12	0.58	4.221	0.990827	4.18228	0.234579	0.103469	0.0242717	-0.792724
rs1250259:M08300_2.00__ZNF549	rs1250259	rs1250259:A:G	M08300_2.00__ZNF549	0.42	4.55036	-1.38414	-6.29835	0.29258	-0.146032	-0.0427259	-1.2886
rs115421711:M08300_2.00__ZNF549	rs115421711	rs115421711:A:G	M08300_2.00__ZNF549	0.42	0.312909	4.68218	1.4651	0.0201194	0.493986	0.00993872	-1.2886
1_45964766_T_C:M08301_2.00__GTF3A	1_45964766_T_C	1_45964766_T_C:T:C	M08301_2.00__GTF3A	10.36	0.0388911	-5.64716	-0.219624	0.00307427	-0.869758	-0.00267387	-0.991634
rs4390169:M08302_2.00__EGR2	rs4390169	rs4390169:A:G	M08302_2.00__EGR2	0.05	2.1877	7.44603	16.2897	0.180314	1	0.180314	-0.54243
rs35081008:M08302_2.00__EGR2	rs35081008	rs35081008:T:C	M08302_2.00__EGR2	0.05	0.471701	-5.74811	-2.71139	0.0388785	-0.77197	-0.030013	-0.54243
rs8126001:M08302_2.00__EGR2	rs8126001	rs8126001:T:C	M08302_2.00__EGR2	0.05	4.20872	2.03996	8.58562	0.34689	0.273966	0.0950363	-0.54243
rs11149612:M08303_2.00__SNAI1	rs11149612	rs11149612:T:C	M08303_2.00__SNAI1	1.63	3.87055	9.57606	37.0646	0.248941	1	0.248941	-0.40928
rs3767844:M08304_2.00__ZNF45	rs3767844	rs3767844:A:G	M08304_2.00__ZNF45	1.12	0.818731	-6.27147	-5.13465	0.0831143	-0.890175	-0.0739862	-1.26564
rs116734477:M08304_2.00__ZNF45	rs116734477	rs116734477:T:C	M08304_2.00__ZNF45	1.12	1.59081	-4.34765	-6.91629	0.161493	-0.617107	-0.0996583	-1.26564
rs62084210:M08304_2.00__ZNF45	rs62084210	rs62084210:A:G	M08304_2.00__ZNF45	1.12	3.21357	1.51069	4.8547	0.326229	0.214427	0.0699524	-1.26564
rs402348:M08305_2.00__ZNF436	rs402348	rs402348:T:C	M08305_2.00__ZNF436	2.62	0.69137	-3.20107	-2.21312	0.035026	-0.414256	-0.0145097	-0.783473
rs116734477:M08306_2.00__ZNF384	rs116734477	rs116734477:T:C	M08306_2.00__ZNF384	10.96	4.23689	-6.72517	-28.4938	0.383329	-0.936442	-0.358965	-0.561992
rs4390169:M08307_2.00__FEZF2	rs4390169	rs4390169:A:G	M08307_2.00__FEZF2	0	0.39768	0.0504721	0.0200718	0.0318061	0.00684367	0.000217671	-0.188314
rs115421711:M08307_2.00__FEZF2	rs115421711	rs115421711:A:G	M08307_2.00__FEZF2	0	3.42465	0.561967	1.92454	0.2739	0.0761988	0.0208709	-0.188314
rs116734477:M08307_2.00__FEZF2	rs116734477	rs116734477:T:C	M08307_2.00__FEZF2	0	6.37152	-1.11525	-7.10586	0.509588	-0.151221	-0.0770602	-0.188314
rs4457349:M08307_2.00__FEZF2	rs4457349	rs4457349:A:G	M08307_2.00__FEZF2	0	2.43375	7.375	17.9489	0.194649	1	0.194649	-0.188314
rs4149309:M08307_2.00__FEZF2	rs4149309	rs4149309:A:G	M08307_2.00__FEZF2	0	4.03709	-4.62348	-18.6654	0.322883	-0.626912	-0.202419	-0.188314
19_57460078_A_G:M08307_2.00__FEZF2	19_57460078_A_G	19_57460078_A_G:A:G	M08307_2.00__FEZF2	0	1.4665	-1.11525	-1.63551	0.117289	-0.151221	-0.0177365	-0.188314
rs1434282:M08308_2.00__ZNF317	rs1434282	rs1434282:T:C	M08308_2.00__ZNF317	7.77	5.5697	-2.29146	-12.7627	0.443243	-0.312444	-0.138489	-0.801146
rs115421711:M08308_2.00__ZNF317	rs115421711	rs115421711:A:G	M08308_2.00__ZNF317	7.77	1.14206	0.904267	1.03273	0.0908864	0.123298	0.0112061	-0.801146
rs58198139:M08308_2.00__ZNF317	rs58198139	rs58198139:T:C	M08308_2.00__ZNF317	7.77	3.94252	4.16049	16.4028	0.31375	0.567291	0.177988	-0.801146
rs4719853:M08308_2.00__ZNF317	rs4719853	rs4719853:T:C	M08308_2.00__ZNF317	7.77	0.153538	7.33397	1.12605	0.0122188	1	0.0122188	-0.801146
rs4457349:M08308_2.00__ZNF317	rs4457349	rs4457349:A:G	M08308_2.00__ZNF317	7.77	0.702528	-1.28171	-0.900435	0.055908	-0.174763	-0.00977064	-0.801146
rs11149612:M08308_2.00__ZNF317	rs11149612	rs11149612:T:C	M08308_2.00__ZNF317	7.77	4.63554	3.5309	16.3676	0.368902	0.481445	0.177606	-0.801146
rs429358:M08308_2.00__ZNF317	rs429358	rs429358:T:C	M08308_2.00__ZNF317	7.77	0.650857	0.828732	0.539386	0.051796	0.112999	0.00585289	-0.801146
rs35081008:M08308_2.00__ZNF317	rs35081008	rs35081008:T:C	M08308_2.00__ZNF317	7.77	0.961211	-1.80831	-1.73817	0.0764943	-0.246567	-0.0188609	-0.801146
rs4390169:M08309_2.00__ZNF331	rs4390169	rs4390169:A:G	M08309_2.00__ZNF331	4.97	5.40757	-1.0592	-5.72772	0.210269	-0.137938	-0.0290041	-0.494877
rs4719853:M08309_2.00__ZNF331	rs4719853	rs4719853:T:C	M08309_2.00__ZNF331	4.97	2.13917	1.32161	2.82714	0.0831797	0.17211	0.0143161	-0.494877
rs11149612:M08309_2.00__ZNF331	rs11149612	rs11149612:T:C	M08309_2.00__ZNF331	4.97	5.35748	3.6038	19.3073	0.208321	0.469316	0.0977684	-0.494877
rs402348:M08309_2.00__ZNF331	rs402348	rs402348:T:C	M08309_2.00__ZNF331	4.97	7.03691	2.27043	15.9768	0.273624	0.295674	0.0809036	-0.494877
rs429358:M08309_2.00__ZNF331	rs429358	rs429358:T:C	M08309_2.00__ZNF331	4.97	2.67479	2.42958	6.49861	0.104007	0.3164	0.0329077	-0.494877
19_57460078_A_G:M08309_2.00__ZNF331	19_57460078_A_G	19_57460078_A_G:A:G	M08309_2.00__ZNF331	4.97	0.846383	0.583503	0.493867	0.0329109	0.0759886	0.00250085	-0.494877
rs4390169:M08310_2.00__ZNF341	rs4390169	rs4390169:A:G	M08310_2.00__ZNF341	2.09	2.86345	-0.461725	-1.32213	0.140085	-0.0482884	-0.00676448	0.196266
rs3767844:M08310_2.00__ZNF341	rs3767844	rs3767844:A:G	M08310_2.00__ZNF341	2.09	2.67664	2.17116	5.81142	0.130946	0.227066	0.0297333	0.196266
rs1250259:M08310_2.00__ZNF341	rs1250259	rs1250259:A:G	M08310_2.00__ZNF341	2.09	10.3642	1.20971	12.5376	0.507033	0.126514	0.064147	0.196266
rs4719853:M08310_2.00__ZNF341	rs4719853	rs4719853:T:C	M08310_2.00__ZNF341	2.09	2.94274	0.568933	1.67422	0.143964	0.0595005	0.00856593	0.196266
rs4457349:M08310_2.00__ZNF341	rs4457349	rs4457349:A:G	M08310_2.00__ZNF341	2.09	0.159755	7.3613	1.176	0.00781548	0.769864	0.00601686	0.196266
rs76895963:M08310_2.00__ZNF341	rs76895963	rs76895963:T:C	M08310_2.00__ZNF341	2.09	7.27816	0.962253	7.00343	0.35606	0.100635	0.0358321	0.196266
rs11149612:M08310_2.00__ZNF341	rs11149612	rs11149612:T:C	M08310_2.00__ZNF341	2.09	3.0148	0.962253	2.901	0.147489	0.100635	0.0148426	0.196266
rs704:M08310_2.00__ZNF341	rs704	rs704:A:G	M08310_2.00__ZNF341	2.09	5.3235	1.10238	5.8685	0.260435	0.11529	0.0300254	0.196266
rs402348:M08310_2.00__ZNF341	rs402348	rs402348:T:C	M08310_2.00__ZNF341	2.09	6.92064	4.32141	29.907	0.33857	0.451945	0.153015	0.196266
rs429358:M08310_2.00__ZNF341	rs429358	rs429358:T:C	M08310_2.00__ZNF341	2.09	5.14217	3.08464	15.8617	0.251564	0.322599	0.0811543	0.196266
19_57460078_A_G:M08310_2.00__ZNF341	19_57460078_A_G	19_57460078_A_G:A:G	M08310_2.00__ZNF341	2.09	4.15534	1.12059	4.65645	0.203286	0.117195	0.0238241	0.196266
rs35081008:M08310_2.00__ZNF341	rs35081008	rs35081008:T:C	M08310_2.00__ZNF341	2.09	5.2333	3.08464	16.1428	0.256022	0.322599	0.0825925	0.196266
rs2618566:M08310_2.00__ZNF341	rs2618566	rs2618566:T:C	M08310_2.00__ZNF341	2.09	5.41268	3.09141	16.7328	0.264797	0.323308	0.085611	0.196266
rs8126001:M08310_2.00__ZNF341	rs8126001	rs8126001:T:C	M08310_2.00__ZNF341	2.09	9.70317	1.20971	11.738	0.474695	0.126514	0.0600558	0.196266
rs3767844:M08311_2.00__ZNF189	rs3767844	rs3767844:A:G	M08311_2.00__ZNF189	4.77	0.874694	0.932481	0.815636	0.0537946	0.12368	0.0066533	-0.467569
rs1250259:M08311_2.00__ZNF189	rs1250259	rs1250259:A:G	M08311_2.00__ZNF189	4.77	4.13693	-0.33986	-1.40598	0.254426	-0.0450772	-0.0114688	-0.467569
rs4149309:M08311_2.00__ZNF189	rs4149309	rs4149309:A:G	M08311_2.00__ZNF189	4.77	1.25679	0.365619	0.459507	0.077294	0.0484939	0.00374828	-0.467569
rs402348:M08311_2.00__ZNF189	rs402348	rs402348:T:C	M08311_2.00__ZNF189	4.77	5.6587	3.04779	17.2465	0.348016	0.404243	0.140683	-0.467569
rs429358:M08311_2.00__ZNF189	rs429358	rs429358:T:C	M08311_2.00__ZNF189	4.77	0.178367	2.621	0.467498	0.0109697	0.347635	0.00381347	-0.467569
19_57460078_A_G:M08311_2.00__ZNF189	19_57460078_A_G	19_57460078_A_G:A:G	M08311_2.00__ZNF189	4.77	1.50689	5.4524	8.21614	0.0926751	0.723178	0.0670206	-0.467569
rs35081008:M08311_2.00__ZNF189	rs35081008	rs35081008:T:C	M08311_2.00__ZNF189	4.77	0.769314	0.892043	0.686262	0.0473137	0.118316	0.00559797	-0.467569
rs3767844:M08312_2.00__ZIM3	rs3767844	rs3767844:A:G	M08312_2.00__ZIM3	0	3.60151	0.646119	2.327	0.216645	0.0833289	0.0180528	-0.254935
rs58198139:M08312_2.00__ZIM3	rs58198139	rs58198139:T:C	M08312_2.00__ZIM3	0	5.36091	-1.46292	-7.84259	0.32248	-0.188671	-0.0608424	-0.254935
rs4149309:M08312_2.00__ZIM3	rs4149309	rs4149309:A:G	M08312_2.00__ZIM3	0	4.60576	0.492671	2.26912	0.277054	0.063539	0.0176038	-0.254935
rs1250259:M08313_2.00__ZNF41	rs1250259	rs1250259:A:G	M08313_2.00__ZNF41	0.74	4.36038	-0.478622	-2.08697	0.147327	-0.0701538	-0.0103356	-1.45281
rs58198139:M08313_2.00__ZNF41	rs58198139	rs58198139:T:C	M08313_2.00__ZNF41	0.74	4.5897	0.250034	1.14758	0.155076	0.0366486	0.00568332	-1.45281
rs4719853:M08313_2.00__ZNF41	rs4719853	rs4719853:T:C	M08313_2.00__ZNF41	0.74	2.50639	-2.11866	-5.31019	0.0846853	-0.310542	-0.0262984	-1.45281
rs10107182:M08313_2.00__ZNF41	rs10107182	rs10107182:T:C	M08313_2.00__ZNF41	0.74	1.09263	1.8573	2.02933	0.0369174	0.272233	0.0100501	-1.45281
rs4149309:M08313_2.00__ZNF41	rs4149309	rs4149309:A:G	M08313_2.00__ZNF41	0.74	2.57004	0.0706299	0.181522	0.086836	0.0103526	0.000898974	-1.45281
rs76895963:M08313_2.00__ZNF41	rs76895963	rs76895963:T:C	M08313_2.00__ZNF41	0.74	6.01844	2.88443	17.3598	0.20335	0.422784	0.0859731	-1.45281
rs11149612:M08313_2.00__ZNF41	rs11149612	rs11149612:T:C	M08313_2.00__ZNF41	0.74	6.7579	-0.0601864	-0.406733	0.228334	-0.0088218	-0.00201432	-1.45281
rs429358:M08313_2.00__ZNF41	rs429358	rs429358:T:C	M08313_2.00__ZNF41	0.74	1.4548	0.891898	1.29753	0.0491543	0.13073	0.00642593	-1.45281
rs35081008:M08313_2.00__ZNF41	rs35081008	rs35081008:T:C	M08313_2.00__ZNF41	0.74	2.25242	0.953211	2.14703	0.0761041	0.139717	0.010633	-1.45281
rs1250259:M08314_2.00__ZNF214	rs1250259	rs1250259:A:G	M08314_2.00__ZNF214	0.01	1.25174	1.05437	1.31979	0.0553805	0.156826	0.0086851	-0.88159
rs116734477:M08314_2.00__ZNF214	rs116734477	rs116734477:T:C	M08314_2.00__ZNF214	0.01	2.501	0.750038	1.87585	0.110652	0.11156	0.0123443	-0.88159
rs58198139:M08314_2.00__ZNF214	rs58198139	rs58198139:T:C	M08314_2.00__ZNF214	0.01	0.297322	0.335998	0.0998999	0.0131544	0.0499761	0.000657407	-0.88159
rs4719853:M08314_2.00__ZNF214	rs4719853	rs4719853:T:C	M08314_2.00__ZNF214	0.01	3.1086	1.39249	4.3287	0.137534	0.207118	0.0284857	-0.88159
rs11149612:M08314_2.00__ZNF214	rs11149612	rs11149612:T:C	M08314_2.00__ZNF214	0.01	3.6053	0.335998	1.21138	0.159509	0.0499761	0.00797165	-0.88159
rs704:M08314_2.00__ZNF214	rs704	rs704:A:G	M08314_2.00__ZNF214	0.01	1.00996	-3.8155	-3.85349	0.0446834	-0.567515	-0.0253585	-0.88159
rs62084210:M08314_2.00__ZNF214	rs62084210	rs62084210:A:G	M08314_2.00__ZNF214	0.01	0.829537	-1.76724	-1.46599	0.0367011	-0.262858	-0.0096472	-0.88159
rs11149612:M08315_2.00__ZNF547	rs11149612	rs11149612:T:C	M08315_2.00__ZNF547	0.8	5.04267	2.77501	13.9935	0.288687	0.366197	0.105716	-0.654177
rs35081008:M08315_2.00__ZNF547	rs35081008	rs35081008:T:C	M08315_2.00__ZNF547	0.8	0.228888	7.08775	1.6223	0.0131036	0.935318	0.012256	-0.654177
rs4390169:M08316_2.00__ZNF18	rs4390169	rs4390169:A:G	M08316_2.00__ZNF18	0.74	1.55829	2.1492	3.34908	0.117905	0.224435	0.026462	-1.26249
rs76895963:M08316_2.00__ZNF18	rs76895963	rs76895963:T:C	M08316_2.00__ZNF18	0.74	0.907233	-0.2532	-0.229712	0.068644	-0.026441	-0.00181501	-1.26249
rs429358:M08316_2.00__ZNF18	rs429358	rs429358:T:C	M08316_2.00__ZNF18	0.74	1.36361	-8.68232	-11.8393	0.103175	-0.906669	-0.0935457	-1.26249
rs35081008:M08316_2.00__ZNF18	rs35081008	rs35081008:T:C	M08316_2.00__ZNF18	0.74	1.92809	-8.83679	-17.0381	0.145885	-0.9228	-0.134623	-1.26249
rs8126001:M08316_2.00__ZNF18	rs8126001	rs8126001:T:C	M08316_2.00__ZNF18	0.74	2.43381	9.57606	23.3063	0.184149	1	0.184149	-1.26249
rs1250259:M08317_2.00__KLF10	rs1250259	rs1250259:A:G	M08317_2.00__KLF10	8.67	0.141112	2.50973	0.354154	0.00812783	0.262084	0.00213017	-0.709673
rs704:M08317_2.00__KLF10	rs704	rs704:A:G	M08317_2.00__KLF10	8.67	3.47253	2.19194	7.61159	0.200012	0.228898	0.0457824	-0.709673
rs77542162:M08317_2.00__KLF10	rs77542162	rs77542162:A:G	M08317_2.00__KLF10	8.67	4.26153	5.04102	21.4825	0.245457	0.526419	0.129213	-0.709673
rs402348:M08317_2.00__KLF10	rs402348	rs402348:T:C	M08317_2.00__KLF10	8.67	2.99563	1.22332	3.66462	0.172543	0.127748	0.0220421	-0.709673
rs429358:M08317_2.00__KLF10	rs429358	rs429358:T:C	M08317_2.00__KLF10	8.67	0.663788	1.22332	0.812028	0.0382331	0.127748	0.00488421	-0.709673
rs35081008:M08317_2.00__KLF10	rs35081008	rs35081008:T:C	M08317_2.00__KLF10	8.67	1.52833	-2.99843	-4.5826	0.0880294	-0.313118	-0.0275636	-0.709673
rs2618566:M08317_2.00__KLF10	rs2618566	rs2618566:T:C	M08317_2.00__KLF10	8.67	1.13352	0.821593	0.931295	0.0652891	0.0857965	0.00560158	-0.709673
rs8126001:M08317_2.00__KLF10	rs8126001	rs8126001:T:C	M08317_2.00__KLF10	8.67	4.17756	2.50973	10.4846	0.240621	0.262084	0.0630628	-0.709673
1_45964766_T_C:M08318_2.00__ZNF394	1_45964766_T_C	1_45964766_T_C:T:C	M08318_2.00__ZNF394	1.7	4.16779	0.904208	3.76855	0.207252	0.0947147	0.0196298	-0.872582
rs4719853:M08318_2.00__ZNF394	rs4719853	rs4719853:T:C	M08318_2.00__ZNF394	1.7	4.30006	0.904208	3.88815	0.213829	0.0947147	0.0202527	-0.872582
rs4149309:M08318_2.00__ZNF394	rs4149309	rs4149309:A:G	M08318_2.00__ZNF394	1.7	0.241095	-5.30722	-1.27954	0.0119889	-0.555925	-0.00666493	-0.872582
rs76895963:M08318_2.00__ZNF394	rs76895963	rs76895963:T:C	M08318_2.00__ZNF394	1.7	1.28047	1.65285	2.11643	0.0636739	0.173134	0.0110241	-0.872582
rs704:M08318_2.00__ZNF394	rs704	rs704:A:G	M08318_2.00__ZNF394	1.7	1.82093	1.11916	2.03792	0.0905495	0.117231	0.0106152	-0.872582
rs402348:M08318_2.00__ZNF394	rs402348	rs402348:T:C	M08318_2.00__ZNF394	1.7	3.21015	-3.47778	-11.1642	0.159631	-0.364293	-0.0581526	-0.872582
rs429358:M08318_2.00__ZNF394	rs429358	rs429358:T:C	M08318_2.00__ZNF394	1.7	5.79415	0.627822	3.6377	0.288126	0.0657636	0.0189482	-0.872582
rs8126001:M08318_2.00__ZNF394	rs8126001	rs8126001:T:C	M08318_2.00__ZNF394	1.7	2.75749	-8.83022	-24.3493	0.137122	-0.924955	-0.126831	-0.872582
1_45964766_T_C:M08319_2.00__ZNF382	1_45964766_T_C	1_45964766_T_C:T:C	M08319_2.00__ZNF382	1.28	1.85715	2.91998	5.42283	0.0814492	0.50646	0.0412508	-0.471836
rs3767844:M08319_2.00__ZNF382	rs3767844	rs3767844:A:G	M08319_2.00__ZNF382	1.28	6.49575	-1.87376	-12.1715	0.284885	-0.324998	-0.0925868	-0.471836
rs115421711:M08319_2.00__ZNF382	rs115421711	rs115421711:A:G	M08319_2.00__ZNF382	1.28	1.80083	-2.87905	-5.18467	0.078979	-0.499361	-0.0394391	-0.471836
rs116734477:M08319_2.00__ZNF382	rs116734477	rs116734477:T:C	M08319_2.00__ZNF382	1.28	0.840976	2.2648	1.90465	0.0368828	0.392823	0.0144884	-0.471836
rs10107182:M08319_2.00__ZNF382	rs10107182	rs10107182:T:C	M08319_2.00__ZNF382	1.28	1.23508	1.98217	2.44815	0.0541673	0.343801	0.0186228	-0.471836
rs704:M08319_2.00__ZNF382	rs704	rs704:A:G	M08319_2.00__ZNF382	1.28	3.53603	-1.20462	-4.25955	0.15508	-0.208937	-0.0324019	-0.471836
rs77542162:M08319_2.00__ZNF382	rs77542162	rs77542162:A:G	M08319_2.00__ZNF382	1.28	2.04705	-2.0132	-4.12112	0.0897778	-0.349182	-0.0313488	-0.471836
rs429358:M08319_2.00__ZNF382	rs429358	rs429358:T:C	M08319_2.00__ZNF382	1.28	0.0724184	-4.19934	-0.304109	0.00317606	-0.728361	-0.00231332	-0.471836
rs2618566:M08319_2.00__ZNF382	rs2618566	rs2618566:T:C	M08319_2.00__ZNF382	1.28	1.65395	2.2648	3.74586	0.0725373	0.392823	0.0284943	-0.471836
rs1250259:M08320_2.00__IKZF3	rs1250259	rs1250259:A:G	M08320_2.00__IKZF3	0.02	1.82008	2.18504	3.97694	0.191253	0.299962	0.0573687	-0.260988
rs115421711:M08320_2.00__IKZF3	rs115421711	rs115421711:A:G	M08320_2.00__IKZF3	0.02	1.63707	0.365619	0.598544	0.172023	0.0501922	0.0086342	-0.260988
rs10107182:M08320_2.00__IKZF3	rs10107182	rs10107182:T:C	M08320_2.00__IKZF3	0.02	0.742951	0.234576	0.174279	0.078069	0.0322026	0.00251403	-0.260988
rs4457349:M08320_2.00__IKZF3	rs4457349	rs4457349:A:G	M08320_2.00__IKZF3	0.02	0.147803	2.18504	0.322955	0.0155311	0.299962	0.00465873	-0.260988
rs35081008:M08320_2.00__IKZF3	rs35081008	rs35081008:T:C	M08320_2.00__IKZF3	0.02	0.897428	0.234576	0.210515	0.0943014	0.0322026	0.00303675	-0.260988
rs2618566:M08320_2.00__IKZF3	rs2618566	rs2618566:T:C	M08320_2.00__IKZF3	0.02	0.897428	0.169162	0.151811	0.0943014	0.0232226	0.00218993	-0.260988
rs429358:M08321_2.00__ZNF281	rs429358	rs429358:T:C	M08321_2.00__ZNF281	1.85	0.930255	1.13519	1.05602	0.0592062	0.152563	0.00903268	-1.14462
rs704:M08323_2.00__KLF15	rs704	rs704:A:G	M08323_2.00__KLF15	7.59	0.791848	1.76317	1.39616	0.0438991	0.184122	0.00808281	0.301954
rs77542162:M08323_2.00__KLF15	rs77542162	rs77542162:A:G	M08323_2.00__KLF15	7.59	5.57826	9.57606	53.4178	0.309252	1	0.309252	0.301954
rs402348:M08323_2.00__KLF15	rs402348	rs402348:T:C	M08323_2.00__KLF15	7.59	4.89184	1.50214	7.34822	0.271198	0.156864	0.0425411	0.301954
rs429358:M08323_2.00__KLF15	rs429358	rs429358:T:C	M08323_2.00__KLF15	7.59	0.959806	-5.20288	-4.99376	0.0532105	-0.543321	-0.0289104	0.301954
rs35081008:M08323_2.00__KLF15	rs35081008	rs35081008:T:C	M08323_2.00__KLF15	7.59	1.84817	1.16379	2.15088	0.10246	0.121531	0.0124521	0.301954
rs2618566:M08323_2.00__KLF15	rs2618566	rs2618566:T:C	M08323_2.00__KLF15	7.59	4.19132	4.76401	19.9675	0.232362	0.497492	0.115598	0.301954
1_45964766_T_C:M08324_2.00__OSR2	1_45964766_T_C	1_45964766_T_C:T:C	M08324_2.00__OSR2	0.49	4.67858	9.4333	44.1344	0.441058	0.985092	0.434483	-0.293635
rs3767844:M08324_2.00__OSR2	rs3767844	rs3767844:A:G	M08324_2.00__OSR2	0.49	4.77853	6.83453	32.659	0.450481	0.71371	0.321513	-0.293635
rs77542162:M08324_2.00__OSR2	rs77542162	rs77542162:A:G	M08324_2.00__OSR2	0.49	1.50966	-1.56499	-2.36259	0.142318	-0.163427	-0.0232586	-0.293635
19_57460078_A_G:M08324_2.00__OSR2	19_57460078_A_G	19_57460078_A_G:A:G	M08324_2.00__OSR2	0.49	7.12032	0.416153	2.96314	0.671246	0.0434576	0.0291707	-0.293635
rs35081008:M08324_2.00__OSR2	rs35081008	rs35081008:T:C	M08324_2.00__OSR2	0.49	4.03976	1.09793	4.43538	0.380835	0.114654	0.0436642	-0.293635
rs116734477:M08325_2.00__ZNF22	rs116734477	rs116734477:T:C	M08325_2.00__ZNF22	0.63	4.75092	-6.19549	-29.4343	0.434016	-0.944275	-0.40983	-1.15156
rs77542162:M08326_2.00__SP2	rs77542162	rs77542162:A:G	M08326_2.00__SP2	5.88	6.6767	7.33698	48.9868	0.514073	1	0.514073	-0.136751
rs8126001:M08326_2.00__SP2	rs8126001	rs8126001:T:C	M08326_2.00__SP2	5.88	2.81932	7.33698	20.6853	0.217073	1	0.217073	-0.136751
rs429358:M08327_2.00__ZNF610	rs429358	rs429358:T:C	M08327_2.00__ZNF610	0.13	2.17936	0.365619	0.796815	0.176419	0.0485388	0.00856318	-0.916265
rs8126001:M08328_2.00__ZNF528	rs8126001	rs8126001:T:C	M08328_2.00__ZNF528	1.53	2.15434	-6.81057	-14.6723	0.14407	-0.903042	-0.130101	-0.943847
rs4390169:M08329_2.00__ZNF146	rs4390169	rs4390169:A:G	M08329_2.00__ZNF146	4.04	3.5704	2.76504	9.87233	0.230286	0.405047	0.0932766	-1.52904
rs3767844:M08329_2.00__ZNF146	rs3767844	rs3767844:A:G	M08329_2.00__ZNF146	4.04	1.81937	2.76504	5.03063	0.117347	0.405047	0.0475309	-1.52904
rs1250259:M08329_2.00__ZNF146	rs1250259	rs1250259:A:G	M08329_2.00__ZNF146	4.04	0.262646	2.76504	0.726229	0.0169403	0.405047	0.00686162	-1.52904
rs10107182:M08329_2.00__ZNF146	rs10107182	rs10107182:T:C	M08329_2.00__ZNF146	4.04	0.14671	-1.22253	-0.179357	0.0094626	-0.179086	-0.00169462	-1.52904
rs4149309:M08329_2.00__ZNF146	rs4149309	rs4149309:A:G	M08329_2.00__ZNF146	4.04	0.42554	-2.10766	-0.896894	0.0274468	-0.308748	-0.00847412	-1.52904
rs11149612:M08329_2.00__ZNF146	rs11149612	rs11149612:T:C	M08329_2.00__ZNF146	4.04	0.685189	2.81876	1.93138	0.0441937	0.412915	0.0182482	-1.52904
rs704:M08329_2.00__ZNF146	rs704	rs704:A:G	M08329_2.00__ZNF146	4.04	4.86082	0.556056	2.70289	0.313516	0.0814558	0.0255377	-1.52904
rs62084210:M08329_2.00__ZNF146	rs62084210	rs62084210:A:G	M08329_2.00__ZNF146	4.04	1.33236	2.76504	3.68405	0.0859357	0.405047	0.034808	-1.52904
rs77542162:M08329_2.00__ZNF146	rs77542162	rs77542162:A:G	M08329_2.00__ZNF146	4.04	1.54433	2.76504	4.27015	0.0996073	0.405047	0.0403456	-1.52904
rs402348:M08329_2.00__ZNF146	rs402348	rs402348:T:C	M08329_2.00__ZNF146	4.04	1.11967	-0.249759	-0.279647	0.072217	-0.0365867	-0.00264219	-1.52904
rs429358:M08329_2.00__ZNF146	rs429358	rs429358:T:C	M08329_2.00__ZNF146	4.04	0.349916	-0.249759	-0.0873946	0.0225691	-0.0365867	-0.00082573	-1.52904
rs8126001:M08329_2.00__ZNF146	rs8126001	rs8126001:T:C	M08329_2.00__ZNF146	4.04	3.02074	-3.26182	-9.85308	0.194833	-0.477818	-0.0930948	-1.52904
rs4390169:M08330_2.00__ZNF30	rs4390169	rs4390169:A:G	M08330_2.00__ZNF30	0.56	0.620756	3.10404	1.92685	0.0304499	0.324674	0.00988629	-0.855943
rs1250259:M08330_2.00__ZNF30	rs1250259	rs1250259:A:G	M08330_2.00__ZNF30	0.56	0.116745	0.16026	0.0187095	0.00572668	0.0167627	9.59945e-05	-0.855943
rs4149309:M08330_2.00__ZNF30	rs4149309	rs4149309:A:G	M08330_2.00__ZNF30	0.56	1.29469	1.74976	2.2654	0.0635086	0.18302	0.0116233	-0.855943
rs704:M08330_2.00__ZNF30	rs704	rs704:A:G	M08330_2.00__ZNF30	0.56	2.34849	0.16026	0.376368	0.1152	0.0167627	0.00193107	-0.855943
rs77542162:M08330_2.00__ZNF30	rs77542162	rs77542162:A:G	M08330_2.00__ZNF30	0.56	1.68797	2.06172	3.48012	0.0827998	0.21565	0.0178558	-0.855943
rs402348:M08330_2.00__ZNF30	rs402348	rs402348:T:C	M08330_2.00__ZNF30	0.56	1.73585	-5.08396	-8.82501	0.0851489	-0.531767	-0.0452794	-0.855943
rs429358:M08330_2.00__ZNF30	rs429358	rs429358:T:C	M08330_2.00__ZNF30	0.56	3.72733	-4.68064	-17.4463	0.182837	-0.489581	-0.0895136	-0.855943
rs35081008:M08330_2.00__ZNF30	rs35081008	rs35081008:T:C	M08330_2.00__ZNF30	0.56	1.85322	7.51642	13.9296	0.0909062	0.786196	0.07147	-0.855943
rs2618566:M08330_2.00__ZNF30	rs2618566	rs2618566:T:C	M08330_2.00__ZNF30	0.56	3.61657	-5.08396	-18.3865	0.177404	-0.531767	-0.0943375	-0.855943
rs8126001:M08330_2.00__ZNF30	rs8126001	rs8126001:T:C	M08330_2.00__ZNF30	0.56	1.20665	3.1237	3.76922	0.0591899	0.32673	0.0193391	-0.855943
rs116734477:M08331_2.00__ZNF354A	rs116734477	rs116734477:T:C	M08331_2.00__ZNF354A	1.05	3.43439	2.03873	7.00179	0.204664	0.283758	0.0580751	-1.49071
rs76895963:M08331_2.00__ZNF354A	rs76895963	rs76895963:T:C	M08331_2.00__ZNF354A	1.05	2.06915	-2.13841	-4.4247	0.123306	-0.297633	-0.0366999	-1.49071
rs1434282:M08333_2.00__ZNF768	rs1434282	rs1434282:T:C	M08333_2.00__ZNF768	33.31	0.465437	-0.672511	-0.313012	0.0261004	-0.0886692	-0.0023143	1.23761
rs4149309:M08333_2.00__ZNF768	rs4149309	rs4149309:A:G	M08333_2.00__ZNF768	33.31	0.857673	-1.69811	-1.45642	0.0480958	-0.223892	-0.0107683	1.23761
19_57460078_A_G:M08333_2.00__ZNF768	19_57460078_A_G	19_57460078_A_G:A:G	M08333_2.00__ZNF768	33.31	0.293379	-5.35459	-1.57093	0.0164518	-0.705992	-0.0116149	1.23761
rs1434282:M08334_2.00__ZNF35	rs1434282	rs1434282:T:C	M08334_2.00__ZNF35	0.12	1.23833	-1.63404	-2.02349	0.0591089	-0.256722	-0.0151745	-1.33181
rs3767844:M08334_2.00__ZNF35	rs3767844	rs3767844:A:G	M08334_2.00__ZNF35	0.12	3.33347	-2.78836	-9.29491	0.159115	-0.438075	-0.0697043	-1.33181
rs116734477:M08334_2.00__ZNF35	rs116734477	rs116734477:T:C	M08334_2.00__ZNF35	0.12	7.16143	-2.78836	-19.9686	0.341833	-0.438075	-0.149749	-1.33181
rs58198139:M08334_2.00__ZNF35	rs58198139	rs58198139:T:C	M08334_2.00__ZNF35	0.12	0.274847	2.52651	0.694403	0.0131191	0.396936	0.00520746	-1.33181
1_45964766_T_C:M08335_2.00__ZNF778	1_45964766_T_C	1_45964766_T_C:T:C	M08335_2.00__ZNF778	1.52	1.45045	0.0386916	0.0561204	0.11231	0.005672	0.000637025	-0.746306
rs4390169:M08335_2.00__ZNF778	rs4390169	rs4390169:A:G	M08335_2.00__ZNF778	1.52	3.54226	0.371345	1.3154	0.274281	0.0544374	0.0149312	-0.746306
rs1434282:M08335_2.00__ZNF778	rs1434282	rs1434282:T:C	M08335_2.00__ZNF778	1.52	4.31441	1.449	6.25159	0.33407	0.212417	0.0709621	-0.746306
rs1250259:M08335_2.00__ZNF778	rs1250259	rs1250259:A:G	M08335_2.00__ZNF778	1.52	2.69526	-6.10195	-16.4463	0.208697	-0.894517	-0.186683	-0.746306
rs4457349:M08335_2.00__ZNF778	rs4457349	rs4457349:A:G	M08335_2.00__ZNF778	1.52	0.583122	1.449	0.844944	0.0451518	0.212417	0.009591	-0.746306
rs4149309:M08335_2.00__ZNF778	rs4149309	rs4149309:A:G	M08335_2.00__ZNF778	1.52	0.740649	1.85961	1.37732	0.0573493	0.27261	0.015634	-0.746306
rs76895963:M08335_2.00__ZNF778	rs76895963	rs76895963:T:C	M08335_2.00__ZNF778	1.52	1.74467	1.449	2.52802	0.135092	0.212417	0.0286957	-0.746306
rs704:M08335_2.00__ZNF778	rs704	rs704:A:G	M08335_2.00__ZNF778	1.52	2.3208	-0.677315	-1.57191	0.179702	-0.0992911	-0.0178429	-0.746306
rs429358:M08335_2.00__ZNF778	rs429358	rs429358:T:C	M08335_2.00__ZNF778	1.52	0.0980269	-0.677315	-0.0663951	0.00759034	-0.0992911	-0.000753653	-0.746306
rs2618566:M08335_2.00__ZNF778	rs2618566	rs2618566:T:C	M08335_2.00__ZNF778	1.52	4.29314	-3.04666	-13.0797	0.332423	-0.446625	-0.148469	-0.746306
rs8126001:M08335_2.00__ZNF778	rs8126001	rs8126001:T:C	M08335_2.00__ZNF778	1.52	0.714345	-6.10195	-4.3589	0.0553126	-0.894517	-0.049478	-0.746306
1_45964766_T_C:M08336_2.00__ZNF16	1_45964766_T_C	1_45964766_T_C:T:C	M08336_2.00__ZNF16	1.33	7.22932	-0.430273	-3.11058	0.379595	-0.059679	-0.0226538	-1.30207
rs4390169:M08336_2.00__ZNF16	rs4390169	rs4390169:A:G	M08336_2.00__ZNF16	1.33	5.72359	-1.1593	-6.63537	0.300532	-0.160796	-0.0483243	-1.30207
rs4390169:M08337_2.00__ZNF415	rs4390169	rs4390169:A:G	M08337_2.00__ZNF415	0.07	5.82048	1.76651	10.2819	0.361862	0.184471	0.0667532	-1.02703
rs1434282:M08337_2.00__ZNF415	rs1434282	rs1434282:T:C	M08337_2.00__ZNF415	0.07	1.70269	1.52153	2.59071	0.105857	0.158889	0.0168196	-1.02703
rs4457349:M08337_2.00__ZNF415	rs4457349	rs4457349:A:G	M08337_2.00__ZNF415	0.07	1.97734	-1.31205	-2.59437	0.122932	-0.137014	-0.0168434	-1.02703
rs76895963:M08337_2.00__ZNF415	rs76895963	rs76895963:T:C	M08337_2.00__ZNF415	0.07	1.75553	1.52153	2.6711	0.109142	0.158889	0.0173415	-1.02703
rs11149612:M08337_2.00__ZNF415	rs11149612	rs11149612:T:C	M08337_2.00__ZNF415	0.07	1.29981	-1.6469	-2.14065	0.0808095	-0.171981	-0.0138977	-1.02703
rs77542162:M08337_2.00__ZNF415	rs77542162	rs77542162:A:G	M08337_2.00__ZNF415	0.07	0.791868	1.48278	1.17416	0.0492308	0.154842	0.00762299	-1.02703
19_57460078_A_G:M08337_2.00__ZNF415	19_57460078_A_G	19_57460078_A_G:A:G	M08337_2.00__ZNF415	0.07	2.60506	-1.6469	-4.29028	0.161958	-0.171981	-0.0278537	-1.02703
rs2618566:M08337_2.00__ZNF415	rs2618566	rs2618566:T:C	M08337_2.00__ZNF415	0.07	3.13224	0.789524	2.47297	0.194733	0.0824477	0.0160552	-1.02703
rs8126001:M08337_2.00__ZNF415	rs8126001	rs8126001:T:C	M08337_2.00__ZNF415	0.07	5.69666	-8.84482	-50.3859	0.354164	-0.923639	-0.327119	-1.02703
rs77542162:M08338_2.00__ZNF692	rs77542162	rs77542162:A:G	M08338_2.00__ZNF692	45.38	2.66464	9.57606	25.5167	0.168672	1	0.168672	0.0682523
rs402348:M08338_2.00__ZNF692	rs402348	rs402348:T:C	M08338_2.00__ZNF692	45.38	3.13825	3.49111	10.956	0.198652	0.364566	0.0724217	0.0682523
rs429358:M08338_2.00__ZNF692	rs429358	rs429358:T:C	M08338_2.00__ZNF692	45.38	4.90542	-2.45305	-12.0332	0.310514	-0.256165	-0.0795427	0.0682523
rs35081008:M08338_2.00__ZNF692	rs35081008	rs35081008:T:C	M08338_2.00__ZNF692	45.38	4.10877	-2.45305	-10.079	0.260086	-0.256165	-0.0666248	0.0682523
rs8126001:M08338_2.00__ZNF692	rs8126001	rs8126001:T:C	M08338_2.00__ZNF692	45.38	2.64506	3.49111	9.23418	0.167433	0.364566	0.0610403	0.0682523
rs10107182:M08339_2.00__ZNF524	rs10107182	rs10107182:T:C	M08339_2.00__ZNF524	5.25	1.38315	5.72156	7.91375	0.0778187	0.597486	0.0464956	-0.357434
rs11149612:M08339_2.00__ZNF524	rs11149612	rs11149612:T:C	M08339_2.00__ZNF524	5.25	11.3022	0.502649	5.68102	0.635884	0.0524901	0.0333776	-0.357434
rs35081008:M08339_2.00__ZNF524	rs35081008	rs35081008:T:C	M08339_2.00__ZNF524	5.25	3.84327	1.00865	3.87649	0.21623	0.10533	0.0227755	-0.357434
rs76895963:M08340_2.00__ZBTB26	rs76895963	rs76895963:T:C	M08340_2.00__ZBTB26	3.72	3.89023	6.67636	25.9725	0.156953	0.701331	0.110076	-0.213804
rs402348:M08340_2.00__ZBTB26	rs402348	rs402348:T:C	M08340_2.00__ZBTB26	3.72	1.77702	1.56747	2.78544	0.0716949	0.164658	0.0118052	-0.213804
19_57460078_A_G:M08340_2.00__ZBTB26	19_57460078_A_G	19_57460078_A_G:A:G	M08340_2.00__ZBTB26	3.72	3.07235	1.76912	5.43537	0.123955	0.185841	0.023036	-0.213804
rs35081008:M08340_2.00__ZBTB26	rs35081008	rs35081008:T:C	M08340_2.00__ZBTB26	3.72	3.54317	0.502168	1.77927	0.142951	0.0527513	0.00754084	-0.213804
rs8126001:M08340_2.00__ZBTB26	rs8126001	rs8126001:T:C	M08340_2.00__ZBTB26	3.72	7.3837	9.51955	70.2896	0.297899	1	0.297899	-0.213804
1_45964766_T_C:M08341_2.00__ZNF554	1_45964766_T_C	1_45964766_T_C:T:C	M08341_2.00__ZNF554	0.95	0.249329	0.651822	0.162518	0.0128931	0.0918004	0.00118359	-0.616025
rs4390169:M08341_2.00__ZNF554	rs4390169	rs4390169:A:G	M08341_2.00__ZNF554	0.95	8.86857	-1.17678	-10.4364	0.458602	-0.165734	-0.0760062	-0.616025
rs1250259:M08341_2.00__ZNF554	rs1250259	rs1250259:A:G	M08341_2.00__ZNF554	0.95	2.20633	1.26261	2.78574	0.114091	0.177822	0.0202879	-0.616025
rs58198139:M08341_2.00__ZNF554	rs58198139	rs58198139:T:C	M08341_2.00__ZNF554	0.95	0.0867662	3.31644	0.287755	0.00448677	0.467076	0.00209566	-0.616025
rs4719853:M08341_2.00__ZNF554	rs4719853	rs4719853:T:C	M08341_2.00__ZNF554	0.95	3.64469	-0.80011	-2.91615	0.18847	-0.112685	-0.0212377	-0.616025
rs76895963:M08341_2.00__ZNF554	rs76895963	rs76895963:T:C	M08341_2.00__ZNF554	0.95	2.42088	-0.80011	-1.93697	0.125186	-0.112685	-0.0141066	-0.616025
rs11149612:M08341_2.00__ZNF554	rs11149612	rs11149612:T:C	M08341_2.00__ZNF554	0.95	2.31034	-1.27985	-2.95689	0.11947	-0.180249	-0.0215344	-0.616025
rs704:M08341_2.00__ZNF554	rs704	rs704:A:G	M08341_2.00__ZNF554	0.95	5.94088	0.563446	3.34737	0.307209	0.0793538	0.0243782	-0.616025
rs77542162:M08341_2.00__ZNF554	rs77542162	rs77542162:A:G	M08341_2.00__ZNF554	0.95	14.2519	-0.906518	-12.9196	0.73698	-0.127671	-0.0940909	-0.616025
rs402348:M08341_2.00__ZNF554	rs402348	rs402348:T:C	M08341_2.00__ZNF554	0.95	2.01442	4.75762	9.58384	0.104168	0.670047	0.0697972	-0.616025
rs429358:M08341_2.00__ZNF554	rs429358	rs429358:T:C	M08341_2.00__ZNF554	0.95	7.46909	3.24352	24.2262	0.386234	0.456807	0.176434	-0.616025
rs35081008:M08341_2.00__ZNF554	rs35081008	rs35081008:T:C	M08341_2.00__ZNF554	0.95	3.66823	0.129894	0.476481	0.189688	0.0182938	0.00347011	-0.616025
rs2618566:M08341_2.00__ZNF554	rs2618566	rs2618566:T:C	M08341_2.00__ZNF554	0.95	1.95001	0.420108	0.819214	0.100837	0.0591665	0.00596617	-0.616025
rs8126001:M08341_2.00__ZNF554	rs8126001	rs8126001:T:C	M08341_2.00__ZNF554	0.95	2.83077	1.06599	3.01756	0.146382	0.15013	0.0219762	-0.616025
rs4390169:M08342_2.00__ZNF596	rs4390169	rs4390169:A:G	M08342_2.00__ZNF596	3.78	4.00992	-2.30136	-9.22828	0.249765	-0.329545	-0.082309	0.109679
rs1250259:M08342_2.00__ZNF596	rs1250259	rs1250259:A:G	M08342_2.00__ZNF596	3.78	1.14852	0.839894	0.964638	0.071538	0.120269	0.00860382	0.109679
rs4719853:M08342_2.00__ZNF596	rs4719853	rs4719853:T:C	M08342_2.00__ZNF596	3.78	6.35533	1.29849	8.25236	0.395854	0.185939	0.0736046	0.109679
rs76895963:M08342_2.00__ZNF596	rs76895963	rs76895963:T:C	M08342_2.00__ZNF596	3.78	4.42474	2.11345	9.35148	0.275603	0.302638	0.0834079	0.109679
rs429358:M08342_2.00__ZNF596	rs429358	rs429358:T:C	M08342_2.00__ZNF596	3.78	3.3582	6.98345	23.4518	0.209172	1	0.209172	0.109679
19_57460078_A_G:M08342_2.00__ZNF596	19_57460078_A_G	19_57460078_A_G:A:G	M08342_2.00__ZNF596	3.78	4.4017	-0.153738	-0.676707	0.274168	-0.0220146	-0.0060357	0.109679
rs35081008:M08342_2.00__ZNF596	rs35081008	rs35081008:T:C	M08342_2.00__ZNF596	3.78	0.181179	3.12545	0.566266	0.0112851	0.447551	0.00505065	0.109679
rs116734477:M08343_2.00__ZNF680	rs116734477	rs116734477:T:C	M08343_2.00__ZNF680	0.85	0.614812	-1.23422	-0.758816	0.03323	-0.162	-0.00538325	-1.08936
rs4719853:M08343_2.00__ZNF680	rs4719853	rs4719853:T:C	M08343_2.00__ZNF680	0.85	0.423001	0.365619	0.154657	0.0228628	0.0479899	0.00109718	-1.08936
rs10107182:M08343_2.00__ZNF680	rs10107182	rs10107182:T:C	M08343_2.00__ZNF680	0.85	0.990754	2.29532	2.2741	0.0535493	0.301276	0.0161331	-1.08936
rs4149309:M08343_2.00__ZNF680	rs4149309	rs4149309:A:G	M08343_2.00__ZNF680	0.85	0.103097	-2.32469	-0.239669	0.00557229	-0.305131	-0.00170028	-1.08936
rs4390169:M08344_2.00__ZNF449	rs4390169	rs4390169:A:G	M08344_2.00__ZNF449	1.95	5.71503	-0.0678973	-0.388035	0.343831	-0.00885107	-0.00304328	-0.300048
rs1250259:M08344_2.00__ZNF449	rs1250259	rs1250259:A:G	M08344_2.00__ZNF449	1.95	0.933447	-2.83047	-2.64209	0.0561586	-0.368979	-0.0207214	-0.300048
rs4719853:M08344_2.00__ZNF449	rs4719853	rs4719853:T:C	M08344_2.00__ZNF449	1.95	5.84107	7.61946	44.5058	0.351414	0.993271	0.349049	-0.300048
rs10107182:M08344_2.00__ZNF449	rs10107182	rs10107182:T:C	M08344_2.00__ZNF449	1.95	0.491221	-2.83047	-1.39039	0.0295532	-0.368979	-0.0109045	-0.300048
rs11149612:M08344_2.00__ZNF449	rs11149612	rs11149612:T:C	M08344_2.00__ZNF449	1.95	4.44958	-0.101685	-0.452456	0.267699	-0.0132556	-0.00354852	-0.300048
rs704:M08344_2.00__ZNF449	rs704	rs704:A:G	M08344_2.00__ZNF449	1.95	4.74251	0.0760877	0.360847	0.285322	0.00991877	0.00283004	-0.300048
rs402348:M08344_2.00__ZNF449	rs402348	rs402348:T:C	M08344_2.00__ZNF449	1.95	13.3242	-2.83047	-37.7139	0.801622	-0.368979	-0.295782	-0.300048
1_45964766_T_C:M08345_2.00__GLIS1	1_45964766_T_C	1_45964766_T_C:T:C	M08345_2.00__GLIS1	0.05	1.85515	0.974248	1.80738	0.125724	0.101738	0.0127909	-0.399783
rs4390169:M08345_2.00__GLIS1	rs4390169	rs4390169:A:G	M08345_2.00__GLIS1	0.05	1.33212	9.51355	12.6732	0.0902786	0.993472	0.0896892	-0.399783
rs1434282:M08345_2.00__GLIS1	rs1434282	rs1434282:T:C	M08345_2.00__GLIS1	0.05	1.48457	0.924905	1.37309	0.10061	0.0965851	0.00971742	-0.399783
rs1250259:M08345_2.00__GLIS1	rs1250259	rs1250259:A:G	M08345_2.00__GLIS1	0.05	6.23109	3.37147	21.0079	0.422284	0.352072	0.148674	-0.399783
rs704:M08345_2.00__GLIS1	rs704	rs704:A:G	M08345_2.00__GLIS1	0.05	4.48877	-6.04301	-27.1257	0.304206	-0.631054	-0.19197	-0.399783
rs402348:M08345_2.00__GLIS1	rs402348	rs402348:T:C	M08345_2.00__GLIS1	0.05	0.348596	0.35577	0.12402	0.0236245	0.0371521	0.000877699	-0.399783
rs35081008:M08345_2.00__GLIS1	rs35081008	rs35081008:T:C	M08345_2.00__GLIS1	0.05	3.53622	0.974248	3.44515	0.239651	0.101738	0.0243816	-0.399783
rs2618566:M08345_2.00__GLIS1	rs2618566	rs2618566:T:C	M08345_2.00__GLIS1	0.05	9.51026	3.37147	32.0635	0.644514	0.352072	0.226916	-0.399783
rs8126001:M08345_2.00__GLIS1	rs8126001	rs8126001:T:C	M08345_2.00__GLIS1	0.05	7.6556	9.57606	73.3105	0.518823	1	0.518823	-0.399783
1_45964766_T_C:M08346_2.00__ZNF454	1_45964766_T_C	1_45964766_T_C:T:C	M08346_2.00__ZNF454	0.06	0.662058	-0.448377	-0.296851	0.0269274	-0.0849006	-0.00228615	-0.776669
rs4390169:M08346_2.00__ZNF454	rs4390169	rs4390169:A:G	M08346_2.00__ZNF454	0.06	6.91942	-0.877118	-6.06915	0.281428	-0.166083	-0.0467406	-0.776669
rs1434282:M08346_2.00__ZNF454	rs1434282	rs1434282:T:C	M08346_2.00__ZNF454	0.06	3.22163	1.64364	5.29521	0.131031	0.311225	0.0407802	-0.776669
rs1250259:M08346_2.00__ZNF454	rs1250259	rs1250259:A:G	M08346_2.00__ZNF454	0.06	4.8126	0.22948	1.1044	0.195739	0.0434523	0.00850532	-0.776669
rs4457349:M08346_2.00__ZNF454	rs4457349	rs4457349:A:G	M08346_2.00__ZNF454	0.06	2.58587	1.64364	4.25024	0.105173	0.311225	0.0327326	-0.776669
rs704:M08346_2.00__ZNF454	rs704	rs704:A:G	M08346_2.00__ZNF454	0.06	6.45381	-0.877118	-5.66076	0.262491	-0.166083	-0.0435954	-0.776669
rs77542162:M08346_2.00__ZNF454	rs77542162	rs77542162:A:G	M08346_2.00__ZNF454	0.06	1.93426	1.47632	2.8556	0.0786709	0.279543	0.0219919	-0.776669
rs402348:M08346_2.00__ZNF454	rs402348	rs402348:T:C	M08346_2.00__ZNF454	0.06	3.62906	0.365619	1.32685	0.147602	0.0692304	0.0102186	-0.776669
rs429358:M08346_2.00__ZNF454	rs429358	rs429358:T:C	M08346_2.00__ZNF454	0.06	0.116613	1.17169	0.136634	0.0047429	0.22186	0.00105226	-0.776669
19_57460078_A_G:M08346_2.00__ZNF454	19_57460078_A_G	19_57460078_A_G:A:G	M08346_2.00__ZNF454	0.06	4.09208	0.22948	0.939052	0.166434	0.0434523	0.00723195	-0.776669
rs35081008:M08346_2.00__ZNF454	rs35081008	rs35081008:T:C	M08346_2.00__ZNF454	0.06	5.17552	0.506601	2.62193	0.2105	0.0959254	0.0201923	-0.776669
rs8126001:M08346_2.00__ZNF454	rs8126001	rs8126001:T:C	M08346_2.00__ZNF454	0.06	3.06799	1.25679	3.85581	0.124782	0.237974	0.0296949	-0.776669
rs4390169:M08347_2.00__ZNF543	rs4390169	rs4390169:A:G	M08347_2.00__ZNF543	1.03	7.4394	1.4145	10.523	0.566149	0.209232	0.118456	-0.726379
rs1250259:M08347_2.00__ZNF543	rs1250259	rs1250259:A:G	M08347_2.00__ZNF543	1.03	8.16185	-4.67868	-38.1867	0.621128	-0.692065	-0.429861	-0.726379
rs11149612:M08347_2.00__ZNF543	rs11149612	rs11149612:T:C	M08347_2.00__ZNF543	1.03	0.618271	1.55732	0.962847	0.0470513	0.230358	0.0108386	-0.726379
rs704:M08347_2.00__ZNF543	rs704	rs704:A:G	M08347_2.00__ZNF543	1.03	1.36341	5.30796	7.23694	0.103758	0.785148	0.0814651	-0.726379
rs77542162:M08347_2.00__ZNF543	rs77542162	rs77542162:A:G	M08347_2.00__ZNF543	1.03	1.74656	-4.67868	-8.17158	0.132915	-0.692065	-0.0919862	-0.726379
rs402348:M08347_2.00__ZNF543	rs402348	rs402348:T:C	M08347_2.00__ZNF543	1.03	12.0277	0.662314	7.96615	0.915328	0.0979689	0.0896736	-0.726379
rs429358:M08347_2.00__ZNF543	rs429358	rs429358:T:C	M08347_2.00__ZNF543	1.03	1.76991	0.365619	0.647111	0.134692	0.054082	0.00728443	-0.726379
rs35081008:M08347_2.00__ZNF543	rs35081008	rs35081008:T:C	M08347_2.00__ZNF543	1.03	3.88199	-5.73158	-22.2499	0.295424	-0.847809	-0.250463	-0.726379
rs2618566:M08347_2.00__ZNF543	rs2618566	rs2618566:T:C	M08347_2.00__ZNF543	1.03	1.55078	2.68659	4.16632	0.118017	0.397397	0.0468995	-0.726379
rs8126001:M08347_2.00__ZNF543	rs8126001	rs8126001:T:C	M08347_2.00__ZNF543	1.03	2.55557	2.68659	6.86576	0.194482	0.397397	0.0772868	-0.726379
rs4390169:M08348_2.00__ZFP42	rs4390169	rs4390169:A:G	M08348_2.00__ZFP42	0.02	0.0570247	2.23082	0.127212	0.00404782	0.291943	0.00118173	-0.265712
rs704:M08348_2.00__ZFP42	rs704	rs704:A:G	M08348_2.00__ZFP42	0.02	4.08788	-6.91005	-28.2475	0.290172	-0.904304	-0.262404	-0.265712
rs4390169:M08349_2.00__EGR3	rs4390169	rs4390169:A:G	M08349_2.00__EGR3	0.14	1.5355	7.56233	11.612	0.129527	1	0.129527	-0.255251
rs35081008:M08349_2.00__EGR3	rs35081008	rs35081008:T:C	M08349_2.00__EGR3	0.14	0.10919	-5.12971	-0.560114	0.00921071	-0.678324	-0.00624784	-0.255251
rs8126001:M08349_2.00__EGR3	rs8126001	rs8126001:T:C	M08349_2.00__EGR3	0.14	3.98582	1.39763	5.57072	0.336223	0.184815	0.0621391	-0.255251
rs4457349:M08350_2.00__ZBTB18	rs4457349	rs4457349:A:G	M08350_2.00__ZBTB18	4.69	0.850567	7.65135	6.50799	0.0768724	1	0.0768724	-0.559312
rs11149612:M08350_2.00__ZBTB18	rs11149612	rs11149612:T:C	M08350_2.00__ZBTB18	4.69	7.39668	7.65135	56.5946	0.668497	1	0.668497	-0.559312
rs402348:M08350_2.00__ZBTB18	rs402348	rs402348:T:C	M08350_2.00__ZBTB18	4.69	0.634325	0.365619	0.231921	0.057329	0.0477849	0.00273946	-0.559312
19_57460078_A_G:M08350_2.00__ZBTB18	19_57460078_A_G	19_57460078_A_G:A:G	M08350_2.00__ZBTB18	4.69	4.187	0.905846	3.79277	0.378412	0.11839	0.0448003	-0.559312
rs35081008:M08350_2.00__ZBTB18	rs35081008	rs35081008:T:C	M08350_2.00__ZBTB18	4.69	0.348497	7.65135	2.66648	0.0314964	1	0.0314964	-0.559312
rs2618566:M08350_2.00__ZBTB18	rs2618566	rs2618566:T:C	M08350_2.00__ZBTB18	4.69	1.14945	6.87349	7.90073	0.103885	0.898337	0.0933236	-0.559312
rs4457349:M08351_2.00__ZBTB42	rs4457349	rs4457349:A:G	M08351_2.00__ZBTB42	2.08	0.110298	7.64935	0.84371	0.0100151	1	0.0100151	-0.0696831
rs11149612:M08351_2.00__ZBTB42	rs11149612	rs11149612:T:C	M08351_2.00__ZBTB42	2.08	7.56865	7.64935	57.8952	0.687237	1	0.687237	-0.0696831
rs402348:M08351_2.00__ZBTB42	rs402348	rs402348:T:C	M08351_2.00__ZBTB42	2.08	1.15866	0.365619	0.423628	0.105207	0.0477974	0.00502861	-0.0696831
19_57460078_A_G:M08351_2.00__ZBTB42	19_57460078_A_G	19_57460078_A_G:A:G	M08351_2.00__ZBTB42	2.08	4.46907	1.29729	5.79767	0.405794	0.169594	0.0688203	-0.0696831
rs35081008:M08351_2.00__ZBTB42	rs35081008	rs35081008:T:C	M08351_2.00__ZBTB42	2.08	0.214485	7.64935	1.64067	0.0194754	1	0.0194754	-0.0696831
rs2618566:M08351_2.00__ZBTB42	rs2618566	rs2618566:T:C	M08351_2.00__ZBTB42	2.08	1.47031	6.99822	10.2896	0.133505	0.914878	0.122141	-0.0696831
rs1434282:M08352_2.00__ZNF784	rs1434282	rs1434282:T:C	M08352_2.00__ZNF784	6.05	2.40675	2.55351	6.14567	0.235349	0.38821	0.0913649	0.775649
rs1250259:M08352_2.00__ZNF784	rs1250259	rs1250259:A:G	M08352_2.00__ZNF784	6.05	0.851853	-5.2356	-4.45996	0.0833003	-0.795967	-0.0663043	0.775649
rs58198139:M08352_2.00__ZNF784	rs58198139	rs58198139:T:C	M08352_2.00__ZNF784	6.05	0.709817	1.03345	0.733558	0.069411	0.157115	0.0109055	0.775649
rs4149309:M08352_2.00__ZNF784	rs4149309	rs4149309:A:G	M08352_2.00__ZNF784	6.05	0.344197	-5.84643	-2.01232	0.0336581	-0.88883	-0.0299163	0.775649
rs77542162:M08352_2.00__ZNF784	rs77542162	rs77542162:A:G	M08352_2.00__ZNF784	6.05	4.70219	1.58473	7.4517	0.459814	0.240926	0.110781	0.775649
rs35081008:M08352_2.00__ZNF784	rs35081008	rs35081008:T:C	M08352_2.00__ZNF784	6.05	1.13068	-3.28653	-3.716	0.110566	-0.49965	-0.0552441	0.775649
rs1434282:M08353_2.00__ZNF816	rs1434282	rs1434282:T:C	M08353_2.00__ZNF816	0.84	1.23498	-0.722827	-0.892679	0.0716842	-0.0941799	-0.00675121	-0.947431
rs3767844:M08353_2.00__ZNF816	rs3767844	rs3767844:A:G	M08353_2.00__ZNF816	0.84	0.455882	4.44536	2.02656	0.0264615	0.579202	0.0153266	-0.947431
rs1250259:M08353_2.00__ZNF816	rs1250259	rs1250259:A:G	M08353_2.00__ZNF816	0.84	1.23415	5.25183	6.48156	0.071636	0.684281	0.0490192	-0.947431
rs429358:M08353_2.00__ZNF816	rs429358	rs429358:T:C	M08353_2.00__ZNF816	0.84	5.09449	1.34441	6.84908	0.295708	0.175168	0.0517987	-0.947431
19_57460078_A_G:M08353_2.00__ZNF816	19_57460078_A_G	19_57460078_A_G:A:G	M08353_2.00__ZNF816	0.84	0.420183	-1.26628	-0.532067	0.0243894	-0.164988	-0.00402395	-0.947431
rs35081008:M08353_2.00__ZNF816	rs35081008	rs35081008:T:C	M08353_2.00__ZNF816	0.84	0.356637	-1.75781	-0.626901	0.0207009	-0.229032	-0.00474117	-0.947431
rs4390169:M08354_2.00__ZNF594	rs4390169	rs4390169:A:G	M08354_2.00__ZNF594	3.3	0.938065	-2.78611	-2.61355	0.0605992	-0.381831	-0.0231386	-0.24927
rs58198139:M08354_2.00__ZNF594	rs58198139	rs58198139:T:C	M08354_2.00__ZNF594	3.3	5.12415	3.49433	17.9055	0.331021	0.478892	0.158523	-0.24927
rs4149309:M08354_2.00__ZNF594	rs4149309	rs4149309:A:G	M08354_2.00__ZNF594	3.3	0.989677	0.79819	0.789951	0.0639334	0.10939	0.0069937	-0.24927
rs76895963:M08354_2.00__ZNF594	rs76895963	rs76895963:T:C	M08354_2.00__ZNF594	3.3	2.10171	2.0176	4.24041	0.135771	0.276508	0.0375418	-0.24927
rs402348:M08354_2.00__ZNF594	rs402348	rs402348:T:C	M08354_2.00__ZNF594	3.3	1.72565	-0.0939863	-0.162187	0.111477	-0.0128806	-0.0014359	-0.24927
rs429358:M08354_2.00__ZNF594	rs429358	rs429358:T:C	M08354_2.00__ZNF594	3.3	1.02297	5.23447	5.35469	0.0660838	0.717375	0.0474069	-0.24927
1_45964766_T_C:M08355_2.00__ZFP3	1_45964766_T_C	1_45964766_T_C:T:C	M08355_2.00__ZFP3	0	2.64956	-1.9385	-5.13618	0.146245	-0.259381	-0.0379332	-1.25881
rs4390169:M08355_2.00__ZFP3	rs4390169	rs4390169:A:G	M08355_2.00__ZFP3	0	3.13168	3.02465	9.47222	0.172856	0.404713	0.069957	-1.25881
rs76895963:M08355_2.00__ZFP3	rs76895963	rs76895963:T:C	M08355_2.00__ZFP3	0	6.29835	-2.34444	-14.7661	0.347643	-0.313698	-0.109055	-1.25881
rs2618566:M08355_2.00__ZFP3	rs2618566	rs2618566:T:C	M08355_2.00__ZFP3	0	2.0374	0.115306	0.234924	0.112456	0.0154285	0.00173503	-1.25881
rs8126001:M08355_2.00__ZFP3	rs8126001	rs8126001:T:C	M08355_2.00__ZFP3	0	0.248918	-6.74518	-1.679	0.0137393	-0.90254	-0.0124002	-1.25881
rs116734477:M08356_2.00__ZFP82	rs116734477	rs116734477:T:C	M08356_2.00__ZFP82	0.64	0.648637	2.26541	1.46943	0.0277898	0.325009	0.00903193	-1.02039
rs76895963:M08356_2.00__ZFP82	rs76895963	rs76895963:T:C	M08356_2.00__ZFP82	0.64	4.38461	-2.87949	-12.6254	0.187851	-0.413109	-0.0776029	-1.02039
1_45964766_T_C:M08357_2.00__ZNF322	1_45964766_T_C	1_45964766_T_C:T:C	M08357_2.00__ZNF322	5.61	0.464328	-2.07839	-0.965057	0.0222789	-0.340718	-0.00759082	-0.494871
rs4390169:M08357_2.00__ZNF322	rs4390169	rs4390169:A:G	M08357_2.00__ZNF322	5.61	2.03117	1.91078	3.88112	0.0974574	0.313241	0.0305276	-0.494871
rs1434282:M08357_2.00__ZNF322	rs1434282	rs1434282:T:C	M08357_2.00__ZNF322	5.61	0.283781	3.69855	1.04958	0.0136161	0.606315	0.00825563	-0.494871
rs1250259:M08357_2.00__ZNF322	rs1250259	rs1250259:A:G	M08357_2.00__ZNF322	5.61	4.15151	0.973968	4.04344	0.199194	0.159666	0.0318044	-0.494871
rs76895963:M08357_2.00__ZNF322	rs76895963	rs76895963:T:C	M08357_2.00__ZNF322	5.61	1.51827	3.12874	4.75028	0.0728482	0.512904	0.0373641	-0.494871
rs11149612:M08357_2.00__ZNF322	rs11149612	rs11149612:T:C	M08357_2.00__ZNF322	5.61	7.6147	0.968623	7.37577	0.365361	0.158789	0.0580154	-0.494871
rs704:M08357_2.00__ZNF322	rs704	rs704:A:G	M08357_2.00__ZNF322	5.61	4.37538	0.598202	2.61736	0.209935	0.0980652	0.0205873	-0.494871
rs77542162:M08357_2.00__ZNF322	rs77542162	rs77542162:A:G	M08357_2.00__ZNF322	5.61	1.417	2.29193	3.24768	0.0679892	0.375724	0.0255452	-0.494871
rs402348:M08357_2.00__ZNF322	rs402348	rs402348:T:C	M08357_2.00__ZNF322	5.61	8.09059	5.53389	44.7724	0.388194	0.907189	0.352165	-0.494871
rs429358:M08357_2.00__ZNF322	rs429358	rs429358:T:C	M08357_2.00__ZNF322	5.61	1.44412	1.91078	2.75941	0.0692904	0.313241	0.0217046	-0.494871
19_57460078_A_G:M08357_2.00__ZNF322	19_57460078_A_G	19_57460078_A_G:A:G	M08357_2.00__ZNF322	5.61	2.79808	-0.335501	-0.938761	0.134255	-0.0549998	-0.00738399	-0.494871
rs35081008:M08357_2.00__ZNF322	rs35081008	rs35081008:T:C	M08357_2.00__ZNF322	5.61	4.59265	2.47817	11.3814	0.22036	0.406254	0.0895221	-0.494871
rs2618566:M08357_2.00__ZNF322	rs2618566	rs2618566:T:C	M08357_2.00__ZNF322	5.61	10.7205	3.12874	33.5417	0.514382	0.512904	0.263828	-0.494871
rs8126001:M08357_2.00__ZNF322	rs8126001	rs8126001:T:C	M08357_2.00__ZNF322	5.61	5.21508	-0.637452	-3.32437	0.250225	-0.1045	-0.0261484	-0.494871
19_57460078_A_G:M08358_2.00__ZNF467	19_57460078_A_G	19_57460078_A_G:A:G	M08358_2.00__ZNF467	0.15	2.43755	2.92928	7.14026	0.15178	0.387815	0.0588628	-0.515016
rs4390169:M08359_2.00__ZNF329	rs4390169	rs4390169:A:G	M08359_2.00__ZNF329	0.64	2.78671	2.62762	7.3224	0.128248	0.368927	0.0473143	-1.2453
rs1250259:M08359_2.00__ZNF329	rs1250259	rs1250259:A:G	M08359_2.00__ZNF329	0.64	3.90398	1.1975	4.67501	0.179667	0.168133	0.0302079	-1.2453
rs4719853:M08359_2.00__ZNF329	rs4719853	rs4719853:T:C	M08359_2.00__ZNF329	0.64	2.47089	0.365619	0.903404	0.113714	0.0513342	0.00583742	-1.2453
rs11149612:M08359_2.00__ZNF329	rs11149612	rs11149612:T:C	M08359_2.00__ZNF329	0.64	5.35915	3.13642	16.8086	0.246636	0.440365	0.10861	-1.2453
rs77542162:M08359_2.00__ZNF329	rs77542162	rs77542162:A:G	M08359_2.00__ZNF329	0.64	3.83761	1.29354	4.96412	0.176613	0.181618	0.032076	-1.2453
rs402348:M08359_2.00__ZNF329	rs402348	rs402348:T:C	M08359_2.00__ZNF329	0.64	2.09711	-1.26844	-2.66006	0.0965123	-0.178093	-0.0171882	-1.2453
rs429358:M08359_2.00__ZNF329	rs429358	rs429358:T:C	M08359_2.00__ZNF329	0.64	1.29315	0.543475	0.702793	0.0595126	0.0763058	0.00454116	-1.2453
rs35081008:M08359_2.00__ZNF329	rs35081008	rs35081008:T:C	M08359_2.00__ZNF329	0.64	2.61424	1.29354	3.38163	0.120311	0.181618	0.0218507	-1.2453
rs2618566:M08359_2.00__ZNF329	rs2618566	rs2618566:T:C	M08359_2.00__ZNF329	0.64	4.87113	2.62762	12.7995	0.224177	0.368927	0.0827048	-1.2453
rs8126001:M08359_2.00__ZNF329	rs8126001	rs8126001:T:C	M08359_2.00__ZNF329	0.64	0.467672	-1.56169	-0.730356	0.021523	-0.219266	-0.00471926	-1.2453
rs3767844:M08360_2.00__ZNF708	rs3767844	rs3767844:A:G	M08360_2.00__ZNF708	0.89	2.35949	0.274388	0.647418	0.130973	0.0370111	0.00484744	-0.98404
rs1250259:M08360_2.00__ZNF708	rs1250259	rs1250259:A:G	M08360_2.00__ZNF708	0.89	4.88785	-2.20134	-10.7598	0.271318	-0.296929	-0.0805622	-0.98404
rs4719853:M08360_2.00__ZNF708	rs4719853	rs4719853:T:C	M08360_2.00__ZNF708	0.89	0.217703	0.292209	0.0636148	0.0120844	0.0394149	0.000476305	-0.98404
rs4149309:M08360_2.00__ZNF708	rs4149309	rs4149309:A:G	M08360_2.00__ZNF708	0.89	1.96415	-2.35233	-4.62034	0.109028	-0.317296	-0.034594	-0.98404
rs11149612:M08360_2.00__ZNF708	rs11149612	rs11149612:T:C	M08360_2.00__ZNF708	0.89	1.59264	-5.13252	-8.17427	0.0884057	-0.692304	-0.0612036	-0.98404
rs77542162:M08360_2.00__ZNF708	rs77542162	rs77542162:A:G	M08360_2.00__ZNF708	0.89	3.86069	0.365619	1.41154	0.214302	0.0493168	0.0105687	-0.98404
rs402348:M08360_2.00__ZNF708	rs402348	rs402348:T:C	M08360_2.00__ZNF708	0.89	1.05918	7.40442	7.84264	0.058794	0.99875	0.0587205	-0.98404
rs35081008:M08360_2.00__ZNF708	rs35081008	rs35081008:T:C	M08360_2.00__ZNF708	0.89	1.54503	-5.13252	-7.92991	0.0857629	-0.692304	-0.059374	-0.98404
rs2618566:M08360_2.00__ZNF708	rs2618566	rs2618566:T:C	M08360_2.00__ZNF708	0.89	4.88589	0.365619	1.78638	0.27121	0.0493168	0.0133752	-0.98404
rs4719853:M08361_2.00__ZSCAN22	rs4719853	rs4719853:T:C	M08361_2.00__ZSCAN22	1.43	1.19814	-0.500111	-0.599204	0.0596057	-0.0664204	-0.00395904	0.12811
rs704:M08361_2.00__ZSCAN22	rs704	rs704:A:G	M08361_2.00__ZSCAN22	1.43	0.0878105	-3.38409	-0.297159	0.00436844	-0.449446	-0.00196338	0.12811
rs77542162:M08361_2.00__ZSCAN22	rs77542162	rs77542162:A:G	M08361_2.00__ZSCAN22	1.43	1.09764	2.39164	2.62517	0.0546059	0.317638	0.0173449	0.12811
rs429358:M08361_2.00__ZSCAN22	rs429358	rs429358:T:C	M08361_2.00__ZSCAN22	1.43	1.73458	1.65294	2.86715	0.0862926	0.219529	0.0189437	0.12811
19_57460078_A_G:M08361_2.00__ZSCAN22	19_57460078_A_G	19_57460078_A_G:A:G	M08361_2.00__ZSCAN22	1.43	2.36455	3.92989	9.29243	0.117633	0.521935	0.0613965	0.12811
rs35081008:M08361_2.00__ZSCAN22	rs35081008	rs35081008:T:C	M08361_2.00__ZSCAN22	1.43	0.90466	-3.46808	-3.13743	0.0450054	-0.4606	-0.0207295	0.12811
rs2618566:M08361_2.00__ZSCAN22	rs2618566	rs2618566:T:C	M08361_2.00__ZSCAN22	1.43	3.12403	0.413904	1.29305	0.155416	0.0549712	0.00854339	0.12811
rs8126001:M08361_2.00__ZSCAN22	rs8126001	rs8126001:T:C	M08361_2.00__ZSCAN22	1.43	7.72375	-2.57449	-19.8847	0.384244	-0.341921	-0.131381	0.12811
1_45964766_T_C:M08362_2.00__ZNF320	1_45964766_T_C	1_45964766_T_C:T:C	M08362_2.00__ZNF320	0.05	1.1547	-2.09947	-2.42425	0.0452449	-0.272971	-0.0123506	-1.12008
rs4390169:M08362_2.00__ZNF320	rs4390169	rs4390169:A:G	M08362_2.00__ZNF320	0.05	3.77801	0.929634	3.51216	0.148035	0.12087	0.017893	-1.12008
rs1250259:M08362_2.00__ZNF320	rs1250259	rs1250259:A:G	M08362_2.00__ZNF320	0.05	3.17309	0.574919	1.82427	0.124332	0.0747504	0.00929388	-1.12008
rs704:M08362_2.00__ZNF320	rs704	rs704:A:G	M08362_2.00__ZNF320	0.05	1.01772	3.01323	3.06663	0.0398777	0.391778	0.0156232	-1.12008
rs77542162:M08362_2.00__ZNF320	rs77542162	rs77542162:A:G	M08362_2.00__ZNF320	0.05	1.81326	-1.62431	-2.94529	0.0710494	-0.211191	-0.015005	-1.12008
rs429358:M08362_2.00__ZNF320	rs429358	rs429358:T:C	M08362_2.00__ZNF320	0.05	1.57709	0.963087	1.51887	0.0617956	0.12522	0.00773803	-1.12008
rs35081008:M08362_2.00__ZNF320	rs35081008	rs35081008:T:C	M08362_2.00__ZNF320	0.05	4.8969	-0.601835	-2.94713	0.191877	-0.0782501	-0.0150144	-1.12008
rs2618566:M08362_2.00__ZNF320	rs2618566	rs2618566:T:C	M08362_2.00__ZNF320	0.05	0.425589	0.131284	0.0558731	0.016676	0.0170695	0.00028465	-1.12008
rs8126001:M08362_2.00__ZNF320	rs8126001	rs8126001:T:C	M08362_2.00__ZNF320	0.05	5.91351	5.2786	31.2151	0.231711	0.68632	0.159028	-1.12008
1_45964766_T_C:M08363_2.00__SP1	1_45964766_T_C	1_45964766_T_C:T:C	M08363_2.00__SP1	9.84	1.77942	-0.950698	-1.69169	0.100926	-0.099531	-0.0100452	-0.740834
rs4390169:M08363_2.00__SP1	rs4390169	rs4390169:A:G	M08363_2.00__SP1	9.84	1.65158	0.770895	1.2732	0.0936746	0.080707	0.0075602	-0.740834
rs3767844:M08363_2.00__SP1	rs3767844	rs3767844:A:G	M08363_2.00__SP1	9.84	1.34728	2.00586	2.70245	0.076415	0.209999	0.0160471	-0.740834
rs1250259:M08363_2.00__SP1	rs1250259	rs1250259:A:G	M08363_2.00__SP1	9.84	0.909694	0.957809	0.871313	0.0515961	0.100276	0.00517383	-0.740834
rs4719853:M08363_2.00__SP1	rs4719853	rs4719853:T:C	M08363_2.00__SP1	9.84	0.413104	1.18207	0.488319	0.0234305	0.123754	0.00289962	-0.740834
rs76895963:M08363_2.00__SP1	rs76895963	rs76895963:T:C	M08363_2.00__SP1	9.84	0.232147	-0.420268	-0.0975639	0.0131669	-0.043999	-0.000579332	-0.740834
rs704:M08363_2.00__SP1	rs704	rs704:A:G	M08363_2.00__SP1	9.84	5.05371	0.957809	4.84048	0.286637	0.100276	0.0287426	-0.740834
rs77542162:M08363_2.00__SP1	rs77542162	rs77542162:A:G	M08363_2.00__SP1	9.84	5.21524	3.61677	18.8623	0.295799	0.378649	0.112004	-0.740834
rs402348:M08363_2.00__SP1	rs402348	rs402348:T:C	M08363_2.00__SP1	9.84	9.06309	1.5022	13.6146	0.514042	0.157269	0.0808429	-0.740834
rs429358:M08363_2.00__SP1	rs429358	rs429358:T:C	M08363_2.00__SP1	9.84	3.84457	-0.44432	-1.70822	0.218057	-0.0465171	-0.0101434	-0.740834
rs35081008:M08363_2.00__SP1	rs35081008	rs35081008:T:C	M08363_2.00__SP1	9.84	9.79486	1.5022	14.7138	0.555546	0.157269	0.0873703	-0.740834
rs2618566:M08363_2.00__SP1	rs2618566	rs2618566:T:C	M08363_2.00__SP1	9.84	5.74461	1.5022	8.62954	0.325823	0.157269	0.0512419	-0.740834
rs8126001:M08363_2.00__SP1	rs8126001	rs8126001:T:C	M08363_2.00__SP1	9.84	5.50675	0.957809	5.27441	0.312332	0.100276	0.0313193	-0.740834
rs4390169:M08364_2.00__ZBTB6	rs4390169	rs4390169:A:G	M08364_2.00__ZBTB6	0.75	5.71368	1.73093	9.88997	0.350753	0.180756	0.0634007	-1.34398
rs1434282:M08364_2.00__ZBTB6	rs1434282	rs1434282:T:C	M08364_2.00__ZBTB6	0.75	1.4612	1.4602	2.13365	0.0897006	0.152485	0.013678	-1.34398
rs4457349:M08364_2.00__ZBTB6	rs4457349	rs4457349:A:G	M08364_2.00__ZBTB6	0.75	2.30585	-1.31558	-3.03353	0.141552	-0.137382	-0.0194468	-1.34398
rs76895963:M08364_2.00__ZBTB6	rs76895963	rs76895963:T:C	M08364_2.00__ZBTB6	0.75	3.91935	1.4602	5.72305	0.240603	0.152485	0.0366882	-1.34398
rs11149612:M08364_2.00__ZBTB6	rs11149612	rs11149612:T:C	M08364_2.00__ZBTB6	0.75	2.99229	-2.23631	-6.69167	0.183692	-0.233531	-0.0428977	-1.34398
rs77542162:M08364_2.00__ZBTB6	rs77542162	rs77542162:A:G	M08364_2.00__ZBTB6	0.75	1.91465	1.82439	3.49308	0.117537	0.190516	0.0223927	-1.34398
19_57460078_A_G:M08364_2.00__ZBTB6	19_57460078_A_G	19_57460078_A_G:A:G	M08364_2.00__ZBTB6	0.75	2.76124	-2.23631	-6.17498	0.169508	-0.233531	-0.0395854	-1.34398
rs2618566:M08364_2.00__ZBTB6	rs2618566	rs2618566:T:C	M08364_2.00__ZBTB6	0.75	3.89018	0.749565	2.91594	0.238812	0.0782749	0.018693	-1.34398
rs8126001:M08364_2.00__ZBTB6	rs8126001	rs8126001:T:C	M08364_2.00__ZBTB6	0.75	6.13025	-8.84482	-54.221	0.376326	-0.923639	-0.347589	-1.34398
1_45964766_T_C:M08365_2.00__ZSCAN30	1_45964766_T_C	1_45964766_T_C:T:C	M08365_2.00__ZSCAN30	3.46	0.994269	6.56079	6.52319	0.064764	0.994249	0.0643916	-0.684872
rs4390169:M08365_2.00__ZSCAN30	rs4390169	rs4390169:A:G	M08365_2.00__ZSCAN30	3.46	0.500572	1.47604	0.738866	0.0326059	0.223686	0.00729348	-0.684872
rs704:M08365_2.00__ZSCAN30	rs704	rs704:A:G	M08365_2.00__ZSCAN30	3.46	1.23389	1.9329	2.38499	0.0803721	0.29292	0.0235426	-0.684872
rs77542162:M08365_2.00__ZSCAN30	rs77542162	rs77542162:A:G	M08365_2.00__ZSCAN30	3.46	1.44267	0.0864515	0.124721	0.0939714	0.0131012	0.00123114	-0.684872
rs402348:M08365_2.00__ZSCAN30	rs402348	rs402348:T:C	M08365_2.00__ZSCAN30	3.46	8.2007	-1.71648	-14.0764	0.534172	-0.260123	-0.13895	-0.684872
rs429358:M08365_2.00__ZSCAN30	rs429358	rs429358:T:C	M08365_2.00__ZSCAN30	3.46	5.77663	-0.340941	-1.96949	0.376274	-0.0516676	-0.0194412	-0.684872
rs35081008:M08365_2.00__ZSCAN30	rs35081008	rs35081008:T:C	M08365_2.00__ZSCAN30	3.46	8.85876	5.03146	44.5725	0.577036	0.762487	0.439983	-0.684872
rs2618566:M08365_2.00__ZSCAN30	rs2618566	rs2618566:T:C	M08365_2.00__ZSCAN30	3.46	3.48047	0.249638	0.868857	0.226709	0.0378311	0.00857664	-0.684872
rs8126001:M08365_2.00__ZSCAN30	rs8126001	rs8126001:T:C	M08365_2.00__ZSCAN30	3.46	3.58996	0.065345	0.234586	0.23384	0.00990264	0.00231564	-0.684872
rs116734477:M08366_2.00__ZNF490	rs116734477	rs116734477:T:C	M08366_2.00__ZNF490	0.47	0.850128	0.629464	0.535125	0.0577473	0.065858	0.00380312	-0.825938
rs4149309:M08366_2.00__ZNF490	rs4149309	rs4149309:A:G	M08366_2.00__ZNF490	0.47	0.342466	0.157056	0.0537862	0.0232629	0.016432	0.000382257	-0.825938
rs11149612:M08366_2.00__ZNF490	rs11149612	rs11149612:T:C	M08366_2.00__ZNF490	0.47	1.2528	2.06392	2.58568	0.0851001	0.215938	0.0183764	-0.825938
rs402348:M08366_2.00__ZNF490	rs402348	rs402348:T:C	M08366_2.00__ZNF490	0.47	0.0728111	-5.7801	-0.420855	0.0049459	-0.604746	-0.00299101	-0.825938
rs429358:M08366_2.00__ZNF490	rs429358	rs429358:T:C	M08366_2.00__ZNF490	0.47	6.22345	-5.7801	-35.9721	0.422745	-0.604746	-0.255653	-0.825938
19_57460078_A_G:M08366_2.00__ZNF490	19_57460078_A_G	19_57460078_A_G:A:G	M08366_2.00__ZNF490	0.47	3.27072	0.629464	2.0588	0.222173	0.065858	0.0146318	-0.825938
rs2618566:M08366_2.00__ZNF490	rs2618566	rs2618566:T:C	M08366_2.00__ZNF490	0.47	3.10632	2.06079	6.40147	0.211005	0.215611	0.0454951	-0.825938
rs4390169:M08367_2.00__ZNF669	rs4390169	rs4390169:A:G	M08367_2.00__ZNF669	0.65	2.66373	-0.448769	-1.1954	0.113776	-0.0656362	-0.00746785	-0.916515
rs1434282:M08367_2.00__ZNF669	rs1434282	rs1434282:T:C	M08367_2.00__ZNF669	0.65	0.801721	0.859194	0.688833	0.034244	0.125664	0.00430325	-0.916515
rs1250259:M08367_2.00__ZNF669	rs1250259	rs1250259:A:G	M08367_2.00__ZNF669	0.65	4.11063	0.75386	3.09884	0.175578	0.110258	0.019359	-0.916515
rs11149612:M08367_2.00__ZNF669	rs11149612	rs11149612:T:C	M08367_2.00__ZNF669	0.65	1.06439	-0.189324	-0.201515	0.0454636	-0.0276901	-0.00125889	-0.916515
rs77542162:M08367_2.00__ZNF669	rs77542162	rs77542162:A:G	M08367_2.00__ZNF669	0.65	1.26598	6.82562	8.64112	0.0540742	0.998302	0.0539824	-0.916515
rs402348:M08367_2.00__ZNF669	rs402348	rs402348:T:C	M08367_2.00__ZNF669	0.65	0.797976	3.51784	2.80715	0.0340841	0.514513	0.0175367	-0.916515
rs429358:M08367_2.00__ZNF669	rs429358	rs429358:T:C	M08367_2.00__ZNF669	0.65	1.92162	0.00363749	0.00698988	0.0820786	0.000532013	4.36669e-05	-0.916515
rs35081008:M08367_2.00__ZNF669	rs35081008	rs35081008:T:C	M08367_2.00__ZNF669	0.65	2.07527	2.67181	5.54474	0.0886416	0.390774	0.0346389	-0.916515
rs8126001:M08367_2.00__ZNF669	rs8126001	rs8126001:T:C	M08367_2.00__ZNF669	0.65	5.95678	1.25648	7.48459	0.254433	0.183771	0.0467574	-0.916515
1_45964766_T_C:M08368_2.00__ZNF563	1_45964766_T_C	1_45964766_T_C:T:C	M08368_2.00__ZNF563	1.4	0.338447	3.2173	1.08889	0.0191717	0.438865	0.00841379	-0.0389446
rs1250259:M08368_2.00__ZNF563	rs1250259	rs1250259:A:G	M08368_2.00__ZNF563	1.4	5.14095	-1.81668	-9.33943	0.291215	-0.247809	-0.0721655	-0.0389446
rs76895963:M08368_2.00__ZNF563	rs76895963	rs76895963:T:C	M08368_2.00__ZNF563	1.4	4.7974	3.2173	15.4347	0.271754	0.438865	0.119263	-0.0389446
rs11149612:M08368_2.00__ZNF563	rs11149612	rs11149612:T:C	M08368_2.00__ZNF563	1.4	3.7307	0.741827	2.76754	0.21133	0.101191	0.0213847	-0.0389446
rs77542162:M08368_2.00__ZNF563	rs77542162	rs77542162:A:G	M08368_2.00__ZNF563	1.4	1.71178	-0.622082	-1.06487	0.0969657	-0.0848568	-0.0082282	-0.0389446
rs402348:M08368_2.00__ZNF563	rs402348	rs402348:T:C	M08368_2.00__ZNF563	1.4	8.31427	-1.13891	-9.46924	0.470972	-0.155357	-0.0731686	-0.0389446
rs429358:M08368_2.00__ZNF563	rs429358	rs429358:T:C	M08368_2.00__ZNF563	1.4	1.51359	0.073879	0.111822	0.0857389	0.0100777	0.000864049	-0.0389446
19_57460078_A_G:M08368_2.00__ZNF563	19_57460078_A_G	19_57460078_A_G:A:G	M08368_2.00__ZNF563	1.4	1.44214	0.373764	0.53902	0.0816916	0.0509843	0.00416499	-0.0389446
rs35081008:M08368_2.00__ZNF563	rs35081008	rs35081008:T:C	M08368_2.00__ZNF563	1.4	7.40181	7.33096	54.2624	0.419284	1	0.419284	-0.0389446
rs2618566:M08368_2.00__ZNF563	rs2618566	rs2618566:T:C	M08368_2.00__ZNF563	1.4	3.01755	1.16741	3.5227	0.170932	0.159243	0.0272198	-0.0389446
rs8126001:M08368_2.00__ZNF563	rs8126001	rs8126001:T:C	M08368_2.00__ZNF563	1.4	3.23587	-0.036	-0.116491	0.1833	-0.00491068	-0.000900126	-0.0389446
rs77542162:M08369_2.00__ZNF33A	rs77542162	rs77542162:A:G	M08369_2.00__ZNF33A	1.68	0.926142	-6.21001	-5.75135	0.0743912	-0.886382	-0.065939	-1.07719
19_57460078_A_G:M08369_2.00__ZNF33A	19_57460078_A_G	19_57460078_A_G:A:G	M08369_2.00__ZNF33A	1.68	4.6388	-6.18394	-28.6861	0.372606	-0.88266	-0.328884	-1.07719
rs1250259:M08370_2.00__ZNF250	rs1250259	rs1250259:A:G	M08370_2.00__ZNF250	2.61	0.583009	-0.0291397	-0.0169887	0.0573392	-0.00439262	-0.000251869	-0.685332
rs11149612:M08370_2.00__ZNF250	rs11149612	rs11149612:T:C	M08370_2.00__ZNF250	2.61	8.88597	2.5383	22.5553	0.873939	0.382632	0.334397	-0.685332
rs704:M08370_2.00__ZNF250	rs704	rs704:A:G	M08370_2.00__ZNF250	2.61	1.26805	6.6338	8.41201	0.124714	1	0.124714	-0.685332
rs62084210:M08370_2.00__ZNF250	rs62084210	rs62084210:A:G	M08370_2.00__ZNF250	2.61	0.914285	2.14883	1.96464	0.0899203	0.323921	0.0291271	-0.685332
rs402348:M08370_2.00__ZNF250	rs402348	rs402348:T:C	M08370_2.00__ZNF250	2.61	4.6906	-0.0291397	-0.136683	0.461323	-0.00439262	-0.00202641	-0.685332
rs429358:M08370_2.00__ZNF250	rs429358	rs429358:T:C	M08370_2.00__ZNF250	2.61	1.0582	6.6338	7.01987	0.104074	1	0.104074	-0.685332
rs35081008:M08370_2.00__ZNF250	rs35081008	rs35081008:T:C	M08370_2.00__ZNF250	2.61	3.85921	-2.80101	-10.8097	0.379555	-0.422233	-0.160261	-0.685332
rs2618566:M08370_2.00__ZNF250	rs2618566	rs2618566:T:C	M08370_2.00__ZNF250	2.61	0.688957	-5.6781	-3.91196	0.0677592	-0.855934	-0.0579974	-0.685332
rs8126001:M08370_2.00__ZNF250	rs8126001	rs8126001:T:C	M08370_2.00__ZNF250	2.61	1.56701	-1.05457	-1.65252	0.154116	-0.158969	-0.0244997	-0.685332
rs116734477:M08371_2.00__ZNF34	rs116734477	rs116734477:T:C	M08371_2.00__ZNF34	2.73	2.27256	5.21934	11.8613	0.146909	0.548848	0.0806309	-0.180875
rs58198139:M08371_2.00__ZNF34	rs58198139	rs58198139:T:C	M08371_2.00__ZNF34	2.73	4.3516	2.1931	9.54348	0.281308	0.230619	0.064875	-0.180875
1_45964766_T_C:M08372_2.00__ZNF140	1_45964766_T_C	1_45964766_T_C:T:C	M08372_2.00__ZNF140	1.42	3.84774	0.902297	3.4718	0.186336	0.122765	0.0228754	-1.3832
rs3767844:M08372_2.00__ZNF140	rs3767844	rs3767844:A:G	M08372_2.00__ZNF140	1.42	0.333791	1.21863	0.406767	0.0161646	0.165804	0.00268016	-1.3832
rs58198139:M08372_2.00__ZNF140	rs58198139	rs58198139:T:C	M08372_2.00__ZNF140	1.42	1.24965	5.38046	6.72367	0.060517	0.732055	0.0443018	-1.3832
rs4149309:M08372_2.00__ZNF140	rs4149309	rs4149309:A:G	M08372_2.00__ZNF140	1.42	1.74552	-4.82496	-8.42206	0.0845309	-0.656474	-0.0554923	-1.3832
rs11149612:M08372_2.00__ZNF140	rs11149612	rs11149612:T:C	M08372_2.00__ZNF140	1.42	1.16354	4.63488	5.39289	0.0563474	0.630612	0.0355333	-1.3832
rs704:M08372_2.00__ZNF140	rs704	rs704:A:G	M08372_2.00__ZNF140	1.42	1.00337	0.319222	0.320298	0.0485905	0.0434327	0.00211042	-1.3832
rs402348:M08372_2.00__ZNF140	rs402348	rs402348:T:C	M08372_2.00__ZNF140	1.42	3.43803	-2.97916	-10.2424	0.166495	-0.405338	-0.0674866	-1.3832
rs429358:M08372_2.00__ZNF140	rs429358	rs429358:T:C	M08372_2.00__ZNF140	1.42	0.250267	0.516443	0.129249	0.0121198	0.0702661	0.000851609	-1.3832
19_57460078_A_G:M08372_2.00__ZNF140	19_57460078_A_G	19_57460078_A_G:A:G	M08372_2.00__ZNF140	1.42	1.95365	0.541345	1.0576	0.0946099	0.0736543	0.00696843	-1.3832
rs35081008:M08372_2.00__ZNF140	rs35081008	rs35081008:T:C	M08372_2.00__ZNF140	1.42	0.876616	-2.97916	-2.61158	0.0424522	-0.405338	-0.0172075	-1.3832
rs8126001:M08372_2.00__ZNF140	rs8126001	rs8126001:T:C	M08372_2.00__ZNF140	1.42	3.38157	0.902297	3.05118	0.163761	0.122765	0.020104	-1.3832
rs3767844:M08373_2.00__ZNF774	rs3767844	rs3767844:A:G	M08373_2.00__ZNF774	0.18	4.78209	0.829548	3.96698	0.288389	0.122642	0.0353687	-0.690367
rs58198139:M08373_2.00__ZNF774	rs58198139	rs58198139:T:C	M08373_2.00__ZNF774	0.18	0.135607	2.2701	0.30784	0.0081779	0.335616	0.00274464	-0.690367
rs4719853:M08373_2.00__ZNF774	rs4719853	rs4719853:T:C	M08373_2.00__ZNF774	0.18	0.186994	4.58607	0.857565	0.0112769	0.678015	0.00764587	-0.690367
rs4149309:M08373_2.00__ZNF774	rs4149309	rs4149309:A:G	M08373_2.00__ZNF774	0.18	2.40499	-1.92417	-4.62762	0.145036	-0.284474	-0.0412589	-0.690367
rs76895963:M08373_2.00__ZNF774	rs76895963	rs76895963:T:C	M08373_2.00__ZNF774	0.18	6.25274	1.34899	8.4349	0.377078	0.199438	0.0752038	-0.690367
rs11149612:M08373_2.00__ZNF774	rs11149612	rs11149612:T:C	M08373_2.00__ZNF774	0.18	0.784461	-3.27873	-2.57203	0.0473078	-0.484734	-0.0229317	-0.690367
rs704:M08373_2.00__ZNF774	rs704	rs704:A:G	M08373_2.00__ZNF774	0.18	1.24711	0.390536	0.487043	0.0752086	0.0577377	0.00434237	-0.690367
rs402348:M08373_2.00__ZNF774	rs402348	rs402348:T:C	M08373_2.00__ZNF774	0.18	1.72976	0.193288	0.334342	0.104315	0.0285761	0.00298092	-0.690367
rs429358:M08373_2.00__ZNF774	rs429358	rs429358:T:C	M08373_2.00__ZNF774	0.18	3.14938	0.193288	0.608736	0.189927	0.0285761	0.00542736	-0.690367
19_57460078_A_G:M08373_2.00__ZNF774	19_57460078_A_G	19_57460078_A_G:A:G	M08373_2.00__ZNF774	0.18	5.75634	0.186491	1.0735	0.347142	0.0275712	0.00957113	-0.690367
rs35081008:M08373_2.00__ZNF774	rs35081008	rs35081008:T:C	M08373_2.00__ZNF774	0.18	1.1293	2.49997	2.82321	0.0681036	0.369601	0.0251712	-0.690367
rs2618566:M08373_2.00__ZNF774	rs2618566	rs2618566:T:C	M08373_2.00__ZNF774	0.18	4.43399	-4.09675	-18.165	0.267396	-0.605673	-0.161955	-0.690367
rs8126001:M08373_2.00__ZNF774	rs8126001	rs8126001:T:C	M08373_2.00__ZNF774	0.18	1.45866	-0.675896	-0.985902	0.087966	-0.0999261	-0.0087901	-0.690367
rs4457349:M08374_2.00__ZNF136	rs4457349	rs4457349:A:G	M08374_2.00__ZNF136	0.28	0.0812013	-2.54125	-0.206353	0.0039656	-0.280497	-0.00111234	-1.1866
1_45964766_T_C:M08375_2.00__ZNF502	1_45964766_T_C	1_45964766_T_C:T:C	M08375_2.00__ZNF502	0	1.90474	0.125767	0.239554	0.0820798	0.0179437	0.00147281	-1.28921
rs1250259:M08375_2.00__ZNF502	rs1250259	rs1250259:A:G	M08375_2.00__ZNF502	0	5.43328	0.645379	3.50652	0.234133	0.0920787	0.0215587	-1.28921
rs704:M08375_2.00__ZNF502	rs704	rs704:A:G	M08375_2.00__ZNF502	0	0.62374	-5.08634	-3.17255	0.0268785	-0.725688	-0.0195054	-1.28921
rs429358:M08375_2.00__ZNF502	rs429358	rs429358:T:C	M08375_2.00__ZNF502	0	7.04628	-4.56637	-32.1759	0.303641	-0.651501	-0.197822	-1.28921
rs8126001:M08375_2.00__ZNF502	rs8126001	rs8126001:T:C	M08375_2.00__ZNF502	0	2.52193	-0.575669	-1.4518	0.108676	-0.082133	-0.00892589	-1.28921
rs116734477:M08376_2.00__ZNF418	rs116734477	rs116734477:T:C	M08376_2.00__ZNF418	0.75	2.4991	-0.651236	-1.62751	0.151974	-0.0939762	-0.014282	-0.799568
rs4149309:M08376_2.00__ZNF418	rs4149309	rs4149309:A:G	M08376_2.00__ZNF418	0.75	1.25377	6.9298	8.6884	0.0762439	1	0.0762439	-0.799568
19_57460078_A_G:M08376_2.00__ZNF418	19_57460078_A_G	19_57460078_A_G:A:G	M08376_2.00__ZNF418	0.75	0.879474	-1.17522	-1.03358	0.0534821	-0.169589	-0.00907	-0.799568
rs35081008:M08376_2.00__ZNF418	rs35081008	rs35081008:T:C	M08376_2.00__ZNF418	0.75	1.07936	2.02641	2.18722	0.0656373	0.29242	0.0191936	-0.799568
rs3767844:M08378_2.00__ZFP28	rs3767844	rs3767844:A:G	M08378_2.00__ZFP28	0	1.16534	-0.289743	-0.337648	0.0469785	-0.0392422	-0.00184354	-1.32339
rs116734477:M08378_2.00__ZFP28	rs116734477	rs116734477:T:C	M08378_2.00__ZFP28	0	4.33719	-3.23556	-14.0333	0.174846	-0.438218	-0.0766205	-1.32339
rs58198139:M08378_2.00__ZFP28	rs58198139	rs58198139:T:C	M08378_2.00__ZFP28	0	6.77337	1.55086	10.5046	0.273056	0.210046	0.0573542	-1.32339
rs4149309:M08378_2.00__ZFP28	rs4149309	rs4149309:A:G	M08378_2.00__ZFP28	0	1.47439	-1.02258	-1.50768	0.0594375	-0.138495	-0.00823182	-1.32339
rs76895963:M08378_2.00__ZFP28	rs76895963	rs76895963:T:C	M08378_2.00__ZFP28	0	3.0053	-0.248335	-0.746323	0.121153	-0.033634	-0.00407487	-1.32339
rs704:M08378_2.00__ZFP28	rs704	rs704:A:G	M08378_2.00__ZFP28	0	3.06776	-0.289743	-0.88886	0.123671	-0.0392422	-0.00485311	-1.32339
rs8126001:M08378_2.00__ZFP28	rs8126001	rs8126001:T:C	M08378_2.00__ZFP28	0	1.90227	-6.79186	-12.92	0.0766865	-0.919876	-0.0705421	-1.32339
rs4457349:M08379_2.00__ZNF257	rs4457349	rs4457349:A:G	M08379_2.00__ZNF257	0.02	2.65263	9.57606	25.4017	0.185897	1	0.185897	-0.871675
rs2618566:M08379_2.00__ZNF257	rs2618566	rs2618566:T:C	M08379_2.00__ZNF257	0.02	0.154997	4.43182	0.686919	0.0108622	0.462802	0.00502707	-0.871675
rs3767844:M08380_2.00__ZNF98	rs3767844	rs3767844:A:G	M08380_2.00__ZNF98	0	1.83106	2.91403	5.33577	0.0939382	0.437408	0.0410894	-0.526549
rs116734477:M08380_2.00__ZNF98	rs116734477	rs116734477:T:C	M08380_2.00__ZNF98	0	7.36791	1.86628	13.7506	0.377993	0.280136	0.10589	-0.526549
rs58198139:M08380_2.00__ZNF98	rs58198139	rs58198139:T:C	M08380_2.00__ZNF98	0	1.62833	-1.51756	-2.47108	0.0835373	-0.227792	-0.0190291	-0.526549
rs4719853:M08380_2.00__ZNF98	rs4719853	rs4719853:T:C	M08380_2.00__ZNF98	0	3.4781	1.45758	5.0696	0.178435	0.218789	0.0390397	-0.526549
rs704:M08380_2.00__ZNF98	rs704	rs704:A:G	M08380_2.00__ZNF98	0	3.91947	-6.29641	-24.6786	0.201079	-0.945119	-0.190043	-0.526549
19_57460078_A_G:M08381_2.00__ZNF675	19_57460078_A_G	19_57460078_A_G:A:G	M08381_2.00__ZNF675	0.46	0.94082	2.55602	2.40476	0.0465464	0.350939	0.0163349	-1.19126
rs3767844:M08382_2.00__ZNF677	rs3767844	rs3767844:A:G	M08382_2.00__ZNF677	0.05	3.38364	-2.91841	-9.87487	0.166522	-0.424888	-0.0707532	-1.13818
rs116734477:M08382_2.00__ZNF677	rs116734477	rs116734477:T:C	M08382_2.00__ZNF677	0.05	1.94899	-1.54187	-3.00509	0.0959173	-0.224479	-0.0215314	-1.13818
rs4719853:M08382_2.00__ZNF677	rs4719853	rs4719853:T:C	M08382_2.00__ZNF677	0.05	4.77121	0.633803	3.02401	0.23481	0.0922746	0.021667	-1.13818
rs4149309:M08382_2.00__ZNF677	rs4149309	rs4149309:A:G	M08382_2.00__ZNF677	0.05	3.26664	-2.39985	-7.83945	0.160764	-0.349391	-0.0561695	-1.13818
rs3767844:M08383_2.00__ZNF71	rs3767844	rs3767844:A:G	M08383_2.00__ZNF71	1.58	1.01847	0.397957	0.40531	0.0440651	0.0573021	0.00252502	-0.545322
rs1250259:M08383_2.00__ZNF71	rs1250259	rs1250259:A:G	M08383_2.00__ZNF71	1.58	0.880162	0.444515	0.391245	0.0380809	0.0640059	0.0024374	-0.545322
rs116734477:M08383_2.00__ZNF71	rs116734477	rs116734477:T:C	M08383_2.00__ZNF71	1.58	1.92195	0.683234	1.31314	0.0831549	0.0983791	0.0081807	-0.545322
rs4719853:M08383_2.00__ZNF71	rs4719853	rs4719853:T:C	M08383_2.00__ZNF71	1.58	3.03927	0.0370507	0.112607	0.131496	0.00533495	0.000701527	-0.545322
rs4149309:M08383_2.00__ZNF71	rs4149309	rs4149309:A:G	M08383_2.00__ZNF71	1.58	1.51086	2.85567	4.31453	0.0653686	0.41119	0.0268789	-0.545322
rs402348:M08383_2.00__ZNF71	rs402348	rs402348:T:C	M08383_2.00__ZNF71	1.58	3.59867	2.35268	8.46652	0.155699	0.338763	0.0527452	-0.545322
19_57460078_A_G:M08383_2.00__ZNF71	19_57460078_A_G	19_57460078_A_G:A:G	M08383_2.00__ZNF71	1.58	0.136905	-0.0361151	-0.00494433	0.00592329	-0.00520023	-3.08025e-05	-0.545322
rs2618566:M08383_2.00__ZNF71	rs2618566	rs2618566:T:C	M08383_2.00__ZNF71	1.58	4.51874	-0.354618	-1.60243	0.195507	-0.0510616	-0.0099829	-0.545322
rs8126001:M08383_2.00__ZNF71	rs8126001	rs8126001:T:C	M08383_2.00__ZNF71	1.58	5.65672	0.713252	4.03467	0.244743	0.102701	0.0251354	-0.545322
rs4390169:M08384_2.00__ZNF121	rs4390169	rs4390169:A:G	M08384_2.00__ZNF121	4.6	2.39426	0.80849	1.93574	0.102002	0.110495	0.0112707	-0.683373
rs1434282:M08384_2.00__ZNF121	rs1434282	rs1434282:T:C	M08384_2.00__ZNF121	4.6	5.03684	0.258312	1.30108	0.214583	0.035303	0.00757543	-0.683373
rs1250259:M08384_2.00__ZNF121	rs1250259	rs1250259:A:G	M08384_2.00__ZNF121	4.6	6.39428	2.85021	18.225	0.272414	0.389531	0.106114	-0.683373
rs115421711:M08384_2.00__ZNF121	rs115421711	rs115421711:A:G	M08384_2.00__ZNF121	4.6	1.29989	3.44907	4.48343	0.0553791	0.471377	0.0261045	-0.683373
rs11149612:M08384_2.00__ZNF121	rs11149612	rs11149612:T:C	M08384_2.00__ZNF121	4.6	0.538856	7.31701	3.94281	0.0229568	1	0.0229568	-0.683373
rs704:M08384_2.00__ZNF121	rs704	rs704:A:G	M08384_2.00__ZNF121	4.6	1.22876	0.837133	1.02864	0.0523487	0.114409	0.00598917	-0.683373
rs77542162:M08384_2.00__ZNF121	rs77542162	rs77542162:A:G	M08384_2.00__ZNF121	4.6	0.965997	-3.94185	-3.80781	0.0411542	-0.538723	-0.0221707	-0.683373
rs402348:M08384_2.00__ZNF121	rs402348	rs402348:T:C	M08384_2.00__ZNF121	4.6	6.27203	1.07166	6.72149	0.267206	0.146462	0.0391354	-0.683373
rs429358:M08384_2.00__ZNF121	rs429358	rs429358:T:C	M08384_2.00__ZNF121	4.6	5.69167	-0.254498	-1.44852	0.242481	-0.0347816	-0.00843389	-0.683373
19_57460078_A_G:M08384_2.00__ZNF121	19_57460078_A_G	19_57460078_A_G:A:G	M08384_2.00__ZNF121	4.6	0.453173	0.329808	0.14946	0.0193064	0.0450741	0.00087022	-0.683373
rs35081008:M08384_2.00__ZNF121	rs35081008	rs35081008:T:C	M08384_2.00__ZNF121	4.6	6.02399	0.746639	4.49775	0.256639	0.102042	0.0261878	-0.683373
rs2618566:M08384_2.00__ZNF121	rs2618566	rs2618566:T:C	M08384_2.00__ZNF121	4.6	0.870896	1.38928	1.20992	0.0371026	0.18987	0.00704467	-0.683373
rs8126001:M08384_2.00__ZNF121	rs8126001	rs8126001:T:C	M08384_2.00__ZNF121	4.6	2.82457	1.21803	3.44042	0.120335	0.166466	0.0200316	-0.683373
rs11149612:M08385_2.00__ZNF273	rs11149612	rs11149612:T:C	M08385_2.00__ZNF273	0.15	0.923498	-3.57845	-3.30469	0.0566733	-0.473805	-0.0268521	-0.785516
1_45964766_T_C:M08386_2.00__ZNF667	1_45964766_T_C	1_45964766_T_C:T:C	M08386_2.00__ZNF667	0	1.49264	-0.409439	-0.611146	0.0800197	-0.0585659	-0.00468643	-1.09691
rs4390169:M08386_2.00__ZNF667	rs4390169	rs4390169:A:G	M08386_2.00__ZNF667	0	3.86576	1.64871	6.37353	0.207241	0.235831	0.0488739	-1.09691
rs3767844:M08386_2.00__ZNF667	rs3767844	rs3767844:A:G	M08386_2.00__ZNF667	0	2.16243	-1.30346	-2.81865	0.115926	-0.186447	-0.0216141	-1.09691
rs58198139:M08386_2.00__ZNF667	rs58198139	rs58198139:T:C	M08386_2.00__ZNF667	0	1.00847	0.575996	0.580877	0.0540636	0.0823903	0.00445432	-1.09691
rs4457349:M08386_2.00__ZNF667	rs4457349	rs4457349:A:G	M08386_2.00__ZNF667	0	0.236486	-3.45508	-0.817079	0.0126779	-0.494213	-0.00626558	-1.09691
rs429358:M08386_2.00__ZNF667	rs429358	rs429358:T:C	M08386_2.00__ZNF667	0	1.74929	-2.5908	-4.53207	0.0937783	-0.370587	-0.0347531	-1.09691
rs704:M08387_2.00__ZBTB14	rs704	rs704:A:G	M08387_2.00__ZBTB14	1.56	4.32957	2.09117	9.05387	0.347901	0.283005	0.0984578	-1.03464
rs402348:M08387_2.00__ZBTB14	rs402348	rs402348:T:C	M08387_2.00__ZBTB14	1.56	4.69519	7.38916	34.6935	0.37728	1	0.37728	-1.03464
rs429358:M08387_2.00__ZBTB14	rs429358	rs429358:T:C	M08387_2.00__ZBTB14	1.56	9.23074	7.38916	68.2075	0.741734	1	0.741734	-1.03464
rs35081008:M08387_2.00__ZBTB14	rs35081008	rs35081008:T:C	M08387_2.00__ZBTB14	1.56	3.65841	7.38916	27.0326	0.29397	1	0.29397	-1.03464
rs429358:M08388_2.00__ZNF770	rs429358	rs429358:T:C	M08388_2.00__ZNF770	3.2	4.20933	0.88606	3.72972	0.310122	0.0925287	0.0286951	-0.410304
rs35081008:M08388_2.00__ZNF770	rs35081008	rs35081008:T:C	M08388_2.00__ZNF770	3.2	3.94014	1.2812	5.04812	0.290289	0.133792	0.0388385	-0.410304
rs8126001:M08388_2.00__ZNF770	rs8126001	rs8126001:T:C	M08388_2.00__ZNF770	3.2	11.5174	-8.84482	-101.869	0.84854	-0.923639	-0.783745	-0.410304
rs4390169:M08389_2.00__ZBTB12	rs4390169	rs4390169:A:G	M08389_2.00__ZBTB12	3.71	4.26193	-0.809806	-3.45134	0.390246	-0.107848	-0.0420873	-0.066195
rs3767844:M08389_2.00__ZBTB12	rs3767844	rs3767844:A:G	M08389_2.00__ZBTB12	3.71	1.6304	-6.76643	-11.032	0.149289	-0.901137	-0.13453	-0.066195
1_45964766_T_C:M08390_2.00__ZSCAN5C	1_45964766_T_C	1_45964766_T_C:T:C	M08390_2.00__ZSCAN5C	0	0.954592	0.390118	0.372403	0.0662477	0.0530666	0.00351554	-0.271043
rs4390169:M08390_2.00__ZSCAN5C	rs4390169	rs4390169:A:G	M08390_2.00__ZSCAN5C	0	5.86971	1.68481	9.88934	0.407351	0.22918	0.0933568	-0.271043
rs3767844:M08390_2.00__ZSCAN5C	rs3767844	rs3767844:A:G	M08390_2.00__ZSCAN5C	0	3.29887	-0.50257	-1.65791	0.228938	-0.0683631	-0.0156509	-0.271043
rs116734477:M08390_2.00__ZSCAN5C	rs116734477	rs116734477:T:C	M08390_2.00__ZSCAN5C	0	2.21631	-3.67253	-8.13948	0.15381	-0.499564	-0.0768378	-0.271043
rs58198139:M08390_2.00__ZSCAN5C	rs58198139	rs58198139:T:C	M08390_2.00__ZSCAN5C	0	0.91971	-0.843251	-0.775546	0.0638269	-0.114705	-0.00732127	-0.271043
rs4719853:M08390_2.00__ZSCAN5C	rs4719853	rs4719853:T:C	M08390_2.00__ZSCAN5C	0	3.46662	0.321722	1.11529	0.24058	0.0437629	0.0105285	-0.271043
rs4457349:M08390_2.00__ZSCAN5C	rs4457349	rs4457349:A:G	M08390_2.00__ZSCAN5C	0	0.155746	2.76579	0.430761	0.0108086	0.376223	0.00406644	-0.271043
rs76895963:M08390_2.00__ZSCAN5C	rs76895963	rs76895963:T:C	M08390_2.00__ZSCAN5C	0	6.93158	0.321722	2.23004	0.481044	0.0437629	0.0210519	-0.271043
rs77542162:M08390_2.00__ZSCAN5C	rs77542162	rs77542162:A:G	M08390_2.00__ZSCAN5C	0	3.36662	-3.41788	-11.5067	0.23364	-0.464925	-0.108625	-0.271043
19_57460078_A_G:M08390_2.00__ZSCAN5C	19_57460078_A_G	19_57460078_A_G:A:G	M08390_2.00__ZSCAN5C	0	3.97987	-2.00118	-7.96443	0.276199	-0.272215	-0.0751853	-0.271043
rs8126001:M08390_2.00__ZSCAN5C	rs8126001	rs8126001:T:C	M08390_2.00__ZSCAN5C	0	0.943886	-0.785071	-0.741017	0.0655047	-0.106791	-0.00699531	-0.271043
1_45964766_T_C:M08391_2.00__ZBTB48	1_45964766_T_C	1_45964766_T_C:T:C	M08391_2.00__ZBTB48	11.03	0.977796	-2.71767	-2.65732	0.0926518	-0.283798	-0.0262944	-0.23784
rs4390169:M08391_2.00__ZBTB48	rs4390169	rs4390169:A:G	M08391_2.00__ZBTB48	11.03	3.38596	-0.168718	-0.571273	0.32084	-0.0176187	-0.00565278	-0.23784
rs1250259:M08391_2.00__ZBTB48	rs1250259	rs1250259:A:G	M08391_2.00__ZBTB48	11.03	4.87779	-0.0820325	-0.400137	0.462198	-0.00856642	-0.00395938	-0.23784
rs77542162:M08391_2.00__ZBTB48	rs77542162	rs77542162:A:G	M08391_2.00__ZBTB48	11.03	2.15973	0.667753	1.44217	0.204647	0.0697315	0.0142703	-0.23784
rs402348:M08391_2.00__ZBTB48	rs402348	rs402348:T:C	M08391_2.00__ZBTB48	11.03	1.37278	1.27905	1.75586	0.130079	0.133567	0.0173743	-0.23784
rs8126001:M08391_2.00__ZBTB48	rs8126001	rs8126001:T:C	M08391_2.00__ZBTB48	11.03	5.12414	9.57606	49.069	0.485541	1	0.485541	-0.23784
rs1250259:M08392_2.00__ZNF134	rs1250259	rs1250259:A:G	M08392_2.00__ZNF134	2.63	3.78563	2.97692	11.2695	0.238199	0.391883	0.0933461	-1.20191
rs58198139:M08392_2.00__ZNF134	rs58198139	rs58198139:T:C	M08392_2.00__ZNF134	2.63	1.14669	-0.867304	-0.994528	0.0721518	-0.114172	-0.00823772	-1.20191
rs4149309:M08392_2.00__ZNF134	rs4149309	rs4149309:A:G	M08392_2.00__ZNF134	2.63	1.01781	0.803011	0.81731	0.0640423	0.105709	0.00676982	-1.20191
19_57460078_A_G:M08392_2.00__ZNF134	19_57460078_A_G	19_57460078_A_G:A:G	M08392_2.00__ZNF134	2.63	1.55997	3.37461	5.26428	0.0981559	0.444235	0.0436043	-1.20191
rs35081008:M08392_2.00__ZNF134	rs35081008	rs35081008:T:C	M08392_2.00__ZNF134	2.63	0.307398	7.59646	2.33513	0.019342	1	0.019342	-1.20191
rs4390169:M08395_2.00__ZNF260	rs4390169	rs4390169:A:G	M08395_2.00__ZNF260	0.6	4.40586	7.21087	31.77	0.344354	1	0.344354	-1.21159
rs3767844:M08395_2.00__ZNF260	rs3767844	rs3767844:A:G	M08395_2.00__ZNF260	0.6	5.22681	-0.186072	-0.972562	0.408518	-0.0258044	-0.0105416	-1.21159
rs1250259:M08395_2.00__ZNF260	rs1250259	rs1250259:A:G	M08395_2.00__ZNF260	0.6	4.42784	7.21087	31.9285	0.346072	1	0.346072	-1.21159
rs116734477:M08395_2.00__ZNF260	rs116734477	rs116734477:T:C	M08395_2.00__ZNF260	0.6	0.969138	7.21087	6.98833	0.0757462	1	0.0757462	-1.21159
rs4149309:M08395_2.00__ZNF260	rs4149309	rs4149309:A:G	M08395_2.00__ZNF260	0.6	1.14519	1.1001	1.25983	0.089506	0.152562	0.0136552	-1.21159
rs704:M08395_2.00__ZNF260	rs704	rs704:A:G	M08395_2.00__ZNF260	0.6	4.62379	0.567627	2.62459	0.361388	0.0787183	0.0284478	-1.21159
rs77542162:M08395_2.00__ZNF260	rs77542162	rs77542162:A:G	M08395_2.00__ZNF260	0.6	0.932714	0.636086	0.593287	0.0728994	0.0882122	0.00643061	-1.21159
rs402348:M08395_2.00__ZNF260	rs402348	rs402348:T:C	M08395_2.00__ZNF260	0.6	4.58833	-0.102325	-0.469503	0.358616	-0.0141904	-0.00508892	-1.21159
rs429358:M08395_2.00__ZNF260	rs429358	rs429358:T:C	M08395_2.00__ZNF260	0.6	3.01772	-0.102325	-0.30879	0.23586	-0.0141904	-0.00334696	-1.21159
19_57460078_A_G:M08395_2.00__ZNF260	19_57460078_A_G	19_57460078_A_G:A:G	M08395_2.00__ZNF260	0.6	2.02933	7.21087	14.6332	0.158609	1	0.158609	-1.21159
rs35081008:M08395_2.00__ZNF260	rs35081008	rs35081008:T:C	M08395_2.00__ZNF260	0.6	2.58385	5.15781	13.327	0.201949	0.715283	0.144451	-1.21159
rs2618566:M08395_2.00__ZNF260	rs2618566	rs2618566:T:C	M08395_2.00__ZNF260	0.6	1.37459	2.28543	3.14153	0.107435	0.316943	0.0340509	-1.21159
rs8126001:M08395_2.00__ZNF260	rs8126001	rs8126001:T:C	M08395_2.00__ZNF260	0.6	6.23842	-2.63319	-16.4269	0.487584	-0.365169	-0.178051	-1.21159
1_45964766_T_C:M08396_2.00__ZNF350	1_45964766_T_C	1_45964766_T_C:T:C	M08396_2.00__ZNF350	0.92	5.72949	2.09573	12.0075	0.327112	0.299111	0.097843	-1.24226
rs1434282:M08396_2.00__ZNF350	rs1434282	rs1434282:T:C	M08396_2.00__ZNF350	0.92	0.213803	-0.0146908	-0.00314094	0.0122066	-0.00209674	-2.5594e-05	-1.24226
rs3767844:M08396_2.00__ZNF350	rs3767844	rs3767844:A:G	M08396_2.00__ZNF350	0.92	0.289312	-0.404371	-0.11699	0.0165176	-0.0577136	-0.000953291	-1.24226
rs115421711:M08396_2.00__ZNF350	rs115421711	rs115421711:A:G	M08396_2.00__ZNF350	0.92	1.33129	1.53784	2.04731	0.0760073	0.219486	0.0166826	-1.24226
rs116734477:M08396_2.00__ZNF350	rs116734477	rs116734477:T:C	M08396_2.00__ZNF350	0.92	3.53875	-6.6409	-23.5005	0.202037	-0.947817	-0.191494	-1.24226
rs4719853:M08396_2.00__ZNF350	rs4719853	rs4719853:T:C	M08396_2.00__ZNF350	0.92	4.99509	4.22101	21.0843	0.285183	0.602439	0.171806	-1.24226
rs10107182:M08396_2.00__ZNF350	rs10107182	rs10107182:T:C	M08396_2.00__ZNF350	0.92	2.59597	0.320452	0.831884	0.148211	0.0457362	0.00677862	-1.24226
rs4457349:M08396_2.00__ZNF350	rs4457349	rs4457349:A:G	M08396_2.00__ZNF350	0.92	0.536114	1.34353	0.720284	0.0306082	0.191754	0.00586925	-1.24226
rs4149309:M08396_2.00__ZNF350	rs4149309	rs4149309:A:G	M08396_2.00__ZNF350	0.92	3.6887	-0.8626	-3.18187	0.210598	-0.123114	-0.0259275	-1.24226
rs77542162:M08396_2.00__ZNF350	rs77542162	rs77542162:A:G	M08396_2.00__ZNF350	0.92	2.67678	2.24848	6.01868	0.152825	0.320912	0.0490433	-1.24226
19_57460078_A_G:M08396_2.00__ZNF350	19_57460078_A_G	19_57460078_A_G:A:G	M08396_2.00__ZNF350	0.92	4.73092	-3.9486	-18.6805	0.270101	-0.563561	-0.152218	-1.24226
rs4719853:M08397_2.00__SCRT1	rs4719853	rs4719853:T:C	M08397_2.00__SCRT1	0.03	2.17689	7.75903	16.8906	0.154413	1	0.154413	-0.184763
1_45964766_T_C:M08398_2.00__KLF14	1_45964766_T_C	1_45964766_T_C:T:C	M08398_2.00__KLF14	0	2.57599	-3.54938	-9.14317	0.15288	-0.370651	-0.0566651	-0.521969
rs77542162:M08398_2.00__KLF14	rs77542162	rs77542162:A:G	M08398_2.00__KLF14	0	7.18447	5.83261	41.9042	0.426383	0.609082	0.259703	-0.521969
rs402348:M08398_2.00__KLF14	rs402348	rs402348:T:C	M08398_2.00__KLF14	0	1.85419	1.29608	2.40318	0.110042	0.135346	0.0148938	-0.521969
rs35081008:M08398_2.00__KLF14	rs35081008	rs35081008:T:C	M08398_2.00__KLF14	0	4.86625	1.29608	6.30706	0.288802	0.135346	0.0390882	-0.521969
rs8126001:M08398_2.00__KLF14	rs8126001	rs8126001:T:C	M08398_2.00__KLF14	0	0.139412	2.86275	0.3991	0.0082738	0.298948	0.00247344	-0.521969
1_45964766_T_C:M08399_2.00__ZNF224	1_45964766_T_C	1_45964766_T_C:T:C	M08399_2.00__ZNF224	5.14	1.89308	1.03549	1.96028	0.0957105	0.157996	0.0151218	-0.582338
rs4390169:M08399_2.00__ZNF224	rs4390169	rs4390169:A:G	M08399_2.00__ZNF224	5.14	5.9	1.03549	6.10942	0.298292	0.157996	0.0471289	-0.582338
rs1250259:M08399_2.00__ZNF224	rs1250259	rs1250259:A:G	M08399_2.00__ZNF224	5.14	0.586032	-5.05634	-2.96317	0.0296286	-0.771496	-0.0228583	-0.582338
rs10107182:M08399_2.00__ZNF224	rs10107182	rs10107182:T:C	M08399_2.00__ZNF224	5.14	0.605285	1.03549	0.626769	0.030602	0.157996	0.00483498	-0.582338
rs77542162:M08399_2.00__ZNF224	rs77542162	rs77542162:A:G	M08399_2.00__ZNF224	5.14	1.72234	-0.610358	-1.05125	0.0870781	-0.0931285	-0.00810945	-0.582338
19_57460078_A_G:M08399_2.00__ZNF224	19_57460078_A_G	19_57460078_A_G:A:G	M08399_2.00__ZNF224	5.14	0.999692	-2.61783	-2.61703	0.0505424	-0.399429	-0.0201881	-0.582338
rs35081008:M08399_2.00__ZNF224	rs35081008	rs35081008:T:C	M08399_2.00__ZNF224	5.14	1.4595	-0.739876	-1.07985	0.0737893	-0.11289	-0.0083301	-0.582338
rs4390169:M08400_2.00__ZNF595	rs4390169	rs4390169:A:G	M08400_2.00__ZNF595	0.13	1.91404	-3.44979	-6.60302	0.134254	-0.500014	-0.0671291	-0.262379
rs1434282:M08400_2.00__ZNF595	rs1434282	rs1434282:T:C	M08400_2.00__ZNF595	0.13	0.726237	-2.47684	-1.79877	0.0509397	-0.358995	-0.0182871	-0.262379
rs4457349:M08400_2.00__ZNF595	rs4457349	rs4457349:A:G	M08400_2.00__ZNF595	0.13	6.8416	-2.49402	-17.0631	0.479884	-0.361484	-0.173471	-0.262379
rs3767844:M08401_2.00__ZNF8	rs3767844	rs3767844:A:G	M08401_2.00__ZNF8	4.5	0.494558	3.41194	1.6874	0.033275	0.4676	0.0155594	0.559634
rs1250259:M08401_2.00__ZNF8	rs1250259	rs1250259:A:G	M08401_2.00__ZNF8	4.5	3.63602	2.14358	7.79412	0.244641	0.293774	0.0718691	0.559634
rs115421711:M08401_2.00__ZNF8	rs115421711	rs115421711:A:G	M08401_2.00__ZNF8	4.5	1.40777	-0.192015	-0.270313	0.0947181	-0.0263153	-0.00249254	0.559634
rs10107182:M08401_2.00__ZNF8	rs10107182	rs10107182:T:C	M08401_2.00__ZNF8	4.5	2.68767	0.21525	0.578522	0.180833	0.0294996	0.00533452	0.559634
rs4149309:M08401_2.00__ZNF8	rs4149309	rs4149309:A:G	M08401_2.00__ZNF8	4.5	1.65169	2.14358	3.54053	0.11113	0.293774	0.032647	0.559634
rs62084210:M08401_2.00__ZNF8	rs62084210	rs62084210:A:G	M08401_2.00__ZNF8	4.5	1.74742	4.24429	7.41657	0.117571	0.581673	0.0683877	0.559634
rs77542162:M08401_2.00__ZNF8	rs77542162	rs77542162:A:G	M08401_2.00__ZNF8	4.5	3.53905	-1.15784	-4.09766	0.238116	-0.15868	-0.0377843	0.559634
19_57460078_A_G:M08401_2.00__ZNF8	19_57460078_A_G	19_57460078_A_G:A:G	M08401_2.00__ZNF8	4.5	5.21536	2.14358	11.1796	0.350902	0.293774	0.103086	0.559634
rs35081008:M08401_2.00__ZNF8	rs35081008	rs35081008:T:C	M08401_2.00__ZNF8	4.5	0.168791	0.573852	0.0968609	0.0113567	0.0786453	0.000893148	0.559634
1_45964766_T_C:M08457_2.00__HOXA5	1_45964766_T_C	1_45964766_T_C:T:C	M08457_2.00__HOXA5	2.16	1.73195	9.43297	16.3374	0.236983	1	0.236983	-0.475244
rs1434282:M08457_2.00__HOXA5	rs1434282	rs1434282:T:C	M08457_2.00__HOXA5	2.16	0.371042	-7.45883	-2.76754	0.0507699	-0.790718	-0.0401447	-0.475244
rs3767844:M08457_2.00__HOXA5	rs3767844	rs3767844:A:G	M08457_2.00__HOXA5	2.16	0.861491	-6.83057	-5.88447	0.117878	-0.724116	-0.0853576	-0.475244
rs4719853:M08457_2.00__HOXA5	rs4719853	rs4719853:T:C	M08457_2.00__HOXA5	2.16	4.77439	-1.57961	-7.54166	0.653284	-0.167456	-0.109396	-0.475244
rs76895963:M08457_2.00__HOXA5	rs76895963	rs76895963:T:C	M08457_2.00__HOXA5	2.16	0.736661	-1.83018	-1.34823	0.100798	-0.19402	-0.0195568	-0.475244
rs4390169:M08461_2.00__NR4A2	rs4390169	rs4390169:A:G	M08461_2.00__NR4A2	0.1	2.94021	-8.84482	-26.0057	0.311024	-0.930842	-0.289514	-0.470112
rs58198139:M08461_2.00__NR4A2	rs58198139	rs58198139:T:C	M08461_2.00__NR4A2	0.1	8.06753	2.92928	23.632	0.853405	0.308281	0.263089	-0.470112
rs3767844:M08462_2.00__NFATC2	rs3767844	rs3767844:A:G	M08462_2.00__NFATC2	1.94	0.414317	-1.98458	-0.822245	0.0498586	-0.207244	-0.0103329	-0.194818
rs62084210:M08462_2.00__NFATC2	rs62084210	rs62084210:A:G	M08462_2.00__NFATC2	1.94	2.10019	-1.98458	-4.16799	0.252735	-0.207244	-0.0523779	-0.194818
rs8126001:M08462_2.00__NFATC2	rs8126001	rs8126001:T:C	M08462_2.00__NFATC2	1.94	1.57951	-8.84482	-13.9705	0.190078	-0.923639	-0.175563	-0.194818
rs4390169:M08701_2.00__TFAP2B	rs4390169	rs4390169:A:G	M08701_2.00__TFAP2B	0	1.05239	2.83606	2.98464	0.0870879	0.296162	0.0257921	-0.360433
rs1250259:M08701_2.00__TFAP2B	rs1250259	rs1250259:A:G	M08701_2.00__TFAP2B	0	4.28921	0.446565	1.91541	0.354943	0.0466334	0.0165522	-0.360433
rs11149612:M08701_2.00__TFAP2B	rs11149612	rs11149612:T:C	M08701_2.00__TFAP2B	0	3.17027	3.66286	11.6123	0.262349	0.382502	0.100349	-0.360433
rs704:M08701_2.00__TFAP2B	rs704	rs704:A:G	M08701_2.00__TFAP2B	0	3.45775	0.446565	1.54411	0.286138	0.0466334	0.0133436	-0.360433
rs402348:M08701_2.00__TFAP2B	rs402348	rs402348:T:C	M08701_2.00__TFAP2B	0	8.72688	0.972759	8.48916	0.722173	0.101582	0.0733601	-0.360433
rs429358:M08701_2.00__TFAP2B	rs429358	rs429358:T:C	M08701_2.00__TFAP2B	0	0.151559	2.84924	0.431826	0.0125419	0.297538	0.00373168	-0.360433
rs35081008:M08701_2.00__TFAP2B	rs35081008	rs35081008:T:C	M08701_2.00__TFAP2B	0	8.85735	8.42491	74.6224	0.73297	0.879789	0.644859	-0.360433
rs2618566:M08701_2.00__TFAP2B	rs2618566	rs2618566:T:C	M08701_2.00__TFAP2B	0	3.89376	8.42491	32.8046	0.322219	0.879789	0.283485	-0.360433
rs1250259:M08702_2.00__TFAP2C	rs1250259	rs1250259:A:G	M08702_2.00__TFAP2C	0	8.19827	0.711808	5.83559	0.582216	0.0743467	0.0432858	-0.285766
rs704:M08702_2.00__TFAP2C	rs704	rs704:A:G	M08702_2.00__TFAP2C	0	0.456678	-1.42746	-0.651889	0.0324319	-0.149095	-0.00483542	-0.285766
rs77542162:M08702_2.00__TFAP2C	rs77542162	rs77542162:A:G	M08702_2.00__TFAP2C	0	3.17823	-0.206402	-0.655992	0.225708	-0.0215582	-0.00486586	-0.285766
rs402348:M08702_2.00__TFAP2C	rs402348	rs402348:T:C	M08702_2.00__TFAP2C	0	4.8239	-1.42746	-6.88591	0.342578	-0.149095	-0.0510766	-0.285766
19_57460078_A_G:M08702_2.00__TFAP2C	19_57460078_A_G	19_57460078_A_G:A:G	M08702_2.00__TFAP2C	0	4.34487	1.08479	4.71329	0.308559	0.113304	0.034961	-0.285766
rs35081008:M08702_2.00__TFAP2C	rs35081008	rs35081008:T:C	M08702_2.00__TFAP2C	0	3.23282	3.61854	11.6981	0.229585	0.377948	0.0867711	-0.285766
rs2618566:M08702_2.00__TFAP2C	rs2618566	rs2618566:T:C	M08702_2.00__TFAP2C	0	1.79211	3.61854	6.48482	0.12727	0.377948	0.0481015	-0.285766
rs1250259:M08703_2.00__TFAP2A	rs1250259	rs1250259:A:G	M08703_2.00__TFAP2A	0.01	8.63444	0.263262	2.27312	0.600884	0.0274917	0.0165193	-0.369451
rs77542162:M08703_2.00__TFAP2A	rs77542162	rs77542162:A:G	M08703_2.00__TFAP2A	0.01	5.70728	-0.555058	-3.16787	0.397178	-0.0579631	-0.0230217	-0.369451
rs402348:M08703_2.00__TFAP2A	rs402348	rs402348:T:C	M08703_2.00__TFAP2A	0.01	0.44822	-1.63668	-0.73359	0.0311923	-0.170913	-0.00533117	-0.369451
rs35081008:M08703_2.00__TFAP2A	rs35081008	rs35081008:T:C	M08703_2.00__TFAP2A	0.01	2.56381	6.38411	16.3676	0.178419	0.666674	0.118948	-0.369451
rs4390169:M08707_2.00__ARID5B	rs4390169	rs4390169:A:G	M08707_2.00__ARID5B	7.23	4.54604	1.75135	7.96171	0.419183	0.190148	0.0797069	-0.406825
rs3767844:M08707_2.00__ARID5B	rs3767844	rs3767844:A:G	M08707_2.00__ARID5B	7.23	2.66787	-1.01955	-2.72003	0.246	-0.110695	-0.027231	-0.406825
rs116734477:M08707_2.00__ARID5B	rs116734477	rs116734477:T:C	M08707_2.00__ARID5B	7.23	3.18902	0.365619	1.16597	0.294054	0.0396962	0.0116728	-0.406825
rs4719853:M08707_2.00__ARID5B	rs4719853	rs4719853:T:C	M08707_2.00__ARID5B	7.23	2.46932	-1.50555	-3.71768	0.227692	-0.163461	-0.0372188	-0.406825
rs704:M08707_2.00__ARID5B	rs704	rs704:A:G	M08707_2.00__ARID5B	7.23	2.41419	-1.06855	-2.57969	0.222609	-0.116015	-0.025826	-0.406825
rs77542162:M08707_2.00__ARID5B	rs77542162	rs77542162:A:G	M08707_2.00__ARID5B	7.23	3.0658	-2.19795	-6.73847	0.282692	-0.238636	-0.0674607	-0.406825
rs429358:M08707_2.00__ARID5B	rs429358	rs429358:T:C	M08707_2.00__ARID5B	7.23	0.0901333	-8.84482	-0.797213	0.00831104	-0.960304	-0.00798112	-0.406825
19_57460078_A_G:M08707_2.00__ARID5B	19_57460078_A_G	19_57460078_A_G:A:G	M08707_2.00__ARID5B	7.23	3.1292	6.86941	21.4958	0.288538	0.745828	0.2152	-0.406825
rs35081008:M08707_2.00__ARID5B	rs35081008	rs35081008:T:C	M08707_2.00__ARID5B	7.23	5.27573	-0.327341	-1.72696	0.486466	-0.0355402	-0.0172891	-0.406825
rs2618566:M08707_2.00__ARID5B	rs2618566	rs2618566:T:C	M08707_2.00__ARID5B	7.23	1.40493	-1.71251	-2.40595	0.129546	-0.185931	-0.0240867	-0.406825
rs8126001:M08707_2.00__ARID5B	rs8126001	rs8126001:T:C	M08707_2.00__ARID5B	7.23	3.71571	1.05839	3.93267	0.342619	0.114912	0.0393711	-0.406825
rs1250259:M08709_2.00__TFE3	rs1250259	rs1250259:A:G	M08709_2.00__TFE3	5.07	6.38097	2.04258	13.0336	0.502166	0.336362	0.16891	-1.06461
rs704:M08709_2.00__TFE3	rs704	rs704:A:G	M08709_2.00__TFE3	5.07	7.29154	2.04258	14.8935	0.573826	0.336362	0.193013	-1.06461
rs429358:M08709_2.00__TFE3	rs429358	rs429358:T:C	M08709_2.00__TFE3	5.07	1.76164	0.769975	1.35642	0.138637	0.126796	0.0175785	-1.06461
rs58198139:M08710_2.00__TCF3	rs58198139	rs58198139:T:C	M08710_2.00__TCF3	18.22	0.213469	5.16548	1.10267	0.0177552	0.540557	0.00959771	-0.613276
rs11149612:M08710_2.00__TCF3	rs11149612	rs11149612:T:C	M08710_2.00__TCF3	18.22	11.9508	5.16548	61.7315	0.994001	0.540557	0.537314	-0.613276
rs704:M08710_2.00__TCF3	rs704	rs704:A:G	M08710_2.00__TCF3	18.22	6.8218	4.26339	29.084	0.567401	0.446155	0.253149	-0.613276
rs429358:M08710_2.00__TCF3	rs429358	rs429358:T:C	M08710_2.00__TCF3	18.22	3.70697	-0.716794	-2.65713	0.308326	-0.0750109	-0.0231278	-0.613276
19_57460078_A_G:M08710_2.00__TCF3	19_57460078_A_G	19_57460078_A_G:A:G	M08710_2.00__TCF3	18.22	0.594764	-0.716794	-0.426323	0.0494693	-0.0750109	-0.00371074	-0.613276
1_45964766_T_C:M08711_2.00__SREBF1	1_45964766_T_C	1_45964766_T_C:T:C	M08711_2.00__SREBF1	39.36	0.0499238	4.13553	0.206461	0.00451346	0.432498	0.00195206	-0.0844623
rs4390169:M08711_2.00__SREBF1	rs4390169	rs4390169:A:G	M08711_2.00__SREBF1	39.36	1.39465	-3.99905	-5.57728	0.126086	-0.418225	-0.0527325	-0.0844623
rs1250259:M08711_2.00__SREBF1	rs1250259	rs1250259:A:G	M08711_2.00__SREBF1	39.36	4.30071	3.88599	16.7125	0.388815	0.406401	0.158015	-0.0844623
rs58198139:M08711_2.00__SREBF1	rs58198139	rs58198139:T:C	M08711_2.00__SREBF1	39.36	0.86734	9.56196	8.29347	0.0784136	1	0.0784136	-0.0844623
rs4719853:M08711_2.00__SREBF1	rs4719853	rs4719853:T:C	M08711_2.00__SREBF1	39.36	0.318932	4.13553	1.31895	0.0288337	0.432498	0.0124705	-0.0844623
rs10107182:M08711_2.00__SREBF1	rs10107182	rs10107182:T:C	M08711_2.00__SREBF1	39.36	1.38912	-3.99905	-5.55516	0.125586	-0.418225	-0.0525233	-0.0844623
rs4457349:M08711_2.00__SREBF1	rs4457349	rs4457349:A:G	M08711_2.00__SREBF1	39.36	0.602035	3.01284	1.81384	0.0544282	0.315086	0.0171496	-0.0844623
rs11149612:M08711_2.00__SREBF1	rs11149612	rs11149612:T:C	M08711_2.00__SREBF1	39.36	2.15377	3.32664	7.16481	0.194716	0.347904	0.0677423	-0.0844623
rs704:M08711_2.00__SREBF1	rs704	rs704:A:G	M08711_2.00__SREBF1	39.36	2.40966	3.88599	9.36391	0.21785	0.406401	0.0885345	-0.0844623
rs402348:M08711_2.00__SREBF1	rs402348	rs402348:T:C	M08711_2.00__SREBF1	39.36	4.24551	-3.99905	-16.978	0.383824	-0.418225	-0.160525	-0.0844623
rs429358:M08711_2.00__SREBF1	rs429358	rs429358:T:C	M08711_2.00__SREBF1	39.36	4.88564	-0.685365	-3.34845	0.441697	-0.0716762	-0.0316591	-0.0844623
rs35081008:M08711_2.00__SREBF1	rs35081008	rs35081008:T:C	M08711_2.00__SREBF1	39.36	1.08935	-0.685365	-0.746601	0.0984847	-0.0716762	-0.00705901	-0.0844623
rs2618566:M08711_2.00__SREBF1	rs2618566	rs2618566:T:C	M08711_2.00__SREBF1	39.36	0.452683	-3.99905	-1.8103	0.0409257	-0.418225	-0.0171162	-0.0844623
rs8126001:M08711_2.00__SREBF1	rs8126001	rs8126001:T:C	M08711_2.00__SREBF1	39.36	3.17288	-1.34245	-4.25942	0.286851	-0.140394	-0.0402722	-0.0844623
rs58198139:M08712_2.00__TFAP4	rs58198139	rs58198139:T:C	M08712_2.00__TFAP4	3.01	1.42198	9.57205	13.6112	0.128355	0.99979	0.128328	-0.573688
rs11149612:M08712_2.00__TFAP4	rs11149612	rs11149612:T:C	M08712_2.00__TFAP4	3.01	8.19559	9.57205	78.4486	0.739777	0.99979	0.739622	-0.573688
rs1434282:M08713_2.00__HIF1A	rs1434282	rs1434282:T:C	M08713_2.00__HIF1A	4.35	0.559766	3.06202	1.71401	0.0599946	0.319959	0.0191958	-0.860708
rs1250259:M08713_2.00__HIF1A	rs1250259	rs1250259:A:G	M08713_2.00__HIF1A	4.35	1.28116	3.06202	3.92294	0.137313	0.319959	0.0439343	-0.860708
rs76895963:M08713_2.00__HIF1A	rs76895963	rs76895963:T:C	M08713_2.00__HIF1A	4.35	3.761	0.900706	3.38756	0.403097	0.0941172	0.0379384	-0.860708
rs704:M08713_2.00__HIF1A	rs704	rs704:A:G	M08713_2.00__HIF1A	4.35	4.23741	3.90725	16.5566	0.454157	0.408279	0.185423	-0.860708
rs429358:M08713_2.00__HIF1A	rs429358	rs429358:T:C	M08713_2.00__HIF1A	4.35	9.33027	1.9591	18.2789	1	0.204711	0.204711	-0.860708
rs35081008:M08713_2.00__HIF1A	rs35081008	rs35081008:T:C	M08713_2.00__HIF1A	4.35	3.67003	-4.43424	-16.2738	0.393346	-0.463346	-0.182256	-0.860708
rs2618566:M08713_2.00__HIF1A	rs2618566	rs2618566:T:C	M08713_2.00__HIF1A	4.35	1.60051	-4.43424	-7.09707	0.17154	-0.463346	-0.0794824	-0.860708
1_45964766_T_C:M08714_2.00__LYL1	1_45964766_T_C	1_45964766_T_C:T:C	M08714_2.00__LYL1	1.1	0.657043	2.50866	1.6483	0.0548694	0.287513	0.0157757	-0.324389
rs4390169:M08714_2.00__LYL1	rs4390169	rs4390169:A:G	M08714_2.00__LYL1	1.1	2.8758	-0.594078	-1.70845	0.240157	-0.0680861	-0.0163514	-0.324389
rs1434282:M08714_2.00__LYL1	rs1434282	rs1434282:T:C	M08714_2.00__LYL1	1.1	3.00819	-2.25774	-6.79171	0.251213	-0.258755	-0.0650025	-0.324389
rs3767844:M08714_2.00__LYL1	rs3767844	rs3767844:A:G	M08714_2.00__LYL1	1.1	7.65428	1.44399	11.0527	0.639206	0.165493	0.105784	-0.324389
rs1250259:M08714_2.00__LYL1	rs1250259	rs1250259:A:G	M08714_2.00__LYL1	1.1	3.66963	-8.72539	-32.0189	0.306449	-1	-0.306449	-0.324389
rs115421711:M08714_2.00__LYL1	rs115421711	rs115421711:A:G	M08714_2.00__LYL1	1.1	1.1831	6.2268	7.3669	0.0987999	0.713641	0.0705076	-0.324389
rs116734477:M08714_2.00__LYL1	rs116734477	rs116734477:T:C	M08714_2.00__LYL1	1.1	3.95185	0.551097	2.17785	0.330018	0.0631602	0.020844	-0.324389
rs58198139:M08714_2.00__LYL1	rs58198139	rs58198139:T:C	M08714_2.00__LYL1	1.1	3.16912	2.02324	6.41188	0.264652	0.231879	0.0613673	-0.324389
rs4719853:M08714_2.00__LYL1	rs4719853	rs4719853:T:C	M08714_2.00__LYL1	1.1	1.47574	2.50866	3.70213	0.123238	0.287513	0.0354326	-0.324389
rs10107182:M08714_2.00__LYL1	rs10107182	rs10107182:T:C	M08714_2.00__LYL1	1.1	2.20791	3.65929	8.07939	0.184382	0.419384	0.0773268	-0.324389
rs4457349:M08714_2.00__LYL1	rs4457349	rs4457349:A:G	M08714_2.00__LYL1	1.1	0.391934	1.63742	0.641761	0.0327302	0.187662	0.00614221	-0.324389
rs4149309:M08714_2.00__LYL1	rs4149309	rs4149309:A:G	M08714_2.00__LYL1	1.1	3.4056	1.35745	4.62292	0.2844	0.155574	0.0442454	-0.324389
rs11149612:M08714_2.00__LYL1	rs11149612	rs11149612:T:C	M08714_2.00__LYL1	1.1	7.07333	2.02324	14.311	0.590692	0.231879	0.136969	-0.324389
rs704:M08714_2.00__LYL1	rs704	rs704:A:G	M08714_2.00__LYL1	1.1	4.17049	-0.714691	-2.98061	0.348276	-0.0819093	-0.0285271	-0.324389
rs77542162:M08714_2.00__LYL1	rs77542162	rs77542162:A:G	M08714_2.00__LYL1	1.1	4.69261	0.551097	2.58608	0.391878	0.0631602	0.0247511	-0.324389
rs402348:M08714_2.00__LYL1	rs402348	rs402348:T:C	M08714_2.00__LYL1	1.1	1.76505	0.6133	1.0825	0.147398	0.0702891	0.0103605	-0.324389
rs429358:M08714_2.00__LYL1	rs429358	rs429358:T:C	M08714_2.00__LYL1	1.1	2.82922	0.354814	1.00384	0.236267	0.0406645	0.00960767	-0.324389
19_57460078_A_G:M08714_2.00__LYL1	19_57460078_A_G	19_57460078_A_G:A:G	M08714_2.00__LYL1	1.1	4.05335	-0.180003	-0.729616	0.338494	-0.0206298	-0.00698306	-0.324389
rs35081008:M08714_2.00__LYL1	rs35081008	rs35081008:T:C	M08714_2.00__LYL1	1.1	2.80133	2.50866	7.02761	0.233938	0.287513	0.0672603	-0.324389
rs2618566:M08714_2.00__LYL1	rs2618566	rs2618566:T:C	M08714_2.00__LYL1	1.1	0.194536	2.50866	0.488025	0.0162456	0.287513	0.00467082	-0.324389
rs8126001:M08714_2.00__LYL1	rs8126001	rs8126001:T:C	M08714_2.00__LYL1	1.1	3.78679	1.44399	5.46808	0.316233	0.165493	0.0523343	-0.324389
rs1250259:M08715_2.00__USF2	rs1250259	rs1250259:A:G	M08715_2.00__USF2	55.39	5.87787	2.54091	14.9351	0.313569	0.265388	0.0832172	-0.0885723
rs704:M08715_2.00__USF2	rs704	rs704:A:G	M08715_2.00__USF2	55.39	11.2209	2.54091	28.5112	0.598604	0.265388	0.158862	-0.0885723
rs77542162:M08715_2.00__USF2	rs77542162	rs77542162:A:G	M08715_2.00__USF2	55.39	2.55951	1.33431	3.41518	0.136543	0.139363	0.0190291	-0.0885723
rs429358:M08715_2.00__USF2	rs429358	rs429358:T:C	M08715_2.00__USF2	55.39	2.22685	1.48106	3.29809	0.118797	0.15469	0.0183767	-0.0885723
rs1250259:M08716_2.00__AHR	rs1250259	rs1250259:A:G	M08716_2.00__AHR	5.7	5.15128	4.62598	23.8297	0.519593	0.483078	0.251004	-0.363164
rs704:M08716_2.00__AHR	rs704	rs704:A:G	M08716_2.00__AHR	5.7	4.27305	0.69657	2.97648	0.431009	0.0727408	0.0313519	-0.363164
rs429358:M08716_2.00__AHR	rs429358	rs429358:T:C	M08716_2.00__AHR	5.7	3.33361	1.24151	4.13872	0.336251	0.129647	0.043594	-0.363164
rs35081008:M08716_2.00__AHR	rs35081008	rs35081008:T:C	M08716_2.00__AHR	5.7	1.90092	4.62598	8.79363	0.19174	0.483078	0.0926252	-0.363164
rs2618566:M08716_2.00__AHR	rs2618566	rs2618566:T:C	M08716_2.00__AHR	5.7	2.24057	-3.40365	-7.62613	0.226	-0.355433	-0.0803277	-0.363164
rs11149612:M08717_2.00__MYF6	rs11149612	rs11149612:T:C	M08717_2.00__MYF6	0	9.52085	9.57606	91.1722	1	1	1	-0.323919
rs1250259:M08718_2.00__TFEB	rs1250259	rs1250259:A:G	M08718_2.00__TFEB	4.57	0.589844	9.57606	5.64838	0.0490957	1	0.0490957	-0.295944
rs704:M08718_2.00__TFEB	rs704	rs704:A:G	M08718_2.00__TFEB	4.57	2.60049	9.57606	24.9024	0.216452	1	0.216452	-0.295944
1_45964766_T_C:M08719_2.00__EPAS1	1_45964766_T_C	1_45964766_T_C:T:C	M08719_2.00__EPAS1	41.46	1.73248	3.44132	5.962	0.173668	0.359442	0.0624235	-0.143027
rs1434282:M08719_2.00__EPAS1	rs1434282	rs1434282:T:C	M08719_2.00__EPAS1	41.46	0.249276	3.44132	0.857839	0.0249881	0.359442	0.00898176	-0.143027
rs1250259:M08719_2.00__EPAS1	rs1250259	rs1250259:A:G	M08719_2.00__EPAS1	41.46	2.69449	3.44132	9.27259	0.270102	0.359442	0.0970861	-0.143027
rs76895963:M08719_2.00__EPAS1	rs76895963	rs76895963:T:C	M08719_2.00__EPAS1	41.46	1.08741	1.69021	1.83795	0.109005	0.176541	0.0192437	-0.143027
rs704:M08719_2.00__EPAS1	rs704	rs704:A:G	M08719_2.00__EPAS1	41.46	5.72542	4.4642	25.5594	0.57393	0.466281	0.267613	-0.143027
rs429358:M08719_2.00__EPAS1	rs429358	rs429358:T:C	M08719_2.00__EPAS1	41.46	8.28897	1.95318	16.1898	0.830906	0.204007	0.169511	-0.143027
rs35081008:M08719_2.00__EPAS1	rs35081008	rs35081008:T:C	M08719_2.00__EPAS1	41.46	2.83437	-8.84282	-25.0638	0.284124	-0.923623	-0.262423	-0.143027
rs2618566:M08719_2.00__EPAS1	rs2618566	rs2618566:T:C	M08719_2.00__EPAS1	41.46	0.700719	-8.84282	-6.19633	0.0702418	-0.923623	-0.064877	-0.143027
rs4390169:M08720_2.00__MXI1	rs4390169	rs4390169:A:G	M08720_2.00__MXI1	1.93	6.87321	1.20472	8.28032	0.473868	0.131001	0.0620774	-0.54851
rs1250259:M08720_2.00__MXI1	rs1250259	rs1250259:A:G	M08720_2.00__MXI1	1.93	7.73989	1.83451	14.1989	0.53362	0.199484	0.106449	-0.54851
rs58198139:M08720_2.00__MXI1	rs58198139	rs58198139:T:C	M08720_2.00__MXI1	1.93	0.534623	1.3818	0.738744	0.0368591	0.150257	0.00553835	-0.54851
rs4719853:M08720_2.00__MXI1	rs4719853	rs4719853:T:C	M08720_2.00__MXI1	1.93	0.787122	6.52383	5.13505	0.0542675	0.7094	0.0384974	-0.54851
rs11149612:M08720_2.00__MXI1	rs11149612	rs11149612:T:C	M08720_2.00__MXI1	1.93	6.06479	6.52383	39.5657	0.418132	0.7094	0.296623	-0.54851
rs704:M08720_2.00__MXI1	rs704	rs704:A:G	M08720_2.00__MXI1	1.93	11.9449	1.83451	21.913	0.82353	0.199484	0.164281	-0.54851
rs77542162:M08720_2.00__MXI1	rs77542162	rs77542162:A:G	M08720_2.00__MXI1	1.93	7.71221	0.626626	4.83267	0.531712	0.0681392	0.0362304	-0.54851
rs402348:M08720_2.00__MXI1	rs402348	rs402348:T:C	M08720_2.00__MXI1	1.93	5.37077	1.48158	7.95722	0.370283	0.161107	0.0596551	-0.54851
rs429358:M08720_2.00__MXI1	rs429358	rs429358:T:C	M08720_2.00__MXI1	1.93	8.31103	0.36291	3.01616	0.572997	0.0394628	0.0226121	-0.54851
rs35081008:M08720_2.00__MXI1	rs35081008	rs35081008:T:C	M08720_2.00__MXI1	1.93	4.51646	1.83451	8.28549	0.311384	0.199484	0.0621161	-0.54851
rs2618566:M08720_2.00__MXI1	rs2618566	rs2618566:T:C	M08720_2.00__MXI1	1.93	0.92468	0.626626	0.579429	0.0637513	0.0681392	0.00434396	-0.54851
rs8126001:M08720_2.00__MXI1	rs8126001	rs8126001:T:C	M08720_2.00__MXI1	1.93	6.5636	0.626626	4.11292	0.452522	0.0681392	0.0308345	-0.54851
rs11149612:M08721_2.00__MYOG	rs11149612	rs11149612:T:C	M08721_2.00__MYOG	0	6.88076	9.56803	65.8353	0.496559	0.99937	0.496246	-0.302381
rs704:M08721_2.00__MYOG	rs704	rs704:A:G	M08721_2.00__MYOG	0	1.36505	3.29441	4.49704	0.0985109	0.344097	0.0338973	-0.302381
rs35081008:M08721_2.00__MYOG	rs35081008	rs35081008:T:C	M08721_2.00__MYOG	0	0.300271	1.09042	0.327422	0.0216695	0.113893	0.00246801	-0.302381
rs1434282:M08722_2.00__TWIST1	rs1434282	rs1434282:T:C	M08722_2.00__TWIST1	0	4.09686	-5.1173	-20.9648	0.265513	-0.536217	-0.142373	-0.36379
rs3767844:M08722_2.00__TWIST1	rs3767844	rs3767844:A:G	M08722_2.00__TWIST1	0	0.409801	1.69957	0.696488	0.0265588	0.17809	0.00472986	-0.36379
rs1250259:M08722_2.00__TWIST1	rs1250259	rs1250259:A:G	M08722_2.00__TWIST1	0	0.153983	-2.89868	-0.446348	0.00997951	-0.303738	-0.00303116	-0.36379
rs115421711:M08722_2.00__TWIST1	rs115421711	rs115421711:A:G	M08722_2.00__TWIST1	0	0.102254	3.65847	0.374092	0.00662696	0.383353	0.00254047	-0.36379
rs4457349:M08722_2.00__TWIST1	rs4457349	rs4457349:A:G	M08722_2.00__TWIST1	0	1.5798	-1.39283	-2.20039	0.102385	-0.145948	-0.0149429	-0.36379
rs4149309:M08722_2.00__TWIST1	rs4149309	rs4149309:A:G	M08722_2.00__TWIST1	0	1.64471	-5.1173	-8.41649	0.106592	-0.536217	-0.0571565	-0.36379
rs11149612:M08722_2.00__TWIST1	rs11149612	rs11149612:T:C	M08722_2.00__TWIST1	0	5.54582	3.65847	20.2892	0.359419	0.383353	0.137784	-0.36379
rs704:M08722_2.00__TWIST1	rs704	rs704:A:G	M08722_2.00__TWIST1	0	5.41008	-1.80584	-9.76973	0.350622	-0.189225	-0.0663464	-0.36379
19_57460078_A_G:M08722_2.00__TWIST1	19_57460078_A_G	19_57460078_A_G:A:G	M08722_2.00__TWIST1	0	0.593907	-0.340972	-0.202505	0.0384905	-0.0357288	-0.00137522	-0.36379
rs1250259:M08723_2.00__MAX	rs1250259	rs1250259:A:G	M08723_2.00__MAX	6.8	4.41559	2.68072	11.837	0.387645	0.291693	0.113073	-1.32469
rs11149612:M08723_2.00__MAX	rs11149612	rs11149612:T:C	M08723_2.00__MAX	6.8	3.43314	6.51134	22.3543	0.301395	0.708506	0.21354	-1.32469
rs704:M08723_2.00__MAX	rs704	rs704:A:G	M08723_2.00__MAX	6.8	9.9936	2.72434	27.226	0.877339	0.296439	0.260077	-1.32469
rs429358:M08723_2.00__MAX	rs429358	rs429358:T:C	M08723_2.00__MAX	6.8	4.08743	-2.4874	-10.1671	0.358836	-0.270657	-0.0971215	-1.32469
rs35081008:M08723_2.00__MAX	rs35081008	rs35081008:T:C	M08723_2.00__MAX	6.8	1.66244	2.72434	4.52907	0.145946	0.296439	0.0432641	-1.32469
rs3767844:M08724_2.00__MYOD1	rs3767844	rs3767844:A:G	M08724_2.00__MYOD1	0	0.653498	0.939724	0.614108	0.0437795	0.0981944	0.0042989	-0.25175
rs1250259:M08724_2.00__MYOD1	rs1250259	rs1250259:A:G	M08724_2.00__MYOD1	0	4.69279	1.30922	6.14389	0.314382	0.136804	0.0430086	-0.25175
rs58198139:M08724_2.00__MYOD1	rs58198139	rs58198139:T:C	M08724_2.00__MYOD1	0	1.79719	9.56803	17.1955	0.120398	0.99979	0.120373	-0.25175
rs11149612:M08724_2.00__MYOD1	rs11149612	rs11149612:T:C	M08724_2.00__MYOD1	0	4.48954	9.56803	42.9561	0.300766	0.99979	0.300702	-0.25175
rs704:M08724_2.00__MYOD1	rs704	rs704:A:G	M08724_2.00__MYOD1	0	3.02186	-4.2495	-12.8414	0.202442	-0.444042	-0.0898929	-0.25175
rs77542162:M08724_2.00__MYOD1	rs77542162	rs77542162:A:G	M08724_2.00__MYOD1	0	3.95716	0.535846	2.12043	0.2651	0.055992	0.0148435	-0.25175
1_45964766_T_C:M08725_2.00__ARNTL	1_45964766_T_C	1_45964766_T_C:T:C	M08725_2.00__ARNTL	0.48	0.00233271	1.61471	0.00376666	0.000203412	0.169056	3.4388e-05	-0.976147
rs1434282:M08725_2.00__ARNTL	rs1434282	rs1434282:T:C	M08725_2.00__ARNTL	0.48	1.88338	1.46879	2.76628	0.164231	0.153777	0.025255	-0.976147
rs1250259:M08725_2.00__ARNTL	rs1250259	rs1250259:A:G	M08725_2.00__ARNTL	0.48	6.08644	5.21968	31.7693	0.530737	0.546485	0.29004	-0.976147
rs115421711:M08725_2.00__ARNTL	rs115421711	rs115421711:A:G	M08725_2.00__ARNTL	0.48	0.104632	5.59246	0.585151	0.00912393	0.585514	0.00534219	-0.976147
rs58198139:M08725_2.00__ARNTL	rs58198139	rs58198139:T:C	M08725_2.00__ARNTL	0.48	0.164397	9.55137	1.57022	0.0143354	1	0.0143354	-0.976147
rs4719853:M08725_2.00__ARNTL	rs4719853	rs4719853:T:C	M08725_2.00__ARNTL	0.48	0.178746	5.59246	0.999629	0.0155866	0.585514	0.00912619	-0.976147
rs76895963:M08725_2.00__ARNTL	rs76895963	rs76895963:T:C	M08725_2.00__ARNTL	0.48	0.553468	4.11418	2.27707	0.0482624	0.430743	0.0207887	-0.976147
rs11149612:M08725_2.00__ARNTL	rs11149612	rs11149612:T:C	M08725_2.00__ARNTL	0.48	0.383477	5.59246	2.14458	0.0334392	0.585514	0.0195791	-0.976147
rs704:M08725_2.00__ARNTL	rs704	rs704:A:G	M08725_2.00__ARNTL	0.48	8.86203	1.61471	14.3096	0.772769	0.169056	0.130641	-0.976147
rs429358:M08725_2.00__ARNTL	rs429358	rs429358:T:C	M08725_2.00__ARNTL	0.48	3.99751	-8.81763	-35.2486	0.348583	-0.923179	-0.321805	-0.976147
19_57460078_A_G:M08725_2.00__ARNTL	19_57460078_A_G	19_57460078_A_G:A:G	M08725_2.00__ARNTL	0.48	0.195838	0.412558	0.0807945	0.0170771	0.0431936	0.00073762	-0.976147
rs35081008:M08725_2.00__ARNTL	rs35081008	rs35081008:T:C	M08725_2.00__ARNTL	0.48	1.35266	1.61471	2.18416	0.117952	0.169056	0.0199404	-0.976147
rs1250259:M08726_2.00__BHLHE40	rs1250259	rs1250259:A:G	M08726_2.00__BHLHE40	14.44	8.92703	3.21496	28.7001	0.774485	0.335799	0.260071	-0.344921
rs58198139:M08726_2.00__BHLHE40	rs58198139	rs58198139:T:C	M08726_2.00__BHLHE40	14.44	0.155642	6.52954	1.01627	0.0135031	0.682003	0.00920914	-0.344921
rs4719853:M08726_2.00__BHLHE40	rs4719853	rs4719853:T:C	M08726_2.00__BHLHE40	14.44	1.16112	6.42396	7.45897	0.100735	0.670976	0.0675909	-0.344921
rs11149612:M08726_2.00__BHLHE40	rs11149612	rs11149612:T:C	M08726_2.00__BHLHE40	14.44	1.99026	6.42396	12.7853	0.172669	0.670976	0.115857	-0.344921
rs704:M08726_2.00__BHLHE40	rs704	rs704:A:G	M08726_2.00__BHLHE40	14.44	6.47989	3.21496	20.8326	0.562177	0.335799	0.188779	-0.344921
rs429358:M08726_2.00__BHLHE40	rs429358	rs429358:T:C	M08726_2.00__BHLHE40	14.44	4.30005	1.6302	7.00994	0.373061	0.170273	0.063522	-0.344921
rs1434282:M08727_2.00__MYCN	rs1434282	rs1434282:T:C	M08727_2.00__MYCN	0	1.89123	1.23199	2.32998	0.140633	0.134145	0.0188652	-0.210112
rs1250259:M08727_2.00__MYCN	rs1250259	rs1250259:A:G	M08727_2.00__MYCN	0	1.98611	2.6408	5.24492	0.147689	0.287542	0.0424668	-0.210112
rs58198139:M08727_2.00__MYCN	rs58198139	rs58198139:T:C	M08727_2.00__MYCN	0	0.514689	0.806841	0.415272	0.0382727	0.0878524	0.00336235	-0.210112
rs704:M08727_2.00__MYCN	rs704	rs704:A:G	M08727_2.00__MYCN	0	11.1985	2.7804	31.1363	0.832731	0.302742	0.252103	-0.210112
rs429358:M08727_2.00__MYCN	rs429358	rs429358:T:C	M08727_2.00__MYCN	0	6.35237	-2.02629	-12.8717	0.472368	-0.220631	-0.104219	-0.210112
rs35081008:M08727_2.00__MYCN	rs35081008	rs35081008:T:C	M08727_2.00__MYCN	0	2.97828	2.6408	7.86504	0.221467	0.287542	0.0636812	-0.210112
1_45964766_T_C:M08728_2.00__CLOCK	1_45964766_T_C	1_45964766_T_C:T:C	M08728_2.00__CLOCK	1.65	1.21407	2.65345	3.22147	0.10356	0.573751	0.0594177	-1.43694
rs4390169:M08728_2.00__CLOCK	rs4390169	rs4390169:A:G	M08728_2.00__CLOCK	1.65	2.24303	-0.486095	-1.09033	0.19133	-0.105108	-0.0201103	-1.43694
rs1434282:M08728_2.00__CLOCK	rs1434282	rs1434282:T:C	M08728_2.00__CLOCK	1.65	3.4914	1.18014	4.12032	0.297815	0.255179	0.0759963	-1.43694
rs3767844:M08728_2.00__CLOCK	rs3767844	rs3767844:A:G	M08728_2.00__CLOCK	1.65	2.104	-0.442528	-0.931082	0.179471	-0.0956873	-0.0171731	-1.43694
rs1250259:M08728_2.00__CLOCK	rs1250259	rs1250259:A:G	M08728_2.00__CLOCK	1.65	5.37632	1.29409	6.95747	0.458599	0.27982	0.128325	-1.43694
rs115421711:M08728_2.00__CLOCK	rs115421711	rs115421711:A:G	M08728_2.00__CLOCK	1.65	3.83149	4.62474	17.7197	0.326826	1	0.326826	-1.43694
rs58198139:M08728_2.00__CLOCK	rs58198139	rs58198139:T:C	M08728_2.00__CLOCK	1.65	2.39055	2.65345	6.34319	0.203913	0.573751	0.116995	-1.43694
rs4719853:M08728_2.00__CLOCK	rs4719853	rs4719853:T:C	M08728_2.00__CLOCK	1.65	3.40116	4.62474	15.7295	0.290118	1	0.290118	-1.43694
rs10107182:M08728_2.00__CLOCK	rs10107182	rs10107182:T:C	M08728_2.00__CLOCK	1.65	0.343486	-0.486095	-0.166967	0.0292993	-0.105108	-0.00307958	-1.43694
rs4457349:M08728_2.00__CLOCK	rs4457349	rs4457349:A:G	M08728_2.00__CLOCK	1.65	2.34377	1.73096	4.05697	0.199923	0.374283	0.0748279	-1.43694
rs4149309:M08728_2.00__CLOCK	rs4149309	rs4149309:A:G	M08728_2.00__CLOCK	1.65	5.77934	-1.46359	-8.45857	0.492977	-0.316469	-0.156012	-1.43694
rs76895963:M08728_2.00__CLOCK	rs76895963	rs76895963:T:C	M08728_2.00__CLOCK	1.65	1.06082	1.29331	1.37197	0.0904877	0.27965	0.0253049	-1.43694
rs11149612:M08728_2.00__CLOCK	rs11149612	rs11149612:T:C	M08728_2.00__CLOCK	1.65	4.38021	2.65345	11.6226	0.373631	0.573751	0.214371	-1.43694
rs704:M08728_2.00__CLOCK	rs704	rs704:A:G	M08728_2.00__CLOCK	1.65	10.5776	1.29409	13.6884	0.902267	0.27982	0.252473	-1.43694
rs62084210:M08728_2.00__CLOCK	rs62084210	rs62084210:A:G	M08728_2.00__CLOCK	1.65	3.55132	2.6089	9.26506	0.302927	0.564119	0.170887	-1.43694
rs77542162:M08728_2.00__CLOCK	rs77542162	rs77542162:A:G	M08728_2.00__CLOCK	1.65	3.37541	2.6089	8.80612	0.287922	0.564119	0.162422	-1.43694
rs402348:M08728_2.00__CLOCK	rs402348	rs402348:T:C	M08728_2.00__CLOCK	1.65	2.99701	2.06312	6.18318	0.255644	0.446105	0.114044	-1.43694
rs429358:M08728_2.00__CLOCK	rs429358	rs429358:T:C	M08728_2.00__CLOCK	1.65	4.66881	-0.339059	-1.583	0.398248	-0.0733143	-0.0291973	-1.43694
19_57460078_A_G:M08728_2.00__CLOCK	19_57460078_A_G	19_57460078_A_G:A:G	M08728_2.00__CLOCK	1.65	1.83479	-0.339059	-0.622103	0.156507	-0.0733143	-0.0114742	-1.43694
rs35081008:M08728_2.00__CLOCK	rs35081008	rs35081008:T:C	M08728_2.00__CLOCK	1.65	4.59831	2.06312	9.48686	0.392235	0.446105	0.174978	-1.43694
rs2618566:M08728_2.00__CLOCK	rs2618566	rs2618566:T:C	M08728_2.00__CLOCK	1.65	2.14287	1.29409	2.77307	0.182786	0.27982	0.0511473	-1.43694
rs8126001:M08728_2.00__CLOCK	rs8126001	rs8126001:T:C	M08728_2.00__CLOCK	1.65	2.60248	-2.65891	-6.91976	0.221991	-0.574933	-0.12763	-1.43694
rs1250259:M08729_2.00__MYC	rs1250259	rs1250259:A:G	M08729_2.00__MYC	21.11	3.14389	1.17564	3.69608	0.257313	0.133726	0.0344094	-0.350974
rs11149612:M08729_2.00__MYC	rs11149612	rs11149612:T:C	M08729_2.00__MYC	21.11	1.16164	5.8382	6.7819	0.0950753	0.664079	0.0631375	-0.350974
rs704:M08729_2.00__MYC	rs704	rs704:A:G	M08729_2.00__MYC	21.11	10.3543	1.17564	12.173	0.847456	0.133726	0.113327	-0.350974
rs429358:M08729_2.00__MYC	rs429358	rs429358:T:C	M08729_2.00__MYC	21.11	5.9691	-2.84863	-17.0037	0.488544	-0.324023	-0.1583	-0.350974
rs35081008:M08729_2.00__MYC	rs35081008	rs35081008:T:C	M08729_2.00__MYC	21.11	0.0189762	4.22776	0.0802268	0.00155312	0.480896	0.000746887	-0.350974
rs3767844:M08730_2.00__ASCL1	rs3767844	rs3767844:A:G	M08730_2.00__ASCL1	0.01	0.373419	1.31887	0.49249	0.0263168	0.149431	0.00393255	-0.195388
rs58198139:M08730_2.00__ASCL1	rs58198139	rs58198139:T:C	M08730_2.00__ASCL1	0.01	1.56277	5.12236	8.00508	0.110137	0.580378	0.0639209	-0.195388
rs11149612:M08730_2.00__ASCL1	rs11149612	rs11149612:T:C	M08730_2.00__ASCL1	0.01	6.85846	5.79946	39.7754	0.483351	0.657096	0.317608	-0.195388
rs704:M08730_2.00__ASCL1	rs704	rs704:A:G	M08730_2.00__ASCL1	0.01	3.30904	-0.98572	-3.26179	0.233205	-0.111685	-0.0260455	-0.195388
rs429358:M08730_2.00__ASCL1	rs429358	rs429358:T:C	M08730_2.00__ASCL1	0.01	0.210821	1.02497	0.216085	0.0148576	0.116132	0.00172545	-0.195388
rs35081008:M08730_2.00__ASCL1	rs35081008	rs35081008:T:C	M08730_2.00__ASCL1	0.01	0.275096	4.39891	1.21012	0.0193874	0.498409	0.00966286	-0.195388
rs1434282:M08731_2.00__TCF12	rs1434282	rs1434282:T:C	M08731_2.00__TCF12	12	0.496739	-8.81642	-4.37946	0.0462327	-1	-0.0462327	-0.703562
rs3767844:M08731_2.00__TCF12	rs3767844	rs3767844:A:G	M08731_2.00__TCF12	12	2.05476	3.01265	6.19026	0.191241	0.341708	0.0653488	-0.703562
rs1250259:M08731_2.00__TCF12	rs1250259	rs1250259:A:G	M08731_2.00__TCF12	12	2.06384	-8.81642	-18.1957	0.192086	-1	-0.192086	-0.703562
rs58198139:M08731_2.00__TCF12	rs58198139	rs58198139:T:C	M08731_2.00__TCF12	12	2.58226	5.12822	13.2424	0.240338	0.581666	0.139796	-0.703562
rs11149612:M08731_2.00__TCF12	rs11149612	rs11149612:T:C	M08731_2.00__TCF12	12	10.3991	5.12822	53.3287	0.967869	0.581666	0.562976	-0.703562
rs704:M08731_2.00__TCF12	rs704	rs704:A:G	M08731_2.00__TCF12	12	6.15342	1.81817	11.188	0.572714	0.206226	0.118108	-0.703562
rs402348:M08731_2.00__TCF12	rs402348	rs402348:T:C	M08731_2.00__TCF12	12	2.23887	-1.9016	-4.25743	0.208377	-0.215688	-0.0449445	-0.703562
rs429358:M08731_2.00__TCF12	rs429358	rs429358:T:C	M08731_2.00__TCF12	12	4.14771	-2.47925	-10.2832	0.386038	-0.281209	-0.108557	-0.703562
19_57460078_A_G:M08731_2.00__TCF12	19_57460078_A_G	19_57460078_A_G:A:G	M08731_2.00__TCF12	12	3.09736	-2.47925	-7.67915	0.288279	-0.281209	-0.0810666	-0.703562
rs35081008:M08731_2.00__TCF12	rs35081008	rs35081008:T:C	M08731_2.00__TCF12	12	0.749676	4.00042	2.99902	0.0697742	0.453747	0.0316598	-0.703562
rs2618566:M08731_2.00__TCF12	rs2618566	rs2618566:T:C	M08731_2.00__TCF12	12	2.65705	4.00042	10.6293	0.247298	0.453747	0.112211	-0.703562
1_45964766_T_C:M08732_2.00__ARNT	1_45964766_T_C	1_45964766_T_C:T:C	M08732_2.00__ARNT	12.56	1.75079	3.5287	6.17801	0.175641	0.368801	0.0647768	-0.418552
rs1250259:M08732_2.00__ARNT	rs1250259	rs1250259:A:G	M08732_2.00__ARNT	12.56	4.02122	3.5287	14.1897	0.403414	0.368801	0.14878	-0.418552
rs76895963:M08732_2.00__ARNT	rs76895963	rs76895963:T:C	M08732_2.00__ARNT	12.56	1.3399	1.11636	1.49581	0.13442	0.116676	0.0156836	-0.418552
rs704:M08732_2.00__ARNT	rs704	rs704:A:G	M08732_2.00__ARNT	12.56	4.83823	5.45514	26.3932	0.485378	0.570142	0.276734	-0.418552
rs429358:M08732_2.00__ARNT	rs429358	rs429358:T:C	M08732_2.00__ARNT	12.56	8.27184	2.08675	17.2613	0.829843	0.218096	0.180986	-0.418552
rs35081008:M08732_2.00__ARNT	rs35081008	rs35081008:T:C	M08732_2.00__ARNT	12.56	2.40463	-8.84282	-21.2637	0.241236	-0.924205	-0.222951	-0.418552
rs2618566:M08732_2.00__ARNT	rs2618566	rs2618566:T:C	M08732_2.00__ARNT	12.56	0.836272	-8.84282	-7.395	0.0838959	-0.924205	-0.077537	-0.418552
rs1250259:M08733_2.00__USF1	rs1250259	rs1250259:A:G	M08733_2.00__USF1	32.1	3.41245	1.95211	6.66149	0.238071	0.203853	0.0485317	0.0586666
rs704:M08733_2.00__USF1	rs704	rs704:A:G	M08733_2.00__USF1	32.1	9.38265	1.95211	18.316	0.654585	0.203853	0.133439	0.0586666
rs4390169:M08734_2.00__TAL2	rs4390169	rs4390169:A:G	M08734_2.00__TAL2	0.06	0.145227	-1.08237	-0.15719	0.00855961	-0.113076	-0.000967888	-0.3148
rs1434282:M08734_2.00__TAL2	rs1434282	rs1434282:T:C	M08734_2.00__TAL2	0.06	6.99422	0.721501	5.04634	0.412236	0.0753758	0.0310726	-0.3148
rs4719853:M08734_2.00__TAL2	rs4719853	rs4719853:T:C	M08734_2.00__TAL2	0.06	0.675922	-8.8388	-5.97434	0.0398385	-0.923397	-0.0367867	-0.3148
rs4457349:M08734_2.00__TAL2	rs4457349	rs4457349:A:G	M08734_2.00__TAL2	0.06	2.65489	1.39258	3.69716	0.156478	0.145484	0.0227651	-0.3148
rs4149309:M08734_2.00__TAL2	rs4149309	rs4149309:A:G	M08734_2.00__TAL2	0.06	4.10151	0.920387	3.77498	0.241741	0.0961536	0.0232443	-0.3148
rs402348:M08734_2.00__TAL2	rs402348	rs402348:T:C	M08734_2.00__TAL2	0.06	2.51666	-1.08237	-2.72396	0.148331	-0.113076	-0.0167727	-0.3148
rs1434282:M08735_2.00__NEUROD1	rs1434282	rs1434282:T:C	M08735_2.00__NEUROD1	0	2.64517	-8.83679	-23.3748	0.231603	-0.925147	-0.214266	-0.211961
rs58198139:M08735_2.00__NEUROD1	rs58198139	rs58198139:T:C	M08735_2.00__NEUROD1	0	1.5164	6.52351	9.89224	0.132771	0.682963	0.0906777	-0.211961
rs4149309:M08735_2.00__NEUROD1	rs4149309	rs4149309:A:G	M08735_2.00__NEUROD1	0	0.334641	-8.83679	-2.95715	0.0293001	-0.925147	-0.0271069	-0.211961
rs11149612:M08735_2.00__NEUROD1	rs11149612	rs11149612:T:C	M08735_2.00__NEUROD1	0	5.79454	9.55177	55.3482	0.507352	1	0.507352	-0.211961
rs704:M08735_2.00__NEUROD1	rs704	rs704:A:G	M08735_2.00__NEUROD1	0	4.48465	-5.11918	-22.9577	0.392662	-0.53594	-0.210443	-0.211961
rs1434282:M08736_2.00__PTF1A	rs1434282	rs1434282:T:C	M08736_2.00__PTF1A	0.02	0.500991	-5.11105	-2.56059	0.0303876	-0.884249	-0.0268702	-0.174592
rs3767844:M08736_2.00__PTF1A	rs3767844	rs3767844:A:G	M08736_2.00__PTF1A	0.02	4.72826	2.77479	13.1199	0.286792	0.480059	0.137677	-0.174592
rs1250259:M08736_2.00__PTF1A	rs1250259	rs1250259:A:G	M08736_2.00__PTF1A	0.02	10.6719	1.47211	15.7103	0.647306	0.254686	0.16486	-0.174592
rs58198139:M08736_2.00__PTF1A	rs58198139	rs58198139:T:C	M08736_2.00__PTF1A	0.02	3.25843	4.22567	13.7691	0.19764	0.731072	0.144489	-0.174592
rs4149309:M08736_2.00__PTF1A	rs4149309	rs4149309:A:G	M08736_2.00__PTF1A	0.02	1.52609	1.47954	2.25792	0.0925652	0.255972	0.0236941	-0.174592
rs76895963:M08736_2.00__PTF1A	rs76895963	rs76895963:T:C	M08736_2.00__PTF1A	0.02	0.680312	0.343159	0.233455	0.0412643	0.0593691	0.00244982	-0.174592
rs11149612:M08736_2.00__PTF1A	rs11149612	rs11149612:T:C	M08736_2.00__PTF1A	0.02	7.65355	4.22567	32.3414	0.464226	0.731072	0.339383	-0.174592
rs704:M08736_2.00__PTF1A	rs704	rs704:A:G	M08736_2.00__PTF1A	0.02	3.74474	-1.0634	-3.98215	0.227137	-0.183976	-0.0417877	-0.174592
rs77542162:M08736_2.00__PTF1A	rs77542162	rs77542162:A:G	M08736_2.00__PTF1A	0.02	7.36819	0.0722469	0.532329	0.446917	0.0124993	0.00558613	-0.174592
rs402348:M08736_2.00__PTF1A	rs402348	rs402348:T:C	M08736_2.00__PTF1A	0.02	1.28894	-1.53862	-1.98319	0.0781806	-0.266192	-0.0208111	-0.174592
rs429358:M08736_2.00__PTF1A	rs429358	rs429358:T:C	M08736_2.00__PTF1A	0.02	3.95415	1.08873	4.30502	0.239839	0.188359	0.0451758	-0.174592
19_57460078_A_G:M08736_2.00__PTF1A	19_57460078_A_G	19_57460078_A_G:A:G	M08736_2.00__PTF1A	0.02	0.981955	0.892943	0.87683	0.0595605	0.154486	0.00920124	-0.174592
rs35081008:M08736_2.00__PTF1A	rs35081008	rs35081008:T:C	M08736_2.00__PTF1A	0.02	1.47554	5.19864	7.67081	0.0894988	0.899404	0.0804956	-0.174592
rs2618566:M08736_2.00__PTF1A	rs2618566	rs2618566:T:C	M08736_2.00__PTF1A	0.02	1.17341	5.19864	6.10013	0.071173	0.899404	0.0640133	-0.174592
rs1434282:M08737_2.00__NEUROD2	rs1434282	rs1434282:T:C	M08737_2.00__NEUROD2	0.01	0.131212	-4.60157	-0.603782	0.0123641	-0.481034	-0.00594755	-0.112232
rs3767844:M08737_2.00__NEUROD2	rs3767844	rs3767844:A:G	M08737_2.00__NEUROD2	0.01	3.85427	5.28368	20.3647	0.363188	0.552339	0.200603	-0.112232
rs11149612:M08737_2.00__NEUROD2	rs11149612	rs11149612:T:C	M08737_2.00__NEUROD2	0.01	7.12612	9.56601	68.1685	0.671493	1	0.671493	-0.112232
rs704:M08737_2.00__NEUROD2	rs704	rs704:A:G	M08737_2.00__NEUROD2	0.01	5.37846	-2.68482	-14.4402	0.506812	-0.280662	-0.142243	-0.112232
19_57460078_A_G:M08737_2.00__NEUROD2	19_57460078_A_G	19_57460078_A_G:A:G	M08737_2.00__NEUROD2	0.01	2.78257	0.263102	0.732101	0.262201	0.0275039	0.00721155	-0.112232
rs1434282:M08738_2.00__ATOH1	rs1434282	rs1434282:T:C	M08738_2.00__ATOH1	0	1.56512	-4.70761	-7.36797	0.147319	-0.491807	-0.0724524	-0.199536
rs11149612:M08738_2.00__ATOH1	rs11149612	rs11149612:T:C	M08738_2.00__ATOH1	0	8.08664	9.57205	77.4058	0.761164	1	0.761164	-0.199536
rs704:M08738_2.00__ATOH1	rs704	rs704:A:G	M08738_2.00__ATOH1	0	4.61414	-2.47857	-11.4365	0.434311	-0.258939	-0.11246	-0.199536
19_57460078_A_G:M08738_2.00__ATOH1	19_57460078_A_G	19_57460078_A_G:A:G	M08738_2.00__ATOH1	0	0.774201	0.842426	0.652207	0.0728726	0.0880089	0.00641344	-0.199536
rs1434282:M08739_2.00__BHLHA15	rs1434282	rs1434282:T:C	M08739_2.00__BHLHA15	1.14	2.86177	-4.00613	-11.4646	0.217638	-0.651425	-0.141775	0.126594
rs3767844:M08739_2.00__BHLHA15	rs3767844	rs3767844:A:G	M08739_2.00__BHLHA15	1.14	1.21912	6.07589	7.40724	0.0927146	0.987983	0.0916004	0.126594
rs58198139:M08739_2.00__BHLHA15	rs58198139	rs58198139:T:C	M08739_2.00__BHLHA15	1.14	0.444006	5.84433	2.59492	0.0337669	0.950329	0.0320896	0.126594
rs4149309:M08739_2.00__BHLHA15	rs4149309	rs4149309:A:G	M08739_2.00__BHLHA15	1.14	1.09758	1.77204	1.94495	0.0834714	0.288146	0.024052	0.126594
rs11149612:M08739_2.00__BHLHA15	rs11149612	rs11149612:T:C	M08739_2.00__BHLHA15	1.14	8.12881	5.38398	43.7654	0.6182	0.875474	0.541218	0.126594
rs704:M08739_2.00__BHLHA15	rs704	rs704:A:G	M08739_2.00__BHLHA15	1.14	3.95692	-1.48533	-5.87732	0.300925	-0.241525	-0.072681	0.126594
rs35081008:M08739_2.00__BHLHA15	rs35081008	rs35081008:T:C	M08739_2.00__BHLHA15	1.14	2.19912	-0.0122343	-0.0269048	0.167244	-0.00198939	-0.000332714	0.126594
rs1250259:M08740_2.00__MITF	rs1250259	rs1250259:A:G	M08740_2.00__MITF	0.02	5.35259	1.42107	7.60642	0.433169	0.14843	0.0642951	-0.337223
rs704:M08740_2.00__MITF	rs704	rs704:A:G	M08740_2.00__MITF	0.02	8.34326	1.42107	11.8564	0.675195	0.14843	0.100219	-0.337223
rs429358:M08740_2.00__MITF	rs429358	rs429358:T:C	M08740_2.00__MITF	0.02	1.42345	1.11186	1.58268	0.115195	0.116133	0.0133779	-0.337223
1_45964766_T_C:M08741_2.00__SREBF2	1_45964766_T_C	1_45964766_T_C:T:C	M08741_2.00__SREBF2	60.44	0.402614	-0.0518215	-0.0208641	0.0319617	-0.00819447	-0.000261909	0.669473
rs4390169:M08741_2.00__SREBF2	rs4390169	rs4390169:A:G	M08741_2.00__SREBF2	60.44	1.13668	1.2317	1.40004	0.0902357	0.194767	0.0175749	0.669473
rs1250259:M08741_2.00__SREBF2	rs1250259	rs1250259:A:G	M08741_2.00__SREBF2	60.44	3.30119	4.10753	13.5597	0.262067	0.649517	0.170217	0.669473
rs58198139:M08741_2.00__SREBF2	rs58198139	rs58198139:T:C	M08741_2.00__SREBF2	60.44	0.977444	4.10753	4.01488	0.077595	0.649517	0.0503993	0.669473
rs4719853:M08741_2.00__SREBF2	rs4719853	rs4719853:T:C	M08741_2.00__SREBF2	60.44	2.77512	1.2317	3.41812	0.220305	0.194767	0.042908	0.669473
rs10107182:M08741_2.00__SREBF2	rs10107182	rs10107182:T:C	M08741_2.00__SREBF2	60.44	3.29223	-0.932589	-3.0703	0.261356	-0.147469	-0.0385419	0.669473
rs4457349:M08741_2.00__SREBF2	rs4457349	rs4457349:A:G	M08741_2.00__SREBF2	60.44	3.17641	3.26465	10.3699	0.252161	0.516234	0.130174	0.669473
rs11149612:M08741_2.00__SREBF2	rs11149612	rs11149612:T:C	M08741_2.00__SREBF2	60.44	0.363715	4.10753	1.49397	0.0288737	0.649517	0.018754	0.669473
rs704:M08741_2.00__SREBF2	rs704	rs704:A:G	M08741_2.00__SREBF2	60.44	7.64378	1.35676	10.3707	0.606806	0.214542	0.130185	0.669473
rs77542162:M08741_2.00__SREBF2	rs77542162	rs77542162:A:G	M08741_2.00__SREBF2	60.44	2.60101	-0.0518215	-0.134788	0.206482	-0.00819447	-0.00169201	0.669473
rs402348:M08741_2.00__SREBF2	rs402348	rs402348:T:C	M08741_2.00__SREBF2	60.44	7.14454	-0.932589	-6.66292	0.567173	-0.147469	-0.0836404	0.669473
rs429358:M08741_2.00__SREBF2	rs429358	rs429358:T:C	M08741_2.00__SREBF2	60.44	1.9473	-0.932589	-1.81603	0.154588	-0.147469	-0.0227969	0.669473
19_57460078_A_G:M08741_2.00__SREBF2	19_57460078_A_G	19_57460078_A_G:A:G	M08741_2.00__SREBF2	60.44	1.72642	1.39255	2.40412	0.137053	0.220202	0.0301792	0.669473
rs35081008:M08741_2.00__SREBF2	rs35081008	rs35081008:T:C	M08741_2.00__SREBF2	60.44	2.67558	-0.659242	-1.76385	0.212402	-0.104245	-0.0221419	0.669473
rs2618566:M08741_2.00__SREBF2	rs2618566	rs2618566:T:C	M08741_2.00__SREBF2	60.44	3.94245	-2.35738	-9.29385	0.312974	-0.372769	-0.116667	0.669473
rs8126001:M08741_2.00__SREBF2	rs8126001	rs8126001:T:C	M08741_2.00__SREBF2	60.44	6.16788	4.10753	25.3347	0.48964	0.649517	0.31803	0.669473
rs4390169:M08742_2.00__OLIG2	rs4390169	rs4390169:A:G	M08742_2.00__OLIG2	0	0.776591	0.883132	0.685832	0.0513925	0.0931186	0.0047856	-0.263977
rs1434282:M08742_2.00__OLIG2	rs1434282	rs1434282:T:C	M08742_2.00__OLIG2	0	1.82885	-3.84055	-7.02379	0.121028	-0.404953	-0.0490105	-0.263977
rs3767844:M08742_2.00__OLIG2	rs3767844	rs3767844:A:G	M08742_2.00__OLIG2	0	5.47721	3.69992	20.2652	0.362465	0.390124	0.141407	-0.263977
rs1250259:M08742_2.00__OLIG2	rs1250259	rs1250259:A:G	M08742_2.00__OLIG2	0	8.69903	-0.151045	-1.31394	0.575676	-0.0159264	-0.00916843	-0.263977
rs116734477:M08742_2.00__OLIG2	rs116734477	rs116734477:T:C	M08742_2.00__OLIG2	0	1.40755	-0.282869	-0.398153	0.0931477	-0.029826	-0.00277823	-0.263977
rs58198139:M08742_2.00__OLIG2	rs58198139	rs58198139:T:C	M08742_2.00__OLIG2	0	2.74585	4.18642	11.4953	0.181712	0.441422	0.0802118	-0.263977
rs4457349:M08742_2.00__OLIG2	rs4457349	rs4457349:A:G	M08742_2.00__OLIG2	0	1.33492	-0.311712	-0.41611	0.088341	-0.0328673	-0.00290353	-0.263977
rs4149309:M08742_2.00__OLIG2	rs4149309	rs4149309:A:G	M08742_2.00__OLIG2	0	5.59769	1.00592	5.63081	0.370439	0.106065	0.0392906	-0.263977
rs76895963:M08742_2.00__OLIG2	rs76895963	rs76895963:T:C	M08742_2.00__OLIG2	0	0.718026	9.48395	6.80973	0.0475169	1	0.0475169	-0.263977
rs11149612:M08742_2.00__OLIG2	rs11149612	rs11149612:T:C	M08742_2.00__OLIG2	0	7.48001	4.18642	31.3145	0.495005	0.441422	0.218506	-0.263977
rs704:M08742_2.00__OLIG2	rs704	rs704:A:G	M08742_2.00__OLIG2	0	4.91128	-2.53807	-12.4652	0.325014	-0.267618	-0.0869794	-0.263977
rs77542162:M08742_2.00__OLIG2	rs77542162	rs77542162:A:G	M08742_2.00__OLIG2	0	4.48736	-1.29719	-5.82095	0.29696	-0.136777	-0.0406174	-0.263977
rs429358:M08742_2.00__OLIG2	rs429358	rs429358:T:C	M08742_2.00__OLIG2	0	0.951624	0.0420354	0.0400019	0.0629757	0.00443226	0.000279125	-0.263977
19_57460078_A_G:M08742_2.00__OLIG2	19_57460078_A_G	19_57460078_A_G:A:G	M08742_2.00__OLIG2	0	4.76043	-0.151045	-0.719038	0.315031	-0.0159264	-0.0050173	-0.263977
rs35081008:M08742_2.00__OLIG2	rs35081008	rs35081008:T:C	M08742_2.00__OLIG2	0	0.959259	4.46836	4.28632	0.0634809	0.47115	0.029909	-0.263977
rs4390169:M08754_2.00__MXD1	rs4390169	rs4390169:A:G	M08754_2.00__MXD1	7.38	6.87321	1.20472	8.28032	0.473868	0.131001	0.0620774	0.123902
rs1250259:M08754_2.00__MXD1	rs1250259	rs1250259:A:G	M08754_2.00__MXD1	7.38	7.73989	1.83451	14.1989	0.53362	0.199484	0.106449	0.123902
rs58198139:M08754_2.00__MXD1	rs58198139	rs58198139:T:C	M08754_2.00__MXD1	7.38	0.534623	1.3818	0.738744	0.0368591	0.150257	0.00553835	0.123902
rs4719853:M08754_2.00__MXD1	rs4719853	rs4719853:T:C	M08754_2.00__MXD1	7.38	0.787122	6.52383	5.13505	0.0542675	0.7094	0.0384974	0.123902
rs11149612:M08754_2.00__MXD1	rs11149612	rs11149612:T:C	M08754_2.00__MXD1	7.38	6.06479	6.52383	39.5657	0.418132	0.7094	0.296623	0.123902
rs704:M08754_2.00__MXD1	rs704	rs704:A:G	M08754_2.00__MXD1	7.38	11.9449	1.83451	21.913	0.82353	0.199484	0.164281	0.123902
rs77542162:M08754_2.00__MXD1	rs77542162	rs77542162:A:G	M08754_2.00__MXD1	7.38	7.71221	0.626626	4.83267	0.531712	0.0681392	0.0362304	0.123902
rs402348:M08754_2.00__MXD1	rs402348	rs402348:T:C	M08754_2.00__MXD1	7.38	5.37077	1.48158	7.95722	0.370283	0.161107	0.0596551	0.123902
rs429358:M08754_2.00__MXD1	rs429358	rs429358:T:C	M08754_2.00__MXD1	7.38	8.31103	0.36291	3.01616	0.572997	0.0394628	0.0226121	0.123902
rs35081008:M08754_2.00__MXD1	rs35081008	rs35081008:T:C	M08754_2.00__MXD1	7.38	4.51646	1.83451	8.28549	0.311384	0.199484	0.0621161	0.123902
rs2618566:M08754_2.00__MXD1	rs2618566	rs2618566:T:C	M08754_2.00__MXD1	7.38	0.92468	0.626626	0.579429	0.0637513	0.0681392	0.00434396	0.123902
rs8126001:M08754_2.00__MXD1	rs8126001	rs8126001:T:C	M08754_2.00__MXD1	7.38	6.5636	0.626626	4.11292	0.452522	0.0681392	0.0308345	0.123902
rs3767844:M08769_2.00__HAND1	rs3767844	rs3767844:A:G	M08769_2.00__HAND1	0.02	2.74811	-0.215916	-0.593359	0.182469	-0.0244561	-0.00446248	-0.165714
rs1250259:M08769_2.00__HAND1	rs1250259	rs1250259:A:G	M08769_2.00__HAND1	0.02	2.42015	-3.19257	-7.72652	0.160693	-0.361613	-0.0581088	-0.165714
rs115421711:M08769_2.00__HAND1	rs115421711	rs115421711:A:G	M08769_2.00__HAND1	0.02	0.0467316	3.00318	0.140343	0.00310289	0.340161	0.00105548	-0.165714
rs4719853:M08769_2.00__HAND1	rs4719853	rs4719853:T:C	M08769_2.00__HAND1	0.02	1.20022	6.04384	7.25395	0.0796924	0.684568	0.0545548	-0.165714
rs4457349:M08769_2.00__HAND1	rs4457349	rs4457349:A:G	M08769_2.00__HAND1	0.02	0.755369	6.51947	4.9246	0.050155	0.738441	0.0370365	-0.165714
rs4149309:M08769_2.00__HAND1	rs4149309	rs4149309:A:G	M08769_2.00__HAND1	0.02	1.23662	1.21594	1.50365	0.0821093	0.137725	0.0113085	-0.165714
rs11149612:M08769_2.00__HAND1	rs11149612	rs11149612:T:C	M08769_2.00__HAND1	0.02	1.80938	-0.135775	-0.245669	0.120139	-0.0153789	-0.0018476	-0.165714
rs77542162:M08769_2.00__HAND1	rs77542162	rs77542162:A:G	M08769_2.00__HAND1	0.02	2.6864	1.32062	3.54771	0.178372	0.149583	0.0266813	-0.165714
rs402348:M08769_2.00__HAND1	rs402348	rs402348:T:C	M08769_2.00__HAND1	0.02	4.91133	-1.28901	-6.33076	0.326102	-0.146002	-0.0476118	-0.165714
19_57460078_A_G:M08769_2.00__HAND1	19_57460078_A_G	19_57460078_A_G:A:G	M08769_2.00__HAND1	0.02	2.93409	0.701913	2.05948	0.194818	0.0795036	0.0154887	-0.165714
rs35081008:M08769_2.00__HAND1	rs35081008	rs35081008:T:C	M08769_2.00__HAND1	0.02	0.538506	-8.82869	-4.7543	0.0357557	-1	-0.0357557	-0.165714
rs8126001:M08769_2.00__HAND1	rs8126001	rs8126001:T:C	M08769_2.00__HAND1	0.02	0.430117	-8.82869	-3.79737	0.0285589	-1	-0.0285589	-0.165714
rs76895963:M08781_2.00__FOSL2	rs76895963	rs76895963:T:C	M08781_2.00__FOSL2	22.02	9.48521	9.56803	90.7548	0.764802	1	0.764802	0.0526212
rs4390169:M08782_2.00__NFE2L1	rs4390169	rs4390169:A:G	M08782_2.00__NFE2L1	26.47	3.14622	-4.51576	-14.2075	0.464668	-0.490664	-0.227996	-0.715289
rs1434282:M08782_2.00__NFE2L1	rs1434282	rs1434282:T:C	M08782_2.00__NFE2L1	26.47	3.5199	0.394959	1.39022	0.519859	0.0429146	0.0223096	-0.715289
rs3767844:M08782_2.00__NFE2L1	rs3767844	rs3767844:A:G	M08782_2.00__NFE2L1	26.47	1.88756	2.81965	5.32226	0.278776	0.306371	0.0854091	-0.715289
rs1250259:M08782_2.00__NFE2L1	rs1250259	rs1250259:A:G	M08782_2.00__NFE2L1	26.47	3.1652	-1.19877	-3.79434	0.467472	-0.130253	-0.0608897	-0.715289
rs115421711:M08782_2.00__NFE2L1	rs115421711	rs115421711:A:G	M08782_2.00__NFE2L1	26.47	1.37994	-8.83774	-12.1956	0.203805	-0.960273	-0.195709	-0.715289
rs58198139:M08782_2.00__NFE2L1	rs58198139	rs58198139:T:C	M08782_2.00__NFE2L1	26.47	3.03768	2.81965	8.56517	0.448638	0.306371	0.13745	-0.715289
rs4719853:M08782_2.00__NFE2L1	rs4719853	rs4719853:T:C	M08782_2.00__NFE2L1	26.47	0.348095	-4.51576	-1.57191	0.0514105	-0.490664	-0.0252253	-0.715289
rs10107182:M08782_2.00__NFE2L1	rs10107182	rs10107182:T:C	M08782_2.00__NFE2L1	26.47	0.424213	-4.51576	-1.91564	0.0626526	-0.490664	-0.0307414	-0.715289
rs4149309:M08782_2.00__NFE2L1	rs4149309	rs4149309:A:G	M08782_2.00__NFE2L1	26.47	2.77909	1.5554	4.32261	0.410447	0.169004	0.0693672	-0.715289
rs76895963:M08782_2.00__NFE2L1	rs76895963	rs76895963:T:C	M08782_2.00__NFE2L1	26.47	3.72036	2.81965	10.4901	0.549464	0.306371	0.16834	-0.715289
rs62084210:M08782_2.00__NFE2L1	rs62084210	rs62084210:A:G	M08782_2.00__NFE2L1	26.47	0.258162	1.87548	0.484178	0.0381282	0.203782	0.00776986	-0.715289
rs1434282:M08783_2.00__CEBPE	rs1434282	rs1434282:T:C	M08783_2.00__CEBPE	0.04	1.79673	-8.84482	-15.8917	0.161728	-0.932386	-0.150793	-0.170908
rs3767844:M08783_2.00__CEBPE	rs3767844	rs3767844:A:G	M08783_2.00__CEBPE	0.04	5.35352	2.72892	14.6093	0.481883	0.287672	0.138624	-0.170908
rs58198139:M08783_2.00__CEBPE	rs58198139	rs58198139:T:C	M08783_2.00__CEBPE	0.04	1.5223	0.962986	1.46595	0.137026	0.101514	0.0139101	-0.170908
rs10107182:M08783_2.00__CEBPE	rs10107182	rs10107182:T:C	M08783_2.00__CEBPE	0.04	2.22487	-8.74034	-19.4461	0.200265	-0.921372	-0.184519	-0.170908
rs4457349:M08783_2.00__CEBPE	rs4457349	rs4457349:A:G	M08783_2.00__CEBPE	0.04	0.209836	1.89009	0.396609	0.0188878	0.199246	0.00376332	-0.170908
rs2618566:M08783_2.00__CEBPE	rs2618566	rs2618566:T:C	M08783_2.00__CEBPE	0.04	0.0643885	-8.84482	-0.569505	0.00579577	-0.932386	-0.00540389	-0.170908
rs1434282:M08784_2.00__CREM	rs1434282	rs1434282:T:C	M08784_2.00__CREM	0.79	2.35967	1.64727	3.887	0.191675	0.17262	0.033087	-0.626453
rs58198139:M08784_2.00__CREM	rs58198139	rs58198139:T:C	M08784_2.00__CREM	0.79	2.81732	3.20823	9.03863	0.22885	0.336197	0.0769387	-0.626453
rs402348:M08784_2.00__CREM	rs402348	rs402348:T:C	M08784_2.00__CREM	0.79	1.96907	-8.84482	-17.416	0.159947	-0.926865	-0.148249	-0.626453
rs2618566:M08784_2.00__CREM	rs2618566	rs2618566:T:C	M08784_2.00__CREM	0.79	2.54353	-2.89912	-7.37399	0.20661	-0.303804	-0.0627689	-0.626453
1_45964766_T_C:M08785_2.00__DBP	1_45964766_T_C	1_45964766_T_C:T:C	M08785_2.00__DBP	0.63	1.00464	0.685475	0.688655	0.102583	0.0756975	0.00776529	-0.825123
rs1434282:M08785_2.00__DBP	rs1434282	rs1434282:T:C	M08785_2.00__DBP	0.63	1.92726	-1.3821	-2.66365	0.196791	-0.152626	-0.0300354	-0.825123
rs115421711:M08785_2.00__DBP	rs115421711	rs115421711:A:G	M08785_2.00__DBP	0.63	0.00566099	2.59228	0.0146749	0.000578041	0.286267	0.000165474	-0.825123
rs116734477:M08785_2.00__DBP	rs116734477	rs116734477:T:C	M08785_2.00__DBP	0.63	0.0100303	-8.71933	-0.0874576	0.00102419	-0.962882	-0.000986175	-0.825123
rs58198139:M08785_2.00__DBP	rs58198139	rs58198139:T:C	M08785_2.00__DBP	0.63	2.22249	0.470763	1.04627	0.226937	0.0519868	0.0117977	-0.825123
rs4457349:M08785_2.00__DBP	rs4457349	rs4457349:A:G	M08785_2.00__DBP	0.63	2.80423	1.64374	4.60944	0.286339	0.18152	0.0519761	-0.825123
rs62084210:M08785_2.00__DBP	rs62084210	rs62084210:A:G	M08785_2.00__DBP	0.63	3.21345	0.685475	2.20274	0.328123	0.0756975	0.0248381	-0.825123
rs4390169:M08787_2.00__BACH2	rs4390169	rs4390169:A:G	M08787_2.00__BACH2	0	1.99442	-0.992054	-1.97857	0.156379	-0.171662	-0.0268444	-0.576026
rs3767844:M08787_2.00__BACH2	rs3767844	rs3767844:A:G	M08787_2.00__BACH2	0	0.606775	5.77911	3.50662	0.0475764	1	0.0475764	-0.576026
rs1250259:M08787_2.00__BACH2	rs1250259	rs1250259:A:G	M08787_2.00__BACH2	0	0.450167	-2.76965	-1.2468	0.035297	-0.479251	-0.0169161	-0.576026
rs76895963:M08787_2.00__BACH2	rs76895963	rs76895963:T:C	M08787_2.00__BACH2	0	5.50309	2.98066	16.4029	0.43149	0.515765	0.222547	-0.576026
rs704:M08787_2.00__BACH2	rs704	rs704:A:G	M08787_2.00__BACH2	0	1.19242	0.112987	0.134727	0.0934958	0.0195509	0.00182792	-0.576026
rs402348:M08787_2.00__BACH2	rs402348	rs402348:T:C	M08787_2.00__BACH2	0	0.388675	5.77911	2.2462	0.0304754	1	0.0304754	-0.576026
19_57460078_A_G:M08787_2.00__BACH2	19_57460078_A_G	19_57460078_A_G:A:G	M08787_2.00__BACH2	0	3.86884	4.51526	17.4688	0.30335	0.781307	0.23701	-0.576026
rs8126001:M08787_2.00__BACH2	rs8126001	rs8126001:T:C	M08787_2.00__BACH2	0	0.903473	-1.64001	-1.48171	0.0708401	-0.283783	-0.0201032	-0.576026
rs4390169:M08788_2.00__ATF2	rs4390169	rs4390169:A:G	M08788_2.00__ATF2	7.38	0.403092	6.46327	2.60529	0.0358175	1	0.0358175	-0.967525
rs1434282:M08788_2.00__ATF2	rs1434282	rs1434282:T:C	M08788_2.00__ATF2	7.38	3.20781	6.46327	20.733	0.285037	1	0.285037	-0.967525
rs58198139:M08788_2.00__ATF2	rs58198139	rs58198139:T:C	M08788_2.00__ATF2	7.38	3.88128	3.61538	14.0323	0.344879	0.559373	0.192916	-0.967525
rs77542162:M08788_2.00__ATF2	rs77542162	rs77542162:A:G	M08788_2.00__ATF2	7.38	2.49931	-2.24942	-5.62198	0.222081	-0.348031	-0.077291	-0.967525
rs402348:M08788_2.00__ATF2	rs402348	rs402348:T:C	M08788_2.00__ATF2	7.38	0.377224	-3.3024	-1.24575	0.033519	-0.510949	-0.0171265	-0.967525
rs429358:M08788_2.00__ATF2	rs429358	rs429358:T:C	M08788_2.00__ATF2	7.38	0.734198	-3.3024	-2.42462	0.0652386	-0.510949	-0.0333336	-0.967525
rs2618566:M08788_2.00__ATF2	rs2618566	rs2618566:T:C	M08788_2.00__ATF2	7.38	0.575147	-3.3024	-1.89936	0.0511058	-0.510949	-0.0261125	-0.967525
rs58198139:M08789_2.00__NFE2L2	rs58198139	rs58198139:T:C	M08789_2.00__NFE2L2	24.44	4.33142	0.453627	1.96485	0.276675	0.0474107	0.0131174	-0.518932
rs76895963:M08789_2.00__NFE2L2	rs76895963	rs76895963:T:C	M08789_2.00__NFE2L2	24.44	2.94441	3.66996	10.8058	0.188078	0.383565	0.07214	-0.518932
19_57460078_A_G:M08789_2.00__NFE2L2	19_57460078_A_G	19_57460078_A_G:A:G	M08789_2.00__NFE2L2	24.44	0.364071	4.91385	1.78899	0.0232555	0.51357	0.0119433	-0.518932
rs704:M08790_2.00__ATF6	rs704	rs704:A:G	M08790_2.00__ATF6	1.99	6.54044	9.57606	62.6316	0.447039	1	0.447039	-1.67696
rs35081008:M08790_2.00__ATF6	rs35081008	rs35081008:T:C	M08790_2.00__ATF6	1.99	3.04587	-8.84482	-26.9402	0.208186	-0.923639	-0.192288	-1.67696
rs2618566:M08790_2.00__ATF6	rs2618566	rs2618566:T:C	M08790_2.00__ATF6	1.99	9.33626	-8.84482	-82.5775	0.638133	-0.923639	-0.589405	-1.67696
rs1434282:M08791_2.00__CREB1	rs1434282	rs1434282:T:C	M08791_2.00__CREB1	11.35	3.84991	4.26776	16.4305	0.346973	0.484182	0.167998	-0.580385
rs1250259:M08791_2.00__CREB1	rs1250259	rs1250259:A:G	M08791_2.00__CREB1	11.35	0.170331	0.208884	0.0355793	0.015351	0.0236981	0.000363791	-0.580385
rs116734477:M08791_2.00__CREB1	rs116734477	rs116734477:T:C	M08791_2.00__CREB1	11.35	0.294464	-0.976154	-0.287443	0.0265386	-0.110746	-0.00293903	-0.580385
rs58198139:M08791_2.00__CREB1	rs58198139	rs58198139:T:C	M08791_2.00__CREB1	11.35	2.09113	5.15937	10.7889	0.188462	0.585336	0.110314	-0.580385
rs4149309:M08791_2.00__CREB1	rs4149309	rs4149309:A:G	M08791_2.00__CREB1	11.35	0.0436628	2.56423	0.111961	0.0039351	0.290915	0.00114478	-0.580385
rs76895963:M08791_2.00__CREB1	rs76895963	rs76895963:T:C	M08791_2.00__CREB1	11.35	1.75694	5.15937	9.06468	0.158344	0.585336	0.0926843	-0.580385
rs704:M08791_2.00__CREB1	rs704	rs704:A:G	M08791_2.00__CREB1	11.35	2.17802	0.208884	0.454954	0.196294	0.0236981	0.0046518	-0.580385
rs429358:M08791_2.00__CREB1	rs429358	rs429358:T:C	M08791_2.00__CREB1	11.35	2.98659	0.228103	0.681251	0.269166	0.0258786	0.00696563	-0.580385
rs2618566:M08791_2.00__CREB1	rs2618566	rs2618566:T:C	M08791_2.00__CREB1	11.35	1.47429	-3.32129	-4.89654	0.13287	-0.376804	-0.050066	-0.580385
rs4390169:M08792_2.00__ATF1	rs4390169	rs4390169:A:G	M08792_2.00__ATF1	3.69	1.38391	3.95889	5.47873	0.127291	0.846581	0.107763	-1.28741
rs1434282:M08792_2.00__ATF1	rs1434282	rs1434282:T:C	M08792_2.00__ATF1	3.69	4.06815	2.65516	10.8016	0.374187	0.567788	0.212459	-1.28741
rs1250259:M08792_2.00__ATF1	rs1250259	rs1250259:A:G	M08792_2.00__ATF1	3.69	1.69857	0.736311	1.25068	0.156234	0.157455	0.0245999	-1.28741
rs116734477:M08792_2.00__ATF1	rs116734477	rs116734477:T:C	M08792_2.00__ATF1	3.69	0.942622	-0.327181	-0.308408	0.0867022	-0.0699654	-0.00606616	-1.28741
rs58198139:M08792_2.00__ATF1	rs58198139	rs58198139:T:C	M08792_2.00__ATF1	3.69	2.83231	4.22357	11.9625	0.260515	0.903182	0.235292	-1.28741
rs4149309:M08792_2.00__ATF1	rs4149309	rs4149309:A:G	M08792_2.00__ATF1	3.69	0.934197	2.65516	2.48044	0.0859272	0.567788	0.0487884	-1.28741
rs76895963:M08792_2.00__ATF1	rs76895963	rs76895963:T:C	M08792_2.00__ATF1	3.69	3.17044	4.22357	13.3906	0.291616	0.903182	0.263382	-1.28741
rs704:M08792_2.00__ATF1	rs704	rs704:A:G	M08792_2.00__ATF1	3.69	3.30528	0.736311	2.43372	0.304019	0.157455	0.0478694	-1.28741
rs77542162:M08792_2.00__ATF1	rs77542162	rs77542162:A:G	M08792_2.00__ATF1	3.69	0.220499	2.65516	0.585459	0.0202814	0.567788	0.0115155	-1.28741
rs402348:M08792_2.00__ATF1	rs402348	rs402348:T:C	M08792_2.00__ATF1	3.69	0.421832	2.65516	1.12003	0.0388	0.567788	0.0220302	-1.28741
rs429358:M08792_2.00__ATF1	rs429358	rs429358:T:C	M08792_2.00__ATF1	3.69	3.94121	0.00221846	0.00874342	0.362512	0.000474402	0.000171976	-1.28741
19_57460078_A_G:M08792_2.00__ATF1	19_57460078_A_G	19_57460078_A_G:A:G	M08792_2.00__ATF1	3.69	0.828656	0.376727	0.312177	0.0762196	0.0805606	0.0061403	-1.28741
rs35081008:M08792_2.00__ATF1	rs35081008	rs35081008:T:C	M08792_2.00__ATF1	3.69	0.681241	0.376727	0.256642	0.0626604	0.0805606	0.00504795	-1.28741
rs2618566:M08792_2.00__ATF1	rs2618566	rs2618566:T:C	M08792_2.00__ATF1	3.69	1.81491	-4.67632	-8.48711	0.166935	-1	-0.166935	-1.28741
rs8126001:M08792_2.00__ATF1	rs8126001	rs8126001:T:C	M08792_2.00__ATF1	3.69	0.147525	0.736311	0.108624	0.0135693	0.157455	0.00213656	-1.28741
rs4390169:M08793_2.00__NFE2	rs4390169	rs4390169:A:G	M08793_2.00__NFE2	1.59	1.52849	-0.208936	-0.319357	0.106785	-0.0341347	-0.00364507	-0.111625
rs3767844:M08793_2.00__NFE2	rs3767844	rs3767844:A:G	M08793_2.00__NFE2	1.59	1.36153	5.8279	7.93485	0.0951201	0.952127	0.0905664	-0.111625
rs1250259:M08793_2.00__NFE2	rs1250259	rs1250259:A:G	M08793_2.00__NFE2	1.59	1.32409	1.43398	1.89871	0.0925042	0.234275	0.0216714	-0.111625
rs4719853:M08793_2.00__NFE2	rs4719853	rs4719853:T:C	M08793_2.00__NFE2	1.59	4.2917	0.743253	3.18982	0.29983	0.121428	0.0364078	-0.111625
rs76895963:M08793_2.00__NFE2	rs76895963	rs76895963:T:C	M08793_2.00__NFE2	1.59	6.1905	3.09874	19.1827	0.432485	0.506253	0.218947	-0.111625
rs704:M08793_2.00__NFE2	rs704	rs704:A:G	M08793_2.00__NFE2	1.59	2.85008	-0.116769	-0.332801	0.199115	-0.019077	-0.00379851	-0.111625
rs402348:M08793_2.00__NFE2	rs402348	rs402348:T:C	M08793_2.00__NFE2	1.59	1.33083	5.8279	7.75593	0.0929753	0.952127	0.0885243	-0.111625
19_57460078_A_G:M08793_2.00__NFE2	19_57460078_A_G	19_57460078_A_G:A:G	M08793_2.00__NFE2	1.59	2.06776	5.79207	11.9766	0.14446	0.946274	0.136698	-0.111625
rs4390169:M08794_2.00__BATF3	rs4390169	rs4390169:A:G	M08794_2.00__BATF3	0.07	0.918208	-1.18676	-1.08969	0.0643747	-0.134451	-0.00865526	-0.387319
rs1434282:M08794_2.00__BATF3	rs1434282	rs1434282:T:C	M08794_2.00__BATF3	0.07	4.27508	0.643839	2.75246	0.299722	0.0729425	0.0218625	-0.387319
rs3767844:M08794_2.00__BATF3	rs3767844	rs3767844:A:G	M08794_2.00__BATF3	0.07	1.21521	-2.25624	-2.74182	0.0851975	-0.255617	-0.0217779	-0.387319
rs116734477:M08794_2.00__BATF3	rs116734477	rs116734477:T:C	M08794_2.00__BATF3	0.07	3.29965	1.71308	5.65254	0.231335	0.19408	0.0448975	-0.387319
rs58198139:M08794_2.00__BATF3	rs58198139	rs58198139:T:C	M08794_2.00__BATF3	0.07	4.24032	-1.37333	-5.82335	0.297285	-0.155589	-0.0462542	-0.387319
rs4719853:M08794_2.00__BATF3	rs4719853	rs4719853:T:C	M08794_2.00__BATF3	0.07	1.96102	-0.91245	-1.78933	0.137485	-0.103374	-0.0142124	-0.387319
rs4457349:M08794_2.00__BATF3	rs4457349	rs4457349:A:G	M08794_2.00__BATF3	0.07	3.20932	-1.37333	-4.40745	0.225002	-0.155589	-0.0350078	-0.387319
rs4149309:M08794_2.00__BATF3	rs4149309	rs4149309:A:G	M08794_2.00__BATF3	0.07	2.03703	-0.319094	-0.650005	0.142814	-0.0361512	-0.00516291	-0.387319
rs76895963:M08794_2.00__BATF3	rs76895963	rs76895963:T:C	M08794_2.00__BATF3	0.07	3.02778	4.56957	13.8356	0.212275	0.517701	0.109895	-0.387319
19_57460078_A_G:M08794_2.00__BATF3	19_57460078_A_G	19_57460078_A_G:A:G	M08794_2.00__BATF3	0.07	2.36921	-2.30456	-5.46	0.166103	-0.261091	-0.0433681	-0.387319
rs4390169:M08795_2.00__FOSB	rs4390169	rs4390169:A:G	M08795_2.00__FOSB	6.31	2.29566	-4.69936	-10.7881	0.236174	-0.502717	-0.118728	-0.287012
rs116734477:M08795_2.00__FOSB	rs116734477	rs116734477:T:C	M08795_2.00__FOSB	6.31	2.90818	-4.69936	-13.6666	0.299189	-0.502717	-0.150407	-0.287012
rs10107182:M08795_2.00__FOSB	rs10107182	rs10107182:T:C	M08795_2.00__FOSB	6.31	2.08836	-4.02474	-8.4051	0.214847	-0.430549	-0.0925022	-0.287012
rs76895963:M08795_2.00__FOSB	rs76895963	rs76895963:T:C	M08795_2.00__FOSB	6.31	9.35932	4.52638	42.3639	0.962873	0.484213	0.466235	-0.287012
rs704:M08795_2.00__FOSB	rs704	rs704:A:G	M08795_2.00__FOSB	6.31	1.16209	-4.02474	-4.67709	0.119554	-0.430549	-0.0514737	-0.287012
rs4390169:M08797_2.00__JUND	rs4390169	rs4390169:A:G	M08797_2.00__JUND	54.65	1.25816	-4.61906	-5.8115	0.104607	-0.485612	-0.0507985	-0.30617
rs116734477:M08797_2.00__JUND	rs116734477	rs116734477:T:C	M08797_2.00__JUND	54.65	0.537388	-4.61906	-2.48222	0.0446801	-0.485612	-0.0216972	-0.30617
rs10107182:M08797_2.00__JUND	rs10107182	rs10107182:T:C	M08797_2.00__JUND	54.65	0.0507385	-5.65193	-0.28677	0.00421856	-0.5942	-0.00250667	-0.30617
rs76895963:M08797_2.00__JUND	rs76895963	rs76895963:T:C	M08797_2.00__JUND	54.65	8.72812	9.50707	82.9789	0.725683	0.999501	0.725321	-0.30617
19_57460078_A_G:M08797_2.00__JUND	19_57460078_A_G	19_57460078_A_G:A:G	M08797_2.00__JUND	54.65	1.34447	0.964679	1.29699	0.111784	0.101419	0.011337	-0.30617
rs4390169:M08799_2.00__BATF	rs4390169	rs4390169:A:G	M08799_2.00__BATF	0.26	5.53212	-0.598001	-3.30821	0.376549	-0.0676409	-0.0254701	-0.409878
rs1434282:M08799_2.00__BATF	rs1434282	rs1434282:T:C	M08799_2.00__BATF	0.26	0.840806	1.08455	0.911896	0.0572304	0.122675	0.00702075	-0.409878
rs115421711:M08799_2.00__BATF	rs115421711	rs115421711:A:G	M08799_2.00__BATF	0.26	0.921082	-1.34989	-1.24336	0.0626944	-0.152688	-0.00957269	-0.409878
rs116734477:M08799_2.00__BATF	rs116734477	rs116734477:T:C	M08799_2.00__BATF	0.26	0.365577	3.59458	1.31409	0.0248834	0.406589	0.0101173	-0.409878
rs58198139:M08799_2.00__BATF	rs58198139	rs58198139:T:C	M08799_2.00__BATF	0.26	5.10401	-1.35075	-6.89426	0.34741	-0.152786	-0.0530794	-0.409878
rs10107182:M08799_2.00__BATF	rs10107182	rs10107182:T:C	M08799_2.00__BATF	0.26	0.469718	0.406852	0.191105	0.0319718	0.0460197	0.00147133	-0.409878
rs4457349:M08799_2.00__BATF	rs4457349	rs4457349:A:G	M08799_2.00__BATF	0.26	0.814868	-0.760099	-0.61938	0.0554648	-0.0859761	-0.00476865	-0.409878
rs4149309:M08799_2.00__BATF	rs4149309	rs4149309:A:G	M08799_2.00__BATF	0.26	0.581657	-0.171956	-0.10002	0.0395911	-0.0194503	-0.000770059	-0.409878
rs76895963:M08799_2.00__BATF	rs76895963	rs76895963:T:C	M08799_2.00__BATF	0.26	6.3797	5.69999	36.3642	0.434241	0.644735	0.279971	-0.409878
rs62084210:M08799_2.00__BATF	rs62084210	rs62084210:A:G	M08799_2.00__BATF	0.26	3.10776	-0.171956	-0.534399	0.211533	-0.0194503	-0.00411438	-0.409878
rs4390169:M08800_2.00__BACH1	rs4390169	rs4390169:A:G	M08800_2.00__BACH1	2.11	1.01211	-0.558677	-0.565442	0.0725508	-0.0864927	-0.00627512	-0.779431
rs1250259:M08800_2.00__BACH1	rs1250259	rs1250259:A:G	M08800_2.00__BACH1	2.11	5.33244	1.32209	7.04997	0.382244	0.204682	0.0782386	-0.779431
rs4719853:M08800_2.00__BACH1	rs4719853	rs4719853:T:C	M08800_2.00__BACH1	2.11	5.43919	1.33496	7.26112	0.389897	0.206675	0.0805819	-0.779431
rs76895963:M08800_2.00__BACH1	rs76895963	rs76895963:T:C	M08800_2.00__BACH1	2.11	4.09875	5.78463	23.7097	0.29381	0.895559	0.263124	-0.779431
rs11149612:M08800_2.00__BACH1	rs11149612	rs11149612:T:C	M08800_2.00__BACH1	2.11	3.24067	4.96724	16.0972	0.2323	0.769014	0.178642	-0.779431
rs704:M08800_2.00__BACH1	rs704	rs704:A:G	M08800_2.00__BACH1	2.11	2.00093	0.187843	0.37586	0.143432	0.0290812	0.00417119	-0.779431
rs77542162:M08800_2.00__BACH1	rs77542162	rs77542162:A:G	M08800_2.00__BACH1	2.11	0.234446	0.710267	0.166519	0.0168057	0.109962	0.00184798	-0.779431
rs402348:M08800_2.00__BACH1	rs402348	rs402348:T:C	M08800_2.00__BACH1	2.11	6.24115	5.45763	34.0619	0.447383	0.844934	0.378009	-0.779431
rs429358:M08800_2.00__BACH1	rs429358	rs429358:T:C	M08800_2.00__BACH1	2.11	4.15656	-1.01851	-4.23351	0.297954	-0.157683	-0.0469823	-0.779431
19_57460078_A_G:M08800_2.00__BACH1	19_57460078_A_G	19_57460078_A_G:A:G	M08800_2.00__BACH1	2.11	6.89616	4.96724	34.2549	0.494336	0.769014	0.380151	-0.779431
rs35081008:M08800_2.00__BACH1	rs35081008	rs35081008:T:C	M08800_2.00__BACH1	2.11	1.30036	4.96724	6.45919	0.0932133	0.769014	0.0716823	-0.779431
rs2618566:M08800_2.00__BACH1	rs2618566	rs2618566:T:C	M08800_2.00__BACH1	2.11	0.340767	5.2076	1.77458	0.0244271	0.806225	0.0196937	-0.779431
rs8126001:M08800_2.00__BACH1	rs8126001	rs8126001:T:C	M08800_2.00__BACH1	2.11	2.12756	-1.49768	-3.18641	0.152509	-0.231867	-0.0353619	-0.779431
1_45964766_T_C:M08801_2.00__ATF3	1_45964766_T_C	1_45964766_T_C:T:C	M08801_2.00__ATF3	4.8	1.62289	3.55639	5.77162	0.143504	0.562207	0.080679	-0.416631
rs4390169:M08801_2.00__ATF3	rs4390169	rs4390169:A:G	M08801_2.00__ATF3	4.8	0.929983	3.55639	3.30738	0.0822338	0.562207	0.0462324	-0.416631
rs1434282:M08801_2.00__ATF3	rs1434282	rs1434282:T:C	M08801_2.00__ATF3	4.8	2.67627	2.11117	5.65007	0.23665	0.333742	0.0789798	-0.416631
rs3767844:M08801_2.00__ATF3	rs3767844	rs3767844:A:G	M08801_2.00__ATF3	4.8	0.385287	1.38546	0.533799	0.0340691	0.219018	0.00746174	-0.416631
rs1250259:M08801_2.00__ATF3	rs1250259	rs1250259:A:G	M08801_2.00__ATF3	4.8	4.74241	2.11117	10.012	0.419348	0.333742	0.139954	-0.416631
rs58198139:M08801_2.00__ATF3	rs58198139	rs58198139:T:C	M08801_2.00__ATF3	4.8	0.778786	4.28376	3.33613	0.0688642	0.677193	0.0466343	-0.416631
rs704:M08801_2.00__ATF3	rs704	rs704:A:G	M08801_2.00__ATF3	4.8	6.72985	3.55639	23.934	0.595088	0.562207	0.334562	-0.416631
rs77542162:M08801_2.00__ATF3	rs77542162	rs77542162:A:G	M08801_2.00__ATF3	4.8	0.123989	2.11117	0.261763	0.0109638	0.333742	0.00365907	-0.416631
rs402348:M08801_2.00__ATF3	rs402348	rs402348:T:C	M08801_2.00__ATF3	4.8	0.920177	-2.73177	-2.51371	0.0813667	-0.431849	-0.0351381	-0.416631
rs429358:M08801_2.00__ATF3	rs429358	rs429358:T:C	M08801_2.00__ATF3	4.8	4.12835	0.789994	3.26137	0.36505	0.124885	0.0455893	-0.416631
rs2618566:M08801_2.00__ATF3	rs2618566	rs2618566:T:C	M08801_2.00__ATF3	4.8	2.18241	-0.829074	-1.80938	0.19298	-0.131063	-0.0252925	-0.416631
rs4390169:M08802_2.00__FOS	rs4390169	rs4390169:A:G	M08802_2.00__FOS	16	1.83161	-4.00821	-7.34149	0.176907	-0.421572	-0.0745789	-0.412678
rs116734477:M08802_2.00__FOS	rs116734477	rs116734477:T:C	M08802_2.00__FOS	16	1.0218	-4.00821	-4.09561	0.0986913	-0.421572	-0.0416055	-0.412678
rs10107182:M08802_2.00__FOS	rs10107182	rs10107182:T:C	M08802_2.00__FOS	16	1.90907	-3.60759	-6.88713	0.184388	-0.379435	-0.0699633	-0.412678
rs76895963:M08802_2.00__FOS	rs76895963	rs76895963:T:C	M08802_2.00__FOS	16	9.89415	9.50779	94.0715	0.955629	1	0.955629	-0.412678
rs35081008:M08802_2.00__FOS	rs35081008	rs35081008:T:C	M08802_2.00__FOS	16	0.0254531	-3.60759	-0.0918242	0.00245839	-0.379435	-0.000932801	-0.412678
1_45964766_T_C:M08803_2.00__JUNB	1_45964766_T_C	1_45964766_T_C:T:C	M08803_2.00__JUNB	10.57	1.24772	-0.829446	-1.03492	0.110688	-0.0870446	-0.00963477	-0.472504
rs4390169:M08803_2.00__JUNB	rs4390169	rs4390169:A:G	M08803_2.00__JUNB	10.57	3.87111	-5.10901	-19.7775	0.343414	-0.536155	-0.184123	-0.472504
rs116734477:M08803_2.00__JUNB	rs116734477	rs116734477:T:C	M08803_2.00__JUNB	10.57	2.6439	-4.39698	-11.6252	0.234546	-0.461432	-0.108227	-0.472504
rs10107182:M08803_2.00__JUNB	rs10107182	rs10107182:T:C	M08803_2.00__JUNB	10.57	2.26499	-4.39698	-9.95913	0.200932	-0.461432	-0.0927167	-0.472504
rs76895963:M08803_2.00__JUNB	rs76895963	rs76895963:T:C	M08803_2.00__JUNB	10.57	9.76829	4.88407	47.709	0.866565	0.512549	0.444157	-0.472504
19_57460078_A_G:M08803_2.00__JUNB	19_57460078_A_G	19_57460078_A_G:A:G	M08803_2.00__JUNB	10.57	0.580655	-3.05289	-1.77268	0.0515111	-0.32038	-0.0165031	-0.472504
rs116734477:M08805_2.00__FOSL1	rs116734477	rs116734477:T:C	M08805_2.00__FOSL1	1.55	0.142311	-8.84081	-1.25815	0.011458	-0.925172	-0.0106006	-0.341041
rs76895963:M08805_2.00__FOSL1	rs76895963	rs76895963:T:C	M08805_2.00__FOSL1	1.55	9.96065	9.55586	95.1825	0.801964	1	0.801964	-0.341041
1_45964766_T_C:M08806_2.00__JUN	1_45964766_T_C	1_45964766_T_C:T:C	M08806_2.00__JUN	22.98	1.82025	-0.0579553	-0.105493	0.155453	-0.00608604	-0.000946091	-0.349634
rs4390169:M08806_2.00__JUN	rs4390169	rs4390169:A:G	M08806_2.00__JUN	22.98	1.44487	-0.375108	-0.541984	0.123395	-0.0393911	-0.00486065	-0.349634
rs116734477:M08806_2.00__JUN	rs116734477	rs116734477:T:C	M08806_2.00__JUN	22.98	1.2067	-5.09251	-6.14515	0.103055	-0.534778	-0.0551113	-0.349634
rs10107182:M08806_2.00__JUN	rs10107182	rs10107182:T:C	M08806_2.00__JUN	22.98	0.0971809	-5.09251	-0.494895	0.00829942	-0.534778	-0.00443835	-0.349634
rs76895963:M08806_2.00__JUN	rs76895963	rs76895963:T:C	M08806_2.00__JUN	22.98	8.80999	5.81749	51.2521	0.752389	0.61091	0.459642	-0.349634
19_57460078_A_G:M08806_2.00__JUN	19_57460078_A_G	19_57460078_A_G:A:G	M08806_2.00__JUN	22.98	0.585962	0.920113	0.539152	0.0500422	0.0966235	0.00483526	-0.349634
rs1434282:M08807_2.00__MAF	rs1434282	rs1434282:T:C	M08807_2.00__MAF	0.07	0.509803	-0.0694698	-0.0354159	0.0334195	-0.0135134	-0.000451613	-0.587439
rs1250259:M08807_2.00__MAF	rs1250259	rs1250259:A:G	M08807_2.00__MAF	0.07	5.06334	0.779378	3.94625	0.331921	0.151607	0.0503214	-0.587439
rs115421711:M08807_2.00__MAF	rs115421711	rs115421711:A:G	M08807_2.00__MAF	0.07	0.662334	1.64507	1.08959	0.0434185	0.320004	0.0138941	-0.587439
rs116734477:M08807_2.00__MAF	rs116734477	rs116734477:T:C	M08807_2.00__MAF	0.07	2.90235	-0.758197	-2.20055	0.19026	-0.147486	-0.0280608	-0.587439
rs58198139:M08807_2.00__MAF	rs58198139	rs58198139:T:C	M08807_2.00__MAF	0.07	3.72606	4.27443	15.9268	0.244258	0.831473	0.203094	-0.587439
rs4719853:M08807_2.00__MAF	rs4719853	rs4719853:T:C	M08807_2.00__MAF	0.07	4.76697	0.779378	3.71527	0.312493	0.151607	0.047376	-0.587439
rs4149309:M08807_2.00__MAF	rs4149309	rs4149309:A:G	M08807_2.00__MAF	0.07	3.13421	-0.478564	-1.49992	0.20546	-0.0930914	-0.0191265	-0.587439
rs11149612:M08807_2.00__MAF	rs11149612	rs11149612:T:C	M08807_2.00__MAF	0.07	7.36445	4.33674	31.9377	0.482768	0.843595	0.40726	-0.587439
rs402348:M08807_2.00__MAF	rs402348	rs402348:T:C	M08807_2.00__MAF	0.07	1.17475	-4.6484	-5.4607	0.0770093	-0.904218	-0.0696332	-0.587439
19_57460078_A_G:M08807_2.00__MAF	19_57460078_A_G	19_57460078_A_G:A:G	M08807_2.00__MAF	0.07	3.79943	4.33674	16.4772	0.249067	0.843595	0.210112	-0.587439
rs8126001:M08807_2.00__MAF	rs8126001	rs8126001:T:C	M08807_2.00__MAF	0.07	0.125464	-2.19571	-0.275482	0.00822462	-0.427115	-0.00351286	-0.587439
rs1434282:M08808_2.00__MAFF	rs1434282	rs1434282:T:C	M08808_2.00__MAFF	7.91	3.25857	-0.283079	-0.922431	0.195853	-0.0627085	-0.0122817	-0.0236681
rs3767844:M08808_2.00__MAFF	rs3767844	rs3767844:A:G	M08808_2.00__MAFF	7.91	1.91534	-0.584824	-1.12014	0.11512	-0.129552	-0.014914	-0.0236681
rs1250259:M08808_2.00__MAFF	rs1250259	rs1250259:A:G	M08808_2.00__MAFF	7.91	1.81838	-2.25953	-4.10869	0.109292	-0.500539	-0.0547049	-0.0236681
rs116734477:M08808_2.00__MAFF	rs116734477	rs116734477:T:C	M08808_2.00__MAFF	7.91	2.41092	-2.25953	-5.44757	0.144907	-0.500539	-0.0725314	-0.0236681
rs58198139:M08808_2.00__MAFF	rs58198139	rs58198139:T:C	M08808_2.00__MAFF	7.91	2.6524	-0.441382	-1.17072	0.15942	-0.0977763	-0.0155875	-0.0236681
rs4719853:M08808_2.00__MAFF	rs4719853	rs4719853:T:C	M08808_2.00__MAFF	7.91	4.35456	0.598125	2.60457	0.261727	0.132498	0.0346784	-0.0236681
rs10107182:M08808_2.00__MAFF	rs10107182	rs10107182:T:C	M08808_2.00__MAFF	7.91	0.462031	-2.21019	-1.02117	0.02777	-0.489607	-0.0135964	-0.0236681
rs4457349:M08808_2.00__MAFF	rs4457349	rs4457349:A:G	M08808_2.00__MAFF	7.91	1.69577	2.62063	4.44398	0.101923	0.580529	0.0591691	-0.0236681
rs4149309:M08808_2.00__MAFF	rs4149309	rs4149309:A:G	M08808_2.00__MAFF	7.91	0.0265	-0.441382	-0.0116966	0.00159276	-0.0977763	-0.000155734	-0.0236681
rs76895963:M08808_2.00__MAFF	rs76895963	rs76895963:T:C	M08808_2.00__MAFF	7.91	4.16873	3.6608	15.2609	0.250558	0.810952	0.20319	-0.0236681
rs11149612:M08808_2.00__MAFF	rs11149612	rs11149612:T:C	M08808_2.00__MAFF	7.91	5.10159	3.95009	20.1517	0.306627	0.875036	0.268309	-0.0236681
rs704:M08808_2.00__MAFF	rs704	rs704:A:G	M08808_2.00__MAFF	7.91	0.537289	-0.474553	-0.254972	0.0322933	-0.105124	-0.00339482	-0.0236681
rs77542162:M08808_2.00__MAFF	rs77542162	rs77542162:A:G	M08808_2.00__MAFF	7.91	0.117822	2.80933	0.331	0.00708157	0.622331	0.00440708	-0.0236681
19_57460078_A_G:M08808_2.00__MAFF	19_57460078_A_G	19_57460078_A_G:A:G	M08808_2.00__MAFF	7.91	4.70566	2.80933	13.2198	0.28283	0.622331	0.176014	-0.0236681
rs35081008:M08808_2.00__MAFF	rs35081008	rs35081008:T:C	M08808_2.00__MAFF	7.91	2.28612	-0.935928	-2.13964	0.137405	-0.207329	-0.0284881	-0.0236681
rs58198139:M08810_2.00__MAFK	rs58198139	rs58198139:T:C	M08810_2.00__MAFK	14.37	0.580047	-0.165481	-0.0959866	0.0320765	-0.0172975	-0.000554844	-0.067015
rs11149612:M08810_2.00__MAFK	rs11149612	rs11149612:T:C	M08810_2.00__MAFK	14.37	0.493511	9.56674	4.72129	0.0272911	1	0.0272911	-0.067015
rs4390169:M08811_2.00__MAFB	rs4390169	rs4390169:A:G	M08811_2.00__MAFB	0.08	0.9607	-4.58866	-4.40832	0.0883708	-0.524169	-0.0463212	-0.552638
rs1434282:M08811_2.00__MAFB	rs1434282	rs1434282:T:C	M08811_2.00__MAFB	0.08	0.615754	-0.381042	-0.234628	0.0566406	-0.043527	-0.0024654	-0.552638
rs3767844:M08811_2.00__MAFB	rs3767844	rs3767844:A:G	M08811_2.00__MAFB	0.08	0.0542316	0.891547	0.0483501	0.00498854	0.101843	0.000508047	-0.552638
rs1250259:M08811_2.00__MAFB	rs1250259	rs1250259:A:G	M08811_2.00__MAFB	0.08	3.93919	-4.58866	-18.0756	0.362349	-0.524169	-0.189932	-0.552638
rs115421711:M08811_2.00__MAFB	rs115421711	rs115421711:A:G	M08811_2.00__MAFB	0.08	1.3357	1.57854	2.10847	0.122866	0.180319	0.0221551	-0.552638
rs116734477:M08811_2.00__MAFB	rs116734477	rs116734477:T:C	M08811_2.00__MAFB	0.08	0.698521	-0.502022	-0.350673	0.0642541	-0.0573467	-0.00368476	-0.552638
rs58198139:M08811_2.00__MAFB	rs58198139	rs58198139:T:C	M08811_2.00__MAFB	0.08	5.21734	3.53116	18.4233	0.479922	0.403369	0.193586	-0.552638
rs10107182:M08811_2.00__MAFB	rs10107182	rs10107182:T:C	M08811_2.00__MAFB	0.08	1.39278	-4.58866	-6.39098	0.128116	-0.524169	-0.0671543	-0.552638
rs4457349:M08811_2.00__MAFB	rs4457349	rs4457349:A:G	M08811_2.00__MAFB	0.08	1.50315	4.33718	6.51944	0.138269	0.495442	0.0685041	-0.552638
rs4149309:M08811_2.00__MAFB	rs4149309	rs4149309:A:G	M08811_2.00__MAFB	0.08	3.11624	0.289679	0.902708	0.28665	0.0330904	0.00948536	-0.552638
rs76895963:M08811_2.00__MAFB	rs76895963	rs76895963:T:C	M08811_2.00__MAFB	0.08	2.68863	3.53116	9.49399	0.247316	0.403369	0.0997597	-0.552638
rs11149612:M08811_2.00__MAFB	rs11149612	rs11149612:T:C	M08811_2.00__MAFB	0.08	6.68191	5.30591	35.4536	0.614641	0.606102	0.372535	-0.552638
rs62084210:M08811_2.00__MAFB	rs62084210	rs62084210:A:G	M08811_2.00__MAFB	0.08	0.606726	4.33718	2.63148	0.0558102	0.495442	0.0276507	-0.552638
rs77542162:M08811_2.00__MAFB	rs77542162	rs77542162:A:G	M08811_2.00__MAFB	0.08	0.261523	0.961054	0.251337	0.0240564	0.109782	0.00264097	-0.552638
rs402348:M08811_2.00__MAFB	rs402348	rs402348:T:C	M08811_2.00__MAFB	0.08	3.03922	0.891547	2.70961	0.279565	0.101843	0.0284716	-0.552638
19_57460078_A_G:M08811_2.00__MAFB	19_57460078_A_G	19_57460078_A_G:A:G	M08811_2.00__MAFB	0.08	3.48075	5.30591	18.4685	0.320179	0.606102	0.194061	-0.552638
rs2618566:M08811_2.00__MAFB	rs2618566	rs2618566:T:C	M08811_2.00__MAFB	0.08	0.501037	-3.18815	-1.59738	0.0460883	-0.364187	-0.0167848	-0.552638
rs4390169:M08812_2.00__CEBPD	rs4390169	rs4390169:A:G	M08812_2.00__CEBPD	14.31	2.19261	4.69948	10.3041	0.208681	0.812256	0.169502	-0.225492
rs10107182:M08812_2.00__CEBPD	rs10107182	rs10107182:T:C	M08812_2.00__CEBPD	14.31	1.13084	-4.48946	-5.07687	0.107627	-0.775956	-0.083514	-0.225492
rs4457349:M08812_2.00__CEBPD	rs4457349	rs4457349:A:G	M08812_2.00__CEBPD	14.31	1.02195	0.198055	0.202401	0.0972631	0.0342317	0.00332948	-0.225492
rs11149612:M08812_2.00__CEBPD	rs11149612	rs11149612:T:C	M08812_2.00__CEBPD	14.31	1.30676	3.314	4.3306	0.12437	0.572791	0.0712379	-0.225492
rs704:M08812_2.00__CEBPD	rs704	rs704:A:G	M08812_2.00__CEBPD	14.31	3.45144	0.787712	2.71874	0.328489	0.136148	0.0447231	-0.225492
rs402348:M08812_2.00__CEBPD	rs402348	rs402348:T:C	M08812_2.00__CEBPD	14.31	1.95112	-2.55638	-4.98782	0.185697	-0.441844	-0.0820492	-0.225492
rs429358:M08812_2.00__CEBPD	rs429358	rs429358:T:C	M08812_2.00__CEBPD	14.31	1.41844	-0.132782	-0.188344	0.135	-0.02295	-0.00309824	-0.225492
19_57460078_A_G:M08812_2.00__CEBPD	19_57460078_A_G	19_57460078_A_G:A:G	M08812_2.00__CEBPD	14.31	3.23414	4.69948	15.1988	0.307808	0.812256	0.250018	-0.225492
rs2618566:M08812_2.00__CEBPD	rs2618566	rs2618566:T:C	M08812_2.00__CEBPD	14.31	3.40407	-2.55638	-8.70212	0.323981	-0.441844	-0.143149	-0.225492
rs8126001:M08812_2.00__CEBPD	rs8126001	rs8126001:T:C	M08812_2.00__CEBPD	14.31	1.93565	-3.13385	-6.06603	0.184224	-0.541653	-0.0997856	-0.225492
rs4457349:M08813_2.00__CEBPA	rs4457349	rs4457349:A:G	M08813_2.00__CEBPA	8.99	1.77491	-0.0509809	-0.0904863	0.152361	-0.00532602	-0.000811479	0.46956
rs2618566:M08813_2.00__CEBPA	rs2618566	rs2618566:T:C	M08813_2.00__CEBPA	8.99	1.77565	-5.11309	-9.07904	0.152425	-0.534168	-0.0814206	0.46956
1_45964766_T_C:M08848_2.00__ZEB1	1_45964766_T_C	1_45964766_T_C:T:C	M08848_2.00__ZEB1	1.51	0.105812	4.75271	0.502892	0.00995478	0.823128	0.00819406	-0.869523
rs1434282:M08848_2.00__ZEB1	rs1434282	rs1434282:T:C	M08848_2.00__ZEB1	1.51	2.82165	1.34043	3.78223	0.265461	0.232151	0.0616271	-0.869523
rs3767844:M08848_2.00__ZEB1	rs3767844	rs3767844:A:G	M08848_2.00__ZEB1	1.51	0.281707	-0.750875	-0.211527	0.026503	-0.130045	-0.00344659	-0.869523
rs1250259:M08848_2.00__ZEB1	rs1250259	rs1250259:A:G	M08848_2.00__ZEB1	1.51	3.98588	1.42802	5.69194	0.374992	0.247322	0.0927437	-0.869523
rs115421711:M08848_2.00__ZEB1	rs115421711	rs115421711:A:G	M08848_2.00__ZEB1	1.51	2.04028	-3.71456	-7.57874	0.19195	-0.64333	-0.123487	-0.869523
rs58198139:M08848_2.00__ZEB1	rs58198139	rs58198139:T:C	M08848_2.00__ZEB1	1.51	1.4839	1.12631	1.67134	0.139605	0.195068	0.0272325	-0.869523
rs4719853:M08848_2.00__ZEB1	rs4719853	rs4719853:T:C	M08848_2.00__ZEB1	1.51	1.92606	4.75271	9.15401	0.181204	0.823128	0.149154	-0.869523
rs4149309:M08848_2.00__ZEB1	rs4149309	rs4149309:A:G	M08848_2.00__ZEB1	1.51	2.06425	-3.71456	-7.66778	0.194205	-0.64333	-0.124938	-0.869523
rs11149612:M08848_2.00__ZEB1	rs11149612	rs11149612:T:C	M08848_2.00__ZEB1	1.51	3.05213	4.75271	14.5059	0.287145	0.823128	0.236357	-0.869523
rs704:M08848_2.00__ZEB1	rs704	rs704:A:G	M08848_2.00__ZEB1	1.51	4.27721	-1.31897	-5.64152	0.4024	-0.228435	-0.0919221	-0.869523
rs62084210:M08848_2.00__ZEB1	rs62084210	rs62084210:A:G	M08848_2.00__ZEB1	1.51	3.95476	4.12871	16.3281	0.372064	0.715058	0.266047	-0.869523
rs35081008:M08848_2.00__ZEB1	rs35081008	rs35081008:T:C	M08848_2.00__ZEB1	1.51	0.0545847	4.75271	0.259425	0.00513533	0.823128	0.00422704	-0.869523
rs4390169:M08850_2.00__ZFX	rs4390169	rs4390169:A:G	M08850_2.00__ZFX	2.08	1.35617	0.483175	0.655269	0.114931	0.0504889	0.00580272	-1.2101
rs1250259:M08850_2.00__ZFX	rs1250259	rs1250259:A:G	M08850_2.00__ZFX	2.08	5.37127	0.14774	0.793552	0.455195	0.015438	0.00702729	-1.2101
rs402348:M08850_2.00__ZFX	rs402348	rs402348:T:C	M08850_2.00__ZFX	2.08	3.48314	5.43502	18.931	0.295184	0.567927	0.167643	-1.2101
rs429358:M08850_2.00__ZFX	rs429358	rs429358:T:C	M08850_2.00__ZFX	2.08	4.63433	0.964596	4.47025	0.392743	0.100794	0.0395863	-1.2101
rs35081008:M08850_2.00__ZFX	rs35081008	rs35081008:T:C	M08850_2.00__ZFX	2.08	4.63433	2.5475	11.8059	0.392743	0.266198	0.104547	-1.2101
rs8126001:M08850_2.00__ZFX	rs8126001	rs8126001:T:C	M08850_2.00__ZFX	2.08	6.6181	-8.83664	-58.4818	0.56086	-0.923376	-0.517885	-1.2101
rs4390169:M08851_2.00__ZNF263	rs4390169	rs4390169:A:G	M08851_2.00__ZNF263	4.88	3.22674	0.365619	1.17976	0.151856	0.0414128	0.00628877	-0.851711
rs3767844:M08851_2.00__ZNF263	rs3767844	rs3767844:A:G	M08851_2.00__ZNF263	4.88	5.61621	1.53687	8.63135	0.264309	0.174077	0.04601	-0.851711
rs1250259:M08851_2.00__ZNF263	rs1250259	rs1250259:A:G	M08851_2.00__ZNF263	4.88	3.62258	1.62226	5.87677	0.170485	0.18375	0.0313265	-0.851711
rs4719853:M08851_2.00__ZNF263	rs4719853	rs4719853:T:C	M08851_2.00__ZNF263	4.88	1.78953	0.8277	1.48119	0.0842185	0.0937515	0.0078956	-0.851711
rs4149309:M08851_2.00__ZNF263	rs4149309	rs4149309:A:G	M08851_2.00__ZNF263	4.88	0.170821	1.79918	0.307339	0.00803914	0.203789	0.00163829	-0.851711
rs76895963:M08851_2.00__ZNF263	rs76895963	rs76895963:T:C	M08851_2.00__ZNF263	4.88	0.315702	-0.0582504	-0.0183898	0.0148575	-0.00659787	-9.80279e-05	-0.851711
rs77542162:M08851_2.00__ZNF263	rs77542162	rs77542162:A:G	M08851_2.00__ZNF263	4.88	0.612702	3.3037	2.02418	0.0288348	0.374201	0.01079	-0.851711
rs402348:M08851_2.00__ZNF263	rs402348	rs402348:T:C	M08851_2.00__ZNF263	4.88	3.91611	0.616708	2.4151	0.184299	0.0698529	0.0128738	-0.851711
rs429358:M08851_2.00__ZNF263	rs429358	rs429358:T:C	M08851_2.00__ZNF263	4.88	7.11574	1.04053	7.40414	0.334879	0.117858	0.0394683	-0.851711
19_57460078_A_G:M08851_2.00__ZNF263	19_57460078_A_G	19_57460078_A_G:A:G	M08851_2.00__ZNF263	4.88	1.05817	4.33258	4.58461	0.0497994	0.49074	0.0244386	-0.851711
rs35081008:M08851_2.00__ZNF263	rs35081008	rs35081008:T:C	M08851_2.00__ZNF263	4.88	4.14422	1.16337	4.82124	0.195034	0.131771	0.0256999	-0.851711
rs2618566:M08851_2.00__ZNF263	rs2618566	rs2618566:T:C	M08851_2.00__ZNF263	4.88	5.35203	0.302507	1.61902	0.251876	0.0342642	0.00863031	-0.851711
rs8126001:M08851_2.00__ZNF263	rs8126001	rs8126001:T:C	M08851_2.00__ZNF263	4.88	6.99291	-8.82866	-61.738	0.329099	-1	-0.329099	-0.851711
rs3767844:M08852_2.00__ZNF582	rs3767844	rs3767844:A:G	M08852_2.00__ZNF582	0.35	2.35328	4.45556	10.4852	0.102846	0.486246	0.0500085	-1.15135
rs1250259:M08852_2.00__ZNF582	rs1250259	rs1250259:A:G	M08852_2.00__ZNF582	0.35	3.95426	0.460694	1.8217	0.172815	0.0502765	0.00868852	-1.15135
rs4457349:M08852_2.00__ZNF582	rs4457349	rs4457349:A:G	M08852_2.00__ZNF582	0.35	2.21697	-2.1421	-4.74897	0.0968892	-0.233772	-0.02265	-1.15135
rs2618566:M08852_2.00__ZNF582	rs2618566	rs2618566:T:C	M08852_2.00__ZNF582	0.35	0.465974	-4.89711	-2.28193	0.0203646	-0.534433	-0.0108835	-1.15135
rs116734477:M08854_2.00__PRDM1	rs116734477	rs116734477:T:C	M08854_2.00__PRDM1	0.01	0.499707	2.51595	1.25724	0.0352428	0.264206	0.00931136	-0.447247
rs58198139:M08854_2.00__PRDM1	rs58198139	rs58198139:T:C	M08854_2.00__PRDM1	0.01	2.27252	-0.0321753	-0.073119	0.160274	-0.00337882	-0.000541535	-0.447247
rs4719853:M08854_2.00__PRDM1	rs4719853	rs4719853:T:C	M08854_2.00__PRDM1	0.01	0.793767	-4.02883	-3.19795	0.0559819	-0.423078	-0.0236847	-0.447247
rs76895963:M08854_2.00__PRDM1	rs76895963	rs76895963:T:C	M08854_2.00__PRDM1	0.01	2.48782	4.47649	11.1367	0.175458	0.470088	0.0824809	-0.447247
rs3767844:M08855_2.00__PRDM6	rs3767844	rs3767844:A:G	M08855_2.00__PRDM6	0.94	0.227182	-8.82258	-2.00433	0.0209671	-0.999307	-0.0209525	-0.0734733
rs116734477:M08855_2.00__PRDM6	rs116734477	rs116734477:T:C	M08855_2.00__PRDM6	0.94	7.89282	6.47179	51.0807	0.728443	0.733041	0.533978	-0.0734733
rs58198139:M08855_2.00__PRDM6	rs58198139	rs58198139:T:C	M08855_2.00__PRDM6	0.94	3.04795	-0.548393	-1.67147	0.281301	-0.0621148	-0.017473	-0.0734733
rs10107182:M08855_2.00__PRDM6	rs10107182	rs10107182:T:C	M08855_2.00__PRDM6	0.94	2.74941	1.95287	5.36923	0.253748	0.221196	0.0561279	-0.0734733
rs4149309:M08855_2.00__PRDM6	rs4149309	rs4149309:A:G	M08855_2.00__PRDM6	0.94	2.26669	-1.51301	-3.42954	0.209197	-0.171375	-0.0358511	-0.0734733
1_45964766_T_C:M08856_2.00__ZNF76	1_45964766_T_C	1_45964766_T_C:T:C	M08856_2.00__ZNF76	21.87	1.16553	-0.953793	-1.11167	0.053453	-0.174878	-0.00934773	0.428505
rs4390169:M08856_2.00__ZNF76	rs4390169	rs4390169:A:G	M08856_2.00__ZNF76	21.87	3.57133	0.989359	3.53333	0.163787	0.181399	0.0297107	0.428505
rs1434282:M08856_2.00__ZNF76	rs1434282	rs1434282:T:C	M08856_2.00__ZNF76	21.87	3.10813	4.09671	12.7331	0.142544	0.751131	0.107069	0.428505
rs115421711:M08856_2.00__ZNF76	rs115421711	rs115421711:A:G	M08856_2.00__ZNF76	21.87	1.70437	-0.716664	-1.22146	0.0781652	-0.1314	-0.0102709	0.428505
rs58198139:M08856_2.00__ZNF76	rs58198139	rs58198139:T:C	M08856_2.00__ZNF76	21.87	2.36353	1.07655	2.54447	0.108396	0.197386	0.0213957	0.428505
rs704:M08856_2.00__ZNF76	rs704	rs704:A:G	M08856_2.00__ZNF76	21.87	2.97353	-1.30141	-3.86979	0.136371	-0.238614	-0.03254	0.428505
rs77542162:M08856_2.00__ZNF76	rs77542162	rs77542162:A:G	M08856_2.00__ZNF76	21.87	0.078023	-1.30141	-0.10154	0.00357826	-0.238614	-0.000853823	0.428505
rs402348:M08856_2.00__ZNF76	rs402348	rs402348:T:C	M08856_2.00__ZNF76	21.87	2.28785	0.641327	1.46726	0.104925	0.117587	0.0123378	0.428505
rs35081008:M08856_2.00__ZNF76	rs35081008	rs35081008:T:C	M08856_2.00__ZNF76	21.87	1.92785	-0.953793	-1.83877	0.0884144	-0.174878	-0.0154617	0.428505
rs8126001:M08856_2.00__ZNF76	rs8126001	rs8126001:T:C	M08856_2.00__ZNF76	21.87	3.34194	4.13501	13.819	0.153267	0.758153	0.1162	0.428505
1_45964766_T_C:M08857_2.00__KLF6	1_45964766_T_C	1_45964766_T_C:T:C	M08857_2.00__KLF6	35.25	0.617062	0.448243	0.276594	0.0322897	0.0489077	0.00157921	-0.301356
rs4390169:M08857_2.00__KLF6	rs4390169	rs4390169:A:G	M08857_2.00__KLF6	35.25	4.13995	2.35417	9.74614	0.216635	0.256863	0.0556456	-0.301356
rs3767844:M08857_2.00__KLF6	rs3767844	rs3767844:A:G	M08857_2.00__KLF6	35.25	2.15129	1.68358	3.62188	0.112573	0.183695	0.0206791	-0.301356
rs1250259:M08857_2.00__KLF6	rs1250259	rs1250259:A:G	M08857_2.00__KLF6	35.25	3.50819	3.55798	12.4821	0.183577	0.388211	0.0712664	-0.301356
rs4719853:M08857_2.00__KLF6	rs4719853	rs4719853:T:C	M08857_2.00__KLF6	35.25	1.8966	0.402626	0.763623	0.0992455	0.0439305	0.00435991	-0.301356
rs76895963:M08857_2.00__KLF6	rs76895963	rs76895963:T:C	M08857_2.00__KLF6	35.25	2.22535	-0.129454	-0.288081	0.116448	-0.0141247	-0.0016448	-0.301356
rs11149612:M08857_2.00__KLF6	rs11149612	rs11149612:T:C	M08857_2.00__KLF6	35.25	0.141982	1.13717	0.161457	0.00742962	0.124076	0.000921838	-0.301356
rs704:M08857_2.00__KLF6	rs704	rs704:A:G	M08857_2.00__KLF6	35.25	6.52299	0.145813	0.951139	0.341335	0.0159097	0.00543053	-0.301356
rs77542162:M08857_2.00__KLF6	rs77542162	rs77542162:A:G	M08857_2.00__KLF6	35.25	4.42828	2.35417	10.4249	0.231723	0.256863	0.0595212	-0.301356
rs402348:M08857_2.00__KLF6	rs402348	rs402348:T:C	M08857_2.00__KLF6	35.25	11.2177	0.607847	6.81865	0.587001	0.066322	0.0389311	-0.301356
rs429358:M08857_2.00__KLF6	rs429358	rs429358:T:C	M08857_2.00__KLF6	35.25	5.91038	-0.0606778	-0.358629	0.309279	-0.00662055	-0.00204759	-0.301356
19_57460078_A_G:M08857_2.00__KLF6	19_57460078_A_G	19_57460078_A_G:A:G	M08857_2.00__KLF6	35.25	1.0712	1.55476	1.66545	0.0560536	0.169639	0.00950887	-0.301356
rs35081008:M08857_2.00__KLF6	rs35081008	rs35081008:T:C	M08857_2.00__KLF6	35.25	7.63455	0.607847	4.64064	0.399501	0.066322	0.0264957	-0.301356
rs2618566:M08857_2.00__KLF6	rs2618566	rs2618566:T:C	M08857_2.00__KLF6	35.25	9.39228	1.85963	17.4662	0.491479	0.202904	0.0997233	-0.301356
rs8126001:M08857_2.00__KLF6	rs8126001	rs8126001:T:C	M08857_2.00__KLF6	35.25	5.96046	0.145813	0.869114	0.311899	0.0159097	0.00496221	-0.301356
rs4390169:M08858_2.00__ZNF324	rs4390169	rs4390169:A:G	M08858_2.00__ZNF324	2.51	1.19103	-0.59356	-0.706947	0.0598924	-0.155426	-0.00930881	-0.394722
rs1434282:M08858_2.00__ZNF324	rs1434282	rs1434282:T:C	M08858_2.00__ZNF324	2.51	0.267146	-1.27684	-0.341102	0.0134338	-0.334344	-0.00449151	-0.394722
rs3767844:M08858_2.00__ZNF324	rs3767844	rs3767844:A:G	M08858_2.00__ZNF324	2.51	0.448298	2.06508	0.92577	0.0225432	0.540747	0.0121902	-0.394722
rs1250259:M08858_2.00__ZNF324	rs1250259	rs1250259:A:G	M08858_2.00__ZNF324	2.51	3.16572	2.6185	8.28945	0.159192	0.685663	0.109152	-0.394722
rs4719853:M08858_2.00__ZNF324	rs4719853	rs4719853:T:C	M08858_2.00__ZNF324	2.51	2.22739	-0.133889	-0.298225	0.112007	-0.0350594	-0.00392691	-0.394722
rs4457349:M08858_2.00__ZNF324	rs4457349	rs4457349:A:G	M08858_2.00__ZNF324	2.51	0.489583	1.31755	0.645051	0.0246193	0.345005	0.00849379	-0.394722
rs76895963:M08858_2.00__ZNF324	rs76895963	rs76895963:T:C	M08858_2.00__ZNF324	2.51	1.22219	1.56065	1.90741	0.0614593	0.408662	0.0251161	-0.394722
rs11149612:M08858_2.00__ZNF324	rs11149612	rs11149612:T:C	M08858_2.00__ZNF324	2.51	1.33121	2.6185	3.48577	0.0669415	0.685663	0.0458993	-0.394722
rs704:M08858_2.00__ZNF324	rs704	rs704:A:G	M08858_2.00__ZNF324	2.51	4.2748	1.64859	7.0474	0.214964	0.431688	0.0927974	-0.394722
rs77542162:M08858_2.00__ZNF324	rs77542162	rs77542162:A:G	M08858_2.00__ZNF324	2.51	1.27772	-0.432583	-0.55272	0.0642518	-0.113273	-0.00727801	-0.394722
rs402348:M08858_2.00__ZNF324	rs402348	rs402348:T:C	M08858_2.00__ZNF324	2.51	8.40118	1.56065	13.1113	0.422464	0.408662	0.172645	-0.394722
rs429358:M08858_2.00__ZNF324	rs429358	rs429358:T:C	M08858_2.00__ZNF324	2.51	5.94541	-0.458902	-2.72836	0.298972	-0.120165	-0.035926	-0.394722
19_57460078_A_G:M08858_2.00__ZNF324	19_57460078_A_G	19_57460078_A_G:A:G	M08858_2.00__ZNF324	2.51	1.9438	2.6185	5.08985	0.0977467	0.685663	0.0670213	-0.394722
rs35081008:M08858_2.00__ZNF324	rs35081008	rs35081008:T:C	M08858_2.00__ZNF324	2.51	5.08713	0.0096571	0.0491269	0.255813	0.00252874	0.000646885	-0.394722
rs2618566:M08858_2.00__ZNF324	rs2618566	rs2618566:T:C	M08858_2.00__ZNF324	2.51	6.68131	1.56065	10.4272	0.335978	0.408662	0.137302	-0.394722
rs8126001:M08858_2.00__ZNF324	rs8126001	rs8126001:T:C	M08858_2.00__ZNF324	2.51	4.70896	-0.192016	-0.904197	0.236796	-0.0502801	-0.0119061	-0.394722
rs4390169:M08860_2.00__ZNF264	rs4390169	rs4390169:A:G	M08860_2.00__ZNF264	1.93	2.54402	-1.47827	-3.76076	0.119273	-0.281468	-0.0335715	-0.673094
rs1250259:M08860_2.00__ZNF264	rs1250259	rs1250259:A:G	M08860_2.00__ZNF264	1.93	0.980606	-1.79569	-1.76086	0.0459744	-0.341904	-0.0157188	-0.673094
rs58198139:M08860_2.00__ZNF264	rs58198139	rs58198139:T:C	M08860_2.00__ZNF264	1.93	5.80216	4.5794	26.5704	0.272027	0.871931	0.237189	-0.673094
rs4719853:M08860_2.00__ZNF264	rs4719853	rs4719853:T:C	M08860_2.00__ZNF264	1.93	1.36683	-1.80976	-2.47364	0.0640821	-0.344584	-0.0220817	-0.673094
rs76895963:M08860_2.00__ZNF264	rs76895963	rs76895963:T:C	M08860_2.00__ZNF264	1.93	3.00488	-1.6217	-4.87301	0.14088	-0.308777	-0.0435003	-0.673094
rs11149612:M08860_2.00__ZNF264	rs11149612	rs11149612:T:C	M08860_2.00__ZNF264	1.93	1.89427	-0.156191	-0.295868	0.0888104	-0.0297392	-0.00264115	-0.673094
rs62084210:M08860_2.00__ZNF264	rs62084210	rs62084210:A:G	M08860_2.00__ZNF264	1.93	3.27549	0.406429	1.33126	0.153567	0.0773854	0.0118838	-0.673094
rs77542162:M08860_2.00__ZNF264	rs77542162	rs77542162:A:G	M08860_2.00__ZNF264	1.93	8.88948	-1.79569	-15.9627	0.416771	-0.341904	-0.142496	-0.673094
rs429358:M08860_2.00__ZNF264	rs429358	rs429358:T:C	M08860_2.00__ZNF264	1.93	2.99488	1.43515	4.29809	0.140411	0.273257	0.0383682	-0.673094
rs2618566:M08860_2.00__ZNF264	rs2618566	rs2618566:T:C	M08860_2.00__ZNF264	1.93	3.9269	-1.58504	-6.22428	0.184108	-0.301796	-0.0555629	-0.673094
rs4149309:M08861_2.00__REST	rs4149309	rs4149309:A:G	M08861_2.00__REST	2.28	2.76232	-0.120785	-0.333648	0.107983	-0.0186756	-0.00201666	-0.875604
rs11149612:M08861_2.00__REST	rs11149612	rs11149612:T:C	M08861_2.00__REST	2.28	1.08162	2.54991	2.75804	0.0422821	0.394263	0.0166703	-0.875604
rs402348:M08861_2.00__REST	rs402348	rs402348:T:C	M08861_2.00__REST	2.28	0.337519	3.3861	1.14287	0.0131941	0.523553	0.00690782	-0.875604
rs2618566:M08861_2.00__REST	rs2618566	rs2618566:T:C	M08861_2.00__REST	2.28	1.22047	-0.884882	-1.07997	0.0477099	-0.136819	-0.00652762	-0.875604
rs1434282:M08862_2.00__MECOM	rs1434282	rs1434282:T:C	M08862_2.00__MECOM	0.04	0.91887	-6.13325	-5.63566	0.0605177	-0.676113	-0.0409168	-0.524811
rs116734477:M08862_2.00__MECOM	rs116734477	rs116734477:T:C	M08862_2.00__MECOM	0.04	5.58419	4.13092	23.0679	0.367781	0.455381	0.16748	-0.524811
1_45964766_T_C:M08863_2.00__MZF1	1_45964766_T_C	1_45964766_T_C:T:C	M08863_2.00__MZF1	22.97	2.1649	0.72537	1.57035	0.18324	0.0789811	0.0144725	0.131703
rs4390169:M08863_2.00__MZF1	rs4390169	rs4390169:A:G	M08863_2.00__MZF1	22.97	0.0632069	-0.39614	-0.0250388	0.0053499	-0.0431333	-0.000230759	0.131703
rs1434282:M08863_2.00__MZF1	rs1434282	rs1434282:T:C	M08863_2.00__MZF1	22.97	1.21511	-3.49167	-4.24275	0.102848	-0.380186	-0.0391014	0.131703
rs4719853:M08863_2.00__MZF1	rs4719853	rs4719853:T:C	M08863_2.00__MZF1	22.97	2.01245	0.65907	1.32635	0.170336	0.0717621	0.0122237	0.131703
rs76895963:M08863_2.00__MZF1	rs76895963	rs76895963:T:C	M08863_2.00__MZF1	22.97	0.233618	-0.39614	-0.0925455	0.0197737	-0.0431333	-0.000852904	0.131703
rs77542162:M08863_2.00__MZF1	rs77542162	rs77542162:A:G	M08863_2.00__MZF1	22.97	0.904245	-0.39614	-0.358208	0.0765363	-0.0431333	-0.00330126	0.131703
rs8126001:M08863_2.00__MZF1	rs8126001	rs8126001:T:C	M08863_2.00__MZF1	22.97	3.30376	-5.11918	-16.9125	0.279634	-0.557396	-0.155867	0.131703
rs4390169:M08864_2.00__PATZ1	rs4390169	rs4390169:A:G	M08864_2.00__PATZ1	13.02	1.49384	2.2685	3.38878	0.0651729	0.474858	0.0309479	-0.145517
rs3767844:M08864_2.00__PATZ1	rs3767844	rs3767844:A:G	M08864_2.00__PATZ1	13.02	2.69742	2.16201	5.83185	0.117682	0.452566	0.053259	-0.145517
rs1250259:M08864_2.00__PATZ1	rs1250259	rs1250259:A:G	M08864_2.00__PATZ1	13.02	3.9107	1.90974	7.46843	0.170615	0.399761	0.0682051	-0.145517
rs4719853:M08864_2.00__PATZ1	rs4719853	rs4719853:T:C	M08864_2.00__PATZ1	13.02	2.99858	0.147144	0.441223	0.130821	0.0308012	0.00402945	-0.145517
rs76895963:M08864_2.00__PATZ1	rs76895963	rs76895963:T:C	M08864_2.00__PATZ1	13.02	4.19354	1.26417	5.30134	0.182954	0.264625	0.0484142	-0.145517
rs11149612:M08864_2.00__PATZ1	rs11149612	rs11149612:T:C	M08864_2.00__PATZ1	13.02	0.058011	1.17894	0.0683914	0.00253088	0.246784	0.000624581	-0.145517
rs704:M08864_2.00__PATZ1	rs704	rs704:A:G	M08864_2.00__PATZ1	13.02	10.8572	1.23721	13.4326	0.473674	0.258982	0.122673	-0.145517
rs77542162:M08864_2.00__PATZ1	rs77542162	rs77542162:A:G	M08864_2.00__PATZ1	13.02	1.61572	1.30146	2.1028	0.0704902	0.272432	0.0192038	-0.145517
rs402348:M08864_2.00__PATZ1	rs402348	rs402348:T:C	M08864_2.00__PATZ1	13.02	9.34581	3.89337	36.3867	0.407736	0.814987	0.332299	-0.145517
rs429358:M08864_2.00__PATZ1	rs429358	rs429358:T:C	M08864_2.00__PATZ1	13.02	4.65842	1.25344	5.83904	0.203236	0.262379	0.0533247	-0.145517
19_57460078_A_G:M08864_2.00__PATZ1	19_57460078_A_G	19_57460078_A_G:A:G	M08864_2.00__PATZ1	13.02	3.46951	1.96589	6.82068	0.151367	0.411514	0.0622895	-0.145517
rs35081008:M08864_2.00__PATZ1	rs35081008	rs35081008:T:C	M08864_2.00__PATZ1	13.02	8.48219	3.89337	33.0243	0.370058	0.814987	0.301592	-0.145517
rs2618566:M08864_2.00__PATZ1	rs2618566	rs2618566:T:C	M08864_2.00__PATZ1	13.02	7.03799	0.705319	4.96402	0.307051	0.147642	0.0453337	-0.145517
rs8126001:M08864_2.00__PATZ1	rs8126001	rs8126001:T:C	M08864_2.00__PATZ1	13.02	12.0961	1.90974	23.1005	0.527726	0.399761	0.210964	-0.145517
rs704:M08865_2.00__YY1	rs704	rs704:A:G	M08865_2.00__YY1	9.16	0.448102	-5.70164	-2.55492	0.0291294	-0.595406	-0.0173438	-1.07412
1_45964766_T_C:M08866_2.00__SALL4	1_45964766_T_C	1_45964766_T_C:T:C	M08866_2.00__SALL4	2.37	2.52731	-3.49632	-8.83627	0.218062	-0.53679	-0.117054	-0.24954
rs4390169:M08866_2.00__SALL4	rs4390169	rs4390169:A:G	M08866_2.00__SALL4	2.37	0.554378	-3.24637	-1.79972	0.0478331	-0.498416	-0.0238408	-0.24954
rs1250259:M08866_2.00__SALL4	rs1250259	rs1250259:A:G	M08866_2.00__SALL4	2.37	2.65885	0.169038	0.449448	0.229413	0.0259525	0.00595383	-0.24954
rs76895963:M08866_2.00__SALL4	rs76895963	rs76895963:T:C	M08866_2.00__SALL4	2.37	0.701581	2.80766	1.9698	0.0605342	0.43106	0.0260939	-0.24954
rs11149612:M08866_2.00__SALL4	rs11149612	rs11149612:T:C	M08866_2.00__SALL4	2.37	3.21665	-3.49632	-11.2464	0.277541	-0.53679	-0.148981	-0.24954
rs704:M08866_2.00__SALL4	rs704	rs704:A:G	M08866_2.00__SALL4	2.37	3.18066	0.169038	0.537652	0.274435	0.0259525	0.00712227	-0.24954
rs77542162:M08866_2.00__SALL4	rs77542162	rs77542162:A:G	M08866_2.00__SALL4	2.37	4.1693	-3.24637	-13.5351	0.359738	-0.498416	-0.179299	-0.24954
rs402348:M08866_2.00__SALL4	rs402348	rs402348:T:C	M08866_2.00__SALL4	2.37	3.29318	-2.60335	-8.57328	0.284144	-0.399692	-0.11357	-0.24954
rs35081008:M08866_2.00__SALL4	rs35081008	rs35081008:T:C	M08866_2.00__SALL4	2.37	1.9153	-2.27654	-4.36026	0.165257	-0.349518	-0.0577603	-0.24954
rs2618566:M08866_2.00__SALL4	rs2618566	rs2618566:T:C	M08866_2.00__SALL4	2.37	1.32682	-1.53862	-2.04146	0.114481	-0.236224	-0.0270432	-0.24954
rs8126001:M08866_2.00__SALL4	rs8126001	rs8126001:T:C	M08866_2.00__SALL4	2.37	1.59309	0.32017	0.510058	0.137455	0.0491557	0.00675672	-0.24954
rs35081008:M08867_2.00__KLF8	rs35081008	rs35081008:T:C	M08867_2.00__KLF8	0.01	0.786011	-7.71005	-6.06019	0.0669353	-0.805138	-0.0538922	-0.539175
rs4390169:M08868_2.00__KLF5	rs4390169	rs4390169:A:G	M08868_2.00__KLF5	1.21	4.57417	0.109803	0.50226	0.296975	0.0119693	0.00355457	-0.525516
rs1250259:M08868_2.00__KLF5	rs1250259	rs1250259:A:G	M08868_2.00__KLF5	1.21	1.41029	2.97338	4.19333	0.0915621	0.324117	0.0296768	-0.525516
rs4719853:M08868_2.00__KLF5	rs4719853	rs4719853:T:C	M08868_2.00__KLF5	1.21	1.33868	0.715315	0.957579	0.0869128	0.0779739	0.00677693	-0.525516
rs76895963:M08868_2.00__KLF5	rs76895963	rs76895963:T:C	M08868_2.00__KLF5	1.21	2.50972	1.80652	4.53388	0.162942	0.196923	0.0320869	-0.525516
rs11149612:M08868_2.00__KLF5	rs11149612	rs11149612:T:C	M08868_2.00__KLF5	1.21	2.24797	-1.93432	-4.3483	0.145948	-0.210853	-0.0307736	-0.525516
rs704:M08868_2.00__KLF5	rs704	rs704:A:G	M08868_2.00__KLF5	1.21	1.23643	-0.361013	-0.446369	0.0802745	-0.0393527	-0.00315902	-0.525516
rs77542162:M08868_2.00__KLF5	rs77542162	rs77542162:A:G	M08868_2.00__KLF5	1.21	2.30174	3.38292	7.78661	0.149439	0.368759	0.055107	-0.525516
rs402348:M08868_2.00__KLF5	rs402348	rs402348:T:C	M08868_2.00__KLF5	1.21	8.23889	-0.364984	-3.00706	0.534903	-0.0397855	-0.0212814	-0.525516
rs429358:M08868_2.00__KLF5	rs429358	rs429358:T:C	M08868_2.00__KLF5	1.21	4.30375	-0.730776	-3.14508	0.279417	-0.0796592	-0.0222582	-0.525516
rs35081008:M08868_2.00__KLF5	rs35081008	rs35081008:T:C	M08868_2.00__KLF5	1.21	2.34933	-3.32844	-7.81961	0.152528	-0.362822	-0.0553405	-0.525516
rs2618566:M08868_2.00__KLF5	rs2618566	rs2618566:T:C	M08868_2.00__KLF5	1.21	1.49056	-0.0316826	-0.0472248	0.0967734	-0.0034536	-0.000334217	-0.525516
rs8126001:M08868_2.00__KLF5	rs8126001	rs8126001:T:C	M08868_2.00__KLF5	1.21	0.321275	4.45799	1.43224	0.0208585	0.48595	0.0101362	-0.525516
rs1250259:M08869_2.00__CTCF	rs1250259	rs1250259:A:G	M08869_2.00__CTCF	4.81	0.331103	0.0850474	0.0281594	0.0156798	0.00888497	0.000139315	-1.2485
rs704:M08869_2.00__CTCF	rs704	rs704:A:G	M08869_2.00__CTCF	4.81	3.40897	0.826418	2.81723	0.161436	0.0863366	0.0139379	-1.2485
rs77542162:M08869_2.00__CTCF	rs77542162	rs77542162:A:G	M08869_2.00__CTCF	4.81	5.96233	0.754025	4.49574	0.282354	0.0787736	0.022242	-1.2485
rs402348:M08869_2.00__CTCF	rs402348	rs402348:T:C	M08869_2.00__CTCF	4.81	1.33957	9.57205	12.8224	0.0634372	1	0.0634372	-1.2485
rs429358:M08869_2.00__CTCF	rs429358	rs429358:T:C	M08869_2.00__CTCF	4.81	5.6885	0.202515	1.15201	0.269387	0.0211569	0.00569939	-1.2485
rs35081008:M08869_2.00__CTCF	rs35081008	rs35081008:T:C	M08869_2.00__CTCF	4.81	1.80263	-2.6789	-4.82908	0.0853661	-0.279867	-0.0238912	-1.2485
rs8126001:M08869_2.00__CTCF	rs8126001	rs8126001:T:C	M08869_2.00__CTCF	4.81	3.12347	0.826418	2.5813	0.147916	0.0863366	0.0127706	-1.2485
rs4390169:M08870_2.00__MAZ	rs4390169	rs4390169:A:G	M08870_2.00__MAZ	40.09	3.08759	0.346945	1.07122	0.131628	0.0727378	0.00957431	-0.573998
rs3767844:M08870_2.00__MAZ	rs3767844	rs3767844:A:G	M08870_2.00__MAZ	40.09	2.82724	0.852669	2.4107	0.120528	0.178764	0.0215462	-0.573998
rs1250259:M08870_2.00__MAZ	rs1250259	rs1250259:A:G	M08870_2.00__MAZ	40.09	2.12848	2.37625	5.0578	0.0907397	0.498186	0.0452052	-0.573998
rs4719853:M08870_2.00__MAZ	rs4719853	rs4719853:T:C	M08870_2.00__MAZ	40.09	3.45155	-0.143545	-0.495453	0.147143	-0.0300946	-0.00442823	-0.573998
rs76895963:M08870_2.00__MAZ	rs76895963	rs76895963:T:C	M08870_2.00__MAZ	40.09	3.4751	-0.421477	-1.46468	0.148148	-0.0883637	-0.0130909	-0.573998
rs704:M08870_2.00__MAZ	rs704	rs704:A:G	M08870_2.00__MAZ	40.09	4.8676	1.19649	5.82404	0.207511	0.250847	0.0520537	-0.573998
rs77542162:M08870_2.00__MAZ	rs77542162	rs77542162:A:G	M08870_2.00__MAZ	40.09	1.90072	3.18393	6.05178	0.0810301	0.66752	0.0540892	-0.573998
rs402348:M08870_2.00__MAZ	rs402348	rs402348:T:C	M08870_2.00__MAZ	40.09	6.81167	2.33861	15.9299	0.290389	0.490296	0.142377	-0.573998
rs429358:M08870_2.00__MAZ	rs429358	rs429358:T:C	M08870_2.00__MAZ	40.09	3.52921	0.880929	3.10898	0.150454	0.184689	0.0277872	-0.573998
19_57460078_A_G:M08870_2.00__MAZ	19_57460078_A_G	19_57460078_A_G:A:G	M08870_2.00__MAZ	40.09	4.52401	2.72168	12.3129	0.192864	0.570607	0.110049	-0.573998
rs35081008:M08870_2.00__MAZ	rs35081008	rs35081008:T:C	M08870_2.00__MAZ	40.09	4.7129	-0.111536	-0.52566	0.200917	-0.0233838	-0.0046982	-0.573998
rs2618566:M08870_2.00__MAZ	rs2618566	rs2618566:T:C	M08870_2.00__MAZ	40.09	5.27086	0.581508	3.06505	0.224703	0.121914	0.0273946	-0.573998
rs8126001:M08870_2.00__MAZ	rs8126001	rs8126001:T:C	M08870_2.00__MAZ	40.09	7.1594	1.16824	8.36389	0.305213	0.244924	0.0747542	-0.573998
rs4390169:M08871_2.00__KLF1	rs4390169	rs4390169:A:G	M08871_2.00__KLF1	0.02	2.06636	-0.211992	-0.438051	0.123912	-0.0221425	-0.00274373	-0.223193
rs704:M08871_2.00__KLF1	rs704	rs704:A:G	M08871_2.00__KLF1	0.02	2.8221	0.495343	1.39791	0.169232	0.0517382	0.00875576	-0.223193
rs77542162:M08871_2.00__KLF1	rs77542162	rs77542162:A:G	M08871_2.00__KLF1	0.02	5.15508	4.58246	23.623	0.309133	0.478635	0.147962	-0.223193
rs402348:M08871_2.00__KLF1	rs402348	rs402348:T:C	M08871_2.00__KLF1	0.02	10.0823	0.857146	8.64201	0.604602	0.0895284	0.054129	-0.223193
rs429358:M08871_2.00__KLF1	rs429358	rs429358:T:C	M08871_2.00__KLF1	0.02	2.51745	0.692759	1.74399	0.150963	0.0723582	0.0109234	-0.223193
rs35081008:M08871_2.00__KLF1	rs35081008	rs35081008:T:C	M08871_2.00__KLF1	0.02	6.25207	0.857146	5.35894	0.374916	0.0895284	0.0335656	-0.223193
rs2618566:M08871_2.00__KLF1	rs2618566	rs2618566:T:C	M08871_2.00__KLF1	0.02	1.92831	-0.303942	-0.586094	0.115634	-0.0317465	-0.00367098	-0.223193
1_45964766_T_C:M08872_2.00__ZNF85	1_45964766_T_C	1_45964766_T_C:T:C	M08872_2.00__ZNF85	0.12	0.763773	3.15822	2.41216	0.0422174	0.55834	0.0235717	-1.16561
rs4390169:M08872_2.00__ZNF85	rs4390169	rs4390169:A:G	M08872_2.00__ZNF85	0.12	1.77154	-1.19046	-2.10894	0.0979213	-0.21046	-0.0206086	-1.16561
rs1434282:M08872_2.00__ZNF85	rs1434282	rs1434282:T:C	M08872_2.00__ZNF85	0.12	2.72414	-2.23152	-6.07897	0.150576	-0.394509	-0.0594037	-1.16561
rs115421711:M08872_2.00__ZNF85	rs115421711	rs115421711:A:G	M08872_2.00__ZNF85	0.12	1.71376	-2.61549	-4.48233	0.0947279	-0.462391	-0.0438014	-1.16561
rs116734477:M08872_2.00__ZNF85	rs116734477	rs116734477:T:C	M08872_2.00__ZNF85	0.12	4.32666	-1.37608	-5.95382	0.239155	-0.243276	-0.0581808	-1.16561
rs4457349:M08872_2.00__ZNF85	rs4457349	rs4457349:A:G	M08872_2.00__ZNF85	0.12	1.02816	-1.80289	-1.85367	0.0568315	-0.318733	-0.0181141	-1.16561
rs76895963:M08872_2.00__ZNF85	rs76895963	rs76895963:T:C	M08872_2.00__ZNF85	0.12	0.743584	3.7147	2.76219	0.0411015	0.656721	0.0269922	-1.16561
rs2618566:M08872_2.00__ZNF85	rs2618566	rs2618566:T:C	M08872_2.00__ZNF85	0.12	0.202156	1.8053	0.364953	0.0111742	0.319159	0.00356633	-1.16561
rs4390169:M08873_2.00__SP4	rs4390169	rs4390169:A:G	M08873_2.00__SP4	1.09	3.82513	3.08854	11.814	0.188332	0.568933	0.107148	-0.640258
rs3767844:M08873_2.00__SP4	rs3767844	rs3767844:A:G	M08873_2.00__SP4	1.09	0.0138643	0.840475	0.0116526	0.000682613	0.154822	0.000105684	-0.640258
rs1250259:M08873_2.00__SP4	rs1250259	rs1250259:A:G	M08873_2.00__SP4	1.09	0.317732	3.08854	0.981326	0.0156437	0.568933	0.00890019	-0.640258
rs4719853:M08873_2.00__SP4	rs4719853	rs4719853:T:C	M08873_2.00__SP4	1.09	1.61013	0.558667	0.899527	0.0792755	0.102911	0.00815831	-0.640258
rs4149309:M08873_2.00__SP4	rs4149309	rs4149309:A:G	M08873_2.00__SP4	1.09	0.456064	-1.13363	-0.517005	0.0224545	-0.208823	-0.00468901	-0.640258
rs76895963:M08873_2.00__SP4	rs76895963	rs76895963:T:C	M08873_2.00__SP4	1.09	1.98383	1.32209	2.62281	0.0976749	0.24354	0.0237877	-0.640258
rs704:M08873_2.00__SP4	rs704	rs704:A:G	M08873_2.00__SP4	1.09	4.17317	1.38246	5.76924	0.205468	0.254661	0.0523245	-0.640258
rs77542162:M08873_2.00__SP4	rs77542162	rs77542162:A:G	M08873_2.00__SP4	1.09	4.569	3.08854	14.1115	0.224957	0.568933	0.127985	-0.640258
rs402348:M08873_2.00__SP4	rs402348	rs402348:T:C	M08873_2.00__SP4	1.09	9.8147	1.03467	10.155	0.483231	0.190594	0.0921011	-0.640258
rs429358:M08873_2.00__SP4	rs429358	rs429358:T:C	M08873_2.00__SP4	1.09	4.18552	2.62728	10.9965	0.206076	0.483967	0.0997338	-0.640258
19_57460078_A_G:M08873_2.00__SP4	19_57460078_A_G	19_57460078_A_G:A:G	M08873_2.00__SP4	1.09	0.333765	3.61892	1.20787	0.0164331	0.666633	0.0109548	-0.640258
rs35081008:M08873_2.00__SP4	rs35081008	rs35081008:T:C	M08873_2.00__SP4	1.09	4.81476	1.03467	4.98168	0.237057	0.190594	0.0451817	-0.640258
rs2618566:M08873_2.00__SP4	rs2618566	rs2618566:T:C	M08873_2.00__SP4	1.09	4.81035	0.629502	3.02812	0.23684	0.115959	0.0274638	-0.640258
rs8126001:M08873_2.00__SP4	rs8126001	rs8126001:T:C	M08873_2.00__SP4	1.09	5.40834	0.917529	4.96231	0.266282	0.169016	0.0450059	-0.640258
rs4390169:M08874_2.00__ZKSCAN1	rs4390169	rs4390169:A:G	M08874_2.00__ZKSCAN1	7.25	6.01939	0.50229	3.02348	0.318074	0.0527584	0.0167811	-0.864808
rs3767844:M08874_2.00__ZKSCAN1	rs3767844	rs3767844:A:G	M08874_2.00__ZKSCAN1	7.25	6.67194	4.42638	29.5326	0.352556	0.464929	0.163914	-0.864808
rs1250259:M08874_2.00__ZKSCAN1	rs1250259	rs1250259:A:G	M08874_2.00__ZKSCAN1	7.25	0.359615	-3.37839	-1.21492	0.0190026	-0.354852	-0.00674312	-0.864808
rs11149612:M08874_2.00__ZKSCAN1	rs11149612	rs11149612:T:C	M08874_2.00__ZKSCAN1	7.25	2.32721	-1.33213	-3.10014	0.122973	-0.139922	-0.0172066	-0.864808
19_57460078_A_G:M08874_2.00__ZKSCAN1	19_57460078_A_G	19_57460078_A_G:A:G	M08874_2.00__ZKSCAN1	7.25	0.622552	-2.29418	-1.42825	0.0328966	-0.240971	-0.00792714	-0.864808
rs2618566:M08874_2.00__ZKSCAN1	rs2618566	rs2618566:T:C	M08874_2.00__ZKSCAN1	7.25	0.534695	9.52055	5.09059	0.0282541	1	0.0282541	-0.864808
rs8126001:M08874_2.00__ZKSCAN1	rs8126001	rs8126001:T:C	M08874_2.00__ZKSCAN1	7.25	2.76494	4.42638	12.2387	0.146104	0.464929	0.067928	-0.864808
rs1250259:M08876_2.00__KLF3	rs1250259	rs1250259:A:G	M08876_2.00__KLF3	10.52	0.294783	3.70545	1.0923	0.0146873	0.388358	0.00570392	-0.408364
rs11149612:M08876_2.00__KLF3	rs11149612	rs11149612:T:C	M08876_2.00__KLF3	10.52	0.102198	1.07078	0.109432	0.00509193	0.112225	0.000571444	-0.408364
rs704:M08876_2.00__KLF3	rs704	rs704:A:G	M08876_2.00__KLF3	10.52	0.468536	0.405499	0.189991	0.0233443	0.0424992	0.000992116	-0.408364
rs77542162:M08876_2.00__KLF3	rs77542162	rs77542162:A:G	M08876_2.00__KLF3	10.52	4.13012	5.15942	21.309	0.205779	0.540744	0.111274	-0.408364
rs402348:M08876_2.00__KLF3	rs402348	rs402348:T:C	M08876_2.00__KLF3	10.52	11.1583	0.699884	7.8095	0.55595	0.0733529	0.0407806	-0.408364
rs429358:M08876_2.00__KLF3	rs429358	rs429358:T:C	M08876_2.00__KLF3	10.52	5.16319	1.22845	6.34273	0.257251	0.128751	0.0331212	-0.408364
rs35081008:M08876_2.00__KLF3	rs35081008	rs35081008:T:C	M08876_2.00__KLF3	10.52	6.21688	0.699884	4.3511	0.30975	0.0733529	0.0227211	-0.408364
rs2618566:M08876_2.00__KLF3	rs2618566	rs2618566:T:C	M08876_2.00__KLF3	10.52	1.62207	1.79114	2.90536	0.0808182	0.187725	0.0151716	-0.408364
rs8126001:M08876_2.00__KLF3	rs8126001	rs8126001:T:C	M08876_2.00__KLF3	10.52	1.36888	3.70545	5.07231	0.068203	0.388358	0.0264872	-0.408364
rs3767844:M08877_2.00__BCL6	rs3767844	rs3767844:A:G	M08877_2.00__BCL6	87.08	0.723617	0.537371	0.388851	0.055567	0.0585372	0.00325274	4.84878
rs1250259:M08877_2.00__BCL6	rs1250259	rs1250259:A:G	M08877_2.00__BCL6	87.08	0.578265	-0.460613	-0.266356	0.0444053	-0.0501758	-0.00222807	4.84878
rs116734477:M08877_2.00__BCL6	rs116734477	rs116734477:T:C	M08877_2.00__BCL6	87.08	0.980019	2.11666	2.07437	0.0752563	0.230573	0.0173521	4.84878
rs4719853:M08877_2.00__BCL6	rs4719853	rs4719853:T:C	M08877_2.00__BCL6	87.08	2.98335	0.455098	1.35771	0.229093	0.049575	0.0113573	4.84878
rs10107182:M08877_2.00__BCL6	rs10107182	rs10107182:T:C	M08877_2.00__BCL6	87.08	3.5245	1.86666	6.57904	0.270649	0.20334	0.0550337	4.84878
rs4457349:M08877_2.00__BCL6	rs4457349	rs4457349:A:G	M08877_2.00__BCL6	87.08	4.20596	-3.73296	-15.7007	0.322979	-0.406641	-0.131336	4.84878
rs4149309:M08877_2.00__BCL6	rs4149309	rs4149309:A:G	M08877_2.00__BCL6	87.08	1.12725	0.537371	0.605751	0.0865623	0.0585372	0.00506712	4.84878
rs62084210:M08877_2.00__BCL6	rs62084210	rs62084210:A:G	M08877_2.00__BCL6	87.08	0.663719	-0.723728	-0.480353	0.0509674	-0.0788376	-0.00401815	4.84878
rs77542162:M08877_2.00__BCL6	rs77542162	rs77542162:A:G	M08877_2.00__BCL6	87.08	2.39446	-0.0654175	-0.156639	0.183872	-0.0071261	-0.00131029	4.84878
rs2618566:M08877_2.00__BCL6	rs2618566	rs2618566:T:C	M08877_2.00__BCL6	87.08	2.09952	2.44084	5.1246	0.161224	0.265887	0.0428673	4.84878
rs3767844:M08878_2.00__ZBTB17	rs3767844	rs3767844:A:G	M08878_2.00__ZBTB17	17.31	2.85987	-0.990277	-2.83206	0.150562	-0.173733	-0.0261576	-0.142745
rs1250259:M08878_2.00__ZBTB17	rs1250259	rs1250259:A:G	M08878_2.00__ZBTB17	17.31	2.71554	1.42103	3.85886	0.142964	0.249305	0.0356415	-0.142745
rs116734477:M08878_2.00__ZBTB17	rs116734477	rs116734477:T:C	M08878_2.00__ZBTB17	17.31	0.645188	1.50614	0.971743	0.0339669	0.264235	0.00897527	-0.142745
rs4719853:M08878_2.00__ZBTB17	rs4719853	rs4719853:T:C	M08878_2.00__ZBTB17	17.31	1.82284	0.365619	0.666466	0.0959663	0.0641439	0.00615565	-0.142745
rs4149309:M08878_2.00__ZBTB17	rs4149309	rs4149309:A:G	M08878_2.00__ZBTB17	17.31	2.32909	-1.61269	-3.75611	0.122618	-0.282929	-0.0346924	-0.142745
rs76895963:M08878_2.00__ZBTB17	rs76895963	rs76895963:T:C	M08878_2.00__ZBTB17	17.31	3.97011	0.756134	3.00194	0.209013	0.132655	0.0277267	-0.142745
rs11149612:M08878_2.00__ZBTB17	rs11149612	rs11149612:T:C	M08878_2.00__ZBTB17	17.31	2.07625	-0.858656	-1.78279	0.109308	-0.150642	-0.0164663	-0.142745
rs704:M08878_2.00__ZBTB17	rs704	rs704:A:G	M08878_2.00__ZBTB17	17.31	6.43723	0.108472	0.698258	0.338898	0.0190302	0.00644929	-0.142745
rs402348:M08878_2.00__ZBTB17	rs402348	rs402348:T:C	M08878_2.00__ZBTB17	17.31	6.14793	-0.731919	-4.49979	0.323667	-0.128407	-0.0415612	-0.142745
rs429358:M08878_2.00__ZBTB17	rs429358	rs429358:T:C	M08878_2.00__ZBTB17	17.31	4.5566	1.89037	8.61368	0.239889	0.331645	0.0795581	-0.142745
19_57460078_A_G:M08878_2.00__ZBTB17	19_57460078_A_G	19_57460078_A_G:A:G	M08878_2.00__ZBTB17	17.31	1.24592	1.22801	1.53	0.0655931	0.215441	0.0141315	-0.142745
rs35081008:M08878_2.00__ZBTB17	rs35081008	rs35081008:T:C	M08878_2.00__ZBTB17	17.31	2.42264	-0.686374	-1.66284	0.127544	-0.120417	-0.0153584	-0.142745
rs2618566:M08878_2.00__ZBTB17	rs2618566	rs2618566:T:C	M08878_2.00__ZBTB17	17.31	5.66215	-0.480622	-2.72135	0.298093	-0.0843198	-0.0251351	-0.142745
rs8126001:M08878_2.00__ZBTB17	rs8126001	rs8126001:T:C	M08878_2.00__ZBTB17	17.31	2.07214	1.50614	3.12093	0.109091	0.264235	0.0288257	-0.142745
rs704:M08879_2.00__KLF12	rs704	rs704:A:G	M08879_2.00__KLF12	0.58	1.44864	1.21904	1.76595	0.096912	0.127301	0.012337	-0.792724
rs77542162:M08879_2.00__KLF12	rs77542162	rs77542162:A:G	M08879_2.00__KLF12	0.58	5.07997	4.13167	20.9888	0.339843	0.431459	0.146628	-0.792724
rs402348:M08879_2.00__KLF12	rs402348	rs402348:T:C	M08879_2.00__KLF12	0.58	0.277799	1.77056	0.491859	0.0185844	0.184895	0.00343615	-0.792724
rs429358:M08879_2.00__KLF12	rs429358	rs429358:T:C	M08879_2.00__KLF12	0.58	0.836639	3.78125	3.16354	0.0559701	0.394865	0.0221006	-0.792724
rs77542162:M08880_2.00__KLF9	rs77542162	rs77542162:A:G	M08880_2.00__KLF9	1.8	2.61805	9.57606	25.0706	0.140995	1	0.140995	-0.587693
rs402348:M08880_2.00__KLF9	rs402348	rs402348:T:C	M08880_2.00__KLF9	1.8	4.71761	2.4079	11.3595	0.254067	0.25145	0.0638851	-0.587693
rs429358:M08880_2.00__KLF9	rs429358	rs429358:T:C	M08880_2.00__KLF9	1.8	1.02531	-3.45678	-3.54426	0.055218	-0.360982	-0.0199327	-0.587693
rs35081008:M08880_2.00__KLF9	rs35081008	rs35081008:T:C	M08880_2.00__KLF9	1.8	3.46277	-3.45678	-11.97	0.186488	-0.360982	-0.0673187	-0.587693
1_45964766_T_C:M08881_2.00__BCL11A	1_45964766_T_C	1_45964766_T_C:T:C	M08881_2.00__BCL11A	0	1.23763	1.265	1.5656	0.0861756	0.259273	0.022343	-0.601302
rs4390169:M08881_2.00__BCL11A	rs4390169	rs4390169:A:G	M08881_2.00__BCL11A	0	0.295745	-1.01009	-0.29873	0.0205926	-0.207027	-0.00426323	-0.601302
rs3767844:M08881_2.00__BCL11A	rs3767844	rs3767844:A:G	M08881_2.00__BCL11A	0	4.48423	0.244646	1.09705	0.312235	0.0501423	0.0156562	-0.601302
rs1250259:M08881_2.00__BCL11A	rs1250259	rs1250259:A:G	M08881_2.00__BCL11A	0	1.09561	0.0934614	0.102398	0.0762871	0.0191557	0.00146133	-0.601302
rs116734477:M08881_2.00__BCL11A	rs116734477	rs116734477:T:C	M08881_2.00__BCL11A	0	4.37242	1.49575	6.54006	0.30445	0.306567	0.0933343	-0.601302
rs58198139:M08881_2.00__BCL11A	rs58198139	rs58198139:T:C	M08881_2.00__BCL11A	0	3.29657	-0.600489	-1.97955	0.229539	-0.123075	-0.0282506	-0.601302
rs4719853:M08881_2.00__BCL11A	rs4719853	rs4719853:T:C	M08881_2.00__BCL11A	0	2.86593	-1.94138	-5.56387	0.199554	-0.397902	-0.0794029	-0.601302
rs4457349:M08881_2.00__BCL11A	rs4457349	rs4457349:A:G	M08881_2.00__BCL11A	0	1.47124	0.747079	1.09913	0.102442	0.15312	0.0156859	-0.601302
rs4149309:M08881_2.00__BCL11A	rs4149309	rs4149309:A:G	M08881_2.00__BCL11A	0	4.1653	-0.927384	-3.86284	0.290028	-0.190075	-0.0551272	-0.601302
rs76895963:M08881_2.00__BCL11A	rs76895963	rs76895963:T:C	M08881_2.00__BCL11A	0	4.90897	0.914285	4.4882	0.34181	0.18739	0.0640519	-0.601302
rs704:M08881_2.00__BCL11A	rs704	rs704:A:G	M08881_2.00__BCL11A	0	1.40987	-1.01009	-1.4241	0.0981683	-0.207027	-0.0203235	-0.601302
rs77542162:M08881_2.00__BCL11A	rs77542162	rs77542162:A:G	M08881_2.00__BCL11A	0	0.186971	-1.08797	-0.20342	0.0130187	-0.222989	-0.00290304	-0.601302
rs402348:M08881_2.00__BCL11A	rs402348	rs402348:T:C	M08881_2.00__BCL11A	0	0.648221	0.130451	0.0845612	0.0451353	0.0267371	0.00120679	-0.601302
rs429358:M08881_2.00__BCL11A	rs429358	rs429358:T:C	M08881_2.00__BCL11A	0	3.64533	1.265	4.61135	0.253823	0.259273	0.0658094	-0.601302
19_57460078_A_G:M08881_2.00__BCL11A	19_57460078_A_G	19_57460078_A_G:A:G	M08881_2.00__BCL11A	0	6.52304	-0.533154	-3.47778	0.454196	-0.109274	-0.0496321	-0.601302
rs35081008:M08881_2.00__BCL11A	rs35081008	rs35081008:T:C	M08881_2.00__BCL11A	0	0.920922	1.17774	1.08461	0.0641234	0.241388	0.0154786	-0.601302
rs2618566:M08881_2.00__BCL11A	rs2618566	rs2618566:T:C	M08881_2.00__BCL11A	0	1.09267	0.858668	0.938237	0.0760818	0.175991	0.0133897	-0.601302
rs8126001:M08881_2.00__BCL11A	rs8126001	rs8126001:T:C	M08881_2.00__BCL11A	0	1.53453	-2.52987	-3.88217	0.106849	-0.518518	-0.0554032	-0.601302
1_45964766_T_C:M08882_2.00__EGR1	1_45964766_T_C	1_45964766_T_C:T:C	M08882_2.00__EGR1	8.17	1.41809	-4.54074	-6.43915	0.0826406	-0.750332	-0.0620079	-0.515046
rs4390169:M08882_2.00__EGR1	rs4390169	rs4390169:A:G	M08882_2.00__EGR1	8.17	1.77997	0.745008	1.32609	0.10373	0.123108	0.01277	-0.515046
rs1250259:M08882_2.00__EGR1	rs1250259	rs1250259:A:G	M08882_2.00__EGR1	8.17	0.885754	2.91316	2.58035	0.0516184	0.481384	0.0248483	-0.515046
rs76895963:M08882_2.00__EGR1	rs76895963	rs76895963:T:C	M08882_2.00__EGR1	8.17	5.37322	1.15119	6.18561	0.313131	0.190228	0.0595663	-0.515046
rs11149612:M08882_2.00__EGR1	rs11149612	rs11149612:T:C	M08882_2.00__EGR1	8.17	1.0419	2.34091	2.43899	0.0607178	0.386823	0.023487	-0.515046
rs704:M08882_2.00__EGR1	rs704	rs704:A:G	M08882_2.00__EGR1	8.17	3.2318	0.359352	1.16135	0.188337	0.0593808	0.0111836	-0.515046
rs77542162:M08882_2.00__EGR1	rs77542162	rs77542162:A:G	M08882_2.00__EGR1	8.17	0.897695	2.62305	2.3547	0.0523143	0.433444	0.0226753	-0.515046
rs402348:M08882_2.00__EGR1	rs402348	rs402348:T:C	M08882_2.00__EGR1	8.17	5.52183	-1.41786	-7.82915	0.321791	-0.234293	-0.0753933	-0.515046
rs429358:M08882_2.00__EGR1	rs429358	rs429358:T:C	M08882_2.00__EGR1	8.17	7.39117	-1.31897	-9.74875	0.430729	-0.217953	-0.0938786	-0.515046
19_57460078_A_G:M08882_2.00__EGR1	19_57460078_A_G	19_57460078_A_G:A:G	M08882_2.00__EGR1	8.17	2.97089	2.34091	6.95459	0.173132	0.386823	0.0669714	-0.515046
rs35081008:M08882_2.00__EGR1	rs35081008	rs35081008:T:C	M08882_2.00__EGR1	8.17	4.8414	-4.54074	-21.9835	0.282138	-0.750332	-0.211697	-0.515046
rs2618566:M08882_2.00__EGR1	rs2618566	rs2618566:T:C	M08882_2.00__EGR1	8.17	7.8736	1.15119	9.06403	0.458843	0.190228	0.087285	-0.515046
rs8126001:M08882_2.00__EGR1	rs8126001	rs8126001:T:C	M08882_2.00__EGR1	8.17	7.40231	2.63632	19.5149	0.431378	0.435638	0.187925	-0.515046
rs1250259:M08883_2.00__ZNF549	rs1250259	rs1250259:A:G	M08883_2.00__ZNF549	0.42	7.86026	2.71911	21.3729	0.381997	0.476229	0.181918	-1.2886
rs11149612:M08883_2.00__ZNF549	rs11149612	rs11149612:T:C	M08883_2.00__ZNF549	0.42	2.87605	-0.751093	-2.16018	0.139772	-0.131548	-0.0183866	-1.2886
rs704:M08883_2.00__ZNF549	rs704	rs704:A:G	M08883_2.00__ZNF549	0.42	0.0429279	-3.96407	-0.170169	0.00208623	-0.694274	-0.00144842	-1.2886
rs429358:M08883_2.00__ZNF549	rs429358	rs429358:T:C	M08883_2.00__ZNF549	0.42	0.253363	0.365619	0.0926345	0.0123131	0.0640352	0.00078847	-1.2886
rs2618566:M08883_2.00__ZNF549	rs2618566	rs2618566:T:C	M08883_2.00__ZNF549	0.42	0.813802	-2.5776	-2.09766	0.0395496	-0.451446	-0.0178545	-1.2886
1_45964766_T_C:M08884_2.00__EGR2	1_45964766_T_C	1_45964766_T_C:T:C	M08884_2.00__EGR2	0.05	3.1956	-3.32759	-10.6336	0.170208	-0.670222	-0.114077	-0.54243
rs4390169:M08884_2.00__EGR2	rs4390169	rs4390169:A:G	M08884_2.00__EGR2	0.05	1.54851	1.15957	1.79561	0.0824787	0.233553	0.0192632	-0.54243
rs3767844:M08884_2.00__EGR2	rs3767844	rs3767844:A:G	M08884_2.00__EGR2	0.05	0.0577931	4.00353	0.231377	0.00307825	0.806366	0.0024822	-0.54243
rs1250259:M08884_2.00__EGR2	rs1250259	rs1250259:A:G	M08884_2.00__EGR2	0.05	1.67867	-0.357763	-0.600568	0.0894116	-0.0720585	-0.00644286	-0.54243
rs115421711:M08884_2.00__EGR2	rs115421711	rs115421711:A:G	M08884_2.00__EGR2	0.05	1.13579	-0.674489	-0.766078	0.0604959	-0.135851	-0.00821844	-0.54243
rs4719853:M08884_2.00__EGR2	rs4719853	rs4719853:T:C	M08884_2.00__EGR2	0.05	0.123046	-0.357763	-0.0440215	0.00655384	-0.0720585	-0.00047226	-0.54243
rs76895963:M08884_2.00__EGR2	rs76895963	rs76895963:T:C	M08884_2.00__EGR2	0.05	5.64027	0.761048	4.29252	0.300419	0.153286	0.0460499	-0.54243
rs11149612:M08884_2.00__EGR2	rs11149612	rs11149612:T:C	M08884_2.00__EGR2	0.05	1.18349	-3.32759	-3.93817	0.0630364	-0.670222	-0.0422484	-0.54243
rs704:M08884_2.00__EGR2	rs704	rs704:A:G	M08884_2.00__EGR2	0.05	1.86091	1.04669	1.9478	0.0991183	0.210818	0.0208959	-0.54243
rs77542162:M08884_2.00__EGR2	rs77542162	rs77542162:A:G	M08884_2.00__EGR2	0.05	0.279649	3.07665	0.860381	0.014895	0.619679	0.00923012	-0.54243
rs402348:M08884_2.00__EGR2	rs402348	rs402348:T:C	M08884_2.00__EGR2	0.05	3.68952	-1.95484	-7.21241	0.196516	-0.393731	-0.0773743	-0.54243
rs429358:M08884_2.00__EGR2	rs429358	rs429358:T:C	M08884_2.00__EGR2	0.05	4.74037	-1.08422	-5.13958	0.252487	-0.218376	-0.0551371	-0.54243
19_57460078_A_G:M08884_2.00__EGR2	19_57460078_A_G	19_57460078_A_G:A:G	M08884_2.00__EGR2	0.05	2.91073	2.67488	7.78586	0.155035	0.538758	0.0835262	-0.54243
rs35081008:M08884_2.00__EGR2	rs35081008	rs35081008:T:C	M08884_2.00__EGR2	0.05	5.79414	-3.32759	-19.2805	0.308615	-0.670222	-0.20684	-0.54243
rs2618566:M08884_2.00__EGR2	rs2618566	rs2618566:T:C	M08884_2.00__EGR2	0.05	8.23386	0.761048	6.26636	0.438562	0.153286	0.0672252	-0.54243
rs8126001:M08884_2.00__EGR2	rs8126001	rs8126001:T:C	M08884_2.00__EGR2	0.05	5.73372	1.83827	10.5401	0.305396	0.370253	0.113074	-0.54243
rs4390169:M08885_2.00__CTCFL	rs4390169	rs4390169:A:G	M08885_2.00__CTCFL	0	0.363097	0.427248	0.155132	0.0184674	0.0478432	0.000883538	-0.162394
rs1250259:M08885_2.00__CTCFL	rs1250259	rs1250259:A:G	M08885_2.00__CTCFL	0	3.51961	1.54987	5.45495	0.17901	0.173555	0.031068	-0.162394
rs704:M08885_2.00__CTCFL	rs704	rs704:A:G	M08885_2.00__CTCFL	0	5.46044	1.54987	8.463	0.277722	0.173555	0.0482	-0.162394
rs77542162:M08885_2.00__CTCFL	rs77542162	rs77542162:A:G	M08885_2.00__CTCFL	0	6.61284	1.65784	10.963	0.336334	0.185645	0.0624385	-0.162394
rs402348:M08885_2.00__CTCFL	rs402348	rs402348:T:C	M08885_2.00__CTCFL	0	1.97734	4.61623	9.12785	0.100569	0.516925	0.0519866	-0.162394
rs429358:M08885_2.00__CTCFL	rs429358	rs429358:T:C	M08885_2.00__CTCFL	0	7.21303	0.728044	5.25141	0.36686	0.0815264	0.0299087	-0.162394
rs35081008:M08885_2.00__CTCFL	rs35081008	rs35081008:T:C	M08885_2.00__CTCFL	0	4.08706	-4.53471	-18.5336	0.207871	-0.507796	-0.105556	-0.162394
rs2618566:M08885_2.00__CTCFL	rs2618566	rs2618566:T:C	M08885_2.00__CTCFL	0	3.22877	0.229114	0.739755	0.164217	0.0256561	0.00421318	-0.162394
rs8126001:M08885_2.00__CTCFL	rs8126001	rs8126001:T:C	M08885_2.00__CTCFL	0	3.56806	1.54987	5.53004	0.181474	0.173555	0.0314957	-0.162394
rs11149612:M08886_2.00__SNAI1	rs11149612	rs11149612:T:C	M08886_2.00__SNAI1	1.63	0.698457	9.57606	6.68846	0.0665417	1	0.0665417	-0.40928
rs704:M08886_2.00__SNAI1	rs704	rs704:A:G	M08886_2.00__SNAI1	1.63	1.28608	0.365619	0.470215	0.122524	0.0381805	0.00467804	-0.40928
rs3767844:M08888_2.00__ZNF384	rs3767844	rs3767844:A:G	M08888_2.00__ZNF384	10.96	1.5163	1.25725	1.90637	0.133244	0.136503	0.0181881	-0.561992
rs116734477:M08888_2.00__ZNF384	rs116734477	rs116734477:T:C	M08888_2.00__ZNF384	10.96	5.10658	9.04607	46.1945	0.448735	0.982154	0.440727	-0.561992
rs4390169:M08889_2.00__FEZF1	rs4390169	rs4390169:A:G	M08889_2.00__FEZF1	0	1.94134	0.533628	1.03595	0.168247	0.109152	0.0183645	-0.129224
rs3767844:M08889_2.00__FEZF1	rs3767844	rs3767844:A:G	M08889_2.00__FEZF1	0	0.920673	-1.52645	-1.40536	0.0797907	-0.31223	-0.024913	-0.129224
rs1250259:M08889_2.00__FEZF1	rs1250259	rs1250259:A:G	M08889_2.00__FEZF1	0	3.25585	-2.06939	-6.73763	0.28217	-0.423287	-0.119439	-0.129224
rs115421711:M08889_2.00__FEZF1	rs115421711	rs115421711:A:G	M08889_2.00__FEZF1	0	2.91512	0.248374	0.724038	0.25264	0.0508039	0.0128351	-0.129224
rs116734477:M08889_2.00__FEZF1	rs116734477	rs116734477:T:C	M08889_2.00__FEZF1	0	6.59067	-1.52645	-10.0603	0.571185	-0.31223	-0.178341	-0.129224
rs58198139:M08889_2.00__FEZF1	rs58198139	rs58198139:T:C	M08889_2.00__FEZF1	0	2.89805	4.72898	13.7048	0.251161	0.967296	0.242947	-0.129224
rs4719853:M08889_2.00__FEZF1	rs4719853	rs4719853:T:C	M08889_2.00__FEZF1	0	1.36913	2.47135	3.38359	0.118656	0.505506	0.0599814	-0.129224
rs4457349:M08889_2.00__FEZF1	rs4457349	rs4457349:A:G	M08889_2.00__FEZF1	0	0.136394	4.72898	0.645004	0.0118207	0.967296	0.0114341	-0.129224
rs4149309:M08889_2.00__FEZF1	rs4149309	rs4149309:A:G	M08889_2.00__FEZF1	0	4.81878	-2.46926	-11.8988	0.417623	-0.505078	-0.210932	-0.129224
rs11149612:M08889_2.00__FEZF1	rs11149612	rs11149612:T:C	M08889_2.00__FEZF1	0	0.826193	4.72898	3.90705	0.0716025	0.967296	0.0692608	-0.129224
rs77542162:M08889_2.00__FEZF1	rs77542162	rs77542162:A:G	M08889_2.00__FEZF1	0	2.1118	-2.94101	-6.21081	0.18302	-0.601572	-0.1101	-0.129224
rs429358:M08889_2.00__FEZF1	rs429358	rs429358:T:C	M08889_2.00__FEZF1	0	0.397424	1.05685	0.420017	0.034443	0.216175	0.00744569	-0.129224
19_57460078_A_G:M08889_2.00__FEZF1	19_57460078_A_G	19_57460078_A_G:A:G	M08889_2.00__FEZF1	0	2.49288	-1.52645	-3.80525	0.216047	-0.31223	-0.0674562	-0.129224
rs2618566:M08889_2.00__FEZF1	rs2618566	rs2618566:T:C	M08889_2.00__FEZF1	0	0.634372	-2.06939	-1.31277	0.0549782	-0.423287	-0.0232716	-0.129224
rs1434282:M08890_2.00__ZNF317	rs1434282	rs1434282:T:C	M08890_2.00__ZNF317	7.77	2.44343	-1.00161	-2.44736	0.119497	-0.204404	-0.0244257	-0.801146
rs58198139:M08890_2.00__ZNF317	rs58198139	rs58198139:T:C	M08890_2.00__ZNF317	7.77	0.0824846	2.8228	0.232837	0.00403396	0.576062	0.00232381	-0.801146
rs4719853:M08891_2.00__ZNF331	rs4719853	rs4719853:T:C	M08891_2.00__ZNF331	4.97	0.871421	2.92925	2.55261	0.0341129	0.318722	0.0108725	-0.494877
rs402348:M08891_2.00__ZNF331	rs402348	rs402348:T:C	M08891_2.00__ZNF331	4.97	4.5202	-1.9812	-8.95541	0.176949	-0.215568	-0.0381446	-0.494877
rs4390169:M08892_2.00__ZNF341	rs4390169	rs4390169:A:G	M08892_2.00__ZNF341	2.09	2.25267	-0.533417	-1.20161	0.102258	-0.0986809	-0.0100909	0.196266
rs1434282:M08892_2.00__ZNF341	rs1434282	rs1434282:T:C	M08892_2.00__ZNF341	2.09	0.221376	1.17176	0.259399	0.0100492	0.216773	0.00217839	0.196266
rs3767844:M08892_2.00__ZNF341	rs3767844	rs3767844:A:G	M08892_2.00__ZNF341	2.09	3.30442	-1.91063	-6.31352	0.150001	-0.353462	-0.0530198	0.196266
rs1250259:M08892_2.00__ZNF341	rs1250259	rs1250259:A:G	M08892_2.00__ZNF341	2.09	9.10394	0.881808	8.02793	0.413266	0.163132	0.0674171	0.196266
rs116734477:M08892_2.00__ZNF341	rs116734477	rs116734477:T:C	M08892_2.00__ZNF341	2.09	0.0578712	1.32702	0.0767961	0.00262702	0.245495	0.00064492	0.196266
rs4719853:M08892_2.00__ZNF341	rs4719853	rs4719853:T:C	M08892_2.00__ZNF341	2.09	2.58714	0.689565	1.784	0.117441	0.127568	0.0149817	0.196266
rs4149309:M08892_2.00__ZNF341	rs4149309	rs4149309:A:G	M08892_2.00__ZNF341	2.09	2.88969	-0.323983	-0.936211	0.131175	-0.059936	-0.00786213	0.196266
rs76895963:M08892_2.00__ZNF341	rs76895963	rs76895963:T:C	M08892_2.00__ZNF341	2.09	5.21816	1.13405	5.91765	0.236874	0.209796	0.0496953	0.196266
rs704:M08892_2.00__ZNF341	rs704	rs704:A:G	M08892_2.00__ZNF341	2.09	2.44018	0.65465	1.59746	0.11077	0.121109	0.0134152	0.196266
rs402348:M08892_2.00__ZNF341	rs402348	rs402348:T:C	M08892_2.00__ZNF341	2.09	5.39854	1.22495	6.61294	0.245063	0.226613	0.0555343	0.196266
rs429358:M08892_2.00__ZNF341	rs429358	rs429358:T:C	M08892_2.00__ZNF341	2.09	6.36447	3.96355	25.2259	0.28891	0.733248	0.211843	0.196266
19_57460078_A_G:M08892_2.00__ZNF341	19_57460078_A_G	19_57460078_A_G:A:G	M08892_2.00__ZNF341	2.09	4.06055	1.02301	4.15398	0.184326	0.189254	0.0348844	0.196266
rs35081008:M08892_2.00__ZNF341	rs35081008	rs35081008:T:C	M08892_2.00__ZNF341	2.09	3.67171	0.0668328	0.245391	0.166674	0.0123639	0.00206075	0.196266
rs2618566:M08892_2.00__ZNF341	rs2618566	rs2618566:T:C	M08892_2.00__ZNF341	2.09	4.16238	0.12958	0.539362	0.188948	0.023972	0.00452947	0.196266
rs8126001:M08892_2.00__ZNF341	rs8126001	rs8126001:T:C	M08892_2.00__ZNF341	2.09	8.72268	0.866469	7.55793	0.395959	0.160295	0.0634702	0.196266
1_45964766_T_C:M08893_2.00__VEZF1	1_45964766_T_C	1_45964766_T_C:T:C	M08893_2.00__VEZF1	11.96	0.0927522	0.247935	0.0229965	0.004097	0.0581483	0.000238234	-0.820026
rs4390169:M08893_2.00__VEZF1	rs4390169	rs4390169:A:G	M08893_2.00__VEZF1	11.96	0.0952996	3.0605	0.291665	0.00420952	0.71778	0.00302151	-0.820026
rs3767844:M08893_2.00__VEZF1	rs3767844	rs3767844:A:G	M08893_2.00__VEZF1	11.96	4.63962	1.86472	8.65161	0.204939	0.437334	0.0896267	-0.820026
rs1250259:M08893_2.00__VEZF1	rs1250259	rs1250259:A:G	M08893_2.00__VEZF1	11.96	1.8347	0.98138	1.80054	0.0810414	0.230163	0.0186527	-0.820026
rs116734477:M08893_2.00__VEZF1	rs116734477	rs116734477:T:C	M08893_2.00__VEZF1	11.96	1.32835	1.48899	1.97789	0.0586749	0.349213	0.0204901	-0.820026
rs58198139:M08893_2.00__VEZF1	rs58198139	rs58198139:T:C	M08893_2.00__VEZF1	11.96	0.440908	0.715387	0.31542	0.0194755	0.16778	0.0032676	-0.820026
rs4719853:M08893_2.00__VEZF1	rs4719853	rs4719853:T:C	M08893_2.00__VEZF1	11.96	4.54131	1.26222	5.73212	0.200596	0.296028	0.0593821	-0.820026
rs76895963:M08893_2.00__VEZF1	rs76895963	rs76895963:T:C	M08893_2.00__VEZF1	11.96	3.81919	0.146766	0.560527	0.168699	0.0344211	0.00580681	-0.820026
rs704:M08893_2.00__VEZF1	rs704	rs704:A:G	M08893_2.00__VEZF1	11.96	3.36222	0.715387	2.40529	0.148514	0.16778	0.0249177	-0.820026
rs402348:M08893_2.00__VEZF1	rs402348	rs402348:T:C	M08893_2.00__VEZF1	11.96	7.38438	0.531977	3.92832	0.326179	0.124765	0.0406956	-0.820026
rs429358:M08893_2.00__VEZF1	rs429358	rs429358:T:C	M08893_2.00__VEZF1	11.96	5.05029	1.19587	6.03951	0.223079	0.280468	0.0625665	-0.820026
19_57460078_A_G:M08893_2.00__VEZF1	19_57460078_A_G	19_57460078_A_G:A:G	M08893_2.00__VEZF1	11.96	3.93941	0.94084	3.70635	0.174009	0.220655	0.0383961	-0.820026
rs35081008:M08893_2.00__VEZF1	rs35081008	rs35081008:T:C	M08893_2.00__VEZF1	11.96	4.10824	0.437853	1.7988	0.181467	0.10269	0.0186348	-0.820026
rs2618566:M08893_2.00__VEZF1	rs2618566	rs2618566:T:C	M08893_2.00__VEZF1	11.96	5.57001	0.962435	5.36077	0.246035	0.22572	0.0555352	-0.820026
rs8126001:M08893_2.00__VEZF1	rs8126001	rs8126001:T:C	M08893_2.00__VEZF1	11.96	8.87525	0.98138	8.70999	0.392033	0.230163	0.0902315	-0.820026
1_45964766_T_C:M08894_2.00__KLF4	1_45964766_T_C	1_45964766_T_C:T:C	M08894_2.00__KLF4	0.57	1.76541	-2.50887	-4.42918	0.144399	-0.262214	-0.0378634	-0.610506
rs77542162:M08894_2.00__KLF4	rs77542162	rs77542162:A:G	M08894_2.00__KLF4	0.57	4.44499	5.85446	26.023	0.363572	0.611877	0.222461	-0.610506
rs402348:M08894_2.00__KLF4	rs402348	rs402348:T:C	M08894_2.00__KLF4	0.57	3.05675	1.28646	3.93238	0.250023	0.134454	0.0336165	-0.610506
rs429358:M08894_2.00__KLF4	rs429358	rs429358:T:C	M08894_2.00__KLF4	0.57	2.15868	-0.185335	-0.40008	0.176566	-0.0193703	-0.00342014	-0.610506
rs35081008:M08894_2.00__KLF4	rs35081008	rs35081008:T:C	M08894_2.00__KLF4	0.57	1.72469	-4.54074	-7.83136	0.141068	-0.474574	-0.0669473	-0.610506
rs2618566:M08894_2.00__KLF4	rs2618566	rs2618566:T:C	M08894_2.00__KLF4	0.57	0.232181	-3.34795	-0.777332	0.0189909	-0.34991	-0.00664512	-0.610506
rs3767844:M08895_2.00__ZIM3	rs3767844	rs3767844:A:G	M08895_2.00__ZIM3	0	3.05121	0.445619	1.35968	0.166359	0.0465347	0.00774146	-0.254935
rs58198139:M08895_2.00__ZIM3	rs58198139	rs58198139:T:C	M08895_2.00__ZIM3	0	6.197	-1.52662	-9.46047	0.337875	-0.159421	-0.0538642	-0.254935
rs4149309:M08895_2.00__ZIM3	rs4149309	rs4149309:A:G	M08895_2.00__ZIM3	0	3.48606	0.47549	1.65759	0.190068	0.049654	0.00943764	-0.254935
rs1434282:M08896_2.00__ZNF41	rs1434282	rs1434282:T:C	M08896_2.00__ZNF41	0.74	0.566102	2.00866	1.13711	0.0235914	0.354323	0.00835899	-1.45281
rs3767844:M08896_2.00__ZNF41	rs3767844	rs3767844:A:G	M08896_2.00__ZNF41	0.74	0.784482	-3.65997	-2.87118	0.0326921	-0.645609	-0.0211063	-1.45281
rs1250259:M08896_2.00__ZNF41	rs1250259	rs1250259:A:G	M08896_2.00__ZNF41	0.74	3.12239	-0.289847	-0.905015	0.130121	-0.0511283	-0.00665284	-1.45281
rs4719853:M08896_2.00__ZNF41	rs4719853	rs4719853:T:C	M08896_2.00__ZNF41	0.74	2.36942	2.33884	5.5417	0.0987419	0.412565	0.0407375	-1.45281
rs10107182:M08896_2.00__ZNF41	rs10107182	rs10107182:T:C	M08896_2.00__ZNF41	0.74	0.2587	0.565938	0.146408	0.0107809	0.0998299	0.00107626	-1.45281
rs4149309:M08896_2.00__ZNF41	rs4149309	rs4149309:A:G	M08896_2.00__ZNF41	0.74	6.02698	0.764302	4.60643	0.251165	0.134821	0.0338623	-1.45281
rs76895963:M08896_2.00__ZNF41	rs76895963	rs76895963:T:C	M08896_2.00__ZNF41	0.74	6.20192	2.55794	15.8641	0.258455	0.451213	0.116618	-1.45281
rs11149612:M08896_2.00__ZNF41	rs11149612	rs11149612:T:C	M08896_2.00__ZNF41	0.74	4.60098	-0.681641	-3.13622	0.191739	-0.12024	-0.0230546	-1.45281
rs704:M08896_2.00__ZNF41	rs704	rs704:A:G	M08896_2.00__ZNF41	0.74	0.149176	-1.94547	-0.290217	0.00621668	-0.343175	-0.00213341	-1.45281
rs4390169:M08897_2.00__PRDM14	rs4390169	rs4390169:A:G	M08897_2.00__PRDM14	0	5.92276	-4.71579	-27.9305	0.43422	-0.739607	-0.321152	-0.209837
rs58198139:M08897_2.00__PRDM14	rs58198139	rs58198139:T:C	M08897_2.00__PRDM14	0	0.260617	-4.19718	-1.09386	0.0191068	-0.658271	-0.0125775	-0.209837
rs4719853:M08897_2.00__PRDM14	rs4719853	rs4719853:T:C	M08897_2.00__PRDM14	0	0.108438	-3.38499	-0.367062	0.00795	-0.53089	-0.00422058	-0.209837
rs76895963:M08897_2.00__PRDM14	rs76895963	rs76895963:T:C	M08897_2.00__PRDM14	0	7.08299	-4.19718	-29.7286	0.519281	-0.658271	-0.341828	-0.209837
rs11149612:M08897_2.00__PRDM14	rs11149612	rs11149612:T:C	M08897_2.00__PRDM14	0	0.720582	-4.71579	-3.39811	0.0528286	-0.739607	-0.0390724	-0.209837
rs77542162:M08897_2.00__PRDM14	rs77542162	rs77542162:A:G	M08897_2.00__PRDM14	0	3.64932	-1.15266	-4.20642	0.267546	-0.180779	-0.0483666	-0.209837
rs4390169:M08898_2.00__ZNF214	rs4390169	rs4390169:A:G	M08898_2.00__ZNF214	0.01	1.58795	2.77456	4.40585	0.0872969	0.597228	0.0521362	-0.88159
rs1434282:M08898_2.00__ZNF214	rs1434282	rs1434282:T:C	M08898_2.00__ZNF214	0.01	3.43227	-1.934	-6.63802	0.188688	-0.416297	-0.0785503	-0.88159
rs3767844:M08898_2.00__ZNF214	rs3767844	rs3767844:A:G	M08898_2.00__ZNF214	0.01	4.50054	1.67138	7.52211	0.247416	0.359767	0.089012	-0.88159
rs1250259:M08898_2.00__ZNF214	rs1250259	rs1250259:A:G	M08898_2.00__ZNF214	0.01	4.20592	1.67138	7.02968	0.231219	0.359767	0.0831849	-0.88159
rs115421711:M08898_2.00__ZNF214	rs115421711	rs115421711:A:G	M08898_2.00__ZNF214	0.01	1.01887	-1.8607	-1.8958	0.0560119	-0.400518	-0.0224338	-0.88159
rs116734477:M08898_2.00__ZNF214	rs116734477	rs116734477:T:C	M08898_2.00__ZNF214	0.01	2.74404	-0.354676	-0.973244	0.150852	-0.0763446	-0.0115168	-0.88159
rs58198139:M08898_2.00__ZNF214	rs58198139	rs58198139:T:C	M08898_2.00__ZNF214	0.01	1.07402	-0.419438	-0.450484	0.0590437	-0.0902848	-0.00533075	-0.88159
rs4719853:M08898_2.00__ZNF214	rs4719853	rs4719853:T:C	M08898_2.00__ZNF214	0.01	1.51771	1.80485	2.73923	0.0834353	0.388497	0.0324143	-0.88159
rs4149309:M08898_2.00__ZNF214	rs4149309	rs4149309:A:G	M08898_2.00__ZNF214	0.01	3.90657	-0.681715	-2.66317	0.214762	-0.14674	-0.0315143	-0.88159
rs11149612:M08898_2.00__ZNF214	rs11149612	rs11149612:T:C	M08898_2.00__ZNF214	0.01	2.54658	-0.419438	-1.06813	0.139997	-0.0902848	-0.0126396	-0.88159
rs704:M08898_2.00__ZNF214	rs704	rs704:A:G	M08898_2.00__ZNF214	0.01	2.79962	-1.43026	-4.00419	0.153908	-0.307866	-0.0473832	-0.88159
rs62084210:M08898_2.00__ZNF214	rs62084210	rs62084210:A:G	M08898_2.00__ZNF214	0.01	2.33522	3.56359	8.32176	0.128378	0.76707	0.0984746	-0.88159
rs77542162:M08898_2.00__ZNF214	rs77542162	rs77542162:A:G	M08898_2.00__ZNF214	0.01	1.71156	-0.128256	-0.219518	0.0940922	-0.0276074	-0.00259764	-0.88159
rs429358:M08898_2.00__ZNF214	rs429358	rs429358:T:C	M08898_2.00__ZNF214	0.01	1.05497	-0.0883429	-0.0931994	0.0579968	-0.019016	-0.00110286	-0.88159
19_57460078_A_G:M08898_2.00__ZNF214	19_57460078_A_G	19_57460078_A_G:A:G	M08898_2.00__ZNF214	0.01	0.172411	-1.5266	-0.263202	0.00947825	-0.328603	-0.00311458	-0.88159
rs35081008:M08898_2.00__ZNF214	rs35081008	rs35081008:T:C	M08898_2.00__ZNF214	0.01	2.64317	0.419609	1.1091	0.145307	0.0903217	0.0131244	-0.88159
rs8126001:M08898_2.00__ZNF214	rs8126001	rs8126001:T:C	M08898_2.00__ZNF214	0.01	0.966354	-1.8607	-1.79809	0.0531249	-0.400518	-0.0212775	-0.88159
rs4390169:M08899_2.00__ZNF547	rs4390169	rs4390169:A:G	M08899_2.00__ZNF547	0.8	0.0620881	0.865598	0.0537433	0.00313009	0.137016	0.000428874	-0.654177
rs1250259:M08899_2.00__ZNF547	rs1250259	rs1250259:A:G	M08899_2.00__ZNF547	0.8	0.14484	0.269761	0.0390722	0.00730195	0.0427007	0.000311798	-0.654177
rs4719853:M08899_2.00__ZNF547	rs4719853	rs4719853:T:C	M08899_2.00__ZNF547	0.8	2.51236	0.254477	0.639338	0.126658	0.0402814	0.00510194	-0.654177
rs4149309:M08899_2.00__ZNF547	rs4149309	rs4149309:A:G	M08899_2.00__ZNF547	0.8	2.75674	2.89299	7.97523	0.138978	0.457934	0.0636427	-0.654177
rs11149612:M08899_2.00__ZNF547	rs11149612	rs11149612:T:C	M08899_2.00__ZNF547	0.8	4.26431	3.23278	13.7856	0.21498	0.51172	0.11001	-0.654177
rs704:M08899_2.00__ZNF547	rs704	rs704:A:G	M08899_2.00__ZNF547	0.8	0.191406	-2.65267	-0.507737	0.00964952	-0.419893	-0.00405177	-0.654177
rs429358:M08899_2.00__ZNF547	rs429358	rs429358:T:C	M08899_2.00__ZNF547	0.8	0.894003	2.79851	2.50188	0.0450701	0.442979	0.0199651	-0.654177
19_57460078_A_G:M08899_2.00__ZNF547	19_57460078_A_G	19_57460078_A_G:A:G	M08899_2.00__ZNF547	0.8	1.10314	2.79851	3.08716	0.0556136	0.442979	0.0246357	-0.654177
rs35081008:M08899_2.00__ZNF547	rs35081008	rs35081008:T:C	M08899_2.00__ZNF547	0.8	0.990494	5.07755	5.02928	0.0499345	0.80373	0.0401339	-0.654177
1_45964766_T_C:M08900_2.00__ZIC1	1_45964766_T_C	1_45964766_T_C:T:C	M08900_2.00__ZIC1	0	1.6397	6.74119	11.0535	0.164174	0.708432	0.116306	-0.205398
rs4390169:M08900_2.00__ZIC1	rs4390169	rs4390169:A:G	M08900_2.00__ZIC1	0	3.22193	9.51564	30.6587	0.322594	1	0.322594	-0.205398
rs115421711:M08900_2.00__ZIC1	rs115421711	rs115421711:A:G	M08900_2.00__ZIC1	0	0.688676	-1.57401	-1.08398	0.0689534	-0.165413	-0.0114058	-0.205398
rs11149612:M08900_2.00__ZIC1	rs11149612	rs11149612:T:C	M08900_2.00__ZIC1	0	0.931109	-0.459862	-0.428181	0.093227	-0.0483269	-0.00450537	-0.205398
rs704:M08900_2.00__ZIC1	rs704	rs704:A:G	M08900_2.00__ZIC1	0	0.459784	9.51564	4.37514	0.0460357	1	0.0460357	-0.205398
rs77542162:M08900_2.00__ZIC1	rs77542162	rs77542162:A:G	M08900_2.00__ZIC1	0	6.16307	-1.57401	-9.70076	0.617076	-0.165413	-0.102072	-0.205398
rs402348:M08900_2.00__ZIC1	rs402348	rs402348:T:C	M08900_2.00__ZIC1	0	5.16569	-2.45783	-12.6964	0.517213	-0.258294	-0.133593	-0.205398
rs429358:M08900_2.00__ZIC1	rs429358	rs429358:T:C	M08900_2.00__ZIC1	0	2.73845	-2.45783	-6.73064	0.274186	-0.258294	-0.0708206	-0.205398
19_57460078_A_G:M08900_2.00__ZIC1	19_57460078_A_G	19_57460078_A_G:A:G	M08900_2.00__ZIC1	0	5.26943	2.46706	13	0.5276	0.259264	0.136788	-0.205398
rs35081008:M08900_2.00__ZIC1	rs35081008	rs35081008:T:C	M08900_2.00__ZIC1	0	3.67875	-0.459862	-1.69171	0.368333	-0.0483269	-0.0178004	-0.205398
rs2618566:M08900_2.00__ZIC1	rs2618566	rs2618566:T:C	M08900_2.00__ZIC1	0	3.3647	-2.45783	-8.26986	0.336889	-0.258294	-0.0870164	-0.205398
rs8126001:M08900_2.00__ZIC1	rs8126001	rs8126001:T:C	M08900_2.00__ZIC1	0	5.2508	9.51564	49.9647	0.525735	1	0.525735	-0.205398
rs4390169:M08901_2.00__ZNF18	rs4390169	rs4390169:A:G	M08901_2.00__ZNF18	0.74	2.12304	2.04285	4.33706	0.161344	0.213598	0.0344628	-1.26249
rs76895963:M08901_2.00__ZNF18	rs76895963	rs76895963:T:C	M08901_2.00__ZNF18	0.74	1.93858	-0.232455	-0.450631	0.147325	-0.0243052	-0.00358077	-1.26249
rs429358:M08901_2.00__ZNF18	rs429358	rs429358:T:C	M08901_2.00__ZNF18	0.74	2.7293	-5.64249	-15.4001	0.207418	-0.589973	-0.122371	-1.26249
rs35081008:M08901_2.00__ZNF18	rs35081008	rs35081008:T:C	M08901_2.00__ZNF18	0.74	3.0336	-8.81642	-26.7455	0.230543	-0.921836	-0.212523	-1.26249
rs8126001:M08901_2.00__ZNF18	rs8126001	rs8126001:T:C	M08901_2.00__ZNF18	0.74	1.4255	5.44499	7.76181	0.108333	0.569322	0.0616763	-1.26249
rs4390169:M08902_2.00__ZIC3	rs4390169	rs4390169:A:G	M08902_2.00__ZIC3	0	1.83064	1.53281	2.80602	0.115204	0.160166	0.0184518	-0.235035
rs3767844:M08902_2.00__ZIC3	rs3767844	rs3767844:A:G	M08902_2.00__ZIC3	0	3.2353	9.57013	30.9622	0.203601	1	0.203601	-0.235035
rs1250259:M08902_2.00__ZIC3	rs1250259	rs1250259:A:G	M08902_2.00__ZIC3	0	0.603748	1.5433	0.931764	0.0379945	0.161262	0.00612708	-0.235035
rs11149612:M08902_2.00__ZIC3	rs11149612	rs11149612:T:C	M08902_2.00__ZIC3	0	3.88623	3.28139	12.7523	0.244565	0.342879	0.0838561	-0.235035
rs704:M08902_2.00__ZIC3	rs704	rs704:A:G	M08902_2.00__ZIC3	0	0.822365	-6.35509	-5.2262	0.0517523	-0.664055	-0.0343664	-0.235035
rs402348:M08902_2.00__ZIC3	rs402348	rs402348:T:C	M08902_2.00__ZIC3	0	1.82101	0.0507072	0.0923383	0.114598	0.00529849	0.000607197	-0.235035
19_57460078_A_G:M08902_2.00__ZIC3	19_57460078_A_G	19_57460078_A_G:A:G	M08902_2.00__ZIC3	0	1.18617	-2.33928	-2.77479	0.0746472	-0.244436	-0.0182465	-0.235035
rs35081008:M08902_2.00__ZIC3	rs35081008	rs35081008:T:C	M08902_2.00__ZIC3	0	0.224222	3.28139	0.73576	0.0141105	0.342879	0.0048382	-0.235035
rs2618566:M08902_2.00__ZIC3	rs2618566	rs2618566:T:C	M08902_2.00__ZIC3	0	2.3858	9.48959	22.6403	0.150141	0.991585	0.148878	-0.235035
rs8126001:M08902_2.00__ZIC3	rs8126001	rs8126001:T:C	M08902_2.00__ZIC3	0	1.96181	9.57013	18.7747	0.123459	1	0.123459	-0.235035
rs4390169:M08903_2.00__ZNF394	rs4390169	rs4390169:A:G	M08903_2.00__ZNF394	1.7	2.009	-1.31875	-2.64936	0.135427	-0.153537	-0.020793	-0.872582
rs3767844:M08903_2.00__ZNF394	rs3767844	rs3767844:A:G	M08903_2.00__ZNF394	1.7	3.73669	1.01462	3.79131	0.251891	0.118128	0.0297554	-0.872582
rs1250259:M08903_2.00__ZNF394	rs1250259	rs1250259:A:G	M08903_2.00__ZNF394	1.7	0.482155	0.0461145	0.0222343	0.0325022	0.00536894	0.000174502	-0.872582
rs115421711:M08903_2.00__ZNF394	rs115421711	rs115421711:A:G	M08903_2.00__ZNF394	1.7	4.96209	2.13535	10.5958	0.334495	0.24861	0.0831591	-0.872582
rs116734477:M08903_2.00__ZNF394	rs116734477	rs116734477:T:C	M08903_2.00__ZNF394	1.7	5.31517	-0.254474	-1.35258	0.358296	-0.0296275	-0.0106154	-0.872582
rs58198139:M08903_2.00__ZNF394	rs58198139	rs58198139:T:C	M08903_2.00__ZNF394	1.7	2.21682	-1.69971	-3.76795	0.149436	-0.197892	-0.0295721	-0.872582
rs4719853:M08903_2.00__ZNF394	rs4719853	rs4719853:T:C	M08903_2.00__ZNF394	1.7	1.01325	-0.46905	-0.475266	0.0683035	-0.0546097	-0.00373004	-0.872582
rs10107182:M08903_2.00__ZNF394	rs10107182	rs10107182:T:C	M08903_2.00__ZNF394	1.7	1.06535	0.692074	0.737302	0.0718155	0.0805756	0.00578658	-0.872582
rs4457349:M08903_2.00__ZNF394	rs4457349	rs4457349:A:G	M08903_2.00__ZNF394	1.7	4.51224	1.36333	6.15167	0.30417	0.158727	0.0482802	-0.872582
rs4149309:M08903_2.00__ZNF394	rs4149309	rs4149309:A:G	M08903_2.00__ZNF394	1.7	0.548703	-6.92129	-3.79774	0.0369881	-0.805821	-0.0298058	-0.872582
rs76895963:M08903_2.00__ZNF394	rs76895963	rs76895963:T:C	M08903_2.00__ZNF394	1.7	0.773651	0.910084	0.704087	0.0521519	0.105958	0.0055259	-0.872582
rs11149612:M08903_2.00__ZNF394	rs11149612	rs11149612:T:C	M08903_2.00__ZNF394	1.7	1.44334	1.72428	2.48872	0.0972957	0.200752	0.0195323	-0.872582
rs704:M08903_2.00__ZNF394	rs704	rs704:A:G	M08903_2.00__ZNF394	1.7	1.74564	-1.31418	-2.29409	0.117674	-0.153006	-0.0180047	-0.872582
rs62084210:M08903_2.00__ZNF394	rs62084210	rs62084210:A:G	M08903_2.00__ZNF394	1.7	2.86307	0.893557	2.55832	0.193	0.104034	0.0200785	-0.872582
19_57460078_A_G:M08903_2.00__ZNF394	19_57460078_A_G	19_57460078_A_G:A:G	M08903_2.00__ZNF394	1.7	4.37531	0.318233	1.39237	0.29494	0.0370507	0.0109277	-0.872582
rs2618566:M08903_2.00__ZNF394	rs2618566	rs2618566:T:C	M08903_2.00__ZNF394	1.7	0.231362	-1.89301	-0.437971	0.0155962	-0.220396	-0.00343733	-0.872582
rs3767844:M08904_2.00__ZNF382	rs3767844	rs3767844:A:G	M08904_2.00__ZNF382	1.28	5.43397	-3.349	-18.1984	0.23624	-0.630645	-0.148983	-0.471836
rs77542162:M08904_2.00__ZNF382	rs77542162	rs77542162:A:G	M08904_2.00__ZNF382	1.28	3.35933	-2.61892	-8.79783	0.146046	-0.493165	-0.0720246	-0.471836
rs429358:M08904_2.00__ZNF382	rs429358	rs429358:T:C	M08904_2.00__ZNF382	1.28	1.07277	-5.06405	-5.43255	0.0466382	-0.953603	-0.0444744	-0.471836
rs402348:M08906_2.00__ZNF281	rs402348	rs402348:T:C	M08906_2.00__ZNF281	1.85	1.28931	0.14486	0.186769	0.0715175	0.0157637	0.00112738	-1.14462
rs429358:M08906_2.00__ZNF281	rs429358	rs429358:T:C	M08906_2.00__ZNF281	1.85	0.516722	1.36823	0.706994	0.0286624	0.148891	0.00426756	-1.14462
rs35081008:M08906_2.00__ZNF281	rs35081008	rs35081008:T:C	M08906_2.00__ZNF281	1.85	1.65942	0.225156	0.373629	0.0920474	0.0245015	0.0022553	-1.14462
rs2618566:M08906_2.00__ZNF281	rs2618566	rs2618566:T:C	M08906_2.00__ZNF281	1.85	2.09711	0.660891	1.38596	0.116326	0.0719182	0.00836596	-1.14462
rs3767844:M08907_2.00__KLF15	rs3767844	rs3767844:A:G	M08907_2.00__KLF15	7.59	5.79991	1.74581	10.1255	0.273375	0.182349	0.0498497	0.301954
rs704:M08907_2.00__KLF15	rs704	rs704:A:G	M08907_2.00__KLF15	7.59	4.47264	0.922217	4.12475	0.210815	0.0963255	0.0203068	0.301954
rs77542162:M08907_2.00__KLF15	rs77542162	rs77542162:A:G	M08907_2.00__KLF15	7.59	5.34903	2.95454	15.804	0.252123	0.308602	0.0778056	0.301954
rs402348:M08907_2.00__KLF15	rs402348	rs402348:T:C	M08907_2.00__KLF15	7.59	6.71338	1.54953	10.4026	0.31643	0.161849	0.0512139	0.301954
rs429358:M08907_2.00__KLF15	rs429358	rs429358:T:C	M08907_2.00__KLF15	7.59	0.694154	2.42505	1.68336	0.0327185	0.253297	0.00828748	0.301954
rs35081008:M08907_2.00__KLF15	rs35081008	rs35081008:T:C	M08907_2.00__KLF15	7.59	4.72691	0.104397	0.493477	0.2228	0.0109043	0.00242947	0.301954
rs2618566:M08907_2.00__KLF15	rs2618566	rs2618566:T:C	M08907_2.00__KLF15	7.59	4.73937	1.05781	5.01335	0.223387	0.110488	0.0246816	0.301954
rs8126001:M08907_2.00__KLF15	rs8126001	rs8126001:T:C	M08907_2.00__KLF15	7.59	5.46918	1.35324	7.40109	0.257786	0.141346	0.0364369	0.301954
1_45964766_T_C:M08908_2.00__OSR2	1_45964766_T_C	1_45964766_T_C:T:C	M08908_2.00__OSR2	0.49	1.59246	2.23482	3.55888	0.111275	0.345407	0.0384351	-0.293635
rs3767844:M08908_2.00__OSR2	rs3767844	rs3767844:A:G	M08908_2.00__OSR2	0.49	2.28492	0.315638	0.721208	0.159661	0.0487841	0.00778889	-0.293635
rs4719853:M08908_2.00__OSR2	rs4719853	rs4719853:T:C	M08908_2.00__OSR2	0.49	2.87011	2.35458	6.7579	0.200551	0.363917	0.0729838	-0.293635
rs10107182:M08908_2.00__OSR2	rs10107182	rs10107182:T:C	M08908_2.00__OSR2	0.49	0.162652	1.42537	0.23184	0.0113654	0.220301	0.00250382	-0.293635
rs4149309:M08908_2.00__OSR2	rs4149309	rs4149309:A:G	M08908_2.00__OSR2	0.49	0.117293	0.439597	0.0515617	0.00819594	0.0679428	0.000556855	-0.293635
rs11149612:M08908_2.00__OSR2	rs11149612	rs11149612:T:C	M08908_2.00__OSR2	0.49	2.70796	0.195474	0.529338	0.189221	0.0302119	0.00571673	-0.293635
rs77542162:M08908_2.00__OSR2	rs77542162	rs77542162:A:G	M08908_2.00__OSR2	0.49	1.18102	-1.18304	-1.39719	0.0825244	-0.182848	-0.0150894	-0.293635
rs402348:M08908_2.00__OSR2	rs402348	rs402348:T:C	M08908_2.00__OSR2	0.49	0.959062	-2.60173	-2.49522	0.0670152	-0.402116	-0.0269479	-0.293635
rs429358:M08908_2.00__OSR2	rs429358	rs429358:T:C	M08908_2.00__OSR2	0.49	2.51173	-0.019932	-0.0500639	0.175509	-0.00308063	-0.00054068	-0.293635
19_57460078_A_G:M08908_2.00__OSR2	19_57460078_A_G	19_57460078_A_G:A:G	M08908_2.00__OSR2	0.49	6.09202	0.946616	5.7668	0.425684	0.146306	0.0622802	-0.293635
rs35081008:M08908_2.00__OSR2	rs35081008	rs35081008:T:C	M08908_2.00__OSR2	0.49	6.98256	1.42537	9.95275	0.487912	0.220301	0.107488	-0.293635
rs2618566:M08908_2.00__OSR2	rs2618566	rs2618566:T:C	M08908_2.00__OSR2	0.49	2.31879	0.946616	2.195	0.162027	0.146306	0.0237055	-0.293635
rs8126001:M08908_2.00__OSR2	rs8126001	rs8126001:T:C	M08908_2.00__OSR2	0.49	5.08349	-0.078146	-0.397255	0.355213	-0.012078	-0.00429026	-0.293635
rs1250259:M08909_2.00__GFI1B	rs1250259	rs1250259:A:G	M08909_2.00__GFI1B	0.12	0.426537	-0.629703	-0.268591	0.0414201	-0.0685644	-0.00283994	-0.173011
rs58198139:M08909_2.00__GFI1B	rs58198139	rs58198139:T:C	M08909_2.00__GFI1B	0.12	5.05562	1.6371	8.27654	0.49094	0.178253	0.0875117	-0.173011
rs4719853:M08909_2.00__GFI1B	rs4719853	rs4719853:T:C	M08909_2.00__GFI1B	0.12	1.41612	-1.73478	-2.45666	0.137516	-0.18889	-0.0259754	-0.173011
rs4457349:M08909_2.00__GFI1B	rs4457349	rs4457349:A:G	M08909_2.00__GFI1B	0.12	1.52599	2.2287	3.40098	0.148186	0.24267	0.0359602	-0.173011
rs76895963:M08909_2.00__GFI1B	rs76895963	rs76895963:T:C	M08909_2.00__GFI1B	0.12	2.65518	5.44906	14.4682	0.257838	0.593314	0.152979	-0.173011
rs11149612:M08909_2.00__GFI1B	rs11149612	rs11149612:T:C	M08909_2.00__GFI1B	0.12	0.655423	-2.44258	-1.60093	0.0636467	-0.265958	-0.0169273	-0.173011
rs35081008:M08909_2.00__GFI1B	rs35081008	rs35081008:T:C	M08909_2.00__GFI1B	0.12	1.31472	-2.33613	-3.07135	0.127669	-0.254367	-0.0324748	-0.173011
rs1434282:M08910_2.00__ZNF143	rs1434282	rs1434282:T:C	M08910_2.00__ZNF143	6.22	3.53481	3.90841	13.8155	0.15489	0.528235	0.0818183	-0.787014
rs115421711:M08910_2.00__ZNF143	rs115421711	rs115421711:A:G	M08910_2.00__ZNF143	6.22	1.334	-1.35989	-1.81409	0.0584536	-0.183794	-0.0107434	-0.787014
rs58198139:M08910_2.00__ZNF143	rs58198139	rs58198139:T:C	M08910_2.00__ZNF143	6.22	2.02678	0.907194	1.83868	0.0888104	0.122611	0.0108891	-0.787014
rs8126001:M08910_2.00__ZNF143	rs8126001	rs8126001:T:C	M08910_2.00__ZNF143	6.22	0.0123923	3.80381	0.0471382	0.000543013	0.514099	0.000279163	-0.787014
rs4390169:M08911_2.00__SP2	rs4390169	rs4390169:A:G	M08911_2.00__SP2	5.88	1.96599	3.68852	7.25158	0.0819544	0.688807	0.0564508	-0.136751
rs1250259:M08911_2.00__SP2	rs1250259	rs1250259:A:G	M08911_2.00__SP2	5.88	3.19094	1.12149	3.5786	0.133018	0.20943	0.027858	-0.136751
rs4719853:M08911_2.00__SP2	rs4719853	rs4719853:T:C	M08911_2.00__SP2	5.88	2.08976	1.27445	2.6633	0.0871141	0.237996	0.0207328	-0.136751
rs11149612:M08911_2.00__SP2	rs11149612	rs11149612:T:C	M08911_2.00__SP2	5.88	0.485338	1.93914	0.94114	0.0202319	0.362122	0.00732641	-0.136751
rs704:M08911_2.00__SP2	rs704	rs704:A:G	M08911_2.00__SP2	5.88	8.83011	1.85309	16.363	0.368094	0.346052	0.12738	-0.136751
rs77542162:M08911_2.00__SP2	rs77542162	rs77542162:A:G	M08911_2.00__SP2	5.88	6.64425	3.68852	24.5074	0.276973	0.688807	0.190781	-0.136751
rs402348:M08911_2.00__SP2	rs402348	rs402348:T:C	M08911_2.00__SP2	5.88	14.6448	1.2567	18.404	0.610485	0.23468	0.143268	-0.136751
rs429358:M08911_2.00__SP2	rs429358	rs429358:T:C	M08911_2.00__SP2	5.88	7.0255	3.16519	22.237	0.292866	0.591078	0.173107	-0.136751
19_57460078_A_G:M08911_2.00__SP2	19_57460078_A_G	19_57460078_A_G:A:G	M08911_2.00__SP2	5.88	2.65581	1.36661	3.62946	0.11071	0.255206	0.028254	-0.136751
rs35081008:M08911_2.00__SP2	rs35081008	rs35081008:T:C	M08911_2.00__SP2	5.88	8.34597	1.2567	10.4883	0.347911	0.23468	0.0816477	-0.136751
rs2618566:M08911_2.00__SP2	rs2618566	rs2618566:T:C	M08911_2.00__SP2	5.88	10.0225	2.12697	21.3175	0.417798	0.397197	0.165948	-0.136751
rs8126001:M08911_2.00__SP2	rs8126001	rs8126001:T:C	M08911_2.00__SP2	5.88	9.81737	1.43183	14.0568	0.409249	0.267384	0.109427	-0.136751
rs10107182:M08912_2.00__ZNF528	rs10107182	rs10107182:T:C	M08912_2.00__ZNF528	1.53	3.85617	1.75718	6.776	0.177141	0.184732	0.0327236	-0.943847
rs4390169:M08914_2.00__ZNF354A	rs4390169	rs4390169:A:G	M08914_2.00__ZNF354A	1.05	0.962042	-3.46684	-3.33524	0.0461423	-0.827997	-0.0382056	-1.49071
rs1434282:M08914_2.00__ZNF354A	rs1434282	rs1434282:T:C	M08914_2.00__ZNF354A	1.05	3.4301	-1.24961	-4.28628	0.164517	-0.298448	-0.0490999	-1.49071
rs3767844:M08914_2.00__ZNF354A	rs3767844	rs3767844:A:G	M08914_2.00__ZNF354A	1.05	1.4355	-1.50804	-2.1648	0.0688508	-0.360171	-0.0247981	-1.49071
rs116734477:M08914_2.00__ZNF354A	rs116734477	rs116734477:T:C	M08914_2.00__ZNF354A	1.05	4.3247	-0.449193	-1.94262	0.207425	-0.107282	-0.022253	-1.49071
rs58198139:M08914_2.00__ZNF354A	rs58198139	rs58198139:T:C	M08914_2.00__ZNF354A	1.05	0.639784	-0.673528	-0.430912	0.0306859	-0.160861	-0.00493616	-1.49071
rs10107182:M08914_2.00__ZNF354A	rs10107182	rs10107182:T:C	M08914_2.00__ZNF354A	1.05	0.362702	-1.1741	-0.42585	0.0173962	-0.280415	-0.00487817	-1.49071
rs76895963:M08914_2.00__ZNF354A	rs76895963	rs76895963:T:C	M08914_2.00__ZNF354A	1.05	2.38538	-1.1741	-2.80068	0.114409	-0.280415	-0.0320822	-1.49071
rs4390169:M08915_2.00__ZNF768	rs4390169	rs4390169:A:G	M08915_2.00__ZNF768	33.31	3.71098	1.481	5.49595	0.166418	0.155004	0.0257954	1.23761
rs1250259:M08915_2.00__ZNF768	rs1250259	rs1250259:A:G	M08915_2.00__ZNF768	33.31	1.93695	-8.82818	-17.0998	0.0868623	-0.923971	-0.0802582	1.23761
rs11149612:M08915_2.00__ZNF768	rs11149612	rs11149612:T:C	M08915_2.00__ZNF768	33.31	0.439803	-3.67421	-1.61593	0.0197229	-0.384549	-0.00758441	1.23761
19_57460078_A_G:M08915_2.00__ZNF768	19_57460078_A_G	19_57460078_A_G:A:G	M08915_2.00__ZNF768	33.31	3.61369	-8.82818	-31.9023	0.162055	-0.923971	-0.149734	1.23761
rs1434282:M08916_2.00__ZNF274	rs1434282	rs1434282:T:C	M08916_2.00__ZNF274	4.28	0.797209	-0.963146	-0.767829	0.0374307	-0.200269	-0.00749623	-0.840475
rs4149309:M08916_2.00__ZNF274	rs4149309	rs4149309:A:G	M08916_2.00__ZNF274	4.28	2.88813	-1.29326	-3.73509	0.135604	-0.26891	-0.0364652	-0.840475
rs77542162:M08916_2.00__ZNF274	rs77542162	rs77542162:A:G	M08916_2.00__ZNF274	4.28	1.13472	1.10085	1.24916	0.0532776	0.228904	0.0121954	-0.840475
1_45964766_T_C:M08917_2.00__ZNF554	1_45964766_T_C	1_45964766_T_C:T:C	M08917_2.00__ZNF554	0.95	1.72067	0.222077	0.382122	0.0963481	0.0232251	0.00223769	-0.616025
rs4390169:M08917_2.00__ZNF554	rs4390169	rs4390169:A:G	M08917_2.00__ZNF554	0.95	7.72642	-0.437711	-3.38194	0.432638	-0.0457763	-0.0198046	-0.616025
rs1250259:M08917_2.00__ZNF554	rs1250259	rs1250259:A:G	M08917_2.00__ZNF554	0.95	3.37493	1.25193	4.22518	0.188978	0.130928	0.0247425	-0.616025
rs58198139:M08917_2.00__ZNF554	rs58198139	rs58198139:T:C	M08917_2.00__ZNF554	0.95	1.77355	-0.502397	-0.891026	0.099309	-0.0525413	-0.00521782	-0.616025
rs4719853:M08917_2.00__ZNF554	rs4719853	rs4719853:T:C	M08917_2.00__ZNF554	0.95	6.27675	-0.872311	-5.47528	0.351464	-0.0912272	-0.032063	-0.616025
rs76895963:M08917_2.00__ZNF554	rs76895963	rs76895963:T:C	M08917_2.00__ZNF554	0.95	1.63026	4.6132	7.52071	0.0912855	0.482454	0.044041	-0.616025
rs11149612:M08917_2.00__ZNF554	rs11149612	rs11149612:T:C	M08917_2.00__ZNF554	0.95	1.77079	0.417383	0.739098	0.0991545	0.0436504	0.00432813	-0.616025
rs704:M08917_2.00__ZNF554	rs704	rs704:A:G	M08917_2.00__ZNF554	0.95	6.22236	0.222077	1.38185	0.348418	0.0232251	0.00809205	-0.616025
rs77542162:M08917_2.00__ZNF554	rs77542162	rs77542162:A:G	M08917_2.00__ZNF554	0.95	11.1629	-0.846947	-9.45442	0.625064	-0.0885746	-0.0553648	-0.616025
rs402348:M08917_2.00__ZNF554	rs402348	rs402348:T:C	M08917_2.00__ZNF554	0.95	6.91688	4.6132	31.909	0.387308	0.482454	0.186858	-0.616025
rs429358:M08917_2.00__ZNF554	rs429358	rs429358:T:C	M08917_2.00__ZNF554	0.95	7.73224	2.37852	18.3913	0.432963	0.248748	0.107699	-0.616025
19_57460078_A_G:M08917_2.00__ZNF554	19_57460078_A_G	19_57460078_A_G:A:G	M08917_2.00__ZNF554	0.95	9.66395	1.28166	12.3859	0.541129	0.134037	0.0725315	-0.616025
rs35081008:M08917_2.00__ZNF554	rs35081008	rs35081008:T:C	M08917_2.00__ZNF554	0.95	4.58934	1.44577	6.63515	0.256978	0.151201	0.0388552	-0.616025
rs8126001:M08917_2.00__ZNF554	rs8126001	rs8126001:T:C	M08917_2.00__ZNF554	0.95	2.90709	4.6132	13.411	0.162781	0.482454	0.0785344	-0.616025
rs58198139:M08918_2.00__HINFP	rs58198139	rs58198139:T:C	M08918_2.00__HINFP	5.17	1.47616	3.3332	4.92034	0.0941102	0.348077	0.0327576	-0.622854
rs10107182:M08918_2.00__HINFP	rs10107182	rs10107182:T:C	M08918_2.00__HINFP	5.17	5.74895	9.57606	55.0523	0.366515	1	0.366515	-0.622854
rs402348:M08918_2.00__HINFP	rs402348	rs402348:T:C	M08918_2.00__HINFP	5.17	0.360428	9.57606	3.45148	0.0229785	1	0.0229785	-0.622854
rs429358:M08918_2.00__HINFP	rs429358	rs429358:T:C	M08918_2.00__HINFP	5.17	9.04125	1.61768	14.6259	0.57641	0.16893	0.0973728	-0.622854
rs35081008:M08918_2.00__HINFP	rs35081008	rs35081008:T:C	M08918_2.00__HINFP	5.17	5.79188	-8.82149	-51.0931	0.369252	-0.921203	-0.340156	-0.622854
1_45964766_T_C:M08919_2.00__OVOL1	1_45964766_T_C	1_45964766_T_C:T:C	M08919_2.00__OVOL1	0.01	6.27014	-8.50839	-53.3488	0.636401	-0.903041	-0.574697	-0.375904
rs4149309:M08919_2.00__OVOL1	rs4149309	rs4149309:A:G	M08919_2.00__OVOL1	0.01	0.609046	-8.50839	-5.182	0.0618164	-0.903041	-0.0558228	-0.375904
rs1250259:M08920_2.00__SP3	rs1250259	rs1250259:A:G	M08920_2.00__SP3	7.35	5.39587	2.18464	11.7881	0.255882	0.345099	0.0883046	-1.07306
rs4719853:M08920_2.00__SP3	rs4719853	rs4719853:T:C	M08920_2.00__SP3	7.35	5.47198	1.01572	5.55802	0.259491	0.16045	0.0416352	-1.07306
rs704:M08920_2.00__SP3	rs704	rs704:A:G	M08920_2.00__SP3	7.35	5.11462	0.70874	3.62494	0.242545	0.111957	0.0271545	-1.07306
rs77542162:M08920_2.00__SP3	rs77542162	rs77542162:A:G	M08920_2.00__SP3	7.35	4.51689	3.36108	15.1816	0.214199	0.530935	0.113726	-1.07306
rs402348:M08920_2.00__SP3	rs402348	rs402348:T:C	M08920_2.00__SP3	7.35	11.8879	0.946894	11.2566	0.563744	0.149577	0.0843231	-1.07306
rs429358:M08920_2.00__SP3	rs429358	rs429358:T:C	M08920_2.00__SP3	7.35	4.95297	2.1516	10.6568	0.234879	0.339879	0.0798305	-1.07306
19_57460078_A_G:M08920_2.00__SP3	19_57460078_A_G	19_57460078_A_G:A:G	M08920_2.00__SP3	7.35	3.42449	1.02052	3.49477	0.162395	0.161208	0.0261794	-1.07306
rs35081008:M08920_2.00__SP3	rs35081008	rs35081008:T:C	M08920_2.00__SP3	7.35	9.08375	0.946894	8.60135	0.430768	0.149577	0.0644329	-1.07306
rs2618566:M08920_2.00__SP3	rs2618566	rs2618566:T:C	M08920_2.00__SP3	7.35	8.15981	0.731582	5.96957	0.386953	0.115565	0.0447182	-1.07306
rs8126001:M08920_2.00__SP3	rs8126001	rs8126001:T:C	M08920_2.00__SP3	7.35	8.61556	2.18464	18.8219	0.408566	0.345099	0.140995	-1.07306
rs3767844:M08922_2.00__ZNF449	rs3767844	rs3767844:A:G	M08922_2.00__ZNF449	1.95	0.441229	4.94278	2.1809	0.03449	0.537	0.0185211	-0.300048
rs1250259:M08922_2.00__ZNF449	rs1250259	rs1250259:A:G	M08922_2.00__ZNF449	1.95	1.41472	0.474363	0.671088	0.110585	0.0515364	0.00569917	-0.300048
rs58198139:M08922_2.00__ZNF449	rs58198139	rs58198139:T:C	M08922_2.00__ZNF449	1.95	1.22305	6.52552	7.98105	0.0956035	0.708955	0.0677785	-0.300048
rs4719853:M08922_2.00__ZNF449	rs4719853	rs4719853:T:C	M08922_2.00__ZNF449	1.95	6.64264	3.19702	21.2367	0.519241	0.347336	0.180351	-0.300048
rs10107182:M08922_2.00__ZNF449	rs10107182	rs10107182:T:C	M08922_2.00__ZNF449	1.95	2.34157	-2.77724	-6.5031	0.183035	-0.301729	-0.0552271	-0.300048
rs11149612:M08922_2.00__ZNF449	rs11149612	rs11149612:T:C	M08922_2.00__ZNF449	1.95	4.89094	-0.890706	-4.35639	0.382314	-0.0967694	-0.0369963	-0.300048
rs402348:M08922_2.00__ZNF449	rs402348	rs402348:T:C	M08922_2.00__ZNF449	1.95	11.57	-2.77724	-32.1327	0.904402	-0.301729	-0.272885	-0.300048
rs8126001:M08922_2.00__ZNF449	rs8126001	rs8126001:T:C	M08922_2.00__ZNF449	1.95	1.75678	-2.77724	-4.87899	0.137323	-0.301729	-0.0414345	-0.300048
rs1250259:M08924_2.00__HIC1	rs1250259	rs1250259:A:G	M08924_2.00__HIC1	0.3	2.50907	-6.24201	-15.6616	0.217601	-0.651835	-0.14184	-0.754141
rs77542162:M08924_2.00__HIC1	rs77542162	rs77542162:A:G	M08924_2.00__HIC1	0.3	5.34681	9.57606	51.2013	0.463707	1	0.463707	-0.754141
19_57460078_A_G:M08924_2.00__HIC1	19_57460078_A_G	19_57460078_A_G:A:G	M08924_2.00__HIC1	0.3	2.9441	-6.24201	-18.3771	0.255329	-0.651835	-0.166433	-0.754141
rs35081008:M08924_2.00__HIC1	rs35081008	rs35081008:T:C	M08924_2.00__HIC1	0.3	3.92733	-0.168069	-0.660062	0.340602	-0.0175509	-0.00597787	-0.754141
1_45964766_T_C:M08925_2.00__ZBTB33	1_45964766_T_C	1_45964766_T_C:T:C	M08925_2.00__ZBTB33	1.04	0.202279	3.40582	0.688927	0.0137975	0.673523	0.00929296	-1.24356
rs4390169:M08925_2.00__ZBTB33	rs4390169	rs4390169:A:G	M08925_2.00__ZBTB33	1.04	0.603546	1.40659	0.848938	0.0411681	0.278161	0.0114514	-1.24356
rs1434282:M08925_2.00__ZBTB33	rs1434282	rs1434282:T:C	M08925_2.00__ZBTB33	1.04	5.65614	0.831419	4.70262	0.385807	0.164418	0.0634339	-1.24356
rs1250259:M08925_2.00__ZBTB33	rs1250259	rs1250259:A:G	M08925_2.00__ZBTB33	1.04	1.77324	3.3658	5.96835	0.120953	0.665608	0.0805073	-1.24356
rs58198139:M08925_2.00__ZBTB33	rs58198139	rs58198139:T:C	M08925_2.00__ZBTB33	1.04	1.23341	0.0526579	0.0649488	0.0841315	0.0104134	0.000876097	-1.24356
rs4457349:M08925_2.00__ZBTB33	rs4457349	rs4457349:A:G	M08925_2.00__ZBTB33	1.04	2.16213	-0.472304	-1.02118	0.14748	-0.0934011	-0.0137748	-1.24356
rs76895963:M08925_2.00__ZBTB33	rs76895963	rs76895963:T:C	M08925_2.00__ZBTB33	1.04	4.17576	2.05968	8.60074	0.28483	0.407315	0.116016	-1.24356
rs11149612:M08925_2.00__ZBTB33	rs11149612	rs11149612:T:C	M08925_2.00__ZBTB33	1.04	0.283435	-1.2865	-0.36464	0.0193332	-0.254414	-0.00491865	-1.24356
rs704:M08925_2.00__ZBTB33	rs704	rs704:A:G	M08925_2.00__ZBTB33	1.04	7.76822	0.10476	0.813801	0.529874	0.020717	0.0109774	-1.24356
rs77542162:M08925_2.00__ZBTB33	rs77542162	rs77542162:A:G	M08925_2.00__ZBTB33	1.04	4.53748	0.274716	1.24652	0.309504	0.0543268	0.0168144	-1.24356
rs402348:M08925_2.00__ZBTB33	rs402348	rs402348:T:C	M08925_2.00__ZBTB33	1.04	4.79648	-0.287812	-1.38048	0.32717	-0.0569166	-0.0186214	-1.24356
rs429358:M08925_2.00__ZBTB33	rs429358	rs429358:T:C	M08925_2.00__ZBTB33	1.04	2.13309	3.40582	7.26491	0.145499	0.673523	0.0979967	-1.24356
rs35081008:M08925_2.00__ZBTB33	rs35081008	rs35081008:T:C	M08925_2.00__ZBTB33	1.04	4.30716	3.40582	14.6694	0.293794	0.673523	0.197877	-1.24356
rs2618566:M08925_2.00__ZBTB33	rs2618566	rs2618566:T:C	M08925_2.00__ZBTB33	1.04	3.01083	3.40582	10.2544	0.20537	0.673523	0.138321	-1.24356
rs8126001:M08925_2.00__ZBTB33	rs8126001	rs8126001:T:C	M08925_2.00__ZBTB33	1.04	4.73823	1.40659	6.66473	0.323197	0.278161	0.0899008	-1.24356
rs4390169:M08926_2.00__ZBTB7A	rs4390169	rs4390169:A:G	M08926_2.00__ZBTB7A	16.2	2.25267	-0.631942	-1.42355	0.222245	-0.0660056	-0.0146694	1.2616
rs10107182:M08926_2.00__ZBTB7A	rs10107182	rs10107182:T:C	M08926_2.00__ZBTB7A	16.2	0.181458	-0.631942	-0.114671	0.0179024	-0.0660056	-0.00118166	1.2616
rs77542162:M08926_2.00__ZBTB7A	rs77542162	rs77542162:A:G	M08926_2.00__ZBTB7A	16.2	3.40232	3.17634	10.8069	0.335668	0.331765	0.111363	1.2616
rs402348:M08926_2.00__ZBTB7A	rs402348	rs402348:T:C	M08926_2.00__ZBTB7A	16.2	1.33003	-0.631942	-0.840499	0.131219	-0.0660056	-0.00866117	1.2616
rs8126001:M08926_2.00__ZBTB7A	rs8126001	rs8126001:T:C	M08926_2.00__ZBTB7A	16.2	6.95713	6.52954	45.4268	0.686381	0.682003	0.468114	1.2616
1_45964766_T_C:M08927_2.00__ZFP42	1_45964766_T_C	1_45964766_T_C:T:C	M08927_2.00__ZFP42	0.02	1.13884	-5.79025	-6.59415	0.0855966	-0.605808	-0.0518551	-0.265712
rs4390169:M08927_2.00__ZFP42	rs4390169	rs4390169:A:G	M08927_2.00__ZFP42	0.02	1.65835	2.18895	3.63005	0.124644	0.22902	0.028546	-0.265712
rs3767844:M08927_2.00__ZFP42	rs3767844	rs3767844:A:G	M08927_2.00__ZFP42	0.02	0.97382	3.93967	3.83652	0.0731937	0.41219	0.0301697	-0.265712
rs58198139:M08927_2.00__ZFP42	rs58198139	rs58198139:T:C	M08927_2.00__ZFP42	0.02	0.522149	3.93967	2.05709	0.0392454	0.41219	0.0161766	-0.265712
rs704:M08927_2.00__ZFP42	rs704	rs704:A:G	M08927_2.00__ZFP42	0.02	3.41349	-4.42403	-15.1014	0.256563	-0.462867	-0.118754	-0.265712
19_57460078_A_G:M08927_2.00__ZFP42	19_57460078_A_G	19_57460078_A_G:A:G	M08927_2.00__ZFP42	0.02	0.248809	0.522066	0.129895	0.0187009	0.0546214	0.00102147	-0.265712
rs8126001:M08927_2.00__ZFP42	rs8126001	rs8126001:T:C	M08927_2.00__ZFP42	0.02	1.9486	-1.38682	-2.70237	0.14646	-0.145097	-0.0212509	-0.265712
rs1434282:M08928_2.00__ZBTB18	rs1434282	rs1434282:T:C	M08928_2.00__ZBTB18	4.69	0.882854	-4.70555	-4.15432	0.0771438	-0.726374	-0.0560352	-0.559312
rs3767844:M08928_2.00__ZBTB18	rs3767844	rs3767844:A:G	M08928_2.00__ZBTB18	4.69	1.20842	1.69535	2.04869	0.105591	0.261703	0.0276336	-0.559312
rs4457349:M08928_2.00__ZBTB18	rs4457349	rs4457349:A:G	M08928_2.00__ZBTB18	4.69	4.98197	5.44906	27.147	0.435324	0.841145	0.366171	-0.559312
rs11149612:M08928_2.00__ZBTB18	rs11149612	rs11149612:T:C	M08928_2.00__ZBTB18	4.69	7.74574	6.47814	50.178	0.676823	1	0.676823	-0.559312
rs704:M08928_2.00__ZBTB18	rs704	rs704:A:G	M08928_2.00__ZBTB18	4.69	1.20908	-2.33487	-2.82304	0.105649	-0.360423	-0.0380783	-0.559312
rs402348:M08928_2.00__ZBTB18	rs402348	rs402348:T:C	M08928_2.00__ZBTB18	4.69	1.49422	0.546289	0.816275	0.130565	0.0843281	0.0110103	-0.559312
19_57460078_A_G:M08928_2.00__ZBTB18	19_57460078_A_G	19_57460078_A_G:A:G	M08928_2.00__ZBTB18	4.69	4.21684	0.581675	2.45283	0.368468	0.0897904	0.0330848	-0.559312
rs35081008:M08928_2.00__ZBTB18	rs35081008	rs35081008:T:C	M08928_2.00__ZBTB18	4.69	1.14894	5.71863	6.57039	0.100395	0.882758	0.0886242	-0.559312
rs2618566:M08928_2.00__ZBTB18	rs2618566	rs2618566:T:C	M08928_2.00__ZBTB18	4.69	3.04219	1.23637	3.76128	0.265826	0.190853	0.0507337	-0.559312
rs8126001:M08928_2.00__ZBTB18	rs8126001	rs8126001:T:C	M08928_2.00__ZBTB18	4.69	0.567387	-0.882673	-0.500817	0.0495783	-0.136254	-0.00675523	-0.559312
1_45964766_T_C:M08929_2.00__ZNF816	1_45964766_T_C	1_45964766_T_C:T:C	M08929_2.00__ZNF816	0.84	0.191212	0.884878	0.1692	0.00900283	0.0924955	0.000832722	-0.947431
rs3767844:M08929_2.00__ZNF816	rs3767844	rs3767844:A:G	M08929_2.00__ZNF816	0.84	5.5992	2.27214	12.7222	0.263627	0.237505	0.0626128	-0.947431
rs1250259:M08929_2.00__ZNF816	rs1250259	rs1250259:A:G	M08929_2.00__ZNF816	0.84	3.5469	0.580564	2.0592	0.166998	0.0606859	0.0101344	-0.947431
rs429358:M08929_2.00__ZNF816	rs429358	rs429358:T:C	M08929_2.00__ZNF816	0.84	7.62629	0.884878	6.74834	0.359068	0.0924955	0.0332122	-0.947431
rs2618566:M08929_2.00__ZNF816	rs2618566	rs2618566:T:C	M08929_2.00__ZNF816	0.84	0.697531	0.885998	0.618011	0.0328418	0.0926126	0.00304156	-0.947431
rs8126001:M08929_2.00__ZNF816	rs8126001	rs8126001:T:C	M08929_2.00__ZNF816	0.84	0.0665735	1.38419	0.0921506	0.00313448	0.144688	0.000453522	-0.947431
rs4390169:M08930_2.00__ZFP82	rs4390169	rs4390169:A:G	M08930_2.00__ZFP82	0.64	1.03913	-2.20291	-2.28911	0.0468625	-0.463503	-0.0217209	-1.02039
rs3767844:M08930_2.00__ZFP82	rs3767844	rs3767844:A:G	M08930_2.00__ZFP82	0.64	0.221202	1.38854	0.307147	0.00997571	0.292155	0.00291445	-1.02039
rs115421711:M08930_2.00__ZFP82	rs115421711	rs115421711:A:G	M08930_2.00__ZFP82	0.64	1.78658	0.901668	1.6109	0.0805708	0.189715	0.0152855	-1.02039
rs116734477:M08930_2.00__ZFP82	rs116734477	rs116734477:T:C	M08930_2.00__ZFP82	0.64	1.4157	1.44692	2.04841	0.0638451	0.304439	0.0194369	-1.02039
rs4719853:M08930_2.00__ZFP82	rs4719853	rs4719853:T:C	M08930_2.00__ZFP82	0.64	4.02743	-1.60943	-6.48187	0.181628	-0.338632	-0.0615051	-1.02039
rs4457349:M08930_2.00__ZFP82	rs4457349	rs4457349:A:G	M08930_2.00__ZFP82	0.64	5.10966	0.629961	3.21889	0.230435	0.132547	0.0305434	-1.02039
rs76895963:M08930_2.00__ZFP82	rs76895963	rs76895963:T:C	M08930_2.00__ZFP82	0.64	7.35033	-2.20291	-16.1921	0.331484	-0.463503	-0.153644	-1.02039
rs704:M08930_2.00__ZFP82	rs704	rs704:A:G	M08930_2.00__ZFP82	0.64	0.134749	-1.57388	-0.212079	0.00607688	-0.331152	-0.00201237	-1.02039
rs2618566:M08930_2.00__ZFP82	rs2618566	rs2618566:T:C	M08930_2.00__ZFP82	0.64	2.01754	-2.01944	-4.07428	0.0909864	-0.424899	-0.03866	-1.02039
1_45964766_T_C:M08931_2.00__ZNF322	1_45964766_T_C	1_45964766_T_C:T:C	M08931_2.00__ZNF322	5.61	0.592092	-2.5995	-1.53914	0.0286792	-0.403201	-0.0115635	-0.494871
rs4390169:M08931_2.00__ZNF322	rs4390169	rs4390169:A:G	M08931_2.00__ZNF322	5.61	2.02287	1.61143	3.25971	0.0979819	0.249945	0.0244901	-0.494871
rs1250259:M08931_2.00__ZNF322	rs1250259	rs1250259:A:G	M08931_2.00__ZNF322	5.61	4.09074	-1.06845	-4.37077	0.198144	-0.165725	-0.0328374	-0.494871
rs4457349:M08931_2.00__ZNF322	rs4457349	rs4457349:A:G	M08931_2.00__ZNF322	5.61	1.53692	1.11534	1.71419	0.0744442	0.172998	0.0128787	-0.494871
rs76895963:M08931_2.00__ZNF322	rs76895963	rs76895963:T:C	M08931_2.00__ZNF322	5.61	0.296817	3.76361	1.1171	0.014377	0.583765	0.00839276	-0.494871
rs11149612:M08931_2.00__ZNF322	rs11149612	rs11149612:T:C	M08931_2.00__ZNF322	5.61	7.04969	-2.5995	-18.3256	0.341467	-0.403201	-0.13768	-0.494871
rs704:M08931_2.00__ZNF322	rs704	rs704:A:G	M08931_2.00__ZNF322	5.61	2.66083	-0.618074	-1.64459	0.128883	-0.0958679	-0.0123557	-0.494871
rs402348:M08931_2.00__ZNF322	rs402348	rs402348:T:C	M08931_2.00__ZNF322	5.61	5.28425	6.44714	34.0683	0.255954	1	0.255954	-0.494871
rs429358:M08931_2.00__ZNF322	rs429358	rs429358:T:C	M08931_2.00__ZNF322	5.61	2.73354	1.61143	4.40491	0.132405	0.249945	0.033094	-0.494871
19_57460078_A_G:M08931_2.00__ZNF322	19_57460078_A_G	19_57460078_A_G:A:G	M08931_2.00__ZNF322	5.61	2.42453	-1.06744	-2.58804	0.117437	-0.165568	-0.0194438	-0.494871
rs35081008:M08931_2.00__ZNF322	rs35081008	rs35081008:T:C	M08931_2.00__ZNF322	5.61	4.72726	2.14772	10.1528	0.228975	0.333128	0.0762779	-0.494871
rs2618566:M08931_2.00__ZNF322	rs2618566	rs2618566:T:C	M08931_2.00__ZNF322	5.61	8.92833	3.76361	33.6028	0.432463	0.583765	0.252457	-0.494871
rs8126001:M08931_2.00__ZNF322	rs8126001	rs8126001:T:C	M08931_2.00__ZNF322	5.61	4.09526	-0.683811	-2.80038	0.198363	-0.106064	-0.0210392	-0.494871
rs3767844:M08932_2.00__ZNF467	rs3767844	rs3767844:A:G	M08932_2.00__ZNF467	0.15	8.91996	1.2536	11.1821	0.356648	0.192705	0.0687278	-0.515016
rs1250259:M08932_2.00__ZNF467	rs1250259	rs1250259:A:G	M08932_2.00__ZNF467	0.15	2.41118	2.52263	6.08253	0.0964066	0.387782	0.0373847	-0.515016
rs4719853:M08932_2.00__ZNF467	rs4719853	rs4719853:T:C	M08932_2.00__ZNF467	0.15	0.469692	0.143304	0.0673089	0.0187798	0.0220289	0.000413697	-0.515016
rs704:M08932_2.00__ZNF467	rs704	rs704:A:G	M08932_2.00__ZNF467	0.15	4.48266	1.14897	5.15043	0.179231	0.17662	0.0316558	-0.515016
rs402348:M08932_2.00__ZNF467	rs402348	rs402348:T:C	M08932_2.00__ZNF467	0.15	6.21157	1.33965	8.32132	0.248358	0.205932	0.0511449	-0.515016
rs429358:M08932_2.00__ZNF467	rs429358	rs429358:T:C	M08932_2.00__ZNF467	0.15	2.93437	0.819804	2.40561	0.117325	0.126021	0.0147854	-0.515016
19_57460078_A_G:M08932_2.00__ZNF467	19_57460078_A_G	19_57460078_A_G:A:G	M08932_2.00__ZNF467	0.15	0.200724	3.72991	0.748683	0.00802557	0.573365	0.00460159	-0.515016
rs35081008:M08932_2.00__ZNF467	rs35081008	rs35081008:T:C	M08932_2.00__ZNF467	0.15	2.96108	1.33965	3.96681	0.118393	0.205932	0.024381	-0.515016
rs2618566:M08932_2.00__ZNF467	rs2618566	rs2618566:T:C	M08932_2.00__ZNF467	0.15	2.85464	0.273388	0.780424	0.114137	0.0420254	0.00479668	-0.515016
rs8126001:M08932_2.00__ZNF467	rs8126001	rs8126001:T:C	M08932_2.00__ZNF467	0.15	6.3367	-5.0779	-32.1771	0.253361	-0.78058	-0.197768	-0.515016
rs3767844:M08934_2.00__ZNF708	rs3767844	rs3767844:A:G	M08934_2.00__ZNF708	0.89	2.81095	-0.301105	-0.846391	0.143867	-0.0342998	-0.00493462	-0.98404
rs1250259:M08934_2.00__ZNF708	rs1250259	rs1250259:A:G	M08934_2.00__ZNF708	0.89	5.54785	-2.34393	-13.0038	0.283945	-0.267005	-0.0758147	-0.98404
rs4149309:M08934_2.00__ZNF708	rs4149309	rs4149309:A:G	M08934_2.00__ZNF708	0.89	5.53523	-0.310048	-1.71619	0.283299	-0.0353186	-0.0100057	-0.98404
rs11149612:M08934_2.00__ZNF708	rs11149612	rs11149612:T:C	M08934_2.00__ZNF708	0.89	6.37548	-3.25928	-20.7795	0.326303	-0.371275	-0.121148	-0.98404
rs402348:M08934_2.00__ZNF708	rs402348	rs402348:T:C	M08934_2.00__ZNF708	0.89	0.778854	0.120261	0.0936654	0.0398626	0.0136993	0.000546088	-0.98404
rs429358:M08934_2.00__ZNF708	rs429358	rs429358:T:C	M08934_2.00__ZNF708	0.89	0.747218	1.63979	1.22528	0.0382434	0.186793	0.00714361	-0.98404
19_57460078_A_G:M08934_2.00__ZNF708	19_57460078_A_G	19_57460078_A_G:A:G	M08934_2.00__ZNF708	0.89	2.34521	-0.301105	-0.706152	0.12003	-0.0342998	-0.00411701	-0.98404
rs35081008:M08934_2.00__ZNF708	rs35081008	rs35081008:T:C	M08934_2.00__ZNF708	0.89	1.00406	0.488956	0.490943	0.051389	0.0556985	0.00286229	-0.98404
rs2618566:M08934_2.00__ZNF708	rs2618566	rs2618566:T:C	M08934_2.00__ZNF708	0.89	3.04929	1.83876	5.60691	0.156066	0.209459	0.0326894	-0.98404
rs4390169:M08935_2.00__ZSCAN22	rs4390169	rs4390169:A:G	M08935_2.00__ZSCAN22	1.43	1.59049	3.00785	4.78394	0.0895909	0.524189	0.0469626	0.12811
rs3767844:M08935_2.00__ZSCAN22	rs3767844	rs3767844:A:G	M08935_2.00__ZSCAN22	1.43	0.116598	2.86672	0.334256	0.00656791	0.499594	0.00328129	0.12811
rs76895963:M08935_2.00__ZSCAN22	rs76895963	rs76895963:T:C	M08935_2.00__ZSCAN22	1.43	1.49332	2.44209	3.64683	0.0841179	0.425592	0.0357999	0.12811
rs704:M08935_2.00__ZSCAN22	rs704	rs704:A:G	M08935_2.00__ZSCAN22	1.43	1.48122	-1.77846	-2.63429	0.0834361	-0.309939	-0.0258601	0.12811
rs77542162:M08935_2.00__ZSCAN22	rs77542162	rs77542162:A:G	M08935_2.00__ZSCAN22	1.43	0.813754	2.33556	1.90057	0.0458382	0.407027	0.0186574	0.12811
rs402348:M08935_2.00__ZSCAN22	rs402348	rs402348:T:C	M08935_2.00__ZSCAN22	1.43	0.479635	2.6701	1.28068	0.0270175	0.465329	0.012572	0.12811
rs429358:M08935_2.00__ZSCAN22	rs429358	rs429358:T:C	M08935_2.00__ZSCAN22	1.43	1.37805	3.00785	4.14497	0.0776246	0.524189	0.04069	0.12811
19_57460078_A_G:M08935_2.00__ZSCAN22	19_57460078_A_G	19_57460078_A_G:A:G	M08935_2.00__ZSCAN22	1.43	2.10951	1.03469	2.18268	0.118827	0.180319	0.0214268	0.12811
rs35081008:M08935_2.00__ZSCAN22	rs35081008	rs35081008:T:C	M08935_2.00__ZSCAN22	1.43	4.16251	2.44209	10.1652	0.234471	0.425592	0.099789	0.12811
rs2618566:M08935_2.00__ZSCAN22	rs2618566	rs2618566:T:C	M08935_2.00__ZSCAN22	1.43	6.03974	-0.447584	-2.70329	0.340214	-0.078002	-0.0265374	0.12811
rs8126001:M08935_2.00__ZSCAN22	rs8126001	rs8126001:T:C	M08935_2.00__ZSCAN22	1.43	3.41294	-3.15613	-10.7717	0.192249	-0.550031	-0.105743	0.12811
1_45964766_T_C:M08936_2.00__ZNF320	1_45964766_T_C	1_45964766_T_C:T:C	M08936_2.00__ZNF320	0.05	1.66891	-2.23595	-3.7316	0.0747657	-0.234303	-0.0175178	-1.12008
rs4390169:M08936_2.00__ZNF320	rs4390169	rs4390169:A:G	M08936_2.00__ZNF320	0.05	4.62638	1.29398	5.98643	0.207258	0.135595	0.028103	-1.12008
rs3767844:M08936_2.00__ZNF320	rs3767844	rs3767844:A:G	M08936_2.00__ZNF320	0.05	1.5652	3.40318	5.32667	0.0701199	0.356616	0.0250058	-1.12008
rs1250259:M08936_2.00__ZNF320	rs1250259	rs1250259:A:G	M08936_2.00__ZNF320	0.05	3.25276	0.184821	0.60118	0.145721	0.0193673	0.00282222	-1.12008
rs704:M08936_2.00__ZNF320	rs704	rs704:A:G	M08936_2.00__ZNF320	0.05	4.92182	2.88574	14.2031	0.220494	0.302394	0.0666759	-1.12008
rs77542162:M08936_2.00__ZNF320	rs77542162	rs77542162:A:G	M08936_2.00__ZNF320	0.05	3.35833	-1.49813	-5.03122	0.15045	-0.156988	-0.0236188	-1.12008
rs429358:M08936_2.00__ZNF320	rs429358	rs429358:T:C	M08936_2.00__ZNF320	0.05	1.08903	-0.326607	-0.355684	0.0487874	-0.0342249	-0.00166974	-1.12008
19_57460078_A_G:M08936_2.00__ZNF320	19_57460078_A_G	19_57460078_A_G:A:G	M08936_2.00__ZNF320	0.05	1.58976	-0.387137	-0.615456	0.07122	-0.0405677	-0.00288923	-1.12008
rs35081008:M08936_2.00__ZNF320	rs35081008	rs35081008:T:C	M08936_2.00__ZNF320	0.05	5.50104	-1.16503	-6.40889	0.246442	-0.122083	-0.0300863	-1.12008
rs2618566:M08936_2.00__ZNF320	rs2618566	rs2618566:T:C	M08936_2.00__ZNF320	0.05	1.78002	-0.503723	-0.896638	0.0797435	-0.0527846	-0.00420923	-1.12008
rs8126001:M08936_2.00__ZNF320	rs8126001	rs8126001:T:C	M08936_2.00__ZNF320	0.05	5.07503	4.51581	22.9179	0.227357	0.473207	0.107587	-1.12008
rs1250259:M08937_2.00__WT1	rs1250259	rs1250259:A:G	M08937_2.00__WT1	0.06	4.72436	1.40682	6.6463	0.21028	0.147347	0.0309841	-0.347482
rs76895963:M08937_2.00__WT1	rs76895963	rs76895963:T:C	M08937_2.00__WT1	0.06	3.2559	0.713518	2.32314	0.144919	0.0747322	0.0108301	-0.347482
rs704:M08937_2.00__WT1	rs704	rs704:A:G	M08937_2.00__WT1	0.06	0.635888	0.372889	0.237116	0.0283032	0.0390556	0.0011054	-0.347482
rs77542162:M08937_2.00__WT1	rs77542162	rs77542162:A:G	M08937_2.00__WT1	0.06	1.24526	4.74981	5.91476	0.0554263	0.497484	0.0275737	-0.347482
rs402348:M08937_2.00__WT1	rs402348	rs402348:T:C	M08937_2.00__WT1	0.06	6.92656	0.144948	1.00399	0.308299	0.0151815	0.00468045	-0.347482
rs429358:M08937_2.00__WT1	rs429358	rs429358:T:C	M08937_2.00__WT1	0.06	3.13992	1.26976	3.98696	0.139757	0.132992	0.0185866	-0.347482
19_57460078_A_G:M08937_2.00__WT1	19_57460078_A_G	19_57460078_A_G:A:G	M08937_2.00__WT1	0.06	3.03159	1.34615	4.08098	0.134935	0.140993	0.0190249	-0.347482
rs35081008:M08937_2.00__WT1	rs35081008	rs35081008:T:C	M08937_2.00__WT1	0.06	6.03217	1.20919	7.29402	0.268491	0.126647	0.0340036	-0.347482
rs2618566:M08937_2.00__WT1	rs2618566	rs2618566:T:C	M08937_2.00__WT1	0.06	3.0061	1.26976	3.81704	0.133801	0.132992	0.0177945	-0.347482
rs8126001:M08937_2.00__WT1	rs8126001	rs8126001:T:C	M08937_2.00__WT1	0.06	8.93534	0.864713	7.72651	0.39771	0.0905681	0.0360198	-0.347482
rs1250259:M08938_2.00__SP1	rs1250259	rs1250259:A:G	M08938_2.00__SP1	9.84	0.929727	4.94686	4.59923	0.0335895	0.516803	0.0173591	-0.740834
rs704:M08938_2.00__SP1	rs704	rs704:A:G	M08938_2.00__SP1	9.84	7.44153	0.421344	3.13544	0.26885	0.0440182	0.0118343	-0.740834
rs77542162:M08938_2.00__SP1	rs77542162	rs77542162:A:G	M08938_2.00__SP1	9.84	5.85573	4.94686	28.9675	0.211558	0.516803	0.109334	-0.740834
rs402348:M08938_2.00__SP1	rs402348	rs402348:T:C	M08938_2.00__SP1	9.84	11.7772	1.70217	20.0468	0.42549	0.177827	0.0756638	-0.740834
rs429358:M08938_2.00__SP1	rs429358	rs429358:T:C	M08938_2.00__SP1	9.84	0.184115	0.0787664	0.0145021	0.00665178	0.00822879	5.47361e-05	-0.740834
rs35081008:M08938_2.00__SP1	rs35081008	rs35081008:T:C	M08938_2.00__SP1	9.84	3.22291	1.70217	5.48595	0.116438	0.177827	0.0207059	-0.740834
rs2618566:M08938_2.00__SP1	rs2618566	rs2618566:T:C	M08938_2.00__SP1	9.84	10.5049	1.88733	19.8262	0.379524	0.197171	0.074831	-0.740834
rs8126001:M08938_2.00__SP1	rs8126001	rs8126001:T:C	M08938_2.00__SP1	9.84	4.47284	3.1409	14.0487	0.161596	0.328132	0.0530249	-0.740834
1_45964766_T_C:M08939_2.00__IKZF1	1_45964766_T_C	1_45964766_T_C:T:C	M08939_2.00__IKZF1	0	5.2594	-1.90271	-10.0071	0.60575	-0.199051	-0.120575	-0.340441
rs3767844:M08939_2.00__IKZF1	rs3767844	rs3767844:A:G	M08939_2.00__IKZF1	0	2.15825	9.55894	20.6306	0.248576	1	0.248576	-0.340441
rs1250259:M08939_2.00__IKZF1	rs1250259	rs1250259:A:G	M08939_2.00__IKZF1	0	1.60158	3.1882	5.10616	0.184462	0.333531	0.0615237	-0.340441
rs115421711:M08939_2.00__IKZF1	rs115421711	rs115421711:A:G	M08939_2.00__IKZF1	0	2.60499	5.50599	14.3431	0.300029	0.576005	0.172818	-0.340441
rs10107182:M08939_2.00__IKZF1	rs10107182	rs10107182:T:C	M08939_2.00__IKZF1	0	3.22405	-1.90271	-6.13445	0.37133	-0.199051	-0.0739134	-0.340441
rs4457349:M08939_2.00__IKZF1	rs4457349	rs4457349:A:G	M08939_2.00__IKZF1	0	2.60499	3.1882	8.30524	0.300029	0.333531	0.100069	-0.340441
rs704:M08939_2.00__IKZF1	rs704	rs704:A:G	M08939_2.00__IKZF1	0	0.1647	2.08645	0.343639	0.0189693	0.218272	0.00414047	-0.340441
rs402348:M08939_2.00__IKZF1	rs402348	rs402348:T:C	M08939_2.00__IKZF1	0	0.968465	-1.90271	-1.84271	0.111543	-0.199051	-0.0222027	-0.340441
rs35081008:M08939_2.00__IKZF1	rs35081008	rs35081008:T:C	M08939_2.00__IKZF1	0	0.820864	6.09117	5.00002	0.0945428	0.637223	0.0602448	-0.340441
rs2618566:M08939_2.00__IKZF1	rs2618566	rs2618566:T:C	M08939_2.00__IKZF1	0	0.0268687	6.09117	0.163662	0.0030946	0.637223	0.00197195	-0.340441
rs8126001:M08939_2.00__IKZF1	rs8126001	rs8126001:T:C	M08939_2.00__IKZF1	0	4.83147	9.55894	46.1837	0.556464	1	0.556464	-0.340441
rs4390169:M08940_2.00__ZBTB6	rs4390169	rs4390169:A:G	M08940_2.00__ZBTB6	0.75	4.30038	1.57942	6.79209	0.290852	0.164972	0.0479824	-1.34398
rs1434282:M08940_2.00__ZBTB6	rs1434282	rs1434282:T:C	M08940_2.00__ZBTB6	0.75	1.65092	1.48112	2.44521	0.111658	0.154705	0.0172741	-1.34398
rs4457349:M08940_2.00__ZBTB6	rs4457349	rs4457349:A:G	M08940_2.00__ZBTB6	0.75	1.20488	-1.90375	-2.29378	0.0814908	-0.198848	-0.0162043	-1.34398
rs76895963:M08940_2.00__ZBTB6	rs76895963	rs76895963:T:C	M08940_2.00__ZBTB6	0.75	1.18035	1.48112	1.74824	0.0798317	0.154705	0.0123504	-1.34398
rs11149612:M08940_2.00__ZBTB6	rs11149612	rs11149612:T:C	M08940_2.00__ZBTB6	0.75	1.13992	-1.82401	-2.07923	0.0770976	-0.19052	-0.0146886	-1.34398
19_57460078_A_G:M08940_2.00__ZBTB6	19_57460078_A_G	19_57460078_A_G:A:G	M08940_2.00__ZBTB6	0.75	2.28273	-1.82401	-4.16373	0.154391	-0.19052	-0.0294145	-1.34398
rs8126001:M08940_2.00__ZBTB6	rs8126001	rs8126001:T:C	M08940_2.00__ZBTB6	0.75	5.50659	-5.70136	-31.395	0.372433	-0.595513	-0.221789	-1.34398
rs429358:M08942_2.00__MTF1	rs429358	rs429358:T:C	M08942_2.00__MTF1	1.22	3.14846	-8.84482	-27.8476	0.177953	-0.923639	-0.164365	-0.956401
1_45964766_T_C:M08943_2.00__ZNF563	1_45964766_T_C	1_45964766_T_C:T:C	M08943_2.00__ZNF563	1.4	2.05082	2.87623	5.89862	0.109604	0.53797	0.0589635	-0.0389446
rs4390169:M08943_2.00__ZNF563	rs4390169	rs4390169:A:G	M08943_2.00__ZNF563	1.4	3.74021	-0.793446	-2.96765	0.199891	-0.148406	-0.0296651	-0.0389446
rs1434282:M08943_2.00__ZNF563	rs1434282	rs1434282:T:C	M08943_2.00__ZNF563	1.4	1.78515	0.133302	0.237965	0.0954056	0.0249328	0.00237873	-0.0389446
rs3767844:M08943_2.00__ZNF563	rs3767844	rs3767844:A:G	M08943_2.00__ZNF563	1.4	2.7549	-1.83858	-5.06509	0.147232	-0.343888	-0.0506314	-0.0389446
rs1250259:M08943_2.00__ZNF563	rs1250259	rs1250259:A:G	M08943_2.00__ZNF563	1.4	7.1187	-2.39703	-17.0637	0.380451	-0.448341	-0.170572	-0.0389446
rs115421711:M08943_2.00__ZNF563	rs115421711	rs115421711:A:G	M08943_2.00__ZNF563	1.4	2.19823	4.94594	10.8723	0.117482	0.925089	0.108681	-0.0389446
rs4719853:M08943_2.00__ZNF563	rs4719853	rs4719853:T:C	M08943_2.00__ZNF563	1.4	0.447771	-2.39703	-1.07332	0.0239306	-0.448341	-0.0107291	-0.0389446
rs10107182:M08943_2.00__ZNF563	rs10107182	rs10107182:T:C	M08943_2.00__ZNF563	1.4	0.696252	3.3615	2.34045	0.0372104	0.628736	0.0233955	-0.0389446
rs4149309:M08943_2.00__ZNF563	rs4149309	rs4149309:A:G	M08943_2.00__ZNF563	1.4	0.0797737	0.0366744	0.00292566	0.00426342	0.00685959	2.92453e-05	-0.0389446
rs76895963:M08943_2.00__ZNF563	rs76895963	rs76895963:T:C	M08943_2.00__ZNF563	1.4	1.6815	2.87623	4.83637	0.0898657	0.53797	0.0483451	-0.0389446
rs11149612:M08943_2.00__ZNF563	rs11149612	rs11149612:T:C	M08943_2.00__ZNF563	1.4	6.2536	4.94594	30.9299	0.334217	0.925089	0.30918	-0.0389446
rs704:M08943_2.00__ZNF563	rs704	rs704:A:G	M08943_2.00__ZNF563	1.4	1.02756	-0.793446	-0.815312	0.0549168	-0.148406	-0.00814999	-0.0389446
rs77542162:M08943_2.00__ZNF563	rs77542162	rs77542162:A:G	M08943_2.00__ZNF563	1.4	2.61681	-0.793446	-2.07629	0.139852	-0.148406	-0.0207549	-0.0389446
rs402348:M08943_2.00__ZNF563	rs402348	rs402348:T:C	M08943_2.00__ZNF563	1.4	6.87503	-0.254496	-1.74967	0.367428	-0.047601	-0.0174899	-0.0389446
rs429358:M08943_2.00__ZNF563	rs429358	rs429358:T:C	M08943_2.00__ZNF563	1.4	2.15905	2.58932	5.59047	0.115388	0.484306	0.0558832	-0.0389446
19_57460078_A_G:M08943_2.00__ZNF563	19_57460078_A_G	19_57460078_A_G:A:G	M08943_2.00__ZNF563	1.4	0.221031	0.432465	0.095588	0.0118127	0.0808883	0.000955512	-0.0389446
rs35081008:M08943_2.00__ZNF563	rs35081008	rs35081008:T:C	M08943_2.00__ZNF563	1.4	6.42671	0.783988	5.03847	0.343468	0.146637	0.0503653	-0.0389446
rs2618566:M08943_2.00__ZNF563	rs2618566	rs2618566:T:C	M08943_2.00__ZNF563	1.4	3.94752	2.94046	11.6075	0.210971	0.549984	0.116031	-0.0389446
rs8126001:M08943_2.00__ZNF563	rs8126001	rs8126001:T:C	M08943_2.00__ZNF563	1.4	3.14275	1.60968	5.05882	0.167961	0.301074	0.0505688	-0.0389446
rs3767844:M08945_2.00__ZNF140	rs3767844	rs3767844:A:G	M08945_2.00__ZNF140	1.42	0.87825	0.858377	0.75387	0.0357112	0.142868	0.00510199	-1.3832
rs704:M08945_2.00__ZNF140	rs704	rs704:A:G	M08945_2.00__ZNF140	1.42	3.41847	-0.150805	-0.515522	0.139001	-0.0250999	-0.00348891	-1.3832
rs1250259:M08948_2.00__ZNF418	rs1250259	rs1250259:A:G	M08948_2.00__ZNF418	0.75	5.64007	1.10196	6.21514	0.356127	0.180975	0.06445	-0.799568
rs116734477:M08948_2.00__ZNF418	rs116734477	rs116734477:T:C	M08948_2.00__ZNF418	0.75	3.2427	-1.28526	-4.16771	0.204752	-0.211077	-0.0432185	-0.799568
rs4719853:M08948_2.00__ZNF418	rs4719853	rs4719853:T:C	M08948_2.00__ZNF418	0.75	0.563772	2.71926	1.53304	0.0355979	0.446582	0.0158974	-0.799568
rs4149309:M08948_2.00__ZNF418	rs4149309	rs4149309:A:G	M08948_2.00__ZNF418	0.75	1.62236	3.92191	6.36277	0.10244	0.644093	0.0659809	-0.799568
rs429358:M08948_2.00__ZNF418	rs429358	rs429358:T:C	M08948_2.00__ZNF418	0.75	0.633079	-2.55134	-1.6152	0.0399742	-0.419005	-0.0167494	-0.799568
19_57460078_A_G:M08948_2.00__ZNF418	19_57460078_A_G	19_57460078_A_G:A:G	M08948_2.00__ZNF418	0.75	3.51284	-1.85479	-6.5156	0.221809	-0.304612	-0.0675657	-0.799568
rs35081008:M08948_2.00__ZNF418	rs35081008	rs35081008:T:C	M08948_2.00__ZNF418	0.75	0.230902	0.958929	0.221419	0.0145797	0.157484	0.00229608	-0.799568
rs116734477:M08949_2.00__ZFP28	rs116734477	rs116734477:T:C	M08949_2.00__ZFP28	0	4.27938	-2.06098	-8.81971	0.20066	-0.227186	-0.0455872	-1.32339
rs58198139:M08949_2.00__ZFP28	rs58198139	rs58198139:T:C	M08949_2.00__ZFP28	0	0.718864	2.28906	1.64552	0.0337076	0.252328	0.00850535	-1.32339
rs4149309:M08949_2.00__ZFP28	rs4149309	rs4149309:A:G	M08949_2.00__ZFP28	0	3.15312	-1.04458	-3.29368	0.14785	-0.115146	-0.0170243	-1.32339
19_57460078_A_G:M08949_2.00__ZFP28	19_57460078_A_G	19_57460078_A_G:A:G	M08949_2.00__ZFP28	0	0.0898995	-2.68503	-0.241382	0.00421539	-0.295976	-0.00124765	-1.32339
rs3767844:M08950_2.00__ZNF257	rs3767844	rs3767844:A:G	M08950_2.00__ZNF257	0.02	0.910011	5.71499	5.2007	0.067521	0.597089	0.040316	-0.871675
rs1250259:M08950_2.00__ZNF257	rs1250259	rs1250259:A:G	M08950_2.00__ZNF257	0.02	1.1067	4.69311	5.19388	0.0821151	0.490326	0.0402631	-0.871675
rs115421711:M08950_2.00__ZNF257	rs115421711	rs115421711:A:G	M08950_2.00__ZNF257	0.02	0.364395	3.80747	1.38743	0.0270374	0.397796	0.0107554	-0.871675
rs4457349:M08950_2.00__ZNF257	rs4457349	rs4457349:A:G	M08950_2.00__ZNF257	0.02	2.23245	4.09908	9.15098	0.165643	0.428263	0.0709388	-0.871675
rs704:M08950_2.00__ZNF257	rs704	rs704:A:G	M08950_2.00__ZNF257	0.02	1.50004	2.83299	4.24961	0.1113	0.295984	0.0329431	-0.871675
rs402348:M08950_2.00__ZNF257	rs402348	rs402348:T:C	M08950_2.00__ZNF257	0.02	4.6557	-1.26983	-5.91196	0.345444	-0.132669	-0.0458298	-0.871675
rs2618566:M08950_2.00__ZNF257	rs2618566	rs2618566:T:C	M08950_2.00__ZNF257	0.02	2.67658	2.83299	7.58274	0.198597	0.295984	0.0587817	-0.871675
rs402348:M08951_2.00__ZNF121	rs402348	rs402348:T:C	M08951_2.00__ZNF121	4.6	1.21777	0.390282	0.475274	0.050839	0.067679	0.00344073	-0.683373
rs4390169:M08952_2.00__ZNF335	rs4390169	rs4390169:A:G	M08952_2.00__ZNF335	33.85	2.7428	2.92899	8.03362	0.12486	0.320823	0.0400579	2.0522
rs1250259:M08952_2.00__ZNF335	rs1250259	rs1250259:A:G	M08952_2.00__ZNF335	33.85	0.0856076	-0.849871	-0.0727554	0.00389709	-0.0930896	-0.000362779	2.0522
rs4457349:M08952_2.00__ZNF335	rs4457349	rs4457349:A:G	M08952_2.00__ZNF335	33.85	0.752025	-2.51164	-1.88881	0.0342342	-0.275109	-0.00941816	2.0522
rs4149309:M08952_2.00__ZNF335	rs4149309	rs4149309:A:G	M08952_2.00__ZNF335	33.85	2.1004	1.05859	2.22347	0.095616	0.115952	0.0110869	2.0522
rs76895963:M08952_2.00__ZNF335	rs76895963	rs76895963:T:C	M08952_2.00__ZNF335	33.85	0.812235	2.33881	1.89967	0.0369752	0.256179	0.00947228	2.0522
rs11149612:M08952_2.00__ZNF335	rs11149612	rs11149612:T:C	M08952_2.00__ZNF335	33.85	2.55562	-1.44906	-3.70324	0.116339	-0.158721	-0.0184654	2.0522
rs77542162:M08952_2.00__ZNF335	rs77542162	rs77542162:A:G	M08952_2.00__ZNF335	33.85	6.5171	-1.44906	-9.44364	0.296676	-0.158721	-0.0470887	2.0522
rs402348:M08952_2.00__ZNF335	rs402348	rs402348:T:C	M08952_2.00__ZNF335	33.85	3.16078	0.616852	1.94973	0.143887	0.0675662	0.00972191	2.0522
rs429358:M08952_2.00__ZNF335	rs429358	rs429358:T:C	M08952_2.00__ZNF335	33.85	1.75366	0.616852	1.08175	0.0798313	0.0675662	0.0053939	2.0522
19_57460078_A_G:M08952_2.00__ZNF335	19_57460078_A_G	19_57460078_A_G:A:G	M08952_2.00__ZNF335	33.85	0.631757	1.13245	0.715433	0.0287593	0.124042	0.00356735	2.0522
rs35081008:M08952_2.00__ZNF335	rs35081008	rs35081008:T:C	M08952_2.00__ZNF335	33.85	1.16382	0.770913	0.897202	0.0529802	0.084441	0.00447371	2.0522
rs8126001:M08952_2.00__ZNF335	rs8126001	rs8126001:T:C	M08952_2.00__ZNF335	33.85	8.21326	0.770998	6.33241	0.37389	0.0844504	0.0315752	2.0522
1_45964766_T_C:M08953_2.00__ZNF667	1_45964766_T_C	1_45964766_T_C:T:C	M08953_2.00__ZNF667	0	4.94066	0.142725	0.705158	0.28651	0.0379116	0.0108621	-1.09691
rs4390169:M08953_2.00__ZNF667	rs4390169	rs4390169:A:G	M08953_2.00__ZNF667	0	8.46732	0.921659	7.80399	0.491022	0.244817	0.120211	-1.09691
rs1434282:M08953_2.00__ZNF667	rs1434282	rs1434282:T:C	M08953_2.00__ZNF667	0	0.00219509	-0.959189	-0.0021055	0.000127294	-0.254786	-3.24326e-05	-1.09691
rs3767844:M08953_2.00__ZNF667	rs3767844	rs3767844:A:G	M08953_2.00__ZNF667	0	4.16172	-0.959189	-3.99187	0.241339	-0.254786	-0.0614898	-1.09691
rs1250259:M08953_2.00__ZNF667	rs1250259	rs1250259:A:G	M08953_2.00__ZNF667	0	3.37438	-0.959189	-3.23667	0.195681	-0.254786	-0.0498568	-1.09691
rs58198139:M08953_2.00__ZNF667	rs58198139	rs58198139:T:C	M08953_2.00__ZNF667	0	4.48547	2.15378	9.66073	0.260114	0.572102	0.148811	-1.09691
rs4719853:M08953_2.00__ZNF667	rs4719853	rs4719853:T:C	M08953_2.00__ZNF667	0	1.76379	1.12712	1.98801	0.102282	0.299394	0.0306228	-1.09691
rs10107182:M08953_2.00__ZNF667	rs10107182	rs10107182:T:C	M08953_2.00__ZNF667	0	0.451436	-1.35764	-0.61289	0.0261789	-0.360626	-0.0094408	-1.09691
rs4457349:M08953_2.00__ZNF667	rs4457349	rs4457349:A:G	M08953_2.00__ZNF667	0	4.99154	-1.65004	-8.23622	0.289461	-0.438293	-0.126869	-1.09691
rs11149612:M08953_2.00__ZNF667	rs11149612	rs11149612:T:C	M08953_2.00__ZNF667	0	1.23346	1.12712	1.39026	0.0715285	0.299394	0.0214152	-1.09691
rs704:M08953_2.00__ZNF667	rs704	rs704:A:G	M08953_2.00__ZNF667	0	2.70982	0.921659	2.49753	0.157143	0.244817	0.0384713	-1.09691
rs77542162:M08953_2.00__ZNF667	rs77542162	rs77542162:A:G	M08953_2.00__ZNF667	0	5.01132	-1.13774	-5.70157	0.290608	-0.302213	-0.0878256	-1.09691
rs402348:M08953_2.00__ZNF667	rs402348	rs402348:T:C	M08953_2.00__ZNF667	0	4.26165	-2.31991	-9.88666	0.247134	-0.61623	-0.152292	-1.09691
rs429358:M08953_2.00__ZNF667	rs429358	rs429358:T:C	M08953_2.00__ZNF667	0	5.88045	-2.09532	-12.3214	0.341009	-0.556573	-0.189796	-1.09691
19_57460078_A_G:M08953_2.00__ZNF667	19_57460078_A_G	19_57460078_A_G:A:G	M08953_2.00__ZNF667	0	1.67634	2.53432	4.24839	0.0972114	0.673183	0.0654411	-1.09691
rs35081008:M08953_2.00__ZNF667	rs35081008	rs35081008:T:C	M08953_2.00__ZNF667	0	3.43972	1.76576	6.07371	0.19947	0.469031	0.0935579	-1.09691
rs2618566:M08953_2.00__ZNF667	rs2618566	rs2618566:T:C	M08953_2.00__ZNF667	0	4.41864	0.260536	1.15121	0.256238	0.0692052	0.017733	-1.09691
rs8126001:M08953_2.00__ZNF667	rs8126001	rs8126001:T:C	M08953_2.00__ZNF667	0	4.85429	-1.35764	-6.59041	0.281502	-0.360626	-0.101517	-1.09691
rs10107182:M08954_2.00__ZBTB14	rs10107182	rs10107182:T:C	M08954_2.00__ZBTB14	1.56	0.961403	5.39539	5.18715	0.079732	0.638294	0.0508924	-1.03464
rs704:M08954_2.00__ZBTB14	rs704	rs704:A:G	M08954_2.00__ZBTB14	1.56	0.987522	1.38219	1.36495	0.0818981	0.163518	0.0133918	-1.03464
rs77542162:M08954_2.00__ZBTB14	rs77542162	rs77542162:A:G	M08954_2.00__ZBTB14	1.56	4.19755	4.90157	20.5746	0.348115	0.579873	0.201863	-1.03464
rs402348:M08954_2.00__ZBTB14	rs402348	rs402348:T:C	M08954_2.00__ZBTB14	1.56	0.131932	5.39539	0.711823	0.0109415	0.638294	0.00698388	-1.03464
rs429358:M08954_2.00__ZBTB14	rs429358	rs429358:T:C	M08954_2.00__ZBTB14	1.56	8.35286	5.39539	45.0669	0.692727	0.638294	0.442164	-1.03464
19_57460078_A_G:M08954_2.00__ZBTB14	19_57460078_A_G	19_57460078_A_G:A:G	M08954_2.00__ZBTB14	1.56	0.365777	4.71445	1.72444	0.030335	0.557736	0.0169189	-1.03464
rs35081008:M08954_2.00__ZBTB14	rs35081008	rs35081008:T:C	M08954_2.00__ZBTB14	1.56	1.88454	4.90157	9.23722	0.156291	0.579873	0.0906288	-1.03464
rs2618566:M08954_2.00__ZBTB14	rs2618566	rs2618566:T:C	M08954_2.00__ZBTB14	1.56	2.04523	4.71445	9.64213	0.169617	0.557736	0.0946014	-1.03464
rs4390169:M08955_2.00__ZNF770	rs4390169	rs4390169:A:G	M08955_2.00__ZNF770	3.2	4.18098	1.76946	7.39806	0.17216	0.193032	0.0332324	-0.410304
rs704:M08955_2.00__ZNF770	rs704	rs704:A:G	M08955_2.00__ZNF770	3.2	0.570118	-0.59603	-0.339807	0.0234757	-0.0650216	-0.00152643	-0.410304
rs77542162:M08955_2.00__ZNF770	rs77542162	rs77542162:A:G	M08955_2.00__ZNF770	3.2	0.182422	2.26987	0.414076	0.0075116	0.247623	0.00186004	-0.410304
rs402348:M08955_2.00__ZNF770	rs402348	rs402348:T:C	M08955_2.00__ZNF770	3.2	5.30275	0.948146	5.02778	0.218351	0.103434	0.022585	-0.410304
rs429358:M08955_2.00__ZNF770	rs429358	rs429358:T:C	M08955_2.00__ZNF770	3.2	3.45915	0.53868	1.86338	0.142437	0.0587653	0.00837036	-0.410304
rs35081008:M08955_2.00__ZNF770	rs35081008	rs35081008:T:C	M08955_2.00__ZNF770	3.2	6.27972	0.875513	5.49798	0.25858	0.0955108	0.0246971	-0.410304
rs2618566:M08955_2.00__ZNF770	rs2618566	rs2618566:T:C	M08955_2.00__ZNF770	3.2	3.38943	0.875513	2.96749	0.139566	0.0955108	0.0133301	-0.410304
rs8126001:M08955_2.00__ZNF770	rs8126001	rs8126001:T:C	M08955_2.00__ZNF770	3.2	13.2126	-2.72103	-35.9518	0.544053	-0.296841	-0.161497	-0.410304
1_45964766_T_C:M08956_2.00__ZBTB48	1_45964766_T_C	1_45964766_T_C:T:C	M08956_2.00__ZBTB48	11.03	3.3422	-4.43017	-14.8065	0.280524	-0.46263	-0.129779	-0.23784
rs4390169:M08956_2.00__ZBTB48	rs4390169	rs4390169:A:G	M08956_2.00__ZBTB48	11.03	2.59182	0.770776	1.99771	0.217541	0.0804899	0.0175099	-0.23784
rs1434282:M08956_2.00__ZBTB48	rs1434282	rs1434282:T:C	M08956_2.00__ZBTB48	11.03	1.05576	1.4213	1.50056	0.0886142	0.148422	0.0131523	-0.23784
rs1250259:M08956_2.00__ZBTB48	rs1250259	rs1250259:A:G	M08956_2.00__ZBTB48	11.03	4.47008	-0.466349	-2.08462	0.375191	-0.0486995	-0.0182716	-0.23784
rs4719853:M08956_2.00__ZBTB48	rs4719853	rs4719853:T:C	M08956_2.00__ZBTB48	11.03	1.66643	0.123762	0.206241	0.13987	0.0129241	0.0018077	-0.23784
rs76895963:M08956_2.00__ZBTB48	rs76895963	rs76895963:T:C	M08956_2.00__ZBTB48	11.03	0.305216	0.113639	0.0346843	0.025618	0.0118669	0.000304007	-0.23784
rs77542162:M08956_2.00__ZBTB48	rs77542162	rs77542162:A:G	M08956_2.00__ZBTB48	11.03	1.81	-1.2636	-2.28712	0.15192	-0.131954	-0.0200465	-0.23784
19_57460078_A_G:M08956_2.00__ZBTB48	19_57460078_A_G	19_57460078_A_G:A:G	M08956_2.00__ZBTB48	11.03	0.766287	1.54212	1.1817	0.0643174	0.161039	0.0103576	-0.23784
rs8126001:M08956_2.00__ZBTB48	rs8126001	rs8126001:T:C	M08956_2.00__ZBTB48	11.03	3.80575	5.17156	19.6817	0.319432	0.540051	0.172509	-0.23784
rs4390169:M08957_2.00__ZNF134	rs4390169	rs4390169:A:G	M08957_2.00__ZNF134	2.63	0.0165129	-0.946179	-0.0156242	0.000785412	-0.187374	-0.000147166	-1.20191
rs3767844:M08957_2.00__ZNF134	rs3767844	rs3767844:A:G	M08957_2.00__ZNF134	2.63	2.64358	0.0750754	0.198468	0.125738	0.0148673	0.00186939	-1.20191
rs1250259:M08957_2.00__ZNF134	rs1250259	rs1250259:A:G	M08957_2.00__ZNF134	2.63	5.4603	2.54252	13.8829	0.259711	0.503501	0.130765	-1.20191
rs4719853:M08957_2.00__ZNF134	rs4719853	rs4719853:T:C	M08957_2.00__ZNF134	2.63	1.51786	-1.27819	-1.94011	0.0721945	-0.253123	-0.0182741	-1.20191
rs4149309:M08957_2.00__ZNF134	rs4149309	rs4149309:A:G	M08957_2.00__ZNF134	2.63	3.69995	1.27081	4.70191	0.175982	0.25166	0.0442878	-1.20191
rs704:M08957_2.00__ZNF134	rs704	rs704:A:G	M08957_2.00__ZNF134	2.63	0.527537	-2.13681	-1.12725	0.0250915	-0.423157	-0.0106176	-1.20191
rs77542162:M08957_2.00__ZNF134	rs77542162	rs77542162:A:G	M08957_2.00__ZNF134	2.63	0.325995	0.712854	0.232387	0.0155055	0.141168	0.00218887	-1.20191
rs429358:M08957_2.00__ZNF134	rs429358	rs429358:T:C	M08957_2.00__ZNF134	2.63	0.305518	-0.946179	-0.289074	0.0145315	-0.187374	-0.00272282	-1.20191
19_57460078_A_G:M08957_2.00__ZNF134	19_57460078_A_G	19_57460078_A_G:A:G	M08957_2.00__ZNF134	2.63	1.72241	3.2373	5.57596	0.0819239	0.641089	0.0525205	-1.20191
rs2618566:M08957_2.00__ZNF134	rs2618566	rs2618566:T:C	M08957_2.00__ZNF134	2.63	1.71327	1.36933	2.34604	0.0814893	0.271172	0.0220976	-1.20191
rs8126001:M08957_2.00__ZNF134	rs8126001	rs8126001:T:C	M08957_2.00__ZNF134	2.63	1.09276	2.20224	2.40652	0.0519754	0.436115	0.0226673	-1.20191
rs4390169:M08958_2.00__ZSCAN31	rs4390169	rs4390169:A:G	M08958_2.00__ZSCAN31	0.64	6.72204	-1.499	-10.0763	0.357731	-0.318663	-0.113996	-0.752201
rs1434282:M08958_2.00__ZSCAN31	rs1434282	rs1434282:T:C	M08958_2.00__ZSCAN31	0.64	0.952682	0.588578	0.560727	0.0506995	0.125122	0.00634365	-0.752201
rs3767844:M08958_2.00__ZSCAN31	rs3767844	rs3767844:A:G	M08958_2.00__ZSCAN31	0.64	2.14056	3.22876	6.91136	0.113916	0.686383	0.0781899	-0.752201
rs1250259:M08958_2.00__ZSCAN31	rs1250259	rs1250259:A:G	M08958_2.00__ZSCAN31	0.64	3.4789	-0.92752	-3.22675	0.185139	-0.197176	-0.036505	-0.752201
rs11149612:M08958_2.00__ZSCAN31	rs11149612	rs11149612:T:C	M08958_2.00__ZSCAN31	0.64	1.4242	2.85497	4.06606	0.0757929	0.606922	0.0460004	-0.752201
rs704:M08958_2.00__ZSCAN31	rs704	rs704:A:G	M08958_2.00__ZSCAN31	0.64	2.56354	0.529084	1.35633	0.136426	0.112475	0.0153445	-0.752201
rs77542162:M08958_2.00__ZSCAN31	rs77542162	rs77542162:A:G	M08958_2.00__ZSCAN31	0.64	1.4125	-1.62463	-2.29479	0.0751698	-0.345371	-0.0259615	-0.752201
rs402348:M08958_2.00__ZSCAN31	rs402348	rs402348:T:C	M08958_2.00__ZSCAN31	0.64	9.18119	-1.35721	-12.4608	0.488602	-0.288521	-0.140972	-0.752201
rs429358:M08958_2.00__ZSCAN31	rs429358	rs429358:T:C	M08958_2.00__ZSCAN31	0.64	3.92556	2.44423	9.59498	0.208909	0.519605	0.10855	-0.752201
19_57460078_A_G:M08958_2.00__ZSCAN31	19_57460078_A_G	19_57460078_A_G:A:G	M08958_2.00__ZSCAN31	0.64	0.844355	2.85497	2.41061	0.0449346	0.606922	0.0272718	-0.752201
rs35081008:M08958_2.00__ZSCAN31	rs35081008	rs35081008:T:C	M08958_2.00__ZSCAN31	0.64	2.89762	3.8613	11.1886	0.154204	0.820851	0.126579	-0.752201
rs2618566:M08958_2.00__ZSCAN31	rs2618566	rs2618566:T:C	M08958_2.00__ZSCAN31	0.64	3.01919	3.8613	11.658	0.160674	0.820851	0.13189	-0.752201
rs8126001:M08958_2.00__ZSCAN31	rs8126001	rs8126001:T:C	M08958_2.00__ZSCAN31	0.64	1.27778	-1.62463	-2.07592	0.0680004	-0.345371	-0.0234854	-0.752201
1_45964766_T_C:M08960_2.00__ZNF350	1_45964766_T_C	1_45964766_T_C:T:C	M08960_2.00__ZNF350	0.92	4.27845	-0.0395935	-0.169399	0.289101	-0.00645976	-0.00186752	-1.24226
rs1434282:M08960_2.00__ZNF350	rs1434282	rs1434282:T:C	M08960_2.00__ZNF350	0.92	2.36895	0.973338	2.30579	0.160073	0.158802	0.0254199	-1.24226
rs3767844:M08960_2.00__ZNF350	rs3767844	rs3767844:A:G	M08960_2.00__ZNF350	0.92	0.691605	1.79032	1.23819	0.0467327	0.292094	0.0136503	-1.24226
rs1250259:M08960_2.00__ZNF350	rs1250259	rs1250259:A:G	M08960_2.00__ZNF350	0.92	0.22311	0.465094	0.103767	0.0150758	0.0758809	0.00114397	-1.24226
rs116734477:M08960_2.00__ZNF350	rs116734477	rs116734477:T:C	M08960_2.00__ZNF350	0.92	3.42732	0.465094	1.59403	0.231589	0.0758809	0.0175732	-1.24226
rs58198139:M08960_2.00__ZNF350	rs58198139	rs58198139:T:C	M08960_2.00__ZNF350	0.92	3.68588	1.76808	6.51694	0.24906	0.288466	0.0718453	-1.24226
rs4719853:M08960_2.00__ZNF350	rs4719853	rs4719853:T:C	M08960_2.00__ZNF350	0.92	1.82145	0.580344	1.05707	0.123078	0.0946843	0.0116535	-1.24226
rs10107182:M08960_2.00__ZNF350	rs10107182	rs10107182:T:C	M08960_2.00__ZNF350	0.92	4.4551	-0.749501	-3.3391	0.301037	-0.122282	-0.0368116	-1.24226
rs4457349:M08960_2.00__ZNF350	rs4457349	rs4457349:A:G	M08960_2.00__ZNF350	0.92	0.163023	-1.2689	-0.206859	0.0110157	-0.207023	-0.0022805	-1.24226
rs4149309:M08960_2.00__ZNF350	rs4149309	rs4149309:A:G	M08960_2.00__ZNF350	0.92	2.09278	0.201586	0.421877	0.141412	0.0328892	0.00465093	-1.24226
rs77542162:M08960_2.00__ZNF350	rs77542162	rs77542162:A:G	M08960_2.00__ZNF350	0.92	1.32834	0.701379	0.931667	0.0897575	0.114431	0.0102711	-1.24226
19_57460078_A_G:M08960_2.00__ZNF350	19_57460078_A_G	19_57460078_A_G:A:G	M08960_2.00__ZNF350	0.92	4.75758	-1.56927	-7.46594	0.321476	-0.25603	-0.0823074	-1.24226
1_45964766_T_C:M08986_2.00__PRDM5	1_45964766_T_C	1_45964766_T_C:T:C	M08986_2.00__PRDM5	0.01	3.24358	2.32158	7.53021	0.231527	0.242486	0.0561422	-1.03528
rs1250259:M08986_2.00__PRDM5	rs1250259	rs1250259:A:G	M08986_2.00__PRDM5	0.01	6.43231	0.529547	3.40621	0.45914	0.0553106	0.0253954	-1.03528
rs704:M08986_2.00__PRDM5	rs704	rs704:A:G	M08986_2.00__PRDM5	0.01	4.54658	4.36076	19.8265	0.324536	0.455476	0.147819	-1.03528
rs77542162:M08986_2.00__PRDM5	rs77542162	rs77542162:A:G	M08986_2.00__PRDM5	0.01	2.99866	9.57406	28.7094	0.214045	1	0.214045	-1.03528
rs402348:M08986_2.00__PRDM5	rs402348	rs402348:T:C	M08986_2.00__PRDM5	0.01	2.61117	1.32993	3.47267	0.186386	0.138909	0.0258908	-1.03528
rs429358:M08986_2.00__PRDM5	rs429358	rs429358:T:C	M08986_2.00__PRDM5	0.01	7.26877	-0.756137	-5.49618	0.518846	-0.0789777	-0.0409773	-1.03528
rs35081008:M08986_2.00__PRDM5	rs35081008	rs35081008:T:C	M08986_2.00__PRDM5	0.01	3.62179	-0.756137	-2.73857	0.258525	-0.0789777	-0.0204177	-1.03528
rs2618566:M08986_2.00__PRDM5	rs2618566	rs2618566:T:C	M08986_2.00__PRDM5	0.01	5.77414	-1.57907	-9.11775	0.41216	-0.164932	-0.0679783	-1.03528
rs8126001:M08986_2.00__PRDM5	rs8126001	rs8126001:T:C	M08986_2.00__PRDM5	0.01	4.1003	-1.15673	-4.74293	0.29268	-0.120819	-0.0353613	-1.03528
rs4719853:M09018_2.00__NFYA	rs4719853	rs4719853:T:C	M09018_2.00__NFYA	9.91	7.60814	-3.51312	-26.7283	0.567472	-0.381428	-0.21645	-0.254491
1_45964766_T_C:M09020_2.00__RBPJ	1_45964766_T_C	1_45964766_T_C:T:C	M09020_2.00__RBPJ	9.61	3.35885	-1.71562	-5.76253	0.300626	-0.26518	-0.0797199	-0.730416
rs4390169:M09020_2.00__RBPJ	rs4390169	rs4390169:A:G	M09020_2.00__RBPJ	9.61	2.6156	1.61122	4.2143	0.234103	0.249042	0.0583014	-0.730416
rs1434282:M09020_2.00__RBPJ	rs1434282	rs1434282:T:C	M09020_2.00__RBPJ	9.61	0.563721	0.768326	0.433121	0.0504545	0.118758	0.00599188	-0.730416
rs1250259:M09020_2.00__RBPJ	rs1250259	rs1250259:A:G	M09020_2.00__RBPJ	9.61	3.12943	4.22985	13.237	0.280092	0.653797	0.183123	-0.730416
rs115421711:M09020_2.00__RBPJ	rs115421711	rs115421711:A:G	M09020_2.00__RBPJ	9.61	0.987696	1.03467	1.02194	0.0884013	0.159926	0.0141377	-0.730416
rs10107182:M09020_2.00__RBPJ	rs10107182	rs10107182:T:C	M09020_2.00__RBPJ	9.61	7.79001	-1.71562	-13.3647	0.697226	-0.26518	-0.18489	-0.730416
rs4457349:M09020_2.00__RBPJ	rs4457349	rs4457349:A:G	M09020_2.00__RBPJ	9.61	0.78688	4.22985	3.32839	0.0704278	0.653797	0.0460455	-0.730416
rs77542162:M09020_2.00__RBPJ	rs77542162	rs77542162:A:G	M09020_2.00__RBPJ	9.61	1.5718	-0.908138	-1.42741	0.14068	-0.140369	-0.019747	-0.730416
rs402348:M09020_2.00__RBPJ	rs402348	rs402348:T:C	M09020_2.00__RBPJ	9.61	1.25277	0.768326	0.962532	0.112126	0.118758	0.0133158	-0.730416
19_57460078_A_G:M09020_2.00__RBPJ	19_57460078_A_G	19_57460078_A_G:A:G	M09020_2.00__RBPJ	9.61	0.162863	0.495942	0.0807706	0.0145766	0.0766565	0.0011174	-0.730416
rs35081008:M09020_2.00__RBPJ	rs35081008	rs35081008:T:C	M09020_2.00__RBPJ	9.61	4.53978	-1.71562	-7.78856	0.406322	-0.26518	-0.107748	-0.730416
rs2618566:M09020_2.00__RBPJ	rs2618566	rs2618566:T:C	M09020_2.00__RBPJ	9.61	3.04301	2.6056	7.92885	0.272357	0.402741	0.109689	-0.730416
rs8126001:M09020_2.00__RBPJ	rs8126001	rs8126001:T:C	M09020_2.00__RBPJ	9.61	3.82107	3.22077	12.3068	0.341996	0.497826	0.170255	-0.730416
rs115421711:M09022_2.00__ONECUT1	rs115421711	rs115421711:A:G	M09022_2.00__ONECUT1	5.68	0.786223	-0.498554	-0.391975	0.0762745	-0.0520844	-0.00397271	3.68964
rs116734477:M09022_2.00__ONECUT1	rs116734477	rs116734477:T:C	M09022_2.00__ONECUT1	5.68	0.743429	-0.498554	-0.37064	0.0721228	-0.0520844	-0.00375647	3.68964
1_45964766_T_C:M09023_2.00__CUX1	1_45964766_T_C	1_45964766_T_C:T:C	M09023_2.00__CUX1	2.95	1.1524	-3.34261	-3.85201	0.0943514	-0.36399	-0.0343429	-1.29176
rs4390169:M09023_2.00__CUX1	rs4390169	rs4390169:A:G	M09023_2.00__CUX1	2.95	1.14735	2.09651	2.40543	0.0939381	0.228297	0.0214458	-1.29176
rs1434282:M09023_2.00__CUX1	rs1434282	rs1434282:T:C	M09023_2.00__CUX1	2.95	4.27771	1.80179	7.70755	0.350233	0.196205	0.0687174	-1.29176
rs115421711:M09023_2.00__CUX1	rs115421711	rs115421711:A:G	M09023_2.00__CUX1	2.95	2.15271	0.55097	1.18608	0.176251	0.0599974	0.0105746	-1.29176
rs116734477:M09023_2.00__CUX1	rs116734477	rs116734477:T:C	M09023_2.00__CUX1	2.95	3.98095	1.09191	4.34685	0.325936	0.118903	0.0387547	-1.29176
rs4457349:M09023_2.00__CUX1	rs4457349	rs4457349:A:G	M09023_2.00__CUX1	2.95	5.32379	0.865697	4.60878	0.43588	0.0942692	0.04109	-1.29176
19_57460078_A_G:M09023_2.00__CUX1	19_57460078_A_G	19_57460078_A_G:A:G	M09023_2.00__CUX1	2.95	1.0896	1.20273	1.31049	0.0892098	0.13097	0.0116838	-1.29176
rs35081008:M09023_2.00__CUX1	rs35081008	rs35081008:T:C	M09023_2.00__CUX1	2.95	0.443364	-3.34261	-1.48199	0.0363	-0.36399	-0.0132128	-1.29176
rs8126001:M09023_2.00__CUX1	rs8126001	rs8126001:T:C	M09023_2.00__CUX1	2.95	1.08382	1.07611	1.16631	0.0887369	0.117182	0.0103984	-1.29176
1_45964766_T_C:M09028_2.00__DMRTB1	1_45964766_T_C	1_45964766_T_C:T:C	M09028_2.00__DMRTB1	0	0.792741	-2.86786	-2.27347	0.0553826	-0.322089	-0.0178381	-0.116466
rs3767844:M09028_2.00__DMRTB1	rs3767844	rs3767844:A:G	M09028_2.00__DMRTB1	0	4.04502	-0.991915	-4.01232	0.282594	-0.111402	-0.0314815	-0.116466
rs4457349:M09028_2.00__DMRTB1	rs4457349	rs4457349:A:G	M09028_2.00__DMRTB1	0	1.70649	-1.19961	-2.04712	0.119219	-0.134728	-0.0160622	-0.116466
rs11149612:M09028_2.00__DMRTB1	rs11149612	rs11149612:T:C	M09028_2.00__DMRTB1	0	5.79825	-2.92257	-16.9458	0.405078	-0.328233	-0.13296	-0.116466
rs704:M09028_2.00__DMRTB1	rs704	rs704:A:G	M09028_2.00__DMRTB1	0	0.0655499	4.57601	0.299957	0.00457946	0.51393	0.00235352	-0.116466
rs62084210:M09028_2.00__DMRTB1	rs62084210	rs62084210:A:G	M09028_2.00__DMRTB1	0	1.22206	-0.0855018	-0.104488	0.0853757	-0.00960268	-0.000819835	-0.116466
19_57460078_A_G:M09028_2.00__DMRTB1	19_57460078_A_G	19_57460078_A_G:A:G	M09028_2.00__DMRTB1	0	6.56321	-3.24089	-21.2706	0.458521	-0.363983	-0.166894	-0.116466
rs35081008:M09028_2.00__DMRTB1	rs35081008	rs35081008:T:C	M09028_2.00__DMRTB1	0	1.23556	-0.136744	-0.168957	0.0863193	-0.0153577	-0.00132567	-0.116466
rs2618566:M09028_2.00__DMRTB1	rs2618566	rs2618566:T:C	M09028_2.00__DMRTB1	0	3.22336	4.57601	14.7501	0.225191	0.51393	0.115733	-0.116466
rs8126001:M09028_2.00__DMRTB1	rs8126001	rs8126001:T:C	M09028_2.00__DMRTB1	0	2.72733	-0.991915	-2.70528	0.190537	-0.111402	-0.0212262	-0.116466
rs704:M09029_2.00__E2F2	rs704	rs704:A:G	M09029_2.00__E2F2	0.88	2.59572	7.46657	19.3811	0.205591	0.779712	0.160302	-0.291338
rs402348:M09029_2.00__E2F2	rs402348	rs402348:T:C	M09029_2.00__E2F2	0.88	0.71221	9.57606	6.82016	0.0564099	1	0.0564099	-0.291338
rs1250259:M09030_2.00__E2F1	rs1250259	rs1250259:A:G	M09030_2.00__E2F1	35.89	5.01576	4.45175	22.3289	0.347143	0.822014	0.285357	0.805266
rs115421711:M09030_2.00__E2F1	rs115421711	rs115421711:A:G	M09030_2.00__E2F1	35.89	0.862544	-0.162958	-0.140559	0.0596972	-0.0300902	-0.0017963	0.805266
rs11149612:M09030_2.00__E2F1	rs11149612	rs11149612:T:C	M09030_2.00__E2F1	35.89	0.385442	4.06138	1.56542	0.0266766	0.749931	0.0200056	0.805266
rs704:M09030_2.00__E2F1	rs704	rs704:A:G	M09030_2.00__E2F1	35.89	7.2597	0.507459	3.684	0.502448	0.0937021	0.0470804	0.805266
rs77542162:M09030_2.00__E2F1	rs77542162	rs77542162:A:G	M09030_2.00__E2F1	35.89	3.75276	4.45175	16.7064	0.259731	0.822014	0.213502	0.805266
rs402348:M09030_2.00__E2F1	rs402348	rs402348:T:C	M09030_2.00__E2F1	35.89	6.52422	3.01826	19.6918	0.451545	0.55732	0.251655	0.805266
rs429358:M09030_2.00__E2F1	rs429358	rs429358:T:C	M09030_2.00__E2F1	35.89	3.42089	0.741116	2.53528	0.236762	0.136847	0.0324001	0.805266
19_57460078_A_G:M09030_2.00__E2F1	19_57460078_A_G	19_57460078_A_G:A:G	M09030_2.00__E2F1	35.89	0.996415	0.429675	0.428135	0.0689625	0.0793393	0.00547144	0.805266
rs35081008:M09030_2.00__E2F1	rs35081008	rs35081008:T:C	M09030_2.00__E2F1	35.89	5.74792	4.29636	24.6951	0.397817	0.793321	0.315596	0.805266
rs2618566:M09030_2.00__E2F1	rs2618566	rs2618566:T:C	M09030_2.00__E2F1	35.89	4.81611	4.34297	20.9162	0.333326	0.801928	0.267303	0.805266
rs8126001:M09030_2.00__E2F1	rs8126001	rs8126001:T:C	M09030_2.00__E2F1	35.89	0.479331	1.26247	0.605141	0.0331748	0.233114	0.00773352	0.805266
1_45964766_T_C:M09031_2.00__E2F3	1_45964766_T_C	1_45964766_T_C:T:C	M09031_2.00__E2F3	3.22	0.720348	2.55663	1.84166	0.0615596	0.439473	0.0270537	-0.492892
rs3767844:M09031_2.00__E2F3	rs3767844	rs3767844:A:G	M09031_2.00__E2F3	3.22	0.971507	4.33466	4.21115	0.0830231	0.745108	0.0618611	-0.492892
rs1250259:M09031_2.00__E2F3	rs1250259	rs1250259:A:G	M09031_2.00__E2F3	3.22	3.61404	1.86919	6.7553	0.308849	0.321304	0.0992343	-0.492892
rs115421711:M09031_2.00__E2F3	rs115421711	rs115421711:A:G	M09031_2.00__E2F3	3.22	4.34556	1.6933	7.35834	0.371363	0.29107	0.108093	-0.492892
rs116734477:M09031_2.00__E2F3	rs116734477	rs116734477:T:C	M09031_2.00__E2F3	3.22	0.687192	4.33466	2.97874	0.0587261	0.745108	0.0437572	-0.492892
rs10107182:M09031_2.00__E2F3	rs10107182	rs10107182:T:C	M09031_2.00__E2F3	3.22	1.27778	2.55663	3.2668	0.109196	0.439473	0.0479888	-0.492892
rs4457349:M09031_2.00__E2F3	rs4457349	rs4457349:A:G	M09031_2.00__E2F3	3.22	1.4809	-3.29919	-4.88578	0.126555	-0.567116	-0.0717712	-0.492892
rs11149612:M09031_2.00__E2F3	rs11149612	rs11149612:T:C	M09031_2.00__E2F3	3.22	0.361176	-1.44583	-0.5222	0.0308654	-0.248531	-0.00767103	-0.492892
rs704:M09031_2.00__E2F3	rs704	rs704:A:G	M09031_2.00__E2F3	3.22	4.70332	-0.226217	-1.06397	0.401936	-0.0388857	-0.0156296	-0.492892
rs77542162:M09031_2.00__E2F3	rs77542162	rs77542162:A:G	M09031_2.00__E2F3	3.22	3.82982	1.86919	7.15865	0.327289	0.321304	0.105159	-0.492892
rs402348:M09031_2.00__E2F3	rs402348	rs402348:T:C	M09031_2.00__E2F3	3.22	5.00709	0.402626	2.01599	0.427896	0.0692096	0.0296145	-0.492892
rs429358:M09031_2.00__E2F3	rs429358	rs429358:T:C	M09031_2.00__E2F3	3.22	0.30701	0.881291	0.270565	0.0262365	0.15149	0.00397456	-0.492892
19_57460078_A_G:M09031_2.00__E2F3	19_57460078_A_G	19_57460078_A_G:A:G	M09031_2.00__E2F3	3.22	0.0875311	4.33466	0.379417	0.00748024	0.745108	0.00557358	-0.492892
rs35081008:M09031_2.00__E2F3	rs35081008	rs35081008:T:C	M09031_2.00__E2F3	3.22	2.08514	0.402626	0.839531	0.178192	0.0692096	0.0123326	-0.492892
rs2618566:M09031_2.00__E2F3	rs2618566	rs2618566:T:C	M09031_2.00__E2F3	3.22	2.05482	3.69918	7.60114	0.175601	0.635872	0.11166	-0.492892
rs8126001:M09031_2.00__E2F3	rs8126001	rs8126001:T:C	M09031_2.00__E2F3	3.22	0.676326	4.33466	2.93164	0.0577975	0.745108	0.0430654	-0.492892
rs2618566:M09032_2.00__E2F5	rs2618566	rs2618566:T:C	M09032_2.00__E2F5	3.84	1.43052	9.46241	13.5361	0.11902	0.988132	0.117607	-0.498754
rs4390169:M09033_2.00__E2F7	rs4390169	rs4390169:A:G	M09033_2.00__E2F7	1.73	0.476154	2.12535	1.01199	0.0350499	0.379272	0.0132935	-0.444401
rs1250259:M09033_2.00__E2F7	rs1250259	rs1250259:A:G	M09033_2.00__E2F7	1.73	5.36292	2.12535	11.3981	0.394767	0.379272	0.149724	-0.444401
rs11149612:M09033_2.00__E2F7	rs11149612	rs11149612:T:C	M09033_2.00__E2F7	1.73	0.312517	-1.53197	-0.478767	0.0230045	-0.273383	-0.00628905	-0.444401
rs704:M09033_2.00__E2F7	rs704	rs704:A:G	M09033_2.00__E2F7	1.73	6.16709	1.36006	8.38761	0.453962	0.242706	0.110179	-0.444401
rs77542162:M09033_2.00__E2F7	rs77542162	rs77542162:A:G	M09033_2.00__E2F7	1.73	3.7238	2.12535	7.91437	0.274111	0.379272	0.103963	-0.444401
rs402348:M09033_2.00__E2F7	rs402348	rs402348:T:C	M09033_2.00__E2F7	1.73	5.26941	0.573138	3.0201	0.387884	0.102278	0.0396719	-0.444401
19_57460078_A_G:M09033_2.00__E2F7	19_57460078_A_G	19_57460078_A_G:A:G	M09033_2.00__E2F7	1.73	3.16508	3.42727	10.8476	0.232983	0.611603	0.142493	-0.444401
rs35081008:M09033_2.00__E2F7	rs35081008	rs35081008:T:C	M09033_2.00__E2F7	1.73	2.95183	0.573138	1.69181	0.217286	0.102278	0.0222235	-0.444401
rs2618566:M09033_2.00__E2F7	rs2618566	rs2618566:T:C	M09033_2.00__E2F7	1.73	1.51972	-1.53197	-2.32817	0.111867	-0.273383	-0.0305826	-0.444401
rs8126001:M09033_2.00__E2F7	rs8126001	rs8126001:T:C	M09033_2.00__E2F7	1.73	1.0114	0.573203	0.579735	0.0744492	0.102289	0.00761536	-0.444401
rs4390169:M09034_2.00__E2F6	rs4390169	rs4390169:A:G	M09034_2.00__E2F6	5.85	0.140225	-3.83632	-0.537948	0.0100505	-0.779062	-0.00782997	-0.519462
rs1250259:M09034_2.00__E2F6	rs1250259	rs1250259:A:G	M09034_2.00__E2F6	5.85	3.85557	3.47006	13.379	0.276344	0.704684	0.194735	-0.519462
rs115421711:M09034_2.00__E2F6	rs115421711	rs115421711:A:G	M09034_2.00__E2F6	5.85	0.0928647	1.34127	0.124557	0.006656	0.272379	0.00181295	-0.519462
rs10107182:M09034_2.00__E2F6	rs10107182	rs10107182:T:C	M09034_2.00__E2F6	5.85	0.250342	0.770045	0.192775	0.017943	0.156377	0.00280588	-0.519462
rs76895963:M09034_2.00__E2F6	rs76895963	rs76895963:T:C	M09034_2.00__E2F6	5.85	0.854073	0.913498	0.780194	0.061215	0.185509	0.0113559	-0.519462
rs11149612:M09034_2.00__E2F6	rs11149612	rs11149612:T:C	M09034_2.00__E2F6	5.85	0.167259	3.98146	0.665935	0.0119882	0.808537	0.00969286	-0.519462
rs704:M09034_2.00__E2F6	rs704	rs704:A:G	M09034_2.00__E2F6	5.85	3.5414	0.377381	1.33646	0.253827	0.0766367	0.0194524	-0.519462
rs77542162:M09034_2.00__E2F6	rs77542162	rs77542162:A:G	M09034_2.00__E2F6	5.85	3.5237	3.47006	12.2274	0.252558	0.704684	0.177974	-0.519462
rs402348:M09034_2.00__E2F6	rs402348	rs402348:T:C	M09034_2.00__E2F6	5.85	1.59275	0.798753	1.27221	0.114159	0.162207	0.0185174	-0.519462
rs429358:M09034_2.00__E2F6	rs429358	rs429358:T:C	M09034_2.00__E2F6	5.85	3.63304	0.672797	2.4443	0.260395	0.136629	0.0355774	-0.519462
19_57460078_A_G:M09034_2.00__E2F6	19_57460078_A_G	19_57460078_A_G:A:G	M09034_2.00__E2F6	5.85	2.88804	0.377381	1.08989	0.206998	0.0766367	0.0158636	-0.519462
rs35081008:M09034_2.00__E2F6	rs35081008	rs35081008:T:C	M09034_2.00__E2F6	5.85	6.55456	0.798753	5.23548	0.469793	0.162207	0.0762037	-0.519462
rs2618566:M09034_2.00__E2F6	rs2618566	rs2618566:T:C	M09034_2.00__E2F6	5.85	2.96338	4.92428	14.5925	0.212398	1	0.212398	-0.519462
rs8126001:M09034_2.00__E2F6	rs8126001	rs8126001:T:C	M09034_2.00__E2F6	5.85	3.65614	-2.50762	-9.16821	0.262051	-0.509236	-0.133446	-0.519462
rs4390169:M09035_2.00__TFDP1	rs4390169	rs4390169:A:G	M09035_2.00__TFDP1	11.35	0.946573	3.34175	3.16321	0.0656201	0.652989	0.0428492	-0.898009
rs1250259:M09035_2.00__TFDP1	rs1250259	rs1250259:A:G	M09035_2.00__TFDP1	11.35	5.56727	3.34175	18.6044	0.385944	0.652989	0.252018	-0.898009
rs115421711:M09035_2.00__TFDP1	rs115421711	rs115421711:A:G	M09035_2.00__TFDP1	11.35	1.19408	0.470427	0.561728	0.0827783	0.0919232	0.00760924	-0.898009
rs10107182:M09035_2.00__TFDP1	rs10107182	rs10107182:T:C	M09035_2.00__TFDP1	11.35	0.0295355	2.10457	0.0621594	0.00204751	0.41124	0.00084202	-0.898009
rs4149309:M09035_2.00__TFDP1	rs4149309	rs4149309:A:G	M09035_2.00__TFDP1	11.35	0.118657	-0.384859	-0.0456663	0.00822578	-0.0752028	-0.000618602	-0.898009
rs11149612:M09035_2.00__TFDP1	rs11149612	rs11149612:T:C	M09035_2.00__TFDP1	11.35	0.0412303	0.488407	0.0201372	0.00285824	0.0954365	0.000272781	-0.898009
rs704:M09035_2.00__TFDP1	rs704	rs704:A:G	M09035_2.00__TFDP1	11.35	6.71574	0.488407	3.28002	0.465561	0.0954365	0.0444316	-0.898009
rs77542162:M09035_2.00__TFDP1	rs77542162	rs77542162:A:G	M09035_2.00__TFDP1	11.35	5.19474	3.34175	17.3595	0.36012	0.652989	0.235154	-0.898009
rs402348:M09035_2.00__TFDP1	rs402348	rs402348:T:C	M09035_2.00__TFDP1	11.35	5.72919	3.01083	17.2496	0.39717	0.588327	0.233666	-0.898009
rs429358:M09035_2.00__TFDP1	rs429358	rs429358:T:C	M09035_2.00__TFDP1	11.35	3.60304	-1.49003	-5.36864	0.249777	-0.291157	-0.0727243	-0.898009
19_57460078_A_G:M09035_2.00__TFDP1	19_57460078_A_G	19_57460078_A_G:A:G	M09035_2.00__TFDP1	11.35	0.764448	0.597149	0.45649	0.0529945	0.116685	0.00618367	-0.898009
rs35081008:M09035_2.00__TFDP1	rs35081008	rs35081008:T:C	M09035_2.00__TFDP1	11.35	4.44079	3.4986	15.5365	0.307853	0.683639	0.21046	-0.898009
rs2618566:M09035_2.00__TFDP1	rs2618566	rs2618566:T:C	M09035_2.00__TFDP1	11.35	3.52136	3.747	13.1945	0.244114	0.732177	0.178735	-0.898009
rs8126001:M09035_2.00__TFDP1	rs8126001	rs8126001:T:C	M09035_2.00__TFDP1	11.35	0.545943	0.650114	0.354925	0.0378469	0.127035	0.00480787	-0.898009
rs1250259:M09036_2.00__E2F4	rs1250259	rs1250259:A:G	M09036_2.00__E2F4	99.42	4.37528	3.63167	15.8896	0.318635	0.395431	0.125998	0.674691
rs115421711:M09036_2.00__E2F4	rs115421711	rs115421711:A:G	M09036_2.00__E2F4	99.42	1.97206	0.967991	1.90894	0.143618	0.105399	0.0151371	0.674691
rs704:M09036_2.00__E2F4	rs704	rs704:A:G	M09036_2.00__E2F4	99.42	6.51235	0.87342	5.68801	0.474269	0.0951013	0.0451036	0.674691
rs77542162:M09036_2.00__E2F4	rs77542162	rs77542162:A:G	M09036_2.00__E2F4	99.42	4.42641	3.63167	16.0753	0.322358	0.395431	0.12747	0.674691
rs402348:M09036_2.00__E2F4	rs402348	rs402348:T:C	M09036_2.00__E2F4	99.42	6.03387	0.604705	3.64871	0.439423	0.0658426	0.0289328	0.674691
rs429358:M09036_2.00__E2F4	rs429358	rs429358:T:C	M09036_2.00__E2F4	99.42	2.1709	0.551803	1.19791	0.158098	0.0600824	0.00949891	0.674691
19_57460078_A_G:M09036_2.00__E2F4	19_57460078_A_G	19_57460078_A_G:A:G	M09036_2.00__E2F4	99.42	1.43716	5.81958	8.36369	0.104663	0.633659	0.0663206	0.674691
rs35081008:M09036_2.00__E2F4	rs35081008	rs35081008:T:C	M09036_2.00__E2F4	99.42	5.29075	4.60096	24.3425	0.385305	0.50097	0.193026	0.674691
rs2618566:M09036_2.00__E2F4	rs2618566	rs2618566:T:C	M09036_2.00__E2F4	99.42	3.67492	5.81958	21.3865	0.26763	0.633659	0.169586	0.674691
rs8126001:M09036_2.00__E2F4	rs8126001	rs8126001:T:C	M09036_2.00__E2F4	99.42	0.926922	1.13353	1.0507	0.0675042	0.123423	0.00833159	0.674691
rs4390169:M09044_2.00__EBF1	rs4390169	rs4390169:A:G	M09044_2.00__EBF1	0	0.577984	-0.0687039	-0.0397098	0.0379792	-0.00718209	-0.00027277	-0.254147
rs1434282:M09044_2.00__EBF1	rs1434282	rs1434282:T:C	M09044_2.00__EBF1	0	11.1606	1.91602	21.3839	0.733361	0.200294	0.146888	-0.254147
rs1250259:M09044_2.00__EBF1	rs1250259	rs1250259:A:G	M09044_2.00__EBF1	0	7.84227	-0.468564	-3.6746	0.515313	-0.0489821	-0.0252412	-0.254147
rs58198139:M09044_2.00__EBF1	rs58198139	rs58198139:T:C	M09044_2.00__EBF1	0	1.10648	-0.0687039	-0.0760194	0.0727065	-0.00718209	-0.000522184	-0.254147
rs4719853:M09044_2.00__EBF1	rs4719853	rs4719853:T:C	M09044_2.00__EBF1	0	0.144003	-2.69232	-0.387703	0.00946241	-0.281447	-0.00266316	-0.254147
rs704:M09044_2.00__EBF1	rs704	rs704:A:G	M09044_2.00__EBF1	0	0.0407734	-1.46487	-0.0597275	0.00267921	-0.153132	-0.000410274	-0.254147
rs77542162:M09044_2.00__EBF1	rs77542162	rs77542162:A:G	M09044_2.00__EBF1	0	7.72719	0.48087	3.71577	0.507752	0.0502686	0.025524	-0.254147
1_45964766_T_C:M09046_2.00__ETV1	1_45964766_T_C	1_45964766_T_C:T:C	M09046_2.00__ETV1	0.12	0.0399194	4.22811	0.168784	0.00316266	0.441529	0.00139641	-0.722121
rs1250259:M09046_2.00__ETV1	rs1250259	rs1250259:A:G	M09046_2.00__ETV1	0.12	2.58484	-4.26818	-11.0326	0.204787	-0.445714	-0.0912762	-0.722121
rs4149309:M09047_2.00__SPI1	rs4149309	rs4149309:A:G	M09047_2.00__SPI1	0.03	1.12316	0.365619	0.41065	0.0692313	0.0381885	0.00264384	-0.254245
rs429358:M09047_2.00__SPI1	rs429358	rs429358:T:C	M09047_2.00__SPI1	0.03	0.713519	0.647585	0.462064	0.043981	0.0676395	0.00297485	-0.254245
rs1250259:M09049_2.00__ELF2	rs1250259	rs1250259:A:G	M09049_2.00__ELF2	5.41	0.772975	-2.43537	-1.88248	0.0587723	-0.26482	-0.0155641	-1.05066
rs58198139:M09049_2.00__ELF2	rs58198139	rs58198139:T:C	M09049_2.00__ELF2	5.41	0.93584	0.689183	0.644964	0.0711555	0.074941	0.00533246	-1.05066
rs4149309:M09049_2.00__ELF2	rs4149309	rs4149309:A:G	M09049_2.00__ELF2	5.41	1.46758	0.620761	0.911016	0.111586	0.0675009	0.00753213	-1.05066
rs77542162:M09049_2.00__ELF2	rs77542162	rs77542162:A:G	M09049_2.00__ELF2	5.41	0.0121119	5.16751	0.0625883	0.000920913	0.56191	0.00051747	-1.05066
rs429358:M09049_2.00__ELF2	rs429358	rs429358:T:C	M09049_2.00__ELF2	5.41	3.11666	1.52763	4.76109	0.236972	0.166112	0.0393639	-1.05066
19_57460078_A_G:M09049_2.00__ELF2	19_57460078_A_G	19_57460078_A_G:A:G	M09049_2.00__ELF2	5.41	1.58681	0.156468	0.248285	0.120651	0.0170142	0.00205278	-1.05066
rs35081008:M09049_2.00__ELF2	rs35081008	rs35081008:T:C	M09049_2.00__ELF2	5.41	2.08266	0.689183	1.43533	0.158352	0.074941	0.0118671	-1.05066
rs2618566:M09049_2.00__ELF2	rs2618566	rs2618566:T:C	M09049_2.00__ELF2	5.41	1.34805	1.76466	2.37886	0.102498	0.191887	0.019668	-1.05066
rs58198139:M09050_2.00__ELF1	rs58198139	rs58198139:T:C	M09050_2.00__ELF1	3.27	0.920413	1.66433	1.53187	0.0628905	0.173801	0.0109304	-0.864811
rs4149309:M09050_2.00__ELF1	rs4149309	rs4149309:A:G	M09050_2.00__ELF1	3.27	0.951987	0.733059	0.697863	0.0650479	0.0765512	0.0049795	-0.864811
rs429358:M09050_2.00__ELF1	rs429358	rs429358:T:C	M09050_2.00__ELF1	3.27	0.779393	1.9168	1.49394	0.0532548	0.200166	0.0106598	-0.864811
rs35081008:M09050_2.00__ELF1	rs35081008	rs35081008:T:C	M09050_2.00__ELF1	3.27	1.08019	1.66433	1.79779	0.0738078	0.173801	0.0128278	-0.864811
rs1250259:M09052_2.00__ETS1	rs1250259	rs1250259:A:G	M09052_2.00__ETS1	0.12	3.12495	-2.52849	-7.90142	0.226803	-0.270126	-0.0612655	-0.409457
rs58198139:M09052_2.00__ETS1	rs58198139	rs58198139:T:C	M09052_2.00__ETS1	0.12	0.393569	1.88034	0.740044	0.0285645	0.200882	0.00573811	-0.409457
rs4149309:M09052_2.00__ETS1	rs4149309	rs4149309:A:G	M09052_2.00__ETS1	0.12	0.515616	0.263923	0.136083	0.0374225	0.0281956	0.00105515	-0.409457
rs429358:M09052_2.00__ETS1	rs429358	rs429358:T:C	M09052_2.00__ETS1	0.12	4.74326	0.519638	2.46478	0.344257	0.0555144	0.0191112	-0.409457
19_57460078_A_G:M09052_2.00__ETS1	19_57460078_A_G	19_57460078_A_G:A:G	M09052_2.00__ETS1	0.12	1.14081	0.292368	0.333536	0.0827979	0.0312345	0.00258615	-0.409457
rs35081008:M09052_2.00__ETS1	rs35081008	rs35081008:T:C	M09052_2.00__ETS1	0.12	3.78306	-0.904834	-3.42304	0.274568	-0.096666	-0.0265414	-0.409457
rs58198139:M09053_2.00__EHF	rs58198139	rs58198139:T:C	M09053_2.00__EHF	0.01	1.914	0.855271	1.63699	0.131821	0.0893134	0.0117734	-0.388717
rs429358:M09053_2.00__EHF	rs429358	rs429358:T:C	M09053_2.00__EHF	0.01	1.35364	1.30597	1.76781	0.0932277	0.136378	0.0127143	-0.388717
rs1250259:M09054_2.00__ELF5	rs1250259	rs1250259:A:G	M09054_2.00__ELF5	0.16	0.755268	-2.24846	-1.69819	0.0526273	-0.234801	-0.0123569	-0.316729
rs58198139:M09054_2.00__ELF5	rs58198139	rs58198139:T:C	M09054_2.00__ELF5	0.16	2.93518	0.712139	2.09026	0.204524	0.0743666	0.0152098	-0.316729
rs4149309:M09054_2.00__ELF5	rs4149309	rs4149309:A:G	M09054_2.00__ELF5	0.16	1.62925	0.169653	0.276407	0.113527	0.0177163	0.00201128	-0.316729
rs429358:M09054_2.00__ELF5	rs429358	rs429358:T:C	M09054_2.00__ELF5	0.16	5.2841	1.11435	5.88833	0.368197	0.116368	0.0428465	-0.316729
rs1250259:M09055_2.00__FLI1	rs1250259	rs1250259:A:G	M09055_2.00__FLI1	0.02	2.52183	-2.75657	-6.95161	0.140928	-0.288288	-0.0406278	-0.486391
rs704:M09055_2.00__FLI1	rs704	rs704:A:G	M09055_2.00__FLI1	0.02	0.162779	1.67784	0.273117	0.00909663	0.175472	0.0015962	-0.486391
rs402348:M09055_2.00__FLI1	rs402348	rs402348:T:C	M09055_2.00__FLI1	0.02	1.89221	-0.144471	-0.27337	0.105743	-0.0151091	-0.00159768	-0.486391
rs429358:M09055_2.00__FLI1	rs429358	rs429358:T:C	M09055_2.00__FLI1	0.02	2.28702	0.706836	1.61655	0.127806	0.0739224	0.00944774	-0.486391
19_57460078_A_G:M09055_2.00__FLI1	19_57460078_A_G	19_57460078_A_G:A:G	M09055_2.00__FLI1	0.02	3.23743	0.188732	0.611007	0.180918	0.0197379	0.00357095	-0.486391
rs2618566:M09055_2.00__FLI1	rs2618566	rs2618566:T:C	M09055_2.00__FLI1	0.02	0.438297	0.981758	0.430302	0.0244935	0.102674	0.00251485	-0.486391
rs1250259:M09056_2.00__GABPA	rs1250259	rs1250259:A:G	M09056_2.00__GABPA	2.25	1.3135	-1.09184	-1.43413	0.0910167	-0.114113	-0.0103862	-1.44741
rs429358:M09056_2.00__GABPA	rs429358	rs429358:T:C	M09056_2.00__GABPA	2.25	2.59868	1.90225	4.94333	0.180071	0.198813	0.0358004	-1.44741
rs1250259:M09057_2.00__ERG	rs1250259	rs1250259:A:G	M09057_2.00__ERG	0	3.0315	-3.61956	-10.9727	0.226404	-0.378377	-0.0856663	-0.288932
rs58198139:M09057_2.00__ERG	rs58198139	rs58198139:T:C	M09057_2.00__ERG	0	1.35055	1.08865	1.47028	0.100865	0.113804	0.0114788	-0.288932
rs4149309:M09057_2.00__ERG	rs4149309	rs4149309:A:G	M09057_2.00__ERG	0	1.20613	0.815465	0.98356	0.0900787	0.0852461	0.00767886	-0.288932
rs429358:M09057_2.00__ERG	rs429358	rs429358:T:C	M09057_2.00__ERG	0	3.10598	1.10376	3.42826	0.231967	0.115384	0.0267651	-0.288932
19_57460078_A_G:M09057_2.00__ERG	19_57460078_A_G	19_57460078_A_G:A:G	M09057_2.00__ERG	0	3.44881	0.428659	1.47836	0.25757	0.0448107	0.0115419	-0.288932
rs35081008:M09057_2.00__ERG	rs35081008	rs35081008:T:C	M09057_2.00__ERG	0	1.28959	0.0764065	0.0985332	0.0963117	0.00798729	0.00076927	-0.288932
1_45964766_T_C:M09058_2.00__ETS2	1_45964766_T_C	1_45964766_T_C:T:C	M09058_2.00__ETS2	38.86	1.84753	0.342656	0.633067	0.169573	0.0388206	0.0065829	0.771046
rs1250259:M09058_2.00__ETS2	rs1250259	rs1250259:A:G	M09058_2.00__ETS2	38.86	3.16061	-0.317126	-1.00231	0.290091	-0.0359282	-0.0104225	0.771046
rs115421711:M09058_2.00__ETS2	rs115421711	rs115421711:A:G	M09058_2.00__ETS2	38.86	0.220922	2.4025	0.530765	0.020277	0.272187	0.00551912	0.771046
rs116734477:M09058_2.00__ETS2	rs116734477	rs116734477:T:C	M09058_2.00__ETS2	38.86	3.45629	5.82997	20.1501	0.31723	0.660495	0.209529	0.771046
rs58198139:M09058_2.00__ETS2	rs58198139	rs58198139:T:C	M09058_2.00__ETS2	38.86	0.779204	-0.0725249	-0.0565117	0.071518	-0.00821657	-0.000587632	0.771046
rs4719853:M09058_2.00__ETS2	rs4719853	rs4719853:T:C	M09058_2.00__ETS2	38.86	1.76724	-0.217757	-0.384829	0.162203	-0.0246704	-0.00400161	0.771046
rs10107182:M09058_2.00__ETS2	rs10107182	rs10107182:T:C	M09058_2.00__ETS2	38.86	3.21424	1.3946	4.48256	0.295013	0.157998	0.0466116	0.771046
rs4149309:M09058_2.00__ETS2	rs4149309	rs4149309:A:G	M09058_2.00__ETS2	38.86	2.64467	-1.4158	-3.74432	0.242736	-0.1604	-0.038935	0.771046
rs77542162:M09058_2.00__ETS2	rs77542162	rs77542162:A:G	M09058_2.00__ETS2	38.86	1.27496	-3.31294	-4.22385	0.11702	-0.375333	-0.0439214	0.771046
rs429358:M09058_2.00__ETS2	rs429358	rs429358:T:C	M09058_2.00__ETS2	38.86	3.21634	0.342656	1.1021	0.295206	0.0388206	0.0114601	0.771046
19_57460078_A_G:M09058_2.00__ETS2	19_57460078_A_G	19_57460078_A_G:A:G	M09058_2.00__ETS2	38.86	1.92455	0.288186	0.554628	0.176641	0.0326495	0.00576726	0.771046
rs35081008:M09058_2.00__ETS2	rs35081008	rs35081008:T:C	M09058_2.00__ETS2	38.86	1.87017	0.936458	1.75134	0.171651	0.106094	0.0182112	0.771046
rs8126001:M09058_2.00__ETS2	rs8126001	rs8126001:T:C	M09058_2.00__ETS2	38.86	1.35012	-8.82666	-11.917	0.123918	-1	-0.123918	0.771046
rs115421711:M09059_2.00__ELK4	rs115421711	rs115421711:A:G	M09059_2.00__ELK4	2.65	0.623781	-3.34795	-2.08839	0.0457067	-0.34969	-0.0159832	-0.51942
rs77542162:M09059_2.00__ELK4	rs77542162	rs77542162:A:G	M09059_2.00__ELK4	2.65	0.252217	6.52552	1.64585	0.0184809	0.681583	0.0125962	-0.51942
rs35081008:M09059_2.00__ELK4	rs35081008	rs35081008:T:C	M09059_2.00__ELK4	2.65	1.16152	0.97993	1.13821	0.0851089	0.102353	0.00871113	-0.51942
rs4149309:M09060_2.00__ELF3	rs4149309	rs4149309:A:G	M09060_2.00__ELF3	14.12	0.268138	-4.58314	-1.22891	0.0195574	-0.479006	-0.0093681	-0.22784
rs429358:M09060_2.00__ELF3	rs429358	rs429358:T:C	M09060_2.00__ELF3	14.12	0.431911	0.964838	0.416724	0.0315026	0.10084	0.00317672	-0.22784
1_45964766_T_C:M09061_2.00__FEV	1_45964766_T_C	1_45964766_T_C:T:C	M09061_2.00__FEV	0	3.67128	2.25163	8.26639	0.370368	0.441957	0.163687	-0.122509
rs4390169:M09061_2.00__FEV	rs4390169	rs4390169:A:G	M09061_2.00__FEV	0	4.49834	1.09587	4.92961	0.453803	0.215101	0.0976137	-0.122509
rs1434282:M09061_2.00__FEV	rs1434282	rs1434282:T:C	M09061_2.00__FEV	0	5.12866	0.413361	2.11999	0.517392	0.0811357	0.041979	-0.122509
rs3767844:M09061_2.00__FEV	rs3767844	rs3767844:A:G	M09061_2.00__FEV	0	0.706886	1.53643	1.08608	0.0713124	0.301576	0.0215061	-0.122509
rs1250259:M09061_2.00__FEV	rs1250259	rs1250259:A:G	M09061_2.00__FEV	0	4.22343	0.600052	2.53428	0.42607	0.11778	0.0501825	-0.122509
rs115421711:M09061_2.00__FEV	rs115421711	rs115421711:A:G	M09061_2.00__FEV	0	0.0687724	1.2037	0.0827811	0.00693792	0.236265	0.00163919	-0.122509
rs58198139:M09061_2.00__FEV	rs58198139	rs58198139:T:C	M09061_2.00__FEV	0	1.42562	2.45421	3.49878	0.14382	0.48172	0.0692811	-0.122509
rs4719853:M09061_2.00__FEV	rs4719853	rs4719853:T:C	M09061_2.00__FEV	0	1.43123	-0.472304	-0.675974	0.144385	-0.0927052	-0.0133853	-0.122509
rs10107182:M09061_2.00__FEV	rs10107182	rs10107182:T:C	M09061_2.00__FEV	0	3.48109	2.25163	7.83814	0.351181	0.441957	0.155207	-0.122509
rs4457349:M09061_2.00__FEV	rs4457349	rs4457349:A:G	M09061_2.00__FEV	0	3.2648	2.39421	7.81662	0.329361	0.469943	0.154781	-0.122509
rs4149309:M09061_2.00__FEV	rs4149309	rs4149309:A:G	M09061_2.00__FEV	0	1.30145	1.53189	1.99368	0.131293	0.300684	0.0394778	-0.122509
rs76895963:M09061_2.00__FEV	rs76895963	rs76895963:T:C	M09061_2.00__FEV	0	1.03364	2.39421	2.47476	0.104276	0.469943	0.049004	-0.122509
rs11149612:M09061_2.00__FEV	rs11149612	rs11149612:T:C	M09061_2.00__FEV	0	1.47872	-0.273524	-0.404466	0.149177	-0.0536882	-0.00800903	-0.122509
rs704:M09061_2.00__FEV	rs704	rs704:A:G	M09061_2.00__FEV	0	0.592436	2.45421	1.45396	0.0597664	0.48172	0.0287907	-0.122509
rs77542162:M09061_2.00__FEV	rs77542162	rs77542162:A:G	M09061_2.00__FEV	0	2.53776	-0.619948	-1.57328	0.256016	-0.121685	-0.0311533	-0.122509
rs402348:M09061_2.00__FEV	rs402348	rs402348:T:C	M09061_2.00__FEV	0	1.70796	-5.09469	-8.70152	0.172303	-1	-0.172303	-0.122509
rs429358:M09061_2.00__FEV	rs429358	rs429358:T:C	M09061_2.00__FEV	0	2.95122	2.45421	7.24292	0.297726	0.48172	0.143421	-0.122509
19_57460078_A_G:M09061_2.00__FEV	19_57460078_A_G	19_57460078_A_G:A:G	M09061_2.00__FEV	0	3.61281	-0.273524	-0.988192	0.364469	-0.0536882	-0.0195677	-0.122509
rs35081008:M09061_2.00__FEV	rs35081008	rs35081008:T:C	M09061_2.00__FEV	0	3.33602	2.25163	7.51149	0.336546	0.441957	0.148739	-0.122509
rs2618566:M09061_2.00__FEV	rs2618566	rs2618566:T:C	M09061_2.00__FEV	0	2.42885	1.2037	2.9236	0.245029	0.236265	0.0578917	-0.122509
rs8126001:M09061_2.00__FEV	rs8126001	rs8126001:T:C	M09061_2.00__FEV	0	1.79682	-5.09469	-9.15423	0.181267	-1	-0.181267	-0.122509
rs1434282:M09062_2.00__ETV4	rs1434282	rs1434282:T:C	M09062_2.00__ETV4	98.81	0.173099	-0.275377	-0.0476674	0.0160262	-0.0288863	-0.000462937	4.37897
rs3767844:M09062_2.00__ETV4	rs3767844	rs3767844:A:G	M09062_2.00__ETV4	98.81	0.788503	4.45175	3.51022	0.0730031	0.466976	0.0340907	4.37897
rs1250259:M09062_2.00__ETV4	rs1250259	rs1250259:A:G	M09062_2.00__ETV4	98.81	5.3746	-3.49652	-18.7924	0.497604	-0.366775	-0.182509	4.37897
rs116734477:M09062_2.00__ETV4	rs116734477	rs116734477:T:C	M09062_2.00__ETV4	98.81	0.54008	0.728419	0.393405	0.050003	0.076409	0.00382068	4.37897
rs4149309:M09062_2.00__ETV4	rs4149309	rs4149309:A:G	M09062_2.00__ETV4	98.81	2.52865	0.136588	0.345384	0.234113	0.0143277	0.00335431	4.37897
rs3767844:M09063_2.00__ETV5	rs3767844	rs3767844:A:G	M09063_2.00__ETV5	14.75	1.11744	0.683973	0.764295	0.0890915	0.118	0.0105128	0.0120904
rs1250259:M09063_2.00__ETV5	rs1250259	rs1250259:A:G	M09063_2.00__ETV5	14.75	3.63227	0.383003	1.39117	0.289596	0.0660766	0.0191355	0.0120904
rs115421711:M09063_2.00__ETV5	rs115421711	rs115421711:A:G	M09063_2.00__ETV5	14.75	2.41439	1.0003	2.41512	0.192496	0.172575	0.0332199	0.0120904
rs116734477:M09063_2.00__ETV5	rs116734477	rs116734477:T:C	M09063_2.00__ETV5	14.75	0.868882	4.45592	3.87167	0.0692748	0.768745	0.0532546	0.0120904
rs58198139:M09063_2.00__ETV5	rs58198139	rs58198139:T:C	M09063_2.00__ETV5	14.75	2.75244	0.315116	0.867339	0.219448	0.0543645	0.0119302	0.0120904
rs4719853:M09063_2.00__ETV5	rs4719853	rs4719853:T:C	M09063_2.00__ETV5	14.75	2.22377	0.250218	0.556427	0.177298	0.0431681	0.00765362	0.0120904
rs4149309:M09063_2.00__ETV5	rs4149309	rs4149309:A:G	M09063_2.00__ETV5	14.75	3.50145	0.102023	0.357229	0.279166	0.0176013	0.00491367	0.0120904
rs76895963:M09063_2.00__ETV5	rs76895963	rs76895963:T:C	M09063_2.00__ETV5	14.75	0.547836	0.102023	0.055892	0.0436782	0.0176013	0.000768792	0.0120904
rs704:M09063_2.00__ETV5	rs704	rs704:A:G	M09063_2.00__ETV5	14.75	1.3405	0.383003	0.513414	0.106876	0.0660766	0.00706199	0.0120904
rs77542162:M09063_2.00__ETV5	rs77542162	rs77542162:A:G	M09063_2.00__ETV5	14.75	1.51222	-3.99352	-6.03908	0.120567	-0.688972	-0.0830672	0.0120904
rs402348:M09063_2.00__ETV5	rs402348	rs402348:T:C	M09063_2.00__ETV5	14.75	0.217969	-0.00871948	-0.00190058	0.0173784	-0.0015043	-2.61424e-05	0.0120904
rs429358:M09063_2.00__ETV5	rs429358	rs429358:T:C	M09063_2.00__ETV5	14.75	4.68324	0.675471	3.16339	0.373388	0.116534	0.0435123	0.0120904
19_57460078_A_G:M09063_2.00__ETV5	19_57460078_A_G	19_57460078_A_G:A:G	M09063_2.00__ETV5	14.75	5.48117	0.517983	2.83916	0.437006	0.0893636	0.0390525	0.0120904
rs35081008:M09063_2.00__ETV5	rs35081008	rs35081008:T:C	M09063_2.00__ETV5	14.75	2.8029	-1.11521	-3.12583	0.223471	-0.192399	-0.0429956	0.0120904
rs8126001:M09063_2.00__ETV5	rs8126001	rs8126001:T:C	M09063_2.00__ETV5	14.75	1.44872	-1.9359	-2.80456	0.115504	-0.333985	-0.0385766	0.0120904
rs429358:M09064_2.00__SPIB	rs429358	rs429358:T:C	M09064_2.00__SPIB	0.04	0.698485	1.19919	0.837615	0.0413273	0.125228	0.00517533	-0.252958
rs116734477:M09083_2.00__FOXC1	rs116734477	rs116734477:T:C	M09083_2.00__FOXC1	0.16	5.64061	-1.06907	-6.0302	0.381421	-0.11164	-0.0425818	-0.505834
rs116734477:M09084_2.00__FOXJ2	rs116734477	rs116734477:T:C	M09084_2.00__FOXJ2	1.57	3.75221	-8.84482	-33.1876	0.376715	-0.960304	-0.361761	-1.46866
1_45964766_T_C:M09085_2.00__FOXM1	1_45964766_T_C	1_45964766_T_C:T:C	M09085_2.00__FOXM1	3.68	0.632732	-0.214924	-0.135989	0.0566021	-0.023693	-0.00134107	-0.565482
rs116734477:M09085_2.00__FOXM1	rs116734477	rs116734477:T:C	M09085_2.00__FOXM1	3.68	3.65595	-0.218176	-0.797641	0.327049	-0.0240515	-0.00786604	-0.565482
rs58198139:M09085_2.00__FOXM1	rs58198139	rs58198139:T:C	M09085_2.00__FOXM1	3.68	0.430082	-2.18201	-0.938445	0.0384737	-0.240543	-0.00925459	-0.565482
rs4719853:M09085_2.00__FOXM1	rs4719853	rs4719853:T:C	M09085_2.00__FOXM1	3.68	1.02702	1.40961	1.44771	0.0918742	0.155394	0.0142767	-0.565482
rs4149309:M09085_2.00__FOXM1	rs4149309	rs4149309:A:G	M09085_2.00__FOXM1	3.68	1.87572	0.973883	1.82673	0.167795	0.10736	0.0180145	-0.565482
19_57460078_A_G:M09085_2.00__FOXM1	19_57460078_A_G	19_57460078_A_G:A:G	M09085_2.00__FOXM1	3.68	4.46839	-3.01894	-13.4898	0.399727	-0.332805	-0.133031	-0.565482
rs35081008:M09085_2.00__FOXM1	rs35081008	rs35081008:T:C	M09085_2.00__FOXM1	3.68	0.326352	-3.239	-1.05705	0.0291944	-0.357064	-0.0104243	-0.565482
rs2618566:M09085_2.00__FOXM1	rs2618566	rs2618566:T:C	M09085_2.00__FOXM1	3.68	3.7972	-2.34697	-8.91191	0.339685	-0.258728	-0.0878859	-0.565482
rs8126001:M09085_2.00__FOXM1	rs8126001	rs8126001:T:C	M09085_2.00__FOXM1	3.68	0.738554	6.79695	5.01992	0.0660686	0.74929	0.0495045	-0.565482
1_45964766_T_C:M09086_2.00__FOXP1	1_45964766_T_C	1_45964766_T_C:T:C	M09086_2.00__FOXP1	7.01	0.819856	3.49409	2.86465	0.0964002	0.38258	0.0368808	-0.591576
rs1250259:M09086_2.00__FOXP1	rs1250259	rs1250259:A:G	M09086_2.00__FOXP1	7.01	0.352483	-3.46544	-1.22151	0.0414456	-0.379444	-0.0157263	-0.591576
rs115421711:M09086_2.00__FOXP1	rs115421711	rs115421711:A:G	M09086_2.00__FOXP1	7.01	0.263384	-1.83463	-0.483213	0.0309692	-0.20088	-0.00622111	-0.591576
rs116734477:M09086_2.00__FOXP1	rs116734477	rs116734477:T:C	M09086_2.00__FOXP1	7.01	5.50132	-1.83463	-10.0929	0.646856	-0.20088	-0.129941	-0.591576
rs4719853:M09086_2.00__FOXP1	rs4719853	rs4719853:T:C	M09086_2.00__FOXP1	7.01	1.23911	2.4365	3.01911	0.145697	0.266782	0.0388694	-0.591576
rs4149309:M09086_2.00__FOXP1	rs4149309	rs4149309:A:G	M09086_2.00__FOXP1	7.01	3.92653	3.49409	13.7197	0.461689	0.38258	0.176633	-0.591576
rs11149612:M09086_2.00__FOXP1	rs11149612	rs11149612:T:C	M09086_2.00__FOXP1	7.01	1.13354	-3.62864	-4.11319	0.133283	-0.397313	-0.0529552	-0.591576
rs704:M09086_2.00__FOXP1	rs704	rs704:A:G	M09086_2.00__FOXP1	7.01	1.62499	-1.1406	-1.85348	0.19107	-0.124889	-0.0238625	-0.591576
rs429358:M09086_2.00__FOXP1	rs429358	rs429358:T:C	M09086_2.00__FOXP1	7.01	0.111653	-3.46544	-0.386927	0.0131284	-0.379444	-0.00498148	-0.591576
19_57460078_A_G:M09086_2.00__FOXP1	19_57460078_A_G	19_57460078_A_G:A:G	M09086_2.00__FOXP1	7.01	5.72127	-3.62864	-20.7604	0.672718	-0.397313	-0.26728	-0.591576
rs35081008:M09086_2.00__FOXP1	rs35081008	rs35081008:T:C	M09086_2.00__FOXP1	7.01	2.27457	-3.46544	-7.88239	0.267448	-0.379444	-0.101482	-0.591576
rs116734477:M09087_2.00__FOXO3	rs116734477	rs116734477:T:C	M09087_2.00__FOXO3	6.06	0.125075	2.27218	0.284194	0.0124147	0.24702	0.00306669	-0.812681
rs4149309:M09087_2.00__FOXO3	rs4149309	rs4149309:A:G	M09087_2.00__FOXO3	6.06	3.30564	-3.29308	-10.8857	0.328111	-0.358007	-0.117466	-0.812681
19_57460078_A_G:M09087_2.00__FOXO3	19_57460078_A_G	19_57460078_A_G:A:G	M09087_2.00__FOXO3	6.06	6.05443	-4.72188	-28.5883	0.600951	-0.513338	-0.308491	-0.812681
rs35081008:M09087_2.00__FOXO3	rs35081008	rs35081008:T:C	M09087_2.00__FOXO3	6.06	1.56168	-4.70761	-7.35177	0.155009	-0.511787	-0.0793317	-0.812681
rs116734477:M09088_2.00__FOXA2	rs116734477	rs116734477:T:C	M09088_2.00__FOXA2	15.78	1.84309	0.327346	0.603327	0.15625	0.0355562	0.00555566	1.79948
rs62084210:M09088_2.00__FOXA2	rs62084210	rs62084210:A:G	M09088_2.00__FOXA2	15.78	1.77572	-0.995168	-1.76714	0.150539	-0.108095	-0.0162725	1.79948
19_57460078_A_G:M09088_2.00__FOXA2	19_57460078_A_G	19_57460078_A_G:A:G	M09088_2.00__FOXA2	15.78	5.12304	-5.12724	-26.2671	0.434312	-0.556919	-0.241877	1.79948
rs116734477:M09089_2.00__FOXP2	rs116734477	rs116734477:T:C	M09089_2.00__FOXP2	0.13	0.863495	-4.12435	-3.56136	0.0923003	-0.457281	-0.0422071	-0.378247
19_57460078_A_G:M09089_2.00__FOXP2	19_57460078_A_G	19_57460078_A_G:A:G	M09089_2.00__FOXP2	0.13	7.39687	-3.86354	-28.5781	0.790662	-0.428364	-0.338691	-0.378247
rs35081008:M09089_2.00__FOXP2	rs35081008	rs35081008:T:C	M09089_2.00__FOXP2	0.13	2.76438	-5.10696	-14.1176	0.295489	-0.566226	-0.167314	-0.378247
rs8126001:M09089_2.00__FOXP2	rs8126001	rs8126001:T:C	M09089_2.00__FOXP2	0.13	1.96752	-2.77471	-5.45929	0.210311	-0.307641	-0.0647003	-0.378247
1_45964766_T_C:M09090_2.00__FOXA1	1_45964766_T_C	1_45964766_T_C:T:C	M09090_2.00__FOXA1	13.52	0.340572	-0.295944	-0.10079	0.0294619	-0.0318616	-0.000938704	0.141984
rs116734477:M09090_2.00__FOXA1	rs116734477	rs116734477:T:C	M09090_2.00__FOXA1	13.52	3.51644	-0.187472	-0.659233	0.304198	-0.0201834	-0.00613974	0.141984
rs62084210:M09090_2.00__FOXA1	rs62084210	rs62084210:A:G	M09090_2.00__FOXA1	13.52	3.0457	-0.998157	-3.04008	0.263475	-0.107463	-0.0283137	0.141984
19_57460078_A_G:M09090_2.00__FOXA1	19_57460078_A_G	19_57460078_A_G:A:G	M09090_2.00__FOXA1	13.52	4.86618	-8.84282	-43.0308	0.42096	-0.952027	-0.400765	0.141984
1_45964766_T_C:M09091_2.00__FOXO1	1_45964766_T_C	1_45964766_T_C:T:C	M09091_2.00__FOXO1	6.86	0.254261	1.81063	0.460372	0.0258931	0.343819	0.00890254	-0.0359842
rs3767844:M09091_2.00__FOXO1	rs3767844	rs3767844:A:G	M09091_2.00__FOXO1	6.86	2.12021	1.02377	2.17062	0.215915	0.194404	0.0419747	-0.0359842
rs1250259:M09091_2.00__FOXO1	rs1250259	rs1250259:A:G	M09091_2.00__FOXO1	6.86	2.64123	-4.01651	-10.6085	0.268974	-0.762693	-0.205144	-0.0359842
rs115421711:M09091_2.00__FOXO1	rs115421711	rs115421711:A:G	M09091_2.00__FOXO1	6.86	0.649076	1.3458	0.873526	0.0660998	0.255553	0.016892	-0.0359842
rs116734477:M09091_2.00__FOXO1	rs116734477	rs116734477:T:C	M09091_2.00__FOXO1	6.86	2.71062	1.38349	3.75011	0.276041	0.26271	0.0725186	-0.0359842
rs58198139:M09091_2.00__FOXO1	rs58198139	rs58198139:T:C	M09091_2.00__FOXO1	6.86	2.03873	0.792115	1.61491	0.207618	0.150414	0.0312287	-0.0359842
rs4719853:M09091_2.00__FOXO1	rs4719853	rs4719853:T:C	M09091_2.00__FOXO1	6.86	1.9118	3.27554	6.26219	0.194692	0.621991	0.121096	-0.0359842
rs4149309:M09091_2.00__FOXO1	rs4149309	rs4149309:A:G	M09091_2.00__FOXO1	6.86	4.29979	-1.68288	-7.23603	0.437877	-0.319561	-0.139928	-0.0359842
rs11149612:M09091_2.00__FOXO1	rs11149612	rs11149612:T:C	M09091_2.00__FOXO1	6.86	1.22935	-0.535187	-0.657932	0.125193	-0.101626	-0.0127229	-0.0359842
rs704:M09091_2.00__FOXO1	rs704	rs704:A:G	M09091_2.00__FOXO1	6.86	1.78809	-4.01651	-7.18187	0.182093	-0.762693	-0.138881	-0.0359842
rs77542162:M09091_2.00__FOXO1	rs77542162	rs77542162:A:G	M09091_2.00__FOXO1	6.86	2.12152	-3.03014	-6.4285	0.216049	-0.575391	-0.124312	-0.0359842
rs402348:M09091_2.00__FOXO1	rs402348	rs402348:T:C	M09091_2.00__FOXO1	6.86	1.46057	-4.01651	-5.8664	0.14874	-0.762693	-0.113443	-0.0359842
rs429358:M09091_2.00__FOXO1	rs429358	rs429358:T:C	M09091_2.00__FOXO1	6.86	2.19653	-4.01651	-8.82239	0.223687	-0.762693	-0.170605	-0.0359842
19_57460078_A_G:M09091_2.00__FOXO1	19_57460078_A_G	19_57460078_A_G:A:G	M09091_2.00__FOXO1	6.86	5.95476	-1.08531	-6.46274	0.606414	-0.206088	-0.124975	-0.0359842
rs35081008:M09091_2.00__FOXO1	rs35081008	rs35081008:T:C	M09091_2.00__FOXO1	6.86	2.8976	-4.01651	-11.6382	0.295082	-0.762693	-0.225057	-0.0359842
rs2618566:M09091_2.00__FOXO1	rs2618566	rs2618566:T:C	M09091_2.00__FOXO1	6.86	0.0599287	0.00907813	0.000544041	0.00610294	0.00172384	1.05205e-05	-0.0359842
rs8126001:M09091_2.00__FOXO1	rs8126001	rs8126001:T:C	M09091_2.00__FOXO1	6.86	0.592917	-1.68288	-0.997807	0.0603807	-0.319561	-0.0192953	-0.0359842
rs115421711:M09092_2.00__FOXH1	rs115421711	rs115421711:A:G	M09092_2.00__FOXH1	0.26	0.490573	-1.72544	-0.846456	0.04779	-0.354049	-0.01692	-0.228656
rs116734477:M09092_2.00__FOXH1	rs116734477	rs116734477:T:C	M09092_2.00__FOXH1	0.26	3.57338	1.65014	5.89658	0.348107	0.338597	0.117868	-0.228656
rs4719853:M09092_2.00__FOXH1	rs4719853	rs4719853:T:C	M09092_2.00__FOXH1	0.26	1.24168	-0.534057	-0.663125	0.12096	-0.109585	-0.0132553	-0.228656
rs4149309:M09092_2.00__FOXH1	rs4149309	rs4149309:A:G	M09092_2.00__FOXH1	0.26	0.249843	-3.78421	-0.945458	0.0243389	-0.776492	-0.0188989	-0.228656
rs704:M09092_2.00__FOXH1	rs704	rs704:A:G	M09092_2.00__FOXH1	0.26	1.63677	-2.42116	-3.96288	0.159448	-0.496804	-0.0792147	-0.228656
rs77542162:M09092_2.00__FOXH1	rs77542162	rs77542162:A:G	M09092_2.00__FOXH1	0.26	1.49572	-2.3759	-3.55367	0.145708	-0.487517	-0.0710349	-0.228656
19_57460078_A_G:M09092_2.00__FOXH1	19_57460078_A_G	19_57460078_A_G:A:G	M09092_2.00__FOXH1	0.26	4.14999	-3.08779	-12.8143	0.404278	-0.633591	-0.256147	-0.228656
rs35081008:M09092_2.00__FOXH1	rs35081008	rs35081008:T:C	M09092_2.00__FOXH1	0.26	1.41862	-2.42116	-3.4347	0.138197	-0.496804	-0.0686568	-0.228656
rs2618566:M09092_2.00__FOXH1	rs2618566	rs2618566:T:C	M09092_2.00__FOXH1	0.26	0.864354	-3.08779	-2.66894	0.0842024	-0.633591	-0.0533499	-0.228656
rs8126001:M09092_2.00__FOXH1	rs8126001	rs8126001:T:C	M09092_2.00__FOXH1	0.26	4.90993	-3.78421	-18.5802	0.478308	-0.776492	-0.371403	-0.228656
rs1434282:M09094_2.00__FOXK1	rs1434282	rs1434282:T:C	M09094_2.00__FOXK1	6.15	3.18825	-4.41164	-14.0654	0.364497	-0.72954	-0.265915	0.00216777
rs3767844:M09094_2.00__FOXK1	rs3767844	rs3767844:A:G	M09094_2.00__FOXK1	6.15	2.20702	0.627072	1.38396	0.252318	0.103697	0.0261646	0.00216777
rs116734477:M09094_2.00__FOXK1	rs116734477	rs116734477:T:C	M09094_2.00__FOXK1	6.15	6.59988	-0.459614	-3.0334	0.754533	-0.0760052	-0.0573484	0.00216777
rs58198139:M09094_2.00__FOXK1	rs58198139	rs58198139:T:C	M09094_2.00__FOXK1	6.15	1.66908	2.47749	4.13512	0.190817	0.409696	0.078177	0.00216777
rs4719853:M09094_2.00__FOXK1	rs4719853	rs4719853:T:C	M09094_2.00__FOXK1	6.15	1.68828	2.83162	4.78056	0.193012	0.468258	0.0903796	0.00216777
rs10107182:M09094_2.00__FOXK1	rs10107182	rs10107182:T:C	M09094_2.00__FOXK1	6.15	2.64502	0.339319	0.897506	0.302393	0.0561123	0.0169679	0.00216777
rs4149309:M09094_2.00__FOXK1	rs4149309	rs4149309:A:G	M09094_2.00__FOXK1	6.15	4.17677	-1.70432	-7.11855	0.477511	-0.281838	-0.134581	0.00216777
rs704:M09094_2.00__FOXK1	rs704	rs704:A:G	M09094_2.00__FOXK1	6.15	2.97064	-4.41164	-13.1054	0.339619	-0.72954	-0.247765	0.00216777
rs77542162:M09094_2.00__FOXK1	rs77542162	rs77542162:A:G	M09094_2.00__FOXK1	6.15	1.9595	-4.11093	-8.05536	0.22402	-0.679813	-0.152292	0.00216777
rs429358:M09094_2.00__FOXK1	rs429358	rs429358:T:C	M09094_2.00__FOXK1	6.15	1.75985	-4.41164	-7.76382	0.201195	-0.72954	-0.14678	0.00216777
19_57460078_A_G:M09094_2.00__FOXK1	19_57460078_A_G	19_57460078_A_G:A:G	M09094_2.00__FOXK1	6.15	4.94345	-1.96796	-9.7285	0.565161	-0.325435	-0.183923	0.00216777
rs35081008:M09094_2.00__FOXK1	rs35081008	rs35081008:T:C	M09094_2.00__FOXK1	6.15	1.75663	-4.41164	-7.74959	0.200827	-0.72954	-0.146511	0.00216777
rs2618566:M09094_2.00__FOXK1	rs2618566	rs2618566:T:C	M09094_2.00__FOXK1	6.15	1.35448	-0.459614	-0.622537	0.154851	-0.0760052	-0.0117695	0.00216777
rs8126001:M09094_2.00__FOXK1	rs8126001	rs8126001:T:C	M09094_2.00__FOXK1	6.15	1.23611	-1.70432	-2.10672	0.141318	-0.281838	-0.0398289	0.00216777
rs4719853:M09095_2.00__FOXI1	rs4719853	rs4719853:T:C	M09095_2.00__FOXI1	0	1.50335	-8.84482	-13.2968	0.109412	-0.923639	-0.101058	-0.307809
rs116734477:M09096_2.00__FOXA3	rs116734477	rs116734477:T:C	M09096_2.00__FOXA3	9.44	2.95116	-0.52951	-1.56267	0.242376	-0.0599898	-0.0145401	1.62051
rs62084210:M09096_2.00__FOXA3	rs62084210	rs62084210:A:G	M09096_2.00__FOXA3	9.44	2.52079	-0.767033	-1.93353	0.20703	-0.0868996	-0.0179908	1.62051
19_57460078_A_G:M09096_2.00__FOXA3	19_57460078_A_G	19_57460078_A_G:A:G	M09096_2.00__FOXA3	9.44	4.4507	-3.40167	-15.1398	0.365532	-0.385385	-0.140871	1.62051
rs35081008:M09096_2.00__FOXA3	rs35081008	rs35081008:T:C	M09096_2.00__FOXA3	9.44	0.0898055	-8.82666	-0.792683	0.00737564	-1	-0.00737564	1.62051
rs4719853:M09097_2.00__FOXO4	rs4719853	rs4719853:T:C	M09097_2.00__FOXO4	2.97	1.39074	9.57606	13.3178	0.150621	1	0.150621	-0.404811
rs116734477:M09098_2.00__FOXJ3	rs116734477	rs116734477:T:C	M09098_2.00__FOXJ3	8.45	5.93421	-8.38332	-49.7484	0.45438	-0.910197	-0.413576	-0.874487
rs4390169:M09115_2.00__GATA1	rs4390169	rs4390169:A:G	M09115_2.00__GATA1	0.03	1.317	-0.973973	-1.28272	0.0873067	-0.101773	-0.00888548	-0.177564
rs1434282:M09115_2.00__GATA1	rs1434282	rs1434282:T:C	M09115_2.00__GATA1	0.03	6.7504	0.348432	2.35205	0.447499	0.0364086	0.0162928	-0.177564
rs4719853:M09115_2.00__GATA1	rs4719853	rs4719853:T:C	M09115_2.00__GATA1	0.03	1.91074	-8.83072	-16.8732	0.126667	-0.922747	-0.116882	-0.177564
rs10107182:M09115_2.00__GATA1	rs10107182	rs10107182:T:C	M09115_2.00__GATA1	0.03	0.442075	-2.16349	-0.956424	0.0293062	-0.226069	-0.00662521	-0.177564
rs4457349:M09115_2.00__GATA1	rs4457349	rs4457349:A:G	M09115_2.00__GATA1	0.03	2.26821	0.865518	1.96317	0.150364	0.0904403	0.013599	-0.177564
rs4149309:M09115_2.00__GATA1	rs4149309	rs4149309:A:G	M09115_2.00__GATA1	0.03	3.69917	0.739507	2.73556	0.245226	0.0772732	0.0189494	-0.177564
rs77542162:M09115_2.00__GATA1	rs77542162	rs77542162:A:G	M09115_2.00__GATA1	0.03	0.642084	0.0376393	0.0241676	0.0425652	0.00393303	0.00016741	-0.177564
rs402348:M09115_2.00__GATA1	rs402348	rs402348:T:C	M09115_2.00__GATA1	0.03	2.66046	-0.973973	-2.59121	0.176368	-0.101773	-0.0179495	-0.177564
rs1434282:M09116_2.00__GATA3	rs1434282	rs1434282:T:C	M09116_2.00__GATA3	0	7.03175	-0.413351	-2.90658	0.739687	-0.0432287	-0.0319757	-0.340463
rs3767844:M09116_2.00__GATA3	rs3767844	rs3767844:A:G	M09116_2.00__GATA3	0	1.09141	-0.780931	-0.852317	0.114808	-0.0816706	-0.00937646	-0.340463
rs116734477:M09116_2.00__GATA3	rs116734477	rs116734477:T:C	M09116_2.00__GATA3	0	4.25844	4.94684	21.0658	0.447956	0.517346	0.231748	-0.340463
rs58198139:M09116_2.00__GATA3	rs58198139	rs58198139:T:C	M09116_2.00__GATA3	0	2.29639	-0.318338	-0.731029	0.241563	-0.0332921	-0.00804216	-0.340463
rs4719853:M09116_2.00__GATA3	rs4719853	rs4719853:T:C	M09116_2.00__GATA3	0	0.212351	-0.439867	-0.0934063	0.0223377	-0.0460018	-0.00102758	-0.340463
rs10107182:M09116_2.00__GATA3	rs10107182	rs10107182:T:C	M09116_2.00__GATA3	0	2.0769	-3.16411	-6.57155	0.218475	-0.330906	-0.0722946	-0.340463
rs4457349:M09116_2.00__GATA3	rs4457349	rs4457349:A:G	M09116_2.00__GATA3	0	2.06395	0.962775	1.98712	0.217112	0.100688	0.0218606	-0.340463
rs4149309:M09116_2.00__GATA3	rs4149309	rs4149309:A:G	M09116_2.00__GATA3	0	4.81642	-4.01157	-19.3214	0.506652	-0.419534	-0.212558	-0.340463
rs1434282:M09117_2.00__GATA4	rs1434282	rs1434282:T:C	M09117_2.00__GATA4	4.75	7.80461	-0.434625	-3.39208	0.772419	-0.0454056	-0.0350721	-0.0752373
rs116734477:M09117_2.00__GATA4	rs116734477	rs116734477:T:C	M09117_2.00__GATA4	4.75	0.946824	5.85848	5.54695	0.0937068	0.61204	0.0573523	-0.0752373
rs58198139:M09117_2.00__GATA4	rs58198139	rs58198139:T:C	M09117_2.00__GATA4	4.75	1.23235	-5.09251	-6.27573	0.121965	-0.532019	-0.0648875	-0.0752373
rs10107182:M09117_2.00__GATA4	rs10107182	rs10107182:T:C	M09117_2.00__GATA4	4.75	0.473202	-3.28584	-1.55486	0.0468326	-0.343274	-0.0160764	-0.0752373
rs4457349:M09117_2.00__GATA4	rs4457349	rs4457349:A:G	M09117_2.00__GATA4	4.75	1.8647	1.85329	3.45584	0.184549	0.193615	0.0357314	-0.0752373
rs4149309:M09117_2.00__GATA4	rs4149309	rs4149309:A:G	M09117_2.00__GATA4	4.75	0.225065	-3.3741	-0.759389	0.0222745	-0.352494	-0.00785165	-0.0752373
rs1434282:M09118_2.00__GATA6	rs1434282	rs1434282:T:C	M09118_2.00__GATA6	1.03	6.55838	-0.455149	-2.98504	0.543485	-0.0475299	-0.0258318	-0.439533
rs3767844:M09118_2.00__GATA6	rs3767844	rs3767844:A:G	M09118_2.00__GATA6	1.03	1.36974	-0.799655	-1.09532	0.113509	-0.0835056	-0.00947864	-0.439533
rs116734477:M09118_2.00__GATA6	rs116734477	rs116734477:T:C	M09118_2.00__GATA6	1.03	2.25558	3.52232	7.94487	0.186917	0.367826	0.0687529	-0.439533
rs4457349:M09118_2.00__GATA6	rs4457349	rs4457349:A:G	M09118_2.00__GATA6	1.03	0.826693	1.46227	1.20885	0.0685071	0.152701	0.0104611	-0.439533
rs4390169:M09119_2.00__GATA2	rs4390169	rs4390169:A:G	M09119_2.00__GATA2	2.81	0.369061	-1.40919	-0.520075	0.0240333	-0.147219	-0.00353815	-0.246842
rs1434282:M09119_2.00__GATA2	rs1434282	rs1434282:T:C	M09119_2.00__GATA2	2.81	6.63157	0.49109	3.2567	0.431849	0.0513046	0.0221558	-0.246842
rs4457349:M09119_2.00__GATA2	rs4457349	rs4457349:A:G	M09119_2.00__GATA2	2.81	1.87648	1.31822	2.47362	0.122197	0.137715	0.0168284	-0.246842
rs76895963:M09119_2.00__GATA2	rs76895963	rs76895963:T:C	M09119_2.00__GATA2	2.81	0.968211	1.60297	1.55202	0.0630501	0.167464	0.0105586	-0.246842
rs77542162:M09119_2.00__GATA2	rs77542162	rs77542162:A:G	M09119_2.00__GATA2	2.81	0.225098	0.321579	0.0723868	0.0146584	0.0335956	0.000492458	-0.246842
rs402348:M09119_2.00__GATA2	rs402348	rs402348:T:C	M09119_2.00__GATA2	2.81	1.58933	-1.40919	-2.23967	0.103498	-0.147219	-0.0152368	-0.246842
rs3767844:M09125_2.00__GRHL2	rs3767844	rs3767844:A:G	M09125_2.00__GRHL2	0	1.14366	-1.38294	-1.58161	0.0984631	-0.144447	-0.0142227	-0.474198
rs4719853:M09125_2.00__GRHL2	rs4719853	rs4719853:T:C	M09125_2.00__GRHL2	0	4.1074	5.85056	24.0306	0.353625	0.611086	0.216095	-0.474198
rs4149309:M09125_2.00__GRHL2	rs4149309	rs4149309:A:G	M09125_2.00__GRHL2	0	2.51059	1.32601	3.32907	0.216148	0.138501	0.0299367	-0.474198
rs704:M09125_2.00__GRHL2	rs704	rs704:A:G	M09125_2.00__GRHL2	0	0.363011	3.14985	1.14343	0.0312533	0.328999	0.0102823	-0.474198
rs429358:M09125_2.00__GRHL2	rs429358	rs429358:T:C	M09125_2.00__GRHL2	0	1.67729	-0.67558	-1.13315	0.144406	-0.0705636	-0.0101898	-0.474198
1_45964766_T_C:M09128_2.00__ISL1	1_45964766_T_C	1_45964766_T_C:T:C	M09128_2.00__ISL1	0	2.51115	5.16141	12.9611	0.305697	0.561743	0.171723	-0.290421
rs1250259:M09128_2.00__ISL1	rs1250259	rs1250259:A:G	M09128_2.00__ISL1	0	2.94691	-4.20746	-12.399	0.358745	-0.45792	-0.164277	-0.290421
rs115421711:M09128_2.00__ISL1	rs115421711	rs115421711:A:G	M09128_2.00__ISL1	0	4.37525	-2.0782	-9.09263	0.532625	-0.226181	-0.12047	-0.290421
rs58198139:M09128_2.00__ISL1	rs58198139	rs58198139:T:C	M09128_2.00__ISL1	0	1.07917	1.79962	1.9421	0.131374	0.195862	0.0257311	-0.290421
rs4719853:M09128_2.00__ISL1	rs4719853	rs4719853:T:C	M09128_2.00__ISL1	0	1.16593	-4.20746	-4.90559	0.141935	-0.45792	-0.064995	-0.290421
rs10107182:M09128_2.00__ISL1	rs10107182	rs10107182:T:C	M09128_2.00__ISL1	0	0.717134	-2.0782	-1.49035	0.087301	-0.226181	-0.0197459	-0.290421
rs4149309:M09128_2.00__ISL1	rs4149309	rs4149309:A:G	M09128_2.00__ISL1	0	0.406733	-4.33053	-1.76137	0.049514	-0.471314	-0.0233366	-0.290421
rs76895963:M09128_2.00__ISL1	rs76895963	rs76895963:T:C	M09128_2.00__ISL1	0	3.91204	1.34114	5.24661	0.476235	0.145964	0.0695131	-0.290421
rs11149612:M09128_2.00__ISL1	rs11149612	rs11149612:T:C	M09128_2.00__ISL1	0	2.5826	1.34114	3.46363	0.314395	0.145964	0.0458902	-0.290421
rs704:M09128_2.00__ISL1	rs704	rs704:A:G	M09128_2.00__ISL1	0	5.08567	-4.20746	-21.3978	0.619109	-0.45792	-0.283502	-0.290421
rs62084210:M09128_2.00__ISL1	rs62084210	rs62084210:A:G	M09128_2.00__ISL1	0	0.950482	-4.20746	-3.99911	0.115708	-0.45792	-0.0529849	-0.290421
rs402348:M09128_2.00__ISL1	rs402348	rs402348:T:C	M09128_2.00__ISL1	0	0.0479625	-2.0782	-0.0996756	0.00583876	-0.226181	-0.00132062	-0.290421
19_57460078_A_G:M09128_2.00__ISL1	19_57460078_A_G	19_57460078_A_G:A:G	M09128_2.00__ISL1	0	3.03306	1.04757	3.17734	0.369232	0.114012	0.0420971	-0.290421
rs115421711:M09129_2.00__DLX3	rs115421711	rs115421711:A:G	M09129_2.00__DLX3	0.12	7.45198	-3.40412	-25.3674	0.759827	-0.369593	-0.280827	-0.184112
rs116734477:M09130_2.00__HOXA9	rs116734477	rs116734477:T:C	M09130_2.00__HOXA9	0	2.30821	-8.84482	-20.4157	0.215589	-0.960304	-0.207031	-0.548988
rs62084210:M09130_2.00__HOXA9	rs62084210	rs62084210:A:G	M09130_2.00__HOXA9	0	0.806213	1.10293	0.889197	0.0753012	0.119748	0.00901716	-0.548988
rs4390169:M09131_2.00__HOXA9	rs4390169	rs4390169:A:G	M09131_2.00__HOXA9	0	0.257245	1.25715	0.323395	0.0232649	0.180529	0.00419998	-0.548988
rs3767844:M09131_2.00__HOXA9	rs3767844	rs3767844:A:G	M09131_2.00__HOXA9	0	1.36603	-1.65994	-2.26752	0.123542	-0.23837	-0.0294487	-0.548988
rs115421711:M09131_2.00__HOXA9	rs115421711	rs115421711:A:G	M09131_2.00__HOXA9	0	0.769525	-4.19937	-3.23152	0.0695948	-0.603038	-0.0419683	-0.548988
rs116734477:M09131_2.00__HOXA9	rs116734477	rs116734477:T:C	M09131_2.00__HOXA9	0	2.35464	-4.19937	-9.888	0.21295	-0.603038	-0.128417	-0.548988
rs4457349:M09131_2.00__HOXA9	rs4457349	rs4457349:A:G	M09131_2.00__HOXA9	0	2.18828	-1.25373	-2.74351	0.197905	-0.180038	-0.0356304	-0.548988
rs4149309:M09131_2.00__HOXA9	rs4149309	rs4149309:A:G	M09131_2.00__HOXA9	0	1.27623	-4.32274	-5.51682	0.115421	-0.620754	-0.0716479	-0.548988
rs76895963:M09131_2.00__HOXA9	rs76895963	rs76895963:T:C	M09131_2.00__HOXA9	0	3.88509	-2.04805	-7.95687	0.351362	-0.294104	-0.103337	-0.548988
rs62084210:M09131_2.00__HOXA9	rs62084210	rs62084210:A:G	M09131_2.00__HOXA9	0	1.69846	-4.32274	-7.34199	0.153606	-0.620754	-0.0953516	-0.548988
rs2618566:M09131_2.00__HOXA9	rs2618566	rs2618566:T:C	M09131_2.00__HOXA9	0	0.22757	-4.19937	-0.955652	0.0205811	-0.603038	-0.0124112	-0.548988
rs4390169:M09132_2.00__CRX	rs4390169	rs4390169:A:G	M09132_2.00__CRX	0	0.894293	-2.63133	-2.35318	0.0752994	-0.28569	-0.0215123	-0.548383
rs3767844:M09132_2.00__CRX	rs3767844	rs3767844:A:G	M09132_2.00__CRX	0	0.421292	-0.366421	-0.15437	0.0354727	-0.0397833	-0.00141122	-0.548383
rs58198139:M09132_2.00__CRX	rs58198139	rs58198139:T:C	M09132_2.00__CRX	0	3.72286	-2.37027	-8.82418	0.313465	-0.257346	-0.0806688	-0.548383
rs4719853:M09132_2.00__CRX	rs4719853	rs4719853:T:C	M09132_2.00__CRX	0	2.21361	-0.611776	-1.35424	0.186386	-0.0664221	-0.0123801	-0.548383
rs4457349:M09132_2.00__CRX	rs4457349	rs4457349:A:G	M09132_2.00__CRX	0	1.86382	1.56068	2.90883	0.156933	0.169447	0.0265919	-0.548383
rs4149309:M09132_2.00__CRX	rs4149309	rs4149309:A:G	M09132_2.00__CRX	0	3.23769	-8.84482	-28.6368	0.272613	-0.960304	-0.261791	-0.548383
rs76895963:M09132_2.00__CRX	rs76895963	rs76895963:T:C	M09132_2.00__CRX	0	1.66797	-2.37027	-3.95352	0.140442	-0.257346	-0.0361423	-0.548383
rs1434282:M09134_2.00__HOXA13	rs1434282	rs1434282:T:C	M09134_2.00__HOXA13	0	1.19166	1.11891	1.33336	0.111032	0.120198	0.0133459	-0.250875
rs3767844:M09134_2.00__HOXA13	rs3767844	rs3767844:A:G	M09134_2.00__HOXA13	0	0.396265	2.17304	0.8611	0.0369219	0.233437	0.00861893	-0.250875
rs115421711:M09134_2.00__HOXA13	rs115421711	rs115421711:A:G	M09134_2.00__HOXA13	0	3.32572	-8.78075	-29.2024	0.309873	-0.943265	-0.292293	-0.250875
rs116734477:M09134_2.00__HOXA13	rs116734477	rs116734477:T:C	M09134_2.00__HOXA13	0	3.18164	-8.78075	-27.9371	0.296448	-0.943265	-0.279629	-0.250875
rs62084210:M09134_2.00__HOXA13	rs62084210	rs62084210:A:G	M09134_2.00__HOXA13	0	0.754597	2.17304	1.63977	0.0703093	0.233437	0.0164128	-0.250875
rs115421711:M09135_2.00__NOBOX	rs115421711	rs115421711:A:G	M09135_2.00__NOBOX	0	3.84942	-8.84482	-34.0474	0.442959	-0.960304	-0.425375	-0.21885
rs4719853:M09135_2.00__NOBOX	rs4719853	rs4719853:T:C	M09135_2.00__NOBOX	0	3.29322	-8.81915	-29.0434	0.378956	-0.957517	-0.362857	-0.21885
rs1434282:M09136_2.00__LHX2	rs1434282	rs1434282:T:C	M09136_2.00__LHX2	0	1.08234	0.947208	1.0252	0.114418	0.10332	0.0118217	-0.194052
rs3767844:M09136_2.00__LHX2	rs3767844	rs3767844:A:G	M09136_2.00__LHX2	0	0.809096	0.151438	0.122528	0.0855326	0.0165187	0.00141289	-0.194052
rs115421711:M09136_2.00__LHX2	rs115421711	rs115421711:A:G	M09136_2.00__LHX2	0	3.69292	-4.03993	-14.9191	0.390392	-0.440671	-0.172035	-0.194052
rs4719853:M09136_2.00__LHX2	rs4719853	rs4719853:T:C	M09136_2.00__LHX2	0	2.66261	-5.61341	-14.9463	0.281475	-0.612304	-0.172348	-0.194052
rs704:M09136_2.00__LHX2	rs704	rs704:A:G	M09136_2.00__LHX2	0	1.3443	-5.61341	-7.54612	0.142111	-0.612304	-0.0870153	-0.194052
rs115421711:M09137_2.00__LHX3	rs115421711	rs115421711:A:G	M09137_2.00__LHX3	0	0.411913	-3.4307	-1.41315	0.0341751	-0.372479	-0.0127295	-0.343827
rs76895963:M09137_2.00__LHX3	rs76895963	rs76895963:T:C	M09137_2.00__LHX3	0	0.328394	-4.12592	-1.35493	0.0272458	-0.447961	-0.0122051	-0.343827
rs4390169:M09138_2.00__NKX3-2	rs4390169	rs4390169:A:G	M09138_2.00__NKX3-2	0.15	3.82447	-0.804456	-3.07662	0.376501	-0.0883784	-0.0332746	-0.142101
rs115421711:M09138_2.00__NKX3-2	rs115421711	rs115421711:A:G	M09138_2.00__NKX3-2	0.15	1.60655	-8.78483	-14.1133	0.158158	-0.96511	-0.15264	-0.142101
rs4719853:M09138_2.00__NKX3-2	rs4719853	rs4719853:T:C	M09138_2.00__NKX3-2	0.15	1.55949	-8.78483	-13.6998	0.153524	-0.96511	-0.148168	-0.142101
rs76895963:M09138_2.00__NKX3-2	rs76895963	rs76895963:T:C	M09138_2.00__NKX3-2	0.15	2.34392	-1.67521	-3.92656	0.230748	-0.18404	-0.0424669	-0.142101
rs62084210:M09138_2.00__NKX3-2	rs62084210	rs62084210:A:G	M09138_2.00__NKX3-2	0.15	3.33636	-5.79246	-19.3257	0.328449	-0.636365	-0.209014	-0.142101
rs77542162:M09138_2.00__NKX3-2	rs77542162	rs77542162:A:G	M09138_2.00__NKX3-2	0.15	1.15073	-0.311139	-0.358038	0.113284	-0.034182	-0.00387229	-0.142101
1_45964766_T_C:M09139_2.00__NANOG	1_45964766_T_C	1_45964766_T_C:T:C	M09139_2.00__NANOG	0.11	1.58262	-0.11909	-0.188475	0.107595	-0.0275219	-0.00296123	-0.179531
rs4390169:M09139_2.00__NANOG	rs4390169	rs4390169:A:G	M09139_2.00__NANOG	0.11	0.430411	-3.37781	-1.45385	0.0292617	-0.780616	-0.0228422	-0.179531
rs1434282:M09139_2.00__NANOG	rs1434282	rs1434282:T:C	M09139_2.00__NANOG	0.11	0.0175684	0.800831	0.0140693	0.00119439	0.185073	0.00022105	-0.179531
rs115421711:M09139_2.00__NANOG	rs115421711	rs115421711:A:G	M09139_2.00__NANOG	0.11	0.391325	-1.76432	-0.690423	0.0266044	-0.407737	-0.0108476	-0.179531
rs116734477:M09139_2.00__NANOG	rs116734477	rs116734477:T:C	M09139_2.00__NANOG	0.11	4.51749	-1.76432	-7.9703	0.307124	-0.407737	-0.125226	-0.179531
rs58198139:M09139_2.00__NANOG	rs58198139	rs58198139:T:C	M09139_2.00__NANOG	0.11	1.24959	0.448828	0.560849	0.0849538	0.103725	0.00881179	-0.179531
rs4457349:M09139_2.00__NANOG	rs4457349	rs4457349:A:G	M09139_2.00__NANOG	0.11	1.58379	-0.648742	-1.02747	0.107675	-0.149925	-0.0161432	-0.179531
rs4149309:M09139_2.00__NANOG	rs4149309	rs4149309:A:G	M09139_2.00__NANOG	0.11	1.84848	2.04113	3.77298	0.12567	0.471707	0.0592792	-0.179531
rs62084210:M09139_2.00__NANOG	rs62084210	rs62084210:A:G	M09139_2.00__NANOG	0.11	4.19386	-0.450837	-1.89075	0.285122	-0.104189	-0.0297065	-0.179531
19_57460078_A_G:M09139_2.00__NANOG	19_57460078_A_G	19_57460078_A_G:A:G	M09139_2.00__NANOG	0.11	2.96858	3.80085	11.2831	0.20182	0.87838	0.177275	-0.179531
1_45964766_T_C:M09140_2.00__CDX1	1_45964766_T_C	1_45964766_T_C:T:C	M09140_2.00__CDX1	0	0.374399	-8.70669	-3.25978	0.0516526	-0.931665	-0.048123	-0.197453
rs1434282:M09140_2.00__CDX1	rs1434282	rs1434282:T:C	M09140_2.00__CDX1	0	0.35185	-1.54016	-0.541905	0.0485417	-0.164806	-0.00799995	-0.197453
rs116734477:M09140_2.00__CDX1	rs116734477	rs116734477:T:C	M09140_2.00__CDX1	0	1.35916	-5.41383	-7.35827	0.187512	-0.579311	-0.108628	-0.197453
rs4719853:M09140_2.00__CDX1	rs4719853	rs4719853:T:C	M09140_2.00__CDX1	0	2.35297	1.05799	2.48942	0.324618	0.113211	0.0367504	-0.197453
rs76895963:M09140_2.00__CDX1	rs76895963	rs76895963:T:C	M09140_2.00__CDX1	0	1.10482	-2.27171	-2.50983	0.152422	-0.243086	-0.0370517	-0.197453
rs62084210:M09140_2.00__CDX1	rs62084210	rs62084210:A:G	M09140_2.00__CDX1	0	2.81636	-8.70669	-24.5212	0.388549	-0.931665	-0.361998	-0.197453
rs2618566:M09140_2.00__CDX1	rs2618566	rs2618566:T:C	M09140_2.00__CDX1	0	2.19062	-8.77814	-19.2296	0.302221	-0.939311	-0.28388	-0.197453
rs8126001:M09140_2.00__CDX1	rs8126001	rs8126001:T:C	M09140_2.00__CDX1	0	1.19143	-1.66857	-1.98798	0.164371	-0.178547	-0.0293479	-0.197453
rs115421711:M09141_2.00__HOXB8	rs115421711	rs115421711:A:G	M09141_2.00__HOXB8	0	0.325795	-2.8666	-0.933924	0.0274508	-0.301833	-0.00828555	-0.440796
rs1434282:M09142_2.00__SIX1	rs1434282	rs1434282:T:C	M09142_2.00__SIX1	1.38	0.117803	1.07921	0.127134	0.0090831	0.122071	0.00110878	-0.37614
rs3767844:M09142_2.00__SIX1	rs3767844	rs3767844:A:G	M09142_2.00__SIX1	1.38	3.7937	-2.68678	-10.1928	0.29251	-0.303906	-0.0888956	-0.37614
rs115421711:M09142_2.00__SIX1	rs115421711	rs115421711:A:G	M09142_2.00__SIX1	1.38	4.74365	-1.92579	-9.13528	0.365755	-0.21783	-0.0796724	-0.37614
rs58198139:M09142_2.00__SIX1	rs58198139	rs58198139:T:C	M09142_2.00__SIX1	1.38	6.96026	2.4609	17.1285	0.536665	0.278357	0.149385	-0.37614
rs4149309:M09142_2.00__SIX1	rs4149309	rs4149309:A:G	M09142_2.00__SIX1	1.38	3.73772	-1.55965	-5.82954	0.288194	-0.176415	-0.0508417	-0.37614
19_57460078_A_G:M09142_2.00__SIX1	19_57460078_A_G	19_57460078_A_G:A:G	M09142_2.00__SIX1	1.38	0.305061	-3.10167	-0.946198	0.0235215	-0.350835	-0.00825217	-0.37614
rs3767844:M09144_2.00__HNF1A	rs3767844	rs3767844:A:G	M09144_2.00__HNF1A	6.13	2.14817	-0.711253	-1.52789	0.148075	-0.0786637	-0.0116482	0.822749
rs116734477:M09144_2.00__HNF1A	rs116734477	rs116734477:T:C	M09144_2.00__HNF1A	6.13	0.91743	-1.87814	-1.72307	0.0632393	-0.20772	-0.0131361	0.822749
rs4457349:M09144_2.00__HNF1A	rs4457349	rs4457349:A:G	M09144_2.00__HNF1A	6.13	1.23083	-1.53067	-1.88399	0.0848419	-0.16929	-0.0143629	0.822749
rs4149309:M09144_2.00__HNF1A	rs4149309	rs4149309:A:G	M09144_2.00__HNF1A	6.13	0.0431614	-3.17612	-0.137086	0.00297515	-0.351275	-0.0010451	0.822749
rs76895963:M09144_2.00__HNF1A	rs76895963	rs76895963:T:C	M09144_2.00__HNF1A	6.13	1.3524	-1.04348	-1.4112	0.0932221	-0.115408	-0.0107585	0.822749
rs62084210:M09144_2.00__HNF1A	rs62084210	rs62084210:A:G	M09144_2.00__HNF1A	6.13	3.38354	0.173593	0.587359	0.23323	0.0191992	0.00447783	0.822749
rs4390169:M09146_2.00__NKX2-1	rs4390169	rs4390169:A:G	M09146_2.00__NKX2-1	0	0.159581	-8.84081	-1.41082	0.0157544	-0.924975	-0.0145724	-0.224514
rs1434282:M09146_2.00__NKX2-1	rs1434282	rs1434282:T:C	M09146_2.00__NKX2-1	0	0.560147	-1.38565	-0.776167	0.0552998	-0.144974	-0.00801704	-0.224514
rs1250259:M09146_2.00__NKX2-1	rs1250259	rs1250259:A:G	M09146_2.00__NKX2-1	0	1.71213	-1.33573	-2.28695	0.169028	-0.139751	-0.0236219	-0.224514
rs4719853:M09146_2.00__NKX2-1	rs4719853	rs4719853:T:C	M09146_2.00__NKX2-1	0	4.43219	0.75452	3.34418	0.437562	0.0789421	0.0345421	-0.224514
rs10107182:M09146_2.00__NKX2-1	rs10107182	rs10107182:T:C	M09146_2.00__NKX2-1	0	1.01785	-2.8811	-2.93253	0.100486	-0.301437	-0.0302901	-0.224514
rs4457349:M09146_2.00__NKX2-1	rs4457349	rs4457349:A:G	M09146_2.00__NKX2-1	0	1.49397	-1.73438	-2.5911	0.14749	-0.18146	-0.0267635	-0.224514
rs76895963:M09146_2.00__NKX2-1	rs76895963	rs76895963:T:C	M09146_2.00__NKX2-1	0	6.25367	-1.73438	-10.8462	0.617386	-0.18146	-0.112031	-0.224514
rs11149612:M09146_2.00__NKX2-1	rs11149612	rs11149612:T:C	M09146_2.00__NKX2-1	0	2.56508	1.84501	4.73261	0.253234	0.193035	0.0488832	-0.224514
rs77542162:M09146_2.00__NKX2-1	rs77542162	rs77542162:A:G	M09146_2.00__NKX2-1	0	7.61252	0.352888	2.68637	0.751536	0.0369211	0.0277475	-0.224514
19_57460078_A_G:M09146_2.00__NKX2-1	19_57460078_A_G	19_57460078_A_G:A:G	M09146_2.00__NKX2-1	0	0.178679	1.84501	0.329664	0.0176398	0.193035	0.00340511	-0.224514
rs8126001:M09146_2.00__NKX2-1	rs8126001	rs8126001:T:C	M09146_2.00__NKX2-1	0	0.787193	-8.84081	-6.95943	0.0777146	-0.924975	-0.071884	-0.224514
1_45964766_T_C:M09147_2.00__PDX1	1_45964766_T_C	1_45964766_T_C:T:C	M09147_2.00__PDX1	0.01	0.168005	2.46561	0.414233	0.01744	0.48614	0.0084783	-0.180448
rs4390169:M09147_2.00__PDX1	rs4390169	rs4390169:A:G	M09147_2.00__PDX1	0.01	1.17325	2.46561	2.89277	0.121791	0.48614	0.0592077	-0.180448
rs1434282:M09147_2.00__PDX1	rs1434282	rs1434282:T:C	M09147_2.00__PDX1	0.01	1.92166	1.3761	2.64439	0.199481	0.271324	0.054124	-0.180448
rs3767844:M09147_2.00__PDX1	rs3767844	rs3767844:A:G	M09147_2.00__PDX1	0.01	0.447609	-0.965652	-0.432234	0.0464648	-0.190396	-0.00884673	-0.180448
rs115421711:M09147_2.00__PDX1	rs115421711	rs115421711:A:G	M09147_2.00__PDX1	0.01	3.28953	-4.86238	-15.995	0.341476	-0.95871	-0.327376	-0.180448
rs116734477:M09147_2.00__PDX1	rs116734477	rs116734477:T:C	M09147_2.00__PDX1	0.01	1.72419	-4.86238	-8.38367	0.178982	-0.95871	-0.171592	-0.180448
rs58198139:M09147_2.00__PDX1	rs58198139	rs58198139:T:C	M09147_2.00__PDX1	0.01	1.3391	2.46561	3.30169	0.139008	0.48614	0.0675772	-0.180448
rs4719853:M09147_2.00__PDX1	rs4719853	rs4719853:T:C	M09147_2.00__PDX1	0.01	1.75502	2.77658	4.87296	0.182183	0.547456	0.0997371	-0.180448
rs10107182:M09147_2.00__PDX1	rs10107182	rs10107182:T:C	M09147_2.00__PDX1	0.01	1.84196	-4.86238	-8.95631	0.191208	-0.95871	-0.183313	-0.180448
rs4457349:M09147_2.00__PDX1	rs4457349	rs4457349:A:G	M09147_2.00__PDX1	0.01	3.45583	-2.04498	-7.06709	0.358739	-0.403206	-0.144645	-0.180448
rs4149309:M09147_2.00__PDX1	rs4149309	rs4149309:A:G	M09147_2.00__PDX1	0.01	3.65979	-2.04498	-7.48419	0.379911	-0.403206	-0.153182	-0.180448
rs76895963:M09147_2.00__PDX1	rs76895963	rs76895963:T:C	M09147_2.00__PDX1	0.01	2.85659	2.77658	7.93156	0.296533	0.547456	0.162339	-0.180448
rs77542162:M09147_2.00__PDX1	rs77542162	rs77542162:A:G	M09147_2.00__PDX1	0.01	2.87484	1.3761	3.95607	0.298428	0.271324	0.0809707	-0.180448
19_57460078_A_G:M09147_2.00__PDX1	19_57460078_A_G	19_57460078_A_G:A:G	M09147_2.00__PDX1	0.01	1.03865	-5.0718	-5.26783	0.107819	-1	-0.107819	-0.180448
rs3767844:M09148_2.00__MEIS1	rs3767844	rs3767844:A:G	M09148_2.00__MEIS1	0.69	1.09821	-1.44672	-1.5888	0.0975284	-0.259863	-0.025344	-0.781347
rs115421711:M09148_2.00__MEIS1	rs115421711	rs115421711:A:G	M09148_2.00__MEIS1	0.69	0.91012	-5.56723	-5.06685	0.080825	-1	-0.080825	-0.781347
rs116734477:M09148_2.00__MEIS1	rs116734477	rs116734477:T:C	M09148_2.00__MEIS1	0.69	1.04102	-5.56723	-5.79562	0.0924502	-1	-0.0924502	-0.781347
rs4457349:M09148_2.00__MEIS1	rs4457349	rs4457349:A:G	M09148_2.00__MEIS1	0.69	0.447532	-2.14615	-0.960471	0.039744	-0.385497	-0.0153212	-0.781347
rs4149309:M09148_2.00__MEIS1	rs4149309	rs4149309:A:G	M09148_2.00__MEIS1	0.69	3.49551	-2.78551	-9.73676	0.310425	-0.50034	-0.155318	-0.781347
rs76895963:M09148_2.00__MEIS1	rs76895963	rs76895963:T:C	M09148_2.00__MEIS1	0.69	2.89812	-2.40795	-6.97853	0.257373	-0.432522	-0.11132	-0.781347
rs62084210:M09148_2.00__MEIS1	rs62084210	rs62084210:A:G	M09148_2.00__MEIS1	0.69	0.221321	-1.44672	-0.320189	0.0196549	-0.259863	-0.00510758	-0.781347
rs2618566:M09148_2.00__MEIS1	rs2618566	rs2618566:T:C	M09148_2.00__MEIS1	0.69	0.646747	-5.56723	-3.60059	0.0574356	-1	-0.0574356	-0.781347
rs1434282:M09149_2.00__HOXB13	rs1434282	rs1434282:T:C	M09149_2.00__HOXB13	0	0.662927	-1.53625	-1.01842	0.0673419	-0.166904	-0.0112396	-0.256285
rs116734477:M09149_2.00__HOXB13	rs116734477	rs116734477:T:C	M09149_2.00__HOXB13	0	2.57932	-5.12523	-13.2196	0.262014	-0.556823	-0.145895	-0.256285
rs4719853:M09149_2.00__HOXB13	rs4719853	rs4719853:T:C	M09149_2.00__HOXB13	0	3.94133	-2.95532	-11.6479	0.400371	-0.321076	-0.128549	-0.256285
rs62084210:M09149_2.00__HOXB13	rs62084210	rs62084210:A:G	M09149_2.00__HOXB13	0	3.77219	-4.69936	-17.7269	0.383188	-0.510554	-0.195639	-0.256285
rs4390169:M09150_2.00__PKNOX1	rs4390169	rs4390169:A:G	M09150_2.00__PKNOX1	2.67	5.6802	-0.700114	-3.97679	0.500102	-0.129201	-0.0646136	-0.866683
rs1250259:M09150_2.00__PKNOX1	rs1250259	rs1250259:A:G	M09150_2.00__PKNOX1	2.67	0.0226758	3.03258	0.0687661	0.00199645	0.559639	0.00111729	-0.866683
rs115421711:M09150_2.00__PKNOX1	rs115421711	rs115421711:A:G	M09150_2.00__PKNOX1	2.67	1.69912	4.09904	6.96475	0.149595	0.756447	0.113161	-0.866683
rs4719853:M09150_2.00__PKNOX1	rs4719853	rs4719853:T:C	M09150_2.00__PKNOX1	2.67	0.10909	3.43139	0.37433	0.0096046	0.633237	0.00608199	-0.866683
rs4457349:M09150_2.00__PKNOX1	rs4457349	rs4457349:A:G	M09150_2.00__PKNOX1	2.67	4.03348	3.69716	14.9124	0.355119	0.682284	0.242292	-0.866683
rs4149309:M09150_2.00__PKNOX1	rs4149309	rs4149309:A:G	M09150_2.00__PKNOX1	2.67	3.93879	0.0270414	0.106511	0.346783	0.0049903	0.00173055	-0.866683
rs76895963:M09150_2.00__PKNOX1	rs76895963	rs76895963:T:C	M09150_2.00__PKNOX1	2.67	0.934131	0.584099	0.545625	0.0822437	0.107791	0.00886514	-0.866683
rs704:M09150_2.00__PKNOX1	rs704	rs704:A:G	M09150_2.00__PKNOX1	2.67	1.65422	1.37551	2.27539	0.145642	0.25384	0.0369698	-0.866683
rs402348:M09150_2.00__PKNOX1	rs402348	rs402348:T:C	M09150_2.00__PKNOX1	2.67	2.07534	-0.306386	-0.635856	0.182719	-0.0565413	-0.0103312	-0.866683
rs429358:M09150_2.00__PKNOX1	rs429358	rs429358:T:C	M09150_2.00__PKNOX1	2.67	2.84305	0.546355	1.55332	0.250311	0.100826	0.0252378	-0.866683
19_57460078_A_G:M09150_2.00__PKNOX1	19_57460078_A_G	19_57460078_A_G:A:G	M09150_2.00__PKNOX1	2.67	3.52987	0.015246	0.0538165	0.31078	0.00281354	0.000874393	-0.866683
rs35081008:M09150_2.00__PKNOX1	rs35081008	rs35081008:T:C	M09150_2.00__PKNOX1	2.67	2.13467	1.68807	3.60348	0.187943	0.311521	0.0585481	-0.866683
rs8126001:M09150_2.00__PKNOX1	rs8126001	rs8126001:T:C	M09150_2.00__PKNOX1	2.67	1.82803	0.015246	0.0278702	0.160945	0.00281354	0.000452825	-0.866683
rs1434282:M09151_2.00__NKX6-1	rs1434282	rs1434282:T:C	M09151_2.00__NKX6-1	0	0.895314	-2.88156	-2.5799	0.0620728	-0.326536	-0.020269	-0.226524
rs116734477:M09151_2.00__NKX6-1	rs116734477	rs116734477:T:C	M09151_2.00__NKX6-1	0	3.91655	-1.86074	-7.28768	0.271538	-0.210857	-0.0572557	-0.226524
rs58198139:M09151_2.00__NKX6-1	rs58198139	rs58198139:T:C	M09151_2.00__NKX6-1	0	1.15278	2.95369	3.40496	0.0799233	0.33471	0.0267511	-0.226524
rs4719853:M09151_2.00__NKX6-1	rs4719853	rs4719853:T:C	M09151_2.00__NKX6-1	0	2.01994	-1.84576	-3.72834	0.140044	-0.209161	-0.0292918	-0.226524
rs10107182:M09151_2.00__NKX6-1	rs10107182	rs10107182:T:C	M09151_2.00__NKX6-1	0	0.284366	-3.87586	-1.10216	0.0197153	-0.43921	-0.00865916	-0.226524
rs4457349:M09151_2.00__NKX6-1	rs4457349	rs4457349:A:G	M09151_2.00__NKX6-1	0	0.795185	-2.4883	-1.97866	0.0551308	-0.281973	-0.0155454	-0.226524
rs76895963:M09151_2.00__NKX6-1	rs76895963	rs76895963:T:C	M09151_2.00__NKX6-1	0	1.23058	-1.84576	-2.27136	0.0853171	-0.209161	-0.017845	-0.226524
rs704:M09151_2.00__NKX6-1	rs704	rs704:A:G	M09151_2.00__NKX6-1	0	1.32767	-3.87586	-5.14585	0.0920482	-0.43921	-0.0404285	-0.226524
rs4390169:M09152_2.00__CDX2	rs4390169	rs4390169:A:G	M09152_2.00__CDX2	0.14	0.536173	-4.62344	-2.47896	0.0508426	-0.493808	-0.0251065	-0.193022
rs1434282:M09152_2.00__CDX2	rs1434282	rs1434282:T:C	M09152_2.00__CDX2	0.14	0.586049	-0.757527	-0.443948	0.0555721	-0.080908	-0.00449623	-0.193022
rs115421711:M09152_2.00__CDX2	rs115421711	rs115421711:A:G	M09152_2.00__CDX2	0.14	0.0769816	-8.65588	-0.666344	0.00729979	-0.924494	-0.00674861	-0.193022
rs58198139:M09152_2.00__CDX2	rs58198139	rs58198139:T:C	M09152_2.00__CDX2	0.14	0.209456	-0.55611	-0.11648	0.0198617	-0.0593955	-0.00117969	-0.193022
rs4719853:M09152_2.00__CDX2	rs4719853	rs4719853:T:C	M09152_2.00__CDX2	0.14	5.6884	-4.62344	-26.3	0.539403	-0.493808	-0.266362	-0.193022
rs4457349:M09152_2.00__CDX2	rs4457349	rs4457349:A:G	M09152_2.00__CDX2	0.14	2.39327	-0.358057	-0.856925	0.226941	-0.0382424	-0.00867878	-0.193022
rs76895963:M09152_2.00__CDX2	rs76895963	rs76895963:T:C	M09152_2.00__CDX2	0.14	1.24174	-2.03926	-2.53223	0.117748	-0.217804	-0.0256459	-0.193022
rs704:M09152_2.00__CDX2	rs704	rs704:A:G	M09152_2.00__CDX2	0.14	1.97174	-4.62344	-9.11622	0.18697	-0.493808	-0.0923275	-0.193022
rs77542162:M09152_2.00__CDX2	rs77542162	rs77542162:A:G	M09152_2.00__CDX2	0.14	4.0174	-0.757527	-3.04329	0.380951	-0.080908	-0.0308219	-0.193022
rs4390169:M09153_2.00__OTX2	rs4390169	rs4390169:A:G	M09153_2.00__OTX2	0.1	1.38184	-2.72431	-3.76457	0.129628	-0.442701	-0.0573863	-0.201067
rs58198139:M09153_2.00__OTX2	rs58198139	rs58198139:T:C	M09153_2.00__OTX2	0.1	1.77252	-3.49861	-6.20138	0.166277	-0.568525	-0.0945324	-0.201067
rs4457349:M09153_2.00__OTX2	rs4457349	rs4457349:A:G	M09153_2.00__OTX2	0.1	1.07977	1.88844	2.03908	0.101291	0.306872	0.0310833	-0.201067
rs4149309:M09153_2.00__OTX2	rs4149309	rs4149309:A:G	M09153_2.00__OTX2	0.1	2.81327	-4.72188	-13.2839	0.263907	-0.767305	-0.202497	-0.201067
rs77542162:M09153_2.00__OTX2	rs77542162	rs77542162:A:G	M09153_2.00__OTX2	0.1	0.320788	-4.95214	-1.58859	0.0300924	-0.804723	-0.024216	-0.201067
1_45964766_T_C:M09154_2.00__NKX3-1	1_45964766_T_C	1_45964766_T_C:T:C	M09154_2.00__NKX3-1	0.48	0.815364	-0.0328523	-0.0267866	0.0785935	-0.00561732	-0.000441485	-0.212167
rs4390169:M09154_2.00__NKX3-1	rs4390169	rs4390169:A:G	M09154_2.00__NKX3-1	0.48	4.2212	-0.0204956	-0.0865159	0.406884	-0.00350448	-0.00142592	-0.212167
rs1434282:M09154_2.00__NKX3-1	rs1434282	rs1434282:T:C	M09154_2.00__NKX3-1	0.48	0.720592	-0.424044	-0.305563	0.0694583	-0.0725062	-0.00503616	-0.212167
rs1250259:M09154_2.00__NKX3-1	rs1250259	rs1250259:A:G	M09154_2.00__NKX3-1	0.48	2.56044	-1.78836	-4.57898	0.246802	-0.305786	-0.0754687	-0.212167
rs115421711:M09154_2.00__NKX3-1	rs115421711	rs115421711:A:G	M09154_2.00__NKX3-1	0.48	1.46439	1.91896	2.81009	0.141153	0.328117	0.0463148	-0.212167
rs4719853:M09154_2.00__NKX3-1	rs4719853	rs4719853:T:C	M09154_2.00__NKX3-1	0.48	1.73588	-1.03161	-1.79076	0.167323	-0.176393	-0.0295145	-0.212167
rs4457349:M09154_2.00__NKX3-1	rs4457349	rs4457349:A:G	M09154_2.00__NKX3-1	0.48	1.8903	1.71028	3.23294	0.182207	0.292436	0.0532839	-0.212167
rs76895963:M09154_2.00__NKX3-1	rs76895963	rs76895963:T:C	M09154_2.00__NKX3-1	0.48	4.14215	-0.439787	-1.82166	0.399264	-0.0751979	-0.0300238	-0.212167
rs11149612:M09154_2.00__NKX3-1	rs11149612	rs11149612:T:C	M09154_2.00__NKX3-1	0.48	2.27202	-0.139668	-0.31733	0.219002	-0.0238815	-0.0052301	-0.212167
rs704:M09154_2.00__NKX3-1	rs704	rs704:A:G	M09154_2.00__NKX3-1	0.48	3.86762	-1.78836	-6.91668	0.372802	-0.305786	-0.113998	-0.212167
rs62084210:M09154_2.00__NKX3-1	rs62084210	rs62084210:A:G	M09154_2.00__NKX3-1	0.48	5.09173	-3.5007	-17.8246	0.490796	-0.598575	-0.293778	-0.212167
rs77542162:M09154_2.00__NKX3-1	rs77542162	rs77542162:A:G	M09154_2.00__NKX3-1	0.48	2.17044	-0.950698	-2.06343	0.20921	-0.162557	-0.0340085	-0.212167
19_57460078_A_G:M09154_2.00__NKX3-1	19_57460078_A_G	19_57460078_A_G:A:G	M09154_2.00__NKX3-1	0.48	1.40516	-0.139668	-0.196256	0.135444	-0.0238815	-0.00323461	-0.212167
rs35081008:M09154_2.00__NKX3-1	rs35081008	rs35081008:T:C	M09154_2.00__NKX3-1	0.48	0.0809368	-1.14184	-0.0924172	0.00780155	-0.195241	-0.00152318	-0.212167
1_45964766_T_C:M09155_2.00__PBX3	1_45964766_T_C	1_45964766_T_C:T:C	M09155_2.00__PBX3	0.83	2.61885	3.09943	8.11695	0.246119	0.593253	0.146011	-0.953012
rs4390169:M09155_2.00__PBX3	rs4390169	rs4390169:A:G	M09155_2.00__PBX3	0.83	3.99385	-0.105148	-0.419945	0.375342	-0.020126	-0.00755414	-0.953012
rs1434282:M09155_2.00__PBX3	rs1434282	rs1434282:T:C	M09155_2.00__PBX3	0.83	0.243312	3.09943	0.754128	0.0228664	0.593253	0.0135656	-0.953012
rs1250259:M09155_2.00__PBX3	rs1250259	rs1250259:A:G	M09155_2.00__PBX3	0.83	1.23627	-0.105148	-0.129991	0.116185	-0.020126	-0.00233833	-0.953012
rs115421711:M09155_2.00__PBX3	rs115421711	rs115421711:A:G	M09155_2.00__PBX3	0.83	2.69363	3.51478	9.4675	0.253147	0.672752	0.170305	-0.953012
rs4719853:M09155_2.00__PBX3	rs4719853	rs4719853:T:C	M09155_2.00__PBX3	0.83	0.515329	3.50131	1.80433	0.0484306	0.670174	0.0324569	-0.953012
rs4457349:M09155_2.00__PBX3	rs4457349	rs4457349:A:G	M09155_2.00__PBX3	0.83	5.24338	3.09943	16.2515	0.492772	0.593253	0.292338	-0.953012
rs4149309:M09155_2.00__PBX3	rs4149309	rs4149309:A:G	M09155_2.00__PBX3	0.83	5.079	0.103343	0.524879	0.477324	0.0197806	0.00944174	-0.953012
rs76895963:M09155_2.00__PBX3	rs76895963	rs76895963:T:C	M09155_2.00__PBX3	0.83	2.08866	0.365619	0.763655	0.196292	0.069982	0.0137369	-0.953012
rs704:M09155_2.00__PBX3	rs704	rs704:A:G	M09155_2.00__PBX3	0.83	3.93866	1.86331	7.33894	0.370154	0.35665	0.132016	-0.953012
rs77542162:M09155_2.00__PBX3	rs77542162	rs77542162:A:G	M09155_2.00__PBX3	0.83	1.26554	-1.39708	-1.76806	0.118935	-0.267412	-0.0318046	-0.953012
rs402348:M09155_2.00__PBX3	rs402348	rs402348:T:C	M09155_2.00__PBX3	0.83	2.58903	-1.39708	-3.61709	0.243317	-0.267412	-0.0650657	-0.953012
rs429358:M09155_2.00__PBX3	rs429358	rs429358:T:C	M09155_2.00__PBX3	0.83	3.29365	3.09943	10.2085	0.309537	0.593253	0.183634	-0.953012
19_57460078_A_G:M09155_2.00__PBX3	19_57460078_A_G	19_57460078_A_G:A:G	M09155_2.00__PBX3	0.83	2.21725	0.152173	0.337406	0.208377	0.029127	0.00606939	-0.953012
rs35081008:M09155_2.00__PBX3	rs35081008	rs35081008:T:C	M09155_2.00__PBX3	0.83	1.56031	-1.86659	-2.91246	0.146638	-0.357277	-0.0523904	-0.953012
rs2618566:M09155_2.00__PBX3	rs2618566	rs2618566:T:C	M09155_2.00__PBX3	0.83	1.86296	-0.00877619	-0.0163497	0.175081	-0.00167982	-0.000294105	-0.953012
rs8126001:M09155_2.00__PBX3	rs8126001	rs8126001:T:C	M09155_2.00__PBX3	0.83	2.56235	0.152173	0.38992	0.240809	0.029127	0.00701404	-0.953012
rs115421711:M09156_2.00__PRRX2	rs115421711	rs115421711:A:G	M09156_2.00__PRRX2	0	5.77437	-8.84482	-51.0733	0.798607	-0.960304	-0.766906	-0.370081
rs76895963:M09156_2.00__PRRX2	rs76895963	rs76895963:T:C	M09156_2.00__PRRX2	0	0.197287	-8.84482	-1.74497	0.0272852	-0.960304	-0.0262021	-0.370081
rs4390169:M09157_2.00__SIX2	rs4390169	rs4390169:A:G	M09157_2.00__SIX2	0	0.215866	-1.10804	-0.239188	0.0178959	-0.180175	-0.0032244	-0.339793
rs1434282:M09157_2.00__SIX2	rs1434282	rs1434282:T:C	M09157_2.00__SIX2	0	1.52608	1.32384	2.02028	0.126516	0.215266	0.0272347	-0.339793
rs3767844:M09157_2.00__SIX2	rs3767844	rs3767844:A:G	M09157_2.00__SIX2	0	5.6523	-2.61234	-14.7657	0.468593	-0.424785	-0.199051	-0.339793
rs115421711:M09157_2.00__SIX2	rs115421711	rs115421711:A:G	M09157_2.00__SIX2	0	4.87148	-1.58527	-7.72258	0.40386	-0.257776	-0.104105	-0.339793
rs58198139:M09157_2.00__SIX2	rs58198139	rs58198139:T:C	M09157_2.00__SIX2	0	6.5552	1.84514	12.0953	0.543446	0.300033	0.163052	-0.339793
rs4719853:M09157_2.00__SIX2	rs4719853	rs4719853:T:C	M09157_2.00__SIX2	0	0.0291287	0.650572	0.0189503	0.00241486	0.105788	0.000255462	-0.339793
rs4457349:M09157_2.00__SIX2	rs4457349	rs4457349:A:G	M09157_2.00__SIX2	0	0.88544	-5.79227	-5.12871	0.0734057	-0.941864	-0.0691382	-0.339793
rs4149309:M09157_2.00__SIX2	rs4149309	rs4149309:A:G	M09157_2.00__SIX2	0	4.52748	-1.10804	-5.01662	0.375342	-0.180175	-0.0676272	-0.339793
19_57460078_A_G:M09157_2.00__SIX2	19_57460078_A_G	19_57460078_A_G:A:G	M09157_2.00__SIX2	0	1.6673	-3.37578	-5.62843	0.138224	-0.548926	-0.0758748	-0.339793
rs3767844:M09158_2.00__EVX2	rs3767844	rs3767844:A:G	M09158_2.00__EVX2	0	1.34311	-4.19304	-5.6317	0.115038	-0.475263	-0.0546731	-0.281072
rs115421711:M09158_2.00__EVX2	rs115421711	rs115421711:A:G	M09158_2.00__EVX2	0	0.475016	0.816568	0.387883	0.0406853	0.0925543	0.0037656	-0.281072
rs4719853:M09158_2.00__EVX2	rs4719853	rs4719853:T:C	M09158_2.00__EVX2	0	3.02475	-5.11512	-15.472	0.259071	-0.579776	-0.150203	-0.281072
1_45964766_T_C:M09159_2.00__TGIF1	1_45964766_T_C	1_45964766_T_C:T:C	M09159_2.00__TGIF1	51.24	2.45644	-2.72245	-6.68752	0.294889	-0.298568	-0.0880444	0.31637
rs4390169:M09159_2.00__TGIF1	rs4390169	rs4390169:A:G	M09159_2.00__TGIF1	51.24	4.26998	-2.72245	-11.6248	0.512599	-0.298568	-0.153046	0.31637
rs1434282:M09159_2.00__TGIF1	rs1434282	rs1434282:T:C	M09159_2.00__TGIF1	51.24	1.95784	2.20446	4.31598	0.235033	0.241761	0.0568219	0.31637
rs3767844:M09159_2.00__TGIF1	rs3767844	rs3767844:A:G	M09159_2.00__TGIF1	51.24	0.443411	5.85042	2.59414	0.0532302	0.64161	0.0341531	0.31637
rs1250259:M09159_2.00__TGIF1	rs1250259	rs1250259:A:G	M09159_2.00__TGIF1	51.24	2.16438	1.35015	2.92223	0.259828	0.148069	0.0384725	0.31637
rs115421711:M09159_2.00__TGIF1	rs115421711	rs115421711:A:G	M09159_2.00__TGIF1	51.24	2.62187	5.85042	15.339	0.314748	0.64161	0.201945	0.31637
rs10107182:M09159_2.00__TGIF1	rs10107182	rs10107182:T:C	M09159_2.00__TGIF1	51.24	1.83283	-2.72245	-4.98978	0.220026	-0.298568	-0.0656927	0.31637
rs4457349:M09159_2.00__TGIF1	rs4457349	rs4457349:A:G	M09159_2.00__TGIF1	51.24	2.05616	5.85042	12.0294	0.246837	0.64161	0.158373	0.31637
rs77542162:M09159_2.00__TGIF1	rs77542162	rs77542162:A:G	M09159_2.00__TGIF1	51.24	3.05229	-5.78823	-17.6673	0.366419	-0.63479	-0.232599	0.31637
1_45964766_T_C:M09160_2.00__ALX1	1_45964766_T_C	1_45964766_T_C:T:C	M09160_2.00__ALX1	0	0.640907	-1.87495	-1.20167	0.0584461	-0.205825	-0.0120297	-0.411827
rs115421711:M09160_2.00__ALX1	rs115421711	rs115421711:A:G	M09160_2.00__ALX1	0	4.88408	-1.80145	-8.79845	0.445394	-0.197757	-0.0880797	-0.411827
rs58198139:M09160_2.00__ALX1	rs58198139	rs58198139:T:C	M09160_2.00__ALX1	0	2.96901	-2.93541	-8.71526	0.270752	-0.322239	-0.0872469	-0.411827
rs4390169:M09161_2.00__HOXC9	rs4390169	rs4390169:A:G	M09161_2.00__HOXC9	0.07	0.137637	-4.00821	-0.55168	0.0136632	-0.734636	-0.0100375	-0.57373
rs115421711:M09161_2.00__HOXC9	rs115421711	rs115421711:A:G	M09161_2.00__HOXC9	0.07	4.75732	2.00236	9.52586	0.472258	0.366997	0.173317	-0.57373
rs116734477:M09161_2.00__HOXC9	rs116734477	rs116734477:T:C	M09161_2.00__HOXC9	0.07	1.15481	-4.01237	-4.63355	0.114638	-0.735398	-0.0843046	-0.57373
rs4719853:M09161_2.00__HOXC9	rs4719853	rs4719853:T:C	M09161_2.00__HOXC9	0.07	4.25167	-4.00821	-17.0416	0.422062	-0.734636	-0.310062	-0.57373
rs77542162:M09161_2.00__HOXC9	rs77542162	rs77542162:A:G	M09161_2.00__HOXC9	0.07	2.37807	-2.51887	-5.99005	0.23607	-0.461665	-0.108985	-0.57373
rs115421711:M09162_2.00__HOXB4	rs115421711	rs115421711:A:G	M09162_2.00__HOXB4	0	1.30074	-5.50998	-7.16703	0.156616	-0.599948	-0.0939614	-0.807579
rs4719853:M09162_2.00__HOXB4	rs4719853	rs4719853:T:C	M09162_2.00__HOXB4	0	1.21652	-4.72592	-5.74919	0.146476	-0.514576	-0.0753732	-0.807579
rs704:M09162_2.00__HOXB4	rs704	rs704:A:G	M09162_2.00__HOXB4	0	3.71223	-4.72592	-17.5437	0.446974	-0.514576	-0.230002	-0.807579
rs4390169:M09163_2.00__NKX2-5	rs4390169	rs4390169:A:G	M09163_2.00__NKX2-5	0.35	3.61962	-8.82458	-31.9416	0.460757	-0.925478	-0.426421	-0.144462
rs1434282:M09163_2.00__NKX2-5	rs1434282	rs1434282:T:C	M09163_2.00__NKX2-5	0.35	0.494749	-2.29706	-1.13647	0.0629788	-0.240904	-0.0151718	-0.144462
rs3767844:M09163_2.00__NKX2-5	rs3767844	rs3767844:A:G	M09163_2.00__NKX2-5	0.35	0.791778	-3.03761	-2.40511	0.100789	-0.31857	-0.0321083	-0.144462
rs4719853:M09163_2.00__NKX2-5	rs4719853	rs4719853:T:C	M09163_2.00__NKX2-5	0.35	3.37999	-0.503476	-1.70175	0.430255	-0.0528021	-0.0227184	-0.144462
rs10107182:M09163_2.00__NKX2-5	rs10107182	rs10107182:T:C	M09163_2.00__NKX2-5	0.35	3.03149	-0.503476	-1.52628	0.385892	-0.0528021	-0.0203759	-0.144462
rs4457349:M09163_2.00__NKX2-5	rs4457349	rs4457349:A:G	M09163_2.00__NKX2-5	0.35	0.826218	0.712707	0.588851	0.105173	0.0747452	0.00786118	-0.144462
rs4149309:M09163_2.00__NKX2-5	rs4149309	rs4149309:A:G	M09163_2.00__NKX2-5	0.35	1.36234	-2.29706	-3.12936	0.173418	-0.240904	-0.0417771	-0.144462
rs76895963:M09163_2.00__NKX2-5	rs76895963	rs76895963:T:C	M09163_2.00__NKX2-5	0.35	4.6303	-0.569626	-2.63754	0.589412	-0.0597396	-0.0352112	-0.144462
rs11149612:M09163_2.00__NKX2-5	rs11149612	rs11149612:T:C	M09163_2.00__NKX2-5	0.35	2.30667	2.31789	5.34662	0.293627	0.243089	0.0713775	-0.144462
rs704:M09163_2.00__NKX2-5	rs704	rs704:A:G	M09163_2.00__NKX2-5	0.35	0.991121	3.64428	3.61192	0.126164	0.382194	0.0482193	-0.144462
rs62084210:M09163_2.00__NKX2-5	rs62084210	rs62084210:A:G	M09163_2.00__NKX2-5	0.35	0.0490624	-8.82458	-0.432955	0.00624538	-0.925478	-0.00577996	-0.144462
rs77542162:M09163_2.00__NKX2-5	rs77542162	rs77542162:A:G	M09163_2.00__NKX2-5	0.35	2.57334	-8.82458	-22.7086	0.327572	-0.925478	-0.303161	-0.144462
rs429358:M09163_2.00__NKX2-5	rs429358	rs429358:T:C	M09163_2.00__NKX2-5	0.35	2.70325	2.28992	6.19024	0.344109	0.240156	0.0826398	-0.144462
19_57460078_A_G:M09163_2.00__NKX2-5	19_57460078_A_G	19_57460078_A_G:A:G	M09163_2.00__NKX2-5	0.35	4.4985	2.31789	10.427	0.572635	0.243089	0.139201	-0.144462
rs35081008:M09163_2.00__NKX2-5	rs35081008	rs35081008:T:C	M09163_2.00__NKX2-5	0.35	1.02446	-1.46823	-1.50414	0.130408	-0.153981	-0.0200802	-0.144462
rs2618566:M09163_2.00__NKX2-5	rs2618566	rs2618566:T:C	M09163_2.00__NKX2-5	0.35	0.957663	-1.46823	-1.40607	0.121905	-0.153981	-0.018771	-0.144462
rs4390169:M09164_2.00__PBX1	rs4390169	rs4390169:A:G	M09164_2.00__PBX1	0	5.76646	-0.732701	-4.22509	0.565189	-0.135171	-0.0763972	-0.983329
rs1434282:M09164_2.00__PBX1	rs1434282	rs1434282:T:C	M09164_2.00__PBX1	0	0.672276	2.68833	1.8073	0.0658919	0.495952	0.0326793	-0.983329
rs3767844:M09164_2.00__PBX1	rs3767844	rs3767844:A:G	M09164_2.00__PBX1	0	0.845353	3.57564	3.02268	0.0828559	0.659645	0.0546555	-0.983329
rs1250259:M09164_2.00__PBX1	rs1250259	rs1250259:A:G	M09164_2.00__PBX1	0	1.74935	2.45481	4.29433	0.17146	0.452871	0.0776493	-0.983329
rs115421711:M09164_2.00__PBX1	rs115421711	rs115421711:A:G	M09164_2.00__PBX1	0	0.994037	2.68833	2.6723	0.0974289	0.495952	0.0483201	-0.983329
rs116734477:M09164_2.00__PBX1	rs116734477	rs116734477:T:C	M09164_2.00__PBX1	0	1.22852	2.21359	2.71944	0.120411	0.408369	0.0491724	-0.983329
rs4719853:M09164_2.00__PBX1	rs4719853	rs4719853:T:C	M09164_2.00__PBX1	0	1.84573	2.93153	5.41081	0.180906	0.540818	0.0978372	-0.983329
rs10107182:M09164_2.00__PBX1	rs10107182	rs10107182:T:C	M09164_2.00__PBX1	0	0.768702	-1.82457	-1.40255	0.075343	-0.336603	-0.0253607	-0.983329
rs4457349:M09164_2.00__PBX1	rs4457349	rs4457349:A:G	M09164_2.00__PBX1	0	3.58398	2.68833	9.63494	0.351278	0.495952	0.174217	-0.983329
rs4149309:M09164_2.00__PBX1	rs4149309	rs4149309:A:G	M09164_2.00__PBX1	0	4.50592	0.0855762	0.3856	0.44164	0.0157874	0.00697234	-0.983329
rs76895963:M09164_2.00__PBX1	rs76895963	rs76895963:T:C	M09164_2.00__PBX1	0	2.30155	0.34622	0.796842	0.225582	0.0638718	0.0144083	-0.983329
rs704:M09164_2.00__PBX1	rs704	rs704:A:G	M09164_2.00__PBX1	0	0.715091	0.365619	0.261451	0.0700884	0.0674506	0.00472751	-0.983329
rs402348:M09164_2.00__PBX1	rs402348	rs402348:T:C	M09164_2.00__PBX1	0	3.13742	-0.729972	-2.29023	0.307509	-0.134668	-0.0414115	-0.983329
rs429358:M09164_2.00__PBX1	rs429358	rs429358:T:C	M09164_2.00__PBX1	0	2.46279	0.365619	0.900444	0.241386	0.0674506	0.0162816	-0.983329
19_57460078_A_G:M09164_2.00__PBX1	19_57460078_A_G	19_57460078_A_G:A:G	M09164_2.00__PBX1	0	4.75408	0.326798	1.55362	0.465963	0.0602888	0.0280923	-0.983329
rs2618566:M09164_2.00__PBX1	rs2618566	rs2618566:T:C	M09164_2.00__PBX1	0	0.223455	2.45481	0.548539	0.0219015	0.452871	0.00991858	-0.983329
rs8126001:M09164_2.00__PBX1	rs8126001	rs8126001:T:C	M09164_2.00__PBX1	0	1.73608	0.326798	0.567349	0.170159	0.0602888	0.0102587	-0.983329
rs3767844:M09165_2.00__PBX2	rs3767844	rs3767844:A:G	M09165_2.00__PBX2	34.29	1.34183	-7.92551	-10.6347	0.103563	-0.849122	-0.0879375	-0.132682
rs115421711:M09165_2.00__PBX2	rs115421711	rs115421711:A:G	M09165_2.00__PBX2	34.29	2.30045	-2.50184	-5.75535	0.177549	-0.268041	-0.0475905	-0.132682
rs116734477:M09165_2.00__PBX2	rs116734477	rs116734477:T:C	M09165_2.00__PBX2	34.29	2.19072	-8.731	-19.1272	0.16908	-0.93542	-0.158161	-0.132682
rs4457349:M09165_2.00__PBX2	rs4457349	rs4457349:A:G	M09165_2.00__PBX2	34.29	4.10321	1.78119	7.30861	0.316687	0.190833	0.0604342	-0.132682
rs4149309:M09165_2.00__PBX2	rs4149309	rs4149309:A:G	M09165_2.00__PBX2	34.29	1.4244	-0.610988	-0.870291	0.109935	-0.06546	-0.00719636	-0.132682
rs11149612:M09165_2.00__PBX2	rs11149612	rs11149612:T:C	M09165_2.00__PBX2	34.29	0.319265	-1.2586	-0.401826	0.0246409	-0.134843	-0.00332266	-0.132682
19_57460078_A_G:M09165_2.00__PBX2	19_57460078_A_G	19_57460078_A_G:A:G	M09165_2.00__PBX2	34.29	1.28328	0.209089	0.268319	0.0990435	0.0224013	0.00221871	-0.132682
rs115421711:M09167_2.00__DUX4	rs115421711	rs115421711:A:G	M09167_2.00__DUX4	0	5.25634	-3.18569	-16.7451	0.413314	-0.333092	-0.137672	-0.13025
rs76895963:M09167_2.00__DUX4	rs76895963	rs76895963:T:C	M09167_2.00__DUX4	0	5.1173	-4.0329	-20.6376	0.402381	-0.421676	-0.169674	-0.13025
rs3767844:M09168_2.00__HNF1B	rs3767844	rs3767844:A:G	M09168_2.00__HNF1B	2.9	1.70994	-0.233829	-0.399834	0.112985	-0.0258418	-0.00291973	-0.217891
rs76895963:M09168_2.00__HNF1B	rs76895963	rs76895963:T:C	M09168_2.00__HNF1B	2.9	0.63828	-0.175325	-0.111907	0.0421746	-0.0193762	-0.000817183	-0.217891
rs62084210:M09168_2.00__HNF1B	rs62084210	rs62084210:A:G	M09168_2.00__HNF1B	2.9	1.53237	0.459227	0.703707	0.101252	0.0507518	0.00513872	-0.217891
rs1250259:M09216_2.00__PAX6	rs1250259	rs1250259:A:G	M09216_2.00__PAX6	0.17	0.400225	-0.193036	-0.0772577	0.0357209	-0.0407007	-0.00145387	-0.260978
rs116734477:M09216_2.00__PAX6	rs116734477	rs116734477:T:C	M09216_2.00__PAX6	0.17	4.63487	-2.81205	-13.0335	0.413671	-0.592907	-0.245269	-0.260978
rs4719853:M09216_2.00__PAX6	rs4719853	rs4719853:T:C	M09216_2.00__PAX6	0.17	0.271045	1.11632	0.302574	0.0241913	0.235372	0.00569395	-0.260978
rs76895963:M09216_2.00__PAX6	rs76895963	rs76895963:T:C	M09216_2.00__PAX6	0.17	1.37454	1.11632	1.53443	0.12268	0.235372	0.0288755	-0.260978
rs11149612:M09216_2.00__PAX6	rs11149612	rs11149612:T:C	M09216_2.00__PAX6	0.17	1.41315	0.846171	1.19577	0.126126	0.178411	0.0225024	-0.260978
rs704:M09216_2.00__PAX6	rs704	rs704:A:G	M09216_2.00__PAX6	0.17	2.62475	0.908413	2.38435	0.234264	0.191535	0.0448697	-0.260978
rs62084210:M09216_2.00__PAX6	rs62084210	rs62084210:A:G	M09216_2.00__PAX6	0.17	0.0340362	-1.09789	-0.0373679	0.00303779	-0.231485	-0.000703203	-0.260978
19_57460078_A_G:M09216_2.00__PAX6	19_57460078_A_G	19_57460078_A_G:A:G	M09216_2.00__PAX6	0.17	3.81121	-1.78471	-6.8019	0.340158	-0.376298	-0.128001	-0.260978
rs35081008:M09216_2.00__PAX6	rs35081008	rs35081008:T:C	M09216_2.00__PAX6	0.17	1.16437	-2.29182	-2.66852	0.103922	-0.483219	-0.0502173	-0.260978
rs2618566:M09216_2.00__PAX6	rs2618566	rs2618566:T:C	M09216_2.00__PAX6	0.17	2.95407	-0.735531	-2.17281	0.263656	-0.155083	-0.0408888	-0.260978
rs1250259:M09218_2.00__POU2F2	rs1250259	rs1250259:A:G	M09218_2.00__POU2F2	0.16	4.28003	-2.5383	-10.864	0.397895	-0.464872	-0.184971	-0.538683
rs115421711:M09218_2.00__POU2F2	rs115421711	rs115421711:A:G	M09218_2.00__POU2F2	0.16	0.459889	1.0737	0.493782	0.0427538	0.19664	0.00840713	-0.538683
rs116734477:M09218_2.00__POU2F2	rs116734477	rs116734477:T:C	M09218_2.00__POU2F2	0.16	2.29567	0.738453	1.69525	0.213418	0.135243	0.0288633	-0.538683
rs4149309:M09218_2.00__POU2F2	rs4149309	rs4149309:A:G	M09218_2.00__POU2F2	0.16	2.22558	-3.56729	-7.93928	0.206902	-0.653325	-0.135174	-0.538683
rs11149612:M09218_2.00__POU2F2	rs11149612	rs11149612:T:C	M09218_2.00__POU2F2	0.16	2.99244	5.14495	15.396	0.278194	0.942263	0.262132	-0.538683
rs704:M09218_2.00__POU2F2	rs704	rs704:A:G	M09218_2.00__POU2F2	0.16	0.864058	-2.5383	-2.19324	0.0803276	-0.464872	-0.0373421	-0.538683
rs62084210:M09218_2.00__POU2F2	rs62084210	rs62084210:A:G	M09218_2.00__POU2F2	0.16	0.943832	1.32685	1.25232	0.0877438	0.243003	0.021322	-0.538683
19_57460078_A_G:M09218_2.00__POU2F2	19_57460078_A_G	19_57460078_A_G:A:G	M09218_2.00__POU2F2	0.16	3.58259	5.14495	18.4322	0.333057	0.942263	0.313827	-0.538683
rs1250259:M09219_2.00__POU2F1	rs1250259	rs1250259:A:G	M09219_2.00__POU2F1	3.66	0.178372	0.100052	0.0178465	0.0137245	0.0105157	0.000144323	-0.291897
rs115421711:M09219_2.00__POU2F1	rs115421711	rs115421711:A:G	M09219_2.00__POU2F1	3.66	0.291673	3.12089	0.910281	0.0224422	0.328014	0.00736137	-0.291897
rs116734477:M09219_2.00__POU2F1	rs116734477	rs116734477:T:C	M09219_2.00__POU2F1	3.66	3.3588	3.70908	12.4581	0.258436	0.389834	0.100747	-0.291897
rs58198139:M09219_2.00__POU2F1	rs58198139	rs58198139:T:C	M09219_2.00__POU2F1	3.66	2.25091	-1.50098	-3.37858	0.173192	-0.157757	-0.0273223	-0.291897
rs4149309:M09219_2.00__POU2F1	rs4149309	rs4149309:A:G	M09219_2.00__POU2F1	3.66	0.43195	-1.45781	-0.629699	0.0332355	-0.153219	-0.00509232	-0.291897
rs62084210:M09219_2.00__POU2F1	rs62084210	rs62084210:A:G	M09219_2.00__POU2F1	3.66	0.721574	1.77347	1.27969	0.0555201	0.186396	0.0103487	-0.291897
19_57460078_A_G:M09219_2.00__POU2F1	19_57460078_A_G	19_57460078_A_G:A:G	M09219_2.00__POU2F1	3.66	2.05757	3.12089	6.42146	0.158316	0.328014	0.0519298	-0.291897
rs3767844:M09220_2.00__POU3F2	rs3767844	rs3767844:A:G	M09220_2.00__POU3F2	0	0.331158	1.63173	0.54036	0.0224213	0.330614	0.00741279	-0.266263
rs1250259:M09220_2.00__POU3F2	rs1250259	rs1250259:A:G	M09220_2.00__POU3F2	0	0.181639	-2.68779	-0.488207	0.012298	-0.544588	-0.00669735	-0.266263
rs115421711:M09220_2.00__POU3F2	rs115421711	rs115421711:A:G	M09220_2.00__POU3F2	0	4.64888	2.02985	9.43655	0.314756	0.41128	0.129453	-0.266263
rs58198139:M09220_2.00__POU3F2	rs58198139	rs58198139:T:C	M09220_2.00__POU3F2	0	2.06689	-1.12714	-2.32968	0.13994	-0.228377	-0.0319591	-0.266263
rs4457349:M09220_2.00__POU3F2	rs4457349	rs4457349:A:G	M09220_2.00__POU3F2	0	1.73322	-1.12714	-1.95359	0.117349	-0.228377	-0.0267998	-0.266263
19_57460078_A_G:M09220_2.00__POU3F2	19_57460078_A_G	19_57460078_A_G:A:G	M09220_2.00__POU3F2	0	2.04769	3.97119	8.13175	0.13864	0.804626	0.111553	-0.266263
rs116734477:M09221_2.00__POU3F1	rs116734477	rs116734477:T:C	M09221_2.00__POU3F1	0.02	0.582404	0.365619	0.212938	0.0482925	0.0391553	0.0018909	-0.264996
rs10107182:M09221_2.00__POU3F1	rs10107182	rs10107182:T:C	M09221_2.00__POU3F1	0.02	1.28662	-7.00707	-9.01545	0.106686	-0.750408	-0.0800578	-0.264996
rs4457349:M09221_2.00__POU3F1	rs4457349	rs4457349:A:G	M09221_2.00__POU3F1	0.02	2.71223	-1.34612	-3.65099	0.224896	-0.14416	-0.032421	-0.264996
rs62084210:M09221_2.00__POU3F1	rs62084210	rs62084210:A:G	M09221_2.00__POU3F1	0.02	1.46134	-7.32275	-10.701	0.121173	-0.784216	-0.095026	-0.264996
rs2618566:M09221_2.00__POU3F1	rs2618566	rs2618566:T:C	M09221_2.00__POU3F1	0.02	0.902511	-8.69823	-7.85025	0.0748355	-0.93152	-0.0697108	-0.264996
rs116734477:M09222_2.00__POU5F1	rs116734477	rs116734477:T:C	M09222_2.00__POU5F1	8.99	2.63037	-1.70946	-4.4965	0.172848	-0.296381	-0.0512288	-0.147188
rs4149309:M09222_2.00__POU5F1	rs4149309	rs4149309:A:G	M09222_2.00__POU5F1	8.99	0.696496	1.96657	1.36971	0.0457685	0.340958	0.0156051	-0.147188
rs62084210:M09222_2.00__POU5F1	rs62084210	rs62084210:A:G	M09222_2.00__POU5F1	8.99	4.02891	0.498264	2.00746	0.26475	0.0863874	0.0228711	-0.147188
19_57460078_A_G:M09222_2.00__POU5F1	19_57460078_A_G	19_57460078_A_G:A:G	M09222_2.00__POU5F1	8.99	0.993414	4.69907	4.66812	0.0652797	0.81471	0.053184	-0.147188
1_45964766_T_C:M09229_2.00__HSF2	1_45964766_T_C	1_45964766_T_C:T:C	M09229_2.00__HSF2	6.85	3.9266	-1.49143	-5.85626	0.321617	-0.352429	-0.113347	-0.480996
rs4390169:M09229_2.00__HSF2	rs4390169	rs4390169:A:G	M09229_2.00__HSF2	6.85	1.98892	0.265422	0.527903	0.162907	0.0627198	0.0102175	-0.480996
rs3767844:M09229_2.00__HSF2	rs3767844	rs3767844:A:G	M09229_2.00__HSF2	6.85	1.93462	-2.42798	-4.6972	0.158459	-0.573736	-0.0909138	-0.480996
rs1250259:M09229_2.00__HSF2	rs1250259	rs1250259:A:G	M09229_2.00__HSF2	6.85	0.153733	0.265422	0.0408041	0.0125919	0.0627198	0.000789758	-0.480996
rs115421711:M09229_2.00__HSF2	rs115421711	rs115421711:A:G	M09229_2.00__HSF2	6.85	0.449505	-2.71396	-1.21994	0.0368177	-0.641316	-0.0236118	-0.480996
rs116734477:M09229_2.00__HSF2	rs116734477	rs116734477:T:C	M09229_2.00__HSF2	6.85	0.380082	-1.01415	-0.385459	0.0311315	-0.239645	-0.00746052	-0.480996
rs10107182:M09229_2.00__HSF2	rs10107182	rs10107182:T:C	M09229_2.00__HSF2	6.85	6.06013	3.35248	20.3165	0.496369	0.792199	0.393223	-0.480996
rs4457349:M09229_2.00__HSF2	rs4457349	rs4457349:A:G	M09229_2.00__HSF2	6.85	2.36863	-1.1595	-2.74643	0.194008	-0.273992	-0.0531568	-0.480996
rs4149309:M09229_2.00__HSF2	rs4149309	rs4149309:A:G	M09229_2.00__HSF2	6.85	1.58406	-2.42798	-3.84607	0.129747	-0.573736	-0.0744403	-0.480996
rs76895963:M09229_2.00__HSF2	rs76895963	rs76895963:T:C	M09229_2.00__HSF2	6.85	2.10828	0.388077	0.818176	0.172684	0.0917034	0.0158357	-0.480996
rs11149612:M09229_2.00__HSF2	rs11149612	rs11149612:T:C	M09229_2.00__HSF2	6.85	0.835815	0.265422	0.221843	0.0684593	0.0627198	0.00429375	-0.480996
rs704:M09229_2.00__HSF2	rs704	rs704:A:G	M09229_2.00__HSF2	6.85	0.464712	-1.49143	-0.693087	0.0380633	-0.352429	-0.0134146	-0.480996
rs77542162:M09229_2.00__HSF2	rs77542162	rs77542162:A:G	M09229_2.00__HSF2	6.85	1.22946	1.20502	1.48152	0.100702	0.284748	0.0286747	-0.480996
rs402348:M09229_2.00__HSF2	rs402348	rs402348:T:C	M09229_2.00__HSF2	6.85	0.720348	-0.442221	-0.318553	0.0590017	-0.104498	-0.00616555	-0.480996
rs429358:M09229_2.00__HSF2	rs429358	rs429358:T:C	M09229_2.00__HSF2	6.85	4.32253	3.35248	14.4912	0.354047	0.792199	0.280475	-0.480996
rs35081008:M09229_2.00__HSF2	rs35081008	rs35081008:T:C	M09229_2.00__HSF2	6.85	1.25117	0.433202	0.542008	0.10248	0.102367	0.0104905	-0.480996
rs2618566:M09229_2.00__HSF2	rs2618566	rs2618566:T:C	M09229_2.00__HSF2	6.85	1.1105	-0.103628	-0.115079	0.0909581	-0.0244876	-0.00222735	-0.480996
rs8126001:M09229_2.00__HSF2	rs8126001	rs8126001:T:C	M09229_2.00__HSF2	6.85	1.42814	1.23717	1.76685	0.116975	0.292346	0.0341972	-0.480996
1_45964766_T_C:M09230_2.00__HSF1	1_45964766_T_C	1_45964766_T_C:T:C	M09230_2.00__HSF1	20.43	0.870164	-0.196311	-0.170823	0.0598598	-0.0205304	-0.00122895	-0.623856
rs10107182:M09230_2.00__HSF1	rs10107182	rs10107182:T:C	M09230_2.00__HSF1	20.43	3.3418	9.51844	31.8087	0.229888	0.995448	0.228841	-0.623856
rs4457349:M09230_2.00__HSF1	rs4457349	rs4457349:A:G	M09230_2.00__HSF1	20.43	1.01028	-0.321103	-0.324405	0.0694988	-0.0335813	-0.00233386	-0.623856
rs3767844:M09233_2.00__IRF1	rs3767844	rs3767844:A:G	M09233_2.00__IRF1	1.69	0.377411	2.88197	1.08768	0.0215182	0.326283	0.007021	-0.559504
rs116734477:M09233_2.00__IRF1	rs116734477	rs116734477:T:C	M09233_2.00__IRF1	1.69	5.40898	0.212596	1.14993	0.308394	0.0240692	0.0074228	-0.559504
rs4149309:M09233_2.00__IRF1	rs4149309	rs4149309:A:G	M09233_2.00__IRF1	1.69	1.00805	1.03472	1.04304	0.057474	0.117146	0.00673283	-0.559504
rs3767844:M09234_2.00__IRF3	rs3767844	rs3767844:A:G	M09234_2.00__IRF3	19.56	6.79093	2.10669	14.3064	0.364525	0.415397	0.151422	-0.412838
rs1250259:M09234_2.00__IRF3	rs1250259	rs1250259:A:G	M09234_2.00__IRF3	19.56	0.369397	0.903921	0.333905	0.0198286	0.178235	0.00353415	-0.412838
rs115421711:M09234_2.00__IRF3	rs115421711	rs115421711:A:G	M09234_2.00__IRF3	19.56	0.327211	0.198914	0.0650869	0.0175641	0.0392219	0.000688897	-0.412838
rs116734477:M09234_2.00__IRF3	rs116734477	rs116734477:T:C	M09234_2.00__IRF3	19.56	4.53435	1.65277	7.49425	0.243396	0.325894	0.0793212	-0.412838
rs58198139:M09234_2.00__IRF3	rs58198139	rs58198139:T:C	M09234_2.00__IRF3	19.56	1.1286	-0.977212	-1.10289	0.0605815	-0.192687	-0.0116732	-0.412838
rs4719853:M09234_2.00__IRF3	rs4719853	rs4719853:T:C	M09234_2.00__IRF3	19.56	0.479521	0.198914	0.0953835	0.0257398	0.0392219	0.00100957	-0.412838
rs4149309:M09234_2.00__IRF3	rs4149309	rs4149309:A:G	M09234_2.00__IRF3	19.56	0.979172	-0.138627	-0.13574	0.0525602	-0.0273346	-0.00143671	-0.412838
rs76895963:M09234_2.00__IRF3	rs76895963	rs76895963:T:C	M09234_2.00__IRF3	19.56	2.74246	1.01002	2.76992	0.14721	0.199155	0.0293176	-0.412838
19_57460078_A_G:M09234_2.00__IRF3	19_57460078_A_G	19_57460078_A_G:A:G	M09234_2.00__IRF3	19.56	2.0251	1.27806	2.58821	0.108704	0.252009	0.0273944	-0.412838
rs4390169:M09235_2.00__IRF4	rs4390169	rs4390169:A:G	M09235_2.00__IRF4	0.24	1.71297	-1.91909	-3.28735	0.10196	-0.296048	-0.030185	-0.261261
rs3767844:M09235_2.00__IRF4	rs3767844	rs3767844:A:G	M09235_2.00__IRF4	0.24	0.19739	1.09928	0.216986	0.0117491	0.16958	0.00199241	-0.261261
rs116734477:M09235_2.00__IRF4	rs116734477	rs116734477:T:C	M09235_2.00__IRF4	0.24	1.43411	3.62956	5.20517	0.085361	0.559914	0.0477948	-0.261261
19_57460078_A_G:M09235_2.00__IRF4	19_57460078_A_G	19_57460078_A_G:A:G	M09235_2.00__IRF4	0.24	3.32007	-0.64943	-2.15615	0.197617	-0.100184	-0.0197982	-0.261261
rs3767844:M09236_2.00__IRF8	rs3767844	rs3767844:A:G	M09236_2.00__IRF8	0.04	1.30412	1.84564	2.40694	0.072829	0.20056	0.0146066	-0.331912
rs116734477:M09236_2.00__IRF8	rs116734477	rs116734477:T:C	M09236_2.00__IRF8	0.04	1.62005	0.773073	1.25242	0.0904722	0.0840077	0.00760036	-0.331912
rs58198139:M09236_2.00__IRF8	rs58198139	rs58198139:T:C	M09236_2.00__IRF8	0.04	0.976378	-1.73631	-1.69529	0.0545261	-0.188679	-0.0102879	-0.331912
rs4149309:M09236_2.00__IRF8	rs4149309	rs4149309:A:G	M09236_2.00__IRF8	0.04	0.0144033	-0.138627	-0.00199669	0.000804355	-0.0150643	-1.2117e-05	-0.331912
19_57460078_A_G:M09236_2.00__IRF8	19_57460078_A_G	19_57460078_A_G:A:G	M09236_2.00__IRF8	0.04	2.09808	-0.486882	-1.02152	0.117168	-0.0529081	-0.00619912	-0.331912
rs116734477:M09237_2.00__IRF2	rs116734477	rs116734477:T:C	M09237_2.00__IRF2	9.43	4.62452	0.674261	3.11813	0.24672	0.0732542	0.0180732	-0.389909
rs4149309:M09237_2.00__IRF2	rs4149309	rs4149309:A:G	M09237_2.00__IRF2	9.43	1.32234	0.0319686	0.0422733	0.0705472	0.00347319	0.000245023	-0.389909
rs1250259:M09238_2.00__IRF7	rs1250259	rs1250259:A:G	M09238_2.00__IRF7	0.1	1.41457	1.76497	2.49668	0.139394	0.191627	0.0267117	-0.800566
rs115421711:M09238_2.00__IRF7	rs115421711	rs115421711:A:G	M09238_2.00__IRF7	0.1	5.51553	7.29967	40.2616	0.543509	0.792543	0.430754	-0.800566
rs116734477:M09238_2.00__IRF7	rs116734477	rs116734477:T:C	M09238_2.00__IRF7	0.1	3.58064	2.27143	8.13319	0.352842	0.246615	0.0870161	-0.800566
rs4457349:M09238_2.00__IRF7	rs4457349	rs4457349:A:G	M09238_2.00__IRF7	0.1	0.0110482	-8.61527	-0.0951829	0.0010887	-0.935381	-0.00101835	-0.800566
rs4149309:M09238_2.00__IRF7	rs4149309	rs4149309:A:G	M09238_2.00__IRF7	0.1	1.06175	0.999778	1.06152	0.104627	0.108548	0.0113571	-0.800566
rs62084210:M09238_2.00__IRF7	rs62084210	rs62084210:A:G	M09238_2.00__IRF7	0.1	1.84346	-8.73662	-16.1056	0.181657	-0.948556	-0.172312	-0.800566
rs58198139:M09239_2.00__IRF9	rs58198139	rs58198139:T:C	M09239_2.00__IRF9	38.63	3.63129	-8.84482	-32.1181	0.254145	-0.944478	-0.240035	0.318306
rs3767844:M09247_2.00__MEF2A	rs3767844	rs3767844:A:G	M09247_2.00__MEF2A	5.46	0.43323	1.47407	0.638612	0.035207	0.167793	0.00590747	-0.989615
rs116734477:M09247_2.00__MEF2A	rs116734477	rs116734477:T:C	M09247_2.00__MEF2A	5.46	4.56265	-1.87556	-8.55751	0.370789	-0.213493	-0.079161	-0.989615
rs4719853:M09247_2.00__MEF2A	rs4719853	rs4719853:T:C	M09247_2.00__MEF2A	5.46	1.45761	0.0319798	0.0466142	0.118455	0.00364024	0.000431204	-0.989615
rs10107182:M09247_2.00__MEF2A	rs10107182	rs10107182:T:C	M09247_2.00__MEF2A	5.46	0.403903	1.77918	0.718614	0.0328236	0.202523	0.00664753	-0.989615
rs3767844:M09248_2.00__MEF2C	rs3767844	rs3767844:A:G	M09248_2.00__MEF2C	0.01	0.575026	1.76076	1.01248	0.0471128	0.200572	0.00944952	-0.393333
rs116734477:M09248_2.00__MEF2C	rs116734477	rs116734477:T:C	M09248_2.00__MEF2C	0.01	4.07218	-1.74025	-7.08659	0.333641	-0.198235	-0.0661394	-0.393333
rs4719853:M09248_2.00__MEF2C	rs4719853	rs4719853:T:C	M09248_2.00__MEF2C	0.01	2.66855	-0.504057	-1.3451	0.218639	-0.0574183	-0.0125539	-0.393333
rs10107182:M09248_2.00__MEF2C	rs10107182	rs10107182:T:C	M09248_2.00__MEF2C	0.01	1.07767	1.78022	1.91849	0.0882951	0.202789	0.0179053	-0.393333
rs1434282:M09249_2.00__SRF	rs1434282	rs1434282:T:C	M09249_2.00__SRF	40.69	0.106867	3.58198	0.382796	0.00661046	0.375896	0.00248485	1.05997
rs3767844:M09249_2.00__SRF	rs3767844	rs3767844:A:G	M09249_2.00__SRF	40.69	2.36712	1.37199	3.24765	0.146422	0.143977	0.0210815	1.05997
rs58198139:M09249_2.00__SRF	rs58198139	rs58198139:T:C	M09249_2.00__SRF	40.69	5.55366	2.14364	11.905	0.343532	0.224955	0.0772793	1.05997
rs4719853:M09249_2.00__SRF	rs4719853	rs4719853:T:C	M09249_2.00__SRF	40.69	0.108984	4.71378	0.513729	0.00674144	0.494668	0.00333477	1.05997
rs4149309:M09249_2.00__SRF	rs4149309	rs4149309:A:G	M09249_2.00__SRF	40.69	0.651818	-0.422362	-0.275303	0.0403194	-0.044323	-0.00178708	1.05997
rs62084210:M09249_2.00__SRF	rs62084210	rs62084210:A:G	M09249_2.00__SRF	40.69	6.00717	3.21374	19.3055	0.371585	0.337252	0.125318	1.05997
rs116734477:M09250_2.00__MEF2D	rs116734477	rs116734477:T:C	M09250_2.00__MEF2D	5.58	3.98226	-1.58261	-6.30237	0.322133	-0.184831	-0.0595401	-0.74384
rs4719853:M09250_2.00__MEF2D	rs4719853	rs4719853:T:C	M09250_2.00__MEF2D	5.58	1.22826	-2.37045	-2.91154	0.0993569	-0.276841	-0.0275061	-0.74384
rs3767844:M09251_2.00__MEF2B	rs3767844	rs3767844:A:G	M09251_2.00__MEF2B	2.09	0.39022	1.16558	0.454834	0.0305183	0.137239	0.0041883	0.568102
rs115421711:M09251_2.00__MEF2B	rs115421711	rs115421711:A:G	M09251_2.00__MEF2B	2.09	0.627805	-1.96726	-1.23506	0.0490994	-0.231631	-0.0113729	0.568102
rs116734477:M09251_2.00__MEF2B	rs116734477	rs116734477:T:C	M09251_2.00__MEF2B	2.09	4.8709	-1.41407	-6.8878	0.380943	-0.166496	-0.0634257	0.568102
rs4719853:M09251_2.00__MEF2B	rs4719853	rs4719853:T:C	M09251_2.00__MEF2B	2.09	2.94931	-0.574499	-1.69438	0.23066	-0.067643	-0.0156025	0.568102
rs4149309:M09251_2.00__MEF2B	rs4149309	rs4149309:A:G	M09251_2.00__MEF2B	2.09	1.89734	0.183713	0.348567	0.148387	0.0216309	0.00320975	0.568102
rs1250259:M09256_2.00__MBD2	rs1250259	rs1250259:A:G	M09256_2.00__MBD2	1.51	0.48095	2.52345	1.21366	0.0382565	0.263517	0.0100812	-1.12324
rs402348:M09256_2.00__MBD2	rs402348	rs402348:T:C	M09256_2.00__MBD2	1.51	1.01514	-8.11541	-8.23832	0.0807482	-0.847469	-0.0684316	-1.12324
rs429358:M09256_2.00__MBD2	rs429358	rs429358:T:C	M09256_2.00__MBD2	1.51	0.719307	-1.24307	-0.894151	0.0572162	-0.12981	-0.00742726	-1.12324
rs35081008:M09256_2.00__MBD2	rs35081008	rs35081008:T:C	M09256_2.00__MBD2	1.51	1.9512	0.365619	0.713396	0.155205	0.0381805	0.00592583	-1.12324
rs8126001:M09256_2.00__MBD2	rs8126001	rs8126001:T:C	M09256_2.00__MBD2	1.51	1.60658	2.52345	4.05413	0.127793	0.263517	0.0336757	-1.12324
rs1434282:M09260_2.00__MYB	rs1434282	rs1434282:T:C	M09260_2.00__MYB	0.02	0.213414	1.18352	0.25258	0.0184545	0.123669	0.00228225	-0.208946
rs3767844:M09260_2.00__MYB	rs3767844	rs3767844:A:G	M09260_2.00__MYB	0.02	1.77707	0.90689	1.61161	0.153668	0.0947634	0.0145621	-0.208946
rs115421711:M09260_2.00__MYB	rs115421711	rs115421711:A:G	M09260_2.00__MYB	0.02	0.630069	6.50929	4.1013	0.0544837	0.680174	0.0370584	-0.208946
rs58198139:M09260_2.00__MYB	rs58198139	rs58198139:T:C	M09260_2.00__MYB	0.02	2.5205	1.05512	2.65942	0.217954	0.110252	0.0240298	-0.208946
rs4457349:M09260_2.00__MYB	rs4457349	rs4457349:A:G	M09260_2.00__MYB	0.02	0.0575167	-2.2816	-0.13123	0.00497361	-0.238411	-0.00118576	-0.208946
rs4149309:M09260_2.00__MYB	rs4149309	rs4149309:A:G	M09260_2.00__MYB	0.02	0.835355	-8.8388	-7.38354	0.0722353	-0.923591	-0.0667159	-0.208946
rs76895963:M09260_2.00__MYB	rs76895963	rs76895963:T:C	M09260_2.00__MYB	0.02	2.39537	-8.8388	-21.1722	0.207134	-0.923591	-0.191307	-0.208946
rs11149612:M09260_2.00__MYB	rs11149612	rs11149612:T:C	M09260_2.00__MYB	0.02	4.17318	6.50929	27.1644	0.360865	0.680174	0.245451	-0.208946
rs77542162:M09260_2.00__MYB	rs77542162	rs77542162:A:G	M09260_2.00__MYB	0.02	0.158544	9.57004	1.51727	0.0137097	1	0.0137097	-0.208946
rs35081008:M09260_2.00__MYB	rs35081008	rs35081008:T:C	M09260_2.00__MYB	0.02	5.33876	-1.46241	-7.80744	0.461656	-0.152811	-0.0705461	-0.208946
rs2618566:M09260_2.00__MYB	rs2618566	rs2618566:T:C	M09260_2.00__MYB	0.02	2.17936	-1.46241	-3.18712	0.188455	-0.152811	-0.028798	-0.208946
rs8126001:M09260_2.00__MYB	rs8126001	rs8126001:T:C	M09260_2.00__MYB	0.02	3.8189	0.737072	2.8148	0.33023	0.0770187	0.0254339	-0.208946
rs4390169:M09263_2.00__NR1H4	rs4390169	rs4390169:A:G	M09263_2.00__NR1H4	3.24	8.38557	-1.08381	-9.08833	0.459087	-0.218303	-0.10022	0.0414431
rs1250259:M09263_2.00__NR1H4	rs1250259	rs1250259:A:G	M09263_2.00__NR1H4	3.24	2.34238	-2.45356	-5.74717	0.128239	-0.494203	-0.063376	0.0414431
rs58198139:M09263_2.00__NR1H4	rs58198139	rs58198139:T:C	M09263_2.00__NR1H4	3.24	1.67009	2.39957	4.0075	0.091433	0.483328	0.0441921	0.0414431
rs4719853:M09263_2.00__NR1H4	rs4719853	rs4719853:T:C	M09263_2.00__NR1H4	3.24	0.352632	1.08122	0.381273	0.0193056	0.217783	0.00420443	0.0414431
rs4149309:M09263_2.00__NR1H4	rs4149309	rs4149309:A:G	M09263_2.00__NR1H4	3.24	0.216221	-1.08601	-0.234817	0.0118375	-0.218746	-0.00258941	0.0414431
rs76895963:M09263_2.00__NR1H4	rs76895963	rs76895963:T:C	M09263_2.00__NR1H4	3.24	3.79689	0.587142	2.22931	0.207869	0.118264	0.0245834	0.0414431
rs11149612:M09263_2.00__NR1H4	rs11149612	rs11149612:T:C	M09263_2.00__NR1H4	3.24	3.48742	1.60239	5.58821	0.190927	0.322758	0.0616231	0.0414431
rs704:M09263_2.00__NR1H4	rs704	rs704:A:G	M09263_2.00__NR1H4	3.24	4.6697	0.388395	1.81369	0.255653	0.0782316	0.0200002	0.0414431
rs77542162:M09263_2.00__NR1H4	rs77542162	rs77542162:A:G	M09263_2.00__NR1H4	3.24	9.97641	-1.08381	-10.8125	0.546181	-0.218303	-0.119233	0.0414431
rs402348:M09263_2.00__NR1H4	rs402348	rs402348:T:C	M09263_2.00__NR1H4	3.24	3.44534	1.67917	5.7853	0.188623	0.338222	0.0637965	0.0414431
rs429358:M09263_2.00__NR1H4	rs429358	rs429358:T:C	M09263_2.00__NR1H4	3.24	5.90894	2.54959	15.0654	0.323498	0.513546	0.166131	0.0414431
rs35081008:M09263_2.00__NR1H4	rs35081008	rs35081008:T:C	M09263_2.00__NR1H4	3.24	4.24157	1.25559	5.32569	0.232214	0.252905	0.0587282	0.0414431
rs2618566:M09263_2.00__NR1H4	rs2618566	rs2618566:T:C	M09263_2.00__NR1H4	3.24	5.56091	1.25559	6.98225	0.304445	0.252905	0.0769957	0.0414431
rs8126001:M09263_2.00__NR1H4	rs8126001	rs8126001:T:C	M09263_2.00__NR1H4	3.24	10.2118	0.388395	3.9662	0.559067	0.0782316	0.0437367	0.0414431
1_45964766_T_C:M09264_2.00__NR1H3	1_45964766_T_C	1_45964766_T_C:T:C	M09264_2.00__NR1H3	46.45	6.20295	1.58724	9.84557	0.375423	0.324337	0.121764	1.1023
rs4390169:M09264_2.00__NR1H3	rs4390169	rs4390169:A:G	M09264_2.00__NR1H3	46.45	4.18824	-0.690556	-2.89221	0.253486	-0.141108	-0.035769	1.1023
rs3767844:M09264_2.00__NR1H3	rs3767844	rs3767844:A:G	M09264_2.00__NR1H3	46.45	8.90619	2.27785	20.2869	0.539032	0.465456	0.250896	1.1023
rs1250259:M09264_2.00__NR1H3	rs1250259	rs1250259:A:G	M09264_2.00__NR1H3	46.45	3.02652	0.585075	1.77074	0.183175	0.119554	0.0218994	1.1023
rs58198139:M09264_2.00__NR1H3	rs58198139	rs58198139:T:C	M09264_2.00__NR1H3	46.45	4.70757	2.25031	10.5935	0.284918	0.459829	0.131013	1.1023
rs10107182:M09264_2.00__NR1H3	rs10107182	rs10107182:T:C	M09264_2.00__NR1H3	46.45	1.1943	-1.32446	-1.5818	0.0722833	-0.27064	-0.0195627	1.1023
rs4457349:M09264_2.00__NR1H3	rs4457349	rs4457349:A:G	M09264_2.00__NR1H3	46.45	0.671705	-0.690556	-0.46385	0.0406538	-0.141108	-0.0057366	1.1023
rs4149309:M09264_2.00__NR1H3	rs4149309	rs4149309:A:G	M09264_2.00__NR1H3	46.45	3.10792	-2.532	-7.86927	0.188102	-0.51739	-0.0973221	1.1023
rs76895963:M09264_2.00__NR1H3	rs76895963	rs76895963:T:C	M09264_2.00__NR1H3	46.45	2.56478	1.58724	4.07093	0.155229	0.324337	0.0503466	1.1023
rs11149612:M09264_2.00__NR1H3	rs11149612	rs11149612:T:C	M09264_2.00__NR1H3	46.45	2.0509	1.22971	2.52202	0.124128	0.25128	0.0311908	1.1023
rs704:M09264_2.00__NR1H3	rs704	rs704:A:G	M09264_2.00__NR1H3	46.45	1.2641	0.00692052	0.00874825	0.0765077	0.00141414	0.000108193	1.1023
rs77542162:M09264_2.00__NR1H3	rs77542162	rs77542162:A:G	M09264_2.00__NR1H3	46.45	7.09581	-2.532	-17.9666	0.429462	-0.51739	-0.2222	1.1023
rs402348:M09264_2.00__NR1H3	rs402348	rs402348:T:C	M09264_2.00__NR1H3	46.45	2.34564	0.306052	0.717889	0.141966	0.0625389	0.00887839	1.1023
rs429358:M09264_2.00__NR1H3	rs429358	rs429358:T:C	M09264_2.00__NR1H3	46.45	0.847791	0.306052	0.259468	0.0513111	0.0625389	0.00320894	1.1023
19_57460078_A_G:M09264_2.00__NR1H3	19_57460078_A_G	19_57460078_A_G:A:G	M09264_2.00__NR1H3	46.45	5.4869	-0.590964	-3.24256	0.332085	-0.120758	-0.0401019	1.1023
rs35081008:M09264_2.00__NR1H3	rs35081008	rs35081008:T:C	M09264_2.00__NR1H3	46.45	3.99948	1.0462	4.18423	0.242062	0.21378	0.0517479	1.1023
rs2618566:M09264_2.00__NR1H3	rs2618566	rs2618566:T:C	M09264_2.00__NR1H3	46.45	6.34998	1.0462	6.64332	0.384322	0.21378	0.0821603	1.1023
rs8126001:M09264_2.00__NR1H3	rs8126001	rs8126001:T:C	M09264_2.00__NR1H3	46.45	4.99729	2.27785	11.3831	0.302453	0.465456	0.140779	1.1023
1_45964766_T_C:M09265_2.00__RORA	1_45964766_T_C	1_45964766_T_C:T:C	M09265_2.00__RORA	41.66	1.92604	-1.96344	-3.78166	0.162782	-0.302989	-0.049321	2.62674
rs4390169:M09265_2.00__RORA	rs4390169	rs4390169:A:G	M09265_2.00__RORA	41.66	5.37095	-4.19096	-22.5095	0.453933	-0.646729	-0.293572	2.62674
rs3767844:M09265_2.00__RORA	rs3767844	rs3767844:A:G	M09265_2.00__RORA	41.66	3.76821	4.21936	15.8994	0.318475	0.651111	0.207363	2.62674
rs1250259:M09265_2.00__RORA	rs1250259	rs1250259:A:G	M09265_2.00__RORA	41.66	2.44963	-0.930673	-2.2798	0.207034	-0.143617	-0.0297335	2.62674
rs58198139:M09265_2.00__RORA	rs58198139	rs58198139:T:C	M09265_2.00__RORA	41.66	5.31421	5.8112	30.8819	0.449137	0.896756	0.402766	2.62674
rs4719853:M09265_2.00__RORA	rs4719853	rs4719853:T:C	M09265_2.00__RORA	41.66	0.0317879	-0.565163	-0.0179653	0.0026866	-0.0872131	-0.000234306	2.62674
rs10107182:M09265_2.00__RORA	rs10107182	rs10107182:T:C	M09265_2.00__RORA	41.66	5.01446	-0.543237	-2.72404	0.423804	-0.0838296	-0.0355273	2.62674
rs4457349:M09265_2.00__RORA	rs4457349	rs4457349:A:G	M09265_2.00__RORA	41.66	1.31253	5.8112	7.62739	0.11093	0.896756	0.0994774	2.62674
rs76895963:M09265_2.00__RORA	rs76895963	rs76895963:T:C	M09265_2.00__RORA	41.66	6.94552	5.8112	40.3618	0.587009	0.896756	0.526404	2.62674
rs77542162:M09265_2.00__RORA	rs77542162	rs77542162:A:G	M09265_2.00__RORA	41.66	5.97123	-4.19096	-25.0252	0.504666	-0.646729	-0.326382	2.62674
rs402348:M09265_2.00__RORA	rs402348	rs402348:T:C	M09265_2.00__RORA	41.66	3.51429	5.8112	20.4223	0.297015	0.896756	0.26635	2.62674
rs429358:M09265_2.00__RORA	rs429358	rs429358:T:C	M09265_2.00__RORA	41.66	0.201285	0.516279	0.103919	0.0170119	0.0796697	0.00135533	2.62674
19_57460078_A_G:M09265_2.00__RORA	19_57460078_A_G	19_57460078_A_G:A:G	M09265_2.00__RORA	41.66	4.85053	-1.15341	-5.59464	0.409949	-0.177989	-0.0729661	2.62674
rs8126001:M09265_2.00__RORA	rs8126001	rs8126001:T:C	M09265_2.00__RORA	41.66	2.17809	0.105488	0.229763	0.184084	0.0162784	0.00299661	2.62674
1_45964766_T_C:M09266_2.00__PGR	1_45964766_T_C	1_45964766_T_C:T:C	M09266_2.00__PGR	0	0.33387	-0.620344	-0.207114	0.0227984	-0.127196	-0.00289987	-0.183261
rs4390169:M09266_2.00__PGR	rs4390169	rs4390169:A:G	M09266_2.00__PGR	0	2.71087	0.319468	0.866036	0.185112	0.0655041	0.0121256	-0.183261
rs3767844:M09266_2.00__PGR	rs3767844	rs3767844:A:G	M09266_2.00__PGR	0	0.224833	-2.17059	-0.488019	0.0153528	-0.445059	-0.00683289	-0.183261
rs1250259:M09266_2.00__PGR	rs1250259	rs1250259:A:G	M09266_2.00__PGR	0	6.89016	-2.17059	-14.9557	0.470497	-0.445059	-0.209399	-0.183261
rs10107182:M09266_2.00__PGR	rs10107182	rs10107182:T:C	M09266_2.00__PGR	0	0.903085	4.35214	3.93035	0.0616674	0.892366	0.0550299	-0.183261
rs77542162:M09266_2.00__PGR	rs77542162	rs77542162:A:G	M09266_2.00__PGR	0	0.943883	-0.503587	-0.475327	0.0644533	-0.103256	-0.00665519	-0.183261
rs429358:M09266_2.00__PGR	rs429358	rs429358:T:C	M09266_2.00__PGR	0	1.86197	0.740834	1.37941	0.127145	0.151901	0.0193135	-0.183261
19_57460078_A_G:M09266_2.00__PGR	19_57460078_A_G	19_57460078_A_G:A:G	M09266_2.00__PGR	0	0.900629	-2.17059	-1.9549	0.0614997	-0.445059	-0.027371	-0.183261
rs4390169:M09267_2.00__ESR1	rs4390169	rs4390169:A:G	M09267_2.00__ESR1	0.01	3.25945	9.07194	29.5696	0.202675	1	0.202675	-0.255283
rs1250259:M09267_2.00__ESR1	rs1250259	rs1250259:A:G	M09267_2.00__ESR1	0.01	2.60956	-1.92809	-5.03146	0.162264	-0.212533	-0.0344865	-0.255283
rs58198139:M09267_2.00__ESR1	rs58198139	rs58198139:T:C	M09267_2.00__ESR1	0.01	2.68865	3.02596	8.13575	0.167182	0.333551	0.0557638	-0.255283
rs10107182:M09267_2.00__ESR1	rs10107182	rs10107182:T:C	M09267_2.00__ESR1	0.01	0.254017	-1.08803	-0.276377	0.0157949	-0.119933	-0.00189434	-0.255283
rs4457349:M09267_2.00__ESR1	rs4457349	rs4457349:A:G	M09267_2.00__ESR1	0.01	3.90961	3.02144	11.8127	0.243102	0.333054	0.080966	-0.255283
rs76895963:M09267_2.00__ESR1	rs76895963	rs76895963:T:C	M09267_2.00__ESR1	0.01	4.72938	3.02596	14.3109	0.294076	0.333551	0.0980894	-0.255283
rs77542162:M09267_2.00__ESR1	rs77542162	rs77542162:A:G	M09267_2.00__ESR1	0.01	2.911	-1.92809	-5.61268	0.181008	-0.212533	-0.0384703	-0.255283
rs402348:M09267_2.00__ESR1	rs402348	rs402348:T:C	M09267_2.00__ESR1	0.01	0.930641	3.18614	2.96515	0.0578679	0.351208	0.0203237	-0.255283
rs429358:M09267_2.00__ESR1	rs429358	rs429358:T:C	M09267_2.00__ESR1	0.01	1.47766	3.18614	4.70802	0.0918817	0.351208	0.0322696	-0.255283
19_57460078_A_G:M09267_2.00__ESR1	19_57460078_A_G	19_57460078_A_G:A:G	M09267_2.00__ESR1	0.01	0.56596	-1.66738	-0.943669	0.0351918	-0.183795	-0.00646807	-0.255283
rs2618566:M09267_2.00__ESR1	rs2618566	rs2618566:T:C	M09267_2.00__ESR1	0.01	1.44581	-0.53181	-0.768897	0.0899016	-0.0586214	-0.00527015	-0.255283
rs4390169:M09268_2.00__HNF4A	rs4390169	rs4390169:A:G	M09268_2.00__HNF4A	35.25	2.20974	-3.01998	-6.67337	0.147179	-0.344181	-0.0506564	1.25556
rs115421711:M09268_2.00__HNF4A	rs115421711	rs115421711:A:G	M09268_2.00__HNF4A	35.25	1.08921	2.28787	2.49196	0.0725466	0.260743	0.018916	1.25556
rs4457349:M09268_2.00__HNF4A	rs4457349	rs4457349:A:G	M09268_2.00__HNF4A	35.25	0.978825	2.78928	2.73022	0.0651946	0.317889	0.0207246	1.25556
rs76895963:M09268_2.00__HNF4A	rs76895963	rs76895963:T:C	M09268_2.00__HNF4A	35.25	3.60481	2.78928	10.0548	0.240098	0.317889	0.0763245	1.25556
rs11149612:M09268_2.00__HNF4A	rs11149612	rs11149612:T:C	M09268_2.00__HNF4A	35.25	0.0674272	1.0281	0.0693219	0.00449099	0.11717	0.00052621	1.25556
rs4390169:M09269_2.00__VDR	rs4390169	rs4390169:A:G	M09269_2.00__VDR	0.07	2.63889	0.171673	0.453026	0.167483	0.0313697	0.0052539	-0.408595
rs3767844:M09269_2.00__VDR	rs3767844	rs3767844:A:G	M09269_2.00__VDR	0.07	3.30489	-1.05747	-3.49481	0.209753	-0.19323	-0.0405305	-0.408595
rs1250259:M09269_2.00__VDR	rs1250259	rs1250259:A:G	M09269_2.00__VDR	0.07	0.521059	-0.947042	-0.493465	0.0330703	-0.173052	-0.00572289	-0.408595
rs10107182:M09269_2.00__VDR	rs10107182	rs10107182:T:C	M09269_2.00__VDR	0.07	3.21516	1.90906	6.13795	0.204058	0.348842	0.071184	-0.408595
rs4457349:M09269_2.00__VDR	rs4457349	rs4457349:A:G	M09269_2.00__VDR	0.07	1.46952	1.00662	1.47924	0.0932668	0.183938	0.0171553	-0.408595
rs76895963:M09269_2.00__VDR	rs76895963	rs76895963:T:C	M09269_2.00__VDR	0.07	4.69494	-1.72206	-8.08497	0.297976	-0.314671	-0.0937642	-0.408595
rs11149612:M09269_2.00__VDR	rs11149612	rs11149612:T:C	M09269_2.00__VDR	0.07	1.82358	-1.33553	-2.43546	0.115738	-0.244041	-0.0282449	-0.408595
rs402348:M09269_2.00__VDR	rs402348	rs402348:T:C	M09269_2.00__VDR	0.07	1.61574	-2.72486	-4.40266	0.102547	-0.497912	-0.0510592	-0.408595
rs429358:M09269_2.00__VDR	rs429358	rs429358:T:C	M09269_2.00__VDR	0.07	0.294143	-0.276019	-0.0811893	0.0186685	-0.0504368	-0.000941581	-0.408595
19_57460078_A_G:M09269_2.00__VDR	19_57460078_A_G	19_57460078_A_G:A:G	M09269_2.00__VDR	0.07	0.75566	-1.65095	-1.24756	0.0479598	-0.301676	-0.0144683	-0.408595
rs35081008:M09269_2.00__VDR	rs35081008	rs35081008:T:C	M09269_2.00__VDR	0.07	4.80785	0.768326	3.69399	0.305142	0.140396	0.0428406	-0.408595
rs2618566:M09269_2.00__VDR	rs2618566	rs2618566:T:C	M09269_2.00__VDR	0.07	3.66799	0.768326	2.81821	0.232798	0.140396	0.0326838	-0.408595
rs8126001:M09269_2.00__VDR	rs8126001	rs8126001:T:C	M09269_2.00__VDR	0.07	2.61742	1.28625	3.36666	0.166121	0.235036	0.0390444	-0.408595
1_45964766_T_C:M09270_2.00__NR3C1	1_45964766_T_C	1_45964766_T_C:T:C	M09270_2.00__NR3C1	1.25	1.37285	8.57656	11.7743	0.10278	0.979995	0.100724	-1.06135
rs4390169:M09270_2.00__NR3C1	rs4390169	rs4390169:A:G	M09270_2.00__NR3C1	1.25	3.59386	0.128991	0.463577	0.269058	0.0147391	0.00396567	-1.06135
rs3767844:M09270_2.00__NR3C1	rs3767844	rs3767844:A:G	M09270_2.00__NR3C1	1.25	0.361351	4.5739	1.65279	0.0270529	0.522634	0.0141388	-1.06135
rs1250259:M09270_2.00__NR3C1	rs1250259	rs1250259:A:G	M09270_2.00__NR3C1	1.25	5.17667	-2.23673	-11.5788	0.387556	-0.255578	-0.099051	-1.06135
rs4457349:M09270_2.00__NR3C1	rs4457349	rs4457349:A:G	M09270_2.00__NR3C1	1.25	0.543201	0.057571	0.0312726	0.0406672	0.00657831	0.000267522	-1.06135
rs76895963:M09270_2.00__NR3C1	rs76895963	rs76895963:T:C	M09270_2.00__NR3C1	1.25	1.48419	4.5739	6.78856	0.111116	0.522634	0.0580728	-1.06135
rs77542162:M09270_2.00__NR3C1	rs77542162	rs77542162:A:G	M09270_2.00__NR3C1	1.25	1.21593	0.0822531	0.100014	0.091032	0.0093986	0.000855574	-1.06135
rs429358:M09270_2.00__NR3C1	rs429358	rs429358:T:C	M09270_2.00__NR3C1	1.25	1.69573	-2.781	-4.71583	0.126953	-0.317769	-0.0403416	-1.06135
19_57460078_A_G:M09270_2.00__NR3C1	19_57460078_A_G	19_57460078_A_G:A:G	M09270_2.00__NR3C1	1.25	1.81434	-1.76954	-3.21055	0.135833	-0.202195	-0.0274647	-1.06135
rs8126001:M09270_2.00__NR3C1	rs8126001	rs8126001:T:C	M09270_2.00__NR3C1	1.25	0.0690021	4.5739	0.315609	0.0051659	0.522634	0.00269988	-1.06135
rs1250259:M09271_2.00__NR5A2	rs1250259	rs1250259:A:G	M09271_2.00__NR5A2	0.07	0.909798	-1.33585	-1.21535	0.0761	-0.140281	-0.0106754	-0.387496
rs402348:M09271_2.00__NR5A2	rs402348	rs402348:T:C	M09271_2.00__NR5A2	0.07	0.0615194	1.21574	0.0747914	0.00514579	0.127668	0.000656951	-0.387496
rs35081008:M09271_2.00__NR5A2	rs35081008	rs35081008:T:C	M09271_2.00__NR5A2	0.07	3.66527	-4.71782	-17.2921	0.306581	-0.495431	-0.15189	-0.387496
rs8126001:M09271_2.00__NR5A2	rs8126001	rs8126001:T:C	M09271_2.00__NR5A2	0.07	1.51707	-3.07584	-4.66628	0.126896	-0.323002	-0.0409876	-0.387496
rs58198139:M09272_2.00__ESRRB	rs58198139	rs58198139:T:C	M09272_2.00__ESRRB	0.36	6.2032	3.23488	20.0666	0.571335	0.430805	0.246134	-0.20698
rs77542162:M09272_2.00__ESRRB	rs77542162	rs77542162:A:G	M09272_2.00__ESRRB	0.36	3.92092	-2.35685	-9.24101	0.36113	-0.313873	-0.113349	-0.20698
rs8126001:M09272_2.00__ESRRB	rs8126001	rs8126001:T:C	M09272_2.00__ESRRB	0.36	1.75423	-4.06349	-7.1283	0.161571	-0.541155	-0.0874347	-0.20698
rs58198139:M09273_2.00__NR2C1	rs58198139	rs58198139:T:C	M09273_2.00__NR2C1	25.49	0.178479	9.57606	1.70913	0.0126277	1	0.0126277	0.165882
rs10107182:M09273_2.00__NR2C1	rs10107182	rs10107182:T:C	M09273_2.00__NR2C1	25.49	2.35833	-6.0191	-14.195	0.166857	-0.628557	-0.104879	0.165882
rs4390169:M09274_2.00__NR4A1	rs4390169	rs4390169:A:G	M09274_2.00__NR4A1	13.89	4.02598	-2.67657	-10.7758	0.451952	-0.622383	-0.281287	-0.292479
rs1434282:M09274_2.00__NR4A1	rs1434282	rs1434282:T:C	M09274_2.00__NR4A1	13.89	2.77514	-3.1635	-8.77916	0.311534	-0.735608	-0.229167	-0.292479
rs3767844:M09274_2.00__NR4A1	rs3767844	rs3767844:A:G	M09274_2.00__NR4A1	13.89	1.58312	2.78026	4.40149	0.17772	0.646493	0.114894	-0.292479
rs1250259:M09274_2.00__NR4A1	rs1250259	rs1250259:A:G	M09274_2.00__NR4A1	13.89	1.24885	-2.47483	-3.09069	0.140195	-0.575472	-0.080678	-0.292479
rs115421711:M09274_2.00__NR4A1	rs115421711	rs115421711:A:G	M09274_2.00__NR4A1	13.89	2.70924	2.78026	7.53238	0.304136	0.646493	0.196622	-0.292479
rs58198139:M09274_2.00__NR4A1	rs58198139	rs58198139:T:C	M09274_2.00__NR4A1	13.89	5.2492	2.58533	13.5709	0.589269	0.601168	0.354249	-0.292479
rs10107182:M09274_2.00__NR4A1	rs10107182	rs10107182:T:C	M09274_2.00__NR4A1	13.89	1.83831	-1.46679	-2.69641	0.206366	-0.341072	-0.0703858	-0.292479
rs4457349:M09274_2.00__NR4A1	rs4457349	rs4457349:A:G	M09274_2.00__NR4A1	13.89	1.39972	2.58533	3.61874	0.157131	0.601168	0.0944618	-0.292479
rs4149309:M09274_2.00__NR4A1	rs4149309	rs4149309:A:G	M09274_2.00__NR4A1	13.89	2.99019	-0.800571	-2.39386	0.335675	-0.186157	-0.0624881	-0.292479
rs704:M09274_2.00__NR4A1	rs704	rs704:A:G	M09274_2.00__NR4A1	13.89	1.17095	-2.47483	-2.89789	0.131449	-0.575472	-0.0756452	-0.292479
rs62084210:M09274_2.00__NR4A1	rs62084210	rs62084210:A:G	M09274_2.00__NR4A1	13.89	1.06028	-2.47483	-2.62402	0.119026	-0.575472	-0.0684961	-0.292479
rs77542162:M09274_2.00__NR4A1	rs77542162	rs77542162:A:G	M09274_2.00__NR4A1	13.89	3.7336	-2.67657	-9.99324	0.41913	-0.622383	-0.260859	-0.292479
rs402348:M09274_2.00__NR4A1	rs402348	rs402348:T:C	M09274_2.00__NR4A1	13.89	0.617566	-2.47483	-1.52837	0.0693272	-0.575472	-0.0398958	-0.292479
rs8126001:M09274_2.00__NR4A1	rs8126001	rs8126001:T:C	M09274_2.00__NR4A1	13.89	2.03526	-2.47483	-5.03692	0.228476	-0.575472	-0.131481	-0.292479
1_45964766_T_C:M09275_2.00__THRA	1_45964766_T_C	1_45964766_T_C:T:C	M09275_2.00__THRA	2.66	0.96262	2.39987	2.31017	0.0632521	0.25719	0.0162678	-0.739558
rs4390169:M09275_2.00__THRA	rs4390169	rs4390169:A:G	M09275_2.00__THRA	2.66	3.35536	1.47416	4.94634	0.220475	0.157983	0.0348313	-0.739558
rs1434282:M09275_2.00__THRA	rs1434282	rs1434282:T:C	M09275_2.00__THRA	2.66	0.0759536	9.33114	0.708734	0.00499079	1	0.00499079	-0.739558
rs3767844:M09275_2.00__THRA	rs3767844	rs3767844:A:G	M09275_2.00__THRA	2.66	6.10486	9.33114	56.9653	0.40114	1	0.40114	-0.739558
rs1250259:M09275_2.00__THRA	rs1250259	rs1250259:A:G	M09275_2.00__THRA	2.66	1.86985	-0.558479	-1.04427	0.122865	-0.0598511	-0.00735359	-0.739558
rs58198139:M09275_2.00__THRA	rs58198139	rs58198139:T:C	M09275_2.00__THRA	2.66	6.46721	2.77782	17.9648	0.424949	0.297694	0.126505	-0.739558
rs4719853:M09275_2.00__THRA	rs4719853	rs4719853:T:C	M09275_2.00__THRA	2.66	3.44449	2.32836	8.01999	0.226331	0.249526	0.0564755	-0.739558
rs10107182:M09275_2.00__THRA	rs10107182	rs10107182:T:C	M09275_2.00__THRA	2.66	1.07791	-0.397188	-0.428133	0.0708277	-0.0425658	-0.00301484	-0.739558
rs4149309:M09275_2.00__THRA	rs4149309	rs4149309:A:G	M09275_2.00__THRA	2.66	0.525928	-1.85581	-0.976024	0.0345579	-0.198884	-0.006873	-0.739558
rs76895963:M09275_2.00__THRA	rs76895963	rs76895963:T:C	M09275_2.00__THRA	2.66	1.81272	-0.587459	-1.0649	0.119111	-0.0629569	-0.00749883	-0.739558
rs11149612:M09275_2.00__THRA	rs11149612	rs11149612:T:C	M09275_2.00__THRA	2.66	1.80565	2.32836	4.2042	0.118646	0.249526	0.0296053	-0.739558
rs704:M09275_2.00__THRA	rs704	rs704:A:G	M09275_2.00__THRA	2.66	3.27655	-0.0101499	-0.0332568	0.215297	-0.00108775	-0.000234189	-0.739558
rs77542162:M09275_2.00__THRA	rs77542162	rs77542162:A:G	M09275_2.00__THRA	2.66	8.46736	-1.85581	-15.7138	0.556376	-0.198884	-0.110654	-0.739558
rs402348:M09275_2.00__THRA	rs402348	rs402348:T:C	M09275_2.00__THRA	2.66	4.36426	-1.1582	-5.05469	0.286768	-0.124122	-0.0355943	-0.739558
rs429358:M09275_2.00__THRA	rs429358	rs429358:T:C	M09275_2.00__THRA	2.66	3.41861	0.469316	1.60441	0.224631	0.0502957	0.011298	-0.739558
19_57460078_A_G:M09275_2.00__THRA	19_57460078_A_G	19_57460078_A_G:A:G	M09275_2.00__THRA	2.66	2.78957	-0.814622	-2.27245	0.183298	-0.0873015	-0.0160022	-0.739558
rs35081008:M09275_2.00__THRA	rs35081008	rs35081008:T:C	M09275_2.00__THRA	2.66	3.86974	2.39987	9.28687	0.254274	0.25719	0.0653966	-0.739558
rs2618566:M09275_2.00__THRA	rs2618566	rs2618566:T:C	M09275_2.00__THRA	2.66	1.94636	-0.111332	-0.216692	0.127892	-0.0119312	-0.00152591	-0.739558
rs8126001:M09275_2.00__THRA	rs8126001	rs8126001:T:C	M09275_2.00__THRA	2.66	2.47735	9.33114	23.1165	0.162782	1	0.162782	-0.739558
1_45964766_T_C:M09276_2.00__NR1D1	1_45964766_T_C	1_45964766_T_C:T:C	M09276_2.00__NR1D1	10.98	4.38332	-2.39919	-10.5164	0.268664	-0.406149	-0.109117	0.898377
rs4390169:M09276_2.00__NR1D1	rs4390169	rs4390169:A:G	M09276_2.00__NR1D1	10.98	4.4976	0.222561	1.00099	0.275668	0.0376764	0.0103862	0.898377
rs3767844:M09276_2.00__NR1D1	rs3767844	rs3767844:A:G	M09276_2.00__NR1D1	10.98	5.17226	4.15623	21.4971	0.31702	0.70359	0.223052	0.898377
rs1250259:M09276_2.00__NR1D1	rs1250259	rs1250259:A:G	M09276_2.00__NR1D1	10.98	1.13583	-0.422157	-0.4795	0.0696178	-0.0714651	-0.00497524	0.898377
rs58198139:M09276_2.00__NR1D1	rs58198139	rs58198139:T:C	M09276_2.00__NR1D1	10.98	1.71698	2.37213	4.0729	0.105238	0.401567	0.04226	0.898377
rs4719853:M09276_2.00__NR1D1	rs4719853	rs4719853:T:C	M09276_2.00__NR1D1	10.98	4.70646	0.463689	2.18234	0.28847	0.0784959	0.0226437	0.898377
rs10107182:M09276_2.00__NR1D1	rs10107182	rs10107182:T:C	M09276_2.00__NR1D1	10.98	2.2379	-0.0390143	-0.08731	0.137166	-0.00660456	-0.00090592	0.898377
rs4457349:M09276_2.00__NR1D1	rs4457349	rs4457349:A:G	M09276_2.00__NR1D1	10.98	3.95328	2.37213	9.37767	0.242305	0.401567	0.0973018	0.898377
rs76895963:M09276_2.00__NR1D1	rs76895963	rs76895963:T:C	M09276_2.00__NR1D1	10.98	8.28324	2.37213	19.6489	0.507699	0.401567	0.203875	0.898377
rs11149612:M09276_2.00__NR1D1	rs11149612	rs11149612:T:C	M09276_2.00__NR1D1	10.98	1.99678	0.463689	0.925886	0.122387	0.0784959	0.0096069	0.898377
rs704:M09276_2.00__NR1D1	rs704	rs704:A:G	M09276_2.00__NR1D1	10.98	2.128	2.0417	4.34475	0.13043	0.34563	0.0450807	0.898377
rs77542162:M09276_2.00__NR1D1	rs77542162	rs77542162:A:G	M09276_2.00__NR1D1	10.98	5.36425	-2.21132	-11.8621	0.328787	-0.374345	-0.12308	0.898377
rs402348:M09276_2.00__NR1D1	rs402348	rs402348:T:C	M09276_2.00__NR1D1	10.98	2.51115	-0.608656	-1.52842	0.153914	-0.103037	-0.0158588	0.898377
rs429358:M09276_2.00__NR1D1	rs429358	rs429358:T:C	M09276_2.00__NR1D1	10.98	1.4998	0.222621	0.333886	0.091926	0.0376865	0.00346437	0.898377
19_57460078_A_G:M09276_2.00__NR1D1	19_57460078_A_G	19_57460078_A_G:A:G	M09276_2.00__NR1D1	10.98	5.52303	-2.21132	-12.2132	0.338519	-0.374345	-0.126723	0.898377
rs35081008:M09276_2.00__NR1D1	rs35081008	rs35081008:T:C	M09276_2.00__NR1D1	10.98	2.60812	-3.12179	-8.142	0.159857	-0.528475	-0.0844806	0.898377
rs2618566:M09276_2.00__NR1D1	rs2618566	rs2618566:T:C	M09276_2.00__NR1D1	10.98	0.440337	1.43145	0.630321	0.0269893	0.242324	0.00654015	0.898377
rs8126001:M09276_2.00__NR1D1	rs8126001	rs8126001:T:C	M09276_2.00__NR1D1	10.98	4.35792	4.15623	18.1125	0.267107	0.70359	0.187934	0.898377
rs4390169:M09277_2.00__RARA	rs4390169	rs4390169:A:G	M09277_2.00__RARA	2.46	2.85948	0.0688604	0.196905	0.15136	0.00751829	0.00113797	-0.952401
rs3767844:M09277_2.00__RARA	rs3767844	rs3767844:A:G	M09277_2.00__RARA	2.46	1.76411	3.59559	6.34302	0.093379	0.392572	0.036658	-0.952401
rs1250259:M09277_2.00__RARA	rs1250259	rs1250259:A:G	M09277_2.00__RARA	2.46	0.202284	-0.359057	-0.0726315	0.0107074	-0.0392025	-0.000419756	-0.952401
rs58198139:M09277_2.00__RARA	rs58198139	rs58198139:T:C	M09277_2.00__RARA	2.46	2.6703	4.20663	11.233	0.141346	0.459287	0.0649183	-0.952401
rs4719853:M09277_2.00__RARA	rs4719853	rs4719853:T:C	M09277_2.00__RARA	2.46	3.19903	0.0688604	0.220287	0.169333	0.00751829	0.00127309	-0.952401
rs10107182:M09277_2.00__RARA	rs10107182	rs10107182:T:C	M09277_2.00__RARA	2.46	0.321202	-4.43216	-1.42362	0.017002	-0.48391	-0.00822746	-0.952401
rs76895963:M09277_2.00__RARA	rs76895963	rs76895963:T:C	M09277_2.00__RARA	2.46	3.65122	4.20663	15.3594	0.193269	0.459287	0.0887658	-0.952401
rs77542162:M09277_2.00__RARA	rs77542162	rs77542162:A:G	M09277_2.00__RARA	2.46	1.2328	-5.11314	-6.30345	0.065255	-0.558261	-0.0364293	-0.952401
rs402348:M09277_2.00__RARA	rs402348	rs402348:T:C	M09277_2.00__RARA	2.46	2.67176	1.48266	3.96132	0.141423	0.16188	0.0228935	-0.952401
19_57460078_A_G:M09277_2.00__RARA	19_57460078_A_G	19_57460078_A_G:A:G	M09277_2.00__RARA	2.46	0.64347	-5.11314	-3.29015	0.0340605	-0.558261	-0.0190146	-0.952401
rs2618566:M09277_2.00__RARA	rs2618566	rs2618566:T:C	M09277_2.00__RARA	2.46	2.37456	-0.472285	-1.12147	0.125691	-0.0515649	-0.00648126	-0.952401
rs8126001:M09277_2.00__RARA	rs8126001	rs8126001:T:C	M09277_2.00__RARA	2.46	1.7506	-1.20698	-2.11294	0.0926638	-0.13178	-0.0122112	-0.952401
rs4390169:M09278_2.00__PPARG	rs4390169	rs4390169:A:G	M09278_2.00__PPARG	4.45	0.845276	-2.21369	-1.87117	0.052624	-0.244982	-0.012892	-0.143605
rs3767844:M09278_2.00__PPARG	rs3767844	rs3767844:A:G	M09278_2.00__PPARG	4.45	0.206762	2.04924	0.423705	0.0128723	0.226784	0.00291923	-0.143605
rs1250259:M09278_2.00__PPARG	rs1250259	rs1250259:A:G	M09278_2.00__PPARG	4.45	0.505708	-1.15766	-0.585436	0.0314837	-0.128114	-0.00403351	-0.143605
rs58198139:M09278_2.00__PPARG	rs58198139	rs58198139:T:C	M09278_2.00__PPARG	4.45	1.85428	0.75964	1.40859	0.115441	0.0840671	0.00970482	-0.143605
rs10107182:M09278_2.00__PPARG	rs10107182	rs10107182:T:C	M09278_2.00__PPARG	4.45	0.0741988	0.482712	0.0358167	0.00461937	0.0534203	0.000246768	-0.143605
rs4457349:M09278_2.00__PPARG	rs4457349	rs4457349:A:G	M09278_2.00__PPARG	4.45	1.41596	2.17843	3.08457	0.0881528	0.24108	0.0212519	-0.143605
rs76895963:M09278_2.00__PPARG	rs76895963	rs76895963:T:C	M09278_2.00__PPARG	4.45	7.82546	2.17843	17.0472	0.487187	0.24108	0.117451	-0.143605
rs11149612:M09278_2.00__PPARG	rs11149612	rs11149612:T:C	M09278_2.00__PPARG	4.45	1.63098	-6.45984	-10.5359	0.101539	-0.714892	-0.0725896	-0.143605
rs704:M09278_2.00__PPARG	rs704	rs704:A:G	M09278_2.00__PPARG	4.45	0.201492	1.00225	0.201945	0.0125442	0.110916	0.00139135	-0.143605
19_57460078_A_G:M09278_2.00__PPARG	19_57460078_A_G	19_57460078_A_G:A:G	M09278_2.00__PPARG	4.45	0.880835	2.04924	1.80504	0.0548378	0.226784	0.0124363	-0.143605
rs35081008:M09278_2.00__PPARG	rs35081008	rs35081008:T:C	M09278_2.00__PPARG	4.45	0.98994	-1.15766	-1.14601	0.0616303	-0.128114	-0.00789574	-0.143605
rs2618566:M09278_2.00__PPARG	rs2618566	rs2618566:T:C	M09278_2.00__PPARG	4.45	3.59788	-1.15766	-4.16511	0.223992	-0.128114	-0.0286966	-0.143605
rs4390169:M09279_2.00__ESR2	rs4390169	rs4390169:A:G	M09279_2.00__ESR2	0.01	2.90152	1.06466	3.08913	0.190386	0.112531	0.0214242	-0.555065
rs1250259:M09279_2.00__ESR2	rs1250259	rs1250259:A:G	M09279_2.00__ESR2	0.01	4.18023	-0.692715	-2.89571	0.274289	-0.0732176	-0.0200828	-0.555065
rs4719853:M09279_2.00__ESR2	rs4719853	rs4719853:T:C	M09279_2.00__ESR2	0.01	0.293295	0.0533186	0.0156381	0.0192448	0.00563559	0.000108456	-0.555065
rs10107182:M09279_2.00__ESR2	rs10107182	rs10107182:T:C	M09279_2.00__ESR2	0.01	1.48451	0.0787631	0.116925	0.0974075	0.00832498	0.000810915	-0.555065
rs4457349:M09279_2.00__ESR2	rs4457349	rs4457349:A:G	M09279_2.00__ESR2	0.01	3.11645	3.28487	10.2371	0.204488	0.347199	0.070998	-0.555065
rs76895963:M09279_2.00__ESR2	rs76895963	rs76895963:T:C	M09279_2.00__ESR2	0.01	5.76352	2.74452	15.8181	0.378178	0.290086	0.109704	-0.555065
rs77542162:M09279_2.00__ESR2	rs77542162	rs77542162:A:G	M09279_2.00__ESR2	0.01	3.19152	1.06466	3.39788	0.209414	0.112531	0.0235655	-0.555065
rs402348:M09279_2.00__ESR2	rs402348	rs402348:T:C	M09279_2.00__ESR2	0.01	4.40287	2.74452	12.0838	0.288898	0.290086	0.0838052	-0.555065
rs429358:M09279_2.00__ESR2	rs429358	rs429358:T:C	M09279_2.00__ESR2	0.01	3.0407	2.74452	8.34524	0.199518	0.290086	0.0578772	-0.555065
19_57460078_A_G:M09279_2.00__ESR2	19_57460078_A_G	19_57460078_A_G:A:G	M09279_2.00__ESR2	0.01	1.27743	-0.692715	-0.884894	0.0838194	-0.0732176	-0.00613706	-0.555065
rs35081008:M09279_2.00__ESR2	rs35081008	rs35081008:T:C	M09279_2.00__ESR2	0.01	2.22014	1.14465	2.54129	0.145676	0.120986	0.0176247	-0.555065
rs2618566:M09279_2.00__ESR2	rs2618566	rs2618566:T:C	M09279_2.00__ESR2	0.01	3.98118	-0.692715	-2.75782	0.261228	-0.0732176	-0.0191265	-0.555065
rs8126001:M09279_2.00__ESR2	rs8126001	rs8126001:T:C	M09279_2.00__ESR2	0.01	0.563429	2.41609	1.36129	0.0369698	0.255372	0.00944106	-0.555065
rs76895963:M09280_2.00__RXRG	rs76895963	rs76895963:T:C	M09280_2.00__RXRG	0	3.7827	2.77813	10.5088	0.239012	0.290171	0.0693542	-0.19778
rs4390169:M09281_2.00__NR1I3	rs4390169	rs4390169:A:G	M09281_2.00__NR1I3	0.45	0.211258	-0.438187	-0.0925705	0.0122134	-0.0459446	-0.000561141	-0.143255
rs10107182:M09281_2.00__NR1I3	rs10107182	rs10107182:T:C	M09281_2.00__NR1I3	0.45	7.03768	6.94963	48.9093	0.406869	0.728679	0.296477	-0.143255
rs4457349:M09281_2.00__NR1I3	rs4457349	rs4457349:A:G	M09281_2.00__NR1I3	0.45	0.100228	1.03491	0.103727	0.00579449	0.108512	0.00062877	-0.143255
rs402348:M09281_2.00__NR1I3	rs402348	rs402348:T:C	M09281_2.00__NR1I3	0.45	5.71328	-8.81	-50.334	0.330302	-0.923742	-0.305113	-0.143255
rs35081008:M09281_2.00__NR1I3	rs35081008	rs35081008:T:C	M09281_2.00__NR1I3	0.45	1.41944	0.733119	1.04062	0.0820619	0.0768687	0.00630799	-0.143255
1_45964766_T_C:M09282_2.00__RORC	1_45964766_T_C	1_45964766_T_C:T:C	M09282_2.00__RORC	3.97	2.60443	-1.01322	-2.63886	0.217338	-0.175357	-0.0381117	0.36395
rs4390169:M09282_2.00__RORC	rs4390169	rs4390169:A:G	M09282_2.00__RORC	3.97	2.71298	-3.87382	-10.5096	0.226396	-0.670436	-0.151784	0.36395
rs3767844:M09282_2.00__RORC	rs3767844	rs3767844:A:G	M09282_2.00__RORC	3.97	5.38401	4.02513	21.6713	0.449292	0.696624	0.312988	0.36395
rs58198139:M09282_2.00__RORC	rs58198139	rs58198139:T:C	M09282_2.00__RORC	3.97	2.78297	4.12661	11.4842	0.232237	0.714186	0.16586	0.36395
rs4719853:M09282_2.00__RORC	rs4719853	rs4719853:T:C	M09282_2.00__RORC	3.97	6.0066	-0.17948	-1.07807	0.501247	-0.0310624	-0.0155699	0.36395
rs10107182:M09282_2.00__RORC	rs10107182	rs10107182:T:C	M09282_2.00__RORC	3.97	2.00018	-0.700732	-1.40159	0.166914	-0.121275	-0.0202425	0.36395
rs4457349:M09282_2.00__RORC	rs4457349	rs4457349:A:G	M09282_2.00__RORC	3.97	2.29927	4.02513	9.25487	0.191873	0.696624	0.133663	0.36395
rs76895963:M09282_2.00__RORC	rs76895963	rs76895963:T:C	M09282_2.00__RORC	3.97	8.40923	4.12661	34.7016	0.701745	0.714186	0.501177	0.36395
rs62084210:M09282_2.00__RORC	rs62084210	rs62084210:A:G	M09282_2.00__RORC	3.97	0.0520666	4.02513	0.209575	0.00434492	0.696624	0.00302678	0.36395
rs77542162:M09282_2.00__RORC	rs77542162	rs77542162:A:G	M09282_2.00__RORC	3.97	1.11597	-3.87382	-4.32305	0.0931268	-0.670436	-0.0624356	0.36395
rs402348:M09282_2.00__RORC	rs402348	rs402348:T:C	M09282_2.00__RORC	3.97	1.26083	4.12661	5.20296	0.105216	0.714186	0.0751436	0.36395
19_57460078_A_G:M09282_2.00__RORC	19_57460078_A_G	19_57460078_A_G:A:G	M09282_2.00__RORC	3.97	3.22381	-2.19749	-7.08429	0.269025	-0.380316	-0.102315	0.36395
rs2618566:M09282_2.00__RORC	rs2618566	rs2618566:T:C	M09282_2.00__RORC	3.97	0.371631	0.389907	0.144901	0.0310123	0.0674807	0.00209273	0.36395
1_45964766_T_C:M09283_2.00__NR1I2	1_45964766_T_C	1_45964766_T_C:T:C	M09283_2.00__NR1I2	13.34	3.96423	-0.144999	-0.57481	0.245176	-0.0151418	-0.00371241	1.59769
rs4390169:M09283_2.00__NR1I2	rs4390169	rs4390169:A:G	M09283_2.00__NR1I2	13.34	4.6043	6.1415	28.2773	0.284762	0.641339	0.182629	1.59769
rs10107182:M09283_2.00__NR1I2	rs10107182	rs10107182:T:C	M09283_2.00__NR1I2	13.34	0.660347	8.34823	5.51273	0.0408405	0.871781	0.035604	1.59769
rs402348:M09283_2.00__NR1I2	rs402348	rs402348:T:C	M09283_2.00__NR1I2	13.34	7.01995	-2.96755	-20.8321	0.434163	-0.309893	-0.134544	1.59769
rs35081008:M09283_2.00__NR1I2	rs35081008	rs35081008:T:C	M09283_2.00__NR1I2	13.34	0.908491	0.529847	0.481361	0.0561874	0.0553303	0.00310887	1.59769
rs58198139:M09284_2.00__NR6A1	rs58198139	rs58198139:T:C	M09284_2.00__NR6A1	7.55	2.20697	9.55586	21.0895	0.142877	1	0.142877	0.315465
1_45964766_T_C:M09285_2.00__THRB	1_45964766_T_C	1_45964766_T_C:T:C	M09285_2.00__THRB	1.65	1.03224	8.12444	8.38639	0.0633325	0.851128	0.053904	-0.347142
rs4390169:M09285_2.00__THRB	rs4390169	rs4390169:A:G	M09285_2.00__THRB	1.65	0.492383	-8.68957	-4.2786	0.0302098	-0.910332	-0.027501	-0.347142
rs3767844:M09285_2.00__THRB	rs3767844	rs3767844:A:G	M09285_2.00__THRB	1.65	0.345006	9.5455	3.29326	0.0211676	1	0.0211676	-0.347142
rs58198139:M09285_2.00__THRB	rs58198139	rs58198139:T:C	M09285_2.00__THRB	1.65	4.38182	1.02292	4.48227	0.268843	0.107163	0.0288101	-0.347142
rs704:M09285_2.00__THRB	rs704	rs704:A:G	M09285_2.00__THRB	1.65	1.74889	-0.237434	-0.415247	0.107302	-0.0248739	-0.00266903	-0.347142
rs77542162:M09285_2.00__THRB	rs77542162	rs77542162:A:G	M09285_2.00__THRB	1.65	3.23279	-3.10382	-10.034	0.198345	-0.325161	-0.0644942	-0.347142
rs402348:M09285_2.00__THRB	rs402348	rs402348:T:C	M09285_2.00__THRB	1.65	0.814093	-0.304103	-0.247568	0.0499481	-0.0318583	-0.00159126	-0.347142
rs429358:M09285_2.00__THRB	rs429358	rs429358:T:C	M09285_2.00__THRB	1.65	1.41652	8.12444	11.5084	0.0869096	0.851128	0.0739712	-0.347142
rs35081008:M09285_2.00__THRB	rs35081008	rs35081008:T:C	M09285_2.00__THRB	1.65	4.77729	3.08528	14.7393	0.293107	0.323218	0.0947376	-0.347142
rs8126001:M09285_2.00__THRB	rs8126001	rs8126001:T:C	M09285_2.00__THRB	1.65	1.51888	9.49964	14.4288	0.0931901	0.995196	0.0927424	-0.347142
rs4390169:M09286_2.00__NR4A2	rs4390169	rs4390169:A:G	M09286_2.00__NR4A2	0.1	3.53905	-8.84482	-31.3023	0.333227	-0.929322	-0.309675	-0.470112
rs1434282:M09286_2.00__NR4A2	rs1434282	rs1434282:T:C	M09286_2.00__NR4A2	0.1	0.479496	-5.97969	-2.86724	0.045148	-0.628283	-0.0283657	-0.470112
rs3767844:M09286_2.00__NR4A2	rs3767844	rs3767844:A:G	M09286_2.00__NR4A2	0.1	1.37745	3.54738	4.88635	0.129697	0.372722	0.048341	-0.470112
rs58198139:M09286_2.00__NR4A2	rs58198139	rs58198139:T:C	M09286_2.00__NR4A2	0.1	7.41725	2.67226	19.8208	0.698388	0.280773	0.196089	-0.470112
rs4390169:M09287_2.00__HNF4G	rs4390169	rs4390169:A:G	M09287_2.00__HNF4G	1.36	2.45184	-3.71213	-9.10155	0.177835	-0.423584	-0.0753281	-0.140641
rs115421711:M09287_2.00__HNF4G	rs115421711	rs115421711:A:G	M09287_2.00__HNF4G	1.36	0.80146	3.53248	2.83114	0.0581309	0.403085	0.0234317	-0.140641
rs4457349:M09287_2.00__HNF4G	rs4457349	rs4457349:A:G	M09287_2.00__HNF4G	1.36	2.88742	3.16947	9.15159	0.209428	0.361662	0.0757422	-0.140641
rs76895963:M09287_2.00__HNF4G	rs76895963	rs76895963:T:C	M09287_2.00__HNF4G	1.36	4.82445	3.16947	15.2909	0.349923	0.361662	0.126554	-0.140641
rs11149612:M09287_2.00__HNF4G	rs11149612	rs11149612:T:C	M09287_2.00__HNF4G	1.36	1.70157	0.982298	1.67145	0.123417	0.112088	0.0138336	-0.140641
19_57460078_A_G:M09287_2.00__HNF4G	19_57460078_A_G	19_57460078_A_G:A:G	M09287_2.00__HNF4G	1.36	0.702763	0.982298	0.690323	0.0509723	0.112088	0.00571339	-0.140641
rs3767844:M09288_2.00__AR	rs3767844	rs3767844:A:G	M09288_2.00__AR	0	4.08822	-0.345171	-1.41113	0.266703	-0.0729677	-0.0194607	-0.681829
rs115421711:M09288_2.00__AR	rs115421711	rs115421711:A:G	M09288_2.00__AR	0	2.22782	-3.7885	-8.44011	0.145337	-0.800873	-0.116396	-0.681829
rs116734477:M09288_2.00__AR	rs116734477	rs116734477:T:C	M09288_2.00__AR	0	5.01827	-4.6016	-23.0921	0.327377	-0.972759	-0.318459	-0.681829
rs10107182:M09288_2.00__AR	rs10107182	rs10107182:T:C	M09288_2.00__AR	0	2.5495	-1.04598	-2.66673	0.166322	-0.221116	-0.0367764	-0.681829
rs11149612:M09288_2.00__AR	rs11149612	rs11149612:T:C	M09288_2.00__AR	0	0.187617	-4.36485	-0.818921	0.0122396	-0.92271	-0.0112936	-0.681829
19_57460078_A_G:M09288_2.00__AR	19_57460078_A_G	19_57460078_A_G:A:G	M09288_2.00__AR	0	5.5497	-3.37195	-18.7133	0.362046	-0.712816	-0.258072	-0.681829
rs4390169:M09289_2.00__RARG	rs4390169	rs4390169:A:G	M09289_2.00__RARG	1.29	4.70572	-2.5057	-11.7911	0.299109	-0.499701	-0.149465	-0.93839
rs3767844:M09289_2.00__RARG	rs3767844	rs3767844:A:G	M09289_2.00__RARG	1.29	0.44717	2.1639	0.967631	0.0284234	0.431538	0.0122658	-0.93839
rs1250259:M09289_2.00__RARG	rs1250259	rs1250259:A:G	M09289_2.00__RARG	1.29	2.80515	-2.5057	-7.02885	0.178303	-0.499701	-0.0890982	-0.93839
rs58198139:M09289_2.00__RARG	rs58198139	rs58198139:T:C	M09289_2.00__RARG	1.29	5.31223	3.02596	16.0746	0.33766	0.603454	0.203763	-0.93839
rs4719853:M09289_2.00__RARG	rs4719853	rs4719853:T:C	M09289_2.00__RARG	1.29	0.481071	-0.403924	-0.194316	0.0305782	-0.0805529	-0.00246316	-0.93839
rs10107182:M09289_2.00__RARG	rs10107182	rs10107182:T:C	M09289_2.00__RARG	1.29	0.96813	0.0800054	0.0774556	0.0615371	0.0159551	0.000981833	-0.93839
rs4457349:M09289_2.00__RARG	rs4457349	rs4457349:A:G	M09289_2.00__RARG	1.29	4.36013	2.69302	11.7419	0.277142	0.537058	0.148841	-0.93839
rs76895963:M09289_2.00__RARG	rs76895963	rs76895963:T:C	M09289_2.00__RARG	1.29	8.68309	3.02596	26.2747	0.551921	0.603454	0.333059	-0.93839
rs11149612:M09289_2.00__RARG	rs11149612	rs11149612:T:C	M09289_2.00__RARG	1.29	0.126417	0.451535	0.0570819	0.00803544	0.0900478	0.000723574	-0.93839
rs704:M09289_2.00__RARG	rs704	rs704:A:G	M09289_2.00__RARG	1.29	2.34505	-0.207379	-0.486313	0.149058	-0.0413568	-0.00616454	-0.93839
rs77542162:M09289_2.00__RARG	rs77542162	rs77542162:A:G	M09289_2.00__RARG	1.29	4.78257	-2.5057	-11.9837	0.303994	-0.499701	-0.151906	-0.93839
rs402348:M09289_2.00__RARG	rs402348	rs402348:T:C	M09289_2.00__RARG	1.29	2.35804	1.48738	3.5073	0.149884	0.296621	0.0444587	-0.93839
rs429358:M09289_2.00__RARG	rs429358	rs429358:T:C	M09289_2.00__RARG	1.29	3.34197	1.08429	3.62368	0.212425	0.216236	0.045934	-0.93839
19_57460078_A_G:M09289_2.00__RARG	19_57460078_A_G	19_57460078_A_G:A:G	M09289_2.00__RARG	1.29	1.72552	-2.5057	-4.32363	0.109679	-0.499701	-0.0548067	-0.93839
rs35081008:M09289_2.00__RARG	rs35081008	rs35081008:T:C	M09289_2.00__RARG	1.29	1.38816	2.45642	3.40992	0.0882356	0.489874	0.0432243	-0.93839
rs2618566:M09289_2.00__RARG	rs2618566	rs2618566:T:C	M09289_2.00__RARG	1.29	3.16965	-1.12542	-3.56719	0.201472	-0.224438	-0.045218	-0.93839
rs8126001:M09289_2.00__RARG	rs8126001	rs8126001:T:C	M09289_2.00__RARG	1.29	1.62213	1.82274	2.95672	0.103107	0.363502	0.0374796	-0.93839
rs4390169:M09290_2.00__ESRRA	rs4390169	rs4390169:A:G	M09290_2.00__ESRRA	5.98	1.67721	-4.56202	-7.65145	0.116157	-0.476928	-0.0553984	-0.488216
rs3767844:M09290_2.00__ESRRA	rs3767844	rs3767844:A:G	M09290_2.00__ESRRA	5.98	0.477896	5.29683	2.53133	0.0330973	0.553746	0.0183275	-0.488216
rs58198139:M09290_2.00__ESRRA	rs58198139	rs58198139:T:C	M09290_2.00__ESRRA	5.98	4.6801	3.98411	18.646	0.324126	0.416511	0.135002	-0.488216
rs77542162:M09290_2.00__ESRRA	rs77542162	rs77542162:A:G	M09290_2.00__ESRRA	5.98	1.94412	-4.56202	-8.8691	0.134642	-0.476928	-0.0642145	-0.488216
rs4390169:M09291_2.00__NR2F1	rs4390169	rs4390169:A:G	M09291_2.00__NR2F1	36.53	4.17043	1.01571	4.23594	0.242086	0.111392	0.0269665	0.236414
rs3767844:M09291_2.00__NR2F1	rs3767844	rs3767844:A:G	M09291_2.00__NR2F1	36.53	0.640565	1.15229	0.738113	0.0371837	0.12637	0.00469891	0.236414
rs1250259:M09291_2.00__NR2F1	rs1250259	rs1250259:A:G	M09291_2.00__NR2F1	36.53	4.63023	0.451325	2.08974	0.268777	0.0494964	0.0133035	0.236414
rs115421711:M09291_2.00__NR2F1	rs115421711	rs115421711:A:G	M09291_2.00__NR2F1	36.53	0.52607	4.45592	2.34412	0.0305375	0.488677	0.014923	0.236414
rs58198139:M09291_2.00__NR2F1	rs58198139	rs58198139:T:C	M09291_2.00__NR2F1	36.53	0.839493	3.79154	3.18297	0.0487312	0.415815	0.0202631	0.236414
rs4719853:M09291_2.00__NR2F1	rs4719853	rs4719853:T:C	M09291_2.00__NR2F1	36.53	2.59199	1.01571	2.63271	0.150461	0.111392	0.0167601	0.236414
rs76895963:M09291_2.00__NR2F1	rs76895963	rs76895963:T:C	M09291_2.00__NR2F1	36.53	2.28035	1.90529	4.34474	0.132371	0.208952	0.0276591	0.236414
rs704:M09291_2.00__NR2F1	rs704	rs704:A:G	M09291_2.00__NR2F1	36.53	0.73857	-0.623276	-0.460333	0.0428728	-0.0683542	-0.00293053	0.236414
rs77542162:M09291_2.00__NR2F1	rs77542162	rs77542162:A:G	M09291_2.00__NR2F1	36.53	0.00785908	-3.7226	-0.0292562	0.000456207	-0.408254	-0.000186248	0.236414
rs402348:M09291_2.00__NR2F1	rs402348	rs402348:T:C	M09291_2.00__NR2F1	36.53	3.18614	0.192562	0.61353	0.18495	0.0211181	0.0039058	0.236414
19_57460078_A_G:M09291_2.00__NR2F1	19_57460078_A_G	19_57460078_A_G:A:G	M09291_2.00__NR2F1	36.53	2.5251	1.15229	2.90964	0.146578	0.12637	0.0185231	0.236414
rs35081008:M09291_2.00__NR2F1	rs35081008	rs35081008:T:C	M09291_2.00__NR2F1	36.53	2.02042	-3.34795	-6.76428	0.117282	-0.367167	-0.0430622	0.236414
rs2618566:M09291_2.00__NR2F1	rs2618566	rs2618566:T:C	M09291_2.00__NR2F1	36.53	2.13287	0.451325	0.962617	0.12381	0.0494964	0.00612813	0.236414
rs8126001:M09291_2.00__NR2F1	rs8126001	rs8126001:T:C	M09291_2.00__NR2F1	36.53	1.58724	4.28546	6.80207	0.0921369	0.469982	0.0433027	0.236414
rs1250259:M09292_2.00__NR2C2	rs1250259	rs1250259:A:G	M09292_2.00__NR2C2	6.6	3.50307	0.943302	3.30445	0.2751	0.10767	0.0296199	-0.329074
rs76895963:M09292_2.00__NR2C2	rs76895963	rs76895963:T:C	M09292_2.00__NR2C2	6.6	5.34673	0.0866985	0.463553	0.419884	0.00989587	0.00415512	-0.329074
rs11149612:M09292_2.00__NR2C2	rs11149612	rs11149612:T:C	M09292_2.00__NR2C2	6.6	1.33903	2.26459	3.03236	0.105156	0.258483	0.0271809	-0.329074
rs704:M09292_2.00__NR2C2	rs704	rs704:A:G	M09292_2.00__NR2C2	6.6	1.8866	0.943302	1.77963	0.148157	0.10767	0.015952	-0.329074
rs77542162:M09292_2.00__NR2C2	rs77542162	rs77542162:A:G	M09292_2.00__NR2C2	6.6	0.0700407	2.13643	0.149637	0.00550038	0.243855	0.00134129	-0.329074
rs35081008:M09292_2.00__NR2C2	rs35081008	rs35081008:T:C	M09292_2.00__NR2C2	6.6	0.185908	4.70173	0.874092	0.0145996	0.536661	0.00783504	-0.329074
rs2618566:M09292_2.00__NR2C2	rs2618566	rs2618566:T:C	M09292_2.00__NR2C2	6.6	0.979538	-0.92167	-0.90281	0.0769242	-0.1052	-0.00809246	-0.329074
rs8126001:M09292_2.00__NR2C2	rs8126001	rs8126001:T:C	M09292_2.00__NR2C2	6.6	0.882745	0.943302	0.832695	0.069323	0.10767	0.00746397	-0.329074
rs4390169:M09293_2.00__NR2F2	rs4390169	rs4390169:A:G	M09293_2.00__NR2F2	4.14	2.80087	-4.44601	-12.4527	0.217884	-0.483711	-0.105393	-0.659051
rs58198139:M09293_2.00__NR2F2	rs58198139	rs58198139:T:C	M09293_2.00__NR2F2	4.14	6.13899	3.26949	20.0713	0.477562	0.355709	0.169873	-0.659051
rs4719853:M09293_2.00__NR2F2	rs4719853	rs4719853:T:C	M09293_2.00__NR2F2	4.14	1.44606	0.612483	0.885689	0.112491	0.0666361	0.00749599	-0.659051
rs10107182:M09293_2.00__NR2F2	rs10107182	rs10107182:T:C	M09293_2.00__NR2F2	4.14	0.789792	-3.24578	-2.56349	0.0614392	-0.35313	-0.021696	-0.659051
rs4149309:M09293_2.00__NR2F2	rs4149309	rs4149309:A:G	M09293_2.00__NR2F2	4.14	1.6692	-2.4758	-4.1326	0.12985	-0.269358	-0.0349761	-0.659051
rs76895963:M09293_2.00__NR2F2	rs76895963	rs76895963:T:C	M09293_2.00__NR2F2	4.14	0.590388	3.26949	1.93027	0.0459273	0.355709	0.0163367	-0.659051
rs77542162:M09293_2.00__NR2F2	rs77542162	rs77542162:A:G	M09293_2.00__NR2F2	4.14	3.18266	-4.44601	-14.1502	0.247584	-0.483711	-0.119759	-0.659051
rs2618566:M09293_2.00__NR2F2	rs2618566	rs2618566:T:C	M09293_2.00__NR2F2	4.14	0.394661	-0.348089	-0.137377	0.0307013	-0.0378709	-0.00116268	-0.659051
rs8126001:M09293_2.00__NR2F2	rs8126001	rs8126001:T:C	M09293_2.00__NR2F2	4.14	0.0407915	-0.673602	-0.0274773	0.00317324	-0.0732856	-0.000232553	-0.659051
1_45964766_T_C:M09294_2.00__RXRA	1_45964766_T_C	1_45964766_T_C:T:C	M09294_2.00__RXRA	9.76	0.329641	-0.436515	-0.143893	0.0195548	-0.0962972	-0.00188307	-0.42111
rs4390169:M09294_2.00__RXRA	rs4390169	rs4390169:A:G	M09294_2.00__RXRA	9.76	5.12033	0.0741169	0.379503	0.303745	0.0163505	0.00496639	-0.42111
rs3767844:M09294_2.00__RXRA	rs3767844	rs3767844:A:G	M09294_2.00__RXRA	9.76	2.96453	4.3298	12.8358	0.17586	0.955173	0.167977	-0.42111
rs1250259:M09294_2.00__RXRA	rs1250259	rs1250259:A:G	M09294_2.00__RXRA	9.76	4.47891	0.526687	2.35898	0.265696	0.116189	0.030871	-0.42111
rs58198139:M09294_2.00__RXRA	rs58198139	rs58198139:T:C	M09294_2.00__RXRA	9.76	1.32121	3.08461	4.07541	0.0783759	0.68048	0.0533332	-0.42111
rs4719853:M09294_2.00__RXRA	rs4719853	rs4719853:T:C	M09294_2.00__RXRA	9.76	4.59541	0.0741169	0.340598	0.272607	0.0163505	0.00445726	-0.42111
rs10107182:M09294_2.00__RXRA	rs10107182	rs10107182:T:C	M09294_2.00__RXRA	9.76	0.759494	1.056	0.802026	0.0450543	0.232958	0.0104958	-0.42111
rs76895963:M09294_2.00__RXRA	rs76895963	rs76895963:T:C	M09294_2.00__RXRA	9.76	6.91732	1.80441	12.4817	0.410345	0.398061	0.163342	-0.42111
rs11149612:M09294_2.00__RXRA	rs11149612	rs11149612:T:C	M09294_2.00__RXRA	9.76	0.723197	-1.04241	-0.753867	0.0429011	-0.22996	-0.00986553	-0.42111
rs704:M09294_2.00__RXRA	rs704	rs704:A:G	M09294_2.00__RXRA	9.76	3.40955	-0.577808	-1.97007	0.20226	-0.127467	-0.0257814	-0.42111
rs77542162:M09294_2.00__RXRA	rs77542162	rs77542162:A:G	M09294_2.00__RXRA	9.76	2.72948	-2.80552	-7.65762	0.161917	-0.618911	-0.100212	-0.42111
rs402348:M09294_2.00__RXRA	rs402348	rs402348:T:C	M09294_2.00__RXRA	9.76	5.43566	0.926992	5.03882	0.322451	0.204499	0.0659409	-0.42111
rs429358:M09294_2.00__RXRA	rs429358	rs429358:T:C	M09294_2.00__RXRA	9.76	1.95977	0.978137	1.91693	0.116257	0.215781	0.025086	-0.42111
19_57460078_A_G:M09294_2.00__RXRA	19_57460078_A_G	19_57460078_A_G:A:G	M09294_2.00__RXRA	9.76	3.20592	0.718772	2.30433	0.19018	0.158564	0.0301558	-0.42111
rs35081008:M09294_2.00__RXRA	rs35081008	rs35081008:T:C	M09294_2.00__RXRA	9.76	5.59989	1.25083	7.0045	0.332194	0.275938	0.0916649	-0.42111
rs2618566:M09294_2.00__RXRA	rs2618566	rs2618566:T:C	M09294_2.00__RXRA	9.76	3.69448	-0.822264	-3.03784	0.219162	-0.181395	-0.0397549	-0.42111
rs8126001:M09294_2.00__RXRA	rs8126001	rs8126001:T:C	M09294_2.00__RXRA	9.76	5.77256	2.988	17.2484	0.342437	0.659167	0.225723	-0.42111
rs4390169:M09295_2.00__PPARA	rs4390169	rs4390169:A:G	M09295_2.00__PPARA	2.6	0.35961	-2.47237	-0.889088	0.0221793	-0.27464	-0.00609132	-0.640875
rs58198139:M09295_2.00__PPARA	rs58198139	rs58198139:T:C	M09295_2.00__PPARA	2.6	2.30962	1.08474	2.50534	0.142448	0.120497	0.0171646	-0.640875
rs4457349:M09295_2.00__PPARA	rs4457349	rs4457349:A:G	M09295_2.00__PPARA	2.6	1.0271	1.84426	1.89423	0.0633471	0.204867	0.0129777	-0.640875
rs76895963:M09295_2.00__PPARA	rs76895963	rs76895963:T:C	M09295_2.00__PPARA	2.6	7.05782	1.84426	13.0164	0.435298	0.204867	0.0891781	-0.640875
19_57460078_A_G:M09295_2.00__PPARA	19_57460078_A_G	19_57460078_A_G:A:G	M09295_2.00__PPARA	2.6	0.799544	1.30839	1.04612	0.0493126	0.145341	0.00716716	-0.640875
rs35081008:M09295_2.00__PPARA	rs35081008	rs35081008:T:C	M09295_2.00__PPARA	2.6	1.55168	-1.38736	-2.15274	0.0957016	-0.154113	-0.0147489	-0.640875
rs2618566:M09295_2.00__PPARA	rs2618566	rs2618566:T:C	M09295_2.00__PPARA	2.6	3.27783	-1.38736	-4.54752	0.202163	-0.154113	-0.031156	-0.640875
rs1434282:M09296_2.00__ESRRG	rs1434282	rs1434282:T:C	M09296_2.00__ESRRG	0	1.3383	0.365619	0.489307	0.122718	0.0384711	0.00472108	-0.565108
rs58198139:M09296_2.00__ESRRG	rs58198139	rs58198139:T:C	M09296_2.00__ESRRG	0	6.54646	2.09963	13.7452	0.600291	0.220927	0.13262	-0.565108
rs62084210:M09296_2.00__ESRRG	rs62084210	rs62084210:A:G	M09296_2.00__ESRRG	0	1.70515	9.42579	16.0724	0.156358	0.991798	0.155075	-0.565108
rs4390169:M09297_2.00__RXRB	rs4390169	rs4390169:A:G	M09297_2.00__RXRB	64.75	2.38229	-8.80102	-20.9666	0.223324	-0.935489	-0.208917	2.38499
rs1434282:M09297_2.00__RXRB	rs1434282	rs1434282:T:C	M09297_2.00__RXRB	64.75	0.275025	-6.38915	-1.75718	0.0257818	-0.679123	-0.017509	2.38499
rs1250259:M09297_2.00__RXRB	rs1250259	rs1250259:A:G	M09297_2.00__RXRB	64.75	0.598	0.138039	0.0825472	0.0560587	0.0146726	0.000822526	2.38499
rs58198139:M09297_2.00__RXRB	rs58198139	rs58198139:T:C	M09297_2.00__RXRB	64.75	7.33186	3.37839	24.7699	0.687315	0.3591	0.246815	2.38499
rs77542162:M09297_2.00__RXRB	rs77542162	rs77542162:A:G	M09297_2.00__RXRB	64.75	6.45342	-8.80102	-56.7967	0.604967	-0.935489	-0.56594	2.38499
rs402348:M09297_2.00__RXRB	rs402348	rs402348:T:C	M09297_2.00__RXRB	64.75	0.295574	-8.75522	-2.58782	0.0277082	-0.93062	-0.0257858	2.38499
rs429358:M09297_2.00__RXRB	rs429358	rs429358:T:C	M09297_2.00__RXRB	64.75	1.69322	0.365619	0.619074	0.158729	0.0388628	0.00616865	2.38499
19_57460078_A_G:M09297_2.00__RXRB	19_57460078_A_G	19_57460078_A_G:A:G	M09297_2.00__RXRB	64.75	2.99863	-8.80102	-26.391	0.281103	-0.935489	-0.262968	2.38499
rs35081008:M09297_2.00__RXRB	rs35081008	rs35081008:T:C	M09297_2.00__RXRB	64.75	0.230877	8.59857	1.98521	0.0216432	0.913969	0.0197812	2.38499
rs8126001:M09297_2.00__RXRB	rs8126001	rs8126001:T:C	M09297_2.00__RXRB	64.75	2.68856	3.37566	9.07568	0.252035	0.35881	0.0904329	2.38499
rs1250259:M09298_2.00__NR2E3	rs1250259	rs1250259:A:G	M09298_2.00__NR2E3	0	2.45739	-8.80983	-21.6492	0.166824	-0.930564	-0.155241	-0.451035
rs115421711:M09298_2.00__NR2E3	rs115421711	rs115421711:A:G	M09298_2.00__NR2E3	0	2.14146	1.26663	2.71244	0.145377	0.133792	0.0194502	-0.451035
rs116734477:M09298_2.00__NR2E3	rs116734477	rs116734477:T:C	M09298_2.00__NR2E3	0	2.41131	-0.326077	-0.786272	0.163696	-0.0344428	-0.00563816	-0.451035
rs4457349:M09298_2.00__NR2E3	rs4457349	rs4457349:A:G	M09298_2.00__NR2E3	0	1.5448	1.58775	2.45277	0.104872	0.167711	0.0175882	-0.451035
rs76895963:M09298_2.00__NR2E3	rs76895963	rs76895963:T:C	M09298_2.00__NR2E3	0	2.71815	9.46719	25.7333	0.184527	1	0.184527	-0.451035
rs77542162:M09298_2.00__NR2E3	rs77542162	rs77542162:A:G	M09298_2.00__NR2E3	0	0.303216	-2.93042	-0.88855	0.0205844	-0.309534	-0.00637157	-0.451035
rs1250259:M09335_2.00__TP63	rs1250259	rs1250259:A:G	M09335_2.00__TP63	0	1.07675	-2.3187	-2.49667	0.0575163	-0.242288	-0.0139355	-0.254568
rs704:M09335_2.00__TP63	rs704	rs704:A:G	M09335_2.00__TP63	0	2.86315	4.13916	11.851	0.152939	0.432512	0.0661481	-0.254568
19_57460078_A_G:M09335_2.00__TP63	19_57460078_A_G	19_57460078_A_G:A:G	M09335_2.00__TP63	0	0.15918	6.52552	1.03873	0.00850285	0.681869	0.00579783	-0.254568
rs35081008:M09335_2.00__TP63	rs35081008	rs35081008:T:C	M09335_2.00__TP63	0	0.0266649	4.76414	0.127036	0.00142435	0.497818	0.000709066	-0.254568
rs1434282:M09336_2.00__TP73	rs1434282	rs1434282:T:C	M09336_2.00__TP73	0.95	2.08151	0.666654	1.38765	0.116286	0.122527	0.0142481	0.235742
rs3767844:M09336_2.00__TP73	rs3767844	rs3767844:A:G	M09336_2.00__TP73	0.95	0.350635	5.15732	1.80834	0.0195886	0.947881	0.0185677	0.235742
rs1250259:M09336_2.00__TP73	rs1250259	rs1250259:A:G	M09336_2.00__TP73	0.95	3.27605	-3.7485	-12.2802	0.18302	-0.688948	-0.126091	0.235742
rs58198139:M09336_2.00__TP73	rs58198139	rs58198139:T:C	M09336_2.00__TP73	0.95	2.37158	0.365619	0.867096	0.132491	0.0671984	0.00890319	0.235742
rs4457349:M09336_2.00__TP73	rs4457349	rs4457349:A:G	M09336_2.00__TP73	0.95	1.3219	0.365619	0.483311	0.0738493	0.0671984	0.00496255	0.235742
rs11149612:M09336_2.00__TP73	rs11149612	rs11149612:T:C	M09336_2.00__TP73	0.95	2.50379	0.666654	1.66916	0.139877	0.122527	0.0171386	0.235742
rs704:M09336_2.00__TP73	rs704	rs704:A:G	M09336_2.00__TP73	0.95	4.56829	3.68231	16.8219	0.255213	0.676783	0.172724	0.235742
rs402348:M09336_2.00__TP73	rs402348	rs402348:T:C	M09336_2.00__TP73	0.95	5.12116	-1.01971	-5.22212	0.2861	-0.187417	-0.0536199	0.235742
19_57460078_A_G:M09336_2.00__TP73	19_57460078_A_G	19_57460078_A_G:A:G	M09336_2.00__TP73	0.95	0.466569	5.15732	2.40624	0.0260654	0.947881	0.0247069	0.235742
rs8126001:M09336_2.00__TP73	rs8126001	rs8126001:T:C	M09336_2.00__TP73	0.95	0.181093	2.98157	0.539942	0.010117	0.547993	0.00554403	0.235742
rs704:M09337_2.00__TP53	rs704	rs704:A:G	M09337_2.00__TP53	4.77	1.60516	-2.67005	-4.28585	0.074376	-0.279126	-0.0207603	-1.04045
rs402348:M09337_2.00__TP53	rs402348	rs402348:T:C	M09337_2.00__TP53	4.77	0.00665195	-1.1512	-0.00765771	0.000308221	-0.120346	-3.70933e-05	-1.04045
1_45964766_T_C:M09341_2.00__PAX5	1_45964766_T_C	1_45964766_T_C:T:C	M09341_2.00__PAX5	0.05	1.69939	-0.68879	-1.17052	0.0796181	-0.127061	-0.0101164	-0.206572
rs4390169:M09341_2.00__PAX5	rs4390169	rs4390169:A:G	M09341_2.00__PAX5	0.05	3.26226	-2.43458	-7.94225	0.15284	-0.449109	-0.0686419	-0.206572
rs3767844:M09341_2.00__PAX5	rs3767844	rs3767844:A:G	M09341_2.00__PAX5	0.05	0.970908	-1.06466	-1.03369	0.0454881	-0.196399	-0.00893379	-0.206572
rs1250259:M09341_2.00__PAX5	rs1250259	rs1250259:A:G	M09341_2.00__PAX5	0.05	2.26035	1.55784	3.52127	0.1059	0.287376	0.0304331	-0.206572
rs4719853:M09341_2.00__PAX5	rs4719853	rs4719853:T:C	M09341_2.00__PAX5	0.05	0.539349	3.14874	1.69827	0.0252691	0.580849	0.0146775	-0.206572
rs4457349:M09341_2.00__PAX5	rs4457349	rs4457349:A:G	M09341_2.00__PAX5	0.05	1.70187	2.31748	3.94407	0.0797346	0.427507	0.0340871	-0.206572
rs76895963:M09341_2.00__PAX5	rs76895963	rs76895963:T:C	M09341_2.00__PAX5	0.05	2.51956	0.923079	2.32575	0.118044	0.170281	0.0201006	-0.206572
rs11149612:M09341_2.00__PAX5	rs11149612	rs11149612:T:C	M09341_2.00__PAX5	0.05	0.0906052	0.552161	0.0500287	0.00424495	0.101857	0.00043238	-0.206572
rs704:M09341_2.00__PAX5	rs704	rs704:A:G	M09341_2.00__PAX5	0.05	2.53734	3.46681	8.79649	0.118877	0.639525	0.0760249	-0.206572
rs77542162:M09341_2.00__PAX5	rs77542162	rs77542162:A:G	M09341_2.00__PAX5	0.05	1.49019	1.36948	2.04077	0.0698168	0.252628	0.0176377	-0.206572
rs402348:M09341_2.00__PAX5	rs402348	rs402348:T:C	M09341_2.00__PAX5	0.05	7.43485	0.201425	1.49757	0.348331	0.037157	0.0129429	-0.206572
rs429358:M09341_2.00__PAX5	rs429358	rs429358:T:C	M09341_2.00__PAX5	0.05	4.98862	3.46681	17.2946	0.233722	0.639525	0.149471	-0.206572
19_57460078_A_G:M09341_2.00__PAX5	19_57460078_A_G	19_57460078_A_G:A:G	M09341_2.00__PAX5	0.05	1.38127	0.552161	0.762684	0.064714	0.101857	0.0065916	-0.206572
rs35081008:M09341_2.00__PAX5	rs35081008	rs35081008:T:C	M09341_2.00__PAX5	0.05	8.73618	-0.68879	-6.01739	0.409299	-0.127061	-0.0520061	-0.206572
rs2618566:M09341_2.00__PAX5	rs2618566	rs2618566:T:C	M09341_2.00__PAX5	0.05	0.831292	2.31748	1.92651	0.0389469	0.427507	0.0166501	-0.206572
rs8126001:M09341_2.00__PAX5	rs8126001	rs8126001:T:C	M09341_2.00__PAX5	0.05	5.06744	1.55784	7.89428	0.237415	0.287376	0.0682274	-0.206572
1_45964766_T_C:M09344_2.00__NFKB2	1_45964766_T_C	1_45964766_T_C:T:C	M09344_2.00__NFKB2	15.41	0.954298	4.24846	4.0543	0.0724953	0.450311	0.0326454	-0.00867815
rs1250259:M09344_2.00__NFKB2	rs1250259	rs1250259:A:G	M09344_2.00__NFKB2	15.41	0.863539	3.02748	2.61435	0.0656006	0.320894	0.0210508	-0.00867815
rs116734477:M09344_2.00__NFKB2	rs116734477	rs116734477:T:C	M09344_2.00__NFKB2	15.41	0.19504	3.45655	0.674168	0.0148167	0.366373	0.00542843	-0.00867815
rs10107182:M09344_2.00__NFKB2	rs10107182	rs10107182:T:C	M09344_2.00__NFKB2	15.41	1.41574	-0.781692	-1.10667	0.10755	-0.0828545	-0.00891098	-0.00867815
rs77542162:M09344_2.00__NFKB2	rs77542162	rs77542162:A:G	M09344_2.00__NFKB2	15.41	6.34214	-4.02063	-25.4994	0.481794	-0.426162	-0.205322	-0.00867815
rs35081008:M09344_2.00__NFKB2	rs35081008	rs35081008:T:C	M09344_2.00__NFKB2	15.41	1.02531	3.26355	3.34617	0.0778902	0.345917	0.0269435	-0.00867815
rs2618566:M09344_2.00__NFKB2	rs2618566	rs2618566:T:C	M09344_2.00__NFKB2	15.41	3.84078	2.09553	8.04847	0.291773	0.222113	0.0648066	-0.00867815
1_45964766_T_C:M09346_2.00__NFATC2	1_45964766_T_C	1_45964766_T_C:T:C	M09346_2.00__NFATC2	1.94	2.84459	-0.246803	-0.702052	0.308963	-0.0257729	-0.00796286	-0.194818
1_45964766_T_C:M09347_2.00__RELB	1_45964766_T_C	1_45964766_T_C:T:C	M09347_2.00__RELB	2.19	1.99663	1.11789	2.23201	0.15312	0.118116	0.0180859	-0.574249
rs1434282:M09347_2.00__RELB	rs1434282	rs1434282:T:C	M09347_2.00__RELB	2.19	0.632067	-8.68775	-5.49124	0.0484727	-0.917947	-0.0444953	-0.574249
rs1250259:M09347_2.00__RELB	rs1250259	rs1250259:A:G	M09347_2.00__RELB	2.19	3.50496	2.03511	7.13296	0.268792	0.215029	0.0577981	-0.574249
rs58198139:M09347_2.00__RELB	rs58198139	rs58198139:T:C	M09347_2.00__RELB	2.19	0.510523	1.74979	0.893308	0.0391516	0.184883	0.00723844	-0.574249
rs77542162:M09347_2.00__RELB	rs77542162	rs77542162:A:G	M09347_2.00__RELB	2.19	5.99909	1.34487	8.06803	0.460065	0.142099	0.065375	-0.574249
rs402348:M09347_2.00__RELB	rs402348	rs402348:T:C	M09347_2.00__RELB	2.19	1.9631	-8.68775	-17.0549	0.150548	-0.917947	-0.138195	-0.574249
rs35081008:M09347_2.00__RELB	rs35081008	rs35081008:T:C	M09347_2.00__RELB	2.19	4.28047	1.11766	4.78412	0.328266	0.118092	0.0387656	-0.574249
rs2618566:M09347_2.00__RELB	rs2618566	rs2618566:T:C	M09347_2.00__RELB	2.19	5.20955	1.11766	5.82252	0.399516	0.118092	0.0471796	-0.574249
rs8126001:M09347_2.00__RELB	rs8126001	rs8126001:T:C	M09347_2.00__RELB	2.19	3.31934	-0.718969	-2.3865	0.254557	-0.0759662	-0.0193377	-0.574249
1_45964766_T_C:M09348_2.00__NFKB1	1_45964766_T_C	1_45964766_T_C:T:C	M09348_2.00__NFKB1	4.15	2.77524	-1.48624	-4.12466	0.316173	-0.158762	-0.0501962	-0.926526
rs1434282:M09348_2.00__NFKB1	rs1434282	rs1434282:T:C	M09348_2.00__NFKB1	4.15	2.73871	-0.727161	-1.99149	0.312012	-0.0776763	-0.0242359	-0.926526
rs1250259:M09348_2.00__NFKB1	rs1250259	rs1250259:A:G	M09348_2.00__NFKB1	4.15	0.936209	3.66683	3.43292	0.106659	0.391696	0.0417779	-0.926526
rs115421711:M09348_2.00__NFKB1	rs115421711	rs115421711:A:G	M09348_2.00__NFKB1	4.15	0.757934	0.766732	0.581133	0.0863488	0.0819033	0.00707225	-0.926526
rs116734477:M09348_2.00__NFKB1	rs116734477	rs116734477:T:C	M09348_2.00__NFKB1	4.15	2.08561	5.89262	12.2897	0.237607	0.629458	0.149563	-0.926526
rs4719853:M09348_2.00__NFKB1	rs4719853	rs4719853:T:C	M09348_2.00__NFKB1	4.15	0.36331	-1.48624	-0.539964	0.0413906	-0.158762	-0.00657125	-0.926526
rs10107182:M09348_2.00__NFKB1	rs10107182	rs10107182:T:C	M09348_2.00__NFKB1	4.15	5.1243	-1.48624	-7.61593	0.583794	-0.158762	-0.0926842	-0.926526
rs62084210:M09348_2.00__NFKB1	rs62084210	rs62084210:A:G	M09348_2.00__NFKB1	4.15	0.16651	3.66683	0.610562	0.0189698	0.391696	0.00743041	-0.926526
rs77542162:M09348_2.00__NFKB1	rs77542162	rs77542162:A:G	M09348_2.00__NFKB1	4.15	2.52556	-1.33156	-3.36294	0.287729	-0.142239	-0.0409262	-0.926526
rs8126001:M09348_2.00__NFKB1	rs8126001	rs8126001:T:C	M09348_2.00__NFKB1	4.15	1.15718	-8.82956	-10.2173	0.131833	-0.943185	-0.124343	-0.926526
1_45964766_T_C:M09349_2.00__NFATC1	1_45964766_T_C	1_45964766_T_C:T:C	M09349_2.00__NFATC1	0.08	3.40566	1.7423	5.93367	0.290512	0.3024	0.0878507	-0.805657
rs1434282:M09349_2.00__NFATC1	rs1434282	rs1434282:T:C	M09349_2.00__NFATC1	0.08	0.0961588	1.28704	0.12376	0.00820261	0.223384	0.00183233	-0.805657
rs3767844:M09349_2.00__NFATC1	rs3767844	rs3767844:A:G	M09349_2.00__NFATC1	0.08	6.95533	-0.461425	-3.20936	0.593308	-0.0800866	-0.047516	-0.805657
rs1250259:M09349_2.00__NFATC1	rs1250259	rs1250259:A:G	M09349_2.00__NFATC1	0.08	2.58073	-1.51498	-3.90974	0.220143	-0.262945	-0.0578855	-0.805657
rs115421711:M09349_2.00__NFATC1	rs115421711	rs115421711:A:G	M09349_2.00__NFATC1	0.08	1.82773	1.05054	1.9201	0.15591	0.182335	0.0284279	-0.805657
rs116734477:M09349_2.00__NFATC1	rs116734477	rs116734477:T:C	M09349_2.00__NFATC1	0.08	6.13913	4.55474	27.9621	0.523684	0.790537	0.413992	-0.805657
rs58198139:M09349_2.00__NFATC1	rs58198139	rs58198139:T:C	M09349_2.00__NFATC1	0.08	1.80755	1.09575	1.98062	0.154189	0.190182	0.029324	-0.805657
rs4719853:M09349_2.00__NFATC1	rs4719853	rs4719853:T:C	M09349_2.00__NFATC1	0.08	3.95777	1.8133	7.17663	0.337609	0.314723	0.106253	-0.805657
rs4457349:M09349_2.00__NFATC1	rs4457349	rs4457349:A:G	M09349_2.00__NFATC1	0.08	2.52582	1.96754	4.96965	0.215459	0.341494	0.0735779	-0.805657
rs4149309:M09349_2.00__NFATC1	rs4149309	rs4149309:A:G	M09349_2.00__NFATC1	0.08	2.73947	1.69068	4.63159	0.233685	0.293442	0.0685728	-0.805657
rs11149612:M09349_2.00__NFATC1	rs11149612	rs11149612:T:C	M09349_2.00__NFATC1	0.08	1.26696	2.74055	3.47216	0.108075	0.475661	0.051407	-0.805657
rs704:M09349_2.00__NFATC1	rs704	rs704:A:G	M09349_2.00__NFATC1	0.08	1.18106	-0.519297	-0.613322	0.100748	-0.0901312	-0.00908051	-0.805657
rs62084210:M09349_2.00__NFATC1	rs62084210	rs62084210:A:G	M09349_2.00__NFATC1	0.08	0.666574	-1.91424	-1.27598	0.0568605	-0.332242	-0.0188915	-0.805657
rs429358:M09349_2.00__NFATC1	rs429358	rs429358:T:C	M09349_2.00__NFATC1	0.08	3.39	0.398928	1.35236	0.289176	0.0692394	0.0200224	-0.805657
19_57460078_A_G:M09349_2.00__NFATC1	19_57460078_A_G	19_57460078_A_G:A:G	M09349_2.00__NFATC1	0.08	3.5927	2.74055	9.84599	0.306467	0.475661	0.145774	-0.805657
rs8126001:M09349_2.00__NFATC1	rs8126001	rs8126001:T:C	M09349_2.00__NFATC1	0.08	2.59382	-0.461425	-1.19685	0.22126	-0.0800866	-0.01772	-0.805657
1_45964766_T_C:M09350_2.00__REL	1_45964766_T_C	1_45964766_T_C:T:C	M09350_2.00__REL	0.79	2.19414	-1.56519	-3.43425	0.160617	-0.17025	-0.0273451	-0.48619
rs1250259:M09350_2.00__REL	rs1250259	rs1250259:A:G	M09350_2.00__REL	0.79	3.94441	4.8285	19.0456	0.288741	0.525211	0.15165	-0.48619
rs4719853:M09350_2.00__REL	rs4719853	rs4719853:T:C	M09350_2.00__REL	0.79	0.203302	-0.458157	-0.0931441	0.0148822	-0.0498352	-0.000741658	-0.48619
rs10107182:M09350_2.00__REL	rs10107182	rs10107182:T:C	M09350_2.00__REL	0.79	1.22721	-1.56519	-1.92081	0.089835	-0.17025	-0.0152944	-0.48619
rs76895963:M09350_2.00__REL	rs76895963	rs76895963:T:C	M09350_2.00__REL	0.79	0.799036	-0.365999	-0.292447	0.0584916	-0.0398109	-0.0023286	-0.48619
rs704:M09350_2.00__REL	rs704	rs704:A:G	M09350_2.00__REL	0.79	1.61404	-1.51386	-2.44342	0.118152	-0.164667	-0.0194557	-0.48619
rs77542162:M09350_2.00__REL	rs77542162	rs77542162:A:G	M09350_2.00__REL	0.79	3.25961	-1.15623	-3.76885	0.238612	-0.125767	-0.0300094	-0.48619
rs402348:M09350_2.00__REL	rs402348	rs402348:T:C	M09350_2.00__REL	0.79	0.479019	3.65803	1.75227	0.0350655	0.397896	0.0139524	-0.48619
rs2618566:M09350_2.00__REL	rs2618566	rs2618566:T:C	M09350_2.00__REL	0.79	2.43886	0.27039	0.659443	0.178531	0.0294112	0.00525081	-0.48619
rs8126001:M09350_2.00__REL	rs8126001	rs8126001:T:C	M09350_2.00__REL	0.79	0.315476	-2.32873	-0.734657	0.0230937	-0.253303	-0.0058497	-0.48619
1_45964766_T_C:M09351_2.00__RELA	1_45964766_T_C	1_45964766_T_C:T:C	M09351_2.00__RELA	24.16	3.41919	-1.0261	-3.50844	0.242071	-0.111651	-0.0270276	-0.252373
rs10107182:M09351_2.00__RELA	rs10107182	rs10107182:T:C	M09351_2.00__RELA	24.16	1.15297	-1.36169	-1.56999	0.0816278	-0.148167	-0.0120945	-0.252373
rs704:M09351_2.00__RELA	rs704	rs704:A:G	M09351_2.00__RELA	24.16	1.04174	-1.0261	-1.06894	0.0737531	-0.111651	-0.00823463	-0.252373
rs77542162:M09351_2.00__RELA	rs77542162	rs77542162:A:G	M09351_2.00__RELA	24.16	1.86309	-3.34255	-6.22748	0.131903	-0.363706	-0.0479739	-0.252373
rs2618566:M09351_2.00__RELA	rs2618566	rs2618566:T:C	M09351_2.00__RELA	24.16	1.44303	1.31845	1.90257	0.102163	0.143462	0.0146566	-0.252373
19_57460078_A_G:M09361_2.00__RFX3	19_57460078_A_G	19_57460078_A_G:A:G	M09361_2.00__RFX3	3.71	2.30767	0.630473	1.45492	0.14734	0.0658385	0.00970066	0.0290255
rs2618566:M09361_2.00__RFX3	rs2618566	rs2618566:T:C	M09361_2.00__RFX3	3.71	7.26413	-8.78091	-63.7857	0.463801	-0.916965	-0.425289	0.0290255
rs77542162:M09362_2.00__RFX2	rs77542162	rs77542162:A:G	M09362_2.00__RFX2	0.77	1.59615	1.2722	2.03063	0.078811	0.132853	0.0104702	-0.833989
rs35081008:M09362_2.00__RFX2	rs35081008	rs35081008:T:C	M09362_2.00__RFX2	0.77	3.7004	-4.27764	-15.829	0.182709	-0.446702	-0.0816166	-0.833989
rs2618566:M09362_2.00__RFX2	rs2618566	rs2618566:T:C	M09362_2.00__RFX2	0.77	6.65634	-4.27764	-28.4734	0.328661	-0.446702	-0.146813	-0.833989
1_45964766_T_C:M09363_2.00__RFX1	1_45964766_T_C	1_45964766_T_C:T:C	M09363_2.00__RFX1	4.41	0.488295	1.37874	0.673232	0.022314	0.147618	0.00329393	0.0902667
rs1250259:M09363_2.00__RFX1	rs1250259	rs1250259:A:G	M09363_2.00__RFX1	4.41	5.13726	-1.23604	-6.34985	0.234761	-0.132339	-0.031068	0.0902667
rs704:M09363_2.00__RFX1	rs704	rs704:A:G	M09363_2.00__RFX1	4.41	0.201016	1.78515	0.358844	0.00918598	0.191131	0.00175572	0.0902667
rs77542162:M09363_2.00__RFX1	rs77542162	rs77542162:A:G	M09363_2.00__RFX1	4.41	4.45572	1.29356	5.76374	0.203616	0.138497	0.0282004	0.0902667
rs402348:M09363_2.00__RFX1	rs402348	rs402348:T:C	M09363_2.00__RFX1	4.41	3.87693	3.37273	13.0758	0.177167	0.361108	0.0639763	0.0902667
rs429358:M09363_2.00__RFX1	rs429358	rs429358:T:C	M09363_2.00__RFX1	4.41	3.30388	1.22949	4.06211	0.15098	0.131638	0.0198747	0.0902667
rs35081008:M09363_2.00__RFX1	rs35081008	rs35081008:T:C	M09363_2.00__RFX1	4.41	8.96906	-1.59515	-14.307	0.409866	-0.170788	-0.0700002	0.0902667
rs2618566:M09363_2.00__RFX1	rs2618566	rs2618566:T:C	M09363_2.00__RFX1	4.41	9.72952	-1.59515	-15.52	0.444617	-0.170788	-0.0759352	0.0902667
rs8126001:M09363_2.00__RFX1	rs8126001	rs8126001:T:C	M09363_2.00__RFX1	4.41	9.84614	1.32271	13.0235	0.449946	0.141618	0.0637205	0.0902667
1_45964766_T_C:M09364_2.00__RFX5	1_45964766_T_C	1_45964766_T_C:T:C	M09364_2.00__RFX5	9.78	0.452768	-1.29564	-0.586623	0.0251712	-0.252031	-0.00634393	-0.55829
rs1434282:M09364_2.00__RFX5	rs1434282	rs1434282:T:C	M09364_2.00__RFX5	9.78	1.42817	-1.5578	-2.22481	0.0793979	-0.303028	-0.0240598	-0.55829
rs1250259:M09364_2.00__RFX5	rs1250259	rs1250259:A:G	M09364_2.00__RFX5	9.78	9.69952	-0.550399	-5.33861	0.539237	-0.107065	-0.0577334	-0.55829
rs115421711:M09364_2.00__RFX5	rs115421711	rs115421711:A:G	M09364_2.00__RFX5	9.78	0.925009	1.89693	1.75468	0.0514251	0.368996	0.0189757	-0.55829
rs4719853:M09364_2.00__RFX5	rs4719853	rs4719853:T:C	M09364_2.00__RFX5	9.78	0.143396	1.21054	0.173587	0.00797199	0.235478	0.00187723	-0.55829
rs11149612:M09364_2.00__RFX5	rs11149612	rs11149612:T:C	M09364_2.00__RFX5	9.78	5.16641	-2.00349	-10.3509	0.287222	-0.389724	-0.111938	-0.55829
rs704:M09364_2.00__RFX5	rs704	rs704:A:G	M09364_2.00__RFX5	9.78	2.42672	0.719419	1.74583	0.134912	0.139943	0.01888	-0.55829
rs62084210:M09364_2.00__RFX5	rs62084210	rs62084210:A:G	M09364_2.00__RFX5	9.78	0.211647	-0.550399	-0.11649	0.0117663	-0.107065	-0.00125976	-0.55829
rs77542162:M09364_2.00__RFX5	rs77542162	rs77542162:A:G	M09364_2.00__RFX5	9.78	2.0198	0.167635	0.338589	0.112289	0.0326087	0.00366161	-0.55829
rs402348:M09364_2.00__RFX5	rs402348	rs402348:T:C	M09364_2.00__RFX5	9.78	5.01886	-1.5578	-7.8184	0.279019	-0.303028	-0.0845507	-0.55829
rs429358:M09364_2.00__RFX5	rs429358	rs429358:T:C	M09364_2.00__RFX5	9.78	5.91424	1.06785	6.31553	0.328797	0.207721	0.0682981	-0.55829
19_57460078_A_G:M09364_2.00__RFX5	19_57460078_A_G	19_57460078_A_G:A:G	M09364_2.00__RFX5	9.78	1.03691	-1.29564	-1.34346	0.0576463	-0.252031	-0.0145286	-0.55829
rs35081008:M09364_2.00__RFX5	rs35081008	rs35081008:T:C	M09364_2.00__RFX5	9.78	6.37238	1.27125	8.10092	0.354267	0.247288	0.0876059	-0.55829
rs2618566:M09364_2.00__RFX5	rs2618566	rs2618566:T:C	M09364_2.00__RFX5	9.78	8.87004	-1.29564	-11.4924	0.493123	-0.252031	-0.124282	-0.55829
rs8126001:M09364_2.00__RFX5	rs8126001	rs8126001:T:C	M09364_2.00__RFX5	9.78	7.08025	-0.736734	-5.21626	0.393621	-0.143311	-0.0564103	-0.55829
1_45964766_T_C:M09365_2.00__RFX6	1_45964766_T_C	1_45964766_T_C:T:C	M09365_2.00__RFX6	0	2.91707	-2.95699	-8.62577	0.273083	-0.54834	-0.149742	-0.242921
rs4390169:M09365_2.00__RFX6	rs4390169	rs4390169:A:G	M09365_2.00__RFX6	0	4.48488	3.4856	15.6325	0.419854	0.646364	0.271378	-0.242921
rs1434282:M09365_2.00__RFX6	rs1434282	rs1434282:T:C	M09365_2.00__RFX6	0	4.11147	3.4856	14.3309	0.384896	0.646364	0.248783	-0.242921
rs1250259:M09365_2.00__RFX6	rs1250259	rs1250259:A:G	M09365_2.00__RFX6	0	4.3688	-0.87925	-3.84127	0.408987	-0.163047	-0.066684	-0.242921
rs115421711:M09365_2.00__RFX6	rs115421711	rs115421711:A:G	M09365_2.00__RFX6	0	1.14169	2.50608	2.86117	0.10688	0.464724	0.0496695	-0.242921
rs10107182:M09365_2.00__RFX6	rs10107182	rs10107182:T:C	M09365_2.00__RFX6	0	4.2173	1.05012	4.42867	0.394804	0.194733	0.0768812	-0.242921
rs4457349:M09365_2.00__RFX6	rs4457349	rs4457349:A:G	M09365_2.00__RFX6	0	2.21299	0.730599	1.61681	0.20717	0.135481	0.0280676	-0.242921
rs4149309:M09365_2.00__RFX6	rs4149309	rs4149309:A:G	M09365_2.00__RFX6	0	0.61464	3.4856	2.14239	0.0575397	0.646364	0.0371916	-0.242921
rs76895963:M09365_2.00__RFX6	rs76895963	rs76895963:T:C	M09365_2.00__RFX6	0	0.539768	3.17378	1.7131	0.0505306	0.58854	0.0297393	-0.242921
rs11149612:M09365_2.00__RFX6	rs11149612	rs11149612:T:C	M09365_2.00__RFX6	0	8.12285	-0.996712	-8.09614	0.760423	-0.184829	-0.140548	-0.242921
rs704:M09365_2.00__RFX6	rs704	rs704:A:G	M09365_2.00__RFX6	0	2.93006	-2.95699	-8.66417	0.274299	-0.54834	-0.150409	-0.242921
rs77542162:M09365_2.00__RFX6	rs77542162	rs77542162:A:G	M09365_2.00__RFX6	0	4.76047	1.3113	6.24241	0.445653	0.243165	0.108367	-0.242921
rs402348:M09365_2.00__RFX6	rs402348	rs402348:T:C	M09365_2.00__RFX6	0	5.89	-0.570103	-3.3579	0.551394	-0.105719	-0.0582928	-0.242921
rs429358:M09365_2.00__RFX6	rs429358	rs429358:T:C	M09365_2.00__RFX6	0	1.81079	3.17378	5.74703	0.169517	0.58854	0.0997677	-0.242921
19_57460078_A_G:M09365_2.00__RFX6	19_57460078_A_G	19_57460078_A_G:A:G	M09365_2.00__RFX6	0	5.37779	-2.95699	-15.9021	0.503444	-0.54834	-0.276058	-0.242921
rs35081008:M09365_2.00__RFX6	rs35081008	rs35081008:T:C	M09365_2.00__RFX6	0	6.66203	1.22433	8.15655	0.623668	0.227039	0.141597	-0.242921
rs2618566:M09365_2.00__RFX6	rs2618566	rs2618566:T:C	M09365_2.00__RFX6	0	8.97437	-2.95699	-26.5371	0.840138	-0.54834	-0.460682	-0.242921
rs8126001:M09365_2.00__RFX6	rs8126001	rs8126001:T:C	M09365_2.00__RFX6	0	0.330031	-1.97124	-0.650569	0.0308959	-0.365543	-0.0112938	-0.242921
rs1250259:M09369_2.00__RUNX3	rs1250259	rs1250259:A:G	M09369_2.00__RUNX3	0.12	1.43822	-3.81919	-5.49283	0.138267	-0.399077	-0.0551791	-0.283529
rs11149612:M09369_2.00__RUNX3	rs11149612	rs11149612:T:C	M09369_2.00__RUNX3	0.12	0.581769	-1.13542	-0.660552	0.0559298	-0.118643	-0.00663568	-0.283529
rs704:M09369_2.00__RUNX3	rs704	rs704:A:G	M09369_2.00__RUNX3	0.12	5.44474	-3.81919	-20.7945	0.523444	-0.399077	-0.208895	-0.283529
rs77542162:M09369_2.00__RUNX3	rs77542162	rs77542162:A:G	M09369_2.00__RUNX3	0.12	2.56247	-0.109898	-0.281609	0.246349	-0.0114835	-0.00282895	-0.283529
rs402348:M09369_2.00__RUNX3	rs402348	rs402348:T:C	M09369_2.00__RUNX3	0.12	4.20871	-3.81919	-16.0738	0.404614	-0.399077	-0.161472	-0.283529
rs429358:M09369_2.00__RUNX3	rs429358	rs429358:T:C	M09369_2.00__RUNX3	0.12	3.20844	-3.81919	-12.2536	0.308451	-0.399077	-0.123096	-0.283529
rs35081008:M09369_2.00__RUNX3	rs35081008	rs35081008:T:C	M09369_2.00__RUNX3	0.12	3.12149	-1.13542	-3.5442	0.300092	-0.118643	-0.0356038	-0.283529
rs2618566:M09369_2.00__RUNX3	rs2618566	rs2618566:T:C	M09369_2.00__RUNX3	0.12	4.5815	-1.13542	-5.20192	0.440453	-0.118643	-0.0522567	-0.283529
rs8126001:M09369_2.00__RUNX3	rs8126001	rs8126001:T:C	M09369_2.00__RUNX3	0.12	3.69935	6.2545	23.1375	0.355646	0.65355	0.232432	-0.283529
rs1250259:M09370_2.00__RUNX2	rs1250259	rs1250259:A:G	M09370_2.00__RUNX2	0.01	3.60767	-4.131	-14.9033	0.275801	-0.431478	-0.119002	-0.516887
rs11149612:M09370_2.00__RUNX2	rs11149612	rs11149612:T:C	M09370_2.00__RUNX2	0.01	2.1696	-3.11436	-6.7569	0.165862	-0.325292	-0.0539536	-0.516887
rs704:M09370_2.00__RUNX2	rs704	rs704:A:G	M09370_2.00__RUNX2	0.01	5.78132	-4.131	-23.8826	0.441973	-0.431478	-0.190702	-0.516887
rs77542162:M09370_2.00__RUNX2	rs77542162	rs77542162:A:G	M09370_2.00__RUNX2	0.01	1.91951	0.452583	0.868736	0.146743	0.0472718	0.00693682	-0.516887
rs402348:M09370_2.00__RUNX2	rs402348	rs402348:T:C	M09370_2.00__RUNX2	0.01	6.33195	-4.131	-26.1573	0.484068	-0.431478	-0.208864	-0.516887
rs429358:M09370_2.00__RUNX2	rs429358	rs429358:T:C	M09370_2.00__RUNX2	0.01	2.16243	-4.131	-8.93299	0.165314	-0.431478	-0.0713295	-0.516887
19_57460078_A_G:M09370_2.00__RUNX2	19_57460078_A_G	19_57460078_A_G:A:G	M09370_2.00__RUNX2	0.01	0.810766	1.72007	1.39457	0.0619817	0.179659	0.0111356	-0.516887
rs35081008:M09370_2.00__RUNX2	rs35081008	rs35081008:T:C	M09370_2.00__RUNX2	0.01	2.36041	-3.11436	-7.35117	0.18045	-0.325292	-0.0586987	-0.516887
rs2618566:M09370_2.00__RUNX2	rs2618566	rs2618566:T:C	M09370_2.00__RUNX2	0.01	5.0748	-3.11436	-15.8048	0.387961	-0.325292	-0.1262	-0.516887
rs8126001:M09370_2.00__RUNX2	rs8126001	rs8126001:T:C	M09370_2.00__RUNX2	0.01	4.57234	2.1891	10.0093	0.349548	0.228649	0.0799238	-0.516887
rs1250259:M09371_2.00__RUNX1	rs1250259	rs1250259:A:G	M09371_2.00__RUNX1	6.27	1.30199	-4.34057	-5.65137	0.114468	-0.453558	-0.0519177	-0.286016
rs704:M09371_2.00__RUNX1	rs704	rs704:A:G	M09371_2.00__RUNX1	6.27	5.65557	-4.34057	-24.5484	0.497223	-0.453558	-0.225519	-0.286016
rs77542162:M09371_2.00__RUNX1	rs77542162	rs77542162:A:G	M09371_2.00__RUNX1	6.27	1.87229	-0.564316	-1.05656	0.164607	-0.0589669	-0.00970634	-0.286016
rs402348:M09371_2.00__RUNX1	rs402348	rs402348:T:C	M09371_2.00__RUNX1	6.27	3.82881	-4.34057	-16.6192	0.336619	-0.453558	-0.152676	-0.286016
rs429358:M09371_2.00__RUNX1	rs429358	rs429358:T:C	M09371_2.00__RUNX1	6.27	2.31185	-4.34057	-10.0347	0.203252	-0.453558	-0.0921865	-0.286016
rs35081008:M09371_2.00__RUNX1	rs35081008	rs35081008:T:C	M09371_2.00__RUNX1	6.27	3.46727	-1.94978	-6.7604	0.304834	-0.203737	-0.062106	-0.286016
rs2618566:M09371_2.00__RUNX1	rs2618566	rs2618566:T:C	M09371_2.00__RUNX1	6.27	3.1349	-1.94978	-6.11235	0.275612	-0.203737	-0.0561525	-0.286016
rs8126001:M09371_2.00__RUNX1	rs8126001	rs8126001:T:C	M09371_2.00__RUNX1	6.27	3.30694	2.48393	8.21419	0.290737	0.259553	0.0754616	-0.286016
1_45964766_T_C:M09375_2.00__AIRE	1_45964766_T_C	1_45964766_T_C:T:C	M09375_2.00__AIRE	0	6.19763	-2.03028	-12.5829	0.48766	-0.212526	-0.10364	-0.167592
rs115421711:M09375_2.00__AIRE	rs115421711	rs115421711:A:G	M09375_2.00__AIRE	0	1.37138	9.55307	13.1009	0.107907	1	0.107907	-0.167592
rs116734477:M09375_2.00__AIRE	rs116734477	rs116734477:T:C	M09375_2.00__AIRE	0	3.0086	-6.16061	-18.5348	0.236731	-0.644883	-0.152664	-0.167592
rs58198139:M09375_2.00__AIRE	rs58198139	rs58198139:T:C	M09375_2.00__AIRE	0	0.472992	-0.773441	-0.365832	0.0372173	-0.0809626	-0.00301321	-0.167592
rs10107182:M09375_2.00__AIRE	rs10107182	rs10107182:T:C	M09375_2.00__AIRE	0	1.29693	9.45544	12.2631	0.102049	0.98978	0.101006	-0.167592
rs11149612:M09375_2.00__AIRE	rs11149612	rs11149612:T:C	M09375_2.00__AIRE	0	2.49528	9.37541	23.3942	0.196341	0.981403	0.192689	-0.167592
rs77542162:M09375_2.00__AIRE	rs77542162	rs77542162:A:G	M09375_2.00__AIRE	0	1.77115	3.33395	5.90494	0.139363	0.348992	0.0486366	-0.167592
rs35081008:M09375_2.00__AIRE	rs35081008	rs35081008:T:C	M09375_2.00__AIRE	0	3.23177	-1.36778	-4.42034	0.254292	-0.143176	-0.0364086	-0.167592
rs2618566:M09375_2.00__AIRE	rs2618566	rs2618566:T:C	M09375_2.00__AIRE	0	5.05368	-1.06094	-5.36165	0.397648	-0.111057	-0.0441618	-0.167592
rs8126001:M09375_2.00__AIRE	rs8126001	rs8126001:T:C	M09375_2.00__AIRE	0	0.131755	0.460889	0.0607246	0.0103671	0.0482451	0.000500164	-0.167592
1_45964766_T_C:M09377_2.00__SMAD4	1_45964766_T_C	1_45964766_T_C:T:C	M09377_2.00__SMAD4	9.02	1.48853	-1.6741	-2.49194	0.109761	-0.257255	-0.0282366	-1.09124
rs4390169:M09377_2.00__SMAD4	rs4390169	rs4390169:A:G	M09377_2.00__SMAD4	9.02	3.34701	-4.71792	-15.7909	0.246801	-0.724993	-0.178929	-1.09124
rs1434282:M09377_2.00__SMAD4	rs1434282	rs1434282:T:C	M09377_2.00__SMAD4	9.02	0.442145	-0.00341463	-0.00150976	0.0326028	-0.00052472	-1.71073e-05	-1.09124
rs1250259:M09377_2.00__SMAD4	rs1250259	rs1250259:A:G	M09377_2.00__SMAD4	9.02	2.75279	2.77661	7.64342	0.202984	0.426677	0.0866087	-1.09124
rs115421711:M09377_2.00__SMAD4	rs115421711	rs115421711:A:G	M09377_2.00__SMAD4	9.02	1.56063	4.42642	6.90802	0.115078	0.6802	0.0782758	-1.09124
rs4719853:M09377_2.00__SMAD4	rs4719853	rs4719853:T:C	M09377_2.00__SMAD4	9.02	2.95904	-0.372527	-1.10232	0.218193	-0.0572455	-0.0124906	-1.09124
rs10107182:M09377_2.00__SMAD4	rs10107182	rs10107182:T:C	M09377_2.00__SMAD4	9.02	3.43041	1.01596	3.48516	0.252951	0.156121	0.0394908	-1.09124
rs4457349:M09377_2.00__SMAD4	rs4457349	rs4457349:A:G	M09377_2.00__SMAD4	9.02	2.52649	1.78216	4.50261	0.186297	0.273862	0.0510197	-1.09124
rs4149309:M09377_2.00__SMAD4	rs4149309	rs4149309:A:G	M09377_2.00__SMAD4	9.02	2.38149	4.31573	10.2779	0.175606	0.663189	0.11646	-1.09124
rs76895963:M09377_2.00__SMAD4	rs76895963	rs76895963:T:C	M09377_2.00__SMAD4	9.02	4.71305	4.31573	20.3402	0.347529	0.663189	0.230478	-1.09124
rs402348:M09377_2.00__SMAD4	rs402348	rs402348:T:C	M09377_2.00__SMAD4	9.02	2.25082	-0.00341463	-0.00768572	0.16597	-0.00052472	-8.7088e-05	-1.09124
rs429358:M09377_2.00__SMAD4	rs429358	rs429358:T:C	M09377_2.00__SMAD4	9.02	1.13737	-0.372527	-0.423701	0.0838671	-0.0572455	-0.00480101	-1.09124
rs8126001:M09377_2.00__SMAD4	rs8126001	rs8126001:T:C	M09377_2.00__SMAD4	9.02	1.73512	-0.637754	-1.10658	0.127944	-0.0980025	-0.0125388	-1.09124
rs4390169:M09378_2.00__NFIC	rs4390169	rs4390169:A:G	M09378_2.00__NFIC	1.57	0.676689	0.77934	0.527371	0.0419494	0.085938	0.00360505	-0.642189
rs1250259:M09378_2.00__NFIC	rs1250259	rs1250259:A:G	M09378_2.00__NFIC	1.57	5.30539	0.178066	0.944708	0.328892	0.0196354	0.00645792	-0.642189
rs115421711:M09378_2.00__NFIC	rs115421711	rs115421711:A:G	M09378_2.00__NFIC	1.57	0.176597	4.53957	0.801674	0.0109476	0.50058	0.00548016	-0.642189
rs4719853:M09378_2.00__NFIC	rs4719853	rs4719853:T:C	M09378_2.00__NFIC	1.57	6.68447	0.951145	6.3579	0.414385	0.104883	0.0434619	-0.642189
rs4457349:M09378_2.00__NFIC	rs4457349	rs4457349:A:G	M09378_2.00__NFIC	1.57	5.18326	4.53957	23.5298	0.321322	0.50058	0.160847	-0.642189
rs4149309:M09378_2.00__NFIC	rs4149309	rs4149309:A:G	M09378_2.00__NFIC	1.57	0.195717	1.37257	0.268636	0.0121329	0.151354	0.00183637	-0.642189
rs11149612:M09378_2.00__NFIC	rs11149612	rs11149612:T:C	M09378_2.00__NFIC	1.57	0.866373	-3.49563	-3.02852	0.0537084	-0.385464	-0.0207027	-0.642189
rs704:M09378_2.00__NFIC	rs704	rs704:A:G	M09378_2.00__NFIC	1.57	0.598267	0.77934	0.466253	0.0370879	0.085938	0.00318726	-0.642189
rs77542162:M09378_2.00__NFIC	rs77542162	rs77542162:A:G	M09378_2.00__NFIC	1.57	6.55224	-1.2363	-8.10055	0.406188	-0.136327	-0.0553745	-0.642189
rs402348:M09378_2.00__NFIC	rs402348	rs402348:T:C	M09378_2.00__NFIC	1.57	6.84933	0.0695007	0.476033	0.424605	0.00766386	0.00325411	-0.642189
rs429358:M09378_2.00__NFIC	rs429358	rs429358:T:C	M09378_2.00__NFIC	1.57	4.72621	1.01422	4.79341	0.292988	0.111838	0.0327673	-0.642189
rs35081008:M09378_2.00__NFIC	rs35081008	rs35081008:T:C	M09378_2.00__NFIC	1.57	3.51547	0.0695007	0.244327	0.217932	0.00766386	0.0016702	-0.642189
rs2618566:M09378_2.00__NFIC	rs2618566	rs2618566:T:C	M09378_2.00__NFIC	1.57	5.13514	0.951145	4.88427	0.318339	0.104883	0.0333883	-0.642189
rs8126001:M09378_2.00__NFIC	rs8126001	rs8126001:T:C	M09378_2.00__NFIC	1.57	2.33157	1.58514	3.69588	0.144539	0.174794	0.0252646	-0.642189
1_45964766_T_C:M09379_2.00__NFIA	1_45964766_T_C	1_45964766_T_C:T:C	M09379_2.00__NFIA	4.45	0.93774	-2.03822	-1.91132	0.0655401	-0.307043	-0.0201236	-0.304092
rs4390169:M09379_2.00__NFIA	rs4390169	rs4390169:A:G	M09379_2.00__NFIA	4.45	0.0577835	0.903806	0.052225	0.00403857	0.136152	0.00054986	-0.304092
rs1250259:M09379_2.00__NFIA	rs1250259	rs1250259:A:G	M09379_2.00__NFIA	4.45	4.31408	-0.546239	-2.35652	0.301517	-0.0822871	-0.024811	-0.304092
rs115421711:M09379_2.00__NFIA	rs115421711	rs115421711:A:G	M09379_2.00__NFIA	4.45	5.25204	3.25443	17.0924	0.367073	0.490258	0.17996	-0.304092
rs58198139:M09379_2.00__NFIA	rs58198139	rs58198139:T:C	M09379_2.00__NFIA	4.45	0.149353	3.25443	0.48606	0.0104385	0.490258	0.00511757	-0.304092
rs4719853:M09379_2.00__NFIA	rs4719853	rs4719853:T:C	M09379_2.00__NFIA	4.45	3.32739	0.121838	0.405404	0.232556	0.0183541	0.00426837	-0.304092
rs10107182:M09379_2.00__NFIA	rs10107182	rs10107182:T:C	M09379_2.00__NFIA	4.45	0.115407	2.88841	0.333342	0.00806594	0.435119	0.00350964	-0.304092
rs4457349:M09379_2.00__NFIA	rs4457349	rs4457349:A:G	M09379_2.00__NFIA	4.45	4.59523	3.25443	14.9549	0.321167	0.490258	0.157455	-0.304092
rs76895963:M09379_2.00__NFIA	rs76895963	rs76895963:T:C	M09379_2.00__NFIA	4.45	0.446571	2.9632	1.32328	0.0312115	0.446386	0.0139324	-0.304092
rs11149612:M09379_2.00__NFIA	rs11149612	rs11149612:T:C	M09379_2.00__NFIA	4.45	3.76336	-2.97907	-11.2113	0.263027	-0.448776	-0.11804	-0.304092
rs704:M09379_2.00__NFIA	rs704	rs704:A:G	M09379_2.00__NFIA	4.45	0.313458	0.903806	0.283305	0.0219081	0.136152	0.00298283	-0.304092
rs77542162:M09379_2.00__NFIA	rs77542162	rs77542162:A:G	M09379_2.00__NFIA	4.45	5.4519	-0.901904	-4.91709	0.381041	-0.135866	-0.0517704	-0.304092
rs402348:M09379_2.00__NFIA	rs402348	rs402348:T:C	M09379_2.00__NFIA	4.45	7.49565	0.632159	4.73844	0.523882	0.0952303	0.0498895	-0.304092
rs429358:M09379_2.00__NFIA	rs429358	rs429358:T:C	M09379_2.00__NFIA	4.45	3.88139	-0.149712	-0.581092	0.271276	-0.0225531	-0.00611812	-0.304092
19_57460078_A_G:M09379_2.00__NFIA	19_57460078_A_G	19_57460078_A_G:A:G	M09379_2.00__NFIA	4.45	1.16954	-0.85492	-0.999867	0.0817412	-0.128788	-0.0105273	-0.304092
rs35081008:M09379_2.00__NFIA	rs35081008	rs35081008:T:C	M09379_2.00__NFIA	4.45	3.637	2.88841	10.5052	0.254196	0.435119	0.110605	-0.304092
rs2618566:M09379_2.00__NFIA	rs2618566	rs2618566:T:C	M09379_2.00__NFIA	4.45	2.11396	0.632159	1.33636	0.147748	0.0952303	0.0140701	-0.304092
rs8126001:M09379_2.00__NFIA	rs8126001	rs8126001:T:C	M09379_2.00__NFIA	4.45	2.46194	3.3189	8.17095	0.172069	0.49997	0.0860292	-0.304092
1_45964766_T_C:M09380_2.00__SMAD3	1_45964766_T_C	1_45964766_T_C:T:C	M09380_2.00__SMAD3	31.74	1.34788	2.2903	3.08704	0.127463	0.4708	0.0600095	0.361697
rs4390169:M09380_2.00__SMAD3	rs4390169	rs4390169:A:G	M09380_2.00__SMAD3	31.74	2.72549	-2.36395	-6.44291	0.257738	-0.485938	-0.125245	0.361697
rs1434282:M09380_2.00__SMAD3	rs1434282	rs1434282:T:C	M09380_2.00__SMAD3	31.74	0.471718	-4.86471	-2.29477	0.0446083	-1	-0.0446083	0.361697
rs115421711:M09380_2.00__SMAD3	rs115421711	rs115421711:A:G	M09380_2.00__SMAD3	31.74	2.26585	-2.6832	-6.07973	0.214272	-0.551565	-0.118185	0.361697
rs58198139:M09380_2.00__SMAD3	rs58198139	rs58198139:T:C	M09380_2.00__SMAD3	31.74	3.53475	1.7176	6.07128	0.334266	0.353074	0.118021	0.361697
rs4719853:M09380_2.00__SMAD3	rs4719853	rs4719853:T:C	M09380_2.00__SMAD3	31.74	2.42189	2.2903	5.54685	0.229028	0.4708	0.107826	0.361697
rs10107182:M09380_2.00__SMAD3	rs10107182	rs10107182:T:C	M09380_2.00__SMAD3	31.74	1.02248	-0.327057	-0.334407	0.0966912	-0.0672305	-0.0065006	0.361697
rs4457349:M09380_2.00__SMAD3	rs4457349	rs4457349:A:G	M09380_2.00__SMAD3	31.74	1.30775	-1.98414	-2.59475	0.123668	-0.407865	-0.0504398	0.361697
rs4149309:M09380_2.00__SMAD3	rs4149309	rs4149309:A:G	M09380_2.00__SMAD3	31.74	3.5431	1.01485	3.59573	0.335056	0.208616	0.0698979	0.361697
rs76895963:M09380_2.00__SMAD3	rs76895963	rs76895963:T:C	M09380_2.00__SMAD3	31.74	2.47817	2.43304	6.0295	0.23435	0.500141	0.117208	0.361697
rs11149612:M09380_2.00__SMAD3	rs11149612	rs11149612:T:C	M09380_2.00__SMAD3	31.74	4.77236	2.2903	10.9302	0.451302	0.4708	0.212473	0.361697
rs704:M09380_2.00__SMAD3	rs704	rs704:A:G	M09380_2.00__SMAD3	31.74	4.04077	-0.457062	-1.84688	0.382119	-0.0939547	-0.0359018	0.361697
rs77542162:M09380_2.00__SMAD3	rs77542162	rs77542162:A:G	M09380_2.00__SMAD3	31.74	1.99619	-4.86471	-9.71086	0.188771	-1	-0.188771	0.361697
rs402348:M09380_2.00__SMAD3	rs402348	rs402348:T:C	M09380_2.00__SMAD3	31.74	6.52332	-4.08731	-26.6628	0.616883	-0.840196	-0.518303	0.361697
rs429358:M09380_2.00__SMAD3	rs429358	rs429358:T:C	M09380_2.00__SMAD3	31.74	3.64264	1.19982	4.37051	0.344469	0.246638	0.084959	0.361697
19_57460078_A_G:M09380_2.00__SMAD3	19_57460078_A_G	19_57460078_A_G:A:G	M09380_2.00__SMAD3	31.74	1.62096	0.883575	1.43224	0.153287	0.18163	0.0278415	0.361697
rs35081008:M09380_2.00__SMAD3	rs35081008	rs35081008:T:C	M09380_2.00__SMAD3	31.74	1.06193	0.788789	0.837638	0.100422	0.162145	0.016283	0.361697
rs2618566:M09380_2.00__SMAD3	rs2618566	rs2618566:T:C	M09380_2.00__SMAD3	31.74	1.57349	-4.08731	-6.43132	0.148798	-0.840196	-0.125019	0.361697
rs8126001:M09380_2.00__SMAD3	rs8126001	rs8126001:T:C	M09380_2.00__SMAD3	31.74	5.52007	-0.839454	-4.63385	0.52201	-0.17256	-0.090078	0.361697
rs3767844:M09386_2.00__TCF7	rs3767844	rs3767844:A:G	M09386_2.00__TCF7	0.99	1.92551	-0.255073	-0.491145	0.136519	-0.0447893	-0.00611461	-0.273617
rs1250259:M09386_2.00__TCF7	rs1250259	rs1250259:A:G	M09386_2.00__TCF7	0.99	2.75961	-5.41468	-14.9424	0.195658	-0.950787	-0.186029	-0.273617
rs116734477:M09386_2.00__TCF7	rs116734477	rs116734477:T:C	M09386_2.00__TCF7	0.99	4.89904	-0.500734	-2.45312	0.347344	-0.087926	-0.0305406	-0.273617
rs58198139:M09386_2.00__TCF7	rs58198139	rs58198139:T:C	M09386_2.00__TCF7	0.99	1.01522	-0.147975	-0.150227	0.0719795	-0.0259836	-0.00187029	-0.273617
rs4719853:M09386_2.00__TCF7	rs4719853	rs4719853:T:C	M09386_2.00__TCF7	0.99	3.65558	4.24462	15.5166	0.259183	0.745331	0.193177	-0.273617
rs4149309:M09386_2.00__TCF7	rs4149309	rs4149309:A:G	M09386_2.00__TCF7	0.99	2.15588	-3.3648	-7.2541	0.152853	-0.590839	-0.0903115	-0.273617
rs11149612:M09386_2.00__TCF7	rs11149612	rs11149612:T:C	M09386_2.00__TCF7	0.99	0.841972	-1.03569	-0.872019	0.0596963	-0.181861	-0.0108564	-0.273617
rs62084210:M09386_2.00__TCF7	rs62084210	rs62084210:A:G	M09386_2.00__TCF7	0.99	2.26926	1.74888	3.96867	0.160891	0.307094	0.0494088	-0.273617
rs77542162:M09386_2.00__TCF7	rs77542162	rs77542162:A:G	M09386_2.00__TCF7	0.99	4.30135	1.55154	6.67373	0.304968	0.272442	0.083086	-0.273617
rs402348:M09386_2.00__TCF7	rs402348	rs402348:T:C	M09386_2.00__TCF7	0.99	0.184595	-5.41468	-0.999525	0.0130879	-0.950787	-0.0124438	-0.273617
19_57460078_A_G:M09386_2.00__TCF7	19_57460078_A_G	19_57460078_A_G:A:G	M09386_2.00__TCF7	0.99	0.871834	-4.69313	-4.09163	0.0618135	-0.824086	-0.0509396	-0.273617
rs2618566:M09386_2.00__TCF7	rs2618566	rs2618566:T:C	M09386_2.00__TCF7	0.99	1.54022	-4.69313	-7.22843	0.109202	-0.824086	-0.0899919	-0.273617
1_45964766_T_C:M09387_2.00__SOX10	1_45964766_T_C	1_45964766_T_C:T:C	M09387_2.00__SOX10	0	0.796759	-3.36791	-2.68341	0.0570724	-0.354547	-0.0202349	-0.133009
rs4390169:M09387_2.00__SOX10	rs4390169	rs4390169:A:G	M09387_2.00__SOX10	0	0.406857	-3.41207	-1.38823	0.0291435	-0.359196	-0.0104682	-0.133009
rs3767844:M09387_2.00__SOX10	rs3767844	rs3767844:A:G	M09387_2.00__SOX10	0	1.29189	-0.109184	-0.141053	0.0925387	-0.011494	-0.00106364	-0.133009
rs58198139:M09387_2.00__SOX10	rs58198139	rs58198139:T:C	M09387_2.00__SOX10	0	3.22554	0.968225	3.12305	0.231048	0.101927	0.02355	-0.133009
rs4719853:M09387_2.00__SOX10	rs4719853	rs4719853:T:C	M09387_2.00__SOX10	0	1.57601	2.4483	3.85855	0.112891	0.257738	0.0290962	-0.133009
rs704:M09387_2.00__SOX10	rs704	rs704:A:G	M09387_2.00__SOX10	0	3.07979	2.4483	7.54026	0.220608	0.257738	0.0568589	-0.133009
rs429358:M09387_2.00__SOX10	rs429358	rs429358:T:C	M09387_2.00__SOX10	0	1.72805	-5.72126	-9.88663	0.123781	-0.60229	-0.0745522	-0.133009
rs2618566:M09387_2.00__SOX10	rs2618566	rs2618566:T:C	M09387_2.00__SOX10	0	0.460847	-3.41207	-1.57244	0.0330108	-0.359196	-0.0118573	-0.133009
1_45964766_T_C:M09388_2.00__SOX4	1_45964766_T_C	1_45964766_T_C:T:C	M09388_2.00__SOX4	1.48	1.89007	-1.98623	-3.75411	0.162677	-0.324277	-0.0527523	-0.698345
rs3767844:M09388_2.00__SOX4	rs3767844	rs3767844:A:G	M09388_2.00__SOX4	1.48	2.99479	0.210656	0.630872	0.257759	0.0343923	0.00886494	-0.698345
rs1250259:M09388_2.00__SOX4	rs1250259	rs1250259:A:G	M09388_2.00__SOX4	1.48	2.51808	-2.9799	-7.50364	0.216729	-0.486507	-0.10544	-0.698345
rs116734477:M09388_2.00__SOX4	rs116734477	rs116734477:T:C	M09388_2.00__SOX4	1.48	1.84241	-3.70579	-6.82761	0.158575	-0.605018	-0.0959407	-0.698345
rs4719853:M09388_2.00__SOX4	rs4719853	rs4719853:T:C	M09388_2.00__SOX4	1.48	2.38145	4.01304	9.55687	0.20497	0.65518	0.134292	-0.698345
rs4149309:M09388_2.00__SOX4	rs4149309	rs4149309:A:G	M09388_2.00__SOX4	1.48	2.86747	2.1385	6.13207	0.2468	0.349137	0.0861671	-0.698345
19_57460078_A_G:M09388_2.00__SOX4	19_57460078_A_G	19_57460078_A_G:A:G	M09388_2.00__SOX4	1.48	4.24046	-4.00821	-16.9967	0.364973	-0.654391	-0.238835	-0.698345
rs4390169:M09389_2.00__SOX9	rs4390169	rs4390169:A:G	M09389_2.00__SOX9	15.95	2.34684	0.588406	1.38089	0.159475	0.0638847	0.010188	0.414476
rs3767844:M09389_2.00__SOX9	rs3767844	rs3767844:A:G	M09389_2.00__SOX9	15.95	4.04099	0.569367	2.30081	0.274598	0.0618175	0.016975	0.414476
rs58198139:M09389_2.00__SOX9	rs58198139	rs58198139:T:C	M09389_2.00__SOX9	15.95	1.03705	0.78258	0.811576	0.0704709	0.0849666	0.00598767	0.414476
rs429358:M09389_2.00__SOX9	rs429358	rs429358:T:C	M09389_2.00__SOX9	15.95	4.20782	-5.7862	-24.3473	0.285935	-0.628222	-0.17963	0.414476
19_57460078_A_G:M09389_2.00__SOX9	19_57460078_A_G	19_57460078_A_G:A:G	M09389_2.00__SOX9	15.95	3.50784	-5.7862	-20.2971	0.238369	-0.628222	-0.149748	0.414476
1_45964766_T_C:M09390_2.00__SOX5	1_45964766_T_C	1_45964766_T_C:T:C	M09390_2.00__SOX5	7.04	2.82636	-2.34924	-6.63981	0.362592	-0.257987	-0.0935441	0.817487
rs4390169:M09390_2.00__SOX5	rs4390169	rs4390169:A:G	M09390_2.00__SOX5	7.04	2.20833	-0.69426	-1.53315	0.283305	-0.0762417	-0.0215996	0.817487
rs115421711:M09390_2.00__SOX5	rs115421711	rs115421711:A:G	M09390_2.00__SOX5	7.04	1.39183	3.38438	4.71048	0.178557	0.371663	0.066363	0.817487
rs116734477:M09390_2.00__SOX5	rs116734477	rs116734477:T:C	M09390_2.00__SOX5	7.04	1.21206	-2.91069	-3.52794	0.155495	-0.319644	-0.0497029	0.817487
rs4457349:M09390_2.00__SOX5	rs4457349	rs4457349:A:G	M09390_2.00__SOX5	7.04	4.61748	-2.6611	-12.2876	0.592373	-0.292235	-0.173112	0.817487
1_45964766_T_C:M09391_2.00__SOX3	1_45964766_T_C	1_45964766_T_C:T:C	M09391_2.00__SOX3	0	0.106683	-3.61941	-0.386131	0.00987541	-0.393054	-0.00388157	-0.261067
rs3767844:M09391_2.00__SOX3	rs3767844	rs3767844:A:G	M09391_2.00__SOX3	0	3.09705	0.0702549	0.217583	0.286686	0.0076294	0.00218724	-0.261067
rs116734477:M09391_2.00__SOX3	rs116734477	rs116734477:T:C	M09391_2.00__SOX3	0	0.71337	3.49899	2.49607	0.0660348	0.379977	0.0250917	-0.261067
rs4719853:M09391_2.00__SOX3	rs4719853	rs4719853:T:C	M09391_2.00__SOX3	0	2.18738	5.35538	11.7143	0.20248	0.581573	0.117757	-0.261067
rs10107182:M09391_2.00__SOX3	rs10107182	rs10107182:T:C	M09391_2.00__SOX3	0	0.0559193	-0.00655498	-0.00036655	0.0051763	-0.000711844	-3.68472e-06	-0.261067
rs4149309:M09391_2.00__SOX3	rs4149309	rs4149309:A:G	M09391_2.00__SOX3	0	4.41115	2.73923	12.0831	0.408329	0.297469	0.121465	-0.261067
19_57460078_A_G:M09391_2.00__SOX3	19_57460078_A_G	19_57460078_A_G:A:G	M09391_2.00__SOX3	0	4.53249	-5.78823	-26.2351	0.419561	-0.628579	-0.263727	-0.261067
rs4390169:M09392_2.00__LEF1	rs4390169	rs4390169:A:G	M09392_2.00__LEF1	0.13	4.65014	-3.9082	-18.1737	0.460225	-0.648281	-0.298355	-0.378162
rs3767844:M09392_2.00__LEF1	rs3767844	rs3767844:A:G	M09392_2.00__LEF1	0.13	3.63213	-0.0312815	-0.113619	0.359472	-0.00518889	-0.00186526	-0.378162
rs1250259:M09392_2.00__LEF1	rs1250259	rs1250259:A:G	M09392_2.00__LEF1	0.13	2.3191	-0.501797	-1.16371	0.229521	-0.0832366	-0.0191046	-0.378162
rs115421711:M09392_2.00__LEF1	rs115421711	rs115421711:A:G	M09392_2.00__LEF1	0.13	0.591892	4.0152	2.37656	0.0585797	0.666029	0.0390158	-0.378162
rs116734477:M09392_2.00__LEF1	rs116734477	rs116734477:T:C	M09392_2.00__LEF1	0.13	7.14328	-0.125031	-0.893129	0.706972	-0.0207397	-0.0146624	-0.378162
rs4719853:M09392_2.00__LEF1	rs4719853	rs4719853:T:C	M09392_2.00__LEF1	0.13	2.1737	2.83586	6.16432	0.215132	0.470405	0.101199	-0.378162
rs10107182:M09392_2.00__LEF1	rs10107182	rs10107182:T:C	M09392_2.00__LEF1	0.13	0.639628	-3.01973	-1.93151	0.0633041	-0.500905	-0.0317093	-0.378162
rs4149309:M09392_2.00__LEF1	rs4149309	rs4149309:A:G	M09392_2.00__LEF1	0.13	4.60793	1.63765	7.54617	0.456048	0.271648	0.123885	-0.378162
rs76895963:M09392_2.00__LEF1	rs76895963	rs76895963:T:C	M09392_2.00__LEF1	0.13	2.50523	-0.201628	-0.505123	0.247943	-0.0334454	-0.00829255	-0.378162
rs62084210:M09392_2.00__LEF1	rs62084210	rs62084210:A:G	M09392_2.00__LEF1	0.13	3.34957	1.63896	5.48982	0.331508	0.271866	0.0901257	-0.378162
rs77542162:M09392_2.00__LEF1	rs77542162	rs77542162:A:G	M09392_2.00__LEF1	0.13	1.68033	0.109151	0.183409	0.166302	0.0181056	0.00301101	-0.378162
rs402348:M09392_2.00__LEF1	rs402348	rs402348:T:C	M09392_2.00__LEF1	0.13	2.66847	1.63896	4.37351	0.264098	0.271866	0.0717994	-0.378162
rs429358:M09392_2.00__LEF1	rs429358	rs429358:T:C	M09392_2.00__LEF1	0.13	1.32796	3.03211	4.02652	0.131428	0.502958	0.0661028	-0.378162
19_57460078_A_G:M09392_2.00__LEF1	19_57460078_A_G	19_57460078_A_G:A:G	M09392_2.00__LEF1	0.13	4.84846	-0.672562	-3.26089	0.479853	-0.111563	-0.0535337	-0.378162
rs35081008:M09392_2.00__LEF1	rs35081008	rs35081008:T:C	M09392_2.00__LEF1	0.13	0.691111	-1.45827	-1.00783	0.0683994	-0.241893	-0.0165454	-0.378162
1_45964766_T_C:M09393_2.00__TCF7L2	1_45964766_T_C	1_45964766_T_C:T:C	M09393_2.00__TCF7L2	10.74	1.06456	3.97477	4.23137	0.0940487	0.684463	0.0643729	-0.139251
rs1434282:M09393_2.00__TCF7L2	rs1434282	rs1434282:T:C	M09393_2.00__TCF7L2	10.74	1.02161	-4.61752	-4.71731	0.0902545	-0.795148	-0.0717657	-0.139251
rs3767844:M09393_2.00__TCF7L2	rs3767844	rs3767844:A:G	M09393_2.00__TCF7L2	10.74	0.327303	2.06071	0.674475	0.0289157	0.354858	0.010261	-0.139251
rs1250259:M09393_2.00__TCF7L2	rs1250259	rs1250259:A:G	M09393_2.00__TCF7L2	10.74	1.52513	1.51869	2.3162	0.134738	0.261523	0.0352369	-0.139251
rs58198139:M09393_2.00__TCF7L2	rs58198139	rs58198139:T:C	M09393_2.00__TCF7L2	10.74	3.05263	3.97477	12.1335	0.269686	0.684463	0.18459	-0.139251
rs10107182:M09393_2.00__TCF7L2	rs10107182	rs10107182:T:C	M09393_2.00__TCF7L2	10.74	1.23406	-0.81673	-1.00789	0.109023	-0.140643	-0.0153333	-0.139251
rs11149612:M09393_2.00__TCF7L2	rs11149612	rs11149612:T:C	M09393_2.00__TCF7L2	10.74	10.597	3.97477	42.1207	0.936199	0.684463	0.640794	-0.139251
rs704:M09393_2.00__TCF7L2	rs704	rs704:A:G	M09393_2.00__TCF7L2	10.74	6.3818	1.51869	9.69201	0.563802	0.261523	0.147447	-0.139251
rs402348:M09393_2.00__TCF7L2	rs402348	rs402348:T:C	M09393_2.00__TCF7L2	10.74	2.02089	-0.878339	-1.77503	0.178537	-0.151252	-0.027004	-0.139251
rs429358:M09393_2.00__TCF7L2	rs429358	rs429358:T:C	M09393_2.00__TCF7L2	10.74	4.51278	-0.81673	-3.68572	0.398683	-0.140643	-0.0560718	-0.139251
19_57460078_A_G:M09393_2.00__TCF7L2	19_57460078_A_G	19_57460078_A_G:A:G	M09393_2.00__TCF7L2	10.74	2.18734	-0.81673	-1.78647	0.193242	-0.140643	-0.027178	-0.139251
rs35081008:M09393_2.00__TCF7L2	rs35081008	rs35081008:T:C	M09393_2.00__TCF7L2	10.74	2.84581	-0.81673	-2.32426	0.251414	-0.140643	-0.0353595	-0.139251
rs2618566:M09393_2.00__TCF7L2	rs2618566	rs2618566:T:C	M09393_2.00__TCF7L2	10.74	1.2371	3.96033	4.89934	0.109292	0.681977	0.0745349	-0.139251
rs3767844:M09394_2.00__TCF7L2	rs3767844	rs3767844:A:G	M09394_2.00__TCF7L2	10.74	0.928638	0.193831	0.179998	0.0732603	0.0219648	0.00160914	-0.139251
rs116734477:M09394_2.00__TCF7L2	rs116734477	rs116734477:T:C	M09394_2.00__TCF7L2	10.74	0.8379	1.38613	1.16144	0.066102	0.157075	0.010383	-0.139251
rs4719853:M09394_2.00__TCF7L2	rs4719853	rs4719853:T:C	M09394_2.00__TCF7L2	10.74	3.38584	3.46773	11.7412	0.267109	0.392961	0.104963	-0.139251
rs11149612:M09394_2.00__TCF7L2	rs11149612	rs11149612:T:C	M09394_2.00__TCF7L2	10.74	1.41222	-1.52445	-2.15286	0.11141	-0.17275	-0.0192461	-0.139251
rs62084210:M09394_2.00__TCF7L2	rs62084210	rs62084210:A:G	M09394_2.00__TCF7L2	10.74	1.4705	2.39393	3.52029	0.116008	0.271279	0.0314706	-0.139251
rs77542162:M09394_2.00__TCF7L2	rs77542162	rs77542162:A:G	M09394_2.00__TCF7L2	10.74	0.535937	1.43091	0.76688	0.0422801	0.16215	0.00685573	-0.139251
19_57460078_A_G:M09394_2.00__TCF7L2	19_57460078_A_G	19_57460078_A_G:A:G	M09394_2.00__TCF7L2	10.74	1.87977	-8.82462	-16.5883	0.148295	-1	-0.148295	-0.139251
rs3767844:M09395_2.00__TCF7L1	rs3767844	rs3767844:A:G	M09395_2.00__TCF7L1	0.48	0.231361	0.249316	0.0576819	0.0199898	0.0272646	0.000545014	-0.804025
rs116734477:M09395_2.00__TCF7L1	rs116734477	rs116734477:T:C	M09395_2.00__TCF7L1	0.48	0.779494	-0.854638	-0.666185	0.067349	-0.0934612	-0.00629452	-0.804025
rs4719853:M09395_2.00__TCF7L1	rs4719853	rs4719853:T:C	M09395_2.00__TCF7L1	0.48	3.13135	2.18912	6.85489	0.270551	0.239397	0.0647692	-0.804025
rs4149309:M09395_2.00__TCF7L1	rs4149309	rs4149309:A:G	M09395_2.00__TCF7L1	0.48	1.68071	-3.53429	-5.94012	0.145215	-0.386501	-0.0561258	-0.804025
rs62084210:M09395_2.00__TCF7L1	rs62084210	rs62084210:A:G	M09395_2.00__TCF7L1	0.48	0.992644	2.18912	2.17302	0.0857654	0.239397	0.020532	-0.804025
rs77542162:M09395_2.00__TCF7L1	rs77542162	rs77542162:A:G	M09395_2.00__TCF7L1	0.48	1.47019	0.257442	0.378489	0.127026	0.0281533	0.00357619	-0.804025
19_57460078_A_G:M09395_2.00__TCF7L1	19_57460078_A_G	19_57460078_A_G:A:G	M09395_2.00__TCF7L1	0.48	1.04655	-8.82462	-9.23538	0.0904227	-0.96504	-0.0872615	-0.804025
1_45964766_T_C:M09396_2.00__SOX17	1_45964766_T_C	1_45964766_T_C:T:C	M09396_2.00__SOX17	0	4.93415	-5.01248	-24.7323	0.487047	-0.917653	-0.446941	-0.45274
rs3767844:M09396_2.00__SOX17	rs3767844	rs3767844:A:G	M09396_2.00__SOX17	0	3.94184	0.843893	3.32649	0.389097	0.154495	0.0601134	-0.45274
rs1250259:M09396_2.00__SOX17	rs1250259	rs1250259:A:G	M09396_2.00__SOX17	0	0.798571	-3.35655	-2.68044	0.0788265	-0.614496	-0.0484386	-0.45274
rs115421711:M09396_2.00__SOX17	rs115421711	rs115421711:A:G	M09396_2.00__SOX17	0	2.01712	1.68322	3.39525	0.199109	0.308153	0.061356	-0.45274
rs116734477:M09396_2.00__SOX17	rs116734477	rs116734477:T:C	M09396_2.00__SOX17	0	0.730718	2.8079	2.05179	0.0721288	0.514053	0.0370781	-0.45274
rs58198139:M09396_2.00__SOX17	rs58198139	rs58198139:T:C	M09396_2.00__SOX17	0	0.504437	1.99986	1.0088	0.0497927	0.366122	0.0182302	-0.45274
rs4719853:M09396_2.00__SOX17	rs4719853	rs4719853:T:C	M09396_2.00__SOX17	0	2.56479	3.67836	9.43422	0.253169	0.67341	0.170487	-0.45274
rs4457349:M09396_2.00__SOX17	rs4457349	rs4457349:A:G	M09396_2.00__SOX17	0	0.929449	1.99986	1.85877	0.0917454	0.366122	0.03359	-0.45274
rs4149309:M09396_2.00__SOX17	rs4149309	rs4149309:A:G	M09396_2.00__SOX17	0	3.45031	-5.01248	-17.2946	0.340578	-0.917653	-0.312533	-0.45274
rs704:M09396_2.00__SOX17	rs704	rs704:A:G	M09396_2.00__SOX17	0	3.53502	-3.50693	-12.3971	0.34894	-0.642026	-0.224029	-0.45274
rs62084210:M09396_2.00__SOX17	rs62084210	rs62084210:A:G	M09396_2.00__SOX17	0	1.43252	0.774651	1.1097	0.141403	0.141818	0.0200536	-0.45274
19_57460078_A_G:M09396_2.00__SOX17	19_57460078_A_G	19_57460078_A_G:A:G	M09396_2.00__SOX17	0	2.99417	-3.35655	-10.0501	0.295553	-0.614496	-0.181616	-0.45274
rs2618566:M09396_2.00__SOX17	rs2618566	rs2618566:T:C	M09396_2.00__SOX17	0	2.20376	-3.50693	-7.72843	0.217532	-0.642026	-0.139661	-0.45274
rs8126001:M09396_2.00__SOX17	rs8126001	rs8126001:T:C	M09396_2.00__SOX17	0	0.551043	0.774651	0.426866	0.0543932	0.141818	0.00771395	-0.45274
rs3767844:M09397_2.00__SOX2	rs3767844	rs3767844:A:G	M09397_2.00__SOX2	0.02	2.91019	0.371316	1.0806	0.255081	0.0403146	0.0102835	-0.266478
rs116734477:M09397_2.00__SOX2	rs116734477	rs116734477:T:C	M09397_2.00__SOX2	0.02	3.78202	2.4154	9.13507	0.331497	0.262245	0.0869337	-0.266478
rs58198139:M09397_2.00__SOX2	rs58198139	rs58198139:T:C	M09397_2.00__SOX2	0.02	2.59383	-0.249839	-0.648039	0.227351	-0.0271256	-0.00616705	-0.266478
rs4719853:M09397_2.00__SOX2	rs4719853	rs4719853:T:C	M09397_2.00__SOX2	0.02	0.932285	4.28149	3.99156	0.0817157	0.464851	0.0379857	-0.266478
rs4149309:M09397_2.00__SOX2	rs4149309	rs4149309:A:G	M09397_2.00__SOX2	0.02	5.3348	2.34805	12.5264	0.4676	0.254934	0.119207	-0.266478
19_57460078_A_G:M09397_2.00__SOX2	19_57460078_A_G	19_57460078_A_G:A:G	M09397_2.00__SOX2	0.02	2.95856	-3.56295	-10.5412	0.25932	-0.386838	-0.100315	-0.266478
1_45964766_T_C:M09398_2.00__SRY	1_45964766_T_C	1_45964766_T_C:T:C	M09398_2.00__SRY	1.47	3.42787	-1.74154	-5.96978	0.442909	-0.183671	-0.0813495	0.370817
rs1434282:M09398_2.00__SRY	rs1434282	rs1434282:T:C	M09398_2.00__SRY	1.47	0.876428	-4.85502	-4.25508	0.113242	-0.512033	-0.0579836	0.370817
rs3767844:M09398_2.00__SRY	rs3767844	rs3767844:A:G	M09398_2.00__SRY	1.47	2.38069	-2.53573	-6.0368	0.307605	-0.26743	-0.0822628	0.370817
rs116734477:M09398_2.00__SRY	rs116734477	rs116734477:T:C	M09398_2.00__SRY	1.47	3.88548	1.84837	7.18181	0.502037	0.194938	0.0978658	0.370817
rs4719853:M09398_2.00__SRY	rs4719853	rs4719853:T:C	M09398_2.00__SRY	1.47	1.66616	-1.74154	-2.90168	0.215282	-0.183671	-0.0395409	0.370817
rs4457349:M09398_2.00__SRY	rs4457349	rs4457349:A:G	M09398_2.00__SRY	1.47	0.0911697	-0.131697	-0.0120067	0.0117799	-0.0138893	-0.000163615	0.370817
rs4149309:M09398_2.00__SRY	rs4149309	rs4149309:A:G	M09398_2.00__SRY	1.47	0.34085	-0.269009	-0.0916917	0.0440407	-0.0283709	-0.00124947	0.370817
rs62084210:M09398_2.00__SRY	rs62084210	rs62084210:A:G	M09398_2.00__SRY	1.47	2.98872	-2.18942	-6.54355	0.386168	-0.230906	-0.0891683	0.370817
19_57460078_A_G:M09398_2.00__SRY	19_57460078_A_G	19_57460078_A_G:A:G	M09398_2.00__SRY	1.47	2.0272	-4.85502	-9.84211	0.261931	-0.512033	-0.134117	0.370817
1_45964766_T_C:M09411_2.00__STAT1	1_45964766_T_C	1_45964766_T_C:T:C	M09411_2.00__STAT1	6.81	2.91487	0.957648	2.79142	0.16204	0.155875	0.0252581	-0.979768
rs58198139:M09411_2.00__STAT1	rs58198139	rs58198139:T:C	M09411_2.00__STAT1	6.81	3.36278	0.141027	0.474243	0.18694	0.0229548	0.00429118	-0.979768
rs4719853:M09411_2.00__STAT1	rs4719853	rs4719853:T:C	M09411_2.00__STAT1	6.81	0.456227	-1.99951	-0.912229	0.0253621	-0.325458	-0.0082543	-0.979768
rs10107182:M09411_2.00__STAT1	rs10107182	rs10107182:T:C	M09411_2.00__STAT1	6.81	0.695906	2.1495	1.49585	0.0386861	0.349873	0.0135352	-0.979768
rs4149309:M09411_2.00__STAT1	rs4149309	rs4149309:A:G	M09411_2.00__STAT1	6.81	1.60818	0.957648	1.54007	0.0894	0.155875	0.0139353	-0.979768
rs10107182:M09412_2.00__STAT5A	rs10107182	rs10107182:T:C	M09412_2.00__STAT5A	1.08	4.61162	0.250378	1.15465	0.428531	0.0284781	0.0122037	-0.507957
rs4457349:M09412_2.00__STAT5A	rs4457349	rs4457349:A:G	M09412_2.00__STAT5A	1.08	0.634345	-0.288635	-0.183094	0.058946	-0.0328294	-0.00193516	-0.507957
rs116734477:M09413_2.00__STAT4	rs116734477	rs116734477:T:C	M09413_2.00__STAT4	0.42	1.80954	3.68443	6.66713	0.173135	0.400641	0.0693652	-0.296387
rs10107182:M09413_2.00__STAT4	rs10107182	rs10107182:T:C	M09413_2.00__STAT4	0.42	4.5044	0.825763	3.71956	0.430978	0.0897925	0.0386986	-0.296387
rs77542162:M09413_2.00__STAT4	rs77542162	rs77542162:A:G	M09413_2.00__STAT4	0.42	3.03844	-4.03493	-12.2599	0.290716	-0.438754	-0.127553	-0.296387
rs402348:M09413_2.00__STAT4	rs402348	rs402348:T:C	M09413_2.00__STAT4	0.42	0.774977	-3.71842	-2.88169	0.0741493	-0.404337	-0.0299813	-0.296387
rs1250259:M09414_2.00__STAT6	rs1250259	rs1250259:A:G	M09414_2.00__STAT6	44.05	1.3698	-5.15793	-7.06533	0.123903	-1	-0.123903	-0.11544
rs115421711:M09414_2.00__STAT6	rs115421711	rs115421711:A:G	M09414_2.00__STAT6	44.05	1.71223	1.74261	2.98374	0.154877	0.337851	0.0523253	-0.11544
rs10107182:M09414_2.00__STAT6	rs10107182	rs10107182:T:C	M09414_2.00__STAT6	44.05	2.53198	-0.448776	-1.13629	0.229027	-0.0870069	-0.0199269	-0.11544
rs4457349:M09414_2.00__STAT6	rs4457349	rs4457349:A:G	M09414_2.00__STAT6	44.05	0.0792103	1.33662	0.105874	0.00716485	0.259139	0.0018567	-0.11544
19_57460078_A_G:M09414_2.00__STAT6	19_57460078_A_G	19_57460078_A_G:A:G	M09414_2.00__STAT6	44.05	2.60953	0.827156	2.15848	0.236041	0.160366	0.0378529	-0.11544
rs2618566:M09414_2.00__STAT6	rs2618566	rs2618566:T:C	M09414_2.00__STAT6	44.05	1.6105	1.78868	2.88068	0.145676	0.346782	0.0505178	-0.11544
rs8126001:M09414_2.00__STAT6	rs8126001	rs8126001:T:C	M09414_2.00__STAT6	44.05	2.31958	-3.58658	-8.31934	0.209814	-0.695352	-0.145895	-0.11544
rs115421711:M09415_2.00__STAT3	rs115421711	rs115421711:A:G	M09415_2.00__STAT3	19.74	2.92137	-2.2816	-6.66539	0.236558	-0.251522	-0.0594994	-0.662674
rs116734477:M09415_2.00__STAT3	rs116734477	rs116734477:T:C	M09415_2.00__STAT3	19.74	0.638639	4.15398	2.6529	0.0517138	0.457931	0.0236814	-0.662674
rs4719853:M09415_2.00__STAT3	rs4719853	rs4719853:T:C	M09415_2.00__STAT3	19.74	0.281638	-2.45979	-0.692768	0.0228056	-0.271164	-0.00618407	-0.662674
rs10107182:M09415_2.00__STAT3	rs10107182	rs10107182:T:C	M09415_2.00__STAT3	19.74	5.83064	0.933287	5.44166	0.472137	0.102885	0.0485756	-0.662674
rs4457349:M09415_2.00__STAT3	rs4457349	rs4457349:A:G	M09415_2.00__STAT3	19.74	0.0375403	8.98193	0.337185	0.00303983	0.99016	0.00300992	-0.662674
rs77542162:M09415_2.00__STAT3	rs77542162	rs77542162:A:G	M09415_2.00__STAT3	19.74	1.27645	-4.70143	-6.00113	0.103361	-0.518281	-0.0535698	-0.662674
rs402348:M09415_2.00__STAT3	rs402348	rs402348:T:C	M09415_2.00__STAT3	19.74	1.12488	-2.07466	-2.33373	0.0910871	-0.228708	-0.0208323	-0.662674
19_57460078_A_G:M09415_2.00__STAT3	19_57460078_A_G	19_57460078_A_G:A:G	M09415_2.00__STAT3	19.74	0.138776	0.547837	0.0760266	0.0112374	0.060393	0.00067866	-0.662674
rs3767844:M09416_2.00__STAT2	rs3767844	rs3767844:A:G	M09416_2.00__STAT2	45.18	4.57667	0.966172	4.42185	0.261453	0.10506	0.0274684	0.0377729
rs115421711:M09416_2.00__STAT2	rs115421711	rs115421711:A:G	M09416_2.00__STAT2	45.18	1.72815	-1.31897	-2.27938	0.098725	-0.143423	-0.0141595	0.0377729
rs116734477:M09416_2.00__STAT2	rs116734477	rs116734477:T:C	M09416_2.00__STAT2	45.18	3.9887	-3.5887	-14.3143	0.227864	-0.390231	-0.0889198	0.0377729
rs10107182:M09417_2.00__STAT5B	rs10107182	rs10107182:T:C	M09417_2.00__STAT5B	31.54	5.58746	-0.26537	-1.48274	0.511568	-0.0304387	-0.0155715	0.579463
rs4457349:M09417_2.00__STAT5B	rs4457349	rs4457349:A:G	M09417_2.00__STAT5B	31.54	0.331307	8.71817	2.88839	0.0303333	1	0.0303333	0.579463
rs77542162:M09417_2.00__STAT5B	rs77542162	rs77542162:A:G	M09417_2.00__STAT5B	31.54	0.224505	-3.24984	-0.729605	0.0205549	-0.372767	-0.00766216	0.579463
19_57460078_A_G:M09417_2.00__STAT5B	19_57460078_A_G	19_57460078_A_G:A:G	M09417_2.00__STAT5B	31.54	2.57478	-1.34464	-3.46214	0.235737	-0.154234	-0.0363587	0.579463
1_45964766_T_C:M09425_2.00__TBX21	1_45964766_T_C	1_45964766_T_C:T:C	M09425_2.00__TBX21	0.04	1.61999	-1.20706	-1.95542	0.147151	-0.18607	-0.0273803	-0.192566
rs4390169:M09425_2.00__TBX21	rs4390169	rs4390169:A:G	M09425_2.00__TBX21	0.04	5.67613	-0.271719	-1.54231	0.515589	-0.0418859	-0.0215959	-0.192566
rs1434282:M09425_2.00__TBX21	rs1434282	rs1434282:T:C	M09425_2.00__TBX21	0.04	2.5284	-4.37148	-11.0528	0.229666	-0.673872	-0.154765	-0.192566
rs3767844:M09425_2.00__TBX21	rs3767844	rs3767844:A:G	M09425_2.00__TBX21	0.04	1.99979	-0.0079769	-0.0159521	0.18165	-0.00122965	-0.000223366	-0.192566
rs1250259:M09425_2.00__TBX21	rs1250259	rs1250259:A:G	M09425_2.00__TBX21	0.04	2.50981	-0.755531	-1.89624	0.227977	-0.116466	-0.0265517	-0.192566
rs115421711:M09425_2.00__TBX21	rs115421711	rs115421711:A:G	M09425_2.00__TBX21	0.04	2.0344	0.271487	0.552314	0.184794	0.0418502	0.00773366	-0.192566
rs58198139:M09425_2.00__TBX21	rs58198139	rs58198139:T:C	M09425_2.00__TBX21	0.04	0.353947	6.48711	2.29609	0.0321506	1	0.0321506	-0.192566
rs4719853:M09425_2.00__TBX21	rs4719853	rs4719853:T:C	M09425_2.00__TBX21	0.04	1.42215	-0.755531	-1.07448	0.12918	-0.116466	-0.0150452	-0.192566
rs10107182:M09425_2.00__TBX21	rs10107182	rs10107182:T:C	M09425_2.00__TBX21	0.04	4.42076	-4.37148	-19.3253	0.401558	-0.673872	-0.270598	-0.192566
rs4457349:M09425_2.00__TBX21	rs4457349	rs4457349:A:G	M09425_2.00__TBX21	0.04	2.8821	0.861711	2.48354	0.261794	0.132834	0.0347753	-0.192566
rs4149309:M09425_2.00__TBX21	rs4149309	rs4149309:A:G	M09425_2.00__TBX21	0.04	1.79128	-0.0079769	-0.0142888	0.16271	-0.00122965	-0.000200077	-0.192566
rs76895963:M09425_2.00__TBX21	rs76895963	rs76895963:T:C	M09425_2.00__TBX21	0.04	3.79304	0.454518	1.72401	0.344539	0.0700647	0.02414	-0.192566
rs11149612:M09425_2.00__TBX21	rs11149612	rs11149612:T:C	M09425_2.00__TBX21	0.04	4.25856	-0.363422	-1.54766	0.386824	-0.0560222	-0.0216707	-0.192566
rs704:M09425_2.00__TBX21	rs704	rs704:A:G	M09425_2.00__TBX21	0.04	2.94647	-0.755531	-2.22615	0.267642	-0.116466	-0.0311713	-0.192566
rs77542162:M09425_2.00__TBX21	rs77542162	rs77542162:A:G	M09425_2.00__TBX21	0.04	1.32149	6.48711	8.57268	0.120037	1	0.120037	-0.192566
rs402348:M09425_2.00__TBX21	rs402348	rs402348:T:C	M09425_2.00__TBX21	0.04	5.46086	-4.37148	-23.872	0.496034	-0.673872	-0.334264	-0.192566
rs429358:M09425_2.00__TBX21	rs429358	rs429358:T:C	M09425_2.00__TBX21	0.04	3.87239	-4.37148	-16.9281	0.351747	-0.673872	-0.237032	-0.192566
19_57460078_A_G:M09425_2.00__TBX21	19_57460078_A_G	19_57460078_A_G:A:G	M09425_2.00__TBX21	0.04	1.73921	-1.20706	-2.09933	0.15798	-0.18607	-0.0293954	-0.192566
rs35081008:M09425_2.00__TBX21	rs35081008	rs35081008:T:C	M09425_2.00__TBX21	0.04	4.47994	-1.20706	-5.40755	0.406934	-0.18607	-0.0757182	-0.192566
rs2618566:M09425_2.00__TBX21	rs2618566	rs2618566:T:C	M09425_2.00__TBX21	0.04	4.26428	-0.564789	-2.40842	0.387344	-0.0870632	-0.0337234	-0.192566
rs8126001:M09425_2.00__TBX21	rs8126001	rs8126001:T:C	M09425_2.00__TBX21	0.04	6.10918	-0.0079769	-0.0487324	0.554925	-0.00122965	-0.000682365	-0.192566
rs4390169:M09426_2.00__TBX3	rs4390169	rs4390169:A:G	M09426_2.00__TBX3	51.04	3.19666	-0.878353	-2.8078	0.303692	-0.0956916	-0.0290608	1.0922
rs1434282:M09426_2.00__TBX3	rs1434282	rs1434282:T:C	M09426_2.00__TBX3	51.04	1.19729	-4.50339	-5.39186	0.113746	-0.490618	-0.0558058	1.0922
rs115421711:M09426_2.00__TBX3	rs115421711	rs115421711:A:G	M09426_2.00__TBX3	51.04	2.23009	0.87619	1.95398	0.211865	0.095456	0.0202238	1.0922
rs58198139:M09426_2.00__TBX3	rs58198139	rs58198139:T:C	M09426_2.00__TBX3	51.04	0.692549	4.42264	3.0629	0.0657942	0.481822	0.0317011	1.0922
rs4149309:M09426_2.00__TBX3	rs4149309	rs4149309:A:G	M09426_2.00__TBX3	51.04	1.68033	0.313747	0.527199	0.159636	0.0341809	0.00545652	1.0922
rs76895963:M09426_2.00__TBX3	rs76895963	rs76895963:T:C	M09426_2.00__TBX3	51.04	1.94676	-0.294661	-0.573634	0.184948	-0.0321016	-0.00593712	1.0922
rs11149612:M09426_2.00__TBX3	rs11149612	rs11149612:T:C	M09426_2.00__TBX3	51.04	3.62068	1.34548	4.87154	0.343975	0.146582	0.0504205	1.0922
rs704:M09426_2.00__TBX3	rs704	rs704:A:G	M09426_2.00__TBX3	51.04	2.37188	0.371848	0.88198	0.225336	0.0405107	0.00912851	1.0922
rs77542162:M09426_2.00__TBX3	rs77542162	rs77542162:A:G	M09426_2.00__TBX3	51.04	1.94502	4.42264	8.60212	0.184782	0.481822	0.0890321	1.0922
rs402348:M09426_2.00__TBX3	rs402348	rs402348:T:C	M09426_2.00__TBX3	51.04	3.91667	-4.50339	-17.6383	0.372095	-0.490618	-0.182556	1.0922
rs35081008:M09426_2.00__TBX3	rs35081008	rs35081008:T:C	M09426_2.00__TBX3	51.04	2.39502	1.34548	3.22244	0.227533	0.146582	0.0333523	1.0922
rs2618566:M09426_2.00__TBX3	rs2618566	rs2618566:T:C	M09426_2.00__TBX3	51.04	5.25544	-3.49559	-18.3709	0.499282	-0.380825	-0.190139	1.0922
rs8126001:M09426_2.00__TBX3	rs8126001	rs8126001:T:C	M09426_2.00__TBX3	51.04	2.30163	0.313747	0.72213	0.218662	0.0341809	0.00747406	1.0922
1_45964766_T_C:M09427_2.00__TBXT	1_45964766_T_C	1_45964766_T_C:T:C	M09427_2.00__TBXT	0	0.0738865	-3.70367	-0.273651	0.00462558	-0.569701	-0.0026352	-0.114849
rs4390169:M09427_2.00__TBXT	rs4390169	rs4390169:A:G	M09427_2.00__TBXT	0	5.11551	-3.70367	-18.9462	0.320251	-0.569701	-0.182447	-0.114849
rs1250259:M09427_2.00__TBXT	rs1250259	rs1250259:A:G	M09427_2.00__TBXT	0	0.484469	-0.793806	-0.384574	0.0303296	-0.122104	-0.00370336	-0.114849
rs4719853:M09427_2.00__TBXT	rs4719853	rs4719853:T:C	M09427_2.00__TBXT	0	1.75506	0.131167	0.230206	0.109874	0.0201762	0.00221683	-0.114849
rs10107182:M09427_2.00__TBXT	rs10107182	rs10107182:T:C	M09427_2.00__TBXT	0	2.04558	-3.70367	-7.57617	0.128061	-0.569701	-0.0729566	-0.114849
rs4457349:M09427_2.00__TBXT	rs4457349	rs4457349:A:G	M09427_2.00__TBXT	0	0.697083	0.174678	0.121765	0.0436401	0.0268691	0.00117257	-0.114849
rs76895963:M09427_2.00__TBXT	rs76895963	rs76895963:T:C	M09427_2.00__TBXT	0	3.25973	-0.865391	-2.82094	0.204071	-0.133115	-0.027165	-0.114849
rs11149612:M09427_2.00__TBXT	rs11149612	rs11149612:T:C	M09427_2.00__TBXT	0	3.00329	2.78299	8.35811	0.188017	0.428081	0.0804866	-0.114849
rs704:M09427_2.00__TBXT	rs704	rs704:A:G	M09427_2.00__TBXT	0	1.6059	0.131167	0.210642	0.100536	0.0201762	0.00202843	-0.114849
rs402348:M09427_2.00__TBXT	rs402348	rs402348:T:C	M09427_2.00__TBXT	0	6.96954	1.25613	8.75466	0.43632	0.193219	0.0843052	-0.114849
rs429358:M09427_2.00__TBXT	rs429358	rs429358:T:C	M09427_2.00__TBXT	0	1.08147	-2.20346	-2.38297	0.0677041	-0.338937	-0.0229474	-0.114849
rs35081008:M09427_2.00__TBXT	rs35081008	rs35081008:T:C	M09427_2.00__TBXT	0	0.48268	-3.70367	-1.78769	0.0302176	-0.569701	-0.017215	-0.114849
rs2618566:M09427_2.00__TBXT	rs2618566	rs2618566:T:C	M09427_2.00__TBXT	0	0.260288	0.661255	0.172117	0.016295	0.101715	0.00165744	-0.114849
rs8126001:M09427_2.00__TBXT	rs8126001	rs8126001:T:C	M09427_2.00__TBXT	0	7.86291	-0.723644	-5.68995	0.492248	-0.111311	-0.0547928	-0.114849
1_45964766_T_C:M09432_2.00__TBP	1_45964766_T_C	1_45964766_T_C:T:C	M09432_2.00__TBP	14.6	0.0870164	-2.54627	-0.221567	0.00910281	-0.29482	-0.00268369	0.487132
rs4390169:M09432_2.00__TBP	rs4390169	rs4390169:A:G	M09432_2.00__TBP	14.6	1.9054	-2.90795	-5.54081	0.199325	-0.336697	-0.067112	0.487132
rs116734477:M09432_2.00__TBP	rs116734477	rs116734477:T:C	M09432_2.00__TBP	14.6	3.54804	2.4092	8.54792	0.371161	0.278949	0.103535	0.487132
rs4719853:M09432_2.00__TBP	rs4719853	rs4719853:T:C	M09432_2.00__TBP	14.6	3.33278	-2.54627	-8.48617	0.348643	-0.29482	-0.102787	0.487132
rs10107182:M09432_2.00__TBP	rs10107182	rs10107182:T:C	M09432_2.00__TBP	14.6	2.92639	3.65669	10.7009	0.306131	0.42339	0.129613	0.487132
rs62084210:M09432_2.00__TBP	rs62084210	rs62084210:A:G	M09432_2.00__TBP	14.6	5.12307	-1.822	-9.33425	0.535925	-0.210961	-0.113059	0.487132
19_57460078_A_G:M09432_2.00__TBP	19_57460078_A_G	19_57460078_A_G:A:G	M09432_2.00__TBP	14.6	1.48985	-2.69229	-4.01109	0.155853	-0.311727	-0.0485836	0.487132
rs115421711:M09434_2.00__TEAD1	rs115421711	rs115421711:A:G	M09434_2.00__TEAD1	5.57	1.53596	0.74226	1.14008	0.128146	0.128151	0.0164221	-0.896649
rs10107182:M09434_2.00__TEAD1	rs10107182	rs10107182:T:C	M09434_2.00__TEAD1	5.57	0.129893	1.10075	0.14298	0.0108371	0.190044	0.00205952	-0.896649
rs4457349:M09434_2.00__TEAD1	rs4457349	rs4457349:A:G	M09434_2.00__TEAD1	5.57	1.81106	-3.26879	-5.91997	0.151098	-0.564356	-0.0852729	-0.896649
rs76895963:M09434_2.00__TEAD1	rs76895963	rs76895963:T:C	M09434_2.00__TEAD1	5.57	0.970307	-3.26879	-3.17173	0.0809533	-0.564356	-0.0456865	-0.896649
rs62084210:M09434_2.00__TEAD1	rs62084210	rs62084210:A:G	M09434_2.00__TEAD1	5.57	0.453753	2.68965	1.22044	0.0378569	0.464368	0.0175795	-0.896649
rs402348:M09434_2.00__TEAD1	rs402348	rs402348:T:C	M09434_2.00__TEAD1	5.57	1.16821	-5.77806	-6.74996	0.0974642	-0.99758	-0.0972284	-0.896649
1_45964766_T_C:M09435_2.00__TEAD4	1_45964766_T_C	1_45964766_T_C:T:C	M09435_2.00__TEAD4	52.51	0.809913	1.55754	1.26147	0.0689435	0.244821	0.0168788	2.30634
rs1434282:M09435_2.00__TEAD4	rs1434282	rs1434282:T:C	M09435_2.00__TEAD4	52.51	0.547606	-4.69729	-2.57226	0.0466147	-0.73834	-0.0344175	2.30634
rs1250259:M09435_2.00__TEAD4	rs1250259	rs1250259:A:G	M09435_2.00__TEAD4	52.51	0.448292	-1.70432	-0.764031	0.0381607	-0.267892	-0.0102229	2.30634
rs115421711:M09435_2.00__TEAD4	rs115421711	rs115421711:A:G	M09435_2.00__TEAD4	52.51	1.25924	0.829082	1.04402	0.107193	0.130319	0.0139692	2.30634
rs10107182:M09435_2.00__TEAD4	rs10107182	rs10107182:T:C	M09435_2.00__TEAD4	52.51	1.06908	0.952285	1.01807	0.0910051	0.149684	0.013622	2.30634
rs4457349:M09435_2.00__TEAD4	rs4457349	rs4457349:A:G	M09435_2.00__TEAD4	52.51	3.14517	-2.58877	-8.14212	0.267731	-0.406915	-0.108944	2.30634
rs76895963:M09435_2.00__TEAD4	rs76895963	rs76895963:T:C	M09435_2.00__TEAD4	52.51	0.51504	-2.58877	-1.33332	0.0438425	-0.406915	-0.0178402	2.30634
rs62084210:M09435_2.00__TEAD4	rs62084210	rs62084210:A:G	M09435_2.00__TEAD4	52.51	1.20949	0.34602	0.41851	0.102958	0.054389	0.00559977	2.30634
rs402348:M09435_2.00__TEAD4	rs402348	rs402348:T:C	M09435_2.00__TEAD4	52.51	2.63365	-4.69729	-12.371	0.224188	-0.73834	-0.165527	2.30634
1_45964766_T_C:M09439_2.00__THAP1	1_45964766_T_C	1_45964766_T_C:T:C	M09439_2.00__THAP1	0.81	0.90928	1.78979	1.62742	0.0417745	0.392372	0.0163911	-1.48876
rs4390169:M09439_2.00__THAP1	rs4390169	rs4390169:A:G	M09439_2.00__THAP1	0.81	5.78111	2.85531	16.5069	0.265598	0.625963	0.166255	-1.48876
rs1250259:M09439_2.00__THAP1	rs1250259	rs1250259:A:G	M09439_2.00__THAP1	0.81	7.30345	-0.0808007	-0.590123	0.335538	-0.0177138	-0.00594364	-1.48876
rs4457349:M09439_2.00__THAP1	rs4457349	rs4457349:A:G	M09439_2.00__THAP1	0.81	2.31104	3.76017	8.68989	0.106175	0.824334	0.0875233	-1.48876
rs76895963:M09439_2.00__THAP1	rs76895963	rs76895963:T:C	M09439_2.00__THAP1	0.81	2.14664	3.8229	8.2064	0.0986218	0.838087	0.0826537	-1.48876
rs11149612:M09439_2.00__THAP1	rs11149612	rs11149612:T:C	M09439_2.00__THAP1	0.81	5.06548	1.07915	5.4664	0.23272	0.236579	0.0550568	-1.48876
rs704:M09439_2.00__THAP1	rs704	rs704:A:G	M09439_2.00__THAP1	0.81	7.35646	0.129411	0.952008	0.337973	0.0283705	0.00958848	-1.48876
rs77542162:M09439_2.00__THAP1	rs77542162	rs77542162:A:G	M09439_2.00__THAP1	0.81	6.79967	0.129411	0.879954	0.312393	0.0283705	0.00886276	-1.48876
rs402348:M09439_2.00__THAP1	rs402348	rs402348:T:C	M09439_2.00__THAP1	0.81	7.68346	0.907501	6.97274	0.352996	0.19895	0.0702284	-1.48876
rs429358:M09439_2.00__THAP1	rs429358	rs429358:T:C	M09439_2.00__THAP1	0.81	7.61524	1.78979	13.6297	0.349862	0.392372	0.137276	-1.48876
19_57460078_A_G:M09439_2.00__THAP1	19_57460078_A_G	19_57460078_A_G:A:G	M09439_2.00__THAP1	0.81	0.179142	1.87973	0.336738	0.0082302	0.412089	0.00339157	-1.48876
rs35081008:M09439_2.00__THAP1	rs35081008	rs35081008:T:C	M09439_2.00__THAP1	0.81	13.3858	2.85531	38.2206	0.614976	0.625963	0.384952	-1.48876
rs2618566:M09439_2.00__THAP1	rs2618566	rs2618566:T:C	M09439_2.00__THAP1	0.81	4.71582	-0.56712	-2.67444	0.216656	-0.124329	-0.0269365	-1.48876
rs8126001:M09439_2.00__THAP1	rs8126001	rs8126001:T:C	M09439_2.00__THAP1	0.81	10.0571	1.78979	18.0001	0.462046	0.392372	0.181294	-1.48876
1_45964766_T_C:M09442_2.00__NFYC	1_45964766_T_C	1_45964766_T_C:T:C	M09442_2.00__NFYC	11.13	0.813429	-2.44518	-1.98898	0.0642643	-0.385076	-0.0247466	-1.17778
rs3767844:M09442_2.00__NFYC	rs3767844	rs3767844:A:G	M09442_2.00__NFYC	11.13	0.426164	0.0083304	0.00355012	0.0336687	0.0013119	4.417e-05	-1.17778
rs1250259:M09442_2.00__NFYC	rs1250259	rs1250259:A:G	M09442_2.00__NFYC	11.13	1.22145	-0.504318	-0.615998	0.0964994	-0.0794218	-0.00766416	-1.17778
rs115421711:M09442_2.00__NFYC	rs115421711	rs115421711:A:G	M09442_2.00__NFYC	11.13	1.48494	6.34987	9.42921	0.117317	1	0.117317	-1.17778
rs4719853:M09442_2.00__NFYC	rs4719853	rs4719853:T:C	M09442_2.00__NFYC	11.13	6.83646	-2.44518	-16.7164	0.540109	-0.385076	-0.207983	-1.17778
rs10107182:M09442_2.00__NFYC	rs10107182	rs10107182:T:C	M09442_2.00__NFYC	11.13	0.569619	1.17589	0.669811	0.0450023	0.185184	0.00833369	-1.17778
rs4457349:M09442_2.00__NFYC	rs4457349	rs4457349:A:G	M09442_2.00__NFYC	11.13	0.885019	0.788112	0.697494	0.0699202	0.124115	0.00867812	-1.17778
rs76895963:M09442_2.00__NFYC	rs76895963	rs76895963:T:C	M09442_2.00__NFYC	11.13	0.135151	2.20164	0.297554	0.0106775	0.346722	0.00370212	-1.17778
rs11149612:M09442_2.00__NFYC	rs11149612	rs11149612:T:C	M09442_2.00__NFYC	11.13	0.697972	1.54595	1.07903	0.0551427	0.243462	0.0134252	-1.17778
rs704:M09442_2.00__NFYC	rs704	rs704:A:G	M09442_2.00__NFYC	11.13	2.37911	-0.0380787	-0.0905935	0.18796	-0.00599678	-0.00112715	-1.17778
rs402348:M09442_2.00__NFYC	rs402348	rs402348:T:C	M09442_2.00__NFYC	11.13	1.06037	0.0083304	0.00883331	0.0837737	0.0013119	0.000109903	-1.17778
19_57460078_A_G:M09442_2.00__NFYC	19_57460078_A_G	19_57460078_A_G:A:G	M09442_2.00__NFYC	11.13	0.362189	1.57593	0.570783	0.0286144	0.248183	0.00710161	-1.17778
rs35081008:M09442_2.00__NFYC	rs35081008	rs35081008:T:C	M09442_2.00__NFYC	11.13	0.720546	-2.59247	-1.86799	0.0569262	-0.408271	-0.0232413	-1.17778
rs8126001:M09442_2.00__NFYC	rs8126001	rs8126001:T:C	M09442_2.00__NFYC	11.13	2.33103	1.17589	2.74104	0.184161	0.185184	0.0341036	-1.17778
rs429358:M09443_2.00__NRF1	rs429358	rs429358:T:C	M09443_2.00__NRF1	2.5	6.32031	9.54354	60.3181	0.329277	1	0.329277	-0.984941
rs35081008:M09443_2.00__NRF1	rs35081008	rs35081008:T:C	M09443_2.00__NRF1	2.5	1.01902	2.67605	2.72696	0.0530894	0.280405	0.0148865	-0.984941
rs8126001:M09443_2.00__NRF1	rs8126001	rs8126001:T:C	M09443_2.00__NRF1	2.5	1.47709	1.86801	2.75923	0.0769541	0.195736	0.0150627	-0.984941
rs4719853:M09444_2.00__NFYB	rs4719853	rs4719853:T:C	M09444_2.00__NFYB	2.03	6.68891	-4.97886	-33.3032	0.497031	-0.563354	-0.280004	-1.14354
rs704:M09444_2.00__NFYB	rs704	rs704:A:G	M09444_2.00__NFYB	2.03	0.843003	0.781672	0.658951	0.0626407	0.0884454	0.00554029	-1.14354
rs1250259:M09451_2.00__TFAP2C	rs1250259	rs1250259:A:G	M09451_2.00__TFAP2C	0	5.69682	0.222253	1.26614	0.465426	0.0309754	0.0144168	-0.285766
rs77542162:M09451_2.00__TFAP2C	rs77542162	rs77542162:A:G	M09451_2.00__TFAP2C	0	4.78862	-0.811723	-3.88704	0.391227	-0.11313	-0.0442594	-0.285766
19_57460078_A_G:M09451_2.00__TFAP2C	19_57460078_A_G	19_57460078_A_G:A:G	M09451_2.00__TFAP2C	0	0.300765	0.365619	0.109965	0.0245723	0.0509562	0.00125211	-0.285766
rs35081008:M09451_2.00__TFAP2C	rs35081008	rs35081008:T:C	M09451_2.00__TFAP2C	0	0.722995	2.27194	1.6426	0.0590682	0.31664	0.0187034	-0.285766
rs1434282:M09453_2.00__TFAP4	rs1434282	rs1434282:T:C	M09453_2.00__TFAP4	3.01	1.91525	-3.5328	-6.76619	0.202029	-0.759126	-0.153366	-0.573688
rs3767844:M09453_2.00__TFAP4	rs3767844	rs3767844:A:G	M09453_2.00__TFAP4	3.01	1.3444	0.531349	0.714344	0.141813	0.114176	0.0161917	-0.573688
rs115421711:M09453_2.00__TFAP4	rs115421711	rs115421711:A:G	M09453_2.00__TFAP4	3.01	0.225029	-0.339289	-0.0763496	0.0237371	-0.0729061	-0.00173058	-0.573688
rs58198139:M09453_2.00__TFAP4	rs58198139	rs58198139:T:C	M09453_2.00__TFAP4	3.01	3.98114	4.38836	17.4707	0.419949	0.942967	0.395998	-0.573688
rs4457349:M09453_2.00__TFAP4	rs4457349	rs4457349:A:G	M09453_2.00__TFAP4	3.01	1.0495	-0.0288848	-0.0303145	0.110706	-0.00620674	-0.000687122	-0.573688
rs4149309:M09453_2.00__TFAP4	rs4149309	rs4149309:A:G	M09453_2.00__TFAP4	3.01	0.740323	-3.5328	-2.61542	0.0780928	-0.759126	-0.0592823	-0.573688
rs11149612:M09453_2.00__TFAP4	rs11149612	rs11149612:T:C	M09453_2.00__TFAP4	3.01	8.21304	4.38731	36.0332	0.86635	0.942742	0.816745	-0.573688
rs704:M09453_2.00__TFAP4	rs704	rs704:A:G	M09453_2.00__TFAP4	3.01	2.19439	-0.681118	-1.49464	0.231475	-0.146358	-0.0338782	-0.573688
rs402348:M09453_2.00__TFAP4	rs402348	rs402348:T:C	M09453_2.00__TFAP4	3.01	0.337758	-3.58552	-1.21104	0.0356283	-0.770454	-0.0274499	-0.573688
rs429358:M09453_2.00__TFAP4	rs429358	rs429358:T:C	M09453_2.00__TFAP4	3.01	0.220275	1.07448	0.236682	0.0232357	0.230884	0.00536475	-0.573688
19_57460078_A_G:M09453_2.00__TFAP4	19_57460078_A_G	19_57460078_A_G:A:G	M09453_2.00__TFAP4	3.01	1.34104	-0.687975	-0.922602	0.141459	-0.147832	-0.0209121	-0.573688
rs35081008:M09453_2.00__TFAP4	rs35081008	rs35081008:T:C	M09453_2.00__TFAP4	3.01	1.00943	4.16629	4.2056	0.10648	0.89525	0.0953262	-0.573688
rs2618566:M09453_2.00__TFAP4	rs2618566	rs2618566:T:C	M09453_2.00__TFAP4	3.01	0.769692	4.18174	3.21866	0.0811907	0.89857	0.0729556	-0.573688
1_45964766_T_C:M09454_2.00__HIF1A	1_45964766_T_C	1_45964766_T_C:T:C	M09454_2.00__HIF1A	4.35	1.30128	3.67341	4.78013	0.144767	0.542547	0.078543	-0.860708
rs1434282:M09454_2.00__HIF1A	rs1434282	rs1434282:T:C	M09454_2.00__HIF1A	4.35	2.6353	3.67341	9.68054	0.293177	0.542547	0.159062	-0.860708
rs3767844:M09454_2.00__HIF1A	rs3767844	rs3767844:A:G	M09454_2.00__HIF1A	4.35	1.5565	1.21054	1.88421	0.17316	0.178792	0.0309597	-0.860708
rs1250259:M09454_2.00__HIF1A	rs1250259	rs1250259:A:G	M09454_2.00__HIF1A	4.35	1.74352	3.67341	6.40466	0.193966	0.542547	0.105236	-0.860708
rs704:M09454_2.00__HIF1A	rs704	rs704:A:G	M09454_2.00__HIF1A	4.35	2.31371	5.83203	13.4936	0.2574	0.861365	0.221715	-0.860708
rs429358:M09454_2.00__HIF1A	rs429358	rs429358:T:C	M09454_2.00__HIF1A	4.35	8.40536	3.84203	32.2936	0.935097	0.56745	0.530621	-0.860708
19_57460078_A_G:M09454_2.00__HIF1A	19_57460078_A_G	19_57460078_A_G:A:G	M09454_2.00__HIF1A	4.35	5.29582	3.67341	19.4537	0.589161	0.542547	0.319647	-0.860708
rs35081008:M09454_2.00__HIF1A	rs35081008	rs35081008:T:C	M09454_2.00__HIF1A	4.35	2.06487	2.16055	4.46125	0.229717	0.319104	0.0733034	-0.860708
1_45964766_T_C:M09455_2.00__EPAS1	1_45964766_T_C	1_45964766_T_C:T:C	M09455_2.00__EPAS1	41.46	1.14916	7.17315	8.24313	0.105149	0.99972	0.105119	-0.143027
rs1434282:M09455_2.00__EPAS1	rs1434282	rs1434282:T:C	M09455_2.00__EPAS1	41.46	0.643985	7.17315	4.6194	0.0589247	0.99972	0.0589082	-0.143027
rs704:M09455_2.00__EPAS1	rs704	rs704:A:G	M09455_2.00__EPAS1	41.46	4.07322	7.16102	29.1684	0.3727	0.998029	0.371966	-0.143027
rs429358:M09455_2.00__EPAS1	rs429358	rs429358:T:C	M09455_2.00__EPAS1	41.46	9.20147	2.22971	20.5166	0.841936	0.310754	0.261635	-0.143027
rs35081008:M09455_2.00__EPAS1	rs35081008	rs35081008:T:C	M09455_2.00__EPAS1	41.46	2.13266	-4.21763	-8.99479	0.195139	-0.58781	-0.114705	-0.143027
rs1250259:M09456_2.00__BHLHE40	rs1250259	rs1250259:A:G	M09456_2.00__BHLHE40	14.44	3.94086	3.5392	13.9475	0.353716	0.493257	0.174473	-0.344921
rs704:M09456_2.00__BHLHE40	rs704	rs704:A:G	M09456_2.00__BHLHE40	14.44	7.26617	3.5392	25.7164	0.652183	0.493257	0.321694	-0.344921
rs429358:M09456_2.00__BHLHE40	rs429358	rs429358:T:C	M09456_2.00__BHLHE40	14.44	3.72986	1.63302	6.09094	0.334778	0.227594	0.0761932	-0.344921
rs1250259:M09457_2.00__MYC	rs1250259	rs1250259:A:G	M09457_2.00__MYC	21.11	2.64734	7.17516	18.9951	0.264929	1	0.264929	-0.350974
rs704:M09457_2.00__MYC	rs704	rs704:A:G	M09457_2.00__MYC	21.11	9.99263	6.52753	65.2272	1	0.90974	0.90974	-0.350974
rs429358:M09457_2.00__MYC	rs429358	rs429358:T:C	M09457_2.00__MYC	21.11	3.85922	1.03191	3.98237	0.386206	0.143817	0.0555431	-0.350974
rs35081008:M09457_2.00__MYC	rs35081008	rs35081008:T:C	M09457_2.00__MYC	21.11	1.75098	6.52753	11.4296	0.175228	0.90974	0.159412	-0.350974
rs11149612:M09458_2.00__TCF12	rs11149612	rs11149612:T:C	M09458_2.00__TCF12	12	9.44733	7.17516	67.7861	0.850424	1	0.850424	-0.703562
rs704:M09458_2.00__TCF12	rs704	rs704:A:G	M09458_2.00__TCF12	12	3.71236	3.45252	12.817	0.334177	0.481177	0.160798	-0.703562
rs402348:M09458_2.00__TCF12	rs402348	rs402348:T:C	M09458_2.00__TCF12	12	1.18399	-4.2495	-5.03137	0.10658	-0.592252	-0.0631221	-0.703562
1_45964766_T_C:M09459_2.00__ARNT	1_45964766_T_C	1_45964766_T_C:T:C	M09459_2.00__ARNT	12.56	0.2951	2.88902	0.85255	0.0337531	0.406955	0.013736	-0.418552
rs1434282:M09459_2.00__ARNT	rs1434282	rs1434282:T:C	M09459_2.00__ARNT	12.56	1.47148	2.88902	4.25113	0.168306	0.406955	0.0684927	-0.418552
rs3767844:M09459_2.00__ARNT	rs3767844	rs3767844:A:G	M09459_2.00__ARNT	12.56	0.992732	0.944653	0.937787	0.113547	0.133066	0.0151093	-0.418552
rs1250259:M09459_2.00__ARNT	rs1250259	rs1250259:A:G	M09459_2.00__ARNT	12.56	2.2752	2.88902	6.57309	0.260234	0.406955	0.105903	-0.418552
rs704:M09459_2.00__ARNT	rs704	rs704:A:G	M09459_2.00__ARNT	12.56	4.05337	2.88902	11.7103	0.46362	0.406955	0.188672	-0.418552
rs429358:M09459_2.00__ARNT	rs429358	rs429358:T:C	M09459_2.00__ARNT	12.56	8.5007	1.87333	15.9246	0.972299	0.263882	0.256573	-0.418552
19_57460078_A_G:M09459_2.00__ARNT	19_57460078_A_G	19_57460078_A_G:A:G	M09459_2.00__ARNT	12.56	0.588381	2.88902	1.69985	0.0672983	0.406955	0.0273874	-0.418552
rs35081008:M09459_2.00__ARNT	rs35081008	rs35081008:T:C	M09459_2.00__ARNT	12.56	0.844658	-4.57209	-3.86186	0.096611	-0.644036	-0.0622209	-0.418552
rs1250259:M09460_2.00__USF1	rs1250259	rs1250259:A:G	M09460_2.00__USF1	32.1	3.75546	3.2648	12.2608	0.327327	0.455015	0.148939	0.0586666
rs704:M09460_2.00__USF1	rs704	rs704:A:G	M09460_2.00__USF1	32.1	10.9528	3.2648	35.7588	0.954652	0.455015	0.434381	0.0586666
rs429358:M09460_2.00__USF1	rs429358	rs429358:T:C	M09460_2.00__USF1	32.1	2.21447	1.20738	2.6737	0.193014	0.168272	0.0324789	0.0586666
rs4149309:M09461_2.00__TCF4	rs4149309	rs4149309:A:G	M09461_2.00__TCF4	0.01	0.693029	-5.77498	-4.00223	0.054511	-0.811515	-0.0442366	-0.933455
rs704:M09462_2.00__SREBF2	rs704	rs704:A:G	M09462_2.00__SREBF2	60.44	0.420539	1.65274	0.695043	0.0295487	0.230343	0.00680631	0.669473
rs116734477:M09484_2.00__BACH2	rs116734477	rs116734477:T:C	M09484_2.00__BACH2	0	2.57384	-4.72592	-12.1638	0.20973	-0.661562	-0.138749	-0.576026
rs76895963:M09484_2.00__BACH2	rs76895963	rs76895963:T:C	M09484_2.00__BACH2	0	6.43531	5.42437	34.9075	0.524382	0.759335	0.398182	-0.576026
rs1434282:M09485_2.00__ATF1	rs1434282	rs1434282:T:C	M09485_2.00__ATF1	3.69	3.85017	-2.61822	-10.0806	0.369684	-0.415085	-0.15345	-1.28741
rs58198139:M09485_2.00__ATF1	rs58198139	rs58198139:T:C	M09485_2.00__ATF1	3.69	3.12002	4.21893	13.1632	0.299577	0.668857	0.200374	-1.28741
rs704:M09485_2.00__ATF1	rs704	rs704:A:G	M09485_2.00__ATF1	3.69	1.39115	-0.105114	-0.14623	0.133575	-0.0166645	-0.00222596	-1.28741
rs77542162:M09485_2.00__ATF1	rs77542162	rs77542162:A:G	M09485_2.00__ATF1	3.69	1.1351	-0.105114	-0.119315	0.108989	-0.0166645	-0.00181625	-1.28741
rs429358:M09485_2.00__ATF1	rs429358	rs429358:T:C	M09485_2.00__ATF1	3.69	1.11034	-0.499129	-0.554202	0.106612	-0.0791303	-0.00843624	-1.28741
19_57460078_A_G:M09485_2.00__ATF1	19_57460078_A_G	19_57460078_A_G:A:G	M09485_2.00__ATF1	3.69	0.849723	2.04989	1.74184	0.0815884	0.324984	0.0265149	-1.28741
rs2618566:M09485_2.00__ATF1	rs2618566	rs2618566:T:C	M09485_2.00__ATF1	3.69	2.55892	-2.61822	-6.69981	0.245701	-0.415085	-0.101987	-1.28741
rs76895963:M09486_2.00__NFE2	rs76895963	rs76895963:T:C	M09486_2.00__NFE2	1.59	3.1515	3.83013	12.0707	0.211373	0.534555	0.11299	-0.111625
rs1434282:M09487_2.00__JUND	rs1434282	rs1434282:T:C	M09487_2.00__JUND	54.65	0.474137	-6.44392	-3.0553	0.035375	-0.899989	-0.0318371	-0.30617
rs58198139:M09487_2.00__JUND	rs58198139	rs58198139:T:C	M09487_2.00__JUND	54.65	1.02901	7.16	7.36773	0.0767738	1	0.0767738	-0.30617
rs58198139:M09488_2.00__BACH1	rs58198139	rs58198139:T:C	M09488_2.00__BACH1	2.11	3.09653	0.153402	0.475015	0.198161	0.0213856	0.00423779	-0.779431
rs116734477:M09489_2.00__ATF3	rs116734477	rs116734477:T:C	M09489_2.00__ATF3	4.8	1.28316	-6.44392	-8.2686	0.117903	-0.904708	-0.106668	-0.416631
rs4719853:M09489_2.00__ATF3	rs4719853	rs4719853:T:C	M09489_2.00__ATF3	4.8	0.358675	0.439698	0.157709	0.0329568	0.0617323	0.0020345	-0.416631
rs76895963:M09489_2.00__ATF3	rs76895963	rs76895963:T:C	M09489_2.00__ATF3	4.8	9.16837	7.12266	65.3032	0.842434	1	0.842434	-0.416631
1_45964766_T_C:M09490_2.00__FOSL1	1_45964766_T_C	1_45964766_T_C:T:C	M09490_2.00__FOSL1	1.55	0.532835	0.225268	0.120031	0.0526695	0.0351474	0.0018512	-0.341041
rs4390169:M09490_2.00__FOSL1	rs4390169	rs4390169:A:G	M09490_2.00__FOSL1	1.55	0.881897	-6.40923	-5.65228	0.0871734	-1	-0.0871734	-0.341041
rs116734477:M09490_2.00__FOSL1	rs116734477	rs116734477:T:C	M09490_2.00__FOSL1	1.55	4.17584	-4.87426	-20.3541	0.412772	-0.760506	-0.313916	-0.341041
rs4719853:M09490_2.00__FOSL1	rs4719853	rs4719853:T:C	M09490_2.00__FOSL1	1.55	3.28363	0.571799	1.87757	0.324579	0.0892149	0.0289573	-0.341041
rs10107182:M09490_2.00__FOSL1	rs10107182	rs10107182:T:C	M09490_2.00__FOSL1	1.55	3.47392	-6.40923	-22.2651	0.343389	-1	-0.343389	-0.341041
rs76895963:M09490_2.00__FOSL1	rs76895963	rs76895963:T:C	M09490_2.00__FOSL1	1.55	8.29476	4.4639	37.027	0.819917	0.69648	0.571056	-0.341041
19_57460078_A_G:M09490_2.00__FOSL1	19_57460078_A_G	19_57460078_A_G:A:G	M09490_2.00__FOSL1	1.55	1.03607	0.37261	0.386051	0.102413	0.0581365	0.00595394	-0.341041
rs4390169:M09500_2.00__PRDM1	rs4390169	rs4390169:A:G	M09500_2.00__PRDM1	0.01	0.389874	-3.17384	-1.2374	0.0320931	-0.507443	-0.0162854	-0.447247
rs1434282:M09500_2.00__PRDM1	rs1434282	rs1434282:T:C	M09500_2.00__PRDM1	0.01	0.978499	1.84273	1.80311	0.0805468	0.294621	0.0237308	-0.447247
rs115421711:M09500_2.00__PRDM1	rs115421711	rs115421711:A:G	M09500_2.00__PRDM1	0.01	2.48046	-0.0663843	-0.164664	0.204183	-0.0106137	-0.00216714	-0.447247
rs116734477:M09500_2.00__PRDM1	rs116734477	rs116734477:T:C	M09500_2.00__PRDM1	0.01	1.14202	2.96174	3.38238	0.0940076	0.473533	0.0445157	-0.447247
rs4719853:M09500_2.00__PRDM1	rs4719853	rs4719853:T:C	M09500_2.00__PRDM1	0.01	1.81825	-2.63465	-4.79045	0.149672	-0.421235	-0.0630473	-0.447247
rs10107182:M09500_2.00__PRDM1	rs10107182	rs10107182:T:C	M09500_2.00__PRDM1	0.01	1.25448	-2.63465	-3.30512	0.103265	-0.421235	-0.0434988	-0.447247
rs76895963:M09500_2.00__PRDM1	rs76895963	rs76895963:T:C	M09500_2.00__PRDM1	0.01	2.99511	-0.984308	-2.94811	0.246548	-0.157374	-0.0388002	-0.447247
1_45964766_T_C:M09502_2.00__KLF5	1_45964766_T_C	1_45964766_T_C:T:C	M09502_2.00__KLF5	1.21	1.2668	-1.50325	-1.90432	0.106959	-0.209507	-0.0224086	-0.525516
rs76895963:M09502_2.00__KLF5	rs76895963	rs76895963:T:C	M09502_2.00__KLF5	1.21	0.187235	1.99591	0.373703	0.0158086	0.278169	0.00439746	-0.525516
rs77542162:M09502_2.00__KLF5	rs77542162	rs77542162:A:G	M09502_2.00__KLF5	1.21	4.96769	4.53038	22.5055	0.419431	0.631398	0.264828	-0.525516
rs402348:M09502_2.00__KLF5	rs402348	rs402348:T:C	M09502_2.00__KLF5	1.21	2.23764	1.99591	4.46612	0.188928	0.278169	0.0525539	-0.525516
rs429358:M09502_2.00__KLF5	rs429358	rs429358:T:C	M09502_2.00__KLF5	1.21	0.28175	0.230367	0.0649057	0.0237887	0.0321061	0.000763761	-0.525516
rs77542162:M09503_2.00__CTCF	rs77542162	rs77542162:A:G	M09503_2.00__CTCF	4.81	6.72206	-0.0845851	-0.568586	0.326928	-0.0117919	-0.0038551	-1.2485
rs429358:M09503_2.00__CTCF	rs429358	rs429358:T:C	M09503_2.00__CTCF	4.81	3.26718	0.238762	0.78008	0.158899	0.0332856	0.00528906	-1.2485
rs1434282:M09504_2.00__CTCF	rs1434282	rs1434282:T:C	M09504_2.00__CTCF	4.81	1.97428	-3.75283	-7.40911	0.0976181	-0.523177	-0.0510715	-1.2485
rs3767844:M09504_2.00__CTCF	rs3767844	rs3767844:A:G	M09504_2.00__CTCF	4.81	5.19856	5.594	29.0807	0.257043	0.779852	0.200455	-1.2485
rs10107182:M09504_2.00__CTCF	rs10107182	rs10107182:T:C	M09504_2.00__CTCF	4.81	0.913199	-0.013749	-0.0125556	0.0451531	-0.00191673	-8.65464e-05	-1.2485
rs11149612:M09504_2.00__CTCF	rs11149612	rs11149612:T:C	M09504_2.00__CTCF	4.81	2.68948	6.13303	16.4946	0.132981	0.854998	0.113699	-1.2485
rs77542162:M09504_2.00__CTCF	rs77542162	rs77542162:A:G	M09504_2.00__CTCF	4.81	10.0981	-6.37972	-64.4228	0.499298	-0.889389	-0.444071	-1.2485
rs1250259:M09505_2.00__MAZ	rs1250259	rs1250259:A:G	M09505_2.00__MAZ	40.09	5.19129	3.30916	17.1788	0.451625	0.461197	0.208288	-0.573998
rs10107182:M09505_2.00__MAZ	rs10107182	rs10107182:T:C	M09505_2.00__MAZ	40.09	1.48399	4.38282	6.50406	0.129102	0.610832	0.0788599	-0.573998
rs77542162:M09505_2.00__MAZ	rs77542162	rs77542162:A:G	M09505_2.00__MAZ	40.09	1.58586	3.48843	5.53218	0.137965	0.486182	0.0670761	-0.573998
rs402348:M09505_2.00__MAZ	rs402348	rs402348:T:C	M09505_2.00__MAZ	40.09	5.21081	1.3794	7.1878	0.453324	0.192247	0.0871501	-0.573998
rs429358:M09505_2.00__MAZ	rs429358	rs429358:T:C	M09505_2.00__MAZ	40.09	0.181786	1.3794	0.250756	0.0158148	0.192247	0.00304035	-0.573998
rs35081008:M09505_2.00__MAZ	rs35081008	rs35081008:T:C	M09505_2.00__MAZ	40.09	5.21081	4.33247	22.5757	0.453324	0.603816	0.273724	-0.573998
rs8126001:M09505_2.00__MAZ	rs8126001	rs8126001:T:C	M09505_2.00__MAZ	40.09	1.99347	2.03614	4.05898	0.173426	0.283776	0.0492139	-0.573998
rs4390169:M09506_2.00__EGR1	rs4390169	rs4390169:A:G	M09506_2.00__EGR1	8.17	1.89281	7.1508	13.5351	0.150261	0.996604	0.149751	-0.515046
rs704:M09506_2.00__EGR1	rs704	rs704:A:G	M09506_2.00__EGR1	8.17	0.802746	0.921276	0.739551	0.0637262	0.128398	0.00818231	-0.515046
rs429358:M09506_2.00__EGR1	rs429358	rs429358:T:C	M09506_2.00__EGR1	8.17	4.57577	-2.07466	-9.49314	0.363248	-0.289144	-0.105031	-0.515046
rs35081008:M09506_2.00__EGR1	rs35081008	rs35081008:T:C	M09506_2.00__EGR1	8.17	4.20238	-6.11289	-25.6887	0.333607	-0.851952	-0.284217	-0.515046
rs8126001:M09506_2.00__EGR1	rs8126001	rs8126001:T:C	M09506_2.00__EGR1	8.17	5.00554	3.94451	19.7444	0.397366	0.549746	0.21845	-0.515046
rs1250259:M09507_2.00__CTCFL	rs1250259	rs1250259:A:G	M09507_2.00__CTCFL	0	1.32105	-0.34717	-0.458629	0.0641544	-0.0483849	-0.00310411	-0.162394
rs704:M09507_2.00__CTCFL	rs704	rs704:A:G	M09507_2.00__CTCFL	0	1.69291	0.365619	0.618962	0.0822132	0.0509562	0.00418927	-0.162394
rs77542162:M09507_2.00__CTCFL	rs77542162	rs77542162:A:G	M09507_2.00__CTCFL	0	6.43597	0.885859	5.70136	0.312551	0.123462	0.0385881	-0.162394
rs429358:M09507_2.00__CTCFL	rs429358	rs429358:T:C	M09507_2.00__CTCFL	0	9.62812	0.407079	3.91941	0.467571	0.0567345	0.0265274	-0.162394
rs35081008:M09507_2.00__CTCFL	rs35081008	rs35081008:T:C	M09507_2.00__CTCFL	0	1.0236	0.365619	0.374249	0.0497093	0.0509562	0.002533	-0.162394
rs8126001:M09507_2.00__CTCFL	rs8126001	rs8126001:T:C	M09507_2.00__CTCFL	0	4.62959	0.383962	1.77758	0.224827	0.0535126	0.0120311	-0.162394
rs4390169:M09508_2.00__ZNF711	rs4390169	rs4390169:A:G	M09508_2.00__ZNF711	1.66	3.75043	0.952938	3.57393	0.392922	0.132811	0.0521843	-0.661562
rs1250259:M09508_2.00__ZNF711	rs1250259	rs1250259:A:G	M09508_2.00__ZNF711	1.66	1.2318	-0.261475	-0.322084	0.129052	-0.0364417	-0.00470287	-0.661562
rs10107182:M09508_2.00__ZNF711	rs10107182	rs10107182:T:C	M09508_2.00__ZNF711	1.66	2.40496	-1.14297	-2.74881	0.251961	-0.159296	-0.0401364	-0.661562
rs77542162:M09508_2.00__ZNF711	rs77542162	rs77542162:A:G	M09508_2.00__ZNF711	1.66	2.93962	1.61498	4.74743	0.307976	0.225079	0.069319	-0.661562
rs402348:M09508_2.00__ZNF711	rs402348	rs402348:T:C	M09508_2.00__ZNF711	1.66	7.78976	7.17416	55.885	0.816112	0.99986	0.815998	-0.661562
rs429358:M09508_2.00__ZNF711	rs429358	rs429358:T:C	M09508_2.00__ZNF711	1.66	2.29988	2.28289	5.25035	0.240952	0.318165	0.0766624	-0.661562
rs35081008:M09508_2.00__ZNF711	rs35081008	rs35081008:T:C	M09508_2.00__ZNF711	1.66	2.29988	1.53621	3.5331	0.240952	0.214101	0.0515881	-0.661562
rs8126001:M09508_2.00__ZNF711	rs8126001	rs8126001:T:C	M09508_2.00__ZNF711	1.66	7.18283	-1.13801	-8.17414	0.752525	-0.158604	-0.119354	-0.661562
rs4390169:M09509_2.00__PRDM14	rs4390169	rs4390169:A:G	M09509_2.00__PRDM14	0	4.18801	-6.44392	-26.9872	0.311257	-0.921316	-0.286766	-0.209837
rs76895963:M09509_2.00__PRDM14	rs76895963	rs76895963:T:C	M09509_2.00__PRDM14	0	3.84196	-6.44392	-24.7573	0.285538	-0.921316	-0.263071	-0.209837
rs11149612:M09509_2.00__PRDM14	rs11149612	rs11149612:T:C	M09509_2.00__PRDM14	0	0.398678	-6.44392	-2.56905	0.0296301	-0.921316	-0.0272987	-0.209837
rs77542162:M09509_2.00__PRDM14	rs77542162	rs77542162:A:G	M09509_2.00__PRDM14	0	4.61042	-3.56621	-16.4417	0.342651	-0.509876	-0.174709	-0.209837
1_45964766_T_C:M09510_2.00__ZNF143	1_45964766_T_C	1_45964766_T_C:T:C	M09510_2.00__ZNF143	6.22	8.585	-2.39687	-20.5772	0.592338	-0.334051	-0.197871	-0.787014
rs1434282:M09510_2.00__ZNF143	rs1434282	rs1434282:T:C	M09510_2.00__ZNF143	6.22	3.26521	7.17516	23.4284	0.225289	1	0.225289	-0.787014
rs115421711:M09510_2.00__ZNF143	rs115421711	rs115421711:A:G	M09510_2.00__ZNF143	6.22	1.59301	0.365619	0.582437	0.109913	0.0509562	0.00560075	-0.787014
rs35081008:M09510_2.00__ZNF143	rs35081008	rs35081008:T:C	M09510_2.00__ZNF143	6.22	1.0162	-2.37543	-2.41392	0.0701146	-0.331064	-0.0232124	-0.787014
rs8126001:M09510_2.00__ZNF143	rs8126001	rs8126001:T:C	M09510_2.00__ZNF143	6.22	0.142265	7.17516	1.02077	0.00981581	1	0.00981581	-0.787014
rs1434282:M09511_2.00__ZBTB33	rs1434282	rs1434282:T:C	M09511_2.00__ZBTB33	1.04	0.593454	-0.0990401	-0.0587758	0.0345571	-0.0138032	-0.000476998	-1.24356
rs704:M09511_2.00__ZBTB33	rs704	rs704:A:G	M09511_2.00__ZBTB33	1.04	6.02834	0.313821	1.89182	0.351033	0.0437371	0.0153532	-1.24356
rs77542162:M09511_2.00__ZBTB33	rs77542162	rs77542162:A:G	M09511_2.00__ZBTB33	1.04	1.64129	0.894049	1.46739	0.095573	0.124603	0.0119087	-1.24356
rs402348:M09511_2.00__ZBTB33	rs402348	rs402348:T:C	M09511_2.00__ZBTB33	1.04	1.66991	-2.15704	-3.60205	0.0972395	-0.300626	-0.0292327	-1.24356
rs35081008:M09511_2.00__ZBTB33	rs35081008	rs35081008:T:C	M09511_2.00__ZBTB33	1.04	2.66424	4.93972	13.1606	0.15514	0.688447	0.106806	-1.24356
rs2618566:M09511_2.00__ZBTB33	rs2618566	rs2618566:T:C	M09511_2.00__ZBTB33	1.04	1.70505	7.15592	12.2012	0.0992859	0.997319	0.0990196	-1.24356
1_45964766_T_C:M09519_2.00__RBPJL	1_45964766_T_C	1_45964766_T_C:T:C	M09519_2.00__RBPJL	0	4.11922	-6.43889	-26.5232	0.378456	-0.897387	-0.339621	-0.110765
rs115421711:M09519_2.00__RBPJL	rs115421711	rs115421711:A:G	M09519_2.00__RBPJL	0	0.150303	0.365619	0.0549538	0.0138092	0.0509562	0.000703666	-0.110765
rs10107182:M09519_2.00__RBPJL	rs10107182	rs10107182:T:C	M09519_2.00__RBPJL	0	6.48704	-6.43889	-41.7694	0.596001	-0.897387	-0.534843	-0.110765
rs4457349:M09519_2.00__RBPJL	rs4457349	rs4457349:A:G	M09519_2.00__RBPJL	0	0.735012	7.17516	5.27383	0.0675297	1	0.0675297	-0.110765
19_57460078_A_G:M09519_2.00__RBPJL	19_57460078_A_G	19_57460078_A_G:A:G	M09519_2.00__RBPJL	0	2.77898	0.173568	0.482344	0.255321	0.0241902	0.00617625	-0.110765
rs35081008:M09519_2.00__RBPJL	rs35081008	rs35081008:T:C	M09519_2.00__RBPJL	0	4.78433	-6.43889	-30.8058	0.439564	-0.897387	-0.394459	-0.110765
rs704:M09521_2.00__E2F1	rs704	rs704:A:G	M09521_2.00__E2F1	35.89	1.02752	0.41595	0.427398	0.0821017	0.0637322	0.00523252	0.805266
rs35081008:M09521_2.00__E2F1	rs35081008	rs35081008:T:C	M09521_2.00__E2F1	35.89	3.53175	6.52653	23.05	0.282196	1	0.282196	0.805266
rs2618566:M09521_2.00__E2F1	rs2618566	rs2618566:T:C	M09521_2.00__E2F1	35.89	5.1017	6.52653	33.2964	0.407639	1	0.407639	0.805266
rs35081008:M09522_2.00__E2F7	rs35081008	rs35081008:T:C	M09522_2.00__E2F7	1.73	3.43252	7.16508	24.5943	0.271331	0.998595	0.270949	-0.444401
rs2618566:M09522_2.00__E2F7	rs2618566	rs2618566:T:C	M09522_2.00__E2F7	1.73	3.15829	7.15592	22.6005	0.249654	0.997319	0.248984	-0.444401
1_45964766_T_C:M09523_2.00__E2F6	1_45964766_T_C	1_45964766_T_C:T:C	M09523_2.00__E2F6	5.85	2.55492	2.31618	5.91767	0.248044	0.343267	0.0851453	-0.519462
rs4390169:M09523_2.00__E2F6	rs4390169	rs4390169:A:G	M09523_2.00__E2F6	5.85	2.58054	2.91353	7.51847	0.250531	0.431795	0.108178	-0.519462
rs1250259:M09523_2.00__E2F6	rs1250259	rs1250259:A:G	M09523_2.00__E2F6	5.85	3.90414	4.76129	18.5887	0.379033	0.70564	0.267461	-0.519462
rs115421711:M09523_2.00__E2F6	rs115421711	rs115421711:A:G	M09523_2.00__E2F6	5.85	1.41917	2.76351	3.92188	0.13778	0.409562	0.0564294	-0.519462
rs10107182:M09523_2.00__E2F6	rs10107182	rs10107182:T:C	M09523_2.00__E2F6	5.85	2.55846	-0.2323	-0.594329	0.248388	-0.0344276	-0.0085514	-0.519462
rs4457349:M09523_2.00__E2F6	rs4457349	rs4457349:A:G	M09523_2.00__E2F6	5.85	1.13108	1.95141	2.2072	0.109811	0.289206	0.031758	-0.519462
rs76895963:M09523_2.00__E2F6	rs76895963	rs76895963:T:C	M09523_2.00__E2F6	5.85	1.87796	0.421611	0.79177	0.182322	0.0624843	0.0113923	-0.519462
rs11149612:M09523_2.00__E2F6	rs11149612	rs11149612:T:C	M09523_2.00__E2F6	5.85	2.47166	2.91353	7.20124	0.239961	0.431795	0.103614	-0.519462
rs704:M09523_2.00__E2F6	rs704	rs704:A:G	M09523_2.00__E2F6	5.85	1.9614	-0.122388	-0.240052	0.190422	-0.0181384	-0.00345395	-0.519462
rs77542162:M09523_2.00__E2F6	rs77542162	rs77542162:A:G	M09523_2.00__E2F6	5.85	3.54676	4.76129	16.8871	0.344337	0.70564	0.242978	-0.519462
rs402348:M09523_2.00__E2F6	rs402348	rs402348:T:C	M09523_2.00__E2F6	5.85	4.61213	2.00056	9.22684	0.447768	0.29649	0.132759	-0.519462
rs429358:M09523_2.00__E2F6	rs429358	rs429358:T:C	M09523_2.00__E2F6	5.85	3.43167	-2.56315	-8.79589	0.333164	-0.379868	-0.126558	-0.519462
rs35081008:M09523_2.00__E2F6	rs35081008	rs35081008:T:C	M09523_2.00__E2F6	5.85	2.70376	0.4305	1.16397	0.262494	0.0638017	0.0167476	-0.519462
rs2618566:M09523_2.00__E2F6	rs2618566	rs2618566:T:C	M09523_2.00__E2F6	5.85	6.51921	3.66298	23.8797	0.632917	0.542866	0.343589	-0.519462
rs8126001:M09523_2.00__E2F6	rs8126001	rs8126001:T:C	M09523_2.00__E2F6	5.85	1.76906	3.34431	5.9163	0.171749	0.495639	0.0851257	-0.519462
rs1250259:M09524_2.00__E2F4	rs1250259	rs1250259:A:G	M09524_2.00__E2F4	99.42	1.70995	7.00976	11.9864	0.16123	0.981268	0.15821	0.674691
rs115421711:M09524_2.00__E2F4	rs115421711	rs115421711:A:G	M09524_2.00__E2F4	99.42	1.11229	0.486409	0.541028	0.104877	0.0680904	0.00714113	0.674691
rs704:M09524_2.00__E2F4	rs704	rs704:A:G	M09524_2.00__E2F4	99.42	5.06851	0.201938	1.02353	0.477907	0.0282685	0.0135097	0.674691
rs77542162:M09524_2.00__E2F4	rs77542162	rs77542162:A:G	M09524_2.00__E2F4	99.42	4.31471	7.00976	30.2451	0.406832	0.981268	0.399211	0.674691
rs402348:M09524_2.00__E2F4	rs402348	rs402348:T:C	M09524_2.00__E2F4	99.42	4.08581	-2.7514	-11.2417	0.385248	-0.385157	-0.148381	0.674691
rs429358:M09524_2.00__E2F4	rs429358	rs429358:T:C	M09524_2.00__E2F4	99.42	5.41778	-2.7514	-14.9065	0.510839	-0.385157	-0.196753	0.674691
rs35081008:M09524_2.00__E2F4	rs35081008	rs35081008:T:C	M09524_2.00__E2F4	99.42	6.28538	7.14358	44.9001	0.592645	1	0.592645	0.674691
rs2618566:M09524_2.00__E2F4	rs2618566	rs2618566:T:C	M09524_2.00__E2F4	99.42	7.20171	4.48944	32.3316	0.679045	0.628458	0.426751	0.674691
rs8126001:M09524_2.00__E2F4	rs8126001	rs8126001:T:C	M09524_2.00__E2F4	99.42	2.93713	6.04827	17.7645	0.27694	0.846673	0.234477	0.674691
1_45964766_T_C:M09528_2.00__ETV1	1_45964766_T_C	1_45964766_T_C:T:C	M09528_2.00__ETV1	0.12	2.38807	4.26114	10.1759	0.221465	0.827553	0.183274	-0.722121
rs3767844:M09528_2.00__ETV1	rs3767844	rs3767844:A:G	M09528_2.00__ETV1	0.12	0.129265	4.5896	0.593275	0.0119878	0.891342	0.0106852	-0.722121
rs1250259:M09528_2.00__ETV1	rs1250259	rs1250259:A:G	M09528_2.00__ETV1	0.12	4.70326	-2.41102	-11.3397	0.436172	-0.468242	-0.204234	-0.722121
rs77542162:M09528_2.00__ETV1	rs77542162	rs77542162:A:G	M09528_2.00__ETV1	0.12	1.09888	4.66834	5.12993	0.101908	0.906634	0.092393	-0.722121
rs35081008:M09528_2.00__ETV1	rs35081008	rs35081008:T:C	M09528_2.00__ETV1	0.12	1.01716	-0.696962	-0.708922	0.0943295	-0.135356	-0.0127681	-0.722121
rs2618566:M09528_2.00__ETV1	rs2618566	rs2618566:T:C	M09528_2.00__ETV1	0.12	0.751244	0.724388	0.544192	0.0696689	0.140683	0.00980121	-0.722121
1_45964766_T_C:M09529_2.00__ELF1	1_45964766_T_C	1_45964766_T_C:T:C	M09529_2.00__ELF1	3.27	2.42424	5.06396	12.2763	0.216631	0.777837	0.168504	-0.864811
rs1250259:M09529_2.00__ELF1	rs1250259	rs1250259:A:G	M09529_2.00__ELF1	3.27	1.60847	-1.75031	-2.81532	0.143733	-0.268852	-0.038643	-0.864811
rs77542162:M09529_2.00__ELF1	rs77542162	rs77542162:A:G	M09529_2.00__ELF1	3.27	1.86126	5.29216	9.85006	0.166322	0.812888	0.135202	-0.864811
rs429358:M09529_2.00__ELF1	rs429358	rs429358:T:C	M09529_2.00__ELF1	3.27	0.807951	5.29216	4.2758	0.0721987	0.812888	0.0586895	-0.864811
rs35081008:M09529_2.00__ELF1	rs35081008	rs35081008:T:C	M09529_2.00__ELF1	3.27	0.909639	-0.56443	-0.513427	0.0812856	-0.0866977	-0.00704728	-0.864811
rs2618566:M09529_2.00__ELF1	rs2618566	rs2618566:T:C	M09529_2.00__ELF1	3.27	1.51065	1.60726	2.42799	0.134992	0.246878	0.0333265	-0.864811
rs8126001:M09529_2.00__ELF1	rs8126001	rs8126001:T:C	M09529_2.00__ELF1	3.27	0.957219	-0.594843	-0.569395	0.0855374	-0.0913693	-0.00781549	-0.864811
1_45964766_T_C:M09531_2.00__ELK1	1_45964766_T_C	1_45964766_T_C:T:C	M09531_2.00__ELK1	4.3	3.48409	5.4543	19.0033	0.341205	0.934573	0.318881	-0.864352
rs4390169:M09531_2.00__ELK1	rs4390169	rs4390169:A:G	M09531_2.00__ELK1	4.3	1.56034	5.43884	8.48644	0.152808	0.931924	0.142405	-0.864352
rs3767844:M09531_2.00__ELK1	rs3767844	rs3767844:A:G	M09531_2.00__ELK1	4.3	0.677077	4.74878	3.21529	0.0663078	0.813684	0.0539536	-0.864352
rs1250259:M09531_2.00__ELK1	rs1250259	rs1250259:A:G	M09531_2.00__ELK1	4.3	3.18006	-2.10584	-6.6967	0.311431	-0.360827	-0.112373	-0.864352
rs10107182:M09531_2.00__ELK1	rs10107182	rs10107182:T:C	M09531_2.00__ELK1	4.3	1.88891	5.43884	10.2735	0.184985	0.931924	0.172392	-0.864352
rs4149309:M09531_2.00__ELK1	rs4149309	rs4149309:A:G	M09531_2.00__ELK1	4.3	0.672075	0.289285	0.194421	0.0658179	0.0495678	0.00326245	-0.864352
rs77542162:M09531_2.00__ELK1	rs77542162	rs77542162:A:G	M09531_2.00__ELK1	4.3	3.37627	5.43884	18.363	0.330646	0.931924	0.308137	-0.864352
rs429358:M09531_2.00__ELK1	rs429358	rs429358:T:C	M09531_2.00__ELK1	4.3	1.93089	0.620615	1.19834	0.189097	0.10634	0.0201085	-0.864352
rs35081008:M09531_2.00__ELK1	rs35081008	rs35081008:T:C	M09531_2.00__ELK1	4.3	2.23373	-0.30284	-0.676465	0.218755	-0.0518905	-0.0113513	-0.864352
rs2618566:M09531_2.00__ELK1	rs2618566	rs2618566:T:C	M09531_2.00__ELK1	4.3	2.85548	0.487309	1.3915	0.279644	0.0834984	0.0233498	-0.864352
1_45964766_T_C:M09534_2.00__ELF5	1_45964766_T_C	1_45964766_T_C:T:C	M09534_2.00__ELF5	0.16	0.308192	4.0822	1.2581	0.0271933	0.60082	0.0163382	-0.316729
rs4719853:M09534_2.00__ELF5	rs4719853	rs4719853:T:C	M09534_2.00__ELF5	0.16	1.74862	0.982092	1.71731	0.15429	0.144545	0.0223018	-0.316729
rs77542162:M09534_2.00__ELF5	rs77542162	rs77542162:A:G	M09534_2.00__ELF5	0.16	0.784827	-4.21154	-3.30533	0.0692491	-0.619856	-0.0429245	-0.316729
1_45964766_T_C:M09535_2.00__GABPA	1_45964766_T_C	1_45964766_T_C:T:C	M09535_2.00__GABPA	2.25	3.61584	3.17761	11.4897	0.349146	0.777098	0.27132	-1.44741
rs3767844:M09535_2.00__GABPA	rs3767844	rs3767844:A:G	M09535_2.00__GABPA	2.25	0.314718	3.66859	1.15457	0.0303892	0.897169	0.0272643	-1.44741
rs1250259:M09535_2.00__GABPA	rs1250259	rs1250259:A:G	M09535_2.00__GABPA	2.25	4.26013	-1.66439	-7.09052	0.411358	-0.407034	-0.167437	-1.44741
rs115421711:M09535_2.00__GABPA	rs115421711	rs115421711:A:G	M09535_2.00__GABPA	2.25	1.90682	0.0336566	0.064177	0.184123	0.00823085	0.00151549	-1.44741
rs4457349:M09535_2.00__GABPA	rs4457349	rs4457349:A:G	M09535_2.00__GABPA	2.25	0.734444	3.65536	2.68465	0.070918	0.893932	0.0633958	-1.44741
rs77542162:M09535_2.00__GABPA	rs77542162	rs77542162:A:G	M09535_2.00__GABPA	2.25	2.57999	3.65536	9.43076	0.249124	0.893932	0.2227	-1.44741
rs402348:M09535_2.00__GABPA	rs402348	rs402348:T:C	M09535_2.00__GABPA	2.25	0.901344	-2.56526	-2.31218	0.0870338	-0.627344	-0.0546002	-1.44741
rs429358:M09535_2.00__GABPA	rs429358	rs429358:T:C	M09535_2.00__GABPA	2.25	1.50403	3.65536	5.49776	0.145229	0.893932	0.129825	-1.44741
19_57460078_A_G:M09535_2.00__GABPA	19_57460078_A_G	19_57460078_A_G:A:G	M09535_2.00__GABPA	2.25	0.577932	1.02043	0.589741	0.0558052	0.249551	0.0139262	-1.44741
rs35081008:M09535_2.00__GABPA	rs35081008	rs35081008:T:C	M09535_2.00__GABPA	2.25	2.70733	-0.726402	-1.96661	0.26142	-0.177645	-0.0464399	-1.44741
rs2618566:M09535_2.00__GABPA	rs2618566	rs2618566:T:C	M09535_2.00__GABPA	2.25	2.02916	1.02043	2.07062	0.195936	0.249551	0.048896	-1.44741
rs8126001:M09535_2.00__GABPA	rs8126001	rs8126001:T:C	M09535_2.00__GABPA	2.25	1.37962	-0.0911253	-0.125718	0.133216	-0.0222851	-0.00296872	-1.44741
rs1250259:M09536_2.00__ERG	rs1250259	rs1250259:A:G	M09536_2.00__ERG	0	1.95975	-6.23623	-12.2214	0.173008	-0.869141	-0.150369	-0.288932
rs4149309:M09537_2.00__SPIB	rs4149309	rs4149309:A:G	M09537_2.00__SPIB	0.04	1.27622	0.365619	0.466612	0.0999978	0.0509562	0.00509551	-0.252958
rs116734477:M09541_2.00__FOXP1	rs116734477	rs116734477:T:C	M09541_2.00__FOXP1	7.01	0.231744	0.0654582	0.0151696	0.0212492	0.00915004	0.000194431	-0.591576
rs4149309:M09541_2.00__FOXP1	rs4149309	rs4149309:A:G	M09541_2.00__FOXP1	7.01	1.19375	-6.44392	-7.69243	0.109458	-0.90076	-0.0985952	-0.591576
19_57460078_A_G:M09541_2.00__FOXP1	19_57460078_A_G	19_57460078_A_G:A:G	M09541_2.00__FOXP1	7.01	3.91635	-6.44392	-25.2366	0.3591	-0.90076	-0.323463	-0.591576
rs62084210:M09542_2.00__FOXA2	rs62084210	rs62084210:A:G	M09542_2.00__FOXA2	15.78	0.143337	-0.775974	-0.111226	0.0126175	-0.111214	-0.00140325	1.79948
19_57460078_A_G:M09542_2.00__FOXA2	19_57460078_A_G	19_57460078_A_G:A:G	M09542_2.00__FOXA2	15.78	6.66246	-6.44392	-42.9324	0.586476	-0.923556	-0.541643	1.79948
rs116734477:M09543_2.00__FOXA1	rs116734477	rs116734477:T:C	M09543_2.00__FOXA1	13.52	1.57359	-0.621179	-0.977483	0.149861	-0.0882493	-0.0132251	0.141984
rs4149309:M09543_2.00__FOXA1	rs4149309	rs4149309:A:G	M09543_2.00__FOXA1	13.52	0.606656	-1.35048	-0.819277	0.0577749	-0.191859	-0.0110846	0.141984
rs62084210:M09543_2.00__FOXA1	rs62084210	rs62084210:A:G	M09543_2.00__FOXA1	13.52	2.10829	-1.27849	-2.69543	0.200783	-0.181632	-0.0364686	0.141984
19_57460078_A_G:M09543_2.00__FOXA1	19_57460078_A_G	19_57460078_A_G:A:G	M09543_2.00__FOXA1	13.52	5.4565	-6.44392	-35.1613	0.51965	-0.915471	-0.475725	0.141984
rs115421711:M09544_2.00__FOXA1	rs115421711	rs115421711:A:G	M09544_2.00__FOXA1	13.52	3.70042	5.16374	19.108	0.238365	0.720376	0.171712	0.141984
rs116734477:M09545_2.00__FOXA1	rs116734477	rs116734477:T:C	M09545_2.00__FOXA1	13.52	1.55623	-0.644258	-1.00261	0.146627	-0.0913209	-0.0133901	0.141984
rs4149309:M09545_2.00__FOXA1	rs4149309	rs4149309:A:G	M09545_2.00__FOXA1	13.52	0.365535	-1.34274	-0.49082	0.0344406	-0.190328	-0.00655502	0.141984
rs62084210:M09545_2.00__FOXA1	rs62084210	rs62084210:A:G	M09545_2.00__FOXA1	13.52	2.52874	-1.4594	-3.69044	0.238257	-0.206864	-0.0492868	0.141984
19_57460078_A_G:M09545_2.00__FOXA1	19_57460078_A_G	19_57460078_A_G:A:G	M09545_2.00__FOXA1	13.52	4.55129	-6.44392	-29.3282	0.428822	-0.913399	-0.391685	0.141984
19_57460078_A_G:M09546_2.00__FOXH1	19_57460078_A_G	19_57460078_A_G:A:G	M09546_2.00__FOXH1	0.26	3.3075	-1.68188	-5.56281	0.294781	-0.234403	-0.0690974	-0.228656
rs8126001:M09546_2.00__FOXH1	rs8126001	rs8126001:T:C	M09546_2.00__FOXH1	0.26	0.800776	-6.44392	-5.16014	0.0713691	-0.898088	-0.0640957	-0.228656
rs1434282:M09549_2.00__GATA1	rs1434282	rs1434282:T:C	M09549_2.00__GATA1	0.03	6.74994	0.69878	4.71672	0.63381	0.0973887	0.061726	-0.177564
rs1434282:M09550_2.00__GATA2	rs1434282	rs1434282:T:C	M09550_2.00__GATA2	2.81	6.75757	0.463497	3.13211	0.660112	0.0645974	0.0426415	-0.246842
rs1250259:M09558_2.00__GRHL2	rs1250259	rs1250259:A:G	M09558_2.00__GRHL2	0	0.0387054	-4.20121	-0.162609	0.00242969	-0.585521	-0.00142264	-0.474198
rs704:M09558_2.00__GRHL2	rs704	rs704:A:G	M09558_2.00__GRHL2	0	3.78418	-2.2391	-8.47317	0.237548	-0.312063	-0.0741299	-0.474198
rs77542162:M09558_2.00__GRHL2	rs77542162	rs77542162:A:G	M09558_2.00__GRHL2	0	1.67674	0.835476	1.40087	0.105255	0.11644	0.0122559	-0.474198
rs429358:M09558_2.00__GRHL2	rs429358	rs429358:T:C	M09558_2.00__GRHL2	0	1.45744	-1.37016	-1.99692	0.0914893	-0.190958	-0.0174706	-0.474198
rs4390169:M09559_2.00__NKX3-1	rs4390169	rs4390169:A:G	M09559_2.00__NKX3-1	0.48	6.12013	1.46248	8.95057	0.638972	0.204199	0.130477	-0.212167
rs4457349:M09559_2.00__NKX3-1	rs4457349	rs4457349:A:G	M09559_2.00__NKX3-1	0.48	0.487743	-0.496065	-0.241952	0.0509227	-0.0692631	-0.00352707	-0.212167
rs76895963:M09559_2.00__NKX3-1	rs76895963	rs76895963:T:C	M09559_2.00__NKX3-1	0.48	5.98203	-0.145831	-0.872365	0.624553	-0.0203617	-0.0127169	-0.212167
rs11149612:M09559_2.00__NKX3-1	rs11149612	rs11149612:T:C	M09559_2.00__NKX3-1	0.48	1.26865	-6.43283	-8.161	0.132453	-0.898184	-0.118967	-0.212167
rs77542162:M09559_2.00__NKX3-1	rs77542162	rs77542162:A:G	M09559_2.00__NKX3-1	0.48	3.89658	-6.39564	-24.9211	0.406822	-0.892992	-0.363288	-0.212167
19_57460078_A_G:M09559_2.00__NKX3-1	19_57460078_A_G	19_57460078_A_G:A:G	M09559_2.00__NKX3-1	0.48	4.35257	-3.41235	-14.8525	0.45443	-0.47645	-0.216513	-0.212167
rs35081008:M09559_2.00__NKX3-1	rs35081008	rs35081008:T:C	M09559_2.00__NKX3-1	0.48	0.0511529	-6.10166	-0.312117	0.00534061	-0.851944	-0.0045499	-0.212167
rs4390169:M09560_2.00__PBX3	rs4390169	rs4390169:A:G	M09560_2.00__PBX3	0.83	4.8059	-2.50975	-12.0616	0.367491	-0.349783	-0.128542	-0.953012
rs1250259:M09560_2.00__PBX3	rs1250259	rs1250259:A:G	M09560_2.00__PBX3	0.83	0.665542	0.656954	0.437231	0.0508918	0.0915595	0.00465963	-0.953012
rs4457349:M09560_2.00__PBX3	rs4457349	rs4457349:A:G	M09560_2.00__PBX3	0.83	2.38091	4.94887	11.7828	0.18206	0.689722	0.125571	-0.953012
rs4149309:M09560_2.00__PBX3	rs4149309	rs4149309:A:G	M09560_2.00__PBX3	0.83	0.0358588	-0.474195	-0.0170041	0.00274201	-0.0660884	-0.000181215	-0.953012
rs4390169:M09561_2.00__PBX1	rs4390169	rs4390169:A:G	M09561_2.00__PBX1	0	3.32366	-6.42264	-21.3467	0.217345	-0.895121	-0.19455	-0.983329
rs3767844:M09585_2.00__PAX3	rs3767844	rs3767844:A:G	M09585_2.00__PAX3	0	1.14254	1.7656	2.01727	0.0795211	0.249204	0.019817	-0.264697
rs58198139:M09585_2.00__PAX3	rs58198139	rs58198139:T:C	M09585_2.00__PAX3	0	1.51659	0.189549	0.287469	0.105555	0.0267538	0.00282399	-0.264697
rs4719853:M09585_2.00__PAX3	rs4719853	rs4719853:T:C	M09585_2.00__PAX3	0	1.81409	-3.30511	-5.99577	0.126261	-0.466497	-0.0589004	-0.264697
1_45964766_T_C:M09592_2.00__HSF1	1_45964766_T_C	1_45964766_T_C:T:C	M09592_2.00__HSF1	20.43	3.45419	-0.239705	-0.827986	0.204423	-0.0334263	-0.00683309	-0.623856
rs4390169:M09592_2.00__HSF1	rs4390169	rs4390169:A:G	M09592_2.00__HSF1	20.43	1.63623	0.359467	0.58817	0.0968337	0.0501268	0.00485397	-0.623856
rs429358:M09592_2.00__HSF1	rs429358	rs429358:T:C	M09592_2.00__HSF1	20.43	0.292661	5.84331	1.71011	0.01732	0.814836	0.014113	-0.623856
rs35081008:M09592_2.00__HSF1	rs35081008	rs35081008:T:C	M09592_2.00__HSF1	20.43	0.450859	5.63721	2.54159	0.0266823	0.786097	0.0209749	-0.623856
rs2618566:M09592_2.00__HSF1	rs2618566	rs2618566:T:C	M09592_2.00__HSF1	20.43	0.462973	0.282615	0.130843	0.0273992	0.0394101	0.0010798	-0.623856
rs4149309:M09594_2.00__IRF1	rs4149309	rs4149309:A:G	M09594_2.00__IRF1	1.69	0.309487	0.365619	0.113154	0.0227078	0.0513015	0.00116494	-0.559504
1_45964766_T_C:M09595_2.00__IRF4	1_45964766_T_C	1_45964766_T_C:T:C	M09595_2.00__IRF4	0.24	0.581002	-6.41027	-3.72438	0.0623169	-0.946041	-0.0589544	-0.261261
rs4390169:M09595_2.00__IRF4	rs4390169	rs4390169:A:G	M09595_2.00__IRF4	0.24	0.120695	-6.41027	-0.773689	0.0129455	-0.946041	-0.012247	-0.261261
rs1434282:M09595_2.00__IRF4	rs1434282	rs1434282:T:C	M09595_2.00__IRF4	0.24	3.68943	-0.149691	-0.552273	0.395719	-0.0220917	-0.0087421	-0.261261
rs4719853:M09595_2.00__IRF4	rs4719853	rs4719853:T:C	M09595_2.00__IRF4	0.24	0.532824	2.93469	1.56368	0.0571495	0.433109	0.0247519	-0.261261
rs10107182:M09595_2.00__IRF4	rs10107182	rs10107182:T:C	M09595_2.00__IRF4	0.24	2.25903	-6.41027	-14.481	0.242298	-0.946041	-0.229224	-0.261261
rs4149309:M09595_2.00__IRF4	rs4149309	rs4149309:A:G	M09595_2.00__IRF4	0.24	1.89649	-0.586491	-1.11228	0.203414	-0.0865557	-0.0176066	-0.261261
rs76895963:M09595_2.00__IRF4	rs76895963	rs76895963:T:C	M09595_2.00__IRF4	0.24	0.728702	2.93469	2.13852	0.0781588	0.433109	0.0338513	-0.261261
rs2618566:M09595_2.00__IRF4	rs2618566	rs2618566:T:C	M09595_2.00__IRF4	0.24	3.49647	-0.928503	-3.24649	0.375023	-0.137031	-0.0513897	-0.261261
1_45964766_T_C:M09596_2.00__IRF2	1_45964766_T_C	1_45964766_T_C:T:C	M09596_2.00__IRF2	9.43	1.05904	1.62371	1.71957	0.109948	0.343573	0.0377752	-0.389909
rs4390169:M09596_2.00__IRF2	rs4390169	rs4390169:A:G	M09596_2.00__IRF2	9.43	2.35873	0.330057	0.778517	0.244881	0.0698392	0.0171023	-0.389909
rs3767844:M09596_2.00__IRF2	rs3767844	rs3767844:A:G	M09596_2.00__IRF2	9.43	2.83861	0.891757	2.53135	0.294702	0.188693	0.0556083	-0.389909
rs1250259:M09596_2.00__IRF2	rs1250259	rs1250259:A:G	M09596_2.00__IRF2	9.43	3.59716	1.34207	4.82765	0.373454	0.283979	0.106053	-0.389909
rs115421711:M09596_2.00__IRF2	rs115421711	rs115421711:A:G	M09596_2.00__IRF2	9.43	3.654	1.38679	5.06733	0.379354	0.293441	0.111318	-0.389909
rs116734477:M09596_2.00__IRF2	rs116734477	rs116734477:T:C	M09596_2.00__IRF2	9.43	1.95322	1.07529	2.10027	0.202781	0.227528	0.0461383	-0.389909
rs58198139:M09596_2.00__IRF2	rs58198139	rs58198139:T:C	M09596_2.00__IRF2	9.43	3.11315	-0.872684	-2.71679	0.323204	-0.184657	-0.059682	-0.389909
rs4719853:M09596_2.00__IRF2	rs4719853	rs4719853:T:C	M09596_2.00__IRF2	9.43	2.09908	-0.893797	-1.87616	0.217925	-0.189125	-0.041215	-0.389909
rs4457349:M09596_2.00__IRF2	rs4457349	rs4457349:A:G	M09596_2.00__IRF2	9.43	1.78434	2.86988	5.12086	0.185249	0.607259	0.112494	-0.389909
rs4149309:M09596_2.00__IRF2	rs4149309	rs4149309:A:G	M09596_2.00__IRF2	9.43	3.95581	2.86988	11.3527	0.410688	0.607259	0.249394	-0.389909
rs76895963:M09596_2.00__IRF2	rs76895963	rs76895963:T:C	M09596_2.00__IRF2	9.43	1.47042	2.86988	4.21993	0.152657	0.607259	0.0927025	-0.389909
rs11149612:M09596_2.00__IRF2	rs11149612	rs11149612:T:C	M09596_2.00__IRF2	9.43	0.326924	1.72435	0.563732	0.0339409	0.364867	0.0123839	-0.389909
rs704:M09596_2.00__IRF2	rs704	rs704:A:G	M09596_2.00__IRF2	9.43	1.22228	0.891757	1.08997	0.126895	0.188693	0.0239443	-0.389909
rs77542162:M09596_2.00__IRF2	rs77542162	rs77542162:A:G	M09596_2.00__IRF2	9.43	2.99431	1.26061	3.77466	0.310866	0.266742	0.0829209	-0.389909
rs402348:M09596_2.00__IRF2	rs402348	rs402348:T:C	M09596_2.00__IRF2	9.43	1.21187	-1.47195	-1.78382	0.125815	-0.311461	-0.0391866	-0.389909
rs429358:M09596_2.00__IRF2	rs429358	rs429358:T:C	M09596_2.00__IRF2	9.43	0.613391	1.62371	0.99597	0.0636816	0.343573	0.0218793	-0.389909
19_57460078_A_G:M09596_2.00__IRF2	19_57460078_A_G	19_57460078_A_G:A:G	M09596_2.00__IRF2	9.43	1.57619	0.196041	0.308998	0.163638	0.0414817	0.006788	-0.389909
rs35081008:M09596_2.00__IRF2	rs35081008	rs35081008:T:C	M09596_2.00__IRF2	9.43	1.61241	-0.872684	-1.40712	0.167398	-0.184657	-0.0309114	-0.389909
rs2618566:M09596_2.00__IRF2	rs2618566	rs2618566:T:C	M09596_2.00__IRF2	9.43	2.27358	-2.06591	-4.69701	0.23604	-0.437141	-0.103183	-0.389909
rs8126001:M09596_2.00__IRF2	rs8126001	rs8126001:T:C	M09596_2.00__IRF2	9.43	2.58195	-1.47195	-3.80051	0.268055	-0.311461	-0.0834888	-0.389909
rs1434282:M09597_2.00__MEF2C	rs1434282	rs1434282:T:C	M09597_2.00__MEF2C	0.01	0.156738	-2.41287	-0.378189	0.0137694	-0.402095	-0.00553662	-0.393333
rs3767844:M09597_2.00__MEF2C	rs3767844	rs3767844:A:G	M09597_2.00__MEF2C	0.01	1.57953	1.76729	2.79148	0.138761	0.294512	0.0408667	-0.393333
rs115421711:M09597_2.00__MEF2C	rs115421711	rs115421711:A:G	M09597_2.00__MEF2C	0.01	1.12882	-2.41287	-2.72369	0.0991663	-0.402095	-0.0398743	-0.393333
rs116734477:M09597_2.00__MEF2C	rs116734477	rs116734477:T:C	M09597_2.00__MEF2C	0.01	3.99726	-0.849316	-3.39494	0.351158	-0.141535	-0.0497012	-0.393333
rs58198139:M09597_2.00__MEF2C	rs58198139	rs58198139:T:C	M09597_2.00__MEF2C	0.01	0.326367	-3.06407	-1.00001	0.0286712	-0.510616	-0.01464	-0.393333
rs4719853:M09597_2.00__MEF2C	rs4719853	rs4719853:T:C	M09597_2.00__MEF2C	0.01	3.64213	-1.98654	-7.23522	0.31996	-0.331049	-0.105922	-0.393333
rs10107182:M09597_2.00__MEF2C	rs10107182	rs10107182:T:C	M09597_2.00__MEF2C	0.01	0.309917	1.77842	0.551164	0.0272261	0.296368	0.00806893	-0.393333
rs4149309:M09597_2.00__MEF2C	rs4149309	rs4149309:A:G	M09597_2.00__MEF2C	0.01	0.173919	0.580344	0.100933	0.0152788	0.0967121	0.00147764	-0.393333
rs3767844:M09600_2.00__MYBL2	rs3767844	rs3767844:A:G	M09600_2.00__MYBL2	7.84	1.12095	0.398043	0.446185	0.133908	0.0554751	0.00742856	-0.321811
rs115421711:M09600_2.00__MYBL2	rs115421711	rs115421711:A:G	M09600_2.00__MYBL2	7.84	0.171937	7.17516	1.23368	0.0205396	1	0.0205396	-0.321811
rs4149309:M09600_2.00__MYBL2	rs4149309	rs4149309:A:G	M09600_2.00__MYBL2	7.84	1.75634	0.398043	0.699097	0.209811	0.0554751	0.0116393	-0.321811
rs11149612:M09600_2.00__MYBL2	rs11149612	rs11149612:T:C	M09600_2.00__MYBL2	7.84	0.25244	7.17516	1.8113	0.0301564	1	0.0301564	-0.321811
rs35081008:M09600_2.00__MYBL2	rs35081008	rs35081008:T:C	M09600_2.00__MYBL2	7.84	1.91555	-6.44392	-12.3436	0.228831	-0.898088	-0.20551	-0.321811
rs8126001:M09600_2.00__MYBL2	rs8126001	rs8126001:T:C	M09600_2.00__MYBL2	7.84	0.201031	0.398043	0.0800191	0.0240152	0.0554751	0.00133224	-0.321811
1_45964766_T_C:M09603_2.00__PGR	1_45964766_T_C	1_45964766_T_C:T:C	M09603_2.00__PGR	0	0.817272	-0.0886105	-0.0724189	0.0703328	-0.0144858	-0.00101882	-0.183261
rs4390169:M09603_2.00__PGR	rs4390169	rs4390169:A:G	M09603_2.00__PGR	0	3.81297	1.06741	4.06999	0.328137	0.174496	0.0572586	-0.183261
rs1434282:M09603_2.00__PGR	rs1434282	rs1434282:T:C	M09603_2.00__PGR	0	0.409214	2.40387	0.983699	0.0352162	0.392978	0.0138392	-0.183261
rs3767844:M09603_2.00__PGR	rs3767844	rs3767844:A:G	M09603_2.00__PGR	0	1.12723	2.40387	2.70972	0.0970073	0.392978	0.0381217	-0.183261
rs1250259:M09603_2.00__PGR	rs1250259	rs1250259:A:G	M09603_2.00__PGR	0	6.55061	-2.65418	-17.3865	0.563733	-0.433897	-0.244602	-0.183261
rs58198139:M09603_2.00__PGR	rs58198139	rs58198139:T:C	M09603_2.00__PGR	0	1.89117	2.40387	4.54613	0.162751	0.392978	0.0639573	-0.183261
rs4719853:M09603_2.00__PGR	rs4719853	rs4719853:T:C	M09603_2.00__PGR	0	2.52893	1.06741	2.69939	0.217634	0.174496	0.0379764	-0.183261
rs4457349:M09603_2.00__PGR	rs4457349	rs4457349:A:G	M09603_2.00__PGR	0	4.02175	0.0130221	0.0523716	0.346104	0.00212881	0.000736791	-0.183261
rs4149309:M09603_2.00__PGR	rs4149309	rs4149309:A:G	M09603_2.00__PGR	0	1.81611	2.40387	4.36569	0.156291	0.392978	0.0614188	-0.183261
rs76895963:M09603_2.00__PGR	rs76895963	rs76895963:T:C	M09603_2.00__PGR	0	2.52341	2.40387	6.06595	0.217159	0.392978	0.0853388	-0.183261
rs704:M09603_2.00__PGR	rs704	rs704:A:G	M09603_2.00__PGR	0	2.65561	0.114622	0.304391	0.228537	0.018738	0.00428233	-0.183261
rs62084210:M09603_2.00__PGR	rs62084210	rs62084210:A:G	M09603_2.00__PGR	0	0.00445032	-2.65418	-0.011812	0.000382986	-0.433897	-0.000166177	-0.183261
rs429358:M09603_2.00__PGR	rs429358	rs429358:T:C	M09603_2.00__PGR	0	4.84475	-1.83055	-8.86855	0.41693	-0.299252	-0.124767	-0.183261
19_57460078_A_G:M09603_2.00__PGR	19_57460078_A_G	19_57460078_A_G:A:G	M09603_2.00__PGR	0	2.85359	-0.967135	-2.7598	0.245574	-0.158104	-0.0388263	-0.183261
rs35081008:M09603_2.00__PGR	rs35081008	rs35081008:T:C	M09603_2.00__PGR	0	0.165173	-2.65418	-0.438398	0.0142144	-0.433897	-0.0061676	-0.183261
rs8126001:M09603_2.00__PGR	rs8126001	rs8126001:T:C	M09603_2.00__PGR	0	1.47469	2.40387	3.54497	0.126909	0.392978	0.0498725	-0.183261
rs4390169:M09604_2.00__ESR1	rs4390169	rs4390169:A:G	M09604_2.00__ESR1	0.01	1.61931	0.692916	1.12205	0.103024	0.0974727	0.0100421	-0.255283
rs58198139:M09604_2.00__ESR1	rs58198139	rs58198139:T:C	M09604_2.00__ESR1	0.01	2.22308	3.50738	7.79718	0.141437	0.493385	0.069783	-0.255283
rs4457349:M09604_2.00__ESR1	rs4457349	rs4457349:A:G	M09604_2.00__ESR1	0.01	4.71012	3.51383	16.5505	0.299669	0.494291	0.148124	-0.255283
rs76895963:M09604_2.00__ESR1	rs76895963	rs76895963:T:C	M09604_2.00__ESR1	0.01	3.91345	3.50738	13.726	0.248983	0.493385	0.122844	-0.255283
rs77542162:M09604_2.00__ESR1	rs77542162	rs77542162:A:G	M09604_2.00__ESR1	0.01	1.47596	-3.21203	-4.74082	0.093904	-0.451837	-0.0424293	-0.255283
rs4390169:M09605_2.00__HNF4A	rs4390169	rs4390169:A:G	M09605_2.00__HNF4A	35.25	3.70266	-5.11309	-18.932	0.24252	-0.809877	-0.196411	1.25556
rs115421711:M09605_2.00__HNF4A	rs115421711	rs115421711:A:G	M09605_2.00__HNF4A	35.25	0.489951	1.0296	0.504456	0.0320912	0.163082	0.0052335	1.25556
rs4457349:M09605_2.00__HNF4A	rs4457349	rs4457349:A:G	M09605_2.00__HNF4A	35.25	0.337807	-0.153643	-0.0519015	0.0221259	-0.0243359	-0.000538455	1.25556
rs76895963:M09605_2.00__HNF4A	rs76895963	rs76895963:T:C	M09605_2.00__HNF4A	35.25	3.34587	3.46836	11.6047	0.219151	0.549364	0.120394	1.25556
rs4390169:M09606_2.00__VDR	rs4390169	rs4390169:A:G	M09606_2.00__VDR	0.07	3.31969	0.41824	1.38843	0.196012	0.0583145	0.0114303	-0.408595
rs3767844:M09606_2.00__VDR	rs3767844	rs3767844:A:G	M09606_2.00__VDR	0.07	3.89715	-1.88718	-7.35463	0.230108	-0.263127	-0.0605476	-0.408595
rs4719853:M09606_2.00__VDR	rs4719853	rs4719853:T:C	M09606_2.00__VDR	0.07	4.39545	0.137138	0.602781	0.25953	0.0191209	0.00496245	-0.408595
rs10107182:M09606_2.00__VDR	rs10107182	rs10107182:T:C	M09606_2.00__VDR	0.07	2.06849	1.96565	4.06593	0.122134	0.274067	0.0334731	-0.408595
rs76895963:M09606_2.00__VDR	rs76895963	rs76895963:T:C	M09606_2.00__VDR	0.07	4.55482	-1.85508	-8.44955	0.26894	-0.258651	-0.0695616	-0.408595
rs77542162:M09606_2.00__VDR	rs77542162	rs77542162:A:G	M09606_2.00__VDR	0.07	4.05738	0.137138	0.556419	0.239569	0.0191209	0.00458076	-0.408595
rs429358:M09606_2.00__VDR	rs429358	rs429358:T:C	M09606_2.00__VDR	0.07	0.428095	0.0780693	0.0334211	0.025277	0.0108851	0.000275142	-0.408595
19_57460078_A_G:M09606_2.00__VDR	19_57460078_A_G	19_57460078_A_G:A:G	M09606_2.00__VDR	0.07	0.721575	-3.37946	-2.43853	0.0426056	-0.471192	-0.0200754	-0.408595
rs35081008:M09606_2.00__VDR	rs35081008	rs35081008:T:C	M09606_2.00__VDR	0.07	0.605164	-0.356702	-0.215863	0.0357321	-0.0497343	-0.00177711	-0.408595
rs2618566:M09606_2.00__VDR	rs2618566	rs2618566:T:C	M09606_2.00__VDR	0.07	3.22261	1.35678	4.37237	0.19028	0.189173	0.0359959	-0.408595
rs1250259:M09607_2.00__NR3C1	rs1250259	rs1250259:A:G	M09607_2.00__NR3C1	1.25	3.99045	-1.53501	-6.12537	0.27544	-0.213934	-0.0589259	-1.06135
rs58198139:M09608_2.00__NR4A1	rs58198139	rs58198139:T:C	M09608_2.00__NR4A1	13.89	2.43422	1.89955	4.62392	0.192757	0.26474	0.0510305	-0.292479
rs3767844:M09609_2.00__AR	rs3767844	rs3767844:A:G	M09609_2.00__AR	0	0.953925	-0.664892	-0.634257	0.0907192	-0.0926658	-0.00840657	-0.681829
rs1250259:M09609_2.00__AR	rs1250259	rs1250259:A:G	M09609_2.00__AR	0	10.3355	-6.4113	-66.2642	0.982919	-0.893541	-0.878278	-0.681829
rs11149612:M09609_2.00__AR	rs11149612	rs11149612:T:C	M09609_2.00__AR	0	2.04029	-6.44392	-13.1475	0.194033	-0.898088	-0.174259	-0.681829
19_57460078_A_G:M09609_2.00__AR	19_57460078_A_G	19_57460078_A_G:A:G	M09609_2.00__AR	0	4.52056	-6.4113	-28.9826	0.429909	-0.893541	-0.384142	-0.681829
rs35081008:M09609_2.00__AR	rs35081008	rs35081008:T:C	M09609_2.00__AR	0	1.39522	1.62452	2.26655	0.132686	0.226409	0.0300413	-0.681829
rs4390169:M09610_2.00__AR	rs4390169	rs4390169:A:G	M09610_2.00__AR	0	1.43768	0.876167	1.25965	0.10038	0.122266	0.012273	-0.681829
rs1250259:M09610_2.00__AR	rs1250259	rs1250259:A:G	M09610_2.00__AR	0	5.23664	-2.52511	-13.2231	0.365625	-0.35237	-0.128835	-0.681829
rs4390169:M09611_2.00__NR2C2	rs4390169	rs4390169:A:G	M09611_2.00__NR2C2	6.6	0.151014	-3.46457	-0.523197	0.00910698	-0.51663	-0.00470494	-0.329074
rs76895963:M09611_2.00__NR2C2	rs76895963	rs76895963:T:C	M09611_2.00__NR2C2	6.6	4.5689	3.05855	13.9742	0.275531	0.456086	0.125666	-0.329074
rs2618566:M09611_2.00__NR2C2	rs2618566	rs2618566:T:C	M09611_2.00__NR2C2	6.6	0.0383361	1.10914	0.0425201	0.00231188	0.165393	0.000382369	-0.329074
rs3767844:M09620_2.00__NR1H2	rs3767844	rs3767844:A:G	M09620_2.00__NR1H2	13.81	1.84761	4.3023	7.94898	0.10729	0.604752	0.0648836	-0.603189
rs77542162:M09620_2.00__NR1H2	rs77542162	rs77542162:A:G	M09620_2.00__NR1H2	13.81	2.37395	-2.59854	-6.1688	0.137854	-0.365263	-0.0503528	-0.603189
rs2618566:M09620_2.00__NR1H2	rs2618566	rs2618566:T:C	M09620_2.00__NR1H2	13.81	4.40086	0.50223	2.21025	0.255555	0.0705958	0.0180411	-0.603189
rs3767844:M09621_2.00__TP53	rs3767844	rs3767844:A:G	M09621_2.00__TP53	4.77	0.556187	6.52149	3.62717	0.0331651	1	0.0331651	-1.04045
rs1250259:M09621_2.00__TP53	rs1250259	rs1250259:A:G	M09621_2.00__TP53	4.77	2.63724	6.12899	16.1636	0.157257	0.939814	0.147792	-1.04045
rs58198139:M09621_2.00__TP53	rs58198139	rs58198139:T:C	M09621_2.00__TP53	4.77	2.5309	0.000764423	0.00193468	0.150916	0.000117216	1.76898e-05	-1.04045
rs4457349:M09621_2.00__TP53	rs4457349	rs4457349:A:G	M09621_2.00__TP53	4.77	0.38528	0.000764423	0.000294517	0.022974	0.000117216	2.69292e-06	-1.04045
rs704:M09621_2.00__TP53	rs704	rs704:A:G	M09621_2.00__TP53	4.77	3.15098	-2.09508	-6.60156	0.187891	-0.321258	-0.0603615	-1.04045
rs402348:M09621_2.00__TP53	rs402348	rs402348:T:C	M09621_2.00__TP53	4.77	2.44078	-0.436866	-1.06629	0.145542	-0.0669888	-0.00974969	-1.04045
rs429358:M09621_2.00__TP53	rs429358	rs429358:T:C	M09621_2.00__TP53	4.77	0.523665	0.156947	0.0821875	0.0312258	0.0240661	0.000751483	-1.04045
19_57460078_A_G:M09621_2.00__TP53	19_57460078_A_G	19_57460078_A_G:A:G	M09621_2.00__TP53	4.77	2.89869	6.12899	17.7661	0.172847	0.939814	0.162444	-1.04045
rs8126001:M09621_2.00__TP53	rs8126001	rs8126001:T:C	M09621_2.00__TP53	4.77	0.265629	-2.09508	-0.556513	0.0158393	-0.321258	-0.00508849	-1.04045
rs1250259:M09622_2.00__PAX5	rs1250259	rs1250259:A:G	M09622_2.00__PAX5	0.05	1.03181	4.07776	4.20747	0.062351	0.578099	0.0360451	-0.206572
rs11149612:M09622_2.00__PAX5	rs11149612	rs11149612:T:C	M09622_2.00__PAX5	0.05	2.47159	2.28125	5.63832	0.149355	0.32341	0.048303	-0.206572
rs704:M09622_2.00__PAX5	rs704	rs704:A:G	M09622_2.00__PAX5	0.05	1.09957	5.75946	6.33293	0.0664457	0.816511	0.0542536	-0.206572
rs402348:M09622_2.00__PAX5	rs402348	rs402348:T:C	M09622_2.00__PAX5	0.05	0.255214	-3.15269	-0.80461	0.0154223	-0.446952	-0.00689303	-0.206572
rs429358:M09622_2.00__PAX5	rs429358	rs429358:T:C	M09622_2.00__PAX5	0.05	5.73903	2.01401	11.5585	0.346803	0.285524	0.0990205	-0.206572
rs35081008:M09622_2.00__PAX5	rs35081008	rs35081008:T:C	M09622_2.00__PAX5	0.05	4.59274	-1.71118	-7.85899	0.277534	-0.242591	-0.0673273	-0.206572
rs2618566:M09622_2.00__PAX5	rs2618566	rs2618566:T:C	M09622_2.00__PAX5	0.05	3.05712	0.998917	3.05381	0.184738	0.141615	0.0261617	-0.206572
rs8126001:M09622_2.00__PAX5	rs8126001	rs8126001:T:C	M09622_2.00__PAX5	0.05	7.15014	-1.49174	-10.6662	0.432075	-0.211483	-0.0913763	-0.206572
rs4390169:M09623_2.00__PAX5	rs4390169	rs4390169:A:G	M09623_2.00__PAX5	0.05	0.855688	-2.44971	-2.09619	0.0545931	-0.342285	-0.0186864	-0.206572
rs76895963:M09623_2.00__PAX5	rs76895963	rs76895963:T:C	M09623_2.00__PAX5	0.05	4.60811	5.58024	25.7143	0.293998	0.779695	0.229229	-0.206572
rs402348:M09623_2.00__PAX5	rs402348	rs402348:T:C	M09623_2.00__PAX5	0.05	0.148848	1.7241	0.256629	0.00949655	0.240898	0.0022877	-0.206572
rs35081008:M09623_2.00__PAX5	rs35081008	rs35081008:T:C	M09623_2.00__PAX5	0.05	0.826779	-3.87382	-3.20279	0.0527487	-0.541267	-0.0285511	-0.206572
rs2618566:M09623_2.00__PAX5	rs2618566	rs2618566:T:C	M09623_2.00__PAX5	0.05	1.95743	1.90023	3.71957	0.124885	0.265508	0.0331579	-0.206572
rs116734477:M09625_2.00__NFATC1	rs116734477	rs116734477:T:C	M09625_2.00__NFATC1	0.08	2.79247	7.17516	20.0364	0.270108	1	0.270108	-0.805657
1_45964766_T_C:M09626_2.00__RELA	1_45964766_T_C	1_45964766_T_C:T:C	M09626_2.00__RELA	24.16	3.32919	-3.14153	-10.4587	0.250069	-0.439833	-0.109988	-0.252373
rs10107182:M09626_2.00__RELA	rs10107182	rs10107182:T:C	M09626_2.00__RELA	24.16	0.774889	-2.2496	-1.74319	0.0582049	-0.314957	-0.0183321	-0.252373
rs704:M09626_2.00__RELA	rs704	rs704:A:G	M09626_2.00__RELA	24.16	0.48049	-0.881759	-0.423676	0.0360915	-0.123452	-0.00445555	-0.252373
rs77542162:M09626_2.00__RELA	rs77542162	rs77542162:A:G	M09626_2.00__RELA	24.16	1.43836	-3.831	-5.51034	0.108041	-0.536363	-0.057949	-0.252373
rs77542162:M09627_2.00__RFX3	rs77542162	rs77542162:A:G	M09627_2.00__RFX3	3.71	4.23506	1.55468	6.58417	0.219999	0.220123	0.0484269	0.0290255
rs35081008:M09627_2.00__RFX3	rs35081008	rs35081008:T:C	M09627_2.00__RFX3	3.71	5.76737	-2.39252	-13.7985	0.299598	-0.338751	-0.101489	0.0290255
rs2618566:M09627_2.00__RFX3	rs2618566	rs2618566:T:C	M09627_2.00__RFX3	3.71	3.80541	-2.39252	-9.10453	0.19768	-0.338751	-0.0669643	0.0290255
rs8126001:M09627_2.00__RFX3	rs8126001	rs8126001:T:C	M09627_2.00__RFX3	3.71	0.187243	-0.310475	-0.0581343	0.00972671	-0.0439594	-0.000427581	0.0290255
rs77542162:M09628_2.00__RFX2	rs77542162	rs77542162:A:G	M09628_2.00__RFX2	0.77	2.57177	1.49519	3.84529	0.14215	0.210874	0.0299757	-0.833989
rs35081008:M09628_2.00__RFX2	rs35081008	rs35081008:T:C	M09628_2.00__RFX2	0.77	3.92877	-2.31992	-9.11441	0.217155	-0.32719	-0.0710509	-0.833989
rs2618566:M09628_2.00__RFX2	rs2618566	rs2618566:T:C	M09628_2.00__RFX2	0.77	2.18962	-2.37837	-5.20773	0.121027	-0.335434	-0.0405966	-0.833989
1_45964766_T_C:M09629_2.00__RFX5	1_45964766_T_C	1_45964766_T_C:T:C	M09629_2.00__RFX5	9.78	1.89103	-3.02262	-5.71586	0.15133	-0.421262	-0.0637497	-0.55829
rs115421711:M09629_2.00__RFX5	rs115421711	rs115421711:A:G	M09629_2.00__RFX5	9.78	0.874737	1.36219	1.19156	0.0700012	0.189849	0.0132896	-0.55829
rs4457349:M09629_2.00__RFX5	rs4457349	rs4457349:A:G	M09629_2.00__RFX5	9.78	0.987647	-0.114483	-0.113068	0.0790368	-0.0159554	-0.00126107	-0.55829
rs11149612:M09629_2.00__RFX5	rs11149612	rs11149612:T:C	M09629_2.00__RFX5	9.78	6.25387	-6.42775	-40.1983	0.500468	-0.895833	-0.448336	-0.55829
rs35081008:M09629_2.00__RFX5	rs35081008	rs35081008:T:C	M09629_2.00__RFX5	9.78	4.4781	1.02779	4.60253	0.358362	0.143242	0.0513325	-0.55829
rs2618566:M09629_2.00__RFX5	rs2618566	rs2618566:T:C	M09629_2.00__RFX5	9.78	9.2632	-3.02262	-27.9991	0.741291	-0.421262	-0.312278	-0.55829
rs1250259:M09630_2.00__RUNX2	rs1250259	rs1250259:A:G	M09630_2.00__RUNX2	0.01	0.901204	-6.44392	-5.80728	0.0872548	-0.898088	-0.0783624	-0.516887
rs11149612:M09630_2.00__RUNX2	rs11149612	rs11149612:T:C	M09630_2.00__RUNX2	0.01	0.862515	-6.44392	-5.55798	0.083509	-0.898088	-0.0749984	-0.516887
rs704:M09630_2.00__RUNX2	rs704	rs704:A:G	M09630_2.00__RUNX2	0.01	6.64793	-6.44392	-42.8387	0.643654	-0.898088	-0.578058	-0.516887
rs77542162:M09630_2.00__RUNX2	rs77542162	rs77542162:A:G	M09630_2.00__RUNX2	0.01	0.328773	0.0134668	0.00442753	0.0318319	0.00187687	5.97443e-05	-0.516887
rs402348:M09630_2.00__RUNX2	rs402348	rs402348:T:C	M09630_2.00__RUNX2	0.01	1.08754	-6.44392	-7.008	0.105296	-0.898088	-0.0945647	-0.516887
rs429358:M09630_2.00__RUNX2	rs429358	rs429358:T:C	M09630_2.00__RUNX2	0.01	0.519952	-6.44392	-3.35053	0.0503419	-0.898088	-0.0452115	-0.516887
rs35081008:M09630_2.00__RUNX2	rs35081008	rs35081008:T:C	M09630_2.00__RUNX2	0.01	1.38205	-6.44392	-8.90581	0.13381	-0.898088	-0.120173	-0.516887
rs2618566:M09630_2.00__RUNX2	rs2618566	rs2618566:T:C	M09630_2.00__RUNX2	0.01	1.81572	-6.44392	-11.7004	0.175799	-0.898088	-0.157883	-0.516887
rs8126001:M09630_2.00__RUNX2	rs8126001	rs8126001:T:C	M09630_2.00__RUNX2	0.01	7.02581	4.91566	34.5365	0.680241	0.685094	0.466029	-0.516887
rs429358:M09631_2.00__RUNX1	rs429358	rs429358:T:C	M09631_2.00__RUNX1	6.27	0.397754	0.365619	0.145426	0.0281359	0.0509562	0.0014337	-0.286016
rs1250259:M09632_2.00__RUNX1	rs1250259	rs1250259:A:G	M09632_2.00__RUNX1	6.27	0.577508	-6.35592	-3.67059	0.0530383	-0.885822	-0.0469825	-0.286016
rs11149612:M09632_2.00__RUNX1	rs11149612	rs11149612:T:C	M09632_2.00__RUNX1	6.27	0.644438	-2.22891	-1.4364	0.0591851	-0.310643	-0.0183854	-0.286016
rs704:M09632_2.00__RUNX1	rs704	rs704:A:G	M09632_2.00__RUNX1	6.27	6.47376	-6.35592	-41.1467	0.594549	-0.885822	-0.526665	-0.286016
rs77542162:M09632_2.00__RUNX1	rs77542162	rs77542162:A:G	M09632_2.00__RUNX1	6.27	1.26747	-0.0291033	-0.0368877	0.116405	-0.00405612	-0.000472151	-0.286016
rs429358:M09632_2.00__RUNX1	rs429358	rs429358:T:C	M09632_2.00__RUNX1	6.27	2.17496	-6.35592	-13.8238	0.199748	-0.885822	-0.176941	-0.286016
rs35081008:M09632_2.00__RUNX1	rs35081008	rs35081008:T:C	M09632_2.00__RUNX1	6.27	0.611803	-2.22891	-1.36366	0.0561879	-0.310643	-0.0174544	-0.286016
rs8126001:M09632_2.00__RUNX1	rs8126001	rs8126001:T:C	M09632_2.00__RUNX1	6.27	0.854379	-3.41235	-2.91544	0.078466	-0.475579	-0.0373168	-0.286016
rs1250259:M09634_2.00__SMAD4	rs1250259	rs1250259:A:G	M09634_2.00__SMAD4	9.02	2.80978	0.878327	2.46791	0.270545	0.122412	0.033118	-1.09124
rs704:M09634_2.00__SMAD4	rs704	rs704:A:G	M09634_2.00__SMAD4	9.02	0.579351	0.878327	0.50886	0.0557838	0.122412	0.00682862	-1.09124
rs429358:M09634_2.00__SMAD4	rs429358	rs429358:T:C	M09634_2.00__SMAD4	9.02	2.10165	-6.44392	-13.5429	0.202361	-0.898088	-0.181738	-1.09124
19_57460078_A_G:M09634_2.00__SMAD4	19_57460078_A_G	19_57460078_A_G:A:G	M09634_2.00__SMAD4	9.02	1.63788	1.44159	2.36116	0.157707	0.200914	0.0316855	-1.09124
rs4390169:M09635_2.00__NFIC	rs4390169	rs4390169:A:G	M09635_2.00__NFIC	1.57	0.237596	-6.44392	-1.53105	0.0269625	-0.898088	-0.0242147	-0.642189
rs115421711:M09635_2.00__NFIC	rs115421711	rs115421711:A:G	M09635_2.00__NFIC	1.57	8.11927	7.17516	58.2571	0.921379	1	0.921379	-0.642189
rs4457349:M09635_2.00__NFIC	rs4457349	rs4457349:A:G	M09635_2.00__NFIC	1.57	7.42732	7.17516	53.2922	0.842857	1	0.842857	-0.642189
rs2618566:M09635_2.00__NFIC	rs2618566	rs2618566:T:C	M09635_2.00__NFIC	1.57	0.783969	2.2529	1.7662	0.0889653	0.313986	0.0279338	-0.642189
rs1250259:M09636_2.00__NFIC	rs1250259	rs1250259:A:G	M09636_2.00__NFIC	1.57	1.42729	0.267348	0.381582	0.0923959	0.0372706	0.00344365	-0.642189
rs4719853:M09636_2.00__NFIC	rs4719853	rs4719853:T:C	M09636_2.00__NFIC	1.57	4.64261	0.941149	4.36939	0.300541	0.131204	0.0394323	-0.642189
rs4457349:M09636_2.00__NFIC	rs4457349	rs4457349:A:G	M09636_2.00__NFIC	1.57	4.83856	7.17114	34.698	0.313226	0.99972	0.313138	-0.642189
rs77542162:M09636_2.00__NFIC	rs77542162	rs77542162:A:G	M09636_2.00__NFIC	1.57	5.4517	-2.50411	-13.6517	0.352918	-0.349095	-0.123202	-0.642189
rs402348:M09636_2.00__NFIC	rs402348	rs402348:T:C	M09636_2.00__NFIC	1.57	4.38057	1.03602	4.53836	0.283577	0.144431	0.0409572	-0.642189
rs429358:M09636_2.00__NFIC	rs429358	rs429358:T:C	M09636_2.00__NFIC	1.57	0.227533	-0.78396	-0.178377	0.0147295	-0.109291	-0.00160979	-0.642189
rs10107182:M09642_2.00__STAT1	rs10107182	rs10107182:T:C	M09642_2.00__STAT1	6.81	2.5517	1.34199	3.42436	0.204871	0.197075	0.0403751	-0.979768
rs4390169:M09647_2.00__EOMES	rs4390169	rs4390169:A:G	M09647_2.00__EOMES	0.02	1.9892	-3.17084	-6.30744	0.191089	-0.441981	-0.0844576	-0.258192
rs115421711:M09647_2.00__EOMES	rs115421711	rs115421711:A:G	M09647_2.00__EOMES	0.02	1.01484	-2.13142	-2.16304	0.0974882	-0.297097	-0.0289635	-0.258192
rs10107182:M09647_2.00__EOMES	rs10107182	rs10107182:T:C	M09647_2.00__EOMES	0.02	2.78127	-4.39592	-12.2262	0.267177	-0.612744	-0.163711	-0.258192
rs76895963:M09647_2.00__EOMES	rs76895963	rs76895963:T:C	M09647_2.00__EOMES	0.02	0.140996	-2.13142	-0.300521	0.0135445	-0.297097	-0.00402402	-0.258192
rs11149612:M09647_2.00__EOMES	rs11149612	rs11149612:T:C	M09647_2.00__EOMES	0.02	1.07844	6.52753	7.03955	0.103598	0.909867	0.0942607	-0.258192
rs8126001:M09647_2.00__EOMES	rs8126001	rs8126001:T:C	M09647_2.00__EOMES	0.02	1.40932	-2.2731	-3.20353	0.135384	-0.316845	-0.0428958	-0.258192
rs402348:M09655_2.00__NRF1	rs402348	rs402348:T:C	M09655_2.00__NRF1	2.5	0.143115	2.05297	0.293811	0.00891653	0.335574	0.00299216	-0.984941
rs429358:M09655_2.00__NRF1	rs429358	rs429358:T:C	M09655_2.00__NRF1	2.5	7.48136	5.39905	40.3923	0.466113	0.882518	0.411353	-0.984941
19_57460078_A_G:M09655_2.00__NRF1	19_57460078_A_G	19_57460078_A_G:A:G	M09655_2.00__NRF1	2.5	0.867498	3.96968	3.44369	0.0540479	0.648876	0.0350704	-0.984941
rs35081008:M09655_2.00__NRF1	rs35081008	rs35081008:T:C	M09655_2.00__NRF1	2.5	3.31393	3.64114	12.0665	0.206469	0.595174	0.122885	-0.984941
rs8126001:M09655_2.00__NRF1	rs8126001	rs8126001:T:C	M09655_2.00__NRF1	2.5	2.41101	3.15395	7.60422	0.150214	0.515539	0.077441	-0.984941
rs1250259:M09751_2.00__TFAP2C	rs1250259	rs1250259:A:G	M09751_2.00__TFAP2C	0	3.23577	0.365619	1.18306	0.321053	0.0381805	0.012258	-0.285766
rs115421711:M09751_2.00__TFAP2C	rs115421711	rs115421711:A:G	M09751_2.00__TFAP2C	0	1.41052	9.57606	13.5072	0.139952	1	0.139952	-0.285766
rs4457349:M09751_2.00__TFAP2C	rs4457349	rs4457349:A:G	M09751_2.00__TFAP2C	0	1.69237	9.57606	16.2062	0.167917	1	0.167917	-0.285766
rs704:M09751_2.00__TFAP2C	rs704	rs704:A:G	M09751_2.00__TFAP2C	0	4.28432	0.579968	2.48477	0.425091	0.0605644	0.0257454	-0.285766
rs402348:M09751_2.00__TFAP2C	rs402348	rs402348:T:C	M09751_2.00__TFAP2C	0	6.55185	9.57606	62.7409	0.650075	1	0.650075	-0.285766
rs429358:M09751_2.00__TFAP2C	rs429358	rs429358:T:C	M09751_2.00__TFAP2C	0	4.38906	0.579968	2.54552	0.435483	0.0605644	0.0263748	-0.285766
19_57460078_A_G:M09751_2.00__TFAP2C	19_57460078_A_G	19_57460078_A_G:A:G	M09751_2.00__TFAP2C	0	4.25307	0.365619	1.555	0.421989	0.0381805	0.0161118	-0.285766
rs35081008:M09751_2.00__TFAP2C	rs35081008	rs35081008:T:C	M09751_2.00__TFAP2C	0	7.37123	0.861852	6.35291	0.731374	0.0900007	0.0658242	-0.285766
rs2618566:M09751_2.00__TFAP2C	rs2618566	rs2618566:T:C	M09751_2.00__TFAP2C	0	6.18623	0.861852	5.33161	0.613798	0.0900007	0.0552422	-0.285766
rs8126001:M09751_2.00__TFAP2C	rs8126001	rs8126001:T:C	M09751_2.00__TFAP2C	0	3.12904	0.711272	2.2256	0.310464	0.0742761	0.02306	-0.285766
rs1250259:M09755_2.00__TFAP2A	rs1250259	rs1250259:A:G	M09755_2.00__TFAP2A	0.01	4.61452	0.572992	2.64408	0.49461	0.0598359	0.0295954	-0.369451
rs115421711:M09755_2.00__TFAP2A	rs115421711	rs115421711:A:G	M09755_2.00__TFAP2A	0.01	2.11718	9.57606	20.2743	0.226932	1	0.226932	-0.369451
rs4457349:M09755_2.00__TFAP2A	rs4457349	rs4457349:A:G	M09755_2.00__TFAP2A	0.01	2.72076	9.57606	26.0541	0.291626	1	0.291626	-0.369451
rs704:M09755_2.00__TFAP2A	rs704	rs704:A:G	M09755_2.00__TFAP2A	0.01	5.24802	0.562918	2.95421	0.562513	0.0587839	0.0330667	-0.369451
rs402348:M09755_2.00__TFAP2A	rs402348	rs402348:T:C	M09755_2.00__TFAP2A	0.01	6.68153	9.57606	63.9828	0.716165	1	0.716165	-0.369451
rs429358:M09755_2.00__TFAP2A	rs429358	rs429358:T:C	M09755_2.00__TFAP2A	0.01	5.3656	0.562918	3.02039	0.575115	0.0587839	0.0338075	-0.369451
19_57460078_A_G:M09755_2.00__TFAP2A	19_57460078_A_G	19_57460078_A_G:A:G	M09755_2.00__TFAP2A	0.01	4.69074	0.572992	2.68776	0.50278	0.0598359	0.0300843	-0.369451
rs35081008:M09755_2.00__TFAP2A	rs35081008	rs35081008:T:C	M09755_2.00__TFAP2A	0.01	7.03802	0.537409	3.78229	0.754375	0.05612	0.0423355	-0.369451
rs2618566:M09755_2.00__TFAP2A	rs2618566	rs2618566:T:C	M09755_2.00__TFAP2A	0.01	6.10854	0.537409	3.28278	0.654748	0.05612	0.0367445	-0.369451
rs8126001:M09755_2.00__TFAP2A	rs8126001	rs8126001:T:C	M09755_2.00__TFAP2A	0.01	3.25301	0.799516	2.60083	0.348676	0.0834911	0.0291114	-0.369451
rs4149309:M09767_2.00__ARID5B	rs4149309	rs4149309:A:G	M09767_2.00__ARID5B	7.23	1.60583	1.66454	2.67297	0.120578	0.179641	0.0216607	-0.406825
rs11149612:M09794_2.00__TCF3	rs11149612	rs11149612:T:C	M09794_2.00__TCF3	18.22	1.3504	9.57606	12.9315	0.0878984	1	0.0878984	-0.613276
rs11149612:M09795_2.00__TCF3	rs11149612	rs11149612:T:C	M09795_2.00__TCF3	18.22	5.41316	9.57606	51.8368	0.393813	1	0.393813	-0.613276
rs704:M09795_2.00__TCF3	rs704	rs704:A:G	M09795_2.00__TCF3	18.22	1.46721	9.40173	13.7943	0.106741	0.981795	0.104798	-0.613276
rs1250259:M09797_2.00__SREBF1	rs1250259	rs1250259:A:G	M09797_2.00__SREBF1	39.36	1.01567	2.96692	3.0134	0.0800035	0.309827	0.0247872	-0.0844623
rs704:M09797_2.00__SREBF1	rs704	rs704:A:G	M09797_2.00__SREBF1	39.36	5.79997	2.96692	17.2081	0.456861	0.309827	0.141548	-0.0844623
rs77542162:M09802_2.00__TFAP4	rs77542162	rs77542162:A:G	M09802_2.00__TFAP4	3.01	4.65602	-7.92868	-36.9161	0.251036	-0.827969	-0.20785	-0.573688
rs11149612:M09803_2.00__TFAP4	rs11149612	rs11149612:T:C	M09803_2.00__TFAP4	3.01	1.52586	9.57606	14.6117	0.147651	1	0.147651	-0.573688
rs11149612:M09806_2.00__TFAP4	rs11149612	rs11149612:T:C	M09806_2.00__TFAP4	3.01	1.37584	9.35294	12.8682	0.123998	0.9767	0.121109	-0.573688
rs704:M09835_2.00__MAX	rs704	rs704:A:G	M09835_2.00__MAX	6.8	10.0708	9.57606	96.4388	0.797902	1	0.797902	-1.32469
rs704:M09838_2.00__MYOD1	rs704	rs704:A:G	M09838_2.00__MYOD1	0	1.25118	-7.23578	-9.05328	0.0974407	-0.755612	-0.0736273	-0.25175
rs115421711:M09840_2.00__MYOD1	rs115421711	rs115421711:A:G	M09840_2.00__MYOD1	0	2.80442	9.57606	26.8553	0.274923	1	0.274923	-0.25175
rs704:M09840_2.00__MYOD1	rs704	rs704:A:G	M09840_2.00__MYOD1	0	6.83956	6.9383	47.455	0.670497	0.724547	0.485806	-0.25175
rs704:M09846_2.00__MYCN	rs704	rs704:A:G	M09846_2.00__MYCN	0	9.38201	3.30817	31.0372	0.819921	0.345462	0.283252	-0.210112
rs429358:M09846_2.00__MYCN	rs429358	rs429358:T:C	M09846_2.00__MYCN	0	4.72092	-1.71295	-8.08669	0.412575	-0.178878	-0.0738006	-0.210112
rs704:M09863_2.00__ARNT	rs704	rs704:A:G	M09863_2.00__ARNT	12.56	2.4135	9.57606	23.1119	0.169183	1	0.169183	-0.418552
rs429358:M09863_2.00__ARNT	rs429358	rs429358:T:C	M09863_2.00__ARNT	12.56	1.29083	1.03032	1.32998	0.0904857	0.107594	0.00973568	-0.418552
rs1250259:M09864_2.00__ARNT	rs1250259	rs1250259:A:G	M09864_2.00__ARNT	12.56	3.14831	9.57606	30.1484	0.192684	1	0.192684	-0.418552
rs429358:M09864_2.00__ARNT	rs429358	rs429358:T:C	M09864_2.00__ARNT	12.56	1.62402	0.653126	1.06069	0.0993942	0.0682041	0.00677909	-0.418552
rs1250259:M09867_2.00__USF1	rs1250259	rs1250259:A:G	M09867_2.00__USF1	32.1	4.91245	3.27251	16.0761	0.369588	0.341739	0.126303	0.0586666
rs704:M09867_2.00__USF1	rs704	rs704:A:G	M09867_2.00__USF1	32.1	10.5463	3.27251	34.5128	0.793449	0.341739	0.271153	0.0586666
rs429358:M09867_2.00__USF1	rs429358	rs429358:T:C	M09867_2.00__USF1	32.1	0.660617	-3.65405	-2.41393	0.0497016	-0.381582	-0.0189652	0.0586666
rs35081008:M09867_2.00__USF1	rs35081008	rs35081008:T:C	M09867_2.00__USF1	32.1	2.08673	3.27251	6.82886	0.156995	0.341739	0.0536515	0.0586666
rs1434282:M09868_2.00__USF1	rs1434282	rs1434282:T:C	M09868_2.00__USF1	32.1	0.929992	-0.270119	-0.251208	0.0902666	-0.0282473	-0.00254979	0.0586666
rs3767844:M09868_2.00__USF1	rs3767844	rs3767844:A:G	M09868_2.00__USF1	32.1	0.102119	0.160874	0.0164282	0.00991183	0.0168231	0.000166748	0.0586666
rs1250259:M09868_2.00__USF1	rs1250259	rs1250259:A:G	M09868_2.00__USF1	32.1	4.47551	1.60843	7.19854	0.4344	0.168199	0.0730658	0.0586666
rs58198139:M09868_2.00__USF1	rs58198139	rs58198139:T:C	M09868_2.00__USF1	32.1	2.36319	0.301103	0.711563	0.229375	0.0314875	0.00722243	0.0586666
rs11149612:M09868_2.00__USF1	rs11149612	rs11149612:T:C	M09868_2.00__USF1	32.1	1.86748	9.56264	17.8581	0.181261	1	0.181261	0.0586666
rs704:M09868_2.00__USF1	rs704	rs704:A:G	M09868_2.00__USF1	32.1	8.40867	1.60843	13.5247	0.816159	0.168199	0.137277	0.0586666
rs77542162:M09868_2.00__USF1	rs77542162	rs77542162:A:G	M09868_2.00__USF1	32.1	0.141943	-0.396155	-0.0562316	0.0137772	-0.0414274	-0.000570756	0.0586666
rs429358:M09868_2.00__USF1	rs429358	rs429358:T:C	M09868_2.00__USF1	32.1	2.84828	-0.0396227	-0.112857	0.276459	-0.00414349	-0.0011455	0.0586666
rs35081008:M09868_2.00__USF1	rs35081008	rs35081008:T:C	M09868_2.00__USF1	32.1	0.280935	1.60843	0.451863	0.027268	0.168199	0.00458645	0.0586666
rs1250259:M09869_2.00__USF1	rs1250259	rs1250259:A:G	M09869_2.00__USF1	32.1	7.49312	2.68482	20.1177	0.77936	0.280368	0.218507	0.0586666
rs704:M09869_2.00__USF1	rs704	rs704:A:G	M09869_2.00__USF1	32.1	8.2696	1.79434	14.8384	0.860122	0.187377	0.161167	0.0586666
19_57460078_A_G:M09869_2.00__USF1	19_57460078_A_G	19_57460078_A_G:A:G	M09869_2.00__USF1	32.1	2.07599	0.769572	1.59762	0.215924	0.0803642	0.0173525	0.0586666
rs77542162:M09875_2.00__NHLH1	rs77542162	rs77542162:A:G	M09875_2.00__NHLH1	0.61	3.06318	0.51969	1.5919	0.141491	0.0542697	0.00767868	-0.11147
rs11149612:M09876_2.00__NHLH1	rs11149612	rs11149612:T:C	M09876_2.00__NHLH1	0.61	3.28629	9.57606	31.4697	0.142718	1	0.142718	-0.11147
rs77542162:M09876_2.00__NHLH1	rs77542162	rs77542162:A:G	M09876_2.00__NHLH1	0.61	5.21154	0.820955	4.27845	0.226329	0.08573	0.0194032	-0.11147
rs58198139:M09926_2.00__NFE2L1	rs58198139	rs58198139:T:C	M09926_2.00__NFE2L1	26.47	3.38047	0.499097	1.68718	0.359364	0.0521192	0.0187298	-0.715289
rs1434282:M09933_2.00__XBP1	rs1434282	rs1434282:T:C	M09933_2.00__XBP1	67.75	3.04046	9.57606	29.1157	0.203507	1	0.203507	-0.106184
rs704:M09933_2.00__XBP1	rs704	rs704:A:G	M09933_2.00__XBP1	67.75	4.81311	9.57606	46.0906	0.322155	1	0.322155	-0.106184
rs429358:M09933_2.00__XBP1	rs429358	rs429358:T:C	M09933_2.00__XBP1	67.75	6.19081	-1.77299	-10.9763	0.414368	-0.185148	-0.0767196	-0.106184
rs2618566:M09933_2.00__XBP1	rs2618566	rs2618566:T:C	M09933_2.00__XBP1	67.75	2.46293	-8.84482	-21.7842	0.164851	-0.923639	-0.152263	-0.106184
rs1434282:M09937_2.00__HLF	rs1434282	rs1434282:T:C	M09937_2.00__HLF	142.27	2.13411	0.817511	1.74466	0.205309	0.0876708	0.0179996	8.49825
rs58198139:M09937_2.00__HLF	rs58198139	rs58198139:T:C	M09937_2.00__HLF	142.27	1.23083	8.29539	10.2102	0.11841	0.889607	0.105339	8.49825
rs62084210:M09937_2.00__HLF	rs62084210	rs62084210:A:G	M09937_2.00__HLF	142.27	0.294199	6.68739	1.96742	0.0283029	0.717163	0.0202978	8.49825
rs116734477:M09938_2.00__BACH2	rs116734477	rs116734477:T:C	M09938_2.00__BACH2	0	2.11397	-2.67681	-5.6587	0.174378	-0.280681	-0.0489446	-0.576026
rs10107182:M09938_2.00__BACH2	rs10107182	rs10107182:T:C	M09938_2.00__BACH2	0	0.536004	-8.76479	-4.69796	0.044214	-0.919045	-0.0406347	-0.576026
rs76895963:M09938_2.00__BACH2	rs76895963	rs76895963:T:C	M09938_2.00__BACH2	0	7.55117	9.45347	71.3847	0.622882	0.991258	0.617437	-0.576026
rs402348:M09938_2.00__BACH2	rs402348	rs402348:T:C	M09938_2.00__BACH2	0	1.18403	-8.76479	-10.3777	0.0976682	-0.919045	-0.0897614	-0.576026
rs2618566:M09947_2.00__ATF6	rs2618566	rs2618566:T:C	M09947_2.00__ATF6	1.99	2.53419	-8.84482	-22.4145	0.222708	-0.923639	-0.205701	-1.67696
rs1434282:M09949_2.00__CREB1	rs1434282	rs1434282:T:C	M09949_2.00__CREB1	11.35	0.16161	9.51153	1.53715	0.0132418	1	0.0132418	-0.580385
rs76895963:M09949_2.00__CREB1	rs76895963	rs76895963:T:C	M09949_2.00__CREB1	11.35	2.28544	-0.327368	-0.748181	0.187263	-0.034418	-0.00644523	-0.580385
rs429358:M09949_2.00__CREB1	rs429358	rs429358:T:C	M09949_2.00__CREB1	11.35	1.44502	1.4637	2.11508	0.118401	0.153887	0.0182204	-0.580385
rs2618566:M09949_2.00__CREB1	rs2618566	rs2618566:T:C	M09949_2.00__CREB1	11.35	0.384084	-0.327368	-0.125737	0.0314708	-0.034418	-0.00108316	-0.580385
rs8126001:M09949_2.00__CREB1	rs8126001	rs8126001:T:C	M09949_2.00__CREB1	11.35	0.0176689	1.05837	0.0187002	0.00144774	0.111272	0.000161093	-0.580385
rs4390169:M09952_2.00__CREB1	rs4390169	rs4390169:A:G	M09952_2.00__CREB1	11.35	1.75686	-8.84482	-15.5391	0.140533	-0.923639	-0.129802	-0.580385
rs58198139:M09952_2.00__CREB1	rs58198139	rs58198139:T:C	M09952_2.00__CREB1	11.35	0.0870874	9.57606	0.833954	0.00696622	1	0.00696622	-0.580385
rs4390169:M09953_2.00__CREB1	rs4390169	rs4390169:A:G	M09953_2.00__CREB1	11.35	1.62509	-8.84482	-14.3736	0.1328	-0.923639	-0.122659	-0.580385
rs58198139:M09953_2.00__CREB1	rs58198139	rs58198139:T:C	M09953_2.00__CREB1	11.35	0.103999	9.57606	0.995903	0.00849864	1	0.00849864	-0.580385
rs2618566:M09954_2.00__CREB1	rs2618566	rs2618566:T:C	M09954_2.00__CREB1	11.35	2.66349	0.365619	0.973822	0.161362	0.0381805	0.00616088	-0.580385
rs8126001:M09954_2.00__CREB1	rs8126001	rs8126001:T:C	M09954_2.00__CREB1	11.35	3.1444	9.38192	29.5006	0.190497	0.979727	0.186635	-0.580385
rs76895963:M09959_2.00__NFE2	rs76895963	rs76895963:T:C	M09959_2.00__NFE2	1.59	2.52147	9.57606	24.1458	0.192631	1	0.192631	-0.111625
rs76895963:M09975_2.00__BACH1	rs76895963	rs76895963:T:C	M09975_2.00__BACH1	2.11	5.84851	9.57606	56.0057	0.382112	1	0.382112	-0.779431
rs58198139:M09993_2.00__CEBPB	rs58198139	rs58198139:T:C	M09993_2.00__CEBPB	27.54	0.861755	6.53353	5.63031	0.0798996	0.682278	0.0545138	0.0462665
rs115421711:M09994_2.00__CEBPB	rs115421711	rs115421711:A:G	M09994_2.00__CEBPB	27.54	0.210565	1.83152	0.385654	0.0190625	0.195218	0.00372135	0.0462665
rs4457349:M09994_2.00__CEBPB	rs4457349	rs4457349:A:G	M09994_2.00__CEBPB	27.54	4.49953	-0.0395628	-0.178014	0.407344	-0.00421691	-0.00171773	0.0462665
rs76895963:M09994_2.00__CEBPB	rs76895963	rs76895963:T:C	M09994_2.00__CEBPB	27.54	1.47109	8.12947	11.9592	0.133178	0.866503	0.115399	0.0462665
rs77542162:M09994_2.00__CEBPB	rs77542162	rs77542162:A:G	M09994_2.00__CEBPB	27.54	0.692205	0.183354	0.126919	0.0626656	0.0195434	0.0012247	0.0462665
rs35081008:M09994_2.00__CEBPB	rs35081008	rs35081008:T:C	M09994_2.00__CEBPB	27.54	1.13827	-8.84482	-10.0678	0.103048	-0.942751	-0.097149	0.0462665
1_45964766_T_C:M10023_2.00__CEBPA	1_45964766_T_C	1_45964766_T_C:T:C	M10023_2.00__CEBPA	8.99	1.07017	-8.15177	-8.72377	0.119118	-0.851266	-0.101401	0.46956
rs4390169:M10023_2.00__CEBPA	rs4390169	rs4390169:A:G	M10023_2.00__CEBPA	8.99	1.25336	-7.5458	-9.45758	0.139508	-0.787986	-0.109931	0.46956
rs1434282:M10023_2.00__CEBPA	rs1434282	rs1434282:T:C	M10023_2.00__CEBPA	8.99	0.995206	-8.64417	-8.60273	0.110774	-0.902686	-0.0999943	0.46956
rs3767844:M10023_2.00__CEBPA	rs3767844	rs3767844:A:G	M10023_2.00__CEBPA	8.99	1.30253	-2.03028	-2.64449	0.144981	-0.212016	-0.0307384	0.46956
rs116734477:M10023_2.00__CEBPA	rs116734477	rs116734477:T:C	M10023_2.00__CEBPA	8.99	1.94816	0.365619	0.712284	0.216845	0.0381805	0.00827927	0.46956
rs58198139:M10023_2.00__CEBPA	rs58198139	rs58198139:T:C	M10023_2.00__CEBPA	8.99	3.12181	-8.15177	-25.4483	0.347482	-0.851266	-0.295799	0.46956
rs4719853:M10023_2.00__CEBPA	rs4719853	rs4719853:T:C	M10023_2.00__CEBPA	8.99	1.92728	-0.144913	-0.279288	0.214521	-0.0151329	-0.00324632	0.46956
rs10107182:M10023_2.00__CEBPA	rs10107182	rs10107182:T:C	M10023_2.00__CEBPA	8.99	1.49282	-7.5458	-11.2645	0.166163	-0.787986	-0.130934	0.46956
rs4149309:M10023_2.00__CEBPA	rs4149309	rs4149309:A:G	M10023_2.00__CEBPA	8.99	0.203151	-8.64417	-1.75607	0.0226122	-0.902686	-0.0204117	0.46956
rs76895963:M10023_2.00__CEBPA	rs76895963	rs76895963:T:C	M10023_2.00__CEBPA	8.99	1.52407	-7.5458	-11.5004	0.169641	-0.787986	-0.133675	0.46956
rs704:M10023_2.00__CEBPA	rs704	rs704:A:G	M10023_2.00__CEBPA	8.99	1.41745	1.4635	2.07444	0.157774	0.152829	0.0241124	0.46956
rs62084210:M10023_2.00__CEBPA	rs62084210	rs62084210:A:G	M10023_2.00__CEBPA	8.99	2.65092	9.57606	25.3854	0.295068	1	0.295068	0.46956
rs77542162:M10023_2.00__CEBPA	rs77542162	rs77542162:A:G	M10023_2.00__CEBPA	8.99	2.3205	-1.01985	-2.36657	0.25829	-0.1065	-0.0275079	0.46956
19_57460078_A_G:M10023_2.00__CEBPA	19_57460078_A_G	19_57460078_A_G:A:G	M10023_2.00__CEBPA	8.99	4.74841	0.924999	4.39228	0.528535	0.096595	0.0510539	0.46956
rs2618566:M10023_2.00__CEBPA	rs2618566	rs2618566:T:C	M10023_2.00__CEBPA	8.99	2.41021	-7.5458	-18.187	0.268276	-0.787986	-0.211397	0.46956
rs8126001:M10023_2.00__CEBPA	rs8126001	rs8126001:T:C	M10023_2.00__CEBPA	8.99	2.18704	1.34599	2.94374	0.243435	0.140558	0.0342166	0.46956
rs115421711:M10024_2.00__CEBPA	rs115421711	rs115421711:A:G	M10024_2.00__CEBPA	8.99	3.4335	0.945303	3.24569	0.378212	0.102634	0.0388174	0.46956
rs116734477:M10024_2.00__CEBPA	rs116734477	rs116734477:T:C	M10024_2.00__CEBPA	8.99	0.500359	-2.30653	-1.15409	0.0551164	-0.250426	-0.0138026	0.46956
rs58198139:M10024_2.00__CEBPA	rs58198139	rs58198139:T:C	M10024_2.00__CEBPA	8.99	0.465194	-0.460714	-0.214321	0.0512428	-0.0500208	-0.00256321	0.46956
rs4719853:M10024_2.00__CEBPA	rs4719853	rs4719853:T:C	M10024_2.00__CEBPA	8.99	1.86829	-0.690083	-1.28927	0.205799	-0.074924	-0.0154193	0.46956
rs10107182:M10024_2.00__CEBPA	rs10107182	rs10107182:T:C	M10024_2.00__CEBPA	8.99	3.04559	-2.30653	-7.02475	0.335483	-0.250426	-0.0840136	0.46956
rs4457349:M10024_2.00__CEBPA	rs4457349	rs4457349:A:G	M10024_2.00__CEBPA	8.99	5.05957	0.365619	1.84988	0.557331	0.0396962	0.0221239	0.46956
rs76895963:M10024_2.00__CEBPA	rs76895963	rs76895963:T:C	M10024_2.00__CEBPA	8.99	1.41494	5.81905	8.23363	0.155861	0.631788	0.0984714	0.46956
rs704:M10024_2.00__CEBPA	rs704	rs704:A:G	M10024_2.00__CEBPA	8.99	0.180586	-0.690083	-0.124619	0.0198922	-0.074924	-0.0014904	0.46956
rs62084210:M10024_2.00__CEBPA	rs62084210	rs62084210:A:G	M10024_2.00__CEBPA	8.99	1.87232	0.27864	0.521705	0.206243	0.0302527	0.00623941	0.46956
rs77542162:M10024_2.00__CEBPA	rs77542162	rs77542162:A:G	M10024_2.00__CEBPA	8.99	0.0615768	0.27864	0.0171578	0.00678291	0.0302527	0.000205201	0.46956
19_57460078_A_G:M10024_2.00__CEBPA	19_57460078_A_G	19_57460078_A_G:A:G	M10024_2.00__CEBPA	8.99	1.40605	-1.42542	-2.00422	0.154881	-0.154762	-0.0239697	0.46956
rs2618566:M10024_2.00__CEBPA	rs2618566	rs2618566:T:C	M10024_2.00__CEBPA	8.99	2.16522	1.46328	3.16831	0.238507	0.158872	0.0378919	0.46956
1_45964766_T_C:M10029_2.00__CEBPA	1_45964766_T_C	1_45964766_T_C:T:C	M10029_2.00__CEBPA	8.99	0.996516	1.94912	1.94233	0.110105	0.211621	0.0233006	0.46956
rs1434282:M10029_2.00__CEBPA	rs1434282	rs1434282:T:C	M10029_2.00__CEBPA	8.99	0.328005	0.365619	0.119925	0.0362413	0.0396962	0.00143864	0.46956
rs115421711:M10029_2.00__CEBPA	rs115421711	rs115421711:A:G	M10029_2.00__CEBPA	8.99	1.58699	2.17735	3.45543	0.175346	0.2364	0.0414519	0.46956
rs116734477:M10029_2.00__CEBPA	rs116734477	rs116734477:T:C	M10029_2.00__CEBPA	8.99	0.148038	-0.365021	-0.0540369	0.0163567	-0.0396312	-0.000648237	0.46956
rs4719853:M10029_2.00__CEBPA	rs4719853	rs4719853:T:C	M10029_2.00__CEBPA	8.99	1.88198	-0.503142	-0.946901	0.20794	-0.0546273	-0.0113592	0.46956
rs10107182:M10029_2.00__CEBPA	rs10107182	rs10107182:T:C	M10029_2.00__CEBPA	8.99	2.50122	-1.60739	-4.02045	0.27636	-0.174519	-0.04823	0.46956
rs4457349:M10029_2.00__CEBPA	rs4457349	rs4457349:A:G	M10029_2.00__CEBPA	8.99	5.30683	-0.886038	-4.70205	0.586352	-0.0961993	-0.0564066	0.46956
rs4149309:M10029_2.00__CEBPA	rs4149309	rs4149309:A:G	M10029_2.00__CEBPA	8.99	0.265721	-0.247267	-0.0657041	0.0293596	-0.0268464	-0.000788198	0.46956
rs76895963:M10029_2.00__CEBPA	rs76895963	rs76895963:T:C	M10029_2.00__CEBPA	8.99	0.155555	2.17735	0.338697	0.0171872	0.2364	0.00406307	0.46956
rs11149612:M10029_2.00__CEBPA	rs11149612	rs11149612:T:C	M10029_2.00__CEBPA	8.99	2.53418	2.17735	5.51779	0.280002	0.2364	0.0661924	0.46956
rs62084210:M10029_2.00__CEBPA	rs62084210	rs62084210:A:G	M10029_2.00__CEBPA	8.99	2.99699	-1.60739	-4.81735	0.331138	-0.174519	-0.0577898	0.46956
rs77542162:M10029_2.00__CEBPA	rs77542162	rs77542162:A:G	M10029_2.00__CEBPA	8.99	0.156095	-0.598982	-0.0934984	0.017247	-0.065033	-0.00112162	0.46956
rs402348:M10029_2.00__CEBPA	rs402348	rs402348:T:C	M10029_2.00__CEBPA	8.99	2.71547	-8.84482	-24.0179	0.300033	-0.960304	-0.288123	0.46956
19_57460078_A_G:M10029_2.00__CEBPA	19_57460078_A_G	19_57460078_A_G:A:G	M10029_2.00__CEBPA	8.99	1.49756	1.94912	2.91893	0.165466	0.211621	0.035016	0.46956
rs2618566:M10029_2.00__CEBPA	rs2618566	rs2618566:T:C	M10029_2.00__CEBPA	8.99	3.53032	0.850829	3.0037	0.390065	0.0923766	0.0360329	0.46956
rs8126001:M10029_2.00__CEBPA	rs8126001	rs8126001:T:C	M10029_2.00__CEBPA	8.99	1.49521	-1.60739	-2.4034	0.165206	-0.174519	-0.0288316	0.46956
rs11149612:M10089_2.00__ZEB1	rs11149612	rs11149612:T:C	M10089_2.00__ZEB1	1.51	0.211088	-0.193868	-0.0409232	0.0176717	-0.0202451	-0.000357764	-0.869523
rs11149612:M10091_2.00__ZEB1	rs11149612	rs11149612:T:C	M10091_2.00__ZEB1	1.51	1.74589	9.57606	16.7187	0.132583	1	0.132583	-0.869523
rs1250259:M10093_2.00__ZEB1	rs1250259	rs1250259:A:G	M10093_2.00__ZEB1	1.51	0.62646	-8.84482	-5.54093	0.0648026	-0.923639	-0.0598542	-0.869523
rs58198139:M10093_2.00__ZEB1	rs58198139	rs58198139:T:C	M10093_2.00__ZEB1	1.51	4.14805	6.07273	25.19	0.429084	0.634157	0.272107	-0.869523
rs10107182:M10093_2.00__ZEB1	rs10107182	rs10107182:T:C	M10093_2.00__ZEB1	1.51	2.42879	0.365619	0.888014	0.251241	0.0381805	0.0095925	-0.869523
rs704:M10093_2.00__ZEB1	rs704	rs704:A:G	M10093_2.00__ZEB1	1.51	3.35906	6.07273	20.3986	0.347469	0.634157	0.22035	-0.869523
rs62084210:M10093_2.00__ZEB1	rs62084210	rs62084210:A:G	M10093_2.00__ZEB1	1.51	5.03411	9.5456	48.0536	0.520741	0.99682	0.519085	-0.869523
rs429358:M10093_2.00__ZEB1	rs429358	rs429358:T:C	M10093_2.00__ZEB1	1.51	0.610868	0.365619	0.223345	0.0631898	0.0381805	0.00241262	-0.869523
1_45964766_T_C:M10107_2.00__ZIC2	1_45964766_T_C	1_45964766_T_C:T:C	M10107_2.00__ZIC2	0.18	3.6914	0.0781869	0.288619	0.379837	0.0246244	0.00935324	-0.3202
rs4390169:M10107_2.00__ZIC2	rs4390169	rs4390169:A:G	M10107_2.00__ZIC2	0.18	2.09106	-2.11791	-4.42869	0.215166	-0.667021	-0.14352	-0.3202
rs1434282:M10107_2.00__ZIC2	rs1434282	rs1434282:T:C	M10107_2.00__ZIC2	0.18	0.843592	0.770585	0.650059	0.0868036	0.24269	0.0210664	-0.3202
rs3767844:M10107_2.00__ZIC2	rs3767844	rs3767844:A:G	M10107_2.00__ZIC2	0.18	0.220449	1.81196	0.399446	0.0226837	0.570665	0.0129448	-0.3202
rs1250259:M10107_2.00__ZIC2	rs1250259	rs1250259:A:G	M10107_2.00__ZIC2	0.18	3.76393	1.13854	4.28538	0.387299	0.358575	0.138876	-0.3202
rs115421711:M10107_2.00__ZIC2	rs115421711	rs115421711:A:G	M10107_2.00__ZIC2	0.18	2.18765	-2.11791	-4.63326	0.225104	-0.667021	-0.150149	-0.3202
rs58198139:M10107_2.00__ZIC2	rs58198139	rs58198139:T:C	M10107_2.00__ZIC2	0.18	0.269549	-1.47937	-0.398761	0.0277359	-0.465915	-0.0129226	-0.3202
rs4719853:M10107_2.00__ZIC2	rs4719853	rs4719853:T:C	M10107_2.00__ZIC2	0.18	1.58365	2.35719	3.73296	0.162954	0.742378	0.120974	-0.3202
rs4457349:M10107_2.00__ZIC2	rs4457349	rs4457349:A:G	M10107_2.00__ZIC2	0.18	0.108463	-2.11791	-0.229715	0.0111606	-0.667021	-0.00744434	-0.3202
rs4149309:M10107_2.00__ZIC2	rs4149309	rs4149309:A:G	M10107_2.00__ZIC2	0.18	0.474546	2.31067	1.09652	0.0488297	0.727729	0.0355348	-0.3202
rs76895963:M10107_2.00__ZIC2	rs76895963	rs76895963:T:C	M10107_2.00__ZIC2	0.18	2.10714	1.81196	3.81806	0.21682	0.570665	0.123731	-0.3202
rs11149612:M10107_2.00__ZIC2	rs11149612	rs11149612:T:C	M10107_2.00__ZIC2	0.18	0.907144	-1.93427	-1.75466	0.093343	-0.609184	-0.0568631	-0.3202
rs704:M10107_2.00__ZIC2	rs704	rs704:A:G	M10107_2.00__ZIC2	0.18	1.85287	1.13854	2.10957	0.190656	0.358575	0.0683644	-0.3202
rs62084210:M10107_2.00__ZIC2	rs62084210	rs62084210:A:G	M10107_2.00__ZIC2	0.18	0.026759	2.02324	0.0541398	0.00275344	0.637204	0.0017545	-0.3202
rs77542162:M10107_2.00__ZIC2	rs77542162	rs77542162:A:G	M10107_2.00__ZIC2	0.18	5.00109	2.02324	10.1184	0.514601	0.637204	0.327906	-0.3202
rs402348:M10107_2.00__ZIC2	rs402348	rs402348:T:C	M10107_2.00__ZIC2	0.18	2.91016	-1.47937	-4.30519	0.299449	-0.465915	-0.139518	-0.3202
rs429358:M10107_2.00__ZIC2	rs429358	rs429358:T:C	M10107_2.00__ZIC2	0.18	3.50163	0.770585	2.69831	0.36031	0.24269	0.0874436	-0.3202
19_57460078_A_G:M10107_2.00__ZIC2	19_57460078_A_G	19_57460078_A_G:A:G	M10107_2.00__ZIC2	0.18	3.69667	1.46224	5.4054	0.380379	0.46052	0.175172	-0.3202
rs35081008:M10107_2.00__ZIC2	rs35081008	rs35081008:T:C	M10107_2.00__ZIC2	0.18	2.95161	-2.11791	-6.25125	0.303714	-0.667021	-0.202583	-0.3202
rs2618566:M10107_2.00__ZIC2	rs2618566	rs2618566:T:C	M10107_2.00__ZIC2	0.18	4.78943	-1.47937	-7.08531	0.492821	-0.465915	-0.229613	-0.3202
rs8126001:M10107_2.00__ZIC2	rs8126001	rs8126001:T:C	M10107_2.00__ZIC2	0.18	4.65708	0.876045	4.07981	0.479203	0.275904	0.132214	-0.3202
rs116734477:M10129_2.00__MECOM	rs116734477	rs116734477:T:C	M10129_2.00__MECOM	0.04	0.384005	-2.34066	-0.898824	0.0313111	-0.245816	-0.00769677	-0.524811
rs4719853:M10130_2.00__MECOM	rs4719853	rs4719853:T:C	M10130_2.00__MECOM	0.04	1.43125	9.57606	13.7057	0.1267	1	0.1267	-0.524811
rs704:M10133_2.00__MZF1	rs704	rs704:A:G	M10133_2.00__MZF1	22.97	1.24678	-0.732549	-0.913327	0.137107	-0.0764979	-0.0104884	0.131703
19_57460078_A_G:M10133_2.00__MZF1	19_57460078_A_G	19_57460078_A_G:A:G	M10133_2.00__MZF1	22.97	0.514397	0.0780204	0.0401335	0.0565678	0.00814745	0.000460883	0.131703
rs35081008:M10133_2.00__MZF1	rs35081008	rs35081008:T:C	M10133_2.00__MZF1	22.97	0.880017	-5.85099	-5.14897	0.0967746	-0.611002	-0.0591294	0.131703
rs8126001:M10133_2.00__MZF1	rs8126001	rs8126001:T:C	M10133_2.00__MZF1	22.97	5.51217	9.52477	52.5021	0.606168	0.994644	0.602921	0.131703
1_45964766_T_C:M10134_2.00__MZF1	1_45964766_T_C	1_45964766_T_C:T:C	M10134_2.00__MZF1	22.97	2.9934	-7.17128	-21.4665	0.234145	-0.753956	-0.176535	0.131703
rs4390169:M10134_2.00__MZF1	rs4390169	rs4390169:A:G	M10134_2.00__MZF1	22.97	2.51568	-1.33847	-3.36717	0.196778	-0.140721	-0.0276908	0.131703
rs116734477:M10134_2.00__MZF1	rs116734477	rs116734477:T:C	M10134_2.00__MZF1	22.97	0.152398	-1.24318	-0.189458	0.0119207	-0.130702	-0.00155806	0.131703
rs76895963:M10134_2.00__MZF1	rs76895963	rs76895963:T:C	M10134_2.00__MZF1	22.97	3.43362	1.46317	5.02395	0.268579	0.153831	0.0413158	0.131703
rs62084210:M10134_2.00__MZF1	rs62084210	rs62084210:A:G	M10134_2.00__MZF1	22.97	0.0552932	9.51153	0.525923	0.00432506	1	0.00432506	0.131703
rs77542162:M10134_2.00__MZF1	rs77542162	rs77542162:A:G	M10134_2.00__MZF1	22.97	1.2084	-1.33847	-1.61741	0.0945216	-0.140721	-0.0133012	0.131703
19_57460078_A_G:M10134_2.00__MZF1	19_57460078_A_G	19_57460078_A_G:A:G	M10134_2.00__MZF1	22.97	1.25907	1.21261	1.52676	0.0984849	0.127489	0.0125557	0.131703
rs8126001:M10134_2.00__MZF1	rs8126001	rs8126001:T:C	M10134_2.00__MZF1	22.97	3.83694	2.92909	11.2388	0.300127	0.307952	0.0924248	0.131703
rs8126001:M10137_2.00__PATZ1	rs8126001	rs8126001:T:C	M10137_2.00__PATZ1	13.02	0.606507	3.99942	2.42567	0.0389954	0.417647	0.0162863	-0.145517
1_45964766_T_C:M10138_2.00__YY1	1_45964766_T_C	1_45964766_T_C:T:C	M10138_2.00__YY1	9.16	5.64457	-8.78767	-49.6026	0.523528	-0.917671	-0.480426	-1.07412
rs4390169:M10138_2.00__YY1	rs4390169	rs4390169:A:G	M10138_2.00__YY1	9.16	1.70573	0.0292498	0.0498922	0.158204	0.00305447	0.000483231	-1.07412
rs1434282:M10138_2.00__YY1	rs1434282	rs1434282:T:C	M10138_2.00__YY1	9.16	2.19902	-8.78767	-19.3243	0.203957	-0.917671	-0.187165	-1.07412
rs3767844:M10138_2.00__YY1	rs3767844	rs3767844:A:G	M10138_2.00__YY1	9.16	0.996339	-0.039696	-0.0395506	0.0924094	-0.00414533	-0.000383068	-1.07412
rs1250259:M10138_2.00__YY1	rs1250259	rs1250259:A:G	M10138_2.00__YY1	9.16	2.97708	0.770934	2.29514	0.276121	0.0805064	0.0222295	-1.07412
rs115421711:M10138_2.00__YY1	rs115421711	rs115421711:A:G	M10138_2.00__YY1	9.16	2.0761	-0.039696	-0.082413	0.192556	-0.00414533	-0.000798211	-1.07412
rs58198139:M10138_2.00__YY1	rs58198139	rs58198139:T:C	M10138_2.00__YY1	9.16	1.5542	9.57606	14.8831	0.144151	1	0.144151	-1.07412
rs4457349:M10138_2.00__YY1	rs4457349	rs4457349:A:G	M10138_2.00__YY1	9.16	3.93269	9.57606	37.6597	0.364753	1	0.364753	-1.07412
rs4149309:M10138_2.00__YY1	rs4149309	rs4149309:A:G	M10138_2.00__YY1	9.16	3.88406	-8.78767	-34.1319	0.360243	-0.917671	-0.330584	-1.07412
rs76895963:M10138_2.00__YY1	rs76895963	rs76895963:T:C	M10138_2.00__YY1	9.16	0.11702	9.57606	1.12059	0.0108535	1	0.0108535	-1.07412
rs11149612:M10138_2.00__YY1	rs11149612	rs11149612:T:C	M10138_2.00__YY1	9.16	4.65552	-1.42464	-6.63246	0.431795	-0.148771	-0.0642387	-1.07412
rs704:M10138_2.00__YY1	rs704	rs704:A:G	M10138_2.00__YY1	9.16	3.92057	-8.72705	-34.215	0.363629	-0.91134	-0.33139	-1.07412
rs77542162:M10138_2.00__YY1	rs77542162	rs77542162:A:G	M10138_2.00__YY1	9.16	2.09245	1.21257	2.53725	0.194072	0.126626	0.0245745	-1.07412
rs402348:M10138_2.00__YY1	rs402348	rs402348:T:C	M10138_2.00__YY1	9.16	3.14905	-0.327228	-1.03046	0.292071	-0.0341715	-0.00998049	-1.07412
rs429358:M10138_2.00__YY1	rs429358	rs429358:T:C	M10138_2.00__YY1	9.16	1.26783	1.05847	1.34196	0.11759	0.110533	0.0129975	-1.07412
19_57460078_A_G:M10138_2.00__YY1	19_57460078_A_G	19_57460078_A_G:A:G	M10138_2.00__YY1	9.16	2.99429	0.142566	0.426883	0.277717	0.0148877	0.00413458	-1.07412
rs35081008:M10138_2.00__YY1	rs35081008	rs35081008:T:C	M10138_2.00__YY1	9.16	2.38218	-1.13776	-2.71035	0.220945	-0.118813	-0.0262511	-1.07412
rs8126001:M10138_2.00__YY1	rs8126001	rs8126001:T:C	M10138_2.00__YY1	9.16	1.33385	-8.72705	-11.6406	0.123714	-0.91134	-0.112745	-1.07412
rs704:M10139_2.00__YY1	rs704	rs704:A:G	M10139_2.00__YY1	9.16	2.19547	-8.05648	-17.6877	0.113237	-0.841315	-0.0952682	-1.07412
rs77542162:M10139_2.00__YY1	rs77542162	rs77542162:A:G	M10139_2.00__YY1	9.16	2.45653	-8.05648	-19.791	0.126702	-0.841315	-0.106596	-1.07412
1_45964766_T_C:M10186_2.00__KLF12	1_45964766_T_C	1_45964766_T_C:T:C	M10186_2.00__KLF12	0.58	3.87372	-1.13803	-4.40842	0.503869	-0.121385	-0.0611619	-0.792724
rs4390169:M10186_2.00__KLF12	rs4390169	rs4390169:A:G	M10186_2.00__KLF12	0.58	0.137914	-1.13803	-0.15695	0.0179389	-0.121385	-0.00217751	-0.792724
rs3767844:M10186_2.00__KLF12	rs3767844	rs3767844:A:G	M10186_2.00__KLF12	0.58	6.06997	1.46386	8.88562	0.789542	0.156139	0.123278	-0.792724
rs1250259:M10186_2.00__KLF12	rs1250259	rs1250259:A:G	M10186_2.00__KLF12	0.58	3.0654	0.365619	1.12077	0.398727	0.0389977	0.0155494	-0.792724
rs115421711:M10186_2.00__KLF12	rs115421711	rs115421711:A:G	M10186_2.00__KLF12	0.58	1.35164	2.4441	3.30355	0.175813	0.260692	0.0458331	-0.792724
rs58198139:M10186_2.00__KLF12	rs58198139	rs58198139:T:C	M10186_2.00__KLF12	0.58	1.15749	2.4441	2.82902	0.150559	0.260692	0.0392495	-0.792724
rs4719853:M10186_2.00__KLF12	rs4719853	rs4719853:T:C	M10186_2.00__KLF12	0.58	1.68091	2.56187	4.30626	0.218641	0.273254	0.0597445	-0.792724
rs4457349:M10186_2.00__KLF12	rs4457349	rs4457349:A:G	M10186_2.00__KLF12	0.58	2.4485	1.61799	3.96165	0.318485	0.172578	0.0549635	-0.792724
rs4149309:M10186_2.00__KLF12	rs4149309	rs4149309:A:G	M10186_2.00__KLF12	0.58	2.18004	1.46386	3.19128	0.283565	0.156139	0.0442755	-0.792724
rs76895963:M10186_2.00__KLF12	rs76895963	rs76895963:T:C	M10186_2.00__KLF12	0.58	1.92876	1.46386	2.82344	0.25088	0.156139	0.0391721	-0.792724
rs11149612:M10186_2.00__KLF12	rs11149612	rs11149612:T:C	M10186_2.00__KLF12	0.58	4.23934	2.4441	10.3614	0.551426	0.260692	0.143753	-0.792724
rs704:M10186_2.00__KLF12	rs704	rs704:A:G	M10186_2.00__KLF12	0.58	3.25887	0.365619	1.1915	0.423892	0.0389977	0.0165308	-0.792724
rs62084210:M10186_2.00__KLF12	rs62084210	rs62084210:A:G	M10186_2.00__KLF12	0.58	1.23662	-8.39289	-10.3788	0.160851	-0.895203	-0.143994	-0.792724
rs77542162:M10186_2.00__KLF12	rs77542162	rs77542162:A:G	M10186_2.00__KLF12	0.58	2.33416	-8.39289	-19.5904	0.303612	-0.895203	-0.271795	-0.792724
rs402348:M10186_2.00__KLF12	rs402348	rs402348:T:C	M10186_2.00__KLF12	0.58	3.87234	1.61799	6.2654	0.503688	0.172578	0.0869255	-0.792724
rs429358:M10186_2.00__KLF12	rs429358	rs429358:T:C	M10186_2.00__KLF12	0.58	3.43172	-0.326978	-1.1221	0.446376	-0.0348762	-0.0155679	-0.792724
19_57460078_A_G:M10186_2.00__KLF12	19_57460078_A_G	19_57460078_A_G:A:G	M10186_2.00__KLF12	0.58	3.35374	-1.13803	-3.81666	0.436232	-0.121385	-0.0529519	-0.792724
rs35081008:M10186_2.00__KLF12	rs35081008	rs35081008:T:C	M10186_2.00__KLF12	0.58	6.80121	-1.13803	-7.73999	0.884657	-0.121385	-0.107384	-0.792724
rs2618566:M10186_2.00__KLF12	rs2618566	rs2618566:T:C	M10186_2.00__KLF12	0.58	5.33735	-1.13803	-6.07406	0.694247	-0.121385	-0.0842709	-0.792724
rs8126001:M10186_2.00__KLF12	rs8126001	rs8126001:T:C	M10186_2.00__KLF12	0.58	6.43559	1.46386	9.42084	0.8371	0.156139	0.130704	-0.792724
rs2618566:M10188_2.00__EGR1	rs2618566	rs2618566:T:C	M10188_2.00__EGR1	8.17	4.98748	-1.57184	-7.83951	0.327725	-0.164142	-0.0537935	-0.515046
rs429358:M10197_2.00__EGR2	rs429358	rs429358:T:C	M10197_2.00__EGR2	0.05	0.461799	0.365619	0.168843	0.0306399	0.0381805	0.00116985	-0.54243
rs2618566:M10197_2.00__EGR2	rs2618566	rs2618566:T:C	M10197_2.00__EGR2	0.05	5.64115	-0.954599	-5.38503	0.374284	-0.099686	-0.0373109	-0.54243
rs2618566:M10216_2.00__EGR4	rs2618566	rs2618566:T:C	M10216_2.00__EGR4	0	0.0904947	-7.84632	-0.71005	0.0057965	-0.819368	-0.00474947	-0.286191
1_45964766_T_C:M10226_2.00__ZIC1	1_45964766_T_C	1_45964766_T_C:T:C	M10226_2.00__ZIC1	0	2.13849	1.46224	3.12697	0.22871	0.15634	0.0357564	-0.205398
rs4390169:M10226_2.00__ZIC1	rs4390169	rs4390169:A:G	M10226_2.00__ZIC1	0	1.95061	2.84915	5.55759	0.208616	0.304626	0.0635501	-0.205398
rs1434282:M10226_2.00__ZIC1	rs1434282	rs1434282:T:C	M10226_2.00__ZIC1	0	1.04131	0.365619	0.380723	0.111367	0.0390914	0.0043535	-0.205398
rs3767844:M10226_2.00__ZIC1	rs3767844	rs3767844:A:G	M10226_2.00__ZIC1	0	0.58438	2.66686	1.55846	0.062499	0.285135	0.0178207	-0.205398
rs1250259:M10226_2.00__ZIC1	rs1250259	rs1250259:A:G	M10226_2.00__ZIC1	0	4.0718	1.56924	6.38964	0.435476	0.167781	0.0730644	-0.205398
rs115421711:M10226_2.00__ZIC1	rs115421711	rs115421711:A:G	M10226_2.00__ZIC1	0	1.47944	-1.02023	-1.50936	0.158225	-0.109081	-0.0172593	-0.205398
rs58198139:M10226_2.00__ZIC1	rs58198139	rs58198139:T:C	M10226_2.00__ZIC1	0	0.204728	0.588613	0.120505	0.0218955	0.0629335	0.00137796	-0.205398
rs4719853:M10226_2.00__ZIC1	rs4719853	rs4719853:T:C	M10226_2.00__ZIC1	0	1.19534	2.84915	3.40571	0.127841	0.304626	0.0389436	-0.205398
rs10107182:M10226_2.00__ZIC1	rs10107182	rs10107182:T:C	M10226_2.00__ZIC1	0	1.38107	7.27437	10.0464	0.147704	0.777763	0.114879	-0.205398
rs4457349:M10226_2.00__ZIC1	rs4457349	rs4457349:A:G	M10226_2.00__ZIC1	0	1.82261	2.66686	4.86063	0.194926	0.285135	0.0555804	-0.205398
rs4149309:M10226_2.00__ZIC1	rs4149309	rs4149309:A:G	M10226_2.00__ZIC1	0	2.55757	2.44419	6.25119	0.27353	0.261328	0.0714812	-0.205398
rs76895963:M10226_2.00__ZIC1	rs76895963	rs76895963:T:C	M10226_2.00__ZIC1	0	3.43085	2.66686	9.14957	0.366926	0.285135	0.104624	-0.205398
rs11149612:M10226_2.00__ZIC1	rs11149612	rs11149612:T:C	M10226_2.00__ZIC1	0	2.21004	-0.407302	-0.900154	0.236362	-0.043548	-0.0102931	-0.205398
rs704:M10226_2.00__ZIC1	rs704	rs704:A:G	M10226_2.00__ZIC1	0	1.87034	2.61557	4.892	0.200031	0.279652	0.0559392	-0.205398
rs77542162:M10226_2.00__ZIC1	rs77542162	rs77542162:A:G	M10226_2.00__ZIC1	0	3.56343	-1.02023	-3.63551	0.381106	-0.109081	-0.0415713	-0.205398
rs402348:M10226_2.00__ZIC1	rs402348	rs402348:T:C	M10226_2.00__ZIC1	0	3.3083	2.66686	8.82275	0.35382	0.285135	0.100886	-0.205398
rs429358:M10226_2.00__ZIC1	rs429358	rs429358:T:C	M10226_2.00__ZIC1	0	3.80754	0.365619	1.39211	0.407213	0.0390914	0.0159185	-0.205398
19_57460078_A_G:M10226_2.00__ZIC1	19_57460078_A_G	19_57460078_A_G:A:G	M10226_2.00__ZIC1	0	4.11316	1.74967	7.19667	0.439899	0.187071	0.0822926	-0.205398
rs35081008:M10226_2.00__ZIC1	rs35081008	rs35081008:T:C	M10226_2.00__ZIC1	0	3.27477	2.66551	8.72893	0.350234	0.284992	0.0998137	-0.205398
rs2618566:M10226_2.00__ZIC1	rs2618566	rs2618566:T:C	M10226_2.00__ZIC1	0	3.07416	-1.93562	-5.9504	0.328779	-0.206953	-0.0680417	-0.205398
rs8126001:M10226_2.00__ZIC1	rs8126001	rs8126001:T:C	M10226_2.00__ZIC1	0	4.31654	1.81196	7.82141	0.46165	0.193732	0.0894364	-0.205398
1_45964766_T_C:M10229_2.00__ZIC3	1_45964766_T_C	1_45964766_T_C:T:C	M10229_2.00__ZIC3	0	3.3776	-0.145051	-0.489924	0.364712	-0.0153417	-0.00559528	-0.235035
rs4390169:M10229_2.00__ZIC3	rs4390169	rs4390169:A:G	M10229_2.00__ZIC3	0	2.56447	3.72954	9.5643	0.27691	0.394464	0.109231	-0.235035
rs3767844:M10229_2.00__ZIC3	rs3767844	rs3767844:A:G	M10229_2.00__ZIC3	0	0.051974	1.5179	0.0788913	0.00561213	0.160544	0.000900995	-0.235035
rs1250259:M10229_2.00__ZIC3	rs1250259	rs1250259:A:G	M10229_2.00__ZIC3	0	4.4072	2.69994	11.8992	0.475887	0.285566	0.135897	-0.235035
rs58198139:M10229_2.00__ZIC3	rs58198139	rs58198139:T:C	M10229_2.00__ZIC3	0	0.789951	-2.57551	-2.03453	0.0852985	-0.272405	-0.0232357	-0.235035
rs4457349:M10229_2.00__ZIC3	rs4457349	rs4457349:A:G	M10229_2.00__ZIC3	0	0.197223	1.84668	0.364209	0.0212961	0.195319	0.00415952	-0.235035
rs76895963:M10229_2.00__ZIC3	rs76895963	rs76895963:T:C	M10229_2.00__ZIC3	0	0.62321	1.84668	1.15087	0.0672939	0.195319	0.0131438	-0.235035
rs11149612:M10229_2.00__ZIC3	rs11149612	rs11149612:T:C	M10229_2.00__ZIC3	0	0.416066	-0.145051	-0.0603507	0.0449266	-0.0153417	-0.000689248	-0.235035
rs704:M10229_2.00__ZIC3	rs704	rs704:A:G	M10229_2.00__ZIC3	0	2.48531	2.69994	6.7102	0.268363	0.285566	0.0766353	-0.235035
rs62084210:M10229_2.00__ZIC3	rs62084210	rs62084210:A:G	M10229_2.00__ZIC3	0	0.18548	1.89113	0.350766	0.020028	0.20002	0.004006	-0.235035
rs77542162:M10229_2.00__ZIC3	rs77542162	rs77542162:A:G	M10229_2.00__ZIC3	0	4.28639	1.84668	7.9156	0.462842	0.195319	0.0904017	-0.235035
rs402348:M10229_2.00__ZIC3	rs402348	rs402348:T:C	M10229_2.00__ZIC3	0	2.67679	0.65301	1.74797	0.289039	0.0690671	0.0199631	-0.235035
rs429358:M10229_2.00__ZIC3	rs429358	rs429358:T:C	M10229_2.00__ZIC3	0	3.56047	-1.01806	-3.62475	0.384457	-0.107677	-0.0413973	-0.235035
19_57460078_A_G:M10229_2.00__ZIC3	19_57460078_A_G	19_57460078_A_G:A:G	M10229_2.00__ZIC3	0	4.5918	0.365619	1.67885	0.495821	0.0386706	0.0191737	-0.235035
rs35081008:M10229_2.00__ZIC3	rs35081008	rs35081008:T:C	M10229_2.00__ZIC3	0	3.95737	-0.145051	-0.57402	0.427315	-0.0153417	-0.00655572	-0.235035
rs2618566:M10229_2.00__ZIC3	rs2618566	rs2618566:T:C	M10229_2.00__ZIC3	0	1.7355	-1.01806	-1.76683	0.187398	-0.107677	-0.0201785	-0.235035
rs8126001:M10229_2.00__ZIC3	rs8126001	rs8126001:T:C	M10229_2.00__ZIC3	0	5.57243	3.03814	16.9298	0.601708	0.321336	0.193351	-0.235035
rs4390169:M10235_2.00__GFI1	rs4390169	rs4390169:A:G	M10235_2.00__GFI1	7.96	8.20385	-0.481241	-3.94803	0.50887	-0.0502546	-0.025573	1.94619
rs115421711:M10235_2.00__GFI1	rs115421711	rs115421711:A:G	M10235_2.00__GFI1	7.96	0.883672	0.924967	0.817367	0.0548125	0.0965916	0.00529443	1.94619
rs4457349:M10235_2.00__GFI1	rs4457349	rs4457349:A:G	M10235_2.00__GFI1	7.96	3.0837	0.00908563	0.0280173	0.191276	0.000948786	0.00018148	1.94619
1_45964766_T_C:M10247_2.00__ZNF143	1_45964766_T_C	1_45964766_T_C:T:C	M10247_2.00__ZNF143	6.22	2.79231	-1.38929	-3.87931	0.131155	-0.145079	-0.0190279	-0.787014
rs4390169:M10247_2.00__ZNF143	rs4390169	rs4390169:A:G	M10247_2.00__ZNF143	6.22	1.59515	0.327487	0.52239	0.0749243	0.0341985	0.0025623	-0.787014
rs8126001:M10247_2.00__ZNF143	rs8126001	rs8126001:T:C	M10247_2.00__ZNF143	6.22	3.65313	3.75543	13.7191	0.171588	0.392169	0.0672916	-0.787014
1_45964766_T_C:M10248_2.00__ZNF143	1_45964766_T_C	1_45964766_T_C:T:C	M10248_2.00__ZNF143	6.22	8.64724	-1.83072	-15.8306	0.444722	-0.191176	-0.0850204	-0.787014
rs429358:M10248_2.00__ZNF143	rs429358	rs429358:T:C	M10248_2.00__ZNF143	6.22	8.18414	2.31067	18.9109	0.420906	0.241297	0.101563	-0.787014
1_45964766_T_C:M10294_2.00__SP1	1_45964766_T_C	1_45964766_T_C:T:C	M10294_2.00__SP1	9.84	2.82465	0.365619	1.03275	0.245032	0.0381805	0.00935545	-0.740834
rs4390169:M10294_2.00__SP1	rs4390169	rs4390169:A:G	M10294_2.00__SP1	9.84	4.21053	-7.14052	-30.0654	0.365254	-0.745664	-0.272357	-0.740834
rs1250259:M10294_2.00__SP1	rs1250259	rs1250259:A:G	M10294_2.00__SP1	9.84	3.15093	9.57606	30.1735	0.273335	1	0.273335	-0.740834
rs77542162:M10294_2.00__SP1	rs77542162	rs77542162:A:G	M10294_2.00__SP1	9.84	5.26912	1.05858	5.5778	0.457083	0.110545	0.0505281	-0.740834
19_57460078_A_G:M10294_2.00__SP1	19_57460078_A_G	19_57460078_A_G:A:G	M10294_2.00__SP1	9.84	2.67085	2.4441	6.52781	0.23169	0.25523	0.0591342	-0.740834
1_45964766_T_C:M10300_2.00__SP1	1_45964766_T_C	1_45964766_T_C:T:C	M10300_2.00__SP1	9.84	0.876463	-0.275724	-0.241662	0.0576092	-0.028793	-0.00165874	-0.740834
rs1250259:M10300_2.00__SP1	rs1250259	rs1250259:A:G	M10300_2.00__SP1	9.84	3.00387	2.02053	6.06941	0.197442	0.210998	0.0416599	-0.740834
rs11149612:M10300_2.00__SP1	rs11149612	rs11149612:T:C	M10300_2.00__SP1	9.84	0.709392	-0.275724	-0.195596	0.0466277	-0.028793	-0.00134255	-0.740834
rs704:M10300_2.00__SP1	rs704	rs704:A:G	M10300_2.00__SP1	9.84	1.48251	1.90034	2.81728	0.0974443	0.198447	0.0193376	-0.740834
rs77542162:M10300_2.00__SP1	rs77542162	rs77542162:A:G	M10300_2.00__SP1	9.84	7.67708	4.26232	32.7221	0.504608	0.445101	0.224602	-0.740834
rs402348:M10300_2.00__SP1	rs402348	rs402348:T:C	M10300_2.00__SP1	9.84	8.02201	0.758532	6.08495	0.52728	0.0792113	0.0417665	-0.740834
rs429358:M10300_2.00__SP1	rs429358	rs429358:T:C	M10300_2.00__SP1	9.84	4.35599	1.00548	4.37987	0.286316	0.104999	0.030063	-0.740834
rs35081008:M10300_2.00__SP1	rs35081008	rs35081008:T:C	M10300_2.00__SP1	9.84	6.73803	0.758532	5.11101	0.442885	0.0792113	0.0350815	-0.740834
rs2618566:M10300_2.00__SP1	rs2618566	rs2618566:T:C	M10300_2.00__SP1	9.84	1.53469	0.758532	1.16411	0.100874	0.0792113	0.00799035	-0.740834
rs8126001:M10300_2.00__SP1	rs8126001	rs8126001:T:C	M10300_2.00__SP1	9.84	6.71821	2.02053	13.5743	0.441582	0.210998	0.0931729	-0.740834
rs1250259:M10301_2.00__IKZF1	rs1250259	rs1250259:A:G	M10301_2.00__IKZF1	0	0.175532	2.76242	0.484895	0.0141209	0.288472	0.00407347	-0.340441
1_45964766_T_C:M10302_2.00__IKZF1	1_45964766_T_C	1_45964766_T_C:T:C	M10302_2.00__IKZF1	0	3.49503	-0.327348	-1.14409	0.37147	-0.034184	-0.0126983	-0.340441
rs3767844:M10302_2.00__IKZF1	rs3767844	rs3767844:A:G	M10302_2.00__IKZF1	0	3.71097	9.57606	35.5364	0.394421	1	0.394421	-0.340441
rs1250259:M10302_2.00__IKZF1	rs1250259	rs1250259:A:G	M10302_2.00__IKZF1	0	5.94655	1.97458	11.7419	0.632029	0.206199	0.130324	-0.340441
rs10107182:M10306_2.00__IKZF1	rs10107182	rs10107182:T:C	M10306_2.00__IKZF1	0	5.46203	-1.83063	-9.99895	0.538648	-0.193089	-0.104007	-0.340441
rs4719853:M10307_2.00__ZBTB6	rs4719853	rs4719853:T:C	M10307_2.00__ZBTB6	0.75	2.04868	-0.823617	-1.68733	0.142156	-0.0860079	-0.0122265	-1.34398
rs76895963:M10307_2.00__ZBTB6	rs76895963	rs76895963:T:C	M10307_2.00__ZBTB6	0.75	2.56774	3.00305	7.71106	0.178173	0.3136	0.0558751	-1.34398
1_45964766_T_C:M10424_2.00__CUX1	1_45964766_T_C	1_45964766_T_C:T:C	M10424_2.00__CUX1	2.95	2.68492	-3.03249	-8.142	0.256491	-0.329568	-0.0845312	-1.29176
rs4390169:M10424_2.00__CUX1	rs4390169	rs4390169:A:G	M10424_2.00__CUX1	2.95	0.621505	1.28101	0.796155	0.0593725	0.139219	0.00826578	-1.29176
rs1434282:M10424_2.00__CUX1	rs1434282	rs1434282:T:C	M10424_2.00__CUX1	2.95	1.89903	-8.81308	-16.7363	0.181415	-0.957796	-0.173758	-1.29176
rs115421711:M10424_2.00__CUX1	rs115421711	rs115421711:A:G	M10424_2.00__CUX1	2.95	0.0831335	2.23674	0.185949	0.00794176	0.243087	0.00193054	-1.29176
rs116734477:M10424_2.00__CUX1	rs116734477	rs116734477:T:C	M10424_2.00__CUX1	2.95	1.60875	3.4538	5.55631	0.153684	0.375356	0.0576863	-1.29176
rs10107182:M10424_2.00__CUX1	rs10107182	rs10107182:T:C	M10424_2.00__CUX1	2.95	1.62033	3.4538	5.59631	0.154791	0.375356	0.0581015	-1.29176
rs4457349:M10424_2.00__CUX1	rs4457349	rs4457349:A:G	M10424_2.00__CUX1	2.95	1.8956	-8.81308	-16.7061	0.181087	-0.957796	-0.173445	-1.29176
rs4149309:M10424_2.00__CUX1	rs4149309	rs4149309:A:G	M10424_2.00__CUX1	2.95	0.64569	-1.79292	-1.15767	0.0616828	-0.194853	-0.0120191	-1.29176
rs704:M10424_2.00__CUX1	rs704	rs704:A:G	M10424_2.00__CUX1	2.95	1.95956	-8.81308	-17.2698	0.187197	-0.957796	-0.179297	-1.29176
rs35081008:M10424_2.00__CUX1	rs35081008	rs35081008:T:C	M10424_2.00__CUX1	2.95	0.741359	-8.78029	-6.50935	0.0708221	-0.954233	-0.0675808	-1.29176
rs704:M10445_2.00__E2F1	rs704	rs704:A:G	M10445_2.00__E2F1	35.89	7.17913	1.05732	7.59063	0.576167	0.110413	0.0636162	0.805266
rs77542162:M10445_2.00__E2F1	rs77542162	rs77542162:A:G	M10445_2.00__E2F1	35.89	0.844263	9.57606	8.08472	0.0677571	1	0.0677571	0.805266
rs402348:M10445_2.00__E2F1	rs402348	rs402348:T:C	M10445_2.00__E2F1	35.89	2.50305	9.57606	23.9693	0.200884	1	0.200884	0.805266
rs429358:M10445_2.00__E2F1	rs429358	rs429358:T:C	M10445_2.00__E2F1	35.89	4.97886	8.77384	43.6837	0.399583	0.916226	0.366108	0.805266
rs35081008:M10445_2.00__E2F1	rs35081008	rs35081008:T:C	M10445_2.00__E2F1	35.89	4.99412	0.65306	3.26146	0.400807	0.0681971	0.0273339	0.805266
rs2618566:M10445_2.00__E2F1	rs2618566	rs2618566:T:C	M10445_2.00__E2F1	35.89	6.54015	9.29984	60.8223	0.524885	0.971155	0.509744	0.805266
1_45964766_T_C:M10488_2.00__ELK1	1_45964766_T_C	1_45964766_T_C:T:C	M10488_2.00__ELK1	4.3	2.03569	0.97152	1.97772	0.162528	0.101453	0.016489	-0.864352
1_45964766_T_C:M10494_2.00__ETS1	1_45964766_T_C	1_45964766_T_C:T:C	M10494_2.00__ETS1	0.12	2.94631	0.483354	1.42411	0.291872	0.0504752	0.0147323	-0.409457
rs116734477:M10527_2.00__FOXJ2	rs116734477	rs116734477:T:C	M10527_2.00__FOXJ2	1.57	0.838051	-1.86675	-1.56444	0.0708637	-0.202678	-0.0143625	-1.46866
rs116734477:M10537_2.00__FOXO3	rs116734477	rs116734477:T:C	M10537_2.00__FOXO3	6.06	6.01597	-2.19767	-13.2211	0.449883	-0.229496	-0.103246	-0.812681
rs1434282:M10549_2.00__FOXO1	rs1434282	rs1434282:T:C	M10549_2.00__FOXO1	6.86	3.41208	-8.84482	-30.1792	0.382286	-0.923639	-0.353094	-0.0359842
rs4719853:M10549_2.00__FOXO1	rs4719853	rs4719853:T:C	M10549_2.00__FOXO1	6.86	0.864887	9.57606	8.28221	0.096901	1	0.096901	-0.0359842
rs116734477:M10550_2.00__FOXO1	rs116734477	rs116734477:T:C	M10550_2.00__FOXO1	6.86	4.37347	-0.933179	-4.08123	0.31426	-0.0974492	-0.0306244	-0.0359842
rs116734477:M10556_2.00__FOXI1	rs116734477	rs116734477:T:C	M10556_2.00__FOXI1	0	0.0188605	-2.87638	-0.0542498	0.00160129	-0.312295	-0.000500077	-0.307809
rs1434282:M10562_2.00__FOXO4	rs1434282	rs1434282:T:C	M10562_2.00__FOXO4	2.97	4.63867	-8.84482	-41.0282	0.477316	-0.923639	-0.440868	-0.404811
rs4719853:M10562_2.00__FOXO4	rs4719853	rs4719853:T:C	M10562_2.00__FOXO4	2.97	0.771119	9.57606	7.38428	0.0793476	1	0.0793476	-0.404811
rs116734477:M10563_2.00__FOXO4	rs116734477	rs116734477:T:C	M10563_2.00__FOXO4	2.97	6.46861	-1.5053	-9.73716	0.47775	-0.157194	-0.0750993	-0.404811
rs116734477:M10565_2.00__FOXD3	rs116734477	rs116734477:T:C	M10565_2.00__FOXD3	0	7.83859	-0.376151	-2.94849	0.715406	-0.0408396	-0.0292169	-0.371361
rs4719853:M10565_2.00__FOXD3	rs4719853	rs4719853:T:C	M10565_2.00__FOXD3	0	3.05119	1.10739	3.37885	0.278473	0.120232	0.0334814	-0.371361
rs62084210:M10565_2.00__FOXD3	rs62084210	rs62084210:A:G	M10565_2.00__FOXD3	0	3.93553	-2.15864	-8.49539	0.359185	-0.234369	-0.0841817	-0.371361
1_45964766_T_C:M10577_2.00__GATA1	1_45964766_T_C	1_45964766_T_C:T:C	M10577_2.00__GATA1	0.03	1.44935	1.66426	2.41209	0.182175	0.173794	0.0316608	-0.177564
rs4390169:M10577_2.00__GATA1	rs4390169	rs4390169:A:G	M10577_2.00__GATA1	0.03	0.520191	0.240498	0.125105	0.0653851	0.0251145	0.00164211	-0.177564
rs1434282:M10577_2.00__GATA1	rs1434282	rs1434282:T:C	M10577_2.00__GATA1	0.03	3.33832	1.36368	4.5524	0.419609	0.142405	0.0597544	-0.177564
rs1250259:M10577_2.00__GATA1	rs1250259	rs1250259:A:G	M10577_2.00__GATA1	0.03	3.21171	0.963239	3.09365	0.403694	0.100588	0.0406069	-0.177564
rs115421711:M10577_2.00__GATA1	rs115421711	rs115421711:A:G	M10577_2.00__GATA1	0.03	0.172166	0.365619	0.0629473	0.0216403	0.0381805	0.00082624	-0.177564
rs58198139:M10577_2.00__GATA1	rs58198139	rs58198139:T:C	M10577_2.00__GATA1	0.03	0.305746	-3.54122	-1.08272	0.0384306	-0.3698	-0.0142116	-0.177564
rs4719853:M10577_2.00__GATA1	rs4719853	rs4719853:T:C	M10577_2.00__GATA1	0.03	1.24688	1.66426	2.07513	0.156725	0.173794	0.0272379	-0.177564
rs4457349:M10577_2.00__GATA1	rs4457349	rs4457349:A:G	M10577_2.00__GATA1	0.03	3.61579	0.0555903	0.201003	0.454485	0.00580513	0.00263835	-0.177564
rs4149309:M10577_2.00__GATA1	rs4149309	rs4149309:A:G	M10577_2.00__GATA1	0.03	1.97999	1.75125	3.46746	0.248874	0.182878	0.0455136	-0.177564
rs76895963:M10577_2.00__GATA1	rs76895963	rs76895963:T:C	M10577_2.00__GATA1	0.03	0.803059	1.58865	1.27578	0.10094	0.165898	0.0167457	-0.177564
rs11149612:M10577_2.00__GATA1	rs11149612	rs11149612:T:C	M10577_2.00__GATA1	0.03	2.87924	1.58865	4.57409	0.361904	0.165898	0.0600391	-0.177564
rs77542162:M10577_2.00__GATA1	rs77542162	rs77542162:A:G	M10577_2.00__GATA1	0.03	2.17173	1.36368	2.96154	0.272974	0.142405	0.0388729	-0.177564
rs402348:M10577_2.00__GATA1	rs402348	rs402348:T:C	M10577_2.00__GATA1	0.03	1.80619	-3.54122	-6.39612	0.227028	-0.3698	-0.0839549	-0.177564
rs429358:M10577_2.00__GATA1	rs429358	rs429358:T:C	M10577_2.00__GATA1	0.03	1.05834	0.0555903	0.0588333	0.133027	0.00580513	0.00077224	-0.177564
19_57460078_A_G:M10577_2.00__GATA1	19_57460078_A_G	19_57460078_A_G:A:G	M10577_2.00__GATA1	0.03	1.47868	1.75112	2.58934	0.185862	0.182864	0.0339875	-0.177564
rs8126001:M10577_2.00__GATA1	rs8126001	rs8126001:T:C	M10577_2.00__GATA1	0.03	1.37281	-8.78656	-12.0623	0.172555	-0.917555	-0.158329	-0.177564
rs1434282:M10578_2.00__GATA1	rs1434282	rs1434282:T:C	M10578_2.00__GATA1	0.03	3.41005	1.3769	4.69531	0.31166	0.143786	0.0448123	-0.177564
rs3767844:M10578_2.00__GATA1	rs3767844	rs3767844:A:G	M10578_2.00__GATA1	0.03	2.9007	0.365619	1.06055	0.265108	0.0381805	0.010122	-0.177564
rs4457349:M10579_2.00__GATA1	rs4457349	rs4457349:A:G	M10579_2.00__GATA1	0.03	8.12325	1.05847	8.59818	0.694159	0.110533	0.0767272	-0.177564
rs2618566:M10579_2.00__GATA1	rs2618566	rs2618566:T:C	M10579_2.00__GATA1	0.03	0.124031	1.05847	0.131283	0.0105989	0.110533	0.00117152	-0.177564
rs1434282:M10580_2.00__GATA1	rs1434282	rs1434282:T:C	M10580_2.00__GATA1	0.03	6.58053	0.770951	5.07326	0.637273	0.0805082	0.0513057	-0.177564
rs3767844:M10580_2.00__GATA1	rs3767844	rs3767844:A:G	M10580_2.00__GATA1	0.03	6.82135	1.54344	10.5284	0.660595	0.161177	0.106473	-0.177564
rs1434282:M10581_2.00__GATA1	rs1434282	rs1434282:T:C	M10581_2.00__GATA1	0.03	9.64672	-1.42531	-13.7495	0.93658	-0.148841	-0.139401	-0.177564
rs1434282:M10582_2.00__GATA1	rs1434282	rs1434282:T:C	M10582_2.00__GATA1	0.03	7.29989	-0.222034	-1.62083	0.743771	-0.0231864	-0.0172454	-0.177564
rs1434282:M10586_2.00__GATA3	rs1434282	rs1434282:T:C	M10586_2.00__GATA3	0	5.1654	1.18369	6.11426	0.634361	0.12361	0.0784132	-0.340463
rs10107182:M10586_2.00__GATA3	rs10107182	rs10107182:T:C	M10586_2.00__GATA3	0	0.370442	0.222583	0.0824542	0.0454939	0.0232437	0.00105745	-0.340463
rs4457349:M10586_2.00__GATA3	rs4457349	rs4457349:A:G	M10586_2.00__GATA3	0	4.38172	0.365619	1.60204	0.538118	0.0381805	0.0205456	-0.340463
rs4149309:M10586_2.00__GATA3	rs4149309	rs4149309:A:G	M10586_2.00__GATA3	0	2.55582	-8.77923	-22.4382	0.31388	-0.916789	-0.287762	-0.340463
rs76895963:M10586_2.00__GATA3	rs76895963	rs76895963:T:C	M10586_2.00__GATA3	0	3.35014	0.807202	2.70424	0.41143	0.0842938	0.034681	-0.340463
rs77542162:M10586_2.00__GATA3	rs77542162	rs77542162:A:G	M10586_2.00__GATA3	0	1.88892	1.18369	2.23591	0.231978	0.12361	0.0286748	-0.340463
rs1434282:M10587_2.00__GATA3	rs1434282	rs1434282:T:C	M10587_2.00__GATA3	0	6.19241	-1.13793	-7.04651	0.641172	-0.11883	-0.0761907	-0.340463
rs4149309:M10587_2.00__GATA3	rs4149309	rs4149309:A:G	M10587_2.00__GATA3	0	1.87857	-8.84482	-16.6156	0.19451	-0.923639	-0.179657	-0.340463
rs1434282:M10588_2.00__GATA3	rs1434282	rs1434282:T:C	M10588_2.00__GATA3	0	0.191119	-8.84482	-1.69042	0.0207622	-0.923639	-0.0191768	-0.340463
rs1434282:M10592_2.00__GATA6	rs1434282	rs1434282:T:C	M10592_2.00__GATA6	1.03	5.9863	0.422755	2.53074	0.900109	0.0441471	0.0397372	-0.439533
rs4457349:M10592_2.00__GATA6	rs4457349	rs4457349:A:G	M10592_2.00__GATA6	1.03	5.20196	0.601911	3.13112	0.782174	0.0628558	0.0491642	-0.439533
rs4149309:M10592_2.00__GATA6	rs4149309	rs4149309:A:G	M10592_2.00__GATA6	1.03	4.23697	-8.84482	-37.4752	0.637076	-0.923639	-0.588428	-0.439533
1_45964766_T_C:M10594_2.00__GATA2	1_45964766_T_C	1_45964766_T_C:T:C	M10594_2.00__GATA2	2.81	2.82881	-8.82577	-24.9665	0.358235	-0.929264	-0.332895	-0.246842
rs4390169:M10594_2.00__GATA2	rs4390169	rs4390169:A:G	M10594_2.00__GATA2	2.81	1.47385	0.547852	0.807454	0.186646	0.0576833	0.0107663	-0.246842
rs1434282:M10594_2.00__GATA2	rs1434282	rs1434282:T:C	M10594_2.00__GATA2	2.81	3.92504	1.36367	5.35246	0.497059	0.143581	0.071368	-0.246842
rs3767844:M10594_2.00__GATA2	rs3767844	rs3767844:A:G	M10594_2.00__GATA2	2.81	2.13939	0.547882	1.17213	0.270928	0.0576864	0.0156289	-0.246842
rs1250259:M10594_2.00__GATA2	rs1250259	rs1250259:A:G	M10594_2.00__GATA2	2.81	3.528	0.547882	1.93293	0.446779	0.0576864	0.0257731	-0.246842
rs58198139:M10594_2.00__GATA2	rs58198139	rs58198139:T:C	M10594_2.00__GATA2	2.81	1.26804	-3.58044	-4.54015	0.160582	-0.376984	-0.0605369	-0.246842
rs4457349:M10594_2.00__GATA2	rs4457349	rs4457349:A:G	M10594_2.00__GATA2	2.81	3.85921	0.29154	1.12511	0.488722	0.0306962	0.0150019	-0.246842
rs4149309:M10594_2.00__GATA2	rs4149309	rs4149309:A:G	M10594_2.00__GATA2	2.81	1.21794	-3.58044	-4.36076	0.154237	-0.376984	-0.058145	-0.246842
rs76895963:M10594_2.00__GATA2	rs76895963	rs76895963:T:C	M10594_2.00__GATA2	2.81	0.817493	-3.58044	-2.92698	0.103526	-0.376984	-0.0390275	-0.246842
rs704:M10594_2.00__GATA2	rs704	rs704:A:G	M10594_2.00__GATA2	2.81	4.29257	-8.82577	-37.8852	0.543602	-0.929264	-0.505149	-0.246842
rs429358:M10594_2.00__GATA2	rs429358	rs429358:T:C	M10594_2.00__GATA2	2.81	1.61204	0.29154	0.469976	0.204146	0.0306962	0.00626651	-0.246842
rs8126001:M10594_2.00__GATA2	rs8126001	rs8126001:T:C	M10594_2.00__GATA2	2.81	0.113093	2.56049	0.289574	0.0143219	0.269594	0.00386109	-0.246842
rs1434282:M10595_2.00__GATA2	rs1434282	rs1434282:T:C	M10595_2.00__GATA2	2.81	7.91212	-0.521424	-4.12556	0.821134	-0.0544507	-0.0447114	-0.246842
rs1434282:M10596_2.00__GATA2	rs1434282	rs1434282:T:C	M10596_2.00__GATA2	2.81	7.55573	-8.84482	-66.8291	0.752573	-0.923639	-0.695106	-0.246842
rs402348:M10610_2.00__TFCP2	rs402348	rs402348:T:C	M10610_2.00__TFCP2	1.39	0.0368335	-8.84482	-0.325786	0.00295491	-0.923639	-0.00272927	-1.6939
1_45964766_T_C:M10651_2.00__HOXA3	1_45964766_T_C	1_45964766_T_C:T:C	M10651_2.00__HOXA3	6.94	2.81015	0.876258	2.46242	0.457637	0.104279	0.0477218	0.324238
rs1434282:M10651_2.00__HOXA3	rs1434282	rs1434282:T:C	M10651_2.00__HOXA3	6.94	1.37427	0.365619	0.502461	0.223802	0.0435103	0.0097377	0.324238
rs3767844:M10651_2.00__HOXA3	rs3767844	rs3767844:A:G	M10651_2.00__HOXA3	6.94	4.34042	2.5616	11.1184	0.706842	0.304842	0.215475	0.324238
rs1250259:M10651_2.00__HOXA3	rs1250259	rs1250259:A:G	M10651_2.00__HOXA3	6.94	2.5485	2.5616	6.52823	0.415026	0.304842	0.126517	0.324238
rs115421711:M10651_2.00__HOXA3	rs115421711	rs115421711:A:G	M10651_2.00__HOXA3	6.94	2.92579	-2.031	-5.94229	0.476468	-0.241699	-0.115162	0.324238
rs116734477:M10651_2.00__HOXA3	rs116734477	rs116734477:T:C	M10651_2.00__HOXA3	6.94	0.865149	-0.14502	-0.125464	0.140891	-0.017258	-0.00243149	0.324238
rs58198139:M10651_2.00__HOXA3	rs58198139	rs58198139:T:C	M10651_2.00__HOXA3	6.94	3.71527	-0.14502	-0.538788	0.605037	-0.017258	-0.0104417	0.324238
rs4719853:M10651_2.00__HOXA3	rs4719853	rs4719853:T:C	M10651_2.00__HOXA3	6.94	2.33813	-0.732527	-1.71274	0.380767	-0.087174	-0.033193	0.324238
rs4457349:M10651_2.00__HOXA3	rs4457349	rs4457349:A:G	M10651_2.00__HOXA3	6.94	2.39509	-2.031	-4.86443	0.390043	-0.241699	-0.0942728	0.324238
rs4149309:M10651_2.00__HOXA3	rs4149309	rs4149309:A:G	M10651_2.00__HOXA3	6.94	1.74815	2.31033	4.0388	0.284688	0.27494	0.078272	0.324238
rs76895963:M10651_2.00__HOXA3	rs76895963	rs76895963:T:C	M10651_2.00__HOXA3	6.94	1.28979	1.97394	2.54596	0.210043	0.234908	0.0493408	0.324238
rs11149612:M10651_2.00__HOXA3	rs11149612	rs11149612:T:C	M10651_2.00__HOXA3	6.94	1.15239	-1.13791	-1.31132	0.187667	-0.135417	-0.0254133	0.324238
rs704:M10651_2.00__HOXA3	rs704	rs704:A:G	M10651_2.00__HOXA3	6.94	2.18288	2.5616	5.59166	0.355484	0.304842	0.108367	0.324238
rs62084210:M10651_2.00__HOXA3	rs62084210	rs62084210:A:G	M10651_2.00__HOXA3	6.94	2.22146	2.5616	5.69049	0.361767	0.304842	0.110282	0.324238
rs77542162:M10651_2.00__HOXA3	rs77542162	rs77542162:A:G	M10651_2.00__HOXA3	6.94	1.8544	-1.57909	-2.92826	0.301991	-0.187919	-0.0567498	0.324238
rs402348:M10651_2.00__HOXA3	rs402348	rs402348:T:C	M10651_2.00__HOXA3	6.94	0.74571	-2.031	-1.51454	0.12144	-0.241699	-0.0293518	0.324238
rs429358:M10651_2.00__HOXA3	rs429358	rs429358:T:C	M10651_2.00__HOXA3	6.94	2.73066	-0.327178	-0.893411	0.444691	-0.0389357	-0.0173143	0.324238
19_57460078_A_G:M10651_2.00__HOXA3	19_57460078_A_G	19_57460078_A_G:A:G	M10651_2.00__HOXA3	6.94	2.01937	0.876258	1.76949	0.328857	0.104279	0.0342928	0.324238
rs35081008:M10651_2.00__HOXA3	rs35081008	rs35081008:T:C	M10651_2.00__HOXA3	6.94	0.834771	2.31033	1.9286	0.135944	0.27494	0.0373763	0.324238
rs2618566:M10651_2.00__HOXA3	rs2618566	rs2618566:T:C	M10651_2.00__HOXA3	6.94	1.91312	2.5616	4.90066	0.311555	0.304842	0.0949749	0.324238
rs8126001:M10651_2.00__HOXA3	rs8126001	rs8126001:T:C	M10651_2.00__HOXA3	6.94	1.5543	2.31033	3.59095	0.25312	0.27494	0.0695927	0.324238
1_45964766_T_C:M10672_2.00__TLX2	1_45964766_T_C	1_45964766_T_C:T:C	M10672_2.00__TLX2	0.29	2.9167	2.27431	6.63347	0.340958	0.253058	0.086282	-0.156215
rs4390169:M10672_2.00__TLX2	rs4390169	rs4390169:A:G	M10672_2.00__TLX2	0.29	2.68783	-2.4051	-6.46449	0.314204	-0.26761	-0.084084	-0.156215
rs1434282:M10672_2.00__TLX2	rs1434282	rs1434282:T:C	M10672_2.00__TLX2	0.29	1.61335	0.653135	1.05373	0.188598	0.0726729	0.013706	-0.156215
rs3767844:M10672_2.00__TLX2	rs3767844	rs3767844:A:G	M10672_2.00__TLX2	0.29	0.561844	-0.14494	-0.0814337	0.0656789	-0.0161272	-0.00105921	-0.156215
rs1250259:M10672_2.00__TLX2	rs1250259	rs1250259:A:G	M10672_2.00__TLX2	0.29	2.85409	-0.857592	-2.44765	0.33364	-0.0954224	-0.0318367	-0.156215
rs115421711:M10672_2.00__TLX2	rs115421711	rs115421711:A:G	M10672_2.00__TLX2	0.29	5.68672	-1.35649	-7.71398	0.664771	-0.150934	-0.100336	-0.156215
rs116734477:M10672_2.00__TLX2	rs116734477	rs116734477:T:C	M10672_2.00__TLX2	0.29	0.79355	1.80009	1.42847	0.092765	0.200293	0.0185802	-0.156215
rs58198139:M10672_2.00__TLX2	rs58198139	rs58198139:T:C	M10672_2.00__TLX2	0.29	1.77774	0.365619	0.649977	0.207816	0.0406817	0.0084543	-0.156215
rs4719853:M10672_2.00__TLX2	rs4719853	rs4719853:T:C	M10672_2.00__TLX2	0.29	1.61892	-1.35649	-2.19605	0.18925	-0.150934	-0.0285642	-0.156215
rs10107182:M10672_2.00__TLX2	rs10107182	rs10107182:T:C	M10672_2.00__TLX2	0.29	1.53899	0.365619	0.562685	0.179906	0.0406817	0.00731888	-0.156215
rs4457349:M10672_2.00__TLX2	rs4457349	rs4457349:A:G	M10672_2.00__TLX2	0.29	3.50699	1.51784	5.32306	0.409963	0.168887	0.0692375	-0.156215
rs4149309:M10672_2.00__TLX2	rs4149309	rs4149309:A:G	M10672_2.00__TLX2	0.29	2.5077	-0.14494	-0.363465	0.293147	-0.0161272	-0.00472762	-0.156215
rs76895963:M10672_2.00__TLX2	rs76895963	rs76895963:T:C	M10672_2.00__TLX2	0.29	2.16815	7.67951	16.6504	0.253454	0.854482	0.216572	-0.156215
rs11149612:M10672_2.00__TLX2	rs11149612	rs11149612:T:C	M10672_2.00__TLX2	0.29	3.75642	-1.35649	-5.09555	0.439121	-0.150934	-0.0662782	-0.156215
rs704:M10672_2.00__TLX2	rs704	rs704:A:G	M10672_2.00__TLX2	0.29	2.88413	1.05777	3.05074	0.337152	0.117696	0.0396813	-0.156215
rs62084210:M10672_2.00__TLX2	rs62084210	rs62084210:A:G	M10672_2.00__TLX2	0.29	2.85111	1.61767	4.61215	0.333291	0.179994	0.0599906	-0.156215
rs77542162:M10672_2.00__TLX2	rs77542162	rs77542162:A:G	M10672_2.00__TLX2	0.29	3.02994	-0.857592	-2.59845	0.354196	-0.0954224	-0.0337982	-0.156215
rs402348:M10672_2.00__TLX2	rs402348	rs402348:T:C	M10672_2.00__TLX2	0.29	1.38803	1.05777	1.46821	0.162259	0.117696	0.0190971	-0.156215
rs429358:M10672_2.00__TLX2	rs429358	rs429358:T:C	M10672_2.00__TLX2	0.29	1.89245	0.365619	0.691916	0.221225	0.0406817	0.0089998	-0.156215
19_57460078_A_G:M10672_2.00__TLX2	19_57460078_A_G	19_57460078_A_G:A:G	M10672_2.00__TLX2	0.29	2.95407	1.61767	4.7787	0.345327	0.179994	0.0621569	-0.156215
rs35081008:M10672_2.00__TLX2	rs35081008	rs35081008:T:C	M10672_2.00__TLX2	0.29	3.04402	1.46379	4.4558	0.355843	0.162872	0.0579569	-0.156215
rs2618566:M10672_2.00__TLX2	rs2618566	rs2618566:T:C	M10672_2.00__TLX2	0.29	0.121798	-1.6701	-0.203415	0.014238	-0.185829	-0.00264583	-0.156215
rs8126001:M10672_2.00__TLX2	rs8126001	rs8126001:T:C	M10672_2.00__TLX2	0.29	0.759297	1.51784	1.15249	0.0887609	0.168887	0.0149906	-0.156215
rs115421711:M10676_2.00__VSX2	rs115421711	rs115421711:A:G	M10676_2.00__VSX2	0.01	2.14394	-8.73947	-18.7369	0.166245	-0.928392	-0.15434	-0.130159
rs115421711:M10690_2.00__HNF1A	rs115421711	rs115421711:A:G	M10690_2.00__HNF1A	6.13	2.77508	-8.8056	-24.4362	0.195047	-0.927294	-0.180866	0.822749
rs4390169:M10709_2.00__MEIS1	rs4390169	rs4390169:A:G	M10709_2.00__MEIS1	0.69	7.07359	-8.84482	-62.5647	0.632965	-0.923639	-0.584631	-0.781347
rs3767844:M10709_2.00__MEIS1	rs3767844	rs3767844:A:G	M10709_2.00__MEIS1	0.69	1.88105	9.57606	18.013	0.168321	1	0.168321	-0.781347
rs1250259:M10709_2.00__MEIS1	rs1250259	rs1250259:A:G	M10709_2.00__MEIS1	0.69	1.98689	0.770968	1.53183	0.177793	0.0805099	0.0143141	-0.781347
rs115421711:M10709_2.00__MEIS1	rs115421711	rs115421711:A:G	M10709_2.00__MEIS1	0.69	0.826184	9.57606	7.91159	0.0739293	1	0.0739293	-0.781347
rs58198139:M10709_2.00__MEIS1	rs58198139	rs58198139:T:C	M10709_2.00__MEIS1	0.69	2.02836	9.57606	19.4237	0.181503	1	0.181503	-0.781347
rs4457349:M10709_2.00__MEIS1	rs4457349	rs4457349:A:G	M10709_2.00__MEIS1	0.69	0.0549339	9.57606	0.52605	0.00491564	1	0.00491564	-0.781347
rs76895963:M10709_2.00__MEIS1	rs76895963	rs76895963:T:C	M10709_2.00__MEIS1	0.69	1.98865	9.57606	19.0434	0.17795	1	0.17795	-0.781347
rs77542162:M10709_2.00__MEIS1	rs77542162	rs77542162:A:G	M10709_2.00__MEIS1	0.69	0.747609	-8.84482	-6.61246	0.0668981	-0.923639	-0.0617897	-0.781347
1_45964766_T_C:M10714_2.00__EN1	1_45964766_T_C	1_45964766_T_C:T:C	M10714_2.00__EN1	0	4.7135	1.21273	5.71618	0.825841	0.13154	0.108631	-0.290866
rs1434282:M10714_2.00__EN1	rs1434282	rs1434282:T:C	M10714_2.00__EN1	0	2.2293	-8.73947	-19.4829	0.39059	-0.947941	-0.370257	-0.290866
rs3767844:M10714_2.00__EN1	rs3767844	rs3767844:A:G	M10714_2.00__EN1	0	1.30429	-8.73947	-11.3988	0.228523	-0.947941	-0.216626	-0.290866
rs115421711:M10714_2.00__EN1	rs115421711	rs115421711:A:G	M10714_2.00__EN1	0	5.55147	-8.6217	-47.8631	0.97266	-0.935167	-0.9096	-0.290866
rs58198139:M10714_2.00__EN1	rs58198139	rs58198139:T:C	M10714_2.00__EN1	0	0.323923	-0.327278	-0.106013	0.0567538	-0.0354987	-0.00201469	-0.290866
rs4149309:M10714_2.00__EN1	rs4149309	rs4149309:A:G	M10714_2.00__EN1	0	0.834504	-0.327278	-0.273115	0.146212	-0.0354987	-0.00519033	-0.290866
rs76895963:M10714_2.00__EN1	rs76895963	rs76895963:T:C	M10714_2.00__EN1	0	1.35444	-8.73947	-11.8371	0.237309	-0.947941	-0.224955	-0.290866
rs62084210:M10714_2.00__EN1	rs62084210	rs62084210:A:G	M10714_2.00__EN1	0	2.15154	-6.54314	-14.0778	0.376967	-0.709712	-0.267538	-0.290866
rs77542162:M10714_2.00__EN1	rs77542162	rs77542162:A:G	M10714_2.00__EN1	0	3.69357	-8.73947	-32.2798	0.647142	-0.947941	-0.613453	-0.290866
19_57460078_A_G:M10714_2.00__EN1	19_57460078_A_G	19_57460078_A_G:A:G	M10714_2.00__EN1	0	0.686304	-8.6217	-5.91711	0.120246	-0.935167	-0.11245	-0.290866
rs2618566:M10714_2.00__EN1	rs2618566	rs2618566:T:C	M10714_2.00__EN1	0	3.69324	-8.6217	-31.842	0.647084	-0.935167	-0.605132	-0.290866
rs8126001:M10714_2.00__EN1	rs8126001	rs8126001:T:C	M10714_2.00__EN1	0	2.77851	-6.54314	-18.1802	0.486817	-0.709712	-0.3455	-0.290866
1_45964766_T_C:M10715_2.00__MSX1	1_45964766_T_C	1_45964766_T_C:T:C	M10715_2.00__MSX1	7.68	1.01749	-0.327203	-0.332926	0.137313	-0.0361814	-0.00496817	0.147925
rs4390169:M10715_2.00__MSX1	rs4390169	rs4390169:A:G	M10715_2.00__MSX1	7.68	0.612772	-2.0311	-1.2446	0.0826952	-0.224594	-0.0185728	0.147925
rs1434282:M10715_2.00__MSX1	rs1434282	rs1434282:T:C	M10715_2.00__MSX1	7.68	1.70149	0.365619	0.622096	0.22962	0.0404294	0.00928339	0.147925
rs3767844:M10715_2.00__MSX1	rs3767844	rs3767844:A:G	M10715_2.00__MSX1	7.68	0.364828	0.770868	0.281234	0.0492344	0.0852409	0.00419679	0.147925
rs1250259:M10715_2.00__MSX1	rs1250259	rs1250259:A:G	M10715_2.00__MSX1	7.68	4.26037	0.653193	2.78284	0.574947	0.0722287	0.0415277	0.147925
rs115421711:M10715_2.00__MSX1	rs115421711	rs115421711:A:G	M10715_2.00__MSX1	7.68	5.37101	-1.9358	-10.3972	0.724832	-0.214056	-0.155155	0.147925
rs116734477:M10715_2.00__MSX1	rs116734477	rs116734477:T:C	M10715_2.00__MSX1	7.68	0.105501	-1.9358	-0.204229	0.0142376	-0.214056	-0.00304765	0.147925
rs58198139:M10715_2.00__MSX1	rs58198139	rs58198139:T:C	M10715_2.00__MSX1	7.68	0.459433	-0.326879	-0.150179	0.0620016	-0.0361455	-0.00224108	0.147925
rs4719853:M10715_2.00__MSX1	rs4719853	rs4719853:T:C	M10715_2.00__MSX1	7.68	4.92921	-8.22587	-40.547	0.66521	-0.909599	-0.605074	0.147925
rs4457349:M10715_2.00__MSX1	rs4457349	rs4457349:A:G	M10715_2.00__MSX1	7.68	2.18324	1.75143	3.82379	0.294634	0.193669	0.0570614	0.147925
rs4149309:M10715_2.00__MSX1	rs4149309	rs4149309:A:G	M10715_2.00__MSX1	7.68	2.36509	-0.327203	-0.773864	0.319175	-0.0361814	-0.0115482	0.147925
rs76895963:M10715_2.00__MSX1	rs76895963	rs76895963:T:C	M10715_2.00__MSX1	7.68	3.05807	-1.71269	-5.23752	0.412695	-0.189385	-0.0781582	0.147925
rs704:M10715_2.00__MSX1	rs704	rs704:A:G	M10715_2.00__MSX1	7.68	3.22983	-0.327203	-1.05681	0.435874	-0.0361814	-0.0157705	0.147925
rs62084210:M10715_2.00__MSX1	rs62084210	rs62084210:A:G	M10715_2.00__MSX1	7.68	1.92142	0.365619	0.702509	0.259301	0.0404294	0.0104834	0.147925
rs77542162:M10715_2.00__MSX1	rs77542162	rs77542162:A:G	M10715_2.00__MSX1	7.68	1.5775	-2.0311	-3.20405	0.212887	-0.224594	-0.0478132	0.147925
rs429358:M10715_2.00__MSX1	rs429358	rs429358:T:C	M10715_2.00__MSX1	7.68	2.33336	-1.71269	-3.99632	0.314893	-0.189385	-0.0596361	0.147925
19_57460078_A_G:M10715_2.00__MSX1	19_57460078_A_G	19_57460078_A_G:A:G	M10715_2.00__MSX1	7.68	1.66221	-2.0311	-3.37611	0.22432	-0.224594	-0.0503809	0.147925
rs35081008:M10715_2.00__MSX1	rs35081008	rs35081008:T:C	M10715_2.00__MSX1	7.68	3.65438	2.66704	9.74637	0.493168	0.294915	0.145443	0.147925
rs2618566:M10715_2.00__MSX1	rs2618566	rs2618566:T:C	M10715_2.00__MSX1	7.68	2.5961	1.75143	4.54688	0.350351	0.193669	0.067852	0.147925
rs115421711:M10730_2.00__NKX3-1	rs115421711	rs115421711:A:G	M10730_2.00__NKX3-1	0.48	0.140022	-2.46581	-0.345266	0.0133111	-0.258959	-0.00344704	-0.212167
rs62084210:M10730_2.00__NKX3-1	rs62084210	rs62084210:A:G	M10730_2.00__NKX3-1	0.48	5.04463	-8.79076	-44.3462	0.479567	-0.923205	-0.442739	-0.212167
rs1434282:M10741_2.00__ALX1	rs1434282	rs1434282:T:C	M10741_2.00__ALX1	0	0.864021	8.14926	7.04113	0.0577107	0.884785	0.0510616	-0.411827
rs4719853:M10741_2.00__ALX1	rs4719853	rs4719853:T:C	M10741_2.00__ALX1	0	1.90524	-8.84482	-16.8515	0.127257	-0.960304	-0.122206	-0.411827
1_45964766_T_C:M10748_2.00__PBX1	1_45964766_T_C	1_45964766_T_C:T:C	M10748_2.00__PBX1	0	0.633601	-8.7113	-5.51949	0.0735973	-0.99666	-0.0733515	-0.983329
rs116734477:M10748_2.00__PBX1	rs116734477	rs116734477:T:C	M10748_2.00__PBX1	0	5.8239	-2.27195	-13.2316	0.676488	-0.259934	-0.175842	-0.983329
rs62084210:M10748_2.00__PBX1	rs62084210	rs62084210:A:G	M10748_2.00__PBX1	0	2.52012	1.17633	2.96448	0.29273	0.134584	0.0393966	-0.983329
rs115421711:M10806_2.00__PAX6	rs115421711	rs115421711:A:G	M10806_2.00__PAX6	0.17	0.198657	-2.76539	-0.549366	0.011201	-0.302411	-0.0033873	-0.260978
rs4457349:M10806_2.00__PAX6	rs4457349	rs4457349:A:G	M10806_2.00__PAX6	0.17	0.468593	-8.77887	-4.11372	0.0264209	-0.960018	-0.0253646	-0.260978
rs704:M10806_2.00__PAX6	rs704	rs704:A:G	M10806_2.00__PAX6	0.17	1.46528	0.81736	1.19766	0.0826175	0.0893828	0.00738459	-0.260978
rs402348:M10806_2.00__PAX6	rs402348	rs402348:T:C	M10806_2.00__PAX6	0.17	3.7604	-0.886573	-3.33387	0.212025	-0.0969516	-0.0205562	-0.260978
1_45964766_T_C:M10808_2.00__PAX2	1_45964766_T_C	1_45964766_T_C:T:C	M10808_2.00__PAX2	0	0.688518	0.247871	0.170664	0.051473	0.0288289	0.00148391	-0.315857
rs4390169:M10808_2.00__PAX2	rs4390169	rs4390169:A:G	M10808_2.00__PAX2	0	2.06222	0.701914	1.4475	0.15417	0.081637	0.012586	-0.315857
rs1434282:M10808_2.00__PAX2	rs1434282	rs1434282:T:C	M10808_2.00__PAX2	0	3.05957	1.23039	3.76445	0.22873	0.143101	0.0327317	-0.315857
rs3767844:M10808_2.00__PAX2	rs3767844	rs3767844:A:G	M10808_2.00__PAX2	0	2.59863	-1.01843	-2.64652	0.194271	-0.11845	-0.0230113	-0.315857
rs1250259:M10808_2.00__PAX2	rs1250259	rs1250259:A:G	M10808_2.00__PAX2	0	4.44405	0.62791	2.79046	0.332233	0.0730298	0.0242629	-0.315857
rs115421711:M10808_2.00__PAX2	rs115421711	rs115421711:A:G	M10808_2.00__PAX2	0	1.46792	-0.914881	-1.34297	0.10974	-0.106406	-0.011677	-0.315857
rs116734477:M10808_2.00__PAX2	rs116734477	rs116734477:T:C	M10808_2.00__PAX2	0	1.6352	0.470945	0.770092	0.122246	0.0547739	0.0066959	-0.315857
rs58198139:M10808_2.00__PAX2	rs58198139	rs58198139:T:C	M10808_2.00__PAX2	0	1.38319	0.770918	1.06633	0.103406	0.0896626	0.00927164	-0.315857
rs4719853:M10808_2.00__PAX2	rs4719853	rs4719853:T:C	M10808_2.00__PAX2	0	4.0618	1.61786	6.57144	0.303656	0.188168	0.0571383	-0.315857
rs10107182:M10808_2.00__PAX2	rs10107182	rs10107182:T:C	M10808_2.00__PAX2	0	3.25007	-0.0396793	-0.128961	0.242972	-0.00461495	-0.0011213	-0.315857
rs4457349:M10808_2.00__PAX2	rs4457349	rs4457349:A:G	M10808_2.00__PAX2	0	2.05974	-0.193707	-0.398988	0.153984	-0.0225294	-0.00346917	-0.315857
rs4149309:M10808_2.00__PAX2	rs4149309	rs4149309:A:G	M10808_2.00__PAX2	0	2.29031	0.588683	1.34826	0.171221	0.0684675	0.0117231	-0.315857
rs76895963:M10808_2.00__PAX2	rs76895963	rs76895963:T:C	M10808_2.00__PAX2	0	5.13654	2.3099	11.8649	0.384003	0.268656	0.103165	-0.315857
rs11149612:M10808_2.00__PAX2	rs11149612	rs11149612:T:C	M10808_2.00__PAX2	0	1.75561	-1.57938	-2.77277	0.131248	-0.183691	-0.0241091	-0.315857
rs704:M10808_2.00__PAX2	rs704	rs704:A:G	M10808_2.00__PAX2	0	7.46565	1.23039	9.18562	0.558124	0.143101	0.0798684	-0.315857
rs62084210:M10808_2.00__PAX2	rs62084210	rs62084210:A:G	M10808_2.00__PAX2	0	0.325179	-0.262803	-0.085458	0.0243101	-0.0305656	-0.000743052	-0.315857
rs77542162:M10808_2.00__PAX2	rs77542162	rs77542162:A:G	M10808_2.00__PAX2	0	1.88969	0.247871	0.468399	0.141271	0.0288289	0.0040727	-0.315857
rs402348:M10808_2.00__PAX2	rs402348	rs402348:T:C	M10808_2.00__PAX2	0	2.85288	2.26183	6.45275	0.213279	0.263065	0.0561063	-0.315857
rs429358:M10808_2.00__PAX2	rs429358	rs429358:T:C	M10808_2.00__PAX2	0	5.82434	-0.193707	-1.12822	0.435422	-0.0225294	-0.0098098	-0.315857
19_57460078_A_G:M10808_2.00__PAX2	19_57460078_A_G	19_57460078_A_G:A:G	M10808_2.00__PAX2	0	2.24722	0.876112	1.96881	0.168	0.101897	0.0171187	-0.315857
rs35081008:M10808_2.00__PAX2	rs35081008	rs35081008:T:C	M10808_2.00__PAX2	0	4.03555	0.62791	2.53396	0.301694	0.0730298	0.0220327	-0.315857
rs2618566:M10808_2.00__PAX2	rs2618566	rs2618566:T:C	M10808_2.00__PAX2	0	3.89683	-2.15864	-8.41185	0.291323	-0.251063	-0.0731406	-0.315857
rs8126001:M10808_2.00__PAX2	rs8126001	rs8126001:T:C	M10808_2.00__PAX2	0	2.07837	-1.83032	-3.80408	0.155377	-0.212877	-0.0330763	-0.315857
rs3767844:M10809_2.00__PAX2	rs3767844	rs3767844:A:G	M10809_2.00__PAX2	0	0.0147212	-8.84482	-0.130207	0.0021979	-0.960304	-0.00211065	-0.315857
rs116734477:M10809_2.00__PAX2	rs116734477	rs116734477:T:C	M10809_2.00__PAX2	0	0.102559	0.232154	0.0238094	0.0153122	0.0252055	0.000385951	-0.315857
rs58198139:M10809_2.00__PAX2	rs58198139	rs58198139:T:C	M10809_2.00__PAX2	0	0.815324	-8.84482	-7.21139	0.121729	-0.960304	-0.116897	-0.315857
rs4457349:M10809_2.00__PAX2	rs4457349	rs4457349:A:G	M10809_2.00__PAX2	0	1.17445	-0.173157	-0.203365	0.175347	-0.0188001	-0.00329655	-0.315857
rs4149309:M10809_2.00__PAX2	rs4149309	rs4149309:A:G	M10809_2.00__PAX2	0	5.23286	1.58887	8.31435	0.781274	0.172508	0.134776	-0.315857
rs76895963:M10809_2.00__PAX2	rs76895963	rs76895963:T:C	M10809_2.00__PAX2	0	2.62918	-8.84482	-23.2546	0.39254	-0.960304	-0.376958	-0.315857
rs62084210:M10809_2.00__PAX2	rs62084210	rs62084210:A:G	M10809_2.00__PAX2	0	3.21534	-8.81742	-28.3511	0.480056	-0.957329	-0.459572	-0.315857
rs4390169:M10811_2.00__PAX4	rs4390169	rs4390169:A:G	M10811_2.00__PAX4	0	2.69767	8.45412	22.8064	0.149796	0.905032	0.13557	-0.22091
rs1250259:M10811_2.00__PAX4	rs1250259	rs1250259:A:G	M10811_2.00__PAX4	0	6.39314	-1.06881	-6.83306	0.354997	-0.114418	-0.0406182	-0.22091
rs115421711:M10811_2.00__PAX4	rs115421711	rs115421711:A:G	M10811_2.00__PAX4	0	0.0562434	2.76221	0.155356	0.00312307	0.295701	0.000923495	-0.22091
rs76895963:M10811_2.00__PAX4	rs76895963	rs76895963:T:C	M10811_2.00__PAX4	0	3.05453	1.37674	4.2053	0.169611	0.147383	0.0249978	-0.22091
rs11149612:M10811_2.00__PAX4	rs11149612	rs11149612:T:C	M10811_2.00__PAX4	0	1.18163	9.1822	10.8499	0.0656132	0.982974	0.0644961	-0.22091
rs704:M10811_2.00__PAX4	rs704	rs704:A:G	M10811_2.00__PAX4	0	7.99869	2.48462	19.8737	0.44415	0.265984	0.118137	-0.22091
rs77542162:M10811_2.00__PAX4	rs77542162	rs77542162:A:G	M10811_2.00__PAX4	0	3.43332	7.80888	26.8104	0.190645	0.835957	0.159371	-0.22091
rs402348:M10811_2.00__PAX4	rs402348	rs402348:T:C	M10811_2.00__PAX4	0	6.78018	0.876032	5.93965	0.376489	0.093781	0.0353075	-0.22091
rs429358:M10811_2.00__PAX4	rs429358	rs429358:T:C	M10811_2.00__PAX4	0	5.16089	9.34125	48.2092	0.286573	1	0.286573	-0.22091
rs35081008:M10811_2.00__PAX4	rs35081008	rs35081008:T:C	M10811_2.00__PAX4	0	8.27148	-1.06881	-8.84064	0.459297	-0.114418	-0.0525521	-0.22091
rs2618566:M10811_2.00__PAX4	rs2618566	rs2618566:T:C	M10811_2.00__PAX4	0	5.86198	-1.93591	-11.3483	0.325503	-0.207243	-0.0674582	-0.22091
rs8126001:M10811_2.00__PAX4	rs8126001	rs8126001:T:C	M10811_2.00__PAX4	0	8.33184	3.62036	30.1642	0.462649	0.387567	0.179307	-0.22091
rs1434282:M10812_2.00__PAX4	rs1434282	rs1434282:T:C	M10812_2.00__PAX4	0	4.82654	1.05845	5.10866	0.514474	0.114918	0.0591226	-0.22091
rs3767844:M10812_2.00__PAX4	rs3767844	rs3767844:A:G	M10812_2.00__PAX4	0	2.63154	0.925074	2.43437	0.280503	0.100438	0.0281731	-0.22091
rs115421711:M10812_2.00__PAX4	rs115421711	rs115421711:A:G	M10812_2.00__PAX4	0	2.63906	0.365619	0.964893	0.281305	0.0396962	0.0111667	-0.22091
rs116734477:M10812_2.00__PAX4	rs116734477	rs116734477:T:C	M10812_2.00__PAX4	0	2.68957	-8.84482	-23.7887	0.286688	-0.960304	-0.275308	-0.22091
rs10107182:M10812_2.00__PAX4	rs10107182	rs10107182:T:C	M10812_2.00__PAX4	0	2.41339	0.365619	0.882382	0.25725	0.0396962	0.0102118	-0.22091
rs4457349:M10812_2.00__PAX4	rs4457349	rs4457349:A:G	M10812_2.00__PAX4	0	6.44171	2.56116	16.4982	0.686639	0.278071	0.190935	-0.22091
rs4149309:M10812_2.00__PAX4	rs4149309	rs4149309:A:G	M10812_2.00__PAX4	0	4.15167	-8.73947	-36.2834	0.442538	-0.948866	-0.419909	-0.22091
rs704:M10812_2.00__PAX4	rs704	rs704:A:G	M10812_2.00__PAX4	0	1.43359	-8.84482	-12.6798	0.15281	-0.960304	-0.146744	-0.22091
1_45964766_T_C:M10813_2.00__PAX4	1_45964766_T_C	1_45964766_T_C:T:C	M10813_2.00__PAX4	0	1.73421	8.5954	14.9063	0.168483	0.909478	0.153232	-0.22091
rs4390169:M10813_2.00__PAX4	rs4390169	rs4390169:A:G	M10813_2.00__PAX4	0	3.6387	0.77099	2.8054	0.353508	0.0815784	0.0288386	-0.22091
rs1434282:M10813_2.00__PAX4	rs1434282	rs1434282:T:C	M10813_2.00__PAX4	0	2.1154	0.65316	1.3817	0.205517	0.0691108	0.0142034	-0.22091
rs1250259:M10813_2.00__PAX4	rs1250259	rs1250259:A:G	M10813_2.00__PAX4	0	2.87954	2.84897	8.20373	0.279755	0.301449	0.0843318	-0.22091
rs115421711:M10813_2.00__PAX4	rs115421711	rs115421711:A:G	M10813_2.00__PAX4	0	4.31175	-1.0194	-4.39541	0.418897	-0.107863	-0.0451834	-0.22091
rs58198139:M10813_2.00__PAX4	rs58198139	rs58198139:T:C	M10813_2.00__PAX4	0	1.62665	0.365619	0.594735	0.158033	0.0386861	0.00611369	-0.22091
rs4719853:M10813_2.00__PAX4	rs4719853	rs4719853:T:C	M10813_2.00__PAX4	0	1.29932	9.38192	12.1901	0.126232	0.992701	0.125311	-0.22091
rs10107182:M10813_2.00__PAX4	rs10107182	rs10107182:T:C	M10813_2.00__PAX4	0	4.17822	-8.7842	-36.7023	0.405924	-0.929456	-0.377288	-0.22091
rs4457349:M10813_2.00__PAX4	rs4457349	rs4457349:A:G	M10813_2.00__PAX4	0	1.50116	9.45091	14.1873	0.145841	1	0.145841	-0.22091
rs4149309:M10813_2.00__PAX4	rs4149309	rs4149309:A:G	M10813_2.00__PAX4	0	1.20135	0.183354	0.220272	0.116714	0.0194007	0.00226433	-0.22091
rs76895963:M10813_2.00__PAX4	rs76895963	rs76895963:T:C	M10813_2.00__PAX4	0	2.35969	-0.0397043	-0.0936899	0.22925	-0.00420111	-0.000963103	-0.22091
rs11149612:M10813_2.00__PAX4	rs11149612	rs11149612:T:C	M10813_2.00__PAX4	0	3.19724	8.5954	27.4815	0.310619	0.909478	0.282501	-0.22091
rs704:M10813_2.00__PAX4	rs704	rs704:A:G	M10813_2.00__PAX4	0	2.93755	-7.11069	-20.888	0.28539	-0.752381	-0.214722	-0.22091
rs77542162:M10813_2.00__PAX4	rs77542162	rs77542162:A:G	M10813_2.00__PAX4	0	1.20875	0.183354	0.22163	0.117433	0.0194007	0.00227828	-0.22091
rs402348:M10813_2.00__PAX4	rs402348	rs402348:T:C	M10813_2.00__PAX4	0	6.08472	0.365619	2.22469	0.591145	0.0386861	0.0228691	-0.22091
19_57460078_A_G:M10813_2.00__PAX4	19_57460078_A_G	19_57460078_A_G:A:G	M10813_2.00__PAX4	0	1.73267	-6.7055	-11.6185	0.168333	-0.709509	-0.119434	-0.22091
rs2618566:M10813_2.00__PAX4	rs2618566	rs2618566:T:C	M10813_2.00__PAX4	0	5.60357	1.4631	8.19858	0.5444	0.15481	0.0842788	-0.22091
rs8126001:M10813_2.00__PAX4	rs8126001	rs8126001:T:C	M10813_2.00__PAX4	0	5.73024	0.701994	4.02259	0.556706	0.074278	0.041351	-0.22091
1_45964766_T_C:M10814_2.00__PAX4	1_45964766_T_C	1_45964766_T_C:T:C	M10814_2.00__PAX4	0	1.64246	-1.71282	-2.81322	0.0816147	-0.191587	-0.0156363	-0.22091
rs4390169:M10814_2.00__PAX4	rs4390169	rs4390169:A:G	M10814_2.00__PAX4	0	1.93991	0.260285	0.504929	0.0963952	0.0291142	0.00280647	-0.22091
rs1434282:M10814_2.00__PAX4	rs1434282	rs1434282:T:C	M10814_2.00__PAX4	0	0.976978	1.28155	1.25205	0.0485467	0.143348	0.00695904	-0.22091
rs3767844:M10814_2.00__PAX4	rs3767844	rs3767844:A:G	M10814_2.00__PAX4	0	1.59926	-1.71282	-2.73924	0.0794682	-0.191587	-0.0152251	-0.22091
rs1250259:M10814_2.00__PAX4	rs1250259	rs1250259:A:G	M10814_2.00__PAX4	0	1.19819	-0.732673	-0.877879	0.0595386	-0.081953	-0.00487937	-0.22091
rs115421711:M10814_2.00__PAX4	rs115421711	rs115421711:A:G	M10814_2.00__PAX4	0	0.595098	0.211526	0.125878	0.0295708	0.0236602	0.00069965	-0.22091
rs116734477:M10814_2.00__PAX4	rs116734477	rs116734477:T:C	M10814_2.00__PAX4	0	1.39409	-0.64568	-0.900135	0.0692732	-0.0722224	-0.00500308	-0.22091
rs58198139:M10814_2.00__PAX4	rs58198139	rs58198139:T:C	M10814_2.00__PAX4	0	0.694126	-8.61123	-5.97728	0.0344915	-0.963208	-0.0332225	-0.22091
rs4457349:M10814_2.00__PAX4	rs4457349	rs4457349:A:G	M10814_2.00__PAX4	0	1.12063	-0.327128	-0.36659	0.0556848	-0.0365909	-0.00203756	-0.22091
rs4149309:M10814_2.00__PAX4	rs4149309	rs4149309:A:G	M10814_2.00__PAX4	0	2.20253	0.770951	1.69804	0.109445	0.0862346	0.00943794	-0.22091
rs11149612:M10814_2.00__PAX4	rs11149612	rs11149612:T:C	M10814_2.00__PAX4	0	2.1528	-1.01888	-2.19344	0.106974	-0.113966	-0.0121914	-0.22091
rs704:M10814_2.00__PAX4	rs704	rs704:A:G	M10814_2.00__PAX4	0	1.11972	1.28167	1.43511	0.0556395	0.143361	0.00797653	-0.22091
rs62084210:M10814_2.00__PAX4	rs62084210	rs62084210:A:G	M10814_2.00__PAX4	0	1.85839	1.05853	1.96716	0.0923447	0.118401	0.0109337	-0.22091
rs77542162:M10814_2.00__PAX4	rs77542162	rs77542162:A:G	M10814_2.00__PAX4	0	1.32182	0.260285	0.344051	0.0656822	0.0291142	0.00191228	-0.22091
rs402348:M10814_2.00__PAX4	rs402348	rs402348:T:C	M10814_2.00__PAX4	0	3.66514	-0.221954	-0.813494	0.182123	-0.0248266	-0.00452151	-0.22091
rs429358:M10814_2.00__PAX4	rs429358	rs429358:T:C	M10814_2.00__PAX4	0	4.05243	-1.71282	-6.94106	0.201368	-0.191587	-0.0385794	-0.22091
19_57460078_A_G:M10814_2.00__PAX4	19_57460078_A_G	19_57460078_A_G:A:G	M10814_2.00__PAX4	0	0.914839	2.44401	2.23588	0.0454589	0.273374	0.0124273	-0.22091
rs35081008:M10814_2.00__PAX4	rs35081008	rs35081008:T:C	M10814_2.00__PAX4	0	4.14176	-1.01978	-4.22367	0.205807	-0.114067	-0.0234757	-0.22091
rs2618566:M10814_2.00__PAX4	rs2618566	rs2618566:T:C	M10814_2.00__PAX4	0	3.49448	-0.444978	-1.55497	0.173643	-0.0497729	-0.00864273	-0.22091
rs116734477:M10827_2.00__POU2F1	rs116734477	rs116734477:T:C	M10827_2.00__POU2F1	3.66	1.38472	-0.32643	-0.452014	0.118148	-0.0341701	-0.00403714	-0.291897
19_57460078_A_G:M10827_2.00__POU2F1	19_57460078_A_G	19_57460078_A_G:A:G	M10827_2.00__POU2F1	3.66	2.03033	8.92746	18.1257	0.173233	0.934511	0.161889	-0.291897
1_45964766_T_C:M10828_2.00__POU2F1	1_45964766_T_C	1_45964766_T_C:T:C	M10828_2.00__POU2F1	3.66	0.131312	-1.57942	-0.207397	0.0146247	-0.17897	-0.00261738	-0.291897
rs1434282:M10828_2.00__POU2F1	rs1434282	rs1434282:T:C	M10828_2.00__POU2F1	3.66	2.83378	1.05849	2.99952	0.315607	0.119942	0.0378545	-0.291897
rs115421711:M10828_2.00__POU2F1	rs115421711	rs115421711:A:G	M10828_2.00__POU2F1	3.66	4.77996	-1.29209	-6.17615	0.53236	-0.146412	-0.0779441	-0.291897
rs116734477:M10828_2.00__POU2F1	rs116734477	rs116734477:T:C	M10828_2.00__POU2F1	3.66	2.52118	-8.82502	-22.2494	0.280792	-1	-0.280792	-0.291897
rs58198139:M10828_2.00__POU2F1	rs58198139	rs58198139:T:C	M10828_2.00__POU2F1	3.66	3.19873	0.142568	0.456038	0.356254	0.016155	0.00575527	-0.291897
rs4719853:M10828_2.00__POU2F1	rs4719853	rs4719853:T:C	M10828_2.00__POU2F1	3.66	2.78554	-1.57942	-4.39952	0.310234	-0.17897	-0.0555228	-0.291897
rs4457349:M10828_2.00__POU2F1	rs4457349	rs4457349:A:G	M10828_2.00__POU2F1	3.66	3.84735	0.683923	2.63129	0.428493	0.0774982	0.0332074	-0.291897
rs11149612:M10828_2.00__POU2F1	rs11149612	rs11149612:T:C	M10828_2.00__POU2F1	3.66	0.547709	-0.589462	-0.322853	0.0610001	-0.0667944	-0.00407447	-0.291897
rs62084210:M10828_2.00__POU2F1	rs62084210	rs62084210:A:G	M10828_2.00__POU2F1	3.66	2.70713	-0.614149	-1.66258	0.301502	-0.0695918	-0.020982	-0.291897
rs2618566:M10828_2.00__POU2F1	rs2618566	rs2618566:T:C	M10828_2.00__POU2F1	3.66	0.474663	0.722131	0.342769	0.0528648	0.0818277	0.00432581	-0.291897
1_45964766_T_C:M10829_2.00__POU2F1	1_45964766_T_C	1_45964766_T_C:T:C	M10829_2.00__POU2F1	3.66	1.15388	0.211519	0.244067	0.0809346	0.0231307	0.00187208	-0.291897
rs1434282:M10829_2.00__POU2F1	rs1434282	rs1434282:T:C	M10829_2.00__POU2F1	3.66	1.08748	0.211519	0.230023	0.0762776	0.0231307	0.00176436	-0.291897
rs3767844:M10829_2.00__POU2F1	rs3767844	rs3767844:A:G	M10829_2.00__POU2F1	3.66	2.46089	0.365619	0.89975	0.17261	0.0399825	0.00690139	-0.291897
rs115421711:M10829_2.00__POU2F1	rs115421711	rs115421711:A:G	M10829_2.00__POU2F1	3.66	1.40729	-0.614232	-0.864403	0.0987094	-0.0671696	-0.00663027	-0.291897
rs116734477:M10829_2.00__POU2F1	rs116734477	rs116734477:T:C	M10829_2.00__POU2F1	3.66	3.31106	7.11328	23.5525	0.232243	0.777876	0.180656	-0.291897
rs4719853:M10829_2.00__POU2F1	rs4719853	rs4719853:T:C	M10829_2.00__POU2F1	3.66	1.43001	-2.99753	-4.28652	0.100303	-0.327797	-0.0328791	-0.291897
rs10107182:M10829_2.00__POU2F1	rs10107182	rs10107182:T:C	M10829_2.00__POU2F1	3.66	1.09599	0.365619	0.400714	0.076874	0.0399825	0.00307361	-0.291897
rs4457349:M10829_2.00__POU2F1	rs4457349	rs4457349:A:G	M10829_2.00__POU2F1	3.66	3.83775	-0.8125	-3.11817	0.269185	-0.0888513	-0.0239175	-0.291897
rs11149612:M10829_2.00__POU2F1	rs11149612	rs11149612:T:C	M10829_2.00__POU2F1	3.66	0.995027	2.79194	2.77806	0.0697926	0.305314	0.0213087	-0.291897
rs62084210:M10829_2.00__POU2F1	rs62084210	rs62084210:A:G	M10829_2.00__POU2F1	3.66	1.68313	-2.72318	-4.58346	0.118057	-0.297795	-0.0351567	-0.291897
19_57460078_A_G:M10829_2.00__POU2F1	19_57460078_A_G	19_57460078_A_G:A:G	M10829_2.00__POU2F1	3.66	4.51661	2.79194	12.6101	0.316801	0.305314	0.0967238	-0.291897
rs62084210:M10831_2.00__POU2F1	rs62084210	rs62084210:A:G	M10831_2.00__POU2F1	3.66	0.62696	-0.327228	-0.205159	0.0567285	-0.035528	-0.00201545	-0.291897
1_45964766_T_C:M10835_2.00__POU2F1	1_45964766_T_C	1_45964766_T_C:T:C	M10835_2.00__POU2F1	3.66	0.831497	-2.92733	-2.43407	0.0672054	-0.319002	-0.0214386	-0.291897
rs3767844:M10835_2.00__POU2F1	rs3767844	rs3767844:A:G	M10835_2.00__POU2F1	3.66	0.0719415	0.142551	0.0102553	0.00581464	0.0155342	9.0326e-05	-0.291897
rs115421711:M10835_2.00__POU2F1	rs115421711	rs115421711:A:G	M10835_2.00__POU2F1	3.66	1.17042	-0.0395961	-0.0463442	0.094599	-0.00431492	-0.000408187	-0.291897
rs116734477:M10835_2.00__POU2F1	rs116734477	rs116734477:T:C	M10835_2.00__POU2F1	3.66	2.21103	-0.326031	-0.720865	0.178705	-0.0355288	-0.00634918	-0.291897
rs4719853:M10835_2.00__POU2F1	rs4719853	rs4719853:T:C	M10835_2.00__POU2F1	3.66	0.893166	-0.0862101	-0.0769999	0.0721897	-0.00939462	-0.000678195	-0.291897
rs10107182:M10835_2.00__POU2F1	rs10107182	rs10107182:T:C	M10835_2.00__POU2F1	3.66	0.952119	-2.92733	-2.78717	0.0769546	-0.319002	-0.0245486	-0.291897
rs4457349:M10835_2.00__POU2F1	rs4457349	rs4457349:A:G	M10835_2.00__POU2F1	3.66	0.880935	1.46323	1.28901	0.0712011	0.159454	0.0113533	-0.291897
rs4149309:M10835_2.00__POU2F1	rs4149309	rs4149309:A:G	M10835_2.00__POU2F1	3.66	1.0898	-1.47937	-1.61221	0.0880826	-0.161212	-0.0141999	-0.291897
rs76895963:M10835_2.00__POU2F1	rs76895963	rs76895963:T:C	M10835_2.00__POU2F1	3.66	0.779539	0.770959	0.600993	0.0630059	0.0840141	0.00529338	-0.291897
rs62084210:M10835_2.00__POU2F1	rs62084210	rs62084210:A:G	M10835_2.00__POU2F1	3.66	4.30283	0.142551	0.613371	0.347775	0.0155342	0.00540241	-0.291897
19_57460078_A_G:M10835_2.00__POU2F1	19_57460078_A_G	19_57460078_A_G:A:G	M10835_2.00__POU2F1	3.66	1.91376	2.485	4.7557	0.154679	0.2708	0.0418869	-0.291897
rs116734477:M10843_2.00__POU3F2	rs116734477	rs116734477:T:C	M10843_2.00__POU3F2	0	3.78702	-8.84482	-33.4956	0.285957	-0.960304	-0.274606	-0.266263
rs115421711:M10849_2.00__POU3F1	rs115421711	rs115421711:A:G	M10849_2.00__POU3F1	0.02	1.87815	-7.74641	-14.5489	0.160047	-0.841047	-0.134607	-0.264996
rs76895963:M10849_2.00__POU3F1	rs76895963	rs76895963:T:C	M10849_2.00__POU3F1	0.02	1.06082	-8.43941	-8.95266	0.0903973	-0.916287	-0.0828299	-0.264996
1_45964766_T_C:M10859_2.00__HSF2	1_45964766_T_C	1_45964766_T_C:T:C	M10859_2.00__HSF2	6.85	2.44152	9.57606	23.3801	0.284797	1	0.284797	-0.480996
rs3767844:M10859_2.00__HSF2	rs3767844	rs3767844:A:G	M10859_2.00__HSF2	6.85	1.17719	9.57606	11.2728	0.137316	1	0.137316	-0.480996
rs116734477:M10859_2.00__HSF2	rs116734477	rs116734477:T:C	M10859_2.00__HSF2	6.85	2.64076	9.57606	25.2881	0.308039	1	0.308039	-0.480996
rs10107182:M10859_2.00__HSF2	rs10107182	rs10107182:T:C	M10859_2.00__HSF2	6.85	3.61748	9.57606	34.6412	0.421971	1	0.421971	-0.480996
rs77542162:M10859_2.00__HSF2	rs77542162	rs77542162:A:G	M10859_2.00__HSF2	6.85	1.12014	0.924946	1.03607	0.130662	0.0965894	0.0126205	-0.480996
rs402348:M10859_2.00__HSF2	rs402348	rs402348:T:C	M10859_2.00__HSF2	6.85	0.436678	-1.01865	-0.444824	0.0509375	-0.106375	-0.00541848	-0.480996
rs429358:M10859_2.00__HSF2	rs429358	rs429358:T:C	M10859_2.00__HSF2	6.85	4.11702	9.57606	39.4248	0.48024	1	0.48024	-0.480996
rs35081008:M10859_2.00__HSF2	rs35081008	rs35081008:T:C	M10859_2.00__HSF2	6.85	0.832565	6.28282	5.23085	0.0971168	0.656096	0.063718	-0.480996
rs2618566:M10859_2.00__HSF2	rs2618566	rs2618566:T:C	M10859_2.00__HSF2	6.85	0.0706304	9.57606	0.676361	0.00823887	1	0.00823887	-0.480996
rs8126001:M10859_2.00__HSF2	rs8126001	rs8126001:T:C	M10859_2.00__HSF2	6.85	0.974417	9.57606	9.33107	0.113663	1	0.113663	-0.480996
1_45964766_T_C:M10863_2.00__HSF1	1_45964766_T_C	1_45964766_T_C:T:C	M10863_2.00__HSF1	20.43	0.782067	9.57606	7.48912	0.0820765	1	0.0820765	-0.623856
rs3767844:M10863_2.00__HSF1	rs3767844	rs3767844:A:G	M10863_2.00__HSF1	20.43	1.47316	9.57606	14.1071	0.154606	1	0.154606	-0.623856
rs1250259:M10863_2.00__HSF1	rs1250259	rs1250259:A:G	M10863_2.00__HSF1	20.43	2.44356	-0.327341	-0.799875	0.256447	-0.0341832	-0.00876618	-0.623856
rs116734477:M10863_2.00__HSF1	rs116734477	rs116734477:T:C	M10863_2.00__HSF1	20.43	2.60842	9.57606	24.9784	0.273749	1	0.273749	-0.623856
rs10107182:M10863_2.00__HSF1	rs10107182	rs10107182:T:C	M10863_2.00__HSF1	20.43	5.15548	9.57606	49.3692	0.541058	1	0.541058	-0.623856
rs77542162:M10863_2.00__HSF1	rs77542162	rs77542162:A:G	M10863_2.00__HSF1	20.43	1.63192	-1.01903	-1.66298	0.171267	-0.106414	-0.0182253	-0.623856
rs402348:M10863_2.00__HSF1	rs402348	rs402348:T:C	M10863_2.00__HSF1	20.43	0.810369	9.57606	7.76014	0.0850468	1	0.0850468	-0.623856
rs429358:M10863_2.00__HSF1	rs429358	rs429358:T:C	M10863_2.00__HSF1	20.43	5.49364	9.57606	52.6075	0.576548	1	0.576548	-0.623856
rs35081008:M10863_2.00__HSF1	rs35081008	rs35081008:T:C	M10863_2.00__HSF1	20.43	1.52891	0.365619	0.558998	0.160456	0.0381805	0.00612631	-0.623856
rs116734477:M10894_2.00__IRF7	rs116734477	rs116734477:T:C	M10894_2.00__IRF7	0.1	1.33089	-0.0397293	-0.0528754	0.086124	-0.0043135	-0.000371496	-0.800566
rs58198139:M10894_2.00__IRF7	rs58198139	rs58198139:T:C	M10894_2.00__IRF7	0.1	3.78817	-8.80846	-33.368	0.245138	-0.956356	-0.234439	-0.800566
rs10107182:M10936_2.00__MEF2A	rs10107182	rs10107182:T:C	M10936_2.00__MEF2A	5.46	0.539199	1.97346	1.06409	0.0307656	0.214263	0.00659194	-0.989615
rs62084210:M10951_2.00__SRF	rs62084210	rs62084210:A:G	M10951_2.00__SRF	40.69	7.3306	9.57606	70.1983	0.464236	1	0.464236	1.05997
rs62084210:M10956_2.00__SRF	rs62084210	rs62084210:A:G	M10956_2.00__SRF	40.69	5.844	9.57606	55.9625	0.409892	1	0.409892	1.05997
1_45964766_T_C:M11049_2.00__CDC5L	1_45964766_T_C	1_45964766_T_C:T:C	M11049_2.00__CDC5L	2.49	0.759318	-1.71295	-1.30067	0.0639651	-0.180868	-0.0115692	-1.43505
rs1434282:M11049_2.00__CDC5L	rs1434282	rs1434282:T:C	M11049_2.00__CDC5L	2.49	3.35905	-0.327361	-1.09962	0.282967	-0.0345657	-0.00978095	-1.43505
rs116734477:M11049_2.00__CDC5L	rs116734477	rs116734477:T:C	M11049_2.00__CDC5L	2.49	3.72643	9.47071	35.2919	0.313915	1	0.313915	-1.43505
rs4149309:M11049_2.00__CDC5L	rs4149309	rs4149309:A:G	M11049_2.00__CDC5L	2.49	0.799331	-8.33406	-6.66167	0.0673357	-0.879983	-0.0592543	-1.43505
rs62084210:M11049_2.00__CDC5L	rs62084210	rs62084210:A:G	M11049_2.00__CDC5L	2.49	3.12695	-6.54314	-20.46	0.263415	-0.690881	-0.181988	-1.43505
rs1434282:M11050_2.00__MYB	rs1434282	rs1434282:T:C	M11050_2.00__MYB	0.02	4.995	1.86853	9.33331	0.289681	0.195125	0.0565241	-0.208946
rs4149309:M11050_2.00__MYB	rs4149309	rs4149309:A:G	M11050_2.00__MYB	0.02	0.270277	1.61793	0.437289	0.0156745	0.168956	0.00264829	-0.208946
rs11149612:M11050_2.00__MYB	rs11149612	rs11149612:T:C	M11050_2.00__MYB	0.02	1.10869	0.247904	0.274849	0.0642977	0.0258879	0.00166453	-0.208946
rs35081008:M11050_2.00__MYB	rs35081008	rs35081008:T:C	M11050_2.00__MYB	0.02	0.309236	2.64692	0.818525	0.0179339	0.276411	0.00495712	-0.208946
rs2618566:M11050_2.00__MYB	rs2618566	rs2618566:T:C	M11050_2.00__MYB	0.02	3.58896	-6.28107	-22.5425	0.208139	-0.655914	-0.136521	-0.208946
1_45964766_T_C:M11054_2.00__MYB	1_45964766_T_C	1_45964766_T_C:T:C	M11054_2.00__MYB	0.02	2.92538	1.05847	3.09642	0.337283	0.110533	0.0372807	-0.208946
rs4390169:M11054_2.00__MYB	rs4390169	rs4390169:A:G	M11054_2.00__MYB	0.02	0.56562	1.46363	0.82786	0.0652133	0.152843	0.00996738	-0.208946
rs1434282:M11054_2.00__MYB	rs1434282	rs1434282:T:C	M11054_2.00__MYB	0.02	4.05046	1.97362	7.99406	0.466998	0.206099	0.096248	-0.208946
rs1250259:M11054_2.00__MYB	rs1250259	rs1250259:A:G	M11054_2.00__MYB	0.02	1.08508	1.97362	2.14153	0.125104	0.206099	0.0257839	-0.208946
rs58198139:M11054_2.00__MYB	rs58198139	rs58198139:T:C	M11054_2.00__MYB	0.02	1.5675	-8.78767	-13.7747	0.180725	-0.917671	-0.165846	-0.208946
rs4719853:M11054_2.00__MYB	rs4719853	rs4719853:T:C	M11054_2.00__MYB	0.02	0.673032	9.57606	6.44499	0.0775973	1	0.0775973	-0.208946
rs4457349:M11054_2.00__MYB	rs4457349	rs4457349:A:G	M11054_2.00__MYB	0.02	1.28009	1.46303	1.87281	0.147588	0.15278	0.0225485	-0.208946
rs4149309:M11054_2.00__MYB	rs4149309	rs4149309:A:G	M11054_2.00__MYB	0.02	1.93384	0.0292498	0.0565644	0.222962	0.00305447	0.000681032	-0.208946
rs76895963:M11054_2.00__MYB	rs76895963	rs76895963:T:C	M11054_2.00__MYB	0.02	2.58906	-8.78767	-22.7518	0.298506	-0.917671	-0.273931	-0.208946
rs704:M11054_2.00__MYB	rs704	rs704:A:G	M11054_2.00__MYB	0.02	2.88436	9.57606	27.6208	0.332553	1	0.332553	-0.208946
rs429358:M11054_2.00__MYB	rs429358	rs429358:T:C	M11054_2.00__MYB	0.02	3.59744	0.365619	1.31529	0.414767	0.0381805	0.015836	-0.208946
rs35081008:M11054_2.00__MYB	rs35081008	rs35081008:T:C	M11054_2.00__MYB	0.02	4.9551	-8.84482	-43.8269	0.571299	-0.923639	-0.527674	-0.208946
rs2618566:M11054_2.00__MYB	rs2618566	rs2618566:T:C	M11054_2.00__MYB	0.02	2.3649	1.56917	3.71094	0.272662	0.163864	0.0446795	-0.208946
rs8126001:M11054_2.00__MYB	rs8126001	rs8126001:T:C	M11054_2.00__MYB	0.02	2.69395	0.0292498	0.0787973	0.310599	0.00305447	0.000948715	-0.208946
rs58198139:M11090_2.00__RORA	rs58198139	rs58198139:T:C	M11090_2.00__RORA	41.66	4.77915	9.57606	45.7654	0.402421	1	0.402421	2.62674
rs4390169:M11102_2.00__ESR1	rs4390169	rs4390169:A:G	M11102_2.00__ESR1	0.01	3.79056	-2.57693	-9.76801	0.238651	-0.27055	-0.0645669	-0.255283
rs58198139:M11102_2.00__ESR1	rs58198139	rs58198139:T:C	M11102_2.00__ESR1	0.01	4.26024	3.30817	14.0936	0.268221	0.347322	0.0931592	-0.255283
rs76895963:M11102_2.00__ESR1	rs76895963	rs76895963:T:C	M11102_2.00__ESR1	0.01	0.469843	3.30817	1.55432	0.0295809	0.347322	0.0102741	-0.255283
rs11149612:M11102_2.00__ESR1	rs11149612	rs11149612:T:C	M11102_2.00__ESR1	0.01	4.40737	1.17627	5.18426	0.277484	0.123496	0.0342682	-0.255283
rs77542162:M11102_2.00__ESR1	rs77542162	rs77542162:A:G	M11102_2.00__ESR1	0.01	0.465836	-0.614794	-0.286393	0.0293286	-0.0645468	-0.00189307	-0.255283
rs402348:M11102_2.00__ESR1	rs402348	rs402348:T:C	M11102_2.00__ESR1	0.01	3.80909	1.28161	4.88176	0.239817	0.134555	0.0322686	-0.255283
rs2618566:M11102_2.00__ESR1	rs2618566	rs2618566:T:C	M11102_2.00__ESR1	0.01	0.420492	-0.645664	-0.271497	0.0264738	-0.0677878	-0.0017946	-0.255283
rs8126001:M11102_2.00__ESR1	rs8126001	rs8126001:T:C	M11102_2.00__ESR1	0.01	1.81067	-0.645664	-1.16909	0.113998	-0.0677878	-0.0077277	-0.255283
rs4390169:M11106_2.00__HNF4A	rs4390169	rs4390169:A:G	M11106_2.00__HNF4A	35.25	1.34323	-1.83066	-2.459	0.0859275	-0.197091	-0.0169355	1.25556
rs1250259:M11106_2.00__HNF4A	rs1250259	rs1250259:A:G	M11106_2.00__HNF4A	35.25	0.768024	0.365619	0.280804	0.0491311	0.0393629	0.00193394	1.25556
rs115421711:M11106_2.00__HNF4A	rs115421711	rs115421711:A:G	M11106_2.00__HNF4A	35.25	0.697661	2.03873	1.42234	0.0446299	0.219492	0.0097959	1.25556
rs116734477:M11106_2.00__HNF4A	rs116734477	rs116734477:T:C	M11106_2.00__HNF4A	35.25	0.0104984	-0.0396793	-0.000416569	0.00067159	-0.00427192	-2.86898e-06	1.25556
rs4719853:M11106_2.00__HNF4A	rs4719853	rs4719853:T:C	M11106_2.00__HNF4A	35.25	5.32295	0.365619	1.94617	0.340513	0.0393629	0.0134036	1.25556
rs10107182:M11106_2.00__HNF4A	rs10107182	rs10107182:T:C	M11106_2.00__HNF4A	35.25	0.0470166	1.55489	0.0731054	0.00300769	0.167401	0.000503488	1.25556
rs4457349:M11106_2.00__HNF4A	rs4457349	rs4457349:A:G	M11106_2.00__HNF4A	35.25	2.46992	1.55489	3.84045	0.158003	0.167401	0.0264498	1.25556
rs76895963:M11106_2.00__HNF4A	rs76895963	rs76895963:T:C	M11106_2.00__HNF4A	35.25	6.67491	1.55489	10.3787	0.426999	0.167401	0.0714799	1.25556
rs62084210:M11106_2.00__HNF4A	rs62084210	rs62084210:A:G	M11106_2.00__HNF4A	35.25	1.08147	-1.28252	-1.38701	0.0691825	-0.138078	-0.00955257	1.25556
rs77542162:M11106_2.00__HNF4A	rs77542162	rs77542162:A:G	M11106_2.00__HNF4A	35.25	0.513661	-1.83066	-0.940338	0.0328593	-0.197091	-0.00647626	1.25556
rs2618566:M11106_2.00__HNF4A	rs2618566	rs2618566:T:C	M11106_2.00__HNF4A	35.25	4.11775	0.365619	1.50553	0.263415	0.0393629	0.0103688	1.25556
rs4390169:M11124_2.00__NR3C1	rs4390169	rs4390169:A:G	M11124_2.00__NR3C1	1.25	3.37563	0.365619	1.2342	0.259733	0.0381805	0.00991677	-1.06135
rs1434282:M11124_2.00__NR3C1	rs1434282	rs1434282:T:C	M11124_2.00__NR3C1	1.25	2.55428	-0.481317	-1.22942	0.196535	-0.0502625	-0.00987836	-1.06135
rs3767844:M11124_2.00__NR3C1	rs3767844	rs3767844:A:G	M11124_2.00__NR3C1	1.25	6.69302	-0.381373	-2.55254	0.514985	-0.0398257	-0.0205096	-1.06135
rs1250259:M11124_2.00__NR3C1	rs1250259	rs1250259:A:G	M11124_2.00__NR3C1	1.25	5.55194	-8.84482	-49.1059	0.427187	-0.923639	-0.394566	-1.06135
rs58198139:M11124_2.00__NR3C1	rs58198139	rs58198139:T:C	M11124_2.00__NR3C1	1.25	1.57482	9.57606	15.0805	0.121172	1	0.121172	-1.06135
rs4457349:M11124_2.00__NR3C1	rs4457349	rs4457349:A:G	M11124_2.00__NR3C1	1.25	1.04175	0.114425	0.119202	0.080156	0.0119491	0.000957792	-1.06135
rs4149309:M11124_2.00__NR3C1	rs4149309	rs4149309:A:G	M11124_2.00__NR3C1	1.25	5.42801	-7.40478	-40.1932	0.417651	-0.77326	-0.322953	-1.06135
rs76895963:M11124_2.00__NR3C1	rs76895963	rs76895963:T:C	M11124_2.00__NR3C1	1.25	1.5305	9.57606	14.6561	0.117762	1	0.117762	-1.06135
rs11149612:M11124_2.00__NR3C1	rs11149612	rs11149612:T:C	M11124_2.00__NR3C1	1.25	4.36098	-3.12721	-13.6377	0.335549	-0.326566	-0.109579	-1.06135
rs704:M11124_2.00__NR3C1	rs704	rs704:A:G	M11124_2.00__NR3C1	1.25	4.41478	0.165025	0.72855	0.339689	0.0172331	0.0058539	-1.06135
rs429358:M11124_2.00__NR3C1	rs429358	rs429358:T:C	M11124_2.00__NR3C1	1.25	0.621026	-8.84482	-5.49287	0.047784	-0.923639	-0.0441352	-1.06135
19_57460078_A_G:M11124_2.00__NR3C1	19_57460078_A_G	19_57460078_A_G:A:G	M11124_2.00__NR3C1	1.25	4.26998	-8.84482	-37.7672	0.328548	-0.923639	-0.30346	-1.06135
rs8126001:M11124_2.00__NR3C1	rs8126001	rs8126001:T:C	M11124_2.00__NR3C1	1.25	0.626164	-7.40478	-4.63661	0.0481794	-0.77326	-0.0372552	-1.06135
rs8126001:M11140_2.00__PPARG	rs8126001	rs8126001:T:C	M11140_2.00__PPARG	4.45	0.477171	-2.40519	-1.14769	0.0273316	-0.251167	-0.0068648	-0.143605
rs3767844:M11198_2.00__TP53	rs3767844	rs3767844:A:G	M11198_2.00__TP53	4.77	5.40647	1.18375	6.39989	0.559708	0.123615	0.0691884	-1.04045
rs1250259:M11198_2.00__TP53	rs1250259	rs1250259:A:G	M11198_2.00__TP53	4.77	1.79821	3.28693	5.9106	0.186161	0.343244	0.0638988	-1.04045
rs58198139:M11198_2.00__TP53	rs58198139	rs58198139:T:C	M11198_2.00__TP53	4.77	2.87186	-0.95523	-2.74329	0.297311	-0.0997519	-0.0296573	-1.04045
rs10107182:M11198_2.00__TP53	rs10107182	rs10107182:T:C	M11198_2.00__TP53	4.77	0.896389	0.0498421	0.0446779	0.0927992	0.00520486	0.000483007	-1.04045
rs402348:M11198_2.00__TP53	rs402348	rs402348:T:C	M11198_2.00__TP53	4.77	3.8499	-0.187583	-0.722176	0.398563	-0.0195888	-0.00780735	-1.04045
rs77542162:M11230_2.00__NFKB1	rs77542162	rs77542162:A:G	M11230_2.00__NFKB1	4.15	0.244491	-8.07175	-1.97347	0.0168146	-0.842909	-0.0141732	-0.926526
rs116734477:M11235_2.00__REL	rs116734477	rs116734477:T:C	M11235_2.00__REL	0.79	1.74019	9.51544	16.5587	0.157335	1	0.157335	-0.48619
rs77542162:M11235_2.00__REL	rs77542162	rs77542162:A:G	M11235_2.00__REL	0.79	4.73173	-0.327245	-1.54843	0.427808	-0.0343909	-0.0147127	-0.48619
rs35081008:M11235_2.00__REL	rs35081008	rs35081008:T:C	M11235_2.00__REL	0.79	3.05824	-6.01321	-18.3898	0.276503	-0.631942	-0.174734	-0.48619
rs1434282:M11246_2.00__RFX1	rs1434282	rs1434282:T:C	M11246_2.00__RFX1	4.41	1.89193	9.57606	18.1172	0.130566	1	0.130566	0.0902667
rs1250259:M11246_2.00__RFX1	rs1250259	rs1250259:A:G	M11246_2.00__RFX1	4.41	5.46309	7.49732	40.9585	0.377019	0.782923	0.295177	0.0902667
rs11149612:M11246_2.00__RFX1	rs11149612	rs11149612:T:C	M11246_2.00__RFX1	4.41	4.84355	-8.84482	-42.8403	0.334263	-0.923639	-0.308739	0.0902667
rs62084210:M11246_2.00__RFX1	rs62084210	rs62084210:A:G	M11246_2.00__RFX1	4.41	3.08599	7.49732	23.1367	0.212971	0.782923	0.16674	0.0902667
rs35081008:M11246_2.00__RFX1	rs35081008	rs35081008:T:C	M11246_2.00__RFX1	4.41	1.47718	-0.732593	-1.08217	0.101943	-0.0765026	-0.00779893	0.0902667
rs2618566:M11246_2.00__RFX1	rs2618566	rs2618566:T:C	M11246_2.00__RFX1	4.41	4.59572	0.924892	4.25055	0.31716	0.0965838	0.0306326	0.0902667
rs62084210:M11247_2.00__RFX1	rs62084210	rs62084210:A:G	M11247_2.00__RFX1	4.41	1.03427	-1.93553	-2.00185	0.067343	-0.202121	-0.0136115	0.0902667
rs35081008:M11247_2.00__RFX1	rs35081008	rs35081008:T:C	M11247_2.00__RFX1	4.41	5.18296	-1.24318	-6.44335	0.337471	-0.129822	-0.0438111	0.0902667
rs2618566:M11247_2.00__RFX1	rs2618566	rs2618566:T:C	M11247_2.00__RFX1	4.41	0.575595	-1.13784	-0.654933	0.037478	-0.118821	-0.00445316	0.0902667
rs115421711:M11258_2.00__RUNX1	rs115421711	rs115421711:A:G	M11258_2.00__RUNX1	6.27	0.929171	-2.50427	-2.3269	0.11998	-0.261514	-0.0313763	-0.286016
rs4457349:M11258_2.00__RUNX1	rs4457349	rs4457349:A:G	M11258_2.00__RUNX1	6.27	1.96574	9.57606	18.824	0.253826	1	0.253826	-0.286016
rs704:M11258_2.00__RUNX1	rs704	rs704:A:G	M11258_2.00__RUNX1	6.27	5.24014	-3.54083	-18.5545	0.676635	-0.369759	-0.250192	-0.286016
rs62084210:M11258_2.00__RUNX1	rs62084210	rs62084210:A:G	M11258_2.00__RUNX1	6.27	1.8284	9.57606	17.5088	0.236092	1	0.236092	-0.286016
rs77542162:M11258_2.00__RUNX1	rs77542162	rs77542162:A:G	M11258_2.00__RUNX1	6.27	3.54495	9.57606	33.9467	0.457743	1	0.457743	-0.286016
rs402348:M11258_2.00__RUNX1	rs402348	rs402348:T:C	M11258_2.00__RUNX1	6.27	4.58152	-3.54083	-16.2224	0.59159	-0.369759	-0.218746	-0.286016
rs429358:M11258_2.00__RUNX1	rs429358	rs429358:T:C	M11258_2.00__RUNX1	6.27	4.58152	-3.54083	-16.2224	0.59159	-0.369759	-0.218746	-0.286016
rs35081008:M11258_2.00__RUNX1	rs35081008	rs35081008:T:C	M11258_2.00__RUNX1	6.27	1.04068	3.64003	3.78811	0.134379	0.380117	0.0510796	-0.286016
rs2618566:M11258_2.00__RUNX1	rs2618566	rs2618566:T:C	M11258_2.00__RUNX1	6.27	4.20358	-0.658624	-2.76858	0.542789	-0.0687782	-0.037332	-0.286016
rs8126001:M11258_2.00__RUNX1	rs8126001	rs8126001:T:C	M11258_2.00__RUNX1	6.27	3.7797	-4.80735	-18.1703	0.488055	-0.502018	-0.245012	-0.286016
1_45964766_T_C:M11305_2.00__SOX9	1_45964766_T_C	1_45964766_T_C:T:C	M11305_2.00__SOX9	15.95	0.795795	-8.77388	-6.98221	0.0684632	-0.91623	-0.062728	0.414476
rs115421711:M11305_2.00__SOX9	rs115421711	rs115421711:A:G	M11305_2.00__SOX9	15.95	2.63404	1.67146	4.4027	0.22661	0.174546	0.0395538	0.414476
rs4719853:M11305_2.00__SOX9	rs4719853	rs4719853:T:C	M11305_2.00__SOX9	15.95	4.35012	-8.77388	-38.1674	0.374246	-0.91623	-0.342895	0.414476
rs4457349:M11305_2.00__SOX9	rs4457349	rs4457349:A:G	M11305_2.00__SOX9	15.95	0.651548	-1.81184	-1.1805	0.0560534	-0.189205	-0.0106056	0.414476
rs4390169:M11309_2.00__SOX5	rs4390169	rs4390169:A:G	M11309_2.00__SOX5	7.04	1.80228	-0.327253	-0.5898	0.20523	-0.0343334	-0.00704626	0.817487
rs115421711:M11309_2.00__SOX5	rs115421711	rs115421711:A:G	M11309_2.00__SOX5	7.04	2.27201	3.45447	7.84859	0.25872	0.362422	0.093766	0.817487
rs4457349:M11309_2.00__SOX5	rs4457349	rs4457349:A:G	M11309_2.00__SOX5	7.04	4.47899	-2.67672	-11.989	0.510036	-0.280825	-0.143231	0.817487
1_45964766_T_C:M11331_2.00__SRY	1_45964766_T_C	1_45964766_T_C:T:C	M11331_2.00__SRY	1.47	0.0940634	-8.65379	-0.814005	0.0149566	-0.933142	-0.0139566	0.370817
rs1434282:M11331_2.00__SRY	rs1434282	rs1434282:T:C	M11331_2.00__SRY	1.47	3.22592	-2.27131	-7.32705	0.512938	-0.244916	-0.125627	0.370817
rs3767844:M11331_2.00__SRY	rs3767844	rs3767844:A:G	M11331_2.00__SRY	1.47	1.52077	0.876138	1.33241	0.24181	0.0944744	0.0228449	0.370817
rs116734477:M11331_2.00__SRY	rs116734477	rs116734477:T:C	M11331_2.00__SRY	1.47	2.15905	8.23261	17.7746	0.3433	0.887726	0.304757	0.370817
rs58198139:M11331_2.00__SRY	rs58198139	rs58198139:T:C	M11331_2.00__SRY	1.47	3.3248	-1.50521	-5.00453	0.52866	-0.162308	-0.0858055	0.370817
rs4719853:M11331_2.00__SRY	rs4719853	rs4719853:T:C	M11331_2.00__SRY	1.47	2.185	-7.0961	-15.505	0.347426	-0.765176	-0.265842	0.370817
rs10107182:M11331_2.00__SRY	rs10107182	rs10107182:T:C	M11331_2.00__SRY	1.47	0.0965447	2.44305	0.235864	0.0153511	0.263435	0.00404402	0.370817
rs4149309:M11331_2.00__SRY	rs4149309	rs4149309:A:G	M11331_2.00__SRY	1.47	3.23311	0.876138	2.83265	0.514081	0.0944744	0.0485675	0.370817
rs76895963:M11331_2.00__SRY	rs76895963	rs76895963:T:C	M11331_2.00__SRY	1.47	3.58232	-8.80037	-31.5257	0.569606	-0.948949	-0.540527	0.370817
rs62084210:M11331_2.00__SRY	rs62084210	rs62084210:A:G	M11331_2.00__SRY	1.47	2.20561	-2.40482	-5.30409	0.350703	-0.259313	-0.0909417	0.370817
1_45964766_T_C:M11332_2.00__SRY	1_45964766_T_C	1_45964766_T_C:T:C	M11332_2.00__SRY	1.47	2.46638	-8.36796	-20.6385	0.247056	-0.873841	-0.215888	0.370817
rs3767844:M11332_2.00__SRY	rs3767844	rs3767844:A:G	M11332_2.00__SRY	1.47	2.03558	-2.67615	-5.4475	0.203903	-0.279462	-0.0569831	0.370817
rs115421711:M11332_2.00__SRY	rs115421711	rs115421711:A:G	M11332_2.00__SRY	1.47	2.04922	0.984467	2.01739	0.20527	0.102805	0.0211028	0.370817
rs116734477:M11332_2.00__SRY	rs116734477	rs116734477:T:C	M11332_2.00__SRY	1.47	0.148771	9.57606	1.42464	0.0149023	1	0.0149023	0.370817
rs4719853:M11332_2.00__SRY	rs4719853	rs4719853:T:C	M11332_2.00__SRY	1.47	3.39631	9.57606	32.5233	0.340207	1	0.340207	0.370817
rs62084210:M11332_2.00__SRY	rs62084210	rs62084210:A:G	M11332_2.00__SRY	1.47	3.53231	-0.73251	-2.58745	0.35383	-0.0764939	-0.0270658	0.370817
rs4390169:M11350_2.00__STAT1	rs4390169	rs4390169:A:G	M11350_2.00__STAT1	6.81	1.113	0.993645	1.10593	0.172195	0.108292	0.0186473	-0.979768
rs1434282:M11350_2.00__STAT1	rs1434282	rs1434282:T:C	M11350_2.00__STAT1	6.81	1.54452	-0.0967887	-0.149493	0.238957	-0.0105485	-0.00252062	-0.979768
rs3767844:M11350_2.00__STAT1	rs3767844	rs3767844:A:G	M11350_2.00__STAT1	6.81	1.89238	-8.804	-16.6605	0.292774	-0.959498	-0.280917	-0.979768
rs1250259:M11350_2.00__STAT1	rs1250259	rs1250259:A:G	M11350_2.00__STAT1	6.81	2.05197	0.854964	1.75436	0.317464	0.0931777	0.0295806	-0.979768
rs115421711:M11350_2.00__STAT1	rs115421711	rs115421711:A:G	M11350_2.00__STAT1	6.81	3.81618	-1.61323	-6.15637	0.590409	-0.175817	-0.103804	-0.979768
rs116734477:M11350_2.00__STAT1	rs116734477	rs116734477:T:C	M11350_2.00__STAT1	6.81	2.30319	9.17563	21.1333	0.356332	1	0.356332	-0.979768
rs58198139:M11350_2.00__STAT1	rs58198139	rs58198139:T:C	M11350_2.00__STAT1	6.81	1.47707	-8.804	-13.0042	0.228521	-0.959498	-0.219266	-0.979768
rs4719853:M11350_2.00__STAT1	rs4719853	rs4719853:T:C	M11350_2.00__STAT1	6.81	1.49604	-1.61323	-2.41345	0.231455	-0.175817	-0.0406938	-0.979768
rs10107182:M11350_2.00__STAT1	rs10107182	rs10107182:T:C	M11350_2.00__STAT1	6.81	0.792758	1.34615	1.06717	0.122649	0.146709	0.0179938	-0.979768
rs4457349:M11350_2.00__STAT1	rs4457349	rs4457349:A:G	M11350_2.00__STAT1	6.81	2.10795	1.34615	2.83762	0.326126	0.146709	0.0478457	-0.979768
rs4149309:M11350_2.00__STAT1	rs4149309	rs4149309:A:G	M11350_2.00__STAT1	6.81	2.64822	0.993645	2.63139	0.409712	0.108292	0.0443684	-0.979768
rs76895963:M11350_2.00__STAT1	rs76895963	rs76895963:T:C	M11350_2.00__STAT1	6.81	1.84586	-8.804	-16.251	0.285578	-0.959498	-0.274011	-0.979768
rs62084210:M11350_2.00__STAT1	rs62084210	rs62084210:A:G	M11350_2.00__STAT1	6.81	3.18208	-1.16317	-3.70131	0.492306	-0.126768	-0.0624085	-0.979768
rs77542162:M11350_2.00__STAT1	rs77542162	rs77542162:A:G	M11350_2.00__STAT1	6.81	1.29532	-0.438432	-0.56791	0.200402	-0.0477822	-0.00957565	-0.979768
rs402348:M11350_2.00__STAT1	rs402348	rs402348:T:C	M11350_2.00__STAT1	6.81	0.0444961	-8.804	-0.391744	0.00688409	-0.959498	-0.00660528	-0.979768
rs429358:M11350_2.00__STAT1	rs429358	rs429358:T:C	M11350_2.00__STAT1	6.81	0.340266	-8.804	-2.99571	0.0526434	-0.959498	-0.0505112	-0.979768
19_57460078_A_G:M11350_2.00__STAT1	19_57460078_A_G	19_57460078_A_G:A:G	M11350_2.00__STAT1	6.81	1.0125	-0.0967887	-0.0979987	0.156646	-0.0105485	-0.00165238	-0.979768
rs35081008:M11350_2.00__STAT1	rs35081008	rs35081008:T:C	M11350_2.00__STAT1	6.81	0.710344	1.55884	1.10731	0.109899	0.169889	0.0186706	-0.979768
rs10107182:M11355_2.00__STAT5A	rs10107182	rs10107182:T:C	M11355_2.00__STAT5A	1.08	1.8741	1.50477	2.8201	0.144671	0.157139	0.0227335	-0.507957
rs1434282:M11356_2.00__STAT5A	rs1434282	rs1434282:T:C	M11356_2.00__STAT5A	1.08	0.094825	-0.327297	-0.0310359	0.00483755	-0.0343781	-0.000166306	-0.507957
rs10107182:M11356_2.00__STAT5A	rs10107182	rs10107182:T:C	M11356_2.00__STAT5A	1.08	3.94815	0.198617	0.784169	0.201417	0.020862	0.00420197	-0.507957
rs11149612:M11356_2.00__STAT5A	rs11149612	rs11149612:T:C	M11356_2.00__STAT5A	1.08	0.860373	-0.144714	-0.124508	0.0438924	-0.0152002	-0.000667174	-0.507957
rs77542162:M11356_2.00__STAT5A	rs77542162	rs77542162:A:G	M11356_2.00__STAT5A	1.08	5.4044	0.904396	4.88771	0.275708	0.0949946	0.0261908	-0.507957
rs402348:M11356_2.00__STAT5A	rs402348	rs402348:T:C	M11356_2.00__STAT5A	1.08	2.29427	-2.03116	-4.66003	0.117044	-0.213346	-0.0249707	-0.507957
rs35081008:M11356_2.00__STAT5A	rs35081008	rs35081008:T:C	M11356_2.00__STAT5A	1.08	2.23279	0.198617	0.443469	0.113907	0.020862	0.00237633	-0.507957
rs1434282:M11358_2.00__STAT5A	rs1434282	rs1434282:T:C	M11358_2.00__STAT5A	1.08	1.01583	-0.452319	-0.459478	0.17667	-0.0474887	-0.00838984	-0.507957
rs3767844:M11358_2.00__STAT5A	rs3767844	rs3767844:A:G	M11358_2.00__STAT5A	1.08	4.28102	-8.84482	-37.8648	0.744544	-0.928612	-0.691393	-0.507957
rs115421711:M11358_2.00__STAT5A	rs115421711	rs115421711:A:G	M11358_2.00__STAT5A	1.08	1.49507	-5.85099	-8.74766	0.26002	-0.614292	-0.159728	-0.507957
rs116734477:M11358_2.00__STAT5A	rs116734477	rs116734477:T:C	M11358_2.00__STAT5A	1.08	4.30832	9.52477	41.0358	0.749292	1	0.749292	-0.507957
rs4719853:M11358_2.00__STAT5A	rs4719853	rs4719853:T:C	M11358_2.00__STAT5A	1.08	2.23623	-5.85099	-13.0842	0.38892	-0.614292	-0.23891	-0.507957
rs4149309:M11358_2.00__STAT5A	rs4149309	rs4149309:A:G	M11358_2.00__STAT5A	1.08	3.20118	1.46094	4.67675	0.556742	0.153383	0.085395	-0.507957
rs76895963:M11358_2.00__STAT5A	rs76895963	rs76895963:T:C	M11358_2.00__STAT5A	1.08	0.0237552	-8.84482	-0.210111	0.00413145	-0.928612	-0.00383652	-0.507957
rs62084210:M11358_2.00__STAT5A	rs62084210	rs62084210:A:G	M11358_2.00__STAT5A	1.08	0.892967	0.177626	0.158614	0.155303	0.0186489	0.00289622	-0.507957
rs115421711:M11361_2.00__STAT4	rs115421711	rs115421711:A:G	M11361_2.00__STAT4	0.42	3.28716	-7.07335	-23.2513	0.51635	-0.753306	-0.388969	-0.296387
rs116734477:M11361_2.00__STAT4	rs116734477	rs116734477:T:C	M11361_2.00__STAT4	0.42	3.47808	9.38975	32.6583	0.546339	1	0.546339	-0.296387
rs4719853:M11361_2.00__STAT4	rs4719853	rs4719853:T:C	M11361_2.00__STAT4	0.42	1.84313	-7.07335	-13.0371	0.289519	-0.753306	-0.218097	-0.296387
rs3767844:M11365_2.00__STAT6	rs3767844	rs3767844:A:G	M11365_2.00__STAT6	44.05	0.728386	-8.79353	-6.40508	0.0969114	-0.918283	-0.0889921	-0.11544
rs115421711:M11365_2.00__STAT6	rs115421711	rs115421711:A:G	M11365_2.00__STAT6	44.05	1.61374	-5.85099	-9.442	0.214708	-0.611002	-0.131187	-0.11544
rs116734477:M11365_2.00__STAT6	rs116734477	rs116734477:T:C	M11365_2.00__STAT6	44.05	1.96899	9.57606	18.8552	0.261973	1	0.261973	-0.11544
rs4149309:M11365_2.00__STAT6	rs4149309	rs4149309:A:G	M11365_2.00__STAT6	44.05	1.60468	-6.87932	-11.0391	0.213502	-0.718388	-0.153377	-0.11544
rs62084210:M11365_2.00__STAT6	rs62084210	rs62084210:A:G	M11365_2.00__STAT6	44.05	0.42368	1.1919	0.504982	0.0563704	0.124466	0.00701621	-0.11544
rs77542162:M11365_2.00__STAT6	rs77542162	rs77542162:A:G	M11365_2.00__STAT6	44.05	1.55225	-0.32725	-0.507973	0.206526	-0.0341738	-0.00705777	-0.11544
19_57460078_A_G:M11365_2.00__STAT6	19_57460078_A_G	19_57460078_A_G:A:G	M11365_2.00__STAT6	44.05	2.378	1.1919	2.83433	0.316392	0.124466	0.0393802	-0.11544
1_45964766_T_C:M11368_2.00__STAT3	1_45964766_T_C	1_45964766_T_C:T:C	M11368_2.00__STAT3	19.74	0.359184	1.63824	0.58843	0.0527652	0.188469	0.00994461	-0.662674
rs4390169:M11368_2.00__STAT3	rs4390169	rs4390169:A:G	M11368_2.00__STAT3	19.74	3.58225	1.63824	5.86859	0.526244	0.188469	0.0991806	-0.662674
rs1434282:M11368_2.00__STAT3	rs1434282	rs1434282:T:C	M11368_2.00__STAT3	19.74	1.45631	1.46091	2.12754	0.213937	0.168068	0.035956	-0.662674
rs3767844:M11368_2.00__STAT3	rs3767844	rs3767844:A:G	M11368_2.00__STAT3	19.74	1.58108	-8.69237	-13.7434	0.232266	-1	-0.232266	-0.662674
rs1250259:M11368_2.00__STAT3	rs1250259	rs1250259:A:G	M11368_2.00__STAT3	19.74	3.93696	1.16966	4.60492	0.578351	0.134562	0.0778242	-0.662674
rs115421711:M11368_2.00__STAT3	rs115421711	rs115421711:A:G	M11368_2.00__STAT3	19.74	3.21909	-1.01697	-3.27374	0.472895	-0.116996	-0.0553269	-0.662674
rs116734477:M11368_2.00__STAT3	rs116734477	rs116734477:T:C	M11368_2.00__STAT3	19.74	1.09038	3.41962	3.72869	0.16018	0.393405	0.0630157	-0.662674
rs58198139:M11368_2.00__STAT3	rs58198139	rs58198139:T:C	M11368_2.00__STAT3	19.74	1.3398	1.28043	1.71552	0.196821	0.147305	0.0289926	-0.662674
rs4719853:M11368_2.00__STAT3	rs4719853	rs4719853:T:C	M11368_2.00__STAT3	19.74	0.176299	-1.01697	-0.179291	0.0258988	-0.116996	-0.00303006	-0.662674
rs10107182:M11368_2.00__STAT3	rs10107182	rs10107182:T:C	M11368_2.00__STAT3	19.74	2.89476	1.63824	4.74233	0.42525	0.188469	0.0801464	-0.662674
rs4457349:M11368_2.00__STAT3	rs4457349	rs4457349:A:G	M11368_2.00__STAT3	19.74	2.21956	1.63824	3.63617	0.32606	0.188469	0.0614521	-0.662674
rs4149309:M11368_2.00__STAT3	rs4149309	rs4149309:A:G	M11368_2.00__STAT3	19.74	1.1893	0.966128	1.14901	0.174711	0.111147	0.0194186	-0.662674
rs76895963:M11368_2.00__STAT3	rs76895963	rs76895963:T:C	M11368_2.00__STAT3	19.74	1.32493	1.09121	1.44577	0.194636	0.125536	0.0244338	-0.662674
rs62084210:M11368_2.00__STAT3	rs62084210	rs62084210:A:G	M11368_2.00__STAT3	19.74	1.26678	1.09121	1.38233	0.186094	0.125537	0.0233617	-0.662674
rs77542162:M11368_2.00__STAT3	rs77542162	rs77542162:A:G	M11368_2.00__STAT3	19.74	3.94152	-2.72304	-10.7329	0.579021	-0.313268	-0.181389	-0.662674
rs402348:M11368_2.00__STAT3	rs402348	rs402348:T:C	M11368_2.00__STAT3	19.74	2.64856	1.46091	3.86931	0.389082	0.168068	0.0653922	-0.662674
rs429358:M11368_2.00__STAT3	rs429358	rs429358:T:C	M11368_2.00__STAT3	19.74	2.44502	0.597331	1.46049	0.359181	0.068719	0.0246826	-0.662674
19_57460078_A_G:M11368_2.00__STAT3	19_57460078_A_G	19_57460078_A_G:A:G	M11368_2.00__STAT3	19.74	2.90298	0.476783	1.38409	0.426457	0.0548507	0.0233915	-0.662674
rs35081008:M11368_2.00__STAT3	rs35081008	rs35081008:T:C	M11368_2.00__STAT3	19.74	2.44502	0.42812	1.04676	0.359181	0.0492524	0.0176905	-0.662674
rs8126001:M11368_2.00__STAT3	rs8126001	rs8126001:T:C	M11368_2.00__STAT3	19.74	2.78942	-8.69237	-24.2467	0.409775	-1	-0.409775	-0.662674
rs10107182:M11371_2.00__STAT5B	rs10107182	rs10107182:T:C	M11371_2.00__STAT5B	31.54	1.70521	1.58907	2.70969	0.122014	0.165942	0.0202473	0.579463
rs116734477:M11388_2.00__TBP	rs116734477	rs116734477:T:C	M11388_2.00__TBP	14.6	3.14757	-8.47227	-26.6671	0.26885	-0.968199	-0.2603	0.487132
rs4719853:M11388_2.00__TBP	rs4719853	rs4719853:T:C	M11388_2.00__TBP	14.6	2.26262	-3.25227	-7.35867	0.193262	-0.371665	-0.0718288	0.487132
rs704:M11388_2.00__TBP	rs704	rs704:A:G	M11388_2.00__TBP	14.6	0.0650168	-3.8866	-0.252694	0.00555342	-0.444155	-0.00246658	0.487132
rs116734477:M11389_2.00__TBP	rs116734477	rs116734477:T:C	M11389_2.00__TBP	14.6	4.43221	-8.77026	-38.8716	0.430211	-0.942584	-0.40551	0.487132
rs62084210:M11389_2.00__TBP	rs62084210	rs62084210:A:G	M11389_2.00__TBP	14.6	4.45545	0.175359	0.781303	0.432467	0.0188467	0.00815058	0.487132
rs1434282:M11390_2.00__TBP	rs1434282	rs1434282:T:C	M11390_2.00__TBP	14.6	2.01935	1.05798	2.13644	0.260217	0.114868	0.0298906	0.487132
rs115421711:M11390_2.00__TBP	rs115421711	rs115421711:A:G	M11390_2.00__TBP	14.6	1.23597	-8.84482	-10.9319	0.15927	-0.960304	-0.152947	0.487132
rs116734477:M11390_2.00__TBP	rs116734477	rs116734477:T:C	M11390_2.00__TBP	14.6	2.97098	-8.84482	-26.2778	0.382846	-0.960304	-0.367648	0.487132
rs62084210:M11390_2.00__TBP	rs62084210	rs62084210:A:G	M11390_2.00__TBP	14.6	4.84047	-1.93591	-9.37071	0.623753	-0.210186	-0.131104	0.487132
rs4390169:M11433_2.00__SPZ1	rs4390169	rs4390169:A:G	M11433_2.00__SPZ1	0	4.89532	9.43297	46.1774	0.380598	0.992206	0.377631	-0.111058
rs1250259:M11433_2.00__SPZ1	rs1250259	rs1250259:A:G	M11433_2.00__SPZ1	0	4.97626	-0.550267	-2.73827	0.386891	-0.0578797	-0.0223931	-0.111058
rs115421711:M11433_2.00__SPZ1	rs115421711	rs115421711:A:G	M11433_2.00__SPZ1	0	2.72456	-0.144807	-0.394535	0.211827	-0.0152315	-0.00322644	-0.111058
rs10107182:M11433_2.00__SPZ1	rs10107182	rs10107182:T:C	M11433_2.00__SPZ1	0	0.560993	7.7848	4.36722	0.0436157	0.818843	0.0357144	-0.111058
rs11149612:M11433_2.00__SPZ1	rs11149612	rs11149612:T:C	M11433_2.00__SPZ1	0	6.36143	0.835443	5.31461	0.494583	0.0878759	0.043462	-0.111058
rs704:M11433_2.00__SPZ1	rs704	rs704:A:G	M11433_2.00__SPZ1	0	2.50139	-0.837654	-2.0953	0.194476	-0.0881085	-0.017135	-0.111058
rs77542162:M11433_2.00__SPZ1	rs77542162	rs77542162:A:G	M11433_2.00__SPZ1	0	6.46645	9.39376	60.7442	0.502749	0.988081	0.496756	-0.111058
rs402348:M11433_2.00__SPZ1	rs402348	rs402348:T:C	M11433_2.00__SPZ1	0	3.20629	0.83542	2.6786	0.24928	0.0878736	0.0219051	-0.111058
rs429358:M11433_2.00__SPZ1	rs429358	rs429358:T:C	M11433_2.00__SPZ1	0	3.08531	2.66686	8.22807	0.239874	0.280513	0.0672878	-0.111058
rs35081008:M11433_2.00__SPZ1	rs35081008	rs35081008:T:C	M11433_2.00__SPZ1	0	6.38031	-0.549772	-3.50772	0.496051	-0.0578277	-0.0286855	-0.111058
rs2618566:M11433_2.00__SPZ1	rs2618566	rs2618566:T:C	M11433_2.00__SPZ1	0	1.8784	7.56181	14.2041	0.14604	0.795387	0.116159	-0.111058
rs8126001:M11433_2.00__SPZ1	rs8126001	rs8126001:T:C	M11433_2.00__SPZ1	0	3.78974	0.278631	1.05594	0.294642	0.0293077	0.00863527	-0.111058
rs4390169:M11435_2.00__BPTF	rs4390169	rs4390169:A:G	M11435_2.00__BPTF	23.93	0.406844	1.46383	0.595551	0.0358782	0.160447	0.00575657	-0.354451
rs1434282:M11435_2.00__BPTF	rs1434282	rs1434282:T:C	M11435_2.00__BPTF	23.93	3.38786	1.54386	5.23037	0.298764	0.169219	0.0505566	-0.354451
rs3767844:M11435_2.00__BPTF	rs3767844	rs3767844:A:G	M11435_2.00__BPTF	23.93	3.24177	-0.327228	-1.0608	0.285881	-0.0358668	-0.0102536	-0.354451
rs116734477:M11435_2.00__BPTF	rs116734477	rs116734477:T:C	M11435_2.00__BPTF	23.93	5.58479	-0.327228	-1.8275	0.492504	-0.0358668	-0.0176645	-0.354451
rs4719853:M11435_2.00__BPTF	rs4719853	rs4719853:T:C	M11435_2.00__BPTF	23.93	2.45006	1.46383	3.58647	0.216063	0.160447	0.0346667	-0.354451
rs10107182:M11435_2.00__BPTF	rs10107182	rs10107182:T:C	M11435_2.00__BPTF	23.93	1.34678	3.07143	4.13654	0.118768	0.336653	0.0399836	-0.354451
rs4149309:M11435_2.00__BPTF	rs4149309	rs4149309:A:G	M11435_2.00__BPTF	23.93	4.16237	1.54386	6.42611	0.367066	0.169219	0.0621145	-0.354451
rs11149612:M11435_2.00__BPTF	rs11149612	rs11149612:T:C	M11435_2.00__BPTF	23.93	0.999629	-0.549952	-0.549748	0.0881541	-0.060279	-0.00531384	-0.354451
rs704:M11435_2.00__BPTF	rs704	rs704:A:G	M11435_2.00__BPTF	23.93	2.407	-2.72314	-6.55458	0.212265	-0.298477	-0.0633563	-0.354451
rs77542162:M11435_2.00__BPTF	rs77542162	rs77542162:A:G	M11435_2.00__BPTF	23.93	0.677325	-0.732194	-0.495933	0.0597311	-0.0802541	-0.00479367	-0.354451
rs429358:M11435_2.00__BPTF	rs429358	rs429358:T:C	M11435_2.00__BPTF	23.93	1.16018	0.029284	0.0339747	0.102312	0.00320976	0.000328398	-0.354451
rs2618566:M11435_2.00__BPTF	rs2618566	rs2618566:T:C	M11435_2.00__BPTF	23.93	2.56337	-0.327228	-0.838805	0.226055	-0.0358668	-0.00810785	-0.354451
rs8126001:M11435_2.00__BPTF	rs8126001	rs8126001:T:C	M11435_2.00__BPTF	23.93	0.429249	-0.32633	-0.140077	0.0378541	-0.0357683	-0.00135398	-0.354451
rs116734477:M11491_2.00__TBP	rs116734477	rs116734477:T:C	M11491_2.00__TBP	14.6	3.14757	-8.47227	-26.6671	0.26885	-0.968199	-0.2603	0.487132
rs4719853:M11491_2.00__TBP	rs4719853	rs4719853:T:C	M11491_2.00__TBP	14.6	2.26262	-3.25227	-7.35867	0.193262	-0.371665	-0.0718288	0.487132
rs704:M11491_2.00__TBP	rs704	rs704:A:G	M11491_2.00__TBP	14.6	0.0650168	-3.8866	-0.252694	0.00555342	-0.444155	-0.00246658	0.487132

### Sheet: Sheet1
SNP reports columns
SNPID:
SNP RSid (for SNPs with missing RSid, {CHR}_{POS}_{REF}_{ALT})
MOTIF:
TF motif CIS-BP id
TFNAME:
TF name
POS:
motif occurrence position within the ref/alt sequence
STRAND:
motif occurrence strand
SCOREREF:
motif occurrence log-odds score on the reference sequence
REFSEQUENCE:
reference motif sequence
RELATIVESCOREREF:
motif occurrence relative score on the reference sequence
SCOREALT:
motif occurrence log-odds score on the alternative sequence
ALTSEQUENCE:
alternative motif sequence
RELATIVESCOREALT:
motif occurrence relative score on the alternative sequence
DISRUPTION:
disruption score (RELATIVESCOREALT - RELATIVESCOREREF)
EFFECT:
SNP effect on relative score
SIGNIFICANCE:
sequence type where the statistically significant hits was recovered; "R"
significant hit only on reference sequence; "A" significant hit only on
alternative sequence; "B" significant hit on both sequences
